## Supplementary material for "T cell receptor sequencing specifies psoriasis as a systemic and atopic dermatitis as a skin-focused, allergen-driven disease": TCRSeq_1_AD1TCLb.tsv (part 2 of 3)

nucleotide	aminoAcid	count (templates/reads)	frequencyCount (%)	cdr3Length	vMaxResolved	vFamilyName	vGeneName	vGeneAllele	vFamilyTies	vGeneNameTies	vGeneAlleleTies	dMaxResolved	dFamilyName	dGeneName	dGeneAllele	dFamilyTies	dGeneNameTies	dGeneAlleleTies	jMaxResolved	jFamilyName	jGeneName	jGeneAllele	jFamilyTies	jGeneNameTies	jGeneAlleleTies	vDeletion	n1Insertion	d5Deletion	d3Deletion	n2Insertion	jDeletion	vIndex	n1Index	dIndex	n2Index	jIndex	estimatedNumberGenomes	sequenceStatus	cloneResolved	vOrphon	dOrphon	jOrphon	vFunction	dFunction	jFunction	fractionNucleated	vAlignLength	vAlignSubstitutionCount	vAlignSubstitutionIndexes	vAlignSubstitutionGeneThreePrimeIndexes	vSeqWithMutations
CTAGAGTCTGCCATCCCCAACCAGACAGCTCTTTACTTCTGTGCCACCAAAAACTAATGGGGGGATCAGCCCCAGCATTTTGGTGAT	CATKN*WGDQPQHF	3	2.5042572373034157E-5	42	TCRBV24	TCRBV24				TCRBV24-01,TCRBV24-or09_02		TCRBD02-01*01	TCRBD02	TCRBD02-01	01				TCRBJ01-05*01	TCRBJ01	TCRBJ01-05	01				8	9	9	1	0	5	39	49	58	-1	64	3	Stop	VDJ
ACAGTGACCAGTGCCCATCCTGAAGACAGCAGCTTCTACATCTGCAGTGCCACGAAGGGAGTTAATCAGCCCCAGCATTTTGGTGAT	CSATKGVNQPQHF	2	1.669504824868944E-5	39	TCRBV20	TCRBV20				TCRBV20-01,TCRBV20-or09_02		TCRBD02-01*02	TCRBD02	TCRBD02-01	02				TCRBJ01-05*01	TCRBJ01	TCRBJ01-05	01				6	6	9	2	2	4	42	50	56	61	63	2	In	VDJ
ACCCTGCAGCCAGAAGACTCGGCCCTGTATCTCTGCGCCAGCAGCCAAGACCTGGCAGGGTCGAATCAGCCCCAGCATTTTGGTGAT	CASSQDLAGSNQPQHF	2	1.669504824868944E-5	48	TCRBV04-03*01	TCRBV04	TCRBV04-03	01				TCRBD01-01*01	TCRBD01	TCRBD01-01	01				TCRBJ01-05*01	TCRBJ01	TCRBJ01-05	01				0	5	4	3	3	4	33	50	55	60	63	2	In	VDJ
AGGCTGCTGTCGGCTGCTCCCTCCCAGACATCTGTGTACTTCTGTGCCAGCAGCCGGACAGTCAATCAGCCCCAGCATTTTGGTGAT	CASSRTVNQPQHF	5	4.17376206217236E-5	39	TCRBV06-05*01	TCRBV06	TCRBV06-05	01				TCRBD01-01*01	TCRBD01	TCRBD01-01	01				TCRBJ01-05*01	TCRBJ01	TCRBJ01-05	01				6	2	1	5	1	3	42	53	55	61	62	5	In	VDJ
CAGCGCACACAGCAGGAGGACTCGGCCGTGTATCTCTGTGCCAGCAGCTTAGTCGGGGATGGCAATCAGCCCCAGCATTTTGGTGAT	CASSLVGDGNQPQHF	7	5.8432668870413035E-5	45	TCRBV07-02*01	TCRBV07	TCRBV07-02	01				TCRBD02-01*01	TCRBD02	TCRBD02-01	01				TCRBJ01-05*01	TCRBJ01	TCRBJ01-05	01				1	1	8	3	3	2	36	52	53	58	61	7	In	VDJ
ACCTACACGCCCTGCAGCCAGAAGACTCAGCCCTGTATCTCTGCGCCAGCGGGACAGGGGGGCAATCAGCCCCAGCATTTTGGTGAT		3	2.5042572373034157E-5	40	TCRBV04-01*01	TCRBV04	TCRBV04-01	01				TCRBD01-01*01	TCRBD01	TCRBD01-01	01				TCRBJ01-05*01	TCRBJ01	TCRBJ01-05	01				8	0	0	1	0	2	41	-1	50	-1	61	3	Out	VDJ
ACAGTGACCAGTGCCCATCCTGAAGACAGCAGCTTCTACATCTGCAGTGTGAAATACGGAGGCAATCAGCCCCAGCATTTTGGTGAT	CSVKYGGNQPQHF	2	1.669504824868944E-5	39	TCRBV20	TCRBV20				TCRBV20-01,TCRBV20-or09_02		TCRBD02-01*02	TCRBD02	TCRBD02-01	02				TCRBJ01-05*01	TCRBJ01	TCRBJ01-05	01				7	8	10	2	0	2	42	49	57	-1	61	2	In	VDJ
ACAGTGACCAGTGCCCATCCTGAAGACAGCAGCTTCTACATCTGCAGTGCTAGTGACTATAGCAATCAGCCCCAGCATTTTGGTGAT	CSASDYSNQPQHF	6	5.0085144746068314E-5	39	TCRBV20	TCRBV20				TCRBV20-01,TCRBV20-or09_02		TCRBD02-01	TCRBD02	TCRBD02-01				01,02	TCRBJ01-05*01	TCRBJ01	TCRBJ01-05	01				3	1	2	9	0	0	42	53	54	-1	59	6	In	VDJ
GTGACCAGTGCCCATCCTGAAGACAGCAGCTTCTACATCTGCAGTGCCGCGACAATGGATAGCAATCAGCCCCAGCATTTTGGTGAT	CSAATMDSNQPQHF	8	6.678019299475776E-5	42	TCRBV20	TCRBV20				TCRBV20-01,TCRBV20-or09_02		TCRBD01-01*01	TCRBD01	TCRBD01-01	01				TCRBJ01-05*01	TCRBJ01	TCRBJ01-05	01				6	3	2	6	5	0	39	47	50	54	59	8	In	VDJ
GTGACCAGTGCCCATCCTGAAGACAGCAGCTTCTACATCTGCAGTGCTAGAGATCCCCATAGCAATCAGCCCCAGCATTTTGGTGAT	CSARDPHSNQPQHF	4	3.339009649737888E-5	42	TCRBV20	TCRBV20				TCRBV20-01,TCRBV20-or09_02		TCRBD01-01*01	TCRBD01	TCRBD01-01	01				TCRBJ01-05*01	TCRBJ01	TCRBJ01-05	01				0	4	4	6	0	0	39	53	57	-1	59	4	In	VDJ
CTGCAGCCAGAAGACTCAGCCCTGTATCTCTGCGCCAGCAGCCCCAAGGGCAGGGAGGTCAGCAATCAGCCCCAGCATTTTGGTGAT	CASSPKGREVSNQPQHF	3	2.5042572373034157E-5	51	TCRBV04-01*01	TCRBV04	TCRBV04-01	01				TCRBD02-01*02	TCRBD02	TCRBD02-01	02				TCRBJ01-05*01	TCRBJ01	TCRBJ01-05	01				4	9	9	1	2	1	30	43	52	58	60	3	In	VDJ
TCGGCTGCTCCCTCCCAGACATCTGTGTACTTCTGTGCCAGCAGTGATAGGGGAGGCCGCAGCAATCAGCCCCAGCATTTTGGTGAT	CASSDRGGRSNQPQHF	4	3.339009649737888E-5	48	TCRBV06-01*01	TCRBV06	TCRBV06-01	01				TCRBD02-01*02	TCRBD02	TCRBD02-01	02				TCRBJ01-05*01	TCRBJ01	TCRBJ01-05	01				3	3	9	1	4	1	33	47	50	56	60	4	In	VDJ
ACTGTGAGCAACATGAGCCCTGAAGACAGCAGCATATATCTCTGCAGCGTTGAGACAACAGCCAATCAGCCCCAGCATTTTGGTGAT	CSVETTANQPQHF	1	8.34752412434472E-6	39	TCRBV29-01*01	TCRBV29	TCRBV29-01	01				TCRBD01-01*01	TCRBD01	TCRBD01-01	01				TCRBJ01-05*01	TCRBJ01	TCRBJ01-05	01				3	0	2	6	5	3	42	-1	53	57	62	1	In	VDJ
CACGCCCTGCAGCCAGAAGACTCAGCCCTGTATCTCTGCGCCAGCAGCCAACTCTTGGGAGGAAATCAGCCCCAGCATTTTGGTGAT	CASSQLLGGNQPQHF	3	2.5042572373034157E-5	45	TCRBV04-01*01	TCRBV04	TCRBV04-01	01				TCRBD02-01*02	TCRBD02	TCRBD02-01	02				TCRBJ01-05*01	TCRBJ01	TCRBJ01-05	01				2	5	9	1	1	4	36	51	56	62	63	3	In	VDJ
AAGAAGCTCCTTCTCAGTGACTCTGGCTTCTATCTCTGTGCCTGAGCTCGGGACGCCAAGGGGCTGCAGCCCCAGCATTTTGGTGAT	CA*ARDAKGLQPQHF	1	8.34752412434472E-6	45	TCRBV30-01*01	TCRBV30	TCRBV30-01	01								TCRBD01,TCRBD02	TCRBD01-01,TCRBD02-01		TCRBJ01-05*01	TCRBJ01	TCRBJ01-05	01				6	5	0	7	12	7	36	44	49	54	66	1	Stop	VDJ
CTCACTGTGACATCGGCCCAAAAGAACCCGACAGCTTTCTATCTCTGTGCCAGTAGCCTAGGGCGGCAGCCCCAGCATTTTGGTGAT	CASSLGRQPQHF	7	5.8432668870413035E-5	36	TCRBV19-01	TCRBV19	TCRBV19-01				01,02					TCRBD01,TCRBD02	TCRBD01-01,TCRBD02-01		TCRBJ01-05*01	TCRBJ01	TCRBJ01-05	01				6	3	5	3	3	7	45	56	59	63	66	7	In	VDJ
AATGTGAACGCCTTGGAGCTGGACGACTCGGCCCTGTATCTCTGTGCCAGCAGCCCCGGACAGACCCAGCCCCAGCATTTTGGTGAT	CASSPGQTQPQHF	4	3.339009649737888E-5	39	TCRBV05-04*01	TCRBV05	TCRBV05-04	01				TCRBD01-01*01	TCRBD01	TCRBD01-01	01				TCRBJ01-05*01	TCRBJ01	TCRBJ01-05	01				4	3	1	5	3	7	42	54	57	63	66	4	In	VDJ
ACTGTGAGCAACATGAGCCCTGAAGACAGCAGCATATATCTCTGCAGCGTCAACGACAGGGTTAGTGTTGGCTACACCTTCGGTTCG	CSVNDRVSVGYTF	1	8.34752412434472E-6	39	TCRBV29-01*01	TCRBV29	TCRBV29-01	01				TCRBD01-01*01	TCRBD01	TCRBD01-01	01				TCRBJ01-02*01	TCRBJ01	TCRBJ01-02	01				6	4	2	3	7	7	42	50	54	61	68	1	In	VDJ
GATCCGGTCCACAAAGCTGGAGGACTCAGCCATGTACTTCTGTGCCAGCAGTGAGTAGGCCGCGCTGTTGGCTACACCTTCGGTTCG		10	8.34752412434472E-5	41	TCRBV02-01*01	TCRBV02	TCRBV02-01	01								TCRBD01,TCRBD02	TCRBD01-01,TCRBD02-01		TCRBJ01-02*01	TCRBJ01	TCRBJ01-02	01				3	2	5	4	9	7	40	54	56	59	68	10	Out	VDJ
ACTCTGAAGATCCGGTCCACAAAGCTGGAGGACTCAGCCATGTACTTCTGTGCCGGGAGGGTGGACGTTGGCTACACCTTCGGTTCG	CAGRVDVGYTF	3	2.5042572373034157E-5	33	TCRBV02-01*01	TCRBV02	TCRBV02-01	01				TCRBD02-01*02	TCRBD02	TCRBD02-01	02				TCRBJ01-02*01	TCRBJ01	TCRBJ01-02	01				11	0	9	0	7	7	48	-1	54	61	68	3	In	VDJ
CACGCCCTGCAGCCAGAAGACTCAGCCCTGTATCTCTGCGCCAGCAGCCAAGTGGGACAGCCACTGTATGGCTACACCTTCGGTTCG	CASSQVGQPLYGYTF	3	2.5042572373034157E-5	45	TCRBV04-01*01	TCRBV04	TCRBV04-01	01				TCRBD01-01*01	TCRBD01	TCRBD01-01	01				TCRBJ01-02*01	TCRBJ01	TCRBJ01-02	01				1	1	0	5	6	5	36	52	53	60	66	3	In	VDJ
AGGCTGCTGTCGGCTGCTCCCTCCCAGACATCTGTGTACTTCTGTGCCAGCAGAGGGACAGCCGAGTATGGCTACACCTTCGGTTCG	CASRGTAEYGYTF	2	1.669504824868944E-5	39	TCRBV06-05*01	TCRBV06	TCRBV06-05	01				TCRBD01-01*01	TCRBD01	TCRBD01-01	01				TCRBJ01-02*01	TCRBJ01	TCRBJ01-02	01				6	1	0	5	5	5	42	53	54	61	66	2	In	VDJ
AATTCCCTGGAGCTTGGTGACTCTGCTGTGTATTTCTGTGCCAGCAGCCAAGAATCGGGACAGGTCTATGGCTACACCTTCGGTTCG	CASSQESGQVYGYTF	4	3.339009649737888E-5	45	TCRBV03	TCRBV03				TCRBV03-01,TCRBV03-02		TCRBD01-01*01	TCRBD01	TCRBD01-01	01				TCRBJ01-02*01	TCRBJ01	TCRBJ01-02	01				0	3	0	4	1	4	36	53	56	64	65	4	In	VDJ
AGTTCTAAGAAGCTCCTTCTCAGTGACTCTGGCTTCTATCTCTGTGCCTGGAGAAGGGCAGTTGGCTATGGCTACACCTTCGGTTCG	CAWRRAVGYGYTF	1	8.34752412434472E-6	39	TCRBV30-01*01	TCRBV30	TCRBV30-01	01								TCRBD01,TCRBD02	TCRBD01-01,TCRBD02-01		TCRBJ01-02*01	TCRBJ01	TCRBJ01-02	01				3	1	5	3	7	4	42	53	54	58	65	1	In	VDJ
TGAGCTCTCTGGAGCTGGGGGACTCAGCTTTGTATTTCTGTGCCAGCAGCGTCCTAGCGTACAGGCTATGGCTACACCTTCGGTTCG		3	2.5042572373034157E-5	43	TCRBV09-01	TCRBV09	TCRBV09-01				01,02	TCRBD02-01	TCRBD02	TCRBD02-01				01,02	TCRBJ01-02*01	TCRBJ01	TCRBJ01-02	01				2	1	4	6	6	4	38	52	53	59	65	3	Out	VDJ
AAGATCCAGCCCTCAGAACCCAGGGACTCAGCTGTGTACTTCTGTGCCAGCAGACGTGGGAAAGGCTATGGCTACACCTTCGGTTCG	CASRRGKGYGYTF	3	2.5042572373034157E-5	39	TCRBV12	TCRBV12				TCRBV12-03,TCRBV12-04						TCRBD01,TCRBD02	TCRBD01-01,TCRBD02-01		TCRBJ01-02*01	TCRBJ01	TCRBJ01-02	01				6	4	0	8	4	4	42	53	57	61	65	3	In	VDJ
ACTCTGACTGTGAGCAACATGAGCCCTGAAGACAGCAGCATATATCTCTGCAGCGTGGACAGGTCCTATGGCTACACCTTCGGTTCG	CSVDRSYGYTF	1	8.34752412434472E-6	33	TCRBV29-01*01	TCRBV29	TCRBV29-01	01				TCRBD01-01*01	TCRBD01	TCRBD01-01	01				TCRBJ01-02*01	TCRBJ01	TCRBJ01-02	01				6	0	1	4	2	4	48	-1	56	63	65	1	In	VDJ
AAGCTCCTTCTCAGTGACTCTGGCTTCTATCTCTGTGCCTGGAGTGTACTTAGGGGGCAGTCATCCTATGGCTACACCTTCGGTTCG	CAWSVLRGQSSYGYTF	1	8.34752412434472E-6	48	TCRBV30-01*01	TCRBV30	TCRBV30-01	01				TCRBD01-01*01	TCRBD01	TCRBD01-01	01				TCRBJ01-02*01	TCRBJ01	TCRBJ01-02	01				0	4	5	0	7	4	33	47	51	58	65	1	In	VDJ
CACCTACACGCCCTGCAGCCAGAAGACTCAGCCCTGTATCTCTGCGCCAGCAGCCGGAGGGGGGCCTATGGCTACACCTTCGGTTCG	CASSRRGAYGYTF	3	2.5042572373034157E-5	39	TCRBV04-01*01	TCRBV04	TCRBV04-01	01								TCRBD01,TCRBD02	TCRBD01-01,TCRBD02-01		TCRBJ01-02*01	TCRBJ01	TCRBJ01-02	01				4	2	5	1	2	4	42	55	57	63	65	3	In	VDJ
AGGCTGGAGTCGGCTGCTCCCTCCCAGACATCTGTGTACTTCTGTGCCAGCAGTGAACAGGGGCCCTATGGCTACACCTTCGGTTCG	CASSEQGPYGYTF	4	3.339009649737888E-5	39	TCRBV06-01*01	TCRBV06	TCRBV06-01	01				TCRBD01-01*01	TCRBD01	TCRBD01-01	01				TCRBJ01-02*01	TCRBJ01	TCRBJ01-02	01				2	0	4	2	2	4	42	-1	57	63	65	4	In	VDJ
CTCAGGCTGCTGTCGGCTGCTCCCTCCCAGACATCTGTGTACTTCTGTGCCAGCAGTGCCGGGTACTATGGCTACACCTTCGGTTCG	CASSAGYYGYTF	6	5.0085144746068314E-5	36	TCRBV06-05*01	TCRBV06	TCRBV06-05	01				TCRBD02-01	TCRBD02	TCRBD02-01				01,02	TCRBJ01-02*01	TCRBJ01	TCRBJ01-02	01				5	2	8	4	1	3	45	57	59	63	64	6	In	VDJ
CACACCCTGCAGCCAGAAGACTCGGCCCTGTATCTCTGCGCCAGCAGCCAAGATGGGGTAGTCTACTATGGCTACACCTTCGGTTCG	CASSQDGVVYYGYTF	4	3.339009649737888E-5	45	TCRBV04-03*01	TCRBV04	TCRBV04-03	01								TCRBD01,TCRBD02	TCRBD01-01,TCRBD02-01		TCRBJ01-02*01	TCRBJ01	TCRBJ01-02	01				0	1	6	2	6	3	36	53	54	58	64	4	In	VDJ
ACCTTGGAGCTGGGGGACTCGGCCCTTTATCTTTGCGCCAGCAGCTCGAGTATATCCAGTTTTAACTATGGCTACACCTTCGGTTCG	CASSSSISSFNYGYTF	3	2.5042572373034157E-5	48	TCRBV05-01*01	TCRBV05	TCRBV05-01	01								TCRBD01,TCRBD02	TCRBD01-01,TCRBD02-01		TCRBJ01-02*01	TCRBJ01	TCRBJ01-02	01				3	10	4	5	3	1	33	46	56	59	62	3	In	VDJ
ATCCAGCGCACAGAGCAGGGGGACTCGGCCATGTATCTCTGTGCCAGCAGCCTCAGAGGGGTTAACTATGGCTACACCTTCGGTTCG	CASSLRGVNYGYTF	10	8.34752412434472E-5	42	TCRBV07-09	TCRBV07	TCRBV07-09				01,03					TCRBD01,TCRBD02	TCRBD01-01,TCRBD02-01		TCRBJ01-02*01	TCRBJ01	TCRBJ01-02	01				5	5	5	2	1	1	39	51	56	61	62	10	In	VDJ
CCCTCAGAACCCAGGGACTCAGCTGTGTACTTCTGTGCCAGCAGCCCTGCGGGGGGATCTGCTAACTATGGCTACACCTTCGGTTCG	CASSPAGGSANYGYTF	2	1.669504824868944E-5	48	TCRBV12	TCRBV12				TCRBV12-03,TCRBV12-04		TCRBD02-01*01	TCRBD02	TCRBD02-01	01				TCRBJ01-02*01	TCRBJ01	TCRBJ01-02	01				6	4	7	1	5	0	33	44	48	56	61	2	In	VDJ
AAGATCCAGCGCACACAGCAGGAGGACTCCGCCGTGTATCTCTGTGCCAGCAACAGGGCGGGGAACTATGGCTACACCTTCGGTTCG	CASNRAGNYGYTF	3	2.5042572373034157E-5	39	TCRBV07-08*01	TCRBV07	TCRBV07-08	01								TCRBD01,TCRBD02	TCRBD01-01,TCRBD02-01		TCRBJ01-02*01	TCRBJ01	TCRBJ01-02	01				7	0	3	3	5	2	42	-1	52	58	63	3	In	VDJ
GTGAACGCCTTGTTGCTGGGGGACTCGGCCCTCTATCTCTGTGCCAGCAGCCCCCGGGAGAGGAACTATGGCTACACCTTCGGTTCG	CASSPRERNYGYTF	2	1.669504824868944E-5	42	TCRBV05-06*01	TCRBV05	TCRBV05-06	01				TCRBD02-01*02	TCRBD02	TCRBD02-01	02				TCRBJ01-02*01	TCRBJ01	TCRBJ01-02	01				4	3	8	2	3	2	39	51	54	60	63	2	In	VDJ
TTGGAGTCGGCTGCTCCCTCCCAAACATCTGTGTACTTCTGTGCCAGCAGTCAATACCAGGAGAACTATGGCTACACCTTCGGTTCG	CASSQYQENYGYTF	3	2.5042572373034157E-5	42	TCRBV06	TCRBV06				TCRBV06-02,TCRBV06-03						TCRBD01,TCRBD02	TCRBD01-01,TCRBD02-01		TCRBJ01-02*01	TCRBJ01	TCRBJ01-02	01				5	6	4	4	2	2	39	51	57	61	63	3	In	VDJ
AAGATCCAGCCCTCAGAACCCAGGGACTCAGCTGTGTACTTCTGTGCCAGCAGCCTTGAGGGCAACTATGGCTACACCTTCGGTTCG	CASSLEGNYGYTF	2	1.669504824868944E-5	39	TCRBV12	TCRBV12				TCRBV12-03,TCRBV12-04		TCRBD02-01*02	TCRBD02	TCRBD02-01	02				TCRBJ01-02*01	TCRBJ01	TCRBJ01-02	01				6	4	11	0	1	2	42	53	57	62	63	2	In	VDJ
CCAGCGCACAGAGCAGGGGGACTCGGCCATGTATCTCTGTGCCAGCAGCCCCCTAGGGCGTACAACTATGGCTACACCTTCGGTTCG		4	3.339009649737888E-5	44	TCRBV07-09	TCRBV07	TCRBV07-09				01,03					TCRBD01,TCRBD02	TCRBD01-01,TCRBD02-01		TCRBJ01-02*01	TCRBJ01	TCRBJ01-02	01				5	5	5	3	5	2	37	49	54	58	63	4	Out	VDJ
CAGCCCTCAGAACCCAGGGACTCAGCTGTGTACTTCTGTGCCAGCAGTCCTTCCATACAGGGGCGGGATGGCTACACCTTCGGTTCG	CASSPSIQGRDGYTF	2	1.669504824868944E-5	45	TCRBV12	TCRBV12				TCRBV12-03,TCRBV12-04		TCRBD01-01*01	TCRBD01	TCRBD01-01	01				TCRBJ01-02*01	TCRBJ01	TCRBJ01-02	01				5	8	3	2	4	6	36	48	56	63	67	2	In	VDJ
AGGCTGCTGTCGGCTGCTCCCTCCCAGACATCTGTGTACTTCTGTGCCAGCAGCCGGGTTGGAGGCGATGGCTACACCTTCGGTTCG	CASSRVGGDGYTF	2	1.669504824868944E-5	39	TCRBV06-05*01	TCRBV06	TCRBV06-05	01				TCRBD02-01*02	TCRBD02	TCRBD02-01	02				TCRBJ01-02*01	TCRBJ01	TCRBJ01-02	01				6	7	10	1	2	6	42	53	60	65	67	2	In	VDJ
ACAGTGACCAGTGCCCATCCTGAAGACAGCAGCTTCTACATCTGCAGTGCCCCAAGAGACAGGGATCATGGCTACACCTTCGGTTCG	CSAPRDRDHGYTF	2	1.669504824868944E-5	39	TCRBV20	TCRBV20				TCRBV20-01,TCRBV20-or09_02		TCRBD01-01*01	TCRBD01	TCRBD01-01	01				TCRBJ01-02*01	TCRBJ01	TCRBJ01-02	01				6	7	2	3	3	6	42	50	57	64	67	2	In	VDJ
TTCCCGCTCAGGCTGGAGTTGGCTGCTCCCTCCCAGACATCTGTGTACTTCTGTGCATCTTTTAGAAATGGCTACACCTTCGGTTCG	CASFRNGYTF	3	2.5042572373034157E-5	30	TCRBV06-06	TCRBV06	TCRBV06-06				01,02	TCRBD02-01	TCRBD02	TCRBD02-01				01,02	TCRBJ01-02*01	TCRBJ01	TCRBJ01-02	01				12	6	5	8	2	6	51	56	62	65	67	3	In	VDJ
AAGAAGCTCCTTCTCAGTGACTCTGGCTTCTATCTCTGTGCCTGGACCTTAGACAGTGCCTTAAGAAATGGCTACACCTTCGGTTCG	CAWTLDSALRNGYTF	1	8.34752412434472E-6	45	TCRBV30-01*01	TCRBV30	TCRBV30-01	01				TCRBD01-01*01	TCRBD01	TCRBD01-01	01				TCRBJ01-02*01	TCRBJ01	TCRBJ01-02	01				4	5	2	5	11	6	36	46	51	56	67	1	In	VDJ
ACCCTGGAGTCTGCCAGGCCCTCACATACCTCTCAGTACCTCTGTGCCAGCAGTGAAACGGGGGCGCGAGGCTACACCTTCGGTTCG	CASSETGARGYTF	2	1.669504824868944E-5	39	TCRBV25-01*01	TCRBV25	TCRBV25-01	01								TCRBD01,TCRBD02	TCRBD01-01,TCRBD02-01		TCRBJ01-02*01	TCRBJ01	TCRBJ01-02	01				2	2	6	0	4	8	42	57	59	65	69	2	In	VDJ
CGCTCACCAGGCCTGGGGGACGCAGCCATGTACCTGTGTGCCACCAGCAGAGATAGTAGGACCGCGGCTAGCTACACCTTCGGTTCG	CATSRDSRTAASYTF	4	3.339009649737888E-5	45	TCRBV15-01*01	TCRBV15	TCRBV15-01	01								TCRBD01,TCRBD02	TCRBD01-01,TCRBD02-01		TCRBJ01-02*01	TCRBJ01	TCRBJ01-02	01				0	5	1	7	8	9	36	53	58	62	70	4	In	VDJ
CTGCTGTCGGCTGCTCCCTCCCAGACATCTGTGTACTTCTGTGCCAGCAATCCCAGGGGCGCGGTTAGTGAGCAGTACTTCGGGCCG	CASNPRGAVSEQYF	4	3.339009649737888E-5	42	TCRBV06-05*01	TCRBV06	TCRBV06-05	01				TCRBD01-01*01	TCRBD01	TCRBD01-01	01				TCRBJ02-07*01	TCRBJ02	TCRBJ02-07	01				7	4	4	2	10	7	39	49	53	59	69	4	In	VDJ
GTGAACGCCTTGTTGCTGGGGGACTCGGCCCTCTATCTCTGTGCCAGCAGCTTTGAAAGGGGCCTCGGGGAGCAGTACTTCGGGCCG	CASSFERGLGEQYF	2	1.669504824868944E-5	42	TCRBV05-06*01	TCRBV05	TCRBV05-06	01				TCRBD01-01*01	TCRBD01	TCRBD01-01	01				TCRBJ02-07*01	TCRBJ02	TCRBJ02-07	01				2	4	5	2	7	7	39	53	57	62	69	2	In	VDJ
AAGATCCAGCCTGCAAAGCTTGAGGACTCGGCCGTGTATCTCTGTGCCAGCAGCTTAGATAGGGCCCGGGAGCAGTACTTCGGGCCG	CASSLDRAREQYF	10	8.34752412434472E-5	39	TCRBV11-02*02	TCRBV11	TCRBV11-02	02								TCRBD01,TCRBD02	TCRBD01-01,TCRBD02-01		TCRBJ02-07*01	TCRBJ02	TCRBJ02-07	01				0	1	5	3	5	7	42	59	60	64	69	10	In	VDJ
CTGACAGTGACCAGTGCCCATCCTGAAGACAGCAGCTTCTACATCTGCAGTGCTAGAGATAGGAACAGGGAGCAGTACTTCGGGCCG	CSARDRNREQYF	3	2.5042572373034157E-5	36	TCRBV20	TCRBV20				TCRBV20-01,TCRBV20-or09_02		TCRBD01-01*01	TCRBD01	TCRBD01-01	01				TCRBJ02-07*01	TCRBJ02	TCRBJ02-07	01				0	5	3	4	0	7	45	59	64	-1	69	3	In	VDJ
GCTGCTCCCTCCCAGACATCTGTGTACTTCTGTGCCAGCAGCCCGCGCGGGGGGGCCGGGACGAGTCTCGAGCAGTACTTCGGGCCG	CASSPRGGAGTSLEQYF	2	1.669504824868944E-5	51	TCRBV06	TCRBV06				TCRBV06-01,TCRBV06-05,TCRBV06-06		TCRBD02-01*01	TCRBD02	TCRBD02-01	01				TCRBJ02-07*01	TCRBJ02	TCRBJ02-07	01				6	5	7	0	13	6	30	41	46	55	68	2	In	VDJ
CTCAGGCTGGAGTTGGCTGCTCCCTCCCAGACATCTGTGTACTTCTGTGCCAGCAGGGACAGCATGGGCGAGCAGTACTTCGGGCCG	CASRDSMGEQYF	5	4.17376206217236E-5	36	TCRBV06-06	TCRBV06	TCRBV06-06				01,02	TCRBD01-01*01	TCRBD01	TCRBD01-01	01				TCRBJ02-07*01	TCRBJ02	TCRBJ02-07	01				6	0	1	5	6	6	45	-1	56	62	68	5	In	VDJ
GGGTTGGAGTCGGCTGCTCCCTCCCAAACATCTGTGTACTTCTGTGCCAGCAGTTGGCCTGGGGCAGGCGAGCAGTACTTCGGGCCG	CASSWPGAGEQYF	2	1.669504824868944E-5	39	TCRBV06	TCRBV06				TCRBV06-02,TCRBV06-03		TCRBD01-01*01	TCRBD01	TCRBD01-01	01				TCRBJ02-07*01	TCRBJ02	TCRBJ02-07	01				4	5	7	0	3	6	42	55	60	65	68	2	In	VDJ
AAGATCCAGCCCTCAGAACCCAGGGACTCAGCTGTGTACTTCTGTGCCAGCACCGGGCGAGGGGAAGGCGAGCAGTACTTCGGGCCG	CASTGRGEGEQYF	4	3.339009649737888E-5	39	TCRBV12	TCRBV12				TCRBV12-03,TCRBV12-04						TCRBD01,TCRBD02	TCRBD01-01,TCRBD02-01		TCRBJ02-07*01	TCRBJ02	TCRBJ02-07	01				7	7	5	2	4	6	42	52	59	64	68	4	In	VDJ
CACACCCTGCAGCCAGAAGACTCGGCCCTGTATCTCTGCGCCAGCAGCCAAGATCCAAGACAGCCTTACGAGCAGTACTTCGGGCCG	CASSQDPRQPYEQYF	2	1.669504824868944E-5	45	TCRBV04-03*01	TCRBV04	TCRBV04-03	01				TCRBD01-01*01	TCRBD01	TCRBD01-01	01				TCRBJ02-07*01	TCRBJ02	TCRBJ02-07	01				0	5	2	5	3	4	36	53	58	63	66	2	In	VDJ
CTGTCGGCTGCTCCCTCCCAGACATCTGTGTACTTCTGTGCCAGCAGTTACGGCGGGACAGGGGGGTACGAGCAGTACTTCGGGCCG	CASSYGGTGGYEQYF	2	1.669504824868944E-5	45	TCRBV06-05*01	TCRBV06	TCRBV06-05	01				TCRBD01-01*01	TCRBD01	TCRBD01-01	01				TCRBJ02-07*01	TCRBJ02	TCRBJ02-07	01				2	3	0	1	1	4	36	51	54	65	66	2	In	VDJ
ACAGTGACCAGTGCCCATCCTGAAGACAGCAGCTTCTACATCTGCAGTGCCACCCCTCTAGCGGGGTACGAGCAGTACTTCGGGCCG	CSATPLAGYEQYF	2	1.669504824868944E-5	39	TCRBV20	TCRBV20				TCRBV20-01,TCRBV20-or09_02		TCRBD02-01*01	TCRBD02	TCRBD02-01	01				TCRBJ02-07*01	TCRBJ02	TCRBJ02-07	01				6	7	4	3	0	4	42	50	57	-1	66	2	In	VDJ
CTGACTGTGAGCAACATGAGCCCTGAAGACAGCAGCATATATCTCTGCAGCGTTGAAGGGGGGAGGTACGAGCAGTACTTCGGGCCG	CSVEGGRYEQYF	1	8.34752412434472E-6	36	TCRBV29-01*01	TCRBV29	TCRBV29-01	01				TCRBD02-01*02	TCRBD02	TCRBD02-01	02				TCRBJ02-07*01	TCRBJ02	TCRBJ02-07	01				1	2	9	1	0	4	45	58	60	-1	66	1	In	VDJ
GTGAGCAACATGAGCCCTGAAGACAGCAGCATATATCTCTGCAGCGTTGGGGTCGGCGGGAGCCAGTACGAGCAGTACTTCGGGCCG	CSVGVGGSQYEQYF	1	8.34752412434472E-6	42	TCRBV29-01*01	TCRBV29	TCRBV29-01	01				TCRBD02-01*02	TCRBD02	TCRBD02-01	02				TCRBJ02-07*01	TCRBJ02	TCRBJ02-07	01				4	6	7	2	4	4	39	49	55	62	66	1	In	VDJ
CTGCTGTCGGCTGCTCCCTCCCAGACATCTGTGTACTTCTGTGCCAGCAGTGCCGACATGGACCTCTACGAGCAGTACTTCGGGCCG	CASSADMDLYEQYF	2	1.669504824868944E-5	42	TCRBV06-05*01	TCRBV06	TCRBV06-05	01								TCRBD01,TCRBD02	TCRBD01-01,TCRBD02-01		TCRBJ02-07*01	TCRBJ02	TCRBJ02-07	01				5	8	1	7	2	3	39	51	59	63	65	2	In	VDJ
GAGTCGGCTGCTCCCTCCCAAACATCTGTGTACTTCTGTGCCAGCAGTTACAGTGGCGGAGTGGGCTACGAGCAGTACTTCGGGCCG	CASSYSGGVGYEQYF	5	4.17376206217236E-5	45	TCRBV06	TCRBV06				TCRBV06-02,TCRBV06-03		TCRBD02-01	TCRBD02	TCRBD02-01				01,02	TCRBJ02-07*01	TCRBJ02	TCRBJ02-07	01				2	4	7	5	6	3	36	51	55	59	65	5	In	VDJ
GTGCAGCCTGCAGAACTGGAGGATTCTGGAGTTTATTTCTGTGCCAGCAGCCAAGAGATTGGAGGCTACGAGCAGTACTTCGGGCCG	CASSQEIGGYEQYF	2	1.669504824868944E-5	42	TCRBV14-01*01	TCRBV14	TCRBV14-01	01				TCRBD02-01*02	TCRBD02	TCRBD02-01	02				TCRBJ02-07*01	TCRBJ02	TCRBJ02-07	01				0	4	10	1	0	3	39	56	60	-1	65	2	In	VDJ
GAGATCCAGCGCACAGAGCAGGGGGACTCGGCCATGTATCTCTGTGCCACCCGACGGGAGGGAGGCTACGAGCAGTACTTCGGGCCG	CATRREGGYEQYF	4	3.339009649737888E-5	39	TCRBV07-09	TCRBV07	TCRBV07-09				01,03	TCRBD02-01*02	TCRBD02	TCRBD02-01	02				TCRBJ02-07*01	TCRBJ02	TCRBJ02-07	01				10	5	8	0	3	3	42	49	54	62	65	4	In	VDJ
AGTTCTAAGAAGCTCCTTCTCAGTGACTCTGGCTTCTATCTCTGTGCCTGGAAAACGGTCGGTCGCTACGAGCAGTACTTCGGGCCG	CAWKTVGRYEQYF	2	1.669504824868944E-5	39	TCRBV30-01*01	TCRBV30	TCRBV30-01	01				TCRBD02-01	TCRBD02	TCRBD02-01				01,02	TCRBJ02-07*01	TCRBJ02	TCRBJ02-07	01				4	3	8	5	7	3	42	52	55	58	65	2	In	VDJ
CTGGAGTCCGCTACCAGCTCCCAGACATCTGTGTACTTCTGTGCCATCAGTGAGTTAGAGGGGCGCTACGAGCAGTACTTCGGGCCG	CAISELEGRYEQYF	3	2.5042572373034157E-5	42	TCRBV10-03*01	TCRBV10	TCRBV10-03	01								TCRBD01,TCRBD02	TCRBD01-01,TCRBD02-01		TCRBJ02-07*01	TCRBJ02	TCRBJ02-07	01				1	3	5	2	2	3	39	55	58	63	65	3	In	VDJ
ACCTTGGAGCTGGGGGACTCGGCCCTTTATCTTTGCGCCAGCAGCCGGAGAACAGGGGGCGATAGCTACGAGCAGTACTTCGGGCCG	CASSRRTGGDSYEQYF	5	4.17376206217236E-5	48	TCRBV05-01*01	TCRBV05	TCRBV05-01	01				TCRBD01-01*01	TCRBD01	TCRBD01-01	01				TCRBJ02-07*01	TCRBJ02	TCRBJ02-07	01				4	6	3	0	5	3	33	45	51	60	65	5	In	VDJ
GAGTCGGCTGCTCCCTCCCAAACATCTGTGTACTTCTGTGCCAGCAGCCGACGGACTAGCGGGAGCTACGAGCAGTACTTCGGGCCG	CASSRRTSGSYEQYF	2	1.669504824868944E-5	45	TCRBV06	TCRBV06				TCRBV06-02,TCRBV06-03		TCRBD02-01*02	TCRBD02	TCRBD02-01	02				TCRBJ02-07*01	TCRBJ02	TCRBJ02-07	01				6	5	1	2	0	3	36	47	52	-1	65	2	In	VDJ
CTGGAGCTTGGTGACTCTGCTGTGTATTTCTGTGCCAGCAGCCAAAGGTTAAGGACAGGGGTTTCCTACGAGCAGTACTTCGGGCCG	CASSQRLRTGVSYEQYF	3	2.5042572373034157E-5	51	TCRBV03	TCRBV03				TCRBV03-01,TCRBV03-02		TCRBD01-01*01	TCRBD01	TCRBD01-01	01				TCRBJ02-07*01	TCRBJ02	TCRBJ02-07	01				2	7	1	2	2	1	30	45	52	61	63	3	In	VDJ
CTGGAGCTGGGGGACTCAGCTTTGTATTTCTGTGCCAGCAGCCCCGGGACCCTAGCGGGAGGTTCCTACGAGCAGTACTTCGGGCCG	CASSPGTLAGGSYEQYF	2	1.669504824868944E-5	51	TCRBV09-01	TCRBV09	TCRBV09-01				01,02	TCRBD02-01*02	TCRBD02	TCRBD02-01	02				TCRBJ02-07*01	TCRBJ02	TCRBJ02-07	01				4	9	4	1	1	1	30	42	51	62	63	2	In	VDJ
TCTGCCAGGCCCTCACATACCTCTCAGTACCTCTGTGCCAGCAGTGCGACTAGCGGGAGTTTCTCCTACGAGCAGTACTTCGGGCCG	CASSATSGSFSYEQYF	2	1.669504824868944E-5	48	TCRBV25-01*01	TCRBV25	TCRBV25-01	01				TCRBD02-01*02	TCRBD02	TCRBD02-01	02				TCRBJ02-07*01	TCRBJ02	TCRBJ02-07	01				4	1	2	2	3	0	33	46	47	59	62	2	In	VDJ
CAGCCTGCAGAACTGGAGGATTCTGGAGTTTATTTCTGTGCCAGCAGCTACGGGCCCCGCGGCTCCTACGAGCAGTACTTCGGGCCG	CASSYGPRGSYEQYF	5	4.17376206217236E-5	45	TCRBV14-01*01	TCRBV14	TCRBV14-01	01								TCRBD01,TCRBD02	TCRBD01-01,TCRBD02-01		TCRBJ02-07*01	TCRBJ02	TCRBJ02-07	01				5	3	8	0	7	0	36	48	51	55	62	5	In	VDJ
GAGTCTGCCAGGCCCTCACATACCTCTCAGTACCTCTGTGCCAGCAGTGCCCCCGGGTCTAGCTCCTACGAGCAGTACTTCGGGCCG	CASSAPGSSSYEQYF	4	3.339009649737888E-5	45	TCRBV25-01*01	TCRBV25	TCRBV25-01	01				TCRBD02-01	TCRBD02	TCRBD02-01				01,02	TCRBJ02-07*01	TCRBJ02	TCRBJ02-07	01				4	9	4	8	0	0	36	49	58	-1	62	4	In	VDJ
GTGACCAGTGCCCATCCTGAAGACAGCAGCTTCTACATCTGCAGTGTTCAGGGACGCTTGAGCTCCTACGAGCAGTACTTCGGGCCG	CSVQGRLSSYEQYF	5	4.17376206217236E-5	42	TCRBV20	TCRBV20				TCRBV20-01,TCRBV20-or09_02						TCRBD01,TCRBD02	TCRBD01-01,TCRBD02-01		TCRBJ02-07*01	TCRBJ02	TCRBJ02-07	01				7	4	0	7	7	0	39	46	50	55	62	5	In	VDJ
TGAGCAACATGAGCCCTGAAGACAGCAGCATATATCTCTGCAGCGCTTGTTCTAACAGGGAGCTCCTACGAGCAGTACTTCGGGCCG		1	8.34752412434472E-6	43	TCRBV29-01*01	TCRBV29	TCRBV29-01	01				TCRBD01-01*01	TCRBD01	TCRBD01-01	01				TCRBJ02-07*01	TCRBJ02	TCRBJ02-07	01				7	9	3	3	2	0	38	45	54	60	62	1	Out	VDJ
TCTAAGAAGCTCCTTCTCAGTGACTCTGGCTTCTATCTCTGTGCCTGGACCCCCGGGACTCCCTCCTACGAGCAGTACTTCGGGCCG	CAWTPGTPSYEQYF	1	8.34752412434472E-6	42	TCRBV30-01*01	TCRBV30	TCRBV30-01	01				TCRBD02-01	TCRBD02	TCRBD02-01				01,02	TCRBJ02-07*01	TCRBJ02	TCRBJ02-07	01				4	5	0	10	2	0	39	49	54	60	62	1	In	VDJ
GTGAGCACCTTGGAGCTGGGGGACTCGGCCCTTTATCTTTGCGCCAGCAGGGTCGAACTGCCCTCCTACGAGCAGTACTTCGGGCCG	CASRVELPSYEQYF	7	5.8432668870413035E-5	42	TCRBV05-01*01	TCRBV05	TCRBV05-01	01				TCRBD02-01	TCRBD02	TCRBD02-01				01,02	TCRBJ02-07*01	TCRBJ02	TCRBJ02-07	01				5	6	3	10	3	0	39	50	56	59	62	7	In	VDJ
CTGACTGTGAGCAACATGAGCCCTGAAGACAGCAGCATATATCTCTGCAGCGTTGGGGGTTACTCCTACGAGCAGTACTTCGGGCCG	CSVGGYSYEQYF	1	8.34752412434472E-6	36	TCRBV29-01*01	TCRBV29	TCRBV29-01	01								TCRBD01,TCRBD02	TCRBD01-01,TCRBD02-01		TCRBJ02-07*01	TCRBJ02	TCRBJ02-07	01				4	0	6	2	3	0	45	-1	55	59	62	1	In	VDJ
TCGCCCAGCCCCAACCAGACCTCTCTGTACTTCTGTGCCAGCAGTTCGTTCAGACAGGGGGCATCCTACGAGCAGTACTTCGGGCCG	CASSSFRQGASYEQYF	8	6.678019299475776E-5	48	TCRBV27-01*01	TCRBV27	TCRBV27-01	01				TCRBD01-01*01	TCRBD01	TCRBD01-01	01				TCRBJ02-07*01	TCRBJ02	TCRBJ02-07	01				4	6	2	0	1	1	33	46	52	62	63	8	In	VDJ
AGCAACATGAGCCCTGAAGACAGCAGCATATATCTCTGCAGCGTTCACCGCCCAGGGTCATCTGCCTACGAGCAGTACTTCGGGCCG	CSVHRPGSSAYEQYF	1	8.34752412434472E-6	45	TCRBV29-01*01	TCRBV29	TCRBV29-01	01				TCRBD01-01*01	TCRBD01	TCRBD01-01	01				TCRBJ02-07*01	TCRBJ02	TCRBJ02-07	01				5	7	4	3	7	2	36	45	52	57	64	1	In	VDJ
GTGACATCGGCCCAAAAGAACCCGACAGCTTTCTATCTCTGTGCCAGTAACAGGGGACAGTCAGCCTACGAGCAGTACTTCGGGCCG	CASNRGQSAYEQYF	6	5.0085144746068314E-5	42	TCRBV19-01	TCRBV19	TCRBV19-01				01,02	TCRBD01-01*01	TCRBD01	TCRBD01-01	01				TCRBJ02-07*01	TCRBJ02	TCRBJ02-07	01				7	4	0	5	4	2	39	49	53	60	64	6	In	VDJ
ATCCTGGAGTCGCCCAGCCCCAACCAGACCTCTCTGTACTTCTGTGCCAGCAGCCCCGGGACAGCCTACGAGCAGTACTTCGGGCCG	CASSPGTAYEQYF	10	8.34752412434472E-5	39	TCRBV27-01*01	TCRBV27	TCRBV27-01	01				TCRBD01-01*01	TCRBD01	TCRBD01-01	01				TCRBJ02-07*01	TCRBJ02	TCRBJ02-07	01				6	4	0	5	0	2	42	53	57	-1	64	10	In	VDJ
TCGGCTGCTCCCTCCCAGACATCTGTGTACTTCTGTGCCAGCAGTTACCGTCCCGGACAGGGTCCCTACGAGCAGTACTTCGGGCCG	CASSYRPGQGPYEQYF	3	2.5042572373034157E-5	48	TCRBV06-05*01	TCRBV06	TCRBV06-05	01				TCRBD01-01*01	TCRBD01	TCRBD01-01	01				TCRBJ02-07*01	TCRBJ02	TCRBJ02-07	01				2	6	1	3	2	2	33	48	54	62	64	3	In	VDJ
GGCTGCTCCCTCCCAGACATCTGTGTACTTCTGTGCCAGGGGCCGTCGACAGAAACAGGGGTGCCCTACGAGCAGTACTTCGGGCCG		5	4.17376206217236E-5	50	TCRBV06	TCRBV06				TCRBV06-01,TCRBV06-05,TCRBV06-06		TCRBD01-01*01	TCRBD01	TCRBD01-01	01				TCRBJ02-07*01	TCRBJ02	TCRBJ02-07	01				9	15	3	2	3	2	31	39	54	61	64	5	Out	VDJ
CTACACGCCCTGCAGCCAGAAGACTCAGCCCTGTATCTCTGCGCCAGCAGCCTAAGAGACCCAACCTACGAGCAGTACTTCGGGCCG	CASSLRDPTYEQYF	2	1.669504824868944E-5	42	TCRBV04-01*01	TCRBV04	TCRBV04-01	01								TCRBD01,TCRBD02	TCRBD01-01,TCRBD02-01		TCRBJ02-07*01	TCRBJ02	TCRBJ02-07	01				4	5	2	7	4	2	39	52	57	60	64	2	In	VDJ
GAACCCAGGGACTCAGCTGTGTACTTCTGTGCCAGCAGTTTAGTACCGGGACAGGGCAAGAAAACCTACGAGCAGTACTTCGGGCCG	CASSLVPGQGKKTYEQYF	3	2.5042572373034157E-5	54	TCRBV12	TCRBV12				TCRBV12-03,TCRBV12-04		TCRBD01-01*01	TCRBD01	TCRBD01-01	01				TCRBJ02-07*01	TCRBJ02	TCRBJ02-07	01				1	4	0	3	8	2	27	43	47	56	64	3	In	VDJ
ACGATCCAGCGCACACAGCAGGAGGACTCGGCCGTGTATCTCTGTGCCAGCAGCTTAGGTTCGGGATACGAGCAGTACTTCGGGCCG	CASSLGSGYEQYF	3	2.5042572373034157E-5	39	TCRBV07-02*01	TCRBV07	TCRBV07-02	01				TCRBD02-01*02	TCRBD02	TCRBD02-01	02				TCRBJ02-07*01	TCRBJ02	TCRBJ02-07	01				1	3	8	3	0	4	42	58	61	-1	66	3	In	VDJ
AGGCTGGAGTCGGCTGCTCCCTCCCAGACATCTGTGTACTTCTGTGCCAGTCGAGGGGGGGTGGCATACGAGCAGTACTTCGGGCCG	CASRGGVAYEQYF	8	6.678019299475776E-5	39	TCRBV06-01*01	TCRBV06	TCRBV06-01	01				TCRBD02-01*01	TCRBD02	TCRBD02-01	01				TCRBJ02-07*01	TCRBJ02	TCRBJ02-07	01				9	4	9	0	5	4	42	50	54	61	66	8	In	VDJ
CTGGAGTCGGCTGCTCCCTCCCAGACATCTGTGTACTTCTGTGCCAGCAGTCCCCGCCAGGCCCTTGACGAGCAGTACTTCGGGCCG	CASSPRQALDEQYF	3	2.5042572373034157E-5	42	TCRBV06-01*01	TCRBV06	TCRBV06-01	01				TCRBD01-01*01	TCRBD01	TCRBD01-01	01				TCRBJ02-07*01	TCRBJ02	TCRBJ02-07	01				5	6	4	4	6	5	39	51	57	61	67	3	In	VDJ
ACCAGTGCCCATCCTGAAGACAGCAGCTTCTACATCTGCAGTGCTAGACCCCTCGGGCTAGCACGCGACGAGCAGTACTTCGGGCCG	CSARPLGLARDEQYF	2	1.669504824868944E-5	45	TCRBV20	TCRBV20				TCRBV20-01,TCRBV20-or09_02		TCRBD02-01	TCRBD02	TCRBD02-01				01,02	TCRBJ02-07*01	TCRBJ02	TCRBJ02-07	01				2	9	4	7	5	5	36	48	57	62	67	2	In	VDJ
CCTTGTTGCTGGGGGACTCGGCCCTCTATCTCTGTGCCAGCAGGGAAGGAGAGTGGGACAGGGATAGACGAGCAGTACTTCGGGCCG		3	2.5042572373034157E-5	49	TCRBV05-06*01	TCRBV05	TCRBV05-06	01				TCRBD01-01*01	TCRBD01	TCRBD01-01	01				TCRBJ02-07*01	TCRBJ02	TCRBJ02-07	01				5	11	0	3	4	5	32	43	54	63	67	3	Out	VDJ
CTCAGGCTGGAGTTGGCTGCTCCCTCCCAGACATCTGTGTACTTCTGTGCCAGCAGGTCGGCCCAGCACGAGCAGTACTTCGGGCCG	CASRSAQHEQYF	2	1.669504824868944E-5	36	TCRBV06-06	TCRBV06	TCRBV06-06				01,02					TCRBD01,TCRBD02	TCRBD01-01,TCRBD02-01		TCRBJ02-07*01	TCRBJ02	TCRBJ02-07	01				6	7	4	5	1	5	45	56	63	66	67	2	In	VDJ
CTGAATGTGAACGCCTTGTTGCTGGGGGACTCGGCCCTCTATCTCTGTGCCAGCAGCTGGACAGGGAACGAGCAGTACTTCGGGCCG	CASSWTGNEQYF	4	3.339009649737888E-5	36	TCRBV05-06*01	TCRBV05	TCRBV05-06	01				TCRBD01-01*01	TCRBD01	TCRBD01-01	01				TCRBJ02-07*01	TCRBJ02	TCRBJ02-07	01				3	0	1	3	1	5	45	-1	58	66	67	4	In	VDJ
ACTGTGAGCAACATGAGCCCTGAAGACAGCAGCATATATCTCTGCAGCGTCCAAACCAAGACAAGGAACACCATATATTTTGGAGAG	CSVQTKTRNTIYF	2	1.669504824868944E-5	39	TCRBV29-01*01	TCRBV29	TCRBV29-01	01				TCRBD01-01*01	TCRBD01	TCRBD01-01	01				TCRBJ01-03*01	TCRBJ01	TCRBJ01-03	01				6	9	2	6	3	7	42	50	59	63	66	2	In	VDJ
TCTAAGAAGCTCCTTCTCAGTGACTCTGGCTTCTATCTCTGTGCCTGCCAACGGACGCGCTCTGGAAACACCATATATTTTGGAGAG	CACQRTRSGNTIYF	1	8.34752412434472E-6	42	TCRBV30-01*01	TCRBV30	TCRBV30-01	01								TCRBD01,TCRBD02	TCRBD01-01,TCRBD02-01		TCRBJ01-03*01	TCRBJ01	TCRBJ01-03	01				6	5	1	7	3	0	39	47	52	56	59	1	In	VDJ
TGCAGAACTGGAGGATTCTGGAGTTTATTTCTGTGCCAGCAGCCAGGGGAACTTGTACGCTCTGGAAACACCATATATTTTGGAGAG		3	2.5042572373034157E-5	50	TCRBV14-01*01	TCRBV14	TCRBV14-01	01								TCRBD01,TCRBD02	TCRBD01-01,TCRBD02-01		TCRBJ01-03*01	TCRBJ01	TCRBJ01-03	01				3	1	0	8	9	0	31	45	46	50	59	3	Out	VDJ
AAGAAGCTCCTTCTCAGTGACTCTGGCTTCTATCTCTGTGCCTGGAATGAACGGGGACGCTCTGGAAACACCATATATTTTGGAGAG	CAWNERGRSGNTIYF	1	8.34752412434472E-6	45	TCRBV30-01*01	TCRBV30	TCRBV30-01	01								TCRBD01,TCRBD02	TCRBD01-01,TCRBD02-01		TCRBJ01-03*01	TCRBJ01	TCRBJ01-03	01				4	7	0	7	1	0	36	46	53	58	59	1	In	VDJ
AAGCTCCTTCTCAGTGACTCTGGCTTCTATCTCTGTGCCTGGAGTTTCCGTGGCAGAAACTCTGGAAACACCATATATTTTGGAGAG	CAWSFRGRNSGNTIYF	1	8.34752412434472E-6	48	TCRBV30-01*01	TCRBV30	TCRBV30-01	01				TCRBD01-01*01	TCRBD01	TCRBD01-01	01				TCRBJ01-03*01	TCRBJ01	TCRBJ01-03	01				2	8	4	5	3	0	33	45	53	56	59	1	In	VDJ
CCAGCCCTCAGAACCCAGGGACTCAGCTGTGTACTTCTGTGCCAGCAGTCCTCCGGTCCTACTGGAAACACCATATATTTTGGAGAG		4	3.339009649737888E-5	44	TCRBV12	TCRBV12				TCRBV12-03,TCRBV12-04		TCRBD02-01	TCRBD02	TCRBD02-01				01,02	TCRBJ01-03*01	TCRBJ01	TCRBJ01-03	01				5	9	4	9	0	2	37	49	58	-1	61	4	Out	VDJ
TCTGCCAGGCCCTCACATACCTCTCAGTACCTCTGTGCCAGCAGGGCATCGACGTCGACTGGGGCCAACGTCCTGACTTTCGGGGCC	CASRASTSTGANVLTF	3	2.5042572373034157E-5	48	TCRBV25-01*01	TCRBV25	TCRBV25-01	01								TCRBD01,TCRBD02	TCRBD01-01,TCRBD02-01		TCRBJ02-06*01	TCRBJ02	TCRBJ02-06	01				6	6	2	7	5	2	33	44	50	53	58	3	In	VDJ
GTGAGCACCTTGGAGCTGGGGGACTCGGCCCTTTATCTTTGCGCCAGCAGCTTGGAACTAAGTGGTGCCATTCAGTACTTCGGCGCC	CASSLELSGAIQYF	3	2.5042572373034157E-5	42	TCRBV05-01*01	TCRBV05	TCRBV05-01	01				TCRBD02-01	TCRBD02	TCRBD02-01				01,02	TCRBJ02-04*01	TCRBJ02	TCRBJ02-04	01				0	1	3	9	8	9	39	55	56	60	68	3	In	VDJ
AGCAACATGAGCCCTGAAGACAGCAGCATATATCTCTGCAGCGTTTACCCCCTCTTGGGGTCGGGAAACATTCAGTACTTCGGCGCC	CSVYPLLGSGNIQYF	2	1.669504824868944E-5	45	TCRBV29-01*01	TCRBV29	TCRBV29-01	01								TCRBD01,TCRBD02	TCRBD01-01,TCRBD02-01		TCRBJ02-04*01	TCRBJ02	TCRBJ02-04	01				5	11	6	2	5	6	36	45	56	60	65	2	In	VDJ
AGCAACATGAGCCCTGAAGACAGCAGCATATATCTCTGCAGCGTTGAAGAACGGGGGGTAGCCAAAAACATTCAGTACTTCGGCGCC	CSVEERGVAKNIQYF	1	8.34752412434472E-6	45	TCRBV29-01*01	TCRBV29	TCRBV29-01	01				TCRBD02-01*01	TCRBD02	TCRBD02-01	01				TCRBJ02-04*01	TCRBJ02	TCRBJ02-04	01				0	1	8	1	1	0	36	50	51	58	59	1	In	VDJ
CCCCTGATCCTGGAGTCGCCCAGCCCCAACCAGACCTCTCTGTACTTCTGTGCCAGCAGTTCCCTCGGGGCCCTCCACTTTGGGAAC	CASSSLGALHF	8	6.678019299475776E-5	33	TCRBV27-01*01	TCRBV27	TCRBV27-01	01				TCRBD02-01*01	TCRBD02	TCRBD02-01	01				TCRBJ01-06*01	TCRBJ01	TCRBJ01-06	01				4	4	8	3	0	14	48	61	65	-1	70	8	In	VDJ
AACGCCTTGTTGCTGGGGGACTCGGCCCTCTATCTCTGTGCCAGCAGCTTGTTAAGCGGGGTGTCTTCACCCCTCCACTTTGGGAAC	CASSLLSGVSSPLHF	2	1.669504824868944E-5	45	TCRBV05-06*01	TCRBV05	TCRBV05-06	01				TCRBD02-01*01	TCRBD02	TCRBD02-01	01				TCRBJ01-06*01	TCRBJ01	TCRBJ01-06	01				1	3	6	3	4	9	36	51	54	61	65	2	In	VDJ
AGTCTGCCATCCCCAACCAGACAGCTCTTTACTTCTGTGCCACCAGTGATTTCAGACACCTATAATTCACCCCTCCACTTTGGGAAC		5	4.17376206217236E-5	46	TCRBV24	TCRBV24				TCRBV24-01,TCRBV24-or09_02		TCRBD01-01*01	TCRBD01	TCRBD01-01	01				TCRBJ01-06*01	TCRBJ01	TCRBJ01-06	01				1	2	2	6	0	2	35	52	54	-1	58	5	Out	VDJ
GTGACCAGTGCCCATCCTGAAGACAGCAGCTTCTACATCTGCAGTGCTAGAGATCACAATTCGAATTCACCCCTCCACTTTGGGAAC	CSARDHNSNSPLHF	2	1.669504824868944E-5	42	TCRBV20	TCRBV20				TCRBV20-01,TCRBV20-or09_02		TCRBD01-01*01	TCRBD01	TCRBD01-01	01				TCRBJ01-06*01	TCRBJ01	TCRBJ01-06	01				0	2	3	6	5	7	39	53	55	58	63	2	In	VDJ
CAGCAGGAGGACTCGGCCGTGTATCTCTGTGCCAGCAGCTTAGATCCTCCCACTTGGGGAGCGAATTCACCCCTCCACTTTGGGAAC	CASSLDPPTWGANSPLHF	3	2.5042572373034157E-5	54	TCRBV07-02*01	TCRBV07	TCRBV07-02	01				TCRBD02-01*02	TCRBD02	TCRBD02-01	02				TCRBJ01-06*01	TCRBJ01	TCRBJ01-06	01				1	13	9	2	2	7	27	43	56	61	63	3	In	VDJ
CCTGCAGAACTGGAGGATTCTGGAGTTTATTTCTGTGCCAGCAGCCACACAGGACAGGGGGGATACTCACCCCTCCACTTTGGGAAC	CASSHTGQGGYSPLHF	3	2.5042572373034157E-5	48	TCRBV14-01*01	TCRBV14	TCRBV14-01	01				TCRBD01-01*01	TCRBD01	TCRBD01-01	01				TCRBJ01-06*01	TCRBJ01	TCRBJ01-06	01				3	4	1	1	5	10	33	47	51	61	66	3	In	VDJ
ATCCAGCGCACACAGCAGGAGGACTCGGCCGTGTATCTCTGTGCCAGCAGCCCTCTAGCGGGGGTGGCATTTTCGAAGTTCGGGCCA	CASSPLAGVAFSKF	9	7.512771711910248E-5	42	TCRBV07-02*01	TCRBV07	TCRBV07-02	01				TCRBD02-01*01	TCRBD02	TCRBD02-01	01				TCRBJ02	TCRBJ02				TCRBJ02-01,TCRBJ02-05		5	3	4	2	14	19	39	51	54	64	78	9	In	VDJ
AGCTGAATGTGAACGCCTTGTTGCTGGGGGACTCGGCCCTCTATCTCTGTGCCAGCAGCTTGGCCAGGGTTGGAGTTCTTCGGGCCA		4	3.339009649737888E-5	34	TCRBV05-06*01	TCRBV05	TCRBV05-06	01				TCRBD01-01*01	TCRBD01	TCRBD01-01	01				TCRBJ02-01*01	TCRBJ02	TCRBJ02-01	01				0	1	4	3	4	14	47	63	64	69	73	4	Out	VDJ
CACCTACACACCCTGCAGCCAGAAGACTCGGCCCTGTATCTCTGCGCCAGCAGCCAAGTCTTAGCGGGTGAGCAGTTCTTCGGGCCA	CASSQVLAGEQFF	5	4.17376206217236E-5	39	TCRBV04-03*01	TCRBV04	TCRBV04-03	01				TCRBD02-01	TCRBD02	TCRBD02-01				01,02	TCRBJ02-01*01	TCRBJ02	TCRBJ02-01	01				1	3	5	4	0	9	42	58	61	-1	68	5	In	VDJ
CTTCACCTACACGCCCTGCAGCCAGAAGACTCAGCCCTGTATCTCTGCGCCAGCAGCACCAGTCGGGATGAGCAGTTCTTCGGGCCA	CASSTSRDEQFF	11	9.182276536779192E-5	36	TCRBV04-01*01	TCRBV04	TCRBV04-01	01				TCRBD02-01	TCRBD02	TCRBD02-01				01,02	TCRBJ02-01*01	TCRBJ02	TCRBJ02-01	01				5	6	8	4	0	8	45	57	63	-1	67	11	In	VDJ
AATGTGAACGCCTTGTTGCTGGGGGACTCGGCCCTCTATCTCTGTGCCAGCAGCTTACCTGAAGTCGATGAGCAGTTCTTCGGGCCA	CASSLPEVDEQFF	4	3.339009649737888E-5	39	TCRBV05-06*01	TCRBV05	TCRBV05-06	01								TCRBD01,TCRBD02	TCRBD01-01,TCRBD02-01		TCRBJ02-01*01	TCRBJ02	TCRBJ02-01	01				2	4	2	8	5	8	42	56	60	62	67	4	In	VDJ
AAGCTCCTTCTCAGTGACTCTGGCTTCTATCTCTGTGCCTGGGGATGGTCGACCGGGACTACCCCCGATGAGCAGTTCTTCGGGCCA	CAWGWSTGTTPDEQFF	1	8.34752412434472E-6	48	TCRBV30-01*01	TCRBV30	TCRBV30-01	01				TCRBD02-01	TCRBD02	TCRBD02-01				01,02	TCRBJ02-01*01	TCRBJ02	TCRBJ02-01	01				5	12	0	9	6	8	33	42	54	61	67	1	In	VDJ
CTGGAGTCTGCCAGGCCCTCACATACCTCTCAGTACCTCTGTGCCAGCAGTAGGCTAGCCGGAGGGAATGAGCAGTTCTTCGGGCCA	CASSRLAGGNEQFF	2	1.669504824868944E-5	42	TCRBV25-01*01	TCRBV25	TCRBV25-01	01				TCRBD02-01*02	TCRBD02	TCRBD02-01	02				TCRBJ02-01*01	TCRBJ02	TCRBJ02-01	01				5	9	10	0	0	7	39	51	60	-1	66	2	In	VDJ
ACACAGCAGGAGGACTCGGCCGTGTATCTCTGTGCCAGCAGCTCCTACGGAGTAGCGCTCCGAGGCAATGAGCAGTTCTTCGGGCCA	CASSSYGVALRGNEQFF	4	3.339009649737888E-5	51	TCRBV07-02*01	TCRBV07	TCRBV07-02	01				TCRBD02-01	TCRBD02	TCRBD02-01				01,02	TCRBJ02-01*01	TCRBJ02	TCRBJ02-01	01				4	9	5	6	8	6	30	43	52	57	65	4	In	VDJ
CTGCTCCCTCCCAAACATCTGTGTACTTCTGTGCCAGCAGTTACTTATTCATGGCGGGAGATCTACAATGAGCAGTTCTTCGGGCCA		3	2.5042572373034157E-5	52	TCRBV06	TCRBV06				TCRBV06-02,TCRBV06-03		TCRBD02-01*02	TCRBD02	TCRBD02-01	02				TCRBJ02-01*01	TCRBJ02	TCRBJ02-01	01				1	8	7	2	2	3	29	45	53	60	62	3	Out	VDJ
TCTAAGAAGCTCCTTCTCAGTGACTCTGGCTTCTATCTCTGTGCCTGGACCCCGGCCCTCTCCTACAATGAGCAGTTCTTCGGGCCA	CAWTPALSYNEQFF	1	8.34752412434472E-6	42	TCRBV30-01*01	TCRBV30	TCRBV30-01	01								TCRBD01,TCRBD02	TCRBD01-01,TCRBD02-01		TCRBJ02-01*01	TCRBJ02	TCRBJ02-01	01				4	4	9	0	3	0	39	49	53	56	59	1	In	VDJ
CCTGAAGACAGCAGCTTCTACATCTGCAGTGCTAGAGATGAAGGACTAGCGGGAGTCCCCTCCTACAATGAGCAGTTCTTCGGGCCA	CSARDEGLAGVPSYNEQFF	3	2.5042572373034157E-5	57	TCRBV20	TCRBV20				TCRBV20-01,TCRBV20-or09_02		TCRBD02-01*02	TCRBD02	TCRBD02-01	02				TCRBJ02-01*01	TCRBJ02	TCRBJ02-01	01				0	4	1	2	4	0	24	38	42	55	59	3	In	VDJ
ACCAGTGCCCATCCTGAAGACAGCAGCTTCTACATCTGCAGTGCTAGAGATCTAGCGGCCAACTACAATGAGCAGTTCTTCGGGCCA	CSARDLAANYNEQFF	3	2.5042572373034157E-5	45	TCRBV20	TCRBV20				TCRBV20-01,TCRBV20-or09_02		TCRBD02-01	TCRBD02	TCRBD02-01				01,02	TCRBJ02-01*01	TCRBJ02	TCRBJ02-01	01				0	1	4	5	4	3	36	50	51	58	62	3	In	VDJ
TCCCTGGAGCTTGGTGACTCTGCTGTGTATTTCTGTGCCAGCAGCCAAGGACTAGCGGGAGGATACAATGAGCAGTTCTTCGGGCCA	CASSQGLAGGYNEQFF	5	4.17376206217236E-5	48	TCRBV03	TCRBV03				TCRBV03-01,TCRBV03-02		TCRBD02-01*02	TCRBD02	TCRBD02-01	02				TCRBJ02-01*01	TCRBJ02	TCRBJ02-01	01				1	0	2	1	1	4	33	-1	49	62	63	5	In	VDJ
TCTAAGAAGCTCCTTCTCAGTGACTCTGGCTTCTATCTCTGTGCTCTTACCGGACTAGCGGGGGGGTTGACCCAGTACTTCGGGCCA	CALTGLAGGLTQYF	3	2.5042572373034157E-5	42	TCRBV30-01*01	TCRBV30	TCRBV30-01	01				TCRBD02-01*01	TCRBD02	TCRBD02-01	01				TCRBJ02-05*01	TCRBJ02	TCRBJ02-05	01				9	7	1	0	2	7	39	44	51	66	68	3	In	VDJ
CTGACTGTGAGCAACATGAGCCCTGAAGACAGCAGCATATATCTCTGCAGCGTCGAGTCTGGGACGGGGACCCAGTACTTCGGGCCA	CSVESGTGTQYF	1	8.34752412434472E-6	36	TCRBV29-01*01	TCRBV29	TCRBV29-01	01								TCRBD01,TCRBD02	TCRBD01-01,TCRBD02-01		TCRBJ02-05*01	TCRBJ02	TCRBJ02-05	01				6	7	0	7	3	7	45	53	60	65	68	1	In	VDJ
CTGGAGTCCGCTACCAGCTCCCAGACATCTGTGTACTTCTGTGCCATCAGTGAGTCTACGATAAGTGAGACCCAGTACTTCGGGCCA	CAISESTISETQYF	2	1.669504824868944E-5	42	TCRBV10-03*01	TCRBV10	TCRBV10-03	01								TCRBD01,TCRBD02	TCRBD01-01,TCRBD02-01		TCRBJ02-05*01	TCRBJ02	TCRBJ02-05	01				0	3	2	8	5	5	39	56	59	61	66	2	In	VDJ
ACTCTGAAGATCCGGTCCACAAAGCTGGAGGACTCAGCCATGTACTTCTGTGCCAGCAGCGGATTGGAGACCCAGTACTTCGGGCCA	CASSGLETQYF	4	3.339009649737888E-5	33	TCRBV02-01*01	TCRBV02	TCRBV02-01	01								TCRBD01,TCRBD02	TCRBD01-01,TCRBD02-01		TCRBJ02-05*01	TCRBJ02	TCRBJ02-05	01				6	1	1	8	3	5	48	59	60	63	66	4	In	VDJ
TCAACTCTGACTGTGAGCAACATGAGCCCTGAAGACAGCAGCATATATCTCTGCAGCGTTGGTGGGGAGACCCAGTACTTCGGGCCA	CSVGGETQYF	3	2.5042572373034157E-5	30	TCRBV29-01*01	TCRBV29	TCRBV29-01	01								TCRBD01,TCRBD02	TCRBD01-01,TCRBD02-01		TCRBJ02-05*01	TCRBJ02	TCRBJ02-05	01				4	2	0	9	0	5	51	61	63	-1	66	3	In	VDJ
TCTCACTGTGACATCGGCCCAAAAGAACCCGACAGCTTTCTATCTCTGTGCCAGCTTTCTGAGGGGGAGACCCAGTACTTCGGGCCA		4	3.339009649737888E-5	35	TCRBV19-01	TCRBV19	TCRBV19-01				01,02					TCRBD01,TCRBD02	TCRBD01-01,TCRBD02-01		TCRBJ02-05*01	TCRBJ02	TCRBJ02-05	01				9	7	5	2	0	5	46	54	61	-1	66	4	Out	VDJ
ACGATCCAGCGCACACAGCAGGAGGACTCGGCCGTGTATCTCTGTGCCAGCAGCCCGGGACAGGGGGAGACCCAGTACTTCGGGCCA	CASSPGQGETQYF	4	3.339009649737888E-5	39	TCRBV07-02*01	TCRBV07	TCRBV07-02	01				TCRBD01-01*01	TCRBD01	TCRBD01-01	01				TCRBJ02-05*01	TCRBJ02	TCRBJ02-05	01				5	2	0	2	0	5	42	54	56	-1	66	4	In	VDJ
ACCTTGGAGCTGGGGGACTCGGCCCTTTATCTTTGCGCCAGCAGTTTAGGGCGTGGACAGGGGACGGAGACCCAGTACTTCGGGCCA	CASSLGRGQGTETQYF	5	4.17376206217236E-5	48	TCRBV05-01*01	TCRBV05	TCRBV05-01	01				TCRBD01-01*01	TCRBD01	TCRBD01-01	01				TCRBJ02-05*01	TCRBJ02	TCRBJ02-05	01				5	10	1	2	3	5	33	44	54	63	66	5	In	VDJ
ATCCAGCCCTCAGAACCCAGGGACTCAGCTGTGTACTTCTGTGCCAGCAGTTTCGTAGGGCAGAAGGAGACCCAGTACTTCGGGCCA	CASSFVGQKETQYF	1	8.34752412434472E-6	42	TCRBV12	TCRBV12				TCRBV12-03,TCRBV12-04						TCRBD01,TCRBD02	TCRBD01-01,TCRBD02-01		TCRBJ02-05*01	TCRBJ02	TCRBJ02-05	01				3	3	5	3	6	5	39	53	56	60	66	1	In	VDJ
CTCACTGTGACATCGGCCCAAAAGAACCCGACAGCTTTCTATCTCTGTGCCAGTCACGGGACTCACGAGACCCAGTACTTCGGGCCA	CASHGTHETQYF	4	3.339009649737888E-5	36	TCRBV19-01	TCRBV19	TCRBV19-01				01,02	TCRBD02-01	TCRBD02	TCRBD02-01				01,02	TCRBJ02-05*01	TCRBJ02	TCRBJ02-05	01				8	3	0	10	3	5	45	54	57	63	66	4	In	VDJ
TTCTAAGAAGCTCCTTCTCAGTGACTCTGGCTTCTATCTCTGTGCCTGGAGGGACAGGGCGCGGGAGAGACCCAGTACTTCGGGCCA		1	8.34752412434472E-6	41	TCRBV30-01*01	TCRBV30	TCRBV30-01	01				TCRBD01-01*01	TCRBD01	TCRBD01-01	01				TCRBJ02-05*01	TCRBJ02	TCRBJ02-05	01				3	0	1	3	6	4	40	-1	51	59	65	1	Out	VDJ
ATCCAGCCCTCAGAACCCAGGGACTCAGCTGTGTACTTCTGTGCCAGCAGGGCCTCGGGTTTCGGAGAGACCCAGTACTTCGGGCCA	CASRASGFGETQYF	1	8.34752412434472E-6	42	TCRBV12	TCRBV12				TCRBV12-03,TCRBV12-04		TCRBD02-01	TCRBD02	TCRBD02-01				01,02	TCRBJ02-05*01	TCRBJ02	TCRBJ02-05	01				6	5	8	4	6	4	39	50	55	59	65	1	In	VDJ
GTGAGCAACATGAGCCCTGAAGACAGCAGCATATATCTCTGCAGCGTTGAAAACAGGGTGGGTTCAGAGACCCAGTACTTCGGGCCA	CSVENRVGSETQYF	1	8.34752412434472E-6	42	TCRBV29-01*01	TCRBV29	TCRBV29-01	01				TCRBD01-01*01	TCRBD01	TCRBD01-01	01				TCRBJ02-05*01	TCRBJ02	TCRBJ02-05	01				2	1	3	3	7	4	39	51	52	58	65	1	In	VDJ
AACGCCTTGTTGCTGGGGGACTCGGCCCTCTATCTCTGTGCCAGCAGCTTGGACAGACGGTACCAAGAGACCCAGTACTTCGGGCCA	CASSLDRRYQETQYF	5	4.17376206217236E-5	45	TCRBV05-06*01	TCRBV05	TCRBV05-06	01				TCRBD01-01*01	TCRBD01	TCRBD01-01	01				TCRBJ02-05*01	TCRBJ02	TCRBJ02-05	01				0	0	3	5	5	0	36	-1	52	56	61	5	In	VDJ
ACCAGTGCCCATCCTGAAGACAGCAGCTTCTACATCTGCAGTGCTAGAGAGGGATCTGGGGTTAAAGAGACCCAGTACTTCGGGCCA	CSAREGSGVKETQYF	2	1.669504824868944E-5	45	TCRBV20	TCRBV20				TCRBV20-01,TCRBV20-or09_02						TCRBD01,TCRBD02	TCRBD01-01,TCRBD02-01		TCRBJ02-05*01	TCRBJ02	TCRBJ02-05	01				0	0	0	8	10	3	36	-1	50	54	64	2	In	VDJ
AGTCTGCCATCCCCAACCAGACAGCTCTTTACTTCTGTGCCACCAGCGTGTACAGGGATCAGTAAAGAGACCCAGTACTTCGGGCCA		2	1.669504824868944E-5	46	TCRBV24	TCRBV24				TCRBV24-01,TCRBV24-or09_02		TCRBD01-01*01	TCRBD01	TCRBD01-01	01				TCRBJ02-05*01	TCRBJ02	TCRBJ02-05	01				7	5	3	3	7	3	35	46	51	57	64	2	Out	VDJ
AGCTCCTTCTCAGTGACTCTGGCTTCTATCTCTGTGCCTGGACTCCATCGACTAGCGCTCGGGAAAGAGACCCAGTACTTCGGGCCA		1	8.34752412434472E-6	49	TCRBV30-01*01	TCRBV30	TCRBV30-01	01				TCRBD02-01	TCRBD02	TCRBD02-01				01,02	TCRBJ02-05*01	TCRBJ02	TCRBJ02-05	01				4	7	2	6	7	3	32	42	49	57	64	1	Out	VDJ
TCACTCTGGAGTCCGCTACCAGCTCCCAGACATCTGTGTACTTCTGTGCCATCTTGTTAAGGTGAGCTTACGCAGTATTTTGGCCCA		7	5.8432668870413035E-5	37	TCRBV10-03*01	TCRBV10	TCRBV10-03	01								TCRBD01,TCRBD02	TCRBD01-01,TCRBD02-01		TCRBJ02-03*01	TCRBJ02	TCRBJ02-03	01				8	6	5	4	6	8	44	53	59	62	68	7	Out	VDJ
CACCTACACACCCTGCAGCCAGAAGACTCGGCCCTGTATCTCTGCGCCAGCAGCCATTAGAATGTGGATACGCAGTATTTTGGCCCA	CASSH*NVDTQYF	2	1.669504824868944E-5	39	TCRBV04-03*01	TCRBV04	TCRBV04-03	01				TCRBD02-01	TCRBD02	TCRBD02-01				01,02	TCRBJ02-03*01	TCRBJ02	TCRBJ02-03	01				3	1	5	8	6	6	42	56	57	60	66	2	Stop	VDJ
GTGAGCAACATGAGCCCTGAAGACAGCAGCATATATCTCTGCAGCGTTGAAAGCGAGAGGTCCCTGGATACGCAGTATTTTGGCCCA	CSVESERSLDTQYF	3	2.5042572373034157E-5	42	TCRBV29-01*01	TCRBV29	TCRBV29-01	01				TCRBD02-01	TCRBD02	TCRBD02-01				01,02	TCRBJ02-03*01	TCRBJ02	TCRBJ02-03	01				2	0	6	6	11	6	39	-1	51	55	66	3	In	VDJ
GCTGCTCCCTCCCAGACATCTGTGTACTTCTGTGCCAGCAGTCGATCGTCAAGGGGTTCGAGGACAGATACGCAGTATTTTGGCCCA	CASSRSSRGSRTDTQYF	5	4.17376206217236E-5	51	TCRBV06	TCRBV06				TCRBV06-01,TCRBV06-05,TCRBV06-06		TCRBD01-01*01	TCRBD01	TCRBD01-01	01				TCRBJ02-03*01	TCRBJ02	TCRBJ02-03	01				5	9	5	2	7	3	30	42	51	56	63	5	In	VDJ
CACGCCCTGCAGCCAGAAGACTCAGCCCTGTATCTCTGCGCCAGCAGCCAAGGGGACACCTTCACAGATACGCAGTATTTTGGCCCA	CASSQGDTFTDTQYF	4	3.339009649737888E-5	45	TCRBV04-01*01	TCRBV04	TCRBV04-01	01				TCRBD01-01*01	TCRBD01	TCRBD01-01	01				TCRBJ02-03*01	TCRBJ02	TCRBJ02-03	01				1	0	0	6	4	2	36	-1	52	58	62	4	In	VDJ
CCTGCAGAACTGGAGGATTCTGGAGTTTATTTCTGTGCCAGCAGCCAACGGACAGGGTCTAGCACAGATACGCAGTATTTTGGCCCA	CASSQRTGSSTDTQYF	5	4.17376206217236E-5	48	TCRBV14-01*01	TCRBV14	TCRBV14-01	01				TCRBD01-01*01	TCRBD01	TCRBD01-01	01				TCRBJ02-03*01	TCRBJ02	TCRBJ02-03	01				2	1	1	3	3	0	33	48	49	57	60	5	In	VDJ
AGAAGCTCCTTCTCAGTGACTCTGGCTTCTATCTCTGTGCCTGGAGTGTACGGAGGTAGCGACACAGATACGCAGTATTTTGGCCCA		1	8.34752412434472E-6	46	TCRBV30-01*01	TCRBV30	TCRBV30-01	01				TCRBD02-01	TCRBD02	TCRBD02-01				01,02	TCRBJ02-03*01	TCRBJ02	TCRBJ02-03	01				0	7	5	6	1	2	35	49	56	61	62	1	Out	VDJ
ACGATCCAGCGCACACAGCAGGAGGACTCGGCCGTGTATCTCTGTGCCAGCAGCTTAGCGCGGAAAGATACGCAGTATTTTGGCCCA	CASSLARKDTQYF	3	2.5042572373034157E-5	39	TCRBV07-02*01	TCRBV07	TCRBV07-02	01				TCRBD02-01	TCRBD02	TCRBD02-01				01,02	TCRBJ02-03*01	TCRBJ02	TCRBJ02-03	01				0	0	7	5	2	5	42	-1	59	63	65	3	In	VDJ
CTGAGTTCTAAGAAGCTCCTTCTCAGTGACTCTGGCTTCTATCTCTGTGCCTGGAGTGGGGGGTCGAATACGCAGTATTTTGGCCCA	CAWSGGSNTQYF	1	8.34752412434472E-6	36	TCRBV30-01*01	TCRBV30	TCRBV30-01	01								TCRBD01,TCRBD02	TCRBD01-01,TCRBD02-01		TCRBJ02-03*01	TCRBJ02	TCRBJ02-03	01				1	0	6	1	4	7	45	-1	58	63	67	1	In	VDJ
CTGAGTTCTAAGAAGCTCCTTCTCAGTGACTCTGGCTTCTATCTCTGTGCCTGGAGCCCGAGGGGGGGCCGACAATATTTTGGCCCA	CAWSPRGGRQYF	2	1.669504824868944E-5	36	TCRBV30-01*01	TCRBV30	TCRBV30-01	01				TCRBD02-01*01	TCRBD02	TCRBD02-01	01				TCRBJ02-03*01	TCRBJ02	TCRBJ02-03	01				3	5	9	0	7	15	45	56	61	68	75	2	In	VDJ
AAGATCCAGCCCTCAGAACCCAGGGACTCAGCTGTGTACTTCTGTGCCAGCAGGTCGAGCGGTTCGGGGGAGCTGTTTTTTGGAGAA	CASRSSGSGELFF	7	5.8432668870413035E-5	39	TCRBV12	TCRBV12				TCRBV12-03,TCRBV12-04		TCRBD02-01	TCRBD02	TCRBD02-01				01,02	TCRBJ02-02*01	TCRBJ02	TCRBJ02-02	01				6	4	6	5	4	8	42	53	57	62	66	7	In	VDJ
AGTGCCCATCCTGAAGACAGCAGCTTCTACATCTGCAGTGCAAAGGGACTAGCGGGAGTCGGATCCGGGGAGCTGTTTTTTGGAGAA	CSAKGLAGVGSGELFF	3	2.5042572373034157E-5	48	TCRBV20	TCRBV20				TCRBV20-01,TCRBV20-or09_02		TCRBD02-01*02	TCRBD02	TCRBD02-01	02				TCRBJ02-02*01	TCRBJ02	TCRBJ02-02	01				6	3	0	2	6	6	33	41	44	58	64	3	In	VDJ
TCCCTGGAGCTTGGTGACTCTGCTGTGTATTTCTGTGCCAGCAGCCCCCGACTAGCGGGAGTTGCCGGGGAGCTGTTTTTTGGAGAA	CASSPRLAGVAGELFF	8	6.678019299475776E-5	48	TCRBV03	TCRBV03				TCRBV03-01,TCRBV03-02		TCRBD02-01*02	TCRBD02	TCRBD02-01	02				TCRBJ02-02*01	TCRBJ02	TCRBJ02-02	01				4	3	2	2	3	6	33	46	49	61	64	8	In	VDJ
AATGTGAGCACCTTGGAGCTGGGGGACTCGGCCCTTTATCTTTGCGCCAGCTCGGGGTTGGGGGCCGGGGAGCTGTTTTTTGGAGAA	CASSGLGAGELFF	4	3.339009649737888E-5	39	TCRBV05-01*01	TCRBV05	TCRBV05-01	01								TCRBD01,TCRBD02	TCRBD01-01,TCRBD02-01		TCRBJ02-02*01	TCRBJ02	TCRBJ02-02	01				7	8	6	1	0	6	42	51	59	-1	64	4	In	VDJ
CTAGAGTCTGCCATCCCCAACCAGACAGCTCTTTACTTCTGTGCCACCGCCTCATCTAGCCACGCCGGGGAGCTGTTTTTTGGAGAA	CATASSSHAGELFF	5	4.17376206217236E-5	42	TCRBV24	TCRBV24				TCRBV24-01,TCRBV24-or09_02		TCRBD02-01	TCRBD02	TCRBD02-01				01,02	TCRBJ02-02*01	TCRBJ02	TCRBJ02-02	01				9	7	4	7	4	6	39	48	55	60	64	5	In	VDJ
CTGCTGGGGTTGGAGTCGGCTGCTCCCTCCCAAACATCTGTGTACTTCTGTGCCAGCAGTTACCCCGGGGAGCTGTTTTTTGGAGAA	CASSYPGELFF	10	8.34752412434472E-5	33	TCRBV06	TCRBV06				TCRBV06-02,TCRBV06-03									TCRBJ02-02*01	TCRBJ02	TCRBJ02-02	01				2	0	0	0	1	6	48	-1	-1	63	64	10	In	VJ
GAGTCTGCCATCCCCAACCAGACAGCTCTTTACTTCTGTGCCACCAGTGGGACAGGGAGTGGCACCGGGGAGCTGTTTTTTGGAGAA	CATSGTGSGTGELFF	5	4.17376206217236E-5	45	TCRBV24	TCRBV24				TCRBV24-01,TCRBV24-or09_02		TCRBD01-01*01	TCRBD01	TCRBD01-01	01				TCRBJ02-02*01	TCRBJ02	TCRBJ02-02	01				5	0	1	3	5	4	36	-1	49	57	62	5	In	VDJ
ATCCGGTCCACAAAGCTGGAGGACTCAGCCATGTACTTCTGTGCCAGCAGCGGCAATTCGGGCACCGGGGAGCTGTTTTTTGGAGAA	CASSGNSGTGELFF	5	4.17376206217236E-5	42	TCRBV02-01*01	TCRBV02	TCRBV02-01	01				TCRBD02-01	TCRBD02	TCRBD02-01				01,02	TCRBJ02-02*01	TCRBJ02	TCRBJ02-02	01				6	8	8	4	0	4	39	50	58	-1	62	5	In	VDJ
CGCACACAGCAGGAGGACTCGGCCGTGTATCTCTGTGCCAGCAGAATAGCGGGGGCCGTGGACACCGGGGAGCTGTTTTTTGGAGAA	CASRIAGAVDTGELFF	6	5.0085144746068314E-5	48	TCRBV07-02*01	TCRBV07	TCRBV07-02	01				TCRBD02-01*01	TCRBD02	TCRBD02-01	01				TCRBJ02-02*01	TCRBJ02	TCRBJ02-02	01				6	2	5	2	6	3	33	44	46	55	61	6	In	VDJ
AGCAACATGAGCCCTGAAGACAGCAGCATATATCTCTGCAGCGTTCGCTCTACGGAAATGGACACCGGGGAGCTGTTTTTTGGAGAA	CSVRSTEMDTGELFF	2	1.669504824868944E-5	45	TCRBV29-01*01	TCRBV29	TCRBV29-01	01								TCRBD01,TCRBD02	TCRBD01-01,TCRBD02-01		TCRBJ02-02*01	TCRBJ02	TCRBJ02-02	01				5	8	1	8	5	3	36	45	53	56	61	2	In	VDJ
GCTGCTCCCTCCCAGACATCTGTGTACTTCTGTGCCAGCAGCTCCCTTCTGGGAGGGCCTAACACCGGGGAGCTGTTTTTTGGAGAA	CASSSLLGGPNTGELFF	5	4.17376206217236E-5	51	TCRBV06	TCRBV06				TCRBV06-01,TCRBV06-05,TCRBV06-06		TCRBD02-01*02	TCRBD02	TCRBD02-01	02				TCRBJ02-02*01	TCRBJ02	TCRBJ02-02	01				6	9	9	0	3	2	30	41	50	57	60	5	In	VDJ
GTGACATCGGCCCAAAAGAACCCGACAGCTTTCTATCTCTGTGCCAGCCGCTTTGGGGTGAACACCGGGGAGCTGTTTTTTGGAGAA	CASRFGVNTGELFF	6	5.0085144746068314E-5	42	TCRBV19-01	TCRBV19	TCRBV19-01				01,02					TCRBD01,TCRBD02	TCRBD01-01,TCRBD02-01		TCRBJ02-02*01	TCRBJ02	TCRBJ02-02	01				9	7	6	2	1	1	39	47	54	58	59	6	In	VDJ
AAGAAGCTCCTTCTCAGTGACTCTGGCTTCTATCTCTGTGCCTGGAGATGGAGGGGCAGGAACACCGGGGAGCTGTTTTTTGGAGAA	CAWRWRGRNTGELFF	1	8.34752412434472E-6	45	TCRBV30-01*01	TCRBV30	TCRBV30-01	01				TCRBD02-01*02	TCRBD02	TCRBD02-01	02				TCRBJ02-02*01	TCRBJ02	TCRBJ02-02	01				3	2	10	0	4	1	36	47	49	55	59	1	In	VDJ
GCTGCTCCCTCCCAAACATCTGTGTACTTCTGTGCCAGCACCCACCGGGGGCAGGGCTCGAACACCGGGGAGCTGTTTTTTGGAGAA	CASTHRGQGSNTGELFF	3	2.5042572373034157E-5	51	TCRBV06	TCRBV06				TCRBV06-02,TCRBV06-03						TCRBD01,TCRBD02	TCRBD01-01,TCRBD02-01		TCRBJ02-02*01	TCRBJ02	TCRBJ02-02	01				7	6	6	0	6	0	30	40	46	52	58	3	In	VDJ
GAGTCTGCCATCCCCAACCAGACAGCTCTTTACTTCTGTGCCACCAGTGATCCCCGGGCGAACACCGGGGAGCTGTTTTTTGGAGAA	CATSDPRANTGELFF	3	2.5042572373034157E-5	45	TCRBV24	TCRBV24				TCRBV24-01,TCRBV24-or09_02		TCRBD02-01	TCRBD02	TCRBD02-01				01,02	TCRBJ02-02*01	TCRBJ02	TCRBJ02-02	01				3	3	8	4	0	0	36	51	54	-1	58	3	In	VDJ
AAGATCCGGTCCACAAAGCTGGAGGACTCAGCCATGTACTTCTGTGCCAGCAGCGCAGAGAACACCGGGGAGCTGTTTTTTGGAGAA	CASSAENTGELFF	3	2.5042572373034157E-5	39	TCRBV02-01*01	TCRBV02	TCRBV02-01	01				TCRBD01-01*01	TCRBD01	TCRBD01-01	01				TCRBJ02-02*01	TCRBJ02	TCRBJ02-02	01				6	2	4	5	1	1	42	53	55	58	59	3	In	VDJ
ACAGTGACCAGTGCCCATCCTGAAGACAGCAGCTTCTACATCTGCAGCGCCGGGCGGGCCAACACCGGGGAGCTGTTTTTTGGAGAA	CSAGRANTGELFF	3	2.5042572373034157E-5	39	TCRBV20	TCRBV20				TCRBV20-01,TCRBV20-or09_02		TCRBD02-01	TCRBD02	TCRBD02-01				01,02	TCRBJ02-02*01	TCRBJ02	TCRBJ02-02	01				9	6	7	4	2	2	42	47	53	58	60	3	In	VDJ
AGCAACATGAGCCCTGAAGACAGCAGCATATATCTCTGCAGCGGGGGAATCGGGAGCATGGGAACCGGGGAGCTGTTTTTTGGAGAA	CSGGIGSMGTGELFF	3	2.5042572373034157E-5	45	TCRBV29-01*01	TCRBV29	TCRBV29-01	01				TCRBD02-01*02	TCRBD02	TCRBD02-01	02				TCRBJ02-02*01	TCRBJ02	TCRBJ02-02	01				7	7	8	2	7	5	36	43	50	56	63	3	In	VDJ
ACTGTGAGCAACATGAGCCCTGAAGACAGCAGCATATATCTCTGCAGCGTTTCGGGGGGAGGAACCGGGGAGCTGTTTTTTGGAGAA	CSVSGGGTGELFF	4	3.339009649737888E-5	39	TCRBV29-01*01	TCRBV29	TCRBV29-01	01				TCRBD02-01*01	TCRBD02	TCRBD02-01	01				TCRBJ02-02*01	TCRBJ02	TCRBJ02-02	01				5	1	8	1	4	5	42	51	52	59	63	4	In	VDJ
CCGCTCAGGCTGCTGTCGGCTGCTCCCTCCCAGACATCTGTGTACTTCTGTGCCAGCAGTCGAACCGGGGAGCTGTTTTTTGGAGAA	CASSRTGELFF	3	2.5042572373034157E-5	33	TCRBV06-05*01	TCRBV06	TCRBV06-05	01								TCRBD01,TCRBD02	TCRBD01-01,TCRBD02-01		TCRBJ02-02*01	TCRBJ02	TCRBJ02-02	01				5	1	2	8	0	5	48	60	61	-1	63	3	In	VDJ
GTGAACGCCTTGTTGCTGGGGGACTCGGCCCTCTATCTCTGTGCCAGCAGCTTGGGAGGGAGAACCGGGGAGCTGTTTTTTGGAGAA	CASSLGGRTGELFF	3	2.5042572373034157E-5	42	TCRBV05-06*01	TCRBV05	TCRBV05-06	01				TCRBD02-01*02	TCRBD02	TCRBD02-01	02				TCRBJ02-02*01	TCRBJ02	TCRBJ02-02	01				0	2	9	2	1	5	39	55	57	62	63	3	In	VDJ
CTGGAGTCGCCCAGCCCCAACCAGACCTCTCTGTACTTCTGTGCCAGCAGTTTATCTCAGGGTCTACGGGAGCTGTTTTTTGGAGAA	CASSLSQGLRELFF	6	5.0085144746068314E-5	42	TCRBV27-01*01	TCRBV27	TCRBV27-01	01				TCRBD01-01*01	TCRBD01	TCRBD01-01	01				TCRBJ02-02*01	TCRBJ02	TCRBJ02-02	01				0	1	4	3	5	9	39	56	57	62	67	6	In	VDJ
CTCAGGCTGGAGTTGGCTGCTCCCTCCCAGACATCTGTGTACTTCTGTGCCAGCAGCCCCGACAGGGCTTGGGCTTTCTTTGGACAA	CASSPDRAWAFF	3	2.5042572373034157E-5	36	TCRBV06-06	TCRBV06	TCRBV06-06				01,02	TCRBD01-01*01	TCRBD01	TCRBD01-01	01				TCRBJ01-01*01	TCRBJ01	TCRBJ01-01	01				6	4	2	3	5	11	45	56	60	67	72	3	In	VDJ
AAGGTGCAGCCTGCAGAACTGGAGGATTCTGGAGTTTATTTCTGTGCCAGCAGCCAAGTAGTAGGGGCGGGGGCTTTCTTTGGACAA	CASSQVVGAGAFF	3	2.5042572373034157E-5	39	TCRBV14-01*01	TCRBV14	TCRBV14-01	01				TCRBD02-01*01	TCRBD02	TCRBD02-01	01				TCRBJ01-01*01	TCRBJ01	TCRBJ01-01	01				1	8	7	3	0	11	42	58	66	-1	72	3	In	VDJ
CTGAATGTGAACGCCTTGTTGCTGGGGGACTCGGCCCTCTATCTCTGTGCCAGCAGCTTAGACAGGGCTAGGGCTTTCTTTGGACAA	CASSLDRARAFF	2	1.669504824868944E-5	36	TCRBV05-06*01	TCRBV05	TCRBV05-06	01				TCRBD01-01*01	TCRBD01	TCRBD01-01	01				TCRBJ01-01*01	TCRBJ01	TCRBJ01-01	01				2	1	2	3	5	11	45	59	60	67	72	2	In	VDJ
ACCCTGGAGTCTGCCAGGCCCTCACATACCTCTCAGTACCTCTGTGCCAGCAGTGAGGACCCGGGGGGGGAGGCTTTCTTTGGACAA	CASSEDPGGEAFF	5	4.17376206217236E-5	39	TCRBV25-01*01	TCRBV25	TCRBV25-01	01				TCRBD02-01*01	TCRBD02	TCRBD02-01	01				TCRBJ01-01*01	TCRBJ01	TCRBJ01-01	01				3	5	8	0	3	11	42	56	61	69	72	5	In	VDJ
CACGCCCTGCAGCCAGAAGACTCAGCCCTGTATCTCTGCGCCAGCAGCCAGCCTACTAAGGACAGGGTCAAGGCTTTCTTTGGACAA	CASSQPTKDRVKAFF	6	5.0085144746068314E-5	45	TCRBV04-01*01	TCRBV04	TCRBV04-01	01				TCRBD01-01*01	TCRBD01	TCRBD01-01	01				TCRBJ01-01*01	TCRBJ01	TCRBJ01-01	01				3	9	1	3	5	11	36	50	59	67	72	6	In	VDJ
TCTGACGATCCAGCGCACACAGCAGGAGGACTCGGCCGTGTATCTCTGTGCCAGCAGTCCTCGGGACAGGGCGCTTTCTTTGGACAA		6	5.0085144746068314E-5	35	TCRBV07-02*01	TCRBV07	TCRBV07-02	01				TCRBD01-01*01	TCRBD01	TCRBD01-01	01				TCRBJ01-01*01	TCRBJ01	TCRBJ01-01	01				6	5	0	3	1	11	46	57	62	71	72	6	Out	VDJ
GTGACCAGTGCCCATCCTGAAGACAGCAGCTTCTACATCTGCAGTGCTAGGCCAGCGGGTGCCGCTGGTGAAGCTTTCTTTGGACAA	CSARPAGAAGEAFF	2	1.669504824868944E-5	42	TCRBV20	TCRBV20				TCRBV20-01,TCRBV20-or09_02		TCRBD02-01	TCRBD02	TCRBD02-01				01,02	TCRBJ01-01*01	TCRBJ01	TCRBJ01-01	01				3	3	6	4	9	7	39	50	53	59	68	2	In	VDJ
ACTCTGAAGATCCGGTCCACAAAGCTGGAGGACTCAGCCATGTACTTCTGTGCCAGCATGAGGTACGGTGAAGCTTTCTTTGGACAA	CASMRYGEAFF	3	2.5042572373034157E-5	33	TCRBV02-01*01	TCRBV02	TCRBV02-01	01				TCRBD02-01*02	TCRBD02	TCRBD02-01	02				TCRBJ01-01*01	TCRBJ01	TCRBJ01-01	01				7	1	11	1	5	7	48	58	59	63	68	3	In	VDJ
AGCACCTTGGAGCTGGGGGACTCGGCCCTTTATCTTTGCGCCAGCAGCTTGGTAGCAGGAACGAGGGCTGAAGCTTTCTTTGGACAA	CASSLVAGTRAEAFF	11	9.182276536779192E-5	45	TCRBV05-01*01	TCRBV05	TCRBV05-01	01				TCRBD02-01*02	TCRBD02	TCRBD02-01	02				TCRBJ01-01*01	TCRBJ01	TCRBJ01-01	01				0	10	11	0	0	6	36	52	62	-1	67	11	In	VDJ
CCAGCAGGTAGTGCGAGGAGATTCGGCAGCTTATTTCTGTGCCAGCTCACCACCTTCAAGGGCCTCACTGAAGCTTTCTTTGGACAA		5	4.17376206217236E-5	44	TCRBV18-01*01	TCRBV18	TCRBV18-01	01								TCRBD01,TCRBD02	TCRBD01-01,TCRBD02-01		TCRBJ01-01*01	TCRBJ01	TCRBJ01-01	01				0	4	5	3	3	4	37	54	58	62	65	5	Out	VDJ
AACATGAGCTCCTTGGAGCTGGGGGACTCAGCCCTGTACTTCTGTGCCAGCAGCTTAAACAGGGGCACTGAAGCTTTCTTTGGACAA	CASSLNRGTEAFF	6	5.0085144746068314E-5	39	TCRBV13-01*01	TCRBV13	TCRBV13-01	01				TCRBD01-01*01	TCRBD01	TCRBD01-01	01				TCRBJ01-01*01	TCRBJ01	TCRBJ01-01	01				2	1	3	2	0	4	42	57	58	-1	65	6	In	VDJ
CGGTCCACAAAGCTGGAGGACTCAGCCATGTACTTCTGTGCCAGCAGTGGGCTCGGGCAGGGAGGCACTGAAGCTTTCTTTGGACAA	CASSGLGQGGTEAFF	3	2.5042572373034157E-5	45	TCRBV02-01*01	TCRBV02	TCRBV02-01	01				TCRBD02-01*02	TCRBD02	TCRBD02-01	02				TCRBJ01-01*01	TCRBJ01	TCRBJ01-01	01				4	10	9	1	0	4	36	49	59	-1	65	3	In	VDJ
GTGACCAGTGCCCATCCTGAAGACAGCAGCTTCTACATCTGCAGTGCTGCCCGGGGACCCTTTAGCACTGAAGCTTTCTTTGGACAA	CSAARGPFSTEAFF	2	1.669504824868944E-5	42	TCRBV20	TCRBV20				TCRBV20-01,TCRBV20-or09_02						TCRBD01,TCRBD02	TCRBD01-01,TCRBD02-01		TCRBJ01-01*01	TCRBJ01	TCRBJ01-01	01				5	5	0	7	7	4	39	48	53	58	65	2	In	VDJ
GTGACCAGTGCCCATCCTGAAGACAGCAGCTTCTACATCTGCAGTGCTAGAGGACAGGCCGGGAGCACTGAAGCTTTCTTTGGACAA	CSARGQAGSTEAFF	2	1.669504824868944E-5	42	TCRBV20	TCRBV20				TCRBV20-01,TCRBV20-or09_02						TCRBD01,TCRBD02	TCRBD01-01,TCRBD02-01		TCRBJ01-01*01	TCRBJ01	TCRBJ01-01	01				1	0	2	4	7	4	39	-1	52	58	65	2	In	VDJ
ACCAGTGCCCATCCTGAAGACAGCAGCTTCTACATCTGCAGTGCTAGTGGTTTGGGTACAGCGAGCACTGAAGCTTTCTTTGGACAA	CSASGLGTASTEAFF	2	1.669504824868944E-5	45	TCRBV20	TCRBV20				TCRBV20-01,TCRBV20-or09_02						TCRBD01,TCRBD02	TCRBD01-01,TCRBD02-01		TCRBJ01-01*01	TCRBJ01	TCRBJ01-01	01				3	10	3	5	4	4	36	47	57	61	65	2	In	VDJ
CTGGAGTCGCCCAGCCCCAACCAGACCTCTCTGTACTTCTGTGCCAGCAGTTTATCCCGGGACAGCACTGAAGCTTTCTTTGGACAA	CASSLSRDSTEAFF	8	6.678019299475776E-5	42	TCRBV27-01*01	TCRBV27	TCRBV27-01	01				TCRBD01-01*01	TCRBD01	TCRBD01-01	01				TCRBJ01-01*01	TCRBJ01	TCRBJ01-01	01				0	2	0	5	0	4	39	56	58	-1	65	8	In	VDJ
CGCACACAGCAGGAGGACTCGGCCGTGTATCTCTGTGCCAGCAGCCTAGGGGGGACAGGGGCTGACACTGAAGCTTTCTTTGGACAA	CASSLGGTGADTEAFF	3	2.5042572373034157E-5	48	TCRBV07-02*01	TCRBV07	TCRBV07-02	01				TCRBD01-01*01	TCRBD01	TCRBD01-01	01				TCRBJ01-01*01	TCRBJ01	TCRBJ01-01	01				1	2	0	2	3	3	33	49	51	61	64	3	In	VDJ
ACTCTGACAGTGACCAGTGCCCATCCTGAAGACAGCAGCTTCTACATCTGCAGTGCTCCCCTGGACACTGAAGCTTTCTTTGGACAA	CSAPLDTEAFF	5	4.17376206217236E-5	33	TCRBV20-01*01	TCRBV20	TCRBV20-01	01								TCRBD01,TCRBD02	TCRBD01-01,TCRBD02-01		TCRBJ01-01*01	TCRBJ01	TCRBJ01-01	01				5	5	0	10	0	3	48	57	62	-1	64	5	In	VDJ
GTGAGCACCTTGGAGCTGGGGGACTCGGCCCTTTATCTTTGCGCCAGCAGCTGGGGGGCTGGGGACACTGAAGCTTTCTTTGGACAA	CASSWGAGDTEAFF	7	5.8432668870413035E-5	42	TCRBV05-01*01	TCRBV05	TCRBV05-01	01								TCRBD01,TCRBD02	TCRBD01-01,TCRBD02-01		TCRBJ01-01*01	TCRBJ01	TCRBJ01-01	01				3	1	6	0	5	3	39	52	53	59	64	7	In	VDJ
CTGACAGTGACCAGTGCCCATCCTGAAGACAGCAGCTTCTACATCTGCAGTGCTATCCGAGGGGACACTGAAGCTTTCTTTGGACAA	CSAIRGDTEAFF	6	5.0085144746068314E-5	36	TCRBV20	TCRBV20				TCRBV20-01,TCRBV20-or09_02						TCRBD01,TCRBD02	TCRBD01-01,TCRBD02-01		TCRBJ01-01*01	TCRBJ01	TCRBJ01-01	01				4	4	5	2	0	3	45	55	59	-1	64	6	In	VDJ
ATCCAGCCCTCAGAACCCAGGGACTCAGCTGTGTACTTCTGTGCCAGCAGTTTTGCGGGGGGAGACACTGAAGCTTTCTTTGGACAA	CASSFAGGDTEAFF	3	2.5042572373034157E-5	42	TCRBV12	TCRBV12				TCRBV12-03,TCRBV12-04		TCRBD02-01*01	TCRBD02	TCRBD02-01	01				TCRBJ01-01*01	TCRBJ01	TCRBJ01-01	01				3	1	7	1	2	3	39	53	54	62	64	3	In	VDJ
TAAGAAGCTCCTTCTCAGTGACTCTGGCTTCTATCTCTGTGCCTGGAGTGTACGTGGAGGAAAGACACTGAAGCTTTCTTTGGACAA		4	3.339009649737888E-5	44	TCRBV30-01*01	TCRBV30	TCRBV30-01	01				TCRBD02-01*02	TCRBD02	TCRBD02-01	02				TCRBJ01-01*01	TCRBJ01	TCRBJ01-01	01				0	4	10	1	4	3	37	51	55	60	64	4	Out	VDJ
ACCTACACGCCCTGCAGCCAGAAGACTCAGCCCTGTATCTCTGCGCCAGCAGCCTACGGGGGACACACTGAAGCTTTCTTTGGACAA		3	2.5042572373034157E-5	40	TCRBV04-01*01	TCRBV04	TCRBV04-01	01				TCRBD02-01*01	TCRBD02	TCRBD02-01	01				TCRBJ01-01*01	TCRBJ01	TCRBJ01-01	01				4	2	8	2	2	3	41	54	56	62	64	3	Out	VDJ
ATCCAGCGCACACAGCAGGAGGACTCGGCCGTGTATCTCTGTGCCAGCAGCTTGGGACAGTTGAACACTGAAGCTTTCTTTGGACAA	CASSLGQLNTEAFF	5	4.17376206217236E-5	42	TCRBV07-02*01	TCRBV07	TCRBV07-02	01				TCRBD01-01*01	TCRBD01	TCRBD01-01	01				TCRBJ01-01*01	TCRBJ01	TCRBJ01-01	01				3	0	0	5	1	0	39	-1	53	60	61	5	In	VDJ
ACAGTGACCAGTGCCCATCCTGAAGACAGCAGCTTCTACATCTGCAGTGCTGCGGGACAGTTGAACACTGAAGCTTTCTTTGGACAA	CSAAGQLNTEAFF	4	3.339009649737888E-5	39	TCRBV20	TCRBV20				TCRBV20-01,TCRBV20-or09_02		TCRBD01-01*01	TCRBD01	TCRBD01-01	01				TCRBJ01-01*01	TCRBJ01	TCRBJ01-01	01				5	2	0	5	1	0	42	51	53	60	61	4	In	VDJ
GTGAACGCCTTGTTGCTGGGGGACTCGGCCCTCTATCTCTGTGCCAGCGGCTACCGACAGTTGAACACTGAAGCTTTCTTTGGACAA	CASGYRQLNTEAFF	5	4.17376206217236E-5	42	TCRBV05-06*01	TCRBV05	TCRBV05-06	01				TCRBD01-01*01	TCRBD01	TCRBD01-01	01				TCRBJ01-01*01	TCRBJ01	TCRBJ01-01	01				3	3	2	5	1	0	39	52	55	60	61	5	In	VDJ
ATCCAGCGCACACAGCAGGAGGACTCGGCCGTGTATCTCTGTGCCAGCACCACTGGGATCCTGAACACTGAAGCTTTCTTTGGACAA	CASTTGILNTEAFF	3	2.5042572373034157E-5	42	TCRBV07-02*01	TCRBV07	TCRBV07-02	01								TCRBD01,TCRBD02	TCRBD01-01,TCRBD02-01		TCRBJ01-01*01	TCRBJ01	TCRBJ01-01	01				7	5	0	8	3	0	39	49	54	58	61	3	In	VDJ
TTGGAGTCGGCTGCTCCCTCCCAAACATCTGTGTACTTCTGTGCCAGCAGTTACCATTTACTGAACACTGAAGCTTTCTTTGGACAA	CASSYHLLNTEAFF	3	2.5042572373034157E-5	42	TCRBV06	TCRBV06				TCRBV06-02,TCRBV06-03						TCRBD01,TCRBD02	TCRBD01-01,TCRBD02-01		TCRBJ01-01*01	TCRBJ01	TCRBJ01-01	01				2	5	3	7	0	0	39	54	59	-1	61	3	In	VDJ
TTGGAGTCGGCTGCTCCCTCCCAAACATCTGTGTACTTCTGTGCCAGCAGTTACTGGCCCATGAACACTGAAGCTTTCTTTGGACAA	CASSYWPMNTEAFF	4	3.339009649737888E-5	42	TCRBV06	TCRBV06				TCRBV06-02,TCRBV06-03		TCRBD01-01*01	TCRBD01	TCRBD01-01	01				TCRBJ01-01*01	TCRBJ01	TCRBJ01-01	01				1	0	9	0	3	0	39	-1	55	58	61	4	In	VDJ
CGGTCCACAAAGCTGGAGGACTCAGCCATGTACTTCTGTGCCAGCACCAAAGGGGGGCCCATGAACACTGAAGCTTTCTTTGGACAA	CASTKGGPMNTEAFF	9	7.512771711910248E-5	45	TCRBV02-01*01	TCRBV02	TCRBV02-01	01								TCRBD01,TCRBD02	TCRBD01-01,TCRBD02-01		TCRBJ01-01*01	TCRBJ01	TCRBJ01-01	01				7	4	5	1	5	0	36	46	50	56	61	9	In	VDJ
ACCCTGGAGTCTGCCAGGCCCTCACATACCTCTCAGTACCTCTGTGCCAGCAGGGGACAGGGGAACACTGAAGCTTTCTTTGGACAA	CASRGQGNTEAFF	6	5.0085144746068314E-5	39	TCRBV25-01*01	TCRBV25	TCRBV25-01	01				TCRBD01-01*01	TCRBD01	TCRBD01-01	01				TCRBJ01-01*01	TCRBJ01	TCRBJ01-01	01				6	0	0	3	0	1	42	-1	53	-1	62	6	In	VDJ
CTGACAGTGACCAGTGCCCATCCTGAAGACAGCAGCTTCTACATCTGCAGTGCTAATAGCGGGAACACTGAAGCTTTCTTTGGACAA	CSANSGNTEAFF	2	1.669504824868944E-5	36	TCRBV20	TCRBV20				TCRBV20-01,TCRBV20-or09_02		TCRBD02-01	TCRBD02	TCRBD02-01				01,02	TCRBJ01-01*01	TCRBJ01	TCRBJ01-01	01				4	1	5	5	0	1	45	55	56	-1	62	2	In	VDJ
AAGATCCAGCCCTCAGAACCCAGGGACTCAGCTGTGTACTTCTGTGCCAGCAGTGTTACAGGGAACACTGAAGCTTTCTTTGGACAA	CASSVTGNTEAFF	2	1.669504824868944E-5	39	TCRBV12	TCRBV12				TCRBV12-03,TCRBV12-04		TCRBD01-01*01	TCRBD01	TCRBD01-01	01				TCRBJ01-01*01	TCRBJ01	TCRBJ01-01	01				5	3	3	4	0	1	42	54	57	-1	62	2	In	VDJ
ATCCAGCGCACAGAGCAGGGGGACTCGGCCATGTATCTCTGTGCCAGCAGCTCGCGGACAGGGAACACTGAAGCTTTCTTTGGACAA	CASSSRTGNTEAFF	12	1.0017028949213663E-4	42	TCRBV07-09	TCRBV07	TCRBV07-09				01,03	TCRBD01-01*01	TCRBD01	TCRBD01-01	01				TCRBJ01-01*01	TCRBJ01	TCRBJ01-01	01				4	3	1	4	0	1	39	52	55	-1	62	12	In	VDJ
ATCCAGCCCTCAGAACCCAGGGACTCAGCTGTGTACTTCTGTGCCAGCAGTTTCACAGGGCGGAACACTGAAGCTTTCTTTGGACAA	CASSFTGRNTEAFF	2	1.669504824868944E-5	42	TCRBV12	TCRBV12				TCRBV12-03,TCRBV12-04		TCRBD01-01*01	TCRBD01	TCRBD01-01	01				TCRBJ01-01*01	TCRBJ01	TCRBJ01-01	01				3	1	3	3	2	1	39	53	54	60	62	2	In	VDJ
CTCAGGCTGCTGTCGGCTGCTCCCTCCCAGACATCTGTGTACTTCTGTGCCAGCAGTGTGAGGAACACTGAAGCTTTCTTTGGACAA	CASSVRNTEAFF	5	4.17376206217236E-5	36	TCRBV06-05*01	TCRBV06	TCRBV06-05	01				TCRBD02-01*02	TCRBD02	TCRBD02-01	02				TCRBJ01-01*01	TCRBJ01	TCRBJ01-01	01				5	2	11	2	0	1	45	57	59	-1	62	5	In	VDJ
TCCACTCTGACAGTGACCAGTGCCCATCCTGAAGACAGCAGCTTCTACATCTGCAGTGCTTCGAACACTGAAGCTTTCTTTGGACAA	CSASNTEAFF	2	1.669504824868944E-5	30	TCRBV20-01*01	TCRBV20	TCRBV20-01	01											TCRBJ01-01*01	TCRBJ01	TCRBJ01-01	01				5	0	0	0	2	1	51	-1	-1	60	62	2	In	VJ
GTGACCAGTGCCCATCCTGAAGACAGCAGCTTCTACATCTGCAGTGCTAGAGAAAGGTTGACGAACACTGAAGCTTTCTTTGGACAA	CSARERLTNTEAFF	6	5.0085144746068314E-5	42	TCRBV20	TCRBV20				TCRBV20-01,TCRBV20-or09_02						TCRBD01,TCRBD02	TCRBD01-01,TCRBD02-01		TCRBJ01-01*01	TCRBJ01	TCRBJ01-01	01				0	6	2	7	0	1	39	53	59	-1	62	6	In	VDJ
AGGCTGCTGTCGGCTGCTCCCTCCCAGACATCTGTGTACTTCTGTGCCAGCAGCCTGACAGAGAACACTGAAGCTTTCTTTGGACAA	CASSLTENTEAFF	3	2.5042572373034157E-5	39	TCRBV06-05*01	TCRBV06	TCRBV06-05	01				TCRBD01-01*01	TCRBD01	TCRBD01-01	01				TCRBJ01-01*01	TCRBJ01	TCRBJ01-01	01				6	3	2	5	1	1	42	53	56	61	62	3	In	VDJ
TCCAGCCTGCAGAGCTTGGGGACTCGGCCATGTATCTCTGTGCCAGCAGCTTAGGGAGGACAGAACACTGAAGCTTTCTTTGGACAA		8	6.678019299475776E-5	43	TCRBV11-01*01	TCRBV11	TCRBV11-01	01								TCRBD01,TCRBD02	TCRBD01-01,TCRBD02-01		TCRBJ01-01*01	TCRBJ01	TCRBJ01-01	01				1	3	1	6	0	1	38	54	57	-1	62	8	Out	VDJ
ACTCTGAAGATCCGGTCCACAAAGCTGGAGGACTCAGCCATGTACTTCTGTGCCAGCAGACAGAACACTGAAGCTTTCTTTGGACAA	CASRQNTEAFF	5	4.17376206217236E-5	33	TCRBV02-01*01	TCRBV02	TCRBV02-01	01				TCRBD01-01*01	TCRBD01	TCRBD01-01	01				TCRBJ01-01*01	TCRBJ01	TCRBJ01-01	01				6	0	3	6	0	1	48	-1	59	-1	62	5	In	VDJ
AACCTGAGCTCTCTGGAGCTGGGGGACTCAGCTTTGTATTTCTGTGCCAGCAGCTCATTGGACAACACTGAAGCTTTCTTTGGACAA	CASSSLDNTEAFF	3	2.5042572373034157E-5	39	TCRBV09-01	TCRBV09	TCRBV09-01				01,02					TCRBD01,TCRBD02	TCRBD01-01,TCRBD02-01		TCRBJ01-01*01	TCRBJ01	TCRBJ01-01	01				4	5	1	7	0	2	42	54	59	-1	63	3	In	VDJ
CAGCCCTCAGAACCCAGGGACTCAGCTGTGTATTTTTGTGCTAGTGGTTTGGGACAGGGGGCAAACACTGAAGCTTTCTTTGGACAA	CASGLGQGANTEAFF	5	4.17376206217236E-5	45	TCRBV12-05*01	TCRBV12	TCRBV12-05	01				TCRBD01-01*01	TCRBD01	TCRBD01-01	01				TCRBJ01-01*01	TCRBJ01	TCRBJ01-01	01				1	0	2	0	1	2	36	-1	52	62	63	5	In	VDJ
ATCCGGTCCACAAAGCTGGAGGACTCAGCCATGTACTTCTGTGCCAGCAAACAAACAACAGCAAACACTGAAGCTTTCTTTGGACAA	CASKQTTANTEAFF	5	4.17376206217236E-5	42	TCRBV02-01*01	TCRBV02	TCRBV02-01	01				TCRBD01-01*01	TCRBD01	TCRBD01-01	01				TCRBJ01-01*01	TCRBJ01	TCRBJ01-01	01				7	8	3	5	2	2	39	49	57	61	63	5	In	VDJ
AATTCCCTGGAGCTTGGTGACTCTGCTGTGTATTTCTGTGCCAGCAGTTACCGGGACAGGGGCAGGGATGAAGCTTTCTTTGGACAA	CASSYRDRGRDEAFF	12	1.0017028949213663E-4	45	TCRBV03	TCRBV03				TCRBV03-01,TCRBV03-02		TCRBD01-01*01	TCRBD01	TCRBD01-01	01				TCRBJ01-01*01	TCRBJ01	TCRBJ01-01	01				6	5	0	2	6	7	36	47	52	62	68	12	In	VDJ
ACTGTGAGCAACATGAGCCCTGAAGACAGCAGCATATATCTCTGCAGCGTTGAAGATCCCAGGACAAATGAAGCTTTCTTTGGACAA	CSVEDPRTNEAFF	1	8.34752412434472E-6	39	TCRBV29-01*01	TCRBV29	TCRBV29-01	01				TCRBD01-01*01	TCRBD01	TCRBD01-01	01				TCRBJ01-01*01	TCRBJ01	TCRBJ01-01	01				0	5	1	6	2	7	42	56	61	66	68	1	In	VDJ
CACATCAATTCCCTGGAGCTTGGTGACTCTGCTGTGTATTTCTGTGCCAGCAGCCAAGATGCCCCCAATAAAGCTTTCTTTGGACAA	CASSQDAPNKAFF	7	5.8432668870413035E-5	39	TCRBV03	TCRBV03				TCRBV03-01,TCRBV03-02						TCRBD01,TCRBD02	TCRBD01-01,TCRBD02-01		TCRBJ01-01*01	TCRBJ01	TCRBJ01-01	01				0	6	4	6	3	9	42	59	65	67	70	7	In	VDJ
CTCAGGCTGCTGTCGGCTGCTCCCTCCCAGACATCTGTGTACTTCTGTGCCAGCAGTAGAGCCGCCGGGGAACTGTTTTTTGGCAGT	CASSRAAGELFF	3	2.5042572373034157E-5	36	TCRBV06-05*01	TCRBV06	TCRBV06-05	01				TCRBD02-01*01	TCRBD02	TCRBD02-01	01				TCRBJ01-04*01	TCRBJ01	TCRBJ01-04	01				5	8	8	3	0	12	45	57	65	-1	70	3	In	VDJ
TAAGAAGCTCCTTCTCAGTGACTCTGGCTTCTATCTCTGTGCCTGGAGATTTACAGGGGGAAGGGTGAAAAACTGTTTTTTGGCAGT		1	8.34752412434472E-6	44	TCRBV30-01*01	TCRBV30	TCRBV30-01	01				TCRBD01-01*01	TCRBD01	TCRBD01-01	01				TCRBJ01-04*01	TCRBJ01	TCRBJ01-04	01				3	4	3	1	5	7	37	48	52	60	65	1	Out	VDJ
CTGACCCTGGAGTCTGCCAGGCCCTCACATACCTCTCAGTACCTCTGTGCCAGCAGTAACCTAGGTGAAAAACTGTTTTTTGGCAGT	CASSNLGEKLFF	2	1.669504824868944E-5	36	TCRBV25-01*01	TCRBV25	TCRBV25-01	01				TCRBD02-01	TCRBD02	TCRBD02-01				01,02	TCRBJ01-04*01	TCRBJ01	TCRBJ01-04	01				5	3	4	8	1	7	45	57	60	64	65	2	In	VDJ
ACGATCCAGCGCACACAGCAGGAGGACTCGGCCGTGTATCTCTGTGCCAGCAAGGAGGGGGCAGGTGAAAAACTGTTTTTTGGCAGT	CASKEGAGEKLFF	9	7.512771711910248E-5	39	TCRBV07-02*01	TCRBV07	TCRBV07-02	01				TCRBD01-01*01	TCRBD01	TCRBD01-01	01				TCRBJ01-04*01	TCRBJ01	TCRBJ01-04	01				7	3	5	0	3	7	42	52	55	62	65	9	In	VDJ
CTCCTTCTCAGTGACTCTGGCTTCTATCTCTGTGCCTGGAGCCGGAGGACAGGGGGCGCAAAGGATGAAAAACTGTTTTTTGGCAGT	CAWSRRTGGAKDEKLFF	1	8.34752412434472E-6	51	TCRBV30-01*01	TCRBV30	TCRBV30-01	01				TCRBD01-01*01	TCRBD01	TCRBD01-01	01				TCRBJ01-04*01	TCRBJ01	TCRBJ01-04	01				3	5	1	0	7	6	30	41	46	57	64	1	In	VDJ
AACGCCTTGTTGCTGGGGGACTCGGCCCTCTATCTCTGTGCCAGCAGCGGGCCGGGCGGAGTTAATGAAAAACTGTTTTTTGGCAGT	CASSGPGGVNEKLFF	3	2.5042572373034157E-5	45	TCRBV05-06*01	TCRBV05	TCRBV05-06	01								TCRBD01,TCRBD02	TCRBD01-01,TCRBD02-01		TCRBJ01-04*01	TCRBJ01	TCRBJ01-04	01				4	0	8	0	10	4	36	-1	48	52	62	3	In	VDJ
GTGAGCAACATGAGCCCTGAAGACAGCAGCATATATCTCTGCAGCGCCATTAGAAGGGGTGGTAATGAAAAACTGTTTTTTGGCAGT	CSAIRRGGNEKLFF	1	8.34752412434472E-6	42	TCRBV29-01*01	TCRBV29	TCRBV29-01	01				TCRBD01-01*01	TCRBD01	TCRBD01-01	01				TCRBJ01-04*01	TCRBJ01	TCRBJ01-04	01				7	8	5	2	3	4	39	46	54	59	62	1	In	VDJ
TCGGCTGCTCCCTCCCAGACATCTGTGTACTTCTGTGCCAGCAGTTACTCGTCAGGTTCGGCTAATGAAAAACTGTTTTTTGGCAGT	CASSYSSGSANEKLFF	3	2.5042572373034157E-5	48	TCRBV06-05*01	TCRBV06	TCRBV06-05	01				TCRBD01-01*01	TCRBD01	TCRBD01-01	01				TCRBJ01-04*01	TCRBJ01	TCRBJ01-04	01				0	2	4	4	5	3	33	50	52	56	61	3	In	VDJ
CAGCGCACACAGCAGGAGGACTCGGCCGTGTATCTCTGTGCCAGCAGCTCGACAGGGCTAGCTAATGAAAAACTGTTTTTTGGCAGT	CASSSTGLANEKLFF	4	3.339009649737888E-5	45	TCRBV07-02*01	TCRBV07	TCRBV07-02	01				TCRBD01-01*01	TCRBD01	TCRBD01-01	01				TCRBJ01-04*01	TCRBJ01	TCRBJ01-04	01				4	1	2	3	4	3	36	49	50	57	61	4	In	VDJ
ATCAATTCCCTGGAGCTTGGTGACTCTGCTGTGTATTTCTGTGCCAGCAGCCAAGGGTGGACGGGCGAAAAACTGTTTTTTGGCAGT	CASSQGWTGEKLFF	4	3.339009649737888E-5	42	TCRBV03	TCRBV03				TCRBV03-01,TCRBV03-02						TCRBD01,TCRBD02	TCRBD01-01,TCRBD02-01		TCRBJ01-04*01	TCRBJ01	TCRBJ01-04	01				1	3	1	7	4	8	39	55	58	62	66	4	In	VDJ
ACCAGTGCCCATCCTGAAGACAGCAGCTTCTACATCTGCAGTGCTACCCGTCCCGGGACAGGGCCCGAAAAACTGTTTTTTGGCAGT	CSATRPGTGPEKLFF	2	1.669504824868944E-5	45	TCRBV20	TCRBV20				TCRBV20-01,TCRBV20-or09_02		TCRBD01-01*01	TCRBD01	TCRBD01-01	01				TCRBJ01-04*01	TCRBJ01	TCRBJ01-04	01				4	8	0	3	3	8	36	46	54	63	66	2	In	VDJ
AGGCTGCTGTCGGCTGCTCCCTCCCAGACATCTGTGTACTTCTGTGCCAGCAGTTACTCAGGGTACGAAAAACTGTTTTTTGGCAGT	CASSYSGYEKLFF	4	3.339009649737888E-5	39	TCRBV06-05*01	TCRBV06	TCRBV06-05	01								TCRBD01,TCRBD02	TCRBD01-01,TCRBD02-01		TCRBJ01-04*01	TCRBJ01	TCRBJ01-04	01				0	0	5	3	3	8	42	-1	59	63	66	4	In	VDJ
CTGTCCCTAGAGTCTGCCATCCCCAACCAGACAGCTCTTTACTTCTGTGCCACCAGTGAGGAATGGGGGCCATCGCATTTTGGTGAT	CATSEEWGPSHF	2	1.669504824868944E-5	36	TCRBV24	TCRBV24				TCRBV24-01,TCRBV24-or09_02		TCRBD01-01*01	TCRBD01	TCRBD01-01	01				TCRBJ01-05*01	TCRBJ01	TCRBJ01-05	01				4	5	6	0	4	15	45	59	64	70	74	2	In	VDJ
CACTCTGACAGTGACCAGTGCCCATCCTGAAGACAGCAGCTTCTACATCTGCAGTAAGGTAAACACCTCGCCCAGCATTTTGGTGAT		2	1.669504824868944E-5	32	TCRBV20-01*01	TCRBV20	TCRBV20-01	01								TCRBD01,TCRBD02	TCRBD01-01,TCRBD02-01		TCRBJ01-05*01	TCRBJ01	TCRBJ01-05	01				8	7	3	6	5	11	49	55	62	65	70	2	Out	VDJ
AGGCTGCTGTCGGCTGCTCCCTCCCAGACATCTGTGTACTTCTGTGCCAGCCGGGAAGGTCCATCATTGCCCCAGCATTTTGGTGAT	CASREGPSLPQHF	9	7.512771711910248E-5	39	TCRBV06-05*01	TCRBV06	TCRBV06-05	01				TCRBD02-01*02	TCRBD02	TCRBD02-01	02				TCRBJ01-05*01	TCRBJ01	TCRBJ01-05	01				8	0	8	3	12	9	42	-1	51	56	68	9	In	VDJ
TCTGCCATCCCCAACCAGACAGCTCTTTACTTCTGTGCCACCAGTGATTCTACAGGGGAGTTGGGTCAGCCCCAGCATTTTGGTGAT	CATSDSTGELGQPQHF	2	1.669504824868944E-5	48	TCRBV24	TCRBV24				TCRBV24-01,TCRBV24-or09_02		TCRBD01-01*01	TCRBD01	TCRBD01-01	01				TCRBJ01-05*01	TCRBJ01	TCRBJ01-05	01				2	2	3	2	7	6	33	49	51	58	65	2	In	VDJ
CCCTCAGAACCCAGGGACTCAGCTGTGTACTTCTGTGCCAGCAGTTTATATCGAACAGGGGGTTCTCAGCCCCAGCATTTTGGTGAT	CASSLYRTGGSQPQHF	2	1.669504824868944E-5	48	TCRBV12	TCRBV12				TCRBV12-03,TCRBV12-04		TCRBD01-01*01	TCRBD01	TCRBD01-01	01				TCRBJ01-05*01	TCRBJ01	TCRBJ01-05	01				2	6	3	1	3	6	33	48	54	62	65	2	In	VDJ
CTGTCGGCTGCTCCCTCCCAGACATCTGTGTACTTCTGTGCCAGCAGTCCCCGACAGGGGCAGGCTCAGCCCCAGCATTTTGGTGAT	CASSPRQGQAQPQHF	2	1.669504824868944E-5	45	TCRBV06-05*01	TCRBV06	TCRBV06-05	01				TCRBD01-01*01	TCRBD01	TCRBD01-01	01				TCRBJ01-05*01	TCRBJ01	TCRBJ01-05	01				5	4	2	2	5	6	36	48	52	60	65	2	In	VDJ
TGGAGTCGGCTGCTCCCTCCCAGACATCTGTGTACTTCTGTGCCAGCAGGGAAGACAGGCGATTATCAGCCCCAGCATTTTGGTGAT		4	3.339009649737888E-5	43	TCRBV06-01*01	TCRBV06	TCRBV06-01	01				TCRBD01-01*01	TCRBD01	TCRBD01-01	01				TCRBJ01-05*01	TCRBJ01	TCRBJ01-05	01				1	0	3	4	5	5	38	-1	54	59	64	4	Out	VDJ
CCACGGAGTCAGGGGACACAGCACTGTATTTCTGTGCCAGCAGAATAAATTGGACCTCTCTCCGATCAGCCCCAGCATTTTGGTGAT		6	5.0085144746068314E-5	49	TCRBV21-01*01	TCRBV21	TCRBV21-01	01								TCRBD01,TCRBD02	TCRBD01-01,TCRBD02-01		TCRBJ01-05*01	TCRBJ01	TCRBJ01-05	01				6	8	1	7	9	5	32	43	51	55	64	6	Out	VDJ
ACAGTGACCAGTGCCCATCCTGAAGACAGCAGCTTCTACATCTGCAGTGCTAAGTGGGGACTCAATCAGCCCCAGCATTTTGGTGAT	CSAKWGLNQPQHF	2	1.669504824868944E-5	39	TCRBV20	TCRBV20				TCRBV20-01,TCRBV20-or09_02		TCRBD02-01	TCRBD02	TCRBD02-01				01,02	TCRBJ01-05*01	TCRBJ01	TCRBJ01-05	01				4	4	0	10	0	3	42	52	56	-1	62	2	In	VDJ
AAGCTCCTTCTCAGTGACTCTGGCTTCTATCTCTGTGCCTGGACCCTCAAGGGGGGGAAGGGCAATCAGCCCCAGCATTTTGGTGAT	CAWTLKGGKGNQPQHF	1	8.34752412434472E-6	48	TCRBV30-01*01	TCRBV30	TCRBV30-01	01				TCRBD02-01*01	TCRBD02	TCRBD02-01	01				TCRBJ01-05*01	TCRBJ01	TCRBJ01-05	01				4	7	9	0	4	2	33	43	50	57	61	1	In	VDJ
CTGACAGTGACCAGTGCCCATCCTGAAGACAGCAGCTTCTACATCTGCAGCGCAAGGAAGGGCAATCAGCCCCAGCATTTTGGTGAT	CSARKGNQPQHF	2	1.669504824868944E-5	36	TCRBV20	TCRBV20				TCRBV20-01,TCRBV20-or09_02						TCRBD01,TCRBD02	TCRBD01-01,TCRBD02-01		TCRBJ01-05*01	TCRBJ01	TCRBJ01-05	01				9	5	1	8	3	2	45	50	55	58	61	2	In	VDJ
TGTGAGCAACATGAGCCCTGAAGACAGCAGCATATATCTCTGCAGCGCTCGGGTGGTTATAGCAATCAGCCCCAGCATTTTGGTGAT		1	8.34752412434472E-6	41	TCRBV29-01*01	TCRBV29	TCRBV29-01	01				TCRBD02-01	TCRBD02	TCRBD02-01				01,02	TCRBJ01-05*01	TCRBJ01	TCRBJ01-05	01				7	2	8	4	6	0	40	47	49	53	59	1	Out	VDJ
CAGCCCTCAGAACCCAGGGACTCAGCTGTGTACTTCTGTGCCAGCAGTTCCGTACGAGGGAGCAATCAGCCCCAGCATTTTGGTGAT	CASSSVRGSNQPQHF	2	1.669504824868944E-5	45	TCRBV12	TCRBV12				TCRBV12-03,TCRBV12-04		TCRBD02-01*02	TCRBD02	TCRBD02-01	02				TCRBJ01-05*01	TCRBJ01	TCRBJ01-05	01				4	6	11	0	0	1	36	49	55	-1	60	2	In	VDJ
CTGTGAGCAACATGAGCCCTGAAGACAGCAGCATATATCTCTGCAGCGTCGGGGACAGAGAGCAATCAGCCCCAGCATTTTGGTGAT		1	8.34752412434472E-6	40	TCRBV29-01*01	TCRBV29	TCRBV29-01	01				TCRBD01-01*01	TCRBD01	TCRBD01-01	01				TCRBJ01-05*01	TCRBJ01	TCRBJ01-05	01				6	2	0	5	2	1	41	49	51	58	60	1	Out	VDJ
AGGCTGCTGTCGGCTGCTCCCTCCCAGACATCTGTGTACTTCTGTGCCAGCGGGTTAAACAGCAATCAGCCCCAGCATTTTGGTGAT	CASGLNSNQPQHF	2	1.669504824868944E-5	39	TCRBV06-05*01	TCRBV06	TCRBV06-05	01								TCRBD01,TCRBD02	TCRBD01-01,TCRBD02-01		TCRBJ01-05*01	TCRBJ01	TCRBJ01-05	01				8	0	0	9	6	1	42	-1	51	54	60	2	In	VDJ
CTGGAGTCCGCTACCAGCTCCCAGACATCTGTGTACTTCTGTGCCATCAGTGATAGGGTAAGCAATCAGCCCCAGCATTTTGGTGAT	CAISDRVSNQPQHF	6	5.0085144746068314E-5	42	TCRBV10-03*01	TCRBV10	TCRBV10-03	01								TCRBD01,TCRBD02	TCRBD01-01,TCRBD02-01		TCRBJ01-05*01	TCRBJ01	TCRBJ01-05	01				3	1	5	3	2	1	39	53	54	58	60	6	In	VDJ
CTGCTGTCGGCTGCTCCCTCCCAGACATCTGTGTACTTCTGTGCCAGCAGTCCGACGGCTTCCAATCAGCCCCAGCATTTTGGTGAT	CASSPTASNQPQHF	2	1.669504824868944E-5	42	TCRBV06-05*01	TCRBV06	TCRBV06-05	01								TCRBD01,TCRBD02	TCRBD01-01,TCRBD02-01		TCRBJ01-05*01	TCRBJ01	TCRBJ01-05	01				5	2	2	7	6	3	39	51	53	56	62	2	In	VDJ
AAGATCCAGCCCTCAGAACCCAGGGACTCAGCTGTGTACTTCTGTGCCAGCAGTAATCAGGCCAATCAGCCCCAGCATTTTGGTGAT	CASSNQANQPQHF	2	1.669504824868944E-5	39	TCRBV12	TCRBV12				TCRBV12-03,TCRBV12-04		TCRBD01-01*01	TCRBD01	TCRBD01-01	01				TCRBJ01-05*01	TCRBJ01	TCRBJ01-05	01				5	3	4	4	1	3	42	54	57	61	62	2	In	VDJ
ACAGTGACCAGTGCCCATCCTGAAGACAGCAGCTTCTACATCTGCAGTGCCCCGGGGACAGACAATCAGCCCCAGCATTTTGGTGAT	CSAPGTDNQPQHF	2	1.669504824868944E-5	39	TCRBV20	TCRBV20				TCRBV20-01,TCRBV20-or09_02		TCRBD01-01*01	TCRBD01	TCRBD01-01	01				TCRBJ01-05*01	TCRBJ01	TCRBJ01-05	01				6	4	0	5	1	3	42	50	54	61	62	2	In	VDJ
GAGTCGGCTGCTCCCTCCCAGACATCTGTGTACTTCTGTGCCAGCAGCCTGGACAGGATTAACAATCAGCCCCAGCATTTTGGTGAT	CASSLDRINNQPQHF	7	5.8432668870413035E-5	45	TCRBV06-01*01	TCRBV06	TCRBV06-01	01				TCRBD01-01*01	TCRBD01	TCRBD01-01	01				TCRBJ01-05*01	TCRBJ01	TCRBJ01-05	01				6	3	1	4	5	3	36	47	50	57	62	7	In	VDJ
GAGTCTGCCATCCCCAACCAGACAGCTCTTTACTTCTGTGCCACCAGCCCCGGGACAGGGAACAATCAGCCCCAGCATTTTGGTGAT	CATSPGTGNNQPQHF	2	1.669504824868944E-5	45	TCRBV24	TCRBV24				TCRBV24-01,TCRBV24-or09_02		TCRBD01-01*01	TCRBD01	TCRBD01-01	01				TCRBJ01-05*01	TCRBJ01	TCRBJ01-05	01				7	4	0	3	2	3	36	47	51	60	62	2	In	VDJ
AAGAAGCTCCTTCTCAGTGACTCTGGCTTCTATCTCTGTGCCTGGAGACTGAATGGGGTAGGAAATCAGCCCCAGCATTTTGGTGAT	CAWRLNGVGNQPQHF	1	8.34752412434472E-6	45	TCRBV30-01*01	TCRBV30	TCRBV30-01	01								TCRBD01,TCRBD02	TCRBD01-01,TCRBD02-01		TCRBJ01-05*01	TCRBJ01	TCRBJ01-05	01				3	7	6	2	5	4	36	47	54	58	63	1	In	VDJ
GTGACCAGTGCCCATCCTGAAGACAGCAGCTTCTACATCTGCAGTGCTACTTTGAAGGGGGCGGGGCAGCCCCAGCATTTTGGTGAT	CSATLKGAGQPQHF	2	1.669504824868944E-5	42	TCRBV20	TCRBV20				TCRBV20-01,TCRBV20-or09_02		TCRBD01-01*01	TCRBD01	TCRBD01-01	01				TCRBJ01-05*01	TCRBJ01	TCRBJ01-05	01				4	6	5	0	4	7	39	49	55	62	66	2	In	VDJ
CTGGGGTTGGAGTCGGCTGCTCCCTCCCAAACATCTGTGTACTTCTGTGCCAGCAGTTAGAAAAGGCAGATGTACACCTTCGGTTCG	CASS*KRQMYTF	5	4.17376206217236E-5	36	TCRBV06	TCRBV06				TCRBV06-02,TCRBV06-03						TCRBD01,TCRBD02	TCRBD01-01,TCRBD02-01		TCRBJ01-02*01	TCRBJ01	TCRBJ01-02	01				3	7	4	5	3	11	45	59	66	69	72	5	Stop	VDJ
AAGATCCGGTCCACAAAGCTGGAGGACTCAGCCATGTACTTCTGTGCCAGCAGTGCTAGAGAAGGGATTGGCTACACCTTCGGTTCG	CASSAREGIGYTF	3	2.5042572373034157E-5	39	TCRBV02-01*01	TCRBV02	TCRBV02-01	01								TCRBD01,TCRBD02	TCRBD01-01,TCRBD02-01		TCRBJ01-02*01	TCRBJ01	TCRBJ01-02	01				4	8	0	8	1	7	42	55	63	67	68	3	In	VDJ
CTGACTGTGAGCAACATGAGCCCTGAAGACAGCAGCATATATCTCTGCAGCGTTGTCAGGGGGCAGGGTGGCTACACCTTCGGTTCG	CSVVRGQGGYTF	1	8.34752412434472E-6	36	TCRBV29-01*01	TCRBV29	TCRBV29-01	01				TCRBD01-01*01	TCRBD01	TCRBD01-01	01				TCRBJ01-02*01	TCRBJ01	TCRBJ01-02	01				4	1	4	0	4	7	45	55	56	64	68	1	In	VDJ
ATCCAGCGCACACAGCAGGAGGACTCGGCCGTGTATCTCTGTGCCAGCCGCTACGACAGGGGAATAGGTGGCTACACCTTCGGTTCG	CASRYDRGIGGYTF	3	2.5042572373034157E-5	42	TCRBV07-02*01	TCRBV07	TCRBV07-02	01				TCRBD01-01*01	TCRBD01	TCRBD01-01	01				TCRBJ01-02*01	TCRBJ01	TCRBJ01-02	01				4	2	2	2	6	7	39	52	54	62	68	3	In	VDJ
CACCTACACGCCCTGCAGCCAGAAGACTCAGCCCTGTATCTCTGCGCCAGCAGCCAAGATCTGACGAGTGGCTACACCTTCGGTTCG	CASSQDLTSGYTF	6	5.0085144746068314E-5	39	TCRBV04-01*01	TCRBV04	TCRBV04-01	01								TCRBD01,TCRBD02	TCRBD01-01,TCRBD02-01		TCRBJ01-02*01	TCRBJ01	TCRBJ01-02	01				0	3	2	7	3	7	42	59	62	65	68	6	In	VDJ
ATCCAGCCCTCAGAACCCAGGGACTCAGCTGTGTACTTCTGTGCCAGCAGCTATGGACAGGGGGTCTATGGCTACACCTTCGGTTCG	CASSYGQGVYGYTF	2	1.669504824868944E-5	42	TCRBV12	TCRBV12				TCRBV12-03,TCRBV12-04		TCRBD01-01*01	TCRBD01	TCRBD01-01	01				TCRBJ01-02*01	TCRBJ01	TCRBJ01-02	01				6	4	1	1	1	4	39	50	54	64	65	2	In	VDJ
CAGCCTGCAGAACTGGAGGATTCTGGAGTTTATTTCTGTGCCAGCAGCCCCTACGGAACGGGGGGCTATGGCTACACCTTCGGTTCG	CASSPYGTGGYGYTF	3	2.5042572373034157E-5	45	TCRBV14-01*01	TCRBV14	TCRBV14-01	01				TCRBD02-01*01	TCRBD02	TCRBD02-01	01				TCRBJ01-02*01	TCRBJ01	TCRBJ01-02	01				4	9	8	1	0	4	36	49	58	-1	65	3	In	VDJ
ACAGTGACCAGTGCCCATCCTGAAGACAGCAGCTTCTACATCTGCAGTGCTCCAGGTGAACAGGGCTATGGCTACACCTTCGGTTCG	CSAPGEQGYGYTF	2	1.669504824868944E-5	39	TCRBV20	TCRBV20				TCRBV20-01,TCRBV20-or09_02		TCRBD01-01*01	TCRBD01	TCRBD01-01	01				TCRBJ01-02*01	TCRBJ01	TCRBJ01-02	01				5	8	3	3	0	4	42	51	59	-1	65	2	In	VDJ
ATCCAGCCCTCAGAACCCAGGGACTCAGCTGTGTACTTCTGTGCCAGCAGTCCGAACCTTGGCCGCTATGGCTACACCTTCGGTTCG	CASSPNLGRYGYTF	6	5.0085144746068314E-5	42	TCRBV12	TCRBV12				TCRBV12-03,TCRBV12-04		TCRBD01-01*01	TCRBD01	TCRBD01-01	01				TCRBJ01-02*01	TCRBJ01	TCRBJ01-02	01				5	9	9	0	2	4	39	51	60	63	65	6	In	VDJ
ATCCTGGAGTCGCCCAGCCCCAACCAGACCTCTCTGTACTTCTGTGCCAGCAGTATGCCCGGGAGCTATGGCTACACCTTCGGTTCG	CASSMPGSYGYTF	8	6.678019299475776E-5	39	TCRBV27-01*01	TCRBV27	TCRBV27-01	01				TCRBD02-01*02	TCRBD02	TCRBD02-01	02				TCRBJ01-02*01	TCRBJ01	TCRBJ01-02	01				5	5	8	2	0	4	42	54	59	-1	65	8	In	VDJ
ACAGAGCAGGGGGACTCGGCCATGTATCTCTGTGCCAGCAGCTTACCCGCACACAGGACAGGTGCCTATGGCTACACCTTCGGTTCG	CASSLPAHRTGAYGYTF	8	6.678019299475776E-5	51	TCRBV07-09	TCRBV07	TCRBV07-09				01,03	TCRBD01-01*01	TCRBD01	TCRBD01-01	01				TCRBJ01-02*01	TCRBJ01	TCRBJ01-02	01				2	10	1	4	3	4	30	45	55	62	65	8	In	VDJ
GTGAACGCCTTGGAGCTGGACGACTCGGCCCTGTATCTCTGTGCCAGCAGCTTGGCAGGGGCGGCCTATGGCTACACCTTCGGTTCG	CASSLAGAAYGYTF	3	2.5042572373034157E-5	42	TCRBV05-04*01	TCRBV05	TCRBV05-04	01				TCRBD01-01*01	TCRBD01	TCRBD01-01	01				TCRBJ01-02*01	TCRBJ01	TCRBJ01-02	01				0	0	4	2	4	4	39	-1	55	61	65	3	In	VDJ
AAGAAGCTCCTTCTCAGTGACTCTGGCTTCTATCTCTGTGCCTGGAGTGTAAGAGAAGCTATTCCCTATGGCTACACCTTCGGTTCG	CAWSVREAIPYGYTF	1	8.34752412434472E-6	45	TCRBV30-01*01	TCRBV30	TCRBV30-01	01				TCRBD02-01	TCRBD02	TCRBD02-01				01,02	TCRBJ01-02*01	TCRBJ01	TCRBJ01-02	01				0	8	4	9	4	4	36	50	58	61	65	1	In	VDJ
GTGACATCGGCCCAAAAGAACCCGACAGCTTTCTATCTCTGTGCCAGTAGTCGGGACAGGGGCCCCTATGGCTACACCTTCGGTTCG	CASSRDRGPYGYTF	15	1.252128618651708E-4	42	TCRBV19-01	TCRBV19	TCRBV19-01				01,02	TCRBD01-01*01	TCRBD01	TCRBD01-01	01				TCRBJ01-02*01	TCRBJ01	TCRBJ01-02	01				5	1	0	2	3	4	39	51	52	62	65	15	In	VDJ
TGTCGGCTGCTCCCTCCCAGACATCTGTGTACTTCTGTGCCAGCAGTAACATGTTGGGGTAGTAACTATGGCTACACCTTCGGTTCG		2	1.669504824868944E-5	46	TCRBV06-05*01	TCRBV06	TCRBV06-05	01								TCRBD01,TCRBD02	TCRBD01-01,TCRBD02-01		TCRBJ01-02*01	TCRBJ01	TCRBJ01-02	01				5	8	6	2	3	1	35	47	55	59	62	2	Out	VDJ
CTCAGGCTGCTGTCGGCTGCTCCCTCCCAGACATCTGTGTACTTCTGTGCCAGCAGGGACAGTAACTATGGCTACACCTTCGGTTCG	CASRDSNYGYTF	2	1.669504824868944E-5	36	TCRBV06-05*01	TCRBV06	TCRBV06-05	01				TCRBD01-01*01	TCRBD01	TCRBD01-01	01				TCRBJ01-02*01	TCRBJ01	TCRBJ01-02	01				6	0	1	5	0	1	45	-1	56	-1	62	2	In	VDJ
CTGACTGTGAGCAACATGAGCCCTGAAGACAGCAGCATATATCTCTGCAGCGCCCGCGGGGCTAACTATGGCTACACCTTCGGTTCG	CSARGANYGYTF	1	8.34752412434472E-6	36	TCRBV29-01*01	TCRBV29	TCRBV29-01	01				TCRBD02-01*01	TCRBD02	TCRBD02-01	01				TCRBJ01-02*01	TCRBJ01	TCRBJ01-02	01				7	3	7	3	0	0	45	52	55	-1	61	1	In	VDJ
ACCTTGGAGCTGGGGGACTCGGCCCTTTATCTTTGCGCCAGCAGCTTGAGTCCGACGGTCACTAACTATGGCTACACCTTCGGTTCG	CASSLSPTVTNYGYTF	5	4.17376206217236E-5	48	TCRBV05-01*01	TCRBV05	TCRBV05-01	01								TCRBD01,TCRBD02	TCRBD01-01,TCRBD02-01		TCRBJ01-02*01	TCRBJ01	TCRBJ01-02	01				1	5	2	7	5	0	33	48	53	56	61	5	In	VDJ
AGGCTGCTGTCGGCTGCTCCCTCCCAGACATCTGTGTACTTCTGTGCCACAGGAGGAGGAGGGAACTATGGCTACACCTTCGGTTCG	CATGGGGNYGYTF	4	3.339009649737888E-5	39	TCRBV06-05*01	TCRBV06	TCRBV06-05	01				TCRBD02-01*02	TCRBD02	TCRBD02-01	02				TCRBJ01-02*01	TCRBJ01	TCRBJ01-02	01				10	8	10	0	0	2	42	49	57	-1	63	4	In	VDJ
ACAGTGACCAGTGCCCATCCTGAAGACAGCAGCTTCTACATCTGCAGTGCAATGACAGGGGATTTATATGGCTACACCTTCGGTTCG	CSAMTGDLYGYTF	3	2.5042572373034157E-5	39	TCRBV20	TCRBV20				TCRBV20-01,TCRBV20-or09_02		TCRBD01-01*01	TCRBD01	TCRBD01-01	01				TCRBJ01-02*01	TCRBJ01	TCRBJ01-02	01				6	3	2	2	5	5	42	50	53	61	66	3	In	VDJ
ATCCAGCCCTCAGAACCCAGGGACTCAGCTGTGTACTTCTGTGCCAGCAGTTTAGCGCAGGGGGTATATGGCTACACCTTCGGTTCG	CASSLAQGVYGYTF	6	5.0085144746068314E-5	42	TCRBV12	TCRBV12				TCRBV12-03,TCRBV12-04		TCRBD01-01*01	TCRBD01	TCRBD01-01	01				TCRBJ01-02*01	TCRBJ01	TCRBJ01-02	01				0	1	4	1	2	5	39	56	57	64	66	6	In	VDJ
AAGATCCAGCGCACACAGCAGGAGGACTCCGCCGTGTATCTCTGTGCCAGCGGCAAAGACGGGGCATATGGCTACACCTTCGGTTCG	CASGKDGAYGYTF	10	8.34752412434472E-5	39	TCRBV07-08*01	TCRBV07	TCRBV07-08	01								TCRBD01,TCRBD02	TCRBD01-01,TCRBD02-01		TCRBJ01-02*01	TCRBJ01	TCRBJ01-02	01				8	9	7	0	1	5	42	51	60	65	66	10	In	VDJ
CAGCGCACACAGCAGGAGGACTCGGCCGTGTATCTCTGTGCCAGCAGCTTAGGTCCGGGGGCGGGCGATGGCTACACCTTCGGTTCG	CASSLGPGAGDGYTF	3	2.5042572373034157E-5	45	TCRBV07-02*01	TCRBV07	TCRBV07-02	01								TCRBD01,TCRBD02	TCRBD01-01,TCRBD02-01		TCRBJ01-02*01	TCRBJ01	TCRBJ01-02	01				1	4	6	0	5	6	36	52	56	62	67	3	In	VDJ
TTGGAGATCCAGCGCACAGAGCAGGGGGACTCGGCCATGTATCTCTGTGCCAGCACAAAGACTGACGATGGCTACACCTTCGGTTCG	CASTKTDDGYTF	7	5.8432668870413035E-5	36	TCRBV07-09	TCRBV07	TCRBV07-09				01,03	TCRBD02-01	TCRBD02	TCRBD02-01				01,02	TCRBJ01-02*01	TCRBJ01	TCRBJ01-02	01				7	4	2	10	4	6	45	55	59	63	67	7	In	VDJ
TGGAGTCTGCCAGGCCCTCACATACCTCTCAGTACCTCTGTGCCAGCAGTGAAGCGGGGGGGCAAAGATGGCTACACCTTCGGTTCG		2	1.669504824868944E-5	43	TCRBV25-01*01	TCRBV25	TCRBV25-01	01				TCRBD02-01*01	TCRBD02	TCRBD02-01	01				TCRBJ01-02*01	TCRBJ01	TCRBJ01-02	01				2	0	7	0	5	6	38	-1	53	62	67	2	Out	VDJ
ACAGTGACCAGTGCCCATCCTGAAGACAGCAGCTTCTACATCTGCAGTGCGGGCGGCCCGACTGCTATGGGCTACACCTTCGGTTCG	CSAGGPTAMGYTF	2	1.669504824868944E-5	39	TCRBV20	TCRBV20				TCRBV20-01,TCRBV20-or09_02						TCRBD01,TCRBD02	TCRBD01-01,TCRBD02-01		TCRBJ01-02*01	TCRBJ01	TCRBJ01-02	01				6	0	8	0	15	8	42	-1	50	54	69	2	In	VDJ
AATGTGAGCACCTTGGAGCTGGGGGACTCGGCCCTTTATCTTTGCGCCAGCAGCCTCGGACAGGGGCAGGGCTACACCTTCGGTTCG	CASSLGQGQGYTF	3	2.5042572373034157E-5	39	TCRBV05-01*01	TCRBV05	TCRBV05-01	01				TCRBD01-01*01	TCRBD01	TCRBD01-01	01				TCRBJ01-02*01	TCRBJ01	TCRBJ01-02	01				4	3	1	2	3	8	42	54	57	66	69	3	In	VDJ
AGGCTGGAGTCGGCTGCTCCCTCCCAGACATCTGTGTACTTCTGTGCCAGCAGTGAGGGGACAGGGGGCGGCTACACCTTCGGTTCG	CASSEGTGGGYTF	6	5.0085144746068314E-5	39	TCRBV06-01*01	TCRBV06	TCRBV06-01	01				TCRBD01-01*01	TCRBD01	TCRBD01-01	01				TCRBJ01-02*01	TCRBJ01	TCRBJ01-02	01				3	1	0	0	0	8	42	56	57	-1	69	6	In	VDJ
ATCCAGCGCACACAGCAGGAGGACTCGGCCGTGTATCTCTGTGCCAGCAGCCCCTACAGGGAGGGCCGAGGCTACACCTTCGGTTCG	CASSPYREGRGYTF	3	2.5042572373034157E-5	42	TCRBV07-02*01	TCRBV07	TCRBV07-02	01				TCRBD02-01*02	TCRBD02	TCRBD02-01	02				TCRBJ01-02*01	TCRBJ01	TCRBJ01-02	01				5	7	9	0	4	8	39	51	58	65	69	3	In	VDJ
ACTCTGACTGTGAGCAACATGAGCCCTGAAGACAGCAGCATATATCTCTGCAGCGTGCCAAAAGGGGAAGGCTACACCTTCGGTTCG	CSVPKGEGYTF	4	3.339009649737888E-5	33	TCRBV29-01*01	TCRBV29	TCRBV29-01	01				TCRBD01-01*01	TCRBD01	TCRBD01-01	01				TCRBJ01-02*01	TCRBJ01	TCRBJ01-02	01				6	6	5	2	2	8	48	56	62	67	69	4	In	VDJ
CACATCAATTCCCTGGAGCTTGGTGACTCTGCTGTGTATTTCTGTGCCAGCAGCCAAGCAGGGGACGGATTGGTGTACTTCGGGCCG	CASSQAGDGLVYF	6	5.0085144746068314E-5	39	TCRBV03	TCRBV03				TCRBV03-01,TCRBV03-02		TCRBD01-01*01	TCRBD01	TCRBD01-01	01				TCRBJ02-07*01	TCRBJ02	TCRBJ02-07	01				1	0	4	2	10	12	42	-1	58	64	74	6	In	VDJ
CTGACTGTGAGCAACATGAGCCCTGAAGACAGCAGCATATATCTCTGCAGCGTCCTCCCAACTACCGGGACTGAGTACTTCGGGCCG	CSVLPTTGTEYF	3	2.5042572373034157E-5	36	TCRBV29-01*01	TCRBV29	TCRBV29-01	01				TCRBD02-01	TCRBD02	TCRBD02-01				01,02	TCRBJ02-07*01	TCRBJ02	TCRBJ02-07	01				6	13	0	10	1	11	45	53	66	72	73	3	In	VDJ
CAGCCCTCAGAACCCAGGGACTCAGCTGTGTACTTCTGTGCCAGCAGCCTGTTGGGGACAGGGGGCGCGGGGCAGTACTTCGGGCCG	CASSLLGTGGAGQYF	2	1.669504824868944E-5	45	TCRBV12	TCRBV12				TCRBV12-03,TCRBV12-04		TCRBD01-01*01	TCRBD01	TCRBD01-01	01				TCRBJ02-07*01	TCRBJ02	TCRBJ02-07	01				6	7	0	0	5	9	36	47	54	66	71	2	In	VDJ
TCTAAGAAGCTCCTTCTCAGTGACTCTGGCTTCTATCTCTGTGCCTGGAGTGTAGCCCGGACAGTTAATGAGCAGTACTTCGGGCCG	CAWSVARTVNEQYF	4	3.339009649737888E-5	42	TCRBV30-01*01	TCRBV30	TCRBV30-01	01				TCRBD01-01*01	TCRBD01	TCRBD01-01	01				TCRBJ02-07*01	TCRBJ02	TCRBJ02-07	01				0	5	1	5	5	7	39	53	58	64	69	4	In	VDJ
AGCAACATGAGCCCTGAAGACAGCAGCATATATCTCTGCAGCGTTGAGGGAGGGACTAGCGGGAGTAATGAGCAGTACTTCGGGCCG	CSVEGGTSGSNEQYF	1	8.34752412434472E-6	45	TCRBV29-01*01	TCRBV29	TCRBV29-01	01				TCRBD02-01*02	TCRBD02	TCRBD02-01	02				TCRBJ02-07*01	TCRBJ02	TCRBJ02-07	01				3	4	0	2	4	7	36	47	51	65	69	1	In	VDJ
ACCCAGGGACTCAGCTGTGTACTTCTGTGCCAGCAGTTTGGGGTAAGGATTTTGGCAGGTGGAGAATGGGAGCAGTACTTCGGGCCG		5	4.17376206217236E-5	56	TCRBV12	TCRBV12				TCRBV12-03,TCRBV12-04						TCRBD01,TCRBD02	TCRBD01-01,TCRBD02-01		TCRBJ02-07*01	TCRBJ02	TCRBJ02-07	01				3	16	4	4	10	7	25	39	55	59	69	5	Out	VDJ
ATCCAGCGCACACAGCAGGAGGACTCGGCCGTGTATCTCTGTGCCAGCAGCTTAGGGGGCGCCTCCCTCGAGCAGTACTTCGGGCCG	CASSLGGASLEQYF	6	5.0085144746068314E-5	42	TCRBV07-02*01	TCRBV07	TCRBV07-02	01				TCRBD01-01*01	TCRBD01	TCRBD01-01	01				TCRBJ02-07*01	TCRBJ02	TCRBJ02-07	01				1	0	7	0	8	6	39	-1	55	60	68	6	In	VDJ
AGTGCCCATCCTGAAGACAGCAGCTTCTACATCTGCAGTGCTATTTCAGCTGGGACTAGCGGGGGTATCGAGCAGTACTTCGGGCCG	CSAISAGTSGGIEQYF	3	2.5042572373034157E-5	48	TCRBV20	TCRBV20				TCRBV20-01,TCRBV20-or09_02		TCRBD02-01*01	TCRBD02	TCRBD02-01	01				TCRBJ02-07*01	TCRBJ02	TCRBJ02-07	01				4	8	0	2	3	6	33	43	51	65	68	3	In	VDJ
AGGCTGCTGTCGGCTGCTCCCTCCCAGACATCTGTGTACTTCTGTGCCAGCAGTTTCGTAGGGGGGGGCGAGCAGTACTTCGGGCCG	CASSFVGGGEQYF	3	2.5042572373034157E-5	39	TCRBV06-05*01	TCRBV06	TCRBV06-05	01				TCRBD02-01*01	TCRBD02	TCRBD02-01	01				TCRBJ02-07*01	TCRBJ02	TCRBJ02-07	01				4	5	9	0	1	6	42	55	60	67	68	3	In	VDJ
ACAGTGACCAGTGCCCATCCTGAAGACAGCAGCTTCTACATCTGCAGTGTTGAAGACAGGGCTAGTAGCGAGCAGTACTTCGGGCCG	CSVEDRASSEQYF	2	1.669504824868944E-5	39	TCRBV20	TCRBV20				TCRBV20-01,TCRBV20-or09_02		TCRBD01-01*01	TCRBD01	TCRBD01-01	01				TCRBJ02-07*01	TCRBJ02	TCRBJ02-07	01				7	5	2	3	7	6	42	49	54	61	68	2	In	VDJ
AGTGACCAGTGCCCATCCTGAAGACAGCAGCTTCTACATCTGCAGTGCTAGAGGAAAGCGGGAGGTTCCGAGCAGTACTTCGGGCCG		3	2.5042572373034157E-5	41	TCRBV20	TCRBV20				TCRBV20-01,TCRBV20-or09_02		TCRBD02-01*02	TCRBD02	TCRBD02-01	02				TCRBJ02-07*01	TCRBJ02	TCRBJ02-07	01				1	3	6	1	3	6	40	53	56	65	68	3	Out	VDJ
GTCCGCTACCAGCTCCCAGACATCTGTGTACTTCTGTGCCATCAGTTGGGGGACTAGCGGGGAGTTTACGAGCAGTACTTCGGGCCG		2	1.669504824868944E-5	47	TCRBV10-03*01	TCRBV10	TCRBV10-03	01				TCRBD02-01*01	TCRBD02	TCRBD02-01	01				TCRBJ02-07*01	TCRBJ02	TCRBJ02-07	01				5	3	0	3	4	4	34	46	49	62	66	2	Out	VDJ
CACACCCTGCAGCCAGAAGACTCGGCCCTGTATCTCTGCGCCAGCAGCCAAGGGCAGGGGGTCTCTTACGAGCAGTACTTCGGGCCG	CASSQGQGVSYEQYF	2	1.669504824868944E-5	45	TCRBV04-03*01	TCRBV04	TCRBV04-03	01				TCRBD01-01*01	TCRBD01	TCRBD01-01	01				TCRBJ02-07*01	TCRBJ02	TCRBJ02-07	01				1	2	4	1	5	4	36	52	54	61	66	2	In	VDJ
AATGTGAGCACCTTGGAGCTGGGGGACTCGGCCCTTTATCTTTGCGCCAGCAGCTGGGACAGCGCTTACGAGCAGTACTTCGGGCCG	CASSWDSAYEQYF	2	1.669504824868944E-5	39	TCRBV05-01*01	TCRBV05	TCRBV05-01	01				TCRBD01-01*01	TCRBD01	TCRBD01-01	01				TCRBJ02-07*01	TCRBJ02	TCRBJ02-07	01				3	0	0	5	4	4	42	-1	55	62	66	2	In	VDJ
GAGTCTGCCAGGCCCTCACATACCTCTCAGTACCTCTGTGCCAGCAGTGAACCCGGGACAGGGTGGTACGAGCAGTACTTCGGGCCG	CASSEPGTGWYEQYF	1	8.34752412434472E-6	45	TCRBV25-01*01	TCRBV25	TCRBV25-01	01				TCRBD01-01*01	TCRBD01	TCRBD01-01	01				TCRBJ02-07*01	TCRBJ02	TCRBJ02-07	01				2	3	0	3	3	4	36	51	54	63	66	1	In	VDJ
ACCCTGGAGTCTGCCAGGCCCTCACATACCTCTCAGTACCTCTGTGCCAGCAGTGTGGGGACGGGGTACGAGCAGTACTTCGGGCCG	CASSVGTGYEQYF	4	3.339009649737888E-5	39	TCRBV25-01*01	TCRBV25	TCRBV25-01	01								TCRBD01,TCRBD02	TCRBD01-01,TCRBD02-01		TCRBJ02-07*01	TCRBJ02	TCRBJ02-07	01				4	2	0	7	4	4	42	55	57	62	66	4	In	VDJ
CAGCGCACACAGCAGGAGGACTCGGCCGTGTATCTCTGTGCCAGCAGGGCCGGACAGGGGGCTAGGTACGAGCAGTACTTCGGGCCG	CASRAGQGARYEQYF	3	2.5042572373034157E-5	45	TCRBV07-02*01	TCRBV07	TCRBV07-02	01				TCRBD01-01*01	TCRBD01	TCRBD01-01	01				TCRBJ02-07*01	TCRBJ02	TCRBJ02-07	01				6	4	1	0	4	4	36	47	51	62	66	3	In	VDJ
AGTGACCAGTGCCCATCCTGAAGACAGCAGCTTCTACATCTGCAGTGCTAGAGAAGGCAACGGAGGTACGAGCAGTACTTCGGGCCG		3	2.5042572373034157E-5	41	TCRBV20	TCRBV20				TCRBV20-01,TCRBV20-or09_02		TCRBD02-01*02	TCRBD02	TCRBD02-01	02				TCRBJ02-07*01	TCRBJ02	TCRBJ02-07	01				0	7	10	1	0	4	40	54	61	-1	66	3	Out	VDJ
ACAGTGACCAGTGCCCATCCTGAAGACAGCAGCTTCTACATCTGCAGTGCTAGTGGAGCGGCGGCGTACGAGCAGTACTTCGGGCCG	CSASGAAAYEQYF	9	7.512771711910248E-5	39	TCRBV20	TCRBV20				TCRBV20-01,TCRBV20-or09_02		TCRBD02-01	TCRBD02	TCRBD02-01				01,02	TCRBJ02-07*01	TCRBJ02	TCRBJ02-07	01				3	3	6	5	5	4	42	53	56	61	66	9	In	VDJ
CTGCTGTCGGCTGCTCCCTCCCAGACATCTGTGTACTTCTGTGCCAGCAGTTACGGGACAGGGAAGTACGAGCAGTACTTCGGGCCG	CASSYGTGKYEQYF	4	3.339009649737888E-5	42	TCRBV06-05*01	TCRBV06	TCRBV06-05	01				TCRBD01-01*01	TCRBD01	TCRBD01-01	01				TCRBJ02-07*01	TCRBJ02	TCRBJ02-07	01				2	0	0	3	3	4	39	-1	54	63	66	4	In	VDJ
CATCCTGAAGACAGCAGCTTCTACATCTGCAGTGCTAGGGGAGGACTAGCGGGATCATTACCCTTCTACGAGCAGTACTTCGGGCCG	CSARGGLAGSLPFYEQYF	2	1.669504824868944E-5	54	TCRBV20	TCRBV20				TCRBV20-01,TCRBV20-or09_02		TCRBD02-01*02	TCRBD02	TCRBD02-01	02				TCRBJ02-07*01	TCRBJ02	TCRBJ02-07	01				3	4	1	3	11	3	27	38	42	54	65	2	In	VDJ
CAGCCCTCAGAACCCAGGGACTCAGCTGTGTACTTCTGTGCCAGCAGTTTAAGGTCGGGAGGTCTCTACGAGCAGTACTTCGGGCCG	CASSLRSGGLYEQYF	2	1.669504824868944E-5	45	TCRBV12	TCRBV12				TCRBV12-03,TCRBV12-04		TCRBD02-01*02	TCRBD02	TCRBD02-01	02				TCRBJ02-07*01	TCRBJ02	TCRBJ02-07	01				2	4	8	1	3	3	36	51	55	62	65	2	In	VDJ
CTGAGCTCTCTGGAGCTGGGGGACTCAGCTTTGTATTTCTGTGCCAGCAGCGTACGTAGTGTAGGCTACGAGCAGTACTTCGGGCCG	CASSVRSVGYEQYF	2	1.669504824868944E-5	42	TCRBV09-01	TCRBV09	TCRBV09-01				01,02					TCRBD01,TCRBD02	TCRBD01-01,TCRBD02-01		TCRBJ02-07*01	TCRBJ02	TCRBJ02-07	01				1	8	5	4	0	3	39	54	62	-1	65	2	In	VDJ
GTCTGCCATCCCCAACCAGACAGCTCTTTACTTCTGTGCCACCACTCAAACTGCCGGGACAGGCGCTACGAGCAGTACTTCGGGCCG		4	3.339009649737888E-5	47	TCRBV24	TCRBV24				TCRBV24-01,TCRBV24-or09_02		TCRBD01-01*01	TCRBD01	TCRBD01-01	01				TCRBJ02-07*01	TCRBJ02	TCRBJ02-07	01				8	11	0	4	2	3	34	44	55	63	65	4	Out	VDJ
TGAGCTCTCTGGAGCTGGGGGACTCAGCTTTGTATTTCTGTGCCAGCAGCGTTCGGGACACTTTCCTACGAGCAGTACTTCGGGCCG		5	4.17376206217236E-5	43	TCRBV09-01	TCRBV09	TCRBV09-01				01,02	TCRBD01-01*01	TCRBD01	TCRBD01-01	01				TCRBJ02-07*01	TCRBJ02	TCRBJ02-07	01				2	2	0	6	3	1	38	52	54	60	63	5	Out	VDJ
AGGATTTCCCGCTCAGGCTGGAGTCAGCTGCTCCCTCCCAGACATCTGTATACTTCTAGGAATTCCTACGAGCAGTACTTCGGGCCG		2	1.669504824868944E-5	25	TCRBV06-09*01	TCRBV06	TCRBV06-09	01								TCRBD01,TCRBD02	TCRBD01-01,TCRBD02-01		TCRBJ02-07*01	TCRBJ02	TCRBJ02-07	01				16	1	1	8	2	1	56	57	58	61	63	2	Out	VDJ
CTGGAGTCGGCTGCTCCCTCCCAGACATCTGTGTACTTCTGTGCCAGCAGTCTCGGGACAGGGTCCTACGAGCAGTACTTCGGGCCG	CASSLGTGSYEQYF	6	5.0085144746068314E-5	42	TCRBV06-01*01	TCRBV06	TCRBV06-01	01				TCRBD01-01*01	TCRBD01	TCRBD01-01	01				TCRBJ02-07*01	TCRBJ02	TCRBJ02-07	01				5	3	0	3	0	1	39	51	54	-1	63	6	In	VDJ
GCCTTGTTGCTGGGGGACTCGGCCCTCTATCTCTGTGCCAGCAGCTTGGCCGGGCAGGGACGGTCCTACGAGCAGTACTTCGGGCCG	CASSLAGQGRSYEQYF	4	3.339009649737888E-5	48	TCRBV05-06*01	TCRBV05	TCRBV05-06	01								TCRBD01,TCRBD02	TCRBD01-01,TCRBD02-01		TCRBJ02-07*01	TCRBJ02	TCRBJ02-07	01				0	7	0	7	2	1	33	49	56	61	63	4	In	VDJ
ACGATCCAGCGCACACAGCAGGAGGACTCGGCCGTGTATCTCTGTGCCAGCAGCTTGGGGAGCTCCTACGAGCAGTACTTCGGGCCG	CASSLGSSYEQYF	7	5.8432668870413035E-5	39	TCRBV07-02*01	TCRBV07	TCRBV07-02	01				TCRBD02-01*02	TCRBD02	TCRBD02-01	02				TCRBJ02-07*01	TCRBJ02	TCRBJ02-07	01				3	1	9	2	0	0	42	56	57	-1	62	7	In	VDJ
ACTGTGAGCAACATGAGCCCTGAAGACAGCAGCATATATCTCTGCAGCGTTGAGGGACCGAGCTCCTACGAGCAGTACTTCGGGCCG	CSVEGPSSYEQYF	1	8.34752412434472E-6	39	TCRBV29-01*01	TCRBV29	TCRBV29-01	01								TCRBD01,TCRBD02	TCRBD01-01,TCRBD02-01		TCRBJ02-07*01	TCRBJ02	TCRBJ02-07	01				3	0	0	7	4	0	42	-1	53	58	62	1	In	VDJ
GTGAGCAACATGAGCCCTGAAGACAGCAGCATATATCTCTGCAGCGTTGTGTCGTCTTCCAGCTCCTACGAGCAGTACTTCGGGCCG	CSVVSSSSSYEQYF	1	8.34752412434472E-6	42	TCRBV29-01*01	TCRBV29	TCRBV29-01	01				TCRBD01-01*01	TCRBD01	TCRBD01-01	01				TCRBJ02-07*01	TCRBJ02	TCRBJ02-07	01				4	10	4	5	0	0	39	49	59	-1	62	1	In	VDJ
AATGTGAACGCCTTGGAGCTGGACGACTCGGCCCTGTATCTCTGTGCCAGCAGCCGGGACAGCTCCTACGAGCAGTACTTCGGGCCG	CASSRDSSYEQYF	2	1.669504824868944E-5	39	TCRBV05-04*01	TCRBV05	TCRBV05-04	01				TCRBD01-01*01	TCRBD01	TCRBD01-01	01				TCRBJ02-07*01	TCRBJ02	TCRBJ02-07	01				4	1	0	5	0	0	42	54	55	-1	62	2	In	VDJ
AACGCCTTGGAGCTGGACGACTCGGCCCTGTATCTCTGTGCCAGCAGCTTGGTAGCGGGAAGCTCCTACGAGCAGTACTTCGGGCCG	CASSLVAGSSYEQYF	4	3.339009649737888E-5	45	TCRBV05-04*01	TCRBV05	TCRBV05-04	01				TCRBD02-01*02	TCRBD02	TCRBD02-01	02				TCRBJ02-07*01	TCRBJ02	TCRBJ02-07	01				0	0	5	3	2	0	36	-1	52	60	62	4	In	VDJ
CTGCTGTCGGCTGCTCCCTCCCAGACATCTGTGTACTTCTGTGCCAGCAGTTACCAGGGGGCCTCCTACGAGCAGTACTTCGGGCCG	CASSYQGASYEQYF	4	3.339009649737888E-5	42	TCRBV06-05*01	TCRBV06	TCRBV06-05	01				TCRBD01-01*01	TCRBD01	TCRBD01-01	01				TCRBJ02-07*01	TCRBJ02	TCRBJ02-07	01				2	0	4	0	0	0	39	-1	54	-1	62	4	In	VDJ
CAGCGCACACAGCAGGAGGACTCGGCCGTGTATCTCTGTGCCAGCAGCTTAGCCGCCGTAACCTCCTACGAGCAGTACTTCGGGCCG	CASSLAAVTSYEQYF	4	3.339009649737888E-5	45	TCRBV07-02*01	TCRBV07	TCRBV07-02	01								TCRBD01,TCRBD02	TCRBD01-01,TCRBD02-01		TCRBJ02-07*01	TCRBJ02	TCRBJ02-07	01				0	7	3	7	0	0	36	53	60	-1	62	4	In	VDJ
CAGCGCACACAGCAGGAGGACTCGGCCGTGTATCTCTGTGCCAGCAGCTTAGGGTCCGACGGATCCTACGAGCAGTACTTCGGGCCG	CASSLGSDGSYEQYF	4	3.339009649737888E-5	45	TCRBV07-02*01	TCRBV07	TCRBV07-02	01								TCRBD01,TCRBD02	TCRBD01-01,TCRBD02-01		TCRBJ02-07*01	TCRBJ02	TCRBJ02-07	01				1	8	1	8	0	1	36	52	60	-1	63	4	In	VDJ
AGGCTGCTGTCGGCTGCTCCCTCCCAGACATCTGTGTACTTCTGTGCCAGCGGTACTAGTTTTGCCTACGAGCAGTACTTCGGGCCG	CASGTSFAYEQYF	2	1.669504824868944E-5	39	TCRBV06-05*01	TCRBV06	TCRBV06-05	01				TCRBD02-01	TCRBD02	TCRBD02-01				01,02	TCRBJ02-07*01	TCRBJ02	TCRBJ02-07	01				8	3	3	8	5	2	42	51	54	59	64	2	In	VDJ
AGGCTGGAGTTGGCTGCTCCCTCCCAGACATCTGTGTACTTCTGTGCCAGCAGTCTCGGACAGGCCTACGAGCAGTACTTCGGGCCG	CASSLGQAYEQYF	2	1.669504824868944E-5	39	TCRBV06-06	TCRBV06	TCRBV06-06				01,02	TCRBD01-01*01	TCRBD01	TCRBD01-01	01				TCRBJ02-07*01	TCRBJ02	TCRBJ02-07	01				5	3	1	4	0	2	42	54	57	-1	64	2	In	VDJ
CCCTCAGAACCCAGGGACTCAGCTGTGTACTTCTGTGCCAGCAGTGGCCCGGGGTCCCCAGGCGCCTACGAGCAGTACTTCGGGCCG	CASSGPGSPGAYEQYF	2	1.669504824868944E-5	48	TCRBV12	TCRBV12				TCRBV12-03,TCRBV12-04		TCRBD02-01*01	TCRBD02	TCRBD02-01	01				TCRBJ02-07*01	TCRBJ02	TCRBJ02-07	01				5	4	8	3	10	2	33	45	49	54	64	2	In	VDJ
AATTCCCTGGAGCTTGGTGACTCTGCTGTGTATTTCTGTGCCAGCAGCCAAACCGGTTTAGCAGCCTACGAGCAGTACTTCGGGCCG	CASSQTGLAAYEQYF	3	2.5042572373034157E-5	45	TCRBV03	TCRBV03				TCRBV03-01,TCRBV03-02		TCRBD02-01	TCRBD02	TCRBD02-01				01,02	TCRBJ02-07*01	TCRBJ02	TCRBJ02-07	01				2	7	5	7	2	2	36	51	58	62	64	3	In	VDJ
CTGACTGTGAGCAACATGAGCCCTGAAGACAGCAGCATATATCTCTGCAGCGTTGGAATCGGACCCTACGAGCAGTACTTCGGGCCG	CSVGIGPYEQYF	5	4.17376206217236E-5	36	TCRBV29-01*01	TCRBV29	TCRBV29-01	01								TCRBD01,TCRBD02	TCRBD01-01,TCRBD02-01		TCRBJ02-07*01	TCRBJ02	TCRBJ02-07	01				4	5	1	7	0	2	45	55	60	-1	64	5	In	VDJ
ATCCAGCCCTCAGAACCCAGGGACTCAGCTGTGTACTTCTGTGCCAGCAGTTGGGACAGTGTGACCTACGAGCAGTACTTCGGGCCG	CASSWDSVTYEQYF	3	2.5042572373034157E-5	42	TCRBV12	TCRBV12				TCRBV12-03,TCRBV12-04		TCRBD01-01*01	TCRBD01	TCRBD01-01	01				TCRBJ02-07*01	TCRBJ02	TCRBJ02-07	01				4	0	0	5	5	2	39	-1	52	59	64	3	In	VDJ
GAATGTGAGCACCTTGGAGCTGGGGGACTCGGCCCTTTATCTTTGCGCCAGCGACAGGGGAGGACCTACGAGCAGTACTTCGGGCCG		2	1.669504824868944E-5	38	TCRBV05-01*01	TCRBV05	TCRBV05-01	01				TCRBD01-01*01	TCRBD01	TCRBD01-01	01				TCRBJ02-07*01	TCRBJ02	TCRBJ02-07	01				7	0	2	2	4	2	43	-1	52	60	64	2	Out	VDJ
CTGAAGATCCAGCCCTCAGAACCCAGGGACTCAGCTGTGTACTTCTGTGCCAGCCGGGACAGGACCTACGAGCAGTACTTCGGGCCG	CASRDRTYEQYF	2	1.669504824868944E-5	36	TCRBV12	TCRBV12				TCRBV12-03,TCRBV12-04		TCRBD01-01*01	TCRBD01	TCRBD01-01	01				TCRBJ02-07*01	TCRBJ02	TCRBJ02-07	01				8	1	0	4	1	2	45	54	55	63	64	2	In	VDJ
GAGTCGGCTGCTCCCTCCCAAACATCTGTGTACTTCTGTGCCAGCAGTTACTCCACCAGGGAGACCTACGAGCAGTACTTCGGGCCG	CASSYSTRETYEQYF	2	1.669504824868944E-5	45	TCRBV06	TCRBV06				TCRBV06-02,TCRBV06-03						TCRBD01,TCRBD02	TCRBD01-01,TCRBD02-01		TCRBJ02-07*01	TCRBJ02	TCRBJ02-07	01				0	3	4	3	3	2	36	53	56	61	64	2	In	VDJ
GCGCACACAGCAGGAGGACTCGGCCGTGTATCTCTGTGCCAGCAGCTTAAGCCCGCAACAGAGACCTACGAGCAGTACTTCGGGCCG		3	2.5042572373034157E-5	47	TCRBV07-02*01	TCRBV07	TCRBV07-02	01				TCRBD01-01*01	TCRBD01	TCRBD01-01	01				TCRBJ02-07*01	TCRBJ02	TCRBJ02-07	01				2	8	3	5	3	2	34	49	57	61	64	3	Out	VDJ
ATCCAGCGCACACAGCAGGAGGACTCGGCCGTGTATCTCTGTGCCAGCAGCTTTAACCGGGCCACCTACGAGCAGTACTTCGGGCCG	CASSFNRATYEQYF	6	5.0085144746068314E-5	42	TCRBV07-02*01	TCRBV07	TCRBV07-02	01								TCRBD01,TCRBD02	TCRBD01-01,TCRBD02-01		TCRBJ02-07*01	TCRBJ02	TCRBJ02-07	01				3	5	8	0	2	2	39	53	58	62	64	6	In	VDJ
AAGAAGCTCCTTCTCAGTGACTCTGGCTTCTATCTCTGTGCCTGGAGTGCCGGAGCGGGAGGAACCTACGAGCAGTACTTCGGGCCG	CAWSAGAGGTYEQYF	3	2.5042572373034157E-5	45	TCRBV30-01*01	TCRBV30	TCRBV30-01	01				TCRBD02-01*02	TCRBD02	TCRBD02-01	02				TCRBJ02-07*01	TCRBJ02	TCRBJ02-07	01				1	4	6	1	2	2	36	49	53	62	64	3	In	VDJ
TCTGCTGCCTCCTCCCAGACATCTGTATATTTCTGCGCCAGCAGTGAGTCTAGGGGAAGCCAAACCTACGAGCAGTACTTCGGGCCG	CASSESRGSQTYEQYF	4	3.339009649737888E-5	48	TCRBV10-01	TCRBV10	TCRBV10-01				01,02	TCRBD01-01*01	TCRBD01	TCRBD01-01	01				TCRBJ02-07*01	TCRBJ02	TCRBJ02-07	01				0	1	5	2	8	2	33	50	51	56	64	4	In	VDJ
GAAGGTGCAGCCTGCAGAACTGGAGGATTCTGGAGTTTATTTCTGTGCCACCGGGACTAGCATCGATACGAGCAGTACTTCGGGCCG		4	3.339009649737888E-5	38	TCRBV14-01*01	TCRBV14	TCRBV14-01	01				TCRBD02-01	TCRBD02	TCRBD02-01				01,02	TCRBJ02-07*01	TCRBJ02	TCRBJ02-07	01				10	2	0	7	5	4	43	50	52	61	66	4	Out	VDJ
TGCAGCCAGAAGACTCAGCCCTGTATCTCTGCGCCAGCAGCCAAGATTGCCGTCGACAGGGAACCATACGAGCAGTACTTCGGGCCG		2	1.669504824868944E-5	52	TCRBV04-01*01	TCRBV04	TCRBV04-01	01				TCRBD01-01*01	TCRBD01	TCRBD01-01	01				TCRBJ02-07*01	TCRBJ02	TCRBJ02-07	01				0	8	2	3	5	4	29	46	54	61	66	2	Out	VDJ
ATCCAGCCCTCAGAACCCAGGGACTCAGCTGTGTACTTCTGTGCCAGCAGTTTGGGGCAGAATTTCGACGAGCAGTACTTCGGGCCG	CASSLGQNFDEQYF	3	2.5042572373034157E-5	42	TCRBV12	TCRBV12				TCRBV12-03,TCRBV12-04		TCRBD01-01*01	TCRBD01	TCRBD01-01	01				TCRBJ02-07*01	TCRBJ02	TCRBJ02-07	01				3	0	7	0	9	5	39	-1	53	58	67	3	In	VDJ
CAGGAGGACTCGGCCGTGTATCTCTGTGCCAGCAGCGTAAGAGCTGGGGGTAGCGGGAGGGCGTTCGACGAGCAGTACTTCGGGCCG	CASSVRAGGSGRAFDEQYF	3	2.5042572373034157E-5	57	TCRBV07-02*01	TCRBV07	TCRBV07-02	01				TCRBD02-01*02	TCRBD02	TCRBD02-01	02				TCRBJ02-07*01	TCRBJ02	TCRBJ02-07	01				5	14	5	0	6	5	24	36	50	61	67	3	In	VDJ
AGGCTGGAGTCGGCTGCTCCCTCCCAGACATCTGTGTACTTCTGTGCCAGCAAAGTGCAGGGTATCGACGAGCAGTACTTCGGGCCG	CASKVQGIDEQYF	3	2.5042572373034157E-5	39	TCRBV06-01*01	TCRBV06	TCRBV06-01	01				TCRBD01-01*01	TCRBD01	TCRBD01-01	01				TCRBJ02-07*01	TCRBJ02	TCRBJ02-07	01				7	5	4	3	5	5	42	52	57	62	67	3	In	VDJ
TGTGAGCAACATGAGCCCTGAAGACAGCAGCATATATCTCTGCAGCGTTGAAGGAGGATTAAGAGCGACGAGCAGTACTTCGGGCCG		4	3.339009649737888E-5	41	TCRBV29-01*01	TCRBV29	TCRBV29-01	01				TCRBD02-01	TCRBD02	TCRBD02-01				01,02	TCRBJ02-07*01	TCRBJ02	TCRBJ02-07	01				1	10	6	6	0	5	40	53	63	-1	67	4	Out	VDJ
ATCCAGCCCTCAGAACCCAGGGACTCAGCTGTGTACTTCTGTGCCAGCAGAAGACAGACAGGGGCCGACGAGCAGTACTTCGGGCCG	CASRRQTGADEQYF	3	2.5042572373034157E-5	42	TCRBV12	TCRBV12				TCRBV12-03,TCRBV12-04		TCRBD01-01*01	TCRBD01	TCRBD01-01	01				TCRBJ02-07*01	TCRBJ02	TCRBJ02-07	01				6	6	2	2	3	5	39	50	56	64	67	3	In	VDJ
CTCCTTCTCAGTGACTCTGGCTTCTATCTCTGTGCCTGGAGTGTACGTACGTGGGGACAGGGGACTCACGAGCAGTACTTCGGGCCG	CAWSVRTWGQGTHEQYF	1	8.34752412434472E-6	51	TCRBV30-01*01	TCRBV30	TCRBV30-01	01				TCRBD01-01*01	TCRBD01	TCRBD01-01	01				TCRBJ02-07*01	TCRBJ02	TCRBJ02-07	01				0	9	0	2	4	5	30	44	53	63	67	1	In	VDJ
CTGACTGTGAGCAACATGAGCCCTGAAGACAGCAGCATATATCTCTGCAGCGTAGGGACAGGGGTCCACGAGCAGTACTTCGGGCCG	CSVGTGVHEQYF	1	8.34752412434472E-6	36	TCRBV29-01*01	TCRBV29	TCRBV29-01	01				TCRBD01-01*01	TCRBD01	TCRBD01-01	01				TCRBJ02-07*01	TCRBJ02	TCRBJ02-07	01				6	1	0	2	3	5	45	53	54	64	67	1	In	VDJ
CAGCCCTCAGAACCCAGGGACTCAGCTGTGTACTTCTGTGCCAGCAGTTCCAATACAGGGGAAGGCCACGAGCAGTACTTCGGGCCG	CASSSNTGEGHEQYF	2	1.669504824868944E-5	45	TCRBV12	TCRBV12				TCRBV12-03,TCRBV12-04		TCRBD01-01*01	TCRBD01	TCRBD01-01	01				TCRBJ02-07*01	TCRBJ02	TCRBJ02-07	01				4	5	3	2	6	5	36	49	54	61	67	2	In	VDJ
TTCCCTGGAGCTTGGTGACTCTGCTGTGTATTTCTGTGCCAGCAGCCTACCCCCGGGAGCAGGTACCACGAGCAGTACTTCGGGCCG		3	2.5042572373034157E-5	47	TCRBV03	TCRBV03				TCRBV03-01,TCRBV03-02		TCRBD02-01*02	TCRBD02	TCRBD02-01	02				TCRBJ02-07*01	TCRBJ02	TCRBJ02-07	01				4	6	8	2	8	5	34	47	53	59	67	3	Out	VDJ
TGGAGTCCGCTACCAGCTCCCAGACATCTGTGTACTTCTGTGCCATCAGTGAGGCCCAGGAGGGAACACGAGCAGTACTTCGGGCCG		4	3.339009649737888E-5	43	TCRBV10-03*01	TCRBV10	TCRBV10-03	01				TCRBD02-01*02	TCRBD02	TCRBD02-01	02				TCRBJ02-07*01	TCRBJ02	TCRBJ02-07	01				2	5	10	0	3	5	38	53	58	64	67	4	Out	VDJ
GTGAGCACCTTGGAGCTGGGGGACTCGGCCCTTTATCTTTGCGCCAGCAGCTTGGTTGGGGGCGAACACGAGCAGTACTTCGGGCCG	CASSLVGGEHEQYF	4	3.339009649737888E-5	42	TCRBV05-01*01	TCRBV05	TCRBV05-01	01				TCRBD01-01*01	TCRBD01	TCRBD01-01	01				TCRBJ02-07*01	TCRBJ02	TCRBJ02-07	01				0	2	6	0	4	5	39	55	57	63	67	4	In	VDJ
CACATCAATTCCCTGGAGCTTGGTGACTCTGCTGTGTATTTCTGTGCCAGCAGCCGTCATACGGGGAACGAGCAGTACTTCGGGCCG	CASSRHTGNEQYF	8	6.678019299475776E-5	39	TCRBV03	TCRBV03				TCRBV03-01,TCRBV03-02		TCRBD02-01*01	TCRBD02	TCRBD02-01	01				TCRBJ02-07*01	TCRBJ02	TCRBJ02-07	01				4	6	8	3	1	5	42	55	61	66	67	8	In	VDJ
AGGCTGGAGTCGGCTGCTCCCTCCCAGACATCTGTGTACTTCTGTGCCAGCAGAGATTCGCGGGGCAACGAGCAGTACTTCGGGCCG	CASRDSRGNEQYF	5	4.17376206217236E-5	39	TCRBV06-01*01	TCRBV06	TCRBV06-01	01				TCRBD02-01*01	TCRBD02	TCRBD02-01	01				TCRBJ02-07*01	TCRBJ02	TCRBJ02-07	01				6	6	7	3	2	5	42	53	59	65	67	5	In	VDJ
TCTAAGAAGCTCCTTCTCAGTGACTCTGGCTTCTATCTCTGTGCCTGGAGTCGAGCGGGGGCCCTAAACGAGCAGTACTTCGGGCCG	CAWSRAGALNEQYF	1	8.34752412434472E-6	42	TCRBV30-01*01	TCRBV30	TCRBV30-01	01				TCRBD02-01*01	TCRBD02	TCRBD02-01	01				TCRBJ02-07*01	TCRBJ02	TCRBJ02-07	01				2	2	6	2	6	5	39	51	53	61	67	1	In	VDJ
AAGATCCAGCCCTCAGAACCCAGGGACTCAGCTGTGTACTTCTGTGCCAGCACTACCGGCGGGTCGAGAGAGCAGTACTTCGGGCCG	CASTTGGSREQYF	2	1.669504824868944E-5	39	TCRBV12	TCRBV12				TCRBV12-03,TCRBV12-04		TCRBD02-01	TCRBD02	TCRBD02-01				01,02	TCRBJ02-07*01	TCRBJ02	TCRBJ02-07	01				7	6	7	4	6	7	42	52	58	63	69	2	In	VDJ
AGAAGTTCTCTTTGGCTCTGAAATCTGCAACTCCCTTTCAGGTGTCCCTGTGTCCTTGCGCGAGGGACCACCATATATTTTGGAGAG		9	7.512771711910248E-5	31	TCRBVA-or09_02*01	TCRBVA	TCRBVA-or09_02	01								TCRBD01,TCRBD02	TCRBD01-01,TCRBD02-01		TCRBJ01-03*01	TCRBJ01	TCRBJ01-03	01				11	5	0	7	0	9	50	58	63	-1	68	9	Out	VDJ
TCCTGGAGTCGCCCAGCCCCAACCAGACCTCTCTGTACTTCTGTGCCAGCACTTTGGGCCGTGATGAACACCATATATTTTGGAGAG		9	7.512771711910248E-5	40	TCRBV27-01*01	TCRBV27	TCRBV27-01	01				TCRBD01-01*01	TCRBD01	TCRBD01-01	01				TCRBJ01-03*01	TCRBJ01	TCRBJ01-03	01				3	0	8	0	7	7	41	-1	55	59	66	9	Out	VDJ
TCGGCTGCTCCCTCCCAGACATCTGTGTACTTCTGTGCCAGCGCCCGGGGGGAGGGTTCCTCTGGAAACACCATATATTTTGGAGAG	CASARGEGSSGNTIYF	5	4.17376206217236E-5	48	TCRBV06	TCRBV06				TCRBV06-01,TCRBV06-05		TCRBD02-01	TCRBD02	TCRBD02-01				01,02	TCRBJ01-03*01	TCRBJ01	TCRBJ01-03	01				8	3	8	1	7	0	33	42	45	52	59	5	In	VDJ
TCAGAACCCAGGGACTCAGCTGTGTACTTCTGTGCCAGCGGAGGCGGGACAGGGGAAACCTCTGGAAACACCATATATTTTGGAGAG	CASGGGTGETSGNTIYF	4	3.339009649737888E-5	51	TCRBV12	TCRBV12				TCRBV12-03,TCRBV12-04		TCRBD01-01*01	TCRBD01	TCRBD01-01	01				TCRBJ01-03*01	TCRBJ01	TCRBJ01-03	01				8	6	0	2	4	0	30	39	45	55	59	4	In	VDJ
GTGAGCAACATGAGCCCTGAAGACAGCAGCATATATCTCTGCAGCGCCGACCGACGGAACTCTGGAAACACCATATATTTTGGAGAG	CSADRRNSGNTIYF	1	8.34752412434472E-6	42	TCRBV29-01*01	TCRBV29	TCRBV29-01	01								TCRBD01,TCRBD02	TCRBD01-01,TCRBD02-01		TCRBJ01-03*01	TCRBJ01	TCRBJ01-03	01				7	9	1	8	1	0	39	46	55	58	59	1	In	VDJ
TGGGGTTGGAGTCGGCTGCTCCCTCCCAAACATCTGTGTACTTCTGTGCCAGCAGTTAACGGGGGAAACACCATATATTTTGGAGAG		5	4.17376206217236E-5	37	TCRBV06	TCRBV06				TCRBV06-02,TCRBV06-03		TCRBD02-01	TCRBD02	TCRBD02-01				01,02	TCRBJ01-03*01	TCRBJ01	TCRBJ01-03	01				3	1	8	4	0	4	44	58	59	-1	63	5	Out	VDJ
CTCAGGCTGGAGTTGGCTGCTCCCTCCCAGACATCTGTGTACTTCTGTGCCAGCAGCGGGGGGCAAAACACCATATATTTTGGAGAG	CASSGGQNTIYF	4	3.339009649737888E-5	36	TCRBV06-06	TCRBV06	TCRBV06-06				01,02	TCRBD02-01*01	TCRBD02	TCRBD02-01	01				TCRBJ01-03*01	TCRBJ01	TCRBJ01-03	01				6	0	8	1	2	6	45	-1	56	63	65	4	In	VDJ
ACCTTGGAGCTGGGGGACTCGGCCCTTTATCTTTGCGCCAGCAGCTTGGTTACAGGGGTTGGGGCCAACGTCCTGACTTTCGGGGCC	CASSLVTGVGANVLTF	2	1.669504824868944E-5	48	TCRBV05-01*01	TCRBV05	TCRBV05-01	01				TCRBD01-01*01	TCRBD01	TCRBD01-01	01				TCRBJ02-06*01	TCRBJ02	TCRBJ02-06	01				0	2	3	2	1	3	33	49	51	58	59	2	In	VDJ
GTGAGCAACATGAGCCCTGAAGACAGCAGCATATATCTCTGCAGCGTTCCGTCAGGAGCTGGGGCCAACGTCCTGACTTTCGGGGCC	CSVPSGAGANVLTF	2	1.669504824868944E-5	42	TCRBV29-01*01	TCRBV29	TCRBV29-01	01								TCRBD01,TCRBD02	TCRBD01-01,TCRBD02-01		TCRBJ02-06*01	TCRBJ02	TCRBJ02-06	01				5	4	4	4	2	2	39	48	52	56	58	2	In	VDJ
ATCCAGCCCTCAGAACCCAGGGACTCAGCTGTGTACTTCTGTGCCAGCCGAAGAGGCTCTGGGGCCAAAGTCCTGACTTTCGGGGCC	CASRRGSGAKVLTF	2	1.669504824868944E-5	42	TCRBV12	TCRBV12				TCRBV12-03,TCRBV12-04		TCRBD01-01*01	TCRBD01	TCRBD01-01	01				TCRBJ02-06*01	TCRBJ02	TCRBJ02-06	01				8	12	7	0	4	13	39	48	60	65	69	2	In	VDJ
CTGTCGGCTGCTCCCTCCCAGACATCTGTGTACTTCTGTGCCAGCAGTTTCGGACTCTCAGCCAAAAACATTCAGTACTTCGGCGCC	CASSFGLSAKNIQYF	4	3.339009649737888E-5	45	TCRBV06-05*01	TCRBV06	TCRBV06-05	01				TCRBD02-01	TCRBD02	TCRBD02-01				01,02	TCRBJ02-04*01	TCRBJ02	TCRBJ02-04	01				4	2	1	10	3	0	36	49	51	56	59	4	In	VDJ
CTGACTGTGAGCAACATGAGCCCTGAAGACAGCAGCATATATCTCTGCAGCGTTCTAAAGGACAAAAACATTCAGTACTTCGGCGCC	CSVLKDKNIQYF	1	8.34752412434472E-6	36	TCRBV29-01*01	TCRBV29	TCRBV29-01	01								TCRBD01,TCRBD02	TCRBD01-01,TCRBD02-01		TCRBJ02-04*01	TCRBJ02	TCRBJ02-04	01				5	5	1	8	0	3	45	54	59	-1	62	1	In	VDJ
CAGCCCTCAGAACCCAGGGACTCAGCTGTGTACTTCTGTGCCAGCAGTCCGACCCCGGGACAGGGTTCACCCCTCCACTTTGGGAAC	CASSPTPGQGSPLHF	2	1.669504824868944E-5	45	TCRBV12	TCRBV12				TCRBV12-03,TCRBV12-04		TCRBD01-01*01	TCRBD01	TCRBD01-01	01				TCRBJ01-06*01	TCRBJ01	TCRBJ01-06	01				5	8	0	3	0	9	36	48	56	-1	65	2	In	VDJ
CAGCAGGTAGTGCGAGGAGATTCGGCAGCTTATTTCTGTGCCAGCTCACCGGAGACAGAGTTTACTTCACCCCTCCACTTTGGGAAC	CASSPETEFTSPLHF	5	4.17376206217236E-5	45	TCRBV18-01*01	TCRBV18	TCRBV18-01	01				TCRBD01-01*01	TCRBD01	TCRBD01-01	01				TCRBJ01-06*01	TCRBJ01	TCRBJ01-06	01				3	3	2	5	7	9	36	50	53	58	65	5	In	VDJ
CTTCTCAGTGACTCTGGCTTCTATCTCTGTGCCTGGAGTGTGTCATCTCGAGGTCGCTCCTATAATTCACCCCTCCACTTTGGGAAC	CAWSVSSRGRSYNSPLHF	2	1.669504824868944E-5	54	TCRBV30-01*01	TCRBV30	TCRBV30-01	01				TCRBD02-01*02	TCRBD02	TCRBD02-01	02				TCRBJ01-06*01	TCRBJ01	TCRBJ01-06	01				0	8	11	1	3	0	27	41	49	53	56	2	In	VDJ
GTGACATCGGCCCAAAAGAACCCGACAGCTTTCTATCTCTGTGCCAGTAGCGATCCCCCGGGCGCAACACCCCTCCACTTTGGGAAC	CASSDPPGATPLHF	5	4.17376206217236E-5	42	TCRBV19-01	TCRBV19	TCRBV19-01				01,02					TCRBD01,TCRBD02	TCRBD01-01,TCRBD02-01		TCRBJ01-06*01	TCRBJ01	TCRBJ01-06	01				6	9	8	0	4	11	39	50	59	63	67	5	In	VDJ
CTGACTGTGAGCAACATGAGCCCTGAAGACAGCAGCATATATCTCTGCGGGGGGCTAGCGGGAGTTGGTGAGCAGTTCTTCGGGCCA	CGGLAGVGEQFF	1	8.34752412434472E-6	36	TCRBV29-01*01	TCRBV29	TCRBV29-01	01				TCRBD02-01*02	TCRBD02	TCRBD02-01	02				TCRBJ02-01*01	TCRBJ02	TCRBJ02-01	01				11	6	4	2	4	9	45	48	54	64	68	1	In	VDJ
CTGCTGTCGGCTGCTCCCTCCCAGACATCTGTGTACTTCTGTGCCAGCCTAACAACGGCTGGGGAGGGTGAGCAGTTCTTCGGGCCA	CASLTTAGEGEQFF	3	2.5042572373034157E-5	42	TCRBV06-05*01	TCRBV06	TCRBV06-05	01				TCRBD02-01*02	TCRBD02	TCRBD02-01	02				TCRBJ02-01*01	TCRBJ02	TCRBJ02-01	01				8	13	9	0	0	9	39	48	61	-1	68	3	In	VDJ
CTGACAGTGACCAGTGCCCATCCTGAAGACAGCAGCTTCTACATCTGCAGTGCTAGAGATCAGTTCGGTGAGCAGTTCTTCGGGCCA	CSARDQFGEQFF	9	7.512771711910248E-5	36	TCRBV20	TCRBV20				TCRBV20-01,TCRBV20-or09_02						TCRBD01,TCRBD02	TCRBD01-01,TCRBD02-01		TCRBJ02-01*01	TCRBJ02	TCRBJ02-01	01				0	1	4	5	5	9	45	59	60	63	68	9	In	VDJ
GAGTCCGCTACCAGCTCCCAGACATCTGTGTACTTCTGTGCCATCAGTGAGGGGCCAGCGGGAGGGGATGAGCAGTTCTTCGGGCCA	CAISEGPAGGDEQFF	4	3.339009649737888E-5	45	TCRBV10-03*01	TCRBV10	TCRBV10-03	01				TCRBD02-01*02	TCRBD02	TCRBD02-01	02				TCRBJ02-01*01	TCRBJ02	TCRBJ02-01	01				2	5	6	0	1	8	36	51	56	66	67	4	In	VDJ
GAGTCTGCCATCCCCAACCAGACAGCTCTTTACTTCTGTGCCACCAGTGATGCCGGGACAGGGAAGGATGAGCAGTTCTTCGGGCCA	CATSDAGTGKDEQFF	4	3.339009649737888E-5	45	TCRBV24	TCRBV24				TCRBV24-01,TCRBV24-or09_02		TCRBD01-01*01	TCRBD01	TCRBD01-01	01				TCRBJ02-01*01	TCRBJ02	TCRBJ02-01	01				3	3	0	3	4	8	36	51	54	63	67	4	In	VDJ
ACCTTGGAGCTGGGGGACTCGGCCCTTTATCTTTGCGCCAGCAGCGGGGGACTAGCGGCCCCGAAGGATGAGCAGTTCTTCGGGCCA	CASSGGLAAPKDEQFF	8	6.678019299475776E-5	48	TCRBV05-01*01	TCRBV05	TCRBV05-01	01				TCRBD02-01	TCRBD02	TCRBD02-01				01,02	TCRBJ02-01*01	TCRBJ02	TCRBJ02-01	01				4	2	0	5	9	8	33	45	47	58	67	8	In	VDJ
GCCCTGCAGCCAGAAGACTCAGCCCTGTATCTCTGCGCCAGCAGCCAAGAGTCACAGGGGGCTGTCGATGAGCAGTTCTTCGGGCCA	CASSQESQGAVDEQFF	3	2.5042572373034157E-5	48	TCRBV04-01*01	TCRBV04	TCRBV04-01	01				TCRBD01-01*01	TCRBD01	TCRBD01-01	01				TCRBJ02-01*01	TCRBJ02	TCRBJ02-01	01				0	3	3	0	5	8	33	50	53	62	67	3	In	VDJ
CTGACTGTGAGCAACATGAGCCCTGAAGACAGCAGCATATATCTCTGCAGCGTTGACGCGACGACTAATGAGCAGTTCTTCGGGCCA	CSVDATTNEQFF	4	3.339009649737888E-5	36	TCRBV29-01*01	TCRBV29	TCRBV29-01	01				TCRBD02-01	TCRBD02	TCRBD02-01				01,02	TCRBJ02-01*01	TCRBJ02	TCRBJ02-01	01				3	6	2	10	0	7	45	56	62	-1	66	4	In	VDJ
AAGAAGCTCCTTCTCAGTGACTCTGGCTTCTATCTCTGTGCCTGGAGTGTTGGGCTAGCGGGAGGGAATGAGCAGTTCTTCGGGCCA	CAWSVGLAGGNEQFF	3	2.5042572373034157E-5	45	TCRBV30-01*01	TCRBV30	TCRBV30-01	01				TCRBD02-01*02	TCRBD02	TCRBD02-01	02				TCRBJ02-01*01	TCRBJ02	TCRBJ02-01	01				0	4	4	0	0	7	36	50	54	-1	66	3	In	VDJ
GTGAGCACCTTGGAGCTGGGGGACTCGGCCCTTTATCTTTGCGCCAGCAGCTTGGTCGCAGGAAAGAATGAGCAGTTCTTCGGGCCA	CASSLVAGKNEQFF	3	2.5042572373034157E-5	42	TCRBV05-01*01	TCRBV05	TCRBV05-01	01				TCRBD01-01*01	TCRBD01	TCRBD01-01	01				TCRBJ02-01*01	TCRBJ02	TCRBJ02-01	01				0	3	4	4	4	7	39	55	58	62	66	3	In	VDJ
CACACCCTGCAGCCAGAAGACTCGGCCCTGTATCTCTGCGCCAGCAGCCAAGGGACCGGTAGCGGCAATGAGCAGTTCTTCGGGCCA	CASSQGTGSGNEQFF	8	6.678019299475776E-5	45	TCRBV04-03*01	TCRBV04	TCRBV04-03	01				TCRBD02-01	TCRBD02	TCRBD02-01				01,02	TCRBJ02-01*01	TCRBJ02	TCRBJ02-01	01				1	7	5	5	0	6	36	52	59	-1	65	8	In	VDJ
CAGCCCTCAGAACCCAGGGACTCAGCTGTGTACTTCTGTGCCAGCAGTGTTGGACAGGGAGGGTACAATGAGCAGTTCTTCGGGCCA	CASSVGQGGYNEQFF	3	2.5042572373034157E-5	45	TCRBV12	TCRBV12				TCRBV12-03,TCRBV12-04		TCRBD01-01*01	TCRBD01	TCRBD01-01	01				TCRBJ02-01*01	TCRBJ02	TCRBJ02-01	01				5	3	1	3	4	4	36	48	51	59	63	3	In	VDJ
CTGCTGTCGGCTGCTCCCTCCCAGACATCTGTGTACTTCTGTGCCAGCAGTGCCGGGGGAGTCTACAATGAGCAGTTCTTCGGGCCA	CASSAGGVYNEQFF	13	1.0851781361648135E-4	42	TCRBV06-05*01	TCRBV06	TCRBV06-05	01				TCRBD02-01*01	TCRBD02	TCRBD02-01	01				TCRBJ02-01*01	TCRBJ02	TCRBJ02-01	01				5	2	8	2	3	3	39	51	53	59	62	13	In	VDJ
AGTGCCCATCCTGAAGACAGCAGCTTCTACATCTGCAGTGCCCTACGGACAGGGAGTTCTTCCTACAATGAGCAGTTCTTCGGGCCA	CSALRTGSSSYNEQFF	6	5.0085144746068314E-5	48	TCRBV20	TCRBV20				TCRBV20-01,TCRBV20-or09_02		TCRBD01-01*01	TCRBD01	TCRBD01-01	01				TCRBJ02-01*01	TCRBJ02	TCRBJ02-01	01				6	5	1	3	6	1	33	41	46	54	60	6	In	VDJ
CATCCTGAAGACAGCAGCTTCTACATCTGCAGTGCTAGAGATGGCATTGGCGGGGGGGATTCCTACAATGAGCAGTTCTTCGGGCCA	CSARDGIGGGDSYNEQFF	4	3.339009649737888E-5	54	TCRBV20	TCRBV20				TCRBV20-01,TCRBV20-or09_02		TCRBD02-01*01	TCRBD02	TCRBD02-01	01				TCRBJ02-01*01	TCRBJ02	TCRBJ02-01	01				0	8	7	0	2	1	27	41	49	58	60	4	In	VDJ
AAGAAGCTCCTTCTCAGTGACTCTGGCTTCTATCTCTGTGCCTGGCATCGTGACGGTAGCTCCTACAATGAGCAGTTCTTCGGGCCA	CAWHRDGSSYNEQFF	2	1.669504824868944E-5	45	TCRBV30-01*01	TCRBV30	TCRBV30-01	01								TCRBD01,TCRBD02	TCRBD01-01,TCRBD02-01		TCRBJ02-01*01	TCRBJ02	TCRBJ02-01	01				5	6	2	7	5	0	36	45	51	54	59	2	In	VDJ
AAGAAGCTCCTTCTCAGTGACTCTGGCTTCTATCTCTGTGCCTGGTCCGGACGCGGGAGCTCCTACAATGAGCAGTTCTTCGGGCCA	CAWSGRGSSYNEQFF	1	8.34752412434472E-6	45	TCRBV30-01*01	TCRBV30	TCRBV30-01	01				TCRBD02-01*02	TCRBD02	TCRBD02-01	02				TCRBJ02-01*01	TCRBJ02	TCRBJ02-01	01				5	7	7	2	0	0	36	45	52	-1	59	1	In	VDJ
ATCCTGAAGACAGCAGCTTCTACATCTGCAGTGTGATTCACGGGGTAGCGAGACTCCAGCTCCTACAATGAGCAGTTCTTCGGGCCA		5	4.17376206217236E-5	55	TCRBV20	TCRBV20				TCRBV20-01,TCRBV20-or09_02		TCRBD02-01	TCRBD02	TCRBD02-01				01,02	TCRBJ02-01*01	TCRBJ02	TCRBJ02-01	01				7	12	5	6	9	0	26	33	45	50	59	5	Out	VDJ
AAGAAGCTCCTTCTCAGTGACTCTGGCTTCTATCTCTGTGCCTGGAGTGGGACGGCAAGCTCCTACAATGAGCAGTTCTTCGGGCCA	CAWSGTASSYNEQFF	1	8.34752412434472E-6	45	TCRBV30-01*01	TCRBV30	TCRBV30-01	01								TCRBD01,TCRBD02	TCRBD01-01,TCRBD02-01		TCRBJ02-01*01	TCRBJ02	TCRBJ02-01	01				1	0	1	7	6	0	36	-1	49	53	59	1	In	VDJ
AAGGTGCAGCCTGCAGAACTGGAGGATTCTGGAGTTTATTTCTGTGCCAGCAGCCAAGGACCCTACAATGAGCAGTTCTTCGGGCCA	CASSQGPYNEQFF	8	6.678019299475776E-5	39	TCRBV14-01*01	TCRBV14	TCRBV14-01	01								TCRBD01,TCRBD02	TCRBD01-01,TCRBD02-01		TCRBJ02-01*01	TCRBJ02	TCRBJ02-01	01				1	0	2	7	0	2	42	-1	58	-1	61	8	In	VDJ
AGCACCTTGGAGCTGGGGGACTCGGCCCTTTATCTTTGCGCCAGCAGATCACAGGGGCGTCCGGACAATGAGCAGTTCTTCGGGCCA	CASRSQGRPDNEQFF	3	2.5042572373034157E-5	45	TCRBV05-01*01	TCRBV05	TCRBV05-01	01				TCRBD01-01*01	TCRBD01	TCRBD01-01	01				TCRBJ02-01*01	TCRBJ02	TCRBJ02-01	01				5	3	3	2	7	5	36	47	50	57	64	3	In	VDJ
AGGCTGCTGTCGGCTGCTCCCTCCCAGACATCTGTGTACTTCTGTGCCAGCAGCAAAGCCTCAGGGTGGGAGCAGTTCTTCGGGCCA	CASSKASGWEQFF	5	4.17376206217236E-5	39	TCRBV06-05*01	TCRBV06	TCRBV06-05	01				TCRBD01-01*01	TCRBD01	TCRBD01-01	01				TCRBJ02-01*01	TCRBJ02	TCRBJ02-01	01				6	8	4	3	3	10	42	53	61	66	69	5	In	VDJ
ACTCTGACGATCCAGCGCACACAGCAGGAGGACTCGGCCGTGTATCTCTGTGCCAGCAGCTTATTGGAGACCCAGTACTTCGGGCCA	CASSLLETQYF	2	1.669504824868944E-5	33	TCRBV07-02*01	TCRBV07	TCRBV07-02	01											TCRBJ02-05*01	TCRBJ02	TCRBJ02-05	01				2	0	0	0	3	5	48	-1	-1	63	66	2	In	VJ
CGCACACAGCAGGAGGACTCGGCCGTGTATCTCTGTGCCAGCAGCTCCAGAGGGACGGGAGGGATGGAGACCCAGTACTTCGGGCCA	CASSSRGTGGMETQYF	4	3.339009649737888E-5	48	TCRBV07-02*01	TCRBV07	TCRBV07-02	01				TCRBD02-01*02	TCRBD02	TCRBD02-01	02				TCRBJ02-05*01	TCRBJ02	TCRBJ02-05	01				4	9	8	0	3	5	33	46	55	63	66	4	In	VDJ
TGAGATGAATGTGAGCACCTTGGAGCTGGGGGACTCGGCCCTTTATCTTTGCGCCAGCAGCTTGGGGAGACCCAGTACTTCGGGCCA		2	1.669504824868944E-5	32	TCRBV05-01*01	TCRBV05	TCRBV05-01	01											TCRBJ02-05*01	TCRBJ02	TCRBJ02-05	01				0	0	0	0	1	5	49	-1	-1	65	66	2	Out	VJ
AACGCCTTGTTGCTGGGGGACTCGGCCCTCTATCTCTGTGCCAGCAGCGCCGGGACAGGGCGAGGGGAGACCCAGTACTTCGGGCCA	CASSAGTGRGETQYF	2	1.669504824868944E-5	45	TCRBV05-06*01	TCRBV05	TCRBV05-06	01				TCRBD01-01*01	TCRBD01	TCRBD01-01	01				TCRBJ02-05*01	TCRBJ02	TCRBJ02-05	01				4	3	0	3	6	5	36	48	51	60	66	2	In	VDJ
ACTGTGAGCAACATGAGCCCTGAAGACAGCAGCATATATCTCTGCAGCGTCATTCCAGGGATTCGGGAGACCCAGTACTTCGGGCCA	CSVIPGIRETQYF	1	8.34752412434472E-6	39	TCRBV29-01*01	TCRBV29	TCRBV29-01	01				TCRBD01-01*01	TCRBD01	TCRBD01-01	01				TCRBJ02-05*01	TCRBJ02	TCRBJ02-05	01				6	5	4	3	6	5	42	50	55	60	66	1	In	VDJ
AAGGTGCAGCCTGCAGAACTGGAGGATTCTGGAGTTTATTTCTGTGCCAGCAGCGGGGGGGCTCGGGAGACCCAGTACTTCGGGCCA	CASSGGARETQYF	6	5.0085144746068314E-5	39	TCRBV14-01*01	TCRBV14	TCRBV14-01	01				TCRBD02-01*01	TCRBD02	TCRBD02-01	01				TCRBJ02-05*01	TCRBJ02	TCRBJ02-05	01				5	0	9	0	5	5	42	-1	54	61	66	6	In	VDJ
AGTGACCAGTGCCCATCCTGAAGACAGCAGCTTCTACATCTGCAGTGCTCCCATGCATAAAGGACGGAGACCCAGTACTTCGGGCCA		4	3.339009649737888E-5	41	TCRBV20	TCRBV20				TCRBV20-01,TCRBV20-or09_02						TCRBD01,TCRBD02	TCRBD01-01,TCRBD02-01		TCRBJ02-05*01	TCRBJ02	TCRBJ02-05	01				5	12	1	7	1	5	40	49	61	65	66	4	Out	VDJ
GCCATCCCCAACCAGACAGCTCTTTACTTCTGTGCCACCAGTGATCCTAATGACAGGGGGTCAGAGGAGACCCAGTACTTCGGGCCA	CATSDPNDRGSEETQYF	3	2.5042572373034157E-5	51	TCRBV24	TCRBV24				TCRBV24-01,TCRBV24-or09_02		TCRBD01-01*01	TCRBD01	TCRBD01-01	01				TCRBJ02-05*01	TCRBJ02	TCRBJ02-05	01				3	6	2	1	6	5	30	45	51	60	66	3	In	VDJ
ACAGTGACCAGTGCCCATCCTGAAGACAGCAGCTTCTACATCTGCAGTGCTAGTGGACTAGCGGTAGAGACCCAGTACTTCGGGCCA	CSASGLAVETQYF	2	1.669504824868944E-5	39	TCRBV20	TCRBV20				TCRBV20-01,TCRBV20-or09_02		TCRBD02-01	TCRBD02	TCRBD02-01				01,02	TCRBJ02-05*01	TCRBJ02	TCRBJ02-05	01				3	1	1	5	1	4	42	53	54	64	65	2	In	VDJ
GAGCTGAATGTGAACGCCTTGTTGCTGGGGGACTCGGCCCTCTATCTCTGTGCCAGCAGCTTGGAAGAGACCCAGTACTTCGGGCCA	CASSLEETQYF	4	3.339009649737888E-5	33	TCRBV05-06*01	TCRBV05	TCRBV05-06	01											TCRBJ02-05*01	TCRBJ02	TCRBJ02-05	01				0	0	0	0	0	3	48	-1	-1	-1	64	4	In	VJ
GTGACCAGTGCCCATCCTGAAGACAGCAGCTTCTACATCTGCAGTGCCAACTCACCGGGACGGGAAGAGACCCAGTACTTCGGGCCA	CSANSPGREETQYF	5	4.17376206217236E-5	42	TCRBV20	TCRBV20				TCRBV20-01,TCRBV20-or09_02						TCRBD01,TCRBD02	TCRBD01-01,TCRBD02-01		TCRBJ02-05*01	TCRBJ02	TCRBJ02-05	01				6	9	0	7	3	3	39	47	56	61	64	5	In	VDJ
CTCTGGAGTCCGCTACCAGCTCCCAGACATCTGTGTACTTCTGTGCCATCAGTGACCGGGGTAGAAGAGACCCAGTACTTCGGGCCA		4	3.339009649737888E-5	40	TCRBV10-03*01	TCRBV10	TCRBV10-03	01				TCRBD02-01*01	TCRBD02	TCRBD02-01	01				TCRBJ02-05*01	TCRBJ02	TCRBJ02-05	01				3	1	8	3	3	3	41	55	56	61	64	4	Out	VDJ
ACGATCCAGCGCACACAGCAGGAGGACTCGGCCGTGTATCTCTGTGCCAGCAGCTTAGTAGGGCAAGAGACCCAGTACTTCGGGCCA	CASSLVGQETQYF	2	1.669504824868944E-5	39	TCRBV07-02*01	TCRBV07	TCRBV07-02	01								TCRBD01,TCRBD02	TCRBD01-01,TCRBD02-01		TCRBJ02-05*01	TCRBJ02	TCRBJ02-05	01				1	1	5	3	0	2	42	58	59	-1	63	2	In	VDJ
ATCAATTCCCTGGAGCTTGGTGACTCTGCTGTGTATTTCTGTGCCAGCAGCTATACAGGGGGCCAAGAGACCCAGTACTTCGGGCCA	CASSYTGGQETQYF	6	5.0085144746068314E-5	42	TCRBV03	TCRBV03				TCRBV03-01,TCRBV03-02		TCRBD01-01*01	TCRBD01	TCRBD01-01	01				TCRBJ02-05*01	TCRBJ02	TCRBJ02-05	01				5	3	3	1	0	1	39	51	54	-1	62	6	In	VDJ
CTGTCGGCTGCTCCCTCCCAGACATCTGTGTACTTCTGTGCCAGCAGTCTGGCGGGGGGGCCCCAAGAGACCCAGTACTTCGGGCCA	CASSLAGGPQETQYF	3	2.5042572373034157E-5	45	TCRBV06-05*01	TCRBV06	TCRBV06-05	01				TCRBD02-01*01	TCRBD02	TCRBD02-01	01				TCRBJ02-05*01	TCRBJ02	TCRBJ02-05	01				5	3	7	0	2	1	36	48	51	60	62	3	In	VDJ
AAGAAGCTCCTTCTCAGTGACTCTGGCTTCTATCTCTGTGCCTGGAGCCAGCCAGCGGGTACCCAAGAGACCCAGTACTTCGGGCCA	CAWSQPAGTQETQYF	1	8.34752412434472E-6	45	TCRBV30-01*01	TCRBV30	TCRBV30-01	01				TCRBD02-01	TCRBD02	TCRBD02-01				01,02	TCRBJ02-05*01	TCRBJ02	TCRBJ02-05	01				3	6	6	4	3	1	36	47	53	59	62	1	In	VDJ
GAGTCCGCTACCAGCTCCCAGACATCTGTGTACTTCTGTGCCATCAGCACCGGGGACAGAACCCAAGAGACCCAGTACTTCGGGCCA	CAISTGDRTQETQYF	2	1.669504824868944E-5	45	TCRBV10-03*01	TCRBV10	TCRBV10-03	01				TCRBD01-01*01	TCRBD01	TCRBD01-01	01				TCRBJ02-05*01	TCRBJ02	TCRBJ02-05	01				6	5	0	5	3	1	36	47	52	59	62	2	In	VDJ
GTGACCAGTGCCCATCCTGAAGACAGCAGCTTCTACATCTGCAGTGCTAGAAGGCTCCGCTACCAAGAGACCCAGTACTTCGGGCCA	CSARRLRYQETQYF	2	1.669504824868944E-5	42	TCRBV20	TCRBV20				TCRBV20-01,TCRBV20-or09_02						TCRBD01,TCRBD02	TCRBD01-01,TCRBD02-01		TCRBJ02-05*01	TCRBJ02	TCRBJ02-05	01				2	0	5	4	7	0	39	-1	51	54	61	2	In	VDJ
GTGAACGCCTTGGAGCTGGACGACTCGGCCCTGTATCTCTGTGCCAGCAGCCGGGAGACAGGACAAGAGACCCAGTACTTCGGGCCA	CASSRETGQETQYF	4	3.339009649737888E-5	42	TCRBV05-04*01	TCRBV05	TCRBV05-04	01								TCRBD01,TCRBD02	TCRBD01-01,TCRBD02-01		TCRBJ02-05*01	TCRBJ02	TCRBJ02-05	01				4	5	2	4	1	2	39	51	56	62	63	4	In	VDJ
CGCACACAGCAGGAGGACTCGGCCGTGTATCTCTGTGCCAGCAGCTTAAGAGAGCTAGCGGGGCTGAAGACCCAGTACTTCGGGCCA	CASSLRELAGLKTQYF	2	1.669504824868944E-5	48	TCRBV07-02*01	TCRBV07	TCRBV07-02	01				TCRBD02-01*01	TCRBD02	TCRBD02-01	01				TCRBJ02-05*01	TCRBJ02	TCRBJ02-05	01				2	6	4	3	4	6	33	48	54	63	67	2	In	VDJ
ACGATCCAGCGCACACAGCAGGAGGACTCGGCCGTGTATCTCTGTGCCAGCAGCGCCCGGGACAGGGATCCGGGGTATTTTGGCCCA	CASSARDRDPGYF	5	4.17376206217236E-5	39	TCRBV07-02*01	TCRBV07	TCRBV07-02	01				TCRBD01-01*01	TCRBD01	TCRBD01-01	01				TCRBJ02-03*01	TCRBJ02	TCRBJ02-03	01				5	4	0	3	7	14	42	54	58	67	74	5	In	VDJ
GTGAGCAACATGAGCCCTGAAGACAGCAGCATATATCTCTGCAGCGTTGCGGATTCCCTAGGGGGTGGTACGCAGTATTTTGGCCCA	CSVADSLGGGTQYF	1	8.34752412434472E-6	42	TCRBV29-01*01	TCRBV29	TCRBV29-01	01				TCRBD01-01*01	TCRBD01	TCRBD01-01	01				TCRBJ02-03*01	TCRBJ02	TCRBJ02-03	01				4	10	5	1	3	8	39	49	59	65	68	1	In	VDJ
GAGCTGGGGGACTCAGCTTTGTATTTCTGTGCCAGCAGCGTAGCCTCCAATATAGCGGGAGGACGTGATACGCAGTATTTTGGCCCA	CASSVASNIAGGRDTQYF	3	2.5042572373034157E-5	54	TCRBV09-01	TCRBV09	TCRBV09-01				01,02	TCRBD02-01*02	TCRBD02	TCRBD02-01	02				TCRBJ02-03*01	TCRBJ02	TCRBJ02-03	01				0	9	5	1	4	6	27	43	52	62	66	3	In	VDJ
TCCCTGGAGCTTGGTGACTCTGCTGTGTATTTCTGTGCCAGCAGCCAAGATGTTGCGCTAGCGTTGGATACGCAGTATTTTGGCCCA	CASSQDVALALDTQYF	7	5.8432668870413035E-5	48	TCRBV03	TCRBV03				TCRBV03-01,TCRBV03-02		TCRBD02-01	TCRBD02	TCRBD02-01				01,02	TCRBJ02-03*01	TCRBJ02	TCRBJ02-03	01				0	7	4	6	3	6	33	50	57	63	66	7	In	VDJ
TCCCTGTCCCTAGAGTCTGCCATCCCCAACCAGACAGCTCTTTACTTCTGTGCCACCAGTGAGATGGATACGCAGTATTTTGGCCCA	CATSEMDTQYF	8	6.678019299475776E-5	33	TCRBV24	TCRBV24				TCRBV24-01,TCRBV24-or09_02						TCRBD01,TCRBD02	TCRBD01-01,TCRBD02-01		TCRBJ02-03*01	TCRBJ02	TCRBJ02-03	01				4	0	2	8	2	6	48	-1	62	64	66	8	In	VDJ
CACCTACACACCCTGCAGCCAGAAGACTCGGCCCTGTATCTCTGCGCCAGCAGCCAAGATGGGCGGGATACGCAGTATTTTGGCCCA	CASSQDGRDTQYF	2	1.669504824868944E-5	39	TCRBV04-03*01	TCRBV04	TCRBV04-03	01								TCRBD01,TCRBD02	TCRBD01-01,TCRBD02-01		TCRBJ02-03*01	TCRBJ02	TCRBJ02-03	01				0	1	8	0	2	6	42	59	60	64	66	2	In	VDJ
TCGGCTGCTCCCTCCCAGACATCTGTGTACTTCTGTGCCAGCAGCATACGGTGGCAGGGCGGAATAGATACGCAGTATTTTGGCCCA	CASSIRWQGGIDTQYF	7	5.8432668870413035E-5	48	TCRBV06	TCRBV06				TCRBV06-01,TCRBV06-05		TCRBD01-01*01	TCRBD01	TCRBD01-01	01				TCRBJ02-03*01	TCRBJ02	TCRBJ02-03	01				6	10	4	3	6	5	33	44	54	59	65	7	In	VDJ
TCAGAACCCAGGGACTCAGCTGTGTACTTCTGTGCCAGCAGTGCCTCCCACCGGGACAGGGGCAGAGATACGCAGTATTTTGGCCCA	CASSASHRDRGRDTQYF	3	2.5042572373034157E-5	51	TCRBV12	TCRBV12				TCRBV12-03,TCRBV12-04		TCRBD01-01*01	TCRBD01	TCRBD01-01	01				TCRBJ02-03*01	TCRBJ02	TCRBJ02-03	01				5	10	0	2	3	5	30	42	52	62	65	3	In	VDJ
AAGCTCCTTCTCAGTGACTCTGGCTTCTATCTCTGTGCCTGGAGTCACGGACTAGCGGGAGGACCAGATACGCAGTATTTTGGCCCA	CAWSHGLAGGPDTQYF	1	8.34752412434472E-6	48	TCRBV30-01*01	TCRBV30	TCRBV30-01	01				TCRBD02-01*02	TCRBD02	TCRBD02-01	02				TCRBJ02-03*01	TCRBJ02	TCRBJ02-03	01				2	3	1	1	2	4	33	45	48	62	64	1	In	VDJ
TCCCTGGAGCTTGGTGACTCTGCTGTGTATTTCTGTGCCAGCAGCCGCGCCCGGATGGGAGGCACAGATACGCAGTATTTTGGCCCA	CASSRARMGGTDTQYF	11	9.182276536779192E-5	48	TCRBV03	TCRBV03				TCRBV03-01,TCRBV03-02		TCRBD02-01*02	TCRBD02	TCRBD02-01	02				TCRBJ02-03*01	TCRBJ02	TCRBJ02-03	01				4	10	9	2	0	1	33	46	56	-1	61	11	In	VDJ
TCGCTCAGGCTGGAGTCGGCTGCTCCCTCCCAGACATCTGTGTACTTCTGTGCCAGCAGGCGCACAGATACGCAGTATTTTGGCCCA	CASRRTDTQYF	5	4.17376206217236E-5	33	TCRBV06-01*01	TCRBV06	TCRBV06-01	01								TCRBD01,TCRBD02	TCRBD01-01,TCRBD02-01		TCRBJ02-03*01	TCRBJ02	TCRBJ02-03	01				6	0	10	0	0	1	48	-1	59	-1	61	5	In	VDJ
AGCCAGAAGACTCGGCCCTGTATCTCTGTGCCAGCAGCCAAGGGAACTAGGGTGCCCGCACGCACAGATACGCAGTATTTTGGCCCA		3	2.5042572373034157E-5	55	TCRBV04-02*01	TCRBV04	TCRBV04-02	01				TCRBD02-01	TCRBD02	TCRBD02-01				01,02	TCRBJ02-03*01	TCRBJ02	TCRBJ02-03	01				1	3	3	8	11	1	26	42	45	50	61	3	Out	VDJ
TCCCTAGAGTCTGCCATCCCCAACCAGACAGCTCTTTACTTCTGTGCCACCAGTGATGGCAGCACAGATACGCAGTATTTTGGCCCA	CATSDGSTDTQYF	3	2.5042572373034157E-5	39	TCRBV24	TCRBV24				TCRBV24-01,TCRBV24-or09_02		TCRBD01-01*01	TCRBD01	TCRBD01-01	01				TCRBJ02-03*01	TCRBJ02	TCRBJ02-03	01				3	0	9	0	0	0	42	-1	57	-1	60	3	In	VDJ
ACCAGTGCCCATCCTGAAGACAGCAGCTTCTACATCTGCAGTGCTAGGGCAGGGAGGGGAAGCACAGATACGCAGTATTTTGGCCCA	CSARAGRGSTDTQYF	3	2.5042572373034157E-5	45	TCRBV20	TCRBV20				TCRBV20-01,TCRBV20-or09_02		TCRBD02-01*02	TCRBD02	TCRBD02-01	02				TCRBJ02-03*01	TCRBJ02	TCRBJ02-03	01				3	4	9	0	2	0	36	47	51	58	60	3	In	VDJ
GCCCTGCAGCCAGAAGACTCAGCCCTGTATCTCTGCGCCAGCAGCCAATTGTGGGAGGGAAGCACAGATACGCAGTATTTTGGCCCA	CASSQLWEGSTDTQYF	2	1.669504824868944E-5	48	TCRBV04-01*01	TCRBV04	TCRBV04-01	01				TCRBD02-01*02	TCRBD02	TCRBD02-01	02				TCRBJ02-03*01	TCRBJ02	TCRBJ02-03	01				2	4	9	0	1	0	33	48	52	59	60	2	In	VDJ
GAGCTGGGGGACTCAGCTTTGTATTTCTGTGCCAGCAGCGCCCCACAGGGGCAGCCTGCTTCCACAGATACGCAGTATTTTGGCCCA	CASSAPQGQPASTDTQYF	9	7.512771711910248E-5	54	TCRBV09-01	TCRBV09	TCRBV09-01				01,02	TCRBD01-01*01	TCRBD01	TCRBD01-01	01				TCRBJ02-03*01	TCRBJ02	TCRBJ02-03	01				3	4	3	2	11	2	27	40	44	51	62	9	In	VDJ
AAGCTCCTTCTCAGTGACTCTGGCTTCTATCTCTGTGCCTGGAGCCCACTGGGCGGGAGGACCACAGATACGCAGTATTTTGGCCCA	CAWSPLGGRTTDTQYF	1	8.34752412434472E-6	48	TCRBV30-01*01	TCRBV30	TCRBV30-01	01				TCRBD02-01*02	TCRBD02	TCRBD02-01	02				TCRBJ02-03*01	TCRBJ02	TCRBJ02-03	01				3	8	7	1	2	2	33	44	52	60	62	1	In	VDJ
AACGCCTTGTTGCTGGGGGACTCGGCCCTCTATCTCTGTGCCAGCAGCGCTACTAGCGGGGACACAGATACGCAGTATTTTGGCCCA	CASSATSGDTDTQYF	3	2.5042572373034157E-5	45	TCRBV05-06*01	TCRBV05	TCRBV05-06	01				TCRBD02-01*01	TCRBD02	TCRBD02-01	01				TCRBJ02-03*01	TCRBJ02	TCRBJ02-03	01				4	3	3	3	1	2	36	48	51	61	62	3	In	VDJ
CTGTCGGCTGCTCCCTCCCAGACATCTGTGTACTTCTGTGCCAGCAGTTACTCGAGGCTGAACACAGATACGCAGTATTTTGGCCCA	CASSYSRLNTDTQYF	5	4.17376206217236E-5	45	TCRBV06-05*01	TCRBV06	TCRBV06-05	01				TCRBD02-01*02	TCRBD02	TCRBD02-01	02				TCRBJ02-03*01	TCRBJ02	TCRBJ02-03	01				0	0	11	1	5	2	36	-1	53	57	62	5	In	VDJ
CTCAGGCTGCTGTCGGCTGCTCCCTCCCAGACATCTGTGTACTTCTGTGCCAGCAGGACAGGGCTCGGGGAGCTGTTTTTTGGAGAA	CASRTGLGELFF	3	2.5042572373034157E-5	36	TCRBV06-05*01	TCRBV06	TCRBV06-05	01				TCRBD01-01*01	TCRBD01	TCRBD01-01	01				TCRBJ02-02*01	TCRBJ02	TCRBJ02-02	01				6	0	2	3	2	7	45	-1	56	63	65	3	In	VDJ
AGCAACATGAGCCCTGAAGACAGCAGCATATATCTCTGCAGCGTTGAGGGGACTAGCGGGAGTGGCGGGGAGCTGTTTTTTGGAGAA	CSVEGTSGSGGELFF	1	8.34752412434472E-6	45	TCRBV29-01*01	TCRBV29	TCRBV29-01	01				TCRBD02-01*02	TCRBD02	TCRBD02-01	02				TCRBJ02-02*01	TCRBJ02	TCRBJ02-02	01				3	1	0	2	3	7	36	47	48	62	65	1	In	VDJ
GAAGCTCCTTCTCAGTGACTCTGGCTTCTATCTCTGTGCCTGGAGTGTTTTCGGACAGGGGCATCCGGGGAGCTGTTTTTTGGAGAA		2	1.669504824868944E-5	47	TCRBV30-01*01	TCRBV30	TCRBV30-01	01				TCRBD01-01*01	TCRBD01	TCRBD01-01	01				TCRBJ02-02*01	TCRBJ02	TCRBJ02-02	01				0	4	1	2	3	6	34	48	52	61	64	2	Out	VDJ
TCTAAGAAGCTCCTTCTCAGTGACTCTGGCTTCTATCTCTGTGCCTGGAGTGTGGGGAATGTGGCCGGGGAGCTGTTTTTTGGAGAA	CAWSVGNVAGELFF	1	8.34752412434472E-6	42	TCRBV30-01*01	TCRBV30	TCRBV30-01	01								TCRBD01,TCRBD02	TCRBD01-01,TCRBD02-01		TCRBJ02-02*01	TCRBJ02	TCRBJ02-02	01				0	1	0	8	6	6	39	53	54	58	64	1	In	VDJ
AACATGAGCCCTGAAGACAGCAGCATATATCTCTGCAGCGTTGGGGTTCTACAGGGGGCGGTGGCCGGGGAGCTGTTTTTTGGAGAA	CSVGVLQGAVAGELFF	1	8.34752412434472E-6	48	TCRBV29-01*01	TCRBV29	TCRBV29-01	01				TCRBD01-01*01	TCRBD01	TCRBD01-01	01				TCRBJ02-02*01	TCRBJ02	TCRBJ02-02	01				4	7	3	0	5	6	33	43	50	59	64	1	In	VDJ
ACCCTGGAGTCTGCCAGGCCCTCACATACCTCTCAGTACCTCTGTGCCAGCAGTGTAGGGCTGGCCGGGGAGCTGTTTTTTGGAGAA	CASSVGLAGELFF	2	1.669504824868944E-5	39	TCRBV25-01*01	TCRBV25	TCRBV25-01	01								TCRBD01,TCRBD02	TCRBD01-01,TCRBD02-01		TCRBJ02-02*01	TCRBJ02	TCRBJ02-02	01				4	1	5	3	4	6	42	55	56	60	64	2	In	VDJ
TCTAAGAAGCTCCTTCTCAGTGACTCTGGCTTCTATCTCTGTGCCCGGACCCTAGGAGGGCGGGCCGGGGAGCTGTTTTTTGGAGAA	CARTLGGRAGELFF	2	1.669504824868944E-5	42	TCRBV30-01*01	TCRBV30	TCRBV30-01	01				TCRBD02-01*02	TCRBD02	TCRBD02-01	02				TCRBJ02-02*01	TCRBJ02	TCRBJ02-02	01				4	5	10	0	4	6	39	49	54	60	64	2	In	VDJ
GTGAGCACCTTGGAGCTGGGGGACTCGGCCCTTTATCTTTGCGCCAGCAGCTTGTGGGCAGATCCCGGGGAGCTGTTTTTTGGAGAA	CASSLWADPGELFF	3	2.5042572373034157E-5	42	TCRBV05-01*01	TCRBV05	TCRBV05-01	01				TCRBD01-01*01	TCRBD01	TCRBD01-01	01				TCRBJ02-02*01	TCRBJ02	TCRBJ02-02	01				1	1	8	0	5	6	39	54	55	59	64	3	In	VDJ
TCGGCCCAAAAGAACCCGACAGCTTTCTATCTCTGTGCCAGTAGTATGGGGCCGGGGCAGGGGACCGGGGAGCTGTTTTTTGGAGAA	CASSMGPGQGTGELFF	6	5.0085144746068314E-5	48	TCRBV19-01	TCRBV19	TCRBV19-01				01,02	TCRBD01-01*01	TCRBD01	TCRBD01-01	01				TCRBJ02-02*01	TCRBJ02	TCRBJ02-02	01				3	10	4	2	0	5	33	47	57	-1	63	6	In	VDJ
CTTCACATCAATTCCCTGGAGCTTGGTGACTCTGCTGTGTATTTCTGTGCCAGCAGCCGAGCGACCGGGGAGCTGTTTTTTGGAGAA	CASSRATGELFF	12	1.0017028949213663E-4	36	TCRBV03	TCRBV03				TCRBV03-01,TCRBV03-02		TCRBD02-01	TCRBD02	TCRBD02-01				01,02	TCRBJ02-02*01	TCRBJ02	TCRBJ02-02	01				4	1	6	6	0	5	45	58	59	-1	63	12	In	VDJ
CACACCCTGCAGCCAGAAGACTCGGCCCTGTATCTCTGCGCCAGCAGTTCGACAGGGGGTGGCACCGGGGAGCTGTTTTTTGGAGAA	CASSSTGGGTGELFF	3	2.5042572373034157E-5	45	TCRBV04-03*01	TCRBV04	TCRBV04-03	01				TCRBD01-01*01	TCRBD01	TCRBD01-01	01				TCRBJ02-02*01	TCRBJ02	TCRBJ02-02	01				6	3	2	1	3	4	36	47	50	59	62	3	In	VDJ
TTGGAGCTGGGGGACTCGGCCCTTTATCTTTGCGCCAGCAGCTTAACTCTAGGACCTGATGGCACCGGGGAGCTGTTTTTTGGAGAA	CASSLTLGPDGTGELFF	5	4.17376206217236E-5	51	TCRBV05-01*01	TCRBV05	TCRBV05-01	01								TCRBD01,TCRBD02	TCRBD01-01,TCRBD02-01		TCRBJ02-02*01	TCRBJ02	TCRBJ02-02	01				2	7	1	7	7	4	30	44	51	55	62	5	In	VDJ
CTGCTGTCGGCTGCTCCCTCCCAGACATCTGTGTACTTCTGTGCCAGCAGTTACTATGGGAACACCGGGGAGCTGTTTTTTGGAGAA	CASSYYGNTGELFF	3	2.5042572373034157E-5	42	TCRBV06-05*01	TCRBV06	TCRBV06-05	01								TCRBD01,TCRBD02	TCRBD01-01,TCRBD02-01		TCRBJ02-02*01	TCRBJ02	TCRBJ02-02	01				1	2	0	10	0	1	39	55	57	-1	59	3	In	VDJ
TCAGCTACCCGCTCCCAGACATCTGTGTATTTCTGCGCCAGCAGTGAGTCTGGCGGCGCGAACACCGGGGAGCTGTTTTTTGGAGAA	CASSESGGANTGELFF	7	5.8432668870413035E-5	48	TCRBV10-02*01	TCRBV10	TCRBV10-02	01				TCRBD02-01	TCRBD02	TCRBD02-01				01,02	TCRBJ02-02*01	TCRBJ02	TCRBJ02-02	01				0	2	7	5	2	0	33	50	52	56	58	7	In	VDJ
TTGGAGCTGGACGACTCGGCCCTGTATCTCTGTGCCAGCACAAACGAGGCGGCTAGCGCGAACACCGGGGAGCTGTTTTTTGGAGAA	CASTNEAASANTGELFF	3	2.5042572373034157E-5	51	TCRBV05-04*01	TCRBV05	TCRBV05-04	01				TCRBD02-01	TCRBD02	TCRBD02-01				01,02	TCRBJ02-02*01	TCRBJ02	TCRBJ02-02	01				6	12	4	6	0	0	30	40	52	-1	58	3	In	VDJ
CTGTCGGCTGCTCCCTCCCAGACATCTGTGTACTTCTGTGCCAGCAGCCGTAAGCGGGAGAACACCGGGGAGCTGTTTTTTGGAGAA	CASSRKRENTGELFF	5	4.17376206217236E-5	45	TCRBV06-05*01	TCRBV06	TCRBV06-05	01				TCRBD02-01*02	TCRBD02	TCRBD02-01	02				TCRBJ02-02*01	TCRBJ02	TCRBJ02-02	01				6	5	6	3	0	1	36	47	52	-1	59	5	In	VDJ
GGAGCTTGGTGACTCTGCTGTGTATTTCTGTGCCAGCAGCCAAGACGATACATGGCTGCCCGAACCGGGGAGCTGTTTTTTGGAGAA		8	6.678019299475776E-5	53	TCRBV03	TCRBV03				TCRBV03-01,TCRBV03-02		TCRBD01-01*01	TCRBD01	TCRBD01-01	01				TCRBJ02-02*01	TCRBJ02	TCRBJ02-02	01				0	4	3	6	11	5	28	45	49	52	63	8	Out	VDJ
GAGTCGGCTGCTCCCTCCCAAACATCTGTGTACTTCTGTGCCAGCAGTTACACAACCGGGAGAACCGGGGAGCTGTTTTTTGGAGAA	CASSYTTGRTGELFF	3	2.5042572373034157E-5	45	TCRBV06	TCRBV06				TCRBV06-02,TCRBV06-03		TCRBD02-01*02	TCRBD02	TCRBD02-01	02				TCRBJ02-02*01	TCRBJ02	TCRBJ02-02	01				2	5	8	2	1	5	36	51	56	62	63	3	In	VDJ
ACTCTGACAGTGACCAGTGCCCATCCTGAAGACAGCAGCTTCTACATCTGCAGTGCTAGAGTGGGGACAGGCGCTTTCTTTGGACAA	CSARVGTGAFF	2	1.669504824868944E-5	33	TCRBV20-01*01	TCRBV20	TCRBV20-01	01				TCRBD01-01*01	TCRBD01	TCRBD01-01	01				TCRBJ01-01*01	TCRBJ01	TCRBJ01-01	01				1	2	0	4	1	11	48	61	63	71	72	2	In	VDJ
GAGCTCTCTGGAGCTGGGGGACTCAGCTTTGTATTTCTGTGCCAGCAGCGTAGAAGCCGCCTCGTGGTAGTAGCTTTCTTTGGACAA		14	1.1686533774082607E-4	44	TCRBV09-01	TCRBV09	TCRBV09-01				01,02	TCRBD02-01	TCRBD02	TCRBD02-01				01,02	TCRBJ01-01*01	TCRBJ01	TCRBJ01-01	01				0	14	5	8	1	10	37	53	67	70	71	14	Out	VDJ
CTGGGGTTGGAGTCGGCTGCTCCCTCCCAAACATCTGTGTACTTCTGTGCCAGCAGCCTGGGACCGCTTGAAGCTTTCTTTGGACAA	CASSLGPLEAFF	4	3.339009649737888E-5	36	TCRBV06	TCRBV06				TCRBV06-02,TCRBV06-03						TCRBD01,TCRBD02	TCRBD01-01,TCRBD02-01		TCRBJ01-01*01	TCRBJ01	TCRBJ01-01	01				6	3	0	7	4	7	45	56	59	64	68	4	In	VDJ
AGCTCTCTGGAGCTGGGGGACTCAGCTTTGTATTTCTGTGCCAGCAGCGTAGAGGGGGGCATGGGTTCTGAAGCTTTCTTTGGACAA	CASSVEGGMGSEAFF	6	5.0085144746068314E-5	45	TCRBV09-01	TCRBV09	TCRBV09-01				01,02					TCRBD01,TCRBD02	TCRBD01-01,TCRBD02-01		TCRBJ01-01*01	TCRBJ01	TCRBJ01-01	01				0	0	5	1	9	6	36	-1	52	58	67	6	In	VDJ
CTGGAGTTGGCTGCTCCCTCCCAGACATCTGTGTACTTCTGTGCCAGCAACCCCACGGGCCGACAGTCTGAAGCTTTCTTTGGACAA	CASNPTGRQSEAFF	5	4.17376206217236E-5	42	TCRBV06-06	TCRBV06	TCRBV06-06				01,02	TCRBD01-01*01	TCRBD01	TCRBD01-01	01				TCRBJ01-01*01	TCRBJ01	TCRBJ01-01	01				7	12	2	5	1	6	39	49	61	66	67	5	In	VDJ
AGCAACATGAGCCCTGAAGACAGCAGCATATATCTCTGCAGCGTAGAGGACAGGGGGCGCGCCTACTCTGAAGCTTTCTTTGGACAA	CSVEDRGRAYSEAFF	1	8.34752412434472E-6	45	TCRBV29-01*01	TCRBV29	TCRBV29-01	01				TCRBD01-01*01	TCRBD01	TCRBD01-01	01				TCRBJ01-01*01	TCRBJ01	TCRBJ01-01	01				6	3	1	0	9	6	36	44	47	58	67	1	In	VDJ
ATGTGGTCGCACTGCAGCAAGAAGACTCAGCTGCGTATCTCTGCACCAGCAGCGAAGGACAGGGGGGCTGAAGCTTTCTTTGGACAA		2	1.669504824868944E-5	40	TCRBV01-01*01	TCRBV01	TCRBV01-01	01				TCRBD01-01*01	TCRBD01	TCRBD01-01	01				TCRBJ01-01*01	TCRBJ01	TCRBJ01-01	01				1	0	2	1	1	6	41	-1	57	66	67	2	Out	VDJ
ACCAGTGCCCATCCTGAAGACAGCAGCTTCTACATCTGCAGTGCTAGACAAGATTTGAGACAGGGGGCTGAAGCTTTCTTTGGACAA	CSARQDLRQGAEAFF	2	1.669504824868944E-5	45	TCRBV20	TCRBV20				TCRBV20-01,TCRBV20-or09_02		TCRBD01-01*01	TCRBD01	TCRBD01-01	01				TCRBJ01-01*01	TCRBJ01	TCRBJ01-01	01				2	10	2	1	0	6	36	48	58	-1	67	2	In	VDJ
GGCTGCTGTCGGCTGCTCCCTCCCAGACATCTGTGTACTTCTGTGCCAGCACCCCAATTCGGGAGCGCTGAAGCTTTCTTTGGACAA		3	2.5042572373034157E-5	40	TCRBV06-05*01	TCRBV06	TCRBV06-05	01				TCRBD02-01*02	TCRBD02	TCRBD02-01	02				TCRBJ01-01*01	TCRBJ01	TCRBJ01-01	01				7	8	8	2	2	6	41	51	59	65	67	3	Out	VDJ
GTGACCAGTGCCCATCCTGAAGACAGCAGCTTCTACATCTGCAGTGCAAAGCGAGCAGGGGGTAACGCTGAAGCTTTCTTTGGACAA	CSAKRAGGNAEAFF	2	1.669504824868944E-5	42	TCRBV20	TCRBV20				TCRBV20-01,TCRBV20-or09_02		TCRBD01-01*01	TCRBD01	TCRBD01-01	01				TCRBJ01-01*01	TCRBJ01	TCRBJ01-01	01				6	8	4	1	5	6	39	47	55	62	67	2	In	VDJ
AAGATCCGGTCCACAAAGCTGGAGGACTCAGCCATGTACTTCTGTGCCAGCAGTGAGACGCGGGGAGCTGAAGCTTTCTTTGGACAA	CASSETRGAEAFF	3	2.5042572373034157E-5	39	TCRBV02-01*01	TCRBV02	TCRBV02-01	01				TCRBD02-01*01	TCRBD02	TCRBD02-01	01				TCRBJ01-01*01	TCRBJ01	TCRBJ01-01	01				3	3	7	3	2	6	42	56	59	65	67	3	In	VDJ
ACTCTGACTGTGAGCAACATGAGCCCTGAAGACAGCAGCATATATCTCTGCAGCGTTAAAGACGGAGCTGAAGCTTTCTTTGGACAA	CSVKDGAEAFF	1	8.34752412434472E-6	33	TCRBV29-01*01	TCRBV29	TCRBV29-01	01				TCRBD02-01*02	TCRBD02	TCRBD02-01	02				TCRBJ01-01*01	TCRBJ01	TCRBJ01-01	01				0	1	10	2	0	6	48	62	63	-1	67	1	In	VDJ
ATCCAGCCCTCAGAACCCAGGGACTCAGCTGTGTACTTCTGTGCCAGCAGTTTAGGGGGGGACAATACTGAAGCTTTCTTTGGACAA	CASSLGGDNTEAFF	3	2.5042572373034157E-5	42	TCRBV12	TCRBV12				TCRBV12-03,TCRBV12-04						TCRBD01,TCRBD02	TCRBD01-01,TCRBD02-01		TCRBJ01-01*01	TCRBJ01	TCRBJ01-01	01				1	3	0	6	2	5	39	55	58	64	66	3	In	VDJ
CTGTCGGCTGCTCCCTCCCAGACATCTGTGTACTTCTGTGCCAGCAGTTACTCGTATCGGGGTTGGACTGAAGCTTTCTTTGGACAA	CASSYSYRGWTEAFF	3	2.5042572373034157E-5	45	TCRBV06-05*01	TCRBV06	TCRBV06-05	01				TCRBD02-01*01	TCRBD02	TCRBD02-01	01				TCRBJ01-01*01	TCRBJ01	TCRBJ01-01	01				0	4	8	3	4	5	36	53	57	62	66	3	In	VDJ
ACAGTGACCAGTGCCCATCCTGAAGACAGCAGCTTCTACATCTGCAGTCCACGCCGGGGGGATGGGACTGAAGCTTTCTTTGGACAA	CSPRRGDGTEAFF	9	7.512771711910248E-5	39	TCRBV20	TCRBV20				TCRBV20-01,TCRBV20-or09_02		TCRBD02-01*01	TCRBD02	TCRBD02-01	01				TCRBJ01-01*01	TCRBJ01	TCRBJ01-01	01				8	6	8	1	5	5	42	48	54	61	66	9	In	VDJ
AATGTGAGCACCTTGGAGCTGGGGGACTCGGCCCTTTATCTTTGCGCCAGCAGCCTCGTTCCGGGGACTGAAGCTTTCTTTGGACAA	CASSLVPGTEAFF	6	5.0085144746068314E-5	39	TCRBV05-01*01	TCRBV05	TCRBV05-01	01				TCRBD02-01*01	TCRBD02	TCRBD02-01	01				TCRBJ01-01*01	TCRBJ01	TCRBJ01-01	01				4	7	8	3	0	5	42	54	61	-1	66	6	In	VDJ
TTGGAGTCGGCTGCTCCCTCCCAAACATCTGTGTACTTCTGTGCCAGCAGTCCTCCGGAGGCTCGGACTGAAGCTTTCTTTGGACAA	CASSPPEARTEAFF	3	2.5042572373034157E-5	42	TCRBV06	TCRBV06				TCRBV06-02,TCRBV06-03		TCRBD02-01*02	TCRBD02	TCRBD02-01	02				TCRBJ01-01*01	TCRBJ01	TCRBJ01-01	01				5	5	10	1	5	5	39	51	56	61	66	3	In	VDJ
GAGATCCAGCGCACAGAGCAGGGGGACTCGGCCATGTATCTCTGTGCCAGCAGCTTAGCAGAAGTCACTGAAGCTTTCTTTGGACAA	CASSLAEVTEAFF	5	4.17376206217236E-5	39	TCRBV07-09	TCRBV07	TCRBV07-09				01,03					TCRBD01,TCRBD02	TCRBD01-01,TCRBD02-01		TCRBJ01-01*01	TCRBJ01	TCRBJ01-01	01				0	1	2	8	3	4	42	59	60	62	65	5	In	VDJ
AGCACCTTGGAGCTGGGGGACTCGGCCCTTTATCTTTGCGCCAGCAGCTTGGAGGGACAGCTGATCACTGAAGCTTTCTTTGGACAA	CASSLEGQLITEAFF	7	5.8432668870413035E-5	45	TCRBV05-01*01	TCRBV05	TCRBV05-01	01				TCRBD01-01*01	TCRBD01	TCRBD01-01	01				TCRBJ01-01*01	TCRBJ01	TCRBJ01-01	01				0	1	0	5	5	4	36	52	53	60	65	7	In	VDJ
AAGATCCAGCCCTCAGAACCCAGGGACTCAGCTGTGTACTTCTGTGCCAGCAGTTTTGAAGGGATCACTGAAGCTTTCTTTGGACAA	CASSFEGITEAFF	2	1.669504824868944E-5	39	TCRBV12	TCRBV12				TCRBV12-03,TCRBV12-04						TCRBD01,TCRBD02	TCRBD01-01,TCRBD02-01		TCRBJ01-01*01	TCRBJ01	TCRBJ01-01	01				3	4	0	8	1	4	42	56	60	64	65	2	In	VDJ
CTGAAGATCCGGTCCACAAAGCTGGAGGACTCAGCCATGTACTTCTGTGCCAGCAGCACAGGGGGCACTGAAGCTTTCTTTGGACAA	CASSTGGTEAFF	3	2.5042572373034157E-5	36	TCRBV02-01*01	TCRBV02	TCRBV02-01	01				TCRBD01-01*01	TCRBD01	TCRBD01-01	01				TCRBJ01-01*01	TCRBJ01	TCRBJ01-01	01				6	1	3	1	0	4	45	56	57	-1	65	3	In	VDJ
ACAGTGACCAGTGCCCATCCTGAAGACAGCAGCTTCTACATCTGCAGTGCATCTGGACGACAGGGCACTGAAGCTTTCTTTGGACAA	CSASGRQGTEAFF	2	1.669504824868944E-5	39	TCRBV20	TCRBV20				TCRBV20-01,TCRBV20-or09_02		TCRBD01-01*01	TCRBD01	TCRBD01-01	01				TCRBJ01-01*01	TCRBJ01	TCRBJ01-01	01				6	8	2	3	0	4	42	50	58	-1	65	2	In	VDJ
GACATCCGCTCACCAGGCCTGGGGGACGCAGCCATGTACCTGTGTGCCACCAGCCGGGACTTCGGCACTGAAGCTTTCTTTGGACAA	CATSRDFGTEAFF	3	2.5042572373034157E-5	39	TCRBV15-01*01	TCRBV15	TCRBV15-01	01				TCRBD02-01	TCRBD02	TCRBD02-01				01,02	TCRBJ01-01*01	TCRBJ01	TCRBJ01-01	01				5	1	0	10	4	4	42	54	55	61	65	3	In	VDJ
CAGGTAGTGCGAGGAGATTCGGCAGCTTATTTCTGTGCCAGCTCACCATTTTCTCAGGCTGGGTACACTGAAGCTTTCTTTGGACAA	CASSPFSQAGYTEAFF	7	5.8432668870413035E-5	48	TCRBV18-01*01	TCRBV18	TCRBV18-01	01				TCRBD01-01*01	TCRBD01	TCRBD01-01	01				TCRBJ01-01*01	TCRBJ01	TCRBJ01-01	01				2	6	4	4	6	3	33	48	54	58	64	7	In	VDJ
GTGAACGCCTTGTTGCTGGGGGACTCGGCCCTCTATCTCTGTGCCAGCAGCTCCCCGGGGCGTGACACTGAAGCTTTCTTTGGACAA	CASSSPGRDTEAFF	2	1.669504824868944E-5	42	TCRBV05-06*01	TCRBV05	TCRBV05-06	01								TCRBD01,TCRBD02	TCRBD01-01,TCRBD02-01		TCRBJ01-01*01	TCRBJ01	TCRBJ01-01	01				3	4	7	0	3	3	39	52	56	61	64	2	In	VDJ
ACAGTGACCAGTGCCCATCCTGAAGACAGCAGCTTCTACATCTGCAGTGCCGAGAGGAGGGGGGACACTGAAGCTTTCTTTGGACAA	CSAERRGDTEAFF	2	1.669504824868944E-5	39	TCRBV20	TCRBV20				TCRBV20-01,TCRBV20-or09_02						TCRBD01,TCRBD02	TCRBD01-01,TCRBD02-01		TCRBJ01-01*01	TCRBJ01	TCRBJ01-01	01				6	7	5	1	1	3	42	50	57	63	64	2	In	VDJ
ATCCAGCAGGTAGTGCGAGGAGATTCGGCAGCTTATTTCTGTGCCAGCTCACCGACGGCGGGGGACACTGAAGCTTTCTTTGGACAA	CASSPTAGDTEAFF	6	5.0085144746068314E-5	42	TCRBV18-01*01	TCRBV18	TCRBV18-01	01				TCRBD02-01*01	TCRBD02	TCRBD02-01	01				TCRBJ01-01*01	TCRBJ01	TCRBJ01-01	01				3	4	7	2	0	3	39	53	57	-1	64	6	In	VDJ
GTGAACGCCTTGGAGCTGGACGACTCGGCCCTGTATCTCTGTGCCAGCAGCTTCCAGGGGAGGGACACTGAAGCTTTCTTTGGACAA	CASSFQGRDTEAFF	3	2.5042572373034157E-5	42	TCRBV05-04*01	TCRBV05	TCRBV05-04	01				TCRBD02-01*02	TCRBD02	TCRBD02-01	02				TCRBJ01-01*01	TCRBJ01	TCRBJ01-01	01				2	4	9	0	0	3	39	53	57	-1	64	3	In	VDJ
CAGCAGGTAGTGCGAGGAGATTCGGCAGCTTATTTCTGTGCCAGCTCACCAGAAGTAATCAGGGACACTGAAGCTTTCTTTGGACAA	CASSPEVIRDTEAFF	5	4.17376206217236E-5	45	TCRBV18-01*01	TCRBV18	TCRBV18-01	01				TCRBD01-01*01	TCRBD01	TCRBD01-01	01				TCRBJ01-01*01	TCRBJ01	TCRBJ01-01	01				2	8	4	3	0	3	36	51	59	-1	64	5	In	VDJ
ACTGTGAGCAACATGAGCCCTGAAGACAGCAGCATATATCTCTGCAGCGTGGAAAGGGGGGGAGACACTGAAGCTTTCTTTGGACAA	CSVERGGDTEAFF	1	8.34752412434472E-6	39	TCRBV29-01*01	TCRBV29	TCRBV29-01	01				TCRBD02-01*01	TCRBD02	TCRBD02-01	01				TCRBJ01-01*01	TCRBJ01	TCRBJ01-01	01				2	1	9	0	2	3	42	54	55	62	64	1	In	VDJ
ATCCAGCCCTCAGAACCCAGGGACTCAGCTGTGTACTTCTGTGCCAGCAGTTTACGGTTTCTTAACACTGAAGCTTTCTTTGGACAA	CASSLRFLNTEAFF	6	5.0085144746068314E-5	42	TCRBV12	TCRBV12				TCRBV12-03,TCRBV12-04		TCRBD02-01	TCRBD02	TCRBD02-01				01,02	TCRBJ01-01*01	TCRBJ01	TCRBJ01-01	01				2	0	8	5	6	2	39	-1	54	57	63	6	In	VDJ
CTGACAGTGACCAGTGCCCATCCTGAAGACAGCAGCTTCTACATCTGCAGTGCTAGAGGTTTGAACACTGAAGCTTTCTTTGGACAA	CSARGLNTEAFF	2	1.669504824868944E-5	36	TCRBV20	TCRBV20				TCRBV20-01,TCRBV20-or09_02									TCRBJ01-01*01	TCRBJ01	TCRBJ01-01	01				1	0	0	0	3	0	45	-1	-1	58	61	2	In	VJ
ACAGTGACCAGTGCCCATCCTGAAGACAGCAGCTTCTACATCTGCAGTGCCCGACAGGGGTTGAACACTGAAGCTTTCTTTGGACAA	CSARQGLNTEAFF	6	5.0085144746068314E-5	39	TCRBV20	TCRBV20				TCRBV20-01,TCRBV20-or09_02		TCRBD01-01*01	TCRBD01	TCRBD01-01	01				TCRBJ01-01*01	TCRBJ01	TCRBJ01-01	01				6	2	2	2	1	0	42	50	52	60	61	6	In	VDJ
GTGAGCACCTTGGAGCTGGGGGACTCGGCCCTTTATCTTTGCGCCAGCAGCTCGGACGGATTGAACACTGAAGCTTTCTTTGGACAA	CASSSDGLNTEAFF	5	4.17376206217236E-5	42	TCRBV05-01*01	TCRBV05	TCRBV05-01	01								TCRBD01,TCRBD02	TCRBD01-01,TCRBD02-01		TCRBJ01-01*01	TCRBJ01	TCRBJ01-01	01				3	1	1	7	4	0	39	52	53	57	61	5	In	VDJ
ACCTTGGAGCTGGGGGACTCGGCCCTTTATCTTTGCGCCAGCAGCCCGGACGACGCTATAGTGAACACTGAAGCTTTCTTTGGACAA	CASSPDDAIVNTEAFF	3	2.5042572373034157E-5	48	TCRBV05-01*01	TCRBV05	TCRBV05-01	01								TCRBD01,TCRBD02	TCRBD01-01,TCRBD02-01		TCRBJ01-01*01	TCRBJ01	TCRBJ01-01	01				4	2	1	7	10	0	33	45	47	51	61	3	In	VDJ
CAGCCTGCAGAACTGGAGGATTCTGGAGTTTATTTCTGTGCCAGCAGCCAAGTCAAAAGCCTGAACACTGAAGCTTTCTTTGGACAA	CASSQVKSLNTEAFF	3	2.5042572373034157E-5	45	TCRBV14-01*01	TCRBV14	TCRBV14-01	01				TCRBD02-01	TCRBD02	TCRBD02-01				01,02	TCRBJ01-01*01	TCRBJ01	TCRBJ01-01	01				1	5	6	7	1	0	36	52	57	60	61	3	In	VDJ
ATCCAGCCCTCAGAACCCAGGGACTCAGCTGTGTACTTCTGTGCCAGCAGTTTGAGGGGTATGAACACTGAAGCTTTCTTTGGACAA	CASSLRGMNTEAFF	2	1.669504824868944E-5	42	TCRBV12	TCRBV12				TCRBV12-03,TCRBV12-04						TCRBD01,TCRBD02	TCRBD01-01,TCRBD02-01		TCRBJ01-01*01	TCRBJ01	TCRBJ01-01	01				3	1	5	2	2	0	39	53	54	59	61	2	In	VDJ
CAGCGCACAGAGCAGGGGGACTCGGCCATGTATCTCTGTGCCAGCAGCTTAGGTTTAGAGATGAACACTGAAGCTTTCTTTGGACAA	CASSLGLEMNTEAFF	5	4.17376206217236E-5	45	TCRBV07-09	TCRBV07	TCRBV07-09				01,03	TCRBD02-01	TCRBD02	TCRBD02-01				01,02	TCRBJ01-01*01	TCRBJ01	TCRBJ01-01	01				1	3	5	8	3	0	36	52	55	58	61	5	In	VDJ
AGGCTGCTGTCGGCTGCTCCCTCCCAGACATCTGTGTACTTCTGTGCCAGCAACCCAGGCATGAACACTGAAGCTTTCTTTGGACAA	CASNPGMNTEAFF	3	2.5042572373034157E-5	39	TCRBV06-05*01	TCRBV06	TCRBV06-05	01				TCRBD01-01*01	TCRBD01	TCRBD01-01	01				TCRBJ01-01*01	TCRBJ01	TCRBJ01-01	01				7	3	4	4	2	0	42	52	55	59	61	3	In	VDJ
ATCAATTCCCTGGAGCTTGGTGACTCTGCTGTGTATTTCTGTGCCAGCACCCCAGGTAGCATGAACACTGAAGCTTTCTTTGGACAA	CASTPGSMNTEAFF	7	5.8432668870413035E-5	42	TCRBV03	TCRBV03				TCRBV03-01,TCRBV03-02						TCRBD01,TCRBD02	TCRBD01-01,TCRBD02-01		TCRBJ01-01*01	TCRBJ01	TCRBJ01-01	01				7	3	4	4	5	0	39	49	52	56	61	7	In	VDJ
AACGCCTTGTTGCTGGGGGACTCGGCCCTCTATCTCTGTGCCAGCAGCTTTGATACTGTAATGAACACTGAAGCTTTCTTTGGACAA	CASSFDTVMNTEAFF	5	4.17376206217236E-5	45	TCRBV05-06*01	TCRBV05	TCRBV05-06	01				TCRBD02-01	TCRBD02	TCRBD02-01				01,02	TCRBJ01-01*01	TCRBJ01	TCRBJ01-01	01				2	4	3	10	4	0	36	50	54	57	61	5	In	VDJ
TTGGAGCTGGACGACTCGGCCCTGTATCTCTGTGCCAGCAGCTTGGACCAGGGACCGAGCTGGAACACTGAAGCTTTCTTTGGACAA	CASSLDQGPSWNTEAFF	6	5.0085144746068314E-5	51	TCRBV05-04*01	TCRBV05	TCRBV05-04	01								TCRBD01,TCRBD02	TCRBD01-01,TCRBD02-01		TCRBJ01-01*01	TCRBJ01	TCRBJ01-01	01				0	4	0	7	7	1	30	46	50	55	62	6	In	VDJ
TCCCTGGAGCTTGGTGACTCTGCTGTGTATTTCTGTGCCAGCAGCCTCCTACCGACGGGGGGGAACACTGAAGCTTTCTTTGGACAA	CASSLLPTGGNTEAFF	4	3.339009649737888E-5	48	TCRBV03	TCRBV03				TCRBV03-01,TCRBV03-02		TCRBD02-01*01	TCRBD02	TCRBD02-01	01				TCRBJ01-01*01	TCRBJ01	TCRBJ01-01	01				4	9	8	1	0	1	33	46	55	-1	62	4	In	VDJ
ACTCTGGAGTCTGCTGCCTCCTCCCAGACATCTGTATATTTCTGCGCCAGCAGTGAGCAGGGGAACACTGAAGCTTTCTTTGGACAA	CASSEQGNTEAFF	4	3.339009649737888E-5	39	TCRBV10-01	TCRBV10	TCRBV10-01				01,02	TCRBD01-01*01	TCRBD01	TCRBD01-01	01				TCRBJ01-01*01	TCRBJ01	TCRBJ01-01	01				2	0	4	3	0	1	42	-1	57	-1	62	4	In	VDJ
AGCAACATGAGCCCTGAAGACAGCAGCATATATCTCTGCAGCGTCCTAGGACGGGACAAGGGGAACACTGAAGCTTTCTTTGGACAA	CSVLGRDKGNTEAFF	1	8.34752412434472E-6	45	TCRBV29-01*01	TCRBV29	TCRBV29-01	01				TCRBD01-01*01	TCRBD01	TCRBD01-01	01				TCRBJ01-01*01	TCRBJ01	TCRBJ01-01	01				6	8	0	6	4	1	36	44	52	58	62	1	In	VDJ
ATCCGGTCCACAAAGCTGGAGGACTCAGCCATGTACTTCTGTGCCAGCAGTCTTCTTGGCGGGAACACTGAAGCTTTCTTTGGACAA	CASSLLGGNTEAFF	3	2.5042572373034157E-5	42	TCRBV02-01*01	TCRBV02	TCRBV02-01	01				TCRBD02-01	TCRBD02	TCRBD02-01				01,02	TCRBJ01-01*01	TCRBJ01	TCRBJ01-01	01				5	7	7	5	0	1	39	51	58	-1	62	3	In	VDJ
CTGGAGTCTGCCAGGCCCTCACATACCTCTCAGTACCTCTGTGCCAGCAGTGGGGGACCCAGGAACACTGAAGCTTTCTTTGGACAA	CASSGGPRNTEAFF	2	1.669504824868944E-5	42	TCRBV25-01*01	TCRBV25	TCRBV25-01	01								TCRBD01,TCRBD02	TCRBD01-01,TCRBD02-01		TCRBJ01-01*01	TCRBJ01	TCRBJ01-01	01				4	1	0	7	4	1	39	52	53	58	62	2	In	VDJ
CTGACAGTGACCAGTGCCCATCCTGAAGACAGCAGCTTCTACATCTGCAGTGCTAGACAGGAGAACACTGAAGCTTTCTTTGGACAA	CSARQENTEAFF	4	3.339009649737888E-5	36	TCRBV20	TCRBV20				TCRBV20-01,TCRBV20-or09_02		TCRBD01-01*01	TCRBD01	TCRBD01-01	01				TCRBJ01-01*01	TCRBJ01	TCRBJ01-01	01				2	0	4	4	1	1	45	-1	57	61	62	4	In	VDJ
AAGCTCCTTCTCAGTGACTCTGGCTTCTATCTCTGTGCCTGGAGTGTATTAGGGACAGGAGGCAACACTGAAGCTTTCTTTGGACAA	CAWSVLGTGGNTEAFF	1	8.34752412434472E-6	48	TCRBV30-01*01	TCRBV30	TCRBV30-01	01				TCRBD01-01*01	TCRBD01	TCRBD01-01	01				TCRBJ01-01*01	TCRBJ01	TCRBJ01-01	01				0	4	0	4	4	2	33	47	51	59	63	1	In	VDJ
TCTGAAGATCCGGTCCACAAAGCTGGAGGACTCAGCCATGTACTTCTGTGCCAGCACGACAGAAACACTGAAGCTTTCTTTGGACAA		20	1.669504824868944E-4	35	TCRBV02-01*01	TCRBV02	TCRBV02-01	01				TCRBD01-01*01	TCRBD01	TCRBD01-01	01				TCRBJ01-01*01	TCRBJ01	TCRBJ01-01	01				7	1	2	5	1	2	46	56	57	62	63	20	Out	VDJ
CGGTCCACAAAGCTGGAGGACTCAGCCATGTACTTCTGTGCCAGCAATACTTACCGGGGCGCGGGAACTGAAGCTTTCTTTGGACAA	CASNTYRGAGTEAFF	3	2.5042572373034157E-5	45	TCRBV02-01*01	TCRBV02	TCRBV02-01	01				TCRBD02-01*02	TCRBD02	TCRBD02-01	02				TCRBJ01-01*01	TCRBJ01	TCRBJ01-01	01				7	14	7	3	0	5	36	46	60	-1	66	3	In	VDJ
ACGATCCAGCGCACACAGCAGGAGGACTCGGCCGTGTATCTCTGTGCCAGCAGCTTAGCGCCAGGCTATGAAGCTTTCTTTGGACAA	CASSLAPGYEAFF	6	5.0085144746068314E-5	39	TCRBV07-02*01	TCRBV07	TCRBV07-02	01				TCRBD01-01*01	TCRBD01	TCRBD01-01	01				TCRBJ01-01*01	TCRBJ01	TCRBJ01-01	01				0	2	4	4	3	7	42	59	61	65	68	6	In	VDJ
TTCTCGCTCAGGCTGGAGTCGGCTGCTCCCTCCCAGACATCTGTGTACTTCTGTGCCAGCAGGGTCGATGAAGCTTTCTTTGGACAA	CASRVDEAFF	7	5.8432668870413035E-5	30	TCRBV06-01*01	TCRBV06	TCRBV06-01	01								TCRBD01,TCRBD02	TCRBD01-01,TCRBD02-01		TCRBJ01-01*01	TCRBJ01	TCRBJ01-01	01				6	0	0	10	4	7	51	-1	62	64	68	7	In	VDJ
CCTCACTCTGGAGTCTGCTGCCTCCTCCCAGACATCTGTATATTTCTGCGCCAGCAATAGTACGGATTCGAAGCTTTCTTTGGACAA		4	3.339009649737888E-5	35	TCRBV10-01	TCRBV10	TCRBV10-01				01,02					TCRBD01,TCRBD02	TCRBD01-01,TCRBD02-01		TCRBJ01-01*01	TCRBJ01	TCRBJ01-01	01				7	7	1	8	3	8	46	56	63	66	69	4	Out	VDJ
ACTGTGACATCGGCCCAAAAGAACCCGACAGCTTTCTATCTCTGTGCCATTCAAAAAAACACAGGAGGCGAAGCTTTCTTTGGACAA	CAIQKNTGGEAFF	5	4.17376206217236E-5	39	TCRBV19-01	TCRBV19	TCRBV19-01				01,02					TCRBD01,TCRBD02	TCRBD01-01,TCRBD02-01		TCRBJ01-01*01	TCRBJ01	TCRBJ01-01	01				10	11	3	4	4	8	42	49	60	65	69	5	In	VDJ
CTAAACCTGAGCTCTCTGGAGCTGGGGGACTCAGCTTTGTATTTCTGTGCCAGCAGCCACGACAGGAACCAAGCTTTCTTTGGACAA	CASSHDRNQAFF	3	2.5042572373034157E-5	36	TCRBV09-01	TCRBV09	TCRBV09-01				01,02	TCRBD01-01*01	TCRBD01	TCRBD01-01	01				TCRBJ01-01*01	TCRBJ01	TCRBJ01-01	01				4	3	2	4	4	9	45	57	60	66	70	3	In	VDJ
ATCCAGCCCTCAGAACCCAGGGACTCAGCTGTGTACTTCTGTGCCAGCAGCAACTCCGGCCGTCAGGGACAAGCTTTCTTTGGACAA	CASSNSGRQGQAFF	2	1.669504824868944E-5	42	TCRBV12	TCRBV12				TCRBV12-03,TCRBV12-04						TCRBD01,TCRBD02	TCRBD01-01,TCRBD02-01		TCRBJ01-01*01	TCRBJ01	TCRBJ01-01	01				6	15	0	7	0	9	39	50	65	-1	70	2	In	VDJ
CCCCTGACCCTGGAGTCTGCCAGGCCCTCACATACCTCTCAGTACCTCTGTGCCAGCAGTGAAGATAGGAACACTTTCTTTGGACAA	CASSEDRNTFF	2	1.669504824868944E-5	33	TCRBV25-01*01	TCRBV25	TCRBV25-01	01								TCRBD01,TCRBD02	TCRBD01-01,TCRBD02-01		TCRBJ01-01*01	TCRBJ01	TCRBJ01-01	01				2	4	1	8	3	12	48	63	67	70	73	2	In	VDJ
CTGCTGTCGGCTGCTCCCTCCCAGACATCTGTGTACTTCTGTGCCAGCAGTTACTCGAGCAGGAGGGCGATTCTGTTTTTTGGCAGT	CASSYSSRRAILFF	4	3.339009649737888E-5	42	TCRBV06-05*01	TCRBV06	TCRBV06-05	01				TCRBD02-01*02	TCRBD02	TCRBD02-01	02				TCRBJ01-04*01	TCRBJ01	TCRBJ01-04	01				0	5	10	0	5	14	39	56	61	67	72	4	In	VDJ
CTACACGCCCTGCAGCCAGAAGACTCAGCCCTGTATCTCTGCGCCAGCAGCCAAGTTCAGGGGAGTGAAAAACTGTTTTTTGGCAGT	CASSQVQGSEKLFF	5	4.17376206217236E-5	42	TCRBV04-01*01	TCRBV04	TCRBV04-01	01				TCRBD01-01*01	TCRBD01	TCRBD01-01	01				TCRBJ01-04*01	TCRBJ01	TCRBJ01-04	01				1	2	4	2	2	7	39	55	57	63	65	5	In	VDJ
CACGCCCTGCAGCCAGAAGACTCAGCCCTGTATCTCTGCGCCAGCTCACTTTCGACAGGGGGATATGAAAAACTGTTTTTTGGCAGT	CASSLSTGGYEKLFF	4	3.339009649737888E-5	45	TCRBV04-01*01	TCRBV04	TCRBV04-01	01				TCRBD01-01*01	TCRBD01	TCRBD01-01	01				TCRBJ01-04*01	TCRBJ01	TCRBJ01-04	01				8	8	2	1	2	6	36	45	53	62	64	4	In	VDJ
GAACGCCTTGTTGCTGGGGGACTCGGCCCTCTATCTCTGTGCCAGCAGAGTCGTCGGCGGCCTGATGAAAAACTGTTTTTTGGCAGT		2	1.669504824868944E-5	44	TCRBV05-06*01	TCRBV05	TCRBV05-06	01				TCRBD02-01	TCRBD02	TCRBD02-01				01,02	TCRBJ01-04*01	TCRBJ01	TCRBJ01-04	01				5	8	7	5	4	6	37	48	56	60	64	2	Out	VDJ
TGCTCCCTCCCAGACATCTGTGTACTTCTGTGCCAGCAGTTACTCAACCGGGACTCAAAGCGGGATGAAAAACTGTTTTTTGGCAGT		2	1.669504824868944E-5	53	TCRBV06	TCRBV06				TCRBV06-05,TCRBV06-06		TCRBD02-01	TCRBD02	TCRBD02-01				01,02	TCRBJ01-04*01	TCRBJ01	TCRBJ01-04	01				0	4	0	10	9	6	28	45	49	55	64	2	Out	VDJ
GGAGTCGGCTGCTCCCTCCCAAACATCTGTGTACTTCTGTGCCAGCGAGGGTCCGGGGGCTTTAATGAAAAACTGTTTTTTGGCAGT		4	3.339009649737888E-5	44	TCRBV06	TCRBV06				TCRBV06-02,TCRBV06-03						TCRBD01,TCRBD02	TCRBD01-01,TCRBD02-01		TCRBJ01-04*01	TCRBJ01	TCRBJ01-04	01				8	8	6	0	2	4	37	46	54	60	62	4	Out	VDJ
AACGCCTTGGAGCTGGACGACTCGGCCCTGTATCTCTGTGCCAGCAGCTTAGCTGGGGCGGGTAATGAAAAACTGTTTTTTGGCAGT	CASSLAGAGNEKLFF	6	5.0085144746068314E-5	45	TCRBV05-04*01	TCRBV05	TCRBV05-04	01								TCRBD01,TCRBD02	TCRBD01-01,TCRBD02-01		TCRBJ01-04*01	TCRBJ01	TCRBJ01-04	01				2	4	7	0	3	4	36	50	54	59	62	6	In	VDJ
CAGCAGGTAGTGCGAGGAGATTCGGCAGCTTATTTCTGTGCCAGCTCATCCACAGGGGACTCTAATGAAAAACTGTTTTTTGGCAGT	CASSSTGDSNEKLFF	5	4.17376206217236E-5	45	TCRBV18-01*01	TCRBV18	TCRBV18-01	01				TCRBD01-01*01	TCRBD01	TCRBD01-01	01				TCRBJ01-04*01	TCRBJ01	TCRBJ01-04	01				5	3	3	2	3	3	36	48	51	58	61	5	In	VDJ
ATCCGGTCCACAAAGCTGGAGGACTCAGCCATGTACTTCTGTGCCAGCAGTCGGGACAGGGCTAATGAAAAACTGTTTTTTGGCAGT	CASSRDRANEKLFF	3	2.5042572373034157E-5	42	TCRBV02-01*01	TCRBV02	TCRBV02-01	01				TCRBD01-01*01	TCRBD01	TCRBD01-01	01				TCRBJ01-04*01	TCRBJ01	TCRBJ01-04	01				5	1	0	3	0	3	39	51	52	-1	61	3	In	VDJ
GAAGATCCAGCCCTCAGAACCCAGGGACTCAGCTGTGTATTTTTGTGCCCTCGACGGGCAACTAATGAAAAACTGTTTTTTGGCAGT		5	4.17376206217236E-5	38	TCRBV12-05*01	TCRBV12	TCRBV12-05	01				TCRBD02-01	TCRBD02	TCRBD02-01				01,02	TCRBJ01-04*01	TCRBJ01	TCRBJ01-04	01				12	6	8	4	0	0	43	48	54	-1	58	5	Out	VDJ
TGTGAGCACCTTGGAGCTGGGGGACTCGGCCCTTTATCTTTGCGTATCGACGGCGACGTGAGGAATGAAAAACTGTTTTTTGGCAGT		3	2.5042572373034157E-5	41	TCRBV05-01*01	TCRBV05	TCRBV05-01	01				TCRBD02-01*02	TCRBD02	TCRBD02-01	02				TCRBJ01-04*01	TCRBJ01	TCRBJ01-04	01				12	15	11	1	0	5	40	44	59	-1	63	3	Out	VDJ
AGGCTGGAGTCGGCTGCTCCCTCCCAGACATCTGTGTACTTCTGTGCCAGCAAACTTTACACGAATGAAAAACTGTTTTTTGGCAGT	CASKLYTNEKLFF	8	6.678019299475776E-5	39	TCRBV06-01*01	TCRBV06	TCRBV06-01	01								TCRBD01,TCRBD02	TCRBD01-01,TCRBD02-01		TCRBJ01-04*01	TCRBJ01	TCRBJ01-04	01				7	6	3	6	2	5	42	52	58	61	63	8	In	VDJ
AGCACCTTGGAGCTGGGGGACTCGGCCCTTTATCTTTGCGCCAGCAGCTTGGAGCTTAGGGAGAATGAAAAACTGTTTTTTGGCAGT	CASSLELRENEKLFF	5	4.17376206217236E-5	45	TCRBV05-01*01	TCRBV05	TCRBV05-01	01				TCRBD02-01*02	TCRBD02	TCRBD02-01	02				TCRBJ01-04*01	TCRBJ01	TCRBJ01-04	01				0	6	9	2	0	5	36	52	58	-1	63	5	In	VDJ
GCCCATCCTGAAGACAGCAGCTTCTACATCTGCAGTGCTGAGGGGGGGACGGACATCGGATTCAATGAAAAACTGTTTTTTGGCAGT	CSAEGGTDIGFNEKLFF	6	5.0085144746068314E-5	51	TCRBV20	TCRBV20				TCRBV20-01,TCRBV20-or09_02		TCRBD02-01*01	TCRBD02	TCRBD02-01	01				TCRBJ01-04*01	TCRBJ01	TCRBJ01-04	01				5	2	9	0	15	5	30	39	41	48	63	6	In	VDJ
AAGATCCAGCCCTCAGAACCCAGGGACTCAGCTGTGTACTTCTGTGCCAGCAGTCCAAACGGGGGGGAAAAACTGTTTTTTGGCAGT	CASSPNGGEKLFF	2	1.669504824868944E-5	39	TCRBV12	TCRBV12				TCRBV12-03,TCRBV12-04		TCRBD02-01*01	TCRBD02	TCRBD02-01	01				TCRBJ01-04*01	TCRBJ01	TCRBJ01-04	01				5	5	8	1	0	8	42	54	59	-1	66	2	In	VDJ
CTGCTGTCGGCTGCTCCCTCCCAGACATCTGTGTACTTCTGTGCCAGCACCCAATCCGGGACAGGCGAAAAACTGTTTTTTGGCAGT	CASTQSGTGEKLFF	2	1.669504824868944E-5	42	TCRBV06-05*01	TCRBV06	TCRBV06-05	01				TCRBD01-01*01	TCRBD01	TCRBD01-01	01				TCRBJ01-04*01	TCRBJ01	TCRBJ01-04	01				7	8	0	4	1	8	39	49	57	65	66	2	In	VDJ
CTCACTGTGACATCGGCCCAAAAGAACCCGACAGCTTTCTATCTCTGTGCCAGTAGCCCTCGGGACAGTGCCCAGCATTTTGGTGAT	CASSPRDSAQHF	4	3.339009649737888E-5	36	TCRBV19-01	TCRBV19	TCRBV19-01				01,02	TCRBD01-01*01	TCRBD01	TCRBD01-01	01				TCRBJ01-05*01	TCRBJ01	TCRBJ01-05	01				6	5	0	5	2	11	45	56	61	68	70	4	In	VDJ
ACAGTGACCAGTGCCCATCCTGAAGACAGCAGCTTCTACATCTGCAGTGCTCCGGGACAGGGGGCGAAGGCCCAGCATTTTGGTGAT	CSAPGQGAKAQHF	3	2.5042572373034157E-5	39	TCRBV20	TCRBV20				TCRBV20-01,TCRBV20-or09_02		TCRBD01-01*01	TCRBD01	TCRBD01-01	01				TCRBJ01-05*01	TCRBJ01	TCRBJ01-05	01				5	2	0	0	5	11	42	51	53	65	70	3	In	VDJ
GAACCCAGGGACTCAGCTGTGTACTTCTGTGCCAGCAGTTTAGTTGGGGCAGGGGGTATCAGCCCGTCGCCCCAGCATTTTGGTGAT	CASSLVGAGGISPSPQHF	4	3.339009649737888E-5	54	TCRBV12	TCRBV12				TCRBV12-03,TCRBV12-04		TCRBD01-01*01	TCRBD01	TCRBD01-01	01				TCRBJ01-05*01	TCRBJ01	TCRBJ01-05	01				1	6	4	1	12	9	27	43	49	56	68	4	In	VDJ
AAGCTCCTTCTCAGTGACTCTGGCTTCTATCTCTGTGCCTGGAGTGCCCTCGGGGACAGGGGGCTTCAGCCCCAGCATTTTGGTGAT	CAWSALGDRGLQPQHF	1	8.34752412434472E-6	48	TCRBV30-01*01	TCRBV30	TCRBV30-01	01				TCRBD01-01*01	TCRBD01	TCRBD01-01	01				TCRBJ01-05*01	TCRBJ01	TCRBJ01-05	01				1	6	0	0	1	6	33	46	52	64	65	1	In	VDJ
AAGATCCGGTCCACAAAGCTGGAGGACTCAGCCATGTACTTCTGTGCCAGCGTGGGACAGGGGGATCAGCCCCAGCATTTTGGTGAT	CASVGQGDQPQHF	3	2.5042572373034157E-5	39	TCRBV02-01*01	TCRBV02	TCRBV02-01	01				TCRBD01-01*01	TCRBD01	TCRBD01-01	01				TCRBJ01-05*01	TCRBJ01	TCRBJ01-05	01				8	2	0	1	0	5	42	51	53	-1	64	3	In	VDJ
TCTGAGGATCCAGCCCATGGAACCCAGGGACTTGGGCCTATATTTCTGTGCCAGCGAGGGAGGGATCAGCCCCAGCATTTTGGTGAT		4	3.339009649737888E-5	35	TCRBV12-01*01	TCRBV12	TCRBV12-01	01				TCRBD02-01*02	TCRBD02	TCRBD02-01	02				TCRBJ01-05*01	TCRBJ01	TCRBJ01-05	01				8	2	9	0	0	5	46	55	57	-1	64	4	Out	VDJ
TACCTCTGTGCCAGCAGTGAATGGTTAGGTAGTGGGGGCTAAGACAAGGTAAGTATAACGGGCGATCAGCCCCAGCATTTTGGTGAT	CASSEWLGSGG*DKVSITGDQPQHF	2	1.669504824868944E-5	75	TCRBV25	TCRBV25				TCRBV25-01,TCRBV25-or09_02		TCRBD01-01*01	TCRBD01	TCRBD01-01	01				TCRBJ01-05*01	TCRBJ01	TCRBJ01-05	01				1	11	6	0	25	5	6	22	33	39	64	2	Stop	VDJ
GAGTCGGCTGCTCCCTCCCAAACATCTGTGTACTTCTGTGCCAGCAGCCTCGTCGGGGGCTACGATCAGCCCCAGCATTTTGGTGAT	CASSLVGGYDQPQHF	4	3.339009649737888E-5	45	TCRBV06	TCRBV06				TCRBV06-02,TCRBV06-03						TCRBD01,TCRBD02	TCRBD01-01,TCRBD02-01		TCRBJ01-05*01	TCRBJ01	TCRBJ01-05	01				6	7	6	0	4	5	36	47	54	60	64	4	In	VDJ
GAGTCGGCTGCTCCCTCCCAAACATCTGTGTACTTCTGTGCCAGCAGAGTCGGAGGGACAGCAGATCAGCCCCAGCATTTTGGTGAT	CASRVGGTADQPQHF	7	5.8432668870413035E-5	45	TCRBV06	TCRBV06				TCRBV06-02,TCRBV06-03		TCRBD01-01*01	TCRBD01	TCRBD01-01	01				TCRBJ01-05*01	TCRBJ01	TCRBJ01-05	01				6	7	0	5	3	5	36	47	54	61	64	7	In	VDJ
AGCTCTCTGGAGCTGGGGGACTCAGCTTTGTATTTCTGTGCCAGCAGCTTAGCCGGCAGGGAAGATCAGCCCCAGCATTTTGGTGAT	CASSLAGREDQPQHF	5	4.17376206217236E-5	45	TCRBV09-01	TCRBV09	TCRBV09-01				01,02	TCRBD01-01*01	TCRBD01	TCRBD01-01	01				TCRBJ01-05*01	TCRBJ01	TCRBJ01-05	01				0	4	4	3	3	5	36	52	56	61	64	5	In	VDJ
TGAGCAACATGAGCCCTGAAGACAGCAGCATATATCTCTGCAGCGTTGTGCCTAGGGGGCCGTAATCAGCCCCAGCATTTTGGTGAT		1	8.34752412434472E-6	43	TCRBV29-01*01	TCRBV29	TCRBV29-01	01				TCRBD01-01*01	TCRBD01	TCRBD01-01	01				TCRBJ01-05*01	TCRBJ01	TCRBJ01-05	01				4	5	5	0	3	4	38	48	53	60	63	1	Out	VDJ
ACTGTGACATCGGCCCAAAAGAACCCGACAGCTTTCTATCTCTGTGCCAGTCTGGGACAGGGGAATCAGCCCCAGCATTTTGGTGAT	CASLGQGNQPQHF	4	3.339009649737888E-5	39	TCRBV19-01	TCRBV19	TCRBV19-01				01,02	TCRBD01-01*01	TCRBD01	TCRBD01-01	01				TCRBJ01-05*01	TCRBJ01	TCRBJ01-05	01				8	2	0	2	0	4	42	51	53	-1	63	4	In	VDJ
AGGCTGGAGTTGGCTGCTCCCTCCCAGACATCTGTGTACTTCTGTGCCAGCATCGGGTTTGGCAATCAGCCCCAGCATTTTGGTGAT	CASIGFGNQPQHF	3	2.5042572373034157E-5	39	TCRBV06-06	TCRBV06	TCRBV06-06				01,02	TCRBD02-01	TCRBD02	TCRBD02-01				01,02	TCRBJ01-05*01	TCRBJ01	TCRBJ01-05	01				7	1	8	4	4	2	42	52	53	57	61	3	In	VDJ
CAGCGCACACAGCAGGAGGACTCGGCCGTGTATCTCTGTGCCAGCAGCTTAAGTCCTGTGGGCAATCAGCCCCAGCATTTTGGTGAT	CASSLSPVGNQPQHF	6	5.0085144746068314E-5	45	TCRBV07-02*01	TCRBV07	TCRBV07-02	01								TCRBD01,TCRBD02	TCRBD01-01,TCRBD02-01		TCRBJ01-05*01	TCRBJ01	TCRBJ01-05	01				2	8	0	10	0	2	36	51	59	-1	61	6	In	VDJ
CATGAGCCCTGAAGACAGCAGCATATATCTCTGCAGCGTCCTGACAGGGTGAGATGATGGGGCAATCAGCCCCAGCATTTTGGTGAT		3	2.5042572373034157E-5	50	TCRBV29-01*01	TCRBV29	TCRBV29-01	01				TCRBD01-01*01	TCRBD01	TCRBD01-01	01				TCRBJ01-05*01	TCRBJ01	TCRBJ01-05	01				6	3	2	3	12	2	31	39	42	49	61	3	Out	VDJ
AATTCCCTGGAGCTTGGTGACTCTGCTGTGTATTTCTGTGCCAGCAGCCAAAACCCTGGGGGCAATCAGCCCCAGCATTTTGGTGAT	CASSQNPGGNQPQHF	4	3.339009649737888E-5	45	TCRBV03	TCRBV03				TCRBV03-01,TCRBV03-02						TCRBD01,TCRBD02	TCRBD01-01,TCRBD02-01		TCRBJ01-05*01	TCRBJ01	TCRBJ01-05	01				2	6	6	2	0	2	36	51	57	-1	61	4	In	VDJ
AACCTGAGCTCTCTGGAGCTGGGGGACTCAGCTTTGTATTTCTGTGCCAGCAGCGTACTAGGCAATCAGCCCCAGCATTTTGGTGAT	CASSVLGNQPQHF	3	2.5042572373034157E-5	39	TCRBV09-01	TCRBV09	TCRBV09-01				01,02	TCRBD02-01	TCRBD02	TCRBD02-01				01,02	TCRBJ01-05*01	TCRBJ01	TCRBJ01-05	01				1	0	4	8	0	2	42	-1	57	-1	61	3	In	VDJ
TCAGAACCCAGGGACTCAGCTGTGTACTTCTGTGCCAGCAGTGATACAGGGTTCGGAGGTAGCAATCAGCCCCAGCATTTTGGTGAT	CASSDTGFGGSNQPQHF	2	1.669504824868944E-5	51	TCRBV12	TCRBV12				TCRBV12-03,TCRBV12-04		TCRBD01-01*01	TCRBD01	TCRBD01-01	01				TCRBJ01-05*01	TCRBJ01	TCRBJ01-05	01				5	3	3	3	8	0	30	42	45	51	59	2	In	VDJ
ACCCTGCAGCCAGAAGACTCGGCCCTGTATCTCTGCGCCAGCAGCCAGGAGACAGGGTATAGCAATCAGCCCCAGCATTTTGGTGAT	CASSQETGYSNQPQHF	2	1.669504824868944E-5	48	TCRBV04-03*01	TCRBV04	TCRBV04-03	01				TCRBD01-01*01	TCRBD01	TCRBD01-01	01				TCRBJ01-05*01	TCRBJ01	TCRBJ01-05	01				3	3	2	3	2	0	33	47	50	57	59	2	In	VDJ
ACATCGGCCCAAAAGAACCCGACAGCTTTCTATCTCTGTGCCAGTACCACACCGGGCGATAGCAATCAGCCCCAGCATTTTGGTGAT	CASTTPGDSNQPQHF	4	3.339009649737888E-5	45	TCRBV19-01	TCRBV19	TCRBV19-01				01,02					TCRBD01,TCRBD02	TCRBD01-01,TCRBD02-01		TCRBJ01-05*01	TCRBJ01	TCRBJ01-05	01				7	7	8	0	2	0	36	46	53	57	59	4	In	VDJ
CCCAACCAGACAGCTCTTTACTTCTGTGCCACCCGGTCAGGCCCCGAAACCCCCTCAGATAGCAATCAGCCCCAGCATTTTGGTGAT	CATRSGPETPSDSNQPQHF	3	2.5042572373034157E-5	57	TCRBV24	TCRBV24				TCRBV24-01,TCRBV24-or09_02		TCRBD01-01*01	TCRBD01	TCRBD01-01	01				TCRBJ01-05*01	TCRBJ01	TCRBJ01-05	01				9	4	4	4	18	0	24	33	37	41	59	3	In	VDJ
GCCCTCAGAACCCAGGGACTCAGCTGTGTACTTCTGTGCCAGCAGTTTTAGAGGCAGAATAGCAATCAGCCCCAGCATTTTGGTGAT		2	1.669504824868944E-5	47	TCRBV12	TCRBV12				TCRBV12-03,TCRBV12-04		TCRBD02-01*02	TCRBD02	TCRBD02-01	02				TCRBJ01-05*01	TCRBJ01	TCRBJ01-05	01				3	2	11	1	5	0	34	48	50	54	59	2	Out	VDJ
CTGTCGGCTGCTCCCTCCCAGACATCTGTGTACTTCTGTGCCAGCAGTTCTACAGGGTTGAGCAATCAGCCCCAGCATTTTGGTGAT	CASSSTGLSNQPQHF	3	2.5042572373034157E-5	45	TCRBV06-05*01	TCRBV06	TCRBV06-05	01				TCRBD01-01*01	TCRBD01	TCRBD01-01	01				TCRBJ01-05*01	TCRBJ01	TCRBJ01-05	01				4	2	3	3	3	1	36	49	51	57	60	3	In	VDJ
GTGACCAGTGCCCATCCTGAAGACAGCAGCTTCTACATCTGCAGTGCTTCCAGCGGGTCACCCAATCAGCCCCAGCATTTTGGTGAT	CSASSGSPNQPQHF	2	1.669504824868944E-5	42	TCRBV20	TCRBV20				TCRBV20-01,TCRBV20-or09_02		TCRBD02-01	TCRBD02	TCRBD02-01				01,02	TCRBJ01-05*01	TCRBJ01	TCRBJ01-05	01				5	3	6	4	5	3	39	48	51	57	62	2	In	VDJ
AGCACCTTGGAGCTGGGGGACTCGGCCCTTTATCTTTGCGCCAGCAGCTTGGGAGGACGGAACAATCAGCCCCAGCATTTTGGTGAT	CASSLGGRNNQPQHF	6	5.0085144746068314E-5	45	TCRBV05-01*01	TCRBV05	TCRBV05-01	01								TCRBD01,TCRBD02	TCRBD01-01,TCRBD02-01		TCRBJ01-05*01	TCRBJ01	TCRBJ01-05	01				0	2	1	7	4	3	36	52	54	58	62	6	In	VDJ
CTCAGGCTGCTGTCGGCTGCTCCCTCCCAGACATCTGTGTACTTCTGTGCCAGCAGAAGGGGAAATCAGCCCCAGCATTTTGGTGAT	CASRRGNQPQHF	2	1.669504824868944E-5	36	TCRBV06-05*01	TCRBV06	TCRBV06-05	01				TCRBD01-01*01	TCRBD01	TCRBD01-01	01				TCRBJ01-05*01	TCRBJ01	TCRBJ01-05	01				6	1	5	2	1	4	45	56	57	62	63	2	In	VDJ
AGGCTGGAGTTGGCTGCTCCCTCCCAGACATCTGTGTACTTCTGTGCCAGCAGTTACGAGGGACCACAGCCCCAGCATTTTGGTGAT	CASSYEGPQPQHF	3	2.5042572373034157E-5	39	TCRBV06-06	TCRBV06	TCRBV06-06				01,02					TCRBD01,TCRBD02	TCRBD01-01,TCRBD02-01		TCRBJ01-05*01	TCRBJ01	TCRBJ01-05	01				2	2	0	7	2	7	42	57	59	64	66	3	In	VDJ
CTGGGGTTGGAGTCGGCTGCTCCCTCCCAAACATCTGTGTACTTCTGTGCCAGCAGGCTGGGGCCTGAAAGTCTCACCTTCGGTTCG	CASRLGPESLTF	8	6.678019299475776E-5	36	TCRBV06	TCRBV06				TCRBV06-02,TCRBV06-03		TCRBD01-01*01	TCRBD01	TCRBD01-01	01				TCRBJ01-02*01	TCRBJ01	TCRBJ01-02	01				6	3	7	0	10	13	45	56	59	64	74	8	In	VDJ
AATGTGAACGCCTTGTTGCTGGGGGACTCGGCCCTCTATCTCTGTGCCAGCAGCTTGACCCACGCCAGGGTCTACACCTTCGGTTCG	CASSLTHARVYTF	5	4.17376206217236E-5	39	TCRBV05-06*01	TCRBV05	TCRBV05-06	01				TCRBD01-01*01	TCRBD01	TCRBD01-01	01				TCRBJ01-02*01	TCRBJ01	TCRBJ01-02	01				1	8	4	3	1	10	42	57	65	70	71	5	In	VDJ
CTGACAGTGACCAGTGCCCATCCTGAAGACAGCAGCTTCTACATCTGCAGTGCTAGTGGGACAGGGTTTGGCTACACCTTCGGTTCG	CSASGTGFGYTF	2	1.669504824868944E-5	36	TCRBV20	TCRBV20				TCRBV20-01,TCRBV20-or09_02		TCRBD01-01*01	TCRBD01	TCRBD01-01	01				TCRBJ01-02*01	TCRBJ01	TCRBJ01-02	01				3	1	0	3	2	7	45	56	57	66	68	2	In	VDJ
AGGCTGGAGTCGGCTGCTCCCTCCCAGACATCTGTGTACTTCTGTGCCAGCAGTGAAATTGGGTCTGTTGGCTACACCTTCGGTTCG	CASSEIGSVGYTF	6	5.0085144746068314E-5	39	TCRBV06-01*01	TCRBV06	TCRBV06-01	01								TCRBD01,TCRBD02	TCRBD01-01,TCRBD02-01		TCRBJ01-02*01	TCRBJ01	TCRBJ01-02	01				2	3	0	9	5	7	42	57	60	63	68	6	In	VDJ
AGGCTGGAGTTGGCTGCTCCCTCCCAGACATCTGTGTACTTCTGTGCCAGCACTGCTGACAGTCCTGGTGGCTACACCTTCGGTTCG	CASTADSPGGYTF	2	1.669504824868944E-5	39	TCRBV06-06	TCRBV06	TCRBV06-06				01,02	TCRBD01-01*01	TCRBD01	TCRBD01-01	01				TCRBJ01-02*01	TCRBJ01	TCRBJ01-02	01				7	5	2	5	6	7	42	52	57	62	68	2	In	VDJ
AGGCTGGAGTCGGCTGCTCCCTCCCAGACATCTGTGTACTTCTGTGCCAGCAGGGGAGACAGCGCGCGTGGCTACACCTTCGGTTCG	CASRGDSARGYTF	3	2.5042572373034157E-5	39	TCRBV06-01*01	TCRBV06	TCRBV06-01	01								TCRBD01,TCRBD02	TCRBD01-01,TCRBD02-01		TCRBJ01-02*01	TCRBJ01	TCRBJ01-02	01				6	4	2	5	6	7	42	53	57	62	68	3	In	VDJ
CTGCTGTCGGCTGCTCCCTCCCAGACATCTGTGTACTTCTGTGCCAGCAGTCCGGACAGGGGAATGTCTGGCTACACCTTCGGTTCG	CASSPDRGMSGYTF	4	3.339009649737888E-5	42	TCRBV06-05*01	TCRBV06	TCRBV06-05	01				TCRBD01-01*01	TCRBD01	TCRBD01-01	01				TCRBJ01-02*01	TCRBJ01	TCRBJ01-02	01				5	2	1	2	6	7	39	51	53	62	68	4	In	VDJ
GCCCAAAAGAACCCGACAGCTTTCTATCTCTGTGCCAGTAGTCCACACCAGACAGGTCCGATGAATTATGGCTACACCTTCGGTTCG	CASSPHQTGPMNYGYTF	6	5.0085144746068314E-5	51	TCRBV19-01	TCRBV19	TCRBV19-01				01,02	TCRBD01-01*01	TCRBD01	TCRBD01-01	01				TCRBJ01-02*01	TCRBJ01	TCRBJ01-02	01				5	8	2	4	10	5	30	42	50	56	66	6	In	VDJ
AGTGCCCATCCTGAAGACAGCAGCTTCTACATCTGCAGTGTGCCCCTCGGCGCCCGGGCCGGAGGGTATGGCTACACCTTCGGTTCG	CSVPLGARAGGYGYTF	2	1.669504824868944E-5	48	TCRBV20	TCRBV20				TCRBV20-01,TCRBV20-or09_02		TCRBD02-01*02	TCRBD02	TCRBD02-01	02				TCRBJ01-02*01	TCRBJ01	TCRBJ01-02	01				7	20	10	0	0	5	33	40	60	-1	66	2	In	VDJ
AAGGTGCAGCCTGCAGAACTGGAGGATTCTGGAGTTTATTTCTGTGCCAGCAGCCAGTGGACAGGGTATGGCTACACCTTCGGTTCG	CASSQWTGYGYTF	2	1.669504824868944E-5	39	TCRBV14-01*01	TCRBV14	TCRBV14-01	01				TCRBD01-01*01	TCRBD01	TCRBD01-01	01				TCRBJ01-02*01	TCRBJ01	TCRBJ01-02	01				3	2	1	3	0	5	42	56	58	-1	66	2	In	VDJ
GAGTCGGCTGCTCCCTCCCAAACATCTGTGTACTTCTGTGCCAGCAGCTCCGGGACAGGGGGCAGGTATGGCTACACCTTCGGTTCG	CASSSGTGGRYGYTF	4	3.339009649737888E-5	45	TCRBV06	TCRBV06				TCRBV06-02,TCRBV06-03		TCRBD01-01*01	TCRBD01	TCRBD01-01	01				TCRBJ01-02*01	TCRBJ01	TCRBJ01-02	01				6	4	0	0	3	5	36	47	51	63	66	4	In	VDJ
CCAGCCCTCAGAACCCAGGGACTCAGCTGTGTACTTCTGTGCCAGCAGTTCCGATGCAGGGACGTCTATGGCTACACCTTCGGTTCG		5	4.17376206217236E-5	44	TCRBV12	TCRBV12				TCRBV12-03,TCRBV12-04						TCRBD01,TCRBD02	TCRBD01-01,TCRBD02-01		TCRBJ01-02*01	TCRBJ01	TCRBJ01-02	01				4	8	0	7	2	4	37	50	58	63	65	5	Out	VDJ
GTGACCAGTGCCCATCCTGAAGACAGCAGCTTCTACATCTGCAGTGCTATGGACAGGTCCGTAGTCTATGGCTACACCTTCGGTTCG	CSAMDRSVVYGYTF	2	1.669504824868944E-5	42	TCRBV20	TCRBV20				TCRBV20-01,TCRBV20-or09_02		TCRBD01-01*01	TCRBD01	TCRBD01-01	01				TCRBJ01-02*01	TCRBJ01	TCRBJ01-02	01				4	1	1	4	8	4	39	49	50	57	65	2	In	VDJ
GCCTTGGAGCTGGACGACTCGGCCCTGTATCTCTGTGCCAGCAGCTTGGCCCCGACGGGGGGAGTCTATGGCTACACCTTCGGTTCG	CASSLAPTGGVYGYTF	4	3.339009649737888E-5	48	TCRBV05-04*01	TCRBV05	TCRBV05-04	01				TCRBD02-01*01	TCRBD02	TCRBD02-01	01				TCRBJ01-02*01	TCRBJ01	TCRBJ01-02	01				0	6	8	1	3	4	33	49	55	62	65	4	In	VDJ
TGAGCTGAATGTGAACGCCTTGGAGCTGGACGACTCGGCCCTGTATCTCTGTGCCAGCAGCTACTCTATGGCTACACCTTCGGTTCG		4	3.339009649737888E-5	32	TCRBV05-04*01	TCRBV05	TCRBV05-04	01				TCRBD02-01	TCRBD02	TCRBD02-01				01,02	TCRBJ01-02*01	TCRBJ01	TCRBJ01-02	01				3	0	3	10	0	4	49	-1	62	-1	65	4	Out	VDJ
CTGGAGTCGCCCAGCCCCAACCAGACCTCTCTGTACTTCTGTGCCAGCAGTACAAACGACAGAATCTATGGCTACACCTTCGGTTCG	CASSTNDRIYGYTF	4	3.339009649737888E-5	42	TCRBV27-01*01	TCRBV27	TCRBV27-01	01				TCRBD01-01*01	TCRBD01	TCRBD01-01	01				TCRBJ01-02*01	TCRBJ01	TCRBJ01-02	01				5	6	2	5	3	4	39	51	57	62	65	4	In	VDJ
CTGGAGTCGGCTGCTCCCTCCCAGACATCTGTGTACTTCTGTGCCAGCAGTGAGCCAGGACAGAGCTATGGCTACACCTTCGGTTCG	CASSEPGQSYGYTF	3	2.5042572373034157E-5	42	TCRBV06-01*01	TCRBV06	TCRBV06-01	01				TCRBD01-01*01	TCRBD01	TCRBD01-01	01				TCRBJ01-02*01	TCRBJ01	TCRBJ01-02	01				3	4	1	5	2	4	39	53	57	63	65	3	In	VDJ
AAGATCCAGCCCTCAGAACCCAGGGACTCAGCTGTGTACTTCTGTGCCAGCAGGGATACAAGCTCCTATGGCTACACCTTCGGTTCG	CASRDTSSYGYTF	2	1.669504824868944E-5	39	TCRBV12	TCRBV12				TCRBV12-03,TCRBV12-04						TCRBD01,TCRBD02	TCRBD01-01,TCRBD02-01		TCRBJ01-02*01	TCRBJ01	TCRBJ01-02	01				6	0	1	8	9	4	42	-1	53	56	65	2	In	VDJ
AATGTGAGCACCTTGGAGCTGGGGGACTCGGCCCTTTATCTTTGCGCCAGCAGCTTGGAGAAATCCTATGGCTACACCTTCGGTTCG	CASSLEKSYGYTF	3	2.5042572373034157E-5	39	TCRBV05-01*01	TCRBV05	TCRBV05-01	01								TCRBD01,TCRBD02	TCRBD01-01,TCRBD02-01		TCRBJ01-02*01	TCRBJ01	TCRBJ01-02	01				0	1	2	8	4	4	42	58	59	61	65	3	In	VDJ
TGCAGCCTGCAGAACTGGAGGATTCTGGAGTTTATTTCTGTGCCAGCAGCGTACTCGGACTGATACTATGGCTACACCTTCGGTTCG		2	1.669504824868944E-5	43	TCRBV14-01*01	TCRBV14	TCRBV14-01	01				TCRBD02-01	TCRBD02	TCRBD02-01				01,02	TCRBJ01-02*01	TCRBJ01	TCRBJ01-02	01				5	6	1	10	3	3	38	50	56	61	64	2	Out	VDJ
AGTTCTAAGAAGCTCCTTCTCAGTGACTCTGGCTTCTATCTCTGTGCCAGAGGGGGACAGGGGGACTATGGCTACACCTTCGGTTCG	CARGGQGDYGYTF	2	1.669504824868944E-5	39	TCRBV30-01*01	TCRBV30	TCRBV30-01	01				TCRBD01-01*01	TCRBD01	TCRBD01-01	01				TCRBJ01-02*01	TCRBJ01	TCRBJ01-02	01				8	5	0	1	0	3	42	48	53	-1	64	2	In	VDJ
CTGTCGGCTGCTCCCTCCCAGACATCTGTGTACTTCTGTGCCAGCAGGGGGCCAGACAGGAGGGACTATGGCTACACCTTCGGTTCG	CASRGPDRRDYGYTF	2	1.669504824868944E-5	45	TCRBV06-05*01	TCRBV06	TCRBV06-05	01								TCRBD01,TCRBD02	TCRBD01-01,TCRBD02-01		TCRBJ01-02*01	TCRBJ01	TCRBJ01-02	01				6	7	2	4	4	3	36	47	54	60	64	2	In	VDJ
TGAGCTCCTTGGAGCTGGGGGACTCAGCCCTGTACTTCTGTGCCAGCAGCTTACGGGGTCGTCGACTATGGCTACACCTTCGGTTCG		2	1.669504824868944E-5	43	TCRBV13-01*01	TCRBV13	TCRBV13-01	01				TCRBD02-01*01	TCRBD02	TCRBD02-01	01				TCRBJ01-02*01	TCRBJ01	TCRBJ01-02	01				2	0	8	3	6	3	38	-1	53	58	64	2	Out	VDJ
AGGCTGGAGTTGGCTGCTCCCTCCCAGACATCTGTGTACTTCTGTGCCAGCAGTCCAAGGGGACACTATGGCTACACCTTCGGTTCG	CASSPRGHYGYTF	2	1.669504824868944E-5	39	TCRBV06-06	TCRBV06	TCRBV06-06				01,02					TCRBD01,TCRBD02	TCRBD01-01,TCRBD02-01		TCRBJ01-02*01	TCRBJ01	TCRBJ01-02	01				5	5	0	7	0	3	42	54	59	-1	64	2	In	VDJ
AGGCTGCTGTCGGCTGCTCCCTCCCAGACATCTGTGTACTTCTGTGCCAGCAGACCCGACGGTAACTATGGCTACACCTTCGGTTCG	CASRPDGNYGYTF	2	1.669504824868944E-5	39	TCRBV06-05*01	TCRBV06	TCRBV06-05	01								TCRBD01,TCRBD02	TCRBD01-01,TCRBD02-01		TCRBJ01-02*01	TCRBJ01	TCRBJ01-02	01				6	4	2	7	2	1	42	53	57	60	62	2	In	VDJ
TCTAAGAAGCTCCTTCTCAGTGACTCTGGCTTCTATCTCTGTGCCTGGAGTGTACTACCCAGTAACTATGGCTACACCTTCGGTTCG	CAWSVLPSNYGYTF	1	8.34752412434472E-6	42	TCRBV30-01*01	TCRBV30	TCRBV30-01	01				TCRBD02-01	TCRBD02	TCRBD02-01				01,02	TCRBJ01-02*01	TCRBJ01	TCRBJ01-02	01				0	0	3	9	5	1	39	-1	53	57	62	1	In	VDJ
CAGCCTGCAGAACTGGAGGATTCTGGAGTTTATTTCTGTGCCAGCAGCCAGATGACAGGGTCTAACTATGGCTACACCTTCGGTTCG	CASSQMTGSNYGYTF	4	3.339009649737888E-5	45	TCRBV14-01*01	TCRBV14	TCRBV14-01	01				TCRBD01-01*01	TCRBD01	TCRBD01-01	01				TCRBJ01-02*01	TCRBJ01	TCRBJ01-02	01				3	3	2	3	1	0	36	50	53	60	61	4	In	VDJ
GTGACCAGTGCCCATCCTGAAGACAGCAGCTTCTACATCTGCAGTGCTAGCGGTGGGATATCTAACTATGGCTACACCTTCGGTTCG	CSASGGISNYGYTF	2	1.669504824868944E-5	42	TCRBV20	TCRBV20				TCRBV20-01,TCRBV20-or09_02						TCRBD01,TCRBD02	TCRBD01-01,TCRBD02-01		TCRBJ01-02*01	TCRBJ01	TCRBJ01-02	01				3	4	0	8	3	0	39	50	54	58	61	2	In	VDJ
ACTGTGAGCAACATGAGCCCTGAAGACAGCAGCATATATCTCTGCAGCGTTGTCGGACAAACTAACTATGGCTACACCTTCGGTTCG	CSVVGQTNYGYTF	1	8.34752412434472E-6	39	TCRBV29-01*01	TCRBV29	TCRBV29-01	01				TCRBD01-01*01	TCRBD01	TCRBD01-01	01				TCRBJ01-02*01	TCRBJ01	TCRBJ01-02	01				4	2	1	6	2	0	42	52	54	59	61	1	In	VDJ
GTGACCAGTGCCCATCCTGAAGACAGCAGCTTCTACATCTGCAGTGCTAGAAACTCAGGGAGGAACTATGGCTACACCTTCGGTTCG	CSARNSGRNYGYTF	2	1.669504824868944E-5	42	TCRBV20	TCRBV20				TCRBV20-01,TCRBV20-or09_02		TCRBD02-01*02	TCRBD02	TCRBD02-01	02				TCRBJ01-02*01	TCRBJ01	TCRBJ01-02	01				2	6	9	1	0	2	39	51	57	-1	63	2	In	VDJ
AATGTGAGCACCTTGGAGCTGGGGGACTCGGCCCTTTATCTTTGCGCCAGCAGGAGGGGTGAGAACTATGGCTACACCTTCGGTTCG	CASRRGENYGYTF	6	5.0085144746068314E-5	39	TCRBV05-01*01	TCRBV05	TCRBV05-01	01								TCRBD01,TCRBD02	TCRBD01-01,TCRBD02-01		TCRBJ01-02*01	TCRBJ01	TCRBJ01-02	01				5	1	5	2	4	2	42	53	54	59	63	6	In	VDJ
ACTCTGGAGTCAGCTACCCGCTCCCAGACATCTGTGTATTTCTGCGCCAGCACTAAAGGTGAAACATATGGCTACACCTTCGGTTCG	CASTKGETYGYTF	6	5.0085144746068314E-5	39	TCRBV10-02*01	TCRBV10	TCRBV10-02	01								TCRBD01,TCRBD02	TCRBD01-01,TCRBD02-01		TCRBJ01-02*01	TCRBJ01	TCRBJ01-02	01				7	11	3	6	0	5	42	52	63	-1	66	6	In	VDJ
ACCCTGGAGTCTGCCAGGCCCTCACATACCTCTCAGTACCTCTGTGCCAGCAGTGAATGGGCAGGGGATGGCTACACCTTCGGTTCG	CASSEWAGDGYTF	2	1.669504824868944E-5	39	TCRBV25-01*01	TCRBV25	TCRBV25-01	01				TCRBD01-01*01	TCRBD01	TCRBD01-01	01				TCRBJ01-02*01	TCRBJ01	TCRBJ01-02	01				1	3	4	2	0	6	42	58	61	-1	67	2	In	VDJ
CTCACTGTGACATCGGCCCAAAAGAACCCGACAGCTTTCTATCTCTGTGCCAGTAGTTCACAGGGAGATGGCTACACCTTCGGTTCG	CASSSQGDGYTF	6	5.0085144746068314E-5	36	TCRBV19-01	TCRBV19	TCRBV19-01				01,02	TCRBD01-01*01	TCRBD01	TCRBD01-01	01				TCRBJ01-02*01	TCRBJ01	TCRBJ01-02	01				5	2	3	3	2	6	45	57	59	65	67	6	In	VDJ
CTGAAGATCCAGCCCTCAGAACCCAGGGACTCAGCTGTGTACTTCTGTGCCAGCAGTTCACCGCGAGATGGCTACACCTTCGGTTCG	CASSSPRDGYTF	2	1.669504824868944E-5	36	TCRBV12	TCRBV12				TCRBV12-03,TCRBV12-04		TCRBD02-01	TCRBD02	TCRBD02-01				01,02	TCRBJ01-02*01	TCRBJ01	TCRBJ01-02	01				4	4	7	6	2	6	45	58	62	65	67	2	In	VDJ
GTGAGCACCTTGGAGCTGGGGGACTCGGCCCTTTATCTTTGCGCCAGCAGCTTGGACCCGGGGGATTGGGGCTACACCTTCGGTTCG	CASSLDPGDWGYTF	8	6.678019299475776E-5	42	TCRBV05-01*01	TCRBV05	TCRBV05-01	01				TCRBD02-01*01	TCRBD02	TCRBD02-01	01				TCRBJ01-02*01	TCRBJ01	TCRBJ01-02	01				0	3	8	2	5	8	39	55	58	64	69	8	In	VDJ
CTGAAGATCCAGCCCTCAGAACCCAGGGACTCAGCTGTGTACTTCTGTGCCAGCAGCCGTGACGGCGGGGGCTACACCTTCGGTTCG	CASSRDGGGYTF	2	1.669504824868944E-5	36	TCRBV12	TCRBV12				TCRBV12-03,TCRBV12-04		TCRBD02-01	TCRBD02	TCRBD02-01				01,02	TCRBJ01-02*01	TCRBJ01	TCRBJ01-02	01				6	8	7	4	0	8	45	56	64	-1	69	2	In	VDJ
CCTTGTTGCTGGGGGACTCGGCCCTCTATCTCTGTGCCAGCAGCTTCCCCTTTCTAGGGACAGGGTTGCGGCTACACCTTCGGTTCG		2	1.669504824868944E-5	49	TCRBV05-06*01	TCRBV05	TCRBV05-06	01				TCRBD01-01*01	TCRBD01	TCRBD01-01	01				TCRBJ01-02*01	TCRBJ01	TCRBJ01-02	01				2	10	0	3	4	8	32	46	56	65	69	2	Out	VDJ
CTGTCGGCTGCTCCCTCCCAGACATCTGTGTACTTCTGTGCCAGCAGTGAGCCCGCGAGCGGCGCGAAAGGCTACACCTTCGGTTCG	CASSEPASGAKGYTF	5	4.17376206217236E-5	45	TCRBV06	TCRBV06				TCRBV06-01,TCRBV06-05		TCRBD02-01	TCRBD02	TCRBD02-01				01,02	TCRBJ01-02*01	TCRBJ01	TCRBJ01-02	01				3	7	6	5	7	8	36	50	57	62	69	5	In	VDJ
CTGCTGTCGGCTGCTCCCTCCCAGACATCTGTGTACTTCTGTGCCAGCAGTTCCCGTCCAGGGTTACCGAGCTACACCTTCGGTTCG	CASSSRPGLPSYTF	2	1.669504824868944E-5	42	TCRBV06-05*01	TCRBV06	TCRBV06-05	01				TCRBD01-01*01	TCRBD01	TCRBD01-01	01				TCRBJ01-02*01	TCRBJ01	TCRBJ01-02	01				4	6	4	3	7	9	39	52	58	63	70	2	In	VDJ
TTGGAGTCGGCTGCTCCCTCCCAAACATCTGTGTACTTCTGTGCCAGCAGTTACTCGGGACAGGTTTTAAGCTACACCTTCGGTTCG	CASSYSGQVLSYTF	6	5.0085144746068314E-5	42	TCRBV06	TCRBV06				TCRBV06-02,TCRBV06-03		TCRBD01-01*01	TCRBD01	TCRBD01-01	01				TCRBJ01-02*01	TCRBJ01	TCRBJ01-02	01				0	0	0	4	6	9	39	-1	56	64	70	6	In	VDJ
CTGCTGTCGGCTGCTCCCTCCCAGACATCTGTGTACTTCTGTGCCAGCAGTCGAACTCTTACAGGGGGCGAGGACACCTTCGGTTCG	CASSRTLTGGEDTF	2	1.669504824868944E-5	42	TCRBV06-05*01	TCRBV06	TCRBV06-05	01				TCRBD01-01*01	TCRBD01	TCRBD01-01	01				TCRBJ01-02*01	TCRBJ01	TCRBJ01-02	01				5	9	3	0	4	12	39	51	60	69	73	2	In	VDJ
CCTAATTATAGCTCTGAGCTGAATGTGAATGCCTTGGAGCTGGAGGACTCGGCCCTGTATCTCTGTGCCAGCAGCCGGGACGGTTCG	CASSRD	3	2.5042572373034157E-5	18	TCRBV05-08*01	TCRBV05	TCRBV05-08	01				TCRBD02-01*02	TCRBD02	TCRBD02-01	02				TCRBJ01-02*01	TCRBJ01	TCRBJ01-02	01				4	0	8	3	0	19	63	-1	75	-1	80	3	In	VDJ
CTGAAGATCCGGTCCACAAAGCTGGAGGACTCAGCCATGTACTTCTGTGCCAGCAGTGGGGACCAGCCCGCGGTGTACTTCGGGCCG	CASSGDQPAVYF	2	1.669504824868944E-5	36	TCRBV02-01*01	TCRBV02	TCRBV02-01	01								TCRBD01,TCRBD02	TCRBD01-01,TCRBD02-01		TCRBJ02-07*01	TCRBJ02	TCRBJ02-07	01				4	0	0	7	11	12	45	-1	58	63	74	2	In	VDJ
GAGTTGGCTGCTCCCTCCCAGACATCTGTGTACTTCTGTGCCAGCAGTCACGGACAGGAGGCTCGGGCCGTGCAGTACTTCGGGCCG	CASSHGQEARAVQYF	2	1.669504824868944E-5	45	TCRBV06-06	TCRBV06	TCRBV06-06				01,02	TCRBD01-01*01	TCRBD01	TCRBD01-01	01				TCRBJ02-07*01	TCRBJ02	TCRBJ02-07	01				5	3	1	4	13	9	36	48	51	58	71	2	In	VDJ
TCGGCTGCTCCCTCCCAGACATCTGTGTACTTCTGTGCCAGCAGTGAAAGGATCCGGGACACCCATCCCGGGCAGTACTTCGGGCCG	CASSERIRDTHPGQYF	8	6.678019299475776E-5	48	TCRBV06-01*01	TCRBV06	TCRBV06-01	01				TCRBD01-01*01	TCRBD01	TCRBD01-01	01				TCRBJ02-07*01	TCRBJ02	TCRBJ02-07	01				2	7	0	6	10	9	33	48	55	61	71	8	In	VDJ
GAGATGAATGTGAGCACCTTGGAGCTGGGGGACTCGGCCCTTTATCTTTGCGCCAGCAGCAGGGGACTTGAGCAGTACTTCGGGCCG	CASSRGLEQYF	2	1.669504824868944E-5	33	TCRBV05-01*01	TCRBV05	TCRBV05-01	01				TCRBD02-01	TCRBD02	TCRBD02-01				01,02	TCRBJ02-07*01	TCRBJ02	TCRBJ02-07	01				4	2	0	10	1	7	48	60	62	68	69	2	In	VDJ
AATGTGAGCACCTTGGAGCTGGGGGACTCGGCCCTTTATCTTTGCGCCAGCAGCACTAACAGGGCTGGGGAGCAGTACTTCGGGCCG	CASSTNRAGEQYF	7	5.8432668870413035E-5	39	TCRBV05-01*01	TCRBV05	TCRBV05-01	01				TCRBD01-01*01	TCRBD01	TCRBD01-01	01				TCRBJ02-07*01	TCRBJ02	TCRBJ02-07	01				4	4	3	3	5	7	42	54	58	64	69	7	In	VDJ
ATCAATTCCCTGGAGCTTGGTGACTCTGCTGTGTATTTCTGTGCCAGCAGCCATCGACAGGGTGGGGGGGAGCAGTACTTCGGGCCG	CASSHRQGGGEQYF	3	2.5042572373034157E-5	42	TCRBV03	TCRBV03				TCRBV03-01,TCRBV03-02		TCRBD01-01*01	TCRBD01	TCRBD01-01	01				TCRBJ02-07*01	TCRBJ02	TCRBJ02-07	01				3	2	2	3	7	7	39	53	55	62	69	3	In	VDJ
ACCAGTGCCCATCCTGAAGACAGCAGCTTCTACATCTGCAGTGCTTTAGGTACGGCGGGACCGGTCGGGGAGCAGTACTTCGGGCCG	CSALGTAGPVGEQYF	7	5.8432668870413035E-5	45	TCRBV20	TCRBV20				TCRBV20-01,TCRBV20-or09_02		TCRBD02-01*02	TCRBD02	TCRBD02-01	02				TCRBJ02-07*01	TCRBJ02	TCRBJ02-07	01				5	9	7	3	9	7	36	45	54	60	69	7	In	VDJ
CTGAACATGAGCTCCTTGGAGCTGGGGGACTCAGCCCTGTACTTCTGTGCCAGCAGCTCTCCGGGAGGGGAGCAGTACTTCGGGCCG	CASSSPGGEQYF	4	3.339009649737888E-5	36	TCRBV13-01*01	TCRBV13	TCRBV13-01	01				TCRBD02-01*02	TCRBD02	TCRBD02-01	02				TCRBJ02-07*01	TCRBJ02	TCRBJ02-07	01				4	3	8	0	0	7	45	58	61	-1	69	4	In	VDJ
AAGATCCAGCCCTCAGAACCCAGGGACTCAGCTGTGTACTTCTGTGCCAGCCGACCGGGACAATCTCGGGAGCAGTACTTCGGGCCG	CASRPGQSREQYF	1	8.34752412434472E-6	39	TCRBV12	TCRBV12				TCRBV12-03,TCRBV12-04		TCRBD01-01*01	TCRBD01	TCRBD01-01	01				TCRBJ02-07*01	TCRBJ02	TCRBJ02-07	01				8	5	0	6	7	7	42	51	56	62	69	1	In	VDJ
ACAGTGACCAGTGCCCATCCTGAAGACAGCAGCTTCTACATCTGCAGTGCTAGCTCCAGGGGGACACTCGAGCAGTACTTCGGGCCG	CSASSRGTLEQYF	3	2.5042572373034157E-5	39	TCRBV20	TCRBV20				TCRBV20-01,TCRBV20-or09_02		TCRBD01-01*01	TCRBD01	TCRBD01-01	01				TCRBJ02-07*01	TCRBJ02	TCRBJ02-07	01				3	3	4	1	5	6	42	53	56	63	68	3	In	VDJ
GAGTCGCCCAGCCCCAACCAGACCTCTCTGTACTTCTGTGCCAGCAGTTCGCCGGGACAGGGTTCTATCGAGCAGTACTTCGGGCCG	CASSSPGQGSIEQYF	4	3.339009649737888E-5	45	TCRBV27-01*01	TCRBV27	TCRBV27-01	01				TCRBD01-01*01	TCRBD01	TCRBD01-01	01				TCRBJ02-07*01	TCRBJ02	TCRBJ02-07	01				4	4	0	3	6	6	36	49	53	62	68	4	In	VDJ
CTGACGATCCAGCGCACACAGCAGGAGGACTCGGCCGTGTATCTCTGTGCCAGCAGCCACTCGGGTGGCGAGCAGTACTTCGGGCCG	CASSHSGGEQYF	5	4.17376206217236E-5	36	TCRBV07-02*01	TCRBV07	TCRBV07-02	01				TCRBD02-01	TCRBD02	TCRBD02-01				01,02	TCRBJ02-07*01	TCRBJ02	TCRBJ02-07	01				5	4	8	4	3	6	45	57	61	65	68	5	In	VDJ
AATGTGAACGCCTTGTTGCTGGGGGACTCGGCCCTCTATCTCTGTGCCAGCAGCTTGGGGCCAGGGGGCGAGCAGTACTTCGGGCCG	CASSLGPGGEQYF	3	2.5042572373034157E-5	39	TCRBV05-06*01	TCRBV05	TCRBV05-06	01				TCRBD01-01*01	TCRBD01	TCRBD01-01	01				TCRBJ02-07*01	TCRBJ02	TCRBJ02-07	01				0	3	4	1	0	6	42	58	61	-1	68	3	In	VDJ
CTGACCCTGGAGTCTGCCAGGCCCTCACATACCTCTCAGTACCTCTGTGCCAGCAGTGAGAAAAGGGGCGAGCAGTACTTCGGGCCG	CASSEKRGEQYF	4	3.339009649737888E-5	36	TCRBV25-01*01	TCRBV25	TCRBV25-01	01				TCRBD01-01*01	TCRBD01	TCRBD01-01	01				TCRBJ02-07*01	TCRBJ02	TCRBJ02-07	01				3	4	5	2	0	6	45	59	63	-1	68	4	In	VDJ
GAGTCGGCTGCTCCCTCCCAGACATCTGTGTACTTCTGTGCCAGCCGGAGAGAAGCGGGGGGCCTCGGCGAGCAGTACTTCGGGCCG	CASRREAGGLGEQYF	3	2.5042572373034157E-5	45	TCRBV06-01*01	TCRBV06	TCRBV06-01	01				TCRBD02-01*01	TCRBD02	TCRBD02-01	01				TCRBJ02-07*01	TCRBJ02	TCRBJ02-07	01				8	8	6	1	6	6	36	45	53	62	68	3	In	VDJ
CTGACCCTGGAGTCTGCCAGGCCCTCACATACCTCTCAGTACCTCTGTGCCAGCAGTGACCAGGGCGGCGAGCAGTACTTCGGGCCG	CASSDQGGEQYF	1	8.34752412434472E-6	36	TCRBV25-01*01	TCRBV25	TCRBV25-01	01				TCRBD01-01*01	TCRBD01	TCRBD01-01	01				TCRBJ02-07*01	TCRBJ02	TCRBJ02-07	01				3	1	4	3	3	6	45	59	60	65	68	1	In	VDJ
ATGAATGTGAGCACCTTGGAGCTGGGGGACTCGGCCCTTTATCTTTGCGCCAGCAGCTCGGCGTCCGGCGAGCAGTACTTCGGGCCG	CASSSASGEQYF	5	4.17376206217236E-5	36	TCRBV05-01*01	TCRBV05	TCRBV05-01	01								TCRBD01,TCRBD02	TCRBD01-01,TCRBD02-01		TCRBJ02-07*01	TCRBJ02	TCRBJ02-07	01				3	1	9	0	6	6	45	58	59	62	68	5	In	VDJ
ATCCAGCGCACAGAGCAGGGGGACTCGGCCATGTATCTCTGTGCCAGCAGCTTTGGGACAGGGGGAGGCGAGCAGTACTTCGGGCCG	CASSFGTGGGEQYF	4	3.339009649737888E-5	42	TCRBV07-09	TCRBV07	TCRBV07-09				01,03	TCRBD01-01*01	TCRBD01	TCRBD01-01	01				TCRBJ02-07*01	TCRBJ02	TCRBJ02-07	01				3	1	0	1	3	6	39	53	54	65	68	4	In	VDJ
CTGCAGCCAGAAGACTCGGCCCTGTATCTCTGCGCCAGCAGCCAGGCTCTTGCGGGGGGGCGGCGAGGCGAGCAGTACTTCGGGCCG	CASSQALAGGRRGEQYF	2	1.669504824868944E-5	51	TCRBV04-03*01	TCRBV04	TCRBV04-03	01				TCRBD02-01*01	TCRBD02	TCRBD02-01	01				TCRBJ02-07*01	TCRBJ02	TCRBJ02-07	01				3	7	7	0	8	6	30	44	51	60	68	2	In	VDJ
CAGCCCTCAGAACCCAGGGACTCAGCTGTGTACTTCTGTGCCAGCAGCCTAGGGGACAGGATTTCAAGCGAGCAGTACTTCGGGCCG	CASSLGDRISSEQYF	3	2.5042572373034157E-5	45	TCRBV12	TCRBV12				TCRBV12-03,TCRBV12-04		TCRBD01-01*01	TCRBD01	TCRBD01-01	01				TCRBJ02-07*01	TCRBJ02	TCRBJ02-07	01				6	5	0	4	8	6	36	47	52	60	68	3	In	VDJ
AGCACCTTGGAGCTGGGGGACTCGGCCCTTTATCTTTGCGCCAGCAGCTTGGAGCTCGGTGATGGGGCCGAGCAGTACTTCGGGCCG	CASSLELGDGAEQYF	7	5.8432668870413035E-5	45	TCRBV05-01*01	TCRBV05	TCRBV05-01	01				TCRBD01-01*01	TCRBD01	TCRBD01-01	01				TCRBJ02-07*01	TCRBJ02	TCRBJ02-07	01				0	11	7	0	0	6	36	52	63	-1	68	7	In	VDJ
CACACCCTGCAGCCAGAAGACTCGGCCCTGTATCTCTGCGCCAGCAGCCAAGATTTGCTAGCGGGGACCGAGCAGTACTTCGGGCCG	CASSQDLLAGTEQYF	2	1.669504824868944E-5	45	TCRBV04-03*01	TCRBV04	TCRBV04-03	01				TCRBD02-01*01	TCRBD02	TCRBD02-01	01				TCRBJ02-07*01	TCRBJ02	TCRBJ02-07	01				0	4	4	3	2	6	36	53	57	66	68	2	In	VDJ
GAGCTGAATGTGAACGCCTTGTTGCTGGGGGACTCGGCCCTCTATCTCTGTGCCAGCAGCTTGTTAACCGAGCAGTACTTCGGGCCG	CASSLLTEQYF	2	1.669504824868944E-5	33	TCRBV05-06*01	TCRBV05	TCRBV05-06	01								TCRBD01,TCRBD02	TCRBD01-01,TCRBD02-01		TCRBJ02-07*01	TCRBJ02	TCRBJ02-07	01				1	3	3	7	0	6	48	63	66	-1	68	2	In	VDJ
ATCCTGGAGTCGCCCAGCCCCAACCAGACCTCTCTGTACTTCTGTGCCAGCAGTTCGACGCCGGGTTACGAGCAGTACTTCGGGCCG	CASSSTPGYEQYF	4	3.339009649737888E-5	39	TCRBV27-01*01	TCRBV27	TCRBV27-01	01				TCRBD02-01	TCRBD02	TCRBD02-01				01,02	TCRBJ02-07*01	TCRBJ02	TCRBJ02-07	01				4	6	8	4	1	4	42	55	61	65	66	4	In	VDJ
CACGCCCTGCAGCCAGAAGACTCAGCCCTGTATCTCTGCGCCAGCAGCCAAGATGGGCAGGGGTCTTACGAGCAGTACTTCGGGCCG	CASSQDGQGSYEQYF	2	1.669504824868944E-5	45	TCRBV04-01*01	TCRBV04	TCRBV04-01	01				TCRBD01-01*01	TCRBD01	TCRBD01-01	01				TCRBJ02-07*01	TCRBJ02	TCRBJ02-07	01				0	4	4	2	3	4	36	53	57	63	66	2	In	VDJ
ATCCAGCCCTCAGAACCCAGGGACTCAGCTGTGTACTTCTGTGCCAGCAGTTTATATGGCAGTGGGTACGAGCAGTACTTCGGGCCG	CASSLYGSGYEQYF	1	8.34752412434472E-6	42	TCRBV12	TCRBV12				TCRBV12-03,TCRBV12-04						TCRBD01,TCRBD02	TCRBD01-01,TCRBD02-01		TCRBJ02-07*01	TCRBJ02	TCRBJ02-07	01				2	9	0	9	0	4	39	54	63	-1	66	1	In	VDJ
CTGGAGTCTGCCAGGCCCTCACATACCTCTCAGTACCTCTGTGCCAGCACCAGGTCGGGACAGGGGTACGAGCAGTACTTCGGGCCG	CASTRSGQGYEQYF	5	4.17376206217236E-5	42	TCRBV25-01*01	TCRBV25	TCRBV25-01	01				TCRBD01-01*01	TCRBD01	TCRBD01-01	01				TCRBJ02-07*01	TCRBJ02	TCRBJ02-07	01				7	7	0	2	0	4	39	49	56	-1	66	5	In	VDJ
AACGCCTTGGAGCTGGACGACTCGGCCCTGTATCTCTGTGCCAGCAGCTATTCTACAGGGGGCCGGTACGAGCAGTACTTCGGGCCG	CASSYSTGGRYEQYF	4	3.339009649737888E-5	45	TCRBV05-04*01	TCRBV05	TCRBV05-04	01				TCRBD01-01*01	TCRBD01	TCRBD01-01	01				TCRBJ02-07*01	TCRBJ02	TCRBJ02-07	01				3	5	3	0	3	4	36	49	54	63	66	4	In	VDJ
GTGAGCACCTTGGAGCTGGGGGACTCGGCCCTTTATCTTTGCGCCAGCCGCTTGGAGCGGGGAACGTACGAGCAGTACTTCGGGCCG	CASRLERGTYEQYF	2	1.669504824868944E-5	42	TCRBV05-01*01	TCRBV05	TCRBV05-01	01				TCRBD02-01*01	TCRBD02	TCRBD02-01	01				TCRBJ02-07*01	TCRBJ02	TCRBJ02-07	01				0	0	6	3	4	4	39	-1	55	62	66	2	In	VDJ
CCGCTCAGGCTGCTGTCGGCTGCTCCCTCCCAGACATCTGTGTACTTCTGTGCCAGCAGGGGTGTCTACGAGCAGTACTTCGGGCCG	CASRGVYEQYF	2	1.669504824868944E-5	33	TCRBV06-05*01	TCRBV06	TCRBV06-05	01								TCRBD01,TCRBD02	TCRBD01-01,TCRBD02-01		TCRBJ02-07*01	TCRBJ02	TCRBJ02-07	01				6	0	0	9	3	3	48	-1	59	62	65	2	In	VDJ
ATCCGGTCCACAAAGCTGGAGGACTCAGCCATGTACTTCTGTGCCAGCAGTGAAGCGTTGGGGCTCTACGAGCAGTACTTCGGGCCG	CASSEALGLYEQYF	2	1.669504824868944E-5	42	TCRBV02-01*01	TCRBV02	TCRBV02-01	01				TCRBD01-01*01	TCRBD01	TCRBD01-01	01				TCRBJ02-07*01	TCRBJ02	TCRBJ02-07	01				0	3	7	0	1	3	39	56	59	64	65	2	In	VDJ
CTCTGACTGTGAGCAACATGAGCCCTGAAGACAGCAGCATATATCTCTGCAGCGCTCCATTGGGGCTACGAGCAGTACTTCGGGCCG		4	3.339009649737888E-5	34	TCRBV29-01*01	TCRBV29	TCRBV29-01	01								TCRBD01,TCRBD02	TCRBD01-01,TCRBD02-01		TCRBJ02-07*01	TCRBJ02	TCRBJ02-07	01				7	7	6	2	0	3	47	54	61	-1	65	4	Out	VDJ
CTCAGGCTGCTGTCGGCTGCTCCCTCCCAGACATCTGTGTACTTCTGTGCCAGCAGACACGGGGGCTACGAGCAGTACTTCGGGCCG	CASRHGGYEQYF	2	1.669504824868944E-5	36	TCRBV06-05*01	TCRBV06	TCRBV06-05	01				TCRBD02-01*01	TCRBD02	TCRBD02-01	01				TCRBJ02-07*01	TCRBJ02	TCRBJ02-07	01				6	3	8	2	0	3	45	56	59	-1	65	2	In	VDJ
CTGGAGTTGGCTGCTCCCTCCCAGACATCTGTGTACTTCTGTGCCAGCAGCCCTCGGACAGGGGGCTACGAGCAGTACTTCGGGCCG	CASSPRTGGYEQYF	2	1.669504824868944E-5	42	TCRBV06-06	TCRBV06	TCRBV06-06				01,02	TCRBD01-01*01	TCRBD01	TCRBD01-01	01				TCRBJ02-07*01	TCRBJ02	TCRBJ02-07	01				6	5	1	1	0	3	39	50	55	-1	65	2	In	VDJ
TCGGCTGCTCCCTCCCAGACATCTGTGTACTTCTGTGCCAGCAGTTACTCATTAGGAGGGAGCGGCTACGAGCAGTACTTCGGGCCG	CASSYSLGGSGYEQYF	5	4.17376206217236E-5	48	TCRBV06-05*01	TCRBV06	TCRBV06-05	01				TCRBD02-01*02	TCRBD02	TCRBD02-01	02				TCRBJ02-07*01	TCRBJ02	TCRBJ02-07	01				0	4	10	0	5	3	33	50	54	60	65	5	In	VDJ
ATCCGGTCCACAAAGCTGGAGGACTCAGCCATGTACTTCTGTGCCAGCAAGGTCGGGCAGGGAGGCTACGAGCAGTACTTCGGGCCG	CASKVGQGGYEQYF	2	1.669504824868944E-5	42	TCRBV02-01*01	TCRBV02	TCRBV02-01	01				TCRBD02-01*02	TCRBD02	TCRBD02-01	02				TCRBJ02-07*01	TCRBJ02	TCRBJ02-07	01				7	10	9	1	0	3	39	49	59	-1	65	2	In	VDJ
GTGACCAGTGCCCATCCTGAAGACAGCAGCTTCTACATCTGCAGTGCTGCTTCAGCGGGAGCTAGCTACGAGCAGTACTTCGGGCCG	CSAASAGASYEQYF	2	1.669504824868944E-5	42	TCRBV20	TCRBV20				TCRBV20-01,TCRBV20-or09_02		TCRBD02-01*02	TCRBD02	TCRBD02-01	02				TCRBJ02-07*01	TCRBJ02	TCRBJ02-07	01				5	5	6	2	4	3	39	48	53	61	65	2	In	VDJ
ACGATCCAGCGCACACAGCAGGAGGACTCGGCCGTGTATCTCTGTGCCAGCAGTTTGGGTTTTTCCTACGAGCAGTACTTCGGGCCG	CASSLGFSYEQYF	3	2.5042572373034157E-5	39	TCRBV07-02*01	TCRBV07	TCRBV07-02	01								TCRBD01,TCRBD02	TCRBD01-01,TCRBD02-01		TCRBJ02-07*01	TCRBJ02	TCRBJ02-07	01				6	3	0	9	4	1	42	53	56	59	63	3	In	VDJ
ACCTTGGAGCTGGGGGACTCGGCCCTTTATCTTTGCGCCAGCAGCTTAGGTGGGGGGACAGGGTCCTACGAGCAGTACTTCGGGCCG	CASSLGGGTGSYEQYF	5	4.17376206217236E-5	48	TCRBV05-01*01	TCRBV05	TCRBV05-01	01				TCRBD01-01*01	TCRBD01	TCRBD01-01	01				TCRBJ02-07*01	TCRBJ02	TCRBJ02-07	01				2	7	0	3	0	1	33	47	54	-1	63	5	In	VDJ
ATCCAGCGCACACAGCAGGAGGACTCGGCCGTGTATCTCTGTGCCAGCAGCCCTCAAGGGAGGTCCTACGAGCAGTACTTCGGGCCG	CASSPQGRSYEQYF	4	3.339009649737888E-5	42	TCRBV07-02*01	TCRBV07	TCRBV07-02	01				TCRBD02-01*02	TCRBD02	TCRBD02-01	02				TCRBJ02-07*01	TCRBJ02	TCRBJ02-07	01				5	6	9	1	0	1	39	51	57	-1	63	4	In	VDJ
CTCTGACTGTGAGCAACATGAGCCCTGAAGACAGCAGCATATATCTCTGCAGGTGAGGGACAGTCCTACGAGCAGTACTTCGGGCCG		1	8.34752412434472E-6	34	TCRBV29-01*01	TCRBV29	TCRBV29-01	01				TCRBD01-01*01	TCRBD01	TCRBD01-01	01				TCRBJ02-07*01	TCRBJ02	TCRBJ02-07	01				9	4	0	5	0	1	47	52	56	-1	63	1	Out	VDJ
AAGCTCCTTCTCAGTGACTCTGGCTTCTATCTCTGTGCCTGGAGTCGCGCCGTAGGGGGGATCTCCTACGAGCAGTACTTCGGGCCG	CAWSRAVGGISYEQYF	1	8.34752412434472E-6	48	TCRBV30-01*01	TCRBV30	TCRBV30-01	01								TCRBD01,TCRBD02	TCRBD01-01,TCRBD02-01		TCRBJ02-07*01	TCRBJ02	TCRBJ02-07	01				2	8	5	1	3	0	33	45	53	59	62	1	In	VDJ
TCCACAAAGCTGGAGGACTCAGCCATGTACTTCTGTGCCAGCAGGAAGTTAACAGGGGGGATCTCCTACGAGCAGTACTTCGGGCCG	CASRKLTGGISYEQYF	2	1.669504824868944E-5	48	TCRBV02-01*01	TCRBV02	TCRBV02-01	01				TCRBD01-01*01	TCRBD01	TCRBD01-01	01				TCRBJ02-07*01	TCRBJ02	TCRBJ02-07	01				6	7	3	1	3	0	33	44	51	59	62	2	In	VDJ
AGTTCTAAGAAGCTCCTTCTCAGTGACTCTGGCTTCTATCTCTGTGCCTGGAGTAGGGGTGGCTCCTACGAGCAGTACTTCGGGCCG	CAWSRGGSYEQYF	2	1.669504824868944E-5	39	TCRBV30-01*01	TCRBV30	TCRBV30-01	01				TCRBD01-01*01	TCRBD01	TCRBD01-01	01				TCRBJ02-07*01	TCRBJ02	TCRBJ02-07	01				2	0	5	2	3	0	42	-1	54	59	62	2	In	VDJ
ACATCGGCCCAAAAGAACCCGACAGCTTTCTATCTCTGTGCCAGTAGTCCTCAACTAGCGGGCTCCTACGAGCAGTACTTCGGGCCG	CASSPQLAGSYEQYF	5	4.17376206217236E-5	45	TCRBV19-01	TCRBV19	TCRBV19-01				01,02	TCRBD02-01	TCRBD02	TCRBD02-01				01,02	TCRBJ02-07*01	TCRBJ02	TCRBJ02-07	01				5	5	3	4	0	0	36	48	53	-1	62	5	In	VDJ
GTGACCAGTGCCCATCCTGAAGACAGCAGCTTCTACATCTGCAGTGCTAGAGGTCCAGCGGGCTCCTACGAGCAGTACTTCGGGCCG	CSARGPAGSYEQYF	3	2.5042572373034157E-5	42	TCRBV20	TCRBV20				TCRBV20-01,TCRBV20-or09_02		TCRBD02-01	TCRBD02	TCRBD02-01				01,02	TCRBJ02-07*01	TCRBJ02	TCRBJ02-07	01				1	4	6	4	0	0	39	52	56	-1	62	3	In	VDJ
CAGCGCACACAGCAGGAGGACTCGGCCGTGTATCTCTGTGCCAGCAGCCGTACTAGCTCCAGCTCCTACGAGCAGTACTTCGGGCCG	CASSRTSSSSYEQYF	10	8.34752412434472E-5	45	TCRBV07-02*01	TCRBV07	TCRBV07-02	01				TCRBD02-01	TCRBD02	TCRBD02-01				01,02	TCRBJ02-07*01	TCRBJ02	TCRBJ02-07	01				5	3	3	7	5	0	36	48	51	57	62	10	In	VDJ
GAGTCTGCCATCCCCAACCAGACAGCTCTTTACTTCTGTGCCACCAGTGGACTAGCGGGAAGCTCCTACGAGCAGTACTTCGGGCCG	CATSGLAGSSYEQYF	2	1.669504824868944E-5	45	TCRBV24	TCRBV24				TCRBV24-01,TCRBV24-or09_02		TCRBD02-01*02	TCRBD02	TCRBD02-01	02				TCRBJ02-07*01	TCRBJ02	TCRBJ02-07	01				5	0	2	3	2	0	36	-1	49	60	62	2	In	VDJ
CTGCTCCCTCCCAGACATCTGTGTACTTCTGTGCCAGCAGTTACCGTTCAGACTAGCGGAAGCTCCTACGAGCAGTACTTCGGGCCG		2	1.669504824868944E-5	52	TCRBV06	TCRBV06				TCRBV06-05,TCRBV06-06		TCRBD02-01	TCRBD02	TCRBD02-01				01,02	TCRBJ02-07*01	TCRBJ02	TCRBJ02-07	01				2	6	2	5	3	0	29	44	50	59	62	2	Out	VDJ
AGTGCCCATCCTGAAGACAGCAGCTTCTACATCTGCAGTGCTAGGGCATTACAGGGCCCAAGCTCCTACGAGCAGTACTTCGGGCCG	CSARALQGPSSYEQYF	2	1.669504824868944E-5	48	TCRBV20	TCRBV20				TCRBV20-01,TCRBV20-or09_02		TCRBD01-01*01	TCRBD01	TCRBD01-01	01				TCRBJ02-07*01	TCRBJ02	TCRBJ02-07	01				3	6	3	3	6	0	33	44	50	56	62	2	In	VDJ
CAGACATCTGTGTACTTCTGTGCCAGCAGTTACGGCCCAGGGCTAGCGGTTACTAAACGACCCTCCTACGAGCAGTACTTCGGGCCG	CASSYGPGLAVTKRPSYEQYF	4	3.339009649737888E-5	63	TCRBV06	TCRBV06				TCRBV06-05,TCRBV06-06		TCRBD02-01	TCRBD02	TCRBD02-01				01,02	TCRBJ02-07*01	TCRBJ02	TCRBJ02-07	01				2	9	4	5	13	0	18	33	42	49	62	4	In	VDJ
ACAGAGCAGCGGGACTCGGCCATGTATCGCTGTGCCAGCAGCCCCTCGGGGGCAGGGGGTACCTCCTACGAGCAGTACTTCGGGCCG	CASSPSGAGGTSYEQYF	13	1.0851781361648135E-4	51	TCRBV07-06*01	TCRBV07	TCRBV07-06	01				TCRBD01-01*01	TCRBD01	TCRBD01-01	01				TCRBJ02-07*01	TCRBJ02	TCRBJ02-07	01				5	10	4	1	3	0	30	42	52	59	62	13	In	VDJ
GTGACCAGTGCCCATCCTGAAGACAGCAGCTTCTACATCTGCAGTGCTAGTCCTCCGGGGACCTCCTACGAGCAGTACTTCGGGCCG	CSASPPGTSYEQYF	2	1.669504824868944E-5	42	TCRBV20	TCRBV20				TCRBV20-01,TCRBV20-or09_02						TCRBD01,TCRBD02	TCRBD01-01,TCRBD02-01		TCRBJ02-07*01	TCRBJ02	TCRBJ02-07	01				3	7	0	7	0	0	39	50	57	-1	62	2	In	VDJ
TGGCTGCTCCCTCCCAGACATCTGTGTACTTCTGTGCCAGCAGTTAGGGCTAGCGGGATAGTATCCTACGAGCAGTACTTCGGGCCG		2	1.669504824868944E-5	49	TCRBV06-06	TCRBV06	TCRBV06-06				01,02	TCRBD02-01*02	TCRBD02	TCRBD02-01	02				TCRBJ02-07*01	TCRBJ02	TCRBJ02-07	01				3	3	4	3	5	1	32	46	49	58	63	2	Out	VDJ
TTGGAGTCGGCTGCTCCCTCCCAAACATCTGTGTACTTCTGTGCCAGCAGTTCGGCAGGGATATCCTACGAGCAGTACTTCGGGCCG	CASSSAGISYEQYF	3	2.5042572373034157E-5	42	TCRBV06	TCRBV06				TCRBV06-02,TCRBV06-03		TCRBD01-01*01	TCRBD01	TCRBD01-01	01				TCRBJ02-07*01	TCRBJ02	TCRBJ02-07	01				4	3	4	3	3	1	39	52	55	60	63	3	In	VDJ
AAGATCCAGCCCTCAGAACCCAGGGACTCAGCTGTGTACTTCTGTGCCAGCAGTTTAGCCGCTGCCTACGAGCAGTACTTCGGGCCG	CASSLAAAYEQYF	1	8.34752412434472E-6	39	TCRBV12	TCRBV12				TCRBV12-03,TCRBV12-04						TCRBD01,TCRBD02	TCRBD01-01,TCRBD02-01		TCRBJ02-07*01	TCRBJ02	TCRBJ02-07	01				0	1	10	0	2	2	42	59	60	62	64	1	In	VDJ
ACATCGGCCCAAAAGAACCCGACAGCTTTCTATCTCTGTGCCAGTAGTACCGGACAGGGAATCGCCTACGAGCAGTACTTCGGGCCG	CASSTGQGIAYEQYF	6	5.0085144746068314E-5	45	TCRBV19-01	TCRBV19	TCRBV19-01				01,02	TCRBD01-01*01	TCRBD01	TCRBD01-01	01				TCRBJ02-07*01	TCRBJ02	TCRBJ02-07	01				4	2	1	3	5	2	36	49	51	59	64	6	In	VDJ
GAGTCGGCTGCTCCCTCCCAGACATCTGTGTACTTCTGTGCCAGCAGTGAAGTAATTGCGGGGCCCTACGAGCAGTACTTCGGGCCG	CASSEVIAGPYEQYF	3	2.5042572373034157E-5	45	TCRBV06-01*01	TCRBV06	TCRBV06-01	01				TCRBD02-01*01	TCRBD02	TCRBD02-01	01				TCRBJ02-07*01	TCRBJ02	TCRBJ02-07	01				1	5	7	3	1	2	36	52	57	63	64	3	In	VDJ
CTGAAGATCCGGTCCACAAAGCTGGAGGACTCAGCCATGTACTTCTGTGCCAGCAGAACAGGGCCCTACGAGCAGTACTTCGGGCCG	CASRTGPYEQYF	6	5.0085144746068314E-5	36	TCRBV02-01*01	TCRBV02	TCRBV02-01	01				TCRBD01-01*01	TCRBD01	TCRBD01-01	01				TCRBJ02-07*01	TCRBJ02	TCRBJ02-07	01				6	1	3	3	1	2	45	56	57	63	64	6	In	VDJ
AACCTGAGCTCTCTGGAGCTGGGGGACTCAGCTTTGTATTTCTGTGCCAGCAGCCCCGACAGGCCCTACGAGCAGTACTTCGGGCCG	CASSPDRPYEQYF	4	3.339009649737888E-5	39	TCRBV09-01	TCRBV09	TCRBV09-01				01,02	TCRBD01-01*01	TCRBD01	TCRBD01-01	01				TCRBJ02-07*01	TCRBJ02	TCRBJ02-07	01				4	3	2	4	1	2	42	54	57	63	64	4	In	VDJ
ACAGTGACCAGTGCCCATCCTGAAGACAGCAGCTTCTACATCTGCAGTGCTCCCGGGACACCCCCCTACGAGCAGTACTTCGGGCCG	CSAPGTPPYEQYF	3	2.5042572373034157E-5	39	TCRBV20	TCRBV20				TCRBV20-01,TCRBV20-or09_02		TCRBD01-01*01	TCRBD01	TCRBD01-01	01				TCRBJ02-07*01	TCRBJ02	TCRBJ02-07	01				5	3	0	6	4	2	42	51	54	60	64	3	In	VDJ
GATCCAGCCCTCAGAACCCAGGGACTCAGCTGTGTACTTCTGTGCCAGCAGATCGACTGAACCCCCTACGAGCAGTACTTCGGGCCG		6	5.0085144746068314E-5	41	TCRBV12	TCRBV12				TCRBV12-03,TCRBV12-04		TCRBD02-01	TCRBD02	TCRBD02-01				01,02	TCRBJ02-07*01	TCRBJ02	TCRBJ02-07	01				6	3	2	10	6	2	40	51	54	58	64	6	Out	VDJ
ACAGTGACCAGTGCCCATCCTGAAGACAGCAGCTTCTACATCTGCAGTGCTATAGGCCCAAACCCCTACGAGCAGTACTTCGGGCCG	CSAIGPNPYEQYF	2	1.669504824868944E-5	39	TCRBV20	TCRBV20				TCRBV20-01,TCRBV20-or09_02						TCRBD01,TCRBD02	TCRBD01-01,TCRBD02-01		TCRBJ02-07*01	TCRBJ02	TCRBJ02-07	01				4	1	5	4	8	2	42	52	53	56	64	2	In	VDJ
CTGGAGTCTGCCAGGCCCTCACATACCTCTCAGTACCTCTGTGCCAGCAGTACCGGACAGGGTTACTACGAGCAGTACTTCGGGCCG	CASSTGQGYYEQYF	1	8.34752412434472E-6	42	TCRBV25-01*01	TCRBV25	TCRBV25-01	01				TCRBD01-01*01	TCRBD01	TCRBD01-01	01				TCRBJ02-07*01	TCRBJ02	TCRBJ02-07	01				5	3	1	3	3	3	39	51	54	62	65	1	In	VDJ
GAGTCCGCTACCAGCTCCCAGACATCTGTGTACTTCTGTGCCATCAGGTTTTCCCGGGACAGGGACTACGAGCAGTACTTCGGGCCG	CAIRFSRDRDYEQYF	4	3.339009649737888E-5	45	TCRBV10-03*01	TCRBV10	TCRBV10-03	01				TCRBD01-01*01	TCRBD01	TCRBD01-01	01				TCRBJ02-07*01	TCRBJ02	TCRBJ02-07	01				6	8	0	3	1	3	36	47	55	64	65	4	In	VDJ
CACGCCCTGCAGCCAGAAGACTCAGCCCTGTATCTCTGCGCCAGCAGCCGCTATCCGGGACAGGACTACGAGCAGTACTTCGGGCCG	CASSRYPGQDYEQYF	2	1.669504824868944E-5	45	TCRBV04-01*01	TCRBV04	TCRBV04-01	01				TCRBD01-01*01	TCRBD01	TCRBD01-01	01				TCRBJ02-07*01	TCRBJ02	TCRBJ02-07	01				4	7	0	4	1	3	36	49	56	64	65	2	In	VDJ
AATGTGAACGCCTTGGAGCTGGACGACTCGGCCCTGTATCTCTGTGCCAGCAGCTCGGGCGGAGACTACGAGCAGTACTTCGGGCCG	CASSSGGDYEQYF	3	2.5042572373034157E-5	39	TCRBV05-04*01	TCRBV05	TCRBV05-04	01								TCRBD01,TCRBD02	TCRBD01-01,TCRBD02-01		TCRBJ02-07*01	TCRBJ02	TCRBJ02-07	01				3	1	8	0	5	3	42	55	56	60	65	3	In	VDJ
GCCTTGTTGCTGGGGGACTCGGCCCTCTATCTCTGTGCCAGCAGCTTGGCGGCAGGGACAGAAGACTACGAGCAGTACTTCGGGCCG	CASSLAAGTEDYEQYF	3	2.5042572373034157E-5	48	TCRBV05-06*01	TCRBV05	TCRBV05-06	01				TCRBD01-01*01	TCRBD01	TCRBD01-01	01				TCRBJ02-07*01	TCRBJ02	TCRBJ02-07	01				0	5	0	5	4	3	33	49	54	61	65	3	In	VDJ
CTGACTGTGAGCAACATGAGCCCTGAAGACAGCAGCATATATCTCTGCAGCGTTCCGGGGCATCACTACGAGCAGTACTTCGGGCCG	CSVPGHHYEQYF	1	8.34752412434472E-6	36	TCRBV29-01*01	TCRBV29	TCRBV29-01	01								TCRBD01,TCRBD02	TCRBD01-01,TCRBD02-01		TCRBJ02-07*01	TCRBJ02	TCRBJ02-07	01				5	2	7	0	4	3	45	54	56	61	65	1	In	VDJ
AAGGTGCAGCCTGCAGAACTGGAGGATTCTGGAGTTTATTTCTGTGCCAGCAGCCCGGGACAGAACTACGAGCAGTACTTCGGGCCG	CASSPGQNYEQYF	4	3.339009649737888E-5	39	TCRBV14-01*01	TCRBV14	TCRBV14-01	01				TCRBD01-01*01	TCRBD01	TCRBD01-01	01				TCRBJ02-07*01	TCRBJ02	TCRBJ02-07	01				4	1	0	5	2	3	42	55	56	63	65	4	In	VDJ
GAGTCGGCTGCTCCCTCCCAAACATCTGTGTACTTCTGTGCCAGCAGTACGCGGACAGGGGGAAACTACGAGCAGTACTTCGGGCCG	CASSTRTGGNYEQYF	2	1.669504824868944E-5	45	TCRBV06	TCRBV06				TCRBV06-02,TCRBV06-03		TCRBD01-01*01	TCRBD01	TCRBD01-01	01				TCRBJ02-07*01	TCRBJ02	TCRBJ02-07	01				5	4	1	1	3	3	36	48	52	62	65	2	In	VDJ
ACAGTGACCAGTGCCCATCCTGAAGACAGCAGCTTCTACATCTGCAGTGCTCGACTAGCGGGGCTATACGAGCAGTACTTCGGGCCG	CSARLAGLYEQYF	4	3.339009649737888E-5	39	TCRBV20	TCRBV20				TCRBV20-01,TCRBV20-or09_02		TCRBD02-01*01	TCRBD02	TCRBD02-01	01				TCRBJ02-07*01	TCRBJ02	TCRBJ02-07	01				5	1	2	3	3	4	42	51	52	63	66	4	In	VDJ
CCAGAAGACTCAGCCCTGTATCTCTGCGCCAGCAGCCAAGATTTCCCGGGGGACTAGCGGGCACCATACGAGCAGTACTTCGGGCCG	CASSQDFPGD*RAPYEQYF	2	1.669504824868944E-5	57	TCRBV04-01*01	TCRBV04	TCRBV04-01	01				TCRBD02-01	TCRBD02	TCRBD02-01				01,02	TCRBJ02-07*01	TCRBJ02	TCRBJ02-07	01				0	8	0	4	5	4	24	41	49	61	66	2	Stop	VDJ
ATCCAGCCCTCAGAACCCAGGGACTCAGCTGTGTACTTCTGTGCCAGCAGTCCACGGACGGGGGTCGACGAGCAGTACTTCGGGCCG	CASSPRTGVDEQYF	1	8.34752412434472E-6	42	TCRBV12	TCRBV12				TCRBV12-03,TCRBV12-04		TCRBD02-01*01	TCRBD02	TCRBD02-01	01				TCRBJ02-07*01	TCRBJ02	TCRBJ02-07	01				5	7	8	2	3	5	39	51	58	64	67	1	In	VDJ
ACCAGTGCCCATCCTGAAGACAGCAGCTTCTACATCTGCAGTGCTAGAGTTAATCCCGGGACTAGAGACGAGCAGTACTTCGGGCCG	CSARVNPGTRDEQYF	2	1.669504824868944E-5	45	TCRBV20	TCRBV20				TCRBV20-01,TCRBV20-or09_02		TCRBD02-01	TCRBD02	TCRBD02-01				01,02	TCRBJ02-07*01	TCRBJ02	TCRBJ02-07	01				1	8	0	8	2	5	36	49	57	65	67	2	In	VDJ
AGCACCTTGGAGCTGGGGGACTCGGCCCTTTATCTTTGCGCCAGCAGCTTGGTAGGTAGCGGGAATCACGAGCAGTACTTCGGGCCG	CASSLVGSGNHEQYF	4	3.339009649737888E-5	45	TCRBV05-01*01	TCRBV05	TCRBV05-01	01				TCRBD02-01*02	TCRBD02	TCRBD02-01	02				TCRBJ02-07*01	TCRBJ02	TCRBJ02-07	01				0	4	5	3	3	5	36	52	56	64	67	4	In	VDJ
AGCACCTTGGAGCTGGGGGACTCGGCCCTTTATCTTTGCGCCAGCAGCTTAGCGGGGGAAGTAATCCACGAGCAGTACTTCGGGCCG	CASSLAGEVIHEQYF	6	5.0085144746068314E-5	45	TCRBV05-01*01	TCRBV05	TCRBV05-01	01				TCRBD02-01*01	TCRBD02	TCRBD02-01	01				TCRBJ02-07*01	TCRBJ02	TCRBJ02-07	01				2	0	6	2	9	5	36	-1	50	58	67	6	In	VDJ
TCCAGTCCACGGAGTCAGGGGACACAGCACTGTATTTCTGTGCCAGCAGCCTCCCCGGAGGGGGGCCACGAGCAGTACTTCGGGCCG		7	5.8432668870413035E-5	43	TCRBV21-01*01	TCRBV21	TCRBV21-01	01								TCRBD01,TCRBD02	TCRBD01-01,TCRBD02-01		TCRBJ02-07*01	TCRBJ02	TCRBJ02-07	01				5	8	5	1	3	5	38	50	58	64	67	7	Out	VDJ
AGGCTGGAGTTGGCTGCTCCCTCCCAGACATCTGTGTACTTCTGTGCCAGCAGTAAGGACAGGGGCCACGAGCAGTACTTCGGGCCG	CASSKDRGHEQYF	2	1.669504824868944E-5	39	TCRBV06-06	TCRBV06	TCRBV06-06				01,02	TCRBD01-01*01	TCRBD01	TCRBD01-01	01				TCRBJ02-07*01	TCRBJ02	TCRBJ02-07	01				5	2	1	2	2	5	42	54	56	65	67	2	In	VDJ
AGTGCCCATCCTGAAGACAGCAGCTTCTACATCTGCAGTGCTAGAGAAAGGGTCCGGGACAGGGCCCACGAGCAGTACTTCGGGCCG	CSARERVRDRAHEQYF	2	1.669504824868944E-5	48	TCRBV20	TCRBV20				TCRBV20-01,TCRBV20-or09_02		TCRBD01-01*01	TCRBD01	TCRBD01-01	01				TCRBJ02-07*01	TCRBJ02	TCRBJ02-07	01				0	8	0	3	3	5	33	47	55	64	67	2	In	VDJ
GTGAGCACCTTGGAGCTGGGGGACTCGGCCCTTTATCTTTGCGCCAGCAGCTTAGGGACAGGAGCCCACGAGCAGTACTTCGGGCCG	CASSLGTGAHEQYF	2	1.669504824868944E-5	42	TCRBV05-01*01	TCRBV05	TCRBV05-01	01				TCRBD01-01*01	TCRBD01	TCRBD01-01	01				TCRBJ02-07*01	TCRBJ02	TCRBJ02-07	01				2	1	0	4	5	5	39	53	54	62	67	2	In	VDJ
CACATCAATTCCCTGGAGCTTGGTGACTCTGCTGTGTATTTCTGTGCCAGCAGCCATCAGGGTAACCACGAGCAGTACTTCGGGCCG	CASSHQGNHEQYF	8	6.678019299475776E-5	39	TCRBV03	TCRBV03				TCRBV03-01,TCRBV03-02		TCRBD01-01*01	TCRBD01	TCRBD01-01	01				TCRBJ02-07*01	TCRBJ02	TCRBJ02-07	01				3	1	4	3	5	5	42	56	57	62	67	8	In	VDJ
AATGTGAGCACCTTGGAGCTGGGGGACTCGGCCCTTTATCTTTGCGCCAGCAGACCAGGGGGCATGAACGAGCAGTACTTCGGGCCG	CASRPGGMNEQYF	5	4.17376206217236E-5	39	TCRBV05-01*01	TCRBV05	TCRBV05-01	01				TCRBD01-01*01	TCRBD01	TCRBD01-01	01				TCRBJ02-07*01	TCRBJ02	TCRBJ02-07	01				5	2	4	0	4	5	42	53	55	63	67	5	In	VDJ
ACTCTGAAGATCCAGCCCTCAGAACCCAGGGACTCAGCTGTGTACTTCTGTGCCAGCAGTCCTCGGAACGAGCAGTACTTCGGGCCG	CASSPRNEQYF	1	8.34752412434472E-6	33	TCRBV12	TCRBV12				TCRBV12-03,TCRBV12-04						TCRBD01,TCRBD02	TCRBD01-01,TCRBD02-01		TCRBJ02-07*01	TCRBJ02	TCRBJ02-07	01				5	4	1	8	0	5	48	60	64	-1	67	1	In	VDJ
AAGAAGCTCCTTCTCAGTGACTCTGGCTTCTATCTCTGTGCCTGGAGTGGGCCGGGCCGCCCGGAGAACGAGCAGTACTTCGGGCCG	CAWSGPGRPENEQYF	2	1.669504824868944E-5	45	TCRBV30-01*01	TCRBV30	TCRBV30-01	01								TCRBD01,TCRBD02	TCRBD01-01,TCRBD02-01		TCRBJ02-07*01	TCRBJ02	TCRBJ02-07	01				1	4	8	0	10	5	36	49	53	57	67	2	In	VDJ
CTGCTGTCGGCTGCTCCCTCCCAGACATCTGTGTACTTCTGTGCCAGCAGTTACGAAGAGGTTAAGAACGAGCAGTACTTCGGGCCG	CASSYEEVKNEQYF	2	1.669504824868944E-5	42	TCRBV06-05*01	TCRBV06	TCRBV06-05	01				TCRBD02-01*02	TCRBD02	TCRBD02-01	02				TCRBJ02-07*01	TCRBJ02	TCRBJ02-07	01				2	3	11	1	6	5	39	54	57	61	67	2	In	VDJ
GGGTTGGAGTCGGCTGCTCCCTCCCAAACATCTGTGTACTTCTGTGCCAGCAGTTACGAAGCGGGAGGAGAGCAGTACTTCGGGCCG	CASSYEAGGEQYF	5	4.17376206217236E-5	39	TCRBV06	TCRBV06				TCRBV06-02,TCRBV06-03		TCRBD02-01*02	TCRBD02	TCRBD02-01	02				TCRBJ02-07*01	TCRBJ02	TCRBJ02-07	01				2	2	6	1	1	7	42	57	59	68	69	5	In	VDJ
CTGCTGGGGTTGGAGTCGGCTGCTCCCTCCCAAACATCTGTGTACTTCTGTGCCAGCAGTTACTCCGAATCCTGGGACTTCGGGCCG	CASSYSESWDF	2	1.669504824868944E-5	33	TCRBV06	TCRBV06				TCRBV06-02,TCRBV06-03						TCRBD01,TCRBD02	TCRBD01-01,TCRBD02-01		TCRBJ02-07*01	TCRBJ02	TCRBJ02-07	01				0	8	0	9	0	14	48	65	73	-1	76	2	In	VDJ
ATCCTGAGTTCTAAGAAGCTCCTTCTCAGTGACTCTGGCTTCTATCTCTGTGCCTGGAGCCCGAGCGAGCCTCTATATTTTGGAGAG	CAWSPSEPLYF	1	8.34752412434472E-6	33	TCRBV30-01*01	TCRBV30	TCRBV30-01	01				TCRBD02-01	TCRBD02	TCRBD02-01				01,02	TCRBJ01-03*01	TCRBJ01	TCRBJ01-03	01				3	4	6	6	6	14	48	59	63	67	73	1	In	VDJ
ATCCAGCCCTCAGAACCCAGGGACTCAGCTGTGTACTTCTGTGCCAGCAGACTAGTGACAGTCGTGAACACCATATATTTTGGAGAG	CASRLVTVVNTIYF	2	1.669504824868944E-5	42	TCRBV12	TCRBV12				TCRBV12-03,TCRBV12-04						TCRBD01,TCRBD02	TCRBD01-01,TCRBD02-01		TCRBJ01-03*01	TCRBJ01	TCRBJ01-03	01				6	6	2	5	5	7	39	50	56	61	66	2	In	VDJ
CAGCGCACACAGCAGGAGGACTCCGCCGTGTATCTCTGTGCCAGCAGCTTACCTGCGGGGTCTGGAAACACCATATATTTTGGAGAG	CASSLPAGSGNTIYF	4	3.339009649737888E-5	45	TCRBV07-08*01	TCRBV07	TCRBV07-08	01				TCRBD02-01*01	TCRBD02	TCRBD02-01	01				TCRBJ01-03*01	TCRBJ01	TCRBJ01-03	01				2	3	7	3	0	1	36	51	54	-1	60	4	In	VDJ
CTCAGAACCCAGGGACTCAGCTGTGTACTTCTGTGCCAGCAGATTATGTTAGGGGGATCGTCTGGAAACACCATATATTTTGGAGAG		3	2.5042572373034157E-5	50	TCRBV12	TCRBV12				TCRBV12-03,TCRBV12-04		TCRBD01-01*01	TCRBD01	TCRBD01-01	01				TCRBJ01-03*01	TCRBJ01	TCRBJ01-03	01				2	4	5	1	4	1	31	46	50	56	60	3	Out	VDJ
CCCTCAGAACCCAGGGACTCAGCTGTGTACTTCTGTGCCAGCAGTCCCGGGACGGCCGTCTCTGGAAACACCATATATTTTGGAGAG	CASSPGTAVSGNTIYF	4	3.339009649737888E-5	48	TCRBV12	TCRBV12				TCRBV12-03,TCRBV12-04						TCRBD01,TCRBD02	TCRBD01-01,TCRBD02-01		TCRBJ01-03*01	TCRBJ01	TCRBJ01-03	01				5	3	0	7	6	0	33	45	48	53	59	4	In	VDJ
AGCAACATGAGCCCTGAAGACAGCAGCATATATCTCTGCAGCGTGAAACAGGGTTTTAGCTCTGGAAACACCATATATTTTGGAGAG	CSVKQGFSSGNTIYF	1	8.34752412434472E-6	45	TCRBV29-01*01	TCRBV29	TCRBV29-01	01				TCRBD01-01*01	TCRBD01	TCRBD01-01	01				TCRBJ01-03*01	TCRBJ01	TCRBJ01-03	01				6	3	3	3	6	0	36	44	47	53	59	1	In	VDJ
TCTAAGAAGCTCCTTCTCAGTGACTCTGGCTTCTATCTCTGTGCCTGGAGTGTGAGGAGCTCTGGAAACACCATATATTTTGGAGAG	CAWSVRSSGNTIYF	1	8.34752412434472E-6	42	TCRBV30-01*01	TCRBV30	TCRBV30-01	01				TCRBD02-01*02	TCRBD02	TCRBD02-01	02				TCRBJ01-03*01	TCRBJ01	TCRBJ01-03	01				0	2	10	2	0	0	39	53	55	-1	59	1	In	VDJ
AAGCTCCTTCTCAGTGACTCTGGCTTCTATCTCTGTGCCTGGAGTCGGGGACTCCAGAGCTCTGGAAACACCATATATTTTGGAGAG	CAWSRGLQSSGNTIYF	1	8.34752412434472E-6	48	TCRBV30-01*01	TCRBV30	TCRBV30-01	01				TCRBD02-01	TCRBD02	TCRBD02-01				01,02	TCRBJ01-03*01	TCRBJ01	TCRBJ01-03	01				2	2	0	10	6	0	33	45	47	53	59	1	In	VDJ
CAGTGCCCATCCTGAAGACAGCAGCTTCTACATCTGCAGTGCTACTACTTCAGGGGGCCCTCTGGAAACACCATATATTTTGGAGAG		4	3.339009649737888E-5	47	TCRBV20	TCRBV20				TCRBV20-01,TCRBV20-or09_02		TCRBD01-01*01	TCRBD01	TCRBD01-01	01				TCRBJ01-03*01	TCRBJ01	TCRBJ01-03	01				4	6	4	0	1	0	34	44	50	58	59	4	Out	VDJ
CGCACACAGCAGGAGGACTCGGCCGTGTATCTCTGTGCCAGCAGCTTAGAGGCCAGGACCTCTGGAAACACCATATATTTTGGAGAG	CASSLEARTSGNTIYF	3	2.5042572373034157E-5	48	TCRBV07-02*01	TCRBV07	TCRBV07-02	01								TCRBD01,TCRBD02	TCRBD01-01,TCRBD02-01		TCRBJ01-03*01	TCRBJ01	TCRBJ01-03	01				1	6	1	7	0	0	33	49	55	-1	59	3	In	VDJ
CTCCTTCTCAGTGACTCTGGCTTCTATCTCTGTGCCTGGAGTGTGTTGCTCAGGGTCACCTCTGGAAACACCATATATTTTGGAGAG	CAWSVLLRVTSGNTIYF	2	1.669504824868944E-5	51	TCRBV30-01*01	TCRBV30	TCRBV30-01	01				TCRBD01-01*01	TCRBD01	TCRBD01-01	01				TCRBJ01-03*01	TCRBJ01	TCRBJ01-03	01				0	6	4	3	4	0	30	44	50	55	59	2	In	VDJ
AGGCTGGAGTCGGCTGCTCCCTCCCAGACATCTGTGTACTTCTGTGCCAGCAGGCTCAACTCTGGAAACACCATATATTTTGGAGAG	CASRLNSGNTIYF	4	3.339009649737888E-5	39	TCRBV06-01*01	TCRBV06	TCRBV06-01	01								TCRBD01,TCRBD02	TCRBD01-01,TCRBD02-01		TCRBJ01-03*01	TCRBJ01	TCRBJ01-03	01				6	3	4	6	1	0	42	53	56	58	59	4	In	VDJ
GTGAGCAACATGAGCCCTGAAGACAGCAGCATATATCTCTGCAGCGCGACAGCGATCAACTCTGGAAACACCATATATTTTGGAGAG	CSATAINSGNTIYF	1	8.34752412434472E-6	42	TCRBV29-01*01	TCRBV29	TCRBV29-01	01				TCRBD01-01*01	TCRBD01	TCRBD01-01	01				TCRBJ01-03*01	TCRBJ01	TCRBJ01-03	01				7	1	2	5	7	0	39	46	47	52	59	1	In	VDJ
CTGGAGCTGGGGGACTCAGCTTTGTATTTCTGTGCCAGCAGCGTGAGACAGGGGGTTGGATCTGGAAACACCATATATTTTGGAGAG	CASSVRQGVGSGNTIYF	4	3.339009649737888E-5	51	TCRBV09-01	TCRBV09	TCRBV09-01				01,02	TCRBD01-01*01	TCRBD01	TCRBD01-01	01				TCRBJ01-03*01	TCRBJ01	TCRBJ01-03	01				2	2	2	1	5	1	30	44	46	55	60	4	In	VDJ
CAGCGCACACAGCAGGAGGACTCCGCCGTGTATCTCTGTGCCAGCAGCTTAGGTGGCAGGGCTGGAAACACCATATATTTTGGAGAG	CASSLGGRAGNTIYF	4	3.339009649737888E-5	45	TCRBV07-08*01	TCRBV07	TCRBV07-08	01				TCRBD01-01*01	TCRBD01	TCRBD01-01	01				TCRBJ01-03*01	TCRBJ01	TCRBJ01-03	01				1	4	4	3	0	2	36	52	56	-1	61	4	In	VDJ
ACAGTGACCAGTGCCCATCCTGAAGACAGCAGCTTCTACATCTGCAGTGCTAGAGAGCACCCTGGAAACACCATATATTTTGGAGAG	CSAREHPGNTIYF	5	4.17376206217236E-5	39	TCRBV20	TCRBV20				TCRBV20-01,TCRBV20-or09_02						TCRBD01,TCRBD02	TCRBD01-01,TCRBD02-01		TCRBJ01-03*01	TCRBJ01	TCRBJ01-03	01				0	2	3	7	1	2	42	56	58	60	61	5	In	VDJ
CTGAGTTCTAAGAAGCTCCTTCTCAGTGACTCTGGCTTCTATCTCTGTGCCTGGAGCGTCGAAGGAAACACCATATATTTTGGAGAG	CAWSVEGNTIYF	3	2.5042572373034157E-5	36	TCRBV30-01*01	TCRBV30	TCRBV30-01	01								TCRBD01,TCRBD02	TCRBD01-01,TCRBD02-01		TCRBJ01-03*01	TCRBJ01	TCRBJ01-03	01				3	4	2	8	1	4	45	56	60	62	63	3	In	VDJ
CTGAGTTCTAAGAAGCTCCTTCTCAGTGACTCTGGCTTCTATCTCTGTGCCTGGAGTGTACAAGGAAACACCATATATTTTGGAGAG	CAWSVQGNTIYF	1	8.34752412434472E-6	36	TCRBV30-01*01	TCRBV30	TCRBV30-01	01				TCRBD01-01*01	TCRBD01	TCRBD01-01	01				TCRBJ01-03*01	TCRBJ01	TCRBJ01-03	01				0	0	3	6	1	4	45	-1	59	62	63	1	In	VDJ
CTCAGGCTGCTGTCGGCTGCTCCCTCCCAGACATCTGTGTACTTCTGTGCCAGCCGCTCTGGGGCCAACGTCCTGACTTTCGGGGCC	CASRSGANVLTF	6	5.0085144746068314E-5	36	TCRBV06-05*01	TCRBV06	TCRBV06-05	01				TCRBD02-01	TCRBD02	TCRBD02-01				01,02	TCRBJ02-06*01	TCRBJ02	TCRBJ02-06	01				8	0	8	6	0	0	45	-1	54	-1	56	6	In	VDJ
CTGGAGTCTGCCAGGCCCTCACATACCTCTCAGTACCTCTGTGCCAGCAGTGATCACTCTGGGGCCAACGTCCTGACTTTCGGGGCC	CASSDHSGANVLTF	1	8.34752412434472E-6	42	TCRBV25-01*01	TCRBV25	TCRBV25-01	01				TCRBD01-01*01	TCRBD01	TCRBD01-01	01				TCRBJ02-06*01	TCRBJ02	TCRBJ02-06	01				3	1	4	6	0	0	39	53	54	-1	56	1	In	VDJ
ATCCAGCGCACACAGCAGGAGGACTCGGCCGTGTATCTCTGTGCCAGCAGCCCGGGAACCGGGGCCAACGTCCTGACTTTCGGGGCC	CASSPGTGANVLTF	4	3.339009649737888E-5	42	TCRBV07-02*01	TCRBV07	TCRBV07-02	01				TCRBD02-01*02	TCRBD02	TCRBD02-01	02				TCRBJ02-06*01	TCRBJ02	TCRBJ02-06	01				5	1	8	3	3	4	39	51	52	57	60	4	In	VDJ
CACATCAATTCCCTGGAGCTTGGTGACTCTGCTGTGTATTTCTGTGCCAGCAGCCAAGCCCGGGCCAACGTCCTGACTTTCGGGGCC	CASSQARANVLTF	5	4.17376206217236E-5	39	TCRBV03	TCRBV03				TCRBV03-01,TCRBV03-02									TCRBJ02-06*01	TCRBJ02	TCRBJ02-06	01				1	0	0	0	3	5	42	-1	-1	58	61	5	In	VJ
ACCTTGGAGCTGGGGGACTCGGCCCTTTATCTTTGCGCCAGCAGCTTGGGAGATAGCTCTGGGGCCAAAGTCCTGACTTTCGGGGCC	CASSLGDSSGAKVLTF	4	3.339009649737888E-5	48	TCRBV05-01*01	TCRBV05	TCRBV05-01	01				TCRBD01-01*01	TCRBD01	TCRBD01-01	01				TCRBJ02-06*01	TCRBJ02	TCRBJ02-06	01				0	11	7	0	4	13	33	49	60	65	69	4	In	VDJ
ACCTTGGAGCTGGGGGACTCGGCCCTTTATCTTTGCGCCAGCAGCTGGGACAAACCCTCTGGGGCCAAAGTCCTGACTTTCGGGGCC	CASSWDKPSGAKVLTF	2	1.669504824868944E-5	48	TCRBV05-01*01	TCRBV05	TCRBV05-01	01				TCRBD01-01*01	TCRBD01	TCRBD01-01	01				TCRBJ02-06*01	TCRBJ02	TCRBJ02-06	01				3	0	0	6	17	13	33	-1	46	52	69	2	In	VDJ
AACGCCTTGGAGCTGGACGACTCGGCCCTGTATCTCTGTGCCAGCAGCTTTCGTAGCGGGGGACAAAACATTCAGTACTTCGGCGCC	CASSFRSGGQNIQYF	5	4.17376206217236E-5	45	TCRBV05-04*01	TCRBV05	TCRBV05-04	01				TCRBD02-01*01	TCRBD02	TCRBD02-01	01				TCRBJ02-04*01	TCRBJ02	TCRBJ02-04	01				2	3	5	2	2	5	36	50	53	62	64	5	In	VDJ
TCTAAGAAGCTCCTTCTCAGTGACTCTGGCTTCTATCTCTGTGCCTGGGGACAGAATTTAGCCAAAAACATTCAGTACTTCGGCGCC	CAWGQNLAKNIQYF	2	1.669504824868944E-5	42	TCRBV30-01*01	TCRBV30	TCRBV30-01	01				TCRBD01-01*01	TCRBD01	TCRBD01-01	01				TCRBJ02-04*01	TCRBJ02	TCRBJ02-04	01				5	0	1	5	5	0	39	-1	48	54	59	2	In	VDJ
TCGGCTGCTCCCTCCCAGACATCTGTGTACTTCTGTGCCAGCACAACTTCAGCGTGGCTAGCCAAAAACATTCAGTACTTCGGCGCC	CASTTSAWLAKNIQYF	7	5.8432668870413035E-5	48	TCRBV06	TCRBV06				TCRBV06-01,TCRBV06-05		TCRBD02-01	TCRBD02	TCRBD02-01				01,02	TCRBJ02-04*01	TCRBJ02	TCRBJ02-04	01				7	7	6	6	5	0	33	43	50	54	59	7	In	VDJ
AAGCTCCTTCTCAGTGACTCTGGCTTCTATCTCTGTGCCTGGAGTGGCCAGGGCAGGGGGAACAAAAACATTCAGTACTTCGGCGCC	CAWSGQGRGNKNIQYF	1	8.34752412434472E-6	48	TCRBV30-01*01	TCRBV30	TCRBV30-01	01				TCRBD01-01*01	TCRBD01	TCRBD01-01	01				TCRBJ02-04*01	TCRBJ02	TCRBJ02-04	01				1	7	4	1	2	3	33	46	53	60	62	1	In	VDJ
CCTTGTCCACTCTGACAGTGACCAGTGCCCATCCTGAAGACAGCAGCTTCTACATCTGCAGTGCTAGGGGCCCTCCACTTTGGGAAC		5	4.17376206217236E-5	25	TCRBV20-01*01	TCRBV20	TCRBV20-01	01								TCRBD01,TCRBD02	TCRBD01-01,TCRBD02-01		TCRBJ01-06*01	TCRBJ01	TCRBJ01-06	01				3	0	0	9	0	14	56	-1	67	-1	70	5	Out	VDJ
AAGATCCAGCCCTCAGAACCCAGGGACTCAGCTGTGTACTTCTGTGCCAGCAGTTTAGGGAGGGATTCACCCCTCCACTTTGGGAAC	CASSLGRDSPLHF	3	2.5042572373034157E-5	39	TCRBV12	TCRBV12				TCRBV12-03,TCRBV12-04		TCRBD02-01*02	TCRBD02	TCRBD02-01	02				TCRBJ01-06*01	TCRBJ01	TCRBJ01-06	01				1	0	10	0	0	8	42	-1	58	-1	64	3	In	VDJ
CTTGGAGCTGGGGGACTCGGCCCTTTATCTTTGCGCCAGCAGCTTGGCCAGCCTCACCGGTATCATTCACCCCTCCACTTTGGGAAC		3	2.5042572373034157E-5	50	TCRBV05-01*01	TCRBV05	TCRBV05-01	01								TCRBD01,TCRBD02	TCRBD01-01,TCRBD02-01		TCRBJ01-06*01	TCRBJ01	TCRBJ01-06	01				0	1	4	5	13	8	31	47	48	51	64	3	Out	VDJ
GCCTTGGAGCTGGACGACTCGGCCCTGTATCTCTGTGCCAGCAGCACCGTCCCGGGGGGTAGTAATTCACCCCTCCACTTTGGGAAC	CASSTVPGGSNSPLHF	6	5.0085144746068314E-5	48	TCRBV05-04*01	TCRBV05	TCRBV05-04	01				TCRBD02-01*01	TCRBD02	TCRBD02-01	01				TCRBJ01-06*01	TCRBJ01	TCRBJ01-06	01				4	7	8	1	3	6	33	45	52	59	62	6	In	VDJ
AAGCTCCTTCTCAGTGACTCTGGCTTCTATCTCTGTGCCTGGGTGCCTACTGACGGCAGTTATAATTCACCCCTCCACTTTGGGAAC	CAWVPTDGSYNSPLHF	1	8.34752412434472E-6	48	TCRBV30-01*01	TCRBV30	TCRBV30-01	01								TCRBD01,TCRBD02	TCRBD01-01,TCRBD02-01		TCRBJ01-06*01	TCRBJ01	TCRBJ01-06	01				5	9	2	7	6	4	33	42	51	54	60	1	In	VDJ
CTGTCGGCTGCTCCCTCCCAGACATCTGTGTACTTCTGTGCCAGCAGTTACTCGGCACCTTATAATTCACCCCTCCACTTTGGGAAC	CASSYSAPYNSPLHF	2	1.669504824868944E-5	45	TCRBV06-05*01	TCRBV06	TCRBV06-05	01				TCRBD01-01*01	TCRBD01	TCRBD01-01	01				TCRBJ01-06*01	TCRBJ01	TCRBJ01-06	01				0	0	9	0	4	4	36	-1	53	56	60	2	In	VDJ
GCCTTGTTGCTGGGGGACTCGGCCCTCTATCTCTGTGCCAGCAGCTTGGTCCCCAGGGGGGATAATTCACCCCTCCACTTTGGGAAC	CASSLVPRGDNSPLHF	2	1.669504824868944E-5	48	TCRBV05-06*01	TCRBV05	TCRBV05-06	01				TCRBD01-01*01	TCRBD01	TCRBD01-01	01				TCRBJ01-06*01	TCRBJ01	TCRBJ01-06	01				0	4	4	1	1	5	33	49	53	60	61	2	In	VDJ
TCAGAACCCAGGGACTCAGCTGTGTACTTCTGTGCCAGCAGGAGAGGATCGGGGGGGGCTTGGAATTCACCCCTCCACTTTGGGAAC	CASRRGSGGAWNSPLHF	2	1.669504824868944E-5	51	TCRBV12	TCRBV12				TCRBV12-03,TCRBV12-04		TCRBD02-01*01	TCRBD02	TCRBD02-01	01				TCRBJ01-06*01	TCRBJ01	TCRBJ01-06	01				6	8	8	0	6	7	30	41	49	57	63	2	In	VDJ
CAGCAGGAGGACTCCGCCGTGTATCTCTGTGCCAGCAGCATATTAGGGCCCGGGACAGGAGTAAATTCACCCCTCCACTTTGGGAAC	CASSILGPGTGVNSPLHF	6	5.0085144746068314E-5	54	TCRBV07-08*01	TCRBV07	TCRBV07-08	01				TCRBD01-01*01	TCRBD01	TCRBD01-01	01				TCRBJ01-06*01	TCRBJ01	TCRBJ01-06	01				5	12	0	4	4	7	27	39	51	59	63	6	In	VDJ
GTGACATCGGCCCAAAAGAACCCGACAGCTTTCTATCTCTGTGCCAGTAGGAGGGGGACCGAAAATTCACCCCTCCACTTTGGGAAC	CASRRGTENSPLHF	7	5.8432668870413035E-5	42	TCRBV19-01	TCRBV19	TCRBV19-01				01,02	TCRBD01-01*01	TCRBD01	TCRBD01-01	01				TCRBJ01-06*01	TCRBJ01	TCRBJ01-06	01				6	1	5	1	6	7	39	50	51	57	63	7	In	VDJ
CTGGAGTCGCCCAGCCCCAACCAGACCTCTCTGTACTTCTGTGCCAGCAGTTTAGCGGCAGGGGTATCACCCCTCCACTTTGGGAAC	CASSLAAGVSPLHF	5	4.17376206217236E-5	42	TCRBV27-01*01	TCRBV27	TCRBV27-01	01				TCRBD01-01*01	TCRBD01	TCRBD01-01	01				TCRBJ01-06*01	TCRBJ01	TCRBJ01-06	01				2	4	4	2	2	10	39	54	58	64	66	5	In	VDJ
ACAGTGACCAGTGCCCATCCTGAAGACAGCAGCTTCTACATCTGCAGTGCTAGGTCGCAAGACCAACCTGGGCAGTTCTTCGGGCCA	CSARSQDQPGQFF	4	3.339009649737888E-5	39	TCRBV20	TCRBV20				TCRBV20-01,TCRBV20-or09_02						TCRBD01,TCRBD02	TCRBD01-01,TCRBD02-01		TCRBJ02-01*01	TCRBJ02	TCRBJ02-01	01				3	7	2	7	8	12	42	53	60	63	71	4	In	VDJ
CAGTGACTCTGGCTTCTATCTCTGTGCCTGGAGTGTTTGGACTGCCTGATTCGGCTAGCGGGGCGAGGGTAGCAGTTCTTCGGGCCA		4	3.339009649737888E-5	59	TCRBV30-01	TCRBV30	TCRBV30-01				01,02	TCRBD02-01*01	TCRBD02	TCRBD02-01	01				TCRBJ02-01*01	TCRBJ02	TCRBJ02-01	01				0	18	4	3	7	11	22	36	54	63	70	4	Out	VDJ
GAGTCGGCTGCTCCCTCCCAAACATCTGTGTACTTCTGTGCCAGCAGTAATGAGGCTAGCGGGAGAAGTGAGCAGTTCTTCGGGCCA	CASSNEASGRSEQFF	3	2.5042572373034157E-5	45	TCRBV06	TCRBV06				TCRBV06-02,TCRBV06-03		TCRBD02-01*02	TCRBD02	TCRBD02-01	02				TCRBJ02-01*01	TCRBJ02	TCRBJ02-01	01				5	7	4	2	3	9	36	48	55	65	68	3	In	VDJ
GTGAGCAACATGAGCCCTGAAGACAGCAGCATATATCTCTGCAGCGTTGCCCCGGGACAGGGGGCGGATGAGCAGTTCTTCGGGCCA	CSVAPGQGADEQFF	1	8.34752412434472E-6	42	TCRBV29-01*01	TCRBV29	TCRBV29-01	01				TCRBD01-01*01	TCRBD01	TCRBD01-01	01				TCRBJ02-01*01	TCRBJ02	TCRBJ02-01	01				4	4	0	0	2	8	39	49	53	65	67	1	In	VDJ
CACCTACACACCCTGCAGCCAGAAGACTCGGCCCTGTATCTCTGCGCCAGCAGCCAAGGGCGGGCGGATGAGCAGTTCTTCGGGCCA	CASSQGRADEQFF	2	1.669504824868944E-5	39	TCRBV04-03*01	TCRBV04	TCRBV04-03	01				TCRBD02-01	TCRBD02	TCRBD02-01				01,02	TCRBJ02-01*01	TCRBJ02	TCRBJ02-01	01				1	1	7	4	3	8	42	58	59	64	67	2	In	VDJ
TTGGCTGCTCCCTCCCAGACATCTGTGTACTTCTGTGCCAGCAGTTACTCACACGGGAGGGCCGGTAATGAGCAGTTCTTCGGGCCA	CASSYSHGRAGNEQFF	3	2.5042572373034157E-5	48	TCRBV06-06	TCRBV06	TCRBV06-06				01,02	TCRBD02-01*02	TCRBD02	TCRBD02-01	02				TCRBJ02-01*01	TCRBJ02	TCRBJ02-01	01				0	3	8	0	5	7	33	50	53	61	66	3	In	VDJ
CACACCCTGCAGCCAGAAGACTCGGCCCTGTATCTCTGTGCCAGCAGCCAATTGGAGGGGCGAGTGAATGAGCAGTTCTTCGGGCCA	CASSQLEGRVNEQFF	6	5.0085144746068314E-5	45	TCRBV04-02*01	TCRBV04	TCRBV04-02	01				TCRBD02-01*02	TCRBD02	TCRBD02-01	02				TCRBJ02-01*01	TCRBJ02	TCRBJ02-01	01				2	2	10	0	7	7	36	51	53	59	66	6	In	VDJ
TCTAAGAAGCTCCTTCTCAGTGACTCTGGCTTCTATCTCTGTGCCTGGAGTGTACAGGGGGCGCGGAATGAGCAGTTCTTCGGGCCA	CAWSVQGARNEQFF	1	8.34752412434472E-6	42	TCRBV30-01*01	TCRBV30	TCRBV30-01	01				TCRBD01-01*01	TCRBD01	TCRBD01-01	01				TCRBJ02-01*01	TCRBJ02	TCRBJ02-01	01				0	0	3	0	4	7	39	-1	53	62	66	1	In	VDJ
CTGCTGTCGGCTGCTCCCTCCCAGACATCTGTGTACTTCTGTGCCACCATGGGACTAGCGGGGATCAATGAGCAGTTCTTCGGGCCA	CATMGLAGINEQFF	4	3.339009649737888E-5	42	TCRBV06-05*01	TCRBV06	TCRBV06-05	01				TCRBD02-01*01	TCRBD02	TCRBD02-01	01				TCRBJ02-01*01	TCRBJ02	TCRBJ02-01	01				10	4	0	3	2	6	39	46	50	63	65	4	In	VDJ
CTGACAGTGACCAGTGCCCATCCTGAAGACAGCAGCTTCTACATCTGCAGTGCTAGAGTCTTGAGCAATGAGCAGTTCTTCGGGCCA	CSARVLSNEQFF	2	1.669504824868944E-5	36	TCRBV20	TCRBV20				TCRBV20-01,TCRBV20-or09_02		TCRBD02-01*02	TCRBD02	TCRBD02-01	02				TCRBJ02-01*01	TCRBJ02	TCRBJ02-01	01				1	4	11	2	0	6	45	58	62	-1	65	2	In	VDJ
CGCACACAGCAGGAGGACTCGGCCGTGTATCTCTGTGCCAGCAGCTCAGGCCGAACGACAGGGTACAATGAGCAGTTCTTCGGGCCA	CASSSGRTTGYNEQFF	8	6.678019299475776E-5	48	TCRBV07-02*01	TCRBV07	TCRBV07-02	01				TCRBD01-01*01	TCRBD01	TCRBD01-01	01				TCRBJ02-01*01	TCRBJ02	TCRBJ02-01	01				4	10	2	3	0	4	33	46	56	-1	63	8	In	VDJ
TCTGACTGTGAGCAACATGAGCCCTGAAGACAGCAGCATATATCTCTGCAGCGTCGGTAAAGGTACAATGAGCAGTTCTTCGGGCCA		4	3.339009649737888E-5	35	TCRBV29-01*01	TCRBV29	TCRBV29-01	01								TCRBD01,TCRBD02	TCRBD01-01,TCRBD02-01		TCRBJ02-01*01	TCRBJ02	TCRBJ02-01	01				6	6	5	4	0	4	46	54	60	-1	63	4	Out	VDJ
CAGAACCCAGGGACTCAGCTGTGTACTTCTGTGCCAGCAGTTTCGACCAACGACAGGGTCGGCTACAATGAGCAGTTCTTCGGGCCA		2	1.669504824868944E-5	52	TCRBV12	TCRBV12				TCRBV12-03,TCRBV12-04		TCRBD01-01*01	TCRBD01	TCRBD01-01	01				TCRBJ02-01*01	TCRBJ02	TCRBJ02-01	01				3	8	2	3	4	3	29	43	51	58	62	2	Out	VDJ
AACATGAGCCCTGAAGACAGCAGCATATATCTCTGCAGCGTTGAAGGGAGACCCGGATATTCCTACAATGAGCAGTTCTTCGGGCCA	CSVEGRPGYSYNEQFF	7	5.8432668870413035E-5	48	TCRBV29-01*01	TCRBV29	TCRBV29-01	01				TCRBD02-01*02	TCRBD02	TCRBD02-01	02				TCRBJ02-01*01	TCRBJ02	TCRBJ02-01	01				1	0	10	2	10	1	33	-1	46	50	60	7	In	VDJ
AACATGAGCCCTGAAGACAGCAGCATATATCTCTGCAGCGTTGAAGATCTTGAGGGTTCGTCCTACAATGAGCAGTTCTTCGGGCCA	CSVEDLEGSSYNEQFF	1	8.34752412434472E-6	48	TCRBV29-01*01	TCRBV29	TCRBV29-01	01				TCRBD02-01*02	TCRBD02	TCRBD02-01	02				TCRBJ02-01*01	TCRBJ02	TCRBJ02-01	01				0	4	11	0	4	1	33	47	51	56	60	1	In	VDJ
TTGTTGCTGGGGGACTCGGCCCTCTATCTCTGTGCCAGCAGCTCCAGGGGTGGCGGGAGCTCCTACAATGAGCAGTTCTTCGGGCCA	CASSSRGGGSSYNEQFF	4	3.339009649737888E-5	51	TCRBV05-06*01	TCRBV05	TCRBV05-06	01				TCRBD02-01*02	TCRBD02	TCRBD02-01	02				TCRBJ02-01*01	TCRBJ02	TCRBJ02-01	01				3	9	7	2	0	0	30	43	52	-1	59	4	In	VDJ
TTGGAGATCCAGCGCACAGAGCAGGGGGACTCGGCCATGTATCTCTGTGCCAGTCTCAGCTCCTACAATGAGCAGTTCTTCGGGCCA	CASLSSYNEQFF	7	5.8432668870413035E-5	36	TCRBV07-09	TCRBV07	TCRBV07-09				01,03	TCRBD01-01*01	TCRBD01	TCRBD01-01	01				TCRBJ02-01*01	TCRBJ02	TCRBJ02-01	01				9	3	4	5	0	0	45	53	56	-1	59	7	In	VDJ
CTGTCGGCTGCTCCCTCCCAGACATCTGTGTACTTCTGTGCCAGCAGTCAGACGGGACTCCCCTACAATGAGCAGTTCTTCGGGCCA	CASSQTGLPYNEQFF	3	2.5042572373034157E-5	45	TCRBV06-05*01	TCRBV06	TCRBV06-05	01				TCRBD02-01	TCRBD02	TCRBD02-01				01,02	TCRBJ02-01*01	TCRBJ02	TCRBJ02-01	01				5	5	0	10	2	2	36	48	53	59	61	3	In	VDJ
CAGCCTGCAGAACTGGAGGATTCTGGAGTTTATTTCTGTGCCAGCAGCCAAGGGACCAGGACCTACAATGAGCAGTTCTTCGGGCCA	CASSQGTRTYNEQFF	3	2.5042572373034157E-5	45	TCRBV14-01*01	TCRBV14	TCRBV14-01	01								TCRBD01,TCRBD02	TCRBD01-01,TCRBD02-01		TCRBJ02-01*01	TCRBJ02	TCRBJ02-01	01				1	0	1	7	5	2	36	-1	52	56	61	3	In	VDJ
ACCAGTGCCCATCCTGAAGACAGCAGCTTCTACATCTGCAGTGCTAGGAAGGACAGGGGGCCATACAATGAGCAGTTCTTCGGGCCA	CSARKDRGPYNEQFF	2	1.669504824868944E-5	45	TCRBV20	TCRBV20				TCRBV20-01,TCRBV20-or09_02		TCRBD01-01*01	TCRBD01	TCRBD01-01	01				TCRBJ02-01*01	TCRBJ02	TCRBJ02-01	01				3	3	1	0	2	4	36	47	50	61	63	2	In	VDJ
CTGTCGGCTGCTCCCTCCCAGACATCTGTGTACTTCTGTGCCAGCGGGGGAGCGGGGGGGCAAGACAATGAGCAGTTCTTCGGGCCA	CASGGAGGQDNEQFF	4	3.339009649737888E-5	45	TCRBV06-05*01	TCRBV06	TCRBV06-05	01				TCRBD02-01*01	TCRBD02	TCRBD02-01	01				TCRBJ02-01*01	TCRBJ02	TCRBJ02-01	01				8	5	6	0	4	5	36	45	50	60	64	4	In	VDJ
ACCAGTGCCCATCCTGAAGACAGCAGCTTCTACATCTGCAGTGCTAGGCTAGCGAGGACGACGAACAATGAGCAGTTCTTCGGGCCA	CSARLARTTNNEQFF	2	1.669504824868944E-5	45	TCRBV20	TCRBV20				TCRBV20-01,TCRBV20-or09_02		TCRBD02-01	TCRBD02	TCRBD02-01				01,02	TCRBJ02-01*01	TCRBJ02	TCRBJ02-01	01				3	1	4	6	10	5	36	47	48	54	64	2	In	VDJ
ACTCTGACTGTGAGCAACATGAGCCCTGAAGACAGCAGCATATATCTCTGCAGCGTTCGCGACAACAATGAGCAGTTCTTCGGGCCA	CSVRDNNEQFF	3	2.5042572373034157E-5	33	TCRBV29-01*01	TCRBV29	TCRBV29-01	01				TCRBD01-01*01	TCRBD01	TCRBD01-01	01				TCRBJ02-01*01	TCRBJ02	TCRBJ02-01	01				5	3	2	6	0	5	48	57	60	-1	64	3	In	VDJ
AATGTGAACGCCTTGTTGCTGGGGGACTCGGCCCTCTATCTCTGTGCCAGCAGCCGCCAAAGGAGGCGGGAGCAGTTCTTCGGGCCA	CASSRQRRREQFF	5	4.17376206217236E-5	39	TCRBV05-06*01	TCRBV05	TCRBV05-06	01				TCRBD02-01*02	TCRBD02	TCRBD02-01	02				TCRBJ02-01*01	TCRBJ02	TCRBJ02-01	01				4	7	10	1	3	10	42	54	61	66	69	5	In	VDJ
CTGGGGTTGGAGTCGGCTGCTCCCTCCCAAACATCTGTGTACTTCTGTGCCAGCAGTTCCATCGACTTCCGGCAGTACTTCGGGCCA	CASSSIDFRQYF	5	4.17376206217236E-5	36	TCRBV06	TCRBV06				TCRBV06-02,TCRBV06-03		TCRBD02-01	TCRBD02	TCRBD02-01				01,02	TCRBJ02-05*01	TCRBJ02	TCRBJ02-05	01				4	5	2	10	5	11	45	58	63	67	72	5	In	VDJ
ACAGTGACCAGTGCCCATCCTGAAGACAGCAGCTTCTACATCTGCAGTGCTTCTGGACAGGGATTAACTGCCCAGTACTTCGGGCCA	CSASGQGLTAQYF	3	2.5042572373034157E-5	39	TCRBV20	TCRBV20				TCRBV20-01,TCRBV20-or09_02		TCRBD01-01*01	TCRBD01	TCRBD01-01	01				TCRBJ02-05*01	TCRBJ02	TCRBJ02-05	01				5	3	1	3	8	9	42	51	54	62	70	3	In	VDJ
CTGACAGTGACCAGTGCCCATCCTGAAGACAGCAGCTTCTACATCTGCAGCACCTCCGGCCAGGGTGGGACCCAGTACTTCGGGCCA	CSTSGQGGTQYF	2	1.669504824868944E-5	36	TCRBV20	TCRBV20				TCRBV20-01,TCRBV20-or09_02		TCRBD01-01*01	TCRBD01	TCRBD01-01	01				TCRBJ02-05*01	TCRBJ02	TCRBJ02-05	01				9	10	4	3	3	7	45	50	60	65	68	2	In	VDJ
CTGACTGTGAGCAACATGAGCCCTGAAGACAGCAGCATATATCTCTGCAGCGCAGGACTGCTCGGTGGGACCCAGTACTTCGGGCCA	CSAGLLGGTQYF	1	8.34752412434472E-6	36	TCRBV29-01*01	TCRBV29	TCRBV29-01	01				TCRBD02-01	TCRBD02	TCRBD02-01				01,02	TCRBJ02-05*01	TCRBJ02	TCRBJ02-05	01				7	2	1	10	9	7	45	52	54	59	68	1	In	VDJ
CTGTCGGCTGCTCCCTCCCAGACATCTGTGTACTTCTGTGCCAGCAGTTACGGGGAGGGGGCGAGTGGGACCCAGTACTTCGGGCCA	CASSYGEGASGTQYF	3	2.5042572373034157E-5	45	TCRBV06-05*01	TCRBV06	TCRBV06-05	01								TCRBD01,TCRBD02	TCRBD01-01,TCRBD02-01		TCRBJ02-05*01	TCRBJ02	TCRBJ02-05	01				2	4	5	0	6	7	36	51	55	62	68	3	In	VDJ
ACTCTGACTGTGAGCAACATGAGCCCTGAAGACAGCAGCATATATCTCTGCAGCGTTGAGTTCGGGGGGACCCAGTACTTCGGGCCA	CSVEFGGTQYF	1	8.34752412434472E-6	33	TCRBV29-01*01	TCRBV29	TCRBV29-01	01				TCRBD02-01*01	TCRBD02	TCRBD02-01	01				TCRBJ02-05*01	TCRBJ02	TCRBJ02-05	01				3	3	8	2	0	7	48	59	62	-1	68	1	In	VDJ
TCAGAACCCAGGGACTCAGCTGTGTACTTCTGTGCCAGCAGTTCAGGGACAGGGGGCCGAGTTAGGTCGACCCAGTACTTCGGGCCA	CASSSGTGGRVRSTQYF	2	1.669504824868944E-5	51	TCRBV12	TCRBV12				TCRBV12-03,TCRBV12-04		TCRBD01-01*01	TCRBD01	TCRBD01-01	01				TCRBJ02-05*01	TCRBJ02	TCRBJ02-05	01				4	2	0	0	11	7	30	43	45	57	68	2	In	VDJ
TCCCTAGAGTCTGCCATCCCCAACCAGACAGCTCTTTACTTCTGTGCCACCGGCTTACCGGGGGCTGAGACCCAGTACTTCGGGCCA	CATGLPGAETQYF	2	1.669504824868944E-5	39	TCRBV24	TCRBV24				TCRBV24-01,TCRBV24-or09_02						TCRBD01,TCRBD02	TCRBD01-01,TCRBD02-01		TCRBJ02-05*01	TCRBJ02	TCRBJ02-05	01				9	8	6	0	1	5	42	51	59	65	66	2	In	VDJ
CAGGCCTGGGGGACGCAGCCATGTACCTGTGTGCCACCAGCAGACGGACTCGAGGCCGTAGGTGTGGAGACCCAGTACTTCGGGCCA		2	1.669504824868944E-5	52	TCRBV15-01*01	TCRBV15	TCRBV15-01	01				TCRBD02-01	TCRBD02	TCRBD02-01				01,02	TCRBJ02-05*01	TCRBJ02	TCRBJ02-05	01				2	1	1	10	16	5	29	44	45	50	66	2	Out	VDJ
ACTGTGAGCAACATGAGCCCTGAAGACAGCAGCATATATCTCTGCAGCGTTGATCAGGGGGCGGGGGAGACCCAGTACTTCGGGCCA	CSVDQGAGETQYF	1	8.34752412434472E-6	39	TCRBV29-01*01	TCRBV29	TCRBV29-01	01				TCRBD01-01*01	TCRBD01	TCRBD01-01	01				TCRBJ02-05*01	TCRBJ02	TCRBJ02-05	01				3	1	4	0	4	5	42	53	54	62	66	1	In	VDJ
TCTCTGGAGCTGGGGGACTCAGCTTTGTATTTCTGTGCCAGCAGCCCACGACTAGCGGGGCAAGGGGAGACCCAGTACTTCGGGCCA	CASSPRLAGQGETQYF	2	1.669504824868944E-5	48	TCRBV09-01	TCRBV09	TCRBV09-01				01,02	TCRBD02-01*01	TCRBD02	TCRBD02-01	01				TCRBJ02-05*01	TCRBJ02	TCRBJ02-05	01				4	4	2	3	6	5	33	45	49	60	66	2	In	VDJ
ACCAGTGCCCATCCTGAAGACAGCAGCTTCTACATCTGCAGTGCTAGAGATGACGGGAGGGCCCGGGAGACCCAGTACTTCGGGCCA	CSARDDGRARETQYF	2	1.669504824868944E-5	45	TCRBV20	TCRBV20				TCRBV20-01,TCRBV20-or09_02		TCRBD02-01*02	TCRBD02	TCRBD02-01	02				TCRBJ02-05*01	TCRBJ02	TCRBJ02-05	01				0	3	8	0	5	5	36	50	53	61	66	2	In	VDJ
CAGCGCACACAGCAGGAGGACTCCGCCGTGTATCTCTGTGCCAGCAGCTTAGCGCGGCAGGGGAGGGAGACCCAGTACTTCGGGCCA	CASSLARQGRETQYF	3	2.5042572373034157E-5	45	TCRBV07-08*01	TCRBV07	TCRBV07-08	01								TCRBD01,TCRBD02	TCRBD01-01,TCRBD02-01		TCRBJ02-05*01	TCRBJ02	TCRBJ02-05	01				0	4	4	2	3	5	36	53	57	63	66	3	In	VDJ
AAGATCCAGCCCTCAGAACCCAGGGACTCAGCTGTGTACTTCTGTGCCAGCAGTTTAACAGGGAGGGAGACCCAGTACTTCGGGCCA	CASSLTGRETQYF	2	1.669504824868944E-5	39	TCRBV12	TCRBV12				TCRBV12-03,TCRBV12-04						TCRBD01,TCRBD02	TCRBD01-01,TCRBD02-01		TCRBJ02-05*01	TCRBJ02	TCRBJ02-05	01				2	0	3	3	3	5	42	-1	57	63	66	2	In	VDJ
TGAATGTGAGCACCTTGGAGCTGGGGGACTCGGCCCTTTATCTTTGCGCCAGCGAAGGGGCAGAGGGAGACCCAGTACTTCGGGCCA		2	1.669504824868944E-5	37	TCRBV05-01*01	TCRBV05	TCRBV05-01	01				TCRBD01-01*01	TCRBD01	TCRBD01-01	01				TCRBJ02-05*01	TCRBJ02	TCRBJ02-05	01				7	2	5	2	6	5	44	53	55	60	66	2	Out	VDJ
CTGACAGTGACCAGTGCCCATCCTGAAGACAGCAGCTTCTACATCTGCAGTGCTAGAGTAGGGTCGGAGACCCAGTACTTCGGGCCA	CSARVGSETQYF	4	3.339009649737888E-5	36	TCRBV20	TCRBV20				TCRBV20-01,TCRBV20-or09_02						TCRBD01,TCRBD02	TCRBD01-01,TCRBD02-01		TCRBJ02-05*01	TCRBJ02	TCRBJ02-05	01				1	1	5	3	3	5	45	58	59	63	66	4	In	VDJ
AGTTCTAAGAAGCTCCTTCTCAGTGACTCTGGCTTCTATCTCTGTGCCTGGAGTGGCGGGGGGGCGGAGACCCAGTACTTCGGGCCA	CAWSGGGAETQYF	1	8.34752412434472E-6	39	TCRBV30-01*01	TCRBV30	TCRBV30-01	01				TCRBD02-01*01	TCRBD02	TCRBD02-01	01				TCRBJ02-05*01	TCRBJ02	TCRBJ02-05	01				1	0	7	0	2	5	42	-1	55	64	66	1	In	VDJ
ATTCAGCGCACAGAGCAGCGGGACTCAGCCATGTATCGCTGTGCTAGCAGCTCCACAGGGTCCACGGAGACCCAGTACTTCGGGCCA	CASSSTGSTETQYF	6	5.0085144746068314E-5	42	TCRBV07-07*01	TCRBV07	TCRBV07-07	01				TCRBD01-01*01	TCRBD01	TCRBD01-01	01				TCRBJ02-05*01	TCRBJ02	TCRBJ02-05	01				4	2	3	3	6	5	39	52	54	60	66	6	In	VDJ
GTGACCAGTGCCCATCCTGAAGACAGCAGCTTCTACATCTGCAGTCCCCTCGACAGGGTTGGTCAGGAGACCCAGTACTTCGGGCCA	CSPLDRVGQETQYF	2	1.669504824868944E-5	42	TCRBV20	TCRBV20				TCRBV20-01,TCRBV20-or09_02		TCRBD01-01*01	TCRBD01	TCRBD01-01	01				TCRBJ02-05*01	TCRBJ02	TCRBJ02-05	01				8	6	2	3	8	5	39	45	51	58	66	2	In	VDJ
CTGCTGTCGGCTGCTCCCTCCCAGACATCTGTGTACTTCTGTGCCAGCAGTTACTCGGGGCGGGGCGAGACCCAGTACTTCGGGCCA	CASSYSGRGETQYF	2	1.669504824868944E-5	42	TCRBV06-05*01	TCRBV06	TCRBV06-05	01				TCRBD02-01*01	TCRBD02	TCRBD02-01	01				TCRBJ02-05*01	TCRBJ02	TCRBJ02-05	01				0	3	7	3	1	5	39	56	59	65	66	2	In	VDJ
AGCACCTTGGAGCTGGGGGACTCGGCCCTTTATCTTTGCGCCAGCATGGAGAGGGGTCTGGACTTAGAGACCCAGTACTTCGGGCCA	CASMERGLDLETQYF	2	1.669504824868944E-5	45	TCRBV05-01*01	TCRBV05	TCRBV05-01	01								TCRBD01,TCRBD02	TCRBD01-01,TCRBD02-01		TCRBJ02-05*01	TCRBJ02	TCRBJ02-05	01				6	5	5	2	9	4	36	46	51	56	65	2	In	VDJ
CACACCCTGCAGCCAGAAGACTCGGCCCTGTATCTCTGTGCCAGCAGCCAAGTTGATAGCGGGGTAGAGACCCAGTACTTCGGGCCA	CASSQVDSGVETQYF	2	1.669504824868944E-5	45	TCRBV04-02*01	TCRBV04	TCRBV04-02	01				TCRBD02-01*01	TCRBD02	TCRBD02-01	01				TCRBJ02-05*01	TCRBJ02	TCRBJ02-05	01				1	4	5	3	1	4	36	52	56	64	65	2	In	VDJ
TTGGAGTCGGCTGCTCCCTCCCAAACATCTGTGTACTTCTGTGCCAGCAGTAGGACTAGTCGGTCAGAGACCCAGTACTTCGGGCCA	CASSRTSRSETQYF	2	1.669504824868944E-5	42	TCRBV06	TCRBV06				TCRBV06-02,TCRBV06-03		TCRBD02-01	TCRBD02	TCRBD02-01				01,02	TCRBJ02-05*01	TCRBJ02	TCRBJ02-05	01				5	1	1	8	6	4	39	51	52	59	65	2	In	VDJ
CGGTCCACAAAGCTGGAGGACTCAGCCATGTACTTCTGTGCCAGCAGTCCGGGACAGGGGGTTCAAGAGACCCAGTACTTCGGGCCA	CASSPGQGVQETQYF	2	1.669504824868944E-5	45	TCRBV02-01*01	TCRBV02	TCRBV02-01	01				TCRBD01-01*01	TCRBD01	TCRBD01-01	01				TCRBJ02-05*01	TCRBJ02	TCRBJ02-05	01				5	2	0	1	2	2	36	48	50	61	63	2	In	VDJ
GAGTCTGCCATCCCCAACCAGACAGCTCTTTACTTCTGTGCCACCGGACTTTCCGGGACAACTCAAGAGACCCAGTACTTCGGGCCA	CATGLSGTTQETQYF	2	1.669504824868944E-5	45	TCRBV24	TCRBV24				TCRBV24-01,TCRBV24-or09_02		TCRBD01-01*01	TCRBD01	TCRBD01-01	01				TCRBJ02-05*01	TCRBJ02	TCRBJ02-05	01				9	9	0	6	3	2	36	45	54	60	63	2	In	VDJ
TCCAGCCCTCAGAACCCAGGGACTCAGCTGTGTACTTCTGTGCCAGCAGTTTCCCCCCGCAGGCAAGAGACCCAGTACTTCGGGCCA		4	3.339009649737888E-5	43	TCRBV12	TCRBV12				TCRBV12-03,TCRBV12-04		TCRBD01-01*01	TCRBD01	TCRBD01-01	01				TCRBJ02-05*01	TCRBJ02	TCRBJ02-05	01				3	7	4	4	0	2	38	52	59	-1	63	4	Out	VDJ
GAGTCGGCTGCTCCCTCCCAAACATCTGTGTACTTCTGTGCCAGCACCAACCCGGGGCAGCTCCAAGAGACCCAGTACTTCGGGCCA	CASTNPGQLQETQYF	2	1.669504824868944E-5	45	TCRBV06	TCRBV06				TCRBV06-02,TCRBV06-03						TCRBD01,TCRBD02	TCRBD01-01,TCRBD02-01		TCRBJ02-05*01	TCRBJ02	TCRBJ02-05	01				7	7	7	0	4	1	36	46	53	58	62	2	In	VDJ
ACCAGTGCCCATCCTGAAGACAGCAGCTTCTACATCTGCAGTGCTATAAGCGGGGGGCGGACCCAAGAGACCCAGTACTTCGGGCCA	CSAISGGRTQETQYF	3	2.5042572373034157E-5	45	TCRBV20	TCRBV20				TCRBV20-01,TCRBV20-or09_02		TCRBD02-01*01	TCRBD02	TCRBD02-01	01				TCRBJ02-05*01	TCRBJ02	TCRBJ02-05	01				4	2	6	1	5	1	36	46	48	57	62	3	In	VDJ
CGCACACAGCAGGAGGACTCGGCCGTGTATCTCTGTGCCAGCAGCTTAGTAGGGACTACCGACCAAGAGACCCAGTACTTCGGGCCA	CASSLVGTTDQETQYF	4	3.339009649737888E-5	48	TCRBV07-02*01	TCRBV07	TCRBV07-02	01				TCRBD02-01	TCRBD02	TCRBD02-01				01,02	TCRBJ02-05*01	TCRBJ02	TCRBJ02-05	01				1	2	0	9	3	0	33	49	51	58	61	4	In	VDJ
GTCCCTAGAGTCTGCCATCCCCAACCAGACAGCTCTTTACTTCTGTGCTATCTGGCCGGGAACCAAGAGACCCAGTACTTCGGGCCA		4	3.339009649737888E-5	38	TCRBV24	TCRBV24				TCRBV24-01,TCRBV24-or09_02		TCRBD02-01*02	TCRBD02	TCRBD02-01	02				TCRBJ02-05*01	TCRBJ02	TCRBJ02-05	01				13	8	8	3	0	0	43	48	56	-1	61	4	Out	VDJ
AATTCCCTGGAGCTTGGTGACTCTGCTGTGTATTTCTGTGCCAGCAGCCCTTGGGACAGTGGACAAGAGACCCAGTACTTCGGGCCA	CASSPWDSGQETQYF	3	2.5042572373034157E-5	45	TCRBV03	TCRBV03				TCRBV03-01,TCRBV03-02		TCRBD01-01*01	TCRBD01	TCRBD01-01	01				TCRBJ02-05*01	TCRBJ02	TCRBJ02-05	01				4	3	0	5	4	2	36	49	52	59	63	3	In	VDJ
GTGACATCGGCCCAAAAGAACCCGACAGCTTTCTATCTCTGTGCCAGTAGTATCGGACAGGGACAAGAGACCCAGTACTTCGGGCCA	CASSIGQGQETQYF	8	6.678019299475776E-5	42	TCRBV19-01	TCRBV19	TCRBV19-01				01,02	TCRBD01-01*01	TCRBD01	TCRBD01-01	01				TCRBJ02-05*01	TCRBJ02	TCRBJ02-05	01				3	1	1	3	1	2	39	53	54	62	63	8	In	VDJ
ATCAATTCCCTGGAGCTTGGTGACTCTGCTGTGTATTTCTGTGCCAGCAGCCCAAGCCTAGAACAAGAGACCCAGTACTTCGGGCCA	CASSPSLEQETQYF	5	4.17376206217236E-5	42	TCRBV03	TCRBV03				TCRBV03-01,TCRBV03-02		TCRBD02-01	TCRBD02	TCRBD02-01				01,02	TCRBJ02-05*01	TCRBJ02	TCRBJ02-05	01				4	5	4	8	2	2	39	52	57	61	63	5	In	VDJ
ACAGTGACCAGTGCCCATCCTGAAGACAGCAGCTTCTACATCTGCAGTGCAAATACAGGGGGCAAAGAGACCCAGTACTTCGGGCCA	CSANTGGKETQYF	4	3.339009649737888E-5	39	TCRBV20	TCRBV20				TCRBV20-01,TCRBV20-or09_02		TCRBD01-01*01	TCRBD01	TCRBD01-01	01				TCRBJ02-05*01	TCRBJ02	TCRBJ02-05	01				6	4	3	0	1	3	42	50	54	63	64	4	In	VDJ
TCCCCCTGATCCTGGAGTCGCCCAGCCCCAACCAGACCTCTCTGTACTTCTGTGCCAGCACCAGGGTATGGGCAGTATTTTGGCCCA		4	3.339009649737888E-5	31	TCRBV27-01*01	TCRBV27	TCRBV27-01	01				TCRBD01-01*01	TCRBD01	TCRBD01-01	01				TCRBJ02-03*01	TCRBJ02	TCRBJ02-03	01				7	1	4	3	5	11	50	60	61	66	71	4	Out	VDJ
GAGTCGGCTGCTCCCTCCCAAACATCTGTGTACTTCTGTGCCAGCAGTACGTCTGGACAGCGCATGCGGGGGCAGTATTTTGGCCCA	CASSTSGQRMRGQYF	2	1.669504824868944E-5	45	TCRBV06	TCRBV06				TCRBV06-02,TCRBV06-03						TCRBD01,TCRBD02	TCRBD01-01,TCRBD02-01		TCRBJ02-03*01	TCRBJ02	TCRBJ02-03	01				5	6	1	5	11	11	36	48	54	60	71	2	In	VDJ
TGAATGTGAACGCCTTGGAGCTGGACGACTCGGCCCTGTATCTCTGTGCCAGCAGCTTGGGGGTGGGCTACGCAGTATTTTGGCCCA		7	5.8432668870413035E-5	37	TCRBV05-04*01	TCRBV05	TCRBV05-04	01				TCRBD01-01*01	TCRBD01	TCRBD01-01	01				TCRBJ02-03*01	TCRBJ02	TCRBJ02-03	01				0	4	8	0	0	8	44	60	64	-1	68	7	Out	VDJ
AACGCCTTGGAGCTGGACGACTCGGCCCTGTATCTCTGTGCCAGCAGCTTGCGGAGTCAGGGCATTGATACGCAGTATTTTGGCCCA	CASSLRSQGIDTQYF	2	1.669504824868944E-5	45	TCRBV05-04*01	TCRBV05	TCRBV05-04	01				TCRBD01-01*01	TCRBD01	TCRBD01-01	01				TCRBJ02-03*01	TCRBJ02	TCRBJ02-03	01				1	6	4	3	4	6	36	51	57	62	66	2	In	VDJ
GAGTCAGCTACCCGCTCCCAGACATCTGTGTATTTCTGCGCCAGCAGTGAGTCTCTAGCGGGGGCTGATACGCAGTATTTTGGCCCA	CASSESLAGADTQYF	3	2.5042572373034157E-5	45	TCRBV10-02*01	TCRBV10	TCRBV10-02	01				TCRBD02-01*01	TCRBD02	TCRBD02-01	01				TCRBJ02-03*01	TCRBJ02	TCRBJ02-03	01				0	1	4	2	2	6	36	53	54	64	66	3	In	VDJ
AGCTCTCTGGAGCTGGGGGACTCAGCTTTGTATTTCTGTGCCAGCAGCGTAGCTGGGACAGGGGTAGATACGCAGTATTTTGGCCCA	CASSVAGTGVDTQYF	2	1.669504824868944E-5	45	TCRBV09-01	TCRBV09	TCRBV09-01				01,02	TCRBD01-01*01	TCRBD01	TCRBD01-01	01				TCRBJ02-03*01	TCRBJ02	TCRBJ02-03	01				0	2	0	2	1	5	36	52	54	64	65	2	In	VDJ
ACCTTGGAGCTGGGGGACTCGGCCCTTTATCTTTGCGCCAGCAGCCCCGGACTAGCGGGCGGGATAGATACGCAGTATTTTGGCCCA	CASSPGLAGGIDTQYF	4	3.339009649737888E-5	48	TCRBV05-01*01	TCRBV05	TCRBV05-01	01				TCRBD02-01	TCRBD02	TCRBD02-01				01,02	TCRBJ02-03*01	TCRBJ02	TCRBJ02-03	01				4	3	1	4	6	5	33	45	48	59	65	4	In	VDJ
GTGAGCAACATGAGCCCTGAAGACAGCAGCATATATCTCTGCAGCGTTGAAGGAATGGCAGGGAGAGATACGCAGTATTTTGGCCCA	CSVEGMAGRDTQYF	1	8.34752412434472E-6	42	TCRBV29-01*01	TCRBV29	TCRBV29-01	01								TCRBD01,TCRBD02	TCRBD01-01,TCRBD02-01		TCRBJ02-03*01	TCRBJ02	TCRBJ02-03	01				1	6	4	3	2	5	39	52	58	63	65	1	In	VDJ
CACCTACACACCCTGCAGCCAGAAGACTCGGCCCTGTATCTCTGCGCCAGCAGCCAAGATTGGGCAGATACGCAGTATTTTGGCCCA	CASSQDWADTQYF	2	1.669504824868944E-5	39	TCRBV04-03*01	TCRBV04	TCRBV04-03	01								TCRBD01,TCRBD02	TCRBD01-01,TCRBD02-01		TCRBJ02-03*01	TCRBJ02	TCRBJ02-03	01				0	2	0	9	0	4	42	59	61	-1	64	2	In	VDJ
CTGACTGTGAGCAACATGAGCCCTGAAGACAGCAGCATATATCTCTGCAGCGTTGAAGAGGGGGCAGATACGCAGTATTTTGGCCCA	CSVEEGADTQYF	1	8.34752412434472E-6	36	TCRBV29-01*01	TCRBV29	TCRBV29-01	01								TCRBD01,TCRBD02	TCRBD01-01,TCRBD02-01		TCRBJ02-03*01	TCRBJ02	TCRBJ02-03	01				0	0	6	1	0	4	45	-1	59	-1	64	1	In	VDJ
AAGCTCCTTCTCAGTGACTCTGGCTTCTATCTCTGTGCCTGGAGTGTACGACGGACAGGGGCCGCAGATACGCAGTATTTTGGCCCA	CAWSVRRTGAADTQYF	3	2.5042572373034157E-5	48	TCRBV30-01*01	TCRBV30	TCRBV30-01	01				TCRBD01-01*01	TCRBD01	TCRBD01-01	01				TCRBJ02-03*01	TCRBJ02	TCRBJ02-03	01				0	5	1	2	3	4	33	47	52	61	64	3	In	VDJ
AGTGCCCATCCTGAAGACAGCAGCTTCTACATCTGCAGTGCTAGAGAGAGACTAGCGGGGGGGACAGATACGCAGTATTTTGGCCCA	CSARERLAGGTDTQYF	4	3.339009649737888E-5	48	TCRBV20	TCRBV20				TCRBV20-01,TCRBV20-or09_02		TCRBD02-01*01	TCRBD02	TCRBD02-01	01				TCRBJ02-03*01	TCRBJ02	TCRBJ02-03	01				0	2	2	0	0	3	33	47	49	-1	63	4	In	VDJ
AGCACCTTGGAGCTGGGGGACTCGGCCCTTTATCTTTGCGCCAGCAGCTTGGTACAGGGGACGACAGATACGCAGTATTTTGGCCCA	CASSLVQGTTDTQYF	7	5.8432668870413035E-5	45	TCRBV05-01*01	TCRBV05	TCRBV05-01	01				TCRBD01-01*01	TCRBD01	TCRBD01-01	01				TCRBJ02-03*01	TCRBJ02	TCRBJ02-03	01				0	1	3	2	3	3	36	52	53	60	63	7	In	VDJ
GGAGTCTGCCAGGCCCTCACATACCTCTCAGTACCTCTGTGCCAGCAGACCCCGGGACAGTTCACAGATACGCAGTATTTTGGCCCA		2	1.669504824868944E-5	44	TCRBV25-01*01	TCRBV25	TCRBV25-01	01				TCRBD01-01*01	TCRBD01	TCRBD01-01	01				TCRBJ02-03*01	TCRBJ02	TCRBJ02-03	01				6	5	0	5	2	2	37	48	53	60	62	2	Out	VDJ
AGTGCCCATCCTGAAGACAGCAGCTTCTACATCTGCAGTGCTAGAGCTTTAGCTGCGGGTGGCACAGATACGCAGTATTTTGGCCCA	CSARALAAGGTDTQYF	3	2.5042572373034157E-5	48	TCRBV20	TCRBV20				TCRBV20-01,TCRBV20-or09_02		TCRBD02-01	TCRBD02	TCRBD02-01				01,02	TCRBJ02-03*01	TCRBJ02	TCRBJ02-03	01				1	8	7	4	2	1	33	46	54	59	61	3	In	VDJ
AGTGCCCATCCTGAAGACAGCAGCTTCTACATCTGCAGTGCTTCCACCGTAGCGGGAGGAGGCACAGATACGCAGTATTTTGGCCCA	CSASTVAGGGTDTQYF	2	1.669504824868944E-5	48	TCRBV20	TCRBV20				TCRBV20-01,TCRBV20-or09_02		TCRBD02-01*02	TCRBD02	TCRBD02-01	02				TCRBJ02-03*01	TCRBJ02	TCRBJ02-03	01				5	7	5	1	2	1	33	42	49	59	61	2	In	VDJ
GAGCTGGGGGACTCAGCTTTGTATTTCTGTGCCAGCAGCAGGGGACTAGCGGGTTATTCTAGCACAGATACGCAGTATTTTGGCCCA	CASSRGLAGYSSTDTQYF	5	4.17376206217236E-5	54	TCRBV09-01	TCRBV09	TCRBV09-01				01,02	TCRBD02-01	TCRBD02	TCRBD02-01				01,02	TCRBJ02-03*01	TCRBJ02	TCRBJ02-03	01				4	2	0	4	7	0	27	39	41	53	60	5	In	VDJ
TCTAAGAAGCTCCTTCTCAGTGACTCTGGCTTCTATCTCTGTGCCGCCTACAGGGGGCCTAGCACAGATACGCAGTATTTTGGCCCA	CAAYRGPSTDTQYF	1	8.34752412434472E-6	42	TCRBV30-01*01	TCRBV30	TCRBV30-01	01				TCRBD01-01*01	TCRBD01	TCRBD01-01	01				TCRBJ02-03*01	TCRBJ02	TCRBJ02-03	01				8	4	3	0	2	0	39	45	49	58	60	1	In	VDJ
AGCAACATGAGCCCTGAAGACAGCAGCATATATCTCTGCAGCGTGGAGCGGGAGGGAACTAGCACAGATACGCAGTATTTTGGCCCA	CSVEREGTSTDTQYF	1	8.34752412434472E-6	45	TCRBV29-01*01	TCRBV29	TCRBV29-01	01				TCRBD02-01*02	TCRBD02	TCRBD02-01	02				TCRBJ02-03*01	TCRBJ02	TCRBJ02-03	01				6	2	6	0	4	0	36	44	46	56	60	1	In	VDJ
TCTGCCATCCCCAACCAGACAGCTCTTTACTTCTGTGCCACCAGTGATTTTTTGAGGGATAGCACAGATACGCAGTATTTTGGCCCA	CATSDFLRDSTDTQYF	4	3.339009649737888E-5	48	TCRBV24	TCRBV24				TCRBV24-01,TCRBV24-or09_02		TCRBD02-01*02	TCRBD02	TCRBD02-01	02				TCRBJ02-03*01	TCRBJ02	TCRBJ02-03	01				1	3	11	0	2	0	33	50	53	58	60	4	In	VDJ
ACCTTGGAGCTGGGGGACTCGGCCCTTTATCTTTGCGCCAGCAGTCCCAATACGGGGGGAAGCACAGATACGCAGTATTTTGGCCCA	CASSPNTGGSTDTQYF	4	3.339009649737888E-5	48	TCRBV05-01*01	TCRBV05	TCRBV05-01	01				TCRBD02-01*01	TCRBD02	TCRBD02-01	01				TCRBJ02-03*01	TCRBJ02	TCRBJ02-03	01				5	8	8	1	1	0	33	44	52	59	60	4	In	VDJ
CTGAAGATCCGGTCCACAAAGCTGGAGGACTCAGCCATGTACTTCTGTGCCAGCAGTCGGGCCACAGATACGCAGTATTTTGGCCCA	CASSRATDTQYF	3	2.5042572373034157E-5	36	TCRBV02-01*01	TCRBV02	TCRBV02-01	01								TCRBD01,TCRBD02	TCRBD01-01,TCRBD02-01		TCRBJ02-03*01	TCRBJ02	TCRBJ02-03	01				5	1	8	0	0	2	45	57	58	-1	62	3	In	VDJ
ACCAGTGCCCATCCTGAAGACAGCAGCTTCTACATCTGCAGTGCTAGTTCTAGCGGGAGCCCCACAGATACGCAGTATTTTGGCCCA	CSASSSGSPTDTQYF	3	2.5042572373034157E-5	45	TCRBV20	TCRBV20				TCRBV20-01,TCRBV20-or09_02		TCRBD02-01*02	TCRBD02	TCRBD02-01	02				TCRBJ02-03*01	TCRBJ02	TCRBJ02-03	01				3	2	4	2	3	2	36	47	49	59	62	3	In	VDJ
CTGACGATCCAGCGCACACAGCAGGAGGACTCGGCCGTGTATCTCTGTGCCAGCAGCTCAACCACAGATACGCAGTATTTTGGCCCA	CASSSTTDTQYF	6	5.0085144746068314E-5	36	TCRBV07-02*01	TCRBV07	TCRBV07-02	01								TCRBD01,TCRBD02	TCRBD01-01,TCRBD02-01		TCRBJ02-03*01	TCRBJ02	TCRBJ02-03	01				4	2	3	7	0	2	45	58	60	-1	62	6	In	VDJ
AATGTGAGCACCTTGGAGCTGGGGGACTCGGCCCTTTATCTTTGCGCCAGCAGCCCTATTTACACAGATACGCAGTATTTTGGCCCA	CASSPIYTDTQYF	3	2.5042572373034157E-5	39	TCRBV05-01*01	TCRBV05	TCRBV05-01	01				TCRBD02-01	TCRBD02	TCRBD02-01				01,02	TCRBJ02-03*01	TCRBJ02	TCRBJ02-03	01				4	1	4	9	4	2	42	54	55	58	62	3	In	VDJ
AGTGCCCATCCTGAAGACAGCAGCTTCTACATCTGCAGTGCTACCCGGACTAGCGGAAGAGACACAGATACGCAGTATTTTGGCCCA	CSATRTSGRDTDTQYF	2	1.669504824868944E-5	48	TCRBV20	TCRBV20				TCRBV20-01,TCRBV20-or09_02		TCRBD02-01	TCRBD02	TCRBD02-01				01,02	TCRBJ02-03*01	TCRBJ02	TCRBJ02-03	01				4	3	1	5	6	2	33	43	46	56	62	2	In	VDJ
CACGCCCTGCAGCCAGAAGACTCAGCCCTGTATCTCTGCGCCAGCAGCCGAGTTTCGGGGAACACAGATACGCAGTATTTTGGCCCA	CASSRVSGNTDTQYF	2	1.669504824868944E-5	45	TCRBV04-01*01	TCRBV04	TCRBV04-01	01				TCRBD02-01*01	TCRBD02	TCRBD02-01	01				TCRBJ02-03*01	TCRBJ02	TCRBJ02-03	01				4	6	8	3	2	2	36	49	55	60	62	2	In	VDJ
TCGGCTGCTCCCTCCCAAACATCTGTGTACTTCTGTGCCAGCAGTTACCCCACCGGGACTAGACCCTGGGGGCTGTTTTTTGGAGAA	CASSYPTGTRPWGLFF	3	2.5042572373034157E-5	48	TCRBV06	TCRBV06				TCRBV06-02,TCRBV06-03		TCRBD02-01	TCRBD02	TCRBD02-01				01,02	TCRBJ02-02*01	TCRBJ02	TCRBJ02-02	01				2	6	0	8	9	13	33	48	54	62	71	3	In	VDJ
GAGATCCAGCGCACAGAGCAGGGGGACTCGGCCATGTATCTCTGTGCCAGCAGCTCACAGGGCGTCGGGGAGCTGTTTTTTGGAGAA	CASSSQGVGELFF	8	6.678019299475776E-5	39	TCRBV07-09	TCRBV07	TCRBV07-09				01,03	TCRBD01-01*01	TCRBD01	TCRBD01-01	01				TCRBJ02-02*01	TCRBJ02	TCRBJ02-02	01				4	1	3	3	3	7	42	55	56	62	65	8	In	VDJ
GCCCAAAAGAACCCGACAGCTTTCTATCTCTGTGCCAGTAGTGCCCGTTTAGGGGCCCTGAACAGCGGGGAGCTGTTTTTTGGAGAA	CASSARLGALNSGELFF	9	7.512771711910248E-5	51	TCRBV19-01	TCRBV19	TCRBV19-01				01,02	TCRBD01-01*01	TCRBD01	TCRBD01-01	01				TCRBJ02-02*01	TCRBJ02	TCRBJ02-02	01				5	8	5	2	10	7	30	42	50	55	65	9	In	VDJ
GTGACATCGGCCCAAAAGAACCCGACAGCTTTCTATCTCTGTGCCAGTAGTACCCAGGGGGTTGCCGGGGAGCTGTTTTTTGGAGAA	CASSTQGVAGELFF	10	8.34752412434472E-5	42	TCRBV19-01	TCRBV19	TCRBV19-01				01,02	TCRBD01-01*01	TCRBD01	TCRBD01-01	01				TCRBJ02-02*01	TCRBJ02	TCRBJ02-02	01				4	2	4	1	3	6	39	52	54	61	64	10	In	VDJ
GTGACCAGTGCCCATCCTGAAGACAGCAGCTTCTACATCTGCAGTGCTAGATGGACTAGCGTCGCCGGGGAGCTGTTTTTTGGAGAA	CSARWTSVAGELFF	2	1.669504824868944E-5	42	TCRBV20	TCRBV20				TCRBV20-01,TCRBV20-or09_02		TCRBD02-01	TCRBD02	TCRBD02-01				01,02	TCRBJ02-02*01	TCRBJ02	TCRBJ02-02	01				2	1	1	6	3	6	39	51	52	61	64	2	In	VDJ
GTGAGCAACATGAGCCCTGAAGACAGCAGCATATATCTCTGCAGCGTGGGATTCCGACCCAACCCCGGGGAGCTGTTTTTTGGAGAA	CSVGFRPNPGELFF	1	8.34752412434472E-6	42	TCRBV29-01*01	TCRBV29	TCRBV29-01	01								TCRBD01,TCRBD02	TCRBD01-01,TCRBD02-01		TCRBJ02-02*01	TCRBJ02	TCRBJ02-02	01				6	0	0	8	13	6	39	-1	47	51	64	1	In	VDJ
CCTTGGAGCTGGGGGACTCGGCCCTTTATCTTTGCGCCAGCAGCTGGTAGGACAGGGCGTTTTACCGGGGAGCTGTTTTTTGGAGAA		4	3.339009649737888E-5	49	TCRBV05-01*01	TCRBV05	TCRBV05-01	01				TCRBD01-01*01	TCRBD01	TCRBD01-01	01				TCRBJ02-02*01	TCRBJ02	TCRBJ02-02	01				3	4	1	3	6	5	32	45	49	57	63	4	Out	VDJ
AGTTCTAAGAAGCTCCTTCTCAGTGACTCTGGCTTCTATCTCTGTGCCTGGAGGATCGCCGGGACCGGGGAGCTGTTTTTTGGAGAA	CAWRIAGTGELFF	3	2.5042572373034157E-5	39	TCRBV30-01*01	TCRBV30	TCRBV30-01	01				TCRBD02-01	TCRBD02	TCRBD02-01				01,02	TCRBJ02-02*01	TCRBJ02	TCRBJ02-02	01				3	6	8	4	0	5	42	53	59	-1	63	3	In	VDJ
AAGCTCCTTCTCAGTGACTCTGGCTTCTATCTCTGTGCCTGGAGTCGGGCAGAAGCCTCGGGCACCGGGGAGCTGTTTTTTGGAGAA	CAWSRAEASGTGELFF	1	8.34752412434472E-6	48	TCRBV30-01*01	TCRBV30	TCRBV30-01	01								TCRBD01,TCRBD02	TCRBD01-01,TCRBD02-01		TCRBJ02-02*01	TCRBJ02	TCRBJ02-02	01				2	1	8	0	12	4	33	45	46	50	62	1	In	VDJ
CTGTCGGCTGCTCCCTCCCAGACATCTGTGTACTTCTGTGCCAGCAGTTATCTAGCGGGAGGCACCGGGGAGCTGTTTTTTGGAGAA	CASSYLAGGTGELFF	7	5.8432668870413035E-5	45	TCRBV06-05*01	TCRBV06	TCRBV06-05	01				TCRBD02-01*02	TCRBD02	TCRBD02-01	02				TCRBJ02-02*01	TCRBJ02	TCRBJ02-02	01				3	1	4	1	0	4	36	50	51	-1	62	7	In	VDJ
GAGTTGGCTGCTCCCTCCCAGACATCTGTGTACTTCTGTGCCAGCAGCGGGACTAGCGGGAGCACCGGGGAGCTGTTTTTTGGAGAA	CASSGTSGSTGELFF	3	2.5042572373034157E-5	45	TCRBV06-06	TCRBV06	TCRBV06-06				01,02	TCRBD02-01*02	TCRBD02	TCRBD02-01	02				TCRBJ02-02*01	TCRBJ02	TCRBJ02-02	01				6	1	0	2	0	4	36	47	48	-1	62	3	In	VDJ
GTGACCAGTGCCCATCCTGAAGACAGCAGCTTCTACATCTGCAGTGCTAGAGCGGGACCGCACACCGGGGAGCTGTTTTTTGGAGAA	CSARAGPHTGELFF	2	1.669504824868944E-5	42	TCRBV20	TCRBV20				TCRBV20-01,TCRBV20-or09_02						TCRBD01,TCRBD02	TCRBD01-01,TCRBD02-01		TCRBJ02-02*01	TCRBJ02	TCRBJ02-02	01				1	1	0	7	3	3	39	52	53	58	61	2	In	VDJ
TCTAAGAAGCTCCTTCTCAGTGACTCTGGCTTCTATCTCTGTGCCTGCAAAGGGGGATCGAACACCGGGGAGCTGTTTTTTGGAGAA	CACKGGSNTGELFF	4	3.339009649737888E-5	42	TCRBV30-01*01	TCRBV30	TCRBV30-01	01				TCRBD01-01*01	TCRBD01	TCRBD01-01	01				TCRBJ02-02*01	TCRBJ02	TCRBJ02-02	01				6	3	5	1	2	0	39	47	50	56	58	4	In	VDJ
CTGTCGGCTGCTCCCTCCCAGACATCTGTGTACTTCTGTGCCAGCAGTTCCGGGACAAAGAACACCGGGGAGCTGTTTTTTGGAGAA	CASSSGTKNTGELFF	3	2.5042572373034157E-5	45	TCRBV06-05*01	TCRBV06	TCRBV06-05	01				TCRBD01-01*01	TCRBD01	TCRBD01-01	01				TCRBJ02-02*01	TCRBJ02	TCRBJ02-02	01				4	2	0	6	2	1	36	49	51	57	59	3	In	VDJ
CTTGGAGCTGGGGGACTCGGCCCTTTATCTTTGCGCCAGCAGCTCCTACCGGACAGGCCCAACACCGGGGAGCTGTTTTTTGGAGAA		5	4.17376206217236E-5	50	TCRBV05-01*01	TCRBV05	TCRBV05-01	01				TCRBD01-01*01	TCRBD01	TCRBD01-01	01				TCRBJ02-02*01	TCRBJ02	TCRBJ02-02	01				3	6	1	4	3	2	31	44	50	57	60	5	Out	VDJ
AGGCTGCTGTCGGCTGCTCCCTCCCAGACATCTGTGTACTTCTGTGCCAGCAGTTACACACTAACCGGGGAGCTGTTTTTTGGAGAA	CASSYTLTGELFF	3	2.5042572373034157E-5	39	TCRBV06-05*01	TCRBV06	TCRBV06-05	01				TCRBD02-01	TCRBD02	TCRBD02-01				01,02	TCRBJ02-02*01	TCRBJ02	TCRBJ02-02	01				2	2	3	9	0	5	42	57	59	-1	63	3	In	VDJ
GTGAACGCCTTGGAGCTGGACGACTCGGCCCTGTATCTCTGTGCCAGCAGCCTACAGCCCCACCACGGGGAGCTGTTTTTTGGAGAA	CASSLQPHHGELFF	5	4.17376206217236E-5	42	TCRBV05-04*01	TCRBV05	TCRBV05-04	01				TCRBD01-01*01	TCRBD01	TCRBD01-01	01				TCRBJ02-02*01	TCRBJ02	TCRBJ02-02	01				4	2	3	5	8	7	39	51	53	57	65	5	In	VDJ
CCGCTCAGGCTGCTGTCGGCTGCTCCCTCCCAGACATCTGTGTACTTCTGTGCCAGCAGTTGGGACAGGGTGGCTTTCTTTGGACAA	CASSWDRVAFF	5	4.17376206217236E-5	33	TCRBV06-05*01	TCRBV06	TCRBV06-05	01				TCRBD01-01*01	TCRBD01	TCRBD01-01	01				TCRBJ01-01*01	TCRBJ01	TCRBJ01-01	01				4	0	0	3	2	11	48	-1	61	70	72	5	In	VDJ
CTCAGGCTGCTGTCGGCTGCTCCCTCCCAGACATCTGTGTACTTCTGTGCCAGCAGGCCGCCCTCGGGTTGGGCTTTCTTTGGACAA	CASRPPSGWAFF	3	2.5042572373034157E-5	36	TCRBV06-05*01	TCRBV06	TCRBV06-05	01				TCRBD02-01	TCRBD02	TCRBD02-01				01,02	TCRBJ01-01*01	TCRBJ01	TCRBJ01-01	01				6	8	8	4	4	11	45	56	64	68	72	3	In	VDJ
CTGGGGTTGGAGTCGGCTGCTCCCTCCCAAACATCTGTGTACTTCTGTGCCAGCAGTTACGGGACTCTCACGGCTTTCTTTGGACAA	CASSYGTLTAFF	3	2.5042572373034157E-5	36	TCRBV06	TCRBV06				TCRBV06-02,TCRBV06-03		TCRBD02-01	TCRBD02	TCRBD02-01				01,02	TCRBJ01-01*01	TCRBJ01	TCRBJ01-01	01				2	0	0	10	6	11	45	-1	60	66	72	3	In	VDJ
CAGCCTGCAGAACTGGAGGATTCTGGAGTTTATTTCTGTGCCAGCAGCCTATCGGTCCGGGACAGATGGGGAGCTTTCTTTGGACAA	CASSLSVRDRWGAFF	3	2.5042572373034157E-5	45	TCRBV14-01*01	TCRBV14	TCRBV14-01	01				TCRBD01-01*01	TCRBD01	TCRBD01-01	01				TCRBJ01-01*01	TCRBJ01	TCRBJ01-01	01				4	9	0	5	6	10	36	49	58	65	71	3	In	VDJ
AATGTGAGCACCTTGGAGCTGGGGGACTCGGCCCTTTATCTTTGCGCCAGCAGCTTACCGGGACAGGGAGCAGCTTTCTTTGGACAA	CASSLPGQGAAFF	3	2.5042572373034157E-5	39	TCRBV05-01*01	TCRBV05	TCRBV05-01	01				TCRBD01-01*01	TCRBD01	TCRBD01-01	01				TCRBJ01-01*01	TCRBJ01	TCRBJ01-01	01				2	3	0	3	3	10	42	56	59	68	71	3	In	VDJ
CAGAAGACTCAGCCCTGTATCTCTGCGCCAGCAGCCCCCGTGGCCCGAGGCACAGGGGGATCAGCCTTTGAAGCTTTCTTTGGACAA		4	3.339009649737888E-5	58	TCRBV04-01*01	TCRBV04	TCRBV04-01	01				TCRBD01-01*01	TCRBD01	TCRBD01-01	01				TCRBJ01-01*01	TCRBJ01	TCRBJ01-01	01				4	15	3	1	9	7	23	36	51	59	68	4	Out	VDJ
GAGCTGAATGTGAACGCCTTGGAGCTGGACGACTCGGCCCTGTATCTCTGTGCCAGCAGCTCGGTAATTGAAGCTTTCTTTGGACAA	CASSSVIEAFF	6	5.0085144746068314E-5	33	TCRBV05-04*01	TCRBV05	TCRBV05-04	01				TCRBD02-01	TCRBD02	TCRBD02-01				01,02	TCRBJ01-01*01	TCRBJ01	TCRBJ01-01	01				3	0	8	5	4	7	48	-1	61	64	68	6	In	VDJ
GCCCTGCAGCCAGAAGACTCAGCCCTGTATCTCTGCGCCAGCAGCCAAGATTATCCCGGGGGGTCTGGTGAAGCTTTCTTTGGACAA	CASSQDYPGGSGEAFF	4	3.339009649737888E-5	48	TCRBV04-01*01	TCRBV04	TCRBV04-01	01				TCRBD02-01*01	TCRBD02	TCRBD02-01	01				TCRBJ01-01*01	TCRBJ01	TCRBJ01-01	01				0	6	8	1	5	7	33	50	56	63	68	4	In	VDJ
AATGTGAGCACCTTGGAGCTGGGGGACTCGGCCCTTTATCTTTGCGCCAGCAGCTTGGAGTTTGTCGGTGAAGCTTTCTTTGGACAA	CASSLEFVGEAFF	3	2.5042572373034157E-5	39	TCRBV05-01*01	TCRBV05	TCRBV05-01	01				TCRBD02-01	TCRBD02	TCRBD02-01				01,02	TCRBJ01-01*01	TCRBJ01	TCRBJ01-01	01				0	7	8	5	0	7	42	58	65	-1	68	3	In	VDJ
ACTCTGGAGTCTGCTGCCTCCTCCCAGACATCTGTATATTTCTGCGCCAGCAGTGTTCGTCGTGAGTCTGAAGCTTTCTTTGGACAA	CASSVRRESEAFF	8	6.678019299475776E-5	39	TCRBV10-01	TCRBV10	TCRBV10-01				01,02	TCRBD02-01*02	TCRBD02	TCRBD02-01	02				TCRBJ01-01*01	TCRBJ01	TCRBJ01-01	01				4	8	11	2	1	6	42	55	63	66	67	8	In	VDJ
CTGAAGATCCAGCCCTCAGAACCCAGGGACTCAGCTGTGTACTTCTGTGCCAGCAGCCGCGGACAGTCTGAAGCTTTCTTTGGACAA	CASSRGQSEAFF	2	1.669504824868944E-5	36	TCRBV12	TCRBV12				TCRBV12-03,TCRBV12-04		TCRBD01-01*01	TCRBD01	TCRBD01-01	01				TCRBJ01-01*01	TCRBJ01	TCRBJ01-01	01				6	4	1	5	1	6	45	56	60	66	67	2	In	VDJ
AATGTGAGCACCTTGGAGCTGGGGGACTCGGCCCTTTATCTTTGCGCCAGCAGCTTTCAAGGCATCTCTGAAGCTTTCTTTGGACAA	CASSFQGISEAFF	5	4.17376206217236E-5	39	TCRBV05-01*01	TCRBV05	TCRBV05-01	01								TCRBD01,TCRBD02	TCRBD01-01,TCRBD02-01		TCRBJ01-01*01	TCRBJ01	TCRBJ01-01	01				2	3	5	4	5	6	42	56	59	62	67	5	In	VDJ
TTGGAGATCCAGCGCACAGAGCAGGGGGACTCGGCCATGTATCTCTGTGCCAGCAGCTTAGCTGGATCTGAAGCTTTCTTTGGACAA	CASSLAGSEAFF	9	7.512771711910248E-5	36	TCRBV07-09	TCRBV07	TCRBV07-09				01,03					TCRBD01,TCRBD02	TCRBD01-01,TCRBD02-01		TCRBJ01-01*01	TCRBJ01	TCRBJ01-01	01				0	1	1	8	1	6	45	62	63	66	67	9	In	VDJ
AGATCCAGCCCTCAGAACCCAGGGACTCAGCTGTGTACTTCTGTGCCAGACTGCCTGGGGACTTTTACTGAAGCTTTCTTTGGACAA		5	4.17376206217236E-5	40	TCRBV12	TCRBV12				TCRBV12-03,TCRBV12-04		TCRBD02-01	TCRBD02	TCRBD02-01				01,02	TCRBJ01-01*01	TCRBJ01	TCRBJ01-01	01				9	8	0	10	3	5	41	49	57	63	66	5	Out	VDJ
GAGTCGGCTGCTCCCTCCCAAACATCTGTGTACTTCTGTGCCAGCAGGAATGACAGGGGGCGAGGTACTGAAGCTTTCTTTGGACAA	CASRNDRGRGTEAFF	3	2.5042572373034157E-5	45	TCRBV06	TCRBV06				TCRBV06-02,TCRBV06-03		TCRBD01-01*01	TCRBD01	TCRBD01-01	01				TCRBJ01-01*01	TCRBJ01	TCRBJ01-01	01				6	4	2	0	5	5	36	47	51	61	66	3	In	VDJ
TTGGCGTCTGCTGTACCCTCTCAGACATCTGTGTACTTCTGTGCCAGCTCTCTAGAGGCCCAAGGGACTGAAGCTTTCTTTGGACAA	CASSLEAQGTEAFF	4	3.339009649737888E-5	42	TCRBV06-04	TCRBV06	TCRBV06-04				01,02					TCRBD01,TCRBD02	TCRBD01-01,TCRBD02-01		TCRBJ01-01*01	TCRBJ01	TCRBJ01-01	01				8	14	5	3	0	5	39	48	62	-1	66	4	In	VDJ
CAGCCTGCAGAACTGGAGGATTCTGGAGTTTATTTCTGTGCCAGCAGCCAACTCGGCCCCCGTGAGACTGAAGCTTTCTTTGGACAA	CASSQLGPRETEAFF	3	2.5042572373034157E-5	45	TCRBV14-01*01	TCRBV14	TCRBV14-01	01								TCRBD01,TCRBD02	TCRBD01-01,TCRBD02-01		TCRBJ01-01*01	TCRBJ01	TCRBJ01-01	01				2	3	9	0	9	5	36	51	54	57	66	3	In	VDJ
AGGCTGGAGTTGGCTGCTCCCTCCCAGACATCTGTGTACTTCTGTGCCAGCAGTTACTCCGGGGTCACTGAAGCTTTCTTTGGACAA	CASSYSGVTEAFF	3	2.5042572373034157E-5	39	TCRBV06-06	TCRBV06	TCRBV06-06				01,02	TCRBD02-01*01	TCRBD02	TCRBD02-01	01				TCRBJ01-01*01	TCRBJ01	TCRBJ01-01	01				0	0	8	3	1	4	42	-1	59	64	65	3	In	VDJ
CAGCCTGCAGAACTGGAGGATTCTGGAGTTTATTTCTGTGCCAGCAGGGGATTACAGGGGGCGGTCACTGAAGCTTTCTTTGGACAA	CASRGLQGAVTEAFF	5	4.17376206217236E-5	45	TCRBV14-01*01	TCRBV14	TCRBV14-01	01				TCRBD01-01*01	TCRBD01	TCRBD01-01	01				TCRBJ01-01*01	TCRBJ01	TCRBJ01-01	01				6	6	3	0	3	4	36	47	53	62	65	5	In	VDJ
CTGGAGTCAGCTACCCGCTCCCAGACATCTGTGTATTTCTGCGCCAGCAGTGTTGGGGCGGAGGGCACTGAAGCTTTCTTTGGACAA	CASSVGAEGTEAFF	4	3.339009649737888E-5	42	TCRBV10-02*01	TCRBV10	TCRBV10-02	01				TCRBD02-01*02	TCRBD02	TCRBD02-01	02				TCRBJ01-01*01	TCRBJ01	TCRBJ01-01	01				4	7	10	0	0	4	39	52	59	-1	65	4	In	VDJ
AGGCTGCTGTCGGCTGCTCCCTCCCAGACATCTGTGTACTTCTGTGCCAGCAGGACCGATCGAGGCACTGAAGCTTTCTTTGGACAA	CASRTDRGTEAFF	5	4.17376206217236E-5	39	TCRBV06-05*01	TCRBV06	TCRBV06-05	01				TCRBD02-01*02	TCRBD02	TCRBD02-01	02				TCRBJ01-01*01	TCRBJ01	TCRBJ01-01	01				6	8	11	1	0	4	42	53	61	-1	65	5	In	VDJ
GTGACCAGTGCCCATCCTGAAGACAGCAGCTTCTACATCTGCAGTGCTCCAAAAGACGCGACAGGCACTGAAGCTTTCTTTGGACAA	CSAPKDATGTEAFF	2	1.669504824868944E-5	42	TCRBV20	TCRBV20				TCRBV20-01,TCRBV20-or09_02		TCRBD01-01*01	TCRBD01	TCRBD01-01	01				TCRBJ01-01*01	TCRBJ01	TCRBJ01-01	01				5	11	2	4	0	4	39	48	59	-1	65	2	In	VDJ
AGCACCTTGGAGCTGGGGGACTCGGCCCTTTATCTTTGCGCCAGCAGCCTTGCGGGACAGGGGAGCACTGAAGCTTTCTTTGGACAA	CASSLAGQGSTEAFF	3	2.5042572373034157E-5	45	TCRBV05-01*01	TCRBV05	TCRBV05-01	01				TCRBD01-01*01	TCRBD01	TCRBD01-01	01				TCRBJ01-01*01	TCRBJ01	TCRBJ01-01	01				4	5	0	2	2	4	36	48	53	63	65	3	In	VDJ
CTGGAGTTGGCTGCTCCCTCCCAGACATCTGTGTACTTCTGTGCCAGCAGTTCCCCGACAGGGAGCACTGAAGCTTTCTTTGGACAA	CASSSPTGSTEAFF	10	8.34752412434472E-5	42	TCRBV06-06	TCRBV06	TCRBV06-06				01,02	TCRBD01-01*01	TCRBD01	TCRBD01-01	01				TCRBJ01-01*01	TCRBJ01	TCRBJ01-01	01				4	4	2	3	2	4	39	52	56	63	65	10	In	VDJ
CTGACAGTGACCAGTGCCCATCCTGAAGACAGCAGCTTCTACATCTGCAGTGCGTCCGGGGGAAGCACTGAAGCTTTCTTTGGACAA	CSASGGSTEAFF	2	1.669504824868944E-5	36	TCRBV20	TCRBV20				TCRBV20-01,TCRBV20-or09_02		TCRBD02-01*01	TCRBD02	TCRBD02-01	01				TCRBJ01-01*01	TCRBJ01	TCRBJ01-01	01				6	3	8	2	3	4	45	53	56	62	65	2	In	VDJ
CATGAGCTCCTTGGAGCTGGGGGACTCAGCCCTGTACTTCTGTGCCAGCACCACATCGGGATCTACACTGAAGCTTTCTTTGGACAA		3	2.5042572373034157E-5	41	TCRBV13-01*01	TCRBV13	TCRBV13-01	01				TCRBD02-01*02	TCRBD02	TCRBD02-01	02				TCRBJ01-01*01	TCRBJ01	TCRBJ01-01	01				7	6	8	3	3	3	40	50	56	61	64	3	Out	VDJ
GCCTTGTTGCTGGGGGACTCGGCCCTCTATCTCTGTGCCAGCAGCTTGGAGGTAGGCAGGATCTACACTGAAGCTTTCTTTGGACAA	CASSLEVGRIYTEAFF	3	2.5042572373034157E-5	48	TCRBV05-06*01	TCRBV05	TCRBV05-06	01				TCRBD01-01*01	TCRBD01	TCRBD01-01	01				TCRBJ01-01*01	TCRBJ01	TCRBJ01-01	01				0	7	4	4	4	3	33	49	56	60	64	3	In	VDJ
ACCAGTGCCCATCCTGAAGACAGCAGCTTCTACATCTGCAGTGCTGTAGGGCTTGTGGGGATGGACACTGAAGCTTTCTTTGGACAA	CSAVGLVGMDTEAFF	2	1.669504824868944E-5	45	TCRBV20	TCRBV20				TCRBV20-01,TCRBV20-or09_02						TCRBD01,TCRBD02	TCRBD01-01,TCRBD02-01		TCRBJ01-01*01	TCRBJ01	TCRBJ01-01	01				5	12	0	8	3	3	36	45	57	61	64	2	In	VDJ
GACATCCGCTCACCAGGCCTGGGGGACGCAGCCATGTACCTGTGTGCCACCAGCCAAAGGTGGGACACTGAAGCTTTCTTTGGACAA	CATSQRWDTEAFF	3	2.5042572373034157E-5	39	TCRBV15-01*01	TCRBV15	TCRBV15-01	01								TCRBD01,TCRBD02	TCRBD01-01,TCRBD02-01		TCRBJ01-01*01	TCRBJ01	TCRBJ01-01	01				5	7	0	9	0	3	42	54	61	-1	64	3	In	VDJ
GCTGTCGGCTGCTCCCTCCCAGACATCTGTGTACTTCTGTGCCAGCAGATAAAAGGGGGCGCGGACACTGAAGCTTTCTTTGGACAA		3	2.5042572373034157E-5	44	TCRBV06-05*01	TCRBV06	TCRBV06-05	01				TCRBD01-01*01	TCRBD01	TCRBD01-01	01				TCRBJ01-01*01	TCRBJ01	TCRBJ01-01	01				6	5	5	0	4	3	37	48	53	60	64	3	Out	VDJ
ATCCAGCGCACACAGCAGGAGGACTCGGCCGTGTATCTCTGTGCCAGCAGCCAAGGACAGTCCCACACTGAAGCTTTCTTTGGACAA	CASSQGQSHTEAFF	6	5.0085144746068314E-5	42	TCRBV07-02*01	TCRBV07	TCRBV07-02	01				TCRBD01-01*01	TCRBD01	TCRBD01-01	01				TCRBJ01-01*01	TCRBJ01	TCRBJ01-01	01				5	3	1	5	4	3	39	51	54	60	64	6	In	VDJ
TCCACAAAGCTGGAGGACTCAGCCATGTACTTCTGTGCCAGCAGTCAGGGTCGGAACAGGTTGAACACTGAAGCTTTCTTTGGACAA	CASSQGRNRLNTEAFF	10	8.34752412434472E-5	48	TCRBV02-01*01	TCRBV02	TCRBV02-01	01				TCRBD01-01*01	TCRBD01	TCRBD01-01	01				TCRBJ01-01*01	TCRBJ01	TCRBJ01-01	01				5	10	3	4	1	0	33	45	55	60	61	10	In	VDJ
GTGACCAGTGCCCATCCTGAAGACAGCAGCTTCTACATCTGCAGTGCTAGAACTACAGAGTTGAACACTGAAGCTTTCTTTGGACAA	CSARTTELNTEAFF	2	1.669504824868944E-5	42	TCRBV20	TCRBV20				TCRBV20-01,TCRBV20-or09_02						TCRBD01,TCRBD02	TCRBD01-01,TCRBD02-01		TCRBJ01-01*01	TCRBJ01	TCRBJ01-01	01				2	3	3	5	3	0	39	51	54	58	61	2	In	VDJ
CTGAAGATCCAGCCCTCAGAACCCAGGGACTCAGCTGTGTACTTCTGTGCCAGCAGTTTATTGAACACTGAAGCTTTCTTTGGACAA	CASSLLNTEAFF	2	1.669504824868944E-5	36	TCRBV12	TCRBV12				TCRBV12-03,TCRBV12-04									TCRBJ01-01*01	TCRBJ01	TCRBJ01-01	01				2	0	0	0	1	0	45	-1	-1	60	61	2	In	VJ
CTGGAGCTTGGTGACTCTGCTGTGTATTTCTGTGCCAGCAGCCAATCCGATGGGGGGGCTGTGAACACTGAAGCTTTCTTTGGACAA	CASSQSDGGAVNTEAFF	4	3.339009649737888E-5	51	TCRBV03	TCRBV03				TCRBV03-01,TCRBV03-02		TCRBD02-01*01	TCRBD02	TCRBD02-01	01				TCRBJ01-01*01	TCRBJ01	TCRBJ01-01	01				2	6	9	0	3	0	30	45	51	58	61	4	In	VDJ
GAGTCTGCCAGGCCCTCACATACCTCTCAGTACCTCTGTGCCAGCAGTCCCGGCGGGGCTGTGAACACTGAAGCTTTCTTTGGACAA	CASSPGGAVNTEAFF	8	6.678019299475776E-5	45	TCRBV25-01*01	TCRBV25	TCRBV25-01	01				TCRBD02-01*01	TCRBD02	TCRBD02-01	01				TCRBJ01-01*01	TCRBJ01	TCRBJ01-01	01				5	4	7	3	3	0	36	48	52	58	61	8	In	VDJ
AGGCTGCTGTCGGCTGCTCCCTCCCAGACATCTGTGTACTTCTGTGCCAGCTCAAAAGCAGTGAACACTGAAGCTTTCTTTGGACAA	CASSKAVNTEAFF	3	2.5042572373034157E-5	39	TCRBV06-05*01	TCRBV06	TCRBV06-05	01								TCRBD01,TCRBD02	TCRBD01-01,TCRBD02-01		TCRBJ01-01*01	TCRBJ01	TCRBJ01-01	01				8	7	4	5	0	0	42	51	58	-1	61	3	In	VDJ
AGCACCTTGGAGCTGGGGGACTCGGCCCTTTATCTTTGCGCCAGCAGCTTAGACGGCACCCTGAACACTGAAGCTTTCTTTGGACAA	CASSLDGTLNTEAFF	3	2.5042572373034157E-5	45	TCRBV05-01*01	TCRBV05	TCRBV05-01	01								TCRBD01,TCRBD02	TCRBD01-01,TCRBD02-01		TCRBJ01-01*01	TCRBJ01	TCRBJ01-01	01				2	1	2	7	7	0	36	50	51	54	61	3	In	VDJ
CACACCCTGCAGCCAGAAGACTCGGCCCTGTATCTCTGTGCCAGCAGCCTTAATACAGGGATGAACACTGAAGCTTTCTTTGGACAA	CASSLNTGMNTEAFF	3	2.5042572373034157E-5	45	TCRBV04-02*01	TCRBV04	TCRBV04-02	01				TCRBD01-01*01	TCRBD01	TCRBD01-01	01				TCRBJ01-01*01	TCRBJ01	TCRBJ01-01	01				4	5	3	3	1	0	36	49	54	60	61	3	In	VDJ
ACCCTGCAGCCAGAAGACTCGGCCCTGTATCTCTGCGCCAGCAGCCGGGGTGGTTCGGTCATGAACACTGAAGCTTTCTTTGGACAA	CASSRGGSVMNTEAFF	4	3.339009649737888E-5	48	TCRBV04-03*01	TCRBV04	TCRBV04-03	01								TCRBD01,TCRBD02	TCRBD01-01,TCRBD02-01		TCRBJ01-01*01	TCRBJ01	TCRBJ01-01	01				4	0	6	2	11	0	33	-1	46	50	61	4	In	VDJ
AGCACCTTGGAGCTGGGGGACTCGGCCCTTTATCTTTGCGCCAGCAGCTTGGCGGCAGCCATGAACACTGAAGCTTTCTTTGGACAA	CASSLAAAMNTEAFF	3	2.5042572373034157E-5	45	TCRBV05-01*01	TCRBV05	TCRBV05-01	01								TCRBD01,TCRBD02	TCRBD01-01,TCRBD02-01		TCRBJ01-01*01	TCRBJ01	TCRBJ01-01	01				0	3	4	5	3	0	36	52	55	58	61	3	In	VDJ
ACCTTGGAGCTGGGGGACTCGGCCCTTTATCTTTGCGCCAGCAGCAAAGACAGTTTACGTGGGAACACTGAAGCTTTCTTTGGACAA	CASSKDSLRGNTEAFF	3	2.5042572373034157E-5	48	TCRBV05-01*01	TCRBV05	TCRBV05-01	01				TCRBD01-01*01	TCRBD01	TCRBD01-01	01				TCRBJ01-01*01	TCRBJ01	TCRBJ01-01	01				4	3	2	5	9	1	33	45	48	53	62	3	In	VDJ
CACATCAATTCCCTGGAGCTTGGTGACTCTGCTGTGTATTTCTGTGCCAGCAAGCACTCGGGGAACACTGAAGCTTTCTTTGGACAA	CASKHSGNTEAFF	8	6.678019299475776E-5	39	TCRBV03	TCRBV03				TCRBV03-01,TCRBV03-02		TCRBD02-01	TCRBD02	TCRBD02-01				01,02	TCRBJ01-01*01	TCRBJ01	TCRBJ01-01	01				7	6	8	4	0	1	42	52	58	-1	62	8	In	VDJ
GTGCCCATCCTGAAGACAGCAGCTTCTACATCTGCAGTGCTAGAGCAGGGGGCACGGTGCGGGAACACTGAAGCTTTCTTTGGACAA		2	1.669504824868944E-5	49	TCRBV20	TCRBV20				TCRBV20-01,TCRBV20-or09_02		TCRBD01-01*01	TCRBD01	TCRBD01-01	01				TCRBJ01-01*01	TCRBJ01	TCRBJ01-01	01				1	0	4	0	9	1	32	-1	45	53	62	2	Out	VDJ
AGCACCTTGGAGCTGGGGGACTCGGCCCTTTATCTTTGCGCCAGCAGCCTCCGACAGGGACGGAACACTGAAGCTTTCTTTGGACAA	CASSLRQGRNTEAFF	4	3.339009649737888E-5	45	TCRBV05-01*01	TCRBV05	TCRBV05-01	01				TCRBD01-01*01	TCRBD01	TCRBD01-01	01				TCRBJ01-01*01	TCRBJ01	TCRBJ01-01	01				4	4	2	3	3	1	36	48	52	59	62	4	In	VDJ
GACCAGTGCCCATCCTGAAGACAGCAGCTTCTACATCTGCAGTGCTAGAAGAAGGACAGGGCGAACACTGAAGCTTTCTTTGGACAA		4	3.339009649737888E-5	44	TCRBV20	TCRBV20				TCRBV20-01,TCRBV20-or09_02		TCRBD01-01*01	TCRBD01	TCRBD01-01	01				TCRBJ01-01*01	TCRBJ01	TCRBJ01-01	01				2	4	1	3	1	1	37	49	53	61	62	4	Out	VDJ
ATCCAGCAGGTAGTGCGAGGAGATTCGGCAGCTTATTTCTGTGCCAGCTCACTATGGGACGCGAACACTGAAGCTTTCTTTGGACAA	CASSLWDANTEAFF	8	6.678019299475776E-5	42	TCRBV18-01*01	TCRBV18	TCRBV18-01	01								TCRBD01,TCRBD02	TCRBD01-01,TCRBD02-01		TCRBJ01-01*01	TCRBJ01	TCRBJ01-01	01				4	3	0	7	2	1	39	52	55	60	62	8	In	VDJ
CTGAGCTCTCTGGAGCTGGGGGACTCAGCTTTGTATTTCTGTGCCAGCACTCGACAGGGGACGAACACTGAAGCTTTCTTTGGACAA	CASTRQGTNTEAFF	5	4.17376206217236E-5	42	TCRBV09-01	TCRBV09	TCRBV09-01				01,02	TCRBD01-01*01	TCRBD01	TCRBD01-01	01				TCRBJ01-01*01	TCRBJ01	TCRBJ01-01	01				6	3	2	2	2	1	39	49	52	60	62	5	In	VDJ
GCCCTGCAGCCAGAAGACTCAGCCCTGTATCTCTGCGCCAGCAGCCAAGATTGGACAGGGACGAACACTGAAGCTTTCTTTGGACAA	CASSQDWTGTNTEAFF	3	2.5042572373034157E-5	48	TCRBV04-01*01	TCRBV04	TCRBV04-01	01				TCRBD01-01*01	TCRBD01	TCRBD01-01	01				TCRBJ01-01*01	TCRBJ01	TCRBJ01-01	01				0	2	1	3	2	1	33	50	52	60	62	3	In	VDJ
AATTCCCTGGAGCTTGGTGACTCTGCTGTGTATTTCTGTGCCAGCAGCCCCTTGGGACAGACGAACACTGAAGCTTTCTTTGGACAA	CASSPLGQTNTEAFF	4	3.339009649737888E-5	45	TCRBV03	TCRBV03				TCRBV03-01,TCRBV03-02		TCRBD01-01*01	TCRBD01	TCRBD01-01	01				TCRBJ01-01*01	TCRBJ01	TCRBJ01-01	01				4	4	0	5	2	1	36	49	53	60	62	4	In	VDJ
TCTAAGAAGCTCCTTCTCAGTGACTCTGGCTTCTATCTCTGTGCCTGGACCCGACAGAGAACGAACACTGAAGCTTTCTTTGGACAA	CAWTRQRTNTEAFF	3	2.5042572373034157E-5	42	TCRBV30-01*01	TCRBV30	TCRBV30-01	01				TCRBD01-01*01	TCRBD01	TCRBD01-01	01				TCRBJ01-01*01	TCRBJ01	TCRBJ01-01	01				4	3	2	5	5	1	39	49	52	57	62	3	In	VDJ
CTGTCGGCTGCTCCCTCCCAGACATCTGTGTACTTCTGTGCCAGCAGTTACTCGTTCGGGGAGAACACTGAAGCTTTCTTTGGACAA	CASSYSFGENTEAFF	3	2.5042572373034157E-5	45	TCRBV06-05*01	TCRBV06	TCRBV06-05	01				TCRBD02-01*01	TCRBD02	TCRBD02-01	01				TCRBJ01-01*01	TCRBJ01	TCRBJ01-01	01				0	3	8	3	1	1	36	53	56	61	62	3	In	VDJ
AAGATCCAGCCCTCAGAACCCAGGGACTCAGCTGTGTACTTCTGTGCCAGCAGTTTAGTAGAGAACACTGAAGCTTTCTTTGGACAA	CASSLVENTEAFF	3	2.5042572373034157E-5	39	TCRBV12	TCRBV12				TCRBV12-03,TCRBV12-04		TCRBD02-01	TCRBD02	TCRBD02-01				01,02	TCRBJ01-01*01	TCRBJ01	TCRBJ01-01	01				1	0	5	8	1	1	42	-1	58	61	62	3	In	VDJ
ATGTGAGCACCTTGGAGCTGGGGGACTCGGCCCTTTATCTTTGCGCCAGCAGCTTGGTGAGAGAACACTGAAGCTTTCTTTGGACAA		3	2.5042572373034157E-5	40	TCRBV05-01*01	TCRBV05	TCRBV05-01	01				TCRBD02-01*02	TCRBD02	TCRBD02-01	02				TCRBJ01-01*01	TCRBJ01	TCRBJ01-01	01				0	1	11	2	1	1	41	57	58	61	62	3	Out	VDJ
CAGCCCTCAGAACCCAGGGACTCAGCTGTGTACTTCTGTGCCAGCAGCCCAAAGGTGTCCCAGAACACTGAAGCTTTCTTTGGACAA	CASSPKVSQNTEAFF	2	1.669504824868944E-5	45	TCRBV12	TCRBV12				TCRBV12-03,TCRBV12-04						TCRBD01,TCRBD02	TCRBD01-01,TCRBD02-01		TCRBJ01-01*01	TCRBJ01	TCRBJ01-01	01				6	5	5	4	7	1	36	47	52	55	62	2	In	VDJ
CTTCACATCAATTCCCTGGAGCTTGGTGACTCTGCTGTGTATTTCTGTGCCAGCAGCCACCAGAACACTGAAGCTTTCTTTGGACAA	CASSHQNTEAFF	4	3.339009649737888E-5	36	TCRBV03	TCRBV03				TCRBV03-01,TCRBV03-02		TCRBD01-01*01	TCRBD01	TCRBD01-01	01				TCRBJ01-01*01	TCRBJ01	TCRBJ01-01	01				3	1	4	6	0	1	45	59	60	-1	62	4	In	VDJ
GAGATCCAGCGCACAGAGCAGGGGGACTCGGCCATGTATCTCTGTGCCAGCAGCTTAGGGAAGAACACTGAAGCTTTCTTTGGACAA	CASSLGKNTEAFF	4	3.339009649737888E-5	39	TCRBV07-09	TCRBV07	TCRBV07-09				01,03					TCRBD01,TCRBD02	TCRBD01-01,TCRBD02-01		TCRBJ01-01*01	TCRBJ01	TCRBJ01-01	01				1	0	1	8	1	1	42	-1	58	61	62	4	In	VDJ
AAGATCCGGTCCACAAAGCTGGAGGACTCAGCCATGTACTTCTGTGCCAGCAGTGGGGAGAAGAACACTGAAGCTTTCTTTGGACAA	CASSGEKNTEAFF	3	2.5042572373034157E-5	39	TCRBV02-01*01	TCRBV02	TCRBV02-01	01				TCRBD02-01*02	TCRBD02	TCRBD02-01	02				TCRBJ01-01*01	TCRBJ01	TCRBJ01-01	01				4	0	9	2	2	1	42	-1	55	60	62	3	In	VDJ
GTGACCAGTGCCCATCCTGAAGACAGCAGCTTCTACATCTGCAGTGCTAGCCCCTTTACAACCAACACTGAAGCTTTCTTTGGACAA	CSASPFTTNTEAFF	2	1.669504824868944E-5	42	TCRBV20	TCRBV20				TCRBV20-01,TCRBV20-or09_02		TCRBD01-01*01	TCRBD01	TCRBD01-01	01				TCRBJ01-01*01	TCRBJ01	TCRBJ01-01	01				3	7	3	6	3	2	39	50	57	60	63	2	In	VDJ
ACTCTGAAGATCCGGTCCACAAAGCTGGAGGACTCAGCCATGTACTTCTGTGCCAGCAGTGGAAACACTGAAGCTTTCTTTGGACAA	CASSGNTEAFF	3	2.5042572373034157E-5	33	TCRBV02-01*01	TCRBV02	TCRBV02-01	01								TCRBD01,TCRBD02	TCRBD01-01,TCRBD02-01		TCRBJ01-01*01	TCRBJ01	TCRBJ01-01	01				4	0	2	8	0	2	48	-1	61	-1	63	3	In	VDJ
GAGTCTGCCATCCCCAACCAGACAGCTCTTTACTTCTGTGCCACCAGTGGCGGACAGGGGGCAAACACTGAAGCTTTCTTTGGACAA	CATSGGQGANTEAFF	5	4.17376206217236E-5	45	TCRBV24	TCRBV24				TCRBV24-01,TCRBV24-or09_02		TCRBD01-01*01	TCRBD01	TCRBD01-01	01				TCRBJ01-01*01	TCRBJ01	TCRBJ01-01	01				5	2	1	0	1	2	36	49	51	62	63	5	In	VDJ
CAGCCTGCAGAACTGGAGGATTCTGGAGTTTATTTCTGTGCCAGCAGCGTTCGGACAGGGGGCCTAACTGAAGCTTTCTTTGGACAA	CASSVRTGGLTEAFF	7	5.8432668870413035E-5	45	TCRBV14-01*01	TCRBV14	TCRBV14-01	01				TCRBD01-01*01	TCRBD01	TCRBD01-01	01				TCRBJ01-01*01	TCRBJ01	TCRBJ01-01	01				5	4	1	0	3	5	36	48	52	63	66	7	In	VDJ
CTCTGAAGATCCAGCCCTCAGAACCCAGGGACTCAGCTGTGTACTTCTGTGCCAGCAGTTTTGACGGATGAAGCTTTCTTTGGACAA		2	1.669504824868944E-5	34	TCRBV12	TCRBV12				TCRBV12-03,TCRBV12-04						TCRBD01,TCRBD02	TCRBD01-01,TCRBD02-01		TCRBJ01-01*01	TCRBJ01	TCRBJ01-01	01				3	4	1	8	0	7	47	61	65	-1	68	2	Out	VDJ
ACGATCCAGCGCACACAGCAGGAGGACTCGGCCGTGTATCTCTGTGCCAGCAGCTTATATGGGGGACACGAAGCTTTCTTTGGACAA	CASSLYGGHEAFF	5	4.17376206217236E-5	39	TCRBV07-02*01	TCRBV07	TCRBV07-02	01				TCRBD01-01*01	TCRBD01	TCRBD01-01	01				TCRBJ01-01*01	TCRBJ01	TCRBJ01-01	01				2	5	0	6	1	8	42	57	62	68	69	5	In	VDJ
AATGTGAACGCCTTGTTGCTGGGGGACTCGGCCCTCTATCTCTGTGCCAGCAGCTTGGGCCCGACGGGGCGGCTGTTTTTTGGCAGT	CASSLGPTGRLFF	2	1.669504824868944E-5	39	TCRBV05-06*01	TCRBV05	TCRBV05-06	01								TCRBD01,TCRBD02	TCRBD01-01,TCRBD02-01		TCRBJ01-04*01	TCRBJ01	TCRBJ01-04	01				0	7	7	0	2	14	42	58	65	70	72	2	In	VDJ
TCGGCTGCTCCCTCCCAAACATCTGTGTACTTCTGTGCCAGCAGTTACTCGCCGGGACAGATTAATGAAAAACTGTTTTTTGGCAGT	CASSYSPGQINEKLFF	3	2.5042572373034157E-5	48	TCRBV06	TCRBV06				TCRBV06-02,TCRBV06-03		TCRBD01-01*01	TCRBD01	TCRBD01-01	01				TCRBJ01-04*01	TCRBJ01	TCRBJ01-04	01				0	3	0	5	2	4	33	50	53	60	62	3	In	VDJ
CGCTCACCAGGCCTGGGGGACGCAGCCATGTACCTGTGTGCCACCAGCAGATCTTCGGACGGTAATGAAAAACTGTTTTTTGGCAGT	CATSRSSDGNEKLFF	5	4.17376206217236E-5	45	TCRBV15-01*01	TCRBV15	TCRBV15-01	01								TCRBD01,TCRBD02	TCRBD01-01,TCRBD02-01		TCRBJ01-04*01	TCRBJ01	TCRBJ01-04	01				2	5	1	7	2	4	36	51	56	60	62	5	In	VDJ
GTCTGCTGTACCCTCTCAGACATCTGTGTACTTCTGTGCCAGCAGTGACTAAGGGGGCATGCTAATGAAAAACTGTTTTTTGGCAGT		12	1.0017028949213663E-4	47	TCRBV06-04	TCRBV06	TCRBV06-04				01,02	TCRBD01-01*01	TCRBD01	TCRBD01-01	01				TCRBJ01-04*01	TCRBJ01	TCRBJ01-04	01				1	1	5	0	3	3	34	50	51	58	61	12	Out	VDJ
ATCAATTCCCTGGAGCTTGGTGACTCTGCTGTGTATTTCTGTGCCAGCAGCCAAAGAGGGGCTAATGAAAAACTGTTTTTTGGCAGT	CASSQRGANEKLFF	4	3.339009649737888E-5	42	TCRBV03	TCRBV03				TCRBV03-01,TCRBV03-02						TCRBD01,TCRBD02	TCRBD01-01,TCRBD02-01		TCRBJ01-04*01	TCRBJ01	TCRBJ01-04	01				2	2	5	2	0	3	39	54	56	-1	61	4	In	VDJ
CAGCGCACACAGCAGGAGGACTCGGCCGTGTATCTCTGTGCCAGCAGCTCCGTCGGTAGTCCTAATGAAAAACTGTTTTTTGGCAGT	CASSSVGSPNEKLFF	5	4.17376206217236E-5	45	TCRBV07-02*01	TCRBV07	TCRBV07-02	01				TCRBD02-01	TCRBD02	TCRBD02-01				01,02	TCRBJ01-04*01	TCRBJ01	TCRBJ01-04	01				4	7	5	8	2	3	36	49	56	59	61	5	In	VDJ
GCTGCTCCCTCCCAGACATCTGTGTACTTCTGTGCCAGCAGCTACAAGGCAGGGGTGTCGACTAATGAAAAACTGTTTTTTGGCAGT	CASSYKAGVSTNEKLFF	2	1.669504824868944E-5	51	TCRBV06	TCRBV06				TCRBV06-05,TCRBV06-06		TCRBD01-01*01	TCRBD01	TCRBD01-01	01				TCRBJ01-04*01	TCRBJ01	TCRBJ01-04	01				2	4	4	2	5	2	30	45	49	55	60	2	In	VDJ
AACATGAGCCCTGAAGACAGCAGCATATATCTCTGCAGCGCCACCGGGACCGCGGTCGCAACTAATGAAAAACTGTTTTTTGGCAGT	CSATGTAVATNEKLFF	1	8.34752412434472E-6	48	TCRBV29-01*01	TCRBV29	TCRBV29-01	01								TCRBD01,TCRBD02	TCRBD01-01,TCRBD02-01		TCRBJ01-04*01	TCRBJ01	TCRBJ01-04	01				7	5	0	7	8	0	33	40	45	50	58	1	In	VDJ
CCTGCAGAACTGGAGGATTCTGGAGTTTATTTCTGTGCCAGCAGCCAAGGATTCGGGACAACTAATGAAAAACTGTTTTTTGGCAGT	CASSQGFGTTNEKLFF	3	2.5042572373034157E-5	48	TCRBV14-01*01	TCRBV14	TCRBV14-01	01				TCRBD02-01*02	TCRBD02	TCRBD02-01	02				TCRBJ01-04*01	TCRBJ01	TCRBJ01-04	01				1	4	8	3	0	0	33	49	53	-1	58	3	In	VDJ
CTGTCGGCTGCTCCCTCCCAGACATCTGTGTACTTCTGTGCCAGCAGTTACGGGGCCACGATGAATGAAAAACTGTTTTTTGGCAGT	CASSYGATMNEKLFF	2	1.669504824868944E-5	45	TCRBV06-05*01	TCRBV06	TCRBV06-05	01				TCRBD01-01*01	TCRBD01	TCRBD01-01	01				TCRBJ01-04*01	TCRBJ01	TCRBJ01-04	01				2	0	7	0	7	5	36	-1	51	56	63	2	In	VDJ
CTCAGGCTGGAGTCGGCTGCTCCCTCCCAGACATCTGTGTACTTCTGTGCCAGCAAAGACAGCAATGAAAAACTGTTTTTTGGCAGT	CASKDSNEKLFF	7	5.8432668870413035E-5	36	TCRBV06-01*01	TCRBV06	TCRBV06-01	01				TCRBD01-01*01	TCRBD01	TCRBD01-01	01				TCRBJ01-04*01	TCRBJ01	TCRBJ01-04	01				7	2	2	5	1	5	45	55	57	62	63	7	In	VDJ
GTCTGCCATCCCCAACCAGACAGCTCTTTACTTCTGTGCCACCAGTGAGAAAGGACAGGAAACGGGGAAAAACTGTTTTTTGGCAGT		2	1.669504824868944E-5	47	TCRBV24	TCRBV24				TCRBV24-01,TCRBV24-or09_02		TCRBD01-01*01	TCRBD01	TCRBD01-01	01				TCRBJ01-04*01	TCRBJ01	TCRBJ01-04	01				4	4	1	4	7	8	34	48	52	59	66	2	Out	VDJ
GTGAGCACCTTGGAGCTGGGGGACTCGGCCCTTTATCTTTGCGCCAGCAGCCTAGACAGGGGTCGGGAAAAACTGTTTTTTGGCAGT	CASSLDRGREKLFF	5	4.17376206217236E-5	42	TCRBV05-01*01	TCRBV05	TCRBV05-01	01				TCRBD01-01*01	TCRBD01	TCRBD01-01	01				TCRBJ01-04*01	TCRBJ01	TCRBJ01-04	01				4	3	2	2	4	8	39	51	54	62	66	5	In	VDJ
ACGATCCAGCGCACACAGCAGGAGGACTCGGCCGTGTATCTCTGTGCCAGCAGCCGAGGCGGGGCGGAAAAACTGTTTTTTGGCAGT	CASSRGGAEKLFF	3	2.5042572373034157E-5	39	TCRBV07-02*01	TCRBV07	TCRBV07-02	01				TCRBD02-01*01	TCRBD02	TCRBD02-01	01				TCRBJ01-04*01	TCRBJ01	TCRBJ01-04	01				5	4	7	3	2	8	42	54	58	64	66	3	In	VDJ
AATTCCCTGGAGCTTGGTGACTCTGCTGTGTATTTCTGTGCCAGCAGCCCTCTTGGGAAGGGTTTAGAAAAACTGTTTTTTGGCAGT	CASSPLGKGLEKLFF	4	3.339009649737888E-5	45	TCRBV03	TCRBV03				TCRBV03-01,TCRBV03-02						TCRBD01,TCRBD02	TCRBD01-01,TCRBD02-01		TCRBJ01-04*01	TCRBJ01	TCRBJ01-04	01				4	5	0	8	8	8	36	49	54	58	66	4	In	VDJ
CAGCCCTCAGAACCCAGGGACTCAGCTGTGTACTTCTGTGCCAGCACCCTATCCGGGACAGGGAAAGAAAAACTGTTTTTTGGCAGT	CASTLSGTGKEKLFF	2	1.669504824868944E-5	45	TCRBV12	TCRBV12				TCRBV12-03,TCRBV12-04		TCRBD01-01*01	TCRBD01	TCRBD01-01	01				TCRBJ01-04*01	TCRBJ01	TCRBJ01-04	01				7	8	0	3	3	8	36	46	54	63	66	2	In	VDJ
TTGGAGTCGGCTGCTCCCTCCCAAACATCTGTGTACTTCTGTGCCAGCAGTCCACCCCCTTCCTCCGGGGCCCAGCATTTTGGTGAT	CASSPPPSSGAQHF	2	1.669504824868944E-5	42	TCRBV06	TCRBV06				TCRBV06-02,TCRBV06-03		TCRBD02-01*01	TCRBD02	TCRBD02-01	01				TCRBJ01-05*01	TCRBJ01	TCRBJ01-05	01				5	14	8	3	0	11	39	51	65	-1	70	2	In	VDJ
AAGGTGCAGCCTGCAGAACTGGAGGATTCTGGAGTTTATTTCTGTGCCAGCAGCCAATCACTGTTGGAGCCCCAGCATTTTGGTGAT	CASSQSLLEPQHF	2	1.669504824868944E-5	39	TCRBV14-01*01	TCRBV14	TCRBV14-01	01				TCRBD02-01	TCRBD02	TCRBD02-01				01,02	TCRBJ01-05*01	TCRBJ01	TCRBJ01-05	01				2	2	3	10	5	8	42	57	59	62	67	2	In	VDJ
AGTGACCAGTGCCCATCCTGAAGACAGCAGCTTCTACATCTGCAGTGCTAGAGAGAGGACGCGGTTCAGCCCCAGCATTTTGGTGAT		2	1.669504824868944E-5	41	TCRBV20	TCRBV20				TCRBV20-01,TCRBV20-or09_02						TCRBD01,TCRBD02	TCRBD01-01,TCRBD02-01		TCRBJ01-05*01	TCRBJ01	TCRBJ01-05	01				0	2	1	7	5	6	40	54	56	60	65	2	Out	VDJ
ATCCTTTCCTCTCACTGTGACATCGGCCCAAAAGAACCCGACAGCTTTCTATCTCTGTGCCATGGTCAGCCCCAGCATTTTGGTGAT		9	7.512771711910248E-5	26	TCRBV19-01	TCRBV19	TCRBV19-01				01,02					TCRBD01,TCRBD02	TCRBD01-01,TCRBD02-01		TCRBJ01-05*01	TCRBJ01	TCRBJ01-05	01				10	1	0	10	0	6	55	62	63	-1	65	9	Out	VDJ
CACATCAATTCCCTGGAGCTTGGTGACTCTGCTGTGTATTTCTGTGCCAGCAGCCAAGATCGGGGTCAGCCCCAGCATTTTGGTGAT	CASSQDRGQPQHF	3	2.5042572373034157E-5	39	TCRBV03	TCRBV03				TCRBV03-01,TCRBV03-02		TCRBD02-01*01	TCRBD02	TCRBD02-01	01				TCRBJ01-05*01	TCRBJ01	TCRBJ01-05	01				0	1	8	3	0	6	42	59	60	-1	65	3	In	VDJ
AGGCTGGAGTCGGCTGCTCCCTCCCAGACATCTGTGTACTTCTGTGCCAGCAGTGACAGGGCGGGTCAGCCCCAGCATTTTGGTGAT	CASSDRAGQPQHF	3	2.5042572373034157E-5	39	TCRBV06-01*01	TCRBV06	TCRBV06-01	01								TCRBD01,TCRBD02	TCRBD01-01,TCRBD02-01		TCRBJ01-05*01	TCRBJ01	TCRBJ01-05	01				3	0	4	3	4	6	42	-1	56	61	65	3	In	VDJ
CTGCTGTCGGCTGCTCCCTCCCAGACATCTGTGTACTTCTGTGCCAGCAGTGCACACAAGGGGCGTCAGCCCCAGCATTTTGGTGAT	CASSAHKGRQPQHF	4	3.339009649737888E-5	42	TCRBV06-05*01	TCRBV06	TCRBV06-05	01				TCRBD01-01*01	TCRBD01	TCRBD01-01	01				TCRBJ01-05*01	TCRBJ01	TCRBJ01-05	01				5	7	5	2	2	6	39	51	58	63	65	4	In	VDJ
TTGGAGCTGGGGGACTCAGCCCTGTACTTCTGTGCCAGCAGCAGGAGGCAGGGGACACCCGCCAGTCAGCCCCAGCATTTTGGTGAT	CASSRRQGTPASQPQHF	6	5.0085144746068314E-5	51	TCRBV13-01*01	TCRBV13	TCRBV13-01	01				TCRBD01-01*01	TCRBD01	TCRBD01-01	01				TCRBJ01-05*01	TCRBJ01	TCRBJ01-05	01				5	9	0	6	8	6	30	42	51	57	65	6	In	VDJ
AAGGTGCAGCCTGCAGAACTGGAGGATTCTGGAGTTTATTTCTGTGCCAGCAGCCAAGCGGGAGCTCAGCCCCAGCATTTTGGTGAT	CASSQAGAQPQHF	2	1.669504824868944E-5	39	TCRBV14-01*01	TCRBV14	TCRBV14-01	01				TCRBD02-01*02	TCRBD02	TCRBD02-01	02				TCRBJ01-05*01	TCRBJ01	TCRBJ01-05	01				1	0	8	2	1	6	42	-1	58	64	65	2	In	VDJ
CACGCCCTGCAGCCAGAAGACTCAGCCCTGTATCTCTGCGCCAGCAGCCAAGGTAGGGAGTCCACTCAGCCCCAGCATTTTGGTGAT	CASSQGRESTQPQHF	2	1.669504824868944E-5	45	TCRBV04-01*01	TCRBV04	TCRBV04-01	01				TCRBD02-01*02	TCRBD02	TCRBD02-01	02				TCRBJ01-05*01	TCRBJ01	TCRBJ01-05	01				1	3	9	2	5	6	36	52	55	60	65	2	In	VDJ
CACGCCCTGCAGCCAGAAGACTCAGCCCTGTATCTCTGCGCCAGCAGCCCACCGGGCCCAGCCTATCAGCCCCAGCATTTTGGTGAT	CASSPPGPAYQPQHF	2	1.669504824868944E-5	45	TCRBV04-01*01	TCRBV04	TCRBV04-01	01								TCRBD01,TCRBD02	TCRBD01-01,TCRBD02-01		TCRBJ01-05*01	TCRBJ01	TCRBJ01-05	01				4	4	8	0	7	5	36	49	53	57	64	2	In	VDJ
CTGGAGTCGGCTGCTCCCTCCCAGACATCTGTGTACTTCTGTGCCAGCAGCACAGGGGGCTGGGATCAGCCCCAGCATTTTGGTGAT	CASSTGGWDQPQHF	3	2.5042572373034157E-5	42	TCRBV06-01*01	TCRBV06	TCRBV06-01	01				TCRBD01-01*01	TCRBD01	TCRBD01-01	01				TCRBJ01-05*01	TCRBJ01	TCRBJ01-05	01				6	1	3	0	4	5	39	50	51	60	64	3	In	VDJ
ACGATCCAGCGCACACAGCAGGAGGACTCGGCCGTGTATCTCTGTGCCAGCAGCTTAGTCCGGGATCAGCCCCAGCATTTTGGTGAT	CASSLVRDQPQHF	3	2.5042572373034157E-5	39	TCRBV07-02*01	TCRBV07	TCRBV07-02	01				TCRBD02-01	TCRBD02	TCRBD02-01				01,02	TCRBJ01-05*01	TCRBJ01	TCRBJ01-05	01				1	2	8	4	0	5	42	58	60	-1	64	3	In	VDJ
CTGGAGTTGGCTGCTCCCTCCCAGACATCTGTGTACTTCTGTGCCAGCAGGGGGACGGACAGTAATCAGCCCCAGCATTTTGGTGAT	CASRGTDSNQPQHF	2	1.669504824868944E-5	42	TCRBV06-06	TCRBV06	TCRBV06-06				01,02	TCRBD01-01*01	TCRBD01	TCRBD01-01	01				TCRBJ01-05*01	TCRBJ01	TCRBJ01-05	01				6	6	1	5	1	4	39	50	56	62	63	2	In	VDJ
CTGCTGCCTCCTCCCAGACATCTGTATATTTCTGCGCCAGCAACAGATGTAGAGGACAGAAGGAATCAGCCCCAGCATTTTGGTGAT		9	7.512771711910248E-5	49	TCRBV10-01	TCRBV10	TCRBV10-01				01,02	TCRBD01-01*01	TCRBD01	TCRBD01-01	01				TCRBJ01-05*01	TCRBJ01	TCRBJ01-05	01				7	11	1	5	4	4	32	42	53	59	63	9	Out	VDJ
AAGATCCAGCCCTCAGAACCCAGGGACTCAGCTGTGTACTTCTGTGCCAGCAGTTTGGGTTTCAATCAGCCCCAGCATTTTGGTGAT	CASSLGFNQPQHF	2	1.669504824868944E-5	39	TCRBV12	TCRBV12				TCRBV12-03,TCRBV12-04						TCRBD01,TCRBD02	TCRBD01-01,TCRBD02-01		TCRBJ01-05*01	TCRBJ01	TCRBJ01-05	01				3	0	0	9	3	3	42	-1	56	59	62	2	In	VDJ
GTGAGCACCTTGGAGCTGGGGGACTCGGCCCTTTATCTTTGCGCCAGCAGCTTGTCAGGGGTCAATCAGCCCCAGCATTTTGGTGAT	CASSLSGVNQPQHF	4	3.339009649737888E-5	42	TCRBV05-01*01	TCRBV05	TCRBV05-01	01				TCRBD01-01*01	TCRBD01	TCRBD01-01	01				TCRBJ01-05*01	TCRBJ01	TCRBJ01-05	01				1	1	4	2	1	3	39	54	55	61	62	4	In	VDJ
AAGGTGCAGCCTGCAGAACTGGAGGATTCTGGAGTTTATTTCTGTGCCAGCAGCCAAGGTCTCAATCAGCCCCAGCATTTTGGTGAT	CASSQGLNQPQHF	2	1.669504824868944E-5	39	TCRBV14-01*01	TCRBV14	TCRBV14-01	01				TCRBD02-01	TCRBD02	TCRBD02-01				01,02	TCRBJ01-05*01	TCRBJ01	TCRBJ01-05	01				1	2	4	10	0	3	42	58	60	-1	62	2	In	VDJ
ATCCAGCCTGCAAAGCTTGAGGACTCGGCCGTGTATCTCTGTGCCAGCAGCCGCCGAGGGATCAATCAGCCCCAGCATTTTGGTGAT	CASSRRGINQPQHF	9	7.512771711910248E-5	42	TCRBV11-02*02	TCRBV11	TCRBV11-02	02				TCRBD02-01*02	TCRBD02	TCRBD02-01	02				TCRBJ01-05*01	TCRBJ01	TCRBJ01-05	01				5	4	11	0	2	3	39	51	55	60	62	9	In	VDJ
CAGAACTGGAGGATTCTGGAGTTTATTTCTGTGCCAGCAGCCAAGGGGAGGAGGCTAGATGGCAATCAGCCCCAGCATTTTGGTGAT		4	3.339009649737888E-5	52	TCRBV14-01*01	TCRBV14	TCRBV14-01	01				TCRBD02-01*02	TCRBD02	TCRBD02-01	02				TCRBJ01-05*01	TCRBJ01	TCRBJ01-05	01				1	0	9	1	10	2	29	-1	45	51	61	4	Out	VDJ
CGGTCCACAAAGCTGGAGGACTCAGCCATGTACTTCTGTGCCAGCAGTGAGACAGGGTTTAGCAATCAGCCCCAGCATTTTGGTGAT	CASSETGFSNQPQHF	3	2.5042572373034157E-5	45	TCRBV02-01*01	TCRBV02	TCRBV02-01	01				TCRBD01-01*01	TCRBD01	TCRBD01-01	01				TCRBJ01-05*01	TCRBJ01	TCRBJ01-05	01				3	0	2	3	2	0	36	-1	50	57	59	3	In	VDJ
GAGTCTGCCATCCCCAACCAGACAGCTCTTTACTTCTGTGCCACCAGGCCGGGACACCTTAGCAATCAGCCCCAGCATTTTGGTGAT	CATRPGHLSNQPQHF	2	1.669504824868944E-5	45	TCRBV24	TCRBV24				TCRBV24-01,TCRBV24-or09_02		TCRBD01-01*01	TCRBD01	TCRBD01-01	01				TCRBJ01-05*01	TCRBJ01	TCRBJ01-05	01				7	3	0	6	3	0	36	47	50	56	59	2	In	VDJ
CGCTCACCAGGCCTGGGGGACGCAGCCATGTACCTGTGTGCCACCAGCATCGACACTAATAGCAATCAGCCCCAGCATTTTGGTGAT	CATSIDTNSNQPQHF	2	1.669504824868944E-5	45	TCRBV15-01*01	TCRBV15	TCRBV15-01	01								TCRBD01,TCRBD02	TCRBD01-01,TCRBD02-01		TCRBJ01-05*01	TCRBJ01	TCRBJ01-05	01				4	2	2	6	4	0	36	49	51	55	59	2	In	VDJ
ACAGTGACCAGTGCCCATCCTGAAGACAGCAGCTTCTACATCTGCAGTTCACAGCAGAATAGCAATCAGCCCCAGCATTTTGGTGAT	CSSQQNSNQPQHF	2	1.669504824868944E-5	39	TCRBV20	TCRBV20				TCRBV20-01,TCRBV20-or09_02		TCRBD01-01*01	TCRBD01	TCRBD01-01	01				TCRBJ01-05*01	TCRBJ01	TCRBJ01-05	01				8	2	3	5	5	0	42	48	50	54	59	2	In	VDJ
AATGTGAACGCCTTGTTGCTGGGGGACTCGGCCCTCTATCTCTGTGCCAGCAGCCGGGGGAGCAATCAGCCCCAGCATTTTGGTGAT	CASSRGSNQPQHF	4	3.339009649737888E-5	39	TCRBV05-06*01	TCRBV05	TCRBV05-06	01				TCRBD02-01*01	TCRBD02	TCRBD02-01	01				TCRBJ01-05*01	TCRBJ01	TCRBJ01-05	01				4	0	8	2	0	1	42	-1	54	-1	60	4	In	VDJ
GTGAACGCCTTGGAGCTGGACGACTCGGCCCTGTATCTCTGTGCCAGCAGCCTACAGGGGAGCAATCAGCCCCAGCATTTTGGTGAT	CASSLQGSNQPQHF	2	1.669504824868944E-5	42	TCRBV05-04*01	TCRBV05	TCRBV05-04	01				TCRBD01-01*01	TCRBD01	TCRBD01-01	01				TCRBJ01-05*01	TCRBJ01	TCRBJ01-05	01				4	2	3	2	0	1	39	51	53	-1	60	2	In	VDJ
AGGCCCTCACATACCTCTCAGTACCTCTGTGCCAGCAGTGCGGCGTCGCGGGGGGGAAGGAGCAATCAGCCCCAGCATTTTGGTGAT	CASSAASRGGRSNQPQHF	2	1.669504824868944E-5	54	TCRBV25-01*01	TCRBV25	TCRBV25-01	01				TCRBD02-01*01	TCRBD02	TCRBD02-01	01				TCRBJ01-05*01	TCRBJ01	TCRBJ01-05	01				4	7	7	0	4	1	27	40	47	56	60	2	In	VDJ
AGCACCTTGGAGCTGGGGGACTCGGCCCTTTATCTTTGCGCCAGCAGCGAGACAGGACGTGCCAATCAGCCCCAGCATTTTGGTGAT	CASSETGRANQPQHF	6	5.0085144746068314E-5	45	TCRBV05-01*01	TCRBV05	TCRBV05-01	01				TCRBD01-01*01	TCRBD01	TCRBD01-01	01				TCRBJ01-05*01	TCRBJ01	TCRBJ01-05	01				4	2	2	4	6	3	36	48	50	56	62	6	In	VDJ
AGCTCCTTGGAGCTGGGGGACTCAGCCCTGTACTTCTGTGCCAGCAGCTCGACAGGGGAGGCCAATCAGCCCCAGCATTTTGGTGAT	CASSSTGEANQPQHF	4	3.339009649737888E-5	45	TCRBV13-01*01	TCRBV13	TCRBV13-01	01				TCRBD01-01*01	TCRBD01	TCRBD01-01	01				TCRBJ01-05*01	TCRBJ01	TCRBJ01-05	01				4	1	2	2	4	3	36	49	50	58	62	4	In	VDJ
TCTAAGAAGCTCCTTCTCAGTGACTCTGGCTTCTATCTCTGTGCCTGGAGCGGGACATCACTAAATCAGCCCCAGCATTTTGGTGAT	CAWSGTSLNQPQHF	1	8.34752412434472E-6	42	TCRBV30-01*01	TCRBV30	TCRBV30-01	01				TCRBD01-01*01	TCRBD01	TCRBD01-01	01				TCRBJ01-05*01	TCRBJ01	TCRBJ01-05	01				3	1	0	6	6	4	39	50	51	57	63	1	In	VDJ
CAGCGCACACAGCAGGAGGACTCGGCCGTGTATCTCTGTGCCAGCAGCTCACTCCGGGCCCCCGGCCAGCCCCAGCATTTTGGTGAT	CASSSLRAPGQPQHF	3	2.5042572373034157E-5	45	TCRBV07-02*01	TCRBV07	TCRBV07-02	01								TCRBD01,TCRBD02	TCRBD01-01,TCRBD02-01		TCRBJ01-05*01	TCRBJ01	TCRBJ01-05	01				4	6	8	0	7	7	36	49	55	59	66	3	In	VDJ
TTGGAGCTGGACGACTCGGCCCTGTATCTCTGTGCCAGCAGCTTGGGGTTCGCGGGACAGGGGGCAAAGCCCCAGCATTTTGGTGAT	CASSLGFAGQGAKPQHF	4	3.339009649737888E-5	51	TCRBV05-04*01	TCRBV05	TCRBV05-04	01				TCRBD01-01*01	TCRBD01	TCRBD01-01	01				TCRBJ01-05*01	TCRBJ01	TCRBJ01-05	01				0	7	0	0	2	8	30	46	53	65	67	4	In	VDJ
TTTCCCGCTCAGGCTGCTGTCGGCTGCTCCCTCCCAGACATCTGTGTACTTCTGTGCCAGCTCCTCCCCCCCCAGCATTTTGGTGAT		2	1.669504824868944E-5	29	TCRBV06-05*01	TCRBV06	TCRBV06-05	01				TCRBD02-01	TCRBD02	TCRBD02-01				01,02	TCRBJ01-05*01	TCRBJ01	TCRBJ01-05	01				8	2	4	10	4	10	52	61	63	65	69	2	Out	VDJ
CTCTGAGATGAATGTGAGCACCTTGGAGCTGGGGGACTCGGCCCTTTATCTTTGCGCCAGCAGCCTTTCTCCGTACATTTTGGTGAT		3	2.5042572373034157E-5	29	TCRBV05-01*01	TCRBV05	TCRBV05-01	01				TCRBD02-01	TCRBD02	TCRBD02-01				01,02	TCRBJ01-05*01	TCRBJ01	TCRBJ01-05	01				4	0	4	10	9	16	52	-1	64	66	75	3	Out	VDJ
AAGATCCGGTCCACAAAGCTGGAGGACTCAGCCATGTACTTCTGTGCCAGCACCGACAGGGGGTCTGGTGGCTACACCTTCGGTTCG	CASTDRGSGGYTF	2	1.669504824868944E-5	39	TCRBV02-01*01	TCRBV02	TCRBV02-01	01				TCRBD01-01*01	TCRBD01	TCRBD01-01	01				TCRBJ01-02*01	TCRBJ01	TCRBJ01-02	01				7	2	2	1	5	7	42	52	54	63	68	2	In	VDJ
AGTTCTAAGAAGCTCCTTCTCAGTGACTCTGGCTTCTATCTCTGTGCCTGGAACCAACTGGGGGGCGGTGGCTACACCTTCGGTTCG	CAWNQLGGGGYTF	1	8.34752412434472E-6	39	TCRBV30-01*01	TCRBV30	TCRBV30-01	01								TCRBD01,TCRBD02	TCRBD01-01,TCRBD02-01		TCRBJ01-02*01	TCRBJ01	TCRBJ01-02	01				4	8	6	0	2	7	42	52	60	66	68	1	In	VDJ
CTGACCCTGGAGTCTGCCAGGCCCTCACATACCTCTCAGTACCTCTGTGCCAGCAGTGATTTGGTTTATGGCTACACCTTCGGTTCG	CASSDLVYGYTF	4	3.339009649737888E-5	36	TCRBV25-01*01	TCRBV25	TCRBV25-01	01								TCRBD01,TCRBD02	TCRBD01-01,TCRBD02-01		TCRBJ01-02*01	TCRBJ01	TCRBJ01-02	01				3	3	0	10	2	5	45	59	62	64	66	4	In	VDJ
GTGCAGCCTGCAGAACTGGAGGATTCTGGAGTTTATTTCTGTGCCAGCAGCCAAGATCTCGGGGGGTATGGCTACACCTTCGGTTCG	CASSQDLGGYGYTF	2	1.669504824868944E-5	42	TCRBV14-01*01	TCRBV14	TCRBV14-01	01				TCRBD02-01*01	TCRBD02	TCRBD02-01	01				TCRBJ01-02*01	TCRBJ01	TCRBJ01-02	01				0	3	8	1	0	5	39	56	59	-1	66	2	In	VDJ
GTGACCAGTGCCCATCCTGAAGACAGCAGCTTCTACATCTGCAGTGCTAGGGAACCCGGGACAGGGTATGGCTACACCTTCGGTTCG	CSAREPGTGYGYTF	6	5.0085144746068314E-5	42	TCRBV20	TCRBV20				TCRBV20-01,TCRBV20-or09_02		TCRBD01-01*01	TCRBD01	TCRBD01-01	01				TCRBJ01-02*01	TCRBJ01	TCRBJ01-02	01				3	7	0	3	0	5	39	50	57	-1	66	6	In	VDJ
ACCCTGGAGTCTGCCAGGCCCTCACATACCTCTCAGTACCTCTGTGCCAGCGGAAGGGCAGGGTTCTATGGCTACACCTTCGGTTCG	CASGRAGFYGYTF	1	8.34752412434472E-6	39	TCRBV25-01*01	TCRBV25	TCRBV25-01	01				TCRBD01-01*01	TCRBD01	TCRBD01-01	01				TCRBJ01-02*01	TCRBJ01	TCRBJ01-02	01				8	7	4	3	2	4	42	51	58	63	65	1	In	VDJ
CAGCGCACAGAGCAGGGGGACTCGGCCATGTATCTCTGTGCCAGCAGCTTAGACACCCGGCTGGGCTATGGCTACACCTTCGGTTCG	CASSLDTRLGYGYTF	4	3.339009649737888E-5	45	TCRBV07-09	TCRBV07	TCRBV07-09				01,03					TCRBD01,TCRBD02	TCRBD01-01,TCRBD02-01		TCRBJ01-02*01	TCRBJ01	TCRBJ01-02	01				1	10	0	9	0	4	36	52	62	-1	65	4	In	VDJ
CTCACTGTGACATCGGCCCAAAAGAACCCGACAGCTTTCTATCTCTGTGCCAGTTACGACAGGGGCTATGGCTACACCTTCGGTTCG	CASYDRGYGYTF	4	3.339009649737888E-5	36	TCRBV19-01	TCRBV19	TCRBV19-01				01,02	TCRBD01-01*01	TCRBD01	TCRBD01-01	01				TCRBJ01-02*01	TCRBJ01	TCRBJ01-02	01				8	3	2	2	0	4	45	54	57	-1	65	4	In	VDJ
CTCAGGCTGCTGTCGGCTGCTCCCTCCCAGACATCTGTGTACTTCTGTGCCAGCAGCCCCCCGGGCTATGGCTACACCTTCGGTTCG	CASSPPGYGYTF	2	1.669504824868944E-5	36	TCRBV06-05*01	TCRBV06	TCRBV06-05	01				TCRBD02-01	TCRBD02	TCRBD02-01				01,02	TCRBJ01-02*01	TCRBJ01	TCRBJ01-02	01				6	5	8	4	0	4	45	56	61	-1	65	2	In	VDJ
CCTTCTCAGTGACTCTGGCTTCTATCTCTGTGCCTGGACCGAATCCGGGACAGTTATTCCGGTTCCTATGGCTACACCTTCGGTTCG		3	2.5042572373034157E-5	53	TCRBV30-01*01	TCRBV30	TCRBV30-01	01				TCRBD01-01*01	TCRBD01	TCRBD01-01	01				TCRBJ01-02*01	TCRBJ01	TCRBJ01-02	01				4	8	0	5	12	4	28	38	46	53	65	3	Out	VDJ
GAGCTGGGGGACTCGGCCCTTTATCTTTGCGCCAGCAGCTTGGCTTGGGGGCCGGGACAGGAGTCCTATGGCTACACCTTCGGTTCG	CASSLAWGPGQESYGYTF	3	2.5042572373034157E-5	54	TCRBV05-01*01	TCRBV05	TCRBV05-01	01				TCRBD01-01*01	TCRBD01	TCRBD01-01	01				TCRBJ01-02*01	TCRBJ01	TCRBJ01-02	01				0	10	0	4	4	4	27	43	53	61	65	3	In	VDJ
ACCTTGGAGCTGGGGGACTCGGCCCTTTATCTTTGCGCCAGCAGCTCACCGGGAGAGGGTTCCTCCTATGGCTACACCTTCGGTTCG	CASSSPGEGSSYGYTF	3	2.5042572373034157E-5	48	TCRBV05-01*01	TCRBV05	TCRBV05-01	01				TCRBD02-01*02	TCRBD02	TCRBD02-01	02				TCRBJ01-02*01	TCRBJ01	TCRBJ01-02	01				3	3	8	2	10	4	33	46	49	55	65	3	In	VDJ
AGCACCTTGGAGCTGGGGGACTCGGCCCTTTATCTTTGCGCCAGCAGCTTGGTTGGACAGGGGGCCTATGGCTACACCTTCGGTTCG	CASSLVGQGAYGYTF	6	5.0085144746068314E-5	45	TCRBV05-01*01	TCRBV05	TCRBV05-01	01				TCRBD01-01*01	TCRBD01	TCRBD01-01	01				TCRBJ01-02*01	TCRBJ01	TCRBJ01-02	01				0	2	1	0	0	4	36	52	54	-1	65	6	In	VDJ
GAGTCGCCCAGCCCCAACCAGACCTCTCTGTACTTCTGTGCCAGCAGTCATGGGGACAGCCGAGCCTATGGCTACACCTTCGGTTCG	CASSHGDSRAYGYTF	4	3.339009649737888E-5	45	TCRBV27-01*01	TCRBV27	TCRBV27-01	01				TCRBD01-01*01	TCRBD01	TCRBD01-01	01				TCRBJ01-02*01	TCRBJ01	TCRBJ01-02	01				5	4	0	5	6	4	36	48	52	59	65	4	In	VDJ
GCCTTGTTGCTGGGGGACTCGGCCCTCTATCTCTGTGCCAGCAGCAATTCCCGGACAGGGCGGTACTATGGCTACACCTTCGGTTCG	CASSNSRTGRYYGYTF	4	3.339009649737888E-5	48	TCRBV05-06*01	TCRBV05	TCRBV05-06	01				TCRBD01-01*01	TCRBD01	TCRBD01-01	01				TCRBJ01-02*01	TCRBJ01	TCRBJ01-02	01				4	7	1	3	4	3	33	45	52	60	64	4	In	VDJ
GCTGAATGTGAACGCCTTGGAGCTGGACGACTCGGCCCTGTATCTCTGTGCTACCCCCTCTGGGACTATGGCTACACCTTCGGTTCG		2	1.669504824868944E-5	35	TCRBV05-04*01	TCRBV05	TCRBV05-04	01								TCRBD01,TCRBD02	TCRBD01-01,TCRBD02-01		TCRBJ01-02*01	TCRBJ01	TCRBJ01-02	01				11	10	0	9	0	3	46	51	61	-1	64	2	Out	VDJ
ACGATCCAGCGCACACAGCAGGAGGACTCGGCCGTGTATCTCTGTGCCAGCAGCTTATCGACGGACTATGGCTACACCTTCGGTTCG	CASSLSTDYGYTF	7	5.8432668870413035E-5	39	TCRBV07-02*01	TCRBV07	TCRBV07-02	01								TCRBD01,TCRBD02	TCRBD01-01,TCRBD02-01		TCRBJ01-02*01	TCRBJ01	TCRBJ01-02	01				2	2	2	7	2	3	42	57	59	62	64	7	In	VDJ
AATTCCCTGGAGCTTGGTGACTCTGCTGTGTATTTCTGTGCCAGCAGCCACGCACAGGGGCGCGACTATGGCTACACCTTCGGTTCG	CASSHAQGRDYGYTF	3	2.5042572373034157E-5	45	TCRBV03	TCRBV03				TCRBV03-01,TCRBV03-02		TCRBD01-01*01	TCRBD01	TCRBD01-01	01				TCRBJ01-02*01	TCRBJ01	TCRBJ01-02	01				3	3	3	2	4	3	36	50	53	60	64	3	In	VDJ
AAGAAGCTCCTTCTCAGTGACTCTGGCTTCTATCTCTGTGCCTGGAGTGCAGGGGGCGCTGGTAACTATGGCTACACCTTCGGTTCG	CAWSAGGAGNYGYTF	3	2.5042572373034157E-5	45	TCRBV30-01*01	TCRBV30	TCRBV30-01	01				TCRBD01-01*01	TCRBD01	TCRBD01-01	01				TCRBJ01-02*01	TCRBJ01	TCRBJ01-02	01				1	0	4	0	5	1	36	-1	49	57	62	3	In	VDJ
CTGTCGGCTGCTCCCTCCCAGACATCTGTGTACTTCTGTGCCAGCAGTTCTCCCAGGGGGCCTAACTATGGCTACACCTTCGGTTCG	CASSSPRGPNYGYTF	2	1.669504824868944E-5	45	TCRBV06-05*01	TCRBV06	TCRBV06-05	01				TCRBD01-01*01	TCRBD01	TCRBD01-01	01				TCRBJ01-02*01	TCRBJ01	TCRBJ01-02	01				4	4	4	0	0	0	36	49	53	-1	61	2	In	VDJ
AACGCCTTGGAGCTGGACGACTCGGCCCTGTATCTCTGTGCCAGCAGCTTGTTGGACAGTACTAACTATGGCTACACCTTCGGTTCG	CASSLLDSTNYGYTF	2	1.669504824868944E-5	45	TCRBV05-04*01	TCRBV05	TCRBV05-04	01				TCRBD01-01*01	TCRBD01	TCRBD01-01	01				TCRBJ01-02*01	TCRBJ01	TCRBJ01-02	01				1	2	1	5	2	0	36	51	53	59	61	2	In	VDJ
AATTCCCTGGAGCTTGGTGACTCTGCTGTGTATTTCTGTGCCAGCAGCCAAGGGCAGGTCACTAACTATGGCTACACCTTCGGTTCG	CASSQGQVTNYGYTF	3	2.5042572373034157E-5	45	TCRBV03	TCRBV03				TCRBV03-01,TCRBV03-02		TCRBD01-01*01	TCRBD01	TCRBD01-01	01				TCRBJ01-02*01	TCRBJ01	TCRBJ01-02	01				1	2	4	4	3	0	36	52	54	58	61	3	In	VDJ
CTGCTGTCGGCTGCTCCCTCCCAGACATCTGTGTACTTCTGTGCCAGCAGCCCATCGACAGTGAACTATGGCTACACCTTCGGTTCG	CASSPSTVNYGYTF	2	1.669504824868944E-5	42	TCRBV06-05*01	TCRBV06	TCRBV06-05	01				TCRBD01-01*01	TCRBD01	TCRBD01-01	01				TCRBJ01-02*01	TCRBJ01	TCRBJ01-02	01				6	6	2	5	2	2	39	50	56	61	63	2	In	VDJ
AATTCCCTGGAGCTTGGTGACTCTGCTGTGTATTTCTGTGCCAGCAGCCCTAGAGGCAGGGGGAACTATGGCTACACCTTCGGTTCG	CASSPRGRGNYGYTF	3	2.5042572373034157E-5	45	TCRBV03	TCRBV03				TCRBV03-01,TCRBV03-02		TCRBD01-01*01	TCRBD01	TCRBD01-01	01				TCRBJ01-02*01	TCRBJ01	TCRBJ01-02	01				4	7	4	1	0	2	36	49	56	-1	63	3	In	VDJ
AAGAAGCTCCTTCTCAGTGACTCTGGCTTCTATCTCTGTGCCTGGAGTAACCGACAGGGAAACAACTATGGCTACACCTTCGGTTCG	CAWSNRQGNNYGYTF	3	2.5042572373034157E-5	45	TCRBV30-01*01	TCRBV30	TCRBV30-01	01				TCRBD01-01*01	TCRBD01	TCRBD01-01	01				TCRBJ01-02*01	TCRBJ01	TCRBJ01-02	01				2	4	2	3	4	2	36	48	52	59	63	3	In	VDJ
GAGTCGGCTGCTCCCTCCCAAACATCTGTGTACTTCTGTGCCAGCAGTTACCCGAGGCAGGGAAACTATGGCTACACCTTCGGTTCG	CASSYPRQGNYGYTF	4	3.339009649737888E-5	45	TCRBV06	TCRBV06				TCRBV06-02,TCRBV06-03		TCRBD01-01*01	TCRBD01	TCRBD01-01	01				TCRBJ01-02*01	TCRBJ01	TCRBJ01-02	01				2	6	4	3	1	2	36	51	57	62	63	4	In	VDJ
GTGACCAGTGCCCATCCTGAAGACAGCAGCTTCTACATCTGCAGTGCTCTTGTCAGGGCCGCAAACTATGGCTACACCTTCGGTTCG	CSALVRAANYGYTF	2	1.669504824868944E-5	42	TCRBV20	TCRBV20				TCRBV20-01,TCRBV20-or09_02		TCRBD01-01*01	TCRBD01	TCRBD01-01	01				TCRBJ01-02*01	TCRBJ01	TCRBJ01-02	01				5	5	4	3	5	2	39	48	53	58	63	2	In	VDJ
AGCTCTCTGGAGCTGGGGGACTCAGCTTTGTATTTCTGTGCCAGCAGCGGAAACTACAGGGAATTGGATGGCTACACCTTCGGTTCG	CASSGNYRELDGYTF	2	1.669504824868944E-5	45	TCRBV09-01	TCRBV09	TCRBV09-01				01,02	TCRBD01-01*01	TCRBD01	TCRBD01-01	01				TCRBJ01-02*01	TCRBJ01	TCRBJ01-02	01				3	6	3	3	6	6	36	49	55	61	67	2	In	VDJ
GTGACATCGGCCCAAAAGAACCCGACAGCTTTCTATCTCTGTGCCAGTAGCTTCTCGACAGTCTGGGATGGCTACACCTTCGGTTCG	CASSFSTVWDGYTF	8	6.678019299475776E-5	42	TCRBV19-01	TCRBV19	TCRBV19-01				01,02	TCRBD01-01*01	TCRBD01	TCRBD01-01	01				TCRBJ01-02*01	TCRBJ01	TCRBJ01-02	01				6	6	2	5	6	6	39	50	56	61	67	8	In	VDJ
AATTCCCTGGAGCTTGGTGACTCTGCTGTGTATTTCTGTGCCAGCAGTACGGGCCCCGGGACAGGGGATGGCTACACCTTCGGTTCG	CASSTGPGTGDGYTF	3	2.5042572373034157E-5	45	TCRBV03	TCRBV03				TCRBV03-01,TCRBV03-02		TCRBD01-01*01	TCRBD01	TCRBD01-01	01				TCRBJ01-02*01	TCRBJ01	TCRBJ01-02	01				6	10	0	2	0	6	36	47	57	-1	67	3	In	VDJ
GATCCGGTCCACAAAGCTGGAGGACTCAGCCATGTACTTCTGTGCCAGCAGTGAGGGGCGGGGCGGGATGGCTACACCTTCGGTTCG		2	1.669504824868944E-5	41	TCRBV02-01*01	TCRBV02	TCRBV02-01	01				TCRBD02-01*01	TCRBD02	TCRBD02-01	01				TCRBJ01-02*01	TCRBJ01	TCRBJ01-02	01				3	3	7	3	4	6	40	54	57	63	67	2	Out	VDJ
ATCCGGTCCACAAAGCTGGAGGACTCAGCCATGTACTTCTGTGCCAGCAGTTTCTGGGGAGGCCCGGATGGCTACACCTTCGGTTCG	CASSFWGGPDGYTF	2	1.669504824868944E-5	42	TCRBV02-01*01	TCRBV02	TCRBV02-01	01				TCRBD02-01*02	TCRBD02	TCRBD02-01	02				TCRBJ01-02*01	TCRBJ01	TCRBJ01-02	01				5	5	9	1	5	6	39	51	56	62	67	2	In	VDJ
AGTGACCAGTGCCCATCCTGAAGACAGCAGCTTCTACATCTGCAGTGCTAGAGATTTAACTGTCGAGATGGCTACACCTTCGGTTCG		5	4.17376206217236E-5	41	TCRBV20	TCRBV20				TCRBV20-01,TCRBV20-or09_02		TCRBD02-01	TCRBD02	TCRBD02-01				01,02	TCRBJ01-02*01	TCRBJ01	TCRBJ01-02	01				0	4	3	10	6	6	40	54	58	61	67	5	Out	VDJ
GAGTCTGCCAGGCCCTCACATACCTCTCAGTACCTCTGTGCCAGCAGTGATGCCGGGACAGGGGAGCATGGCTACACCTTCGGTTCG	CASSDAGTGEHGYTF	4	3.339009649737888E-5	45	TCRBV25-01*01	TCRBV25	TCRBV25-01	01				TCRBD01-01*01	TCRBD01	TCRBD01-01	01				TCRBJ01-02*01	TCRBJ01	TCRBJ01-02	01				3	4	0	2	3	6	36	50	54	64	67	4	In	VDJ
GAGTCGGCTGCTCCCTCCCAAACATCTGTGTACTTCTGTGCCAGCAGCCCTCAGGGCCGGCGGCATAATGGCTACACCTTCGGTTCG	CASSPQGRRHNGYTF	2	1.669504824868944E-5	45	TCRBV06	TCRBV06				TCRBV06-02,TCRBV06-03		TCRBD01-01*01	TCRBD01	TCRBD01-01	01				TCRBJ01-02*01	TCRBJ01	TCRBJ01-02	01				6	4	4	3	11	6	36	47	51	56	67	2	In	VDJ
GTGCAGCCTGCAGAACTGGAGGATTCTGGAGTTTATTTCTGTGCCAGCAGCCGAGACAGGGACCCTAGGGGCTACACCTTCGGTTCG	CASSRDRDPRGYTF	4	3.339009649737888E-5	42	TCRBV14-01*01	TCRBV14	TCRBV14-01	01								TCRBD01,TCRBD02	TCRBD01-01,TCRBD02-01		TCRBJ01-02*01	TCRBJ01	TCRBJ01-02	01				0	2	0	7	6	8	39	56	58	63	69	4	In	VDJ
GTCGGCTGCTCCCTCCCAAACATCTGTGTACTTCTGTGCCAGCAGTTCGGCCGCACCTCCGTCCAACCGGGCTACACCTTCGGTTCG		2	1.669504824868944E-5	47	TCRBV06	TCRBV06				TCRBV06-02,TCRBV06-03						TCRBD01,TCRBD02	TCRBD01-01,TCRBD02-01		TCRBJ01-02*01	TCRBJ01	TCRBJ01-02	01				4	1	9	0	18	8	34	47	48	51	69	2	Out	VDJ
CTCCCTGTCCCTAGAGTCTGCCATCCCCAACCAGACAGCTCTTTACTTCTGACTAGACGGGTACCCGGCGGCTACACCTTCGGTTCG		3	2.5042572373034157E-5	32	TCRBV24	TCRBV24				TCRBV24-01,TCRBV24-or09_02		TCRBD02-01	TCRBD02	TCRBD02-01				01,02	TCRBJ01-02*01	TCRBJ01	TCRBJ01-02	01				16	0	3	8	13	8	49	-1	51	56	69	3	Out	VDJ
ATCCAGCGCACACAGCAGGAGGACTCGGCCGTGTATCTCTGTGCCAGCAGCCCCACCGGGACCATTAGCGGCTACACCTTCGGTTCG	CASSPTGTISGYTF	7	5.8432668870413035E-5	42	TCRBV07-02*01	TCRBV07	TCRBV07-02	01								TCRBD01,TCRBD02	TCRBD01-01,TCRBD02-01		TCRBJ01-02*01	TCRBJ01	TCRBJ01-02	01				5	6	0	7	7	8	39	51	57	62	69	7	In	VDJ
ATCCTGAGTTCTAAGAAGCTCCTTCTCAGTGACTCTGGCTTCTATCTCTGTGCCTGGAGTGTTTTAATAGGCTACACCTTCGGTTCG	CAWSVLIGYTF	4	3.339009649737888E-5	33	TCRBV30-01*01	TCRBV30	TCRBV30-01	01				TCRBD02-01	TCRBD02	TCRBD02-01				01,02	TCRBJ01-02*01	TCRBJ01	TCRBJ01-02	01				0	2	5	9	3	8	48	62	64	66	69	4	In	VDJ
AGCACCTTGGAGCTGGGGGACTCGGCCCTTTATCTTTGCGCCAGCAGTTCGGGTCGCCCGGGGATGGGAGGCTACACCTTCGGTTCG	CASSSGRPGMGGYTF	3	2.5042572373034157E-5	45	TCRBV05-01*01	TCRBV05	TCRBV05-01	01				TCRBD02-01*01	TCRBD02	TCRBD02-01	01				TCRBJ01-02*01	TCRBJ01	TCRBJ01-02	01				5	11	8	3	6	8	36	47	58	63	69	3	In	VDJ
TGTGAGCACCTTGGAGCTGGGGGACTCGGCCCTTTATCTTTGCGCCAGCAGCTGACCTGGTCCGGAGGAGGCTACACCTTCGGTTCG		3	2.5042572373034157E-5	41	TCRBV05-01*01	TCRBV05	TCRBV05-01	01				TCRBD02-01*02	TCRBD02	TCRBD02-01	02				TCRBJ01-02*01	TCRBJ01	TCRBJ01-02	01				3	10	10	1	1	8	40	53	63	68	69	3	Out	VDJ
AGCACCTTGGAGCTGGGGGACTCGGCCCTTTATCTTTGCGCCAGCAGCTTGGCCGTTGGGACAAGCGGGGTTGAGTACTTCGGGCCG	CASSLAVGTSGVEYF	4	3.339009649737888E-5	45	TCRBV05-01*01	TCRBV05	TCRBV05-01	01				TCRBD02-01*01	TCRBD02	TCRBD02-01	01				TCRBJ02-07*01	TCRBJ02	TCRBJ02-07	01				0	11	6	3	3	11	36	52	63	70	73	4	In	VDJ
ACTCTGACAGTGACCAGTGCCCATCCTGAAGACAGCAGCTTCTACATCTGCAGTGCTAGTCGGGAGATCGGGCAGTACTTCGGGCCG	CSASREIGQYF	2	1.669504824868944E-5	33	TCRBV20-01*01	TCRBV20	TCRBV20-01	01				TCRBD02-01*02	TCRBD02	TCRBD02-01	02				TCRBJ02-07*01	TCRBJ02	TCRBJ02-07	01				3	1	8	2	5	9	48	59	60	66	71	2	In	VDJ
GTGAGCACCTTGGAGCTGGGGGACTCGGCCCTTTATCTTTGCGCCAGCAGCTCATCCGGGACTCCCATCAGGCAGTACTTCGGGCCG	CASSSSGTPIRQYF	2	1.669504824868944E-5	42	TCRBV05-01*01	TCRBV05	TCRBV05-01	01				TCRBD02-01	TCRBD02	TCRBD02-01				01,02	TCRBJ02-07*01	TCRBJ02	TCRBJ02-07	01				3	5	0	10	8	9	39	52	57	63	71	2	In	VDJ
GAGTCTGCCAGGCCCTCACATACCTCTCAGTACCTCTGTGCCAGCAGTGAATTGCGGGTGACTAGTGTGGAGCAGTACTTCGGGCCG	CASSELRVTSVEQYF	1	8.34752412434472E-6	45	TCRBV25-01*01	TCRBV25	TCRBV25-01	01				TCRBD02-01	TCRBD02	TCRBD02-01				01,02	TCRBJ02-07*01	TCRBJ02	TCRBJ02-07	01				1	7	2	8	4	7	36	52	59	65	69	1	In	VDJ
CTGGAGTCTGCCAGGCCCTCACATACCTCTCAGTACCTCTGTGCCAGCAGCCAGACAGGACCCATTTGGGAGCAGTACTTCGGGCCG	CASSQTGPIWEQYF	7	5.8432668870413035E-5	42	TCRBV25-01*01	TCRBV25	TCRBV25-01	01				TCRBD01-01*01	TCRBD01	TCRBD01-01	01				TCRBJ02-07*01	TCRBJ02	TCRBJ02-07	01				6	3	2	4	10	7	39	50	53	59	69	7	In	VDJ
TGTCGGCTGCTCCCTCCCAGACATCTGTGTACTTCTGTGCCAGCAGTCCCGGCGGACCTCGCCCGGTGGGAGCAGTACTTCGGGCCG		5	4.17376206217236E-5	46	TCRBV06-05*01	TCRBV06	TCRBV06-05	01								TCRBD01,TCRBD02	TCRBD01-01,TCRBD02-01		TCRBJ02-07*01	TCRBJ02	TCRBJ02-07	01				5	6	1	7	12	7	35	47	53	57	69	5	Out	VDJ
AATGTGAGCACCTTGGAGCTGGGGGACTCGGCCCTTTATCTTTGCGCCAGCAGCTTGGAAACAGGGGGGGAGCAGTACTTCGGGCCG	CASSLETGGEQYF	2	1.669504824868944E-5	39	TCRBV05-01*01	TCRBV05	TCRBV05-01	01				TCRBD01-01*01	TCRBD01	TCRBD01-01	01				TCRBJ02-07*01	TCRBJ02	TCRBJ02-07	01				0	2	3	1	1	7	42	58	60	68	69	2	In	VDJ
AATGTGAGCACCTTGGAGCTGGGGGACTCGGCCCTTTATCTTTGCGCCAGCAGGAACAGGGGGACGGGGGAGCAGTACTTCGGGCCG	CASRNRGTGEQYF	4	3.339009649737888E-5	39	TCRBV05-01*01	TCRBV05	TCRBV05-01	01				TCRBD01-01*01	TCRBD01	TCRBD01-01	01				TCRBJ02-07*01	TCRBJ02	TCRBJ02-07	01				5	2	3	1	6	7	42	53	55	63	69	4	In	VDJ
ATCCGGTCCACAAAGCTGGAGGACTCAGCCATGTACTTCTGTGCCAGCAGTGAAACCAGGGGGCGAGGGGAGCAGTACTTCGGGCCG	CASSETRGRGEQYF	2	1.669504824868944E-5	42	TCRBV02-01*01	TCRBV02	TCRBV02-01	01				TCRBD01-01*01	TCRBD01	TCRBD01-01	01				TCRBJ02-07*01	TCRBJ02	TCRBJ02-07	01				2	2	4	0	5	7	39	54	56	64	69	2	In	VDJ
CGATCCAGCGCACACAGCAGGAGGACTCGGCCGTGTATCTCTGTGCCAGCAGCTGGGATACGTCCGGTCGAGCAGTACTTCGGGCCG		10	8.34752412434472E-5	40	TCRBV07-02*01	TCRBV07	TCRBV07-02	01								TCRBD01,TCRBD02	TCRBD01-01,TCRBD02-01		TCRBJ02-07*01	TCRBJ02	TCRBJ02-07	01				4	0	0	8	10	6	41	-1	54	58	68	10	Out	VDJ
TCCCTAGAGTCTGCCATCCCCAACCAGACAGCTCTTTACTTCTGTGCCACCAGTGATTTGGGACTCCTCGAGCAGTACTTCGGGCCG	CATSDLGLLEQYF	2	1.669504824868944E-5	39	TCRBV24	TCRBV24				TCRBV24-01,TCRBV24-or09_02		TCRBD02-01	TCRBD02	TCRBD02-01				01,02	TCRBJ02-07*01	TCRBJ02	TCRBJ02-07	01				0	0	1	10	3	6	42	-1	60	65	68	2	In	VDJ
CTGAGCTCTCTGGAGCTGGGGGACTCAGCTTTGTATTTCTGTGCCAGCAGCGCCCGGGACAGGGGCCTCGAGCAGTACTTCGGGCCG	CASSARDRGLEQYF	5	4.17376206217236E-5	42	TCRBV09-01	TCRBV09	TCRBV09-01				01,02	TCRBD01-01*01	TCRBD01	TCRBD01-01	01				TCRBJ02-07*01	TCRBJ02	TCRBJ02-07	01				3	3	0	2	3	6	39	52	55	65	68	5	In	VDJ
AATTCCCTGGAGCTTGGTGACTCTGCTGTGTATTTCTGTGCCAGCAGCCCCCGTTCTTGGCGGGGGGGCGAGCAGTACTTCGGGCCG	CASSPRSWRGGEQYF	6	5.0085144746068314E-5	45	TCRBV03	TCRBV03				TCRBV03-01,TCRBV03-02		TCRBD02-01*01	TCRBD02	TCRBD02-01	01				TCRBJ02-07*01	TCRBJ02	TCRBJ02-07	01				4	10	7	0	0	6	36	49	59	-1	68	6	In	VDJ
TCTAAGAAGCTCCTTCTCAGTGACTCTGGCTTCTATCTCTGTGCCTGGAGTGTAGGTTCAGGGGGCAGCGAGCAGTACTTCGGGCCG	CAWSVGSGGSEQYF	1	8.34752412434472E-6	42	TCRBV30-01*01	TCRBV30	TCRBV30-01	01				TCRBD01-01*01	TCRBD01	TCRBD01-01	01				TCRBJ02-07*01	TCRBJ02	TCRBJ02-07	01				0	5	4	0	2	6	39	53	58	66	68	1	In	VDJ
CTGGAGTCTGCTGCCTCCTCCCAGACATCTGTATATTTCTGCGCCAGCAGTGATGTAGGACGGATGTCCGAGCAGTACTTCGGGCCG	CASSDVGRMSEQYF	3	2.5042572373034157E-5	42	TCRBV10-01	TCRBV10	TCRBV10-01				01,02					TCRBD01,TCRBD02	TCRBD01-01,TCRBD02-01		TCRBJ02-07*01	TCRBJ02	TCRBJ02-07	01				3	4	1	7	7	6	39	53	57	61	68	3	In	VDJ
GCTGCTCCCTCCCAAACATCTGTGTACTTCTGTGCCAGCAGTGCACTAGCGGGAGGTCTAGGAGTATCCGAGCAGTACTTCGGGCCG	CASSALAGGLGVSEQYF	2	1.669504824868944E-5	51	TCRBV06	TCRBV06				TCRBV06-02,TCRBV06-03		TCRBD02-01*02	TCRBD02	TCRBD02-01	02				TCRBJ02-07*01	TCRBJ02	TCRBJ02-07	01				5	2	3	1	12	6	30	42	44	56	68	2	In	VDJ
ACCAGTGCCCATCCTGAAGACAGCAGCTTCTACATCTGCAGTGCTCCCGCCGGGGGGAGTATATCGGCCGAGCAGTACTTCGGGCCG	CSAPAGGSISAEQYF	2	1.669504824868944E-5	45	TCRBV20	TCRBV20				TCRBV20-01,TCRBV20-or09_02		TCRBD02-01*01	TCRBD02	TCRBD02-01	01				TCRBJ02-07*01	TCRBJ02	TCRBJ02-07	01				5	5	8	1	11	6	36	45	50	57	68	2	In	VDJ
ACCAGTGCCCATCCTGAAGACAGCAGCTTCTACATCTGCAGTGCTAGGGATTCAGCGGAGGCTGGACCCGAGCAGTACTTCGGGCCG	CSARDSAEAGPEQYF	3	2.5042572373034157E-5	45	TCRBV20	TCRBV20				TCRBV20-01,TCRBV20-or09_02		TCRBD02-01	TCRBD02	TCRBD02-01				01,02	TCRBJ02-07*01	TCRBJ02	TCRBJ02-07	01				3	6	6	5	10	6	36	47	53	58	68	3	In	VDJ
ATGAATGTGAGCACCTTGGAGCTGGGGGACTCGGCCCTTTATCTTTGCGCCAGCAGCTGGCAGGGTTACGAGCAGTACTTCGGGCCG	CASSWQGYEQYF	4	3.339009649737888E-5	36	TCRBV05-01*01	TCRBV05	TCRBV05-01	01				TCRBD01-01*01	TCRBD01	TCRBD01-01	01				TCRBJ02-07*01	TCRBJ02	TCRBJ02-07	01				3	2	4	3	1	4	45	58	60	65	66	4	In	VDJ
CGCACACAGCAGGAGGACTCGGCCGTGTATCTCTGTGCCAGCAGCTTAGGGGGCAGGGGCCCAGGTTACGAGCAGTACTTCGGGCCG	CASSLGGRGPGYEQYF	2	1.669504824868944E-5	48	TCRBV07-02*01	TCRBV07	TCRBV07-02	01				TCRBD01-01*01	TCRBD01	TCRBD01-01	01				TCRBJ02-07*01	TCRBJ02	TCRBJ02-07	01				1	4	4	2	7	4	33	49	53	59	66	2	In	VDJ
ATGTGAACGCCTTGTTGCTGGGGGACTCGGCCCTCTATCTCTGTGCCAGCAGCTTGGTACAGCTCTTACGAGCAGTACTTCGGGCCG		2	1.669504824868944E-5	40	TCRBV05-06*01	TCRBV05	TCRBV05-06	01				TCRBD01-01*01	TCRBD01	TCRBD01-01	01				TCRBJ02-07*01	TCRBJ02	TCRBJ02-07	01				0	1	3	5	4	4	41	57	58	62	66	2	Out	VDJ
ACGCCTTGGAGCTGGACGACTCGGCCCTGTATCTCTGTGCCAGCAGCCCCTGGCCACATCCACCCTTACGAGCAGTACTTCGGGCCG		5	4.17376206217236E-5	46	TCRBV05-04*01	TCRBV05	TCRBV05-04	01				TCRBD01-01*01	TCRBD01	TCRBD01-01	01				TCRBJ02-07*01	TCRBJ02	TCRBJ02-07	01				4	8	3	6	8	4	35	47	55	58	66	5	Out	VDJ
CCAGCCCTCAGAACCCAGGGACTCAGCTGTGTACTTCTGTGCCAGCAGAAACAGGGAGTGGGGGATTACGAGCAGTACTTCGGGCCG		1	8.34752412434472E-6	44	TCRBV12	TCRBV12				TCRBV12-03,TCRBV12-04		TCRBD01-01*01	TCRBD01	TCRBD01-01	01				TCRBJ02-07*01	TCRBJ02	TCRBJ02-07	01				6	2	3	3	10	4	37	48	50	56	66	1	Out	VDJ
ACATCGGCCCAAAAGAACCCGACAGCTTTCTATCTCTGTGCCAGTAGCCCACAGGGGTTCGTTGGGTACGAGCAGTACTTCGGGCCG	CASSPQGFVGYEQYF	4	3.339009649737888E-5	45	TCRBV19-01	TCRBV19	TCRBV19-01				01,02	TCRBD01-01*01	TCRBD01	TCRBD01-01	01				TCRBJ02-07*01	TCRBJ02	TCRBJ02-07	01				6	3	3	2	9	4	36	47	50	57	66	4	In	VDJ
CTGTCGGCTGCTCCCTCCCAGACATCTGTGTACTTCTGTGCCAGCAGTTACGCGACAGGGGGCGGGTACGAGCAGTACTTCGGGCCG	CASSYATGGGYEQYF	5	4.17376206217236E-5	45	TCRBV06-05*01	TCRBV06	TCRBV06-05	01				TCRBD01-01*01	TCRBD01	TCRBD01-01	01				TCRBJ02-07*01	TCRBJ02	TCRBJ02-07	01				2	2	2	0	3	4	36	51	53	63	66	5	In	VDJ
GTTGGCTGCTCCCTCCCAGACATCTGTGTACTTCTGTGCCAGCAGTTACTCGAGTCGGGACTTTTCTACGAGCAGTACTTCGGGCCG		5	4.17376206217236E-5	47	TCRBV06-06	TCRBV06	TCRBV06-06				01,02	TCRBD02-01	TCRBD02	TCRBD02-01				01,02	TCRBJ02-07*01	TCRBJ02	TCRBJ02-07	01				0	5	0	10	3	3	34	51	56	62	65	5	Out	VDJ
AGCACCTTGGAGCTGGGGGACTCGGCCCTTTATCTTTGCGCCAGCAGCTTGGCGGCAGGGAGTTTCTACGAGCAGTACTTCGGGCCG	CASSLAAGSFYEQYF	2	1.669504824868944E-5	45	TCRBV05-01*01	TCRBV05	TCRBV05-01	01								TCRBD01,TCRBD02	TCRBD01-01,TCRBD02-01		TCRBJ02-07*01	TCRBJ02	TCRBJ02-07	01				0	3	4	3	5	3	36	52	55	60	65	2	In	VDJ
GCCCTGCAGCCAGAAGACTCAGCCCTGTATCTCTGCGCCAGCAGCCAAGCAGACATCCAAGGTGTCTACGAGCAGTACTTCGGGCCG	CASSQADIQGVYEQYF	2	1.669504824868944E-5	48	TCRBV04-01*01	TCRBV04	TCRBV04-01	01				TCRBD01-01*01	TCRBD01	TCRBD01-01	01				TCRBJ02-07*01	TCRBJ02	TCRBJ02-07	01				1	2	2	6	10	3	33	49	51	55	65	2	In	VDJ
GTGACCAGTGCCCATCCTGAAGACAGCAGCTTCTACATCTGCAGTGCTAGAGATGGCGGCAGGGTCTACGAGCAGTACTTCGGGCCG	CSARDGGRVYEQYF	4	3.339009649737888E-5	42	TCRBV20	TCRBV20				TCRBV20-01,TCRBV20-or09_02		TCRBD01-01*01	TCRBD01	TCRBD01-01	01				TCRBJ02-07*01	TCRBJ02	TCRBJ02-07	01				0	6	4	3	1	3	39	53	59	64	65	4	In	VDJ
CTGAAGATCCAGCGCACACAGCAGGAGGACTCCGCCGTGTATCTCTGTGCCAGTACGGGACAGGTCTACGAGCAGTACTTCGGGCCG	CASTGQVYEQYF	4	3.339009649737888E-5	36	TCRBV07-08*01	TCRBV07	TCRBV07-08	01				TCRBD01-01*01	TCRBD01	TCRBD01-01	01				TCRBJ02-07*01	TCRBJ02	TCRBJ02-07	01				9	3	0	4	1	3	45	53	56	64	65	4	In	VDJ
TCCCTGGAGCTTGGTGACTCTGCTGTGTATTTCTGTGCCAGCAGCCTTACCCGACTAGCGGGAGTCTACGAGCAGTACTTCGGGCCG	CASSLTRLAGVYEQYF	5	4.17376206217236E-5	48	TCRBV03	TCRBV03				TCRBV03-01,TCRBV03-02		TCRBD02-01*02	TCRBD02	TCRBD02-01	02				TCRBJ02-07*01	TCRBJ02	TCRBJ02-07	01				4	6	2	2	1	3	33	46	52	64	65	5	In	VDJ
ATCCTGAGTTCTAAGAAGCTCCTTCTCAGTGACTCTGGCTTCTATCTCTGTGCCTGGAGTGTACTCTACGAGCAGTACTTCGGGCCG	CAWSVLYEQYF	1	8.34752412434472E-6	33	TCRBV30-01*01	TCRBV30	TCRBV30-01	01				TCRBD02-01	TCRBD02	TCRBD02-01				01,02	TCRBJ02-07*01	TCRBJ02	TCRBJ02-07	01				0	0	3	10	0	3	48	-1	62	-1	65	1	In	VDJ
GTGACCAGTGCCCATCCTGAAGACAGCAGCTTCTACATCTGCAGTGCTTTCGAGGGCGGGAAACTCTACGAGCAGTACTTCGGGCCG	CSAFEGGKLYEQYF	3	2.5042572373034157E-5	42	TCRBV20	TCRBV20				TCRBV20-01,TCRBV20-or09_02		TCRBD02-01*02	TCRBD02	TCRBD02-01	02				TCRBJ02-07*01	TCRBJ02	TCRBJ02-07	01				5	7	7	3	4	3	39	48	55	61	65	3	In	VDJ
AGTGACCAGTGCCCATCCTGAAGACAGCAGCTTCTACATCTGCAGTGCTAGAGATCACTAGCGATCTACGAGCAGTACTTCGGGCCG		2	1.669504824868944E-5	41	TCRBV20	TCRBV20				TCRBV20-01,TCRBV20-or09_02		TCRBD02-01	TCRBD02	TCRBD02-01				01,02	TCRBJ02-07*01	TCRBJ02	TCRBJ02-07	01				0	2	3	6	2	3	40	54	56	63	65	2	Out	VDJ
TGGCGTCTGCTGTACCCTCTCAGACATCTGTGTACTTCTGTGCCAGCAGTGAAAGCGAGTCCTGGCTACGAGCAGTACTTCGGGCCG		7	5.8432668870413035E-5	43	TCRBV06-04	TCRBV06	TCRBV06-04				01,02	TCRBD02-01	TCRBD02	TCRBD02-01				01,02	TCRBJ02-07*01	TCRBJ02	TCRBJ02-07	01				3	1	6	6	8	3	38	52	53	57	65	7	Out	VDJ
ATCCTGAGTTCTAAGAAGCTCCTTCTCAGTGACTCTGGCTTCTATCTCTGTGCCTACAGGGATGGCTACGAGCAGTACTTCGGGCCG	CAYRDGYEQYF	3	2.5042572373034157E-5	33	TCRBV30-01*01	TCRBV30	TCRBV30-01	01				TCRBD01-01*01	TCRBD01	TCRBD01-01	01				TCRBJ02-07*01	TCRBJ02	TCRBJ02-07	01				7	0	3	3	4	3	48	-1	55	61	65	3	In	VDJ
CTGACTGTGAGCAACATGAGCCCTGAAGACAGCAGCATATATCTCTGCAGCGTCTGGGACGGCGGCTACGAGCAGTACTTCGGGCCG	CSVWDGGYEQYF	2	1.669504824868944E-5	36	TCRBV29-01*01	TCRBV29	TCRBV29-01	01								TCRBD01,TCRBD02	TCRBD01-01,TCRBD02-01		TCRBJ02-07*01	TCRBJ02	TCRBJ02-07	01				6	2	0	7	5	3	45	53	55	60	65	2	In	VDJ
ACTGTGAGCAACATGAGCCCTGAAGACAGCAGCATATATCTCTGCAGCGTGGCAGCCGGGACAGGCTACGAGCAGTACTTCGGGCCG	CSVAAGTGYEQYF	2	1.669504824868944E-5	39	TCRBV29-01*01	TCRBV29	TCRBV29-01	01				TCRBD01-01*01	TCRBD01	TCRBD01-01	01				TCRBJ02-07*01	TCRBJ02	TCRBJ02-07	01				6	7	0	4	0	3	42	50	57	-1	65	2	In	VDJ
CAGCCCTCAGAACCCAGGGACTCAGCTGTGTACTTCTGTGCCAGCAGTTTATCCGGGACAGGTAGCTACGAGCAGTACTTCGGGCCG	CASSLSGTGSYEQYF	1	8.34752412434472E-6	45	TCRBV12	TCRBV12				TCRBV12-03,TCRBV12-04		TCRBD01-01*01	TCRBD01	TCRBD01-01	01				TCRBJ02-07*01	TCRBJ02	TCRBJ02-07	01				2	3	0	4	3	3	36	51	54	62	65	1	In	VDJ
CAGCCCTCAGAACCCAGGGACTCAGCTGTGTACTTCTGTGCCAGCAGTTTACGGACTAGCGGGAGCTACGAGCAGTACTTCGGGCCG	CASSLRTSGSYEQYF	2	1.669504824868944E-5	45	TCRBV12	TCRBV12				TCRBV12-03,TCRBV12-04		TCRBD02-01*02	TCRBD02	TCRBD02-01	02				TCRBJ02-07*01	TCRBJ02	TCRBJ02-07	01				2	1	1	2	0	3	36	51	52	-1	65	2	In	VDJ
CACCTTGGAGCTGGGGGACTCGGCCCTTTATCTCTGTGCCAGCAGCTAGGGACAGGGTCGTTCAGCTACGAGCAGTACTTCGGGCCG		5	4.17376206217236E-5	47	TCRBV05-01*01	TCRBV05	TCRBV05-01	01				TCRBD01-01*01	TCRBD01	TCRBD01-01	01				TCRBJ02-07*01	TCRBJ02	TCRBJ02-07	01				3	1	0	3	8	3	34	47	48	57	65	5	Out	VDJ
CGCCTTGGAGCTGGAGGACTCGGCCCTGTATCTCTGTGCCAGCAGCTAGGGACAGGGTCGTTCAGCTACGAGCAGTACTTCGGGCCG		3	2.5042572373034157E-5	47	TCRBV05-08*01	TCRBV05	TCRBV05-08	01				TCRBD01-01*01	TCRBD01	TCRBD01-01	01				TCRBJ02-07*01	TCRBJ02	TCRBJ02-07	01				3	1	0	3	8	3	34	47	48	57	65	3	Out	VDJ
CTGACCCTGGAGTCTGCCAGGCCCTCACATACCTCTCAGTACCTCTGTGCCAGCGGCAGGGACAGCTACGAGCAGTACTTCGGGCCG	CASGRDSYEQYF	1	8.34752412434472E-6	36	TCRBV25-01*01	TCRBV25	TCRBV25-01	01				TCRBD01-01*01	TCRBD01	TCRBD01-01	01				TCRBJ02-07*01	TCRBJ02	TCRBJ02-07	01				8	4	0	5	0	3	45	54	58	-1	65	1	In	VDJ
CCCCTCACTCTGGAGTCAGCTACCCGCTCCCAGACATCTGTGTATTTCTGCGCCAGCACCGACAGCTACGAGCAGTACTTCGGGCCG	CASTDSYEQYF	5	4.17376206217236E-5	33	TCRBV10-02*01	TCRBV10	TCRBV10-02	01				TCRBD01-01*01	TCRBD01	TCRBD01-01	01				TCRBJ02-07*01	TCRBJ02	TCRBJ02-07	01				7	2	2	5	0	3	48	58	60	-1	65	5	In	VDJ
CACGCCCTGCAGCCAGAAGACTCAGCCCTGTATCTCTGCGCCAGCAGCCAAGCCGGCAGGGTAAGCTACGAGCAGTACTTCGGGCCG	CASSQAGRVSYEQYF	5	4.17376206217236E-5	45	TCRBV04-01*01	TCRBV04	TCRBV04-01	01				TCRBD01-01*01	TCRBD01	TCRBD01-01	01				TCRBJ02-07*01	TCRBJ02	TCRBJ02-07	01				1	4	4	3	4	3	36	52	56	61	65	5	In	VDJ
CACACCCTGCAGCCAGAAGACTCGGCCCTGTATCTCTGCGCCAGCAGCCAAGACCCAGGGGAAAGCTACGAGCAGTACTTCGGGCCG	CASSQDPGESYEQYF	2	1.669504824868944E-5	45	TCRBV04-03*01	TCRBV04	TCRBV04-03	01				TCRBD01-01*01	TCRBD01	TCRBD01-01	01				TCRBJ02-07*01	TCRBJ02	TCRBJ02-07	01				0	2	4	2	4	3	36	53	55	61	65	2	In	VDJ
TGAGCAACATGAGCCCTGAAGACAGCAGCATATATCTCTGCAGCGTTGTGGAACAGGGGGTTTTCCTACGAGCAGTACTTCGGGCCG		2	1.669504824868944E-5	43	TCRBV29-01*01	TCRBV29	TCRBV29-01	01				TCRBD01-01*01	TCRBD01	TCRBD01-01	01				TCRBJ02-07*01	TCRBJ02	TCRBJ02-07	01				4	4	3	1	3	1	38	48	52	60	63	2	Out	VDJ
GTGAGCAACATGAGCCCTGAAGACAGCAGCATATATCTCTGCAGCGTTGTTGGCGGGGGCCTTTCCTACGAGCAGTACTTCGGGCCG	CSVVGGGLSYEQYF	3	2.5042572373034157E-5	42	TCRBV29-01*01	TCRBV29	TCRBV29-01	01				TCRBD02-01*01	TCRBD02	TCRBD02-01	01				TCRBJ02-07*01	TCRBJ02	TCRBJ02-07	01				4	3	7	2	4	1	39	49	52	59	63	3	In	VDJ
GTGACCAGTGCCCATCCTGAAGACAGCAGCTTCTACATCTGCAGTGCTAGGGGGACTAGCGGTTCCTACGAGCAGTACTTCGGGCCG	CSARGTSGSYEQYF	3	2.5042572373034157E-5	42	TCRBV20	TCRBV20				TCRBV20-01,TCRBV20-or09_02		TCRBD02-01	TCRBD02	TCRBD02-01				01,02	TCRBJ02-07*01	TCRBJ02	TCRBJ02-07	01				3	1	0	5	1	1	39	50	51	62	63	3	In	VDJ
GCCTTGTTGCTGGGGGACTCGGCCCTCTATCTCTGTGCCAGCAGCCCAGCTTGGGACAGATCTTCCTACGAGCAGTACTTCGGGCCG	CASSPAWDRSSYEQYF	2	1.669504824868944E-5	48	TCRBV05-06*01	TCRBV05	TCRBV05-06	01				TCRBD01-01*01	TCRBD01	TCRBD01-01	01				TCRBJ02-07*01	TCRBJ02	TCRBJ02-07	01				4	7	0	5	4	1	33	45	52	59	63	2	In	VDJ
ACAGAGCAGCGGGACTCGGCCATGTATCGCTGTGCCAGCAGCTCGAGCCCTAACAGGGGACCTTCCTACGAGCAGTACTTCGGGCCG	CASSSSPNRGPSYEQYF	4	3.339009649737888E-5	51	TCRBV07-06*01	TCRBV07	TCRBV07-06	01				TCRBD01-01*01	TCRBD01	TCRBD01-01	01				TCRBJ02-07*01	TCRBJ02	TCRBJ02-07	01				4	9	3	2	4	1	30	43	52	59	63	4	In	VDJ
ATCCGGTCCACAAAGCTGGAGGACTCAGCCATGTACTTCTGTGCCAGCAGGTATAGGGTCGGGTCCTACGAGCAGTACTTCGGGCCG	CASRYRVGSYEQYF	7	5.8432668870413035E-5	42	TCRBV02-01*01	TCRBV02	TCRBV02-01	01								TCRBD01,TCRBD02	TCRBD01-01,TCRBD02-01		TCRBJ02-07*01	TCRBJ02	TCRBJ02-07	01				6	4	5	3	5	1	39	50	54	58	63	7	In	VDJ
ATGAGCTCCTTGGAGCTGGGGGACTCAGCCCTGTACTTCTGTGCCAGCAGCTTACAGGGTACGTCCTACGAGCAGTACTTCGGGCCG	CASSLQGTSYEQYF	2	1.669504824868944E-5	42	TCRBV13-01*01	TCRBV13	TCRBV13-01	01				TCRBD01-01*01	TCRBD01	TCRBD01-01	01				TCRBJ02-07*01	TCRBJ02	TCRBJ02-07	01				2	0	4	3	4	1	39	-1	54	59	63	2	In	VDJ
CAGCAGGAGGACTCGGCCGTGTATCTCTGTGCCAGCAGCTTAGAGGCAGGGTATAGCGGACGCTCCTACGAGCAGTACTTCGGGCCG	CASSLEAGYSGRSYEQYF	4	3.339009649737888E-5	54	TCRBV07-02*01	TCRBV07	TCRBV07-02	01				TCRBD02-01	TCRBD02	TCRBD02-01				01,02	TCRBJ02-07*01	TCRBJ02	TCRBJ02-07	01				1	10	5	5	3	0	27	43	53	59	62	4	In	VDJ
CTGTCGGCTGCTCCCTCCCAGACATCTGTGTACTTCTGTGCCAGCAGCTAGGGAGGCAGGAGCTCCTACGAGCAGTACTTCGGGCCG	CASS*GGRSSYEQYF	2	1.669504824868944E-5	45	TCRBV06-05*01	TCRBV06	TCRBV06-05	01				TCRBD02-01*02	TCRBD02	TCRBD02-01	02				TCRBJ02-07*01	TCRBJ02	TCRBJ02-07	01				6	3	9	1	6	0	36	47	50	56	62	2	Stop	VDJ
ATCCAGCCCTCAGAACCCAGGGACTCAGCTGTGTACTTCTGTGCCAGCAGTTTAACTACGAGCTCCTACGAGCAGTACTTCGGGCCG	CASSLTTSSYEQYF	1	8.34752412434472E-6	42	TCRBV12	TCRBV12				TCRBV12-03,TCRBV12-04		TCRBD02-01	TCRBD02	TCRBD02-01				01,02	TCRBJ02-07*01	TCRBJ02	TCRBJ02-07	01				2	0	3	9	4	0	39	-1	54	58	62	1	In	VDJ
TGTGAGCACCTTGGAGCTGGGGGACTCGGCCCTTTATCTTTGCGCCAGCAGCTGGACGTCAGCTCCTACGAGCAGTACTTCGGGCCG		4	3.339009649737888E-5	41	TCRBV05-01*01	TCRBV05	TCRBV05-01	01								TCRBD01,TCRBD02	TCRBD01-01,TCRBD02-01		TCRBJ02-07*01	TCRBJ02	TCRBJ02-07	01				3	0	1	7	5	0	40	-1	53	57	62	4	Out	VDJ
CTGTCGGCTGCTCCCTCCCAGACATCTGTGTACTTCTGTGCCAGCAGTTACGAGGTCGGCAGCTCCTACGAGCAGTACTTCGGGCCG	CASSYEVGSSYEQYF	6	5.0085144746068314E-5	45	TCRBV06-05*01	TCRBV06	TCRBV06-05	01				TCRBD02-01*02	TCRBD02	TCRBD02-01	02				TCRBJ02-07*01	TCRBJ02	TCRBJ02-07	01				2	0	11	1	7	0	36	-1	51	55	62	6	In	VDJ
CTGCTGTCGGCTGCTCCCTCCCAGACATCTGTGTACTTCTGTGCCAGCAGAGCAACAGCAAGCTCCTACGAGCAGTACTTCGGGCCG	CASRATASSYEQYF	2	1.669504824868944E-5	42	TCRBV06-05*01	TCRBV06	TCRBV06-05	01				TCRBD01-01*01	TCRBD01	TCRBD01-01	01				TCRBJ02-07*01	TCRBJ02	TCRBJ02-07	01				6	4	3	5	4	0	39	50	54	58	62	2	In	VDJ
TGACAGTGACCAGTGCCCATCCTGAAGACAGCAGCTTCTACATCTGCAGTGCTGAGGGGGCCCTCCTACGAGCAGTACTTCGGGCCG		4	3.339009649737888E-5	37	TCRBV20	TCRBV20				TCRBV20-01,TCRBV20-or09_02		TCRBD01-01*01	TCRBD01	TCRBD01-01	01				TCRBJ02-07*01	TCRBJ02	TCRBJ02-07	01				5	1	5	0	1	0	44	53	54	61	62	4	Out	VDJ
ACCCTGCAGCCAGAAGACTCGGCCCTGTATCTCTGCGCCAGCAGCCCCGGGACTAGCGGGACCTCCTACGAGCAGTACTTCGGGCCG	CASSPGTSGTSYEQYF	4	3.339009649737888E-5	48	TCRBV04-03*01	TCRBV04	TCRBV04-03	01				TCRBD02-01*02	TCRBD02	TCRBD02-01	02				TCRBJ02-07*01	TCRBJ02	TCRBJ02-07	01				4	2	0	3	1	0	33	46	48	61	62	4	In	VDJ
CACCTTGGAGCTGGGGGACTCGGCCCTTTATCTTTGCGCCAGCAGCGGTATGGGGTCACCTACTCCTACGAGCAGTACTTCGGGCCG		5	4.17376206217236E-5	47	TCRBV05-01*01	TCRBV05	TCRBV05-01	01								TCRBD01,TCRBD02	TCRBD01-01,TCRBD02-01		TCRBJ02-07*01	TCRBJ02	TCRBJ02-07	01				4	5	6	2	7	0	34	46	51	55	62	5	Out	VDJ
ATCCAGCGCACACAGCAGGAGGACTCGGCCGTGTATCTCTGTGCCAGCAGCCCTGACTTATACTCCTACGAGCAGTACTTCGGGCCG	CASSPDLYSYEQYF	7	5.8432668870413035E-5	42	TCRBV07-02*01	TCRBV07	TCRBV07-02	01				TCRBD02-01	TCRBD02	TCRBD02-01				01,02	TCRBJ02-07*01	TCRBJ02	TCRBJ02-07	01				5	3	2	10	4	0	39	51	54	58	62	7	In	VDJ
CTGACTGTGAGCAACATGAGCCCTGAAGACAGCAGCATATATCTCTGCAGCGTTACAGAGGACTCCTACGAGCAGTACTTCGGGCCG	CSVTEDSYEQYF	2	1.669504824868944E-5	36	TCRBV29-01*01	TCRBV29	TCRBV29-01	01								TCRBD01,TCRBD02	TCRBD01-01,TCRBD02-01		TCRBJ02-07*01	TCRBJ02	TCRBJ02-07	01				5	0	3	5	4	0	45	-1	54	58	62	2	In	VDJ
CTGCTCCCTCCCAGACATCTGTGTACTTCTGTGCCAGCAGTTACCGACTAGCGGGAACGCCACTCCTACGAGCAGTACTTCGGGCCG		4	3.339009649737888E-5	52	TCRBV06	TCRBV06				TCRBV06-05,TCRBV06-06		TCRBD02-01*02	TCRBD02	TCRBD02-01	02				TCRBJ02-07*01	TCRBJ02	TCRBJ02-07	01				2	1	2	3	6	0	29	44	45	56	62	4	Out	VDJ
GCCTTGTTGCTGGGGGACTCGGCCCTCTATCTCTGTGCCAGCAGCTTCCTATCTAGCGGGAGATCCTACGAGCAGTACTTCGGGCCG	CASSFLSSGRSYEQYF	2	1.669504824868944E-5	48	TCRBV05-06*01	TCRBV05	TCRBV05-06	01				TCRBD02-01*02	TCRBD02	TCRBD02-01	02				TCRBJ02-07*01	TCRBJ02	TCRBJ02-07	01				2	5	4	2	1	1	33	47	52	62	63	2	In	VDJ
ATCCAGCGCACACAGCAGGAGGACTCGGCCGTGTATCTCTGTGCCAGCAGCACCCGGACCTCATCCTACGAGCAGTACTTCGGGCCG	CASSTRTSSYEQYF	6	5.0085144746068314E-5	42	TCRBV07-02*01	TCRBV07	TCRBV07-02	01								TCRBD01,TCRBD02	TCRBD01-01,TCRBD02-01		TCRBJ02-07*01	TCRBJ02	TCRBJ02-07	01				5	4	1	7	4	1	39	51	55	59	63	6	In	VDJ
GTGAGCAACATGAGCCCTGAAGACAGCAGCATATATCTCTGCAGCGTTTCCAGGACAGGGAGTGCCTACGAGCAGTACTTCGGGCCG	CSVSRTGSAYEQYF	1	8.34752412434472E-6	42	TCRBV29-01*01	TCRBV29	TCRBV29-01	01				TCRBD01-01*01	TCRBD01	TCRBD01-01	01				TCRBJ02-07*01	TCRBJ02	TCRBJ02-07	01				5	4	1	3	4	2	39	48	52	60	64	1	In	VDJ
CTGCTGGGGTTGGAGTCGGCTGCTCCCTCCCAAACATCTGTGTACTTCTGTGCCAGCAGTGGGGCCTACGAGCAGTACTTCGGGCCG	CASSGAYEQYF	2	1.669504824868944E-5	33	TCRBV06	TCRBV06				TCRBV06-02,TCRBV06-03						TCRBD01,TCRBD02	TCRBD01-01,TCRBD02-01		TCRBJ02-07*01	TCRBJ02	TCRBJ02-07	01				5	0	6	2	0	2	48	-1	60	-1	64	2	In	VDJ
ACAGTGACCAGTGCCCATCCTGAAGACAGCAGCTTCTACATCTGCAGTGCTCCCCCGGGACTAGCCTACGAGCAGTACTTCGGGCCG	CSAPPGLAYEQYF	4	3.339009649737888E-5	39	TCRBV20	TCRBV20				TCRBV20-01,TCRBV20-or09_02		TCRBD02-01	TCRBD02	TCRBD02-01				01,02	TCRBJ02-07*01	TCRBJ02	TCRBJ02-07	01				5	5	0	8	0	2	42	51	56	-1	64	4	In	VDJ
TCGGCTGCTCCCTCCCAAACATCTGTGTACTTCTGTGCCAGCCTACGAGCCCCGGACTTACCAGCCTACGAGCAGTACTTCGGGCCG	CASLRAPDLPAYEQYF	2	1.669504824868944E-5	48	TCRBV06	TCRBV06				TCRBV06-02,TCRBV06-03		TCRBD02-01	TCRBD02	TCRBD02-01				01,02	TCRBJ02-07*01	TCRBJ02	TCRBJ02-07	01				8	11	1	10	6	2	33	42	53	58	64	2	In	VDJ
CTCTCTGGAGCTGGGGGACTCAGCTTTGTATTTCTGTGCCAGCAGCTCAACTCCGACCCTTTTCCCTACGAGCAGTACTTCGGGCCG		2	1.669504824868944E-5	47	TCRBV09-01	TCRBV09	TCRBV09-01				01,02					TCRBD01,TCRBD02	TCRBD01-01,TCRBD02-01		TCRBJ02-07*01	TCRBJ02	TCRBJ02-07	01				4	8	2	7	7	2	34	46	54	57	64	2	Out	VDJ
AACATGAGCCCTGAAGACAGCAGCATATATCTCTGCAGCGTTACCGGGACTAGCGGGAGCGTTCCCTACGAGCAGTACTTCGGGCCG	CSVTGTSGSVPYEQYF	1	8.34752412434472E-6	48	TCRBV29-01*01	TCRBV29	TCRBV29-01	01				TCRBD02-01*02	TCRBD02	TCRBD02-01	02				TCRBJ02-07*01	TCRBJ02	TCRBJ02-07	01				5	3	0	2	5	2	33	42	45	59	64	1	In	VDJ
ACCAGTGCCCATCCTGAAGACAGCAGCTTCTACATCTGCAGTGCTAGAGTCGGGCGAGGGCTTCCCTACGAGCAGTACTTCGGGCCG	CSARVGRGLPYEQYF	4	3.339009649737888E-5	45	TCRBV20	TCRBV20				TCRBV20-01,TCRBV20-or09_02		TCRBD02-01*02	TCRBD02	TCRBD02-01	02				TCRBJ02-07*01	TCRBJ02	TCRBJ02-07	01				1	6	11	0	4	2	36	49	55	60	64	4	In	VDJ
GAGTCTGCCAGGCCCTCACATACCTCTCAGTACCTCTGTGCCAGCAGTGAATGGCCCGGACCTCCCTACGAGCAGTACTTCGGGCCG	CASSEWPGPPYEQYF	3	2.5042572373034157E-5	45	TCRBV25-01*01	TCRBV25	TCRBV25-01	01								TCRBD01,TCRBD02	TCRBD01-01,TCRBD02-01		TCRBJ02-07*01	TCRBJ02	TCRBJ02-07	01				1	5	1	7	3	2	36	52	57	61	64	3	In	VDJ
CTCCTTCTCAGTGACTCTGGCTTCTATCTCTGTGCCTGGGGGCCCCCGGGACTAGCGGGAGGGCCCTACGAGCAGTACTTCGGGCCG	CAWGPPGLAGGPYEQYF	1	8.34752412434472E-6	51	TCRBV30-01*01	TCRBV30	TCRBV30-01	01				TCRBD02-01*02	TCRBD02	TCRBD02-01	02				TCRBJ02-07*01	TCRBJ02	TCRBJ02-07	01				5	8	0	0	1	2	30	39	47	63	64	1	In	VDJ
CCCTCAGAACCCAGGGACTCAGCTGTGTACTTCTGTGCCAGCAGTTTAGTGTTAGGGGTAAGGCCCTACGAGCAGTACTTCGGGCCG	CASSLVLGVRPYEQYF	1	8.34752412434472E-6	48	TCRBV12	TCRBV12				TCRBV12-03,TCRBV12-04		TCRBD01-01*01	TCRBD01	TCRBD01-01	01				TCRBJ02-07*01	TCRBJ02	TCRBJ02-07	01				1	4	5	2	6	2	33	49	53	58	64	1	In	VDJ
AAGCTCCTTCTCAGTGACTCTGGCTTCTATCTCTGTGCCTGGAGTGTACTTAGGGGGCCTACCCCCTACGAGCAGTACTTCGGGCCG	CAWSVLRGPTPYEQYF	2	1.669504824868944E-5	48	TCRBV30-01*01	TCRBV30	TCRBV30-01	01				TCRBD01-01*01	TCRBD01	TCRBD01-01	01				TCRBJ02-07*01	TCRBJ02	TCRBJ02-07	01				0	4	5	0	6	2	33	47	51	58	64	2	In	VDJ
GTGACCAGTGCCCATCCTGAAGACAGCAGCTTCTACATCTGCAGTGCTAGGTTGGCTAGCGGACCCTACGAGCAGTACTTCGGGCCG	CSARLASGPYEQYF	5	4.17376206217236E-5	42	TCRBV20	TCRBV20				TCRBV20-01,TCRBV20-or09_02		TCRBD02-01	TCRBD02	TCRBD02-01				01,02	TCRBJ02-07*01	TCRBJ02	TCRBJ02-07	01				3	5	4	5	2	2	39	50	55	62	64	5	In	VDJ
GTGACCAGTGCCCATCCTGAAGACAGCAGCTTCTACATCTGCAGTGCCATCAACCACAGGGATACCTACGAGCAGTACTTCGGGCCG	CSAINHRDTYEQYF	5	4.17376206217236E-5	42	TCRBV20	TCRBV20				TCRBV20-01,TCRBV20-or09_02		TCRBD01-01*01	TCRBD01	TCRBD01-01	01				TCRBJ02-07*01	TCRBJ02	TCRBJ02-07	01				6	8	3	3	3	2	39	47	55	61	64	5	In	VDJ
CTGAGTTCTAAGAAGCTCCTTCTCAGTGACTCTGGCTTCTATCTCTGTGCCTGCTACCTCGCGACCTACGAGCAGTACTTCGGGCCG	CACYLATYEQYF	1	8.34752412434472E-6	36	TCRBV30-01*01	TCRBV30	TCRBV30-01	01				TCRBD02-01	TCRBD02	TCRBD02-01				01,02	TCRBJ02-07*01	TCRBJ02	TCRBJ02-07	01				6	0	4	9	8	2	45	-1	53	56	64	1	In	VDJ
CAGCGCACACAGCAGGAGGACTCCGCCGTGTATCTCTGTGCCAGCAGCTTAGCGCTAGGACAGACCTACGAGCAGTACTTCGGGCCG	CASSLALGQTYEQYF	5	4.17376206217236E-5	45	TCRBV07-08*01	TCRBV07	TCRBV07-08	01				TCRBD01-01*01	TCRBD01	TCRBD01-01	01				TCRBJ02-07*01	TCRBJ02	TCRBJ02-07	01				0	4	1	5	1	2	36	53	57	63	64	5	In	VDJ
GCTCCCTCCCAGACATCTGTGTACTTCTGTGCCAGCAGTTACTCGATTAGCGGGAGATTTCGAACCTACGAGCAGTACTTCGGGCCG	CASSYSISGRFRTYEQYF	3	2.5042572373034157E-5	54	TCRBV06	TCRBV06				TCRBV06-05,TCRBV06-06		TCRBD02-01*02	TCRBD02	TCRBD02-01	02				TCRBJ02-07*01	TCRBJ02	TCRBJ02-07	01				0	3	5	2	8	2	27	44	47	56	64	3	In	VDJ
CACGCCCTGCAGCCAGAAGACTCAGCCCTGTATCTCTGCGCCAGCAGCCAAGATAGGGCAGCAACCTACGAGCAGTACTTCGGGCCG	CASSQDRAATYEQYF	2	1.669504824868944E-5	45	TCRBV04-01*01	TCRBV04	TCRBV04-01	01								TCRBD01,TCRBD02	TCRBD01-01,TCRBD02-01		TCRBJ02-07*01	TCRBJ02	TCRBJ02-07	01				0	1	5	3	6	2	36	53	54	58	64	2	In	VDJ
ACTGTGAGCAACATGAGCCCTGAAGACAGCAGCATATATCTCTGCAGCGTGAGAGGACAGACAACCTACGAGCAGTACTTCGGGCCG	CSVRGQTTYEQYF	3	2.5042572373034157E-5	39	TCRBV29-01*01	TCRBV29	TCRBV29-01	01				TCRBD01-01*01	TCRBD01	TCRBD01-01	01				TCRBJ02-07*01	TCRBJ02	TCRBJ02-07	01				6	4	1	5	4	2	42	50	54	60	64	3	In	VDJ
GGGGGACTCAGCTTTGTATTTCTGTGCCAGCAGCGTTCCGCATGCGAAGTGGGTCTCCGGGGCTACTACGAGCAGTACTTCGGGCCG		2	1.669504824868944E-5	59	TCRBV09-01	TCRBV09	TCRBV09-01				01,02					TCRBD01,TCRBD02	TCRBD01-01,TCRBD02-01		TCRBJ02-07*01	TCRBJ02	TCRBJ02-07	01				2	22	7	0	2	3	22	36	58	63	65	2	Out	VDJ
ACTCTGAAGATCCAGCCCTCAGAACCCAGGGACTCAGCTGTGTACTTCTGTGCCAGCAGTGCCTACTACGAGCAGTACTTCGGGCCG	CASSAYYEQYF	2	1.669504824868944E-5	33	TCRBV12	TCRBV12				TCRBV12-03,TCRBV12-04		TCRBD02-01	TCRBD02	TCRBD02-01				01,02	TCRBJ02-07*01	TCRBJ02	TCRBJ02-07	01				5	2	4	9	0	3	48	60	62	-1	65	2	In	VDJ
GATCCAGCCTGCAGAGCTTGGGGACTCGGCCGTGTATCTCTGTGCCAGCAGCTTAAAAGACACTACTACGAGCAGTACTTCGGGCCG		5	4.17376206217236E-5	41	TCRBV11-03*01	TCRBV11	TCRBV11-03	01								TCRBD01,TCRBD02	TCRBD01-01,TCRBD02-01		TCRBJ02-07*01	TCRBJ02	TCRBJ02-07	01				2	3	2	6	3	3	40	55	58	62	65	5	Out	VDJ
ATCCTGGAGTCGCCCAGCCCCAACCAGACCTCTCTGTACTTCTGTGCCAGCAGAAGGACAGGCTCATACGAGCAGTACTTCGGGCCG	CASRRTGSYEQYF	4	3.339009649737888E-5	39	TCRBV27-01*01	TCRBV27	TCRBV27-01	01				TCRBD01-01*01	TCRBD01	TCRBD01-01	01				TCRBJ02-07*01	TCRBJ02	TCRBJ02-07	01				6	2	1	4	4	4	42	53	55	62	66	4	In	VDJ
TTCTCCCTGATTCTGGAGTCCGCCAGCACCAACCAGACATCTATGTACCTCTGTGCCAGCGGGGACGACGAGCAGTACTTCGGGCCG	CASGDDEQYF	11	9.182276536779192E-5	30	TCRBV28-01*01	TCRBV28	TCRBV28-01	01								TCRBD01,TCRBD02	TCRBD01-01,TCRBD02-01		TCRBJ02-07*01	TCRBJ02	TCRBJ02-07	01				8	1	0	7	1	5	51	60	61	66	67	11	In	VDJ
CTCAGGCTGCTGTCGGCTGCTCCCTCCCAGACATCTGTGTACTTCTGTGCCACAAGAAACAGGGCCCACGAGCAGTACTTCGGGCCG	CATRNRAHEQYF	4	3.339009649737888E-5	36	TCRBV06-05*01	TCRBV06	TCRBV06-05	01				TCRBD01-01*01	TCRBD01	TCRBD01-01	01				TCRBJ02-07*01	TCRBJ02	TCRBJ02-07	01				10	6	3	3	3	5	45	52	58	64	67	4	In	VDJ
CTGACAGTGACCAGTGCCCATCCTGAAGACAGCAGCTTCTACATCTGCAGTGCTAGAGCGGAGTACCACGAGCAGTACTTCGGGCCG	CSARAEYHEQYF	2	1.669504824868944E-5	36	TCRBV20	TCRBV20				TCRBV20-01,TCRBV20-or09_02		TCRBD02-01*02	TCRBD02	TCRBD02-01	02				TCRBJ02-07*01	TCRBJ02	TCRBJ02-07	01				1	1	10	2	4	5	45	58	59	63	67	2	In	VDJ
GAGATCCAGCGCACAGAGCAGGGGGACTCGGCCATGTATCTCTGTGCCAGCAGCTTGAAAGGGAATAACGAGCAGTACTTCGGGCCG	CASSLKGNNEQYF	8	6.678019299475776E-5	39	TCRBV07-09	TCRBV07	TCRBV07-09				01,03					TCRBD01,TCRBD02	TCRBD01-01,TCRBD02-01		TCRBJ02-07*01	TCRBJ02	TCRBJ02-07	01				3	4	0	8	3	5	42	56	60	64	67	8	In	VDJ
CTGCTGTCGGCTGCTCCCTCCCAGACATCTGTGTACTTCTGTGCCAGCAGTCGACAGGTGCTGCTCAACGAGCAGTACTTCGGGCCG	CASSRQVLLNEQYF	2	1.669504824868944E-5	42	TCRBV06-05*01	TCRBV06	TCRBV06-05	01				TCRBD01-01*01	TCRBD01	TCRBD01-01	01				TCRBJ02-07*01	TCRBJ02	TCRBJ02-07	01				5	1	2	4	9	5	39	51	52	58	67	2	In	VDJ
CTGACAGTGACCAGTGCCCATCCTGAAGACAGCAGCTTCTACATCTGCAGTGCCACGGACAGGGGAAACGAGCAGTACTTCGGGCCG	CSATDRGNEQYF	4	3.339009649737888E-5	36	TCRBV20	TCRBV20				TCRBV20-01,TCRBV20-or09_02		TCRBD01-01*01	TCRBD01	TCRBD01-01	01				TCRBJ02-07*01	TCRBJ02	TCRBJ02-07	01				6	3	1	2	2	5	45	53	56	65	67	4	In	VDJ
TGTGAGCAACATGAGCCCTGAAGACAGCAGCATATATCTCTGCAGCGTTCATGGGGGCAGGGGGAAAACGAGCAGTACTTCGGGCCG		1	8.34752412434472E-6	41	TCRBV29-01*01	TCRBV29	TCRBV29-01	01				TCRBD01-01*01	TCRBD01	TCRBD01-01	01				TCRBJ02-07*01	TCRBJ02	TCRBJ02-07	01				5	8	4	1	3	5	40	49	57	64	67	1	Out	VDJ
ACAGTGACCAGTGCCCATCCTGAAGACAGCAGCTTCTACATCTGCAGTGCCCTAGGGACTAGCGAAAACGAGCAGTACTTCGGGCCG	CSALGTSENEQYF	4	3.339009649737888E-5	39	TCRBV20	TCRBV20				TCRBV20-01,TCRBV20-or09_02		TCRBD02-01	TCRBD02	TCRBD02-01				01,02	TCRBJ02-07*01	TCRBJ02	TCRBJ02-07	01				6	4	0	6	3	5	42	50	54	64	67	4	In	VDJ
CTCACTGTGACATCGGCCCAAAAGAACCCGACAGCTTTCTATCTCTGTGCCAGTAGTTCCGCGGGGAGAGAGCAGTACTTCGGGCCG	CASSSAGREQYF	4	3.339009649737888E-5	36	TCRBV19-01	TCRBV19	TCRBV19-01				01,02	TCRBD02-01*01	TCRBD02	TCRBD02-01	01				TCRBJ02-07*01	TCRBJ02	TCRBJ02-07	01				5	3	7	3	3	7	45	57	60	66	69	4	In	VDJ
ACAGTGACCAGTGCCCATCCTGAAGACAGCAGCTTCTACATCTGCAGTGCTAGTCAGCAGCCCCTTGAAAAGCAGTACTTCGGGCCG	CSASQQPLEKQYF	2	1.669504824868944E-5	39	TCRBV20	TCRBV20				TCRBV20-01,TCRBV20-or09_02						TCRBD01,TCRBD02	TCRBD01-01,TCRBD02-01		TCRBJ02-07*01	TCRBJ02	TCRBJ02-07	01				3	1	4	5	13	8	42	53	54	57	70	2	In	VDJ
CTGGGGTTGGAGTCGGCTGCTCCCTCCCAAACATCTGTGTACTTCTGTGCCAGCAGTGCGGGACTAGCCCTACAGGACTTCGGGCCG	CASSAGLALQDF	2	1.669504824868944E-5	36	TCRBV06	TCRBV06				TCRBV06-02,TCRBV06-03		TCRBD02-01	TCRBD02	TCRBD02-01				01,02	TCRBJ02-07*01	TCRBJ02	TCRBJ02-07	01				5	2	0	7	8	14	45	57	59	68	76	2	In	VDJ
CACTCTGAAGATCCGGTCCACAAAGCTGGAGGACTCAGCCATGTACTTCTGTGCCAGCAGCCCACTCGGGGGACAGGGGTCGGGCCG		5	4.17376206217236E-5	32	TCRBV02-01*01	TCRBV02	TCRBV02-01	01				TCRBD01-01*01	TCRBD01	TCRBD01-01	01				TCRBJ02-07*01	TCRBJ02	TCRBJ02-07	01				6	9	0	2	0	17	49	60	69	-1	79	5	Out	VDJ
AATCTTCACATCAATTCCCTGGAGCTTGGTGACTCTGCTGTGTATTTCTGTGCCAGCAGCCAAGGTCTGGGTGTATATTTTGGAGAG	CASSQGLGVYF	13	1.0851781361648135E-4	33	TCRBV03	TCRBV03				TCRBV03-01,TCRBV03-02						TCRBD01,TCRBD02	TCRBD01-01,TCRBD02-01		TCRBJ01-03*01	TCRBJ01	TCRBJ01-03	01				1	4	0	9	2	14	48	64	68	71	73	13	In	VDJ
AGCACCTTGGAGCTGGGGGACTCGGCCCTTTATCTTTGCGCCAGCAGCCCGGATGGGATTTTTGGAAACACCATATATTTTGGAGAG	CASSPDGIFGNTIYF	3	2.5042572373034157E-5	45	TCRBV05-01*01	TCRBV05	TCRBV05-01	01								TCRBD01,TCRBD02	TCRBD01-01,TCRBD02-01		TCRBJ01-03*01	TCRBJ01	TCRBJ01-03	01				4	6	0	8	4	3	36	48	54	58	62	3	In	VDJ
GTGACCAGTGCCCATCCTGAAGACAGCAGCTTCTACATCTGCAGTGCTAGAAAGGGGGCTGGTGGAAACACCATATATTTTGGAGAG	CSARKGAGGNTIYF	2	1.669504824868944E-5	42	TCRBV20	TCRBV20				TCRBV20-01,TCRBV20-or09_02		TCRBD01-01*01	TCRBD01	TCRBD01-01	01				TCRBJ01-03*01	TCRBJ01	TCRBJ01-03	01				2	1	5	0	3	3	39	51	52	59	62	2	In	VDJ
GTGACCAGTGCCCATCCTGAAGACAGCAGCTTCTACATCTGCAGTGCTAGAAAAGTAGGGTCTGGAAACACCATATATTTTGGAGAG	CSARKVGSGNTIYF	4	3.339009649737888E-5	42	TCRBV20	TCRBV20				TCRBV20-01,TCRBV20-or09_02						TCRBD01,TCRBD02	TCRBD01-01,TCRBD02-01		TCRBJ01-03*01	TCRBJ01	TCRBJ01-03	01				2	5	5	3	0	1	39	51	56	-1	60	4	In	VDJ
TGCTGTCGGCTGCTCCCTCCCAGACATCTGTGTACTTCTGTGCCAGCAGCTCAGGTTTTCTCTGGAAACACCATATATTTTGGAGAG		3	2.5042572373034157E-5	43	TCRBV06-05*01	TCRBV06	TCRBV06-05	01				TCRBD01-01*01	TCRBD01	TCRBD01-01	01				TCRBJ01-03*01	TCRBJ01	TCRBJ01-03	01				6	2	4	4	4	0	38	49	51	55	59	3	Out	VDJ
AGCTGCTCCCTCTCAGACTTCTGTTTACTTCTGTGCCCGCGCCGGGACAGGGAGATTTGCTCTGGAAACACCATATATTTTGGAGAG		6	5.0085144746068314E-5	50	TCRBV06-07*01	TCRBV06	TCRBV06-07	01				TCRBD01-01*01	TCRBD01	TCRBD01-01	01				TCRBJ01-03*01	TCRBJ01	TCRBJ01-03	01				11	6	0	3	7	0	31	37	43	52	59	6	Out	VDJ
GCTACCAGCTCCCAGACATCTGTGTACTTCTGTGCCATCAGTGGGATTGCGGGCCTAAGCTCTGGAAACACCATATATTTTGGAGAG	CAISGIAGLSSGNTIYF	3	2.5042572373034157E-5	51	TCRBV10-03*01	TCRBV10	TCRBV10-03	01				TCRBD02-01	TCRBD02	TCRBD02-01				01,02	TCRBJ01-03*01	TCRBJ01	TCRBJ01-03	01				4	5	7	4	6	0	30	43	48	53	59	3	In	VDJ
ACTGTGAGCAACATGAGCCCTGAAGACAGCAGCATATATCTCTGCAGCGTTGTACAGGGGGCTGGAAACACCATATATTTTGGAGAG	CSVVQGAGNTIYF	2	1.669504824868944E-5	39	TCRBV29-01*01	TCRBV29	TCRBV29-01	01				TCRBD01-01*01	TCRBD01	TCRBD01-01	01				TCRBJ01-03*01	TCRBJ01	TCRBJ01-03	01				4	1	3	1	0	2	42	52	53	-1	61	2	In	VDJ
CTGACAGTGACCAGTGCCCATCCTGAAGACAGCAGCTTCTACATCTGCAGTGCTAGAGGGCCTGGAAACACCATATATTTTGGAGAG	CSARGPGNTIYF	3	2.5042572373034157E-5	36	TCRBV20	TCRBV20				TCRBV20-01,TCRBV20-or09_02		TCRBD01-01*01	TCRBD01	TCRBD01-01	01				TCRBJ01-03*01	TCRBJ01	TCRBJ01-03	01				1	0	9	0	0	2	45	-1	58	-1	61	3	In	VDJ
ATCCTGAAGACAGCAGCTTCTACATCTGCAGTGCTAGAGACAACTACTTACATGGCCCTACCTGGAAACACCATATATTTTGGAGAG		5	4.17376206217236E-5	55	TCRBV20	TCRBV20				TCRBV20-01,TCRBV20-or09_02		TCRBD02-01	TCRBD02	TCRBD02-01				01,02	TCRBJ01-03*01	TCRBJ01	TCRBJ01-03	01				0	2	3	9	15	2	26	40	42	46	61	5	Out	VDJ
GTGAACGCCTTGGAGCTGGACGACTCGGCCCTGTATCTCTGTGCCAGCAGCTCCCCGACCGAAGGAAACACCATATATTTTGGAGAG	CASSSPTEGNTIYF	3	2.5042572373034157E-5	42	TCRBV05-04*01	TCRBV05	TCRBV05-04	01								TCRBD01,TCRBD02	TCRBD01-01,TCRBD02-01		TCRBJ01-03*01	TCRBJ01	TCRBJ01-03	01				3	4	2	7	4	4	39	52	56	59	63	3	In	VDJ
ACTGTGACATCGGCCCAAAAGAACCCGACAGCTTTCTATCTCTGTGCCAGTACCGCCTCTGGGGCCAAAGTCCTGACTTTCGGGGCC	CASTASGAKVLTF	3	2.5042572373034157E-5	39	TCRBV19-01	TCRBV19	TCRBV19-01				01,02	TCRBD01-01*01	TCRBD01	TCRBD01-01	01				TCRBJ02-06*01	TCRBJ02	TCRBJ02-06	01				7	8	7	0	4	13	42	52	60	65	69	3	In	VDJ
CTGACAGTGACCAGTGCCCATCCTGAAGACAGCAGCTTCTACATCTGCAGTGCTAAGGGGGAGACGGACATTCAGTACTTCGGCGCC	CSAKGETDIQYF	2	1.669504824868944E-5	36	TCRBV20	TCRBV20				TCRBV20-01,TCRBV20-or09_02		TCRBD01-01*01	TCRBD01	TCRBD01-01	01				TCRBJ02-04*01	TCRBJ02	TCRBJ02-04	01				4	0	5	1	6	8	45	-1	55	61	67	2	In	VDJ
CTGAAGATCCGGTCCACAAAGCTGGAGGACTCAGCCATGTACTTCTGTGCCAGCAGTGAGGTCACAGACATTCAGTACTTCGGCGCC	CASSEVTDIQYF	3	2.5042572373034157E-5	36	TCRBV02-01*01	TCRBV02	TCRBV02-01	01				TCRBD01-01*01	TCRBD01	TCRBD01-01	01				TCRBJ02-04*01	TCRBJ02	TCRBJ02-04	01				3	4	3	5	0	8	45	59	63	-1	67	3	In	VDJ
CAGCCCTCAGAACCCAGGGACTCAGCTGTGTACTTCTGTGCCAGCAGTTTATTGGGGACGACCAAAAACATTCAGTACTTCGGCGCC	CASSLLGTTKNIQYF	2	1.669504824868944E-5	45	TCRBV12	TCRBV12				TCRBV12-03,TCRBV12-04						TCRBD01,TCRBD02	TCRBD01-01,TCRBD02-01		TCRBJ02-04*01	TCRBJ02	TCRBJ02-04	01				2	3	0	7	2	2	36	51	54	59	61	2	In	VDJ
GAGCAACATGAGCCCTGAAGACAGCAGCATATATCTCTGCAGCGTTGGGCGTACAGGGAAACCAAAAACATTCAGTACTTCGGCGCC		2	1.669504824868944E-5	44	TCRBV29-01*01	TCRBV29	TCRBV29-01	01				TCRBD01-01*01	TCRBD01	TCRBD01-01	01				TCRBJ02-04*01	TCRBJ02	TCRBJ02-04	01				4	5	3	3	3	2	37	47	52	58	61	2	Out	VDJ
GTGACCAGTGCCCATCCTGAAGACAGCAGCTTCTACATCTGCAGTGCTAGAGATCCCCTAGCGGGCTCAGATCTCCACTTTGGGAAC	CSARDPLAGSDLHF	3	2.5042572373034157E-5	42	TCRBV20	TCRBV20				TCRBV20-01,TCRBV20-or09_02		TCRBD02-01	TCRBD02	TCRBD02-01				01,02	TCRBJ01-06*01	TCRBJ01	TCRBJ01-06	01				0	4	4	4	7	16	39	53	57	65	72	3	In	VDJ
CTTCTCAGTGACTCTGGCTTCTATCTCTGTGCCTGGAGGTCCCGTCCCGGCAGGGAAGTCCCCTTGGACCCCCTCCACTTTGGGAAC	CAWRSRPGREVPLDPLHF	1	8.34752412434472E-6	54	TCRBV30-01*01	TCRBV30	TCRBV30-01	01				TCRBD01-01*01	TCRBD01	TCRBD01-01	01				TCRBJ01-06*01	TCRBJ01	TCRBJ01-06	01				3	12	4	3	14	13	27	38	50	55	69	1	In	VDJ
TCTAAGAAGCTCCTTCTCAGTGACTCTGGCTTCTATCTCTGTGCCTGGAAAAGGGCGACAGGGGGTTCACCCCTCCACTTTGGGAAC	CAWKRATGGSPLHF	2	1.669504824868944E-5	42	TCRBV30-01*01	TCRBV30	TCRBV30-01	01				TCRBD01-01*01	TCRBD01	TCRBD01-01	01				TCRBJ01-06*01	TCRBJ01	TCRBJ01-06	01				4	7	2	1	0	9	39	49	56	-1	65	2	In	VDJ
GTGACCAGTGCCCATCCTGAAGACAGCAGCTTCTACATCTGCAGTGCTAGAGATATGACAGGGAGTTCACCCCTCCACTTTGGGAAC	CSARDMTGSSPLHF	2	1.669504824868944E-5	42	TCRBV20	TCRBV20				TCRBV20-01,TCRBV20-or09_02		TCRBD01-01*01	TCRBD01	TCRBD01-01	01				TCRBJ01-06*01	TCRBJ01	TCRBJ01-06	01				0	3	2	3	2	9	39	53	56	63	65	2	In	VDJ
GCTGCTCCCTCCCAGACATCTGTGTACTTCTGTGCCAGCAGTGAAGCACGCCGAAGCTCCTATAATTCACCCCTCCACTTTGGGAAC	CASSEARRSSYNSPLHF	5	4.17376206217236E-5	51	TCRBV06-01*01	TCRBV06	TCRBV06-01	01								TCRBD01,TCRBD02	TCRBD01-01,TCRBD02-01		TCRBJ01-06*01	TCRBJ01	TCRBJ01-06	01				0	5	2	8	2	0	30	47	52	54	56	5	In	VDJ
CACGCCCTGCAGCCAGAAGACTCAGCCCTGTATCTCTGCGCCAGCAGCCAAGATCCAGGACTCAATTCACCCCTCCACTTTGGGAAC	CASSQDPGLNSPLHF	8	6.678019299475776E-5	45	TCRBV04-01*01	TCRBV04	TCRBV04-01	01				TCRBD02-01	TCRBD02	TCRBD02-01				01,02	TCRBJ01-06*01	TCRBJ01	TCRBJ01-06	01				0	4	1	10	1	7	36	53	57	62	63	8	In	VDJ
CTGCTGTCGGCTGCTCCCTCCCAGACATCTGTGTACTTCTGTGCCAGCAGTTACGACGGGGCAAATTCACCCCTCCACTTTGGGAAC	CASSYDGANSPLHF	2	1.669504824868944E-5	42	TCRBV06-05*01	TCRBV06	TCRBV06-05	01								TCRBD01,TCRBD02	TCRBD01-01,TCRBD02-01		TCRBJ01-06*01	TCRBJ01	TCRBJ01-06	01				2	3	7	0	1	7	39	54	57	62	63	2	In	VDJ
AATGTGAACGCCTTGTTGCTGGGGGACTCGGCCCTCTATCTCTGTGCCGGGTTCGGACCCGGTGGGTCACCCCTCCACTTTGGGAAC	CAGFGPGGSPLHF	3	2.5042572373034157E-5	39	TCRBV05-06*01	TCRBV05	TCRBV05-06	01								TCRBD01,TCRBD02	TCRBD01-01,TCRBD02-01		TCRBJ01-06*01	TCRBJ01	TCRBJ01-06	01				10	6	1	7	8	10	42	48	54	58	66	3	In	VDJ
CACGCCCTGCAGCCAGAAGACTCAGCCCTGTATCTCTGCGCCAGCAGCCAAGAGGCAGGGGGTGGATCACCCCTCCACTTTGGGAAC	CASSQEAGGGSPLHF	3	2.5042572373034157E-5	45	TCRBV04-01*01	TCRBV04	TCRBV04-01	01				TCRBD01-01*01	TCRBD01	TCRBD01-01	01				TCRBJ01-06*01	TCRBJ01	TCRBJ01-06	01				0	2	4	1	4	10	36	53	55	62	66	3	In	VDJ
ATCCAGCGCACAGAGCAGGGGGACTCGGCCATGTATCTCTGTGCCAGCAGCGATGGACAGGGGGAATCACCCCTCCACTTTGGGAAC	CASSDGQGESPLHF	4	3.339009649737888E-5	42	TCRBV07-09	TCRBV07	TCRBV07-09				01,03	TCRBD01-01*01	TCRBD01	TCRBD01-01	01				TCRBJ01-06*01	TCRBJ01	TCRBJ01-06	01				5	3	1	1	2	10	39	51	54	64	66	4	In	VDJ
ACCCTGCAGCCAGAAGACTCGGCCCTGTATCTCTGTGCCAGCAGCCAAGCTCAGGGCAGTAGGGAATCACCCCTCCACTTTGGGAAC	CASSQAQGSRESPLHF	3	2.5042572373034157E-5	48	TCRBV04-02*01	TCRBV04	TCRBV04-02	01				TCRBD01-01*01	TCRBD01	TCRBD01-01	01				TCRBJ01-06*01	TCRBJ01	TCRBJ01-06	01				1	2	4	3	10	10	33	49	51	56	66	3	In	VDJ
ATCAATTCCCTGGAGCTTGGTGACTCTGCTGTGTATTTCTGTGCCAGCAGTGCGGGACAAGCAGAATCACCCCTCCACTTTGGGAAC	CASSAGQAESPLHF	5	4.17376206217236E-5	42	TCRBV03	TCRBV03				TCRBV03-01,TCRBV03-02						TCRBD01,TCRBD02	TCRBD01-01,TCRBD02-01		TCRBJ01-06*01	TCRBJ01	TCRBJ01-06	01				6	3	0	6	7	10	39	50	53	59	66	5	In	VDJ
AATGTGAGCACCTTGGAGCTGGGGGACTCGGCCCTTTATCTTTGCGCCAGCAGCTTGTCCAGGGGAGGTGAGCAGTTCTTCGGGCCA	CASSLSRGGEQFF	5	4.17376206217236E-5	39	TCRBV05-01*01	TCRBV05	TCRBV05-01	01								TCRBD01,TCRBD02	TCRBD01-01,TCRBD02-01		TCRBJ02-01*01	TCRBJ02	TCRBJ02-01	01				1	2	4	2	3	9	42	57	59	65	68	5	In	VDJ
AAGATCCAGCCCTCAGAACCCAGGGACTCAGCTGTGTACTTCTGTGCCAGCAGCCTAGCGGGAGGGAGTGAGCAGTTCTTCGGGCCA	CASSLAGGSEQFF	2	1.669504824868944E-5	39	TCRBV12	TCRBV12				TCRBV12-03,TCRBV12-04		TCRBD02-01*02	TCRBD02	TCRBD02-01	02				TCRBJ02-01*01	TCRBJ02	TCRBJ02-01	01				6	1	4	0	2	9	42	53	54	66	68	2	In	VDJ
GAGTCGGCTGCTCCCTCCCAAACATCTGTGTACTTCTGTGCCAGCAGTCCCGGACAGGGGGCTTCGAGTGAGCAGTTCTTCGGGCCA	CASSPGQGASSEQFF	4	3.339009649737888E-5	45	TCRBV06	TCRBV06				TCRBV06-02,TCRBV06-03		TCRBD01-01*01	TCRBD01	TCRBD01-01	01				TCRBJ02-01*01	TCRBJ02	TCRBJ02-01	01				5	3	1	0	6	9	36	48	51	62	68	4	In	VDJ
GTGAGCAACATGAGCCCTGAAGACAGCAGCATATATCTCTGCAGCGTACGGAGGACTAGCGGGACGAGTGAGCAGTTCTTCGGGCCA	CSVRRTSGTSEQFF	2	1.669504824868944E-5	42	TCRBV29-01*01	TCRBV29	TCRBV29-01	01				TCRBD02-01*02	TCRBD02	TCRBD02-01	02				TCRBJ02-01*01	TCRBJ02	TCRBJ02-01	01				6	5	1	3	4	9	39	47	52	64	68	2	In	VDJ
AGGCTGCTGTCGGCTGCTCCCTCCCAGACATCTGTGTACTTCTGTGCCAGCAGTTACGACAGGGGCGCTGAGCAGTTCTTCGGGCCA	CASSYDRGAEQFF	8	6.678019299475776E-5	39	TCRBV06-05*01	TCRBV06	TCRBV06-05	01				TCRBD01-01*01	TCRBD01	TCRBD01-01	01				TCRBJ02-01*01	TCRBJ02	TCRBJ02-01	01				2	0	2	2	3	9	42	-1	57	65	68	8	In	VDJ
ATCCTGAAGACAGCAGCTTCTACATCTGCAGTGCCCCTTGGGGGCTAGCGGGAGGGCCGGTGAATCTATGAGCAGTTCTTCGGGCCA		4	3.339009649737888E-5	55	TCRBV20	TCRBV20				TCRBV20-01,TCRBV20-or09_02		TCRBD02-01*02	TCRBD02	TCRBD02-01	02				TCRBJ02-01*01	TCRBJ02	TCRBJ02-01	01				6	10	4	0	11	8	26	34	44	56	67	4	Out	VDJ
GTGAGCAACATGAGCCCTGAAGACAGCAGCATATATCTCTGCAGCGCCGAAACTAGCGGGGGGTTCGATGAGCAGTTCTTCGGGCCA	CSAETSGGFDEQFF	2	1.669504824868944E-5	42	TCRBV29-01*01	TCRBV29	TCRBV29-01	01				TCRBD02-01*01	TCRBD02	TCRBD02-01	01				TCRBJ02-01*01	TCRBJ02	TCRBJ02-01	01				7	5	3	1	4	8	39	46	51	63	67	2	In	VDJ
CCTGCAGAACTGGAGGATTCTGGAGTTTATTTCTGTGCCAGCAGCCCGGGACTAGCGGGAGTCGGTAATGAGCAGTTCTTCGGGCCA	CASSPGLAGVGNEQFF	4	3.339009649737888E-5	48	TCRBV14-01*01	TCRBV14	TCRBV14-01	01				TCRBD02-01*02	TCRBD02	TCRBD02-01	02				TCRBJ02-01*01	TCRBJ02	TCRBJ02-01	01				4	1	0	2	5	7	33	46	47	61	66	4	In	VDJ
AATTCCCTGGAGCTTGGTGACTCTGCTGTGTATTTCTGTGCCAGCAGCCCCCGTGGTAGCGGGGGGAATGAGCAGTTCTTCGGGCCA	CASSPRGSGGNEQFF	6	5.0085144746068314E-5	45	TCRBV03	TCRBV03				TCRBV03-01,TCRBV03-02		TCRBD02-01*01	TCRBD02	TCRBD02-01	01				TCRBJ02-01*01	TCRBJ02	TCRBJ02-01	01				4	7	5	1	0	7	36	49	56	-1	66	6	In	VDJ
CTGACTGTGAGCAACATGAGCCCTGAAGACAGCAGCATATATCTCTGCAGCGTTCAGCAGGGTAGGAATGAGCAGTTCTTCGGGCCA	CSVQQGRNEQFF	1	8.34752412434472E-6	36	TCRBV29-01*01	TCRBV29	TCRBV29-01	01				TCRBD01-01*01	TCRBD01	TCRBD01-01	01				TCRBJ02-01*01	TCRBJ02	TCRBJ02-01	01				5	3	4	3	4	7	45	54	57	62	66	1	In	VDJ
CCAGCCCTCAGAACCCAGGGACTCAGCTGTGTACTTCTGTGCCAGCAGTTTAGGATGGCGGACAGCAATGAGCAGTTCTTCGGGCCA		2	1.669504824868944E-5	44	TCRBV12	TCRBV12				TCRBV12-03,TCRBV12-04		TCRBD01-01*01	TCRBD01	TCRBD01-01	01				TCRBJ02-01*01	TCRBJ02	TCRBJ02-01	01				1	6	1	5	0	6	37	53	59	-1	65	2	Out	VDJ
AAGAAGCTCCTTCTCAGTGACTCTGGCTTCTATCTCTGTGCCTGGAGTGAATTAGCGGGAGGGCCCAATGAGCAGTTCTTCGGGCCA	CAWSELAGGPNEQFF	1	8.34752412434472E-6	45	TCRBV30-01*01	TCRBV30	TCRBV30-01	01				TCRBD02-01*02	TCRBD02	TCRBD02-01	02				TCRBJ02-01*01	TCRBJ02	TCRBJ02-01	01				1	3	5	0	2	6	36	49	52	63	65	1	In	VDJ
TCAACTCTGACTGTGAGCAACATGAGCCCTGAAGACAGCAGCATATATCTCTGCAGCGGCAGGTACAATGAGCAGTTCTTCGGGCCA	CSGRYNEQFF	3	2.5042572373034157E-5	30	TCRBV29-01*01	TCRBV29	TCRBV29-01	01				TCRBD01-01*01	TCRBD01	TCRBD01-01	01				TCRBJ02-01*01	TCRBJ02	TCRBJ02-01	01				7	1	4	4	0	4	51	58	59	-1	63	3	In	VDJ
TCCTTGGAGCTGGGGGACTCAGCCCTGTACTTCTGTGCCAGCAGCTTAGGCCGAGTGTCGGGCTACAATGAGCAGTTCTTCGGGCCA	CASSLGRVSGYNEQFF	5	4.17376206217236E-5	48	TCRBV13-01*01	TCRBV13	TCRBV13-01	01				TCRBD02-01	TCRBD02	TCRBD02-01				01,02	TCRBJ02-01*01	TCRBJ02	TCRBJ02-01	01				0	8	8	4	0	3	33	50	58	-1	62	5	In	VDJ
TCCCAGACATCTGTGTACTTCTGTGCCATCAGTGGGCCCGGGACTAGCGGGAGGCACAGGTCCTACAATGAGCAGTTCTTCGGGCCA	CAISGPGTSGRHRSYNEQFF	4	3.339009649737888E-5	60	TCRBV10-03*01	TCRBV10	TCRBV10-03	01				TCRBD02-01*02	TCRBD02	TCRBD02-01	02				TCRBJ02-01*01	TCRBJ02	TCRBJ02-01	01				4	5	0	1	6	1	21	34	39	54	60	4	In	VDJ
AAGAAGCTCCTTCTCAGTGACTCTGGCTTCTATCTCTGTGCCTGGAGTGGACTTCTCCGCTCCTACAATGAGCAGTTCTTCGGGCCA	CAWSGLLRSYNEQFF	1	8.34752412434472E-6	45	TCRBV30-01*01	TCRBV30	TCRBV30-01	01				TCRBD02-01	TCRBD02	TCRBD02-01				01,02	TCRBJ02-01*01	TCRBJ02	TCRBJ02-01	01				1	0	2	10	6	0	36	-1	49	53	59	1	In	VDJ
CGCACACAGCAGGAGGACTCGGCCGTGTATCTCTGTGCCAGCAGATACGACAGGGCGAGCTCCTACAATGAGCAGTTCTTCGGGCCA	CASRYDRASSYNEQFF	6	5.0085144746068314E-5	48	TCRBV07-02*01	TCRBV07	TCRBV07-02	01				TCRBD01-01*01	TCRBD01	TCRBD01-01	01				TCRBJ02-01*01	TCRBJ02	TCRBJ02-01	01				6	4	2	3	4	0	33	44	48	55	59	6	In	VDJ
GTGAGCAACATGAGCCCTGAAGACAGCAGCATATATCTCTGCAGCGTTGTAACGGATCCCTCCTACAATGAGCAGTTCTTCGGGCCA	CSVVTDPSYNEQFF	1	8.34752412434472E-6	42	TCRBV29-01*01	TCRBV29	TCRBV29-01	01								TCRBD01,TCRBD02	TCRBD01-01,TCRBD02-01		TCRBJ02-01*01	TCRBJ02	TCRBJ02-01	01				4	4	1	8	3	0	39	49	53	56	59	1	In	VDJ
GTGACCAGTGCCCATCCTGAAGACAGCAGCTTCTACATCTGCAGTGCTATAGCGAGGACCTCCTACAATGAGCAGTTCTTCGGGCCA	CSAIARTSYNEQFF	2	1.669504824868944E-5	42	TCRBV20	TCRBV20				TCRBV20-01,TCRBV20-or09_02		TCRBD02-01	TCRBD02	TCRBD02-01				01,02	TCRBJ02-01*01	TCRBJ02	TCRBJ02-01	01				4	0	5	6	5	0	39	-1	49	54	59	2	In	VDJ
CTGACTGTGAGCAACATGAGCCCTGAAGACAGCAGCATATATCTCTGCAGCACACGGGACTCCTACAATGAGCAGTTCTTCGGGCCA	CSTRDSYNEQFF	1	8.34752412434472E-6	36	TCRBV29-01*01	TCRBV29	TCRBV29-01	01				TCRBD02-01*02	TCRBD02	TCRBD02-01	02				TCRBJ02-01*01	TCRBJ02	TCRBJ02-01	01				8	3	8	3	0	0	45	51	54	-1	59	1	In	VDJ
CAGCCCTCAGAACCCAGGGACTCAGCTGTGTACTTCTGTGCCAGCAGGCCAGGACAGGGGGCCTACAATGAGCAGTTCTTCGGGCCA	CASRPGQGAYNEQFF	3	2.5042572373034157E-5	45	TCRBV12	TCRBV12				TCRBV12-03,TCRBV12-04		TCRBD01-01*01	TCRBD01	TCRBD01-01	01				TCRBJ02-01*01	TCRBJ02	TCRBJ02-01	01				6	4	1	1	0	2	36	47	51	-1	61	3	In	VDJ
GCTCAGGCTGCTGTCGGCTGCTCCCTCCCAGACATCTGTGTACTTCTGTGCCAGCGGGATCACTACAATGAGCAGTTCTTCGGGCCA		3	2.5042572373034157E-5	35	TCRBV06-05*01	TCRBV06	TCRBV06-05	01								TCRBD01,TCRBD02	TCRBD01-01,TCRBD02-01		TCRBJ02-01*01	TCRBJ02	TCRBJ02-01	01				8	0	0	8	3	3	46	-1	55	59	62	3	Out	VDJ
CCACTCTGACAGTGACCAGTGCCCATCCTGAAGACAGCAGCTTCTACATCTGCAGTGCCAAACTACAATGAGCAGTTCTTCGGGCCA		2	1.669504824868944E-5	31	TCRBV20-01*01	TCRBV20	TCRBV20-01	01				TCRBD01-01*01	TCRBD01	TCRBD01-01	01				TCRBJ02-01*01	TCRBJ02	TCRBJ02-01	01				6	0	4	6	2	3	50	-1	58	60	62	2	Out	VDJ
TCGGCTGCTCCCTCCCAGACATCTGTGTACTTCTGTGCCAGCAGTTACGAGGGGAGAGGTAGATACAATGAGCAGTTCTTCGGGCCA	CASSYEGRGRYNEQFF	5	4.17376206217236E-5	48	TCRBV06-05*01	TCRBV06	TCRBV06-05	01								TCRBD01,TCRBD02	TCRBD01-01,TCRBD02-01		TCRBJ02-01*01	TCRBJ02	TCRBJ02-01	01				2	1	5	2	9	4	33	48	49	54	63	5	In	VDJ
TCTAAGAAGCTCCTTCTCAGTGACTCTGGCTTCTATCTCTGTGCCTGGAGCCCGAGCGGGAAGAACAATGAGCAGTTCTTCGGGCCA	CAWSPSGKNNEQFF	1	8.34752412434472E-6	42	TCRBV30-01*01	TCRBV30	TCRBV30-01	01				TCRBD02-01*02	TCRBD02	TCRBD02-01	02				TCRBJ02-01*01	TCRBJ02	TCRBJ02-01	01				3	4	6	3	3	5	39	50	54	61	64	1	In	VDJ
GAGTCTGCTGCCTCCTCCCAGACATCTGTATATTTCTGCGCCAGCAGTCACCGGACAGGGGGAAACAATGAGCAGTTCTTCGGGCCA	CASSHRTGGNNEQFF	4	3.339009649737888E-5	45	TCRBV10-01	TCRBV10	TCRBV10-01				01,02	TCRBD01-01*01	TCRBD01	TCRBD01-01	01				TCRBJ02-01*01	TCRBJ02	TCRBJ02-01	01				5	4	1	1	2	5	36	48	52	62	64	4	In	VDJ
ACAGTGACCAGTGCCCATCCTGAAGACAGCAGCTTCTACATCTGCAGTGCTAGAGATCGGGCCCATGAAGAGCAGTTCTTCGGGCCA	CSARDRAHEEQFF	2	1.669504824868944E-5	39	TCRBV20	TCRBV20				TCRBV20-01,TCRBV20-or09_02						TCRBD01,TCRBD02	TCRBD01-01,TCRBD02-01		TCRBJ02-01*01	TCRBJ02	TCRBJ02-01	01				0	2	8	0	7	10	42	56	58	62	69	2	In	VDJ
ACTCTGAAGATCCGGTCCACAAAGCTGGAGGACTCAGCCATGTACTTCTGTGCCAGCAGTGATCCCCAGATCACGTACTTCGGGCCA	CASSDPQITYF	4	3.339009649737888E-5	33	TCRBV02-01*01	TCRBV02	TCRBV02-01	01				TCRBD01-01*01	TCRBD01	TCRBD01-01	01				TCRBJ02-05*01	TCRBJ02	TCRBJ02-05	01				3	4	4	5	5	13	48	62	66	69	74	4	In	VDJ
CCGCTCAGGCTGGAGTTGGCTGCTCCCTCCCAGACATCTGTGTACTTCTGTGCCAGCAGCGCCGGGGTGGCCCAGTACTTCGGGCCA	CASSAGVAQYF	5	4.17376206217236E-5	33	TCRBV06-06	TCRBV06	TCRBV06-06				01,02	TCRBD02-01*01	TCRBD02	TCRBD02-01	01				TCRBJ02-05*01	TCRBJ02	TCRBJ02-05	01				6	3	8	3	3	9	48	59	62	67	70	5	In	VDJ
ACTCTGAAGATCCAGCCCTCAGAACCCAGGGACTCAGCTGTGTACTTCTGTGCCAGCAGTTCGGCGGGGACCCAGTACTTCGGGCCA	CASSSAGTQYF	1	8.34752412434472E-6	33	TCRBV12	TCRBV12				TCRBV12-03,TCRBV12-04		TCRBD02-01	TCRBD02	TCRBD02-01				01,02	TCRBJ02-05*01	TCRBJ02	TCRBJ02-05	01				4	2	7	4	0	7	48	61	63	-1	68	1	In	VDJ
TTGTTGCTGGGGGACTCGGCCCTGTATCTCTGTGCCAGCAGCGAAGGGACTAGCGGGAGTCGGGTGGAGACCCAGTACTTCGGGCCA	CASSEGTSGSRVETQYF	3	2.5042572373034157E-5	51	TCRBV05-05*01	TCRBV05	TCRBV05-05	01				TCRBD02-01*02	TCRBD02	TCRBD02-01	02				TCRBJ02-05*01	TCRBJ02	TCRBJ02-05	01				4	3	0	2	7	5	30	42	45	59	66	3	In	VDJ
CGCACACAGCAGGAGGACTCGGCCGTGTATCTCTGTGCCAGCAGCCCCCGCGGTAGCGGCCTCATGGAGACCCAGTACTTCGGGCCA	CASSPRGSGLMETQYF	2	1.669504824868944E-5	48	TCRBV07-02*01	TCRBV07	TCRBV07-02	01				TCRBD02-01	TCRBD02	TCRBD02-01				01,02	TCRBJ02-05*01	TCRBJ02	TCRBJ02-05	01				5	8	5	5	7	5	33	45	53	59	66	2	In	VDJ
GTGACCAGTGCCCATCCTGAAGACAGCAGCTTCTACATCTGCAGTGCTAGAACAAGGACGGGCGGGGAGACCCAGTACTTCGGGCCA	CSARTRTGGETQYF	2	1.669504824868944E-5	42	TCRBV20	TCRBV20				TCRBV20-01,TCRBV20-or09_02		TCRBD02-01	TCRBD02	TCRBD02-01				01,02	TCRBJ02-05*01	TCRBJ02	TCRBJ02-05	01				2	10	7	4	0	5	39	51	61	-1	66	2	In	VDJ
AAGATCCAGCCCTCAGAACCCAGGGACTCAGCTGTGTACTTCTGTGCCAGCACCCTATAAGATCGGGAGACCCAGTACTTCGGGCCA	CASTL*DRETQYF	1	8.34752412434472E-6	39	TCRBV12	TCRBV12				TCRBV12-03,TCRBV12-04		TCRBD02-01	TCRBD02	TCRBD02-01				01,02	TCRBJ02-05*01	TCRBJ02	TCRBJ02-05	01				7	2	4	9	9	5	42	52	54	57	66	1	Stop	VDJ
CTGACAGTGACCAGTGCCCATCCTGAAGACAGCAGCTTCTACATCTGCAGTGCCAGGGTGGGCCGGGAGACCCAGTACTTCGGGCCA	CSARVGRETQYF	2	1.669504824868944E-5	36	TCRBV20	TCRBV20				TCRBV20-01,TCRBV20-or09_02		TCRBD01-01*01	TCRBD01	TCRBD01-01	01				TCRBJ02-05*01	TCRBJ02	TCRBJ02-05	01				6	0	4	3	8	5	45	-1	53	58	66	2	In	VDJ
CAGCGCACACAGCAGGAGGACTCGGCCGTGTATCTCTGTGCCAGCAGCTTAGTTATCGGAGGGGCGGAGACCCAGTACTTCGGGCCA	CASSLVIGGAETQYF	5	4.17376206217236E-5	45	TCRBV07-02*01	TCRBV07	TCRBV07-02	01				TCRBD02-01*02	TCRBD02	TCRBD02-01	02				TCRBJ02-05*01	TCRBJ02	TCRBJ02-05	01				1	5	10	0	3	5	36	52	57	63	66	5	In	VDJ
ACAGTGACCAGTGCCCATCCTGAAGACAGCAGCTTCTACATCTGCAGTGCCCTAGGACACCGTGGAGAGACCCAGTACTTCGGGCCA	CSALGHRGETQYF	2	1.669504824868944E-5	39	TCRBV20	TCRBV20				TCRBV20-01,TCRBV20-or09_02		TCRBD01-01*01	TCRBD01	TCRBD01-01	01				TCRBJ02-05*01	TCRBJ02	TCRBJ02-05	01				6	4	1	6	6	4	42	50	54	59	65	2	In	VDJ
AATGTGAGCACCTTGGAGCTGGGGGACTCGGCCCTTTATCTTTGCGCCAGCAGCCCGGACAGGGGAGAGACCCAGTACTTCGGGCCA	CASSPDRGETQYF	2	1.669504824868944E-5	39	TCRBV05-01*01	TCRBV05	TCRBV05-01	01				TCRBD01-01*01	TCRBD01	TCRBD01-01	01				TCRBJ02-05*01	TCRBJ02	TCRBJ02-05	01				4	2	1	2	0	4	42	54	56	-1	65	2	In	VDJ
CTGACTGTGAGCAACATGAGCCCTGAAGACAGCAGCATATATCTCTGCAGCGTCCACGGGTCCGAAGAGACCCAGTACTTCGGGCCA	CSVHGSEETQYF	1	8.34752412434472E-6	36	TCRBV29-01*01	TCRBV29	TCRBV29-01	01				TCRBD02-01	TCRBD02	TCRBD02-01				01,02	TCRBJ02-05*01	TCRBJ02	TCRBJ02-05	01				6	3	8	4	4	3	45	53	56	60	64	1	In	VDJ
CAGCGCACAGAGCAGGGGGACTCGGCCATGTATCTCTGTGCCAGCAGCTCGGGACTATCTAGTCAAGAGACCCAGTACTTCGGGCCA	CASSSGLSSQETQYF	3	2.5042572373034157E-5	45	TCRBV07-09	TCRBV07	TCRBV07-09				01,03	TCRBD02-01	TCRBD02	TCRBD02-01				01,02	TCRBJ02-05*01	TCRBJ02	TCRBJ02-05	01				4	1	0	9	6	2	36	49	50	57	63	3	In	VDJ
CTACACACCCTGCAGCCAGAAGACTCGGCCCTGTATCTCTGTGCCAGCAGCCAGGGGGGGGCCCAAGAGACCCAGTACTTCGGGCCA	CASSQGGAQETQYF	4	3.339009649737888E-5	42	TCRBV04-02*01	TCRBV04	TCRBV04-02	01				TCRBD02-01*01	TCRBD02	TCRBD02-01	01				TCRBJ02-05*01	TCRBJ02	TCRBJ02-05	01				3	0	9	0	2	1	39	-1	53	60	62	4	In	VDJ
CTGACTGTGAGCAACATGAGCCCTGAAGACAGCAGCATATATCTCTGCAGCGTTGGACAGGCCCAAGAGACCCAGTACTTCGGGCCA	CSVGQAQETQYF	2	1.669504824868944E-5	36	TCRBV29-01*01	TCRBV29	TCRBV29-01	01				TCRBD01-01*01	TCRBD01	TCRBD01-01	01				TCRBJ02-05*01	TCRBJ02	TCRBJ02-05	01				4	0	2	4	1	1	45	-1	55	61	62	2	In	VDJ
AGTGACCAGTGCCCATCCTGAAGACAGCAGCTTCTACATCTGCAGTGCTAGAGTGTGGCGACCCAAGAGACCCAGTACTTCGGGCCA		2	1.669504824868944E-5	41	TCRBV20	TCRBV20				TCRBV20-01,TCRBV20-or09_02						TCRBD01,TCRBD02	TCRBD01-01,TCRBD02-01		TCRBJ02-05*01	TCRBJ02	TCRBJ02-05	01				1	6	2	7	0	1	40	53	59	-1	62	2	Out	VDJ
GAGCTGGACGACTCGGCCCTGTATCTCTGTGCCAGCAGCTACGTAGCGGGAGCCCTAAAGTACCAAGAGACCCAGTACTTCGGGCCA	CASSYVAGALKYQETQYF	2	1.669504824868944E-5	54	TCRBV05-04*01	TCRBV05	TCRBV05-04	01				TCRBD02-01*02	TCRBD02	TCRBD02-01	02				TCRBJ02-05*01	TCRBJ02	TCRBJ02-05	01				3	3	5	2	9	0	27	40	43	52	61	2	In	VDJ
GTGAACGCCTTGGAGCTGGACGACTCGGCCCTGTATCTCTGTGCCAGCAGCGCCCCCGGGAACCAAGAGACCCAGTACTTCGGGCCA	CASSAPGNQETQYF	3	2.5042572373034157E-5	42	TCRBV05-04*01	TCRBV05	TCRBV05-04	01				TCRBD02-01*02	TCRBD02	TCRBD02-01	02				TCRBJ02-05*01	TCRBJ02	TCRBJ02-05	01				4	5	8	3	0	0	39	51	56	-1	61	3	In	VDJ
TCCCTGGAGCTTGGTGACTCTGCTGTGTATTTCTGTGCCAGCAGCCAAACGTTGGCTAAATTACAAGAGACCCAGTACTTCGGGCCA	CASSQTLAKLQETQYF	4	3.339009649737888E-5	48	TCRBV03	TCRBV03				TCRBV03-01,TCRBV03-02						TCRBD01,TCRBD02	TCRBD01-01,TCRBD02-01		TCRBJ02-05*01	TCRBJ02	TCRBJ02-05	01				2	5	9	0	7	2	33	48	53	56	63	4	In	VDJ
TCTCTGGAGCTGGGGGACTCAGCTTTGTATTTCTGTGCCAGCAGCGTACAGGGACTAGCGAGACAAGAGACCCAGTACTTCGGGCCA	CASSVQGLARQETQYF	3	2.5042572373034157E-5	48	TCRBV09-01	TCRBV09	TCRBV09-01				01,02	TCRBD02-01	TCRBD02	TCRBD02-01				01,02	TCRBJ02-05*01	TCRBJ02	TCRBJ02-05	01				1	2	0	6	3	2	33	48	50	60	63	3	In	VDJ
CTGATCCTGGAGTCGCCCAGCCCCAACCAGACCTCTCTGTACTTCTGTGCCAGCAGCGAAGGAGGGGGCACCCAGTACTTCGGGCCA	CASSEGGGTQYF	7	5.8432668870413035E-5	36	TCRBV27-01*01	TCRBV27	TCRBV27-01	01				TCRBD01-01*01	TCRBD01	TCRBD01-01	01				TCRBJ02-05*01	TCRBJ02	TCRBJ02-05	01				6	6	5	0	0	8	45	56	62	-1	69	7	In	VDJ
AGCAACATGAGCCCTGAAGACAGCAGCATATATCTCTGCAGCGTCGTCCCCGGGACAGGGGCAAAGGGTACGCAGTATTTTGGCCCA	CSVVPGTGAKGTQYF	1	8.34752412434472E-6	45	TCRBV29-01*01	TCRBV29	TCRBV29-01	01				TCRBD01-01*01	TCRBD01	TCRBD01-01	01				TCRBJ02-03*01	TCRBJ02	TCRBJ02-03	01				6	7	0	2	7	8	36	44	51	61	68	1	In	VDJ
ACTGTGAGCAACATGAGCCCTGAAGACAGCAGCATATATCTCTGCAGCGCCGGGGGACTAGTTCTTGATACGCAGTATTTTGGCCCA	CSAGGLVLDTQYF	1	8.34752412434472E-6	39	TCRBV29-01*01	TCRBV29	TCRBV29-01	01				TCRBD02-01	TCRBD02	TCRBD02-01				01,02	TCRBJ02-03*01	TCRBJ02	TCRBJ02-03	01				7	4	0	8	5	6	42	49	53	61	66	1	In	VDJ
CTGTCCCTAGAGTCTGCCATCCCCAACCAGACAGCTCTTTACTTCTGTGCCACCAGTGATTTAGCCGATACGCAGTATTTTGGCCCA	CATSDLADTQYF	2	1.669504824868944E-5	36	TCRBV24	TCRBV24				TCRBV24-01,TCRBV24-or09_02		TCRBD02-01	TCRBD02	TCRBD02-01				01,02	TCRBJ02-03*01	TCRBJ02	TCRBJ02-03	01				1	0	6	7	1	6	45	-1	62	65	66	2	In	VDJ
CTGACGATCCAGCGCACACAGCAGGAGGACTCGGCCGTGTATCTCTGTGCCAGCAGCCGGGCGGGAGATACGCAGTATTTTGGCCCA	CASSRAGDTQYF	7	5.8432668870413035E-5	36	TCRBV07-02*01	TCRBV07	TCRBV07-02	01				TCRBD02-01	TCRBD02	TCRBD02-01				01,02	TCRBJ02-03*01	TCRBJ02	TCRBJ02-03	01				5	3	7	4	0	5	45	57	60	-1	65	7	In	VDJ
TTGGAGTCGGCTGCTCCCTCCCAAACATCTGTGTACTTCTGTGCCAGCAGTTTACTAGCGTCTAGAGATACGCAGTATTTTGGCCCA	CASSLLASRDTQYF	2	1.669504824868944E-5	42	TCRBV06	TCRBV06				TCRBV06-02,TCRBV06-03		TCRBD02-01	TCRBD02	TCRBD02-01				01,02	TCRBJ02-03*01	TCRBJ02	TCRBJ02-03	01				4	1	3	6	5	5	39	52	53	60	65	2	In	VDJ
ATCCAGCAGGTAGTGCGAGGAGATTCGGCAGCTTATTTCTGTGCCAGCTCACCGGGACAGGTAGCAGATACGCAGTATTTTGGCCCA	CASSPGQVADTQYF	14	1.1686533774082607E-4	42	TCRBV18-01*01	TCRBV18	TCRBV18-01	01				TCRBD01-01*01	TCRBD01	TCRBD01-01	01				TCRBJ02-03*01	TCRBJ02	TCRBJ02-03	01				3	0	0	4	3	4	39	-1	53	61	64	14	In	VDJ
CCCTCAGAACCCAGGGACTCAGCTGTGTACTTCTGTGCCAGCAGCTGGGGCGGACAGATCGTTCCAGATACGCAGTATTTTGGCCCA	CASSWGGQIVPDTQYF	2	1.669504824868944E-5	48	TCRBV12	TCRBV12				TCRBV12-03,TCRBV12-04		TCRBD01-01*01	TCRBD01	TCRBD01-01	01				TCRBJ02-03*01	TCRBJ02	TCRBJ02-03	01				6	7	1	5	7	4	33	44	51	57	64	2	In	VDJ
GTGACATCGGCCCAAAAGAACCCGACAGCTTTCTATCTCTGTGCCAGTAGTGGACACAGGGGGCCAGATACGCAGTATTTTGGCCCA	CASSGHRGPDTQYF	9	7.512771711910248E-5	42	TCRBV19-01	TCRBV19	TCRBV19-01				01,02	TCRBD01-01*01	TCRBD01	TCRBD01-01	01				TCRBJ02-03*01	TCRBJ02	TCRBJ02-03	01				5	4	3	0	0	4	39	51	55	-1	64	9	In	VDJ
CTGAAGATCCGGTCCACAAAGCTGGAGGACTCAGCCATGTACTTCTGTGCCAGCAATCGCGGCCCAGATACGCAGTATTTTGGCCCA	CASNRGPDTQYF	8	6.678019299475776E-5	36	TCRBV02-01*01	TCRBV02	TCRBV02-01	01				TCRBD02-01	TCRBD02	TCRBD02-01				01,02	TCRBJ02-03*01	TCRBJ02	TCRBJ02-03	01				7	3	7	5	2	4	45	55	58	62	64	8	In	VDJ
AGTGCCCATCCTGAAGACAGCAGCTTCTACATCTGCAGTGCTAGACAACCTTCGGGACAGGGTACAGATACGCAGTATTTTGGCCCA	CSARQPSGQGTDTQYF	4	3.339009649737888E-5	48	TCRBV20	TCRBV20				TCRBV20-01,TCRBV20-or09_02		TCRBD01-01*01	TCRBD01	TCRBD01-01	01				TCRBJ02-03*01	TCRBJ02	TCRBJ02-03	01				2	8	0	3	1	3	33	45	53	62	63	4	In	VDJ
CGCACACAGCAGGAGGACTCCGCCGTGTATCTCTGTGCCAGCAGCTCGCACCCGGGACTAGGTACAGATACGCAGTATTTTGGCCCA	CASSSHPGLGTDTQYF	7	5.8432668870413035E-5	48	TCRBV07-08*01	TCRBV07	TCRBV07-08	01				TCRBD02-01	TCRBD02	TCRBD02-01				01,02	TCRBJ02-03*01	TCRBJ02	TCRBJ02-03	01				4	7	0	8	2	3	33	46	53	61	63	7	In	VDJ
ATGTGGTCGCACTGCAGCAAGAAGACTCAGCTGCGTATCTCTGCACCAGCAGCCAAGTGGTATACAGATACGCAGTATTTTGGCCCA		1	8.34752412434472E-6	40	TCRBV01-01*01	TCRBV01	TCRBV01-01	01								TCRBD01,TCRBD02	TCRBD01-01,TCRBD02-01		TCRBJ02-03*01	TCRBJ02	TCRBJ02-03	01				1	1	0	10	3	3	41	57	58	60	63	1	Out	VDJ
CCACTCTGACAGTGACCAGTGCCCATCCTGAAGACAGCAGCTTCTACATCTGCAGTGCGTTGGACAGATACGCAGTATTTTGGCCCA		3	2.5042572373034157E-5	31	TCRBV20-01*01	TCRBV20	TCRBV20-01	01								TCRBD01,TCRBD02	TCRBD01-01,TCRBD02-01		TCRBJ02-03*01	TCRBJ02	TCRBJ02-03	01				6	3	0	10	0	3	50	58	61	-1	63	3	Out	VDJ
CCCTCCCAAACATCTGTGTACTTCTGTGATTCGAGAGGACATCGGACTAGCGGGAGGTCCGGGACAGATACGCAGTATTTTGGCCCA	CDSRGHRTSGRSGTDTQYF	4	3.339009649737888E-5	57	TCRBV06	TCRBV06				TCRBV06-02,TCRBV06-03		TCRBD02-01*02	TCRBD02	TCRBD02-01	02				TCRBJ02-03*01	TCRBJ02	TCRBJ02-03	01				13	15	1	1	6	3	24	28	43	57	63	4	In	VDJ
GTGAGCACCTTGGAGCTGGGGGACTCGGCCCTTTATCTTTGCGCCAGCAGCTTGGGCGACAAGACAGATACGCAGTATTTTGGCCCA	CASSLGDKTDTQYF	3	2.5042572373034157E-5	42	TCRBV05-01*01	TCRBV05	TCRBV05-01	01				TCRBD01-01*01	TCRBD01	TCRBD01-01	01				TCRBJ02-03*01	TCRBJ02	TCRBJ02-03	01				0	2	2	6	2	3	39	55	57	61	63	3	In	VDJ
CTGTGAGCAACATGAGCCCTGAAGACAGCAGCATATATCTCTGCAGCCCTAACAGGGAAGTGCACAGATACGCAGTATTTTGGCCCA		3	2.5042572373034157E-5	40	TCRBV29-01*01	TCRBV29	TCRBV29-01	01				TCRBD01-01*01	TCRBD01	TCRBD01-01	01				TCRBJ02-03*01	TCRBJ02	TCRBJ02-03	01				8	4	3	3	4	1	41	47	51	57	61	3	Out	VDJ
AGTGCCCATCCTGAAGACAGCAGCTTCTACATCTGCAGTGCTAGAGATGCTGGGATGGGGGGCACAGATACGCAGTATTTTGGCCCA	CSARDAGMGGTDTQYF	2	1.669504824868944E-5	48	TCRBV20	TCRBV20				TCRBV20-01,TCRBV20-or09_02						TCRBD01,TCRBD02	TCRBD01-01,TCRBD02-01		TCRBJ02-03*01	TCRBJ02	TCRBJ02-03	01				0	9	6	1	0	1	33	47	56	-1	61	2	In	VDJ
AAGAAGCTCCTTCTCAGTGACTCTGGCTTCTATCTCTGTGCCTGGAGGAGGGGATCGAGGGGCACAGATACGCAGTATTTTGGCCCA	CAWRRGSRGTDTQYF	2	1.669504824868944E-5	45	TCRBV30-01*01	TCRBV30	TCRBV30-01	01								TCRBD01,TCRBD02	TCRBD01-01,TCRBD02-01		TCRBJ02-03*01	TCRBJ02	TCRBJ02-03	01				3	1	5	2	8	1	36	47	48	53	61	2	In	VDJ
AGCACCTTGGAGCTGGGGGACTCGGCCCTTTATCTTTGCGCCAGCAGCCCAGGGACTAGCGGCACAGATACGCAGTATTTTGGCCCA	CASSPGTSGTDTQYF	7	5.8432668870413035E-5	45	TCRBV05-01*01	TCRBV05	TCRBV05-01	01				TCRBD02-01	TCRBD02	TCRBD02-01				01,02	TCRBJ02-03*01	TCRBJ02	TCRBJ02-03	01				4	3	0	6	0	1	36	48	51	-1	61	7	In	VDJ
AGCACCTTGGAGCTGGGGGACTCGGCCCTTTATCTTTGCGCCAGCAGCCCGGGACTAGGACGCACAGATACGCAGTATTTTGGCCCA	CASSPGLGRTDTQYF	5	4.17376206217236E-5	45	TCRBV05-01*01	TCRBV05	TCRBV05-01	01				TCRBD02-01	TCRBD02	TCRBD02-01				01,02	TCRBJ02-03*01	TCRBJ02	TCRBJ02-03	01				4	2	0	8	3	1	36	48	50	58	61	5	In	VDJ
ATCCAGCCCTCAGAACCCAGGGACTCAGCTGTGTACTTCTGTGCCAGCAGTACCGACAGGGCCACAGATACGCAGTATTTTGGCCCA	CASSTDRATDTQYF	2	1.669504824868944E-5	42	TCRBV12	TCRBV12				TCRBV12-03,TCRBV12-04		TCRBD01-01*01	TCRBD01	TCRBD01-01	01				TCRBJ02-03*01	TCRBJ02	TCRBJ02-03	01				5	3	2	3	1	2	39	51	54	61	62	2	In	VDJ
GTGACATCGGCCCAAAAGAACCCGACAGCTTTCTATCTCTGTGCCAGTAGGGACGGGGTGCCCACAGATACGCAGTATTTTGGCCCA	CASRDGVPTDTQYF	9	7.512771711910248E-5	42	TCRBV19-01	TCRBV19	TCRBV19-01				01,02	TCRBD02-01*01	TCRBD02	TCRBD02-01	01				TCRBJ02-03*01	TCRBJ02	TCRBJ02-03	01				6	3	8	3	4	2	39	50	53	58	62	9	In	VDJ
GCCTTGTTGCTGGGGGACTCGGCCCTCTATCTCTGTGCCAGCAGCGGGCCTAGCGGGGGACCCACAGATACGCAGTATTTTGGCCCA	CASSGPSGGPTDTQYF	3	2.5042572373034157E-5	48	TCRBV05-06*01	TCRBV05	TCRBV05-06	01				TCRBD02-01*01	TCRBD02	TCRBD02-01	01				TCRBJ02-03*01	TCRBJ02	TCRBJ02-03	01				4	4	4	2	3	2	33	45	49	59	62	3	In	VDJ
CTGTGAGCAACATGAGCCCTGAAGACAGCAGCATATATCTCTGCAGCGTTGTTGACAGGGGGAACAGATACGCAGTATTTTGGCCCA		3	2.5042572373034157E-5	40	TCRBV29-01*01	TCRBV29	TCRBV29-01	01				TCRBD01-01*01	TCRBD01	TCRBD01-01	01				TCRBJ02-03*01	TCRBJ02	TCRBJ02-03	01				4	2	2	1	1	3	41	51	53	62	63	3	Out	VDJ
GTGAGCACCTTGGAGCTGGGGGACTCGGCCCTTTATCTTTGCGCCAGCAGCCCGGACAGGGAAGGCGGGGAGCTGTTTTTTGGAGAA	CASSPDREGGELFF	3	2.5042572373034157E-5	42	TCRBV05-01*01	TCRBV05	TCRBV05-01	01				TCRBD01-01*01	TCRBD01	TCRBD01-01	01				TCRBJ02-02*01	TCRBJ02	TCRBJ02-02	01				4	2	1	3	4	7	39	51	53	61	65	3	In	VDJ
GGGTTGGAGTCGGCTGCTCCCTCCCAAACATCTGTGTACTTCTGTGCCAGCAGTTTCAGGGACAGCGGGGAGCTGTTTTTTGGAGAA	CASSFRDSGELFF	3	2.5042572373034157E-5	39	TCRBV06	TCRBV06				TCRBV06-02,TCRBV06-03		TCRBD01-01*01	TCRBD01	TCRBD01-01	01				TCRBJ02-02*01	TCRBJ02	TCRBJ02-02	01				4	3	0	5	0	7	42	55	58	-1	65	3	In	VDJ
TCTGCCATCCCCAACCAGACAGCTCTTTACTTCTGTGCCACCAGTGATTACGGGACAGGGGTTTCCGGGGAGCTGTTTTTTGGAGAA	CATSDYGTGVSGELFF	2	1.669504824868944E-5	48	TCRBV24	TCRBV24				TCRBV24-01,TCRBV24-or09_02		TCRBD01-01*01	TCRBD01	TCRBD01-01	01				TCRBJ02-02*01	TCRBJ02	TCRBJ02-02	01				2	2	0	2	3	6	33	49	51	61	64	2	In	VDJ
ATGTGAACGCCTTGTTGCTAGGGGACTCGGCCCTCTATCTCTGTGCCAGCAGCTTGGACCCGGTCCGGGGAGCTGTTTTTTGGAGAA		2	1.669504824868944E-5	40	TCRBV05-07*01	TCRBV05	TCRBV05-07	01				TCRBD02-01	TCRBD02	TCRBD02-01				01,02	TCRBJ02-02*01	TCRBJ02	TCRBJ02-02	01				0	3	8	5	1	6	41	57	60	63	64	2	Out	VDJ
ACCTTGGAGCTGGGGGACTCGGCCCTTTATCTTTGCGCCAGCAGCCCATTCGGGACAGGGGTGGCCGGGGAGCTGTTTTTTGGAGAA	CASSPFGTGVAGELFF	4	3.339009649737888E-5	48	TCRBV05-01*01	TCRBV05	TCRBV05-01	01				TCRBD01-01*01	TCRBD01	TCRBD01-01	01				TCRBJ02-02*01	TCRBJ02	TCRBJ02-02	01				4	6	0	2	3	6	33	45	51	61	64	4	In	VDJ
ACTGTGAGCAACATGAGCCCTGAAGACAGCAGCATATATCTCTGCAGCGTTAGGCAGGTCGGGGCCGGGGAGCTGTTTTTTGGAGAA	CSVRQVGAGELFF	1	8.34752412434472E-6	39	TCRBV29-01*01	TCRBV29	TCRBV29-01	01				TCRBD02-01*01	TCRBD02	TCRBD02-01	01				TCRBJ02-02*01	TCRBJ02	TCRBJ02-02	01				5	8	8	3	0	6	42	51	59	-1	64	1	In	VDJ
ATCCAGCCCTCAGAACCCAGGGACTCAGCTGTGTACTTCTGTGCCAGCAGTTTAGCGCCGGGGACCGGGGAGCTGTTTTTTGGAGAA	CASSLAPGTGELFF	2	1.669504824868944E-5	42	TCRBV12	TCRBV12				TCRBV12-03,TCRBV12-04		TCRBD02-01*01	TCRBD02	TCRBD02-01	01				TCRBJ02-02*01	TCRBJ02	TCRBJ02-02	01				0	2	8	3	0	5	39	56	58	-1	63	2	In	VDJ
TGCAGAACTGGAGGATTCTGGAGTTTATTTCTGTGCCAGCAGCCAAGATGTAGCGGGAGTATCACCGGGGAGCTGTTTTTTGGAGAA		3	2.5042572373034157E-5	50	TCRBV14-01*01	TCRBV14	TCRBV14-01	01				TCRBD02-01*02	TCRBD02	TCRBD02-01	02				TCRBJ02-02*01	TCRBJ02	TCRBJ02-02	01				0	2	5	2	3	4	31	48	50	59	62	3	Out	VDJ
ATCCAGCGCACACAGCAGGAGGACTCGGCCGTGTATCTCTGTGCCAGCAGACCCGGACGGAGCACCGGGGAGCTGTTTTTTGGAGAA	CASRPGRSTGELFF	7	5.8432668870413035E-5	42	TCRBV07-02*01	TCRBV07	TCRBV07-02	01								TCRBD01,TCRBD02	TCRBD01-01,TCRBD02-01		TCRBJ02-02*01	TCRBJ02	TCRBJ02-02	01				6	4	1	7	4	4	39	50	54	58	62	7	In	VDJ
TTGGAGTCGGCTGCTCCCTCCCAAACATCTGTGTACTTCTGTGCCAGCAGTTATCCTGGAAGCACCGGGGAGCTGTTTTTTGGAGAA	CASSYPGSTGELFF	3	2.5042572373034157E-5	42	TCRBV06	TCRBV06				TCRBV06-02,TCRBV06-03						TCRBD01,TCRBD02	TCRBD01-01,TCRBD02-01		TCRBJ02-02*01	TCRBJ02	TCRBJ02-02	01				3	4	1	8	2	4	39	53	57	60	62	3	In	VDJ
AATTCCCTGGAGCTTGGTGACTCTGCTGTGTATTTCTGTGCCAGCAGCCAGGGGACAGGTTCCACCGGGGAGCTGTTTTTTGGAGAA	CASSQGTGSTGELFF	4	3.339009649737888E-5	45	TCRBV03	TCRBV03				TCRBV03-01,TCRBV03-02		TCRBD01-01*01	TCRBD01	TCRBD01-01	01				TCRBJ02-02*01	TCRBJ02	TCRBJ02-02	01				3	1	0	4	3	4	36	50	51	59	62	4	In	VDJ
GTGAGCAACATGAGCCCTGAAGACAGCAGCATATATCTCTGCAGCGTTGTGGACAGGGGTGCCACCGGGGAGCTGTTTTTTGGAGAA	CSVVDRGATGELFF	8	6.678019299475776E-5	42	TCRBV29-01*01	TCRBV29	TCRBV29-01	01				TCRBD01-01*01	TCRBD01	TCRBD01-01	01				TCRBJ02-02*01	TCRBJ02	TCRBJ02-02	01				4	1	1	2	3	4	39	49	50	59	62	8	In	VDJ
ATCAATTCCCTGGAGCTTGGTGACTCTGCTGTGTATTTCTGTGCCAGCAGCAACAGGGGTCCCACCGGGGAGCTGTTTTTTGGAGAA	CASSNRGPTGELFF	9	7.512771711910248E-5	42	TCRBV03	TCRBV03				TCRBV03-01,TCRBV03-02		TCRBD01-01*01	TCRBD01	TCRBD01-01	01				TCRBJ02-02*01	TCRBJ02	TCRBJ02-02	01				5	1	3	2	3	4	39	51	52	59	62	9	In	VDJ
CTGCTGTCGGCTGCTCCCTCCCAGACATCTGTGTACTTCTGTGCCAGCAGTTACAGGGAAACCACCGGGGAGCTGTTTTTTGGAGAA	CASSYRETTGELFF	3	2.5042572373034157E-5	42	TCRBV06-05*01	TCRBV06	TCRBV06-05	01								TCRBD01,TCRBD02	TCRBD01-01,TCRBD02-01		TCRBJ02-02*01	TCRBJ02	TCRBJ02-02	01				2	1	0	8	3	4	39	54	55	59	62	3	In	VDJ
GTGACCAGTGCCCATCCTGAAGACAGCAGCTTCTACATCTGCAGTGCTAGGGGACAGGGGGACACCGGGGAGCTGTTTTTTGGAGAA	CSARGQGDTGELFF	4	3.339009649737888E-5	42	TCRBV20	TCRBV20				TCRBV20-01,TCRBV20-or09_02		TCRBD01-01*01	TCRBD01	TCRBD01-01	01				TCRBJ02-02*01	TCRBJ02	TCRBJ02-02	01				3	0	0	1	0	3	39	-1	50	-1	61	4	In	VDJ
TCGGCTGCTCCCTCCCAAACATCTGTGTACTTCTGTGCCAGCAGTTACACGACAGGGGTGAACACCGGGGAGCTGTTTTTTGGAGAA	CASSYTTGVNTGELFF	3	2.5042572373034157E-5	48	TCRBV06	TCRBV06				TCRBV06-02,TCRBV06-03		TCRBD01-01*01	TCRBD01	TCRBD01-01	01				TCRBJ02-02*01	TCRBJ02	TCRBJ02-02	01				2	2	2	2	1	1	33	48	50	58	59	3	In	VDJ
CAGCCCTCAGAACCCAGGGACTCAGCTGTGTACTTCTGTGCCAGCAGTTTCAGGACAGGGAACACCGGGGAGCTGTTTTTTGGAGAA	CASSFRTGNTGELFF	2	1.669504824868944E-5	45	TCRBV12	TCRBV12				TCRBV12-03,TCRBV12-04		TCRBD01-01*01	TCRBD01	TCRBD01-01	01				TCRBJ02-02*01	TCRBJ02	TCRBJ02-02	01				3	2	1	4	0	1	36	50	52	-1	59	2	In	VDJ
CGGTCCACAAAGCTGGAGGACTCAGCCATGTACTTCTGTGCCAGCAGGAGGACAGCGACGAACACCGGGGAGCTGTTTTTTGGAGAA	CASRRTATNTGELFF	3	2.5042572373034157E-5	45	TCRBV02-01*01	TCRBV02	TCRBV02-01	01				TCRBD01-01*01	TCRBD01	TCRBD01-01	01				TCRBJ02-02*01	TCRBJ02	TCRBJ02-02	01				6	2	1	5	3	0	36	47	49	55	58	3	In	VDJ
GTGACCAGTGCCCATCCTGAAGACAGCAGCTTCTACATCTGCAGTGCTAGACCCGGGACAAACACCGGGGAGCTGTTTTTTGGAGAA	CSARPGTNTGELFF	2	1.669504824868944E-5	42	TCRBV20	TCRBV20				TCRBV20-01,TCRBV20-or09_02		TCRBD01-01*01	TCRBD01	TCRBD01-01	01				TCRBJ02-02*01	TCRBJ02	TCRBJ02-02	01				2	3	0	6	0	2	39	51	54	-1	60	2	In	VDJ
TTGGAGTCGGCTGCTCCCTCCCAAACATCTGTGTACTTCTGTGCCAGCACCCTACAGGGGGCAGACGGGGAGCTGTTTTTTGGAGAA	CASTLQGADGELFF	3	2.5042572373034157E-5	42	TCRBV06	TCRBV06				TCRBV06-02,TCRBV06-03		TCRBD01-01*01	TCRBD01	TCRBD01-01	01				TCRBJ02-02*01	TCRBJ02	TCRBJ02-02	01				7	4	3	0	3	7	39	49	53	62	65	3	In	VDJ
CTTCACATCAATTCCCTGGAGCTTGGTGACTCTGCTGTGTATTTCTGTGCCAGCAGCCAAGGCGGGGAGAAGCTGTTTTTTGGAGAA	CASSQGGEKLFF	9	7.512771711910248E-5	36	TCRBV03	TCRBV03				TCRBV03-01,TCRBV03-02		TCRBD02-01*01	TCRBD02	TCRBD02-01	01				TCRBJ02-02*01	TCRBJ02	TCRBJ02-02	01				1	0	7	3	3	12	45	-1	61	67	70	9	In	VDJ
GAGGATTTCCCGCTCAGGCTGCTGTCGGCTGCTCCCTCCCAGACATCTGTGTACTTCTGTGCCGGTAGGGCTTCTTTCTTTGGACAA	CAGRASFF	2	1.669504824868944E-5	24	TCRBV06-05*01	TCRBV06	TCRBV06-05	01								TCRBD01,TCRBD02	TCRBD01-01,TCRBD02-01		TCRBJ01-01*01	TCRBJ01	TCRBJ01-01	01				11	3	5	3	3	12	57	63	66	70	73	2	In	VDJ
CTCAGGCTGCTGTCGGCTGCTCCCTCCCAGACATCTGTGTACTTCTGTGCCAGCAGAGCAGGGTTGGGTGGGGCTTTCTTTGGACAA	CASRAGLGGAFF	2	1.669504824868944E-5	36	TCRBV06-05*01	TCRBV06	TCRBV06-05	01				TCRBD01-01*01	TCRBD01	TCRBD01-01	01				TCRBJ01-01*01	TCRBJ01	TCRBJ01-01	01				6	2	4	3	9	11	45	56	58	63	72	2	In	VDJ
GAGTCGGCTGCTCCCTCCCAAACATCTGTGTACTTCTGTGCCAGCAGTCGGGACAGGGAACGGGGGATAACGGCTTTCTTTGGACAA	CASSRDRERGITAFF	3	2.5042572373034157E-5	45	TCRBV06	TCRBV06				TCRBV06-02,TCRBV06-03		TCRBD01-01*01	TCRBD01	TCRBD01-01	01				TCRBJ01-01*01	TCRBJ01	TCRBJ01-01	01				5	1	0	3	14	11	36	48	49	58	72	3	In	VDJ
TCCTCACTCTGGAGTCCGCTACCAGCTCCCAGACATCTGTGTACTTCTGTGCCATCACGAGGGCTCAGGGAGGCTTTCTTTGGACAA		3	2.5042572373034157E-5	34	TCRBV10-03*01	TCRBV10	TCRBV10-03	01								TCRBD01,TCRBD02	TCRBD01-01,TCRBD02-01		TCRBJ01-01*01	TCRBJ01	TCRBJ01-01	01				7	8	4	3	2	11	47	57	65	70	72	3	Out	VDJ
ATCCAGCAGGTAGTGCGAGGAGATTCGGCAGCTTATTTCTGTGCCAGCTCACCGGGACAGGGGGCTAAGGTAGCTTTCTTTGGACAA	CASSPGQGAKVAFF	9	7.512771711910248E-5	42	TCRBV18-01*01	TCRBV18	TCRBV18-01	01				TCRBD01-01*01	TCRBD01	TCRBD01-01	01				TCRBJ01-01*01	TCRBJ01	TCRBJ01-01	01				3	0	0	0	6	10	39	-1	53	65	71	9	In	VDJ
CTGCTGGGGTTGGAGTCGGCTGCTCCCTCCCAAACATCTGTGTACTTCTGTGCCAGCAGTAGGGACTTTGAAGCTTTCTTTGGACAA	CASSRDFEAFF	6	5.0085144746068314E-5	33	TCRBV06	TCRBV06				TCRBV06-02,TCRBV06-03		TCRBD02-01	TCRBD02	TCRBD02-01				01,02	TCRBJ01-01*01	TCRBJ01	TCRBJ01-01	01				5	1	0	10	1	7	48	60	61	67	68	6	In	VDJ
AGGATCCAGCAGGTAGTGCGAGGAGATTCGGCAGCTTATTTCTGTGCCAGCTCACCACGACTACAGAGTGAAGCTTTCTTTGGACAA	CASSPRLQSEAFF	5	4.17376206217236E-5	39	TCRBV18-01*01	TCRBV18	TCRBV18-01	01				TCRBD02-01	TCRBD02	TCRBD02-01				01,02	TCRBJ01-01*01	TCRBJ01	TCRBJ01-01	01				1	0	2	9	5	7	42	-1	58	63	68	5	In	VDJ
TCAAATTTCACTCTGAAGATCCGGTCCACAAAGCTGGAGGACTCAGCCATGTACTTCTGTGCCAGCAGTGAAGCTTTCTTTGGACAA	CASSEAFF	3	2.5042572373034157E-5	24	TCRBV02-01*01	TCRBV02	TCRBV02-01	01											TCRBJ01-01*01	TCRBJ01	TCRBJ01-01	01				6	0	0	0	0	7	57	-1	-1	-1	68	3	In	VJ
AGGCTGCTGTCGGCTGCTCCCTCCCAGACATCTGTGTACTTCTGTGCCAGCAGTTTCGTTAGCAGGGCTGAAGCTTTCTTTGGACAA	CASSFVSRAEAFF	2	1.669504824868944E-5	39	TCRBV06-05*01	TCRBV06	TCRBV06-05	01				TCRBD01-01*01	TCRBD01	TCRBD01-01	01				TCRBJ01-01*01	TCRBJ01	TCRBJ01-01	01				4	7	4	3	0	6	42	55	62	-1	67	2	In	VDJ
AAGATCCGGTCCACAAAGCTGGAGGACTCAGCCATGTACTTCTGTGCCAGCAAAACGTATCCCCCCGCTGAAGCTTTCTTTGGACAA	CASKTYPPAEAFF	6	5.0085144746068314E-5	39	TCRBV02-01*01	TCRBV02	TCRBV02-01	01								TCRBD01,TCRBD02	TCRBD01-01,TCRBD02-01		TCRBJ01-01*01	TCRBJ01	TCRBJ01-01	01				7	2	3	7	11	6	42	52	54	56	67	6	In	VDJ
ATCAATTCCCTGGAGCTTGGTGACTCTGCTGTGTATTTCTGTGCCAGCAGCTCCCAGGGGAGGGGAGCTGAAGCTTTCTTTGGACAA	CASSSQGRGAEAFF	7	5.8432668870413035E-5	42	TCRBV03	TCRBV03				TCRBV03-01,TCRBV03-02		TCRBD02-01*02	TCRBD02	TCRBD02-01	02				TCRBJ01-01*01	TCRBJ01	TCRBJ01-01	01				5	6	9	0	3	6	39	51	57	64	67	7	In	VDJ
CCCTCAGAACCCAGGGACTCAGCTGTGTACTTCTGTGCCAGCAGTTTAGATCGTAGGCAGGGATCTCCTGAAGCTTTCTTTGGACAA	CASSLDRRQGSPEAFF	4	3.339009649737888E-5	48	TCRBV12	TCRBV12				TCRBV12-03,TCRBV12-04		TCRBD01-01*01	TCRBD01	TCRBD01-01	01				TCRBJ01-01*01	TCRBJ01	TCRBJ01-01	01				1	8	4	3	5	6	33	49	57	62	67	4	In	VDJ
GTGAGCAACATGAGCCCTGAAGACAGCAGCATATATCTCTGCAGCGTCGGAGTTAGGACAGGGGGTACTGAAGCTTTCTTTGGACAA	CSVGVRTGGTEAFF	1	8.34752412434472E-6	42	TCRBV29-01*01	TCRBV29	TCRBV29-01	01				TCRBD01-01*01	TCRBD01	TCRBD01-01	01				TCRBJ01-01*01	TCRBJ01	TCRBJ01-01	01				6	8	1	1	1	5	39	47	55	65	66	1	In	VDJ
AGTTCTAAGAAGCTCCTTCTCAGTGACTCTGGCTTCTATCTCTGTGCCTCATCGGGCAGGGAGGATACTGAAGCTTTCTTTGGACAA	CASSGREDTEAFF	1	8.34752412434472E-6	39	TCRBV30-01*01	TCRBV30	TCRBV30-01	01				TCRBD02-01*02	TCRBD02	TCRBD02-01	02				TCRBJ01-01*01	TCRBJ01	TCRBJ01-01	01				7	9	9	1	2	5	42	49	58	64	66	1	In	VDJ
ATCAATTCCCTGGAGCTTGGTGACTCTGCTGTGTATTTCTGTGCCAGCAGCCAAGATCTGGGCAATACTGAAGCTTTCTTTGGACAA	CASSQDLGNTEAFF	4	3.339009649737888E-5	42	TCRBV03	TCRBV03				TCRBV03-01,TCRBV03-02		TCRBD01-01*01	TCRBD01	TCRBD01-01	01				TCRBJ01-01*01	TCRBJ01	TCRBJ01-01	01				0	3	8	0	3	5	39	56	59	63	66	4	In	VDJ
AGATCCAGCCCTCAGAACCCAGGGACTCAGCTGTGTACTTCTGTGCCAGCACCCCCCGGATAGGTGACTGAAGCTTTCTTTGGACAA		5	4.17376206217236E-5	40	TCRBV12	TCRBV12				TCRBV12-03,TCRBV12-04						TCRBD01,TCRBD02	TCRBD01-01,TCRBD02-01		TCRBJ01-01*01	TCRBJ01	TCRBJ01-01	01				7	6	1	8	6	5	41	51	57	60	66	5	Out	VDJ
CTGAATGTGAACGCCTTGGAGCTGGACGACTCGGCCCTGTATCTCTGTGCCAGCAGATATCAGGGGACTGAAGCTTTCTTTGGACAA	CASRYQGTEAFF	3	2.5042572373034157E-5	36	TCRBV05-04*01	TCRBV05	TCRBV05-04	01				TCRBD01-01*01	TCRBD01	TCRBD01-01	01				TCRBJ01-01*01	TCRBJ01	TCRBJ01-01	01				5	4	4	2	0	5	45	56	60	-1	66	3	In	VDJ
CTGCTGGGGTTGGAGTCGGCTGCTCCCTCCCAAACATCTGTGTACTTCTGTGCCACACGACAGGGGACTGAAGCTTTCTTTGGACAA	CATRQGTEAFF	3	2.5042572373034157E-5	33	TCRBV06	TCRBV06				TCRBV06-02,TCRBV06-03		TCRBD01-01*01	TCRBD01	TCRBD01-01	01				TCRBJ01-01*01	TCRBJ01	TCRBJ01-01	01				10	3	2	2	0	5	48	55	58	-1	66	3	In	VDJ
AATGTGAGCACCTTGGAGCTGGGGGACTCGGCCCTTTATCTTTGCGCCAGCAGCTTGACCGGGGAGACTGAAGCTTTCTTTGGACAA	CASSLTGETEAFF	6	5.0085144746068314E-5	39	TCRBV05-01*01	TCRBV05	TCRBV05-01	01				TCRBD02-01	TCRBD02	TCRBD02-01				01,02	TCRBJ01-01*01	TCRBJ01	TCRBJ01-01	01				1	2	8	3	2	5	42	57	59	64	66	6	In	VDJ
CCCCTGATCCTGGAGTCGCCCAGCCCCAACCAGACCTCTCTGTACTTCTGTGCCAGCAGTCCAGAGACTGAAGCTTTCTTTGGACAA	CASSPETEAFF	5	4.17376206217236E-5	33	TCRBV27-01*01	TCRBV27	TCRBV27-01	01								TCRBD01,TCRBD02	TCRBD01-01,TCRBD02-01		TCRBJ01-01*01	TCRBJ01	TCRBJ01-01	01				5	1	4	5	2	5	48	60	61	64	66	5	In	VDJ
AGGCTGCTGTCGGCTGCTCCCTCCCAGACATCTGTGTACTTCTGTGCCAGCAGTTACTCATTCCAGACTGAAGCTTTCTTTGGACAA	CASSYSFQTEAFF	2	1.669504824868944E-5	39	TCRBV06-05*01	TCRBV06	TCRBV06-05	01				TCRBD01-01*01	TCRBD01	TCRBD01-01	01				TCRBJ01-01*01	TCRBJ01	TCRBJ01-01	01				0	4	4	5	0	5	42	59	63	-1	66	2	In	VDJ
CAGGCTGGTGTCGGCTGCTCCCTCCCAGACATCTGTGTACTTGTGTGCCAGCAAAAAGGAGGGTTCACTGAAGCTTTCTTTGGACAA		8	6.678019299475776E-5	38	TCRBV06-08*01	TCRBV06	TCRBV06-08	01				TCRBD02-01*02	TCRBD02	TCRBD02-01	02				TCRBJ01-01*01	TCRBJ01	TCRBJ01-01	01				7	4	10	0	2	4	43	53	57	63	65	8	Out	VDJ
AGGCTGCTGTCGGCTGCTCCCTCCCAGACATCTGTGTACTTCTGTGCCAGCAGTGGATCGGGGGTCACTGAAGCTTTCTTTGGACAA	CASSGSGVTEAFF	2	1.669504824868944E-5	39	TCRBV06-05*01	TCRBV06	TCRBV06-05	01				TCRBD02-01*01	TCRBD02	TCRBD02-01	01				TCRBJ01-01*01	TCRBJ01	TCRBJ01-01	01				5	4	8	2	1	4	42	54	58	64	65	2	In	VDJ
CTCACTGTGACATCGGCCCAAAAGAACCCGACAGCTTTCTATCTCTGTGCCAGCGGAGCAGGGGTCACTGAAGCTTTCTTTGGACAA	CASGAGVTEAFF	5	4.17376206217236E-5	36	TCRBV19-01	TCRBV19	TCRBV19-01				01,02	TCRBD01-01*01	TCRBD01	TCRBD01-01	01				TCRBJ01-01*01	TCRBJ01	TCRBJ01-01	01				9	5	4	2	1	4	45	53	58	64	65	5	In	VDJ
AGCACCTTGGAGCTGGGGGACTCGGCCCTTTATCTTTGCGCCAGCAGCTTGGACCCAGGGAAGGGCACTGAAGCTTTCTTTGGACAA	CASSLDPGKGTEAFF	7	5.8432668870413035E-5	45	TCRBV05-01*01	TCRBV05	TCRBV05-01	01				TCRBD01-01*01	TCRBD01	TCRBD01-01	01				TCRBJ01-01*01	TCRBJ01	TCRBJ01-01	01				0	3	4	3	5	4	36	52	55	60	65	7	In	VDJ
ATCCAGCCCTCAGAACCCAGGGACTCAGCTGTGTACTTCTGTGCCAGTCTATTGACAGGGGGCCGCACTGAAGCTTTCTTTGGACAA	CASLLTGGRTEAFF	2	1.669504824868944E-5	42	TCRBV12	TCRBV12				TCRBV12-03,TCRBV12-04		TCRBD01-01*01	TCRBD01	TCRBD01-01	01				TCRBJ01-01*01	TCRBJ01	TCRBJ01-01	01				9	6	2	0	2	4	39	47	53	63	65	2	In	VDJ
AGTTCTAAGAAGCTCCTTCTCAGTGACTCTGGCTTCTATCTCTGTGCCTGGAGACCAACAGGGAGCACTGAAGCTTTCTTTGGACAA	CAWRPTGSTEAFF	1	8.34752412434472E-6	39	TCRBV30-01*01	TCRBV30	TCRBV30-01	01				TCRBD01-01*01	TCRBD01	TCRBD01-01	01				TCRBJ01-01*01	TCRBJ01	TCRBJ01-01	01				3	4	3	3	2	4	42	53	57	63	65	1	In	VDJ
AGGCTGGAGTCGGCTGCTCCCTCCCAGACATCTGTGTACTTCTGTGCCAGCAGTGAAGCGGGGCCCACTGAAGCTTTCTTTGGACAA	CASSEAGPTEAFF	7	5.8432668870413035E-5	39	TCRBV06-01*01	TCRBV06	TCRBV06-01	01				TCRBD01-01*01	TCRBD01	TCRBD01-01	01				TCRBJ01-01*01	TCRBJ01	TCRBJ01-01	01				0	0	7	0	1	4	42	-1	59	64	65	7	In	VDJ
CAGCCTGCAGAACTGGAGGATTCTGGAGTTTATTTCTGTGCCAGCAGCCTACAACCGGGAGGTTACACTGAAGCTTTCTTTGGACAA	CASSLQPGGYTEAFF	3	2.5042572373034157E-5	45	TCRBV14-01*01	TCRBV14	TCRBV14-01	01				TCRBD02-01*02	TCRBD02	TCRBD02-01	02				TCRBJ01-01*01	TCRBJ01	TCRBJ01-01	01				4	6	8	1	2	3	36	49	55	62	64	3	In	VDJ
AACGCCTTGGAGCTGGACGACTCGGCCCTGTATCTCTGTGCCAGCAGCTCCCAGACAGGTTGGGACACTGAAGCTTTCTTTGGACAA	CASSSQTGWDTEAFF	3	2.5042572373034157E-5	45	TCRBV05-04*01	TCRBV05	TCRBV05-04	01				TCRBD01-01*01	TCRBD01	TCRBD01-01	01				TCRBJ01-01*01	TCRBJ01	TCRBJ01-01	01				3	4	2	4	5	3	36	49	53	59	64	3	In	VDJ
CTGACAGTGACCAGTGCCCATCCTGAAGACAGCAGCTTCTACATCTGCAGTGCTAGTTCAGGGGACACTGAAGCTTTCTTTGGACAA	CSASSGDTEAFF	2	1.669504824868944E-5	36	TCRBV20	TCRBV20				TCRBV20-01,TCRBV20-or09_02		TCRBD01-01*01	TCRBD01	TCRBD01-01	01				TCRBJ01-01*01	TCRBJ01	TCRBJ01-01	01				3	2	4	2	0	3	45	56	58	-1	64	2	In	VDJ
TGTGAGCACCTTGGAGCTGGGGGACTCGGCCCTTTATCTTTGCGCCAGCAGCTCAAGACAGGGGACACTGAAGCTTTCTTTGGACAA		7	5.8432668870413035E-5	41	TCRBV05-01*01	TCRBV05	TCRBV05-01	01				TCRBD01-01*01	TCRBD01	TCRBD01-01	01				TCRBJ01-01*01	TCRBJ01	TCRBJ01-01	01				3	3	2	2	0	3	40	53	56	-1	64	7	Out	VDJ
TCAGAACCCAGGGACTCAGCTGTGTACTTCTGTGCCAGCAGTTTAAAGCTTCGGGGGGTACGGGACACTGAAGCTTTCTTTGGACAA	CASSLKLRGVRDTEAFF	2	1.669504824868944E-5	51	TCRBV12	TCRBV12				TCRBV12-03,TCRBV12-04		TCRBD02-01*01	TCRBD02	TCRBD02-01	01				TCRBJ01-01*01	TCRBJ01	TCRBJ01-01	01				2	6	8	1	6	3	30	45	51	58	64	2	In	VDJ
ATCCAGCCCTCAGAACCCAGGGACTCAGCTGTGTACTTCTGTGCCAGCACTAGGGGCCCGGGAGACACTGAAGCTTTCTTTGGACAA	CASTRGPGDTEAFF	3	2.5042572373034157E-5	42	TCRBV12	TCRBV12				TCRBV12-03,TCRBV12-04		TCRBD02-01*02	TCRBD02	TCRBD02-01	02				TCRBJ01-01*01	TCRBJ01	TCRBJ01-01	01				7	9	8	2	0	3	39	49	58	-1	64	3	In	VDJ
AATGTGAACGCCTTGTTGCTGGGGGACTCGGCCCTCTATCTCTGTGCCAGCAGCTTTAACCGTCACACTGAAGCTTTCTTTGGACAA	CASSFNRHTEAFF	10	8.34752412434472E-5	39	TCRBV05-06*01	TCRBV05	TCRBV05-06	01								TCRBD01,TCRBD02	TCRBD01-01,TCRBD02-01		TCRBJ01-01*01	TCRBJ01	TCRBJ01-01	01				2	2	3	7	4	3	42	56	58	60	64	10	In	VDJ
AGCAACATGAGCCCTGAAGACAGCAGCATATATCTCTGCAGCGTTGAGCCAAATTCGGGACACCACACTGAAGCTTTCTTTGGACAA	CSVEPNSGHHTEAFF	1	8.34752412434472E-6	45	TCRBV29-01*01	TCRBV29	TCRBV29-01	01				TCRBD01-01*01	TCRBD01	TCRBD01-01	01				TCRBJ01-01*01	TCRBJ01	TCRBJ01-01	01				3	9	0	6	2	3	36	47	56	62	64	1	In	VDJ
GTGACCAGTGCCCATCCTGAAGACAGCAGCTTCTACATCTGCAGTGCTATGCTCGCGGGGGCTAACACTGAAGCTTTCTTTGGACAA	CSAMLAGANTEAFF	2	1.669504824868944E-5	42	TCRBV20	TCRBV20				TCRBV20-01,TCRBV20-or09_02		TCRBD02-01*01	TCRBD02	TCRBD02-01	01				TCRBJ01-01*01	TCRBJ01	TCRBJ01-01	01				4	5	7	2	2	2	39	49	54	61	63	2	In	VDJ
AACCTGAGCTCTCTGGAGCTGGGGGACTCAGCTTTGTATTTCTGTGCCAGCAGCGCTGATTTGAACACTGAAGCTTTCTTTGGACAA	CASSADLNTEAFF	3	2.5042572373034157E-5	39	TCRBV09-01	TCRBV09	TCRBV09-01				01,02					TCRBD01,TCRBD02	TCRBD01-01,TCRBD02-01		TCRBJ01-01*01	TCRBJ01	TCRBJ01-01	01				3	2	2	8	2	0	42	55	57	59	61	3	In	VDJ
AGGCTGCTGTCGGCTGCTCCCTCCCAGACATCTGTGTACTTCTGTGCCAGCCACACTGATTTGAACACTGAAGCTTTCTTTGGACAA	CASHTDLNTEAFF	2	1.669504824868944E-5	39	TCRBV06-05*01	TCRBV06	TCRBV06-05	01								TCRBD01,TCRBD02	TCRBD01-01,TCRBD02-01		TCRBJ01-01*01	TCRBJ01	TCRBJ01-01	01				8	1	3	6	6	0	42	51	52	55	61	2	In	VDJ
GCCTTGTTGCTGGGGGACTCGGCCCTCTATCTCTGTGCCAGCAGCTTGTACAGGGGGCGCTTGAACACTGAAGCTTTCTTTGGACAA	CASSLYRGRLNTEAFF	3	2.5042572373034157E-5	48	TCRBV05-06*01	TCRBV05	TCRBV05-06	01				TCRBD01-01*01	TCRBD01	TCRBD01-01	01				TCRBJ01-01*01	TCRBJ01	TCRBJ01-01	01				1	1	3	0	3	0	33	48	49	58	61	3	In	VDJ
CTGGAGTCCGCTACCAGCTCCCAGACATCTGTGTACTTCTGTGCCATCAGTGACTCAACGGTGAACACTGAAGCTTTCTTTGGACAA	CAISDSTVNTEAFF	3	2.5042572373034157E-5	42	TCRBV10-03*01	TCRBV10	TCRBV10-03	01				TCRBD02-01	TCRBD02	TCRBD02-01				01,02	TCRBJ01-01*01	TCRBJ01	TCRBJ01-01	01				3	5	8	5	0	0	39	53	58	-1	61	3	In	VDJ
TCTGCCAGGCCCTCACATACCTCTCAGTACCTCTGTGCCAGCAGTGGGGGTCCGGGACAGCTGAACACTGAAGCTTTCTTTGGACAA	CASSGGPGQLNTEAFF	5	4.17376206217236E-5	48	TCRBV25-01*01	TCRBV25	TCRBV25-01	01				TCRBD01-01*01	TCRBD01	TCRBD01-01	01				TCRBJ01-01*01	TCRBJ01	TCRBJ01-01	01				4	7	0	5	1	0	33	46	53	60	61	5	In	VDJ
GTGACATCGGCCCAAAAGAACCCGACAGCTTTCTATCTCTGTGCCAGTAGTTTCGGACAGCTGAACACTGAAGCTTTCTTTGGACAA	CASSFGQLNTEAFF	11	9.182276536779192E-5	42	TCRBV19-01	TCRBV19	TCRBV19-01				01,02	TCRBD01-01*01	TCRBD01	TCRBD01-01	01				TCRBJ01-01*01	TCRBJ01	TCRBJ01-01	01				5	3	1	5	1	0	39	51	54	60	61	11	In	VDJ
AGCACCTTGGAGCTGGGGGACTCGGCCCTTTATCTTTGCGCCAGCAGCTTGGTTCCGGGCATGAACACTGAAGCTTTCTTTGGACAA	CASSLVPGMNTEAFF	7	5.8432668870413035E-5	45	TCRBV05-01*01	TCRBV05	TCRBV05-01	01								TCRBD01,TCRBD02	TCRBD01-01,TCRBD02-01		TCRBJ01-01*01	TCRBJ01	TCRBJ01-01	01				0	4	8	0	1	0	36	52	56	60	61	7	In	VDJ
GTGAACGCCTTGTTGCTGGGGGACTCGGCCCTCTATCTCTGTGCCAGCAGCTTGGGGTTAATGAACACTGAAGCTTTCTTTGGACAA	CASSLGLMNTEAFF	5	4.17376206217236E-5	42	TCRBV05-06*01	TCRBV05	TCRBV05-06	01								TCRBD01,TCRBD02	TCRBD01-01,TCRBD02-01		TCRBJ01-01*01	TCRBJ01	TCRBJ01-01	01				0	0	0	10	4	0	39	-1	55	57	61	5	In	VDJ
AGGCTGCTGTCGGCTGCTCCCTCCCAGACATCTGTGTACTTCTGTGCCAGCAGTTACTTGGGGAACACTGAAGCTTTCTTTGGACAA	CASSYLGNTEAFF	5	4.17376206217236E-5	39	TCRBV06-05*01	TCRBV06	TCRBV06-05	01								TCRBD01,TCRBD02	TCRBD01-01,TCRBD02-01		TCRBJ01-01*01	TCRBJ01	TCRBJ01-01	01				1	1	0	9	0	1	42	58	59	-1	62	5	In	VDJ
AATTCCCTGGAGCTTGGTGACTCTGCTGTGTATTTCTGTGCCAGCAGCCCCCCACGTGGGGGGAACACTGAAGCTTTCTTTGGACAA	CASSPPRGGNTEAFF	4	3.339009649737888E-5	45	TCRBV03	TCRBV03				TCRBV03-01,TCRBV03-02						TCRBD01,TCRBD02	TCRBD01-01,TCRBD02-01		TCRBJ01-01*01	TCRBJ01	TCRBJ01-01	01				4	8	6	1	0	1	36	49	57	-1	62	4	In	VDJ
CAGCGCACACAGCAGGAGGACTCGGCCGTGTATCTCTGTGCCAGCAGCACCCAAGCGGGCGGGAACACTGAAGCTTTCTTTGGACAA	CASSTQAGGNTEAFF	7	5.8432668870413035E-5	45	TCRBV07-02*01	TCRBV07	TCRBV07-02	01				TCRBD02-01	TCRBD02	TCRBD02-01				01,02	TCRBJ01-01*01	TCRBJ01	TCRBJ01-01	01				5	5	6	4	3	1	36	48	53	59	62	7	In	VDJ
CTGTCGGCTGCTCCCTCCCAGACATCTGTGTACTTCTGTGCCAGCAGTTACTCCAGGGGAGGGAACACTGAAGCTTTCTTTGGACAA	CASSYSRGGNTEAFF	2	1.669504824868944E-5	45	TCRBV06-05*01	TCRBV06	TCRBV06-05	01								TCRBD01,TCRBD02	TCRBD01-01,TCRBD02-01		TCRBJ01-01*01	TCRBJ01	TCRBJ01-01	01				0	0	4	2	3	1	36	-1	53	59	62	2	In	VDJ
ACAGTGACCAGTGCCCATCCTGAAGACAGCAGCTTCTACATCTGCAGTGCTAGAGAATCTAGGAACACTGAAGCTTTCTTTGGACAA	CSARESRNTEAFF	2	1.669504824868944E-5	39	TCRBV20	TCRBV20				TCRBV20-01,TCRBV20-or09_02		TCRBD02-01	TCRBD02	TCRBD02-01				01,02	TCRBJ01-01*01	TCRBJ01	TCRBJ01-01	01				0	2	4	8	0	1	42	56	58	-1	62	2	In	VDJ
AGTGCCCATCCTGAAGACAGCAGCTTCTACATCTGCAGTGCTAGAGTAGTCGGACAGGGCAGGAACACTGAAGCTTTCTTTGGACAA	CSARVVGQGRNTEAFF	3	2.5042572373034157E-5	48	TCRBV20	TCRBV20				TCRBV20-01,TCRBV20-or09_02		TCRBD01-01*01	TCRBD01	TCRBD01-01	01				TCRBJ01-01*01	TCRBJ01	TCRBJ01-01	01				1	5	1	3	3	1	33	46	51	59	62	3	In	VDJ
CCAGCGCACACAGCAGGAGGACTCCGCCGTGTATCTCTGTGCCAGCAGCTTAGGTGCAGCAGGAACACTGAAGCTTTCTTTGGACAA		5	4.17376206217236E-5	44	TCRBV07-08*01	TCRBV07	TCRBV07-08	01								TCRBD01,TCRBD02	TCRBD01-01,TCRBD02-01		TCRBJ01-01*01	TCRBJ01	TCRBJ01-01	01				1	3	4	5	3	1	37	53	56	59	62	5	Out	VDJ
ATCAATTCCCTGGAGCTTGGTGACTCTGCTGTGTATTTCTGTGCCAGCAGCCAGGGTCGAAGGAACACTGAAGCTTTCTTTGGACAA	CASSQGRRNTEAFF	4	3.339009649737888E-5	42	TCRBV03	TCRBV03				TCRBV03-01,TCRBV03-02						TCRBD01,TCRBD02	TCRBD01-01,TCRBD02-01		TCRBJ01-01*01	TCRBJ01	TCRBJ01-01	01				3	0	0	9	6	1	39	-1	53	56	62	4	In	VDJ
GCCTTGTTGCTGGGGGACTCGGCCCTCTATCTCTGTGCCAGCAACCTATGGGGGCTCCCTGCGAACACTGAAGCTTTCTTTGGACAA	CASNLWGLPANTEAFF	2	1.669504824868944E-5	48	TCRBV05-06*01	TCRBV05	TCRBV05-06	01				TCRBD01-01*01	TCRBD01	TCRBD01-01	01				TCRBJ01-01*01	TCRBJ01	TCRBJ01-01	01				6	6	6	0	7	1	33	43	49	55	62	2	In	VDJ
CTGCTGTCGGCTGCTCCCTCCCAGACATCTGTGTACTTCTGTGCCAGCAGCCTGACAGGGGCGAACACTGAAGCTTTCTTTGGACAA	CASSLTGANTEAFF	2	1.669504824868944E-5	42	TCRBV06-05*01	TCRBV06	TCRBV06-05	01				TCRBD01-01*01	TCRBD01	TCRBD01-01	01				TCRBJ01-01*01	TCRBJ01	TCRBJ01-01	01				6	3	2	2	1	1	39	50	53	61	62	2	In	VDJ
CTGTCGGCTGCTCCCTCCCAGACATCTGTGTACTTCTGTGCCAGCAGTATCTCCGGGACAGCGAACACTGAAGCTTTCTTTGGACAA	CASSISGTANTEAFF	2	1.669504824868944E-5	45	TCRBV06-05*01	TCRBV06	TCRBV06-05	01				TCRBD01-01*01	TCRBD01	TCRBD01-01	01				TCRBJ01-01*01	TCRBJ01	TCRBJ01-01	01				5	6	0	5	1	1	36	48	54	61	62	2	In	VDJ
CAGCCTGCAGAACTGGAGGATTCTGGAGTTTATTTCTGTGCCAGCAGCCAAGGTCCTTGAGAGAACACTGAAGCTTTCTTTGGACAA	CASSQGP*ENTEAFF	3	2.5042572373034157E-5	45	TCRBV14-01*01	TCRBV14	TCRBV14-01	01				TCRBD02-01*02	TCRBD02	TCRBD02-01	02				TCRBJ01-01*01	TCRBJ01	TCRBJ01-01	01				1	6	11	2	1	1	36	52	58	61	62	3	Stop	VDJ
AAGATCCAGCCCTCAGAACCCAGGGACTCAGCTGTGTACTTCTGTGCCAGCAGTTTACACCAGAACACTGAAGCTTTCTTTGGACAA	CASSLHQNTEAFF	2	1.669504824868944E-5	39	TCRBV12	TCRBV12				TCRBV12-03,TCRBV12-04						TCRBD01,TCRBD02	TCRBD01-01,TCRBD02-01		TCRBJ01-01*01	TCRBJ01	TCRBJ01-01	01				2	1	3	7	2	1	42	57	58	60	62	2	In	VDJ
CACCTACACACCCTGCAGCCAGAAGACTCGGCCCTGTATCTCTGCGCCAGCAGCCAAGGACAGAACACTGAAGCTTTCTTTGGACAA	CASSQGQNTEAFF	2	1.669504824868944E-5	39	TCRBV04-03*01	TCRBV04	TCRBV04-03	01				TCRBD01-01*01	TCRBD01	TCRBD01-01	01				TCRBJ01-01*01	TCRBJ01	TCRBJ01-01	01				1	0	2	6	0	1	42	-1	58	-1	62	2	In	VDJ
TCTGGCTTCTATCTCTGTGCCTGGAGTGATGTCACACTACGACAGGGTAAAGGGGGCTGGGAAAACACTGAAGCTTTCTTTGGACAA	CAWSDVTLRQGKGGWENTEAFF	3	2.5042572373034157E-5	66	TCRBV30-01	TCRBV30	TCRBV30-01				01,02	TCRBD01-01*01	TCRBD01	TCRBD01-01	01				TCRBJ01-01*01	TCRBJ01	TCRBJ01-01	01				1	12	2	3	16	2	15	28	40	47	63	3	In	VDJ
GGGTTGGAGTCGGCTGCTCCCTCCCAAACATCTGTGTACTTCTGTGCCAGCAGTCTTGGGGAAAACACTGAAGCTTTCTTTGGACAA	CASSLGENTEAFF	5	4.17376206217236E-5	39	TCRBV06	TCRBV06				TCRBV06-02,TCRBV06-03						TCRBD01,TCRBD02	TCRBD01-01,TCRBD02-01		TCRBJ01-01*01	TCRBJ01	TCRBJ01-01	01				5	4	0	8	1	2	42	54	58	62	63	5	In	VDJ
AGTGCCCATCCTGAAGACAGCAGCTTCTACATCTGCAGTGCTAGGAAAACGCCCGGGGCCGAAAACACTGAAGCTTTCTTTGGACAA	CSARKTPGAENTEAFF	7	5.8432668870413035E-5	48	TCRBV20	TCRBV20				TCRBV20-01,TCRBV20-or09_02						TCRBD01,TCRBD02	TCRBD01-01,TCRBD02-01		TCRBJ01-01*01	TCRBJ01	TCRBJ01-01	01				3	10	7	0	4	2	33	44	54	59	63	7	In	VDJ
GAGTCTGCCAGGCCCTCACATACCTCTCAGTACCTCTGTGCCAGCAGTGCCGAGGGGACAGAAAACACTGAAGCTTTCTTTGGACAA	CASSAEGTENTEAFF	3	2.5042572373034157E-5	45	TCRBV25-01*01	TCRBV25	TCRBV25-01	01				TCRBD01-01*01	TCRBD01	TCRBD01-01	01				TCRBJ01-01*01	TCRBJ01	TCRBJ01-01	01				4	5	0	5	2	2	36	49	54	61	63	3	In	VDJ
CTTTCTGCTTTCTTGACATCCGCTCACCAGGCCTGGGGGACGCAGCCATGTACCTGTAATACGAGAACTGAAGCTTTCTTTGGACAA		5	4.17376206217236E-5	25	TCRBV15-01*01	TCRBV15	TCRBV15-01	01				TCRBD02-01*02	TCRBD02	TCRBD02-01	02				TCRBJ01-01*01	TCRBJ01	TCRBJ01-01	01				16	5	11	2	1	5	56	57	62	65	66	5	Out	VDJ
AGGCTGGAGTTGGCTGCTCCCTCCCAGACATCTGTGTACTTCTGTGCCAGCACCTATGGGAGGGAAACTGAAGCTTTCTTTGGACAA	CASTYGRETEAFF	3	2.5042572373034157E-5	39	TCRBV06-06	TCRBV06	TCRBV06-06				01,02	TCRBD02-01*02	TCRBD02	TCRBD02-01	02				TCRBJ01-01*01	TCRBJ01	TCRBJ01-01	01				7	5	9	0	2	5	42	52	57	64	66	3	In	VDJ
TCGCTCAGGCTGGAGTCGGCTGCTCCCTCCCAGACATCTGTGTACTTCTGTGCCAGCAGTCGGACAGATGAAGCTTTCTTTGGACAA	CASSRTDEAFF	4	3.339009649737888E-5	33	TCRBV06-01*01	TCRBV06	TCRBV06-01	01				TCRBD01-01*01	TCRBD01	TCRBD01-01	01				TCRBJ01-01*01	TCRBJ01	TCRBJ01-01	01				5	1	1	5	1	7	48	60	61	67	68	4	In	VDJ
ACAGTGACCAGTGCCCATCCTGAAGACAGCAGCTTCTACATCTGCAGTGCTAGAGTGACGGGACAGGGGGAAGCTTTCTTTGGACAA	CSARVTGQGEAFF	6	5.0085144746068314E-5	39	TCRBV20	TCRBV20				TCRBV20-01,TCRBV20-or09_02		TCRBD01-01*01	TCRBD01	TCRBD01-01	01				TCRBJ01-01*01	TCRBJ01	TCRBJ01-01	01				1	4	0	2	0	8	42	55	59	-1	69	6	In	VDJ
ACCAGTGCCCATCCTGAAGACAGCAGCTTCTACATCTGCAGTGCTAGAGATTGGTCAACGGGGGGCCCCGAAGCTTTCTTTGGACAA	CSARDWSTGGPEAFF	2	1.669504824868944E-5	45	TCRBV20	TCRBV20				TCRBV20-01,TCRBV20-or09_02		TCRBD02-01*01	TCRBD02	TCRBD02-01	01				TCRBJ01-01*01	TCRBJ01	TCRBJ01-01	01				0	8	8	1	4	8	36	50	58	65	69	2	In	VDJ
CTCAGGCTGCTGTCGGCTGCTCCCTCCCAGACATCTGTGTACTTCTGTGCCAGCAGTTACTCGGGGGGGAAACTGTTTTTTGGCAGT	CASSYSGGKLFF	2	1.669504824868944E-5	36	TCRBV06-05*01	TCRBV06	TCRBV06-05	01				TCRBD02-01*01	TCRBD02	TCRBD02-01	01				TCRBJ01-04*01	TCRBJ01	TCRBJ01-04	01				0	0	9	0	0	11	45	-1	62	-1	69	2	In	VDJ
GCTCACCAGGCCTGGGGGACGCAGCCATGTACCTGTGTGCCACCAGCAGAGACGATGGACCCTGAGGGAAAACTGTTTTTTGGCAGT		9	7.512771711910248E-5	46	TCRBV15-01*01	TCRBV15	TCRBV15-01	01				TCRBD02-01*02	TCRBD02	TCRBD02-01	02				TCRBJ01-04*01	TCRBJ01	TCRBJ01-04	01				0	11	11	0	0	10	35	52	63	-1	68	9	Out	VDJ
GAGTCTGCCAGGCCCTCACATACCTCTCAGTACCTCTGTGCCAGCAGTGAATGGGAAGCCCAGGGAGGAAAACTGTTTTTTGGCAGT	CASSEWEAQGGKLFF	2	1.669504824868944E-5	45	TCRBV25-01*01	TCRBV25	TCRBV25-01	01				TCRBD02-01*02	TCRBD02	TCRBD02-01	02				TCRBJ01-04*01	TCRBJ01	TCRBJ01-04	01				1	10	9	1	0	10	36	52	62	-1	68	2	In	VDJ
ACCCTGGAGTCTGCCAGGCCCTCACATACCTCTCAGTACCTCTGTGCCAGCAGTAAAGGACAGGGTGAAAAACTGTTTTTTGGCAGT	CASSKGQGEKLFF	4	3.339009649737888E-5	39	TCRBV25-01*01	TCRBV25	TCRBV25-01	01				TCRBD01-01*01	TCRBD01	TCRBD01-01	01				TCRBJ01-04*01	TCRBJ01	TCRBJ01-04	01				5	3	1	3	0	7	42	54	57	-1	65	4	In	VDJ
CTAGAGTCTGCCATCCCCAACCAGACAGCTCTTTACTTCTGTGCCACCAGTGACCCAGGGTGGAGTGAAAAACTGTTTTTTGGCAGT	CATSDPGWSEKLFF	5	4.17376206217236E-5	42	TCRBV24	TCRBV24				TCRBV24-01,TCRBV24-or09_02		TCRBD01-01*01	TCRBD01	TCRBD01-01	01				TCRBJ01-04*01	TCRBJ01	TCRBJ01-04	01				4	2	4	3	5	7	39	53	55	60	65	5	In	VDJ
GAGTCGGCTGCTCCCTCCCAGACATCTGTGTACTTCTGTGCCAGCACTCCAAGACAGGCAAACAGTGAAAAACTGTTTTTTGGCAGT	CASTPRQANSEKLFF	6	5.0085144746068314E-5	45	TCRBV06-01*01	TCRBV06	TCRBV06-01	01				TCRBD01-01*01	TCRBD01	TCRBD01-01	01				TCRBJ01-04*01	TCRBJ01	TCRBJ01-04	01				7	6	2	4	7	7	36	46	52	58	65	6	In	VDJ
CACCTACACGCCCTGCAGCCAGAAGACTCAGCCCTGTATCTCTGCGCCAGCCTGCCGTCTGGGGCTGAAAAACTGTTTTTTGGCAGT	CASLPSGAEKLFF	2	1.669504824868944E-5	39	TCRBV04-01*01	TCRBV04	TCRBV04-01	01				TCRBD01-01*01	TCRBD01	TCRBD01-01	01				TCRBJ01-04*01	TCRBJ01	TCRBJ01-04	01				8	9	7	0	0	7	42	51	60	-1	65	2	In	VDJ
CTGTCGGCTGCTCCCTCCCAGACATCTGTGTACTTCTGTGCCAGCAGAAATACAGGGGGCCCTAATGAAAAACTGTTTTTTGGCAGT	CASRNTGGPNEKLFF	2	1.669504824868944E-5	45	TCRBV06-05*01	TCRBV06	TCRBV06-05	01				TCRBD01-01*01	TCRBD01	TCRBD01-01	01				TCRBJ01-04*01	TCRBJ01	TCRBJ01-04	01				6	4	3	0	1	3	36	47	51	60	61	2	In	VDJ
GCCCATCCTGAAGACAGCAGCTTCTACATCTGCAGTGCTAGAGGCCCACCAGACAGGGGCACTAATGAAAAACTGTTTTTTGGCAGT	CSARGPPDRGTNEKLFF	3	2.5042572373034157E-5	51	TCRBV20	TCRBV20				TCRBV20-01,TCRBV20-or09_02		TCRBD01-01*01	TCRBD01	TCRBD01-01	01				TCRBJ01-04*01	TCRBJ01	TCRBJ01-04	01				1	8	2	2	1	2	30	43	51	59	60	3	In	VDJ
CAGCCCTCAGAACCCAGGGACTCAGCTGTGTACTTCTGTGCCAGCAGTTTGAGAACTCCAACTAATGAAAAACTGTTTTTTGGCAGT	CASSLRTPTNEKLFF	2	1.669504824868944E-5	45	TCRBV12	TCRBV12				TCRBV12-03,TCRBV12-04		TCRBD02-01	TCRBD02	TCRBD02-01				01,02	TCRBJ01-04*01	TCRBJ01	TCRBJ01-04	01				3	4	3	10	1	0	36	50	54	57	58	2	In	VDJ
GCCCTGCAGCCAGAAGACTCAGCCCTGTATCTCTGCGCCAGCAGCCAAGATCAGGGACAGGGAAATGAAAAACTGTTTTTTGGCAGT	CASSQDQGQGNEKLFF	2	1.669504824868944E-5	48	TCRBV04-01*01	TCRBV04	TCRBV04-01	01				TCRBD01-01*01	TCRBD01	TCRBD01-01	01				TCRBJ01-04*01	TCRBJ01	TCRBJ01-04	01				0	3	0	3	1	5	33	50	53	62	63	2	In	VDJ
CTGGAGTTGGCTGCTCCCTCCCAGACATCTGTGTACTTCTGTGCCAGCAGTTACTCGCAAGGAAATGAAAAACTGTTTTTTGGCAGT	CASSYSQGNEKLFF	5	4.17376206217236E-5	42	TCRBV06-06	TCRBV06	TCRBV06-06				01,02					TCRBD01,TCRBD02	TCRBD01-01,TCRBD02-01		TCRBJ01-04*01	TCRBJ01	TCRBJ01-04	01				0	4	1	8	0	5	39	56	60	-1	63	5	In	VDJ
CTCTGGAGCTGGGGGACTCAGCTTTGTATTTCTGTGCCAGCAGCGTTCGTAGTTGGGACAGGGCGGGAAAAACTGTTTTTTGGCAGT		7	5.8432668870413035E-5	49	TCRBV09-01	TCRBV09	TCRBV09-01				01,02	TCRBD01-01*01	TCRBD01	TCRBD01-01	01				TCRBJ01-04*01	TCRBJ01	TCRBJ01-04	01				2	8	0	3	3	8	32	46	54	63	66	7	Out	VDJ
CTGAGTTCTAAGAAGCTCCTTCTCAGTGACTCTGGCTTCTATCTCTGTGCCTGGGGAATCCGGGAGGAAAAACTGTTTTTTGGCAGT	CAWGIREEKLFF	1	8.34752412434472E-6	36	TCRBV30-01*01	TCRBV30	TCRBV30-01	01				TCRBD02-01*02	TCRBD02	TCRBD02-01	02				TCRBJ01-04*01	TCRBJ01	TCRBJ01-04	01				5	6	8	2	0	8	45	54	60	-1	66	1	In	VDJ
CAGCCCTCAGAACCCAGGGACTCAGCTGTGTACTTCTGTGCCAGCAGCAAAAGTGGGGCGACGGAAGAAAAACTGTTTTTTGGCAGT	CASSKSGATEEKLFF	3	2.5042572373034157E-5	45	TCRBV12	TCRBV12				TCRBV12-03,TCRBV12-04		TCRBD01-01*01	TCRBD01	TCRBD01-01	01				TCRBJ01-04*01	TCRBJ01	TCRBJ01-04	01				6	7	7	0	7	8	36	47	54	59	66	3	In	VDJ
GTGAGCACCTTGGAGCTGGGGGACTCGGCCCTTTATCTTTGCGCCAGCAGCTCCGGACAGGGGGGTCAGCCCCAGCATTTTGGTGAT	CASSSGQGGQPQHF	5	4.17376206217236E-5	42	TCRBV05-01*01	TCRBV05	TCRBV05-01	01				TCRBD01-01*01	TCRBD01	TCRBD01-01	01				TCRBJ01-05*01	TCRBJ01	TCRBJ01-05	01				3	2	1	1	1	6	39	52	54	64	65	5	In	VDJ
GAGTTGGCTGCTCCCTCCCAGACATCTGTGTACTTCTGTGCCAGCAGCGACAGGGGGCAAGACGGTCAGCCCCAGCATTTTGGTGAT	CASSDRGQDGQPQHF	2	1.669504824868944E-5	45	TCRBV06-06	TCRBV06	TCRBV06-06				01,02	TCRBD01-01*01	TCRBD01	TCRBD01-01	01				TCRBJ01-05*01	TCRBJ01	TCRBJ01-05	01				6	1	2	0	7	6	36	47	48	58	65	2	In	VDJ
CTGGAGTCGCCCAGCCCCAACCAGACCTCTCTGTACTTCTGTGCCAGCAGTTTAGAGGGACAAGGTCAGCCCCAGCATTTTGGTGAT	CASSLEGQGQPQHF	8	6.678019299475776E-5	42	TCRBV27-01*01	TCRBV27	TCRBV27-01	01				TCRBD01-01*01	TCRBD01	TCRBD01-01	01				TCRBJ01-05*01	TCRBJ01	TCRBJ01-05	01				2	2	0	6	3	6	39	54	56	62	65	8	In	VDJ
TCTAAGAAGCTCCTTCTCAGTGACTCTGGCTTCTATCTCTGTGCCTCACCCCGGGCGCAAAATAGTCAGCCCCAGCATTTTGGTGAT	CASPRAQNSQPQHF	1	8.34752412434472E-6	42	TCRBV30-01*01	TCRBV30	TCRBV30-01	01								TCRBD01,TCRBD02	TCRBD01-01,TCRBD02-01		TCRBJ01-05*01	TCRBJ01	TCRBJ01-05	01				7	6	8	0	9	6	39	46	52	56	65	1	In	VDJ
GGGTTGGAGTCGGCTGCTCCCTCCCAAACATCTGTGTACTTCTGTGCCAGCAGGGGACAGGGGAGTCAGCCCCAGCATTTTGGTGAT	CASRGQGSQPQHF	2	1.669504824868944E-5	39	TCRBV06	TCRBV06				TCRBV06-02,TCRBV06-03		TCRBD01-01*01	TCRBD01	TCRBD01-01	01				TCRBJ01-05*01	TCRBJ01	TCRBJ01-05	01				6	0	0	2	2	6	42	-1	53	63	65	2	In	VDJ
GTGAACGCCTTGTTGCTGGGGGACTCGGCCCTCTATCTCTGTGCCAGCAGCTTGGCCCTTCGAAGTCAGCCCCAGCATTTTGGTGAT	CASSLALRSQPQHF	2	1.669504824868944E-5	42	TCRBV05-06*01	TCRBV05	TCRBV05-06	01								TCRBD01,TCRBD02	TCRBD01-01,TCRBD02-01		TCRBJ01-05*01	TCRBJ01	TCRBJ01-05	01				0	6	2	8	2	6	39	55	61	63	65	2	In	VDJ
CTGGAGTCGCCCAGCCCCAACCAGACCTCTCTGTACTTCTGTGCCAGCAGGGCCGCCGGAATCTATCAGCCCCAGCATTTTGGTGAT	CASRAAGIYQPQHF	4	3.339009649737888E-5	42	TCRBV27-01*01	TCRBV27	TCRBV27-01	01								TCRBD01,TCRBD02	TCRBD01-01,TCRBD02-01		TCRBJ01-05*01	TCRBJ01	TCRBJ01-05	01				6	7	1	8	4	5	39	50	57	60	64	4	In	VDJ
TCGGCTGCTCCCTCCCAGACATCTGTGTACTTCTGTGCCAGCAGTTCCGCGTGGAGGGCAGAGGATCAGCCCCAGCATTTTGGTGAT	CASSSAWRAEDQPQHF	2	1.669504824868944E-5	48	TCRBV06-05*01	TCRBV06	TCRBV06-05	01				TCRBD02-01*02	TCRBD02	TCRBD02-01	02				TCRBJ01-05*01	TCRBJ01	TCRBJ01-05	01				4	6	10	0	6	5	33	46	52	58	64	2	In	VDJ
GTGAACGCCTTGTTGCTGGGGGACTCGGCCCTCTATCTCTGTGCCAGCAGCCGCTGGGGGCGCGATCAGCCCCAGCATTTTGGTGAT	CASSRWGRDQPQHF	2	1.669504824868944E-5	42	TCRBV05-06*01	TCRBV05	TCRBV05-06	01				TCRBD01-01*01	TCRBD01	TCRBD01-01	01				TCRBJ01-05*01	TCRBJ01	TCRBJ01-05	01				4	4	6	0	3	5	39	51	55	61	64	2	In	VDJ
GAGTCCGCTACCAGCTCCCAGACATCTGTGTACTTCTGTGCCATCAGTGCCGGCCCGGGGGATCATCAGCCCCAGCATTTTGGTGAT	CAISAGPGDHQPQHF	2	1.669504824868944E-5	45	TCRBV10-03*01	TCRBV10	TCRBV10-03	01				TCRBD02-01*01	TCRBD02	TCRBD02-01	01				TCRBJ01-05*01	TCRBJ01	TCRBJ01-05	01				4	6	8	2	3	5	36	49	55	61	64	2	In	VDJ
CTGGAGTCGCCCAGCCCCAACCAGACCTCTCTGTACTTCTGTGCCAGCAGGCGGACAGGGTCCCATCAGCCCCAGCATTTTGGTGAT	CASRRTGSHQPQHF	4	3.339009649737888E-5	42	TCRBV27-01*01	TCRBV27	TCRBV27-01	01				TCRBD01-01*01	TCRBD01	TCRBD01-01	01				TCRBJ01-05*01	TCRBJ01	TCRBJ01-05	01				6	2	1	3	4	5	39	50	52	60	64	4	In	VDJ
CTGCTGTCGGCTGCTCCCTCCCAGACATCTGTGTACTTCTGTGCCAGCAAGAAACAGGGGTCTAATCAGCCCCAGCATTTTGGTGAT	CASKKQGSNQPQHF	2	1.669504824868944E-5	42	TCRBV06-05*01	TCRBV06	TCRBV06-05	01				TCRBD01-01*01	TCRBD01	TCRBD01-01	01				TCRBJ01-05*01	TCRBJ01	TCRBJ01-05	01				7	4	3	2	3	4	39	49	53	60	63	2	In	VDJ
CTGCTGTCGGCTGCTCCCTCCCAGACATCTGTGTACTTCTGTGCCAGCAGCCGGACAGGGACGAATCAGCCCCAGCATTTTGGTGAT	CASSRTGTNQPQHF	2	1.669504824868944E-5	42	TCRBV06-05*01	TCRBV06	TCRBV06-05	01				TCRBD01-01*01	TCRBD01	TCRBD01-01	01				TCRBJ01-05*01	TCRBJ01	TCRBJ01-05	01				6	2	1	3	3	4	39	50	52	60	63	2	In	VDJ
GAGTTGGCTGCTCCCTCCCAGACATCTGTGTACTTCTGTGCCAGCAGTTCGACAGGGGTTGGCAATCAGCCCCAGCATTTTGGTGAT	CASSSTGVGNQPQHF	2	1.669504824868944E-5	45	TCRBV06-06	TCRBV06	TCRBV06-06				01,02	TCRBD01-01*01	TCRBD01	TCRBD01-01	01				TCRBJ01-05*01	TCRBJ01	TCRBJ01-05	01				4	1	2	2	3	2	36	49	50	58	61	2	In	VDJ
GCTGCTCCCTCCCAGACATCTGTGTACTTCTGTGCCAGCGTTTAGGAGCGTGAGCCGGGGGGCAATCAGCCCCAGCATTTTGGTGAT	CASV*EREPGGNQPQHF	2	1.669504824868944E-5	51	TCRBV06	TCRBV06				TCRBV06-01,TCRBV06-05,TCRBV06-06		TCRBD02-01*01	TCRBD02	TCRBD02-01	01				TCRBJ01-05*01	TCRBJ01	TCRBJ01-05	01				8	16	8	2	0	2	30	39	55	-1	61	2	Stop	VDJ
GAGTCAGCTGCTCCCTCTCAGACTTCTGTTTACTTCTGTGCCAGCCTTCGGTGGGACGTAGGCAATCAGCCCCAGCATTTTGGTGAT	CASLRWDVGNQPQHF	3	2.5042572373034157E-5	45	TCRBV06-07*01	TCRBV06	TCRBV06-07	01								TCRBD01,TCRBD02	TCRBD01-01,TCRBD02-01		TCRBJ01-05*01	TCRBJ01	TCRBJ01-05	01				8	7	0	7	4	2	36	45	52	57	61	3	In	VDJ
CAGCGCACACAGCAGGAGGACTCGGCCGTGTATCTCTGTGCCAGCAGCGAGGGACAGGGAGGCAATCAGCCCCAGCATTTTGGTGAT	CASSEGQGGNQPQHF	3	2.5042572373034157E-5	45	TCRBV07-02*01	TCRBV07	TCRBV07-02	01				TCRBD01-01*01	TCRBD01	TCRBD01-01	01				TCRBJ01-05*01	TCRBJ01	TCRBJ01-05	01				5	2	0	3	2	2	36	48	50	59	61	3	In	VDJ
TCTGCCATCCCCAACCAGACAGCTCTTTACTTCTGTGCCACCAGTGATTCAAAACGGGTTAGCAATCAGCCCCAGCATTTTGGTGAT	CATSDSKRVSNQPQHF	2	1.669504824868944E-5	48	TCRBV24	TCRBV24				TCRBV24-01,TCRBV24-or09_02		TCRBD02-01	TCRBD02	TCRBD02-01				01,02	TCRBJ01-05*01	TCRBJ01	TCRBJ01-05	01				2	5	8	4	1	0	33	49	54	58	59	2	In	VDJ
TCGCCCAGCCCCAACCAGACCTCTCTGTACTTCTGTGCCAGCAGTTCCCGGGCGCACCGTAGCAATCAGCCCCAGCATTTTGGTGAT	CASSSRAHRSNQPQHF	4	3.339009649737888E-5	48	TCRBV27-01*01	TCRBV27	TCRBV27-01	01								TCRBD01,TCRBD02	TCRBD01-01,TCRBD02-01		TCRBJ01-05*01	TCRBJ01	TCRBJ01-05	01				4	3	8	0	6	0	33	46	49	53	59	4	In	VDJ
ATCCAGCCCTCAGAACCCAGGGACTCAGCTGTGTACTTCTGTGCCAGCAGCTCCGGACCTAGCAATCAGCCCCAGCATTTTGGTGAT	CASSSGPSNQPQHF	6	5.0085144746068314E-5	42	TCRBV12	TCRBV12				TCRBV12-03,TCRBV12-04						TCRBD01,TCRBD02	TCRBD01-01,TCRBD02-01		TCRBJ01-05*01	TCRBJ01	TCRBJ01-05	01				6	4	1	7	1	0	39	50	54	58	59	6	In	VDJ
AAGATCCAGCCCTCAGAACCCAGGGACTCAGCTGTGTACTTCTGTGCCAGCAGTTTGAATAGCAATCAGCCCCAGCATTTTGGTGAT	CASSLNSNQPQHF	1	8.34752412434472E-6	39	TCRBV12	TCRBV12				TCRBV12-03,TCRBV12-04						TCRBD01,TCRBD02	TCRBD01-01,TCRBD02-01		TCRBJ01-05*01	TCRBJ01	TCRBJ01-05	01				3	0	2	8	1	0	42	-1	56	58	59	1	In	VDJ
GTGACCAGTGCCCATCCTGAAGACAGCAGCTTCTACATCTGCAGTGCTATGATGGCTACGAGCAATCAGCCCCAGCATTTTGGTGAT	CSAMMATSNQPQHF	2	1.669504824868944E-5	42	TCRBV20	TCRBV20				TCRBV20-01,TCRBV20-or09_02						TCRBD01,TCRBD02	TCRBD01-01,TCRBD02-01		TCRBJ01-05*01	TCRBJ01	TCRBJ01-05	01				4	4	9	0	4	1	39	49	53	56	60	2	In	VDJ
AGCACCTTGGAGCTGGGGGACTCGGCCCTTTATCTTTGCGCCCTTCTCCGGGACAGGGAAAGCAATCAGCCCCAGCATTTTGGTGAT	CALLRDRESNQPQHF	6	5.0085144746068314E-5	45	TCRBV05-01*01	TCRBV05	TCRBV05-01	01				TCRBD01-01*01	TCRBD01	TCRBD01-01	01				TCRBJ01-05*01	TCRBJ01	TCRBJ01-05	01				10	7	0	3	2	1	36	42	49	58	60	6	In	VDJ
ACTCTGAAGATCCAGCGCACACAGCAGGAGGACTCCGCCGTGTATCTCTGTGCCAGCAGCTTAAATCAGCCCCAGCATTTTGGTGAT	CASSLNQPQHF	5	4.17376206217236E-5	33	TCRBV07-08*01	TCRBV07	TCRBV07-08	01											TCRBJ01-05*01	TCRBJ01	TCRBJ01-05	01				2	0	0	0	0	4	48	-1	-1	-1	63	5	In	VJ
CGGTCCACAAAGCTGGAGGACTCAGCCATGTACTTCTGTGCCAGCAGGATACAGGGAGTGGGAAATCAGCCCCAGCATTTTGGTGAT	CASRIQGVGNQPQHF	2	1.669504824868944E-5	45	TCRBV02-01*01	TCRBV02	TCRBV02-01	01				TCRBD01-01*01	TCRBD01	TCRBD01-01	01				TCRBJ01-05*01	TCRBJ01	TCRBJ01-05	01				6	3	3	3	7	4	36	47	50	56	63	2	In	VDJ
GTGAGCACCTTGGAGCTGGGGGACTCGGCCCTTTATCTTTGCGCCAGCAGCTTGGATGGGGGGCTCCAGCCCCAGCATTTTGGTGAT	CASSLDGGLQPQHF	2	1.669504824868944E-5	42	TCRBV05-01*01	TCRBV05	TCRBV05-01	01								TCRBD01,TCRBD02	TCRBD01-01,TCRBD02-01		TCRBJ01-05*01	TCRBJ01	TCRBJ01-05	01				0	3	6	0	2	7	39	55	58	64	66	2	In	VDJ
AGGCTGCTGTCGGCTGCTCCCTCCCAGACATCTGTGTACTTCTGTGCCAGCAGCCTAGTCGGGGGCCAGCCCCAGCATTTTGGTGAT	CASSLVGGQPQHF	2	1.669504824868944E-5	39	TCRBV06-05*01	TCRBV06	TCRBV06-05	01								TCRBD01,TCRBD02	TCRBD01-01,TCRBD02-01		TCRBJ01-05*01	TCRBJ01	TCRBJ01-05	01				6	7	6	0	0	7	42	53	60	-1	66	2	In	VDJ
GGGTTGGAGTCGGCTGCTCCCTCCCAAACATCTGTGTACTTCTGTGCCAGCAGTTACGGCGAGGACCAGCCCCAGCATTTTGGTGAT	CASSYGEDQPQHF	2	1.669504824868944E-5	39	TCRBV06	TCRBV06				TCRBV06-02,TCRBV06-03						TCRBD01,TCRBD02	TCRBD01-01,TCRBD02-01		TCRBJ01-05*01	TCRBJ01	TCRBJ01-05	01				2	5	1	7	0	7	42	57	62	-1	66	2	In	VDJ
CTGCTGTCGGCTGCTCCCTCCCAGACATCTGTGTACTTCTGTGCCAGCAGTTACATTGGGGCGCGACAGCCCCAGCATTTTGGTGAT	CASSYIGARQPQHF	2	1.669504824868944E-5	42	TCRBV06-05*01	TCRBV06	TCRBV06-05	01				TCRBD01-01*01	TCRBD01	TCRBD01-01	01				TCRBJ01-05*01	TCRBJ01	TCRBJ01-05	01				2	3	7	0	4	7	39	54	57	62	66	2	In	VDJ
CTGAAGATCCGGTCCACAAAGCTGGAGGACTCAGCCATGTACTTCTGTGCCAGCAGTGGCAGGGTGGGTGGCTACACCTTCGGTTCG	CASSGRVGGYTF	9	7.512771711910248E-5	36	TCRBV02-01*01	TCRBV02	TCRBV02-01	01				TCRBD01-01*01	TCRBD01	TCRBD01-01	01				TCRBJ01-02*01	TCRBJ01	TCRBJ01-02	01				4	1	4	3	4	7	45	58	59	64	68	9	In	VDJ
ATCCTGGAGTCGCCCAGCCCCAACCAGACCTCTCTGTACTTCTGTGCCAGCACCGCCGGGACAGGGGGTGGCTACACCTTCGGTTCG	CASTAGTGGGYTF	6	5.0085144746068314E-5	39	TCRBV27-01*01	TCRBV27	TCRBV27-01	01				TCRBD01-01*01	TCRBD01	TCRBD01-01	01				TCRBJ01-02*01	TCRBJ01	TCRBJ01-02	01				7	5	0	1	0	7	42	52	57	-1	68	6	In	VDJ
ATCAATTCCCTGGAGCTTGGTGACTCTGCTGTGTATTTCTGTGCCAGCAGCGCTCCCGGGACAGGAGGTGGCTACACCTTCGGTTCG	CASSAPGTGGGYTF	6	5.0085144746068314E-5	42	TCRBV03	TCRBV03				TCRBV03-01,TCRBV03-02		TCRBD01-01*01	TCRBD01	TCRBD01-01	01				TCRBJ01-02*01	TCRBJ01	TCRBJ01-02	01				5	6	0	4	3	7	39	51	57	65	68	6	In	VDJ
TTGGCTGCTCCCTCCCAGACATCTGTGTACTTCTGTGCCAGCAGTTACTCGATTAAGGGGACAGGTTCTGGCTACACCTTCGGTTCG	CASSYSIKGTGSGYTF	2	1.669504824868944E-5	48	TCRBV06-06	TCRBV06	TCRBV06-06				01,02	TCRBD01-01*01	TCRBD01	TCRBD01-01	01				TCRBJ01-02*01	TCRBJ01	TCRBJ01-02	01				0	7	0	4	3	7	33	50	57	65	68	2	In	VDJ
CAGCCCTCAGAACCCAGGGACTCAGCTGTGTACTTCTGTGCCAGCAGTCCGCGGGACAGCAGTCCTTATGGCTACACCTTCGGTTCG	CASSPRDSSPYGYTF	1	8.34752412434472E-6	45	TCRBV12	TCRBV12				TCRBV12-03,TCRBV12-04		TCRBD01-01*01	TCRBD01	TCRBD01-01	01				TCRBJ01-02*01	TCRBJ01	TCRBJ01-02	01				5	4	0	5	7	5	36	48	52	59	66	1	In	VDJ
GAGTCTGCCATCCCCAACCAGACAGCTCTTTACTTCTGTGCCACCAGTGACCAATCCCGAGGACATTATGGCTACACCTTCGGTTCG	CATSDQSRGHYGYTF	3	2.5042572373034157E-5	45	TCRBV24	TCRBV24				TCRBV24-01,TCRBV24-or09_02		TCRBD01-01*01	TCRBD01	TCRBD01-01	01				TCRBJ01-02*01	TCRBJ01	TCRBJ01-02	01				4	10	1	6	1	5	36	50	60	65	66	3	In	VDJ
CACGCCCTGCAGCCAGAAGACTCAGCCCTGTATCTCTGCGCCAGCAGCCAAGACCTGAGGGGTCAGTATGGCTACACCTTCGGTTCG	CASSQDLRGQYGYTF	2	1.669504824868944E-5	45	TCRBV04-01*01	TCRBV04	TCRBV04-01	01								TCRBD01,TCRBD02	TCRBD01-01,TCRBD02-01		TCRBJ01-02*01	TCRBJ01	TCRBJ01-02	01				0	4	5	2	4	5	36	53	57	62	66	2	In	VDJ
ACGATCCAGCGCACACAGCAGGAGGACTCGGCCGTGTATCTCTGTGCCAGCAGCTTGGGGACAGGCTATGGCTACACCTTCGGTTCG	CASSLGTGYGYTF	3	2.5042572373034157E-5	39	TCRBV07-02*01	TCRBV07	TCRBV07-02	01				TCRBD01-01*01	TCRBD01	TCRBD01-01	01				TCRBJ01-02*01	TCRBJ01	TCRBJ01-02	01				3	1	0	4	0	4	42	56	57	-1	65	3	In	VDJ
AGTTCTAAGAAGCTCCTTCTCAGTGACTCTGGCTTCTATCTCTGTGCCTGGAGTGACTCGAGCCGCTATGGCTACACCTTCGGTTCG	CAWSDSSRYGYTF	2	1.669504824868944E-5	39	TCRBV30-01*01	TCRBV30	TCRBV30-01	01				TCRBD02-01	TCRBD02	TCRBD02-01				01,02	TCRBJ01-02*01	TCRBJ01	TCRBJ01-02	01				1	0	3	10	7	4	42	-1	55	58	65	2	In	VDJ
GTGAGCAACATGAGCCCTGAAGACAGCAGCATATATCTCTGCAGCAGCCAAGTGGGGGCCAGTAGCTATGGCTACACCTTCGGTTCG	CSSQVGASSYGYTF	1	8.34752412434472E-6	42	TCRBV29-01*01	TCRBV29	TCRBV29-01	01				TCRBD01-01*01	TCRBD01	TCRBD01-01	01				TCRBJ01-02*01	TCRBJ01	TCRBJ01-02	01				8	8	6	0	6	4	39	45	53	59	65	1	In	VDJ
GGAGTCTGCCAGGCCCTCACATACCTCTCAGTACCTCTGTGCCAGCAGTCCTTATACTAAGGGAGCTATGGCTACACCTTCGGTTCG		1	8.34752412434472E-6	44	TCRBV25-01*01	TCRBV25	TCRBV25-01	01				TCRBD02-01*02	TCRBD02	TCRBD02-01	02				TCRBJ01-02*01	TCRBJ01	TCRBJ01-02	01				5	11	9	2	0	4	37	49	60	-1	65	1	Out	VDJ
CTGCAGCCAGAAGACTCGGCCCTGTATCTCTGTGCCAGCAGCCGCTCGACAGGTAGTCAAGCATCCTATGGCTACACCTTCGGTTCG	CASSRSTGSQASYGYTF	3	2.5042572373034157E-5	51	TCRBV04-02*01	TCRBV04	TCRBV04-02	01				TCRBD01-01*01	TCRBD01	TCRBD01-01	01				TCRBJ01-02*01	TCRBJ01	TCRBJ01-02	01				4	4	2	4	12	4	30	43	47	53	65	3	In	VDJ
ATCCTGGAGTCGCCCAGCCCCAACCAGACCTCTCTGTACTTCTGTGCCAGCAGGGGACAGGGAGCCTATGGCTACACCTTCGGTTCG	CASRGQGAYGYTF	4	3.339009649737888E-5	39	TCRBV27-01*01	TCRBV27	TCRBV27-01	01				TCRBD01-01*01	TCRBD01	TCRBD01-01	01				TCRBJ01-02*01	TCRBJ01	TCRBJ01-02	01				6	0	0	3	3	4	42	-1	53	62	65	4	In	VDJ
CTGGAGTCGGCTGCTCCCTCCCAGACATCTGTGTACTTCTGTGCCAGCAGTGAAGCGCGCGGAGCCTATGGCTACACCTTCGGTTCG	CASSEARGAYGYTF	3	2.5042572373034157E-5	42	TCRBV06-01*01	TCRBV06	TCRBV06-01	01				TCRBD02-01	TCRBD02	TCRBD02-01				01,02	TCRBJ01-02*01	TCRBJ01	TCRBJ01-02	01				0	2	7	5	3	4	39	56	58	62	65	3	In	VDJ
AACCTGAGCTCTCTGGAGCTGGGGGACTCAGCTTTGTATTTCTGTGCCAGGACCGGGCGAGGGACCTATGGCTACACCTTCGGTTCG	CARTGRGTYGYTF	2	1.669504824868944E-5	39	TCRBV09-01	TCRBV09	TCRBV09-01				01,02					TCRBD01,TCRBD02	TCRBD01-01,TCRBD02-01		TCRBJ01-02*01	TCRBJ01	TCRBJ01-02	01				8	10	0	7	0	4	42	50	60	-1	65	2	In	VDJ
AGCAACATGAGCCCTGAAGACAGCAGCATATATCTCTGCAGCTCGCGCCCCACAGGGCGGGGGGACTATGGCTACACCTTCGGTTCG	CSSRPTGRGDYGYTF	1	8.34752412434472E-6	45	TCRBV29-01*01	TCRBV29	TCRBV29-01	01				TCRBD02-01*01	TCRBD02	TCRBD02-01	01				TCRBJ01-02*01	TCRBJ01	TCRBJ01-02	01				8	14	7	1	0	3	36	42	56	-1	64	1	In	VDJ
AGTTCTAAGAAGCTCCTTCTCAGTGACTCTGGCTTCTATCTCTGTGCCTGGTCCCCGCGAAGGGACTATGGCTACACCTTCGGTTCG	CAWSPRRDYGYTF	1	8.34752412434472E-6	39	TCRBV30-01*01	TCRBV30	TCRBV30-01	01								TCRBD01,TCRBD02	TCRBD01-01,TCRBD02-01		TCRBJ01-02*01	TCRBJ01	TCRBJ01-02	01				5	9	5	3	0	3	42	51	60	-1	64	1	In	VDJ
CTTGGAGCTGGGGGACTCGGCCCTTTATCTTTGCGCCAGCAGCCCCCGGCTACAGGTTTAAAGGACTATGGCTACACCTTCGGTTCG		6	5.0085144746068314E-5	50	TCRBV05-01*01	TCRBV05	TCRBV05-01	01				TCRBD01-01*01	TCRBD01	TCRBD01-01	01				TCRBJ01-02*01	TCRBJ01	TCRBJ01-02	01				4	8	3	4	8	3	31	43	51	56	64	6	Out	VDJ
GAGTCTGCCAGGCCCTCACATACCTCTCAGTACCTCTGTGCCAGCAGTGATCGAACAGGGGGCGACTATGGCTACACCTTCGGTTCG	CASSDRTGGDYGYTF	1	8.34752412434472E-6	45	TCRBV25-01*01	TCRBV25	TCRBV25-01	01				TCRBD01-01*01	TCRBD01	TCRBD01-01	01				TCRBJ01-02*01	TCRBJ01	TCRBJ01-02	01				3	4	3	0	1	3	36	50	54	63	64	1	In	VDJ
ATCCAGCGCACACAGCAGGAGGACTCCGCCGTGTATCTCTGTGCCAGCAGCTTAGCAAGGCTTAACTATGGCTACACCTTCGGTTCG	CASSLARLNYGYTF	3	2.5042572373034157E-5	42	TCRBV07-08*01	TCRBV07	TCRBV07-08	01								TCRBD01,TCRBD02	TCRBD01-01,TCRBD02-01		TCRBJ01-02*01	TCRBJ01	TCRBJ01-02	01				0	1	5	4	2	1	39	56	57	60	62	3	In	VDJ
AAGATCCGGTCCACAAAGCTGGAGGACTCAGCCATGTACTTCTGTGCCAGCAGTGGGAGGGGTAACTATGGCTACACCTTCGGTTCG	CASSGRGNYGYTF	2	1.669504824868944E-5	39	TCRBV02-01*01	TCRBV02	TCRBV02-01	01				TCRBD02-01*02	TCRBD02	TCRBD02-01	02				TCRBJ01-02*01	TCRBJ01	TCRBJ01-02	01				4	0	10	0	1	1	42	-1	55	61	62	2	In	VDJ
ACTGTGAGCAACATGAGCCCTGAAGACAGCAGCATATATCTCTGCAGCGTACAGGCCCCGGGTAACTATGGCTACACCTTCGGTTCG	CSVQAPGNYGYTF	1	8.34752412434472E-6	39	TCRBV29-01*01	TCRBV29	TCRBV29-01	01				TCRBD01-01*01	TCRBD01	TCRBD01-01	01				TCRBJ01-02*01	TCRBJ01	TCRBJ01-02	01				6	0	3	4	7	1	42	-1	50	55	62	1	In	VDJ
ACAGTGACCAGTGCCCATCCTGAAGACAGCAGCTTCTACATCTGCAGTGCTAGAGGAGTCAGTAACTATGGCTACACCTTCGGTTCG	CSARGVSNYGYTF	2	1.669504824868944E-5	39	TCRBV20	TCRBV20				TCRBV20-01,TCRBV20-or09_02						TCRBD01,TCRBD02	TCRBD01-01,TCRBD02-01		TCRBJ01-02*01	TCRBJ01	TCRBJ01-02	01				1	4	4	5	0	1	42	55	59	-1	62	2	In	VDJ
TGCTGGGGGACTCGGCCCTCTATCTCTGTGCCAGCAGCTTTAAGAGCTTCCGGCCCCCCTCCTAACTATGGCTACACCTTCGGTTCG		4	3.339009649737888E-5	55	TCRBV05-06*01	TCRBV05	TCRBV05-06	01								TCRBD01,TCRBD02	TCRBD01-01,TCRBD02-01		TCRBJ01-02*01	TCRBJ01	TCRBJ01-02	01				2	11	9	0	7	0	26	40	51	54	61	4	Out	VDJ
ACAGTGACCAGTGCCCATCCTGAAGACAGCAGCTTCTACATCTGCAGTGCTAGAGCGGGAGATAACTATGGCTACACCTTCGGTTCG	CSARAGDNYGYTF	2	1.669504824868944E-5	39	TCRBV20	TCRBV20				TCRBV20-01,TCRBV20-or09_02		TCRBD02-01*02	TCRBD02	TCRBD02-01	02				TCRBJ01-02*01	TCRBJ01	TCRBJ01-02	01				1	0	8	2	1	1	42	-1	55	61	62	2	In	VDJ
CAGCGCACAGAGCAGGGGGACTCGGCCATGTATCTCTGTGCCAGCAGCTTAAGTTTGGAGGGGAACTATGGCTACACCTTCGGTTCG	CASSLSLEGNYGYTF	4	3.339009649737888E-5	45	TCRBV07-09	TCRBV07	TCRBV07-09				01,03	TCRBD02-01*02	TCRBD02	TCRBD02-01	02				TCRBJ01-02*01	TCRBJ01	TCRBJ01-02	01				2	5	10	0	1	2	36	51	56	62	63	4	In	VDJ
AGCTCTCTGGAGCTGGGGGACTCAGCTTTGTATTTCTGTGCCAGCAGCGGCCTGGGACAGGGGAACTATGGCTACACCTTCGGTTCG	CASSGLGQGNYGYTF	3	2.5042572373034157E-5	45	TCRBV09-01	TCRBV09	TCRBV09-01				01,02	TCRBD01-01*01	TCRBD01	TCRBD01-01	01				TCRBJ01-02*01	TCRBJ01	TCRBJ01-02	01				3	4	0	2	0	2	36	49	53	-1	63	3	In	VDJ
GACAGTGACCAGTGCCCATCCTGAAGACAGCAGCTTCTACATCTGCAGTGCCACGGACAGGGGAACTATGGCTACACCTTCGGTTCG		2	1.669504824868944E-5	38	TCRBV20	TCRBV20				TCRBV20-01,TCRBV20-or09_02		TCRBD01-01*01	TCRBD01	TCRBD01-01	01				TCRBJ01-02*01	TCRBJ01	TCRBJ01-02	01				6	3	1	2	0	2	43	51	54	-1	63	2	Out	VDJ
TTGGAGTCGGCTGCTCCCTCCCAAACATCTGTGTACTTCTGTGCCAGCAGTTACAGAAATCGGAACTATGGCTACACCTTCGGTTCG	CASSYRNRNYGYTF	5	4.17376206217236E-5	42	TCRBV06	TCRBV06				TCRBV06-02,TCRBV06-03		TCRBD02-01	TCRBD02	TCRBD02-01				01,02	TCRBJ01-02*01	TCRBJ01	TCRBJ01-02	01				2	6	8	5	0	2	39	54	60	-1	63	5	In	VDJ
TTGGAGATCCAGCGCACAGAGCAGGGGGACTCGGCCATGTATCTCTGTGCCAGCAGTTCGTTAAACTATGGCTACACCTTCGGTTCG	CASSSLNYGYTF	4	3.339009649737888E-5	36	TCRBV07-09	TCRBV07	TCRBV07-09				01,03	TCRBD02-01	TCRBD02	TCRBD02-01				01,02	TCRBJ01-02*01	TCRBJ01	TCRBJ01-02	01				6	5	5	9	0	2	45	56	61	-1	63	4	In	VDJ
AGGCTGCTGTCGGCTGCTCCCTCCCAGACATCTGTGTACTTCTGTGCCAGCACCCGAGCGGGAAACTATGGCTACACCTTCGGTTCG	CASTRAGNYGYTF	2	1.669504824868944E-5	39	TCRBV06-05*01	TCRBV06	TCRBV06-05	01				TCRBD02-01*02	TCRBD02	TCRBD02-01	02				TCRBJ01-02*01	TCRBJ01	TCRBJ01-02	01				7	4	6	3	0	2	42	52	56	-1	63	2	In	VDJ
CTCCTTCTCAGTGACTCTGGCTTCTATCTCTGTGCCTGGAACCTTCGGGGGGGAACCAAAAAAAACTATGGCTACACCTTCGGTTCG	CAWNLRGGTKKNYGYTF	2	1.669504824868944E-5	51	TCRBV30-01*01	TCRBV30	TCRBV30-01	01				TCRBD02-01*01	TCRBD02	TCRBD02-01	01				TCRBJ01-02*01	TCRBJ01	TCRBJ01-02	01				4	5	8	0	10	2	30	40	45	53	63	2	In	VDJ
TGTGAACGCCTTGGAGCTGGAGGACTCGGCCCTGTATCTCTGTGCCAGCAGCACGAGGACAGCCTATATGGCTACACCTTCGGTTCG		3	2.5042572373034157E-5	41	TCRBV05-08*01	TCRBV05	TCRBV05-08	01				TCRBD01-01*01	TCRBD01	TCRBD01-01	01				TCRBJ01-02*01	TCRBJ01	TCRBJ01-02	01				4	4	1	5	4	5	40	52	56	62	66	3	Out	VDJ
TCTGCCAGGCCCTCACATACCTCTCAGTACCTCTGTGCCAGCAGTGACGCCGGGACAGGGGCGACGGATGGCTACACCTTCGGTTCG	CASSDAGTGATDGYTF	1	8.34752412434472E-6	48	TCRBV25-01*01	TCRBV25	TCRBV25-01	01				TCRBD01-01*01	TCRBD01	TCRBD01-01	01				TCRBJ01-02*01	TCRBJ01	TCRBJ01-02	01				3	4	0	2	6	6	33	47	51	61	67	1	In	VDJ
AATTCCCTGGAGCTTGGTGACTCTGCTGTGTATTTCTGTGCCAGCAGCCAATTACAGGGCGCGAGCGATGGCTACACCTTCGGTTCG	CASSQLQGASDGYTF	3	2.5042572373034157E-5	45	TCRBV03	TCRBV03				TCRBV03-01,TCRBV03-02		TCRBD01-01*01	TCRBD01	TCRBD01-01	01				TCRBJ01-02*01	TCRBJ01	TCRBJ01-02	01				2	2	3	3	8	6	36	51	53	59	67	3	In	VDJ
ACAGTGACCAGTGCCCATCCTGAAGACAGCAGCTTCTACATCTGCAGTGCTAGTGGGGCCAGCCAGCATGGCTACACCTTCGGTTCG	CSASGASQHGYTF	2	1.669504824868944E-5	39	TCRBV20	TCRBV20				TCRBV20-01,TCRBV20-or09_02		TCRBD01-01*01	TCRBD01	TCRBD01-01	01				TCRBJ01-02*01	TCRBJ01	TCRBJ01-02	01				3	1	7	0	8	6	42	53	54	59	67	2	In	VDJ
TGAAGGTGCAGCCTGCAGAACTGGAGGATTCTGGAGTTTATTTCTGTGCCAGCAGCCGTGGAGGGCCATGGCTACACCTTCGGTTCG		2	1.669504824868944E-5	37	TCRBV14-01*01	TCRBV14	TCRBV14-01	01				TCRBD02-01*02	TCRBD02	TCRBD02-01	02				TCRBJ01-02*01	TCRBJ01	TCRBJ01-02	01				4	2	10	0	2	6	44	57	59	65	67	2	Out	VDJ
ACTGTGAGCAACATGAGCCCTGAAGACAGCAGCATATATCTCTGCAGCGTTTGACCGGGCCTGCCCCATGGCTACACCTTCGGTTCG	CSV*PGLPHGYTF	1	8.34752412434472E-6	39	TCRBV29-01*01	TCRBV29	TCRBV29-01	01								TCRBD01,TCRBD02	TCRBD01-01,TCRBD02-01		TCRBJ01-02*01	TCRBJ01	TCRBJ01-02	01				5	5	8	0	7	6	42	51	56	60	67	1	Stop	VDJ
TCAGGCTGCTGTCGGCTGCTCCCTCCCAGACATCTGTGTACTTCTGTGCGGGACCTCGGGGCAGCTAATGGCTACACCTTCGGTTCG		4	3.339009649737888E-5	37	TCRBV06-05*01	TCRBV06	TCRBV06-05	01								TCRBD01,TCRBD02	TCRBD01-01,TCRBD02-01		TCRBJ01-02*01	TCRBJ01	TCRBJ01-02	01				12	0	0	7	13	6	44	-1	49	54	67	4	Out	VDJ
TGAGCACCTTGGAGCTGGGGGACTCGGCCCTTTATCTTTGCGCCAGCAGGACTAACCGGGACAGGGAATGGCTACACCTTCGGTTCG		5	4.17376206217236E-5	43	TCRBV05-01*01	TCRBV05	TCRBV05-01	01				TCRBD01-01*01	TCRBD01	TCRBD01-01	01				TCRBJ01-02*01	TCRBJ01	TCRBJ01-02	01				5	8	0	3	1	6	38	49	57	66	67	5	Out	VDJ
ACAGTGACCAGTGCCCATCCTGAAGACAGCAGCTTCTACATCTGCAGTGCTAGGAACCCGGGAACAATGGGCTACACCTTCGGTTCG	CSARNPGTMGYTF	2	1.669504824868944E-5	39	TCRBV20	TCRBV20				TCRBV20-01,TCRBV20-or09_02		TCRBD02-01*02	TCRBD02	TCRBD02-01	02				TCRBJ01-02*01	TCRBJ01	TCRBJ01-02	01				3	5	8	3	6	8	42	53	58	63	69	2	In	VDJ
TCCCCCTGATCCTGGAGTCGCCCAGCCCCAACCAGACCTCTCTGTACTTCTGTGCCAGCAGGTAAGAGCGGCTACACCTTCGGTTCG		5	4.17376206217236E-5	31	TCRBV27-01*01	TCRBV27	TCRBV27-01	01				TCRBD02-01	TCRBD02	TCRBD02-01				01,02	TCRBJ01-02*01	TCRBJ01	TCRBJ01-02	01				6	5	6	7	0	8	50	61	66	-1	69	5	Out	VDJ
CTCCTTCTCAGTGACTCTGGCTTCTATCTCTGTGCCTGGAGAGCCCTTTCCGGCACTCTAGATCTGTACGGCTACACCTTCGGTTCG	CAWRALSGTLDLYGYTF	1	8.34752412434472E-6	51	TCRBV30-01*01	TCRBV30	TCRBV30-01	01				TCRBD02-01	TCRBD02	TCRBD02-01				01,02	TCRBJ01-02*01	TCRBJ01	TCRBJ01-02	01				3	16	4	8	8	8	30	41	57	61	69	1	In	VDJ
CTGAAGATCCAGCCCTCAGAACCCAGGGACTCAGCTGTGTACTTCTGTGCCAGCAGTTTTGGGGGAAACGGCTACACCTTCGGTTCG	CASSFGGNGYTF	1	8.34752412434472E-6	36	TCRBV12	TCRBV12				TCRBV12-03,TCRBV12-04						TCRBD01,TCRBD02	TCRBD01-01,TCRBD02-01		TCRBJ01-02*01	TCRBJ01	TCRBJ01-02	01				3	1	6	1	4	8	45	59	60	65	69	1	In	VDJ
ACCCTGGAGTCTGCCAGGCCCTCACATACCTCTCAGTACCTCTGTGCCAGCAGACTGGACGAGGTCTTAGGCTACACCTTCGGTTCG	CASRLDEVLGYTF	4	3.339009649737888E-5	39	TCRBV25-01*01	TCRBV25	TCRBV25-01	01								TCRBD01,TCRBD02	TCRBD01-01,TCRBD02-01		TCRBJ01-02*01	TCRBJ01	TCRBJ01-02	01				6	3	1	7	9	8	42	53	56	60	69	4	In	VDJ
AATGTGAACGCCTTGTTGCTGGGGGACTCGGCCCTCTATCTCTGTGCCAGCAGCCCCCCGACGGGGGGAGGCTACACCTTCGGTTCG	CASSPPTGGGYTF	5	4.17376206217236E-5	39	TCRBV05-06*01	TCRBV05	TCRBV05-06	01				TCRBD02-01*01	TCRBD02	TCRBD02-01	01				TCRBJ01-02*01	TCRBJ01	TCRBJ01-02	01				4	7	8	1	1	8	42	54	61	68	69	5	In	VDJ
ACGATCCAGCGCACACAGCAGGAGGACTCGGCCGTGTATCTCTGTGCCAGCAGCTTAGATGGAAACAGGGGGCAGTACTTCGGGCCG	CASSLDGNRGQYF	4	3.339009649737888E-5	39	TCRBV07-02*01	TCRBV07	TCRBV07-02	01				TCRBD01-01*01	TCRBD01	TCRBD01-01	01				TCRBJ02-07*01	TCRBJ02	TCRBJ02-07	01				1	6	3	2	0	9	42	58	64	-1	71	4	In	VDJ
CTCTGAAGATCCGGTCCACAAAGCTGGAGGACTCAGCCATGTACTTCTGTGCCAGCAGCCCAGATTGCCAGGCAGTACTTCGGGCCG		2	1.669504824868944E-5	34	TCRBV02-01*01	TCRBV02	TCRBV02-01	01				TCRBD01-01*01	TCRBD01	TCRBD01-01	01				TCRBJ02-07*01	TCRBJ02	TCRBJ02-07	01				6	2	4	5	8	9	47	58	60	63	71	2	Out	VDJ
CTACACGCCCTGCAGCCAGAAGACTCAGCCCTGTATCTCTGCGCCAGCAGCCAAAATCAGGGGGAGGATCCGCAGTACTTCGGGCCG	CASSQNQGEDPQYF	2	1.669504824868944E-5	42	TCRBV04-01*01	TCRBV04	TCRBV04-01	01				TCRBD01-01*01	TCRBD01	TCRBD01-01	01				TCRBJ02-07*01	TCRBJ02	TCRBJ02-07	01				2	3	4	1	7	9	39	54	57	64	71	2	In	VDJ
ATCCAGCGCACACAGCAGGAGGACTCGGCCGTGTATCTCTGTGCCAGCAGCTCGGGACAGCCGCCGGGGGAGCAGTACTTCGGGCCG	CASSSGQPPGEQYF	4	3.339009649737888E-5	42	TCRBV07-02*01	TCRBV07	TCRBV07-02	01				TCRBD01-01*01	TCRBD01	TCRBD01-01	01				TCRBJ02-07*01	TCRBJ02	TCRBJ02-07	01				4	1	0	5	9	7	39	52	53	60	69	4	In	VDJ
GCTGCTCCCTCCCAGACATCTGTGTACTTCTGTGCCAGCAGTTACTCGGGGAGTCGGGGAAGCTACGGGGAGCAGTACTTCGGGCCG	CASSYSGSRGSYGEQYF	2	1.669504824868944E-5	51	TCRBV06	TCRBV06				TCRBV06-05,TCRBV06-06		TCRBD02-01	TCRBD02	TCRBD02-01				01,02	TCRBJ02-07*01	TCRBJ02	TCRBJ02-07	01				0	7	8	3	10	7	30	47	54	59	69	2	In	VDJ
ATCCAGCCCTCAGAACCCAGGGACTCAGCTGTGTACTTCTGTGCCAGCAGTTTACGACAGGGTGAAGGGGAGCAGTACTTCGGGCCG	CASSLRQGEGEQYF	1	8.34752412434472E-6	42	TCRBV12	TCRBV12				TCRBV12-03,TCRBV12-04		TCRBD01-01*01	TCRBD01	TCRBD01-01	01				TCRBJ02-07*01	TCRBJ02	TCRBJ02-07	01				2	1	2	3	7	7	39	54	55	62	69	1	In	VDJ
ATCCAGCGCACACAGCAGGAGGACTCGGCCGTGTATCTCTGTGCCAGCAGCTTAGATCAGGGGGCGCGGGAGCAGTACTTCGGGCCG	CASSLDQGAREQYF	2	1.669504824868944E-5	42	TCRBV07-02*01	TCRBV07	TCRBV07-02	01				TCRBD01-01*01	TCRBD01	TCRBD01-01	01				TCRBJ02-07*01	TCRBJ02	TCRBJ02-07	01				1	2	4	0	4	7	39	55	57	65	69	2	In	VDJ
AATTCCCTGGAGCTTGGTGACTCTGCTGTGTATTTCTGTGCCAGCAAGAACGGACAGACCGGACGGGAGGAGCAGTACTTCGGGCCG	CASKNGQTGREEQYF	5	4.17376206217236E-5	45	TCRBV03	TCRBV03				TCRBV03-01,TCRBV03-02						TCRBD01,TCRBD02	TCRBD01-01,TCRBD02-01		TCRBJ02-07*01	TCRBJ02	TCRBJ02-07	01				7	5	1	5	12	7	36	46	51	57	69	5	In	VDJ
ACTCTGACGATCCAGCGCACACAGCAGGAGGACTCGGCCGTGTATCTCTGTGCCAGCAGCCCCCTTGTCGAGCAGTACTTCGGGCCG	CASSPLVEQYF	2	1.669504824868944E-5	33	TCRBV07-02*01	TCRBV07	TCRBV07-02	01				TCRBD02-01	TCRBD02	TCRBD02-01				01,02	TCRBJ02-07*01	TCRBJ02	TCRBJ02-07	01				5	3	4	10	3	6	48	60	63	65	68	2	In	VDJ
CAGCGCACACAGCAGGAGGACTCCGCCGTGTATCTCTGTGCCAGCAGCTTAGAAGCGGGACAGGGGGTCGAGCAGTACTTCGGGCCG	CASSLEAGQGVEQYF	5	4.17376206217236E-5	45	TCRBV07-08*01	TCRBV07	TCRBV07-08	01				TCRBD01-01*01	TCRBD01	TCRBD01-01	01				TCRBJ02-07*01	TCRBJ02	TCRBJ02-07	01				1	4	0	1	1	6	36	52	56	67	68	5	In	VDJ
CTCAGGCTGCTGTCGGCTGCTCCCTCCCAGACATCTGTGTACTTCTGTGCCAGCACTGGACAGGGCGGCGAGCAGTACTTCGGGCCG	CASTGQGGEQYF	2	1.669504824868944E-5	36	TCRBV06-05*01	TCRBV06	TCRBV06-05	01				TCRBD01-01*01	TCRBD01	TCRBD01-01	01				TCRBJ02-07*01	TCRBJ02	TCRBJ02-07	01				7	2	1	3	3	6	45	55	57	65	68	2	In	VDJ
AGGCTGCTGTCGGCTGCTCCCTCCCAGACATCTGTGTACTTCTGTGCCAGCAGTTTTGACAGGGCAGGCGAGCAGTACTTCGGGCCG	CASSFDRAGEQYF	2	1.669504824868944E-5	39	TCRBV06-05*01	TCRBV06	TCRBV06-05	01				TCRBD01-01*01	TCRBD01	TCRBD01-01	01				TCRBJ02-07*01	TCRBJ02	TCRBJ02-07	01				4	2	2	3	4	6	42	55	57	64	68	2	In	VDJ
CGCACACAGCAGGAGGACTCGGCCGTGTATCTCTGTGCCAGCAGCCCCCGACTAGCGGGAGGGCCAGGCGAGCAGTACTTCGGGCCG	CASSPRLAGGPGEQYF	2	1.669504824868944E-5	48	TCRBV07-02*01	TCRBV07	TCRBV07-02	01				TCRBD02-01*02	TCRBD02	TCRBD02-01	02				TCRBJ02-07*01	TCRBJ02	TCRBJ02-07	01				5	4	2	0	5	6	33	45	49	63	68	2	In	VDJ
CAGCCTGCAGAACTGGAGGATTCTGGAGTTTATTTCTGTGCCAGCAGCCAAGATTCGACAGGGGCATCCGAGCAGTACTTCGGGCCG	CASSQDSTGASEQYF	2	1.669504824868944E-5	45	TCRBV14-01*01	TCRBV14	TCRBV14-01	01				TCRBD01-01*01	TCRBD01	TCRBD01-01	01				TCRBJ02-07*01	TCRBJ02	TCRBJ02-07	01				0	3	2	2	4	6	36	53	56	64	68	2	In	VDJ
TCTAAGAAGCTCCTTCTCAGTGACTCTGGCTTCTATCTCTGTGCCTGGAGTGTTCTGGACAGGGCATCCGAGCAGTACTTCGGGCCG	CAWSVLDRASEQYF	1	8.34752412434472E-6	42	TCRBV30-01*01	TCRBV30	TCRBV30-01	01				TCRBD01-01*01	TCRBD01	TCRBD01-01	01				TCRBJ02-07*01	TCRBJ02	TCRBJ02-07	01				0	3	1	3	4	6	39	53	56	64	68	1	In	VDJ
AACGCCTTGGAGCTGGACGACTCGGCCCTGTATCTCTGTGCCAGCAGCTCGGTGGGGATAACAGGGGCCGAGCAGTACTTCGGGCCG	CASSSVGITGAEQYF	2	1.669504824868944E-5	45	TCRBV05-04*01	TCRBV05	TCRBV05-04	01				TCRBD01-01*01	TCRBD01	TCRBD01-01	01				TCRBJ02-07*01	TCRBJ02	TCRBJ02-07	01				3	11	3	2	1	6	36	49	60	67	68	2	In	VDJ
GACCCTGGAGTCTGCCAGGCCCTCACATACCTCTCAGTACCTCTGTGCCAGCAATGTCTGTGGCAGGCCGAGCAGTACTTCGGGCCG		1	8.34752412434472E-6	38	TCRBV25-01*01	TCRBV25	TCRBV25-01	01				TCRBD01-01*01	TCRBD01	TCRBD01-01	01				TCRBJ02-07*01	TCRBJ02	TCRBJ02-07	01				7	10	4	4	1	6	43	53	63	67	68	1	Out	VDJ
TTCACCTACACACCCTGCAGCCAGAAGACTCGGCCCTGTATCTCTGCGCCAGCAGCCACCCGCGGTCCCGAGCAGTACTTCGGGCCG		2	1.669504824868944E-5	37	TCRBV04-03*01	TCRBV04	TCRBV04-03	01				TCRBD02-01	TCRBD02	TCRBD02-01				01,02	TCRBJ02-07*01	TCRBJ02	TCRBJ02-07	01				3	3	7	5	3	6	44	58	61	65	68	2	Out	VDJ
TCAACTCTGACTGTGAGCAACATGAGCCCTGAAGACAGCAGCATATATCTCTGCAGCGTTGGCCTGACCGAGCAGTACTTCGGGCCG	CSVGLTEQYF	1	8.34752412434472E-6	30	TCRBV29-01*01	TCRBV29	TCRBV29-01	01								TCRBD01,TCRBD02	TCRBD01-01,TCRBD02-01		TCRBJ02-07*01	TCRBJ02	TCRBJ02-07	01				4	4	2	7	0	6	51	61	65	-1	68	1	In	VDJ
AGGCTGGAGTCGGCTGCTCCCTCCCAGACATCTGTGTACTTCTGTGCCAGCGACCGGGATAACCTTTACGAGCAGTACTTCGGGCCG	CASDRDNLYEQYF	3	2.5042572373034157E-5	39	TCRBV06-01*01	TCRBV06	TCRBV06-01	01				TCRBD02-01*02	TCRBD02	TCRBD02-01	02				TCRBJ02-07*01	TCRBJ02	TCRBJ02-07	01				8	3	8	3	7	4	42	51	54	59	66	3	In	VDJ
CTGACTGTGAGCAACATGAGCCCTGAAGACAGCAGCATATATCTCTGCAGCGCCTCACAAGGGATTTACGAGCAGTACTTCGGGCCG	CSASQGIYEQYF	2	1.669504824868944E-5	36	TCRBV29-01*01	TCRBV29	TCRBV29-01	01								TCRBD01,TCRBD02	TCRBD01-01,TCRBD02-01		TCRBJ02-07*01	TCRBJ02	TCRBJ02-07	01				7	8	0	8	2	4	45	52	60	64	66	2	In	VDJ
AAGATCCAGCCCTCAGAACCCAGGGACTCAGCTGTGTACTTCTGTGCCAGCAGTCCGGGACAGGGTTACGAGCAGTACTTCGGGCCG	CASSPGQGYEQYF	1	8.34752412434472E-6	39	TCRBV12	TCRBV12				TCRBV12-03,TCRBV12-04		TCRBD01-01*01	TCRBD01	TCRBD01-01	01				TCRBJ02-07*01	TCRBJ02	TCRBJ02-07	01				5	2	0	3	1	4	42	54	56	65	66	1	In	VDJ
CTGAGCTCTCTGGAGCTGGGGGACTCAGCTTTGTATTTCTGTGCCAGCAGCGTAGGGACTAGCCCTTACGAGCAGTACTTCGGGCCG	CASSVGTSPYEQYF	4	3.339009649737888E-5	42	TCRBV09-01	TCRBV09	TCRBV09-01				01,02	TCRBD02-01	TCRBD02	TCRBD02-01				01,02	TCRBJ02-07*01	TCRBJ02	TCRBJ02-07	01				0	0	1	7	3	4	39	-1	55	63	66	4	In	VDJ
CTGCTGTCGGCTGCTCCCTCCCAGACATCTGTGTACTTCTGTGCCAGCACCGCGGGACTAACGGGGTACGAGCAGTACTTCGGGCCG	CASTAGLTGYEQYF	2	1.669504824868944E-5	42	TCRBV06-05*01	TCRBV06	TCRBV06-05	01				TCRBD02-01	TCRBD02	TCRBD02-01				01,02	TCRBJ02-07*01	TCRBJ02	TCRBJ02-07	01				7	4	0	9	6	4	39	49	53	60	66	2	In	VDJ
TGGAGTCGGCTGCTCCCTCCCAGACATCTGTGTACTTCTGTGCCAGCAGTGAAAACTCAGGACAGGTACGAGCAGTACTTCGGGCCG		3	2.5042572373034157E-5	43	TCRBV06-01*01	TCRBV06	TCRBV06-01	01				TCRBD01-01*01	TCRBD01	TCRBD01-01	01				TCRBJ02-07*01	TCRBJ02	TCRBJ02-07	01				2	6	1	4	0	4	38	53	59	-1	66	3	Out	VDJ
CTCAGGCTGGAGTCGGCTGCTCCCTCCCAGACATCTGTGTACTTCTGTGCCAGCAAGAACAGCTTCTACGAGCAGTACTTCGGGCCG	CASKNSFYEQYF	3	2.5042572373034157E-5	36	TCRBV06-01*01	TCRBV06	TCRBV06-01	01				TCRBD01-01*01	TCRBD01	TCRBD01-01	01				TCRBJ02-07*01	TCRBJ02	TCRBJ02-07	01				7	3	3	5	3	3	45	55	58	62	65	3	In	VDJ
CACCCTGCAGCCAGAAGACTCGGCCCTGTATCTCTGCGCCAGCAGCCCCTGTTTGGACTAGAGGTCTACGAGCAGTACTTCGGGCCG		4	3.339009649737888E-5	47	TCRBV04-03*01	TCRBV04	TCRBV04-03	01				TCRBD02-01	TCRBD02	TCRBD02-01				01,02	TCRBJ02-07*01	TCRBJ02	TCRBJ02-07	01				4	7	1	8	4	3	34	47	54	61	65	4	Out	VDJ
ACAGTGACCAGTGCCCATCCTGAAGACAGCAGCTTCTACATCTGCAGTGCTAGGTCAGGGCAAATCTACGAGCAGTACTTCGGGCCG	CSARSGQIYEQYF	2	1.669504824868944E-5	39	TCRBV20	TCRBV20				TCRBV20-01,TCRBV20-or09_02		TCRBD01-01*01	TCRBD01	TCRBD01-01	01				TCRBJ02-07*01	TCRBJ02	TCRBJ02-07	01				3	2	4	3	5	3	42	53	55	60	65	2	In	VDJ
ATCCAGCCCTCAGAACCCAGGGACTCAGCTGTGTACTTCTGTGCCAGCACCCCGGGGGGTTTGGGCTACGAGCAGTACTTCGGGCCG	CASTPGGLGYEQYF	1	8.34752412434472E-6	42	TCRBV12	TCRBV12				TCRBV12-03,TCRBV12-04		TCRBD02-01*01	TCRBD02	TCRBD02-01	01				TCRBJ02-07*01	TCRBJ02	TCRBJ02-07	01				7	3	8	1	6	3	39	49	52	59	65	1	In	VDJ
GCTGCTCCCTCCCAGACATCTGTGTACTTCTGTGCCAGCAGCAAAAGAGTACCGGGACAAATGGGCTACGAGCAGTACTTCGGGCCG	CASSKRVPGQMGYEQYF	8	6.678019299475776E-5	51	TCRBV06	TCRBV06				TCRBV06-01,TCRBV06-05,TCRBV06-06		TCRBD01-01*01	TCRBD01	TCRBD01-01	01				TCRBJ02-07*01	TCRBJ02	TCRBJ02-07	01				6	12	0	6	6	3	30	41	53	59	65	8	In	VDJ
GAGTCGCCCAGCCCCAACCAGACCTCTCTGTACTTCTGTGCCACCGCTTTAGGGACTAGCCTCGGCTACGAGCAGTACTTCGGGCCG	CATALGTSLGYEQYF	3	2.5042572373034157E-5	45	TCRBV27-01*01	TCRBV27	TCRBV27-01	01				TCRBD02-01	TCRBD02	TCRBD02-01				01,02	TCRBJ02-07*01	TCRBJ02	TCRBJ02-07	01				10	8	0	7	5	3	36	43	51	60	65	3	In	VDJ
CCGCTCAGGCTGGAGTTGGCTGCTCCCTCCCAGACATCTGTGTACTTCTGTGCCAGCAGTACAGGCTACGAGCAGTACTTCGGGCCG	CASSTGYEQYF	7	5.8432668870413035E-5	33	TCRBV06-06	TCRBV06	TCRBV06-06				01,02	TCRBD01-01*01	TCRBD01	TCRBD01-01	01				TCRBJ02-07*01	TCRBJ02	TCRBJ02-07	01				5	0	3	4	0	3	48	-1	60	-1	65	7	In	VDJ
ACGCCTTGTTGCTGGGGACTCGGCCCTCTATCTCTGTGCCAGCAGCTAGGGACAGGGTCGTTCAGCTACGAGCAGTACTTCGGGCCG		2	1.669504824868944E-5	47	TCRBV05	TCRBV05				TCRBV05-06,TCRBV05-07		TCRBD01-01*01	TCRBD01	TCRBD01-01	01				TCRBJ02-07*01	TCRBJ02	TCRBJ02-07	01				3	1	0	3	8	3	34	47	48	57	65	2	Out	VDJ
ACAGTGACCAGTGCCCATCCTGAAGACAGCAGCTTCTACATCTGCAGTGCTGCCGGGACGGGTTCCTACGAGCAGTACTTCGGGCCG	CSAAGTGSYEQYF	2	1.669504824868944E-5	39	TCRBV20	TCRBV20				TCRBV20-01,TCRBV20-or09_02						TCRBD01,TCRBD02	TCRBD01-01,TCRBD02-01		TCRBJ02-07*01	TCRBJ02	TCRBJ02-07	01				5	3	0	7	4	1	42	51	54	59	63	2	In	VDJ
GTGACCAGTGCCCATCCTGAAGACAGCAGCTTCTACATCTGCAGTGCTATCGACAGGGTTCATTCCTACGAGCAGTACTTCGGGCCG	CSAIDRVHSYEQYF	2	1.669504824868944E-5	42	TCRBV20	TCRBV20				TCRBV20-01,TCRBV20-or09_02		TCRBD01-01*01	TCRBD01	TCRBD01-01	01				TCRBJ02-07*01	TCRBJ02	TCRBJ02-07	01				4	2	2	3	5	1	39	49	51	58	63	2	In	VDJ
AACGCCTTGTTGCTGGGGGACTCGGCCCTCTATCTCTGTGCCAGCATGCTGGGAGGCGGGGTCTCCTACGAGCAGTACTTCGGGCCG	CASMLGGGVSYEQYF	3	2.5042572373034157E-5	45	TCRBV05-06*01	TCRBV05	TCRBV05-06	01				TCRBD02-01	TCRBD02	TCRBD02-01				01,02	TCRBJ02-07*01	TCRBJ02	TCRBJ02-07	01				6	9	7	3	1	0	36	46	55	61	62	3	In	VDJ
TCTCTGGAGCTGGGGGACTCAGCTTTGTATTTCTGTGCCAGCAGCGTAGCGGCGGGGGATAGCTCCTACGAGCAGTACTTCGGGCCG	CASSVAAGDSSYEQYF	4	3.339009649737888E-5	48	TCRBV09-01	TCRBV09	TCRBV09-01				01,02	TCRBD02-01*01	TCRBD02	TCRBD02-01	01				TCRBJ02-07*01	TCRBJ02	TCRBJ02-07	01				0	2	7	2	4	0	33	49	51	58	62	4	In	VDJ
CTGCTGTCGGCTGCTCCCTCCCAGACATCTGTGTACTTCTGTGCCAGCAGTTATTCATGGAGCTCCTACGAGCAGTACTTCGGGCCG	CASSYSWSSYEQYF	6	5.0085144746068314E-5	42	TCRBV06-05*01	TCRBV06	TCRBV06-05	01				TCRBD02-01*02	TCRBD02	TCRBD02-01	02				TCRBJ02-07*01	TCRBJ02	TCRBJ02-07	01				3	5	10	2	0	0	39	53	58	-1	62	6	In	VDJ
AGGCTGCTGTCGGCTGCTCCCTCCCAGACATCTGTGTACTTCTGTGCCACCAGGGAGGGGAGCTCCTACGAGCAGTACTTCGGGCCG	CATREGSSYEQYF	3	2.5042572373034157E-5	39	TCRBV06-05*01	TCRBV06	TCRBV06-05	01				TCRBD02-01*02	TCRBD02	TCRBD02-01	02				TCRBJ02-07*01	TCRBJ02	TCRBJ02-07	01				6	0	10	0	3	0	42	-1	53	59	62	3	In	VDJ
GTGACATCGGCCCAAAAGAACCCGACAGCTTTCTATCTCTGTGCCAGCCGACTAGCCCCGAGCTCCTACGAGCAGTACTTCGGGCCG	CASRLAPSSYEQYF	4	3.339009649737888E-5	42	TCRBV19-01	TCRBV19	TCRBV19-01				01,02	TCRBD02-01	TCRBD02	TCRBD02-01				01,02	TCRBJ02-07*01	TCRBJ02	TCRBJ02-07	01				9	2	2	7	6	0	39	47	49	56	62	4	In	VDJ
CAGCGCACACAGCAGGAGGACTCGGCCGTGTATCTCTGTGCCAGCAGCCCCCCGGCGGTCAGCTCCTACGAGCAGTACTTCGGGCCG	CASSPPAVSSYEQYF	2	1.669504824868944E-5	45	TCRBV07-02*01	TCRBV07	TCRBV07-02	01				TCRBD02-01	TCRBD02	TCRBD02-01				01,02	TCRBJ02-07*01	TCRBJ02	TCRBJ02-07	01				5	6	7	5	4	0	36	48	54	58	62	2	In	VDJ
TGAGCAACATGAGCCCTGAAGACAGCAGCATATATCTCTGCAGCGTTGTCAGGATCATGCAGCTCCTACGAGCAGTACTTCGGGCCG		1	8.34752412434472E-6	43	TCRBV29-01*01	TCRBV29	TCRBV29-01	01				TCRBD01-01*01	TCRBD01	TCRBD01-01	01				TCRBJ02-07*01	TCRBJ02	TCRBJ02-07	01				4	1	4	4	9	0	38	48	49	53	62	1	Out	VDJ
GCCCTGCAGCCAGAAGACTCAGCCCTGTATCTCTGCGCCAGCAGCCAAGATCCCGGGATAAGCTCCTACGAGCAGTACTTCGGGCCG	CASSQDPGISSYEQYF	2	1.669504824868944E-5	48	TCRBV04-01*01	TCRBV04	TCRBV04-01	01				TCRBD02-01*02	TCRBD02	TCRBD02-01	02				TCRBJ02-07*01	TCRBJ02	TCRBJ02-07	01				0	3	8	3	4	0	33	50	53	58	62	2	In	VDJ
CTGGAGTCGGCTGCTCCCTCCCAGACATCTGTGTACTTCTGTGCCAGCAGTTTGACAGTTACCTCCTACGAGCAGTACTTCGGGCCG	CASSLTVTSYEQYF	7	5.8432668870413035E-5	42	TCRBV06-01*01	TCRBV06	TCRBV06-01	01				TCRBD01-01*01	TCRBD01	TCRBD01-01	01				TCRBJ02-07*01	TCRBJ02	TCRBJ02-07	01				5	2	2	5	4	0	39	51	53	58	62	7	In	VDJ
AAGCTGGAGTCAGCTGCTCCCTCTCAGACTTCTGTTTACTTCTGTGCCAGCGGGGGGGTAGACTCCTACGAGCAGTACTTCGGGCCG	CASGGVDSYEQYF	3	2.5042572373034157E-5	39	TCRBV06-07*01	TCRBV06	TCRBV06-07	01				TCRBD02-01*01	TCRBD02	TCRBD02-01	01				TCRBJ02-07*01	TCRBJ02	TCRBJ02-07	01				8	0	9	0	4	0	42	-1	51	58	62	3	In	VDJ
GCCCATCCTGAAGACAGCAGCTTCTACATCTGCAGTGCTGACGGGACTAGCGGCTTTACTAACTCCTACGAGCAGTACTTCGGGCCG	CSADGTSGFTNSYEQYF	4	3.339009649737888E-5	51	TCRBV20	TCRBV20				TCRBV20-01,TCRBV20-or09_02		TCRBD02-01	TCRBD02	TCRBD02-01				01,02	TCRBJ02-07*01	TCRBJ02	TCRBJ02-07	01				5	3	0	5	9	0	30	39	42	53	62	4	In	VDJ
AACGCCTTGTTGCTGGGGGACTCGGCCCTCTATCTCTGTGCCAGCAGCAGCCTAGGGACAGGATCCTACGAGCAGTACTTCGGGCCG	CASSSLGTGSYEQYF	3	2.5042572373034157E-5	45	TCRBV05-06*01	TCRBV05	TCRBV05-06	01				TCRBD01-01*01	TCRBD01	TCRBD01-01	01				TCRBJ02-07*01	TCRBJ02	TCRBJ02-07	01				4	6	0	4	1	1	36	48	54	62	63	3	In	VDJ
CTGGAGTCTGCCAGGCCCTCACATACCTCTCAGTACCTCTGTGCCAGCAGTGAACAGCAGCCATCCTACGAGCAGTACTTCGGGCCG	CASSEQQPSYEQYF	1	8.34752412434472E-6	42	TCRBV25-01*01	TCRBV25	TCRBV25-01	01								TCRBD01,TCRBD02	TCRBD01-01,TCRBD02-01		TCRBJ02-07*01	TCRBJ02	TCRBJ02-07	01				2	0	4	5	6	1	39	-1	54	57	63	1	In	VDJ
CTCAGGCTGGAGTTGGCTGCTCCCTCCCAGACATCTGTGTACTTCTGTGCCAGCTCCCGACTTGCCTACGAGCAGTACTTCGGGCCG	CASSRLAYEQYF	2	1.669504824868944E-5	36	TCRBV06-06	TCRBV06	TCRBV06-06				01,02	TCRBD02-01	TCRBD02	TCRBD02-01				01,02	TCRBJ02-07*01	TCRBJ02	TCRBJ02-07	01				8	4	2	10	2	2	45	54	58	62	64	2	In	VDJ
CTGACTGTGAGCAACATGAGCCCTGAAGACAGCAGCATATATCTCTGCAGCGTTGCCTCCGGGGCCTACGAGCAGTACTTCGGGCCG	CSVASGAYEQYF	1	8.34752412434472E-6	36	TCRBV29-01*01	TCRBV29	TCRBV29-01	01				TCRBD02-01*01	TCRBD02	TCRBD02-01	01				TCRBJ02-07*01	TCRBJ02	TCRBJ02-07	01				4	4	8	3	0	2	45	55	59	-1	64	1	In	VDJ
GTGCAGCCTGCAGAACTGGAGGATTCTGGAGTTTATTTCTGTGCCAGCAGCCAAGACGCCAGGGCCTACGAGCAGTACTTCGGGCCG	CASSQDARAYEQYF	2	1.669504824868944E-5	42	TCRBV14-01*01	TCRBV14	TCRBV14-01	01				TCRBD01-01*01	TCRBD01	TCRBD01-01	01				TCRBJ02-07*01	TCRBJ02	TCRBJ02-07	01				0	3	4	3	0	2	39	56	59	-1	64	2	In	VDJ
TCGGCTGCTCCCTCCCAGACATCTGTGTACTTCTGTGCCAGCAGTTATGGGACTAGCGGGGGAGCCTACGAGCAGTACTTCGGGCCG	CASSYGTSGGAYEQYF	5	4.17376206217236E-5	48	TCRBV06-05*01	TCRBV06	TCRBV06-05	01				TCRBD02-01*01	TCRBD02	TCRBD02-01	01				TCRBJ02-07*01	TCRBJ02	TCRBJ02-07	01				3	1	0	2	2	2	33	47	48	62	64	5	In	VDJ
GTGACCAGTGCCCATCCTGAAGACAGCAGCTTCTACATCTGCAGTGCTAGAGAGACAGGGGGAGCCTACGAGCAGTACTTCGGGCCG	CSARETGGAYEQYF	2	1.669504824868944E-5	42	TCRBV20	TCRBV20				TCRBV20-01,TCRBV20-or09_02		TCRBD01-01*01	TCRBD01	TCRBD01-01	01				TCRBJ02-07*01	TCRBJ02	TCRBJ02-07	01				0	0	2	1	2	2	39	-1	53	62	64	2	In	VDJ
GAGTCGGCTGCTCCCTCCCAAACATCTGTGTACTTCTGTGCCAGTACGACCTCGGTGGGCCCTCCCTACGAGCAGTACTTCGGGCCG	CASTTSVGPPYEQYF	2	1.669504824868944E-5	45	TCRBV06	TCRBV06				TCRBV06-02,TCRBV06-03		TCRBD01-01*01	TCRBD01	TCRBD01-01	01				TCRBJ02-07*01	TCRBJ02	TCRBJ02-07	01				9	12	8	0	4	2	36	44	56	60	64	2	In	VDJ
GGAGTCTGCCAGGCCCTCACATACCTCTCAGTACCTCTGTGCCAGCAGGGTACATGGCCCGATCCCTACGAGCAGTACTTCGGGCCG		1	8.34752412434472E-6	44	TCRBV25-01*01	TCRBV25	TCRBV25-01	01				TCRBD01-01*01	TCRBD01	TCRBD01-01	01				TCRBJ02-07*01	TCRBJ02	TCRBJ02-07	01				6	3	3	6	10	2	37	48	51	54	64	1	Out	VDJ
TTCCCGCTCAGGCTGGAGTCAGCTGCTCCCTCCCAGACATCTGTGTACTTCTGTGCCAGCATCCCCTACGAGCAGTACTTCGGGCCG	CASIPYEQYF	3	2.5042572373034157E-5	30	TCRBV06-09*01	TCRBV06	TCRBV06-09	01											TCRBJ02-07*01	TCRBJ02	TCRBJ02-07	01				7	0	0	0	3	2	51	-1	-1	61	64	3	In	VJ
TTGGAGTCGGCTGCTCCCTCCCAAACATCTGTGTACTTCTGTGCCAGCAGTTCCCAAGGGTCCCCCTACGAGCAGTACTTCGGGCCG	CASSSQGSPYEQYF	3	2.5042572373034157E-5	42	TCRBV06	TCRBV06				TCRBV06-02,TCRBV06-03						TCRBD01,TCRBD02	TCRBD01-01,TCRBD02-01		TCRBJ02-07*01	TCRBJ02	TCRBJ02-07	01				4	4	5	3	4	2	39	52	56	60	64	3	In	VDJ
CTGGAGTCTGCCAGGCCCTCACATACCTCTCAGTACCTCTGTGCCAGCATGAAGGCGGGGGCCCCCTACGAGCAGTACTTCGGGCCG	CASMKAGAPYEQYF	1	8.34752412434472E-6	42	TCRBV25-01*01	TCRBV25	TCRBV25-01	01				TCRBD02-01*01	TCRBD02	TCRBD02-01	01				TCRBJ02-07*01	TCRBJ02	TCRBJ02-07	01				7	5	7	2	3	2	39	49	54	61	64	1	In	VDJ
TCAGGCTGCTGTCGGCTGCTCCCTCCCAGACATCTGTGTACTTCTGTGCCAGCAGTCCAGGCCCCCTACGAGCAGTACTTCGGGCCG		2	1.669504824868944E-5	37	TCRBV06-05*01	TCRBV06	TCRBV06-05	01				TCRBD01-01*01	TCRBD01	TCRBD01-01	01				TCRBJ02-07*01	TCRBJ02	TCRBJ02-07	01				5	1	4	4	3	2	44	56	57	61	64	2	Out	VDJ
AGCTCTCTGGAGCTGGGGGACTCAGCTTTGTATTTCTGTGCCAGCAGCGTAGGAGCGGGAGCCCCCTACGAGCAGTACTTCGGGCCG	CASSVGAGAPYEQYF	2	1.669504824868944E-5	45	TCRBV09-01	TCRBV09	TCRBV09-01				01,02	TCRBD02-01*02	TCRBD02	TCRBD02-01	02				TCRBJ02-07*01	TCRBJ02	TCRBJ02-07	01				0	1	6	2	3	2	36	52	53	61	64	2	In	VDJ
AAGAAGCTCCTTCTCAGTGACTCTGGCTTCTATCTCTGTGCCTGGGGTCGGGACAGGGGGCCCCCCTACGAGCAGTACTTCGGGCCG	CAWGRDRGPPYEQYF	1	8.34752412434472E-6	45	TCRBV30-01*01	TCRBV30	TCRBV30-01	01				TCRBD01-01*01	TCRBD01	TCRBD01-01	01				TCRBJ02-07*01	TCRBJ02	TCRBJ02-07	01				5	4	0	0	3	2	36	45	49	61	64	1	In	VDJ
GACCCTGGAGTCTGCCAGGCCCTCACATACCTCTCAGTACCTCTGTGCCAAGCCGGGACAGACCCCTACGAGCAGTACTTCGGGCCG		1	8.34752412434472E-6	38	TCRBV25-01*01	TCRBV25	TCRBV25-01	01				TCRBD01-01*01	TCRBD01	TCRBD01-01	01				TCRBJ02-07*01	TCRBJ02	TCRBJ02-07	01				10	4	0	5	3	2	43	50	54	61	64	1	Out	VDJ
ACCAGTGCCCATCCTGAAGACAGCAGCTTCTACATCTGCAGTGCTAGACCTCCTGGAGGGAACCCCTACGAGCAGTACTTCGGGCCG	CSARPPGGNPYEQYF	2	1.669504824868944E-5	45	TCRBV20	TCRBV20				TCRBV20-01,TCRBV20-or09_02		TCRBD02-01*02	TCRBD02	TCRBD02-01	02				TCRBJ02-07*01	TCRBJ02	TCRBJ02-07	01				2	6	10	0	4	2	36	48	54	60	64	2	In	VDJ
AATGTGAACGCCTTGTTGCTGGGGGACTCGGCCCTCTATCTCTGTGCCAGCAGCGATCGGGGTACCTACGAGCAGTACTTCGGGCCG	CASSDRGTYEQYF	3	2.5042572373034157E-5	39	TCRBV05-06*01	TCRBV05	TCRBV05-06	01				TCRBD02-01*01	TCRBD02	TCRBD02-01	01				TCRBJ02-07*01	TCRBJ02	TCRBJ02-07	01				4	3	8	3	2	2	42	54	57	62	64	3	In	VDJ
ATCCAGCCTGCAAAGCTTGAGGACTCGGCCGTGTATCTCTGTGCCAGCAGCCCACTACAGGGTACCTACGAGCAGTACTTCGGGCCG	CASSPLQGTYEQYF	5	4.17376206217236E-5	42	TCRBV11-02*02	TCRBV11	TCRBV11-02	02				TCRBD01-01*01	TCRBD01	TCRBD01-01	01				TCRBJ02-07*01	TCRBJ02	TCRBJ02-07	01				5	5	3	3	2	2	39	51	56	62	64	5	In	VDJ
CTGCAGCCAGAAGACTCAGCCCTGTATCTCTGCGCCAGCAGCCAAGAACAGACCGGTCGTGGGACCTACGAGCAGTACTTCGGGCCG	CASSQEQTGRGTYEQYF	4	3.339009649737888E-5	51	TCRBV04-01*01	TCRBV04	TCRBV04-01	01								TCRBD01,TCRBD02	TCRBD01-01,TCRBD02-01		TCRBJ02-07*01	TCRBJ02	TCRBJ02-07	01				0	13	0	8	0	2	30	47	60	-1	64	4	In	VDJ
GAGTCGGCTGCTCCCTCCCAAACATCTGTGTACTTCTGTGCCAGCAGTTACTCGAATAGCGGGACCTACGAGCAGTACTTCGGGCCG	CASSYSNSGTYEQYF	2	1.669504824868944E-5	45	TCRBV06	TCRBV06				TCRBV06-02,TCRBV06-03		TCRBD02-01*02	TCRBD02	TCRBD02-01	02				TCRBJ02-07*01	TCRBJ02	TCRBJ02-07	01				0	3	5	3	0	2	36	53	56	-1	64	2	In	VDJ
ACCCTGGAGTCTGCCAGGCCCTCACATACCTCTCAGTACCTCTGTGCCAGCAGTGTAGGCAGGACCTACGAGCAGTACTTCGGGCCG	CASSVGRTYEQYF	4	3.339009649737888E-5	39	TCRBV25-01*01	TCRBV25	TCRBV25-01	01				TCRBD01-01*01	TCRBD01	TCRBD01-01	01				TCRBJ02-07*01	TCRBJ02	TCRBJ02-07	01				4	4	4	4	1	2	42	55	59	63	64	4	In	VDJ
CTGTCGGCTGCTCCCTCCCAGACATCTGTGTACTTCTGTGCCAGCAGATTACAGGGACAGGGCACCTACGAGCAGTACTTCGGGCCG	CASRLQGQGTYEQYF	2	1.669504824868944E-5	45	TCRBV06-05*01	TCRBV06	TCRBV06-05	01				TCRBD01-01*01	TCRBD01	TCRBD01-01	01				TCRBJ02-07*01	TCRBJ02	TCRBJ02-07	01				6	6	0	3	2	2	36	47	53	62	64	2	In	VDJ
ATCCAGCGCACACAGCAGGAGGACTCGGCCGTGTATCTCTGTGCCAGCACGGCGGACCCCGGCACCTACGAGCAGTACTTCGGGCCG	CASTADPGTYEQYF	4	3.339009649737888E-5	42	TCRBV07-02*01	TCRBV07	TCRBV07-02	01								TCRBD01,TCRBD02	TCRBD01-01,TCRBD02-01		TCRBJ02-07*01	TCRBJ02	TCRBJ02-07	01				7	4	1	7	7	2	39	49	53	57	64	4	In	VDJ
CCCTAGAGTCTGCCATCCCCAACCAGACAGCTCTTTACTTCTGTGCCACCAGGCCTAACCCCCTACTACGAGCAGTACTTCGGGCCG		2	1.669504824868944E-5	40	TCRBV24	TCRBV24				TCRBV24-01,TCRBV24-or09_02		TCRBD02-01	TCRBD02	TCRBD02-01				01,02	TCRBJ02-07*01	TCRBJ02	TCRBJ02-07	01				7	2	4	9	8	3	41	52	54	57	65	2	Out	VDJ
GTGAGCACCTTGGAGCTGGGGGACTCGGCCCTTTATCTTTGCGCCAGCAGCGCGCAGACAGGGGACTACGAGCAGTACTTCGGGCCG	CASSAQTGDYEQYF	3	2.5042572373034157E-5	42	TCRBV05-01*01	TCRBV05	TCRBV05-01	01				TCRBD01-01*01	TCRBD01	TCRBD01-01	01				TCRBJ02-07*01	TCRBJ02	TCRBJ02-07	01				4	5	2	2	1	3	39	51	56	64	65	3	In	VDJ
CTGACTGTGAGCAACATGAGCCCTGAAGACAGCAGCATATATCTCTGCAGCGTTGCTAGCACTAACTACGAGCAGTACTTCGGGCCG	CSVASTNYEQYF	2	1.669504824868944E-5	36	TCRBV29-01*01	TCRBV29	TCRBV29-01	01				TCRBD02-01	TCRBD02	TCRBD02-01				01,02	TCRBJ02-07*01	TCRBJ02	TCRBJ02-07	01				4	0	4	7	5	3	45	-1	55	60	65	2	In	VDJ
CTCAGGCTGCTGTCGGCTGCTCCCTCCCAGACATCTGTGTACTTCTGCGGGACCAGGGGGCCGAACTACGAGCAGTACTTCGGGCCG	CGTRGPNYEQYF	2	1.669504824868944E-5	36	TCRBV06-05*01	TCRBV06	TCRBV06-05	01				TCRBD01-01*01	TCRBD01	TCRBD01-01	01				TCRBJ02-07*01	TCRBJ02	TCRBJ02-07	01				15	6	4	0	4	3	45	47	53	61	65	2	In	VDJ
GGTCGCACTGCAGCAAGAAGACTCAGCTGCGTATCTCTGCACCAGCAGGCGGACTAGCGGGAGAACTACGAGCAGTACTTCGGGCCG		1	8.34752412434472E-6	44	TCRBV01-01*01	TCRBV01	TCRBV01-01	01				TCRBD02-01*02	TCRBD02	TCRBD02-01	02				TCRBJ02-07*01	TCRBJ02	TCRBJ02-07	01				6	2	1	2	2	3	37	48	50	63	65	1	Out	VDJ
GTGACCAGTGCCCATCCTGAAGACAGCAGCTTCTACATCTGCAGTGCTACTACTAGCGGGATCAACTACGAGCAGTACTTCGGGCCG	CSATTSGINYEQYF	2	1.669504824868944E-5	42	TCRBV20	TCRBV20				TCRBV20-01,TCRBV20-or09_02		TCRBD02-01*02	TCRBD02	TCRBD02-01	02				TCRBJ02-07*01	TCRBJ02	TCRBJ02-07	01				4	2	3	3	4	3	39	49	51	61	65	2	In	VDJ
CTGAGCTCTCTGGAGCTGGGGGACTCAGCTTTGTATTTCTGTGCCAGCAGCGTAGGACAGACAAACTACGAGCAGTACTTCGGGCCG	CASSVGQTNYEQYF	2	1.669504824868944E-5	42	TCRBV09-01	TCRBV09	TCRBV09-01				01,02	TCRBD01-01*01	TCRBD01	TCRBD01-01	01				TCRBJ02-07*01	TCRBJ02	TCRBJ02-07	01				0	0	2	5	5	3	39	-1	55	60	65	2	In	VDJ
AAGATCCAGCGCACACAGCAGGAGGACTCCGCCGTGTATCTCTGTGCCAGCAGCTTAGGGAGGGGATACGAGCAGTACTTCGGGCCG	CASSLGRGYEQYF	5	4.17376206217236E-5	39	TCRBV07-08*01	TCRBV07	TCRBV07-08	01				TCRBD02-01*02	TCRBD02	TCRBD02-01	02				TCRBJ02-07*01	TCRBJ02	TCRBJ02-07	01				1	0	10	0	2	4	42	-1	58	64	66	5	In	VDJ
ATCCAGCGCACACAGCAGGAGGACTCGGCCGTGTATCTCTGTGCCAGTAGCGGGAGGGCCATTCGATACGAGCAGTACTTCGGGCCG	CASSGRAIRYEQYF	4	3.339009649737888E-5	42	TCRBV07-02*01	TCRBV07	TCRBV07-02	01				TCRBD02-01*02	TCRBD02	TCRBD02-01	02				TCRBJ02-07*01	TCRBJ02	TCRBJ02-07	01				5	0	9	0	8	4	39	-1	51	58	66	4	In	VDJ
CACACCCTGCAGCCAGAAGACTCGGCCCTGTATCTCTGTGCCAGCAGCCAGCAGACTAGCGGGCCATACGAGCAGTACTTCGGGCCG	CASSQQTSGPYEQYF	2	1.669504824868944E-5	45	TCRBV04-02*01	TCRBV04	TCRBV04-02	01				TCRBD02-01	TCRBD02	TCRBD02-01				01,02	TCRBJ02-07*01	TCRBJ02	TCRBJ02-07	01				3	3	2	4	3	4	36	50	53	63	66	2	In	VDJ
CAGCGCACAGAGCAGGGGGACTCGGCCATGTATCTCTGTGCCAGCAGTACAAAGGGACAGGGGGCTGACGAGCAGTACTTCGGGCCG	CASSTKGQGADEQYF	3	2.5042572373034157E-5	45	TCRBV07-09	TCRBV07	TCRBV07-09				01,03	TCRBD01-01*01	TCRBD01	TCRBD01-01	01				TCRBJ02-07*01	TCRBJ02	TCRBJ02-07	01				6	6	0	0	2	5	36	47	53	65	67	3	In	VDJ
GACAGTGACCAGTGCCCATCCTGAAGACAGCAGCTTCTACATCTGCAGTGCTAGATGGGAGGGGGGGACGAGCAGTACTTCGGGCCG		2	1.669504824868944E-5	38	TCRBV20	TCRBV20				TCRBV20-01,TCRBV20-or09_02		TCRBD02-01	TCRBD02	TCRBD02-01				01,02	TCRBJ02-07*01	TCRBJ02	TCRBJ02-07	01				2	5	9	0	0	5	43	55	60	-1	67	2	Out	VDJ
AATTCCCTGGAGCTTGGTGACTCTGCTGTGTATTTCTGTGCCAGCAGCCCCACTCCCGGGGCAACGGACGAGCAGTACTTCGGGCCG	CASSPTPGATDEQYF	4	3.339009649737888E-5	45	TCRBV03	TCRBV03				TCRBV03-01,TCRBV03-02						TCRBD01,TCRBD02	TCRBD01-01,TCRBD02-01		TCRBJ02-07*01	TCRBJ02	TCRBJ02-07	01				4	8	7	0	5	5	36	49	57	62	67	4	In	VDJ
TCAGGCTGGAGTCAGCTGCTCCCTCCCAGACATCTGTGTACTTCTGTGCCAACTGAACAGGGGTTCGACGAGCAGTACTTCGGGCCG		2	1.669504824868944E-5	37	TCRBV06	TCRBV06				TCRBV06-01,TCRBV06-09		TCRBD01-01*01	TCRBD01	TCRBD01-01	01				TCRBJ02-07*01	TCRBJ02	TCRBJ02-07	01				10	5	3	2	4	5	44	51	56	63	67	2	Out	VDJ
ATCCGGTCCACAAAGCTGGAGGACTCAGCCATGTACTTCTGTGCCAGCACTAGGACAGGGAGCAAAGACGAGCAGTACTTCGGGCCG	CASTRTGSKDEQYF	4	3.339009649737888E-5	42	TCRBV02-01*01	TCRBV02	TCRBV02-01	01				TCRBD01-01*01	TCRBD01	TCRBD01-01	01				TCRBJ02-07*01	TCRBJ02	TCRBJ02-07	01				7	3	1	3	7	5	39	49	52	60	67	4	In	VDJ
CCGCTCAGGCTGCTGTCGGCTGCTCCCTCCCAGACATCTGTGTACTTCTGTGCCAGCCGGGCCGAGCACGAGCAGTACTTCGGGCCG	CASRAEHEQYF	4	3.339009649737888E-5	33	TCRBV06-05*01	TCRBV06	TCRBV06-05	01								TCRBD01,TCRBD02	TCRBD01-01,TCRBD02-01		TCRBJ02-07*01	TCRBJ02	TCRBJ02-07	01				8	1	8	0	5	5	48	57	58	62	67	4	In	VDJ
CTGTCGGCTGCTCCCTCCCAGACATCTGTGTACTTCTGTGCCAGCAGCAGGAGGGGACAGGGGTTCCACGAGCAGTACTTCGGGCCG	CASSRRGQGFHEQYF	2	1.669504824868944E-5	45	TCRBV06-05*01	TCRBV06	TCRBV06-05	01				TCRBD01-01*01	TCRBD01	TCRBD01-01	01				TCRBJ02-07*01	TCRBJ02	TCRBJ02-07	01				6	6	0	2	4	5	36	47	53	63	67	2	In	VDJ
TGCTGTCGGCTGCTCCCTCCCAGACATCTGTGTACTTCTGTGCCAGCAGTTAGGACAGGGTAGGGCCACGAGCAGTACTTCGGGCCG		2	1.669504824868944E-5	43	TCRBV06-05*01	TCRBV06	TCRBV06-05	01				TCRBD01-01*01	TCRBD01	TCRBD01-01	01				TCRBJ02-07*01	TCRBJ02	TCRBJ02-07	01				3	0	1	3	7	5	38	-1	52	60	67	2	Out	VDJ
GTGAGCACCTTGGAGCTGGGGGACTCGGCCCTTTATCTTTGCGCCAGCAGCTTAAGACGACTAAGCCACGAGCAGTACTTCGGGCCG	CASSLRRLSHEQYF	4	3.339009649737888E-5	42	TCRBV05-01*01	TCRBV05	TCRBV05-01	01				TCRBD02-01	TCRBD02	TCRBD02-01				01,02	TCRBJ02-07*01	TCRBJ02	TCRBJ02-07	01				2	5	2	9	4	5	39	53	58	63	67	4	In	VDJ
TCTCCCTGTCCCTAGAGTCTGCCATCCCCAACCAGACAGCTCTTTACTTCTGTGCCAGGCGATTCCCACGAGCAGTACTTCGGGCCG		2	1.669504824868944E-5	31	TCRBV24	TCRBV24				TCRBV24-01,TCRBV24-or09_02						TCRBD01,TCRBD02	TCRBD01-01,TCRBD02-01		TCRBJ02-07*01	TCRBJ02	TCRBJ02-07	01				11	0	9	0	7	5	50	-1	57	60	67	2	Out	VDJ
CTGCTGTCGGCTGCTCCCTCCCAGACATCTGTGTACTTCTGTGCCAGCAGTTTACGACTAGCGGCCCACGAGCAGTACTTCGGGCCG	CASSLRLAAHEQYF	2	1.669504824868944E-5	42	TCRBV06-05*01	TCRBV06	TCRBV06-05	01				TCRBD02-01	TCRBD02	TCRBD02-01				01,02	TCRBJ02-07*01	TCRBJ02	TCRBJ02-07	01				4	3	2	5	3	5	39	52	55	64	67	2	In	VDJ
AACGCCTTGTTGCTGGGGGACTCGGCCCTCTATCTCTGTGCCAGCAGCTTGTCGGCGCGCTCGGACCACGAGCAGTACTTCGGGCCG	CASSLSARSDHEQYF	2	1.669504824868944E-5	45	TCRBV05-06*01	TCRBV05	TCRBV05-06	01								TCRBD01,TCRBD02	TCRBD01-01,TCRBD02-01		TCRBJ02-07*01	TCRBJ02	TCRBJ02-07	01				1	11	1	7	1	5	36	51	62	66	67	2	In	VDJ
CAGCGCACACAGCAGGAGGACTCGGCCGTGTATCTCTGTGCCAGCACCCAAGGCGGACAGGGGAGGAACGAGCAGTACTTCGGGCCG	CASTQGGQGRNEQYF	4	3.339009649737888E-5	45	TCRBV07-02*01	TCRBV07	TCRBV07-02	01				TCRBD01-01*01	TCRBD01	TCRBD01-01	01				TCRBJ02-07*01	TCRBJ02	TCRBJ02-07	01				7	8	1	2	4	5	36	46	54	63	67	4	In	VDJ
CTGCTGTCGGCTGCTCCCTCCCAGACATCTGTGTACTTCTGTGCCAGCAGTTGGACTAGCGGCGGCAACGAGCAGTACTTCGGGCCG	CASSWTSGGNEQYF	2	1.669504824868944E-5	42	TCRBV06-05*01	TCRBV06	TCRBV06-05	01				TCRBD02-01	TCRBD02	TCRBD02-01				01,02	TCRBJ02-07*01	TCRBJ02	TCRBJ02-07	01				4	0	1	5	5	5	39	-1	52	62	67	2	In	VDJ
AATTCCCTGGAGCTTGGTGACTCTGCTGTGTATTTCTGTGCCAGCAGCCAATCGAAAGGCCAGTCCAACGAGCAGTACTTCGGGCCG	CASSQSKGQSNEQYF	8	6.678019299475776E-5	45	TCRBV03	TCRBV03				TCRBV03-01,TCRBV03-02						TCRBD01,TCRBD02	TCRBD01-01,TCRBD02-01		TCRBJ02-07*01	TCRBJ02	TCRBJ02-07	01				2	9	4	5	4	5	36	51	60	63	67	8	In	VDJ
AGTGCCCATCCTGAAGACAGCAGCTTCTACATCTGCAGTGCTAGAGATCGGTGTGTCTAGCGGGGAAACGAGCAGTACTTCGGGCCG	CSARDRCV*RGNEQYF	2	1.669504824868944E-5	48	TCRBV20	TCRBV20				TCRBV20-01,TCRBV20-or09_02		TCRBD02-01*01	TCRBD02	TCRBD02-01	01				TCRBJ02-07*01	TCRBJ02	TCRBJ02-07	01				0	9	4	3	2	5	33	47	56	65	67	2	Stop	VDJ
TTGGAGTCGGCTGCTCCCTCCCAAACATCTGTGTACTTCTGTGCCAGCAGTTGGGCAGGGGTGGATGTAGAGCAGTACTTCGGGCCG	CASSWAGVDVEQYF	2	1.669504824868944E-5	42	TCRBV06	TCRBV06				TCRBV06-02,TCRBV06-03		TCRBD01-01*01	TCRBD01	TCRBD01-01	01				TCRBJ02-07*01	TCRBJ02	TCRBJ02-07	01				4	3	4	2	8	7	39	52	55	61	69	2	In	VDJ
ATCCAGCGCACACAGCAGGAGGACTCGGCCGTGTATCTCTGTGCCAGCAGCTTAGGCCCAGGGGCGGGAGAGCAGTACTTCGGGCCG	CASSLGPGAGEQYF	5	4.17376206217236E-5	42	TCRBV07-02*01	TCRBV07	TCRBV07-02	01								TCRBD01,TCRBD02	TCRBD01-01,TCRBD02-01		TCRBJ02-07*01	TCRBJ02	TCRBJ02-07	01				1	3	4	2	5	7	39	55	58	64	69	5	In	VDJ
GTGCAGCCTGCAGAACTGGAGGATTCTGGAGTTTATTTCTGTGCCAGCAGCCCCCAGGGCTGGGTCCGAGAGCAGTACTTCGGGCCG	CASSPQGWVREQYF	2	1.669504824868944E-5	42	TCRBV14-01*01	TCRBV14	TCRBV14-01	01				TCRBD01-01*01	TCRBD01	TCRBD01-01	01				TCRBJ02-07*01	TCRBJ02	TCRBJ02-07	01				4	2	4	3	10	7	39	52	54	59	69	2	In	VDJ
GAGTCCGCTACCAGCTCCCAGACATCTGTGTACTTCTGTGCCATCAGTGGTTTTGGGACAGGGTTTGAAGAGCAGTACTTCGGGCCG	CAISGFGTGFEEQYF	2	1.669504824868944E-5	45	TCRBV10-03*01	TCRBV10	TCRBV10-03	01				TCRBD01-01*01	TCRBD01	TCRBD01-01	01				TCRBJ02-07*01	TCRBJ02	TCRBJ02-07	01				4	5	0	3	6	7	36	49	54	63	69	2	In	VDJ
TCCACTCTGAAGATCCAGCGCACACAGCAGGAGGACTCCGCCGTGTATCTCTGTGCCAGCAGCATCTAGGCCAGCCCTTACGGGCCG	CASSI*ASPY	5	4.17376206217236E-5	30	TCRBV07-08*01	TCRBV07	TCRBV07-08	01				TCRBD02-01	TCRBD02	TCRBD02-01				01,02	TCRBJ02-07*01	TCRBJ02	TCRBJ02-07	01				5	2	4	8	11	18	51	63	65	69	80	5	Stop	VDJ
CTGAAGATCCAGCCCTCAGAACCCAGGGACTCAGCTGTGTACTTCTGTGCCAGCAGTTTGGGCACCTTTGCCATATATTTTGGAGAG	CASSLGTFAIYF	2	1.669504824868944E-5	36	TCRBV12	TCRBV12				TCRBV12-03,TCRBV12-04		TCRBD01-01*01	TCRBD01	TCRBD01-01	01				TCRBJ01-03*01	TCRBJ01	TCRBJ01-03	01				3	0	8	0	7	11	45	-1	59	63	70	2	In	VDJ
AGTTCTAAGAAGCTCCTTCTCAGTGACTCTGGCTTCTATCTCTGTGCCTGGAGACTAGGTGCTCTTGACACCATATATTTTGGAGAG	CAWRLGALDTIYF	1	8.34752412434472E-6	39	TCRBV30-01*01	TCRBV30	TCRBV30-01	01				TCRBD02-01	TCRBD02	TCRBD02-01				01,02	TCRBJ01-03*01	TCRBJ01	TCRBJ01-03	01				3	0	3	8	9	8	42	-1	53	58	67	1	In	VDJ
TGAGCAACATGAGCCCTGAAGACAGCAGCATATATCTCTGCAGCATTCCCCCGGGACCTCTCTGGAAACACCATATATTTTGGAGAG		2	1.669504824868944E-5	43	TCRBV29-01*01	TCRBV29	TCRBV29-01	01								TCRBD01,TCRBD02	TCRBD01-01,TCRBD02-01		TCRBJ01-03*01	TCRBJ01	TCRBJ01-03	01				8	8	0	7	2	0	38	44	52	57	59	2	Out	VDJ
CTGTCGGCTGCTCCCTCCCAGACATCTGTGTACTTCTGTGCCAGCAGTCCAGACAGACTCTCTGGAAACACCATATATTTTGGAGAG	CASSPDRLSGNTIYF	3	2.5042572373034157E-5	45	TCRBV06-05*01	TCRBV06	TCRBV06-05	01				TCRBD01-01*01	TCRBD01	TCRBD01-01	01				TCRBJ01-03*01	TCRBJ01	TCRBJ01-03	01				5	3	2	5	3	0	36	48	51	56	59	3	In	VDJ
CGCACACAGCAGGAGGACTCCGCCGTGTATCTCTGTGCCAGCAGCTTAACAGGCCCTGACTCTGGAAACACCATATATTTTGGAGAG	CASSLTGPDSGNTIYF	6	5.0085144746068314E-5	48	TCRBV07-08*01	TCRBV07	TCRBV07-08	01				TCRBD01-01*01	TCRBD01	TCRBD01-01	01				TCRBJ01-03*01	TCRBJ01	TCRBJ01-03	01				2	0	3	4	6	0	33	-1	48	53	59	6	In	VDJ
ACCAGTGCCCATCCTGAAGACAGCAGCTTCTACATCTGCAGTGCTGGGGGGTCGTCCAGGGCTGGAAACACCATATATTTTGGAGAG	CSAGGSSRAGNTIYF	2	1.669504824868944E-5	45	TCRBV20	TCRBV20				TCRBV20-01,TCRBV20-or09_02		TCRBD02-01*01	TCRBD02	TCRBD02-01	01				TCRBJ01-03*01	TCRBJ01	TCRBJ01-03	01				5	0	9	1	10	2	36	-1	45	51	61	2	In	VDJ
AGCTCTCTGGAGCTGGGGGACTCAGCTTTGTATTTCTGTGCCAGCAGCGCCAAAAACAGAGCTGGAAACACCATATATTTTGGAGAG	CASSAKNRAGNTIYF	3	2.5042572373034157E-5	45	TCRBV09-01	TCRBV09	TCRBV09-01				01,02	TCRBD01-01*01	TCRBD01	TCRBD01-01	01				TCRBJ01-03*01	TCRBJ01	TCRBJ01-03	01				3	6	3	5	2	2	36	49	55	59	61	3	In	VDJ
AATTCCCTGGAGCTTGGTGACTCTGCTGTGTATTTCTGTGCCAGCAGCCCGCCAGGGACCCCTGGAAACACCATATATTTTGGAGAG	CASSPPGTPGNTIYF	4	3.339009649737888E-5	45	TCRBV03	TCRBV03				TCRBV03-01,TCRBV03-02						TCRBD01,TCRBD02	TCRBD01-01,TCRBD02-01		TCRBJ01-03*01	TCRBJ01	TCRBJ01-03	01				4	5	0	7	2	2	36	49	54	59	61	4	In	VDJ
AATTCCCTGGAGCTTGGTGACTCTGCTGTGTATTTCTGTGCCAGCAGAGGGACAGGGATAACTGGAAACACCATATATTTTGGAGAG	CASRGTGITGNTIYF	9	7.512771711910248E-5	45	TCRBV03	TCRBV03				TCRBV03-01,TCRBV03-02		TCRBD01-01*01	TCRBD01	TCRBD01-01	01				TCRBJ01-03*01	TCRBJ01	TCRBJ01-03	01				6	1	0	3	4	2	36	47	48	57	61	9	In	VDJ
TCTAAGAAGCTCCTTCTCAGTGACTCTGGCTTCTATCTCTGTGCCTGGGTGCCTCGAGGGTCAGGAAACACCATATATTTTGGAGAG	CAWVPRGSGNTIYF	7	5.8432668870413035E-5	42	TCRBV30-01*01	TCRBV30	TCRBV30-01	01				TCRBD02-01*02	TCRBD02	TCRBD02-01	02				TCRBJ01-03*01	TCRBJ01	TCRBJ01-03	01				5	7	11	0	3	4	39	48	55	60	63	7	In	VDJ
CGGTCCACAAAGCTGGAGGACTCAGCCATGTACTTCTGTGCCAGCAGTGCAGGCAGCTCTGGGGCCAACGTCCTGACTTTCGGGGCC	CASSAGSSGANVLTF	6	5.0085144746068314E-5	45	TCRBV02-01*01	TCRBV02	TCRBV02-01	01				TCRBD01-01*01	TCRBD01	TCRBD01-01	01				TCRBJ02-06*01	TCRBJ02	TCRBJ02-06	01				4	0	4	4	3	0	36	-1	49	53	56	6	In	VDJ
GTACCCTCTCAGACATCTGTGTACTTCTGTGCCAGCAGTGACTCACCGGGACACCAATCTGGGGCCAACGTCCTGACTTTCGGGGCC	CASSDSPGHQSGANVLTF	5	4.17376206217236E-5	54	TCRBV06-04	TCRBV06	TCRBV06-04				01,02	TCRBD01-01*01	TCRBD01	TCRBD01-01	01				TCRBJ02-06*01	TCRBJ02	TCRBJ02-06	01				0	3	0	6	4	1	27	44	47	53	57	5	In	VDJ
CCAGAAGACTCAGCCCTGTATCTCTGCGCCAGCAGCCAAGATCCCCCCAATGAGATCTCTGGGGCCAAAGTCCTGACTTTCGGGGCC	CASSQDPPNEISGAKVLTF	2	1.669504824868944E-5	57	TCRBV04-01*01	TCRBV04	TCRBV04-01	01				TCRBD01-01*01	TCRBD01	TCRBD01-01	01				TCRBJ02-06*01	TCRBJ02	TCRBJ02-06	01				0	19	7	0	4	13	24	41	60	65	69	2	In	VDJ
GAGTTGGCTGCTCCCTCCCAGACATCTGTGTACTTCTGTGCCAGCAGTCGCGACAGCTCTGGGGCCAAAGTCCTGACTTTCGGGGCC	CASSRDSSGAKVLTF	3	2.5042572373034157E-5	45	TCRBV06-06	TCRBV06	TCRBV06-06				01,02	TCRBD01-01*01	TCRBD01	TCRBD01-01	01				TCRBJ02-06*01	TCRBJ02	TCRBJ02-06	01				5	3	2	5	13	13	36	48	51	56	69	3	In	VDJ
CTGGGGGACTCGGCCCTTTATCTTTGCGCCAGCAGCGACCGGGGCTCCGGGGTGACCTCTGGGGCCAAAGTCCTGACTTTCGGGGCC	CASSDRGSGVTSGAKVLTF	2	1.669504824868944E-5	57	TCRBV05-01*01	TCRBV05	TCRBV05-01	01								TCRBD01,TCRBD02	TCRBD01-01,TCRBD02-01		TCRBJ02-06*01	TCRBJ02	TCRBJ02-06	01				4	4	7	0	24	13	24	36	40	45	69	2	In	VDJ
GCCTTGGAGCTGGACGACTCGGCCCTGTATCTCTGTGCCACTCGGACAGGAGACAACTCTGGGGCCAAAGTCCTGACTTTCGGGGCC	CATRTGDNSGAKVLTF	2	1.669504824868944E-5	48	TCRBV05-04*01	TCRBV05	TCRBV05-04	01				TCRBD01-01*01	TCRBD01	TCRBD01-01	01				TCRBJ02-06*01	TCRBJ02	TCRBJ02-06	01				9	3	1	4	19	13	33	40	43	50	69	2	In	VDJ
CTGCCAGGCCCTCACATACCTCTCAGTACCTCTGTGCCAGCAGTGAATATGGGACGGACGGCCAAAAACATTCAGTACTTCGGCGCC		1	8.34752412434472E-6	49	TCRBV25-01*01	TCRBV25	TCRBV25-01	01								TCRBD01,TCRBD02	TCRBD01-01,TCRBD02-01		TCRBJ02-04*01	TCRBJ02	TCRBJ02-04	01				0	1	0	7	5	1	32	49	50	55	60	1	Out	VDJ
AATGTGAACGCCTTGTTGCTGGGGGACTCGGCCCTCTATCTCTGTGCCAGCAGACAGGGACAGCACTTACCCCTCCACTTTGGGAAC	CASRQGQHLPLHF	4	3.339009649737888E-5	39	TCRBV05-06*01	TCRBV05	TCRBV05-06	01				TCRBD01-01*01	TCRBD01	TCRBD01-01	01				TCRBJ01-06*01	TCRBJ01	TCRBJ01-06	01				5	3	0	5	5	12	42	53	56	63	68	4	In	VDJ
GTGACCAGTGCCCATCCTGAAGACAGCAGCTTCTACATCTGCAGTGCTAAAATGGGGCAGGGGGGTTCACCCCTCCACTTTGGGAAC	CSAKMGQGGSPLHF	2	1.669504824868944E-5	42	TCRBV20	TCRBV20				TCRBV20-01,TCRBV20-or09_02		TCRBD01-01*01	TCRBD01	TCRBD01-01	01				TCRBJ01-06*01	TCRBJ01	TCRBJ01-06	01				4	8	4	1	1	9	39	49	57	64	65	2	In	VDJ
CTGTCGGCTGCTCCCTCCCAGACATCTGTGTACTTCTGTGCCAGCAGTACCTCGGGACTCGAGGGTTCACCCCTCCACTTTGGGAAC	CASSTSGLEGSPLHF	5	4.17376206217236E-5	45	TCRBV06-05*01	TCRBV06	TCRBV06-05	01				TCRBD02-01	TCRBD02	TCRBD02-01				01,02	TCRBJ01-06*01	TCRBJ01	TCRBJ01-06	01				5	5	0	10	6	9	36	48	53	59	65	5	In	VDJ
GTGACCAGTGCCCATCCTGAAGACAGCAGCTTCTACATCTGCAGTGCTAGTATTCTTGGGGGTGATTCACCCCTCCACTTTGGGAAC	CSASILGGDSPLHF	2	1.669504824868944E-5	42	TCRBV20	TCRBV20				TCRBV20-01,TCRBV20-or09_02						TCRBD01,TCRBD02	TCRBD01-01,TCRBD02-01		TCRBJ01-06*01	TCRBJ01	TCRBJ01-06	01				3	7	6	1	2	8	39	50	57	62	64	2	In	VDJ
GCCTTGTTGCTGGGGGACTCGGCCCTCTATCTCTGTGCCAGCAGCTTGGCTGGCAGGGGGCGGGATTCACCCCTCCACTTTGGGAAC	CASSLAGRGRDSPLHF	6	5.0085144746068314E-5	48	TCRBV05-06*01	TCRBV05	TCRBV05-06	01				TCRBD01-01*01	TCRBD01	TCRBD01-01	01				TCRBJ01-06*01	TCRBJ01	TCRBJ01-06	01				0	4	4	0	3	8	33	49	53	61	64	6	In	VDJ
ATCCAGCCCTCAGAACCCAGGGACTCAGCTGTGTACTTCTGTGCCAGCAGTTTCGGGGCCGGTAATTCACCCCTCCACTTTGGGAAC	CASSFGAGNSPLHF	6	5.0085144746068314E-5	42	TCRBV12	TCRBV12				TCRBV12-03,TCRBV12-04						TCRBD01,TCRBD02	TCRBD01-01,TCRBD02-01		TCRBJ01-06*01	TCRBJ01	TCRBJ01-06	01				3	1	7	0	3	6	39	53	54	59	62	6	In	VDJ
CAGCGCACACAGCAGGAGGACTCCGCCGTGTATCTCTGTGCCAGCAGCTTAGCGGCGAGCACTAATTCACCCCTCCACTTTGGGAAC	CASSLAASTNSPLHF	3	2.5042572373034157E-5	45	TCRBV07-08*01	TCRBV07	TCRBV07-08	01								TCRBD01,TCRBD02	TCRBD01-01,TCRBD02-01		TCRBJ01-06*01	TCRBJ01	TCRBJ01-06	01				0	0	9	0	6	6	36	-1	53	56	62	3	In	VDJ
CTGCAGCCAGAAGACTCAGCCCTGTATCTCTGCGCCAGCAGCCAAGTACCAGGACAGGGTTATAATTCACCCCTCCACTTTGGGAAC	CASSQVPGQGYNSPLHF	5	4.17376206217236E-5	51	TCRBV04-01*01	TCRBV04	TCRBV04-01	01				TCRBD01-01*01	TCRBD01	TCRBD01-01	01				TCRBJ01-06*01	TCRBJ01	TCRBJ01-06	01				1	5	1	3	1	4	30	46	51	59	60	5	In	VDJ
GCCCTGCAGCCAGAAGACTCAGCCCTGTATCTCTGCGCCAGCAGCCAGGCGGATCTCCGCTATAATTCACCCCTCCACTTTGGGAAC	CASSQADLRYNSPLHF	7	5.8432668870413035E-5	48	TCRBV04-01*01	TCRBV04	TCRBV04-01	01				TCRBD02-01	TCRBD02	TCRBD02-01				01,02	TCRBJ01-06*01	TCRBJ01	TCRBJ01-06	01				3	1	7	5	7	3	33	47	48	52	59	7	In	VDJ
ACCAGCTCCCAGACATCTGTGTACTTCTGTGCCATCAGTGAGTCGACCTCGGTGAGCTCCTATAATTCACCCCTCCACTTTGGGAAC	CAISESTSVSSYNSPLHF	3	2.5042572373034157E-5	54	TCRBV10-03*01	TCRBV10	TCRBV10-03	01								TCRBD01,TCRBD02	TCRBD01-01,TCRBD02-01		TCRBJ01-06*01	TCRBJ01	TCRBJ01-06	01				0	0	2	7	9	0	27	-1	44	47	56	3	In	VDJ
TGAAGACAGCAGCTTCTACATCTGCAGTGCTAGAGTTCGCAGGGGAACTCTACCCTCCCCTATAATTCACCCCTCCACTTTGGGAAC		7	5.8432668870413035E-5	59	TCRBV20	TCRBV20				TCRBV20-01,TCRBV20-or09_02		TCRBD01-01*01	TCRBD01	TCRBD01-01	01				TCRBJ01-06*01	TCRBJ01	TCRBJ01-06	01				1	4	4	2	13	2	22	35	39	45	58	7	Out	VDJ
GCAACATGAGCCCTGAAGACAGCAGCATATATCTCTGCAGCGCCCGGGACGGGACTCGACTATAATTCACCCCTCCACTTTGGGAAC		1	8.34752412434472E-6	46	TCRBV29-01*01	TCRBV29	TCRBV29-01	01				TCRBD02-01	TCRBD02	TCRBD02-01				01,02	TCRBJ01-06*01	TCRBJ01	TCRBJ01-06	01				7	8	0	10	3	3	35	42	50	56	59	1	Out	VDJ
GACCAGTGCCCATCCTGAAGACAGCAGCTTCTACATCTGCAGTGCCGCGCCGGACAGGGCGGCAATTCACCCCTCCACTTTGGGAAC		4	3.339009649737888E-5	44	TCRBV20	TCRBV20				TCRBV20-01,TCRBV20-or09_02		TCRBD01-01*01	TCRBD01	TCRBD01-01	01				TCRBJ01-06*01	TCRBJ01	TCRBJ01-06	01				6	6	1	3	4	7	37	45	51	59	63	4	Out	VDJ
GATCCAGCGCACAGAGCAGGGGGACTCGGCCATGTATCTCTGTGCCAGCAGCTTAGGACAGGGGGCTCACCCCTCCACTTTGGGAAC		9	7.512771711910248E-5	41	TCRBV07-09	TCRBV07	TCRBV07-09				01,03	TCRBD01-01*01	TCRBD01	TCRBD01-01	01				TCRBJ01-06*01	TCRBJ01	TCRBJ01-06	01				1	0	2	0	0	10	40	-1	56	-1	66	9	Out	VDJ
CACATCAATTCCCTGGAGCTTGGTGACTCTGCTGTGTATTTCTGTGCCAGCAGCGACAGGGGTGAATCACCCCTCCACTTTGGGAAC	CASSDRGESPLHF	8	6.678019299475776E-5	39	TCRBV03	TCRBV03				TCRBV03-01,TCRBV03-02		TCRBD01-01*01	TCRBD01	TCRBD01-01	01				TCRBJ01-06*01	TCRBJ01	TCRBJ01-06	01				5	0	2	2	4	10	42	-1	54	62	66	8	In	VDJ
TCAACTCTGACTGTGAGCAACATGAGCCCTGAAGACAGCAGCATATATCTCTGCAGCTCCGGACAGGACGGTGTGTTCTTCGGGCCA	CSSGQDGVFF	1	8.34752412434472E-6	30	TCRBV29-01*01	TCRBV29	TCRBV29-01	01				TCRBD01-01*01	TCRBD01	TCRBD01-01	01				TCRBJ02-01*01	TCRBJ02	TCRBJ02-01	01				8	3	1	4	7	15	51	57	60	67	74	1	In	VDJ
GAGATCCAGCGCACAGAGCAGGGGGACTCGGCCATGTATCTCTGTGCCAGCAGCCCGACAGGGCCGAGTTTCCCGTTCTTCGGGCCA	CASSPTGPSFPFF	10	8.34752412434472E-5	39	TCRBV07-09	TCRBV07	TCRBV07-09				01,03	TCRBD01-01*01	TCRBD01	TCRBD01-01	01				TCRBJ02-01*01	TCRBJ02	TCRBJ02-01	01				5	2	2	3	11	15	42	54	56	63	74	10	In	VDJ
AAGATCCAGCCCTCAGAACCCAGGGACTCAGCTGTGTACTTCTGTGCCAGCAGTGTCCGGGCCTCCAAGAGTCAGTTCTTCGGGCCA	CASSVRASKSQFF	4	3.339009649737888E-5	39	TCRBV12	TCRBV12				TCRBV12-03,TCRBV12-04						TCRBD01,TCRBD02	TCRBD01-01,TCRBD02-01		TCRBJ02-01*01	TCRBJ02	TCRBJ02-01	01				5	4	8	0	10	13	42	54	58	62	72	4	In	VDJ
GCCCTCAGAACCCAGGGACTCAGCTGTGTACTTCTGTGCCAGCAGTTAGCCGGGTAGCGGGAATAGGTGTAGCAGTTCTTCGGGCCA		3	2.5042572373034157E-5	47	TCRBV12	TCRBV12				TCRBV12-03,TCRBV12-04		TCRBD02-01*02	TCRBD02	TCRBD02-01	02				TCRBJ02-01*01	TCRBJ02	TCRBJ02-01	01				4	7	5	3	8	11	34	47	54	62	70	3	Out	VDJ
TAAGAAGCTCCTTCTCAGTGACTCTGGCTTCTATCTCTGTGCCTGATTAGGGCAACTAGCGGGATTCTTGAGCAGTTCTTCGGGCCA		1	8.34752412434472E-6	44	TCRBV30-01*01	TCRBV30	TCRBV30-01	01				TCRBD02-01*02	TCRBD02	TCRBD02-01	02				TCRBJ02-01*01	TCRBJ02	TCRBJ02-01	01				6	9	3	3	4	9	37	45	54	64	68	1	Out	VDJ
AGGCTGGAGTCGGCTGCTCCCTCCCAGACATCTGTGTACTTCTGTGCCAGCAGTGAAGTTGGGGGGGGTGAGCAGTTCTTCGGGCCA	CASSEVGGGEQFF	5	4.17376206217236E-5	39	TCRBV06-01*01	TCRBV06	TCRBV06-01	01				TCRBD02-01*01	TCRBD02	TCRBD02-01	01				TCRBJ02-01*01	TCRBJ02	TCRBJ02-01	01				1	2	9	0	1	9	42	58	60	67	68	5	In	VDJ
TCAGCTACCCGCTCCCAGACATCTGTGTATTTCTGCGCCAGCAGTGATAGCCTAGCGTCGAGGGTTAGTGAGCAGTTCTTCGGGCCA	CASSDSLASRVSEQFF	4	3.339009649737888E-5	48	TCRBV10-02*01	TCRBV10	TCRBV10-02	01				TCRBD02-01	TCRBD02	TCRBD02-01				01,02	TCRBJ02-01*01	TCRBJ02	TCRBJ02-01	01				3	4	4	6	11	9	33	47	51	57	68	4	In	VDJ
ACCAGTGCCCATCCTGAAGACAGCAGCTTCTACATCTGCAGTGCTCCAAGGCGGGCCTTCGGTGGCGATGAGCAGTTCTTCGGGCCA	CSAPRRAFGGDEQFF	5	4.17376206217236E-5	45	TCRBV20	TCRBV20				TCRBV20-01,TCRBV20-or09_02		TCRBD02-01	TCRBD02	TCRBD02-01				01,02	TCRBJ02-01*01	TCRBJ02	TCRBJ02-01	01				5	5	7	4	12	8	36	45	50	55	67	5	In	VDJ
GTGACCAGTGCCCATCCTGAAGACAGCAGCTTCTACATCTGCAGTGCTAGGGATTCCCGTAGCGTGAATGAGCAGTTCTTCGGGCCA	CSARDSRSVNEQFF	3	2.5042572373034157E-5	42	TCRBV20	TCRBV20				TCRBV20-01,TCRBV20-or09_02		TCRBD02-01	TCRBD02	TCRBD02-01				01,02	TCRBJ02-01*01	TCRBJ02	TCRBJ02-01	01				3	9	5	6	2	7	39	50	59	64	66	3	In	VDJ
AAGCTCCTTCTCAGTGACTCTGGCTTCTATCTCTGTGCCTGGAGTCCCTGGACTAGCGGGATTTGGAATGAGCAGTTCTTCGGGCCA	CAWSPWTSGIWNEQFF	1	8.34752412434472E-6	48	TCRBV30-01*01	TCRBV30	TCRBV30-01	01				TCRBD02-01*02	TCRBD02	TCRBD02-01	02				TCRBJ02-01*01	TCRBJ02	TCRBJ02-01	01				2	4	1	3	5	7	33	45	49	61	66	1	In	VDJ
CTGACTGTGAGCAACATGAGCCCTGAAGACAGCAGCATATATCTCTGCAGCGTTGAACGAACGGGGAATGAGCAGTTCTTCGGGCCA	CSVERTGNEQFF	2	1.669504824868944E-5	36	TCRBV29-01*01	TCRBV29	TCRBV29-01	01				TCRBD02-01*01	TCRBD02	TCRBD02-01	01				TCRBJ02-01*01	TCRBJ02	TCRBJ02-01	01				2	4	8	3	0	7	45	57	61	-1	66	2	In	VDJ
ACGATCCAGCGCACACAGCAGGAGGACTCGGCCGTGTATCTCTGTGCCAGCAGCCGGCCTAGCGGGAATGAGCAGTTCTTCGGGCCA	CASSRPSGNEQFF	3	2.5042572373034157E-5	39	TCRBV07-02*01	TCRBV07	TCRBV07-02	01				TCRBD02-01	TCRBD02	TCRBD02-01				01,02	TCRBJ02-01*01	TCRBJ02	TCRBJ02-01	01				5	4	4	4	0	7	42	54	58	-1	66	3	In	VDJ
GAGTCGGCTGCTCCCTCCCAGACATCTGTGTACTTCTGTGCCAGCAGTCAGGCTAGCGGGGGGGCGAATGAGCAGTTCTTCGGGCCA	CASSQASGGANEQFF	6	5.0085144746068314E-5	45	TCRBV06-01*01	TCRBV06	TCRBV06-01	01				TCRBD02-01*01	TCRBD02	TCRBD02-01	01				TCRBJ02-01*01	TCRBJ02	TCRBJ02-01	01				5	4	4	0	2	7	36	48	52	64	66	6	In	VDJ
ATTCAGCGCACAGAGCAGCGGGACTCAGCCATGTATCGCTGTGCTAGCAGCTTAGCTGGGGGAATCAATGAGCAGTTCTTCGGGCCA	CASSLAGGINEQFF	4	3.339009649737888E-5	42	TCRBV07-07*01	TCRBV07	TCRBV07-07	01								TCRBD01,TCRBD02	TCRBD01-01,TCRBD02-01		TCRBJ02-01*01	TCRBJ02	TCRBJ02-01	01				0	1	6	1	3	6	39	56	57	62	65	4	In	VDJ
CTTCTCAGTGACTCTGGCTTCTATCTCTGTGCCTGGAGTGACGTCGGCTGGGACTAGCGGGAGGGCAATGAGCAGTTCTTCGGGCCA	CAWSDVGWD*REGNEQFF	1	8.34752412434472E-6	54	TCRBV30-01*01	TCRBV30	TCRBV30-01	01				TCRBD02-01*02	TCRBD02	TCRBD02-01	02				TCRBJ02-01*01	TCRBJ02	TCRBJ02-01	01				1	9	0	0	0	6	27	40	49	-1	65	1	Stop	VDJ
ATGAGCCCTGAAGACAGCAGCATATATCTCTGCAGCGTTGAAAAGGGGCTACAGGGGGGTTTAGGCAATGAGCAGTTCTTCGGGCCA	CSVEKGLQGGLGNEQFF	1	8.34752412434472E-6	51	TCRBV29-01*01	TCRBV29	TCRBV29-01	01				TCRBD01-01*01	TCRBD01	TCRBD01-01	01				TCRBJ02-01*01	TCRBJ02	TCRBJ02-01	01				2	8	3	1	7	6	30	42	50	58	65	1	In	VDJ
AGTTCTAAGAAGCTCCTTCTCAGTGACTCTGGCTTCTATCTCTGTGCCTGGTCACATGTCGCCCGCAATGAGCAGTTCTTCGGGCCA	CAWSHVARNEQFF	1	8.34752412434472E-6	39	TCRBV30-01*01	TCRBV30	TCRBV30-01	01				TCRBD01-01*01	TCRBD01	TCRBD01-01	01				TCRBJ02-01*01	TCRBJ02	TCRBJ02-01	01				5	2	3	6	9	6	42	51	53	56	65	1	In	VDJ
GGGTTGGAGTCGGCTGCTCCCTCCCAAACATCTGTGTACTTCTGTGCCAGCAGTTACCGTCTTTACAATGAGCAGTTCTTCGGGCCA	CASSYRLYNEQFF	4	3.339009649737888E-5	39	TCRBV06	TCRBV06				TCRBV06-02,TCRBV06-03		TCRBD02-01	TCRBD02	TCRBD02-01				01,02	TCRBJ02-01*01	TCRBJ02	TCRBJ02-01	01				2	3	4	10	1	4	42	57	60	62	63	4	In	VDJ
TCTGCCAGGCCCTCACATACCTCTCAGTACCTCTGTGCCAGCAGTGAAAGCGGGACTAGCGGTTACAATGAGCAGTTCTTCGGGCCA	CASSESGTSGYNEQFF	2	1.669504824868944E-5	48	TCRBV25-01*01	TCRBV25	TCRBV25-01	01				TCRBD02-01	TCRBD02	TCRBD02-01				01,02	TCRBJ02-01*01	TCRBJ02	TCRBJ02-01	01				2	3	0	5	1	4	33	48	51	62	63	2	In	VDJ
CTGTCGGCTGCTCCCTCCCAGACATCTGTGTACTTCTGTGCCAGCACCGAGGCGGTCTCGGGGTACAATGAGCAGTTCTTCGGGCCA	CASTEAVSGYNEQFF	2	1.669504824868944E-5	45	TCRBV06-05*01	TCRBV06	TCRBV06-05	01				TCRBD02-01*01	TCRBD02	TCRBD02-01	01				TCRBJ02-01*01	TCRBJ02	TCRBJ02-01	01				7	12	8	3	0	4	36	46	58	-1	63	2	In	VDJ
AGCTCTCTGGAGCTGGGGGACTCAGCTTTGTATTTCTGTGCCAGCAGCCCTCAGGGCCGGCCGTACAATGAGCAGTTCTTCGGGCCA	CASSPQGRPYNEQFF	7	5.8432668870413035E-5	45	TCRBV09-01	TCRBV09	TCRBV09-01				01,02	TCRBD01-01*01	TCRBD01	TCRBD01-01	01				TCRBJ02-01*01	TCRBJ02	TCRBJ02-01	01				4	3	4	3	7	4	36	48	51	56	63	7	In	VDJ
GTGACATCGGCCCAAAAGAACCCGACAGCTTTCTATCTCTGTGCCACCACGACTAGCTCATTCTACAATGAGCAGTTCTTCGGGCCA	CATTTSSFYNEQFF	5	4.17376206217236E-5	42	TCRBV19-01	TCRBV19	TCRBV19-01				01,02	TCRBD02-01	TCRBD02	TCRBD02-01				01,02	TCRBJ02-01*01	TCRBJ02	TCRBJ02-01	01				10	4	2	7	5	3	39	46	50	57	62	5	In	VDJ
CCCTCAGAACCCAGGGACTCAGCTGTGTACTTCTGTGCCAGCAGGAATGCGGGACTAGCGATCTACAATGAGCAGTTCTTCGGGCCA	CASRNAGLAIYNEQFF	3	2.5042572373034157E-5	48	TCRBV12	TCRBV12				TCRBV12-03,TCRBV12-04		TCRBD02-01	TCRBD02	TCRBD02-01				01,02	TCRBJ02-01*01	TCRBJ02	TCRBJ02-01	01				6	6	0	6	2	3	33	44	50	60	62	3	In	VDJ
GAACCCAGGGACTCAGCTGTGTACTTCTGTGCCAGCAGTTTATGGAGCAGCGGTTCCTTCTCCTACAATGAGCAGTTCTTCGGGCCA	CASSLWSSGSFSYNEQFF	3	2.5042572373034157E-5	54	TCRBV12	TCRBV12				TCRBV12-03,TCRBV12-04		TCRBD02-01	TCRBD02	TCRBD02-01				01,02	TCRBJ02-01*01	TCRBJ02	TCRBJ02-01	01				2	6	6	5	6	0	27	42	48	53	59	3	In	VDJ
GCCCATCCTGAAGACAGCAGCTTCTACATCTGCAGTGCTAGAGGTAGCGGGGGTTCCGTCTCCTACAATGAGCAGTTCTTCGGGCCA	CSARGSGGSVSYNEQFF	2	1.669504824868944E-5	51	TCRBV20	TCRBV20				TCRBV20-01,TCRBV20-or09_02		TCRBD02-01*01	TCRBD02	TCRBD02-01	01				TCRBJ02-01*01	TCRBJ02	TCRBJ02-01	01				1	1	5	2	6	0	30	43	44	53	59	2	In	VDJ
GCTCCTTCTCAGTGACTCTGGCTTCTATCTCTGTGCCTGGAGTGTAATTGGCGGACTCTCTCCTACAATGAGCAGTTCTTCGGGCCA		1	8.34752412434472E-6	50	TCRBV30-01*01	TCRBV30	TCRBV30-01	01				TCRBD02-01	TCRBD02	TCRBD02-01				01,02	TCRBJ02-01*01	TCRBJ02	TCRBJ02-01	01				0	7	1	10	2	0	31	45	52	57	59	1	Out	VDJ
TCTAAGAAGCTCCTTCTCAGTGACTCTGGCTTCTATCTCTGTGCCTGGACGGACTATATCTCCTACAATGAGCAGTTCTTCGGGCCA	CAWTDYISYNEQFF	3	2.5042572373034157E-5	42	TCRBV30-01*01	TCRBV30	TCRBV30-01	01				TCRBD02-01	TCRBD02	TCRBD02-01				01,02	TCRBJ02-01*01	TCRBJ02	TCRBJ02-01	01				4	1	1	9	3	0	39	49	50	56	59	3	In	VDJ
ACATCGGCCCAAAAGAACCCGACAGCTTTCTATCTCTGTGCCAGTAGTCTGGGCGGGAGCTCCTACAATGAGCAGTTCTTCGGGCCA	CASSLGGSSYNEQFF	7	5.8432668870413035E-5	45	TCRBV19-01	TCRBV19	TCRBV19-01				01,02	TCRBD02-01*02	TCRBD02	TCRBD02-01	02				TCRBJ02-01*01	TCRBJ02	TCRBJ02-01	01				5	4	7	2	0	0	36	48	52	-1	59	7	In	VDJ
GAGTCGCCCAGCCCCAACCAGACCTCTCTGTACTTCTGTGCCAGCAGTCCTAGTGGACGAGCCTACAATGAGCAGTTCTTCGGGCCA	CASSPSGRAYNEQFF	5	4.17376206217236E-5	45	TCRBV27-01*01	TCRBV27	TCRBV27-01	01								TCRBD01,TCRBD02	TCRBD01-01,TCRBD02-01		TCRBJ02-01*01	TCRBJ02	TCRBJ02-01	01				5	6	1	7	3	2	36	48	54	58	61	5	In	VDJ
AAGCTCCTTCTCAGTGACTCTGGCTTCTATCTCTGTGCCTGGAGTGACAGGAGACCCTGGCCCTACAATGAGCAGTTCTTCGGGCCA	CAWSDRRPWPYNEQFF	1	8.34752412434472E-6	48	TCRBV30-01*01	TCRBV30	TCRBV30-01	01				TCRBD01-01*01	TCRBD01	TCRBD01-01	01				TCRBJ02-01*01	TCRBJ02	TCRBJ02-01	01				1	0	3	4	10	2	33	-1	46	51	61	1	In	VDJ
ATCCAGCCCTCAGAACCCAGGGACTCAGCTGTGTACTTCTGTGCCAGCATCCAACATGGGACCTACAATGAGCAGTTCTTCGGGCCA	CASIQHGTYNEQFF	2	1.669504824868944E-5	42	TCRBV12	TCRBV12				TCRBV12-03,TCRBV12-04						TCRBD01,TCRBD02	TCRBD01-01,TCRBD02-01		TCRBJ02-01*01	TCRBJ02	TCRBJ02-01	01				7	8	0	8	0	2	39	49	57	-1	61	2	In	VDJ
CCCTCAGAACCCAGGGACTCAGCTGTGTACTTCTGTGCCAGCAGTTTGGATAGCGGGAGGACCTACAATGAGCAGTTCTTCGGGCCA	CASSLDSGRTYNEQFF	2	1.669504824868944E-5	48	TCRBV12	TCRBV12				TCRBV12-03,TCRBV12-04		TCRBD02-01*02	TCRBD02	TCRBD02-01	02				TCRBJ02-01*01	TCRBJ02	TCRBJ02-01	01				3	3	5	1	1	2	33	47	50	60	61	2	In	VDJ
AAGAAGCTCCTTCTCAGTGACTCTGGCTTCTATCTCTGTGCCTGGTCAAACCCCGTACAATACTACAATGAGCAGTTCTTCGGGCCA	CAWSNPVQYYNEQFF	2	1.669504824868944E-5	45	TCRBV30-01*01	TCRBV30	TCRBV30-01	01				TCRBD01-01*01	TCRBD01	TCRBD01-01	01				TCRBJ02-01*01	TCRBJ02	TCRBJ02-01	01				5	11	3	6	3	3	36	45	56	59	62	2	In	VDJ
ATTTCCCGCTCAGGCTGCTGTCGGCTGCTCCCTCCCAGACATCTGTGCACTCCCGGGGGGCTATACAATGAGCAGTTCTTCGGGCCA		2	1.669504824868944E-5	28	TCRBV06-05*01	TCRBV06	TCRBV06-05	01				TCRBD02-01*01	TCRBD02	TCRBD02-01	01				TCRBJ02-01*01	TCRBJ02	TCRBJ02-01	01				19	2	8	1	3	4	53	51	53	60	63	2	Out	VDJ
CAGCCCTCAGAACCCAGGGACTCAGCTGTGTACTTCTGTGCCAGCAGTACCGGGAGCCAGATATACAATGAGCAGTTCTTCGGGCCA	CASSTGSQIYNEQFF	2	1.669504824868944E-5	45	TCRBV12	TCRBV12				TCRBV12-03,TCRBV12-04		TCRBD02-01*02	TCRBD02	TCRBD02-01	02				TCRBJ02-01*01	TCRBJ02	TCRBJ02-01	01				5	2	8	2	7	4	36	48	50	56	63	2	In	VDJ
CAGTGACCAGTGCCCATCCTGAAGACAGCAGCTTCTACATCTGCAGATGCTATGGCGGGGTGATACAATGAGCAGTTCTTCGGGCCA		2	1.669504824868944E-5	40	TCRBV20	TCRBV20				TCRBV20-01,TCRBV20-or09_02		TCRBD02-01*01	TCRBD02	TCRBD02-01	01				TCRBJ02-01*01	TCRBJ02	TCRBJ02-01	01				9	8	7	3	3	4	41	46	54	60	63	2	Out	VDJ
AGAAGACTCAGCCCTGTATCTCTGCGCCAGCAGCCAAACCTATAGGGACTAGCGGGAGCATAGGACAATGAGCAGTTCTTCGGGCCA		5	4.17376206217236E-5	59	TCRBV04-01*01	TCRBV04	TCRBV04-01	01				TCRBD02-01*02	TCRBD02	TCRBD02-01	02				TCRBJ02-01*01	TCRBJ02	TCRBJ02-01	01				2	7	0	2	6	5	22	37	44	58	64	5	Out	VDJ
TTGGAGATCCAGCGCACAGAGCAGGGGGACTCGGCCATGTATCTCTGTGCCAGCAGCTTTTCCCACAATGAGCAGTTCTTCGGGCCA	CASSFSHNEQFF	4	3.339009649737888E-5	36	TCRBV07-09	TCRBV07	TCRBV07-09				01,03								TCRBJ02-01*01	TCRBJ02	TCRBJ02-01	01				3	0	0	0	5	5	45	-1	-1	59	64	4	In	VJ
TCTAAGAAGCTCCTTCTCAGTGACTCTGGCTTCTATCTCTGTGCCTGGAGGACTCCGGGACAGAACAATGAGCAGTTCTTCGGGCCA	CAWRTPGQNNEQFF	1	8.34752412434472E-6	42	TCRBV30-01*01	TCRBV30	TCRBV30-01	01				TCRBD01-01*01	TCRBD01	TCRBD01-01	01				TCRBJ02-01*01	TCRBJ02	TCRBJ02-01	01				3	6	0	5	1	5	39	50	56	63	64	1	In	VDJ
ATCCAGCCCTCAGAACCCAGGGACTCAGCTGTGTACTTCTGTGCCAGCACACAGGACAGGGAAGCGCGAGAGCAGTTCTTCGGGCCA	CASTQDREAREQFF	2	1.669504824868944E-5	42	TCRBV12	TCRBV12				TCRBV12-03,TCRBV12-04		TCRBD01-01*01	TCRBD01	TCRBD01-01	01				TCRBJ02-01*01	TCRBJ02	TCRBJ02-01	01				7	4	1	3	8	10	39	49	53	61	69	2	In	VDJ
CTGCTGGGGTTGGAGTCGGCTGCTCCCTCCCAAACATCTGTGTACTTCTGTGCCAGCAGCGAAGCGGACCGACAGTTCTTCGGGCCA	CASSEADRQFF	3	2.5042572373034157E-5	33	TCRBV06	TCRBV06				TCRBV06-02,TCRBV06-03		TCRBD02-01	TCRBD02	TCRBD02-01				01,02	TCRBJ02-01*01	TCRBJ02	TCRBJ02-01	01				6	3	6	5	5	13	48	59	62	67	72	3	In	VDJ
CTGGAGTCGCCCAGCCCCAACCAGACCTCTCTGTACTTCTGTGCCAGCAGCCCAGAAGGACAGGGGTTTACCCAGTACTTCGGGCCA	CASSPEGQGFTQYF	4	3.339009649737888E-5	42	TCRBV27-01*01	TCRBV27	TCRBV27-01	01				TCRBD01-01*01	TCRBD01	TCRBD01-01	01				TCRBJ02-05*01	TCRBJ02	TCRBJ02-05	01				6	7	1	2	3	8	39	50	57	66	69	4	In	VDJ
AGCACCTTGGAGCTGGGGGACTCGGCCCTTTATCTTTGCGCCAGCAGCTCCGCTGCGATACAGGGGGAGACCCAGTACTTCGGGCCA	CASSSAAIQGETQYF	3	2.5042572373034157E-5	45	TCRBV05-01*01	TCRBV05	TCRBV05-01	01				TCRBD01-01*01	TCRBD01	TCRBD01-01	01				TCRBJ02-05*01	TCRBJ02	TCRBJ02-05	01				3	10	3	2	0	5	36	49	59	-1	66	3	In	VDJ
AGGCTGCTGTCGGCTGCTCCCTCCCAGACATCTGTGTACTTCTGTGCCAGCAGTTATTACCCAGGGGAGACCCAGTACTTCGGGCCA	CASSYYPGETQYF	2	1.669504824868944E-5	39	TCRBV06-05*01	TCRBV06	TCRBV06-05	01				TCRBD01-01*01	TCRBD01	TCRBD01-01	01				TCRBJ02-05*01	TCRBJ02	TCRBJ02-05	01				3	5	4	3	0	5	42	56	61	-1	66	2	In	VDJ
ATCCAGCGCACAGAGCAGGGGGACTCGGCCATGTATCTCTGTGCCAGCAGCTTGGGACAGGGGGCGGAGACCCAGTACTTCGGGCCA	CASSLGQGAETQYF	3	2.5042572373034157E-5	42	TCRBV07-09	TCRBV07	TCRBV07-09				01,03	TCRBD01-01*01	TCRBD01	TCRBD01-01	01				TCRBJ02-05*01	TCRBJ02	TCRBJ02-05	01				3	0	0	0	1	5	39	-1	53	65	66	3	In	VDJ
AGCCCTCAGAACCCAGGGACTCAGCTGTGTACTTCTGTGCCAGCAGTTTATACTAGCGGGAGGTAGGAGACCCAGTACTTCGGGCCA		3	2.5042572373034157E-5	46	TCRBV12	TCRBV12				TCRBV12-03,TCRBV12-04		TCRBD02-01*02	TCRBD02	TCRBD02-01	02				TCRBJ02-05*01	TCRBJ02	TCRBJ02-05	01				2	1	3	1	3	5	35	50	51	63	66	3	Out	VDJ
GCCTTGGAGCTGGACGACTCGGCCCTGTATCTCTGTGCCAGCAGCCCTAGCCTAGCGGGGTTACAGGAGACCCAGTACTTCGGGCCA	CASSPSLAGLQETQYF	2	1.669504824868944E-5	48	TCRBV05-04*01	TCRBV05	TCRBV05-04	01				TCRBD02-01*01	TCRBD02	TCRBD02-01	01				TCRBJ02-05*01	TCRBJ02	TCRBJ02-05	01				4	6	4	3	6	5	33	45	51	60	66	2	In	VDJ
ATCCAGCAGGTAGTGCGAGGAGATTCGGCAGCTTATTTCTGTGCCAGCTCACCGGGCCAGGAAAAGGAGACCCAGTACTTCGGGCCA	CASSPGQEKETQYF	3	2.5042572373034157E-5	42	TCRBV18-01*01	TCRBV18	TCRBV18-01	01				TCRBD01-01*01	TCRBD01	TCRBD01-01	01				TCRBJ02-05*01	TCRBJ02	TCRBJ02-05	01				3	4	4	4	5	5	39	53	57	61	66	3	In	VDJ
ACCTTGGAGATCCAGCGCACAGAGCAGGGGGACTCGGCCATGTATCTCTGTGCCAGCAGCTTAATCGAGACCCAGTACTTCGGGCCA	CASSLIETQYF	3	2.5042572373034157E-5	33	TCRBV07-09	TCRBV07	TCRBV07-09				01,03								TCRBJ02-05*01	TCRBJ02	TCRBJ02-05	01				2	0	0	0	3	5	48	-1	-1	63	66	3	In	VJ
CTGACAGTGACCAGTGCCCATCCTGAAGACAGCAGCTTCTACATCTGCAGTGCTAGAGGGGGGGGCGAGACCCAGTACTTCGGGCCA	CSARGGGETQYF	5	4.17376206217236E-5	36	TCRBV20	TCRBV20				TCRBV20-01,TCRBV20-or09_02		TCRBD02-01*01	TCRBD02	TCRBD02-01	01				TCRBJ02-05*01	TCRBJ02	TCRBJ02-05	01				1	0	9	0	1	5	45	-1	58	65	66	5	In	VDJ
TGACGATCCAGCGCACACAGCAGGAGGACTCGGCCGTGTATCTCTGTGCCAGCAGCTTCGGCCGGCGAGACCCAGTACTTCGGGCCA		2	1.669504824868944E-5	37	TCRBV07-02*01	TCRBV07	TCRBV07-02	01								TCRBD01,TCRBD02	TCRBD01-01,TCRBD02-01		TCRBJ02-05*01	TCRBJ02	TCRBJ02-05	01				3	1	9	0	4	5	44	58	59	62	66	2	Out	VDJ
TCTAAGAAGCTCCTTCTCAGTGACTCTGGCTTCTATCTCTGTGCCTGGAGTGTTATCAGGGCTGGAGAGACCCAGTACTTCGGGCCA	CAWSVIRAGETQYF	2	1.669504824868944E-5	42	TCRBV30-01*01	TCRBV30	TCRBV30-01	01				TCRBD01-01*01	TCRBD01	TCRBD01-01	01				TCRBJ02-05*01	TCRBJ02	TCRBJ02-05	01				0	3	4	3	4	4	39	53	56	61	65	2	In	VDJ
CACGCCCTGCAGCCAGAAGACTCAGCCCTGTATCTCTGCGCCAGCAGCCAAGGGCAGGGGGCGGGAGAGACCCAGTACTTCGGGCCA	CASSQGQGAGETQYF	3	2.5042572373034157E-5	45	TCRBV04-01*01	TCRBV04	TCRBV04-01	01				TCRBD01-01*01	TCRBD01	TCRBD01-01	01				TCRBJ02-05*01	TCRBJ02	TCRBJ02-05	01				1	2	4	0	3	4	36	52	54	62	65	3	In	VDJ
CTGCTGTCGGCTGCTCCCTCCCAGACATCTGTGTACTTCTGTGCCAGCAGTTACTCCTGGACAGGAGAGACCCAGTACTTCGGGCCA	CASSYSWTGETQYF	2	1.669504824868944E-5	42	TCRBV06-05*01	TCRBV06	TCRBV06-05	01				TCRBD01-01*01	TCRBD01	TCRBD01-01	01				TCRBJ02-05*01	TCRBJ02	TCRBJ02-05	01				0	2	1	4	0	4	39	56	58	-1	65	2	In	VDJ
AGTGCCCATCCTGAAGACAGCAGCTTCTACATCTGCAGTGCACCGCAGGGACTAGCGGGGACTCGAGAGACCCAGTACTTCGGGCCA	CSAPQGLAGTRETQYF	1	8.34752412434472E-6	48	TCRBV20	TCRBV20				TCRBV20-01,TCRBV20-or09_02		TCRBD02-01*01	TCRBD02	TCRBD02-01	01				TCRBJ02-05*01	TCRBJ02	TCRBJ02-05	01				6	6	0	3	5	4	33	41	47	60	65	1	In	VDJ
ACTCTGGAGTCAGCTACCCGCTCCCAGACATCTGTGTATTTCTGCGCCAGTGAGCAGGGGGCGCGAGAGACCCAGTACTTCGGGCCA	CASEQGARETQYF	2	1.669504824868944E-5	39	TCRBV10-02*01	TCRBV10	TCRBV10-02	01				TCRBD01-01*01	TCRBD01	TCRBD01-01	01				TCRBJ02-05*01	TCRBJ02	TCRBJ02-05	01				9	4	4	0	3	4	42	50	54	62	65	2	In	VDJ
AGTGACCAGTGCCCATCCTGAAGACAGCAGCTTCTACATCTGCAGTGCTAGAGAACACGGGTTGAAGAGACCCAGTACTTCGGGCCA		1	8.34752412434472E-6	41	TCRBV20	TCRBV20				TCRBV20-01,TCRBV20-or09_02		TCRBD02-01	TCRBD02	TCRBD02-01				01,02	TCRBJ02-05*01	TCRBJ02	TCRBJ02-05	01				0	3	8	4	3	3	40	54	57	61	64	1	Out	VDJ
GAACTAAACCTGAGCTCTCTGGAGCTGGGGGACTCAGCTTTGTATTTCTGTGCCAGCAGCGTTGAAGAGACCCAGTACTTCGGGCCA	CASSVEETQYF	2	1.669504824868944E-5	33	TCRBV09-01	TCRBV09	TCRBV09-01				01,02								TCRBJ02-05*01	TCRBJ02	TCRBJ02-05	01				2	0	0	0	2	3	48	-1	-1	62	64	2	In	VJ
CAGCGCACAGAGCAGGGGGACTCGGCCATGTATCTCTGTGCCAGCAGCTCAGGGTCTCCGGGGGAAGAGACCCAGTACTTCGGGCCA	CASSSGSPGEETQYF	5	4.17376206217236E-5	45	TCRBV07-09	TCRBV07	TCRBV07-09				01,03	TCRBD02-01*01	TCRBD02	TCRBD02-01	01				TCRBJ02-05*01	TCRBJ02	TCRBJ02-05	01				4	9	8	2	0	3	36	49	58	-1	64	5	In	VDJ
GTGCCTTGGAGCTGGGGGACTCGGCCCTGTATCTCTGTGCCAGAAGCTTCCGGGTCCTAAGGGGAAGAGACCCAGTACTTCGGGCCA		4	3.339009649737888E-5	46	TCRBV05-03	TCRBV05	TCRBV05-03				01,02	TCRBD01-01*01	TCRBD01	TCRBD01-01	01				TCRBJ02-05*01	TCRBJ02	TCRBJ02-05	01				2	10	5	2	0	3	35	49	59	-1	64	4	Out	VDJ
AAGATCCAGCCCTCAGAACCCAGGGACTCAGCTGTGTACTTCTGTGCCAGCAGTCCGGACAGAGAAGAGACCCAGTACTTCGGGCCA	CASSPDREETQYF	1	8.34752412434472E-6	39	TCRBV12	TCRBV12				TCRBV12-03,TCRBV12-04		TCRBD01-01*01	TCRBD01	TCRBD01-01	01				TCRBJ02-05*01	TCRBJ02	TCRBJ02-05	01				5	2	1	5	2	3	42	54	56	62	64	1	In	VDJ
CTGTCGGCTGCTCCCTCCCAGACATCTGTGTACTTCTGTGCCAGCAGCTCCCTAGGAGGGGGGCAAGAGACCCAGTACTTCGGGCCA	CASSSLGGGQETQYF	3	2.5042572373034157E-5	45	TCRBV06-05*01	TCRBV06	TCRBV06-05	01								TCRBD01,TCRBD02	TCRBD01-01,TCRBD02-01		TCRBJ02-05*01	TCRBJ02	TCRBJ02-05	01				6	9	5	1	1	2	36	47	56	62	63	3	In	VDJ
TAGAGTCTGCCATCCCCAACCAGACAGCTCTTTACTTCTGTGCCACCATACCCCGGACAGGGGCAAGAGACCCAGTACTTCGGGCCA		2	1.669504824868944E-5	43	TCRBV24	TCRBV24				TCRBV24-01,TCRBV24-or09_02		TCRBD01-01*01	TCRBD01	TCRBD01-01	01				TCRBJ02-05*01	TCRBJ02	TCRBJ02-05	01				8	6	1	2	0	2	38	48	54	-1	63	2	Out	VDJ
AAGAAGCTCCTTCTCAGTGACTCTGGCTTCTATCTCTGTGCCTGGAGCTTGGGACAGGGGTTCCAAGAGACCCAGTACTTCGGGCCA	CAWSLGQGFQETQYF	1	8.34752412434472E-6	45	TCRBV30-01*01	TCRBV30	TCRBV30-01	01				TCRBD01-01*01	TCRBD01	TCRBD01-01	01				TCRBJ02-05*01	TCRBJ02	TCRBJ02-05	01				3	3	0	2	2	1	36	47	50	60	62	1	In	VDJ
TCGCACTGCAGCAAGAAGACTCAGCTGCGTATCTCTGCACCAGCAGCCGAAGCGGGCAGAGGCCAAGAGACCCAGTACTTCGGGCCA		1	8.34752412434472E-6	46	TCRBV01-01*01	TCRBV01	TCRBV01-01	01				TCRBD02-01	TCRBD02	TCRBD02-01				01,02	TCRBJ02-05*01	TCRBJ02	TCRBJ02-05	01				4	2	6	4	6	1	35	48	50	56	62	1	Out	VDJ
GGGGACTCGGCCCTCTATCTCTGTGCCAGCAGCTTGGCCGGGGTAGGACTAGCGGGAGGCCGCCAAGAGACCCAGTACTTCGGGCCA	CASSLAGVGLAGGRQETQYF	1	8.34752412434472E-6	60	TCRBV05	TCRBV05				TCRBV05-06,TCRBV05-07		TCRBD02-01*02	TCRBD02	TCRBD02-01	02				TCRBJ02-05*01	TCRBJ02	TCRBJ02-05	01				0	8	1	1	3	1	21	37	45	59	62	1	In	VDJ
TCTAAGAAGCTCCTTCTCAGTGACTCTGGCTTCTATCTCTGTGCCTGGCGGGACAGGAGGTACCAAGAGACCCAGTACTTCGGGCCA	CAWRDRRYQETQYF	1	8.34752412434472E-6	42	TCRBV30-01*01	TCRBV30	TCRBV30-01	01				TCRBD01-01*01	TCRBD01	TCRBD01-01	01				TCRBJ02-05*01	TCRBJ02	TCRBJ02-05	01				5	1	0	4	4	0	39	48	49	57	61	1	In	VDJ
AAGAAGCTCCTTCTCAGTGACTCTGGCTTCTATCTCTGTGCCTGGACACCGGGGGGGCGGAACCAAGAGACCCAGTACTTCGGGCCA	CAWTPGGRNQETQYF	1	8.34752412434472E-6	45	TCRBV30-01*01	TCRBV30	TCRBV30-01	01				TCRBD02-01*01	TCRBD02	TCRBD02-01	01				TCRBJ02-05*01	TCRBJ02	TCRBJ02-05	01				4	3	8	0	4	0	36	46	49	57	61	1	In	VDJ
CAGTGCCCATCCTGAAGACAGCAGCTTCTACATCTGCAGTGCTAGAGAATCCGGGACAGGGTACAAGAGACCCAGTACTTCGGGCCA		3	2.5042572373034157E-5	47	TCRBV20	TCRBV20				TCRBV20-01,TCRBV20-or09_02		TCRBD01-01*01	TCRBD01	TCRBD01-01	01				TCRBJ02-05*01	TCRBJ02	TCRBJ02-05	01				0	4	0	3	2	2	34	48	52	61	63	3	Out	VDJ
ATTCAGCGCACAGAGCAGCGGGACTCAGCCATGTATCGCTGTGCTAGCAGCTTCCCAGGGATACAAGAGACCCAGTACTTCGGGCCA	CASSFPGIQETQYF	3	2.5042572373034157E-5	42	TCRBV07-07*01	TCRBV07	TCRBV07-07	01				TCRBD01-01*01	TCRBD01	TCRBD01-01	01				TCRBJ02-05*01	TCRBJ02	TCRBJ02-05	01				3	2	4	3	3	2	39	53	55	60	63	3	In	VDJ
GTGAGCACCTTGGAGCTGGGGGACTCGGCCCTTTATCTTTGCGCCAGCAGCTTCAGCGGGGGCAAAGAGACCCAGTACTTCGGGCCA	CASSFSGGKETQYF	2	1.669504824868944E-5	42	TCRBV05-01*01	TCRBV05	TCRBV05-01	01				TCRBD02-01*01	TCRBD02	TCRBD02-01	01				TCRBJ02-05*01	TCRBJ02	TCRBJ02-05	01				2	1	6	2	2	3	39	53	54	62	64	2	In	VDJ
CAGCCCTCAGAACCCAGGGACTCAGCTGTGTACTTCTGTGCCAGCAGTCTATACACTCTAAACTCGGATACGCAGTATTTTGGCCCA	CASSLYTLNSDTQYF	1	8.34752412434472E-6	45	TCRBV12	TCRBV12				TCRBV12-03,TCRBV12-04						TCRBD01,TCRBD02	TCRBD01-01,TCRBD02-01		TCRBJ02-03*01	TCRBJ02	TCRBJ02-03	01				5	4	3	6	11	6	36	48	52	55	66	1	In	VDJ
AACATGAGCTCCTTGGAGCTGGGGGACTCAGCCCTGTACTTCTGTGCCAGCAGCTTAAGCCGAGCGGATACGCAGTATTTTGGCCCA	CASSLSRADTQYF	2	1.669504824868944E-5	39	TCRBV13-01*01	TCRBV13	TCRBV13-01	01				TCRBD02-01	TCRBD02	TCRBD02-01				01,02	TCRBJ02-03*01	TCRBJ02	TCRBJ02-03	01				2	5	6	6	0	6	42	57	62	-1	66	2	In	VDJ
CTGAAGATCCAGCCCTCAGAACCCAGGGACTCAGCTGTGTACTTCTGTGCCAGCAGTTCAGGGGGAGATACGCAGTATTTTGGCCCA	CASSSGGDTQYF	1	8.34752412434472E-6	36	TCRBV12	TCRBV12				TCRBV12-03,TCRBV12-04		TCRBD01-01*01	TCRBD01	TCRBD01-01	01				TCRBJ02-03*01	TCRBJ02	TCRBJ02-03	01				4	0	4	1	0	5	45	-1	58	-1	65	1	In	VDJ
GTGAGCACCTTGGAGCTGGGGGACTCGGCCCTTTATCTTTGCGCCAGCAGCTGGGGGACTAGCGGAGATACGCAGTATTTTGGCCCA	CASSWGTSGDTQYF	4	3.339009649737888E-5	42	TCRBV05-01*01	TCRBV05	TCRBV05-01	01				TCRBD02-01	TCRBD02	TCRBD02-01				01,02	TCRBJ02-03*01	TCRBJ02	TCRBJ02-03	01				3	2	0	5	0	5	39	52	54	-1	65	4	In	VDJ
CGCTCACCAGGCCTGGGGGACGCAGCCATGTACCTGTGTGCCACCAGCAGAGATCGGCAGTCCAGAGATACGCAGTATTTTGGCCCA	CATSRDRQSRDTQYF	2	1.669504824868944E-5	45	TCRBV15-01*01	TCRBV15	TCRBV15-01	01								TCRBD01,TCRBD02	TCRBD01-01,TCRBD02-01		TCRBJ02-03*01	TCRBJ02	TCRBJ02-03	01				0	4	4	5	5	5	36	53	57	60	65	2	In	VDJ
AGGCTGCTGTCGGCTGCTCCCTCCCAGACATCTGTGTACTTCTGTGCCAGCAGTCGGCGGGAGCCAGATACGCAGTATTTTGGCCCA	CASSRREPDTQYF	4	3.339009649737888E-5	39	TCRBV06-05*01	TCRBV06	TCRBV06-05	01				TCRBD02-01*02	TCRBD02	TCRBD02-01	02				TCRBJ02-03*01	TCRBJ02	TCRBJ02-03	01				5	2	7	2	1	4	42	54	56	63	64	4	In	VDJ
GCCTTGGAGCTGGACGACTCGGCCCTGTATCTCTGTGCCAGCAGCCAACAGGGGGGGGTTTGGACAGATACGCAGTATTTTGGCCCA	CASSQQGGVWTDTQYF	2	1.669504824868944E-5	48	TCRBV05-04*01	TCRBV05	TCRBV05-04	01				TCRBD01-01*01	TCRBD01	TCRBD01-01	01				TCRBJ02-03*01	TCRBJ02	TCRBJ02-03	01				4	2	3	1	8	3	33	45	47	55	63	2	In	VDJ
TCTAAGAAGCTCCTTCTCAGTGACTCTGGCTTCTATCTCTGTGCCTGGACAAGGGCCGGATGGACAGATACGCAGTATTTTGGCCCA	CAWTRAGWTDTQYF	1	8.34752412434472E-6	42	TCRBV30-01*01	TCRBV30	TCRBV30-01	01								TCRBD01,TCRBD02	TCRBD01-01,TCRBD02-01		TCRBJ02-03*01	TCRBJ02	TCRBJ02-03	01				4	2	5	3	8	3	39	49	51	55	63	1	In	VDJ
AGTGCCCATCCTGAAGACAGCAGCTTCTACATCTGCAGTCTCCGGGGCCGGGGTAGAGGTTTCACAGATACGCAGTATTTTGGCCCA	CSLRGRGRGFTDTQYF	2	1.669504824868944E-5	48	TCRBV20	TCRBV20				TCRBV20-01,TCRBV20-or09_02						TCRBD01,TCRBD02	TCRBD01-01,TCRBD02-01		TCRBJ02-03*01	TCRBJ02	TCRBJ02-03	01				8	4	7	0	14	2	33	39	43	48	62	2	In	VDJ
GTGAGCACCTTGGAGCTGGGGGACTCGGCCCTTTATCTTTGCGCCAGCAGCTTGGAGGGGGGCACAGATACGCAGTATTTTGGCCCA	CASSLEGGTDTQYF	2	1.669504824868944E-5	42	TCRBV05-01*01	TCRBV05	TCRBV05-01	01				TCRBD01-01*01	TCRBD01	TCRBD01-01	01				TCRBJ02-03*01	TCRBJ02	TCRBJ02-03	01				0	0	5	1	0	1	39	-1	55	-1	61	2	In	VDJ
GCCATCCCCAACCAGACAGCTCTTTACTTCTGTGCCACCAGTGATAAACACAGCGGGAGGGGCACAGATACGCAGTATTTTGGCCCA	CATSDKHSGRGTDTQYF	4	3.339009649737888E-5	51	TCRBV24	TCRBV24				TCRBV24-01,TCRBV24-or09_02		TCRBD02-01*02	TCRBD02	TCRBD02-01	02				TCRBJ02-03*01	TCRBJ02	TCRBJ02-03	01				3	6	6	0	0	1	30	45	51	-1	61	4	In	VDJ
CAGCCCTCAGAACCCAGGGACTCAGCTGTGTACTTCTGTGCCAGCAGTTTAGGTGGCTCGGGCACAGATACGCAGTATTTTGGCCCA	CASSLGGSGTDTQYF	4	3.339009649737888E-5	45	TCRBV12	TCRBV12				TCRBV12-03,TCRBV12-04						TCRBD01,TCRBD02	TCRBD01-01,TCRBD02-01		TCRBJ02-03*01	TCRBJ02	TCRBJ02-03	01				1	2	9	0	4	1	36	52	54	57	61	4	In	VDJ
AGGTGCAGCCTGCAGAACTGGAGGATTCTGGAGTTTATTTCTGTGCCAGCAGCCGAAAAGGGCACAGATACGCAGTATTTTGGCCCA		3	2.5042572373034157E-5	40	TCRBV14-01*01	TCRBV14	TCRBV14-01	01								TCRBD01,TCRBD02	TCRBD01-01,TCRBD02-01		TCRBJ02-03*01	TCRBJ02	TCRBJ02-03	01				4	4	5	4	0	1	41	54	58	-1	61	3	Out	VDJ
AACCTGAGCTCTCTGGAGCTGGGGGACTCAGCTTTGTATTTCTGTGCCAGCGGGACTAGCGGCACAGATACGCAGTATTTTGGCCCA	CASGTSGTDTQYF	4	3.339009649737888E-5	39	TCRBV09-01	TCRBV09	TCRBV09-01				01,02	TCRBD02-01	TCRBD02	TCRBD02-01				01,02	TCRBJ02-03*01	TCRBJ02	TCRBJ02-03	01				7	0	0	6	0	1	42	-1	51	-1	61	4	In	VDJ
AATGTGAACGCCTTGGAGCTGGACGACTCGGCCCTGTATCTCTGTGCCAGCAGCTTGGCCGGCACAGATACGCAGTATTTTGGCCCA	CASSLAGTDTQYF	3	2.5042572373034157E-5	39	TCRBV05-04*01	TCRBV05	TCRBV05-04	01				TCRBD02-01	TCRBD02	TCRBD02-01				01,02	TCRBJ02-03*01	TCRBJ02	TCRBJ02-03	01				0	1	8	6	0	1	42	58	59	-1	61	3	In	VDJ
ATCCAGCCCTCAGAACCCAGGGACTCAGCTGTGTACTTCTGTGCCAGCAGCTCCCGGACACGCACAGATACGCAGTATTTTGGCCCA	CASSSRTRTDTQYF	1	8.34752412434472E-6	42	TCRBV12	TCRBV12				TCRBV12-03,TCRBV12-04		TCRBD01-01*01	TCRBD01	TCRBD01-01	01				TCRBJ02-03*01	TCRBJ02	TCRBJ02-03	01				6	5	1	6	1	1	39	50	55	60	61	1	In	VDJ
ACAGAGCAGGGGGACTCGGCCATGTATCTCTGTGCCAGCAGACCTCTACTAGCGGGGGGTAGCACAGATACGCAGTATTTTGGCCCA	CASRPLLAGGSTDTQYF	7	5.8432668870413035E-5	51	TCRBV07-09	TCRBV07	TCRBV07-09				01,03	TCRBD02-01*01	TCRBD02	TCRBD02-01	01				TCRBJ02-03*01	TCRBJ02	TCRBJ02-03	01				6	6	3	1	1	0	30	41	47	59	60	7	In	VDJ
TTGGAGCTGGGGGACTCGGCCCTTTATCTTTGCGCCAGCAGCGAGGGACTAGCGGGACCTAGCACAGATACGCAGTATTTTGGCCCA	CASSEGLAGPSTDTQYF	7	5.8432668870413035E-5	51	TCRBV05-01*01	TCRBV05	TCRBV05-01	01				TCRBD02-01*02	TCRBD02	TCRBD02-01	02				TCRBJ02-03*01	TCRBJ02	TCRBJ02-03	01				4	2	0	3	3	0	30	42	44	57	60	7	In	VDJ
AAGAAGCTCCTTCTCAGTGACTCTGGCTTCTATCTCTGTGCCTGGAGTGGGGGACGTTTAAGCACAGATACGCAGTATTTTGGCCCA	CAWSGGRLSTDTQYF	2	1.669504824868944E-5	45	TCRBV30-01*01	TCRBV30	TCRBV30-01	01								TCRBD01,TCRBD02	TCRBD01-01,TCRBD02-01		TCRBJ02-03*01	TCRBJ02	TCRBJ02-03	01				1	1	0	7	5	0	36	49	50	55	60	2	In	VDJ
CTGCTGTCGGCTGCTCCCTCCCAGACATCTGTGTACTTCTGTGCCAGCAGTTACATACTAGCCACAGATACGCAGTATTTTGGCCCA	CASSYILATDTQYF	2	1.669504824868944E-5	42	TCRBV06-05*01	TCRBV06	TCRBV06-05	01				TCRBD02-01	TCRBD02	TCRBD02-01				01,02	TCRBJ02-03*01	TCRBJ02	TCRBJ02-03	01				2	2	3	7	0	2	39	54	56	-1	62	2	In	VDJ
AGTGCCCATCCTGAAGACAGCAGCTTCTACATCTGCAGTGCTACAGAGACAGAGGGAGGTTACACAGATACGCAGTATTTTGGCCCA	CSATETEGGYTDTQYF	3	2.5042572373034157E-5	48	TCRBV20	TCRBV20				TCRBV20-01,TCRBV20-or09_02		TCRBD02-01*02	TCRBD02	TCRBD02-01	02				TCRBJ02-03*01	TCRBJ02	TCRBJ02-03	01				0	6	9	1	3	2	33	47	53	59	62	3	In	VDJ
GTGAACGCCTTGTTGCTGGGGGACTCGGCCCTCTATCTCTGTGCCAGCAGGGGGACAGCCGACACAGATACGCAGTATTTTGGCCCA	CASRGTADTDTQYF	2	1.669504824868944E-5	42	TCRBV05-06*01	TCRBV05	TCRBV05-06	01				TCRBD01-01*01	TCRBD01	TCRBD01-01	01				TCRBJ02-03*01	TCRBJ02	TCRBJ02-03	01				5	1	0	5	4	2	39	50	51	58	62	2	In	VDJ
ACAGTGACCAGTGCCCATCCTGAAGACAGCAGCTTCTACATCTGCAGTGCTTCTAGCGGGAGGGCCGAGACGCAGTATTTTGGCCCA	CSASSGRAETQYF	5	4.17376206217236E-5	39	TCRBV20	TCRBV20				TCRBV20-01,TCRBV20-or09_02		TCRBD02-01*02	TCRBD02	TCRBD02-01	02				TCRBJ02-03*01	TCRBJ02	TCRBJ02-03	01				5	1	4	0	5	9	42	51	52	64	69	5	In	VDJ
TAACATTCTCAACTCTGACTGTGAGCAACATGAGCCCTGAAGACAGCAGCATATATCTCTGCAGCGTTGACCTTATAGCTTGGCCCA		1	8.34752412434472E-6	22	TCRBV29-01*01	TCRBV29	TCRBV29-01	01				TCRBD02-01	TCRBD02	TCRBD02-01				01,02	TCRBJ02-03*01	TCRBJ02	TCRBJ02-03	01				3	5	5	7	0	19	59	70	75	-1	79	1	Out	VDJ
AAGCTCCTTCTCAGTGACTCTGGCTTCTATCTCTGTGCCTGTAAACCGGGACTAGCGGGAGGGGTCGGGGAGCTGTTTTTTGGAGAA	CACKPGLAGGVGELFF	1	8.34752412434472E-6	48	TCRBV30-01*01	TCRBV30	TCRBV30-01	01				TCRBD02-01*02	TCRBD02	TCRBD02-01	02				TCRBJ02-02*01	TCRBJ02	TCRBJ02-02	01				6	6	0	0	2	7	33	41	47	63	65	1	In	VDJ
GTGACATCGGCCCAAAAGAACCCGACAGCTTTCTATCTCTGTGCCGGGGGACTAGCGGGAGTCGGCGGGGAGCTGTTTTTTGGAGAA	CAGGLAGVGGELFF	5	4.17376206217236E-5	42	TCRBV19-01	TCRBV19	TCRBV19-01				01,02	TCRBD02-01*02	TCRBD02	TCRBD02-01	02				TCRBJ02-02*01	TCRBJ02	TCRBJ02-02	01				11	2	0	2	4	7	39	45	47	61	65	5	In	VDJ
CTAGAGTCTGCCATCCCCAACCAGACAGCTCTTTACTTCTGTGCCACCAGCCCTTCGTGGGGATCCGGGGAGCTGTTTTTTGGAGAA	CATSPSWGSGELFF	2	1.669504824868944E-5	42	TCRBV24	TCRBV24				TCRBV24-01,TCRBV24-or09_02						TCRBD01,TCRBD02	TCRBD01-01,TCRBD02-01		TCRBJ02-02*01	TCRBJ02	TCRBJ02-02	01				7	9	0	8	1	6	39	50	59	63	64	2	In	VDJ
ACTCTGGAGTCTGCTGCCTCCTCCCAGACATCTGTATATTTCTGCGCCAGCAGTAACAGGGTTGCCGGGGAGCTGTTTTTTGGAGAA	CASSNRVAGELFF	4	3.339009649737888E-5	39	TCRBV10-01	TCRBV10	TCRBV10-01				01,02	TCRBD01-01*01	TCRBD01	TCRBD01-01	01				TCRBJ02-02*01	TCRBJ02	TCRBJ02-02	01				5	1	3	3	3	6	42	54	55	61	64	4	In	VDJ
ATCAATTCCCTGGAGCTTGGTGACTCTGCTGTGTATTTCTGTGCCAGCAGCCTCCTCGGTGGTGCCGGGGAGCTGTTTTTTGGAGAA	CASSLLGGAGELFF	18	1.5025543423820495E-4	42	TCRBV03	TCRBV03				TCRBV03-01,TCRBV03-02		TCRBD02-01	TCRBD02	TCRBD02-01				01,02	TCRBJ02-02*01	TCRBJ02	TCRBJ02-02	01				4	4	8	5	5	6	39	52	56	59	64	18	In	VDJ
AGTGACTCTGGCTTCTATCTCTGTGCCTGGAGCTTAGGACAGGGCTTGGGTAGTCCAATTTTTCCCGGGGAGCTGTTTTTTGGAGAA	CAWSLGQGLGSPIFPGELFF	1	8.34752412434472E-6	60	TCRBV30-01	TCRBV30	TCRBV30-01				01,02	TCRBD01-01*01	TCRBD01	TCRBD01-01	01				TCRBJ02-02*01	TCRBJ02	TCRBJ02-02	01				3	4	1	3	20	6	21	32	36	44	64	1	In	VDJ
AGCACCTTGGAGCTGGGGGACTCGGCCCTTTATCTTTGCGCCAGCAGCTTGGAGGCGGAGGTCCCCGGGGAGCTGTTTTTTGGAGAA	CASSLEAEVPGELFF	3	2.5042572373034157E-5	45	TCRBV05-01*01	TCRBV05	TCRBV05-01	01				TCRBD02-01*02	TCRBD02	TCRBD02-01	02				TCRBJ02-02*01	TCRBJ02	TCRBJ02-02	01				0	4	10	1	3	6	36	52	56	61	64	3	In	VDJ
CAGCCCTCAGAACCCAGGGACTCAGCTGTGTACTTCTGTGCCAGCAGTCCTCGAGGGAGGGGCACCGGGGAGCTGTTTTTTGGAGAA	CASSPRGRGTGELFF	2	1.669504824868944E-5	45	TCRBV12	TCRBV12				TCRBV12-03,TCRBV12-04		TCRBD02-01*02	TCRBD02	TCRBD02-01	02				TCRBJ02-02*01	TCRBJ02	TCRBJ02-02	01				5	6	9	0	1	4	36	48	54	61	62	2	In	VDJ
GAGCTGGGGGACTCAGCCCTGTACTTCTGTGCCAGCAGCTCACCCCCGGGACAGGGGGCGGGCACCGGGGAGCTGTTTTTTGGAGAA	CASSSPPGQGAGTGELFF	5	4.17376206217236E-5	54	TCRBV13-01*01	TCRBV13	TCRBV13-01	01				TCRBD01-01*01	TCRBD01	TCRBD01-01	01				TCRBJ02-02*01	TCRBJ02	TCRBJ02-02	01				4	7	0	0	3	4	27	40	47	59	62	5	In	VDJ
TTGGAGCTGGGGGACTCGGCCCTTTATCTTTGCGCCAGCAGCTTGGTCCTAGCGGGAGTCGGCACCGGGGAGCTGTTTTTTGGAGAA	CASSLVLAGVGTGELFF	7	5.8432668870413035E-5	51	TCRBV05-01*01	TCRBV05	TCRBV05-01	01				TCRBD02-01*02	TCRBD02	TCRBD02-01	02				TCRBJ02-02*01	TCRBJ02	TCRBJ02-02	01				0	2	4	2	4	4	30	46	48	58	62	7	In	VDJ
CTCAGTGACTCTGGCTTCTATCTCTGTGCCTGTACCAAAAGCTGGTTAGCGGGGGGGCCGAGCACCGGGGAGCTGTTTTTTGGAGAA	CACTKSWLAGGPSTGELFF	1	8.34752412434472E-6	57	TCRBV30-01	TCRBV30	TCRBV30-01				01,02	TCRBD02-01*01	TCRBD02	TCRBD02-01	01				TCRBJ02-02*01	TCRBJ02	TCRBJ02-02	01				6	14	5	0	5	4	24	32	46	57	62	1	In	VDJ
CACGCCCTGCAGCCAGAAGACTCAGCCCTGTATCTCTGCGCCAGCAGCCAAGGGCACAGTTACACCGGGGAGCTGTTTTTTGGAGAA	CASSQGHSYTGELFF	3	2.5042572373034157E-5	45	TCRBV04-01*01	TCRBV04	TCRBV04-01	01				TCRBD01-01*01	TCRBD01	TCRBD01-01	01				TCRBJ02-02*01	TCRBJ02	TCRBJ02-02	01				1	3	3	5	2	3	36	52	55	59	61	3	In	VDJ
GCCCTGCAGCCAGAAGACTCAGCCCTGTATCTCTGCGCCAGCAGCCAGGTAGGAGGGGCGGACACCGGGGAGCTGTTTTTTGGAGAA	CASSQVGGADTGELFF	3	2.5042572373034157E-5	48	TCRBV04-01*01	TCRBV04	TCRBV04-01	01				TCRBD02-01*02	TCRBD02	TCRBD02-01	02				TCRBJ02-02*01	TCRBJ02	TCRBJ02-02	01				3	4	10	0	4	3	33	47	51	57	61	3	In	VDJ
CTGGAGTCTGCTGCCTCCTCCCAGACATCTGTATATTTCTGCGCCAGCAGTGGGGACAGTAACACCGGGGAGCTGTTTTTTGGAGAA	CASSGDSNTGELFF	10	8.34752412434472E-5	42	TCRBV10-01	TCRBV10	TCRBV10-01				01,02	TCRBD01-01*01	TCRBD01	TCRBD01-01	01				TCRBJ02-02*01	TCRBJ02	TCRBJ02-02	01				4	0	0	5	1	2	39	-1	52	59	60	10	In	VDJ
GAGTCTGCCATCCCCAACCAGACAGCTCTTTACTTCTGTGCCACCAGTGATTTTGCGGATAACACCGGGGAGCTGTTTTTTGGAGAA	CATSDFADNTGELFF	2	1.669504824868944E-5	45	TCRBV24	TCRBV24				TCRBV24-01,TCRBV24-or09_02		TCRBD02-01	TCRBD02	TCRBD02-01				01,02	TCRBJ02-02*01	TCRBJ02	TCRBJ02-02	01				1	1	7	5	2	2	36	53	54	58	60	2	In	VDJ
GCTCAGGCTGCTGTCGGCTGCTCCCTCCCAGACATCTGTGTACTTCTGTGATCCGGGGTGAACACCGGGGAGCTGTTTTTTGGAGAA		3	2.5042572373034157E-5	35	TCRBV06-05*01	TCRBV06	TCRBV06-05	01				TCRBD02-01*01	TCRBD02	TCRBD02-01	01				TCRBJ02-02*01	TCRBJ02	TCRBJ02-02	01				13	3	8	3	1	1	46	50	53	58	59	3	Out	VDJ
ACCAGTGCCCATCCTGAAGACAGCAGCTTCTACATCTGCAGTGCTTGGAGGGGGACACTGAACACCGGGGAGCTGTTTTTTGGAGAA	CSAWRGTLNTGELFF	5	4.17376206217236E-5	45	TCRBV20	TCRBV20				TCRBV20-01,TCRBV20-or09_02						TCRBD01,TCRBD02	TCRBD01-01,TCRBD02-01		TCRBJ02-02*01	TCRBJ02	TCRBJ02-02	01				5	6	0	6	2	1	36	45	51	57	59	5	In	VDJ
CTGACTGTGAGCAACATGAGCCCTGAAGACAGCAGCATATATCTCTGCAGCGTTGAGGGGAACACCGGGGAGCTGTTTTTTGGAGAA	CSVEGNTGELFF	1	8.34752412434472E-6	36	TCRBV29-01*01	TCRBV29	TCRBV29-01	01								TCRBD01,TCRBD02	TCRBD01-01,TCRBD02-01		TCRBJ02-02*01	TCRBJ02	TCRBJ02-02	01				3	0	0	9	0	1	45	-1	56	-1	59	1	In	VDJ
CAGAACCCAGGGACTCAGCTGTGTACTTCTGTGCCAGCAGGGTCTCTCATACAGGGTTCGAACACCGGGGAGCTGTTTTTTGGAGAA		2	1.669504824868944E-5	52	TCRBV12	TCRBV12				TCRBV12-03,TCRBV12-04		TCRBD01-01*01	TCRBD01	TCRBD01-01	01				TCRBJ02-02*01	TCRBJ02	TCRBJ02-02	01				6	10	3	3	2	0	29	40	50	56	58	2	Out	VDJ
ACTGTGAGCAACATGAGCCCTGAAGACAGCAGCATATATCTCTGCAGCGTTTCCGGGGCGAACACCGGGGAGCTGTTTTTTGGAGAA	CSVSGANTGELFF	6	5.0085144746068314E-5	39	TCRBV29-01*01	TCRBV29	TCRBV29-01	01				TCRBD02-01*01	TCRBD02	TCRBD02-01	01				TCRBJ02-02*01	TCRBJ02	TCRBJ02-02	01				5	2	8	3	0	0	42	51	53	-1	58	6	In	VDJ
ACCAGTGCCCATCCTGAAGACAGCAGCTTCTACATCTGCAGTGCTAGAGAAGGCAGGGCGAACACCGGGGAGCTGTTTTTTGGAGAA	CSAREGRANTGELFF	2	1.669504824868944E-5	45	TCRBV20	TCRBV20				TCRBV20-01,TCRBV20-or09_02		TCRBD01-01*01	TCRBD01	TCRBD01-01	01				TCRBJ02-02*01	TCRBJ02	TCRBJ02-02	01				0	3	4	3	0	0	36	50	53	-1	58	2	In	VDJ
GTGAGCAACATGAGCCCTGAAGACAGCAGCATATATCTCTGCAGCGCCTGGGGAACGGCGAACACCGGGGAGCTGTTTTTTGGAGAA	CSAWGTANTGELFF	3	2.5042572373034157E-5	42	TCRBV29-01*01	TCRBV29	TCRBV29-01	01								TCRBD01,TCRBD02	TCRBD01-01,TCRBD02-01		TCRBJ02-02*01	TCRBJ02	TCRBJ02-02	01				7	4	0	8	4	0	39	46	50	54	58	3	In	VDJ
ATCCAGCCCTCAGAACCCAGGGACTCAGCTGTGTACTTCTGTGCCAGCAGTAAAGACGCGAACACCGGGGAGCTGTTTTTTGGAGAA	CASSKDANTGELFF	5	4.17376206217236E-5	42	TCRBV12	TCRBV12				TCRBV12-03,TCRBV12-04						TCRBD01,TCRBD02	TCRBD01-01,TCRBD02-01		TCRBJ02-02*01	TCRBJ02	TCRBJ02-02	01				5	3	2	7	1	0	39	51	54	57	58	5	In	VDJ
CAGCCCTCAGAACCCAGGGACTCAGCTGTGTACTTCTGTGCCAGCATTCGAGATCTCCCGAACACCGGGGAGCTGTTTTTTGGAGAA	CASIRDLPNTGELFF	2	1.669504824868944E-5	45	TCRBV12	TCRBV12				TCRBV12-03,TCRBV12-04		TCRBD02-01*02	TCRBD02	TCRBD02-01	02				TCRBJ02-02*01	TCRBJ02	TCRBJ02-02	01				7	3	11	2	6	0	36	46	49	52	58	2	In	VDJ
AGCTCTCTGGAGCTGGGGGACTCAGCTTTGTATTTCTGTGCCAGCAATCCGGGACAGAAGAACACCGGGGAGCTGTTTTTTGGAGAA	CASNPGQKNTGELFF	3	2.5042572373034157E-5	45	TCRBV09-01	TCRBV09	TCRBV09-01				01,02	TCRBD01-01*01	TCRBD01	TCRBD01-01	01				TCRBJ02-02*01	TCRBJ02	TCRBJ02-02	01				6	4	0	5	2	1	36	46	50	57	59	3	In	VDJ
CAGCCCTCAGAACCCAGGGACTCAGCTGTGTACTTCTGTGCCAGCATCTCACAGGGACAATTAACCGGGGAGCTGTTTTTTGGAGAA	CASISQGQLTGELFF	2	1.669504824868944E-5	45	TCRBV12	TCRBV12				TCRBV12-03,TCRBV12-04		TCRBD01-01*01	TCRBD01	TCRBD01-01	01				TCRBJ02-02*01	TCRBJ02	TCRBJ02-02	01				7	7	0	6	4	5	36	46	53	59	63	2	In	VDJ
ATCCAGCGCACACAGCAGGAGGACTCGGCCGTGTATCTCTGTGCCAGCAGCTCGGACGGGACAACCGGGGAGCTGTTTTTTGGAGAA	CASSSDGTTGELFF	5	4.17376206217236E-5	42	TCRBV07-02*01	TCRBV07	TCRBV07-02	01				TCRBD01-01*01	TCRBD01	TCRBD01-01	01				TCRBJ02-02*01	TCRBJ02	TCRBJ02-02	01				4	5	0	6	0	5	39	52	57	-1	63	5	In	VDJ
CAGGAGGACTCGGCCGTGTATCTCTGTGCCAGCAGCCTCACCGGGACTAGCGGGAGGGCTAGGTACGGGGAGCTGTTTTTTGGAGAA	CASSLTGTSGRARYGELFF	3	2.5042572373034157E-5	57	TCRBV07-02*01	TCRBV07	TCRBV07-02	01				TCRBD02-01*02	TCRBD02	TCRBD02-01	02				TCRBJ02-02*01	TCRBJ02	TCRBJ02-02	01				5	6	0	0	7	7	24	36	42	58	65	3	In	VDJ
ACTCTGAAGATCCAGCCCTCAGAACCCAGGGACTCAGCTGTGTACTTCTGTGCCAGCAGTTTACGTTGGGCCGCTTTCTTTGGACAA	CASSLRWAAFF	2	1.669504824868944E-5	33	TCRBV12	TCRBV12				TCRBV12-03,TCRBV12-04		TCRBD01-01*01	TCRBD01	TCRBD01-01	01				TCRBJ01-01*01	TCRBJ01	TCRBJ01-01	01				2	4	8	0	1	11	48	63	67	71	72	2	In	VDJ
AATGTGAACGCCTTGTTGCTGGGGGACTCGGCCCTCTATCTCTGTGCCAGCAGCCACGGGACAGGGGGTGAAGCTTTCTTTGGACAA	CASSHGTGGEAFF	3	2.5042572373034157E-5	39	TCRBV05-06*01	TCRBV05	TCRBV05-06	01				TCRBD01-01*01	TCRBD01	TCRBD01-01	01				TCRBJ01-01*01	TCRBJ01	TCRBJ01-01	01				4	3	0	1	0	7	42	54	57	-1	68	3	In	VDJ
TTGGAGTCGGCTGCTCCCTCCCAAACATCTGTGTACTTCTGTGCCAGCAGTTACCCAAGGGGGCGCGGTGAAGCTTTCTTTGGACAA	CASSYPRGRGEAFF	4	3.339009649737888E-5	42	TCRBV06	TCRBV06				TCRBV06-02,TCRBV06-03		TCRBD01-01*01	TCRBD01	TCRBD01-01	01				TCRBJ01-01*01	TCRBJ01	TCRBJ01-01	01				2	3	5	0	4	7	39	54	57	64	68	4	In	VDJ
AATGTGAACGCCTTGGAGCTGGACGACTCGGCCCTGTATCTCTGTGCCAGCAGCTTGCCGGGAGCAGCTGAAGCTTTCTTTGGACAA	CASSLPGAAEAFF	7	5.8432668870413035E-5	39	TCRBV05-04*01	TCRBV05	TCRBV05-04	01				TCRBD02-01*02	TCRBD02	TCRBD02-01	02				TCRBJ01-01*01	TCRBJ01	TCRBJ01-01	01				1	1	8	2	3	6	42	57	58	64	67	7	In	VDJ
AAGATCCAGCGCACACAGCAGGAGGACTCCGCCGTGTATCTCTGTGCCAGCAGCCGTGACAGGGAAGCTGAAGCTTTCTTTGGACAA	CASSRDREAEAFF	3	2.5042572373034157E-5	39	TCRBV07-08*01	TCRBV07	TCRBV07-08	01				TCRBD01-01*01	TCRBD01	TCRBD01-01	01				TCRBJ01-01*01	TCRBJ01	TCRBJ01-01	01				5	3	2	3	3	6	42	54	57	64	67	3	In	VDJ
CTGAAGATCCAGCGCACACAGCAGGAGGACTCCGCCGTGTATCTCTGTGCCAGCAGCCCCTCAGGGCCTGAAGCTTTCTTTGGACAA	CASSPSGPEAFF	5	4.17376206217236E-5	36	TCRBV07-08*01	TCRBV07	TCRBV07-08	01				TCRBD01-01*01	TCRBD01	TCRBD01-01	01				TCRBJ01-01*01	TCRBJ01	TCRBJ01-01	01				5	4	4	3	1	6	45	57	61	66	67	5	In	VDJ
CAGCGCACACAGCAGGAGGACTCCGCCGTGTATCTCTGTGCCAGCAGCTTATTAACCTCATCACCCCCTGAAGCTTTCTTTGGACAA	CASSLLTSSPPEAFF	3	2.5042572373034157E-5	45	TCRBV07-08*01	TCRBV07	TCRBV07-08	01								TCRBD01,TCRBD02	TCRBD01-01,TCRBD02-01		TCRBJ01-01*01	TCRBJ01	TCRBJ01-01	01				2	3	3	7	11	6	36	51	54	56	67	3	In	VDJ
CACCTACACGCCCTGCAGCCAGAAGACTCAGCCCTGTATCTCTGCGCCAGCAGCCAATTAGTCCAACCTGAAGCTTTCTTTGGACAA	CASSQLVQPEAFF	2	1.669504824868944E-5	39	TCRBV04-01*01	TCRBV04	TCRBV04-01	01				TCRBD02-01	TCRBD02	TCRBD02-01				01,02	TCRBJ01-01*01	TCRBJ01	TCRBJ01-01	01				2	1	5	8	6	6	42	57	58	61	67	2	In	VDJ
TCTGCCAGGCCCTCACATACCTCTCAGTACCTCTGTGCCAGCAGTGAATTTCTTCCAGGGGGTGATACTGAAGCTTTCTTTGGACAA	CASSEFLPGGDTEAFF	4	3.339009649737888E-5	48	TCRBV25-01*01	TCRBV25	TCRBV25-01	01				TCRBD01-01*01	TCRBD01	TCRBD01-01	01				TCRBJ01-01*01	TCRBJ01	TCRBJ01-01	01				1	6	4	1	4	5	33	49	55	62	66	4	In	VDJ
GTGAACGCCTTGTTGCTGGGGGACTCGGCCCTCTATCTCTGTGCCAGCAGCCGGACAGGGGCCGATACTGAAGCTTTCTTTGGACAA	CASSRTGADTEAFF	2	1.669504824868944E-5	42	TCRBV05-06*01	TCRBV05	TCRBV05-06	01				TCRBD01-01*01	TCRBD01	TCRBD01-01	01				TCRBJ01-01*01	TCRBJ01	TCRBJ01-01	01				4	1	1	2	5	5	39	51	52	61	66	2	In	VDJ
GTCCCTAGAGTCTGCCATCCCCAACCAGACAGCTCTTTACTTCTGTAGGAGTCATACCATACGAAGACTGAAGCTTTCTTTGGACAA		2	1.669504824868944E-5	38	TCRBV24	TCRBV24				TCRBV24-01,TCRBV24-or09_02		TCRBD02-01*02	TCRBD02	TCRBD02-01	02				TCRBJ01-01*01	TCRBJ01	TCRBJ01-01	01				15	1	10	2	15	5	43	46	47	51	66	2	Out	VDJ
AGCACCTTGGAGCTGGGGGACTCGGCCCTTTATCTTTGCGCCAGCAGCTTGGCCAAGGGGGCGGTCACTGAAGCTTTCTTTGGACAA	CASSLAKGAVTEAFF	3	2.5042572373034157E-5	45	TCRBV05-01*01	TCRBV05	TCRBV05-01	01				TCRBD01-01*01	TCRBD01	TCRBD01-01	01				TCRBJ01-01*01	TCRBJ01	TCRBJ01-01	01				0	3	5	0	3	4	36	52	55	62	65	3	In	VDJ
TCCACTCTGAAGATCCAGCCCTCAGAACCCAGGGACTCAGCTGTGTACTTCTGTGCCAGCCGTGGCACTGAAGCTTTCTTTGGACAA	CASRGTEAFF	2	1.669504824868944E-5	30	TCRBV12	TCRBV12				TCRBV12-03,TCRBV12-04						TCRBD01,TCRBD02	TCRBD01-01,TCRBD02-01		TCRBJ01-01*01	TCRBJ01	TCRBJ01-01	01				8	3	0	10	0	4	51	60	63	-1	65	2	In	VDJ
ACTCTGACTGTGAGCAACATGAGCCCTGAAGACAGCAGCATATATCTCTGCAGCGGCGACAGGGGCACTGAAGCTTTCTTTGGACAA	CSGDRGTEAFF	1	8.34752412434472E-6	33	TCRBV29-01*01	TCRBV29	TCRBV29-01	01				TCRBD01-01*01	TCRBD01	TCRBD01-01	01				TCRBJ01-01*01	TCRBJ01	TCRBJ01-01	01				7	2	2	2	0	4	48	55	57	-1	65	1	In	VDJ
AAGATCCAGCCCTCAGAACCCAGGGACTCAGCTGTGTACTTCTGTGCCAGCAGTCGTCCCCCGGGCACTGAAGCTTTCTTTGGACAA	CASSRPPGTEAFF	2	1.669504824868944E-5	39	TCRBV12	TCRBV12				TCRBV12-03,TCRBV12-04		TCRBD02-01	TCRBD02	TCRBD02-01				01,02	TCRBJ01-01*01	TCRBJ01	TCRBJ01-01	01				5	7	8	4	0	4	42	54	61	-1	65	2	In	VDJ
ACAGCAGGAGGACTCGGCCGTGTATCTCTGTGCCAGCAGCTTAGAACCCCGTAGGCAGGGGCAGGCACTGAAGCTTTCTTTGGACAA		7	5.8432668870413035E-5	53	TCRBV07-02*01	TCRBV07	TCRBV07-02	01				TCRBD01-01*01	TCRBD01	TCRBD01-01	01				TCRBJ01-01*01	TCRBJ01	TCRBJ01-01	01				1	11	4	2	4	4	28	44	55	61	65	7	Out	VDJ
ACAGTGACCAGTGCCCATCCTGAAGACAGCAGCTTCTACATCTGCAGTGCTAGTCTAGCAGCAGGCACTGAAGCTTTCTTTGGACAA	CSASLAAGTEAFF	4	3.339009649737888E-5	39	TCRBV20	TCRBV20				TCRBV20-01,TCRBV20-or09_02		TCRBD02-01	TCRBD02	TCRBD02-01				01,02	TCRBJ01-01*01	TCRBJ01	TCRBJ01-01	01				3	1	4	7	6	4	42	53	54	59	65	4	In	VDJ
CTGTCGGCTGCTCCCTCCCAGACATCTGTGTACTTCTGTGCCAGCAGTTACGCCGGGACAGGGAGCACTGAAGCTTTCTTTGGACAA	CASSYAGTGSTEAFF	2	1.669504824868944E-5	45	TCRBV06-05*01	TCRBV06	TCRBV06-05	01				TCRBD01-01*01	TCRBD01	TCRBD01-01	01				TCRBJ01-01*01	TCRBJ01	TCRBJ01-01	01				2	3	0	3	2	4	36	51	54	63	65	2	In	VDJ
AGTGCCCATCCTGAAGACAGCAGCTTCTACATCTGCAGTGCTAGAAACCGGGACCGCCAGGTCAGCACTGAAGCTTTCTTTGGACAA	CSARNRDRQVSTEAFF	2	1.669504824868944E-5	48	TCRBV20	TCRBV20				TCRBV20-01,TCRBV20-or09_02						TCRBD01,TCRBD02	TCRBD01-01,TCRBD02-01		TCRBJ01-01*01	TCRBJ01	TCRBJ01-01	01				2	4	0	7	11	4	33	45	49	54	65	2	In	VDJ
GTGAACGCCTTGTTGCTGGGGGACTCGGCCCTCTATCTCTGTGCCAGCAGCTTGGATCAGCGCAGCACTGAAGCTTTCTTTGGACAA	CASSLDQRSTEAFF	2	1.669504824868944E-5	42	TCRBV05-06*01	TCRBV05	TCRBV05-06	01				TCRBD02-01	TCRBD02	TCRBD02-01				01,02	TCRBJ01-01*01	TCRBJ01	TCRBJ01-01	01				0	3	6	6	3	4	39	55	58	62	65	2	In	VDJ
CTCAGGCTGCTGTCGGCTGCTCCCTCCCAGACATCTGTGTACTTCTGTGCCAGCCTCGGCAGATACACTGAAGCTTTCTTTGGACAA	CASLGRYTEAFF	2	1.669504824868944E-5	36	TCRBV06-05*01	TCRBV06	TCRBV06-05	01								TCRBD01,TCRBD02	TCRBD01-01,TCRBD02-01		TCRBJ01-01*01	TCRBJ01	TCRBJ01-01	01				8	5	4	5	2	3	45	54	59	62	64	2	In	VDJ
CTGGAGTCCGCTACCAGCTCCCAGACATCTGTGTACTTCTGTGCCATCAGCATAGGGACAGTGGACACTGAAGCTTTCTTTGGACAA	CAISIGTVDTEAFF	3	2.5042572373034157E-5	42	TCRBV10-03*01	TCRBV10	TCRBV10-03	01				TCRBD01-01*01	TCRBD01	TCRBD01-01	01				TCRBJ01-01*01	TCRBJ01	TCRBJ01-01	01				6	4	0	5	3	3	39	50	54	61	64	3	In	VDJ
AGTGCCCATCCTGAAGACAGCAGCTTCTACATCTGCAGTGCTAGAGATCAGTTACGGACAGGGGACACTGAAGCTTTCTTTGGACAA	CSARDQLRTGDTEAFF	2	1.669504824868944E-5	48	TCRBV20	TCRBV20				TCRBV20-01,TCRBV20-or09_02		TCRBD01-01*01	TCRBD01	TCRBD01-01	01				TCRBJ01-01*01	TCRBJ01	TCRBJ01-01	01				0	8	1	2	0	3	33	47	55	-1	64	2	In	VDJ
TCCTCACTCTGGAGTCCGCTACCAGCTCCCAGACATCTGTGTACTTCTGTGCCAGGGATAACGGACACTGAAGCTTTCTTTGGACAA		3	2.5042572373034157E-5	34	TCRBV10-03*01	TCRBV10	TCRBV10-03	01								TCRBD01,TCRBD02	TCRBD01-01,TCRBD02-01		TCRBJ01-01*01	TCRBJ01	TCRBJ01-01	01				10	0	0	8	6	3	47	-1	54	58	64	3	Out	VDJ
AATGTGAGCACCTTGGAGCTGGGGGACTCGGCCCTTTATCTTTGCGCCAGCAGCTTCCGTCTCGACACTGAAGCTTTCTTTGGACAA	CASSFRLDTEAFF	3	2.5042572373034157E-5	39	TCRBV05-01*01	TCRBV05	TCRBV05-01	01				TCRBD02-01	TCRBD02	TCRBD02-01				01,02	TCRBJ01-01*01	TCRBJ01	TCRBJ01-01	01				2	4	4	10	2	3	42	56	60	62	64	3	In	VDJ
TCTCTGGAGCTGGGGGACTCAGCTTTGTATTTCTGTGCCAGCAGCGTAGCCCCAGCAGGGGCCGACACTGAAGCTTTCTTTGGACAA	CASSVAPAGADTEAFF	3	2.5042572373034157E-5	48	TCRBV09-01	TCRBV09	TCRBV09-01				01,02	TCRBD01-01*01	TCRBD01	TCRBD01-01	01				TCRBJ01-01*01	TCRBJ01	TCRBJ01-01	01				0	6	4	2	3	3	33	49	55	61	64	3	In	VDJ
CACGCCCTGCAGCCAGAAGACTCAGCCCTGTATCTCTGCGCCAGCAGCCATGACGGGACAGTTAACACTGAAGCTTTCTTTGGACAA	CASSHDGTVNTEAFF	2	1.669504824868944E-5	45	TCRBV04-01*01	TCRBV04	TCRBV04-01	01				TCRBD01-01*01	TCRBD01	TCRBD01-01	01				TCRBJ01-01*01	TCRBJ01	TCRBJ01-01	01				3	4	0	5	2	2	36	50	54	61	63	2	In	VDJ
CAGGAGGACTCGGCCGTGTATCTCTGTGCCAGCAGTTTCCAAGCCTGGGGACGGGGAGGGGGTAACACTGAAGCTTTCTTTGGACAA	CASSFQAWGRGGGNTEAFF	3	2.5042572373034157E-5	57	TCRBV07-02*01	TCRBV07	TCRBV07-02	01				TCRBD02-01*02	TCRBD02	TCRBD02-01	02				TCRBJ01-01*01	TCRBJ01	TCRBJ01-01	01				6	18	9	0	3	2	24	35	53	60	63	3	In	VDJ
AGTCTGCTGCCTCCTCCCAGACATCTGTATATTTCTGCGCCAGCAGTGTTCCTGCCAGAAGATAACACTGAAGCTTTCTTTGGACAA		4	3.339009649737888E-5	46	TCRBV10-01	TCRBV10	TCRBV10-01				01,02	TCRBD01-01*01	TCRBD01	TCRBD01-01	01				TCRBJ01-01*01	TCRBJ01	TCRBJ01-01	01				4	7	4	5	5	2	35	48	55	58	63	4	Out	VDJ
AATTCCCTGGAGCTTGGTGACTCTGCTGTGTATTTCTGTGCCAGCAGCCGCGGTTGGGGGGTGAACACTGAAGCTTTCTTTGGACAA	CASSRGWGVNTEAFF	5	4.17376206217236E-5	45	TCRBV03	TCRBV03				TCRBV03-01,TCRBV03-02		TCRBD02-01*01	TCRBD02	TCRBD02-01	01				TCRBJ01-01*01	TCRBJ01	TCRBJ01-01	01				4	6	9	1	0	0	36	49	55	-1	61	5	In	VDJ
CCCTCAGAACCCAGGGACTCAGCTGTGTACTTCTGTGCCAGCAGCTATACCCCGGACAGGGTGAACACTGAAGCTTTCTTTGGACAA	CASSYTPDRVNTEAFF	3	2.5042572373034157E-5	48	TCRBV12	TCRBV12				TCRBV12-03,TCRBV12-04		TCRBD01-01*01	TCRBD01	TCRBD01-01	01				TCRBJ01-01*01	TCRBJ01	TCRBJ01-01	01				6	9	1	3	0	0	33	44	53	-1	61	3	In	VDJ
AGGCTGGAGTCGGCTGCTCCCTCCCAGACATCTGTGTACTTCTGTGCCAGCAGGAAGACAGTGAACACTGAAGCTTTCTTTGGACAA	CASRKTVNTEAFF	4	3.339009649737888E-5	39	TCRBV06-01*01	TCRBV06	TCRBV06-01	01				TCRBD01-01*01	TCRBD01	TCRBD01-01	01				TCRBJ01-01*01	TCRBJ01	TCRBJ01-01	01				6	3	2	5	0	0	42	53	56	-1	61	4	In	VDJ
AGGCTGGAGTCGGCTGCTCCCTCCCAGACATCTGTGTACTTCTGTGCCAGCGAAACAGGGCTGAACACTGAAGCTTTCTTTGGACAA	CASETGLNTEAFF	4	3.339009649737888E-5	39	TCRBV06-01*01	TCRBV06	TCRBV06-01	01				TCRBD01-01*01	TCRBD01	TCRBD01-01	01				TCRBJ01-01*01	TCRBJ01	TCRBJ01-01	01				8	3	3	3	1	0	42	51	54	60	61	4	In	VDJ
AACGCCTTGGAGCTGGACGACTCGGCCCTGTATCTCTGTGCCAGCAGCGCCGGCGGGCATATGAACACTGAAGCTTTCTTTGGACAA	CASSAGGHMNTEAFF	3	2.5042572373034157E-5	45	TCRBV05-04*01	TCRBV05	TCRBV05-04	01				TCRBD02-01	TCRBD02	TCRBD02-01				01,02	TCRBJ01-01*01	TCRBJ01	TCRBJ01-01	01				4	4	7	4	4	0	36	48	52	57	61	3	In	VDJ
GAGTCCGCTACCAGCTCCCAGACATCTGTGTACTTCTGTGCCATCAGTGCAGCGACAGGGATGAACACTGAAGCTTTCTTTGGACAA	CAISAATGMNTEAFF	4	3.339009649737888E-5	45	TCRBV10-03*01	TCRBV10	TCRBV10-03	01				TCRBD01-01*01	TCRBD01	TCRBD01-01	01				TCRBJ01-01*01	TCRBJ01	TCRBJ01-01	01				4	4	2	3	1	0	36	49	53	60	61	4	In	VDJ
CAGCGCACACAGCAGGAGGACTCGGCCGTGTATCTCTGTGCCAGCAGCTTATCCTTACTCATGAACACTGAAGCTTTCTTTGGACAA	CASSLSLLMNTEAFF	3	2.5042572373034157E-5	45	TCRBV07-02*01	TCRBV07	TCRBV07-02	01				TCRBD02-01	TCRBD02	TCRBD02-01				01,02	TCRBJ01-01*01	TCRBJ01	TCRBJ01-01	01				2	5	3	10	2	0	36	51	56	59	61	3	In	VDJ
ATGAGCCCTGAAGACAGCAGCATATATCTCTGCAGCGTTGGCAATACAGGGCGTGGGGGCATGAACACTGAAGCTTTCTTTGGACAA	CSVGNTGRGGMNTEAFF	5	4.17376206217236E-5	51	TCRBV29-01*01	TCRBV29	TCRBV29-01	01				TCRBD01-01*01	TCRBD01	TCRBD01-01	01				TCRBJ01-01*01	TCRBJ01	TCRBJ01-01	01				4	5	3	3	10	0	30	40	45	51	61	5	In	VDJ
GAGTCTGCCAGGCCCTCACATACCTCTCAGTACCTCTGTGCCAGCAGTGAATCGAGCGGCATGAACACTGAAGCTTTCTTTGGACAA	CASSESSGMNTEAFF	6	5.0085144746068314E-5	45	TCRBV25-01*01	TCRBV25	TCRBV25-01	01				TCRBD02-01	TCRBD02	TCRBD02-01				01,02	TCRBJ01-01*01	TCRBJ01	TCRBJ01-01	01				1	2	6	5	2	0	36	52	54	59	61	6	In	VDJ
ATCCAGCGCACACAGCAGGAGGACTCGGCCGTGTATCTCTGTGCCAGCAGCTCCGGAAATTGGAACACTGAAGCTTTCTTTGGACAA	CASSSGNWNTEAFF	9	7.512771711910248E-5	42	TCRBV07-02*01	TCRBV07	TCRBV07-02	01								TCRBD01,TCRBD02	TCRBD01-01,TCRBD02-01		TCRBJ01-01*01	TCRBJ01	TCRBJ01-01	01				4	2	1	8	5	1	39	52	54	57	62	9	In	VDJ
AATTCCCTGGAGCTTGGTGACTCTGCTGTGTATTTCTGTGCCAGCAGCCAAGTTAGGACGGGGAACACTGAAGCTTTCTTTGGACAA	CASSQVRTGNTEAFF	7	5.8432668870413035E-5	45	TCRBV03	TCRBV03				TCRBV03-01,TCRBV03-02						TCRBD01,TCRBD02	TCRBD01-01,TCRBD02-01		TCRBJ01-01*01	TCRBJ01	TCRBJ01-01	01				1	3	1	7	3	1	36	52	55	59	62	7	In	VDJ
GGGTTGGAGTCGGCTGCTCCCTCCCAAACATCTGTGTACTTCTGTGCCAGCAGAGCGACAGGGAACACTGAAGCTTTCTTTGGACAA	CASRATGNTEAFF	3	2.5042572373034157E-5	39	TCRBV06	TCRBV06				TCRBV06-02,TCRBV06-03		TCRBD01-01*01	TCRBD01	TCRBD01-01	01				TCRBJ01-01*01	TCRBJ01	TCRBJ01-01	01				6	3	2	4	0	1	42	53	56	-1	62	3	In	VDJ
CTGTCGGCTGCTCCCTCCCAGACATCTGTGTACTTCTGTGCCAGCAGCCTCCGACAGACAGGGAACACTGAAGCTTTCTTTGGACAA	CASSLRQTGNTEAFF	2	1.669504824868944E-5	45	TCRBV06-05*01	TCRBV06	TCRBV06-05	01				TCRBD01-01*01	TCRBD01	TCRBD01-01	01				TCRBJ01-01*01	TCRBJ01	TCRBJ01-01	01				6	9	2	4	0	1	36	47	56	-1	62	2	In	VDJ
GTGAGCACCTTGGAGCTGGGGGACTCGGCCCTTTATCTTTGCGCCAGCAGCTTCCAGGGGTCGAACACTGAAGCTTTCTTTGGACAA	CASSFQGSNTEAFF	3	2.5042572373034157E-5	42	TCRBV05-01*01	TCRBV05	TCRBV05-01	01				TCRBD01-01*01	TCRBD01	TCRBD01-01	01				TCRBJ01-01*01	TCRBJ01	TCRBJ01-01	01				2	1	4	2	2	1	39	53	54	60	62	3	In	VDJ
CAGCGCACACAGCAGGAGGACTCGGCCGTGTATCTCTGTGCCAGCAGCTCGGTGGGTGTCCCGAACACTGAAGCTTTCTTTGGACAA	CASSSVGVPNTEAFF	5	4.17376206217236E-5	45	TCRBV07-02*01	TCRBV07	TCRBV07-02	01								TCRBD01,TCRBD02	TCRBD01-01,TCRBD02-01		TCRBJ01-01*01	TCRBJ01	TCRBJ01-01	01				4	4	0	9	6	1	36	49	53	56	62	5	In	VDJ
AACGCCTTGGAGCTGGACGACTCGGCCCTGTATCTCTGTGCCAGCAGCGCCCAGACAGGGACGAACACTGAAGCTTTCTTTGGACAA	CASSAQTGTNTEAFF	3	2.5042572373034157E-5	45	TCRBV05-04*01	TCRBV05	TCRBV05-04	01				TCRBD01-01*01	TCRBD01	TCRBD01-01	01				TCRBJ01-01*01	TCRBJ01	TCRBJ01-01	01				4	5	2	3	2	1	36	48	53	60	62	3	In	VDJ
TGCCCATCCTGAAGACAGCAGCTTCTACATCTGCAGTGCTAGTGACTGGGATGTGGACATGAGAACACTGAAGCTTTCTTTGGACAA		2	1.669504824868944E-5	50	TCRBV20	TCRBV20				TCRBV20-01,TCRBV20-or09_02		TCRBD01-01*01	TCRBD01	TCRBD01-01	01				TCRBJ01-01*01	TCRBJ01	TCRBJ01-01	01				3	12	1	6	3	1	31	42	54	59	62	2	Out	VDJ
AGTGACCAGTGCCCATCCTGAAGACAGCAGCTTCTACATCTGCAGTGCTAGAGGTGCGGGGAGAACACTGAAGCTTTCTTTGGACAA		2	1.669504824868944E-5	41	TCRBV20	TCRBV20				TCRBV20-01,TCRBV20-or09_02		TCRBD02-01*01	TCRBD02	TCRBD02-01	01				TCRBJ01-01*01	TCRBJ01	TCRBJ01-01	01				1	2	7	3	1	1	40	53	55	61	62	2	Out	VDJ
CCGCTCAGGCTGGAGTTGGCTGCTCCCTCCCAGACATCTGTGTACTTCTGTGCCAGCAGGCAGAACACTGAAGCTTTCTTTGGACAA	CASRQNTEAFF	3	2.5042572373034157E-5	33	TCRBV06-06	TCRBV06	TCRBV06-06				01,02					TCRBD01,TCRBD02	TCRBD01-01,TCRBD02-01		TCRBJ01-01*01	TCRBJ01	TCRBJ01-01	01				6	1	4	6	0	1	48	59	60	-1	62	3	In	VDJ
AAGATCCAGCGCACACAGCAGGAGGACTCCGCCGTGTATCTCTGTGCCAGCAACATACAACAGAACACTGAAGCTTTCTTTGGACAA	CASNIQQNTEAFF	3	2.5042572373034157E-5	39	TCRBV07-08*01	TCRBV07	TCRBV07-08	01				TCRBD01-01*01	TCRBD01	TCRBD01-01	01				TCRBJ01-01*01	TCRBJ01	TCRBJ01-01	01				7	0	3	6	7	1	42	-1	52	55	62	3	In	VDJ
CTGGAGTTGGCTGCTCCCTCCCAGACATCTGTGTACTTCTGTGCCAGCAGCCCGACAGTGTTAAACACTGAAGCTTTCTTTGGACAA	CASSPTVLNTEAFF	8	6.678019299475776E-5	42	TCRBV06-06	TCRBV06	TCRBV06-06				01,02	TCRBD01-01*01	TCRBD01	TCRBD01-01	01				TCRBJ01-01*01	TCRBJ01	TCRBJ01-01	01				6	3	2	5	5	2	39	50	53	58	63	8	In	VDJ
ACTGTGAGCAACATGAGCCCTGAAGACAGCAGCATATATCTCTGCAGCGTTCAGACAACAATAAACACTGAAGCTTTCTTTGGACAA	CSVQTTINTEAFF	1	8.34752412434472E-6	39	TCRBV29-01*01	TCRBV29	TCRBV29-01	01				TCRBD01-01*01	TCRBD01	TCRBD01-01	01				TCRBJ01-01*01	TCRBJ01	TCRBJ01-01	01				5	2	2	6	6	2	42	51	53	57	63	1	In	VDJ
CTGGAGTCCGCTACCAGCTCCCAGACATCTGTGTACTTCTGTGCCATCAGTGAGTCTGGAAGAAACACTGAAGCTTTCTTTGGACAA	CAISESGRNTEAFF	9	7.512771711910248E-5	42	TCRBV10-03*01	TCRBV10	TCRBV10-03	01								TCRBD01,TCRBD02	TCRBD01-01,TCRBD02-01		TCRBJ01-01*01	TCRBJ01	TCRBJ01-01	01				0	1	1	8	3	2	39	56	57	60	63	9	In	VDJ
AAGGTGCAGCCTGCAGAACTGGAGGATTCTGGAGTTTATTTCTGTGCCAGCAGCCTAAAACCAAACACTGAAGCTTTCTTTGGACAA	CASSLKPNTEAFF	3	2.5042572373034157E-5	39	TCRBV14-01*01	TCRBV14	TCRBV14-01	01								TCRBD01,TCRBD02	TCRBD01-01,TCRBD02-01		TCRBJ01-01*01	TCRBJ01	TCRBJ01-01	01				4	4	3	7	2	2	42	55	59	61	63	3	In	VDJ
CTGTCGGCTGCTCCCTCCCAGACATCTGTGTACTTCTGTGCCAGCAGTAAGACCCCAGGGGTTCGAACTGAAGCTTTCTTTGGACAA	CASSKTPGVRTEAFF	2	1.669504824868944E-5	45	TCRBV06-05*01	TCRBV06	TCRBV06-05	01				TCRBD01-01*01	TCRBD01	TCRBD01-01	01				TCRBJ01-01*01	TCRBJ01	TCRBJ01-01	01				5	7	4	2	5	5	36	48	55	61	66	2	In	VDJ
CTGAGCTCTCTGGAGCTGGGGGACTCAGCTTTGTATTTCTGTGCCAGCAGCGCAGTACAGGGACGAACTGAAGCTTTCTTTGGACAA	CASSAVQGRTEAFF	3	2.5042572373034157E-5	42	TCRBV09-01	TCRBV09	TCRBV09-01				01,02	TCRBD01-01*01	TCRBD01	TCRBD01-01	01				TCRBJ01-01*01	TCRBJ01	TCRBJ01-01	01				3	4	3	3	4	5	39	52	56	62	66	3	In	VDJ
CTGGAGTCAGCTACCCGCTCCCAGACATCTGTGTATTTCTGCGCCACCCTAGGAAACAGGGGGGAAACTGAAGCTTTCTTTGGACAA	CATLGNRGETEAFF	3	2.5042572373034157E-5	42	TCRBV10-02*01	TCRBV10	TCRBV10-02	01				TCRBD01-01*01	TCRBD01	TCRBD01-01	01				TCRBJ01-01*01	TCRBJ01	TCRBJ01-01	01				10	9	3	1	3	5	39	46	55	63	66	3	In	VDJ
CACGCCCTGCAGCCAGAAGACTCAGCCCTGTATCTCTGCGCCAGCAGCCAAGATAGGTCGGGGCTGGGGGAAGCTTTCTTTGGACAA	CASSQDRSGLGEAFF	2	1.669504824868944E-5	45	TCRBV04-01*01	TCRBV04	TCRBV04-01	01								TCRBD01,TCRBD02	TCRBD01-01,TCRBD02-01		TCRBJ01-01*01	TCRBJ01	TCRBJ01-01	01				0	6	7	0	5	8	36	53	59	64	69	2	In	VDJ
GAGCTGAATGTGAACGCCTTGGAGCTGGACGACTCGGCCCTGTATCTCTGTGCCAGCAGCTTCGGAGGGGAAGCTTTCTTTGGACAA	CASSFGGEAFF	3	2.5042572373034157E-5	33	TCRBV05-04*01	TCRBV05	TCRBV05-04	01				TCRBD02-01*02	TCRBD02	TCRBD02-01	02				TCRBJ01-01*01	TCRBJ01	TCRBJ01-01	01				2	1	10	0	0	8	48	62	63	-1	69	3	In	VDJ
AGGCTGGAGTCGGCTGCTCCCTCCCAGACATCTGTGTACTTCTGTGCCAGCACCAGGGACAGGGTCGTCGAAGCTTTCTTTGGACAA	CASTRDRVVEAFF	4	3.339009649737888E-5	39	TCRBV06-01*01	TCRBV06	TCRBV06-01	01				TCRBD01-01*01	TCRBD01	TCRBD01-01	01				TCRBJ01-01*01	TCRBJ01	TCRBJ01-01	01				7	3	0	3	5	8	42	52	55	64	69	4	In	VDJ
AATGTGAACGCCTTGGAGCTGGACGACTCGGCCCTGTATCTCTGTGCCAGCAGCTTGGGGGGCCCCGATGGAACTTTCTTTGGACAA	CASSLGGPDGTFF	3	2.5042572373034157E-5	39	TCRBV05-04*01	TCRBV05	TCRBV05-04	01				TCRBD01-01*01	TCRBD01	TCRBD01-01	01				TCRBJ01-01*01	TCRBJ01	TCRBJ01-01	01				0	0	7	0	10	12	42	-1	58	63	73	3	In	VDJ
ATCAATTCCCTGGAGCTTGGTGACTCTGCTGTGTATTTCTGTGCCAGCAGCCTCAACCCCGGACAGGGGAGACTGTTTTTTGGCAGT	CASSLNPGQGRLFF	6	5.0085144746068314E-5	42	TCRBV03	TCRBV03				TCRBV03-01,TCRBV03-02		TCRBD01-01*01	TCRBD01	TCRBD01-01	01				TCRBJ01-04*01	TCRBJ01	TCRBJ01-04	01				4	8	1	2	2	13	39	52	60	69	71	6	In	VDJ
CCCTGTCCCTAGAGTCTGCCATCCCCAACCAGACAGCTCTTTACTTCTGTGCCACCAGTGAATAAGGGGGAACTGTTTTTTGGCAGT		2	1.669504824868944E-5	34	TCRBV24	TCRBV24				TCRBV24-01,TCRBV24-or09_02		TCRBD01-01*01	TCRBD01	TCRBD01-01	01				TCRBJ01-04*01	TCRBJ01	TCRBJ01-04	01				4	3	5	1	0	12	47	61	64	-1	70	2	Out	VDJ
ACAGTGACCAGTGCCCATCCTGAAGACAGCAGCTTCTACATCTGCAGTGCTAGGACGACGGCGGGTGGAAAACTGTTTTTTGGCAGT	CSARTTAGGKLFF	2	1.669504824868944E-5	39	TCRBV20	TCRBV20				TCRBV20-01,TCRBV20-or09_02		TCRBD02-01	TCRBD02	TCRBD02-01				01,02	TCRBJ01-04*01	TCRBJ01	TCRBJ01-04	01				3	7	7	4	3	10	42	53	60	65	68	2	In	VDJ
CCTCACTCTGGAGTCCGCTACCAGCTCCCAGACATCTGTGTACTTCTGTGCCCCGGGGGGGGCAGCGGAAAACTGTTTTTTGGCAGT		6	5.0085144746068314E-5	35	TCRBV10-03*01	TCRBV10	TCRBV10-03	01				TCRBD02-01*01	TCRBD02	TCRBD02-01	01				TCRBJ01-04*01	TCRBJ01	TCRBJ01-04	01				11	1	8	0	7	10	46	52	53	61	68	6	Out	VDJ
GTGAGCACCTTGGAGCTGGGGGACTCGGCCCTTTATCTTTGCGCCAGCAGCTTGGAGGGAACGGTTGAAAAACTGTTTTTTGGCAGT	CASSLEGTVEKLFF	3	2.5042572373034157E-5	42	TCRBV05-01*01	TCRBV05	TCRBV05-01	01								TCRBD01,TCRBD02	TCRBD01-01,TCRBD02-01		TCRBJ01-04*01	TCRBJ01	TCRBJ01-04	01				0	1	0	8	5	7	39	55	56	60	65	3	In	VDJ
ATCAATTCCCTGGAGCTTGGTGACTCTGCTGTGTATTTCTGTGCCAGCAGCCAAGGACAGGGTGGTGAAAAACTGTTTTTTGGCAGT	CASSQGQGGEKLFF	6	5.0085144746068314E-5	42	TCRBV03	TCRBV03				TCRBV03-01,TCRBV03-02		TCRBD01-01*01	TCRBD01	TCRBD01-01	01				TCRBJ01-04*01	TCRBJ01	TCRBJ01-04	01				1	0	2	3	3	7	39	-1	55	62	65	6	In	VDJ
ACTGTGACATCGGCCCAAAAGAACCCGACAGCTTTCTATCTCTGTGCCAGTAGTATGGGTTTGGGTGAAAAACTGTTTTTTGGCAGT	CASSMGLGEKLFF	9	7.512771711910248E-5	39	TCRBV19-01	TCRBV19	TCRBV19-01				01,02					TCRBD01,TCRBD02	TCRBD01-01,TCRBD02-01		TCRBJ01-04*01	TCRBJ01	TCRBJ01-04	01				3	0	0	9	6	7	42	-1	56	59	65	9	In	VDJ
CTGAATGTGAACGCCTTGGAGCTGGACGACTCGGCCCTGTATCTCTGTGCCACCGGGCAGGGGAGTGAAAAACTGTTTTTTGGCAGT	CATGQGSEKLFF	7	5.8432668870413035E-5	36	TCRBV05-04*01	TCRBV05	TCRBV05-04	01				TCRBD01-01*01	TCRBD01	TCRBD01-01	01				TCRBJ01-04*01	TCRBJ01	TCRBJ01-04	01				9	5	4	2	2	7	45	52	57	63	65	7	In	VDJ
GTGACATCGGCCCAAAAGAACCCGACAGCTTTCTATCTCTGTGCCAGTAAATCCTTGGACCCCGATGAAAAACTGTTTTTTGGCAGT	CASKSLDPDEKLFF	6	5.0085144746068314E-5	42	TCRBV19-01	TCRBV19	TCRBV19-01				01,02					TCRBD01,TCRBD02	TCRBD01-01,TCRBD02-01		TCRBJ01-04*01	TCRBJ01	TCRBJ01-04	01				7	7	1	7	4	6	39	49	56	60	64	6	In	VDJ
GTGAGCACCTTGGAGCTGGGGGACTCGGCCCTTTATCTTTGCGCCAGCAGCCCCGTTAGGGGTAATGAAAAACTGTTTTTTGGCAGT	CASSPVRGNEKLFF	5	4.17376206217236E-5	42	TCRBV05-01*01	TCRBV05	TCRBV05-01	01				TCRBD01-01*01	TCRBD01	TCRBD01-01	01				TCRBJ01-04*01	TCRBJ01	TCRBJ01-04	01				4	6	5	2	0	4	39	51	57	-1	62	5	In	VDJ
TTGGCTGCTCCCTCCCAGACATCTGTGTACTTCTGTGCCAGCAAAGGACAGGGGGCGTTTGCTAATGAAAAACTGTTTTTTGGCAGT	CASKGQGAFANEKLFF	4	3.339009649737888E-5	48	TCRBV06-06	TCRBV06	TCRBV06-06				01,02	TCRBD01-01*01	TCRBD01	TCRBD01-01	01				TCRBJ01-04*01	TCRBJ01	TCRBJ01-04	01				7	2	1	0	5	3	33	43	45	56	61	4	In	VDJ
AGCACCTTGGAGCTGGGGGACTCGGCCCTTTATCTTTGCGCCAGCAGCACAGGGGGCATCGCTAATGAAAAACTGTTTTTTGGCAGT	CASSTGGIANEKLFF	7	5.8432668870413035E-5	45	TCRBV05-01*01	TCRBV05	TCRBV05-01	01				TCRBD01-01*01	TCRBD01	TCRBD01-01	01				TCRBJ01-04*01	TCRBJ01	TCRBJ01-04	01				4	0	3	0	4	3	36	-1	48	57	61	7	In	VDJ
GTGAACGCCTTGGAGCTGGACGACTCGGCCCTGTATCTCTGTGCCAGCAGCCGCGATCCTACTAATGAAAAACTGTTTTTTGGCAGT	CASSRDPTNEKLFF	14	1.1686533774082607E-4	42	TCRBV05-04*01	TCRBV05	TCRBV05-04	01				TCRBD02-01	TCRBD02	TCRBD02-01				01,02	TCRBJ01-04*01	TCRBJ01	TCRBJ01-04	01				4	1	7	6	5	2	39	51	52	55	60	14	In	VDJ
TCTGCCAGGCCCTCACATACCTCTCAGTACCTCTGTGCCAGCAGTCTCAGGGACGGCTCGACTAATGAAAAACTGTTTTTTGGCAGT	CASSLRDGSTNEKLFF	1	8.34752412434472E-6	48	TCRBV25-01*01	TCRBV25	TCRBV25-01	01								TCRBD01,TCRBD02	TCRBD01-01,TCRBD02-01		TCRBJ01-04*01	TCRBJ01	TCRBJ01-04	01				5	4	0	7	6	2	33	45	49	54	60	1	In	VDJ
GAGTCGGCTGCTCCCTCCCAGACATCTGTGTACTTCTGTGCCAGCAGTCTCCCGGGGGCGACTAATGAAAAACTGTTTTTTGGCAGT	CASSLPGATNEKLFF	7	5.8432668870413035E-5	45	TCRBV06-01*01	TCRBV06	TCRBV06-01	01								TCRBD01,TCRBD02	TCRBD01-01,TCRBD02-01		TCRBJ01-04*01	TCRBJ01	TCRBJ01-04	01				5	5	6	0	1	2	36	48	53	59	60	7	In	VDJ
ACTGTGAGCAACATGAGCCCTGAAGACAGCAGCATATATCTCTGCAGTGGCGCCCGGGGCACTAATGAAAAACTGTTTTTTGGCAGT	CSGARGTNEKLFF	4	3.339009649737888E-5	39	TCRBV29-01*01	TCRBV29	TCRBV29-01	01								TCRBD01,TCRBD02	TCRBD01-01,TCRBD02-01		TCRBJ01-04*01	TCRBJ01	TCRBJ01-04	01				9	8	7	0	0	2	42	47	55	-1	60	4	In	VDJ
AACTGGAGGATTCTGGAGTTTATTTCTGTGCCAGCAGGCTACCGGGACAGGGGTTGAGTAACTAATGAAAAACTGTTTTTTGGCAGT		2	1.669504824868944E-5	55	TCRBV14-01*01	TCRBV14	TCRBV14-01	01				TCRBD01-01*01	TCRBD01	TCRBD01-01	01				TCRBJ01-04*01	TCRBJ01	TCRBJ01-04	01				6	6	0	2	6	1	26	37	43	53	59	2	Out	VDJ
CATCCCCAACCAGACAGCTCTTTACTTCTGTGCCACCAGAGGTACAGGGGGGGATAATCAACTAATGAAAAACTGTTTTTTGGCAGT		2	1.669504824868944E-5	53	TCRBV24	TCRBV24				TCRBV24-01,TCRBV24-or09_02		TCRBD01-01*01	TCRBD01	TCRBD01-01	01				TCRBJ01-04*01	TCRBJ01	TCRBJ01-04	01				7	4	3	1	7	0	28	39	43	51	58	2	Out	VDJ
CGGTCCACAAAGCTGGAGGACTCAGCCATGTACTTCTGTGCCAGCAGCTTGGGGCGGGGGAATAATGAAAAACTGTTTTTTGGCAGT	CASSLGRGNNEKLFF	3	2.5042572373034157E-5	45	TCRBV02-01*01	TCRBV02	TCRBV02-01	01				TCRBD02-01*01	TCRBD02	TCRBD02-01	01				TCRBJ01-04*01	TCRBJ01	TCRBJ01-04	01				6	6	7	2	2	4	36	47	53	60	62	3	In	VDJ
CTGGAGTTGGCTGCTCCCTCCCAGACATCTGTGTACTTCTGTGCCAGCAATCCGGGACAGAAGAATGAAAAACTGTTTTTTGGCAGT	CASNPGQKNEKLFF	2	1.669504824868944E-5	42	TCRBV06-06	TCRBV06	TCRBV06-06				01,02	TCRBD01-01*01	TCRBD01	TCRBD01-01	01				TCRBJ01-04*01	TCRBJ01	TCRBJ01-04	01				7	4	0	5	3	5	39	49	53	60	63	2	In	VDJ
CGCACACAGCAGGAGGACTCGGCCGTGTATCTCTGTGCCAGCAGCTTAGCCGGACAGGGAGGTTCGGAAAAACTGTTTTTTGGCAGT	CASSLAGQGGSEKLFF	5	4.17376206217236E-5	48	TCRBV07-02*01	TCRBV07	TCRBV07-02	01				TCRBD01-01*01	TCRBD01	TCRBD01-01	01				TCRBJ01-04*01	TCRBJ01	TCRBJ01-04	01				0	1	1	3	7	8	33	50	51	59	66	5	In	VDJ
AAGATCCAGCCCTCAGAACCCAGGGACTCAGCTGTGTACTTCTGTGCCAGCAGGTTAGGGGTGGCGGAAAAACTGTTTTTTGGCAGT	CASRLGVAEKLFF	2	1.669504824868944E-5	39	TCRBV12	TCRBV12				TCRBV12-03,TCRBV12-04						TCRBD01,TCRBD02	TCRBD01-01,TCRBD02-01		TCRBJ01-04*01	TCRBJ01	TCRBJ01-04	01				1	0	0	9	5	8	42	-1	58	61	66	2	In	VDJ
CCAGTGCCCATCCTGAAGACAGCAGCTTCTACATCTGCAGTGCTAGAGGCCCCTCGAGGGCCCTAGGAAAAACTGTTTTTTGGCAGT		2	1.669504824868944E-5	46	TCRBV20	TCRBV20				TCRBV20-01,TCRBV20-or09_02		TCRBD02-01*02	TCRBD02	TCRBD02-01	02				TCRBJ01-04*01	TCRBJ01	TCRBJ01-04	01				1	7	11	0	6	8	35	48	55	60	66	2	Out	VDJ
AGTCGCCCAGCCCCAACCAGACCTCTCTGTACTTCTGTGCCAGCAGTTCCCAGAATGACAGGGGGAGAAAAACTGTTTTTTGGCAGT		7	5.8432668870413035E-5	46	TCRBV27-01*01	TCRBV27	TCRBV27-01	01				TCRBD01-01*01	TCRBD01	TCRBD01-01	01				TCRBJ01-04*01	TCRBJ01	TCRBJ01-04	01				4	8	2	1	1	8	35	48	56	65	66	7	Out	VDJ
ACAGTGACCAGTGCCCATCCTGAAGACAGCAGCTTCTACATCTGCAGTGCTACCCGGACCAGAGGAGAAAAACTGTTTTTTGGCAGT	CSATRTRGEKLFF	2	1.669504824868944E-5	39	TCRBV20	TCRBV20				TCRBV20-01,TCRBV20-or09_02						TCRBD01,TCRBD02	TCRBD01-01,TCRBD02-01		TCRBJ01-04*01	TCRBJ01	TCRBJ01-04	01				4	3	1	7	7	8	42	52	55	59	66	2	In	VDJ
ACCAGTGCCCATCCTGAAGACAGCAGCTTCTACATCTGCAGTGCCCCCCCGGGCGGGAAGGCCGGATGGCCCCAGCATTTTGGTGAT	CSAPPGGKAGWPQHF	2	1.669504824868944E-5	45	TCRBV20	TCRBV20				TCRBV20-01,TCRBV20-or09_02		TCRBD02-01*02	TCRBD02	TCRBD02-01	02				TCRBJ01-05*01	TCRBJ01	TCRBJ01-05	01				6	8	7	3	10	9	36	44	52	58	68	2	In	VDJ
ATCCAGCGCACACAGCAGGAGGACTCGGCCGTGTATCTCTGTGCCAGCAGTCCAACAGGGGGGGATCGGCCCCAGCATTTTGGTGAT	CASSPTGGDRPQHF	3	2.5042572373034157E-5	42	TCRBV07-02*01	TCRBV07	TCRBV07-02	01				TCRBD01-01*01	TCRBD01	TCRBD01-01	01				TCRBJ01-05*01	TCRBJ01	TCRBJ01-05	01				6	4	3	1	6	9	39	50	54	62	68	3	In	VDJ
GAGTCTGCCATCCCCAACCAGACAGCTCTTTACTTCTGTGCCACCAGTGATCCTAAGCGGGGGACTTCGCCCCAGCATTTTGGTGAT	CATSDPKRGTSPQHF	2	1.669504824868944E-5	45	TCRBV24	TCRBV24				TCRBV24-01,TCRBV24-or09_02		TCRBD02-01*01	TCRBD02	TCRBD02-01	01				TCRBJ01-05*01	TCRBJ01	TCRBJ01-05	01				3	4	6	2	5	9	36	51	55	63	68	2	In	VDJ
ACCAGTGCCCATCCTGAAGACAGCAGCTTCTACATCTGCAGTGCTAGTAGGGGCCGGGGCTCTGGTCAGCCCCAGCATTTTGGTGAT	CSASRGRGSGQPQHF	4	3.339009649737888E-5	45	TCRBV20	TCRBV20				TCRBV20-01,TCRBV20-or09_02						TCRBD01,TCRBD02	TCRBD01-01,TCRBD02-01		TCRBJ01-05*01	TCRBJ01	TCRBJ01-05	01				3	1	5	2	12	6	36	47	48	53	65	4	In	VDJ
TTGGAGTCGGCTGCTCCCTCCCAAACATCTGTGTACTTCTGTGCCAGCAGTCAAGGAGGGGGAGGTCAGCCCCAGCATTTTGGTGAT	CASSQGGGGQPQHF	4	3.339009649737888E-5	42	TCRBV06	TCRBV06				TCRBV06-02,TCRBV06-03						TCRBD01,TCRBD02	TCRBD01-01,TCRBD02-01		TCRBJ01-05*01	TCRBJ01	TCRBJ01-05	01				5	5	5	1	3	6	39	51	56	62	65	4	In	VDJ
CTGGGGTTGGAGTCGGCTGCTCCCTCCCAAACATCTGTGTACTTCTGTGCCAGCTGTCAGGGATATCAGCCCCAGCATTTTGGTGAT	CASCQGYQPQHF	6	5.0085144746068314E-5	36	TCRBV06	TCRBV06				TCRBV06-02,TCRBV06-03		TCRBD01-01*01	TCRBD01	TCRBD01-01	01				TCRBJ01-05*01	TCRBJ01	TCRBJ01-05	01				8	3	4	3	2	5	45	54	57	62	64	6	In	VDJ
CGCTCACCAGGCCTGGGGGACGCAGCCATGTACCTGTGTGCCACCAGCAGAGAATACAGGGGTGATCAGCCCCAGCATTTTGGTGAT	CATSREYRGDQPQHF	2	1.669504824868944E-5	45	TCRBV15-01*01	TCRBV15	TCRBV15-01	01				TCRBD01-01*01	TCRBD01	TCRBD01-01	01				TCRBJ01-05*01	TCRBJ01	TCRBJ01-05	01				0	2	3	2	2	5	36	53	55	62	64	2	In	VDJ
GTGACCAGTGCCCATCCTGAAGACAGCAGCTTCTACATCTGCAGTGCTAGTTCAGGGACGGAGGATCAGCCCCAGCATTTTGGTGAT	CSASSGTEDQPQHF	2	1.669504824868944E-5	42	TCRBV20	TCRBV20				TCRBV20-01,TCRBV20-or09_02						TCRBD01,TCRBD02	TCRBD01-01,TCRBD02-01		TCRBJ01-05*01	TCRBJ01	TCRBJ01-05	01				3	4	0	7	5	5	39	50	54	59	64	2	In	VDJ
GCTCTCTGGAGCTGGGGGACTCAGCTTTGTATTTCTGTGCCAGCAGCGGCGGACGGTCAGGGAGATCAGCCCCAGCATTTTGGTGAT		2	1.669504824868944E-5	46	TCRBV09-01	TCRBV09	TCRBV09-01				01,02					TCRBD01,TCRBD02	TCRBD01-01,TCRBD02-01		TCRBJ01-05*01	TCRBJ01	TCRBJ01-05	01				3	9	4	3	2	5	35	48	57	62	64	2	Out	VDJ
GTGACCAGTGCCCATCCTGAAGACAGCAGCTTCTACATCTGCAGTGCTAGGCGGCGGTCTTTGAATCAGCCCCAGCATTTTGGTGAT	CSARRRSLNQPQHF	2	1.669504824868944E-5	42	TCRBV20	TCRBV20				TCRBV20-01,TCRBV20-or09_02		TCRBD02-01	TCRBD02	TCRBD02-01				01,02	TCRBJ01-05*01	TCRBJ01	TCRBJ01-05	01				3	0	7	5	9	4	39	-1	50	54	63	2	In	VDJ
AAGATCCAGCCCTCAGAACCCAGGGACTCAGCTGTGTACTTCTGTGCCAGCAGTTTTACAGGGAATCAGCCCCAGCATTTTGGTGAT	CASSFTGNQPQHF	1	8.34752412434472E-6	39	TCRBV12	TCRBV12				TCRBV12-03,TCRBV12-04		TCRBD01-01*01	TCRBD01	TCRBD01-01	01				TCRBJ01-05*01	TCRBJ01	TCRBJ01-05	01				3	1	3	3	0	4	42	56	57	-1	63	1	In	VDJ
TCTAAGAAGCTCCTTCTCAGTGACTCTGGCTTCTATCTCTGTGCCTGGAGCCCCCACCAAAGGAATCAGCCCCAGCATTTTGGTGAT	CAWSPHQRNQPQHF	1	8.34752412434472E-6	42	TCRBV30-01*01	TCRBV30	TCRBV30-01	01								TCRBD01,TCRBD02	TCRBD01-01,TCRBD02-01		TCRBJ01-05*01	TCRBJ01	TCRBJ01-05	01				3	10	5	4	0	4	39	50	60	-1	63	1	In	VDJ
CTAAGAAGCTCCTTCTCAGTGACTCTGGCTTCTATCTCTGTGCCTGGCGGGCGAGACAGGCCGAATCAGCCCCAGCATTTTGGTGAT		2	1.669504824868944E-5	43	TCRBV30-01*01	TCRBV30	TCRBV30-01	01				TCRBD01-01*01	TCRBD01	TCRBD01-01	01				TCRBJ01-05*01	TCRBJ01	TCRBJ01-05	01				5	7	2	4	3	4	38	47	54	60	63	2	Out	VDJ
ATCCTGGAGTCGCCCAGCCCCAACCAGACCTCTCTGTACTTCTGTGCCAGCAGTCCGGCGGAGAATCAGCCCCAGCATTTTGGTGAT	CASSPAENQPQHF	9	7.512771711910248E-5	39	TCRBV27-01*01	TCRBV27	TCRBV27-01	01				TCRBD02-01	TCRBD02	TCRBD02-01				01,02	TCRBJ01-05*01	TCRBJ01	TCRBJ01-05	01				5	3	7	5	2	4	42	54	57	61	63	9	In	VDJ
CTAGAGTCTGCCATCCCCAACCAGACAGCTCTTTACTTCTGTGCCACCAGTGACTCGGGACAGAATCAGCCCCAGCATTTTGGTGAT	CATSDSGQNQPQHF	2	1.669504824868944E-5	42	TCRBV24	TCRBV24				TCRBV24-01,TCRBV24-or09_02		TCRBD01-01*01	TCRBD01	TCRBD01-01	01				TCRBJ01-05*01	TCRBJ01	TCRBJ01-05	01				4	3	0	5	0	4	39	53	56	-1	63	2	In	VDJ
AAGATCCAGCCCTCAGAACCCAGGGACTCAGCTGTGTACTTCTGTGCCAGCAGGCACGGACAGAATCAGCCCCAGCATTTTGGTGAT	CASRHGQNQPQHF	1	8.34752412434472E-6	39	TCRBV12	TCRBV12				TCRBV12-03,TCRBV12-04		TCRBD01-01*01	TCRBD01	TCRBD01-01	01				TCRBJ01-05*01	TCRBJ01	TCRBJ01-05	01				6	4	1	5	0	4	42	53	57	-1	63	1	In	VDJ
ACATCGGCCCAAAAGAACCCGACAGCTTTCTATCTCTGTGCCAGTAGTATATACAGGGAGGTCAATCAGCCCCAGCATTTTGGTGAT	CASSIYREVNQPQHF	4	3.339009649737888E-5	45	TCRBV19-01	TCRBV19	TCRBV19-01				01,02					TCRBD01,TCRBD02	TCRBD01-01,TCRBD02-01		TCRBJ01-05*01	TCRBJ01	TCRBJ01-05	01				2	1	3	3	4	3	36	51	52	58	62	4	In	VDJ
GTCCCTAGAGTCTGCCATCCCCAACCAGACAGCTCTTTACTTCTGTGGCTTTGGGAGTAGGGCAATCAGCCCCAGCATTTTGGTGAT		2	1.669504824868944E-5	38	TCRBV24	TCRBV24				TCRBV24-01,TCRBV24-or09_02		TCRBD02-01*02	TCRBD02	TCRBD02-01	02				TCRBJ01-05*01	TCRBJ01	TCRBJ01-05	01				14	5	9	2	4	2	43	47	52	57	61	2	Out	VDJ
CTGACAGTGACCAGTGCCCATCCTGAAGACAGCAGCTTCTACATCTGCAGTGCCCAGGGCGGCAATCAGCCCCAGCATTTTGGTGAT	CSAQGGNQPQHF	3	2.5042572373034157E-5	36	TCRBV20	TCRBV20				TCRBV20-01,TCRBV20-or09_02		TCRBD01-01*01	TCRBD01	TCRBD01-01	01				TCRBJ01-05*01	TCRBJ01	TCRBJ01-05	01				6	1	4	3	2	2	45	53	54	59	61	3	In	VDJ
CAGCGCACACAGCAGGAGGACTCGGCCGTGTATCTCTGTGCCAGCAGCCAAGACACAGGCGGCAATCAGCCCCAGCATTTTGGTGAT	CASSQDTGGNQPQHF	3	2.5042572373034157E-5	45	TCRBV07-02*01	TCRBV07	TCRBV07-02	01				TCRBD01-01*01	TCRBD01	TCRBD01-01	01				TCRBJ01-05*01	TCRBJ01	TCRBJ01-05	01				5	6	3	4	2	2	36	48	54	59	61	3	In	VDJ
CTGCTGTCGGCTGCTCCCTCCCAGACATCTGTGTACTTCTGTGCCAGCTCCCTTAGCTACGGCAATCAGCCCCAGCATTTTGGTGAT	CASSLSYGNQPQHF	2	1.669504824868944E-5	42	TCRBV06-05*01	TCRBV06	TCRBV06-05	01				TCRBD02-01	TCRBD02	TCRBD02-01				01,02	TCRBJ01-05*01	TCRBJ01	TCRBJ01-05	01				8	5	5	7	4	2	39	48	53	57	61	2	In	VDJ
TCGGCCCAAAAGAACCCGACAGCTTTCTATCTCTGTGCCAGTAGTATCATACAGTCTCCAGGCAATCAGCCCCAGCATTTTGGTGAT	CASSIIQSPGNQPQHF	9	7.512771711910248E-5	48	TCRBV19-01	TCRBV19	TCRBV19-01				01,02	TCRBD01-01*01	TCRBD01	TCRBD01-01	01				TCRBJ01-05*01	TCRBJ01	TCRBJ01-05	01				3	3	3	5	7	2	33	47	50	54	61	9	In	VDJ
ATCCAGCGCACACAGCAGGAGGACTCCGCCGTGTATCTCTGTGCCAGCAGCCCGGGCCTTAGCAATCAGCCCCAGCATTTTGGTGAT	CASSPGLSNQPQHF	3	2.5042572373034157E-5	42	TCRBV07-08*01	TCRBV07	TCRBV07-08	01								TCRBD01,TCRBD02	TCRBD01-01,TCRBD02-01		TCRBJ01-05*01	TCRBJ01	TCRBJ01-05	01				5	2	8	0	2	0	39	51	53	57	59	3	In	VDJ
CAGAGCAGCGGGACTCGGCCATGTATCGCTGTGCCAGCAGCCCACGGGACAGGGTTTGGTAGCAATCAGCCCCAGCATTTTGGTGAT		12	1.0017028949213663E-4	52	TCRBV07-06*01	TCRBV07	TCRBV07-06	01				TCRBD01-01*01	TCRBD01	TCRBD01-01	01				TCRBJ01-05*01	TCRBJ01	TCRBJ01-05	01				5	4	0	3	5	0	29	41	45	54	59	12	Out	VDJ
CTGCTGTCGGCTGCTCCCTCCCAGACATCTGTGTACTTCTGTGCCACCCGCCGAGGGGATAGCAATCAGCCCCAGCATTTTGGTGAT	CATRRGDSNQPQHF	2	1.669504824868944E-5	42	TCRBV06-05*01	TCRBV06	TCRBV06-05	01								TCRBD01,TCRBD02	TCRBD01-01,TCRBD02-01		TCRBJ01-05*01	TCRBJ01	TCRBJ01-05	01				10	7	5	2	1	0	39	46	53	58	59	2	In	VDJ
CGGTCCACAAAGCTGGAGGACTCAGCCATGTACTTCTGTGCCAGCAGTGAAACGGGGAATAGCAATCAGCCCCAGCATTTTGGTGAT	CASSETGNSNQPQHF	2	1.669504824868944E-5	45	TCRBV02-01*01	TCRBV02	TCRBV02-01	01				TCRBD02-01*01	TCRBD02	TCRBD02-01	01				TCRBJ01-05*01	TCRBJ01	TCRBJ01-05	01				2	1	8	3	2	0	36	51	52	57	59	2	In	VDJ
CTGGAGTCGGCTGCTCCCTCCCAGACATCTGTGTACTTCTGTGCCAGCATAGAACAGAATAGCAATCAGCCCCAGCATTTTGGTGAT	CASIEQNSNQPQHF	3	2.5042572373034157E-5	42	TCRBV06-01*01	TCRBV06	TCRBV06-01	01				TCRBD01-01*01	TCRBD01	TCRBD01-01	01				TCRBJ01-05*01	TCRBJ01	TCRBJ01-05	01				7	4	3	5	2	0	39	49	53	57	59	3	In	VDJ
TTGGAGTCGGCTGCTCCCTCCCAAACATCTGTGTACTTCTGTGCCAGCAGTTCTAACAGGAGCAATCAGCCCCAGCATTTTGGTGAT	CASSSNRSNQPQHF	2	1.669504824868944E-5	42	TCRBV06	TCRBV06				TCRBV06-02,TCRBV06-03		TCRBD01-01*01	TCRBD01	TCRBD01-01	01				TCRBJ01-05*01	TCRBJ01	TCRBJ01-05	01				4	3	3	4	0	1	39	52	55	-1	60	2	In	VDJ
TCGGCTGCTCCCTCCCAAACATCTGTGTACTTCTGTGCCAGCAGTTACCGTGGGATTGAGAGCAATCAGCCCCAGCATTTTGGTGAT	CASSYRGIESNQPQHF	4	3.339009649737888E-5	48	TCRBV06	TCRBV06				TCRBV06-02,TCRBV06-03						TCRBD01,TCRBD02	TCRBD01-01,TCRBD02-01		TCRBJ01-05*01	TCRBJ01	TCRBJ01-05	01				2	3	0	8	5	1	33	48	51	55	60	4	In	VDJ
GAGTCGGCTGCTCCCTCCCAGACATCTGTGTACTTCTGTGCCAGCACCTACAGGATTTCCAGCAATCAGCCCCAGCATTTTGGTGAT	CASTYRISSNQPQHF	3	2.5042572373034157E-5	45	TCRBV06-01*01	TCRBV06	TCRBV06-01	01				TCRBD01-01*01	TCRBD01	TCRBD01-01	01				TCRBJ01-05*01	TCRBJ01	TCRBJ01-05	01				7	3	3	4	6	1	36	46	49	54	60	3	In	VDJ
AGCTCTCTGGAGCTGGGGGACTCAGCTTTGTATTTCTGTGCCAGCAGCGCCCAGGGGGGAAGCAATCAGCCCCAGCATTTTGGTGAT	CASSAQGGSNQPQHF	2	1.669504824868944E-5	45	TCRBV09-01	TCRBV09	TCRBV09-01				01,02	TCRBD01-01*01	TCRBD01	TCRBD01-01	01				TCRBJ01-05*01	TCRBJ01	TCRBJ01-05	01				3	2	4	1	2	1	36	49	51	58	60	2	In	VDJ
AGGCTGGAGTTGGCTGCTCCCTCCCAGACATCTGTGTACTTCTGTGCCAGCAGTTACTCGAACAATCAGCCCCAGCATTTTGGTGAT	CASSYSNNQPQHF	4	3.339009649737888E-5	39	TCRBV06-06	TCRBV06	TCRBV06-06				01,02					TCRBD01,TCRBD02	TCRBD01-01,TCRBD02-01		TCRBJ01-05*01	TCRBJ01	TCRBJ01-05	01				0	0	2	8	1	3	42	-1	59	61	62	4	In	VDJ
GTGAACGCCTTGTTGCTGGGGGACTCGGCCCTCTATCTCTGTGCCAGCAGCTACGGGACATCAAATCAGCCCCAGCATTTTGGTGAT	CASSYGTSNQPQHF	6	5.0085144746068314E-5	42	TCRBV05-06*01	TCRBV05	TCRBV05-06	01				TCRBD01-01*01	TCRBD01	TCRBD01-01	01				TCRBJ01-05*01	TCRBJ01	TCRBJ01-05	01				3	2	0	6	3	4	39	52	54	60	63	6	In	VDJ
CTCAGGCTGGAGTTGGCTGCTCCCTCCCAGACATCTGTGTACTTCTGTGCCATCCAGGGGGAAAATCAGCCCCAGCATTTTGGTGAT	CAIQGENQPQHF	7	5.8432668870413035E-5	36	TCRBV06-06	TCRBV06	TCRBV06-06				01,02	TCRBD01-01*01	TCRBD01	TCRBD01-01	01				TCRBJ01-05*01	TCRBJ01	TCRBJ01-05	01				10	2	4	1	2	4	45	52	54	61	63	7	In	VDJ
TCGGCTGCTCCCTCCCAAACATCTGTGTACTTCTGTGCCAGCAGTTACTCCAGACAGGGGCATCGGCAGCCCCAGCATTTTGGTGAT	CASSYSRQGHRQPQHF	2	1.669504824868944E-5	48	TCRBV06	TCRBV06				TCRBV06-02,TCRBV06-03		TCRBD01-01*01	TCRBD01	TCRBD01-01	01				TCRBJ01-05*01	TCRBJ01	TCRBJ01-05	01				0	2	2	2	6	7	33	50	52	60	66	2	In	VDJ
CTCTGAGGATCCAGCCCATGGAACCCAGGGACTTGGGCCTATATTTCTGTGCCGGCCTTCTGGGAACAGCCCCAGCATTTTGGTGAT		3	2.5042572373034157E-5	34	TCRBV12-01*01	TCRBV12	TCRBV12-01	01								TCRBD01,TCRBD02	TCRBD01-01,TCRBD02-01		TCRBJ01-05*01	TCRBJ01	TCRBJ01-05	01				11	8	0	8	1	7	47	53	61	65	66	3	Out	VDJ
CCTCAGAACCGGGAGACACGGCACTGTATCTCTGCGCCAGCAGTCAATCACGGGACGGGCATCCAACAGCCCCAGCATTTTGGTGAT		14	1.1686533774082607E-4	49	TCRBV23-01*01	TCRBV23	TCRBV23-01	01								TCRBD01,TCRBD02	TCRBD01-01,TCRBD02-01		TCRBJ01-05*01	TCRBJ01	TCRBJ01-05	01				0	2	0	7	10	7	32	49	51	56	66	14	Out	VDJ
CTGGAGTCTGCCAGGCCCTCACATACCTCTCAGTACCTCTGTGCCAGCAGTGAACCGCTGGACGGCTCGCGGTACACCTTCGGTTCG	CASSEPLDGSRYTF	5	4.17376206217236E-5	42	TCRBV25-01*01	TCRBV25	TCRBV25-01	01								TCRBD01,TCRBD02	TCRBD01-01,TCRBD02-01		TCRBJ01-02*01	TCRBJ01	TCRBJ01-02	01				2	5	1	7	9	11	39	54	59	63	72	5	In	VDJ
CTGAAGATCCAGCCCTCAGAACCCAGGGACTCAGCTGTGTACTTCTGTGCCATCCCGGGGAGGGATGGTGGCTACACCTTCGGTTCG	CAIPGRDGGYTF	3	2.5042572373034157E-5	36	TCRBV12	TCRBV12				TCRBV12-03,TCRBV12-04		TCRBD02-01*02	TCRBD02	TCRBD02-01	02				TCRBJ01-02*01	TCRBJ01	TCRBJ01-02	01				10	5	9	0	4	7	45	52	57	64	68	3	In	VDJ
AATGTGAACGCCTTGGAGCTGGACGACTCGGCCCTGTATCTCTGTGCCAGCAGCTTGGTTGGGAGAGGTGGCTACACCTTCGGTTCG	CASSLVGRGGYTF	4	3.339009649737888E-5	39	TCRBV05-04*01	TCRBV05	TCRBV05-04	01				TCRBD02-01*02	TCRBD02	TCRBD02-01	02				TCRBJ01-02*01	TCRBJ01	TCRBJ01-02	01				0	2	9	2	3	7	42	58	60	65	68	4	In	VDJ
ACCCTGGAGTCTGCCAGGCCCTCACATACCTCTCAGTACCTCTGTGCCAGCAGTGGGGGTTGGGGAAGTGGCTACACCTTCGGTTCG	CASSGGWGSGYTF	6	5.0085144746068314E-5	39	TCRBV25-01*01	TCRBV25	TCRBV25-01	01								TCRBD01,TCRBD02	TCRBD01-01,TCRBD02-01		TCRBJ01-02*01	TCRBJ01	TCRBJ01-02	01				4	7	0	8	2	7	42	55	62	66	68	6	In	VDJ
CAGCGCACACAGCAGGAGGACTCGGCCGTGTATCTCTGTGCCAGCAGCTTAGTGTGGGACAGGGGGTCTGGCTACACCTTCGGTTCG	CASSLVWDRGSGYTF	2	1.669504824868944E-5	45	TCRBV07-02*01	TCRBV07	TCRBV07-02	01				TCRBD01-01*01	TCRBD01	TCRBD01-01	01				TCRBJ01-02*01	TCRBJ01	TCRBJ01-02	01				1	3	0	1	2	7	36	52	55	66	68	2	In	VDJ
AGGCTGCTGTCGGCTGCTCCCTCCCAGACATCTGTGTACTTCTGTGCCAGCAGTGAACAGGTTTTTTATGGCTACACCTTCGGTTCG	CASSEQVFYGYTF	2	1.669504824868944E-5	39	TCRBV06-05*01	TCRBV06	TCRBV06-05	01				TCRBD01-01*01	TCRBD01	TCRBD01-01	01				TCRBJ01-02*01	TCRBJ01	TCRBJ01-02	01				5	2	3	4	5	5	42	54	56	61	66	2	In	VDJ
AAGATCCAGCCCTCAGAACCCAGGGACTCAGCTGTGTACTTCTGTGCCAGCAGCCTTCAGCTACATTATGGCTACACCTTCGGTTCG	CASSLQLHYGYTF	1	8.34752412434472E-6	39	TCRBV12	TCRBV12				TCRBV12-03,TCRBV12-04						TCRBD01,TCRBD02	TCRBD01-01,TCRBD02-01		TCRBJ01-02*01	TCRBJ01	TCRBJ01-02	01				6	9	3	6	1	5	42	53	62	65	66	1	In	VDJ
AAGATCCGGTCCACAAAGCTGGAGGACTCAGCCATGTACTTCTGTGCCAGCAGATCCGGGACATCGTATGGCTACACCTTCGGTTCG	CASRSGTSYGYTF	2	1.669504824868944E-5	39	TCRBV02-01*01	TCRBV02	TCRBV02-01	01				TCRBD01-01*01	TCRBD01	TCRBD01-01	01				TCRBJ01-02*01	TCRBJ01	TCRBJ01-02	01				6	4	0	6	3	5	42	53	57	63	66	2	In	VDJ
CACGCCCTGCAGCCAGAAGACTCAGCCCTGTATCTCTGCGCCAGCAGCCCAGGACAGGGGGCGTTCTATGGCTACACCTTCGGTTCG	CASSPGQGAFYGYTF	2	1.669504824868944E-5	45	TCRBV04-01*01	TCRBV04	TCRBV04-01	01				TCRBD01-01*01	TCRBD01	TCRBD01-01	01				TCRBJ01-02*01	TCRBJ01	TCRBJ01-02	01				4	2	1	0	3	4	36	49	51	62	65	2	In	VDJ
CTTCTCAGTGACTCTGGCTTCTATCTCTGTGCCTGGACCATTGGACACCTTGCAAATCGGATTGGCTATGGCTACACCTTCGGTTCG	CAWTIGHLANRIGYGYTF	2	1.669504824868944E-5	54	TCRBV30-01*01	TCRBV30	TCRBV30-01	01				TCRBD01-01*01	TCRBD01	TCRBD01-01	01				TCRBJ01-02*01	TCRBJ01	TCRBJ01-02	01				4	5	1	6	18	4	27	37	42	47	65	2	In	VDJ
AATGTGAACGCCTTGTTGCTGGGGGACTCGGCCCTCTATCTCTGTGCCACCACACCGGGGGGCGGCTATGGCTACACCTTCGGTTCG	CATTPGGGYGYTF	4	3.339009649737888E-5	39	TCRBV05-06*01	TCRBV05	TCRBV05-06	01				TCRBD02-01*01	TCRBD02	TCRBD02-01	01				TCRBJ01-02*01	TCRBJ01	TCRBJ01-02	01				9	6	8	1	3	4	42	49	55	62	65	4	In	VDJ
GTGACCAGTGCCCATCCTGAAGACAGCAGCTTCTACATCTGCAGTGCTAGCTCGGCCAGGGGCGGCTATGGCTACACCTTCGGTTCG	CSASSARGGYGYTF	4	3.339009649737888E-5	42	TCRBV20	TCRBV20				TCRBV20-01,TCRBV20-or09_02		TCRBD01-01*01	TCRBD01	TCRBD01-01	01				TCRBJ01-02*01	TCRBJ01	TCRBJ01-02	01				3	6	4	2	3	4	39	50	56	62	65	4	In	VDJ
CTGATTCTGGAGTCCGCCAGCACCAACCAGACATCTATGTACCTCTGTGCCAGCTATGGAGAGCGCTATGGCTACACCTTCGGTTCG	CASYGERYGYTF	13	1.0851781361648135E-4	36	TCRBV28-01*01	TCRBV28	TCRBV28-01	01				TCRBD02-01	TCRBD02	TCRBD02-01				01,02	TCRBJ01-02*01	TCRBJ01	TCRBJ01-02	01				8	7	6	6	0	4	45	54	61	-1	65	13	In	VDJ
CTGACAGTGACCAGTGCCCATCCTGAAGACAGCAGCTTCTACATCTGCAGTGCTAGTGCTGGGAGCTATGGCTACACCTTCGGTTCG	CSASAGSYGYTF	2	1.669504824868944E-5	36	TCRBV20	TCRBV20				TCRBV20-01,TCRBV20-or09_02		TCRBD02-01*02	TCRBD02	TCRBD02-01	02				TCRBJ01-02*01	TCRBJ01	TCRBJ01-02	01				3	4	9	2	0	4	45	56	60	-1	65	2	In	VDJ
CTCACTGTGACATCGGCCCAAAAGAACCCGACAGCTTTCTATCTCTGTGCCAGTAAGGACAGGGCCTATGGCTACACCTTCGGTTCG	CASKDRAYGYTF	8	6.678019299475776E-5	36	TCRBV19-01	TCRBV19	TCRBV19-01				01,02	TCRBD01-01*01	TCRBD01	TCRBD01-01	01				TCRBJ01-02*01	TCRBJ01	TCRBJ01-02	01				7	1	1	3	1	4	45	55	56	64	65	8	In	VDJ
CTGACTGTGAGCAACATGAGCCCTGAAGACAGCAGCATATATCTCTGCAGCGTTGATCGCCACGCCTATGGCTACACCTTCGGTTCG	CSVDRHAYGYTF	3	2.5042572373034157E-5	36	TCRBV29-01*01	TCRBV29	TCRBV29-01	01								TCRBD01,TCRBD02	TCRBD01-01,TCRBD02-01		TCRBJ01-02*01	TCRBJ01	TCRBJ01-02	01				3	5	3	7	2	4	45	56	61	63	65	3	In	VDJ
TCCCTGGAGCTTGGTGACTCTGCTGTGTATTTCTGTGCCAGCAGCCAAGCGTACCGGGACAGGCCCTATGGCTACACCTTCGGTTCG	CASSQAYRDRPYGYTF	6	5.0085144746068314E-5	48	TCRBV03	TCRBV03				TCRBV03-01,TCRBV03-02		TCRBD01-01*01	TCRBD01	TCRBD01-01	01				TCRBJ01-02*01	TCRBJ01	TCRBJ01-02	01				1	6	0	4	2	4	33	49	55	63	65	6	In	VDJ
CGGCTGCTCCCTCCCAGACATCTGTGTACTTCTGTGCCAGCAGTCACTCTGGACTAGCAGGCTTACTATGGCTACACCTTCGGTTCG		4	3.339009649737888E-5	49	TCRBV06-05*01	TCRBV06	TCRBV06-05	01				TCRBD02-01	TCRBD02	TCRBD02-01				01,02	TCRBJ01-02*01	TCRBJ01	TCRBJ01-02	01				0	1	1	7	6	3	32	49	50	58	64	4	Out	VDJ
ACTCTGACAGTGACCAGTGCCCATCCTGAAGACAGCAGCTTCTACATCTGCCTCTCCAGGGAGTACTATGGCTACACCTTCGGTTCG	CLSREYYGYTF	2	1.669504824868944E-5	33	TCRBV20-01*01	TCRBV20	TCRBV20-01	01								TCRBD01,TCRBD02	TCRBD01-01,TCRBD02-01		TCRBJ01-02*01	TCRBJ01	TCRBJ01-02	01				11	5	4	3	3	3	48	51	56	61	64	2	In	VDJ
GTGACCAGTGCCCATCCTGAAGACAGCAGCTTCTACATCTGCAGTGTTCTGACAGGGGGCGCTGACTATGGCTACACCTTCGGTTCG	CSVLTGGADYGYTF	2	1.669504824868944E-5	42	TCRBV20	TCRBV20				TCRBV20-01,TCRBV20-or09_02		TCRBD01-01*01	TCRBD01	TCRBD01-01	01				TCRBJ01-02*01	TCRBJ01	TCRBJ01-02	01				7	4	2	0	4	3	39	46	50	60	64	2	In	VDJ
CTGTCGGCTGCTCCCTCCCAGACATCTGTGTACTTCTGTGCCAGCAGTTCCACGACAGGGTCCCACTATGGCTACACCTTCGGTTCG	CASSSTTGSHYGYTF	2	1.669504824868944E-5	45	TCRBV06-05*01	TCRBV06	TCRBV06-05	01				TCRBD01-01*01	TCRBD01	TCRBD01-01	01				TCRBJ01-02*01	TCRBJ01	TCRBJ01-02	01				4	4	2	3	4	3	36	49	53	60	64	2	In	VDJ
CTCTGGAGCTGGGGGACTCAGCTTTGTATTTCTGTGCCAGCAGCGGAGTAGGCGTTCAGTTCTAACTATGGCTACACCTTCGGTTCG		3	2.5042572373034157E-5	49	TCRBV09-01	TCRBV09	TCRBV09-01				01,02					TCRBD01,TCRBD02	TCRBD01-01,TCRBD02-01		TCRBJ01-02*01	TCRBJ01	TCRBJ01-02	01				3	11	4	5	2	0	32	45	56	59	61	3	Out	VDJ
ATCAATTCCCTGGAGCTTGGTGACTCTGCTGTGTATTTCTGTGCCACCCTAGCCGTAGGGGCTAACTATGGCTACACCTTCGGTTCG	CATLAVGANYGYTF	3	2.5042572373034157E-5	42	TCRBV03	TCRBV03				TCRBV03-01,TCRBV03-02						TCRBD01,TCRBD02	TCRBD01-01,TCRBD02-01		TCRBJ01-02*01	TCRBJ01	TCRBJ01-02	01				10	10	5	2	0	0	39	46	56	-1	61	3	In	VDJ
AACGCCTTGGAGCTGGACGACTCGGCCCTGTATCTCTGTGCCAGCAGCTTGGACAGGGCAGCTAACTATGGCTACACCTTCGGTTCG	CASSLDRAANYGYTF	4	3.339009649737888E-5	45	TCRBV05-04*01	TCRBV05	TCRBV05-04	01				TCRBD01-01*01	TCRBD01	TCRBD01-01	01				TCRBJ01-02*01	TCRBJ01	TCRBJ01-02	01				0	0	3	3	3	0	36	-1	52	58	61	4	In	VDJ
AATGTGAACGCCTTGTTGCTGGGGGACTCGGCCCTCTATCTCTGTGCCAGCAGCCCGGGGCCTAACTATGGCTACACCTTCGGTTCG	CASSPGPNYGYTF	2	1.669504824868944E-5	39	TCRBV05-06*01	TCRBV05	TCRBV05-06	01								TCRBD01,TCRBD02	TCRBD01-01,TCRBD02-01		TCRBJ01-02*01	TCRBJ01	TCRBJ01-02	01				4	2	7	0	0	0	42	54	56	-1	61	2	In	VDJ
GTGACATCGGCCCAAAAGAACCCGACAGCTTTCTATCTCTGTGCCAGTACCCCGCGGGTGACTAACTATGGCTACACCTTCGGTTCG	CASTPRVTNYGYTF	6	5.0085144746068314E-5	42	TCRBV19-01	TCRBV19	TCRBV19-01				01,02	TCRBD02-01	TCRBD02	TCRBD02-01				01,02	TCRBJ01-02*01	TCRBJ01	TCRBJ01-02	01				7	4	7	4	3	0	39	49	53	58	61	6	In	VDJ
AAGATCCAGCCCTCAGAACCCAGGGACTCAGCTGTGTACTTCTGTGCCAGCAGTTCTGTAACTAACTATGGCTACACCTTCGGTTCG	CASSSVTNYGYTF	1	8.34752412434472E-6	39	TCRBV12	TCRBV12				TCRBV12-03,TCRBV12-04		TCRBD02-01	TCRBD02	TCRBD02-01				01,02	TCRBJ01-02*01	TCRBJ01	TCRBJ01-02	01				4	0	4	10	4	0	42	-1	55	57	61	1	In	VDJ
CTGAAGATCCAGCCCTCAGAACCCAGGGACTCAGCTGTGTACTTCTGTGCCAGCACCATTGGGAACTATGGCTACACCTTCGGTTCG	CASTIGNYGYTF	1	8.34752412434472E-6	36	TCRBV12	TCRBV12				TCRBV12-03,TCRBV12-04						TCRBD01,TCRBD02	TCRBD01-01,TCRBD02-01		TCRBJ01-02*01	TCRBJ01	TCRBJ01-02	01				7	5	0	9	0	2	45	55	60	-1	63	1	In	VDJ
AATTCCCTGGAGCTTGGTGACTCTGCTGTGTATTTCTGTGCCAGCAGCCAGAGAAGCACAGGGAACTATGGCTACACCTTCGGTTCG	CASSQRSTGNYGYTF	3	2.5042572373034157E-5	45	TCRBV03	TCRBV03				TCRBV03-01,TCRBV03-02		TCRBD01-01*01	TCRBD01	TCRBD01-01	01				TCRBJ01-02*01	TCRBJ01	TCRBJ01-02	01				3	7	3	3	0	2	36	50	57	-1	63	3	In	VDJ
ACAGTGACCAGTGCCCATCCTGAAGACAGCAGCTTCTACATCTGCTGTCCTTCTGGACAGAACAACTATGGCTACACCTTCGGTTCG	CCPSGQNNYGYTF	3	2.5042572373034157E-5	39	TCRBV20	TCRBV20				TCRBV20-01,TCRBV20-or09_02		TCRBD01-01*01	TCRBD01	TCRBD01-01	01				TCRBJ01-02*01	TCRBJ01	TCRBJ01-02	01				11	9	1	5	3	2	42	45	54	60	63	3	In	VDJ
CAAAAGAACCCGACAGCTTTCTATCTCTGTGCCAGTAGACACTGGGCCCTGAGCGGACAGAAAAACTATGGCTACACCTTCGGTTCG	CASRHWALSGQKNYGYTF	4	3.339009649737888E-5	54	TCRBV19-01	TCRBV19	TCRBV19-01				01,02	TCRBD01-01*01	TCRBD01	TCRBD01-01	01				TCRBJ01-02*01	TCRBJ01	TCRBJ01-02	01				6	16	1	5	3	2	27	38	54	60	63	4	In	VDJ
ACCTTGGAGCTGGGGGACTCGGCCCTTTATCTTTGCGCCAGCAGCACCGAGCCAGGCAGGGGTGGGGATGGCTACACCTTCGGTTCG	CASSTEPGRGGDGYTF	2	1.669504824868944E-5	48	TCRBV05-01*01	TCRBV05	TCRBV05-01	01				TCRBD01-01*01	TCRBD01	TCRBD01-01	01				TCRBJ01-02*01	TCRBJ01	TCRBJ01-02	01				4	11	4	2	5	6	33	45	56	62	67	2	In	VDJ
AATGTGAACGCCTTGTTGCTGGGGGACTCGGCCCTCTATCTCTGTGCCAGCAGCTTGAGGGGATCGGATGGCTACACCTTCGGTTCG	CASSLRGSDGYTF	2	1.669504824868944E-5	39	TCRBV05-06*01	TCRBV05	TCRBV05-06	01				TCRBD01-01*01	TCRBD01	TCRBD01-01	01				TCRBJ01-02*01	TCRBJ01	TCRBJ01-02	01				1	0	5	2	5	6	42	-1	57	62	67	2	In	VDJ
GACCAGTGCCCATCCTGAAGACAGCAGCTTCTACATCTGCAGTGCTAGAGACGACTCAGGGGTGGCGATGGCTACACCTTCGGTTCG		2	1.669504824868944E-5	44	TCRBV20	TCRBV20				TCRBV20-01,TCRBV20-or09_02		TCRBD01-01*01	TCRBD01	TCRBD01-01	01				TCRBJ01-02*01	TCRBJ01	TCRBJ01-02	01				0	5	4	2	5	6	37	51	56	62	67	2	Out	VDJ
CTGACAGTGACCAGTGCCCATCCTGAAGACAGCAGCTTCTACATCTGCAGTGCTGCAGGGGGTTGGAATGGCTACACCTTCGGTTCG	CSAAGGWNGYTF	2	1.669504824868944E-5	36	TCRBV20	TCRBV20				TCRBV20-01,TCRBV20-or09_02		TCRBD01-01*01	TCRBD01	TCRBD01-01	01				TCRBJ01-02*01	TCRBJ01	TCRBJ01-02	01				5	1	4	1	5	6	45	54	55	62	67	2	In	VDJ
CACCTACACACCCTGCAGCCAGAAGACTCGGCCCTGTATCTCTGCGCCAGCAGCCAAGAACGCGGTTTGGGCTACACCTTCGGTTCG	CASSQERGLGYTF	2	1.669504824868944E-5	39	TCRBV04-03*01	TCRBV04	TCRBV04-03	01				TCRBD02-01	TCRBD02	TCRBD02-01				01,02	TCRBJ01-02*01	TCRBJ01	TCRBJ01-02	01				0	2	7	5	4	8	42	59	61	65	69	2	In	VDJ
CTGGAGTTGGCTGCTCCCTCCCAGACATCTGTGTACTTCTGTGCCAGCACGGCCGGGGGGTCGGTCCGGGGCTACACCTTCGGTTCG	CASTAGGSVRGYTF	2	1.669504824868944E-5	42	TCRBV06-06	TCRBV06	TCRBV06-06				01,02	TCRBD02-01*01	TCRBD02	TCRBD02-01	01				TCRBJ01-02*01	TCRBJ01	TCRBJ01-02	01				7	4	8	1	9	8	39	49	53	60	69	2	In	VDJ
ACTCTGAAGATCCGGTCCACAAAGCTGGAGGACTCAGCCATGTACTTCTGTGCCAGCAGTGAGGGTAGGGGCTACACCTTCGGTTCG	CASSEGRGYTF	2	1.669504824868944E-5	33	TCRBV02-01*01	TCRBV02	TCRBV02-01	01								TCRBD01,TCRBD02	TCRBD01-01,TCRBD02-01		TCRBJ01-02*01	TCRBJ01	TCRBJ01-02	01				3	0	0	9	4	8	48	-1	62	65	69	2	In	VDJ
GAGTCGGCTGCTCCCTCCCAGACATCTGTGTACTTCTGTGCCAGCAGTGAAGGGGGCCCGGGGGGCGAGGGCTACACCTTCGGTTCG	CASSEGGPGGEGYTF	3	2.5042572373034157E-5	45	TCRBV06-01*01	TCRBV06	TCRBV06-01	01				TCRBD02-01*01	TCRBD02	TCRBD02-01	01				TCRBJ01-02*01	TCRBJ01	TCRBJ01-02	01				1	6	8	1	4	8	36	52	58	65	69	3	In	VDJ
TGCCATCCCCAACCAGACAGCTCTTTACTTCTGTGCCACCAGTGACTTTCCCACACGCAGGCGACTTTCGGCTACACCTTCGGTTCG		4	3.339009649737888E-5	50	TCRBV24	TCRBV24				TCRBV24-01,TCRBV24-or09_02						TCRBD01,TCRBD02	TCRBD01-01,TCRBD02-01		TCRBJ01-02*01	TCRBJ01	TCRBJ01-02	01				4	12	4	4	8	8	31	45	57	61	69	4	Out	VDJ
CTGGAGTCGCCCAGCCCCAACCAGACCTCTCTGTACTTCTGTGCCAGCAGTGGACTTGGACAGCCCTTCGGCTACACCTTCGGTTCG	CASSGLGQPFGYTF	4	3.339009649737888E-5	42	TCRBV27-01*01	TCRBV27	TCRBV27-01	01				TCRBD01-01*01	TCRBD01	TCRBD01-01	01				TCRBJ01-02*01	TCRBJ01	TCRBJ01-02	01				5	6	1	5	6	8	39	51	57	63	69	4	In	VDJ
CTGAGTTCTAAGAAGCTCCTTCTCAGTGACTCTGGCTTCTATCTCTGTGCCTGGAGTGGCAGGGGGCGCGGCTACACCTTCGGTTCG	CAWSGRGRGYTF	1	8.34752412434472E-6	36	TCRBV30-01*01	TCRBV30	TCRBV30-01	01				TCRBD01-01*01	TCRBD01	TCRBD01-01	01				TCRBJ01-02*01	TCRBJ01	TCRBJ01-02	01				1	1	4	0	2	8	45	58	59	67	69	1	In	VDJ
CTGCTGTCGGCTGCTCCCTCCCAGACATCTGTGTACTTCTGTGCCAGCAGTTACTCGATTGCGGGGGAAGGCTACACCTTCGGTTCG	CASSYSIAGEGYTF	2	1.669504824868944E-5	42	TCRBV06-05*01	TCRBV06	TCRBV06-05	01				TCRBD02-01*01	TCRBD02	TCRBD02-01	01				TCRBJ01-02*01	TCRBJ01	TCRBJ01-02	01				0	4	7	2	2	8	39	56	60	67	69	2	In	VDJ
AGTTCTAAGAAGCTCCTTCTCAGTGACTCTGGCTTCTATCTCTGTGCCTGGAGTCTAATCTCGAGCGTGCGCTACACCTTCGGTTCG	CAWSLISSVRYTF	1	8.34752412434472E-6	39	TCRBV30-01*01	TCRBV30	TCRBV30-01	01				TCRBD02-01	TCRBD02	TCRBD02-01				01,02	TCRBJ01-02*01	TCRBJ01	TCRBJ01-02	01				2	9	6	6	3	9	42	54	63	67	70	1	In	VDJ
AGGCTGGAGTTGGCTGCTCCCTCCCAGACATCTGTGTACTTCTGTGCCAGCAGTGGCGCCGGGACAGGGTACTACACCTTCGGTTCG	CASSGAGTGYYTF	2	1.669504824868944E-5	39	TCRBV06-06	TCRBV06	TCRBV06-06				01,02	TCRBD01-01*01	TCRBD01	TCRBD01-01	01				TCRBJ01-02*01	TCRBJ01	TCRBJ01-02	01				5	6	0	3	2	10	42	54	60	69	71	2	In	VDJ
CGCTCAGGCTGGAGTCAGCTGCTCCCTCCCAGACATCTGTGTACTTCTGTGCCAGCGTCCTTGGCGGGAGGTTGGTACTTCGGGCCG		2	1.669504824868944E-5	34	TCRBV06	TCRBV06				TCRBV06-01,TCRBV06-09		TCRBD02-01*02	TCRBD02	TCRBD02-01	02				TCRBJ02-07*01	TCRBJ02	TCRBJ02-07	01				8	7	7	1	3	12	47	56	63	71	74	2	Out	VDJ
AATGTGAACGCCTTGTTGCTGGGGGACTCGGCCCTCTATCTCTGTGCCAGCAGCAAGGACGGGACTGGGGTGCAGTACTTCGGGCCG	CASSKDGTGVQYF	2	1.669504824868944E-5	39	TCRBV05-06*01	TCRBV05	TCRBV05-06	01				TCRBD02-01	TCRBD02	TCRBD02-01				01,02	TCRBJ02-07*01	TCRBJ02	TCRBJ02-07	01				4	6	0	10	5	9	42	54	60	66	71	2	In	VDJ
AATGTGAACGCCTTGGAGCTGGACGACTCGGCCCTGTATCTCTGTGCCAGCAGCGGAACGAAGGCGTGGGAGCAGTACTTCGGGCCG	CASSGTKAWEQYF	2	1.669504824868944E-5	39	TCRBV05-04*01	TCRBV05	TCRBV05-04	01								TCRBD01,TCRBD02	TCRBD01-01,TCRBD02-01		TCRBJ02-07*01	TCRBJ02	TCRBJ02-07	01				4	0	1	8	12	7	42	-1	54	57	69	2	In	VDJ
CTGGAGTCCGCCAGCACCAACCAGACATCTATGTACCTCTGTGCCACCCAGGTCCGTCGGGTATCTGGGGAGCAGTACTTCGGGCCG	CATQVRRVSGEQYF	9	7.512771711910248E-5	42	TCRBV28-01*01	TCRBV28	TCRBV28-01	01								TCRBD01,TCRBD02	TCRBD01-01,TCRBD02-01		TCRBJ02-07*01	TCRBJ02	TCRBJ02-07	01				10	2	4	4	17	7	39	46	48	52	69	9	In	VDJ
GTGACCAGTGCCCATCCTGAAGACAGCAGCTTCTACATCTGCAGTGCTAGAGTACCAGGGGTCTTGGGGGAGCAGTACTTCGGGCCG	CSARVPGVLGEQYF	2	1.669504824868944E-5	42	TCRBV20	TCRBV20				TCRBV20-01,TCRBV20-or09_02		TCRBD01-01*01	TCRBD01	TCRBD01-01	01				TCRBJ02-07*01	TCRBJ02	TCRBJ02-07	01				1	3	4	2	8	7	39	52	55	61	69	2	In	VDJ
CTGACGATCCAGCGCACACAGCAGGAGGACTCGGCCGTGTATCTCTGTGCCAGCAGCCGGGACAGACGGGAGCAGTACTTCGGGCCG	CASSRDRREQYF	5	4.17376206217236E-5	36	TCRBV07-02*01	TCRBV07	TCRBV07-02	01				TCRBD01-01*01	TCRBD01	TCRBD01-01	01				TCRBJ02-07*01	TCRBJ02	TCRBJ02-07	01				5	1	0	5	4	7	45	57	58	65	69	5	In	VDJ
GTGACCAGTGCCCATCCTGAAGACAGCAGCTTCTACATCTGCAGTGCTAGCATTTCAGGGGGCATGAGGGAGCAGTACTTCGGGCCG	CSASISGGMREQYF	2	1.669504824868944E-5	42	TCRBV20	TCRBV20				TCRBV20-01,TCRBV20-or09_02		TCRBD01-01*01	TCRBD01	TCRBD01-01	01				TCRBJ02-07*01	TCRBJ02	TCRBJ02-07	01				3	5	4	0	6	7	39	50	55	63	69	2	In	VDJ
CTGGAGTTGGCTGCTCCCTCCCAGACATCTGTGTACTTCTGTGCCAGCAGCCCGGGACAGGGTGTAAGGGAGCAGTACTTCGGGCCG	CASSPGQGVREQYF	2	1.669504824868944E-5	42	TCRBV06-06	TCRBV06	TCRBV06-06				01,02	TCRBD01-01*01	TCRBD01	TCRBD01-01	01				TCRBJ02-07*01	TCRBJ02	TCRBJ02-07	01				6	3	0	3	7	7	39	50	53	62	69	2	In	VDJ
CTCAGGCTGCTGTCGGCTGCTCCCTCCCAGACATCTGTGTACTTCTGTGCCAGCACCCCCCCGGGTGGCGAGCAGTACTTCGGGCCG	CASTPPGGEQYF	2	1.669504824868944E-5	36	TCRBV06-05*01	TCRBV06	TCRBV06-05	01				TCRBD02-01	TCRBD02	TCRBD02-01				01,02	TCRBJ02-07*01	TCRBJ02	TCRBJ02-07	01				7	6	8	4	3	6	45	55	61	65	68	2	In	VDJ
TCCCTGGAGCTTGGTGACTCTGCTGTGTATTTCTGTGCCAGCAGCCAAGATCCAGGGGGGACGCTGGGCGAGCAGTACTTCGGGCCG	CASSQDPGGTLGEQYF	8	6.678019299475776E-5	48	TCRBV03	TCRBV03				TCRBV03-01,TCRBV03-02		TCRBD01-01*01	TCRBD01	TCRBD01-01	01				TCRBJ02-07*01	TCRBJ02	TCRBJ02-07	01				0	2	4	1	9	6	33	50	52	59	68	8	In	VDJ
CACCCTGCAGCCAGAAGACTCGGCCCTGTATCTCTGCGCCAGCAGCCAATGATCCGGGACAGGGATCGCGAGCAGTACTTCGGGCCG		2	1.669504824868944E-5	47	TCRBV04-03*01	TCRBV04	TCRBV04-03	01				TCRBD01-01*01	TCRBD01	TCRBD01-01	01				TCRBJ02-07*01	TCRBJ02	TCRBJ02-07	01				2	6	0	3	4	6	34	49	55	64	68	2	Out	VDJ
TCCAGTCCACGGAGTCAGGGGACACAGCACTGTATTTCTGTGCCAGCAGCAAAGGGGGACAGGGGGCGCGAGCAGTACTTCGGGCCG		8	6.678019299475776E-5	43	TCRBV21-01*01	TCRBV21	TCRBV21-01	01				TCRBD01-01*01	TCRBD01	TCRBD01-01	01				TCRBJ02-07*01	TCRBJ02	TCRBJ02-07	01				1	1	0	0	1	6	38	54	55	67	68	8	Out	VDJ
AGTTCTAAGAAGCTCCTTCTCAGTGACTCTGGCTTCTATCTCTGTGCCTGGAGTCCCCGACAGGGCCGCGAGCAGTACTTCGGGCCG	CAWSPRQGREQYF	1	8.34752412434472E-6	39	TCRBV30-01*01	TCRBV30	TCRBV30-01	01				TCRBD01-01*01	TCRBD01	TCRBD01-01	01				TCRBJ02-07*01	TCRBJ02	TCRBJ02-07	01				2	4	2	3	3	6	42	54	58	65	68	1	In	VDJ
GTGCAGCCTGCAGAACTGGAGGATTCTGGAGTTTATTTCTGTGCCAGCAGCCCAGCCAGGGGGTTTAGCGAGCAGTACTTCGGGCCG	CASSPARGFSEQYF	3	2.5042572373034157E-5	42	TCRBV14-01*01	TCRBV14	TCRBV14-01	01				TCRBD01-01*01	TCRBD01	TCRBD01-01	01				TCRBJ02-07*01	TCRBJ02	TCRBJ02-07	01				4	4	4	1	5	6	39	52	56	63	68	3	In	VDJ
CTGACAGTGACCAGTGCCCATCCTGAAGACAGCAGCTTCTACATCTGCAGTGCTGTAGCGGGACCCAGCGAGCAGTACTTCGGGCCG	CSAVAGPSEQYF	2	1.669504824868944E-5	36	TCRBV20	TCRBV20				TCRBV20-01,TCRBV20-or09_02		TCRBD02-01*02	TCRBD02	TCRBD02-01	02				TCRBJ02-07*01	TCRBJ02	TCRBJ02-07	01				5	1	5	3	5	6	45	54	55	63	68	2	In	VDJ
AGCACCTTGGAGCTGGGGGACTCGGCCCTTTATCTTTGCGCCAGCAGCTTGCTGAATACAGGGCCTTCCGAGCAGTACTTCGGGCCG	CASSLLNTGPSEQYF	2	1.669504824868944E-5	45	TCRBV05-01*01	TCRBV05	TCRBV05-01	01				TCRBD01-01*01	TCRBD01	TCRBD01-01	01				TCRBJ02-07*01	TCRBJ02	TCRBJ02-07	01				1	6	3	3	5	6	36	51	57	63	68	2	In	VDJ
TTCCCTGGAGCTTGGTGACTCTGCTGTGTATTTCTGTGCCAGCAGCCAGGGGGGACAGGGCATCGCTCCGAGCAGTACTTCGGGCCG		11	9.182276536779192E-5	47	TCRBV03	TCRBV03				TCRBV03-01,TCRBV03-02		TCRBD01-01*01	TCRBD01	TCRBD01-01	01				TCRBJ02-07*01	TCRBJ02	TCRBJ02-07	01				3	3	0	3	8	6	34	48	51	60	68	11	Out	VDJ
CAGCGCACACAGCAGGAGGACTCCGCCGTGTATCTCTGTGCCAGCAGCTTAGGGGGGCCTCAGGCTGCCGAGCAGTACTTCGGGCCG	CASSLGGPQAAEQYF	2	1.669504824868944E-5	45	TCRBV07-08*01	TCRBV07	TCRBV07-08	01				TCRBD01-01*01	TCRBD01	TCRBD01-01	01				TCRBJ02-07*01	TCRBJ02	TCRBJ02-07	01				1	0	6	0	10	6	36	-1	52	58	68	2	In	VDJ
CAGGAGGACTCGGCCGTGTATCTCTGTGCCAGCAGCCATCCCATGGCCGCCGGGACTAGCGGTATTTACGAGCAGTACTTCGGGCCG	CASSHPMAAGTSGIYEQYF	4	3.339009649737888E-5	57	TCRBV07-02*01	TCRBV07	TCRBV07-02	01				TCRBD02-01	TCRBD02	TCRBD02-01				01,02	TCRBJ02-07*01	TCRBJ02	TCRBJ02-07	01				5	15	0	5	4	4	24	36	51	62	66	4	In	VDJ
TCGGCCCAAAAGAACCCGACAGCTTTCTATCTCTGTGCCAGTAGTCGGGCGGGAATTCAGGGGAGTTACGAGCAGTACTTCGGGCCG	CASSRAGIQGSYEQYF	3	2.5042572373034157E-5	48	TCRBV19-01	TCRBV19	TCRBV19-01				01,02					TCRBD01,TCRBD02	TCRBD01-01,TCRBD02-01		TCRBJ02-07*01	TCRBJ02	TCRBJ02-07	01				5	12	4	2	3	4	33	45	57	63	66	3	In	VDJ
CGGTCCACAAAGCTGGAGGACTCAGCCATGTACTTCTGTGCCAGCAGTGATACAGGGCGGGGCTATTACGAGCAGTACTTCGGGCCG	CASSDTGRGYYEQYF	2	1.669504824868944E-5	45	TCRBV02-01*01	TCRBV02	TCRBV02-01	01								TCRBD01,TCRBD02	TCRBD01-01,TCRBD02-01		TCRBJ02-07*01	TCRBJ02	TCRBJ02-07	01				3	1	3	3	9	4	36	50	51	57	66	2	In	VDJ
TCGGCTGCTCCCTCCCAGACATCTGTGTACTTCTGTGCCAGCAGTTACTCGAGGTATCGGGTTGATTACGAGCAGTACTTCGGGCCG	CASSYSRYRVDYEQYF	2	1.669504824868944E-5	48	TCRBV06-05*01	TCRBV06	TCRBV06-05	01				TCRBD02-01	TCRBD02	TCRBD02-01				01,02	TCRBJ02-07*01	TCRBJ02	TCRBJ02-07	01				0	7	8	4	5	4	33	50	57	61	66	2	In	VDJ
ACCTTGGAGCTGGGGGACTCGGCCCTTTATCTTTGCGCCAGCAGCCGAAATTCAGGGGCTAGCTTGTACGAGCAGTACTTCGGGCCG	CASSRNSGASLYEQYF	2	1.669504824868944E-5	48	TCRBV05-01*01	TCRBV05	TCRBV05-01	01				TCRBD01-01*01	TCRBD01	TCRBD01-01	01				TCRBJ02-07*01	TCRBJ02	TCRBJ02-07	01				4	7	4	2	8	4	33	45	52	58	66	2	In	VDJ
CCATCCTGAAGACAGCAGCTTCTACATCTGCAGTGCTGACTCCACCGGGACTAGCGGGAGGATGTGTACGAGCAGTACTTCGGGCCG		2	1.669504824868944E-5	53	TCRBV20	TCRBV20				TCRBV20-01,TCRBV20-or09_02		TCRBD02-01*02	TCRBD02	TCRBD02-01	02				TCRBJ02-07*01	TCRBJ02	TCRBJ02-07	01				5	9	0	1	5	4	28	37	46	61	66	2	Out	VDJ
AGGCTGCTGTCGGCTGCTCCCTCCCAGACATCTGTGTACTTCTGTGCCAGCAGGGCCGAGGTCGGGTACGAGCAGTACTTCGGGCCG	CASRAEVGYEQYF	3	2.5042572373034157E-5	39	TCRBV06-05*01	TCRBV06	TCRBV06-05	01				TCRBD02-01	TCRBD02	TCRBD02-01				01,02	TCRBJ02-07*01	TCRBJ02	TCRBJ02-07	01				6	9	8	4	0	4	42	53	62	-1	66	3	In	VDJ
CTGAAGATCCGGTCCACAAAGCTGGAGGACTCAGCCATGTACTTCTGTGCCAGCAGTGAGGGGCGGTACGAGCAGTACTTCGGGCCG	CASSEGRYEQYF	2	1.669504824868944E-5	36	TCRBV02-01*01	TCRBV02	TCRBV02-01	01				TCRBD01-01*01	TCRBD01	TCRBD01-01	01				TCRBJ02-07*01	TCRBJ02	TCRBJ02-07	01				3	0	7	0	2	4	45	-1	59	64	66	2	In	VDJ
AAGATCCAGCCTGCAAAGCTTGAGGACTCGGCCGTGTATCTCTGTGCCAGCAGCTTAGATCCCCGGTACGAGCAGTACTTCGGGCCG	CASSLDPRYEQYF	11	9.182276536779192E-5	39	TCRBV11-02*02	TCRBV11	TCRBV11-02	02				TCRBD02-01	TCRBD02	TCRBD02-01				01,02	TCRBJ02-07*01	TCRBJ02	TCRBJ02-07	01				0	4	8	5	0	4	42	59	63	-1	66	11	In	VDJ
AGGCTGCTGTCGGCTGCTCCCTCCCAGACATCTGTGTACTTCTGTGCCAGCAGGAGGACAGGGAGGTACGAGCAGTACTTCGGGCCG	CASRRTGRYEQYF	2	1.669504824868944E-5	39	TCRBV06-05*01	TCRBV06	TCRBV06-05	01				TCRBD01-01*01	TCRBD01	TCRBD01-01	01				TCRBJ02-07*01	TCRBJ02	TCRBJ02-07	01				6	2	1	3	3	4	42	53	55	63	66	2	In	VDJ
CTGCTGGGGTTGGAGTCGGCTGCTCCCTCCCAAACATCTGTGTACTTCTGTGCCAGCGGCCAGGAGTACGAGCAGTACTTCGGGCCG	CASGQEYEQYF	2	1.669504824868944E-5	33	TCRBV06	TCRBV06				TCRBV06-02,TCRBV06-03						TCRBD01,TCRBD02	TCRBD01-01,TCRBD02-01		TCRBJ02-07*01	TCRBJ02	TCRBJ02-07	01				8	3	4	4	2	4	48	57	60	64	66	2	In	VDJ
TCGCTCAGGCTGGAGTCGGCTGCTCCCTCCCAGACATCTGTGTACTTCTGTGCCAGCAGCGAGTTCTACGAGCAGTACTTCGGGCCG	CASSEFYEQYF	3	2.5042572373034157E-5	33	TCRBV06-01*01	TCRBV06	TCRBV06-01	01				TCRBD02-01*02	TCRBD02	TCRBD02-01	02				TCRBJ02-07*01	TCRBJ02	TCRBJ02-07	01				6	1	11	2	2	3	48	59	60	63	65	3	In	VDJ
GTGCAGCCTGCAGAACTGGAGGATTCTGGAGTTTATTTCTGTGCCAGCAGCCCAGGGGAGCGCTTCTACGAGCAGTACTTCGGGCCG	CASSPGERFYEQYF	3	2.5042572373034157E-5	42	TCRBV14-01*01	TCRBV14	TCRBV14-01	01				TCRBD01-01*01	TCRBD01	TCRBD01-01	01				TCRBJ02-07*01	TCRBJ02	TCRBJ02-07	01				4	0	4	2	7	3	39	-1	52	58	65	3	In	VDJ
CGCACAGAGCAGGGGGACTCGGCCATGTATCTCTGTGCCAGCAGCCCCACGGGGGCCGGTGGGCTCTACGAGCAGTACTTCGGGCCG	CASSPTGAGGLYEQYF	3	2.5042572373034157E-5	48	TCRBV07-09	TCRBV07	TCRBV07-09				01,03					TCRBD01,TCRBD02	TCRBD01-01,TCRBD02-01		TCRBJ02-07*01	TCRBJ02	TCRBJ02-07	01				5	5	6	0	9	3	33	45	50	56	65	3	In	VDJ
GATCCAGCCCTCAGAACCCAGGGACTCAGCTGTGTACTTCTGTGCCAGCAGCAACAATGACGGCTCTACGAGCAGTACTTCGGGCCG		2	1.669504824868944E-5	41	TCRBV12	TCRBV12				TCRBV12-03,TCRBV12-04						TCRBD01,TCRBD02	TCRBD01-01,TCRBD02-01		TCRBJ02-07*01	TCRBJ02	TCRBJ02-07	01				6	7	2	7	4	3	40	51	58	61	65	2	Out	VDJ
TGTGAGCAACATGAGCCCTGAAGACAGCAGCATATATCTCTGCAGCGTTGATTAGGCAGACGGGGCTACGAGCAGTACTTCGGGCCG		1	8.34752412434472E-6	41	TCRBV29-01*01	TCRBV29	TCRBV29-01	01				TCRBD02-01*01	TCRBD02	TCRBD02-01	01				TCRBJ02-07*01	TCRBJ02	TCRBJ02-07	01				3	9	8	3	0	3	40	51	60	-1	65	1	Out	VDJ
ATCCAGCGCACAGAGCAGGGGGACTCGGCCATGTATCTCTGTGCCAGCAGCGGACAGACTCGAGGCTACGAGCAGTACTTCGGGCCG	CASSGQTRGYEQYF	6	5.0085144746068314E-5	42	TCRBV07-09	TCRBV07	TCRBV07-09				01,03	TCRBD01-01*01	TCRBD01	TCRBD01-01	01				TCRBJ02-07*01	TCRBJ02	TCRBJ02-07	01				5	0	1	5	8	3	39	-1	51	57	65	6	In	VDJ
CCAGCCCTCAGAACCCAGGGACTCAGCTGTGTACTTCTGTGCCAGCAGGGGGACTGTCCCCTTCGCTACGAGCAGTACTTCGGGCCG		2	1.669504824868944E-5	44	TCRBV12	TCRBV12				TCRBV12-03,TCRBV12-04		TCRBD02-01	TCRBD02	TCRBD02-01				01,02	TCRBJ02-07*01	TCRBJ02	TCRBJ02-07	01				6	1	0	10	10	3	37	48	49	55	65	2	Out	VDJ
AGGCTGGAGTCGGCTGCTCCCTCCCAGACATCTGTGTACTTCTGTGCCAGTAAAAGAGGGGAGCGCTACGAGCAGTACTTCGGGCCG	CASKRGERYEQYF	3	2.5042572373034157E-5	39	TCRBV06-01*01	TCRBV06	TCRBV06-01	01								TCRBD01,TCRBD02	TCRBD01-01,TCRBD02-01		TCRBJ02-07*01	TCRBJ02	TCRBJ02-07	01				9	6	5	2	4	3	42	50	56	61	65	3	In	VDJ
CCACTCTGAAGATCCAGCCCTCAGAACCCAGGGACTCAGCTGTGTACTTCTGTGCCAGCAGTCCGCTACGAGCAGTACTTCGGGCCG		3	2.5042572373034157E-5	31	TCRBV12	TCRBV12				TCRBV12-03,TCRBV12-04		TCRBD02-01	TCRBD02	TCRBD02-01				01,02	TCRBJ02-07*01	TCRBJ02	TCRBJ02-07	01				5	1	8	6	0	3	50	62	63	-1	65	3	Out	VDJ
CTGACGATCCAGCGCACACAGCAGGAGGACTCGGCCGTGTATCTCTGTGCCAGCAGCTTTTCTAGCTACGAGCAGTACTTCGGGCCG	CASSFSSYEQYF	2	1.669504824868944E-5	36	TCRBV07-02*01	TCRBV07	TCRBV07-02	01				TCRBD02-01	TCRBD02	TCRBD02-01				01,02	TCRBJ02-07*01	TCRBJ02	TCRBJ02-07	01				3	2	4	8	0	3	45	59	61	-1	65	2	In	VDJ
CTGGAGTCCGCTACCAGCTCCCAGACATCTGTGTACTTCTGTGCCATCAGTGACCCCAGGGACAGCTACGAGCAGTACTTCGGGCCG	CAISDPRDSYEQYF	3	2.5042572373034157E-5	42	TCRBV10-03*01	TCRBV10	TCRBV10-03	01				TCRBD01-01*01	TCRBD01	TCRBD01-01	01				TCRBJ02-07*01	TCRBJ02	TCRBJ02-07	01				3	5	0	5	0	3	39	53	58	-1	65	3	In	VDJ
GTGAGCACCTTGGAGCTGGGGGACTCGGCCCTTTATCTTTGCGCCAGCAGCTCGGGACGGACAAGCTACGAGCAGTACTTCGGGCCG	CASSSGRTSYEQYF	3	2.5042572373034157E-5	42	TCRBV05-01*01	TCRBV05	TCRBV05-01	01								TCRBD01,TCRBD02	TCRBD01-01,TCRBD02-01		TCRBJ02-07*01	TCRBJ02	TCRBJ02-07	01				3	1	0	7	7	3	39	52	53	58	65	3	In	VDJ
ACCAGTGCCCATCCTGAAGACAGCAGCTTCTACATCTGCAGTGCTAGGAGAGCTGACAGGATTTCCTACGAGCAGTACTTCGGGCCG	CSARRADRISYEQYF	3	2.5042572373034157E-5	45	TCRBV20	TCRBV20				TCRBV20-01,TCRBV20-or09_02		TCRBD01-01*01	TCRBD01	TCRBD01-01	01				TCRBJ02-07*01	TCRBJ02	TCRBJ02-07	01				3	7	2	4	3	1	36	47	54	60	63	3	In	VDJ
GCGCACAGAGCAGCGGGACTCAGCCATGTATCGCTGTGCTAGCATACGGGAGAACAGATTAATTCCTACGAGCAGTACTTCGGGCCG		3	2.5042572373034157E-5	47	TCRBV07-07*01	TCRBV07	TCRBV07-07	01				TCRBD02-01*02	TCRBD02	TCRBD02-01	02				TCRBJ02-07*01	TCRBJ02	TCRBJ02-07	01				7	2	8	2	11	1	34	44	46	52	63	3	Out	VDJ
ATCCAGCGCACAGAGCAGGGGGACTCGGCCATGTATCTCTGTGCCAGCAGCTTAAGGGAACTCTCCTACGAGCAGTACTTCGGGCCG	CASSLRELSYEQYF	3	2.5042572373034157E-5	42	TCRBV07-09	TCRBV07	TCRBV07-09				01,03					TCRBD01,TCRBD02	TCRBD01-01,TCRBD02-01		TCRBJ02-07*01	TCRBJ02	TCRBJ02-07	01				2	1	0	8	3	0	39	54	55	59	62	3	In	VDJ
CAGCCAGAAGACTCGGCCCTGTATCTCTGCGCCAGCAGCCAAGTCGGTTTGGGGACAGGGGGCTCCTACGAGCAGTACTTCGGGCCG	CASSQVGLGTGGSYEQYF	3	2.5042572373034157E-5	54	TCRBV04-03*01	TCRBV04	TCRBV04-03	01				TCRBD01-01*01	TCRBD01	TCRBD01-01	01				TCRBJ02-07*01	TCRBJ02	TCRBJ02-07	01				1	8	0	1	0	0	27	43	51	-1	62	3	In	VDJ
GTGAGCACCTTGGAGCTGGGGGACTCGGCCCTTTATCTTTGCGCCAGCAGCTTGGAGAGGGGCTCCTACGAGCAGTACTTCGGGCCG	CASSLERGSYEQYF	4	3.339009649737888E-5	42	TCRBV05-01*01	TCRBV05	TCRBV05-01	01								TCRBD01,TCRBD02	TCRBD01-01,TCRBD02-01		TCRBJ02-07*01	TCRBJ02	TCRBJ02-07	01				0	2	5	2	0	0	39	55	57	-1	62	4	In	VDJ
CAGCCCTCAGAACCCAGGGACTCAGCTGTGTACTTCTGTGCCAGCAGACTTGTCAACAGCGGCTCCTACGAGCAGTACTTCGGGCCG	CASRLVNSGSYEQYF	1	8.34752412434472E-6	45	TCRBV12	TCRBV12				TCRBV12-03,TCRBV12-04		TCRBD02-01	TCRBD02	TCRBD02-01				01,02	TCRBJ02-07*01	TCRBJ02	TCRBJ02-07	01				6	10	6	5	0	0	36	47	57	-1	62	1	In	VDJ
AACATGAGCCCTGAAGACAGCAGCATATATCTCTGCAGCGGGAAGGACTAGCGGGATGCAGGCTCCTACGAGCAGTACTTCGGGCCG	CSGKD*RDAGSYEQYF	3	2.5042572373034157E-5	48	TCRBV29-01*01	TCRBV29	TCRBV29-01	01				TCRBD02-01*02	TCRBD02	TCRBD02-01	02				TCRBJ02-07*01	TCRBJ02	TCRBJ02-07	01				7	4	1	3	6	0	33	40	44	56	62	3	Stop	VDJ
CAGAAGACTCGGCCCTGTATCTCTGCGCCAGCAGCCAGAAGCTCGGTGATAGCGGGTTTGAGCTCCTACGAGCAGTACTTCGGGCCG		2	1.669504824868944E-5	58	TCRBV04-03*01	TCRBV04	TCRBV04-03	01				TCRBD02-01	TCRBD02	TCRBD02-01				01,02	TCRBJ02-07*01	TCRBJ02	TCRBJ02-07	01				3	12	5	4	6	0	23	37	49	56	62	2	Out	VDJ
AAGCTGGAGGACTCAGCCATGTACTTCTGTGCCAGCAGTCCCGGACTAGCGGGGGGCTGGAGCTCCTACGAGCAGTACTTCGGGCCG	CASSPGLAGGWSSYEQYF	4	3.339009649737888E-5	54	TCRBV02-01*01	TCRBV02	TCRBV02-01	01				TCRBD02-01*01	TCRBD02	TCRBD02-01	01				TCRBJ02-07*01	TCRBJ02	TCRBJ02-07	01				5	3	1	1	6	0	27	39	42	56	62	4	In	VDJ
GCCCTGCAGCCAGAAGACTCAGCCCTGTATCTCTGCGCCAGCAGCCTCACAGTAGACGGGAGCTCCTACGAGCAGTACTTCGGGCCG	CASSLTVDGSSYEQYF	2	1.669504824868944E-5	48	TCRBV04-01*01	TCRBV04	TCRBV04-01	01				TCRBD02-01*02	TCRBD02	TCRBD02-01	02				TCRBJ02-07*01	TCRBJ02	TCRBJ02-07	01				4	10	8	2	0	0	33	46	56	-1	62	2	In	VDJ
GTGCCTTGGAGCTGGGGGACTCGGCCCTGTATCTCTGTGCCAGAAGCTTGGATGGGACAGAGCTCCTACGAGCAGTACTTCGGGCCG		2	1.669504824868944E-5	46	TCRBV05-03	TCRBV05	TCRBV05-03				01,02	TCRBD01-01*01	TCRBD01	TCRBD01-01	01				TCRBJ02-07*01	TCRBJ02	TCRBJ02-07	01				0	2	0	5	2	0	35	51	53	60	62	2	Out	VDJ
AACGCCTTGTTGCTGGGGGACTCGGCCCTCTATCTCTGTGCCAGCAGCTTTGGGACAGACAGCTCCTACGAGCAGTACTTCGGGCCG	CASSFGTDSSYEQYF	3	2.5042572373034157E-5	45	TCRBV05-06*01	TCRBV05	TCRBV05-06	01				TCRBD01-01*01	TCRBD01	TCRBD01-01	01				TCRBJ02-07*01	TCRBJ02	TCRBJ02-07	01				2	1	0	5	4	0	36	50	51	58	62	3	In	VDJ
GAGTCGGCTGCTCCCTCCCAGACATCTGTGTACTTCTGTGCCAGCAGTACTGGCGGGGGTTCCTCCTACGAGCAGTACTTCGGGCCG	CASSTGGGSSYEQYF	5	4.17376206217236E-5	45	TCRBV06-01*01	TCRBV06	TCRBV06-01	01				TCRBD02-01*01	TCRBD02	TCRBD02-01	01				TCRBJ02-07*01	TCRBJ02	TCRBJ02-07	01				5	4	7	2	3	0	36	48	52	59	62	5	In	VDJ
CAGCGCACACAGCAGGAGGACTCGGCCGTGTATCTCTGTGCCAGCAGCTTAGAACAGGGAGCCTCCTACGAGCAGTACTTCGGGCCG	CASSLEQGASYEQYF	2	1.669504824868944E-5	45	TCRBV07-02*01	TCRBV07	TCRBV07-02	01				TCRBD01-01*01	TCRBD01	TCRBD01-01	01				TCRBJ02-07*01	TCRBJ02	TCRBJ02-07	01				1	1	3	3	3	0	36	52	53	59	62	2	In	VDJ
GGAGTCTGCTGCCTCCTCCCAGACATCTGTATATTTCTGCGCCAGCAGTGAGTCAGGGCAGACTCCTACGAGCAGTACTTCGGGCCG		3	2.5042572373034157E-5	44	TCRBV10-01	TCRBV10	TCRBV10-01				01,02					TCRBD01,TCRBD02	TCRBD01-01,TCRBD02-01		TCRBJ02-07*01	TCRBJ02	TCRBJ02-07	01				0	0	5	3	4	0	37	-1	54	58	62	3	Out	VDJ
ATGAGCCCTGAAGACAGCAGCATATATCTCTGCAGCGTGAATATCCCTAGCGAGCCAAGCCACTCCTACGAGCAGTACTTCGGGCCG	CSVNIPSEPSHSYEQYF	1	8.34752412434472E-6	51	TCRBV29-01*01	TCRBV29	TCRBV29-01	01				TCRBD02-01	TCRBD02	TCRBD02-01				01,02	TCRBJ02-07*01	TCRBJ02	TCRBJ02-07	01				6	8	4	6	10	0	30	38	46	52	62	1	In	VDJ
CTGGAGTTGGCTGCTCCCTCCCAGACATCTGTGTACTTCTGTGCCAGCAGTTACACGGACAACTCCTACGAGCAGTACTTCGGGCCG	CASSYTDNSYEQYF	4	3.339009649737888E-5	42	TCRBV06-06	TCRBV06	TCRBV06-06				01,02	TCRBD01-01*01	TCRBD01	TCRBD01-01	01				TCRBJ02-07*01	TCRBJ02	TCRBJ02-07	01				2	2	1	6	1	0	39	54	56	61	62	4	In	VDJ
ACCTTGGAGCTGGGGGACTCGGCCCTTTATCTTTGCGCCAGCAGCCTAATTGGGGCAGGGGGATCCTACGAGCAGTACTTCGGGCCG	CASSLIGAGGSYEQYF	4	3.339009649737888E-5	48	TCRBV05-01*01	TCRBV05	TCRBV05-01	01				TCRBD01-01*01	TCRBD01	TCRBD01-01	01				TCRBJ02-07*01	TCRBJ02	TCRBJ02-07	01				4	10	4	1	1	1	33	45	55	62	63	4	In	VDJ
CGGCTGCTCCCTCCCAGACATCTGTGTACTTCTGTGCCAGCAGTTATCGACAGGGAAATTAGATCCTACGAGCAGTACTTCGGGCCG		2	1.669504824868944E-5	49	TCRBV06-05*01	TCRBV06	TCRBV06-05	01				TCRBD01-01*01	TCRBD01	TCRBD01-01	01				TCRBJ02-07*01	TCRBJ02	TCRBJ02-07	01				3	2	2	3	8	1	32	46	48	55	63	2	Out	VDJ
ACCAGTGCCCATCCTGAAGACAGCAGCTTCTACATCTGCAGTGCTAGAGATGACAGGGGGAATGCCTACGAGCAGTACTTCGGGCCG	CSARDDRGNAYEQYF	2	1.669504824868944E-5	45	TCRBV20	TCRBV20				TCRBV20-01,TCRBV20-or09_02		TCRBD01-01*01	TCRBD01	TCRBD01-01	01				TCRBJ02-07*01	TCRBJ02	TCRBJ02-07	01				0	1	2	1	4	2	36	50	51	60	64	2	In	VDJ
CTGGAGTCGCCCAGCCCCAACCAGACCTCTCTGTACTTCTGTGCCAGCAGTTTTGGGCAGGGGGCCTACGAGCAGTACTTCGGGCCG	CASSFGQGAYEQYF	6	5.0085144746068314E-5	42	TCRBV27-01*01	TCRBV27	TCRBV27-01	01				TCRBD01-01*01	TCRBD01	TCRBD01-01	01				TCRBJ02-07*01	TCRBJ02	TCRBJ02-07	01				3	4	4	1	0	2	39	53	57	-1	64	6	In	VDJ
ACTGTGAGCAACATGAGCCCTGAAGACAGCAGCATATATCTCTGCAGCGTTGTCGGGACAGGGGCCTACGAGCAGTACTTCGGGCCG	CSVVGTGAYEQYF	3	2.5042572373034157E-5	39	TCRBV29-01*01	TCRBV29	TCRBV29-01	01				TCRBD01-01*01	TCRBD01	TCRBD01-01	01				TCRBJ02-07*01	TCRBJ02	TCRBJ02-07	01				4	2	0	2	0	2	42	52	54	-1	64	3	In	VDJ
GTGACATCGGCCCAAAAGAACCCGACAGCTTTCTATCTCTGTGCCAGTAGTAGGGGTCCGATCGCCTACGAGCAGTACTTCGGGCCG	CASSRGPIAYEQYF	6	5.0085144746068314E-5	42	TCRBV19-01	TCRBV19	TCRBV19-01				01,02					TCRBD01,TCRBD02	TCRBD01-01,TCRBD02-01		TCRBJ02-07*01	TCRBJ02	TCRBJ02-07	01				4	0	6	2	8	2	39	-1	52	56	64	6	In	VDJ
AGTCCGCCAGCACCAACCAGACATCTATGTACCTCTGTGCCAGCAGTTTAGATGACAGGGCTAGCCTACGAGCAGTACTTCGGGCCG		5	4.17376206217236E-5	46	TCRBV28-01*01	TCRBV28	TCRBV28-01	01				TCRBD01-01*01	TCRBD01	TCRBD01-01	01				TCRBJ02-07*01	TCRBJ02	TCRBJ02-07	01				2	3	2	3	4	2	35	50	53	60	64	5	Out	VDJ
CCTGGAGCTTGGTGACTCTGCTGTGTATTTCTGTGCCAGCAGCCATAGGATCCGGGACACATAGCCTACGAGCAGTACTTCGGGCCG		2	1.669504824868944E-5	50	TCRBV03	TCRBV03				TCRBV03-01,TCRBV03-02		TCRBD01-01*01	TCRBD01	TCRBD01-01	01				TCRBJ02-07*01	TCRBJ02	TCRBJ02-07	01				3	8	0	6	5	2	31	45	53	59	64	2	Out	VDJ
CTGGAGTCGCCCAGCCCCAACCAGACCTCTCTGTACTTCTGTGCCAGCAGTTTTGGGGACGGAGCCTACGAGCAGTACTTCGGGCCG	CASSFGDGAYEQYF	3	2.5042572373034157E-5	42	TCRBV27-01*01	TCRBV27	TCRBV27-01	01								TCRBD01,TCRBD02	TCRBD01-01,TCRBD02-01		TCRBJ02-07*01	TCRBJ02	TCRBJ02-07	01				3	2	0	7	4	2	39	53	55	60	64	3	In	VDJ
CTGTCGGCTGCTCCCTCCCAGACATCTGTGTACTTCTGTGCCAGCAGTTATGGCGCGGTAGACCCCTACGAGCAGTACTTCGGGCCG	CASSYGAVDPYEQYF	2	1.669504824868944E-5	45	TCRBV06-05*01	TCRBV06	TCRBV06-05	01				TCRBD02-01	TCRBD02	TCRBD02-01				01,02	TCRBJ02-07*01	TCRBJ02	TCRBJ02-07	01				3	4	7	5	6	2	36	50	54	58	64	2	In	VDJ
AAGATCCAGCCCTCAGAACCCAGGGACTCAGCTGTGTACTTCTGTGCCAGCAGTTTAGCGGGACCCTACGAGCAGTACTTCGGGCCG	CASSLAGPYEQYF	1	8.34752412434472E-6	39	TCRBV12	TCRBV12				TCRBV12-03,TCRBV12-04						TCRBD01,TCRBD02	TCRBD01-01,TCRBD02-01		TCRBJ02-07*01	TCRBJ02	TCRBJ02-07	01				0	0	0	7	0	2	42	-1	59	-1	64	1	In	VDJ
GTTGGCTGCTCCCTCCCAGACATCTGTGTACTTCTGTGCCAGCAGTCTTTAGGTCCCGGCAGACCCTACGAGCAGTACTTCGGGCCG		2	1.669504824868944E-5	47	TCRBV06-06	TCRBV06	TCRBV06-06				01,02					TCRBD01,TCRBD02	TCRBD01-01,TCRBD02-01		TCRBJ02-07*01	TCRBJ02	TCRBJ02-07	01				5	15	2	7	0	2	34	46	61	-1	64	2	Out	VDJ
CTGGAGTTGGCTGCTCCCTCCCAGACATCTGTGTACTTCTGTGCCAGCAGTTACAGGGACCAACCCTACGAGCAGTACTTCGGGCCG	CASSYRDQPYEQYF	2	1.669504824868944E-5	42	TCRBV06-06	TCRBV06	TCRBV06-06				01,02					TCRBD01,TCRBD02	TCRBD01-01,TCRBD02-01		TCRBJ02-07*01	TCRBJ02	TCRBJ02-07	01				2	1	0	7	4	2	39	54	55	60	64	2	In	VDJ
TCCTCTCACTGTGACATCGGCCCAAAAGAACCCGACAGCTTTCTATCTCTGTGCCAGTAAAGGACCTACGAGCAGTACTTCGGGCCG		5	4.17376206217236E-5	32	TCRBV19-01	TCRBV19	TCRBV19-01				01,02					TCRBD01,TCRBD02	TCRBD01-01,TCRBD02-01		TCRBJ02-07*01	TCRBJ02	TCRBJ02-07	01				7	2	1	8	0	2	49	59	61	-1	64	5	Out	VDJ
AGGCTGCTGTCGGCTGCTCCCTCCCAGACATCTGTGTACTTCTGTGCCAGCAGAGACAGGGTAACCTACGAGCAGTACTTCGGGCCG	CASRDRVTYEQYF	2	1.669504824868944E-5	39	TCRBV06-05*01	TCRBV06	TCRBV06-05	01				TCRBD01-01*01	TCRBD01	TCRBD01-01	01				TCRBJ02-07*01	TCRBJ02	TCRBJ02-07	01				6	1	2	3	3	2	42	53	54	61	64	2	In	VDJ
ATGTGAACGCCTTGTTGCTGGGGGACTCGGCCCTCTATCTCTGTGCCTGAAGCGGGGGGATACTACTACGAGCAGTACTTCGGGCCG		2	1.669504824868944E-5	40	TCRBV05-06*01	TCRBV05	TCRBV05-06	01				TCRBD02-01*01	TCRBD02	TCRBD02-01	01				TCRBJ02-07*01	TCRBJ02	TCRBJ02-07	01				10	3	6	1	6	3	41	47	50	59	65	2	Out	VDJ
ACGATCCAGCGCACACAGCAGGAGGACTCGGCCGTGTATCTCTGTGCCAGCAGCTTAAAGCGGGACTACGAGCAGTACTTCGGGCCG	CASSLKRDYEQYF	4	3.339009649737888E-5	39	TCRBV07-02*01	TCRBV07	TCRBV07-02	01				TCRBD02-01*02	TCRBD02	TCRBD02-01	02				TCRBJ02-07*01	TCRBJ02	TCRBJ02-07	01				2	1	6	3	0	3	42	57	58	-1	65	4	In	VDJ
ACTCTGAAGGTGCAGCCTGCAGAACTGGAGGATTCTGGAGTTTATTTCTGTGCCAGCAGCCAGGACTACGAGCAGTACTTCGGGCCG	CASSQDYEQYF	2	1.669504824868944E-5	33	TCRBV14-01*01	TCRBV14	TCRBV14-01	01								TCRBD01,TCRBD02	TCRBD01-01,TCRBD02-01		TCRBJ02-07*01	TCRBJ02	TCRBJ02-07	01				3	0	1	8	0	3	48	-1	62	-1	65	2	In	VDJ
AGCTCCTTGGAGCTGGGGGACTCAGCCCTGTACTTCTGTGCCAGCAGCGGCCCAGGGGGTTAGTGATACGAGCAGTACTTCGGGCCG	CASSGPGG**YEQYF	2	1.669504824868944E-5	45	TCRBV13-01*01	TCRBV13	TCRBV13-01	01				TCRBD01-01*01	TCRBD01	TCRBD01-01	01				TCRBJ02-07*01	TCRBJ02	TCRBJ02-07	01				5	4	4	1	7	4	36	48	52	59	66	2	Stop	VDJ
CTGGAGTCTGCCAGGCCCTCACATACCTCTCAGTACCTCTGTGCCAGCAGGGGAGACCTCCGGGGATACGAGCAGTACTTCGGGCCG	CASRGDLRGYEQYF	1	8.34752412434472E-6	42	TCRBV25-01*01	TCRBV25	TCRBV25-01	01				TCRBD02-01	TCRBD02	TCRBD02-01				01,02	TCRBJ02-07*01	TCRBJ02	TCRBJ02-07	01				6	10	8	3	1	4	39	50	60	65	66	1	In	VDJ
CTGCTGTCGGCTGCTCCCTCCCAGACATCTGTGTACTTCTGTGCCACCCACAAAGCCGGACCCCAATACGAGCAGTACTTCGGGCCG	CATHKAGPQYEQYF	2	1.669504824868944E-5	42	TCRBV06-05*01	TCRBV06	TCRBV06-05	01								TCRBD01,TCRBD02	TCRBD01-01,TCRBD02-01		TCRBJ02-07*01	TCRBJ02	TCRBJ02-07	01				10	11	1	7	5	4	39	46	57	61	66	2	In	VDJ
GTGACCAGTGCCCATCCTGAAGACAGCAGCTTCTACATCTGCAGTGCTAGTCCAGCGGGGCCGGATGACGAGCAGTACTTCGGGCCG	CSASPAGPDDEQYF	2	1.669504824868944E-5	42	TCRBV20	TCRBV20				TCRBV20-01,TCRBV20-or09_02		TCRBD02-01*01	TCRBD02	TCRBD02-01	01				TCRBJ02-07*01	TCRBJ02	TCRBJ02-07	01				3	3	6	3	7	5	39	50	53	60	67	2	In	VDJ
TTGGAGTCGGCTGCTCCCTCCCAAACATCTGTGTACTTCTGTGCCAGCAGTTACCGGGTGCTCGGGGACGAGCAGTACTTCGGGCCG	CASSYRVLGDEQYF	2	1.669504824868944E-5	42	TCRBV06	TCRBV06				TCRBV06-02,TCRBV06-03		TCRBD02-01*01	TCRBD02	TCRBD02-01	01				TCRBJ02-07*01	TCRBJ02	TCRBJ02-07	01				2	8	8	3	0	5	39	54	62	-1	67	2	In	VDJ
AACCTGAGCTCTCTGGAGCTGGGGGACTCAGCTTTGTATTTCTGTGCCAGCAGCGTAGGGCCCGGGGACGAGCAGTACTTCGGGCCG	CASSVGPGDEQYF	4	3.339009649737888E-5	39	TCRBV09-01	TCRBV09	TCRBV09-01				01,02	TCRBD02-01*01	TCRBD02	TCRBD02-01	01				TCRBJ02-07*01	TCRBJ02	TCRBJ02-07	01				0	4	8	3	0	5	42	58	62	-1	67	4	In	VDJ
CCTTGGAGCTGGGGGACTCAGCCCTGTACTTCTGTGCCAGCAGCTTAGGACTAGCGGGGGATAAAGGACGAGCAGTACTTCGGGCCG		2	1.669504824868944E-5	49	TCRBV13-01*01	TCRBV13	TCRBV13-01	01				TCRBD02-01*01	TCRBD02	TCRBD02-01	01				TCRBJ02-07*01	TCRBJ02	TCRBJ02-07	01				0	0	3	2	7	5	32	-1	49	60	67	2	Out	VDJ
ACCTTGGAGCTGGGGGACTCGGCCCTTTATCTTTGCGCCAGCAGCTGGGGGACTAGCGGGAGAAAGGACGAGCAGTACTTCGGGCCG	CASSWGTSGRKDEQYF	6	5.0085144746068314E-5	48	TCRBV05-01*01	TCRBV05	TCRBV05-01	01				TCRBD02-01*02	TCRBD02	TCRBD02-01	02				TCRBJ02-07*01	TCRBJ02	TCRBJ02-07	01				3	2	0	2	5	5	33	46	48	62	67	6	In	VDJ
ACTGTGAGCAACATGAGCCCTGAAGACAGCAGCATATATCTCTGCAGCGTTGACGCGGGGGGGCGCGACGAGCAGTACTTCGGGCCG	CSVDAGGRDEQYF	1	8.34752412434472E-6	39	TCRBV29-01*01	TCRBV29	TCRBV29-01	01				TCRBD02-01*01	TCRBD02	TCRBD02-01	01				TCRBJ02-07*01	TCRBJ02	TCRBJ02-07	01				3	1	7	0	4	5	42	53	54	63	67	1	In	VDJ
ATCCAGCCCTCAGAACCCAGGGACTCAGCTGTGTACTTCTGTGCCAGCAGTTTCCCCGGACAGGGTCACGAGCAGTACTTCGGGCCG	CASSFPGQGHEQYF	1	8.34752412434472E-6	42	TCRBV12	TCRBV12				TCRBV12-03,TCRBV12-04		TCRBD01-01*01	TCRBD01	TCRBD01-01	01				TCRBJ02-07*01	TCRBJ02	TCRBJ02-07	01				3	4	1	3	2	5	39	53	57	65	67	1	In	VDJ
ACTGTGAGCAACATGAGCCCTGAAGACAGCAGCATATATCTCTGCAGCGTTGGAACCGGACAGAATCACGAGCAGTACTTCGGGCCG	CSVGTGQNHEQYF	1	8.34752412434472E-6	39	TCRBV29-01*01	TCRBV29	TCRBV29-01	01				TCRBD01-01*01	TCRBD01	TCRBD01-01	01				TCRBJ02-07*01	TCRBJ02	TCRBJ02-07	01				4	5	1	5	4	5	42	52	57	63	67	1	In	VDJ
TGTTGCTGGGGGACTCGGCCCTCTATCTCTGTGCCAGCAGCCTCCGGGACTAGCGTGCCTAGCGGGCACGAGCAGTACTTCGGGCCG		2	1.669504824868944E-5	52	TCRBV05-06*01	TCRBV05	TCRBV05-06	01				TCRBD02-01	TCRBD02	TCRBD02-01				01,02	TCRBJ02-07*01	TCRBJ02	TCRBJ02-07	01				4	4	0	6	12	5	29	41	45	55	67	2	Out	VDJ
ACAGTGACCAGTGCCCATCCTGAAGACAGCAGCTTCTACATCTGCAGTGCTAAGGGGGACAGGGGCCACGAGCAGTACTTCGGGCCG	CSAKGDRGHEQYF	4	3.339009649737888E-5	39	TCRBV20	TCRBV20				TCRBV20-01,TCRBV20-or09_02		TCRBD01-01*01	TCRBD01	TCRBD01-01	01				TCRBJ02-07*01	TCRBJ02	TCRBJ02-07	01				4	3	0	2	2	5	42	52	55	65	67	4	In	VDJ
CTTCACATCAATTCCCTGGAGCTTGGTGACTCTGCTGTGTATTTCTGTGCCAGCAGCCAAACCCAACACGAGCAGTACTTCGGGCCG	CASSQTQHEQYF	2	1.669504824868944E-5	36	TCRBV03	TCRBV03				TCRBV03-01,TCRBV03-02						TCRBD01,TCRBD02	TCRBD01-01,TCRBD02-01		TCRBJ02-07*01	TCRBJ02	TCRBJ02-07	01				2	0	3	7	5	5	45	-1	60	62	67	2	In	VDJ
AATGTGAACGCCTTGTTGCTGGGGGACTCGGCCCTCTATCTCTGTGCCAGCAGCTTGGCCTTGGTGAACGAGCAGTACTTCGGGCCG	CASSLALVNEQYF	2	1.669504824868944E-5	39	TCRBV05-06*01	TCRBV05	TCRBV05-06	01								TCRBD01,TCRBD02	TCRBD01-01,TCRBD02-01		TCRBJ02-07*01	TCRBJ02	TCRBJ02-07	01				0	4	0	10	3	5	42	58	62	64	67	2	In	VDJ
ATCCAGCCCTCAGAACCCAGGGACTCAGCTGTGTACTTCTGTGCCAGCAGTTTTAGCCCCTCAGGGAACGAGCAGTACTTCGGGCCG	CASSFSPSGNEQYF	1	8.34752412434472E-6	42	TCRBV12	TCRBV12				TCRBV12-03,TCRBV12-04		TCRBD01-01*01	TCRBD01	TCRBD01-01	01				TCRBJ02-07*01	TCRBJ02	TCRBJ02-07	01				3	8	4	3	1	5	39	53	61	66	67	1	In	VDJ
CGGTCCACAAAGCTGGAGGACTCAGCCATGTACTTCTGTGCCAGCAGTGAGCCCCGGGGACTAGCGAACGAGCAGTACTTCGGGCCG	CASSEPRGLANEQYF	2	1.669504824868944E-5	45	TCRBV02-01*01	TCRBV02	TCRBV02-01	01				TCRBD02-01	TCRBD02	TCRBD02-01				01,02	TCRBJ02-07*01	TCRBJ02	TCRBJ02-07	01				3	6	0	6	1	5	36	50	56	66	67	2	In	VDJ
AGTCGCCCAGCCCCAACCAGACCTCTCTGTACTTCTGTGCCAGCAGCTAAAACTAGCGGGATATTCAACGAGCAGTACTTCGGGCCG		3	2.5042572373034157E-5	46	TCRBV27-01*01	TCRBV27	TCRBV27-01	01				TCRBD02-01*02	TCRBD02	TCRBD02-01	02				TCRBJ02-07*01	TCRBJ02	TCRBJ02-07	01				6	5	3	3	6	5	35	46	51	61	67	3	Out	VDJ
CAGCAGGTAGTGCGAGGAGATTCGGCAGCTTATTTCTGTGCCAGCTCACCGACCGGGACAGGGGGCAACGAGCAGTACTTCGGGCCG	CASSPTGTGGNEQYF	3	2.5042572373034157E-5	45	TCRBV18-01*01	TCRBV18	TCRBV18-01	01				TCRBD01-01*01	TCRBD01	TCRBD01-01	01				TCRBJ02-07*01	TCRBJ02	TCRBJ02-07	01				3	4	0	0	1	5	36	50	54	66	67	3	In	VDJ
AGCGCACACAGCAGGAGGACTCGGCCGTGTATCTCTGTGCCAGCATCCAAAAGGTGGGGGAGGGCCAACGAGCAGTACTTCGGGCCG		4	3.339009649737888E-5	46	TCRBV07-02*01	TCRBV07	TCRBV07-02	01				TCRBD02-01*02	TCRBD02	TCRBD02-01	02				TCRBJ02-07*01	TCRBJ02	TCRBJ02-07	01				7	12	9	0	3	5	35	45	57	64	67	4	Out	VDJ
CTGGGGTTGGAGTCGGCTGCTCCCTCCCAAACATCTGTGTACTTCTGTGCCAGCGGTGGACAGACCAACGAGCAGTACTTCGGGCCG	CASGGQTNEQYF	5	4.17376206217236E-5	36	TCRBV06	TCRBV06				TCRBV06-02,TCRBV06-03		TCRBD01-01*01	TCRBD01	TCRBD01-01	01				TCRBJ02-07*01	TCRBJ02	TCRBJ02-07	01				8	3	1	5	4	5	45	54	57	63	67	5	In	VDJ
GAGATCCAGCGCACAGAGCAGGGGGACTCGGCCATGTATCTCTGTGCCAGCAGCCATAGGCAGGGGCTAGAGCAGTACTTCGGGCCG	CASSHRQGLEQYF	8	6.678019299475776E-5	39	TCRBV07-09	TCRBV07	TCRBV07-09				01,03	TCRBD01-01*01	TCRBD01	TCRBD01-01	01				TCRBJ02-07*01	TCRBJ02	TCRBJ02-07	01				5	6	4	2	3	7	42	54	60	66	69	8	In	VDJ
GGGTTGGAGTCGGCTGCTCCCTCCCAAACATCTGTGTACTTCTGTGCCACCAGACTAGCGGGAGCAGGAGAGCAGTACTTCGGGCCG	CATRLAGAGEQYF	6	5.0085144746068314E-5	39	TCRBV06	TCRBV06				TCRBV06-02,TCRBV06-03		TCRBD02-01*02	TCRBD02	TCRBD02-01	02				TCRBJ02-07*01	TCRBJ02	TCRBJ02-07	01				6	0	3	2	5	7	42	-1	53	64	69	6	In	VDJ
ACAGTGACCAGTGCCCATCCTGAAGACAGCAGCTTCTACATCTGCAGTGCTAGACCAGGGCGCCCTCGAGAGCAGTACTTCGGGCCG	CSARPGRPREQYF	4	3.339009649737888E-5	39	TCRBV20	TCRBV20				TCRBV20-01,TCRBV20-or09_02		TCRBD01-01*01	TCRBD01	TCRBD01-01	01				TCRBJ02-07*01	TCRBJ02	TCRBJ02-07	01				2	1	4	3	9	7	42	54	55	60	69	4	In	VDJ
AGGCTGCTGTCGGCTGCTCCCTCCCAGACATCTGTGTACTTCTGTGCCAGCAGTGGGGACAGGGGAGTGAAGCAGTACTTCGGGCCG	CASSGDRGVKQYF	9	7.512771711910248E-5	39	TCRBV06-05*01	TCRBV06	TCRBV06-05	01				TCRBD01-01*01	TCRBD01	TCRBD01-01	01				TCRBJ02-07*01	TCRBJ02	TCRBJ02-07	01				5	1	0	2	5	8	42	54	55	65	70	9	In	VDJ
ACTGTGAGCAACATGAGCCCTGAAGACAGCAGCATATATCTCTGCAGTGTTACAGTGGTAGTTGGAAACACCATATATTTTGGAGAG	CSVTVVVGNTIYF	2	1.669504824868944E-5	39	TCRBV29-01*01	TCRBV29	TCRBV29-01	01				TCRBD01-01*01	TCRBD01	TCRBD01-01	01				TCRBJ01-03*01	TCRBJ01	TCRBJ01-03	01				5	0	3	5	7	3	42	-1	51	55	62	2	In	VDJ
CTGCTGTCGGCTGCTCCCTCCCAGACATCTGTGTACTTCTGTGCCAGCACCCAGTCGAGCTCTGGAAACACCATATATTTTGGAGAG	CASTQSSSGNTIYF	2	1.669504824868944E-5	42	TCRBV06-05*01	TCRBV06	TCRBV06-05	01								TCRBD01,TCRBD02	TCRBD01-01,TCRBD02-01		TCRBJ01-03*01	TCRBJ01	TCRBJ01-03	01				7	2	4	5	5	0	39	49	51	54	59	2	In	VDJ
AAGCTCCTTCTCAGTGACTCTGGCTTCTATCTCTGTGCCTGGAGTGTACTGAAGGCGAGCTCTGGAAACACCATATATTTTGGAGAG	CAWSVLKASSGNTIYF	1	8.34752412434472E-6	48	TCRBV30-01*01	TCRBV30	TCRBV30-01	01								TCRBD01,TCRBD02	TCRBD01-01,TCRBD02-01		TCRBJ01-03*01	TCRBJ01	TCRBJ01-03	01				0	5	5	4	4	0	33	47	52	55	59	1	In	VDJ
ATCCAGCGCACACAGCAGGAGGACTCGGCCGTGTATCTCTGTGCCAGCAGCCGCGATCCCTCTGGAAACACCATATATTTTGGAGAG	CASSRDPSGNTIYF	7	5.8432668870413035E-5	42	TCRBV07-02*01	TCRBV07	TCRBV07-02	01				TCRBD02-01	TCRBD02	TCRBD02-01				01,02	TCRBJ01-03*01	TCRBJ01	TCRBJ01-03	01				5	1	7	6	4	0	39	51	52	55	59	7	In	VDJ
CCAGGGACTCAGCTGTGTACTTCTGTGCCAGCAGTTTAGTCCTCTCGGGACGGACCCGGGGCTGGAAACACCATATATTTTGGAGAG		2	1.669504824868944E-5	58	TCRBV12	TCRBV12				TCRBV12-03,TCRBV12-04						TCRBD01,TCRBD02	TCRBD01-01,TCRBD02-01		TCRBJ01-03*01	TCRBJ01	TCRBJ01-03	01				1	7	0	7	10	2	23	39	46	51	61	2	Out	VDJ
CTGCTGTCGGCTGCTCCCTCCCAGACATCTGTGTACTTCTGTGCCAGCAGTTACGGAACGGCTGGAAACACCATATATTTTGGAGAG	CASSYGTAGNTIYF	2	1.669504824868944E-5	42	TCRBV06-05*01	TCRBV06	TCRBV06-05	01								TCRBD01,TCRBD02	TCRBD01-01,TCRBD02-01		TCRBJ01-03*01	TCRBJ01	TCRBJ01-03	01				2	0	1	8	4	2	39	-1	54	57	61	2	In	VDJ
TCTGCCAGGCCCTCACATACCTCTCAGTACCTCTGTGCCAGCAGTGAATATCGGGGGGGGACTGGAAACACCATATATTTTGGAGAG	CASSEYRGGTGNTIYF	2	1.669504824868944E-5	48	TCRBV25-01*01	TCRBV25	TCRBV25-01	01				TCRBD02-01*01	TCRBD02	TCRBD02-01	01				TCRBJ01-03*01	TCRBJ01	TCRBJ01-03	01				0	1	8	0	2	2	33	50	51	59	61	2	In	VDJ
ACTGTGAGCAACATGAGCCCTGAAGACAGCAGCATATATCTCTGCAGCGTTAAAGACACCGGGGGAAACACCATATATTTTGGAGAG	CSVKDTGGNTIYF	1	8.34752412434472E-6	39	TCRBV29-01*01	TCRBV29	TCRBV29-01	01				TCRBD02-01	TCRBD02	TCRBD02-01				01,02	TCRBJ01-03*01	TCRBJ01	TCRBJ01-03	01				0	3	8	4	0	4	42	56	59	-1	63	1	In	VDJ
CTGAGTTCTAAGAAGCTCCTTCTCAGTGACTCTGGCTTCTATCTCTGTGCCTGGGGGCCGAGGGGAAACACCATATATTTTGGAGAG	CAWGPRGNTIYF	3	2.5042572373034157E-5	36	TCRBV30-01*01	TCRBV30	TCRBV30-01	01								TCRBD01,TCRBD02	TCRBD01-01,TCRBD02-01		TCRBJ01-03*01	TCRBJ01	TCRBJ01-03	01				5	0	8	0	5	4	45	-1	54	58	63	3	In	VDJ
CTGAGGATCCAGCAGGTAGTGCGAGGAGATTCGGCAGCTTATTTCTGTGCCAGCTCACCTGAGGGAAACACCATATATTTTGGAGAG	CASSPEGNTIYF	11	9.182276536779192E-5	36	TCRBV18-01*01	TCRBV18	TCRBV18-01	01				TCRBD02-01*02	TCRBD02	TCRBD02-01	02				TCRBJ01-03*01	TCRBJ01	TCRBJ01-03	01				3	1	11	2	0	4	45	59	60	-1	63	11	In	VDJ
AGGCTGGAGTTGGCTGCTCCCTCCCAGACATCTGTGTACTTCTGTGGATCAGGGCAGGGCCCCGGAAACACCATATATTTTGGAGAG	CGSGQGPGNTIYF	3	2.5042572373034157E-5	39	TCRBV06-06	TCRBV06	TCRBV06-06				01,02	TCRBD01-01*01	TCRBD01	TCRBD01-01	01				TCRBJ01-03*01	TCRBJ01	TCRBJ01-03	01				13	3	4	3	9	4	42	46	49	54	63	3	In	VDJ
AGTTCTAAGAAGCTCCTTCTCAGTGACTCTGGCTTCTATCTCTGTGCCTGGAGTGCTGGGGGGGAAAACACCATATATTTTGGAGAG	CAWSAGGENTIYF	1	8.34752412434472E-6	39	TCRBV30-01*01	TCRBV30	TCRBV30-01	01				TCRBD02-01*01	TCRBD02	TCRBD02-01	01				TCRBJ01-03*01	TCRBJ01	TCRBJ01-03	01				1	2	9	0	1	6	42	55	57	64	65	1	In	VDJ
AACCAGACCTCTCTGTACTTCTGTGCCAGCAGTTTCCACGGACTAGCGGGGGAGAACTCTGGGGCCAACGTCCTGACTTTCGGGGCC	CASSFHGLAGENSGANVLTF	4	3.339009649737888E-5	60	TCRBV27-01*01	TCRBV27	TCRBV27-01	01				TCRBD02-01*01	TCRBD02	TCRBD02-01	01				TCRBJ02-06*01	TCRBJ02	TCRBJ02-06	01				3	4	1	2	4	0	21	35	39	52	56	4	In	VDJ
GTGACCAGTGCCCATCCTGAAGACAGCAGCTTCTACATCTGCAGTGCTAGCACCGTACCTGGGGCCAACGTCCTGACTTTCGGGGCC	CSASTVPGANVLTF	3	2.5042572373034157E-5	42	TCRBV20	TCRBV20				TCRBV20-01,TCRBV20-or09_02						TCRBD01,TCRBD02	TCRBD01-01,TCRBD02-01		TCRBJ02-06*01	TCRBJ02	TCRBJ02-06	01				3	1	3	7	5	2	39	50	51	53	58	3	In	VDJ
TCTGCCAGGCCCTCACATACCTCTCAGTACCTCTGTGCCAGCAGTAGAACGGCAGGATCCGGGGCCAACGTCCTGACTTTCGGGGCC	CASSRTAGSGANVLTF	2	1.669504824868944E-5	48	TCRBV25-01*01	TCRBV25	TCRBV25-01	01				TCRBD01-01*01	TCRBD01	TCRBD01-01	01				TCRBJ02-06*01	TCRBJ02	TCRBJ02-06	01				5	7	4	4	4	4	33	45	52	56	60	2	In	VDJ
TTGGAGCTGGGGGACTCGGCCCTTTATCTTTGCGCCAGCAGCCCAGACGCCATAACTTCTGGGGCCAAAGTCCTGACTTTCGGGGCC	CASSPDAITSGAKVLTF	2	1.669504824868944E-5	51	TCRBV05-01*01	TCRBV05	TCRBV05-01	01				TCRBD01-01*01	TCRBD01	TCRBD01-01	01				TCRBJ02-06*01	TCRBJ02	TCRBJ02-06	01				4	18	7	0	4	13	30	42	60	65	69	2	In	VDJ
GGGGACTCGGCCCTCTATCTCTGTGCCAGCAGCCCGGGCCGGGACAGGGCACCATTCTCTGGGGCCAAAGTCCTGACTTTCGGGGCC	CASSPGRDRAPFSGAKVLTF	2	1.669504824868944E-5	60	TCRBV05	TCRBV05				TCRBV05-06,TCRBV05-07		TCRBD01-01*01	TCRBD01	TCRBD01-01	01				TCRBJ02-06*01	TCRBJ02	TCRBJ02-06	01				4	7	0	3	20	13	21	33	40	49	69	2	In	VDJ
CTGGAGCTGGGGGACTCAGCTTTGTATTTCTGTGCCAGCAGCCCCGCACAGACCGTCTCTGGGGCCAAAGTCCTGACTTTCGGGGCC	CASSPAQTVSGAKVLTF	4	3.339009649737888E-5	51	TCRBV09-01	TCRBV09	TCRBV09-01				01,02	TCRBD01-01*01	TCRBD01	TCRBD01-01	01				TCRBJ02-06*01	TCRBJ02	TCRBJ02-06	01				4	18	7	0	4	13	30	42	60	65	69	4	In	VDJ
ACGATCCAGCGCACACAGCAGGAGGACTCGGCCGTGTATCTCTGTGCCAGCAGCCGATCTGGGGCCAAAGTCCTGACTTTCGGGGCC	CASSRSGAKVLTF	2	1.669504824868944E-5	39	TCRBV07-02*01	TCRBV07	TCRBV07-02	01				TCRBD01-01*01	TCRBD01	TCRBD01-01	01				TCRBJ02-06*01	TCRBJ02	TCRBJ02-06	01				5	6	7	0	4	13	42	54	60	65	69	2	In	VDJ
CCCTCAGAACCCAGGGACTCAGCTGTGTACTTCTGTGCCAGCACCCCCCTGGGGGGTACTGGGGCCAAAGTCCTGACTTTCGGGGCC	CASTPLGGTGAKVLTF	4	3.339009649737888E-5	48	TCRBV12	TCRBV12				TCRBV12-03,TCRBV12-04		TCRBD02-01*01	TCRBD02	TCRBD02-01	01				TCRBJ02-06*01	TCRBJ02	TCRBJ02-06	01				7	7	9	1	13	13	33	43	50	56	69	4	In	VDJ
CACCAGGCCTGGGGGACGCAGCCATGTACCTGTGTGCCACCAGCACGCATGCCGGGACCAGGGGAACGGATTCAGTACTTCGGCGCC		2	1.669504824868944E-5	49	TCRBV15-01*01	TCRBV15	TCRBV15-01	01				TCRBD01-01*01	TCRBD01	TCRBD01-01	01				TCRBJ02-04*01	TCRBJ02	TCRBJ02-04	01				4	13	4	2	5	10	32	45	58	64	69	2	Out	VDJ
CATCCTGAGTTCTAAGAAGCTCCTTCTCAGTGACTCTGGCTTCTATCTCTGTGCTCCCATTGGGAGGACATTCAGTACTTCGGCGCC		1	8.34752412434472E-6	32	TCRBV30-01*01	TCRBV30	TCRBV30-01	01				TCRBD02-01*02	TCRBD02	TCRBD02-01	02				TCRBJ02-04*01	TCRBJ02	TCRBJ02-04	01				9	7	9	1	0	8	49	54	61	-1	67	1	Out	VDJ
CTGCAGCCAGAAGACTCGGCCCTGTATCTCTGCGCCAGCAGCCAGAGCTCCGGGACTAGCGGCAAAAACATTCAGTACTTCGGCGCC	CASSQSSGTSGKNIQYF	3	2.5042572373034157E-5	51	TCRBV04-03*01	TCRBV04	TCRBV04-03	01				TCRBD02-01	TCRBD02	TCRBD02-01				01,02	TCRBJ02-04*01	TCRBJ02	TCRBJ02-04	01				3	7	0	5	0	3	30	44	51	-1	62	3	In	VDJ
GACTCTGGCTTCTATCTCTGTGCCTCAACCTCCCACCCGGTGGGACTAGCGGGAGGACCGGCCAAAAACATTCAGTACTTCGGCGCC	CASTSHPVGLAGGPAKNIQYF	2	1.669504824868944E-5	63	TCRBV30-01	TCRBV30	TCRBV30-01				01,02	TCRBD02-01*02	TCRBD02	TCRBD02-01	02				TCRBJ02-04*01	TCRBJ02	TCRBJ02-04	01				7	16	0	1	4	1	18	25	41	56	60	2	In	VDJ
ATCCTGGAGTCGCCCAGCCCCAACCAGACCTCTCTGTACTTCTGTGCCAGCAGTTTGCCCGGGACCCCCCGTCAGTACTTCGGCGCC	CASSLPGTPRQYF	6	5.0085144746068314E-5	39	TCRBV27-01*01	TCRBV27	TCRBV27-01	01								TCRBD01,TCRBD02	TCRBD01-01,TCRBD02-01		TCRBJ02-04*01	TCRBJ02	TCRBJ02-04	01				3	4	0	7	6	12	42	56	60	65	71	6	In	VDJ
CAGCGCACAGAGCAGGGGGACTCGGCCATGTATCTCTGTGCCAGCAGTTTTTTTACAGGGGATTATTCACCCCTCCACTTTGGGAAC	CASSFFTGDYSPLHF	6	5.0085144746068314E-5	45	TCRBV07-09	TCRBV07	TCRBV07-09				01,03	TCRBD01-01*01	TCRBD01	TCRBD01-01	01				TCRBJ01-06*01	TCRBJ01	TCRBJ01-06	01				6	7	3	2	3	8	36	47	54	61	64	6	In	VDJ
ACAGTGACCAGTGCCCATCCTGAAGACAGCAGCTTCTACATCTGCAGTGCTATGGACCTCATTAATTCACCCCTCCACTTTGGGAAC	CSAMDLINSPLHF	3	2.5042572373034157E-5	39	TCRBV20	TCRBV20				TCRBV20-01,TCRBV20-or09_02						TCRBD01,TCRBD02	TCRBD01-01,TCRBD02-01		TCRBJ01-06*01	TCRBJ01	TCRBJ01-06	01				4	1	1	7	5	6	42	52	53	57	62	3	In	VDJ
TGCTCCCTCCCAGACATCTGTGTACTTCTGTGCCAGCACCGAGACGTACCCGGTAGCTCCTATAATTCACCCCTCCACTTTGGGAAC		2	1.669504824868944E-5	53	TCRBV06	TCRBV06				TCRBV06-01,TCRBV06-05,TCRBV06-06						TCRBD01,TCRBD02	TCRBD01-01,TCRBD02-01		TCRBJ01-06*01	TCRBJ01	TCRBJ01-06	01				7	4	2	7	11	0	28	38	42	45	56	2	Out	VDJ
AGTGCCCATCCTGAAGACAGCAGCTTCTACATCTGCAGTGCTAGAGATGTCGGGAGCTCCTATAATTCACCCCTCCACTTTGGGAAC	CSARDVGSSYNSPLHF	2	1.669504824868944E-5	48	TCRBV20	TCRBV20				TCRBV20-01,TCRBV20-or09_02		TCRBD02-01*02	TCRBD02	TCRBD02-01	02				TCRBJ01-06*01	TCRBJ01	TCRBJ01-06	01				0	3	8	2	0	0	33	47	50	-1	56	2	In	VDJ
AAGAAGCTCCTTCTCAGTGACTCTGGCTTCTATCTCTGTGCCTGGAATTCAGGGAGCTCCTATAATTCACCCCTCCACTTTGGGAAC	CAWNSGSSYNSPLHF	1	8.34752412434472E-6	45	TCRBV30-01*01	TCRBV30	TCRBV30-01	01								TCRBD01,TCRBD02	TCRBD01-01,TCRBD02-01		TCRBJ01-06*01	TCRBJ01	TCRBJ01-06	01				4	3	4	3	2	0	36	46	49	54	56	1	In	VDJ
AAGAAGCTCCTTCTCAGTGACTCTGGCTTCTATCTCTGTGCCTGGAGCGAAGACAGCTCCTATAATTCACCCCTCCACTTTGGGAAC	CAWSEDSSYNSPLHF	1	8.34752412434472E-6	45	TCRBV30-01*01	TCRBV30	TCRBV30-01	01				TCRBD01-01*01	TCRBD01	TCRBD01-01	01				TCRBJ01-06*01	TCRBJ01	TCRBJ01-06	01				3	4	2	5	0	0	36	47	51	-1	56	1	In	VDJ
CTGCTGTCGGCTGCTCCCTCCCAGACATCTGTGTACTTCTGTGCCAGCAGGGAGCCCTCCTATAATTCACCCCTCCACTTTGGGAAC	CASREPSYNSPLHF	5	4.17376206217236E-5	42	TCRBV06-05*01	TCRBV06	TCRBV06-05	01				TCRBD02-01*02	TCRBD02	TCRBD02-01	02				TCRBJ01-06*01	TCRBJ01	TCRBJ01-06	01				6	0	10	2	2	0	39	-1	50	54	56	5	In	VDJ
AGGCTGCTGTCGGCTGCTCCCTCCCAGACATCTGTGTACTTCTGTGCCAGCAATCGACAGGTGAATTCACCCCTCCACTTTGGGAAC	CASNRQVNSPLHF	2	1.669504824868944E-5	39	TCRBV06-05*01	TCRBV06	TCRBV06-05	01				TCRBD01-01*01	TCRBD01	TCRBD01-01	01				TCRBJ01-06*01	TCRBJ01	TCRBJ01-06	01				7	3	2	4	2	7	42	52	55	61	63	2	In	VDJ
ATCAATTCCCTGGAGCTTGGTGACTCTGCTGTGTATTTCTGTGCCAGCAGGGAGGCGGGGAGGAATTCACCCCTCCACTTTGGGAAC	CASREAGRNSPLHF	6	5.0085144746068314E-5	42	TCRBV03	TCRBV03				TCRBV03-01,TCRBV03-02		TCRBD02-01	TCRBD02	TCRBD02-01				01,02	TCRBJ01-06*01	TCRBJ01	TCRBJ01-06	01				6	4	7	3	3	7	39	50	54	60	63	6	In	VDJ
AGCACCTTGGAGCTGGGGGACTCGGCCCTTTATCTTTGCGCCAGCAGCTTTGAGGGGTTGGAGAATTCACCCCTCCACTTTGGGAAC	CASSFEGLENSPLHF	3	2.5042572373034157E-5	45	TCRBV05-01*01	TCRBV05	TCRBV05-01	01								TCRBD01,TCRBD02	TCRBD01-01,TCRBD02-01		TCRBJ01-06*01	TCRBJ01	TCRBJ01-06	01				2	2	5	2	6	7	36	50	52	57	63	3	In	VDJ
GTGAGCACCTTGGAGCTGGGGGACTCGGCCCTTTATCTTTGCGCCAGCAGCCGGACAGGGAGAAATTCACCCCTCCACTTTGGGAAC	CASSRTGRNSPLHF	3	2.5042572373034157E-5	42	TCRBV05-01*01	TCRBV05	TCRBV05-01	01				TCRBD01-01*01	TCRBD01	TCRBD01-01	01				TCRBJ01-06*01	TCRBJ01	TCRBJ01-06	01				4	1	1	3	3	7	39	51	52	60	63	3	In	VDJ
ATCCAGCCCTCAGAACCCAGGGACTCAGCTGTGTACTTCTGTGCCAGCAGTTCCGGACAGACAAATTCACCCCTCCACTTTGGGAAC	CASSSGQTNSPLHF	2	1.669504824868944E-5	42	TCRBV12	TCRBV12				TCRBV12-03,TCRBV12-04		TCRBD01-01*01	TCRBD01	TCRBD01-01	01				TCRBJ01-06*01	TCRBJ01	TCRBJ01-06	01				4	2	1	5	3	7	39	52	54	60	63	2	In	VDJ
AAGAAGCTCCTTCTCAGTGACTCTGGCTTCTATCTCTGTGCCTGGACGGGGACCGGGACAGAAAATTCACCCCTCCACTTTGGGAAC	CAWTGTGTENSPLHF	1	8.34752412434472E-6	45	TCRBV30-01*01	TCRBV30	TCRBV30-01	01				TCRBD01-01*01	TCRBD01	TCRBD01-01	01				TCRBJ01-06*01	TCRBJ01	TCRBJ01-06	01				4	8	0	5	2	7	36	46	54	61	63	1	In	VDJ
AACCTGAGCTCTCTGGAGCTGGGGGACTCAGCTTTGTATTTCTGTGCCAGCAGCGTAGCAGCGGGAGCATCTCTGTTCTTCGGGCCA	CASSVAAGASLFF	4	3.339009649737888E-5	39	TCRBV09-01	TCRBV09	TCRBV09-01				01,02	TCRBD02-01*02	TCRBD02	TCRBD02-01	02				TCRBJ02-01*01	TCRBJ02	TCRBJ02-01	01				0	1	6	2	7	15	42	58	59	67	74	4	In	VDJ
AGCACCTTGGAGCTGGGGGACTCGGCCCTTTATCTTTGCGCCAGCAGGTTTCTAGCGGACACAGGCGCTGTGCAGTTCTTCGGGCCA	CASRFLADTGAVQFF	3	2.5042572373034157E-5	45	TCRBV05-01*01	TCRBV05	TCRBV05-01	01				TCRBD02-01	TCRBD02	TCRBD02-01				01,02	TCRBJ02-01*01	TCRBJ02	TCRBJ02-01	01				5	4	4	5	13	12	36	47	51	58	71	3	In	VDJ
TCAACTCTGACTGTGAGCAACATGAGCCCTGAAGACAGCAGCATATATCTCTGCAGCGTTCGGACTAGCGGGCAGTTCTTCGGGCCA	CSVRTSGQFF	1	8.34752412434472E-6	30	TCRBV29-01*01	TCRBV29	TCRBV29-01	01				TCRBD02-01	TCRBD02	TCRBD02-01				01,02	TCRBJ02-01*01	TCRBJ02	TCRBJ02-01	01				5	1	1	5	0	12	51	60	61	-1	71	1	In	VDJ
TGAATGTGAACGCCTTGTTGCTAGGGGACTCGGCCCTCTATCTCTGTGCCAGCAGCTGGAGGCGGGGGGCGGCAGTTCTTCGGGCCA		2	1.669504824868944E-5	37	TCRBV05-07*01	TCRBV05	TCRBV05-07	01				TCRBD02-01*01	TCRBD02	TCRBD02-01	01				TCRBJ02-01*01	TCRBJ02	TCRBJ02-01	01				3	4	7	1	2	12	44	57	61	69	71	2	Out	VDJ
CACTCTGACAGTGACCAGTGCCCATCCTGAAGACAGCAGCTTCTACATCTGCAGTGCCTTAGCGGGATTGAGCAGTTCTTCGGGCCA		5	4.17376206217236E-5	32	TCRBV20-01*01	TCRBV20	TCRBV20-01	01				TCRBD02-01*02	TCRBD02	TCRBD02-01	02				TCRBJ02-01*01	TCRBJ02	TCRBJ02-01	01				6	2	5	3	1	9	49	57	59	67	68	5	Out	VDJ
ACCAGTGCCCATCCTGAAGACAGCAGCTTCTACATCTGCAGTGCTCTCAGGGGAGGGAGGGCCGGTGATGAGCAGTTCTTCGGGCCA	CSALRGGRAGDEQFF	2	1.669504824868944E-5	45	TCRBV20	TCRBV20				TCRBV20-01,TCRBV20-or09_02		TCRBD02-01*02	TCRBD02	TCRBD02-01	02				TCRBJ02-01*01	TCRBJ02	TCRBJ02-01	01				5	5	9	0	10	8	36	45	50	57	67	2	In	VDJ
GAGCTTGGTGACTCTGCTGTGTATTTCTGTGCCAGCAGCCAAGATGTGGGACTAGCGGGGGGGAAGGATGAGCAGTTCTTCGGGCCA	CASSQDVGLAGGKDEQFF	4	3.339009649737888E-5	54	TCRBV03	TCRBV03				TCRBV03-01,TCRBV03-02		TCRBD02-01*01	TCRBD02	TCRBD02-01	01				TCRBJ02-01*01	TCRBJ02	TCRBJ02-01	01				0	3	0	0	4	8	27	44	47	63	67	4	In	VDJ
AGGCTGCTGTCGGCTGCTCCCTCCCAGACATCTGTGTACTTCTGTGCCAGCAGTTACAGGGGGGTCGATGAGCAGTTCTTCGGGCCA	CASSYRGVDEQFF	4	3.339009649737888E-5	39	TCRBV06-05*01	TCRBV06	TCRBV06-05	01								TCRBD01,TCRBD02	TCRBD01-01,TCRBD02-01		TCRBJ02-01*01	TCRBJ02	TCRBJ02-01	01				2	0	5	1	4	8	42	-1	57	63	67	4	In	VDJ
TCTGCCAGGCCCTCACATACCTCTCAGTACCTCTGTGCCAGCAGTGACAGAGCTGGGACAGGGAGGAATGAGCAGTTCTTCGGGCCA	CASSDRAGTGRNEQFF	2	1.669504824868944E-5	48	TCRBV25-01*01	TCRBV25	TCRBV25-01	01				TCRBD01-01*01	TCRBD01	TCRBD01-01	01				TCRBJ02-01*01	TCRBJ02	TCRBJ02-01	01				3	7	0	3	3	7	33	47	54	63	66	2	In	VDJ
CAGCGCACACAGCAGGAGGACTCGGCCGTGTATCTCTGTGCCAGCAGCTTAGTGGACAGGGGCAGGAATGAGCAGTTCTTCGGGCCA	CASSLVDRGRNEQFF	7	5.8432668870413035E-5	45	TCRBV07-02*01	TCRBV07	TCRBV07-02	01				TCRBD01-01*01	TCRBD01	TCRBD01-01	01				TCRBJ02-01*01	TCRBJ02	TCRBJ02-01	01				1	1	1	2	4	7	36	52	53	62	66	7	In	VDJ
GAGTCAGCTACCCGCTCCCAGACATCTGTGTATTTCTGCGCCAGCAGTGAGAGGGCGGGGGGGCCGAATGAGCAGTTCTTCGGGCCA	CASSERAGGPNEQFF	9	7.512771711910248E-5	45	TCRBV10-02*01	TCRBV10	TCRBV10-02	01				TCRBD02-01*01	TCRBD02	TCRBD02-01	01				TCRBJ02-01*01	TCRBJ02	TCRBJ02-01	01				2	3	7	0	3	7	36	51	54	63	66	9	In	VDJ
TTGGAGTCGGCTGCTCCCTCCCAAACATCTGTGTACTTCTGTGCCAGCAGAAGGAGCGGGAGTACGAATGAGCAGTTCTTCGGGCCA	CASRRSGSTNEQFF	3	2.5042572373034157E-5	42	TCRBV06	TCRBV06				TCRBV06-02,TCRBV06-03		TCRBD02-01*02	TCRBD02	TCRBD02-01	02				TCRBJ02-01*01	TCRBJ02	TCRBJ02-01	01				6	4	6	2	4	7	39	50	54	62	66	3	In	VDJ
GCCCATCCTGAAGACAGCAGCTTCTACATCTGCAGTGCTAGAACGGGACTAGCGGGGACCCGGGGCAATGAGCAGTTCTTCGGGCCA	CSARTGLAGTRGNEQFF	6	5.0085144746068314E-5	51	TCRBV20	TCRBV20				TCRBV20-01,TCRBV20-or09_02		TCRBD02-01*01	TCRBD02	TCRBD02-01	01				TCRBJ02-01*01	TCRBJ02	TCRBJ02-01	01				2	2	0	3	8	6	30	42	44	57	65	6	In	VDJ
AGCACCTTGGAGCTGGGGGACTCGGCCCTTTATCTTTGCGCCAGCAGCTCAGGACTAGGTCACGGCAATGAGCAGTTCTTCGGGCCA	CASSSGLGHGNEQFF	6	5.0085144746068314E-5	45	TCRBV05-01*01	TCRBV05	TCRBV05-01	01				TCRBD02-01	TCRBD02	TCRBD02-01				01,02	TCRBJ02-01*01	TCRBJ02	TCRBJ02-01	01				3	2	1	8	7	6	36	49	51	58	65	6	In	VDJ
GTGAGCAACATGAGCCCTGAAGACAGCAGCATATATCTCTGCAGCGTTGAAAGGTGGGATGGAGGCAATGAGCAGTTCTTCGGGCCA	CSVERWDGGNEQFF	1	8.34752412434472E-6	42	TCRBV29-01*01	TCRBV29	TCRBV29-01	01				TCRBD02-01*02	TCRBD02	TCRBD02-01	02				TCRBJ02-01*01	TCRBJ02	TCRBJ02-01	01				2	9	10	1	0	6	39	51	60	-1	65	1	In	VDJ
TCTAAGAAGCTCCTTCTCAGTGACTCTGGCTTCTATCTCTGTGCCTGGAGTAGGGCTAGCGGGAGCAATGAGCAGTTCTTCGGGCCA	CAWSRASGSNEQFF	1	8.34752412434472E-6	42	TCRBV30-01*01	TCRBV30	TCRBV30-01	01				TCRBD02-01*02	TCRBD02	TCRBD02-01	02				TCRBJ02-01*01	TCRBJ02	TCRBJ02-01	01				2	4	4	2	0	6	39	51	55	-1	65	1	In	VDJ
TCTAAGAAGCTCCTTCTCAGTGACTCTGGCTTCTATCTCTGTGCCTGGAGTGTAACAGGGGGAGCCAATGAGCAGTTCTTCGGGCCA	CAWSVTGGANEQFF	2	1.669504824868944E-5	42	TCRBV30-01*01	TCRBV30	TCRBV30-01	01				TCRBD01-01*01	TCRBD01	TCRBD01-01	01				TCRBJ02-01*01	TCRBJ02	TCRBJ02-01	01				0	1	3	1	3	6	39	53	54	62	65	2	In	VDJ
TCCCTGGAGCTTGGTGACTCTGCTGTGTATTTCTGTGCCAGCAGTCTACTACTAGCGGGAGGGACCAATGAGCAGTTCTTCGGGCCA	CASSLLLAGGTNEQFF	8	6.678019299475776E-5	48	TCRBV03	TCRBV03				TCRBV03-01,TCRBV03-02		TCRBD02-01*02	TCRBD02	TCRBD02-01	02				TCRBJ02-01*01	TCRBJ02	TCRBJ02-01	01				6	6	3	0	2	6	33	44	50	63	65	8	In	VDJ
CGCACACAGCAGGAGGACTCGGCCGTGTATCTCTGTGCCAGCAGCTTAATGACAGCCAAGATTTACAATGAGCAGTTCTTCGGGCCA	CASSLMTAKIYNEQFF	6	5.0085144746068314E-5	48	TCRBV07-02*01	TCRBV07	TCRBV07-02	01				TCRBD01-01*01	TCRBD01	TCRBD01-01	01				TCRBJ02-01*01	TCRBJ02	TCRBJ02-01	01				2	2	2	5	8	4	33	48	50	55	63	6	In	VDJ
AACATGAGCCCTGAAGACAGCAGCATATATCTCTGCAGCGTTGACCAAAGTGCCCCGACGGATTACAATGAGCAGTTCTTCGGGCCA	CSVDQSAPTDYNEQFF	1	8.34752412434472E-6	48	TCRBV29-01*01	TCRBV29	TCRBV29-01	01								TCRBD01,TCRBD02	TCRBD01-01,TCRBD02-01		TCRBJ02-01*01	TCRBJ02	TCRBJ02-01	01				3	15	1	8	1	4	33	44	59	62	63	1	In	VDJ
TGACCAGTGCCCATCCTGAAGACAGCAGCTTCTACATCTGCAGTGCTAGACCAAGGGACTTCCTACAATGAGCAGTTCTTCGGGCCA		4	3.339009649737888E-5	43	TCRBV20	TCRBV20				TCRBV20-01,TCRBV20-or09_02		TCRBD02-01	TCRBD02	TCRBD02-01				01,02	TCRBJ02-01*01	TCRBJ02	TCRBJ02-01	01				2	4	0	10	0	1	38	50	54	-1	60	4	Out	VDJ
AAGCTCCTTCTCAGTGACTCTGGCTTCTATCTCTGTGCCTGGAGGGCGACAGGGCGCCTCTCCTACAATGAGCAGTTCTTCGGGCCA	CAWRATGRLSYNEQFF	1	8.34752412434472E-6	48	TCRBV30-01*01	TCRBV30	TCRBV30-01	01				TCRBD01-01*01	TCRBD01	TCRBD01-01	01				TCRBJ02-01*01	TCRBJ02	TCRBJ02-01	01				3	3	2	3	5	0	33	44	47	54	59	1	In	VDJ
TCTGGAGTCTGCTGCCTCCTCCCAGACATCTGTATATTTCTGCGCCAGTACGCCTGTTGCTCCTACAATGAGCAGTTCTTCGGGCCA		7	5.8432668870413035E-5	41	TCRBV10-01	TCRBV10	TCRBV10-01				01,02					TCRBD01,TCRBD02	TCRBD01-01,TCRBD02-01		TCRBJ02-01*01	TCRBJ02	TCRBJ02-01	01				9	1	3	7	8	0	40	48	49	51	59	7	Out	VDJ
CTCCCAGACATCTGTGTACTTCTGTGCCAGCAGTTCCCGGGCCCTAGCGGGGGAAAGTGCTCCTACAATGAGCAGTTCTTCGGGCCA		3	2.5042572373034157E-5	59	TCRBV06	TCRBV06				TCRBV06-05,TCRBV06-06		TCRBD02-01*01	TCRBD02	TCRBD02-01	01				TCRBJ02-01*01	TCRBJ02	TCRBJ02-01	01				4	8	4	2	6	0	22	35	43	53	59	3	Out	VDJ
AGTTCTAAGAAGCTCCTTCTCAGTGACTCTGGCTTCTATCTCTGTGCCTGGACTAGCGGCTCCTACAATGAGCAGTTCTTCGGGCCA	CAWTSGSYNEQFF	4	3.339009649737888E-5	39	TCRBV30-01*01	TCRBV30	TCRBV30-01	01				TCRBD02-01	TCRBD02	TCRBD02-01				01,02	TCRBJ02-01*01	TCRBJ02	TCRBJ02-01	01				4	0	4	5	0	0	42	-1	52	-1	59	4	In	VDJ
GAGTCTGCCATCCCCAACCAGACAGCTCTTTACTTCTGTGCCACCAGTGAAGTAACTAGCTCCTACAATGAGCAGTTCTTCGGGCCA	CATSEVTSSYNEQFF	3	2.5042572373034157E-5	45	TCRBV24	TCRBV24				TCRBV24-01,TCRBV24-or09_02		TCRBD02-01	TCRBD02	TCRBD02-01				01,02	TCRBJ02-01*01	TCRBJ02	TCRBJ02-01	01				4	4	3	8	0	0	36	50	54	-1	59	3	In	VDJ
ATCCAGCCCTCAGAACCCAGGGACTCAGCTGTGTACTTCTGTGCCAGCAGGAGCGGGAGCTCCTACAATGAGCAGTTCTTCGGGCCA	CASRSGSSYNEQFF	2	1.669504824868944E-5	42	TCRBV12	TCRBV12				TCRBV12-03,TCRBV12-04		TCRBD02-01*02	TCRBD02	TCRBD02-01	02				TCRBJ02-01*01	TCRBJ02	TCRBJ02-01	01				6	1	6	2	0	0	39	50	51	-1	59	2	In	VDJ
AGCTCCTTCTCAGTGACTCTGGCTTCTATCTCTGTGCCTGGAGTGAATAGCGGGAGGAGCTCCTACAATGAGCAGTTCTTCGGGCCA		1	8.34752412434472E-6	49	TCRBV30-01*01	TCRBV30	TCRBV30-01	01				TCRBD02-01*02	TCRBD02	TCRBD02-01	02				TCRBJ02-01*01	TCRBJ02	TCRBJ02-01	01				1	2	5	1	2	0	32	45	47	57	59	1	Out	VDJ
AGTGCCCATCCTGAAGACAGCAGCTTCTACATCTGCAGTGCTAGAGAGTCCAAGGGGAAGCCCTACAATGAGCAGTTCTTCGGGCCA	CSARESKGKPYNEQFF	2	1.669504824868944E-5	48	TCRBV20	TCRBV20				TCRBV20-01,TCRBV20-or09_02		TCRBD01-01*01	TCRBD01	TCRBD01-01	01				TCRBJ02-01*01	TCRBJ02	TCRBJ02-01	01				0	5	5	2	4	2	33	47	52	57	61	2	In	VDJ
CACGCCCTGCAGCCAGAAGACTCAGCCCTGTATCTCTGCGCCAGCAGCCAAGTCGATAGCAACTACAATGAGCAGTTCTTCGGGCCA	CASSQVDSNYNEQFF	2	1.669504824868944E-5	45	TCRBV04-01*01	TCRBV04	TCRBV04-01	01				TCRBD02-01	TCRBD02	TCRBD02-01				01,02	TCRBJ02-01*01	TCRBJ02	TCRBJ02-01	01				1	4	5	7	2	3	36	52	56	60	62	2	In	VDJ
AGCACCTTGGAGCTGGGGGACTCGGCCCTTTATCTTTGCGCCAGCAGCTCCTCCGGGACACTATACAATGAGCAGTTCTTCGGGCCA	CASSSSGTLYNEQFF	5	4.17376206217236E-5	45	TCRBV05-01*01	TCRBV05	TCRBV05-01	01				TCRBD01-01*01	TCRBD01	TCRBD01-01	01				TCRBJ02-01*01	TCRBJ02	TCRBJ02-01	01				3	5	0	6	3	4	36	49	54	60	63	5	In	VDJ
GTGACCAGTGCCCATCCTGAAGACAGCAGCTTCTACATCTGCAGTGGGTGGTCGGGAGGGAGACACAATGAGCAGTTCTTCGGGCCA	CSGWSGGRHNEQFF	2	1.669504824868944E-5	42	TCRBV20	TCRBV20				TCRBV20-01,TCRBV20-or09_02		TCRBD02-01*02	TCRBD02	TCRBD02-01	02				TCRBJ02-01*01	TCRBJ02	TCRBJ02-01	01				7	6	8	0	4	5	39	46	52	60	64	2	In	VDJ
CTACACACCCTGCAGCCAGAAGACTCGGCCCTGTATCTCTGCGCCAGCAGCCAAGCGGGAACTAACAATGAGCAGTTCTTCGGGCCA	CASSQAGTNNEQFF	2	1.669504824868944E-5	42	TCRBV04-03*01	TCRBV04	TCRBV04-03	01				TCRBD02-01*02	TCRBD02	TCRBD02-01	02				TCRBJ02-01*01	TCRBJ02	TCRBJ02-01	01				1	0	8	3	4	5	39	-1	55	60	64	2	In	VDJ
AAGCTCCTTCTCAGTGACTCTGGCTTCTATCTCTGTGCCTGGAACCCACGAGCGGGAGGGCCCAACAATGAGCAGTTCTTCGGGCCA	CAWNPRAGGPNNEQFF	2	1.669504824868944E-5	48	TCRBV30-01*01	TCRBV30	TCRBV30-01	01				TCRBD02-01*02	TCRBD02	TCRBD02-01	02				TCRBJ02-01*01	TCRBJ02	TCRBJ02-01	01				4	7	6	0	4	5	33	43	50	60	64	2	In	VDJ
GAGATCCAGCGCACAGAGCAGGGGGACTCGGCCATGTATCTCTGTGCCACCTCCCGGGACACCCCCTCGAAGCAGTTCTTCGGGCCA	CATSRDTPSKQFF	8	6.678019299475776E-5	39	TCRBV07-09	TCRBV07	TCRBV07-09				01,03	TCRBD01-01*01	TCRBD01	TCRBD01-01	01				TCRBJ02-01*01	TCRBJ02	TCRBJ02-01	01				10	6	0	6	9	11	42	49	55	61	70	8	In	VDJ
ACTCTGACGATTCAGCGCACAGAGCAGCGGGACTCAGCCATGTATCGCTGTGCCAGCAGCCCGCTGGGGGCCCAGTACTTCGGGCCA	CASSPLGAQYF	3	2.5042572373034157E-5	33	TCRBV07-07*01	TCRBV07	TCRBV07-07	01								TCRBD01,TCRBD02	TCRBD01-01,TCRBD02-01		TCRBJ02-05*01	TCRBJ02	TCRBJ02-05	01				5	5	6	1	0	9	48	60	65	-1	70	3	In	VDJ
AAGGTGCAGCCTGCAGAACTGGAGGATTCTGGAGTTTATTTCTGTGCCAGCAGCCATTGGCCGGCTGGGACCCAGTACTTCGGGCCA	CASSHWPAGTQYF	3	2.5042572373034157E-5	39	TCRBV14-01*01	TCRBV14	TCRBV14-01	01								TCRBD01,TCRBD02	TCRBD01-01,TCRBD02-01		TCRBJ02-05*01	TCRBJ02	TCRBJ02-05	01				3	2	9	0	7	7	42	56	58	61	68	3	In	VDJ
CTGTCGGCTGCTCCCTCCCAGACATCTGTGTACTTCTGTGCCAGCAGAGGGACAGGGAAGTCTGGGGGGACCCAGTACTTCGGGCCA	CASRGTGKSGGTQYF	2	1.669504824868944E-5	45	TCRBV06-05*01	TCRBV06	TCRBV06-05	01				TCRBD01-01*01	TCRBD01	TCRBD01-01	01				TCRBJ02-05*01	TCRBJ02	TCRBJ02-05	01				6	1	0	3	11	7	36	47	48	57	68	2	In	VDJ
AGCACCTTGGAGCTGGGGGACTCGGCCCTTTATCTTTGCGCCAGCAGCTTACGCAGCGGGAGGGATGAGACCCAGTACTTCGGGCCA	CASSLRSGRDETQYF	2	1.669504824868944E-5	45	TCRBV05-01*01	TCRBV05	TCRBV05-01	01				TCRBD02-01*02	TCRBD02	TCRBD02-01	02				TCRBJ02-05*01	TCRBJ02	TCRBJ02-05	01				2	4	6	0	2	5	36	50	54	64	66	2	In	VDJ
AATTCCCTGGAGCTTGGTGACTCTGCTGTGTATTTCTGTGCCAGCAGCCAAACGGGACAGGGATTGGAGACCCAGTACTTCGGGCCA	CASSQTGQGLETQYF	5	4.17376206217236E-5	45	TCRBV03	TCRBV03				TCRBV03-01,TCRBV03-02		TCRBD01-01*01	TCRBD01	TCRBD01-01	01				TCRBJ02-05*01	TCRBJ02	TCRBJ02-05	01				2	2	0	3	4	5	36	51	53	62	66	5	In	VDJ
GCAGAACTGGAGGATTCTGGAGTTTATTTCTGTGCCAGCAGCCCTCCAAGGGGACTAGCGGGGGTGGAGACCCAGTACTTCGGGCCA	CASSPPRGLAGVETQYF	5	4.17376206217236E-5	51	TCRBV14-01*01	TCRBV14	TCRBV14-01	01				TCRBD02-01*01	TCRBD02	TCRBD02-01	01				TCRBJ02-05*01	TCRBJ02	TCRBJ02-05	01				4	7	0	2	2	5	30	43	50	64	66	5	In	VDJ
ACCAGTGCCCATCCTGAAGACAGCAGCTTCTACATCTGCAGTGCTCCTCTAGCGGGAGGAGTCGTGGAGACCCAGTACTTCGGGCCA	CSAPLAGGVVETQYF	1	8.34752412434472E-6	45	TCRBV20	TCRBV20				TCRBV20-01,TCRBV20-or09_02		TCRBD02-01*02	TCRBD02	TCRBD02-01	02				TCRBJ02-05*01	TCRBJ02	TCRBJ02-05	01				5	3	4	1	7	5	36	45	48	59	66	1	In	VDJ
CTTCACATCAATTCCCTGGAGCTTGGTGACTCTGCTGTGTATTTCTGTGCCAGCAGCCTGTCCGGGGAGACCCAGTACTTCGGGCCA	CASSLSGETQYF	2	1.669504824868944E-5	36	TCRBV03	TCRBV03				TCRBV03-01,TCRBV03-02		TCRBD02-01	TCRBD02	TCRBD02-01				01,02	TCRBJ02-05*01	TCRBJ02	TCRBJ02-05	01				4	4	8	4	0	5	45	58	62	-1	66	2	In	VDJ
CTGCTGTCGGCTGCTCCCTCCCAGACATCTGTGTACTTCTGTGCCAGCAGACCCCAGGGTTTTCGGGAGACCCAGTACTTCGGGCCA	CASRPQGFRETQYF	3	2.5042572373034157E-5	42	TCRBV06-05*01	TCRBV06	TCRBV06-05	01				TCRBD01-01*01	TCRBD01	TCRBD01-01	01				TCRBJ02-05*01	TCRBJ02	TCRBJ02-05	01				6	4	4	3	7	5	39	50	54	59	66	3	In	VDJ
AGCTCTCTGGAGCTGGGGGACTCAGCTTTGTATTTCTGTGCCAGCAGCCTGATTCAGGGCAGTCGGGAGACCCAGTACTTCGGGCCA	CASSLIQGSRETQYF	2	1.669504824868944E-5	45	TCRBV09-01	TCRBV09	TCRBV09-01				01,02	TCRBD01-01*01	TCRBD01	TCRBD01-01	01				TCRBJ02-05*01	TCRBJ02	TCRBJ02-05	01				4	6	4	3	7	5	36	48	54	59	66	2	In	VDJ
TCCCTAGAGTCTGCCATCCCCAACCAGACAGCTCTTTACTTCTGTGCCACCTCCGCGGGGACACGGGAGACCCAGTACTTCGGGCCA	CATSAGTRETQYF	4	3.339009649737888E-5	39	TCRBV24	TCRBV24				TCRBV24-01,TCRBV24-or09_02						TCRBD01,TCRBD02	TCRBD01-01,TCRBD02-01		TCRBJ02-05*01	TCRBJ02	TCRBJ02-05	01				9	6	0	6	3	5	42	51	57	63	66	4	In	VDJ
GACAGTGACCAGTGCCCATCCTGAAGACAGCAGCTTCTACATCTGCAGTGCTAGTAGGCGGGATGAGAGACCCAGTACTTCGGGCCA		1	8.34752412434472E-6	38	TCRBV20	TCRBV20				TCRBV20-01,TCRBV20-or09_02		TCRBD02-01*02	TCRBD02	TCRBD02-01	02				TCRBJ02-05*01	TCRBJ02	TCRBJ02-05	01				3	3	7	3	2	4	43	54	57	63	65	1	Out	VDJ
ACTCTGAAGATCCAGCCCTCAGAACCCAGGGACTCAGCTGTGTACTTCTGTGCCAGCAGTTTTGGAGAGACCCAGTACTTCGGGCCA	CASSFGETQYF	1	8.34752412434472E-6	33	TCRBV12	TCRBV12				TCRBV12-03,TCRBV12-04						TCRBD01,TCRBD02	TCRBD01-01,TCRBD02-01		TCRBJ02-05*01	TCRBJ02	TCRBJ02-05	01				3	1	0	10	0	4	48	62	63	-1	65	1	In	VDJ
AGGCTGGAGTTGGCTGCTCCCTCCCAGACATCTGTGTACTTCTGTGCCAGCAGGAACAGGGTGGGAGAGACCCAGTACTTCGGGCCA	CASRNRVGETQYF	2	1.669504824868944E-5	39	TCRBV06-06	TCRBV06	TCRBV06-06				01,02	TCRBD01-01*01	TCRBD01	TCRBD01-01	01				TCRBJ02-05*01	TCRBJ02	TCRBJ02-05	01				6	2	3	3	4	4	42	53	55	61	65	2	In	VDJ
AATTCCCTGGAGCTTGGTGACTCTGCTGTGTATTTCTGTGCCAGCAGCCAAGTAGGGGGGAGGGGAGAGACCCAGTACTTCGGGCCA	CASSQVGGRGETQYF	2	1.669504824868944E-5	45	TCRBV03	TCRBV03				TCRBV03-01,TCRBV03-02		TCRBD02-01*02	TCRBD02	TCRBD02-01	02				TCRBJ02-05*01	TCRBJ02	TCRBJ02-05	01				1	5	9	0	1	4	36	52	57	64	65	2	In	VDJ
ACCAGTGCCCATCCTGAAGACAGCAGCTTCTACATCTGCAGTGCTTCTGGACTAGCGGGAGTCGGAGAGACCCAGTACTTCGGGCCA	CSASGLAGVGETQYF	3	2.5042572373034157E-5	45	TCRBV20	TCRBV20				TCRBV20-01,TCRBV20-or09_02		TCRBD02-01*02	TCRBD02	TCRBD02-01	02				TCRBJ02-05*01	TCRBJ02	TCRBJ02-05	01				5	3	1	2	4	4	36	45	48	61	65	3	In	VDJ
CTGAGTTCTAAGAAGCTCCTTCTCAGTGACTCTGGCTTCTATCTCTGTGCCTGTCTCTATGGCGGAGAGACCCAGTACTTCGGGCCA	CACLYGGETQYF	1	8.34752412434472E-6	36	TCRBV30-01*01	TCRBV30	TCRBV30-01	01				TCRBD02-01	TCRBD02	TCRBD02-01				01,02	TCRBJ02-05*01	TCRBJ02	TCRBJ02-05	01				6	8	7	5	0	4	45	53	61	-1	65	1	In	VDJ
ACCCTGGAGTCTGCCAGGCCCTCACATACCTCTCAGTACCTCTGTGCCAGCAGTGAAGGGGGCGGAGAGACCCAGTACTTCGGGCCA	CASSEGGGETQYF	1	8.34752412434472E-6	39	TCRBV25-01*01	TCRBV25	TCRBV25-01	01				TCRBD01-01*01	TCRBD01	TCRBD01-01	01				TCRBJ02-05*01	TCRBJ02	TCRBJ02-05	01				2	0	6	0	2	4	42	-1	57	63	65	1	In	VDJ
ACTGTGAGCAACATGAGCCCTGAAGACAGCAGCATATATCTCTGCAGCGTTGATGGGGGAGGAGGAGAGACCCAGTACTTCGGGCCA	CSVDGGGGETQYF	1	8.34752412434472E-6	39	TCRBV29-01*01	TCRBV29	TCRBV29-01	01				TCRBD02-01*02	TCRBD02	TCRBD02-01	02				TCRBJ02-05*01	TCRBJ02	TCRBJ02-05	01				3	3	9	1	3	4	42	53	56	62	65	1	In	VDJ
AGTGCCCATCCTGAAGACAGCAGCTTCTACATCTGCAGTGCTAGAGACCCCTCTAGCGGGACAGGAGAGACCCAGTACTTCGGGCCA	CSARDPSSGTGETQYF	3	2.5042572373034157E-5	48	TCRBV20	TCRBV20				TCRBV20-01,TCRBV20-or09_02		TCRBD02-01*02	TCRBD02	TCRBD02-01	02				TCRBJ02-05*01	TCRBJ02	TCRBJ02-05	01				0	5	4	3	4	4	33	47	52	61	65	3	In	VDJ
ACGATCCAGCGCACACAGCAGGAGGACTCGGCCGTGTATCTCTGTGCCAGCAGCTTAACTACGAGAGAGACCCAGTACTTCGGGCCA	CASSLTTRETQYF	11	9.182276536779192E-5	39	TCRBV07-02*01	TCRBV07	TCRBV07-02	01				TCRBD02-01	TCRBD02	TCRBD02-01				01,02	TCRBJ02-05*01	TCRBJ02	TCRBJ02-05	01				2	0	3	9	4	4	42	-1	57	61	65	11	In	VDJ
AAGATCCAGCCTGCAGAGCTTGGGGACTCGGCCGTGTATCTCTGTGCCAGCAGCCCCGGGGCTGAAGAGACCCAGTACTTCGGGCCA	CASSPGAEETQYF	11	9.182276536779192E-5	39	TCRBV11-03*01	TCRBV11	TCRBV11-03	01								TCRBD01,TCRBD02	TCRBD01-01,TCRBD02-01		TCRBJ02-05*01	TCRBJ02	TCRBJ02-05	01				5	3	7	0	2	3	42	54	57	62	64	11	In	VDJ
AGTTCTAAGAAGCTCCTTCTCAGTGACTCTGGCTTCTATCTCTGTGCCTGGAGAGGACAGGGGGAAGAGACCCAGTACTTCGGGCCA	CAWRGQGEETQYF	1	8.34752412434472E-6	39	TCRBV30-01*01	TCRBV30	TCRBV30-01	01				TCRBD01-01*01	TCRBD01	TCRBD01-01	01				TCRBJ02-05*01	TCRBJ02	TCRBJ02-05	01				3	1	1	1	0	3	42	53	54	-1	64	1	In	VDJ
CACCTACACACCCTGCAGCCAGAAGACTCGGCCCTGTATCTCTGCGCCAGCAGCCAAGGACTAGAAGAGACCCAGTACTTCGGGCCA	CASSQGLEETQYF	3	2.5042572373034157E-5	39	TCRBV04-03*01	TCRBV04	TCRBV04-03	01				TCRBD02-01	TCRBD02	TCRBD02-01				01,02	TCRBJ02-05*01	TCRBJ02	TCRBJ02-05	01				1	0	2	8	0	3	42	-1	58	-1	64	3	In	VDJ
ACCTTGGAGATCCAGCGCACAGAGCAGGGGGACTCGGCCATGTATCTCTGTGCCAGCAGCTTGCAAGAGACCCAGTACTTCGGGCCA	CASSLQETQYF	3	2.5042572373034157E-5	33	TCRBV07-09	TCRBV07	TCRBV07-09				01,03								TCRBJ02-05*01	TCRBJ02	TCRBJ02-05	01				3	0	0	0	1	2	48	-1	-1	62	63	3	In	VJ
AGTGCCCATCCTGAAGACAGCAGCTTCTACATCTGCAGTGGGGCCGTGGCAGGGGGATCGGGGCAAGAGACCCAGTACTTCGGGCCA	CSGAVAGGSGQETQYF	1	8.34752412434472E-6	48	TCRBV20	TCRBV20				TCRBV20-01,TCRBV20-or09_02		TCRBD01-01*01	TCRBD01	TCRBD01-01	01				TCRBJ02-05*01	TCRBJ02	TCRBJ02-05	01				7	9	4	1	7	2	33	40	49	56	63	1	In	VDJ
ATCAATTCCCTGGAGCTTGGTGACTCTGCTGTGTATTTCTGTGCCAGCAGCCCTCTGGGGGTCCAAGAGACCCAGTACTTCGGGCCA	CASSPLGVQETQYF	2	1.669504824868944E-5	42	TCRBV03	TCRBV03				TCRBV03-01,TCRBV03-02						TCRBD01,TCRBD02	TCRBD01-01,TCRBD02-01		TCRBJ02-05*01	TCRBJ02	TCRBJ02-05	01				4	4	6	1	1	1	39	52	56	61	62	2	In	VDJ
TCCCTGGAGCTTGGTGACTCTGCTGTGTATTTCTGTGCCAGCAGCCCCCGGACAGGGCTGACCCAAGAGACCCAGTACTTCGGGCCA	CASSPRTGLTQETQYF	5	4.17376206217236E-5	48	TCRBV03	TCRBV03				TCRBV03-01,TCRBV03-02		TCRBD01-01*01	TCRBD01	TCRBD01-01	01				TCRBJ02-05*01	TCRBJ02	TCRBJ02-05	01				4	3	1	3	5	1	33	46	49	57	62	5	In	VDJ
CCTGAAGACAGCAGCTTCTACATCTGCAGTGCTAGTCCCCCTCCTCCGGGACTAGCGGGAAACCAAGAGACCCAGTACTTCGGGCCA	CSASPPPPGLAGNQETQYF	1	8.34752412434472E-6	57	TCRBV20	TCRBV20				TCRBV20-01,TCRBV20-or09_02		TCRBD02-01*02	TCRBD02	TCRBD02-01	02				TCRBJ02-05*01	TCRBJ02	TCRBJ02-05	01				3	12	0	3	1	0	24	35	47	60	61	1	In	VDJ
CACATCAATTCCCTGGAGCTTGGTGACTCTGCTGTGTATTTCTGTGCCAGCAGCCAAGGGCTTAAAGAGACCCAGTACTTCGGGCCA	CASSQGLKETQYF	6	5.0085144746068314E-5	39	TCRBV03	TCRBV03				TCRBV03-01,TCRBV03-02		TCRBD01-01*01	TCRBD01	TCRBD01-01	01				TCRBJ02-05*01	TCRBJ02	TCRBJ02-05	01				1	0	9	0	3	3	42	-1	58	61	64	6	In	VDJ
ACTCTGAAGATCCGGTCCACAAAGCTGGAGGACTCAGCCATGTACTTCTGTGCCAGCAGCAGAAAAGAGACCCAGTACTTCGGGCCA	CASSRKETQYF	3	2.5042572373034157E-5	33	TCRBV02-01*01	TCRBV02	TCRBV02-01	01				TCRBD01-01*01	TCRBD01	TCRBD01-01	01				TCRBJ02-05*01	TCRBJ02	TCRBJ02-05	01				6	0	4	5	2	3	48	-1	59	62	64	3	In	VDJ
AATGTGAACGCCTTGTTGCTGGGGGACTCGGCCCTCTATCTCTGTGCCAGCAGCTTGTCAGGGGGAAAGACCCAGTACTTCGGGCCA	CASSLSGGKTQYF	5	4.17376206217236E-5	39	TCRBV05-06*01	TCRBV05	TCRBV05-06	01				TCRBD01-01*01	TCRBD01	TCRBD01-01	01				TCRBJ02-05*01	TCRBJ02	TCRBJ02-05	01				1	1	4	1	2	6	42	57	58	65	67	5	In	VDJ
TCAACTCTGACTGTGAGCAACATGAGCCCTGAAGACAGCAGCATATATCTCTGCAGCGTTGGTGGGGAAACCCAGTACTTCGGGCCA	CSVGGETQYF	1	8.34752412434472E-6	30	TCRBV29-01*01	TCRBV29	TCRBV29-01	01								TCRBD01,TCRBD02	TCRBD01-01,TCRBD02-01		TCRBJ02-05*01	TCRBJ02	TCRBJ02-05	01				4	3	0	8	1	8	51	61	64	68	69	1	In	VDJ
CTGGAGTCGGCTGCTCCCTCCCAGACATCTGTGTACTTCTGTGCCAGCAGGAGCGGGGGGGCGGGTGATACGCAGTATTTTGGCCCA	CASRSGGAGDTQYF	11	9.182276536779192E-5	42	TCRBV06-01*01	TCRBV06	TCRBV06-01	01				TCRBD02-01*01	TCRBD02	TCRBD02-01	01				TCRBJ02-03*01	TCRBJ02	TCRBJ02-03	01				6	1	6	0	5	6	39	50	51	61	66	11	In	VDJ
GCCTTGTTGCTGGGGGACTCGGCCCTCTATCTCTGTGCCAGCAGCTTGTCATCCGAGCGTAGGTTGGATACGCAGTATTTTGGCCCA	CASSLSSERRLDTQYF	2	1.669504824868944E-5	48	TCRBV05-06*01	TCRBV05	TCRBV05-06	01				TCRBD02-01	TCRBD02	TCRBD02-01				01,02	TCRBJ02-03*01	TCRBJ02	TCRBJ02-03	01				1	7	6	6	7	6	33	48	55	59	66	2	In	VDJ
GAGCACCTTGGAGCTGGGGGACTCGGCCCTTTATCTTTGCGCCAGCAGGTCGGATGCTGGAAAGGGGATACGCAGTATTTTGGCCCA		7	5.8432668870413035E-5	44	TCRBV05-01*01	TCRBV05	TCRBV05-01	01								TCRBD01,TCRBD02	TCRBD01-01,TCRBD02-01		TCRBJ02-03*01	TCRBJ02	TCRBJ02-03	01				5	14	5	3	0	6	37	48	62	-1	66	7	Out	VDJ
AGCTCTCTGGAGCTGGGGGACTCAGCTTTGTATTTCTGTGCCAGCAGCGTAGGCTTGCGGGAGATCGATACGCAGTATTTTGGCCCA	CASSVGLREIDTQYF	2	1.669504824868944E-5	45	TCRBV09-01	TCRBV09	TCRBV09-01				01,02	TCRBD02-01*02	TCRBD02	TCRBD02-01	02				TCRBJ02-03*01	TCRBJ02	TCRBJ02-03	01				0	4	7	2	3	6	36	52	56	63	66	2	In	VDJ
AACGCCTTGTTGCTGGGGGACTCGGCCCTCTATCTCTGTGCCAGCAGCCGACCGGGACAGGGGTTAGATACGCAGTATTTTGGCCCA	CASSRPGQGLDTQYF	2	1.669504824868944E-5	45	TCRBV05-06*01	TCRBV05	TCRBV05-06	01				TCRBD01-01*01	TCRBD01	TCRBD01-01	01				TCRBJ02-03*01	TCRBJ02	TCRBJ02-03	01				4	5	0	2	2	5	36	48	53	63	65	2	In	VDJ
GTGACCAGTGCCCATCCTGAAGACAGCAGCTTCTACATCTGCAGTGCTAGAGTGTTAGCGGTTCTAGATACGCAGTATTTTGGCCCA	CSARVLAVLDTQYF	2	1.669504824868944E-5	42	TCRBV20	TCRBV20				TCRBV20-01,TCRBV20-or09_02		TCRBD02-01	TCRBD02	TCRBD02-01				01,02	TCRBJ02-03*01	TCRBJ02	TCRBJ02-03	01				1	3	5	5	4	5	39	52	55	61	65	2	In	VDJ
TCCACGGAGTCAGGGGACACAGCACTGTATTTCTGTGCCAGCAGCAAAGGCGGGCCGGGCGAGGCAGATACGCAGTATTTTGGCCCA	CASSKGGPGEADTQYF	5	4.17376206217236E-5	48	TCRBV21-01*01	TCRBV21	TCRBV21-01	01				TCRBD02-01	TCRBD02	TCRBD02-01				01,02	TCRBJ02-03*01	TCRBJ02	TCRBJ02-03	01				1	0	7	4	10	4	33	-1	49	54	64	5	In	VDJ
CTAGAGTCTGCCATCCCCAACCAGACAGCTCTTTACTTCTGTGCCACCAGTGCCGGAGGGTTTACAGATACGCAGTATTTTGGCCCA	CATSAGGFTDTQYF	2	1.669504824868944E-5	42	TCRBV24	TCRBV24				TCRBV24-01,TCRBV24-or09_02		TCRBD02-01*02	TCRBD02	TCRBD02-01	02				TCRBJ02-03*01	TCRBJ02	TCRBJ02-03	01				5	2	10	0	3	3	39	52	54	60	63	2	In	VDJ
AATGTGAGCACCTTGGAGCTGGGGGACTCGGCCCTTTATCTTTGCGCCAGCAGCTTGGACTTCACAGATACGCAGTATTTTGGCCCA	CASSLDFTDTQYF	6	5.0085144746068314E-5	39	TCRBV05-01*01	TCRBV05	TCRBV05-01	01				TCRBD02-01	TCRBD02	TCRBD02-01				01,02	TCRBJ02-03*01	TCRBJ02	TCRBJ02-03	01				0	0	3	10	1	2	42	-1	58	61	62	6	In	VDJ
AGCAACATGAGCCCTGAAGACAGCAGCATATATCTCTGCAGCCTCGCGGGCGGGGGCGTTAGCACAGATACGCAGTATTTTGGCCCA	CSLAGGGVSTDTQYF	1	8.34752412434472E-6	45	TCRBV29-01*01	TCRBV29	TCRBV29-01	01				TCRBD02-01*01	TCRBD02	TCRBD02-01	01				TCRBJ02-03*01	TCRBJ02	TCRBJ02-03	01				8	7	7	2	4	0	36	42	49	56	60	1	In	VDJ
GCCCTGCAGCCAGAAGACTCAGCCCTGTATCTCTGCGCCAGCAGCCAAAGAGCGGGGGGTAGCACAGATACGCAGTATTTTGGCCCA	CASSQRAGGSTDTQYF	5	4.17376206217236E-5	48	TCRBV04-01*01	TCRBV04	TCRBV04-01	01				TCRBD02-01*01	TCRBD02	TCRBD02-01	01				TCRBJ02-03*01	TCRBJ02	TCRBJ02-03	01				2	2	6	1	1	0	33	48	50	59	60	5	In	VDJ
ACCTTGGAGCTGGGGGACTCGGCCCTTTATCTTTGCGCCAGCAGCAAGGAGGGGGGCCCTAGCACAGATACGCAGTATTTTGGCCCA	CASSKEGGPSTDTQYF	7	5.8432668870413035E-5	48	TCRBV05-01*01	TCRBV05	TCRBV05-01	01								TCRBD01,TCRBD02	TCRBD01-01,TCRBD02-01		TCRBJ02-03*01	TCRBJ02	TCRBJ02-03	01				4	4	5	1	5	0	33	45	49	55	60	7	In	VDJ
TCTCTGGAGCTGGGGGACTCAGCTTTGTATTTCTGTGCCAGCAGCGTAGGGACTAGCGGGAGCACAGATACGCAGTATTTTGGCCCA	CASSVGTSGSTDTQYF	2	1.669504824868944E-5	48	TCRBV09-01	TCRBV09	TCRBV09-01				01,02	TCRBD02-01	TCRBD02	TCRBD02-01				01,02	TCRBJ02-03*01	TCRBJ02	TCRBJ02-03	01				0	0	1	4	0	0	33	-1	49	-1	60	2	In	VDJ
AGCACCTTGGAGCTGGGGGACTCGGCCCTTTATCTTTGCGCCAGCAGCAACGGGACTAGCAGCACAGATACGCAGTATTTTGGCCCA	CASSNGTSSTDTQYF	5	4.17376206217236E-5	45	TCRBV05-01*01	TCRBV05	TCRBV05-01	01				TCRBD02-01	TCRBD02	TCRBD02-01				01,02	TCRBJ02-03*01	TCRBJ02	TCRBJ02-03	01				4	3	0	7	0	0	36	48	51	-1	60	5	In	VDJ
CCCTAGAGTCTGCCATCCCCAACCAGACAGCTCTTTACTTCTGTGCCACCCCCCGGGCTAAGCACAGATACGCAGTATTTTGGCCCA		3	2.5042572373034157E-5	40	TCRBV24	TCRBV24				TCRBV24-01,TCRBV24-or09_02						TCRBD01,TCRBD02	TCRBD01-01,TCRBD02-01		TCRBJ02-03*01	TCRBJ02	TCRBJ02-03	01				9	4	8	0	2	0	41	50	54	58	60	3	Out	VDJ
GTGAGCACCTTGGAGCTGGGGGACTCGGCCCTTTATCTTTGCGCCAGCAGCTTGGGGACAGCCACAGATACGCAGTATTTTGGCCCA	CASSLGTATDTQYF	6	5.0085144746068314E-5	42	TCRBV05-01*01	TCRBV05	TCRBV05-01	01				TCRBD01-01*01	TCRBD01	TCRBD01-01	01				TCRBJ02-03*01	TCRBJ02	TCRBJ02-03	01				0	0	1	5	1	2	39	-1	55	61	62	6	In	VDJ
CTCACTCTGGAGTCTGCTGCCTCCTCCCAGACATCTGTATATTTCTGCGCCAGCAGTAGTTGGGGGAATACGCAGTATTTTGGCCCA	CASSSWGNTQYF	3	2.5042572373034157E-5	36	TCRBV10-01	TCRBV10	TCRBV10-01				01,02					TCRBD01,TCRBD02	TCRBD01-01,TCRBD02-01		TCRBJ02-03*01	TCRBJ02	TCRBJ02-03	01				5	4	6	1	1	7	45	57	61	66	67	3	In	VDJ
ACTCTGACTGTGAGCAACATGAGCCCTGAAGACAGCAGCATATATCTCTGCAGCGTTGACCTAGGCGGGACGCAGTATTTTGGCCCA	CSVDLGGTQYF	1	8.34752412434472E-6	33	TCRBV29-01*01	TCRBV29	TCRBV29-01	01				TCRBD02-01	TCRBD02	TCRBD02-01				01,02	TCRBJ02-03*01	TCRBJ02	TCRBJ02-03	01				3	5	7	4	0	9	48	59	64	-1	69	1	In	VDJ
ACAGTGACCAGTGCCCATCCTGAAGACAGCAGCTTCTACATCTGCAGTACACTCGCTACCCAACTCCTCACGCAGTATTTTGGCCCA	CSTLATQLLTQYF	8	6.678019299475776E-5	39	TCRBV20	TCRBV20				TCRBV20-01,TCRBV20-or09_02						TCRBD01,TCRBD02	TCRBD01-01,TCRBD02-01		TCRBJ02-03*01	TCRBJ02	TCRBJ02-03	01				8	0	3	6	18	9	42	-1	48	51	69	8	In	VDJ
CACTCAGGCTGGTGTCGGCTGCTCCCTCCCAGACATCTGTGTACTTGTGTGCCAGCCCCCGGGTGGGGAAACAGGCATTTTGGCCCA		3	2.5042572373034157E-5	34	TCRBV06-08*01	TCRBV06	TCRBV06-08	01				TCRBD01-01*01	TCRBD01	TCRBD01-01	01				TCRBJ02-03*01	TCRBJ02	TCRBJ02-03	01				8	14	3	4	1	16	47	56	70	75	76	3	Out	VDJ
GATTTCCTCCTCACTCTGGAGTCCGCTACCAGCTCCCAGACATCTGTGTACTTCTGTGCCACCCGGGACTAGCTGTTTTTTGGAGAA	CATRD*LFF	6	5.0085144746068314E-5	27	TCRBV10-03*01	TCRBV10	TCRBV10-03	01				TCRBD02-01	TCRBD02	TCRBD02-01				01,02	TCRBJ02-02*01	TCRBJ02	TCRBJ02-02	01				10	3	0	10	0	12	54	61	64	-1	70	6	Stop	VDJ
GAGTCGGCTGCTCCCTCCCAAACATCTGTGTACTTCTGTGCCAGCAGCCGAGGCGGGACTAGCGTCGGGGAGCTGTTTTTTGGAGAA	CASSRGGTSVGELFF	9	7.512771711910248E-5	45	TCRBV06	TCRBV06				TCRBV06-02,TCRBV06-03		TCRBD02-01	TCRBD02	TCRBD02-01				01,02	TCRBJ02-02*01	TCRBJ02	TCRBJ02-02	01				6	7	0	6	1	7	36	47	54	64	65	9	In	VDJ
CTGTCCCTAGAGTCTGCCATCCCCAACCAGACAGCTCTTTACTTCTGTGCCACCAGTGATTTGATCGGGGAGCTGTTTTTTGGAGAA	CATSDLIGELFF	2	1.669504824868944E-5	36	TCRBV24	TCRBV24				TCRBV24-01,TCRBV24-or09_02									TCRBJ02-02*01	TCRBJ02	TCRBJ02-02	01				0	0	0	0	2	7	45	-1	-1	63	65	2	In	VJ
TCCCAGACATCTGTGTACTTCTGTGCCAGCAGTTACACGCCTAGGACTAGCGGGGGGGCCGAAATCGGGGAGCTGTTTTTTGGAGAA	CASSYTPRTSGGAEIGELFF	4	3.339009649737888E-5	60	TCRBV06	TCRBV06				TCRBV06-05,TCRBV06-06		TCRBD02-01*01	TCRBD02	TCRBD02-01	01				TCRBJ02-02*01	TCRBJ02	TCRBJ02-02	01				2	7	1	0	7	7	21	36	43	58	65	4	In	VDJ
ACACAGCAGGAGGACTCGGCCGTGTATCTCTGTGCCAGCAGTCGAGAAAGGCGCCAGGGATGGGGCGGGGAGCTGTTTTTTGGAGAA	CASSRERRQGWGGELFF	6	5.0085144746068314E-5	51	TCRBV07-02*01	TCRBV07	TCRBV07-02	01				TCRBD01-01*01	TCRBD01	TCRBD01-01	01				TCRBJ02-02*01	TCRBJ02	TCRBJ02-02	01				6	13	4	3	6	7	30	41	54	59	65	6	In	VDJ
TTGGCTGCTCCCTCCCAGACATCTGTGTACTTCTGTGCCAGCAGTTACGGACAGGGCCCCGGGCGCGGGGAGCTGTTTTTTGGAGAA	CASSYGQGPGRGELFF	3	2.5042572373034157E-5	48	TCRBV06-06	TCRBV06	TCRBV06-06				01,02	TCRBD01-01*01	TCRBD01	TCRBD01-01	01				TCRBJ02-02*01	TCRBJ02	TCRBJ02-02	01				2	0	1	3	9	7	33	-1	48	56	65	3	In	VDJ
CTGCAGCCAGAAGACTCGGCCCTGTATCTCTGCGCCAGCAGCCAAGAGCCTCCGGGACAGGGTAGCGGGGAGCTGTTTTTTGGAGAA	CASSQEPPGQGSGELFF	2	1.669504824868944E-5	51	TCRBV04-03*01	TCRBV04	TCRBV04-03	01				TCRBD01-01*01	TCRBD01	TCRBD01-01	01				TCRBJ02-02*01	TCRBJ02	TCRBJ02-02	01				0	6	0	3	3	7	30	47	53	62	65	2	In	VDJ
ACATCGGCCCAAAAGAACCCGACAGCTTTCTATCTCTGTGCCAGTACCCCTGGGGGGAATTGGGCCGGGGAGCTGTTTTTTGGAGAA	CASTPGGNWAGELFF	5	4.17376206217236E-5	45	TCRBV19-01	TCRBV19	TCRBV19-01				01,02	TCRBD02-01*01	TCRBD02	TCRBD02-01	01				TCRBJ02-02*01	TCRBJ02	TCRBJ02-02	01				7	5	9	1	7	6	36	46	51	57	64	5	In	VDJ
TTGGAGTCGGCTGCTCCCTCCCAAACATCTGTGTACTTCTGTGCCAGCGGAACCGGGACAGGGGCCGGGGAGCTGTTTTTTGGAGAA	CASGTGTGAGELFF	3	2.5042572373034157E-5	42	TCRBV06	TCRBV06				TCRBV06-02,TCRBV06-03		TCRBD01-01*01	TCRBD01	TCRBD01-01	01				TCRBJ02-02*01	TCRBJ02	TCRBJ02-02	01				8	6	0	2	0	6	39	48	54	-1	64	3	In	VDJ
ATTCCCTGGAGCTTGGTGACTCTGCTGTGTATTTCTGTGCCAGCAGCCGACCTATCCAGGGTTCCCGGGGAGCTGTTTTTTGGAGAA		7	5.8432668870413035E-5	46	TCRBV03	TCRBV03				TCRBV03-01,TCRBV03-02		TCRBD01-01*01	TCRBD01	TCRBD01-01	01				TCRBJ02-02*01	TCRBJ02	TCRBJ02-02	01				4	8	4	3	3	6	35	48	56	61	64	7	Out	VDJ
GAGTCGGCTGCTCCCTCCCAGACATCTGTGTACTTCTGTGCCAGCAGTTCCGGACAGGGGAGGCCCGGGGAGCTGTTTTTTGGAGAA	CASSSGQGRPGELFF	7	5.8432668870413035E-5	45	TCRBV06-01*01	TCRBV06	TCRBV06-01	01				TCRBD01-01*01	TCRBD01	TCRBD01-01	01				TCRBJ02-02*01	TCRBJ02	TCRBJ02-02	01				5	3	1	2	4	6	36	48	51	60	64	7	In	VDJ
TGGAGTCCGCTACCAGCTCCCAGACATCTGTGTACTTCTGTGCCATCAGTGAGACGTAGGGGCACCGGGGAGCTGTTTTTTGGAGAA		3	2.5042572373034157E-5	43	TCRBV10-03*01	TCRBV10	TCRBV10-03	01				TCRBD01-01*01	TCRBD01	TCRBD01-01	01				TCRBJ02-02*01	TCRBJ02	TCRBJ02-02	01				2	4	5	2	0	4	38	53	57	-1	62	3	Out	VDJ
CTCCTTGGAGCTGGGGGACTCAGCCCTGTACTTCTGTGCCAGCAGCTTAGTAGGGGGCGAAGCACCGGGGAGCTGTTTTTTGGAGAA		5	4.17376206217236E-5	47	TCRBV13-01*01	TCRBV13	TCRBV13-01	01				TCRBD01-01*01	TCRBD01	TCRBD01-01	01				TCRBJ02-02*01	TCRBJ02	TCRBJ02-02	01				1	1	5	0	4	4	34	50	51	58	62	5	Out	VDJ
CCCTCAGAACCCAGGGACTCAGCTGTGTACTTCTGTGCCAGCAGTTTGTTGGGACAGTTTTCCACCGGGGAGCTGTTTTTTGGAGAA	CASSLLGQFSTGELFF	2	1.669504824868944E-5	48	TCRBV12	TCRBV12				TCRBV12-03,TCRBV12-04		TCRBD01-01*01	TCRBD01	TCRBD01-01	01				TCRBJ02-02*01	TCRBJ02	TCRBJ02-02	01				3	3	0	5	5	4	33	47	50	57	62	2	In	VDJ
ACATCGGCCCAAAAGAACCCGACAGCTTTCTATCTCTGTGCCAGTACACTAGCTACAACCCCCACCGGGGAGCTGTTTTTTGGAGAA	CASTLATTPTGELFF	5	4.17376206217236E-5	45	TCRBV19-01	TCRBV19	TCRBV19-01				01,02	TCRBD02-01	TCRBD02	TCRBD02-01				01,02	TCRBJ02-02*01	TCRBJ02	TCRBJ02-02	01				7	1	3	7	9	4	36	46	47	53	62	5	In	VDJ
CTGAATGTGAACGCCTTGTTGCTGGGGGACTCGGCCCTCTATCTCTGTGCCAGCAGCTTCTACACCGGGGAGCTGTTTTTTGGAGAA	CASSFYTGELFF	2	1.669504824868944E-5	36	TCRBV05-06*01	TCRBV05	TCRBV05-06	01				TCRBD02-01	TCRBD02	TCRBD02-01				01,02	TCRBJ02-02*01	TCRBJ02	TCRBJ02-02	01				2	0	4	10	0	3	45	-1	59	-1	61	2	In	VDJ
AACCTGAGCTCTCTGGAGCTGGGGGACTCAGCTTTGTATTTCTGTGCCAGCAGCCTTCAGGACACCGGGGAGCTGTTTTTTGGAGAA	CASSLQDTGELFF	4	3.339009649737888E-5	39	TCRBV09-01	TCRBV09	TCRBV09-01				01,02	TCRBD01-01*01	TCRBD01	TCRBD01-01	01				TCRBJ02-02*01	TCRBJ02	TCRBJ02-02	01				4	3	4	4	0	3	42	54	57	-1	61	4	In	VDJ
GTGAACGCCTTGTTGCTGGGGGACTCGGCCCTCTATCTCTGTGCCAGCATCCGACAGGGTAACACCGGGGAGCTGTTTTTTGGAGAA	CASIRQGNTGELFF	5	4.17376206217236E-5	42	TCRBV05-06*01	TCRBV05	TCRBV05-06	01				TCRBD01-01*01	TCRBD01	TCRBD01-01	01				TCRBJ02-02*01	TCRBJ02	TCRBJ02-02	01				6	3	2	3	1	2	39	49	52	59	60	5	In	VDJ
CTGGAGTCTGCCAGGCCCTCACATACCTCTCAGTACCTCTGTGCCAGCAGTGAATACAGTAACACCGGGGAGCTGTTTTTTGGAGAA	CASSEYSNTGELFF	2	1.669504824868944E-5	42	TCRBV25-01*01	TCRBV25	TCRBV25-01	01				TCRBD01-01*01	TCRBD01	TCRBD01-01	01				TCRBJ02-02*01	TCRBJ02	TCRBJ02-02	01				0	0	4	5	1	2	39	-1	56	59	60	2	In	VDJ
ACCTTGGAGCTGGGGGACTCGGCCCTTTATCTTTGCGCCAGCAGCTTGACCCGACAGGCTAACACCGGGGAGCTGTTTTTTGGAGAA	CASSLTRQANTGELFF	4	3.339009649737888E-5	48	TCRBV05-01*01	TCRBV05	TCRBV05-01	01				TCRBD01-01*01	TCRBD01	TCRBD01-01	01				TCRBJ02-02*01	TCRBJ02	TCRBJ02-02	01				1	4	2	4	2	2	33	48	52	58	60	4	In	VDJ
AAGAAGCTCCTTCTCAGTGACTCTGGCTTCTATCTCTGTGCCTGGAGTAGGGGCGGGGTGAACACCGGGGAGCTGTTTTTTGGAGAA	CAWSRGGVNTGELFF	1	8.34752412434472E-6	45	TCRBV30-01*01	TCRBV30	TCRBV30-01	01				TCRBD02-01*01	TCRBD02	TCRBD02-01	01				TCRBJ02-02*01	TCRBJ02	TCRBJ02-02	01				2	4	7	3	1	1	36	48	52	58	59	1	In	VDJ
GAGTCGGCTGCTCCCTCCCAAACATCTGTGTACTTCTGTGCCAGCAGTGGGTCCCTCGGGAACACCGGGGAGCTGTTTTTTGGAGAA	CASSGSLGNTGELFF	3	2.5042572373034157E-5	45	TCRBV06	TCRBV06				TCRBV06-02,TCRBV06-03						TCRBD01,TCRBD02	TCRBD01-01,TCRBD02-01		TCRBJ02-02*01	TCRBJ02	TCRBJ02-02	01				5	0	0	9	8	1	36	-1	48	51	59	3	In	VDJ
CAGCGCACACAGCAGGAGGACTCGGCCGTGTATCTCTGTGCCAGCAGCTTAGGGACAGGGAACACCGGGGAGCTGTTTTTTGGAGAA	CASSLGTGNTGELFF	7	5.8432668870413035E-5	45	TCRBV07-02*01	TCRBV07	TCRBV07-02	01				TCRBD01-01*01	TCRBD01	TCRBD01-01	01				TCRBJ02-02*01	TCRBJ02	TCRBJ02-02	01				1	0	1	4	0	1	36	-1	52	-1	59	7	In	VDJ
CCAGGCCCTCACATACCTCTCAGTACCTCTGTGCCAGCAGTGTTTTCCGACAGGGACCCGAACACCGGGGAGCTGTTTTTTGGAGAA		2	1.669504824868944E-5	52	TCRBV25-01*01	TCRBV25	TCRBV25-01	01				TCRBD01-01*01	TCRBD01	TCRBD01-01	01				TCRBJ02-02*01	TCRBJ02	TCRBJ02-02	01				4	6	2	3	3	0	29	42	48	55	58	2	Out	VDJ
GTGAACGCCTTGTTGCTGGGGGACTCGGCCCTCTATCTCTGTGCCAGCAGCTACCGGACGAACACCGGGGAGCTGTTTTTTGGAGAA	CASSYRTNTGELFF	7	5.8432668870413035E-5	42	TCRBV05-06*01	TCRBV05	TCRBV05-06	01								TCRBD01,TCRBD02	TCRBD01-01,TCRBD02-01		TCRBJ02-02*01	TCRBJ02	TCRBJ02-02	01				3	3	1	8	0	0	39	52	55	-1	58	7	In	VDJ
AGTTCTAAGAAGCTCCTTCTCAGTGACTCTGGCTTCTATCTCTGTGCCTGGAGTAGGGAGAACACCGGGGAGCTGTTTTTTGGAGAA	CAWSRENTGELFF	6	5.0085144746068314E-5	39	TCRBV30-01*01	TCRBV30	TCRBV30-01	01								TCRBD01,TCRBD02	TCRBD01-01,TCRBD02-01		TCRBJ02-02*01	TCRBJ02	TCRBJ02-02	01				2	1	0	8	0	1	42	54	55	-1	59	6	In	VDJ
AAGATCCGGTCCACAAAGCTGGAGGACTCAGCCATGTACTTCTGTGCCAGCAGGAAGGAGAACACCGGGGAGCTGTTTTTTGGAGAA	CASRKENTGELFF	6	5.0085144746068314E-5	39	TCRBV02-01*01	TCRBV02	TCRBV02-01	01								TCRBD01,TCRBD02	TCRBD01-01,TCRBD02-01		TCRBJ02-02*01	TCRBJ02	TCRBJ02-02	01				6	3	1	8	0	1	42	53	56	-1	59	6	In	VDJ
ATCCAGCGCACACAGCAGGAGGACTCGGCCGTGTATCTCTGTGCCAGCAGCTTAGTGCACAACACCGGGGAGCTGTTTTTTGGAGAA	CASSLVHNTGELFF	3	2.5042572373034157E-5	42	TCRBV07-02*01	TCRBV07	TCRBV07-02	01								TCRBD01,TCRBD02	TCRBD01-01,TCRBD02-01		TCRBJ02-02*01	TCRBJ02	TCRBJ02-02	01				1	3	3	7	0	2	39	55	58	-1	60	3	In	VDJ
GCTCCCTCCCAGACATCTGTGTACTTCTGTGCCAGCAGCTTTCCAAAGACTAGCGGGGTAAACACCGGGGAGCTGTTTTTTGGAGAA	CASSFPKTSGVNTGELFF	4	3.339009649737888E-5	54	TCRBV06	TCRBV06				TCRBV06-01,TCRBV06-05,TCRBV06-06		TCRBD02-01*01	TCRBD02	TCRBD02-01	01				TCRBJ02-02*01	TCRBJ02	TCRBJ02-02	01				6	9	2	3	2	2	27	38	47	58	60	4	In	VDJ
CAGCGCACAGAGCAGGGGGACTCGGCCATGTATCTCTGTGCCAGCAGCTTAGGGCTAGCGGGAACCGGGGAGCTGTTTTTTGGAGAA	CASSLGLAGTGELFF	4	3.339009649737888E-5	45	TCRBV07-09	TCRBV07	TCRBV07-09				01,03	TCRBD02-01*02	TCRBD02	TCRBD02-01	02				TCRBJ02-02*01	TCRBJ02	TCRBJ02-02	01				1	2	4	3	0	5	36	52	54	-1	63	4	In	VDJ
CAGCGCACACAGCAGGAGGACTCGGCCGTGTATCTCTGTGCCAGCAGCTTACGACAGGGCCCGAACGGGGAGCTGTTTTTTGGAGAA	CASSLRQGPNGELFF	3	2.5042572373034157E-5	45	TCRBV07-02*01	TCRBV07	TCRBV07-02	01				TCRBD01-01*01	TCRBD01	TCRBD01-01	01				TCRBJ02-02*01	TCRBJ02	TCRBJ02-02	01				2	1	2	3	6	7	36	51	52	59	65	3	In	VDJ
CTTCACATCAATTCCCTGGAGCTTGGTGACTCTGCTGTGTATTTCTGTGCCAGCAGCCAGGGAGTTTTGGGAGCTTTCTTTGGACAA	CASSQGVLGAFF	3	2.5042572373034157E-5	36	TCRBV03	TCRBV03				TCRBV03-01,TCRBV03-02		TCRBD02-01*02	TCRBD02	TCRBD02-01	02				TCRBJ01-01*01	TCRBJ01	TCRBJ01-01	01				3	0	9	2	7	10	45	-1	59	64	71	3	In	VDJ
CCGCTCAGGCTGCTGTCGGCTGCTCCCTCCCAGACATCTGTGTACTTCTGTGCCAGCAGTTACTCTGGGGCAGCTTTCTTTGGACAA	CASSYSGAAFF	2	1.669504824868944E-5	33	TCRBV06-05*01	TCRBV06	TCRBV06-05	01				TCRBD01-01*01	TCRBD01	TCRBD01-01	01				TCRBJ01-01*01	TCRBJ01	TCRBJ01-01	01				0	1	7	0	0	10	48	65	66	-1	71	2	In	VDJ
ACAGTGACCAGTGCCCATCCTGAAGACAGCAGCTTCTACATCTGCAGTGCTAGAGATCAGGGTCTGTCTGAAGCTTTCTTTGGACAA	CSARDQGLSEAFF	5	4.17376206217236E-5	39	TCRBV20	TCRBV20				TCRBV20-01,TCRBV20-or09_02		TCRBD01-01*01	TCRBD01	TCRBD01-01	01				TCRBJ01-01*01	TCRBJ01	TCRBJ01-01	01				0	1	4	3	5	6	42	56	57	62	67	5	In	VDJ
ACTGTGACATCGGCCCAAAAGAACCCGACAGCTTTCTATCTCTGTGCCAGTAGTTACGGGGATTGGGCTGAAGCTTTCTTTGGACAA	CASSYGDWAEAFF	4	3.339009649737888E-5	39	TCRBV19-01	TCRBV19	TCRBV19-01				01,02	TCRBD02-01*01	TCRBD02	TCRBD02-01	01				TCRBJ01-01*01	TCRBJ01	TCRBJ01-01	01				5	2	8	3	6	6	42	54	56	61	67	4	In	VDJ
AGTTCTAAGAAGCTCCTTCTCAGTGACTCTGGCTTCTATCTCTGTGCCTGCCAGGGGTTCCCGGGGGCTGAAGCTTTCTTTGGACAA	CACQGFPGAEAFF	6	5.0085144746068314E-5	39	TCRBV30-01*01	TCRBV30	TCRBV30-01	01								TCRBD01,TCRBD02	TCRBD01-01,TCRBD02-01		TCRBJ01-01*01	TCRBJ01	TCRBJ01-01	01				6	1	4	2	10	6	42	50	51	57	67	6	In	VDJ
CAGCGCACAGAGCAGGGGGACTCGGCCATGTATCTCTGTGCCAGCAGCTTACAGGGACTCGGTTCGGCTGAAGCTTTCTTTGGACAA	CASSLQGLGSAEAFF	11	9.182276536779192E-5	45	TCRBV07-09	TCRBV07	TCRBV07-09				01,03	TCRBD02-01	TCRBD02	TCRBD02-01				01,02	TCRBJ01-01*01	TCRBJ01	TCRBJ01-01	01				2	2	0	10	8	6	36	51	53	59	67	11	In	VDJ
TCGGCTGCTCCCTCCCAAACATCTGTGTACTTCTGTGCCAGCAGTTACTCAGGGAGGAGGGAAGGAGCTGAAGCTTTCTTTGGACAA	CASSYSGRREGAEAFF	6	5.0085144746068314E-5	48	TCRBV06	TCRBV06				TCRBV06-02,TCRBV06-03		TCRBD02-01*02	TCRBD02	TCRBD02-01	02				TCRBJ01-01*01	TCRBJ01	TCRBJ01-01	01				0	1	9	1	10	6	33	50	51	57	67	6	In	VDJ
AAGATCCGGTCCACAAAGCTGGAGGACTCAGCCATGTACTTCTGTGCCAGCAGCGGGGACTCCTGGCCTGAAGCTTTCTTTGGACAA	CASSGDSWPEAFF	3	2.5042572373034157E-5	39	TCRBV02-01*01	TCRBV02	TCRBV02-01	01				TCRBD02-01	TCRBD02	TCRBD02-01				01,02	TCRBJ01-01*01	TCRBJ01	TCRBJ01-01	01				6	2	0	10	6	6	42	53	55	61	67	3	In	VDJ
GTGAACGCCTTGGAGCTGGACGACTCGGCCCTGTATCTCTGTGCCAGCAGCTTGGCCGGGACAGGGCCTGAAGCTTTCTTTGGACAA	CASSLAGTGPEAFF	2	1.669504824868944E-5	42	TCRBV05-04*01	TCRBV05	TCRBV05-04	01				TCRBD01-01*01	TCRBD01	TCRBD01-01	01				TCRBJ01-01*01	TCRBJ01	TCRBJ01-01	01				0	2	0	3	1	6	39	55	57	66	67	2	In	VDJ
ATCCAGCGCACAGAGCAGGGGGACTCGGCCATGTATCTCTGTGCCAGCAGCTTCGGAACTTTAAGGCCTGAAGCTTTCTTTGGACAA	CASSFGTLRPEAFF	4	3.339009649737888E-5	42	TCRBV07-09	TCRBV07	TCRBV07-09				01,03					TCRBD01,TCRBD02	TCRBD01-01,TCRBD02-01		TCRBJ01-01*01	TCRBJ01	TCRBJ01-01	01				3	1	1	8	10	6	39	53	54	57	67	4	In	VDJ
AATTCCCTGGAGCTTGGTGACTCTGCTGTGTATTTCTGTGCCAGCAGCCAAGGAGCAGGGGGCGTTACTGAAGCTTTCTTTGGACAA	CASSQGAGGVTEAFF	3	2.5042572373034157E-5	45	TCRBV03	TCRBV03				TCRBV03-01,TCRBV03-02		TCRBD01-01*01	TCRBD01	TCRBD01-01	01				TCRBJ01-01*01	TCRBJ01	TCRBJ01-01	01				1	3	4	0	3	5	36	52	55	63	66	3	In	VDJ
ACAGTGACCAGTGCCCATCCTGAAGACAGCAGCTTCTACATCTGCAGTGCTAGTCCCGGGGCCAATACTGAAGCTTTCTTTGGACAA	CSASPGANTEAFF	2	1.669504824868944E-5	39	TCRBV20	TCRBV20				TCRBV20-01,TCRBV20-or09_02						TCRBD01,TCRBD02	TCRBD01-01,TCRBD02-01		TCRBJ01-01*01	TCRBJ01	TCRBJ01-01	01				3	4	7	0	4	5	42	53	57	62	66	2	In	VDJ
AACCTTCACCTACACGCCCTGCAGCCAGAAGACTCAGCCCTGTATCTCTGCGCCAGCACCAGGGGGACTGAAGCTTTCTTTGGACAA	CASTRGTEAFF	2	1.669504824868944E-5	33	TCRBV04-01*01	TCRBV04	TCRBV04-01	01				TCRBD01-01*01	TCRBD01	TCRBD01-01	01				TCRBJ01-01*01	TCRBJ01	TCRBJ01-01	01				7	1	4	1	0	5	48	58	59	-1	66	2	In	VDJ
GAGTCAGCTACCCGCTCCCAGACATCTGTGTATTTCTGCGCCAGCTCTATGTTAGGCATAGCGGGGACTGAAGCTTTCTTTGGACAA	CASSMLGIAGTEAFF	5	4.17376206217236E-5	45	TCRBV10-02*01	TCRBV10	TCRBV10-02	01				TCRBD02-01*01	TCRBD02	TCRBD02-01	01				TCRBJ01-01*01	TCRBJ01	TCRBJ01-01	01				8	13	5	3	0	5	36	45	58	-1	66	5	In	VDJ
ACGATCCAGCGCACACAGCAGGAGGACTCGGCCGTGTATCTCTGTGCCAGCAGCCCCAGGACATTCACTGAAGCTTTCTTTGGACAA	CASSPRTFTEAFF	3	2.5042572373034157E-5	39	TCRBV07-02*01	TCRBV07	TCRBV07-02	01				TCRBD01-01*01	TCRBD01	TCRBD01-01	01				TCRBJ01-01*01	TCRBJ01	TCRBJ01-01	01				5	4	1	6	2	4	42	54	58	63	65	3	In	VDJ
GTGACATCGGCCCAAAAGAACCCGACAGCTTTCTATCTCTGTGCCAGTAGTATGGGGGGACTTGGCACTGAAGCTTTCTTTGGACAA	CASSMGGLGTEAFF	9	7.512771711910248E-5	42	TCRBV19-01	TCRBV19	TCRBV19-01				01,02	TCRBD02-01	TCRBD02	TCRBD02-01				01,02	TCRBJ01-01*01	TCRBJ01	TCRBJ01-01	01				3	3	0	10	3	4	39	53	56	62	65	9	In	VDJ
GTGAGCACCTTGGAGCTGGGGGACTCGGCCCTTTATCTTTGCGCCAGCAGCGTCAGGGGTTGGGGCACTGAAGCTTTCTTTGGACAA	CASSVRGWGTEAFF	3	2.5042572373034157E-5	42	TCRBV05-01*01	TCRBV05	TCRBV05-01	01				TCRBD01-01*01	TCRBD01	TCRBD01-01	01				TCRBJ01-01*01	TCRBJ01	TCRBJ01-01	01				4	2	4	2	6	4	39	51	53	59	65	3	In	VDJ
CTGCTGTCGGCTGCTCCCTCCCAGACATCTGTGTACTTCTGTGCCAGCAGTTACTCCCTATGGGCCACTGAAGCTTTCTTTGGACAA	CASSYSLWATEAFF	2	1.669504824868944E-5	42	TCRBV06-05*01	TCRBV06	TCRBV06-05	01				TCRBD01-01*01	TCRBD01	TCRBD01-01	01				TCRBJ01-01*01	TCRBJ01	TCRBJ01-01	01				0	5	8	0	0	4	39	56	61	-1	65	2	In	VDJ
GTGACCAGTGCCCATCCTGAAGACAGCAGCTTCTACATCTGCAGTGCCCGTCGTGGCGGGGAGGCCACTGAAGCTTTCTTTGGACAA	CSARRGGEATEAFF	2	1.669504824868944E-5	42	TCRBV20	TCRBV20				TCRBV20-01,TCRBV20-or09_02		TCRBD02-01	TCRBD02	TCRBD02-01				01,02	TCRBJ01-01*01	TCRBJ01	TCRBJ01-01	01				6	8	7	3	4	4	39	47	55	61	65	2	In	VDJ
TTGGAGTCGGCTGCTCCCTCCCAAACATCTGTGTACTTCTGTGCCAGCAGGGGGACGGGAAAGGCCACTGAAGCTTTCTTTGGACAA	CASRGTGKATEAFF	2	1.669504824868944E-5	42	TCRBV06	TCRBV06				TCRBV06-02,TCRBV06-03						TCRBD01,TCRBD02	TCRBD01-01,TCRBD02-01		TCRBJ01-01*01	TCRBJ01	TCRBJ01-01	01				6	1	0	7	9	4	39	50	51	56	65	2	In	VDJ
GTGAACGCCTTGTTGCTGGGGGACTCGGCCCTCTATCTCTGTGCCAGCAGCCTGACCAGAGGAGCCACTGAAGCTTTCTTTGGACAA	CASSLTRGATEAFF	2	1.669504824868944E-5	42	TCRBV05-06*01	TCRBV05	TCRBV05-06	01				TCRBD02-01*02	TCRBD02	TCRBD02-01	02				TCRBJ01-01*01	TCRBJ01	TCRBJ01-01	01				4	9	10	2	1	4	39	51	60	64	65	2	In	VDJ
GAGTCTGCCAGGCCCTCACATACCTCTCAGTACCTCTGTGCCAGCAGTGAAAGGACCGGAATCTACACTGAAGCTTTCTTTGGACAA	CASSERTGIYTEAFF	2	1.669504824868944E-5	45	TCRBV25-01*01	TCRBV25	TCRBV25-01	01								TCRBD01,TCRBD02	TCRBD01-01,TCRBD02-01		TCRBJ01-01*01	TCRBJ01	TCRBJ01-01	01				2	1	1	7	8	3	36	51	52	56	64	2	In	VDJ
GTGAACGCCTTGGAGCTGGACGACTCGGCCCTGTATCTCTGTGCCAGCAGCGCGGGACAGGACTACACTGAAGCTTTCTTTGGACAA	CASSAGQDYTEAFF	2	1.669504824868944E-5	42	TCRBV05-04*01	TCRBV05	TCRBV05-04	01				TCRBD01-01*01	TCRBD01	TCRBD01-01	01				TCRBJ01-01*01	TCRBJ01	TCRBJ01-01	01				4	2	0	4	3	3	39	51	53	61	64	2	In	VDJ
AGTGCCCATCCTGAAGACAGCAGCTTCTACATCTGCAGTGCCAGTCTCCAAAACAGGGGCCGATACACTGAAGCTTTCTTTGGACAA	CSASLQNRGRYTEAFF	5	4.17376206217236E-5	48	TCRBV20	TCRBV20				TCRBV20-01,TCRBV20-or09_02		TCRBD01-01*01	TCRBD01	TCRBD01-01	01				TCRBJ01-01*01	TCRBJ01	TCRBJ01-01	01				6	11	3	2	5	3	33	41	52	59	64	5	In	VDJ
CTGGAGTCGGCTGCTCCCTCCCAGACATCTGTGTACTTCTGTGCCAGCAGCGGCCGGTCATTTGACACTGAAGCTTTCTTTGGACAA	CASSGRSFDTEAFF	5	4.17376206217236E-5	42	TCRBV06-01*01	TCRBV06	TCRBV06-01	01								TCRBD01,TCRBD02	TCRBD01-01,TCRBD02-01		TCRBJ01-01*01	TCRBJ01	TCRBJ01-01	01				6	1	9	0	10	3	39	50	51	54	64	5	In	VDJ
TCCCTAGAGTCTGCCATCCCCAACCAGACAGCTCTTTACTTCTGTGCCACCCGAGGTGGGGGGGACACTGAAGCTTTCTTTGGACAA	CATRGGGDTEAFF	2	1.669504824868944E-5	39	TCRBV24	TCRBV24				TCRBV24-01,TCRBV24-or09_02		TCRBD02-01*01	TCRBD02	TCRBD02-01	01				TCRBJ01-01*01	TCRBJ01	TCRBJ01-01	01				9	6	9	0	0	3	42	51	57	-1	64	2	In	VDJ
ATCCGGTCCACAAAGCTGGAGGACTCAGCCATGTACTTCTGTGCCAGCAGTGTCCGGGACGGGGACACTGAAGCTTTCTTTGGACAA	CASSVRDGDTEAFF	3	2.5042572373034157E-5	42	TCRBV02-01*01	TCRBV02	TCRBV02-01	01								TCRBD01,TCRBD02	TCRBD01-01,TCRBD02-01		TCRBJ01-01*01	TCRBJ01	TCRBJ01-01	01				4	3	0	7	4	3	39	52	55	60	64	3	In	VDJ
GGCGTCTGCTGTACCCTCTCAGACATCTGTGTACTTCTGTGCCAGCAGTGAGATCAAGGGAGGGACACTGAAGCTTTCTTTGGACAA		4	3.339009649737888E-5	44	TCRBV06-04	TCRBV06	TCRBV06-04				01,02	TCRBD02-01*02	TCRBD02	TCRBD02-01	02				TCRBJ01-01*01	TCRBJ01	TCRBJ01-01	01				3	6	9	0	0	3	37	51	57	-1	64	4	Out	VDJ
GTGAGCAACATGAGCCCTGAAGACAGCAGCATATATCTCTGCAGCGCGAGGACTGGGGGGAAGCACACTGAAGCTTTCTTTGGACAA	CSARTGGKHTEAFF	1	8.34752412434472E-6	42	TCRBV29-01*01	TCRBV29	TCRBV29-01	01				TCRBD02-01*01	TCRBD02	TCRBD02-01	01				TCRBJ01-01*01	TCRBJ01	TCRBJ01-01	01				7	8	9	1	4	3	39	46	54	60	64	1	In	VDJ
TCCTGTCCTCAGAACCGGGAGACACGGCACTGTATCTCTGCGCCAGCAGTCAATCTTTAAAACCACACTGAAGCTTTCTTTGGACAA		8	6.678019299475776E-5	43	TCRBV23-01*01	TCRBV23	TCRBV23-01	01								TCRBD01,TCRBD02	TCRBD01-01,TCRBD02-01		TCRBJ01-01*01	TCRBJ01	TCRBJ01-01	01				0	6	3	7	1	3	38	55	61	63	64	8	Out	VDJ
CTGCAGCCAGAAGACTCAGCCCTGTATCTCTGCGCCAGCAGCCAAGATCAGCGGGGGGCCCTTAACACTGAAGCTTTCTTTGGACAA	CASSQDQRGALNTEAFF	7	5.8432668870413035E-5	51	TCRBV04-01*01	TCRBV04	TCRBV04-01	01				TCRBD02-01*01	TCRBD02	TCRBD02-01	01				TCRBJ01-01*01	TCRBJ01	TCRBJ01-01	01				0	2	6	1	5	2	30	47	49	58	63	7	In	VDJ
AGGCTGCTGTCGGCTGCTCCCTCCCAGACATCTGTGTACTTCTGTGCCAGCAGTTTTTGGTTGAACACTGAAGCTTTCTTTGGACAA	CASSFWLNTEAFF	2	1.669504824868944E-5	39	TCRBV06-05*01	TCRBV06	TCRBV06-05	01								TCRBD01,TCRBD02	TCRBD01-01,TCRBD02-01		TCRBJ01-01*01	TCRBJ01	TCRBJ01-01	01				4	3	0	10	1	0	42	55	58	60	61	2	In	VDJ
ACAGTGACCAGTGCCCATCCTGAAGACAGCAGCTTCTACATCTGCAGTGCCCAAGAGGGATTGAACACTGAAGCTTTCTTTGGACAA	CSAQEGLNTEAFF	2	1.669504824868944E-5	39	TCRBV20	TCRBV20				TCRBV20-01,TCRBV20-or09_02		TCRBD02-01*02	TCRBD02	TCRBD02-01	02				TCRBJ01-01*01	TCRBJ01	TCRBJ01-01	01				6	4	11	0	2	0	42	50	54	59	61	2	In	VDJ
AGCACCTTGGAGCTGGGGGACTCGGCCCTTTATCTTTGCGCCAGCAAAGGGAGACAGGGATTGAACACTGAAGCTTTCTTTGGACAA	CASKGRQGLNTEAFF	4	3.339009649737888E-5	45	TCRBV05-01*01	TCRBV05	TCRBV05-01	01				TCRBD01-01*01	TCRBD01	TCRBD01-01	01				TCRBJ01-01*01	TCRBJ01	TCRBJ01-01	01				6	6	2	3	2	0	36	46	52	59	61	4	In	VDJ
TCTCTGGAGCTGGGGGACTCAGCTTTGTATTTCTGTGCCAGCAGAGAACGCGAGCTTAGGGTGAACACTGAAGCTTTCTTTGGACAA	CASRERELRVNTEAFF	5	4.17376206217236E-5	48	TCRBV09-01	TCRBV09	TCRBV09-01				01,02					TCRBD01,TCRBD02	TCRBD01-01,TCRBD02-01		TCRBJ01-01*01	TCRBJ01	TCRBJ01-01	01				5	13	5	3	0	0	33	44	57	-1	61	5	In	VDJ
CAGCCCTCAGAACCCAGGGACTCAGCTGTGTACTTCTGTGCCAGCAGCCGTCTTGGGACGGTGAACACTGAAGCTTTCTTTGGACAA	CASSRLGTVNTEAFF	2	1.669504824868944E-5	45	TCRBV12	TCRBV12				TCRBV12-03,TCRBV12-04						TCRBD01,TCRBD02	TCRBD01-01,TCRBD02-01		TCRBJ01-01*01	TCRBJ01	TCRBJ01-01	01				6	7	0	7	2	0	36	47	54	59	61	2	In	VDJ
GTGACCAGTGCCCATCCTGAAGACAGCAGCTTCTACATCTGCAGTGCTAGAGGAGGGGAGGTGAACACTGAAGCTTTCTTTGGACAA	CSARGGEVNTEAFF	2	1.669504824868944E-5	42	TCRBV20	TCRBV20				TCRBV20-01,TCRBV20-or09_02		TCRBD02-01*02	TCRBD02	TCRBD02-01	02				TCRBJ01-01*01	TCRBJ01	TCRBJ01-01	01				1	3	9	1	0	0	39	52	55	-1	61	2	In	VDJ
CTGGGGTTGGAGTCGGCTGCTCCCTCCCAAACATCTGTGTACTTCTGTGCCAGCAGTTCCGTGAACACTGAAGCTTTCTTTGGACAA	CASSSVNTEAFF	2	1.669504824868944E-5	36	TCRBV06	TCRBV06				TCRBV06-02,TCRBV06-03		TCRBD02-01	TCRBD02	TCRBD02-01				01,02	TCRBJ01-01*01	TCRBJ01	TCRBJ01-01	01				4	1	8	6	0	0	45	58	59	-1	61	2	In	VDJ
ACGATCCAGCGCACACAGCAGGAGGACTCGGCCGTGTATCTCTGTGCCAGCAGCTTAGGGCTGAACACTGAAGCTTTCTTTGGACAA	CASSLGLNTEAFF	6	5.0085144746068314E-5	39	TCRBV07-02*01	TCRBV07	TCRBV07-02	01				TCRBD01-01*01	TCRBD01	TCRBD01-01	01				TCRBJ01-01*01	TCRBJ01	TCRBJ01-01	01				1	0	9	0	0	0	42	-1	58	-1	61	6	In	VDJ
GTGACATCGGCCCAAAAGAACCCGACAGCTTTCTATCTCTGTGCCAGTAGCGTCAGGACGCTGAACACTGAAGCTTTCTTTGGACAA	CASSVRTLNTEAFF	4	3.339009649737888E-5	42	TCRBV19-01	TCRBV19	TCRBV19-01				01,02					TCRBD01,TCRBD02	TCRBD01-01,TCRBD02-01		TCRBJ01-01*01	TCRBJ01	TCRBJ01-01	01				6	5	1	7	2	0	39	50	55	59	61	4	In	VDJ
GACCAGTGCCCATCCTGAAGACAGCAGCTTCTACATCTGCAGTGCTAGAGCCTGACAGACCTGAACACTGAAGCTTTCTTTGGACAA		2	1.669504824868944E-5	44	TCRBV20	TCRBV20				TCRBV20-01,TCRBV20-or09_02		TCRBD01-01*01	TCRBD01	TCRBD01-01	01				TCRBJ01-01*01	TCRBJ01	TCRBJ01-01	01				1	3	2	5	3	0	37	50	53	58	61	2	Out	VDJ
ATCCAGCAGGTAGTGCGAGGAGATTCGGCAGCTTATTTCTGTGCCAGCTCACCACCTCATATGAACACTGAAGCTTTCTTTGGACAA	CASSPPHMNTEAFF	4	3.339009649737888E-5	42	TCRBV18-01*01	TCRBV18	TCRBV18-01	01								TCRBD01,TCRBD02	TCRBD01-01,TCRBD02-01		TCRBJ01-01*01	TCRBJ01	TCRBJ01-01	01				0	1	4	6	2	0	39	56	57	59	61	4	In	VDJ
GCTCCCTCCCAAACATCTGTGTACTTCTGTGCCAGCAGTCCCCTGAGCCCAGGGGTCCGCATGAACACTGAAGCTTTCTTTGGACAA	CASSPLSPGVRMNTEAFF	4	3.339009649737888E-5	54	TCRBV06	TCRBV06				TCRBV06-02,TCRBV06-03		TCRBD01-01*01	TCRBD01	TCRBD01-01	01				TCRBJ01-01*01	TCRBJ01	TCRBJ01-01	01				5	10	4	2	6	0	27	39	49	55	61	4	In	VDJ
AGCACCTTGGAGCTGGGGGACTCGGCCCTTTATCTTTGCGCCAGCAGGCGCATGGACAGCATGAACACTGAAGCTTTCTTTGGACAA	CASRRMDSMNTEAFF	3	2.5042572373034157E-5	45	TCRBV05-01*01	TCRBV05	TCRBV05-01	01				TCRBD01-01*01	TCRBD01	TCRBD01-01	01				TCRBJ01-01*01	TCRBJ01	TCRBJ01-01	01				5	6	1	5	2	0	36	47	53	59	61	3	In	VDJ
ACTGTGACATCGGCCCAAAAGAACCCGACAGCTTTCTATCTCTGTGCCAGTAGTTCCACCATGAACACTGAAGCTTTCTTTGGACAA	CASSSTMNTEAFF	4	3.339009649737888E-5	39	TCRBV19-01	TCRBV19	TCRBV19-01				01,02					TCRBD01,TCRBD02	TCRBD01-01,TCRBD02-01		TCRBJ01-01*01	TCRBJ01	TCRBJ01-01	01				5	3	3	7	2	0	42	54	57	59	61	4	In	VDJ
GTGACATCGGCCCAAAAGAACCCGACAGCTTTCTATCTCTGTGCCAGTAAGAGTCGGAACATGAACACTGAAGCTTTCTTTGGACAA	CASKSRNMNTEAFF	9	7.512771711910248E-5	42	TCRBV19-01	TCRBV19	TCRBV19-01				01,02					TCRBD01,TCRBD02	TCRBD01-01,TCRBD02-01		TCRBJ01-01*01	TCRBJ01	TCRBJ01-01	01				7	6	1	8	3	0	39	49	55	58	61	9	In	VDJ
ACAGTGACCAGTGCCCATCCTGAAGACAGCAGCTTCTACATCTGCAGTGCTAGGGCTGAGTGGAACACTGAAGCTTTCTTTGGACAA	CSARAEWNTEAFF	7	5.8432668870413035E-5	39	TCRBV20	TCRBV20				TCRBV20-01,TCRBV20-or09_02						TCRBD01,TCRBD02	TCRBD01-01,TCRBD02-01		TCRBJ01-01*01	TCRBJ01	TCRBJ01-01	01				3	0	9	0	6	1	42	-1	53	56	62	7	In	VDJ
CTGGAGCTTGGTGACTCTGCTGTGTATTTCTGTGCCAGCAGGCAGGGACAGGTTAATTTTGGGAACACTGAAGCTTTCTTTGGACAA	CASRQGQVNFGNTEAFF	7	5.8432668870413035E-5	51	TCRBV03	TCRBV03				TCRBV03-01,TCRBV03-02		TCRBD01-01*01	TCRBD01	TCRBD01-01	01				TCRBJ01-01*01	TCRBJ01	TCRBJ01-01	01				6	3	0	4	10	1	30	41	44	52	62	7	In	VDJ
CAGCCCTCAGAACCCAGGGACTCAGCTGTGTACTTCTGTGCCAGCAGGGAACAGGGGCTGGGGAACACTGAAGCTTTCTTTGGACAA	CASREQGLGNTEAFF	3	2.5042572373034157E-5	45	TCRBV12	TCRBV12				TCRBV12-03,TCRBV12-04		TCRBD01-01*01	TCRBD01	TCRBD01-01	01				TCRBJ01-01*01	TCRBJ01	TCRBJ01-01	01				6	3	3	2	5	1	36	47	50	57	62	3	In	VDJ
GAGGATCCAGCAGGTAGTGCGAGGAGATTCGGCAGCTTATTTCTGTGCCAGACCCCCGGGGGGAACACTGAAGCTTTCTTTGGACAA		4	3.339009649737888E-5	38	TCRBV18-01*01	TCRBV18	TCRBV18-01	01				TCRBD02-01*01	TCRBD02	TCRBD02-01	01				TCRBJ01-01*01	TCRBJ01	TCRBJ01-01	01				9	5	8	2	0	1	43	51	56	-1	62	4	Out	VDJ
TCGGCTGCTCCCTCCCAGACATCTGTGTACTTCTGTGCCAGCAGTTACTCCGCAGGGCGGGGGAACACTGAAGCTTTCTTTGGACAA	CASSYSAGRGNTEAFF	4	3.339009649737888E-5	48	TCRBV06-05*01	TCRBV06	TCRBV06-05	01				TCRBD02-01*01	TCRBD02	TCRBD02-01	01				TCRBJ01-01*01	TCRBJ01	TCRBJ01-01	01				0	6	7	3	0	1	33	50	56	-1	62	4	In	VDJ
CACATCAATTCCCTGGAGCTTGGTGACTCTGCTGTGTATTTCTGTGCCAGCAGCCGACAGGGGAACACTGAAGCTTTCTTTGGACAA	CASSRQGNTEAFF	3	2.5042572373034157E-5	39	TCRBV03	TCRBV03				TCRBV03-01,TCRBV03-02		TCRBD01-01*01	TCRBD01	TCRBD01-01	01				TCRBJ01-01*01	TCRBJ01	TCRBJ01-01	01				4	0	2	3	0	1	42	-1	55	-1	62	3	In	VDJ
ACAGTGACCAGTGCCCATCCTGAAGACAGCAGCTTCTACATCTGCAGTGCTCCGATGGGCGGGAACACTGAAGCTTTCTTTGGACAA	CSAPMGGNTEAFF	7	5.8432668870413035E-5	39	TCRBV20	TCRBV20				TCRBV20-01,TCRBV20-or09_02						TCRBD01,TCRBD02	TCRBD01-01,TCRBD02-01		TCRBJ01-01*01	TCRBJ01	TCRBJ01-01	01				5	5	8	0	2	1	42	51	56	60	62	7	In	VDJ
ACATCGGCCCAAAAGAACCCGACAGCTTTCTATCTCTGTGCCAGTAGTGACAGGGTTTTGCGGAACACTGAAGCTTTCTTTGGACAA	CASSDRVLRNTEAFF	10	8.34752412434472E-5	45	TCRBV19-01	TCRBV19	TCRBV19-01				01,02	TCRBD01-01*01	TCRBD01	TCRBD01-01	01				TCRBJ01-01*01	TCRBJ01	TCRBJ01-01	01				5	0	2	3	7	1	36	-1	48	55	62	10	In	VDJ
AAGAAGCTCCTTCTCAGTGACTCTGGCTTCTATCTCTGTGCCTGGAACCCAACTACAGGGAGGAACACTGAAGCTTTCTTTGGACAA	CAWNPTTGRNTEAFF	1	8.34752412434472E-6	45	TCRBV30-01*01	TCRBV30	TCRBV30-01	01				TCRBD01-01*01	TCRBD01	TCRBD01-01	01				TCRBJ01-01*01	TCRBJ01	TCRBJ01-01	01				4	8	3	3	2	1	36	46	54	60	62	1	In	VDJ
ACTGTGACATCGGCCCAAAAGAACCCGACAGCTTTCTATCTCTGTGCCAGTAGTATACTTTCGAACACTGAAGCTTTCTTTGGACAA	CASSILSNTEAFF	10	8.34752412434472E-5	39	TCRBV19-01	TCRBV19	TCRBV19-01				01,02	TCRBD02-01	TCRBD02	TCRBD02-01				01,02	TCRBJ01-01*01	TCRBJ01	TCRBJ01-01	01				2	0	4	10	3	1	42	-1	57	59	62	10	In	VDJ
ACAGTGACCAGTGCCCATCCTGAAGACAGCAGCTTCTACATCTGCAGTGCTAGAGGACTTTCGAACACTGAAGCTTTCTTTGGACAA	CSARGLSNTEAFF	3	2.5042572373034157E-5	39	TCRBV20	TCRBV20				TCRBV20-01,TCRBV20-or09_02		TCRBD02-01	TCRBD02	TCRBD02-01				01,02	TCRBJ01-01*01	TCRBJ01	TCRBJ01-01	01				1	0	2	10	3	1	42	-1	55	59	62	3	In	VDJ
GCCCTGCAGCCAGAAGACTCAGCCCTGTATCTCTGCGCCAGCAGCCAAGTGGGACAGGGATCGAACACTGAAGCTTTCTTTGGACAA	CASSQVGQGSNTEAFF	2	1.669504824868944E-5	48	TCRBV04-01*01	TCRBV04	TCRBV04-01	01				TCRBD01-01*01	TCRBD01	TCRBD01-01	01				TCRBJ01-01*01	TCRBJ01	TCRBJ01-01	01				1	1	0	3	3	1	33	49	50	59	62	2	In	VDJ
CAAAAGAACCCGACAGCTTTCTATCTCTGTGCCAGTAGTATAGCTCGTTTGGCGACTCAATCGAACACTGAAGCTTTCTTTGGACAA	CASSIARLATQSNTEAFF	4	3.339009649737888E-5	54	TCRBV19-01	TCRBV19	TCRBV19-01				01,02	TCRBD02-01	TCRBD02	TCRBD02-01				01,02	TCRBJ01-01*01	TCRBJ01	TCRBJ01-01	01				1	10	2	10	5	1	27	43	53	57	62	4	In	VDJ
AATGTGAGCACCTTGGAGCTGGGGGACTCGGCCCTTTATCTTTGCGCCAGCTCGCGGCAGGCGAACACTGAAGCTTTCTTTGGACAA	CASSRQANTEAFF	3	2.5042572373034157E-5	39	TCRBV05-01*01	TCRBV05	TCRBV05-01	01								TCRBD01,TCRBD02	TCRBD01-01,TCRBD02-01		TCRBJ01-01*01	TCRBJ01	TCRBJ01-01	01				7	6	4	4	1	1	42	51	57	61	62	3	In	VDJ
GTGACCAGTGCCCATCCTGAAGACAGCAGCTTCTACATCTGCAGTGCTAATCCCCCCCCCGAGAACACTGAAGCTTTCTTTGGACAA	CSANPPPENTEAFF	2	1.669504824868944E-5	42	TCRBV20	TCRBV20				TCRBV20-01,TCRBV20-or09_02						TCRBD01,TCRBD02	TCRBD01-01,TCRBD02-01		TCRBJ01-01*01	TCRBJ01	TCRBJ01-01	01				4	11	2	8	0	1	39	49	60	-1	62	2	In	VDJ
CCAGCGCACACAGCAGGAGGACTCGGCCGTGTATCTCCGTGCCAGCAGCTTGGGGGGCACAAGAACACTGAAGCTTTCTTTGGACAA		6	5.0085144746068314E-5	44	TCRBV07-02*01	TCRBV07	TCRBV07-02	01								TCRBD01,TCRBD02	TCRBD01-01,TCRBD02-01		TCRBJ01-01*01	TCRBJ01	TCRBJ01-01	01				3	1	6	0	4	1	37	51	52	58	62	6	Out	VDJ
AAGATCCAGCCCTCAGAACCCAGGGACTCAGCTGTGTACTTCTGTGCCACCCTATCCAGGGGAAACACTGAAGCTTTCTTTGGACAA	CATLSRGNTEAFF	2	1.669504824868944E-5	39	TCRBV12	TCRBV12				TCRBV12-03,TCRBV12-04		TCRBD01-01*01	TCRBD01	TCRBD01-01	01				TCRBJ01-01*01	TCRBJ01	TCRBJ01-01	01				10	7	4	2	1	2	42	49	56	62	63	2	In	VDJ
CTCACTGTGACATCGGCCCAAAAGAACCCGACAGCTTTCTATCTCTGTGCCAGTTCTTACCGACCCAATGAAGCTTTCTTTGGACAA	CASSYRPNEAFF	9	7.512771711910248E-5	36	TCRBV19-01	TCRBV19	TCRBV19-01				01,02					TCRBD01,TCRBD02	TCRBD01-01,TCRBD02-01		TCRBJ01-01*01	TCRBJ01	TCRBJ01-01	01				8	7	2	7	4	7	45	54	61	64	68	9	In	VDJ
CCCTCAGAACCCAGGGACTCAGCTGTGTACTTCTGTGCCAGCGTTTTTGGGACAGCGCAAACCAGGGTGGAAGCTTTCTTTGGACAA	CASVFGTAQTRVEAFF	2	1.669504824868944E-5	48	TCRBV12	TCRBV12				TCRBV12-03,TCRBV12-04		TCRBD01-01*01	TCRBD01	TCRBD01-01	01				TCRBJ01-01*01	TCRBJ01	TCRBJ01-01	01				8	6	0	5	14	8	33	42	48	55	69	2	In	VDJ
ACCTTGGAGATCCAGCGCACAGAGCAGGGGGACTCGGCCATGTATCTCTGTGCCAGCAGCGAACAATGGGAAGCTTTCTTTGGACAA	CASSEQWEAFF	4	3.339009649737888E-5	33	TCRBV07-09	TCRBV07	TCRBV07-09				01,03	TCRBD01-01*01	TCRBD01	TCRBD01-01	01				TCRBJ01-01*01	TCRBJ01	TCRBJ01-01	01				5	2	3	6	4	8	48	60	62	65	69	4	In	VDJ
AAGATCCGGTCCACAAAGCTGGAGGACTCAGCCATGTACTTCTGTGCCAGCACCTTAACTATGACCTCGGAAGCTTTCTTTGGACAA	CASTLTMTSEAFF	5	4.17376206217236E-5	39	TCRBV02-01*01	TCRBV02	TCRBV02-01	01				TCRBD02-01	TCRBD02	TCRBD02-01				01,02	TCRBJ01-01*01	TCRBJ01	TCRBJ01-01	01				7	5	3	9	8	8	42	52	57	61	69	5	In	VDJ
GTTGGAGTCGGCTGCTCCCTCCCAAACATCTGTGTACTTCTGTGCCAGCAGCGACGGCGGCCGAAGCGTGAACTGTTTTTTGGCAGT		2	1.669504824868944E-5	41	TCRBV06	TCRBV06				TCRBV06-02,TCRBV06-03		TCRBD02-01	TCRBD02	TCRBD02-01				01,02	TCRBJ01-04*01	TCRBJ01	TCRBJ01-04	01				6	13	6	6	2	12	40	51	64	68	70	2	Out	VDJ
CTGAATGTGAACGCCTTGGAGCTGGACGACTCGGCCCTGTATCTCTGTGCCAGCCAGCGGGGGAAGGGAAAACTGTTTTTTGGCAGT	CASQRGKGKLFF	2	1.669504824868944E-5	36	TCRBV05-04*01	TCRBV05	TCRBV05-04	01				TCRBD02-01*01	TCRBD02	TCRBD02-01	01				TCRBJ01-04*01	TCRBJ01	TCRBJ01-04	01				7	1	6	2	5	10	45	54	55	63	68	2	In	VDJ
CACCTACACGCCCTGCAGCCAGAAGACTCAGCCCTGTATCTCTGCGCCAGCAGCCCCCCCCGAGACCGAAAACTGTTTTTTGGCAGT	CASSPPRDRKLFF	2	1.669504824868944E-5	39	TCRBV04-01*01	TCRBV04	TCRBV04-01	01								TCRBD01,TCRBD02	TCRBD01-01,TCRBD02-01		TCRBJ01-04*01	TCRBJ01	TCRBJ01-04	01				4	8	2	7	2	10	42	55	63	66	68	2	In	VDJ
CAGCGCACACAGCAGGAGGACTCCGCCGTGTATCTCTGTGCCAGCAGCTTAATTCAGGGGGAGGTTGAAAAACTGTTTTTTGGCAGT	CASSLIQGEVEKLFF	6	5.0085144746068314E-5	45	TCRBV07-08*01	TCRBV07	TCRBV07-08	01				TCRBD01-01*01	TCRBD01	TCRBD01-01	01				TCRBJ01-04*01	TCRBJ01	TCRBJ01-04	01				2	3	4	1	4	7	36	51	54	61	65	6	In	VDJ
AACGCCTTGGAGCTGGACGACTCGGCCCTGTATCTCTGTGCCAGCAGCCCCGACGTGGGGCGGGATGAAAAACTGTTTTTTGGCAGT	CASSPDVGRDEKLFF	2	1.669504824868944E-5	45	TCRBV05-04*01	TCRBV05	TCRBV05-04	01								TCRBD01,TCRBD02	TCRBD01-01,TCRBD02-01		TCRBJ01-04*01	TCRBJ01	TCRBJ01-04	01				4	8	7	0	3	6	36	48	56	61	64	2	In	VDJ
ACACAGCAGGAGGACTCGGCCGTGTATCTCTGTGCCAGCAGCTTTAGATTGTCCCGGGACAGGGATGAAAAACTGTTTTTTGGCAGT	CASSFRLSRDRDEKLFF	3	2.5042572373034157E-5	51	TCRBV07-02*01	TCRBV07	TCRBV07-02	01				TCRBD01-01*01	TCRBD01	TCRBD01-01	01				TCRBJ01-04*01	TCRBJ01	TCRBJ01-04	01				3	11	0	3	0	6	30	44	55	-1	64	3	In	VDJ
ATCCAGCCCTCAGAACCCAGGGACTCAGCTGTGTACTTCTGTGCCAGCAGTCGCGGACAGCTTAATGAAAAACTGTTTTTTGGCAGT	CASSRGQLNEKLFF	1	8.34752412434472E-6	42	TCRBV12	TCRBV12				TCRBV12-03,TCRBV12-04		TCRBD01-01*01	TCRBD01	TCRBD01-01	01				TCRBJ01-04*01	TCRBJ01	TCRBJ01-04	01				5	3	1	5	2	4	39	51	54	60	62	1	In	VDJ
ATCAATTCCCTGGAGCTTGGTGACTCTGCTGTGTATTTCTGTGCCAGCAGTAACAGGGCCGCTAATGAAAAACTGTTTTTTGGCAGT	CASSNRAANEKLFF	3	2.5042572373034157E-5	42	TCRBV03	TCRBV03				TCRBV03-01,TCRBV03-02		TCRBD01-01*01	TCRBD01	TCRBD01-01	01				TCRBJ01-04*01	TCRBJ01	TCRBJ01-04	01				6	2	3	3	3	3	39	50	52	58	61	3	In	VDJ
CTCAGAACCCAGGGACTCAGCTGTGTACTTCTGTGCCAGCAGGTCCCCGGACAGGGGGAAGCTAATGAAAAACTGTTTTTTGGCAGT		3	2.5042572373034157E-5	50	TCRBV12	TCRBV12				TCRBV12-03,TCRBV12-04		TCRBD01-01*01	TCRBD01	TCRBD01-01	01				TCRBJ01-04*01	TCRBJ01	TCRBJ01-04	01				6	6	1	1	3	3	31	42	48	58	61	3	Out	VDJ
CACGCCCTGCAGCCAGAAGACTCAGCCCTGTATCTCTGCGCCAGCAGCCAAGTTCGAGTGACTAATGAAAAACTGTTTTTTGGCAGT	CASSQVRVTNEKLFF	2	1.669504824868944E-5	45	TCRBV04-01*01	TCRBV04	TCRBV04-01	01				TCRBD02-01*02	TCRBD02	TCRBD02-01	02				TCRBJ01-04*01	TCRBJ01	TCRBJ01-04	01				1	3	11	2	2	2	36	52	55	58	60	2	In	VDJ
AAGATCCGGTCCACAAAGCTGGAGGACTCAGCCATGTACTTCTGTGCCAGCAGTGGACAGACTAATGAAAAACTGTTTTTTGGCAGT	CASSGQTNEKLFF	6	5.0085144746068314E-5	39	TCRBV02-01*01	TCRBV02	TCRBV02-01	01				TCRBD01-01*01	TCRBD01	TCRBD01-01	01				TCRBJ01-04*01	TCRBJ01	TCRBJ01-04	01				4	0	2	5	0	2	42	-1	55	-1	60	6	In	VDJ
ACCTTGGAGCTGGGGGACTCGGCCCTTTATCTTTGCGCCAGCAGCTTGGCCGGCGGGGTCACTAATGAAAAACTGTTTTTTGGCAGT	CASSLAGGVTNEKLFF	4	3.339009649737888E-5	48	TCRBV05-01*01	TCRBV05	TCRBV05-01	01				TCRBD02-01*01	TCRBD02	TCRBD02-01	01				TCRBJ01-04*01	TCRBJ01	TCRBJ01-04	01				0	3	7	3	2	2	33	49	52	58	60	4	In	VDJ
ATCCAGCGCACAGAGCAGGGGGACTCGGCCATGTATCTCTGTGCCAGCAGCTTGGCAGCAACTAATGAAAAACTGTTTTTTGGCAGT	CASSLAATNEKLFF	4	3.339009649737888E-5	42	TCRBV07-09	TCRBV07	TCRBV07-09				01,03	TCRBD01-01*01	TCRBD01	TCRBD01-01	01				TCRBJ01-04*01	TCRBJ01	TCRBJ01-04	01				3	2	4	5	0	0	39	53	55	-1	58	4	In	VDJ
GTGACCAGTGCCCATCCTGAAGACAGCAGCTTCTACATCTGCAGTGCTAGGACTGACAAGTTGAATGAAAAACTGTTTTTTGGCAGT	CSARTDKLNEKLFF	4	3.339009649737888E-5	42	TCRBV20	TCRBV20				TCRBV20-01,TCRBV20-or09_02						TCRBD01,TCRBD02	TCRBD01-01,TCRBD02-01		TCRBJ01-04*01	TCRBJ01	TCRBJ01-04	01				3	4	2	6	5	5	39	50	54	58	63	4	In	VDJ
AACGCCTTGGAGCTGGACGACTCGGCCCTGTATCTCTGTGCCAGCAGCTTATCCGGGGGGTCCAATGAAAAACTGTTTTTTGGCAGT	CASSLSGGSNEKLFF	2	1.669504824868944E-5	45	TCRBV05-04*01	TCRBV05	TCRBV05-04	01				TCRBD02-01*01	TCRBD02	TCRBD02-01	01				TCRBJ01-04*01	TCRBJ01	TCRBJ01-04	01				2	3	8	1	3	5	36	50	53	60	63	2	In	VDJ
GAGTCTGCCAGGCCCTCACATACCTCTCAGTACCTCTGTGCCAGCAGTGAATTACTGGATCCCAATGAAAAACTGTTTTTTGGCAGT	CASSELLDPNEKLFF	1	8.34752412434472E-6	45	TCRBV25-01*01	TCRBV25	TCRBV25-01	01								TCRBD01,TCRBD02	TCRBD01-01,TCRBD02-01		TCRBJ01-04*01	TCRBJ01	TCRBJ01-04	01				1	4	1	8	4	5	36	52	56	59	63	1	In	VDJ
GCACCTTGGAGCTGGGGGACTCGGCCCTTTATCTTTGCGCCAGCAGCTTGGCCTCGGGGGAAGGGGGAAAAACTGTTTTTTGGCAGT		2	1.669504824868944E-5	46	TCRBV05-01*01	TCRBV05	TCRBV05-01	01				TCRBD02-01*01	TCRBD02	TCRBD02-01	01				TCRBJ01-04*01	TCRBJ01	TCRBJ01-04	01				0	3	8	2	6	8	35	51	54	60	66	2	Out	VDJ
ACCAGTGCCCATCCTGAAGACAGCAGCTTCTACATCTGCAGTGCTAGGCCTCGGACAGGGGTTCGGGAAAAACTGTTTTTTGGCAGT	CSARPRTGVREKLFF	2	1.669504824868944E-5	45	TCRBV20	TCRBV20				TCRBV20-01,TCRBV20-or09_02		TCRBD01-01*01	TCRBD01	TCRBD01-01	01				TCRBJ01-04*01	TCRBJ01	TCRBJ01-04	01				3	5	1	2	5	8	36	47	52	61	66	2	In	VDJ
GTGACCAGTGCCCATCCTGAAGACAGCAGCTTCTACATCTGCAGTGCCCCACGGAACCTCGGCGCGGAAAAACTGTTTTTTGGCAGT	CSAPRNLGAEKLFF	2	1.669504824868944E-5	42	TCRBV20	TCRBV20				TCRBV20-01,TCRBV20-or09_02						TCRBD01,TCRBD02	TCRBD01-01,TCRBD02-01		TCRBJ01-04*01	TCRBJ01	TCRBJ01-04	01				6	5	1	8	11	8	39	47	52	55	66	2	In	VDJ
ACCAGTGCCCATCCTGAAGACAGCAGCTTCTACATCTGCAGTGCTAGAGTACTGGGACAGGGGGTAGAAAAACTGTTTTTTGGCAGT	CSARVLGQGVEKLFF	2	1.669504824868944E-5	45	TCRBV20	TCRBV20				TCRBV20-01,TCRBV20-or09_02		TCRBD01-01*01	TCRBD01	TCRBD01-01	01				TCRBJ01-04*01	TCRBJ01	TCRBJ01-04	01				1	4	0	1	2	8	36	49	53	64	66	2	In	VDJ
CTGTCCCTAGAGTCTGCCATCCCCAACCAGACAGCTCTTTACTTCTGTGCCACCAGTGATTTTGGAGAAAAACTGTTTTTTGGCAGT	CATSDFGEKLFF	2	1.669504824868944E-5	36	TCRBV24	TCRBV24				TCRBV24-01,TCRBV24-or09_02						TCRBD01,TCRBD02	TCRBD01-01,TCRBD02-01		TCRBJ01-04*01	TCRBJ01	TCRBJ01-04	01				1	1	1	8	0	8	45	62	63	-1	66	2	In	VDJ
GTGAGCACCTTGGAGCTGGGGGACTCGGCCCTTTATCTTTGCGCCAGCAGCTACGGGACAGGGGCTAAAAAACTGTTTTTTGGCAGT	CASSYGTGAKKLFF	2	1.669504824868944E-5	42	TCRBV05-01*01	TCRBV05	TCRBV05-01	01				TCRBD01-01*01	TCRBD01	TCRBD01-01	01				TCRBJ01-04*01	TCRBJ01	TCRBJ01-04	01				3	2	0	2	3	9	39	52	54	64	67	2	In	VDJ
GTGACCAGTGCCCATCCTGAAGACAGCAGCTTCTACATCTGCAGTACGAAACGGCCCTCCGGGGACGACTCCCAGCATTTTGGTGAT	CSTKRPSGDDSQHF	5	4.17376206217236E-5	42	TCRBV20	TCRBV20				TCRBV20-01,TCRBV20-or09_02						TCRBD01,TCRBD02	TCRBD01-01,TCRBD02-01		TCRBJ01-05*01	TCRBJ01	TCRBJ01-05	01				8	16	0	7	4	11	39	45	61	66	70	5	In	VDJ
CTGAAGATCCAGCCCTCAGAACCCAGGGACTCAGCTGTGTACTTCTGTGCCAGCAGTTTTGACGCGGTGCCCCAGCATTTTGGTGAT	CASSFDAVPQHF	4	3.339009649737888E-5	36	TCRBV12	TCRBV12				TCRBV12-03,TCRBV12-04		TCRBD02-01	TCRBD02	TCRBD02-01				01,02	TCRBJ01-05*01	TCRBJ01	TCRBJ01-05	01				3	4	7	5	1	9	45	59	63	67	68	4	In	VDJ
ATCAATTCCCTGGAGCTTGGTGACTCTGCTGTGTATTTCTGTGCCAGCAGCCAAGATGGGGGGGACCGGCCCCAGCATTTTGGTGAT	CASSQDGGDRPQHF	6	5.0085144746068314E-5	42	TCRBV03	TCRBV03				TCRBV03-01,TCRBV03-02		TCRBD02-01*01	TCRBD02	TCRBD02-01	01				TCRBJ01-05*01	TCRBJ01	TCRBJ01-05	01				0	1	9	0	4	9	39	56	57	64	68	6	In	VDJ
CTGGAGTTGGCTGCTCCCTCCCAGACATCTGTGTACTTCTGTGCCAGCAGTTGGGGGCCCGGCGACTCGCCCCAGCATTTTGGTGAT	CASSWGPGDSPQHF	2	1.669504824868944E-5	42	TCRBV06-06	TCRBV06	TCRBV06-06				01,02	TCRBD01-01*01	TCRBD01	TCRBD01-01	01				TCRBJ01-05*01	TCRBJ01	TCRBJ01-05	01				4	0	6	0	10	9	39	-1	52	58	68	2	In	VDJ
ACTGTGACATCGGCCCAAAAGAACCCGACAGCTTTCTATCTCTGTGCCAGTAGCCAACAAGTTGGTCAGCCCCAGCATTTTGGTGAT	CASSQQVGQPQHF	10	8.34752412434472E-5	39	TCRBV19-01	TCRBV19	TCRBV19-01				01,02	TCRBD01-01*01	TCRBD01	TCRBD01-01	01				TCRBJ01-05*01	TCRBJ01	TCRBJ01-05	01				6	3	3	6	6	6	42	53	56	59	65	10	In	VDJ
CCCTCAGAACCCAGGGACTCAGCTGTGTACTTCTGTGCCAGCAGTCTGCGGGGCCCGGGAGAGGGTCAGCCCCAGCATTTTGGTGAT	CASSLRGPGEGQPQHF	6	5.0085144746068314E-5	48	TCRBV12	TCRBV12				TCRBV12-03,TCRBV12-04		TCRBD02-01	TCRBD02	TCRBD02-01				01,02	TCRBJ01-05*01	TCRBJ01	TCRBJ01-05	01				5	2	7	3	12	6	33	45	47	53	65	6	In	VDJ
AATGTGAGCACCTTGGAGCTGGGGGACTCGGCCCTTTATCTTTGCGCCAGCAGCGTGCAGGGCGGTCAGCCCCAGCATTTTGGTGAT	CASSVQGGQPQHF	3	2.5042572373034157E-5	39	TCRBV05-01*01	TCRBV05	TCRBV05-01	01				TCRBD01-01*01	TCRBD01	TCRBD01-01	01				TCRBJ01-05*01	TCRBJ01	TCRBJ01-05	01				4	3	4	3	3	6	42	54	57	62	65	3	In	VDJ
GTGAACGCCTTGTTGCTGGGGGACTCGGCCCTCTATCTCTGTGCCAGCAGCTTGGGACAGGGCGGTCAGCCCCAGCATTTTGGTGAT	CASSLGQGGQPQHF	3	2.5042572373034157E-5	42	TCRBV05-06*01	TCRBV05	TCRBV05-06	01				TCRBD01-01*01	TCRBD01	TCRBD01-01	01				TCRBJ01-05*01	TCRBJ01	TCRBJ01-05	01				0	0	2	3	3	6	39	-1	55	62	65	3	In	VDJ
CGCACACAGCAGGAGGACTCGGCCGTGTATCTCTGTGCCAGCAGCTTAGACTCGGGGTCAAGGAGTCAGCCCCAGCATTTTGGTGAT	CASSLDSGSRSQPQHF	2	1.669504824868944E-5	48	TCRBV07-02*01	TCRBV07	TCRBV07-02	01				TCRBD02-01*01	TCRBD02	TCRBD02-01	01				TCRBJ01-05*01	TCRBJ01	TCRBJ01-05	01				1	3	8	3	8	6	33	49	52	57	65	2	In	VDJ
CGCACAGAGCAGGGGGACTCGGCCATGTATCTCTGTGCCAGCAGCTTAGGGGATCAGGGGGCGAGTCAGCCCCAGCATTTTGGTGAT	CASSLGDQGASQPQHF	6	5.0085144746068314E-5	48	TCRBV07-09	TCRBV07	TCRBV07-09				01,03	TCRBD01-01*01	TCRBD01	TCRBD01-01	01				TCRBJ01-05*01	TCRBJ01	TCRBJ01-05	01				1	5	4	0	3	6	33	49	54	62	65	6	In	VDJ
GTGACCAGTGCCCATCCTGAAGACAGCAGCTTCTACATCTGCAGTGCTAGAGCCCGGGCTCCAAGTCAGCCCCAGCATTTTGGTGAT	CSARARAPSQPQHF	2	1.669504824868944E-5	42	TCRBV20	TCRBV20				TCRBV20-01,TCRBV20-or09_02						TCRBD01,TCRBD02	TCRBD01-01,TCRBD02-01		TCRBJ01-05*01	TCRBJ01	TCRBJ01-05	01				1	3	8	0	6	6	39	52	55	59	65	2	In	VDJ
AATGTGAACGCCTTGTTGCTGGGGGACTCGGCCCTCTATCTCTGTGCCAGCAGCTTGACAGGGACTCAGCCCCAGCATTTTGGTGAT	CASSLTGTQPQHF	6	5.0085144746068314E-5	39	TCRBV05-06*01	TCRBV05	TCRBV05-06	01				TCRBD01-01*01	TCRBD01	TCRBD01-01	01				TCRBJ01-05*01	TCRBJ01	TCRBJ01-05	01				1	0	3	3	2	6	42	-1	57	63	65	6	In	VDJ
AGTTCTAAGAAGCTCCTTCTCAGTGACTCTGGCTTCTATCTCTGTGCCTGGAGTGTTTCAGGGGATCAGCCCCAGCATTTTGGTGAT	CAWSVSGDQPQHF	1	8.34752412434472E-6	39	TCRBV30-01*01	TCRBV30	TCRBV30-01	01				TCRBD01-01*01	TCRBD01	TCRBD01-01	01				TCRBJ01-05*01	TCRBJ01	TCRBJ01-05	01				0	2	4	2	0	5	42	56	58	-1	64	1	In	VDJ
CCAGCCCTCAGAACCCAGGGACTCAGCTGTGTACTTCTGTGCCAGCAGCTTAGGGGGGAAATCGATCAGCCCCAGCATTTTGGTGAT		1	8.34752412434472E-6	44	TCRBV12	TCRBV12				TCRBV12-03,TCRBV12-04						TCRBD01,TCRBD02	TCRBD01-01,TCRBD02-01		TCRBJ01-05*01	TCRBJ01	TCRBJ01-05	01				1	0	6	1	6	5	37	-1	53	58	64	1	Out	VDJ
GATCCAGCCCTCAGAACCCAGGGACTCAGCTGTGTACTTCTGTGCCAGCAGTTTTTGGAGAGCCATCAGCCCCAGCATTTTGGTGAT		1	8.34752412434472E-6	41	TCRBV12	TCRBV12				TCRBV12-03,TCRBV12-04		TCRBD02-01*02	TCRBD02	TCRBD02-01	02				TCRBJ01-05*01	TCRBJ01	TCRBJ01-05	01				3	2	10	2	4	5	40	54	56	60	64	1	Out	VDJ
CATCCTGAAGACAGCAGCTTCTACATCTGCAGTGCTAGAGATCCCTCCCCAAGGGCGGGGAGTAATCAGCCCCAGCATTTTGGTGAT	CSARDPSPRAGSNQPQHF	3	2.5042572373034157E-5	54	TCRBV20	TCRBV20				TCRBV20-01,TCRBV20-or09_02		TCRBD02-01*01	TCRBD02	TCRBD02-01	01				TCRBJ01-05*01	TCRBJ01	TCRBJ01-05	01				0	13	7	3	3	4	27	41	54	60	63	3	In	VDJ
GTGAACGCCTTGTTGCTGGGGGACTCGGCCCTCTATCTCTGTGCCAGCAGCTTGTCGAGGAATAATCAGCCCCAGCATTTTGGTGAT	CASSLSRNNQPQHF	2	1.669504824868944E-5	42	TCRBV05-06*01	TCRBV05	TCRBV05-06	01				TCRBD02-01*02	TCRBD02	TCRBD02-01	02				TCRBJ01-05*01	TCRBJ01	TCRBJ01-05	01				1	2	11	1	3	4	39	54	56	60	63	2	In	VDJ
TCTAAGAAGCTCCTTCTCAGTGACTCTGGCTTCTATCTCTGTGCCTGGAGTGCAGGGCGGGTGAATCAGCCCCAGCATTTTGGTGAT	CAWSAGRVNQPQHF	1	8.34752412434472E-6	42	TCRBV30-01*01	TCRBV30	TCRBV30-01	01								TCRBD01,TCRBD02	TCRBD01-01,TCRBD02-01		TCRBJ01-05*01	TCRBJ01	TCRBJ01-05	01				1	0	4	3	6	4	39	-1	52	57	63	1	In	VDJ
TCCACAAAGCTGGAGGACTCAGCCATGTACTTCTGTGCCAGCAGTGAGCGAGGACAGGGGGGGAATCAGCCCCAGCATTTTGGTGAT	CASSERGQGGNQPQHF	2	1.669504824868944E-5	48	TCRBV02-01*01	TCRBV02	TCRBV02-01	01				TCRBD01-01*01	TCRBD01	TCRBD01-01	01				TCRBJ01-05*01	TCRBJ01	TCRBJ01-05	01				3	4	1	1	2	4	33	47	51	61	63	2	In	VDJ
CAGCCTGCAAAGCTTGAGGACTCGGCCGTGTATCTCTGTGCCAGCAGCTTAGGGGACAGGGGGAATCAGCCCCAGCATTTTGGTGAT	CASSLGDRGNQPQHF	5	4.17376206217236E-5	45	TCRBV11-02*02	TCRBV11	TCRBV11-02	02				TCRBD01-01*01	TCRBD01	TCRBD01-01	01				TCRBJ01-05*01	TCRBJ01	TCRBJ01-05	01				1	0	0	1	0	4	36	-1	52	-1	63	5	In	VDJ
CAGCCCTCAGAACCCAGGGACTCAGCTGTGTACTTCTGTGCCAGCAGTTCACTAGGGGACCCGAATCAGCCCCAGCATTTTGGTGAT	CASSSLGDPNQPQHF	1	8.34752412434472E-6	45	TCRBV12	TCRBV12				TCRBV12-03,TCRBV12-04						TCRBD01,TCRBD02	TCRBD01-01,TCRBD02-01		TCRBJ01-05*01	TCRBJ01	TCRBJ01-05	01				4	6	0	7	3	4	36	49	55	60	63	1	In	VDJ
CCCTCAGAACCCAGGGACTCAGCTGTGTACTTCTGTGCCAGCAGTTCCTTGACAGGGGTGGGCAATCAGCCCCAGCATTTTGGTGAT	CASSSLTGVGNQPQHF	1	8.34752412434472E-6	48	TCRBV12	TCRBV12				TCRBV12-03,TCRBV12-04		TCRBD01-01*01	TCRBD01	TCRBD01-01	01				TCRBJ01-05*01	TCRBJ01	TCRBJ01-05	01				4	4	2	2	3	2	33	46	50	58	61	1	In	VDJ
GTGAACGCCTTGGAGCTGGACGACTCGGCCCTGTATCTCTGTGCCAGCAGCTTGGCGGGGGGCAATCAGCCCCAGCATTTTGGTGAT	CASSLAGGNQPQHF	4	3.339009649737888E-5	42	TCRBV05-04*01	TCRBV05	TCRBV05-04	01				TCRBD02-01*01	TCRBD02	TCRBD02-01	01				TCRBJ01-05*01	TCRBJ01	TCRBJ01-05	01				0	0	8	2	0	2	39	-1	55	-1	61	4	In	VDJ
CTTGTTGCTGGGGGACTCGGCCCTCTATCTCTGTGCCAGCAGCTCTACACATACCCCGGGGGCAATCAGCCCCAGCATTTTGGTGAT		2	1.669504824868944E-5	50	TCRBV05-06*01	TCRBV05	TCRBV05-06	01				TCRBD02-01*01	TCRBD02	TCRBD02-01	01				TCRBJ01-05*01	TCRBJ01	TCRBJ01-05	01				3	12	8	3	0	2	31	44	56	-1	61	2	Out	VDJ
CTGTCCCTAGAGTCTGCCATCCCCAACCAGACAGCTCTTTACTTCTGTGCCACCGGGGAGGGCAATCAGCCCCAGCATTTTGGTGAT	CATGEGNQPQHF	2	1.669504824868944E-5	36	TCRBV24	TCRBV24				TCRBV24-01,TCRBV24-or09_02		TCRBD02-01*02	TCRBD02	TCRBD02-01	02				TCRBJ01-05*01	TCRBJ01	TCRBJ01-05	01				9	1	9	1	0	2	45	54	55	-1	61	2	In	VDJ
AGTCTGCCATCCCCAACCAGACAGCTCTTTACTTCTGTGCCACCAGTGAGGGGACAGAGCGGCAATCAGCCCCAGCATTTTGGTGAT		2	1.669504824868944E-5	46	TCRBV24	TCRBV24				TCRBV24-01,TCRBV24-or09_02		TCRBD01-01*01	TCRBD01	TCRBD01-01	01				TCRBJ01-05*01	TCRBJ01	TCRBJ01-05	01				4	1	0	5	4	2	35	49	50	57	61	2	Out	VDJ
CAGCGCACAGAGCAGGGGGACTCGGCCATGTATCTCTGTGCCAGCAGCTTCGGGGGGGCAGGCAATCAGCCCCAGCATTTTGGTGAT	CASSFGGAGNQPQHF	3	2.5042572373034157E-5	45	TCRBV07-09	TCRBV07	TCRBV07-09				01,03	TCRBD02-01*01	TCRBD02	TCRBD02-01	01				TCRBJ01-05*01	TCRBJ01	TCRBJ01-05	01				3	0	8	0	3	2	36	-1	50	58	61	3	In	VDJ
CTGCCATCCCCAACCAGACAGCTCTTTACTTCTGTGCCACGGGGTTGAAAGGACGAATTTAGCAATCAGCCCCAGCATTTTGGTGAT		2	1.669504824868944E-5	49	TCRBV24	TCRBV24				TCRBV24-01,TCRBV24-or09_02						TCRBD01,TCRBD02	TCRBD01-01,TCRBD02-01		TCRBJ01-05*01	TCRBJ01	TCRBJ01-05	01				10	10	1	7	5	0	32	40	50	54	59	2	Out	VDJ
ACCAGTGCCCATCCTGAAGACAGCAGCTTCTACATCTGCAGTGCTAGAGTTCGACAGGGTAGCAATCAGCCCCAGCATTTTGGTGAT	CSARVRQGSNQPQHF	2	1.669504824868944E-5	45	TCRBV20	TCRBV20				TCRBV20-01,TCRBV20-or09_02		TCRBD01-01*01	TCRBD01	TCRBD01-01	01				TCRBJ01-05*01	TCRBJ01	TCRBJ01-05	01				1	3	2	3	0	0	36	49	52	-1	59	2	In	VDJ
CACAAAGCTGGAGGACTCAGCCATGTACTTCTGTGCCAGCAGTGATGACAGGGGGAATATAGCAATCAGCCCCAGCATTTTGGTGAT		2	1.669504824868944E-5	50	TCRBV02-01*01	TCRBV02	TCRBV02-01	01				TCRBD01-01*01	TCRBD01	TCRBD01-01	01				TCRBJ01-05*01	TCRBJ01	TCRBJ01-05	01				3	1	2	1	4	0	31	45	46	55	59	2	Out	VDJ
ACCAGTGCCCATCCTGAAGACAGCAGCTTCTACATCTGCAGTGCTAGAGTTGGCGGAGATAGCAATCAGCCCCAGCATTTTGGTGAT	CSARVGGDSNQPQHF	2	1.669504824868944E-5	45	TCRBV20	TCRBV20				TCRBV20-01,TCRBV20-or09_02		TCRBD02-01	TCRBD02	TCRBD02-01				01,02	TCRBJ01-05*01	TCRBJ01	TCRBJ01-05	01				1	3	7	5	3	0	36	49	52	56	59	2	In	VDJ
AATTCCCTGGAGCTTGGTGACTCTGCTGTGTATTTCTGTGCCAGCAGGTCCGGACTGAATAGCAATCAGCCCCAGCATTTTGGTGAT	CASRSGLNSNQPQHF	3	2.5042572373034157E-5	45	TCRBV03	TCRBV03				TCRBV03-01,TCRBV03-02		TCRBD02-01	TCRBD02	TCRBD02-01				01,02	TCRBJ01-05*01	TCRBJ01	TCRBJ01-05	01				6	4	1	10	3	0	36	47	51	56	59	3	In	VDJ
TACCAGCTCCCAGACATCTGTGTACTTCTGTGCCATCAGGGGACAGGGGGTATCTCCGGGAGCAATCAGCCCCAGCATTTTGGTGAT		4	3.339009649737888E-5	53	TCRBV10-03*01	TCRBV10	TCRBV10-03	01				TCRBD01-01*01	TCRBD01	TCRBD01-01	01				TCRBJ01-05*01	TCRBJ01	TCRBJ01-05	01				6	0	0	1	10	1	28	-1	39	50	60	4	Out	VDJ
ACCAGTGCCCATCCTGAAGACAGCAGCTTCTACATCTGCAGTGCTATGGCGGGGGCACAGAGCAATCAGCCCCAGCATTTTGGTGAT	CSAMAGAQSNQPQHF	2	1.669504824868944E-5	45	TCRBV20	TCRBV20				TCRBV20-01,TCRBV20-or09_02		TCRBD02-01*01	TCRBD02	TCRBD02-01	01				TCRBJ01-05*01	TCRBJ01	TCRBJ01-05	01				4	2	7	2	5	1	36	46	48	55	60	2	In	VDJ
CATCCTGAAGACAGCAGCTTCTACATCTGCAGTGCTAGAGATACGGGAAGAGGAGGGAAGAGCAATCAGCCCCAGCATTTTGGTGAT	CSARDTGRGGKSNQPQHF	4	3.339009649737888E-5	54	TCRBV20	TCRBV20				TCRBV20-01,TCRBV20-or09_02		TCRBD02-01*02	TCRBD02	TCRBD02-01	02				TCRBJ01-05*01	TCRBJ01	TCRBJ01-05	01				0	10	10	0	3	1	27	41	51	57	60	4	In	VDJ
CAGAAGACTCGGCCCTGTATCTCTGCGCCAGCAGCCAAGCAGGGGACAGGGGGCCGGAGAAGCAATCAGCCCCAGCATTTTGGTGAT		2	1.669504824868944E-5	58	TCRBV04-03*01	TCRBV04	TCRBV04-03	01				TCRBD01-01*01	TCRBD01	TCRBD01-01	01				TCRBJ01-05*01	TCRBJ01	TCRBJ01-05	01				1	3	0	0	6	1	23	39	42	54	60	2	Out	VDJ
AATTCCCTGGAGCTTGGTGACTCTGCTGTGTATTTCTGTGCCAGCAGCCAAGGCAGGGCAAGCAATCAGCCCCAGCATTTTGGTGAT	CASSQGRASNQPQHF	8	6.678019299475776E-5	45	TCRBV03	TCRBV03				TCRBV03-01,TCRBV03-02		TCRBD01-01*01	TCRBD01	TCRBD01-01	01				TCRBJ01-05*01	TCRBJ01	TCRBJ01-05	01				1	1	4	3	2	1	36	52	53	58	60	8	In	VDJ
TCACTCTGGAGTCTGCTGCCTCCTCCCAGACATCTGTATATTTCTGCGCCAGCGGGACGAGACAATCAGCCCCAGCATTTTGGTGAT		7	5.8432668870413035E-5	37	TCRBV10-01	TCRBV10	TCRBV10-01				01,02					TCRBD01,TCRBD02	TCRBD01-01,TCRBD02-01		TCRBJ01-05*01	TCRBJ01	TCRBJ01-05	01				8	0	0	7	4	3	44	-1	53	58	62	7	Out	VDJ
CTGCTGTCGGCTGCTCCCTCCCAGACATCTGTGTACTTCTGTGCCAGCAGAAAGGGACAGGGAAATCAGCCCCAGCATTTTGGTGAT	CASRKGQGNQPQHF	2	1.669504824868944E-5	42	TCRBV06-05*01	TCRBV06	TCRBV06-05	01				TCRBD01-01*01	TCRBD01	TCRBD01-01	01				TCRBJ01-05*01	TCRBJ01	TCRBJ01-05	01				6	3	0	3	1	4	39	50	53	62	63	2	In	VDJ
CCTGATCCTGGAGTCGCCCAGCCCCAACCAGACCTCTCTGTACTTCTGTGCCAGAGCTTGGGTGGGCAGCCCCAGCATTTTGGTGAT		7	5.8432668870413035E-5	35	TCRBV27-01*01	TCRBV27	TCRBV27-01	01								TCRBD01,TCRBD02	TCRBD01-01,TCRBD02-01		TCRBJ01-05*01	TCRBJ01	TCRBJ01-05	01				9	5	0	9	4	7	46	54	59	62	66	7	Out	VDJ
GTGAGCACCTTGGAGCTGGGGGACTCGGCCCTTTATCTTTGCGCCAGCAGCCCTACAGGGGCTGGGCAGCCCCAGCATTTTGGTGAT	CASSPTGAGQPQHF	2	1.669504824868944E-5	42	TCRBV05-01*01	TCRBV05	TCRBV05-01	01				TCRBD01-01*01	TCRBD01	TCRBD01-01	01				TCRBJ01-05*01	TCRBJ01	TCRBJ01-05	01				4	3	3	2	5	7	39	51	54	61	66	2	In	VDJ
CTCCCAAACATCTGTGTACTTCTGTGCCAGCAGTTGGTCGGACAGGGGGTTAAGTTGATAGTCGGCCAGCCCCAGCATTTTGGTGAT		2	1.669504824868944E-5	59	TCRBV06	TCRBV06				TCRBV06-02,TCRBV06-03		TCRBD01-01*01	TCRBD01	TCRBD01-01	01				TCRBJ01-05*01	TCRBJ01	TCRBJ01-05	01				4	4	1	1	17	7	22	35	39	49	66	2	Out	VDJ
CACCTACACACCCTGCAGCCAGAAGACTCGGCCCTGTATCTCTGCGCCAGCAGCCAAGATAACTACCAGCCCCAGCATTTTGGTGAT	CASSQDNYQPQHF	2	1.669504824868944E-5	39	TCRBV04-03*01	TCRBV04	TCRBV04-03	01				TCRBD02-01	TCRBD02	TCRBD02-01				01,02	TCRBJ01-05*01	TCRBJ01	TCRBJ01-05	01				0	2	3	9	1	7	42	59	61	65	66	2	In	VDJ
CAGCCCTCAGAACCCAGGGACTCAGCTGTGTACTTCTGTGCCAGCAGTTTAGGGGGACAGGGTGGACAGCCCCAGCATTTTGGTGAT	CASSLGGQGGQPQHF	3	2.5042572373034157E-5	45	TCRBV12	TCRBV12				TCRBV12-03,TCRBV12-04		TCRBD01-01*01	TCRBD01	TCRBD01-01	01				TCRBJ01-05*01	TCRBJ01	TCRBJ01-05	01				1	1	0	3	4	7	36	52	53	62	66	3	In	VDJ
ACACAGCAGGAGGACTCGGCCGTGTATCTCTGTGCCAGCAGCTTAGCGAGTAGGACAGGGGGCAAACAGCCCCAGCATTTTGGTGAT	CASSLASRTGGKQPQHF	4	3.339009649737888E-5	51	TCRBV07-02*01	TCRBV07	TCRBV07-02	01				TCRBD01-01*01	TCRBD01	TCRBD01-01	01				TCRBJ01-05*01	TCRBJ01	TCRBJ01-05	01				0	5	1	0	3	7	30	47	52	63	66	4	In	VDJ
TGCCAGGCCCTCACATACCTCTCAGTACCTCTGTGCCAGCCGACGAAAGGACGAATAGGGCGGCTCCTCCCCCAGCATTTTGGTGAT		4	3.339009649737888E-5	50	TCRBV25-01*01	TCRBV25	TCRBV25-01	01								TCRBD01,TCRBD02	TCRBD01-01,TCRBD02-01		TCRBJ01-05*01	TCRBJ01	TCRBJ01-05	01				8	8	1	7	17	10	31	40	48	52	69	4	Out	VDJ
CTCACTCTGGAGTCAGCTACCCGCTCCCAGACATCTGTGTATTTCTGCGCCAGCAGTAATAGCCGGAGGGGGCGCCCCTTCGGTTCG	CASSNSRRGRPF	4	3.339009649737888E-5	36	TCRBV10-02*01	TCRBV10	TCRBV10-02	01				TCRBD01-01*01	TCRBD01	TCRBD01-01	01				TCRBJ01-02*01	TCRBJ01	TCRBJ01-02	01				5	9	5	0	3	15	45	57	66	73	76	4	In	VDJ
CTCGCTCAGGCTGGAGTCGGCTGCTCCCTCCCAGACATCTGTGTACTTCTGTGACGGAGGGAAGACGGTGGCTACACCTTCGGTTCG		3	2.5042572373034157E-5	32	TCRBV06-01*01	TCRBV06	TCRBV06-01	01				TCRBD02-01*02	TCRBD02	TCRBD02-01	02				TCRBJ01-02*01	TCRBJ01	TCRBJ01-02	01				13	2	10	0	7	7	49	53	55	61	68	3	Out	VDJ
CTCACTCTGGAGTCCGCTACCAGCTCCCAGACATCTGTGTACTTCTGTGCCATCTACAGGGGGCAAGGTGGCTACACCTTCGGTTCG	CAIYRGQGGYTF	2	1.669504824868944E-5	36	TCRBV10-03*01	TCRBV10	TCRBV10-03	01				TCRBD01-01*01	TCRBD01	TCRBD01-01	01				TCRBJ01-02*01	TCRBJ01	TCRBJ01-02	01				8	1	3	0	4	7	45	54	55	64	68	2	In	VDJ
TTGGCTGCTCCCTCCCAGACATCTGTGTACTTCTGTGCCAGCAGTTACTCAGGACGGCAGGGGGACTCTGGCTACACCTTCGGTTCG	CASSYSGRQGDSGYTF	4	3.339009649737888E-5	48	TCRBV06-06	TCRBV06	TCRBV06-06				01,02	TCRBD01-01*01	TCRBD01	TCRBD01-01	01				TCRBJ01-02*01	TCRBJ01	TCRBJ01-02	01				0	7	4	1	4	7	33	50	57	64	68	4	In	VDJ
CACCTACACGCCCTGCAGCCAGAAGACTCAGCCCTGTATCTCTGCGCCAGCAGCCAAGAGGGGGTTGCTGGCTACACCTTCGGTTCG	CASSQEGVAGYTF	2	1.669504824868944E-5	39	TCRBV04-01*01	TCRBV04	TCRBV04-01	01								TCRBD01,TCRBD02	TCRBD01-01,TCRBD02-01		TCRBJ01-02*01	TCRBJ01	TCRBJ01-02	01				0	0	6	1	4	7	42	-1	59	64	68	2	In	VDJ
AAGATCCGGTCCACAAAGCTGGAGGACTCAGCCATGTACTTCTGTGCCAGCACCGGGACAGGGGCGACTGGCTACACCTTCGGTTCG	CASTGTGATGYTF	2	1.669504824868944E-5	39	TCRBV02-01*01	TCRBV02	TCRBV02-01	01				TCRBD01-01*01	TCRBD01	TCRBD01-01	01				TCRBJ01-02*01	TCRBJ01	TCRBJ01-02	01				7	2	0	2	4	7	42	52	54	64	68	2	In	VDJ
ACTCTGAAGATCCAGCCCTCAGAACCCAGGGACTCAGCTGTGTACTTCTGTGCCAGCAGTGCCAGTTATGGCTACACCTTCGGTTCG	CASSASYGYTF	1	8.34752412434472E-6	33	TCRBV12	TCRBV12				TCRBV12-03,TCRBV12-04		TCRBD01-01*01	TCRBD01	TCRBD01-01	01				TCRBJ01-02*01	TCRBJ01	TCRBJ01-02	01				5	2	4	5	1	5	48	60	62	65	66	1	In	VDJ
AAGATCCAGCCCTCAGAACCCAGGGACTCAGCTGTGTACTTCTGTGCCAGCAGTCCTGACAGGGATTATGGCTACACCTTCGGTTCG	CASSPDRDYGYTF	1	8.34752412434472E-6	39	TCRBV12	TCRBV12				TCRBV12-03,TCRBV12-04		TCRBD01-01*01	TCRBD01	TCRBD01-01	01				TCRBJ01-02*01	TCRBJ01	TCRBJ01-02	01				5	3	2	3	2	5	42	54	57	64	66	1	In	VDJ
ATCCAGCCCTCAGAACCCAGGGACTCAGCTGTGTACTTCTGTGCCAGCAGCCCACCGGACAGGGTGTATGGCTACACCTTCGGTTCG	CASSPPDRVYGYTF	2	1.669504824868944E-5	42	TCRBV12	TCRBV12				TCRBV12-03,TCRBV12-04		TCRBD01-01*01	TCRBD01	TCRBD01-01	01				TCRBJ01-02*01	TCRBJ01	TCRBJ01-02	01				6	6	1	3	2	5	39	50	56	64	66	2	In	VDJ
AGTGCCCATCCTGAAGACAGCAGCTTCTACATCTGCAGTGCTAGAGATAAATTGCGCACAGGGAGGTATGGCTACACCTTCGGTTCG	CSARDKLRTGRYGYTF	4	3.339009649737888E-5	48	TCRBV20	TCRBV20				TCRBV20-01,TCRBV20-or09_02						TCRBD01,TCRBD02	TCRBD01-01,TCRBD02-01		TCRBJ01-02*01	TCRBJ01	TCRBJ01-02	01				0	10	3	3	3	5	33	47	57	63	66	4	In	VDJ
GTGAGCAACATGAGCCCTGAAGACAGCAGCATATATCTCTGCAGCGTTGAGCCCCGGACAGGGTTCTATGGCTACACCTTCGGTTCG	CSVEPRTGFYGYTF	1	8.34752412434472E-6	42	TCRBV29-01*01	TCRBV29	TCRBV29-01	01				TCRBD01-01*01	TCRBD01	TCRBD01-01	01				TCRBJ01-02*01	TCRBJ01	TCRBJ01-02	01				3	5	1	3	2	4	39	50	55	63	65	1	In	VDJ
AGAACCCAGGGACTCAGCTGTGTACTTCTGTGCCAGCAGTTTGGGGGGAATGTGGTCCTCATCGTCTATGGCTACACCTTCGGTTCG		1	8.34752412434472E-6	53	TCRBV12	TCRBV12				TCRBV12-03,TCRBV12-04		TCRBD02-01*01	TCRBD02	TCRBD02-01	01				TCRBJ01-02*01	TCRBJ01	TCRBJ01-02	01				3	0	9	1	17	4	28	-1	42	48	65	1	Out	VDJ
TCTGCCAGGCCCTCACATACCTCTCAGTACCTCTGTGCCAGCAGTGAATCGGGAGGGAGCTTTCTCTATGGCTACACCTTCGGTTCG	CASSESGGSFLYGYTF	1	8.34752412434472E-6	48	TCRBV25-01*01	TCRBV25	TCRBV25-01	01				TCRBD02-01*02	TCRBD02	TCRBD02-01	02				TCRBJ01-02*01	TCRBJ01	TCRBJ01-02	01				1	0	8	0	8	4	33	-1	49	57	65	1	In	VDJ
AGTGCCCATCCTGAAGACAGCAGCTTCTACATCTGCAGTGCTAGAGATCCTAAACAGGGGGCTGGCTATGGCTACACCTTCGGTTCG	CSARDPKQGAGYGYTF	3	2.5042572373034157E-5	48	TCRBV20	TCRBV20				TCRBV20-01,TCRBV20-or09_02		TCRBD01-01*01	TCRBD01	TCRBD01-01	01				TCRBJ01-02*01	TCRBJ01	TCRBJ01-02	01				0	6	3	0	3	4	33	47	53	62	65	3	In	VDJ
AACGCCTTGTTGCTGGGGGACTCGGCCCTCTATCTCTGTGCCAGCAGCAGCGCCGGGACAGGGGGCTATGGCTACACCTTCGGTTCG	CASSSAGTGGYGYTF	2	1.669504824868944E-5	45	TCRBV05-06*01	TCRBV05	TCRBV05-06	01				TCRBD01-01*01	TCRBD01	TCRBD01-01	01				TCRBJ01-02*01	TCRBJ01	TCRBJ01-02	01				4	6	0	1	0	4	36	48	54	-1	65	2	In	VDJ
ACATCGGCCCAAAAGAACCCGACAGCTTTCTATCTCTGTGCCAGTAGTTCGGGTCCGATCATCGGCTATGGCTACACCTTCGGTTCG	CASSSGPIIGYGYTF	4	3.339009649737888E-5	45	TCRBV19-01	TCRBV19	TCRBV19-01				01,02	TCRBD02-01	TCRBD02	TCRBD02-01				01,02	TCRBJ01-02*01	TCRBJ01	TCRBJ01-02	01				5	1	8	4	12	4	36	48	49	53	65	4	In	VDJ
CAGCCCTCAGAACCCAGGGACTCAGCTGTGTACTTCTGTGCCAGCAGTAATCCGGGACAGGGCGGCTATGGCTACACCTTCGGTTCG	CASSNPGQGGYGYTF	1	8.34752412434472E-6	45	TCRBV12	TCRBV12				TCRBV12-03,TCRBV12-04		TCRBD01-01*01	TCRBD01	TCRBD01-01	01				TCRBJ01-02*01	TCRBJ01	TCRBJ01-02	01				5	5	0	3	3	4	36	48	53	62	65	1	In	VDJ
CTGCTGTCGGCTGCTCCCTCCCAGACATCTGTGTACTTCTGTGCCAGCAGTATTCCGGGACAAGGCTATGGCTACACCTTCGGTTCG	CASSIPGQGYGYTF	2	1.669504824868944E-5	42	TCRBV06-05*01	TCRBV06	TCRBV06-05	01				TCRBD01-01*01	TCRBD01	TCRBD01-01	01				TCRBJ01-02*01	TCRBJ01	TCRBJ01-02	01				5	5	0	6	3	4	39	51	56	62	65	2	In	VDJ
AGGCTGCTGTCGGCTGCTCCCTCCCAGACATCTGTGTACTTCTGTGCCAGCAGACGACAGGCCAGCTATGGCTACACCTTCGGTTCG	CASRRQASYGYTF	4	3.339009649737888E-5	39	TCRBV06-05*01	TCRBV06	TCRBV06-05	01				TCRBD01-01*01	TCRBD01	TCRBD01-01	01				TCRBJ01-02*01	TCRBJ01	TCRBJ01-02	01				6	2	2	4	4	4	42	53	55	61	65	4	In	VDJ
AGGCTGCTGTCGGCTGCTCCCTCCCAGACATCTGTGTACTTCTGTGCCAGCAGCCGACAGGGGTCCTATGGCTACACCTTCGGTTCG	CASSRQGSYGYTF	2	1.669504824868944E-5	39	TCRBV06-05*01	TCRBV06	TCRBV06-05	01				TCRBD01-01*01	TCRBD01	TCRBD01-01	01				TCRBJ01-02*01	TCRBJ01	TCRBJ01-02	01				6	2	2	2	2	4	42	53	55	63	65	2	In	VDJ
TCCCTGGAGCTTGGTGACTCTGCTGTGTATTTCTGTGCCAGCAGCCAAGATGGGACAGGGTCCTCCTATGGCTACACCTTCGGTTCG	CASSQDGTGSSYGYTF	3	2.5042572373034157E-5	48	TCRBV03	TCRBV03				TCRBV03-01,TCRBV03-02		TCRBD01-01*01	TCRBD01	TCRBD01-01	01				TCRBJ01-02*01	TCRBJ01	TCRBJ01-02	01				0	1	0	3	5	4	33	50	51	60	65	3	In	VDJ
AGAGTCTGCCATCCCCAACCAGACAGCTCTTTACTTCTGTGCCACCGGGGGACAGGGATGGCCTCCTATGGCTACACCTTCGGTTCG		2	1.669504824868944E-5	44	TCRBV24	TCRBV24				TCRBV24-01,TCRBV24-or09_02		TCRBD01-01*01	TCRBD01	TCRBD01-01	01				TCRBJ01-02*01	TCRBJ01	TCRBJ01-02	01				9	2	0	3	8	4	37	46	48	57	65	2	Out	VDJ
CTAGAGTCTGCCATCCCCAACCAGACAGCTCTTTACTTCTGTGCCACCAGTGACGCAGGGTGGGACTATGGCTACACCTTCGGTTCG	CATSDAGWDYGYTF	2	1.669504824868944E-5	42	TCRBV24	TCRBV24				TCRBV24-01,TCRBV24-or09_02		TCRBD01-01*01	TCRBD01	TCRBD01-01	01				TCRBJ01-02*01	TCRBJ01	TCRBJ01-02	01				4	2	4	3	4	3	39	53	55	60	64	2	In	VDJ
GTTGCTGGGGGACTCGGCCCTCTATCTCTGTGCCAGCAGCTTGCTGGCTATTAAAACCGCGCGGACTATGGCTACACCTTCGGTTCG		2	1.669504824868944E-5	53	TCRBV05-06*01	TCRBV05	TCRBV05-06	01				TCRBD02-01	TCRBD02	TCRBD02-01				01,02	TCRBJ01-02*01	TCRBJ01	TCRBJ01-02	01				1	17	7	5	0	3	28	43	60	-1	64	2	Out	VDJ
ACTGTGAGCAACATGAGCCCTGAAGACAGCAGCATATATCTCTGCAGCGTTGTTCCGGGGGCAGACTATGGCTACACCTTCGGTTCG	CSVVPGADYGYTF	1	8.34752412434472E-6	39	TCRBV29-01*01	TCRBV29	TCRBV29-01	01								TCRBD01,TCRBD02	TCRBD01-01,TCRBD02-01		TCRBJ01-02*01	TCRBJ01	TCRBJ01-02	01				4	4	6	0	2	3	42	52	56	62	64	1	In	VDJ
CGCTCAGGCTGGAGTTGGCTGCTCCCTCCCAGACATCTGTGTACTTCTGTGGGCCAGGGGGCAGACTATGGCTACACCTTCGGTTCG		2	1.669504824868944E-5	34	TCRBV06-06	TCRBV06	TCRBV06-06				01,02	TCRBD01-01*01	TCRBD01	TCRBD01-01	01				TCRBJ01-02*01	TCRBJ01	TCRBJ01-02	01				13	3	4	0	2	3	47	51	54	62	64	2	Out	VDJ
GTGAGCACCTTGGAGCTGGGGGACTCGGCCCTTTATCTTTGCGCCAGCAGCTTGGATGGGGGGCACTATGGCTACACCTTCGGTTCG	CASSLDGGHYGYTF	2	1.669504824868944E-5	42	TCRBV05-01*01	TCRBV05	TCRBV05-01	01								TCRBD01,TCRBD02	TCRBD01-01,TCRBD02-01		TCRBJ01-02*01	TCRBJ01	TCRBJ01-02	01				0	3	6	0	0	3	39	55	58	-1	64	2	In	VDJ
GATCCAGCCCTCAGAACCCAGGGACTCAGCTGTGTACTTCTGTGCCAGCAGCCAGGACACTTTAACTATGGCTACACCTTCGGTTCG		1	8.34752412434472E-6	41	TCRBV12	TCRBV12				TCRBV12-03,TCRBV12-04		TCRBD01-01*01	TCRBD01	TCRBD01-01	01				TCRBJ01-02*01	TCRBJ01	TCRBJ01-02	01				6	3	1	6	3	1	40	51	54	59	62	1	Out	VDJ
TCTAAGAAGCTCCTTCTCAGTGACTCTGGCTTCTATCTCTGTGCCTGGAGTTGGGGTTTAGCTAACTATGGCTACACCTTCGGTTCG	CAWSWGLANYGYTF	3	2.5042572373034157E-5	42	TCRBV30-01*01	TCRBV30	TCRBV30-01	01								TCRBD01,TCRBD02	TCRBD01-01,TCRBD02-01		TCRBJ01-02*01	TCRBJ01	TCRBJ01-02	01				2	1	6	2	5	0	39	51	52	56	61	3	In	VDJ
AAGATCCAGCCCTCAGAACCCAGGGACTCAGCTGTGTACTTCTGTGCCAGCAGTCCGACAGCTAACTATGGCTACACCTTCGGTTCG	CASSPTANYGYTF	1	8.34752412434472E-6	39	TCRBV12	TCRBV12				TCRBV12-03,TCRBV12-04		TCRBD01-01*01	TCRBD01	TCRBD01-01	01				TCRBJ01-02*01	TCRBJ01	TCRBJ01-02	01				5	2	2	5	0	0	42	54	56	-1	61	1	In	VDJ
GCTCCCTCCCAGACATCTGTGTACTTCTGTGCCAGCAGTCTCCTCCGGGCAGGGGGCACAGGGAACTATGGCTACACCTTCGGTTCG	CASSLLRAGGTGNYGYTF	4	3.339009649737888E-5	54	TCRBV06	TCRBV06				TCRBV06-01,TCRBV06-05,TCRBV06-06		TCRBD01-01*01	TCRBD01	TCRBD01-01	01				TCRBJ01-02*01	TCRBJ01	TCRBJ01-02	01				5	10	4	0	6	2	27	39	49	57	63	4	In	VDJ
TGTGACATCGGCCCAAAAGAACCCGACAGCTTTCTATCTCTGTGCCAGTAGTATGACCGGAGGAACTATGGCTACACCTTCGGTTCG		4	3.339009649737888E-5	41	TCRBV19-01	TCRBV19	TCRBV19-01				01,02	TCRBD02-01*02	TCRBD02	TCRBD02-01	02				TCRBJ01-02*01	TCRBJ01	TCRBJ01-02	01				3	4	10	1	0	2	40	54	58	-1	63	4	Out	VDJ
AGGCTGCTGTCGGCTGCTCCCTCCCAGACATCTGTGTACTTCTGTGCCAGCAGACCTACAGCGAACTATGGCTACACCTTCGGTTCG	CASRPTANYGYTF	2	1.669504824868944E-5	39	TCRBV06-05*01	TCRBV06	TCRBV06-05	01								TCRBD01,TCRBD02	TCRBD01-01,TCRBD02-01		TCRBJ01-02*01	TCRBJ01	TCRBJ01-02	01				6	4	3	5	2	2	42	53	57	61	63	2	In	VDJ
CTACACGCCCTGCAGCCAGAAGACTCAGCCCTGTATCTCTGCGCCAGCAGCCAAACAGCGCTCAACTATGGCTACACCTTCGGTTCG	CASSQTALNYGYTF	2	1.669504824868944E-5	42	TCRBV04-01*01	TCRBV04	TCRBV04-01	01								TCRBD01,TCRBD02	TCRBD01-01,TCRBD02-01		TCRBJ01-02*01	TCRBJ01	TCRBJ01-02	01				2	0	3	5	5	2	39	-1	54	58	63	2	In	VDJ
CTGAAGATCCGGTCCACAAAGCTGGAGGACTCAGCCATGTACTTCTGTGCCAGCAGTGCTGTAAACTATGGCTACACCTTCGGTTCG	CASSAVNYGYTF	2	1.669504824868944E-5	36	TCRBV02-01*01	TCRBV02	TCRBV02-01	01				TCRBD02-01	TCRBD02	TCRBD02-01				01,02	TCRBJ01-02*01	TCRBJ01	TCRBJ01-02	01				4	0	4	10	3	2	45	-1	58	60	63	2	In	VDJ
CTGAAGATCCAGCGCACACAGCAGGAGGACTCCGCCGTGTATCTCTGTGCCAGCAGCGACAGAAACTATGGCTACACCTTCGGTTCG	CASSDRNYGYTF	3	2.5042572373034157E-5	36	TCRBV07-08*01	TCRBV07	TCRBV07-08	01				TCRBD01-01*01	TCRBD01	TCRBD01-01	01				TCRBJ01-02*01	TCRBJ01	TCRBJ01-02	01				5	0	2	5	1	2	45	-1	57	62	63	3	In	VDJ
AGCACCTTGGAGCTGGGGGACTCGGCCCTTTATCTTTGCGCCAGCAGCTTGGCGGGACAGCCAAACTATGGCTACACCTTCGGTTCG	CASSLAGQPNYGYTF	5	4.17376206217236E-5	45	TCRBV05-01*01	TCRBV05	TCRBV05-01	01				TCRBD01-01*01	TCRBD01	TCRBD01-01	01				TCRBJ01-02*01	TCRBJ01	TCRBJ01-02	01				0	1	0	5	3	2	36	52	53	60	63	5	In	VDJ
CACACCCTGCAGCCAGAAGACTCGGCCCTGTATCTCTGCGCCAGCAGCCAAGTGGACAGGGGGATGGATGGCTACACCTTCGGTTCG	CASSQVDRGMDGYTF	2	1.669504824868944E-5	45	TCRBV04-03*01	TCRBV04	TCRBV04-03	01				TCRBD01-01*01	TCRBD01	TCRBD01-01	01				TCRBJ01-02*01	TCRBJ01	TCRBJ01-02	01				1	1	1	1	4	6	36	52	53	63	67	2	In	VDJ
ATCCAGCCCTCAGAACCCAGGGACTCAGCTGTGTACTTCTGTGCCAGCAGGACTACAGGATCCGAGGATGGCTACACCTTCGGTTCG	CASRTTGSEDGYTF	2	1.669504824868944E-5	42	TCRBV12	TCRBV12				TCRBV12-03,TCRBV12-04						TCRBD01,TCRBD02	TCRBD01-01,TCRBD02-01		TCRBJ01-02*01	TCRBJ01	TCRBJ01-02	01				6	4	3	4	8	6	39	50	54	59	67	2	In	VDJ
GTGACCAGTGCCCATCCTGAAGACAGCAGCTTCTACATCTGCAGTGCTATTACGATGAGGGGTGGGAATGGCTACACCTTCGGTTCG	CSAITMRGGNGYTF	4	3.339009649737888E-5	42	TCRBV20	TCRBV20				TCRBV20-01,TCRBV20-or09_02						TCRBD01,TCRBD02	TCRBD01-01,TCRBD02-01		TCRBJ01-02*01	TCRBJ01	TCRBJ01-02	01				4	8	5	2	5	6	39	49	57	62	67	4	In	VDJ
ACAGTGACCAGTGCCCATCCTGAAGACAGCAGCTTCTACATCTGCAGTGCTTGGGGCGGTGGTCGGAATGGCTACACCTTCGGTTCG	CSAWGGGRNGYTF	2	1.669504824868944E-5	39	TCRBV20	TCRBV20				TCRBV20-01,TCRBV20-or09_02		TCRBD01-01*01	TCRBD01	TCRBD01-01	01				TCRBJ01-02*01	TCRBJ01	TCRBJ01-02	01				5	1	7	0	10	6	42	51	52	57	67	2	In	VDJ
AACGCCTTGTTGCTGGGGGACTCGGCCCTCTATCTCTGTGCCAGCAGCCCGGTTCGGGGGCGGGAGAATGGCTACACCTTCGGTTCG	CASSPVRGRENGYTF	3	2.5042572373034157E-5	45	TCRBV05-06*01	TCRBV05	TCRBV05-06	01				TCRBD02-01*02	TCRBD02	TCRBD02-01	02				TCRBJ01-02*01	TCRBJ01	TCRBJ01-02	01				4	11	7	2	1	6	36	48	59	66	67	3	In	VDJ
TCGGCTGCTCCCTCCCAGACATCTGTGTACTTCTGTGCCAGCAGTTACAAAGGTGGCTTCGTACGAAATGGCTACACCTTCGGTTCG	CASSYKGGFVRNGYTF	2	1.669504824868944E-5	48	TCRBV06-05*01	TCRBV06	TCRBV06-05	01								TCRBD01,TCRBD02	TCRBD01-01,TCRBD02-01		TCRBJ01-02*01	TCRBJ01	TCRBJ01-02	01				2	2	5	4	14	6	33	48	50	53	67	2	In	VDJ
AAGATCCAGCCCTCAGAACCCAGGGACTCAGCTGTGTACTTCTGTGCCAGTCGGCGGGCGGGACGAAATGGCTACACCTTCGGTTCG	CASRRAGRNGYTF	1	8.34752412434472E-6	39	TCRBV12	TCRBV12				TCRBV12-03,TCRBV12-04		TCRBD02-01*02	TCRBD02	TCRBD02-01	02				TCRBJ01-02*01	TCRBJ01	TCRBJ01-02	01				9	7	7	3	4	6	42	50	57	63	67	1	In	VDJ
AATCCTGTCCTCAGAACCGGGAGACACGGCACTGTATCTCTGCGCCAGCAGTCAATCGCCGCTGTGTTCGGCTACACCTTCGGTTCG		3	2.5042572373034157E-5	41	TCRBV23-01*01	TCRBV23	TCRBV23-01	01								TCRBD01,TCRBD02	TCRBD01-01,TCRBD02-01		TCRBJ01-02*01	TCRBJ01	TCRBJ01-02	01				0	0	10	0	10	8	40	-1	57	59	69	3	Out	VDJ
AGGCTGGAGTCGGCTGCTCCCTCCCAGACATCTGTGTACTTCTGTGCCAGCAGTGTCGACAGGGGTAACGGCTACACCTTCGGTTCG	CASSVDRGNGYTF	9	7.512771711910248E-5	39	TCRBV06-01*01	TCRBV06	TCRBV06-01	01				TCRBD01-01*01	TCRBD01	TCRBD01-01	01				TCRBJ01-02*01	TCRBJ01	TCRBJ01-02	01				4	2	2	2	4	8	42	55	57	65	69	9	In	VDJ
AGGCTGGAGTTGGCTGCTCCCTCCCAGACATCTGTGTACTTCTGTGCCAGCAGCCGGGGGGAGGGCTTAGGCTACACCTTCGGTTCG	CASSRGEGLGYTF	4	3.339009649737888E-5	39	TCRBV06-06	TCRBV06	TCRBV06-06				01,02	TCRBD02-01	TCRBD02	TCRBD02-01				01,02	TCRBJ01-02*01	TCRBJ01	TCRBJ01-02	01				6	1	8	1	8	8	42	53	54	61	69	4	In	VDJ
GTGAGCACCTTGGAGCTGGGGGACTCGGCCCTTTATCTTTGCGCCAGCAGCCCCGATCCGGGACAGGGAGGCTACACCTTCGGTTCG	CASSPDPGQGGYTF	2	1.669504824868944E-5	42	TCRBV05-01*01	TCRBV05	TCRBV05-01	01				TCRBD01-01*01	TCRBD01	TCRBD01-01	01				TCRBJ01-02*01	TCRBJ01	TCRBJ01-02	01				4	8	0	3	1	8	39	51	59	68	69	2	In	VDJ
CGCACACAGCAGGAGGACTCGGCCGTGTATCTCTGTGCCAGCAGCTTAGCGGGGGGACTAGCGGGAGCGGGGCAGTACTTCGGGCCG	CASSLAGGLAGAGQYF	2	1.669504824868944E-5	48	TCRBV07-02*01	TCRBV07	TCRBV07-02	01				TCRBD02-01*02	TCRBD02	TCRBD02-01	02				TCRBJ02-07*01	TCRBJ02	TCRBJ02-07	01				0	3	0	2	4	9	33	50	53	67	71	2	In	VDJ
GAGATCCAGCGCACAGAGCAGGGGGACTCGGCCATGTATCTCTGTGCCAGCAGCCGATCCCCATCTGAAGGGCAGTACTTCGGGCCG	CASSRSPSEGQYF	8	6.678019299475776E-5	39	TCRBV07-09	TCRBV07	TCRBV07-09				01,03					TCRBD01,TCRBD02	TCRBD01-01,TCRBD02-01		TCRBJ02-07*01	TCRBJ02	TCRBJ02-07	01				5	14	5	4	0	9	42	54	68	-1	71	8	In	VDJ
TCAATTCCCTGGAGCTTGGTGACTCTGCTGTGTATTTCTGTGCCAGCAGCCAAGAGTCGAGCCCCGGGCCGGCAGTACTTCGGGCCG		2	1.669504824868944E-5	43	TCRBV03	TCRBV03				TCRBV03-01,TCRBV03-02						TCRBD01,TCRBD02	TCRBD01-01,TCRBD02-01		TCRBJ02-07*01	TCRBJ02	TCRBJ02-07	01				0	10	8	0	2	9	38	55	65	69	71	2	Out	VDJ
AGTTCTAAGAAGCTCCTTCTCAGTGACTCTGGCTTCTATCTCTGTGCCTGGAGTGTACCGGGACAGTCCCGGCAGTACTTCGGGCCG	CAWSVPGQSRQYF	1	8.34752412434472E-6	39	TCRBV30-01*01	TCRBV30	TCRBV30-01	01				TCRBD01-01*01	TCRBD01	TCRBD01-01	01				TCRBJ02-07*01	TCRBJ02	TCRBJ02-07	01				0	3	0	5	5	9	42	56	59	66	71	1	In	VDJ
AATCTTCACATCAATTCCCTGGAGCTTGGTGACTCTGCTGTGTATTTCTGTGCCAGCAGCCTGGGGTTTGAGCAGTACTTCGGGCCG	CASSLGFEQYF	2	1.669504824868944E-5	33	TCRBV03	TCRBV03				TCRBV03-01,TCRBV03-02						TCRBD01,TCRBD02	TCRBD01-01,TCRBD02-01		TCRBJ02-07*01	TCRBJ02	TCRBJ02-07	01				4	1	6	2	3	7	48	61	62	66	69	2	In	VDJ
ATCCAGCAGGTAGTGCGAGGAGATTCGGCAGCTTATTTCTGTGCCAGCTCACCCCAGGACAGGGGGGTTGAGCAGTACTTCGGGCCG	CASSPQDRGVEQYF	3	2.5042572373034157E-5	42	TCRBV18-01*01	TCRBV18	TCRBV18-01	01				TCRBD01-01*01	TCRBD01	TCRBD01-01	01				TCRBJ02-07*01	TCRBJ02	TCRBJ02-07	01				3	3	1	1	3	7	39	53	56	66	69	3	In	VDJ
CTGCTGTCGGCTGCTCCCTCCCAGACATCTGTGTACTTCTGTGCCAGCAGGGGGACAGGGGGCGGGAGTGAGCAGTACTTCGGGCCG	CASRGTGGGSEQYF	2	1.669504824868944E-5	42	TCRBV06-05*01	TCRBV06	TCRBV06-05	01				TCRBD01-01*01	TCRBD01	TCRBD01-01	01				TCRBJ02-07*01	TCRBJ02	TCRBJ02-07	01				6	1	0	0	6	7	39	50	51	63	69	2	In	VDJ
TCCCTGTCCCTAGAGTCTGCCATCCCCAACCAGACAGCTCTTTACTTCTGTGCCACCAGTGAATGGGGGGAGCAGTACTTCGGGCCG	CATSEWGEQYF	3	2.5042572373034157E-5	33	TCRBV24	TCRBV24				TCRBV24-01,TCRBV24-or09_02						TCRBD01,TCRBD02	TCRBD01-01,TCRBD02-01		TCRBJ02-07*01	TCRBJ02	TCRBJ02-07	01				4	2	6	1	0	7	48	62	64	-1	69	3	In	VDJ
GTGAGCACCTTGGAGCTGGGGGACTCGGCCCTTTATCTTTGCGCCAGCAAAGAGGACGGGGCTTCGGGGGAGCAGTACTTCGGGCCG	CASKEDGASGEQYF	2	1.669504824868944E-5	42	TCRBV05-01*01	TCRBV05	TCRBV05-01	01								TCRBD01,TCRBD02	TCRBD01-01,TCRBD02-01		TCRBJ02-07*01	TCRBJ02	TCRBJ02-07	01				6	8	7	0	7	7	39	49	57	62	69	2	In	VDJ
ATCCTGAGTTCTAAGAAGCTCCTTCTCAGTGACTCTGGCTTCTATCTCTGTGCCTGGAGTCAAGCGGGGGAGCAGTACTTCGGGCCG	CAWSQAGEQYF	1	8.34752412434472E-6	33	TCRBV30-01*01	TCRBV30	TCRBV30-01	01				TCRBD02-01*01	TCRBD02	TCRBD02-01	01				TCRBJ02-07*01	TCRBJ02	TCRBJ02-07	01				2	2	6	3	0	7	48	60	62	-1	69	1	In	VDJ
ACGATCCAGCGCACACAGCAGGAGGACTCGGCCGTGTATCTCTGTGCCAGCAGCAACGGGGGGAAGCGGGAGCAGTACTTCGGGCCG	CASSNGGKREQYF	3	2.5042572373034157E-5	39	TCRBV07-02*01	TCRBV07	TCRBV07-02	01				TCRBD02-01*01	TCRBD02	TCRBD02-01	01				TCRBJ02-07*01	TCRBJ02	TCRBJ02-07	01				5	2	8	1	6	7	42	54	56	63	69	3	In	VDJ
CTGAGTTCTAAGAAGCTCCTTCTCAGTGACTCTGGCTTCTATCTCTGTGCCTGGAGTCCGAGGGGCCGGGAGCAGTACTTCGGGCCG	CAWSPRGREQYF	1	8.34752412434472E-6	36	TCRBV30-01*01	TCRBV30	TCRBV30-01	01								TCRBD01,TCRBD02	TCRBD01-01,TCRBD02-01		TCRBJ02-07*01	TCRBJ02	TCRBJ02-07	01				2	3	5	2	4	7	45	57	60	65	69	1	In	VDJ
TCTGCTGCCTCCTCCCAGACATCTGTATATTTCTGCGCCAGCAGTGAGAACGGCCCGGGGGACTAACGGGAGCAGTACTTCGGGCCG	CASSENGPGD*REQYF	5	4.17376206217236E-5	48	TCRBV10-01	TCRBV10	TCRBV10-01				01,02	TCRBD02-01	TCRBD02	TCRBD02-01				01,02	TCRBJ02-07*01	TCRBJ02	TCRBJ02-07	01				2	10	0	9	4	7	33	48	58	65	69	5	Stop	VDJ
AGCTCTCTGGAGCTGGGGGACTCAGCTTTGTATTTCTGTGCCAGCAGCTCGGGACAGGGGGTACCGGAGGAGCAGTACTTCGGGCCG	CASSSGQGVPEEQYF	2	1.669504824868944E-5	45	TCRBV09-01	TCRBV09	TCRBV09-01				01,02	TCRBD01-01*01	TCRBD01	TCRBD01-01	01				TCRBJ02-07*01	TCRBJ02	TCRBJ02-07	01				4	2	0	1	8	7	36	48	50	61	69	2	In	VDJ
CTGACAGTGACCAGTGCCCATCCTGAAGACAGCAGCTTCTACATCTGCAGTGCTGCAGGGTTTAGGCAGGAGCAGTACTTCGGGCCG	CSAAGFRQEQYF	2	1.669504824868944E-5	36	TCRBV20	TCRBV20				TCRBV20-01,TCRBV20-or09_02		TCRBD01-01*01	TCRBD01	TCRBD01-01	01				TCRBJ02-07*01	TCRBJ02	TCRBJ02-07	01				5	1	4	3	9	7	45	54	55	60	69	2	In	VDJ
ACACACCCTGCAGCCAGAAGACTCGGCCCTGTATCTCTGCGCCAGCAGCCCGCGGGTAGCGGGACATGCGAGCAGTACTTCGGGCCG		2	1.669504824868944E-5	44	TCRBV04-03*01	TCRBV04	TCRBV04-03	01				TCRBD02-01*02	TCRBD02	TCRBD02-01	02				TCRBJ02-07*01	TCRBJ02	TCRBJ02-07	01				4	6	5	3	4	6	37	50	56	64	68	2	Out	VDJ
GTGAACGCCTTGTTGCTGGGGGACTCGGCCCTCTATCTCTGTGCCAGCAGCTTGTGGGCCTCGCGTGGCGAGCAGTACTTCGGGCCG	CASSLWASRGEQYF	2	1.669504824868944E-5	42	TCRBV05-06*01	TCRBV05	TCRBV05-06	01				TCRBD01-01*01	TCRBD01	TCRBD01-01	01				TCRBJ02-07*01	TCRBJ02	TCRBJ02-07	01				1	1	8	0	9	6	39	54	55	59	68	2	In	VDJ
AGGCTGCTGTCGGCTGCTCCCTCCCAGACATCTGTGTACTTCTGTGCCAGCACCCCGCGAGAGGCGGGCGAGCAGTACTTCGGGCCG	CASTPREAGEQYF	3	2.5042572373034157E-5	39	TCRBV06-05*01	TCRBV06	TCRBV06-05	01				TCRBD02-01	TCRBD02	TCRBD02-01				01,02	TCRBJ02-07*01	TCRBJ02	TCRBJ02-07	01				7	11	7	4	0	6	42	52	63	-1	68	3	In	VDJ
GAGTCGGCTGCTCCCTCCCAAACATCTGTGTACTTCTGTGCCAGCAGCTCCTACAGGGGGCAGAACGGCGAGCAGTACTTCGGGCCG	CASSSYRGQNGEQYF	3	2.5042572373034157E-5	45	TCRBV06	TCRBV06				TCRBV06-02,TCRBV06-03		TCRBD01-01*01	TCRBD01	TCRBD01-01	01				TCRBJ02-07*01	TCRBJ02	TCRBJ02-07	01				6	5	3	0	7	6	36	47	52	61	68	3	In	VDJ
TGTGAGCACCTTGGAGCTGGGGGACTCGGCCCTTTATCTTTGCGCCAGCAGCTTGCGGGACGGAGAGGCGAGCAGTACTTCGGGCCG		2	1.669504824868944E-5	41	TCRBV05-01*01	TCRBV05	TCRBV05-01	01								TCRBD01,TCRBD02	TCRBD01-01,TCRBD02-01		TCRBJ02-07*01	TCRBJ02	TCRBJ02-07	01				1	1	0	7	7	6	40	55	56	61	68	2	Out	VDJ
CTGAGTTCTAAGAAGCTCCTTCTCAGTGACTCTGGCTTCTATCTCTGTGCCTGGGGCCCCCAGGGGCGCGAGCAGTACTTCGGGCCG	CAWGPQGREQYF	1	8.34752412434472E-6	36	TCRBV30-01*01	TCRBV30	TCRBV30-01	01				TCRBD01-01*01	TCRBD01	TCRBD01-01	01				TCRBJ02-07*01	TCRBJ02	TCRBJ02-07	01				5	6	4	2	2	6	45	54	60	66	68	1	In	VDJ
CTAAACCTGAGCTCTCTGGAGCTGGGGGACTCAGCTTTGTATTTCTGTGCCAGCAGCGTTAGCGGGCGCGAGCAGTACTTCGGGCCG	CASSVSGREQYF	5	4.17376206217236E-5	36	TCRBV09-01	TCRBV09	TCRBV09-01				01,02	TCRBD02-01	TCRBD02	TCRBD02-01				01,02	TCRBJ02-07*01	TCRBJ02	TCRBJ02-07	01				2	0	5	4	2	6	45	-1	59	66	68	5	In	VDJ
CAGGCTGCTGTCGGCTGCTCCCTCCCAGACATCTGTGTACTTCTGTGCCAGCAGAGTTAAGGGGGACGCGAGCAGTACTTCGGGCCG		2	1.669504824868944E-5	38	TCRBV06-05*01	TCRBV06	TCRBV06-05	01				TCRBD01-01*01	TCRBD01	TCRBD01-01	01				TCRBJ02-07*01	TCRBJ02	TCRBJ02-07	01				6	5	5	1	3	6	43	54	59	65	68	2	Out	VDJ
AATGTGAACGCCTTGTTGCTGGGGGACTCGGCCCTCTATCTCTGTGCCAGCAGCTTGGCTGGGCCTAGCGAGCAGTACTTCGGGCCG	CASSLAGPSEQYF	4	3.339009649737888E-5	39	TCRBV05-06*01	TCRBV05	TCRBV05-06	01								TCRBD01,TCRBD02	TCRBD01-01,TCRBD02-01		TCRBJ02-07*01	TCRBJ02	TCRBJ02-07	01				0	2	8	0	4	6	42	58	60	64	68	4	In	VDJ
CTCAGGCTGGAGTTGGCTGCTCCCTCCCAGACATCTGTGTACTTCTGTGCCAGCAGCAGGACAGGGAGCGAGCAGTACTTCGGGCCG	CASSRTGSEQYF	3	2.5042572373034157E-5	36	TCRBV06-06	TCRBV06	TCRBV06-06				01,02	TCRBD01-01*01	TCRBD01	TCRBD01-01	01				TCRBJ02-07*01	TCRBJ02	TCRBJ02-07	01				6	2	1	3	2	6	45	56	58	66	68	3	In	VDJ
AGTTCTAAGAAGCTCCTTCTCAGTGACTCTGGCTTCTATCTCTGTGCCTGGTCCAGGGGCAGGGGTTCCGAGCAGTACTTCGGGCCG	CAWSRGRGSEQYF	2	1.669504824868944E-5	39	TCRBV30-01*01	TCRBV30	TCRBV30-01	01				TCRBD01-01*01	TCRBD01	TCRBD01-01	01				TCRBJ02-07*01	TCRBJ02	TCRBJ02-07	01				5	2	4	2	9	6	42	51	53	59	68	2	In	VDJ
AATCTTCACATCAATTCCCTGGAGCTTGGTGACTCTGCTGTGTATTTCTGTGCCAGCAGCCAAGGAACCGAGCAGTACTTCGGGCCG	CASSQGTEQYF	2	1.669504824868944E-5	33	TCRBV03	TCRBV03				TCRBV03-01,TCRBV03-02						TCRBD01,TCRBD02	TCRBD01-01,TCRBD02-01		TCRBJ02-07*01	TCRBJ02	TCRBJ02-07	01				1	0	2	8	2	6	48	-1	64	66	68	2	In	VDJ
CTGACGATCCAGCGCACACAGCAGGAGGACTCGGCCGTGTATCTCTGTGCCAGCAGCCATAACCTTTACGAGCAGTACTTCGGGCCG	CASSHNLYEQYF	5	4.17376206217236E-5	36	TCRBV07-02*01	TCRBV07	TCRBV07-02	01								TCRBD01,TCRBD02	TCRBD01-01,TCRBD02-01		TCRBJ02-07*01	TCRBJ02	TCRBJ02-07	01				5	4	3	7	3	4	45	57	61	63	66	5	In	VDJ
TCCCTAGAGTCTGCCATCCCCAACCAGACAGCTCTTTACTTCTGTGCCACCAGTGATTTGGCGGGTTACGAGCAGTACTTCGGGCCG	CATSDLAGYEQYF	2	1.669504824868944E-5	39	TCRBV24	TCRBV24				TCRBV24-01,TCRBV24-or09_02		TCRBD02-01	TCRBD02	TCRBD02-01				01,02	TCRBJ02-07*01	TCRBJ02	TCRBJ02-07	01				0	0	7	4	1	4	42	-1	60	65	66	2	In	VDJ
AGGCTGCTGTCGGCTGCTCCCTCCCAGACATCTGTGTACTTCTGTGCCAGCAGTCCAGCGAACCGTTACGAGCAGTACTTCGGGCCG	CASSPANRYEQYF	2	1.669504824868944E-5	39	TCRBV06-05*01	TCRBV06	TCRBV06-05	01				TCRBD02-01	TCRBD02	TCRBD02-01				01,02	TCRBJ02-07*01	TCRBJ02	TCRBJ02-07	01				5	2	6	6	6	4	42	54	56	60	66	2	In	VDJ
CTTCACATCAATTCCCTGGAGCTTGGTGACTCTGCTGTGTATTTCTGTGCCAGCAGTCAAGCGGCTTACGAGCAGTACTTCGGGCCG	CASSQAAYEQYF	2	1.669504824868944E-5	36	TCRBV03	TCRBV03				TCRBV03-01,TCRBV03-02						TCRBD01,TCRBD02	TCRBD01-01,TCRBD02-01		TCRBJ02-07*01	TCRBJ02	TCRBJ02-07	01				1	1	9	0	1	4	45	61	62	65	66	2	In	VDJ
TGTCGGCTGCTCCCTCCCAGACATCTGTGTACTTCTGTGCCAGCAGTTACTCTAGGACTAGAGGCTTACGAGCAGTACTTCGGGCCG		3	2.5042572373034157E-5	46	TCRBV06-05*01	TCRBV06	TCRBV06-05	01				TCRBD02-01	TCRBD02	TCRBD02-01				01,02	TCRBJ02-07*01	TCRBJ02	TCRBJ02-07	01				0	2	1	8	5	4	35	52	54	61	66	3	Out	VDJ
AACGCCTTGGAGCTGGACGACTCGGCCCTGTATCTCTGTGCCAGCAGCTCCACGGGAGCGGGCGATTACGAGCAGTACTTCGGGCCG	CASSSTGAGDYEQYF	4	3.339009649737888E-5	45	TCRBV05-04*01	TCRBV05	TCRBV05-04	01				TCRBD02-01	TCRBD02	TCRBD02-01				01,02	TCRBJ02-07*01	TCRBJ02	TCRBJ02-07	01				3	7	6	4	4	4	36	49	56	62	66	4	In	VDJ
CTACACGCCCTGCAGCCAGAAGACTCAGCCCTGTATCTCTGCGCCAGCAGCCAAGATAATGATTTCTACGAGCAGTACTTCGGGCCG	CASSQDNDFYEQYF	3	2.5042572373034157E-5	42	TCRBV04-01*01	TCRBV04	TCRBV04-01	01								TCRBD01,TCRBD02	TCRBD01-01,TCRBD02-01		TCRBJ02-07*01	TCRBJ02	TCRBJ02-07	01				0	4	2	8	3	3	39	56	60	62	65	3	In	VDJ
AGCAACATGAGCCCTGAAGACAGCAGCATATATCTCTGCAGCGTTGGGAATAGGGACAGGGGATTCTACGAGCAGTACTTCGGGCCG	CSVGNRDRGFYEQYF	1	8.34752412434472E-6	45	TCRBV29-01*01	TCRBV29	TCRBV29-01	01				TCRBD01-01*01	TCRBD01	TCRBD01-01	01				TCRBJ02-07*01	TCRBJ02	TCRBJ02-07	01				4	6	0	2	3	3	36	46	52	62	65	1	In	VDJ
ACCAGTGCCCATCCTGAAGACAGCAGCTTCTACATCTGCAGTGCCCCGGACTCGGGGACTACCGTCTACGAGCAGTACTTCGGGCCG	CSAPDSGTTVYEQYF	2	1.669504824868944E-5	45	TCRBV20	TCRBV20				TCRBV20-01,TCRBV20-or09_02		TCRBD02-01	TCRBD02	TCRBD02-01				01,02	TCRBJ02-07*01	TCRBJ02	TCRBJ02-07	01				6	10	0	9	4	3	36	44	54	61	65	2	In	VDJ
TTGGAGTCGGCTGCTCCCTCCCAAACATCTGTGTACTTCTGTGCCAGCAGTTACTCTCAGGGAGTCTACGAGCAGTACTTCGGGCCG	CASSYSQGVYEQYF	3	2.5042572373034157E-5	42	TCRBV06	TCRBV06				TCRBV06-02,TCRBV06-03						TCRBD01,TCRBD02	TCRBD01-01,TCRBD02-01		TCRBJ02-07*01	TCRBJ02	TCRBJ02-07	01				0	1	4	3	3	3	39	56	57	62	65	3	In	VDJ
CCGCTCAGGCTGCTGTCGGCTGCTCCCTCCCAGACATCTGTGTACTTCTGTGCCAGCAGAGGAGTCTACGAGCAGTACTTCGGGCCG	CASRGVYEQYF	2	1.669504824868944E-5	33	TCRBV06-05*01	TCRBV06	TCRBV06-05	01				TCRBD02-01*02	TCRBD02	TCRBD02-01	02				TCRBJ02-07*01	TCRBJ02	TCRBJ02-07	01				6	1	10	2	1	3	48	59	60	64	65	2	In	VDJ
CAGCCTGCAAAGCTTGAGGACTCGGCCGTGTATCTCTGTGCCAGCAGCCTCGGCCGGACAGGGCTCTACGAGCAGTACTTCGGGCCG	CASSLGRTGLYEQYF	4	3.339009649737888E-5	45	TCRBV11-02*02	TCRBV11	TCRBV11-02	02				TCRBD01-01*01	TCRBD01	TCRBD01-01	01				TCRBJ02-07*01	TCRBJ02	TCRBJ02-07	01				5	7	1	3	2	3	36	48	55	63	65	4	In	VDJ
CAGCGCACACAGCAGGAGGACTCCGCCGTGTATCTCTGTGCCAGCAGCGAGGCTAGCGGGAGGATCTACGAGCAGTACTTCGGGCCG	CASSEASGRIYEQYF	4	3.339009649737888E-5	45	TCRBV07-08*01	TCRBV07	TCRBV07-08	01				TCRBD02-01*02	TCRBD02	TCRBD02-01	02				TCRBJ02-07*01	TCRBJ02	TCRBJ02-07	01				5	4	4	1	2	3	36	48	52	63	65	4	In	VDJ
AAGATCCAGCCCTCAGAACCCAGGGACTCAGCTGTGTACTTCTGTGCCAGCAGTTGGACAGGGGGCTACGAGCAGTACTTCGGGCCG	CASSWTGGYEQYF	2	1.669504824868944E-5	39	TCRBV12	TCRBV12				TCRBV12-03,TCRBV12-04		TCRBD01-01*01	TCRBD01	TCRBD01-01	01				TCRBJ02-07*01	TCRBJ02	TCRBJ02-07	01				4	0	1	1	0	3	42	-1	55	-1	65	2	In	VDJ
CTGGAGTCGCCCAGCCCCAACCAGACCTCTCTGTACTTCTGTGCCAGCAGTTACGGGACAGGGGGCTACGAGCAGTACTTCGGGCCG	CASSYGTGGYEQYF	3	2.5042572373034157E-5	42	TCRBV27-01*01	TCRBV27	TCRBV27-01	01				TCRBD01-01*01	TCRBD01	TCRBD01-01	01				TCRBJ02-07*01	TCRBJ02	TCRBJ02-07	01				4	2	0	1	0	3	39	52	54	-1	65	3	In	VDJ
ACAGTGACCAGTGCCCATCCTGAAGACAGCAGCTTCTACATCTGCAGTGCTACGGCGGACAGGGGCTACGAGCAGTACTTCGGGCCG	CSATADRGYEQYF	2	1.669504824868944E-5	39	TCRBV20	TCRBV20				TCRBV20-01,TCRBV20-or09_02		TCRBD01-01*01	TCRBD01	TCRBD01-01	01				TCRBJ02-07*01	TCRBJ02	TCRBJ02-07	01				4	4	1	2	0	3	42	52	56	-1	65	2	In	VDJ
ACCAGTGCCCATCCTGAAGACAGCAGCTTCTACATCTGCAGTGCTAGAGTTAAAGGACCGCCGGGCTACGAGCAGTACTTCGGGCCG	CSARVKGPPGYEQYF	2	1.669504824868944E-5	45	TCRBV20	TCRBV20				TCRBV20-01,TCRBV20-or09_02						TCRBD01,TCRBD02	TCRBD01-01,TCRBD02-01		TCRBJ02-07*01	TCRBJ02	TCRBJ02-07	01				1	5	1	7	7	3	36	49	54	58	65	2	In	VDJ
AATGTGAACGCCTTGGAGCTGGACGACTCGGCCCTGTATCTCTGTGCCAGCAGCCACGGACAGGGCTACGAGCAGTACTTCGGGCCG	CASSHGQGYEQYF	2	1.669504824868944E-5	39	TCRBV05-04*01	TCRBV05	TCRBV05-04	01				TCRBD01-01*01	TCRBD01	TCRBD01-01	01				TCRBJ02-07*01	TCRBJ02	TCRBJ02-07	01				4	3	1	3	0	3	42	54	57	-1	65	2	In	VDJ
CTGGAGTCGCCCAGCCCCAACCAGACCTCTCTGTACTTCTGTGCCAGCAGTTTCGGAAGGAAGGGCTACGAGCAGTACTTCGGGCCG	CASSFGRKGYEQYF	3	2.5042572373034157E-5	42	TCRBV27-01*01	TCRBV27	TCRBV27-01	01								TCRBD01,TCRBD02	TCRBD01-01,TCRBD02-01		TCRBJ02-07*01	TCRBJ02	TCRBJ02-07	01				3	8	5	3	0	3	39	53	61	-1	65	3	In	VDJ
AAGAAGCTCCTTCTCAGTGACTCTGGCTTCTATCTCTGTGCCTGGACAGGGAATTCACCTTCCGGCTACGAGCAGTACTTCGGGCCG	CAWTGNSPSGYEQYF	1	8.34752412434472E-6	45	TCRBV30-01*01	TCRBV30	TCRBV30-01	01				TCRBD01-01*01	TCRBD01	TCRBD01-01	01				TCRBJ02-07*01	TCRBJ02	TCRBJ02-07	01				4	0	4	3	14	3	36	-1	46	51	65	1	In	VDJ
AACCTGAGCTCTCTGGAGCTGGGGGACTCAGCTTTGTATTTCTGTGCCAGCAGCGTAGTGTCCGGCTACGAGCAGTACTTCGGGCCG	CASSVVSGYEQYF	2	1.669504824868944E-5	39	TCRBV09-01	TCRBV09	TCRBV09-01				01,02	TCRBD02-01	TCRBD02	TCRBD02-01				01,02	TCRBJ02-07*01	TCRBJ02	TCRBJ02-07	01				0	4	8	5	0	3	42	58	62	-1	65	2	In	VDJ
CTCACTGTGACATCGGCCCAAAAGAACCCGACAGCTTTCTATCTCTGTGCCAGTAGTATAGCCGGCTACGAGCAGTACTTCGGGCCG	CASSIAGYEQYF	7	5.8432668870413035E-5	36	TCRBV19-01	TCRBV19	TCRBV19-01				01,02	TCRBD02-01	TCRBD02	TCRBD02-01				01,02	TCRBJ02-07*01	TCRBJ02	TCRBJ02-07	01				1	1	8	5	0	3	45	61	62	-1	65	7	In	VDJ
ACTCTGACGATCCAGCGCACACAGCAGGAGGACTCGGCCGTGTATCTCTGTGCCAGCAGCTTAGGCTACGAGCAGTACTTCGGGCCG	CASSLGYEQYF	2	1.669504824868944E-5	33	TCRBV07-02*01	TCRBV07	TCRBV07-02	01											TCRBJ02-07*01	TCRBJ02	TCRBJ02-07	01				1	0	0	0	1	3	48	-1	-1	64	65	2	In	VJ
CCTTGGAGCTGGGGGACTCGGCCCTTTATCTTTGCGCCAGCAGCTTGGAGGCTAGCGGGAGGTCGCTACGAGCAGTACTTCGGGCCG		2	1.669504824868944E-5	49	TCRBV05-01*01	TCRBV05	TCRBV05-01	01				TCRBD02-01*02	TCRBD02	TCRBD02-01	02				TCRBJ02-07*01	TCRBJ02	TCRBJ02-07	01				0	3	4	1	3	3	32	48	51	62	65	2	Out	VDJ
CTAGAGTCTGCCATCCCCAACCAGACAGCTCTTTACTTCTGTGCCACCAGTGTCCAACGGGGGAGCTACGAGCAGTACTTCGGGCCG	CATSVQRGSYEQYF	2	1.669504824868944E-5	42	TCRBV24	TCRBV24				TCRBV24-01,TCRBV24-or09_02		TCRBD02-01*01	TCRBD02	TCRBD02-01	01				TCRBJ02-07*01	TCRBJ02	TCRBJ02-07	01				5	5	8	2	2	3	39	52	57	63	65	2	In	VDJ
CAGCGCACAGAGCAGGGGGACTCGGCCATGTATCTCTGTGCCAGCAGCTTAAGGGGTCCCCCGAGCTACGAGCAGTACTTCGGGCCG	CASSLRGPPSYEQYF	8	6.678019299475776E-5	45	TCRBV07-09	TCRBV07	TCRBV07-09				01,03	TCRBD01-01*01	TCRBD01	TCRBD01-01	01				TCRBJ02-07*01	TCRBJ02	TCRBJ02-07	01				2	0	5	2	9	3	36	-1	51	56	65	8	In	VDJ
ATCCAGCGCACAGAGCAGGGGGACTCGGCCATGTATCTCCGCGACTCGAGTGACAGGGGGGTTTCCTACGAGCAGTACTTCGGGCCG	RDSSDRGVSYEQYF	5	4.17376206217236E-5	42	TCRBV07-09	TCRBV07	TCRBV07-09				01,03	TCRBD01-01*01	TCRBD01	TCRBD01-01	01				TCRBJ02-07*01	TCRBJ02	TCRBJ02-07	01				17	12	2	1	3	1	39	39	51	60	63	5	In	VDJ
AGGCTGCTGTCGGCTGCTCCCTCCCAGACATCTGTGTACTTCTGTGCCAGCAGTTACGCAGGGTCCTACGAGCAGTACTTCGGGCCG	CASSYAGSYEQYF	3	2.5042572373034157E-5	39	TCRBV06-05*01	TCRBV06	TCRBV06-05	01				TCRBD01-01*01	TCRBD01	TCRBD01-01	01				TCRBJ02-07*01	TCRBJ02	TCRBJ02-07	01				2	1	4	3	0	1	42	57	58	-1	63	3	In	VDJ
ACTGTGAGCAACATGAGCCCTGAAGACAGCAGCATATATCTCTGCAGCGCGAAAGGTAAAAGGTCCTACGAGCAGTACTTCGGGCCG	CSAKGKRSYEQYF	1	8.34752412434472E-6	39	TCRBV29-01*01	TCRBV29	TCRBV29-01	01								TCRBD01,TCRBD02	TCRBD01-01,TCRBD02-01		TCRBJ02-07*01	TCRBJ02	TCRBJ02-07	01				7	4	5	4	7	1	42	49	53	56	63	1	In	VDJ
ACCTTGGAGCTGGGGGACTCGGCCCTTTATCTTTGCGCCAGCAGCTTGGAATCGGACGGAATCTCCTACGAGCAGTACTTCGGGCCG	CASSLESDGISYEQYF	2	1.669504824868944E-5	48	TCRBV05-01*01	TCRBV05	TCRBV05-01	01								TCRBD01,TCRBD02	TCRBD01-01,TCRBD02-01		TCRBJ02-07*01	TCRBJ02	TCRBJ02-07	01				0	4	1	7	5	0	33	49	53	57	62	2	In	VDJ
AGCAACATGAGCCCTGAAGACAGCAGCATATATCTCTGCAGCGTCAACAGAGGGACAGGGGGCTCCTACGAGCAGTACTTCGGGCCG	CSVNRGTGGSYEQYF	1	8.34752412434472E-6	45	TCRBV29-01*01	TCRBV29	TCRBV29-01	01				TCRBD01-01*01	TCRBD01	TCRBD01-01	01				TCRBJ02-07*01	TCRBJ02	TCRBJ02-07	01				6	7	0	1	0	0	36	44	51	-1	62	1	In	VDJ
AAGATCCAGCCCTCAGAACCCAGGGACTCAGCTGTGTACTTCTGTGCCAGCAGAGTAGCGGGCTCCTACGAGCAGTACTTCGGGCCG	CASRVAGSYEQYF	1	8.34752412434472E-6	39	TCRBV12	TCRBV12				TCRBV12-03,TCRBV12-04		TCRBD02-01	TCRBD02	TCRBD02-01				01,02	TCRBJ02-07*01	TCRBJ02	TCRBJ02-07	01				6	2	5	4	0	0	42	53	55	-1	62	1	In	VDJ
ACCCTGCAGCCAGAAGACTCGGCCCTGTATCTCTGCGCCAGCAGCCAAGTTTTGGCTGCCGGCTCCTACGAGCAGTACTTCGGGCCG	CASSQVLAAGSYEQYF	4	3.339009649737888E-5	48	TCRBV04-03*01	TCRBV04	TCRBV04-03	01								TCRBD01,TCRBD02	TCRBD01-01,TCRBD02-01		TCRBJ02-07*01	TCRBJ02	TCRBJ02-07	01				1	4	9	0	6	0	33	49	53	56	62	4	In	VDJ
GCGCACACAGCAGGAGGACTCGGCCGTGTATCTCTGTGCCAGCAGCCAGGACCCGGGGCCCGCTCCTACGAGCAGTACTTCGGGCCG		3	2.5042572373034157E-5	47	TCRBV07-02*01	TCRBV07	TCRBV07-02	01								TCRBD01,TCRBD02	TCRBD01-01,TCRBD02-01		TCRBJ02-07*01	TCRBJ02	TCRBJ02-07	01				5	8	7	0	3	0	34	46	54	59	62	3	Out	VDJ
AACGCCTTGGAGCTGGACGACTCGGCCCTGTATCTCTGTGCCAGCAGCTTCGGGACAGGCAGCTCCTACGAGCAGTACTTCGGGCCG	CASSFGTGSSYEQYF	2	1.669504824868944E-5	45	TCRBV05-04*01	TCRBV05	TCRBV05-04	01				TCRBD01-01*01	TCRBD01	TCRBD01-01	01				TCRBJ02-07*01	TCRBJ02	TCRBJ02-07	01				2	1	0	4	3	0	36	50	51	59	62	2	In	VDJ
GATCCTGGAGTCGCCCAGCCCCAACCAGACCTCTCTGTACTTCTGTGCCAGCAGCAGTGAAGCTCCTACGAGCAGTACTTCGGGCCG		3	2.5042572373034157E-5	38	TCRBV27-01*01	TCRBV27	TCRBV27-01	01				TCRBD01-01*01	TCRBD01	TCRBD01-01	01				TCRBJ02-07*01	TCRBJ02	TCRBJ02-07	01				6	0	4	5	5	0	43	-1	54	57	62	3	Out	VDJ
CTCCCAGACATCTGTGTACTTCTGTGCCGGGCCCCCACCTCCTTAAATAGTAGCGGGAGAAGCTCCTACGAGCAGTACTTCGGGCCG		4	3.339009649737888E-5	59					TCRBV06,TCRBV10	TCRBV06-01,TCRBV06-05,TCRBV06-06,TCRBV10-03		TCRBD02-01*02	TCRBD02	TCRBD02-01	02				TCRBJ02-07*01	TCRBJ02	TCRBJ02-07	01				11	22	5	2	3	0	22	28	50	59	62	4	Out	VDJ
CTGAAGGTGCAGCCTGCAGAACTGGAGGATTCTGGAGTTTATTTCTGTGCCAGCAGCTCCTCCTCCTACGAGCAGTACTTCGGGCCG	CASSSSSYEQYF	2	1.669504824868944E-5	36	TCRBV14-01*01	TCRBV14	TCRBV14-01	01				TCRBD02-01	TCRBD02	TCRBD02-01				01,02	TCRBJ02-07*01	TCRBJ02	TCRBJ02-07	01				5	2	4	10	1	0	45	57	59	61	62	2	In	VDJ
ACAGTGACCAGTGCCCATCCTGAAGACAGCAGCTTCTACATCTGCAGTGCTAGCAGGGGCCCCTCCTACGAGCAGTACTTCGGGCCG	CSASRGPSYEQYF	2	1.669504824868944E-5	39	TCRBV20	TCRBV20				TCRBV20-01,TCRBV20-or09_02		TCRBD01-01*01	TCRBD01	TCRBD01-01	01				TCRBJ02-07*01	TCRBJ02	TCRBJ02-07	01				3	0	4	2	3	0	42	-1	53	59	62	2	In	VDJ
GCCTTGGAGCTGGACGACTCGGCCCTGTATCTCTGTGCCAGCAGCTTGGGTACGGCAGGACCCTCCTACGAGCAGTACTTCGGGCCG	CASSLGTAGPSYEQYF	2	1.669504824868944E-5	48	TCRBV05-04*01	TCRBV05	TCRBV05-04	01								TCRBD01,TCRBD02	TCRBD01-01,TCRBD02-01		TCRBJ02-07*01	TCRBJ02	TCRBJ02-07	01				0	8	1	7	1	0	33	49	57	61	62	2	In	VDJ
GTGACCAGTGCCCATCCTGAAGACAGCAGCTTCTACATCTGCAGTGCTAGAGGCGGGGGTTACTCCTACGAGCAGTACTTCGGGCCG	CSARGGGYSYEQYF	2	1.669504824868944E-5	42	TCRBV20	TCRBV20				TCRBV20-01,TCRBV20-or09_02		TCRBD02-01*01	TCRBD02	TCRBD02-01	01				TCRBJ02-07*01	TCRBJ02	TCRBJ02-07	01				1	0	7	2	3	0	39	-1	52	59	62	2	In	VDJ
AGTCAGCTGCTCCCTCTCAGACTTCTGTTTACTTCTGTGCCAGCAGTTACAATGCCGGGCTACTCCTACGAGCAGTACTTCGGGCCG		4	3.339009649737888E-5	46	TCRBV06-07*01	TCRBV06	TCRBV06-07	01								TCRBD01,TCRBD02	TCRBD01-01,TCRBD02-01		TCRBJ02-07*01	TCRBJ02	TCRBJ02-07	01				2	6	8	0	2	0	35	50	56	60	62	4	Out	VDJ
AGCTCCTTGGAGCTGGGGGACTCAGCCCTGTACTTCTGTGCCAGCACCGCTGGGCAGGGGGACTCCTACGAGCAGTACTTCGGGCCG	CASTAGQGDSYEQYF	8	6.678019299475776E-5	45	TCRBV13-01*01	TCRBV13	TCRBV13-01	01				TCRBD01-01*01	TCRBD01	TCRBD01-01	01				TCRBJ02-07*01	TCRBJ02	TCRBJ02-07	01				7	8	4	1	1	0	36	46	54	61	62	8	In	VDJ
ACCAGTGCCCATCCTGAAGACAGCAGCTTCTACATCTGCAGTGCTCACGAGGGGGGAGCACACTCCTACGAGCAGTACTTCGGGCCG	CSAHEGGAHSYEQYF	7	5.8432668870413035E-5	45	TCRBV20	TCRBV20				TCRBV20-01,TCRBV20-or09_02						TCRBD01,TCRBD02	TCRBD01-01,TCRBD02-01		TCRBJ02-07*01	TCRBJ02	TCRBJ02-07	01				5	4	5	1	7	0	36	45	49	55	62	7	In	VDJ
CTGAGTTCTAAGAAGCTCCTTCTCAGTGACTCTGGCTTCTATCTCTGTGCCTGGAAGGGGAACTCCTACGAGCAGTACTTCGGGCCG	CAWKGNSYEQYF	1	8.34752412434472E-6	36	TCRBV30-01*01	TCRBV30	TCRBV30-01	01				TCRBD01-01*01	TCRBD01	TCRBD01-01	01				TCRBJ02-07*01	TCRBJ02	TCRBJ02-07	01				4	0	5	2	2	0	45	-1	55	60	62	1	In	VDJ
TCCACGGAGTCAGGGGACACAGCACTGTATTTCTGTGCCGCGAAGGGGATAGCGGGCAAATTATCCTACGAGCAGTACTTCGGGCCG	CAAKGIAGKLSYEQYF	4	3.339009649737888E-5	48	TCRBV21-01*01	TCRBV21	TCRBV21-01	01				TCRBD02-01	TCRBD02	TCRBD02-01				01,02	TCRBJ02-07*01	TCRBJ02	TCRBJ02-07	01				11	10	5	4	7	1	33	39	49	56	63	4	In	VDJ
AATGTGAGCACCTTGGAGCTGGGGGACTCGGCCCTTTATCTTTGCGCCAGCAGCACCGGGACATCCTACGAGCAGTACTTCGGGCCG	CASSTGTSYEQYF	2	1.669504824868944E-5	39	TCRBV05-01*01	TCRBV05	TCRBV05-01	01				TCRBD01-01*01	TCRBD01	TCRBD01-01	01				TCRBJ02-07*01	TCRBJ02	TCRBJ02-07	01				4	3	0	6	0	1	42	54	57	-1	63	2	In	VDJ
TCGGCCCTTTATCTTTGCGCCAGTCGCAGGGGGGCCAGCGGGTCGACCGGGACGGCAAACCCTGCCTACGAGCAGTACTTCGGGCCG	CASRRGASGSTGTANPAYEQYF	3	2.5042572373034157E-5	66	TCRBV05-01*01	TCRBV05	TCRBV05-01	01				TCRBD01-01*01	TCRBD01	TCRBD01-01	01				TCRBJ02-07*01	TCRBJ02	TCRBJ02-07	01				8	3	4	1	31	2	15	23	26	33	64	3	In	VDJ
TGCAGCCAGAAGACTCAGCCCTGTATCTCTGCGCCAGCAGCCAACCTCCAACTCCGGGACATGGCCTACGAGCAGTACTTCGGGCCG		4	3.339009649737888E-5	52	TCRBV04-01*01	TCRBV04	TCRBV04-01	01				TCRBD01-01*01	TCRBD01	TCRBD01-01	01				TCRBJ02-07*01	TCRBJ02	TCRBJ02-07	01				2	11	0	6	3	2	29	44	55	61	64	4	Out	VDJ
AGGCTGCTGTCGGCTGCTCCCTCCCAGACATCTGTGTACTTCTGTGCCAGCACCGACTCAGGGGCCTACGAGCAGTACTTCGGGCCG	CASTDSGAYEQYF	2	1.669504824868944E-5	39	TCRBV06-05*01	TCRBV06	TCRBV06-05	01				TCRBD01-01*01	TCRBD01	TCRBD01-01	01				TCRBJ02-07*01	TCRBJ02	TCRBJ02-07	01				7	6	4	2	0	2	42	52	58	-1	64	2	In	VDJ
GAGTTGGCTGCTCCCTCCCAGACATCTGTGTACTTCTGTGCCAGCAGCTATTCCCTCGGACGGGCCTACGAGCAGTACTTCGGGCCG	CASSYSLGRAYEQYF	2	1.669504824868944E-5	45	TCRBV06-06	TCRBV06	TCRBV06-06				01,02					TCRBD01,TCRBD02	TCRBD01-01,TCRBD02-01		TCRBJ02-07*01	TCRBJ02	TCRBJ02-07	01				6	10	1	7	3	2	36	47	57	61	64	2	In	VDJ
AACCTGAGCTCTCTGGAGCTGGGGGACTCAGCTTTGTATTTCTGTGCCAGCAGCACCGGACAGGCCTACGAGCAGTACTTCGGGCCG	CASSTGQAYEQYF	2	1.669504824868944E-5	39	TCRBV09-01	TCRBV09	TCRBV09-01				01,02	TCRBD01-01*01	TCRBD01	TCRBD01-01	01				TCRBJ02-07*01	TCRBJ02	TCRBJ02-07	01				4	3	1	4	0	2	42	54	57	-1	64	2	In	VDJ
GAGTCCGCCAGCACCAACCAGACATCTATGTACCTCTGTGCCAGCAGTGGGGGACTAGCGGGAGCCTACGAGCAGTACTTCGGGCCG	CASSGGLAGAYEQYF	5	4.17376206217236E-5	45	TCRBV28-01*01	TCRBV28	TCRBV28-01	01				TCRBD02-01*02	TCRBD02	TCRBD02-01	02				TCRBJ02-07*01	TCRBJ02	TCRBJ02-07	01				5	2	0	2	0	2	36	48	50	-1	64	5	In	VDJ
CTGGAGTCGCCCAGCCCCAACCAGACCTCTCTGTACTTCTGTGCCAGCAGTTCTCCTGGACCAGCCTACGAGCAGTACTTCGGGCCG	CASSSPGPAYEQYF	7	5.8432668870413035E-5	42	TCRBV27-01*01	TCRBV27	TCRBV27-01	01								TCRBD01,TCRBD02	TCRBD01-01,TCRBD02-01		TCRBJ02-07*01	TCRBJ02	TCRBJ02-07	01				4	5	1	7	3	2	39	52	57	61	64	7	In	VDJ
AACGCCTTGTTGCTGGGGGACTCGGCCCTCTATCTCTGTGCCAGCAGCGGGCCTCCGGGATAAGCCTACGAGCAGTACTTCGGGCCG	CASSGPPG*AYEQYF	2	1.669504824868944E-5	45	TCRBV05-06*01	TCRBV05	TCRBV05-06	01				TCRBD02-01*02	TCRBD02	TCRBD02-01	02				TCRBJ02-07*01	TCRBJ02	TCRBJ02-07	01				4	7	8	3	4	2	36	48	55	60	64	2	Stop	VDJ
ACTCTGAAGGTGCAGCCTGCAGAACTGGAGGATTCTGGAGTTTATTTCTGTGCCAGCAGCCAAGCCTACGAGCAGTACTTCGGGCCG	CASSQAYEQYF	2	1.669504824868944E-5	33	TCRBV14-01*01	TCRBV14	TCRBV14-01	01											TCRBJ02-07*01	TCRBJ02	TCRBJ02-07	01				1	0	0	0	0	2	48	-1	-1	-1	64	2	In	VJ
GCACCTTGGAGCTGGGGGACTCGGCCCTTTATCTTTGCGCCAGCAGCTTGGGTGTGCGGGAGGCCCTACGAGCAGTACTTCGGGCCG		2	1.669504824868944E-5	46	TCRBV05-01*01	TCRBV05	TCRBV05-01	01				TCRBD02-01*02	TCRBD02	TCRBD02-01	02				TCRBJ02-07*01	TCRBJ02	TCRBJ02-07	01				0	4	7	1	1	2	35	51	55	63	64	2	Out	VDJ
GAGTCGGCTGCTCCCTCCCAGACATCTGTGTACTTCTGTGCCAGCAGCGGCAGTGAAAGGGGCCCCTACGAGCAGTACTTCGGGCCG	CASSGSERGPYEQYF	4	3.339009649737888E-5	45	TCRBV06-01*01	TCRBV06	TCRBV06-01	01				TCRBD01-01*01	TCRBD01	TCRBD01-01	01				TCRBJ02-07*01	TCRBJ02	TCRBJ02-07	01				6	10	5	2	2	2	36	47	57	62	64	4	In	VDJ
AGCTCTCTGGAGCTGGGGGACTCAGCTTTGTATTTCTGTGCCAGCAGCGAAAGGGGGCAGGCCCCCTACGAGCAGTACTTCGGGCCG	CASSERGQAPYEQYF	2	1.669504824868944E-5	45	TCRBV09-01	TCRBV09	TCRBV09-01				01,02	TCRBD01-01*01	TCRBD01	TCRBD01-01	01				TCRBJ02-07*01	TCRBJ02	TCRBJ02-07	01				3	2	5	0	6	2	36	49	51	58	64	2	In	VDJ
GTGACCAGTGCCCATCCTGAAGACAGCAGCTTCTACATCTGCAGTGCTAGGGGAAGTCAGACCCCCTACGAGCAGTACTTCGGGCCG	CSARGSQTPYEQYF	3	2.5042572373034157E-5	42	TCRBV20	TCRBV20				TCRBV20-01,TCRBV20-or09_02						TCRBD01,TCRBD02	TCRBD01-01,TCRBD02-01		TCRBJ02-07*01	TCRBJ02	TCRBJ02-07	01				3	0	0	8	10	2	39	-1	50	54	64	3	In	VDJ
GTGAGCACCTTGGAGCTGGGGGACTCGGCCCTTTATCTTTGCGCCAGCAGCTTGGAGGAGGACCCCTACGAGCAGTACTTCGGGCCG	CASSLEEDPYEQYF	3	2.5042572373034157E-5	42	TCRBV05-01*01	TCRBV05	TCRBV05-01	01				TCRBD02-01*02	TCRBD02	TCRBD02-01	02				TCRBJ02-07*01	TCRBJ02	TCRBJ02-07	01				0	1	10	1	3	2	39	55	56	61	64	3	In	VDJ
TCGGCTGCTCCCTCCCAGACATCTGTGTACTTCTGTGCCAGCAGGCGATCCGGGACTCCGTTACCCTACGAGCAGTACTTCGGGCCG	CASRRSGTPLPYEQYF	2	1.669504824868944E-5	48	TCRBV06	TCRBV06				TCRBV06-01,TCRBV06-05		TCRBD02-01	TCRBD02	TCRBD02-01				01,02	TCRBJ02-07*01	TCRBJ02	TCRBJ02-07	01				6	7	0	10	7	2	33	44	51	57	64	2	In	VDJ
AGGCTGCTGTCGGCTGCTCCCTCCCAGACATCTGTGTACTTCTGTGCCAGCAGTCCGGGCCCTACCTACGAGCAGTACTTCGGGCCG	CASSPGPTYEQYF	2	1.669504824868944E-5	39	TCRBV06-05*01	TCRBV06	TCRBV06-05	01								TCRBD01,TCRBD02	TCRBD01-01,TCRBD02-01		TCRBJ02-07*01	TCRBJ02	TCRBJ02-07	01				5	2	8	0	4	2	42	54	56	60	64	2	In	VDJ
ACCTTGGAGCTGGGGGACTCGGCCCTTTATCTTTGCGCCAGCAGCTTGGATACTAGCGGGAGGACCTACGAGCAGTACTTCGGGCCG	CASSLDTSGRTYEQYF	2	1.669504824868944E-5	48	TCRBV05-01*01	TCRBV05	TCRBV05-01	01				TCRBD02-01*02	TCRBD02	TCRBD02-01	02				TCRBJ02-07*01	TCRBJ02	TCRBJ02-07	01				0	2	3	1	1	2	33	49	51	63	64	2	In	VDJ
AGGCTGCTGTCGGCTGCTCCCTCCCAGACATCTGTGTACTTCTGTGCCAGCAGTTATAGGGAGACCTACGAGCAGTACTTCGGGCCG	CASSYRETYEQYF	2	1.669504824868944E-5	39	TCRBV06-05*01	TCRBV06	TCRBV06-05	01				TCRBD02-01*02	TCRBD02	TCRBD02-01	02				TCRBJ02-07*01	TCRBJ02	TCRBJ02-07	01				3	2	9	2	1	2	42	56	58	63	64	2	In	VDJ
GGAGTTGGCTGCTCCCTCCCAGACATCTGTGTACTTCTGTGCCAGCAGTTACTCATCGGGCAGACCTACGAGCAGTACTTCGGGCCG		2	1.669504824868944E-5	44	TCRBV06-06	TCRBV06	TCRBV06-06				01,02					TCRBD01,TCRBD02	TCRBD01-01,TCRBD02-01		TCRBJ02-07*01	TCRBJ02	TCRBJ02-07	01				0	3	8	0	3	2	37	54	57	61	64	2	Out	VDJ
AATTCCCTGGAGCTTGGTGACTCTGCTGTGTATTTCTGTGCCAGCAGCCAAAATCCCGGAGCCACCTACGAGCAGTACTTCGGGCCG	CASSQNPGATYEQYF	2	1.669504824868944E-5	45	TCRBV03	TCRBV03				TCRBV03-01,TCRBV03-02		TCRBD02-01*02	TCRBD02	TCRBD02-01	02				TCRBJ02-07*01	TCRBJ02	TCRBJ02-07	01				2	6	10	2	3	2	36	51	57	61	64	2	In	VDJ
AGTGCCCATCCTGAAGACAGCAGCTTCTACATCTGCAGTGCTAGAGGTCTGCTAGTGGGGACCACCTACGAGCAGTACTTCGGGCCG	CSARGLLVGTTYEQYF	2	1.669504824868944E-5	48	TCRBV20	TCRBV20				TCRBV20-01,TCRBV20-or09_02						TCRBD01,TCRBD02	TCRBD01-01,TCRBD02-01		TCRBJ02-07*01	TCRBJ02	TCRBJ02-07	01				1	11	0	7	2	2	33	46	57	62	64	2	In	VDJ
CTGAGCTCTCTGGAGCTGGGGGACTCAGCTTTGTATTTCTGTGCCAGCAGCGTAGCTACCGACACCTACGAGCAGTACTTCGGGCCG	CASSVATDTYEQYF	3	2.5042572373034157E-5	42	TCRBV09-01	TCRBV09	TCRBV09-01				01,02	TCRBD01-01*01	TCRBD01	TCRBD01-01	01				TCRBJ02-07*01	TCRBJ02	TCRBJ02-07	01				0	5	2	6	0	2	39	55	60	-1	64	3	In	VDJ
CAGCGCACAGAGCAGGGGGACTCGGCCATGTATCTCTGTGCCAGCAGCAAAAGACAGGGCCGAACCTACGAGCAGTACTTCGGGCCG	CASSKRQGRTYEQYF	9	7.512771711910248E-5	45	TCRBV07-09	TCRBV07	TCRBV07-09				01,03	TCRBD01-01*01	TCRBD01	TCRBD01-01	01				TCRBJ02-07*01	TCRBJ02	TCRBJ02-07	01				5	4	2	3	5	2	36	48	52	59	64	9	In	VDJ
GTGACCAGTGCCCATCCTGAAGACAGCAGCTTCTACATCTGCAGTGCTATCTCGACAATTACAACCTACGAGCAGTACTTCGGGCCG	CSAISTITTYEQYF	3	2.5042572373034157E-5	42	TCRBV20	TCRBV20				TCRBV20-01,TCRBV20-or09_02		TCRBD01-01*01	TCRBD01	TCRBD01-01	01				TCRBJ02-07*01	TCRBJ02	TCRBJ02-07	01				4	4	2	6	7	2	39	49	53	57	64	3	In	VDJ
CAGCCCTCAGAACCCAGGGACTCAGCTGTGTACTTCTGTGCCAGCAGTGCCGACAGGGGCGAAACCTACGAGCAGTACTTCGGGCCG	CASSADRGETYEQYF	3	2.5042572373034157E-5	45	TCRBV12	TCRBV12				TCRBV12-03,TCRBV12-04		TCRBD01-01*01	TCRBD01	TCRBD01-01	01				TCRBJ02-07*01	TCRBJ02	TCRBJ02-07	01				5	3	2	2	5	2	36	48	51	59	64	3	In	VDJ
ACACAGCAGGAGGACTCCGCCGTGTATCTCTGTGCCAGCAGCCCGGGGGCCCAAGAAATCAAAACCTACGAGCAGTACTTCGGGCCG	CASSPGAQEIKTYEQYF	7	5.8432668870413035E-5	51	TCRBV07-08*01	TCRBV07	TCRBV07-08	01								TCRBD01,TCRBD02	TCRBD01-01,TCRBD02-01		TCRBJ02-07*01	TCRBJ02	TCRBJ02-07	01				5	2	6	0	14	2	30	42	44	50	64	7	In	VDJ
ACTCTGAAGATCCAGCCCTCAGAACCCAGGGACTCAGCTGTGTACTTCTGTGCCACCACAGGGTACTACGAGCAGTACTTCGGGCCG	CATTGYYEQYF	1	8.34752412434472E-6	33	TCRBV12	TCRBV12				TCRBV12-03,TCRBV12-04		TCRBD01-01*01	TCRBD01	TCRBD01-01	01				TCRBJ02-07*01	TCRBJ02	TCRBJ02-07	01				10	2	3	3	2	3	48	55	57	63	65	1	In	VDJ
TCCACTCTGAAGATCCAGCGCACAGAGCAGGGGGACTCAGCTGTGTATCTCTGTGCCAATCGATACTACGAGCAGTACTTCGGGCCG	CANRYYEQYF	3	2.5042572373034157E-5	30	TCRBV07-04*01	TCRBV07	TCRBV07-04	01								TCRBD01,TCRBD02	TCRBD01-01,TCRBD02-01		TCRBJ02-07*01	TCRBJ02	TCRBJ02-07	01				10	3	2	8	2	3	51	58	61	63	65	3	In	VDJ
CAGCCCTCAGAACCCAGGGACTCAGCTGTGTACTTCTGTGCCAGCAGTTTATCCGGCGACAGATACTACGAGCAGTACTTCGGGCCG	CASSLSGDRYYEQYF	2	1.669504824868944E-5	45	TCRBV12	TCRBV12				TCRBV12-03,TCRBV12-04		TCRBD01-01*01	TCRBD01	TCRBD01-01	01				TCRBJ02-07*01	TCRBJ02	TCRBJ02-07	01				2	6	2	5	3	3	36	51	57	62	65	2	In	VDJ
ATCCAGCGCACAGAGCAGGGGGACTCGGCCATGTATCTCTGTGCCAGCAGCTTAGCGGGTGGGGACTACGAGCAGTACTTCGGGCCG	CASSLAGGDYEQYF	6	5.0085144746068314E-5	42	TCRBV07-09	TCRBV07	TCRBV07-09				01,03					TCRBD01,TCRBD02	TCRBD01-01,TCRBD02-01		TCRBJ02-07*01	TCRBJ02	TCRBJ02-07	01				0	5	0	8	0	3	39	56	61	-1	65	6	In	VDJ
ACCAGTGCCCATCCTGAAGACAGCAGCTTCTACATCTGCAGTGCTAGTGGGAGTAGCGGGGGGGACTACGAGCAGTACTTCGGGCCG	CSASGSSGGDYEQYF	2	1.669504824868944E-5	45	TCRBV20	TCRBV20				TCRBV20-01,TCRBV20-or09_02		TCRBD02-01*01	TCRBD02	TCRBD02-01	01				TCRBJ02-07*01	TCRBJ02	TCRBJ02-07	01				3	6	5	0	1	3	36	47	53	64	65	2	In	VDJ
ATCCTGGAGTCGCCCAGCCCCAACCAGACCTCTCTGTACTTCTGTGCCAGCAGTTTAGGCGGCGACTACGAGCAGTACTTCGGGCCG	CASSLGGDYEQYF	3	2.5042572373034157E-5	39	TCRBV27-01*01	TCRBV27	TCRBV27-01	01				TCRBD02-01	TCRBD02	TCRBD02-01				01,02	TCRBJ02-07*01	TCRBJ02	TCRBJ02-07	01				2	1	7	5	3	3	42	57	58	62	65	3	In	VDJ
ACTCTGGCTTCTATCTCTGTGCCTGGAGTTTCTTCTTCGGATGGGCACCCGACTACCCAATTCCACTACGAGCAGTACTTCGGGCCG		1	8.34752412434472E-6	64	TCRBV30-01	TCRBV30	TCRBV30-01				01,02	TCRBD02-01	TCRBD02	TCRBD02-01				01,02	TCRBJ02-07*01	TCRBJ02	TCRBJ02-07	01				2	21	2	9	10	3	17	29	50	55	65	1	Out	VDJ
CTGAAGGTGCAGCCTGCAGAACTGGAGGATTCTGGAGTTTATTTCTGTGCCAGCAGCCCAGCCCACTACGAGCAGTACTTCGGGCCG	CASSPAHYEQYF	5	4.17376206217236E-5	36	TCRBV14-01*01	TCRBV14	TCRBV14-01	01								TCRBD01,TCRBD02	TCRBD01-01,TCRBD02-01		TCRBJ02-07*01	TCRBJ02	TCRBJ02-07	01				4	0	4	5	4	3	45	-1	58	61	65	5	In	VDJ
AGCACCTTGGAGCTGGGGGACTCGGCCCTTTATCTTTGCGCCAGCAGGAAGACTAGCGGGGGACACTACGAGCAGTACTTCGGGCCG	CASRKTSGGHYEQYF	2	1.669504824868944E-5	45	TCRBV05-01*01	TCRBV05	TCRBV05-01	01				TCRBD02-01*01	TCRBD02	TCRBD02-01	01				TCRBJ02-07*01	TCRBJ02	TCRBJ02-07	01				5	3	2	2	3	3	36	47	50	62	65	2	In	VDJ
ATCCAGCGCACACAGCAGGAGGACTCGGCCGTGTATCTCTGTGCCAGCAGCTTCCCGCCTTTCAACTACGAGCAGTACTTCGGGCCG	CASSFPPFNYEQYF	2	1.669504824868944E-5	42	TCRBV07-02*01	TCRBV07	TCRBV07-02	01								TCRBD01,TCRBD02	TCRBD01-01,TCRBD02-01		TCRBJ02-07*01	TCRBJ02	TCRBJ02-07	01				3	9	4	6	1	3	39	53	62	64	65	2	In	VDJ
GTGAGCAACATGAGCCCTGAAGACAGCAGCATATATCTCTGCAGCGTTGCAGGGACAACGCGTCTATACGAGCAGTACTTCGGGCCG	CSVAGTTRLYEQYF	1	8.34752412434472E-6	42	TCRBV29-01*01	TCRBV29	TCRBV29-01	01				TCRBD01-01*01	TCRBD01	TCRBD01-01	01				TCRBJ02-07*01	TCRBJ02	TCRBJ02-07	01				4	2	0	6	9	4	39	49	51	57	66	1	In	VDJ
TCGGCTGCTCCCTCCCAGACATCTGTGTACTTCTGTGCCAGCAGTGACCTCCCGACAGTGGGAACATACGAGCAGTACTTCGGGCCG	CASSDLPTVGTYEQYF	3	2.5042572373034157E-5	48	TCRBV06-01*01	TCRBV06	TCRBV06-01	01				TCRBD01-01*01	TCRBD01	TCRBD01-01	01				TCRBJ02-07*01	TCRBJ02	TCRBJ02-07	01				3	6	2	5	8	4	33	47	53	58	66	3	In	VDJ
TCTAAGAAGCTCCTTCTCAGTGACTCTGGCTTCTATCTCTGTGCCTGGAGTGTCGCGGGAGGAACATACGAGCAGTACTTCGGGCCG	CAWSVAGGTYEQYF	1	8.34752412434472E-6	42	TCRBV30-01*01	TCRBV30	TCRBV30-01	01				TCRBD02-01*02	TCRBD02	TCRBD02-01	02				TCRBJ02-07*01	TCRBJ02	TCRBJ02-07	01				0	1	7	1	4	4	39	53	54	62	66	1	In	VDJ
AGGATCCAGCAGGTAGTGCGAGGAGATTCGGCAGCTTATTTCTGTGCCAGCAAGGGACAGGGGGAATACGAGCAGTACTTCGGGCCG	CASKGQGEYEQYF	6	5.0085144746068314E-5	39	TCRBV18-01*01	TCRBV18	TCRBV18-01	01				TCRBD01-01*01	TCRBD01	TCRBD01-01	01				TCRBJ02-07*01	TCRBJ02	TCRBJ02-07	01				8	2	0	1	2	4	42	51	53	64	66	6	In	VDJ
CTGATTCTGGAGTCCGCCAGCACCAACCAGACATCTATGTACCTCTGTGCCAGCAGTTTAGTGGGGGACGAGCAGTACTTCGGGCCG	CASSLVGDEQYF	7	5.8432668870413035E-5	36	TCRBV28-01*01	TCRBV28	TCRBV28-01	01								TCRBD01,TCRBD02	TCRBD01-01,TCRBD02-01		TCRBJ02-07*01	TCRBJ02	TCRBJ02-07	01				2	2	6	1	0	5	45	60	62	-1	67	7	In	VDJ
ACCAGTGCCCATCCTGAAGACAGCAGCTTCTACATCTGCAGTGCTGGGCCGCCTAGCGGGAGAACCGACGAGCAGTACTTCGGGCCG	CSAGPPSGRTDEQYF	2	1.669504824868944E-5	45	TCRBV20	TCRBV20				TCRBV20-01,TCRBV20-or09_02		TCRBD02-01*02	TCRBD02	TCRBD02-01	02				TCRBJ02-07*01	TCRBJ02	TCRBJ02-07	01				5	7	4	2	5	5	36	45	52	62	67	2	In	VDJ
ATCCAGCCCTCAGAACCCAGGGACTCAGCTGTGTACTTCTGTGCCAGCAGTTTTGAGGGGCGAGTAGACGAGCAGTACTTCGGGCCG	CASSFEGRVDEQYF	1	8.34752412434472E-6	42	TCRBV12	TCRBV12				TCRBV12-03,TCRBV12-04						TCRBD01,TCRBD02	TCRBD01-01,TCRBD02-01		TCRBJ02-07*01	TCRBJ02	TCRBJ02-07	01				3	2	5	2	7	5	39	53	55	60	67	1	In	VDJ
TCTAAGAAGCTCCTTCTCAGTGACTCTGGCTTCTATCTCTGTGCCTGGAGGGCTGGGGACAGGGTGCACGAGCAGTACTTCGGGCCG	CAWRAGDRVHEQYF	3	2.5042572373034157E-5	42	TCRBV30-01*01	TCRBV30	TCRBV30-01	01				TCRBD01-01*01	TCRBD01	TCRBD01-01	01				TCRBJ02-07*01	TCRBJ02	TCRBJ02-07	01				3	5	0	3	3	5	39	50	55	64	67	3	In	VDJ
GAGTCTGCCAGGCCCTCACATACCTCTCAGTACCTCTGTGCCAGCAGTGAGAGTCTAGCGGGAGTCCACGAGCAGTACTTCGGGCCG	CASSESLAGVHEQYF	1	8.34752412434472E-6	45	TCRBV25-01*01	TCRBV25	TCRBV25-01	01				TCRBD02-01*02	TCRBD02	TCRBD02-01	02				TCRBJ02-07*01	TCRBJ02	TCRBJ02-07	01				3	4	4	2	3	5	36	50	54	64	67	1	In	VDJ
CTGCAGCCAGAAGACTCAGCCCTGTATCTCTGCGCCAGCAGCCAGGGACAGGGGGTGGATGGTATCCACGAGCAGTACTTCGGGCCG	CASSQGQGVDGIHEQYF	2	1.669504824868944E-5	51	TCRBV04-01*01	TCRBV04	TCRBV04-01	01				TCRBD01-01*01	TCRBD01	TCRBD01-01	01				TCRBJ02-07*01	TCRBJ02	TCRBJ02-07	01				3	0	0	1	12	5	30	-1	44	55	67	2	In	VDJ
AATCTTCACATCAATTCCCTGGAGCTTGGTGACTCTGCTGTGTATTTCTGTGCCAGCAGCCAAGGCCACGAGCAGTACTTCGGGCCG	CASSQGHEQYF	2	1.669504824868944E-5	33	TCRBV03	TCRBV03				TCRBV03-01,TCRBV03-02						TCRBD01,TCRBD02	TCRBD01-01,TCRBD02-01		TCRBJ02-07*01	TCRBJ02	TCRBJ02-07	01				1	0	10	0	1	5	48	-1	64	66	67	2	In	VDJ
GAGTCTGCCATCCCCAACCAGACAGCTCTTTACTTCTGTGCCACCAGTGATGTCGGCGGGAGCCGCCACGAGCAGTACTTCGGGCCG	CATSDVGGSRHEQYF	2	1.669504824868944E-5	45	TCRBV24	TCRBV24				TCRBV24-01,TCRBV24-or09_02		TCRBD02-01*02	TCRBD02	TCRBD02-01	02				TCRBJ02-07*01	TCRBJ02	TCRBJ02-07	01				3	4	7	2	5	5	36	51	55	62	67	2	In	VDJ
AACGCCTTGGAGCTGGACGACTCGGCCCTGTATCTCTGTGCCAGCAGCTTGGAGGCTAGCGGGAGCCACGAGCAGTACTTCGGGCCG	CASSLEASGSHEQYF	2	1.669504824868944E-5	45	TCRBV05-04*01	TCRBV05	TCRBV05-04	01				TCRBD02-01*02	TCRBD02	TCRBD02-01	02				TCRBJ02-07*01	TCRBJ02	TCRBJ02-07	01				0	3	4	2	2	5	36	52	55	65	67	2	In	VDJ
GTGAGCACCTTGGAGCTGGGGGACTCGGCCCTTTATCTTTGCGCCAGCAGCCCGGAGGCAGGGAGCCACGAGCAGTACTTCGGGCCG	CASSPEAGSHEQYF	4	3.339009649737888E-5	42	TCRBV05-01*01	TCRBV05	TCRBV05-01	01								TCRBD01,TCRBD02	TCRBD01-01,TCRBD02-01		TCRBJ02-07*01	TCRBJ02	TCRBJ02-07	01				4	7	4	3	4	5	39	51	58	63	67	4	In	VDJ
GAGTCGGCTGCTCCCTCCCAAACATCTGTGTACTTCTGTGCCAGCAGTCCTAGCGGGAAAGGGGCCCACGAGCAGTACTTCGGGCCG	CASSPSGKGAHEQYF	2	1.669504824868944E-5	45	TCRBV06	TCRBV06				TCRBV06-02,TCRBV06-03		TCRBD02-01*02	TCRBD02	TCRBD02-01	02				TCRBJ02-07*01	TCRBJ02	TCRBJ02-07	01				5	1	4	3	9	5	36	48	49	58	67	2	In	VDJ
ACTCTGACAGTGACCAGTGCCCATCCTGAAGACAGCAGCTTCTACATCTGCAGTGCTCACAGGGACCACGAGCAGTACTTCGGGCCG	CSAHRDHEQYF	4	3.339009649737888E-5	33	TCRBV20-01*01	TCRBV20	TCRBV20-01	01				TCRBD01-01*01	TCRBD01	TCRBD01-01	01				TCRBJ02-07*01	TCRBJ02	TCRBJ02-07	01				5	1	3	3	3	5	48	57	58	64	67	4	In	VDJ
ATCCAGCCCTCAGAACCCAGGGACTCAGCTGTGTACTTCTGTGCCAGCACCCCGGGACTAGCGGACCACGAGCAGTACTTCGGGCCG	CASTPGLADHEQYF	1	8.34752412434472E-6	42	TCRBV12	TCRBV12				TCRBV12-03,TCRBV12-04		TCRBD02-01	TCRBD02	TCRBD02-01				01,02	TCRBJ02-07*01	TCRBJ02	TCRBJ02-07	01				7	4	0	5	3	5	39	49	53	64	67	1	In	VDJ
ACCTTGGAGCTGGGGGACTCGGCCCTTTATCTTTGCGCCAGCAGCCCCGAGGGACCACAGAGGGTACACGAGCAGTACTTCGGGCCG	CASSPEGPQRVHEQYF	4	3.339009649737888E-5	48	TCRBV05-01*01	TCRBV05	TCRBV05-01	01								TCRBD01,TCRBD02	TCRBD01-01,TCRBD02-01		TCRBJ02-07*01	TCRBJ02	TCRBJ02-07	01				4	5	0	7	12	5	33	45	50	55	67	4	In	VDJ
ATCCAGCGCACACAGCAGGAGGACTCGGCCGTGTATCTCTGTGCCAGCAGCTTACGAGGGCCTCCTAACGAGCAGTACTTCGGGCCG	CASSLRGPPNEQYF	2	1.669504824868944E-5	42	TCRBV07-02*01	TCRBV07	TCRBV07-02	01				TCRBD02-01*02	TCRBD02	TCRBD02-01	02				TCRBJ02-07*01	TCRBJ02	TCRBJ02-07	01				2	1	11	0	7	5	39	54	55	60	67	2	In	VDJ
CTGGAGCTTGGTGACTCTGCTGTGTATTTCTGTGCCAGCAGCCAAGATAATAGACTAGCGGGAGTGAACGAGCAGTACTTCGGGCCG	CASSQDNRLAGVNEQYF	2	1.669504824868944E-5	51	TCRBV03	TCRBV03				TCRBV03-01,TCRBV03-02		TCRBD02-01*02	TCRBD02	TCRBD02-01	02				TCRBJ02-07*01	TCRBJ02	TCRBJ02-07	01				0	5	2	2	3	5	30	47	52	64	67	2	In	VDJ
GTCTGCCATCCCCAACCAGACAGCTCTTTACTTCTGTGCCACCAGTGTTCGATCCGGGACCCTTGGAACGAGCAGTACTTCGGGCCG		5	4.17376206217236E-5	47	TCRBV24	TCRBV24				TCRBV24-01,TCRBV24-or09_02						TCRBD01,TCRBD02	TCRBD01-01,TCRBD02-01		TCRBJ02-07*01	TCRBJ02	TCRBJ02-07	01				5	8	0	7	7	5	34	47	55	60	67	5	Out	VDJ
ATCCAGCGCACACAGCAGGAGGACTCGGCCGTGTATCTCTGTGCCAGCAGCCCGACAGGGCGCGCGAACGAGCAGTACTTCGGGCCG	CASSPTGRANEQYF	2	1.669504824868944E-5	42	TCRBV07-02*01	TCRBV07	TCRBV07-02	01				TCRBD01-01*01	TCRBD01	TCRBD01-01	01				TCRBJ02-07*01	TCRBJ02	TCRBJ02-07	01				5	2	2	3	7	5	39	51	53	60	67	2	In	VDJ
TTCTTGACATCCGCTCACCAGGCCTGGGGGACGCAGCCATGTACCTGTGTGCCACCAGCAGGTCCGAACGAGCAGTACTTCGGGCCG		2	1.669504824868944E-5	34	TCRBV15-01*01	TCRBV15	TCRBV15-01	01								TCRBD01,TCRBD02	TCRBD01-01,TCRBD02-01		TCRBJ02-07*01	TCRBJ02	TCRBJ02-07	01				3	4	2	8	0	5	47	61	65	-1	67	2	Out	VDJ
GTGAACGCCTTGTTGCTGGGGGACTCGGCCCTCTATCTCTGTGCCAGCAGCTTACGCGGGATTAACAACGAGCAGTACTTCGGGCCG	CASSLRGINNEQYF	2	1.669504824868944E-5	42	TCRBV05-06*01	TCRBV05	TCRBV05-06	01				TCRBD02-01*02	TCRBD02	TCRBD02-01	02				TCRBJ02-07*01	TCRBJ02	TCRBJ02-07	01				2	2	7	3	6	5	39	53	55	61	67	2	In	VDJ
GCACCTTGGAGCTGGGGGACTCGGCCCTTTATCTTTGCGCCAGCAGCGCGTGACGAAAGTGAGGGAAACGAGCAGTACTTCGGGCCG		2	1.669504824868944E-5	46	TCRBV05-01*01	TCRBV05	TCRBV05-01	01				TCRBD02-01*02	TCRBD02	TCRBD02-01	02				TCRBJ02-07*01	TCRBJ02	TCRBJ02-07	01				4	13	11	0	2	5	35	47	60	65	67	2	Out	VDJ
CGCACACAGCAGGAGGACTCCGCCGTGTATCTCTGTGCCAGCAGCCTGACACCACGACAGGGGGCGGGAGAGCAGTACTTCGGGCCG	CASSLTPRQGAGEQYF	2	1.669504824868944E-5	48	TCRBV07-08*01	TCRBV07	TCRBV07-08	01				TCRBD01-01*01	TCRBD01	TCRBD01-01	01				TCRBJ02-07*01	TCRBJ02	TCRBJ02-07	01				5	10	2	0	4	7	33	45	55	65	69	2	In	VDJ
GTGAGCACCTTGGAGCTGGGGGACTCGGCCCTTTATCTTTGCGCCAGCAGCAACCAGAACAGGGTCGGAGAGCAGTACTTCGGGCCG	CASSNQNRVGEQYF	4	3.339009649737888E-5	42	TCRBV05-01*01	TCRBV05	TCRBV05-01	01				TCRBD01-01*01	TCRBD01	TCRBD01-01	01				TCRBJ02-07*01	TCRBJ02	TCRBJ02-07	01				4	7	3	3	5	7	39	51	58	64	69	4	In	VDJ
CTGCTGGGGTTGGAGTCGGCTGCTCCCTCCCAAACATCTGTGTACTTCTGTGCCAGCAGTTATTCCCGAGAGCAGTACTTCGGGCCG	CASSYSREQYF	2	1.669504824868944E-5	33	TCRBV06	TCRBV06				TCRBV06-02,TCRBV06-03						TCRBD01,TCRBD02	TCRBD01-01,TCRBD02-01		TCRBJ02-07*01	TCRBJ02	TCRBJ02-07	01				3	5	2	8	0	7	48	62	67	-1	69	2	In	VDJ
ACCTTGTCCACTCTGACAGTGACCAGTGCCCATCCTGAAGACAGCAGCTTCTACATCTGCAGTCCCGGTTTCGGCGGGTTAGGGCCG	CSPGFGGL	2	1.669504824868944E-5	24	TCRBV20-01*01	TCRBV20	TCRBV20-01	01				TCRBD02-01	TCRBD02	TCRBD02-01				01,02	TCRBJ02-07*01	TCRBJ02	TCRBJ02-07	01				8	10	7	4	3	19	57	63	73	78	81	2	In	VDJ
ACGTTGGCGTCTGCTGTACCCTCTCAGACATCTGTGTACTTCTGTGCCAGCAGTGACTCGGACGGGTCCCCCATATATTTTGGAGAG	CASSDSDGSPIYF	7	5.8432668870413035E-5	39	TCRBV06-04	TCRBV06	TCRBV06-04				01,02					TCRBD01,TCRBD02	TCRBD01-01,TCRBD02-01		TCRBJ01-03*01	TCRBJ01	TCRBJ01-03	01				0	0	1	7	7	11	42	-1	59	63	70	7	In	VDJ
CTCAGGCTGGAGTTGGCTGCTCCCTCCCAGACATCTGTGTACTTCTGTGCCAGCATCGACTCAAGTCACACCATATATTTTGGAGAG	CASIDSSHTIYF	3	2.5042572373034157E-5	36	TCRBV06-06	TCRBV06	TCRBV06-06				01,02	TCRBD02-01	TCRBD02	TCRBD02-01				01,02	TCRBJ01-03*01	TCRBJ01	TCRBJ01-03	01				7	2	2	10	6	8	45	55	57	61	67	3	In	VDJ
ATCCAGCGCACACAGCAGGAGGACTCGGCCGTGTATCTCTGTGCCAGCAGCCCATCAGGGGGCTTGAACACCATATATTTTGGAGAG	CASSPSGGLNTIYF	3	2.5042572373034157E-5	42	TCRBV07-02*01	TCRBV07	TCRBV07-02	01				TCRBD01-01*01	TCRBD01	TCRBD01-01	01				TCRBJ01-03*01	TCRBJ01	TCRBJ01-03	01				5	4	4	0	3	7	39	51	55	63	66	3	In	VDJ
CAGCCCTCAGAACCCAGGGACTCAGCTGTGTACTTCTGTGCCAGCAGTACTGACAGGGTCTCTGGAAACACCATATATTTTGGAGAG	CASSTDRVSGNTIYF	2	1.669504824868944E-5	45	TCRBV12	TCRBV12				TCRBV12-03,TCRBV12-04		TCRBD01-01*01	TCRBD01	TCRBD01-01	01				TCRBJ01-03*01	TCRBJ01	TCRBJ01-03	01				5	3	2	3	1	0	36	48	51	58	59	2	In	VDJ
CTGGAGCTTGGTGACTCTGCTGTGTATTTCTGTGCCAGCAGCCAAGGTCACACCTTGAGCTCTGGAAACACCATATATTTTGGAGAG	CASSQGHTLSSGNTIYF	4	3.339009649737888E-5	51	TCRBV03	TCRBV03				TCRBV03-01,TCRBV03-02						TCRBD01,TCRBD02	TCRBD01-01,TCRBD02-01		TCRBJ01-03*01	TCRBJ01	TCRBJ01-03	01				1	3	3	6	7	0	30	46	49	52	59	4	In	VDJ
ACCTTGGAGCTGGGGGACTCGGCCCTTTATCTTTGCGCCAGCAGCTTGTCTCCGGGGAGCTCTGGAAACACCATATATTTTGGAGAG	CASSLSPGSSGNTIYF	4	3.339009649737888E-5	48	TCRBV05-01*01	TCRBV05	TCRBV05-01	01				TCRBD02-01	TCRBD02	TCRBD02-01				01,02	TCRBJ01-03*01	TCRBJ01	TCRBJ01-03	01				1	4	8	3	2	0	33	48	52	57	59	4	In	VDJ
AAGAAGCTCCTTCTCAGTGACTCTGGCTTCTATCTCTGTGCCTGGAGCGGAAGTCGAAGCTCTGGAAACACCATATATTTTGGAGAG	CAWSGSRSSGNTIYF	1	8.34752412434472E-6	45	TCRBV30-01*01	TCRBV30	TCRBV30-01	01								TCRBD01,TCRBD02	TCRBD01-01,TCRBD02-01		TCRBJ01-03*01	TCRBJ01	TCRBJ01-03	01				3	1	1	8	8	0	36	47	48	51	59	1	In	VDJ
CAGCCTGCAGAACTGGAGGATTCTGGAGTTTATTTCTGTGCCAGCAGCCGGGACCTTTCCTCTGGAAACACCATATATTTTGGAGAG	CASSRDLSSGNTIYF	3	2.5042572373034157E-5	45	TCRBV14-01*01	TCRBV14	TCRBV14-01	01								TCRBD01,TCRBD02	TCRBD01-01,TCRBD02-01		TCRBJ01-03*01	TCRBJ01	TCRBJ01-03	01				4	0	0	7	5	0	36	-1	49	54	59	3	In	VDJ
TTGGAGCTGGGGGACTCGGCCCTTTATCTTTGCGCCAGCAGCTCGGGACGAAGCAGACTATCTGGAAACACCATATATTTTGGAGAG	CASSSGRSRLSGNTIYF	3	2.5042572373034157E-5	51	TCRBV05-01*01	TCRBV05	TCRBV05-01	01								TCRBD01,TCRBD02	TCRBD01-01,TCRBD02-01		TCRBJ01-03*01	TCRBJ01	TCRBJ01-03	01				3	1	0	7	11	1	30	43	44	49	60	3	In	VDJ
AGGCTGGAGTTGGCTGCTCCCTCCCAGACATCTGTGTACTTCTGTGCCAGCCAGGGTGGAGCTGGAAACACCATATATTTTGGAGAG	CASQGGAGNTIYF	3	2.5042572373034157E-5	39	TCRBV06-06	TCRBV06	TCRBV06-06				01,02	TCRBD01-01*01	TCRBD01	TCRBD01-01	01				TCRBJ01-03*01	TCRBJ01	TCRBJ01-03	01				8	0	4	3	5	2	42	-1	51	56	61	3	In	VDJ
AGTCAGCTGCTCCCTCCCAGACATCTGTGTACTTCTGTGCCAGCAGTTATCAAGGCCATGACTGGAAACACCATATATTTTGGAGAG		2	1.669504824868944E-5	46	TCRBV06-09*01	TCRBV06	TCRBV06-09	01								TCRBD01,TCRBD02	TCRBD01-01,TCRBD02-01		TCRBJ01-03*01	TCRBJ01	TCRBJ01-03	01				2	2	5	4	6	2	35	50	52	55	61	2	Out	VDJ
TCCGCTACCAGCTCCCAGACATCTGTGTACTTCTGTGCCATCAGTGGGGGACAGACCAGCACTGGAAACACCATATATTTTGGAGAG	CAISGGQTSTGNTIYF	5	4.17376206217236E-5	48	TCRBV10-03*01	TCRBV10	TCRBV10-03	01				TCRBD01-01*01	TCRBD01	TCRBD01-01	01				TCRBJ01-03*01	TCRBJ01	TCRBJ01-03	01				4	1	0	5	7	2	33	46	47	54	61	5	In	VDJ
TCCGGTCCACAAAGCTGGAGGACTCAGCCATGTACTTCTGTGCCAGCAGAGCCGATCAGGGATGGAAACACCATATATTTTGGAGAG		3	2.5042572373034157E-5	43	TCRBV02-01*01	TCRBV02	TCRBV02-01	01				TCRBD01-01*01	TCRBD01	TCRBD01-01	01				TCRBJ01-03*01	TCRBJ01	TCRBJ01-03	01				6	7	4	3	1	3	38	49	56	61	62	3	Out	VDJ
CCCTCAGAACCCAGGGACTCAGCTGTGTACTTCTGTGCCAGCAATAGCCTCGCAGGGGGCAAGGGAAACACCATATATTTTGGAGAG	CASNSLAGGKGNTIYF	4	3.339009649737888E-5	48	TCRBV12	TCRBV12				TCRBV12-03,TCRBV12-04		TCRBD01-01*01	TCRBD01	TCRBD01-01	01				TCRBJ01-03*01	TCRBJ01	TCRBJ01-03	01				7	9	4	0	3	4	33	43	52	60	63	4	In	VDJ
AGCTCTCTGGAGCTGGGGGACTCAGCTTTGTATTTCTGTGCCAGCAGCGTACGGACAGACTACGGAAACACCATATATTTTGGAGAG	CASSVRTDYGNTIYF	10	8.34752412434472E-5	45	TCRBV09-01	TCRBV09	TCRBV09-01				01,02	TCRBD01-01*01	TCRBD01	TCRBD01-01	01				TCRBJ01-03*01	TCRBJ01	TCRBJ01-03	01				1	1	1	5	5	4	36	51	52	58	63	10	In	VDJ
CTGCTGTCGGCTGCTCCCTCCCAGACATCTGTGTACTTCTGTGCCAGCACCCTTGGCCCCAACGGAAACACCATATATTTTGGAGAG	CASTLGPNGNTIYF	3	2.5042572373034157E-5	42	TCRBV06-05*01	TCRBV06	TCRBV06-05	01				TCRBD01-01*01	TCRBD01	TCRBD01-01	01				TCRBJ01-03*01	TCRBJ01	TCRBJ01-03	01				7	5	9	0	6	4	39	49	54	57	63	3	In	VDJ
AGGCTGCTGTCGGCTGCTCCCTCCCAGACATCTGTGTACTTCTGTGCCAGTGGACAGGGCAGAGGAAACACCATATATTTTGGAGAG	CASGQGRGNTIYF	2	1.669504824868944E-5	39	TCRBV06-05*01	TCRBV06	TCRBV06-05	01				TCRBD01-01*01	TCRBD01	TCRBD01-01	01				TCRBJ01-03*01	TCRBJ01	TCRBJ01-03	01				9	1	1	3	4	4	42	50	51	59	63	2	In	VDJ
TCGGCTGCTCCCTCCCAGACATCTGTGTACTTCTGTGCCAGCAGTGAAGCGCGACAGGGGTGGGCCAACGTCCTGACTTTCGGGGCC	CASSEARQGWANVLTF	2	1.669504824868944E-5	48	TCRBV06-01*01	TCRBV06	TCRBV06-01	01				TCRBD01-01*01	TCRBD01	TCRBD01-01	01				TCRBJ02-06*01	TCRBJ02	TCRBJ02-06	01				0	2	2	2	1	5	33	50	52	60	61	2	In	VDJ
GTGACCAGTGCCCATCCTGAAGACAGCAGCTTCTACATCTGCAGTGCTCGAGGGTACTCTGGGGCCAACGTCCTGACTTTCGGGGCC	CSARGYSGANVLTF	1	8.34752412434472E-6	42	TCRBV20	TCRBV20				TCRBV20-01,TCRBV20-or09_02						TCRBD01,TCRBD02	TCRBD01-01,TCRBD02-01		TCRBJ02-06*01	TCRBJ02	TCRBJ02-06	01				1	0	0	10	2	0	39	-1	52	54	56	1	In	VDJ
CTGCCATCCCCAACCAGACAGCTCTTTACTTCTGTGCCAGCAACTCCCTACAGCGACTCTGGGGCCAACGTCCTGACTTTCGGGGCC		3	2.5042572373034157E-5	49	TCRBV24	TCRBV24				TCRBV24-01,TCRBV24-or09_02						TCRBD01,TCRBD02	TCRBD01-01,TCRBD02-01		TCRBJ02-06*01	TCRBJ02	TCRBJ02-06	01				11	10	3	5	3	0	32	39	49	53	56	3	Out	VDJ
GCCTTGTTGCTGGGGGACTCGGCCCTCTATCTCTGTGCCAGCAGCCCCCGGACGGGGCAATGGGCCAAAGTCCTGACTTTCGGGGCC	CASSPRTGQWAKVLTF	3	2.5042572373034157E-5	48	TCRBV05-06*01	TCRBV05	TCRBV05-06	01								TCRBD01,TCRBD02	TCRBD01-01,TCRBD02-01		TCRBJ02-06*01	TCRBJ02	TCRBJ02-06	01				4	8	7	0	11	13	33	45	53	58	69	3	In	VDJ
CATCCTGAAGACAGCAGCTTCTACATCTGCAGTGCTAGAGATGGCTACCCAAAAGACTCTGGGGCCAAAGTCCTGACTTTCGGGGCC	CSARDGYPKDSGAKVLTF	4	3.339009649737888E-5	54	TCRBV20	TCRBV20				TCRBV20-01,TCRBV20-or09_02		TCRBD01-01*01	TCRBD01	TCRBD01-01	01				TCRBJ02-06*01	TCRBJ02	TCRBJ02-06	01				0	19	7	0	4	13	27	41	60	65	69	4	In	VDJ
CCGCTCAGGCTGCTGTCGGCTGCTCCCTCCCAGACATCTGTGTACTTCTGTGCCAGCTGGGGGGCCAAAGTCCTGACTTTCGGGGCC	CASWGAKVLTF	2	1.669504824868944E-5	33	TCRBV06-05*01	TCRBV06	TCRBV06-05	01								TCRBD01,TCRBD02	TCRBD01-01,TCRBD02-01		TCRBJ02-06*01	TCRBJ02	TCRBJ02-06	01				8	2	6	0	4	13	48	57	59	65	69	2	In	VDJ
CTGTCGGCTGCTCCCTCCCAGACATCTGTGTACTTCTGTGCCAGCACTGTCGCCGCCTCCGGGGCCAAAGTCCTGACTTTCGGGGCC	CASTVAASGAKVLTF	2	1.669504824868944E-5	45	TCRBV06-05*01	TCRBV06	TCRBV06-05	01								TCRBD01,TCRBD02	TCRBD01-01,TCRBD02-01		TCRBJ02-06*01	TCRBJ02	TCRBJ02-06	01				7	14	7	0	4	13	36	46	60	65	69	2	In	VDJ
GTGACCAGTGCCCATCCTGAAGACAGCAGCTTCTACATCTGCAGTGCTGGGACTAGCGGGGGGAAGGACGTTCAGTACTTCGGCGCC	CSAGTSGGKDVQYF	2	1.669504824868944E-5	42	TCRBV20	TCRBV20				TCRBV20-01,TCRBV20-or09_02		TCRBD02-01*01	TCRBD02	TCRBD02-01	01				TCRBJ02-04*01	TCRBJ02	TCRBJ02-04	01				5	0	0	1	7	11	39	-1	48	63	70	2	In	VDJ
ACAGTGACCAGTGCCCATCCTGAAGACAGCAGCTTCTACATCTGCAGTGCTAGGGCGGGGGGAGGAAACATTCAGTACTTCGGCGCC	CSARAGGGNIQYF	2	1.669504824868944E-5	39	TCRBV20	TCRBV20				TCRBV20-01,TCRBV20-or09_02		TCRBD02-01*01	TCRBD02	TCRBD02-01	01				TCRBJ02-04*01	TCRBJ02	TCRBJ02-04	01				3	1	7	1	3	6	42	53	54	62	65	2	In	VDJ
ACCAGTGCCCATCCTGAAGACAGCAGCTTCTACATCTGCAGTGCTAAACAGGAGTCCTTAGCCAAAAACATTCAGTACTTCGGCGCC	CSAKQESLAKNIQYF	4	3.339009649737888E-5	45	TCRBV20	TCRBV20				TCRBV20-01,TCRBV20-or09_02		TCRBD01-01*01	TCRBD01	TCRBD01-01	01				TCRBJ02-04*01	TCRBJ02	TCRBJ02-04	01				4	1	3	4	7	0	36	46	47	52	59	4	In	VDJ
ACTCTGACTGTGAGCAACATGAGCCCTGAAGACAGCAGCATATATCTCTGCAGCGTTTTAGAACAGGCCGCTCAGTACTTCGGCGCC	CSVLEQAAQYF	1	8.34752412434472E-6	33	TCRBV29-01*01	TCRBV29	TCRBV29-01	01				TCRBD01-01*01	TCRBD01	TCRBD01-01	01				TCRBJ02-04*01	TCRBJ02	TCRBJ02-04	01				5	5	3	4	4	12	48	57	62	67	71	1	In	VDJ
GTGCCCATCCTGAAGACAGCAGCTTCTACATCTGCAGTGCTAGTGGGGGGACAGGGTGGAGGTGGTTCACCCCTCCACTTTGGGAAC		5	4.17376206217236E-5	49	TCRBV20	TCRBV20				TCRBV20-01,TCRBV20-or09_02		TCRBD01-01*01	TCRBD01	TCRBD01-01	01				TCRBJ01-06*01	TCRBJ01	TCRBJ01-06	01				3	4	0	3	9	9	32	43	47	56	65	5	Out	VDJ
GGACTCGGCCATGTATCTCTGTGCCAGCAGCTAGTGCGAGGACAGGGCCGGTGTTTTAGGTCTGGTTCACCCCTCCACTTTGGGAAC		10	8.34752412434472E-5	62					TCRBV07,TCRBV11	TCRBV07-09,TCRBV11-01		TCRBD01-01*01	TCRBD01	TCRBD01-01	01				TCRBJ01-06*01	TCRBJ01	TCRBJ01-06	01				4	7	1	3	18	9	19	32	39	47	65	10	Out	VDJ
CTGTCGGCTGCTCCCTCCCAGACATCTGTGTACTTCTGTGCCAGCAGTTCGGGTGGACAGGGCTCTTCACCCCTCCACTTTGGGAAC	CASSSGGQGSSPLHF	2	1.669504824868944E-5	45	TCRBV06-05*01	TCRBV06	TCRBV06-05	01				TCRBD01-01*01	TCRBD01	TCRBD01-01	01				TCRBJ01-06*01	TCRBJ01	TCRBJ01-06	01				4	5	1	3	3	9	36	49	54	62	65	2	In	VDJ
AGGCTGCTGTCGGCTGCTCCCTCCCAGACATCTGTGTACTTCTGTGCCAGCTTGGGACAGGGGGCTTCACCCCTCCACTTTGGGAAC	CASLGQGASPLHF	3	2.5042572373034157E-5	39	TCRBV06-05*01	TCRBV06	TCRBV06-05	01				TCRBD01-01*01	TCRBD01	TCRBD01-01	01				TCRBJ01-06*01	TCRBJ01	TCRBJ01-06	01				8	2	0	0	0	9	42	51	53	-1	65	3	In	VDJ
CTGGAGTCGGCTGCTCCCTCCCAGACATCTGTGTACTTCTGTGCCAGCAGAGGGACAGTCTTTAATTCACCCCTCCACTTTGGGAAC	CASRGTVFNSPLHF	3	2.5042572373034157E-5	42	TCRBV06-01*01	TCRBV06	TCRBV06-01	01				TCRBD01-01*01	TCRBD01	TCRBD01-01	01				TCRBJ01-06*01	TCRBJ01	TCRBJ01-06	01				6	1	0	5	4	6	39	50	51	58	62	3	In	VDJ
ATCCAGCGCACACAGCAGGAGGACTCGGCCGTGTATCTCTGTGCCAGCAGCCCTCGACAGGGTAATTCACCCCTCCACTTTGGGAAC	CASSPRQGNSPLHF	3	2.5042572373034157E-5	42	TCRBV07-02*01	TCRBV07	TCRBV07-02	01				TCRBD01-01*01	TCRBD01	TCRBD01-01	01				TCRBJ01-06*01	TCRBJ01	TCRBJ01-06	01				5	4	2	3	0	6	39	51	55	-1	62	3	In	VDJ
CAGAGCAGGGGGACTCGGCCATGTATCTCTGTGCCAGCAGTACTGCCCCGGACAGGGTAAGGTAATTCACCCCTCCACTTTGGGAAC		4	3.339009649737888E-5	52	TCRBV07-09	TCRBV07	TCRBV07-09				01,03	TCRBD01-01*01	TCRBD01	TCRBD01-01	01				TCRBJ01-06*01	TCRBJ01	TCRBJ01-06	01				6	9	1	3	5	6	29	40	49	57	62	4	Out	VDJ
GCTGCTCCCTCCCAGACATCTGTGTACTTCTGTGCCAGCAGTGAGAGTCCAGGATTCTCTTATAATTCACCCCTCCACTTTGGGAAC	CASSESPGFSYNSPLHF	6	5.0085144746068314E-5	51	TCRBV06-01*01	TCRBV06	TCRBV06-01	01				TCRBD01-01*01	TCRBD01	TCRBD01-01	01				TCRBJ01-06*01	TCRBJ01	TCRBJ01-06	01				3	5	4	4	7	4	30	44	49	53	60	6	In	VDJ
TCTAAGAAGCTCCTTCTCAGTGACTCTGGCTTCTATCTCTGTGCCTGGAGTATGGGTTCCTATAATTCACCCCTCCACTTTGGGAAC	CAWSMGSYNSPLHF	1	8.34752412434472E-6	42	TCRBV30-01*01	TCRBV30	TCRBV30-01	01								TCRBD01,TCRBD02	TCRBD01-01,TCRBD02-01		TCRBJ01-06*01	TCRBJ01	TCRBJ01-06	01				2	2	0	9	1	1	39	51	53	56	57	1	In	VDJ
TGAGCAACATGAGCCCTGAAGACAGCAGCATATATCTCTGCAGCGTTGAGGGGGTTCTCCTATAATTCACCCCTCCACTTTGGGAAC		1	8.34752412434472E-6	43	TCRBV29-01*01	TCRBV29	TCRBV29-01	01								TCRBD01,TCRBD02	TCRBD01-01,TCRBD02-01		TCRBJ01-06*01	TCRBJ01	TCRBJ01-06	01				3	0	6	1	2	0	38	-1	49	54	56	1	Out	VDJ
GCCTTGTTGCTGGGGGACTCGGCCCTCTATCTCTGTGCCAGCAGCTTGATCAGGAGCTCCTATAATTCACCCCTCCACTTTGGGAAC	CASSLIRSSYNSPLHF	2	1.669504824868944E-5	48	TCRBV05-06*01	TCRBV05	TCRBV05-06	01								TCRBD01,TCRBD02	TCRBD01-01,TCRBD02-01		TCRBJ01-06*01	TCRBJ01	TCRBJ01-06	01				1	2	4	4	2	0	33	48	50	54	56	2	In	VDJ
GCTGCCTCCTCCCAGACATCTGTATATTTCTGCGCCAGCAACTATAGGCTTAAACGCCCCTATAATTCACCCCTCCACTTTGGGAAC	CASNYRLKRPYNSPLHF	8	6.678019299475776E-5	51	TCRBV10-01	TCRBV10	TCRBV10-01				01,02	TCRBD02-01	TCRBD02	TCRBD02-01				01,02	TCRBJ01-06*01	TCRBJ01	TCRBJ01-06	01				7	0	3	9	14	2	30	-1	40	44	58	8	In	VDJ
CAGCGCACAGAGCAAGGGCGACTCGGCTGTGTATCTCTGTGCCAGAAGCCACCCGACAGGGATAATTCACCCCTCCACTTTGGGAAC		4	3.339009649737888E-5	44	TCRBV07-05*01	TCRBV07	TCRBV07-05	01				TCRBD01-01*01	TCRBD01	TCRBD01-01	01				TCRBJ01-06*01	TCRBJ01	TCRBJ01-06	01				4	5	2	3	0	5	37	49	54	-1	61	4	Out	VDJ
GTGACCAGTGCCCATCCTGAAGACAGCAGCTTCTACATCTGCAGTGCTCTCGTGGGGCAGAATAATTCACCCCTCCACTTTGGGAAC	CSALVGQNNSPLHF	2	1.669504824868944E-5	42	TCRBV20	TCRBV20				TCRBV20-01,TCRBV20-or09_02		TCRBD01-01*01	TCRBD01	TCRBD01-01	01				TCRBJ01-06*01	TCRBJ01	TCRBJ01-06	01				5	5	7	0	3	5	39	48	53	58	61	2	In	VDJ
ATCAATTCCCTGGAGCTTGGTGACTCTGCTGTGTATTTCTGTGCCAGCAGCTTCAGGGACAGGAATTCACCCCTCCACTTTGGGAAC	CASSFRDRNSPLHF	5	4.17376206217236E-5	42	TCRBV03	TCRBV03				TCRBV03-01,TCRBV03-02		TCRBD01-01*01	TCRBD01	TCRBD01-01	01				TCRBJ01-06*01	TCRBJ01	TCRBJ01-06	01				5	4	0	4	0	7	39	51	55	-1	63	5	In	VDJ
AAGATCCGGTCCACAAAGCTGGAGGACTCAGCCATGTACTTCTGTGCCAGCCGGGACAGGGTCAATTCACCCCTCCACTTTGGGAAC	CASRDRVNSPLHF	2	1.669504824868944E-5	39	TCRBV02-01*01	TCRBV02	TCRBV02-01	01				TCRBD01-01*01	TCRBD01	TCRBD01-01	01				TCRBJ01-06*01	TCRBJ01	TCRBJ01-06	01				8	1	0	3	2	7	42	51	52	61	63	2	In	VDJ
CTGTCGGCTGCTCCCTCCCAGACATCTGTGTACTTCTGTGCCAGCAGTTACCGCCAGGGAGGAGGGTCACCCCTCCACTTTGGGAAC	CASSYRQGGGSPLHF	2	1.669504824868944E-5	45	TCRBV06-05*01	TCRBV06	TCRBV06-05	01				TCRBD02-01*02	TCRBD02	TCRBD02-01	02				TCRBJ01-06*01	TCRBJ01	TCRBJ01-06	01				2	5	9	1	4	10	36	51	56	62	66	2	In	VDJ
GTGCAGCCTGCAGAACTGGAGGATTCTGGAGTTTATTTCTGTGCCAGCAGCCATATCGACAGGGACTCACCCCTCCACTTTGGGAAC	CASSHIDRDSPLHF	8	6.678019299475776E-5	42	TCRBV14-01*01	TCRBV14	TCRBV14-01	01				TCRBD01-01*01	TCRBD01	TCRBD01-01	01				TCRBJ01-06*01	TCRBJ01	TCRBJ01-06	01				3	4	2	3	2	10	39	53	57	64	66	8	In	VDJ
ACGCCCTGCAGCCAGAAGACTCAGCCCTGTATCTCTGCGCCGGACCTACAGGGGATCAGTTAAGGATCACCCCTCCACTTTGGGAAC		2	1.669504824868944E-5	46	TCRBV04-01*01	TCRBV04	TCRBV04-01	01				TCRBD01-01*01	TCRBD01	TCRBD01-01	01				TCRBJ01-06*01	TCRBJ01	TCRBJ01-06	01				11	6	3	2	12	10	35	41	47	54	66	2	Out	VDJ
CTGACAGTGACCAGTGCCCATCCTGAAGACAGCAGCTTCTACATCTGCAGTGCTAGAGATGCAGGGACACCCCTCCACTTTGGGAAC	CSARDAGTPLHF	5	4.17376206217236E-5	36	TCRBV20	TCRBV20				TCRBV20-01,TCRBV20-or09_02		TCRBD01-01*01	TCRBD01	TCRBD01-01	01				TCRBJ01-06*01	TCRBJ01	TCRBJ01-06	01				0	2	4	3	1	11	45	59	61	66	67	5	In	VDJ
AATGTGAACGCCTTGGAGCTGGACGACTCGGCCCTGTATCTCTGTGCCAGCAGCACCGGAGACAGAATGAGGCAGTTCTTCGGGCCA	CASSTGDRMRQFF	2	1.669504824868944E-5	39	TCRBV05-04*01	TCRBV05	TCRBV05-04	01				TCRBD01-01*01	TCRBD01	TCRBD01-01	01				TCRBJ02-01*01	TCRBJ02	TCRBJ02-01	01				4	6	2	5	6	12	42	54	60	65	71	2	In	VDJ
GCGCACAGAGCAGGGGGACTCAGCTGTGTATCTCTGTGCCAGCAGCTTTGGAGGGAACCATACAATGAGACGCAGTTCTTCGGGCCA		6	5.0085144746068314E-5	47	TCRBV07-04*01	TCRBV07	TCRBV07-04	01				TCRBD02-01*02	TCRBD02	TCRBD02-01	02				TCRBJ02-01*01	TCRBJ02	TCRBJ02-01	01				3	1	10	0	16	12	34	48	49	55	71	6	Out	VDJ
ATCCAGCCCTCAGAACCCAGGGACTCAGCTGTGTACTTCTGTGCCAGCAGTTTGGCGGGAGGGCCGGGTGAGCAGTTCTTCGGGCCA	CASSLAGGPGEQFF	3	2.5042572373034157E-5	42	TCRBV12	TCRBV12				TCRBV12-03,TCRBV12-04		TCRBD02-01*02	TCRBD02	TCRBD02-01	02				TCRBJ02-01*01	TCRBJ02	TCRBJ02-01	01				3	1	7	0	5	9	39	53	54	63	68	3	In	VDJ
AGCTCTCTGGAGCTGGGGGACTCAGCTTTGTATTTCTGTGCCAGCAGCGTAGTGGCGGGAGGGACCGCTGAGCAGTTCTTCGGGCCA	CASSVVAGGTAEQFF	2	1.669504824868944E-5	45	TCRBV09-01	TCRBV09	TCRBV09-01				01,02	TCRBD02-01*02	TCRBD02	TCRBD02-01	02				TCRBJ02-01*01	TCRBJ02	TCRBJ02-01	01				0	2	7	0	5	9	36	52	54	63	68	2	In	VDJ
AATGCCTTGGAGCTGGAGGACTCGGCCCTGTATCTCTGTGCCAGCAGCATACGGGTAGCGGGATTCTATGAGCAGTTCTTCGGGCCA	CASSIRVAGFYEQFF	8	6.678019299475776E-5	45	TCRBV05-08*01	TCRBV05	TCRBV05-08	01				TCRBD02-01*02	TCRBD02	TCRBD02-01	02				TCRBJ02-01*01	TCRBJ02	TCRBJ02-01	01				4	7	5	3	4	8	36	48	55	63	67	8	In	VDJ
ACTGTGACATCGGCCCAAAAGAACCCGACAGCTTTCTATCTCTGTGCCAGTAGTGAAAGGGGTCGGGATGAGCAGTTCTTCGGGCCA	CASSERGRDEQFF	4	3.339009649737888E-5	39	TCRBV19-01	TCRBV19	TCRBV19-01				01,02	TCRBD01-01*01	TCRBD01	TCRBD01-01	01				TCRBJ02-01*01	TCRBJ02	TCRBJ02-01	01				5	3	5	2	5	8	42	54	57	62	67	4	In	VDJ
AAGATCCAGCCCTCAGAACCCAGGGACTCAGCTGTGTACTTCTGTGCCAGCAGTCTGACAGGGGGCGATGAGCAGTTCTTCGGGCCA	CASSLTGGDEQFF	2	1.669504824868944E-5	39	TCRBV12	TCRBV12				TCRBV12-03,TCRBV12-04		TCRBD01-01*01	TCRBD01	TCRBD01-01	01				TCRBJ02-01*01	TCRBJ02	TCRBJ02-01	01				5	2	2	0	1	8	42	54	56	66	67	2	In	VDJ
CCCCTCACTCTGGAGTCAGCTACCCGCTCCCAGACATCTGTGTATTTCTGCGCCAGCAGTGAAGGCGATGAGCAGTTCTTCGGGCCA	CASSEGDEQFF	7	5.8432668870413035E-5	33	TCRBV10-02*01	TCRBV10	TCRBV10-02	01								TCRBD01,TCRBD02	TCRBD01-01,TCRBD02-01		TCRBJ02-01*01	TCRBJ02	TCRBJ02-01	01				3	0	5	4	2	8	48	-1	62	65	67	7	In	VDJ
GCTACCAGCTCCCAGACATCTGTGTACTTCTGTGCCATCAGTGAGTCGTTGGGGGCCCTATTCGGGCATGAGCAGTTCTTCGGGCCA	CAISESLGALFGHEQFF	3	2.5042572373034157E-5	51	TCRBV10-03*01	TCRBV10	TCRBV10-03	01				TCRBD01-01*01	TCRBD01	TCRBD01-01	01				TCRBJ02-01*01	TCRBJ02	TCRBJ02-01	01				0	3	6	0	11	8	30	47	50	56	67	3	In	VDJ
GAGTTGGCTGCTCCCTCCCAGACATCTGTGTACTTCTGTGCCAGCAGTTTAGTCACTAGCGGGAGTAATGAGCAGTTCTTCGGGCCA	CASSLVTSGSNEQFF	2	1.669504824868944E-5	45	TCRBV06-06	TCRBV06	TCRBV06-06				01,02	TCRBD02-01*02	TCRBD02	TCRBD02-01	02				TCRBJ02-01*01	TCRBJ02	TCRBJ02-01	01				4	5	3	2	1	7	36	49	54	65	66	2	In	VDJ
AGTGCCCATCCTGAAGACAGCAGCTTCTACATCTGCAGTGCTAGTGGGGGGAGCGGGAGGATGGGGAATGAGCAGTTCTTCGGGCCA	CSASGGSGRMGNEQFF	4	3.339009649737888E-5	48	TCRBV20	TCRBV20				TCRBV20-01,TCRBV20-or09_02		TCRBD02-01*02	TCRBD02	TCRBD02-01	02				TCRBJ02-01*01	TCRBJ02	TCRBJ02-01	01				3	7	6	1	6	7	33	44	51	60	66	4	In	VDJ
ACCAGTGCCCATCCTGAAGACAGCAGCTTCTACATCTGCAGTGCTAGCGCCCTACTAGCGGGGGGGAATGAGCAGTTCTTCGGGCCA	CSASALLAGGNEQFF	2	1.669504824868944E-5	45	TCRBV20	TCRBV20				TCRBV20-01,TCRBV20-or09_02		TCRBD02-01*01	TCRBD02	TCRBD02-01	01				TCRBJ02-01*01	TCRBJ02	TCRBJ02-01	01				3	6	3	0	0	7	36	47	53	-1	66	2	In	VDJ
ATCCTGAGTTCTAAGAAGCTCCTTCTCAGTGACTCTGGCTTCTATCTCTGTGCCTGGAGTGTAAGGAATGAGCAGTTCTTCGGGCCA	CAWSVRNEQFF	1	8.34752412434472E-6	33	TCRBV30-01*01	TCRBV30	TCRBV30-01	01								TCRBD01,TCRBD02	TCRBD01-01,TCRBD02-01		TCRBJ02-01*01	TCRBJ02	TCRBJ02-01	01				0	1	5	4	0	7	48	62	63	-1	66	1	In	VDJ
ATCCAGCGCACACAGCAGGAGGACTCGGCCGTGTATCTCTGTGCCAGCAGCTTAGAAGGGACAAGGAATGAGCAGTTCTTCGGGCCA	CASSLEGTRNEQFF	14	1.1686533774082607E-4	42	TCRBV07-02*01	TCRBV07	TCRBV07-02	01				TCRBD01-01*01	TCRBD01	TCRBD01-01	01				TCRBJ02-01*01	TCRBJ02	TCRBJ02-01	01				1	2	0	6	3	7	39	55	57	63	66	14	In	VDJ
GTGAGCACCTTGGAGCTGGGGGACTCGGCCCTTTATCTTTGCGCCAGCAGCTTGACAGGGGGCGCGAATGAGCAGTTCTTCGGGCCA	CASSLTGGANEQFF	3	2.5042572373034157E-5	42	TCRBV05-01*01	TCRBV05	TCRBV05-01	01				TCRBD01-01*01	TCRBD01	TCRBD01-01	01				TCRBJ02-01*01	TCRBJ02	TCRBJ02-01	01				1	0	3	0	3	7	39	-1	54	63	66	3	In	VDJ
GAGTCTGCCAGGCCCTCACATACCTCTCAGTACCTCTGTGCCAGCAGCTCCGCTGGACAGGGCAAGAATGAGCAGTTCTTCGGGCCA	CASSSAGQGKNEQFF	2	1.669504824868944E-5	45	TCRBV25-01*01	TCRBV25	TCRBV25-01	01				TCRBD01-01*01	TCRBD01	TCRBD01-01	01				TCRBJ02-01*01	TCRBJ02	TCRBJ02-01	01				6	7	1	3	4	7	36	47	54	62	66	2	In	VDJ
CTGACTGTGAGCAACATGAGCCCTGAAGACAGCAGCATATATCTCTGCAGCGTTCCTGGGGGGGTCAATGAGCAGTTCTTCGGGCCA	CSVPGGVNEQFF	1	8.34752412434472E-6	36	TCRBV29-01*01	TCRBV29	TCRBV29-01	01				TCRBD02-01*01	TCRBD02	TCRBD02-01	01				TCRBJ02-01*01	TCRBJ02	TCRBJ02-01	01				5	3	9	0	1	6	45	54	57	64	65	1	In	VDJ
CAGCCCTCAGAACCCAGGGACTCAGCTGTGTACTTCTGTGCCAGCAGTTTTTTTAGCGGGGCACGCAATGAGCAGTTCTTCGGGCCA	CASSFFSGARNEQFF	3	2.5042572373034157E-5	45	TCRBV12	TCRBV12				TCRBV12-03,TCRBV12-04		TCRBD02-01*01	TCRBD02	TCRBD02-01	01				TCRBJ02-01*01	TCRBJ02	TCRBJ02-01	01				3	3	5	3	4	6	36	50	53	61	65	3	In	VDJ
TTGGAGTCGGCTGCTCCCTCCCAAACATCTGTGTACTTCTGTGCCAGCAGAAGGACAGGGTTGAGCAATGAGCAGTTCTTCGGGCCA	CASRRTGLSNEQFF	5	4.17376206217236E-5	42	TCRBV06	TCRBV06				TCRBV06-02,TCRBV06-03		TCRBD01-01*01	TCRBD01	TCRBD01-01	01				TCRBJ02-01*01	TCRBJ02	TCRBJ02-01	01				6	2	1	3	5	6	39	50	52	60	65	5	In	VDJ
GAGATCCAGCGCACAGAGCAGGGGGACTCGGCCATGTATCTCTGTGCCAGCACCAACTCACTTTACAATGAGCAGTTCTTCGGGCCA	CASTNSLYNEQFF	14	1.1686533774082607E-4	39	TCRBV07-09	TCRBV07	TCRBV07-09				01,03	TCRBD02-01	TCRBD02	TCRBD02-01				01,02	TCRBJ02-01*01	TCRBJ02	TCRBJ02-01	01				7	3	3	10	5	4	42	52	55	58	63	14	In	VDJ
AGTTCTAAGAAGCTCCTTCTCAGTGACTCTGGCTTCTATCTCTGTGCCTGGAATGAAGGCAGTTACAATGAGCAGTTCTTCGGGCCA	CAWNEGSYNEQFF	1	8.34752412434472E-6	39	TCRBV30-01*01	TCRBV30	TCRBV30-01	01								TCRBD01,TCRBD02	TCRBD01-01,TCRBD02-01		TCRBJ02-01*01	TCRBJ02	TCRBJ02-01	01				4	7	4	5	1	4	42	52	59	62	63	1	In	VDJ
AGTTCTAAGAAGCTCCTTCTCAGTGACTCTGGCTTCTATCTCTGTGCCTGGGGGACTAGCGGGTACAATGAGCAGTTCTTCGGGCCA	CAWGTSGYNEQFF	1	8.34752412434472E-6	39	TCRBV30-01*01	TCRBV30	TCRBV30-01	01				TCRBD02-01	TCRBD02	TCRBD02-01				01,02	TCRBJ02-01*01	TCRBJ02	TCRBJ02-01	01				5	0	0	4	0	4	42	-1	51	-1	63	1	In	VDJ
GTGAGCAACATGAGCCCTGAAGACAGCAGCATATATCTCTGCAGCGTGGGGGGGATCGGGCGGTACAATGAGCAGTTCTTCGGGCCA	CSVGGIGRYNEQFF	1	8.34752412434472E-6	42	TCRBV29-01*01	TCRBV29	TCRBV29-01	01				TCRBD02-01*01	TCRBD02	TCRBD02-01	01				TCRBJ02-01*01	TCRBJ02	TCRBJ02-01	01				6	0	9	0	9	4	39	-1	47	54	63	1	In	VDJ
TCGGCTGCTCCCTCCCAGACATCTGTGTACTTCTGTGCCAGCAGTCAAGAACTAGCTAATCTCTACAATGAGCAGTTCTTCGGGCCA	CASSQELANLYNEQFF	5	4.17376206217236E-5	48	TCRBV06-01*01	TCRBV06	TCRBV06-01	01				TCRBD02-01	TCRBD02	TCRBD02-01				01,02	TCRBJ02-01*01	TCRBJ02	TCRBJ02-01	01				1	1	3	7	6	3	33	49	50	56	62	5	In	VDJ
CCCTCAGAACCCAGGGACTCAGCTGTGTACTTCTGTGCCAGCAGTGGCGCCGGGACTTTCTCCTACAATGAGCAGTTCTTCGGGCCA	CASSGAGTFSYNEQFF	3	2.5042572373034157E-5	48	TCRBV12	TCRBV12				TCRBV12-03,TCRBV12-04		TCRBD02-01	TCRBD02	TCRBD02-01				01,02	TCRBJ02-01*01	TCRBJ02	TCRBJ02-01	01				5	6	0	10	2	0	33	45	51	57	59	3	In	VDJ
CAGCCCTCAGAACCCAGGGACTCAGCTGTGTACTTCTGTGCCAGCAGTGCCCGCACCCAAACCTACAATGAGCAGTTCTTCGGGCCA	CASSARTQTYNEQFF	3	2.5042572373034157E-5	45	TCRBV12	TCRBV12				TCRBV12-03,TCRBV12-04						TCRBD01,TCRBD02	TCRBD01-01,TCRBD02-01		TCRBJ02-01*01	TCRBJ02	TCRBJ02-01	01				5	6	3	7	5	2	36	48	54	56	61	3	In	VDJ
GCCCATCCTGAAGACAGCAGCTTCTACATCTGCAGTGCTAGAGACCCAATATGGAGGAACTACTACAATGAGCAGTTCTTCGGGCCA	CSARDPIWRNYYNEQFF	2	1.669504824868944E-5	51	TCRBV20	TCRBV20				TCRBV20-01,TCRBV20-or09_02		TCRBD02-01*02	TCRBD02	TCRBD02-01	02				TCRBJ02-01*01	TCRBJ02	TCRBJ02-01	01				0	8	10	1	5	3	30	44	52	57	62	2	In	VDJ
ACCAGTGCCCATCCTGAAGACAGCAGCTTCTACATCTGCAGTGCTCCTCGATTCCGGGGGGGAGACAATGAGCAGTTCTTCGGGCCA	CSAPRFRGGDNEQFF	2	1.669504824868944E-5	45	TCRBV20	TCRBV20				TCRBV20-01,TCRBV20-or09_02		TCRBD02-01*01	TCRBD02	TCRBD02-01	01				TCRBJ02-01*01	TCRBJ02	TCRBJ02-01	01				5	9	8	0	2	5	36	45	54	62	64	2	In	VDJ
ATCCGGTCCACAAAGCTGGAGGACTCAGCCATGTACTTCTGTGCCAGCAGTGGGGAGCGGGTGAACAATGAGCAGTTCTTCGGGCCA	CASSGERVNNEQFF	3	2.5042572373034157E-5	42	TCRBV02-01*01	TCRBV02	TCRBV02-01	01				TCRBD02-01	TCRBD02	TCRBD02-01				01,02	TCRBJ02-01*01	TCRBJ02	TCRBJ02-01	01				4	3	6	4	3	5	39	52	55	61	64	3	In	VDJ
CAGCGCACACAGCAGGAGGACTCGGCCGTGTATCTCTGTGCCAGCAGTCGACAGGGTTTCTCCAACAATGAGCAGTTCTTCGGGCCA	CASSRQGFSNNEQFF	3	2.5042572373034157E-5	45	TCRBV07-02*01	TCRBV07	TCRBV07-02	01				TCRBD01-01*01	TCRBD01	TCRBD01-01	01				TCRBJ02-01*01	TCRBJ02	TCRBJ02-01	01				6	2	2	3	8	5	36	47	49	56	64	3	In	VDJ
GTGAACGCCTTGTTGCTGGGGGACTCGGCCCTCTATCTCTGTGCCAGCAGCCGCCGCGGAGCAGGAAATGAGCAGTTCTTCGGGCCA	CASSRRGAGNEQFF	2	1.669504824868944E-5	42	TCRBV05-06*01	TCRBV05	TCRBV05-06	01								TCRBD01,TCRBD02	TCRBD01-01,TCRBD02-01		TCRBJ02-01*01	TCRBJ02	TCRBJ02-01	01				4	10	4	4	1	7	39	51	61	65	66	2	In	VDJ
CTGGGGTTGGAGTCGGCTGCTCCCTCCCAAACATCTGTGTACTTCTGTGCCAGCAGCCACGGAGGAGAGGAGCAGTTCTTCGGGCCA	CASSHGGEEQFF	6	5.0085144746068314E-5	36	TCRBV06	TCRBV06				TCRBV06-02,TCRBV06-03		TCRBD02-01*02	TCRBD02	TCRBD02-01	02				TCRBJ02-01*01	TCRBJ02	TCRBJ02-01	01				6	4	10	1	4	10	45	56	60	65	69	6	In	VDJ
ACTGTGAGCAACATGAGCCCTGAAGACAGCAGCATATATCTCTGCAGCGTTGAAGAAATGGCAAGGGGAGAGCAGTTCTTCGGGCCA	CSVEEMARGEQFF	1	8.34752412434472E-6	39	TCRBV29-01*01	TCRBV29	TCRBV29-01	01				TCRBD01-01*01	TCRBD01	TCRBD01-01	01				TCRBJ02-01*01	TCRBJ02	TCRBJ02-01	01				0	7	5	2	1	10	42	56	63	68	69	1	In	VDJ
GCCTTGTTGCTGGGGGACTCGGCCCTCTATCTCTGTGCCAGCAGCCCACCTGGGCGCGGGGGATCTAGAGAGCAGTTCTTCGGGCCA	CASSPPGRGGSREQFF	2	1.669504824868944E-5	48	TCRBV05-06*01	TCRBV05	TCRBV05-06	01				TCRBD02-01*01	TCRBD02	TCRBD02-01	01				TCRBJ02-01*01	TCRBJ02	TCRBJ02-01	01				4	10	7	2	7	10	33	45	55	62	69	2	In	VDJ
CCCTAGAGTCTGCCATCCCCAACCAGACAGCTCTTTACTTCTGTGCCACCAGTGATCAGGGCCCGGTACGAGTTGTACTTCGGGCCA		1	8.34752412434472E-6	40	TCRBV24	TCRBV24				TCRBV24-01,TCRBV24-or09_02		TCRBD01-01*01	TCRBD01	TCRBD01-01	01				TCRBJ02-05*01	TCRBJ02	TCRBJ02-05	01				3	0	4	3	13	13	41	-1	56	61	74	1	Out	VDJ
AATGTGAGCACCTTGGAGCTGGGGGACTCGGCCCTTTATCTTTGCGCCAGCAGCTTGGAACTAGCGGGAGGGCTGTACTTCGGGCCA	CASSLELAGGLYF	2	1.669504824868944E-5	39	TCRBV05-01*01	TCRBV05	TCRBV05-01	01				TCRBD02-01*02	TCRBD02	TCRBD02-01	02				TCRBJ02-05*01	TCRBJ02	TCRBJ02-05	01				0	1	3	0	2	13	42	58	59	72	74	2	In	VDJ
ACAGTGACCAGTGCCCATCCTGAAGACAGCAGCTTCTACATCTGCAGTGCTTTAAAATCAGATTCCGGGACCCAGTACTTCGGGCCA	CSALKSDSGTQYF	5	4.17376206217236E-5	39	TCRBV20	TCRBV20				TCRBV20-01,TCRBV20-or09_02						TCRBD01,TCRBD02	TCRBD01-01,TCRBD02-01		TCRBJ02-05*01	TCRBJ02	TCRBJ02-05	01				5	7	4	5	7	7	42	51	58	61	68	5	In	VDJ
ATCCAGCGCACACAGCAGGAGGACTCGGCCGTGTATCTCTGTGCCAGCAGCTTAAAACTAGCGGGAGGGACCCAGTACTTCGGGCCA	CASSLKLAGGTQYF	3	2.5042572373034157E-5	42	TCRBV07-02*01	TCRBV07	TCRBV07-02	01				TCRBD02-01*02	TCRBD02	TCRBD02-01	02				TCRBJ02-05*01	TCRBJ02	TCRBJ02-05	01				2	2	3	1	0	7	39	54	56	-1	68	3	In	VDJ
ACATCGGCCCAAAAGAACCCGACAGCTTTCTATCTCTGTGCCAGTAGTCCGGACGGGACACCCCCAGGGACCCAGTACTTCGGGCCA	CASSPDGTPPGTQYF	9	7.512771711910248E-5	45	TCRBV19-01	TCRBV19	TCRBV19-01				01,02	TCRBD01-01*01	TCRBD01	TCRBD01-01	01				TCRBJ02-05*01	TCRBJ02	TCRBJ02-05	01				5	6	0	6	8	7	36	48	54	60	68	9	In	VDJ
GTGAGCAACATGAGCCCTGAAGACAGCAGCATATATCTCTGCAGCGTTGCACGGACTAGCGGGAGTGAGACCCAGTACTTCGGGCCA	CSVARTSGSETQYF	1	8.34752412434472E-6	42	TCRBV29-01*01	TCRBV29	TCRBV29-01	01				TCRBD02-01*02	TCRBD02	TCRBD02-01	02				TCRBJ02-05*01	TCRBJ02	TCRBJ02-05	01				4	3	1	2	1	5	39	49	52	65	66	1	In	VDJ
ACGATCCAGCGCACACAGCAGGAGGACTCGGCCGTGTATCTCTGTGCCAGCAGCTTAGGGGTTGTGGAGACCCAGTACTTCGGGCCA	CASSLGVVETQYF	2	1.669504824868944E-5	39	TCRBV07-02*01	TCRBV07	TCRBV07-02	01								TCRBD01,TCRBD02	TCRBD01-01,TCRBD02-01		TCRBJ02-05*01	TCRBJ02	TCRBJ02-05	01				1	0	0	9	5	5	42	-1	58	61	66	2	In	VDJ
AGGCTGGAGTCGGCTGCTCCCTCCCAGACATCTGTGTACTTCTGTGCCAGCAGGCGGACAGGGATGGAGACCCAGTACTTCGGGCCA	CASRRTGMETQYF	2	1.669504824868944E-5	39	TCRBV06-01*01	TCRBV06	TCRBV06-01	01				TCRBD01-01*01	TCRBD01	TCRBD01-01	01				TCRBJ02-05*01	TCRBJ02	TCRBJ02-05	01				6	2	1	3	3	5	42	53	55	63	66	2	In	VDJ
CTGAAGATCCGGTCCACAAAGCTGGAGGACTCAGCCATGTACTTCTGTGCCAGCAGAGAGGCTGGGGAGACCCAGTACTTCGGGCCA	CASREAGETQYF	2	1.669504824868944E-5	36	TCRBV02-01*01	TCRBV02	TCRBV02-01	01				TCRBD02-01*02	TCRBD02	TCRBD02-01	02				TCRBJ02-05*01	TCRBJ02	TCRBJ02-05	01				6	1	11	1	5	5	45	56	57	61	66	2	In	VDJ
AATTCCCTGGAGCTTGGTGACTCTGCTGTGTATTTCTGTGCCAGCAGCCAACCCCCACCGGGGGGGGAGACCCAGTACTTCGGGCCA	CASSQPPPGGETQYF	2	1.669504824868944E-5	45	TCRBV03	TCRBV03				TCRBV03-01,TCRBV03-02		TCRBD02-01*01	TCRBD02	TCRBD02-01	01				TCRBJ02-05*01	TCRBJ02	TCRBJ02-05	01				2	7	8	0	0	5	36	51	58	-1	66	2	In	VDJ
AAGATCCGGTCCACAAAGCTGGAGGACTCAGCCATGTACTTCTGTGCCAGCAGGGCGACAGGGGGGGAGACCCAGTACTTCGGGCCA	CASRATGGETQYF	5	4.17376206217236E-5	39	TCRBV02-01*01	TCRBV02	TCRBV02-01	01				TCRBD01-01*01	TCRBD01	TCRBD01-01	01				TCRBJ02-05*01	TCRBJ02	TCRBJ02-05	01				6	3	2	1	1	5	42	53	56	65	66	5	In	VDJ
CCCCTGACCCTGGAGTCTGCCAGGCCCTCACATACCTCTCAGTACCTCTGTGCCAGTGGGCGGGGGGAGACCCAGTACTTCGGGCCA	CASGRGETQYF	3	2.5042572373034157E-5	33	TCRBV25-01*01	TCRBV25	TCRBV25-01	01				TCRBD02-01*01	TCRBD02	TCRBD02-01	01				TCRBJ02-05*01	TCRBJ02	TCRBJ02-05	01				9	3	7	2	0	5	48	56	59	-1	66	3	In	VDJ
CTGACGATCCAGCGCACACAGCAGGAGGACTCGGCCGTGTATCTCTGTGCCAGCAGCCGGTCGGGGGAGACCCAGTACTTCGGGCCA	CASSRSGETQYF	3	2.5042572373034157E-5	36	TCRBV07-02*01	TCRBV07	TCRBV07-02	01				TCRBD02-01*01	TCRBD02	TCRBD02-01	01				TCRBJ02-05*01	TCRBJ02	TCRBJ02-05	01				5	4	8	3	0	5	45	57	61	-1	66	3	In	VDJ
TCGGCTGCTCCCTCCCAGACATCTGTGTACTTCTGTGCCAGCAGTTACTCGACTAGCGCCTTGAGGGAGACCCAGTACTTCGGGCCA	CASSYSTSALRETQYF	4	3.339009649737888E-5	48	TCRBV06-05*01	TCRBV06	TCRBV06-05	01				TCRBD02-01	TCRBD02	TCRBD02-01				01,02	TCRBJ02-05*01	TCRBJ02	TCRBJ02-05	01				0	0	2	6	8	5	33	-1	50	58	66	4	In	VDJ
GAGTCTGCCATCCCCAACCAGACAGCTCTTTACTTCTGTGCCACCAGTGATCACACTAGCGGGAGGGAGACCCAGTACTTCGGGCCA	CATSDHTSGRETQYF	1	8.34752412434472E-6	45	TCRBV24	TCRBV24				TCRBV24-01,TCRBV24-or09_02		TCRBD02-01*02	TCRBD02	TCRBD02-01	02				TCRBJ02-05*01	TCRBJ02	TCRBJ02-05	01				3	3	3	1	0	5	36	51	54	-1	66	1	In	VDJ
GGAGGATTCTGGAGTTTATTTCTGTGCCAGCAGCCAAGATTCAGGCTAGCGGGAAGGTAACGGTCGGAGACCCAGTACTTCGGGCCA		2	1.669504824868944E-5	59	TCRBV14-01*01	TCRBV14	TCRBV14-01	01				TCRBD02-01*02	TCRBD02	TCRBD02-01	02				TCRBJ02-05*01	TCRBJ02	TCRBJ02-05	01				0	6	4	3	12	5	22	39	45	54	66	2	Out	VDJ
ACTCTGACAGTGACCAGTGCCCATCCTGAAGACAGCAGCTTCTACATCTGCAGTGCCCCGACGGAGGAGACCCAGTACTTCGGGCCA	CSAPTEETQYF	1	8.34752412434472E-6	33	TCRBV20-01*01	TCRBV20	TCRBV20-01	01				TCRBD02-01*02	TCRBD02	TCRBD02-01	02				TCRBJ02-05*01	TCRBJ02	TCRBJ02-05	01				6	6	10	2	0	5	48	56	62	-1	66	1	In	VDJ
GAGCTCTCTGGAGCTGGGGGACTCAGCTTTGTATTTCTGTGCCAGCAGCGCCGAGGGGGCCCGCTCGAGACCCAGTACTTCGGGCCA		2	1.669504824868944E-5	44	TCRBV09-01	TCRBV09	TCRBV09-01				01,02	TCRBD01-01*01	TCRBD01	TCRBD01-01	01				TCRBJ02-05*01	TCRBJ02	TCRBJ02-05	01				3	3	5	0	6	5	37	50	53	60	66	2	Out	VDJ
ACTCTGACAGTGACCAGTGCCCATCCTGAAGACAGCAGCTTCTACATCTGCAGTGCTAGACCGGGCGAGACCCAGTACTTCGGGCCA	CSARPGETQYF	1	8.34752412434472E-6	33	TCRBV20-01*01	TCRBV20	TCRBV20-01	01								TCRBD01,TCRBD02	TCRBD01-01,TCRBD02-01		TCRBJ02-05*01	TCRBJ02	TCRBJ02-05	01				2	2	8	0	0	5	48	60	62	-1	66	1	In	VDJ
CTGACTGTGAGCAACATGAGCCCTGAAGACAGCAGCATATATCTCTGCAGCGCAAGGGGACAGGGCGAGACCCAGTACTTCGGGCCA	CSARGQGETQYF	1	8.34752412434472E-6	36	TCRBV29-01*01	TCRBV29	TCRBV29-01	01				TCRBD01-01*01	TCRBD01	TCRBD01-01	01				TCRBJ02-05*01	TCRBJ02	TCRBJ02-05	01				7	4	0	3	1	5	45	52	56	65	66	1	In	VDJ
ACCAGTGCCCATCCTGAAGACAGCAGCTTCTACATCTGCAGTGCTAGAGATGTGACTAGCGGGGTAGAGACCCAGTACTTCGGGCCA	CSARDVTSGVETQYF	3	2.5042572373034157E-5	45	TCRBV20	TCRBV20				TCRBV20-01,TCRBV20-or09_02		TCRBD02-01*01	TCRBD02	TCRBD02-01	01				TCRBJ02-05*01	TCRBJ02	TCRBJ02-05	01				0	3	2	3	1	4	36	50	53	64	65	3	In	VDJ
AGTTCTAAGAAGCTCCTTCTCAGTGACTCTGGCTTCTATCTCTGTGCCTGGAGTGTAACAGGGGTAGAGACCCAGTACTTCGGGCCA	CAWSVTGVETQYF	1	8.34752412434472E-6	39	TCRBV30-01*01	TCRBV30	TCRBV30-01	01				TCRBD01-01*01	TCRBD01	TCRBD01-01	01				TCRBJ02-05*01	TCRBJ02	TCRBJ02-05	01				0	1	3	2	1	4	42	56	57	64	65	1	In	VDJ
TCCTGGAGTCGCCCAGCCCCAACCAGACCTCTCTGTACTTCTGTGCCAGCAGTTCCTCCTAGGGGAGAGACCCAGTACTTCGGGCCA		3	2.5042572373034157E-5	40	TCRBV27-01*01	TCRBV27	TCRBV27-01	01				TCRBD01-01*01	TCRBD01	TCRBD01-01	01				TCRBJ02-05*01	TCRBJ02	TCRBJ02-05	01				4	6	5	2	0	4	41	54	60	-1	65	3	Out	VDJ
TCGGCTGCTCCCTCCCAGACATCTGTGTACTTCTGTGCCAGCAGTTCCCTTTCGGCCGTCACGGGAGAGACCCAGTACTTCGGGCCA	CASSSLSAVTGETQYF	2	1.669504824868944E-5	48	TCRBV06-05*01	TCRBV06	TCRBV06-05	01				TCRBD02-01	TCRBD02	TCRBD02-01				01,02	TCRBJ02-05*01	TCRBJ02	TCRBJ02-05	01				4	15	8	4	0	4	33	46	61	-1	65	2	In	VDJ
CCATCCTGAAGACAGCAGCTTCTACATCTGCAGTGCTAGAGATGGGCCCGGTGACAGGGGGCTCGAGAGACCCAGTACTTCGGGCCA		1	8.34752412434472E-6	53	TCRBV20	TCRBV20				TCRBV20-01,TCRBV20-or09_02		TCRBD01-01*01	TCRBD01	TCRBD01-01	01				TCRBJ02-05*01	TCRBJ02	TCRBJ02-05	01				0	10	2	0	3	4	28	42	52	62	65	1	Out	VDJ
CTGACAGTGACCAGTGCCCATCCTGAAGACAGCAGCTTCTACATCTGCAGTGCTCAGAGCGGGGCAGAGACCCAGTACTTCGGGCCA	CSAQSGAETQYF	3	2.5042572373034157E-5	36	TCRBV20	TCRBV20				TCRBV20-01,TCRBV20-or09_02		TCRBD02-01*01	TCRBD02	TCRBD02-01	01				TCRBJ02-05*01	TCRBJ02	TCRBJ02-05	01				5	3	6	3	1	4	45	54	57	64	65	3	In	VDJ
TGGCGTCTGCTGTACCCTCTCAGACATCTGTGTACTTCTGTGCCAGCAGTGACTCGAATCCAGCCAGAGACCCAGTACTTCGGGCCA		3	2.5042572373034157E-5	43	TCRBV06-04	TCRBV06	TCRBV06-04				01,02					TCRBD01,TCRBD02	TCRBD01-01,TCRBD02-01		TCRBJ02-05*01	TCRBJ02	TCRBJ02-05	01				0	5	4	5	2	4	38	55	60	63	65	3	Out	VDJ
CGCTCAGGCTGCTGTCGGCTGCTCCCTCCCAGACATCTGTGTACTTCTGTGCCAGCACCGGGCCCAGAGACCCAGTACTTCGGGCCA		2	1.669504824868944E-5	34	TCRBV06-05*01	TCRBV06	TCRBV06-05	01								TCRBD01,TCRBD02	TCRBD01-01,TCRBD02-01		TCRBJ02-05*01	TCRBJ02	TCRBJ02-05	01				7	2	8	0	2	4	47	57	59	63	65	2	Out	VDJ
GTGAGCAACATGAGCCCTGAAGACAGCAGCATATATCTCTGCAGCGTTGTAGGGGGCCATTCCCCAGAGACCCAGTACTTCGGGCCA	CSVVGGHSPETQYF	1	8.34752412434472E-6	42	TCRBV29-01*01	TCRBV29	TCRBV29-01	01				TCRBD01-01*01	TCRBD01	TCRBD01-01	01				TCRBJ02-05*01	TCRBJ02	TCRBJ02-05	01				4	1	5	0	8	4	39	49	50	57	65	1	In	VDJ
CTGTGAGCAACATGAGCCCTGAAGACAGCAGCATATATCTCTGCAGCGTTTTAGGCGGGAGCGGAAGAGACCCAGTACTTCGGGCCA		1	8.34752412434472E-6	40	TCRBV29-01*01	TCRBV29	TCRBV29-01	01				TCRBD02-01*02	TCRBD02	TCRBD02-01	02				TCRBJ02-05*01	TCRBJ02	TCRBJ02-05	01				5	4	7	2	3	3	41	50	54	61	64	1	Out	VDJ
GAGTCTGCCAGGCCCTCACATACCTCTCAGTACCTCTGTGCCAGCAGTGAATATATTGGGGGTCAAGAGACCCAGTACTTCGGGCCA	CASSEYIGGQETQYF	4	3.339009649737888E-5	45	TCRBV25-01*01	TCRBV25	TCRBV25-01	01								TCRBD01,TCRBD02	TCRBD01-01,TCRBD02-01		TCRBJ02-05*01	TCRBJ02	TCRBJ02-05	01				0	4	6	1	1	2	36	53	57	62	63	4	In	VDJ
AATGTGAACGCCTTGTTGCTGGGGGACTCGGCCCTCTATCTCTGTGCCAGCAGCTTGGGTCCGCAAGAGACCCAGTACTTCGGGCCA	CASSLGPQETQYF	3	2.5042572373034157E-5	39	TCRBV05-06*01	TCRBV05	TCRBV05-06	01				TCRBD02-01	TCRBD02	TCRBD02-01				01,02	TCRBJ02-05*01	TCRBJ02	TCRBJ02-05	01				0	3	8	6	0	2	42	58	61	-1	63	3	In	VDJ
GACTGTGAGCAACATGAGCCCTGAAGACAGCAGCATATATCTCTGCAGCGTAAACCGGGACAGCAAGAGACCCAGTACTTCGGGCCA		1	8.34752412434472E-6	38	TCRBV29-01*01	TCRBV29	TCRBV29-01	01				TCRBD01-01*01	TCRBD01	TCRBD01-01	01				TCRBJ02-05*01	TCRBJ02	TCRBJ02-05	01				6	5	0	5	0	2	43	51	56	-1	63	1	Out	VDJ
CACACCCTGCAGCCAGAAGACTCGGCCCTGTATCTCTGTGCCAGCAGCCAAGAGTACGGGTTCCAAGAGACCCAGTACTTCGGGCCA	CASSQEYGFQETQYF	2	1.669504824868944E-5	45	TCRBV04-02*01	TCRBV04	TCRBV04-02	01				TCRBD02-01	TCRBD02	TCRBD02-01				01,02	TCRBJ02-05*01	TCRBJ02	TCRBJ02-05	01				0	3	8	4	2	1	36	53	56	60	62	2	In	VDJ
GGGTTGGAGTCGGCTGCTCCCTCCCAAACATCTGTGTACTTCTGTGCCAGCAGTCGGGGCTTCCAAGAGACCCAGTACTTCGGGCCA	CASSRGFQETQYF	2	1.669504824868944E-5	39	TCRBV06	TCRBV06				TCRBV06-02,TCRBV06-03						TCRBD01,TCRBD02	TCRBD01-01,TCRBD02-01		TCRBJ02-05*01	TCRBJ02	TCRBJ02-05	01				5	1	7	0	2	1	42	54	55	60	62	2	In	VDJ
CACGCCCTGCAGCCAGAAGACTCAGCCCTGTATCTCTGCGCCAGCAGCCAAGGAGAAAAGCTCCAAGAGACCCAGTACTTCGGGCCA	CASSQGEKLQETQYF	3	2.5042572373034157E-5	45	TCRBV04-01*01	TCRBV04	TCRBV04-01	01				TCRBD02-01	TCRBD02	TCRBD02-01				01,02	TCRBJ02-05*01	TCRBJ02	TCRBJ02-05	01				1	6	6	7	1	1	36	52	58	61	62	3	In	VDJ
CGCACACAGCAGGAGGACTCCGCCGTGTATCTCTGTGCCAGCAACGGCGGGAGCGTGGACCTCCAAGAGACCCAGTACTTCGGGCCA	CASNGGSVDLQETQYF	2	1.669504824868944E-5	48	TCRBV07-08*01	TCRBV07	TCRBV07-08	01				TCRBD02-01*02	TCRBD02	TCRBD02-01	02				TCRBJ02-05*01	TCRBJ02	TCRBJ02-05	01				7	3	7	2	9	1	33	43	46	53	62	2	In	VDJ
CAGCAAGAAGACTCAGCTGCGTATCTCTGCACCAGCAGCCAAGATAGGGGTAGCGGGAGGTGCCAAGAGACCCAGTACTTCGGGCCA	CTSSQDRGSGRCQETQYF	5	4.17376206217236E-5	54	TCRBV01-01*01	TCRBV01	TCRBV01-01	01				TCRBD02-01*02	TCRBD02	TCRBD02-01	02				TCRBJ02-05*01	TCRBJ02	TCRBJ02-05	01				0	6	5	1	2	1	27	44	50	60	62	5	In	VDJ
CTTCACCTACACGCCCTGCAGCCAGAAGACTCAGCCCTGTATCTCTGCGCCAGCTCCTTTTCCCAAGAGACCCAGTACTTCGGGCCA	CASSFSQETQYF	3	2.5042572373034157E-5	36	TCRBV04-01*01	TCRBV04	TCRBV04-01	01				TCRBD02-01	TCRBD02	TCRBD02-01				01,02	TCRBJ02-05*01	TCRBJ02	TCRBJ02-05	01				8	2	4	10	4	1	45	54	56	58	62	3	In	VDJ
GCTGCTCCCTCCCAGACATCTGTGTACTTCTGTGCCAGCAGTTACAGGCGGGTCCGGGGGGCCCAAGAGACCCAGTACTTCGGGCCA	CASSYRRVRGAQETQYF	2	1.669504824868944E-5	51	TCRBV06	TCRBV06				TCRBV06-05,TCRBV06-06		TCRBD02-01*01	TCRBD02	TCRBD02-01	01				TCRBJ02-05*01	TCRBJ02	TCRBJ02-05	01				2	9	8	1	1	1	30	45	54	61	62	2	In	VDJ
AGTGCCCATCCTGAAGACAGCAGCTTCTACATCTGCAGTGCCCACCTCCAGGGGGGTTTGTACCAAGAGACCCAGTACTTCGGGCCA	CSAHLQGGLYQETQYF	4	3.339009649737888E-5	48	TCRBV20	TCRBV20				TCRBV20-01,TCRBV20-or09_02		TCRBD01-01*01	TCRBD01	TCRBD01-01	01				TCRBJ02-05*01	TCRBJ02	TCRBJ02-05	01				6	7	4	1	6	0	33	41	48	55	61	4	In	VDJ
GCCCTCACATACCTCTCAGTACCTCTGTGCCAGCAGTGATCAATTTTATGACAGGAGTTGTACCAAGAGACCCAGTACTTCGGGCCA		1	8.34752412434472E-6	56	TCRBV25-01*01	TCRBV25	TCRBV25-01	01				TCRBD01-01*01	TCRBD01	TCRBD01-01	01				TCRBJ02-05*01	TCRBJ02	TCRBJ02-05	01				3	10	2	4	6	0	25	39	49	55	61	1	Out	VDJ
AGCAACATGAGCCCTGAAGACAGCAGCATATATCTCTGCAGCGTTGCCGGGACGATGGGGGACCAAGAGACCCAGTACTTCGGGCCA	CSVAGTMGDQETQYF	1	8.34752412434472E-6	45	TCRBV29-01*01	TCRBV29	TCRBV29-01	01								TCRBD01,TCRBD02	TCRBD01-01,TCRBD02-01		TCRBJ02-05*01	TCRBJ02	TCRBJ02-05	01				4	2	0	7	8	0	36	46	48	53	61	1	In	VDJ
CTGACTGTGAGCAACATGAGCCCTGAAGACAGCAGCATATATCTCTGCAGCGTGGCGGCGGACCAAGAGACCCAGTACTTCGGGCCA	CSVAADQETQYF	2	1.669504824868944E-5	36	TCRBV29-01*01	TCRBV29	TCRBV29-01	01				TCRBD02-01	TCRBD02	TCRBD02-01				01,02	TCRBJ02-05*01	TCRBJ02	TCRBJ02-05	01				6	1	7	5	3	0	45	53	54	58	61	2	In	VDJ
ATGAATGTGAGCACCTTGGAGCTGGGGGACTCGGCCCTTTATCTTTGCGCCAGCAGCCCCGACCAAGAGACCCAGTACTTCGGGCCA	CASSPDQETQYF	4	3.339009649737888E-5	36	TCRBV05-01*01	TCRBV05	TCRBV05-01	01				TCRBD02-01	TCRBD02	TCRBD02-01				01,02	TCRBJ02-05*01	TCRBJ02	TCRBJ02-05	01				4	2	8	6	0	0	45	57	59	-1	61	4	In	VDJ
GTGAGCACCTTGGAGCTGGGGGACTCGGCCCTTTATCTTTGCGCCAGCAGCTTGTCAGGGAACCAAGAGACCCAGTACTTCGGGCCA	CASSLSGNQETQYF	2	1.669504824868944E-5	42	TCRBV05-01*01	TCRBV05	TCRBV05-01	01				TCRBD01-01*01	TCRBD01	TCRBD01-01	01				TCRBJ02-05*01	TCRBJ02	TCRBJ02-05	01				1	1	4	3	1	0	39	54	55	60	61	2	In	VDJ
GCCTTGGAGCTGGACGACTCGGCCCTGTATCTCTGTGCCAGCAGCTCGAGGACTAGCGGGGTACAAGAGACCCAGTACTTCGGGCCA	CASSSRTSGVQETQYF	3	2.5042572373034157E-5	48	TCRBV05-04*01	TCRBV05	TCRBV05-04	01				TCRBD02-01*01	TCRBD02	TCRBD02-01	01				TCRBJ02-05*01	TCRBJ02	TCRBJ02-05	01				3	3	1	3	2	2	33	46	49	61	63	3	In	VDJ
CTGAGCTCTCTGGAGCTGGGGGACTCAGCTTTGTATTTCTGTGCCAGCAGCCCAGGTGGGATACAAGAGACCCAGTACTTCGGGCCA	CASSPGGIQETQYF	3	2.5042572373034157E-5	42	TCRBV09-01	TCRBV09	TCRBV09-01				01,02					TCRBD01,TCRBD02	TCRBD01-01,TCRBD02-01		TCRBJ02-05*01	TCRBJ02	TCRBJ02-05	01				4	6	0	8	2	2	39	51	57	61	63	3	In	VDJ
TCGGCTGCTCCCTCCCAGACATCTGTGTACTTCTGTGCCAGCAGTTACGGGACTAGCGGGGGACAAGAGACCCAGTACTTCGGGCCA	CASSYGTSGGQETQYF	2	1.669504824868944E-5	48	TCRBV06-05*01	TCRBV06	TCRBV06-05	01				TCRBD02-01*01	TCRBD02	TCRBD02-01	01				TCRBJ02-05*01	TCRBJ02	TCRBJ02-05	01				2	0	0	2	1	2	33	-1	48	62	63	2	In	VDJ
GGGGACTCAGCTTTGTATTTCTGTGCCAGCAGCGCTCCTTTGGGAGGTGGGTCTCGGGAGAAACAAGAGACCCAGTACTTCGGGCCA	CASSAPLGGGSREKQETQYF	2	1.669504824868944E-5	60	TCRBV09-01	TCRBV09	TCRBV09-01				01,02	TCRBD02-01*02	TCRBD02	TCRBD02-01	02				TCRBJ02-05*01	TCRBJ02	TCRBJ02-05	01				3	20	8	2	3	2	21	34	54	60	63	2	In	VDJ
AATGTGAGCACCTTGGAGCTGGGGGACTCGGCCCTTTATCTTTGCGCCAGCGGAACGGGGCGGGCGAAGACCCAGTACTTCGGGCCA	CASGTGRAKTQYF	3	2.5042572373034157E-5	39	TCRBV05-01*01	TCRBV05	TCRBV05-01	01								TCRBD01,TCRBD02	TCRBD01-01,TCRBD02-01		TCRBJ02-05*01	TCRBJ02	TCRBJ02-05	01				7	5	7	0	6	6	42	51	56	61	67	3	In	VDJ
TTGGAGTCGGCTGCTCCCTCCCAAACATCTGTGTACTTCTGTGCCAGCAGACTCCCCGGAAGGGGCGCGGGTCAGTATTTTGGCCCA	CASRLPGRGAGQYF	2	1.669504824868944E-5	42	TCRBV06	TCRBV06				TCRBV06-02,TCRBV06-03						TCRBD01,TCRBD02	TCRBD01-01,TCRBD02-01		TCRBJ02-03*01	TCRBJ02	TCRBJ02-03	01				6	10	5	2	7	12	39	50	60	65	72	2	In	VDJ
CTTCACCTACACACCCTGCAGCCAGAAGACTCGGCCCTGTATCTCTGCGCCAGCAGCCAAGGCGTGGGTACGCAGTATTTTGGCCCA	CASSQGVGTQYF	2	1.669504824868944E-5	36	TCRBV04-03*01	TCRBV04	TCRBV04-03	01								TCRBD01,TCRBD02	TCRBD01-01,TCRBD02-01		TCRBJ02-03*01	TCRBJ02	TCRBJ02-03	01				1	4	0	9	0	8	45	61	65	-1	68	2	In	VDJ
ACTCTGACTGTGAGCAACATGAGCCCTGAAGACAGCAGCATATATCTCTGCAGCCCCGGCCGAGGGGATACGCAGTATTTTGGCCCA	CSPGRGDTQYF	2	1.669504824868944E-5	33	TCRBV29-01*01	TCRBV29	TCRBV29-01	01				TCRBD02-01*02	TCRBD02	TCRBD02-01	02				TCRBJ02-03*01	TCRBJ02	TCRBJ02-03	01				8	7	11	0	0	6	48	54	61	-1	66	2	In	VDJ
CGCACAGAGCAGGGGGACTCGGCCATGTATCTCTGTGCCAGCAGTCCAGGGACTAGCGGGAGAGGGGATACGCAGTATTTTGGCCCA	CASSPGTSGRGDTQYF	3	2.5042572373034157E-5	48	TCRBV07-09	TCRBV07	TCRBV07-09				01,03	TCRBD02-01*02	TCRBD02	TCRBD02-01	02				TCRBJ02-03*01	TCRBJ02	TCRBJ02-03	01				6	4	0	2	4	6	33	44	48	62	66	3	In	VDJ
ACGATCCAGCGCACACAGCAGGAGGACTCGGCCGTGTATCTCTGTGCCAGCAGTCACGCCCCGGCGGATACGCAGTATTTTGGCCCA	CASSHAPADTQYF	4	3.339009649737888E-5	39	TCRBV07-02*01	TCRBV07	TCRBV07-02	01								TCRBD01,TCRBD02	TCRBD01-01,TCRBD02-01		TCRBJ02-03*01	TCRBJ02	TCRBJ02-03	01				6	9	9	0	1	6	42	53	62	65	66	4	In	VDJ
TCTAAGAAGCTCCTTCTCAGTGACTCTGGCTTCTATCTCTGTGCCTGGTCGGCTAGCGGGGGCCCGGATACGCAGTATTTTGGCCCA	CAWSASGGPDTQYF	1	8.34752412434472E-6	42	TCRBV30-01*01	TCRBV30	TCRBV30-01	01				TCRBD02-01*01	TCRBD02	TCRBD02-01	01				TCRBJ02-03*01	TCRBJ02	TCRBJ02-03	01				5	4	4	2	4	6	39	48	52	62	66	1	In	VDJ
GAGTCGGCTGCTCCCTCCCAAACATCTGTGTACTTCTGTGCCAGCAGCCAAAGCGGGACTAAACCGGATACGCAGTATTTTGGCCCA	CASSQSGTKPDTQYF	3	2.5042572373034157E-5	45	TCRBV06	TCRBV06				TCRBV06-02,TCRBV06-03		TCRBD02-01	TCRBD02	TCRBD02-01				01,02	TCRBJ02-03*01	TCRBJ02	TCRBJ02-03	01				6	7	0	9	5	6	36	47	54	61	66	3	In	VDJ
TGAGTTCTAAGAAGCTCCTTCTCAGTGACTCTGGCTTCTATCTCTGTGCCTGGAGTGTAATGGGGAGATACGCAGTATTTTGGCCCA		1	8.34752412434472E-6	37	TCRBV30-01*01	TCRBV30	TCRBV30-01	01								TCRBD01,TCRBD02	TCRBD01-01,TCRBD02-01		TCRBJ02-03*01	TCRBJ02	TCRBJ02-03	01				0	3	6	2	0	5	44	58	61	-1	65	1	Out	VDJ
CTGCTGTCGGCTGCTCCCTCCCAGACATCTGTGTACTTCTGTGCCAGCAGTTACGAGGGGGGGGGAGATACGCAGTATTTTGGCCCA	CASSYEGGGDTQYF	4	3.339009649737888E-5	42	TCRBV06-05*01	TCRBV06	TCRBV06-05	01				TCRBD02-01*01	TCRBD02	TCRBD02-01	01				TCRBJ02-03*01	TCRBJ02	TCRBJ02-03	01				2	2	9	0	2	5	39	54	56	63	65	4	In	VDJ
AATTCCCTGGAGCTTGGTGACTCTGCTGTGTATTTCTGTGCCAGCAGCCGCGGACTAGCGGGGGGAGATACGCAGTATTTTGGCCCA	CASSRGLAGGDTQYF	5	4.17376206217236E-5	45	TCRBV03	TCRBV03				TCRBV03-01,TCRBV03-02		TCRBD02-01*01	TCRBD02	TCRBD02-01	01				TCRBJ02-03*01	TCRBJ02	TCRBJ02-03	01				4	2	1	1	0	5	36	49	51	-1	65	5	In	VDJ
GTGAGCACCTTGGAGCTGGGGGACTCGGCCCTTTATCTTTGCGCCAGCAGCTTGGCGGGAGGGGGAGATACGCAGTATTTTGGCCCA	CASSLAGGGDTQYF	2	1.669504824868944E-5	42	TCRBV05-01*01	TCRBV05	TCRBV05-01	01				TCRBD02-01*02	TCRBD02	TCRBD02-01	02				TCRBJ02-03*01	TCRBJ02	TCRBJ02-03	01				0	0	8	0	2	5	39	-1	55	63	65	2	In	VDJ
CTGAAGATCCGGTCCACAAAGCTGGAGGACTCAGCCATGTACTTCTGTGCCAGCAGTCTCCCGGGAGATACGCAGTATTTTGGCCCA	CASSLPGDTQYF	2	1.669504824868944E-5	36	TCRBV02-01*01	TCRBV02	TCRBV02-01	01				TCRBD02-01	TCRBD02	TCRBD02-01				01,02	TCRBJ02-03*01	TCRBJ02	TCRBJ02-03	01				5	4	8	4	0	5	45	57	61	-1	65	2	In	VDJ
CTGAGTTCTAAGAAGCTCCTTCTCAGTGACTCTGGCTTCTATCTCTGTGCCTGGGGACTTAGAAGAGATACGCAGTATTTTGGCCCA	CAWGLRRDTQYF	1	8.34752412434472E-6	36	TCRBV30-01*01	TCRBV30	TCRBV30-01	01				TCRBD02-01	TCRBD02	TCRBD02-01				01,02	TCRBJ02-03*01	TCRBJ02	TCRBJ02-03	01				5	0	1	10	6	5	45	-1	54	59	65	1	In	VDJ
GTGACCAGTGCCCATCCTGAAGACAGCAGCTTCTACATCTGCAGTGCGGGGACACCAAGTTCTTCAGATACGCAGTATTTTGGCCCA	CSAGTPSSSDTQYF	5	4.17376206217236E-5	42	TCRBV20	TCRBV20				TCRBV20-01,TCRBV20-or09_02		TCRBD01-01*01	TCRBD01	TCRBD01-01	01				TCRBJ02-03*01	TCRBJ02	TCRBJ02-03	01				6	1	0	6	10	4	39	47	48	54	64	5	In	VDJ
GAGTCGGCTGCTCCCTCCCAAACATCTGTGTACTTCTGTGCCAGCCCTTCGGCGGGAGGGCCGTCAGATACGCAGTATTTTGGCCCA	CASPSAGGPSDTQYF	2	1.669504824868944E-5	45	TCRBV06	TCRBV06				TCRBV06-02,TCRBV06-03		TCRBD02-01*02	TCRBD02	TCRBD02-01	02				TCRBJ02-03*01	TCRBJ02	TCRBJ02-03	01				8	6	7	0	4	4	36	45	51	60	64	2	In	VDJ
CTGGAGCTTGGTGACTCTGCTGTGTATTTCTGTGCCAGCAGCCAGGGCCTGGGGCTAGGTTTGGCAGATACGCAGTATTTTGGCCCA	CASSQGLGLGLADTQYF	3	2.5042572373034157E-5	51	TCRBV03	TCRBV03				TCRBV03-01,TCRBV03-02		TCRBD01-01*01	TCRBD01	TCRBD01-01	01				TCRBJ02-03*01	TCRBJ02	TCRBJ02-03	01				3	6	7	0	9	4	30	44	50	55	64	3	In	VDJ
AAGCTGGAGGACTCAGCCATGTACTTCTGTGCCAGCAGGGGCCTCGGAAAGGCCCTAGGTAGGGCAGATACGCAGTATTTTGGCCCA	CASRGLGKALGRADTQYF	2	1.669504824868944E-5	54	TCRBV02-01*01	TCRBV02	TCRBV02-01	01								TCRBD01,TCRBD02	TCRBD01-01,TCRBD02-01		TCRBJ02-03*01	TCRBJ02	TCRBJ02-03	01				6	22	5	3	0	4	27	38	60	-1	64	2	In	VDJ
AACATGAGCCCTGAAGACAGCAGCATATATCTCTGCAGCGCGAGCCTTGGACTAGCGGGGGCAGCAGATACGCAGTATTTTGGCCCA	CSASLGLAGAADTQYF	1	8.34752412434472E-6	48	TCRBV29-01*01	TCRBV29	TCRBV29-01	01				TCRBD02-01*01	TCRBD02	TCRBD02-01	01				TCRBJ02-03*01	TCRBJ02	TCRBJ02-03	01				7	8	1	2	3	4	33	40	48	61	64	1	In	VDJ
AAGCTCCTTCTCAGTGACTCTGGCTTCTATCTCTGTGCCTGGAGTGTACAAGGAGGGGCCCCAGCAGATACGCAGTATTTTGGCCCA	CAWSVQGGAPADTQYF	1	8.34752412434472E-6	48	TCRBV30-01*01	TCRBV30	TCRBV30-01	01				TCRBD02-01*02	TCRBD02	TCRBD02-01	02				TCRBJ02-03*01	TCRBJ02	TCRBJ02-03	01				0	4	10	0	7	4	33	47	51	57	64	1	In	VDJ
ACGATCCAGCGCACACAGCAGGAGGACTCGGCCGTGTATCTCTGTGCCAGCAGCTTGGACCGCCCAGATACGCAGTATTTTGGCCCA	CASSLDRPDTQYF	10	8.34752412434472E-5	39	TCRBV07-02*01	TCRBV07	TCRBV07-02	01								TCRBD01,TCRBD02	TCRBD01-01,TCRBD02-01		TCRBJ02-03*01	TCRBJ02	TCRBJ02-03	01				3	0	1	7	4	4	42	-1	56	60	64	10	In	VDJ
TCTAAGAAGCTCCTTCTCAGTGACTCTGGCTTCTATCTCTGTGCCTGGGCCCCTAGCGGGGGGACAGATACGCAGTATTTTGGCCCA	CAWAPSGGTDTQYF	1	8.34752412434472E-6	42	TCRBV30-01*01	TCRBV30	TCRBV30-01	01				TCRBD02-01*01	TCRBD02	TCRBD02-01	01				TCRBJ02-03*01	TCRBJ02	TCRBJ02-03	01				5	4	4	1	0	3	39	48	52	-1	63	1	In	VDJ
ATGAGCCCTGAAGACAGCAGCATATATCTCTGCAGCGCTGAAGGGGACTACCGGCATACCCGGACAGATACGCAGTATTTTGGCCCA	CSAEGDYRHTRTDTQYF	5	4.17376206217236E-5	51	TCRBV29-01*01	TCRBV29	TCRBV29-01	01				TCRBD02-01	TCRBD02	TCRBD02-01				01,02	TCRBJ02-03*01	TCRBJ02	TCRBJ02-03	01				1	0	0	9	13	3	30	-1	43	50	63	5	In	VDJ
GCCCATCCTGAAGACAGCAGCTTCTACATCTGCAGTGCTAGTGGGGATTACGGGACTAGTTTCACAGATACGCAGTATTTTGGCCCA	CSASGDYGTSFTDTQYF	4	3.339009649737888E-5	51	TCRBV20	TCRBV20				TCRBV20-01,TCRBV20-or09_02		TCRBD02-01	TCRBD02	TCRBD02-01				01,02	TCRBJ02-03*01	TCRBJ02	TCRBJ02-03	01				3	10	0	8	3	2	30	41	51	59	62	4	In	VDJ
TCGGCTGCTCCCTCCCAGACATCTGTGTACTTCTGTGCCAGCAGTGAAGGCCCGGAACCCGTCACAGATACGCAGTATTTTGGCCCA	CASSEGPEPVTDTQYF	4	3.339009649737888E-5	48	TCRBV06-01*01	TCRBV06	TCRBV06-01	01								TCRBD01,TCRBD02	TCRBD01-01,TCRBD02-01		TCRBJ02-03*01	TCRBJ02	TCRBJ02-03	01				1	4	1	8	6	2	33	49	53	56	62	4	In	VDJ
TGCAGCCAGAAGACTCGGCCCTGTATCTCTGCGCCAGCAGCCAAAACATTGACAGGGGTCTGCACAGATACGCAGTATTTTGGCCCA		3	2.5042572373034157E-5	52	TCRBV04-03*01	TCRBV04	TCRBV04-03	01				TCRBD01-01*01	TCRBD01	TCRBD01-01	01				TCRBJ02-03*01	TCRBJ02	TCRBJ02-03	01				2	6	2	2	3	1	29	44	50	58	61	3	Out	VDJ
GTGAGCAACATGAGCCCTGAAGACAGCAGCATATATCTCTGCAGCGTTGAAAGGGCAGTGGGCACAGATACGCAGTATTTTGGCCCA	CSVERAVGTDTQYF	1	8.34752412434472E-6	42	TCRBV29-01*01	TCRBV29	TCRBV29-01	01								TCRBD01,TCRBD02	TCRBD01-01,TCRBD02-01		TCRBJ02-03*01	TCRBJ02	TCRBJ02-03	01				2	0	5	3	6	1	39	-1	51	55	61	1	In	VDJ
ATCCTGAGTTCTAAGAAGCTCCTTCTCAGTGACTCTGGCTTCTATCTCTGTGCCTCTAAAGGCACAGATACGCAGTATTTTGGCCCA	CASKGTDTQYF	1	8.34752412434472E-6	33	TCRBV30-01*01	TCRBV30	TCRBV30-01	01				TCRBD02-01	TCRBD02	TCRBD02-01				01,02	TCRBJ02-03*01	TCRBJ02	TCRBJ02-03	01				7	0	4	9	3	1	48	-1	55	58	61	1	In	VDJ
GCTCCTTCTCAGTGACTCTGGCTTCTATCTCTGTGCCTGGAGTGCCTACGACTGGGCCGTAGCACAGATACGCAGTATTTTGGCCCA		1	8.34752412434472E-6	50	TCRBV30-01*01	TCRBV30	TCRBV30-01	01								TCRBD01,TCRBD02	TCRBD01-01,TCRBD02-01		TCRBJ02-03*01	TCRBJ02	TCRBJ02-03	01				1	9	8	0	3	0	31	44	53	57	60	1	Out	VDJ
GTGAGCACCTTGGAGCTGGGGGACTCGGCCCTTTATCTTTGCGCCAGCAGTGGGGGGAGTAGCACAGATACGCAGTATTTTGGCCCA	CASSGGSSTDTQYF	4	3.339009649737888E-5	42	TCRBV05-01*01	TCRBV05	TCRBV05-01	01				TCRBD02-01*01	TCRBD02	TCRBD02-01	01				TCRBJ02-03*01	TCRBJ02	TCRBJ02-03	01				5	1	9	1	3	0	39	50	51	57	60	4	In	VDJ
GCCCATCCTGAAGACAGCAGCTTCTACATCTGCAGTGCGGCACCGGGACAGGGGGATTCTAGCACAGATACGCAGTATTTTGGCCCA	CSAAPGQGDSSTDTQYF	3	2.5042572373034157E-5	51	TCRBV20	TCRBV20				TCRBV20-01,TCRBV20-or09_02		TCRBD01-01*01	TCRBD01	TCRBD01-01	01				TCRBJ02-03*01	TCRBJ02	TCRBJ02-03	01				6	6	0	1	5	0	30	38	44	55	60	3	In	VDJ
ACATGAGCCCTGAAGACAGCAGCATATATCTCTGCAGCGTCCGCACTCCTCGACAAGCCTAGCACAGATACGCAGTATTTTGGCCCA		1	8.34752412434472E-6	49	TCRBV29-01*01	TCRBV29	TCRBV29-01	01				TCRBD01-01*01	TCRBD01	TCRBD01-01	01				TCRBJ02-03*01	TCRBJ02	TCRBJ02-03	01				6	11	2	6	5	0	32	40	51	55	60	1	Out	VDJ
CATCCTGAAGACAGCAGCTTCTACATCTGCAGTGCTAGAGACATCCCCTTAGCGGGACCTAGCACAGATACGCAGTATTTTGGCCCA	CSARDIPLAGPSTDTQYF	7	5.8432668870413035E-5	54	TCRBV20	TCRBV20				TCRBV20-01,TCRBV20-or09_02		TCRBD02-01*02	TCRBD02	TCRBD02-01	02				TCRBJ02-03*01	TCRBJ02	TCRBJ02-03	01				0	8	5	3	3	0	27	41	49	57	60	7	In	VDJ
GCCCAAAAGAACCCGACAGCTTTCTATCTCTGTGCCAGCCGTTGGTCTGCTAGCGGGACTAGCACAGATACGCAGTATTTTGGCCCA	CASRWSASGTSTDTQYF	4	3.339009649737888E-5	51	TCRBV19-01	TCRBV19	TCRBV19-01				01,02	TCRBD02-01*02	TCRBD02	TCRBD02-01	02				TCRBJ02-03*01	TCRBJ02	TCRBJ02-03	01				9	11	4	3	2	0	30	38	49	58	60	4	In	VDJ
ATCCAGCCCTCAGAACCCAGGGACTCAGCTGTGTACTTCTGTGCCAGCACTAATGCGGGGAGCACAGATACGCAGTATTTTGGCCCA	CASTNAGSTDTQYF	1	8.34752412434472E-6	42	TCRBV12	TCRBV12				TCRBV12-03,TCRBV12-04		TCRBD02-01*01	TCRBD02	TCRBD02-01	01				TCRBJ02-03*01	TCRBJ02	TCRBJ02-03	01				7	5	7	3	0	0	39	49	54	-1	60	1	In	VDJ
CAGCCAGAAGACTCGGCCCTGTATCTCTGCGCCAGCAGCCAAGATATCGCGACTACCACGAGCACAGATACGCAGTATTTTGGCCCA	CASSQDIATTTSTDTQYF	2	1.669504824868944E-5	54	TCRBV04-03*01	TCRBV04	TCRBV04-03	01				TCRBD02-01	TCRBD02	TCRBD02-01				01,02	TCRBJ02-03*01	TCRBJ02	TCRBJ02-03	01				0	6	2	9	5	0	27	44	50	55	60	2	In	VDJ
ACCAGTGCCCATCCTGAAGACAGCAGCTTCTACATCTGCAGTGCTAGAGATATCCGGAGATCCACAGATACGCAGTATTTTGGCCCA	CSARDIRRSTDTQYF	2	1.669504824868944E-5	45	TCRBV20	TCRBV20				TCRBV20-01,TCRBV20-or09_02		TCRBD02-01*02	TCRBD02	TCRBD02-01	02				TCRBJ02-03*01	TCRBJ02	TCRBJ02-03	01				0	5	10	2	3	2	36	50	55	59	62	2	In	VDJ
AAGAAGCTCCTTCTCAGTGACTCTGGCTTCTATCTCTGTGCCCATACCACAACTAGCGGGTACACAGATACGCAGTATTTTGGCCCA	CAHTTTSGYTDTQYF	1	8.34752412434472E-6	45	TCRBV30-01*01	TCRBV30	TCRBV30-01	01				TCRBD02-01	TCRBD02	TCRBD02-01				01,02	TCRBJ02-03*01	TCRBJ02	TCRBJ02-03	01				8	9	3	4	2	2	36	42	51	60	62	1	In	VDJ
CAGCCCTCAGAACCCAGGGACTCAGCTGTGTACTTCTGTGCCAGCAGGGAACCGGGACAAACAACAGATACGCAGTATTTTGGCCCA	CASREPGQTTDTQYF	1	8.34752412434472E-6	45	TCRBV12	TCRBV12				TCRBV12-03,TCRBV12-04		TCRBD01-01*01	TCRBD01	TCRBD01-01	01				TCRBJ02-03*01	TCRBJ02	TCRBJ02-03	01				6	6	0	6	4	3	36	47	53	59	63	1	In	VDJ
CTGACAGTGACCAGTGCCCATCCTGAAGACAGCAGCTTCTACATCTGCAGTGCTAGACCCTCGGGAGCGCAGCAGTATTTTGGCCCA	CSARPSGAQQYF	2	1.669504824868944E-5	36	TCRBV20	TCRBV20				TCRBV20-01,TCRBV20-or09_02		TCRBD02-01*02	TCRBD02	TCRBD02-01	02				TCRBJ02-03*01	TCRBJ02	TCRBJ02-03	01				2	4	8	2	4	11	45	57	61	67	71	2	In	VDJ
AGTTCTAAGAAGCTCCTTCTCAGTGACTCTGGCTTCTATCTCTGTGCCTGGAGTGTAGGGGGCCTCGGGGGTCTGTTTTTTGGAGAA	CAWSVGGLGGLFF	2	1.669504824868944E-5	39	TCRBV30-01*01	TCRBV30	TCRBV30-01	01				TCRBD01-01*01	TCRBD01	TCRBD01-01	01				TCRBJ02-02*01	TCRBJ02	TCRBJ02-02	01				0	0	5	0	9	14	42	-1	56	63	72	2	In	VDJ
AATGTGAACGCCTTGTTGCTGGGGGACTCGGCCCTCTATCTCTGTGCCAGCAGTCTTACAGGCGTCGGGGAGCTGTTTTTTGGAGAA	CASSLTGVGELFF	2	1.669504824868944E-5	39	TCRBV05-06*01	TCRBV05	TCRBV05-06	01				TCRBD01-01*01	TCRBD01	TCRBD01-01	01				TCRBJ02-02*01	TCRBJ02	TCRBJ02-02	01				5	4	3	4	3	7	42	53	57	62	65	2	In	VDJ
CAGCCCTCAGAACCCAGGGACTCAGCTGTGTACTTCTGTGCCAGCAGTCCCAGGGGGCAACAAGTCGGGGAGCTGTTTTTTGGAGAA	CASSPRGQQVGELFF	4	3.339009649737888E-5	45	TCRBV12	TCRBV12				TCRBV12-03,TCRBV12-04		TCRBD01-01*01	TCRBD01	TCRBD01-01	01				TCRBJ02-02*01	TCRBJ02	TCRBJ02-02	01				5	2	4	0	7	7	36	48	50	58	65	4	In	VDJ
CTGAGCTCTCTGGAGCTGGGGGACTCAGCTTTGTATTTCTGTGCCAGCCGCACAGGAGTACTGGGCGGGGAGCTGTTTTTTGGAGAA	CASRTGVLGGELFF	5	4.17376206217236E-5	42	TCRBV09-01	TCRBV09	TCRBV09-01				01,02	TCRBD01-01*01	TCRBD01	TCRBD01-01	01				TCRBJ02-02*01	TCRBJ02	TCRBJ02-02	01				7	3	3	4	9	7	39	48	51	56	65	5	In	VDJ
CGGTCCACAAAGCTGGAGGACTCAGCCATGTACTTCTGTGCCAGCAGTGAAGCCTCGAGTTGGGGCGGGGAGCTGTTTTTTGGAGAA	CASSEASSWGGELFF	5	4.17376206217236E-5	45	TCRBV02-01*01	TCRBV02	TCRBV02-01	01								TCRBD01,TCRBD02	TCRBD01-01,TCRBD02-01		TCRBJ02-02*01	TCRBJ02	TCRBJ02-02	01				0	8	6	2	0	7	36	53	61	-1	65	5	In	VDJ
GTCTGCCAGGCCCTCACATACCTCTCAGTACCTCTGTGCCAGCAGTGAATACCCAGGGAGCGGGGCGGGGAGCTGTTTTTTGGAGAA		2	1.669504824868944E-5	47	TCRBV25-01*01	TCRBV25	TCRBV25-01	01				TCRBD02-01*01	TCRBD02	TCRBD02-01	01				TCRBJ02-02*01	TCRBJ02	TCRBJ02-02	01				0	7	6	3	0	7	34	51	58	-1	65	2	Out	VDJ
ACAGTGACCAGTGCCCATCCTGAAGACAGCAGCTTCTACATCTGCAGTGCTAGAGGAGAGAGGTCCGGGGAGCTGTTTTTTGGAGAA	CSARGERSGELFF	2	1.669504824868944E-5	39	TCRBV20	TCRBV20				TCRBV20-01,TCRBV20-or09_02		TCRBD02-01*02	TCRBD02	TCRBD02-01	02				TCRBJ02-02*01	TCRBJ02	TCRBJ02-02	01				1	4	11	1	1	6	42	55	59	63	64	2	In	VDJ
CTGACTGTGAGCAACATGAGCCCTGAAGACAGCAGCATATATCTCTGCAGCGTTGGAAAAGGTCCCGGGGAGCTGTTTTTTGGAGAA	CSVGKGPGELFF	2	1.669504824868944E-5	36	TCRBV29-01*01	TCRBV29	TCRBV29-01	01								TCRBD01,TCRBD02	TCRBD01-01,TCRBD02-01		TCRBJ02-02*01	TCRBJ02	TCRBJ02-02	01				4	4	5	4	2	6	45	55	59	62	64	2	In	VDJ
GAGTCTGCCATCCCCAACCAGACAGCTCTTTACTTCTGTGCCACCAGTGATCCGACGACAGGGCCCGGGGAGCTGTTTTTTGGAGAA	CATSDPTTGPGELFF	2	1.669504824868944E-5	45	TCRBV24	TCRBV24				TCRBV24-01,TCRBV24-or09_02		TCRBD01-01*01	TCRBD01	TCRBD01-01	01				TCRBJ02-02*01	TCRBJ02	TCRBJ02-02	01				3	5	2	3	1	6	36	51	56	63	64	2	In	VDJ
CAGCCCTCAGAACCCAGGGACTCAGCTGTGTACTTCTGTGCCAGCAGTTTGGGACTAGCGGGACCCGGGGAGCTGTTTTTTGGAGAA	CASSLGLAGPGELFF	4	3.339009649737888E-5	45	TCRBV12	TCRBV12				TCRBV12-03,TCRBV12-04		TCRBD02-01*02	TCRBD02	TCRBD02-01	02				TCRBJ02-02*01	TCRBJ02	TCRBJ02-02	01				3	0	0	3	1	6	36	-1	50	63	64	4	In	VDJ
AGGCTGCTGTCGGCTGCTCCCTCCCAGACATCTGTGTACTTCTGTGCCAGCCGATGGGGGGTTACCGGGGAGCTGTTTTTTGGAGAA	CASRWGVTGELFF	4	3.339009649737888E-5	39	TCRBV06-05*01	TCRBV06	TCRBV06-05	01				TCRBD02-01*01	TCRBD02	TCRBD02-01	01				TCRBJ02-02*01	TCRBJ02	TCRBJ02-02	01				8	4	9	1	2	5	42	51	55	61	63	4	In	VDJ
CAGCCCTCAGAACCCAGGGACTCAGCTGTGTACTTCTGTGCCAGCAGCCCCGCGCAGGGCAGGACCGGGGAGCTGTTTTTTGGAGAA	CASSPAQGRTGELFF	2	1.669504824868944E-5	45	TCRBV12	TCRBV12				TCRBV12-03,TCRBV12-04		TCRBD01-01*01	TCRBD01	TCRBD01-01	01				TCRBJ02-02*01	TCRBJ02	TCRBJ02-02	01				6	7	4	3	4	5	36	47	54	59	63	2	In	VDJ
CGGTCCACAAAGCTGGAGGACTCAGCCATGTACTTCTGTGCCAGCAGAGGACTAGCGGGGGCGACCGGGGAGCTGTTTTTTGGAGAA	CASRGLAGATGELFF	3	2.5042572373034157E-5	45	TCRBV02-01*01	TCRBV02	TCRBV02-01	01				TCRBD02-01*01	TCRBD02	TCRBD02-01	01				TCRBJ02-02*01	TCRBJ02	TCRBJ02-02	01				6	1	1	2	2	5	36	47	48	61	63	3	In	VDJ
ACTCTGACAGTGACCAGTGCCCATCCTGAAGACAGCAGCTTCTACATCTGCAGTGCTATGAAGACCGGGGAGCTGTTTTTTGGAGAA	CSAMKTGELFF	2	1.669504824868944E-5	33	TCRBV20-01*01	TCRBV20	TCRBV20-01	01								TCRBD01,TCRBD02	TCRBD01-01,TCRBD02-01		TCRBJ02-02*01	TCRBJ02	TCRBJ02-02	01				4	1	2	8	2	5	48	58	59	61	63	2	In	VDJ
AAGCTCCTTCTCAGTGACTCTGGCTTCTATCTCTGTGCCTGGAGTGTACGGGTCAGGGGTATCACCGGGGAGCTGTTTTTTGGAGAA	CAWSVRVRGITGELFF	4	3.339009649737888E-5	48	TCRBV30-01*01	TCRBV30	TCRBV30-01	01				TCRBD01-01*01	TCRBD01	TCRBD01-01	01				TCRBJ02-02*01	TCRBJ02	TCRBJ02-02	01				0	6	4	2	3	4	33	47	53	59	62	4	In	VDJ
AGCAACATGAGCCCTGAAGACAGCAGCATATATCTCTGCAGCGTTGCCCCGAGAGGGAGTGGCACCGGGGAGCTGTTTTTTGGAGAA	CSVAPRGSGTGELFF	1	8.34752412434472E-6	45	TCRBV29-01*01	TCRBV29	TCRBV29-01	01				TCRBD02-01*02	TCRBD02	TCRBD02-01	02				TCRBJ02-02*01	TCRBJ02	TCRBJ02-02	01				4	8	9	2	3	4	36	46	54	59	62	1	In	VDJ
ACTGTGAGCAACATGAGCCCTGAAGACAGCAGCATATATCTCTGCAGCGTTGTAACAGGGGGCACCGGGGAGCTGTTTTTTGGAGAA	CSVVTGGTGELFF	1	8.34752412434472E-6	39	TCRBV29-01*01	TCRBV29	TCRBV29-01	01				TCRBD01-01*01	TCRBD01	TCRBD01-01	01				TCRBJ02-02*01	TCRBJ02	TCRBJ02-02	01				4	2	3	1	0	4	42	52	54	-1	62	1	In	VDJ
ACCAGTGCCCATCCTGAAGACAGCAGCTTCTACATCTGCAGTGCTAGAGCATCTAGGGCGGGCACCGGGGAGCTGTTTTTTGGAGAA	CSARASRAGTGELFF	2	1.669504824868944E-5	45	TCRBV20	TCRBV20				TCRBV20-01,TCRBV20-or09_02		TCRBD02-01	TCRBD02	TCRBD02-01				01,02	TCRBJ02-02*01	TCRBJ02	TCRBJ02-02	01				1	8	7	4	0	4	36	49	57	-1	62	2	In	VDJ
CGCACACAGCAGGAGGACTCGGCCGTGTATCTCTGTGCCAGCAGCCCAACGGGTCAGACACGCACCGGGGAGCTGTTTTTTGGAGAA	CASSPTGQTRTGELFF	6	5.0085144746068314E-5	48	TCRBV07-02*01	TCRBV07	TCRBV07-02	01								TCRBD01,TCRBD02	TCRBD01-01,TCRBD02-01		TCRBJ02-02*01	TCRBJ02	TCRBJ02-02	01				5	11	2	6	2	4	33	45	56	60	62	6	In	VDJ
ATCCAGCCCTCAGAACCCAGGGACTCAGCTGTGTACTTCTGTGCCACAAGGACCGCGGTTAGCACCGGGGAGCTGTTTTTTGGAGAA	CATRTAVSTGELFF	2	1.669504824868944E-5	42	TCRBV12	TCRBV12				TCRBV12-03,TCRBV12-04						TCRBD01,TCRBD02	TCRBD01-01,TCRBD02-01		TCRBJ02-02*01	TCRBJ02	TCRBJ02-02	01				10	3	1	7	9	4	39	46	49	53	62	2	In	VDJ
ATCCCCAACCAGACAGCTCTTTACTTCTGTGCCACCAGTGACGTGGGGAAGGGGGGGCGCAGCACCGGGGAGCTGTTTTTTGGAGAA	CATSDVGKGGRSTGELFF	4	3.339009649737888E-5	54	TCRBV24	TCRBV24				TCRBV24-01,TCRBV24-or09_02		TCRBD02-01*01	TCRBD02	TCRBD02-01	01				TCRBJ02-02*01	TCRBJ02	TCRBJ02-02	01				4	9	9	0	5	4	27	41	50	57	62	4	In	VDJ
GTCGCCCAGCCCCAACCAGACCTCTCTGTACTTCTGTGCCAGCAGTTTAGGACAGGGGGTCCCACCGGGGAGCTGTTTTTTGGAGAA		9	7.512771711910248E-5	47	TCRBV27-01*01	TCRBV27	TCRBV27-01	01				TCRBD01-01*01	TCRBD01	TCRBD01-01	01				TCRBJ02-02*01	TCRBJ02	TCRBJ02-02	01				2	0	1	1	3	4	34	-1	49	59	62	9	Out	VDJ
CTGTCGGCTGCTCCCTCCCAGACATCTGTGTACTTCTGTGCCAGCAGACCAAGCGGGACCCCCACCGGGGAGCTGTTTTTTGGAGAA	CASRPSGTPTGELFF	7	5.8432668870413035E-5	45	TCRBV06-05*01	TCRBV06	TCRBV06-05	01				TCRBD02-01*02	TCRBD02	TCRBD02-01	02				TCRBJ02-02*01	TCRBJ02	TCRBJ02-02	01				6	4	6	3	4	4	36	47	51	58	62	7	In	VDJ
CAGCCCTCAGAACCCAGGGACTCAGCTGTGTACTTCTGTGCCAGCAGGACCGGGACAGGGGACACCGGGGAGCTGTTTTTTGGAGAA	CASRTGTGDTGELFF	2	1.669504824868944E-5	45	TCRBV12	TCRBV12				TCRBV12-03,TCRBV12-04		TCRBD01-01*01	TCRBD01	TCRBD01-01	01				TCRBJ02-02*01	TCRBJ02	TCRBJ02-02	01				6	4	0	2	0	3	36	47	51	-1	61	2	In	VDJ
GAGTCGGCTGCTCCCTCCCAAACATCTGTGTACTTCTGTGCCAGCAGTTATCAGACAGCTAACACCGGGGAGCTGTTTTTTGGAGAA	CASSYQTANTGELFF	3	2.5042572373034157E-5	45	TCRBV06	TCRBV06				TCRBV06-02,TCRBV06-03		TCRBD01-01*01	TCRBD01	TCRBD01-01	01				TCRBJ02-02*01	TCRBJ02	TCRBJ02-02	01				3	3	2	5	2	2	36	50	53	58	60	3	In	VDJ
CTAGAGTCTGCCATCCCCAACCAGACAGCTCTTTACTTCTGTGCCACCGGGGGTATTGGGAACACCGGGGAGCTGTTTTTTGGAGAA	CATGGIGNTGELFF	10	8.34752412434472E-5	42	TCRBV24	TCRBV24				TCRBV24-01,TCRBV24-or09_02						TCRBD01,TCRBD02	TCRBD01-01,TCRBD02-01		TCRBJ02-02*01	TCRBJ02	TCRBJ02-02	01				9	0	6	1	6	1	39	-1	48	53	59	10	In	VDJ
TCACCAGGCCTGGGGGACGCAGCCATGTACCTGTGTGCCACCAGCAGAGGGCGGGGCCGGAACACCGGGGAGCTGTTTTTTGGAGAA	CATSRGRGRNTGELFF	2	1.669504824868944E-5	48	TCRBV15-01*01	TCRBV15	TCRBV15-01	01				TCRBD02-01*01	TCRBD02	TCRBD02-01	01				TCRBJ02-02*01	TCRBJ02	TCRBJ02-02	01				1	1	7	3	3	1	33	49	50	56	59	2	In	VDJ
AAGGTGCAGCCTGCAGAACTGGAGGATTCTGGAGTTTATTTCTGTGCCAGCAGCCAAGCGAACACCGGGGAGCTGTTTTTTGGAGAA	CASSQANTGELFF	3	2.5042572373034157E-5	39	TCRBV14-01*01	TCRBV14	TCRBV14-01	01											TCRBJ02-02*01	TCRBJ02	TCRBJ02-02	01				1	0	0	0	0	0	42	-1	-1	-1	58	3	In	VJ
TTGGAGCTGGGGGACTCGGCCCTTTATCTTTGCGCCAGCAGCTTGGCGGGACAGGGTCCGAACACCGGGGAGCTGTTTTTTGGAGAA	CASSLAGQGPNTGELFF	3	2.5042572373034157E-5	51	TCRBV05-01*01	TCRBV05	TCRBV05-01	01				TCRBD01-01*01	TCRBD01	TCRBD01-01	01				TCRBJ02-02*01	TCRBJ02	TCRBJ02-02	01				0	1	0	3	2	0	30	46	47	56	58	3	In	VDJ
TCTGCCAGGCCCTCACATACCTCTCAGTACCTCTGTGCCAGCAGTGATCGACAGAGACCGAACACCGGGGAGCTGTTTTTTGGAGAA	CASSDRQRPNTGELFF	2	1.669504824868944E-5	48	TCRBV25-01*01	TCRBV25	TCRBV25-01	01				TCRBD01-01*01	TCRBD01	TCRBD01-01	01				TCRBJ02-02*01	TCRBJ02	TCRBJ02-02	01				3	2	2	5	4	0	33	47	49	54	58	2	In	VDJ
CCCTGGAGCTTGGTGACTCTGCTGTGTATTTCTGTGCCAGCAGCCAAGAGAGGGACAGGGGAAACCGGGGAGCTGTTTTTTGGAGAA		4	3.339009649737888E-5	49	TCRBV03	TCRBV03				TCRBV03-01,TCRBV03-02		TCRBD01-01*01	TCRBD01	TCRBD01-01	01				TCRBJ02-02*01	TCRBJ02	TCRBJ02-02	01				0	2	0	2	2	5	32	49	51	61	63	4	Out	VDJ
ATCCAGCCCTCAGAACCCAGGGACTCAGCTGTGTACTTCTGTGCCAGCAGTTTTGGCAGGGAAACCGGGGAGCTGTTTTTTGGAGAA	CASSFGRETGELFF	4	3.339009649737888E-5	42	TCRBV12	TCRBV12				TCRBV12-03,TCRBV12-04		TCRBD01-01*01	TCRBD01	TCRBD01-01	01				TCRBJ02-02*01	TCRBJ02	TCRBJ02-02	01				3	3	4	3	2	5	39	53	56	61	63	4	In	VDJ
AGTTCTAAGAAGCTCCTTCTCAGTGACTCTGGCTTCTATCTCTGTGCCTGGACTAGCGGGAGTGGAGGGGAGCTGTTTTTTGGAGAA	CAWTSGSGGELFF	1	8.34752412434472E-6	39	TCRBV30-01*01	TCRBV30	TCRBV30-01	01				TCRBD02-01*02	TCRBD02	TCRBD02-01	02				TCRBJ02-02*01	TCRBJ02	TCRBJ02-02	01				4	0	4	2	4	8	42	-1	52	62	66	1	In	VDJ
AGGCTGGAGTCGGCTGCTCCCTCCCAGACATCTGTGTACTTCTGTGCCAGCAGTGAGGGGACAGGGGTAAGGGCTTTCTTTGGACAA	CASSEGTGVRAFF	6	5.0085144746068314E-5	39	TCRBV06-01*01	TCRBV06	TCRBV06-01	01				TCRBD01-01*01	TCRBD01	TCRBD01-01	01				TCRBJ01-01*01	TCRBJ01	TCRBJ01-01	01				3	1	0	2	5	11	42	56	57	67	72	6	In	VDJ
ACTGTGACATCGGCCCAAAAGAACCCGACAGCTTTCTATCTCTGTGCCAGTAGTATATACGACGGCAGGGAGGCTTTCTTTGGACAA	CASSIYDGREAFF	7	5.8432668870413035E-5	39	TCRBV19-01	TCRBV19	TCRBV19-01				01,02					TCRBD01,TCRBD02	TCRBD01-01,TCRBD02-01		TCRBJ01-01*01	TCRBJ01	TCRBJ01-01	01				2	8	4	3	2	11	42	57	65	70	72	7	In	VDJ
AATGTGAGCACCTTGGAGCTGGGGGACTCGGCCCTTTATCTTTGCGCCAGCAGCCCGGACGGGGGGCGCGAGGCTTTCTTTGGACAA	CASSPDGGREAFF	4	3.339009649737888E-5	39	TCRBV05-01*01	TCRBV05	TCRBV05-01	01				TCRBD02-01*01	TCRBD02	TCRBD02-01	01				TCRBJ01-01*01	TCRBJ01	TCRBJ01-01	01				4	5	8	1	6	11	42	54	59	66	72	4	In	VDJ
AGGCTGGAGTCGGCTGCTCCCTCCCAGACATCTGTGTACTTCTGTGCCAGCAGGATTACCGGGACAGGGCCCGCTTTCTTTGGACAA	CASRITGTGPAFF	3	2.5042572373034157E-5	39	TCRBV06-01*01	TCRBV06	TCRBV06-01	01				TCRBD01-01*01	TCRBD01	TCRBD01-01	01				TCRBJ01-01*01	TCRBJ01	TCRBJ01-01	01				6	7	0	3	3	11	42	53	60	69	72	3	In	VDJ
GTGAACGCCTTGTTGCTGGGGGACTCGGCCCTCTATCTCTGTGCCAGCAGCCCCCGTCAGGCGTCTTCTACAGCTTTCTTTGGACAA	CASSPRQASSTAFF	4	3.339009649737888E-5	42	TCRBV05-06*01	TCRBV05	TCRBV05-06	01				TCRBD01-01*01	TCRBD01	TCRBD01-01	01				TCRBJ01-01*01	TCRBJ01	TCRBJ01-01	01				4	6	4	4	10	10	39	51	57	61	71	4	In	VDJ
GGGTTGGAGTCGGCTGCTCCCTCCCAAACATCTGTGTACTTCTGTGCCAGCAGTTACCGACGAGGGGCTGAAGCTTTCTTTGGACAA	CASSYRRGAEAFF	2	1.669504824868944E-5	39	TCRBV06	TCRBV06				TCRBV06-02,TCRBV06-03						TCRBD01,TCRBD02	TCRBD01-01,TCRBD02-01		TCRBJ01-01*01	TCRBJ01	TCRBJ01-01	01				2	5	5	2	0	6	42	57	62	-1	67	2	In	VDJ
CAGCGCACAGAGCAGGGGGACTCGGCCATGTATCTCTGTGCCAGCAGCCCCGCCGACAGCTTTAGGGCTGAAGCTTTCTTTGGACAA	CASSPADSFRAEAFF	4	3.339009649737888E-5	45	TCRBV07-09	TCRBV07	TCRBV07-09				01,03	TCRBD01-01*01	TCRBD01	TCRBD01-01	01				TCRBJ01-01*01	TCRBJ01	TCRBJ01-01	01				5	6	2	5	8	6	36	48	54	59	67	4	In	VDJ
CTACACGCCCTGCAGCCAGAAGACTCAGCCCTGTATCTCTGCGCCAGCAGCCATGTACAGGGGACGGCTGAAGCTTTCTTTGGACAA	CASSHVQGTAEAFF	2	1.669504824868944E-5	42	TCRBV04-01*01	TCRBV04	TCRBV04-01	01				TCRBD01-01*01	TCRBD01	TCRBD01-01	01				TCRBJ01-01*01	TCRBJ01	TCRBJ01-01	01				3	3	3	2	4	6	39	53	56	63	67	2	In	VDJ
GTGAGCACCTTGGAGCTGGGGGACTCGGCCCTTTATCTTTGCGCCAGCAGCTCACTAAGCACAAAGGCTGAAGCTTTCTTTGGACAA	CASSSLSTKAEAFF	2	1.669504824868944E-5	42	TCRBV05-01*01	TCRBV05	TCRBV05-01	01				TCRBD02-01	TCRBD02	TCRBD02-01				01,02	TCRBJ01-01*01	TCRBJ01	TCRBJ01-01	01				3	1	3	9	10	6	39	52	53	57	67	2	In	VDJ
GTGAGCACCTTGGAGCTGGGGGACTCGGCCCTTTATCTTTGCGCCAGCAGCTTGGAGGGGGCAGGTACTGAAGCTTTCTTTGGACAA	CASSLEGAGTEAFF	2	1.669504824868944E-5	42	TCRBV05-01*01	TCRBV05	TCRBV05-01	01				TCRBD01-01*01	TCRBD01	TCRBD01-01	01				TCRBJ01-01*01	TCRBJ01	TCRBJ01-01	01				0	0	5	0	4	5	39	-1	55	62	66	2	In	VDJ
GTGACCAGTGCCCATCCTGAAGACAGCAGCTTCTACATCTGCAGTGCCTTAAGCCGGACAGGTTGGACTGAAGCTTTCTTTGGACAA	CSALSRTGWTEAFF	2	1.669504824868944E-5	42	TCRBV20	TCRBV20				TCRBV20-01,TCRBV20-or09_02		TCRBD01-01*01	TCRBD01	TCRBD01-01	01				TCRBJ01-01*01	TCRBJ01	TCRBJ01-01	01				6	8	1	4	4	5	39	47	55	62	66	2	In	VDJ
CAGCCCTCAGAACCCAGGGACTCAGCTGTGTACTTCTGTGCCAGCAATTGGAACCCCCAGGGGTGGACTGAAGCTTTCTTTGGACAA	CASNWNPQGWTEAFF	1	8.34752412434472E-6	45	TCRBV12	TCRBV12				TCRBV12-03,TCRBV12-04		TCRBD01-01*01	TCRBD01	TCRBD01-01	01				TCRBJ01-01*01	TCRBJ01	TCRBJ01-01	01				7	11	4	2	3	5	36	46	57	63	66	1	In	VDJ
GTGAGCACCTTGGAGCTGGGGGACTCGGCCCTTTATCTTTGCGCCAGCAGCTTAAACCCGCTTGGGACTGAAGCTTTCTTTGGACAA	CASSLNPLGTEAFF	2	1.669504824868944E-5	42	TCRBV05-01*01	TCRBV05	TCRBV05-01	01								TCRBD01,TCRBD02	TCRBD01-01,TCRBD02-01		TCRBJ01-01*01	TCRBJ01	TCRBJ01-01	01				2	10	0	9	0	5	39	53	63	-1	66	2	In	VDJ
AATCCTGTCCTCAGAACCGGGAGACACGGCACTGTATCTCTGCGCCAGCAGTCAATCTCCCCGGGGACTGAAGCTTTCTTTGGACAA		4	3.339009649737888E-5	41	TCRBV23-01*01	TCRBV23	TCRBV23-01	01				TCRBD02-01*01	TCRBD02	TCRBD02-01	01				TCRBJ01-01*01	TCRBJ01	TCRBJ01-01	01				0	4	8	3	0	5	40	57	61	-1	66	4	Out	VDJ
CTGACAGTGACCAGTGCCCATCCTGAAGACAGCAGCTTCTACATCTGCAGTGCCAGGCAAGGAGGGACTGAAGCTTTCTTTGGACAA	CSARQGGTEAFF	4	3.339009649737888E-5	36	TCRBV20	TCRBV20				TCRBV20-01,TCRBV20-or09_02		TCRBD02-01*02	TCRBD02	TCRBD02-01	02				TCRBJ01-01*01	TCRBJ01	TCRBJ01-01	01				6	7	10	0	0	5	45	53	60	-1	66	4	In	VDJ
TTGGCTGCTCCCTCCCAGACATCTGTGTACTTCTGTGCCAGCTCTCTACAGGGGAGGGGGGTTAGGACTGAAGCTTTCTTTGGACAA	CASSLQGRGVRTEAFF	3	2.5042572373034157E-5	48	TCRBV06-06	TCRBV06	TCRBV06-06				01,02					TCRBD01,TCRBD02	TCRBD01-01,TCRBD02-01		TCRBJ01-01*01	TCRBJ01	TCRBJ01-01	01				8	5	3	2	12	5	33	42	47	54	66	3	In	VDJ
CTGTCGGCTGCTCCCTCCCAGACATCTGTGTACTTCTGTGCCAGCAGTTAAAGGGACAGGGAGGAGACTGAAGCTTTCTTTGGACAA	CASS*RDREETEAFF	4	3.339009649737888E-5	45	TCRBV06-05*01	TCRBV06	TCRBV06-05	01				TCRBD01-01*01	TCRBD01	TCRBD01-01	01				TCRBJ01-01*01	TCRBJ01	TCRBJ01-01	01				3	2	0	3	5	5	36	50	52	61	66	4	Stop	VDJ
CAGCCTGCAGAACTGGAGGATTCTGGAGTTTATTTCTGTGCCAGCAGCCCGGACAGGGGGCGATTCACTGAAGCTTTCTTTGGACAA	CASSPDRGRFTEAFF	4	3.339009649737888E-5	45	TCRBV14-01*01	TCRBV14	TCRBV14-01	01				TCRBD01-01*01	TCRBD01	TCRBD01-01	01				TCRBJ01-01*01	TCRBJ01	TCRBJ01-01	01				4	1	1	0	4	4	36	49	50	61	65	4	In	VDJ
TCCGGTCCACAAAGCTGGAGGACTCAGCCATGTACTTCTGTGCCAGCAGTGATTCCGGGTGTGGGCACTGAAGCTTTCTTTGGACAA		2	1.669504824868944E-5	43	TCRBV02-01*01	TCRBV02	TCRBV02-01	01				TCRBD02-01	TCRBD02	TCRBD02-01				01,02	TCRBJ01-01*01	TCRBJ01	TCRBJ01-01	01				3	3	8	4	6	4	38	52	55	59	65	2	Out	VDJ
AAGATCCAGCCCTCAGAACCCAGGGACTCAGCTGTGTACTTCTGTGCCAGCAGTTTGGGGGGGGGCACTGAAGCTTTCTTTGGACAA	CASSLGGGTEAFF	1	8.34752412434472E-6	39	TCRBV12	TCRBV12				TCRBV12-03,TCRBV12-04		TCRBD02-01*01	TCRBD02	TCRBD02-01	01				TCRBJ01-01*01	TCRBJ01	TCRBJ01-01	01				3	0	9	0	2	4	42	-1	56	63	65	1	In	VDJ
AAGAAGCTCCTTCTCAGTGACTCTGGCTTCTATCTCTGTGCCTGGAGTCTTTTGTTGGGGGGGGGCACTGAAGCTTTCTTTGGACAA	CAWSLLLGGGTEAFF	2	1.669504824868944E-5	45	TCRBV30-01*01	TCRBV30	TCRBV30-01	01				TCRBD02-01*01	TCRBD02	TCRBD02-01	01				TCRBJ01-01*01	TCRBJ01	TCRBJ01-01	01				2	8	9	0	2	4	36	48	56	63	65	2	In	VDJ
TCGGCTGCTCCCTCCCAGACATCTGTGTACTTCTGTGCCAGCAGTTCCCGGGACAGGGGGCGCGGCACTGAAGCTTTCTTTGGACAA	CASSSRDRGRGTEAFF	2	1.669504824868944E-5	48	TCRBV06-05*01	TCRBV06	TCRBV06-05	01				TCRBD01-01*01	TCRBD01	TCRBD01-01	01				TCRBJ01-01*01	TCRBJ01	TCRBJ01-01	01				4	3	0	0	4	4	33	46	49	61	65	2	In	VDJ
TGCTCCCTCCCAGACATCTGTGTACTTCTGTGCCAGCAGACACTTACAGGGGGCGTTGGTGGAGGCACTGAAGCTTTCTTTGGACAA		2	1.669504824868944E-5	53	TCRBV06	TCRBV06				TCRBV06-01,TCRBV06-05,TCRBV06-06		TCRBD01-01*01	TCRBD01	TCRBD01-01	01				TCRBJ01-01*01	TCRBJ01	TCRBJ01-01	01				6	6	3	0	11	4	28	39	45	54	65	2	Out	VDJ
GTGACCAGTGCCCATCCTGAAGACAGCAGCTTCTACATCTGCAGTGCTAGAGTTCTCGCAGGGTCCACTGAAGCTTTCTTTGGACAA	CSARVLAGSTEAFF	2	1.669504824868944E-5	42	TCRBV20	TCRBV20				TCRBV20-01,TCRBV20-or09_02		TCRBD01-01*01	TCRBD01	TCRBD01-01	01				TCRBJ01-01*01	TCRBJ01	TCRBJ01-01	01				1	6	4	3	2	4	39	52	58	63	65	2	In	VDJ
GTGAACGCCTTGTTGCTGGGGGACTCGGCCCTCTATCTCTGTGCCAGCAGCTTGCGGGGGACCTCCACTGAAGCTTTCTTTGGACAA	CASSLRGTSTEAFF	2	1.669504824868944E-5	42	TCRBV05-06*01	TCRBV05	TCRBV05-06	01				TCRBD02-01*01	TCRBD02	TCRBD02-01	01				TCRBJ01-01*01	TCRBJ01	TCRBJ01-01	01				1	0	8	2	5	4	39	-1	54	60	65	2	In	VDJ
GAGTCGGCTGCTCCCTCCCAAACATCTGTGTACTTCTGTGCCAGCAGTTACTCGGGCCCGAGGGCCACTGAAGCTTTCTTTGGACAA	CASSYSGPRATEAFF	2	1.669504824868944E-5	45	TCRBV06	TCRBV06				TCRBV06-02,TCRBV06-03		TCRBD02-01*02	TCRBD02	TCRBD02-01	02				TCRBJ01-01*01	TCRBJ01	TCRBJ01-01	01				0	6	11	0	1	4	36	53	59	64	65	2	In	VDJ
GCTGCTCCCTCCCAGACATCTGTGTACTTCTGTGCCAGCAGTTTTCGCGATCACCTTCGGAGTTACACTGAAGCTTTCTTTGGACAA	CASSFRDHLRSYTEAFF	2	1.669504824868944E-5	51	TCRBV06	TCRBV06				TCRBV06-05,TCRBV06-06		TCRBD02-01*02	TCRBD02	TCRBD02-01	02				TCRBJ01-01*01	TCRBJ01	TCRBJ01-01	01				4	15	10	2	2	3	30	43	58	62	64	2	In	VDJ
CTGCTGTCGGCTGCTCCCTCCCAGACATCTGTGTACTTCTGTGCCAGCAGACATTTCACGGGGTACACTGAAGCTTTCTTTGGACAA	CASRHFTGYTEAFF	2	1.669504824868944E-5	42	TCRBV06-05*01	TCRBV06	TCRBV06-05	01				TCRBD02-01*01	TCRBD02	TCRBD02-01	01				TCRBJ01-01*01	TCRBJ01	TCRBJ01-01	01				6	8	8	3	1	3	39	50	58	63	64	2	In	VDJ
ACTCTGACAGTGACCAGTGCCCATCCTGAAGACAGCAGCTTCTACATCTGCAGTGCCGGACGGTACACTGAAGCTTTCTTTGGACAA	CSAGRYTEAFF	3	2.5042572373034157E-5	33	TCRBV20-01*01	TCRBV20	TCRBV20-01	01								TCRBD01,TCRBD02	TCRBD01-01,TCRBD02-01		TCRBJ01-01*01	TCRBJ01	TCRBJ01-01	01				6	1	1	7	3	3	48	56	57	61	64	3	In	VDJ
AATGTGAGCACCTTGGAGCTGGGGGACTCGGCCCTTTATCTTTGCGCCAGCAGCTTGGTGGGGGACACTGAAGCTTTCTTTGGACAA	CASSLVGDTEAFF	2	1.669504824868944E-5	39	TCRBV05-01*01	TCRBV05	TCRBV05-01	01								TCRBD01,TCRBD02	TCRBD01-01,TCRBD02-01		TCRBJ01-01*01	TCRBJ01	TCRBJ01-01	01				0	1	6	1	0	3	42	58	59	-1	64	2	In	VDJ
AACGCCTTGGAGCTGGACGACTCGGCCCTGTATCTCTGTGCCAGCAGCCCCACAGGGATTAGGGACACTGAAGCTTTCTTTGGACAA	CASSPTGIRDTEAFF	6	5.0085144746068314E-5	45	TCRBV05-04*01	TCRBV05	TCRBV05-04	01				TCRBD01-01*01	TCRBD01	TCRBD01-01	01				TCRBJ01-01*01	TCRBJ01	TCRBJ01-01	01				4	3	3	3	7	3	36	48	51	57	64	6	In	VDJ
CTCAGAACCCAGGGACTCAGCTGTGTACTTCTGTGCCAGCAGTTTACCCGGACAGGGAGGAGGGACACTGAAGCTTTCTTTGGACAA		1	8.34752412434472E-6	50	TCRBV12	TCRBV12				TCRBV12-03,TCRBV12-04		TCRBD01-01*01	TCRBD01	TCRBD01-01	01				TCRBJ01-01*01	TCRBJ01	TCRBJ01-01	01				2	3	1	3	7	3	31	46	49	57	64	1	Out	VDJ
ACTGTGACATCGGCCCAAAAGAACCCGACAGCTTTCTATCTCTGTGCCAGTAAGGTCAGGGAGGACACTGAAGCTTTCTTTGGACAA	CASKVREDTEAFF	9	7.512771711910248E-5	39	TCRBV19-01	TCRBV19	TCRBV19-01				01,02	TCRBD02-01*02	TCRBD02	TCRBD02-01	02				TCRBJ01-01*01	TCRBJ01	TCRBJ01-01	01				7	6	9	1	0	3	42	52	58	-1	64	9	In	VDJ
AGGATCCAGCAGGTAGTGCGAGGAGATTCGGCAGCTTATTTCTGTGCCAGCTCACGGGCCCTAGACACTGAAGCTTTCTTTGGACAA	CASSRALDTEAFF	4	3.339009649737888E-5	39	TCRBV18-01*01	TCRBV18	TCRBV18-01	01								TCRBD01,TCRBD02	TCRBD01-01,TCRBD02-01		TCRBJ01-01*01	TCRBJ01	TCRBJ01-01	01				4	0	8	0	5	3	42	-1	55	59	64	4	In	VDJ
TTCCCTGGAGCTTGGTGACTCTGCTGTGTATTTCTGTGCCAGCAGCCAAGATAGGACCGGGGAGACACTGAAGCTTTCTTTGGACAA		3	2.5042572373034157E-5	47	TCRBV03	TCRBV03				TCRBV03-01,TCRBV03-02		TCRBD02-01	TCRBD02	TCRBD02-01				01,02	TCRBJ01-01*01	TCRBJ01	TCRBJ01-01	01				0	6	8	3	2	3	34	51	57	62	64	3	Out	VDJ
CTTTATCTTTGCGCCAGCAGCTTGGTAGACTGGTACGCGGGACAGGGGTCTGGAGAACCCCTTAACACTGAAGCTTTCTTTGGACAA	CASSLVDWYAGQGSGEPLNTEAFF	2	1.669504824868944E-5	72	TCRBV05-01*01	TCRBV05	TCRBV05-01	01				TCRBD01-01*01	TCRBD01	TCRBD01-01	01				TCRBJ01-01*01	TCRBJ01	TCRBJ01-01	01				0	13	0	2	15	2	9	25	38	48	63	2	In	VDJ
GTGACCAGTGCCCATCCTGAAGACAGCAGCTTCTACATCTGCAGTGCGAGCCGGACAGGACTTAACACTGAAGCTTTCTTTGGACAA	CSASRTGLNTEAFF	2	1.669504824868944E-5	42	TCRBV20	TCRBV20				TCRBV20-01,TCRBV20-or09_02		TCRBD01-01*01	TCRBD01	TCRBD01-01	01				TCRBJ01-01*01	TCRBJ01	TCRBJ01-01	01				6	5	1	4	4	2	39	47	52	59	63	2	In	VDJ
TCGGCCCAAAAGAACCCGACAGCTTTCTATCTCTGTGCCAGTAGTTCCCGAGGACAGGGGGTGAACACTGAAGCTTTCTTTGGACAA	CASSSRGQGVNTEAFF	4	3.339009649737888E-5	48	TCRBV19-01	TCRBV19	TCRBV19-01				01,02	TCRBD01-01*01	TCRBD01	TCRBD01-01	01				TCRBJ01-01*01	TCRBJ01	TCRBJ01-01	01				5	6	1	1	0	0	33	45	51	-1	61	4	In	VDJ
ACACACCCTGCAGCCAGAAGACTCGGCCCTGTATCTCTGCGCCAGCAGCCAAGACAGGCGGTGAACACTGAAGCTTTCTTTGGACAA		4	3.339009649737888E-5	44	TCRBV04-03*01	TCRBV04	TCRBV04-03	01								TCRBD01,TCRBD02	TCRBD01-01,TCRBD02-01		TCRBJ01-01*01	TCRBJ01	TCRBJ01-01	01				0	0	4	4	3	0	37	-1	54	58	61	4	Out	VDJ
ATCCAGCAGGTAGTGCGAGGAGATTCGGCAGCTTATTTCTGTGCCAGCTCACCTCAGGGGCTGAACACTGAAGCTTTCTTTGGACAA	CASSPQGLNTEAFF	4	3.339009649737888E-5	42	TCRBV18-01*01	TCRBV18	TCRBV18-01	01				TCRBD01-01*01	TCRBD01	TCRBD01-01	01				TCRBJ01-01*01	TCRBJ01	TCRBJ01-01	01				3	1	4	2	1	0	39	53	54	60	61	4	In	VDJ
CTAGAGTCTGCCATCCCCAACCAGACAGCTCTTTACTTCTGTGCCACCAACCAGGGCAGACTGAACACTGAAGCTTTCTTTGGACAA	CATNQGRLNTEAFF	2	1.669504824868944E-5	42	TCRBV24	TCRBV24				TCRBV24-01,TCRBV24-or09_02		TCRBD01-01*01	TCRBD01	TCRBD01-01	01				TCRBJ01-01*01	TCRBJ01	TCRBJ01-01	01				8	2	4	3	5	0	39	49	51	56	61	2	In	VDJ
ATGAGCCCTGAAGACAGCAGCATATATCTCTGCAGCGTCGGCCCGACAGGGGGCGCGAGTATGAACACTGAAGCTTTCTTTGGACAA	CSVGPTGGASMNTEAFF	1	8.34752412434472E-6	51	TCRBV29-01*01	TCRBV29	TCRBV29-01	01				TCRBD01-01*01	TCRBD01	TCRBD01-01	01				TCRBJ01-01*01	TCRBJ01	TCRBJ01-01	01				6	6	2	0	7	0	30	38	44	54	61	1	In	VDJ
AATGTGAACGCCTTGGAGCTGGACGACTCGGCCCTGTATCTCTGCGCCAGCAGCCAAACTATGAACACTGAAGCTTTCTTTGGACAA	CASSQTMNTEAFF	6	5.0085144746068314E-5	39	TCRBV05-04*01	TCRBV05	TCRBV05-04	01				TCRBD02-01	TCRBD02	TCRBD02-01				01,02	TCRBJ01-01*01	TCRBJ01	TCRBJ01-01	01				4	3	3	9	0	0	42	54	57	-1	61	6	In	VDJ
ACCTTGGAGCTGGGGGACTCGGCCCTTTATCTTTGCGCCAGCAGCCTCCGGGCAGGGGGGATGAACACTGAAGCTTTCTTTGGACAA	CASSLRAGGMNTEAFF	2	1.669504824868944E-5	48	TCRBV05-01*01	TCRBV05	TCRBV05-01	01				TCRBD01-01*01	TCRBD01	TCRBD01-01	01				TCRBJ01-01*01	TCRBJ01	TCRBJ01-01	01				4	7	4	1	2	0	33	45	52	59	61	2	In	VDJ
ATCCAGCCCTCAGAACCCAGGGACTCAGCTGTGTACTTCTGTGCCAGCAGAAGACAGGGGATGAACACTGAAGCTTTCTTTGGACAA	CASRRQGMNTEAFF	1	8.34752412434472E-6	42	TCRBV12	TCRBV12				TCRBV12-03,TCRBV12-04		TCRBD01-01*01	TCRBD01	TCRBD01-01	01				TCRBJ01-01*01	TCRBJ01	TCRBJ01-01	01				6	2	2	2	1	0	39	50	52	60	61	1	In	VDJ
AGCACCTTGGAGCTGGGGGACTCGGCCCTTTATCTTTGCGCCAGCAGCTTGGGAGGGTCGATGAACACTGAAGCTTTCTTTGGACAA	CASSLGGSMNTEAFF	2	1.669504824868944E-5	45	TCRBV05-01*01	TCRBV05	TCRBV05-01	01				TCRBD02-01*02	TCRBD02	TCRBD02-01	02				TCRBJ01-01*01	TCRBJ01	TCRBJ01-01	01				0	0	11	0	4	0	36	-1	52	57	61	2	In	VDJ
CAGCAGGTAGTGCGAGGAGATTCGGCAGCTTATTTCTGTGCCAGCTCAAAGACAGACCAGATGAACACTGAAGCTTTCTTTGGACAA	CASSKTDQMNTEAFF	4	3.339009649737888E-5	45	TCRBV18-01*01	TCRBV18	TCRBV18-01	01				TCRBD01-01*01	TCRBD01	TCRBD01-01	01				TCRBJ01-01*01	TCRBJ01	TCRBJ01-01	01				5	2	2	5	6	0	36	48	50	55	61	4	In	VDJ
CTTGTTGCTGGGGGACTCGGCCCTCTATCTCTGTGCCAGCAGCTCTAAGGGGGTACTTTCATGAACACTGAAGCTTTCTTTGGACAA		4	3.339009649737888E-5	50	TCRBV05-06*01	TCRBV05	TCRBV05-06	01				TCRBD01-01*01	TCRBD01	TCRBD01-01	01				TCRBJ01-01*01	TCRBJ01	TCRBJ01-01	01				3	3	5	1	8	0	31	44	47	53	61	4	Out	VDJ
CCTTGTTGCTGGGGGACTCGGCCCTCTATCTCTGTGCCAGCAGCTTGGTGGCTTTTCCGCATGAACACTGAAGCTTTCTTTGGACAA		6	5.0085144746068314E-5	49	TCRBV05-06*01	TCRBV05	TCRBV05-06	01				TCRBD01-01*01	TCRBD01	TCRBD01-01	01				TCRBJ01-01*01	TCRBJ01	TCRBJ01-01	01				0	1	9	0	9	0	32	48	49	52	61	6	Out	VDJ
CAGTGCCCATCCTGAAGACAGCAGCTTCTACATCTGCAGTGCTCCGGGACAGCTCCCGACATGAACACTGAAGCTTTCTTTGGACAA		2	1.669504824868944E-5	47	TCRBV20	TCRBV20				TCRBV20-01,TCRBV20-or09_02		TCRBD01-01*01	TCRBD01	TCRBD01-01	01				TCRBJ01-01*01	TCRBJ01	TCRBJ01-01	01				5	2	0	5	9	0	34	43	45	52	61	2	Out	VDJ
CGGTCCACAAAGCTGGAGGACTCAGCCATGTACTTCTGTGCCAGCAGAGATAGGGACAGAATGAACACTGAAGCTTTCTTTGGACAA	CASRDRDRMNTEAFF	14	1.1686533774082607E-4	45	TCRBV02-01*01	TCRBV02	TCRBV02-01	01				TCRBD01-01*01	TCRBD01	TCRBD01-01	01				TCRBJ01-01*01	TCRBJ01	TCRBJ01-01	01				6	5	0	5	2	0	36	47	52	59	61	14	In	VDJ
CAGCCCTCAGAACCCAGGGACTCAGCTGTGTACTTCTGTGCCAGCAGTTCTCCGGGACAAATGAACACTGAAGCTTTCTTTGGACAA	CASSSPGQMNTEAFF	1	8.34752412434472E-6	45	TCRBV12	TCRBV12				TCRBV12-03,TCRBV12-04		TCRBD01-01*01	TCRBD01	TCRBD01-01	01				TCRBJ01-01*01	TCRBJ01	TCRBJ01-01	01				4	4	0	6	2	0	36	49	53	59	61	1	In	VDJ
CTGGAGTCGCCCAGCCCCAACCAGACCTCTCTGTACTTCTGTGCCAGCAGTCTTCGACAGGGGAACACTGAAGCTTTCTTTGGACAA	CASSLRQGNTEAFF	4	3.339009649737888E-5	42	TCRBV27-01*01	TCRBV27	TCRBV27-01	01				TCRBD01-01*01	TCRBD01	TCRBD01-01	01				TCRBJ01-01*01	TCRBJ01	TCRBJ01-01	01				5	4	2	3	0	1	39	51	55	-1	62	4	In	VDJ
GTGAGCACCTTGGAGCTGGGGGACTCGGCCCTTTATCTTTGCGCCAGCAGCTTGGCCGCCGGGAACACTGAAGCTTTCTTTGGACAA	CASSLAAGNTEAFF	6	5.0085144746068314E-5	42	TCRBV05-01*01	TCRBV05	TCRBV05-01	01				TCRBD02-01	TCRBD02	TCRBD02-01				01,02	TCRBJ01-01*01	TCRBJ01	TCRBJ01-01	01				0	4	8	5	0	1	39	55	59	-1	62	6	In	VDJ
ACTCTGGAGTCCGCTACCAGCTCCCAGACATCTGTGTACTTCTGTGCCATCAGTGATCCCGGGAACACTGAAGCTTTCTTTGGACAA	CAISDPGNTEAFF	2	1.669504824868944E-5	39	TCRBV10-03*01	TCRBV10	TCRBV10-03	01				TCRBD02-01	TCRBD02	TCRBD02-01				01,02	TCRBJ01-01*01	TCRBJ01	TCRBJ01-01	01				3	3	8	5	0	1	42	56	59	-1	62	2	In	VDJ
CTGTCGGCTGCTCCCTCCCAGACATCTGTGTACTTCTGTGCCAGCAGACGAACAGGGGTAGGGAACACTGAAGCTTTCTTTGGACAA	CASRRTGVGNTEAFF	5	4.17376206217236E-5	45	TCRBV06-05*01	TCRBV06	TCRBV06-05	01				TCRBD01-01*01	TCRBD01	TCRBD01-01	01				TCRBJ01-01*01	TCRBJ01	TCRBJ01-01	01				6	4	3	2	4	1	36	47	51	58	62	5	In	VDJ
ACGATCCAGCGCACACAGCAGGAGGACTCGGCCGTGTATCTCTGTGCCAGCAGCACTACAGGGAACACTGAAGCTTTCTTTGGACAA	CASSTTGNTEAFF	5	4.17376206217236E-5	39	TCRBV07-02*01	TCRBV07	TCRBV07-02	01				TCRBD01-01*01	TCRBD01	TCRBD01-01	01				TCRBJ01-01*01	TCRBJ01	TCRBJ01-01	01				5	3	3	4	0	1	42	54	57	-1	62	5	In	VDJ
TGCAGCCTGCAGAACTGGAGGATTCTGGAGTTTATTTCTGTGCCAGCAGCCCGCGTGACAGGGAACACTGAAGCTTTCTTTGGACAA		2	1.669504824868944E-5	43	TCRBV14-01*01	TCRBV14	TCRBV14-01	01				TCRBD01-01*01	TCRBD01	TCRBD01-01	01				TCRBJ01-01*01	TCRBJ01	TCRBJ01-01	01				4	5	2	4	0	1	38	51	56	-1	62	2	Out	VDJ
AATGTGAGCACCTTGGAGCTGGGGGACTCGGCCCTTTATCTTTGCGCCAGCAGCGGGACAGGGAACACTGAAGCTTTCTTTGGACAA	CASSGTGNTEAFF	5	4.17376206217236E-5	39	TCRBV05-01*01	TCRBV05	TCRBV05-01	01				TCRBD01-01*01	TCRBD01	TCRBD01-01	01				TCRBJ01-01*01	TCRBJ01	TCRBJ01-01	01				4	0	0	4	0	1	42	-1	54	-1	62	5	In	VDJ
AAGATCCAGCCCTCAGAACCCAGGGACTCAGCTGTGTACTTCTGTGCCAGCAGTTTAAAGAGGAACACTGAAGCTTTCTTTGGACAA	CASSLKRNTEAFF	5	4.17376206217236E-5	39	TCRBV12	TCRBV12				TCRBV12-03,TCRBV12-04		TCRBD02-01*02	TCRBD02	TCRBD02-01	02				TCRBJ01-01*01	TCRBJ01	TCRBJ01-01	01				2	2	11	2	0	1	42	57	59	-1	62	5	In	VDJ
GTGAGCACCTTGGAGCTGGGGGACTCGGCCCTTTATCTTTGCGCCAGCAGCATGAGGGCCAGGAACACTGAAGCTTTCTTTGGACAA	CASSMRARNTEAFF	2	1.669504824868944E-5	42	TCRBV05-01*01	TCRBV05	TCRBV05-01	01				TCRBD02-01*02	TCRBD02	TCRBD02-01	02				TCRBJ01-01*01	TCRBJ01	TCRBJ01-01	01				4	2	11	0	4	1	39	51	53	58	62	2	In	VDJ
CTGACAGTGACCAGTGCCCATCCTGAAGACAGCAGCTTCTACATCTGCAGTGCGAGACGGTCGAACACTGAAGCTTTCTTTGGACAA	CSARRSNTEAFF	2	1.669504824868944E-5	36	TCRBV20	TCRBV20				TCRBV20-01,TCRBV20-or09_02		TCRBD02-01	TCRBD02	TCRBD02-01				01,02	TCRBJ01-01*01	TCRBJ01	TCRBJ01-01	01				2	0	8	5	2	1	45	-1	57	60	62	2	In	VDJ
AAGATCCGGTCCACAAAGCTGGAGGACTCAGCCATGTACTTCTGTGCCAGCGGCCTCGACTCGAACACTGAAGCTTTCTTTGGACAA	CASGLDSNTEAFF	2	1.669504824868944E-5	39	TCRBV02-01*01	TCRBV02	TCRBV02-01	01				TCRBD02-01	TCRBD02	TCRBD02-01				01,02	TCRBJ01-01*01	TCRBJ01	TCRBJ01-01	01				8	6	2	10	1	1	42	51	57	61	62	2	In	VDJ
CTACACGCCCTGCAGCCAGAAGACTCAGCCCTGTATCTCTGCGCCAGCAGCTTAGGGACGGCGAACACTGAAGCTTTCTTTGGACAA	CASSLGTANTEAFF	9	7.512771711910248E-5	42	TCRBV04-01*01	TCRBV04	TCRBV04-01	01								TCRBD01,TCRBD02	TCRBD01-01,TCRBD02-01		TCRBJ01-01*01	TCRBJ01	TCRBJ01-01	01				5	3	0	7	3	1	39	51	54	59	62	9	In	VDJ
GAGTTGGCTGCTCCCTCCCAGACATCTGTGTACTTCTGTGCCAGCAGTGTCCGACCGCCAACGAACACTGAAGCTTTCTTTGGACAA	CASSVRPPTNTEAFF	2	1.669504824868944E-5	45	TCRBV06-06	TCRBV06	TCRBV06-06				01,02					TCRBD01,TCRBD02	TCRBD01-01,TCRBD02-01		TCRBJ01-01*01	TCRBJ01	TCRBJ01-01	01				5	4	2	7	7	1	36	48	52	55	62	2	In	VDJ
AACCTGAGCTCTCTGGAGCTGGGGGACTCAGCTTTGTATTTCTGTGCCAGCAGCGTAGCGCAGAACACTGAAGCTTTCTTTGGACAA	CASSVAQNTEAFF	2	1.669504824868944E-5	39	TCRBV09-01	TCRBV09	TCRBV09-01				01,02					TCRBD01,TCRBD02	TCRBD01-01,TCRBD02-01		TCRBJ01-01*01	TCRBJ01	TCRBJ01-01	01				0	2	4	6	0	1	42	58	60	-1	62	2	In	VDJ
CTACACACCCTGCAGCCAGAAGACTCGGCCCTGTATCTCTGTGCCAGCAGCCAAGTGAAGCAGAACACTGAAGCTTTCTTTGGACAA	CASSQVKQNTEAFF	3	2.5042572373034157E-5	42	TCRBV04-02*01	TCRBV04	TCRBV04-02	01				TCRBD02-01	TCRBD02	TCRBD02-01				01,02	TCRBJ01-01*01	TCRBJ01	TCRBJ01-01	01				1	3	6	7	1	1	39	55	58	61	62	3	In	VDJ
ACCAGTGCCCATCCTGAAGACAGCAGCTTCTACATCTGCAGTGCTAGAGCCGGGTCGGGCAGAAACACTGAAGCTTTCTTTGGACAA	CSARAGSGRNTEAFF	2	1.669504824868944E-5	45	TCRBV20	TCRBV20				TCRBV20-01,TCRBV20-or09_02						TCRBD01,TCRBD02	TCRBD01-01,TCRBD02-01		TCRBJ01-01*01	TCRBJ01	TCRBJ01-01	01				1	7	8	0	3	2	36	49	56	60	63	2	In	VDJ
AGCACCTTGGAGCTGGGGGACTCGGCCCTTTATCTTTGCGCCAGCAGCAACAAGGACAGAGCAAACACTGAAGCTTTCTTTGGACAA	CASSNKDRANTEAFF	2	1.669504824868944E-5	45	TCRBV05-01*01	TCRBV05	TCRBV05-01	01				TCRBD01-01*01	TCRBD01	TCRBD01-01	01				TCRBJ01-01*01	TCRBJ01	TCRBJ01-01	01				4	5	1	5	4	2	36	48	53	59	63	2	In	VDJ
CAGCGCACAGAGCAGGGGGACTCGGCCATGTATCTCTGTGCCAGCAGCTACCGGGGAAGTCCAAACACTGAAGCTTTCTTTGGACAA	CASSYRGSPNTEAFF	7	5.8432668870413035E-5	45	TCRBV07-09	TCRBV07	TCRBV07-09				01,03	TCRBD02-01*01	TCRBD02	TCRBD02-01	01				TCRBJ01-01*01	TCRBJ01	TCRBJ01-01	01				4	2	8	3	7	2	36	49	51	56	63	7	In	VDJ
AGTTCTAAGAAGCTCCTTCTCAGTGACTCTGGCTTCTATCTCTGTGCCTGGACCATCTTGTTGGGAACTGAAGCTTTCTTTGGACAA	CAWTILLGTEAFF	1	8.34752412434472E-6	39	TCRBV30-01*01	TCRBV30	TCRBV30-01	01								TCRBD01,TCRBD02	TCRBD01-01,TCRBD02-01		TCRBJ01-01*01	TCRBJ01	TCRBJ01-01	01				4	10	0	8	0	5	42	52	62	-1	66	1	In	VDJ
GTGACCAGTGCCCATCCTGAAGACAGCAGCTTCTACATCTGCAGTGCTGTTAGGAGGGACCGGGGAACTGAAGCTTTCTTTGGACAA	CSAVRRDRGTEAFF	2	1.669504824868944E-5	42	TCRBV20	TCRBV20				TCRBV20-01,TCRBV20-or09_02		TCRBD02-01*02	TCRBD02	TCRBD02-01	02				TCRBJ01-01*01	TCRBJ01	TCRBJ01-01	01				5	4	10	0	8	5	39	48	52	58	66	2	In	VDJ
CACATCAATTCCCTGGAGCTTGGTGACTCTGCTGTGTATTTCTGTGCCAGCAGCCTCCGTGAGGGAACTGAAGCTTTCTTTGGACAA	CASSLREGTEAFF	3	2.5042572373034157E-5	39	TCRBV03	TCRBV03				TCRBV03-01,TCRBV03-02		TCRBD02-01*02	TCRBD02	TCRBD02-01	02				TCRBJ01-01*01	TCRBJ01	TCRBJ01-01	01				4	5	11	0	1	5	42	55	60	65	66	3	In	VDJ
CTGCTGTCGGCTGCTCCCTCCCAGACATCTGTGTACTTCTGTGCCAGCAGTCCAACGACAGCTCGGTCGGAAGCTTTCTTTGGACAA	CASSPTTARSEAFF	2	1.669504824868944E-5	42	TCRBV06-05*01	TCRBV06	TCRBV06-05	01				TCRBD01-01*01	TCRBD01	TCRBD01-01	01				TCRBJ01-01*01	TCRBJ01	TCRBJ01-01	01				5	5	2	5	8	8	39	51	56	61	69	2	In	VDJ
AAGATCCAGCCCTCAGAACCCAGGGACTCAGCTGTGTACTTCTGTGCCAGCAGTTCCCCGGGCCGAACGGAAGCTTTCTTTGGACAA	CASSSPGRTEAFF	1	8.34752412434472E-6	39	TCRBV12	TCRBV12				TCRBV12-03,TCRBV12-04						TCRBD01,TCRBD02	TCRBD01-01,TCRBD02-01		TCRBJ01-01*01	TCRBJ01	TCRBJ01-01	01				4	4	8	0	6	8	42	55	59	63	69	1	In	VDJ
ACTGCAGCAAGAAGACTCAGCTGCGTATCTCTGCACCAGCAGCCAAGACCCCTTCACCTTGGCATTCAGGAAGCTTTCTTTGGACAA		1	8.34752412434472E-6	50	TCRBV01-01*01	TCRBV01	TCRBV01-01	01				TCRBD01-01*01	TCRBD01	TCRBD01-01	01				TCRBJ01-01*01	TCRBJ01	TCRBJ01-01	01				0	18	4	5	0	8	31	48	66	-1	69	1	Out	VDJ
CTGGAGTCCGCTACCAGCTCCCAGACATCTGTGTACTTCTGTGCCATCAGTGAGACGGTTCAGGGTCGAGAAGCTTTCTTTGGACAA	CAISETVQGREAFF	2	1.669504824868944E-5	42	TCRBV10-03*01	TCRBV10	TCRBV10-03	01				TCRBD01-01*01	TCRBD01	TCRBD01-01	01				TCRBJ01-01*01	TCRBJ01	TCRBJ01-01	01				2	6	4	3	4	8	39	54	60	65	69	2	In	VDJ
CTAGAGTCTGCCATCCCCAACCAGACAGCTCTTTACTTCTGTGCCACCAGTGAGTCATCGGGGAGGTTCCGAACTTTCTTTGGACAA	CATSESSGRFRTFF	2	1.669504824868944E-5	42	TCRBV24	TCRBV24				TCRBV24-01,TCRBV24-or09_02		TCRBD02-01*02	TCRBD02	TCRBD02-01	02				TCRBJ01-01*01	TCRBJ01	TCRBJ01-01	01				4	7	9	1	7	12	39	53	60	66	73	2	In	VDJ
ACTCTGACGATCCAGCGCACACAGCAGGAGGACTCGGCCGTGTATCTCTGTGCCAGCAGGTCCGGGACCTCCCTGTTTTTTGGCAGT	CASRSGTSLFF	2	1.669504824868944E-5	33	TCRBV07-02*01	TCRBV07	TCRBV07-02	01								TCRBD01,TCRBD02	TCRBD01-01,TCRBD02-01		TCRBJ01-04*01	TCRBJ01	TCRBJ01-04	01				6	4	0	7	4	14	48	59	63	68	72	2	In	VDJ
AGGCTGCTGTCGGCTGCTCCCTCCCAGACATCTGTGTACTTCTGTGCCAGCAGAGCTCCGGGCGGATGGGAACTGTTTTTTGGCAGT	CASRAPGGWELFF	2	1.669504824868944E-5	39	TCRBV06-05*01	TCRBV06	TCRBV06-05	01								TCRBD01,TCRBD02	TCRBD01-01,TCRBD02-01		TCRBJ01-04*01	TCRBJ01	TCRBJ01-04	01				6	6	8	0	7	12	42	53	59	63	70	2	In	VDJ
GTCCCTAGAGTCTGCCATCCCCAACCAGACAGCTCTTTACTTCTGTGCCACCAACGACCCTCAAATCAGGAACTGTTTTTTGGCAGT		2	1.669504824868944E-5	38	TCRBV24	TCRBV24				TCRBV24-01,TCRBV24-or09_02		TCRBD01-01*01	TCRBD01	TCRBD01-01	01				TCRBJ01-04*01	TCRBJ01	TCRBJ01-04	01				8	13	4	4	0	12	43	53	66	-1	70	2	Out	VDJ
TGAAGATCCGGTCCACAAAGCTGGAGGACTCAGCCATGTACTTCTGTGCCAGCAGTGAGGACAGATTTGAAACTGTTTTTTGGCAGT		5	4.17376206217236E-5	37	TCRBV02-01*01	TCRBV02	TCRBV02-01	01				TCRBD01-01*01	TCRBD01	TCRBD01-01	01				TCRBJ01-04*01	TCRBJ01	TCRBJ01-04	01				3	0	1	5	5	11	44	-1	58	64	69	5	Out	VDJ
CACGCCCTGCAGCCAGAAGACTCAGCCCTGTATCTCTGCGCCAGCAGCCAACCCGGACAGGGCAGGGGAAAACTGTTTTTTGGCAGT	CASSQPGQGRGKLFF	2	1.669504824868944E-5	45	TCRBV04-01*01	TCRBV04	TCRBV04-01	01				TCRBD01-01*01	TCRBD01	TCRBD01-01	01				TCRBJ01-04*01	TCRBJ01	TCRBJ01-04	01				2	3	1	3	6	10	36	51	54	62	68	2	In	VDJ
CCGCTCAGGCTGCTGTCGGCTGCTCCCTCCCAGACATCTGTGTACTTCTGTGCCAGCTGGGGGGCGGGAAAACTGTTTTTTGGCAGT	CASWGAGKLFF	2	1.669504824868944E-5	33	TCRBV06-05*01	TCRBV06	TCRBV06-05	01								TCRBD01,TCRBD02	TCRBD01-01,TCRBD02-01		TCRBJ01-04*01	TCRBJ01	TCRBJ01-04	01				8	2	6	0	3	10	48	57	59	65	68	2	In	VDJ
CCGCTCAGGCTGCTGTCGGCTGCTCCCTCCCAGACATCTGTGTACTTCTGTGCCAGCAGGGGGGGAGGAAAACTGTTTTTTGGCAGT	CASRGGGKLFF	2	1.669504824868944E-5	33	TCRBV06-05*01	TCRBV06	TCRBV06-05	01				TCRBD02-01	TCRBD02	TCRBD02-01				01,02	TCRBJ01-04*01	TCRBJ01	TCRBJ01-04	01				6	0	9	1	3	10	48	-1	59	65	68	2	In	VDJ
ACAGTGACCAGTGCCCATCCTGAAGACAGCAGCTTCTACATCTGCAGTGCTTACAGGGGGGTGGGTGAAAAACTGTTTTTTGGCAGT	CSAYRGVGEKLFF	2	1.669504824868944E-5	39	TCRBV20	TCRBV20				TCRBV20-01,TCRBV20-or09_02		TCRBD01-01*01	TCRBD01	TCRBD01-01	01				TCRBJ01-04*01	TCRBJ01	TCRBJ01-04	01				5	1	3	1	5	7	42	51	52	60	65	2	In	VDJ
ACACCCTGCAGCCAGAAGACTCGGCCCTGTATCTCTGTGCCAGCAGCACCTGGACAGGGTTCGGGTGAAAAACTGTTTTTTGGCAGT		2	1.669504824868944E-5	46	TCRBV04-02*01	TCRBV04	TCRBV04-02	01				TCRBD01-01*01	TCRBD01	TCRBD01-01	01				TCRBJ01-04*01	TCRBJ01	TCRBJ01-04	01				5	4	1	3	6	7	35	47	51	59	65	2	Out	VDJ
TGTGAACGCCTTGTTGCTGGGGGACTCGGCCCTCTATCTCTGTGCCAGCATCCTGGGCCTCTCGGTGAAAAACTGTTTTTTGGCAGT		2	1.669504824868944E-5	41	TCRBV05-06*01	TCRBV05	TCRBV05-06	01				TCRBD01-01*01	TCRBD01	TCRBD01-01	01				TCRBJ01-04*01	TCRBJ01	TCRBJ01-04	01				6	4	8	0	7	7	40	50	54	58	65	2	Out	VDJ
AGCACCTTGGAGCTGGGGGACTCGGCCCTTTATCTTTGCGCCAGCAGCTTTGACCGCCCCCCTGCTGAAAAACTGTTTTTTGGCAGT	CASSFDRPPAEKLFF	7	5.8432668870413035E-5	45	TCRBV05-01*01	TCRBV05	TCRBV05-01	01								TCRBD01,TCRBD02	TCRBD01-01,TCRBD02-01		TCRBJ01-04*01	TCRBJ01	TCRBJ01-04	01				2	1	2	7	11	7	36	50	51	54	65	7	In	VDJ
GTGACCAGTGCCCATCCTGAAGACAGCAGCTTCTACATCTGCAGTGCTAGTACGGGACACGCTAATGAAAAACTGTTTTTTGGCAGT	CSASTGHANEKLFF	2	1.669504824868944E-5	42	TCRBV20	TCRBV20				TCRBV20-01,TCRBV20-or09_02		TCRBD01-01*01	TCRBD01	TCRBD01-01	01				TCRBJ01-04*01	TCRBJ01	TCRBJ01-04	01				3	3	0	6	2	3	39	50	53	59	61	2	In	VDJ
TCTGCCAGGCCCTCACATACCTCTCAGTACCTCTGTGCCAGCAGTGGCCCGGCAGGGTCTACTAATGAAAAACTGTTTTTTGGCAGT	CASSGPAGSTNEKLFF	1	8.34752412434472E-6	48	TCRBV25-01*01	TCRBV25	TCRBV25-01	01				TCRBD01-01*01	TCRBD01	TCRBD01-01	01				TCRBJ01-04*01	TCRBJ01	TCRBJ01-04	01				4	6	4	3	3	2	33	46	52	57	60	1	In	VDJ
GAGCAACATGAGCCCTGAAGACAGCAGCATATATCTCTGCAGCGTTGAACGGTAGGGATAACTAATGAAAAACTGTTTTTTGGCAGT		3	2.5042572373034157E-5	44	TCRBV29-01*01	TCRBV29	TCRBV29-01	01								TCRBD01,TCRBD02	TCRBD01-01,TCRBD02-01		TCRBJ01-04*01	TCRBJ01	TCRBJ01-04	01				2	5	0	8	1	1	37	49	54	58	59	3	Out	VDJ
CGCACACAGCAGGAGGACTCGGCCGTGTATCTCTGTGCCAGCAGCTTAGGACAGACTTCAACTAATGAAAAACTGTTTTTTGGCAGT	CASSLGQTSTNEKLFF	2	1.669504824868944E-5	48	TCRBV07-02*01	TCRBV07	TCRBV07-02	01				TCRBD01-01*01	TCRBD01	TCRBD01-01	01				TCRBJ01-04*01	TCRBJ01	TCRBJ01-04	01				1	0	2	5	4	0	33	-1	49	54	58	2	In	VDJ
GCCCATCCTGAAGACAGCAGCTTCTACATCTGCAGTGCTAGAGGCTCCCTGGACTTATCAACTAATGAAAAACTGTTTTTTGGCAGT	CSARGSLDLSTNEKLFF	2	1.669504824868944E-5	51	TCRBV20	TCRBV20				TCRBV20-01,TCRBV20-or09_02		TCRBD02-01	TCRBD02	TCRBD02-01				01,02	TCRBJ01-04*01	TCRBJ01	TCRBJ01-04	01				1	7	1	10	3	0	30	43	50	55	58	2	In	VDJ
ACCTTGGAGCTGGGGGACTCGGCCCTTTATCTTTGCGCCAGCAGATACAGGGCGGATGCAACTAATGAAAAACTGTTTTTTGGCAGT	CASRYRADATNEKLFF	2	1.669504824868944E-5	48	TCRBV05-01*01	TCRBV05	TCRBV05-01	01				TCRBD01-01*01	TCRBD01	TCRBD01-01	01				TCRBJ01-04*01	TCRBJ01	TCRBJ01-04	01				5	2	3	3	6	0	33	44	46	52	58	2	In	VDJ
CTGTCGGCTGCTCCCTCCCAGACATCTGTGTACTTCTGTGCCAGCAGATCCCGCCCAGCAACTAATGAAAAACTGTTTTTTGGCAGT	CASRSRPATNEKLFF	2	1.669504824868944E-5	45	TCRBV06-05*01	TCRBV06	TCRBV06-05	01				TCRBD01-01*01	TCRBD01	TCRBD01-01	01				TCRBJ01-04*01	TCRBJ01	TCRBJ01-04	01				6	8	4	5	0	0	36	47	55	-1	58	2	In	VDJ
GAGTCAGCTACCCGCTCCCAGACATCTGTGTATTTCTGCGCCAGCAGTCAAGGACAGACAACTAATGAAAAACTGTTTTTTGGCAGT	CASSQGQTTNEKLFF	3	2.5042572373034157E-5	45	TCRBV10-02*01	TCRBV10	TCRBV10-02	01				TCRBD01-01*01	TCRBD01	TCRBD01-01	01				TCRBJ01-04*01	TCRBJ01	TCRBJ01-04	01				5	3	1	5	1	0	36	48	51	57	58	3	In	VDJ
GTGACCAGTGCCCATCCTGAAGACAGCAGCTTCTACATCTGCAGTGCCCTAAACAGCACAACTAATGAAAAACTGTTTTTTGGCAGT	CSALNSTTNEKLFF	2	1.669504824868944E-5	42	TCRBV20	TCRBV20				TCRBV20-01,TCRBV20-or09_02		TCRBD01-01*01	TCRBD01	TCRBD01-01	01				TCRBJ01-04*01	TCRBJ01	TCRBJ01-04	01				6	5	3	5	2	0	39	47	52	56	58	2	In	VDJ
CCAGCCCTCAGAACCCAGGGACTCAGCTGTGTACTTCTGTGCCAGCAGTTTAGGCAGGGTGATAATGAAAAACTGTTTTTTGGCAGT		1	8.34752412434472E-6	44	TCRBV12	TCRBV12				TCRBV12-03,TCRBV12-04		TCRBD01-01*01	TCRBD01	TCRBD01-01	01				TCRBJ01-04*01	TCRBJ01	TCRBJ01-04	01				1	1	4	3	3	4	37	53	54	59	62	1	Out	VDJ
CTGGAGTTGGCTGCTCCCTCCCAGACATCTGTGTACTTCTGTGCCAGCAGTACTGCCTCGCATAATGAAAAACTGTTTTTTGGCAGT	CASSTASHNEKLFF	2	1.669504824868944E-5	42	TCRBV06-06	TCRBV06	TCRBV06-06				01,02	TCRBD02-01	TCRBD02	TCRBD02-01				01,02	TCRBJ01-04*01	TCRBJ01	TCRBJ01-04	01				5	0	3	10	8	4	39	-1	51	54	62	2	In	VDJ
CACACCCTGCAGCCAGAAGACTCGGCCCTGTATCTCTGCGCCAGCAGCCGCCGGGACAGGGGGAATGAAAAACTGTTTTTTGGCAGT	CASSRRDRGNEKLFF	2	1.669504824868944E-5	45	TCRBV04-03*01	TCRBV04	TCRBV04-03	01				TCRBD01-01*01	TCRBD01	TCRBD01-01	01				TCRBJ01-04*01	TCRBJ01	TCRBJ01-04	01				4	3	0	1	0	5	36	49	52	-1	63	2	In	VDJ
GACATCCGCTCACCAGGCCTGGGGGACGCAGCCATGTACCTGTGTGCCACCAGCTCTGGACGGAATGAAAAACTGTTTTTTGGCAGT	CATSSGRNEKLFF	5	4.17376206217236E-5	39	TCRBV15-01*01	TCRBV15	TCRBV15-01	01								TCRBD01,TCRBD02	TCRBD01-01,TCRBD02-01		TCRBJ01-04*01	TCRBJ01	TCRBJ01-04	01				5	3	1	7	2	5	42	54	57	61	63	5	In	VDJ
CTGTCGGCTGCTCCCTCCCAGACATCTGTGTACTTCTGTGCCAGCAGTTACTCGTCAGGTGGCAATGAAAAACTGTTTTTTGGCAGT	CASSYSSGGNEKLFF	2	1.669504824868944E-5	45	TCRBV06-05*01	TCRBV06	TCRBV06-05	01				TCRBD01-01*01	TCRBD01	TCRBD01-01	01				TCRBJ01-04*01	TCRBJ01	TCRBJ01-04	01				0	2	4	4	4	5	36	53	55	59	63	2	In	VDJ
ATCAATTCCCTGGAGCTTGGTGACTCTGCTGTGTATTTCTGTGCCAGCAGCCAAGGACTGGGAAATGAAAAACTGTTTTTTGGCAGT	CASSQGLGNEKLFF	5	4.17376206217236E-5	42	TCRBV03	TCRBV03				TCRBV03-01,TCRBV03-02						TCRBD01,TCRBD02	TCRBD01-01,TCRBD02-01		TCRBJ01-04*01	TCRBJ01	TCRBJ01-04	01				1	4	0	8	0	5	39	55	59	-1	63	5	In	VDJ
ATCCAGCCCTCAGAACCCAGGGACTCAGCTGTGTACTTCTGTGCCAGCAGCGATCCCGGACCTGGGGAAAAACTGTTTTTTGGCAGT	CASSDPGPGEKLFF	2	1.669504824868944E-5	42	TCRBV12	TCRBV12				TCRBV12-03,TCRBV12-04						TCRBD01,TCRBD02	TCRBD01-01,TCRBD02-01		TCRBJ01-04*01	TCRBJ01	TCRBJ01-04	01				6	7	1	7	5	8	39	50	57	61	66	2	In	VDJ
AATGTGAGCACCTTGGAGCTGGGGGACTCGGCCCTTTATCTTTGCGCCAGCAGCTTTGATAACGGGGAAAAACTGTTTTTTGGCAGT	CASSFDNGEKLFF	2	1.669504824868944E-5	39	TCRBV05-01*01	TCRBV05	TCRBV05-01	01				TCRBD02-01	TCRBD02	TCRBD02-01				01,02	TCRBJ01-04*01	TCRBJ01	TCRBJ01-04	01				2	6	8	4	0	8	42	56	62	-1	66	2	In	VDJ
AGTTCTAAGAAGCTCCTTCTCAGTGACTCTGGCTTCTATCTCTGTGCCTGGAGTGTGAATAACGGGGAAAAACTGTTTTTTGGCAGT	CAWSVNNGEKLFF	3	2.5042572373034157E-5	39	TCRBV30-01*01	TCRBV30	TCRBV30-01	01				TCRBD02-01	TCRBD02	TCRBD02-01				01,02	TCRBJ01-04*01	TCRBJ01	TCRBJ01-04	01				0	6	8	4	0	8	42	56	62	-1	66	3	In	VDJ
GTGACCAGTGCCCATCCTGAAGACAGCAGCTTCTACATCTGCAGTGCTAGAGACGGACAGTTAGGGGAAAAACTGTTTTTTGGCAGT	CSARDGQLGEKLFF	2	1.669504824868944E-5	42	TCRBV20	TCRBV20				TCRBV20-01,TCRBV20-or09_02		TCRBD01-01*01	TCRBD01	TCRBD01-01	01				TCRBJ01-04*01	TCRBJ01	TCRBJ01-04	01				0	1	1	5	6	8	39	53	54	60	66	2	In	VDJ
ATCCAGCGCACACAGCAGGAGGACTCGGCCGTGTATCTCTGTGCCAGCAGCTTAGGGCAGAGAGGGGAAAAACTGTTTTTTGGCAGT	CASSLGQRGEKLFF	2	1.669504824868944E-5	42	TCRBV07-02*01	TCRBV07	TCRBV07-02	01				TCRBD02-01*02	TCRBD02	TCRBD02-01	02				TCRBJ01-04*01	TCRBJ01	TCRBJ01-04	01				1	6	11	0	0	8	39	55	61	-1	66	2	In	VDJ
CTGGAGTCGCCCAGCCCCAACCAGACCTCTCTGTACTTCTGTGCCAGCAGCCGGGTGGGGGTAAGGGAAAAACTGTTTTTTGGCAGT	CASSRVGVREKLFF	4	3.339009649737888E-5	42	TCRBV27-01*01	TCRBV27	TCRBV27-01	01								TCRBD01,TCRBD02	TCRBD01-01,TCRBD02-01		TCRBJ01-04*01	TCRBJ01	TCRBJ01-04	01				6	6	6	1	5	8	39	50	56	61	66	4	In	VDJ
AAGATCCGGTCCACAAAGCTGGAGGACTCAGCCATGTACTTCTGTGCCAGCATAAGGGGATTGGACGAAAAACTGTTTTTTGGCAGT	CASIRGLDEKLFF	2	1.669504824868944E-5	39	TCRBV02-01*01	TCRBV02	TCRBV02-01	01				TCRBD01-01*01	TCRBD01	TCRBD01-01	01				TCRBJ01-04*01	TCRBJ01	TCRBJ01-04	01				7	2	5	2	7	8	42	52	54	59	66	2	In	VDJ
TGACCAGTGCCCATCCTGAAGACAGCAGCTTCTACATCTGCAGTGCTAGAGGAGACAGGGTTTGTAGAAAAACTGTTTTTTGGCAGT		3	2.5042572373034157E-5	43	TCRBV20	TCRBV20				TCRBV20-01,TCRBV20-or09_02		TCRBD01-01*01	TCRBD01	TCRBD01-01	01				TCRBJ01-04*01	TCRBJ01	TCRBJ01-04	01				1	2	2	3	6	8	38	51	53	60	66	3	Out	VDJ
GAGATCCAGCGCACAGAGCAGGGGGACTCGGCCATGTATCTCTGTGCCAGCAGCTATACAGGGGGAGAAAAACTGTTTTTTGGCAGT	CASSYTGGEKLFF	3	2.5042572373034157E-5	39	TCRBV07-09	TCRBV07	TCRBV07-09				01,03	TCRBD01-01*01	TCRBD01	TCRBD01-01	01				TCRBJ01-04*01	TCRBJ01	TCRBJ01-04	01				4	2	3	1	1	8	42	55	57	65	66	3	In	VDJ
AATTCCCTGGAGCTTGGTGACTCTGCTGTGTATTTCTGTGCCAGCAGCCAGGAAACAGGGATTCGAGAAAAACTGTTTTTTGGCAGT	CASSQETGIREKLFF	8	6.678019299475776E-5	45	TCRBV03	TCRBV03				TCRBV03-01,TCRBV03-02		TCRBD01-01*01	TCRBD01	TCRBD01-01	01				TCRBJ01-04*01	TCRBJ01	TCRBJ01-04	01				3	4	3	3	6	8	36	50	54	60	66	8	In	VDJ
GTGCAGCCTGCAGAACTGGAGGATTCTGGAGTTTATTTCTGTGCCAGCAGCCAAGGTTCCTCCGGGGCGCCCCAGCATTTTGGTGAT	CASSQGSSGAPQHF	2	1.669504824868944E-5	42	TCRBV14-01*01	TCRBV14	TCRBV14-01	01								TCRBD01,TCRBD02	TCRBD01-01,TCRBD02-01		TCRBJ01-05*01	TCRBJ01	TCRBJ01-05	01				1	8	7	0	0	9	39	55	63	-1	68	2	In	VDJ
GAGTCCGCTACCAGCTCCCAGACATCTGTGTACTTCTGTGCCATCAGTTTGGCGGGTCAGGCGGCTGAGCCCCAGCATTTTGGTGAT	CAISLAGQAAEPQHF	2	1.669504824868944E-5	45	TCRBV10-03*01	TCRBV10	TCRBV10-03	01				TCRBD02-01	TCRBD02	TCRBD02-01				01,02	TCRBJ01-05*01	TCRBJ01	TCRBJ01-05	01				5	3	7	4	11	8	36	48	51	56	67	2	In	VDJ
AGGCTGCTGTCGGCTGCTCCCTCCCAGACATCTGTGTACTTCTGTGCCAGCAGTTACTCTGCAATTCAGCCCCAGCATTTTGGTGAT	CASSYSAIQPQHF	2	1.669504824868944E-5	39	TCRBV06-05*01	TCRBV06	TCRBV06-05	01								TCRBD01,TCRBD02	TCRBD01-01,TCRBD02-01		TCRBJ01-05*01	TCRBJ01	TCRBJ01-05	01				0	2	4	6	2	6	42	59	61	63	65	2	In	VDJ
GCTGCTCCCTCCCAAACATCTGTGTACTTCTGTGCCAGCAGTGACCTACCCTCTTACACGGGAGGTCAGCCCCAGCATTTTGGTGAT	CASSDLPSYTGGQPQHF	2	1.669504824868944E-5	51	TCRBV06	TCRBV06				TCRBV06-02,TCRBV06-03		TCRBD02-01*02	TCRBD02	TCRBD02-01	02				TCRBJ01-05*01	TCRBJ01	TCRBJ01-05	01				5	16	8	1	0	6	30	42	58	-1	65	2	In	VDJ
TTGGAGATCCAGCGCACAGAGCAGGGGGACTCGGCCATGTATCTCTGTGCCAGCAGCCTAGGGAGTCAGCCCCAGCATTTTGGTGAT	CASSLGSQPQHF	3	2.5042572373034157E-5	36	TCRBV07-09	TCRBV07	TCRBV07-09				01,03	TCRBD02-01*02	TCRBD02	TCRBD02-01	02				TCRBJ01-05*01	TCRBJ01	TCRBJ01-05	01				1	0	10	2	0	6	45	-1	61	-1	65	3	In	VDJ
CTGTCGGCTGCTCCCTCCCAGACATCTGTGTACTTCTGTGCCAGCAGATCCCTACAAAGGGCGAGTCAGCCCCAGCATTTTGGTGAT	CASRSLQRASQPQHF	2	1.669504824868944E-5	45	TCRBV06-05*01	TCRBV06	TCRBV06-05	01								TCRBD01,TCRBD02	TCRBD01-01,TCRBD02-01		TCRBJ01-05*01	TCRBJ01	TCRBJ01-05	01				6	10	5	3	4	6	36	47	57	61	65	2	In	VDJ
AGGCTGCTGTCGGCTGCTCCCTCCCAGACATCTGTGTACTTCTGTGCCAGCAGTCCAGGGTTTTCTCAGCCCCAGCATTTTGGTGAT	CASSPGFSQPQHF	2	1.669504824868944E-5	39	TCRBV06-05*01	TCRBV06	TCRBV06-05	01				TCRBD01-01*01	TCRBD01	TCRBD01-01	01				TCRBJ01-05*01	TCRBJ01	TCRBJ01-05	01				5	1	4	3	5	6	42	54	55	60	65	2	In	VDJ
CTGCTGTCGGCTGCTCCCTCCCAGACATCTGTGTACTTCTGTGCCAGCAGGCCGGACAGGGGCCCTCAGCCCCAGCATTTTGGTGAT	CASRPDRGPQPQHF	3	2.5042572373034157E-5	42	TCRBV06-05*01	TCRBV06	TCRBV06-05	01				TCRBD01-01*01	TCRBD01	TCRBD01-01	01				TCRBJ01-05*01	TCRBJ01	TCRBJ01-05	01				6	3	1	2	3	6	39	50	53	62	65	3	In	VDJ
CCCCCTCACGTTGGCGTCTGCTGTACCCTCTCAGACATCTGTGTACTTCTGTGCCAGCAGTGACCTCAGCCCCAGCATTTTGGTGAT		3	2.5042572373034157E-5	32	TCRBV06-04	TCRBV06	TCRBV06-04				01,02								TCRBJ01-05*01	TCRBJ01	TCRBJ01-05	01				2	0	0	0	1	6	49	-1	-1	64	65	3	Out	VJ
TCAGGCTGCTGTCGGCTGCTCCCTCCCAGACATCTGTGTACTTCTGTGCCAGCAGCCAAATAACCTCAGCCCCAGCATTTTGGTGAT		2	1.669504824868944E-5	37	TCRBV06-05*01	TCRBV06	TCRBV06-05	01								TCRBD01,TCRBD02	TCRBD01-01,TCRBD02-01		TCRBJ01-05*01	TCRBJ01	TCRBJ01-05	01				6	7	3	7	1	6	44	55	62	64	65	2	Out	VDJ
CGGTCCACAAAGCTGGAGGACTCAGCCATGTACTTCTGTGCCAGCAACTCGGGACAGGGGATAACTCAGCCCCAGCATTTTGGTGAT	CASNSGQGITQPQHF	2	1.669504824868944E-5	45	TCRBV02-01*01	TCRBV02	TCRBV02-01	01				TCRBD01-01*01	TCRBD01	TCRBD01-01	01				TCRBJ01-05*01	TCRBJ01	TCRBJ01-05	01				7	4	0	2	5	6	36	46	50	60	65	2	In	VDJ
GGGTTGGAGTCGGCTGCTCCCTCCCAAACATCTGTGTACTTCTGTGCCAGCAGTGCAAGGGGGTATCAGCCCCAGCATTTTGGTGAT	CASSARGYQPQHF	5	4.17376206217236E-5	39	TCRBV06	TCRBV06				TCRBV06-02,TCRBV06-03		TCRBD01-01*01	TCRBD01	TCRBD01-01	01				TCRBJ01-05*01	TCRBJ01	TCRBJ01-05	01				5	3	5	1	1	5	42	54	57	63	64	5	In	VDJ
TAGAGTCTGCCATCCCCAACCAGACAGCTCTTTACTTCTGTGCCACCAGTGATCCAGCGGCAATATCAGCCCCAGCATTTTGGTGAT		3	2.5042572373034157E-5	43	TCRBV24	TCRBV24				TCRBV24-01,TCRBV24-or09_02		TCRBD02-01	TCRBD02	TCRBD02-01				01,02	TCRBJ01-05*01	TCRBJ01	TCRBJ01-05	01				3	2	6	5	4	5	38	53	55	60	64	3	Out	VDJ
CTACACACCCTGCAGCCAGAAGACTCGGCCCTGTATCTCTGCGCCAGCAGCCAGGGACAGTGGGATCAGCCCCAGCATTTTGGTGAT	CASSQGQWDQPQHF	5	4.17376206217236E-5	42	TCRBV04-03*01	TCRBV04	TCRBV04-03	01				TCRBD01-01*01	TCRBD01	TCRBD01-01	01				TCRBJ01-05*01	TCRBJ01	TCRBJ01-05	01				3	0	0	5	4	5	39	-1	53	60	64	5	In	VDJ
GTGACCAGTGCCCATCCTGAAGACAGCAGCTTCTACATCTGCAGTGCGAGGGACGGATGGGGGGATCAGCCCCAGCATTTTGGTGAT	CSARDGWGDQPQHF	2	1.669504824868944E-5	42	TCRBV20	TCRBV20				TCRBV20-01,TCRBV20-or09_02		TCRBD02-01*01	TCRBD02	TCRBD02-01	01				TCRBJ01-05*01	TCRBJ01	TCRBJ01-05	01				6	11	9	1	0	5	39	47	58	-1	64	2	In	VDJ
GCCCTCAGAACCCAGGGACTCAGCTGTGTACTTCTGTGCCAGCAGTTTTCGTACAATCCAACGGATCAGCCCCAGCATTTTGGTGAT		5	4.17376206217236E-5	47	TCRBV12	TCRBV12				TCRBV12-03,TCRBV12-04						TCRBD01,TCRBD02	TCRBD01-01,TCRBD02-01		TCRBJ01-05*01	TCRBJ01	TCRBJ01-05	01				3	4	3	6	9	5	34	48	52	55	64	5	Out	VDJ
GCTCCTTGGAGCTGGGGGACTCAGCCCTGTACTTCTGTGCCAGCAGCTCCCACAGGGTTACTCGATCAGCCCCAGCATTTTGGTGAT		2	1.669504824868944E-5	46	TCRBV13-01*01	TCRBV13	TCRBV13-01	01				TCRBD01-01*01	TCRBD01	TCRBD01-01	01				TCRBJ01-05*01	TCRBJ01	TCRBJ01-05	01				4	3	3	3	7	5	35	48	51	57	64	2	Out	VDJ
ACTGTGACATCGGCCCAAAAGAACCCGACAGCTTTCTATCTCTGTGCCAGTAGTGGGCGACCCGATCAGCCCCAGCATTTTGGTGAT	CASSGRPDQPQHF	3	2.5042572373034157E-5	39	TCRBV19-01	TCRBV19	TCRBV19-01				01,02	TCRBD01-01*01	TCRBD01	TCRBD01-01	01				TCRBJ01-05*01	TCRBJ01	TCRBJ01-05	01				5	0	8	0	6	5	42	-1	54	58	64	3	In	VDJ
ACATCGGCCCAAAAGAACCCGACAGCTTTCTATCTCTGTGCCAGTAGTCTTACCCCAAACAGTAATCAGCCCCAGCATTTTGGTGAT	CASSLTPNSNQPQHF	5	4.17376206217236E-5	45	TCRBV19-01	TCRBV19	TCRBV19-01				01,02	TCRBD01-01*01	TCRBD01	TCRBD01-01	01				TCRBJ01-05*01	TCRBJ01	TCRBJ01-05	01				5	10	3	5	1	4	36	48	58	62	63	5	In	VDJ
CTGAAGATCCAGCCCTCAGAACCCAGGGACTCAGCTGTGTACTTCTGTGCCAGCAGTTTAATGAATCAGCCCCAGCATTTTGGTGAT	CASSLMNQPQHF	1	8.34752412434472E-6	36	TCRBV12	TCRBV12				TCRBV12-03,TCRBV12-04									TCRBJ01-05*01	TCRBJ01	TCRBJ01-05	01				2	0	0	0	3	4	45	-1	-1	60	63	1	In	VJ
TCGGCTGCTCCCTCCCAGACATCTGTGTACTTCTGTGCCAGCAGTACGGTCAGACCCAGGTGGAATCAGCCCCAGCATTTTGGTGAT	CASSTVRPRWNQPQHF	2	1.669504824868944E-5	48	TCRBV06	TCRBV06				TCRBV06-01,TCRBV06-05		TCRBD01-01*01	TCRBD01	TCRBD01-01	01				TCRBJ01-05*01	TCRBJ01	TCRBJ01-05	01				5	11	4	4	3	4	33	45	56	60	63	2	In	VDJ
ATCCAGCCCTCAGAACCCAGGGACTCAGCTGTGTACTTCTGTGCCAGCAGTCACAGGGGGCGGAATCAGCCCCAGCATTTTGGTGAT	CASSHRGRNQPQHF	1	8.34752412434472E-6	42	TCRBV12	TCRBV12				TCRBV12-03,TCRBV12-04		TCRBD01-01*01	TCRBD01	TCRBD01-01	01				TCRBJ01-05*01	TCRBJ01	TCRBJ01-05	01				5	1	3	0	2	4	39	51	52	61	63	1	In	VDJ
ATCCGGTCCACAAAGCTGGAGGACTCAGCCATGTACTTCTGTGCCAGCAGCTCAGGGGGGGGCAATCAGCCCCAGCATTTTGGTGAT	CASSSGGGNQPQHF	5	4.17376206217236E-5	42	TCRBV02-01*01	TCRBV02	TCRBV02-01	01								TCRBD01,TCRBD02	TCRBD01-01,TCRBD02-01		TCRBJ01-05*01	TCRBJ01	TCRBJ01-05	01				6	2	4	1	2	2	39	50	52	59	61	5	In	VDJ
ATCAATTCCCTGGAGCTTGGTGACTCTGCTGTGTATTTCTGTGCCAGCAGCCAAGCTCCCGGCAATCAGCCCCAGCATTTTGGTGAT	CASSQAPGNQPQHF	3	2.5042572373034157E-5	42	TCRBV03	TCRBV03				TCRBV03-01,TCRBV03-02		TCRBD02-01	TCRBD02	TCRBD02-01				01,02	TCRBJ01-05*01	TCRBJ01	TCRBJ01-05	01				1	0	4	10	4	2	39	-1	55	57	61	3	In	VDJ
ACTGTGAGCAACATGAGCCCTGAAGACAGCAGCATATATCTCTGCAGCGTTATTTGGGACGGCAATCAGCCCCAGCATTTTGGTGAT	CSVIWDGNQPQHF	1	8.34752412434472E-6	39	TCRBV29-01*01	TCRBV29	TCRBV29-01	01								TCRBD01,TCRBD02	TCRBD01-01,TCRBD02-01		TCRBJ01-05*01	TCRBJ01	TCRBJ01-05	01				5	4	0	7	1	2	42	51	55	60	61	1	In	VDJ
GGTCCACAAAGCTGGAGGACTCAGCCATGTACTTCTGTGCCAGCAGTGACAGGGAACCTTAGCAATCAGCCCCAGCATTTTGGTGAT		14	1.1686533774082607E-4	46	TCRBV02-01*01	TCRBV02	TCRBV02-01	01				TCRBD01-01*01	TCRBD01	TCRBD01-01	01				TCRBJ01-05*01	TCRBJ01	TCRBJ01-05	01				3	0	4	3	5	0	35	-1	49	54	59	14	Out	VDJ
GTGACCAGTGCCCATCCTGAAGACAGCAGCTTCTACATCTGCAGTGCTAGAGATGCGGGTAGCAATCAGCCCCAGCATTTTGGTGAT	CSARDAGSNQPQHF	2	1.669504824868944E-5	42	TCRBV20	TCRBV20				TCRBV20-01,TCRBV20-or09_02		TCRBD02-01	TCRBD02	TCRBD02-01				01,02	TCRBJ01-05*01	TCRBJ01	TCRBJ01-05	01				0	1	7	4	0	0	39	53	54	-1	59	2	In	VDJ
TCCCTGGAGCTTGGTGACTCTGCTGTGTATTTCTGTGCCAGCAGCCCCCGGACAGAGGGTAGCAATCAGCCCCAGCATTTTGGTGAT	CASSPRTEGSNQPQHF	5	4.17376206217236E-5	48	TCRBV03	TCRBV03				TCRBV03-01,TCRBV03-02		TCRBD01-01*01	TCRBD01	TCRBD01-01	01				TCRBJ01-05*01	TCRBJ01	TCRBJ01-05	01				4	3	1	5	4	0	33	46	49	55	59	5	In	VDJ
GTGAGCACCTTGGAGCTGGGGGACTCGGCCCTTTATCTTTGCGCCAGCAGCTTGGACAGTAGCAATCAGCCCCAGCATTTTGGTGAT	CASSLDSSNQPQHF	2	1.669504824868944E-5	42	TCRBV05-01*01	TCRBV05	TCRBV05-01	01				TCRBD01-01*01	TCRBD01	TCRBD01-01	01				TCRBJ01-05*01	TCRBJ01	TCRBJ01-05	01				0	0	3	5	0	0	39	-1	55	-1	59	2	In	VDJ
CACGCCCTGCAGCCAGAAGACTCAGCCCTGTATCTCTGCGCCAGCAGCCAACCCGACGCTAGCAATCAGCCCCAGCATTTTGGTGAT	CASSQPDASNQPQHF	4	3.339009649737888E-5	45	TCRBV04-01*01	TCRBV04	TCRBV04-01	01								TCRBD01,TCRBD02	TCRBD01-01,TCRBD02-01		TCRBJ01-05*01	TCRBJ01	TCRBJ01-05	01				2	3	2	7	2	0	36	51	54	57	59	4	In	VDJ
GCTGCTCCCTCCCAGACATCTGTGTACTTCTGTGCCAGCAGTGAACCTAGACAGCGTTATAGCAATCAGCCCCAGCATTTTGGTGAT	CASSEPRQRYSNQPQHF	3	2.5042572373034157E-5	51	TCRBV06-01*01	TCRBV06	TCRBV06-01	01				TCRBD01-01*01	TCRBD01	TCRBD01-01	01				TCRBJ01-05*01	TCRBJ01	TCRBJ01-05	01				2	4	2	5	5	0	30	45	49	54	59	3	In	VDJ
CAGCCCTCAGAACCCAGGGACTCAGCTGTGTACTTCTGTGCCAGCAGTCGGGACAGCTATAGCAATCAGCCCCAGCATTTTGGTGAT	CASSRDSYSNQPQHF	2	1.669504824868944E-5	45	TCRBV12	TCRBV12				TCRBV12-03,TCRBV12-04		TCRBD01-01*01	TCRBD01	TCRBD01-01	01				TCRBJ01-05*01	TCRBJ01	TCRBJ01-05	01				5	1	0	5	3	0	36	48	49	56	59	2	In	VDJ
GACCAGTGCCCATCCTGAAGACAGCAGCTTCTACATCTGCAGGCTCCCCGACAGGGATATAGCAATCAGCCCCAGCATTTTGGTGAT		2	1.669504824868944E-5	44	TCRBV20	TCRBV20				TCRBV20-01,TCRBV20-or09_02		TCRBD01-01*01	TCRBD01	TCRBD01-01	01				TCRBJ01-05*01	TCRBJ01	TCRBJ01-05	01				9	7	2	3	3	0	37	42	49	56	59	2	Out	VDJ
ACATCGGCCCAAAAGAACCCGACAGCTTTCTATCTCTGTGCCACCCGGCAGCAAGATAATAGCAATCAGCCCCAGCATTTTGGTGAT	CATRQQDNSNQPQHF	14	1.1686533774082607E-4	45	TCRBV19-01	TCRBV19	TCRBV19-01				01,02					TCRBD01,TCRBD02	TCRBD01-01,TCRBD02-01		TCRBJ01-05*01	TCRBJ01	TCRBJ01-05	01				10	5	4	5	8	0	36	43	48	51	59	14	In	VDJ
CAGCAGGTAGTGCGAGGAGATTCGGCAGCTTATTTCTGTGCCAGCTCACCGTTGGACGGGAGCAATCAGCCCCAGCATTTTGGTGAT	CASSPLDGSNQPQHF	3	2.5042572373034157E-5	45	TCRBV18-01*01	TCRBV18	TCRBV18-01	01								TCRBD01,TCRBD02	TCRBD01-01,TCRBD02-01		TCRBJ01-05*01	TCRBJ01	TCRBJ01-05	01				3	3	1	7	3	1	36	50	53	57	60	3	In	VDJ
ATCCGGTCCACAAAGCTGGAGGACTCAGCCATGTACTTCTGTGCCAGCAGTACAGGGAGGAGCAATCAGCCCCAGCATTTTGGTGAT	CASSTGRSNQPQHF	2	1.669504824868944E-5	42	TCRBV02-01*01	TCRBV02	TCRBV02-01	01								TCRBD01,TCRBD02	TCRBD01-01,TCRBD02-01		TCRBJ01-05*01	TCRBJ01	TCRBJ01-05	01				5	0	3	3	3	1	39	-1	51	57	60	2	In	VDJ
AGGCTGCTGTCGGCTGCTCCCTCCCAGACATCTGTGTACTTCTGTGCCAGCAGAAAAAGCAGCAATCAGCCCCAGCATTTTGGTGAT	CASRKSSNQPQHF	4	3.339009649737888E-5	39	TCRBV06-05*01	TCRBV06	TCRBV06-05	01				TCRBD02-01	TCRBD02	TCRBD02-01				01,02	TCRBJ01-05*01	TCRBJ01	TCRBJ01-05	01				6	4	6	7	0	1	42	53	57	-1	60	4	In	VDJ
CTGCCAGGCCCTCACATACCTCTCAGTACCTCTGTGCCAGCAGTGAAAACGGACTGACTCTCCAATCAGCCCCAGCATTTTGGTGAT		1	8.34752412434472E-6	49	TCRBV25-01*01	TCRBV25	TCRBV25-01	01				TCRBD02-01	TCRBD02	TCRBD02-01				01,02	TCRBJ01-05*01	TCRBJ01	TCRBJ01-05	01				2	3	1	10	7	3	32	47	50	55	62	1	Out	VDJ
TCGGCTGCTCCCTCCCAGACATCTGTGTACTTCTGTGCCAGCAGTTCCGATCGACAGGGACCCAATCAGCCCCAGCATTTTGGTGAT	CASSSDRQGPNQPQHF	2	1.669504824868944E-5	48	TCRBV06-05*01	TCRBV06	TCRBV06-05	01				TCRBD01-01*01	TCRBD01	TCRBD01-01	01				TCRBJ01-05*01	TCRBJ01	TCRBJ01-05	01				4	6	2	3	3	3	33	46	52	59	62	2	In	VDJ
CTGCTGTCGGCTGCTCCCTCCCAGACATCTGTGTACTTCTGTGCCAGCAGTGGCTCAGGTACCAATCAGCCCCAGCATTTTGGTGAT	CASSGSGTNQPQHF	3	2.5042572373034157E-5	42	TCRBV06-05*01	TCRBV06	TCRBV06-05	01				TCRBD01-01*01	TCRBD01	TCRBD01-01	01				TCRBJ01-05*01	TCRBJ01	TCRBJ01-05	01				5	4	4	4	3	3	39	51	55	59	62	3	In	VDJ
ACTCTGGAGTCCGCTACCAGCTCCCAGACATCTGTGTACTTCTGTGCCATCAGCCGGACTGACAATCAGCCCCAGCATTTTGGTGAT	CAISRTDNQPQHF	2	1.669504824868944E-5	39	TCRBV10-03*01	TCRBV10	TCRBV10-03	01				TCRBD02-01	TCRBD02	TCRBD02-01				01,02	TCRBJ01-05*01	TCRBJ01	TCRBJ01-05	01				6	2	1	10	2	3	42	53	55	60	62	2	In	VDJ
GTGAGCACCTTGGAGCTGGGGGACTCGGCCCTTTATCTTTGCGCCAGCAGCTTGGGGGAGGACAATCAGCCCCAGCATTTTGGTGAT	CASSLGEDNQPQHF	6	5.0085144746068314E-5	42	TCRBV05-01*01	TCRBV05	TCRBV05-01	01				TCRBD02-01*02	TCRBD02	TCRBD02-01	02				TCRBJ01-05*01	TCRBJ01	TCRBJ01-05	01				0	0	9	1	1	3	39	-1	55	61	62	6	In	VDJ
CTGGAGTCGGCTGCTCCCTCCCAGACATCTGTGTACTTCTGTGCCAGTCTAAGGGACAGGGGAAATCAGCCCCAGCATTTTGGTGAT	CASLRDRGNQPQHF	5	4.17376206217236E-5	42	TCRBV06-01*01	TCRBV06	TCRBV06-01	01				TCRBD01-01*01	TCRBD01	TCRBD01-01	01				TCRBJ01-05*01	TCRBJ01	TCRBJ01-05	01				9	5	0	2	1	4	39	47	52	62	63	5	In	VDJ
ATCAATTCCCTGGAGCTTGGTGACTCTGCTGTGTATTTCTGTGCCAGCAGCCTCAGCCCCGAAAATCAGCCCCAGCATTTTGGTGAT	CASSLSPENQPQHF	5	4.17376206217236E-5	42	TCRBV03	TCRBV03				TCRBV03-01,TCRBV03-02						TCRBD01,TCRBD02	TCRBD01-01,TCRBD02-01		TCRBJ01-05*01	TCRBJ01	TCRBJ01-05	01				4	1	4	5	7	4	39	52	53	56	63	5	In	VDJ
ACCTTGGAGCTGGGGGACTCGGCCCTTTATCTTTGCGCCAGCAGCTTGTGGGCCACTACCCAGGGCCAGCCCCAGCATTTTGGTGAT	CASSLWATTQGQPQHF	2	1.669504824868944E-5	48	TCRBV05-01*01	TCRBV05	TCRBV05-01	01				TCRBD01-01*01	TCRBD01	TCRBD01-01	01				TCRBJ01-05*01	TCRBJ01	TCRBJ01-05	01				1	12	4	3	1	7	33	48	60	65	66	2	In	VDJ
ACCAGTGCCCATCCTGAAGACAGCAGCTTCTACATCTGCAGTGCCAAGGACATGGCCAGGGGGACCCAGCCCCAGCATTTTGGTGAT	CSAKDMARGTQPQHF	2	1.669504824868944E-5	45	TCRBV20	TCRBV20				TCRBV20-01,TCRBV20-or09_02		TCRBD01-01*01	TCRBD01	TCRBD01-01	01				TCRBJ01-05*01	TCRBJ01	TCRBJ01-05	01				6	12	4	1	3	7	36	44	56	63	66	2	In	VDJ
CTGCCATCCCCAACCAGACAGCTCTTTACTTCTGTGCCACCAGTGATTTGTATTATCCAAGCTGACCAGCCCCAGCATTTTGGTGAT		2	1.669504824868944E-5	49	TCRBV24	TCRBV24				TCRBV24-01,TCRBV24-or09_02						TCRBD01,TCRBD02	TCRBD01-01,TCRBD02-01		TCRBJ01-05*01	TCRBJ01	TCRBJ01-05	01				0	13	2	7	0	7	32	50	63	-1	66	2	Out	VDJ
GGGACTCAGCTGTGTACTTCTGTGCCAGCAGTTTAAGGTGGCGGGGATGAGGACAGGGAGGGTTGACAGCCCCAGCATTTTGGTGAT		1	8.34752412434472E-6	61	TCRBV12	TCRBV12				TCRBV12-03,TCRBV12-04		TCRBD01-01*01	TCRBD01	TCRBD01-01	01				TCRBJ01-05*01	TCRBJ01	TCRBJ01-05	01				2	15	1	3	8	7	20	35	50	58	66	1	Out	VDJ
ACCCTGCAGCCAGAAGACTCGGCCCTGTATCTCTGCGCCAGCAGCCACGCCGGACAGGGGGCTTGACAGCCCCAGCATTTTGGTGAT	CASSHAGQGA*QPQHF	3	2.5042572373034157E-5	48	TCRBV04-03*01	TCRBV04	TCRBV04-03	01				TCRBD01-01*01	TCRBD01	TCRBD01-01	01				TCRBJ01-05*01	TCRBJ01	TCRBJ01-05	01				3	4	1	0	4	7	33	47	51	62	66	3	Stop	VDJ
CTAGAGTCTGCCATCCCCAACCAGACAGCTCTTTACTTCTGTGCCACCAGTGATTCACAGGGTGGACAGCCCCAGCATTTTGGTGAT	CATSDSQGGQPQHF	6	5.0085144746068314E-5	42	TCRBV24	TCRBV24				TCRBV24-01,TCRBV24-or09_02		TCRBD01-01*01	TCRBD01	TCRBD01-01	01				TCRBJ01-05*01	TCRBJ01	TCRBJ01-05	01				2	1	3	3	4	7	39	55	56	62	66	6	In	VDJ
TGACCAGTGCCCATCCTGAAGACAGCAGCTTCTACATCTGCAGTGCGCCTAACAGGGGGCGGCTAACAGCCCCAGCATTTTGGTGAT		3	2.5042572373034157E-5	43	TCRBV20	TCRBV20				TCRBV20-01,TCRBV20-or09_02		TCRBD01-01*01	TCRBD01	TCRBD01-01	01				TCRBJ01-05*01	TCRBJ01	TCRBJ01-05	01				6	5	3	0	6	7	38	46	51	60	66	3	Out	VDJ
CAGCCCTCAGAACCCAGGGACTCAGCTGTGTACTTCTGTGCCAGCACTCCCGGTGCGGGGGGGGAACAGCCCCAGCATTTTGGTGAT	CASTPGAGGEQPQHF	1	8.34752412434472E-6	45	TCRBV12	TCRBV12				TCRBV12-03,TCRBV12-04		TCRBD02-01*01	TCRBD02	TCRBD02-01	01				TCRBJ01-05*01	TCRBJ01	TCRBJ01-05	01				7	8	7	0	3	7	36	46	54	63	66	1	In	VDJ
AAGATCCGGTCCACAAAGCTGGAGGACTCAGCCATGTACTTCTGTGCCAGCCGATGGACAGGCGAACAGCCCCAGCATTTTGGTGAT	CASRWTGEQPQHF	2	1.669504824868944E-5	39	TCRBV02-01*01	TCRBV02	TCRBV02-01	01				TCRBD01-01*01	TCRBD01	TCRBD01-01	01				TCRBJ01-05*01	TCRBJ01	TCRBJ01-05	01				8	4	1	4	4	7	42	51	55	62	66	2	In	VDJ
TGAACGCCTTGTTGCTAGGGGACTCGGCCCTCTATCTCTGTGCCAGCAGCTTGGTGGCCCGCCCTGAAACCCCAGCATTTTGGTGAT		1	8.34752412434472E-6	43	TCRBV05-07*01	TCRBV05	TCRBV05-07	01				TCRBD01-01*01	TCRBD01	TCRBD01-01	01				TCRBJ01-05*01	TCRBJ01	TCRBJ01-05	01				0	1	9	0	11	10	38	54	55	58	69	1	Out	VDJ
CTGATCCTGGAGTCGCCCAGCCCCAACCAGACCTCTCTGTACTTCTGTGCCAGCAGTTTAAGGGGCTTTGGCTACACCTTCGGTTCG	CASSLRGFGYTF	3	2.5042572373034157E-5	36	TCRBV27-01*01	TCRBV27	TCRBV27-01	01				TCRBD01-01*01	TCRBD01	TCRBD01-01	01				TCRBJ01-02*01	TCRBJ01	TCRBJ01-02	01				2	0	5	2	3	7	45	-1	60	65	68	3	In	VDJ
AATTTCCTGCTGGGGTTGGAGTCGGCTGCTCCCTCCCAAACATCTGTGTACTTCTGTGCCTAAGGGGTTGGCTACACCTTCGGTTCG	CA*GVGYTF	2	1.669504824868944E-5	27	TCRBV06	TCRBV06				TCRBV06-02,TCRBV06-03		TCRBD01-01*01	TCRBD01	TCRBD01-01	01				TCRBJ01-02*01	TCRBJ01	TCRBJ01-02	01				11	2	5	2	1	7	54	60	62	67	68	2	Stop	VDJ
CTGTCCCTAGAGTCTGCCATCCCCAACCAGACAGCTCTTTACTTCTGTGCCACCAGTGATGTCTTACTTGGCTACACCTTCGGTTCG	CATSDVLLGYTF	4	3.339009649737888E-5	36	TCRBV24	TCRBV24				TCRBV24-01,TCRBV24-or09_02		TCRBD02-01	TCRBD02	TCRBD02-01				01,02	TCRBJ01-02*01	TCRBJ01	TCRBJ01-02	01				3	5	3	10	0	7	45	60	65	-1	68	4	In	VDJ
AGTTCTAAGAAGCTCCTTCTCAGTGACTCTGGCTTCTATCTCTGTGCCTACAACAGGGGGCGCGGGATTGGCTACACCTTCGGTTCG	CAYNRGRGIGYTF	4	3.339009649737888E-5	39	TCRBV30-01*01	TCRBV30	TCRBV30-01	01				TCRBD01-01*01	TCRBD01	TCRBD01-01	01				TCRBJ01-02*01	TCRBJ01	TCRBJ01-02	01				7	3	3	0	7	7	42	49	52	61	68	4	In	VDJ
GTGACCAGTGCCCATCCTGAAGACAGCAGCTTCTACATCTGCAGTGCTAGAGAGGGGCCCAGGGTTGGTGGCTACACCTTCGGTTCG	CSAREGPRVGGYTF	4	3.339009649737888E-5	42	TCRBV20	TCRBV20				TCRBV20-01,TCRBV20-or09_02		TCRBD01-01*01	TCRBD01	TCRBD01-01	01				TCRBJ01-02*01	TCRBJ01	TCRBJ01-02	01				0	6	4	3	4	7	39	53	59	64	68	4	In	VDJ
GAGATCCAGCGCACAGAGCAGGGGGACTCGGCCATGTATCTCTGTGCCAGCAGCTTGAAACACGGTGGTGGCTACACCTTCGGTTCG	CASSLKHGGGYTF	3	2.5042572373034157E-5	39	TCRBV07-09	TCRBV07	TCRBV07-09				01,03					TCRBD01,TCRBD02	TCRBD01-01,TCRBD02-01		TCRBJ01-02*01	TCRBJ01	TCRBJ01-02	01				3	3	3	6	6	7	42	56	59	62	68	3	In	VDJ
CTACACACCCTGCAGCCAGAAGACTCGGCCCTGTATCTCTGTGCCAGCAGCCAAGATATGGCAGGGGGTGGCTACACCTTCGGTTCG	CASSQDMAGGGYTF	6	5.0085144746068314E-5	42	TCRBV04-02*01	TCRBV04	TCRBV04-02	01				TCRBD01-01*01	TCRBD01	TCRBD01-01	01				TCRBJ01-02*01	TCRBJ01	TCRBJ01-02	01				0	5	4	1	0	7	39	56	61	-1	68	6	In	VDJ
AATGTGAACGCCTTGGAGCTGGACGACTCGGCCCTGTATCTCTGTGCCAGCAGCTTGATCCTGACGGGTGGCTACACCTTCGGTTCG	CASSLILTGGYTF	2	1.669504824868944E-5	39	TCRBV05-04*01	TCRBV05	TCRBV05-04	01				TCRBD02-01	TCRBD02	TCRBD02-01				01,02	TCRBJ01-02*01	TCRBJ01	TCRBJ01-02	01				1	7	8	4	0	7	42	57	64	-1	68	2	In	VDJ
AAGATCCAGCCTGCAAAGCTTGAGGACTCGGCCGTGTATCTCTGTGCCAGCAGCCCAGCAGGGAGTCGTGGCTACACCTTCGGTTCG	CASSPAGSRGYTF	4	3.339009649737888E-5	39	TCRBV11-02*02	TCRBV11	TCRBV11-02	02								TCRBD01,TCRBD02	TCRBD01-01,TCRBD02-01		TCRBJ01-02*01	TCRBJ01	TCRBJ01-02	01				5	4	4	3	5	7	42	54	58	63	68	4	In	VDJ
ACCTTGGAGCTGGGGGACTCGGCCCTTTATCTTTGCGCCAGCAGTACCGGGACAGGGGGCGTGGAAACTGGCTACACCTTCGGTTCG	CASSTGTGGVETGYTF	3	2.5042572373034157E-5	48	TCRBV05-01*01	TCRBV05	TCRBV05-01	01				TCRBD01-01*01	TCRBD01	TCRBD01-01	01				TCRBJ01-02*01	TCRBJ01	TCRBJ01-02	01				5	4	0	0	8	7	33	44	48	60	68	3	In	VDJ
ATCCGGTCCACAAAGCTGGAGGACTCAGCCATGTACTTCTGTGCCAGCAGTGAAATTCGGCAGGGTTATGGCTACACCTTCGGTTCG	CASSEIRQGYGYTF	4	3.339009649737888E-5	42	TCRBV02-01*01	TCRBV02	TCRBV02-01	01				TCRBD01-01*01	TCRBD01	TCRBD01-01	01				TCRBJ01-02*01	TCRBJ01	TCRBJ01-02	01				2	6	4	3	1	5	39	54	60	65	66	4	In	VDJ
CTGTCGGCTGCTCCCTCCCAGACATCTGTGTACTTCTGTGCCAGCAGGCCTGGACAGGGATCTTCTTATGGCTACACCTTCGGTTCG	CASRPGQGSSYGYTF	2	1.669504824868944E-5	45	TCRBV06-05*01	TCRBV06	TCRBV06-05	01				TCRBD01-01*01	TCRBD01	TCRBD01-01	01				TCRBJ01-02*01	TCRBJ01	TCRBJ01-02	01				6	4	1	3	7	5	36	47	51	59	66	2	In	VDJ
AATGTGAGCACCTTGGAGCTGGGGGACTCGGCCCTTTATCTTTGCGCCAGCAGCTTGACAGGAGATTATGGCTACACCTTCGGTTCG	CASSLTGDYGYTF	2	1.669504824868944E-5	39	TCRBV05-01*01	TCRBV05	TCRBV05-01	01				TCRBD01-01*01	TCRBD01	TCRBD01-01	01				TCRBJ01-02*01	TCRBJ01	TCRBJ01-02	01				1	0	3	4	4	5	42	-1	57	62	66	2	In	VDJ
CTCACTGTGACATCGGCCCAAAAGAACCCGACAGCTTTCTATCTCTGTGCCAGTAGTCGAGGCGGGTATGGCTACACCTTCGGTTCG	CASSRGGYGYTF	7	5.8432668870413035E-5	36	TCRBV19-01	TCRBV19	TCRBV19-01				01,02	TCRBD02-01	TCRBD02	TCRBD02-01				01,02	TCRBJ01-02*01	TCRBJ01	TCRBJ01-02	01				5	4	7	4	0	5	45	57	61	-1	66	7	In	VDJ
TGGAGTCTGCCAGGCCCTCACATACCTCTCAGTACCTCTGTGCCAGCAGTGAGAGGACGCTTACGGTATGGCTACACCTTCGGTTCG		1	8.34752412434472E-6	43	TCRBV25-01*01	TCRBV25	TCRBV25-01	01								TCRBD01,TCRBD02	TCRBD01-01,TCRBD02-01		TCRBJ01-02*01	TCRBJ01	TCRBJ01-02	01				3	2	1	7	8	5	38	52	54	58	66	1	Out	VDJ
ACAGTGACCAGTGCCCATCCTGAAGACAGCAGCTTCTACATCTGCAGTGCTAGAGACCGACGGTTCTATGGCTACACCTTCGGTTCG	CSARDRRFYGYTF	2	1.669504824868944E-5	39	TCRBV20	TCRBV20				TCRBV20-01,TCRBV20-or09_02						TCRBD01,TCRBD02	TCRBD01-01,TCRBD02-01		TCRBJ01-02*01	TCRBJ01	TCRBJ01-02	01				0	2	2	7	4	4	42	56	58	61	65	2	In	VDJ
CTGACTGTGAGCAACATGAGCCCTGAAGACAGCAGCATATATCTCTGCAGCGTTGTGGGGGGTGGCTATGGCTACACCTTCGGTTCG	CSVVGGGYGYTF	1	8.34752412434472E-6	36	TCRBV29-01*01	TCRBV29	TCRBV29-01	01				TCRBD02-01*01	TCRBD02	TCRBD02-01	01				TCRBJ01-02*01	TCRBJ01	TCRBJ01-02	01				4	1	9	1	3	4	45	55	56	62	65	1	In	VDJ
AAGAAGCTCCTTCTCAGTGACTCTGGCTTCTATCTCTGTGCCTGGACGGACAGGGGAACCTCTGGCTATGGCTACACCTTCGGTTCG	CAWTDRGTSGYGYTF	3	2.5042572373034157E-5	45	TCRBV30-01*01	TCRBV30	TCRBV30-01	01				TCRBD01-01*01	TCRBD01	TCRBD01-01	01				TCRBJ01-02*01	TCRBJ01	TCRBJ01-02	01				4	1	1	2	9	4	36	46	47	56	65	3	In	VDJ
ATCCAGCCCTCAGAACCCAGGGACTCAGCTGTGTACTTCTGTGCCAGCAGTCCGTCGGGATTGGGCTATGGCTACACCTTCGGTTCG	CASSPSGLGYGYTF	1	8.34752412434472E-6	42	TCRBV12	TCRBV12				TCRBV12-03,TCRBV12-04		TCRBD02-01*02	TCRBD02	TCRBD02-01	02				TCRBJ01-02*01	TCRBJ01	TCRBJ01-02	01				5	4	8	3	5	4	39	51	55	60	65	1	In	VDJ
AGGCTGCTGTCGGCTGCTCCCTCCCAGACATCTGTGTACTTCTGTGCCAGCAGCTTGGACGTGGGCTATGGCTACACCTTCGGTTCG	CASSLDVGYGYTF	3	2.5042572373034157E-5	39	TCRBV06-05*01	TCRBV06	TCRBV06-05	01								TCRBD01,TCRBD02	TCRBD01-01,TCRBD02-01		TCRBJ01-02*01	TCRBJ01	TCRBJ01-02	01				6	3	1	7	5	4	42	53	56	60	65	3	In	VDJ
ATCAATTCCCTGGAGCTTGGTGACTCTGCTGTGTATTTCTGTGCCAGCAGCCCCGCTAGGAGAAGCTATGGCTACACCTTCGGTTCG	CASSPARRSYGYTF	2	1.669504824868944E-5	42	TCRBV03	TCRBV03				TCRBV03-01,TCRBV03-02		TCRBD02-01	TCRBD02	TCRBD02-01				01,02	TCRBJ01-02*01	TCRBJ01	TCRBJ01-02	01				4	3	4	8	6	4	39	52	55	59	65	2	In	VDJ
CTGCTGTCGGCTGCTCCCTCCCAGACATCTGTGTACTTCTGTGCCAGCAGTTCAACAGGGACAAGCTATGGCTACACCTTCGGTTCG	CASSSTGTSYGYTF	3	2.5042572373034157E-5	42	TCRBV06-05*01	TCRBV06	TCRBV06-05	01				TCRBD01-01*01	TCRBD01	TCRBD01-01	01				TCRBJ01-02*01	TCRBJ01	TCRBJ01-02	01				4	5	0	6	2	4	39	52	57	63	65	3	In	VDJ
ACGATCCAGCGCACACAGCAGGAGGACTCGGCCGTGTATCTCTGTGCCAGCAGCGCAGACAGGGCCTATGGCTACACCTTCGGTTCG	CASSADRAYGYTF	7	5.8432668870413035E-5	39	TCRBV07-02*01	TCRBV07	TCRBV07-02	01				TCRBD01-01*01	TCRBD01	TCRBD01-01	01				TCRBJ01-02*01	TCRBJ01	TCRBJ01-02	01				5	3	2	3	1	4	42	54	57	64	65	7	In	VDJ
TCCCTGGAGCTTGGTGACTCTGCTGTGTATTTCTGTGCCAGCAGCCAAGGGGGGCAGGGACAGACCTATGGCTACACCTTCGGTTCG	CASSQGGQGQTYGYTF	7	5.8432668870413035E-5	48	TCRBV03	TCRBV03				TCRBV03-01,TCRBV03-02		TCRBD01-01*01	TCRBD01	TCRBD01-01	01				TCRBJ01-02*01	TCRBJ01	TCRBJ01-02	01				1	7	0	5	2	4	33	49	56	63	65	7	In	VDJ
AGCTGGGGGACTCAGCCCTGTACTTCTGTGCCAGCAGATGTACCGCATAGGACTGAGTGAAAGACCTATGGCTACACCTTCGGTTCG		2	1.669504824868944E-5	55	TCRBV13-01*01	TCRBV13	TCRBV13-01	01				TCRBD02-01	TCRBD02	TCRBD02-01				01,02	TCRBJ01-02*01	TCRBJ01	TCRBJ01-02	01				6	12	1	10	11	4	26	37	49	54	65	2	Out	VDJ
CTGCTGTCGGCTGCTCCCTCCCAGACATCTGTGTACTTCTGTGCCAGCAGTTACTCCACGGACACCTATGGCTACACCTTCGGTTCG	CASSYSTDTYGYTF	2	1.669504824868944E-5	42	TCRBV06-05*01	TCRBV06	TCRBV06-05	01				TCRBD01-01*01	TCRBD01	TCRBD01-01	01				TCRBJ01-02*01	TCRBJ01	TCRBJ01-02	01				0	3	1	6	1	4	39	56	59	64	65	2	In	VDJ
TGACATCGGCCCAAAAGAACCCGACAGCTTTCTATCTCTGTGCCAGTAGGATGGACAGATACTTACTATGGCTACACCTTCGGTTCG		3	2.5042572373034157E-5	43	TCRBV19-01	TCRBV19	TCRBV19-01				01,02	TCRBD01-01*01	TCRBD01	TCRBD01-01	01				TCRBJ01-02*01	TCRBJ01	TCRBJ01-02	01				6	3	1	5	6	3	38	49	52	58	64	3	Out	VDJ
GTGACCAGTGCCCATCCTGAAGACAGCAGCTTCTACATCTGCAGTGCAAAGTTCGGGGGGTTTGACTATGGCTACACCTTCGGTTCG	CSAKFGGFDYGYTF	4	3.339009649737888E-5	42	TCRBV20	TCRBV20				TCRBV20-01,TCRBV20-or09_02		TCRBD02-01*01	TCRBD02	TCRBD02-01	01				TCRBJ01-02*01	TCRBJ01	TCRBJ01-02	01				6	6	8	1	4	3	39	47	53	60	64	4	In	VDJ
AGTTCTAAGAAGCTCCTTCTCAGTGACTCTGGCTTCTATCTCTGTGCCTGGACCCGGGGGGCTGACTATGGCTACACCTTCGGTTCG	CAWTRGADYGYTF	4	3.339009649737888E-5	39	TCRBV30-01*01	TCRBV30	TCRBV30-01	01				TCRBD02-01*01	TCRBD02	TCRBD02-01	01				TCRBJ01-02*01	TCRBJ01	TCRBJ01-02	01				4	2	8	1	3	3	42	52	54	61	64	4	In	VDJ
ACTCTGGAGTCTGCTGCCTCCTCCCAGACATCTGTATATTTCTGCGCCAGCAGTGATAGCGGGGACTATGGCTACACCTTCGGTTCG	CASSDSGDYGYTF	6	5.0085144746068314E-5	39	TCRBV10-01	TCRBV10	TCRBV10-01				01,02	TCRBD02-01*01	TCRBD02	TCRBD02-01	01				TCRBJ01-02*01	TCRBJ01	TCRBJ01-02	01				3	0	5	3	0	3	42	-1	56	-1	64	6	In	VDJ
CTGCTGTCGGCTGCTCCCTCCCAGACATCTGTGTACTTCTGTGCCAGCAGTCGGACAGGGGGAGACTATGGCTACACCTTCGGTTCG	CASSRTGGDYGYTF	2	1.669504824868944E-5	42	TCRBV06-05*01	TCRBV06	TCRBV06-05	01				TCRBD01-01*01	TCRBD01	TCRBD01-01	01				TCRBJ01-02*01	TCRBJ01	TCRBJ01-02	01				5	1	1	1	2	3	39	51	52	62	64	2	In	VDJ
TGGAGCTGGGGGACTCGGCCCTTTATCTTTGCGCCAGCAGCCCGTACAATACACGCGCCCAAAGACTATGGCTACACCTTCGGTTCG		3	2.5042572373034157E-5	52	TCRBV05-01*01	TCRBV05	TCRBV05-01	01								TCRBD01,TCRBD02	TCRBD01-01,TCRBD02-01		TCRBJ01-02*01	TCRBJ01	TCRBJ01-02	01				4	4	3	6	16	3	29	41	45	48	64	3	Out	VDJ
CCCTCAGAACCCAGGGACTCAGCTGTGTACTTCTGTGCCAGCAGTCCGGGAACCGGGATAAGCCACTATGGCTACACCTTCGGTTCG	CASSPGTGISHYGYTF	5	4.17376206217236E-5	48	TCRBV12	TCRBV12				TCRBV12-03,TCRBV12-04		TCRBD02-01*02	TCRBD02	TCRBD02-01	02				TCRBJ01-02*01	TCRBJ01	TCRBJ01-02	01				5	1	8	3	13	3	33	45	46	51	64	5	In	VDJ
GACCAGTGCCCATCCTGAAGACAGCAGCTTCTACATCTGCAGTGCTAGAGGTTCGACAGGGTTAACTATGGCTACACCTTCGGTTCG		2	1.669504824868944E-5	44	TCRBV20	TCRBV20				TCRBV20-01,TCRBV20-or09_02		TCRBD01-01*01	TCRBD01	TCRBD01-01	01				TCRBJ01-02*01	TCRBJ01	TCRBJ01-02	01				1	4	2	3	1	1	37	50	54	61	62	2	Out	VDJ
ACCAGTGCCCATCCTGAAGACAGCAGCTTCTACATCTGCAGTGCTAGAGAACAGGGCTCAATTAACTATGGCTACACCTTCGGTTCG	CSAREQGSINYGYTF	2	1.669504824868944E-5	45	TCRBV20	TCRBV20				TCRBV20-01,TCRBV20-or09_02		TCRBD01-01*01	TCRBD01	TCRBD01-01	01				TCRBJ01-02*01	TCRBJ01	TCRBJ01-02	01				0	0	3	3	6	1	36	-1	50	56	62	2	In	VDJ
GTGAGCAACATGAGCCCTGAAGACAGCAGCATATATCTCTGCAGCGTTGAAAGTCCTGGTTCTAACTATGGCTACACCTTCGGTTCG	CSVESPGSNYGYTF	1	8.34752412434472E-6	42	TCRBV29-01*01	TCRBV29	TCRBV29-01	01								TCRBD01,TCRBD02	TCRBD01-01,TCRBD02-01		TCRBJ01-02*01	TCRBJ01	TCRBJ01-02	01				2	6	0	10	2	0	39	51	57	59	61	1	In	VDJ
CTGGAGTTGGCTGCTCCCTCCCAGACATCTGTGTACTTCTGTGCCAGCAGTATACAGGGGGCTAACTATGGCTACACCTTCGGTTCG	CASSIQGANYGYTF	2	1.669504824868944E-5	42	TCRBV06-06	TCRBV06	TCRBV06-06				01,02	TCRBD01-01*01	TCRBD01	TCRBD01-01	01				TCRBJ01-02*01	TCRBJ01	TCRBJ01-02	01				5	2	3	1	0	0	39	51	53	-1	61	2	In	VDJ
ACTCTGACGATCCAGCGCACACAGCAGGAGGACTCGGCCGTGTATCTCTGTGCCGCCGGGGCTAACTATGGCTACACCTTCGGTTCG	CAAGANYGYTF	6	5.0085144746068314E-5	33	TCRBV07-02*01	TCRBV07	TCRBV07-02	01				TCRBD02-01*01	TCRBD02	TCRBD02-01	01				TCRBJ01-02*01	TCRBJ01	TCRBJ01-02	01				11	2	8	3	0	0	48	54	56	-1	61	6	In	VDJ
GAGTCGGCTGCTCCCTCCCAAACATCTGTGTACTTCTGTGCCAGCAGTTTGGACAGGGCGGCTAACTATGGCTACACCTTCGGTTCG	CASSLDRAANYGYTF	2	1.669504824868944E-5	45	TCRBV06	TCRBV06				TCRBV06-02,TCRBV06-03		TCRBD01-01*01	TCRBD01	TCRBD01-01	01				TCRBJ01-02*01	TCRBJ01	TCRBJ01-02	01				4	1	1	3	3	0	36	49	50	58	61	2	In	VDJ
CTGTCGGCTGCTCCCTCCCAGACATCTGTGTACTTCTGTGCCAGCAGTTACTCGGGGCTCGCTAACTATGGCTACACCTTCGGTTCG	CASSYSGLANYGYTF	4	3.339009649737888E-5	45	TCRBV06-05*01	TCRBV06	TCRBV06-05	01				TCRBD01-01*01	TCRBD01	TCRBD01-01	01				TCRBJ01-02*01	TCRBJ01	TCRBJ01-02	01				0	0	7	0	3	0	36	-1	53	58	61	4	In	VDJ
TGCTGTCGGCTGCTCCCTCCCAGACATCTGTGTACTTCTGTGCCCCACAACCCGGACTGAGCTAACTATGGCTACACCTTCGGTTCG		3	2.5042572373034157E-5	43	TCRBV06-05*01	TCRBV06	TCRBV06-05	01				TCRBD02-01	TCRBD02	TCRBD02-01				01,02	TCRBJ01-02*01	TCRBJ01	TCRBJ01-02	01				11	9	1	10	3	0	38	44	53	58	61	3	Out	VDJ
TTGGAGTCGGCTGCTCCCTCCCAAACATCTGTGTACTTCTGTGCCAGCAGTTACGGGCAAGCTAACTATGGCTACACCTTCGGTTCG	CASSYGQANYGYTF	2	1.669504824868944E-5	42	TCRBV06	TCRBV06				TCRBV06-02,TCRBV06-03		TCRBD01-01*01	TCRBD01	TCRBD01-01	01				TCRBJ01-02*01	TCRBJ01	TCRBJ01-02	01				2	0	8	0	3	0	39	-1	54	58	61	2	In	VDJ
ATCCAGCCCTCAGAACCCAGGGACTCAGCTGTGTACTTCTGTGCCAGCAGTCCTAGACAGACTAACTATGGCTACACCTTCGGTTCG	CASSPRQTNYGYTF	1	8.34752412434472E-6	42	TCRBV12	TCRBV12				TCRBV12-03,TCRBV12-04		TCRBD01-01*01	TCRBD01	TCRBD01-01	01				TCRBJ01-02*01	TCRBJ01	TCRBJ01-02	01				5	4	2	5	1	0	39	51	55	60	61	1	In	VDJ
TCCACAAAGCTGGAGGACTCAGCCATGTACTTCTGTGCCAGCAGTGAAGCAGGGGGCGGGTATAACTATGGCTACACCTTCGGTTCG	CASSEAGGGYNYGYTF	2	1.669504824868944E-5	48	TCRBV02-01*01	TCRBV02	TCRBV02-01	01				TCRBD01-01*01	TCRBD01	TCRBD01-01	01				TCRBJ01-02*01	TCRBJ01	TCRBJ01-02	01				0	0	5	0	5	1	33	-1	50	57	62	2	In	VDJ
ATCCAGCCCTCAGAACCCAGGGACTCAGCTGTGTACTTCTGTGCCAGCAGTATTAAGCCGGGGAACTATGGCTACACCTTCGGTTCG	CASSIKPGNYGYTF	2	1.669504824868944E-5	42	TCRBV12	TCRBV12				TCRBV12-03,TCRBV12-04		TCRBD02-01*01	TCRBD02	TCRBD02-01	01				TCRBJ01-02*01	TCRBJ01	TCRBJ01-02	01				5	7	8	3	0	2	39	51	58	-1	63	2	In	VDJ
GTGACCAGTGCCCATCCTGAAGACAGCAGCTTCTACATCTGCAGTGCTAGAGGAGACAGTGCGAACTATGGCTACACCTTCGGTTCG	CSARGDSANYGYTF	2	1.669504824868944E-5	42	TCRBV20	TCRBV20				TCRBV20-01,TCRBV20-or09_02		TCRBD01-01*01	TCRBD01	TCRBD01-01	01				TCRBJ01-02*01	TCRBJ01	TCRBJ01-02	01				1	2	2	5	4	2	39	52	54	59	63	2	In	VDJ
CACGCCCTGCAGCCAGAAGACTCAGCCCTGTATCTCTGCGCCAGCAGCCAAGAATCAGGACCGAACTATGGCTACACCTTCGGTTCG	CASSQESGPNYGYTF	2	1.669504824868944E-5	45	TCRBV04-01*01	TCRBV04	TCRBV04-01	01								TCRBD01,TCRBD02	TCRBD01-01,TCRBD02-01		TCRBJ01-02*01	TCRBJ01	TCRBJ01-02	01				0	4	1	7	2	2	36	53	57	61	63	2	In	VDJ
AACGCCTTGGAGCTGGACGACTCGGCCCTGTATCTCTGTGCCAGCAGCTTGTCGGCGGGGGGCAACTATGGCTACACCTTCGGTTCG	CASSLSAGGNYGYTF	2	1.669504824868944E-5	45	TCRBV05-04*01	TCRBV05	TCRBV05-04	01				TCRBD02-01*01	TCRBD02	TCRBD02-01	01				TCRBJ01-02*01	TCRBJ01	TCRBJ01-02	01				1	3	7	1	1	2	36	51	54	62	63	2	In	VDJ
CAGCGCACACAGCAGGAGGACTCCGCCGTGTATCTCTGTGCCAGCAGCTTAGTTCTGGGGACCAACTATGGCTACACCTTCGGTTCG	CASSLVLGTNYGYTF	7	5.8432668870413035E-5	45	TCRBV07-08*01	TCRBV07	TCRBV07-08	01								TCRBD01,TCRBD02	TCRBD01-01,TCRBD02-01		TCRBJ01-02*01	TCRBJ01	TCRBJ01-02	01				1	5	0	7	1	2	36	52	57	62	63	7	In	VDJ
CTGCTGTCGGCTGCTCCCTCCCAGACATCTGTGTACTTCTGTGCCAGCAGTGGGCTACAGGGAAACTATGGCTACACCTTCGGTTCG	CASSGLQGNYGYTF	3	2.5042572373034157E-5	42	TCRBV06-05*01	TCRBV06	TCRBV06-05	01				TCRBD01-01*01	TCRBD01	TCRBD01-01	01				TCRBJ01-02*01	TCRBJ01	TCRBJ01-02	01				5	5	3	3	1	2	39	51	56	62	63	3	In	VDJ
TCAGAACCCAGGGACTCAGCTGTGTACTTCTGTGCCAGCAGTTTGTCCGGGGGTCCAACCTCAAACTATGGCTACACCTTCGGTTCG	CASSLSGGPTSNYGYTF	2	1.669504824868944E-5	51	TCRBV12	TCRBV12				TCRBV12-03,TCRBV12-04		TCRBD02-01*01	TCRBD02	TCRBD02-01	01				TCRBJ01-02*01	TCRBJ01	TCRBJ01-02	01				3	3	8	2	10	2	30	44	47	53	63	2	In	VDJ
GTGACCAGTGCCCATCCTGAAGACAGCAGCTTCTACATCTGCAGTGCGAGCCCGACAGGATCAAACTATGGCTACACCTTCGGTTCG	CSASPTGSNYGYTF	3	2.5042572373034157E-5	42	TCRBV20	TCRBV20				TCRBV20-01,TCRBV20-or09_02		TCRBD01-01*01	TCRBD01	TCRBD01-01	01				TCRBJ01-02*01	TCRBJ01	TCRBJ01-02	01				6	6	2	4	4	2	39	47	53	59	63	3	In	VDJ
ACTCTGGAGTCAGCTACCCGCTCCCAGACATCTGTGTATTTCTGCGCCAGCAGTGAGACGACAGGGGATGGCTACACCTTCGGTTCG	CASSETTGDGYTF	3	2.5042572373034157E-5	39	TCRBV10-02*01	TCRBV10	TCRBV10-02	01				TCRBD01-01*01	TCRBD01	TCRBD01-01	01				TCRBJ01-02*01	TCRBJ01	TCRBJ01-02	01				2	2	2	2	0	6	42	57	59	-1	67	3	In	VDJ
TCAGGCTGCTGTCGGCTGCTCCCTCCCAGACATCTGTGTACTTCTGTGCCAGCAGTTAGCGGGACGGATGGCTACACCTTCGGTTCG		2	1.669504824868944E-5	37	TCRBV06-05*01	TCRBV06	TCRBV06-05	01				TCRBD02-01*02	TCRBD02	TCRBD02-01	02				TCRBJ01-02*01	TCRBJ01	TCRBJ01-02	01				3	0	7	3	3	6	44	-1	58	64	67	2	Out	VDJ
GTGAACGCCTTGTTGCTGGGGGACTCGGCCCTCTATCTCTGTGCCAGCAGCTTGGACAGGGGGCGCGATGGCTACACCTTCGGTTCG	CASSLDRGRDGYTF	2	1.669504824868944E-5	42	TCRBV05-06*01	TCRBV05	TCRBV05-06	01				TCRBD01-01*01	TCRBD01	TCRBD01-01	01				TCRBJ01-02*01	TCRBJ01	TCRBJ01-02	01				0	0	3	0	3	6	39	-1	55	64	67	2	In	VDJ
TCCCTAGAGTCTGCCATCCCCAACCAGACAGCTCTTTACTTCTGTGCCACCAGTGATTACAGGGGAGATGGCTACACCTTCGGTTCG	CATSDYRGDGYTF	3	2.5042572373034157E-5	39	TCRBV24	TCRBV24				TCRBV24-01,TCRBV24-or09_02		TCRBD01-01*01	TCRBD01	TCRBD01-01	01				TCRBJ01-02*01	TCRBJ01	TCRBJ01-02	01				2	0	3	2	2	6	42	-1	58	65	67	3	In	VDJ
ACAGTGACCAGTGCCCATCCTGAAGACAGCAGCTTCTACATCTGCAGTGCTAGAGAGGGGAGGACAGATGGCTACACCTTCGGTTCG	CSAREGRTDGYTF	2	1.669504824868944E-5	39	TCRBV20	TCRBV20				TCRBV20-01,TCRBV20-or09_02						TCRBD01,TCRBD02	TCRBD01-01,TCRBD02-01		TCRBJ01-02*01	TCRBJ01	TCRBJ01-02	01				0	5	1	5	0	6	42	56	61	-1	67	2	In	VDJ
CGGTCCACAAAGCTGGAGGACTCAGCCATGTACTTCTGTGCCAGCAGTGTTCTAGGTCTAGGGAAAGATGGCTACACCTTCGGTTCG	CASSVLGLGKDGYTF	2	1.669504824868944E-5	45	TCRBV02-01*01	TCRBV02	TCRBV02-01	01								TCRBD01,TCRBD02	TCRBD01-01,TCRBD02-01		TCRBJ01-02*01	TCRBJ01	TCRBJ01-02	01				4	11	0	8	3	6	36	49	60	64	67	2	In	VDJ
CTGAAGATCCAGCCCTCAGAACCCAGGGACTCAGCTGTGTACTTCTGTGCCAGCAGTTTAGGGTCCCATGGCTACACCTTCGGTTCG	CASSLGSHGYTF	1	8.34752412434472E-6	36	TCRBV12	TCRBV12				TCRBV12-03,TCRBV12-04						TCRBD01,TCRBD02	TCRBD01-01,TCRBD02-01		TCRBJ01-02*01	TCRBJ01	TCRBJ01-02	01				1	0	0	10	4	6	45	-1	61	63	67	1	In	VDJ
ACCAGTGCCCATCCTGAAGACAGCAGCTTCTACATCTGCAGTGCTAGAGATAGGGACAGCCCTAACCATGGCTACACCTTCGGTTCG	CSARDRDSPNHGYTF	4	3.339009649737888E-5	45	TCRBV20	TCRBV20				TCRBV20-01,TCRBV20-or09_02		TCRBD01-01*01	TCRBD01	TCRBD01-01	01				TCRBJ01-02*01	TCRBJ01	TCRBJ01-02	01				0	2	0	5	8	6	36	50	52	59	67	4	In	VDJ
ATCCAGCGCACAGAGCAGGGGGACTCGGCCATGTATCTCTGTGCCAGCAGCTTAGCAGGGCAAGATAATGGCTACACCTTCGGTTCG	CASSLAGQDNGYTF	3	2.5042572373034157E-5	42	TCRBV07-09	TCRBV07	TCRBV07-09				01,03					TCRBD01,TCRBD02	TCRBD01-01,TCRBD02-01		TCRBJ01-02*01	TCRBJ01	TCRBJ01-02	01				0	0	5	3	7	6	39	-1	56	60	67	3	In	VDJ
AGGCTGGAGTCGGCTGCTCCCTCCCAGACATCTGTGTACTTCTGTGCCAGCAGTGGGACTGGAGTGAATGGCTACACCTTCGGTTCG	CASSGTGVNGYTF	3	2.5042572373034157E-5	39	TCRBV06-01*01	TCRBV06	TCRBV06-01	01				TCRBD02-01	TCRBD02	TCRBD02-01				01,02	TCRBJ01-02*01	TCRBJ01	TCRBJ01-02	01				4	0	1	10	7	6	42	-1	55	60	67	3	In	VDJ
GAGTTGGCTGCTCCCTCCCAGACATCTGTGTACTTCTGTGCCAGCAGTTACCTGACAGGGGCAGAGAATGGCTACACCTTCGGTTCG	CASSYLTGAENGYTF	6	5.0085144746068314E-5	45	TCRBV06-06	TCRBV06	TCRBV06-06				01,02	TCRBD01-01*01	TCRBD01	TCRBD01-01	01				TCRBJ01-02*01	TCRBJ01	TCRBJ01-02	01				2	2	2	2	6	6	36	51	53	61	67	6	In	VDJ
GTGAACGCCTTGTTGCTGGGGGACTCGGCCCTCTATCTCTGTGCCAGCAGCTTTTTGGGGCCAGTAAATGGCTACACCTTCGGTTCG	CASSFLGPVNGYTF	2	1.669504824868944E-5	42	TCRBV05-06*01	TCRBV05	TCRBV05-06	01				TCRBD01-01*01	TCRBD01	TCRBD01-01	01				TCRBJ01-02*01	TCRBJ01	TCRBJ01-02	01				2	3	7	0	6	6	39	53	56	61	67	2	In	VDJ
CTGAGTTCTAAGAAGCTCCTTCTCAGTGACTCTGGCTTCTATCTCTGTGCCTGGAGTGTAATGAACTGGGGCTACACCTTCGGTTCG	CAWSVMNWGYTF	3	2.5042572373034157E-5	36	TCRBV30-01*01	TCRBV30	TCRBV30-01	01				TCRBD02-01	TCRBD02	TCRBD02-01				01,02	TCRBJ01-02*01	TCRBJ01	TCRBJ01-02	01				0	5	3	10	2	8	45	59	64	67	69	3	In	VDJ
AGGCTGCTGTCGGCTGCTCCCTCCCAGACATCTGTGTACTTCTGTGCCAGCAGTTACGACAGCTCGGGGGGCTACACCTTCGGTTCG	CASSYDSSGGYTF	3	2.5042572373034157E-5	39	TCRBV06-05*01	TCRBV06	TCRBV06-05	01								TCRBD01,TCRBD02	TCRBD01-01,TCRBD02-01		TCRBJ01-02*01	TCRBJ01	TCRBJ01-02	01				2	0	2	5	7	8	42	-1	57	62	69	3	In	VDJ
AATGTGAGCACCTTGGAGCTGGGGGACTCGGCCCTTTATCTTTGCGCCAGCAGCCCGGAGGTCGGACGGGGCTACACCTTCGGTTCG	CASSPEVGRGYTF	5	4.17376206217236E-5	39	TCRBV05-01*01	TCRBV05	TCRBV05-01	01				TCRBD02-01*02	TCRBD02	TCRBD02-01	02				TCRBJ01-02*01	TCRBJ01	TCRBJ01-02	01				4	2	10	1	8	8	42	54	56	61	69	5	In	VDJ
CACGCCCTGCAGCCAGAAGACTCAGCCCTGTATCTCTGCGCCAGCAGCCCCCGAGGGGGCGACCCGGGCGGCTACACCTTCGGTTCG	CASSPRGGDPGGYTF	2	1.669504824868944E-5	45	TCRBV04-01*01	TCRBV04	TCRBV04-01	01				TCRBD01-01*01	TCRBD01	TCRBD01-01	01				TCRBJ01-02*01	TCRBJ01	TCRBJ01-02	01				4	4	5	0	9	8	36	49	53	60	69	2	In	VDJ
CTCAGGCTGCTGTCGGCTGCTCCCTCCCAGACATCTGTGTACTTCTGTGCCAGCAGCCTAACAGGGTCCGGCTACACCTTCGGTTCG	CASSLTGSGYTF	4	3.339009649737888E-5	36	TCRBV06-05*01	TCRBV06	TCRBV06-05	01				TCRBD01-01*01	TCRBD01	TCRBD01-01	01				TCRBJ01-02*01	TCRBJ01	TCRBJ01-02	01				6	4	3	3	3	8	45	56	60	66	69	4	In	VDJ
CTGAAGATCCGGTCCACAAAGCTGGAGGACTCAGCCATGTACTTCTGTGCCAGCAGTGACAGGGCGTCCGGCTACACCTTCGGTTCG	CASSDRASGYTF	5	4.17376206217236E-5	36	TCRBV02-01*01	TCRBV02	TCRBV02-01	01				TCRBD01-01*01	TCRBD01	TCRBD01-01	01				TCRBJ01-02*01	TCRBJ01	TCRBJ01-02	01				3	0	4	3	5	8	45	-1	59	64	69	5	In	VDJ
GGGTTGGAGTCGGCTGCTCCCTCCCAAACATCTGTGTACTTCTGTGCCAGCAGCCCAGGGGGCGTAGACGGCTACACCTTCGGTTCG	CASSPGGVDGYTF	2	1.669504824868944E-5	39	TCRBV06	TCRBV06				TCRBV06-02,TCRBV06-03		TCRBD01-01*01	TCRBD01	TCRBD01-01	01				TCRBJ01-02*01	TCRBJ01	TCRBJ01-02	01				6	2	4	0	6	8	42	53	55	63	69	2	In	VDJ
GAGTCTGCCAGGCCCTCACATACCTCTCAGTACCTCTGTGCCAGCAGTGGGACAGGGGCTGGGGCCAACGGCTACACCTTCGGTTCG	CASSGTGAGANGYTF	1	8.34752412434472E-6	45	TCRBV25-01*01	TCRBV25	TCRBV25-01	01				TCRBD01-01*01	TCRBD01	TCRBD01-01	01				TCRBJ01-02*01	TCRBJ01	TCRBJ01-02	01				4	0	1	2	11	8	36	-1	49	58	69	1	In	VDJ
CACCTACACGCCCTGCAGCCAGAAGACTCAGCCCTGTATCTCTGCGCCAGCAGCCAAGGTTCCTGGGGAGGCTACACCTTCGGTTCG	CASSQGSWGGYTF	2	1.669504824868944E-5	39	TCRBV04-01*01	TCRBV04	TCRBV04-01	01								TCRBD01,TCRBD02	TCRBD01-01,TCRBD02-01		TCRBJ01-02*01	TCRBJ01	TCRBJ01-02	01				1	7	0	8	0	8	42	58	65	-1	69	2	In	VDJ
TGGAGCTGGACGACTCGGCCCTGTATCTCTGTGCCAGCAGCTTACCGGGACACGGGGAGATAGTCAGGAGGCTACACCTTCGGTTCG		2	1.669504824868944E-5	52	TCRBV05-04*01	TCRBV05	TCRBV05-04	01				TCRBD01-01*01	TCRBD01	TCRBD01-01	01				TCRBJ01-02*01	TCRBJ01	TCRBJ01-02	01				2	3	0	6	17	8	29	43	46	52	69	2	Out	VDJ
AAGATCCAGCCCTCAGAACCCAGGGACTCAGCTGTGTACTTCTGTGCCAGCAGTTTAGTGGACAGTCGAGGCTACACCTTCGGTTCG	CASSLVDSRGYTF	1	8.34752412434472E-6	39	TCRBV12	TCRBV12				TCRBV12-03,TCRBV12-04		TCRBD01-01*01	TCRBD01	TCRBD01-01	01				TCRBJ01-02*01	TCRBJ01	TCRBJ01-02	01				1	1	1	5	4	8	42	58	59	65	69	1	In	VDJ
CTGGAGTCGGCTGCTCCCTCCCAGACATCTGTGTACTTCTGTGCCAGCAGTGACGCCGGCAGGGATCAAGGCTACACCTTCGGTTCG	CASSDAGRDQGYTF	3	2.5042572373034157E-5	42	TCRBV06-01*01	TCRBV06	TCRBV06-01	01				TCRBD01-01*01	TCRBD01	TCRBD01-01	01				TCRBJ01-02*01	TCRBJ01	TCRBJ01-02	01				3	6	4	3	5	8	39	53	59	64	69	3	In	VDJ
TTTCCCCCTGATCCTGGAGTCGCCCAGCCCCAACCAGACCTCTCTGTACTTCTGTGCCAGCACCTTAAAGGGACAGGGCTCGGTTCG		3	2.5042572373034157E-5	29	TCRBV27-01*01	TCRBV27	TCRBV27-01	01				TCRBD01-01*01	TCRBD01	TCRBD01-01	01				TCRBJ01-02*01	TCRBJ01	TCRBJ01-02	01				7	7	0	3	1	18	52	62	69	78	79	3	Out	VDJ
AACATGAGCTCCTTGGAGCTGGGGGACTCAGCCCTGTACTTCTGTGCCAGCAGCTCCCTACAGGGGGCCCCTATGTACTTCGGGCCG	CASSSLQGAPMYF	2	1.669504824868944E-5	39	TCRBV13-01*01	TCRBV13	TCRBV13-01	01				TCRBD01-01*01	TCRBD01	TCRBD01-01	01				TCRBJ02-07*01	TCRBJ02	TCRBJ02-07	01				4	4	3	0	6	12	42	55	59	68	74	2	In	VDJ
AGGTAGTGCGAGGAGATTCGGCAGCTTATTTCTGTGCCAGCTCACCGAAACGGACTAGCGGGAGTGCCGTGGCAGTACTTCGGGCCG		3	2.5042572373034157E-5	49	TCRBV18-01*01	TCRBV18	TCRBV18-01	01				TCRBD02-01*02	TCRBD02	TCRBD02-01	02				TCRBJ02-07*01	TCRBJ02	TCRBJ02-07	01				3	5	1	2	7	9	32	46	51	64	71	3	Out	VDJ
CTGAATGTGAACGCCTTGTTGCTGGGGGACTCGGCCCTCTATCTCTGTGCCAGCAGTCGACCAGGCCTTCCGCAGTACTTCGGGCCG	CASSRPGLPQYF	1	8.34752412434472E-6	36	TCRBV05-06*01	TCRBV05	TCRBV05-06	01				TCRBD01-01*01	TCRBD01	TCRBD01-01	01				TCRBJ02-07*01	TCRBJ02	TCRBJ02-07	01				5	5	4	4	6	9	45	56	61	65	71	1	In	VDJ
CTGGAGTCGGCTGCTCCCTCCCAGACATCTGTGTACTTCTGTGCCAGCGGCCCACAGGGTCGTAGCGTTGAGCAGTACTTCGGGCCG	CASGPQGRSVEQYF	2	1.669504824868944E-5	42	TCRBV06-01*01	TCRBV06	TCRBV06-01	01				TCRBD01-01*01	TCRBD01	TCRBD01-01	01				TCRBJ02-07*01	TCRBJ02	TCRBJ02-07	01				8	5	3	3	10	7	39	48	53	59	69	2	In	VDJ
CTTAAACCTTCACCTACACGCCCTGCAGCCAGAAGACTCAGCCCTGTATCTCTGCGCCAGCAGCGGGGTGAGCAGTACTTCGGGCCG		2	1.669504824868944E-5	29	TCRBV04-01*01	TCRBV04	TCRBV04-01	01								TCRBD01,TCRBD02	TCRBD01-01,TCRBD02-01		TCRBJ02-07*01	TCRBJ02	TCRBJ02-07	01				5	0	6	2	1	7	52	-1	64	68	69	2	Out	VDJ
GACATCCGCTCACCAGGCCTGGGGGACGCAGCCATGTACCTGTGTGCCTACCAGGCAGCGGGGGGCCTGGAGCAGTACTTCGGGCCG	CAYQAAGGLEQYF	2	1.669504824868944E-5	39	TCRBV15-01*01	TCRBV15	TCRBV15-01	01				TCRBD02-01*01	TCRBD02	TCRBD02-01	01				TCRBJ02-07*01	TCRBJ02	TCRBJ02-07	01				11	8	6	1	4	7	42	48	56	65	69	2	In	VDJ
CTGGAGTCTGCTGCCTCCTCCCAGACATCTGTATATTTCTGCGCCAGCAGTGAGTTGGCAGGGGGCGGGGAGCAGTACTTCGGGCCG	CASSELAGGGEQYF	3	2.5042572373034157E-5	42	TCRBV10-01	TCRBV10	TCRBV10-01				01,02	TCRBD01-01*01	TCRBD01	TCRBD01-01	01				TCRBJ02-07*01	TCRBJ02	TCRBJ02-07	01				1	3	4	0	3	7	39	55	58	66	69	3	In	VDJ
TGAGCACCTTGGAGCTGGGGGACTCGGCCCTTTATCTTTGCGCCAGCAGCTTCGGGGACAGGGAGAGGGGAGCAGTACTTCGGGCCG		2	1.669504824868944E-5	43	TCRBV05-01*01	TCRBV05	TCRBV05-01	01				TCRBD01-01*01	TCRBD01	TCRBD01-01	01				TCRBJ02-07*01	TCRBJ02	TCRBJ02-07	01				2	2	0	3	6	7	38	52	54	63	69	2	Out	VDJ
AGTGCCCATCCTGAAGACAGCAGCTTCTACATCTGCAGTGCTCCCGGGGTAGCGGGGAGGGGACCGAGGGAGCAGTACTTCGGGCCG	CSAPGVAGRGPREQYF	1	8.34752412434472E-6	48	TCRBV20	TCRBV20				TCRBV20-01,TCRBV20-or09_02		TCRBD02-01*01	TCRBD02	TCRBD02-01	01				TCRBJ02-07*01	TCRBJ02	TCRBJ02-07	01				5	7	5	3	12	7	33	42	49	57	69	1	In	VDJ
CCCCTCACTCTGGAGTCTGCTGCCTCCTCCCAGACATCTGTATATTTCTGCGCCAGCAGTGAAGCCAGGGAGCAGTACTTCGGGCCG	CASSEAREQYF	4	3.339009649737888E-5	33	TCRBV10-01	TCRBV10	TCRBV10-01				01,02	TCRBD01-01*01	TCRBD01	TCRBD01-01	01				TCRBJ02-07*01	TCRBJ02	TCRBJ02-07	01				3	3	4	4	0	7	48	62	65	-1	69	4	In	VDJ
TCCCTAGAGTCTGCCATCCCCAACCAGACAGCTCTTTACTTCTGTGCCACCAGGGGTGATGGGGTGTTCGAGCAGTACTTCGGGCCG	CATRGDGVFEQYF	1	8.34752412434472E-6	39	TCRBV24	TCRBV24				TCRBV24-01,TCRBV24-or09_02						TCRBD01,TCRBD02	TCRBD01-01,TCRBD02-01		TCRBJ02-07*01	TCRBJ02	TCRBJ02-07	01				7	7	6	2	4	6	42	53	60	64	68	1	In	VDJ
GCCTGGGGGACGCAGCCATGTACCTGTGTGCCACCAGCAGAGGACCGCCCGTGTGACAGGGGGCTCTTCGAGCAGTACTTCGGGCCG		3	2.5042572373034157E-5	55	TCRBV15-01*01	TCRBV15	TCRBV15-01	01				TCRBD01-01*01	TCRBD01	TCRBD01-01	01				TCRBJ02-07*01	TCRBJ02	TCRBJ02-07	01				1	12	2	0	4	6	26	42	54	64	68	3	Out	VDJ
GTCGGCTGCTCCCTCCCAGACATCTGTGTACTTCTGTGCCAGCAGTTAGACTAGCGGGGATAGGCCTTCGAGCAGTACTTCGGGCCG		3	2.5042572373034157E-5	47	TCRBV06-05*01	TCRBV06	TCRBV06-05	01				TCRBD02-01*01	TCRBD02	TCRBD02-01	01				TCRBJ02-07*01	TCRBJ02	TCRBJ02-07	01				3	0	2	3	9	6	34	-1	48	59	68	3	Out	VDJ
TCTCACTGTGACATCGGCCCAAAAGAACCCGACAGCTTTCTATCTCTGTGCCAGTCCCTTCATCGGGTCGAGCAGTACTTCGGGCCG		3	2.5042572373034157E-5	35	TCRBV19-01	TCRBV19	TCRBV19-01				01,02	TCRBD02-01	TCRBD02	TCRBD02-01				01,02	TCRBJ02-07*01	TCRBJ02	TCRBJ02-07	01				8	8	8	4	1	6	46	55	63	67	68	3	Out	VDJ
AATGTGAGCACCTTGGAGCTGGGGGACTCGGCCCTTTATCTTTGCGCCAGCAGCCAAACAGGGTATGGCGAGCAGTACTTCGGGCCG	CASSQTGYGEQYF	3	2.5042572373034157E-5	39	TCRBV05-01*01	TCRBV05	TCRBV05-01	01				TCRBD01-01*01	TCRBD01	TCRBD01-01	01				TCRBJ02-07*01	TCRBJ02	TCRBJ02-07	01				4	3	3	3	5	6	42	54	57	63	68	3	In	VDJ
AATGTGAGCACCTTGGAGCTGGGGGACTCGGCCCTTTATCTTTGCGCCAGCGATAGAGAGGGGAATGGCGAGCAGTACTTCGGGCCG	CASDREGNGEQYF	5	4.17376206217236E-5	39	TCRBV05-01*01	TCRBV05	TCRBV05-01	01								TCRBD01,TCRBD02	TCRBD01-01,TCRBD02-01		TCRBJ02-07*01	TCRBJ02	TCRBJ02-07	01				7	7	5	2	5	6	42	51	58	63	68	5	In	VDJ
CCGCTCAGGCTGCTGTCGGCTGCTCCCTCCCAGACATCTGTGTACTTCTGTGCCAGCAGCTCGATGGGCGAGCAGTACTTCGGGCCG	CASSSMGEQYF	2	1.669504824868944E-5	33	TCRBV06-05*01	TCRBV06	TCRBV06-05	01								TCRBD01,TCRBD02	TCRBD01-01,TCRBD02-01		TCRBJ02-07*01	TCRBJ02	TCRBJ02-07	01				6	6	0	9	0	6	48	59	65	-1	68	2	In	VDJ
ACTCTGACAGTGACCAGTGCCCATCCTGAAGACAGCAGCTTCTACATCTGCAGTGCTAGACCTGGGGGCGAGCAGTACTTCGGGCCG	CSARPGGEQYF	1	8.34752412434472E-6	33	TCRBV20-01*01	TCRBV20	TCRBV20-01	01								TCRBD01,TCRBD02	TCRBD01-01,TCRBD02-01		TCRBJ02-07*01	TCRBJ02	TCRBJ02-07	01				2	3	6	1	0	6	48	60	63	-1	68	1	In	VDJ
TTGGAGTCGGCTGCTCCCTCCCAAACATCTGTGTACTTCTGTGCCAGCAGTTCATAGCGGGAGAGGGGCGAGCAGTACTTCGGGCCG	CASSS*RERGEQYF	2	1.669504824868944E-5	42	TCRBV06	TCRBV06				TCRBV06-02,TCRBV06-03		TCRBD02-01*02	TCRBD02	TCRBD02-01	02				TCRBJ02-07*01	TCRBJ02	TCRBJ02-07	01				4	2	5	2	5	6	39	52	54	63	68	2	Stop	VDJ
CAGCCAGAAGACTCAGCCCTGTATCTCTGCGCCAGCAGCCAAGGGACTAGCGGGGGAAGGGGCCTCGGCGAGCAGTACTTCGGGCCG	CASSQGTSGGRGLGEQYF	2	1.669504824868944E-5	54	TCRBV04-01*01	TCRBV04	TCRBV04-01	01				TCRBD02-01*01	TCRBD02	TCRBD02-01	01				TCRBJ02-07*01	TCRBJ02	TCRBJ02-07	01				1	0	1	2	12	6	27	-1	43	56	68	2	In	VDJ
AGCACCTTGGAGCTGGGGGACTCGGCCCTTTATCTTTGCGCCAGCAGAGGGTTGGCTAGCCCCCGCGGCGAGCAGTACTTCGGGCCG	CASRGLASPRGEQYF	4	3.339009649737888E-5	45	TCRBV05-01*01	TCRBV05	TCRBV05-01	01				TCRBD02-01	TCRBD02	TCRBD02-01				01,02	TCRBJ02-07*01	TCRBJ02	TCRBJ02-07	01				5	8	4	7	8	6	36	47	55	60	68	4	In	VDJ
CTGACGATCCAGCGCACACAGCAGGAGGACTCGGCCGTGTATCTCTGTGCCAGCAGCCCGGGGATGCGCGAGCAGTACTTCGGGCCG	CASSPGMREQYF	5	4.17376206217236E-5	36	TCRBV07-02*01	TCRBV07	TCRBV07-02	01				TCRBD02-01*01	TCRBD02	TCRBD02-01	01				TCRBJ02-07*01	TCRBJ02	TCRBJ02-07	01				5	1	8	3	5	6	45	57	58	63	68	5	In	VDJ
ACTCTGACGATCCAGCGCACACAGCAGGAGGACTCGGCCGTGTATCTCTGTGCCAGCAGCTCCGCCAGCGAGCAGTACTTCGGGCCG	CASSSASEQYF	2	1.669504824868944E-5	33	TCRBV07-02*01	TCRBV07	TCRBV07-02	01				TCRBD01-01*01	TCRBD01	TCRBD01-01	01				TCRBJ02-07*01	TCRBJ02	TCRBJ02-07	01				4	4	4	5	0	6	48	61	65	-1	68	2	In	VDJ
TTGGAGTCGGCTGCTCCCTCCCAAACATCTGTGTACTTCTGTGCCAGCAGTTGGACAGGGGGCTTCGCCGAGCAGTACTTCGGGCCG	CASSWTGGFAEQYF	2	1.669504824868944E-5	42	TCRBV06	TCRBV06				TCRBV06-02,TCRBV06-03		TCRBD01-01*01	TCRBD01	TCRBD01-01	01				TCRBJ02-07*01	TCRBJ02	TCRBJ02-07	01				4	0	1	0	5	6	39	-1	52	63	68	2	In	VDJ
AAGATCCAGCGCACACAGCAGGAGGACTCCGCCGTGTATCTCTGTGCCAGCAGCTCCGATTCTTTTTACGAGCAGTACTTCGGGCCG	CASSSDSFYEQYF	6	5.0085144746068314E-5	39	TCRBV07-08*01	TCRBV07	TCRBV07-08	01								TCRBD01,TCRBD02	TCRBD01-01,TCRBD02-01		TCRBJ02-07*01	TCRBJ02	TCRBJ02-07	01				4	2	2	8	7	4	42	55	57	59	66	6	In	VDJ
ACATCGGCCCAAAAGAACCCGACAGCTTTCTATCTCTGTGCCAGTAGCAGGGAGGGTAGCGGACTTTACGAGCAGTACTTCGGGCCG	CASSREGSGLYEQYF	4	3.339009649737888E-5	45	TCRBV19-01	TCRBV19	TCRBV19-01				01,02	TCRBD02-01*02	TCRBD02	TCRBD02-01	02				TCRBJ02-07*01	TCRBJ02	TCRBJ02-07	01				6	2	9	0	10	4	36	47	49	56	66	4	In	VDJ
AGGCTGGAGTTGGCTGCTCCCTCCCAGACATCTGTGTACTTCTGTGCCAGCAGTTACTCGAGCGGTTACGAGCAGTACTTCGGGCCG	CASSYSSGYEQYF	3	2.5042572373034157E-5	39	TCRBV06-06	TCRBV06	TCRBV06-06				01,02	TCRBD02-01	TCRBD02	TCRBD02-01				01,02	TCRBJ02-07*01	TCRBJ02	TCRBJ02-07	01				0	1	6	5	1	4	42	59	60	65	66	3	In	VDJ
ACAGTGACCAGTGCCCATCCTGAAGACAGCAGCTTCTACATCTGCAGTGCCTCGACAGGGATGATGTACGAGCAGTACTTCGGGCCG	CSASTGMMYEQYF	4	3.339009649737888E-5	39	TCRBV20	TCRBV20				TCRBV20-01,TCRBV20-or09_02		TCRBD01-01*01	TCRBD01	TCRBD01-01	01				TCRBJ02-07*01	TCRBJ02	TCRBJ02-07	01				6	3	2	3	6	4	42	50	53	60	66	4	In	VDJ
ACAGTGACCAGTGCCCATCCTGAAGACAGCAGCTTCTACATCTGCAGTGCTAGAGTTCCTAGCGGGTACGAGCAGTACTTCGGGCCG	CSARVPSGYEQYF	1	8.34752412434472E-6	39	TCRBV20	TCRBV20				TCRBV20-01,TCRBV20-or09_02		TCRBD02-01	TCRBD02	TCRBD02-01				01,02	TCRBJ02-07*01	TCRBJ02	TCRBJ02-07	01				1	3	4	4	0	4	42	55	58	-1	66	1	In	VDJ
CCTGGAGTCGCCCAGCCCCAACCAGACCTCTCTGTACTTCTGTGCCAGCCCCAGGGGTATTTAGGGTACGAGCAGTACTTCGGGCCG		3	2.5042572373034157E-5	41	TCRBV27-01*01	TCRBV27	TCRBV27-01	01				TCRBD01-01*01	TCRBD01	TCRBD01-01	01				TCRBJ02-07*01	TCRBJ02	TCRBJ02-07	01				8	2	4	2	9	4	40	49	51	57	66	3	Out	VDJ
TCGCTCAGGCTGGAGTCGGCTGCTCCCTCCCAGACATCTGTGTACTTCTGTGCCAGCAGCCCCAGGTACGAGCAGTACTTCGGGCCG	CASSPRYEQYF	2	1.669504824868944E-5	33	TCRBV06-01*01	TCRBV06	TCRBV06-01	01				TCRBD01-01*01	TCRBD01	TCRBD01-01	01				TCRBJ02-07*01	TCRBJ02	TCRBJ02-07	01				6	3	4	4	0	4	48	59	62	-1	66	2	In	VDJ
CTCACTCTGGAGTCCGCTACCAGCTCCCAGACATCTGTGTACTTCTGTGCCATCAGGGACATAAGGTACGAGCAGTACTTCGGGCCG	CAIRDIRYEQYF	4	3.339009649737888E-5	36	TCRBV10-03*01	TCRBV10	TCRBV10-03	01				TCRBD01-01*01	TCRBD01	TCRBD01-01	01				TCRBJ02-07*01	TCRBJ02	TCRBJ02-07	01				6	0	1	6	5	4	45	-1	56	61	66	4	In	VDJ
ACTCTGAAGGTGCAGCCTGCAGAACTGGAGGATTCTGGAGTTTATTTCTGTGCCAGCAGCCTCTTCTACGAGCAGTACTTCGGGCCG	CASSLFYEQYF	2	1.669504824868944E-5	33	TCRBV14-01*01	TCRBV14	TCRBV14-01	01				TCRBD02-01	TCRBD02	TCRBD02-01				01,02	TCRBJ02-07*01	TCRBJ02	TCRBJ02-07	01				4	1	4	10	1	3	48	61	62	64	65	2	In	VDJ
CTGGGGTTGGAGTCGGCTGCTCCCTCCCAAACATCTGTGTACTTCTGTGCCAGCAGCGTTACCTTCTACGAGCAGTACTTCGGGCCG	CASSVTFYEQYF	3	2.5042572373034157E-5	36	TCRBV06	TCRBV06				TCRBV06-02,TCRBV06-03						TCRBD01,TCRBD02	TCRBD01-01,TCRBD02-01		TCRBJ02-07*01	TCRBJ02	TCRBJ02-07	01				6	4	3	7	3	3	45	56	60	62	65	3	In	VDJ
ATCCAGCGCACACAGCAGGAGGACTCCGCCGTGTATCTCTGTGCCAGCAGCTTGGGACAGGGATTCTACGAGCAGTACTTCGGGCCG	CASSLGQGFYEQYF	4	3.339009649737888E-5	42	TCRBV07-08*01	TCRBV07	TCRBV07-08	01				TCRBD01-01*01	TCRBD01	TCRBD01-01	01				TCRBJ02-07*01	TCRBJ02	TCRBJ02-07	01				3	0	0	3	3	3	39	-1	53	62	65	4	In	VDJ
CTGCTGTCGGCTGCTCCCTCCCAGACATCTGTGTACTTCTGTGCCAGCAGGGCCGGGACAGGGGTCTACGAGCAGTACTTCGGGCCG	CASRAGTGVYEQYF	3	2.5042572373034157E-5	42	TCRBV06-05*01	TCRBV06	TCRBV06-05	01				TCRBD01-01*01	TCRBD01	TCRBD01-01	01				TCRBJ02-07*01	TCRBJ02	TCRBJ02-07	01				6	4	0	2	1	3	39	50	54	64	65	3	In	VDJ
ACCCTGCAGCCAGAAGACTCGGCCCTGTATCTCTGCGCCAGCAGCCAAGAAGGGCTAGCGGGAGTCTACGAGCAGTACTTCGGGCCG	CASSQEGLAGVYEQYF	2	1.669504824868944E-5	48	TCRBV04-03*01	TCRBV04	TCRBV04-03	01				TCRBD02-01*02	TCRBD02	TCRBD02-01	02				TCRBJ02-07*01	TCRBJ02	TCRBJ02-07	01				0	4	4	2	1	3	33	50	54	64	65	2	In	VDJ
AAGAAGACTCAGCTGCGTATCTCTGCACCAGCAGCCTAGCCGATAGGCCTCCGCTGAGATCCCCTCTACGAGCAGTACTTCGGGCCG		1	8.34752412434472E-6	58	TCRBV01-01*01	TCRBV01	TCRBV01-01	01				TCRBD02-01	TCRBD02	TCRBD02-01				01,02	TCRBJ02-07*01	TCRBJ02	TCRBJ02-07	01				4	0	5	7	25	3	23	-1	36	40	65	1	Out	VDJ
CTGAATGTGAACGCCTTGTTGCTGGGGGACTCGGCCCTCTATCTCTGTGCCAGCAGCTTGGGGGGCTACGAGCAGTACTTCGGGCCG	CASSLGGYEQYF	1	8.34752412434472E-6	36	TCRBV05-06*01	TCRBV05	TCRBV05-06	01								TCRBD01,TCRBD02	TCRBD01-01,TCRBD02-01		TCRBJ02-07*01	TCRBJ02	TCRBJ02-07	01				0	0	6	2	0	3	45	-1	61	-1	65	1	In	VDJ
ACGATCCAGCGCACACAGCAGGAGGACTCGGCCGTGTATCTCTGTGCCAGCAGAGCGGGACAGGGCTACGAGCAGTACTTCGGGCCG	CASRAGQGYEQYF	3	2.5042572373034157E-5	39	TCRBV07-02*01	TCRBV07	TCRBV07-02	01				TCRBD01-01*01	TCRBD01	TCRBD01-01	01				TCRBJ02-07*01	TCRBJ02	TCRBJ02-07	01				6	3	0	3	0	3	42	53	56	-1	65	3	In	VDJ
TGAGCTCTCTGGAGCTGGGGGACTCAGCTTTGTATTTCTGTGCCAGCAGCGAGAGGACAGGGAGGCTACGAGCAGTACTTCGGGCCG		2	1.669504824868944E-5	43	TCRBV09-01	TCRBV09	TCRBV09-01				01,02	TCRBD01-01*01	TCRBD01	TCRBD01-01	01				TCRBJ02-07*01	TCRBJ02	TCRBJ02-07	01				3	3	1	3	3	3	38	51	54	62	65	2	Out	VDJ
CTGACGATCCAGCGCACACAGCAGGAGGACTCGGCCGTGTATCTCTGTGCCAGCAGCTTAGTGAGCTACGAGCAGTACTTCGGGCCG	CASSLVSYEQYF	2	1.669504824868944E-5	36	TCRBV07-02*01	TCRBV07	TCRBV07-02	01				TCRBD02-01*02	TCRBD02	TCRBD02-01	02				TCRBJ02-07*01	TCRBJ02	TCRBJ02-07	01				1	1	11	2	0	3	45	61	62	-1	65	2	In	VDJ
AACGCCTTGTTGCTGGGGGACTCGGCCCTGTATCTCTGTGCCAGCAGCTTGGTTCACAGGGGAAGCTACGAGCAGTACTTCGGGCCG	CASSLVHRGSYEQYF	4	3.339009649737888E-5	45	TCRBV05-05*01	TCRBV05	TCRBV05-05	01				TCRBD01-01*01	TCRBD01	TCRBD01-01	01				TCRBJ02-07*01	TCRBJ02	TCRBJ02-07	01				0	3	3	2	3	3	36	52	55	62	65	4	In	VDJ
CTCCCTCCCAGACATCTGTGTACTTCTGTGCCAGCAGTCATCCGGGACTAGCGGGAGGGAAAAAGCTACGAGCAGTACTTCGGGCCG		2	1.669504824868944E-5	55	TCRBV06	TCRBV06				TCRBV06-01,TCRBV06-05,TCRBV06-06		TCRBD02-01*02	TCRBD02	TCRBD02-01	02				TCRBJ02-07*01	TCRBJ02	TCRBJ02-07	01				5	5	0	0	6	3	26	38	43	59	65	2	Out	VDJ
CTGCTGTCGGCTGCTCCCTCCCAGACATCTGTGTACTTCTGTGCCAGCAGTAGGGGACCGATTTCCTACGAGCAGTACTTCGGGCCG	CASSRGPISYEQYF	2	1.669504824868944E-5	42	TCRBV06-05*01	TCRBV06	TCRBV06-05	01								TCRBD01,TCRBD02	TCRBD01-01,TCRBD02-01		TCRBJ02-07*01	TCRBJ02	TCRBJ02-07	01				5	2	0	7	5	1	39	51	53	58	63	2	In	VDJ
CACACCCTGCAGCCAGAAGACTCGGCCCTGTATCTCTGCGCCAGCAGCCAAGAGGCGAGGTCTTCCTACGAGCAGTACTTCGGGCCG	CASSQEARSSYEQYF	6	5.0085144746068314E-5	45	TCRBV04-03*01	TCRBV04	TCRBV04-03	01				TCRBD02-01*02	TCRBD02	TCRBD02-01	02				TCRBJ02-07*01	TCRBJ02	TCRBJ02-07	01				0	3	11	1	3	1	36	53	56	60	63	6	In	VDJ
AACGCCTTGTTGCTGGGGGACTCGGCCCTCTATCTCTGTGCCAGCAGCTTGGCTAGCGGGGCTTCCTACGAGCAGTACTTCGGGCCG	CASSLASGASYEQYF	1	8.34752412434472E-6	45	TCRBV05-06*01	TCRBV05	TCRBV05-06	01				TCRBD02-01*01	TCRBD02	TCRBD02-01	01				TCRBJ02-07*01	TCRBJ02	TCRBJ02-07	01				0	0	4	3	2	1	36	-1	52	61	63	1	In	VDJ
CTGAAGATCCAGCCCTCAGAACCCAGGGACTCAGCTGTGTACTTCTGTGCCAGCAGGAGGACTTCCTACGAGCAGTACTTCGGGCCG	CASRRTSYEQYF	1	8.34752412434472E-6	36	TCRBV12	TCRBV12				TCRBV12-03,TCRBV12-04		TCRBD02-01	TCRBD02	TCRBD02-01				01,02	TCRBJ02-07*01	TCRBJ02	TCRBJ02-07	01				6	2	1	10	0	1	45	56	58	-1	63	1	In	VDJ
GTGAGCACCTTGGAGCTGGGGGACTCGGCCCTTTATCTTTGCGCCAGCAGCTTGGGAGGGGATTCCTACGAGCAGTACTTCGGGCCG	CASSLGGDSYEQYF	4	3.339009649737888E-5	42	TCRBV05-01*01	TCRBV05	TCRBV05-01	01								TCRBD01,TCRBD02	TCRBD01-01,TCRBD02-01		TCRBJ02-07*01	TCRBJ02	TCRBJ02-07	01				0	1	5	2	2	1	39	55	56	61	63	4	In	VDJ
CACGCCCTGCAGCCAGAAGACTCAGCCCTGTATCTCTGCGCCAGCAGCCACATCCGGGGAAATTCCTACGAGCAGTACTTCGGGCCG	CASSHIRGNSYEQYF	3	2.5042572373034157E-5	45	TCRBV04-01*01	TCRBV04	TCRBV04-01	01				TCRBD02-01*01	TCRBD02	TCRBD02-01	01				TCRBJ02-07*01	TCRBJ02	TCRBJ02-07	01				3	4	8	3	4	1	36	50	54	59	63	3	In	VDJ
AAGATCCAGCCCTCAGAACCCAGGGACTCAGCTGTGTACTTCTGTGCCAGCAGGGCTAGCGTGTCCTACGAGCAGTACTTCGGGCCG	CASRASVSYEQYF	1	8.34752412434472E-6	39	TCRBV12	TCRBV12				TCRBV12-03,TCRBV12-04		TCRBD02-01	TCRBD02	TCRBD02-01				01,02	TCRBJ02-07*01	TCRBJ02	TCRBJ02-07	01				6	2	4	6	2	1	42	53	55	61	63	1	In	VDJ
AAAGAACCCGACAGCTTTCTATCTCTGTGCCAGTGGCACGATATGGGGGAAGGGGACCCACTGTCCTACGAGCAGTACTTCGGGCCG		11	9.182276536779192E-5	56	TCRBV19-01	TCRBV19	TCRBV19-01				01,02					TCRBD01,TCRBD02	TCRBD01-01,TCRBD02-01		TCRBJ02-07*01	TCRBJ02	TCRBJ02-07	01				8	18	0	7	6	1	25	34	52	57	63	11	Out	VDJ
CTGTCGGCTGCTCCCTCCCAGACATCTGTGTACTTCTGTGCCAGCAGCCAGACTAGCGGGGGGTCCTACGAGCAGTACTTCGGGCCG	CASSQTSGGSYEQYF	2	1.669504824868944E-5	45	TCRBV06-05*01	TCRBV06	TCRBV06-05	01				TCRBD02-01*01	TCRBD02	TCRBD02-01	01				TCRBJ02-07*01	TCRBJ02	TCRBJ02-07	01				6	3	2	1	0	1	36	47	50	-1	63	2	In	VDJ
CAGCGCACAGAGCAGGGGGACTCGGCCATGTATCTCTGTGCCAGCAGCGGCGGAGCTAGCGCGTCCTACGAGCAGTACTTCGGGCCG	CASSGGASASYEQYF	6	5.0085144746068314E-5	45	TCRBV07-09	TCRBV07	TCRBV07-09				01,03	TCRBD02-01	TCRBD02	TCRBD02-01				01,02	TCRBJ02-07*01	TCRBJ02	TCRBJ02-07	01				5	7	4	6	2	1	36	48	55	61	63	6	In	VDJ
GAGATGAATGTGAGCACCTTGGAGCTGGGGGACTCGGCCCTTTATCTTTGCGCCAGCTCCCTCTCCTACGAGCAGTACTTCGGGCCG	CASSLSYEQYF	3	2.5042572373034157E-5	33	TCRBV05-01*01	TCRBV05	TCRBV05-01	01				TCRBD02-01	TCRBD02	TCRBD02-01				01,02	TCRBJ02-07*01	TCRBJ02	TCRBJ02-07	01				7	3	4	10	0	0	48	57	60	-1	62	3	In	VDJ
CACGCCCTGCAGCCAGAAGACTCAGCCCTGTATCTCTGCGCCAGCAGCCAAATCCTAGCGGGCTCCTACGAGCAGTACTTCGGGCCG	CASSQILAGSYEQYF	4	3.339009649737888E-5	45	TCRBV04-01*01	TCRBV04	TCRBV04-01	01				TCRBD02-01	TCRBD02	TCRBD02-01				01,02	TCRBJ02-07*01	TCRBJ02	TCRBJ02-07	01				2	3	4	4	0	0	36	51	54	-1	62	4	In	VDJ
ACATCAATTCCCTGGAGCTTGGTGACTCTGCTGTGTATTTCTGTGCCAGCAGCCATGGACGGCTCCTACGAGCAGTACTTCGGGCCG		2	1.669504824868944E-5	40	TCRBV03	TCRBV03				TCRBV03-01,TCRBV03-02						TCRBD01,TCRBD02	TCRBD01-01,TCRBD02-01		TCRBJ02-07*01	TCRBJ02	TCRBJ02-07	01				3	1	1	7	2	0	41	55	56	60	62	2	Out	VDJ
GAGTCGGCTGCTCCCTCCCAGACATCTGTGTACTTCTGTGCCAGCAGTACTCTAGCGGTGAGCTCCTACGAGCAGTACTTCGGGCCG	CASSTLAVSSYEQYF	4	3.339009649737888E-5	45	TCRBV06-01*01	TCRBV06	TCRBV06-01	01				TCRBD02-01	TCRBD02	TCRBD02-01				01,02	TCRBJ02-07*01	TCRBJ02	TCRBJ02-07	01				5	3	4	5	4	0	36	48	51	58	62	4	In	VDJ
GAGTCTGCCAGGCCCTCACATACCTCTCAGTACCTCTGTGCCAGCAGTAACGGACAGGGGAGCTCCTACGAGCAGTACTTCGGGCCG	CASSNGQGSSYEQYF	4	3.339009649737888E-5	45	TCRBV25-01*01	TCRBV25	TCRBV25-01	01				TCRBD01-01*01	TCRBD01	TCRBD01-01	01				TCRBJ02-07*01	TCRBJ02	TCRBJ02-07	01				5	3	1	2	2	0	36	48	51	60	62	4	In	VDJ
AGTCTGCTGCCTCCTCCCAGACATCTGTATATTTCTGCGCCAGCACCCGGGACTAGCGGGAGCTCCTACGAGCAGTACTTCGGGCCG		5	4.17376206217236E-5	46	TCRBV10-01	TCRBV10	TCRBV10-01				01,02	TCRBD02-01*02	TCRBD02	TCRBD02-01	02				TCRBJ02-07*01	TCRBJ02	TCRBJ02-07	01				7	3	0	2	0	0	35	45	48	-1	62	5	Out	VDJ
TCCTCAGAACCGGGAGACACGGCACTGTATCTCTGCGCCAGCAGACTTCCTCGGCACAGGAGCTCCTACGAGCAGTACTTCGGGCCG	CASRLPRHRSSYEQYF	3	2.5042572373034157E-5	48	TCRBV23-01*01	TCRBV23	TCRBV23-01	01				TCRBD01-01*01	TCRBD01	TCRBD01-01	01				TCRBJ02-07*01	TCRBJ02	TCRBJ02-07	01				6	11	3	4	2	0	33	44	55	60	62	3	In	VDJ
CAGGCCCTCACATACCTCTCAGTACCTCTGTGCCAGCAGCTCTAGCGGGAGTTCCTTTCGAGCTCCTACGAGCAGTACTTCGGGCCG		1	8.34752412434472E-6	53	TCRBV25-01*01	TCRBV25	TCRBV25-01	01				TCRBD02-01*02	TCRBD02	TCRBD02-01	02				TCRBJ02-07*01	TCRBJ02	TCRBJ02-07	01				6	2	4	2	11	0	28	39	41	51	62	1	Out	VDJ
ACAGTGACCAGTGCCCATCCTGAAGACAGCAGCTTCTACATCTGCAGTGCTCCCGACCCGAGCTCCTACGAGCAGTACTTCGGGCCG	CSAPDPSSYEQYF	1	8.34752412434472E-6	39	TCRBV20	TCRBV20				TCRBV20-01,TCRBV20-or09_02						TCRBD01,TCRBD02	TCRBD01-01,TCRBD02-01		TCRBJ02-07*01	TCRBJ02	TCRBJ02-07	01				5	3	2	7	5	0	42	51	54	57	62	1	In	VDJ
GTGAGCACCTTGGAGCTGGGGGACTCGGCCCTTTATCTTTGCGCCAGCAGCTGGACCGAGAGCTCCTACGAGCAGTACTTCGGGCCG	CASSWTESSYEQYF	2	1.669504824868944E-5	42	TCRBV05-01*01	TCRBV05	TCRBV05-01	01								TCRBD01,TCRBD02	TCRBD01-01,TCRBD02-01		TCRBJ02-07*01	TCRBJ02	TCRBJ02-07	01				3	0	1	7	6	0	39	-1	52	56	62	2	In	VDJ
CTACACGCCCTGCAGCCAGAAGACTCAGCCCTGTATCTCTGCGCCAGCAGCCAAGTAGGAAGCTCCTACGAGCAGTACTTCGGGCCG	CASSQVGSSYEQYF	10	8.34752412434472E-5	42	TCRBV04-01*01	TCRBV04	TCRBV04-01	01								TCRBD01,TCRBD02	TCRBD01-01,TCRBD02-01		TCRBJ02-07*01	TCRBJ02	TCRBJ02-07	01				1	2	1	8	2	0	39	55	57	60	62	10	In	VDJ
TTGGAGTCGGCTGCTCCCTCCCAAACATCTGTGTACTTCTGTGCCAGCAGTTCGTCGGGCTCCTCCTACGAGCAGTACTTCGGGCCG	CASSSSGSSYEQYF	3	2.5042572373034157E-5	42	TCRBV06	TCRBV06				TCRBV06-02,TCRBV06-03						TCRBD01,TCRBD02	TCRBD01-01,TCRBD02-01		TCRBJ02-07*01	TCRBJ02	TCRBJ02-07	01				4	4	8	0	2	0	39	52	56	60	62	3	In	VDJ
CTGAGCTCTCTGGAGCTGGGGGACTCAGCTTTGTATTTCTGTGCCAGCAGCCCCGAGGGCTCCTCCTACGAGCAGTACTTCGGGCCG	CASSPEGSSYEQYF	2	1.669504824868944E-5	42	TCRBV09-01	TCRBV09	TCRBV09-01				01,02	TCRBD02-01*02	TCRBD02	TCRBD02-01	02				TCRBJ02-07*01	TCRBJ02	TCRBJ02-07	01				4	3	11	0	3	0	39	51	54	59	62	2	In	VDJ
CACATCAATTCCCTGGAGCTTGGTGACTCTGCTGTGTATTTCTGTGCCAGCAGCCGGGGGGCCTCCTACGAGCAGTACTTCGGGCCG	CASSRGASYEQYF	7	5.8432668870413035E-5	39	TCRBV03	TCRBV03				TCRBV03-01,TCRBV03-02						TCRBD01,TCRBD02	TCRBD01-01,TCRBD02-01		TCRBJ02-07*01	TCRBJ02	TCRBJ02-07	01				4	1	6	0	0	0	42	55	56	-1	62	7	In	VDJ
CTACACGCCCTGCAGCCAGAAGACTCAGCCCTGTATCTCTGCGCCAGCAGCCAGATCGCTCCCTCCTACGAGCAGTACTTCGGGCCG	CASSQIAPSYEQYF	2	1.669504824868944E-5	42	TCRBV04-01*01	TCRBV04	TCRBV04-01	01								TCRBD01,TCRBD02	TCRBD01-01,TCRBD02-01		TCRBJ02-07*01	TCRBJ02	TCRBJ02-07	01				3	0	2	8	7	0	39	-1	53	55	62	2	In	VDJ
ATCCAGCCCTCAGAACCCAGGGACTCAGCTGTGTACTTCTGTGCCAGCAGTCCGACAGGGCCCTCCTACGAGCAGTACTTCGGGCCG	CASSPTGPSYEQYF	1	8.34752412434472E-6	42	TCRBV12	TCRBV12				TCRBV12-03,TCRBV12-04		TCRBD01-01*01	TCRBD01	TCRBD01-01	01				TCRBJ02-07*01	TCRBJ02	TCRBJ02-07	01				5	2	2	3	2	0	39	51	53	60	62	1	In	VDJ
GTGACCAGTGCCCATCCTGAAGACAGCAGCTTCTACATCTGCAGTGCTAGAGTGGGGGCCCCCTCCTACGAGCAGTACTTCGGGCCG	CSARVGAPSYEQYF	1	8.34752412434472E-6	42	TCRBV20	TCRBV20				TCRBV20-01,TCRBV20-or09_02		TCRBD01-01*01	TCRBD01	TCRBD01-01	01				TCRBJ02-07*01	TCRBJ02	TCRBJ02-07	01				1	1	6	0	3	0	39	52	53	59	62	1	In	VDJ
CAGGGGGACTCAGCCGCGTATCTCCGTGCCAGCAGCGCTAGGTAGCGGGGGTCGACCTAACCCTCCTACGAGCAGTACTTCGGGCCG	RASSAR*RGST*PSYEQYF	16	1.335603859895155E-4	57	TCRBV07-03*03	TCRBV07	TCRBV07-03	03				TCRBD02-01*01	TCRBD02	TCRBD02-01	01				TCRBJ02-07*01	TCRBJ02	TCRBJ02-07	01				5	6	5	2	11	0	24	36	42	51	62	16	Stop	VDJ
AACGCCTTGTTGCTGGGGGACTCGGCCCTGTATCTCTGTGCCAGCAGCTTAGGACAGGGGACCTCCTACGAGCAGTACTTCGGGCCG	CASSLGQGTSYEQYF	8	6.678019299475776E-5	45	TCRBV05-05*01	TCRBV05	TCRBV05-05	01				TCRBD01-01*01	TCRBD01	TCRBD01-01	01				TCRBJ02-07*01	TCRBJ02	TCRBJ02-07	01				2	1	1	2	2	0	36	50	51	60	62	8	In	VDJ
CTGCTGTCGGCTGCTCCCTCCCAGACATCTGTGTACTTCTGTGCCAGCACCAAAGCGGGAACCTCCTACGAGCAGTACTTCGGGCCG	CASTKAGTSYEQYF	4	3.339009649737888E-5	42	TCRBV06-05*01	TCRBV06	TCRBV06-05	01				TCRBD02-01*02	TCRBD02	TCRBD02-01	02				TCRBJ02-07*01	TCRBJ02	TCRBJ02-07	01				7	4	6	3	2	0	39	49	53	60	62	4	In	VDJ
CTGTCGGCTGCTCCCTCCCAGACATCTGTGTACTTCTGTGCCAGCAGACAAGAAGGGGCATACTCCTACGAGCAGTACTTCGGGCCG	CASRQEGAYSYEQYF	6	5.0085144746068314E-5	45	TCRBV06-05*01	TCRBV06	TCRBV06-05	01				TCRBD01-01*01	TCRBD01	TCRBD01-01	01				TCRBJ02-07*01	TCRBJ02	TCRBJ02-07	01				6	6	5	2	4	0	36	47	53	58	62	6	In	VDJ
ATCCAGCAGGTAGTGCGAGGAGATTCGGCAGCTTATTTCTGTGCCAGCTCACCGGGGGGTAACTCCTACGAGCAGTACTTCGGGCCG	CASSPGGNSYEQYF	6	5.0085144746068314E-5	42	TCRBV18-01*01	TCRBV18	TCRBV18-01	01				TCRBD02-01*01	TCRBD02	TCRBD02-01	01				TCRBJ02-07*01	TCRBJ02	TCRBJ02-07	01				3	0	9	1	3	0	39	-1	53	59	62	6	In	VDJ
GCTCCCTCCCAGACATCTGTGTACTTCTGTGCCAGCCAATACCGGGACGTCACAACCTATAACTCCTACGAGCAGTACTTCGGGCCG	CASQYRDVTTYNSYEQYF	2	1.669504824868944E-5	54	TCRBV06	TCRBV06				TCRBV06-01,TCRBV06-05,TCRBV06-06						TCRBD01,TCRBD02	TCRBD01-01,TCRBD02-01		TCRBJ02-07*01	TCRBJ02	TCRBJ02-07	01				8	7	0	7	14	0	27	36	43	48	62	2	In	VDJ
GAACCCAGGGACTCAGCTGTGTACTTCTGTGCCAGCAGTCCGACTCACCTACTAGCGGGCCAATCCTACGAGCAGTACTTCGGGCCG	CASSPTHLLAGQSYEQYF	2	1.669504824868944E-5	54	TCRBV12	TCRBV12				TCRBV12-03,TCRBV12-04		TCRBD02-01	TCRBD02	TCRBD02-01				01,02	TCRBJ02-07*01	TCRBJ02	TCRBJ02-07	01				5	11	3	4	4	1	27	39	50	59	63	2	In	VDJ
CTACACGCCCTGCAGCCAGAAGACTCAGCCCTGTATCTCTGCGCCAGCAGCCCGGTGGGAAGTGCCTACGAGCAGTACTTCGGGCCG	CASSPVGSAYEQYF	2	1.669504824868944E-5	42	TCRBV04-01*01	TCRBV04	TCRBV04-01	01								TCRBD01,TCRBD02	TCRBD01-01,TCRBD02-01		TCRBJ02-07*01	TCRBJ02	TCRBJ02-07	01				4	4	0	8	4	2	39	52	56	60	64	2	In	VDJ
CTGCTGTCGGCTGCTCCCTCCCAGACATCTGTGTACTTCTGTGCCAGCAGTATCCGGGGTTTGGCCTACGAGCAGTACTTCGGGCCG	CASSIRGLAYEQYF	2	1.669504824868944E-5	42	TCRBV06-05*01	TCRBV06	TCRBV06-05	01				TCRBD02-01*01	TCRBD02	TCRBD02-01	01				TCRBJ02-07*01	TCRBJ02	TCRBJ02-07	01				5	3	8	3	5	2	39	51	54	59	64	2	In	VDJ
AGACTCAGCTGCGTATCTCTGCACCAGCAGCCAAGAAAAAGTTGAACTAGCGGGATATGGACGGCCTACGAGCAGTACTTCGGGCCG		4	3.339009649737888E-5	62	TCRBV01-01*01	TCRBV01	TCRBV01-01	01				TCRBD02-01*02	TCRBD02	TCRBD02-01	02				TCRBJ02-07*01	TCRBJ02	TCRBJ02-07	01				0	9	3	3	9	2	19	36	45	55	64	4	Out	VDJ
GATCCGGTCCACAAAGCTGGAGGACTCAGCCATGTACTTCTGTGCCAGCAGTGGTCCTAGCAGGCCTACGAGCAGTACTTCGGGCCG		2	1.669504824868944E-5	41	TCRBV02-01*01	TCRBV02	TCRBV02-01	01				TCRBD02-01	TCRBD02	TCRBD02-01				01,02	TCRBJ02-07*01	TCRBJ02	TCRBJ02-07	01				4	3	4	7	3	2	40	53	56	61	64	2	Out	VDJ
CTGGAGCTTGGTGACTCTGCTGTGTATTTCTGTGCCAGCAGCACCGCGGCAAGCGGGGGGGCCGCCTACGAGCAGTACTTCGGGCCG	CASSTAASGGAAYEQYF	2	1.669504824868944E-5	51	TCRBV03	TCRBV03				TCRBV03-01,TCRBV03-02		TCRBD02-01*01	TCRBD02	TCRBD02-01	01				TCRBJ02-07*01	TCRBJ02	TCRBJ02-07	01				5	9	6	0	3	2	30	42	51	61	64	2	In	VDJ
AATTCCCTGGAGCTTGGTGACTCTGCTGTGTATTTCTGTGCCAGCAGGCCCCCCGCTCCGGGAGCCTACGAGCAGTACTTCGGGCCG	CASRPPAPGAYEQYF	2	1.669504824868944E-5	45	TCRBV03	TCRBV03				TCRBV03-01,TCRBV03-02		TCRBD02-01*02	TCRBD02	TCRBD02-01	02				TCRBJ02-07*01	TCRBJ02	TCRBJ02-07	01				6	11	8	2	0	2	36	47	58	-1	64	2	In	VDJ
CTGTCGGCTGCTCCCTCCCAGACATCTGTGTACTTCTGTGCCAGCAGTTACTTTTCGGATTCAGCCTACGAGCAGTACTTCGGGCCG	CASSYFSDSAYEQYF	2	1.669504824868944E-5	45	TCRBV06-05*01	TCRBV06	TCRBV06-05	01								TCRBD01,TCRBD02	TCRBD01-01,TCRBD02-01		TCRBJ02-07*01	TCRBJ02	TCRBJ02-07	01				1	4	1	8	5	2	36	52	56	59	64	2	In	VDJ
CCAGTGCCCATCCTGAAGACAGCAGCTTCTACATCTGCAGTGCTAGAGCCGGACAGGGGGCTTCCCTACGAGCAGTACTTCGGGCCG		3	2.5042572373034157E-5	46	TCRBV20	TCRBV20				TCRBV20-01,TCRBV20-or09_02		TCRBD01-01*01	TCRBD01	TCRBD01-01	01				TCRBJ02-07*01	TCRBJ02	TCRBJ02-07	01				1	2	1	0	3	2	35	48	50	61	64	3	Out	VDJ
TCCCTAGAGTCTGCCATCCCCAACCAGACAGCTCTTTACTTCTGTGCCACCAGGGGTCCAGATCCCTACGAGCAGTACTTCGGGCCG	CATRGPDPYEQYF	1	8.34752412434472E-6	39	TCRBV24	TCRBV24				TCRBV24-01,TCRBV24-or09_02						TCRBD01,TCRBD02	TCRBD01-01,TCRBD02-01		TCRBJ02-07*01	TCRBJ02	TCRBJ02-07	01				7	0	0	9	8	2	42	-1	53	56	64	1	In	VDJ
ATCCAGCGCACACAGCAGGAGGACTCGGCCGTGTATCTCTGTGCCAGCAGCTTTCGGGGGGCTACCTACGAGCAGTACTTCGGGCCG	CASSFRGATYEQYF	4	3.339009649737888E-5	42	TCRBV07-02*01	TCRBV07	TCRBV07-02	01				TCRBD02-01*01	TCRBD02	TCRBD02-01	01				TCRBJ02-07*01	TCRBJ02	TCRBJ02-07	01				3	1	8	1	3	2	39	53	54	61	64	4	In	VDJ
AAGATCCAGCCCTCAGAACCCAGGGACTCAGCTGTGTACTTCTGTGCCAGCAGCCCGACACCTACCTACGAGCAGTACTTCGGGCCG	CASSPTPTYEQYF	1	8.34752412434472E-6	39	TCRBV12	TCRBV12				TCRBV12-03,TCRBV12-04		TCRBD01-01*01	TCRBD01	TCRBD01-01	01				TCRBJ02-07*01	TCRBJ02	TCRBJ02-07	01				6	3	2	6	4	2	42	53	56	60	64	1	In	VDJ
CTGACTGTGAGCAACATGAGCCCTGAAGACAGCAGCATATATCTCTGCAGCGTTATTACTGGGACCTACGAGCAGTACTTCGGGCCG	CSVITGTYEQYF	2	1.669504824868944E-5	36	TCRBV29-01*01	TCRBV29	TCRBV29-01	01								TCRBD01,TCRBD02	TCRBD01-01,TCRBD02-01		TCRBJ02-07*01	TCRBJ02	TCRBJ02-07	01				5	6	0	8	0	2	45	54	60	-1	64	2	In	VDJ
CTGTCGGCTGCTCCCTCCCAGACATCTGTGTACTTCTGTGCCAGCAGCCGGACCGGGACAGGGACCTACGAGCAGTACTTCGGGCCG	CASSRTGTGTYEQYF	2	1.669504824868944E-5	45	TCRBV06-05*01	TCRBV06	TCRBV06-05	01				TCRBD01-01*01	TCRBD01	TCRBD01-01	01				TCRBJ02-07*01	TCRBJ02	TCRBJ02-07	01				6	7	0	3	1	2	36	47	54	63	64	2	In	VDJ
AGGATCCAGCAGGTAGTGCGAGGAGATTCGGCAGCTTATTTCTGTGCCAGCTCACCACCTAGCACCTACGAGCAGTACTTCGGGCCG	CASSPPSTYEQYF	5	4.17376206217236E-5	39	TCRBV18-01*01	TCRBV18	TCRBV18-01	01				TCRBD02-01	TCRBD02	TCRBD02-01				01,02	TCRBJ02-07*01	TCRBJ02	TCRBJ02-07	01				0	0	5	7	1	2	42	-1	59	63	64	5	In	VDJ
TCTCAGTGACTCTGGCTTCTATCTCTGTGCCTGGAAAGCCGGGACCACAAGCTAGTTACCTTAACCTACGAGCAGTACTTCGGGCCG		1	8.34752412434472E-6	56	TCRBV30-01*01	TCRBV30	TCRBV30-01	01								TCRBD01,TCRBD02	TCRBD01-01,TCRBD02-01		TCRBJ02-07*01	TCRBJ02	TCRBJ02-07	01				4	5	0	7	19	2	25	35	40	45	64	1	Out	VDJ
CTGGAGTCCGCTACCAGCTCCCAGACATCTGTGTACTTCTGTGCCATGACCCCCGACCCTGAAACCTACGAGCAGTACTTCGGGCCG	CAMTPDPETYEQYF	3	2.5042572373034157E-5	42	TCRBV10-03*01	TCRBV10	TCRBV10-03	01								TCRBD01,TCRBD02	TCRBD01-01,TCRBD02-01		TCRBJ02-07*01	TCRBJ02	TCRBJ02-07	01				9	0	2	7	14	2	39	-1	47	50	64	3	In	VDJ
AGTCTGCCATCCCCAACCAGACAGCTCTTTACTTCTGTGCCACCAGTGATTTAGGGACAGGGTGACTACGAGCAGTACTTCGGGCCG		1	8.34752412434472E-6	46	TCRBV24	TCRBV24				TCRBV24-01,TCRBV24-or09_02		TCRBD01-01*01	TCRBD01	TCRBD01-01	01				TCRBJ02-07*01	TCRBJ02	TCRBJ02-07	01				1	1	0	3	3	3	35	52	53	62	65	1	Out	VDJ
TCCAGCGCACAGAGCAGGGGGACTCGGCCATGTATCTCTGTGCCAGCAGCTTACGCTCAGGTGGACTACGAGCAGTACTTCGGGCCG		3	2.5042572373034157E-5	43	TCRBV07-09	TCRBV07	TCRBV07-09				01,03	TCRBD01-01*01	TCRBD01	TCRBD01-01	01				TCRBJ02-07*01	TCRBJ02	TCRBJ02-07	01				2	4	4	4	4	3	38	53	57	61	65	3	Out	VDJ
TCGGCTGCTCCCTCCCAAACATCTGTGTACTTCTGTGCCAGCAGTATACCCGGACTAGCGGGGGACTACGAGCAGTACTTCGGGCCG	CASSIPGLAGDYEQYF	3	2.5042572373034157E-5	48	TCRBV06	TCRBV06				TCRBV06-02,TCRBV06-03		TCRBD02-01*01	TCRBD02	TCRBD02-01	01				TCRBJ02-07*01	TCRBJ02	TCRBJ02-07	01				5	6	1	2	1	3	33	45	51	64	65	3	In	VDJ
CAGCGCACACAGCAGGAGGACTCCGCCGTGTATCTCTGTGCCAGCAGCTCCTTGGTGTCCCCTAACTACGAGCAGTACTTCGGGCCG	CASSSLVSPNYEQYF	2	1.669504824868944E-5	45	TCRBV07-08*01	TCRBV07	TCRBV07-08	01				TCRBD02-01	TCRBD02	TCRBD02-01				01,02	TCRBJ02-07*01	TCRBJ02	TCRBJ02-07	01				4	12	4	9	1	3	36	49	61	64	65	2	In	VDJ
GTGACCAGTGCCCATCCTGAAGACAGCAGCTTCTACATCTGCAGTGCTAGCCGACTAGCGGGGAACTACGAGCAGTACTTCGGGCCG	CSASRLAGNYEQYF	1	8.34752412434472E-6	42	TCRBV20	TCRBV20				TCRBV20-01,TCRBV20-or09_02		TCRBD02-01*01	TCRBD02	TCRBD02-01	01				TCRBJ02-07*01	TCRBJ02	TCRBJ02-07	01				3	2	2	3	2	3	39	50	52	63	65	1	In	VDJ
AATGTGAGCACCTTGGAGCTGGGGGACTCGGCCCTTTATCTTTGCGCCAGCAGCTTGGGGACGAACTACGAGCAGTACTTCGGGCCG	CASSLGTNYEQYF	2	1.669504824868944E-5	39	TCRBV05-01*01	TCRBV05	TCRBV05-01	01								TCRBD01,TCRBD02	TCRBD01-01,TCRBD02-01		TCRBJ02-07*01	TCRBJ02	TCRBJ02-07	01				0	0	1	7	3	3	42	-1	58	62	65	2	In	VDJ
AGTGCCCATCCTGAAGACAGCAGCTTCTACATCTGCAGTGCTAGAGATACGTTAAGACAGGGAAACTACGAGCAGTACTTCGGGCCG	CSARDTLRQGNYEQYF	1	8.34752412434472E-6	48	TCRBV20	TCRBV20				TCRBV20-01,TCRBV20-or09_02		TCRBD01-01*01	TCRBD01	TCRBD01-01	01				TCRBJ02-07*01	TCRBJ02	TCRBJ02-07	01				0	8	2	3	3	3	33	47	55	62	65	1	In	VDJ
CGCACAGAGCAGGGGGACTCGGCCATGTATCTCTGTGCCAGCAGCTCCTCGTTGGACAGGGGTTTATACGAGCAGTACTTCGGGCCG	CASSSSLDRGLYEQYF	3	2.5042572373034157E-5	48	TCRBV07-09	TCRBV07	TCRBV07-09				01,03	TCRBD01-01*01	TCRBD01	TCRBD01-01	01				TCRBJ02-07*01	TCRBJ02	TCRBJ02-07	01				4	7	1	2	4	4	33	46	53	62	66	3	In	VDJ
ATCCAGCGCACACAGCAGGAGGACTCGGCCGTGTATCTCTGTGCCAGCAGCTTCAGGACTAGCGGATACGAGCAGTACTTCGGGCCG	CASSFRTSGYEQYF	2	1.669504824868944E-5	42	TCRBV07-02*01	TCRBV07	TCRBV07-02	01				TCRBD02-01	TCRBD02	TCRBD02-01				01,02	TCRBJ02-07*01	TCRBJ02	TCRBJ02-07	01				3	2	1	5	1	4	39	53	55	65	66	2	In	VDJ
GTGAGCACCTTGGAGCTGGGGGACTCGGCCCTTTATCTTTGCGCCAGCAGCCTCGCCGGGACAGGATACGAGCAGTACTTCGGGCCG	CASSLAGTGYEQYF	2	1.669504824868944E-5	42	TCRBV05-01*01	TCRBV05	TCRBV05-01	01				TCRBD01-01*01	TCRBD01	TCRBD01-01	01				TCRBJ02-07*01	TCRBJ02	TCRBJ02-07	01				4	6	0	4	1	4	39	51	57	65	66	2	In	VDJ
GAGTCGCCCAGCCCCAACCAGACCTCTCTGTACTTCTGTGCCAGCAGTCCCCCGGAGGCAGGAAGATACGAGCAGTACTTCGGGCCG	CASSPPEAGRYEQYF	3	2.5042572373034157E-5	45	TCRBV27-01*01	TCRBV27	TCRBV27-01	01				TCRBD02-01*02	TCRBD02	TCRBD02-01	02				TCRBJ02-07*01	TCRBJ02	TCRBJ02-07	01				5	5	10	1	8	4	36	48	53	58	66	3	In	VDJ
AAGATCCAGCCCTCAGAACCCAGGGACTCAGCTGTGTACTTCTGTGCCAGCAGCTCGGGACGATAATACGAGCAGTACTTCGGGCCG	CASSSGR*YEQYF	2	1.669504824868944E-5	39	TCRBV12	TCRBV12				TCRBV12-03,TCRBV12-04						TCRBD01,TCRBD02	TCRBD01-01,TCRBD02-01		TCRBJ02-07*01	TCRBJ02	TCRBJ02-07	01				6	3	0	7	5	4	42	53	56	61	66	2	Stop	VDJ
GTGAGCACCTTGGAGCTGGGGGACTCGGCCCTTTATCTTTGCGCCAGCAGCTCGGGGAGACAGGGTGACGAGCAGTACTTCGGGCCG	CASSSGRQGDEQYF	2	1.669504824868944E-5	42	TCRBV05-01*01	TCRBV05	TCRBV05-01	01				TCRBD01-01*01	TCRBD01	TCRBD01-01	01				TCRBJ02-07*01	TCRBJ02	TCRBJ02-07	01				3	6	2	3	2	5	39	52	58	65	67	2	In	VDJ
AGCACCTTGGAGCTGGGGGACTCGGCCCTTTATCTTTGCGCCAGCAGCTTGGCCGACACCGCGGGGGACGAGCAGTACTTCGGGCCG	CASSLADTAGDEQYF	3	2.5042572373034157E-5	45	TCRBV05-01*01	TCRBV05	TCRBV05-01	01				TCRBD02-01*01	TCRBD02	TCRBD02-01	01				TCRBJ02-07*01	TCRBJ02	TCRBJ02-07	01				0	8	7	2	0	5	36	52	60	-1	67	3	In	VDJ
GTGAACGCCTTGGAGCTGGACGACTCGGCCCTGTATCTCTGTGCCAGCGCAATGGAGGGGGCGCAGGACGAGCAGTACTTCGGGCCG	CASAMEGAQDEQYF	2	1.669504824868944E-5	42	TCRBV05-04*01	TCRBV05	TCRBV05-04	01				TCRBD01-01*01	TCRBD01	TCRBD01-01	01				TCRBJ02-07*01	TCRBJ02	TCRBJ02-07	01				7	7	5	0	5	5	39	48	55	62	67	2	In	VDJ
TCTAAGAAGCTCCTTCTCAGTGACTCTGGCTTCTATCTCTGTGCCTGGAATCACGACAGGGGGCGCGACGAGCAGTACTTCGGGCCG	CAWNHDRGRDEQYF	1	8.34752412434472E-6	42	TCRBV30-01*01	TCRBV30	TCRBV30-01	01				TCRBD01-01*01	TCRBD01	TCRBD01-01	01				TCRBJ02-07*01	TCRBJ02	TCRBJ02-07	01				4	5	2	0	3	5	39	49	54	64	67	1	In	VDJ
ACCAGTGCCCATCCTGAAGACAGCAGCTTCTACATCTGCAGTGCTAGAGATGGCACGGGGTTATTAGACGAGCAGTACTTCGGGCCG	CSARDGTGLLDEQYF	1	8.34752412434472E-6	45	TCRBV20	TCRBV20				TCRBV20-01,TCRBV20-or09_02		TCRBD02-01*01	TCRBD02	TCRBD02-01	01				TCRBJ02-07*01	TCRBJ02	TCRBJ02-07	01				0	5	8	3	7	5	36	50	55	60	67	1	In	VDJ
ACTCTGAAGATCCGGTCCACAAAGCTGGAGGACTCAGCCATGTACTTCTGTGCCAGCGGTAGGAGTCACGAGCAGTACTTCGGGCCG	CASGRSHEQYF	2	1.669504824868944E-5	33	TCRBV02-01*01	TCRBV02	TCRBV02-01	01				TCRBD02-01*02	TCRBD02	TCRBD02-01	02				TCRBJ02-07*01	TCRBJ02	TCRBJ02-07	01				8	4	10	2	2	5	48	57	61	65	67	2	In	VDJ
GTGACCAGTGCCCATCCTGAAGACAGCAGCTTCTACATCTGCAGTGCTACACCGGGACAGGGGGCTCACGAGCAGTACTTCGGGCCG	CSATPGQGAHEQYF	1	8.34752412434472E-6	42	TCRBV20	TCRBV20				TCRBV20-01,TCRBV20-or09_02		TCRBD01-01*01	TCRBD01	TCRBD01-01	01				TCRBJ02-07*01	TCRBJ02	TCRBJ02-07	01				4	4	0	0	2	5	39	49	53	65	67	1	In	VDJ
ACCTTGGAGCTGGGGGACTCGGCCCTTTATCTTTGCGCCAGCAGCTTGGAGCCAGGAGGGGGGACTCACGAGCAGTACTTCGGGCCG	CASSLEPGGGTHEQYF	4	3.339009649737888E-5	48	TCRBV05-01*01	TCRBV05	TCRBV05-01	01								TCRBD01,TCRBD02	TCRBD01-01,TCRBD02-01		TCRBJ02-07*01	TCRBJ02	TCRBJ02-07	01				0	7	5	1	5	5	33	49	56	62	67	4	In	VDJ
CACATCAATTCCCTGGAGCTTGGTGACTCTGCTGTGTATTTCTGTGCCAGCAGCCAGCCCCCTGTGCACGAGCAGTACTTCGGGCCG	CASSQPPVHEQYF	2	1.669504824868944E-5	39	TCRBV03	TCRBV03				TCRBV03-01,TCRBV03-02						TCRBD01,TCRBD02	TCRBD01-01,TCRBD02-01		TCRBJ02-07*01	TCRBJ02	TCRBJ02-07	01				3	0	10	0	9	5	42	-1	56	58	67	2	In	VDJ
TCGGCTGCTCCCTCCCAGACATCTGTGTACTTCTGTGCCAGCAGTGAAGGAGGAGGGGGCAGGGGGCACGAGCAGTACTTCGGGCCG	CASSEGGGGRGHEQYF	6	5.0085144746068314E-5	48	TCRBV06-01*01	TCRBV06	TCRBV06-01	01				TCRBD01-01*01	TCRBD01	TCRBD01-01	01				TCRBJ02-07*01	TCRBJ02	TCRBJ02-07	01				1	10	4	0	0	5	33	49	59	-1	67	6	In	VDJ
CCTGCAGCCAGAAGACTCAGCCCTGTATCTCTGCGCCAGCAGCCAAGGTTTAAAGGTTCGGGGGCGCACGAGCAGTACTTCGGGCCG		5	4.17376206217236E-5	50	TCRBV04-01*01	TCRBV04	TCRBV04-01	01								TCRBD01,TCRBD02	TCRBD01-01,TCRBD02-01		TCRBJ02-07*01	TCRBJ02	TCRBJ02-07	01				1	12	6	0	2	5	31	47	59	65	67	5	Out	VDJ
CCGCTCAGGCTGCTGTCGGCTGCTCCCTCCCAGACATCTGTGTACTTCTGTGCCAGCAGCCAGGGCCACGAGCAGTACTTCGGGCCG	CASSQGHEQYF	2	1.669504824868944E-5	33	TCRBV06-05*01	TCRBV06	TCRBV06-05	01				TCRBD01-01*01	TCRBD01	TCRBD01-01	01				TCRBJ02-07*01	TCRBJ02	TCRBJ02-07	01				6	1	4	3	2	5	48	59	60	65	67	2	In	VDJ
CTGCCATCCCCAACCAGACAGCTCTTTACTTCTGTGCCACCAGTGATTTGCGTAGGGCAGGGGTCCCACGAGCAGTACTTCGGGCCG		4	3.339009649737888E-5	49	TCRBV24	TCRBV24				TCRBV24-01,TCRBV24-or09_02		TCRBD01-01*01	TCRBD01	TCRBD01-01	01				TCRBJ02-07*01	TCRBJ02	TCRBJ02-07	01				0	7	4	2	4	5	32	50	57	63	67	4	Out	VDJ
ACGCCCTGCAGCCAGAAGACTCAGCCCTGTATCTCTGCGCCAGCAGCTATGGATGGACAGGGGGCCCACGAGCAGTACTTCGGGCCG		2	1.669504824868944E-5	46	TCRBV04-01*01	TCRBV04	TCRBV04-01	01				TCRBD01-01*01	TCRBD01	TCRBD01-01	01				TCRBJ02-07*01	TCRBJ02	TCRBJ02-07	01				5	7	1	0	2	5	35	47	54	65	67	2	Out	VDJ
TAAATCTTCACATCAATTCCCTGGAGCTTGGTGACTCTGCTGTGTATTTCTGTGGCTACAGCGGCCCACGAGCAGTACTTCGGGCCG		2	1.669504824868944E-5	31	TCRBV03	TCRBV03				TCRBV03-01,TCRBV03-02		TCRBD02-01	TCRBD02	TCRBD02-01				01,02	TCRBJ02-07*01	TCRBJ02	TCRBJ02-07	01				13	5	6	5	3	5	50	54	59	64	67	2	Out	VDJ
AATTCCCTGGAGCTTGGTGACTCTGCTGTGTATTTCTGTGCCAGCAGCCAAGCCGGGACTAGCGCCCACGAGCAGTACTTCGGGCCG	CASSQAGTSAHEQYF	2	1.669504824868944E-5	45	TCRBV03	TCRBV03				TCRBV03-01,TCRBV03-02		TCRBD02-01	TCRBD02	TCRBD02-01				01,02	TCRBJ02-07*01	TCRBJ02	TCRBJ02-07	01				1	2	0	6	3	5	36	52	54	64	67	2	In	VDJ
GTCAGCTGCTCCCTCTCAGACTTCTGTTTACTTCTGTGCCAGCAGTTACAATTCAGGCCGGGTCCACACGAGCAGTACTTCGGGCCG		3	2.5042572373034157E-5	47	TCRBV06-07*01	TCRBV06	TCRBV06-07	01								TCRBD01,TCRBD02	TCRBD01-01,TCRBD02-01		TCRBJ02-07*01	TCRBJ02	TCRBJ02-07	01				2	4	4	4	10	5	34	49	53	57	67	3	Out	VDJ
ATCCAGCCCTCAGAACCCAGGGACTCAGCTGTGTACTTCTGTGCCAGCAGTTTAAACCTTGGAGGGAACGAGCAGTACTTCGGGCCG	CASSLNLGGNEQYF	1	8.34752412434472E-6	42	TCRBV12	TCRBV12				TCRBV12-03,TCRBV12-04		TCRBD02-01*02	TCRBD02	TCRBD02-01	02				TCRBJ02-07*01	TCRBJ02	TCRBJ02-07	01				2	6	10	0	1	5	39	54	60	66	67	1	In	VDJ
GATTCTGGAGTCCGCCAGCACCAACCAGACATCTATGTACCTCTGTGCCAACTGACCGCCTCAGGGAACGAGCAGTACTTCGGGCCG		12	1.0017028949213663E-4	38	TCRBV28-01*01	TCRBV28	TCRBV28-01	01				TCRBD01-01*01	TCRBD01	TCRBD01-01	01				TCRBJ02-07*01	TCRBJ02	TCRBJ02-07	01				10	11	4	3	1	5	43	50	61	66	67	12	Out	VDJ
CTGTCGGCTGCTCCCTCCCAGACATCTGTGTACTTCTGTGCCAGCAGTCACCCGGACCGGAGGAGGAACGAGCAGTACTTCGGGCCG	CASSHPDRRRNEQYF	2	1.669504824868944E-5	45	TCRBV06-05*01	TCRBV06	TCRBV06-05	01				TCRBD02-01*02	TCRBD02	TCRBD02-01	02				TCRBJ02-07*01	TCRBJ02	TCRBJ02-07	01				5	10	10	1	4	5	36	48	58	63	67	2	In	VDJ
ACTCTCAAGATCCAGCCTGCAAAGCTTGAGGACTCGGCCGTGTATCTCTGTGCCAGCAGCTTAACGAACGAGCAGTACTTCGGGCCG	CASSLTNEQYF	4	3.339009649737888E-5	33	TCRBV11-02*02	TCRBV11	TCRBV11-02	02								TCRBD01,TCRBD02	TCRBD01-01,TCRBD02-01		TCRBJ02-07*01	TCRBJ02	TCRBJ02-07	01				2	2	2	8	0	5	48	63	65	-1	67	4	In	VDJ
GAGTCGCCCAGCCCCAACCAGACCTCTCTGTACTTCTGTGCCAGCAGTTCTTGGGGCGGGAGACCCAACGAGCAGTACTTCGGGCCG	CASSSWGGRPNEQYF	5	4.17376206217236E-5	45	TCRBV27-01*01	TCRBV27	TCRBV27-01	01				TCRBD02-01*02	TCRBD02	TCRBD02-01	02				TCRBJ02-07*01	TCRBJ02	TCRBJ02-07	01				4	6	7	2	5	5	36	49	55	62	67	5	In	VDJ
CAGCCCTCAGAACCCAGGGACTCAGCTGTGTACTTCTGTGCCAGCAGAATCGCAGGGGGCTCTAGAAACGAGCAGTACTTCGGGCCG	CASRIAGGSRNEQYF	1	8.34752412434472E-6	45	TCRBV12	TCRBV12				TCRBV12-03,TCRBV12-04		TCRBD01-01*01	TCRBD01	TCRBD01-01	01				TCRBJ02-07*01	TCRBJ02	TCRBJ02-07	01				6	5	4	0	7	5	36	47	52	60	67	1	In	VDJ
CTGAAGATCCGGTCCACAAAGCTGGAGGACTCAGCCATGTACTTCTGTGCCAGCAGTGACACCGCTGGAGAGCAGTACTTCGGGCCG	CASSDTAGEQYF	2	1.669504824868944E-5	36	TCRBV02-01*01	TCRBV02	TCRBV02-01	01								TCRBD01,TCRBD02	TCRBD01-01,TCRBD02-01		TCRBJ02-07*01	TCRBJ02	TCRBJ02-07	01				3	7	1	8	0	7	45	59	66	-1	69	2	In	VDJ
CTGTCGGCTGCTCCCTCCCAGACATCTGTGTACTTCTGTGCCAGCAGTAGGAACAGGGGGCCCGGGGGAGAGCAGTACTTCGGGCCG	CASSRNRGPGGEQYF	2	1.669504824868944E-5	45	TCRBV06-05*01	TCRBV06	TCRBV06-05	01				TCRBD01-01*01	TCRBD01	TCRBD01-01	01				TCRBJ02-07*01	TCRBJ02	TCRBJ02-07	01				5	4	3	0	8	7	36	48	52	61	69	2	In	VDJ
GAGTCGGCTGCTCCCTCCCAAACATCTGTGTACTTCTGTGCCAGCAGTTACGCCGGGACTAGCGAAGGAGAGCAGTACTTCGGGCCG	CASSYAGTSEGEQYF	5	4.17376206217236E-5	45	TCRBV06	TCRBV06				TCRBV06-02,TCRBV06-03		TCRBD02-01	TCRBD02	TCRBD02-01				01,02	TCRBJ02-07*01	TCRBJ02	TCRBJ02-07	01				2	3	0	6	5	7	36	51	54	64	69	5	In	VDJ
GAGTTGGCTGCTCCCTCCCAGACATCTGTGTACTTCTGTGCCAGCAGTTACGGGACTAGCGGGAGCAGAGAGCAGTACTTCGGGCCG	CASSYGTSGSREQYF	2	1.669504824868944E-5	45	TCRBV06-06	TCRBV06	TCRBV06-06				01,02	TCRBD02-01*02	TCRBD02	TCRBD02-01	02				TCRBJ02-07*01	TCRBJ02	TCRBJ02-07	01				2	0	0	2	4	7	36	-1	51	65	69	2	In	VDJ
CCCTCACTCTGGAGTCTGCTGCCTCCTCCCAGACATCTGTATATTTCTGCGCCAGCAGTGGACTGGACGGTCCAGTACTTCGGGCCG		3	2.5042572373034157E-5	34	TCRBV10-01	TCRBV10	TCRBV10-01				01,02					TCRBD01,TCRBD02	TCRBD01-01,TCRBD02-01		TCRBJ02-07*01	TCRBJ02	TCRBJ02-07	01				4	4	1	7	4	10	47	60	64	68	72	3	Out	VDJ
ATCAATTCCCTGGAGCTTGGTGACTCTGCTGTGTATTTCTGTGCCAGCAGCCAAGCTATCACGTTGGACAGCCAGTACTTCGGGCCG	CASSQAITLDSQYF	6	5.0085144746068314E-5	42	TCRBV03	TCRBV03				TCRBV03-01,TCRBV03-02		TCRBD01-01*01	TCRBD01	TCRBD01-01	01				TCRBJ02-07*01	TCRBJ02	TCRBJ02-07	01				1	10	1	5	1	10	39	55	65	71	72	6	In	VDJ
GACATCCGCTCACCAGGCCTGGGGGACGCAGCCATGTACCTGTGTGCCACCAGCAGAGAACGGAGGACAGGACAGTACTTCGGGCCG	CATSRERRTGQYF	3	2.5042572373034157E-5	39	TCRBV15-01*01	TCRBV15	TCRBV15-01	01				TCRBD01-01*01	TCRBD01	TCRBD01-01	01				TCRBJ02-07*01	TCRBJ02	TCRBJ02-07	01				0	5	1	4	1	10	42	59	64	71	72	3	In	VDJ
CCGCTCAGGCTGGAGTTGGCTGCTCCCTCCCAGACATCTGTGTACTTCTGTGCCAGCAGTTACATGGGTGCACAGTACTTCGGGCCG	CASSYMGAQYF	2	1.669504824868944E-5	33	TCRBV06-06	TCRBV06	TCRBV06-06				01,02					TCRBD01,TCRBD02	TCRBD01-01,TCRBD02-01		TCRBJ02-07*01	TCRBJ02	TCRBJ02-07	01				2	2	0	9	4	10	48	63	65	68	72	2	In	VDJ
CTGACAGTGACCAGTGCCCATCCTGAAGACAGCAGCTTCTACATCTGCAGTGCTAGAGATCAGGGGAACACCATATATTTTGGAGAG	CSARDQGNTIYF	2	1.669504824868944E-5	36	TCRBV20	TCRBV20				TCRBV20-01,TCRBV20-or09_02		TCRBD01-01*01	TCRBD01	TCRBD01-01	01				TCRBJ01-03*01	TCRBJ01	TCRBJ01-03	01				0	1	4	2	0	7	45	59	60	-1	66	2	In	VDJ
AGTGCCCATCCTGAAGACAGCAGCTTCTACATCTGCAGTGCTAGGGGTGACAGGGGGCGAAGTGGAAACACCATATATTTTGGAGAG	CSARGDRGRSGNTIYF	9	7.512771711910248E-5	48	TCRBV20	TCRBV20				TCRBV20-01,TCRBV20-or09_02		TCRBD01-01*01	TCRBD01	TCRBD01-01	01				TCRBJ01-03*01	TCRBJ01	TCRBJ01-03	01				3	4	2	0	4	3	33	44	48	58	62	9	In	VDJ
CAGCGCACACAGCAGGAGGACTCGGCCGTGTATCTCTGTGCCAGCAGCCTCGACGGGTTTTCTGGAAACACCATATATTTTGGAGAG	CASSLDGFSGNTIYF	5	4.17376206217236E-5	45	TCRBV07-02*01	TCRBV07	TCRBV07-02	01				TCRBD02-01	TCRBD02	TCRBD02-01				01,02	TCRBJ01-03*01	TCRBJ01	TCRBJ01-03	01				5	5	8	4	3	1	36	48	53	57	60	5	In	VDJ
CTGCTGTCGGCTGCTCCCTCCCAGACATCTGTGTACTTCTGTGCCAGCAGTTACTCAGGTTCTGGAAACACCATATATTTTGGAGAG	CASSYSGSGNTIYF	2	1.669504824868944E-5	42	TCRBV06-05*01	TCRBV06	TCRBV06-05	01								TCRBD01,TCRBD02	TCRBD01-01,TCRBD02-01		TCRBJ01-03*01	TCRBJ01	TCRBJ01-03	01				0	0	5	4	1	1	39	-1	56	59	60	2	In	VDJ
CTGACAGTGACCAGTGCCCATCCTGAAGACAGCAGCTTCTACATCTGCAGTGCGCCAGATTCTGGAAACACCATATATTTTGGAGAG	CSAPDSGNTIYF	3	2.5042572373034157E-5	36	TCRBV20	TCRBV20				TCRBV20-01,TCRBV20-or09_02		TCRBD01-01*01	TCRBD01	TCRBD01-01	01				TCRBJ01-03*01	TCRBJ01	TCRBJ01-03	01				6	2	4	5	2	1	45	53	55	58	60	3	In	VDJ
GTGAACGCCTTGGAGCTGGACGACTCGGCCCTGTATCTCTGTGCCAGCAGCAACCCGCTCTCTGGAAACACCATATATTTTGGAGAG	CASSNPLSGNTIYF	2	1.669504824868944E-5	42	TCRBV05-04*01	TCRBV05	TCRBV05-04	01								TCRBD01,TCRBD02	TCRBD01-01,TCRBD02-01		TCRBJ01-03*01	TCRBJ01	TCRBJ01-03	01				4	1	3	7	5	0	39	51	52	54	59	2	In	VDJ
AGAAGCTCCTTCTCAGTGACTCTGGCTTCTATCTCTGTGCCTGGAGCGGGTGACTTTTGCTCTGGAAACACCATATATTTTGGAGAG		1	8.34752412434472E-6	46	TCRBV30-01*01	TCRBV30	TCRBV30-01	01				TCRBD02-01	TCRBD02	TCRBD02-01				01,02	TCRBJ01-03*01	TCRBJ01	TCRBJ01-03	01				3	5	2	10	4	0	35	46	51	55	59	1	Out	VDJ
CTGGAGTCGGCTGCTCCCTCCCAGACATCTGTGTACTTCTGTGCCAGCAAGGTCAGGGGCTCTGGAAACACCATATATTTTGGAGAG	CASKVRGSGNTIYF	7	5.8432668870413035E-5	42	TCRBV06-01*01	TCRBV06	TCRBV06-01	01				TCRBD01-01*01	TCRBD01	TCRBD01-01	01				TCRBJ01-03*01	TCRBJ01	TCRBJ01-03	01				7	4	4	2	0	0	39	49	53	-1	59	7	In	VDJ
TCGGCTGCTCCCTCCCAAACATCTGTGTACTTCTGTGCCAGCAGTCCCAACCACCACGGCTCTGGAAACACCATATATTTTGGAGAG	CASSPNHHGSGNTIYF	2	1.669504824868944E-5	48	TCRBV06	TCRBV06				TCRBV06-02,TCRBV06-03		TCRBD02-01	TCRBD02	TCRBD02-01				01,02	TCRBJ01-03*01	TCRBJ01	TCRBJ01-03	01				5	11	8	5	0	0	33	45	56	-1	59	2	In	VDJ
AGATCCGGTCCACAAAGCTGGAGGACTCAGCCATGTACTTCTGTGCCAGCTAAGGAGAGCTCTGGAAACACCATATATTTTGGAGAG		3	2.5042572373034157E-5	40	TCRBV02-01*01	TCRBV02	TCRBV02-01	01				TCRBD02-01*02	TCRBD02	TCRBD02-01	02				TCRBJ01-03*01	TCRBJ01	TCRBJ01-03	01				8	3	10	2	2	0	41	50	53	57	59	3	Out	VDJ
CTGCCATCCCCAACCAGACAGCTCTTTACTTCTGTGCCACCAGTGTGGCAGCCGGGGGCCTCTGGAAACACCATATATTTTGGAGAG		2	1.669504824868944E-5	49	TCRBV24	TCRBV24				TCRBV24-01,TCRBV24-or09_02						TCRBD01,TCRBD02	TCRBD01-01,TCRBD02-01		TCRBJ01-03*01	TCRBJ01	TCRBJ01-03	01				5	8	6	0	0	0	32	45	53	-1	59	2	Out	VDJ
AGCACCTTGGAGCTGGGGGACTCGGCCCTTTATCTTTGCGCCAGCAGCTTGGAAGGTTACTCTGGAAACACCATATATTTTGGAGAG	CASSLEGYSGNTIYF	3	2.5042572373034157E-5	45	TCRBV05-01*01	TCRBV05	TCRBV05-01	01								TCRBD01,TCRBD02	TCRBD01-01,TCRBD02-01		TCRBJ01-03*01	TCRBJ01	TCRBJ01-03	01				0	1	5	4	3	0	36	52	53	56	59	3	In	VDJ
TTGGCTGCTCCCTCCCAGACATCTGTGTACTTCTGTGCCAGCAGTTACGGCCAGGGAGGATCTGGAAACACCATATATTTTGGAGAG	CASSYGQGGSGNTIYF	2	1.669504824868944E-5	48	TCRBV06-06	TCRBV06	TCRBV06-06				01,02	TCRBD02-01*02	TCRBD02	TCRBD02-01	02				TCRBJ01-03*01	TCRBJ01	TCRBJ01-03	01				2	5	9	1	1	1	33	48	53	59	60	2	In	VDJ
GAGTTGGCTGCTCCCTCCCAGACATCTGTGTACTTCTGTGCCAGCAGCCCCCTCGGGACATCTGGAAACACCATATATTTTGGAGAG	CASSPLGTSGNTIYF	2	1.669504824868944E-5	45	TCRBV06-06	TCRBV06	TCRBV06-06				01,02	TCRBD01-01*01	TCRBD01	TCRBD01-01	01				TCRBJ01-03*01	TCRBJ01	TCRBJ01-03	01				6	7	0	6	0	1	36	47	54	-1	60	2	In	VDJ
TTGTTGCTGGGGGACTCGGCCCTCTATCTCTGTGCCAGCAGCTTGTTAAGTGGGCAGGGTACTGGAAACACCATATATTTTGGAGAG	CASSLLSGQGTGNTIYF	6	5.0085144746068314E-5	51	TCRBV05-06*01	TCRBV05	TCRBV05-06	01				TCRBD01-01*01	TCRBD01	TCRBD01-01	01				TCRBJ01-03*01	TCRBJ01	TCRBJ01-03	01				1	9	4	3	2	2	30	45	54	59	61	6	In	VDJ
GAGTCTGCCAGGCCCTCACATACCTCTCAGTACCTCTGTGCCAGCAGTCCCCTGGAGGGAACTGGAAACACCATATATTTTGGAGAG	CASSPLEGTGNTIYF	1	8.34752412434472E-6	45	TCRBV25-01*01	TCRBV25	TCRBV25-01	01				TCRBD02-01*02	TCRBD02	TCRBD02-01	02				TCRBJ01-03*01	TCRBJ01	TCRBJ01-03	01				5	5	10	0	2	2	36	48	53	59	61	1	In	VDJ
TCTAAGAAGCTCCTTCTCAGTGACTCTGGCTTCTATCTCTGTGCCTCGGATCTTGCCTCGGGGGGAAACACCATATATTTTGGAGAG	CASDLASGGNTIYF	1	8.34752412434472E-6	42	TCRBV30-01*01	TCRBV30	TCRBV30-01	01				TCRBD02-01*01	TCRBD02	TCRBD02-01	01				TCRBJ01-03*01	TCRBJ01	TCRBJ01-03	01				7	12	8	3	0	4	39	46	58	-1	63	1	In	VDJ
GTGAACGCCTTGGAGCTGGACGACTCGGCCCTGTATCTCTGTGCCAGCAGCTTGGAGGGGCCGGGAAACACCATATATTTTGGAGAG	CASSLEGPGNTIYF	2	1.669504824868944E-5	42	TCRBV05-04*01	TCRBV05	TCRBV05-04	01				TCRBD01-01*01	TCRBD01	TCRBD01-01	01				TCRBJ01-03*01	TCRBJ01	TCRBJ01-03	01				0	0	5	2	3	4	39	-1	55	60	63	2	In	VDJ
AGCACCTTGGAGCTGGGGGACTCGGCCCTTTATCTTTGCGCCAGCAGCTTGTCAGGGGGCACGGGAAACACCATATATTTTGGAGAG	CASSLSGGTGNTIYF	5	4.17376206217236E-5	45	TCRBV05-01*01	TCRBV05	TCRBV05-01	01				TCRBD01-01*01	TCRBD01	TCRBD01-01	01				TCRBJ01-03*01	TCRBJ01	TCRBJ01-03	01				1	1	4	0	3	4	36	51	52	60	63	5	In	VDJ
CCTCTCACTGTGACATCGGCCCAAAAGAACCCGACAGCTTTCTATCTCTGTGCCAGTACTGCCGGAAACACCATATATTTTGGAGAG	CASTAGNTIYF	4	3.339009649737888E-5	33	TCRBV19-01	TCRBV19	TCRBV19-01				01,02					TCRBD01,TCRBD02	TCRBD01-01,TCRBD02-01		TCRBJ01-03*01	TCRBJ01	TCRBJ01-03	01				7	2	10	0	1	4	48	58	60	62	63	4	In	VDJ
AGTTCTAAGAAGCTCCTTCTCAGTGACTCTGGCTTCTATCTCTGTGCCTGGAGTAAAGGGGACGGAAACACCATATATTTTGGAGAG	CAWSKGDGNTIYF	2	1.669504824868944E-5	39	TCRBV30-01*01	TCRBV30	TCRBV30-01	01								TCRBD01,TCRBD02	TCRBD01-01,TCRBD02-01		TCRBJ01-03*01	TCRBJ01	TCRBJ01-03	01				2	4	0	7	0	4	42	54	58	-1	63	2	In	VDJ
AGCAACATGAGCCCTGAAGACAGCAGCATATATCTCTGCAGCGTACTAAGGGGACAGGGTTTAGGAAACACCATATATTTTGGAGAG	CSVLRGQGLGNTIYF	1	8.34752412434472E-6	45	TCRBV29-01*01	TCRBV29	TCRBV29-01	01				TCRBD01-01*01	TCRBD01	TCRBD01-01	01				TCRBJ01-03*01	TCRBJ01	TCRBJ01-03	01				6	6	0	3	4	4	36	44	50	59	63	1	In	VDJ
TCCCTAGAGTCTGCCATCCCCAACCAGACAGCTCTTTACTTCTGTGCCACCAGTGATGTACTAGGAAACACCATATATTTTGGAGAG	CATSDVLGNTIYF	3	2.5042572373034157E-5	39	TCRBV24	TCRBV24				TCRBV24-01,TCRBV24-or09_02		TCRBD02-01	TCRBD02	TCRBD02-01				01,02	TCRBJ01-03*01	TCRBJ01	TCRBJ01-03	01				3	2	3	9	0	4	42	57	59	-1	63	3	In	VDJ
ACAGTGACCAGTGCCCATCCTGAAGACAGCAGCTTCTACATCTGCAGTGCTTCCGTTTCTGGGGCCAACGTCCTGACTTTCGGGGCC	CSASVSGANVLTF	1	8.34752412434472E-6	39	TCRBV20	TCRBV20				TCRBV20-01,TCRBV20-or09_02		TCRBD02-01	TCRBD02	TCRBD02-01				01,02	TCRBJ02-06*01	TCRBJ02	TCRBJ02-06	01				5	2	8	6	2	1	42	51	53	55	57	1	In	VDJ
GTGACCAGTGCCCATCCTGAAGACAGCAGCTTCTACATCTGCAGTGCTCCCGACAGCTCTGGGGCCAACGTCCTGACTTTCGGGGCC	CSAPDSSGANVLTF	1	8.34752412434472E-6	42	TCRBV20	TCRBV20				TCRBV20-01,TCRBV20-or09_02		TCRBD01-01*01	TCRBD01	TCRBD01-01	01				TCRBJ02-06*01	TCRBJ02	TCRBJ02-06	01				5	3	2	5	0	0	39	48	51	-1	56	1	In	VDJ
TTGTTGCTGGGGGACTCGGCCCTCTATCTCTGTGCCAGCAGCCTCGAAATAGGGACATCTGGGGCCAACGTCCTGACTTTCGGGGCC	CASSLEIGTSGANVLTF	3	2.5042572373034157E-5	51	TCRBV05-06*01	TCRBV05	TCRBV05-06	01				TCRBD01-01*01	TCRBD01	TCRBD01-01	01				TCRBJ02-06*01	TCRBJ02	TCRBJ02-06	01				4	9	0	6	0	1	30	42	51	-1	57	3	In	VDJ
ATATATCTCTGCAGCGTTGAATTATGAACACCCGAGTCCCGACTCGTATGTGGACGGTCTGGGGCCAAAGTCCTGACTTTCGGGGCC	CSVEL*TPESRLVCGRSGAKVLTF	1	8.34752412434472E-6	72	TCRBV29-01*01	TCRBV29	TCRBV29-01	01				TCRBD01-01*01	TCRBD01	TCRBD01-01	01				TCRBJ02-06*01	TCRBJ02	TCRBJ02-06	01				2	39	7	0	4	13	9	21	60	65	69	1	Stop	VDJ
AAGAAGCTCCTTCTCAGTGACTCTGGCTTCTATCTCTGTGCCTGGAGTGTCCCCGAGACTTCCGGTTGGGTTCAGTACTTCGGCGCC	CAWSVPETSGWVQYF	1	8.34752412434472E-6	45	TCRBV30-01*01	TCRBV30	TCRBV30-01	01				TCRBD02-01	TCRBD02	TCRBD02-01				01,02	TCRBJ02-04*01	TCRBJ02	TCRBJ02-04	01				0	6	2	10	10	11	36	50	56	60	70	1	In	VDJ
ATCCAGCCTGCAAAGCTTGAGGACTCGGCCGTGTATCTCTGTGCCAGCAGCTTAGAGCCCCGCCCGGGGGTTCAGTACTTCGGCGCC	CASSLEPRPGVQYF	5	4.17376206217236E-5	42	TCRBV11-02*02	TCRBV11	TCRBV11-02	02				TCRBD02-01*01	TCRBD02	TCRBD02-01	01				TCRBJ02-04*01	TCRBJ02	TCRBJ02-04	01				0	8	8	2	0	11	39	56	64	-1	70	5	In	VDJ
TCTGCCAGGCCCTCACATACCTCTCAGTACCTCTGTGCCAGCAGTGAATTTCGGAAGGGCGCCAAAAACATTCAGTACTTCGGCGCC	CASSEFRKGAKNIQYF	1	8.34752412434472E-6	48	TCRBV25-01*01	TCRBV25	TCRBV25-01	01								TCRBD01,TCRBD02	TCRBD01-01,TCRBD02-01		TCRBJ02-04*01	TCRBJ02	TCRBJ02-04	01				1	6	5	3	1	1	33	49	55	59	60	1	In	VDJ
AAGCTCCTTCTCAGTGACTCTGGCTTCTATCTCTGTGCCTGGAGACTAGCGACGGGCTTAGCCAAAAACATTCAGTACTTCGGCGCC	CAWRLATGLAKNIQYF	1	8.34752412434472E-6	48	TCRBV30-01*01	TCRBV30	TCRBV30-01	01				TCRBD02-01	TCRBD02	TCRBD02-01				01,02	TCRBJ02-04*01	TCRBJ02	TCRBJ02-04	01				3	0	3	6	8	0	33	-1	44	51	59	1	In	VDJ
GCCCTGCAGCCAGAAGACTCAGCCCTGTATCTCTGCGCCAGCAGCCAAGATACAGGGTCCACCAAAAACATTCAGTACTTCGGCGCC	CASSQDTGSTKNIQYF	2	1.669504824868944E-5	48	TCRBV04-01*01	TCRBV04	TCRBV04-01	01				TCRBD01-01*01	TCRBD01	TCRBD01-01	01				TCRBJ02-04*01	TCRBJ02	TCRBJ02-04	01				0	1	3	3	4	2	33	50	51	57	61	2	In	VDJ
TGAATGTGAACGCCTTGTTGCTGGGGGACTCGGCCCTGTATCTCTGTGCCAGCAGCCCCGCTTAGAGGAATTCAGTACTTCGGCGCC		8	6.678019299475776E-5	37	TCRBV05-05*01	TCRBV05	TCRBV05-05	01				TCRBD02-01*02	TCRBD02	TCRBD02-01	02				TCRBJ02-04*01	TCRBJ02	TCRBJ02-04	01				4	8	11	1	1	10	44	56	64	68	69	8	Out	VDJ
AGCAGGGGGACTCGGCCATGTATCTCTGTGCCAGCAGCGGCCCCCCGGGCAGGGCTTTCCTATAATTCACCCCTCCACTTTGGGAAC		3	2.5042572373034157E-5	55	TCRBV07-09	TCRBV07	TCRBV07-09				01,03	TCRBD01-01*01	TCRBD01	TCRBD01-01	01				TCRBJ01-06*01	TCRBJ01	TCRBJ01-06	01				5	11	4	3	3	1	26	38	49	54	57	3	Out	VDJ
GCCTTGTTGCTGGGGGACTCGGCCCTCTATCTCTGTGCCAGCAGCAAACAGGGAGACTCCTATAATTCACCCCTCCACTTTGGGAAC	CASSKQGDSYNSPLHF	3	2.5042572373034157E-5	48	TCRBV05-06*01	TCRBV05	TCRBV05-06	01				TCRBD01-01*01	TCRBD01	TCRBD01-01	01				TCRBJ01-06*01	TCRBJ01	TCRBJ01-06	01				4	2	3	3	3	0	33	45	47	53	56	3	In	VDJ
CTGTCGGCTGCTCCCTCCCAGACATCTGTGTACTTCTGTGCCAGCAGTTACTCTAACAGGGATAATTCACCCCTCCACTTTGGGAAC	CASSYSNRDNSPLHF	2	1.669504824868944E-5	45	TCRBV06-05*01	TCRBV06	TCRBV06-05	01				TCRBD01-01*01	TCRBD01	TCRBD01-01	01				TCRBJ01-06*01	TCRBJ01	TCRBJ01-06	01				0	2	3	3	0	5	36	53	55	-1	61	2	In	VDJ
TCGGCTGCTCCCTCCCAGACATCTGTGTACTTCTGTGCCAGCAGAAAGGAGGCGTTAATCGATAATTCACCCCTCCACTTTGGGAAC	CASRKEALIDNSPLHF	4	3.339009649737888E-5	48	TCRBV06	TCRBV06				TCRBV06-01,TCRBV06-05		TCRBD02-01*02	TCRBD02	TCRBD02-01	02				TCRBJ01-06*01	TCRBJ01	TCRBJ01-06	01				6	3	10	1	9	5	33	44	47	52	61	4	In	VDJ
CCAGTGCCCATCCTGAAGACAGCAGCTTCTACATCTGCAGTGCTAGAGACAGGGGGCTTACATAATTCACCCCTCCACTTTGGGAAC		2	1.669504824868944E-5	46	TCRBV20	TCRBV20				TCRBV20-01,TCRBV20-or09_02		TCRBD01-01*01	TCRBD01	TCRBD01-01	01				TCRBJ01-06*01	TCRBJ01	TCRBJ01-06	01				0	0	4	0	4	5	35	-1	49	57	61	2	Out	VDJ
CTGTCGGCTGCTCCCTCCCAGACATCTGTGTACTTCTGTGCCAGCAGCCCAATCGGACAGGGGAATTCACCCCTCCACTTTGGGAAC	CASSPIGQGNSPLHF	2	1.669504824868944E-5	45	TCRBV06-05*01	TCRBV06	TCRBV06-05	01				TCRBD01-01*01	TCRBD01	TCRBD01-01	01				TCRBJ01-06*01	TCRBJ01	TCRBJ01-06	01				6	7	1	2	0	7	36	47	54	-1	63	2	In	VDJ
AGGATCCAGCAGGTAGTGCGAGGAGATTCGGCAGCTTATTTCTGTGCCAGCTCACCGGACGAGAATTCACCCCTCCACTTTGGGAAC	CASSPDENSPLHF	4	3.339009649737888E-5	39	TCRBV18-01*01	TCRBV18	TCRBV18-01	01								TCRBD01,TCRBD02	TCRBD01-01,TCRBD02-01		TCRBJ01-06*01	TCRBJ01	TCRBJ01-06	01				3	0	1	7	3	7	42	-1	56	60	63	4	In	VDJ
CTGTCGGCTGCTCCCTCCCAGACATCTGTGTACTTCTGTGCCAGCAGTTACTCCGGTGGGAACAATTCACCCCTCCACTTTGGGAAC	CASSYSGGNNSPLHF	2	1.669504824868944E-5	45	TCRBV06-05*01	TCRBV06	TCRBV06-05	01								TCRBD01,TCRBD02	TCRBD01-01,TCRBD02-01		TCRBJ01-06*01	TCRBJ01	TCRBJ01-06	01				0	4	0	8	2	7	36	53	57	61	63	2	In	VDJ
ACCAGTGCCCATCCTGAAGACAGCAGCTTCTACATCTGCAGTGCTAGAGACCGAGGGGGCGAAAATTCACCCCTCCACTTTGGGAAC	CSARDRGGENSPLHF	2	1.669504824868944E-5	45	TCRBV20	TCRBV20				TCRBV20-01,TCRBV20-or09_02		TCRBD01-01*01	TCRBD01	TCRBD01-01	01				TCRBJ01-06*01	TCRBJ01	TCRBJ01-06	01				0	3	5	0	3	7	36	50	53	60	63	2	In	VDJ
ACTCTGGAGTCTGCTGCCTCCTCCCAGACATCTGTATATTTCTGCGCCACCCGGGCCGGTGGGGAATCACCCCTCCACTTTGGGAAC	CATRAGGESPLHF	9	7.512771711910248E-5	39	TCRBV10-01	TCRBV10	TCRBV10-01				01,02					TCRBD01,TCRBD02	TCRBD01-01,TCRBD02-01		TCRBJ01-06*01	TCRBJ01	TCRBJ01-06	01				10	12	0	8	1	10	42	49	61	65	66	9	In	VDJ
CACGCCCTGCAGCCAGAAGACTCAGCCCTGTATCTCTGCGCCAGCAGCCCGACCGGGACAGGGGAATCACCCCTCCACTTTGGGAAC	CASSPTGTGESPLHF	2	1.669504824868944E-5	45	TCRBV04-01*01	TCRBV04	TCRBV04-01	01				TCRBD01-01*01	TCRBD01	TCRBD01-01	01				TCRBJ01-06*01	TCRBJ01	TCRBJ01-06	01				4	5	0	2	2	10	36	49	54	64	66	2	In	VDJ
TCGGCTGCTCCCTCCCAAACATCTGTGTACTTCTGTGCCAGCAGTTACTCCGCGGGACTAGCGGGAGTAGGGCTGTTCTTCGGGCCA	CASSYSAGLAGVGLFF	2	1.669504824868944E-5	48	TCRBV06	TCRBV06				TCRBV06-02,TCRBV06-03		TCRBD02-01*02	TCRBD02	TCRBD02-01	02				TCRBJ02-01*01	TCRBJ02	TCRBJ02-01	01				0	3	0	2	7	15	33	50	53	67	74	2	In	VDJ
ATGAATGTGAGCACCTTGGAGCTGGGGGACTCGGCCCTTTATCTTTGCGCCAGCAGCTTGTTAGGTCCTAGTCAGTTCTTCGGGCCA	CASSLLGPSQFF	4	3.339009649737888E-5	36	TCRBV05-01*01	TCRBV05	TCRBV05-01	01				TCRBD02-01	TCRBD02	TCRBD02-01				01,02	TCRBJ02-01*01	TCRBJ02	TCRBJ02-01	01				1	7	4	8	1	13	45	60	67	71	72	4	In	VDJ
CACACCCTGCAGCCAGAAGACTCGGCCCTGTATCTCTGCGCCAGCAGCGGGGGACTAGCGGGAGGTGTTGAGCAGTTCTTCGGGCCA	CASSGGLAGGVEQFF	4	3.339009649737888E-5	45	TCRBV04-03*01	TCRBV04	TCRBV04-03	01				TCRBD02-01*02	TCRBD02	TCRBD02-01	02				TCRBJ02-01*01	TCRBJ02	TCRBJ02-01	01				5	2	0	1	3	9	36	48	50	65	68	4	In	VDJ
AACCTGAGCTCTCTGGAGCTGGGGGACTCAGCTTTGTATTTCTGTGCCAGCAGCGGTACAGGGGGCGTTGAGCAGTTCTTCGGGCCA	CASSGTGGVEQFF	2	1.669504824868944E-5	39	TCRBV09-01	TCRBV09	TCRBV09-01				01,02	TCRBD01-01*01	TCRBD01	TCRBD01-01	01				TCRBJ02-01*01	TCRBJ02	TCRBJ02-01	01				3	2	3	0	2	9	42	55	57	66	68	2	In	VDJ
CCGCTCAGGCTGGAGTTGGCTGCTCCCTCCCAGACATCTGTGTACTTCTGTGCCAGCGGGGAGGGAGGTGAGCAGTTCTTCGGGCCA	CASGEGGEQFF	2	1.669504824868944E-5	33	TCRBV06-06	TCRBV06	TCRBV06-06				01,02	TCRBD02-01*02	TCRBD02	TCRBD02-01	02				TCRBJ02-01*01	TCRBJ02	TCRBJ02-01	01				8	1	9	0	3	9	48	57	58	65	68	2	In	VDJ
TGAGCACCTTGGAGCTGGGGGACTCGGCCCTTTATCTTTGCGCCAGCAGCTTGAGAGAGGGTTGGTGATGAGCAGTTCTTCGGGCCA		6	5.0085144746068314E-5	43	TCRBV05-01*01	TCRBV05	TCRBV05-01	01				TCRBD02-01*02	TCRBD02	TCRBD02-01	02				TCRBJ02-01*01	TCRBJ02	TCRBJ02-01	01				1	3	11	0	6	8	38	53	56	61	67	6	Out	VDJ
ATGAATGTGAGCACCTTGGAGCTGGGGGACTCGGCCCTTTATCTTTGCGCCAGCAGCCGGGACAGGGATGAGCAGTTCTTCGGGCCA	CASSRDRDEQFF	4	3.339009649737888E-5	36	TCRBV05-01*01	TCRBV05	TCRBV05-01	01				TCRBD01-01*01	TCRBD01	TCRBD01-01	01				TCRBJ02-01*01	TCRBJ02	TCRBJ02-01	01				4	1	0	3	0	8	45	57	58	-1	67	4	In	VDJ
CAGCGCACAGAGCAGGGGGACTCGGCCATGTATCTCTGTGCCAGCAGCTTAGTTAGCGGGAGTTCGGATGAGCAGTTCTTCGGGCCA	CASSLVSGSSDEQFF	9	7.512771711910248E-5	45	TCRBV07-09	TCRBV07	TCRBV07-09				01,03	TCRBD02-01*02	TCRBD02	TCRBD02-01	02				TCRBJ02-01*01	TCRBJ02	TCRBJ02-01	01				1	1	5	2	5	8	36	52	53	62	67	9	In	VDJ
ATCCAGCGCACAGAGCAGGGGGACTCGGCCATGTATCTCTGTGCCAGCAGCCTGACTAGCGGGAGTAATGAGCAGTTCTTCGGGCCA	CASSLTSGSNEQFF	6	5.0085144746068314E-5	42	TCRBV07-09	TCRBV07	TCRBV07-09				01,03	TCRBD02-01*02	TCRBD02	TCRBD02-01	02				TCRBJ02-01*01	TCRBJ02	TCRBJ02-01	01				5	2	2	2	1	7	39	51	53	65	66	6	In	VDJ
AACCTGAGCTCTCTGGAGCTGGGGGACTCAGCTTTGTATTTCTGTGCCAGCAGCGTAGCGAACAGTAATGAGCAGTTCTTCGGGCCA	CASSVANSNEQFF	2	1.669504824868944E-5	39	TCRBV09-01	TCRBV09	TCRBV09-01				01,02	TCRBD01-01*01	TCRBD01	TCRBD01-01	01				TCRBJ02-01*01	TCRBJ02	TCRBJ02-01	01				0	3	3	5	1	7	42	58	61	65	66	2	In	VDJ
GCTGCTCCCTCCCAAACATCTGTGTACTTCTGTGCCAGCAGTTGGACTAGCGGGAGAGGACTGTCTAATGAGCAGTTCTTCGGGCCA	CASSWTSGRGLSNEQFF	2	1.669504824868944E-5	51	TCRBV06	TCRBV06				TCRBV06-02,TCRBV06-03		TCRBD02-01*02	TCRBD02	TCRBD02-01	02				TCRBJ02-01*01	TCRBJ02	TCRBJ02-01	01				4	0	1	2	10	7	30	-1	43	56	66	2	In	VDJ
GTGAGCACCTTGGAGCTGGGGGACTCGGCCCTTTATCTTTGCGCCAGCAGCTTCAGACAGGGTAGGAATGAGCAGTTCTTCGGGCCA	CASSFRQGRNEQFF	4	3.339009649737888E-5	42	TCRBV05-01*01	TCRBV05	TCRBV05-01	01				TCRBD01-01*01	TCRBD01	TCRBD01-01	01				TCRBJ02-01*01	TCRBJ02	TCRBJ02-01	01				2	2	2	3	4	7	39	53	55	62	66	4	In	VDJ
CTGACGATCCAGCGCACACAGCAGGAGGACTCGGCCGTGTATCTCTGTGCCAGCAGCTTATTTGCGAATGAGCAGTTCTTCGGGCCA	CASSLFANEQFF	3	2.5042572373034157E-5	36	TCRBV07-02*01	TCRBV07	TCRBV07-02	01				TCRBD02-01	TCRBD02	TCRBD02-01				01,02	TCRBJ02-01*01	TCRBJ02	TCRBJ02-01	01				2	3	7	6	0	7	45	60	63	-1	66	3	In	VDJ
GAGTCGGCTGCTCCCTCCCAAACATCTGTGTACTTCTGTGCCAGCAGTTTGAATACAGGGCGGGTCAATGAGCAGTTCTTCGGGCCA	CASSLNTGRVNEQFF	2	1.669504824868944E-5	45	TCRBV06	TCRBV06				TCRBV06-02,TCRBV06-03		TCRBD01-01*01	TCRBD01	TCRBD01-01	01				TCRBJ02-01*01	TCRBJ02	TCRBJ02-01	01				4	5	3	3	5	6	36	49	54	60	65	2	In	VDJ
AAGAAGCTCCTTCTCAGTGACTCTGGCTTCTATCTCTGTGCCTGGAGCGCTGGGTTGCGGGAGGTCAATGAGCAGTTCTTCGGGCCA	CAWSAGLREVNEQFF	3	2.5042572373034157E-5	45	TCRBV30-01*01	TCRBV30	TCRBV30-01	01				TCRBD02-01*02	TCRBD02	TCRBD02-01	02				TCRBJ02-01*01	TCRBJ02	TCRBJ02-01	01				3	9	7	1	1	6	36	47	56	64	65	3	In	VDJ
TCCCTGGAGCTTGGTGACTCTGCTGTGTATTTCTGTGCCAGCAGCCAAGATAGGGGACGCCGGGGCAATGAGCAGTTCTTCGGGCCA	CASSQDRGRRGNEQFF	5	4.17376206217236E-5	48	TCRBV03	TCRBV03				TCRBV03-01,TCRBV03-02						TCRBD01,TCRBD02	TCRBD01-01,TCRBD02-01		TCRBJ02-01*01	TCRBJ02	TCRBJ02-01	01				0	3	0	7	7	6	33	50	53	58	65	5	In	VDJ
GTGAGCAACATGAGCCCTGAAGACAGCAGCATATATCTCTGCAGCGCCCGAGGACAGGGTAAGGGCAATGAGCAGTTCTTCGGGCCA	CSARGQGKGNEQFF	1	8.34752412434472E-6	42	TCRBV29-01*01	TCRBV29	TCRBV29-01	01				TCRBD01-01*01	TCRBD01	TCRBD01-01	01				TCRBJ02-01*01	TCRBJ02	TCRBJ02-01	01				7	5	1	3	6	6	39	46	51	59	65	1	In	VDJ
AATTCCCTGGAGCTTGGTGACTCTGCTGTGTATTTCTGTGCCAGCAGCCAAGATGGGGGGCTCGGCAATGAGCAGTTCTTCGGGCCA	CASSQDGGLGNEQFF	3	2.5042572373034157E-5	45	TCRBV03	TCRBV03				TCRBV03-01,TCRBV03-02						TCRBD01,TCRBD02	TCRBD01-01,TCRBD02-01		TCRBJ02-01*01	TCRBJ02	TCRBJ02-01	01				0	2	6	0	4	6	36	53	55	61	65	3	In	VDJ
TCTGCTGCCTCCTCCCAGACATCTGTATATTTCTGCGCCAGCAGTGAGTCACTCGCGGGAGGGCGCAATGAGCAGTTCTTCGGGCCA	CASSESLAGGRNEQFF	4	3.339009649737888E-5	48	TCRBV10-01	TCRBV10	TCRBV10-01				01,02	TCRBD02-01*02	TCRBD02	TCRBD02-01	02				TCRBJ02-01*01	TCRBJ02	TCRBJ02-01	01				0	4	7	0	2	6	33	50	54	63	65	4	In	VDJ
GTGACCAGTGCCCATCCTGAAGACAGCAGCTTCTACATCTGCAGTGCTCCCCTAGCGGGAGGATCCAATGAGCAGTTCTTCGGGCCA	CSAPLAGGSNEQFF	2	1.669504824868944E-5	42	TCRBV20	TCRBV20				TCRBV20-01,TCRBV20-or09_02		TCRBD02-01*02	TCRBD02	TCRBD02-01	02				TCRBJ02-01*01	TCRBJ02	TCRBJ02-01	01				5	3	4	1	3	6	39	48	51	62	65	2	In	VDJ
CTAAGAAGCTCCTTCTCAGTGACTCTGGCTTCTATCTCTGTGCCTGGAGAGAAACCGGGACTTCCCAATGAGCAGTTCTTCGGGCCA		3	2.5042572373034157E-5	43	TCRBV30-01*01	TCRBV30	TCRBV30-01	01				TCRBD02-01	TCRBD02	TCRBD02-01				01,02	TCRBJ02-01*01	TCRBJ02	TCRBJ02-01	01				3	7	0	10	3	6	38	49	56	62	65	3	Out	VDJ
GTGACCAGTGCCCATCCTGAAGACAGCAGCTTCTACATCTGCAGTGCTCCCGGACAGGGGGGTTACAATGAGCAGTTCTTCGGGCCA	CSAPGQGGYNEQFF	9	7.512771711910248E-5	42	TCRBV20	TCRBV20				TCRBV20-01,TCRBV20-or09_02		TCRBD01-01*01	TCRBD01	TCRBD01-01	01				TCRBJ02-01*01	TCRBJ02	TCRBJ02-01	01				5	3	1	1	2	4	39	48	51	61	63	9	In	VDJ
GCCCTGCAGCCAGAAGACTCAGCCCTGTATCTCTGCGCCAGCAGCCAAGACCCTGGACAGAGGTACAATGAGCAGTTCTTCGGGCCA	CASSQDPGQRYNEQFF	4	3.339009649737888E-5	48	TCRBV04-01*01	TCRBV04	TCRBV04-01	01				TCRBD01-01*01	TCRBD01	TCRBD01-01	01				TCRBJ02-01*01	TCRBJ02	TCRBJ02-01	01				0	4	1	5	3	4	33	50	54	60	63	4	In	VDJ
GTGACCAGTGCCCATCCTGAAGACAGCAGCTTCTACATCTGCAGTGCTAGAGACAGGGGTTCGTACAATGAGCAGTTCTTCGGGCCA	CSARDRGSYNEQFF	4	3.339009649737888E-5	42	TCRBV20	TCRBV20				TCRBV20-01,TCRBV20-or09_02		TCRBD01-01*01	TCRBD01	TCRBD01-01	01				TCRBJ02-01*01	TCRBJ02	TCRBJ02-01	01				0	0	4	2	4	4	39	-1	53	59	63	4	In	VDJ
CAGCGCACAGAGCAGGGGGACTCGGCCATGTATCTCTGTGCCAGCAGCTTAGCACAGGTGGAGTACAATGAGCAGTTCTTCGGGCCA	CASSLAQVEYNEQFF	4	3.339009649737888E-5	45	TCRBV07-09	TCRBV07	TCRBV07-09				01,03	TCRBD01-01*01	TCRBD01	TCRBD01-01	01				TCRBJ02-01*01	TCRBJ02	TCRBJ02-01	01				0	0	3	4	5	4	36	-1	53	58	63	4	In	VDJ
TCGGCTGCTCCCTCCCAGACATCTGTGTACTTCTGTGCCAGCAGCCCACTGACAGGATCTATCTACAATGAGCAGTTCTTCGGGCCA	CASSPLTGSIYNEQFF	2	1.669504824868944E-5	48	TCRBV06	TCRBV06				TCRBV06-01,TCRBV06-05		TCRBD01-01*01	TCRBD01	TCRBD01-01	01				TCRBJ02-01*01	TCRBJ02	TCRBJ02-01	01				6	6	2	4	6	3	33	44	50	56	62	2	In	VDJ
ACTGTGAGCAACATGAGCCCTGAAGACAGCAGCATATATCTCTGCAGCGGAGGGCTAGTGGGCTACAATGAGCAGTTCTTCGGGCCA	CSGGLVGYNEQFF	1	8.34752412434472E-6	39	TCRBV29-01*01	TCRBV29	TCRBV29-01	01				TCRBD02-01*02	TCRBD02	TCRBD02-01	02				TCRBJ02-01*01	TCRBJ02	TCRBJ02-01	01				7	0	11	0	8	3	42	-1	49	54	62	1	In	VDJ
AAGATCCAGCCCTCAGAACCCAGGGACTCAGCTGTGTACTTCTGTGCCAGCAGTTTCAGGGGCTACAATGAGCAGTTCTTCGGGCCA	CASSFRGYNEQFF	2	1.669504824868944E-5	39	TCRBV12	TCRBV12				TCRBV12-03,TCRBV12-04		TCRBD01-01*01	TCRBD01	TCRBD01-01	01				TCRBJ02-01*01	TCRBJ02	TCRBJ02-01	01				3	0	4	2	0	3	42	-1	56	-1	62	2	In	VDJ
ACCAGTGCCCATCCTGAAGACAGCAGCTTCTACATCTGCAGTGCTAGAGACTTTGGGGTAGGCTACAATGAGCAGTTCTTCGGGCCA	CSARDFGVGYNEQFF	8	6.678019299475776E-5	45	TCRBV20	TCRBV20				TCRBV20-01,TCRBV20-or09_02						TCRBD01,TCRBD02	TCRBD01-01,TCRBD02-01		TCRBJ02-01*01	TCRBJ02	TCRBJ02-01	01				0	4	6	2	4	3	36	50	54	58	62	8	In	VDJ
CAGCGCACACAGCAGGAGGACTCCGCCGTGTATCTCTGTGCCAGCAGCGCACTAGCGGGAGGCTACAATGAGCAGTTCTTCGGGCCA	CASSALAGGYNEQFF	4	3.339009649737888E-5	45	TCRBV07-08*01	TCRBV07	TCRBV07-08	01				TCRBD02-01*02	TCRBD02	TCRBD02-01	02				TCRBJ02-01*01	TCRBJ02	TCRBJ02-01	01				5	2	3	1	0	3	36	48	50	-1	62	4	In	VDJ
ACCAGTGCCCATCCTGAAGACAGCAGCTTCTACATCTGCAGTGCTGCCAACAGGGGGCGTTCCTACAATGAGCAGTTCTTCGGGCCA	CSAANRGRSYNEQFF	2	1.669504824868944E-5	45	TCRBV20	TCRBV20				TCRBV20-01,TCRBV20-or09_02		TCRBD01-01*01	TCRBD01	TCRBD01-01	01				TCRBJ02-01*01	TCRBJ02	TCRBJ02-01	01				5	4	3	0	2	1	36	45	49	58	60	2	In	VDJ
CTGAGTTCTAAGAAGCTCCTTCTCAGTGACTCTGGCTTCTATCTCTGTGCCTGGAAGGGCTCCTACAATGAGCAGTTCTTCGGGCCA	CAWKGSYNEQFF	1	8.34752412434472E-6	36	TCRBV30-01*01	TCRBV30	TCRBV30-01	01								TCRBD01,TCRBD02	TCRBD01-01,TCRBD02-01		TCRBJ02-01*01	TCRBJ02	TCRBJ02-01	01				4	0	5	3	0	0	45	-1	55	-1	59	1	In	VDJ
GCCTTGTTGCTGGGGGACTCGGCCCTCTATCTCTGTGCCAGCAGCTTGGTAGCTTTGAGCTCCTACAATGAGCAGTTCTTCGGGCCA	CASSLVALSSYNEQFF	3	2.5042572373034157E-5	48	TCRBV05-06*01	TCRBV05	TCRBV05-06	01				TCRBD02-01	TCRBD02	TCRBD02-01				01,02	TCRBJ02-01*01	TCRBJ02	TCRBJ02-01	01				0	0	5	7	6	0	33	-1	49	53	59	3	In	VDJ
TCACCAGGCCTGGGGGACGCAGCCATGTACCTGTGTGCCACCAGCAGGTCAGGGCTGAGCTCCTACAATGAGCAGTTCTTCGGGCCA	CATSRSGLSSYNEQFF	4	3.339009649737888E-5	48	TCRBV15-01*01	TCRBV15	TCRBV15-01	01				TCRBD01-01*01	TCRBD01	TCRBD01-01	01				TCRBJ02-01*01	TCRBJ02	TCRBJ02-01	01				3	2	4	3	5	0	33	47	49	54	59	4	In	VDJ
CTGTCGGCTGCTCCCTCCCAGACATCTGTGTACTTCTGTGCCAGCAGTCGGAGCCTGAGCTCCTACAATGAGCAGTTCTTCGGGCCA	CASSRSLSSYNEQFF	5	4.17376206217236E-5	45	TCRBV06-05*01	TCRBV06	TCRBV06-05	01				TCRBD02-01*02	TCRBD02	TCRBD02-01	02				TCRBJ02-01*01	TCRBJ02	TCRBJ02-01	01				5	1	10	2	6	0	36	48	49	53	59	5	In	VDJ
CGCCTTGTTGCTGGGGGACTCGGCCCTCTATCTCTGTGCCAGCAGTTCCTTAGCGGGAGCTCCTACAATGAGCAGTTCTTCGGGCCA		2	1.669504824868944E-5	47	TCRBV05-06*01	TCRBV05	TCRBV05-06	01				TCRBD02-01*02	TCRBD02	TCRBD02-01	02				TCRBJ02-01*01	TCRBJ02	TCRBJ02-01	01				5	5	5	2	0	0	34	45	50	-1	59	2	Out	VDJ
GAGTCGCCCAGCCCCAACCAGACCTCTCTGTACTTCTGTGCCAGCAGTTTGAGCGGGAGCTCCTACAATGAGCAGTTCTTCGGGCCA	CASSLSGSSYNEQFF	10	8.34752412434472E-5	45	TCRBV27-01*01	TCRBV27	TCRBV27-01	01				TCRBD02-01*02	TCRBD02	TCRBD02-01	02				TCRBJ02-01*01	TCRBJ02	TCRBJ02-01	01				3	1	6	2	0	0	36	50	51	-1	59	10	In	VDJ
CCCTCACATACCTCTCAGTACCTCTGTGCCAGCAGTACTGACAGGGGGCGAGGGTTAAGCTCCTACAATGAGCAGTTCTTCGGGCCA	CASSTDRGRGLSSYNEQFF	3	2.5042572373034157E-5	57	TCRBV25	TCRBV25				TCRBV25-01,TCRBV25-or09_02		TCRBD01-01*01	TCRBD01	TCRBD01-01	01				TCRBJ02-01*01	TCRBJ02	TCRBJ02-01	01				5	3	2	0	10	0	24	36	39	49	59	3	In	VDJ
AGCACCTTGGAGCTGGGGGACTCGGCCCTTTATCTTTGCGCCAGCAGCTTGGCCTTAAGCTCCTACAATGAGCAGTTCTTCGGGCCA	CASSLALSSYNEQFF	2	1.669504824868944E-5	45	TCRBV05-01*01	TCRBV05	TCRBV05-01	01								TCRBD01,TCRBD02	TCRBD01-01,TCRBD02-01		TCRBJ02-01*01	TCRBJ02	TCRBJ02-01	01				0	5	5	5	0	0	36	52	57	-1	59	2	In	VDJ
CTGTCGGCTGCTCCCTCCCAGACATCTGTGTACTTCTGTGCCAGCAGCCCCGCCGGGACTACCTACAATGAGCAGTTCTTCGGGCCA	CASSPAGTTYNEQFF	3	2.5042572373034157E-5	45	TCRBV06-05*01	TCRBV06	TCRBV06-05	01				TCRBD02-01	TCRBD02	TCRBD02-01				01,02	TCRBJ02-01*01	TCRBJ02	TCRBJ02-01	01				6	7	0	9	0	2	36	47	54	-1	61	3	In	VDJ
CTGGAGTCCGCTACCAGCTCCCAGACATCTGTGTACTTCTGTGCCATCAGTGAGTCCGGGACCTACAATGAGCAGTTCTTCGGGCCA	CAISESGTYNEQFF	2	1.669504824868944E-5	42	TCRBV10-03*01	TCRBV10	TCRBV10-03	01				TCRBD02-01*02	TCRBD02	TCRBD02-01	02				TCRBJ02-01*01	TCRBJ02	TCRBJ02-01	01				0	0	8	3	0	2	39	-1	56	-1	61	2	In	VDJ
GCCCTGCAGCCAGAAGACTCAGCCCTGTATCTCTGCGCCAGCAGCCAAGTCCCCGGGGTAACCTACAATGAGCAGTTCTTCGGGCCA	CASSQVPGVTYNEQFF	4	3.339009649737888E-5	48	TCRBV04-01*01	TCRBV04	TCRBV04-01	01				TCRBD02-01*01	TCRBD02	TCRBD02-01	01				TCRBJ02-01*01	TCRBJ02	TCRBJ02-01	01				1	4	8	3	3	2	33	49	53	58	61	4	In	VDJ
GTGACCAGTGCCCATCCTGAAGACAGCAGCTTCTACATCTGCAGTGCTCCCGGGACTGGAACCTACAATGAGCAGTTCTTCGGGCCA	CSAPGTGTYNEQFF	2	1.669504824868944E-5	42	TCRBV20	TCRBV20				TCRBV20-01,TCRBV20-or09_02		TCRBD02-01	TCRBD02	TCRBD02-01				01,02	TCRBJ02-01*01	TCRBJ02	TCRBJ02-01	01				5	3	0	10	4	2	39	48	51	57	61	2	In	VDJ
CTGGAGTCGGCTGCTCCCTCCCAGACATCTGTGTACTTCTGTGCCAGCAGTGAACCGATGAAATACAATGAGCAGTTCTTCGGGCCA	CASSEPMKYNEQFF	3	2.5042572373034157E-5	42	TCRBV06-01*01	TCRBV06	TCRBV06-01	01								TCRBD01,TCRBD02	TCRBD01-01,TCRBD02-01		TCRBJ02-01*01	TCRBJ02	TCRBJ02-01	01				2	2	2	8	5	4	39	54	56	58	63	3	In	VDJ
TCGCCCAGCCCCAACCAGACCTCTCTGTACTTCTGTGCCAGCAGTTTGGTAGGACTAGCGGGAGACAATGAGCAGTTCTTCGGGCCA	CASSLVGLAGDNEQFF	7	5.8432668870413035E-5	48	TCRBV27-01*01	TCRBV27	TCRBV27-01	01				TCRBD02-01*02	TCRBD02	TCRBD02-01	02				TCRBJ02-01*01	TCRBJ02	TCRBJ02-01	01				3	4	1	2	0	5	33	47	51	-1	64	7	In	VDJ
CAGCGCACACAGCAGGAGGACTCGGCCGTGTATCTCTGTGCCAGCAGCTTAGGCGGGAAAGGAGACAATGAGCAGTTCTTCGGGCCA	CASSLGGKGDNEQFF	4	3.339009649737888E-5	45	TCRBV07-02*01	TCRBV07	TCRBV07-02	01				TCRBD02-01*02	TCRBD02	TCRBD02-01	02				TCRBJ02-01*01	TCRBJ02	TCRBJ02-01	01				1	0	7	3	6	5	36	-1	52	58	64	4	In	VDJ
GTGCAGCCTGCAGAACTGGAGGATTCTGGAGTTTATTTCTGTGCCAGCAGCCAAGTACGGCAGCACAATGAGCAGTTCTTCGGGCCA	CASSQVRQHNEQFF	2	1.669504824868944E-5	42	TCRBV14-01*01	TCRBV14	TCRBV14-01	01								TCRBD01,TCRBD02	TCRBD01-01,TCRBD02-01		TCRBJ02-01*01	TCRBJ02	TCRBJ02-01	01				1	5	4	5	1	5	39	55	60	63	64	2	In	VDJ
CCAGTGCCCATCCTGAAGACAGCAGCTTCTACATCTGCAGTGCTAGCGCACCAGGACTAGTGCCACAATGAGCAGTTCTTCGGGCCA		2	1.669504824868944E-5	46	TCRBV20	TCRBV20				TCRBV20-01,TCRBV20-or09_02		TCRBD02-01	TCRBD02	TCRBD02-01				01,02	TCRBJ02-01*01	TCRBJ02	TCRBJ02-01	01				3	7	1	8	4	5	35	46	53	60	64	2	Out	VDJ
GTGAGCACCTTGGAGCTGGGGGACTCGGCCCTTTATCTTTGCGCCAGCAGCTTGGAAGCGGGGAACAATGAGCAGTTCTTCGGGCCA	CASSLEAGNNEQFF	2	1.669504824868944E-5	42	TCRBV05-01*01	TCRBV05	TCRBV05-01	01				TCRBD02-01*01	TCRBD02	TCRBD02-01	01				TCRBJ02-01*01	TCRBJ02	TCRBJ02-01	01				0	1	6	3	1	5	39	55	56	63	64	2	In	VDJ
CTGCTGTCGGCTGCTCCCTCCCAGACATCTGTGTACTTCTGTGCCAGCAGCTCCCGGGGAGTCAACAATGAGCAGTTCTTCGGGCCA	CASSSRGVNNEQFF	2	1.669504824868944E-5	42	TCRBV06-05*01	TCRBV06	TCRBV06-05	01				TCRBD02-01	TCRBD02	TCRBD02-01				01,02	TCRBJ02-01*01	TCRBJ02	TCRBJ02-01	01				6	4	8	3	5	5	39	50	54	59	64	2	In	VDJ
TGAGTTCTAAGAAGCTCCTTCTCAGTGACTCTGGCTTCTATCTCTGTGCCTGGAGTGTACGGCATTAGGGAGCAGTTCTTCGGGCCA		1	8.34752412434472E-6	37	TCRBV30-01*01	TCRBV30	TCRBV30-01	01								TCRBD01,TCRBD02	TCRBD01-01,TCRBD02-01		TCRBJ02-01*01	TCRBJ02	TCRBJ02-01	01				0	8	5	4	0	10	44	58	66	-1	69	1	Out	VDJ
CTCAGGCTGCTGTCGGCTGCTCCCTCCCAGACATCTGTGTACTTCTGTGCCAGCAGTTACGATCGGCTCGAGCAGTTCTTCGGGCCA	CASSYDRLEQFF	2	1.669504824868944E-5	36	TCRBV06-05*01	TCRBV06	TCRBV06-05	01								TCRBD01,TCRBD02	TCRBD01-01,TCRBD02-01		TCRBJ02-01*01	TCRBJ02	TCRBJ02-01	01				2	4	9	0	2	10	45	60	64	67	69	2	In	VDJ
ACCCTGGAGTCTGCCAGGCCCTCACATACCTCTCAGTACCTCTGTGCCAGCAGTGAAGGCGGGACAGCCGAGCAGTTCTTCGGGCCA	CASSEGGTAEQFF	3	2.5042572373034157E-5	39	TCRBV25-01*01	TCRBV25	TCRBV25-01	01				TCRBD01-01*01	TCRBD01	TCRBD01-01	01				TCRBJ02-01*01	TCRBJ02	TCRBJ02-01	01				2	3	0	5	2	10	42	57	60	67	69	3	In	VDJ
AGGATCCAGCAGGTAGTGCGAGGAGATTCGGCAGCTTATTTCTGTGCCAGCTCACTCTGGACTGTCGGAGAGCAGTTCTTCGGGCCA	CASSLWTVGEQFF	7	5.8432668870413035E-5	39	TCRBV18-01*01	TCRBV18	TCRBV18-01	01				TCRBD02-01	TCRBD02	TCRBD02-01				01,02	TCRBJ02-01*01	TCRBJ02	TCRBJ02-01	01				4	3	1	10	6	10	42	55	58	63	69	7	In	VDJ
ACCAGTGCCCATCCTGAAGACAGCAGCTTCTACATCTGCAGTGCTAGAGATGGGAGTATGGGACTACAAGAGCAGTTCTTCGGGCCA	CSARDGSMGLQEQFF	2	1.669504824868944E-5	45	TCRBV20	TCRBV20				TCRBV20-01,TCRBV20-or09_02		TCRBD02-01	TCRBD02	TCRBD02-01				01,02	TCRBJ02-01*01	TCRBJ02	TCRBJ02-01	01				0	9	0	9	3	10	36	50	59	66	69	2	In	VDJ
CTGAGTTCTAAGAAGCTCCTTCTCAGTGACTCTGGCTTCTATCTCTGTGCCTGGAGTGCCGACAGGGGTCGACAGTTCTTCGGGCCA	CAWSADRGRQFF	1	8.34752412434472E-6	36	TCRBV30-01*01	TCRBV30	TCRBV30-01	01				TCRBD01-01*01	TCRBD01	TCRBD01-01	01				TCRBJ02-01*01	TCRBJ02	TCRBJ02-01	01				1	2	2	2	4	13	45	58	60	68	72	1	In	VDJ
CTGACCCTGGAGTCTGCCAGGCCCTCACATACCTCTCAGTACCTCTGTGCCAGCAGCTCCCGGGGGACAGGTGTATTCTTCGGGCCA	CASSSRGTGVFF	1	8.34752412434472E-6	36	TCRBV25-01*01	TCRBV25	TCRBV25-01	01				TCRBD01-01*01	TCRBD01	TCRBD01-01	01				TCRBJ02-01*01	TCRBJ02	TCRBJ02-01	01				6	7	0	4	4	16	45	56	63	71	75	1	In	VDJ
CTGACAGTGACCAGTGCCCATCCTGAAGACAGCAGCTTCTACATCTGCAGTGCTAGGGTCCCGGTAGAGGCCCAGTACTTCGGGCCA	CSARVPVEAQYF	1	8.34752412434472E-6	36	TCRBV20	TCRBV20				TCRBV20-01,TCRBV20-or09_02		TCRBD02-01*02	TCRBD02	TCRBD02-01	02				TCRBJ02-05*01	TCRBJ02	TCRBJ02-05	01				3	10	11	1	0	9	45	56	66	-1	70	1	In	VDJ
CACATCAATTCCCTGGAGCTTGGTGACTCTGCTGTGTATTTCTGTGCCAGCAGCCAAGGGGATGGGATGCCCCAGTACTTCGGGCCA	CASSQGDGMPQYF	2	1.669504824868944E-5	39	TCRBV03	TCRBV03				TCRBV03-01,TCRBV03-02						TCRBD01,TCRBD02	TCRBD01-01,TCRBD02-01		TCRBJ02-05*01	TCRBJ02	TCRBJ02-05	01				1	0	0	8	8	9	42	-1	58	62	70	2	In	VDJ
CCCCTCACTCTGGAGTCAGCTACCCGCTCCCAGACATCTGTGTATTTCTGCGCCAGCAGTGGGGGTTGGACCCAGTACTTCGGGCCA	CASSGGWTQYF	2	1.669504824868944E-5	33	TCRBV10-02*01	TCRBV10	TCRBV10-02	01								TCRBD01,TCRBD02	TCRBD01-01,TCRBD02-01		TCRBJ02-05*01	TCRBJ02	TCRBJ02-05	01				4	0	6	2	3	7	48	-1	61	65	68	2	In	VDJ
ACTCTGAAGGTGCAGCCTGCAGAACTGGAGGATTCTGGAGTTTATTTCTGTGCCAGCAGCTTAGGAGGGACCCAGTACTTCGGGCCA	CASSLGGTQYF	2	1.669504824868944E-5	33	TCRBV14-01*01	TCRBV14	TCRBV14-01	01				TCRBD02-01*02	TCRBD02	TCRBD02-01	02				TCRBJ02-05*01	TCRBJ02	TCRBJ02-05	01				5	3	10	1	0	7	48	60	63	-1	68	2	In	VDJ
ACAGTGACCAGTGCCCATCCTGAAGACAGCAGCTTCTACATCTGCAGTGCTAGGGGCAGGGGAGTTGAGACCCAGTACTTCGGGCCA	CSARGRGVETQYF	1	8.34752412434472E-6	39	TCRBV20	TCRBV20				TCRBV20-01,TCRBV20-or09_02		TCRBD01-01*01	TCRBD01	TCRBD01-01	01				TCRBJ02-05*01	TCRBJ02	TCRBJ02-05	01				3	3	4	2	4	5	42	53	56	62	66	1	In	VDJ
AATGTGAACGCCTTGGAGCTGGACGACTCGGCCCTGTATCTCTGTGCCAGCACCCTAGGGGCGGGGGAGACCCAGTACTTCGGGCCA	CASTLGAGETQYF	2	1.669504824868944E-5	39	TCRBV05-04*01	TCRBV05	TCRBV05-04	01				TCRBD02-01*01	TCRBD02	TCRBD02-01	01				TCRBJ02-05*01	TCRBJ02	TCRBJ02-05	01				6	8	7	3	0	5	42	52	60	-1	66	2	In	VDJ
CTGGAGTTGGCTGCTCCCTCCCAGACATCTGTGTACTTCTGTGCCAGCAGTTACGCCACCCAGGGGGAGACCCAGTACTTCGGGCCA	CASSYATQGETQYF	2	1.669504824868944E-5	42	TCRBV06-06	TCRBV06	TCRBV06-06				01,02	TCRBD01-01*01	TCRBD01	TCRBD01-01	01				TCRBJ02-05*01	TCRBJ02	TCRBJ02-05	01				2	6	4	2	0	5	39	54	60	-1	66	2	In	VDJ
CTGACGATCCAGCGCACACAGCAGGAGGACTCGGCCGTGTATCTCTGTGCCAGCAGCTTAGATCGGGAGACCCAGTACTTCGGGCCA	CASSLDRETQYF	4	3.339009649737888E-5	36	TCRBV07-02*01	TCRBV07	TCRBV07-02	01				TCRBD02-01	TCRBD02	TCRBD02-01				01,02	TCRBJ02-05*01	TCRBJ02	TCRBJ02-05	01				1	2	8	5	0	5	45	61	63	-1	66	4	In	VDJ
ACAGTGACCAGTGCCCATCCTGAAGACAGCAGCTTCTACATCTGCAGTGCTAGAGAGGGGAACCGGGAGACCCAGTACTTCGGGCCA	CSAREGNRETQYF	1	8.34752412434472E-6	39	TCRBV20	TCRBV20				TCRBV20-01,TCRBV20-or09_02						TCRBD01,TCRBD02	TCRBD01-01,TCRBD02-01		TCRBJ02-05*01	TCRBJ02	TCRBJ02-05	01				0	1	0	8	5	5	42	56	57	61	66	1	In	VDJ
AGCACCTTGGAGCTGGGGGACTCGGCCCTTTATCTTTGCGCCAGCAGCTTGGCCACGGGGGTTCAGGAGACCCAGTACTTCGGGCCA	CASSLATGVQETQYF	2	1.669504824868944E-5	45	TCRBV05-01*01	TCRBV05	TCRBV05-01	01				TCRBD02-01*01	TCRBD02	TCRBD02-01	01				TCRBJ02-05*01	TCRBJ02	TCRBJ02-05	01				0	3	8	2	5	5	36	52	55	61	66	2	In	VDJ
GTGACCAGTGCCCATCCTGAAGACAGCAGCTTCTACATCTGCAGTGCGGGACAGGGAGCGGTCTTAGAGACCCAGTACTTCGGGCCA	CSAGQGAVLETQYF	1	8.34752412434472E-6	42	TCRBV20	TCRBV20				TCRBV20-01,TCRBV20-or09_02		TCRBD01-01*01	TCRBD01	TCRBD01-01	01				TCRBJ02-05*01	TCRBJ02	TCRBJ02-05	01				6	0	0	3	9	4	39	-1	47	56	65	1	In	VDJ
GTGACCAGTGCCCATCCTGAAGACAGCAGCTTCTACATCTGCAGTGCTAGAGCTGGACAGCGTGTAGAGACCCAGTACTTCGGGCCA	CSARAGQRVETQYF	1	8.34752412434472E-6	42	TCRBV20	TCRBV20				TCRBV20-01,TCRBV20-or09_02		TCRBD01-01*01	TCRBD01	TCRBD01-01	01				TCRBJ02-05*01	TCRBJ02	TCRBJ02-05	01				1	2	1	5	5	4	39	52	54	60	65	1	In	VDJ
CTGTGACATCGGCCCAAAAGAACCCGACAGCTTTCTATCTCTGTGCCAGTAGTCACGGGGGCGTGAGAGACCCAGTACTTCGGGCCA		8	6.678019299475776E-5	40	TCRBV19-01	TCRBV19	TCRBV19-01				01,02					TCRBD01,TCRBD02	TCRBD01-01,TCRBD02-01		TCRBJ02-05*01	TCRBJ02	TCRBJ02-05	01				5	3	6	0	3	4	41	53	56	62	65	8	Out	VDJ
CACACCCTGCAGCCAGAAGACTCGGCCCTGTATCTCTGTGCCAGCAGACTGAGCCTAGCGGGGGGAGAGACCCAGTACTTCGGGCCA	CASRLSLAGGETQYF	2	1.669504824868944E-5	45	TCRBV04-02*01	TCRBV04	TCRBV04-02	01				TCRBD02-01*01	TCRBD02	TCRBD02-01	01				TCRBJ02-05*01	TCRBJ02	TCRBJ02-05	01				6	7	4	1	0	4	36	47	54	-1	65	2	In	VDJ
TCCACAAAGCTGGAGGACTCAGCCATGTACTTCTGTGCCAGCAGAGGACTAGCGGGAGGCCGGGGAGAGACCCAGTACTTCGGGCCA	CASRGLAGGRGETQYF	2	1.669504824868944E-5	48	TCRBV02-01*01	TCRBV02	TCRBV02-01	01				TCRBD02-01*02	TCRBD02	TCRBD02-01	02				TCRBJ02-05*01	TCRBJ02	TCRBJ02-05	01				6	1	1	1	6	4	33	44	45	59	65	2	In	VDJ
ACCAGTGCCCATCCTGAAGACAGCAGCTTCTACATCTGCAGTGCTAGACTGTACAGGCCAGCGGGAGAGACCCAGTACTTCGGGCCA	CSARLYRPAGETQYF	1	8.34752412434472E-6	45	TCRBV20	TCRBV20				TCRBV20-01,TCRBV20-or09_02		TCRBD02-01	TCRBD02	TCRBD02-01				01,02	TCRBJ02-05*01	TCRBJ02	TCRBJ02-05	01				2	11	6	4	0	4	36	48	59	-1	65	1	In	VDJ
TCCCCCTGATCCTGGAGTCGCCCAGCCCCAACCAGACCTCTCTGTACTTCTGTGCCAGCAGTTTCAGAGACCCAGTACTTCGGGCCA		3	2.5042572373034157E-5	31	TCRBV27-01*01	TCRBV27	TCRBV27-01	01											TCRBJ02-05*01	TCRBJ02	TCRBJ02-05	01				3	0	0	0	1	4	50	-1	-1	64	65	3	Out	VJ
TCAGAACCCAGGGACTCAGCTGTGTACTTCTGTGCCAGCAGTTCCCTGAGGTGGGGGGCAGGTGCAGAGACCCAGTACTTCGGGCCA	CASSSLRWGAGAETQYF	1	8.34752412434472E-6	51	TCRBV12	TCRBV12				TCRBV12-03,TCRBV12-04						TCRBD01,TCRBD02	TCRBD01-01,TCRBD02-01		TCRBJ02-05*01	TCRBJ02	TCRBJ02-05	01				4	10	6	0	6	4	30	43	53	59	65	1	In	VDJ
TGGAGTCTGCCAGGCCCTCACATACCTCTCAGTACCTCTGTGCCAGCAGTGATTCCGGTGAGGGCAGAGACCCAGTACTTCGGGCCA		1	8.34752412434472E-6	43	TCRBV25-01*01	TCRBV25	TCRBV25-01	01				TCRBD02-01*02	TCRBD02	TCRBD02-01	02				TCRBJ02-05*01	TCRBJ02	TCRBJ02-05	01				3	7	11	0	1	4	38	52	59	64	65	1	Out	VDJ
CGCTCACCAGGCCTGGGGGACGCAGCCATGTACCTGTGTGCCACCAGCAGAGGTGGCAGGGGGACAGAGACCCAGTACTTCGGGCCA	CATSRGGRGTETQYF	2	1.669504824868944E-5	45	TCRBV15-01*01	TCRBV15	TCRBV15-01	01				TCRBD01-01*01	TCRBD01	TCRBD01-01	01				TCRBJ02-05*01	TCRBJ02	TCRBJ02-05	01				1	4	4	1	2	4	36	52	56	63	65	2	In	VDJ
TGAGCACCTTGGAGCTGGGGGACTCGGCCCTTTATCTTTGCGCCAGCAGCGGAAGGGACCGATGAAGAGACCCAGTACTTCGGGCCA		5	4.17376206217236E-5	43	TCRBV05-01*01	TCRBV05	TCRBV05-01	01								TCRBD01,TCRBD02	TCRBD01-01,TCRBD02-01		TCRBJ02-05*01	TCRBJ02	TCRBJ02-05	01				4	4	0	7	5	3	38	50	54	59	64	5	Out	VDJ
CGATCCAGCGCACACAGCAGGAGGACTCGGCCGTGTATCTCTGTGCCAGCAGCTTAGATGGGGGAAGAGACCCAGTACTTCGGGCCA		3	2.5042572373034157E-5	40	TCRBV07-02*01	TCRBV07	TCRBV07-02	01								TCRBD01,TCRBD02	TCRBD01-01,TCRBD02-01		TCRBJ02-05*01	TCRBJ02	TCRBJ02-05	01				1	2	6	1	0	3	41	57	59	-1	64	3	Out	VDJ
AATGTGAGCACCTTGGAGCTGGGGGACTCGGCCCTTTATCTTTGCGCCAGCAGCTTGGGTCTAGAAGAGACCCAGTACTTCGGGCCA	CASSLGLEETQYF	2	1.669504824868944E-5	39	TCRBV05-01*01	TCRBV05	TCRBV05-01	01				TCRBD02-01	TCRBD02	TCRBD02-01				01,02	TCRBJ02-05*01	TCRBJ02	TCRBJ02-05	01				0	2	4	8	0	3	42	58	60	-1	64	2	In	VDJ
ACTGTGAGCAACATGAGCCCTGAAGACAGCAGCATATATCTCTGCAGTTCCGGGACGGCGATTCAAGAGACCCAGTACTTCGGGCCA	CSSGTAIQETQYF	1	8.34752412434472E-6	39	TCRBV29-01*01	TCRBV29	TCRBV29-01	01								TCRBD01,TCRBD02	TCRBD01-01,TCRBD02-01		TCRBJ02-05*01	TCRBJ02	TCRBJ02-05	01				9	4	0	7	7	2	42	47	51	56	63	1	In	VDJ
AGTGCCCATCCTGAAGACAGCAGCTTCTACATCTGCAGTGCTAGAGACGCTAGCGGGAGGGCTCAAGAGACCCAGTACTTCGGGCCA	CSARDASGRAQETQYF	1	8.34752412434472E-6	48	TCRBV20	TCRBV20				TCRBV20-01,TCRBV20-or09_02		TCRBD02-01*02	TCRBD02	TCRBD02-01	02				TCRBJ02-05*01	TCRBJ02	TCRBJ02-05	01				0	2	4	0	2	2	33	47	49	61	63	1	In	VDJ
AAGCTCCTTCTCAGTGACTCTGGCTTCTATCTCTGTGCCTGGAAACTCACAGGGGGTAGGTGGCAAGAGACCCAGTACTTCGGGCCA	CAWKLTGGRWQETQYF	1	8.34752412434472E-6	48	TCRBV30-01*01	TCRBV30	TCRBV30-01	01				TCRBD01-01*01	TCRBD01	TCRBD01-01	01				TCRBJ02-05*01	TCRBJ02	TCRBJ02-05	01				4	5	3	1	7	2	33	43	48	56	63	1	In	VDJ
AAGATCCAGCCCTCAGAACCCAGGGACTCAGCTGTGTACTTCTGTGCCAGCAGTTCGTATGGGCAAGAGACCCAGTACTTCGGGCCA	CASSSYGQETQYF	2	1.669504824868944E-5	39	TCRBV12	TCRBV12				TCRBV12-03,TCRBV12-04						TCRBD01,TCRBD02	TCRBD01-01,TCRBD02-01		TCRBJ02-05*01	TCRBJ02	TCRBJ02-05	01				4	5	0	9	0	2	42	55	60	-1	63	2	In	VDJ
CAGCGCACAGAGCAGGGGGACTCGGCCATGTATCTCTGTGCCAGCAGCGCTCGGCTAGCGGGGCAAGAGACCCAGTACTTCGGGCCA	CASSARLAGQETQYF	3	2.5042572373034157E-5	45	TCRBV07-09	TCRBV07	TCRBV07-09				01,03	TCRBD02-01*01	TCRBD02	TCRBD02-01	01				TCRBJ02-05*01	TCRBJ02	TCRBJ02-05	01				5	6	4	3	0	2	36	48	54	-1	63	3	In	VDJ
TCCCTGGAGCTTGGTGACTCTGCTGTGTATTTCTGTGCCAGCAGCCAAGATCGGCGGGGAGGGCAAGAGACCCAGTACTTCGGGCCA	CASSQDRRGGQETQYF	5	4.17376206217236E-5	48	TCRBV03	TCRBV03				TCRBV03-01,TCRBV03-02		TCRBD02-01*02	TCRBD02	TCRBD02-01	02				TCRBJ02-05*01	TCRBJ02	TCRBJ02-05	01				0	6	9	0	0	2	33	50	56	-1	63	5	In	VDJ
AGTGCCCATCCTGAAGACAGCAGCTTCTACATCTGCAGTGCTAGAGGGACTAGCGGGGGGGTCCAAGAGACCCAGTACTTCGGGCCA	CSARGTSGGVQETQYF	2	1.669504824868944E-5	48	TCRBV20	TCRBV20				TCRBV20-01,TCRBV20-or09_02		TCRBD02-01*01	TCRBD02	TCRBD02-01	01				TCRBJ02-05*01	TCRBJ02	TCRBJ02-05	01				1	0	1	0	1	1	33	-1	46	61	62	2	In	VDJ
ATCCAGCGCACAGAGCAGCGGGACTCGGCCATGTATCGCTGTGCCAGCAGCTGCTAGACTAGCCAAGAGACCCAGTACTTCGGGCCA	CASSC*TSQETQYF	6	5.0085144746068314E-5	42	TCRBV07-06*01	TCRBV07	TCRBV07-06	01				TCRBD02-01	TCRBD02	TCRBD02-01				01,02	TCRBJ02-05*01	TCRBJ02	TCRBJ02-05	01				4	4	2	8	0	1	39	52	56	-1	62	6	Stop	VDJ
TCCCAAACATCTGTGTACTTCTGTGCCAGCAGTTACTCGGTCCGGGAGGACAGGGGGCGCCCCCAAGAGACCCAGTACTTCGGGCCA	CASSYSVREDRGRPQETQYF	2	1.669504824868944E-5	60	TCRBV06	TCRBV06				TCRBV06-02,TCRBV06-03		TCRBD01-01*01	TCRBD01	TCRBD01-01	01				TCRBJ02-05*01	TCRBJ02	TCRBJ02-05	01				0	9	1	0	4	1	21	38	47	58	62	2	In	VDJ
ACCAGTGCCCATCCTGAAGACAGCAGCTTCTACATCTGCAGTGCTAGAGATTGGGGGGGACCCCAAGAGACCCAGTACTTCGGGCCA	CSARDWGGPQETQYF	1	8.34752412434472E-6	45	TCRBV20	TCRBV20				TCRBV20-01,TCRBV20-or09_02		TCRBD02-01*01	TCRBD02	TCRBD02-01	01				TCRBJ02-05*01	TCRBJ02	TCRBJ02-05	01				0	2	9	0	3	1	36	50	52	59	62	1	In	VDJ
GAACTGGAGGATTCTGGAGTTTATTTCTGTGCCAGCAGCCAGGGCCGCTCCGGACTAGCGGTACAAGAGACCCAGTACTTCGGGCCA	CASSQGRSGLAVQETQYF	3	2.5042572373034157E-5	54	TCRBV14-01*01	TCRBV14	TCRBV14-01	01				TCRBD02-01	TCRBD02	TCRBD02-01				01,02	TCRBJ02-05*01	TCRBJ02	TCRBJ02-05	01				3	10	1	5	2	2	27	41	51	61	63	3	In	VDJ
CTCAGGCTGCTGTCGGCTGCTCCCTCCCAGACATCTGTGTACTTCTGTGCCAGCAGGACCGGACAAGAGACCCAGTACTTCGGGCCA	CASRTGQETQYF	1	8.34752412434472E-6	36	TCRBV06-05*01	TCRBV06	TCRBV06-05	01								TCRBD01,TCRBD02	TCRBD01-01,TCRBD02-01		TCRBJ02-05*01	TCRBJ02	TCRBJ02-05	01				6	4	1	8	0	2	45	56	60	-1	63	1	In	VDJ
TGTGAGCACCTTGGAGCTGGGGGACTCGGCCCTTTATCTTTGCGCCAGCGACCAGCGGGGGGAAAAGAGACCCAGTACTTCGGGCCA		2	1.669504824868944E-5	41	TCRBV05-01*01	TCRBV05	TCRBV05-01	01				TCRBD02-01*01	TCRBD02	TCRBD02-01	01				TCRBJ02-05*01	TCRBJ02	TCRBJ02-05	01				7	4	6	1	2	3	40	49	53	62	64	2	Out	VDJ
ACATCGGCCCAAAAGAACCCGACAGCTTTCTATCTCTGTGCCAGTAGATTGACTAGCGGGAGGTTGAAGACCCAGTACTTCGGGCCA	CASRLTSGRLKTQYF	3	2.5042572373034157E-5	45	TCRBV19-01	TCRBV19	TCRBV19-01				01,02	TCRBD02-01*02	TCRBD02	TCRBD02-01	02				TCRBJ02-05*01	TCRBJ02	TCRBJ02-05	01				6	3	2	1	4	6	36	47	50	63	67	3	In	VDJ
CGCACAGAGCAGGGGGACTCGGCCATGTATCTCTGTGCCAGCAGCTTTTCGACTAGCGGGGGGCTGAAGACCCAGTACTTCGGGCCA	CASSFSTSGGLKTQYF	3	2.5042572373034157E-5	48	TCRBV07-09	TCRBV07	TCRBV07-09				01,03	TCRBD02-01*01	TCRBD02	TCRBD02-01	01				TCRBJ02-05*01	TCRBJ02	TCRBJ02-05	01				3	3	2	1	4	6	33	47	50	63	67	3	In	VDJ
CACCTACACACCCTGCAGCCAGAAGACTCGGCCCTGTATCTCTGTGCCAGCAGCCAAGATCGGCGCGGGGGACAGTACTTCGGGCCA	CASSQDRRGGQYF	2	1.669504824868944E-5	39	TCRBV04-02*01	TCRBV04	TCRBV04-02	01				TCRBD02-01*01	TCRBD02	TCRBD02-01	01				TCRBJ02-05*01	TCRBJ02	TCRBJ02-05	01				0	5	7	2	1	11	42	59	64	71	72	2	In	VDJ
ACCTTGGAGCTGGGGGACTCGGCCCTTTATCTTTGCGCCAGCAGCCCTGGACTACCCTTGCTGGGGGATACGCAGTATTTTGGCCCA	CASSPGLPLLGDTQYF	2	1.669504824868944E-5	48	TCRBV05-01*01	TCRBV05	TCRBV05-01	01				TCRBD02-01	TCRBD02	TCRBD02-01				01,02	TCRBJ02-03*01	TCRBJ02	TCRBJ02-03	01				4	3	1	9	12	6	33	45	48	54	66	2	In	VDJ
GTGACCAGTGCCCATCCTGAAGACAGCAGCTTCTACATCTGCAGTGCTAGGGAGGGGGCGAGGTCGGATACGCAGTATTTTGGCCCA	CSAREGARSDTQYF	4	3.339009649737888E-5	42	TCRBV20	TCRBV20				TCRBV20-01,TCRBV20-or09_02		TCRBD01-01*01	TCRBD01	TCRBD01-01	01				TCRBJ02-03*01	TCRBJ02	TCRBJ02-03	01				3	2	5	0	7	6	39	50	52	59	66	4	In	VDJ
ATGAATGTGAGCACCTTGGAGCTGGGGGACTCGGCCCTTTATCTTTGCGCCAGCAGCTTGGATGGAGATACGCAGTATTTTGGCCCA	CASSLDGDTQYF	4	3.339009649737888E-5	36	TCRBV05-01*01	TCRBV05	TCRBV05-01	01								TCRBD01,TCRBD02	TCRBD01-01,TCRBD02-01		TCRBJ02-03*01	TCRBJ02	TCRBJ02-03	01				0	2	0	10	0	5	45	61	63	-1	65	4	In	VDJ
CTGAAGGTGCAGCCTGCAGAACTGGAGGATTCTGGAGTTTATTTCTGTGCCAGCCAAGCTTCCGGAGATACGCAGTATTTTGGCCCA	CASQASGDTQYF	2	1.669504824868944E-5	36	TCRBV14-01*01	TCRBV14	TCRBV14-01	01				TCRBD02-01	TCRBD02	TCRBD02-01				01,02	TCRBJ02-03*01	TCRBJ02	TCRBJ02-03	01				8	2	6	7	6	5	45	54	56	59	65	2	In	VDJ
ACAGTGACCAGTGCCCATCCTGAAGACAGCAGCTTCTACATCTGCAGTGCTAGGGACAGGGTTGCAGATACGCAGTATTTTGGCCCA	CSARDRVADTQYF	5	4.17376206217236E-5	39	TCRBV20	TCRBV20				TCRBV20-01,TCRBV20-or09_02		TCRBD01-01*01	TCRBD01	TCRBD01-01	01				TCRBJ02-03*01	TCRBJ02	TCRBJ02-03	01				3	0	1	3	3	4	42	-1	53	61	64	5	In	VDJ
GCCTTGTTGCTGGGGGACTCGGCCCTCTATCTCTGTGCCAGCAGCTTTGGTCGGGGGCGTGGGGCAGATACGCAGTATTTTGGCCCA	CASSFGRGRGADTQYF	5	4.17376206217236E-5	48	TCRBV05-06*01	TCRBV05	TCRBV05-06	01								TCRBD01,TCRBD02	TCRBD01-01,TCRBD02-01		TCRBJ02-03*01	TCRBJ02	TCRBJ02-03	01				2	5	6	0	6	4	33	47	52	58	64	5	In	VDJ
CCCTCAGAACCCAGGGACTCAGCTGTGTACTTCTGTGCCAGCAGTTCACAAAGGTTTAGGGGAGCAGATACGCAGTATTTTGGCCCA	CASSSQRFRGADTQYF	2	1.669504824868944E-5	48	TCRBV12	TCRBV12				TCRBV12-03,TCRBV12-04						TCRBD01,TCRBD02	TCRBD01-01,TCRBD02-01		TCRBJ02-03*01	TCRBJ02	TCRBJ02-03	01				4	11	5	2	2	4	33	46	57	62	64	2	In	VDJ
CTGCAGCCAGAAGACTCGGCCCTGTATCTCTGCGCCAGCAGCCAAGTGGGGCTAGCGGGAGAAGCAGATACGCAGTATTTTGGCCCA	CASSQVGLAGEADTQYF	2	1.669504824868944E-5	51	TCRBV04-03*01	TCRBV04	TCRBV04-03	01				TCRBD02-01*02	TCRBD02	TCRBD02-01	02				TCRBJ02-03*01	TCRBJ02	TCRBJ02-03	01				1	5	4	2	3	4	30	46	51	61	64	2	In	VDJ
CTGAGTTCTAAGAAGCTCCTTCTCAGTGACTCTGGCTTCTATCTCTGTGCCTGGAAACAGGGACCAGATACGCAGTATTTTGGCCCA	CAWKQGPDTQYF	1	8.34752412434472E-6	36	TCRBV30-01*01	TCRBV30	TCRBV30-01	01				TCRBD01-01*01	TCRBD01	TCRBD01-01	01				TCRBJ02-03*01	TCRBJ02	TCRBJ02-03	01				4	1	3	3	2	4	45	55	56	62	64	1	In	VDJ
AAGATCCGGTCCACAAAGCTGGAGGACTCAGCCATGTACTTCTGTGCCAGCAGTGATTCCGTTACAGATACGCAGTATTTTGGCCCA	CASSDSVTDTQYF	5	4.17376206217236E-5	39	TCRBV02-01*01	TCRBV02	TCRBV02-01	01				TCRBD02-01	TCRBD02	TCRBD02-01				01,02	TCRBJ02-03*01	TCRBJ02	TCRBJ02-03	01				3	3	8	6	2	3	42	56	59	61	63	5	In	VDJ
GCCCTGCAGCCAGAAGACTCAGCCCTGTATCTCTGCGCCAGCAGCCAAGATCTGCCGGGGGGTACAGATACGCAGTATTTTGGCCCA	CASSQDLPGGTDTQYF	3	2.5042572373034157E-5	48	TCRBV04-01*01	TCRBV04	TCRBV04-01	01				TCRBD02-01*01	TCRBD02	TCRBD02-01	01				TCRBJ02-03*01	TCRBJ02	TCRBJ02-03	01				0	5	8	1	1	3	33	50	55	62	63	3	In	VDJ
AACGCCTTGTTGCTGGGGGACTCGGCCCTCTATCTCTGTGCCAGCAGAAAAACTAGCGTTTTCACAGATACGCAGTATTTTGGCCCA	CASRKTSVFTDTQYF	2	1.669504824868944E-5	45	TCRBV05-06*01	TCRBV05	TCRBV05-06	01				TCRBD02-01	TCRBD02	TCRBD02-01				01,02	TCRBJ02-03*01	TCRBJ02	TCRBJ02-03	01				5	4	3	6	4	2	36	47	51	58	62	2	In	VDJ
CCCTCAGAACCCAGGGACTCAGCTGTGTACTTCTGTGCCAGCAGTTTAGGACTAGCGGGAGTCACAGATACGCAGTATTTTGGCCCA	CASSLGLAGVTDTQYF	3	2.5042572373034157E-5	48	TCRBV12	TCRBV12				TCRBV12-03,TCRBV12-04		TCRBD02-01*02	TCRBD02	TCRBD02-01	02				TCRBJ02-03*01	TCRBJ02	TCRBJ02-03	01				1	0	2	2	1	2	33	-1	49	61	62	3	In	VDJ
AGGCTGCTGTCGGCTGCTCCCTCCCAGACATCTGTGTACTTCTGTGCCAGCAGGGGAGGTGGCACAGATACGCAGTATTTTGGCCCA	CASRGGGTDTQYF	4	3.339009649737888E-5	39	TCRBV06-05*01	TCRBV06	TCRBV06-05	01				TCRBD02-01*02	TCRBD02	TCRBD02-01	02				TCRBJ02-03*01	TCRBJ02	TCRBJ02-03	01				6	0	9	1	2	1	42	-1	53	59	61	4	In	VDJ
GTGAACGCCTTGTTGCTGGGGGACTCGGCCCTCTATCTCTGTGCCAGCAGCTTGGGACAGGGCACAGATACGCAGTATTTTGGCCCA	CASSLGQGTDTQYF	2	1.669504824868944E-5	42	TCRBV05-06*01	TCRBV05	TCRBV05-06	01				TCRBD01-01*01	TCRBD01	TCRBD01-01	01				TCRBJ02-03*01	TCRBJ02	TCRBJ02-03	01				0	0	2	4	0	1	39	-1	55	-1	61	2	In	VDJ
CTTCTCAGTGACTCTGGCTTCTATCTCTGTGCCTGGAGTCCGACTAGCGGGAGGGCCATAGGCACAGATACGCAGTATTTTGGCCCA	CAWSPTSGRAIGTDTQYF	3	2.5042572373034157E-5	54	TCRBV30-01*01	TCRBV30	TCRBV30-01	01				TCRBD02-01*02	TCRBD02	TCRBD02-01	02				TCRBJ02-03*01	TCRBJ02	TCRBJ02-03	01				2	2	2	0	6	1	27	39	41	55	61	3	In	VDJ
AGTTCTAAGAAGCTCCTTCTCAGTGACTCTGGCTTCTATCTCTGTGCCTGGCAGGGGGGAGGCACAGATACGCAGTATTTTGGCCCA	CAWQGGGTDTQYF	1	8.34752412434472E-6	39	TCRBV30-01*01	TCRBV30	TCRBV30-01	01				TCRBD01-01*01	TCRBD01	TCRBD01-01	01				TCRBJ02-03*01	TCRBJ02	TCRBJ02-03	01				5	0	4	1	3	1	42	-1	51	58	61	1	In	VDJ
AGTGCCCATCCTGAAGACAGCAGCTTCTACATCTGCAGTGCTACCCATAGCGGGAGTTCGCGCACAGATACGCAGTATTTTGGCCCA	CSATHSGSSRTDTQYF	3	2.5042572373034157E-5	48	TCRBV20	TCRBV20				TCRBV20-01,TCRBV20-or09_02		TCRBD02-01*02	TCRBD02	TCRBD02-01	02				TCRBJ02-03*01	TCRBJ02	TCRBJ02-03	01				4	4	5	2	5	1	33	43	47	56	61	3	In	VDJ
GACTCAGCTTTGTATTTCTGTGCCAGCAGCGTAGAGGCAGGGACACCAGGGACTAGCCCCCGCACAGATACGCAGTATTTTGGCCCA	CASSVEAGTPGTSPRTDTQYF	3	2.5042572373034157E-5	63	TCRBV09-01	TCRBV09	TCRBV09-01				01,02	TCRBD02-01	TCRBD02	TCRBD02-01				01,02	TCRBJ02-03*01	TCRBJ02	TCRBJ02-03	01				0	14	0	7	4	1	18	34	48	57	61	3	In	VDJ
AGCACCTTGGAGCTGGGGGACTCGGCCCTTTATCTTTGCGCCAGCAGCGGGGGGGCGGGACGCACAGATACGCAGTATTTTGGCCCA	CASSGGAGRTDTQYF	4	3.339009649737888E-5	45	TCRBV05-01*01	TCRBV05	TCRBV05-01	01				TCRBD02-01*01	TCRBD02	TCRBD02-01	01				TCRBJ02-03*01	TCRBJ02	TCRBJ02-03	01				4	0	9	0	6	1	36	-1	48	55	61	4	In	VDJ
CCCTCAGAACCCAGGGACTCAGCTGTGTACTTCTGTGCCAGCAGTTTTCGACTAGCGGGACGCACAGATACGCAGTATTTTGGCCCA	CASSFRLAGRTDTQYF	2	1.669504824868944E-5	48	TCRBV12	TCRBV12				TCRBV12-03,TCRBV12-04		TCRBD02-01*02	TCRBD02	TCRBD02-01	02				TCRBJ02-03*01	TCRBJ02	TCRBJ02-03	01				3	2	2	3	1	1	33	47	49	60	61	2	In	VDJ
CTGCAGCCAGAAGACTCGGCCCTGTATCTCTGCGCCAGCAGCCAAGACCCCACAGGATTTAGCACAGATACGCAGTATTTTGGCCCA	CASSQDPTGFSTDTQYF	3	2.5042572373034157E-5	51	TCRBV04-03*01	TCRBV04	TCRBV04-03	01				TCRBD01-01*01	TCRBD01	TCRBD01-01	01				TCRBJ02-03*01	TCRBJ02	TCRBJ02-03	01				0	4	3	4	4	0	30	47	51	56	60	3	In	VDJ
TGCCTCCTCCCAGACATCTGTATATTTCTGCGCCAGCAGGATGGGACTAGCGGGGGGGTTAGCACAGATACGCAGTATTTTGGCCCA		7	5.8432668870413035E-5	53	TCRBV10-01	TCRBV10	TCRBV10-01				01,02	TCRBD02-01*01	TCRBD02	TCRBD02-01	01				TCRBJ02-03*01	TCRBJ02	TCRBJ02-03	01				6	3	0	0	2	0	28	39	42	58	60	7	Out	VDJ
AGTGCCCATCCTGAAGACAGCAGCTTCTACATCTGCAGTGCTAGCTACAGAGGAGGGGCCAGCACAGATACGCAGTATTTTGGCCCA	CSASYRGGASTDTQYF	2	1.669504824868944E-5	48	TCRBV20	TCRBV20				TCRBV20-01,TCRBV20-or09_02		TCRBD02-01*02	TCRBD02	TCRBD02-01	02				TCRBJ02-03*01	TCRBJ02	TCRBJ02-03	01				3	7	10	0	3	0	33	44	51	57	60	2	In	VDJ
ACCAGTGCCCATCCTGAAGACAGCAGCTTCTACATCTGCAGTGCTCCAAACAGGGGAGTAAGCACAGATACGCAGTATTTTGGCCCA	CSAPNRGVSTDTQYF	2	1.669504824868944E-5	45	TCRBV20	TCRBV20				TCRBV20-01,TCRBV20-or09_02		TCRBD01-01*01	TCRBD01	TCRBD01-01	01				TCRBJ02-03*01	TCRBJ02	TCRBJ02-03	01				5	4	3	2	4	0	36	45	49	56	60	2	In	VDJ
ATGAATGTGAGCACCTTGGAGCTGGGGGACTCGGCCCTTTATCTTTGCGCCAGCAGCCCCGACACAGATACGCAGTATTTTGGCCCA	CASSPDTDTQYF	2	1.669504824868944E-5	36	TCRBV05-01*01	TCRBV05	TCRBV05-01	01								TCRBD01,TCRBD02	TCRBD01-01,TCRBD02-01		TCRBJ02-03*01	TCRBJ02	TCRBJ02-03	01				4	3	2	8	0	2	45	57	60	-1	62	2	In	VDJ
CACACCCTGCAGCCAGAAGACTCGGCCCTGTATCTCTGCGCCAGCAGCCAAGAGCAGGCTGGAACAGATACGCAGTATTTTGGCCCA	CASSQEQAGTDTQYF	2	1.669504824868944E-5	45	TCRBV04-03*01	TCRBV04	TCRBV04-03	01				TCRBD01-01*01	TCRBD01	TCRBD01-01	01				TCRBJ02-03*01	TCRBJ02	TCRBJ02-03	01				0	1	4	4	5	3	36	53	54	58	63	2	In	VDJ
AAGATCCAGCCCTCAGAACCCAGGGACTCAGCTGTGTATTTTTGTGCTAGTGGCCGGGACACAACAGATACGCAGTATTTTGGCCCA	CASGRDTTDTQYF	3	2.5042572373034157E-5	39	TCRBV12-05*01	TCRBV12	TCRBV12-05	01				TCRBD01-01*01	TCRBD01	TCRBD01-01	01				TCRBJ02-03*01	TCRBJ02	TCRBJ02-03	01				6	2	0	6	2	3	42	53	55	61	63	3	In	VDJ
GCTGCTCCCTCCCAGACATCTGTGTACTTCTGTGCCAGCAGCTCCGGGACAGGGGGCCGAAGCTTTAATACGCAGTATTTTGGCCCA	CASSSGTGGRSFNTQYF	2	1.669504824868944E-5	51	TCRBV06	TCRBV06				TCRBV06-01,TCRBV06-05,TCRBV06-06		TCRBD01-01*01	TCRBD01	TCRBD01-01	01				TCRBJ02-03*01	TCRBJ02	TCRBJ02-03	01				6	4	0	0	10	7	30	41	45	57	67	2	In	VDJ
AGTTCTAAGAAGCTCCTTCTCAGTGACTCTGGCTTCTATCTCTGTGCCTGGAGTGTGGGGGGGGTTAATACGCAGTATTTTGGCCCA	CAWSVGGVNTQYF	2	1.669504824868944E-5	39	TCRBV30-01*01	TCRBV30	TCRBV30-01	01				TCRBD02-01*01	TCRBD02	TCRBD02-01	01				TCRBJ02-03*01	TCRBJ02	TCRBJ02-03	01				0	0	9	0	4	7	42	-1	56	63	67	2	In	VDJ
TCTAAGAAGCTCCTTCTCAGTGACTCTGGCTTCTATCTCTGTGCCTGGAGCCGGACTAGCGGGATTGGGGAGCTGTTTTTTGGAGAA	CAWSRTSGIGELFF	2	1.669504824868944E-5	42	TCRBV30-01*01	TCRBV30	TCRBV30-01	01				TCRBD02-01*02	TCRBD02	TCRBD02-01	02				TCRBJ02-02*01	TCRBJ02	TCRBJ02-02	01				3	2	1	3	2	8	39	50	52	64	66	2	In	VDJ
TCCCTAGAGTCTGCCATCCCCAACCAGACAGCTCTTTACTTCTGTGCCACCAGTGCCAGTTTTTTCGGGGAGCTGTTTTTTGGAGAA	CATSASFFGELFF	2	1.669504824868944E-5	39	TCRBV24	TCRBV24				TCRBV24-01,TCRBV24-or09_02		TCRBD01-01*01	TCRBD01	TCRBD01-01	01				TCRBJ02-02*01	TCRBJ02	TCRBJ02-02	01				5	1	4	5	6	7	42	55	56	59	65	2	In	VDJ
GTGAGCACCTTGGAGCTGGGGGACTCGGCCCTTTATCTTTGCGCCAGCAGCTTGTCAGCAGGGGTCGGGGAGCTGTTTTTTGGAGAA	CASSLSAGVGELFF	4	3.339009649737888E-5	42	TCRBV05-01*01	TCRBV05	TCRBV05-01	01				TCRBD01-01*01	TCRBD01	TCRBD01-01	01				TCRBJ02-02*01	TCRBJ02	TCRBJ02-02	01				1	4	4	2	1	7	39	54	58	64	65	4	In	VDJ
GTGAACGCCTTGTTGCTGGGGGACTCGGCCCTCTATCTCTGTGCCAGCAGCCCCTTCGACGGTGGCGGGGAGCTGTTTTTTGGAGAA	CASSPFDGGGELFF	2	1.669504824868944E-5	42	TCRBV05-06*01	TCRBV05	TCRBV05-06	01								TCRBD01,TCRBD02	TCRBD01-01,TCRBD02-01		TCRBJ02-02*01	TCRBJ02	TCRBJ02-02	01				4	6	2	7	5	7	39	51	57	60	65	2	In	VDJ
ACCAGTGCCCATCCTGAAGACAGCAGCTTCTACATCTGCAGTGCTAGAGATGGAGGGAGAGAGGGCGGGGAGCTGTTTTTTGGAGAA	CSARDGGREGGELFF	2	1.669504824868944E-5	45	TCRBV20	TCRBV20				TCRBV20-01,TCRBV20-or09_02		TCRBD02-01*02	TCRBD02	TCRBD02-01	02				TCRBJ02-02*01	TCRBJ02	TCRBJ02-02	01				0	1	10	0	8	7	36	50	51	57	65	2	In	VDJ
CAGCCAGAAGACTCAGCCCTGTATCTCTGCGCCAGCAGCCAAACTGAGTTCAGCGGGAGGGCATCCGGGGAGCTGTTTTTTGGAGAA	CASSQTEFSGRASGELFF	2	1.669504824868944E-5	54	TCRBV04-01*01	TCRBV04	TCRBV04-01	01				TCRBD02-01*02	TCRBD02	TCRBD02-01	02				TCRBJ02-02*01	TCRBJ02	TCRBJ02-02	01				2	9	6	0	3	6	27	42	51	61	64	2	In	VDJ
CTGGAGTCGGCTGCTCCCTCCCAGACATCTGTGTACTTCTGTGCCAGCAGAGATCGGGACAGGGCCGGGGAGCTGTTTTTTGGAGAA	CASRDRDRAGELFF	3	2.5042572373034157E-5	42	TCRBV06-01*01	TCRBV06	TCRBV06-01	01				TCRBD01-01*01	TCRBD01	TCRBD01-01	01				TCRBJ02-02*01	TCRBJ02	TCRBJ02-02	01				6	5	0	3	0	6	39	50	55	-1	64	3	In	VDJ
GCTGCTCCCTCCCAAACATCTGTGTACTTCTGTGCCATCCAAACGACAGGGGCCCTGCCCGGCGCCGGGGAGCTGTTTTTTGGAGAA	CAIQTTGALPGAGELFF	4	3.339009649737888E-5	51	TCRBV06	TCRBV06				TCRBV06-02,TCRBV06-03		TCRBD01-01*01	TCRBD01	TCRBD01-01	01				TCRBJ02-02*01	TCRBJ02	TCRBJ02-02	01				10	7	2	2	12	6	30	37	44	52	64	4	In	VDJ
CTGGAGCTGGGGGACTCAGCTTTGTATTTCTGTGCCAGCAGCGTGGCTAGCGGGAGTAATTACGCCGGGGAGCTGTTTTTTGGAGAA	CASSVASGSNYAGELFF	2	1.669504824868944E-5	51	TCRBV09-01	TCRBV09	TCRBV09-01				01,02	TCRBD02-01*02	TCRBD02	TCRBD02-01	02				TCRBJ02-02*01	TCRBJ02	TCRBJ02-02	01				2	2	4	2	8	6	30	44	46	56	64	2	In	VDJ
CTCACTGTGACATCGGCCCAAAAGAACCCGACAGCTTTCTATCTCTGTGCCAGTAGTATCTATCCCGGGGAGCTGTTTTTTGGAGAA	CASSIYPGELFF	9	7.512771711910248E-5	36	TCRBV19-01	TCRBV19	TCRBV19-01				01,02	TCRBD02-01	TCRBD02	TCRBD02-01				01,02	TCRBJ02-02*01	TCRBJ02	TCRBJ02-02	01				3	0	4	9	2	6	45	-1	59	62	64	9	In	VDJ
GTGACCAGTGCCCATCCTGAAGACAGCAGCTTCTACATCTGCAGTGCTACCCGACCAGGTGGTACCGGGGAGCTGTTTTTTGGAGAA	CSATRPGGTGELFF	6	5.0085144746068314E-5	42	TCRBV20	TCRBV20				TCRBV20-01,TCRBV20-or09_02		TCRBD01-01*01	TCRBD01	TCRBD01-01	01				TCRBJ02-02*01	TCRBJ02	TCRBJ02-02	01				4	6	4	4	4	5	39	49	55	59	63	6	In	VDJ
ACCCTGGAGTCTGCCAGGCCCTCACATACCTCTCAGTACCTCTGTGCCAGCAGCCGCGTGGATACCGGGGAGCTGTTTTTTGGAGAA	CASSRVDTGELFF	1	8.34752412434472E-6	39	TCRBV25-01*01	TCRBV25	TCRBV25-01	01								TCRBD01,TCRBD02	TCRBD01-01,TCRBD02-01		TCRBJ02-02*01	TCRBJ02	TCRBJ02-02	01				6	6	1	8	1	5	42	53	59	62	63	1	In	VDJ
ACCAGTGCCCATCCTGAAGACAGCAGCTTCTACATCTGCAGTGCTAGAGATCTGCGATCCGTGACCGGGGAGCTGTTTTTTGGAGAA	CSARDLRSVTGELFF	4	3.339009649737888E-5	45	TCRBV20	TCRBV20				TCRBV20-01,TCRBV20-or09_02		TCRBD02-01	TCRBD02	TCRBD02-01				01,02	TCRBJ02-02*01	TCRBJ02	TCRBJ02-02	01				0	3	7	6	7	5	36	50	53	56	63	4	In	VDJ
AGTTCTAAGAAGCTCCTTCTCAGTGACTCTGGCTTCTATCTCTGTGCCTGGGCGGGGTCTGGGACCGGGGAGCTGTTTTTTGGAGAA	CAWAGSGTGELFF	2	1.669504824868944E-5	39	TCRBV30-01*01	TCRBV30	TCRBV30-01	01				TCRBD02-01*01	TCRBD02	TCRBD02-01	01				TCRBJ02-02*01	TCRBJ02	TCRBJ02-02	01				5	0	7	3	6	5	42	-1	51	57	63	2	In	VDJ
CTACACACCCTGCAGCCAGAAGACTCGGCCCTGTATCTCTGCGCCAGCAGCCAAGATTACGGGACCGGGGAGCTGTTTTTTGGAGAA	CASSQDYGTGELFF	2	1.669504824868944E-5	42	TCRBV04-03*01	TCRBV04	TCRBV04-03	01				TCRBD02-01	TCRBD02	TCRBD02-01				01,02	TCRBJ02-02*01	TCRBJ02	TCRBJ02-02	01				0	3	8	4	0	5	39	56	59	-1	63	2	In	VDJ
ATGAGCTCCTTGGAGCTGGGGGACTCAGCCCTGTACTTCTGTGCCAGCAGCTTAGGCAGGACGACCGGGGAGCTGTTTTTTGGAGAA	CASSLGRTTGELFF	5	4.17376206217236E-5	42	TCRBV13-01*01	TCRBV13	TCRBV13-01	01								TCRBD01,TCRBD02	TCRBD01-01,TCRBD02-01		TCRBJ02-02*01	TCRBJ02	TCRBJ02-02	01				0	2	1	7	1	5	39	56	58	62	63	5	In	VDJ
GCTGCTCCCTCCCAGACATCTGTGTACTTCTGTGCCAGCAGTTACTCGTATAGCGGGAGTAAGACCGGGGAGCTGTTTTTTGGAGAA	CASSYSYSGSKTGELFF	2	1.669504824868944E-5	51	TCRBV06	TCRBV06				TCRBV06-05,TCRBV06-06		TCRBD02-01*02	TCRBD02	TCRBD02-01	02				TCRBJ02-02*01	TCRBJ02	TCRBJ02-02	01				0	3	5	2	4	5	30	47	50	59	63	2	In	VDJ
TGTGAGCACCTTGGAGCTGGGGGACTCGGCCCTTTATCTTTGCGCCAGCAGCTTGGGTGGGTCACCGGGGAGCTGTTTTTTGGAGAA		4	3.339009649737888E-5	41	TCRBV05-01*01	TCRBV05	TCRBV05-01	01								TCRBD01,TCRBD02	TCRBD01-01,TCRBD02-01		TCRBJ02-02*01	TCRBJ02	TCRBJ02-02	01				0	2	0	9	1	4	40	56	58	61	62	4	Out	VDJ
AACGCCTTGGAGCTGGACGACTCGGCCCTGTATCTCTGTGCCAGCAGCGGAGGGGGGGACGTCACCGGGGAGCTGTTTTTTGGAGAA	CASSGGGDVTGELFF	5	4.17376206217236E-5	45	TCRBV05-04*01	TCRBV05	TCRBV05-04	01				TCRBD02-01*01	TCRBD02	TCRBD02-01	01				TCRBJ02-02*01	TCRBJ02	TCRBJ02-02	01				4	3	9	0	4	4	36	48	51	58	62	5	In	VDJ
ACTGGAGGATTCTGGAGTTTATTTCTGTGCCAGCAGCCAAACCGGGACTAGCGGGGGCTCAGCACCGGGGAGCTGTTTTTTGGAGAA		5	4.17376206217236E-5	56	TCRBV14-01*01	TCRBV14	TCRBV14-01	01				TCRBD02-01*01	TCRBD02	TCRBD02-01	01				TCRBJ02-02*01	TCRBJ02	TCRBJ02-02	01				2	3	0	2	5	4	25	40	43	57	62	5	Out	VDJ
CTGCTGTCGGCTGCTCCCTCCCAGACATCTGTGTACTTCTGTGCCAGCAGTTACGGAGGGGCCACCGGGGAGCTGTTTTTTGGAGAA	CASSYGGATGELFF	2	1.669504824868944E-5	42	TCRBV06-05*01	TCRBV06	TCRBV06-05	01				TCRBD02-01*02	TCRBD02	TCRBD02-01	02				TCRBJ02-02*01	TCRBJ02	TCRBJ02-02	01				2	0	10	0	2	4	39	-1	54	60	62	2	In	VDJ
GCTCCCTCCCAGACATCTGTGTACTTCTGTGCCAGCAGTTACTCGAGTGGACAACTCATTTACACCGGGGAGCTGTTTTTTGGAGAA	CASSYSSGQLIYTGELFF	4	3.339009649737888E-5	54	TCRBV06	TCRBV06				TCRBV06-05,TCRBV06-06		TCRBD01-01*01	TCRBD01	TCRBD01-01	01				TCRBJ02-02*01	TCRBJ02	TCRBJ02-02	01				0	4	1	6	8	3	27	44	48	53	61	4	In	VDJ
GTGAGCACCTTGGAGCTGGGGGACTCGGCCCTTTATCTTTGCGCCAGCAGCGACCAGGGGTACACCGGGGAGCTGTTTTTTGGAGAA	CASSDQGYTGELFF	3	2.5042572373034157E-5	42	TCRBV05-01*01	TCRBV05	TCRBV05-01	01				TCRBD01-01*01	TCRBD01	TCRBD01-01	01				TCRBJ02-02*01	TCRBJ02	TCRBJ02-02	01				4	3	4	2	1	3	39	51	54	60	61	3	In	VDJ
AAGAAGCTCCTTCTCAGTGACTCTGGCTTCTATCTCTGTGCCTGGACACGATGGGACTTAGACACCGGGGAGCTGTTTTTTGGAGAA	CAWTRWDLDTGELFF	1	8.34752412434472E-6	45	TCRBV30-01*01	TCRBV30	TCRBV30-01	01				TCRBD02-01	TCRBD02	TCRBD02-01				01,02	TCRBJ02-02*01	TCRBJ02	TCRBJ02-02	01				4	6	0	10	3	3	36	46	52	58	61	1	In	VDJ
GGGTTGGAGTCGGCTGCTCCCTCCCAAACATCTGTGTACTTCTGTGCCAGCAGTTACCTAGACACCGGGGAGCTGTTTTTTGGAGAA	CASSYLDTGELFF	2	1.669504824868944E-5	39	TCRBV06	TCRBV06				TCRBV06-02,TCRBV06-03		TCRBD02-01	TCRBD02	TCRBD02-01				01,02	TCRBJ02-02*01	TCRBJ02	TCRBJ02-02	01				2	0	4	8	0	3	42	-1	57	-1	61	2	In	VDJ
AGTCTGCCATCCCCAACCAGACAGCTCTTTACTTCTGTGCCCATGAAGGGGACAGGCATCCACACCGGGGAGCTGTTTTTTGGAGAA		3	2.5042572373034157E-5	46	TCRBV24	TCRBV24				TCRBV24-01,TCRBV24-or09_02		TCRBD01-01*01	TCRBD01	TCRBD01-01	01				TCRBJ02-02*01	TCRBJ02	TCRBJ02-02	01				12	7	0	4	5	3	35	41	48	56	61	3	Out	VDJ
GTGAACGCCTTGGAGCTGGACGACTCGGCCCTGTATCTCTGTGCCAGCAGCTTTCGGGGGAACACCGGGGAGCTGTTTTTTGGAGAA	CASSFRGNTGELFF	4	3.339009649737888E-5	42	TCRBV05-04*01	TCRBV05	TCRBV05-04	01				TCRBD02-01*01	TCRBD02	TCRBD02-01	01				TCRBJ02-02*01	TCRBJ02	TCRBJ02-02	01				2	1	8	3	0	1	39	53	54	-1	59	4	In	VDJ
TCCACAAAGCTGGAGGACTCAGCCATGTACTTCTGTGCCAGCAGTTCCCCGACAGGATCGAACACCGGGGAGCTGTTTTTTGGAGAA	CASSSPTGSNTGELFF	5	4.17376206217236E-5	48	TCRBV02-01*01	TCRBV02	TCRBV02-01	01				TCRBD01-01*01	TCRBD01	TCRBD01-01	01				TCRBJ02-02*01	TCRBJ02	TCRBJ02-02	01				5	5	2	4	2	0	33	45	50	56	58	5	In	VDJ
GAGCACCTTGGAGCTGGGGGACTCGGCCCTTTATCTTTGCGCCAGCAGCCCTAAAATACGAACACCGGGGAGCTGTTTTTTGGAGAA		7	5.8432668870413035E-5	44	TCRBV05-01*01	TCRBV05	TCRBV05-01	01				TCRBD02-01	TCRBD02	TCRBD02-01				01,02	TCRBJ02-02*01	TCRBJ02	TCRBJ02-02	01				4	1	4	9	5	0	37	49	50	53	58	7	Out	VDJ
CAGCCTGCAGAACTGGAGGATTCTGGAGTTTATTTCTGTGCCAGCAGCCAGAGCGGGTAGAACACCGGGGAGCTGTTTTTTGGAGAA	CASSQSG*NTGELFF	2	1.669504824868944E-5	45	TCRBV14-01*01	TCRBV14	TCRBV14-01	01				TCRBD02-01	TCRBD02	TCRBD02-01				01,02	TCRBJ02-02*01	TCRBJ02	TCRBJ02-02	01				3	1	6	4	2	1	36	50	51	57	59	2	Stop	VDJ
GCAGCCTGCAGAACTGGAGGATTCTGGAGTTTATTTCTGTGCCAGCAGCCAAGATCCTACAACACCGGGGAGCTGTTTTTTGGAGAA		2	1.669504824868944E-5	44	TCRBV14-01*01	TCRBV14	TCRBV14-01	01				TCRBD02-01	TCRBD02	TCRBD02-01				01,02	TCRBJ02-02*01	TCRBJ02	TCRBJ02-02	01				0	2	4	9	1	2	37	54	56	59	60	2	Out	VDJ
CAGCCCTCAGAACCCAGGGACTCAGCTGTGTACTTCTGTGCCAACCACTAGCGGGACCTAAACACCGGGGAGCTGTTTTTTGGAGAA	CANH*RDLNTGELFF	4	3.339009649737888E-5	45	TCRBV12	TCRBV12				TCRBV12-03,TCRBV12-04		TCRBD02-01*02	TCRBD02	TCRBD02-01	02				TCRBJ02-02*01	TCRBJ02	TCRBJ02-02	01				10	3	3	3	4	2	36	43	46	56	60	4	Stop	VDJ
CCTAGAGTCTGCCATCCCCAACCAGACAGCTCTTTACTTCTGTGCCACGGGGGGACAGAAAACACCGGGGAGCTGTTTTTTGGAGAA		2	1.669504824868944E-5	41	TCRBV24	TCRBV24				TCRBV24-01,TCRBV24-or09_02		TCRBD01-01*01	TCRBD01	TCRBD01-01	01				TCRBJ02-02*01	TCRBJ02	TCRBJ02-02	01				10	3	0	5	2	2	40	48	51	58	60	2	Out	VDJ
TCTAAGAAGCTCCTTCTCAGTGACTCTGGCTTCTATCTCTGTGCCTGGAGTGAATGGCAAAACACCGGGGAGCTGTTTTTTGGAGAA	CAWSEWQNTGELFF	1	8.34752412434472E-6	42	TCRBV30-01*01	TCRBV30	TCRBV30-01	01				TCRBD01-01*01	TCRBD01	TCRBD01-01	01				TCRBJ02-02*01	TCRBJ02	TCRBJ02-02	01				1	3	9	0	2	2	39	52	55	58	60	1	In	VDJ
AAGAAGCTCCTTCTCAGTGACTCTGGCTTCTATCTCTGTGCCTGGAGGGCACAGGGTGTGGTAACCGGGGAGCTGTTTTTTGGAGAA	CAWRAQGVVTGELFF	1	8.34752412434472E-6	45	TCRBV30-01*01	TCRBV30	TCRBV30-01	01				TCRBD01-01*01	TCRBD01	TCRBD01-01	01				TCRBJ02-02*01	TCRBJ02	TCRBJ02-02	01				3	3	3	3	7	5	36	47	50	56	63	1	In	VDJ
AACATGAGCCCTGAAGACAGCAGCATATATCTCTGCAGCGTTGACTCCGGACAGGGGGCAGGAACCGGGGAGCTGTTTTTTGGAGAA	CSVDSGQGAGTGELFF	1	8.34752412434472E-6	48	TCRBV29-01*01	TCRBV29	TCRBV29-01	01				TCRBD01-01*01	TCRBD01	TCRBD01-01	01				TCRBJ02-02*01	TCRBJ02	TCRBJ02-02	01				3	4	1	0	4	5	33	44	48	59	63	1	In	VDJ
ACTGTGACATCGGCCCAAAAGAACCCGACAGCTTTCTATCTCTGTGCCAGTAGTATTCGGACAGGGAGGGACGCTTTCTTTGGACAA	CASSIRTGRDAFF	7	5.8432668870413035E-5	39	TCRBV19-01	TCRBV19	TCRBV19-01				01,02	TCRBD01-01*01	TCRBD01	TCRBD01-01	01				TCRBJ01-01*01	TCRBJ01	TCRBJ01-01	01				3	2	1	3	6	11	42	56	58	66	72	7	In	VDJ
AGGCTGCTGTCGGCTGCTCCCTCCCAGACATCTGTGTACTTCTGTGCCAGCAGTTACTCGGTGGGCACGGACGCTTTCTTTGGACAA	CASSYSVGTDAFF	2	1.669504824868944E-5	39	TCRBV06-05*01	TCRBV06	TCRBV06-05	01								TCRBD01,TCRBD02	TCRBD01-01,TCRBD02-01		TCRBJ01-01*01	TCRBJ01	TCRBJ01-01	01				0	9	1	7	0	11	42	59	68	-1	72	2	In	VDJ
CTTTCCTCTCACTGTGACATCGGCCCAAAAGAACCCGACAGCTTTCTATCTCTGTGCCAGTCCTAACAGGGAGCTTTCTTTGGACAA		4	3.339009649737888E-5	29	TCRBV19-01	TCRBV19	TCRBV19-01				01,02	TCRBD01-01*01	TCRBD01	TCRBD01-01	01				TCRBJ01-01*01	TCRBJ01	TCRBJ01-01	01				8	4	3	3	0	10	52	61	65	-1	71	4	Out	VDJ
TCTGAAGATCCGGTCCACAAAGCTGGAGGACTCAGCCATGTACTTCTGTGCCAGCAGTGAATAGGGACGTAAGCTTTCTTTGGACAA		15	1.252128618651708E-4	35	TCRBV02-01*01	TCRBV02	TCRBV02-01	01								TCRBD01,TCRBD02	TCRBD01-01,TCRBD02-01		TCRBJ01-01*01	TCRBJ01	TCRBJ01-01	01				2	2	0	7	2	9	46	61	63	68	70	15	Out	VDJ
ACGATCCAGCGCACACAGCAGGAGGACTCGGCCGTGTATCTCTGTGCCAGCAGCTTAGGGGCAGGGGGTGAAGCTTTCTTTGGACAA	CASSLGAGGEAFF	3	2.5042572373034157E-5	39	TCRBV07-02*01	TCRBV07	TCRBV07-02	01				TCRBD01-01*01	TCRBD01	TCRBD01-01	01				TCRBJ01-01*01	TCRBJ01	TCRBJ01-01	01				1	3	4	1	0	7	42	58	61	-1	68	3	In	VDJ
ATCCAGCGCACACAGCAGGAGGACTCCGCCGTGTATCTCTGTGCCAGCAGCTTAGTCCCTCAGACAGGTGAAGCTTTCTTTGGACAA	CASSLVPQTGEAFF	3	2.5042572373034157E-5	42	TCRBV07-08*01	TCRBV07	TCRBV07-08	01				TCRBD01-01*01	TCRBD01	TCRBD01-01	01				TCRBJ01-01*01	TCRBJ01	TCRBJ01-01	01				1	7	2	4	0	7	39	55	62	-1	68	3	In	VDJ
GTAGTGCGAGGAGATTCGGCAGCTTATTTCTGTGCCAGCTCACCACGGACAGGGGGTGCTCCGAACAGTGAAGCTTTCTTTGGACAA	CASSPRTGGAPNSEAFF	9	7.512771711910248E-5	51	TCRBV18-01*01	TCRBV18	TCRBV18-01	01				TCRBD01-01*01	TCRBD01	TCRBD01-01	01				TCRBJ01-01*01	TCRBJ01	TCRBJ01-01	01				1	0	1	1	12	7	30	-1	46	56	68	9	In	VDJ
ATCCTGGAGTCGCCCAGCCCCAACCAGACCTCTCTGTACTTCTGTGCCAGCAGAGAACAGGGGGCTTCTGAAGCTTTCTTTGGACAA	CASREQGASEAFF	14	1.1686533774082607E-4	39	TCRBV27-01*01	TCRBV27	TCRBV27-01	01				TCRBD01-01*01	TCRBD01	TCRBD01-01	01				TCRBJ01-01*01	TCRBJ01	TCRBJ01-01	01				6	3	3	0	2	6	42	53	56	65	67	14	In	VDJ
CTGACGATCCAGCGCACACAGCAGGAGGACTCGGCCGTGTATCTCTGTGCCAGCAGCACTGGGCCTTCTGAAGCTTTCTTTGGACAA	CASSTGPSEAFF	5	4.17376206217236E-5	36	TCRBV07-02*01	TCRBV07	TCRBV07-02	01				TCRBD01-01*01	TCRBD01	TCRBD01-01	01				TCRBJ01-01*01	TCRBJ01	TCRBJ01-01	01				5	3	8	0	3	6	45	57	60	64	67	5	In	VDJ
CTGGAGTCGGCTGCTCCCTCCCAGACATCTGTGTACTTCTGTGCCAGCAGTACTAACGACCCTTCTGCTGAAGCTTTCTTTGGACAA	CASSTNDPSAEAFF	3	2.5042572373034157E-5	42	TCRBV06-01*01	TCRBV06	TCRBV06-01	01				TCRBD02-01	TCRBD02	TCRBD02-01				01,02	TCRBJ01-01*01	TCRBJ01	TCRBJ01-01	01				5	0	3	9	12	6	39	-1	51	55	67	3	In	VDJ
CTGTCCTCAGAACCGGGAGACACGGCACTGTATCTCTGCGCCAGCAGTCAACCCCGTATCCCATGGGCTGAAGCTTTCTTTGGACAA	CASSQPRIPWAEAFF	3	2.5042572373034157E-5	45	TCRBV23-01*01	TCRBV23	TCRBV23-01	01								TCRBD01,TCRBD02	TCRBD01-01,TCRBD02-01		TCRBJ01-01*01	TCRBJ01	TCRBJ01-01	01				2	13	0	9	0	6	36	51	64	-1	67	3	In	VDJ
CTTCACATCAATTCCCTGGAGCTTGGTGACTCTGCTGTGTATTTCTGTGCCAGCAGCCACCGGGGCGCTGAAGCTTTCTTTGGACAA	CASSHRGAEAFF	3	2.5042572373034157E-5	36	TCRBV03	TCRBV03				TCRBV03-01,TCRBV03-02						TCRBD01,TCRBD02	TCRBD01-01,TCRBD02-01		TCRBJ01-01*01	TCRBJ01	TCRBJ01-01	01				3	2	7	0	1	6	45	59	61	66	67	3	In	VDJ
GAGTCCGCTACCAGCTCCCAGACATCTGTGTACTTCTGTGCCATCAGTGAGGAGGGGGTACAGGCCCCTGAAGCTTTCTTTGGACAA	CAISEEGVQAPEAFF	2	1.669504824868944E-5	45	TCRBV10-03*01	TCRBV10	TCRBV10-03	01				TCRBD01-01*01	TCRBD01	TCRBD01-01	01				TCRBJ01-01*01	TCRBJ01	TCRBJ01-01	01				2	1	5	1	9	6	36	51	52	58	67	2	In	VDJ
ACTGTGACATCGGCCCAAAAGAACCCGACAGCTTTCTATCTCTGTGCCAGCAAGGCAGGGGGCGCCCCTGAAGCTTTCTTTGGACAA	CASKAGGAPEAFF	4	3.339009649737888E-5	39	TCRBV19-01	TCRBV19	TCRBV19-01				01,02	TCRBD01-01*01	TCRBD01	TCRBD01-01	01				TCRBJ01-01*01	TCRBJ01	TCRBJ01-01	01				9	5	4	0	4	6	42	50	55	63	67	4	In	VDJ
ACAGTGACCAGTGCCCATCCTGAAGACAGCAGCTTCTACATCTGCAGAGGCTCAGGGGGCGCGAGTACTGAAGCTTTCTTTGGACAA	CRGSGGASTEAFF	2	1.669504824868944E-5	39	TCRBV20	TCRBV20				TCRBV20-01,TCRBV20-or09_02		TCRBD01-01*01	TCRBD01	TCRBD01-01	01				TCRBJ01-01*01	TCRBJ01	TCRBJ01-01	01				9	5	4	0	6	5	42	47	52	60	66	2	In	VDJ
CTGCTGTCGGCTGCTCCCTCCCAGACATCTGTGTACTTCTGTGCCAGCAGTTACAACCCTGGGATGACTGAAGCTTTCTTTGGACAA	CASSYNPGMTEAFF	3	2.5042572373034157E-5	42	TCRBV06-05*01	TCRBV06	TCRBV06-05	01								TCRBD01,TCRBD02	TCRBD01-01,TCRBD02-01		TCRBJ01-01*01	TCRBJ01	TCRBJ01-01	01				2	6	0	8	2	5	39	54	60	64	66	3	In	VDJ
ATCAATTCCCTGGAGCTTGGTGACTCTGCTGTGTATTTCTGTGCCAGCAACCACAGGGGGCTGGGGACTGAAGCTTTCTTTGGACAA	CASNHRGLGTEAFF	3	2.5042572373034157E-5	42	TCRBV03	TCRBV03				TCRBV03-01,TCRBV03-02		TCRBD01-01*01	TCRBD01	TCRBD01-01	01				TCRBJ01-01*01	TCRBJ01	TCRBJ01-01	01				3	0	4	0	5	5	39	-1	53	61	66	3	In	VDJ
ATCCGGTCCACAAAGCTGGAGGACTCAGCCATGTACTTCTGTGCCAGCAGCATTCCGACAGGGGGGACTGAAGCTTTCTTTGGACAA	CASSIPTGGTEAFF	2	1.669504824868944E-5	42	TCRBV02-01*01	TCRBV02	TCRBV02-01	01				TCRBD01-01*01	TCRBD01	TCRBD01-01	01				TCRBJ01-01*01	TCRBJ01	TCRBJ01-01	01				6	6	2	1	1	5	39	50	56	65	66	2	In	VDJ
GCCTTGTTGCTGGGGGACTCGGCCCTCTATCTCTGTGCCAGCAGCTCCAACCCAGGGGGTGTAGGGACTGAAGCTTTCTTTGGACAA	CASSSNPGGVGTEAFF	2	1.669504824868944E-5	48	TCRBV05-06*01	TCRBV05	TCRBV05-06	01				TCRBD01-01*01	TCRBD01	TCRBD01-01	01				TCRBJ01-01*01	TCRBJ01	TCRBJ01-01	01				3	6	4	1	7	5	33	46	52	59	66	2	In	VDJ
ACCTTGGAGCTGGGGGACTCGGCCCTTTATCTTTGCGCCAGCAGCTTGGAGAGGGGGGAACGAGGGACTGAAGCTTTCTTTGGACAA	CASSLERGERGTEAFF	7	5.8432668870413035E-5	48	TCRBV05-01*01	TCRBV05	TCRBV05-01	01								TCRBD01,TCRBD02	TCRBD01-01,TCRBD02-01		TCRBJ01-01*01	TCRBJ01	TCRBJ01-01	01				0	2	5	1	9	5	33	49	51	57	66	7	In	VDJ
CTCACTCTGGAGTCTGCTGCCTCCTCCCAGACATCTGTATATTTCTGCGCCATCAAGGGAAAATTCACTGAAGCTTTCTTTGGACAA	CAIKGKFTEAFF	3	2.5042572373034157E-5	36	TCRBV10-01	TCRBV10	TCRBV10-01				01,02					TCRBD01,TCRBD02	TCRBD01-01,TCRBD02-01		TCRBJ01-01*01	TCRBJ01	TCRBJ01-01	01				10	4	0	8	5	4	45	52	56	60	65	3	In	VDJ
CAGCCCTCAGAACCCAGGGACTCAGCTGTGTACTTCTGTGCCAGCACCCCGACAGGGAACTTTGGCACTGAAGCTTTCTTTGGACAA	CASTPTGNFGTEAFF	1	8.34752412434472E-6	45	TCRBV12	TCRBV12				TCRBV12-03,TCRBV12-04		TCRBD01-01*01	TCRBD01	TCRBD01-01	01				TCRBJ01-01*01	TCRBJ01	TCRBJ01-01	01				7	4	2	3	8	4	36	46	50	57	65	1	In	VDJ
CTCAAGATCCAGCCTGCAAAGCTTGAGGACTCGGCCGTGTATCTCTGTGCCAGCAGCTACGGGGGCACTGAAGCTTTCTTTGGACAA	CASSYGGTEAFF	7	5.8432668870413035E-5	36	TCRBV11-02*02	TCRBV11	TCRBV11-02	02				TCRBD02-01*01	TCRBD02	TCRBD02-01	01				TCRBJ01-01*01	TCRBJ01	TCRBJ01-01	01				4	1	8	2	0	4	45	58	59	-1	65	7	In	VDJ
CTGAAGATCCGGTCCACAAAGCTGGAGGACTCAGCCATGTACTTCTGTGCCAGCAGTCTACAGGGCACTGAAGCTTTCTTTGGACAA	CASSLQGTEAFF	2	1.669504824868944E-5	36	TCRBV02-01*01	TCRBV02	TCRBV02-01	01				TCRBD01-01*01	TCRBD01	TCRBD01-01	01				TCRBJ01-01*01	TCRBJ01	TCRBJ01-01	01				5	2	3	3	0	4	45	57	59	-1	65	2	In	VDJ
GTGAACGCCTTGTTGCTGGGGGACTCGGCCCTCTATCTCTGTGCCAGCAGCTTGGACAGGAAGGGCACTGAAGCTTTCTTTGGACAA	CASSLDRKGTEAFF	5	4.17376206217236E-5	42	TCRBV05-06*01	TCRBV05	TCRBV05-06	01				TCRBD01-01*01	TCRBD01	TCRBD01-01	01				TCRBJ01-01*01	TCRBJ01	TCRBJ01-01	01				0	0	3	4	5	4	39	-1	55	60	65	5	In	VDJ
GAGTTGGCTGCTCCCTCCCAGACATCTGTGTACTTCTGTGCCAGCAGTTCCAGCACAGGGGGCGGCACTGAAGCTTTCTTTGGACAA	CASSSSTGGGTEAFF	2	1.669504824868944E-5	45	TCRBV06-06	TCRBV06	TCRBV06-06				01,02	TCRBD01-01*01	TCRBD01	TCRBD01-01	01				TCRBJ01-01*01	TCRBJ01	TCRBJ01-01	01				4	5	3	0	2	4	36	49	54	63	65	2	In	VDJ
ACTCTGGAGTCTGCTGCCTCCTCCCAGACATCTGTATATTTCTGCGCCAGCAGCATCAAGGGCGGCACTGAAGCTTTCTTTGGACAA	CASSIKGGTEAFF	3	2.5042572373034157E-5	39	TCRBV10-01	TCRBV10	TCRBV10-01				01,02					TCRBD01,TCRBD02	TCRBD01-01,TCRBD02-01		TCRBJ01-01*01	TCRBJ01	TCRBJ01-01	01				6	5	5	3	3	4	42	53	58	62	65	3	In	VDJ
CAGCGCACAGAGCAGGGGGACTCGGCCATGTATCTCTGTGCCAGCAGCTTAGTATCAGGGCGCGGCACTGAAGCTTTCTTTGGACAA	CASSLVSGRGTEAFF	8	6.678019299475776E-5	45	TCRBV07-09	TCRBV07	TCRBV07-09				01,03	TCRBD01-01*01	TCRBD01	TCRBD01-01	01				TCRBJ01-01*01	TCRBJ01	TCRBJ01-01	01				1	3	4	3	5	4	36	52	55	60	65	8	In	VDJ
AGGCTGCTGTCGGCTGCTCCCTCCCAGACATCTGTGTACTTCTGTGCCAGCAGGAACGCGGGAGGCACTGAAGCTTTCTTTGGACAA	CASRNAGGTEAFF	7	5.8432668870413035E-5	39	TCRBV06-05*01	TCRBV06	TCRBV06-05	01				TCRBD02-01*02	TCRBD02	TCRBD02-01	02				TCRBJ01-01*01	TCRBJ01	TCRBJ01-01	01				6	4	7	1	0	4	42	53	57	-1	65	7	In	VDJ
GAGTCCGCTACCAGCTCCCAGACATCTGTGTACTTCTGTGCCATCAGTGAGTCCCCTAGTCGAGGCACTGAAGCTTTCTTTGGACAA	CAISESPSRGTEAFF	2	1.669504824868944E-5	45	TCRBV10-03*01	TCRBV10	TCRBV10-03	01				TCRBD02-01	TCRBD02	TCRBD02-01				01,02	TCRBJ01-01*01	TCRBJ01	TCRBJ01-01	01				0	2	4	8	6	4	36	53	55	59	65	2	In	VDJ
GTGAGCACCTTGGAGCTGGGGGACTCGGCCCTTTATCTTTGCGCCAGCAGCTTGAGGGGCTCAGGCACTGAAGCTTTCTTTGGACAA	CASSLRGSGTEAFF	2	1.669504824868944E-5	42	TCRBV05-01*01	TCRBV05	TCRBV05-01	01				TCRBD01-01*01	TCRBD01	TCRBD01-01	01				TCRBJ01-01*01	TCRBJ01	TCRBJ01-01	01				1	0	5	2	6	4	39	-1	54	59	65	2	In	VDJ
TGCAGAACTGGAGGATTCTGGAGTTTATTTCTGTGCCAGCAGCCGACTACAAGGGGGGAAAGGAGCACTGAAGCTTTCTTTGGACAA		2	1.669504824868944E-5	50	TCRBV14-01*01	TCRBV14	TCRBV14-01	01								TCRBD01,TCRBD02	TCRBD01-01,TCRBD02-01		TCRBJ01-01*01	TCRBJ01	TCRBJ01-01	01				4	7	5	1	8	4	31	44	51	57	65	2	Out	VDJ
CTGATCCTGGAGTCGCCCAGCCCCAACCAGACCTCTCTGTACTTCTGTGCCAGCAGTTCCCCCTACACTGAAGCTTTCTTTGGACAA	CASSSPYTEAFF	4	3.339009649737888E-5	36	TCRBV27-01*01	TCRBV27	TCRBV27-01	01				TCRBD02-01	TCRBD02	TCRBD02-01				01,02	TCRBJ01-01*01	TCRBJ01	TCRBJ01-01	01				4	4	4	10	0	3	45	58	62	-1	64	4	In	VDJ
AGGCTGGAGTTGGCTGCTCCCTCCCAGACATCTGTGTACTTCTGTGCCAGCAGTCCAACAGGGGACACTGAAGCTTTCTTTGGACAA	CASSPTGDTEAFF	4	3.339009649737888E-5	39	TCRBV06-06	TCRBV06	TCRBV06-06				01,02	TCRBD01-01*01	TCRBD01	TCRBD01-01	01				TCRBJ01-01*01	TCRBJ01	TCRBJ01-01	01				5	3	3	2	0	3	42	54	57	-1	64	4	In	VDJ
CTGCTGTCGGCTGCTCCCTCCCAGACATCTGTGTACTTCTGTGCCAGCAGCCTCCAGGGGAAGGACACTGAAGCTTTCTTTGGACAA	CASSLQGKDTEAFF	2	1.669504824868944E-5	42	TCRBV06-05*01	TCRBV06	TCRBV06-05	01				TCRBD01-01*01	TCRBD01	TCRBD01-01	01				TCRBJ01-01*01	TCRBJ01	TCRBJ01-01	01				6	4	4	2	4	3	39	50	54	60	64	2	In	VDJ
CTGCTGTCGGCTGCTCCCTCCCAGACATCTGTGTACTTCTGTGCCAGCAGTTACGAGGCTAGCGACACTGAAGCTTTCTTTGGACAA	CASSYEASDTEAFF	2	1.669504824868944E-5	42	TCRBV06-05*01	TCRBV06	TCRBV06-05	01				TCRBD02-01	TCRBD02	TCRBD02-01				01,02	TCRBJ01-01*01	TCRBJ01	TCRBJ01-01	01				2	4	4	6	0	3	39	54	58	-1	64	2	In	VDJ
GTGAGCACCTTGGAGCTGGGGGACTCGGCCCTTTATCTTTGCGCCAGCAGCATCCAGGGAGGAGACACTGAAGCTTTCTTTGGACAA	CASSIQGGDTEAFF	2	1.669504824868944E-5	42	TCRBV05-01*01	TCRBV05	TCRBV05-01	01				TCRBD02-01*02	TCRBD02	TCRBD02-01	02				TCRBJ01-01*01	TCRBJ01	TCRBJ01-01	01				4	5	9	1	2	3	39	51	56	62	64	2	In	VDJ
AGGCTGGAGTCGGCTGCTCCCTCCCAGACATCTGTGTACTTCTGTGCCAGCAGTCGCAGGGAAGACACTGAAGCTTTCTTTGGACAA	CASSRREDTEAFF	3	2.5042572373034157E-5	39	TCRBV06-01*01	TCRBV06	TCRBV06-01	01				TCRBD01-01*01	TCRBD01	TCRBD01-01	01				TCRBJ01-01*01	TCRBJ01	TCRBJ01-01	01				5	2	4	3	3	3	42	54	56	61	64	3	In	VDJ
AGCTCTCTGGAGCTGGGGGACTCAGCTTTGTATTTCTGTGCCAGCAGCCCCCAGGACAGGGGTAACACTGAAGCTTTCTTTGGACAA	CASSPQDRGNTEAFF	5	4.17376206217236E-5	45	TCRBV09-01	TCRBV09	TCRBV09-01				01,02	TCRBD01-01*01	TCRBD01	TCRBD01-01	01				TCRBJ01-01*01	TCRBJ01	TCRBJ01-01	01				4	5	1	2	1	2	36	48	53	62	63	5	In	VDJ
CAGCCCTCAGAACCCAGGGACTCAGCTGTGTACTTCTGTGCCAGCAGGGAACGGTCGGGCGGTAACACTGAAGCTTTCTTTGGACAA	CASRERSGGNTEAFF	1	8.34752412434472E-6	45	TCRBV12	TCRBV12				TCRBV12-03,TCRBV12-04						TCRBD01,TCRBD02	TCRBD01-01,TCRBD02-01		TCRBJ01-01*01	TCRBJ01	TCRBJ01-01	01				6	9	8	0	3	2	36	47	56	60	63	1	In	VDJ
TCGGCCCAAAAGAACCCGACAGCTTTCTATCTCTGTGCCAGTAGTTTGGGACAGGGCGGTTTGAACACTGAAGCTTTCTTTGGACAA	CASSLGQGGLNTEAFF	4	3.339009649737888E-5	48	TCRBV19-01	TCRBV19	TCRBV19-01				01,02	TCRBD01-01*01	TCRBD01	TCRBD01-01	01				TCRBJ01-01*01	TCRBJ01	TCRBJ01-01	01				5	2	0	3	5	0	33	45	47	56	61	4	In	VDJ
TCCAGCGCACAGAGCAGGGGGACTCGGCCATGTATCTCTGTGCCAGCAGCACGGACTGATTTGAACACTGAAGCTTTCTTTGGACAA		4	3.339009649737888E-5	43	TCRBV07-09	TCRBV07	TCRBV07-09				01,03	TCRBD02-01	TCRBD02	TCRBD02-01				01,02	TCRBJ01-01*01	TCRBJ01	TCRBJ01-01	01				5	2	1	10	4	0	38	50	52	57	61	4	Out	VDJ
GAGTCGGCTGCTCCCTCCCAAACATCTGTGTACTTCTGTGCCAGCCTACTCGGACAGCTGGTGAACACTGAAGCTTTCTTTGGACAA	CASLLGQLVNTEAFF	2	1.669504824868944E-5	45	TCRBV06	TCRBV06				TCRBV06-02,TCRBV06-03		TCRBD01-01*01	TCRBD01	TCRBD01-01	01				TCRBJ01-01*01	TCRBJ01	TCRBJ01-01	01				8	6	1	5	4	0	36	45	51	57	61	2	In	VDJ
TCGGCTGCTCCCTCCCAGACATCTGTGTACTTCTGTGCCAGCAGCCGGTCAACCGGGACGGTGAACACTGAAGCTTTCTTTGGACAA	CASSRSTGTVNTEAFF	5	4.17376206217236E-5	48	TCRBV06	TCRBV06				TCRBV06-01,TCRBV06-05						TCRBD01,TCRBD02	TCRBD01-01,TCRBD02-01		TCRBJ01-01*01	TCRBJ01	TCRBJ01-01	01				6	10	0	7	2	0	33	44	54	59	61	5	In	VDJ
ACTGTGACATCGGCCCAAAAGAACCCGACAGCTTTCTATCTCTGTGCCAGTAGAGAGGCCGTGAACACTGAAGCTTTCTTTGGACAA	CASREAVNTEAFF	4	3.339009649737888E-5	39	TCRBV19-01	TCRBV19	TCRBV19-01				01,02	TCRBD02-01*02	TCRBD02	TCRBD02-01	02				TCRBJ01-01*01	TCRBJ01	TCRBJ01-01	01				6	1	11	1	3	0	42	53	54	58	61	4	In	VDJ
CTGCTGTCGGCTGCTCCCTCCCAGACATCTGTGTACTTCTGTGCCAGCAGTGCCGGGACAGTGAACACTGAAGCTTTCTTTGGACAA	CASSAGTVNTEAFF	2	1.669504824868944E-5	42	TCRBV06-05*01	TCRBV06	TCRBV06-05	01				TCRBD01-01*01	TCRBD01	TCRBD01-01	01				TCRBJ01-01*01	TCRBJ01	TCRBJ01-01	01				5	3	0	5	0	0	39	51	54	-1	61	2	In	VDJ
CTGGAGTCGGCTGCTCCCTCCCAGACATCTGTGTACTTCTGTGCCAGCAGTGAACAGGGTATGAACACTGAAGCTTTCTTTGGACAA	CASSEQGMNTEAFF	5	4.17376206217236E-5	42	TCRBV06-01*01	TCRBV06	TCRBV06-01	01				TCRBD01-01*01	TCRBD01	TCRBD01-01	01				TCRBJ01-01*01	TCRBJ01	TCRBJ01-01	01				2	0	4	3	2	0	39	-1	54	59	61	5	In	VDJ
GCCCAAAAGAACCCGACAGCTTTCTATCTCTGTGCCAGTAGTACCCCCGGGACGCAGTTGATGAACACTGAAGCTTTCTTTGGACAA	CASSTPGTQLMNTEAFF	4	3.339009649737888E-5	51	TCRBV19-01	TCRBV19	TCRBV19-01				01,02					TCRBD01,TCRBD02	TCRBD01-01,TCRBD02-01		TCRBJ01-01*01	TCRBJ01	TCRBJ01-01	01				4	5	0	7	8	0	30	43	48	53	61	4	In	VDJ
CAGCGCACACAGCAGGAGGACTCGGCCGTGTATCTCTGTGCCAGCAGCCTTGCGGGACAGATGAACACTGAAGCTTTCTTTGGACAA	CASSLAGQMNTEAFF	6	5.0085144746068314E-5	45	TCRBV07-02*01	TCRBV07	TCRBV07-02	01				TCRBD01-01*01	TCRBD01	TCRBD01-01	01				TCRBJ01-01*01	TCRBJ01	TCRBJ01-01	01				5	5	0	5	1	0	36	48	53	60	61	6	In	VDJ
CCCTCAGAACCCAGGGACTCAGCTGTGTACTTCTGTGCCAGCAGTCCCGGACAGGGATCCATGAACACTGAAGCTTTCTTTGGACAA	CASSPGQGSMNTEAFF	1	8.34752412434472E-6	48	TCRBV12	TCRBV12				TCRBV12-03,TCRBV12-04		TCRBD01-01*01	TCRBD01	TCRBD01-01	01				TCRBJ01-01*01	TCRBJ01	TCRBJ01-01	01				5	3	1	3	5	0	33	45	48	56	61	1	In	VDJ
GGAGTCGGCTGCTCCCTCCCAGACATCTGTGTACTTCTGTGCCAGCAGTCAGCAGGGCCCATGAACACTGAAGCTTTCTTTGGACAA		3	2.5042572373034157E-5	44	TCRBV06-01*01	TCRBV06	TCRBV06-01	01				TCRBD01-01*01	TCRBD01	TCRBD01-01	01				TCRBJ01-01*01	TCRBJ01	TCRBJ01-01	01				5	3	4	3	4	0	37	49	52	57	61	3	Out	VDJ
CAGCCCTCAGAACCCAGGGACTCAGCTGTGTACTTCTGTGCCAGCAGCCGATCCACGAAAATGAACACTGAAGCTTTCTTTGGACAA	CASSRSTKMNTEAFF	1	8.34752412434472E-6	45	TCRBV12	TCRBV12				TCRBV12-03,TCRBV12-04						TCRBD01,TCRBD02	TCRBD01-01,TCRBD02-01		TCRBJ01-01*01	TCRBJ01	TCRBJ01-01	01				6	2	2	8	10	0	36	47	49	51	61	1	In	VDJ
TTGTTGCTGGGGGACTCGGCCCTCTATCTCTGTGCCAGCAGCTCGAGGACAGCTAGCCGTGGGAACACTGAAGCTTTCTTTGGACAA	CASSSRTASRGNTEAFF	2	1.669504824868944E-5	51	TCRBV05-06*01	TCRBV05	TCRBV05-06	01				TCRBD01-01*01	TCRBD01	TCRBD01-01	01				TCRBJ01-01*01	TCRBJ01	TCRBJ01-01	01				3	3	1	5	10	1	30	43	46	52	62	2	In	VDJ
CTGGAGTCTGCCAGGCCCTCACATACCTCTCAGTACCTCTGTGCCAGCAGTAAGGACATGGGGAACACTGAAGCTTTCTTTGGACAA	CASSKDMGNTEAFF	1	8.34752412434472E-6	42	TCRBV25-01*01	TCRBV25	TCRBV25-01	01				TCRBD01-01*01	TCRBD01	TCRBD01-01	01				TCRBJ01-01*01	TCRBJ01	TCRBJ01-01	01				5	2	1	6	4	1	39	51	53	58	62	1	In	VDJ
AACGCCTTGTTGCTGGGGGACTCGGCCCTCTATCTCTGTGCCAGCAGCTTGGCGGCCTCGGGGAACACTGAAGCTTTCTTTGGACAA	CASSLAASGNTEAFF	2	1.669504824868944E-5	45	TCRBV05-06*01	TCRBV05	TCRBV05-06	01				TCRBD02-01	TCRBD02	TCRBD02-01				01,02	TCRBJ01-01*01	TCRBJ01	TCRBJ01-01	01				0	6	8	4	0	1	36	52	58	-1	62	2	In	VDJ
AAGATCCAGCCCTCAGAACCCAGGGACTCAGCTGTGTACTTCTGTGCCAGCAGTGCTAGTCGGAACACTGAAGCTTTCTTTGGACAA	CASSASRNTEAFF	1	8.34752412434472E-6	39	TCRBV12	TCRBV12				TCRBV12-03,TCRBV12-04		TCRBD02-01	TCRBD02	TCRBD02-01				01,02	TCRBJ01-01*01	TCRBJ01	TCRBJ01-01	01				5	1	4	8	3	1	42	54	55	59	62	1	In	VDJ
GTGACATCGGCCCAAAAGAACCCGACAGCTTTCTATCTCTGTGCCAGTACACAGGGGGCTCGGAACACTGAAGCTTTCTTTGGACAA	CASTQGARNTEAFF	10	8.34752412434472E-5	42	TCRBV19-01	TCRBV19	TCRBV19-01				01,02	TCRBD01-01*01	TCRBD01	TCRBD01-01	01				TCRBJ01-01*01	TCRBJ01	TCRBJ01-01	01				7	1	3	0	3	1	39	49	50	59	62	10	In	VDJ
GTGAACGCCTTGTTGCTGGGGGACTCGGCCCTGTATCTCTGTGCCAGCAGACACCTTACTAGGAACACTGAAGCTTTCTTTGGACAA	CASRHLTRNTEAFF	10	8.34752412434472E-5	42	TCRBV05-05*01	TCRBV05	TCRBV05-05	01				TCRBD02-01	TCRBD02	TCRBD02-01				01,02	TCRBJ01-01*01	TCRBJ01	TCRBJ01-01	01				5	7	3	8	0	1	39	50	57	-1	62	10	In	VDJ
CACGCCCTGCAGCCAGAAGACTCAGCCCTGTATCTCTGCGCCAGCAGCCAAGTGGGCAGGAGGAACACTGAAGCTTTCTTTGGACAA	CASSQVGRRNTEAFF	6	5.0085144746068314E-5	45	TCRBV04-01*01	TCRBV04	TCRBV04-01	01								TCRBD01,TCRBD02	TCRBD01-01,TCRBD02-01		TCRBJ01-01*01	TCRBJ01	TCRBJ01-01	01				1	4	4	4	2	1	36	52	56	60	62	6	In	VDJ
TCTGGAGTCAGCTACCCGCTCCCAGACATCTGTGTATTTCTGCGCCAGCACCCGGACAGGAGGAACACTGAAGCTTTCTTTGGACAA		3	2.5042572373034157E-5	41	TCRBV10-02*01	TCRBV10	TCRBV10-02	01				TCRBD01-01*01	TCRBD01	TCRBD01-01	01				TCRBJ01-01*01	TCRBJ01	TCRBJ01-01	01				7	3	1	4	2	1	40	50	53	60	62	3	Out	VDJ
CAGCAGGTAGTGCGAGGAGATTCGGCAGCTTATTTCTGTGCCAGCTCACCCCCGGGACAGTCGAACACTGAAGCTTTCTTTGGACAA	CASSPPGQSNTEAFF	10	8.34752412434472E-5	45	TCRBV18-01*01	TCRBV18	TCRBV18-01	01				TCRBD01-01*01	TCRBD01	TCRBD01-01	01				TCRBJ01-01*01	TCRBJ01	TCRBJ01-01	01				3	3	0	5	2	1	36	50	53	60	62	10	In	VDJ
AATGTGAACGCCTTGGAGCTGGACGACTCGGCCCTGTATCTCTGTGCCAGCAGCTTGCAGGCGAACACTGAAGCTTTCTTTGGACAA	CASSLQANTEAFF	2	1.669504824868944E-5	39	TCRBV05-04*01	TCRBV05	TCRBV05-04	01				TCRBD01-01*01	TCRBD01	TCRBD01-01	01				TCRBJ01-01*01	TCRBJ01	TCRBJ01-01	01				1	0	4	4	1	1	42	-1	57	61	62	2	In	VDJ
CTGTCGGCTGCTCCCTCCCAGACATCTGTGTACTTCTGTGCCAGCAGACAGCCCGGGACAGCGAACACTGAAGCTTTCTTTGGACAA	CASRQPGTANTEAFF	4	3.339009649737888E-5	45	TCRBV06-05*01	TCRBV06	TCRBV06-05	01				TCRBD01-01*01	TCRBD01	TCRBD01-01	01				TCRBJ01-01*01	TCRBJ01	TCRBJ01-01	01				6	7	0	5	1	1	36	47	54	61	62	4	In	VDJ
CTGACAGTGACCAGTGCCCATCCTGAAGACAGCAGCTTCTACATCTGCAGTGCTAGGAGTCCGAACACTGAAGCTTTCTTTGGACAA	CSARSPNTEAFF	2	1.669504824868944E-5	36	TCRBV20	TCRBV20				TCRBV20-01,TCRBV20-or09_02		TCRBD02-01*02	TCRBD02	TCRBD02-01	02				TCRBJ01-01*01	TCRBJ01	TCRBJ01-01	01				3	0	11	2	3	1	45	-1	56	59	62	2	In	VDJ
AGCACCTTGGAGCTGGGGGACTCGGCCCTTTATCTTTGCGCCAGCAGCACCCAACAGGGCCCGAACACTGAAGCTTTCTTTGGACAA	CASSTQQGPNTEAFF	2	1.669504824868944E-5	45	TCRBV05-01*01	TCRBV05	TCRBV05-01	01				TCRBD01-01*01	TCRBD01	TCRBD01-01	01				TCRBJ01-01*01	TCRBJ01	TCRBJ01-01	01				4	5	3	3	3	1	36	48	53	59	62	2	In	VDJ
ACTCTGACAGTGACCAGTGCCCATCCTGAAGACAGCAGCTTCTACATCTGCAGTGCGTAGTAGAACACTGAAGCTTTCTTTGGACAA	CSA**NTEAFF	2	1.669504824868944E-5	33	TCRBV20-01*01	TCRBV20	TCRBV20-01	01				TCRBD02-01	TCRBD02	TCRBD02-01				01,02	TCRBJ01-01*01	TCRBJ01	TCRBJ01-01	01				6	1	5	8	2	1	48	56	57	60	62	2	Stop	VDJ
CTACACACCCTGCAGCCAGAAGACTCGGCCCTGTATCTCTGTGCCAGCAGCCAAGACTTGGAGAACACTGAAGCTTTCTTTGGACAA	CASSQDLENTEAFF	3	2.5042572373034157E-5	42	TCRBV04-02*01	TCRBV04	TCRBV04-02	01								TCRBD01,TCRBD02	TCRBD01-01,TCRBD02-01		TCRBJ01-01*01	TCRBJ01	TCRBJ01-01	01				0	3	1	8	0	1	39	56	59	-1	62	3	In	VDJ
GTGACCAGTGCCCATCCTGAAGACAGCAGCTTCTACATCTGCAGTGCTGAAGTGGACACGAAGAACACTGAAGCTTTCTTTGGACAA	CSAEVDTKNTEAFF	5	4.17376206217236E-5	42	TCRBV20	TCRBV20				TCRBV20-01,TCRBV20-or09_02		TCRBD01-01*01	TCRBD01	TCRBD01-01	01				TCRBJ01-01*01	TCRBJ01	TCRBJ01-01	01				5	5	1	6	4	1	39	48	53	58	62	5	In	VDJ
GAGATCCAGCGCACAGAGCAGGGGGACTCGGCCATGTATCTCTGTGCCAGCAGCGGTCAGAAGAACACTGAAGCTTTCTTTGGACAA	CASSGQKNTEAFF	4	3.339009649737888E-5	39	TCRBV07-09	TCRBV07	TCRBV07-09				01,03	TCRBD01-01*01	TCRBD01	TCRBD01-01	01				TCRBJ01-01*01	TCRBJ01	TCRBJ01-01	01				5	3	4	5	2	1	42	54	57	60	62	4	In	VDJ
GGGTTGGAGTCGGCTGCTCCCTCCCAAACATCTGTGTACTTCTGTGCCAGCAGTTACGGGTACAACACTGAAGCTTTCTTTGGACAA	CASSYGYNTEAFF	2	1.669504824868944E-5	39	TCRBV06	TCRBV06				TCRBV06-02,TCRBV06-03						TCRBD01,TCRBD02	TCRBD01-01,TCRBD02-01		TCRBJ01-01*01	TCRBJ01	TCRBJ01-01	01				2	0	0	9	3	2	42	-1	57	60	63	2	In	VDJ
GTGAGCACCTTGGAGCTGGGGGACTCGGCCCTTTATCTTTGCGCCAGCAGCTTGGACAGGGTAAACACTGAAGCTTTCTTTGGACAA	CASSLDRVNTEAFF	7	5.8432668870413035E-5	42	TCRBV05-01*01	TCRBV05	TCRBV05-01	01				TCRBD01-01*01	TCRBD01	TCRBD01-01	01				TCRBJ01-01*01	TCRBJ01	TCRBJ01-01	01				0	0	3	3	2	2	39	-1	55	61	63	7	In	VDJ
CAGCGCACACAGCAGGAGGACTCGGCCGTGTATCTCTGTGCCAGCAGCTCCCAGGGGGTTTCAAACACTGAAGCTTTCTTTGGACAA	CASSSQGVSNTEAFF	3	2.5042572373034157E-5	45	TCRBV07-02*01	TCRBV07	TCRBV07-02	01				TCRBD01-01*01	TCRBD01	TCRBD01-01	01				TCRBJ01-01*01	TCRBJ01	TCRBJ01-01	01				4	2	4	1	5	2	36	49	51	58	63	3	In	VDJ
CAGCCTGCAGAACTGGAGGATTCTGGAGTTTATTTCTGTGCCAGCAGCCCTCAACGGGGGCAAAACACTGAAGCTTTCTTTGGACAA	CASSPQRGQNTEAFF	2	1.669504824868944E-5	45	TCRBV14-01*01	TCRBV14	TCRBV14-01	01								TCRBD01,TCRBD02	TCRBD01-01,TCRBD02-01		TCRBJ01-01*01	TCRBJ01	TCRBJ01-01	01				4	6	6	0	2	2	36	49	55	61	63	2	In	VDJ
CTGGAGTTGGCTGCTCCCTCCCAGACATCTGTGTACTTCTGTGCCAGCAGTTACTCTTTACAGGGAACTGAAGCTTTCTTTGGACAA	CASSYSLQGTEAFF	3	2.5042572373034157E-5	42	TCRBV06-06	TCRBV06	TCRBV06-06				01,02	TCRBD01-01*01	TCRBD01	TCRBD01-01	01				TCRBJ01-01*01	TCRBJ01	TCRBJ01-01	01				0	3	3	3	1	5	39	56	59	65	66	3	In	VDJ
ACAGTGACCAGTGCCCATCCTGAAGACAGCAGCTTCTACATCTGCAGTGCTAGAGATCCCGCCCGAACTGAAGCTTTCTTTGGACAA	CSARDPARTEAFF	5	4.17376206217236E-5	39	TCRBV20	TCRBV20				TCRBV20-01,TCRBV20-or09_02						TCRBD01,TCRBD02	TCRBD01-01,TCRBD02-01		TCRBJ01-01*01	TCRBJ01	TCRBJ01-01	01				0	8	2	8	0	5	42	56	64	-1	66	5	In	VDJ
TCTCGCTCAGGCTGGAGTCGGCTGCTCCCTCCCAGACATCTGTGTACTTCTGTGCCAGCAGCGAGGGATGAAGCTTTCTTTGGACAA		3	2.5042572373034157E-5	31	TCRBV06-01*01	TCRBV06	TCRBV06-01	01				TCRBD02-01*02	TCRBD02	TCRBD02-01	02				TCRBJ01-01*01	TCRBJ01	TCRBJ01-01	01				6	1	11	0	1	7	50	61	62	67	68	3	Out	VDJ
TCGGCTGCTCCCTCCCAGACATCTGTGTACTTCTGTGCCAGCAGTTACTCGTTCGACAGGGGGTATCCCGAAGCTTTCTTTGGACAA	CASSYSFDRGYPEAFF	2	1.669504824868944E-5	48	TCRBV06-05*01	TCRBV06	TCRBV06-05	01				TCRBD01-01*01	TCRBD01	TCRBD01-01	01				TCRBJ01-01*01	TCRBJ01	TCRBJ01-01	01				0	4	2	1	6	8	33	50	54	63	69	2	In	VDJ
CACTCTGAAGATCCAGCCCTCAGAACCCAGGGACTCAGCTGTGTACTTCTGTGCCAGCAGTCCTCCGCCCAAGCTTTCTTTGGACAA		1	8.34752412434472E-6	32	TCRBV12	TCRBV12				TCRBV12-03,TCRBV12-04						TCRBD01,TCRBD02	TCRBD01-01,TCRBD02-01		TCRBJ01-01*01	TCRBJ01	TCRBJ01-01	01				5	5	10	0	2	9	49	61	66	68	70	1	Out	VDJ
CTCAGGCTGCTGTCGGCTGCTCCCTCCCAGACATCTGTGTACTTCTGTGCCAGCAGTTTTAAACAGGGCAAAGCTTTCTTTGGACAA	CASSFKQGKAFF	2	1.669504824868944E-5	36	TCRBV06-05*01	TCRBV06	TCRBV06-05	01				TCRBD01-01*01	TCRBD01	TCRBD01-01	01				TCRBJ01-01*01	TCRBJ01	TCRBJ01-01	01				4	4	3	3	2	9	45	58	62	68	70	2	In	VDJ
TTCCCCCTCACGTTGGCGTCTGCTGTACCCTCTCAGACATCTGTGTACTTCTGTGCCAGCAGTCACACCGGGACCCTATTTGGACAA	CASSHTGTLF	3	2.5042572373034157E-5	30	TCRBV06-04	TCRBV06	TCRBV06-04				01,02					TCRBD01,TCRBD02	TCRBD01-01,TCRBD02-01		TCRBJ01-01*01	TCRBJ01	TCRBJ01-01	01				5	6	0	7	4	17	51	63	69	74	78	3	In	VDJ
AGGCTGCTGTCGGCTGCTCCCTCCCAGACATCTGTGTACTTCTGTGCCAGCCGCGGGATCTGGGACGGAAAACTGTTTTTTGGCAGT	CASRGIWDGKLFF	2	1.669504824868944E-5	39	TCRBV06-05*01	TCRBV06	TCRBV06-05	01				TCRBD02-01*02	TCRBD02	TCRBD02-01	02				TCRBJ01-04*01	TCRBJ01	TCRBJ01-04	01				8	1	7	3	10	10	42	51	52	58	68	2	In	VDJ
CCAGCCTGCAGAGCTTGGGGACTCGGCCGTGTATCTCTGTGCCAGCAGCTTACAGGGGACCGGGGTGAAAAACTGTTTTTTGGCAGT		5	4.17376206217236E-5	44	TCRBV11-03*01	TCRBV11	TCRBV11-03	01				TCRBD01-01*01	TCRBD01	TCRBD01-01	01				TCRBJ01-04*01	TCRBJ01	TCRBJ01-04	01				2	0	4	2	7	7	37	-1	52	58	65	5	Out	VDJ
CTGGAGTCGCCCAGCCCCAACCAGACCTCTCTGTACTTCTGTGCCAGCACGGGGACAGGTGCGGGTGAAAAACTGTTTTTTGGCAGT	CASTGTGAGEKLFF	9	7.512771711910248E-5	42	TCRBV27-01*01	TCRBV27	TCRBV27-01	01				TCRBD01-01*01	TCRBD01	TCRBD01-01	01				TCRBJ01-04*01	TCRBJ01	TCRBJ01-04	01				7	2	0	4	6	7	39	49	51	59	65	9	In	VDJ
AATGTGAGCACCTTGGAGCTGGGGGACTCGGCCCTTTATCTTTGCGCCAGCAGGGCCAGGGAGGGTGAAAAACTGTTTTTTGGCAGT	CASRAREGEKLFF	2	1.669504824868944E-5	39	TCRBV05-01*01	TCRBV05	TCRBV05-01	01				TCRBD02-01*02	TCRBD02	TCRBD02-01	02				TCRBJ01-04*01	TCRBJ01	TCRBJ01-04	01				5	5	9	0	0	7	42	53	58	-1	65	2	In	VDJ
ACCAGTGCCCATCCTGAAGACAGCAGCTTCTACATCTGCAGTGCTAGAGATCGAAGGGCCATTTCTGAAAAACTGTTTTTTGGCAGT	CSARDRRAISEKLFF	2	1.669504824868944E-5	45	TCRBV20	TCRBV20				TCRBV20-01,TCRBV20-or09_02						TCRBD01,TCRBD02	TCRBD01-01,TCRBD02-01		TCRBJ01-04*01	TCRBJ01	TCRBJ01-04	01				0	4	5	3	7	7	36	50	54	58	65	2	In	VDJ
ATCCAGCAGGTAGTGCGAGGAGATTCGGCAGCTTATTTCTGTGCCAGCTCACCTTACCAGGCGGCTGAAAAACTGTTTTTTGGCAGT	CASSPYQAAEKLFF	3	2.5042572373034157E-5	42	TCRBV18-01*01	TCRBV18	TCRBV18-01	01								TCRBD01,TCRBD02	TCRBD01-01,TCRBD02-01		TCRBJ01-04*01	TCRBJ01	TCRBJ01-04	01				3	4	4	4	4	7	39	53	57	61	65	3	In	VDJ
ACCAGTGCCCATCCTGAAGACAGCAGCTTCTACATCTGCAGTGCGCCCGTAAGGACAGGGGGCTATGAAAAACTGTTTTTTGGCAGT	CSAPVRTGGYEKLFF	2	1.669504824868944E-5	45	TCRBV20	TCRBV20				TCRBV20-01,TCRBV20-or09_02		TCRBD01-01*01	TCRBD01	TCRBD01-01	01				TCRBJ01-04*01	TCRBJ01	TCRBJ01-04	01				6	8	1	0	1	6	36	44	52	63	64	2	In	VDJ
ATCCAGCGCACACAGCAGGAGGACTCCGCCGTGTATCTCTGTGCCAGCAGCCAGAGACAGGGGGATGAAAAACTGTTTTTTGGCAGT	CASSQRQGDEKLFF	3	2.5042572373034157E-5	42	TCRBV07-08*01	TCRBV07	TCRBV07-08	01				TCRBD01-01*01	TCRBD01	TCRBD01-01	01				TCRBJ01-04*01	TCRBJ01	TCRBJ01-04	01				5	4	2	1	0	6	39	51	55	-1	64	3	In	VDJ
AGTGCCCATCCTGAAGACAGCAGCTTCTACATCTGCAGTGCTAGAGACCCCTGGGGGGGAGAAGATGAAAAACTGTTTTTTGGCAGT	CSARDPWGGEDEKLFF	2	1.669504824868944E-5	48	TCRBV20	TCRBV20				TCRBV20-01,TCRBV20-or09_02		TCRBD02-01*01	TCRBD02	TCRBD02-01	01				TCRBJ01-04*01	TCRBJ01	TCRBJ01-04	01				0	5	9	0	5	6	33	47	52	59	64	2	In	VDJ
AGCACCTTGGAGCTGGGGGACTCGGCCCTTTATCTTTGCGCCAGCAGCTTGGCAGGCAGGCAACATGAAAAACTGTTTTTTGGCAGT	CASSLAGRQHEKLFF	5	4.17376206217236E-5	45	TCRBV05-01*01	TCRBV05	TCRBV05-01	01				TCRBD01-01*01	TCRBD01	TCRBD01-01	01				TCRBJ01-04*01	TCRBJ01	TCRBJ01-04	01				0	0	4	4	8	6	36	-1	52	56	64	5	In	VDJ
CACGCCCTGCAGCCAGAAGACTCAGCCCTGTATCTCTGCGCCAGCAGTTCCACGGGACGGAGTAATGAAAAACTGTTTTTTGGCAGT	CASSSTGRSNEKLFF	2	1.669504824868944E-5	45	TCRBV04-01*01	TCRBV04	TCRBV04-01	01								TCRBD01,TCRBD02	TCRBD01-01,TCRBD02-01		TCRBJ01-04*01	TCRBJ01	TCRBJ01-04	01				6	6	0	7	4	4	36	47	53	58	62	2	In	VDJ
ATCCTGGAGTCGCCCAGCCCCAACCAGACCTCTCTGTACTTCTGTGCCAGCAGTTTAGCGTCTAATGAAAAACTGTTTTTTGGCAGT	CASSLASNEKLFF	3	2.5042572373034157E-5	39	TCRBV27-01*01	TCRBV27	TCRBV27-01	01				TCRBD02-01	TCRBD02	TCRBD02-01				01,02	TCRBJ01-04*01	TCRBJ01	TCRBJ01-04	01				2	0	7	6	1	3	42	-1	57	60	61	3	In	VDJ
GTGACATCGGCCCAAAAGAACCCGACAGCTTTCTATCTCTGTGCCACCGGAGGGGGGAGGGCTAATGAAAAACTGTTTTTTGGCAGT	CATGGGRANEKLFF	5	4.17376206217236E-5	42	TCRBV19-01	TCRBV19	TCRBV19-01				01,02	TCRBD02-01*02	TCRBD02	TCRBD02-01	02				TCRBJ01-04*01	TCRBJ01	TCRBJ01-04	01				10	8	9	0	0	3	39	46	54	-1	61	5	In	VDJ
GAGTCTGCCATCCCCAACCAGACAGCTCTTTACTTCTGTGCCACCAGTGATCCCCGGGAGGCTAATGAAAAACTGTTTTTTGGCAGT	CATSDPREANEKLFF	4	3.339009649737888E-5	45	TCRBV24	TCRBV24				TCRBV24-01,TCRBV24-or09_02		TCRBD02-01*02	TCRBD02	TCRBD02-01	02				TCRBJ01-04*01	TCRBJ01	TCRBJ01-04	01				3	3	8	1	0	3	36	51	54	-1	61	4	In	VDJ
GCCCTCAGAACCCAGGGACTCAGCTGTGTACTTCTGTGCCAGCAGCTATACAGGGATGGGCCTAATGAAAAACTGTTTTTTGGCAGT		1	8.34752412434472E-6	47	TCRBV12	TCRBV12				TCRBV12-03,TCRBV12-04		TCRBD01-01*01	TCRBD01	TCRBD01-01	01				TCRBJ01-04*01	TCRBJ01	TCRBJ01-04	01				6	4	3	3	6	3	34	45	49	55	61	1	Out	VDJ
ACCCGCTCCCAGACATCTGTGTATTTCTGCGCCAGCAGTGAGGATTACGCAGGGGGTGGCACTAATGAAAAACTGTTTTTTGGCAGT	CASSEDYAGGGTNEKLFF	3	2.5042572373034157E-5	54	TCRBV10-02*01	TCRBV10	TCRBV10-02	01				TCRBD01-01*01	TCRBD01	TCRBD01-01	01				TCRBJ01-04*01	TCRBJ01	TCRBJ01-04	01				2	7	4	1	4	2	27	42	49	56	60	3	In	VDJ
CTGCTGTCGGCTGCTCCCTCCCAGACATCTGTGTACTTCTGTGCCAGCAGTCTGGACTCAACTAATGAAAAACTGTTTTTTGGCAGT	CASSLDSTNEKLFF	2	1.669504824868944E-5	42	TCRBV06-05*01	TCRBV06	TCRBV06-05	01				TCRBD02-01	TCRBD02	TCRBD02-01				01,02	TCRBJ01-04*01	TCRBJ01	TCRBJ01-04	01				5	2	1	10	0	0	39	51	53	-1	58	2	In	VDJ
TTGGAGTCGGCTGCTCCCTCCCAAACATCTGTGTACTTCTGTGCCAGCAACTGGGGCCCAACTAATGAAAAACTGTTTTTTGGCAGT	CASNWGPTNEKLFF	2	1.669504824868944E-5	42	TCRBV06	TCRBV06				TCRBV06-02,TCRBV06-03		TCRBD01-01*01	TCRBD01	TCRBD01-01	01				TCRBJ01-04*01	TCRBJ01	TCRBJ01-04	01				7	3	7	0	1	0	39	49	52	57	58	2	In	VDJ
GTGAGCACCTTGGAGCTGGGGGACTCGGCCCTTTATCTTTGCGCCAGCAGCTTGGGGGACCCGAATGAAAAACTGTTTTTTGGCAGT	CASSLGDPNEKLFF	2	1.669504824868944E-5	42	TCRBV05-01*01	TCRBV05	TCRBV05-01	01								TCRBD01,TCRBD02	TCRBD01-01,TCRBD02-01		TCRBJ01-04*01	TCRBJ01	TCRBJ01-04	01				0	0	0	7	3	5	39	-1	55	60	63	2	In	VDJ
AATTCCCTGGAGCTTGGTGACTCTGCTGTGTATTTCTGTGCCAGCAGCCGGTCAGCTAGGATAAATGAAAAACTGTTTTTTGGCAGT	CASSRSARINEKLFF	3	2.5042572373034157E-5	45	TCRBV03	TCRBV03				TCRBV03-01,TCRBV03-02		TCRBD02-01	TCRBD02	TCRBD02-01				01,02	TCRBJ01-04*01	TCRBJ01	TCRBJ01-04	01				4	6	4	8	4	5	36	49	55	59	63	3	In	VDJ
AAGATCCAGCCCTCAGAACCCAGGGACTCAGCTGTGTACTTCTGTGCCAGCAGTCATGACGGAAATGAAAAACTGTTTTTTGGCAGT	CASSHDGNEKLFF	1	8.34752412434472E-6	39	TCRBV12	TCRBV12				TCRBV12-03,TCRBV12-04						TCRBD01,TCRBD02	TCRBD01-01,TCRBD02-01		TCRBJ01-04*01	TCRBJ01	TCRBJ01-04	01				5	6	1	8	0	5	42	54	60	-1	63	1	In	VDJ
ACTCTGAAGATCCAGCGCACACAGCAGGAGGACTCCGCCGTGTATCTCTGTGCCAGCAGCGTGATGGAAAAACTGTTTTTTGGCAGT	CASSVMEKLFF	3	2.5042572373034157E-5	33	TCRBV07-08*01	TCRBV07	TCRBV07-08	01								TCRBD01,TCRBD02	TCRBD01-01,TCRBD02-01		TCRBJ01-04*01	TCRBJ01	TCRBJ01-04	01				5	2	2	8	2	8	48	60	62	64	66	3	In	VDJ
GAAGCTCCTTCTCAGTGACTCTGGCTTCTATCTCTGTGCCTGGAGTCAGATCAACAGGGGGCTGGGGAAAAACTGTTTTTTGGCAGT		1	8.34752412434472E-6	47	TCRBV30-01*01	TCRBV30	TCRBV30-01	01				TCRBD01-01*01	TCRBD01	TCRBD01-01	01				TCRBJ01-04*01	TCRBJ01	TCRBJ01-04	01				2	7	3	0	4	8	34	46	53	62	66	1	Out	VDJ
GTGAGCACCTTGGAGCTGGGGGACTCGGCCCTTTATCTTTGCGCCAGCAGCTTGAAAGGGGGCGGGGAAAAACTGTTTTTTGGCAGT	CASSLKGGGEKLFF	2	1.669504824868944E-5	42	TCRBV05-01*01	TCRBV05	TCRBV05-01	01				TCRBD01-01*01	TCRBD01	TCRBD01-01	01				TCRBJ01-04*01	TCRBJ01	TCRBJ01-04	01				1	2	5	0	3	8	39	54	56	63	66	2	In	VDJ
CTCAGGCTGCTGTCGGCTGCTCCCTCCCAGACATCTGTGTACTTCTGTGCCAGCGGACTTGGAGGGGAAAAACTGTTTTTTGGCAGT	CASGLGGEKLFF	2	1.669504824868944E-5	36	TCRBV06-05*01	TCRBV06	TCRBV06-05	01				TCRBD02-01*02	TCRBD02	TCRBD02-01	02				TCRBJ01-04*01	TCRBJ01	TCRBJ01-04	01				8	6	10	0	0	8	45	54	60	-1	66	2	In	VDJ
ATCCAGCAGGTAGTGCGAGGAGATTCGGCAGCTTATTTCTGTGCCAGCTCACTACAGGGGGCAGGGGAAAAACTGTTTTTTGGCAGT	CASSLQGAGEKLFF	3	2.5042572373034157E-5	42	TCRBV18-01*01	TCRBV18	TCRBV18-01	01				TCRBD01-01*01	TCRBD01	TCRBD01-01	01				TCRBJ01-04*01	TCRBJ01	TCRBJ01-04	01				4	1	3	0	4	8	39	52	53	62	66	3	In	VDJ
AACGCCTTGTTGCTGGGGGACTCGGCCCTCTATCTCTGTGCCAGCAGCTCCCACGAGGGCTCGCGGGAAAAACTGTTTTTTGGCAGT	CASSSHEGSREKLFF	2	1.669504824868944E-5	45	TCRBV05-06*01	TCRBV05	TCRBV05-06	01				TCRBD02-01*02	TCRBD02	TCRBD02-01	02				TCRBJ01-04*01	TCRBJ01	TCRBJ01-04	01				3	5	11	0	7	8	36	49	54	59	66	2	In	VDJ
AATGTGAGCACCTTGGAGCTGGGGGACTCGGCCCTTTATCTTTGCGCCAGCAGCTCGAGACAGAAGGAAAAACTGTTTTTTGGCAGT	CASSSRQKEKLFF	3	2.5042572373034157E-5	39	TCRBV05-01*01	TCRBV05	TCRBV05-01	01				TCRBD01-01*01	TCRBD01	TCRBD01-01	01				TCRBJ01-04*01	TCRBJ01	TCRBJ01-04	01				3	3	2	5	3	8	42	55	58	63	66	3	In	VDJ
ACTGTGAGCAACATGAGCCCTGAAGACAGCAGCATATATCTCTGCAGCGTGGCGACAGGGGGGTTCGAAAAACTGTTTTTTGGCAGT	CSVATGGFEKLFF	1	8.34752412434472E-6	39	TCRBV29-01*01	TCRBV29	TCRBV29-01	01				TCRBD01-01*01	TCRBD01	TCRBD01-01	01				TCRBJ01-04*01	TCRBJ01	TCRBJ01-04	01				6	3	2	1	4	8	42	50	53	62	66	1	In	VDJ
CTGAAGATCCGGTCCACAAAGCTGGAGGACTCAGCCATGTACTTCTGTGCCAGCAGAACAGGGGGCGAAAAACTGTTTTTTGGCAGT	CASRTGGEKLFF	6	5.0085144746068314E-5	36	TCRBV02-01*01	TCRBV02	TCRBV02-01	01				TCRBD01-01*01	TCRBD01	TCRBD01-01	01				TCRBJ01-04*01	TCRBJ01	TCRBJ01-04	01				6	1	3	0	0	8	45	56	57	-1	66	6	In	VDJ
AATGTGAGCACCTTGGAGCTGGGGGACTCGGCCCTTTATCTTTGCGCCAGCAGCCAAACAGGGACCGAAAAACTGTTTTTTGGCAGT	CASSQTGTEKLFF	2	1.669504824868944E-5	39	TCRBV05-01*01	TCRBV05	TCRBV05-01	01				TCRBD01-01*01	TCRBD01	TCRBD01-01	01				TCRBJ01-04*01	TCRBJ01	TCRBJ01-04	01				4	3	3	3	3	8	42	54	57	63	66	2	In	VDJ
ATCCAGCGCACACAGCAGGAGGACTCGGCCGTGTATCTCTGTGCCAGCAGCTTAGCGCCCGGGAACGAAAAACTGTTTTTTGGCAGT	CASSLAPGNEKLFF	2	1.669504824868944E-5	42	TCRBV07-02*01	TCRBV07	TCRBV07-02	01				TCRBD02-01*02	TCRBD02	TCRBD02-01	02				TCRBJ01-04*01	TCRBJ01	TCRBJ01-04	01				0	3	8	3	2	8	39	56	59	64	66	2	In	VDJ
AAGATCCAGCCCTCAGAACCCAGGGACTCAGCTGTGTACTTCTGTGCCAGCAGTCCTTCCCCGGATCGGGCCCAGCATTTTGGTGAT	CASSPSPDRAQHF	1	8.34752412434472E-6	39	TCRBV12	TCRBV12				TCRBV12-03,TCRBV12-04		TCRBD02-01	TCRBD02	TCRBD02-01				01,02	TCRBJ01-05*01	TCRBJ01	TCRBJ01-05	01				5	12	8	4	0	11	42	54	66	-1	70	1	In	VDJ
ACAGTGACCAGTGCCCATCCTGAAGACAGCAGCTTCTACATCTGCAGTGCCGGGACAGGGGTTCGGGAAGCCCAGCATTTTGGTGAT	CSAGTGVREAQHF	7	5.8432668870413035E-5	39	TCRBV20	TCRBV20				TCRBV20-01,TCRBV20-or09_02		TCRBD01-01*01	TCRBD01	TCRBD01-01	01				TCRBJ01-05*01	TCRBJ01	TCRBJ01-05	01				6	1	0	2	9	11	42	50	51	61	70	7	In	VDJ
CAGCGCACACAGCAGGAGGACTCCGCCGTGTATCTCTGTGCCAGCAGCTTAGGGGGACCGGGCGGGGGGCCCCAGCATTTTGGTGAT	CASSLGGPGGGPQHF	2	1.669504824868944E-5	45	TCRBV07-08*01	TCRBV07	TCRBV07-08	01				TCRBD02-01*01	TCRBD02	TCRBD02-01	01				TCRBJ01-05*01	TCRBJ01	TCRBJ01-05	01				1	9	7	2	0	9	36	52	61	-1	68	2	In	VDJ
CGGTCCACAAAGCTGGAGGACTCAGCCATGTACTTCTGTGCCAGCAGCAAACAGACAGGGATTAGGGAGCCCCAGCATTTTGGTGAT	CASSKQTGIREPQHF	3	2.5042572373034157E-5	45	TCRBV02-01*01	TCRBV02	TCRBV02-01	01				TCRBD01-01*01	TCRBD01	TCRBD01-01	01				TCRBJ01-05*01	TCRBJ01	TCRBJ01-05	01				6	6	2	3	7	8	36	47	53	60	67	3	In	VDJ
CTGAGCTGAATGTGAACGCCTTGGAGCTGGACGACTCGGCCCTGTATCTCTGTGCCAGCAGCTCTTCAGCCCCAGCATTTTGGTGAT		2	1.669504824868944E-5	31	TCRBV05-04*01	TCRBV05	TCRBV05-04	01				TCRBD02-01	TCRBD02	TCRBD02-01				01,02	TCRBJ01-05*01	TCRBJ01	TCRBJ01-05	01				3	0	4	10	0	6	50	-1	63	-1	65	2	Out	VDJ
AACGCCTTGTTGCTGGGGGACTCGGCCCTCTATCTCTGTGCCAGCAGCTTGTACAGGGGGCCTATTCAGCCCCAGCATTTTGGTGAT	CASSLYRGPIQPQHF	2	1.669504824868944E-5	45	TCRBV05-06*01	TCRBV05	TCRBV05-06	01				TCRBD01-01*01	TCRBD01	TCRBD01-01	01				TCRBJ01-05*01	TCRBJ01	TCRBJ01-05	01				1	1	3	0	4	6	36	51	52	61	65	2	In	VDJ
AGCACCTTGGAGCTGGGGGACTCGGCCCTTTATCTTTGCGCCAGCAGCTTGGGTGGACAGGGGGGTCAGCCCCAGCATTTTGGTGAT	CASSLGGQGGQPQHF	3	2.5042572373034157E-5	45	TCRBV05-01*01	TCRBV05	TCRBV05-01	01				TCRBD01-01*01	TCRBD01	TCRBD01-01	01				TCRBJ01-05*01	TCRBJ01	TCRBJ01-05	01				0	2	1	1	1	6	36	52	54	64	65	3	In	VDJ
ATCCAGCCCTCAGAACCCAGGGACTCAGCTGTGTATTTTTGTGCTAGTGGTTTGGGACAGGGAGGTCAGCCCCAGCATTTTGGTGAT	CASGLGQGGQPQHF	3	2.5042572373034157E-5	42	TCRBV12-05*01	TCRBV12	TCRBV12-05	01				TCRBD01-01*01	TCRBD01	TCRBD01-01	01				TCRBJ01-05*01	TCRBJ01	TCRBJ01-05	01				1	0	2	3	3	6	39	-1	55	62	65	3	In	VDJ
CACGCCCTGCAGCCAGAAGACTCAGCCCTGTATCTCTGCGCCAGCAGCCAGGGGACAGGGTTCAGTCAGCCCCAGCATTTTGGTGAT	CASSQGTGFSQPQHF	2	1.669504824868944E-5	45	TCRBV04-01*01	TCRBV04	TCRBV04-01	01				TCRBD01-01*01	TCRBD01	TCRBD01-01	01				TCRBJ01-05*01	TCRBJ01	TCRBJ01-05	01				3	1	0	3	5	6	36	50	51	60	65	2	In	VDJ
ACTCTGGAGTCTGCTGCCTCCTCCCAGACATCTGTATATTTCTGCGCCAGCAGTGACCGGGGGGCTCAGCCCCAGCATTTTGGTGAT	CASSDRGAQPQHF	3	2.5042572373034157E-5	39	TCRBV10-01	TCRBV10	TCRBV10-01				01,02	TCRBD02-01*01	TCRBD02	TCRBD02-01	01				TCRBJ01-05*01	TCRBJ01	TCRBJ01-05	01				3	1	8	1	1	6	42	56	57	64	65	3	In	VDJ
AAGGTGCAGCCTGCAGAACTGGAGGATTCTGGAGTTTATTTCTGTGCCAGCAGCCAGGACAGGGCTCAGCCCCAGCATTTTGGTGAT	CASSQDRAQPQHF	5	4.17376206217236E-5	39	TCRBV14-01*01	TCRBV14	TCRBV14-01	01				TCRBD01-01*01	TCRBD01	TCRBD01-01	01				TCRBJ01-05*01	TCRBJ01	TCRBJ01-05	01				3	0	1	3	1	6	42	-1	56	64	65	5	In	VDJ
GTGAACGCCTTGTTGCTGGGGGACTCGGCCCTCTATCTCTGTGCCAGCAGCTTGGGGGTCTCAGCTCAGCCCCAGCATTTTGGTGAT	CASSLGVSAQPQHF	2	1.669504824868944E-5	42	TCRBV05-06*01	TCRBV05	TCRBV05-06	01								TCRBD01,TCRBD02	TCRBD01-01,TCRBD02-01		TCRBJ01-05*01	TCRBJ01	TCRBJ01-05	01				0	0	0	9	7	6	39	-1	55	58	65	2	In	VDJ
AGGCTGCTGTCGGCTGCTCCCTCCCAGACATCTGTGTACTTCTGTGCCAGCAGTTTATTCACTGATCAGCCCCAGCATTTTGGTGAT	CASSLFTDQPQHF	2	1.669504824868944E-5	39	TCRBV06-05*01	TCRBV06	TCRBV06-05	01				TCRBD02-01	TCRBD02	TCRBD02-01				01,02	TCRBJ01-05*01	TCRBJ01	TCRBJ01-05	01				4	5	3	10	1	5	42	55	60	63	64	2	In	VDJ
ACTGTGACATCGGCCCAAAAGAACCCGACAGCTTTCTATCTCTGTGCCAGTAGTACAGGGGCGGATCAGCCCCAGCATTTTGGTGAT	CASSTGADQPQHF	6	5.0085144746068314E-5	39	TCRBV19-01	TCRBV19	TCRBV19-01				01,02	TCRBD01-01*01	TCRBD01	TCRBD01-01	01				TCRBJ01-05*01	TCRBJ01	TCRBJ01-05	01				4	0	4	2	3	5	42	-1	55	61	64	6	In	VDJ
CAGCCCTCAGAACCCAGGGACTCAGCTGTGTACTTCTGTGCCAGCAGACCAACCGACAGGGCAGATCAGCCCCAGCATTTTGGTGAT	CASRPTDRADQPQHF	1	8.34752412434472E-6	45	TCRBV12	TCRBV12				TCRBV12-03,TCRBV12-04		TCRBD01-01*01	TCRBD01	TCRBD01-01	01				TCRBJ01-05*01	TCRBJ01	TCRBJ01-05	01				6	7	2	3	3	5	36	47	54	61	64	1	In	VDJ
CTGGAGTCGGCTGCTCCCTCCCAGACATCTGTGTACTTCTGTGCCAGCAGCTACAGGGGAGCAGATCAGCCCCAGCATTTTGGTGAT	CASSYRGADQPQHF	5	4.17376206217236E-5	42	TCRBV06-01*01	TCRBV06	TCRBV06-01	01				TCRBD01-01*01	TCRBD01	TCRBD01-01	01				TCRBJ01-05*01	TCRBJ01	TCRBJ01-05	01				6	2	3	2	5	5	39	50	52	59	64	5	In	VDJ
GTGCCCATCCTGAAGACAGCAGCTTCTACATCTGCAGTGCTAGAGGAGCGAGGGGGGGCATCCCATCAGCCCCAGCATTTTGGTGAT		2	1.669504824868944E-5	49	TCRBV20	TCRBV20				TCRBV20-01,TCRBV20-or09_02		TCRBD02-01*01	TCRBD02	TCRBD02-01	01				TCRBJ01-05*01	TCRBJ01	TCRBJ01-05	01				1	6	9	0	6	5	32	45	51	58	64	2	Out	VDJ
AAGGTGCAGCCTGCAGAACTGGAGGATTCTGGAGTTTATTTCTGTGCCAGCAGCCGGGACGGTAATCAGCCCCAGCATTTTGGTGAT	CASSRDGNQPQHF	2	1.669504824868944E-5	39	TCRBV14-01*01	TCRBV14	TCRBV14-01	01								TCRBD01,TCRBD02	TCRBD01-01,TCRBD02-01		TCRBJ01-05*01	TCRBJ01	TCRBJ01-05	01				4	0	0	7	3	4	42	-1	55	60	63	2	In	VDJ
CTGGAGTCAGCTACCCGCTCCCAGACATCTGTGTATTTCTGCGCCAGCACTACGGGGGGTGGGAATCAGCCCCAGCATTTTGGTGAT	CASTTGGGNQPQHF	7	5.8432668870413035E-5	42	TCRBV10-02*01	TCRBV10	TCRBV10-02	01				TCRBD02-01*01	TCRBD02	TCRBD02-01	01				TCRBJ01-05*01	TCRBJ01	TCRBJ01-05	01				7	3	8	1	4	4	39	49	52	59	63	7	In	VDJ
AGCAACATGAGCCCTGAAGACAGCAGCATATATCTCTGCAGCGTTGTACCGGGACAGGGGGCGAATCAGCCCCAGCATTTTGGTGAT	CSVVPGQGANQPQHF	1	8.34752412434472E-6	45	TCRBV29-01*01	TCRBV29	TCRBV29-01	01				TCRBD01-01*01	TCRBD01	TCRBD01-01	01				TCRBJ01-05*01	TCRBJ01	TCRBJ01-05	01				4	4	0	0	1	4	36	46	50	62	63	1	In	VDJ
TTGGAGTCGGCTGCTCCCTCCCAAACATCTGTGTACTTCTGTGCCAGCGGTTCGGGGGGTTTCAATCAGCCCCAGCATTTTGGTGAT	CASGSGGFNQPQHF	2	1.669504824868944E-5	42	TCRBV06	TCRBV06				TCRBV06-02,TCRBV06-03		TCRBD02-01*01	TCRBD02	TCRBD02-01	01				TCRBJ01-05*01	TCRBJ01	TCRBJ01-05	01				4	0	8	1	3	3	39	-1	52	59	62	2	In	VDJ
ACCTTGGAGCTGGGGGACTCGGCCCTTTATCTTTGCGCCAGCAGCTGGACCACCGGGACAGTCAATCAGCCCCAGCATTTTGGTGAT	CASSWTTGTVNQPQHF	2	1.669504824868944E-5	48	TCRBV05-01*01	TCRBV05	TCRBV05-01	01				TCRBD01-01*01	TCRBD01	TCRBD01-01	01				TCRBJ01-05*01	TCRBJ01	TCRBJ01-05	01				3	8	0	5	1	3	33	46	54	61	62	2	In	VDJ
CTGACAGTGACCAGTGCCCATCCTGAAGACAGCAGCTTCTACATCTGCAGTGCCGGGGATCTCAATCAGCCCCAGCATTTTGGTGAT	CSAGDLNQPQHF	2	1.669504824868944E-5	36	TCRBV20	TCRBV20				TCRBV20-01,TCRBV20-or09_02		TCRBD02-01*01	TCRBD02	TCRBD02-01	01				TCRBJ01-05*01	TCRBJ01	TCRBJ01-05	01				6	0	8	3	4	3	45	-1	53	58	62	2	In	VDJ
TGAGCAACATGAGCCCTGAAGACAGCAGCATATATCTCTGCAGCGTTTCTAACGGGACTCTGCAATCAGCCCCAGCATTTTGGTGAT		1	8.34752412434472E-6	43	TCRBV29-01*01	TCRBV29	TCRBV29-01	01				TCRBD02-01	TCRBD02	TCRBD02-01				01,02	TCRBJ01-05*01	TCRBJ01	TCRBJ01-05	01				5	6	0	10	2	2	38	47	53	59	61	1	Out	VDJ
GAGTCGGCTGCTCCCTCCCAAACATCTGTGTACTTCTGTGCCAGCAGTACCTTGGGGATTGGCAATCAGCCCCAGCATTTTGGTGAT	CASSTLGIGNQPQHF	4	3.339009649737888E-5	45	TCRBV06	TCRBV06				TCRBV06-02,TCRBV06-03						TCRBD01,TCRBD02	TCRBD01-01,TCRBD02-01		TCRBJ01-05*01	TCRBJ01	TCRBJ01-05	01				5	6	0	8	3	2	36	48	54	58	61	4	In	VDJ
TCCCTAGAGTCTGCCATCCCCAACCAGACAGCTCTTTACTTCTGTGCCACCAGTGATCGTGGCAATCAGCCCCAGCATTTTGGTGAT	CATSDRGNQPQHF	2	1.669504824868944E-5	39	TCRBV24	TCRBV24				TCRBV24-01,TCRBV24-or09_02		TCRBD02-01	TCRBD02	TCRBD02-01				01,02	TCRBJ01-05*01	TCRBJ01	TCRBJ01-05	01				3	0	8	6	2	2	42	-1	57	59	61	2	In	VDJ
ACTCTGGAGTCCGCTACCAGCTCCCAGACATCTGTGTACTTCTGTGCCATCAGATCGTATGGCAATCAGCCCCAGCATTTTGGTGAT	CAIRSYGNQPQHF	2	1.669504824868944E-5	39	TCRBV10-03*01	TCRBV10	TCRBV10-03	01				TCRBD02-01	TCRBD02	TCRBD02-01				01,02	TCRBJ01-05*01	TCRBJ01	TCRBJ01-05	01				6	4	5	9	2	2	42	53	57	59	61	2	In	VDJ
GAGTCGGCTGCTCCCTCCCAGACATCTGTGTACTTCTGTGCCAGCAGTTACCCCGGGCTGGGCAATCAGCCCCAGCATTTTGGTGAT	CASSYPGLGNQPQHF	2	1.669504824868944E-5	45	TCRBV06-05*01	TCRBV06	TCRBV06-05	01								TCRBD01,TCRBD02	TCRBD01-01,TCRBD02-01		TCRBJ01-05*01	TCRBJ01	TCRBJ01-05	01				2	3	8	0	3	2	36	51	54	58	61	2	In	VDJ
CAGCGCACACAGCAGGAGGACTCGGCCGTGTATCTCTGTGCCAGCAGCTTAGCAGCTGGGGGCAATCAGCCCCAGCATTTTGGTGAT	CASSLAAGGNQPQHF	2	1.669504824868944E-5	45	TCRBV07-02*01	TCRBV07	TCRBV07-02	01								TCRBD01,TCRBD02	TCRBD01-01,TCRBD02-01		TCRBJ01-05*01	TCRBJ01	TCRBJ01-05	01				0	4	6	2	0	2	36	53	57	-1	61	2	In	VDJ
TTGGAGCTGGGGGACTCGGCCCTGTATCTCTGTGCCAGAAGCGCGACAGCCTATATACGGGGCAATCAGCCCCAGCATTTTGGTGAT	CARSATAYIRGNQPQHF	2	1.669504824868944E-5	51	TCRBV05-03	TCRBV05	TCRBV05-03				01,02	TCRBD01-01*01	TCRBD01	TCRBD01-01	01				TCRBJ01-05*01	TCRBJ01	TCRBJ01-05	01				4	2	2	5	12	2	30	42	44	49	61	2	In	VDJ
GCCCATCCTGAAGACAGCAGCTTCTACATCTGCAGTGCTAGAGTGGGCAGTCTTCCCCCGGGCAATCAGCCCCAGCATTTTGGTGAT	CSARVGSLPPGNQPQHF	4	3.339009649737888E-5	51	TCRBV20	TCRBV20				TCRBV20-01,TCRBV20-or09_02		TCRBD01-01*01	TCRBD01	TCRBD01-01	01				TCRBJ01-05*01	TCRBJ01	TCRBJ01-05	01				1	1	8	0	13	2	30	43	44	48	61	4	In	VDJ
CAGCCCTCAGAACCCAGGGACTCAGCTGTGTACTTCTGTGCCAGCAGTTTCCGGGAGGAGGGCAATCAGCCCCAGCATTTTGGTGAT	CASSFREEGNQPQHF	2	1.669504824868944E-5	45	TCRBV12	TCRBV12				TCRBV12-03,TCRBV12-04		TCRBD02-01*02	TCRBD02	TCRBD02-01	02				TCRBJ01-05*01	TCRBJ01	TCRBJ01-05	01				3	1	8	1	3	2	36	50	51	58	61	2	In	VDJ
TTGGAGTCGGCTGCTCCCTCCCAAACATCTGTGTACTTCTGTGCCAGCAGCCGGGGGGATCGCAATCAGCCCCAGCATTTTGGTGAT	CASSRGDRNQPQHF	3	2.5042572373034157E-5	42	TCRBV06	TCRBV06				TCRBV06-02,TCRBV06-03		TCRBD02-01*01	TCRBD02	TCRBD02-01	01				TCRBJ01-05*01	TCRBJ01	TCRBJ01-05	01				6	1	8	1	3	2	39	50	51	58	61	3	In	VDJ
ACCAGTGCCCATCCTGAAGACAGCAGCTTCTACATCTGCAGTGCTAGAGAGACAGGGGTTAGCAATCAGCCCCAGCATTTTGGTGAT	CSARETGVSNQPQHF	2	1.669504824868944E-5	45	TCRBV20	TCRBV20				TCRBV20-01,TCRBV20-or09_02		TCRBD01-01*01	TCRBD01	TCRBD01-01	01				TCRBJ01-05*01	TCRBJ01	TCRBJ01-05	01				0	0	2	2	1	0	36	-1	50	58	59	2	In	VDJ
GTGAACGCCTTGTTGCTGGGGGACTCGGCCCTCTATCTCTGTGCCAGCAGCTTCTCAGTTAGCAATCAGCCCCAGCATTTTGGTGAT	CASSFSVSNQPQHF	3	2.5042572373034157E-5	42	TCRBV05-06*01	TCRBV05	TCRBV05-06	01				TCRBD01-01*01	TCRBD01	TCRBD01-01	01				TCRBJ01-05*01	TCRBJ01	TCRBJ01-05	01				2	2	4	5	1	0	39	53	55	58	59	3	In	VDJ
CTGTCGGCTGCTCCCTCCCAGACATCTGTGTACTTCTGTGCCAGCAGCACACTGAGGGGTAGCAATCAGCCCCAGCATTTTGGTGAT	CASSTLRGSNQPQHF	2	1.669504824868944E-5	45	TCRBV06-05*01	TCRBV06	TCRBV06-05	01								TCRBD01,TCRBD02	TCRBD01-01,TCRBD02-01		TCRBJ01-05*01	TCRBJ01	TCRBJ01-05	01				6	7	5	2	0	0	36	47	54	-1	59	2	In	VDJ
ATCCGGTCCACAAAGCTGGAGGACTCAGCCATGTACTTCTGTGCCAGCAGTGACAGGGGTAGCAATCAGCCCCAGCATTTTGGTGAT	CASSDRGSNQPQHF	2	1.669504824868944E-5	42	TCRBV02-01*01	TCRBV02	TCRBV02-01	01				TCRBD01-01*01	TCRBD01	TCRBD01-01	01				TCRBJ01-05*01	TCRBJ01	TCRBJ01-05	01				3	0	4	2	0	0	39	-1	53	-1	59	2	In	VDJ
CAGCGCACACAGCAGGAGGACTCCGCCGTGTATCTCTGTGCCAGCAGCCCGCAGGGAGGTAGCAATCAGCCCCAGCATTTTGGTGAT	CASSPQGGSNQPQHF	2	1.669504824868944E-5	45	TCRBV07-08*01	TCRBV07	TCRBV07-08	01				TCRBD02-01*02	TCRBD02	TCRBD02-01	02				TCRBJ01-05*01	TCRBJ01	TCRBJ01-05	01				5	5	9	1	0	0	36	48	53	-1	59	2	In	VDJ
TTGGAGTCGGCTGCTCCCTCCCAAACATCTGTGTACTTCTGTGCCAGCAGTGACACAGGTAGCAATCAGCCCCAGCATTTTGGTGAT	CASSDTGSNQPQHF	2	1.669504824868944E-5	42	TCRBV06	TCRBV06				TCRBV06-02,TCRBV06-03		TCRBD01-01*01	TCRBD01	TCRBD01-01	01				TCRBJ01-05*01	TCRBJ01	TCRBJ01-05	01				5	3	3	4	0	0	39	51	54	-1	59	2	In	VDJ
CTGGAGTCCGCTACCAGCTCCCAGACATCTGTGTACTTCTGTGCCATCAGTGGGGACAGTAGCAATCAGCCCCAGCATTTTGGTGAT	CAISGDSSNQPQHF	2	1.669504824868944E-5	42	TCRBV10-03*01	TCRBV10	TCRBV10-03	01				TCRBD01-01*01	TCRBD01	TCRBD01-01	01				TCRBJ01-05*01	TCRBJ01	TCRBJ01-05	01				4	0	0	5	0	0	39	-1	52	-1	59	2	In	VDJ
CAGCCCTCAGAACCCAGGGACTCAGCTGTGTACTTCTGTGCCAGCAGTTTAGCGAGAAGTAGCAATCAGCCCCAGCATTTTGGTGAT	CASSLARSSNQPQHF	1	8.34752412434472E-6	45	TCRBV12	TCRBV12				TCRBV12-03,TCRBV12-04		TCRBD02-01*02	TCRBD02	TCRBD02-01	02				TCRBJ01-05*01	TCRBJ01	TCRBJ01-05	01				0	0	11	2	3	0	36	-1	53	56	59	1	In	VDJ
GTGACCAGTGCCCATCCTGAAGACAGCAGCTTCTACATCTGCAGTGCTAGTCGACCTTATAGCAATCAGCCCCAGCATTTTGGTGAT	CSASRPYSNQPQHF	2	1.669504824868944E-5	42	TCRBV20	TCRBV20				TCRBV20-01,TCRBV20-or09_02						TCRBD01,TCRBD02	TCRBD01-01,TCRBD02-01		TCRBJ01-05*01	TCRBJ01	TCRBJ01-05	01				3	2	2	7	4	0	39	50	52	55	59	2	In	VDJ
AGTCAGCTACCCGCTCCCAGACATCTGTGTATTTCTGCGCCAGCAGTGACGGCGTTGTATAGCAATCAGCCCCAGCATTTTGGTGAT		4	3.339009649737888E-5	46	TCRBV10-02*01	TCRBV10	TCRBV10-02	01								TCRBD01,TCRBD02	TCRBD01-01,TCRBD02-01		TCRBJ01-05*01	TCRBJ01	TCRBJ01-05	01				3	1	9	0	6	0	35	49	50	53	59	4	Out	VDJ
CATCCTGAAGACAGCAGCTTCTACATCTGCAGTGCTGCGCGAGAGACAGCGATGATGTATAGCAATCAGCCCCAGCATTTTGGTGAT	CSAARETAMMYSNQPQHF	3	2.5042572373034157E-5	54	TCRBV20	TCRBV20				TCRBV20-01,TCRBV20-or09_02		TCRBD01-01*01	TCRBD01	TCRBD01-01	01				TCRBJ01-05*01	TCRBJ01	TCRBJ01-05	01				5	8	2	5	10	0	27	36	44	49	59	3	In	VDJ
GGGTTGGAGTCGGCTGCTCCCTCCCAAACATCTGTGTACTTCTGTGCCAGCAGGGGGTATAGCAATCAGCCCCAGCATTTTGGTGAT	CASRGYSNQPQHF	2	1.669504824868944E-5	39	TCRBV06	TCRBV06				TCRBV06-02,TCRBV06-03						TCRBD01,TCRBD02	TCRBD01-01,TCRBD02-01		TCRBJ01-05*01	TCRBJ01	TCRBJ01-05	01				6	0	6	2	2	0	42	-1	53	57	59	2	In	VDJ
ACACAGCAGGAGGACTCGGCCGTGTATCTCTGTGCCAGCAGCTTACTGGAACTAAAGGGGAGCAATCAGCCCCAGCATTTTGGTGAT	CASSLLELKGSNQPQHF	2	1.669504824868944E-5	51	TCRBV07-02*01	TCRBV07	TCRBV07-02	01				TCRBD01-01*01	TCRBD01	TCRBD01-01	01				TCRBJ01-05*01	TCRBJ01	TCRBJ01-05	01				2	10	5	2	0	1	30	45	55	-1	60	2	In	VDJ
CAGCGCACACAGCAGGAGGACTCCGCCGTGTATCTCTGTGCCAGCAGCGTAGGTCTTTCGAGCAATCAGCCCCAGCATTTTGGTGAT	CASSVGLSSNQPQHF	5	4.17376206217236E-5	45	TCRBV07-08*01	TCRBV07	TCRBV07-08	01				TCRBD02-01	TCRBD02	TCRBD02-01				01,02	TCRBJ01-05*01	TCRBJ01	TCRBJ01-05	01				1	2	4	10	4	1	36	52	54	56	60	5	In	VDJ
CAGTGACCAGTGCCCATCCTGAAGACAGCAGCTTCTACATCTGCAGTGCCTTTCATATCCAGCAATCAGCCCCAGCATTTTGGTGAT		2	1.669504824868944E-5	40	TCRBV20	TCRBV20				TCRBV20-01,TCRBV20-or09_02						TCRBD01,TCRBD02	TCRBD01-01,TCRBD02-01		TCRBJ01-05*01	TCRBJ01	TCRBJ01-05	01				6	4	4	6	5	1	41	49	53	55	60	2	Out	VDJ
AAGAAGCTCCTTCTCAGTGACTCTGGCTTCTATCTCTGTGCCTGGAGTGTGTGGGGAAACAGCAATCAGCCCCAGCATTTTGGTGAT	CAWSVWGNSNQPQHF	3	2.5042572373034157E-5	45	TCRBV30-01*01	TCRBV30	TCRBV30-01	01								TCRBD01,TCRBD02	TCRBD01-01,TCRBD02-01		TCRBJ01-05*01	TCRBJ01	TCRBJ01-05	01				0	3	0	8	3	1	36	50	53	57	60	3	In	VDJ
AGCAGCTTCTACATCTGCAGTGCTAGAGTGAATGTAGGACAGACAGGGGGCTCATCGTTAAGCAATCAGCCCCAGCATTTTGGTGAT	CSARVNVGQTGGSSLSNQPQHF	2	1.669504824868944E-5	66	TCRBV20	TCRBV20				TCRBV20-01,TCRBV20-or09_02		TCRBD01-01*01	TCRBD01	TCRBD01-01	01				TCRBJ01-05*01	TCRBJ01	TCRBJ01-05	01				1	13	2	0	9	1	15	28	41	51	60	2	In	VDJ
CTGGAGTCAGCTACCCGCTCCCAGACATCTGTGTATTTCTGCGCCAGCAGTCTGACAGGAAGCAATCAGCCCCAGCATTTTGGTGAT	CASSLTGSNQPQHF	3	2.5042572373034157E-5	42	TCRBV10-02*01	TCRBV10	TCRBV10-02	01				TCRBD01-01*01	TCRBD01	TCRBD01-01	01				TCRBJ01-05*01	TCRBJ01	TCRBJ01-05	01				5	2	2	4	1	1	39	51	53	59	60	3	In	VDJ
CTGTCGGCTGCTCCCTCCCAGACATCTGTGTACTTCTGTGCCAGCAGTTACGGGGGGCAAAGCAATCAGCCCCAGCATTTTGGTGAT	CASSYGGQSNQPQHF	2	1.669504824868944E-5	45	TCRBV06-05*01	TCRBV06	TCRBV06-05	01								TCRBD01,TCRBD02	TCRBD01-01,TCRBD02-01		TCRBJ01-05*01	TCRBJ01	TCRBJ01-05	01				2	1	6	0	2	1	36	51	52	58	60	2	In	VDJ
CGGTCCACAAAGCTGGAGGACTCAGCCATGTACTTCTGTGCCAGCAGGCTCCAATCGCTCCCCAATCAGCCCCAGCATTTTGGTGAT	CASRLQSLPNQPQHF	4	3.339009649737888E-5	45	TCRBV02-01*01	TCRBV02	TCRBV02-01	01								TCRBD01,TCRBD02	TCRBD01-01,TCRBD02-01		TCRBJ01-05*01	TCRBJ01	TCRBJ01-05	01				6	4	4	6	9	3	36	47	51	53	62	4	In	VDJ
GTGACCAGTGCCCATCCTGAAGACAGCAGCTTCTACATCTGCAGTGCTAGAGATACGGCTTACAATCAGCCCCAGCATTTTGGTGAT	CSARDTAYNQPQHF	2	1.669504824868944E-5	42	TCRBV20	TCRBV20				TCRBV20-01,TCRBV20-or09_02						TCRBD01,TCRBD02	TCRBD01-01,TCRBD02-01		TCRBJ01-05*01	TCRBJ01	TCRBJ01-05	01				0	3	9	0	3	3	39	53	56	59	62	2	In	VDJ
ATCCAGCGCACAGAGCAGGGGGACTCGGCCATGTATCTCTGTGCCAGCAGCTTACTGGGTAACAATCAGCCCCAGCATTTTGGTGAT	CASSLLGNNQPQHF	3	2.5042572373034157E-5	42	TCRBV07-09	TCRBV07	TCRBV07-09				01,03					TCRBD01,TCRBD02	TCRBD01-01,TCRBD02-01		TCRBJ01-05*01	TCRBJ01	TCRBJ01-05	01				2	2	0	9	3	3	39	54	56	59	62	3	In	VDJ
GTGAGCACCTTGGAGCTGGGGGACTCGGCCCTTTATCTTTGCGCCAGCAGAGACAGGCCCCTAAATCAGCCCCAGCATTTTGGTGAT	CASRDRPLNQPQHF	2	1.669504824868944E-5	42	TCRBV05-01*01	TCRBV05	TCRBV05-01	01				TCRBD01-01*01	TCRBD01	TCRBD01-01	01				TCRBJ01-05*01	TCRBJ01	TCRBJ01-05	01				5	1	2	4	6	4	39	50	51	57	63	2	In	VDJ
CTGCTGGGGTTGGAGTCGGCTGCTCCCTCCCAAACATCTGTGTACTTCTGTGCCAGCGGAGGAAATCAGCCCCAGCATTTTGGTGAT	CASGGNQPQHF	4	3.339009649737888E-5	33	TCRBV06	TCRBV06				TCRBV06-02,TCRBV06-03		TCRBD02-01*02	TCRBD02	TCRBD02-01	02				TCRBJ01-05*01	TCRBJ01	TCRBJ01-05	01				8	0	10	1	1	4	48	-1	57	62	63	4	In	VDJ
CGGTCCACAAAGCTGGAGGACTCAGCCATGTACTTCTGTGCCAGCAGTCCCGGGGACCTTGCAAATCAGCCCCAGCATTTTGGTGAT	CASSPGDLANQPQHF	5	4.17376206217236E-5	45	TCRBV02-01*01	TCRBV02	TCRBV02-01	01								TCRBD01,TCRBD02	TCRBD01-01,TCRBD02-01		TCRBJ01-05*01	TCRBJ01	TCRBJ01-05	01				5	4	0	7	6	4	36	48	52	57	63	5	In	VDJ
ACTGTGAGCAACATAAGCCCTGAAGACAGCAGCATATATCTCTGCAGCGGCGCGACAGGGGCAAATCAGCCCCAGCATTTTGGTGAT	CSGATGANQPQHF	1	8.34752412434472E-6	39	TCRBV29-01*01	TCRBV29	TCRBV29-01	01				TCRBD01-01*01	TCRBD01	TCRBD01-01	01				TCRBJ01-05*01	TCRBJ01	TCRBJ01-05	01				7	4	2	2	2	4	42	49	53	61	63	1	In	VDJ
ACCAGTGCCCATCCTGAAGACAGCAGCTTCTACATCTGCAGTGCTAGACCCCCCGGACAGGGCCGGCAGCCCCAGCATTTTGGTGAT	CSARPPGQGRQPQHF	4	3.339009649737888E-5	45	TCRBV20	TCRBV20				TCRBV20-01,TCRBV20-or09_02		TCRBD01-01*01	TCRBD01	TCRBD01-01	01				TCRBJ01-05*01	TCRBJ01	TCRBJ01-05	01				2	6	1	3	4	7	36	48	54	62	66	4	In	VDJ
CCTCAGAACCGGGAGACACGGCACTGTATCTCTGCGCCAGCAGTCAAGCACCGGGACGGATACAGGCAGCCCCAGCATTTTGGTGAT		3	2.5042572373034157E-5	49	TCRBV23-01*01	TCRBV23	TCRBV23-01	01								TCRBD01,TCRBD02	TCRBD01-01,TCRBD02-01		TCRBJ01-05*01	TCRBJ01	TCRBJ01-05	01				2	5	0	7	9	7	32	47	52	57	66	3	Out	VDJ
GTTCTAAGAAGCTCCTTCTCAGTGACTCTGGCTTCTATCTCTGTGCCTGGAGTCGACAGGGCAAGGCAGCCCCAGCATTTTGGTGAT		1	8.34752412434472E-6	40	TCRBV30-01*01	TCRBV30	TCRBV30-01	01				TCRBD01-01*01	TCRBD01	TCRBD01-01	01				TCRBJ01-05*01	TCRBJ01	TCRBJ01-05	01				2	1	2	3	5	7	41	53	54	61	66	1	Out	VDJ
GAGTCGGCTGCTCCCTCCCAAACATCTGTGTACTTCTGTGCCAGCAGTTACTGGGATAGGGTCGGCCAGCCCCAGCATTTTGGTGAT	CASSYWDRVGQPQHF	2	1.669504824868944E-5	45	TCRBV06	TCRBV06				TCRBV06-02,TCRBV06-03						TCRBD01,TCRBD02	TCRBD01-01,TCRBD02-01		TCRBJ01-05*01	TCRBJ01	TCRBJ01-05	01				1	0	0	8	10	7	36	-1	52	56	66	2	In	VDJ
CCCTCAGAACCCAGGGACTCAGCTGTGTACTTCTGTGCCAGCAGTCCTACCCTAGGACAGGGCGGCCAGCCCCAGCATTTTGGTGAT	CASSPTLGQGGQPQHF	1	8.34752412434472E-6	48	TCRBV12	TCRBV12				TCRBV12-03,TCRBV12-04		TCRBD01-01*01	TCRBD01	TCRBD01-01	01				TCRBJ01-05*01	TCRBJ01	TCRBJ01-05	01				5	9	1	3	4	7	33	45	54	62	66	1	In	VDJ
ACTCTGGAGTCCGCTACCAGCTCCCAGACATCTGTGTACTTCTGTGCCACACAACAGGGATTTAGCCAGCCCCAGCATTTTGGTGAT	CATQQGFSQPQHF	2	1.669504824868944E-5	39	TCRBV10-03*01	TCRBV10	TCRBV10-03	01				TCRBD01-01*01	TCRBD01	TCRBD01-01	01				TCRBJ01-05*01	TCRBJ01	TCRBJ01-05	01				10	4	3	3	7	7	42	49	53	59	66	2	In	VDJ
CAGCCCTCAGAACCCAGGGACTCAGCTGTGTACTTCTGTGCCAGCAGTTTAGTATCAGGGAAGAACCAGCCCCAGCATTTTGGTGAT	CASSLVSGKNQPQHF	1	8.34752412434472E-6	45	TCRBV12	TCRBV12				TCRBV12-03,TCRBV12-04		TCRBD01-01*01	TCRBD01	TCRBD01-01	01				TCRBJ01-05*01	TCRBJ01	TCRBJ01-05	01				1	3	4	3	6	7	36	52	55	60	66	1	In	VDJ
ATCCAGCAGGTAGTGCGAGGAGATTCGGCAGCTTATTTCTGTGCCAGCTCACCCGGACAGGGGGGACAGCCCCAGCATTTTGGTGAT	CASSPGQGGQPQHF	6	5.0085144746068314E-5	42	TCRBV18-01*01	TCRBV18	TCRBV18-01	01				TCRBD01-01*01	TCRBD01	TCRBD01-01	01				TCRBJ01-05*01	TCRBJ01	TCRBJ01-05	01				3	1	1	1	2	7	39	53	54	64	66	6	In	VDJ
ACCAGTGCCCATCCTGAAGACAGCAGCTTCTACATCTGCAGTGCTCTAAACGCTAACAGGGACGGACAGCCCCAGCATTTTGGTGAT	CSALNANRDGQPQHF	2	1.669504824868944E-5	45	TCRBV20	TCRBV20				TCRBV20-01,TCRBV20-or09_02		TCRBD01-01*01	TCRBD01	TCRBD01-01	01				TCRBJ01-05*01	TCRBJ01	TCRBJ01-05	01				5	10	3	3	5	7	36	45	55	61	66	2	In	VDJ
ACCAGTGCCCATCCTGAAGACAGCAGCTTCTACATCTGCAGTGCTCAGAGTTGGGCAGGGGGCGCAGAACCCCAGCATTTTGGTGAT	CSAQSWAGGAEPQHF	3	2.5042572373034157E-5	45	TCRBV20	TCRBV20				TCRBV20-01,TCRBV20-or09_02		TCRBD01-01*01	TCRBD01	TCRBD01-01	01				TCRBJ01-05*01	TCRBJ01	TCRBJ01-05	01				5	10	4	0	6	10	36	45	55	63	69	3	In	VDJ
GTGACCAGTGCCCATCCTGAAGACAGCAGCTTCTACATCTGCAGTGCTAGAGCGCTCCGGGACGTTGGGACCCAGCATTTTGGTGAT	CSARALRDVGTQHF	2	1.669504824868944E-5	42	TCRBV20	TCRBV20				TCRBV20-01,TCRBV20-or09_02						TCRBD01,TCRBD02	TCRBD01-01,TCRBD02-01		TCRBJ01-05*01	TCRBJ01	TCRBJ01-05	01				1	6	0	7	7	11	39	52	58	63	70	2	In	VDJ
AATTCCCTGGAGCTTGGTGACTCTGCTGTGTATTTCTGTGCCAGCAGCCCCGGCGTGGTGGGCTTGATGGTTATAGTCTTCGGTTCG	CASSPGVVGLMVIVF	6	5.0085144746068314E-5	45	TCRBV03	TCRBV03				TCRBV03-01,TCRBV03-02		TCRBD01-01*01	TCRBD01	TCRBD01-01	01				TCRBJ01-02*01	TCRBJ01	TCRBJ01-02	01				4	10	8	0	14	16	36	49	59	63	77	6	In	VDJ
ATCCAGCCCTCAGAACCCAGGGACTCAGCTGTGTACTTCTGTGCCAGCAGTTCACAACAGCTGGGGGTTGGCTACACCTTCGGTTCG	CASSSQQLGVGYTF	1	8.34752412434472E-6	42	TCRBV12	TCRBV12				TCRBV12-03,TCRBV12-04						TCRBD01,TCRBD02	TCRBD01-01,TCRBD02-01		TCRBJ01-02*01	TCRBJ01	TCRBJ01-02	01				4	10	6	1	1	7	39	52	62	67	68	1	In	VDJ
ATGTGAACGCCTTGTTGCTAGGGGACTCGGCCCTCTATCTCTGTGCCAGCAGCCCGGGGGGGGGATGGTGGCTACACCTTCGGTTCG		2	1.669504824868944E-5	40	TCRBV05-07*01	TCRBV05	TCRBV05-07	01				TCRBD02-01*01	TCRBD02	TCRBD02-01	01				TCRBJ01-02*01	TCRBJ01	TCRBJ01-02	01				4	1	8	0	6	7	41	53	54	62	68	2	Out	VDJ
CAGCGCACAGAGCAGGGGGACTCGGCCATGTATCTCTGTGCCAGCAGCTTAGCGCTTCGGGGAAAAGGTGGCTACACCTTCGGTTCG	CASSLALRGKGGYTF	17	1.4190791011386023E-4	45	TCRBV07-09	TCRBV07	TCRBV07-09				01,03	TCRBD02-01*01	TCRBD02	TCRBD02-01	01				TCRBJ01-02*01	TCRBJ01	TCRBJ01-02	01				0	4	8	3	6	7	36	53	57	62	68	17	In	VDJ
CACGCCCTGCAGCCAGAAGACTCAGCCCTGTATCTCTGCGCCAGCAGCCAAGATCCTGGGTCGGTGAGTGGCTACACCTTCGGTTCG	CASSQDPGSVSGYTF	4	3.339009649737888E-5	45	TCRBV04-01*01	TCRBV04	TCRBV04-01	01								TCRBD01,TCRBD02	TCRBD01-01,TCRBD02-01		TCRBJ01-02*01	TCRBJ01	TCRBJ01-02	01				0	4	0	9	8	7	36	53	57	60	68	4	In	VDJ
GCTCCCTCCCAGACATCTGTGTACTTCTGTGCCAGCAACCGACGCCACGGGGGAGGGGGCGATAGCTCTGGCTACACCTTCGGTTCG	CASNRRHGGGGDSSGYTF	2	1.669504824868944E-5	54	TCRBV06	TCRBV06				TCRBV06-01,TCRBV06-05,TCRBV06-06						TCRBD01,TCRBD02	TCRBD01-01,TCRBD02-01		TCRBJ01-02*01	TCRBJ01	TCRBJ01-02	01				7	16	5	0	8	7	27	37	53	60	68	2	In	VDJ
CTCACTCTGGAGTCCGCTACCAGCTCCCAGACATCTGTGTACTTCTGTGCCATCAGTGAGTCTGTGGCTGGCTACACCTTCGGTTCG	CAISESVAGYTF	4	3.339009649737888E-5	36	TCRBV10-03*01	TCRBV10	TCRBV10-03	01				TCRBD01-01*01	TCRBD01	TCRBD01-01	01				TCRBJ01-02*01	TCRBJ01	TCRBJ01-02	01				0	3	9	0	0	7	45	62	65	-1	68	4	In	VDJ
ATGAATGTGAGCACCTTGGAGCTGGGGGACTCGGCCCTTTATCTTTGCGCCAGCAGCTCGGACAGGGCTGGCTACACCTTCGGTTCG	CASSSDRAGYTF	8	6.678019299475776E-5	36	TCRBV05-01*01	TCRBV05	TCRBV05-01	01				TCRBD01-01*01	TCRBD01	TCRBD01-01	01				TCRBJ01-02*01	TCRBJ01	TCRBJ01-02	01				3	1	1	3	1	7	45	58	59	67	68	8	In	VDJ
ACCTACACGCCCTGCAGCCAGAAGACTCAGCCCTGTATCTCTGCGCCAGCATCCCGCGGGACTGGTTATGGCTACACCTTCGGTTCG		2	1.669504824868944E-5	40	TCRBV04-01*01	TCRBV04	TCRBV04-01	01				TCRBD02-01	TCRBD02	TCRBD02-01				01,02	TCRBJ01-02*01	TCRBJ01	TCRBJ01-02	01				7	6	0	10	3	5	41	51	57	63	66	2	Out	VDJ
GGGTTGGAGTCGGCTGCTCCCTCCCAAACATCTGTGTACTTCTGTGCCAGCAACTACGAAAGCTTCTATGGCTACACCTTCGGTTCG	CASNYESFYGYTF	2	1.669504824868944E-5	39	TCRBV06	TCRBV06				TCRBV06-02,TCRBV06-03		TCRBD02-01	TCRBD02	TCRBD02-01				01,02	TCRBJ01-02*01	TCRBJ01	TCRBJ01-02	01				7	0	3	9	9	4	42	-1	52	56	65	2	In	VDJ
AGGCTGGAGTCGGCTGCTCCCTCCCAGACATCTGTGTACTTCTGTGCCAGCAGCGAGACAGGGGTCTATGGCTACACCTTCGGTTCG	CASSETGVYGYTF	5	4.17376206217236E-5	39	TCRBV06-01*01	TCRBV06	TCRBV06-01	01				TCRBD01-01*01	TCRBD01	TCRBD01-01	01				TCRBJ01-02*01	TCRBJ01	TCRBJ01-02	01				6	3	2	2	1	4	42	53	56	64	65	5	In	VDJ
GCTCAGGCTGGAGTTGGCTGCTCCCTCCCAGACATCTGTGTACTTCTGTCGGGACAACGCATAGTCTATGGCTACACCTTCGGTTCG		2	1.669504824868944E-5	35	TCRBV06-06	TCRBV06	TCRBV06-06				01,02	TCRBD01-01*01	TCRBD01	TCRBD01-01	01				TCRBJ01-02*01	TCRBJ01	TCRBJ01-02	01				14	1	0	6	9	4	46	49	50	56	65	2	Out	VDJ
CTGAAGATCCGGTCCACAAAGCTGGAGGACTCAGCCATGTACTTCTGTGCCAGCAGTGAAACAGTCTATGGCTACACCTTCGGTTCG	CASSETVYGYTF	2	1.669504824868944E-5	36	TCRBV02-01*01	TCRBV02	TCRBV02-01	01				TCRBD01-01*01	TCRBD01	TCRBD01-01	01				TCRBJ01-02*01	TCRBJ01	TCRBJ01-02	01				2	0	3	5	1	4	45	-1	60	64	65	2	In	VDJ
CTGTCGGCTGCTCCCTCCCAGACATCTGTGTACTTCTGTGCCAGCACCTTACGGCGCCAGGGCCTCTATGGCTACACCTTCGGTTCG	CASTLRRQGLYGYTF	2	1.669504824868944E-5	45	TCRBV06-05*01	TCRBV06	TCRBV06-05	01				TCRBD01-01*01	TCRBD01	TCRBD01-01	01				TCRBJ01-02*01	TCRBJ01	TCRBJ01-02	01				7	11	4	3	3	4	36	46	57	62	65	2	In	VDJ
CTGGAGCTTGGTGACTCTGCTGTGTATTTCTGTGCCAGCAGCCCCGGGACAGGGGGCGCTGGGGGCTATGGCTACACCTTCGGTTCG	CASSPGTGGAGGYGYTF	2	1.669504824868944E-5	51	TCRBV03	TCRBV03				TCRBV03-01,TCRBV03-02		TCRBD01-01*01	TCRBD01	TCRBD01-01	01				TCRBJ01-02*01	TCRBJ01	TCRBJ01-02	01				4	2	0	0	8	4	30	43	45	57	65	2	In	VDJ
ATCCGGTCCACAAAGCTGGAGGACTCAGCCATGTACTTCTGTGCCAGCAGTGACCGGGGGTTCGGCTATGGCTACACCTTCGGTTCG	CASSDRGFGYGYTF	2	1.669504824868944E-5	42	TCRBV02-01*01	TCRBV02	TCRBV02-01	01				TCRBD02-01*01	TCRBD02	TCRBD02-01	01				TCRBJ01-02*01	TCRBJ01	TCRBJ01-02	01				3	1	8	2	5	4	39	53	54	60	65	2	In	VDJ
CTGAATGTGAACGCCTTGTTGCTGGGGGACTCGGCCCTCTATCTCTGTGCCAGCAGCTTGCGCGGCTATGGCTACACCTTCGGTTCG	CASSLRGYGYTF	2	1.669504824868944E-5	36	TCRBV05-06*01	TCRBV05	TCRBV05-06	01				TCRBD02-01	TCRBD02	TCRBD02-01				01,02	TCRBJ01-02*01	TCRBJ01	TCRBJ01-02	01				1	1	7	5	0	4	45	60	61	-1	65	2	In	VDJ
ACAGTGACCAGTGCCCATCCTGAAGACAGCAGCTTCTACATCTGCAGTGCTAGAGATCCCACAGGCTATGGCTACACCTTCGGTTCG	CSARDPTGYGYTF	1	8.34752412434472E-6	39	TCRBV20	TCRBV20				TCRBV20-01,TCRBV20-or09_02		TCRBD01-01*01	TCRBD01	TCRBD01-01	01				TCRBJ01-02*01	TCRBJ01	TCRBJ01-02	01				0	4	3	4	0	4	42	56	60	-1	65	1	In	VDJ
GTGACATCGGCCCAAAAGAACCCGACAGCTTTCTATCTCTGTGCCAGTAGCGCACTGGGGGAGAGCTATGGCTACACCTTCGGTTCG	CASSALGESYGYTF	9	7.512771711910248E-5	42	TCRBV19-01	TCRBV19	TCRBV19-01				01,02					TCRBD01,TCRBD02	TCRBD01-01,TCRBD02-01		TCRBJ01-02*01	TCRBJ01	TCRBJ01-02	01				6	6	6	1	4	4	39	50	56	61	65	9	In	VDJ
AAGATCCAGCCCTCAGAACCCAGGGACTCAGCTGTGTACTTCTGTGCCAGCAGTTTAAATCCCAGCTATGGCTACACCTTCGGTTCG	CASSLNPSYGYTF	1	8.34752412434472E-6	39	TCRBV12	TCRBV12				TCRBV12-03,TCRBV12-04		TCRBD01-01*01	TCRBD01	TCRBD01-01	01				TCRBJ01-02*01	TCRBJ01	TCRBJ01-02	01				2	5	4	5	0	4	42	57	62	-1	65	1	In	VDJ
AATGTGAGCACCTTGGAGCTGGGGGACTCGGCCCTTTATCTTTGCGCCAGCAGCCGGGGACAGTCCTATGGCTACACCTTCGGTTCG	CASSRGQSYGYTF	4	3.339009649737888E-5	39	TCRBV05-01*01	TCRBV05	TCRBV05-01	01				TCRBD01-01*01	TCRBD01	TCRBD01-01	01				TCRBJ01-02*01	TCRBJ01	TCRBJ01-02	01				4	2	0	5	2	4	42	54	56	63	65	4	In	VDJ
CCAGCCCTCAGAACCCAGGGACTCAGCTGTGTACTTCTGTGCCAGCAGTCCCCGGCTGAGGTCTCCTATGGCTACACCTTCGGTTCG		1	8.34752412434472E-6	44	TCRBV12	TCRBV12				TCRBV12-03,TCRBV12-04		TCRBD02-01*02	TCRBD02	TCRBD02-01	02				TCRBJ01-02*01	TCRBJ01	TCRBJ01-02	01				5	8	11	1	4	4	37	49	57	61	65	1	Out	VDJ
CTTCACATCAATTCCCTGGAGCTTGGTGACTCTGCTGTGTATTTCTGTGCCAGCAGCCAGGGGACCTATGGCTACACCTTCGGTTCG	CASSQGTYGYTF	2	1.669504824868944E-5	36	TCRBV03	TCRBV03				TCRBV03-01,TCRBV03-02						TCRBD01,TCRBD02	TCRBD01-01,TCRBD02-01		TCRBJ01-02*01	TCRBJ01	TCRBJ01-02	01				3	1	0	7	0	4	45	59	60	-1	65	2	In	VDJ
CTGGAGTCGCCCAGCCCCAACCAGACCTCTCTGTACTTCTGTGCCAGCAGTTTACGTGGCAGGACCTATGGCTACACCTTCGGTTCG	CASSLRGRTYGYTF	5	4.17376206217236E-5	42	TCRBV27-01*01	TCRBV27	TCRBV27-01	01								TCRBD01,TCRBD02	TCRBD01-01,TCRBD02-01		TCRBJ01-02*01	TCRBJ01	TCRBJ01-02	01				2	7	1	7	0	4	39	54	61	-1	65	5	In	VDJ
GCTGGGGGACTCAGCCCTGTACTTCTGTGCCAGCACGACGTTGGCGGCAAGCCTGAGTGAAAGACCTATGGCTACACCTTCGGTTCG		2	1.669504824868944E-5	56	TCRBV13-01*01	TCRBV13	TCRBV13-01	01				TCRBD02-01	TCRBD02	TCRBD02-01				01,02	TCRBJ01-02*01	TCRBJ01	TCRBJ01-02	01				7	8	7	5	18	4	25	35	43	47	65	2	Out	VDJ
ATCAATTCCCTGGAGCTTGGTGACTCTGCTGTGTATTTCTGTGCCAGCAGCCGCGGGACAGCCTACTATGGCTACACCTTCGGTTCG	CASSRGTAYYGYTF	2	1.669504824868944E-5	42	TCRBV03	TCRBV03				TCRBV03-01,TCRBV03-02		TCRBD01-01*01	TCRBD01	TCRBD01-01	01				TCRBJ01-02*01	TCRBJ01	TCRBJ01-02	01				4	2	0	5	3	3	39	52	54	61	64	2	In	VDJ
TCACCAGGCCTGGGGGACGCAGCCATGTACCTGTGTGCCACCAGCAGAGGATCTGGACTGGGGGACTATGGCTACACCTTCGGTTCG	CATSRGSGLGDYGYTF	4	3.339009649737888E-5	48	TCRBV15-01*01	TCRBV15	TCRBV15-01	01								TCRBD01,TCRBD02	TCRBD01-01,TCRBD02-01		TCRBJ01-02*01	TCRBJ01	TCRBJ01-02	01				1	10	6	1	0	3	33	49	59	-1	64	4	In	VDJ
AAGATCCAGCCCTCAGAACCCAGGGACTCAGCTGTGTACTTCTGTGCCAGCAACCCCAGGGGGGACTATGGCTACACCTTCGGTTCG	CASNPRGDYGYTF	1	8.34752412434472E-6	39	TCRBV12	TCRBV12				TCRBV12-03,TCRBV12-04		TCRBD01-01*01	TCRBD01	TCRBD01-01	01				TCRBJ01-02*01	TCRBJ01	TCRBJ01-02	01				7	4	4	1	1	3	42	52	56	63	64	1	In	VDJ
CTGGGGTTGGAGTCGGCTGCTCCCTCCCAAACATCTGTGTACTTCTGTGCCAGCAGTGCCAGGGACTATGGCTACACCTTCGGTTCG	CASSARDYGYTF	3	2.5042572373034157E-5	36	TCRBV06	TCRBV06				TCRBV06-02,TCRBV06-03		TCRBD01-01*01	TCRBD01	TCRBD01-01	01				TCRBJ01-02*01	TCRBJ01	TCRBJ01-02	01				5	2	4	3	0	3	45	57	59	-1	64	3	In	VDJ
CAGCAGGTAGTGCGAGGAGATTCGGCAGCTTATTTCTGTGCCAGCTCACCACTCGGGGGGAGCGACTATGGCTACACCTTCGGTTCG	CASSPLGGSDYGYTF	8	6.678019299475776E-5	45	TCRBV18-01*01	TCRBV18	TCRBV18-01	01				TCRBD02-01*01	TCRBD02	TCRBD02-01	01				TCRBJ01-02*01	TCRBJ01	TCRBJ01-02	01				1	1	8	1	4	3	36	52	53	60	64	8	In	VDJ
CTGAGTTCTAAGAAGCTCCTTCTCAGTGACTCTGGCTTCTATCTCTGTGCCTGGAAGGACAGAGACTATGGCTACACCTTCGGTTCG	CAWKDRDYGYTF	1	8.34752412434472E-6	36	TCRBV30-01*01	TCRBV30	TCRBV30-01	01				TCRBD01-01*01	TCRBD01	TCRBD01-01	01				TCRBJ01-02*01	TCRBJ01	TCRBJ01-02	01				4	1	1	5	2	3	45	55	56	62	64	1	In	VDJ
ACCCTGCAGCCAGAAGACTCGGCCCTGTATCTCTGTGCCAGCAGCCCGGGACAGGGGAATTTTAACTATGGCTACACCTTCGGTTCG	CASSPGQGNFNYGYTF	2	1.669504824868944E-5	48	TCRBV04-02*01	TCRBV04	TCRBV04-02	01				TCRBD01-01*01	TCRBD01	TCRBD01-01	01				TCRBJ01-02*01	TCRBJ01	TCRBJ01-02	01				4	1	0	2	5	1	33	46	47	57	62	2	In	VDJ
TTGTTGCTGGGGGACTCGGCCCTCTATCTCTGTGCCAGCAGCCCTGGACAGGGGTCACGAGTTAACTATGGCTACACCTTCGGTTCG	CASSPGQGSRVNYGYTF	2	1.669504824868944E-5	51	TCRBV05-06*01	TCRBV05	TCRBV05-06	01				TCRBD01-01*01	TCRBD01	TCRBD01-01	01				TCRBJ01-02*01	TCRBJ01	TCRBJ01-02	01				4	3	1	2	8	1	30	42	45	54	62	2	In	VDJ
GCTGCTCCCTCCCAGACATCTGTGTACTTCTGTGCCAGCAGAGAGACAGGGCGTTCATCCCTTAACTATGGCTACACCTTCGGTTCG	CASRETGRSSLNYGYTF	2	1.669504824868944E-5	51	TCRBV06	TCRBV06				TCRBV06-01,TCRBV06-05,TCRBV06-06		TCRBD01-01*01	TCRBD01	TCRBD01-01	01				TCRBJ01-02*01	TCRBJ01	TCRBJ01-02	01				6	3	2	3	11	1	30	41	44	51	62	2	In	VDJ
ATCCAGCGCACACAGCAGGAGGACTCCGCCGTGTATCTCTGTGCCAGCAGCCCTACAGGGGGTAACTATGGCTACACCTTCGGTTCG	CASSPTGGNYGYTF	4	3.339009649737888E-5	42	TCRBV07-08*01	TCRBV07	TCRBV07-08	01				TCRBD01-01*01	TCRBD01	TCRBD01-01	01				TCRBJ01-02*01	TCRBJ01	TCRBJ01-02	01				5	3	3	1	0	1	39	51	54	-1	62	4	In	VDJ
GTGACCAGTGCCCATCCTGAAGACAGCAGCTTCTACATCTGCAGTGCGAGAACTAACAGGGGTAACTATGGCTACACCTTCGGTTCG	CSARTNRGNYGYTF	1	8.34752412434472E-6	42	TCRBV20	TCRBV20				TCRBV20-01,TCRBV20-or09_02		TCRBD01-01*01	TCRBD01	TCRBD01-01	01				TCRBJ01-02*01	TCRBJ01	TCRBJ01-02	01				2	4	3	2	0	1	39	51	55	-1	62	1	In	VDJ
ACTCTGGAGTCCGCTACCAGCTCCCAGACATCTGTGTACTTCTGTGCCATCAGTGAGGAGGGTAACTATGGCTACACCTTCGGTTCG	CAISEEGNYGYTF	3	2.5042572373034157E-5	39	TCRBV10-03*01	TCRBV10	TCRBV10-03	01				TCRBD02-01*02	TCRBD02	TCRBD02-01	02				TCRBJ01-02*01	TCRBJ01	TCRBJ01-02	01				2	0	11	0	0	1	42	-1	57	-1	62	3	In	VDJ
TCCCTAGAGTCTGCCATCCCCAACCAGACAGCTCTTTACTTCTGTGCCACCAGTGGTGAAGGTAACTATGGCTACACCTTCGGTTCG	CATSGEGNYGYTF	2	1.669504824868944E-5	39	TCRBV24	TCRBV24				TCRBV24-01,TCRBV24-or09_02						TCRBD01,TCRBD02	TCRBD01-01,TCRBD02-01		TCRBJ01-02*01	TCRBJ01	TCRBJ01-02	01				5	4	5	4	0	1	42	55	59	-1	62	2	In	VDJ
ACATCGGCCCAAAAGAACCCGACAGCTTTCTATCTCTGTGCCAGTAGTATGGAGGACGGGAGTAACTATGGCTACACCTTCGGTTCG	CASSMEDGSNYGYTF	3	2.5042572373034157E-5	45	TCRBV19-01	TCRBV19	TCRBV19-01				01,02	TCRBD02-01*02	TCRBD02	TCRBD02-01	02				TCRBJ01-02*01	TCRBJ01	TCRBJ01-02	01				3	6	8	2	0	1	36	50	56	-1	62	3	In	VDJ
GTGAACGCCTTGTTGCTGGGGGACTCGGCCCTCTATCTCTGTGCCAGCAGCGCCGGACAGCATAACTATGGCTACACCTTCGGTTCG	CASSAGQHNYGYTF	2	1.669504824868944E-5	42	TCRBV05-06*01	TCRBV05	TCRBV05-06	01				TCRBD01-01*01	TCRBD01	TCRBD01-01	01				TCRBJ01-02*01	TCRBJ01	TCRBJ01-02	01				4	3	1	5	2	1	39	51	54	60	62	2	In	VDJ
TCCACAAAGCTGGAGGACTCAGCCATGTACTTCTGTGCCAGCAGTGAATGGGGACAGGGGGGGAACTATGGCTACACCTTCGGTTCG	CASSEWGQGGNYGYTF	2	1.669504824868944E-5	48	TCRBV02-01*01	TCRBV02	TCRBV02-01	01				TCRBD01-01*01	TCRBD01	TCRBD01-01	01				TCRBJ01-02*01	TCRBJ01	TCRBJ01-02	01				2	2	0	1	2	2	33	48	50	61	63	2	In	VDJ
GTGCAGCCTGCAGAACTGGAGGATTCTGGAGTTTATTTCTGTGCCAGCAGCCAACGACAGGGGAACTATGGCTACACCTTCGGTTCG	CASSQRQGNYGYTF	5	4.17376206217236E-5	42	TCRBV14-01*01	TCRBV14	TCRBV14-01	01				TCRBD01-01*01	TCRBD01	TCRBD01-01	01				TCRBJ01-02*01	TCRBJ01	TCRBJ01-02	01				2	1	2	2	0	2	39	54	55	-1	63	5	In	VDJ
TCGGCCCAAAAGAACCCGACAGCTTTCTATCTCTGTGCCAGTACCACGAAACCACAGGGAGGGAACTATGGCTACACCTTCGGTTCG	CASTTKPQGGNYGYTF	7	5.8432668870413035E-5	48	TCRBV19-01	TCRBV19	TCRBV19-01				01,02	TCRBD02-01*02	TCRBD02	TCRBD02-01	02				TCRBJ01-02*01	TCRBJ01	TCRBJ01-02	01				7	13	9	0	0	2	33	43	56	-1	63	7	In	VDJ
GTGACATCGGCCCAAAAGAACCCGACAGCTTTCTATCTCTGTGCCAGTAGTCTCGGCGCAGGGAACTATGGCTACACCTTCGGTTCG	CASSLGAGNYGYTF	3	2.5042572373034157E-5	42	TCRBV19-01	TCRBV19	TCRBV19-01				01,02	TCRBD01-01*01	TCRBD01	TCRBD01-01	01				TCRBJ01-02*01	TCRBJ01	TCRBJ01-02	01				5	7	4	3	0	2	39	51	58	-1	63	3	In	VDJ
CTGCTGTCGGCTGCTCCCTCCCAGACATCTGTGTACTTCTGTGCCAGCAGTTATACGGGGAGGAACTATGGCTACACCTTCGGTTCG	CASSYTGRNYGYTF	2	1.669504824868944E-5	42	TCRBV06-05*01	TCRBV06	TCRBV06-05	01				TCRBD02-01*02	TCRBD02	TCRBD02-01	02				TCRBJ01-02*01	TCRBJ01	TCRBJ01-02	01				3	4	9	1	0	2	39	53	57	-1	63	2	In	VDJ
CTAGAGTCTGCCATCCCCAACCAGACAGCTCTTTACTTCTGTGCCACCAGTGAATCTACAGAGAACTATGGCTACACCTTCGGTTCG	CATSESTENYGYTF	2	1.669504824868944E-5	42	TCRBV24	TCRBV24				TCRBV24-01,TCRBV24-or09_02		TCRBD01-01*01	TCRBD01	TCRBD01-01	01				TCRBJ01-02*01	TCRBJ01	TCRBJ01-02	01				4	4	3	5	2	2	39	53	57	61	63	2	In	VDJ
AAGATCCGGTCCACAAAGCTGGAGGACTCAGCCATGTACTTCTGTGCCAGCAGTGTGGGACAGAACTATGGCTACACCTTCGGTTCG	CASSVGQNYGYTF	2	1.669504824868944E-5	39	TCRBV02-01*01	TCRBV02	TCRBV02-01	01				TCRBD01-01*01	TCRBD01	TCRBD01-01	01				TCRBJ01-02*01	TCRBJ01	TCRBJ01-02	01				4	1	0	5	0	2	42	55	56	-1	63	2	In	VDJ
ACGATCCAGCGCACACAGCAGGAGGACTCGGCCGTGTATCTCTGTGCCAGCAGCTCGGGACAGAACTATGGCTACACCTTCGGTTCG	CASSSGQNYGYTF	6	5.0085144746068314E-5	39	TCRBV07-02*01	TCRBV07	TCRBV07-02	01				TCRBD01-01*01	TCRBD01	TCRBD01-01	01				TCRBJ01-02*01	TCRBJ01	TCRBJ01-02	01				4	1	0	5	0	2	42	55	56	-1	63	6	In	VDJ
GTGAACGCCTTGTTGCTGGGGGACTCGGCCCTCTATCTCTGTGCCAGCAGCTTGGTTCCAGGCAACTATGGCTACACCTTCGGTTCG	CASSLVPGNYGYTF	3	2.5042572373034157E-5	42	TCRBV05-06*01	TCRBV05	TCRBV05-06	01				TCRBD01-01*01	TCRBD01	TCRBD01-01	01				TCRBJ01-02*01	TCRBJ01	TCRBJ01-02	01				0	3	4	4	1	2	39	55	58	62	63	3	In	VDJ
GCGCACAGAGCAGCGGGACTCAGCCATGTATCGCTGTGCCAGCAGCTTAGTAGCTAAGCCGACAACTATGGCTACACCTTCGGTTCG		3	2.5042572373034157E-5	47	TCRBV07-07*01	TCRBV07	TCRBV07-07	01				TCRBD02-01	TCRBD02	TCRBD02-01				01,02	TCRBJ01-02*01	TCRBJ01	TCRBJ01-02	01				1	0	5	7	9	2	34	-1	50	54	63	3	Out	VDJ
GAGTCGGCTGCTCCCTCCCAGACATCTGTGTACTTCTGTGCCAGCAGTGAAGTAGCAGGGAACAACTATGGCTACACCTTCGGTTCG	CASSEVAGNNYGYTF	3	2.5042572373034157E-5	45	TCRBV06-01*01	TCRBV06	TCRBV06-01	01				TCRBD01-01*01	TCRBD01	TCRBD01-01	01				TCRBJ01-02*01	TCRBJ01	TCRBJ01-02	01				1	3	4	3	3	2	36	52	55	60	63	3	In	VDJ
AGCTGCTCCCTCCCAGACATCTGTGTACTTCTGTGCCAGCAGTTATAAAATCGGGTTTCGGTAAACTATGGCTACACCTTCGGTTCG		2	1.669504824868944E-5	50	TCRBV06	TCRBV06				TCRBV06-05,TCRBV06-06		TCRBD02-01	TCRBD02	TCRBD02-01				01,02	TCRBJ01-02*01	TCRBJ01	TCRBJ01-02	01				3	6	8	4	8	2	31	45	51	55	63	2	Out	VDJ
GTGAACGCCTTGTTGCTGGGGGACTCGGCCCTCTATCTCTGTGCCAGCAGCCCCGGGGCCGTAAACTATGGCTACACCTTCGGTTCG	CASSPGAVNYGYTF	4	3.339009649737888E-5	42	TCRBV05-06*01	TCRBV05	TCRBV05-06	01								TCRBD01,TCRBD02	TCRBD01-01,TCRBD02-01		TCRBJ01-02*01	TCRBJ01	TCRBJ01-02	01				4	3	7	0	4	2	39	51	54	59	63	4	In	VDJ
CTGACAGTGACCAGTGCCCATCCTGAAGACAGCAGCTTCTACATCTGCAGTGTTATTCACAGAAACTATGGCTACACCTTCGGTTCG	CSVIHRNYGYTF	1	8.34752412434472E-6	36	TCRBV20	TCRBV20				TCRBV20-01,TCRBV20-or09_02		TCRBD01-01*01	TCRBD01	TCRBD01-01	01				TCRBJ01-02*01	TCRBJ01	TCRBJ01-02	01				7	6	3	5	1	2	45	52	58	62	63	1	In	VDJ
ACTCTGAAGATCCGGTCCACAAAGCTGGAGGACTCAGCCATGTACTTCTGTGCCAGCGCCACGGGATATGGCTACACCTTCGGTTCG	CASATGYGYTF	2	1.669504824868944E-5	33	TCRBV02-01*01	TCRBV02	TCRBV02-01	01				TCRBD02-01*02	TCRBD02	TCRBD02-01	02				TCRBJ01-02*01	TCRBJ01	TCRBJ01-02	01				8	4	8	3	0	5	48	57	61	-1	66	2	In	VDJ
AATGTGAGCACCTTGGAGCTGGGGGACTCGGCCCTTTATCTTTGCGCCAGCAGCCTGGGCCAGCCTGATGGCTACACCTTCGGTTCG	CASSLGQPDGYTF	4	3.339009649737888E-5	39	TCRBV05-01*01	TCRBV05	TCRBV05-01	01								TCRBD01,TCRBD02	TCRBD01-01,TCRBD02-01		TCRBJ01-02*01	TCRBJ01	TCRBJ01-02	01				0	2	4	5	4	6	42	58	60	63	67	4	In	VDJ
CGGTCCACAAAGCTGGAGGACTCAGCCATGTACTTCTGTGCCAGCAGTGAATTATCGCAGGGAAGGGATGGCTACACCTTCGGTTCG	CASSELSQGRDGYTF	2	1.669504824868944E-5	45	TCRBV02-01*01	TCRBV02	TCRBV02-01	01				TCRBD01-01*01	TCRBD01	TCRBD01-01	01				TCRBJ01-02*01	TCRBJ01	TCRBJ01-02	01				2	6	4	3	5	6	36	51	57	62	67	2	In	VDJ
AACGCCTTGGAGCTGGACGACTCGGCCCTGTATCTCTGTGCCAGCAGCTTGAGCCGGGGGGGTTCAGATGGCTACACCTTCGGTTCG	CASSLSRGGSDGYTF	4	3.339009649737888E-5	45	TCRBV05-04*01	TCRBV05	TCRBV05-04	01				TCRBD02-01*01	TCRBD02	TCRBD02-01	01				TCRBJ01-02*01	TCRBJ01	TCRBJ01-02	01				1	3	8	0	5	6	36	51	54	62	67	4	In	VDJ
CTACACGCCCTGCAGCCAGAAGACTCAGCCCTGTATCTCTGCGCCAGCAGCCAAGTCAAAATGGAAGATGGCTACACCTTCGGTTCG	CASSQVKMEDGYTF	2	1.669504824868944E-5	42	TCRBV04-01*01	TCRBV04	TCRBV04-01	01								TCRBD01,TCRBD02	TCRBD01-01,TCRBD02-01		TCRBJ01-02*01	TCRBJ01	TCRBJ01-02	01				1	7	1	8	2	6	39	55	62	65	67	2	In	VDJ
GTGACCAGTGCCCATCCTGAAGACAGCAGCTTCTACATCTGCAGTGCTATATCTGGGACAGCCATTCATGGCTACACCTTCGGTTCG	CSAISGTAIHGYTF	5	4.17376206217236E-5	42	TCRBV20	TCRBV20				TCRBV20-01,TCRBV20-or09_02		TCRBD01-01*01	TCRBD01	TCRBD01-01	01				TCRBJ01-02*01	TCRBJ01	TCRBJ01-02	01				4	5	0	5	6	6	39	49	54	61	67	5	In	VDJ
GGGTTGGAGTCGGCTGCTCCCTCCCAAACATCTGTGTACTTCTGTGCCAGCAGTTCCGGGACAGGGCATGGCTACACCTTCGGTTCG	CASSSGTGHGYTF	4	3.339009649737888E-5	39	TCRBV06	TCRBV06				TCRBV06-02,TCRBV06-03		TCRBD01-01*01	TCRBD01	TCRBD01-01	01				TCRBJ01-02*01	TCRBJ01	TCRBJ01-02	01				4	2	0	3	1	6	42	55	57	66	67	4	In	VDJ
ACAGTGACCAGTGCCCATCCTGAAGACAGCAGCTTCTACATCTGCAGTGCTAGGACAGGGGGCGTACATGGCTACACCTTCGGTTCG	CSARTGGVHGYTF	3	2.5042572373034157E-5	39	TCRBV20	TCRBV20				TCRBV20-01,TCRBV20-or09_02		TCRBD01-01*01	TCRBD01	TCRBD01-01	01				TCRBJ01-02*01	TCRBJ01	TCRBJ01-02	01				3	0	2	0	4	6	42	-1	53	63	67	3	In	VDJ
CTGCTGTCGGCTGCTCCCTCCCAGACATCTGTGTACTTCTGTGCCAGCAGTACACACTCGGTTCCTAATGGCTACACCTTCGGTTCG	CASSTHSVPNGYTF	2	1.669504824868944E-5	42	TCRBV06-05*01	TCRBV06	TCRBV06-05	01								TCRBD01,TCRBD02	TCRBD01-01,TCRBD02-01		TCRBJ01-02*01	TCRBJ01	TCRBJ01-02	01				5	0	3	6	13	6	39	-1	51	54	67	2	In	VDJ
ATCCAGCCCTCAGAACCCAGGGACTCAGCTGTGTACTTCTGTGCCAGCAGCCCTCAGGGGGCTAATAATGGCTACACCTTCGGTTCG	CASSPQGANNGYTF	1	8.34752412434472E-6	42	TCRBV12	TCRBV12				TCRBV12-03,TCRBV12-04		TCRBD01-01*01	TCRBD01	TCRBD01-01	01				TCRBJ01-02*01	TCRBJ01	TCRBJ01-02	01				6	4	4	0	5	6	39	50	54	62	67	1	In	VDJ
CTGAGGATCCAGCAGGTAGTGCGAGGAGATTCGGCAGCTTATTTCTGTGCCAGCTCACCCGACCCGAATGGCTACACCTTCGGTTCG	CASSPDPNGYTF	7	5.8432668870413035E-5	36	TCRBV18-01*01	TCRBV18	TCRBV18-01	01								TCRBD01,TCRBD02	TCRBD01-01,TCRBD02-01		TCRBJ01-02*01	TCRBJ01	TCRBJ01-02	01				3	1	2	7	4	6	45	59	60	63	67	7	In	VDJ
GTGAATGCCTTGGAGCTGGAGGACTCGGCCCTGTATCTCTGTGCCAGCAGCGTAATCAGGGGACCCTTGGGCTACACCTTCGGTTCG	CASSVIRGPLGYTF	6	5.0085144746068314E-5	42	TCRBV05-08*01	TCRBV05	TCRBV05-08	01				TCRBD01-01*01	TCRBD01	TCRBD01-01	01				TCRBJ01-02*01	TCRBJ01	TCRBJ01-02	01				4	5	4	2	7	8	39	51	56	62	69	6	In	VDJ
ACTCTGGAGTCAGCTACCCGCTCCCAGACATCTGTGTATTTCTGCGCCAGCAGTGAGTCGAACAGTTGGGGCTACACCTTCGGTTCG	CASSESNSWGYTF	2	1.669504824868944E-5	39	TCRBV10-02*01	TCRBV10	TCRBV10-02	01				TCRBD01-01*01	TCRBD01	TCRBD01-01	01				TCRBJ01-02*01	TCRBJ01	TCRBJ01-02	01				0	2	3	5	4	8	42	59	61	65	69	2	In	VDJ
CTGAATGTGAACGCCTTGTTGCTGGGGGACTCGGCCCTCTATCTCTGTGCCAGCAGCTTGAATCGTGGGGGCTACACCTTCGGTTCG	CASSLNRGGYTF	2	1.669504824868944E-5	36	TCRBV05-06*01	TCRBV05	TCRBV05-06	01								TCRBD01,TCRBD02	TCRBD01-01,TCRBD02-01		TCRBJ01-02*01	TCRBJ01	TCRBJ01-02	01				1	6	0	9	0	8	45	60	66	-1	69	2	In	VDJ
CTACACGCCCTGCAGCCAGAAGACTCAGCCCTGTATCTCTGCGCCAGCAGCCCGTCACTCCCTCCTGGGGGCTACACCTTCGGTTCG	CASSPSLPPGGYTF	2	1.669504824868944E-5	42	TCRBV04-01*01	TCRBV04	TCRBV04-01	01								TCRBD01,TCRBD02	TCRBD01-01,TCRBD02-01		TCRBJ01-02*01	TCRBJ01	TCRBJ01-02	01				4	14	0	9	0	8	39	52	66	-1	69	2	In	VDJ
ATCCGGTCCACAAAGCTGGAGGACTCAGCCATGTACTTCTGTGCCAGCAGCGCCAGGGCACCCGAGGGGGGCTACACCTTCGGTTCG	CASSARAPEGGYTF	7	5.8432668870413035E-5	42	TCRBV02-01*01	TCRBV02	TCRBV02-01	01								TCRBD01,TCRBD02	TCRBD01-01,TCRBD02-01		TCRBJ01-02*01	TCRBJ01	TCRBJ01-02	01				6	3	4	3	11	8	39	50	53	58	69	7	In	VDJ
CACCTACACGCCCTGCAGCCAGAAGACTCAGCCCTGTATCTCTGCGCCAGCAGCCCTCTTGGGGAGTCGGGCTACACCTTCGGTTCG	CASSPLGESGYTF	4	3.339009649737888E-5	39	TCRBV04-01*01	TCRBV04	TCRBV04-01	01				TCRBD02-01*02	TCRBD02	TCRBD02-01	02				TCRBJ01-02*01	TCRBJ01	TCRBJ01-02	01				4	6	9	2	3	8	42	55	61	66	69	4	In	VDJ
CACATCAATTCCCTGGAGCTTGGTGACTCTGCTGTGTATTTCTGTGCCAGCAGCCGAGACAGGGGGCTCGGCTACACCTTCGGTTCG	CASSRDRGLGYTF	4	3.339009649737888E-5	39	TCRBV03	TCRBV03				TCRBV03-01,TCRBV03-02		TCRBD01-01*01	TCRBD01	TCRBD01-01	01				TCRBJ01-02*01	TCRBJ01	TCRBJ01-02	01				0	0	4	0	2	8	42	-1	59	67	69	4	In	VDJ
CTCCCTCCCAGACATCTGTGTACTTCTGTGCCAGCAGTTTCCCCCAAAAATGGTGACCTAGGGGGACTCGGCTACACCTTCGGTTCG		2	1.669504824868944E-5	55	TCRBV06	TCRBV06				TCRBV06-05,TCRBV06-06						TCRBD01,TCRBD02	TCRBD01-01,TCRBD02-01		TCRBJ01-02*01	TCRBJ01	TCRBJ01-02	01				4	20	5	1	4	8	26	39	59	65	69	2	Out	VDJ
AGGATCCAGCAGGTAGTGCGAGGAGATTCGGCAGCTTATTTCTGTGCCAGCTCACCCGGTAACAGGGGCGGCTACACCTTCGGTTCG	CASSPGNRGGYTF	7	5.8432668870413035E-5	39	TCRBV18-01*01	TCRBV18	TCRBV18-01	01				TCRBD01-01*01	TCRBD01	TCRBD01-01	01				TCRBJ01-02*01	TCRBJ01	TCRBJ01-02	01				3	5	3	2	1	8	42	56	61	68	69	7	In	VDJ
CTGACAGTGACCAGTGCCCATCCTGAAGACAGCAGCTTCTACATCTGCAGTGCTAGTCCACAAGGAAGCGGCTACACCTTCGGTTCG	CSASPQGSGYTF	3	2.5042572373034157E-5	36	TCRBV20	TCRBV20				TCRBV20-01,TCRBV20-or09_02						TCRBD01,TCRBD02	TCRBD01-01,TCRBD02-01		TCRBJ01-02*01	TCRBJ01	TCRBJ01-02	01				3	7	1	8	3	8	45	56	63	66	69	3	In	VDJ
GCCATCCCCAACCAGACAGCTCTTTACTTCTGTGCCACCATGGCTCGTTGGACAGGGGGCACCTAGGGAGGCTACACCTTCGGTTCG	CATMARWTGGT*GGYTF	2	1.669504824868944E-5	51	TCRBV24	TCRBV24				TCRBV24-01,TCRBV24-or09_02		TCRBD01-01*01	TCRBD01	TCRBD01-01	01				TCRBJ01-02*01	TCRBJ01	TCRBJ01-02	01				8	9	1	0	9	8	30	40	49	60	69	2	Stop	VDJ
ACTCTGAAGATCCGGTCCACAAAGCTGGAGGACTCAGCCATGTACTTCTGTGCCAGCAGTGAATCAGTGAGCTACACCTTCGGTTCG	CASSESVSYTF	2	1.669504824868944E-5	33	TCRBV02-01*01	TCRBV02	TCRBV02-01	01				TCRBD01-01*01	TCRBD01	TCRBD01-01	01				TCRBJ01-02*01	TCRBJ01	TCRBJ01-02	01				2	1	4	5	3	9	48	63	64	67	70	2	In	VDJ
ACTCTGACAGTGACCAGTGCCCATCCTGAAGACAGCAGCTTCTACATCTGCAGTGCTAGACCCGGCCTTGAATACACCTTCGGTTCG	CSARPGLEYTF	5	4.17376206217236E-5	33	TCRBV20-01*01	TCRBV20	TCRBV20-01	01								TCRBD01,TCRBD02	TCRBD01-01,TCRBD02-01		TCRBJ01-02*01	TCRBJ01	TCRBJ01-02	01				2	3	9	0	6	11	48	60	63	66	72	5	In	VDJ
ACTCTGAAGATCCAGCCCTCAGAACCCAGGGACTCAGCTGTGTACTTCTGTGCCAGCAGTTAGCTCCCCACGGGGGGCTTCGGGCCG	CASS*LPTGGF	1	8.34752412434472E-6	33	TCRBV12	TCRBV12				TCRBV12-03,TCRBV12-04		TCRBD02-01*01	TCRBD02	TCRBD02-01	01				TCRBJ02-07*01	TCRBJ02	TCRBJ02-07	01				4	9	8	1	0	15	48	61	70	-1	77	1	Stop	VDJ
TAAACCTGAGCTCTCTGGAGCTGGGGGACTCAGCTTTGTATTTCTGTGCCAGCAGCGTAGATGATCGGCAGGAATTACTTCGGGCCG		3	2.5042572373034157E-5	37	TCRBV09-01	TCRBV09	TCRBV09-01				01,02	TCRBD01-01*01	TCRBD01	TCRBD01-01	01				TCRBJ02-07*01	TCRBJ02	TCRBJ02-07	01				0	8	4	4	3	13	44	60	68	72	75	3	Out	VDJ
CTGGGGTTGGAGTCGGCTGCTCCCTCCCAAACATCTGTGTACTTCTGTGCCAGCAGCCAAACCCCAGGGAGATGGTACTTCGGGCCG	CASSQTPGRWYF	2	1.669504824868944E-5	36	TCRBV06	TCRBV06				TCRBV06-02,TCRBV06-03						TCRBD01,TCRBD02	TCRBD01-01,TCRBD02-01		TCRBJ02-07*01	TCRBJ02	TCRBJ02-07	01				6	8	4	3	5	12	45	56	64	69	74	2	In	VDJ
CCTTGGAGATCCAGCGCACAGAGCAGGGGGACTCGGCCATGTATCTCTGTGCCAGCAGCTTAGGCCGATTGAACGTACTTCGGGCCG		3	2.5042572373034157E-5	34	TCRBV07-09	TCRBV07	TCRBV07-09				01,03					TCRBD01,TCRBD02	TCRBD01-01,TCRBD02-01		TCRBJ02-07*01	TCRBJ02	TCRBJ02-07	01				1	3	2	8	6	12	47	63	66	68	74	3	Out	VDJ
ATCCAGCGCACACAGCAGGAGGACTCGGCCGTGTATCTCTGTGCCAGCAGCCCGCTTCAGGGGCTTCAACCGGAGTACTTCGGGCCG	CASSPLQGLQPEYF	2	1.669504824868944E-5	42	TCRBV07-02*01	TCRBV07	TCRBV07-02	01				TCRBD01-01*01	TCRBD01	TCRBD01-01	01				TCRBJ02-07*01	TCRBJ02	TCRBJ02-07	01				5	6	4	2	10	11	39	51	57	63	73	2	In	VDJ
CCTGCAAAGCTTGAGGACTCGGCCGTGTATCTCTGTGCCAGCAGCGTTACCGCCGGGACAGGGCTTGGTGAGCAGTACTTCGGGCCG	CASSVTAGTGLGEQYF	7	5.8432668870413035E-5	48	TCRBV11-02*02	TCRBV11	TCRBV11-02	02				TCRBD01-01*01	TCRBD01	TCRBD01-01	01				TCRBJ02-07*01	TCRBJ02	TCRBJ02-07	01				5	9	0	3	6	7	33	45	54	63	69	7	In	VDJ
ACTCTGAAGATCCGGTCCACAAAGCTGGAGGACTCAGCCATGTACTTCTGTGCCAGCAGTGTACAGAATGAGCAGTACTTCGGGCCG	CASSVQNEQYF	2	1.669504824868944E-5	33	TCRBV02-01*01	TCRBV02	TCRBV02-01	01				TCRBD01-01*01	TCRBD01	TCRBD01-01	01				TCRBJ02-07*01	TCRBJ02	TCRBJ02-07	01				4	1	3	5	3	7	48	61	62	66	69	2	In	VDJ
ATTCAGCGCACAGAGCAGCGGGACTCAGCCATGTATCGCTGTGCCAGCAGCTTATTTGGCCGGAGATGGGAGCAGTACTTCGGGCCG	CASSLFGRRWEQYF	5	4.17376206217236E-5	42	TCRBV07-07*01	TCRBV07	TCRBV07-07	01				TCRBD02-01*02	TCRBD02	TCRBD02-01	02				TCRBJ02-07*01	TCRBJ02	TCRBJ02-07	01				2	7	10	2	4	7	39	54	61	65	69	5	In	VDJ
CCCTCCCAGACATCTGTGTACTTCTGTGCCAGCAGTCGAATCTGGACAGGGGCGCCCCAGAGGTTGGGGGAGCAGTACTTCGGGCCG	CASSRIWTGAPQRLGEQYF	2	1.669504824868944E-5	57	TCRBV06	TCRBV06				TCRBV06-01,TCRBV06-05,TCRBV06-06		TCRBD01-01*01	TCRBD01	TCRBD01-01	01				TCRBJ02-07*01	TCRBJ02	TCRBJ02-07	01				5	7	1	2	17	7	24	36	43	52	69	2	In	VDJ
TCACATCAATTCCCTGGAGCTTGGTGACTCTGCTGTGTATTTCTGTGCCAGCAGCCATATGACAGGCGGGAGCAGTACTTCGGGCCG		4	3.339009649737888E-5	38	TCRBV03	TCRBV03				TCRBV03-01,TCRBV03-02		TCRBD01-01*01	TCRBD01	TCRBD01-01	01				TCRBJ02-07*01	TCRBJ02	TCRBJ02-07	01				3	3	2	4	3	7	43	57	60	66	69	4	Out	VDJ
CCCAGCCCCAACCAGACCTCTCTGTACTTCTGTGCCAGCACCTTATTTGGAGTGTCGGGAGGGCCCCGGGAGCAGTACTTCGGGCCG	CASTLFGVSGGPREQYF	3	2.5042572373034157E-5	51	TCRBV27-01*01	TCRBV27	TCRBV27-01	01				TCRBD02-01*02	TCRBD02	TCRBD02-01	02				TCRBJ02-07*01	TCRBJ02	TCRBJ02-07	01				7	15	8	0	6	7	30	40	55	63	69	3	In	VDJ
AGGCTGCTGTCGGCTGCTCCCTCCCAGACATCTGTGTACTTCTGTGCCAGCAGGACCCATGGTGGAAGGGAGCAGTACTTCGGGCCG	CASRTHGGREQYF	2	1.669504824868944E-5	39	TCRBV06-05*01	TCRBV06	TCRBV06-05	01								TCRBD01,TCRBD02	TCRBD01-01,TCRBD02-01		TCRBJ02-07*01	TCRBJ02	TCRBJ02-07	01				6	10	1	8	3	7	42	53	63	66	69	2	In	VDJ
GCTCTCTGGAGCTGGGGGACTCAGCTTTGTATTTCTGTGCCAGCAGCGTAGAGGGGACTAGCGGTAAAGGAGCAGTACTTCGGGCCG		2	1.669504824868944E-5	46	TCRBV09-01	TCRBV09	TCRBV09-01				01,02	TCRBD02-01	TCRBD02	TCRBD02-01				01,02	TCRBJ02-07*01	TCRBJ02	TCRBJ02-07	01				0	2	0	5	5	7	35	51	53	64	69	2	Out	VDJ
ACTGTGAGCAACATGAGCCCTGAAGACAGCAGCATATATCTCTGCAGCGTTGAAGGCCAGGGGGCATTCGAGCAGTACTTCGGGCCG	CSVEGQGAFEQYF	3	2.5042572373034157E-5	39	TCRBV29-01*01	TCRBV29	TCRBV29-01	01				TCRBD01-01*01	TCRBD01	TCRBD01-01	01				TCRBJ02-07*01	TCRBJ02	TCRBJ02-07	01				1	2	4	0	3	6	42	55	57	65	68	3	In	VDJ
ACATCGGCCCAAAAGAACCCGACAGCTTTCTATCTCTGTGCCAGTAGTAGGTCCGGACAGGGATCGGTCGAGCAGTACTTCGGGCCG	CASSRSGQGSVEQYF	5	4.17376206217236E-5	45	TCRBV19-01	TCRBV19	TCRBV19-01				01,02	TCRBD01-01*01	TCRBD01	TCRBD01-01	01				TCRBJ02-07*01	TCRBJ02	TCRBJ02-07	01				4	5	1	3	6	6	36	49	54	62	68	5	In	VDJ
CAGCGCACACAGCAGGAGGACTCCGCCGTGTATCTCTGTGCCAGCAGCTTAACGGACAGGGGGCTAGGCGAGCAGTACTTCGGGCCG	CASSLTDRGLGEQYF	4	3.339009649737888E-5	45	TCRBV07-08*01	TCRBV07	TCRBV07-08	01				TCRBD01-01*01	TCRBD01	TCRBD01-01	01				TCRBJ02-07*01	TCRBJ02	TCRBJ02-07	01				2	2	1	0	4	6	36	51	53	64	68	4	In	VDJ
TTGGCGTCTGCTGTACCCTCTCAGACATCTGTGTACTTCTGTGCCAGCAGTGGACTAGCGGGAGGGCGCGAGCAGTACTTCGGGCCG	CASSGLAGGREQYF	3	2.5042572373034157E-5	42	TCRBV06-04	TCRBV06	TCRBV06-04				01,02	TCRBD02-01*02	TCRBD02	TCRBD02-01	02				TCRBJ02-07*01	TCRBJ02	TCRBJ02-07	01				4	0	2	0	2	6	39	-1	52	66	68	3	In	VDJ
ACATCGGCCCAAAAGAACCCGACAGCTTTCTATCTCTGTGCCAGTAGTATAGTCGGGACAGGGACGCGCGAGCAGTACTTCGGGCCG	CASSIVGTGTREQYF	7	5.8432668870413035E-5	45	TCRBV19-01	TCRBV19	TCRBV19-01				01,02	TCRBD01-01*01	TCRBD01	TCRBD01-01	01				TCRBJ02-07*01	TCRBJ02	TCRBJ02-07	01				1	2	0	3	5	6	36	52	54	63	68	7	In	VDJ
CTGCTGGGGTTGGAGTCGGCTGCTCCCTCCCAAACATCTGTGTACTTCTGTGCCAGCAGTTACCCGACCGAGCAGTACTTCGGGCCG	CASSYPTEQYF	2	1.669504824868944E-5	33	TCRBV06	TCRBV06				TCRBV06-02,TCRBV06-03						TCRBD01,TCRBD02	TCRBD01-01,TCRBD02-01		TCRBJ02-07*01	TCRBJ02	TCRBJ02-07	01				2	2	2	7	0	6	48	63	65	-1	68	2	In	VDJ
CTGCTGGGGTTGGAGTCGGCTGCTCCCTCCCAAACATCTGTGTACTTCTGTGCCAGCAGTTCGCTTTACGAGCAGTACTTCGGGCCG	CASSSLYEQYF	2	1.669504824868944E-5	33	TCRBV06	TCRBV06				TCRBV06-02,TCRBV06-03						TCRBD01,TCRBD02	TCRBD01-01,TCRBD02-01		TCRBJ02-07*01	TCRBJ02	TCRBJ02-07	01				4	1	10	0	2	4	48	61	62	64	66	2	In	VDJ
GTGACCAGTGCCCATCCTGAAGACAGCAGCTTCTACATCTGCAGTGCTCACCCCGGCGACAGGGGTTACGAGCAGTACTTCGGGCCG	CSAHPGDRGYEQYF	1	8.34752412434472E-6	42	TCRBV20	TCRBV20				TCRBV20-01,TCRBV20-or09_02		TCRBD01-01*01	TCRBD01	TCRBD01-01	01				TCRBJ02-07*01	TCRBJ02	TCRBJ02-07	01				5	9	2	2	1	4	39	48	57	65	66	1	In	VDJ
ACTCTGACAGTGACCAGTGCCCATCCTGAAGACAGCAGCTTCTACATCTGCAGTGCTAGAGGCGGTTACGAGCAGTACTTCGGGCCG	CSARGGYEQYF	1	8.34752412434472E-6	33	TCRBV20-01*01	TCRBV20	TCRBV20-01	01				TCRBD02-01	TCRBD02	TCRBD02-01				01,02	TCRBJ02-07*01	TCRBJ02	TCRBJ02-07	01				1	0	7	5	1	4	48	-1	61	65	66	1	In	VDJ
CCAGCGCACAGAGCAGGGGGACTCGGCCATGTATCTCTGTGCCAGCAGTTATAGGGCCGCCAGCCTTACGAGCAGTACTTCGGGCCG		3	2.5042572373034157E-5	44	TCRBV07-09	TCRBV07	TCRBV07-09				01,03					TCRBD01,TCRBD02	TCRBD01-01,TCRBD02-01		TCRBJ02-07*01	TCRBJ02	TCRBJ02-07	01				6	4	5	3	10	4	37	48	52	56	66	3	Out	VDJ
CACGCCCTGCAGCCAGAAGACTCAGCCCTGTATCTCTGCGCCAGCAGCCTGTCCGGGACAGTACCTTACGAGCAGTACTTCGGGCCG	CASSLSGTVPYEQYF	2	1.669504824868944E-5	45	TCRBV04-01*01	TCRBV04	TCRBV04-01	01				TCRBD01-01*01	TCRBD01	TCRBD01-01	01				TCRBJ02-07*01	TCRBJ02	TCRBJ02-07	01				4	5	0	5	5	4	36	49	54	61	66	2	In	VDJ
GCTGCTCCCTCCCAGACATCTGTGTACTTCTGTGCCAGCAGACCCCCCCACGACAGGGGCGCTACTTACGAGCAGTACTTCGGGCCG	CASRPPHDRGATYEQYF	2	1.669504824868944E-5	51	TCRBV06	TCRBV06				TCRBV06-01,TCRBV06-05,TCRBV06-06		TCRBD01-01*01	TCRBD01	TCRBD01-01	01				TCRBJ02-07*01	TCRBJ02	TCRBJ02-07	01				6	10	2	2	7	4	30	41	51	59	66	2	In	VDJ
TCAGCTGCTCCCTCCCAGACATCTGTGTACTTCTGTGCCACCAGTCGACCCGAGCCGGGACGGTTGTACGAGCAGTACTTCGGGCCG	CATSRPEPGRLYEQYF	1	8.34752412434472E-6	48	TCRBV06	TCRBV06				TCRBV06-01,TCRBV06-05,TCRBV06-06,TCRBV06-09						TCRBD01,TCRBD02	TCRBD01-01,TCRBD02-01		TCRBJ02-07*01	TCRBJ02	TCRBJ02-07	01				5	11	0	7	5	4	33	45	56	61	66	1	In	VDJ
AATGTGAGCACCTTGGAGCTGGGGGACTCGGCCCTTTATCTTTGCGCCAGCAGCAAGGGTGGTGGGTACGAGCAGTACTTCGGGCCG	CASSKGGGYEQYF	2	1.669504824868944E-5	39	TCRBV05-01*01	TCRBV05	TCRBV05-01	01								TCRBD01,TCRBD02	TCRBD01-01,TCRBD02-01		TCRBJ02-07*01	TCRBJ02	TCRBJ02-07	01				4	1	5	3	7	4	42	54	55	59	66	2	In	VDJ
TTGGAGTCGGCTGCTCCCTCCCAAACATCTGTGTACTTCTGTGCCAGCAGTGAGGCGCAGGGAGGGTACGAGCAGTACTTCGGGCCG	CASSEAQGGYEQYF	2	1.669504824868944E-5	42	TCRBV06	TCRBV06				TCRBV06-02,TCRBV06-03		TCRBD02-01*02	TCRBD02	TCRBD02-01	02				TCRBJ02-07*01	TCRBJ02	TCRBJ02-07	01				5	8	9	0	0	4	39	51	59	-1	66	2	In	VDJ
CGCACACAGCAGGAGGACTCGGCCGTGTATCTCTGTGCCAGCAGCGTAGCTAGTTCTGCGGTGCCGTACGAGCAGTACTTCGGGCCG	CASSVASSAVPYEQYF	2	1.669504824868944E-5	48	TCRBV07-02*01	TCRBV07	TCRBV07-02	01				TCRBD02-01	TCRBD02	TCRBD02-01				01,02	TCRBJ02-07*01	TCRBJ02	TCRBJ02-07	01				0	7	7	5	5	4	33	50	57	61	66	2	In	VDJ
CTGTCGGCTGCTCCCTCCCAGACATCTGTGTACTTCTGTGCCAGCAGTTCCGGGACAGGGGTCCAGTACGAGCAGTACTTCGGGCCG	CASSSGTGVQYEQYF	3	2.5042572373034157E-5	45	TCRBV06-05*01	TCRBV06	TCRBV06-05	01				TCRBD01-01*01	TCRBD01	TCRBD01-01	01				TCRBJ02-07*01	TCRBJ02	TCRBJ02-07	01				4	2	0	2	5	4	36	49	51	61	66	3	In	VDJ
CAGCGCACACAGCAGGAGGACTCCGCCGTGTATCTCTGTGCCAGCGGGGTTTCAGCGGATCCTTTCTACGAGCAGTACTTCGGGCCG	CASGVSADPFYEQYF	4	3.339009649737888E-5	45	TCRBV07-08*01	TCRBV07	TCRBV07-08	01				TCRBD02-01	TCRBD02	TCRBD02-01				01,02	TCRBJ02-07*01	TCRBJ02	TCRBJ02-07	01				8	8	6	5	7	3	36	45	53	58	65	4	In	VDJ
GAGTCGCCCAGCCCCAACCAGACCTCTCTGTACTTCTGTGCCAGCAGTTTATCGGAGGTTGGGGTCTACGAGCAGTACTTCGGGCCG	CASSLSEVGVYEQYF	5	4.17376206217236E-5	45	TCRBV27-01*01	TCRBV27	TCRBV27-01	01				TCRBD02-01*02	TCRBD02	TCRBD02-01	02				TCRBJ02-07*01	TCRBJ02	TCRBJ02-07	01				0	0	10	1	7	3	36	-1	53	58	65	5	In	VDJ
CACATCAATTCCCTGGAGCTTGGTGACTCTGCTGTGTATTTCTGTGCCAGCCGACAGACAGGGGTCTACGAGCAGTACTTCGGGCCG	CASRQTGVYEQYF	13	1.0851781361648135E-4	39	TCRBV03	TCRBV03				TCRBV03-01,TCRBV03-02		TCRBD01-01*01	TCRBD01	TCRBD01-01	01				TCRBJ02-07*01	TCRBJ02	TCRBJ02-07	01				8	5	2	2	1	3	42	51	56	64	65	13	In	VDJ
ACGCCTTGGAGCTGGACGACTCGGCCCTGTATCTCTGTGCCAGCAGCTTAAAAAACAGGGATCGTCTACGAGCAGTACTTCGGGCCG		4	3.339009649737888E-5	46	TCRBV05-04*01	TCRBV05	TCRBV05-04	01				TCRBD01-01*01	TCRBD01	TCRBD01-01	01				TCRBJ02-07*01	TCRBJ02	TCRBJ02-07	01				2	5	3	3	5	3	35	49	54	60	65	4	Out	VDJ
CTGCTGTCGGCTGCTCCCTCCCAGACATCTGTGTACTTCTGTGCCAGCAGCGGGACCGGGTGAGTCTACGAGCAGTACTTCGGGCCG	CASSGTG*VYEQYF	2	1.669504824868944E-5	42	TCRBV06-05*01	TCRBV06	TCRBV06-05	01								TCRBD01,TCRBD02	TCRBD01-01,TCRBD02-01		TCRBJ02-07*01	TCRBJ02	TCRBJ02-07	01				6	1	0	7	9	3	39	50	51	56	65	2	Stop	VDJ
GAGTCGGCTGCTCCCTCCCAAACATCTGTGTACTTCTGTGCCAGCAGTGCCCCCCGGCGGGGTCTCTACGAGCAGTACTTCGGGCCG	CASSAPRRGLYEQYF	2	1.669504824868944E-5	45	TCRBV06	TCRBV06				TCRBV06-02,TCRBV06-03		TCRBD02-01*01	TCRBD02	TCRBD02-01	01				TCRBJ02-07*01	TCRBJ02	TCRBJ02-07	01				5	8	7	3	3	3	36	48	56	62	65	2	In	VDJ
GAGTCGGCTGCTCCCTCCCAGACATCTGTGTACTTCTGTGCCAGCAGTGAAGCAAGGCAGGGGCTCTACGAGCAGTACTTCGGGCCG	CASSEARQGLYEQYF	2	1.669504824868944E-5	45	TCRBV06-01*01	TCRBV06	TCRBV06-01	01				TCRBD01-01*01	TCRBD01	TCRBD01-01	01				TCRBJ02-07*01	TCRBJ02	TCRBJ02-07	01				0	4	4	2	2	3	36	53	57	63	65	2	In	VDJ
ACTCTGAAGATCCAGCCCTCAGAACCCAGGGACTCAGCTGTGTACTTCTGTGCCAGCCGAAGCCTCTACGAGCAGTACTTCGGGCCG	CASRSLYEQYF	1	8.34752412434472E-6	33	TCRBV12	TCRBV12				TCRBV12-03,TCRBV12-04		TCRBD02-01	TCRBD02	TCRBD02-01				01,02	TCRBJ02-07*01	TCRBJ02	TCRBJ02-07	01				8	3	6	7	2	3	48	57	60	63	65	1	In	VDJ
ACACACCCTGCAGCCAGAAGACTCGGCCCTGTATCTCTGTGCCAGCCGGACAGGGGAGTCCCCCTCTACGAGCAGTACTTCGGGCCG		5	4.17376206217236E-5	44	TCRBV04-02*01	TCRBV04	TCRBV04-02	01				TCRBD01-01*01	TCRBD01	TCRBD01-01	01				TCRBJ02-07*01	TCRBJ02	TCRBJ02-07	01				8	1	1	2	9	3	37	46	47	56	65	5	Out	VDJ
ATCCGGTCCACAAAGCTGGAGGACTCAGCCATGTACTTCTGTGCCAGCAGCGAACCCCCAGGTGGCTACGAGCAGTACTTCGGGCCG	CASSEPPGGYEQYF	2	1.669504824868944E-5	42	TCRBV02-01*01	TCRBV02	TCRBV02-01	01				TCRBD01-01*01	TCRBD01	TCRBD01-01	01				TCRBJ02-07*01	TCRBJ02	TCRBJ02-07	01				2	4	4	4	3	3	39	54	58	62	65	2	In	VDJ
GCTGCTCCCTCCCAGACATCTGTGTACTTCTGTGCCAGCAGTTCTTTGGGGGCACCCGACAGGGGCTACGAGCAGTACTTCGGGCCG	CASSSLGAPDRGYEQYF	2	1.669504824868944E-5	51	TCRBV06	TCRBV06				TCRBV06-05,TCRBV06-06		TCRBD01-01*01	TCRBD01	TCRBD01-01	01				TCRBJ02-07*01	TCRBJ02	TCRBJ02-07	01				4	14	2	2	0	3	30	43	57	-1	65	2	In	VDJ
CCAGTCCACGGAGTCAGGGGACACAGCACTGTATTTCTGTGCCAGCAGCAAAGCGCTGCAGAGGGCTACGAGCAGTACTTCGGGCCG		5	4.17376206217236E-5	44	TCRBV21-01*01	TCRBV21	TCRBV21-01	01				TCRBD02-01*02	TCRBD02	TCRBD02-01	02				TCRBJ02-07*01	TCRBJ02	TCRBJ02-07	01				0	6	11	0	0	3	37	54	60	-1	65	5	Out	VDJ
CACGCCCTGCAGCCAGAAGACTCAGCCCTGTATCTCTGCGCCAGCAGCCATACCCTAGCGGCCGGCTACGAGCAGTACTTCGGGCCG	CASSHTLAAGYEQYF	2	1.669504824868944E-5	45	TCRBV04-01*01	TCRBV04	TCRBV04-01	01				TCRBD02-01	TCRBD02	TCRBD02-01				01,02	TCRBJ02-07*01	TCRBJ02	TCRBJ02-07	01				3	4	4	5	4	3	36	50	54	61	65	2	In	VDJ
ACATCGGCCCAAAAGAACCCGACAGCTTTCTATCTCTGTGCCAGTAGTATAGTTTTGGGGGACGGCTACGAGCAGTACTTCGGGCCG	CASSIVLGDGYEQYF	4	3.339009649737888E-5	45	TCRBV19-01	TCRBV19	TCRBV19-01				01,02					TCRBD01,TCRBD02	TCRBD01-01,TCRBD02-01		TCRBJ02-07*01	TCRBJ02	TCRBJ02-07	01				1	6	0	7	2	3	36	52	58	63	65	4	In	VDJ
ATGAGCTCCTTGGAGCTGGGGGACTCAGCCCTGTACTTCTGTGCCAGCAGCCTACGGGGGGCAGGCTACGAGCAGTACTTCGGGCCG	CASSLRGAGYEQYF	2	1.669504824868944E-5	42	TCRBV13-01*01	TCRBV13	TCRBV13-01	01				TCRBD02-01*01	TCRBD02	TCRBD02-01	01				TCRBJ02-07*01	TCRBJ02	TCRBJ02-07	01				5	3	8	1	4	3	39	51	54	61	65	2	In	VDJ
GTGAGCACCTTGGAGCTGGGGGACTCGGCCCTTTATCTTTGCGCCAGCAGCTTGGAAGGGAAAGGCTACGAGCAGTACTTCGGGCCG	CASSLEGKGYEQYF	2	1.669504824868944E-5	42	TCRBV05-01*01	TCRBV05	TCRBV05-01	01								TCRBD01,TCRBD02	TCRBD01-01,TCRBD02-01		TCRBJ02-07*01	TCRBJ02	TCRBJ02-07	01				0	2	0	8	4	3	39	55	57	61	65	2	In	VDJ
AAGATCCAGCCCTCAGAACCCAGGGACTCAGCTGTGTACTTCTGTGCCAGCAGACCTGGGACTAGCTACGAGCAGTACTTCGGGCCG	CASRPGTSYEQYF	1	8.34752412434472E-6	39	TCRBV12	TCRBV12				TCRBV12-03,TCRBV12-04		TCRBD02-01	TCRBD02	TCRBD02-01				01,02	TCRBJ02-07*01	TCRBJ02	TCRBJ02-07	01				6	4	0	8	0	3	42	53	57	-1	65	1	In	VDJ
CTGAAGATCCAGCCCTCAGAACCCAGGGACTCAGCTGTGTACTTCTGTGCCAGCAGCCCGGACAGCTACGAGCAGTACTTCGGGCCG	CASSPDSYEQYF	1	8.34752412434472E-6	36	TCRBV12	TCRBV12				TCRBV12-03,TCRBV12-04		TCRBD01-01*01	TCRBD01	TCRBD01-01	01				TCRBJ02-07*01	TCRBJ02	TCRBJ02-07	01				6	3	1	5	0	3	45	56	59	-1	65	1	In	VDJ
AGGCTGCTGTCGGCTGCTCCCTCCCAGACATCTGTGTACTTCTGTGCCAGCAGTTCGAGGACAAGCTACGAGCAGTACTTCGGGCCG	CASSSRTSYEQYF	2	1.669504824868944E-5	39	TCRBV06-05*01	TCRBV06	TCRBV06-05	01				TCRBD01-01*01	TCRBD01	TCRBD01-01	01				TCRBJ02-07*01	TCRBJ02	TCRBJ02-07	01				4	3	1	6	2	3	42	55	58	63	65	2	In	VDJ
CTGTCGGCTGCTCCCTCCCAGACATCTGTGTACTTCTGTGCCAGCAGTTCACAGGGGAGGGGTTCCTACGAGCAGTACTTCGGGCCG	CASSSQGRGSYEQYF	2	1.669504824868944E-5	45	TCRBV06-05*01	TCRBV06	TCRBV06-05	01								TCRBD01,TCRBD02	TCRBD01-01,TCRBD02-01		TCRBJ02-07*01	TCRBJ02	TCRBJ02-07	01				4	1	3	2	6	1	36	49	50	57	63	2	In	VDJ
CTGGAGTTGGCTGCTCCCTCCCAGACATCTGTGTACTTCTGTGCCAGCAGTCACTGGGACAGTTCCTACGAGCAGTACTTCGGGCCG	CASSHWDSSYEQYF	2	1.669504824868944E-5	42	TCRBV06-06	TCRBV06	TCRBV06-06				01,02	TCRBD01-01*01	TCRBD01	TCRBD01-01	01				TCRBJ02-07*01	TCRBJ02	TCRBJ02-07	01				1	0	0	5	1	1	39	-1	55	62	63	2	In	VDJ
GAGTCGGCTGCTCCCTCCCAGACATCTGTGTACTTCTGTGCCAGCAGGACCCCCGGCGGATCTTCCTACGAGCAGTACTTCGGGCCG	CASRTPGGSSYEQYF	2	1.669504824868944E-5	45	TCRBV06-01*01	TCRBV06	TCRBV06-01	01				TCRBD02-01	TCRBD02	TCRBD02-01				01,02	TCRBJ02-07*01	TCRBJ02	TCRBJ02-07	01				6	8	7	5	4	1	36	47	55	59	63	2	In	VDJ
TCACTGTGACATCGGCCCAAAAGAACCCGACAGCTTTCTATCTCTGTGCCTGTCGGTCCCCCTTCCTACGAGCAGTACTTCGGGCCG		4	3.339009649737888E-5	37	TCRBV19-01	TCRBV19	TCRBV19-01				01,02	TCRBD02-01	TCRBD02	TCRBD02-01				01,02	TCRBJ02-07*01	TCRBJ02	TCRBJ02-07	01				11	3	8	5	7	1	44	50	53	56	63	4	Out	VDJ
ACCAGTGCCCATCCTGAAGACAGCAGCTTCTACATCTGCAGTGCTATTAAACAGGGGCGAAATTCCTACGAGCAGTACTTCGGGCCG	CSAIKQGRNSYEQYF	1	8.34752412434472E-6	45	TCRBV20	TCRBV20				TCRBV20-01,TCRBV20-or09_02		TCRBD01-01*01	TCRBD01	TCRBD01-01	01				TCRBJ02-07*01	TCRBJ02	TCRBJ02-07	01				4	4	3	2	6	1	36	46	50	57	63	1	In	VDJ
ATCCAGCGCACAGAGCAGGGGGACTCGGCCATGTATCTCTGTGCCAGCAGCTTGGGGACAGGGTCCTACGAGCAGTACTTCGGGCCG	CASSLGTGSYEQYF	3	2.5042572373034157E-5	42	TCRBV07-09	TCRBV07	TCRBV07-09				01,03	TCRBD01-01*01	TCRBD01	TCRBD01-01	01				TCRBJ02-07*01	TCRBJ02	TCRBJ02-07	01				3	1	0	3	0	1	39	53	54	-1	63	3	In	VDJ
AAGATCCAGCCCTCAGAACCCAGGGACTCAGCTGTGTACTTCTGTGCCAGCAGTTTAGTTCGGTCCTACGAGCAGTACTTCGGGCCG	CASSLVRSYEQYF	1	8.34752412434472E-6	39	TCRBV12	TCRBV12				TCRBV12-03,TCRBV12-04		TCRBD02-01	TCRBD02	TCRBD02-01				01,02	TCRBJ02-07*01	TCRBJ02	TCRBJ02-07	01				1	2	8	5	0	1	42	58	60	-1	63	1	In	VDJ
GGAGGACTCAGCCATGTACTTCTGTGCCAGCAGTGAAGCGCTTCTAGGGACAGGGGAGGGAGGTCCTACGAGCAGTACTTCGGGCCG		2	1.669504824868944E-5	59	TCRBV02-01*01	TCRBV02	TCRBV02-01	01				TCRBD01-01*01	TCRBD01	TCRBD01-01	01				TCRBJ02-07*01	TCRBJ02	TCRBJ02-07	01				0	7	0	2	7	1	22	39	46	56	63	2	Out	VDJ
GCTCCCTCCCAGACATCTGTGTACTTCTGTGCCAGCAGTCAATTCCCGGACCCCGCTAGAAGGTCCTACGAGCAGTACTTCGGGCCG	CASSQFPDPARRSYEQYF	2	1.669504824868944E-5	54	TCRBV06	TCRBV06				TCRBV06-01,TCRBV06-05,TCRBV06-06						TCRBD01,TCRBD02	TCRBD01-01,TCRBD02-01		TCRBJ02-07*01	TCRBJ02	TCRBJ02-07	01				5	8	1	7	12	1	27	39	47	51	63	2	In	VDJ
GCCTTGTTGCTGGGGGACTCGGCCCTCTATCTCTGTGCCAGCAGCTTGGGACCCCGCGTTTCGTCCTACGAGCAGTACTTCGGGCCG	CASSLGPRVSSYEQYF	1	8.34752412434472E-6	48	TCRBV05-06*01	TCRBV05	TCRBV05-06	01								TCRBD01,TCRBD02	TCRBD01-01,TCRBD02-01		TCRBJ02-07*01	TCRBJ02	TCRBJ02-07	01				0	0	2	7	11	1	33	-1	49	52	63	1	In	VDJ
CCCTCAGAACCCAGGGACTCAGCTGTGTACTTCTGTGCCAGCAGTTTCAGACAGGCCGTTTTCTCCTACGAGCAGTACTTCGGGCCG	CASSFRQAVFSYEQYF	1	8.34752412434472E-6	48	TCRBV12	TCRBV12				TCRBV12-03,TCRBV12-04		TCRBD01-01*01	TCRBD01	TCRBD01-01	01				TCRBJ02-07*01	TCRBJ02	TCRBJ02-07	01				3	2	2	4	7	0	33	47	49	55	62	1	In	VDJ
CTGTCGGCTGCTCCCTCCCAGACATCTGTGTACTTCTGTGCCAGCAGTTCGGCCGCAGGGTTCTCCTACGAGCAGTACTTCGGGCCG	CASSSAAGFSYEQYF	2	1.669504824868944E-5	45	TCRBV06-05*01	TCRBV06	TCRBV06-05	01				TCRBD01-01*01	TCRBD01	TCRBD01-01	01				TCRBJ02-07*01	TCRBJ02	TCRBJ02-07	01				4	6	4	3	2	0	36	49	55	60	62	2	In	VDJ
CTCCCAGACATCTGTGTACTTCTGTGCCAGCAGTCAACGATAAAGACAGGGAATGGTCCGTTCTCCTACGAGCAGTACTTCGGGCCG		2	1.669504824868944E-5	59	TCRBV06	TCRBV06				TCRBV06-01,TCRBV06-05,TCRBV06-06		TCRBD01-01*01	TCRBD01	TCRBD01-01	01				TCRBJ02-07*01	TCRBJ02	TCRBJ02-07	01				5	10	2	3	11	0	22	34	44	51	62	2	Out	VDJ
CCCTAGAGTCTGCCATCCCCAACCAGACAGCTCTTTACTTCTGTGCCACGCTGGGACAGCCTCTCCTACGAGCAGTACTTCGGGCCG		5	4.17376206217236E-5	40	TCRBV24	TCRBV24				TCRBV24-01,TCRBV24-or09_02		TCRBD01-01*01	TCRBD01	TCRBD01-01	01				TCRBJ02-07*01	TCRBJ02	TCRBJ02-07	01				10	3	0	5	3	0	41	49	52	59	62	5	Out	VDJ
CGGTCCACAAAGCTGGAGGACTCAGCCATGTACTTCTGTGCCAGCAGCGACCGGACAGGGATCTCCTACGAGCAGTACTTCGGGCCG	CASSDRTGISYEQYF	2	1.669504824868944E-5	45	TCRBV02-01*01	TCRBV02	TCRBV02-01	01				TCRBD01-01*01	TCRBD01	TCRBD01-01	01				TCRBJ02-07*01	TCRBJ02	TCRBJ02-07	01				6	5	1	3	2	0	36	47	52	60	62	2	In	VDJ
ACCAGACCTCTCTGTACTTCTGTGCCAGCACCTAGACTAGCGGGAGCCCCCCTCCCTTTGTGCTCCTACGAGCAGTACTTCGGGCCG		3	2.5042572373034157E-5	61	TCRBV27-01*01	TCRBV27	TCRBV27-01	01				TCRBD02-01*02	TCRBD02	TCRBD02-01	02				TCRBJ02-07*01	TCRBJ02	TCRBJ02-07	01				7	4	2	2	16	0	20	30	34	46	62	3	Out	VDJ
GTGAGCACCTTGGAGCTGGGGGACTCGGCCCTTTATCTTTGCGCCAGCAGCTTAGTACCGGGCTCCTACGAGCAGTACTTCGGGCCG	CASSLVPGSYEQYF	2	1.669504824868944E-5	42	TCRBV05-01*01	TCRBV05	TCRBV05-01	01				TCRBD02-01	TCRBD02	TCRBD02-01				01,02	TCRBJ02-07*01	TCRBJ02	TCRBJ02-07	01				2	5	8	4	0	0	39	53	58	-1	62	2	In	VDJ
CTCAGAACCCAGGGACTCAGCTGTGTACTTCTGTGCCAGCAGTTTAGCGTAGACCGGGACGGCTCCTACGAGCAGTACTTCGGGCCG		1	8.34752412434472E-6	50	TCRBV12	TCRBV12				TCRBV12-03,TCRBV12-04						TCRBD01,TCRBD02	TCRBD01-01,TCRBD02-01		TCRBJ02-07*01	TCRBJ02	TCRBJ02-07	01				0	7	0	7	2	0	31	48	55	60	62	1	Out	VDJ
GAGTCTGCCAGGCCCTCACATACCTCTCAGTACCTCTGTGCCAGCAGTGAAAAAGGACAGCGCTCCTACGAGCAGTACTTCGGGCCG	CASSEKGQRSYEQYF	1	8.34752412434472E-6	45	TCRBV25-01*01	TCRBV25	TCRBV25-01	01				TCRBD01-01*01	TCRBD01	TCRBD01-01	01				TCRBJ02-07*01	TCRBJ02	TCRBJ02-07	01				2	3	1	5	2	0	36	51	54	60	62	1	In	VDJ
AGTGCCCATCCTGAAGACAGCAGCTTCTACATCTGCAGTGCTAGAGATCCAGGAACAGATAGCTCCTACGAGCAGTACTTCGGGCCG	CSARDPGTDSSYEQYF	1	8.34752412434472E-6	48	TCRBV20	TCRBV20				TCRBV20-01,TCRBV20-or09_02		TCRBD01-01*01	TCRBD01	TCRBD01-01	01				TCRBJ02-07*01	TCRBJ02	TCRBJ02-07	01				0	7	3	5	4	0	33	47	54	58	62	1	In	VDJ
TGAACGCCTTGTTGCTGGGGGACTCGGCCCTCTATCTCTGTGCCAGCAGTCTCGCCTTCGAGCTCCTACGAGCAGTACTTCGGGCCG		3	2.5042572373034157E-5	43	TCRBV05-06*01	TCRBV05	TCRBV05-06	01				TCRBD02-01*02	TCRBD02	TCRBD02-01	02				TCRBJ02-07*01	TCRBJ02	TCRBJ02-07	01				5	10	11	2	0	0	38	49	59	-1	62	3	Out	VDJ
GTGACCAGTGCCCATCCTGAAGACAGCAGCTTCTACATCTGCAGTGCTCCTCTTACTGGCAGCTCCTACGAGCAGTACTTCGGGCCG	CSAPLTGSSYEQYF	1	8.34752412434472E-6	42	TCRBV20	TCRBV20				TCRBV20-01,TCRBV20-or09_02						TCRBD01,TCRBD02	TCRBD01-01,TCRBD02-01		TCRBJ02-07*01	TCRBJ02	TCRBJ02-07	01				5	11	4	5	0	0	39	48	59	-1	62	1	In	VDJ
CTGTCGGCTGCTCCCTCCCAGACATCTGTGTACTTCTGTGCCAGCAGTCTACCGGGCCCCAGCTCCTACGAGCAGTACTTCGGGCCG	CASSLPGPSSYEQYF	4	3.339009649737888E-5	45	TCRBV06-05*01	TCRBV06	TCRBV06-05	01								TCRBD01,TCRBD02	TCRBD01-01,TCRBD02-01		TCRBJ02-07*01	TCRBJ02	TCRBJ02-07	01				5	5	8	0	5	0	36	48	53	57	62	4	In	VDJ
GGGTTGGAGTCGGCTGCTCCCTCCCAAACATCTGTGTACTTCTGTGCCAGCAGTTACCACAGCTCCTACGAGCAGTACTTCGGGCCG	CASSYHSSYEQYF	4	3.339009649737888E-5	39	TCRBV06	TCRBV06				TCRBV06-02,TCRBV06-03		TCRBD01-01*01	TCRBD01	TCRBD01-01	01				TCRBJ02-07*01	TCRBJ02	TCRBJ02-07	01				2	1	3	5	0	0	42	57	58	-1	62	4	In	VDJ
GCCTTGTTGCTGGGGGACTCGGCCCTGTATCTCTGTGCCAGCAGCTCCCGGACAGGCCTAAGCTCCTACGAGCAGTACTTCGGGCCG	CASSSRTGLSSYEQYF	3	2.5042572373034157E-5	48	TCRBV05-05*01	TCRBV05	TCRBV05-05	01				TCRBD01-01*01	TCRBD01	TCRBD01-01	01				TCRBJ02-07*01	TCRBJ02	TCRBJ02-07	01				3	3	1	4	6	0	33	46	49	56	62	3	In	VDJ
AATTCCCTGGAGCTTGGTGACTCTGCTGTGTATTTCTGTGCCAGCAGCCCCGGACAGGGAAGCTCCTACGAGCAGTACTTCGGGCCG	CASSPGQGSSYEQYF	4	3.339009649737888E-5	45	TCRBV03	TCRBV03				TCRBV03-01,TCRBV03-02		TCRBD01-01*01	TCRBD01	TCRBD01-01	01				TCRBJ02-07*01	TCRBJ02	TCRBJ02-07	01				4	2	1	3	3	0	36	49	51	59	62	4	In	VDJ
CACATCAATTCCCTGGAGCTTGGTGACTCTGCTGTGTATTTCTGTGCCAGCAGCCCGCCTTCCTCCTACGAGCAGTACTTCGGGCCG	CASSPPSSYEQYF	2	1.669504824868944E-5	39	TCRBV03	TCRBV03				TCRBV03-01,TCRBV03-02						TCRBD01,TCRBD02	TCRBD01-01,TCRBD02-01		TCRBJ02-07*01	TCRBJ02	TCRBJ02-07	01				4	1	10	0	4	0	42	55	56	58	62	2	In	VDJ
TCGGCTGCTCCCTCCCAGACATCTGTGTACTTCTGTGCCAGCAGTTACTCGTTCTCGGGGTCCTCCTACGAGCAGTACTTCGGGCCG	CASSYSFSGSSYEQYF	2	1.669504824868944E-5	48	TCRBV06-05*01	TCRBV06	TCRBV06-05	01				TCRBD02-01*01	TCRBD02	TCRBD02-01	01				TCRBJ02-07*01	TCRBJ02	TCRBJ02-07	01				0	5	8	3	2	0	33	50	55	60	62	2	In	VDJ
GAGTCGGCTGCTCCCTCCCAGACATCTGTGTACTTCTGTGCCAGCTTGGGACTAGCGGGGGCCTCCTACGAGCAGTACTTCGGGCCG	CASLGLAGASYEQYF	2	1.669504824868944E-5	45	TCRBV06-01*01	TCRBV06	TCRBV06-01	01				TCRBD02-01*01	TCRBD02	TCRBD02-01	01				TCRBJ02-07*01	TCRBJ02	TCRBJ02-07	01				8	2	0	2	1	0	36	45	47	61	62	2	In	VDJ
GTGAGCACCTTGGAGCTGGGGGACTCGGCCCTTTATCTTTGCGCCAGCGCCCGAAATAGCGCCTCCTACGAGCAGTACTTCGGGCCG	CASARNSASYEQYF	2	1.669504824868944E-5	42	TCRBV05-01*01	TCRBV05	TCRBV05-01	01				TCRBD02-01	TCRBD02	TCRBD02-01				01,02	TCRBJ02-07*01	TCRBJ02	TCRBJ02-07	01				7	8	5	6	1	0	39	48	56	61	62	2	In	VDJ
ACGATCCAGCGCACAGAGCAGCGGGACTCGGCCATGTATCGCTGTGCCAGCAGCTTAGGTCCCTCCTACGAGCAGTACTTCGGGCCG	CASSLGPSYEQYF	9	7.512771711910248E-5	39	TCRBV07-06*01	TCRBV07	TCRBV07-06	01											TCRBJ02-07*01	TCRBJ02	TCRBJ02-07	01				1	0	0	0	4	0	42	-1	-1	58	62	9	In	VJ
CCAGTGCCCATCCTGAAGACAGCAGCTTCTACATCTGCAGTGCTAGAGATGCGTCAGGCTCCCTCCTACGAGCAGTACTTCGGGCCG		3	2.5042572373034157E-5	46	TCRBV20	TCRBV20				TCRBV20-01,TCRBV20-or09_02		TCRBD01-01*01	TCRBD01	TCRBD01-01	01				TCRBJ02-07*01	TCRBJ02	TCRBJ02-07	01				0	5	4	4	4	0	35	49	54	58	62	3	Out	VDJ
AGCAACATGAGCCCTGAAGACAGCAGCATATATCTCTGCAGCGTGGCAGGGGTAGCGGGTACCTCCTACGAGCAGTACTTCGGGCCG	CSVAGVAGTSYEQYF	1	8.34752412434472E-6	45	TCRBV29-01*01	TCRBV29	TCRBV29-01	01				TCRBD02-01	TCRBD02	TCRBD02-01				01,02	TCRBJ02-07*01	TCRBJ02	TCRBJ02-07	01				6	8	5	4	3	0	36	44	52	59	62	1	In	VDJ
CCAGTGCCCATCCTGAAGACAGCAGCTTCTACATCTGCAGTGCTAGGACCCCGGGGAGAGACCTCCTACGAGCAGTACTTCGGGCCG		1	8.34752412434472E-6	46	TCRBV20	TCRBV20				TCRBV20-01,TCRBV20-or09_02		TCRBD02-01	TCRBD02	TCRBD02-01				01,02	TCRBJ02-07*01	TCRBJ02	TCRBJ02-07	01				3	5	8	3	6	0	35	46	51	56	62	1	Out	VDJ
CTGGAGTCTGCTGCCTCCTCCCAGACATCTGTATATTTCTGCGCCAGCAGTGAGGGGGGCACCTCCTACGAGCAGTACTTCGGGCCG	CASSEGGTSYEQYF	5	4.17376206217236E-5	42	TCRBV10-01	TCRBV10	TCRBV10-01				01,02	TCRBD01-01*01	TCRBD01	TCRBD01-01	01				TCRBJ02-07*01	TCRBJ02	TCRBJ02-07	01				2	0	6	0	2	0	39	-1	54	60	62	5	In	VDJ
GAACCCAGGGACTCAGCTGTGTACTTCTGTGCCAGCAGCTCCCGTAGGGACTAGCGGGGTTACTCCTACGAGCAGTACTTCGGGCCG	CASSSRRD*RGYSYEQYF	1	8.34752412434472E-6	54	TCRBV12	TCRBV12				TCRBV12-03,TCRBV12-04		TCRBD02-01*01	TCRBD02	TCRBD02-01	01				TCRBJ02-07*01	TCRBJ02	TCRBJ02-07	01				6	8	0	3	3	0	27	38	46	59	62	1	Stop	VDJ
GACCAGTGCCCATCCTGAAGACAGCAGCTTCTACATCTGCAGTGCTAGAGCCCCGGGGACTACTCCTACGAGCAGTACTTCGGGCCG		4	3.339009649737888E-5	44	TCRBV20	TCRBV20				TCRBV20-01,TCRBV20-or09_02		TCRBD02-01	TCRBD02	TCRBD02-01				01,02	TCRBJ02-07*01	TCRBJ02	TCRBJ02-07	01				1	5	0	9	0	0	37	50	55	-1	62	4	Out	VDJ
GAGTCCGCCAGCACCAACCAGACATCTATGTACCTCTGTGCCAGCAGCATCAGCGGGAGCCACTCCTACGAGCAGTACTTCGGGCCG	CASSISGSHSYEQYF	6	5.0085144746068314E-5	45	TCRBV28-01*01	TCRBV28	TCRBV28-01	01				TCRBD02-01*02	TCRBD02	TCRBD02-01	02				TCRBJ02-07*01	TCRBJ02	TCRBJ02-07	01				6	4	6	2	3	0	36	47	51	59	62	6	In	VDJ
TCGGCTGCTCCCTCCCAGACATCTGTGTACTTCTGTGCCAGCAGTCCTAGGGACAGGGGGAACTCCTACGAGCAGTACTTCGGGCCG	CASSPRDRGNSYEQYF	2	1.669504824868944E-5	48	TCRBV06	TCRBV06				TCRBV06-01,TCRBV06-05		TCRBD01-01*01	TCRBD01	TCRBD01-01	01				TCRBJ02-07*01	TCRBJ02	TCRBJ02-07	01				5	4	0	1	2	0	33	45	49	60	62	2	In	VDJ
ACTGTGACATCGGCCCAAAAGAACCCGACAGCTTTCTATCTCTGTGCCAGTAGTAACAGGAACTCCTACGAGCAGTACTTCGGGCCG	CASSNRNSYEQYF	7	5.8432668870413035E-5	39	TCRBV19-01	TCRBV19	TCRBV19-01				01,02	TCRBD01-01*01	TCRBD01	TCRBD01-01	01				TCRBJ02-07*01	TCRBJ02	TCRBJ02-07	01				4	0	3	4	2	0	42	-1	55	60	62	7	In	VDJ
GCTGCTCCCTCCCAGACATCTGTGTACTTCTGTGCCAGCAGTTACACCCAGGGGGGGGGCAACTCCTACGAGCAGTACTTCGGGCCG	CASSYTQGGGNSYEQYF	2	1.669504824868944E-5	51	TCRBV06	TCRBV06				TCRBV06-05,TCRBV06-06						TCRBD01,TCRBD02	TCRBD01-01,TCRBD02-01		TCRBJ02-07*01	TCRBJ02	TCRBJ02-07	01				2	3	4	1	7	0	30	45	48	55	62	2	In	VDJ
TCCCGCTCAGGCTGGAGTTGGCTGCTCCCTCCCAGACATCTGTGTACTTCTGTGCCAGCAGTATCCTACGAGCAGTACTTCGGGCCG		2	1.669504824868944E-5	31	TCRBV06-06	TCRBV06	TCRBV06-06				01,02								TCRBJ02-07*01	TCRBJ02	TCRBJ02-07	01				5	0	0	0	1	1	50	-1	-1	62	63	2	Out	VJ
AGGCTGCTGTCGGCTGCTCCCTCCCAGACATCTGTGTACTTCTGTGCCAGCGGCCTAGCAGGATCCTACGAGCAGTACTTCGGGCCG	CASGLAGSYEQYF	2	1.669504824868944E-5	39	TCRBV06-05*01	TCRBV06	TCRBV06-05	01				TCRBD02-01	TCRBD02	TCRBD02-01				01,02	TCRBJ02-07*01	TCRBJ02	TCRBJ02-07	01				8	3	4	7	4	1	42	51	54	59	63	2	In	VDJ
TCTGGAGTCCGCTACCAGCTCCCAGACATCTGTGTACTTCTGTGCCATGGGGGACCGAGGCGATCCTACGAGCAGTACTTCGGGCCG		2	1.669504824868944E-5	41	TCRBV10-03*01	TCRBV10	TCRBV10-03	01								TCRBD01,TCRBD02	TCRBD01-01,TCRBD02-01		TCRBJ02-07*01	TCRBJ02	TCRBJ02-07	01				9	2	0	7	8	1	40	48	50	55	63	2	Out	VDJ
AAGATCCAGCCCTCAGAACCCAGGGACTCAGCTGTGTACTTCTGTGCCAGCAGCCCCGACAGATCCTACGAGCAGTACTTCGGGCCG	CASSPDRSYEQYF	5	4.17376206217236E-5	39	TCRBV12	TCRBV12				TCRBV12-03,TCRBV12-04		TCRBD01-01*01	TCRBD01	TCRBD01-01	01				TCRBJ02-07*01	TCRBJ02	TCRBJ02-07	01				6	4	2	5	1	1	42	53	57	62	63	5	In	VDJ
CAAAAGAACCCGACAGCTTTCTATCTCTGTGCCAGTAGTATAGGGAGGGCTAGCGGAGTTCCATCCTACGAGCAGTACTTCGGGCCG	CASSIGRASGVPSYEQYF	3	2.5042572373034157E-5	54	TCRBV19-01	TCRBV19	TCRBV19-01				01,02	TCRBD02-01	TCRBD02	TCRBD02-01				01,02	TCRBJ02-07*01	TCRBJ02	TCRBJ02-07	01				1	6	4	5	7	1	27	43	49	56	63	3	In	VDJ
GATCCGGTCCACAAAGCTGGAGGACTCAGCCATGTACTTCTGTGCCAGCAGTGACGGGGGAGGGCCTACGAGCAGTACTTCGGGCCG		4	3.339009649737888E-5	41	TCRBV02-01*01	TCRBV02	TCRBV02-01	01				TCRBD02-01*02	TCRBD02	TCRBD02-01	02				TCRBJ02-07*01	TCRBJ02	TCRBJ02-07	01				3	3	9	0	0	2	40	54	57	-1	64	4	Out	VDJ
ACTGTGAGCAACATGAGCCCTGAAGACAGCAGCATATATCTCTGCAGCGTTGTTTGGGTTGCGGCCTACGAGCAGTACTTCGGGCCG	CSVVWVAAYEQYF	1	8.34752412434472E-6	39	TCRBV29-01*01	TCRBV29	TCRBV29-01	01				TCRBD02-01	TCRBD02	TCRBD02-01				01,02	TCRBJ02-07*01	TCRBJ02	TCRBJ02-07	01				4	8	7	5	0	2	42	52	60	-1	64	1	In	VDJ
TCGGCTGCTCCCTCCCAAACATCTGTGTACTTCTGTGCCAGCAGTTACTCCCCGGGGGGCGCGGCCTACGAGCAGTACTTCGGGCCG	CASSYSPGGAAYEQYF	2	1.669504824868944E-5	48	TCRBV06	TCRBV06				TCRBV06-02,TCRBV06-03		TCRBD02-01*01	TCRBD02	TCRBD02-01	01				TCRBJ02-07*01	TCRBJ02	TCRBJ02-07	01				0	2	8	1	5	2	33	50	52	59	64	2	In	VDJ
ACAGAGCAGCGGGACTCAGCCATGTATCGCTGTGCCAGCAGCTTAAGACCGGCCCAGGGGCCGGCCTACGAGCAGTACTTCGGGCCG	CASSLRPAQGPAYEQYF	3	2.5042572373034157E-5	51	TCRBV07-07*01	TCRBV07	TCRBV07-07	01				TCRBD01-01*01	TCRBD01	TCRBD01-01	01				TCRBJ02-07*01	TCRBJ02	TCRBJ02-07	01				2	9	4	2	4	2	30	45	54	60	64	3	In	VDJ
AATTCCCTGGAGCTTGGTGACTCTGCTGTGTATTTCTGTGCCAGCAGCCCCTTTAGTGGCGTCGCCTACGAGCAGTACTTCGGGCCG	CASSPFSGVAYEQYF	4	3.339009649737888E-5	45	TCRBV03	TCRBV03				TCRBV03-01,TCRBV03-02						TCRBD01,TCRBD02	TCRBD01-01,TCRBD02-01		TCRBJ02-07*01	TCRBJ02	TCRBJ02-07	01				4	8	9	0	4	2	36	49	57	60	64	4	In	VDJ
GTGAGCACCTTGGAGCTGGGGGACTCGGCCCTTTATCTTTGCGCCAGCAGCTTGGGGTCCGGAGCCTACGAGCAGTACTTCGGGCCG	CASSLGSGAYEQYF	2	1.669504824868944E-5	42	TCRBV05-01*01	TCRBV05	TCRBV05-01	01				TCRBD02-01*02	TCRBD02	TCRBD02-01	02				TCRBJ02-07*01	TCRBJ02	TCRBJ02-07	01				0	5	10	2	0	2	39	55	60	-1	64	2	In	VDJ
TAGAGTCTGCCATCCCCAACCAGACAGCTCTTTACTTCTGTGCCACCAGTGAGGAGGAGAGGAGCCTACGAGCAGTACTTCGGGCCG		1	8.34752412434472E-6	43	TCRBV24	TCRBV24				TCRBV24-01,TCRBV24-or09_02		TCRBD02-01*02	TCRBD02	TCRBD02-01	02				TCRBJ02-07*01	TCRBJ02	TCRBJ02-07	01				4	0	10	1	7	2	38	-1	52	57	64	1	Out	VDJ
AGTGCCCATCCTGAAGACAGCAGCTTCTACATCTGCAGTGCTAGCCGGGGAGGGCGGGGTGTTCCCTACGAGCAGTACTTCGGGCCG	CSASRGGRGVPYEQYF	5	4.17376206217236E-5	48	TCRBV20	TCRBV20				TCRBV20-01,TCRBV20-or09_02		TCRBD02-01*02	TCRBD02	TCRBD02-01	02				TCRBJ02-07*01	TCRBJ02	TCRBJ02-07	01				3	3	9	0	10	2	33	44	47	54	64	5	In	VDJ
CACACCCTGCAGCCAGAAGACTCGGCCCTGTATCTCTGCGCCAGCAGCCAGGGGACAGGGAGTCCCTACGAGCAGTACTTCGGGCCG	CASSQGTGSPYEQYF	1	8.34752412434472E-6	45	TCRBV04-03*01	TCRBV04	TCRBV04-03	01				TCRBD01-01*01	TCRBD01	TCRBD01-01	01				TCRBJ02-07*01	TCRBJ02	TCRBJ02-07	01				3	1	0	3	4	2	36	50	51	60	64	1	In	VDJ
ACAGTGACCAGTGCCCATCCTGAAGACAGCAGCTTCTACATCTGCAGTGCTCCATCTGACCCGCCCTACGAGCAGTACTTCGGGCCG	CSAPSDPPYEQYF	4	3.339009649737888E-5	39	TCRBV20	TCRBV20				TCRBV20-01,TCRBV20-or09_02						TCRBD01,TCRBD02	TCRBD01-01,TCRBD02-01		TCRBJ02-07*01	TCRBJ02	TCRBJ02-07	01				5	6	2	7	4	2	42	51	57	60	64	4	In	VDJ
CGCACACAGCAGGAGGACTCGGCCGTGTATCTCTGTGCCAGCAGCATAACTGGGACAGTTACGCCCTACGAGCAGTACTTCGGGCCG	CASSITGTVTPYEQYF	5	4.17376206217236E-5	48	TCRBV07-02*01	TCRBV07	TCRBV07-02	01				TCRBD01-01*01	TCRBD01	TCRBD01-01	01				TCRBJ02-07*01	TCRBJ02	TCRBJ02-07	01				5	6	0	5	6	2	33	45	51	58	64	5	In	VDJ
CTGACAGTGACCAGTGCCCATCCTGAAGACAGCAGCTTCTACATCTGCAGTAAAGCGGGAGGCCCCTACGAGCAGTACTTCGGGCCG	CSKAGGPYEQYF	1	8.34752412434472E-6	36	TCRBV20	TCRBV20				TCRBV20-01,TCRBV20-or09_02		TCRBD02-01*02	TCRBD02	TCRBD02-01	02				TCRBJ02-07*01	TCRBJ02	TCRBJ02-07	01				8	2	6	1	2	2	45	51	53	62	64	1	In	VDJ
CTGACAGTGACCAGTGCCCATCCTGAAGACAGCAGCTTCTACATCTGCAGTGCTAGGGACAGCCCCTACGAGCAGTACTTCGGGCCG	CSARDSPYEQYF	1	8.34752412434472E-6	36	TCRBV20	TCRBV20				TCRBV20-01,TCRBV20-or09_02		TCRBD01-01*01	TCRBD01	TCRBD01-01	01				TCRBJ02-07*01	TCRBJ02	TCRBJ02-07	01				3	0	1	5	2	2	45	-1	56	62	64	1	In	VDJ
GTGAACGCCTTGTTGCTGGGGGACTCGGCCCTCTATCTCTGTGCCAGCAGCCGCACAGGGGCCCCCTACGAGCAGTACTTCGGGCCG	CASSRTGAPYEQYF	1	8.34752412434472E-6	42	TCRBV05-06*01	TCRBV05	TCRBV05-06	01				TCRBD01-01*01	TCRBD01	TCRBD01-01	01				TCRBJ02-07*01	TCRBJ02	TCRBJ02-07	01				4	3	3	2	3	2	39	51	54	61	64	1	In	VDJ
CTACACACCCTGCAGCCAGAAGACTCGGCCCTGTATCTCTGTGCCAGCAGCCAACTCGACAGTACCTACGAGCAGTACTTCGGGCCG	CASSQLDSTYEQYF	2	1.669504824868944E-5	42	TCRBV04-02*01	TCRBV04	TCRBV04-02	01				TCRBD01-01*01	TCRBD01	TCRBD01-01	01				TCRBJ02-07*01	TCRBJ02	TCRBJ02-07	01				2	3	2	5	2	2	39	54	57	62	64	2	In	VDJ
ATCCAGCCCTCAGAACCCAGGGACTCAGCTGTGTACTTCTGTGCCAGCAGTTCGGGCAGGGGGACCTACGAGCAGTACTTCGGGCCG	CASSSGRGTYEQYF	1	8.34752412434472E-6	42	TCRBV12	TCRBV12				TCRBV12-03,TCRBV12-04		TCRBD01-01*01	TCRBD01	TCRBD01-01	01				TCRBJ02-07*01	TCRBJ02	TCRBJ02-07	01				4	4	4	1	1	2	39	52	56	63	64	1	In	VDJ
ACCAGTGCCCATCCTGAAGACAGCAGCTTCTACATCTGCAGTGCCAGAAGTCTGGGACAGGGGACCTACGAGCAGTACTTCGGGCCG	CSARSLGQGTYEQYF	1	8.34752412434472E-6	45	TCRBV20	TCRBV20				TCRBV20-01,TCRBV20-or09_02		TCRBD01-01*01	TCRBD01	TCRBD01-01	01				TCRBJ02-07*01	TCRBJ02	TCRBJ02-07	01				2	5	0	2	1	2	36	48	53	63	64	1	In	VDJ
ATCAATTCCCTGGAGCTTGGTGACTCTGCTGTGTATTTCTGTGCCAGCAGCTCGGGACTGCCGACCTACGAGCAGTACTTCGGGCCG	CASSSGLPTYEQYF	2	1.669504824868944E-5	42	TCRBV03	TCRBV03				TCRBV03-01,TCRBV03-02		TCRBD02-01	TCRBD02	TCRBD02-01				01,02	TCRBJ02-07*01	TCRBJ02	TCRBJ02-07	01				5	2	0	10	5	2	39	51	53	59	64	2	In	VDJ
GAGTCGGCTGCTCCCTCCCAAACATCTGTGTACTTCTGTGCCAGCAGGAAGGGGGACCTGGTCACCTACGAGCAGTACTTCGGGCCG	CASRKGDLVTYEQYF	2	1.669504824868944E-5	45	TCRBV06	TCRBV06				TCRBV06-02,TCRBV06-03		TCRBD01-01*01	TCRBD01	TCRBD01-01	01				TCRBJ02-07*01	TCRBJ02	TCRBJ02-07	01				6	2	5	1	9	2	36	47	49	55	64	2	In	VDJ
CCTGAAGACAGCAGCTTCTACATCTGCAGTGCTAGAGATGGTGGCCCTAGCGGGGGCGCCACCACCTACGAGCAGTACTTCGGGCCG	CSARDGGPSGGATTYEQYF	1	8.34752412434472E-6	57	TCRBV20	TCRBV20				TCRBV20-01,TCRBV20-or09_02		TCRBD02-01*01	TCRBD02	TCRBD02-01	01				TCRBJ02-07*01	TCRBJ02	TCRBJ02-07	01				0	8	4	2	8	2	24	38	46	56	64	1	In	VDJ
ACATCGGCCCAAAAGAACCCGACAGCTTTCTATCTCTGTGCCAGTAGCCGTCAGGACAGGGGAACCTACGAGCAGTACTTCGGGCCG	CASSRQDRGTYEQYF	3	2.5042572373034157E-5	45	TCRBV19-01	TCRBV19	TCRBV19-01				01,02	TCRBD01-01*01	TCRBD01	TCRBD01-01	01				TCRBJ02-07*01	TCRBJ02	TCRBJ02-07	01				6	6	1	2	2	2	36	47	53	62	64	3	In	VDJ
ATCCTGGAGTCGCCCAGCCCCAACCAGACCTCTCTGTACTTCTGTGCCAGCAGCTCTCCGGGAACCTACGAGCAGTACTTCGGGCCG	CASSSPGTYEQYF	3	2.5042572373034157E-5	39	TCRBV27-01*01	TCRBV27	TCRBV27-01	01				TCRBD02-01*02	TCRBD02	TCRBD02-01	02				TCRBJ02-07*01	TCRBJ02	TCRBJ02-07	01				6	5	8	3	1	2	42	53	58	63	64	3	In	VDJ
CTACACGCCCTGCAGCCAGAAGACTCAGCCCTGTATCTCTGCGCCAGCAGCCAAGGACAGCGAACCTACGAGCAGTACTTCGGGCCG	CASSQGQRTYEQYF	5	4.17376206217236E-5	42	TCRBV04-01*01	TCRBV04	TCRBV04-01	01				TCRBD01-01*01	TCRBD01	TCRBD01-01	01				TCRBJ02-07*01	TCRBJ02	TCRBJ02-07	01				1	0	2	5	4	2	39	-1	55	60	64	5	In	VDJ
CAGCCCTCAGAACCCAGGGACTCAGCTGTGTACTTCTGTGCCAGCAGCACAGAGGAGCAGGAAACCTACGAGCAGTACTTCGGGCCG	CASSTEEQETYEQYF	2	1.669504824868944E-5	45	TCRBV12	TCRBV12				TCRBV12-03,TCRBV12-04						TCRBD01,TCRBD02	TCRBD01-01,TCRBD02-01		TCRBJ02-07*01	TCRBJ02	TCRBJ02-07	01				6	1	3	5	12	2	36	47	48	52	64	2	In	VDJ
GTGAACGCCTTGTTGCTGGGGGACTCGGCCCTCTATCTCTGTGCCAGCAGCTTGTCGGGACTCTACTACGAGCAGTACTTCGGGCCG	CASSLSGLYYEQYF	1	8.34752412434472E-6	42	TCRBV05-06*01	TCRBV05	TCRBV05-06	01				TCRBD02-01	TCRBD02	TCRBD02-01				01,02	TCRBJ02-07*01	TCRBJ02	TCRBJ02-07	01				1	2	0	10	3	3	39	54	56	62	65	1	In	VDJ
AGGCTGGAGTTGGCTGCTCCCTCCCAGACATCTGTGTACTTCTGTGCCAGCAGTGGACGGTCCGACTACGAGCAGTACTTCGGGCCG	CASSGRSDYEQYF	2	1.669504824868944E-5	39	TCRBV06-06	TCRBV06	TCRBV06-06				01,02					TCRBD01,TCRBD02	TCRBD01-01,TCRBD02-01		TCRBJ02-07*01	TCRBJ02	TCRBJ02-07	01				5	0	1	7	7	3	42	-1	54	58	65	2	In	VDJ
ACATCAATTCCCTGGAGCTTGGTGACTCTGCTGTGTATTTCTGTGCCAGCAGCCAAGATCCTGCACTACGAGCAGTACTTCGGGCCG		2	1.669504824868944E-5	40	TCRBV03	TCRBV03				TCRBV03-01,TCRBV03-02						TCRBD01,TCRBD02	TCRBD01-01,TCRBD02-01		TCRBJ02-07*01	TCRBJ02	TCRBJ02-07	01				0	5	4	6	0	3	41	58	63	-1	65	2	Out	VDJ
GTGAGCACCTTGGAGCTGGGGGACTCGGCCCTTTATCTTTGCGCCAGCAGCGGGACAGGGGGCAACTACGAGCAGTACTTCGGGCCG	CASSGTGGNYEQYF	2	1.669504824868944E-5	42	TCRBV05-01*01	TCRBV05	TCRBV05-01	01				TCRBD01-01*01	TCRBD01	TCRBD01-01	01				TCRBJ02-07*01	TCRBJ02	TCRBJ02-07	01				4	0	0	0	2	3	39	-1	51	63	65	2	In	VDJ
