## Supplementary material for "T cell receptor sequencing specifies psoriasis as a systemic and atopic dermatitis as a skin-focused, allergen-driven disease": TCRSeq_1_AD1TCLb.tsv (part 3 of 3)

nucleotide	aminoAcid	count (templates/reads)	frequencyCount (%)	cdr3Length	vMaxResolved	vFamilyName	vGeneName	vGeneAllele	vFamilyTies	vGeneNameTies	vGeneAlleleTies	dMaxResolved	dFamilyName	dGeneName	dGeneAllele	dFamilyTies	dGeneNameTies	dGeneAlleleTies	jMaxResolved	jFamilyName	jGeneName	jGeneAllele	jFamilyTies	jGeneNameTies	jGeneAlleleTies	vDeletion	n1Insertion	d5Deletion	d3Deletion	n2Insertion	jDeletion	vIndex	n1Index	dIndex	n2Index	jIndex	estimatedNumberGenomes	sequenceStatus	cloneResolved	vOrphon	dOrphon	jOrphon	vFunction	dFunction	jFunction	fractionNucleated	vAlignLength	vAlignSubstitutionCount	vAlignSubstitutionIndexes	vAlignSubstitutionGeneThreePrimeIndexes	vSeqWithMutations
TTGGAGTCGGCTGCTCCCTCCCAAACATCTGTGTACTTCTGTGCCAGCAGTGGGTCTAGCGGAAACTACGAGCAGTACTTCGGGCCG	CASSGSSGNYEQYF	2	1.669504824868944E-5	42	TCRBV06	TCRBV06				TCRBV06-02,TCRBV06-03		TCRBD02-01	TCRBD02	TCRBD02-01				01,02	TCRBJ02-07*01	TCRBJ02	TCRBJ02-07	01				5	4	4	5	3	3	39	51	55	62	65	2	In	VDJ
CTTGGTGACTCTGCTGTGTATTTCTGTGCCAGCAGCCAAGAATGGGAACACTAAGTGAACAAAAACTACGAGCAGTACTTCGGGCCG	CASSQEWEH*VNKNYEQYF	2	1.669504824868944E-5	57	TCRBV03	TCRBV03				TCRBV03-01,TCRBV03-02						TCRBD01,TCRBD02	TCRBD01-01,TCRBD02-01		TCRBJ02-07*01	TCRBJ02	TCRBJ02-07	01				0	2	0	8	18	3	24	41	43	47	65	2	Stop	VDJ
GTGAGCACCTTGGAGCTGGGGGACTCGGCCCTTTATCTTTGCGCCAGCAGCGAGGACAGGGGGCTATACGAGCAGTACTTCGGGCCG	CASSEDRGLYEQYF	2	1.669504824868944E-5	42	TCRBV05-01*01	TCRBV05	TCRBV05-01	01				TCRBD01-01*01	TCRBD01	TCRBD01-01	01				TCRBJ02-07*01	TCRBJ02	TCRBJ02-07	01				4	2	1	0	2	4	39	51	53	64	66	2	In	VDJ
ATCCAGCGCACACAGCAGGAGGACTCGGCCGTGTATCTCTGTGCCAGCAGCTTAAACGGGAGGGGATACGAGCAGTACTTCGGGCCG	CASSLNGRGYEQYF	2	1.669504824868944E-5	42	TCRBV07-02*01	TCRBV07	TCRBV07-02	01				TCRBD02-01*02	TCRBD02	TCRBD02-01	02				TCRBJ02-07*01	TCRBJ02	TCRBJ02-07	01				2	2	8	0	2	4	39	54	56	64	66	2	In	VDJ
GCCTTGTTGCTGGGGGACTCGGCCCTCTATCTCTGTGCCAGCAGCCGGAAGGGGACAGGGCTAAAATACGAGCAGTACTTCGGGCCG	CASSRKGTGLKYEQYF	3	2.5042572373034157E-5	48	TCRBV05-06*01	TCRBV05	TCRBV05-06	01				TCRBD01-01*01	TCRBD01	TCRBD01-01	01				TCRBJ02-07*01	TCRBJ02	TCRBJ02-07	01				4	6	0	3	6	4	33	45	51	60	66	3	In	VDJ
TCTAAGAAGCTCCTTCTCAGTGACTCTGGCTTCTATCTCTGTGCCTGGAGTGTAAACTCCGGTTTTGACGAGCAGTACTTCGGGCCG	CAWSVNSGFDEQYF	1	8.34752412434472E-6	42	TCRBV30-01*01	TCRBV30	TCRBV30-01	01				TCRBD02-01	TCRBD02	TCRBD02-01				01,02	TCRBJ02-07*01	TCRBJ02	TCRBJ02-07	01				0	2	3	10	9	5	39	53	55	58	67	1	In	VDJ
CTCCTCACTCTGGAGTCCGCTACCAGCTCCCAGACATCTGTGTACTTCTGTGCCATCAGTGAGCGGGACGAGCAGTACTTCGGGCCG	CAISERDEQYF	2	1.669504824868944E-5	33	TCRBV10-03*01	TCRBV10	TCRBV10-03	01				TCRBD02-01	TCRBD02	TCRBD02-01				01,02	TCRBJ02-07*01	TCRBJ02	TCRBJ02-07	01				2	0	8	4	0	5	48	-1	63	-1	67	2	In	VDJ
AATGTGAGCACCTTGGAGCTGGGGGACTCGGCCCTTTATCTTTGCGCCAGCAGCTTGGGGCCCCGGGACGAGCAGTACTTCGGGCCG	CASSLGPRDEQYF	2	1.669504824868944E-5	39	TCRBV05-01*01	TCRBV05	TCRBV05-01	01				TCRBD02-01	TCRBD02	TCRBD02-01				01,02	TCRBJ02-07*01	TCRBJ02	TCRBJ02-07	01				0	5	8	4	0	5	42	58	63	-1	67	2	In	VDJ
CTGGAGTCTGCCAGGCCCTCACATACCTCTCAGTACCTCTGTGCCAGCAGTGGCTGGACAGGTAAGGACGAGCAGTACTTCGGGCCG	CASSGWTGKDEQYF	1	8.34752412434472E-6	42	TCRBV25-01*01	TCRBV25	TCRBV25-01	01				TCRBD01-01*01	TCRBD01	TCRBD01-01	01				TCRBJ02-07*01	TCRBJ02	TCRBJ02-07	01				4	3	1	4	5	5	39	52	55	62	67	1	In	VDJ
ACTGTGACATCGGCCCAAAAGAACCCGACAGCTTTCTATCTCTGTGCCAGCGGACAGGGCAGATTCGACGAGCAGTACTTCGGGCCG	CASGQGRFDEQYF	3	2.5042572373034157E-5	39	TCRBV19-01	TCRBV19	TCRBV19-01				01,02	TCRBD01-01*01	TCRBD01	TCRBD01-01	01				TCRBJ02-07*01	TCRBJ02	TCRBJ02-07	01				9	1	1	3	8	5	42	50	51	59	67	3	In	VDJ
AATGTGAGCACCTTGGAGCTGGGGGACTCGGCCCTTTATCTTTGCGCCAGCAGTCGCGTTCAGGGCGACGAGCAGTACTTCGGGCCG	CASSRVQGDEQYF	2	1.669504824868944E-5	39	TCRBV05-01*01	TCRBV05	TCRBV05-01	01				TCRBD01-01*01	TCRBD01	TCRBD01-01	01				TCRBJ02-07*01	TCRBJ02	TCRBJ02-07	01				5	7	4	3	2	5	42	53	60	65	67	2	In	VDJ
GGGTTGGAGTCGGCTGCTCCCTCCCAAACATCTGTGTACTTCTGTGCCAGCAGTTCCGGGGGCAGGCACGAGCAGTACTTCGGGCCG	CASSSGGRHEQYF	2	1.669504824868944E-5	39	TCRBV06	TCRBV06				TCRBV06-02,TCRBV06-03						TCRBD01,TCRBD02	TCRBD01-01,TCRBD02-01		TCRBJ02-07*01	TCRBJ02	TCRBJ02-07	01				4	2	6	0	4	5	42	55	57	63	67	2	In	VDJ
GACCCTGGAGTCTGCCAGGCCCTCACATACCTCTCAGTACCTCTGTGCCAGCAGAGACAGGGTCGCCACGAGCAGTACTTCGGGCCG		1	8.34752412434472E-6	38	TCRBV25-01*01	TCRBV25	TCRBV25-01	01				TCRBD01-01*01	TCRBD01	TCRBD01-01	01				TCRBJ02-07*01	TCRBJ02	TCRBJ02-07	01				6	1	2	3	5	5	43	54	55	62	67	1	Out	VDJ
TGAGCTCCTTGGAGCTGGGGGACTCAGCCCTGTACTTCTGTGCCAGCAGCTTACAAGGGTTCAATACACGAGCAGTACTTCGGGCCG		2	1.669504824868944E-5	43	TCRBV13-01*01	TCRBV13	TCRBV13-01	01								TCRBD01,TCRBD02	TCRBD01-01,TCRBD02-01		TCRBJ02-07*01	TCRBJ02	TCRBJ02-07	01				2	2	5	3	8	5	38	53	55	59	67	2	Out	VDJ
GTGACCAGTGCCCATCCTGAAGACAGCAGCTTCTACATCTGCAGTGCTAGAGTGGTAGCGGGAGTTAACGAGCAGTACTTCGGGCCG	CSARVVAGVNEQYF	3	2.5042572373034157E-5	42	TCRBV20	TCRBV20				TCRBV20-01,TCRBV20-or09_02		TCRBD02-01*02	TCRBD02	TCRBD02-01	02				TCRBJ02-07*01	TCRBJ02	TCRBJ02-07	01				1	3	5	2	3	5	39	52	55	64	67	3	In	VDJ
CAGCCCTCAGAACCCAGGGACTCAGCTGTGTACTTCTGTGCCAGCAGTTTAGCGGGAGGACAGGGGAACGAGCAGTACTTCGGGCCG	CASSLAGGQGNEQYF	2	1.669504824868944E-5	45	TCRBV12	TCRBV12				TCRBV12-03,TCRBV12-04		TCRBD01-01*01	TCRBD01	TCRBD01-01	01				TCRBJ02-07*01	TCRBJ02	TCRBJ02-07	01				0	4	1	2	1	5	36	53	57	66	67	2	In	VDJ
TCCCTAGAGTCTGCCATCCCCAACCAGACAGCTCTTTACTTCTGTGCCACCAGTGACCCGACATCGAACGAGCAGTACTTCGGGCCG	CATSDPTSNEQYF	3	2.5042572373034157E-5	39	TCRBV24	TCRBV24				TCRBV24-01,TCRBV24-or09_02		TCRBD01-01*01	TCRBD01	TCRBD01-01	01				TCRBJ02-07*01	TCRBJ02	TCRBJ02-07	01				4	3	2	6	4	5	42	56	59	63	67	3	In	VDJ
CGGTCCACAAAGCTGGAGGACTCAGCCATGTACTTCTGTGCCAGCAGTAACCCCGGGACAGGGGGAAACGAGCAGTACTTCGGGCCG	CASSNPGTGGNEQYF	6	5.0085144746068314E-5	45	TCRBV02-01*01	TCRBV02	TCRBV02-01	01				TCRBD01-01*01	TCRBD01	TCRBD01-01	01				TCRBJ02-07*01	TCRBJ02	TCRBJ02-07	01				5	6	0	1	2	5	36	48	54	65	67	6	In	VDJ
AGTTCTAAGAAGCTCCTTCTCAGTGACTCTGGCTTCTATCTCTGTGCCTGGAGCGTGCAGGTTGCGCTAGAGCAGTACTTCGGGCCG	CAWSVQVALEQYF	1	8.34752412434472E-6	39	TCRBV30-01*01	TCRBV30	TCRBV30-01	01				TCRBD01-01*01	TCRBD01	TCRBD01-01	01				TCRBJ02-07*01	TCRBJ02	TCRBJ02-07	01				3	4	4	4	8	7	42	53	57	61	69	1	In	VDJ
CTCCTCACTCTGGAGTCCGCTACCAGCTCCCAGACATCTGTGTACTTCTGTGCCATCTCGCAGGGTGGAGAGCAGTACTTCGGGCCG	CAISQGGEQYF	2	1.669504824868944E-5	33	TCRBV10-03*01	TCRBV10	TCRBV10-03	01				TCRBD01-01*01	TCRBD01	TCRBD01-01	01				TCRBJ02-07*01	TCRBJ02	TCRBJ02-07	01				8	3	4	3	4	7	48	57	60	65	69	2	In	VDJ
CCATCCCCAACCAGACAGCTCTTTACTTCTGTGCCACCAGTGATTTGCGGTAGTGCGGCGTTGGACTAGCGGGCGAACTTCGGGCCG		1	8.34752412434472E-6	52	TCRBV24	TCRBV24				TCRBV24-01,TCRBV24-or09_02		TCRBD02-01	TCRBD02	TCRBD02-01				01,02	TCRBJ02-07*01	TCRBJ02	TCRBJ02-07	01				0	15	1	4	3	14	29	47	62	73	76	1	Out	VDJ
CTAAACCTGAGCTCTCTGGAGCTGGGGGACTCAGCTTTGTATTTCTGTGCCAGCAGCGTAGACGAGGACACCATATATTTTGGAGAG	CASSVDEDTIYF	4	3.339009649737888E-5	36	TCRBV09-01	TCRBV09	TCRBV09-01				01,02	TCRBD02-01*02	TCRBD02	TCRBD02-01	02				TCRBJ01-03*01	TCRBJ01	TCRBJ01-03	01				0	2	11	1	0	8	45	61	63	-1	67	4	In	VDJ
AATGTGAGCACCTTGGAGCTGGGGGACTCGGCCCTTTATCTTTGCGCCAGCAGCCAAGGGACAGCCGACACCATATATTTTGGAGAG	CASSQGTADTIYF	5	4.17376206217236E-5	39	TCRBV05-01*01	TCRBV05	TCRBV05-01	01				TCRBD01-01*01	TCRBD01	TCRBD01-01	01				TCRBJ01-03*01	TCRBJ01	TCRBJ01-03	01				4	3	0	5	3	8	42	54	57	64	67	5	In	VDJ
CTGACAGTGACCAGTGCCCATCCTGAAGACAGCAGCTTCTACATCTGCAGTGCCCGGACAGGTGGGAACACCATATATTTTGGAGAG	CSARTGGNTIYF	2	1.669504824868944E-5	36	TCRBV20	TCRBV20				TCRBV20-01,TCRBV20-or09_02		TCRBD01-01*01	TCRBD01	TCRBD01-01	01				TCRBJ01-03*01	TCRBJ01	TCRBJ01-03	01				6	2	1	4	4	7	45	53	55	62	66	2	In	VDJ
AAGATCCAGCCCTCAGAACCCAGGGACTCAGCTGTGTACTTCTGTGCCAGCAGTTTTCAAGTTGGAAACACCATATATTTTGGAGAG	CASSFQVGNTIYF	1	8.34752412434472E-6	39	TCRBV12	TCRBV12				TCRBV12-03,TCRBV12-04						TCRBD01,TCRBD02	TCRBD01-01,TCRBD02-01		TCRBJ01-03*01	TCRBJ01	TCRBJ01-03	01				3	1	4	6	3	3	42	56	57	59	62	1	In	VDJ
CTGGAGTCAGCTACCCGCTCCCAGACATCTGTGTATTTCTGCGCCAGCAGTGAGGCGGGGAGTGGAAACACCATATATTTTGGAGAG	CASSEAGSGNTIYF	5	4.17376206217236E-5	42	TCRBV10-02*01	TCRBV10	TCRBV10-02	01				TCRBD02-01*01	TCRBD02	TCRBD02-01	01				TCRBJ01-03*01	TCRBJ01	TCRBJ01-03	01				2	0	7	3	2	3	39	-1	54	60	62	5	In	VDJ
CACATCAATTCCCTGGAGCTTGGTGACTCTGCTGTGTATTTCTGTGCCAGCAGCAGTACTTCTGGAAACACCATATATTTTGGAGAG	CASSSTSGNTIYF	3	2.5042572373034157E-5	39	TCRBV03	TCRBV03				TCRBV03-01,TCRBV03-02		TCRBD02-01	TCRBD02	TCRBD02-01				01,02	TCRBJ01-03*01	TCRBJ01	TCRBJ01-03	01				5	3	3	10	0	1	42	54	57	-1	60	3	In	VDJ
AATTCCCTGGAGCTTGGTGACTCTGCTGTGTATTTCTGTGCCAGCAGCCTAAAGCCCCTCTCTGGAAACACCATATATTTTGGAGAG	CASSLKPLSGNTIYF	5	4.17376206217236E-5	45	TCRBV03	TCRBV03				TCRBV03-01,TCRBV03-02		TCRBD02-01	TCRBD02	TCRBD02-01				01,02	TCRBJ01-03*01	TCRBJ01	TCRBJ01-03	01				4	3	6	7	4	0	36	49	52	55	59	5	In	VDJ
CAGACATCTGTGTACTTCTGTGCCAGCAGTGAAGCAGCGGCGGGACAGGGGGCTACACGCTCTGGAAACACCATATATTTTGGAGAG	CASSEAAAGQGATRSGNTIYF	3	2.5042572373034157E-5	63	TCRBV06-01*01	TCRBV06	TCRBV06-01	01				TCRBD01-01*01	TCRBD01	TCRBD01-01	01				TCRBJ01-03*01	TCRBJ01	TCRBJ01-03	01				0	6	0	0	6	0	18	35	41	53	59	3	In	VDJ
ATGAGCTCCTTGGAGCTGGGGGACTCAGCCCTGTACTTCTGTGCCAGCAGCTTAGGAGCCTCTGGAAACACCATATATTTTGGAGAG	CASSLGASGNTIYF	3	2.5042572373034157E-5	42	TCRBV13-01*01	TCRBV13	TCRBV13-01	01				TCRBD02-01	TCRBD02	TCRBD02-01				01,02	TCRBJ01-03*01	TCRBJ01	TCRBJ01-03	01				0	0	6	7	0	0	39	-1	56	-1	59	3	In	VDJ
TCTCTGGAGCTGGGGGACTCAGCTTTGTATTTCTGTGCCAGCAGCGTCTCGACAGGAGACTCTGGAAACACCATATATTTTGGAGAG	CASSVSTGDSGNTIYF	2	1.669504824868944E-5	48	TCRBV09-01	TCRBV09	TCRBV09-01				01,02	TCRBD01-01*01	TCRBD01	TCRBD01-01	01				TCRBJ01-03*01	TCRBJ01	TCRBJ01-03	01				2	3	2	4	3	0	33	47	50	56	59	2	In	VDJ
CGGTCCACAAAGCTGGAGGACTCAGCCATGTACTTCTGTGCCAGCGGCCCTAGTTTGGGGGCTGGAAACACCATATATTTTGGAGAG	CASGPSLGAGNTIYF	5	4.17376206217236E-5	45	TCRBV02-01*01	TCRBV02	TCRBV02-01	01								TCRBD01,TCRBD02	TCRBD01-01,TCRBD02-01		TCRBJ01-03*01	TCRBJ01	TCRBJ01-03	01				8	11	6	1	0	2	36	45	56	-1	61	5	In	VDJ
CAGCCCTCAGAACCCAGGGACTCAGCTGTGTACTTCTGTGCCAGCAGTTTAGGGGTGGGGGCTGGAAACACCATATATTTTGGAGAG	CASSLGVGAGNTIYF	3	2.5042572373034157E-5	45	TCRBV12	TCRBV12				TCRBV12-03,TCRBV12-04						TCRBD01,TCRBD02	TCRBD01-01,TCRBD02-01		TCRBJ01-03*01	TCRBJ01	TCRBJ01-03	01				1	4	6	1	0	2	36	52	56	-1	61	3	In	VDJ
GTGAGCAACATGAGCCCTGAAGACAGCAGCATATATCTCTGCAGCGTTGACAGGGGGCAAGCTGGAAACACCATATATTTTGGAGAG	CSVDRGQAGNTIYF	1	8.34752412434472E-6	42	TCRBV29-01*01	TCRBV29	TCRBV29-01	01				TCRBD01-01*01	TCRBD01	TCRBD01-01	01				TCRBJ01-03*01	TCRBJ01	TCRBJ01-03	01				3	0	4	0	3	2	39	-1	50	58	61	1	In	VDJ
TCCCTGGAGCTTGGTGACTCTGCTGTGTATTTCTGTGCCAGCAGTCGGACAGGGGGCAACCCTGGAAACACCATATATTTTGGAGAG	CASSRTGGNPGNTIYF	3	2.5042572373034157E-5	48	TCRBV03	TCRBV03				TCRBV03-01,TCRBV03-02		TCRBD01-01*01	TCRBD01	TCRBD01-01	01				TCRBJ01-03*01	TCRBJ01	TCRBJ01-03	01				6	2	1	0	4	2	33	44	46	57	61	3	In	VDJ
CCACGGAGTCAGGGGACACAGCACTGTATTTCTGTGCCAGCAGCTAAAACAGGGGGAAATACTGGAAACACCATATATTTTGGAGAG		8	6.678019299475776E-5	49	TCRBV21-01*01	TCRBV21	TCRBV21-01	01				TCRBD01-01*01	TCRBD01	TCRBD01-01	01				TCRBJ01-03*01	TCRBJ01	TCRBJ01-03	01				5	4	3	1	5	2	32	44	48	56	61	8	Out	VDJ
GGAGTCCGCTACCAGCTCCCAGACATCTGTGTACTTCTGTGCCATCAGTGAATCCATTTCCTGGGAAACACCATATATTTTGGAGAG		2	1.669504824868944E-5	44	TCRBV10-03*01	TCRBV10	TCRBV10-03	01								TCRBD01,TCRBD02	TCRBD01-01,TCRBD02-01		TCRBJ01-03*01	TCRBJ01	TCRBJ01-03	01				3	3	4	6	7	4	37	51	54	56	63	2	Out	VDJ
CAGCGCACACAGCAGGAGGACTCCGCCGTGTATCTCTGTGCCAGCAGCCAGAATCCCAATATGGGAAACACCATATATTTTGGAGAG	CASSQNPNMGNTIYF	6	5.0085144746068314E-5	45	TCRBV07-08*01	TCRBV07	TCRBV07-08	01				TCRBD01-01*01	TCRBD01	TCRBD01-01	01				TCRBJ01-03*01	TCRBJ01	TCRBJ01-03	01				5	0	4	5	12	4	36	-1	48	51	63	6	In	VDJ
CTAGAGTCTGCCATCCCCAACCAGACAGCTCTTTACTTCTGTGCCACCAGTGATTCCGGGTCAGGAAACACCATATATTTTGGAGAG	CATSDSGSGNTIYF	2	1.669504824868944E-5	42	TCRBV24	TCRBV24				TCRBV24-01,TCRBV24-or09_02		TCRBD02-01	TCRBD02	TCRBD02-01				01,02	TCRBJ01-03*01	TCRBJ01	TCRBJ01-03	01				2	1	8	4	3	4	39	55	56	60	63	2	In	VDJ
CCTCAGAACCGGGAGACACGGCACTGTATCTCTGCGCCAGCAGTCAATCTAGGACCCAGGGCAGGAAACACCATATATTTTGGAGAG		7	5.8432668870413035E-5	49	TCRBV23-01*01	TCRBV23	TCRBV23-01	01				TCRBD01-01*01	TCRBD01	TCRBD01-01	01				TCRBJ01-03*01	TCRBJ01	TCRBJ01-03	01				0	7	4	3	2	4	32	49	56	61	63	7	Out	VDJ
CGCACAGAGCAGCGGGACTCGGCCATGTATCGCTGTGCCAGCAGCCCCCGAAGGGGGTCTGGGGCCAACGTCCTGACTTTCGGGGCC	CASSPRRGSGANVLTF	4	3.339009649737888E-5	48	TCRBV07-06*01	TCRBV07	TCRBV07-06	01				TCRBD01-01*01	TCRBD01	TCRBD01-01	01				TCRBJ02-06*01	TCRBJ02	TCRBJ02-06	01				5	6	5	1	0	1	33	45	51	-1	57	4	In	VDJ
CCCTCAGAACCCAGGGACTCAGCTGTGTACTTCTGTGCCAGCCTCCGGGGTTTAACCTCTGGGGCCAACGTCCTGACTTTCGGGGCC	CASLRGLTSGANVLTF	2	1.669504824868944E-5	48	TCRBV12	TCRBV12				TCRBV12-03,TCRBV12-04		TCRBD02-01*01	TCRBD02	TCRBD02-01	01				TCRBJ02-06*01	TCRBJ02	TCRBJ02-06	01				8	3	8	3	6	0	33	42	45	50	56	2	In	VDJ
CGGTCCACAAAGCTGGAGGACTCAGCCATGTACTTCTGTGCCAGCAGTGAACAGGACTCTGGGGCCAACGTCCTGACTTTCGGGGCC	CASSEQDSGANVLTF	2	1.669504824868944E-5	45	TCRBV02-01*01	TCRBV02	TCRBV02-01	01				TCRBD01-01*01	TCRBD01	TCRBD01-01	01				TCRBJ02-06*01	TCRBJ02	TCRBJ02-06	01				2	0	4	4	1	0	36	-1	51	55	56	2	In	VDJ
TCGGCTGCTCCCTCCCAAACATCTGTGTACTTCTGTGCCAGCATATCCTCAGGGGGCGCTGGGGCCAACGTCCTGACTTTCGGGGCC	CASISSGGAGANVLTF	2	1.669504824868944E-5	48	TCRBV06	TCRBV06				TCRBV06-02,TCRBV06-03		TCRBD01-01*01	TCRBD01	TCRBD01-01	01				TCRBJ02-06*01	TCRBJ02	TCRBJ02-06	01				7	6	4	0	1	2	33	43	49	57	58	2	In	VDJ
CATCCCCAACCAGACAGCTCTTTACTTCTGTGCCACCAGTGATTTAACGGGGCAACCGCTGGGGCCAACGTCCTGACTTTCGGGGCC		2	1.669504824868944E-5	53	TCRBV24	TCRBV24				TCRBV24-01,TCRBV24-or09_02						TCRBD01,TCRBD02	TCRBD01-01,TCRBD02-01		TCRBJ02-06*01	TCRBJ02	TCRBJ02-06	01				1	3	7	0	5	2	28	45	48	53	58	2	Out	VDJ
GAGTCGGCTGCTCCCTCCCAGACATCTGTGTACTTCTGTGCCAGCAGTGCGACCGACTCTGGGGCCAAAGTCCTGACTTTCGGGGCC	CASSATDSGAKVLTF	2	1.669504824868944E-5	45	TCRBV06-01*01	TCRBV06	TCRBV06-01	01				TCRBD01-01*01	TCRBD01	TCRBD01-01	01				TCRBJ02-06*01	TCRBJ02	TCRBJ02-06	01				4	11	7	0	4	13	36	49	60	65	69	2	In	VDJ
CCGCTCAGGCTGGAGTTGGCTGCTCCCTCCCAGACATCTGTGTACTTCTGTGCCAGCAGTCAGATTGACATTCAGTACTTCGGCGCC	CASSQIDIQYF	5	4.17376206217236E-5	33	TCRBV06-06	TCRBV06	TCRBV06-06				01,02	TCRBD01-01*01	TCRBD01	TCRBD01-01	01				TCRBJ02-04*01	TCRBJ02	TCRBJ02-04	01				5	0	4	5	4	8	48	-1	60	63	67	5	In	VDJ
GTCCCTAGAGTCTGCCATCCCCAACCAGACAGCTCTTTACTTCTGTGCCACCCGCGGGACAAGCTGAACATTCAGTACTTCGGCGCC		3	2.5042572373034157E-5	38	TCRBV24	TCRBV24				TCRBV24-01,TCRBV24-or09_02						TCRBD01,TCRBD02	TCRBD01-01,TCRBD02-01		TCRBJ02-04*01	TCRBJ02	TCRBJ02-04	01				9	3	0	6	5	7	43	52	55	61	66	3	Out	VDJ
AAGAAGCTCCTTCTCAGTGACTCTGGCTTCTATCTCTGTGCCTGGAGCCCCCCGGGACCTTCCAAAAACATTCAGTACTTCGGCGCC	CAWSPPGPSKNIQYF	1	8.34752412434472E-6	45	TCRBV30-01*01	TCRBV30	TCRBV30-01	01								TCRBD01,TCRBD02	TCRBD01-01,TCRBD02-01		TCRBJ02-04*01	TCRBJ02	TCRBJ02-04	01				3	6	0	7	3	2	36	47	53	58	61	1	In	VDJ
GCCCATCCTGAAGACAGCAGCTTCTACATCTGCAGTGCTAGAGAGGCTAGACAGGGATCGGCCAAAAACATTCAGTACTTCGGCGCC	CSAREARQGSAKNIQYF	3	2.5042572373034157E-5	51	TCRBV20	TCRBV20				TCRBV20-01,TCRBV20-or09_02		TCRBD01-01*01	TCRBD01	TCRBD01-01	01				TCRBJ02-04*01	TCRBJ02	TCRBJ02-04	01				0	5	2	3	4	1	30	44	49	56	60	3	In	VDJ
CATCCTGAAGACAGCAGCTTCTACATCTGCAGTGCTACGGAAGGACTAGCGGGAGGGTTAGCCAAAAACATTCAGTACTTCGGCGCC	CSATEGLAGGLAKNIQYF	2	1.669504824868944E-5	54	TCRBV20	TCRBV20				TCRBV20-01,TCRBV20-or09_02		TCRBD02-01*02	TCRBD02	TCRBD02-01	02				TCRBJ02-04*01	TCRBJ02	TCRBJ02-04	01				4	5	1	0	2	0	27	37	42	57	59	2	In	VDJ
CTCCTTCTCAGTGACTCTGGCTTCTATCTCTGTGCCTGGAGTGTACATGGAGAGGGGGTAGCCAAAAACATTCAGTACTTCGGCGCC	CAWSVHGEGVAKNIQYF	1	8.34752412434472E-6	51	TCRBV30-01*01	TCRBV30	TCRBV30-01	01				TCRBD01-01*01	TCRBD01	TCRBD01-01	01				TCRBJ02-04*01	TCRBJ02	TCRBJ02-04	01				0	8	5	1	1	0	30	44	52	58	59	1	In	VDJ
ACAGTGACCAGTGCCCATCCTGAAGACAGCAGCTTCTACATCTGCAGTGCTAGAGAAGGAGCCAAAAACATTCAGTACTTCGGCGCC	CSAREGAKNIQYF	2	1.669504824868944E-5	39	TCRBV20	TCRBV20				TCRBV20-01,TCRBV20-or09_02						TCRBD01,TCRBD02	TCRBD01-01,TCRBD02-01		TCRBJ02-04*01	TCRBJ02	TCRBJ02-04	01				0	0	5	4	0	0	42	-1	56	-1	59	2	In	VDJ
TCGGCTGCTCCCTCCCAGACATCTGTGTACTTCTGTGCCAGCAGTAGCGACAGGTCTATAACCAAAAACATTCAGTACTTCGGCGCC	CASSSDRSITKNIQYF	2	1.669504824868944E-5	48	TCRBV06	TCRBV06				TCRBV06-01,TCRBV06-05		TCRBD01-01*01	TCRBD01	TCRBD01-01	01				TCRBJ02-04*01	TCRBJ02	TCRBJ02-04	01				5	3	2	4	7	2	33	45	48	54	61	2	In	VDJ
AGTTCTAAGAAGCTCCTTCTCAGTGACTCTGGCTTCTATCTCTGTGCCTGGAGTATTAGCGACAAAAACATTCAGTACTTCGGCGCC	CAWSISDKNIQYF	2	1.669504824868944E-5	39	TCRBV30-01*01	TCRBV30	TCRBV30-01	01				TCRBD02-01	TCRBD02	TCRBD02-01				01,02	TCRBJ02-04*01	TCRBJ02	TCRBJ02-04	01				2	2	5	6	1	3	42	54	56	61	62	2	In	VDJ
CGTTGGCGTCTGCTGTACCCTCTCAGACATCTGTGTACTTCTGTGCCAGCAGGCAACCTCCGGGACCCGAATTTAAGTTTTGGGAAC		3	2.5042572373034157E-5	40	TCRBV06-04	TCRBV06	TCRBV06-04				01,02					TCRBD01,TCRBD02	TCRBD01-01,TCRBD02-01		TCRBJ01-06*01	TCRBJ01	TCRBJ01-06	01				6	9	0	7	12	22	41	52	61	66	78	3	Out	VDJ
AAGATCCGGTCCACAAAGCTGGAGGACTCAGCCATGTACTTCTGTGCCAGCCACCGGGACCAAGTTTCACCCCTCCACTTTGGGAAC	CASHRDQVSPLHF	2	1.669504824868944E-5	39	TCRBV02-01*01	TCRBV02	TCRBV02-01	01								TCRBD01,TCRBD02	TCRBD01-01,TCRBD02-01		TCRBJ01-06*01	TCRBJ01	TCRBJ01-06	01				8	4	0	7	5	9	42	51	55	60	65	2	In	VDJ
AGGCTGCTGTCGGCTGCTCCCTCCCAGACATCTGTGTACTTCTGTGCCAGCCGGGATGTCGGTAATTCACCCCTCCACTTTGGGAAC	CASRDVGNSPLHF	2	1.669504824868944E-5	39	TCRBV06-05*01	TCRBV06	TCRBV06-05	01				TCRBD02-01*02	TCRBD02	TCRBD02-01	02				TCRBJ01-06*01	TCRBJ01	TCRBJ01-06	01				8	0	8	3	6	6	42	-1	51	56	62	2	In	VDJ
CTGGAGTCGGCTGCTCCCTCCCAGACATCTGTGTACTTCTGTGCCAGCGGCAGGGACAACCGTAATTCACCCCTCCACTTTGGGAAC	CASGRDNRNSPLHF	3	2.5042572373034157E-5	42	TCRBV06-01*01	TCRBV06	TCRBV06-01	01				TCRBD01-01*01	TCRBD01	TCRBD01-01	01				TCRBJ01-06*01	TCRBJ01	TCRBJ01-06	01				8	4	0	6	4	6	39	48	52	58	62	3	In	VDJ
AGCACCTTGGAGCTGGGGGACTCGGCCCTTTATCTTTGCGCCAGCAGCTTGGAGGGACAGGCTAATTCACCCCTCCACTTTGGGAAC	CASSLEGQANSPLHF	3	2.5042572373034157E-5	45	TCRBV05-01*01	TCRBV05	TCRBV05-01	01				TCRBD01-01*01	TCRBD01	TCRBD01-01	01				TCRBJ01-06*01	TCRBJ01	TCRBJ01-06	01				0	1	0	4	1	6	36	52	53	61	62	3	In	VDJ
GAGTCGCCCAGCCCCAACCAGACCTCTCTGTACTTCTGTGCCAGCAGCACCCCCCGGGCAGCTAATTCACCCCTCCACTTTGGGAAC	CASSTPRAANSPLHF	4	3.339009649737888E-5	45	TCRBV27-01*01	TCRBV27	TCRBV27-01	01								TCRBD01,TCRBD02	TCRBD01-01,TCRBD02-01		TCRBJ01-06*01	TCRBJ01	TCRBJ01-06	01				6	8	8	0	3	6	36	47	55	59	62	4	In	VDJ
TCCCTGGAGCTTGGTGACTCTGCTGTGTATTTCTGTGCCAGCACTGCACAGGGCAGCTCCTATAATTCACCCCTCCACTTTGGGAAC	CASTAQGSSYNSPLHF	3	2.5042572373034157E-5	48	TCRBV03	TCRBV03				TCRBV03-01,TCRBV03-02		TCRBD01-01*01	TCRBD01	TCRBD01-01	01				TCRBJ01-06*01	TCRBJ01	TCRBJ01-06	01				7	4	3	3	3	0	33	43	47	53	56	3	In	VDJ
AACGCCTTGTTGCTGGGGGACTCGGCCCTCTATCTCTGTGCCAGCAGCCCTACTCGGGGATATAATTCACCCCTCCACTTTGGGAAC	CASSPTRGYNSPLHF	2	1.669504824868944E-5	45	TCRBV05-06*01	TCRBV05	TCRBV05-06	01				TCRBD02-01*01	TCRBD02	TCRBD02-01	01				TCRBJ01-06*01	TCRBJ01	TCRBJ01-06	01				4	6	8	3	1	4	36	48	54	59	60	2	In	VDJ
CACAGAGCAGGGGGACTCAGCTGTGTATCTCTGTGCCAGCAGCTTATTACACGCAGAGGATATAATTCACCCCTCCACTTTGGGAAC		3	2.5042572373034157E-5	50	TCRBV07-04*01	TCRBV07	TCRBV07-04	01				TCRBD02-01*02	TCRBD02	TCRBD02-01	02				TCRBJ01-06*01	TCRBJ01	TCRBJ01-06	01				2	9	11	1	1	4	31	46	55	59	60	3	Out	VDJ
GTGAGCACCTTGGAGCTGGGGGACTCGGCCCTTTATCTTTGCGCCAGCAGCTTGGTAGGGGATAATTCACCCCTCCACTTTGGGAAC	CASSLVGDNSPLHF	7	5.8432668870413035E-5	42	TCRBV05-01*01	TCRBV05	TCRBV05-01	01				TCRBD01-01*01	TCRBD01	TCRBD01-01	01				TCRBJ01-06*01	TCRBJ01	TCRBJ01-06	01				0	1	5	2	0	5	39	55	56	-1	61	7	In	VDJ
CTGTCGGCTGCTCCCTCCCAGACATCTGTGTACTTCTGTGCCAGCAGTTACTCGGGACAGAATAATTCACCCCTCCACTTTGGGAAC	CASSYSGQNNSPLHF	4	3.339009649737888E-5	45	TCRBV06-05*01	TCRBV06	TCRBV06-05	01				TCRBD01-01*01	TCRBD01	TCRBD01-01	01				TCRBJ01-06*01	TCRBJ01	TCRBJ01-06	01				0	0	0	5	1	5	36	-1	53	60	61	4	In	VDJ
ACATCGGCCCAAAAGAACCCGACAGCTTTCTATCTCTGTGCCAGTAGTACATCCGGGCCAAATAATTCACCCCTCCACTTTGGGAAC	CASSTSGPNNSPLHF	4	3.339009649737888E-5	45	TCRBV19-01	TCRBV19	TCRBV19-01				01,02					TCRBD01,TCRBD02	TCRBD01-01,TCRBD02-01		TCRBJ01-06*01	TCRBJ01	TCRBJ01-06	01				4	5	8	0	3	5	36	49	54	58	61	4	In	VDJ
CAGCGCACAGAGCAGCGGGACTCGGCCATGTATCGCTGTGCCAGCAGCTCCGGGACAGGGTTGAATTCACCCCTCCACTTTGGGAAC	CASSSGTGLNSPLHF	7	5.8432668870413035E-5	45	TCRBV07-06*01	TCRBV07	TCRBV07-06	01				TCRBD01-01*01	TCRBD01	TCRBD01-01	01				TCRBJ01-06*01	TCRBJ01	TCRBJ01-06	01				4	2	0	3	3	7	36	49	51	60	63	7	In	VDJ
ACAGTGACCAGTGCCCATCCTGAAGACAGCAGCTTCTACATCTGCAGTGCCCCAGACAGGACGAATTCACCCCTCCACTTTGGGAAC	CSAPDRTNSPLHF	4	3.339009649737888E-5	39	TCRBV20	TCRBV20				TCRBV20-01,TCRBV20-or09_02		TCRBD01-01*01	TCRBD01	TCRBD01-01	01				TCRBJ01-06*01	TCRBJ01	TCRBJ01-06	01				6	4	2	4	3	7	42	50	54	60	63	4	In	VDJ
CTGTCGGCTGCTCCCTCCCAGACATCTGTGTACTTCTGTGCCAGCAGTTACGGGACAGGGGTAAATTCACCCCTCCACTTTGGGAAC	CASSYGTGVNSPLHF	2	1.669504824868944E-5	45	TCRBV06-05*01	TCRBV06	TCRBV06-05	01				TCRBD01-01*01	TCRBD01	TCRBD01-01	01				TCRBJ01-06*01	TCRBJ01	TCRBJ01-06	01				2	0	0	2	2	7	36	-1	51	61	63	2	In	VDJ
AAGCTCCTTCTCAGTGACTCTGGCTTCTATCTCTGTGCCTGGAGGCGGGGGGGGGACAGGTAAAATTCACCCCTCCACTTTGGGAAC	CAWRRGGDR*NSPLHF	1	8.34752412434472E-6	48	TCRBV30-01*01	TCRBV30	TCRBV30-01	01				TCRBD02-01*01	TCRBD02	TCRBD02-01	01				TCRBJ01-06*01	TCRBJ01	TCRBJ01-06	01				3	0	7	0	10	7	33	-1	44	53	63	1	Stop	VDJ
TCCCTGGAGCTTGGTGACTCTGCTGTGTATTTCTGTGCCAGCAGCCAACTGGGCTCAGGTAAAAATTCACCCCTCCACTTTGGGAAC	CASSQLGSGKNSPLHF	3	2.5042572373034157E-5	48	TCRBV03	TCRBV03				TCRBV03-01,TCRBV03-02		TCRBD01-01*01	TCRBD01	TCRBD01-01	01				TCRBJ01-06*01	TCRBJ01	TCRBJ01-06	01				2	7	4	4	4	7	33	48	55	59	63	3	In	VDJ
CTGGAGTCCGCTACCAGCTCCCAGACATCTGTGTACTTCTGTGCCATCAGTGAGAACTCAGCGGGGTCACCCCTCCACTTTGGGAAC	CAISENSAGSPLHF	2	1.669504824868944E-5	42	TCRBV10-03*01	TCRBV10	TCRBV10-03	01				TCRBD02-01*01	TCRBD02	TCRBD02-01	01				TCRBJ01-06*01	TCRBJ01	TCRBJ01-06	01				2	5	6	3	0	10	39	54	59	-1	66	2	In	VDJ
AATGTGAACGCCTTGTTGCTGGGGGACTCGGCCCTCTATCTCTGTGCCAGCAGTTCGGGAGGAAGGTCACCCCTCCACTTTGGGAAC	CASSSGGRSPLHF	2	1.669504824868944E-5	39	TCRBV05-06*01	TCRBV05	TCRBV05-06	01				TCRBD02-01*02	TCRBD02	TCRBD02-01	02				TCRBJ01-06*01	TCRBJ01	TCRBJ01-06	01				5	2	8	1	4	10	42	53	55	62	66	2	In	VDJ
ACTGTGACATCGGCCCAAAAGAACCCGACAGCTTTCTATCTCTGTGCCAGTAGTAGGGAAGTAGCGTCACCCCTCCACTTTGGGAAC	CASSREVASPLHF	4	3.339009649737888E-5	39	TCRBV19-01	TCRBV19	TCRBV19-01				01,02	TCRBD02-01	TCRBD02	TCRBD02-01				01,02	TCRBJ01-06*01	TCRBJ01	TCRBJ01-06	01				4	6	5	6	0	10	42	55	61	-1	66	4	In	VDJ
AAGAAGCTCCTTCTCAGTGACTCTGGCTTCTATCTCTGTGCCTGGAGCGGGCGGGACAGGGGCTCCTCACCCCTCCACTTTGGGAAC	CAWSGRDRGSSPLHF	1	8.34752412434472E-6	45	TCRBV30-01*01	TCRBV30	TCRBV30-01	01				TCRBD01-01*01	TCRBD01	TCRBD01-01	01				TCRBJ01-06*01	TCRBJ01	TCRBJ01-06	01				3	5	0	2	4	10	36	47	52	62	66	1	In	VDJ
AAGATCCGGTCCACAAAGCTGGAGGACTCAGCCATGTACTTCTGTGCCAGCAGTGAAGATGGGACCTCACCCCTCCACTTTGGGAAC	CASSEDGTSPLHF	2	1.669504824868944E-5	39	TCRBV02-01*01	TCRBV02	TCRBV02-01	01								TCRBD01,TCRBD02	TCRBD01-01,TCRBD02-01		TCRBJ01-06*01	TCRBJ01	TCRBJ01-06	01				1	2	0	7	1	10	42	58	60	65	66	2	In	VDJ
CACGCCCTGCAGCCAGAAGACTCAGCCCTGTATCTCTGCGCCAGCAGCCAAGGTCCCCAGAGGGGATCACCCCTCCACTTTGGGAAC	CASSQGPQRGSPLHF	2	1.669504824868944E-5	45	TCRBV04-01*01	TCRBV04	TCRBV04-01	01								TCRBD01,TCRBD02	TCRBD01-01,TCRBD02-01		TCRBJ01-06*01	TCRBJ01	TCRBJ01-06	01				1	8	5	2	1	10	36	52	60	65	66	2	In	VDJ
GAACTGAACATGAGCTCCTTGGAGCTGGGGGACTCAGCCCTGTACTTCTGTGCCAGCAGCCCATCCTACACCCTCCACTTTGGGAAC	CASSPSYTLHF	4	3.339009649737888E-5	33	TCRBV13-01*01	TCRBV13	TCRBV13-01	01								TCRBD01,TCRBD02	TCRBD01-01,TCRBD02-01		TCRBJ01-06*01	TCRBJ01	TCRBJ01-06	01				5	7	3	6	0	14	48	60	67	-1	70	4	In	VDJ
TCCCTAGAGTCTGCCATCCCCAACCAGACAGCTCTTTACTTCTGTGCCACCAGTGAGGGGGCTAGTCGGGGGCAGTTCTTCGGGCCA	CATSEGASRGQFF	2	1.669504824868944E-5	39	TCRBV24	TCRBV24				TCRBV24-01,TCRBV24-or09_02		TCRBD01-01*01	TCRBD01	TCRBD01-01	01				TCRBJ02-01*01	TCRBJ02	TCRBJ02-01	01				4	0	6	0	9	12	42	-1	56	62	71	2	In	VDJ
CAGCCCTCAGAACCCAGGGACTCAGCTGTGTACTTCTGTGCCAGCAGTCCCCCCGGGACTAGCTATCGTGAGCAGTTCTTCGGGCCA	CASSPPGTSYREQFF	1	8.34752412434472E-6	45	TCRBV12	TCRBV12				TCRBV12-03,TCRBV12-04		TCRBD02-01	TCRBD02	TCRBD02-01				01,02	TCRBJ02-01*01	TCRBJ02	TCRBJ02-01	01				5	6	0	7	5	9	36	48	54	63	68	1	In	VDJ
CTGACTGTGAGCAACATGAGCCCTGAAGACAGCAGCATATATCTCTGCAGCTCTTCGGCCTCGGGGGATGAGCAGTTCTTCGGGCCA	CSSSASGDEQFF	2	1.669504824868944E-5	36	TCRBV29-01*01	TCRBV29	TCRBV29-01	01				TCRBD02-01*01	TCRBD02	TCRBD02-01	01				TCRBJ02-01*01	TCRBJ02	TCRBJ02-01	01				8	10	8	2	0	8	45	51	61	-1	67	2	In	VDJ
TGACTGTGAGCAACATGAGCCCTGAAGACAGCAGCATATATCTCTGCAGCGTACCCCGGGCCCCGGGATGAGCAGTTCTTCGGGCCA		3	2.5042572373034157E-5	37	TCRBV29-01*01	TCRBV29	TCRBV29-01	01								TCRBD01,TCRBD02	TCRBD01-01,TCRBD02-01		TCRBJ02-01*01	TCRBJ02	TCRBJ02-01	01				6	5	8	0	6	8	44	52	57	61	67	3	Out	VDJ
AGGCTGCTGTCGGCTGCTCCCTCCCAGACATCTGTGTACTTCTGTGCCAGCAGCCGGCGGGAGAGGGATGAGCAGTTCTTCGGGCCA	CASSRRERDEQFF	2	1.669504824868944E-5	39	TCRBV06-05*01	TCRBV06	TCRBV06-05	01				TCRBD02-01*02	TCRBD02	TCRBD02-01	02				TCRBJ02-01*01	TCRBJ02	TCRBJ02-01	01				6	3	7	2	4	8	42	53	56	63	67	2	In	VDJ
AGCTCTCTGGAGCTGGGGGACTCAGCTTTGTATTTCTGTGCCAGCAGCGTAGTGGGGGCGCATAATCATGAGCAGTTCTTCGGGCCA	CASSVVGAHNHEQFF	2	1.669504824868944E-5	45	TCRBV09-01	TCRBV09	TCRBV09-01				01,02	TCRBD01-01*01	TCRBD01	TCRBD01-01	01				TCRBJ02-01*01	TCRBJ02	TCRBJ02-01	01				0	1	6	0	8	8	36	52	53	59	67	2	In	VDJ
GAGCACCTTGGAGCTGGGGGACTCGGCCCTTTATCTTTGCGCCAGCAGCGCCCGGGACAGGATATCCATGAGCAGTTCTTCGGGCCA		4	3.339009649737888E-5	44	TCRBV05-01*01	TCRBV05	TCRBV05-01	01				TCRBD01-01*01	TCRBD01	TCRBD01-01	01				TCRBJ02-01*01	TCRBJ02	TCRBJ02-01	01				4	4	0	4	6	8	37	49	53	61	67	4	Out	VDJ
GTGACCAGTGCCCATCCTGAAGACAGCAGCTTCTACATCTGCAGTGCTAGCGAGGGACTTTATTCCCATGAGCAGTTCTTCGGGCCA	CSASEGLYSHEQFF	2	1.669504824868944E-5	42	TCRBV20	TCRBV20				TCRBV20-01,TCRBV20-or09_02		TCRBD02-01	TCRBD02	TCRBD02-01				01,02	TCRBJ02-01*01	TCRBJ02	TCRBJ02-01	01				3	3	0	10	8	8	39	50	53	59	67	2	In	VDJ
CTAAACCTGAGCTCTCTGGAGCTGGGGGACTCAGCTTTGTATTTCTGTGCCAGCAGCGCCGGGACTAATGAGCAGTTCTTCGGGCCA	CASSAGTNEQFF	2	1.669504824868944E-5	36	TCRBV09-01	TCRBV09	TCRBV09-01				01,02	TCRBD02-01	TCRBD02	TCRBD02-01				01,02	TCRBJ02-01*01	TCRBJ02	TCRBJ02-01	01				3	2	0	10	0	7	45	58	60	-1	66	2	In	VDJ
CAGCGCACACAGCAGGAGGACTCCGCCGTGTATCTCTGTGCCAGCAGCTTAGGGACTAGCGGGGGGAATGAGCAGTTCTTCGGGCCA	CASSLGTSGGNEQFF	6	5.0085144746068314E-5	45	TCRBV07-08*01	TCRBV07	TCRBV07-08	01				TCRBD02-01*01	TCRBD02	TCRBD02-01	01				TCRBJ02-01*01	TCRBJ02	TCRBJ02-01	01				1	0	1	1	0	7	36	-1	52	-1	66	6	In	VDJ
AAGGTGCAGCCTGCAGAACTGGAGGATTCTGGAGTTTATTTCTGTGCCAGCAGCCAAGATAAGGGGAATGAGCAGTTCTTCGGGCCA	CASSQDKGNEQFF	2	1.669504824868944E-5	39	TCRBV14-01*01	TCRBV14	TCRBV14-01	01				TCRBD01-01*01	TCRBD01	TCRBD01-01	01				TCRBJ02-01*01	TCRBJ02	TCRBJ02-01	01				0	2	5	2	0	7	42	59	61	-1	66	2	In	VDJ
GTGACCAGTGCCCATCCTGAAGACAGCAGCTTCTACATCTGCAGTGCTAGTGGTCTAGCGGGACGGAATGAGCAGTTCTTCGGGCCA	CSASGLAGRNEQFF	2	1.669504824868944E-5	42	TCRBV20	TCRBV20				TCRBV20-01,TCRBV20-or09_02		TCRBD02-01*02	TCRBD02	TCRBD02-01	02				TCRBJ02-01*01	TCRBJ02	TCRBJ02-01	01				3	4	4	3	3	7	39	50	54	63	66	2	In	VDJ
AATGTGAACGCCTTGGAGCTGGACGACTCGGCCCTGTATCTCTGTGCCAGCAGCTTGGCCCGCGAGAATGAGCAGTTCTTCGGGCCA	CASSLARENEQFF	2	1.669504824868944E-5	39	TCRBV05-04*01	TCRBV05	TCRBV05-04	01				TCRBD02-01	TCRBD02	TCRBD02-01				01,02	TCRBJ02-01*01	TCRBJ02	TCRBJ02-01	01				0	3	7	6	2	7	42	58	61	64	66	2	In	VDJ
CTGACAGTGACCAGTGCCCATCCTGAAGACAGCAGCTTCTACATCTGCAGTGCTGGCACTAGTTTCAATGAGCAGTTCTTCGGGCCA	CSAGTSFNEQFF	2	1.669504824868944E-5	36	TCRBV20	TCRBV20				TCRBV20-01,TCRBV20-or09_02		TCRBD02-01	TCRBD02	TCRBD02-01				01,02	TCRBJ02-01*01	TCRBJ02	TCRBJ02-01	01				5	3	3	8	3	6	45	54	57	62	65	2	In	VDJ
AAGATCCAGCCCTCAGAACCCAGGGACTCAGCTGTGTACTTCTGTGCCAGCAGTCTACGGGACGTCAATGAGCAGTTCTTCGGGCCA	CASSLRDVNEQFF	3	2.5042572373034157E-5	39	TCRBV12	TCRBV12				TCRBV12-03,TCRBV12-04						TCRBD01,TCRBD02	TCRBD01-01,TCRBD02-01		TCRBJ02-01*01	TCRBJ02	TCRBJ02-01	01				5	4	0	7	2	6	42	54	58	63	65	3	In	VDJ
CACACCCTGCAGCCAGAAGACTCGGCCCTGTATCTCTGCGCCAGCAGCCAAGATCCCGGGACGCTCAATGAGCAGTTCTTCGGGCCA	CASSQDPGTLNEQFF	2	1.669504824868944E-5	45	TCRBV04-03*01	TCRBV04	TCRBV04-03	01								TCRBD01,TCRBD02	TCRBD01-01,TCRBD02-01		TCRBJ02-01*01	TCRBJ02	TCRBJ02-01	01				0	4	0	7	3	6	36	53	57	62	65	2	In	VDJ
GTCTGCCAGGCCCTCACATACCTCTCAGTACCTCTGTGCCAGCAGTGATTCAGAGGGACTAGCCTCAATGAGCAGTTCTTCGGGCCA		1	8.34752412434472E-6	47	TCRBV25-01*01	TCRBV25	TCRBV25-01	01				TCRBD02-01	TCRBD02	TCRBD02-01				01,02	TCRBJ02-01*01	TCRBJ02	TCRBJ02-01	01				3	6	0	7	2	6	34	48	54	63	65	1	Out	VDJ
TTGTTGCTGGGGGACTCGGCCCTCTATCTCTGTGCCAGCAGCTCCGGGACTAGCGGGGGGGTCGGCAATGAGCAGTTCTTCGGGCCA	CASSSGTSGGVGNEQFF	3	2.5042572373034157E-5	51	TCRBV05-06*01	TCRBV05	TCRBV05-06	01				TCRBD02-01*01	TCRBD02	TCRBD02-01	01				TCRBJ02-01*01	TCRBJ02	TCRBJ02-01	01				3	2	0	0	4	6	30	43	45	61	65	3	In	VDJ
AGTGCCTTGGAGCTGGGGGACTCGGCCCTGTATCTCTGTGCCAGAAGCTTGTCAGCTAGCGGGAGCAATGAGCAGTTCTTCGGGCCA	CARSLSASGSNEQFF	3	2.5042572373034157E-5	45	TCRBV05-03	TCRBV05	TCRBV05-03				01,02	TCRBD02-01*02	TCRBD02	TCRBD02-01	02				TCRBJ02-01*01	TCRBJ02	TCRBJ02-01	01				1	4	4	2	0	6	36	51	55	-1	65	3	In	VDJ
CTGAGCTCTCTGGAGCTGGGGGACTCAGCTTTGTATTTCTGTGCCAGCAGCTCCCCCGGAGGGACCAATGAGCAGTTCTTCGGGCCA	CASSSPGGTNEQFF	2	1.669504824868944E-5	42	TCRBV09-01	TCRBV09	TCRBV09-01				01,02	TCRBD02-01*02	TCRBD02	TCRBD02-01	02				TCRBJ02-01*01	TCRBJ02	TCRBJ02-01	01				4	6	10	0	2	6	39	51	57	63	65	2	In	VDJ
AGCAACATGAGCCCTGAAGACAGCAGCATATATCTCTGCAGCGTTGTTCCAGCGGGAGGGGTTTACAATGAGCAGTTCTTCGGGCCA	CSVVPAGGVYNEQFF	1	8.34752412434472E-6	45	TCRBV29-01*01	TCRBV29	TCRBV29-01	01				TCRBD02-01*02	TCRBD02	TCRBD02-01	02				TCRBJ02-01*01	TCRBJ02	TCRBJ02-01	01				4	4	6	0	3	4	36	46	50	60	63	1	In	VDJ
ACCTTGGAGCTGGGGGACTCGGCCCTTTATCTTTGCGCCAGCACCGAACTCGGGCAGGGCCCTTACAATGAGCAGTTCTTCGGGCCA	CASTELGQGPYNEQFF	5	4.17376206217236E-5	48	TCRBV05-01*01	TCRBV05	TCRBV05-01	01				TCRBD01-01*01	TCRBD01	TCRBD01-01	01				TCRBJ02-01*01	TCRBJ02	TCRBJ02-01	01				6	11	4	3	4	4	33	43	54	59	63	5	In	VDJ
TGTCGGCTGCTCCCTCCCAGACATCTGTGTACTTCTGTGCCACCCCACCTCCCCCTCAGGGGGTACAATGAGCAGTTCTTCGGGCCA		2	1.669504824868944E-5	46	TCRBV06-05*01	TCRBV06	TCRBV06-05	01				TCRBD01-01*01	TCRBD01	TCRBD01-01	01				TCRBJ02-01*01	TCRBJ02	TCRBJ02-01	01				10	14	4	1	0	4	35	42	56	-1	63	2	Out	VDJ
GCCTTGGAGCTGGACGACTCGGCCCTGTATCTCTGTGCCAGCAGCTTGGCGACAGGGGGTTCGTACAATGAGCAGTTCTTCGGGCCA	CASSLATGGSYNEQFF	2	1.669504824868944E-5	48	TCRBV05-04*01	TCRBV05	TCRBV05-04	01				TCRBD01-01*01	TCRBD01	TCRBD01-01	01				TCRBJ02-01*01	TCRBJ02	TCRBJ02-01	01				0	1	2	1	4	4	33	49	50	59	63	2	In	VDJ
CATCCTGAAGACAGCAGCTTCTACATCTGCAGTGCTAGAGGACAAGACCTTACTAGTCGGGTCTACAATGAGCAGTTCTTCGGGCCA	CSARGQDLTSRVYNEQFF	2	1.669504824868944E-5	54	TCRBV20	TCRBV20				TCRBV20-01,TCRBV20-or09_02		TCRBD02-01	TCRBD02	TCRBD02-01				01,02	TCRBJ02-01*01	TCRBJ02	TCRBJ02-01	01				1	11	3	8	6	3	27	40	51	56	62	2	In	VDJ
GGAGCTTGGTGACTCTGCTGTGTATTTCTGTGCCAGCAGCCAAGCCGGGACTAGCGGGAGGTCTACAATGAGCAGTTCTTCGGGCCA		3	2.5042572373034157E-5	53	TCRBV03	TCRBV03				TCRBV03-01,TCRBV03-02		TCRBD02-01*02	TCRBD02	TCRBD02-01	02				TCRBJ02-01*01	TCRBJ02	TCRBJ02-01	01				1	2	0	1	1	3	28	44	46	61	62	3	Out	VDJ
CTCTCTGGAGCTGGGGGACTCAGCTTTGTATTTCTGTGCCAGCGGGGGAGGGACTAGCGGGGCTACAATGAGCAGTTCTTCGGGCCA		5	4.17376206217236E-5	47	TCRBV09-01	TCRBV09	TCRBV09-01				01,02	TCRBD02-01*01	TCRBD02	TCRBD02-01	01				TCRBJ02-01*01	TCRBJ02	TCRBJ02-01	01				7	6	0	3	0	3	34	43	49	-1	62	5	Out	VDJ
GAACCCAGGGACTCAGCTGTGTACTTCTGTGCCAGCAGTTTATGGGGACTAGCGGGGGGGTCCTACAATGAGCAGTTCTTCGGGCCA	CASSLWGLAGGSYNEQFF	1	8.34752412434472E-6	54	TCRBV12	TCRBV12				TCRBV12-03,TCRBV12-04		TCRBD02-01*01	TCRBD02	TCRBD02-01	01				TCRBJ02-01*01	TCRBJ02	TCRBJ02-01	01				2	2	0	0	0	1	27	42	44	-1	60	1	In	VDJ
TCCGCCAGCACCAACCAGACATCTATGTACCTCTGTGCCAGCAGTTTAATCCGGGGTAGCTCCTACAATGAGCAGTTCTTCGGGCCA	CASSLIRGSSYNEQFF	6	5.0085144746068314E-5	48	TCRBV28-01*01	TCRBV28	TCRBV28-01	01				TCRBD02-01*01	TCRBD02	TCRBD02-01	01				TCRBJ02-01*01	TCRBJ02	TCRBJ02-01	01				2	3	8	3	3	0	33	48	51	56	59	6	In	VDJ
GTGAGCAACATGAGCCCTGAAGACAGCAGCATATATCTCTGCACCCGTGAGGGCGGTAGCTCCTACAATGAGCAGTTCTTCGGGCCA	CTREGGSSYNEQFF	1	8.34752412434472E-6	42	TCRBV29-01*01	TCRBV29	TCRBV29-01	01				TCRBD02-01*02	TCRBD02	TCRBD02-01	02				TCRBJ02-01*01	TCRBJ02	TCRBJ02-01	01				10	5	11	0	6	0	39	43	48	53	59	1	In	VDJ
GTGACCAGTGCCCATCCTGAAGACAGCAGCTTCTACATCTGCAGTGCTAGGGGGTCTAGCTCCTACAATGAGCAGTTCTTCGGGCCA	CSARGSSSYNEQFF	2	1.669504824868944E-5	42	TCRBV20	TCRBV20				TCRBV20-01,TCRBV20-or09_02						TCRBD01,TCRBD02	TCRBD01-01,TCRBD02-01		TCRBJ02-01*01	TCRBJ02	TCRBJ02-01	01				3	0	6	2	5	0	39	-1	50	54	59	2	In	VDJ
TCTAAGAAGCTCCTTCTCAGTGACTCTGGCTTCTATCTCTGTGCCTGGCAGCCGTTGAGCTCCTACAATGAGCAGTTCTTCGGGCCA	CAWQPLSSYNEQFF	2	1.669504824868944E-5	42	TCRBV30-01*01	TCRBV30	TCRBV30-01	01								TCRBD01,TCRBD02	TCRBD01-01,TCRBD02-01		TCRBJ02-01*01	TCRBJ02	TCRBJ02-01	01				5	0	4	5	8	0	39	-1	48	51	59	2	In	VDJ
ACCAGTGCCCATCCTGAAGACAGCAGCTTCTACATCTGCAGTGCCGGGAGGGACGGGAGCTCCTACAATGAGCAGTTCTTCGGGCCA	CSAGRDGSSYNEQFF	8	6.678019299475776E-5	45	TCRBV20	TCRBV20				TCRBV20-01,TCRBV20-or09_02		TCRBD02-01*02	TCRBD02	TCRBD02-01	02				TCRBJ02-01*01	TCRBJ02	TCRBJ02-01	01				6	0	8	0	7	0	36	-1	44	52	59	8	In	VDJ
ACCTTGGAGCTGGGGGACTCGGCCCTTTATCTTTGCGCCAGCAGCTTGGTTGCAGGGGCCTCCTACAATGAGCAGTTCTTCGGGCCA	CASSLVAGASYNEQFF	2	1.669504824868944E-5	48	TCRBV05-01*01	TCRBV05	TCRBV05-01	01				TCRBD01-01*01	TCRBD01	TCRBD01-01	01				TCRBJ02-01*01	TCRBJ02	TCRBJ02-01	01				0	3	4	2	1	0	33	49	52	58	59	2	In	VDJ
TCTAAGAAGCTCCTTCTCAGTGACTCTGGCTTCTATCTCTGTGCCTGGAGGCGGGGGCCCTCCTACAATGAGCAGTTCTTCGGGCCA	CAWRRGPSYNEQFF	1	8.34752412434472E-6	42	TCRBV30-01*01	TCRBV30	TCRBV30-01	01				TCRBD02-01*01	TCRBD02	TCRBD02-01	01				TCRBJ02-01*01	TCRBJ02	TCRBJ02-01	01				3	0	7	2	2	0	39	-1	50	57	59	1	In	VDJ
ACAGTGACCAGTGCCCATCCTGAAGACAGCAGCTTCTACATCTGCAGTGCTAGGCGGGAGGCCTACAATGAGCAGTTCTTCGGGCCA	CSARREAYNEQFF	3	2.5042572373034157E-5	39	TCRBV20	TCRBV20				TCRBV20-01,TCRBV20-or09_02		TCRBD02-01*02	TCRBD02	TCRBD02-01	02				TCRBJ02-01*01	TCRBJ02	TCRBJ02-01	01				3	0	7	1	0	2	42	-1	53	-1	61	3	In	VDJ
GTGAGCACCTTGGAGCTGGGGGACTCGGCCCTTTATCTTTGCGCCAGCAGCGCGGGACTGGACTACAATGAGCAGTTCTTCGGGCCA	CASSAGLDYNEQFF	4	3.339009649737888E-5	42	TCRBV05-01*01	TCRBV05	TCRBV05-01	01				TCRBD02-01	TCRBD02	TCRBD02-01				01,02	TCRBJ02-01*01	TCRBJ02	TCRBJ02-01	01				4	2	0	10	3	3	39	51	53	59	62	4	In	VDJ
CAGCCTGCAGAACTGGAGGATTCTGGAGTTTATTTCTGTGCCAGCAGCCAAGATCGGGGGCCATACAATGAGCAGTTCTTCGGGCCA	CASSQDRGPYNEQFF	4	3.339009649737888E-5	45	TCRBV14-01*01	TCRBV14	TCRBV14-01	01								TCRBD01,TCRBD02	TCRBD01-01,TCRBD02-01		TCRBJ02-01*01	TCRBJ02	TCRBJ02-01	01				0	2	6	0	2	4	36	53	55	61	63	4	In	VDJ
ATGAGCTCCTTGGAGCTGGGGGACTCAGCCCTGTACTTCTGTGCCAGCAGCCACCGGGACCCATACAATGAGCAGTTCTTCGGGCCA	CASSHRDPYNEQFF	2	1.669504824868944E-5	42	TCRBV13-01*01	TCRBV13	TCRBV13-01	01								TCRBD01,TCRBD02	TCRBD01-01,TCRBD02-01		TCRBJ02-01*01	TCRBJ02	TCRBJ02-01	01				5	4	0	7	3	4	39	51	55	60	63	2	In	VDJ
TTCTCCCTGTCCCTAGAGTCTGCCATCCCCAACCAGACAGCTCTTTACTTCTGTGCCTCGGGGGACAATGAGCAGTTCTTCGGGCCA	CASGDNEQFF	2	1.669504824868944E-5	30	TCRBV24	TCRBV24				TCRBV24-01,TCRBV24-or09_02		TCRBD02-01*01	TCRBD02	TCRBD02-01	01				TCRBJ02-01*01	TCRBJ02	TCRBJ02-01	01				12	1	8	2	0	5	51	57	58	-1	64	2	In	VDJ
CGCACACAGCAGGAGGACTCGGCCGTGTATCTCTGTGCCAGCAGGGAAACCACTAGCGGGAGGGACAATGAGCAGTTCTTCGGGCCA	CASRETTSGRDNEQFF	4	3.339009649737888E-5	48	TCRBV07-02*01	TCRBV07	TCRBV07-02	01				TCRBD02-01*02	TCRBD02	TCRBD02-01	02				TCRBJ02-01*01	TCRBJ02	TCRBJ02-01	01				6	7	3	0	0	5	33	44	51	-1	64	4	In	VDJ
ACTGTGAGCAACATGAGCCCTGAAGACAGCAGCATATATCTCTGCAGCGTTGCCCCAGGGTCCGACAATGAGCAGTTCTTCGGGCCA	CSVAPGSDNEQFF	2	1.669504824868944E-5	39	TCRBV29-01*01	TCRBV29	TCRBV29-01	01				TCRBD01-01*01	TCRBD01	TCRBD01-01	01				TCRBJ02-01*01	TCRBJ02	TCRBJ02-01	01				4	3	4	3	4	5	42	52	55	60	64	2	In	VDJ
GCCTTGTTGCTGGGGGACTCGGCCCTCTATCTCTGTGCCAGCAGCCCCTGGAGACAGGGGATCCACAATGAGCAGTTCTTCGGGCCA	CASSPWRQGIHNEQFF	2	1.669504824868944E-5	48	TCRBV05-06*01	TCRBV05	TCRBV05-06	01				TCRBD01-01*01	TCRBD01	TCRBD01-01	01				TCRBJ02-01*01	TCRBJ02	TCRBJ02-01	01				4	7	2	2	4	5	33	45	52	60	64	2	In	VDJ
TGAGCTCTCTGGAGCTGGGGGACTCAGCTTTGTATTTCTGTGCCAGCAGCTCCGGCGGGACTGAACAATGAGCAGTTCTTCGGGCCA		5	4.17376206217236E-5	43	TCRBV09-01	TCRBV09	TCRBV09-01				01,02	TCRBD02-01	TCRBD02	TCRBD02-01				01,02	TCRBJ02-01*01	TCRBJ02	TCRBJ02-01	01				4	6	0	10	2	5	38	50	56	62	64	5	Out	VDJ
AATGTGAACGCCTTGGAGCTGGACGACTCGGCCCTGTATCTCTGTGCCAGCAGCACGGACACGAACAATGAGCAGTTCTTCGGGCCA	CASSTDTNNEQFF	2	1.669504824868944E-5	39	TCRBV05-04*01	TCRBV05	TCRBV05-04	01				TCRBD01-01*01	TCRBD01	TCRBD01-01	01				TCRBJ02-01*01	TCRBJ02	TCRBJ02-01	01				4	2	1	6	3	5	42	54	56	61	64	2	In	VDJ
CAGCAGGTAGTGCGAGGAGATTCGGCAGCTTATTTCTGTGCCAGCTCACCACGGGGACAGGGAAACAATGAGCAGTTCTTCGGGCCA	CASSPRGQGNNEQFF	8	6.678019299475776E-5	45	TCRBV18-01*01	TCRBV18	TCRBV18-01	01				TCRBD01-01*01	TCRBD01	TCRBD01-01	01				TCRBJ02-01*01	TCRBJ02	TCRBJ02-01	01				1	1	0	3	2	5	36	52	53	62	64	8	In	VDJ
TCTGCCATCCCCAACCAGACAGCTCTTTACTTCTGTGCCACCAGTGATTTGGGCTCTCCTTTGGGAAATGAGCAGTTCTTCGGGCCA	CATSDLGSPLGNEQFF	3	2.5042572373034157E-5	48	TCRBV24	TCRBV24				TCRBV24-01,TCRBV24-or09_02						TCRBD01,TCRBD02	TCRBD01-01,TCRBD02-01		TCRBJ02-01*01	TCRBJ02	TCRBJ02-01	01				0	11	0	8	0	7	33	51	62	-1	66	3	In	VDJ
CCCAGGGACTCAGCTGTGTACTTCTGTGCCAGCAGTTTGTCCCTGCGGGCCGTAGGGGGACGGAGAAATGAGCAGTTCTTCGGGCCA	CASSLSLRAVGGRRNEQFF	3	2.5042572373034157E-5	57	TCRBV12	TCRBV12				TCRBV12-03,TCRBV12-04		TCRBD01-01*01	TCRBD01	TCRBD01-01	01				TCRBJ02-01*01	TCRBJ02	TCRBJ02-01	01				3	15	5	1	7	7	24	38	53	59	66	3	In	VDJ
TCCCTGGAGCTTGGTGACTCTGCTGTGTATTTCTGTGCCAGCAGCCAAGCCTTTCCGGGATCGGCAAATGAGCAGTTCTTCGGGCCA	CASSQAFPGSANEQFF	7	5.8432668870413035E-5	48	TCRBV03	TCRBV03				TCRBV03-01,TCRBV03-02		TCRBD02-01*02	TCRBD02	TCRBD02-01	02				TCRBJ02-01*01	TCRBJ02	TCRBJ02-01	01				1	6	8	3	6	7	33	49	55	60	66	7	In	VDJ
CTGGAGTTGGCTGCTCCCTCCCAGACATCTGTGTACTTCTGTGCCAGCAGTCCCAGCCTAGCAGCAAATGAGCAGTTCTTCGGGCCA	CASSPSLAANEQFF	3	2.5042572373034157E-5	42	TCRBV06-06	TCRBV06	TCRBV06-06				01,02	TCRBD02-01	TCRBD02	TCRBD02-01				01,02	TCRBJ02-01*01	TCRBJ02	TCRBJ02-01	01				5	6	4	7	4	7	39	51	57	62	66	3	In	VDJ
CTGACTGTGAGCAACATGAGCCCTGAAGACAGCAGCATATATCTCTGCAGCGTCGCCTCTAGCGGGAGGGAGCAGTTCTTCGGGCCA	CSVASSGREQFF	1	8.34752412434472E-6	36	TCRBV29-01*01	TCRBV29	TCRBV29-01	01				TCRBD02-01*02	TCRBD02	TCRBD02-01	02				TCRBJ02-01*01	TCRBJ02	TCRBJ02-01	01				6	5	4	1	0	10	45	53	58	-1	69	1	In	VDJ
GAAGATCCAGCGCACAGAGCAGGGGGACTCAGCCGTGTATCTCCGTGCCAGCAGCTTAAATACCTAGCCGAGCAGTTCTTCGGGCCA		21	1.7529800661123912E-4	38	TCRBV07-03*02	TCRBV07	TCRBV07-03	02				TCRBD02-01	TCRBD02	TCRBD02-01				01,02	TCRBJ02-01*01	TCRBJ02	TCRBJ02-01	01				1	4	4	7	1	10	43	59	63	68	69	21	Out	VDJ
CCTCTCACTGTGACATCGGCCCAAAAGAACCCGACAGCTTTCTATCTCTGTGCCAGTAGGGACCGGAACGAGCAGTTCTTCGGGCCA	CASRDRNEQFF	4	3.339009649737888E-5	33	TCRBV19-01	TCRBV19	TCRBV19-01				01,02					TCRBD01,TCRBD02	TCRBD01-01,TCRBD02-01		TCRBJ02-01*01	TCRBJ02	TCRBJ02-01	01				6	0	1	7	6	10	48	-1	59	63	69	4	In	VDJ
ATCCTGAGTTCTAAGAAGCTCCTTCTCAGTGACTCTGGCTTCTATCTCTGTGCCTGGAGGGAAGGGGGGAAGAAGTTCTTCGGGCCA	CAWREGGKKFF	1	8.34752412434472E-6	33	TCRBV30-01*01	TCRBV30	TCRBV30-01	01								TCRBD01,TCRBD02	TCRBD01-01,TCRBD02-01		TCRBJ02-01*01	TCRBJ02	TCRBJ02-01	01				3	3	5	1	5	14	48	59	62	68	73	1	In	VDJ
CAGCGCACACAGCAGGAGGACTCGGCCGTGTATCTCTGTGCCAGCAGCTTAGTAGCGGGAGGGCCCCAGTCCCAGTACTTCGGGCCA	CASSLVAGGPQSQYF	4	3.339009649737888E-5	45	TCRBV07-02*01	TCRBV07	TCRBV07-02	01				TCRBD02-01*02	TCRBD02	TCRBD02-01	02				TCRBJ02-05*01	TCRBJ02	TCRBJ02-05	01				1	0	5	0	7	9	36	-1	52	63	70	4	In	VDJ
GAATGTGAACGCCTTGTTGCTAGGGGACTCGGCCCTCTATCTCTGTGCCAGCAGCTTGTCGATTTGGGGACCCAGTACTTCGGGCCA		1	8.34752412434472E-6	38	TCRBV05-07*01	TCRBV05	TCRBV05-07	01								TCRBD01,TCRBD02	TCRBD01-01,TCRBD02-01		TCRBJ02-05*01	TCRBJ02	TCRBJ02-05	01				1	7	0	9	0	7	43	58	65	-1	68	1	Out	VDJ
CTTCACATCAATTCCCTGGAGCTTGGTGACTCTGCTGTGTATTTCTGTGCCAGCAGCCAGGGGGAAGGGACCCAGTACTTCGGGCCA	CASSQGEGTQYF	7	5.8432668870413035E-5	36	TCRBV03	TCRBV03				TCRBV03-01,TCRBV03-02						TCRBD01,TCRBD02	TCRBD01-01,TCRBD02-01		TCRBJ02-05*01	TCRBJ02	TCRBJ02-05	01				3	0	6	1	4	7	45	-1	59	64	68	7	In	VDJ
ACCAGCTCCCAGACATCTGTGTACTTCTGTGCCACCGCATCCGTGGGGGCGGGGGGCCTCGGGGTTGAGACCCAGTACTTCGGGCCA	CATASVGAGGLGVETQYF	2	1.669504824868944E-5	54	TCRBV10-03*01	TCRBV10	TCRBV10-03	01				TCRBD02-01*01	TCRBD02	TCRBD02-01	01				TCRBJ02-05*01	TCRBJ02	TCRBJ02-05	01				10	14	7	1	10	5	27	34	48	56	66	2	In	VDJ
CTGAAGATCCGGTCCACAAAGCTGGAGGACTCAGCCATGTACTTCTGTGCCACTGGACTAGACATTGAGACCCAGTACTTCGGGCCA	CATGLDIETQYF	2	1.669504824868944E-5	36	TCRBV02-01*01	TCRBV02	TCRBV02-01	01				TCRBD02-01	TCRBD02	TCRBD02-01				01,02	TCRBJ02-05*01	TCRBJ02	TCRBJ02-05	01				10	2	1	8	5	5	45	52	54	61	66	2	In	VDJ
AAGAAGCTCCTTCTCAGTGACTCTGGCTTCTATCTCTGTGCCTGGAGTGTAACGGGACTGGTTTTGGAGACCCAGTACTTCGGGCCA	CAWSVTGLVLETQYF	2	1.669504824868944E-5	45	TCRBV30-01*01	TCRBV30	TCRBV30-01	01				TCRBD02-01	TCRBD02	TCRBD02-01				01,02	TCRBJ02-05*01	TCRBJ02	TCRBJ02-05	01				0	3	0	10	7	5	36	50	53	59	66	2	In	VDJ
CTGGAGTCGGCTGCTCCCTCCCAGACATCTGTGTACTTCTGTGCCAGCAGTCTAGACGCAGGGATGGAGACCCAGTACTTCGGGCCA	CASSLDAGMETQYF	2	1.669504824868944E-5	42	TCRBV06-01*01	TCRBV06	TCRBV06-01	01				TCRBD01-01*01	TCRBD01	TCRBD01-01	01				TCRBJ02-05*01	TCRBJ02	TCRBJ02-05	01				5	7	4	3	3	5	39	51	58	63	66	2	In	VDJ
GTGACCAGTGCCCATCCTGAAGACAGCAGCTTCTACATCTGCAGTGCCGTAGCGGGAGGGCCAATGGAGACCCAGTACTTCGGGCCA	CSAVAGGPMETQYF	2	1.669504824868944E-5	42	TCRBV20	TCRBV20				TCRBV20-01,TCRBV20-or09_02		TCRBD02-01*02	TCRBD02	TCRBD02-01	02				TCRBJ02-05*01	TCRBJ02	TCRBJ02-05	01				6	2	5	0	6	5	39	47	49	60	66	2	In	VDJ
GAGCTTGGTGACTCTGCTGTGTATTTCTGTGCCAGCAGCCCTCCGCGGGCTGAAGGACCCCGGTGGGAGACCCAGTACTTCGGGCCA	CASSPPRAEGPRWETQYF	5	4.17376206217236E-5	54	TCRBV03	TCRBV03				TCRBV03-01,TCRBV03-02		TCRBD02-01	TCRBD02	TCRBD02-01				01,02	TCRBJ02-05*01	TCRBJ02	TCRBJ02-05	01				4	4	7	4	17	5	27	40	44	49	66	5	In	VDJ
CGCACACAGCAGGAGGACTCGGCCGTGTATCTCTGTGCCAGCAGCTCCTGGGGACCTTCCAGGTGGGAGACCCAGTACTTCGGGCCA	CASSSWGPSRWETQYF	2	1.669504824868944E-5	48	TCRBV07-02*01	TCRBV07	TCRBV07-02	01								TCRBD01,TCRBD02	TCRBD01-01,TCRBD02-01		TCRBJ02-05*01	TCRBJ02	TCRBJ02-05	01				4	4	0	7	11	5	33	46	50	55	66	2	In	VDJ
TCCCTAGAGTCTGCCATCCCCAACCAGACAGCTCTTTACTTCTGTGCCACCAGTGATTTGGCGTGGGAGACCCAGTACTTCGGGCCA	CATSDLAWETQYF	1	8.34752412434472E-6	39	TCRBV24	TCRBV24				TCRBV24-01,TCRBV24-or09_02		TCRBD02-01	TCRBD02	TCRBD02-01				01,02	TCRBJ02-05*01	TCRBJ02	TCRBJ02-05	01				0	0	7	6	3	5	42	-1	60	63	66	1	In	VDJ
ACTCTGAAGATCCAGCCCTCAGAACCCAGGGACTCAGCTGTGTACTTCTGTGCCAGCAGTTTTGGGGAGACCCAGTACTTCGGGCCA	CASSFGETQYF	1	8.34752412434472E-6	33	TCRBV12	TCRBV12				TCRBV12-03,TCRBV12-04						TCRBD01,TCRBD02	TCRBD01-01,TCRBD02-01		TCRBJ02-05*01	TCRBJ02	TCRBJ02-05	01				3	1	0	9	0	5	48	62	63	-1	66	1	In	VDJ
ACTCTGAAGATCCGGTCCACAAAGCTGGAGGACTCAGCCATGTACTTCTGTGCCAGCAGGAATGGGGAGACCCAGTACTTCGGGCCA	CASRNGETQYF	4	3.339009649737888E-5	33	TCRBV02-01*01	TCRBV02	TCRBV02-01	01								TCRBD01,TCRBD02	TCRBD01-01,TCRBD02-01		TCRBJ02-05*01	TCRBJ02	TCRBJ02-05	01				6	4	0	9	0	5	48	59	63	-1	66	4	In	VDJ
CTGACGATCCAGCGCACACAGCAGGAGGACTCGGCCGTGTATCTCTGTGCCAGCAGCTACGCGGGGGAGACCCAGTACTTCGGGCCA	CASSYAGETQYF	2	1.669504824868944E-5	36	TCRBV07-02*01	TCRBV07	TCRBV07-02	01				TCRBD02-01*01	TCRBD02	TCRBD02-01	01				TCRBJ02-05*01	TCRBJ02	TCRBJ02-05	01				4	2	7	3	0	5	45	58	60	-1	66	2	In	VDJ
ACCAGTGCCCATCCTGAAGACAGCAGCTTCTACATCTGCAGTGGCCTAGCGACTAGTAGGGGAGGGGAGACCCAGTACTTCGGGCCA	CSGLATSRGGETQYF	2	1.669504824868944E-5	45	TCRBV20	TCRBV20				TCRBV20-01,TCRBV20-or09_02		TCRBD02-01*02	TCRBD02	TCRBD02-01	02				TCRBJ02-05*01	TCRBJ02	TCRBJ02-05	01				7	16	9	0	0	5	36	43	59	-1	66	2	In	VDJ
ATCCAGCCCTCAGAACCCAGGGACTCAGCTGTGTACTTCTGTGCCAGCAGTTTAGGCGGGGGGCGGGAGACCCAGTACTTCGGGCCA	CASSLGGGRETQYF	1	8.34752412434472E-6	42	TCRBV12	TCRBV12				TCRBV12-03,TCRBV12-04		TCRBD02-01*01	TCRBD02	TCRBD02-01	01				TCRBJ02-05*01	TCRBJ02	TCRBJ02-05	01				1	0	7	1	3	5	39	-1	55	63	66	1	In	VDJ
GAGTCGGCTGCTCCCTCCCAAACATCTGTGTACTTCTGTGCCAGCAGTCCCGGGACAGGGGCTAGGGAGACCCAGTACTTCGGGCCA	CASSPGTGARETQYF	2	1.669504824868944E-5	45	TCRBV06	TCRBV06				TCRBV06-02,TCRBV06-03		TCRBD01-01*01	TCRBD01	TCRBD01-01	01				TCRBJ02-05*01	TCRBJ02	TCRBJ02-05	01				5	3	0	2	5	5	36	48	51	61	66	2	In	VDJ
GTGAGCAACATGAGCCCTGAAGACAGCAGCATATATCTCTGCAGCGTCTCCCACGGCGGTAGCAGGGAGACCCAGTACTTCGGGCCA	CSVSHGGSRETQYF	2	1.669504824868944E-5	42	TCRBV29-01*01	TCRBV29	TCRBV29-01	01								TCRBD01,TCRBD02	TCRBD01-01,TCRBD02-01		TCRBJ02-05*01	TCRBJ02	TCRBJ02-05	01				6	15	4	4	0	5	39	47	62	-1	66	2	In	VDJ
AATCTTCACATCAATTCCCTGGAGCTTGGTGACTCTGCTGTGTATTTCTGTGCCAGCAGCGAAAGGGAGACCCAGTACTTCGGGCCA	CASSERETQYF	2	1.669504824868944E-5	33	TCRBV03	TCRBV03				TCRBV03-01,TCRBV03-02						TCRBD01,TCRBD02	TCRBD01-01,TCRBD02-01		TCRBJ02-05*01	TCRBJ02	TCRBJ02-05	01				5	3	5	4	0	5	48	60	63	-1	66	2	In	VDJ
ACCAGTGCCCATCCTGAAGACAGCAGCTTCTACATCTGCAGTGCTAGAGATCAGGACAGGCCTTCGGAGACCCAGTACTTCGGGCCA	CSARDQDRPSETQYF	1	8.34752412434472E-6	45	TCRBV20	TCRBV20				TCRBV20-01,TCRBV20-or09_02		TCRBD01-01*01	TCRBD01	TCRBD01-01	01				TCRBJ02-05*01	TCRBJ02	TCRBJ02-05	01				0	3	1	4	6	5	36	50	53	60	66	1	In	VDJ
GAGCTGAATGTGAACGCCTTGGAGCTGGACGACTCGGCCCTGTATCTCTGTGCCAGCAGCTTGGCGGAGACCCAGTACTTCGGGCCA	CASSLAETQYF	2	1.669504824868944E-5	33	TCRBV05-04*01	TCRBV05	TCRBV05-04	01				TCRBD02-01	TCRBD02	TCRBD02-01				01,02	TCRBJ02-05*01	TCRBJ02	TCRBJ02-05	01				0	0	8	6	0	5	48	-1	64	-1	66	2	In	VDJ
CTGCTGTCGGCTGCTCCCTCCCAGACATCTGTGTACTTCTGTGCCAGCAGTTACGGGGGGACGGCGGAGACCCAGTACTTCGGGCCA	CASSYGGTAETQYF	5	4.17376206217236E-5	42	TCRBV06-05*01	TCRBV06	TCRBV06-05	01				TCRBD02-01*01	TCRBD02	TCRBD02-01	01				TCRBJ02-05*01	TCRBJ02	TCRBJ02-05	01				2	0	9	1	6	5	39	-1	54	60	66	5	In	VDJ
GTGACCAGTGCCCATCCTGAAGACAGCAGCTTCTACATCTGCAGTGCTAGAGTCGTCACCAAGGCGGAGACCCAGTACTTCGGGCCA	CSARVVTKAETQYF	2	1.669504824868944E-5	42	TCRBV20	TCRBV20				TCRBV20-01,TCRBV20-or09_02						TCRBD01,TCRBD02	TCRBD01-01,TCRBD02-01		TCRBJ02-05*01	TCRBJ02	TCRBJ02-05	01				1	9	5	4	2	5	39	52	61	64	66	2	In	VDJ
TCGGCCCAAAAGAACCCGACAGCTTTCTATCTCTGTGCCAGTAGTATAGAGGGAAGGATTGGGCAGGAGACCCAGTACTTCGGGCCA	CASSIEGRIGQETQYF	3	2.5042572373034157E-5	48	TCRBV19-01	TCRBV19	TCRBV19-01				01,02					TCRBD01,TCRBD02	TCRBD01-01,TCRBD02-01		TCRBJ02-05*01	TCRBJ02	TCRBJ02-05	01				0	0	0	8	12	5	33	-1	50	54	66	3	In	VDJ
CATCCTGAAGACAGCAGCTTCTACATCTGCAGTGCTAGTGGGGCCCGGGACAGACGGGGTGTGAAGGAGACCCAGTACTTCGGGCCA	CSASGARDRRGVKETQYF	1	8.34752412434472E-6	54	TCRBV20	TCRBV20				TCRBV20-01,TCRBV20-or09_02		TCRBD01-01*01	TCRBD01	TCRBD01-01	01				TCRBJ02-05*01	TCRBJ02	TCRBJ02-05	01				3	8	0	5	13	5	27	38	46	53	66	1	In	VDJ
TCCCTAGAGTCTGCCATCCCCAACCAGACAGCTCTTTACTTCTGTGCCACCAGTGATTCCACCTTAGAGACCCAGTACTTCGGGCCA	CATSDSTLETQYF	1	8.34752412434472E-6	39	TCRBV24	TCRBV24				TCRBV24-01,TCRBV24-or09_02						TCRBD01,TCRBD02	TCRBD01-01,TCRBD02-01		TCRBJ02-05*01	TCRBJ02	TCRBJ02-05	01				2	2	3	7	3	4	42	58	60	62	65	1	In	VDJ
GGGTTGGAGTCGGCTGCTCCCTCCCAAACATCTGTGTACTTCTGTGCCAGCAGAGCGACAGGGGTAGAGACCCAGTACTTCGGGCCA	CASRATGVETQYF	2	1.669504824868944E-5	39	TCRBV06	TCRBV06				TCRBV06-02,TCRBV06-03		TCRBD01-01*01	TCRBD01	TCRBD01-01	01				TCRBJ02-05*01	TCRBJ02	TCRBJ02-05	01				6	3	2	2	1	4	42	53	56	64	65	2	In	VDJ
ACAGTGACCAGTGCCCATCCTGAAGACAGCAGCTTCTACATCTGCAGTGCTCGCAGGGGATTGCGAGAGACCCAGTACTTCGGGCCA	CSARRGLRETQYF	1	8.34752412434472E-6	39	TCRBV20	TCRBV20				TCRBV20-01,TCRBV20-or09_02		TCRBD01-01*01	TCRBD01	TCRBD01-01	01				TCRBJ02-05*01	TCRBJ02	TCRBJ02-05	01				5	2	4	2	6	4	42	51	53	59	65	1	In	VDJ
ACTGTGAGCAACATGAGCCCTGAAGACAGCAGCATATATCTCTGCAGCGTTGACACTAGCGGGAGAGAGACCCAGTACTTCGGGCCA	CSVDTSGRETQYF	1	8.34752412434472E-6	39	TCRBV29-01*01	TCRBV29	TCRBV29-01	01				TCRBD02-01*02	TCRBD02	TCRBD02-01	02				TCRBJ02-05*01	TCRBJ02	TCRBJ02-05	01				3	1	3	2	0	4	42	53	54	-1	65	1	In	VDJ
CTGTCGGCTGCTCCCTCCCAGACATCTGTGTACTTCTGTGCCAGCAGTTACTTGGCACTTAGGAGAGAGACCCAGTACTTCGGGCCA	CASSYLALRRETQYF	4	3.339009649737888E-5	45	TCRBV06-05*01	TCRBV06	TCRBV06-05	01				TCRBD02-01*02	TCRBD02	TCRBD02-01	02				TCRBJ02-05*01	TCRBJ02	TCRBJ02-05	01				1	9	10	2	0	4	36	52	61	-1	65	4	In	VDJ
CTCACTCTGGAGTCAGCTACCCGCTCCCAGACATCTGTGTATTTCTGCGCCAGCAGACAGGGGGCAGAGACCCAGTACTTCGGGCCA	CASRQGAETQYF	2	1.669504824868944E-5	36	TCRBV10-02*01	TCRBV10	TCRBV10-02	01				TCRBD01-01*01	TCRBD01	TCRBD01-01	01				TCRBJ02-05*01	TCRBJ02	TCRBJ02-05	01				6	0	3	0	0	4	45	-1	56	-1	65	2	In	VDJ
TCCACAAAGCTGGAGGACTCAGCCATGTACTTCTGTGCCAGCGCCGAGGGGGGACGTGGCGGGACAGAGACCCAGTACTTCGGGCCA	CASAEGGRGGTETQYF	2	1.669504824868944E-5	48	TCRBV02-01*01	TCRBV02	TCRBV02-01	01								TCRBD01,TCRBD02	TCRBD01-01,TCRBD02-01		TCRBJ02-05*01	TCRBJ02	TCRBJ02-05	01				8	4	5	1	13	4	33	42	46	52	65	2	In	VDJ
TCCCTGGAGCTTGGTGACTCTGCTGTGTATTTCTGTGCCAGCAGCCAAGGGCTAGCGGGGAGGACAGAGACCCAGTACTTCGGGCCA	CASSQGLAGRTETQYF	2	1.669504824868944E-5	48	TCRBV03	TCRBV03				TCRBV03-01,TCRBV03-02		TCRBD02-01*01	TCRBD02	TCRBD02-01	01				TCRBJ02-05*01	TCRBJ02	TCRBJ02-05	01				1	2	4	3	5	4	33	49	51	60	65	2	In	VDJ
GTGACCAGTGCCCATCCTGAAGACAGCAGCTTCTACATCTGCAGTGCCACGGTCGCAGGGGTAACAGAGACCCAGTACTTCGGGCCA	CSATVAGVTETQYF	1	8.34752412434472E-6	42	TCRBV20	TCRBV20				TCRBV20-01,TCRBV20-or09_02		TCRBD01-01*01	TCRBD01	TCRBD01-01	01				TCRBJ02-05*01	TCRBJ02	TCRBJ02-05	01				6	8	4	2	4	4	39	47	55	61	65	1	In	VDJ
GAGATCCAGCGCACAGAGCAGGGGGACTCGGCCATGTATCTCTGTGCCAGCATGATTGGGGCAACAGAGACCCAGTACTTCGGGCCA	CASMIGATETQYF	5	4.17376206217236E-5	39	TCRBV07-09	TCRBV07	TCRBV07-09				01,03	TCRBD01-01*01	TCRBD01	TCRBD01-01	01				TCRBJ02-05*01	TCRBJ02	TCRBJ02-05	01				7	5	7	0	3	4	42	52	57	62	65	5	In	VDJ
GAGTCTGCCATCCCCAACCAGACAGCTCTTTACTTCTGTGCCACCAGCGATAGCGGGAGAAGGGAAGAGACCCAGTACTTCGGGCCA	CATSDSGRREETQYF	1	8.34752412434472E-6	45	TCRBV24	TCRBV24				TCRBV24-01,TCRBV24-or09_02		TCRBD02-01*02	TCRBD02	TCRBD02-01	02				TCRBJ02-05*01	TCRBJ02	TCRBJ02-05	01				3	0	6	2	5	3	36	-1	51	59	64	1	In	VDJ
ATCAATTCCCTGGAGCTTGGTGACTCTGCTGTGTATTTCTGTGCCAGCAGCCCCCGGGACTCCGAAGAGACCCAGTACTTCGGGCCA	CASSPRDSEETQYF	3	2.5042572373034157E-5	42	TCRBV03	TCRBV03				TCRBV03-01,TCRBV03-02		TCRBD02-01	TCRBD02	TCRBD02-01				01,02	TCRBJ02-05*01	TCRBJ02	TCRBJ02-05	01				4	3	0	10	3	3	39	52	55	61	64	3	In	VDJ
TGACAGTGACCAGTGCCCATCCTGAAGACAGCAGCTTCTACATCTGCAGGGACGAGCGGGGTAGAAGAGACCCAGTACTTCGGGCCA		10	8.34752412434472E-5	37	TCRBV20	TCRBV20				TCRBV20-01,TCRBV20-or09_02		TCRBD02-01*01	TCRBD02	TCRBD02-01	01				TCRBJ02-05*01	TCRBJ02	TCRBJ02-05	01				9	5	6	3	3	3	44	49	54	61	64	10	Out	VDJ
TCCGCTACCAGCTCCCAGACATCTGTGTACTTCTGTGCCATCAGTGAGGAGGGGACTTTAGGTCAAGAGACCCAGTACTTCGGGCCA	CAISEEGTLGQETQYF	2	1.669504824868944E-5	48	TCRBV10-03*01	TCRBV10	TCRBV10-03	01				TCRBD02-01	TCRBD02	TCRBD02-01				01,02	TCRBJ02-05*01	TCRBJ02	TCRBJ02-05	01				2	3	0	10	6	2	33	48	51	57	63	2	In	VDJ
GTGACCAGTGCCCATCCTGAAGACAGCAGCTTCTACATCTGCAGTGCTCGGCTGAGGACGGGGCAAGAGACCCAGTACTTCGGGCCA	CSARLRTGQETQYF	1	8.34752412434472E-6	42	TCRBV20	TCRBV20				TCRBV20-01,TCRBV20-or09_02		TCRBD02-01*01	TCRBD02	TCRBD02-01	01				TCRBJ02-05*01	TCRBJ02	TCRBJ02-05	01				5	10	8	3	0	2	39	48	58	-1	63	1	In	VDJ
AAGATCCGGTCCACAAAGCTGGAGGACTCAGCCATGTACTTCTGTGCCAGCACCGGATCCCGGCAAGAGACCCAGTACTTCGGGCCA	CASTGSRQETQYF	3	2.5042572373034157E-5	39	TCRBV02-01*01	TCRBV02	TCRBV02-01	01								TCRBD01,TCRBD02	TCRBD01-01,TCRBD02-01		TCRBJ02-05*01	TCRBJ02	TCRBJ02-05	01				7	2	1	8	6	2	42	52	54	57	63	3	In	VDJ
CTGAAGATCCAGCCCTCAGAACCCAGGGACTCAGCTGTGTACTTCTGTGCCAGCAGCCGACAGCAAGAGACCCAGTACTTCGGGCCA	CASSRQQETQYF	2	1.669504824868944E-5	36	TCRBV12	TCRBV12				TCRBV12-03,TCRBV12-04		TCRBD01-01*01	TCRBD01	TCRBD01-01	01				TCRBJ02-05*01	TCRBJ02	TCRBJ02-05	01				6	2	2	5	0	2	45	56	58	-1	63	2	In	VDJ
ACATCGGCCCAAAAGAACCCGACAGCTTTCTATCTCTGTGCCAGTAGCCGGGACGGAACTTTCCAAGAGACCCAGTACTTCGGGCCA	CASSRDGTFQETQYF	3	2.5042572373034157E-5	45	TCRBV19-01	TCRBV19	TCRBV19-01				01,02					TCRBD01,TCRBD02	TCRBD01-01,TCRBD02-01		TCRBJ02-05*01	TCRBJ02	TCRBJ02-05	01				6	2	0	7	8	1	36	47	49	54	62	3	In	VDJ
CCCTGGAGCTTGGTGACTCTGCTGTGTATTTCTGTGCCAGCAGCCGTTTGTTTGGGAAGCTTCCAAGAGACCCAGTACTTCGGGCCA		5	4.17376206217236E-5	49	TCRBV03	TCRBV03				TCRBV03-01,TCRBV03-02						TCRBD01,TCRBD02	TCRBD01-01,TCRBD02-01		TCRBJ02-05*01	TCRBJ02	TCRBJ02-05	01				4	8	0	8	5	1	32	45	53	57	62	5	Out	VDJ
AACCTGAGCTCTCTGGAGCTGGGGGACTCAGCTTTGTATTTCTGTGCCAGCAGCGTAGGCCTCCAAGAGACCCAGTACTTCGGGCCA	CASSVGLQETQYF	2	1.669504824868944E-5	39	TCRBV09-01	TCRBV09	TCRBV09-01				01,02					TCRBD01,TCRBD02	TCRBD01-01,TCRBD02-01		TCRBJ02-05*01	TCRBJ02	TCRBJ02-05	01				0	0	10	0	2	1	42	-1	58	60	62	2	In	VDJ
CTGAAGATCCGGTCCACAAAGCTGGAGGACTCAGCCATGTACTTCTGTGCCAGCAGTCCAGGCCAAGAGACCCAGTACTTCGGGCCA	CASSPGQETQYF	2	1.669504824868944E-5	36	TCRBV02-01*01	TCRBV02	TCRBV02-01	01				TCRBD01-01*01	TCRBD01	TCRBD01-01	01				TCRBJ02-05*01	TCRBJ02	TCRBJ02-05	01				5	1	4	4	0	1	45	57	58	-1	62	2	In	VDJ
ACCCTGGAGTCTGCCAGGCCCTCACATACCTCTCAGTACCTCTGTGCCAGCAGTCGGGGGTACCAAGAGACCCAGTACTTCGGGCCA	CASSRGYQETQYF	1	8.34752412434472E-6	39	TCRBV25-01*01	TCRBV25	TCRBV25-01	01				TCRBD02-01*01	TCRBD02	TCRBD02-01	01				TCRBJ02-05*01	TCRBJ02	TCRBJ02-05	01				5	0	8	2	1	0	42	-1	54	60	61	1	In	VDJ
ATTCCCTGGAGCTTGGTGACTCTGCTGTGTATTTCTGTGCCAGCAGCCAAGATTGAGAGGGACCAAGAGACCCAGTACTTCGGGCCA		2	1.669504824868944E-5	46	TCRBV03	TCRBV03				TCRBV03-01,TCRBV03-02		TCRBD02-01*02	TCRBD02	TCRBD02-01	02				TCRBJ02-05*01	TCRBJ02	TCRBJ02-05	01				0	4	11	0	0	0	35	52	56	-1	61	2	Out	VDJ
CTGCTGGGGTTGGAGTCGGCTGCTCCCTCCCAAACATCTGTGTACTTCTGTGCCAGCACAGACCAAGAGACCCAGTACTTCGGGCCA	CASTDQETQYF	2	1.669504824868944E-5	33	TCRBV06	TCRBV06				TCRBV06-02,TCRBV06-03		TCRBD01-01*01	TCRBD01	TCRBD01-01	01				TCRBJ02-05*01	TCRBJ02	TCRBJ02-05	01				7	0	4	5	0	0	48	-1	58	-1	61	2	In	VDJ
CTCAGAACCGGGAGACACGGCACTGTATCTCTGCGCCAGCAGTCAATCGCGGAGGGCCCTAACCAAGAGACCCAGTACTTCGGGCCA		4	3.339009649737888E-5	50	TCRBV23-01*01	TCRBV23	TCRBV23-01	01				TCRBD02-01*02	TCRBD02	TCRBD02-01	02				TCRBJ02-05*01	TCRBJ02	TCRBJ02-05	01				0	2	10	0	5	0	31	48	50	56	61	4	Out	VDJ
TGGAGTCCGCCAGCACCAACCAGACATCTATGTACCTCTGTGCCAGCAGTTTGAACAGGGGGACAAGAGACCCAGTACTTCGGGCCA		8	6.678019299475776E-5	43	TCRBV28-01*01	TCRBV28	TCRBV28-01	01				TCRBD01-01*01	TCRBD01	TCRBD01-01	01				TCRBJ02-05*01	TCRBJ02	TCRBJ02-05	01				3	2	3	1	1	2	38	52	54	62	63	8	Out	VDJ
ACAGTGACCAGTGCCCATCCTGAAGACAGCAGCTTCTACATCTGCAGTGCCCACCGAGCGGGACAAGAGACCCAGTACTTCGGGCCA	CSAHRAGQETQYF	1	8.34752412434472E-6	39	TCRBV20	TCRBV20				TCRBV20-01,TCRBV20-or09_02		TCRBD02-01*02	TCRBD02	TCRBD02-01	02				TCRBJ02-05*01	TCRBJ02	TCRBJ02-05	01				6	6	6	3	0	2	42	50	56	-1	63	1	In	VDJ
GTGACCAGTGCCCATCCTGAAGACAGCAGCTTCTACATCTGCAGTGCTAGAGGCGGGACTAGCAAAGAGACCCAGTACTTCGGGCCA	CSARGGTSKETQYF	5	4.17376206217236E-5	42	TCRBV20	TCRBV20				TCRBV20-01,TCRBV20-or09_02		TCRBD02-01	TCRBD02	TCRBD02-01				01,02	TCRBJ02-05*01	TCRBJ02	TCRBJ02-05	01				1	2	0	7	1	3	39	52	54	63	64	5	In	VDJ
AACGCCTTGGAGCTGGACGACTCGGCCCTGTATCTCTGTGCCAGCAGCTTGGATTCTAGCGCCAAAGAGACCCAGTACTTCGGGCCA	CASSLDSSAKETQYF	2	1.669504824868944E-5	45	TCRBV05-04*01	TCRBV05	TCRBV05-04	01				TCRBD02-01	TCRBD02	TCRBD02-01				01,02	TCRBJ02-05*01	TCRBJ02	TCRBJ02-05	01				0	3	4	6	3	3	36	52	55	61	64	2	In	VDJ
CAGCGCACACAGCAGGAGGACTCGGCCGTGTATCTCTGTGCCAGCAGCTTCGGACTAGCGGAAAAAGAGACCCAGTACTTCGGGCCA	CASSFGLAEKETQYF	2	1.669504824868944E-5	45	TCRBV07-02*01	TCRBV07	TCRBV07-02	01				TCRBD02-01	TCRBD02	TCRBD02-01				01,02	TCRBJ02-05*01	TCRBJ02	TCRBJ02-05	01				3	1	1	5	3	3	36	50	51	61	64	2	In	VDJ
TGTCGGCTGCTCCCTCCCAGACATCTGTGTACTTCTGTGCCAGCAGTTACTCCCGGGACTAGCGAACAGACCCAGTACTTCGGGCCA		1	8.34752412434472E-6	46	TCRBV06-05*01	TCRBV06	TCRBV06-05	01				TCRBD02-01	TCRBD02	TCRBD02-01				01,02	TCRBJ02-05*01	TCRBJ02	TCRBJ02-05	01				0	2	0	6	3	6	35	52	54	64	67	1	Out	VDJ
CTGAACTGAACATGAGCTCCTTGGAGCTGGGGGACTCAGCCCTGTACTTCTGTGCCAGCAGCTTCCAGGCCCAAGGACTTCGGGCCA		4	3.339009649737888E-5	31	TCRBV13-01*01	TCRBV13	TCRBV13-01	01				TCRBD01-01*01	TCRBD01	TCRBD01-01	01				TCRBJ02-05*01	TCRBJ02	TCRBJ02-05	01				3	1	4	4	7	15	50	64	65	69	76	4	Out	VDJ
ACCAGTGCCCATCCTGAAGACAGCAGCTTCTACATCTGCAGTGCGCCGGTGGCGGGAGGGATGACTCGTGTGCAGTATTTTGGCCCA	CSAPVAGGMTRVQYF	3	2.5042572373034157E-5	45	TCRBV20	TCRBV20				TCRBV20-01,TCRBV20-or09_02		TCRBD02-01*02	TCRBD02	TCRBD02-01	02				TCRBJ02-03*01	TCRBJ02	TCRBJ02-03	01				6	7	7	0	11	11	36	44	51	60	71	3	In	VDJ
TTGGAGTCGGCTGCTCCCTCCCAAACATCTGTGTACTTCTGTGCCAGCAGTCCCCTAGCGACGCGAGGTACGCAGTATTTTGGCCCA	CASSPLATRGTQYF	2	1.669504824868944E-5	42	TCRBV06	TCRBV06				TCRBV06-02,TCRBV06-03		TCRBD02-01	TCRBD02	TCRBD02-01				01,02	TCRBJ02-03*01	TCRBJ02	TCRBJ02-03	01				5	3	4	6	8	8	39	51	54	60	68	2	In	VDJ
AATTCCCTGGAGCTTGGTGACTCTGCTGTGTATTTCTGTGCCAGCAGCCAAGGGGTTGAGGGGGCAAGTACGCAGTATTTTGGCCCA	CASSQGVEGASTQYF	2	1.669504824868944E-5	45	TCRBV03	TCRBV03				TCRBV03-01,TCRBV03-02		TCRBD01-01*01	TCRBD01	TCRBD01-01	01				TCRBJ02-03*01	TCRBJ02	TCRBJ02-03	01				1	6	5	0	3	8	36	52	58	65	68	2	In	VDJ
ACACAGCAGGAGGACTCGGCCGTGTATCTCTGTGCCAGCAGCCTTACGCTAGCGGGGGGGCCGAAGGATACGCAGTATTTTGGCCCA	CASSLTLAGGPKDTQYF	4	3.339009649737888E-5	51	TCRBV07-02*01	TCRBV07	TCRBV07-02	01				TCRBD02-01*01	TCRBD02	TCRBD02-01	01				TCRBJ02-03*01	TCRBJ02	TCRBJ02-03	01				5	6	4	0	6	6	30	42	48	60	66	4	In	VDJ
AATGTGAGCACCTTGGAGCTGGGGGACTCGGCCCTTTATCTTTGCGCCAGCAGCTCGCAGGGGGCAGATACGCAGTATTTTGGCCCA	CASSSQGADTQYF	2	1.669504824868944E-5	39	TCRBV05-01*01	TCRBV05	TCRBV05-01	01				TCRBD01-01*01	TCRBD01	TCRBD01-01	01				TCRBJ02-03*01	TCRBJ02	TCRBJ02-03	01				3	2	4	1	0	4	42	55	57	-1	64	2	In	VDJ
TTGGAGTCGGCTGCTCCCTCCCAAACATCTGTGTACTTCTGTGCCAGCAGAAACGGAGTTATCGCAGATACGCAGTATTTTGGCCCA	CASRNGVIADTQYF	2	1.669504824868944E-5	42	TCRBV06	TCRBV06				TCRBV06-02,TCRBV06-03		TCRBD02-01*02	TCRBD02	TCRBD02-01	02				TCRBJ02-03*01	TCRBJ02	TCRBJ02-03	01				6	4	10	2	6	4	39	50	54	58	64	2	In	VDJ
TCCACAAAGCTGGAGGACTCAGCCATGTACTTCTGTGCCAGCCGATGGTCCGGGACAGGGGGCGCAGATACGCAGTATTTTGGCCCA	CASRWSGTGGADTQYF	2	1.669504824868944E-5	48	TCRBV02-01*01	TCRBV02	TCRBV02-01	01				TCRBD01-01*01	TCRBD01	TCRBD01-01	01				TCRBJ02-03*01	TCRBJ02	TCRBJ02-03	01				8	9	0	0	1	4	33	42	51	63	64	2	In	VDJ
TTGGAGATCCAGCGCACAGAGCAGGGGGACTCGGCCATGTATCTCTGTGCCAGCAGCTTACCCGCAGATACGCAGTATTTTGGCCCA	CASSLPADTQYF	5	4.17376206217236E-5	36	TCRBV07-09	TCRBV07	TCRBV07-09				01,03	TCRBD02-01	TCRBD02	TCRBD02-01				01,02	TCRBJ02-03*01	TCRBJ02	TCRBJ02-03	01				2	2	8	6	0	4	45	60	62	-1	64	5	In	VDJ
CGCACACAGCAGGAGGACTCGGCCGTGTATCTCTGTGCCAGCAGCTTAGTACCTCCGCCGGTCCCAGATACGCAGTATTTTGGCCCA	CASSLVPPPVPDTQYF	3	2.5042572373034157E-5	48	TCRBV07-02*01	TCRBV07	TCRBV07-02	01				TCRBD02-01	TCRBD02	TCRBD02-01				01,02	TCRBJ02-03*01	TCRBJ02	TCRBJ02-03	01				1	9	8	5	3	4	33	49	58	61	64	3	In	VDJ
AATGTGAACGCCTTGTTGCTGGGGGACTCGGCCCTCTATCTCTGTGCCAGCAGCTTGGGTGTGACAGATACGCAGTATTTTGGCCCA	CASSLGVTDTQYF	3	2.5042572373034157E-5	39	TCRBV05-06*01	TCRBV05	TCRBV05-06	01											TCRBJ02-03*01	TCRBJ02	TCRBJ02-03	01				0	0	0	0	5	3	42	-1	-1	58	63	3	In	VJ
ACCAGTGCCCATCCTGAAGACAGCAGCTTCTACATCTGCAGTGCTAGGGAACTAGCGGGGGTGACAGATACGCAGTATTTTGGCCCA	CSARELAGVTDTQYF	1	8.34752412434472E-6	45	TCRBV20	TCRBV20				TCRBV20-01,TCRBV20-or09_02		TCRBD02-01*01	TCRBD02	TCRBD02-01	01				TCRBJ02-03*01	TCRBJ02	TCRBJ02-03	01				3	3	3	2	2	3	36	47	50	61	63	1	In	VDJ
AGCACCTTGGAGCTGGGGGACTCGGCCCTTTATCTTTGCGCCAGCAGTGCCCGCGGCGGGGGGACAGATACGCAGTATTTTGGCCCA	CASSARGGGTDTQYF	3	2.5042572373034157E-5	45	TCRBV05-01*01	TCRBV05	TCRBV05-01	01				TCRBD02-01*01	TCRBD02	TCRBD02-01	01				TCRBJ02-03*01	TCRBJ02	TCRBJ02-03	01				5	8	7	1	0	3	36	47	55	-1	63	3	In	VDJ
GTGAGCACCTTGGAGCTGGGGGACTCGGCCCTTTATCTTTGCGCCAGCAGCTTGGACAGGGGGACAGATACGCAGTATTTTGGCCCA	CASSLDRGTDTQYF	2	1.669504824868944E-5	42	TCRBV05-01*01	TCRBV05	TCRBV05-01	01				TCRBD01-01*01	TCRBD01	TCRBD01-01	01				TCRBJ02-03*01	TCRBJ02	TCRBJ02-03	01				0	0	3	1	0	3	39	-1	55	-1	63	2	In	VDJ
ATCCAGCCCTCAGAACCCAGGGACTCAGCTGTGTACTTCTGTGCCAGCAGTCCATCGGTAGGGACAGATACGCAGTATTTTGGCCCA	CASSPSVGTDTQYF	4	3.339009649737888E-5	42	TCRBV12	TCRBV12				TCRBV12-03,TCRBV12-04						TCRBD01,TCRBD02	TCRBD01-01,TCRBD02-01		TCRBJ02-03*01	TCRBJ02	TCRBJ02-03	01				5	8	5	3	0	3	39	51	59	-1	63	4	In	VDJ
CAGCCCTCAGAACCCAGGGACTCAGCTGTGTACTTCTGTGCCAGCAGCAGAGGGGGCGCGGAGACAGATACGCAGTATTTTGGCCCA	CASSRGGAETDTQYF	1	8.34752412434472E-6	45	TCRBV12	TCRBV12				TCRBV12-03,TCRBV12-04		TCRBD01-01*01	TCRBD01	TCRBD01-01	01				TCRBJ02-03*01	TCRBJ02	TCRBJ02-03	01				6	3	5	0	6	3	36	47	50	57	63	1	In	VDJ
AGTTCTAAGAAGCTCCTTCTCAGTGACTCTGGCTTCTATCTCTGTGCCTGGAGTCGTGGGGTCACAGATACGCAGTATTTTGGCCCA	CAWSRGVTDTQYF	2	1.669504824868944E-5	39	TCRBV30-01*01	TCRBV30	TCRBV30-01	01								TCRBD01,TCRBD02	TCRBD01-01,TCRBD02-01		TCRBJ02-03*01	TCRBJ02	TCRBJ02-03	01				2	3	6	2	1	2	42	54	57	61	62	2	In	VDJ
ACTGTGAGCAACATGAGCCCTGAAGACAGCAGCATATATCTCTGCAGCGGGGGACAGGGAATCACAGATACGCAGTATTTTGGCCCA	CSGGQGITDTQYF	1	8.34752412434472E-6	39	TCRBV29-01*01	TCRBV29	TCRBV29-01	01				TCRBD01-01*01	TCRBD01	TCRBD01-01	01				TCRBJ02-03*01	TCRBJ02	TCRBJ02-03	01				7	1	0	3	3	2	42	49	50	59	62	1	In	VDJ
TCCCTGGAGCTTGGTGACTCTGCTGTGTATTTCTGTGCCAGCAGCCAAGTAGCGGGAGGGGGCACAGATACGCAGTATTTTGGCCCA	CASSQVAGGGTDTQYF	5	4.17376206217236E-5	48	TCRBV03	TCRBV03				TCRBV03-01,TCRBV03-02		TCRBD02-01*02	TCRBD02	TCRBD02-01	02				TCRBJ02-03*01	TCRBJ02	TCRBJ02-03	01				1	0	5	0	1	1	33	-1	49	60	61	5	In	VDJ
CGCACACAGCAGGAGGACTCCGCCGTGTATCTCTGTGCCAGCACTAGAAAACGGGAATCGGGCACAGATACGCAGTATTTTGGCCCA	CASTRKRESGTDTQYF	4	3.339009649737888E-5	48	TCRBV07-08*01	TCRBV07	TCRBV07-08	01				TCRBD02-01*02	TCRBD02	TCRBD02-01	02				TCRBJ02-03*01	TCRBJ02	TCRBJ02-03	01				7	8	8	3	5	1	33	43	51	56	61	4	In	VDJ
CAGCGCACACAGCAGGAGGACTCCGCCGTGTATCTCTGTGCCAGCAGCCCAGACAGGGCGGGCACAGATACGCAGTATTTTGGCCCA	CASSPDRAGTDTQYF	2	1.669504824868944E-5	45	TCRBV07-08*01	TCRBV07	TCRBV07-08	01				TCRBD01-01*01	TCRBD01	TCRBD01-01	01				TCRBJ02-03*01	TCRBJ02	TCRBJ02-03	01				5	3	2	3	3	1	36	48	51	58	61	2	In	VDJ
CGGTCCACAAAGCTGGAGGACTCAGCCATGTACTTCTGTGCCAGCAAGGGCCCGGGAGAGGGCACAGATACGCAGTATTTTGGCCCA	CASKGPGEGTDTQYF	2	1.669504824868944E-5	45	TCRBV02-01*01	TCRBV02	TCRBV02-01	01				TCRBD02-01*02	TCRBD02	TCRBD02-01	02				TCRBJ02-03*01	TCRBJ02	TCRBJ02-03	01				7	6	8	2	3	1	36	46	52	58	61	2	In	VDJ
CTGAGCTCTCTGGAGCTGGGGGACTCAGCTTTGTATTTCTGTGCCAGCAGCGTAGCGGGGCGCACAGATACGCAGTATTTTGGCCCA	CASSVAGRTDTQYF	2	1.669504824868944E-5	42	TCRBV09-01	TCRBV09	TCRBV09-01				01,02					TCRBD01,TCRBD02	TCRBD01-01,TCRBD02-01		TCRBJ02-03*01	TCRBJ02	TCRBJ02-03	01				0	1	7	0	0	1	39	55	56	-1	61	2	In	VDJ
ACCTTGGAGCTGGGGGACTCGGCCCTTTATCTTTGCGCCAGCAGCGTTCCCTCCGGGCAACGCACAGATACGCAGTATTTTGGCCCA	CASSVPSGQRTDTQYF	2	1.669504824868944E-5	48	TCRBV05-01*01	TCRBV05	TCRBV05-01	01								TCRBD01,TCRBD02	TCRBD01-01,TCRBD02-01		TCRBJ02-03*01	TCRBJ02	TCRBJ02-03	01				4	9	8	0	3	1	33	45	54	58	61	2	In	VDJ
ACCAGTGCCCATCCTGAAGACAGCAGCTTCTACATCTGCAGTGCTAGGGTTGGGGGAGTTAGCACAGATACGCAGTATTTTGGCCCA	CSARVGGVSTDTQYF	1	8.34752412434472E-6	45	TCRBV20	TCRBV20				TCRBV20-01,TCRBV20-or09_02						TCRBD01,TCRBD02	TCRBD01-01,TCRBD02-01		TCRBJ02-03*01	TCRBJ02	TCRBJ02-03	01				3	4	6	1	4	0	36	47	51	56	60	1	In	VDJ
ACTGTGAGCAACATGAGCCCTGAAGACAGCAGCATATATCTCTGCAGCGTTGAATGAGGTAGCACAGATACGCAGTATTTTGGCCCA	CSVE*GSTDTQYF	1	8.34752412434472E-6	39	TCRBV29-01*01	TCRBV29	TCRBV29-01	01				TCRBD02-01*02	TCRBD02	TCRBD02-01	02				TCRBJ02-03*01	TCRBJ02	TCRBJ02-03	01				2	1	11	1	1	0	42	54	55	59	60	1	Stop	VDJ
AATTCCCTGGAGCTTGGTGACTCTGCTGTGTATTTCTGTGCCAGCAGCCTACCGGGAGGTAGCACAGATACGCAGTATTTTGGCCCA	CASSLPGGSTDTQYF	7	5.8432668870413035E-5	45	TCRBV03	TCRBV03				TCRBV03-01,TCRBV03-02		TCRBD02-01*02	TCRBD02	TCRBD02-01	02				TCRBJ02-03*01	TCRBJ02	TCRBJ02-03	01				4	3	8	1	1	0	36	49	52	59	60	7	In	VDJ
AACGCCTTGGAGCTGGACGACTCGGCCCTGTATCTCTGTGCCAGCAGTAACACAGGGGTAAGCACAGATACGCAGTATTTTGGCCCA	CASSNTGVSTDTQYF	6	5.0085144746068314E-5	45	TCRBV05-04*01	TCRBV05	TCRBV05-04	01				TCRBD01-01*01	TCRBD01	TCRBD01-01	01				TCRBJ02-03*01	TCRBJ02	TCRBJ02-03	01				5	4	3	2	2	0	36	47	51	58	60	6	In	VDJ
ACCAGTGCCCATCCTGAAGACAGCAGCTTCTACATCTGCAGTGCTATGGGACGCCCGGAAAGCACAGATACGCAGTATTTTGGCCCA	CSAMGRPESTDTQYF	3	2.5042572373034157E-5	45	TCRBV20	TCRBV20				TCRBV20-01,TCRBV20-or09_02						TCRBD01,TCRBD02	TCRBD01-01,TCRBD02-01		TCRBJ02-03*01	TCRBJ02	TCRBJ02-03	01				4	1	0	7	8	0	36	46	47	52	60	3	In	VDJ
CTGACAGTGACCAGTGCCCATCCTGAAGACAGCAGCTTCTACATCTGCAGTGCCCGGGGCTCCACAGATACGCAGTATTTTGGCCCA	CSARGSTDTQYF	1	8.34752412434472E-6	36	TCRBV20	TCRBV20				TCRBV20-01,TCRBV20-or09_02						TCRBD01,TCRBD02	TCRBD01-01,TCRBD02-01		TCRBJ02-03*01	TCRBJ02	TCRBJ02-03	01				6	2	7	0	2	2	45	53	55	60	62	1	In	VDJ
ACTGTGAGCAACATGAGCCCTGAAGACAGCAGCATATATCTCTGCAGCGTTGTTCCTAGCGCCACAGATACGCAGTATTTTGGCCCA	CSVVPSATDTQYF	1	8.34752412434472E-6	39	TCRBV29-01*01	TCRBV29	TCRBV29-01	01				TCRBD02-01	TCRBD02	TCRBD02-01				01,02	TCRBJ02-03*01	TCRBJ02	TCRBJ02-03	01				4	3	4	6	1	2	42	52	55	61	62	1	In	VDJ
GTGAGCAACATGAGCCCTGAAGACAGCAGCATATATCTCTGCAGCGTTGAAAAGCTCCAACCCACAGATACGCAGTATTTTGGCCCA	CSVEKLQPTDTQYF	2	1.669504824868944E-5	42	TCRBV29-01*01	TCRBV29	TCRBV29-01	01				TCRBD02-01	TCRBD02	TCRBD02-01				01,02	TCRBJ02-03*01	TCRBJ02	TCRBJ02-03	01				2	1	6	7	7	2	39	51	52	55	62	2	In	VDJ
ATCCAGCCCTCAGAACCCAGGGACTCAGCTGTGTACTTCTGTGCCAGCACCCCGTGGGGGACCACAGATACGCAGTATTTTGGCCCA	CASTPWGTTDTQYF	2	1.669504824868944E-5	42	TCRBV12	TCRBV12				TCRBV12-03,TCRBV12-04						TCRBD01,TCRBD02	TCRBD01-01,TCRBD02-01		TCRBJ02-03*01	TCRBJ02	TCRBJ02-03	01				7	8	0	7	0	2	39	49	57	-1	62	2	In	VDJ
TCCCTGGAGCTTGGTGACTCTGCTGTGTATTTCTGTGCCAGCAGCCAAGCTTTCGGGCAGACCACAGATACGCAGTATTTTGGCCCA	CASSQAFGQTTDTQYF	5	4.17376206217236E-5	48	TCRBV03	TCRBV03				TCRBV03-01,TCRBV03-02						TCRBD01,TCRBD02	TCRBD01-01,TCRBD02-01		TCRBJ02-03*01	TCRBJ02	TCRBJ02-03	01				1	5	8	0	4	2	33	49	54	58	62	5	In	VDJ
GAGTCTGCCATCCCCAACCAGACAGCTCTTTACTTCTGTGCCACCAGGGCCGGGGACAGGGACACAGATACGCAGTATTTTGGCCCA	CATRAGDRDTDTQYF	4	3.339009649737888E-5	45	TCRBV24	TCRBV24				TCRBV24-01,TCRBV24-or09_02		TCRBD01-01*01	TCRBD01	TCRBD01-01	01				TCRBJ02-03*01	TCRBJ02	TCRBJ02-03	01				7	5	0	3	1	2	36	47	52	61	62	4	In	VDJ
TCCAGCGCACAGAGCAGCGGGACTCGGCCATGTATCGCTGTGCCAGCAGCCCAGGTAAGGAACACAGATACGCAGTATTTTGGCCCA		7	5.8432668870413035E-5	43	TCRBV07-06*01	TCRBV07	TCRBV07-06	01				TCRBD01-01*01	TCRBD01	TCRBD01-01	01				TCRBJ02-03*01	TCRBJ02	TCRBJ02-03	01				5	1	4	4	7	2	38	50	51	55	62	7	Out	VDJ
GTGACCAGTGCCCATCCTGAAGACAGCAGCTTCTACATCTGCAGTGCAGGGGGGACTAGCGGAACAGATACGCAGTATTTTGGCCCA	CSAGGTSGTDTQYF	1	8.34752412434472E-6	42	TCRBV20	TCRBV20				TCRBV20-01,TCRBV20-or09_02		TCRBD02-01	TCRBD02	TCRBD02-01				01,02	TCRBJ02-03*01	TCRBJ02	TCRBJ02-03	01				6	4	0	5	1	3	39	47	51	62	63	1	In	VDJ
CTACACGCCCTGCAGCCAGAAGACTCAGCCCTGTATCTCTGCGCCAGCAGCCAAGAAGGGGTAGGGCATACGCAGTATTTTGGCCCA	CASSQEGVGHTQYF	5	4.17376206217236E-5	42	TCRBV04-01*01	TCRBV04	TCRBV04-01	01				TCRBD01-01*01	TCRBD01	TCRBD01-01	01				TCRBJ02-03*01	TCRBJ02	TCRBJ02-03	01				0	0	5	2	6	7	39	-1	56	61	67	5	In	VDJ
ACTCTGGAGTCCGCTACCAGCTCCCAGACATCTGTGTACTTCTGTGCCATCAGTGATAGTGGACAGTCGACGCAGTATTTTGGCCCA	CAISDSGQSTQYF	5	4.17376206217236E-5	39	TCRBV10-03*01	TCRBV10	TCRBV10-03	01				TCRBD01-01*01	TCRBD01	TCRBD01-01	01				TCRBJ02-03*01	TCRBJ02	TCRBJ02-03	01				3	4	1	5	3	9	42	56	60	66	69	5	In	VDJ
CTGAGCTCTCTGGAGCTGGGGGACTCAGCTTTGTATTTCTGTGCCAGCAGCGTAGTGTCCGGGCGTGGGGAGCTGTTTTTTGGAGAA	CASSVVSGRGELFF	2	1.669504824868944E-5	42	TCRBV09-01	TCRBV09	TCRBV09-01				01,02					TCRBD01,TCRBD02	TCRBD01-01,TCRBD02-01		TCRBJ02-02*01	TCRBJ02	TCRBJ02-02	01				0	5	8	0	2	8	39	55	60	64	66	2	In	VDJ
CTCTGGAGTCCGCTACCAGCTCCCAGACATCTGTGTACTTCTGTGCCGTAGGGGACAGGGAATATCGGGGAGCTGTTTTTTGGAGAA		2	1.669504824868944E-5	40	TCRBV10-03*01	TCRBV10	TCRBV10-03	01				TCRBD01-01*01	TCRBD01	TCRBD01-01	01				TCRBJ02-02*01	TCRBJ02	TCRBJ02-02	01				11	4	0	3	5	7	41	47	51	60	65	2	Out	VDJ
CTCAGGCTGCTGTCGGCTGCTCCCTCCCAGACATCTGTGTACTTCTGTGCCAGCAGTCAGGGGATCGGGGAGCTGTTTTTTGGAGAA	CASSQGIGELFF	2	1.669504824868944E-5	36	TCRBV06-05*01	TCRBV06	TCRBV06-05	01				TCRBD01-01*01	TCRBD01	TCRBD01-01	01				TCRBJ02-02*01	TCRBJ02	TCRBJ02-02	01				5	0	4	2	2	7	45	-1	57	63	65	2	In	VDJ
CTGAAGATCCAGCCCTCAGAACCCAGGGACTCAGCTGTGTACTTCTGTGCCAGCGGCCTGGGGGGCGGGGAGCTGTTTTTTGGAGAA	CASGLGGGELFF	1	8.34752412434472E-6	36	TCRBV12	TCRBV12				TCRBV12-03,TCRBV12-04		TCRBD02-01*01	TCRBD02	TCRBD02-01	01				TCRBJ02-02*01	TCRBJ02	TCRBJ02-02	01				8	5	9	1	0	7	45	54	59	-1	65	1	In	VDJ
CTGACAGTGACCAGTGCCCATCCTGAAGACAGCAGCTTCTACATCTGCAGTGCCGAGCAGGAGGGCGGGGAGCTGTTTTTTGGAGAA	CSAEQEGGELFF	3	2.5042572373034157E-5	36	TCRBV20	TCRBV20				TCRBV20-01,TCRBV20-or09_02		TCRBD02-01*02	TCRBD02	TCRBD02-01	02				TCRBJ02-02*01	TCRBJ02	TCRBJ02-02	01				6	6	10	0	0	7	45	53	59	-1	65	3	In	VDJ
CGCACACAGCAGGAGGACTCGGCCGTGTATCTCTGTGCCAGCAGCTGGGGGTTAGCGGGAGTAGGCGGGGAGCTGTTTTTTGGAGAA	CASSWGLAGVGGELFF	3	2.5042572373034157E-5	48	TCRBV07-02*01	TCRBV07	TCRBV07-02	01				TCRBD02-01*02	TCRBD02	TCRBD02-01	02				TCRBJ02-02*01	TCRBJ02	TCRBJ02-02	01				4	6	5	2	4	7	33	46	52	61	65	3	In	VDJ
AGTCTGCCATCCCCAACCAGACAGCTCTTTACTTCTGTGCCACCAGTGTCCTGACAGGGAGCAGGCGGGGAGCTGTTTTTTGGAGAA		3	2.5042572373034157E-5	46	TCRBV24	TCRBV24				TCRBV24-01,TCRBV24-or09_02		TCRBD01-01*01	TCRBD01	TCRBD01-01	01				TCRBJ02-02*01	TCRBJ02	TCRBJ02-02	01				5	4	2	3	6	7	35	48	52	59	65	3	Out	VDJ
CAGCCCTCAGAACCCAGGGACTCAGCTGTGTATTTTTGTGCTAGTGGGTTGGGACAGGTGTTTAGCGGGGAGCTGTTTTTTGGAGAA	CASGLGQVFSGELFF	6	5.0085144746068314E-5	45	TCRBV12-05*01	TCRBV12	TCRBV12-05	01				TCRBD01-01*01	TCRBD01	TCRBD01-01	01				TCRBJ02-02*01	TCRBJ02	TCRBJ02-02	01				1	0	2	4	7	7	36	-1	52	58	65	6	In	VDJ
ACTGTGACATCGGCCCAAAAGAACCCGACAGCTTTCTATCTCTGTGCCAGCGAGCTTACAGGGTCCGGGGAGCTGTTTTTTGGAGAA	CASELTGSGELFF	10	8.34752412434472E-5	39	TCRBV19-01	TCRBV19	TCRBV19-01				01,02	TCRBD01-01*01	TCRBD01	TCRBD01-01	01				TCRBJ02-02*01	TCRBJ02	TCRBJ02-02	01				9	7	3	3	1	6	42	50	57	63	64	10	In	VDJ
GAGTCGGCTGCTCCCTCCCAAACATCTGTGTACTTCTGTGCCAGCACCAAACCGGGACAGGGGGCCGGGGAGCTGTTTTTTGGAGAA	CASTKPGQGAGELFF	5	4.17376206217236E-5	45	TCRBV06	TCRBV06				TCRBV06-02,TCRBV06-03		TCRBD01-01*01	TCRBD01	TCRBD01-01	01				TCRBJ02-02*01	TCRBJ02	TCRBJ02-02	01				7	7	0	1	0	6	36	46	53	-1	64	5	In	VDJ
CCCTAGAGTCTGCCATCCCCAACCAGACAGCTCTTTACTTCTGTGCCACCAGTTAATAGAGGGGCCGGGGAGCTGTTTTTTGGAGAA		2	1.669504824868944E-5	40	TCRBV24	TCRBV24				TCRBV24-01,TCRBV24-or09_02						TCRBD01,TCRBD02	TCRBD01-01,TCRBD02-01		TCRBJ02-02*01	TCRBJ02	TCRBJ02-02	01				6	6	5	2	0	6	41	53	59	-1	64	2	Out	VDJ
TTGGAGATCCAGCGCACAGAGCAGGGGGACTCGGCCATGTATCTCTGTGCCAGCAGCCCCCGGCCCGGGGAGCTGTTTTTTGGAGAA	CASSPRPGELFF	6	5.0085144746068314E-5	36	TCRBV07-09	TCRBV07	TCRBV07-09				01,03					TCRBD01,TCRBD02	TCRBD01-01,TCRBD02-01		TCRBJ02-02*01	TCRBJ02	TCRBJ02-02	01				5	4	9	0	0	6	45	57	61	-1	64	6	In	VDJ
GTCGGCTGCTCCCTCCCAAACATCTGTGTACTTCTGTGCCAGAGGGTGGGGAGCAACCTTTTCCCCGGGGAGCTGTTTTTTGGAGAA		2	1.669504824868944E-5	47	TCRBV06	TCRBV06				TCRBV06-02,TCRBV06-03		TCRBD02-01*02	TCRBD02	TCRBD02-01	02				TCRBJ02-02*01	TCRBJ02	TCRBJ02-02	01				9	6	9	2	11	6	34	42	48	53	64	2	Out	VDJ
AAGACAGCAGCTTCTACATCTGCAGTGCTAGGGCCACTCTAGCGGGAGGGCCGGGCGGAGCTTACCGGGGAGCTGTTTTTTGGAGAA		2	1.669504824868944E-5	61	TCRBV20	TCRBV20				TCRBV20-01,TCRBV20-or09_02		TCRBD02-01*02	TCRBD02	TCRBD02-01	02				TCRBJ02-02*01	TCRBJ02	TCRBJ02-02	01				3	7	4	0	13	5	20	31	38	50	63	2	Out	VDJ
CTCAGGCTGCTGTCGGCTGCTCCCTCCCAGACATCTGTGTACTTCTGTGCCACAAGGGGCGATACCGGGGAGCTGTTTTTTGGAGAA	CATRGDTGELFF	2	1.669504824868944E-5	36	TCRBV06-05*01	TCRBV06	TCRBV06-05	01				TCRBD01-01*01	TCRBD01	TCRBD01-01	01				TCRBJ02-02*01	TCRBJ02	TCRBJ02-02	01				10	2	5	2	4	5	45	52	54	59	63	2	In	VDJ
CCACAAAGCTGGAGGACTCAGCCATGTACTTCTGTGCCAGCATCGAAAAGACAGGGGGTTTTGACCGGGGAGCTGTTTTTTGGAGAA		2	1.669504824868944E-5	49	TCRBV02-01*01	TCRBV02	TCRBV02-01	01				TCRBD01-01*01	TCRBD01	TCRBD01-01	01				TCRBJ02-02*01	TCRBJ02	TCRBJ02-02	01				7	7	2	1	5	5	32	42	49	58	63	2	Out	VDJ
CTGACAGTGACCAGTGCCCATCCTGAAGACAGCAGCTTCTACATCTGCAGTGTCAGGCTACTGACCGGGGAGCTGTTTTTTGGAGAA	CSVRLLTGELFF	2	1.669504824868944E-5	36	TCRBV20	TCRBV20				TCRBV20-01,TCRBV20-or09_02		TCRBD01-01*01	TCRBD01	TCRBD01-01	01				TCRBJ02-02*01	TCRBJ02	TCRBJ02-02	01				7	1	4	4	6	5	45	52	53	57	63	2	In	VDJ
TCGGCTGCTCCCTCCCAGACATCTGTGTACTTCTGTGCCAGCAGTTACCGGACAGGGGGAGGGACCGGGGAGCTGTTTTTTGGAGAA	CASSYRTGGGTGELFF	2	1.669504824868944E-5	48	TCRBV06-05*01	TCRBV06	TCRBV06-05	01				TCRBD01-01*01	TCRBD01	TCRBD01-01	01				TCRBJ02-02*01	TCRBJ02	TCRBJ02-02	01				2	1	1	1	4	5	33	48	49	59	63	2	In	VDJ
GAGTCTGCCATCCCCAACCAGACAGCTCTTTACTTCTGTGCCACCAGTGATCCCCTGCGGCAGACCGGGGAGCTGTTTTTTGGAGAA	CATSDPLRQTGELFF	3	2.5042572373034157E-5	45	TCRBV24	TCRBV24				TCRBV24-01,TCRBV24-or09_02		TCRBD02-01	TCRBD02	TCRBD02-01				01,02	TCRBJ02-02*01	TCRBJ02	TCRBJ02-02	01				3	5	7	5	3	5	36	51	56	60	63	3	In	VDJ
AGCACCTTGGAGCTGGGGGACTCGGCCCTTTATCTTTGCGCCAGCAGCTTGGTTCCAGGCCTCACCGGGGAGCTGTTTTTTGGAGAA	CASSLVPGLTGELFF	4	3.339009649737888E-5	45	TCRBV05-01*01	TCRBV05	TCRBV05-01	01				TCRBD01-01*01	TCRBD01	TCRBD01-01	01				TCRBJ02-02*01	TCRBJ02	TCRBJ02-02	01				0	3	4	4	3	4	36	52	55	59	62	4	In	VDJ
GAGTCTGCCATCCCCAACCAGACAGCTCTTTACTTCTGTGCCACCAGTGATTTCGTCCCGGGCACCGGGGAGCTGTTTTTTGGAGAA	CATSDFVPGTGELFF	4	3.339009649737888E-5	45	TCRBV24	TCRBV24				TCRBV24-01,TCRBV24-or09_02		TCRBD02-01	TCRBD02	TCRBD02-01				01,02	TCRBJ02-02*01	TCRBJ02	TCRBJ02-02	01				1	5	8	4	0	4	36	53	58	-1	62	4	In	VDJ
CTGACCCTGGAGTCTGCCAGGCCCTCACATACCTCTCAGTACCTCTGTGCCAGCAAGGACGGCACCGGGGAGCTGTTTTTTGGAGAA	CASKDGTGELFF	1	8.34752412434472E-6	36	TCRBV25-01*01	TCRBV25	TCRBV25-01	01								TCRBD01,TCRBD02	TCRBD01-01,TCRBD02-01		TCRBJ02-02*01	TCRBJ02	TCRBJ02-02	01				7	1	1	7	2	4	45	55	56	60	62	1	In	VDJ
CTGTCGGCTGCTCCCTCCCAGACATCTGTGTACTTCTGTGCCAGCAGTTACGAAGCGGGAGGCACCGGGGAGCTGTTTTTTGGAGAA	CASSYEAGGTGELFF	2	1.669504824868944E-5	45	TCRBV06-05*01	TCRBV06	TCRBV06-05	01				TCRBD02-01*02	TCRBD02	TCRBD02-01	02				TCRBJ02-02*01	TCRBJ02	TCRBJ02-02	01				2	2	6	1	0	4	36	51	53	-1	62	2	In	VDJ
GTGAACGCCTTGGAGCTGGACGACTCGGCCCTGTATCTCTGTGCCAGCAGCTTGACCCAGCGCACCGGGGAGCTGTTTTTTGGAGAA	CASSLTQRTGELFF	2	1.669504824868944E-5	42	TCRBV05-04*01	TCRBV05	TCRBV05-04	01				TCRBD02-01	TCRBD02	TCRBD02-01				01,02	TCRBJ02-02*01	TCRBJ02	TCRBJ02-02	01				1	4	6	6	0	4	39	54	58	-1	62	2	In	VDJ
ACCAGTGCCCATCCTGAAGACAGCAGCTTCTACATCTGCAGTGCTCGGCTCCGGCAAACTAGCACCGGGGAGCTGTTTTTTGGAGAA	CSARLRQTSTGELFF	2	1.669504824868944E-5	45	TCRBV20	TCRBV20				TCRBV20-01,TCRBV20-or09_02		TCRBD02-01	TCRBD02	TCRBD02-01				01,02	TCRBJ02-02*01	TCRBJ02	TCRBJ02-02	01				5	12	3	8	0	4	36	45	57	-1	62	2	In	VDJ
GTCGGCTGCTCCCTCCCAAACATCTGTGTACTTCTGTGCCAGCAGTTCGGACAGGTGTTCTCCACCGGGGAGCTGTTTTTTGGAGAA		2	1.669504824868944E-5	47	TCRBV06	TCRBV06				TCRBV06-02,TCRBV06-03		TCRBD01-01*01	TCRBD01	TCRBD01-01	01				TCRBJ02-02*01	TCRBJ02	TCRBJ02-02	01				4	1	1	4	7	4	34	47	48	55	62	2	Out	VDJ
ACCTTGGAGCTGGGGGACTCGGCCCTTTATCTTTGCGCCAGCAGCCCTTGGACAGGGGTCGCCACCGGGGAGCTGTTTTTTGGAGAA	CASSPWTGVATGELFF	2	1.669504824868944E-5	48	TCRBV05-01*01	TCRBV05	TCRBV05-01	01				TCRBD01-01*01	TCRBD01	TCRBD01-01	01				TCRBJ02-02*01	TCRBJ02	TCRBJ02-02	01				4	4	1	2	4	4	33	45	49	58	62	2	In	VDJ
CGCCTTGGAGCTGGACGACTCGGCCCTGTATCTCTGTGCCAGCAACTTCTGGTAGGGGGCTACACCGGGGAGCTGTTTTTTGGAGAA		2	1.669504824868944E-5	47	TCRBV05-04*01	TCRBV05	TCRBV05-04	01				TCRBD01-01*01	TCRBD01	TCRBD01-01	01				TCRBJ02-02*01	TCRBJ02	TCRBJ02-02	01				2	5	5	0	1	3	34	48	53	60	61	2	Out	VDJ
GCCTTGTTGCTGGGGGACTCGGCCCTGTATCTCTGTGCCAGCAGCTTGGAGGGTAGGGCGGACACCGGGGAGCTGTTTTTTGGAGAA	CASSLEGRADTGELFF	4	3.339009649737888E-5	48	TCRBV05-05*01	TCRBV05	TCRBV05-05	01								TCRBD01,TCRBD02	TCRBD01-01,TCRBD02-01		TCRBJ02-02*01	TCRBJ02	TCRBJ02-02	01				0	0	5	3	8	3	33	-1	49	53	61	4	In	VDJ
GCTGCTCCCTCCCAAACATCTGTGTACTTCTGTGCCAGCAGTCTGGGACAGGGGGCGGCGGACACCGGGGAGCTGTTTTTTGGAGAA	CASSLGQGAADTGELFF	2	1.669504824868944E-5	51	TCRBV06	TCRBV06				TCRBV06-02,TCRBV06-03		TCRBD01-01*01	TCRBD01	TCRBD01-01	01				TCRBJ02-02*01	TCRBJ02	TCRBJ02-02	01				5	2	0	0	5	3	30	42	44	56	61	2	In	VDJ
AATTCCCTGGAGCTTGGTGACTCTGCTGTGTATTTCTGTGCCAGCAGCCGACTAGCGGCAGACACCGGGGAGCTGTTTTTTGGAGAA	CASSRLAADTGELFF	3	2.5042572373034157E-5	45	TCRBV03	TCRBV03				TCRBV03-01,TCRBV03-02		TCRBD02-01	TCRBD02	TCRBD02-01				01,02	TCRBJ02-02*01	TCRBJ02	TCRBJ02-02	01				4	0	2	5	3	3	36	-1	49	58	61	3	In	VDJ
TCGGCTGCTCCCTCCCAGACATCTGTGTACTTCTGTGCCAGCAGTCGTGGGCAGGGGGCTAACACCGGGGAGCTGTTTTTTGGAGAA	CASSRGQGANTGELFF	2	1.669504824868944E-5	48	TCRBV06	TCRBV06				TCRBV06-01,TCRBV06-05		TCRBD01-01*01	TCRBD01	TCRBD01-01	01				TCRBJ02-02*01	TCRBJ02	TCRBJ02-02	01				5	6	4	0	1	2	33	45	51	59	60	2	In	VDJ
CACGCCCTGCAGCCAGAAGACTCAGCCCTGTATCTCTGCGCCAGCAGCCAAGGGACGGATAACACCGGGGAGCTGTTTTTTGGAGAA	CASSQGTDNTGELFF	3	2.5042572373034157E-5	45	TCRBV04-01*01	TCRBV04	TCRBV04-01	01								TCRBD01,TCRBD02	TCRBD01-01,TCRBD02-01		TCRBJ02-02*01	TCRBJ02	TCRBJ02-02	01				1	0	1	7	4	2	36	-1	52	56	60	3	In	VDJ
TCGGCTGCTCCCTCCCAAACATCTGTGTACTTCTGTGCCAGCAGTTACGTCGGGACTGTGAACACCGGGGAGCTGTTTTTTGGAGAA	CASSYVGTVNTGELFF	2	1.669504824868944E-5	48	TCRBV06	TCRBV06				TCRBV06-02,TCRBV06-03		TCRBD02-01	TCRBD02	TCRBD02-01				01,02	TCRBJ02-02*01	TCRBJ02	TCRBJ02-02	01				2	3	0	10	2	1	33	48	51	57	59	2	In	VDJ
ACCAGTGCCCATCCTGAAGACAGCAGCTTCTACATCTGCAGTGCTAGTAGACTAGCGGGGAACACCGGGGAGCTGTTTTTTGGAGAA	CSASRLAGNTGELFF	2	1.669504824868944E-5	45	TCRBV20	TCRBV20				TCRBV20-01,TCRBV20-or09_02		TCRBD02-01	TCRBD02	TCRBD02-01				01,02	TCRBJ02-02*01	TCRBJ02	TCRBJ02-02	01				3	2	2	4	0	1	36	47	49	-1	59	2	In	VDJ
ATCCGCTCACCAGGCCTGGGGGACGCAGCCATGTACCTGTGTGCCACCAGCAGACCAGGGAACACCGGGGAGCTGTTTTTTGGAGAA	CATSRPGNTGELFF	2	1.669504824868944E-5	42	TCRBV15-01*01	TCRBV15	TCRBV15-01	01				TCRBD01-01*01	TCRBD01	TCRBD01-01	01				TCRBJ02-02*01	TCRBJ02	TCRBJ02-02	01				2	1	4	4	0	1	39	54	55	-1	59	2	In	VDJ
AGCACCTTGGAGCTGGGGGACTCGGCCCTTTATCTTTGCGCCAGCAGCTTGGGGGCTTCGAACACCGGGGAGCTGTTTTTTGGAGAA	CASSLGASNTGELFF	2	1.669504824868944E-5	45	TCRBV05-01*01	TCRBV05	TCRBV05-01	01				TCRBD01-01*01	TCRBD01	TCRBD01-01	01				TCRBJ02-02*01	TCRBJ02	TCRBJ02-02	01				0	0	8	0	2	0	36	-1	52	56	58	2	In	VDJ
TCGCCCAGCCCCAACCAGACCTCTCTGTACTTCTGTGCCAGCAGTGCGAAAAGGGGCCCGAACACCGGGGAGCTGTTTTTTGGAGAA	CASSAKRGPNTGELFF	7	5.8432668870413035E-5	48	TCRBV27-01*01	TCRBV27	TCRBV27-01	01				TCRBD01-01*01	TCRBD01	TCRBD01-01	01				TCRBJ02-02*01	TCRBJ02	TCRBJ02-02	01				5	6	5	2	2	0	33	45	51	56	58	7	In	VDJ
AGTGCCCATCCTGAAGACAGCAGCTTCTACATCTGCAGTGCTAGAGATACTAGCCCACCGAACACCGGGGAGCTGTTTTTTGGAGAA	CSARDTSPPNTGELFF	3	2.5042572373034157E-5	48	TCRBV20	TCRBV20				TCRBV20-01,TCRBV20-or09_02		TCRBD02-01	TCRBD02	TCRBD02-01				01,02	TCRBJ02-02*01	TCRBJ02	TCRBJ02-02	01				0	1	3	7	4	0	33	47	48	54	58	3	In	VDJ
ACAGTGACCAGTGCCCATCCTGAAGACAGCAGCTTCTACATCTGCAGGGGCCTAGCGGTAAACACCGGGGAGCTGTTTTTTGGAGAA	CRGLAVNTGELFF	2	1.669504824868944E-5	39	TCRBV20	TCRBV20				TCRBV20-01,TCRBV20-or09_02		TCRBD02-01	TCRBD02	TCRBD02-01				01,02	TCRBJ02-02*01	TCRBJ02	TCRBJ02-02	01				9	4	4	5	2	2	42	47	51	58	60	2	In	VDJ
GCCAGAAGACTCGGCCCTGTATCTCTGCGCCAGCAGCCAATACGATAAAGGGGCGGGATAGTAACCGGGGAGCTGTTTTTTGGAGAA		3	2.5042572373034157E-5	56	TCRBV04-03*01	TCRBV04	TCRBV04-03	01				TCRBD02-01*02	TCRBD02	TCRBD02-01	02				TCRBJ02-02*01	TCRBJ02	TCRBJ02-02	01				2	12	7	3	5	5	25	40	52	58	63	3	Out	VDJ
CGCACAGAGCAGCGGGACTCGGCCATGTATCGCTGTGCCAGCAGCAGACTAGCGGGGGGCCAGAACGGGGAGCTGTTTTTTGGAGAA	CASSRLAGGQNGELFF	5	4.17376206217236E-5	48	TCRBV07-06*01	TCRBV07	TCRBV07-06	01				TCRBD02-01*01	TCRBD02	TCRBD02-01	01				TCRBJ02-02*01	TCRBJ02	TCRBJ02-02	01				5	1	2	1	6	7	33	45	46	59	65	5	In	VDJ
ACCTTGGAGCTGGGGGACTCGGCCCTTTATCTTTGCGCCAGCAGCTTGGTACAGGGCAGGATAAACGGGGAGCTGTTTTTTGGAGAA	CASSLVQGRINGELFF	4	3.339009649737888E-5	48	TCRBV05-01*01	TCRBV05	TCRBV05-01	01				TCRBD01-01*01	TCRBD01	TCRBD01-01	01				TCRBJ02-02*01	TCRBJ02	TCRBJ02-02	01				0	1	3	3	9	7	33	49	50	56	65	4	In	VDJ
TTGGAGATCCAGCGCACAGAGCAGGGGGACTCGGCCATGTATCTCTGTGCCAGCAGCTCCGTCAGGGAGGTGGCTTTCTTTGGACAA	CASSSVREVAFF	9	7.512771711910248E-5	36	TCRBV07-09	TCRBV07	TCRBV07-09				01,03	TCRBD02-01*02	TCRBD02	TCRBD02-01	02				TCRBJ01-01*01	TCRBJ01	TCRBJ01-01	01				4	6	9	1	2	11	45	58	64	70	72	9	In	VDJ
GTGACCAGTGCCCATCCTGAAGACAGCAGCTTCTACATCTGCAGTGCTCCCCGATAGGCTCAGATGAGACGGGCTTTCTTTGGACAA	CSAPR*AQMRRAFF	2	1.669504824868944E-5	42	TCRBV20	TCRBV20				TCRBV20-01,TCRBV20-or09_02						TCRBD01,TCRBD02	TCRBD01-01,TCRBD02-01		TCRBJ01-01*01	TCRBJ01	TCRBJ01-01	01				5	19	2	7	2	11	39	48	67	70	72	2	Stop	VDJ
TGAAGATCCAGCCCTCAGAACCCAGGGACTCAGCTGTGTACTTCTGTGCCAGCAGGTTGAGGGGAATTGAAGGCTTTCTTTGGACAA		1	8.34752412434472E-6	37	TCRBV12	TCRBV12				TCRBV12-03,TCRBV12-04						TCRBD01,TCRBD02	TCRBD01-01,TCRBD02-01		TCRBJ01-01*01	TCRBJ01	TCRBJ01-01	01				6	4	5	2	8	11	44	55	59	64	72	1	Out	VDJ
GTGAACGCCTTGTTGCTGGGGGACTCGGCCCTCTATCTCTGTGCCAGCAGCTTGGTCGGGTTGGGTATTGGAGCTTTCTTTGGACAA	CASSLVGLGIGAFF	5	4.17376206217236E-5	42	TCRBV05-06*01	TCRBV05	TCRBV05-06	01				TCRBD02-01	TCRBD02	TCRBD02-01				01,02	TCRBJ01-01*01	TCRBJ01	TCRBJ01-01	01				0	1	8	4	11	10	39	55	56	60	71	5	In	VDJ
CTGCTGTCGGCTGCTCCCTCCCAGACATCTGTGTACTTCTGTGCCAGCAGTTCGGACAGGGCCGCACTTAGAGCTTTCTTTGGACAA	CASSSDRAALRAFF	2	1.669504824868944E-5	42	TCRBV06-05*01	TCRBV06	TCRBV06-05	01				TCRBD01-01*01	TCRBD01	TCRBD01-01	01				TCRBJ01-01*01	TCRBJ01	TCRBJ01-01	01				4	1	1	3	10	10	39	52	53	61	71	2	In	VDJ
AATCTTCACATCAATTCCCTGGAGCTTGGTGACTCTGCTGTGTATTTCTGTGCCAGCAGCCAAAGGGGTGAAGCTTTCTTTGGACAA	CASSQRGEAFF	5	4.17376206217236E-5	33	TCRBV03	TCRBV03				TCRBV03-01,TCRBV03-02		TCRBD01-01*01	TCRBD01	TCRBD01-01	01				TCRBJ01-01*01	TCRBJ01	TCRBJ01-01	01				2	0	5	2	0	7	48	-1	63	-1	68	5	In	VDJ
ACTCTGAAGATCCAGCCCTCAGAACCCAGGGACTCAGCTGTGTACTTCTGTGCCAGCAGGAGACAGGGTGAAGCTTTCTTTGGACAA	CASRRQGEAFF	1	8.34752412434472E-6	33	TCRBV12	TCRBV12				TCRBV12-03,TCRBV12-04		TCRBD01-01*01	TCRBD01	TCRBD01-01	01				TCRBJ01-01*01	TCRBJ01	TCRBJ01-01	01				6	2	2	3	0	7	48	59	61	-1	68	1	In	VDJ
CTGAGCTCTCTGGAGCTGGGGGACTCAGCTTTGTATTTCTGTGCCAGCAGCGTAGCGGGCAGGGAAGGTGAAGCTTTCTTTGGACAA	CASSVAGREGEAFF	2	1.669504824868944E-5	42	TCRBV09-01	TCRBV09	TCRBV09-01				01,02	TCRBD01-01*01	TCRBD01	TCRBD01-01	01				TCRBJ01-01*01	TCRBJ01	TCRBJ01-01	01				0	4	4	3	4	7	39	55	59	64	68	2	In	VDJ
CACATCAATTCCCTGGAGCTTGGTGACTCTGCTGTGTATTTCTGTGCCAGCAGCCAAGGCACTCAACGTGAAGCTTTCTTTGGACAA	CASSQGTQREAFF	3	2.5042572373034157E-5	39	TCRBV03	TCRBV03				TCRBV03-01,TCRBV03-02		TCRBD02-01	TCRBD02	TCRBD02-01				01,02	TCRBJ01-01*01	TCRBJ01	TCRBJ01-01	01				1	2	3	10	5	7	42	58	60	63	68	3	In	VDJ
GCCTTGGAGCTGGACGACTCGGCCCTGTATCTCTGTGCCAGCAGCTTGGCCGGACAGGGGGCTGTCTCTGAAGCTTTCTTTGGACAA	CASSLAGQGAVSEAFF	2	1.669504824868944E-5	48	TCRBV05-04*01	TCRBV05	TCRBV05-04	01				TCRBD01-01*01	TCRBD01	TCRBD01-01	01				TCRBJ01-01*01	TCRBJ01	TCRBJ01-01	01				0	2	1	0	5	6	33	49	51	62	67	2	In	VDJ
CACCTACACACCCTGCAGCCAGAAGACTCGGCCCTGTATCTCTGCGCCAGCAGCCAAGATATGGGGGCTGAAGCTTTCTTTGGACAA	CASSQDMGAEAFF	2	1.669504824868944E-5	39	TCRBV04-03*01	TCRBV04	TCRBV04-03	01								TCRBD01,TCRBD02	TCRBD01-01,TCRBD02-01		TCRBJ01-01*01	TCRBJ01	TCRBJ01-01	01				0	3	6	1	0	6	42	59	62	-1	67	2	In	VDJ
GCTGCTCCCTCCCAGACATCTGTGTACTTCTGTGCCAGCAGTTACTCGAAGGAAGAGCGAACCGGGGCTGAAGCTTTCTTTGGACAA	CASSYSKEERTGAEAFF	2	1.669504824868944E-5	51	TCRBV06	TCRBV06				TCRBV06-05,TCRBV06-06		TCRBD02-01*01	TCRBD02	TCRBD02-01	01				TCRBJ01-01*01	TCRBJ01	TCRBJ01-01	01				0	15	8	3	0	6	30	47	62	-1	67	2	In	VDJ
CCCTCAGAACCCAGGGACTCAGCTGTGTACTTCTGTGCCAGCAGTCGAAGGGGACAGGGGGCTAAAGCTGAAGCTTTCTTTGGACAA	CASSRRGQGAKAEAFF	1	8.34752412434472E-6	48	TCRBV12	TCRBV12				TCRBV12-03,TCRBV12-04		TCRBD01-01*01	TCRBD01	TCRBD01-01	01				TCRBJ01-01*01	TCRBJ01	TCRBJ01-01	01				5	5	0	0	5	6	33	45	50	62	67	1	In	VDJ
ATCCAGCCCTCAGAACCCAGGGACTCAGCTGTGTACTTCTGTGCCAGCAGTTGGGTCCCAATGGAGCCTGAAGCTTTCTTTGGACAA	CASSWVPMEPEAFF	1	8.34752412434472E-6	42	TCRBV12	TCRBV12				TCRBV12-03,TCRBV12-04		TCRBD02-01*02	TCRBD02	TCRBD02-01	02				TCRBJ01-01*01	TCRBJ01	TCRBJ01-01	01				4	10	10	2	1	6	39	52	62	66	67	1	In	VDJ
AAGGTGCAGCCTGCAGAACTGGAGGATTCTGGAGTTTATTTCTGTGCCAGCAGCCAAGGAATCCTTACTGAAGCTTTCTTTGGACAA	CASSQGILTEAFF	11	9.182276536779192E-5	39	TCRBV14-01*01	TCRBV14	TCRBV14-01	01								TCRBD01,TCRBD02	TCRBD01-01,TCRBD02-01		TCRBJ01-01*01	TCRBJ01	TCRBJ01-01	01				1	0	2	8	6	5	42	-1	58	60	66	11	In	VDJ
CCATCCCCAACCAGACAGCTCTTTACTTCTGTGCCACCAGTGATTTCGTGGCGGGACAGGGTTTATACTGAAGCTTTCTTTGGACAA		4	3.339009649737888E-5	52	TCRBV24	TCRBV24				TCRBV24-01,TCRBV24-or09_02		TCRBD01-01*01	TCRBD01	TCRBD01-01	01				TCRBJ01-01*01	TCRBJ01	TCRBJ01-01	01				1	6	0	3	5	5	29	46	52	61	66	4	Out	VDJ
CAATTCCCTGGAGCTTGGTGACTCTGCTGTGTATTTCTGTGCCAGCAGCCTCCTTGACAGGGGTATACTGAAGCTTTCTTTGGACAA		5	4.17376206217236E-5	44	TCRBV03	TCRBV03				TCRBV03-01,TCRBV03-02		TCRBD01-01*01	TCRBD01	TCRBD01-01	01				TCRBJ01-01*01	TCRBJ01	TCRBJ01-01	01				4	5	2	2	3	5	37	50	55	63	66	5	Out	VDJ
CAAAAGAACCCGACAGCTTTCTATCTCTGTGCCAGTAGTAATCACCGAATCGTTCAGGGGGCGAATACTGAAGCTTTCTTTGGACAA	CASSNHRIVQGANTEAFF	4	3.339009649737888E-5	54	TCRBV19-01	TCRBV19	TCRBV19-01				01,02	TCRBD01-01*01	TCRBD01	TCRBD01-01	01				TCRBJ01-01*01	TCRBJ01	TCRBJ01-01	01				4	14	4	0	4	5	27	40	54	62	66	4	In	VDJ
GTGACCAGTGCCCATCCTGAAGACAGCAGCTTCTACATCTGCAGTGCAGCAAAGGGACAGGGGATGACTGAAGCTTTCTTTGGACAA	CSAAKGQGMTEAFF	2	1.669504824868944E-5	42	TCRBV20	TCRBV20				TCRBV20-01,TCRBV20-or09_02		TCRBD01-01*01	TCRBD01	TCRBD01-01	01				TCRBJ01-01*01	TCRBJ01	TCRBJ01-01	01				6	6	0	2	3	5	39	47	53	63	66	2	In	VDJ
GAGTCTGCCATCCCCAACCAGACAGCTCTTTACTTCTGTGCCACCAGTGATTGAGACGGTCTTTGGACTGAAGCTTTCTTTGGACAA	CATSD*DGLWTEAFF	2	1.669504824868944E-5	45	TCRBV24	TCRBV24				TCRBV24-01,TCRBV24-or09_02						TCRBD01,TCRBD02	TCRBD01-01,TCRBD02-01		TCRBJ01-01*01	TCRBJ01	TCRBJ01-01	01				2	2	2	7	9	5	36	52	54	57	66	2	Stop	VDJ
ACGATCCAGCGCACAGAGCAGCGGGACTCGGCCATGTATCGCTGTGCCAGCAGCTTCAGGGGTGGGACTGAAGCTTTCTTTGGACAA	CASSFRGGTEAFF	4	3.339009649737888E-5	39	TCRBV07-06*01	TCRBV07	TCRBV07-06	01				TCRBD01-01*01	TCRBD01	TCRBD01-01	01				TCRBJ01-01*01	TCRBJ01	TCRBJ01-01	01				3	0	4	2	4	5	42	-1	56	62	66	4	In	VDJ
TTGGAGTCGGCTGCTCCCTCCCAAACATCTGTGTACTTCTGTGCCAGCAGCCAATTGGGGCGTGGGACTGAAGCTTTCTTTGGACAA	CASSQLGRGTEAFF	2	1.669504824868944E-5	42	TCRBV06	TCRBV06				TCRBV06-02,TCRBV06-03		TCRBD01-01*01	TCRBD01	TCRBD01-01	01				TCRBJ01-01*01	TCRBJ01	TCRBJ01-01	01				6	6	7	0	5	5	39	50	56	61	66	2	In	VDJ
CTACACGCCCTGCAGCCAGAAGACTCAGCCCTGTATCTCTGCGCCAGCAGCCAACAGGGGGTAGGGACTGAAGCTTTCTTTGGACAA	CASSQQGVGTEAFF	2	1.669504824868944E-5	42	TCRBV04-01*01	TCRBV04	TCRBV04-01	01				TCRBD01-01*01	TCRBD01	TCRBD01-01	01				TCRBJ01-01*01	TCRBJ01	TCRBJ01-01	01				2	0	4	1	5	5	39	-1	54	61	66	2	In	VDJ
ATCCAGCGCACACAGCAGGAGGACTCGGCCGTGTATCTCTGTGCCAGCAGCTTATATCAGGCAGGGACTGAAGCTTTCTTTGGACAA	CASSLYQAGTEAFF	2	1.669504824868944E-5	42	TCRBV07-02*01	TCRBV07	TCRBV07-02	01				TCRBD01-01*01	TCRBD01	TCRBD01-01	01				TCRBJ01-01*01	TCRBJ01	TCRBJ01-01	01				2	7	4	3	0	5	39	54	61	-1	66	2	In	VDJ
TTTCCTCTCACTGTGACATCGGCCCAAAAGAACCCGACAGCTTTCTATCTCTGTGCCAGCAGGGAGACTGAAGCTTTCTTTGGACAA	CASRETEAFF	4	3.339009649737888E-5	30	TCRBV19-01	TCRBV19	TCRBV19-01				01,02					TCRBD01,TCRBD02	TCRBD01-01,TCRBD02-01		TCRBJ01-01*01	TCRBJ01	TCRBJ01-01	01				9	0	4	3	2	5	51	-1	59	64	66	4	In	VDJ
CAGCCTGCAGAACTGGAGGATTCTGGAGTTTATTTCTGTGCCAGCAGCCAAGAATCAGGGTGGAAGACTGAAGCTTTCTTTGGACAA	CASSQESGWKTEAFF	2	1.669504824868944E-5	45	TCRBV14-01*01	TCRBV14	TCRBV14-01	01				TCRBD01-01*01	TCRBD01	TCRBD01-01	01				TCRBJ01-01*01	TCRBJ01	TCRBJ01-01	01				0	2	4	3	6	5	36	53	55	60	66	2	In	VDJ
ACCTTGGAGCTGGGGGACTCGGCCCTTTATCTTTGCGCCAGCAGCTTGGCAGTCGGGACAGGGGTCACTGAAGCTTTCTTTGGACAA	CASSLAVGTGVTEAFF	2	1.669504824868944E-5	48	TCRBV05-01*01	TCRBV05	TCRBV05-01	01				TCRBD01-01*01	TCRBD01	TCRBD01-01	01				TCRBJ01-01*01	TCRBJ01	TCRBJ01-01	01				0	5	0	2	1	4	33	49	54	64	65	2	In	VDJ
GTGAACGCCTTGGAGCTGGACGACTCGGCCCTGTATCTCTGTGCCAGCAGCCCACAGGGGGAGGTCACTGAAGCTTTCTTTGGACAA	CASSPQGEVTEAFF	2	1.669504824868944E-5	42	TCRBV05-04*01	TCRBV05	TCRBV05-04	01				TCRBD01-01*01	TCRBD01	TCRBD01-01	01				TCRBJ01-01*01	TCRBJ01	TCRBJ01-01	01				4	2	3	1	4	4	39	51	53	61	65	2	In	VDJ
GTGACATCGGCCCAAAAGAACCCGACAGCTTTCTATCTCTGTGCCAGTAGCCAGGGGGGTGCTGGCACTGAAGCTTTCTTTGGACAA	CASSQGGAGTEAFF	4	3.339009649737888E-5	42	TCRBV19-01	TCRBV19	TCRBV19-01				01,02	TCRBD01-01*01	TCRBD01	TCRBD01-01	01				TCRBJ01-01*01	TCRBJ01	TCRBJ01-01	01				6	1	4	1	7	4	39	50	51	58	65	4	In	VDJ
GTGAACGCCTTGGAGCTGGACGACTCGGCCCTGTATCTCTGTGCCAGCAGCTCCCCCCGTACTGGCACTGAAGCTTTCTTTGGACAA	CASSSPRTGTEAFF	4	3.339009649737888E-5	42	TCRBV05-04*01	TCRBV05	TCRBV05-04	01				TCRBD02-01	TCRBD02	TCRBD02-01				01,02	TCRBJ01-01*01	TCRBJ01	TCRBJ01-01	01				3	8	3	10	2	4	39	52	60	63	65	4	In	VDJ
CTACACACCCTGCAGCCAGAAGACTCGGCCCTGTATCTCTGCGCCAGCAGCCAAGATGATTATGGCACTGAAGCTTTCTTTGGACAA	CASSQDDYGTEAFF	2	1.669504824868944E-5	42	TCRBV04-03*01	TCRBV04	TCRBV04-03	01								TCRBD01,TCRBD02	TCRBD01-01,TCRBD02-01		TCRBJ01-01*01	TCRBJ01	TCRBJ01-01	01				0	7	0	10	0	4	39	56	63	-1	65	2	In	VDJ
CTGACTGTGAGCAACATGAGCCCTGAAGACAGCAGCATATATCTCTGCAGCCTCGCAGGGTTGGGCACTGAAGCTTTCTTTGGACAA	CSLAGLGTEAFF	1	8.34752412434472E-6	36	TCRBV29-01*01	TCRBV29	TCRBV29-01	01				TCRBD01-01*01	TCRBD01	TCRBD01-01	01				TCRBJ01-01*01	TCRBJ01	TCRBJ01-01	01				8	4	4	3	5	4	45	51	55	60	65	1	In	VDJ
CTCAGGCTGCTGTCGGCTGCTCCCTCCCAGACATCTGTGTACTTCTGTGCCAGCAGTCGGTTGGGCACTGAAGCTTTCTTTGGACAA	CASSRLGTEAFF	6	5.0085144746068314E-5	36	TCRBV06-05*01	TCRBV06	TCRBV06-05	01								TCRBD01,TCRBD02	TCRBD01-01,TCRBD02-01		TCRBJ01-01*01	TCRBJ01	TCRBJ01-01	01				5	5	0	9	0	4	45	57	62	-1	65	6	In	VDJ
AGGCTGCTGTCGGCTGCTCCCTCCCAGACATCTGTGTACTTCTGTGCCAGCAGGACTATTAGGGGCACTGAAGCTTTCTTTGGACAA	CASRTIRGTEAFF	9	7.512771711910248E-5	39	TCRBV06-05*01	TCRBV06	TCRBV06-05	01								TCRBD01,TCRBD02	TCRBD01-01,TCRBD02-01		TCRBJ01-01*01	TCRBJ01	TCRBJ01-01	01				6	7	5	2	0	4	42	53	60	-1	65	9	In	VDJ
ACATCGGCCCAAAAGAACCCGACAGCTTTCTATCTCTGTGCCAGTAAGCTAAACAGGCCATCGGGCACTGAAGCTTTCTTTGGACAA	CASKLNRPSGTEAFF	4	3.339009649737888E-5	45	TCRBV19-01	TCRBV19	TCRBV19-01				01,02	TCRBD01-01*01	TCRBD01	TCRBD01-01	01				TCRBJ01-01*01	TCRBJ01	TCRBJ01-01	01				7	6	3	4	8	4	36	46	52	57	65	4	In	VDJ
CTGGAGTTGGCTGCTCCCTCCCAGACATCTGTGTACTTCTGTGCCAGCAGAACGGGCTCGGCGGGCACTGAAGCTTTCTTTGGACAA	CASRTGSAGTEAFF	2	1.669504824868944E-5	42	TCRBV06-06	TCRBV06	TCRBV06-06				01,02	TCRBD02-01	TCRBD02	TCRBD02-01				01,02	TCRBJ01-01*01	TCRBJ01	TCRBJ01-01	01				6	10	7	4	0	4	39	50	60	-1	65	2	In	VDJ
ACAGTGACCAGTGCCCATCCTGAAGACAGCAGCTTCTACATCTGCAGTGCCCGCCGAGGGGCCGGCACTGAAGCTTTCTTTGGACAA	CSARRGAGTEAFF	2	1.669504824868944E-5	39	TCRBV20	TCRBV20				TCRBV20-01,TCRBV20-or09_02						TCRBD01,TCRBD02	TCRBD01-01,TCRBD02-01		TCRBJ01-01*01	TCRBJ01	TCRBJ01-01	01				6	6	5	2	4	4	42	50	56	61	65	2	In	VDJ
AGCTCTCTGGAGCTGGGGGACTCAGCTTTGTATTTCTGTGCCAGCAGCAAGAGACAGGGGGCAGGCACTGAAGCTTTCTTTGGACAA	CASSKRQGAGTEAFF	2	1.669504824868944E-5	45	TCRBV09-01	TCRBV09	TCRBV09-01				01,02	TCRBD01-01*01	TCRBD01	TCRBD01-01	01				TCRBJ01-01*01	TCRBJ01	TCRBJ01-01	01				4	4	2	0	3	4	36	48	52	62	65	2	In	VDJ
ATCCAGCCCTCAGAACCCAGGGACTCAGCTGTGTACTTCTGTGCCAGCACCCCGACAGGAGTGAGCACTGAAGCTTTCTTTGGACAA	CASTPTGVSTEAFF	1	8.34752412434472E-6	42	TCRBV12	TCRBV12				TCRBV12-03,TCRBV12-04		TCRBD01-01*01	TCRBD01	TCRBD01-01	01				TCRBJ01-01*01	TCRBJ01	TCRBJ01-01	01				7	4	2	4	6	4	39	49	53	59	65	1	In	VDJ
AATGTGAGCACCTTGGAGCTGGGGGACTCGGCCCTTTATCTTTGCGCCAGCAGCTTAACCGAAAGCACTGAAGCTTTCTTTGGACAA	CASSLTESTEAFF	2	1.669504824868944E-5	39	TCRBV05-01*01	TCRBV05	TCRBV05-01	01								TCRBD01,TCRBD02	TCRBD01-01,TCRBD02-01		TCRBJ01-01*01	TCRBJ01	TCRBJ01-01	01				2	4	2	8	3	4	42	56	60	62	65	2	In	VDJ
CTGTCGGCTGCTCCCTCCCAGACATCTGTGTACTTCTGTGCCAGCAGTTACTCGAACAGGGGTGCCACTGAAGCTTTCTTTGGACAA	CASSYSNRGATEAFF	2	1.669504824868944E-5	45	TCRBV06-05*01	TCRBV06	TCRBV06-05	01				TCRBD01-01*01	TCRBD01	TCRBD01-01	01				TCRBJ01-01*01	TCRBJ01	TCRBJ01-01	01				0	2	3	2	3	4	36	53	55	62	65	2	In	VDJ
ACGATCCAGCGCACACAGCAGGAGGACTCGGCCGTGTATCTCTGTGCCAGCAGCTTAAGTAGGGCCACTGAAGCTTTCTTTGGACAA	CASSLSRATEAFF	2	1.669504824868944E-5	39	TCRBV07-02*01	TCRBV07	TCRBV07-02	01								TCRBD01,TCRBD02	TCRBD01-01,TCRBD02-01		TCRBJ01-01*01	TCRBJ01	TCRBJ01-01	01				2	3	5	3	1	4	42	57	60	64	65	2	In	VDJ
GAGATCCAGCGCACAGAGCAGGGGGACTCGGCCATGTATCTCTGTGCCAGCAGCTTAGAGGTGTACACTGAAGCTTTCTTTGGACAA	CASSLEVYTEAFF	8	6.678019299475776E-5	39	TCRBV07-09	TCRBV07	TCRBV07-09				01,03					TCRBD01,TCRBD02	TCRBD01-01,TCRBD02-01		TCRBJ01-01*01	TCRBJ01	TCRBJ01-01	01				1	0	5	4	3	3	42	-1	58	61	64	8	In	VDJ
ATCAATTCCCTGGAGCTTGGTGACTCTGCTGTGTATTTCTGTGCCAGCAGCCAAGAAGGGTGGGACACTGAAGCTTTCTTTGGACAA	CASSQEGWDTEAFF	7	5.8432668870413035E-5	42	TCRBV03	TCRBV03				TCRBV03-01,TCRBV03-02						TCRBD01,TCRBD02	TCRBD01-01,TCRBD02-01		TCRBJ01-01*01	TCRBJ01	TCRBJ01-01	01				0	0	5	3	4	3	39	-1	56	60	64	7	In	VDJ
CACGCCCTGCAGCCAGAAGACTCAGCCCTGTATCTCTGCGCCAGCAGCCGGGAGACGGTGGGGGACACTGAAGCTTTCTTTGGACAA	CASSRETVGDTEAFF	2	1.669504824868944E-5	45	TCRBV04-01*01	TCRBV04	TCRBV04-01	01								TCRBD01,TCRBD02	TCRBD01-01,TCRBD02-01		TCRBJ01-01*01	TCRBJ01	TCRBJ01-01	01				4	10	6	1	0	3	36	49	59	-1	64	2	In	VDJ
GTGACCAGTGCCCATCCTGAAGACAGCAGCTTCTACATCTGCAGTGCCGGTCGAGGCCCGGGGGACACTGAAGCTTTCTTTGGACAA	CSAGRGPGDTEAFF	2	1.669504824868944E-5	42	TCRBV20	TCRBV20				TCRBV20-01,TCRBV20-or09_02		TCRBD02-01*01	TCRBD02	TCRBD02-01	01				TCRBJ01-01*01	TCRBJ01	TCRBJ01-01	01				6	11	8	2	0	3	39	47	58	-1	64	2	In	VDJ
CTGTCCCTAGAGTCTGCCATCCCCAACCAGACAGCTCTTTACTTCTGTGCCACCAGACAGGGGGACACTGAAGCTTTCTTTGGACAA	CATRQGDTEAFF	2	1.669504824868944E-5	36	TCRBV24	TCRBV24				TCRBV24-01,TCRBV24-or09_02		TCRBD01-01*01	TCRBD01	TCRBD01-01	01				TCRBJ01-01*01	TCRBJ01	TCRBJ01-01	01				7	0	3	1	0	3	45	-1	56	-1	64	2	In	VDJ
ACAGTGACCAGTGCCCATCCTGAAGACAGCAGCTTCTACATCTGCAGTGCTAGAGGGCCAGGGGACACTGAAGCTTTCTTTGGACAA	CSARGPGDTEAFF	2	1.669504824868944E-5	39	TCRBV20	TCRBV20				TCRBV20-01,TCRBV20-or09_02		TCRBD01-01*01	TCRBD01	TCRBD01-01	01				TCRBJ01-01*01	TCRBJ01	TCRBJ01-01	01				1	3	4	2	0	3	42	55	58	-1	64	2	In	VDJ
ATCCAGCGCACAGAGCAGGGGGACTCGGCCATGTATCTCTGTGCCAGCAGCATACGGACAGGGGACACTGAAGCTTTCTTTGGACAA	CASSIRTGDTEAFF	3	2.5042572373034157E-5	42	TCRBV07-09	TCRBV07	TCRBV07-09				01,03	TCRBD01-01*01	TCRBD01	TCRBD01-01	01				TCRBJ01-01*01	TCRBJ01	TCRBJ01-01	01				5	4	1	2	0	3	39	51	55	-1	64	3	In	VDJ
CGGTCCACAAAGCTGGAGGACTCAGCCATGTACTTCTGTGCCAGCAGTGGTTGGACAGGGAGGGACACTGAAGCTTTCTTTGGACAA	CASSGWTGRDTEAFF	2	1.669504824868944E-5	45	TCRBV02-01*01	TCRBV02	TCRBV02-01	01				TCRBD01-01*01	TCRBD01	TCRBD01-01	01				TCRBJ01-01*01	TCRBJ01	TCRBJ01-01	01				4	3	1	3	4	3	36	49	52	60	64	2	In	VDJ
CACGCCCTGCAGCCAGAAGACTCAGCCCTGTATCTCTGCGCCAGCAGCCAAGCGGGGACGTCGGACACTGAAGCTTTCTTTGGACAA	CASSQAGTSDTEAFF	7	5.8432668870413035E-5	45	TCRBV04-01*01	TCRBV04	TCRBV04-01	01								TCRBD01,TCRBD02	TCRBD01-01,TCRBD02-01		TCRBJ01-01*01	TCRBJ01	TCRBJ01-01	01				1	2	0	7	5	3	36	52	54	59	64	7	In	VDJ
AGCACCTTGGAGCTGGGGGACTCGGCCCTTTATCTTTGCGCCAGCAGCCCGAGCGGACAGGTAGACACTGAAGCTTTCTTTGGACAA	CASSPSGQVDTEAFF	2	1.669504824868944E-5	45	TCRBV05-01*01	TCRBV05	TCRBV05-01	01				TCRBD01-01*01	TCRBD01	TCRBD01-01	01				TCRBJ01-01*01	TCRBJ01	TCRBJ01-01	01				4	6	1	4	3	3	36	48	54	61	64	2	In	VDJ
AGGATCCAGCAGGTAGTGCGAGGAGATTCGGCAGCTTATTTCTGTGCCAGCTCACCAGACAGAGACACTGAAGCTTTCTTTGGACAA	CASSPDRDTEAFF	4	3.339009649737888E-5	39	TCRBV18-01*01	TCRBV18	TCRBV18-01	01				TCRBD01-01*01	TCRBD01	TCRBD01-01	01				TCRBJ01-01*01	TCRBJ01	TCRBJ01-01	01				2	0	2	5	2	3	42	-1	57	62	64	4	In	VDJ
AGTCTGCCAGGCCCTCACATACCTCTCAGTACCTCTGTGCCAGCAGTCCCGCCGCGGGGAGAAGACACTGAAGCTTTCTTTGGACAA		1	8.34752412434472E-6	46	TCRBV25-01*01	TCRBV25	TCRBV25-01	01				TCRBD02-01*01	TCRBD02	TCRBD02-01	01				TCRBJ01-01*01	TCRBJ01	TCRBJ01-01	01				5	6	7	3	5	3	35	47	53	59	64	1	Out	VDJ
AAGATCCAGCCTGCAAAGCTTGAGGACTCGGCCGTGTATCTCTGTGCCAGCAGCTTAGGACAGCACACTGAAGCTTTCTTTGGACAA	CASSLGQHTEAFF	5	4.17376206217236E-5	39	TCRBV11-02*02	TCRBV11	TCRBV11-02	02				TCRBD01-01*01	TCRBD01	TCRBD01-01	01				TCRBJ01-01*01	TCRBJ01	TCRBJ01-01	01				1	0	2	5	1	3	42	-1	58	63	64	5	In	VDJ
AATGTGAACGCCTTGGAGCTGGACGACTCGGCCCTGTATCTCTGCGCCAGCAGCCAAACCCTTAACACTGAAGCTTTCTTTGGACAA	CASSQTLNTEAFF	5	4.17376206217236E-5	39	TCRBV05-04*01	TCRBV05	TCRBV05-04	01								TCRBD01,TCRBD02	TCRBD01-01,TCRBD02-01		TCRBJ01-01*01	TCRBJ01	TCRBJ01-01	01				4	3	3	7	4	2	42	54	57	59	63	5	In	VDJ
AACCTGAGCTCTCTGGAGCTGGGGGACTCAGCTTTGTATTTCTGTGCCAGCAGCGTAGGGATTAACACTGAAGCTTTCTTTGGACAA	CASSVGINTEAFF	2	1.669504824868944E-5	39	TCRBV09-01	TCRBV09	TCRBV09-01				01,02					TCRBD01,TCRBD02	TCRBD01-01,TCRBD02-01		TCRBJ01-01*01	TCRBJ01	TCRBJ01-01	01				0	0	1	8	2	2	42	-1	58	61	63	2	In	VDJ
AAGATCCAGCCCTCAGAACCCAGGGACTCAGCTGTGTACTTCTGTGCCAGCACCCGACAGTTGAACACTGAAGCTTTCTTTGGACAA	CASTRQLNTEAFF	1	8.34752412434472E-6	39	TCRBV12	TCRBV12				TCRBV12-03,TCRBV12-04		TCRBD01-01*01	TCRBD01	TCRBD01-01	01				TCRBJ01-01*01	TCRBJ01	TCRBJ01-01	01				7	3	2	5	1	0	42	52	55	60	61	1	In	VDJ
GTGACCAGTGCCCATCCTGAAGACAGCAGCTTCTACATCTGCAGTGCCCCCCAGATGACTGTGAACACTGAAGCTTTCTTTGGACAA	CSAPQMTVNTEAFF	4	3.339009649737888E-5	42	TCRBV20	TCRBV20				TCRBV20-01,TCRBV20-or09_02		TCRBD02-01	TCRBD02	TCRBD02-01				01,02	TCRBJ01-01*01	TCRBJ01	TCRBJ01-01	01				6	9	2	10	1	0	39	47	56	60	61	4	In	VDJ
CACACCCTGCAGCCAGAAGACTCGGCCCTGTATCTCTGTGCCAGCAGCCCGGGACAGGGGGTGAACACTGAAGCTTTCTTTGGACAA	CASSPGQGVNTEAFF	8	6.678019299475776E-5	45	TCRBV04-02*01	TCRBV04	TCRBV04-02	01				TCRBD01-01*01	TCRBD01	TCRBD01-01	01				TCRBJ01-01*01	TCRBJ01	TCRBJ01-01	01				4	1	0	1	0	0	36	49	50	-1	61	8	In	VDJ
CACGCCCTGCAGCCAGAAGACTCAGCCCTGTATCTCTGCGCCAGCAGCCCGGGGACAGGGGTGAACACTGAAGCTTTCTTTGGACAA	CASSPGTGVNTEAFF	8	6.678019299475776E-5	45	TCRBV04-01*01	TCRBV04	TCRBV04-01	01				TCRBD01-01*01	TCRBD01	TCRBD01-01	01				TCRBJ01-01*01	TCRBJ01	TCRBJ01-01	01				4	2	0	2	0	0	36	49	51	-1	61	8	In	VDJ
TCCTTCTCAGTGACTCTGGCTTCTATCTCTGTGCCTGGAGTGATTACCTACGAGACAGGGGTGAACACTGAAGCTTTCTTTGGACAA		3	2.5042572373034157E-5	52	TCRBV30-01*01	TCRBV30	TCRBV30-01	01				TCRBD01-01*01	TCRBD01	TCRBD01-01	01				TCRBJ01-01*01	TCRBJ01	TCRBJ01-01	01				1	11	2	2	0	0	29	42	53	-1	61	3	Out	VDJ
AGGCTGCTGTCGGCTGCTCCCTCCCAGACATCTGTGTACTTCTGTGCCAGCAGTTACTCGGTGAACACTGAAGCTTTCTTTGGACAA	CASSYSVNTEAFF	2	1.669504824868944E-5	39	TCRBV06-05*01	TCRBV06	TCRBV06-05	01								TCRBD01,TCRBD02	TCRBD01-01,TCRBD02-01		TCRBJ01-01*01	TCRBJ01	TCRBJ01-01	01				0	0	0	10	0	0	42	-1	59	-1	61	2	In	VDJ
CCTGCAGAACTGGAGGATTCTGGAGTTTATTTCTGTGCCAGCAGCCTTCGGACAGGGGGCGTGAACACTGAAGCTTTCTTTGGACAA	CASSLRTGGVNTEAFF	2	1.669504824868944E-5	48	TCRBV14-01*01	TCRBV14	TCRBV14-01	01				TCRBD01-01*01	TCRBD01	TCRBD01-01	01				TCRBJ01-01*01	TCRBJ01	TCRBJ01-01	01				4	3	1	0	1	0	33	46	49	60	61	2	In	VDJ
ACTCTGGAGTCTGCTGCCTCCTCCCAGACATCTGTATATTTCTGCGCCAGCAGGACGACAGTGAACACTGAAGCTTTCTTTGGACAA	CASRTTVNTEAFF	3	2.5042572373034157E-5	39	TCRBV10-01	TCRBV10	TCRBV10-01				01,02	TCRBD01-01*01	TCRBD01	TCRBD01-01	01				TCRBJ01-01*01	TCRBJ01	TCRBJ01-01	01				6	3	2	5	0	0	42	53	56	-1	61	3	In	VDJ
AGTGCCCATCCTGAAGACAGCAGCTTCTACATCTGCAGTGCTCGTAAGCCGGGGGGGCGGCTGAACACTGAAGCTTTCTTTGGACAA	CSARKPGGRLNTEAFF	2	1.669504824868944E-5	48	TCRBV20	TCRBV20				TCRBV20-01,TCRBV20-or09_02		TCRBD02-01*01	TCRBD02	TCRBD02-01	01				TCRBJ01-01*01	TCRBJ01	TCRBJ01-01	01				5	7	8	0	4	0	33	42	49	57	61	2	In	VDJ
ACAGTGACCAGTGCCCATCCTGAAGACAGCAGCTTCTACATCTGCAGTGCTAGAGACAGGCTGAACACTGAAGCTTTCTTTGGACAA	CSARDRLNTEAFF	2	1.669504824868944E-5	39	TCRBV20	TCRBV20				TCRBV20-01,TCRBV20-or09_02		TCRBD01-01*01	TCRBD01	TCRBD01-01	01				TCRBJ01-01*01	TCRBJ01	TCRBJ01-01	01				0	0	4	4	1	0	42	-1	56	60	61	2	In	VDJ
ACAGTGACCAGTGCCCATCCTGAAGACAGCAGCTTCTACATCTGCAGTGCGCGGACAGCTATGAACACTGAAGCTTTCTTTGGACAA	CSARTAMNTEAFF	2	1.669504824868944E-5	39	TCRBV20	TCRBV20				TCRBV20-01,TCRBV20-or09_02		TCRBD01-01*01	TCRBD01	TCRBD01-01	01				TCRBJ01-01*01	TCRBJ01	TCRBJ01-01	01				6	2	1	5	3	0	42	50	52	58	61	2	In	VDJ
CTGGAGTCGGCTGCTCCCTCCCAGACATCTGTGTACTTCTGTGCCAGCAGCCGGAGGGATATGAACACTGAAGCTTTCTTTGGACAA	CASSRRDMNTEAFF	3	2.5042572373034157E-5	42	TCRBV06-01*01	TCRBV06	TCRBV06-01	01				TCRBD02-01*02	TCRBD02	TCRBD02-01	02				TCRBJ01-01*01	TCRBJ01	TCRBJ01-01	01				6	2	10	0	3	0	39	50	52	58	61	3	In	VDJ
GTGAACGCCTTGGAGCTGGACGACTCGGCCCTGTATCTCTGTGCCAGCAGCGGAGGGGGGATGAACACTGAAGCTTTCTTTGGACAA	CASSGGGMNTEAFF	2	1.669504824868944E-5	42	TCRBV05-04*01	TCRBV05	TCRBV05-04	01								TCRBD01,TCRBD02	TCRBD01-01,TCRBD02-01		TCRBJ01-01*01	TCRBJ01	TCRBJ01-01	01				4	2	5	1	2	0	39	51	53	59	61	2	In	VDJ
ACTGTGACATCGGCCCAAAAGAACCCGACAGCTTTCTATCTCTGTGCCAGTCAGGTCACGATGAACACTGAAGCTTTCTTTGGACAA	CASQVTMNTEAFF	5	4.17376206217236E-5	39	TCRBV19-01	TCRBV19	TCRBV19-01				01,02	TCRBD01-01*01	TCRBD01	TCRBD01-01	01				TCRBJ01-01*01	TCRBJ01	TCRBJ01-01	01				8	0	4	4	6	0	42	-1	51	55	61	5	In	VDJ
CTGGAGTTGGCTGCTCCCTCCCAGACATCTGTGTACTTCTGTGCCAGCAGTGCCAGTGGTGGGAACACTGAAGCTTTCTTTGGACAA	CASSASGGNTEAFF	2	1.669504824868944E-5	42	TCRBV06-06	TCRBV06	TCRBV06-06				01,02	TCRBD01-01*01	TCRBD01	TCRBD01-01	01				TCRBJ01-01*01	TCRBJ01	TCRBJ01-01	01				5	2	4	5	6	1	39	51	53	56	62	2	In	VDJ
GTGACATCGGCCCAAAAGAACCCGACAGCTTTCTATCTCTGTGCCAGTAGTATAGCAGGGGGGAACACTGAAGCTTTCTTTGGACAA	CASSIAGGNTEAFF	4	3.339009649737888E-5	42	TCRBV19-01	TCRBV19	TCRBV19-01				01,02	TCRBD01-01*01	TCRBD01	TCRBD01-01	01				TCRBJ01-01*01	TCRBJ01	TCRBJ01-01	01				1	0	4	1	0	1	39	-1	55	-1	62	4	In	VDJ
CTGCTGTCGGCTGCTCCCTCCCAGACATCTGTGTACTTCTGTGCCAGCACCTGGGACAGGGGGAACACTGAAGCTTTCTTTGGACAA	CASTWDRGNTEAFF	2	1.669504824868944E-5	42	TCRBV06-05*01	TCRBV06	TCRBV06-05	01				TCRBD01-01*01	TCRBD01	TCRBD01-01	01				TCRBJ01-01*01	TCRBJ01	TCRBJ01-01	01				7	3	0	2	0	1	39	49	52	-1	62	2	In	VDJ
ACGATCCAGCGCACACAGCAGGAGGACTCGGCCGTGTATCTCTGTGCCAGCAGCTTTGAGGGGAACACTGAAGCTTTCTTTGGACAA	CASSFEGNTEAFF	5	4.17376206217236E-5	39	TCRBV07-02*01	TCRBV07	TCRBV07-02	01				TCRBD02-01*02	TCRBD02	TCRBD02-01	02				TCRBJ01-01*01	TCRBJ01	TCRBJ01-01	01				3	1	11	0	0	1	42	56	57	-1	62	5	In	VDJ
ATCCAGCGCACACAGCAGGAGGACTCGGCCGTGTATCTCTGTGCCAGCAGCGAGGGGGGCGGGAACACTGAAGCTTTCTTTGGACAA	CASSEGGGNTEAFF	5	4.17376206217236E-5	42	TCRBV07-02*01	TCRBV07	TCRBV07-02	01								TCRBD01,TCRBD02	TCRBD01-01,TCRBD02-01		TCRBJ01-01*01	TCRBJ01	TCRBJ01-01	01				5	1	5	1	4	1	39	51	52	58	62	5	In	VDJ
ACATCGGCCCAAAAGAACCCGACAGCTTTCTATCTCTGTGCCAGTAGCCCAGCCCCTACAGGGAACACTGAAGCTTTCTTTGGACAA	CASSPAPTGNTEAFF	6	5.0085144746068314E-5	45	TCRBV19-01	TCRBV19	TCRBV19-01				01,02	TCRBD01-01*01	TCRBD01	TCRBD01-01	01				TCRBJ01-01*01	TCRBJ01	TCRBJ01-01	01				6	10	3	4	0	1	36	47	57	-1	62	6	In	VDJ
AGGCTGGAGTCGGCTGCTCCCTCCCAGACATCTGTGTACTTCTGTGCCAGCGCAGGGACAGGGAACACTGAAGCTTTCTTTGGACAA	CASAGTGNTEAFF	5	4.17376206217236E-5	39	TCRBV06-01*01	TCRBV06	TCRBV06-01	01				TCRBD01-01*01	TCRBD01	TCRBD01-01	01				TCRBJ01-01*01	TCRBJ01	TCRBJ01-01	01				8	3	0	4	0	1	42	51	54	-1	62	5	In	VDJ
GCCCATCCTGAAGACAGCAGCTTCTACATCTGCAGTGCTAGAGAGAGCCCTGGTGGGATCCGGAACACTGAAGCTTTCTTTGGACAA	CSARESPGGIRNTEAFF	5	4.17376206217236E-5	51	TCRBV20	TCRBV20				TCRBV20-01,TCRBV20-or09_02						TCRBD01,TCRBD02	TCRBD01-01,TCRBD02-01		TCRBJ01-01*01	TCRBJ01	TCRBJ01-01	01				0	10	0	8	4	1	30	44	54	58	62	5	In	VDJ
CACACCCTGCAGCCAGAAGACTCGGCCCTGTATCTCTGCGCCAGCAGCCCCCAAGCGGGGAGGAACACTGAAGCTTTCTTTGGACAA	CASSPQAGRNTEAFF	2	1.669504824868944E-5	45	TCRBV04-03*01	TCRBV04	TCRBV04-03	01				TCRBD02-01*01	TCRBD02	TCRBD02-01	01				TCRBJ01-01*01	TCRBJ01	TCRBJ01-01	01				4	4	6	3	2	1	36	49	53	60	62	2	In	VDJ
GAGTCTGCCAGGCCCTCACATACCTCTCAGTACCTCTGTGCCAGCAGTGGGGGGGCAGGGAGGAACACTGAAGCTTTCTTTGGACAA	CASSGGAGRNTEAFF	5	4.17376206217236E-5	45	TCRBV25-01*01	TCRBV25	TCRBV25-01	01								TCRBD01,TCRBD02	TCRBD01-01,TCRBD02-01		TCRBJ01-01*01	TCRBJ01	TCRBJ01-01	01				4	1	6	0	6	1	36	49	50	56	62	5	In	VDJ
CTGGAGTCGGCTGCTCCCTCCCAGACATCTGTGTACTTCTGTGCCAGCACCAAGGGACAGAGGAACACTGAAGCTTTCTTTGGACAA	CASTKGQRNTEAFF	10	8.34752412434472E-5	42	TCRBV06-01*01	TCRBV06	TCRBV06-01	01				TCRBD01-01*01	TCRBD01	TCRBD01-01	01				TCRBJ01-01*01	TCRBJ01	TCRBJ01-01	01				7	4	0	5	2	1	39	49	53	60	62	10	In	VDJ
AGGATCCAGCAGGTAGTGCGAGGAGATTCGGCAGCTTATTTCTGTGCCAGCTCATCAGACAGGAACACTGAAGCTTTCTTTGGACAA	CASSSDRNTEAFF	4	3.339009649737888E-5	39	TCRBV18-01*01	TCRBV18	TCRBV18-01	01				TCRBD01-01*01	TCRBD01	TCRBD01-01	01				TCRBJ01-01*01	TCRBJ01	TCRBJ01-01	01				5	3	2	5	0	1	42	54	57	-1	62	4	In	VDJ
CTGTCGGCTGCTCCCTCCCAGACATCTGTGTACTTCTGTGCCAGCAGTTATGGGGGAGGAAGGAACACTGAAGCTTTCTTTGGACAA	CASSYGGGRNTEAFF	3	2.5042572373034157E-5	45	TCRBV06-05*01	TCRBV06	TCRBV06-05	01				TCRBD02-01*02	TCRBD02	TCRBD02-01	02				TCRBJ01-01*01	TCRBJ01	TCRBJ01-01	01				3	3	9	1	3	1	36	50	53	59	62	3	In	VDJ
CTTCTCAGTGACTCTGGCTTCTATCTCTGTGCCTGGAGTGTACGGCGGGACAGGGGCCTTTCGAACACTGAAGCTTTCTTTGGACAA	CAWSVRRDRGLSNTEAFF	1	8.34752412434472E-6	54	TCRBV30-01*01	TCRBV30	TCRBV30-01	01				TCRBD01-01*01	TCRBD01	TCRBD01-01	01				TCRBJ01-01*01	TCRBJ01	TCRBJ01-01	01				0	5	0	2	6	1	27	41	46	56	62	1	In	VDJ
CATGGAACCCAGGGACTTGGGCCTATATTTCTGTGCCAGCAGCTTAAGACAGACCCCATATCGAACACTGAAGCTTTCTTTGGACAA		6	5.0085144746068314E-5	50	TCRBV12-01*01	TCRBV12	TCRBV12-01	01				TCRBD01-01*01	TCRBD01	TCRBD01-01	01				TCRBJ01-01*01	TCRBJ01	TCRBJ01-01	01				3	2	2	5	10	1	31	45	47	52	62	6	Out	VDJ
ATCCAGCCCTCAGAACCCAGGGACTCAGCTGTGTACTTCTGTGCCAGCAGTCCCGGGGGGGCGAACACTGAAGCTTTCTTTGGACAA	CASSPGGANTEAFF	7	5.8432668870413035E-5	42	TCRBV12	TCRBV12				TCRBV12-03,TCRBV12-04		TCRBD02-01*01	TCRBD02	TCRBD02-01	01				TCRBJ01-01*01	TCRBJ01	TCRBJ01-01	01				5	2	8	0	1	1	39	51	53	61	62	7	In	VDJ
CAGCCAGAAGACTCAGCCCTGTATCTCTGCGCCAGCAGCCAAACGGCGGCCTTGCGGCCGGCGAACACTGAAGCTTTCTTTGGACAA	CASSQTAALRPANTEAFF	2	1.669504824868944E-5	54	TCRBV04-01*01	TCRBV04	TCRBV04-01	01				TCRBD02-01	TCRBD02	TCRBD02-01				01,02	TCRBJ01-01*01	TCRBJ01	TCRBJ01-01	01				2	3	7	5	13	1	27	42	45	49	62	2	In	VDJ
CTGGAGTCCGCTACCAGCTCCCAGACATCTGTGTACTTCTGTGCCATCAGGACCGGGACGGCGAACACTGAAGCTTTCTTTGGACAA	CAIRTGTANTEAFF	2	1.669504824868944E-5	42	TCRBV10-03*01	TCRBV10	TCRBV10-03	01								TCRBD01,TCRBD02	TCRBD01-01,TCRBD02-01		TCRBJ01-01*01	TCRBJ01	TCRBJ01-01	01				6	4	0	7	3	1	39	50	54	59	62	2	In	VDJ
AACGCCTTGTTGCTGGGGGACTCGGCCCTCTATCTCTGTGCCAGCAGCATGGCCGGGACAGCGAACACTGAAGCTTTCTTTGGACAA	CASSMAGTANTEAFF	2	1.669504824868944E-5	45	TCRBV05-06*01	TCRBV05	TCRBV05-06	01				TCRBD01-01*01	TCRBD01	TCRBD01-01	01				TCRBJ01-01*01	TCRBJ01	TCRBJ01-01	01				0	2	0	5	1	1	36	52	54	61	62	2	In	VDJ
CAGCCAGAAGACTCAGCCCTGTATCTCTGCGCCAGCAGCCCTGGACAGGGCCCACTCACCCCGAACACTGAAGCTTTCTTTGGACAA	CASSPGQGPLTPNTEAFF	2	1.669504824868944E-5	54	TCRBV04-01*01	TCRBV04	TCRBV04-01	01				TCRBD01-01*01	TCRBD01	TCRBD01-01	01				TCRBJ01-01*01	TCRBJ01	TCRBJ01-01	01				4	2	1	3	12	1	27	40	42	50	62	2	In	VDJ
AAGGTGCAGCCTGCAGAACTGGAGGATTCTGGAGTTTATTTCTGTGCCAGCAGCCAATTTACGAACACTGAAGCTTTCTTTGGACAA	CASSQFTNTEAFF	2	1.669504824868944E-5	39	TCRBV14-01*01	TCRBV14	TCRBV14-01	01								TCRBD01,TCRBD02	TCRBD01-01,TCRBD02-01		TCRBJ01-01*01	TCRBJ01	TCRBJ01-01	01				2	3	3	7	0	1	42	57	60	-1	62	2	In	VDJ
ATCCAGCGCACAGAGCAGGGGGACTCGGCCATGTATCTCTGTGCCAGCAGCTTCGGACAGACGAACACTGAAGCTTTCTTTGGACAA	CASSFGQTNTEAFF	3	2.5042572373034157E-5	42	TCRBV07-09	TCRBV07	TCRBV07-09				01,03	TCRBD01-01*01	TCRBD01	TCRBD01-01	01				TCRBJ01-01*01	TCRBJ01	TCRBJ01-01	01				3	1	1	5	2	1	39	53	54	60	62	3	In	VDJ
ACCAGTGCCCATCCTGAAGACAGCAGCTTCTACATCTGCAGTGCTAGACCTCAGGCGGGCACGAACACTGAAGCTTTCTTTGGACAA	CSARPQAGTNTEAFF	2	1.669504824868944E-5	45	TCRBV20	TCRBV20				TCRBV20-01,TCRBV20-or09_02		TCRBD02-01	TCRBD02	TCRBD02-01				01,02	TCRBJ01-01*01	TCRBJ01	TCRBJ01-01	01				2	6	7	4	3	1	36	48	54	59	62	2	In	VDJ
CCTTGGAGCTGGGGGACTCGGCCCTTTATCTTTGCGCCAGCAGCCAACGCCTTCTAGGGTGAGAACACTGAAGCTTTCTTTGGACAA		4	3.339009649737888E-5	49	TCRBV05-01*01	TCRBV05	TCRBV05-01	01								TCRBD01,TCRBD02	TCRBD01-01,TCRBD02-01		TCRBJ01-01*01	TCRBJ01	TCRBJ01-01	01				4	11	5	3	3	1	32	44	55	59	62	4	Out	VDJ
CAGCCCTCAGAACCCAGGGACTCAGCTGTGTACTTCTGTGCCAGCAGGATCATGAACACTGAGAACACTGAAGCTTTCTTTGGACAA	CASRIMNTENTEAFF	1	8.34752412434472E-6	45	TCRBV12	TCRBV12				TCRBV12-03,TCRBV12-04						TCRBD01,TCRBD02	TCRBD01-01,TCRBD02-01		TCRBJ01-01*01	TCRBJ01	TCRBJ01-01	01				6	8	3	6	4	1	36	47	55	58	62	1	In	VDJ
AAGATCCAGCCCTCAGAACCCAGGGACTCAGCTGTGTACTTCTGTGCCAGCAGCCTCCCCCAGAACACTGAAGCTTTCTTTGGACAA	CASSLPQNTEAFF	1	8.34752412434472E-6	39	TCRBV12	TCRBV12				TCRBV12-03,TCRBV12-04						TCRBD01,TCRBD02	TCRBD01-01,TCRBD02-01		TCRBJ01-01*01	TCRBJ01	TCRBJ01-01	01				6	7	4	6	0	1	42	53	60	-1	62	1	In	VDJ
GGGTTGGAGTCGGCTGCTCCCTCCCAAACATCTGTGTACTTCTGTGCCAGCAGACGGGACCAGAACACTGAAGCTTTCTTTGGACAA	CASRRDQNTEAFF	2	1.669504824868944E-5	39	TCRBV06	TCRBV06				TCRBV06-02,TCRBV06-03						TCRBD01,TCRBD02	TCRBD01-01,TCRBD02-01		TCRBJ01-01*01	TCRBJ01	TCRBJ01-01	01				6	2	0	7	2	1	42	53	55	60	62	2	In	VDJ
CTGGAGTCCGCTACCAGCTCCCAGACATCTGTGTACTTCTGTGCCATCAGTGAGCGCAAACAGAACACTGAAGCTTTCTTTGGACAA	CAISERKQNTEAFF	2	1.669504824868944E-5	42	TCRBV10-03*01	TCRBV10	TCRBV10-03	01				TCRBD01-01*01	TCRBD01	TCRBD01-01	01				TCRBJ01-01*01	TCRBJ01	TCRBJ01-01	01				2	5	3	6	0	1	39	54	59	-1	62	2	In	VDJ
GTGACCAGTGCCCATCCTGAAGACAGCAGCTTCTACATCTGCAGTGCGGGGCAGCTACTGGCCAACACTGAAGCTTTCTTTGGACAA	CSAGQLLANTEAFF	2	1.669504824868944E-5	42	TCRBV20	TCRBV20				TCRBV20-01,TCRBV20-or09_02		TCRBD01-01*01	TCRBD01	TCRBD01-01	01				TCRBJ01-01*01	TCRBJ01	TCRBJ01-01	01				6	0	7	0	11	2	39	-1	47	52	63	2	In	VDJ
AAGATCCAGCCCTCAGAACCCAGGGACTCAGCTGTGTACTTCTGTGCCAGCAGGGACCGGGACAACACTGAAGCTTTCTTTGGACAA	CASRDRDNTEAFF	1	8.34752412434472E-6	39	TCRBV12	TCRBV12				TCRBV12-03,TCRBV12-04						TCRBD01,TCRBD02	TCRBD01-01,TCRBD02-01		TCRBJ01-01*01	TCRBJ01	TCRBJ01-01	01				6	5	0	7	0	2	42	53	58	-1	63	1	In	VDJ
CAGCGCACACAGCAGGAGGACTCGGCCGTGTATCTCTGTGCCAGCAGCTTGAGGACAGGAGTAAACACTGAAGCTTTCTTTGGACAA	CASSLRTGVNTEAFF	5	4.17376206217236E-5	45	TCRBV07-02*01	TCRBV07	TCRBV07-02	01				TCRBD01-01*01	TCRBD01	TCRBD01-01	01				TCRBJ01-01*01	TCRBJ01	TCRBJ01-01	01				3	2	1	4	4	2	36	50	52	59	63	5	In	VDJ
ATCCAGCGCACAGAGCAGGGGGACTCGGCCATGTATCTCTGTGCCAGCAGCTTAGAAAGCCAAAACACTGAAGCTTTCTTTGGACAA	CASSLESQNTEAFF	7	5.8432668870413035E-5	42	TCRBV07-09	TCRBV07	TCRBV07-09				01,03	TCRBD02-01	TCRBD02	TCRBD02-01				01,02	TCRBJ01-01*01	TCRBJ01	TCRBJ01-01	01				1	2	6	7	3	2	39	55	57	60	63	7	In	VDJ
AATGTGAACGCCTTGTTGCTGGGGGACTCGGCCCTCTATCTCTGTGCCAGCCACCTGGGGCTTGGAACTGAAGCTTTCTTTGGACAA	CASHLGLGTEAFF	2	1.669504824868944E-5	39	TCRBV05-06*01	TCRBV05	TCRBV05-06	01				TCRBD01-01*01	TCRBD01	TCRBD01-01	01				TCRBJ01-01*01	TCRBJ01	TCRBJ01-01	01				7	5	7	0	5	5	42	51	56	61	66	2	In	VDJ
GAGATCCAGCGCACAGAGCAGGGGGACTCGGCCATGTATCTCTGTGCCAGCAGTTGGGACAAACCCTATGAAGCTTTCTTTGGACAA	CASSWDKPYEAFF	3	2.5042572373034157E-5	39	TCRBV07-09	TCRBV07	TCRBV07-09				01,03	TCRBD01-01*01	TCRBD01	TCRBD01-01	01				TCRBJ01-01*01	TCRBJ01	TCRBJ01-01	01				6	2	0	6	7	7	42	53	55	61	68	3	In	VDJ
ACGATCCAGCGCACACAGCAGGAGGACTCGGCCGTGTATCTCTGTGCCAGCAGCCGATCGCGGCAGATGGAAGCTTTCTTTGGACAA	CASSRSRQMEAFF	2	1.669504824868944E-5	39	TCRBV07-02*01	TCRBV07	TCRBV07-02	01				TCRBD02-01	TCRBD02	TCRBD02-01				01,02	TCRBJ01-01*01	TCRBJ01	TCRBJ01-01	01				5	5	7	5	6	8	42	54	59	63	69	2	In	VDJ
AATGTGAGCACCTTGGAGCTGGGGGACTCGGCCCTTTATCTTTGCGCCAGCAGCTTTGGAGGGACCTGGGAAGCTTTCTTTGGACAA	CASSFGGTWEAFF	6	5.0085144746068314E-5	39	TCRBV05-01*01	TCRBV05	TCRBV05-01	01				TCRBD02-01*02	TCRBD02	TCRBD02-01	02				TCRBJ01-01*01	TCRBJ01	TCRBJ01-01	01				2	1	10	0	6	8	42	56	57	63	69	6	In	VDJ
AGGCTGCTGTCGGCTGCTCCCTCCCAGACATCTGTGTACTTCTGTGCCAGCAGTTACTCGAATCAGGCCGAAGCTTTCTTTGGACAA	CASSYSNQAEAFF	2	1.669504824868944E-5	39	TCRBV06-05*01	TCRBV06	TCRBV06-05	01				TCRBD01-01*01	TCRBD01	TCRBD01-01	01				TCRBJ01-01*01	TCRBJ01	TCRBJ01-01	01				0	4	4	4	2	8	42	59	63	67	69	2	In	VDJ
AGTTCTAAGAAGCTCCTTCTCAGTGACTCTGGCTTCTATCTCTGTGCCTGGAGTGTACCAGGGAGGAACGAAGCTTTCTTTGGACAA	CAWSVPGRNEAFF	4	3.339009649737888E-5	39	TCRBV30-01*01	TCRBV30	TCRBV30-01	01				TCRBD02-01*02	TCRBD02	TCRBD02-01	02				TCRBJ01-01*01	TCRBJ01	TCRBJ01-01	01				0	4	9	1	3	8	42	56	60	66	69	4	In	VDJ
TCTAAGAAGCTCCTTCTCAGTGACTCTGGCTTCTATCTCTGTGCCTGGAGTGTATGGGCCGTAAAAAGTGGGCTGTTTTTTGGCAGT	CAWSVWAVKSGLFF	4	3.339009649737888E-5	42	TCRBV30-01*01	TCRBV30	TCRBV30-01	01				TCRBD01-01*01	TCRBD01	TCRBD01-01	01				TCRBJ01-04*01	TCRBJ01	TCRBJ01-04	01				0	2	8	0	13	14	39	53	55	59	72	4	In	VDJ
GAGCACCTTGGAGCTGGGGGACTCGGCCCTTTATCTTTGCGCCAGCAGCTTGAGAGGGTCCCTGTCGTCTAACTGTTTTTTGGCAGT		3	2.5042572373034157E-5	44	TCRBV05-01*01	TCRBV05	TCRBV05-01	01				TCRBD02-01*02	TCRBD02	TCRBD02-01	02				TCRBJ01-04*01	TCRBJ01	TCRBJ01-04	01				1	1	11	0	12	12	37	52	53	58	70	3	Out	VDJ
CACCTACACGCCCTGCAGCCAGAAGACTCAGCCCTGTATCTCTGCGCCAGCAGCCAAGATCTGGTGGGAAAACTGTTTTTTGGCAGT	CASSQDLVGKLFF	2	1.669504824868944E-5	39	TCRBV04-01*01	TCRBV04	TCRBV04-01	01								TCRBD01,TCRBD02	TCRBD01-01,TCRBD02-01		TCRBJ01-04*01	TCRBJ01	TCRBJ01-04	01				0	6	0	9	0	10	42	59	65	-1	68	2	In	VDJ
TTTCTTGACATCCGCTCACCAGGCCTGGGGGACGCAGCCATGTACCTGTGTGCCACCAGCGGAACGCGAAAACTGTTTTTTGGCAGT	CATSGTRKLFF	5	4.17376206217236E-5	33	TCRBV15-01*01	TCRBV15	TCRBV15-01	01								TCRBD01,TCRBD02	TCRBD01-01,TCRBD02-01		TCRBJ01-04*01	TCRBJ01	TCRBJ01-04	01				5	0	1	8	5	10	48	-1	60	63	68	5	In	VDJ
ATCAATTCCCTGGAGCTTGGTGACTCTGCTGTGTATTTCTGTGCCAGCAGCTTCAACGGAAGATTTGAAAAACTGTTTTTTGGCAGT	CASSFNGRFEKLFF	2	1.669504824868944E-5	42	TCRBV03	TCRBV03				TCRBV03-01,TCRBV03-02						TCRBD01,TCRBD02	TCRBD01-01,TCRBD02-01		TCRBJ01-04*01	TCRBJ01	TCRBJ01-04	01				5	6	1	8	5	7	39	51	57	60	65	2	In	VDJ
AGATCCAGCCCTCAGAACCCAGGGACTCAGCTGTGTACTTCTGTGCCATCTCAACGGGGGCGGGGTGAAAAACTGTTTTTTGGCAGT		1	8.34752412434472E-6	40	TCRBV12	TCRBV12				TCRBV12-03,TCRBV12-04						TCRBD01,TCRBD02	TCRBD01-01,TCRBD02-01		TCRBJ01-04*01	TCRBJ01	TCRBJ01-04	01				10	7	6	0	4	7	41	48	55	61	65	1	Out	VDJ
AACGCCTTGGAGCTGGACGACTCGGCCCTGTATCTCTGTGCCAGCAGCTTGGGAGGAGGAGGCGGTGAAAAACTGTTTTTTGGCAGT	CASSLGGGGGEKLFF	4	3.339009649737888E-5	45	TCRBV05-04*01	TCRBV05	TCRBV05-04	01				TCRBD02-01*02	TCRBD02	TCRBD02-01	02				TCRBJ01-04*01	TCRBJ01	TCRBJ01-04	01				0	2	10	1	6	7	36	52	54	59	65	4	In	VDJ
AGGCTGCTGTCGGCTGCTCCCTCCCAGACATCTGTGTACTTCTGTGCCAGCAGTTACTCGTACGGTGAAAAACTGTTTTTTGGCAGT	CASSYSYGEKLFF	3	2.5042572373034157E-5	39	TCRBV06-05*01	TCRBV06	TCRBV06-05	01				TCRBD02-01	TCRBD02	TCRBD02-01				01,02	TCRBJ01-04*01	TCRBJ01	TCRBJ01-04	01				0	3	8	5	0	7	42	59	62	-1	65	3	In	VDJ
AGCACCTTGGAGCTGGGGGACTCGGCCCTTTATCTTTGCGCCAGCAGCCTTACAGGGAACGGGCGTGAAAAACTGTTTTTTGGCAGT	CASSLTGNGREKLFF	8	6.678019299475776E-5	45	TCRBV05-01*01	TCRBV05	TCRBV05-01	01				TCRBD01-01*01	TCRBD01	TCRBD01-01	01				TCRBJ01-04*01	TCRBJ01	TCRBJ01-04	01				4	3	3	3	8	7	36	48	51	57	65	8	In	VDJ
ATTCAGCGCACAGAGCAGCGGGACTCAGCCATGTATCGCTGTGCTAGCAGCCCACAGGGGTTGGCTGAAAAACTGTTTTTTGGCAGT	CASSPQGLAEKLFF	3	2.5042572373034157E-5	42	TCRBV07-07*01	TCRBV07	TCRBV07-07	01				TCRBD01-01*01	TCRBD01	TCRBD01-01	01				TCRBJ01-04*01	TCRBJ01	TCRBJ01-04	01				5	2	3	2	5	7	39	51	53	60	65	3	In	VDJ
TCACCTACACGCCCTGCAGCCAGAAGACTCAGCCCTGTATCTCTGCGCCAGCAGCCCGGGACGCCTGAAAAACTGTTTTTTGGCAGT		2	1.669504824868944E-5	38	TCRBV04-01*01	TCRBV04	TCRBV04-01	01								TCRBD01,TCRBD02	TCRBD01-01,TCRBD02-01		TCRBJ01-04*01	TCRBJ01	TCRBJ01-04	01				4	1	0	7	3	7	43	56	57	62	65	2	Out	VDJ
TCGGCTGCTCCCTCCCAGACATCTGTGTACTTCTGTGCCAGCAGTTACTCGATAGTGGGGGGCCCTGAAAAACTGTTTTTTGGCAGT	CASSYSIVGGPEKLFF	2	1.669504824868944E-5	48	TCRBV06-05*01	TCRBV06	TCRBV06-05	01								TCRBD01,TCRBD02	TCRBD01-01,TCRBD02-01		TCRBJ01-04*01	TCRBJ01	TCRBJ01-04	01				0	7	6	0	2	7	33	50	57	63	65	2	In	VDJ
GAAGATCCGGTCCACAAAGCTGGAGGACTCAGCCATGTACTTCTGTGCCAGCAGACCACAGGGGATGAAAAACTGTTTTTTGGCAGT		2	1.669504824868944E-5	38	TCRBV02-01*01	TCRBV02	TCRBV02-01	01				TCRBD01-01*01	TCRBD01	TCRBD01-01	01				TCRBJ01-04*01	TCRBJ01	TCRBJ01-04	01				6	3	3	2	0	6	43	54	57	-1	64	2	Out	VDJ
CTGCTGTCGGCTGCTCCCTCCCAGACATCTGTGTACTTCTGTGCCAGCAGTTCGGGCGCTAGGGATGAAAAACTGTTTTTTGGCAGT	CASSSGARDEKLFF	2	1.669504824868944E-5	42	TCRBV06-05*01	TCRBV06	TCRBV06-05	01								TCRBD01,TCRBD02	TCRBD01-01,TCRBD02-01		TCRBJ01-04*01	TCRBJ01	TCRBJ01-04	01				4	8	5	3	0	6	39	52	60	-1	64	2	In	VDJ
CCTCAGAACCCAGGGACTCAGCTGTGTACTTCTGTGCCAGCAGGAGGACAGGGTGTATAATAGGATGAAAAACTGTTTTTTGGCAGT		1	8.34752412434472E-6	49	TCRBV12	TCRBV12				TCRBV12-03,TCRBV12-04		TCRBD01-01*01	TCRBD01	TCRBD01-01	01				TCRBJ01-04*01	TCRBJ01	TCRBJ01-04	01				6	2	1	3	11	6	32	43	45	53	64	1	Out	VDJ
CTACACGCCCTGCAGCCAGAAGACTCAGCCCTGTATCTCTGCGCCAGCAGCCAAGAAGGGGTTAATGAAAAACTGTTTTTTGGCAGT	CASSQEGVNEKLFF	2	1.669504824868944E-5	42	TCRBV04-01*01	TCRBV04	TCRBV04-01	01				TCRBD01-01*01	TCRBD01	TCRBD01-01	01				TCRBJ01-04*01	TCRBJ01	TCRBJ01-04	01				0	0	5	2	1	4	39	-1	56	61	62	2	In	VDJ
GTGAACGCCTTGGAGCTGGACGACTCGGCCCTGTATCTCTGTGCCAGCAGCCCGGGACGGGTTAATGAAAAACTGTTTTTTGGCAGT	CASSPGRVNEKLFF	2	1.669504824868944E-5	42	TCRBV05-04*01	TCRBV05	TCRBV05-04	01								TCRBD01,TCRBD02	TCRBD01-01,TCRBD02-01		TCRBJ01-04*01	TCRBJ01	TCRBJ01-04	01				4	2	0	7	4	4	39	51	53	58	62	2	In	VDJ
CTCTGACAGTGACCAGTGCCCATCCTGAAGACAGCAGCTTCTACATCTGCAGCGGGACAGGTTAATGAAAAACTGTTTTTTGGCAGT		2	1.669504824868944E-5	34	TCRBV20	TCRBV20				TCRBV20-01,TCRBV20-or09_02		TCRBD01-01*01	TCRBD01	TCRBD01-01	01				TCRBJ01-04*01	TCRBJ01	TCRBJ01-04	01				9	1	0	4	1	4	47	52	53	61	62	2	Out	VDJ
CTGTCGGCTGCTCCCTCCCAGACATCTGTGTACTTCTGTGCCAGCAGCTCTACAGGGATTTCTAATGAAAAACTGTTTTTTGGCAGT	CASSSTGISNEKLFF	2	1.669504824868944E-5	45	TCRBV06-05*01	TCRBV06	TCRBV06-05	01				TCRBD01-01*01	TCRBD01	TCRBD01-01	01				TCRBJ01-04*01	TCRBJ01	TCRBJ01-04	01				6	4	3	3	4	3	36	47	51	57	61	2	In	VDJ
TCTAAGAAGCTCCTTCTCAGTGACTCTGGCTTCTATCTCTGTGCCTGGAGTGTGGGACAGTCTAATGAAAAACTGTTTTTTGGCAGT	CAWSVGQSNEKLFF	1	8.34752412434472E-6	42	TCRBV30-01*01	TCRBV30	TCRBV30-01	01				TCRBD01-01*01	TCRBD01	TCRBD01-01	01				TCRBJ01-04*01	TCRBJ01	TCRBJ01-04	01				0	0	0	5	1	3	39	-1	53	60	61	1	In	VDJ
CCCTCAGAACCCAGGGACTCAGCTGTGTACTTCTGTGCCAGCAGTCGACAGGGGTTACGATCTAATGAAAAACTGTTTTTTGGCAGT	CASSRQGLRSNEKLFF	2	1.669504824868944E-5	48	TCRBV12	TCRBV12				TCRBV12-03,TCRBV12-04		TCRBD01-01*01	TCRBD01	TCRBD01-01	01				TCRBJ01-04*01	TCRBJ01	TCRBJ01-04	01				5	1	2	2	7	3	33	45	46	54	61	2	In	VDJ
AGCTCTCTGGAGCTGGGGGACTCAGCTTTGTATTTCTGTGCCAGCAGCCCCCGGGAGGCGGCTAATGAAAAACTGTTTTTTGGCAGT	CASSPREAANEKLFF	2	1.669504824868944E-5	45	TCRBV09-01	TCRBV09	TCRBV09-01				01,02	TCRBD02-01*02	TCRBD02	TCRBD02-01	02				TCRBJ01-04*01	TCRBJ01	TCRBJ01-04	01				4	3	8	1	3	3	36	48	51	58	61	2	In	VDJ
ATCCAGCCCTCAGAACCCAGGGACTCAGCTGTGTACTTCTGTGCCAGCAGCTTGGACAGAGCTAATGAAAAACTGTTTTTTGGCAGT	CASSLDRANEKLFF	1	8.34752412434472E-6	42	TCRBV12	TCRBV12				TCRBV12-03,TCRBV12-04		TCRBD01-01*01	TCRBD01	TCRBD01-01	01				TCRBJ01-04*01	TCRBJ01	TCRBJ01-04	01				6	3	1	5	2	3	39	50	53	59	61	1	In	VDJ
GTGACCAGTGCCCATCCTGAAGACAGCAGCTTCTACATCTGCAGCGCGACAGGGGAGGGGACTAATGAAAAACTGTTTTTTGGCAGT	CSATGEGTNEKLFF	3	2.5042572373034157E-5	42	TCRBV20	TCRBV20				TCRBV20-01,TCRBV20-or09_02		TCRBD01-01*01	TCRBD01	TCRBD01-01	01				TCRBJ01-04*01	TCRBJ01	TCRBJ01-04	01				9	3	2	2	5	2	39	44	47	55	60	3	In	VDJ
GTGAGCACCTTGGAGCTGGGGGACTCGGCCCTTTATCTTTGCGCCAGCAGCTTGGGGTCGACTAATGAAAAACTGTTTTTTGGCAGT	CASSLGSTNEKLFF	4	3.339009649737888E-5	42	TCRBV05-01*01	TCRBV05	TCRBV05-01	01								TCRBD01,TCRBD02	TCRBD01-01,TCRBD02-01		TCRBJ01-04*01	TCRBJ01	TCRBJ01-04	01				0	0	0	10	3	2	39	-1	55	57	60	4	In	VDJ
ACTGTGAGCAACATGAGCCCTGAAGACAGCAGCATATATCTCTGCAGCGTTGGGGGACAGACTAATGAAAAACTGTTTTTTGGCAGT	CSVGGQTNEKLFF	1	8.34752412434472E-6	39	TCRBV29-01*01	TCRBV29	TCRBV29-01	01				TCRBD01-01*01	TCRBD01	TCRBD01-01	01				TCRBJ01-04*01	TCRBJ01	TCRBJ01-04	01				4	1	0	5	0	2	42	52	53	-1	60	1	In	VDJ
GTGAGCACCTTGGAGCTGGGGGACTCGGCCCTTTATCTTTGCGCCAGCAGCTTAGCAGGAACTAATGAAAAACTGTTTTTTGGCAGT	CASSLAGTNEKLFF	6	5.0085144746068314E-5	42	TCRBV05-01*01	TCRBV05	TCRBV05-01	01				TCRBD01-01*01	TCRBD01	TCRBD01-01	01				TCRBJ01-04*01	TCRBJ01	TCRBJ01-04	01				2	2	4	4	0	1	39	53	55	-1	59	6	In	VDJ
CTGTCGGCTGCTCCCTCCCAGACATCTGTGTACTTCTGTGCCAGCAGTAATAGCGGTGCAACTAATGAAAAACTGTTTTTTGGCAGT	CASSNSGATNEKLFF	2	1.669504824868944E-5	45	TCRBV06-05*01	TCRBV06	TCRBV06-05	01				TCRBD02-01	TCRBD02	TCRBD02-01				01,02	TCRBJ01-04*01	TCRBJ01	TCRBJ01-04	01				5	2	5	5	2	0	36	48	50	56	58	2	In	VDJ
CGCCTTGTTGCTGGGGGACTCGGCCCTCTATCTCTGTGCCAGCAGCCGGCATAAGAGACAACTAATGAAAAACTGTTTTTTGGCAGT		2	1.669504824868944E-5	47	TCRBV05-06*01	TCRBV05	TCRBV05-06	01								TCRBD01,TCRBD02	TCRBD01-01,TCRBD02-01		TCRBJ01-04*01	TCRBJ01	TCRBJ01-04	01				4	1	9	0	8	0	34	46	47	50	58	2	Out	VDJ
CGGTCCACAAAGCTGGAGGACTCAGCCATGTACTTCTGTGCCAGCAGCAAGGGACAGACAACTAATGAAAAACTGTTTTTTGGCAGT	CASSKGQTTNEKLFF	5	4.17376206217236E-5	45	TCRBV02-01*01	TCRBV02	TCRBV02-01	01				TCRBD01-01*01	TCRBD01	TCRBD01-01	01				TCRBJ01-04*01	TCRBJ01	TCRBJ01-04	01				6	3	0	5	1	0	36	47	50	57	58	5	In	VDJ
CAGGCTACGAAGCTTGAGGATTCAGCAGTGTATTTTTGTGCCAGCGGCCAAGGGTCAACAACTAATGAAAAACTGTTTTTTGGCAGT	CASGQGSTTNEKLFF	10	8.34752412434472E-5	45	TCRBV16-01	TCRBV16	TCRBV16-01				01,02					TCRBD01,TCRBD02	TCRBD01-01,TCRBD02-01		TCRBJ01-04*01	TCRBJ01	TCRBJ01-04	01				2	0	0	9	4	0	36	-1	51	54	58	10	In	VDJ
ACTCTGGAGTCAGCTACCCGCTCCCAGACATCTGTGTATTTCTGCGCCAGCAACGACGGCATGAATGAAAAACTGTTTTTTGGCAGT	CASNDGMNEKLFF	3	2.5042572373034157E-5	39	TCRBV10-02*01	TCRBV10	TCRBV10-02	01								TCRBD01,TCRBD02	TCRBD01-01,TCRBD02-01		TCRBJ01-04*01	TCRBJ01	TCRBJ01-04	01				7	2	2	7	6	5	42	52	54	57	63	3	In	VDJ
CAGCCCTCAGAACCCAGGGACTCAGCTGTGTACTTCTGTGCCAGCAGTTTAATGGGGACAGGGAATGAAAAACTGTTTTTTGGCAGT	CASSLMGTGNEKLFF	2	1.669504824868944E-5	45	TCRBV12	TCRBV12				TCRBV12-03,TCRBV12-04		TCRBD01-01*01	TCRBD01	TCRBD01-01	01				TCRBJ01-04*01	TCRBJ01	TCRBJ01-04	01				2	3	0	3	0	5	36	51	54	-1	63	2	In	VDJ
CAGCGCACAGAGCAGGGGGACTCGGCCATGTATCTCTGTGCCAGCAGCTTAGGTTCCGGGAGCAATGAAAAACTGTTTTTTGGCAGT	CASSLGSGSNEKLFF	3	2.5042572373034157E-5	45	TCRBV07-09	TCRBV07	TCRBV07-09				01,03	TCRBD02-01*02	TCRBD02	TCRBD02-01	02				TCRBJ01-04*01	TCRBJ01	TCRBJ01-04	01				1	4	8	2	1	5	36	52	56	62	63	3	In	VDJ
ATCAATTCCCTGGAGCTTGGTGACTCTGCTGTGTATTTCTGTGCCAGCAGCCGCGGACAGTTAAATGAAAAACTGTTTTTTGGCAGT	CASSRGQLNEKLFF	2	1.669504824868944E-5	42	TCRBV03	TCRBV03				TCRBV03-01,TCRBV03-02		TCRBD01-01*01	TCRBD01	TCRBD01-01	01				TCRBJ01-04*01	TCRBJ01	TCRBJ01-04	01				4	2	1	5	3	5	39	52	54	60	63	2	In	VDJ
CCAGTCCACGGAGTCAGGGGACACAGCACTGTATTTCTGTGCCAGCAGCACCCGGCCGCTTGAAATGAAAAACTGTTTTTTGGCAGT		6	5.0085144746068314E-5	44	TCRBV21-01*01	TCRBV21	TCRBV21-01	01								TCRBD01,TCRBD02	TCRBD01-01,TCRBD02-01		TCRBJ01-04*01	TCRBJ01	TCRBJ01-04	01				4	3	9	0	7	5	37	50	53	56	63	6	Out	VDJ
CCAGGCCTGGGGGACGCAGCCATGTACCTGTGTGCCACCAGCAGACCTACGTCGGCGGGAGGTTGGGAAAAACTGTTTTTTGGCAGT	CATSRPTSAGGWEKLFF	2	1.669504824868944E-5	51	TCRBV15-01*01	TCRBV15	TCRBV15-01	01				TCRBD02-01*02	TCRBD02	TCRBD02-01	02				TCRBJ01-04*01	TCRBJ01	TCRBJ01-04	01				2	9	7	1	4	8	30	45	54	62	66	2	In	VDJ
ATCCAGCGCACAGAGCAGGGGGACTCGGCCATGTATCTCTGTGCCAGCAGTTTACAGGGCACTGGCGAAAAACTGTTTTTTGGCAGT	CASSLQGTGEKLFF	3	2.5042572373034157E-5	42	TCRBV07-09	TCRBV07	TCRBV07-09				01,03	TCRBD01-01*01	TCRBD01	TCRBD01-01	01				TCRBJ01-04*01	TCRBJ01	TCRBJ01-04	01				2	0	4	3	7	8	39	-1	54	59	66	3	In	VDJ
CTGACTGTGAGCAACATGAGCCCTGAAGACAGCAGCATATATCTCTGCAGCGTTGTCAGGGGTGGAGAAAAACTGTTTTTTGGCAGT	CSVVRGGEKLFF	1	8.34752412434472E-6	36	TCRBV29-01*01	TCRBV29	TCRBV29-01	01				TCRBD01-01*01	TCRBD01	TCRBD01-01	01				TCRBJ01-04*01	TCRBJ01	TCRBJ01-04	01				4	1	4	2	4	8	45	55	56	62	66	1	In	VDJ
ACTCTGGAGTCAGCTACCCGCTCCCAGACATCTGTGTATTTCTGCGCCAGCCACGCGGGACGAGGAGAAAAACTGTTTTTTGGCAGT	CASHAGRGEKLFF	3	2.5042572373034157E-5	39	TCRBV10-02*01	TCRBV10	TCRBV10-02	01				TCRBD02-01*02	TCRBD02	TCRBD02-01	02				TCRBJ01-04*01	TCRBJ01	TCRBJ01-04	01				8	3	7	3	6	8	42	51	54	60	66	3	In	VDJ
AGGCTGCTGTCGGCTGCTCCCTCCCAGACATCTGTGTACTTCTGTGCCAGCAGCTGGGAGGGGCGAGAAAAACTGTTTTTTGGCAGT	CASSWEGREKLFF	2	1.669504824868944E-5	39	TCRBV06-05*01	TCRBV06	TCRBV06-05	01				TCRBD02-01*02	TCRBD02	TCRBD02-01	02				TCRBJ01-04*01	TCRBJ01	TCRBJ01-04	01				6	2	9	0	4	8	42	53	55	62	66	2	In	VDJ
GCTGCTCCCTCCCAGACATCTGTGTACTTCTGTGCCAGCAGTGCGGGACAGGGGGCGAGGGTTAAAGAAAAACTGTTTTTTGGCAGT	CASSAGQGARVKEKLFF	3	2.5042572373034157E-5	51	TCRBV06-01*01	TCRBV06	TCRBV06-01	01				TCRBD01-01*01	TCRBD01	TCRBD01-01	01				TCRBJ01-04*01	TCRBJ01	TCRBJ01-04	01				4	1	0	0	10	8	30	43	44	56	66	3	In	VDJ
GCCTGGCAATCCTGTCCTCAGAACCGGGAGACACGGCACTGTATCTCTGCGCCAGCAGACCTTACCGGGACAGGAGTAGTTGGCAGT		3	2.5042572373034157E-5	34	TCRBV23-01*01	TCRBV23	TCRBV23-01	01				TCRBD01-01*01	TCRBD01	TCRBD01-01	01				TCRBJ01-04*01	TCRBJ01	TCRBJ01-04	01				6	8	0	4	5	21	47	58	66	74	79	3	Out	VDJ
AAGATCCAGCCCTCAGAACCCAGGGACTCAGCTGTGTACTTCTGTGCCAGCAGTTTAATCGGGGGAAGGGGCCAGCATTTTGGTGAT	CASSLIGGRGQHF	1	8.34752412434472E-6	39	TCRBV12	TCRBV12				TCRBV12-03,TCRBV12-04		TCRBD02-01*01	TCRBD02	TCRBD02-01	01				TCRBJ01-05*01	TCRBJ01	TCRBJ01-05	01				2	2	8	2	6	12	42	57	59	65	71	1	In	VDJ
GTTGCTGGGGGACTCGGCCCTCTATCTCTGTGCCAGCCCCGGGAAAACAGGGACGGGTGGATGAGCGGGCCCCAGCATTTTGGTGAT		4	3.339009649737888E-5	53	TCRBV05-06*01	TCRBV05	TCRBV05-06	01				TCRBD01-01*01	TCRBD01	TCRBD01-01	01				TCRBJ01-05*01	TCRBJ01	TCRBJ01-05	01				7	9	3	3	16	9	28	37	46	52	68	4	Out	VDJ
GAGTCTGCCATCCCCAACCAGACAGCTCTTTACTTCTGTGCCACCAGTGACTCGACGGGTGAGGGATCGCCCCAGCATTTTGGTGAT	CATSDSTGEGSPQHF	1	8.34752412434472E-6	45	TCRBV24	TCRBV24				TCRBV24-01,TCRBV24-or09_02		TCRBD02-01*02	TCRBD02	TCRBD02-01	02				TCRBJ01-05*01	TCRBJ01	TCRBJ01-05	01				4	10	11	0	3	9	36	50	60	65	68	1	In	VDJ
AGCATCCTGAGGATCCAGCAGGTAGTGCGAGGAGATTCGGCAGCTTATTTCTGTGCCAGCACTCGTGAGCCCCAGCATTTTGGTGAT	CASTREPQHF	3	2.5042572373034157E-5	30	TCRBV18-01*01	TCRBV18	TCRBV18-01	01				TCRBD02-01	TCRBD02	TCRBD02-01				01,02	TCRBJ01-05*01	TCRBJ01	TCRBJ01-05	01				8	0	3	10	4	8	51	-1	60	63	67	3	In	VDJ
CGGTCCACAAAGCTGGAGGACTCAGCCATGTACTTCTGTGCCAGCAGCGAAGCACAGGGTCGGTTTCAGCCCCAGCATTTTGGTGAT	CASSEAQGRFQPQHF	5	4.17376206217236E-5	45	TCRBV02-01*01	TCRBV02	TCRBV02-01	01				TCRBD01-01*01	TCRBD01	TCRBD01-01	01				TCRBJ01-05*01	TCRBJ01	TCRBJ01-05	01				0	0	3	3	6	6	36	-1	53	59	65	5	In	VDJ
GATCCTGGAGTCGCCCAGCCCCAACCAGACCTCTCTGTACTTCTGTGCCAGCAGTCGCTAGGGGGTCAGCCCCAGCATTTTGGTGAT		6	5.0085144746068314E-5	38	TCRBV27-01*01	TCRBV27	TCRBV27-01	01				TCRBD01-01*01	TCRBD01	TCRBD01-01	01				TCRBJ01-05*01	TCRBJ01	TCRBJ01-05	01				5	4	5	1	0	6	43	55	59	-1	65	6	Out	VDJ
CTGGAGTCGGCTGCTCCCTCCCAGACATCTGTGTACTTCTGTGCCAGCAGTGAAATGGGGGGCCGTCAGCCCCAGCATTTTGGTGAT	CASSEMGGRQPQHF	2	1.669504824868944E-5	42	TCRBV06-01*01	TCRBV06	TCRBV06-01	01								TCRBD01,TCRBD02	TCRBD01-01,TCRBD02-01		TCRBJ01-05*01	TCRBJ01	TCRBJ01-05	01				2	3	6	0	2	6	39	54	57	63	65	2	In	VDJ
CTTCACCTACACACCCTGCAGCCAGAAGACTCGGCCCTGTATCTCTGTGCCAGCGGAGGAGGGGATCAGCCCCAGCATTTTGGTGAT	CASGGGDQPQHF	2	1.669504824868944E-5	36	TCRBV04-02*01	TCRBV04	TCRBV04-02	01				TCRBD02-01*02	TCRBD02	TCRBD02-01	02				TCRBJ01-05*01	TCRBJ01	TCRBJ01-05	01				8	3	10	0	1	5	45	54	57	63	64	2	In	VDJ
ACCAGTGCCCATCCTGAAGACAGCAGCTTCTACATCTGCAGTGCCGAGCGTCAGGGAAGAGGGGATCAGCCCCAGCATTTTGGTGAT	CSAERQGRGDQPQHF	1	8.34752412434472E-6	45	TCRBV20	TCRBV20				TCRBV20-01,TCRBV20-or09_02						TCRBD01,TCRBD02	TCRBD01-01,TCRBD02-01		TCRBJ01-05*01	TCRBJ01	TCRBJ01-05	01				6	7	4	3	8	5	36	44	51	56	64	1	In	VDJ
ACGATCCAGCGCACACAGCAGGAGGACTCGGCCGTGTATCTCTGTGCCAGCAGCCTTGACAGGGATCAGCCCCAGCATTTTGGTGAT	CASSLDRDQPQHF	2	1.669504824868944E-5	39	TCRBV07-02*01	TCRBV07	TCRBV07-02	01				TCRBD01-01*01	TCRBD01	TCRBD01-01	01				TCRBJ01-05*01	TCRBJ01	TCRBJ01-05	01				5	3	2	3	0	5	42	54	57	-1	64	2	In	VDJ
CTGTCGGCTGCTCCCTCCCAGACATCTGTGTACTTCTGTGCCAGCAGTTTAGACCGGGACATCCATCAGCCCCAGCATTTTGGTGAT	CASSLDRDIHQPQHF	3	2.5042572373034157E-5	45	TCRBV06-05*01	TCRBV06	TCRBV06-05	01				TCRBD01-01*01	TCRBD01	TCRBD01-01	01				TCRBJ01-05*01	TCRBJ01	TCRBJ01-05	01				4	6	0	6	3	5	36	49	55	61	64	3	In	VDJ
AGGCTGCTGTCGGCTGCTCCCTCCCAGACATCTGTGTACTTCTGTGCCAGCAGTTACTCGGGGAATCAGCCCCAGCATTTTGGTGAT	CASSYSGNQPQHF	3	2.5042572373034157E-5	39	TCRBV06-05*01	TCRBV06	TCRBV06-05	01								TCRBD01,TCRBD02	TCRBD01-01,TCRBD02-01		TCRBJ01-05*01	TCRBJ01	TCRBJ01-05	01				0	0	6	2	0	4	42	-1	59	-1	63	3	In	VDJ
AATGTGAACGCCTTGGAGCTGGACGACTCGGCCCTGTATCTCTGTGCCAGCAGCTTCGCGGGGAATCAGCCCCAGCATTTTGGTGAT	CASSFAGNQPQHF	2	1.669504824868944E-5	39	TCRBV05-04*01	TCRBV05	TCRBV05-04	01				TCRBD02-01*01	TCRBD02	TCRBD02-01	01				TCRBJ01-05*01	TCRBJ01	TCRBJ01-05	01				2	1	7	3	0	4	42	56	57	-1	63	2	In	VDJ
ATCCAGCGCACACAGCAGGAGGACTCGGCCGTGTATCTCTGTGCCAGCAGCATAAGACAGGGGAATCAGCCCCAGCATTTTGGTGAT	CASSIRQGNQPQHF	2	1.669504824868944E-5	42	TCRBV07-02*01	TCRBV07	TCRBV07-02	01				TCRBD01-01*01	TCRBD01	TCRBD01-01	01				TCRBJ01-05*01	TCRBJ01	TCRBJ01-05	01				5	4	2	2	0	4	39	51	55	-1	63	2	In	VDJ
AAGATCCGGTCCACAAAGCTGGAGGACTCAGCCATGTACTTCTGTGCCAGCTCAGGAAACGGGAATCAGCCCCAGCATTTTGGTGAT	CASSGNGNQPQHF	6	5.0085144746068314E-5	39	TCRBV02-01*01	TCRBV02	TCRBV02-01	01								TCRBD01,TCRBD02	TCRBD01-01,TCRBD02-01		TCRBJ01-05*01	TCRBJ01	TCRBJ01-05	01				8	1	4	4	7	4	42	51	52	56	63	6	In	VDJ
CTGTCCCTAGAGTCTGCCATCCCCAACCAGACAGCTCTTTACTTCTGTGCCACCAGCTGGGCGAATCAGCCCCAGCATTTTGGTGAT	CATSWANQPQHF	1	8.34752412434472E-6	36	TCRBV24	TCRBV24				TCRBV24-01,TCRBV24-or09_02		TCRBD01-01*01	TCRBD01	TCRBD01-01	01				TCRBJ01-05*01	TCRBJ01	TCRBJ01-05	01				7	2	8	0	1	4	45	56	58	62	63	1	In	VDJ
ACTGTGAGCAACATGAGCCCTGAAGACAGCAGCATATATCTCTGCAGCGCCGGAGGGGGTGAGAATCAGCCCCAGCATTTTGGTGAT	CSAGGGENQPQHF	1	8.34752412434472E-6	39	TCRBV29-01*01	TCRBV29	TCRBV29-01	01								TCRBD01,TCRBD02	TCRBD01-01,TCRBD02-01		TCRBJ01-05*01	TCRBJ01	TCRBJ01-05	01				7	4	5	1	4	4	42	49	53	59	63	1	In	VDJ
GAGTCTGCCAGGCCCTCACATACCTCTCAGTACCTCTGTGCCAGCAGTGGGGGCGGGAATTTCAATCAGCCCCAGCATTTTGGTGAT	CASSGGGNFNQPQHF	3	2.5042572373034157E-5	45	TCRBV25-01*01	TCRBV25	TCRBV25-01	01				TCRBD02-01*02	TCRBD02	TCRBD02-01	02				TCRBJ01-05*01	TCRBJ01	TCRBJ01-05	01				4	3	7	3	4	3	36	49	52	58	62	3	In	VDJ
CCTTGGAGCTGGAGGACTCGGCCCTGTATCTCTGTGCCAGCAGCGGGGGCGCAGGGGGCCTTCAATCAGCCCCAGCATTTTGGTGAT		7	5.8432668870413035E-5	49	TCRBV05-08*01	TCRBV05	TCRBV05-08	01				TCRBD01-01*01	TCRBD01	TCRBD01-01	01				TCRBJ01-05*01	TCRBJ01	TCRBJ01-05	01				4	7	4	0	3	3	32	44	51	59	62	7	Out	VDJ
AGCCCTCAGAACCCAGGGACTCAGCTGTGTATTTTTGTGCTAGTGGTTTGGTGCGACAGTCTCAATCAGCCCCAGCATTTTGGTGAT		5	4.17376206217236E-5	46	TCRBV12-05*01	TCRBV12	TCRBV12-05	01				TCRBD01-01*01	TCRBD01	TCRBD01-01	01				TCRBJ01-05*01	TCRBJ01	TCRBJ01-05	01				0	2	2	5	3	3	35	52	54	59	62	5	Out	VDJ
ACCCTGCAGCCAGAAGACTCGGCCCTGTATCTCTGCGCCAGCAGCCAAGAGGCGAGGGTCGGCAATCAGCCCCAGCATTTTGGTGAT	CASSQEARVGNQPQHF	2	1.669504824868944E-5	48	TCRBV04-03*01	TCRBV04	TCRBV04-03	01				TCRBD02-01*02	TCRBD02	TCRBD02-01	02				TCRBJ01-05*01	TCRBJ01	TCRBJ01-05	01				0	3	11	0	3	2	33	50	53	58	61	2	In	VDJ
AATGTGAACGCCTTGGAGCTGGACGACTCGGCCCTGTATCTCTGTGCCAGCAGCTCGGACGGCAATCAGCCCCAGCATTTTGGTGAT	CASSSDGNQPQHF	2	1.669504824868944E-5	39	TCRBV05-04*01	TCRBV05	TCRBV05-04	01								TCRBD01,TCRBD02	TCRBD01-01,TCRBD02-01		TCRBJ01-05*01	TCRBJ01	TCRBJ01-05	01				3	1	1	7	1	2	42	55	56	60	61	2	In	VDJ
TCGGCTGCTCCCTCCCAGACATCTGTGTACTTCTGTGCCAGCAGTAATCAAGGACGGGGAGGCAATCAGCCCCAGCATTTTGGTGAT	CASSNQGRGGNQPQHF	4	3.339009649737888E-5	48	TCRBV06	TCRBV06				TCRBV06-01,TCRBV06-05		TCRBD02-01	TCRBD02	TCRBD02-01				01,02	TCRBJ01-05*01	TCRBJ01	TCRBJ01-05	01				5	9	8	3	2	2	33	45	54	59	61	4	In	VDJ
GTGACCAGTGCCCATCCTGAAGACAGCAGCTTCTACATCTGCAGTGCTCCATCGGGGGAAGGCAATCAGCCCCAGCATTTTGGTGAT	CSAPSGEGNQPQHF	1	8.34752412434472E-6	42	TCRBV20	TCRBV20				TCRBV20-01,TCRBV20-or09_02		TCRBD02-01*01	TCRBD02	TCRBD02-01	01				TCRBJ01-05*01	TCRBJ01	TCRBJ01-05	01				5	4	8	2	3	2	39	48	52	58	61	1	In	VDJ
GTGACCAGTGCCCATCCTGAAGACAGCAGCTTCTACATCTGCAGTGCGGACCCGGGGGTTAGCAATCAGCCCCAGCATTTTGGTGAT	CSADPGVSNQPQHF	1	8.34752412434472E-6	42	TCRBV20	TCRBV20				TCRBV20-01,TCRBV20-or09_02		TCRBD02-01*01	TCRBD02	TCRBD02-01	01				TCRBJ01-05*01	TCRBJ01	TCRBJ01-05	01				6	5	8	2	1	0	39	47	52	58	59	1	In	VDJ
GTGACATCGGCCCAAAAGAACCCGACAGCTTTCTATCTCTGTGCCAGTAACCTACAGGTTAGCAATCAGCCCCAGCATTTTGGTGAT	CASNLQVSNQPQHF	7	5.8432668870413035E-5	42	TCRBV19-01	TCRBV19	TCRBV19-01				01,02	TCRBD01-01*01	TCRBD01	TCRBD01-01	01				TCRBJ01-05*01	TCRBJ01	TCRBJ01-05	01				7	4	3	4	1	0	39	49	53	58	59	7	In	VDJ
TCGCCCAGCCCCAACCAGACCTCTCTGTACTTCTGTGCCAGCAGCCCCTCGGCAGGTCTTAGCAATCAGCCCCAGCATTTTGGTGAT	CASSPSAGLSNQPQHF	3	2.5042572373034157E-5	48	TCRBV27-01*01	TCRBV27	TCRBV27-01	01				TCRBD01-01*01	TCRBD01	TCRBD01-01	01				TCRBJ01-05*01	TCRBJ01	TCRBJ01-05	01				6	8	4	4	3	0	33	44	52	56	59	3	In	VDJ
ACATCGGCCCAAAAGAACCCGACAGCTTTCTATCTCTGTGCCAGTAGTATAGAAGGACTTAGCAATCAGCCCCAGCATTTTGGTGAT	CASSIEGLSNQPQHF	11	9.182276536779192E-5	45	TCRBV19-01	TCRBV19	TCRBV19-01				01,02	TCRBD02-01	TCRBD02	TCRBD02-01				01,02	TCRBJ01-05*01	TCRBJ01	TCRBJ01-05	01				0	1	1	10	0	0	36	53	54	-1	59	11	In	VDJ
TCCCTCCCAAACATCTGTGTACTTCTGTGCCAGCAGACATTGCCGAAGGGTATGCCTATTAGCAATCAGCCCCAGCATTTTGGTGAT		2	1.669504824868944E-5	56	TCRBV06	TCRBV06				TCRBV06-02,TCRBV06-03						TCRBD01,TCRBD02	TCRBD01-01,TCRBD02-01		TCRBJ01-05*01	TCRBJ01	TCRBJ01-05	01				6	10	5	3	9	0	25	36	46	50	59	2	Out	VDJ
GAGCAGGGGGACTCAGCTGTGTATCTCTGTGCCAGCAGCCTCGAACGAATACAGGGATGTAGCAATCAGCCCCAGCATTTTGGTGAT	CASSLERIQGCSNQPQHF	3	2.5042572373034157E-5	54	TCRBV07-04*01	TCRBV07	TCRBV07-04	01				TCRBD01-01*01	TCRBD01	TCRBD01-01	01				TCRBJ01-05*01	TCRBJ01	TCRBJ01-05	01				5	11	3	3	3	0	27	39	50	56	59	3	In	VDJ
AGTTCTAAGAAGCTCCTTCTCAGTGACTCTGGCTTCTATCTCTGTGCCTGGAGTAACGGTAGCAATCAGCCCCAGCATTTTGGTGAT	CAWSNGSNQPQHF	1	8.34752412434472E-6	39	TCRBV30-01*01	TCRBV30	TCRBV30-01	01				TCRBD02-01	TCRBD02	TCRBD02-01				01,02	TCRBJ01-05*01	TCRBJ01	TCRBJ01-05	01				2	2	8	5	0	0	42	54	56	-1	59	1	In	VDJ
ACATCGGCCCAAAAGAACCCGACAGCTTTCTATCTCTGTGCCAGTACCTCCCCGGGAGGTAGCAATCAGCCCCAGCATTTTGGTGAT	CASTSPGGSNQPQHF	5	4.17376206217236E-5	45	TCRBV19-01	TCRBV19	TCRBV19-01				01,02	TCRBD02-01*02	TCRBD02	TCRBD02-01	02				TCRBJ01-05*01	TCRBJ01	TCRBJ01-05	01				7	6	8	1	0	0	36	46	52	-1	59	5	In	VDJ
GTGACATCGGCCCAAAAGAACCCGACAGCTTTCTATCTCTGTGCCAGTAGTGTTACAGGTAGCAATCAGCCCCAGCATTTTGGTGAT	CASSVTGSNQPQHF	6	5.0085144746068314E-5	42	TCRBV19-01	TCRBV19	TCRBV19-01				01,02	TCRBD01-01*01	TCRBD01	TCRBD01-01	01				TCRBJ01-05*01	TCRBJ01	TCRBJ01-05	01				5	3	3	4	0	0	39	51	54	-1	59	6	In	VDJ
TGGAGCTGGGGGACTCAGCCCTGTACTTCTGTGCCAGCAGCTCACAGGGGCAGAATAACTAGCAATCAGCCCCAGCATTTTGGTGAT		2	1.669504824868944E-5	52	TCRBV13-01*01	TCRBV13	TCRBV13-01	01				TCRBD01-01*01	TCRBD01	TCRBD01-01	01				TCRBJ01-05*01	TCRBJ01	TCRBJ01-05	01				4	1	3	2	9	0	29	42	43	50	59	2	Out	VDJ
CAGCCCTCAGAACCCAGGGACTCAGCTGTGTACTTCTGTGCCAGCAGTGCAGATGCCTATAGCAATCAGCCCCAGCATTTTGGTGAT	CASSADAYSNQPQHF	1	8.34752412434472E-6	45	TCRBV12	TCRBV12				TCRBV12-03,TCRBV12-04						TCRBD01,TCRBD02	TCRBD01-01,TCRBD02-01		TCRBJ01-05*01	TCRBJ01	TCRBJ01-05	01				5	1	4	5	7	0	36	48	49	52	59	1	In	VDJ
TCGGCTGCTCCCTCCCAGACATCTGTGTACTTCTGTGCCAGCATTCGGGACAAGGACTATAGCAATCAGCCCCAGCATTTTGGTGAT	CASIRDKDYSNQPQHF	2	1.669504824868944E-5	48	TCRBV06	TCRBV06				TCRBV06-01,TCRBV06-05						TCRBD01,TCRBD02	TCRBD01-01,TCRBD02-01		TCRBJ01-05*01	TCRBJ01	TCRBJ01-05	01				7	3	0	6	7	0	33	43	46	52	59	2	In	VDJ
ACCAGTGCCCATCCTGAAGACAGCAGCTTCTACATCTGCAGTGCTAGATCCCGGACTGATAGCAATCAGCCCCAGCATTTTGGTGAT	CSARSRTDSNQPQHF	3	2.5042572373034157E-5	45	TCRBV20	TCRBV20				TCRBV20-01,TCRBV20-or09_02		TCRBD02-01	TCRBD02	TCRBD02-01				01,02	TCRBJ01-05*01	TCRBJ01	TCRBJ01-05	01				2	4	1	10	2	0	36	48	52	57	59	3	In	VDJ
GAGTCGGCTGCTCCCTCCCAAACATCTGTGTACTTCTGTGCCAGCAGTGGACAGGGGCATAGCAATCAGCCCCAGCATTTTGGTGAT	CASSGQGHSNQPQHF	3	2.5042572373034157E-5	45	TCRBV06	TCRBV06				TCRBV06-02,TCRBV06-03		TCRBD01-01*01	TCRBD01	TCRBD01-01	01				TCRBJ01-05*01	TCRBJ01	TCRBJ01-05	01				5	0	1	2	2	0	36	-1	48	57	59	3	In	VDJ
ACAGAGCAGGGGGACTCGGCCATGTATCTCTGTGCCAGCAGCCGAGGACAGGGGGCTAATAGCAATCAGCCCCAGCATTTTGGTGAT	CASSRGQGANSNQPQHF	5	4.17376206217236E-5	51	TCRBV07-09	TCRBV07	TCRBV07-09				01,03	TCRBD01-01*01	TCRBD01	TCRBD01-01	01				TCRBJ01-05*01	TCRBJ01	TCRBJ01-05	01				5	3	1	0	3	0	30	42	45	56	59	5	In	VDJ
GTCGGCTGCTCCCTCCCAGACATCTGTGTACTTCTGTGCCAGCAGTTACAGTCCAGGAATAGCAATCAGCCCCAGCATTTTGGTGAT		2	1.669504824868944E-5	47	TCRBV06-05*01	TCRBV06	TCRBV06-05	01				TCRBD01-01*01	TCRBD01	TCRBD01-01	01				TCRBJ01-05*01	TCRBJ01	TCRBJ01-05	01				2	4	4	4	2	0	34	49	53	57	59	2	Out	VDJ
ATCCGGTCCACAAAGCTGGAGGACTCAGCCATGTACTTCTGTGCCAGCACAGGCCGCGTGAGCAATCAGCCCCAGCATTTTGGTGAT	CASTGRVSNQPQHF	2	1.669504824868944E-5	42	TCRBV02-01*01	TCRBV02	TCRBV02-01	01				TCRBD01-01*01	TCRBD01	TCRBD01-01	01				TCRBJ01-05*01	TCRBJ01	TCRBJ01-05	01				7	0	4	4	7	1	39	-1	49	53	60	2	In	VDJ
CCCTCAGAACCCAGGGACTCAGCTGTGTACTTCTGTGCCAGCAGTCTCCGGACAGGGATGAGCAATCAGCCCCAGCATTTTGGTGAT	CASSLRTGMSNQPQHF	1	8.34752412434472E-6	48	TCRBV12	TCRBV12				TCRBV12-03,TCRBV12-04		TCRBD01-01*01	TCRBD01	TCRBD01-01	01				TCRBJ01-05*01	TCRBJ01	TCRBJ01-05	01				5	4	1	3	3	1	33	45	49	57	60	1	In	VDJ
CCTGCAAAGCTTGAGGACTCGGCCGTGTATCTCTGTGCCAGCAGCCTCGGCGTGGGGGGGAGCAATCAGCCCCAGCATTTTGGTGAT	CASSLGVGGSNQPQHF	4	3.339009649737888E-5	48	TCRBV11-02*02	TCRBV11	TCRBV11-02	02				TCRBD02-01*01	TCRBD02	TCRBD02-01	01				TCRBJ01-05*01	TCRBJ01	TCRBJ01-05	01				5	8	9	0	0	1	33	45	53	-1	60	4	In	VDJ
AGCACCTTGGAGCTGGGGGACTCGGCCCTTTATCTTTGCGCCAGCAGCACCGGACAGGGGAGCAATCAGCCCCAGCATTTTGGTGAT	CASSTGQGSNQPQHF	2	1.669504824868944E-5	45	TCRBV05-01*01	TCRBV05	TCRBV05-01	01				TCRBD01-01*01	TCRBD01	TCRBD01-01	01				TCRBJ01-05*01	TCRBJ01	TCRBJ01-05	01				4	3	1	2	0	1	36	48	51	-1	60	2	In	VDJ
CTGGAGTCCGCTACCAGCTCCCAGACATCTGTGTACTTCTGTGCCATCAGTGAGGGAGGGAGCAATCAGCCCCAGCATTTTGGTGAT	CAISEGGSNQPQHF	2	1.669504824868944E-5	42	TCRBV10-03*01	TCRBV10	TCRBV10-03	01				TCRBD02-01*02	TCRBD02	TCRBD02-01	02				TCRBJ01-05*01	TCRBJ01	TCRBJ01-05	01				2	0	10	0	0	1	39	-1	54	-1	60	2	In	VDJ
CAGCCTGCAAAGCTTGAGGACTCGGCCGTGTATCTCTGTGCCAGCAGCTTAGGCGGAAGGAGCAATCAGCCCCAGCATTTTGGTGAT	CASSLGGRSNQPQHF	4	3.339009649737888E-5	45	TCRBV11-02*02	TCRBV11	TCRBV11-02	02				TCRBD02-01	TCRBD02	TCRBD02-01				01,02	TCRBJ01-05*01	TCRBJ01	TCRBJ01-05	01				1	0	7	5	4	1	36	-1	52	56	60	4	In	VDJ
GAGTCGGCTGCTCCCTCCCAGACATCTGTGTACTTCTGTGCCAGCAGGCCCTGGGCAGGCAGCAATCAGCCCCAGCATTTTGGTGAT	CASRPWAGSNQPQHF	6	5.0085144746068314E-5	45	TCRBV06-01*01	TCRBV06	TCRBV06-01	01				TCRBD01-01*01	TCRBD01	TCRBD01-01	01				TCRBJ01-05*01	TCRBJ01	TCRBJ01-05	01				6	8	4	4	1	1	36	47	55	59	60	6	In	VDJ
TTGGCTGCTCCCTCCCAGACATCTGTGTACTTCTGTGCCAGCAGCCCCCCGAGACAGGGAAGCAATCAGCCCCAGCATTTTGGTGAT	CASSPPRQGSNQPQHF	2	1.669504824868944E-5	48	TCRBV06-06	TCRBV06	TCRBV06-06				01,02	TCRBD01-01*01	TCRBD01	TCRBD01-01	01				TCRBJ01-05*01	TCRBJ01	TCRBJ01-05	01				6	8	2	3	1	1	33	44	52	59	60	2	In	VDJ
CTGGAGTTGGCTGCTCCCTCCCAGACATCTGTGTACTTCTGTGCCAGCAGTTACTCAGGTTCCAATCAGCCCCAGCATTTTGGTGAT	CASSYSGSNQPQHF	3	2.5042572373034157E-5	42	TCRBV06-06	TCRBV06	TCRBV06-06				01,02					TCRBD01,TCRBD02	TCRBD01-01,TCRBD02-01		TCRBJ01-05*01	TCRBJ01	TCRBJ01-05	01				0	0	5	4	3	3	39	-1	56	59	62	3	In	VDJ
GGTGCAGCCTGCAGAACTGGAGGATTCTGGAGTTTATTTCTGTGCCAGCAGCCAAGACAGTCCAATCAGCCCCAGCATTTTGGTGAT		2	1.669504824868944E-5	41	TCRBV14-01*01	TCRBV14	TCRBV14-01	01				TCRBD01-01*01	TCRBD01	TCRBD01-01	01				TCRBJ01-05*01	TCRBJ01	TCRBJ01-05	01				0	0	4	5	2	3	40	-1	57	60	62	2	Out	VDJ
ACACAGCAGGAGGACTCGGCCGTGTATCTCTGTGCCAGCAGCTTAGACGGGGCCAGGGGGCCCAATCAGCCCCAGCATTTTGGTGAT	CASSLDGARGPNQPQHF	2	1.669504824868944E-5	51	TCRBV07-02*01	TCRBV07	TCRBV07-02	01				TCRBD01-01*01	TCRBD01	TCRBD01-01	01				TCRBJ01-05*01	TCRBJ01	TCRBJ01-05	01				1	7	4	0	1	3	30	46	53	61	62	2	In	VDJ
GTGAGCACCTTGGAGCTGGGGGACTCGGCCCTTTATCTTTGCGCCAGCAGCAGGACAGGGGACAATCAGCCCCAGCATTTTGGTGAT	CASSRTGDNQPQHF	2	1.669504824868944E-5	42	TCRBV05-01*01	TCRBV05	TCRBV05-01	01				TCRBD01-01*01	TCRBD01	TCRBD01-01	01				TCRBJ01-05*01	TCRBJ01	TCRBJ01-05	01				4	1	1	2	1	3	39	51	52	61	62	2	In	VDJ
AGCGCACACAGCAGGAGGACTCCGCCGTGTATCTCTGTGCCAGCAGCTTAGACAGGGTAGCACAATCAGCCCCAGCATTTTGGTGAT		2	1.669504824868944E-5	46	TCRBV07-08*01	TCRBV07	TCRBV07-08	01				TCRBD01-01*01	TCRBD01	TCRBD01-01	01				TCRBJ01-05*01	TCRBJ01	TCRBJ01-05	01				1	0	3	3	5	3	35	-1	51	57	62	2	Out	VDJ
GAACCCAGGGACTCAGCTGTGTACTTCTGTGCCAGCAGCGAGAGGGTTCCAAGGGGCCAACACAATCAGCCCCAGCATTTTGGTGAT	CASSERVPRGQHNQPQHF	1	8.34752412434472E-6	54	TCRBV12	TCRBV12				TCRBV12-03,TCRBV12-04						TCRBD01,TCRBD02	TCRBD01-01,TCRBD02-01		TCRBJ01-05*01	TCRBJ01	TCRBJ01-05	01				6	13	5	2	6	3	27	38	51	56	62	1	In	VDJ
CTGGAGTTGGCTGCTCCCTCCCAGACATCTGTGTACTTCTGTGCCAGCAGTTACGAGGGTAACAATCAGCCCCAGCATTTTGGTGAT	CASSYEGNNQPQHF	4	3.339009649737888E-5	42	TCRBV06-06	TCRBV06	TCRBV06-06				01,02	TCRBD02-01*02	TCRBD02	TCRBD02-01	02				TCRBJ01-05*01	TCRBJ01	TCRBJ01-05	01				2	0	11	0	3	3	39	-1	54	59	62	4	In	VDJ
AAGGTGCAGCCTGCAGAACTGGAGGATTCTGGAGTTTATTTCTGTGCCAGCAGCCAAGGTTTAAATCAGCCCCAGCATTTTGGTGAT	CASSQGLNQPQHF	4	3.339009649737888E-5	39	TCRBV14-01*01	TCRBV14	TCRBV14-01	01				TCRBD02-01	TCRBD02	TCRBD02-01				01,02	TCRBJ01-05*01	TCRBJ01	TCRBJ01-05	01				1	3	5	9	0	4	42	58	61	-1	63	4	In	VDJ
TCCTCCTCACTCTGGAGTCCGCTACCAGCTCCCAGACATCTACTCAAGGGGAGGGACGTAAAAAATCAGCCCCAGCATTTTGGTGAT		2	1.669504824868944E-5	31	TCRBV10-03*01	TCRBV10	TCRBV10-03	01				TCRBD02-01*02	TCRBD02	TCRBD02-01	02				TCRBJ01-05*01	TCRBJ01	TCRBJ01-05	01				26	7	9	0	8	4	50	41	48	55	63	2	Out	VDJ
CAGGCTGCTGTCGGCTGCTCCCTCCCAGACATCTGTGTACTTCTGTGCCAGCCCCAATAGGCAGGGCAGCCCCAGCATTTTGGTGAT		2	1.669504824868944E-5	38	TCRBV06-05*01	TCRBV06	TCRBV06-05	01				TCRBD01-01*01	TCRBD01	TCRBD01-01	01				TCRBJ01-05*01	TCRBJ01	TCRBJ01-05	01				8	9	4	3	0	7	43	52	61	-1	66	2	Out	VDJ
AATGTGAACGCCTTGTTGCTGGGGGACTCGGCCCTCTATCTCTGTGCCAGCAGCGCCGACAGAAGGCAGCCCCAGCATTTTGGTGAT	CASSADRRQPQHF	1	8.34752412434472E-6	39	TCRBV05-06*01	TCRBV05	TCRBV05-06	01				TCRBD01-01*01	TCRBD01	TCRBD01-01	01				TCRBJ01-05*01	TCRBJ01	TCRBJ01-05	01				4	3	2	5	4	7	42	54	57	62	66	1	In	VDJ
CTGGAGTCGGCTGCTCCCTCCCAGACATCTGTGTACTTCTGTGCCAGCAGTGACCCAGGGGGCAGCCAGCCCCAGCATTTTGGTGAT	CASSDPGGSQPQHF	2	1.669504824868944E-5	42	TCRBV06-01*01	TCRBV06	TCRBV06-01	01				TCRBD01-01*01	TCRBD01	TCRBD01-01	01				TCRBJ01-05*01	TCRBJ01	TCRBJ01-05	01				3	2	4	0	3	7	39	53	55	63	66	2	In	VDJ
GTGAGCACCTTGGAGCTGGGGGACTCGGCCCTTTATCTTTGCGCCAGCAGCTTGGTTGGGGAGAACCAGCCCCAGCATTTTGGTGAT	CASSLVGENQPQHF	2	1.669504824868944E-5	42	TCRBV05-01*01	TCRBV05	TCRBV05-01	01				TCRBD02-01*02	TCRBD02	TCRBD02-01	02				TCRBJ01-05*01	TCRBJ01	TCRBJ01-05	01				0	3	9	2	3	7	39	55	58	63	66	2	In	VDJ
CTGCTGTCGGCTGCTCCCTCCCAGACATCTGTGTACTTCTGTGCCAGCAGTTACTCTCCTAAGGGACAGCCCCAGCATTTTGGTGAT	CASSYSPKGQPQHF	2	1.669504824868944E-5	42	TCRBV06-05*01	TCRBV06	TCRBV06-05	01								TCRBD01,TCRBD02	TCRBD01-01,TCRBD02-01		TCRBJ01-05*01	TCRBJ01	TCRBJ01-05	01				0	6	0	8	0	7	39	56	62	-1	66	2	In	VDJ
ACTGTGACATCGGCCCAAAAGAACCCGACAGCTTTCTATCTCTGTGCCAGTAGCCCCTGGGGCGGACAGCCCCAGCATTTTGGTGAT	CASSPWGGQPQHF	3	2.5042572373034157E-5	39	TCRBV19-01	TCRBV19	TCRBV19-01				01,02	TCRBD01-01*01	TCRBD01	TCRBD01-01	01				TCRBJ01-05*01	TCRBJ01	TCRBJ01-05	01				6	5	7	0	3	7	42	53	58	63	66	3	In	VDJ
AGGCTGGAGTCGGCTGCTCCCTCCCAGACATCTGTGTACTTCTGTGCCAGTAGAAGGGGGTCAGGACAGCCCCAGCATTTTGGTGAT	CASRRGSGQPQHF	2	1.669504824868944E-5	39	TCRBV06-01*01	TCRBV06	TCRBV06-01	01				TCRBD01-01*01	TCRBD01	TCRBD01-01	01				TCRBJ01-05*01	TCRBJ01	TCRBJ01-05	01				9	4	5	1	6	7	42	50	54	60	66	2	In	VDJ
GGGTTGGAGTCGGCTGCTCCCTCCCAAACATCTGTGTACTTCTGTGCCAGCACCCCAGGGGGGCAACAGCCCCAGCATTTTGGTGAT	CASTPGGQQPQHF	2	1.669504824868944E-5	39	TCRBV06	TCRBV06				TCRBV06-02,TCRBV06-03		TCRBD01-01*01	TCRBD01	TCRBD01-01	01				TCRBJ01-05*01	TCRBJ01	TCRBJ01-05	01				7	3	4	1	4	7	42	52	55	62	66	2	In	VDJ
AGTGCCCATCCTGAAGACAGCAGCTTCTACATCTGCAGTGCTAGGGAGCCGGGACAGGATAGCAATCAGCCCCAACATTTTGGTGAT	CSAREPGQDSNQPQHF	1	8.34752412434472E-6	48	TCRBV20	TCRBV20				TCRBV20-01,TCRBV20-or09_02		TCRBD01-01*01	TCRBD01	TCRBD01-01	01				TCRBJ01-05*01	TCRBJ01	TCRBJ01-05	01				3	6	0	4	17	16	33	44	50	58	75	1	In	VDJ
AATGTGAGCACCTTGGAGCTGGGGGACTCGGCCCTTTATCTTTGCGCCAGCAGCCCCGGGGGCCGGCTGGGTTACACCTTCGGTTCG	CASSPGGRLGYTF	2	1.669504824868944E-5	39	TCRBV05-01*01	TCRBV05	TCRBV05-01	01								TCRBD01,TCRBD02	TCRBD01-01,TCRBD02-01		TCRBJ01-02*01	TCRBJ01	TCRBJ01-02	01				4	3	6	0	9	11	42	54	57	63	72	2	In	VDJ
CTACACACCCTGCAGCCAGAAGACTCGGCCCTGTATCTCTGTGCCAGCAGCCAAGATACGGGTTTTGGTGGCTACACCTTCGGTTCG	CASSQDTGFGGYTF	2	1.669504824868944E-5	42	TCRBV04-02*01	TCRBV04	TCRBV04-02	01				TCRBD02-01	TCRBD02	TCRBD02-01				01,02	TCRBJ01-02*01	TCRBJ01	TCRBJ01-02	01				0	2	8	4	6	7	39	56	58	62	68	2	In	VDJ
CTGTCGGCTGCTCCCTCCCAGACATCTGTGTACTTCTGTGCCAGCAGTTACCGCCCGACAGGTAGGGGTGGCTACACCTTCGGTTCG	CASSYRPTGRGGYTF	2	1.669504824868944E-5	45	TCRBV06-05*01	TCRBV06	TCRBV06-05	01				TCRBD01-01*01	TCRBD01	TCRBD01-01	01				TCRBJ01-02*01	TCRBJ01	TCRBJ01-02	01				2	5	2	4	6	7	36	51	56	62	68	2	In	VDJ
CTACACGCCCTGCAGCCAGAAGACTCAGCCCTGTATCTCTGCGCCAGCAGCCAAGAACAGGGGGCGGGTGGCTACACCTTCGGTTCG	CASSQEQGAGGYTF	2	1.669504824868944E-5	42	TCRBV04-01*01	TCRBV04	TCRBV04-01	01				TCRBD01-01*01	TCRBD01	TCRBD01-01	01				TCRBJ01-02*01	TCRBJ01	TCRBJ01-02	01				0	0	3	0	3	7	39	-1	56	65	68	2	In	VDJ
GTGAGCACCTTGGAGCTGGGGGACTCGGCCCTTTATCTTTGCGCCAGCAGCCCCGGGGGGGGGTCGAGTGGCTACACCTTCGGTTCG	CASSPGGGSSGYTF	2	1.669504824868944E-5	42	TCRBV05-01*01	TCRBV05	TCRBV05-01	01				TCRBD02-01*01	TCRBD02	TCRBD02-01	01				TCRBJ01-02*01	TCRBJ01	TCRBJ01-02	01				4	2	8	0	7	7	39	51	53	61	68	2	In	VDJ
ACCCTGCAGCCAGAAGACTCGGCCCTGTATCTCTGTGCCAGCAGCCAAGTTATCTCTGACAGGGGCGCTGGCTACACCTTCGGTTCG	CASSQVISDRGAGYTF	5	4.17376206217236E-5	48	TCRBV04-02*01	TCRBV04	TCRBV04-02	01				TCRBD01-01*01	TCRBD01	TCRBD01-01	01				TCRBJ01-02*01	TCRBJ01	TCRBJ01-02	01				1	8	2	2	3	7	33	49	57	65	68	5	In	VDJ
AGCTCTCTGGAGCTGGGGGACTCAGCTTTGTATTTCTGTGCCAGCAGCTCCAGACCGACAATGTTAGCTGGCTACACCTTCGGTTCG	CASSSRPTMLAGYTF	6	5.0085144746068314E-5	45	TCRBV09-01	TCRBV09	TCRBV09-01				01,02					TCRBD01,TCRBD02	TCRBD01-01,TCRBD02-01		TCRBJ01-02*01	TCRBJ01	TCRBJ01-02	01				4	8	2	6	8	7	36	48	56	60	68	6	In	VDJ
TCGCTCAGGCTGGAGTCGGCTGCTCCCTCCCAGACATCTGTGTACTTCTGTGCCAGCAGTGATGCAGCTGGCTACACCTTCGGTTCG	CASSDAAGYTF	7	5.8432668870413035E-5	33	TCRBV06-01*01	TCRBV06	TCRBV06-01	01								TCRBD01,TCRBD02	TCRBD01-01,TCRBD02-01		TCRBJ01-02*01	TCRBJ01	TCRBJ01-02	01				3	2	4	5	1	7	48	62	64	67	68	7	In	VDJ
TCTTGACATCCGCTCACCAGGCCTGGGGGACGCAGCCATGTACCTGTGTGCCACCAACCAGGGATTTATGGCTACACCTTCGGTTCG		6	5.0085144746068314E-5	35	TCRBV15-01*01	TCRBV15	TCRBV15-01	01				TCRBD01-01*01	TCRBD01	TCRBD01-01	01				TCRBJ01-02*01	TCRBJ01	TCRBJ01-02	01				7	2	4	3	3	5	46	56	58	63	66	6	Out	VDJ
ATCCGGTCCACAAAGCTGGAGGACTCAGCCATGTACTTCTGTGCCAGCAACAAGGGAGGCCAGATTTATGGCTACACCTTCGGTTCG	CASNKGGQIYGYTF	2	1.669504824868944E-5	42	TCRBV02-01*01	TCRBV02	TCRBV02-01	01				TCRBD02-01*02	TCRBD02	TCRBD02-01	02				TCRBJ01-02*01	TCRBJ01	TCRBJ01-02	01				7	4	9	1	7	5	39	49	53	59	66	2	In	VDJ
CTGACAGTGACCAGTGCCCATCCTGAAGACAGCAGCTTCTACATCTGCAGTGCTAGAGAAGGGGCTTATGGCTACACCTTCGGTTCG	CSAREGAYGYTF	1	8.34752412434472E-6	36	TCRBV20	TCRBV20				TCRBV20-01,TCRBV20-or09_02		TCRBD01-01*01	TCRBD01	TCRBD01-01	01				TCRBJ01-02*01	TCRBJ01	TCRBJ01-02	01				0	0	5	2	2	5	45	-1	59	64	66	1	In	VDJ
GCTACCAGCTCCCAGACATCTGTGTACTTCTGTGCCATCAGTGAGTTAGTATAGGGGGCTCGGGATTATGGCTACACCTTCGGTTCG	CAISELV*GARDYGYTF	2	1.669504824868944E-5	51	TCRBV10-03*01	TCRBV10	TCRBV10-03	01				TCRBD01-01*01	TCRBD01	TCRBD01-01	01				TCRBJ01-02*01	TCRBJ01	TCRBJ01-02	01				1	6	5	0	7	5	30	46	52	59	66	2	Stop	VDJ
AGGATCCAGCAGGTAGTGCGAGGAGATTCGGCAGCTTATTTCTGTGCCAGCTCACCGCAGGGCGATTATGGCTACACCTTCGGTTCG	CASSPQGDYGYTF	6	5.0085144746068314E-5	39	TCRBV18-01*01	TCRBV18	TCRBV18-01	01				TCRBD01-01*01	TCRBD01	TCRBD01-01	01				TCRBJ01-02*01	TCRBJ01	TCRBJ01-02	01				3	1	4	3	4	5	42	56	57	62	66	6	In	VDJ
CTGTCGGCTGCTCCCTCCCAGACATCTGTGTACTTCTGTGCCAGCAGTCCCGGGGACTCCAAAATGTATGGCTACACCTTCGGTTCG	CASSPGDSKMYGYTF	2	1.669504824868944E-5	45	TCRBV06-05*01	TCRBV06	TCRBV06-05	01				TCRBD02-01	TCRBD02	TCRBD02-01				01,02	TCRBJ01-02*01	TCRBJ01	TCRBJ01-02	01				5	4	0	10	8	5	36	48	52	58	66	2	In	VDJ
ACCAGTGCCCATCCTGAAGACAGCAGCTTCTACATCTGCAGTGCTAGAGCCCCCGGGGGGCAGGGGTATGGCTACACCTTCGGTTCG	CSARAPGGQGYGYTF	1	8.34752412434472E-6	45	TCRBV20	TCRBV20				TCRBV20-01,TCRBV20-or09_02		TCRBD02-01*01	TCRBD02	TCRBD02-01	01				TCRBJ01-02*01	TCRBJ01	TCRBJ01-02	01				1	4	8	1	6	5	36	49	53	60	66	1	In	VDJ
CTCAGGCTGGAGTCGGCTGCTCCCTCCCAGACATCTGTGTACTTCTGTGCCAGCAGTGGTAACGGGTATGGCTACACCTTCGGTTCG	CASSGNGYGYTF	4	3.339009649737888E-5	36	TCRBV06-01*01	TCRBV06	TCRBV06-01	01				TCRBD02-01	TCRBD02	TCRBD02-01				01,02	TCRBJ01-02*01	TCRBJ01	TCRBJ01-02	01				4	4	8	4	0	5	45	58	62	-1	66	4	In	VDJ
CTGCTGTCGGCTGCTCCCTCCCAGACATCTGTGTACTTCTGTGCCAGCAGTTACTCGAGGACAGCGTATGGCTACACCTTCGGTTCG	CASSYSRTAYGYTF	2	1.669504824868944E-5	42	TCRBV06-05*01	TCRBV06	TCRBV06-05	01				TCRBD01-01*01	TCRBD01	TCRBD01-01	01				TCRBJ01-02*01	TCRBJ01	TCRBJ01-02	01				0	2	1	5	2	5	39	56	58	64	66	2	In	VDJ
CTGGAGTCGGCTGCTCCCTCCCAGACATCTGTGTACTTCTGTGCCAGCAGCCACTTACAGGGGGAGTATGGCTACACCTTCGGTTCG	CASSHLQGEYGYTF	5	4.17376206217236E-5	42	TCRBV06-01*01	TCRBV06	TCRBV06-01	01				TCRBD01-01*01	TCRBD01	TCRBD01-01	01				TCRBJ01-02*01	TCRBJ01	TCRBJ01-02	01				6	6	3	1	2	5	39	50	56	64	66	5	In	VDJ
GTGACCAGTGCCCATCCTGAAGACAGCAGCTTCTACATCTGCAGTGCTAGAGCGTCTCAGGGGGTCTATGGCTACACCTTCGGTTCG	CSARASQGVYGYTF	4	3.339009649737888E-5	42	TCRBV20	TCRBV20				TCRBV20-01,TCRBV20-or09_02		TCRBD01-01*01	TCRBD01	TCRBD01-01	01				TCRBJ01-02*01	TCRBJ01	TCRBJ01-02	01				1	5	4	1	1	4	39	52	57	64	65	4	In	VDJ
TCAATTCCCTGGAGCTTGGTGACTCTGCTGTGTATTTCTGTGCCAGCAGCCGAAGGGGCGCTTGGCTATGGCTACACCTTCGGTTCG		2	1.669504824868944E-5	43	TCRBV03	TCRBV03				TCRBV03-01,TCRBV03-02		TCRBD01-01*01	TCRBD01	TCRBD01-01	01				TCRBJ01-02*01	TCRBJ01	TCRBJ01-02	01				4	2	5	2	7	4	38	51	53	58	65	2	Out	VDJ
CACATCAATTCCCTGGAGCTTGGTGACTCTGCTGTGTATTTCTGTGCCAGCAGCCCCGCTCCGGGCTATGGCTACACCTTCGGTTCG	CASSPAPGYGYTF	2	1.669504824868944E-5	39	TCRBV03	TCRBV03				TCRBV03-01,TCRBV03-02		TCRBD02-01	TCRBD02	TCRBD02-01				01,02	TCRBJ01-02*01	TCRBJ01	TCRBJ01-02	01				4	6	8	4	0	4	42	55	61	-1	65	2	In	VDJ
CTCACTCTGGAGTCCGCTACCAGCTCCCAGACATCTGTGTACTTCTGTGCCATCAGTGACAACGGCTATGGCTACACCTTCGGTTCG	CAISDNGYGYTF	4	3.339009649737888E-5	36	TCRBV10-03*01	TCRBV10	TCRBV10-03	01				TCRBD02-01	TCRBD02	TCRBD02-01				01,02	TCRBJ01-02*01	TCRBJ01	TCRBJ01-02	01				3	3	8	5	0	4	45	59	62	-1	65	4	In	VDJ
TGGAGTTGGCTGCTCCCTCCCAGACATCTGTGTACTTCTGTGCCAGCAGTTATAAGGGGGCTAGGCTATGGCTACACCTTCGGTTCG		2	1.669504824868944E-5	43	TCRBV06-06	TCRBV06	TCRBV06-06				01,02	TCRBD01-01*01	TCRBD01	TCRBD01-01	01				TCRBJ01-02*01	TCRBJ01	TCRBJ01-02	01				3	2	5	0	4	4	38	52	54	61	65	2	Out	VDJ
ACGATCCAGCGCACACAGCAGGAGGACTCGGCCGTGTATCTCTGTGCCAGCAGCCTTCAGGGGAGCTATGGCTACACCTTCGGTTCG	CASSLQGSYGYTF	2	1.669504824868944E-5	39	TCRBV07-02*01	TCRBV07	TCRBV07-02	01				TCRBD01-01*01	TCRBD01	TCRBD01-01	01				TCRBJ01-02*01	TCRBJ01	TCRBJ01-02	01				5	3	4	2	2	4	42	54	57	63	65	2	In	VDJ
ATCAATTCCCTGGAGCTTGGTGACTCTGCTGTGTATTTCTGTGCCAGCAGCCCCCGTTCAGCAAGCTATGGCTACACCTTCGGTTCG	CASSPRSASYGYTF	7	5.8432668870413035E-5	42	TCRBV03	TCRBV03				TCRBV03-01,TCRBV03-02						TCRBD01,TCRBD02	TCRBD01-01,TCRBD02-01		TCRBJ01-02*01	TCRBJ01	TCRBJ01-02	01				4	6	4	5	4	4	39	52	58	61	65	7	In	VDJ
CTGTCGGCTGCTCCCTCCCAGACATCTGTGTACTTCTGTGCCAGCAGGAGACAGGGGGCCTTTTCCTATGGCTACACCTTCGGTTCG	CASRRQGAFSYGYTF	2	1.669504824868944E-5	45	TCRBV06-05*01	TCRBV06	TCRBV06-05	01				TCRBD01-01*01	TCRBD01	TCRBD01-01	01				TCRBJ01-02*01	TCRBJ01	TCRBJ01-02	01				6	2	2	0	6	4	36	47	49	59	65	2	In	VDJ
CTGAGCTCTCTGGAGCTGGGGGACTCAGCTTTGTATTTCTGTGCCAGCAGCGTAGTTCCAGGGGCCTATGGCTACACCTTCGGTTCG	CASSVVPGAYGYTF	3	2.5042572373034157E-5	42	TCRBV09-01	TCRBV09	TCRBV09-01				01,02	TCRBD01-01*01	TCRBD01	TCRBD01-01	01				TCRBJ01-02*01	TCRBJ01	TCRBJ01-02	01				0	3	4	2	1	4	39	55	58	64	65	3	In	VDJ
CGCACACAGCAGGAGGACTCCGCCGTGTATCTCTGTGCCAGCAGCGCGCAGGTACGGGCCGGGCCCTATGGCTACACCTTCGGTTCG	CASSAQVRAGPYGYTF	5	4.17376206217236E-5	48	TCRBV07-08*01	TCRBV07	TCRBV07-08	01								TCRBD01,TCRBD02	TCRBD01-01,TCRBD02-01		TCRBJ01-02*01	TCRBJ01	TCRBJ01-02	01				5	3	4	4	13	4	33	45	48	52	65	5	In	VDJ
TTGGAGCTGGGGGACTCGGCCCTTTATCTTTGCGCCAGCAGCTTGGCGGCGGGCGGGACAGGCCCCTATGGCTACACCTTCGGTTCG	CASSLAAGGTGPYGYTF	2	1.669504824868944E-5	51	TCRBV05-01*01	TCRBV05	TCRBV05-01	01				TCRBD01-01*01	TCRBD01	TCRBD01-01	01				TCRBJ01-02*01	TCRBJ01	TCRBJ01-02	01				0	8	0	4	3	4	30	46	54	62	65	2	In	VDJ
AGGCTGGAGTCGGCTGCTCCCTCCCAGACATCTGTGTACTTCTGTGCCAGCAGTGAAGTTGCTACCTATGGCTACACCTTCGGTTCG	CASSEVATYGYTF	7	5.8432668870413035E-5	39	TCRBV06-01*01	TCRBV06	TCRBV06-01	01				TCRBD02-01	TCRBD02	TCRBD02-01				01,02	TCRBJ01-02*01	TCRBJ01	TCRBJ01-02	01				1	3	4	9	1	4	42	58	61	64	65	7	In	VDJ
CTGGAGTCGGCTGCTCCCTCCCAGACATCTGTGTACTTCTGTGCCAGCAGTGAAGTAATCCAGACCTATGGCTACACCTTCGGTTCG	CASSEVIQTYGYTF	2	1.669504824868944E-5	42	TCRBV06-01*01	TCRBV06	TCRBV06-01	01								TCRBD01,TCRBD02	TCRBD01-01,TCRBD02-01		TCRBJ01-02*01	TCRBJ01	TCRBJ01-02	01				1	7	2	7	0	4	39	55	62	-1	65	2	In	VDJ
AATGTGAGCACCTTGGAGCTGGGGGACTCGGCCCTTTATCTTTGCGCCAGCAGCTTACAGGACACCTATGGCTACACCTTCGGTTCG	CASSLQDTYGYTF	4	3.339009649737888E-5	39	TCRBV05-01*01	TCRBV05	TCRBV05-01	01				TCRBD01-01*01	TCRBD01	TCRBD01-01	01				TCRBJ01-02*01	TCRBJ01	TCRBJ01-02	01				2	3	1	6	1	4	42	56	59	64	65	4	In	VDJ
CTGACCCTGGAGTCTGCCAGGCCCTCACATACTTCTCAGTACCTCTGTGCCAGCACGGGCGGGTACTATGGCTACACCTTCGGTTCG	CASTGGYYGYTF	1	8.34752412434472E-6	36	TCRBV25-01*01	TCRBV25	TCRBV25-01	01				TCRBD02-01	TCRBD02	TCRBD02-01				01,02	TCRBJ01-02*01	TCRBJ01	TCRBJ01-02	01				7	3	7	4	1	3	45	55	58	63	64	1	In	VDJ
ACTCTGACGATCCAGCGCACACAGCAGGAGGACTCGGCCGTGTATCTCTGTGCCAGCAGCGTCTACTATGGCTACACCTTCGGTTCG	CASSVYYGYTF	4	3.339009649737888E-5	33	TCRBV07-02*01	TCRBV07	TCRBV07-02	01				TCRBD02-01	TCRBD02	TCRBD02-01				01,02	TCRBJ01-02*01	TCRBJ01	TCRBJ01-02	01				5	2	4	10	0	3	48	60	62	-1	64	4	In	VDJ
CTGCTGGGGTTGGAGTCGGCTGCTCCCTCCCAAACATCTGTGTACTTCTGTGCCAGCGGGTTTGACTATGGCTACACCTTCGGTTCG	CASGFDYGYTF	2	1.669504824868944E-5	33	TCRBV06	TCRBV06				TCRBV06-02,TCRBV06-03						TCRBD01,TCRBD02	TCRBD01-01,TCRBD02-01		TCRBJ01-02*01	TCRBJ01	TCRBJ01-02	01				8	0	0	9	4	3	48	-1	57	60	64	2	In	VDJ
AATGTGAGCACCTTGGAGCTGGGGGACTCGGCCCTTTATCTTTGCGCCAGCAGCTTGACAGGGGACTATGGCTACACCTTCGGTTCG	CASSLTGDYGYTF	2	1.669504824868944E-5	39	TCRBV05-01*01	TCRBV05	TCRBV05-01	01				TCRBD01-01*01	TCRBD01	TCRBD01-01	01				TCRBJ01-02*01	TCRBJ01	TCRBJ01-02	01				1	0	3	2	0	3	42	-1	57	-1	64	2	In	VDJ
AGGCTGGAGTCGGCTGCTCCCTCCCAGACATCTGTGTACTTCTGTGCCAGCAGTGCCACAGGGGACTATGGCTACACCTTCGGTTCG	CASSATGDYGYTF	6	5.0085144746068314E-5	39	TCRBV06-01*01	TCRBV06	TCRBV06-01	01				TCRBD01-01*01	TCRBD01	TCRBD01-01	01				TCRBJ01-02*01	TCRBJ01	TCRBJ01-02	01				4	2	3	2	0	3	42	55	57	-1	64	6	In	VDJ
TGAAGACAGCAGCTTCTACATCTGCAGTGCCGAAGCCACTCCGTACTCAAACGCCCACTCGCGGACTATGGCTACACCTTCGGTTCG		1	8.34752412434472E-6	59	TCRBV20	TCRBV20				TCRBV20-01,TCRBV20-or09_02		TCRBD02-01	TCRBD02	TCRBD02-01				01,02	TCRBJ01-02*01	TCRBJ01	TCRBJ01-02	01				6	30	7	5	0	3	22	30	60	-1	64	1	Out	VDJ
GGGTTGGAGTCGGCTGCTCCCTCCCAAACATCTGTGTACTTCTGTGCCAGCAGTTACGGCAGAGACTATGGCTACACCTTCGGTTCG	CASSYGRDYGYTF	2	1.669504824868944E-5	39	TCRBV06	TCRBV06				TCRBV06-02,TCRBV06-03						TCRBD01,TCRBD02	TCRBD01-01,TCRBD02-01		TCRBJ01-02*01	TCRBJ01	TCRBJ01-02	01				2	2	4	5	2	3	42	57	59	62	64	2	In	VDJ
GTGAACGCCTTGGAGCTGGACGACTCGGCCCTGTATCTCTGTGCCAGCAGCTCGACAGGGATGCACTATGGCTACACCTTCGGTTCG	CASSSTGMHYGYTF	2	1.669504824868944E-5	42	TCRBV05-04*01	TCRBV05	TCRBV05-04	01				TCRBD01-01*01	TCRBD01	TCRBD01-01	01				TCRBJ01-02*01	TCRBJ01	TCRBJ01-02	01				3	1	2	3	4	3	39	52	53	60	64	2	In	VDJ
GAGCACCTTGGAGCTGGGGGACTCGGCCCTTTATCTTTGCGCCAGCAGCTCCCGGGAGGGTAGCACTATGGCTACACCTTCGGTTCG		2	1.669504824868944E-5	44	TCRBV05-01*01	TCRBV05	TCRBV05-01	01				TCRBD02-01*02	TCRBD02	TCRBD02-01	02				TCRBJ01-02*01	TCRBJ01	TCRBJ01-02	01				3	2	8	0	4	3	37	50	52	60	64	2	Out	VDJ
CAGCCCTCAGAACCCAGGGACTCAGCTGTGTACTTCTGTGCCAGCAGTCCAACAGGGTCCCGCCACTATGGCTACACCTTCGGTTCG	CASSPTGSRHYGYTF	1	8.34752412434472E-6	45	TCRBV12	TCRBV12				TCRBV12-03,TCRBV12-04		TCRBD01-01*01	TCRBD01	TCRBD01-01	01				TCRBJ01-02*01	TCRBJ01	TCRBJ01-02	01				5	3	3	3	7	3	36	48	51	57	64	1	In	VDJ
ATCCAGCGCACACAGCAGGAGGACTCGGCCGTGTATCTCTGTGCCAGCAGCAGAAGGCAGGGACACTATGGCTACACCTTCGGTTCG	CASSRRQGHYGYTF	2	1.669504824868944E-5	42	TCRBV07-02*01	TCRBV07	TCRBV07-02	01								TCRBD01,TCRBD02	TCRBD01-01,TCRBD02-01		TCRBJ01-02*01	TCRBJ01	TCRBJ01-02	01				5	8	0	7	0	3	39	51	59	-1	64	2	In	VDJ
GTGACATCGGCCCAAAAGAACCCGACAGCTTTCTATCTCTGTGCCAGTAGTCTTGGACACCTTAACTATGGCTACACCTTCGGTTCG	CASSLGHLNYGYTF	6	5.0085144746068314E-5	42	TCRBV19-01	TCRBV19	TCRBV19-01				01,02	TCRBD01-01*01	TCRBD01	TCRBD01-01	01				TCRBJ01-02*01	TCRBJ01	TCRBJ01-02	01				5	3	1	6	3	1	39	51	54	59	62	6	In	VDJ
GTGAACGCCTTGTTGCTGGGGGACTCGGCCCTCTATCTCTGTGCCAGCAGCTTGAATTTACTTAACTATGGCTACACCTTCGGTTCG	CASSLNLLNYGYTF	3	2.5042572373034157E-5	42	TCRBV05-06*01	TCRBV05	TCRBV05-06	01				TCRBD02-01	TCRBD02	TCRBD02-01				01,02	TCRBJ01-02*01	TCRBJ01	TCRBJ01-02	01				1	5	3	10	0	1	39	54	59	-1	62	3	In	VDJ
CAGCCCTCAGAACCCAGGGACTCAGCTGTGTACTTCTGTGCCAGCAGTTTGGCCGGGGTGATTAACTATGGCTACACCTTCGGTTCG	CASSLAGVINYGYTF	1	8.34752412434472E-6	45	TCRBV12	TCRBV12				TCRBV12-03,TCRBV12-04		TCRBD02-01*01	TCRBD02	TCRBD02-01	01				TCRBJ01-02*01	TCRBJ01	TCRBJ01-02	01				3	3	8	3	4	1	36	50	53	58	62	1	In	VDJ
CAGCCCTCAGAACCCAGGGACTCAGCTGTGTACTTCTGTGCCAGCATCACTAGCCGGGACAGTAACTATGGCTACACCTTCGGTTCG	CASITSRDSNYGYTF	1	8.34752412434472E-6	45	TCRBV12	TCRBV12				TCRBV12-03,TCRBV12-04		TCRBD01-01*01	TCRBD01	TCRBD01-01	01				TCRBJ01-02*01	TCRBJ01	TCRBJ01-02	01				7	9	0	5	0	1	36	46	55	-1	62	1	In	VDJ
GTGACCAGTGCCCATCCTGAAGACAGCAGCTTCTACATCTGCAGTGCTAGAGAGGACAGTTCTAACTATGGCTACACCTTCGGTTCG	CSAREDSSNYGYTF	1	8.34752412434472E-6	42	TCRBV20	TCRBV20				TCRBV20-01,TCRBV20-or09_02		TCRBD01-01*01	TCRBD01	TCRBD01-01	01				TCRBJ01-02*01	TCRBJ01	TCRBJ01-02	01				0	0	1	5	2	0	39	-1	53	59	61	1	In	VDJ
TCTAAGAAGCTCCTTCTCAGTGACTCTGGCTTCTATCTCTGTGCCTGCCCGACAGGGGCCTCTAACTATGGCTACACCTTCGGTTCG	CACPTGASNYGYTF	3	2.5042572373034157E-5	42	TCRBV30-01*01	TCRBV30	TCRBV30-01	01				TCRBD01-01*01	TCRBD01	TCRBD01-01	01				TCRBJ01-02*01	TCRBJ01	TCRBJ01-02	01				6	3	2	2	3	0	39	47	50	58	61	3	In	VDJ
GTGAACGCCTTGTTGCTGGGGGACTCGGCCCTCTATCTCTGTGCCAGCACCTCCTTGGGGGCTAACTATGGCTACACCTTCGGTTCG	CASTSLGANYGYTF	3	2.5042572373034157E-5	42	TCRBV05-06*01	TCRBV05	TCRBV05-06	01								TCRBD01,TCRBD02	TCRBD01-01,TCRBD02-01		TCRBJ01-02*01	TCRBJ01	TCRBJ01-02	01				6	7	6	1	0	0	39	49	56	-1	61	3	In	VDJ
CACACCCTGCAGCCAGAAGACTCGGCCCTGTATCTCTGTGCCAGCAGCCAATCGGGGTCCGCTAACTATGGCTACACCTTCGGTTCG	CASSQSGSANYGYTF	5	4.17376206217236E-5	45	TCRBV04-02*01	TCRBV04	TCRBV04-02	01				TCRBD02-01*01	TCRBD02	TCRBD02-01	01				TCRBJ01-02*01	TCRBJ01	TCRBJ01-02	01				2	1	8	3	4	0	36	51	52	57	61	5	In	VDJ
ACACAGCAGGAGGACTCGGCCGTGTATCTCTGTGCCAGCAGCCGACGACAGGGGTCGTTAGCTAACTATGGCTACACCTTCGGTTCG	CASSRRQGSLANYGYTF	4	3.339009649737888E-5	51	TCRBV07-02*01	TCRBV07	TCRBV07-02	01				TCRBD01-01*01	TCRBD01	TCRBD01-01	01				TCRBJ01-02*01	TCRBJ01	TCRBJ01-02	01				5	4	2	2	7	0	30	42	46	54	61	4	In	VDJ
TTGGAGCTGGACGACTCGGCCCTGTATCTCTGTGCCAGCAGCGATCGACAGGGGGCAATAGCTAACTATGGCTACACCTTCGGTTCG	CASSDRQGAIANYGYTF	2	1.669504824868944E-5	51	TCRBV05-04*01	TCRBV05	TCRBV05-04	01				TCRBD01-01*01	TCRBD01	TCRBD01-01	01				TCRBJ01-02*01	TCRBJ01	TCRBJ01-02	01				4	4	2	0	5	0	30	42	46	56	61	2	In	VDJ
ACCAGTGCCCATCCTGAAGACAGCAGCTTCTACATCTGCAGTGCTAGAACGGTGGAGGTTCCTAACTATGGCTACACCTTCGGTTCG	CSARTVEVPNYGYTF	1	8.34752412434472E-6	45	TCRBV20	TCRBV20				TCRBV20-01,TCRBV20-or09_02		TCRBD02-01*02	TCRBD02	TCRBD02-01	02				TCRBJ01-02*01	TCRBJ01	TCRBJ01-02	01				2	5	10	1	3	0	36	48	53	58	61	1	In	VDJ
TTGGAGTCGGCTGCTCCCTCCCAAACATCTGTGTACTTCTGTGCCAGCAGTTACGGCAGTACTAACTATGGCTACACCTTCGGTTCG	CASSYGSTNYGYTF	2	1.669504824868944E-5	42	TCRBV06	TCRBV06				TCRBV06-02,TCRBV06-03		TCRBD01-01*01	TCRBD01	TCRBD01-01	01				TCRBJ01-02*01	TCRBJ01	TCRBJ01-02	01				2	2	4	5	2	0	39	54	56	59	61	2	In	VDJ
GCTGCTCCCTCCCAGACATCTGTGTACTTCTGTGCCAGCAGCCGTGGCAACAGGGGATATACTAACTATGGCTACACCTTCGGTTCG	CASSRGNRGYTNYGYTF	2	1.669504824868944E-5	51	TCRBV06	TCRBV06				TCRBV06-01,TCRBV06-05,TCRBV06-06		TCRBD01-01*01	TCRBD01	TCRBD01-01	01				TCRBJ01-02*01	TCRBJ01	TCRBJ01-02	01				6	8	3	2	5	0	30	41	49	56	61	2	In	VDJ
TTGGAGTCGGCTGCTCCCTCCCAAACATCTGTGTACTTCTGTGCCAGCAGTTCCCGAGGGACTAACTATGGCTACACCTTCGGTTCG	CASSSRGTNYGYTF	7	5.8432668870413035E-5	42	TCRBV06	TCRBV06				TCRBV06-02,TCRBV06-03		TCRBD02-01*02	TCRBD02	TCRBD02-01	02				TCRBJ01-02*01	TCRBJ01	TCRBJ01-02	01				4	3	11	0	1	0	39	52	55	60	61	7	In	VDJ
GTGACCAGTGCCCATCCTGAAGACAGCAGCTTCTACATCTGCAGTGCTAGAGAAACAGGGGGGAACTATGGCTACACCTTCGGTTCG	CSARETGGNYGYTF	3	2.5042572373034157E-5	42	TCRBV20	TCRBV20				TCRBV20-01,TCRBV20-or09_02		TCRBD01-01*01	TCRBD01	TCRBD01-01	01				TCRBJ01-02*01	TCRBJ01	TCRBJ01-02	01				0	1	3	1	1	2	39	53	54	62	63	3	In	VDJ
GACCAGTGCCCATCCTGAAGACAGCAGCTTCTACATCTGCAGTGCTAGAGATCGTGGGACGGGAACTATGGCTACACCTTCGGTTCG		4	3.339009649737888E-5	44	TCRBV20	TCRBV20				TCRBV20-01,TCRBV20-or09_02						TCRBD01,TCRBD02	TCRBD01-01,TCRBD02-01		TCRBJ01-02*01	TCRBJ01	TCRBJ01-02	01				0	4	0	7	3	2	37	51	55	60	63	4	Out	VDJ
ATCCAGCCCTCAGAACCCAGGGACTCAGCTGTGTACTTCTGTGCCAGCAGTCCTCTGGGACAGAACTATGGCTACACCTTCGGTTCG	CASSPLGQNYGYTF	1	8.34752412434472E-6	42	TCRBV12	TCRBV12				TCRBV12-03,TCRBV12-04		TCRBD01-01*01	TCRBD01	TCRBD01-01	01				TCRBJ01-02*01	TCRBJ01	TCRBJ01-02	01				5	5	0	5	0	2	39	51	56	-1	63	1	In	VDJ
TTGGAGTCGGCTGCTCCCTCCCAAACATCTGTGTACTTCTGTGCCAGCAGTTACGGGCGACAGAACTATGGCTACACCTTCGGTTCG	CASSYGRQNYGYTF	4	3.339009649737888E-5	42	TCRBV06	TCRBV06				TCRBV06-02,TCRBV06-03		TCRBD01-01*01	TCRBD01	TCRBD01-01	01				TCRBJ01-02*01	TCRBJ01	TCRBJ01-02	01				2	4	2	5	0	2	39	54	58	-1	63	4	In	VDJ
GAACCCAGGGACTCAGCTGTGTACTTCTGTGCCAGCAGTCTACCCCGGGACAGGGGCCAGATCAACTATGGCTACACCTTCGGTTCG	CASSLPRDRGQINYGYTF	3	2.5042572373034157E-5	54	TCRBV12	TCRBV12				TCRBV12-03,TCRBV12-04		TCRBD01-01*01	TCRBD01	TCRBD01-01	01				TCRBJ01-02*01	TCRBJ01	TCRBJ01-02	01				5	7	0	2	7	2	27	39	46	56	63	3	In	VDJ
GTGACATCGGCCCAAAAGAACCCGACAGCTTTCTATCTCTGTGCCAGTAGTATCAGGGATAGCAACTATGGCTACACCTTCGGTTCG	CASSIRDSNYGYTF	5	4.17376206217236E-5	42	TCRBV19-01	TCRBV19	TCRBV19-01				01,02	TCRBD01-01*01	TCRBD01	TCRBD01-01	01				TCRBJ01-02*01	TCRBJ01	TCRBJ01-02	01				3	0	4	3	5	2	39	-1	53	58	63	5	In	VDJ
GCTGCTCCCTCCCAGACATCTGTGTACTTCTGTGCCAGCAGTCCCACCTTGGGCCCCACGGCCAACTATGGCTACACCTTCGGTTCG	CASSPTLGPTANYGYTF	2	1.669504824868944E-5	51	TCRBV06	TCRBV06				TCRBV06-01,TCRBV06-05,TCRBV06-06		TCRBD01-01*01	TCRBD01	TCRBD01-01	01				TCRBJ01-02*01	TCRBJ01	TCRBJ01-02	01				5	8	8	0	9	2	30	42	50	54	63	2	In	VDJ
AGCTCTCTGGAGCTGGGGGACTCAGCTTTGTATTTCTGTGCCAGCAGCGTAGGGCAAGGGAACAACTATGGCTACACCTTCGGTTCG	CASSVGQGNNYGYTF	2	1.669504824868944E-5	45	TCRBV09-01	TCRBV09	TCRBV09-01				01,02					TCRBD01,TCRBD02	TCRBD01-01,TCRBD02-01		TCRBJ01-02*01	TCRBJ01	TCRBJ01-02	01				0	5	0	8	2	2	36	52	57	61	63	2	In	VDJ
ATCCAGCCCTCAGAACCCAGGGACTCAGCTGTGTACTTCTGTGCCAGCACCCGGGACAGCCGAAACTATGGCTACACCTTCGGTTCG	CASTRDSRNYGYTF	1	8.34752412434472E-6	42	TCRBV12	TCRBV12				TCRBV12-03,TCRBV12-04		TCRBD01-01*01	TCRBD01	TCRBD01-01	01				TCRBJ01-02*01	TCRBJ01	TCRBJ01-02	01				7	3	0	5	4	2	39	49	52	59	63	1	In	VDJ
ACTCTGACAGTGACCAGTGCCCATCCTGAAGACAGCAGCTTCTACATCTGCAGTGCGAGGGCAAACTATGGCTACACCTTCGGTTCG	CSARANYGYTF	1	8.34752412434472E-6	33	TCRBV20-01*01	TCRBV20	TCRBV20-01	01				TCRBD02-01*02	TCRBD02	TCRBD02-01	02				TCRBJ01-02*01	TCRBJ01	TCRBJ01-02	01				6	0	11	0	2	2	48	-1	56	61	63	1	In	VDJ
CTGGAGTCGGCTGCTCCCTCCCAGACATCTGTGTACTTCTGTGCCAGCAGTGAACTTGGGGAAAACTATGGCTACACCTTCGGTTCG	CASSELGENYGYTF	4	3.339009649737888E-5	42	TCRBV06-01*01	TCRBV06	TCRBV06-01	01								TCRBD01,TCRBD02	TCRBD01-01,TCRBD02-01		TCRBJ01-02*01	TCRBJ01	TCRBJ01-02	01				2	4	0	8	1	2	39	54	58	62	63	4	In	VDJ
CTGTCGGCTGCTCCCTCCCAGACATCTGTGTACTTCTGTGCCAGCAGTAACGACAGGGGACAAAACTATGGCTACACCTTCGGTTCG	CASSNDRGQNYGYTF	5	4.17376206217236E-5	45	TCRBV06-05*01	TCRBV06	TCRBV06-05	01				TCRBD01-01*01	TCRBD01	TCRBD01-01	01				TCRBJ01-02*01	TCRBJ01	TCRBJ01-02	01				5	3	2	2	4	2	36	48	51	59	63	5	In	VDJ
ACCAGTGCCCATCCTGAAGACAGCAGCTTCTACATCTGCAGTGCCAAGGACAGGGGGCTACTAGTATATGGCTACACCTTCGGTTCG	CSAKDRGLLVYGYTF	1	8.34752412434472E-6	45	TCRBV20	TCRBV20				TCRBV20-01,TCRBV20-or09_02		TCRBD01-01*01	TCRBD01	TCRBD01-01	01				TCRBJ01-02*01	TCRBJ01	TCRBJ01-02	01				6	3	1	0	8	5	36	44	47	58	66	1	In	VDJ
TCTGAGATGAATGTGAGCACCTTGGAGCTGGGGGACTCGGCCCTTTATCTTTGCGCCAGCAGCTTGGATGGCTACACCTTCGGTTCG	CASSLDGYTF	5	4.17376206217236E-5	30	TCRBV05-01*01	TCRBV05	TCRBV05-01	01											TCRBJ01-02*01	TCRBJ01	TCRBJ01-02	01				0	0	0	0	0	6	51	-1	-1	-1	67	5	In	VJ
CAGCGCACAGAGCAGGGGGACTCGGCCATGTATCTCTGTGCCAGCAGCTCCGTCCCACCGGGGGGGGATGGCTACACCTTCGGTTCG	CASSSVPPGGDGYTF	3	2.5042572373034157E-5	45	TCRBV07-09	TCRBV07	TCRBV07-09				01,03	TCRBD02-01*01	TCRBD02	TCRBD02-01	01				TCRBJ01-02*01	TCRBJ01	TCRBJ01-02	01				4	9	8	0	1	6	36	49	58	66	67	3	In	VDJ
AGTCGCCCAGCCCCAACCAGACCTCTCTGTACTTCTGTGCCAGCAGTAACACGAGGACCGGCCCGGGATGGCTACACCTTCGGTTCG		3	2.5042572373034157E-5	46	TCRBV27-01*01	TCRBV27	TCRBV27-01	01								TCRBD01,TCRBD02	TCRBD01-01,TCRBD02-01		TCRBJ01-02*01	TCRBJ01	TCRBJ01-02	01				5	7	1	7	9	6	35	47	54	58	67	3	Out	VDJ
ACTCTGAAGATCCGGTCCACAAAGCTGGAGGACTCAGCCATGTACTTCTGTGCCAGCAGTGAGCAGGATGGCTACACCTTCGGTTCG	CASSEQDGYTF	2	1.669504824868944E-5	33	TCRBV02-01*01	TCRBV02	TCRBV02-01	01				TCRBD01-01*01	TCRBD01	TCRBD01-01	01				TCRBJ01-02*01	TCRBJ01	TCRBJ01-02	01				3	1	4	4	0	6	48	62	63	-1	67	2	In	VDJ
CACATCAATTCCCTGGAGCTTGGTGACTCTGCTGTGTATTTCTGTGCCAGCAGCCCCCGACAGGACGATGGCTACACCTTCGGTTCG	CASSPRQDDGYTF	2	1.669504824868944E-5	39	TCRBV03	TCRBV03				TCRBV03-01,TCRBV03-02		TCRBD01-01*01	TCRBD01	TCRBD01-01	01				TCRBJ01-02*01	TCRBJ01	TCRBJ01-02	01				4	3	2	4	3	6	42	55	58	64	67	2	In	VDJ
ACAGTGACCAGTGCCCATCCTGAAGACAGCAGCTTCTACATCTGCAGTGGAAAGGACAGGGCTTGGCATGGCTACACCTTCGGTTCG	CSGKDRAWHGYTF	1	8.34752412434472E-6	39	TCRBV20	TCRBV20				TCRBV20-01,TCRBV20-or09_02		TCRBD01-01*01	TCRBD01	TCRBD01-01	01				TCRBJ01-02*01	TCRBJ01	TCRBJ01-02	01				7	4	1	3	6	6	42	49	53	61	67	1	In	VDJ
CTCAGGCTGCTGTCGGCTGCTCCCTCCCAGACATCTGTGTACTTCTGTGCCACCCAAAGTAGGGGCCATGGCTACACCTTCGGTTCG	CATQSRGHGYTF	4	3.339009649737888E-5	36	TCRBV06-05*01	TCRBV06	TCRBV06-05	01				TCRBD01-01*01	TCRBD01	TCRBD01-01	01				TCRBJ01-02*01	TCRBJ01	TCRBJ01-02	01				10	8	5	2	2	6	45	52	60	65	67	4	In	VDJ
CTCAGGCTGGAGTCGGCTGCTCCCTCCCAGACATCTGTGTACTTCTGTGCCAGCGCCGTCGGGGGGAATGGCTACACCTTCGGTTCG	CASAVGGNGYTF	5	4.17376206217236E-5	36	TCRBV06-01*01	TCRBV06	TCRBV06-01	01				TCRBD02-01*01	TCRBD02	TCRBD02-01	01				TCRBJ01-02*01	TCRBJ01	TCRBJ01-02	01				8	5	8	1	1	6	45	54	59	66	67	5	In	VDJ
CTAAACCTGAGCTCTCTGGAGCTGGGGGACTCAGCTTTGTATTTCTGTGCCAGCAGCGTATAAGAAGTGGGCTACACCTTCGGTTCG	CASSV*EVGYTF	3	2.5042572373034157E-5	36	TCRBV09-01	TCRBV09	TCRBV09-01				01,02					TCRBD01,TCRBD02	TCRBD01-01,TCRBD02-01		TCRBJ01-02*01	TCRBJ01	TCRBJ01-02	01				1	3	2	8	4	8	45	60	63	65	69	3	Stop	VDJ
CTGAAGGTGCAGCCTGCAGAACTGGAGGATTCTGGAGTTTATTTCTGTGCCAGCAGCTCCTCTATCTGGGGCTACACCTTCGGTTCG	CASSSSIWGYTF	2	1.669504824868944E-5	36	TCRBV14-01*01	TCRBV14	TCRBV14-01	01				TCRBD02-01	TCRBD02	TCRBD02-01				01,02	TCRBJ01-02*01	TCRBJ01	TCRBJ01-02	01				5	4	4	9	5	8	45	57	61	64	69	2	In	VDJ
ATCCTGGAGTCGCCCAGCCCCAACCAGACCTCTCTGTACTTCTGTGCCAGCAGTACCGGTTGGGAGGGGGGCTACACCTTCGGTTCG	CASSTGWEGGYTF	6	5.0085144746068314E-5	39	TCRBV27-01*01	TCRBV27	TCRBV27-01	01				TCRBD02-01*02	TCRBD02	TCRBD02-01	02				TCRBJ01-02*01	TCRBJ01	TCRBJ01-02	01				5	7	9	0	1	8	42	54	61	68	69	6	In	VDJ
CTGCTGTCGGCTGCTCCCTCCCAGACATCTGTGTACTTCTGTGCCAGCAGTTACTCCCAACAGGGTCGGGGCTACACCTTCGGTTCG	CASSYSQQGRGYTF	2	1.669504824868944E-5	42	TCRBV06-05*01	TCRBV06	TCRBV06-05	01				TCRBD01-01*01	TCRBD01	TCRBD01-01	01				TCRBJ01-02*01	TCRBJ01	TCRBJ01-02	01				0	3	3	3	4	8	39	56	59	65	69	2	In	VDJ
AAGATCCAGCGCACACAGCAGGAGGACTCCGCCGTGTATCTCTGTGCCAGCAGCTTAGCGGAAGCTCGGGGCTACACCTTCGGTTCG	CASSLAEARGYTF	2	1.669504824868944E-5	39	TCRBV07-08*01	TCRBV07	TCRBV07-08	01								TCRBD01,TCRBD02	TCRBD01-01,TCRBD02-01		TCRBJ01-02*01	TCRBJ01	TCRBJ01-02	01				0	0	1	8	7	8	42	-1	59	62	69	2	In	VDJ
CTGCTGTCGGCTGCTCCCTCCCAGACATCTGTGTACTTCTGTGCCAGCAGTTACGCTACAGGGGGCAGGGGCTACACCTTCGGTTCG	CASSYATGGRGYTF	2	1.669504824868944E-5	42	TCRBV06-05*01	TCRBV06	TCRBV06-05	01				TCRBD01-01*01	TCRBD01	TCRBD01-01	01				TCRBJ01-02*01	TCRBJ01	TCRBJ01-02	01				2	3	3	0	3	8	39	54	57	66	69	2	In	VDJ
AATGTGAACGCCTTGTTGCTGGGGGACTCGGCCCTCTATCTCTGTGCCAGCAGCTTGACAGGGGGCAGGGGCTACACCTTCGGTTCG	CASSLTGGRGYTF	1	8.34752412434472E-6	39	TCRBV05-06*01	TCRBV05	TCRBV05-06	01				TCRBD01-01*01	TCRBD01	TCRBD01-01	01				TCRBJ01-02*01	TCRBJ01	TCRBJ01-02	01				1	0	3	0	3	8	42	-1	57	66	69	1	In	VDJ
AAGATCCAGCCCTCAGAACCCAGGGACTCAGCTGTGTACTTCTGTGCCAGCAGTCGGATGGGGGGGACGGGCTACACCTTCGGTTCG	CASSRMGGTGYTF	1	8.34752412434472E-6	39	TCRBV12	TCRBV12				TCRBV12-03,TCRBV12-04		TCRBD02-01*01	TCRBD02	TCRBD02-01	01				TCRBJ01-02*01	TCRBJ01	TCRBJ01-02	01				5	5	9	0	3	8	42	54	59	66	69	1	In	VDJ
CACGCCCTGCAGCCAGAAGACTCAGCCCTGTATCTCTGCGCCAGCAGCCATCGGGACACACTCCTGGAGGGCTACACCTTCGGTTCG	CASSHRDTLLEGYTF	2	1.669504824868944E-5	45	TCRBV04-01*01	TCRBV04	TCRBV04-01	01				TCRBD01-01*01	TCRBD01	TCRBD01-01	01				TCRBJ01-02*01	TCRBJ01	TCRBJ01-02	01				3	2	0	6	11	8	36	50	52	58	69	2	In	VDJ
AAGGTGCAGCCTGCAGAACTGGAGGATTCTGGAGTTTATTTCTGTGCCAGCAGCCCGTTTAAAGGGCAGGGCTACACCTTCGGTTCG	CASSPFKGQGYTF	4	3.339009649737888E-5	39	TCRBV14-01*01	TCRBV14	TCRBV14-01	01								TCRBD01,TCRBD02	TCRBD01-01,TCRBD02-01		TCRBJ01-02*01	TCRBJ01	TCRBJ01-02	01				4	7	5	3	3	8	42	55	62	66	69	4	In	VDJ
CATGAGCTCCTTGGAGCTGGGGGACTCAGCCCTGTACTTCTGTGCCAGCAGCTTAGATGTGAGAAGAAGGGCTACACCTTCGGTTCG		2	1.669504824868944E-5	41	TCRBV13-01*01	TCRBV13	TCRBV13-01	01				TCRBD02-01*02	TCRBD02	TCRBD02-01	02				TCRBJ01-02*01	TCRBJ01	TCRBJ01-02	01				1	4	11	2	6	8	40	56	60	63	69	2	Out	VDJ
AACCCAGGGACTCAGCTGTGTACTTCTGTGCCAGCAGTTTTCGGGTCCCCCACAGGTCGCGGATATCTCGGCTACACCTTCGGTTCG		1	8.34752412434472E-6	55	TCRBV12	TCRBV12				TCRBV12-03,TCRBV12-04		TCRBD01-01*01	TCRBD01	TCRBD01-01	01				TCRBJ01-02*01	TCRBJ01	TCRBJ01-02	01				3	11	3	4	13	8	26	40	51	56	69	1	Out	VDJ
AGGCTGCTGTCGGCTGCTCCCTCCCAGACATCTGTGTACTTCTGTGCCAGCAGTTACGACAGGTCTGGCGGCTACACCTTCGGTTCG	CASSYDRSGGYTF	2	1.669504824868944E-5	39	TCRBV06-05*01	TCRBV06	TCRBV06-05	01				TCRBD01-01*01	TCRBD01	TCRBD01-01	01				TCRBJ01-02*01	TCRBJ01	TCRBJ01-02	01				2	0	2	4	6	8	42	-1	57	63	69	2	In	VDJ
ACTCTGACGATCCAGCGCACACAGCAGGAGGACTCGGCCGTGTATCTCTGTGCCAGCAGCCCGAAGAGCGGCTACACCTTCGGTTCG	CASSPKSGYTF	6	5.0085144746068314E-5	33	TCRBV07-02*01	TCRBV07	TCRBV07-02	01				TCRBD02-01	TCRBD02	TCRBD02-01				01,02	TCRBJ01-02*01	TCRBJ01	TCRBJ01-02	01				5	6	6	7	0	8	48	60	66	-1	69	6	In	VDJ
TCGGCTGCTCCCTCCCAAACATCTGTGTACTTCTGTGCCAGCAGATATCCGGGACAGGGGACGTCGAACGGCTACACCTTCGGTTCG	CASRYPGQGTSNGYTF	2	1.669504824868944E-5	48	TCRBV06	TCRBV06				TCRBV06-02,TCRBV06-03		TCRBD01-01*01	TCRBD01	TCRBD01-01	01				TCRBJ01-02*01	TCRBJ01	TCRBJ01-02	01				6	6	0	2	9	8	33	44	50	60	69	2	In	VDJ
TGAAGGTGCAGCCTGCAGAACTGGAGGATTCTGGAGTTTATTTCTGTGCCAGCAGACCGAACAGGGAGAGGCTACACCTTCGGTTCG		2	1.669504824868944E-5	37	TCRBV14-01*01	TCRBV14	TCRBV14-01	01				TCRBD01-01*01	TCRBD01	TCRBD01-01	01				TCRBJ01-02*01	TCRBJ01	TCRBJ01-02	01				6	5	3	3	3	8	44	55	60	66	69	2	Out	VDJ
CGCACACAGCAGGAGGACTCCGCCGTGTATCTCTGTGCCAGCAGCTTAGCGTTTGTGGGAATGGCCAGAGGCTACACCTTCGGTTCG	CASSLAFVGMARGYTF	2	1.669504824868944E-5	48	TCRBV07-08*01	TCRBV07	TCRBV07-08	01								TCRBD01,TCRBD02	TCRBD01-01,TCRBD02-01		TCRBJ01-02*01	TCRBJ01	TCRBJ01-02	01				0	6	0	8	9	8	33	50	56	60	69	2	In	VDJ
GAACGCCTTGTTGCTGGGGGACTCGGCCCTCTATCTCTGTGCCAGCAGCTTATAAACTGATCTGGCGAAGGCTACACCTTCGGTTCG		3	2.5042572373034157E-5	44	TCRBV05-06*01	TCRBV05	TCRBV05-06	01								TCRBD01,TCRBD02	TCRBD01-01,TCRBD02-01		TCRBJ01-02*01	TCRBJ01	TCRBJ01-02	01				2	12	9	0	3	8	37	51	63	66	69	3	Out	VDJ
GCTGTCGGCTGCTCCCTCCCAGACATCTGTGTACTTCTGTGCCAGCAGACCACGGGACAGGTCCTCTCGAGCTACACCTTCGGTTCG		2	1.669504824868944E-5	44	TCRBV06-05*01	TCRBV06	TCRBV06-05	01				TCRBD01-01*01	TCRBD01	TCRBD01-01	01				TCRBJ01-02*01	TCRBJ01	TCRBJ01-02	01				6	5	0	4	9	9	37	48	53	61	70	2	Out	VDJ
CAGCCCTCAGAACCCAGGGACTCAGCTGTGTACTTCTGTGCCAGCAGTTCAAGGAGCGGGGGTTCCTACGAGCAGTGCTTCGGGCCG	CASSSRSGGSYEQCF	1	8.34752412434472E-6	45	TCRBV12	TCRBV12				TCRBV12-03,TCRBV12-04		TCRBD02-01*01	TCRBD02	TCRBD02-01	01				TCRBJ02-07*01	TCRBJ02	TCRBJ02-07	01				4	5	6	2	15	15	36	49	54	62	77	1	In	VDJ
CTGCTGGGGTTGGAGTCGGCTGCTCCCTCCCAAACATCTGTGTACTTCTGTGCCAGCAGTTACGCCTCGGCGGTGTACTTCGGGCCG	CASSYASAVYF	2	1.669504824868944E-5	33	TCRBV06	TCRBV06				TCRBV06-02,TCRBV06-03		TCRBD02-01	TCRBD02	TCRBD02-01				01,02	TCRBJ02-07*01	TCRBJ02	TCRBJ02-07	01				2	6	7	5	1	12	48	63	69	73	74	2	In	VDJ
ATCCAGCGCACACAGCAGGAGGACTCGGCCGTGTATCTCTGTGCCAGCAGCTTAGAGGCTAGCGGGAGGACCAGGTACTTCGGGCCG	CASSLEASGRTRYF	6	5.0085144746068314E-5	42	TCRBV07-02*01	TCRBV07	TCRBV07-02	01				TCRBD02-01*02	TCRBD02	TCRBD02-01	02				TCRBJ02-07*01	TCRBJ02	TCRBJ02-07	01				1	3	4	1	5	12	39	55	58	69	74	6	In	VDJ
ATGAATGTGAGCACCTTGGAGCTGGGGGACTCGGCCCTTTATCTTTGCGCCAGCAGCACGGGCCTCGGGGGGCAGTACTTCGGGCCG	CASSTGLGGQYF	2	1.669504824868944E-5	36	TCRBV05-01*01	TCRBV05	TCRBV05-01	01				TCRBD02-01*01	TCRBD02	TCRBD02-01	01				TCRBJ02-07*01	TCRBJ02	TCRBJ02-07	01				4	8	8	2	0	9	45	57	65	-1	71	2	In	VDJ
CTCTGACGATCCAGCGCACAGAGCAGCGGGACTCGGCCATGTATCGCTGTGCCAGCAGCCTACACAGGGGGGCAGTACTTCGGGCCG		3	2.5042572373034157E-5	34	TCRBV07-06*01	TCRBV07	TCRBV07-06	01				TCRBD01-01*01	TCRBD01	TCRBD01-01	01				TCRBJ02-07*01	TCRBJ02	TCRBJ02-07	01				5	4	3	1	0	9	47	59	63	-1	71	3	Out	VDJ
CTGAGCTCTCTGGAGCTGGGGGACTCAGCTTTGTATTTCTGTGCCAGCAGCGTAGGACTAGCGGGGCTTGAGCAGTACTTCGGGCCG	CASSVGLAGLEQYF	3	2.5042572373034157E-5	42	TCRBV09-01	TCRBV09	TCRBV09-01				01,02	TCRBD02-01*01	TCRBD02	TCRBD02-01	01				TCRBJ02-07*01	TCRBJ02	TCRBJ02-07	01				0	0	2	3	3	7	39	-1	55	66	69	3	In	VDJ
TGTCGGCTGCTCCCTCCCAGACATCTGTGTACTTCTGTGCCAGCAGGAAACCCTAGCTTCGTAGGTGGTGAGCAGTACTTCGGGCCG		1	8.34752412434472E-6	46	TCRBV06-05*01	TCRBV06	TCRBV06-05	01				TCRBD02-01	TCRBD02	TCRBD02-01				01,02	TCRBJ02-07*01	TCRBJ02	TCRBJ02-07	01				6	6	4	7	12	7	35	46	52	57	69	1	Out	VDJ
AGGCTGCTGTCGGCTGCTCCCTCCCAGACATCTGTGTACTTCTGTGCCAGCCTCAACAGCGGAGGAGATGAGCAGTACTTCGGGCCG	CASLNSGGDEQYF	1	8.34752412434472E-6	39	TCRBV06-05*01	TCRBV06	TCRBV06-05	01				TCRBD02-01	TCRBD02	TCRBD02-01				01,02	TCRBJ02-07*01	TCRBJ02	TCRBJ02-07	01				8	6	6	5	7	7	42	51	57	62	69	1	In	VDJ
ATCCTGGAGTCGCCCAGCCCCAACCAGACCTCTCTGTACTTCTGTGCCAGCAGTTTCGAATTCCTGGGGGAGCAGTACTTCGGGCCG	CASSFEFLGEQYF	9	7.512771711910248E-5	39	TCRBV27-01*01	TCRBV27	TCRBV27-01	01								TCRBD01,TCRBD02	TCRBD01-01,TCRBD02-01		TCRBJ02-07*01	TCRBJ02	TCRBJ02-07	01				3	9	6	2	0	7	42	56	65	-1	69	9	In	VDJ
CTGACAGTGACCAGTGCCCATCCTGAAGACAGCAGCTTCTACATCTGCAGTCCTCGAGGGGGCTGGGGGGAGCAGTACTTCGGGCCG	CSPRGGWGEQYF	1	8.34752412434472E-6	36	TCRBV20	TCRBV20				TCRBV20-01,TCRBV20-or09_02						TCRBD01,TCRBD02	TCRBD01-01,TCRBD02-01		TCRBJ02-07*01	TCRBJ02	TCRBJ02-07	01				1	6	6	1	0	7	45	58	64	-1	69	1	In	VDJ
CAGCCAGAAGACTCAGCCCTGTATCTCTGCGCCAGCAGCCAAGATCTAGTCGGGACTAGCTCTCAAGGGGAGCAGTACTTCGGGCCG	CASSQDLVGTSSQGEQYF	3	2.5042572373034157E-5	54	TCRBV04-01*01	TCRBV04	TCRBV04-01	01				TCRBD02-01	TCRBD02	TCRBD02-01				01,02	TCRBJ02-07*01	TCRBJ02	TCRBJ02-07	01				0	7	0	7	9	7	27	44	51	60	69	3	In	VDJ
ATCCAGCCCTCAGAACCCAGGGACTCAGCTGTGTACTTCTGTGCCAGCGGTGGGGGGCCAGGGGCTCGGGAGCAGTACTTCGGGCCG	CASGGGPGAREQYF	1	8.34752412434472E-6	42	TCRBV12	TCRBV12				TCRBV12-03,TCRBV12-04						TCRBD01,TCRBD02	TCRBD01-01,TCRBD02-01		TCRBJ02-07*01	TCRBJ02	TCRBJ02-07	01				8	10	4	2	5	7	39	48	58	64	69	1	In	VDJ
CTGGCAATCCTGTCCTCAGAACCGGGAGACACGGCACTGTATCTCTGCGCCAGCCCCCGCGGACATCGGGAGCAGTACTTCGGGCCG	CASPRGHREQYF	2	1.669504824868944E-5	36	TCRBV23-01*01	TCRBV23	TCRBV23-01	01				TCRBD01-01*01	TCRBD01	TCRBD01-01	01				TCRBJ02-07*01	TCRBJ02	TCRBJ02-07	01				8	6	1	6	4	7	45	54	60	65	69	2	In	VDJ
ATCCAGCCCTCAGAACCCAGGGACTCAGCTGTGTACTTCTGTGCCAGCAGGGATAGGGCAGGGGCGAGGGAGCAGTACTTCGGGCCG	CASRDRAGAREQYF	2	1.669504824868944E-5	42	TCRBV12	TCRBV12				TCRBV12-03,TCRBV12-04		TCRBD01-01*01	TCRBD01	TCRBD01-01	01				TCRBJ02-07*01	TCRBJ02	TCRBJ02-07	01				6	8	4	2	5	7	39	50	58	64	69	2	In	VDJ
TGCAGCCTGCAGAACTGGAGGATTCTGGAGTTTATTTCTGTGCCAGCAGCTCATATCACGGGGCCGAGGGAGCAGTACTTCGGGCCG		2	1.669504824868944E-5	43	TCRBV14-01*01	TCRBV14	TCRBV14-01	01								TCRBD01,TCRBD02	TCRBD01-01,TCRBD02-01		TCRBJ02-07*01	TCRBJ02	TCRBJ02-07	01				5	9	7	0	5	7	38	50	59	64	69	2	Out	VDJ
GTGAGCACCTTGGAGCTGGGGGACTCGGCCCTTTATCTTTGCGCCAGCAGCTTGGCTACGGGGGCAAGGGAGCAGTACTTCGGGCCG	CASSLATGAREQYF	2	1.669504824868944E-5	42	TCRBV05-01*01	TCRBV05	TCRBV05-01	01								TCRBD01,TCRBD02	TCRBD01-01,TCRBD02-01		TCRBJ02-07*01	TCRBJ02	TCRBJ02-07	01				0	4	6	0	4	7	39	55	59	65	69	2	In	VDJ
CTGAGCTCTCTGGAGCTGGGGGACTCAGCTTTGTATTTCTGTGCCAGCAGCGTAGGTGGGGGACCTCTCGAGCAGTACTTCGGGCCG	CASSVGGGPLEQYF	2	1.669504824868944E-5	42	TCRBV09-01	TCRBV09	TCRBV09-01				01,02					TCRBD01,TCRBD02	TCRBD01-01,TCRBD02-01		TCRBJ02-07*01	TCRBJ02	TCRBJ02-07	01				0	4	0	7	4	6	39	55	59	64	68	2	In	VDJ
ACTCTGAAGATCCAGCCCTCAGAACCCAGGGACTCAGCTGTGTACTTCTGTGCCAGCAGGAGGGGCCTCGAGCAGTACTTCGGGCCG	CASRRGLEQYF	1	8.34752412434472E-6	33	TCRBV12	TCRBV12				TCRBV12-03,TCRBV12-04						TCRBD01,TCRBD02	TCRBD01-01,TCRBD02-01		TCRBJ02-07*01	TCRBJ02	TCRBJ02-07	01				6	1	5	2	3	6	48	59	60	65	68	1	In	VDJ
CTGAAGATCCGGTCCACAAAGCTGGAGGACTCAGCCATGTACTTCTGTGCCAGCCGGGGCCCTTCCCTCGAGCAGTACTTCGGGCCG	CASRGPSLEQYF	2	1.669504824868944E-5	36	TCRBV02-01*01	TCRBV02	TCRBV02-01	01								TCRBD01,TCRBD02	TCRBD01-01,TCRBD02-01		TCRBJ02-07*01	TCRBJ02	TCRBJ02-07	01				8	1	7	0	8	6	45	54	55	60	68	2	In	VDJ
GAGATCCAGCGCACAGAGCAGGGGGACTCGGCCATGTATCTCTGTGCCAGCAGCTCCGGGACAGGGATCGAGCAGTACTTCGGGCCG	CASSSGTGIEQYF	5	4.17376206217236E-5	39	TCRBV07-09	TCRBV07	TCRBV07-09				01,03	TCRBD01-01*01	TCRBD01	TCRBD01-01	01				TCRBJ02-07*01	TCRBJ02	TCRBJ02-07	01				4	2	0	3	2	6	42	55	57	66	68	5	In	VDJ
TTGGAGTCGGCTGCTCCCTCCCAAACATCTGTGTACTTCTGTGCCAGCAGTTCGCCTAGCGGGAGTTGCGAGCAGTACTTCGGGCCG	CASSSPSGSCEQYF	2	1.669504824868944E-5	42	TCRBV06	TCRBV06				TCRBV06-02,TCRBV06-03		TCRBD02-01*02	TCRBD02	TCRBD02-01	02				TCRBJ02-07*01	TCRBJ02	TCRBJ02-07	01				4	3	4	2	3	6	39	52	55	65	68	2	In	VDJ
CTGTCGGCTGCTCCCTCCCAGACATCTGTGTACTTCTGTGCCAGCAGTCCAACAGGAGGACTGGGGGGCGAGCAGTACTTCGGGCCG	CASSPTGGLGGEQYF	3	2.5042572373034157E-5	45	TCRBV06-05*01	TCRBV06	TCRBV06-05	01				TCRBD02-01*01	TCRBD02	TCRBD02-01	01				TCRBJ02-07*01	TCRBJ02	TCRBJ02-07	01				5	14	9	1	0	6	36	48	62	-1	68	3	In	VDJ
CTAAACCTGAGCTCTCTGGAGCTGGGGGACTCAGCTTTGTATTTCTGTGCCAGCAGCCCGCAGGGGGGCGAGCAGTACTTCGGGCCG	CASSPQGGEQYF	3	2.5042572373034157E-5	36	TCRBV09-01	TCRBV09	TCRBV09-01				01,02	TCRBD01-01*01	TCRBD01	TCRBD01-01	01				TCRBJ02-07*01	TCRBJ02	TCRBJ02-07	01				4	3	4	1	1	6	45	57	60	67	68	3	In	VDJ
GTGACCAGTGCCCATCCTGAAGACAGCAGCTTCTACATCTGCAGTGCTAGGAGGGTTAGCGGAGGGGGCGAGCAGTACTTCGGGCCG	CSARRVSGGGEQYF	1	8.34752412434472E-6	42	TCRBV20	TCRBV20				TCRBV20-01,TCRBV20-or09_02						TCRBD01,TCRBD02	TCRBD01-01,TCRBD02-01		TCRBJ02-07*01	TCRBJ02	TCRBJ02-07	01				3	12	5	1	0	6	39	50	62	-1	68	1	In	VDJ
CTGCTGTCGGCTGCTCCCTCCCAGACATCTGTGTACTTCTGTGCCAGCAGTTACCTCCGGACACGGGGCGAGCAGTACTTCGGGCCG	CASSYLRTRGEQYF	3	2.5042572373034157E-5	42	TCRBV06-05*01	TCRBV06	TCRBV06-05	01								TCRBD01,TCRBD02	TCRBD01-01,TCRBD02-01		TCRBJ02-07*01	TCRBJ02	TCRBJ02-07	01				2	4	1	6	5	6	39	54	58	63	68	3	In	VDJ
CTGGAGTTGGCTGCTCCCTCCCAGACATCTGTGTACTTCTGTGCCAGCAGTTACTCGACTTCCCAGGGCGAGCAGTACTTCGGGCCG	CASSYSTSQGEQYF	2	1.669504824868944E-5	42	TCRBV06-06	TCRBV06	TCRBV06-06				01,02	TCRBD01-01*01	TCRBD01	TCRBD01-01	01				TCRBJ02-07*01	TCRBJ02	TCRBJ02-07	01				0	7	4	3	0	6	39	56	63	-1	68	2	In	VDJ
CACGCCCTGCAGCCAGAAGACTCAGCCCTGTATCTCTGCGCCAGCAGTGGGGGTCAAACGGGAGTCGGCGAGCAGTACTTCGGGCCG	CASSGGQTGVGEQYF	2	1.669504824868944E-5	45	TCRBV04-01*01	TCRBV04	TCRBV04-01	01				TCRBD02-01*02	TCRBD02	TCRBD02-01	02				TCRBJ02-07*01	TCRBJ02	TCRBJ02-07	01				6	11	8	2	4	6	36	47	58	64	68	2	In	VDJ
ATCCAGCGCACAGAGCAGGGGGACTCGGCCATGTATCTCTGTGCCAGCAGCTTCGGACAGGGGATCGGCGAGCAGTACTTCGGGCCG	CASSFGQGIGEQYF	3	2.5042572373034157E-5	42	TCRBV07-09	TCRBV07	TCRBV07-09				01,03	TCRBD01-01*01	TCRBD01	TCRBD01-01	01				TCRBJ02-07*01	TCRBJ02	TCRBJ02-07	01				3	1	1	2	5	6	39	53	54	63	68	3	In	VDJ
GTGCAGCCTGCAGAACTGGAGGATTCTGGAGTTTATTTCTGTGCCAGCAGCCAAGAGACTACCATCGGCGAGCAGTACTTCGGGCCG	CASSQETTIGEQYF	4	3.339009649737888E-5	42	TCRBV14-01*01	TCRBV14	TCRBV14-01	01				TCRBD02-01	TCRBD02	TCRBD02-01				01,02	TCRBJ02-07*01	TCRBJ02	TCRBJ02-07	01				0	0	2	9	7	6	39	-1	56	61	68	4	In	VDJ
ATCCAGCGCACACAGCAGGAGGACTCGGCCGTGTATCTCTGTGCCAGCAGCTTACAGGACAGGGCAGGCGAGCAGTACTTCGGGCCG	CASSLQDRAGEQYF	2	1.669504824868944E-5	42	TCRBV07-02*01	TCRBV07	TCRBV07-02	01				TCRBD01-01*01	TCRBD01	TCRBD01-01	01				TCRBJ02-07*01	TCRBJ02	TCRBJ02-07	01				2	2	1	3	4	6	39	54	56	64	68	2	In	VDJ
CTGAAGATCCAGCCCTCAGAACCCAGGGACTCAGCTGTGTACTTCTGTGCCAGCAGTTTGGGGGGTCGCGAGCAGTACTTCGGGCCG	CASSLGGREQYF	1	8.34752412434472E-6	36	TCRBV12	TCRBV12				TCRBV12-03,TCRBV12-04		TCRBD02-01*01	TCRBD02	TCRBD02-01	01				TCRBJ02-07*01	TCRBJ02	TCRBJ02-07	01				3	0	9	1	3	6	45	-1	59	65	68	1	In	VDJ
ACCAGTGCCCATCCTGAAGACAGCAGCTTCTACATCTGCAGTGCCCTACCTGTGACCGGGACAGACCGCGAGCAGTACTTCGGGCCG	CSALPVTGTDREQYF	2	1.669504824868944E-5	45	TCRBV20	TCRBV20				TCRBV20-01,TCRBV20-or09_02		TCRBD01-01*01	TCRBD01	TCRBD01-01	01				TCRBJ02-07*01	TCRBJ02	TCRBJ02-07	01				6	13	0	5	4	6	36	44	57	64	68	2	In	VDJ
GAGTCGCCCAGCCCCAACCAGACCTCTCTGTACTTCTGTGCCAGCAGCCTATTGGGGGGGGAATGGAGCGAGCAGTACTTCGGGCCG	CASSLLGGEWSEQYF	3	2.5042572373034157E-5	45	TCRBV27-01*01	TCRBV27	TCRBV27-01	01				TCRBD02-01*01	TCRBD02	TCRBD02-01	01				TCRBJ02-07*01	TCRBJ02	TCRBJ02-07	01				6	6	9	0	8	6	36	47	53	60	68	3	In	VDJ
CTAGAGTCTGCCATCCCCAACCAGACAGCTCTTTACTTCTGTGCCACCAGTGAAGGACTAGCGGGTTCCGAGCAGTACTTCGGGCCG	CATSEGLAGSEQYF	1	8.34752412434472E-6	42	TCRBV24	TCRBV24				TCRBV24-01,TCRBV24-or09_02		TCRBD02-01	TCRBD02	TCRBD02-01				01,02	TCRBJ02-07*01	TCRBJ02	TCRBJ02-07	01				4	1	1	4	3	6	39	53	54	65	68	1	In	VDJ
GAGTCCGCCAGCACCAACCAGACATCTATGTACCTCTGTGCCAGCAGGACCCCAGGGACAGGGGGGTCCGAGCAGTACTTCGGGCCG	CASRTPGTGGSEQYF	7	5.8432668870413035E-5	45	TCRBV28-01*01	TCRBV28	TCRBV28-01	01				TCRBD01-01*01	TCRBD01	TCRBD01-01	01				TCRBJ02-07*01	TCRBJ02	TCRBJ02-07	01				6	7	0	1	3	6	36	47	54	65	68	7	In	VDJ
GAACTAAACCTGAGCTCTCTGGAGCTGGGGGACTCAGCTTTGTATTTCTGTGCCAGCAGCGTAGGGGCCGAGCAGTACTTCGGGCCG	CASSVGAEQYF	2	1.669504824868944E-5	33	TCRBV09-01	TCRBV09	TCRBV09-01				01,02	TCRBD01-01*01	TCRBD01	TCRBD01-01	01				TCRBJ02-07*01	TCRBJ02	TCRBJ02-07	01				0	0	8	0	0	6	48	-1	64	-1	68	2	In	VDJ
AATGTGAACGCCTTGTTGCTGGGGGACTCGGCCCTCTATCTCTGTGCCAGCAGCTTGGCAGTAGCGGCCGAGCAGTACTTCGGGCCG	CASSLAVAAEQYF	1	8.34752412434472E-6	39	TCRBV05-06*01	TCRBV05	TCRBV05-06	01				TCRBD02-01	TCRBD02	TCRBD02-01				01,02	TCRBJ02-07*01	TCRBJ02	TCRBJ02-07	01				0	3	5	5	1	6	42	58	61	67	68	1	In	VDJ
ACCAGTGCCCATCCTGAAGACAGCAGCTTCTACATCTGCAGTGCTAGAGTCCCGACAGGGAGGTACGCCGAGCAGTACTTCGGGCCG	CSARVPTGRYAEQYF	1	8.34752412434472E-6	45	TCRBV20	TCRBV20				TCRBV20-01,TCRBV20-or09_02		TCRBD01-01*01	TCRBD01	TCRBD01-01	01				TCRBJ02-07*01	TCRBJ02	TCRBJ02-07	01				1	4	2	3	8	6	36	49	53	60	68	1	In	VDJ
GTTCTAAGAAGCTCCTTCTCAGTGACTCTGGCTTCTATCTCTGTGCCTGGACTGCCGACAGGGGGCCCCGAGCAGTACTTCGGGCCG		1	8.34752412434472E-6	40	TCRBV30-01*01	TCRBV30	TCRBV30-01	01				TCRBD01-01*01	TCRBD01	TCRBD01-01	01				TCRBJ02-07*01	TCRBJ02	TCRBJ02-07	01				4	5	2	0	2	6	41	51	56	66	68	1	Out	VDJ
CACCTACACGCCCTGCAGCCAGAAGACTCAGCCCTGTATCTCTGCGCCAGCAGCCAAGTTTCACCGACCGAGCAGTACTTCGGGCCG	CASSQVSPTEQYF	2	1.669504824868944E-5	39	TCRBV04-01*01	TCRBV04	TCRBV04-01	01								TCRBD01,TCRBD02	TCRBD01-01,TCRBD02-01		TCRBJ02-07*01	TCRBJ02	TCRBJ02-07	01				1	7	2	7	0	6	42	58	65	-1	68	2	In	VDJ
GTGAACGCCTTGTTGCTGGGGGACTCGGCCCTCTATCTCTGTGCCAGCAGCTTAGGGACTAGCGGCACCGAGCAGTACTTCGGGCCG	CASSLGTSGTEQYF	1	8.34752412434472E-6	42	TCRBV05-06*01	TCRBV05	TCRBV05-06	01				TCRBD02-01	TCRBD02	TCRBD02-01				01,02	TCRBJ02-07*01	TCRBJ02	TCRBJ02-07	01				2	1	0	5	3	6	39	53	54	65	68	1	In	VDJ
TCCCTGGAGCTTGGTGACTCTGCTGTGTATTTCTGTGCCAGCAGCCAAGGTCAACTAGCGGGGGTTTACGAGCAGTACTTCGGGCCG	CASSQGQLAGVYEQYF	5	4.17376206217236E-5	48	TCRBV03	TCRBV03				TCRBV03-01,TCRBV03-02		TCRBD02-01*01	TCRBD02	TCRBD02-01	01				TCRBJ02-07*01	TCRBJ02	TCRBJ02-07	01				1	4	3	2	2	4	33	49	53	64	66	5	In	VDJ
AACGCCTTGGAGCTGGACGACTCGGCCCTGTATCTCTGTGCCAGCAGCTTGAAGGGGGGACTCCTTTACGAGCAGTACTTCGGGCCG	CASSLKGGLLYEQYF	2	1.669504824868944E-5	45	TCRBV05-04*01	TCRBV05	TCRBV05-04	01								TCRBD01,TCRBD02	TCRBD01-01,TCRBD02-01		TCRBJ02-07*01	TCRBJ02	TCRBJ02-07	01				1	1	5	1	8	4	36	51	52	58	66	2	In	VDJ
ACAGTGACCAGTGCCCATCCTGAAGACAGCAGCTTCTACATCTGCAGTGCTTGGACAGGGAACGGTTACGAGCAGTACTTCGGGCCG	CSAWTGNGYEQYF	2	1.669504824868944E-5	39	TCRBV20	TCRBV20				TCRBV20-01,TCRBV20-or09_02		TCRBD01-01*01	TCRBD01	TCRBD01-01	01				TCRBJ02-07*01	TCRBJ02	TCRBJ02-07	01				5	1	1	3	6	4	42	51	52	60	66	2	In	VDJ
CTGAGTTCTAAGAAGCTCCTTCTCAGTGACTCTGGCTTCTATCTCTGTGCCTGGAGTGTGGGGCGTTACGAGCAGTACTTCGGGCCG	CAWSVGRYEQYF	1	8.34752412434472E-6	36	TCRBV30-01*01	TCRBV30	TCRBV30-01	01				TCRBD01-01*01	TCRBD01	TCRBD01-01	01				TCRBJ02-07*01	TCRBJ02	TCRBJ02-07	01				0	0	7	0	2	4	45	-1	59	64	66	1	In	VDJ
AGTCCGCCAGCACCAACCAGACATCTATGTACCTCTGTGCCAGCAGTTCCCTCCCGGGACAGGCGTTACGAGCAGTACTTCGGGCCG		8	6.678019299475776E-5	46	TCRBV28-01*01	TCRBV28	TCRBV28-01	01				TCRBD01-01*01	TCRBD01	TCRBD01-01	01				TCRBJ02-07*01	TCRBJ02	TCRBJ02-07	01				4	7	0	4	3	4	35	48	55	63	66	8	Out	VDJ
GGGTTGGAGTCGGCTGCTCCCTCCCAAACATCTGTGTACTTCTGTGCCAGCAGTCGGCGGGGGGCTTACGAGCAGTACTTCGGGCCG	CASSRRGAYEQYF	2	1.669504824868944E-5	39	TCRBV06	TCRBV06				TCRBV06-02,TCRBV06-03		TCRBD02-01*01	TCRBD02	TCRBD02-01	01				TCRBJ02-07*01	TCRBJ02	TCRBJ02-07	01				5	2	7	1	2	4	42	54	56	64	66	2	In	VDJ
ATCAATTCCCTGGAGCTTGGTGACTCTGCTGTGTATTTCTGTGCCAGCAGCCATAACAGGGCCGTGTACGAGCAGTACTTCGGGCCG	CASSHNRAVYEQYF	2	1.669504824868944E-5	42	TCRBV03	TCRBV03				TCRBV03-01,TCRBV03-02		TCRBD01-01*01	TCRBD01	TCRBD01-01	01				TCRBJ02-07*01	TCRBJ02	TCRBJ02-07	01				3	2	3	3	5	4	39	53	55	61	66	2	In	VDJ
CTGAAGATCCAGCCCTCAGAACCCAGGGACTCAGCTGTGTACTTCTGTGCCAGCATGCAGCGGGGGTACGAGCAGTACTTCGGGCCG	CASMQRGYEQYF	3	2.5042572373034157E-5	36	TCRBV12	TCRBV12				TCRBV12-03,TCRBV12-04		TCRBD02-01*01	TCRBD02	TCRBD02-01	01				TCRBJ02-07*01	TCRBJ02	TCRBJ02-07	01				7	3	6	2	0	4	45	55	58	-1	66	3	In	VDJ
TCTAAGAAGCTCCTTCTCAGTGACTCTGGCTTCTATCTCTGTGCCTGGAACGGACAGGGGGCGCGGTACGAGCAGTACTTCGGGCCG	CAWNGQGARYEQYF	3	2.5042572373034157E-5	42	TCRBV30-01*01	TCRBV30	TCRBV30-01	01				TCRBD01-01*01	TCRBD01	TCRBD01-01	01				TCRBJ02-07*01	TCRBJ02	TCRBJ02-07	01				4	2	1	0	4	4	39	49	51	62	66	3	In	VDJ
GTCGGCTGCTCCCTCCCAAACATCTGTGTACTTCTGTGCCAGGAAAAGGAAAAGCGGGAGGGCCGGTACGAGCAGTACTTCGGGCCG		2	1.669504824868944E-5	47	TCRBV06	TCRBV06				TCRBV06-02,TCRBV06-03		TCRBD02-01*02	TCRBD02	TCRBD02-01	02				TCRBJ02-07*01	TCRBJ02	TCRBJ02-07	01				9	10	6	0	4	4	34	42	52	62	66	2	Out	VDJ
CTGGCAATCCTGTCCTCAGAACCGGGAGACACGGCACTGTATCTCTGCGCCAGCAAGGTCCAGAGGTACGAGCAGTACTTCGGGCCG	CASKVQRYEQYF	2	1.669504824868944E-5	36	TCRBV23-01*01	TCRBV23	TCRBV23-01	01				TCRBD02-01*02	TCRBD02	TCRBD02-01	02				TCRBJ02-07*01	TCRBJ02	TCRBJ02-07	01				7	7	11	1	0	4	45	55	62	-1	66	2	In	VDJ
CGCTCACCAGGCCTGGGGGACGCAGCCATGTACCTGTGTGCCACCAGCCCTTAGCAGGAGGGCTCGTACGAGCAGTACTTCGGGCCG	CATSP*QEGSYEQYF	2	1.669504824868944E-5	45	TCRBV15-01*01	TCRBV15	TCRBV15-01	01				TCRBD02-01*02	TCRBD02	TCRBD02-01	02				TCRBJ02-07*01	TCRBJ02	TCRBJ02-07	01				5	8	10	0	4	4	36	48	56	62	66	2	Stop	VDJ
AGGCTGCTGTCGGCTGCTCCCTCCCAGACATCTGTGTACTTCTGTGCCAGCAGTTACGACTCACAGTACGAGCAGTACTTCGGGCCG	CASSYDSQYEQYF	3	2.5042572373034157E-5	39	TCRBV06-05*01	TCRBV06	TCRBV06-05	01								TCRBD01,TCRBD02	TCRBD01-01,TCRBD02-01		TCRBJ02-07*01	TCRBJ02	TCRBJ02-07	01				2	5	3	5	0	4	42	57	62	-1	66	3	In	VDJ
AATTCCCTGGAGCTTGGTGACTCTGCTGTGTATTTCTGTGCCAGCAGCCTTCTCGGGACAGGGTTCTACGAGCAGTACTTCGGGCCG	CASSLLGTGFYEQYF	2	1.669504824868944E-5	45	TCRBV03	TCRBV03				TCRBV03-01,TCRBV03-02		TCRBD01-01*01	TCRBD01	TCRBD01-01	01				TCRBJ02-07*01	TCRBJ02	TCRBJ02-07	01				4	5	0	3	2	3	36	49	54	63	65	2	In	VDJ
AACGCCTTGTTGCTGGGGGACTCGGCCCTCTATCTCTGTGCCAGCAGCTTTGTCGGGACTAGCTTCTACGAGCAGTACTTCGGGCCG	CASSFVGTSFYEQYF	3	2.5042572373034157E-5	45	TCRBV05-06*01	TCRBV05	TCRBV05-06	01				TCRBD02-01	TCRBD02	TCRBD02-01				01,02	TCRBJ02-07*01	TCRBJ02	TCRBJ02-07	01				2	4	0	7	2	3	36	50	54	63	65	3	In	VDJ
ACATCGGCCCAAAAGAACCCGACAGCTTTCTATCTCTGTGCCAGTAGTCTACAGGGACGTGTATTCTACGAGCAGTACTTCGGGCCG	CASSLQGRVFYEQYF	3	2.5042572373034157E-5	45	TCRBV19-01	TCRBV19	TCRBV19-01				01,02	TCRBD01-01*01	TCRBD01	TCRBD01-01	01				TCRBJ02-07*01	TCRBJ02	TCRBJ02-07	01				5	2	3	3	9	3	36	48	50	56	65	3	In	VDJ
CAGCCTGCAGAACTGGAGGATTCTGGAGTTTATTTCTGTGCCAGCAGCCAAGTTGGACAGGGGGTCTACGAGCAGTACTTCGGGCCG	CASSQVGQGVYEQYF	2	1.669504824868944E-5	45	TCRBV14-01*01	TCRBV14	TCRBV14-01	01				TCRBD01-01*01	TCRBD01	TCRBD01-01	01				TCRBJ02-07*01	TCRBJ02	TCRBJ02-07	01				1	2	1	1	1	3	36	52	54	64	65	2	In	VDJ
GTGACCAGTGCCCATCCTGAAGACAGCAGCTTCTACATCTGCAGTGCTAGAGATGACGGACAGGTCTACGAGCAGTACTTCGGGCCG	CSARDDGQVYEQYF	5	4.17376206217236E-5	42	TCRBV20	TCRBV20				TCRBV20-01,TCRBV20-or09_02		TCRBD01-01*01	TCRBD01	TCRBD01-01	01				TCRBJ02-07*01	TCRBJ02	TCRBJ02-07	01				0	4	1	4	1	3	39	53	57	64	65	5	In	VDJ
CTGTCGGCTGCTCCCTCCCAGACATCTGTGTACTTCTGTGCCAGCAGTTCCGGGACTTCCTTTCTCTACGAGCAGTACTTCGGGCCG	CASSSGTSFLYEQYF	1	8.34752412434472E-6	45	TCRBV06-05*01	TCRBV06	TCRBV06-05	01				TCRBD02-01	TCRBD02	TCRBD02-01				01,02	TCRBJ02-07*01	TCRBJ02	TCRBJ02-07	01				4	2	0	10	8	3	36	49	51	57	65	1	In	VDJ
CACCTACACGCCCTGCAGCCAGAAGACTCAGCCCTGTATCTCTGCGCCAGCAGCCAAGATCTGGGCTACGAGCAGTACTTCGGGCCG	CASSQDLGYEQYF	2	1.669504824868944E-5	39	TCRBV04-01*01	TCRBV04	TCRBV04-01	01								TCRBD01,TCRBD02	TCRBD01-01,TCRBD02-01		TCRBJ02-07*01	TCRBJ02	TCRBJ02-07	01				0	3	0	9	0	3	42	59	62	-1	65	2	In	VDJ
CAGCGCACACAGCAGGAGGACTCCGCCGTGTATCTCTGTGCCAGCAGCTTTAGGGCGGGTGGGGGCTACGAGCAGTACTTCGGGCCG	CASSFRAGGGYEQYF	2	1.669504824868944E-5	45	TCRBV07-08*01	TCRBV07	TCRBV07-08	01								TCRBD01,TCRBD02	TCRBD01-01,TCRBD02-01		TCRBJ02-07*01	TCRBJ02	TCRBJ02-07	01				3	10	6	1	0	3	36	50	60	-1	65	2	In	VDJ
ATCCAGCCCTCAGAACCCAGGGACTCAGCTGTGTACTTCTGTGCCAGCAGTTTAGACAGGGGGGGCTACGAGCAGTACTTCGGGCCG	CASSLDRGGYEQYF	2	1.669504824868944E-5	42	TCRBV12	TCRBV12				TCRBV12-03,TCRBV12-04		TCRBD01-01*01	TCRBD01	TCRBD01-01	01				TCRBJ02-07*01	TCRBJ02	TCRBJ02-07	01				1	0	3	1	2	3	39	-1	55	63	65	2	In	VDJ
GAGTCGGCTGCTCCCTCCCAAACATCTGTGTACTTCTGTGCCAGCAGTTCCACCACTAGCGGGGGCTACGAGCAGTACTTCGGGCCG	CASSSTTSGGYEQYF	2	1.669504824868944E-5	45	TCRBV06	TCRBV06				TCRBV06-02,TCRBV06-03		TCRBD02-01*01	TCRBD02	TCRBD02-01	01				TCRBJ02-07*01	TCRBJ02	TCRBJ02-07	01				4	5	3	2	0	3	36	49	54	-1	65	2	In	VDJ
CAGCGCACAGAGCAGGGGGACTCGGCCATGTATCTCTGTGCCAGCAGCTTAGCTGGGACTAGGGGCTACGAGCAGTACTTCGGGCCG	CASSLAGTRGYEQYF	3	2.5042572373034157E-5	45	TCRBV07-09	TCRBV07	TCRBV07-09				01,03	TCRBD02-01	TCRBD02	TCRBD02-01				01,02	TCRBJ02-07*01	TCRBJ02	TCRBJ02-07	01				0	1	0	8	3	3	36	53	54	62	65	3	In	VDJ
CCCAAAAGAACCCGACAGCTTTCTATCTCTGTGCCAGTAGTATAGATCTCCTAGTCCGGCGAGGGCTACGAGCAGTACTTCGGGCCG		3	2.5042572373034157E-5	52	TCRBV19-01	TCRBV19	TCRBV19-01				01,02	TCRBD02-01*02	TCRBD02	TCRBD02-01	02				TCRBJ02-07*01	TCRBJ02	TCRBJ02-07	01				0	14	11	0	0	3	29	46	60	-1	65	3	Out	VDJ
CAGCGCACACAGCAGGAGGACTCGGCCGTGTATCTCTGTGCCAGCAGCTACTCCTCGGGACAGGGCTACGAGCAGTACTTCGGGCCG	CASSYSSGQGYEQYF	2	1.669504824868944E-5	45	TCRBV07-02*01	TCRBV07	TCRBV07-02	01				TCRBD01-01*01	TCRBD01	TCRBD01-01	01				TCRBJ02-07*01	TCRBJ02	TCRBJ02-07	01				4	7	0	3	0	3	36	49	56	-1	65	2	In	VDJ
GAGTCGGCTGCTCCCTCCCAGACATCTGTGTACTTCTGTGCCAGCAGTGTCCTAGCGGGGGGCGGCTACGAGCAGTACTTCGGGCCG	CASSVLAGGGYEQYF	4	3.339009649737888E-5	45	TCRBV06-01*01	TCRBV06	TCRBV06-01	01				TCRBD02-01*01	TCRBD02	TCRBD02-01	01				TCRBJ02-07*01	TCRBJ02	TCRBJ02-07	01				4	2	4	1	3	3	36	49	51	62	65	4	In	VDJ
AATCTTCACATCAATTCCCTGGAGCTTGGTGACTCTGCTGTGTATTTCTGTGCCAGCAGCCAAGGCTACGAGCAGTACTTCGGGCCG	CASSQGYEQYF	2	1.669504824868944E-5	33	TCRBV03	TCRBV03				TCRBV03-01,TCRBV03-02									TCRBJ02-07*01	TCRBJ02	TCRBJ02-07	01				1	0	0	0	1	3	48	-1	-1	64	65	2	In	VJ
AGGCTGCTGTCGGCTGCTCCCTCCCAGACATCTGTGTACTTCTGTGCCAGCAGTTCCCGAGGGCGCTACGAGCAGTACTTCGGGCCG	CASSSRGRYEQYF	1	8.34752412434472E-6	39	TCRBV06-05*01	TCRBV06	TCRBV06-05	01				TCRBD02-01*02	TCRBD02	TCRBD02-01	02				TCRBJ02-07*01	TCRBJ02	TCRBJ02-07	01				4	3	11	0	2	3	42	55	58	63	65	1	In	VDJ
AGCCAGAAGACTCGGCCCTGTATCTCTGCGCCAGCAGCCAAGATAGGCCCCCCAGGAGGGAGCCGCTACGAGCAGTACTTCGGGCCG		3	2.5042572373034157E-5	55	TCRBV04-03*01	TCRBV04	TCRBV04-03	01				TCRBD02-01*02	TCRBD02	TCRBD02-01	02				TCRBJ02-07*01	TCRBJ02	TCRBJ02-07	01				0	11	10	0	5	3	26	43	54	60	65	3	Out	VDJ
ATCCAGCGCACACAGCAGGAGGACTCGGCCGTGTATCTCTGTGCCAGCAGCCGATTTCGCGGGAGCTACGAGCAGTACTTCGGGCCG	CASSRFRGSYEQYF	2	1.669504824868944E-5	42	TCRBV07-02*01	TCRBV07	TCRBV07-02	01				TCRBD02-01*02	TCRBD02	TCRBD02-01	02				TCRBJ02-07*01	TCRBJ02	TCRBJ02-07	01				5	7	7	2	0	3	39	51	58	-1	65	2	In	VDJ
CTGCAGCCAGAAGACTCAGCCCTGTATCTCTGCGCCAGCAGCCACCCCTGGGTGGCTAGCGGGAGCTACGAGCAGTACTTCGGGCCG	CASSHPWVASGSYEQYF	2	1.669504824868944E-5	51	TCRBV04-01*01	TCRBV04	TCRBV04-01	01				TCRBD02-01*02	TCRBD02	TCRBD02-01	02				TCRBJ02-07*01	TCRBJ02	TCRBJ02-07	01				3	11	4	2	0	3	30	44	55	-1	65	2	In	VDJ
GTGAACGCCTTGGAGCTGGACGACTCGGCCCTGTATCTCTGTGCCAGCAGCTTGACTAGCGGGAGCTACGAGCAGTACTTCGGGCCG	CASSLTSGSYEQYF	3	2.5042572373034157E-5	42	TCRBV05-04*01	TCRBV05	TCRBV05-04	01				TCRBD02-01*02	TCRBD02	TCRBD02-01	02				TCRBJ02-07*01	TCRBJ02	TCRBJ02-07	01				1	0	3	2	0	3	39	-1	54	-1	65	3	In	VDJ
GCTCCCTCCCAGACATCTGTGTACTTCTGTGCCAGCAGTTACACGTTGGATGGGCCGGTGGATTCCTACGAGCAGTACTTCGGGCCG	CASSYTLDGPVDSYEQYF	1	8.34752412434472E-6	54	TCRBV06	TCRBV06				TCRBV06-05,TCRBV06-06		TCRBD01-01*01	TCRBD01	TCRBD01-01	01				TCRBJ02-07*01	TCRBJ02	TCRBJ02-07	01				2	9	8	0	8	1	27	42	51	55	63	1	In	VDJ
ACAAAGCTGGAGGACTCAGCCATGTACTTCTGTGCCAGCAGTGAAAGGGGGAGGACAGGGGTGTCCTACGAGCAGTACTTCGGGCCG	CASSERGRTGVSYEQYF	5	4.17376206217236E-5	51	TCRBV02-01*01	TCRBV02	TCRBV02-01	01				TCRBD01-01*01	TCRBD01	TCRBD01-01	01				TCRBJ02-07*01	TCRBJ02	TCRBJ02-07	01				2	7	1	2	2	1	30	45	52	61	63	5	In	VDJ
CTGAAGATCCAGCGCACACAGCAGGAGGACTCCGCCGTGTATCTCTGTGCCAGCAGCTTAGTGTCCTACGAGCAGTACTTCGGGCCG	CASSLVSYEQYF	7	5.8432668870413035E-5	36	TCRBV07-08*01	TCRBV07	TCRBV07-08	01											TCRBJ02-07*01	TCRBJ02	TCRBJ02-07	01				1	0	0	0	2	1	45	-1	-1	61	63	7	In	VJ
ATCCAGCGCACACAGCAGGAGGACTCGGCCGTGTATCTCTGTGCCAGCAGCGCGGGGGGGCCGTCCTACGAGCAGTACTTCGGGCCG	CASSAGGPSYEQYF	2	1.669504824868944E-5	42	TCRBV07-02*01	TCRBV07	TCRBV07-02	01				TCRBD02-01*01	TCRBD02	TCRBD02-01	01				TCRBJ02-07*01	TCRBJ02	TCRBJ02-07	01				5	0	7	0	3	1	39	-1	51	60	63	2	In	VDJ
AGTTCTAAGAAGCTCCTTCTCAGTGACTCTGGCTTCTATCTCTGTGCCTGGAGTGAGGGTCAGTCCTACGAGCAGTACTTCGGGCCG	CAWSEGQSYEQYF	2	1.669504824868944E-5	39	TCRBV30-01*01	TCRBV30	TCRBV30-01	01								TCRBD01,TCRBD02	TCRBD01-01,TCRBD02-01		TCRBJ02-07*01	TCRBJ02	TCRBJ02-07	01				1	0	5	3	4	1	42	-1	55	59	63	2	In	VDJ
CTGCAGCCAGAAGACTCAGCCCTGTATCTCTGCGCCAGCAGCCAGTCGGCAACAGGGGGGATCTCCTACGAGCAGTACTTCGGGCCG	CASSQSATGGISYEQYF	2	1.669504824868944E-5	51	TCRBV04-01*01	TCRBV04	TCRBV04-01	01				TCRBD01-01*01	TCRBD01	TCRBD01-01	01				TCRBJ02-07*01	TCRBJ02	TCRBJ02-07	01				3	7	3	1	3	0	30	44	51	59	62	2	In	VDJ
GCCTTGGAGCTGGACGACTCGGCCCTGTATCTCTGTGCCAGCAGCTTGTCATCTAGCGGAGGCTCCTACGAGCAGTACTTCGGGCCG	CASSLSSSGGSYEQYF	5	4.17376206217236E-5	48	TCRBV05-04*01	TCRBV05	TCRBV05-04	01				TCRBD02-01	TCRBD02	TCRBD02-01				01,02	TCRBJ02-07*01	TCRBJ02	TCRBJ02-07	01				1	4	4	5	3	0	33	48	52	59	62	5	In	VDJ
GTGAGCACCTTGGAGCTGGGGGACTCGGCCCTTTATCTTTGCGCCAGCAGCTTGGATCTTAGCTCCTACGAGCAGTACTTCGGGCCG	CASSLDLSSYEQYF	2	1.669504824868944E-5	42	TCRBV05-01*01	TCRBV05	TCRBV05-01	01				TCRBD02-01	TCRBD02	TCRBD02-01				01,02	TCRBJ02-07*01	TCRBJ02	TCRBJ02-07	01				0	4	5	8	0	0	39	55	59	-1	62	2	In	VDJ
AACGCCTTGGAGCTGGACGACTCGGCCCTGTATCTCTGTGCCAGCAGCTTGGGAAAAGGTAGCTCCTACGAGCAGTACTTCGGGCCG	CASSLGKGSSYEQYF	6	5.0085144746068314E-5	45	TCRBV05-04*01	TCRBV05	TCRBV05-04	01								TCRBD01,TCRBD02	TCRBD01-01,TCRBD02-01		TCRBJ02-07*01	TCRBJ02	TCRBJ02-07	01				0	4	5	4	3	0	36	52	56	59	62	6	In	VDJ
GTGACATCGGCCCAAAAGAACCCGACAGCTTTCTATCTCTGTGCCAGTAGTGCAACTCTGAGCTCCTACGAGCAGTACTTCGGGCCG	CASSATLSSYEQYF	3	2.5042572373034157E-5	42	TCRBV19-01	TCRBV19	TCRBV19-01				01,02	TCRBD02-01	TCRBD02	TCRBD02-01				01,02	TCRBJ02-07*01	TCRBJ02	TCRBJ02-07	01				5	3	3	10	5	0	39	51	54	57	62	3	In	VDJ
TCAGAACCCAGGGACTCAGCTGTGTACTTCTGTGCCAGCAGTTTAGCCACTAGCGGGATGAGCTCCTACGAGCAGTACTTCGGGCCG	CASSLATSGMSSYEQYF	2	1.669504824868944E-5	51	TCRBV12	TCRBV12				TCRBV12-03,TCRBV12-04		TCRBD02-01*02	TCRBD02	TCRBD02-01	02				TCRBJ02-07*01	TCRBJ02	TCRBJ02-07	01				0	1	3	3	4	0	30	47	48	58	62	2	In	VDJ
ATCCGGTCCACAAAGCTGGAGGACTCAGCCATGTACTTCTGTGCCAGCAGGGGGAGGGGGAGCTCCTACGAGCAGTACTTCGGGCCG	CASRGRGSSYEQYF	5	4.17376206217236E-5	42	TCRBV02-01*01	TCRBV02	TCRBV02-01	01				TCRBD02-01*02	TCRBD02	TCRBD02-01	02				TCRBJ02-07*01	TCRBJ02	TCRBJ02-07	01				6	1	9	0	4	0	39	50	51	58	62	5	In	VDJ
TCGGCTGCTCCCTCCCAGACATCTGTGTACTTCTGTGCCAGCAGTGAAATCACGGGGAGGAGCTCCTACGAGCAGTACTTCGGGCCG	CASSEITGRSSYEQYF	5	4.17376206217236E-5	48	TCRBV06-01*01	TCRBV06	TCRBV06-01	01				TCRBD02-01*02	TCRBD02	TCRBD02-01	02				TCRBJ02-07*01	TCRBJ02	TCRBJ02-07	01				2	6	9	1	2	0	33	48	54	60	62	5	In	VDJ
AGCTCTCTGGAGCTGGGGGACTCAGCTTTGTATTTCTGTGCCAGCAGCGTTGGCGGGAGGAGCTCCTACGAGCAGTACTTCGGGCCG	CASSVGGRSSYEQYF	2	1.669504824868944E-5	45	TCRBV09-01	TCRBV09	TCRBV09-01				01,02	TCRBD02-01*02	TCRBD02	TCRBD02-01	02				TCRBJ02-07*01	TCRBJ02	TCRBJ02-07	01				2	2	7	1	2	0	36	50	52	60	62	2	In	VDJ
ACGCCCTGCAGCCAGAAGACTCAGCCCTGTATCTCTGCGCCAGCAGCCCTCAACAGGAGGAGCTCCTACGAGCAGTACTTCGGGCCG		5	4.17376206217236E-5	46	TCRBV04-01*01	TCRBV04	TCRBV04-01	01								TCRBD01,TCRBD02	TCRBD01-01,TCRBD02-01		TCRBJ02-07*01	TCRBJ02	TCRBJ02-07	01				4	4	3	4	5	0	35	48	52	57	62	5	Out	VDJ
TCGGCCCAAAAGAACCCGACAGCTTTCTATCTCTGTGCCAGTAGTTGGGGACTAGCGGCGAGCTCCTACGAGCAGTACTTCGGGCCG	CASSWGLAASSYEQYF	3	2.5042572373034157E-5	48	TCRBV19-01	TCRBV19	TCRBV19-01				01,02	TCRBD02-01	TCRBD02	TCRBD02-01				01,02	TCRBJ02-07*01	TCRBJ02	TCRBJ02-07	01				5	2	0	5	4	0	33	45	47	58	62	3	In	VDJ
TTGGAGTCGGCTGCTCCCTCCCAAACATCTGTGTACTTCTGTGCCAGCAGTCGCAGCGCGAGCTCCTACGAGCAGTACTTCGGGCCG	CASSRSASSYEQYF	2	1.669504824868944E-5	42	TCRBV06	TCRBV06				TCRBV06-02,TCRBV06-03		TCRBD02-01	TCRBD02	TCRBD02-01				01,02	TCRBJ02-07*01	TCRBJ02	TCRBJ02-07	01				5	3	6	6	4	0	39	51	54	58	62	2	In	VDJ
GAGTCGCCCAGCCCCAACCAGACCTCTCTGTACTTCTGTGCCAGCAGTTTTCGTACGGACAGCTCCTACGAGCAGTACTTCGGGCCG	CASSFRTDSSYEQYF	4	3.339009649737888E-5	45	TCRBV27-01*01	TCRBV27	TCRBV27-01	01				TCRBD01-01*01	TCRBD01	TCRBD01-01	01				TCRBJ02-07*01	TCRBJ02	TCRBJ02-07	01				3	6	1	5	0	0	36	50	56	-1	62	4	In	VDJ
GCCCAAAAGAACCCGACAGCTTTCTATCTCTGTGCCAGTAGGGACCTCGGGGGTTCCAAAAGCTCCTACGAGCAGTACTTCGGGCCG	CASRDLGGSKSSYEQYF	3	2.5042572373034157E-5	51	TCRBV19-01	TCRBV19	TCRBV19-01				01,02	TCRBD02-01*01	TCRBD02	TCRBD02-01	01				TCRBJ02-07*01	TCRBJ02	TCRBJ02-07	01				6	6	8	2	9	0	30	41	47	53	62	3	In	VDJ
ACCTTGGAGCTGGGGGACTCGGCCCTTTATCTTTGCGCCAGCAGCTTGGTTGGACTAGCGGCCTCCTACGAGCAGTACTTCGGGCCG	CASSLVGLAASYEQYF	2	1.669504824868944E-5	48	TCRBV05-01*01	TCRBV05	TCRBV05-01	01				TCRBD02-01	TCRBD02	TCRBD02-01				01,02	TCRBJ02-07*01	TCRBJ02	TCRBJ02-07	01				0	2	1	5	1	0	33	49	51	61	62	2	In	VDJ
TCCAGCGCACACAGCAGGAGGACTCGGCCGTGTATCTCTGTGCCAGCAGACCGGGGACAGCCCTCCTACGAGCAGTACTTCGGGCCG		2	1.669504824868944E-5	43	TCRBV07-02*01	TCRBV07	TCRBV07-02	01				TCRBD01-01*01	TCRBD01	TCRBD01-01	01				TCRBJ02-07*01	TCRBJ02	TCRBJ02-07	01				6	4	0	5	2	0	38	49	53	60	62	2	Out	VDJ
CTGGAGTTGGCTGCTCCCTCCCAGACATCTGTGTACTTCTGTGCCAGCAGGGCCCCGGAGACCTCCTACGAGCAGTACTTCGGGCCG	CASRAPETSYEQYF	2	1.669504824868944E-5	42	TCRBV06-06	TCRBV06	TCRBV06-06				01,02	TCRBD02-01*02	TCRBD02	TCRBD02-01	02				TCRBJ02-07*01	TCRBJ02	TCRBJ02-07	01				6	6	10	2	2	0	39	50	56	60	62	2	In	VDJ
CTGGAGGACTCAGCCATGTACTTCTGTGCCAGCAGTGAAACCCTACTTAGGACCAGGTCCACCTCCTACGAGCAGTACTTCGGGCCG	CASSETLLRTRSTSYEQYF	2	1.669504824868944E-5	57	TCRBV02-01*01	TCRBV02	TCRBV02-01	01								TCRBD01,TCRBD02	TCRBD01-01,TCRBD02-01		TCRBJ02-07*01	TCRBJ02	TCRBJ02-07	01				2	10	1	7	9	0	24	39	49	53	62	2	In	VDJ
TCCAGCGCACACAGCAGGAGGACTCGGCCGTGTATCTCTGTGCCAGCAGGCCATCTGGACTACTCCTACGAGCAGTACTTCGGGCCG		3	2.5042572373034157E-5	43	TCRBV07-02*01	TCRBV07	TCRBV07-02	01				TCRBD02-01	TCRBD02	TCRBD02-01				01,02	TCRBJ02-07*01	TCRBJ02	TCRBJ02-07	01				6	7	1	9	0	0	38	49	56	-1	62	3	Out	VDJ
ACCCTGCAGCCAGAAGACTCGGCCCTGTATCTCTGCGCCAGCAGCCAGGAGCCCTAGCGTGACTCCTACGAGCAGTACTTCGGGCCG	CASSQEP*RDSYEQYF	1	8.34752412434472E-6	48	TCRBV04-03*01	TCRBV04	TCRBV04-03	01				TCRBD02-01	TCRBD02	TCRBD02-01				01,02	TCRBJ02-07*01	TCRBJ02	TCRBJ02-07	01				3	6	4	6	3	0	33	47	53	59	62	1	Stop	VDJ
GTCGGCTGCTCCCTCCCAGACATCTGTGTACTTCTGTGCCAACAGAAAGACGAGAAATCCCACTCCTACGAGCAGTACTTCGGGCCG		1	8.34752412434472E-6	47	TCRBV06	TCRBV06				TCRBV06-01,TCRBV06-05						TCRBD01,TCRBD02	TCRBD01-01,TCRBD02-01		TCRBJ02-07*01	TCRBJ02	TCRBJ02-07	01				6	3	2	7	11	0	34	45	48	51	62	1	Out	VDJ
CGCACACAGCAGGAGGACTCCGCCGTGTATCTCTGTGCCAGCAGCAGATTACAGACGGGGAACTCCTACGAGCAGTACTTCGGGCCG	CASSRLQTGNSYEQYF	2	1.669504824868944E-5	48	TCRBV07-08*01	TCRBV07	TCRBV07-08	01				TCRBD02-01*01	TCRBD02	TCRBD02-01	01				TCRBJ02-07*01	TCRBJ02	TCRBJ02-07	01				5	10	8	3	2	0	33	45	55	60	62	2	In	VDJ
AGTGCCCATCCTGAAGACAGCAGCTTCTACATCTGCAGTGCTACAACCCTAGGGGCAGGCCGATCCTACGAGCAGTACTTCGGGCCG	CSATTLGAGRSYEQYF	3	2.5042572373034157E-5	48	TCRBV20	TCRBV20				TCRBV20-01,TCRBV20-or09_02		TCRBD01-01*01	TCRBD01	TCRBD01-01	01				TCRBJ02-07*01	TCRBJ02	TCRBJ02-07	01				4	7	5	2	8	1	33	43	50	55	63	3	In	VDJ
TCGGCTGCTCCCTCCCAGACATCTGTGTACTTCTGTGCCAGCAGTTCCGGGGGACTAGCGGGGGCCTACGAGCAGTACTTCGGGCCG	CASSSGGLAGAYEQYF	1	8.34752412434472E-6	48	TCRBV06-05*01	TCRBV06	TCRBV06-05	01				TCRBD02-01*01	TCRBD02	TCRBD02-01	01				TCRBJ02-07*01	TCRBJ02	TCRBJ02-07	01				4	4	0	2	0	2	33	46	50	-1	64	1	In	VDJ
AAGGTGCAGCCTGCAGAACTGGAGGATTCTGGAGTTTATTTCTGTGCCAGCAGCCAAGTTAGGGCCTACGAGCAGTACTTCGGGCCG	CASSQVRAYEQYF	2	1.669504824868944E-5	39	TCRBV14-01*01	TCRBV14	TCRBV14-01	01								TCRBD01,TCRBD02	TCRBD01-01,TCRBD02-01		TCRBJ02-07*01	TCRBJ02	TCRBJ02-07	01				1	2	5	3	0	2	42	58	60	-1	64	2	In	VDJ
AATGTGAGCACCTTGGAGCTGGGGGACTCGGCCCTTTATCTTTGCGCCAGCAGTCGGGGTCCGGCCTACGAGCAGTACTTCGGGCCG	CASSRGPAYEQYF	3	2.5042572373034157E-5	39	TCRBV05-01*01	TCRBV05	TCRBV05-01	01				TCRBD02-01*01	TCRBD02	TCRBD02-01	01				TCRBJ02-07*01	TCRBJ02	TCRBJ02-07	01				5	1	8	3	5	2	42	53	54	59	64	3	In	VDJ
ACTCTGACAGTGACCAGTGCCCATCCTGAAGACAGCAGCTTCTACATCTGCAGCGCCTGGGAGGCCTACGAGCAGTACTTCGGGCCG	CSAWEAYEQYF	1	8.34752412434472E-6	33	TCRBV20-01*01	TCRBV20	TCRBV20-01	01				TCRBD02-01*02	TCRBD02	TCRBD02-01	02				TCRBJ02-07*01	TCRBJ02	TCRBJ02-07	01				9	5	9	1	0	2	48	53	58	-1	64	1	In	VDJ
CGCACACAGCAGGAGGACTCGGCCGTGTATCTCTGTGCCAGCAGCTTAGCGGGACAGGGGCCCGCCTACGAGCAGTACTTCGGGCCG	CASSLAGQGPAYEQYF	3	2.5042572373034157E-5	48	TCRBV07-02*01	TCRBV07	TCRBV07-02	01				TCRBD01-01*01	TCRBD01	TCRBD01-01	01				TCRBJ02-07*01	TCRBJ02	TCRBJ02-07	01				0	0	0	2	4	2	33	-1	50	60	64	3	In	VDJ
AAGATCCAGCCCTCAGAACCCAGGGACTCAGCTGTGTACTTCTGTGCCAGCAGTTGGGACTACGCCTACGAGCAGTACTTCGGGCCG	CASSWDYAYEQYF	1	8.34752412434472E-6	39	TCRBV12	TCRBV12				TCRBV12-03,TCRBV12-04		TCRBD02-01	TCRBD02	TCRBD02-01				01,02	TCRBJ02-07*01	TCRBJ02	TCRBJ02-07	01				4	0	0	9	2	2	42	-1	55	62	64	1	In	VDJ
AAACCTGAGCTCTCTGGAGCTGGGGGACTCAGCTTTGTATTTCTGTGCCAGCAGCATAGCGTAGCCTACGAGCAGTACTTCGGGCCG		2	1.669504824868944E-5	38	TCRBV09-01	TCRBV09	TCRBV09-01				01,02	TCRBD02-01	TCRBD02	TCRBD02-01				01,02	TCRBJ02-07*01	TCRBJ02	TCRBJ02-07	01				0	2	5	8	0	2	43	59	61	-1	64	2	Out	VDJ
TCTAAGAAGCTCCTTCTCAGTGACTCTGGCTTCTATCTCTGTGCCTGGAGTGCAACCGGACTAGCCTACGAGCAGTACTTCGGGCCG	CAWSATGLAYEQYF	1	8.34752412434472E-6	42	TCRBV30-01*01	TCRBV30	TCRBV30-01	01				TCRBD02-01	TCRBD02	TCRBD02-01				01,02	TCRBJ02-07*01	TCRBJ02	TCRBJ02-07	01				1	5	1	8	0	2	39	52	57	-1	64	1	In	VDJ
CTGAAGATCCAGCCCTCAGAACCCAGGGACTCAGCTGTGTACTTCTGTGCCAGCAGTACGGGAGCCTACGAGCAGTACTTCGGGCCG	CASSTGAYEQYF	1	8.34752412434472E-6	36	TCRBV12	TCRBV12				TCRBV12-03,TCRBV12-04		TCRBD02-01*02	TCRBD02	TCRBD02-01	02				TCRBJ02-07*01	TCRBJ02	TCRBJ02-07	01				5	1	8	2	0	2	45	57	58	-1	64	1	In	VDJ
GAGTCGCCCAGCCCCAACCAGACCTCTCTGTACTTCTGTGCCAGCAGTAGCTTTGGTAGCGGAGCCTACGAGCAGTACTTCGGGCCG	CASSSFGSGAYEQYF	3	2.5042572373034157E-5	45	TCRBV27-01*01	TCRBV27	TCRBV27-01	01				TCRBD02-01	TCRBD02	TCRBD02-01				01,02	TCRBJ02-07*01	TCRBJ02	TCRBJ02-07	01				5	8	5	5	2	2	36	48	56	62	64	3	In	VDJ
ATCCAGCGCACACAGCAGGAGGACTCGGCCGTGTATCTCTGTGCCAGCAGCCCCGAGGGTAGAGCCTACGAGCAGTACTTCGGGCCG	CASSPEGRAYEQYF	2	1.669504824868944E-5	42	TCRBV07-02*01	TCRBV07	TCRBV07-02	01				TCRBD02-01*02	TCRBD02	TCRBD02-01	02				TCRBJ02-07*01	TCRBJ02	TCRBJ02-07	01				5	3	11	0	5	2	39	51	54	59	64	2	In	VDJ
AATGTGAGCACCTTGGAGCTGGGGGACTCGGCCCTTTATCTTTGCGCCAGCAGCCCCCGGACAGCCTACGAGCAGTACTTCGGGCCG	CASSPRTAYEQYF	2	1.669504824868944E-5	39	TCRBV05-01*01	TCRBV05	TCRBV05-01	01				TCRBD01-01*01	TCRBD01	TCRBD01-01	01				TCRBJ02-07*01	TCRBJ02	TCRBJ02-07	01				4	4	1	5	0	2	42	54	58	-1	64	2	In	VDJ
GCTCCCTCCCAGACATCTGTGTACTTCTGTGCCAGCACCTCATCTGGACAGTCGGTCCGACGTCCCTACGAGCAGTACTTCGGGCCG	CASTSSGQSVRRPYEQYF	6	5.0085144746068314E-5	54	TCRBV06	TCRBV06				TCRBV06-01,TCRBV06-05,TCRBV06-06		TCRBD01-01*01	TCRBD01	TCRBD01-01	01				TCRBJ02-07*01	TCRBJ02	TCRBJ02-07	01				7	8	1	5	13	2	27	37	45	51	64	6	In	VDJ
ATCCAGCCCTCAGAACCCAGGGACTCAGCTGTGTACTTCTGTGCCAGCATGACCCCAGGGGATCCCTACGAGCAGTACTTCGGGCCG	CASMTPGDPYEQYF	1	8.34752412434472E-6	42	TCRBV12	TCRBV12				TCRBV12-03,TCRBV12-04		TCRBD01-01*01	TCRBD01	TCRBD01-01	01				TCRBJ02-07*01	TCRBJ02	TCRBJ02-07	01				7	6	4	2	3	2	39	49	55	61	64	1	In	VDJ
CTGGAGTCCGCTACCAGCTCCCAGACATCTGTGTACTTCTGTGCCATCAGTGGACAGGGAAATCCCTACGAGCAGTACTTCGGGCCG	CAISGQGNPYEQYF	2	1.669504824868944E-5	42	TCRBV10-03*01	TCRBV10	TCRBV10-03	01				TCRBD01-01*01	TCRBD01	TCRBD01-01	01				TCRBJ02-07*01	TCRBJ02	TCRBJ02-07	01				4	0	2	3	5	2	39	-1	52	59	64	2	In	VDJ
TCCCTGGAGCTTGGTGACTCTGCTGTGTATTTCTGTGCCAGCAGCCAAGCTTCCAGCGGGGGGCCCTACGAGCAGTACTTCGGGCCG	CASSQASSGGPYEQYF	2	1.669504824868944E-5	48	TCRBV03	TCRBV03				TCRBV03-01,TCRBV03-02		TCRBD02-01*01	TCRBD02	TCRBD02-01	01				TCRBJ02-07*01	TCRBJ02	TCRBJ02-07	01				1	5	6	1	1	2	33	49	54	63	64	2	In	VDJ
ACTGTGACATCGGCCCAAAAGAACCCGACAGCTTTCTATCTCTGTGCCAGTAGTAACGGCCCCCCCTACGAGCAGTACTTCGGGCCG	CASSNGPPYEQYF	3	2.5042572373034157E-5	39	TCRBV19-01	TCRBV19	TCRBV19-01				01,02					TCRBD01,TCRBD02	TCRBD01-01,TCRBD02-01		TCRBJ02-07*01	TCRBJ02	TCRBJ02-07	01				4	2	9	0	4	2	42	55	57	60	64	3	In	VDJ
GTGAACGCCTTGGAGCTGGACGACTCGGCCCTGTATCTCTGTGCCGGGGGATGGGGACAGACCCCCTACGAGCAGTACTTCGGGCCG	CAGGWGQTPYEQYF	3	2.5042572373034157E-5	42	TCRBV05-04*01	TCRBV05	TCRBV05-04	01				TCRBD01-01*01	TCRBD01	TCRBD01-01	01				TCRBJ02-07*01	TCRBJ02	TCRBJ02-07	01				10	8	0	5	4	2	39	45	53	60	64	3	In	VDJ
CTTGGTGACTCTGCTGTGTATTTCTGTGCCAGCAGCCAAGGCGATTCAGGACTAGCGGGAGACCCCTACGAGCAGTACTTCGGGCCG	CASSQGDSGLAGDPYEQYF	2	1.669504824868944E-5	57	TCRBV03	TCRBV03				TCRBV03-01,TCRBV03-02		TCRBD02-01*02	TCRBD02	TCRBD02-01	02				TCRBJ02-07*01	TCRBJ02	TCRBJ02-07	01				1	8	1	2	3	2	24	40	48	61	64	2	In	VDJ
GAGTCGGCTGCTCCCTCCCAAACATCTGTGTACTTCTGTGCCAGCAGTTACGGCTCCCCGGGTACCTACGAGCAGTACTTCGGGCCG	CASSYGSPGTYEQYF	3	2.5042572373034157E-5	45	TCRBV06	TCRBV06				TCRBV06-02,TCRBV06-03		TCRBD02-01	TCRBD02	TCRBD02-01				01,02	TCRBJ02-07*01	TCRBJ02	TCRBJ02-07	01				2	7	8	4	2	2	36	51	58	62	64	3	In	VDJ
AATGTGAGCACCTTGGAGCTGGGGGACTCGGCCCTTTATCTTTGCGCCAGCAGCTTGGCCACTACCTACGAGCAGTACTTCGGGCCG	CASSLATTYEQYF	5	4.17376206217236E-5	39	TCRBV05-01*01	TCRBV05	TCRBV05-01	01				TCRBD02-01	TCRBD02	TCRBD02-01				01,02	TCRBJ02-07*01	TCRBJ02	TCRBJ02-07	01				0	2	3	9	0	2	42	58	60	-1	64	5	In	VDJ
CTGGGGTTGGAGTCGGCTGCTCCCTCCCAAACATCTGTGTACTTCTGTGCCAGCATCTCCAATACCTACGAGCAGTACTTCGGGCCG	CASISNTYEQYF	3	2.5042572373034157E-5	36	TCRBV06	TCRBV06				TCRBV06-02,TCRBV06-03						TCRBD01,TCRBD02	TCRBD01-01,TCRBD02-01		TCRBJ02-07*01	TCRBJ02	TCRBJ02-07	01				7	4	4	6	3	2	45	55	59	61	64	3	In	VDJ
ACCAGTGCCCATCCTGAAGACAGCAGCTTCTACATCTGCAGTGCTAGAGATAGGGACAGGGGGACCTACGAGCAGTACTTCGGGCCG	CSARDRDRGTYEQYF	1	8.34752412434472E-6	45	TCRBV20	TCRBV20				TCRBV20-01,TCRBV20-or09_02		TCRBD01-01*01	TCRBD01	TCRBD01-01	01				TCRBJ02-07*01	TCRBJ02	TCRBJ02-07	01				0	2	0	1	1	2	36	50	52	63	64	1	In	VDJ
CAGCCCATGGAACCCAGGGACTTGGGCCTATATTTCTGTGCCAGCTCCCCGGGAAGGGACAGGACCTACGAGCAGTACTTCGGGCCG	CASSPGRDRTYEQYF	5	4.17376206217236E-5	45	TCRBV12-01*01	TCRBV12	TCRBV12-01	01				TCRBD01-01*01	TCRBD01	TCRBD01-01	01				TCRBJ02-07*01	TCRBJ02	TCRBJ02-07	01				8	10	0	4	1	2	36	45	55	63	64	5	In	VDJ
TGCCTCCTCCCAGACATCTGTATATTTCTGCGCCAGCAGTGAGCAAGGACTAGCGGGAGGGTCACCTACGAGCAGTACTTCGGGCCG		4	3.339009649737888E-5	53	TCRBV10-01	TCRBV10	TCRBV10-01				01,02	TCRBD02-01*02	TCRBD02	TCRBD02-01	02				TCRBJ02-07*01	TCRBJ02	TCRBJ02-07	01				2	3	1	0	3	2	28	43	46	61	64	4	Out	VDJ
CCCTCTCAGACATCTGTGTACTTCTGTGCCAACCCCCGCGGCGCCGGCTCTGGCTAGCGGGGAACCTACGAGCAGTACTTCGGGCCG	CANPRGAGSG*RGTYEQYF	6	5.0085144746068314E-5	57	TCRBV06-04	TCRBV06	TCRBV06-04				01,02	TCRBD02-01*01	TCRBD02	TCRBD02-01	01				TCRBJ02-07*01	TCRBJ02	TCRBJ02-07	01				10	22	4	3	2	2	24	31	53	62	64	6	Stop	VDJ
CTGCTGTCGGCTGCTCCCTCCCAGACATCTGTGTACTTCTGTGCCAGCAAGGTGGGAGTACGAACCTACGAGCAGTACTTCGGGCCG	CASKVGVRTYEQYF	1	8.34752412434472E-6	42	TCRBV06-05*01	TCRBV06	TCRBV06-05	01				TCRBD02-01*02	TCRBD02	TCRBD02-01	02				TCRBJ02-07*01	TCRBJ02	TCRBJ02-07	01				7	4	9	2	6	2	39	49	53	58	64	1	In	VDJ
TGACAGTGACCAGTGCCCATCCTGAAGACAGCAGCTTCTACATCTGCAGTGCTGGCTGGGACAACCTACGAGCAGTACTTCGGGCCG		1	8.34752412434472E-6	37	TCRBV20	TCRBV20				TCRBV20-01,TCRBV20-or09_02		TCRBD01-01*01	TCRBD01	TCRBD01-01	01				TCRBJ02-07*01	TCRBJ02	TCRBJ02-07	01				5	4	0	6	1	2	44	53	57	63	64	1	Out	VDJ
CTGCAGCCAGAAGACTCAGCCCTGTATCTCTGCGCCAGCAGCCAAGACTTGGCCGGGGCGCAAACCTACGAGCAGTACTTCGGGCCG	CASSQDLAGAQTYEQYF	2	1.669504824868944E-5	51	TCRBV04-01*01	TCRBV04	TCRBV04-01	01								TCRBD01,TCRBD02	TCRBD01-01,TCRBD02-01		TCRBJ02-07*01	TCRBJ02	TCRBJ02-07	01				0	7	7	0	5	2	30	47	54	59	64	2	In	VDJ
ACATCGGCCCAAAAGAACCCGACAGCTTTCTATCTCTGTGCCAGTACCCCCTCCCCGGGGGGCTACTACGAGCAGTACTTCGGGCCG	CASTPSPGGYYEQYF	6	5.0085144746068314E-5	45	TCRBV19-01	TCRBV19	TCRBV19-01				01,02	TCRBD02-01*01	TCRBD02	TCRBD02-01	01				TCRBJ02-07*01	TCRBJ02	TCRBJ02-07	01				7	9	8	1	3	3	36	46	55	62	65	6	In	VDJ
TCGGCTGCTCCCTCCCAAACATCTGTGTACTTCTGTGCCAGCAGAACCTTCGGGACAGGGGAGGACTACGAGCAGTACTTCGGGCCG	CASRTFGTGEDYEQYF	2	1.669504824868944E-5	48	TCRBV06	TCRBV06				TCRBV06-02,TCRBV06-03		TCRBD01-01*01	TCRBD01	TCRBD01-01	01				TCRBJ02-07*01	TCRBJ02	TCRBJ02-07	01				6	7	0	2	4	3	33	44	51	61	65	2	In	VDJ
ATCCAGCGCACAGAGCAGGGGGACTCGGCCATGTATCTCTGTGCCAGCAGCTTATCTGGACAGGACTACGAGCAGTACTTCGGGCCG	CASSLSGQDYEQYF	4	3.339009649737888E-5	42	TCRBV07-09	TCRBV07	TCRBV07-09				01,03	TCRBD01-01*01	TCRBD01	TCRBD01-01	01				TCRBJ02-07*01	TCRBJ02	TCRBJ02-07	01				2	3	1	4	1	3	39	54	57	64	65	4	In	VDJ
ACTCTGACGATCCAGCGCACACAGCAGGAGGACTCGGCCGTGTATCTCTGTGCCAGCAGCTTTCACTACGAGCAGTACTTCGGGCCG	CASSFHYEQYF	2	1.669504824868944E-5	33	TCRBV07-02*01	TCRBV07	TCRBV07-02	01				TCRBD01-01*01	TCRBD01	TCRBD01-01	01				TCRBJ02-07*01	TCRBJ02	TCRBJ02-07	01				3	1	4	6	0	3	48	62	63	-1	65	2	In	VDJ
ACATCGGCCCAAAAGAACCCGACAGCTTTCTATCTCTGTGCCAGTAGTATGGGCCGGGACAGACACTACGAGCAGTACTTCGGGCCG	CASSMGRDRHYEQYF	3	2.5042572373034157E-5	45	TCRBV19-01	TCRBV19	TCRBV19-01				01,02	TCRBD01-01*01	TCRBD01	TCRBD01-01	01				TCRBJ02-07*01	TCRBJ02	TCRBJ02-07	01				3	5	0	5	3	3	36	50	55	62	65	3	In	VDJ
TCGGCTGCTCCCTCCCAGACATCTGTGTACTTCTGTGCCAGCAGTTACTCGACAGGGCAGGGGAACTACGAGCAGTACTTCGGGCCG	CASSYSTGQGNYEQYF	1	8.34752412434472E-6	48	TCRBV06-05*01	TCRBV06	TCRBV06-05	01				TCRBD01-01*01	TCRBD01	TCRBD01-01	01				TCRBJ02-07*01	TCRBJ02	TCRBJ02-07	01				0	0	2	3	8	3	33	-1	50	57	65	1	In	VDJ
GAGTCTGCCATCCCCAACCAGACAGCTCTTTACTTCTGTGCCACCAGTGCCACTCGGACAGGGTGATACGAGCAGTACTTCGGGCCG	CATSATRTG*YEQYF	1	8.34752412434472E-6	45	TCRBV24	TCRBV24				TCRBV24-01,TCRBV24-or09_02		TCRBD01-01*01	TCRBD01	TCRBD01-01	01				TCRBJ02-07*01	TCRBJ02	TCRBJ02-07	01				5	6	1	3	3	4	36	49	55	63	66	1	Stop	VDJ
CCAGTCCACGGAGTCAGGGGACACAGCACTGTATTTCTGTGCCAGCAGCCTGGGGGACAGGTTGGATACGAGCAGTACTTCGGGCCG		3	2.5042572373034157E-5	44	TCRBV21-01*01	TCRBV21	TCRBV21-01	01				TCRBD01-01*01	TCRBD01	TCRBD01-01	01				TCRBJ02-07*01	TCRBJ02	TCRBJ02-07	01				5	4	0	4	5	4	37	49	53	61	66	3	Out	VDJ
GCTGCTCCCTCCCAAACATCTGTGTACTTCTGTGCCAGCAGTCGAGGAACCGGGCCCCTATTGGCATACGAGCAGTACTTCGGGCCG	CASSRGTGPLLAYEQYF	2	1.669504824868944E-5	51	TCRBV06	TCRBV06				TCRBV06-02,TCRBV06-03						TCRBD01,TCRBD02	TCRBD01-01,TCRBD02-01		TCRBJ02-07*01	TCRBJ02	TCRBJ02-07	01				5	9	8	0	11	4	30	42	51	55	66	2	In	VDJ
ACTCTGAAGATCCAGCCCTCAGAACCCAGGGACTCAGCTGTGTATTTTTGTGCTAGTGGTTTGCAATACGAGCAGTACTTCGGGCCG	CASGLQYEQYF	3	2.5042572373034157E-5	33	TCRBV12-05*01	TCRBV12	TCRBV12-05	01				TCRBD01-01*01	TCRBD01	TCRBD01-01	01				TCRBJ02-07*01	TCRBJ02	TCRBJ02-07	01				2	0	4	6	1	4	48	-1	63	65	66	3	In	VDJ
GAGTCCGCTACCAGCTCCCAGACATCTGTGTACTTCTGTGCCATCAGTGAAACGACTAGCGGGGGTGACGAGCAGTACTTCGGGCCG	CAISETTSGGDEQYF	2	1.669504824868944E-5	45	TCRBV10-03*01	TCRBV10	TCRBV10-03	01				TCRBD02-01*01	TCRBD02	TCRBD02-01	01				TCRBJ02-07*01	TCRBJ02	TCRBJ02-07	01				3	3	2	2	2	5	36	50	53	65	67	2	In	VDJ
GAACGCCTTGGAGCTGGACGACTCGGCCCTGTATCTCTGTGCCAGCAGCTTGTTAGTGGAGGTCGGGACGAGCAGTACTTCGGGCCG		2	1.669504824868944E-5	44	TCRBV05-04*01	TCRBV05	TCRBV05-04	01				TCRBD02-01*02	TCRBD02	TCRBD02-01	02				TCRBJ02-07*01	TCRBJ02	TCRBJ02-07	01				1	5	10	1	5	5	37	52	57	62	67	2	Out	VDJ
AATGTGAGCACCTTGGAGCTGGGGGACTCGGCCCTTTATCTTTGCGCCAGCAGCTCCGGGACCCGGGACGAGCAGTACTTCGGGCCG	CASSSGTRDEQYF	2	1.669504824868944E-5	39	TCRBV05-01*01	TCRBV05	TCRBV05-01	01								TCRBD01,TCRBD02	TCRBD01-01,TCRBD02-01		TCRBJ02-07*01	TCRBJ02	TCRBJ02-07	01				3	2	0	7	5	5	42	55	57	62	67	2	In	VDJ
GTGAGCACCTTGGAGCTGGGGGACTCGGCCCTTTATCTTTGCGCCAGCAGCACCTTGACAGGTTCGGACGAGCAGTACTTCGGGCCG	CASSTLTGSDEQYF	2	1.669504824868944E-5	42	TCRBV05-01*01	TCRBV05	TCRBV05-01	01				TCRBD01-01*01	TCRBD01	TCRBD01-01	01				TCRBJ02-07*01	TCRBJ02	TCRBJ02-07	01				4	5	2	4	5	5	39	51	56	62	67	2	In	VDJ
GAGATGAATGTGAGCACCTTGGAGCTGGGGGACTCGGCCCTTTATCTTTGCGCCAGCAGCTTGGCGGACGAGCAGTACTTCGGGCCG	CASSLADEQYF	2	1.669504824868944E-5	33	TCRBV05-01*01	TCRBV05	TCRBV05-01	01				TCRBD02-01	TCRBD02	TCRBD02-01				01,02	TCRBJ02-07*01	TCRBJ02	TCRBJ02-07	01				0	0	8	5	0	5	48	-1	64	-1	67	2	In	VDJ
AGGCTGCTGTCGGCTGCTCCCTCCCAGACATCTGTGTACTTCTGTGCCAGCAAACTCGACAGGGAGGACGAGCAGTACTTCGGGCCG	CASKLDREDEQYF	3	2.5042572373034157E-5	39	TCRBV06-05*01	TCRBV06	TCRBV06-05	01				TCRBD01-01*01	TCRBD01	TCRBD01-01	01				TCRBJ02-07*01	TCRBJ02	TCRBJ02-07	01				7	5	2	3	3	5	42	52	57	64	67	3	In	VDJ
CAGCCTGCAGAACTGGAGGATTCTGGAGTTTATTTCTGTGCCAGCAGCCAAGATGGGACAGGGTTCGACGAGCAGTACTTCGGGCCG	CASSQDGTGFDEQYF	3	2.5042572373034157E-5	45	TCRBV14-01*01	TCRBV14	TCRBV14-01	01				TCRBD01-01*01	TCRBD01	TCRBD01-01	01				TCRBJ02-07*01	TCRBJ02	TCRBJ02-07	01				0	1	0	3	4	5	36	53	54	63	67	3	In	VDJ
CCCTCAGAACCCAGGGACTCAGCTGTGTACTTCTGTGCCAGCAGTAAACTAACCGGGACAGGGTTCGACGAGCAGTACTTCGGGCCG	CASSKLTGTGFDEQYF	1	8.34752412434472E-6	48	TCRBV12	TCRBV12				TCRBV12-03,TCRBV12-04		TCRBD01-01*01	TCRBD01	TCRBD01-01	01				TCRBJ02-07*01	TCRBJ02	TCRBJ02-07	01				5	9	0	3	4	5	33	45	54	63	67	1	In	VDJ
CACATCAATTCCCTGGAGCTTGGTGACTCTGCTGTGTATTTCTGTGCCAGCAGCTCACGTTTCTTAGACGAGCAGTACTTCGGGCCG	CASSSRFLDEQYF	2	1.669504824868944E-5	39	TCRBV03	TCRBV03				TCRBV03-01,TCRBV03-02		TCRBD02-01	TCRBD02	TCRBD02-01				01,02	TCRBJ02-07*01	TCRBJ02	TCRBJ02-07	01				5	10	5	8	0	5	42	54	64	-1	67	2	In	VDJ
TCTCTGGAGCTGGGGGACTCAGCTTTGTATTTCTGTGCCAGCAGCGACCGGACTAGCGGGAGGGTAGACGAGCAGTACTTCGGGCCG	CASSDRTSGRVDEQYF	2	1.669504824868944E-5	48	TCRBV09-01	TCRBV09	TCRBV09-01				01,02	TCRBD02-01*02	TCRBD02	TCRBD02-01	02				TCRBJ02-07*01	TCRBJ02	TCRBJ02-07	01				3	3	1	0	3	5	33	46	49	64	67	2	In	VDJ
GTGAGCACCTTGGAGCTGGGGGACTCGGCCCTTTATCTTTGCGCCAGCAGCTCGGGACTAGCGGGAGACGAGCAGTACTTCGGGCCG	CASSSGLAGDEQYF	2	1.669504824868944E-5	42	TCRBV05-01*01	TCRBV05	TCRBV05-01	01				TCRBD02-01*02	TCRBD02	TCRBD02-01	02				TCRBJ02-07*01	TCRBJ02	TCRBJ02-07	01				3	1	0	2	0	5	39	52	53	-1	67	2	In	VDJ
ACCAGTGCCCATCCTGAAGACAGCAGCTTCTACATCTGCAGTGCTAGAGCCCTAGCGGCCCGAGGGCACGAGCAGTACTTCGGGCCG	CSARALAARGHEQYF	1	8.34752412434472E-6	45	TCRBV20	TCRBV20				TCRBV20-01,TCRBV20-or09_02		TCRBD02-01	TCRBD02	TCRBD02-01				01,02	TCRBJ02-07*01	TCRBJ02	TCRBJ02-07	01				1	2	4	5	9	5	36	49	51	58	67	1	In	VDJ
GTCGGCTGCTCCCTCCCAGACATCTGTGTACTTCTGTGCCAGCAGTTACTGGGGACTAGCTCTTTCCACGAGCAGTACTTCGGGCCG		1	8.34752412434472E-6	47	TCRBV06-05*01	TCRBV06	TCRBV06-05	01				TCRBD02-01	TCRBD02	TCRBD02-01				01,02	TCRBJ02-07*01	TCRBJ02	TCRBJ02-07	01				1	1	0	7	7	5	34	50	51	60	67	1	Out	VDJ
ATGAATGTGAGCACCTTGGAGCTGGGGGACTCGGCCCTTTATCTTTGCGCCAGCAGGTCAGGGGTCCACGAGCAGTACTTCGGGCCG	CASRSGVHEQYF	4	3.339009649737888E-5	36	TCRBV05-01*01	TCRBV05	TCRBV05-01	01				TCRBD01-01*01	TCRBD01	TCRBD01-01	01				TCRBJ02-07*01	TCRBJ02	TCRBJ02-07	01				5	2	4	2	3	5	45	56	58	64	67	4	In	VDJ
GTGACCAGTGCCCATCCTGAAGACAGCAGCTTCTACATCTGCAGTGCTCGTGGGGGGGCAAAGGTCCACGAGCAGTACTTCGGGCCG	CSARGGAKVHEQYF	1	8.34752412434472E-6	42	TCRBV20	TCRBV20				TCRBV20-01,TCRBV20-or09_02		TCRBD02-01*01	TCRBD02	TCRBD02-01	01				TCRBJ02-07*01	TCRBJ02	TCRBJ02-07	01				5	3	9	0	9	5	39	48	51	58	67	1	In	VDJ
TCTGGAGTCCGCTACCAGCTCCCAGACATCTGTGTACTTCTGTGCCATCAGGCTTAGGGGTTCGTCCACGAGCAGTACTTCGGGCCG		3	2.5042572373034157E-5	41	TCRBV10-03*01	TCRBV10	TCRBV10-03	01				TCRBD01-01*01	TCRBD01	TCRBD01-01	01				TCRBJ02-07*01	TCRBJ02	TCRBJ02-07	01				6	4	5	2	7	5	40	51	55	60	67	3	Out	VDJ
GTGACATCGGCCCAAAAGAACCCGACAGCTTTCTATCTCTGTGCCAGTAGCCCGGGACTAGGGATCCACGAGCAGTACTTCGGGCCG	CASSPGLGIHEQYF	3	2.5042572373034157E-5	42	TCRBV19-01	TCRBV19	TCRBV19-01				01,02	TCRBD02-01	TCRBD02	TCRBD02-01				01,02	TCRBJ02-07*01	TCRBJ02	TCRBJ02-07	01				6	3	0	8	6	5	39	50	53	61	67	3	In	VDJ
GCCCTGCAGCCAGAAGACTCAGCCCTGTATCTCTGCGCCAGCAGCCCCGTCCGGGACAGGGGGCGCCACGAGCAGTACTTCGGGCCG	CASSPVRDRGRHEQYF	2	1.669504824868944E-5	48	TCRBV04-01*01	TCRBV04	TCRBV04-01	01				TCRBD01-01*01	TCRBD01	TCRBD01-01	01				TCRBJ02-07*01	TCRBJ02	TCRBJ02-07	01				4	6	0	0	3	5	33	46	52	64	67	2	In	VDJ
ATCCAGCGCACACAGCAGGAGGACTCGGCCGTGTATCTCTGTGCCAGCAGCCCGAGCGGGGGGGCCCACGAGCAGTACTTCGGGCCG	CASSPSGGAHEQYF	3	2.5042572373034157E-5	42	TCRBV07-02*01	TCRBV07	TCRBV07-02	01				TCRBD02-01*01	TCRBD02	TCRBD02-01	01				TCRBJ02-07*01	TCRBJ02	TCRBJ02-07	01				5	3	6	0	3	5	39	51	54	64	67	3	In	VDJ
AAGATCCAGCCCTCAGAACCCAGGGACTCAGCTGTGTACTTCTGTGCCAGCAGTTTTAGCGGGCCCCACGAGCAGTACTTCGGGCCG	CASSFSGPHEQYF	2	1.669504824868944E-5	39	TCRBV12	TCRBV12				TCRBV12-03,TCRBV12-04		TCRBD02-01	TCRBD02	TCRBD02-01				01,02	TCRBJ02-07*01	TCRBJ02	TCRBJ02-07	01				3	0	5	4	4	5	42	-1	56	63	67	2	In	VDJ
AGCTCTCTGGAGCTGGGGGACTCAGCTTTGTATTTCTGTGCCAGCAGCGGAGGGGGACTAGCGAACCACGAGCAGTACTTCGGGCCG	CASSGGGLANHEQYF	2	1.669504824868944E-5	45	TCRBV09-01	TCRBV09	TCRBV09-01				01,02	TCRBD02-01	TCRBD02	TCRBD02-01				01,02	TCRBJ02-07*01	TCRBJ02	TCRBJ02-07	01				3	4	0	6	4	5	36	49	53	63	67	2	In	VDJ
AAGATCCAGCCCTCAGAACCCAGGGACTCAGCTGTGTACTTCTGTGCCAGCAGCACACTTTCTTTGAACGAGCAGTACTTCGGGCCG	CASSTLSLNEQYF	1	8.34752412434472E-6	39	TCRBV12	TCRBV12				TCRBV12-03,TCRBV12-04						TCRBD01,TCRBD02	TCRBD01-01,TCRBD02-01		TCRBJ02-07*01	TCRBJ02	TCRBJ02-07	01				6	1	3	6	10	5	42	53	54	57	67	1	In	VDJ
CTGATCCTGGAGTCGCCCAGCCCCAACCAGACCTCTCTGTACTTCTGTGCCAGCAGTTCCGGGAGGAACGAGCAGTACTTCGGGCCG	CASSSGRNEQYF	5	4.17376206217236E-5	36	TCRBV27-01*01	TCRBV27	TCRBV27-01	01				TCRBD02-01*02	TCRBD02	TCRBD02-01	02				TCRBJ02-07*01	TCRBJ02	TCRBJ02-07	01				4	1	8	1	1	5	45	58	59	66	67	5	In	VDJ
AACCTGAGCTCTCTGGAGCTGGGGGACTCAGCTTTGTATTTCTGTGCCAGCAGCCTCGGACAGGGCAACGAGCAGTACTTCGGGCCG	CASSLGQGNEQYF	3	2.5042572373034157E-5	39	TCRBV09-01	TCRBV09	TCRBV09-01				01,02	TCRBD01-01*01	TCRBD01	TCRBD01-01	01				TCRBJ02-07*01	TCRBJ02	TCRBJ02-07	01				4	3	1	3	2	5	42	54	57	65	67	3	In	VDJ
GTGAGCACCTTGGAGCTGGGGGACTCGGCCCTTTATCTTTGCGCCAGCAGCCCCGGACAGAGACTCGGAGAGCAGTACTTCGGGCCG	CASSPGQRLGEQYF	2	1.669504824868944E-5	42	TCRBV05-01*01	TCRBV05	TCRBV05-01	01				TCRBD01-01*01	TCRBD01	TCRBD01-01	01				TCRBJ02-07*01	TCRBJ02	TCRBJ02-07	01				4	3	1	5	9	7	39	51	54	60	69	2	In	VDJ
CCTTGGAGCTGGACGACTCGGCCCTGTATCTCTGTGCCAGCAGCTTGGTCAGTGACTAGCGGGAGGACAGAGCAGTACTTCGGGCCG		2	1.669504824868944E-5	49	TCRBV05-04*01	TCRBV05	TCRBV05-04	01				TCRBD02-01*02	TCRBD02	TCRBD02-01	02				TCRBJ02-07*01	TCRBJ02	TCRBJ02-07	01				0	5	2	1	3	7	32	48	53	66	69	2	Out	VDJ
GGCTGCTGTCGGCTGCTCCCTCCCAGACATCTGTGTACTTCTGTGCCAGCATCCTCGGGACAGTGGAACCAGCAGTACTTCGGGCCG		3	2.5042572373034157E-5	40	TCRBV06-05*01	TCRBV06	TCRBV06-05	01				TCRBD01-01*01	TCRBD01	TCRBD01-01	01				TCRBJ02-07*01	TCRBJ02	TCRBJ02-07	01				7	5	0	5	7	8	41	51	56	63	70	3	Out	VDJ
ACTCTGAAGATCCGGTCCACAAAGCTGGAGGACTCAGCCATGTACTTCTGTGCCAGCGGCTCATCGGGACGGGCATACTTCGGGCCG	CASGSSGRAYF	2	1.669504824868944E-5	33	TCRBV02-01*01	TCRBV02	TCRBV02-01	01								TCRBD01,TCRBD02	TCRBD01-01,TCRBD02-01		TCRBJ02-07*01	TCRBJ02	TCRBJ02-07	01				8	8	0	7	5	13	48	57	65	70	75	2	In	VDJ
CAGAGGACCTCCCCCTCACTCTGGAGTCTGCTGCCTCCTCCCAGACATCTGTATATTTCTGCGCCAGCTAGGCCCTTAAGCGGGCCG		2	1.669504824868944E-5	22	TCRBV10-01	TCRBV10	TCRBV10-01				01,02					TCRBD01,TCRBD02	TCRBD01-01,TCRBD02-01		TCRBJ02-07*01	TCRBJ02	TCRBJ02-07	01				8	1	5	4	8	18	59	68	69	72	80	2	Out	VDJ
TCTAAGAAGCTCCTTCTCAGTGACTCTGGCTTCTATCTCTGTGCCTGGAGTAGGACAGGGGAACTCAACACCATATATTTTGGAGAG	CAWSRTGELNTIYF	2	1.669504824868944E-5	42	TCRBV30-01*01	TCRBV30	TCRBV30-01	01				TCRBD01-01*01	TCRBD01	TCRBD01-01	01				TCRBJ01-03*01	TCRBJ01	TCRBJ01-03	01				2	1	1	2	5	7	39	51	52	61	66	2	In	VDJ
CTGGAGTTGGCTGCTCCCTCCCAGACATCTGTGTACTTCTGTGCCAGCAGCCCCAGGGGGCTTGGAAACACCATATATTTTGGAGAG	CASSPRGLGNTIYF	2	1.669504824868944E-5	42	TCRBV06-06	TCRBV06	TCRBV06-06				01,02	TCRBD01-01*01	TCRBD01	TCRBD01-01	01				TCRBJ01-03*01	TCRBJ01	TCRBJ01-03	01				6	3	4	0	1	3	39	50	53	61	62	2	In	VDJ
ACCTTGGAGCTGGGGGACTCGGCCCTTTATCTTTGCGCCAGCAGCTTGGCCACTGGCCGCCTTGGAAACACCATATATTTTGGAGAG	CASSLATGRLGNTIYF	2	1.669504824868944E-5	48	TCRBV05-01*01	TCRBV05	TCRBV05-01	01								TCRBD01,TCRBD02	TCRBD01-01,TCRBD02-01		TCRBJ01-03*01	TCRBJ01	TCRBJ01-03	01				0	5	9	0	5	3	33	49	54	57	62	2	In	VDJ
AGCACCTTGGAGCTGGGGGACTCGGCCCTTTATCTTTGCGCCAGCAGCGAATCAGGGGACGGTGGAAACACCATATATTTTGGAGAG	CASSESGDGGNTIYF	2	1.669504824868944E-5	45	TCRBV05-01*01	TCRBV05	TCRBV05-01	01				TCRBD01-01*01	TCRBD01	TCRBD01-01	01				TCRBJ01-03*01	TCRBJ01	TCRBJ01-03	01				4	4	4	2	4	3	36	48	52	58	62	2	In	VDJ
ATCCAGCCCTCAGAACCCAGGGACTCAGCTGTGTACTTCTGTGCCAGCAGTTTAGTGCTCTCTGGAAACACCATATATTTTGGAGAG	CASSLVLSGNTIYF	1	8.34752412434472E-6	42	TCRBV12	TCRBV12				TCRBV12-03,TCRBV12-04						TCRBD01,TCRBD02	TCRBD01-01,TCRBD02-01		TCRBJ01-03*01	TCRBJ01	TCRBJ01-03	01				1	1	10	0	1	0	39	55	56	58	59	1	In	VDJ
CTGACAGTGACCAGTGCCCATCCTGAAGACAGCAGCTTCTACATCTGCAGTGCGTGGGGCTCTGGAAACACCATATATTTTGGAGAG	CSAWGSGNTIYF	2	1.669504824868944E-5	36	TCRBV20	TCRBV20				TCRBV20-01,TCRBV20-or09_02						TCRBD01,TCRBD02	TCRBD01-01,TCRBD02-01		TCRBJ01-03*01	TCRBJ01	TCRBJ01-03	01				6	2	6	2	0	0	45	53	55	-1	59	2	In	VDJ
TCGGCTGCTCCCTCCCAGACATCTGTGTACTTCTGTGCCAGCAGTTATTTCACAGGGGGCTCTGGAAACACCATATATTTTGGAGAG	CASSYFTGGSGNTIYF	2	1.669504824868944E-5	48	TCRBV06-05*01	TCRBV06	TCRBV06-05	01				TCRBD01-01*01	TCRBD01	TCRBD01-01	01				TCRBJ01-03*01	TCRBJ01	TCRBJ01-03	01				3	4	3	1	0	0	33	47	51	-1	59	2	In	VDJ
ATCCAGCGCACACAGCAGGAGGACTCCGCCGTGTATCTCTGTGCCAGCAGCTTAACGGGCTCTGGAAACACCATATATTTTGGAGAG	CASSLTGSGNTIYF	3	2.5042572373034157E-5	42	TCRBV07-08*01	TCRBV07	TCRBV07-08	01				TCRBD02-01	TCRBD02	TCRBD02-01				01,02	TCRBJ01-03*01	TCRBJ01	TCRBJ01-03	01				2	1	8	4	0	0	39	54	55	-1	59	3	In	VDJ
ATCCAGCCCTCAGAACCCAGGGACTCAGCTGTGTACTTCTGTGCCAGCAGGCCCGGGAGCTCTGGAAACACCATATATTTTGGAGAG	CASRPGSSGNTIYF	1	8.34752412434472E-6	42	TCRBV12	TCRBV12				TCRBV12-03,TCRBV12-04		TCRBD02-01*02	TCRBD02	TCRBD02-01	02				TCRBJ01-03*01	TCRBJ01	TCRBJ01-03	01				6	3	8	2	0	0	39	50	53	-1	59	1	In	VDJ
CTGAGCTCTCTGGAGCTGGGGGACTCAGCTTTGTATTTCTGTGCCAGCAGCGGGGCGAGCTCTGGAAACACCATATATTTTGGAGAG	CASSGASSGNTIYF	2	1.669504824868944E-5	42	TCRBV09-01	TCRBV09	TCRBV09-01				01,02	TCRBD01-01*01	TCRBD01	TCRBD01-01	01				TCRBJ01-03*01	TCRBJ01	TCRBJ01-03	01				3	0	8	0	3	0	39	-1	52	56	59	2	In	VDJ
TTGGAGCTGGGGGACTCAGCCCTGTACTTCTGTGCCAGCAGCTTTAGCCCGGACAGAAGCTCTGGAAACACCATATATTTTGGAGAG	CASSFSPDRSSGNTIYF	3	2.5042572373034157E-5	51	TCRBV13-01*01	TCRBV13	TCRBV13-01	01				TCRBD01-01*01	TCRBD01	TCRBD01-01	01				TCRBJ01-03*01	TCRBJ01	TCRBJ01-03	01				3	6	1	5	3	0	30	44	50	56	59	3	In	VDJ
GAGTCGGCTGCTCCCTCCCAAACATCTGTGTACTTCTGTGCCAGCAGAGGGACAGCGACCTCTGGAAACACCATATATTTTGGAGAG	CASRGTATSGNTIYF	4	3.339009649737888E-5	45	TCRBV06	TCRBV06				TCRBV06-02,TCRBV06-03		TCRBD01-01*01	TCRBD01	TCRBD01-01	01				TCRBJ01-03*01	TCRBJ01	TCRBJ01-03	01				6	1	0	5	4	0	36	47	48	55	59	4	In	VDJ
TCGGCTGCTCCCTCCCAGACATCTGTGTACTTCTGTGCCAGCAGTTACTCGAGTTCTCACTCTGGAAACACCATATATTTTGGAGAG	CASSYSSSHSGNTIYF	2	1.669504824868944E-5	48	TCRBV06-05*01	TCRBV06	TCRBV06-05	01				TCRBD02-01*02	TCRBD02	TCRBD02-01	02				TCRBJ01-03*01	TCRBJ01	TCRBJ01-03	01				0	0	11	2	6	0	33	-1	50	53	59	2	In	VDJ
ACTCTGGAGTCAGCTACCCGCTCCCAGACATCTGTGTATTTCTGCGCCAGCAGGGACTTGGCTGGAAACACCATATATTTTGGAGAG	CASRDLAGNTIYF	9	7.512771711910248E-5	39	TCRBV10-02*01	TCRBV10	TCRBV10-02	01				TCRBD02-01	TCRBD02	TCRBD02-01				01,02	TCRBJ01-03*01	TCRBJ01	TCRBJ01-03	01				6	0	1	10	3	2	42	-1	53	58	61	9	In	VDJ
TCGGCTGCTCCCTCCCAAACATCTGTGTACTTCTGTGCCAGCAGTTTCACCGACAGCGCCGCTGGAAACACCATATATTTTGGAGAG	CASSFTDSAAGNTIYF	4	3.339009649737888E-5	48	TCRBV06	TCRBV06				TCRBV06-02,TCRBV06-03		TCRBD01-01*01	TCRBD01	TCRBD01-01	01				TCRBJ01-03*01	TCRBJ01	TCRBJ01-03	01				4	5	2	5	5	2	33	46	51	56	61	4	In	VDJ
AGGCTGCTGTCGGCTGCTCCCTCCCAGACATCTGTGTACTTCTGTGCCAGCAGCGGGACAGCTGGAAACACCATATATTTTGGAGAG	CASSGTAGNTIYF	2	1.669504824868944E-5	39	TCRBV06-05*01	TCRBV06	TCRBV06-05	01				TCRBD01-01*01	TCRBD01	TCRBD01-01	01				TCRBJ01-03*01	TCRBJ01	TCRBJ01-03	01				6	1	0	5	0	2	42	53	54	-1	61	2	In	VDJ
AAGAAGCTCCTTCTCAGTGACTCTGGCTTCTATCTCTGTGCCTGGGGCCACAGGGTCACAGGAGGAAACACCATATATTTTGGAGAG	CAWGHRVTGGNTIYF	1	8.34752412434472E-6	45	TCRBV30-01*01	TCRBV30	TCRBV30-01	01				TCRBD01-01*01	TCRBD01	TCRBD01-01	01				TCRBJ01-03*01	TCRBJ01	TCRBJ01-03	01				5	4	3	3	8	4	36	45	49	55	63	1	In	VDJ
AACGCCTTGTTGCTGGGGGACTCGGCCCTCTATCTCTGTGCCAGCAGCTTCTCGTCGGGAAGAGGAAACACCATATATTTTGGAGAG	CASSFSSGRGNTIYF	2	1.669504824868944E-5	45	TCRBV05-06*01	TCRBV05	TCRBV05-06	01				TCRBD02-01*02	TCRBD02	TCRBD02-01	02				TCRBJ01-03*01	TCRBJ01	TCRBJ01-03	01				2	5	8	3	3	4	36	50	55	60	63	2	In	VDJ
GTGAACGCCTTGTTGCTGGGGGACTCGGCCCTCTATCTCTGTGCCAGCAGCTTGAGACAGGGACGAAACACCATATATTTTGGAGAG	CASSLRQGRNTIYF	2	1.669504824868944E-5	42	TCRBV05-06*01	TCRBV05	TCRBV05-06	01				TCRBD01-01*01	TCRBD01	TCRBD01-01	01				TCRBJ01-03*01	TCRBJ01	TCRBJ01-03	01				1	1	2	3	2	5	39	54	55	62	64	2	In	VDJ
ACAGTGACCAGTGCCCATCCTGAAGACAGCAGCTTCTACATCTGCAGTGCCCAACGGGGTGGGGCCAACGTCCTGACTTTCGGGGCC	CSAQRGGANVLTF	2	1.669504824868944E-5	39	TCRBV20	TCRBV20				TCRBV20-01,TCRBV20-or09_02		TCRBD02-01*01	TCRBD02	TCRBD02-01	01				TCRBJ02-06*01	TCRBJ02	TCRBJ02-06	01				6	4	8	3	0	3	42	50	54	-1	59	2	In	VDJ
AGCTCCTTCTCAGTGACTCTGGCTTCTATCTCTGTGCCTGGGTAACAGGGGGCGGTAAGTGGGGCCAACGTCCTGACTTTCGGGGCC		2	1.669504824868944E-5	49	TCRBV30-01*01	TCRBV30	TCRBV30-01	01				TCRBD01-01*01	TCRBD01	TCRBD01-01	01				TCRBJ02-06*01	TCRBJ02	TCRBJ02-06	01				5	3	3	0	6	3	32	41	44	53	59	2	Out	VDJ
CAGCCTGCAGAGCTTGGGGACTCGGCCATGTATCTCTGTGCCAGCAGCTTAGTGGGCTCTGGGGCCAACGTCCTGACTTTCGGGGCC	CASSLVGSGANVLTF	5	4.17376206217236E-5	45	TCRBV11-01*01	TCRBV11	TCRBV11-01	01								TCRBD01,TCRBD02	TCRBD01-01,TCRBD02-01		TCRBJ02-06*01	TCRBJ02	TCRBJ02-06	01				1	1	0	9	0	0	36	52	53	-1	56	5	In	VDJ
CCCCAACCAGACCTCTCTGTACTTCTGTGCCAGCATTTTGTCCCAACGCTCCCAAACTCTGGGGCCAACGTCCTGACTTTCGGGGCC		4	3.339009649737888E-5	56	TCRBV27-01*01	TCRBV27	TCRBV27-01	01								TCRBD01,TCRBD02	TCRBD01-01,TCRBD02-01		TCRBJ02-06*01	TCRBJ02	TCRBJ02-06	01				3	6	3	7	9	0	25	39	45	47	56	4	Out	VDJ
TTGGAGCTGGACGACTCGGCCCTGTATCTCTGTGCCAGCAGTTCCGGCCAAACAGGGGCTGGGGCCAACGTCCTGACTTTCGGGGCC	CASSSGQTGAGANVLTF	1	8.34752412434472E-6	51	TCRBV05-04*01	TCRBV05	TCRBV05-04	01				TCRBD01-01*01	TCRBD01	TCRBD01-01	01				TCRBJ02-06*01	TCRBJ02	TCRBJ02-06	01				5	10	3	2	0	2	30	41	51	-1	58	1	In	VDJ
CTGCTGTCGGCTGCTCCCTCCCAGACATCTGTGTACTTCTGTGCCAGCAGTAGCTATCCTGGGGCCAACGTCCTGACTTTCGGGGCC	CASSSYPGANVLTF	2	1.669504824868944E-5	42	TCRBV06-05*01	TCRBV06	TCRBV06-05	01				TCRBD02-01	TCRBD02	TCRBD02-01				01,02	TCRBJ02-06*01	TCRBJ02	TCRBJ02-06	01				5	2	4	9	2	2	39	51	53	56	58	2	In	VDJ
GCCAGGCCCTCACATACCTCTCAGTACCTCTGTGCCAGCAGTGGAGGGATCAGAGTAACTGGGGCCAACGTCCTGACTTTCGGGGCC	CASSGGIRVTGANVLTF	2	1.669504824868944E-5	51	TCRBV25-01*01	TCRBV25	TCRBV25-01	01				TCRBD02-01*02	TCRBD02	TCRBD02-01	02				TCRBJ02-06*01	TCRBJ02	TCRBJ02-06	01				4	0	11	0	10	2	30	-1	43	48	58	2	In	VDJ
CAGAACTGGAGGATTCTGGAGTTTATTTCTGTGCCAGCAGCAGGGAACTGCTGACAAAGTCGGGCCAACGTCCTGACTTTCGGGGCC		1	8.34752412434472E-6	52	TCRBV14-01*01	TCRBV14	TCRBV14-01	01								TCRBD01,TCRBD02	TCRBD01-01,TCRBD02-01		TCRBJ02-06*01	TCRBJ02	TCRBJ02-06	01				5	1	0	8	15	5	29	41	42	46	61	1	Out	VDJ
AATTCCCTGGAGCTTGGTGACTCTGCTGTGTATTTCTGTGCCAGCAGCCGCAGTGACGGTGGGGCCAAAGTCCTGACTTTCGGGGCC	CASSRSDGGAKVLTF	4	3.339009649737888E-5	45	TCRBV03	TCRBV03				TCRBV03-01,TCRBV03-02		TCRBD01-01*01	TCRBD01	TCRBD01-01	01				TCRBJ02-06*01	TCRBJ02	TCRBJ02-06	01				4	11	7	0	4	13	36	49	60	65	69	4	In	VDJ
AGCTGCTCCCTCCCAGACATCTGTGTACTTCTGTGCCAGCAGCCCCGGCCCTATTTGTCTGGGGCCAAAGTCCTGACTTTCGGGGCC		1	8.34752412434472E-6	50	TCRBV06	TCRBV06				TCRBV06-01,TCRBV06-05,TCRBV06-06		TCRBD01-01*01	TCRBD01	TCRBD01-01	01				TCRBJ02-06*01	TCRBJ02	TCRBJ02-06	01				6	18	7	0	4	13	31	42	60	65	69	1	Out	VDJ
TCCTGAAGACAGCAGCTTCTACATCTGCAGTGCTAGCTAGTGGTCCGCCTAGCGGCGTCTGGGGCCAAAGTCCTGACTTTCGGGGCC		1	8.34752412434472E-6	56	TCRBV20	TCRBV20				TCRBV20-01,TCRBV20-or09_02		TCRBD02-01	TCRBD02	TCRBD02-01				01,02	TCRBJ02-06*01	TCRBJ02	TCRBJ02-06	01				3	12	4	5	14	13	25	36	48	55	69	1	Out	VDJ
GAGTCGCCCAGCCCCAACCAGACCTCTCTGTACTTCTGTGCCAGCAGTTTCCTTAGCTCTGGGGCCAAAGTCCTGACTTTCGGGGCC	CASSFLSSGAKVLTF	2	1.669504824868944E-5	45	TCRBV27-01*01	TCRBV27	TCRBV27-01	01				TCRBD01-01*01	TCRBD01	TCRBD01-01	01				TCRBJ02-06*01	TCRBJ02	TCRBJ02-06	01				3	10	7	0	4	13	36	50	60	65	69	2	In	VDJ
AGTTCTAAGAAGCTCCTTCTCAGTGACTCTGGCTTCTATCTCTGTGCCTGGAGAACAGCCGGGGCCAAAGTCCTGACTTTCGGGGCC	CAWRTAGAKVLTF	3	2.5042572373034157E-5	39	TCRBV30-01*01	TCRBV30	TCRBV30-01	01								TCRBD01,TCRBD02	TCRBD01-01,TCRBD02-01		TCRBJ02-06*01	TCRBJ02	TCRBJ02-06	01				3	7	7	0	4	13	42	53	60	65	69	3	In	VDJ
CTGAATGTGAACGCCTTGTTGCTGGGGGACTCGGCCCTCTATCTCTGTGCCAGCACTGTGGACACCAGCATTCAGTACTTCGGCGCC	CASTVDTSIQYF	2	1.669504824868944E-5	36	TCRBV05-06*01	TCRBV05	TCRBV05-06	01				TCRBD01-01*01	TCRBD01	TCRBD01-01	01				TCRBJ02-04*01	TCRBJ02	TCRBJ02-04	01				6	4	1	6	4	9	45	55	59	64	68	2	In	VDJ
GAGCTTGGTGACTCTGCTGTGTATTTCTGTGCCAGCAGCCCAGTGGGGACTGGGGGGCGGGCCAAAAACATTCAGTACTTCGGCGCC	CASSPVGTGGRAKNIQYF	2	1.669504824868944E-5	54	TCRBV03	TCRBV03				TCRBV03-01,TCRBV03-02						TCRBD01,TCRBD02	TCRBD01-01,TCRBD02-01		TCRBJ02-04*01	TCRBJ02	TCRBJ02-04	01				4	12	6	0	2	1	27	40	52	58	60	2	In	VDJ
CTGGGGGACTCGGCCCTCTATCTCTGTGCCAGCAGCTCGCGACTAGCGGGGTTGGGGTCGGCCAAAAACATTCAGTACTTCGGCGCC	CASSSRLAGLGSAKNIQYF	2	1.669504824868944E-5	57	TCRBV05-06*01	TCRBV05	TCRBV05-06	01				TCRBD02-01*01	TCRBD02	TCRBD02-01	01				TCRBJ02-04*01	TCRBJ02	TCRBJ02-04	01				3	3	2	3	9	1	24	37	40	51	60	2	In	VDJ
TCGGCTGCTCCCTCCCAAACATCTGTGTACTTCTGTGCCAGCAGTGGGGAACGGGAGTTAGCCAAAAACATTCAGTACTTCGGCGCC	CASSGERELAKNIQYF	3	2.5042572373034157E-5	48	TCRBV06	TCRBV06				TCRBV06-02,TCRBV06-03		TCRBD02-01*02	TCRBD02	TCRBD02-01	02				TCRBJ02-04*01	TCRBJ02	TCRBJ02-04	01				5	6	8	2	2	0	33	45	51	57	59	3	In	VDJ
CTGGGGGACTCAGCTTTGTATTTCTGTGCCAGCAGCCTCCGGGACAGGGCCGAAGTCGGAGCCAAAAACATTCAGTACTTCGGCGCC	CASSLRDRAEVGAKNIQYF	2	1.669504824868944E-5	57	TCRBV09-01	TCRBV09	TCRBV09-01				01,02	TCRBD01-01*01	TCRBD01	TCRBD01-01	01				TCRBJ02-04*01	TCRBJ02	TCRBJ02-04	01				4	4	0	3	10	0	24	36	40	49	59	2	In	VDJ
CACACAGCAGGAGGACTCGGCCGTGTATCTCTGTGCCAGCAGCTAACTACTAGCGGAGAAGCCAAAAACATTCAGTACTTCGGCGCC		2	1.669504824868944E-5	50	TCRBV07-02*01	TCRBV07	TCRBV07-02	01				TCRBD02-01	TCRBD02	TCRBD02-01				01,02	TCRBJ02-04*01	TCRBJ02	TCRBJ02-04	01				4	4	3	5	3	0	31	44	48	56	59	2	Out	VDJ
ATGAATGTGAGCACCTTGGAGCTGGGGGACTCGGCCCTTTATCTTTGCGCCAGCAGGTCTGACAATTCCCCCCTCCACTTTGGGAAC	CASRSDNSPLHF	2	1.669504824868944E-5	36	TCRBV05-01*01	TCRBV05	TCRBV05-01	01				TCRBD01-01*01	TCRBD01	TCRBD01-01	01				TCRBJ01-06*01	TCRBJ01	TCRBJ01-06	01				5	4	2	6	5	13	45	56	60	64	69	2	In	VDJ
GTCCGCTACCAGCTCCCAGACATCTGTGTACTTCTGTGCCATCAGGCAATGGACAGGGTAATCTTTTCACCCCTCCACTTTGGGAAC		2	1.669504824868944E-5	47	TCRBV10-03*01	TCRBV10	TCRBV10-03	01				TCRBD01-01*01	TCRBD01	TCRBD01-01	01				TCRBJ01-06*01	TCRBJ01	TCRBJ01-06	01				6	5	1	3	7	9	34	45	50	58	65	2	Out	VDJ
GTGACCAGTGCCCATCCTGAAGACAGCAGCTTCTACATCTGCAGTGCTAGAGTCGGACAGGGGAGTTCACCCCTCCACTTTGGGAAC	CSARVGQGSSPLHF	2	1.669504824868944E-5	42	TCRBV20	TCRBV20				TCRBV20-01,TCRBV20-or09_02		TCRBD01-01*01	TCRBD01	TCRBD01-01	01				TCRBJ01-06*01	TCRBJ01	TCRBJ01-06	01				1	2	1	2	2	9	39	52	54	63	65	2	In	VDJ
CGGCTGCTCCCTCCCAAACATCTGTGTACTTCTGTGCCAGCAGTCGTTTTCTACCGGGACAGCAGTTCACCCCTCCACTTTGGGAAC		2	1.669504824868944E-5	49	TCRBV06	TCRBV06				TCRBV06-02,TCRBV06-03		TCRBD01-01*01	TCRBD01	TCRBD01-01	01				TCRBJ01-06*01	TCRBJ01	TCRBJ01-06	01				5	11	0	5	3	9	32	44	55	62	65	2	Out	VDJ
GTGAACGCCTTGGAGCTGGACGACTCGGCCCTGTATCTCTGTGCCAGCAGCTTGTACAGTGGGACTTCACCCCTCCACTTTGGGAAC	CASSLYSGTSPLHF	3	2.5042572373034157E-5	42	TCRBV05-04*01	TCRBV05	TCRBV05-04	01								TCRBD01,TCRBD02	TCRBD01-01,TCRBD02-01		TCRBJ01-06*01	TCRBJ01	TCRBJ01-06	01				1	6	0	7	0	9	39	54	60	-1	65	3	In	VDJ
TCGGCCCAAAAGAACCCGACAGCTTTCTATCTCTGTGCCAGTAGCCCCGTCCGGAGCAGGGGGGATTCACCCCTCCACTTTGGGAAC	CASSPVRSRGDSPLHF	9	7.512771711910248E-5	48	TCRBV19-01	TCRBV19	TCRBV19-01				01,02	TCRBD01-01*01	TCRBD01	TCRBD01-01	01				TCRBJ01-06*01	TCRBJ01	TCRBJ01-06	01				6	12	4	1	1	8	33	44	56	63	64	9	In	VDJ
AAGATCCAGCCCTCAGAACCCAGGGACTCAGCTGTGTACTTCTGTGCCAGCAGTTTATCTAGGGATTCACCCCTCCACTTTGGGAAC	CASSLSRDSPLHF	1	8.34752412434472E-6	39	TCRBV12	TCRBV12				TCRBV12-03,TCRBV12-04						TCRBD01,TCRBD02	TCRBD01-01,TCRBD02-01		TCRBJ01-06*01	TCRBJ01	TCRBJ01-06	01				2	3	5	3	0	8	42	57	60	-1	64	1	In	VDJ
TCCACAAAGCTGGAGGACTCAGCCATGTACTTCTGTGCCAGCAGCCCCAGGACAGGGGGCGCAGATTCACCCCTCCACTTTGGGAAC	CASSPRTGGADSPLHF	5	4.17376206217236E-5	48	TCRBV02-01*01	TCRBV02	TCRBV02-01	01				TCRBD01-01*01	TCRBD01	TCRBD01-01	01				TCRBJ01-06*01	TCRBJ01	TCRBJ01-06	01				6	5	1	0	4	8	33	44	49	60	64	5	In	VDJ
ACCAGTGCCCATCCTGAAGACAGCAGCTTCTACATCTGCAGTGCTAGGGGCAGGGGGAAGGTTAATTCACCCCTCCACTTTGGGAAC	CSARGRGKVNSPLHF	2	1.669504824868944E-5	45	TCRBV20	TCRBV20				TCRBV20-01,TCRBV20-or09_02		TCRBD01-01*01	TCRBD01	TCRBD01-01	01				TCRBJ01-06*01	TCRBJ01	TCRBJ01-06	01				3	3	4	1	5	6	36	47	50	57	62	2	In	VDJ
CCTGCAGAACTGGAGGATTCTGGAGTTTATTTCTGTGCCAGCAGTCAAAACAGGGGGCGCGCTAATTCACCCCTCCACTTTGGGAAC	CASSQNRGRANSPLHF	2	1.669504824868944E-5	48	TCRBV14-01*01	TCRBV14	TCRBV14-01	01				TCRBD01-01*01	TCRBD01	TCRBD01-01	01				TCRBJ01-06*01	TCRBJ01	TCRBJ01-06	01				2	1	3	0	4	6	33	48	49	58	62	2	In	VDJ
TGCTGGGGGACTCGGCCCTCTATCTCTGTGCCAGCAGCTCAGACAGTTAACTGGGAGCTCTATAATTCACCCCTCCACTTTGGGAAC		3	2.5042572373034157E-5	55	TCRBV05-06*01	TCRBV05	TCRBV05-06	01								TCRBD01,TCRBD02	TCRBD01-01,TCRBD02-01		TCRBJ01-06*01	TCRBJ01	TCRBJ01-06	01				3	2	2	5	13	3	26	39	41	46	59	3	Out	VDJ
CTGCTGTCGGCTGCTCCCTCCCAGACATCTGTGTACTTCTGTGCCAGCTCTCGAGGGTCCTATAATTCACCCCTCCACTTTGGGAAC	CASSRGSYNSPLHF	4	3.339009649737888E-5	42	TCRBV06-05*01	TCRBV06	TCRBV06-05	01				TCRBD02-01*02	TCRBD02	TCRBD02-01	02				TCRBJ01-06*01	TCRBJ01	TCRBJ01-06	01				8	4	11	0	0	1	39	48	52	-1	57	4	In	VDJ
CCCTCCCAGACATCTGTGTACTTCTGTGCCAGCAGCGCCCGATGGGACGGAGGGAGCTCCTATAATTCACCCCTCCACTTTGGGAAC	CASSARWDGGSSYNSPLHF	2	1.669504824868944E-5	57	TCRBV06	TCRBV06				TCRBV06-01,TCRBV06-05,TCRBV06-06		TCRBD02-01*02	TCRBD02	TCRBD02-01	02				TCRBJ01-06*01	TCRBJ01	TCRBJ01-06	01				6	13	10	0	2	0	24	35	48	54	56	2	In	VDJ
TCGGCTGCTCCCTCCCAGACATCTGTGTACTTCTGTGCCAGCAGTTACTCTGGTAGGCCCTATAATTCACCCCTCCACTTTGGGAAC	CASSYSGRPYNSPLHF	2	1.669504824868944E-5	48	TCRBV06-05*01	TCRBV06	TCRBV06-05	01								TCRBD01,TCRBD02	TCRBD01-01,TCRBD02-01		TCRBJ01-06*01	TCRBJ01	TCRBJ01-06	01				0	4	5	4	1	2	33	50	54	57	58	2	In	VDJ
GTGACATCGGCCCAAAAGAACCCGACAGCTTTCTATCTCTGTGCCAGTAGTATATACAGGGATAATTCACCCCTCCACTTTGGGAAC	CASSIYRDNSPLHF	5	4.17376206217236E-5	42	TCRBV19-01	TCRBV19	TCRBV19-01				01,02	TCRBD01-01*01	TCRBD01	TCRBD01-01	01				TCRBJ01-06*01	TCRBJ01	TCRBJ01-06	01				2	1	3	3	0	5	39	54	55	-1	61	5	In	VDJ
CAGCGCACACAGCAGGAGGACTCGGCCGTGTATCTCTGTGCCAGCAAGGGACAGCGGAGTAATAATTCACCCCTCCACTTTGGGAAC	CASKGQRSNNSPLHF	3	2.5042572373034157E-5	45	TCRBV07-02*01	TCRBV07	TCRBV07-02	01				TCRBD01-01*01	TCRBD01	TCRBD01-01	01				TCRBJ01-06*01	TCRBJ01	TCRBJ01-06	01				7	1	0	5	7	5	36	46	47	54	61	3	In	VDJ
AGGCTGGAGTTGGCTGCTCCCTCCCAGACATCTGTGTACTTCTGTGCCAGCAGTTATGACAATAATTCACCCCTCCACTTTGGGAAC	CASSYDNNSPLHF	3	2.5042572373034157E-5	39	TCRBV06-06	TCRBV06	TCRBV06-06				01,02	TCRBD01-01*01	TCRBD01	TCRBD01-01	01				TCRBJ01-06*01	TCRBJ01	TCRBJ01-06	01				3	1	2	6	0	5	42	56	57	-1	61	3	In	VDJ
ATCCAGCCCTCAGAACCCAGGGACTCAGCTGTGTACTTCTGTGCCAGCAGTTTTAGGGGTGGGAATTCACCCCTCCACTTTGGGAAC	CASSFRGGNSPLHF	1	8.34752412434472E-6	42	TCRBV12	TCRBV12				TCRBV12-03,TCRBV12-04		TCRBD01-01*01	TCRBD01	TCRBD01-01	01				TCRBJ01-06*01	TCRBJ01	TCRBJ01-06	01				3	1	5	2	4	7	39	53	54	59	63	1	In	VDJ
AATGTGAACGCCTTGGAGCTGGACGACTCGGCCCTGTATCTCTGTGCCAGCAGCTTGGAGGGGAATTCACCCCTCCACTTTGGGAAC	CASSLEGNSPLHF	2	1.669504824868944E-5	39	TCRBV05-04*01	TCRBV05	TCRBV05-04	01				TCRBD01-01*01	TCRBD01	TCRBD01-01	01				TCRBJ01-06*01	TCRBJ01	TCRBJ01-06	01				0	0	5	2	0	7	42	-1	58	-1	63	2	In	VDJ
TCGGCTGCTCCCTCCCAGACATCTGTGTACTTCTGTGCCAGCAGTTACTCAAAGACAGGTTCGAATTCACCCCTCCACTTTGGGAAC	CASSYSKTGSNSPLHF	2	1.669504824868944E-5	48	TCRBV06-05*01	TCRBV06	TCRBV06-05	01				TCRBD01-01*01	TCRBD01	TCRBD01-01	01				TCRBJ01-06*01	TCRBJ01	TCRBJ01-06	01				0	3	2	4	4	7	33	50	53	59	63	2	In	VDJ
GTGACCAGTGCCCATCCTGAAGACAGCAGCTTCTACATCTGCAGTGCCTCGACAGGGGCATCGAATTCACCCCTCCACTTTGGGAAC	CSASTGASNSPLHF	2	1.669504824868944E-5	42	TCRBV20	TCRBV20				TCRBV20-01,TCRBV20-or09_02		TCRBD01-01*01	TCRBD01	TCRBD01-01	01				TCRBJ01-06*01	TCRBJ01	TCRBJ01-06	01				6	3	2	2	5	7	39	47	50	58	63	2	In	VDJ
CTGACAGTGACCAGTGCCCATCCTGAAGACAGCAGCTTCTACATCTGCAGTGGGGACCAGCTCAATTCACCCCTCCACTTTGGGAAC	CSGDQLNSPLHF	2	1.669504824868944E-5	36	TCRBV20	TCRBV20				TCRBV20-01,TCRBV20-or09_02						TCRBD01,TCRBD02	TCRBD01-01,TCRBD02-01		TCRBJ01-06*01	TCRBJ01	TCRBJ01-06	01				7	0	0	7	6	7	45	-1	52	57	63	2	In	VDJ
CAGCCTGCAGAACTGGAGGATTCTGGAGTTTATTTCTGTGCCAGCAGCCAAGCACGGGGGGCAAATTCACCCCTCCACTTTGGGAAC	CASSQARGANSPLHF	2	1.669504824868944E-5	45	TCRBV14-01*01	TCRBV14	TCRBV14-01	01				TCRBD02-01*01	TCRBD02	TCRBD02-01	01				TCRBJ01-06*01	TCRBJ01	TCRBJ01-06	01				1	2	8	1	2	7	36	52	54	61	63	2	In	VDJ
ACCAGTGCCCATCCTGAAGACAGCAGCTTCTACATCTGCAGTGCCCCACCGCGGACAGGGGAAAATTCACCCCTCCACTTTGGGAAC	CSAPPRTGENSPLHF	2	1.669504824868944E-5	45	TCRBV20	TCRBV20				TCRBV20-01,TCRBV20-or09_02		TCRBD01-01*01	TCRBD01	TCRBD01-01	01				TCRBJ01-06*01	TCRBJ01	TCRBJ01-06	01				6	8	1	2	2	7	36	44	52	61	63	2	In	VDJ
CTGACAGTGACCAGTGCCCATCCTGAAGACAGCAGCTTCTACATCTGCAGTGCTACAGGGGTTTGGTCACCCCTCCACTTTGGGAAC	CSATGVWSPLHF	4	3.339009649737888E-5	36	TCRBV20	TCRBV20				TCRBV20-01,TCRBV20-or09_02		TCRBD01-01*01	TCRBD01	TCRBD01-01	01				TCRBJ01-06*01	TCRBJ01	TCRBJ01-06	01				4	0	4	2	5	10	45	-1	55	61	66	4	In	VDJ
CTGTCGGCTGCTCCCTCCCAGACATCTGTGTACTTCTGTGCCAGCAGTATGGGACAGGGGAAGGGGTCACCCCTCCACTTTGGGAAC	CASSMGQGKGSPLHF	4	3.339009649737888E-5	45	TCRBV06-05*01	TCRBV06	TCRBV06-05	01				TCRBD01-01*01	TCRBD01	TCRBD01-01	01				TCRBJ01-06*01	TCRBJ01	TCRBJ01-06	01				5	2	0	2	6	10	36	48	50	60	66	4	In	VDJ
GCCTTGGAGCTGGACGACTCGGCCCTGTATCTCTGTGCCAGCAGCAACGTCGGTACAGTAAAAGGGTCACCCCTCCACTTTGGGAAC	CASSNVGTVKGSPLHF	2	1.669504824868944E-5	48	TCRBV05-04*01	TCRBV05	TCRBV05-04	01								TCRBD01,TCRBD02	TCRBD01-01,TCRBD02-01		TCRBJ01-06*01	TCRBJ01	TCRBJ01-06	01				4	9	3	5	8	10	33	45	54	58	66	2	In	VDJ
GAGTTGGCTGCTCCCTCCCAGACATCTGTGTACTTCTGTGCCAGCAGTTACAGACAAACCGGGGGGACACCCCTCCACTTTGGGAAC	CASSYRQTGGTPLHF	4	3.339009649737888E-5	45	TCRBV06-06	TCRBV06	TCRBV06-06				01,02	TCRBD02-01*01	TCRBD02	TCRBD02-01	01				TCRBJ01-06*01	TCRBJ01	TCRBJ01-06	01				2	8	8	1	1	11	36	51	59	66	67	4	In	VDJ
CACCCTGCAGCCAGAAGACTCGGCCCTGTATCTCTGTGCCAGCAGCCCAGGACTAGCGGGGGGGCATTTGAGCAGTTCTTCGGGCCA		6	5.0085144746068314E-5	47	TCRBV04-02*01	TCRBV04	TCRBV04-02	01				TCRBD02-01*01	TCRBD02	TCRBD02-01	01				TCRBJ02-01*01	TCRBJ02	TCRBJ02-01	01				4	2	1	0	4	9	34	47	49	64	68	6	Out	VDJ
CTGCAGCCAGAAGACTCGGCCCTGTATCTCTGCGCCAGCAGCCAAGGATCTCCGCTAGCGGGATCGGTTGAGCAGTTCTTCGGGCCA	CASSQGSPLAGSVEQFF	2	1.669504824868944E-5	51	TCRBV04-03*01	TCRBV04	TCRBV04-03	01				TCRBD02-01*02	TCRBD02	TCRBD02-01	02				TCRBJ02-01*01	TCRBJ02	TCRBJ02-01	01				1	8	4	3	5	9	30	46	54	63	68	2	In	VDJ
GCCCTGCAGCCAGAAGACTCAGCCCTGTATCTCTGCGCCAGCAGCCAAGAAGAAACTAGGGTTCAGGGTGAGCAGTTCTTCGGGCCA	CASSQEETRVQGEQFF	5	4.17376206217236E-5	48	TCRBV04-01*01	TCRBV04	TCRBV04-01	01								TCRBD01,TCRBD02	TCRBD01-01,TCRBD02-01		TCRBJ02-01*01	TCRBJ02	TCRBJ02-01	01				0	13	4	3	0	9	33	50	63	-1	68	5	In	VDJ
CCACTCTGACAGTGACCAGTGCCCATCCTGAAGACAGCAGCTTCTACATCTGCAGTGCTGCCTGGGGCTGAGCAGTTCTTCGGGCCA		2	1.669504824868944E-5	31	TCRBV20-01*01	TCRBV20	TCRBV20-01	01				TCRBD01-01*01	TCRBD01	TCRBD01-01	01				TCRBJ02-01*01	TCRBJ02	TCRBJ02-01	01				5	4	7	0	0	9	50	59	63	-1	68	2	Out	VDJ
ACCAGTGCCCATCCTGAAGACAGCAGCTTCTACATCTGCAGTGCACTTGGACTAGCGGGAGGGCCCACTGAGCAGTTCTTCGGGCCA	CSALGLAGGPTEQFF	2	1.669504824868944E-5	45	TCRBV20	TCRBV20				TCRBV20-01,TCRBV20-or09_02		TCRBD02-01*02	TCRBD02	TCRBD02-01	02				TCRBJ02-01*01	TCRBJ02	TCRBJ02-01	01				6	4	1	0	5	9	36	44	48	63	68	2	In	VDJ
AACATGAGCCCTGAAGACAGCAGCATATATCTCTGCAGCGTTGAAGATCCGGCTAGCGGGAGCTTAACTGAGCAGTTCTTCGGGCCA	CSVEDPASGSLTEQFF	1	8.34752412434472E-6	48	TCRBV29-01*01	TCRBV29	TCRBV29-01	01				TCRBD02-01*02	TCRBD02	TCRBD02-01	02				TCRBJ02-01*01	TCRBJ02	TCRBJ02-01	01				0	5	4	2	6	9	33	47	52	62	68	1	In	VDJ
CTGACTGTGAGCAACATGAGCCCTGAAGACAGCAGCATATATCTCTGCAGCGTTAACCTACAGGGGTATGAGCAGTTCTTCGGGCCA	CSVNLQGYEQFF	3	2.5042572373034157E-5	36	TCRBV29-01*01	TCRBV29	TCRBV29-01	01				TCRBD01-01*01	TCRBD01	TCRBD01-01	01				TCRBJ02-01*01	TCRBJ02	TCRBJ02-01	01				5	5	3	2	1	8	45	54	59	66	67	3	In	VDJ
GAGTCTGCTGCCTCCTCCCAGACATCTGTATATTTCTGCGCCAGCAGTGGGGGACTAGCGGGAGGGTATGAGCAGTTCTTCGGGCCA	CASSGGLAGGYEQFF	3	2.5042572373034157E-5	45	TCRBV10-01	TCRBV10	TCRBV10-01				01,02	TCRBD02-01*02	TCRBD02	TCRBD02-01	02				TCRBJ02-01*01	TCRBJ02	TCRBJ02-01	01				4	1	0	0	1	8	36	49	50	66	67	3	In	VDJ
TCGGCTGCTCCCTCCCAGACATCTGTGTACTTCTGTGCCAGCAGTGAAGTACCCGGGACACCGAGGGATGAGCAGTTCTTCGGGCCA	CASSEVPGTPRDEQFF	3	2.5042572373034157E-5	48	TCRBV06-01*01	TCRBV06	TCRBV06-01	01				TCRBD01-01*01	TCRBD01	TCRBD01-01	01				TCRBJ02-01*01	TCRBJ02	TCRBJ02-01	01				1	5	0	6	7	8	33	49	54	60	67	3	In	VDJ
GTGCAGCCTGCAGAACTGGAGGATTCTGGAGTTTATTTCTGTGCCAGCAGCCAAGAAATGGACCTCGATGAGCAGTTCTTCGGGCCA	CASSQEMDLDEQFF	2	1.669504824868944E-5	42	TCRBV14-01*01	TCRBV14	TCRBV14-01	01								TCRBD01,TCRBD02	TCRBD01-01,TCRBD02-01		TCRBJ02-01*01	TCRBJ02	TCRBJ02-01	01				0	3	1	7	4	8	39	56	59	63	67	2	In	VDJ
CTGACTGTGAGCAACATGAGCCCTGAAGACAGCAGCATATATCTCTGCAGCTCCTGGGACTTTCTGAATGAGCAGTTCTTCGGGCCA	CSSWDFLNEQFF	2	1.669504824868944E-5	36	TCRBV29-01*01	TCRBV29	TCRBV29-01	01				TCRBD02-01	TCRBD02	TCRBD02-01				01,02	TCRBJ02-01*01	TCRBJ02	TCRBJ02-01	01				8	4	0	10	5	7	45	51	55	61	66	2	In	VDJ
AGCAACATGAGCCCTGAAGACAGCAGCATATATCTCTGCGTCCCAGGGGCGTCTTAGCGAGGGGGGAATGAGCAGTTCTTCGGGCCA	CVPGAS*RGGNEQFF	1	8.34752412434472E-6	45	TCRBV29-01*01	TCRBV29	TCRBV29-01	01								TCRBD01,TCRBD02	TCRBD01-01,TCRBD02-01		TCRBJ02-01*01	TCRBJ02	TCRBJ02-01	01				11	4	4	2	17	7	36	39	43	49	66	1	Stop	VDJ
CGGTCCACAAAGCTGGAGGACTCAGCCATGTACTTCTGTGCCAGCAAACAAGTACTAGCGGGGTTCAATGAGCAGTTCTTCGGGCCA	CASKQVLAGFNEQFF	4	3.339009649737888E-5	45	TCRBV02-01*01	TCRBV02	TCRBV02-01	01				TCRBD02-01*01	TCRBD02	TCRBD02-01	01				TCRBJ02-01*01	TCRBJ02	TCRBJ02-01	01				7	7	3	3	2	6	36	46	53	63	65	4	In	VDJ
CTGAACATGAGCTCCTTGGAGCTGGGGGACTCAGCCCTGTACTTCTGTGCCAGCGGGGTTCGGGTCAATGAGCAGTTCTTCGGGCCA	CASGVRVNEQFF	2	1.669504824868944E-5	36	TCRBV13-01*01	TCRBV13	TCRBV13-01	01								TCRBD01,TCRBD02	TCRBD01-01,TCRBD02-01		TCRBJ02-01*01	TCRBJ02	TCRBJ02-01	01				8	0	6	2	7	6	45	-1	54	58	65	2	In	VDJ
AAGATCCGGTCCACAAAGCTGGAGGACTCAGCCATGTACTTCTGTGCCGCCCGGGGTGTATCGGTCAATGAGCAGTTCTTCGGGCCA	CAARGVSVNEQFF	2	1.669504824868944E-5	39	TCRBV02-01*01	TCRBV02	TCRBV02-01	01				TCRBD02-01*01	TCRBD02	TCRBD02-01	01				TCRBJ02-01*01	TCRBJ02	TCRBJ02-01	01				11	3	8	3	9	6	42	48	51	56	65	2	In	VDJ
AAGATCCAGCCCTCAGAACCCAGGGACTCAGCTGTGTACTTCTGTGCCAGCAGTTTACGAGTCGTCAATGAGCAGTTCTTCGGGCCA	CASSLRVVNEQFF	2	1.669504824868944E-5	39	TCRBV12	TCRBV12				TCRBV12-03,TCRBV12-04		TCRBD02-01*02	TCRBD02	TCRBD02-01	02				TCRBJ02-01*01	TCRBJ02	TCRBJ02-01	01				2	1	11	2	4	6	42	57	58	61	65	2	In	VDJ
ATCCAGCGCACACAGCAGGAGGACTCGGCCGTGTATCTCTGTGCCAGCAGCCGAATCCAGGGGATCAATGAGCAGTTCTTCGGGCCA	CASSRIQGINEQFF	2	1.669504824868944E-5	42	TCRBV07-02*01	TCRBV07	TCRBV07-02	01				TCRBD01-01*01	TCRBD01	TCRBD01-01	01				TCRBJ02-01*01	TCRBJ02	TCRBJ02-01	01				5	6	4	2	2	6	39	51	57	63	65	2	In	VDJ
CGCACACAGCAGGAGGACTCGGCCGTGTATCTCTGTGCCAGCAGCTTACTCATCCTGGGGGCGCGCAATGAGCAGTTCTTCGGGCCA	CASSLLILGARNEQFF	6	5.0085144746068314E-5	48	TCRBV07-02*01	TCRBV07	TCRBV07-02	01				TCRBD01-01*01	TCRBD01	TCRBD01-01	01				TCRBJ02-01*01	TCRBJ02	TCRBJ02-01	01				2	8	6	0	3	6	33	48	56	62	65	6	In	VDJ
TCCCTGGAGCTTGGTGACTCTGCTGTGTATTTCTGTGCCAGCAGCCGCCTCCGGGACAGGGACAGCAATGAGCAGTTCTTCGGGCCA	CASSRLRDRDSNEQFF	3	2.5042572373034157E-5	48	TCRBV03	TCRBV03				TCRBV03-01,TCRBV03-02		TCRBD01-01*01	TCRBD01	TCRBD01-01	01				TCRBJ02-01*01	TCRBJ02	TCRBJ02-01	01				4	6	0	3	4	6	33	46	52	61	65	3	In	VDJ
CACGCCCTGCAGCCAGAAGACTCAGCCCTGTATCTCTGCGCCAGCAGCCAAGAAGGCGGGATTTACAATGAGCAGTTCTTCGGGCCA	CASSQEGGIYNEQFF	2	1.669504824868944E-5	45	TCRBV04-01*01	TCRBV04	TCRBV04-01	01				TCRBD02-01*02	TCRBD02	TCRBD02-01	02				TCRBJ02-01*01	TCRBJ02	TCRBJ02-01	01				0	2	7	3	2	4	36	53	55	61	63	2	In	VDJ
GTGACATCGGCCCAAAAGAACCCGACAGCTTTCTATCTCTGTGCCAGTAGTAGGGGGACAGGTTACAATGAGCAGTTCTTCGGGCCA	CASSRGTGYNEQFF	7	5.8432668870413035E-5	42	TCRBV19-01	TCRBV19	TCRBV19-01				01,02	TCRBD01-01*01	TCRBD01	TCRBD01-01	01				TCRBJ02-01*01	TCRBJ02	TCRBJ02-01	01				4	2	0	4	1	4	39	52	54	62	63	7	In	VDJ
ACAGTGACCAGTGCCCATCCTGAAGACAGCAGCTTCTACATCTGCAGTGCTAGACGCGACTTGTACAATGAGCAGTTCTTCGGGCCA	CSARRDLYNEQFF	2	1.669504824868944E-5	39	TCRBV20	TCRBV20				TCRBV20-01,TCRBV20-or09_02		TCRBD02-01	TCRBD02	TCRBD02-01				01,02	TCRBJ02-01*01	TCRBJ02	TCRBJ02-01	01				2	3	2	10	2	4	42	54	57	61	63	2	In	VDJ
ACCAGTGCCCATCCTGAAGACAGCAGCTTCTACATCTGCAGTGCTAGAGATCGGGGTAGTGGGTACAATGAGCAGTTCTTCGGGCCA	CSARDRGSGYNEQFF	4	3.339009649737888E-5	45	TCRBV20	TCRBV20				TCRBV20-01,TCRBV20-or09_02		TCRBD02-01*01	TCRBD02	TCRBD02-01	01				TCRBJ02-01*01	TCRBJ02	TCRBJ02-01	01				0	1	8	3	7	4	36	50	51	56	63	4	In	VDJ
ATCCAGCCCTCAGAACCCAGGGACTCAGCTGTGTACTTCTGTGCCAGCAGTTTAGGGCTACAGTACAATGAGCAGTTCTTCGGGCCA	CASSLGLQYNEQFF	1	8.34752412434472E-6	42	TCRBV12	TCRBV12				TCRBV12-03,TCRBV12-04		TCRBD01-01*01	TCRBD01	TCRBD01-01	01				TCRBJ02-01*01	TCRBJ02	TCRBJ02-01	01				1	4	3	5	0	4	39	55	59	-1	63	1	In	VDJ
CAGCCCTCAGAACCCAGGGACTCAGCTGTGTACTTCTGTGCCAGCAGATCCGTGGACAGGTTCTACAATGAGCAGTTCTTCGGGCCA	CASRSVDRFYNEQFF	3	2.5042572373034157E-5	45	TCRBV12	TCRBV12				TCRBV12-03,TCRBV12-04		TCRBD01-01*01	TCRBD01	TCRBD01-01	01				TCRBJ02-01*01	TCRBJ02	TCRBJ02-01	01				6	6	1	4	2	3	36	47	53	60	62	3	In	VDJ
CAGCCCTCAGAACCCAGGGACTCAGCTGTGTACTTCTGTGCCAGCAGGCCTGGGCTAGCGGTCTACAATGAGCAGTTCTTCGGGCCA	CASRPGLAVYNEQFF	5	4.17376206217236E-5	45	TCRBV12	TCRBV12				TCRBV12-03,TCRBV12-04		TCRBD02-01	TCRBD02	TCRBD02-01				01,02	TCRBJ02-01*01	TCRBJ02	TCRBJ02-01	01				6	7	4	5	1	3	36	47	54	61	62	5	In	VDJ
AGCAACATGAGCCCTGAAGACAGCAGCATATATCTCTGCAGCGTTCTCCTACAGGGGGTCTCCTACAATGAGCAGTTCTTCGGGCCA	CSVLLQGVSYNEQFF	1	8.34752412434472E-6	45	TCRBV29-01*01	TCRBV29	TCRBV29-01	01				TCRBD01-01*01	TCRBD01	TCRBD01-01	01				TCRBJ02-01*01	TCRBJ02	TCRBJ02-01	01				5	5	3	1	1	0	36	45	50	58	59	1	In	VDJ
TCGGCTGCTCCCTCCCAAACATCTGTGTACTTCTGTGCCAGCAGTTATTCTAGCGGGAGCTCCTACAATGAGCAGTTCTTCGGGCCA	CASSYSSGSSYNEQFF	2	1.669504824868944E-5	48	TCRBV06	TCRBV06				TCRBV06-02,TCRBV06-03		TCRBD02-01*02	TCRBD02	TCRBD02-01	02				TCRBJ02-01*01	TCRBJ02	TCRBJ02-01	01				3	2	4	2	0	0	33	47	49	-1	59	2	In	VDJ
AAGCTCCTTCTCAGTGACTCTGGCTTCTATCTCTGTGCCTGGAGGGTTGGGTTCGGTTTCGCCTACAATGAGCAGTTCTTCGGGCCA	CAWRVGFGFAYNEQFF	1	8.34752412434472E-6	48	TCRBV30-01*01	TCRBV30	TCRBV30-01	01								TCRBD01,TCRBD02	TCRBD01-01,TCRBD02-01		TCRBJ02-01*01	TCRBJ02	TCRBJ02-01	01				3	4	0	9	10	2	33	44	48	51	61	1	In	VDJ
GTGAGCAACATGAGCCCTGAAGACAGCAGCATATATCTCTGCAGCGCTCTAACCGGGACAGCCTACAATGAGCAGTTCTTCGGGCCA	CSALTGTAYNEQFF	1	8.34752412434472E-6	42	TCRBV29-01*01	TCRBV29	TCRBV29-01	01				TCRBD01-01*01	TCRBD01	TCRBD01-01	01				TCRBJ02-01*01	TCRBJ02	TCRBJ02-01	01				7	8	0	5	0	2	39	46	54	-1	61	1	In	VDJ
AAGCTCCTTCTCAGTGACTCTGGCTTCTATCTCTGTGCCTGGAGCCCGATAGCGGGAGGGCCCTACAATGAGCAGTTCTTCGGGCCA	CAWSPIAGGPYNEQFF	1	8.34752412434472E-6	48	TCRBV30-01*01	TCRBV30	TCRBV30-01	01				TCRBD02-01*02	TCRBD02	TCRBD02-01	02				TCRBJ02-01*01	TCRBJ02	TCRBJ02-01	01				3	5	5	0	1	2	33	44	49	60	61	1	In	VDJ
CAGCGCACAGAGCAGGGGGACTCGGCCATGTATCTCTGTGCCAGCAGCACCGGGACAGGCCCCTACAATGAGCAGTTCTTCGGGCCA	CASSTGTGPYNEQFF	6	5.0085144746068314E-5	45	TCRBV07-09	TCRBV07	TCRBV07-09				01,03	TCRBD01-01*01	TCRBD01	TCRBD01-01	01				TCRBJ02-01*01	TCRBJ02	TCRBJ02-01	01				5	3	0	4	2	2	36	48	51	59	61	6	In	VDJ
GTGAGCACCTTGGAGCTGGGGGACTCGGCCCTTTATCTTTGCGCCAGCAGCTTGCAGGATACCTACAATGAGCAGTTCTTCGGGCCA	CASSLQDTYNEQFF	4	3.339009649737888E-5	42	TCRBV05-01*01	TCRBV05	TCRBV05-01	01				TCRBD01-01*01	TCRBD01	TCRBD01-01	01				TCRBJ02-01*01	TCRBJ02	TCRBJ02-01	01				1	0	4	4	3	2	39	-1	54	58	61	4	In	VDJ
TCGGCTGCTCCCTCCCAGACATCTGTGTACTTCTGTGCCAGCAGTCCCCGGAGACAGGTCACCTACAATGAGCAGTTCTTCGGGCCA	CASSPRRQVTYNEQFF	7	5.8432668870413035E-5	48	TCRBV06	TCRBV06				TCRBV06-01,TCRBV06-05		TCRBD01-01*01	TCRBD01	TCRBD01-01	01				TCRBJ02-01*01	TCRBJ02	TCRBJ02-01	01				5	7	2	4	3	2	33	45	52	58	61	7	In	VDJ
CAGTGCCCATCCTGAAGACAGCAGCTTCTACATCTGCAGTGCTACCCCCGTGGAGCGGGAACCTACAATGAGCAGTTCTTCGGGCCA		3	2.5042572373034157E-5	47	TCRBV20	TCRBV20				TCRBV20-01,TCRBV20-or09_02		TCRBD02-01*02	TCRBD02	TCRBD02-01	02				TCRBJ02-01*01	TCRBJ02	TCRBJ02-01	01				4	9	6	3	1	2	34	44	53	60	61	3	Out	VDJ
GCCTTGGAGCTGGACGACTCGGCCCTGTATCTCTGTGCCAGCAGCCCGACTAGCGGGAGAACCTACAATGAGCAGTTCTTCGGGCCA	CASSPTSGRTYNEQFF	3	2.5042572373034157E-5	48	TCRBV05-04*01	TCRBV05	TCRBV05-04	01				TCRBD02-01*02	TCRBD02	TCRBD02-01	02				TCRBJ02-01*01	TCRBJ02	TCRBJ02-01	01				4	2	2	2	2	2	33	45	47	59	61	3	In	VDJ
GAATGTGAGCACCTTGGAGCTGGGGGACTCGGCCCTTTATCTTTGCTCCCGTCGGGACCCATATACAATGAGCAGTTCTTCGGGCCA		3	2.5042572373034157E-5	38	TCRBV05-01*01	TCRBV05	TCRBV05-01	01								TCRBD01,TCRBD02	TCRBD01-01,TCRBD02-01		TCRBJ02-01*01	TCRBJ02	TCRBJ02-01	01				13	7	0	7	5	4	43	46	53	58	63	3	Out	VDJ
CTTCTCAGTGACTCTGGCTTCTATCTCTGTGCCTGGAGTCCCCCTCCTCGGACTAGCGGGGGATACAATGAGCAGTTCTTCGGGCCA	CAWSPPPRTSGGYNEQFF	1	8.34752412434472E-6	54	TCRBV30-01*01	TCRBV30	TCRBV30-01	01				TCRBD02-01*01	TCRBD02	TCRBD02-01	01				TCRBJ02-01*01	TCRBJ02	TCRBJ02-01	01				2	10	1	2	1	4	27	39	49	62	63	1	In	VDJ
CAGCGCACAGAGCAGGGGGACTCGGCCATGTATCTCTGTGCCAGCAGCTTTATAGCGGGAGAATACAATGAGCAGTTCTTCGGGCCA	CASSFIAGEYNEQFF	3	2.5042572373034157E-5	45	TCRBV07-09	TCRBV07	TCRBV07-09				01,03	TCRBD02-01*02	TCRBD02	TCRBD02-01	02				TCRBJ02-01*01	TCRBJ02	TCRBJ02-01	01				3	2	5	2	2	4	36	50	52	61	63	3	In	VDJ
GCCAGGCCCTCACATACCTCTCAGTACCTCTGTGCCAGCAGTGTTACAGGGGGAACGGTATTGGACAATGAGCAGTTCTTCGGGCCA	CASSVTGGTVLDNEQFF	4	3.339009649737888E-5	51	TCRBV25-01*01	TCRBV25	TCRBV25-01	01				TCRBD01-01*01	TCRBD01	TCRBD01-01	01				TCRBJ02-01*01	TCRBJ02	TCRBJ02-01	01				4	2	3	1	11	5	30	43	45	53	64	4	In	VDJ
TCCACTCTGACAGTGACCAGTGCCCATCCTGAAGACAGCAGCTTCTACATCTGCAGTGCTACCGACAATGAGCAGTTCTTCGGGCCA	CSATDNEQFF	3	2.5042572373034157E-5	30	TCRBV20-01*01	TCRBV20	TCRBV20-01	01				TCRBD02-01	TCRBD02	TCRBD02-01				01,02	TCRBJ02-01*01	TCRBJ02	TCRBJ02-01	01				4	1	8	6	0	5	51	61	62	-1	64	3	In	VDJ
TCCCTAGAGTCTGCCATCCCCAACCAGACAGCTCTTTACTTCTGTGCCACCAGTGATCGGACAGACAATGAGCAGTTCTTCGGGCCA	CATSDRTDNEQFF	5	4.17376206217236E-5	39	TCRBV24	TCRBV24				TCRBV24-01,TCRBV24-or09_02		TCRBD01-01*01	TCRBD01	TCRBD01-01	01				TCRBJ02-01*01	TCRBJ02	TCRBJ02-01	01				3	1	1	5	0	5	42	57	58	-1	64	5	In	VDJ
ACTGTGAGCAACATGAGCCCTGAAGACAGCAGCATATATCTCTGCAGCGCCTGGGCAGGACAGCACAATGAGCAGTTCTTCGGGCCA	CSAWAGQHNEQFF	1	8.34752412434472E-6	39	TCRBV29-01*01	TCRBV29	TCRBV29-01	01				TCRBD01-01*01	TCRBD01	TCRBD01-01	01				TCRBJ02-01*01	TCRBJ02	TCRBJ02-01	01				7	8	1	5	1	5	42	49	57	63	64	1	In	VDJ
TCCGGTCCACAAAGCTGGAGGACTCAGCCATGTACTTCTGTGCCAGCAGGACCCCGGGACAGTAACAATGAGCAGTTCTTCGGGCCA		2	1.669504824868944E-5	43	TCRBV02-01*01	TCRBV02	TCRBV02-01	01				TCRBD01-01*01	TCRBD01	TCRBD01-01	01				TCRBJ02-01*01	TCRBJ02	TCRBJ02-01	01				6	6	0	5	2	5	38	49	55	62	64	2	Out	VDJ
ATCCAGCCCTCAGAACCCAGGGACTCAGCTGTGTACTTCTGTGCCAGCAGTTTGGTTGCGGCTAACAATGAGCAGTTCTTCGGGCCA	CASSLVAANNEQFF	1	8.34752412434472E-6	42	TCRBV12	TCRBV12				TCRBV12-03,TCRBV12-04		TCRBD02-01	TCRBD02	TCRBD02-01				01,02	TCRBJ02-01*01	TCRBJ02	TCRBJ02-01	01				3	4	7	5	3	5	39	53	57	61	64	1	In	VDJ
AGTGCCCATCCTGAAGACAGCAGCTTCTACATCTGCAGTGCTAGAGATATTGGGACTAGCGCTAACAATGAGCAGTTCTTCGGGCCA	CSARDIGTSANNEQFF	2	1.669504824868944E-5	48	TCRBV20	TCRBV20				TCRBV20-01,TCRBV20-or09_02		TCRBD02-01	TCRBD02	TCRBD02-01				01,02	TCRBJ02-01*01	TCRBJ02	TCRBJ02-01	01				0	4	0	6	3	5	33	47	51	61	64	2	In	VDJ
GTGACCAGTGCCCATCCTGAAGACAGCAGCTTCTACATCTGCAGTGCTAGAGATATGCAGGGGAACAATGAGCAGTTCTTCGGGCCA	CSARDMQGNNEQFF	4	3.339009649737888E-5	42	TCRBV20	TCRBV20				TCRBV20-01,TCRBV20-or09_02		TCRBD01-01*01	TCRBD01	TCRBD01-01	01				TCRBJ02-01*01	TCRBJ02	TCRBJ02-01	01				0	4	4	2	1	5	39	53	57	63	64	4	In	VDJ
CTGGAGTTGGCTGCTCCCTCCCAGACATCTGTGTACTTCTGTGCCAGCAGCCCCTGGGACGCCAACAATGAGCAGTTCTTCGGGCCA	CASSPWDANNEQFF	2	1.669504824868944E-5	42	TCRBV06-06	TCRBV06	TCRBV06-06				01,02					TCRBD01,TCRBD02	TCRBD01-01,TCRBD02-01		TCRBJ02-01*01	TCRBJ02	TCRBJ02-01	01				6	5	0	7	4	5	39	50	55	60	64	2	In	VDJ
TGATCCTGGAGTCGCCCAGCCCCAACCAGACCTCTCTGTACTTCTGTGCCAGCAGTTTATCGACAAAATGAGCAGTTCTTCGGGCCA		6	5.0085144746068314E-5	37	TCRBV27-01*01	TCRBV27	TCRBV27-01	01				TCRBD01-01*01	TCRBD01	TCRBD01-01	01				TCRBJ02-01*01	TCRBJ02	TCRBJ02-01	01				0	0	2	6	1	7	44	-1	61	65	66	6	Out	VDJ
GCAGAACTGGAGGATTCTGGAGTTTATTTCTGTGCCAGCAGCCAAGATTTTGGGAGCAGGGGGGTCGTGGAGCAGTTCTTCGGGCCA	CASSQDFGSRGVVEQFF	2	1.669504824868944E-5	51	TCRBV14-01*01	TCRBV14	TCRBV14-01	01				TCRBD01-01*01	TCRBD01	TCRBD01-01	01				TCRBJ02-01*01	TCRBJ02	TCRBJ02-01	01				0	9	4	1	6	10	30	47	56	63	69	2	In	VDJ
AGGCTGGAGTTGGCTGCTCCCTCCCAGACATCTGTGTACTTCTGTGCCAGCACGGCTCCCGGACAGGGGGAGCAGTTCTTCGGGCCA	CASTAPGQGEQFF	2	1.669504824868944E-5	39	TCRBV06-06	TCRBV06	TCRBV06-06				01,02	TCRBD01-01*01	TCRBD01	TCRBD01-01	01				TCRBJ02-01*01	TCRBJ02	TCRBJ02-01	01				7	8	1	2	0	10	42	52	60	-1	69	2	In	VDJ
AACATGAGCCCTGAAGACAGCAGCATATATCTCTGCAGCGTTCGATACAGGGAGGGGAGGGTCGGTCGGGAGCAGTTCTTCGGGCCA	CSVRYREGRVGREQFF	1	8.34752412434472E-6	48	TCRBV29-01*01	TCRBV29	TCRBV29-01	01				TCRBD02-01*02	TCRBD02	TCRBD02-01	02				TCRBJ02-01*01	TCRBJ02	TCRBJ02-01	01				5	7	9	0	13	10	33	42	49	56	69	1	In	VDJ
GTGACCAGTGCCCATCCTGAAGACAGCAGCTTCTACATCTGCAGTGCCTTAGGACTAGCGGGAGACGGAAAGCAGTTCTTCGGGCCA	CSALGLAGDGKQFF	3	2.5042572373034157E-5	42	TCRBV20	TCRBV20				TCRBV20-01,TCRBV20-or09_02		TCRBD02-01*02	TCRBD02	TCRBD02-01	02				TCRBJ02-01*01	TCRBJ02	TCRBJ02-01	01				6	4	1	2	6	11	39	47	51	64	70	3	In	VDJ
GTGAGCACCTTGGAGCTGGGGGACTCGGCCCTTTATCTTTGCGCCAGCAGCTTTGAGAGTCGACCCGAACGCCAGTTCTTCGGGCCA	CASSFESRPERQFF	2	1.669504824868944E-5	42	TCRBV05-01*01	TCRBV05	TCRBV05-01	01								TCRBD01,TCRBD02	TCRBD01-01,TCRBD02-01		TCRBJ02-01*01	TCRBJ02	TCRBJ02-01	01				2	8	2	7	8	13	39	53	61	64	72	2	In	VDJ
CTTCACATCAATTCCCTGGAGCTTGGTGACTCTGCTGTGTATTTCTGTGCCAGCAGCCAAGCAGATCGAGATCGGTACTTCGGGCCA	CASSQADRDRYF	2	1.669504824868944E-5	36	TCRBV03	TCRBV03				TCRBV03-01,TCRBV03-02						TCRBD01,TCRBD02	TCRBD01-01,TCRBD02-01		TCRBJ02-05*01	TCRBJ02	TCRBJ02-05	01				1	0	4	5	10	13	45	-1	61	64	74	2	In	VDJ
ACAGTGACCAGTGCCCATCCTGAAGACAGCAGCTTCTACATCTGCAGTGCTAGAGCCCGGGCTGGGGGGACCCAGTACTTCGGGCCA	CSARARAGGTQYF	1	8.34752412434472E-6	39	TCRBV20	TCRBV20				TCRBV20-01,TCRBV20-or09_02						TCRBD01,TCRBD02	TCRBD01-01,TCRBD02-01		TCRBJ02-05*01	TCRBJ02	TCRBJ02-05	01				1	8	6	1	0	7	42	55	63	-1	68	1	In	VDJ
CTCAGGCTGGAGTTGGCTGCTCCCTCCCAGACATCTGTGTACTTCTGTGCCAGCTACCGGGAGGGCGCGACCCAGTACTTCGGGCCA	CASYREGATQYF	1	8.34752412434472E-6	36	TCRBV06-06	TCRBV06	TCRBV06-06				01,02	TCRBD02-01*02	TCRBD02	TCRBD02-01	02				TCRBJ02-05*01	TCRBJ02	TCRBJ02-05	01				8	3	8	0	3	7	45	54	57	65	68	1	In	VDJ
CTAGAGTCTGCCATCCCCAACCAGACAGCTCTTTACTTCTGTGCCACCAGTGATCCTTCAGGGGGTGAGACCCAGTACTTCGGGCCA	CATSDPSGGETQYF	3	2.5042572373034157E-5	42	TCRBV24	TCRBV24				TCRBV24-01,TCRBV24-or09_02		TCRBD01-01*01	TCRBD01	TCRBD01-01	01				TCRBJ02-05*01	TCRBJ02	TCRBJ02-05	01				3	4	4	1	1	5	39	54	58	65	66	3	In	VDJ
ACTCTGACAGTGACCAGTGCCCATCCTGAAGACAGCAGCTTCTACATCTGCAGTGCACGCCCGGGTGAGACCCAGTACTTCGGGCCA	CSARPGETQYF	1	8.34752412434472E-6	33	TCRBV20-01*01	TCRBV20	TCRBV20-01	01				TCRBD02-01	TCRBD02	TCRBD02-01				01,02	TCRBJ02-05*01	TCRBJ02	TCRBJ02-05	01				6	5	8	4	1	5	48	56	61	65	66	1	In	VDJ
ACTGTGAGCAACATGAGCCCTGAAGACAGCAGCATATATCTCTGCAGCGGGACAAGCGGGAGGTTGGAGACCCAGTACTTCGGGCCA	CSGTSGRLETQYF	1	8.34752412434472E-6	39	TCRBV29-01*01	TCRBV29	TCRBV29-01	01				TCRBD02-01*02	TCRBD02	TCRBD02-01	02				TCRBJ02-05*01	TCRBJ02	TCRBJ02-05	01				7	5	6	1	3	5	42	49	54	63	66	1	In	VDJ
AGCACCTTGGAGCTGGGGGACTCGGCCCTTTATCTTTGCGCCAGCAGGGAGGGACTAGCGGAGGTGGAGACCCAGTACTTCGGGCCA	CASREGLAEVETQYF	3	2.5042572373034157E-5	45	TCRBV05-01*01	TCRBV05	TCRBV05-01	01				TCRBD02-01	TCRBD02	TCRBD02-01				01,02	TCRBJ02-05*01	TCRBJ02	TCRBJ02-05	01				5	3	0	5	5	5	36	47	50	61	66	3	In	VDJ
ATTCAGCGCACAGAGCAGCGGGACTCAGCCATGTATCGCTGTGCCAGCAGCCTCGACAGGGGCATGGAGACCCAGTACTTCGGGCCA	CASSLDRGMETQYF	2	1.669504824868944E-5	42	TCRBV07-07*01	TCRBV07	TCRBV07-07	01				TCRBD01-01*01	TCRBD01	TCRBD01-01	01				TCRBJ02-05*01	TCRBJ02	TCRBJ02-05	01				5	3	2	2	4	5	39	51	54	62	66	2	In	VDJ
CTGAAGATCCAGCCCTCAGAACCCAGGGACTCAGCTGTGTACTTCTGTGCCAGCAGTTTGAGTGGGGAGACCCAGTACTTCGGGCCA	CASSLSGETQYF	1	8.34752412434472E-6	36	TCRBV12	TCRBV12				TCRBV12-03,TCRBV12-04						TCRBD01,TCRBD02	TCRBD01-01,TCRBD02-01		TCRBJ02-05*01	TCRBJ02	TCRBJ02-05	01				3	4	0	9	0	5	45	59	63	-1	66	1	In	VDJ
GTGACCAGTGCCCATCCTGAAGACAGCAGCTTCTACATCTGCAGTGCTAGAGCGGGACGGCATGGGGAGACCCAGTACTTCGGGCCA	CSARAGRHGETQYF	1	8.34752412434472E-6	42	TCRBV20	TCRBV20				TCRBV20-01,TCRBV20-or09_02						TCRBD01,TCRBD02	TCRBD01-01,TCRBD02-01		TCRBJ02-05*01	TCRBJ02	TCRBJ02-05	01				1	1	0	7	8	5	39	52	53	58	66	1	In	VDJ
GAGTCTGCCAGGCCCTCACATACCTCTCAGTACCTCTGTGCCAGCAGGTCTACCGGGACCTCCGGGGAGACCCAGTACTTCGGGCCA	CASRSTGTSGETQYF	3	2.5042572373034157E-5	45	TCRBV25-01*01	TCRBV25	TCRBV25-01	01								TCRBD01,TCRBD02	TCRBD01-01,TCRBD02-01		TCRBJ02-05*01	TCRBJ02	TCRBJ02-05	01				6	7	0	7	7	5	36	47	54	59	66	3	In	VDJ
ACGATCCAGCGCACACAGCAGGAGGACTCGGCCGTGTATCTCTGTGCCAGCAGCTTAGGGGGAGGGGAGACCCAGTACTTCGGGCCA	CASSLGGGETQYF	3	2.5042572373034157E-5	39	TCRBV07-02*01	TCRBV07	TCRBV07-02	01				TCRBD02-01*02	TCRBD02	TCRBD02-01	02				TCRBJ02-05*01	TCRBJ02	TCRBJ02-05	01				1	1	9	0	0	5	42	58	59	-1	66	3	In	VDJ
TCGGCTGCTCCCTCCCAGACATCTGTGTACTTCTGTGCCAGCAGTGAATCGGCAGGGTTTATTCGGGAGACCCAGTACTTCGGGCCA	CASSESAGFIRETQYF	6	5.0085144746068314E-5	48	TCRBV06-01*01	TCRBV06	TCRBV06-01	01				TCRBD01-01*01	TCRBD01	TCRBD01-01	01				TCRBJ02-05*01	TCRBJ02	TCRBJ02-05	01				2	4	4	3	9	5	33	48	52	57	66	6	In	VDJ
ACCCTGGAGTCTGCCAGGCCCTCACATACCTCTCAGTACCTCTGTGCCAGCCAGGAGGACAGCCGGGAGACCCAGTACTTCGGGCCA	CASQEDSRETQYF	3	2.5042572373034157E-5	39	TCRBV25-01*01	TCRBV25	TCRBV25-01	01				TCRBD01-01*01	TCRBD01	TCRBD01-01	01				TCRBJ02-05*01	TCRBJ02	TCRBJ02-05	01				8	5	1	5	4	5	42	51	56	62	66	3	In	VDJ
GTGACCAGTGCCCATCCTGAAGACAGCAGCTTCTACATCTGCAGTGCTGACCCGCCGGGAGCTAGGGAGACCCAGTACTTCGGGCCA	CSADPPGARETQYF	2	1.669504824868944E-5	42	TCRBV20	TCRBV20				TCRBV20-01,TCRBV20-or09_02		TCRBD02-01*02	TCRBD02	TCRBD02-01	02				TCRBJ02-05*01	TCRBJ02	TCRBJ02-05	01				5	7	8	2	5	5	39	48	55	61	66	2	In	VDJ
CTGGAGTCAGCTACCCGCTCCCAGACATCTGTGTATTTCTGCGCCAGCAGTGCTGGACTAGCGAGGGAGACCCAGTACTTCGGGCCA	CASSAGLARETQYF	3	2.5042572373034157E-5	42	TCRBV10-02*01	TCRBV10	TCRBV10-02	01				TCRBD02-01	TCRBD02	TCRBD02-01				01,02	TCRBJ02-05*01	TCRBJ02	TCRBJ02-05	01				4	2	1	6	3	5	39	52	54	63	66	3	In	VDJ
GTGCCCATCCTGAAGACAGCAGCTTCTACATCTGCAGTGCTAGAGACCTCTCGGGGGCGGCCGAGGGAGACCCAGTACTTCGGGCCA		1	8.34752412434472E-6	49	TCRBV20	TCRBV20				TCRBV20-01,TCRBV20-or09_02						TCRBD01,TCRBD02	TCRBD01-01,TCRBD02-01		TCRBJ02-05*01	TCRBJ02	TCRBJ02-05	01				0	6	6	0	8	5	32	46	52	58	66	1	Out	VDJ
AATTCCCTGGAGCTTGGTGACTCTGCTGTGTATTTCTGTGCCAGCAGCCAAGACACGGGGGTGACGGAGACCCAGTACTTCGGGCCA	CASSQDTGVTETQYF	6	5.0085144746068314E-5	45	TCRBV03	TCRBV03				TCRBV03-01,TCRBV03-02		TCRBD02-01*01	TCRBD02	TCRBD02-01	01				TCRBJ02-05*01	TCRBJ02	TCRBJ02-05	01				0	2	8	2	5	5	36	53	55	61	66	6	In	VDJ
TCCACTCTGACAGTGACCAGTGCCCATCCTGAAGACAGCAGCTTCTACATCTGCAGTGCTAGGACGGAGACCCAGTACTTCGGGCCA	CSARTETQYF	1	8.34752412434472E-6	30	TCRBV20-01*01	TCRBV20	TCRBV20-01	01								TCRBD01,TCRBD02	TCRBD01-01,TCRBD02-01		TCRBJ02-05*01	TCRBJ02	TCRBJ02-05	01				3	0	2	7	1	5	51	-1	62	65	66	1	In	VDJ
CTGAGCTCTCTGGAGCTGGGGGACTCAGCTTTGTATTTCTGTGCCAGCAGCACGACACAGGGGAAGGAGACCCAGTACTTCGGGCCA	CASSTTQGKETQYF	1	8.34752412434472E-6	42	TCRBV09-01	TCRBV09	TCRBV09-01				01,02	TCRBD01-01*01	TCRBD01	TCRBD01-01	01				TCRBJ02-05*01	TCRBJ02	TCRBJ02-05	01				4	5	3	2	3	5	39	51	56	63	66	1	In	VDJ
CAGTGACCAGTGCCCATCCTGAAGACAGCAGCTTCTACATCTGCAGTGCTAGAGATCAACAGGGACGAGACCCAGTACTTCGGGCCA		1	8.34752412434472E-6	40	TCRBV20	TCRBV20				TCRBV20-01,TCRBV20-or09_02		TCRBD01-01*01	TCRBD01	TCRBD01-01	01				TCRBJ02-05*01	TCRBJ02	TCRBJ02-05	01				0	3	3	3	2	5	41	55	58	64	66	1	Out	VDJ
TCGGCTGCTCCCTCCCAGACATCTGTGTACTTCTGTGCCAGCAGTTACCGAGGGGTTGGGGCGTTAGAGACCCAGTACTTCGGGCCA	CASSYRGVGALETQYF	1	8.34752412434472E-6	48	TCRBV06-05*01	TCRBV06	TCRBV06-05	01								TCRBD01,TCRBD02	TCRBD01-01,TCRBD02-01		TCRBJ02-05*01	TCRBJ02	TCRBJ02-05	01				2	2	5	2	10	4	33	48	50	55	65	1	In	VDJ
GAGTCTGCCATCCCCAACCAGACAGCTCTTTACTTCTGTGCCACCAGTGACACGGGGTCCGCTGTAGAGACCCAGTACTTCGGGCCA	CATSDTGSAVETQYF	1	8.34752412434472E-6	45	TCRBV24	TCRBV24				TCRBV24-01,TCRBV24-or09_02		TCRBD02-01*01	TCRBD02	TCRBD02-01	01				TCRBJ02-05*01	TCRBJ02	TCRBJ02-05	01				4	2	8	3	8	4	36	50	52	57	65	1	In	VDJ
CTGGAGTCCGCTACCAGCTCCCAGACATCTGTGTACTTCTGTGCCATCTCTAGCGGGGGAAGTGGAGAGACCCAGTACTTCGGGCCA	CAISSGGSGETQYF	5	4.17376206217236E-5	42	TCRBV10-03*01	TCRBV10	TCRBV10-03	01				TCRBD02-01*01	TCRBD02	TCRBD02-01	01				TCRBJ02-05*01	TCRBJ02	TCRBJ02-05	01				8	1	4	2	6	4	39	48	49	59	65	5	In	VDJ
CTAAACCTGAGCTCTCTGGAGCTGGGGGACTCAGCTTTGTATTTCTGTGCCAGCAGCGTAGCTGGAGAGACCCAGTACTTCGGGCCA	CASSVAGETQYF	3	2.5042572373034157E-5	36	TCRBV09-01	TCRBV09	TCRBV09-01				01,02					TCRBD01,TCRBD02	TCRBD01-01,TCRBD02-01		TCRBJ02-05*01	TCRBJ02	TCRBJ02-05	01				0	2	0	10	0	4	45	61	63	-1	65	3	In	VDJ
AGGCTGGAGTCGGCTGCTCCCTCCCAGACATCTGTGTACTTCTGTGCCAGCAGTGAGGTTCGGGGAGAGACCCAGTACTTCGGGCCA	CASSEVRGETQYF	2	1.669504824868944E-5	39	TCRBV06-01*01	TCRBV06	TCRBV06-01	01				TCRBD02-01*01	TCRBD02	TCRBD02-01	01				TCRBJ02-05*01	TCRBJ02	TCRBJ02-05	01				3	4	8	3	0	4	42	56	60	-1	65	2	In	VDJ
CTTCACATCAATTCCCTGGAGCTTGGTGACTCTGCTGTGTATTTCTGTGCCAGCAGCCGCTCGGGAGAGACCCAGTACTTCGGGCCA	CASSRSGETQYF	4	3.339009649737888E-5	36	TCRBV03	TCRBV03				TCRBV03-01,TCRBV03-02		TCRBD02-01	TCRBD02	TCRBD02-01				01,02	TCRBJ02-05*01	TCRBJ02	TCRBJ02-05	01				4	3	8	4	0	4	45	58	61	-1	65	4	In	VDJ
ACAGTGACCAGTGCCCATCCTGAAGACAGCAGCTTCTACATCTGCAGTGCTAGAAATAGCGGTCGAGAGACCCAGTACTTCGGGCCA	CSARNSGRETQYF	1	8.34752412434472E-6	39	TCRBV20	TCRBV20				TCRBV20-01,TCRBV20-or09_02		TCRBD02-01	TCRBD02	TCRBD02-01				01,02	TCRBJ02-05*01	TCRBJ02	TCRBJ02-05	01				2	2	5	5	3	4	42	54	56	62	65	1	In	VDJ
CTGAGTTCTAAGAAGCTCCTTCTCAGTGACTCTGGCTTCTATCTCTGTGCCTGGACAAGGGGGCGAGAGACCCAGTACTTCGGGCCA	CAWTRGRETQYF	1	8.34752412434472E-6	36	TCRBV30-01*01	TCRBV30	TCRBV30-01	01				TCRBD01-01*01	TCRBD01	TCRBD01-01	01				TCRBJ02-05*01	TCRBJ02	TCRBJ02-05	01				4	2	5	0	1	4	45	55	57	64	65	1	In	VDJ
CTGACTGTGAGCAACATGAGCCCTGAAGACAGCAGCATATATCTCTGCAGCTCCGGACAGGGGCGAGAGACCCAGTACTTCGGGCCA	CSSGQGRETQYF	1	8.34752412434472E-6	36	TCRBV29-01*01	TCRBV29	TCRBV29-01	01				TCRBD01-01*01	TCRBD01	TCRBD01-01	01				TCRBJ02-05*01	TCRBJ02	TCRBJ02-05	01				8	3	1	2	2	4	45	51	54	63	65	1	In	VDJ
CAGAACCCAGGGACTCAGCTGTGTACTTCTGTGCCAGCAGCCTTAAGGTCTATGGTTAGGGGTTCAGAGACCCAGTACTTCGGGCCA		1	8.34752412434472E-6	52	TCRBV12	TCRBV12				TCRBV12-03,TCRBV12-04		TCRBD01-01*01	TCRBD01	TCRBD01-01	01				TCRBJ02-05*01	TCRBJ02	TCRBJ02-05	01				6	17	5	2	3	4	29	40	57	62	65	1	Out	VDJ
CTCAGGCTGCTGTCGGCTGCTCCCTCCCAGACATCTGTGTACTTCTGTGCCAGCCGGGACTCTGCAGAGACCCAGTACTTCGGGCCA	CASRDSAETQYF	1	8.34752412434472E-6	36	TCRBV06-05*01	TCRBV06	TCRBV06-05	01				TCRBD02-01	TCRBD02	TCRBD02-01				01,02	TCRBJ02-05*01	TCRBJ02	TCRBJ02-05	01				8	1	0	10	4	4	45	54	55	61	65	1	In	VDJ
CTGGAGTCCGCTACCAGCTCCCAGACATCTGTGTACTTCTGTGCCATCAGTGAGTCGGGTCCCACAGAGACCCAGTACTTCGGGCCA	CAISESGPTETQYF	2	1.669504824868944E-5	42	TCRBV10-03*01	TCRBV10	TCRBV10-03	01								TCRBD01,TCRBD02	TCRBD01-01,TCRBD02-01		TCRBJ02-05*01	TCRBJ02	TCRBJ02-05	01				0	0	0	9	6	4	39	-1	56	59	65	2	In	VDJ
AGCACCTTGGAGCTGGGGGACTCGGCCCTTTATCTTTGCGCCAGCAGCCGGGACTTCGCAAGCGAAGAGACCCAGTACTTCGGGCCA	CASSRDFASEETQYF	3	2.5042572373034157E-5	45	TCRBV05-01*01	TCRBV05	TCRBV05-01	01				TCRBD02-01	TCRBD02	TCRBD02-01				01,02	TCRBJ02-05*01	TCRBJ02	TCRBJ02-05	01				4	1	0	10	9	3	36	48	49	55	64	3	In	VDJ
CTGACTGTGAGCAACATGAGCCCTGAAGACAGCAGCATATATCTCTGCAGCGTTGTCCTTGGTCAAGAGACCCAGTACTTCGGGCCA	CSVVLGQETQYF	1	8.34752412434472E-6	36	TCRBV29-01*01	TCRBV29	TCRBV29-01	01								TCRBD01,TCRBD02	TCRBD01-01,TCRBD02-01		TCRBJ02-05*01	TCRBJ02	TCRBJ02-05	01				4	5	0	10	1	2	45	55	60	62	63	1	In	VDJ
AGCACCAACCAGACATCTATGTACCTCTGTGCCAGCAGTCCCTCGGGCCGCTCTAGCGGGAGTCAAGAGACCCAGTACTTCGGGCCA	CASSPSGRSSGSQETQYF	8	6.678019299475776E-5	54	TCRBV28-01*01	TCRBV28	TCRBV28-01	01				TCRBD02-01*02	TCRBD02	TCRBD02-01	02				TCRBJ02-05*01	TCRBJ02	TCRBJ02-05	01				5	13	4	2	1	2	27	39	52	62	63	8	In	VDJ
TGTGAGCAACATGAGCCCTGAAGACAGCAGCATATATCTCTGCAGCGTTCCGGGACCCAGTCTCAAGAGACCCAGTACTTCGGGCCA		1	8.34752412434472E-6	41	TCRBV29-01*01	TCRBV29	TCRBV29-01	01								TCRBD01,TCRBD02	TCRBD01-01,TCRBD02-01		TCRBJ02-05*01	TCRBJ02	TCRBJ02-05	01				5	2	0	7	7	2	40	49	51	56	63	1	Out	VDJ
CTGCTGTCGGCTGCTCCCTCCCAGACATCTGTGTACTTCTGTGCCAGCAGTCTCGCCGGGACTCAAGAGACCCAGTACTTCGGGCCA	CASSLAGTQETQYF	2	1.669504824868944E-5	42	TCRBV06-05*01	TCRBV06	TCRBV06-05	01				TCRBD02-01	TCRBD02	TCRBD02-01				01,02	TCRBJ02-05*01	TCRBJ02	TCRBJ02-05	01				5	6	0	10	0	2	39	51	57	-1	63	2	In	VDJ
TCAATTCCCTGGAGCTTGGTGACTCTGCTGTGTATTTCTGTGCCAGCAGCTGCCTTCGGGCAGCAAGAGACCCAGTACTTCGGGCCA		9	7.512771711910248E-5	43	TCRBV03	TCRBV03				TCRBV03-01,TCRBV03-02						TCRBD01,TCRBD02	TCRBD01-01,TCRBD02-01		TCRBJ02-05*01	TCRBJ02	TCRBJ02-05	01				5	7	8	0	2	2	38	50	57	61	63	9	Out	VDJ
AATGTGAGCACCTTGGAGCTGGGGGACTCGGCCCTTTATCTTTGCGCCAGCAGCTTTAGACAGCAAGAGACCCAGTACTTCGGGCCA	CASSFRQQETQYF	2	1.669504824868944E-5	39	TCRBV05-01*01	TCRBV05	TCRBV05-01	01				TCRBD01-01*01	TCRBD01	TCRBD01-01	01				TCRBJ02-05*01	TCRBJ02	TCRBJ02-05	01				2	2	2	5	0	2	42	56	58	-1	63	2	In	VDJ
ACCAGTGCCCATCCTGAAGACAGCAGCTTCTACATCTGCAGTGCTAGAGTCTTCGTCAGGTTCCAAGAGACCCAGTACTTCGGGCCA	CSARVFVRFQETQYF	1	8.34752412434472E-6	45	TCRBV20	TCRBV20				TCRBV20-01,TCRBV20-or09_02		TCRBD01-01*01	TCRBD01	TCRBD01-01	01				TCRBJ02-05*01	TCRBJ02	TCRBJ02-05	01				1	7	4	4	2	1	36	49	56	60	62	1	In	VDJ
CTACACGCCCTGCAGCCAGAAGACTCAGCCCTGTATCTCTGCGCCAGCAGCCAACGGGCAGTCCAAGAGACCCAGTACTTCGGGCCA	CASSQRAVQETQYF	4	3.339009649737888E-5	42	TCRBV04-01*01	TCRBV04	TCRBV04-01	01								TCRBD01,TCRBD02	TCRBD01-01,TCRBD02-01		TCRBJ02-05*01	TCRBJ02	TCRBJ02-05	01				2	1	8	0	3	1	39	54	55	59	62	4	In	VDJ
ATCCAGCGCACAGAGCAGGGGGACTCGGCCATGTATCTCTGTGCCAGCAGCTACGGGGGTATCCAAGAGACCCAGTACTTCGGGCCA	CASSYGGIQETQYF	2	1.669504824868944E-5	42	TCRBV07-09	TCRBV07	TCRBV07-09				01,03	TCRBD02-01*01	TCRBD02	TCRBD02-01	01				TCRBJ02-05*01	TCRBJ02	TCRBJ02-05	01				4	1	8	2	3	1	39	52	53	59	62	2	In	VDJ
CAGCCCTCAGAACCCAGGGACTCAGCTGTGTACTTCTGTGCCAGCAGTTATAGGACAGGACGCCAAGAGACCCAGTACTTCGGGCCA	CASSYRTGRQETQYF	2	1.669504824868944E-5	45	TCRBV12	TCRBV12				TCRBV12-03,TCRBV12-04		TCRBD01-01*01	TCRBD01	TCRBD01-01	01				TCRBJ02-05*01	TCRBJ02	TCRBJ02-05	01				4	3	1	4	3	1	36	49	52	59	62	2	In	VDJ
GAGTCGGCTGCTCCCTCCCAAACATCTGTGTACTTCTGTGCCAGCACCGCCCCCACGGACAGCCAAGAGACCCAGTACTTCGGGCCA	CASTAPTDSQETQYF	3	2.5042572373034157E-5	45	TCRBV06	TCRBV06				TCRBV06-02,TCRBV06-03		TCRBD01-01*01	TCRBD01	TCRBD01-01	01				TCRBJ02-05*01	TCRBJ02	TCRBJ02-05	01				7	10	1	5	0	1	36	46	56	-1	62	3	In	VDJ
TCTCTGGAGCTGGGGGACTCAGCTTTGTATTTCTGTGCCAGCAGCGGGGGGCTAGCGGAGCCCCAAGAGACCCAGTACTTCGGGCCA	CASSGGLAEPQETQYF	1	8.34752412434472E-6	48	TCRBV09-01	TCRBV09	TCRBV09-01				01,02	TCRBD02-01	TCRBD02	TCRBD02-01				01,02	TCRBJ02-05*01	TCRBJ02	TCRBJ02-05	01				3	5	4	5	4	1	33	46	51	58	62	1	In	VDJ
GCCCATCCTGAAGACAGCAGCTTCTACATCTGCAGTGCTATCGGGGCGGAAATAGCGGGACCCCAAGAGACCCAGTACTTCGGGCCA	CSAIGAEIAGPQETQYF	3	2.5042572373034157E-5	51	TCRBV20	TCRBV20				TCRBV20-01,TCRBV20-or09_02		TCRBD02-01*02	TCRBD02	TCRBD02-01	02				TCRBJ02-05*01	TCRBJ02	TCRBJ02-05	01				4	12	5	3	2	1	30	40	52	60	62	3	In	VDJ
GAGCTCTCTGGAGCTGGGGGACTCAGCTTTGTATTTCTGTGCCAGACACCGGGACAGTCAGACCAAGAGACCCAGTACTTCGGGCCA		1	8.34752412434472E-6	44	TCRBV09-01	TCRBV09	TCRBV09-01				01,02	TCRBD01-01*01	TCRBD01	TCRBD01-01	01				TCRBJ02-05*01	TCRBJ02	TCRBJ02-05	01				8	5	0	5	4	0	37	45	50	57	61	1	Out	VDJ
CCATCCTGAAGACAGCAGCTTCTACATCTGCAGTGCTAGTGAGGGCAGGGAAGGACTAGCGGACAAGAGACCCAGTACTTCGGGCCA		1	8.34752412434472E-6	53	TCRBV20	TCRBV20				TCRBV20-01,TCRBV20-or09_02		TCRBD02-01	TCRBD02	TCRBD02-01				01,02	TCRBJ02-05*01	TCRBJ02	TCRBJ02-05	01				3	13	1	5	1	2	28	39	52	62	63	1	Out	VDJ
ATCCAGCCCTCAGAACCCAGGGACTCAGCTGTGTACTTCTGTGCCAGCACCCATAGCGGGAGACAAGAGACCCAGTACTTCGGGCCA	CASTHSGRQETQYF	1	8.34752412434472E-6	42	TCRBV12	TCRBV12				TCRBV12-03,TCRBV12-04		TCRBD02-01*02	TCRBD02	TCRBD02-01	02				TCRBJ02-05*01	TCRBJ02	TCRBJ02-05	01				7	4	5	2	1	2	39	49	53	62	63	1	In	VDJ
CTGGAGCTTGGTGACTCTGCTGTGTATTTCTGTGCCAGCAGCCAAGCGCCCGGGGCAGGTTCTAAAGAGACCCAGTACTTCGGGCCA	CASSQAPGAGSKETQYF	2	1.669504824868944E-5	51	TCRBV03	TCRBV03				TCRBV03-01,TCRBV03-02						TCRBD01,TCRBD02	TCRBD01-01,TCRBD02-01		TCRBJ02-05*01	TCRBJ02	TCRBJ02-05	01				1	5	7	0	8	3	30	46	51	56	64	2	In	VDJ
GTGACCAGTGCCCATCCTGAAGACAGCAGCTTCTACATCTGCAGTGCTCTTCTAACGGAGGGGAAAGAGACCCAGTACTTCGGGCCA	CSALLTEGKETQYF	2	1.669504824868944E-5	42	TCRBV20	TCRBV20				TCRBV20-01,TCRBV20-or09_02		TCRBD02-01*02	TCRBD02	TCRBD02-01	02				TCRBJ02-05*01	TCRBJ02	TCRBJ02-05	01				5	8	10	0	2	3	39	48	56	62	64	2	In	VDJ
CTGGAGTCTGCCAGGCCCTCACATACCTCTCAGTACCTCTGTGCCAGCAGTGAATACGGCGGCCAGCAGACCCAGTACTTCGGGCCA	CASSEYGGQQTQYF	2	1.669504824868944E-5	42	TCRBV25-01*01	TCRBV25	TCRBV25-01	01				TCRBD02-01	TCRBD02	TCRBD02-01				01,02	TCRBJ02-05*01	TCRBJ02	TCRBJ02-05	01				0	2	7	5	5	6	39	56	58	62	67	2	In	VDJ
CCTGTACCTTGGAGATCCAGTCCACGGAGTCAGGGGACACAGCACTGTATTTCATCTGAGCCGTTGAAGACCCAGTACTTCGGGCCA		6	5.0085144746068314E-5	28	TCRBV21-01*01	TCRBV21	TCRBV21-01	01				TCRBD02-01	TCRBD02	TCRBD02-01				01,02	TCRBJ02-05*01	TCRBJ02	TCRBJ02-05	01				17	5	6	7	6	6	53	53	58	61	67	6	Out	VDJ
GAGTCGGCTGCTCCCTCCCAAACATCTGTGTACTTCTGTGCCAGCGAAGCGGGAGGTACATCAAGAGACACCCAGTACTTCGGGCCA	CASEAGGTSRDTQYF	4	3.339009649737888E-5	45	TCRBV06	TCRBV06				TCRBV06-02,TCRBV06-03		TCRBD02-01*02	TCRBD02	TCRBD02-01	02				TCRBJ02-05*01	TCRBJ02	TCRBJ02-05	01				8	2	6	1	13	8	36	45	47	56	69	4	In	VDJ
GCCCTGCAGCCAGAAGACTCAGCCCTGTATCTCTGCGCCAGCAGCCAAGATCTGGGGACTAGCGGGATTCCGCAGTATTTTGGCCCA	CASSQDLGTSGIPQYF	2	1.669504824868944E-5	48	TCRBV04-01*01	TCRBV04	TCRBV04-01	01				TCRBD02-01*02	TCRBD02	TCRBD02-01	02				TCRBJ02-03*01	TCRBJ02	TCRBJ02-03	01				0	4	0	3	3	10	33	50	54	67	70	2	In	VDJ
AGGCTGCTGTCGGCTGCTCCCTCCCAGACATCTGTGTACTTCTGTGCCAGCAGCACCCGCAGGGGGCAGCCGCAGTATTTTGGCCCA	CASSTRRGQPQYF	2	1.669504824868944E-5	39	TCRBV06-05*01	TCRBV06	TCRBV06-05	01				TCRBD01-01*01	TCRBD01	TCRBD01-01	01				TCRBJ02-03*01	TCRBJ02	TCRBJ02-03	01				6	6	4	0	3	10	42	53	59	67	70	2	In	VDJ
ACAGTGACCAGTGCCCATCCTGAAGACAGCAGCTTCTACATCTGCAGTGCTAGAAACACAGGGGTGGGTACGCAGTATTTTGGCCCA	CSARNTGVGTQYF	1	8.34752412434472E-6	39	TCRBV20	TCRBV20				TCRBV20-01,TCRBV20-or09_02		TCRBD01-01*01	TCRBD01	TCRBD01-01	01				TCRBJ02-03*01	TCRBJ02	TCRBJ02-03	01				2	3	3	2	4	8	42	54	57	64	68	1	In	VDJ
CACCTACACACCCTGCAGCCAGAAGACTCGGCCCTGTATCTCTGCGCCAGCAGCCAGCCGGTGGGGGGTACGCAGTATTTTGGCCCA	CASSQPVGGTQYF	1	8.34752412434472E-6	39	TCRBV04-03*01	TCRBV04	TCRBV04-03	01				TCRBD02-01*01	TCRBD02	TCRBD02-01	01				TCRBJ02-03*01	TCRBJ02	TCRBJ02-03	01				3	6	9	1	0	8	42	56	62	-1	68	1	In	VDJ
CGCACACAGCAGGAGGACTCGGCCGTGTATCTCTGTGCCAGCAGCCCGATATCGCCCGGTGCCTTAGGTACGCAGTATTTTGGCCCA	CASSPISPGALGTQYF	3	2.5042572373034157E-5	48	TCRBV07-02*01	TCRBV07	TCRBV07-02	01								TCRBD01,TCRBD02	TCRBD01-01,TCRBD02-01		TCRBJ02-03*01	TCRBJ02	TCRBJ02-03	01				5	20	5	4	0	8	33	45	65	-1	68	3	In	VDJ
AAGATCCAGCCCTCAGAACCCAGGGACTCAGCTGTGTACTTCTGTGCCAGCAGTGGTGAGAGGCTAGGTACGCAGTATTTTGGCCCA	CASSGERLGTQYF	1	8.34752412434472E-6	39	TCRBV12	TCRBV12				TCRBV12-03,TCRBV12-04		TCRBD02-01	TCRBD02	TCRBD02-01				01,02	TCRBJ02-03*01	TCRBJ02	TCRBJ02-03	01				5	9	4	8	1	8	42	54	63	67	68	1	In	VDJ
GTGACCAGTGCCCATCCTGAAGACAGCAGCTTCTACATCTGCAGCTGCAAGCGGGCGGGCATGTTGTATACGCAGTATTTTGGCCCA	CSCKRAGMLYTQYF	3	2.5042572373034157E-5	42	TCRBV20	TCRBV20				TCRBV20-01,TCRBV20-or09_02		TCRBD02-01	TCRBD02	TCRBD02-01				01,02	TCRBJ02-03*01	TCRBJ02	TCRBJ02-03	01				9	5	6	4	12	7	39	44	49	55	67	3	In	VDJ
AATTCCCTGGAGCTTGGTGACTCTGCTGTGTATTTCTGTGCCAGCAGCCAAGATATTAACCCCACATATACGCAGTATTTTGGCCCA	CASSQDINPTYTQYF	2	1.669504824868944E-5	45	TCRBV03	TCRBV03				TCRBV03-01,TCRBV03-02		TCRBD01-01*01	TCRBD01	TCRBD01-01	01				TCRBJ02-03*01	TCRBJ02	TCRBJ02-03	01				0	10	3	6	1	7	36	53	63	66	67	2	In	VDJ
ACCAGTGCCCATCCTGAAGACAGCAGCTTCTACATCTGCAGTGCTCCGAATAGCGGGGGACCGTCTGATACGCAGTATTTTGGCCCA	CSAPNSGGPSDTQYF	3	2.5042572373034157E-5	45	TCRBV20	TCRBV20				TCRBV20-01,TCRBV20-or09_02		TCRBD02-01*01	TCRBD02	TCRBD02-01	01				TCRBJ02-03*01	TCRBJ02	TCRBJ02-03	01				5	5	5	2	7	6	36	45	50	59	66	3	In	VDJ
TTGGAGTCGGCTGCTCCCTCCCAAACATCTGTGTACTTCTGTGCCAGCAGCCGTAGCGGGAGTATGGATACGCAGTATTTTGGCCCA	CASSRSGSMDTQYF	3	2.5042572373034157E-5	42	TCRBV06	TCRBV06				TCRBV06-02,TCRBV06-03		TCRBD02-01*02	TCRBD02	TCRBD02-01	02				TCRBJ02-03*01	TCRBJ02	TCRBJ02-03	01				6	3	5	2	4	6	39	50	53	62	66	3	In	VDJ
GTGAGCACCTTGGAGCTGGGGGACTCGGCCCTTTATCTTTGCGCCAGCAGCTCTAATCCAGGGATGGATACGCAGTATTTTGGCCCA	CASSSNPGMDTQYF	2	1.669504824868944E-5	42	TCRBV05-01*01	TCRBV05	TCRBV05-01	01				TCRBD01-01*01	TCRBD01	TCRBD01-01	01				TCRBJ02-03*01	TCRBJ02	TCRBJ02-03	01				3	6	4	3	3	6	39	52	58	63	66	2	In	VDJ
CTGACGATCCAGCGCACACAGCAGGAGGACTCGGCCGTGTATCTCTGTGCCAGCAGCTTTGTAACGGATACGCAGTATTTTGGCCCA	CASSFVTDTQYF	13	1.0851781361648135E-4	36	TCRBV07-02*01	TCRBV07	TCRBV07-02	01								TCRBD01,TCRBD02	TCRBD01-01,TCRBD02-01		TCRBJ02-03*01	TCRBJ02	TCRBJ02-03	01				3	4	3	7	1	6	45	59	63	65	66	13	In	VDJ
CAGCTGCTCCCTCCCAGACATCTGTGTACTTCTGTGCCAGCCACACCACAAGGAAGGGGGCATGAGGATACGCAGTATTTTGGCCCA		2	1.669504824868944E-5	49	TCRBV06	TCRBV06				TCRBV06-01,TCRBV06-05,TCRBV06-06		TCRBD01-01*01	TCRBD01	TCRBD01-01	01				TCRBJ02-03*01	TCRBJ02	TCRBJ02-03	01				8	13	5	0	5	6	32	41	54	61	66	2	Out	VDJ
CTGACTGTGAGCAACATGAGCCCTGAAGACAGCAGCATATATCTCTGCAGCGTTGCGCATGGCGGAGATACGCAGTATTTTGGCCCA	CSVAHGGDTQYF	1	8.34752412434472E-6	36	TCRBV29-01*01	TCRBV29	TCRBV29-01	01				TCRBD02-01	TCRBD02	TCRBD02-01				01,02	TCRBJ02-03*01	TCRBJ02	TCRBJ02-03	01				4	6	7	5	0	5	45	55	61	-1	65	1	In	VDJ
AGCACCTTGGAGCTGGGGGACTCGGCCCTTTATCTTTGCGCCAGCAGCTTGTGGCGGGAGAACGGAGATACGCAGTATTTTGGCCCA	CASSLWRENGDTQYF	2	1.669504824868944E-5	45	TCRBV05-01*01	TCRBV05	TCRBV05-01	01				TCRBD02-01*02	TCRBD02	TCRBD02-01	02				TCRBJ02-03*01	TCRBJ02	TCRBJ02-03	01				1	2	7	2	5	5	36	51	53	60	65	2	In	VDJ
CTGAAGATCCGGTCCACAAAGCTGGAGGACTCAGCCATGTACTTCTGTGCCAGCAGTGAGGGTTCAGATACGCAGTATTTTGGCCCA	CASSEGSDTQYF	2	1.669504824868944E-5	36	TCRBV02-01*01	TCRBV02	TCRBV02-01	01								TCRBD01,TCRBD02	TCRBD01-01,TCRBD02-01		TCRBJ02-03*01	TCRBJ02	TCRBJ02-03	01				3	0	0	9	2	4	45	-1	59	62	64	2	In	VDJ
CTGACTGTGAGCAACATGAGCCCTGAAGACAGCAGCATATATCTCTGCAGCTCACAGGGGGCTGCAGATACGCAGTATTTTGGCCCA	CSSQGAADTQYF	1	8.34752412434472E-6	36	TCRBV29-01*01	TCRBV29	TCRBV29-01	01				TCRBD01-01*01	TCRBD01	TCRBD01-01	01				TCRBJ02-03*01	TCRBJ02	TCRBJ02-03	01				8	2	3	0	2	4	45	51	53	62	64	1	In	VDJ
ATCCGGTCCACAAAGCTGGAGGACTCAGCCATGTACTTCTGTGCCGTCCGGGACAGGGTGACGGCAGATACGCAGTATTTTGGCCCA	CAVRDRVTADTQYF	2	1.669504824868944E-5	42	TCRBV02-01*01	TCRBV02	TCRBV02-01	01				TCRBD01-01*01	TCRBD01	TCRBD01-01	01				TCRBJ02-03*01	TCRBJ02	TCRBJ02-03	01				11	4	0	3	6	4	39	45	49	58	64	2	In	VDJ
CTCAGGCTGGAGTTGGCTGCTCCCTCCCAGACATCTGTGTACTTCTGTGCCAGCGGACAGGGCGCAGATACGCAGTATTTTGGCCCA	CASGQGADTQYF	3	2.5042572373034157E-5	36	TCRBV06-06	TCRBV06	TCRBV06-06				01,02	TCRBD01-01*01	TCRBD01	TCRBD01-01	01				TCRBJ02-03*01	TCRBJ02	TCRBJ02-03	01				8	0	1	3	2	4	45	-1	54	62	64	3	In	VDJ
GTGACCAGTGCCCATCCTGAAGACAGCAGCTTCTACATCTGCAGTGCTAGAATTTCCCTCGGCGCAGATACGCAGTATTTTGGCCCA	CSARISLGADTQYF	3	2.5042572373034157E-5	42	TCRBV20	TCRBV20				TCRBV20-01,TCRBV20-or09_02						TCRBD01,TCRBD02	TCRBD01-01,TCRBD02-01		TCRBJ02-03*01	TCRBJ02	TCRBJ02-03	01				2	9	9	0	1	4	39	51	60	63	64	3	In	VDJ
CTAAACCTGAGCTCTCTGGAGCTGGGGGACTCAGCTTTGTATTTCTGTGCCAGCAGCGTTAGCGCAGATACGCAGTATTTTGGCCCA	CASSVSADTQYF	4	3.339009649737888E-5	36	TCRBV09-01	TCRBV09	TCRBV09-01				01,02	TCRBD02-01	TCRBD02	TCRBD02-01				01,02	TCRBJ02-03*01	TCRBJ02	TCRBJ02-03	01				2	0	5	6	0	4	45	-1	59	-1	64	4	In	VDJ
CTGCTGTCGGCTGCTCCCTCCCAGACATCTGTGTACTTCTGTGCCAGCAGCCGGACAGGGGCCGCAGATACGCAGTATTTTGGCCCA	CASSRTGAADTQYF	3	2.5042572373034157E-5	42	TCRBV06-05*01	TCRBV06	TCRBV06-05	01				TCRBD01-01*01	TCRBD01	TCRBD01-01	01				TCRBJ02-03*01	TCRBJ02	TCRBJ02-03	01				6	2	1	2	3	4	39	50	52	61	64	3	In	VDJ
GAGTCGCCCAGCCCCAACCAGACCTCTCTGTACTTCTGTGCCAGCAGTTTATTGACTAGCGGCCCAGATACGCAGTATTTTGGCCCA	CASSLLTSGPDTQYF	5	4.17376206217236E-5	45	TCRBV27-01*01	TCRBV27	TCRBV27-01	01				TCRBD02-01	TCRBD02	TCRBD02-01				01,02	TCRBJ02-03*01	TCRBJ02	TCRBJ02-03	01				1	1	2	5	2	4	36	52	53	62	64	5	In	VDJ
CCTAGAGTCTGCCATCCCCAACCAGACAGCTCTTTACTTCTGTATAACAGGGGGACTAGCGATACAGATACGCAGTATTTTGGCCCA		1	8.34752412434472E-6	41	TCRBV24	TCRBV24				TCRBV24-01,TCRBV24-or09_02		TCRBD02-01	TCRBD02	TCRBD02-01				01,02	TCRBJ02-03*01	TCRBJ02	TCRBJ02-03	01				15	8	0	6	2	3	40	43	51	61	63	1	Out	VDJ
GACTGTGAGCAACATGAGCCCTGAAGACAGCAGCATATATCTCTGCAGCGTTGTCCCCAGGGGACAGATACGCAGTATTTTGGCCCA		3	2.5042572373034157E-5	38	TCRBV29-01*01	TCRBV29	TCRBV29-01	01				TCRBD01-01*01	TCRBD01	TCRBD01-01	01				TCRBJ02-03*01	TCRBJ02	TCRBJ02-03	01				4	4	4	2	0	3	43	53	57	-1	63	3	Out	VDJ
ATGAATGTGAGCACCTTGGAGCTGGGGGACTCGGCCCTTTATCTTTGCGCCAGCAGCTTGACGACAGATACGCAGTATTTTGGCCCA	CASSLTTDTQYF	2	1.669504824868944E-5	36	TCRBV05-01*01	TCRBV05	TCRBV05-01	01								TCRBD01,TCRBD02	TCRBD01-01,TCRBD02-01		TCRBJ02-03*01	TCRBJ02	TCRBJ02-03	01				1	0	3	7	1	3	45	-1	60	62	63	2	In	VDJ
AATTCCCTGGAGCTTGGTGACTCTGCTGTGTATTTCTGTGCCAGCAGCCAAGACGGGGGGTTCACAGATACGCAGTATTTTGGCCCA	CASSQDGGFTDTQYF	2	1.669504824868944E-5	45	TCRBV03	TCRBV03				TCRBV03-01,TCRBV03-02		TCRBD02-01*01	TCRBD02	TCRBD02-01	01				TCRBJ02-03*01	TCRBJ02	TCRBJ02-03	01				0	0	8	1	2	2	36	-1	53	60	62	2	In	VDJ
CAGCCAGAAGACTCAGCCCTGTATCTCTGCGCCAGCAGCCAGGCCAACCCGGGCGGGGGGGTCACAGATACGCAGTATTTTGGCCCA	CASSQANPGGGVTDTQYF	3	2.5042572373034157E-5	54	TCRBV04-01*01	TCRBV04	TCRBV04-01	01				TCRBD02-01*01	TCRBD02	TCRBD02-01	01				TCRBJ02-03*01	TCRBJ02	TCRBJ02-03	01				3	11	7	0	1	2	27	41	52	61	62	3	In	VDJ
AGTGCCCATCCTGAAGACAGCAGCTTCTACATCTGCAGTGCTAGAGATCTGGGGACAGGGCTCACAGATACGCAGTATTTTGGCCCA	CSARDLGTGLTDTQYF	1	8.34752412434472E-6	48	TCRBV20	TCRBV20				TCRBV20-01,TCRBV20-or09_02		TCRBD01-01*01	TCRBD01	TCRBD01-01	01				TCRBJ02-03*01	TCRBJ02	TCRBJ02-03	01				0	4	0	3	2	2	33	47	51	60	62	1	In	VDJ
ATCCTGAGTTCTAAGAAGCTCCTTCTCAGTGACTCTGGCTTCTATCTCTGTGCCTGGAGCCTCACAGATACGCAGTATTTTGGCCCA	CAWSLTDTQYF	1	8.34752412434472E-6	33	TCRBV30-01*01	TCRBV30	TCRBV30-01	01				TCRBD02-01	TCRBD02	TCRBD02-01				01,02	TCRBJ02-03*01	TCRBJ02	TCRBJ02-03	01				3	1	4	10	0	2	48	59	60	-1	62	1	In	VDJ
ACCAGTGCCCATCCTGAAGACAGCAGCTTCTACATCTGCAGTGCTAGAGCTGAAGGACGACTCACAGATACGCAGTATTTTGGCCCA	CSARAEGRLTDTQYF	3	2.5042572373034157E-5	45	TCRBV20	TCRBV20				TCRBV20-01,TCRBV20-or09_02						TCRBD01,TCRBD02	TCRBD01-01,TCRBD02-01		TCRBJ02-03*01	TCRBJ02	TCRBJ02-03	01				1	5	1	7	4	2	36	49	54	58	62	3	In	VDJ
TTCTAAGAAGCTCCTTCTCAGTGACTCTGGCTTCTATCTCTGTGCCTGGAGTACGGGGGGGGCACAGATACGCAGTATTTTGGCCCA		1	8.34752412434472E-6	41	TCRBV30-01*01	TCRBV30	TCRBV30-01	01				TCRBD02-01*01	TCRBD02	TCRBD02-01	01				TCRBJ02-03*01	TCRBJ02	TCRBJ02-03	01				2	1	8	0	0	1	40	52	53	-1	61	1	Out	VDJ
ACAGTGACCAGTGCCCATCCTGAAGACAGCAGCTTCTACATCTGCAGTGCGTTAGCGGGGGGCACAGATACGCAGTATTTTGGCCCA	CSALAGGTDTQYF	1	8.34752412434472E-6	39	TCRBV20	TCRBV20				TCRBV20-01,TCRBV20-or09_02		TCRBD02-01*01	TCRBD02	TCRBD02-01	01				TCRBJ02-03*01	TCRBJ02	TCRBJ02-03	01				6	2	5	2	0	1	42	50	52	-1	61	1	In	VDJ
GTGAACGCCTTGGAGCTGGACGACTCGGCCCTGTATCTCTGTGCCAGCAGGGTTGCAGGGGGCACAGATACGCAGTATTTTGGCCCA	CASRVAGGTDTQYF	3	2.5042572373034157E-5	42	TCRBV05-04*01	TCRBV05	TCRBV05-04	01				TCRBD01-01*01	TCRBD01	TCRBD01-01	01				TCRBJ02-03*01	TCRBJ02	TCRBJ02-03	01				5	5	4	2	0	1	39	50	55	-1	61	3	In	VDJ
TTGGAGTCGGCTGCTCCCTCCCAAACATCTGTGTACTTCTGTGCCAGCAGTTACACAGGGGGCACAGATACGCAGTATTTTGGCCCA	CASSYTGGTDTQYF	5	4.17376206217236E-5	42	TCRBV06	TCRBV06				TCRBV06-02,TCRBV06-03		TCRBD01-01*01	TCRBD01	TCRBD01-01	01				TCRBJ02-03*01	TCRBJ02	TCRBJ02-03	01				2	0	3	2	0	1	39	-1	54	-1	61	5	In	VDJ
CAGCCCTCAGAACCCAGGGACTCAGCTGTGTACTTCTGTGCCAGCAGGCTCCGGGACAGGGGCACAGATACGCAGTATTTTGGCCCA	CASRLRDRGTDTQYF	1	8.34752412434472E-6	45	TCRBV12	TCRBV12				TCRBV12-03,TCRBV12-04		TCRBD01-01*01	TCRBD01	TCRBD01-01	01				TCRBJ02-03*01	TCRBJ02	TCRBJ02-03	01				6	5	0	3	0	1	36	47	52	-1	61	1	In	VDJ
TCCCTAGAGTCTGCCATCCCCAACCAGACAGCTCTTTACTTCTGTGCCACCAACGGACAGGGCACAGATACGCAGTATTTTGGCCCA	CATNGQGTDTQYF	3	2.5042572373034157E-5	39	TCRBV24	TCRBV24				TCRBV24-01,TCRBV24-or09_02		TCRBD01-01*01	TCRBD01	TCRBD01-01	01				TCRBJ02-03*01	TCRBJ02	TCRBJ02-03	01				8	2	1	4	0	1	42	52	54	-1	61	3	In	VDJ
AGTGACCAGTGCCCATCCTGAAGACAGCAGCTTCTACATCTGCAGGCCGGTACTAGACAGGGCACAGATACGCAGTATTTTGGCCCA		1	8.34752412434472E-6	41	TCRBV20	TCRBV20				TCRBV20-01,TCRBV20-or09_02		TCRBD01-01*01	TCRBD01	TCRBD01-01	01				TCRBJ02-03*01	TCRBJ02	TCRBJ02-03	01				9	10	2	4	0	1	40	45	55	-1	61	1	Out	VDJ
AACCTGAGCTCTCTGGAGCTGGGGGACTCAGCTTTGTATTTCTGTGCCAGCAGCCGGGCAGGCACAGATACGCAGTATTTTGGCCCA	CASSRAGTDTQYF	2	1.669504824868944E-5	39	TCRBV09-01	TCRBV09	TCRBV09-01				01,02					TCRBD01,TCRBD02	TCRBD01-01,TCRBD02-01		TCRBJ02-03*01	TCRBJ02	TCRBJ02-03	01				4	1	8	0	2	1	42	54	55	59	61	2	In	VDJ
GCCATCCCCAACCAGACAGCTCTTTACTTCTGTGCCACCCAATCCGGGACTAGCGGATCGCGCACAGATACGCAGTATTTTGGCCCA	CATQSGTSGSRTDTQYF	3	2.5042572373034157E-5	51	TCRBV24	TCRBV24				TCRBV24-01,TCRBV24-or09_02		TCRBD02-01	TCRBD02	TCRBD02-01				01,02	TCRBJ02-03*01	TCRBJ02	TCRBJ02-03	01				9	6	0	5	5	1	30	39	45	56	61	3	In	VDJ
TGCCCATCCTGAAGACAGCAGCTTCTACATCTGCAGTGCTGTCGCGAGGCCGACAGATTTAGCACAGATACGCAGTATTTTGGCCCA		1	8.34752412434472E-6	50	TCRBV20	TCRBV20				TCRBV20-01,TCRBV20-or09_02		TCRBD01-01*01	TCRBD01	TCRBD01-01	01				TCRBJ02-03*01	TCRBJ02	TCRBJ02-03	01				5	11	2	5	4	0	31	40	51	56	60	1	Out	VDJ
CCAGAAGACTCGGCCCTGTATCTCTGCGCCAGCAGCCATTATATAGGGACTAGCGGGAGTAGCACAGATACGCAGTATTTTGGCCCA	CASSHYIGTSGSSTDTQYF	1	8.34752412434472E-6	57	TCRBV04-03*01	TCRBV04	TCRBV04-03	01				TCRBD02-01*02	TCRBD02	TCRBD02-01	02				TCRBJ02-03*01	TCRBJ02	TCRBJ02-03	01				3	7	0	2	1	0	24	38	45	59	60	1	In	VDJ
CTGAAGATCCAGCCCTCAGAACCCAGGGACTCAGCTGTGTACTTCTGTGCCAGCAGTGCTAGCACAGATACGCAGTATTTTGGCCCA	CASSASTDTQYF	2	1.669504824868944E-5	36	TCRBV12	TCRBV12				TCRBV12-03,TCRBV12-04						TCRBD01,TCRBD02	TCRBD01-01,TCRBD02-01		TCRBJ02-03*01	TCRBJ02	TCRBJ02-03	01				5	0	10	0	1	0	45	-1	57	59	60	2	In	VDJ
GCACCTTGGAGCTGGGGGACTCGGCCCTTTATCTTTGCGCCAGCAGCTTGGTGTAGGACTAGCACAGATACGCAGTATTTTGGCCCA		3	2.5042572373034157E-5	46	TCRBV05-01*01	TCRBV05	TCRBV05-01	01				TCRBD02-01	TCRBD02	TCRBD02-01				01,02	TCRBJ02-03*01	TCRBJ02	TCRBJ02-03	01				0	4	1	10	0	0	35	51	55	-1	60	3	Out	VDJ
CTGCTGTCGGCTGCTCCCTCCCAGACATCTGTGTACTTCTGTGCCAGCAGACGACTCGATAGCACAGATACGCAGTATTTTGGCCCA	CASRRLDSTDTQYF	2	1.669504824868944E-5	42	TCRBV06-05*01	TCRBV06	TCRBV06-05	01				TCRBD02-01	TCRBD02	TCRBD02-01				01,02	TCRBJ02-03*01	TCRBJ02	TCRBJ02-03	01				6	2	2	10	4	0	39	50	52	56	60	2	In	VDJ
GTGAACGCCTTGTTGCTGGGGGACTCGGCCCTCTATCTCTGTGCCAGCAGCTTGGGACTCAGCACAGATACGCAGTATTTTGGCCCA	CASSLGLSTDTQYF	1	8.34752412434472E-6	42	TCRBV05-06*01	TCRBV05	TCRBV05-06	01				TCRBD02-01	TCRBD02	TCRBD02-01				01,02	TCRBJ02-03*01	TCRBJ02	TCRBJ02-03	01				0	0	2	10	1	0	39	-1	55	59	60	1	In	VDJ
ATGTGAGCACCTTGGAGCTGGGGGACTCGGCCCTTTATCTTTGCGCCAGCAGCTTAGGCAAGCACAGATACGCAGTATTTTGGCCCA		2	1.669504824868944E-5	40	TCRBV05-01*01	TCRBV05	TCRBV05-01	01								TCRBD01,TCRBD02	TCRBD01-01,TCRBD02-01		TCRBJ02-03*01	TCRBJ02	TCRBJ02-03	01				2	0	5	4	2	0	41	-1	55	58	60	2	Out	VDJ
CCCTCAGAACCCAGGGACTCAGCTGTGTACTTCTGTGCCAGCAGTTCCAACTGACAGGGGTCCACAGATACGCAGTATTTTGGCCCA	CASSSN*QGSTDTQYF	1	8.34752412434472E-6	48	TCRBV12	TCRBV12				TCRBV12-03,TCRBV12-04		TCRBD01-01*01	TCRBD01	TCRBD01-01	01				TCRBJ02-03*01	TCRBJ02	TCRBJ02-03	01				4	6	2	2	2	2	33	46	52	60	62	1	Stop	VDJ
ATCCAGCGCACAGAGCAGGGGGACTCGGCCATGTATCTCTGTGCCAGCAGTCCACTAGCGGCCACAGATACGCAGTATTTTGGCCCA	CASSPLAATDTQYF	11	9.182276536779192E-5	42	TCRBV07-09	TCRBV07	TCRBV07-09				01,03	TCRBD02-01	TCRBD02	TCRBD02-01				01,02	TCRBJ02-03*01	TCRBJ02	TCRBJ02-03	01				6	3	3	5	1	2	39	50	53	61	62	11	In	VDJ
GTGACCAGTGCCCATCCTGAAGACAGCAGCTTCTACATCTGCAGTGCTCAGCGGGACAGGGACACAGATACGCAGTATTTTGGCCCA	CSAQRDRDTDTQYF	1	8.34752412434472E-6	42	TCRBV20	TCRBV20				TCRBV20-01,TCRBV20-or09_02		TCRBD01-01*01	TCRBD01	TCRBD01-01	01				TCRBJ02-03*01	TCRBJ02	TCRBJ02-03	01				5	4	0	3	1	2	39	48	52	61	62	1	In	VDJ
AGCACCTTGGAGCTGGGGGACTCGGCCCTTTATCTTTGCGCCAGCAGCGCCGCGGGGGGCCACACAGATACGCAGTATTTTGGCCCA	CASSAAGGHTDTQYF	4	3.339009649737888E-5	45	TCRBV05-01*01	TCRBV05	TCRBV05-01	01				TCRBD02-01*01	TCRBD02	TCRBD02-01	01				TCRBJ02-03*01	TCRBJ02	TCRBJ02-03	01				4	3	7	1	3	2	36	48	51	59	62	4	In	VDJ
CCTGAAGACAGCAGCTTCTACATCTGCAGTGCTAGATCCCAGACCTGGCAGGCGGCCCTCAACACAGATACGCAGTATTTTGGCCCA	CSARSQTWQAALNTDTQYF	3	2.5042572373034157E-5	57	TCRBV20	TCRBV20				TCRBV20-01,TCRBV20-or09_02						TCRBD01,TCRBD02	TCRBD01-01,TCRBD02-01		TCRBJ02-03*01	TCRBJ02	TCRBJ02-03	01				2	12	4	4	10	2	24	36	48	52	62	3	In	VDJ
ACGATTCAGCGCACAGAGCAGCGGGACTCAGCCATGTATCGCTGTGCCAGCAGCGAACAGTTAACAGATACGCAGTATTTTGGCCCA	CASSEQLTDTQYF	4	3.339009649737888E-5	39	TCRBV07-07*01	TCRBV07	TCRBV07-07	01				TCRBD01-01*01	TCRBD01	TCRBD01-01	01				TCRBJ02-03*01	TCRBJ02	TCRBJ02-03	01				5	2	3	5	3	3	42	54	56	60	63	4	In	VDJ
AACGCCTTGTTGCTGGGGGACTCGGCCCTCTATCTCTGTGCCAGCACCCAACTGGGAGGGCGGGAAGATACGCAGTATTTTGGCCCA	CASTQLGGREDTQYF	1	8.34752412434472E-6	45	TCRBV05-06*01	TCRBV05	TCRBV05-06	01				TCRBD02-01*02	TCRBD02	TCRBD02-01	02				TCRBJ02-03*01	TCRBJ02	TCRBJ02-03	01				6	7	9	0	5	5	36	46	53	60	65	1	In	VDJ
ACTCTGACGATCCAGCGCACACAGCAGGAGGACTCGGCCGTGTATCTCTGTGCCAGCGCATTAAAAGATACGCAGTATTTTGGCCCA	CASALKDTQYF	2	1.669504824868944E-5	33	TCRBV07-02*01	TCRBV07	TCRBV07-02	01								TCRBD01,TCRBD02	TCRBD01-01,TCRBD02-01		TCRBJ02-03*01	TCRBJ02	TCRBJ02-03	01				8	1	4	6	5	5	48	57	58	60	65	2	In	VDJ
TGGAGCTGGGGGACTCGGCCCTTTATCTTTGCGCCAGCAGCCGACGGACCTAGCGGGTCCCTCACGAATACGCAGTATTTTGGCCCA		4	3.339009649737888E-5	52	TCRBV05-01*01	TCRBV05	TCRBV05-01	01				TCRBD02-01	TCRBD02	TCRBD02-01				01,02	TCRBJ02-03*01	TCRBJ02	TCRBJ02-03	01				4	8	4	4	10	7	29	41	49	57	67	4	Out	VDJ
GCCTTGGAGCTGGACGACTCGGCCCTGTATCTCTGTGCCAGCAGCTTGTCCCTCTCGGCTTCACAGAATACGCAGTATTTTGGCCCA	CASSLSLSASQNTQYF	2	1.669504824868944E-5	48	TCRBV05-04*01	TCRBV05	TCRBV05-04	01				TCRBD01-01*01	TCRBD01	TCRBD01-01	01				TCRBJ02-03*01	TCRBJ02	TCRBJ02-03	01				1	14	3	5	1	7	33	48	62	66	67	2	In	VDJ
GAGTCGGCTGCTCCCTCCCAGACATCTGTGTACTTCTGTGCCAGCAGGTTTGGGACTAGCGGGAGTGGGGAGCTGTTTTTTGGAGAA	CASRFGTSGSGELFF	3	2.5042572373034157E-5	45	TCRBV06-01*01	TCRBV06	TCRBV06-01	01				TCRBD02-01*02	TCRBD02	TCRBD02-01	02				TCRBJ02-02*01	TCRBJ02	TCRBJ02-02	01				6	4	0	2	1	8	36	47	51	65	66	3	In	VDJ
GAGTCGGCTGCTCCCTCCCAGACATCTGTGTACTTCTGTGCCAGCAGTGACCAGGGACCCTTTGGCGGGGAGCTGTTTTTTGGAGAA	CASSDQGPFGGELFF	3	2.5042572373034157E-5	45	TCRBV06-01*01	TCRBV06	TCRBV06-01	01								TCRBD01,TCRBD02	TCRBD01-01,TCRBD02-01		TCRBJ02-02*01	TCRBJ02	TCRBJ02-02	01				3	3	0	7	7	7	36	50	53	58	65	3	In	VDJ
GGACGCAGCCATGTACCTGTGTGCCACCAGGAGGGACAATTACTAGCGGGATCGTAATTTGCCGGCGGGGAGCTGTTTTTTGGAGAA		3	2.5042572373034157E-5	62	TCRBV15-01*01	TCRBV15	TCRBV15-01	01				TCRBD02-01*02	TCRBD02	TCRBD02-01	02				TCRBJ02-02*01	TCRBJ02	TCRBJ02-02	01				6	11	3	3	14	7	19	30	41	51	65	3	Out	VDJ
CTGTCGGCTGCTCCCTCCCAGACATCTGTGTACTTCTGTGCCAGCAGCCCGGACAGGGTCGGTAGCGGGGAGCTGTTTTTTGGAGAA	CASSPDRVGSGELFF	2	1.669504824868944E-5	45	TCRBV06-05*01	TCRBV06	TCRBV06-05	01				TCRBD01-01*01	TCRBD01	TCRBD01-01	01				TCRBJ02-02*01	TCRBJ02	TCRBJ02-02	01				6	3	1	3	7	7	36	47	50	58	65	2	In	VDJ
CAGCCTGCAGAGCTTGGGGACTCGGCCGTGTATCTCTGTGCCAGCAGCCCCCAGACAGGGTCGAGCGGGGAGCTGTTTTTTGGAGAA	CASSPQTGSSGELFF	9	7.512771711910248E-5	45	TCRBV11-03*01	TCRBV11	TCRBV11-03	01				TCRBD01-01*01	TCRBD01	TCRBD01-01	01				TCRBJ02-02*01	TCRBJ02	TCRBJ02-02	01				5	5	2	3	5	7	36	48	53	60	65	9	In	VDJ
GAGTCTGCCATCCCCAACCAGACAGCTCTTTACTTCTGTGCCACCAGTGAGCCGGGACAGAGGTCCGGGGAGCTGTTTTTTGGAGAA	CATSEPGQRSGELFF	2	1.669504824868944E-5	45	TCRBV24	TCRBV24				TCRBV24-01,TCRBV24-or09_02		TCRBD01-01*01	TCRBD01	TCRBD01-01	01				TCRBJ02-02*01	TCRBJ02	TCRBJ02-02	01				4	3	0	5	4	6	36	50	53	60	64	2	In	VDJ
AGCTCTCTGGAGCTGGGGGACTCAGCTTTGTATTTCTGTGCCAGCAGATGACTAGCGGGGAGCTCCGGGGAGCTGTTTTTTGGAGAA	CASR*LAGSSGELFF	2	1.669504824868944E-5	45	TCRBV09-01	TCRBV09	TCRBV09-01				01,02	TCRBD02-01*01	TCRBD02	TCRBD02-01	01				TCRBJ02-02*01	TCRBJ02	TCRBJ02-02	01				5	2	2	3	4	6	36	47	49	60	64	2	Stop	VDJ
GGAGTCTGCTGCCTCCTCCCAGACATCTGTATATTTCTGCGCCAGCAGGCCCCGGCTCGAAGTGCCGGGGAGCTGTTTTTTGGAGAA		3	2.5042572373034157E-5	44	TCRBV10-01	TCRBV10	TCRBV10-01				01,02					TCRBD01,TCRBD02	TCRBD01-01,TCRBD02-01		TCRBJ02-02*01	TCRBJ02	TCRBJ02-02	01				6	5	9	0	8	6	37	48	53	56	64	3	Out	VDJ
GTGACCAGTGCCCATCCTGAAGACAGCAGCTTCTACATCTGCAGTGCTAGGGACCTAGGGGTGGCCGGGGAGCTGTTTTTTGGAGAA	CSARDLGVAGELFF	4	3.339009649737888E-5	42	TCRBV20	TCRBV20				TCRBV20-01,TCRBV20-or09_02		TCRBD01-01*01	TCRBD01	TCRBD01-01	01				TCRBJ02-02*01	TCRBJ02	TCRBJ02-02	01				3	6	5	2	3	6	39	50	56	61	64	4	In	VDJ
GCTCCCTCCCAAACATCTGTGTACTTCTGTGCCAGCAGTTACGAGCTAGCGGGAGTAGGTATGGCCGGGGAGCTGTTTTTTGGAGAA	CASSYELAGVGMAGELFF	2	1.669504824868944E-5	54	TCRBV06	TCRBV06				TCRBV06-02,TCRBV06-03		TCRBD02-01*02	TCRBD02	TCRBD02-01	02				TCRBJ02-02*01	TCRBJ02	TCRBJ02-02	01				2	3	4	2	9	6	27	42	45	55	64	2	In	VDJ
CTGACAGTGACCAGTGCCCATCCTGAAGACAGCAGCTTCTACATCTGCAGTGCTAGTGAAGGGGCCGGGGAGCTGTTTTTTGGAGAA	CSASEGAGELFF	2	1.669504824868944E-5	36	TCRBV20	TCRBV20				TCRBV20-01,TCRBV20-or09_02		TCRBD01-01*01	TCRBD01	TCRBD01-01	01				TCRBJ02-02*01	TCRBJ02	TCRBJ02-02	01				3	3	5	2	0	6	45	56	59	-1	64	2	In	VDJ
GAGTTGGCTGCTCCCTCCCAGACATCTGTGTACTTCTGTGCCAGTCTTGAGGGCGGGAGGAACGCCGGGGAGCTGTTTTTTGGAGAA	CASLEGGRNAGELFF	2	1.669504824868944E-5	45	TCRBV06-06	TCRBV06	TCRBV06-06				01,02	TCRBD02-01*02	TCRBD02	TCRBD02-01	02				TCRBJ02-02*01	TCRBJ02	TCRBJ02-02	01				9	8	7	1	4	6	36	44	52	60	64	2	In	VDJ
GTGACATCGGCCCAAAAGAACCCGACAGCTTTCTATCTCTGTGCCAGTAGTTCAACCTATAGGCCCGGGGAGCTGTTTTTTGGAGAA	CASSSTYRPGELFF	4	3.339009649737888E-5	42	TCRBV19-01	TCRBV19	TCRBV19-01				01,02					TCRBD01,TCRBD02	TCRBD01-01,TCRBD02-01		TCRBJ02-02*01	TCRBJ02	TCRBJ02-02	01				5	9	5	4	1	6	39	51	60	63	64	4	In	VDJ
CTGCTGTCGGCTGCTCCCTCCCAGACATCTGTGTACTTCTGTGCCAGCAGTCCACGGTCCGAGCCCGGGGAGCTGTTTTTTGGAGAA	CASSPRSEPGELFF	2	1.669504824868944E-5	42	TCRBV06-05*01	TCRBV06	TCRBV06-05	01				TCRBD02-01	TCRBD02	TCRBD02-01				01,02	TCRBJ02-02*01	TCRBJ02	TCRBJ02-02	01				5	10	6	7	0	6	39	51	61	-1	64	2	In	VDJ
CTGAATGTGAACGCCTTGGAGCTGGACGACTCGGCCCTGTATCTCTGTGCCAGCAGCCAGGGCCCCGGGGAGCTGTTTTTTGGAGAA	CASSQGPGELFF	2	1.669504824868944E-5	36	TCRBV05-04*01	TCRBV05	TCRBV05-04	01				TCRBD01-01*01	TCRBD01	TCRBD01-01	01				TCRBJ02-02*01	TCRBJ02	TCRBJ02-02	01				4	0	4	3	2	6	45	-1	57	62	64	2	In	VDJ
AGTTCTAAGAAGCTCCTTCTCAGTGACTCTGGCTTCTATCTCTGTGCCTGCCGGGACAGACTTACCGGGGAGCTGTTTTTTGGAGAA	CACRDRLTGELFF	1	8.34752412434472E-6	39	TCRBV30-01*01	TCRBV30	TCRBV30-01	01				TCRBD01-01*01	TCRBD01	TCRBD01-01	01				TCRBJ02-02*01	TCRBJ02	TCRBJ02-02	01				6	2	0	5	4	5	42	50	52	59	63	1	In	VDJ
CAGTGACCAGTGCCCATCCTGAAGACAGCAGCTTCTACATCTGCAGTGCTAGCGGGTCCGACTACCGGGGAGCTGTTTTTTGGAGAA		4	3.339009649737888E-5	40	TCRBV20	TCRBV20				TCRBV20-01,TCRBV20-or09_02		TCRBD02-01	TCRBD02	TCRBD02-01				01,02	TCRBJ02-02*01	TCRBJ02	TCRBJ02-02	01				3	7	2	10	0	5	41	52	59	-1	63	4	Out	VDJ
GTGAGCACCTTGGAGCTGGGGGACTCGGCCCTTTATCTTTGCGCCAGCAGCGGGCAGACTAATACCGGGGAGCTGTTTTTTGGAGAA	CASSGQTNTGELFF	7	5.8432668870413035E-5	42	TCRBV05-01*01	TCRBV05	TCRBV05-01	01				TCRBD02-01	TCRBD02	TCRBD02-01				01,02	TCRBJ02-02*01	TCRBJ02	TCRBJ02-02	01				4	5	2	9	2	5	39	51	56	61	63	7	In	VDJ
CACATCAATTCCCTGGAGCTTGGTGACTCTGCTGTGTATTTCTGTGCCAGCAGCCAAGAGGTGACCGGGGAGCTGTTTTTTGGAGAA	CASSQEVTGELFF	7	5.8432668870413035E-5	39	TCRBV03	TCRBV03				TCRBV03-01,TCRBV03-02						TCRBD01,TCRBD02	TCRBD01-01,TCRBD02-01		TCRBJ02-02*01	TCRBJ02	TCRBJ02-02	01				0	0	0	10	2	5	42	-1	59	61	63	7	In	VDJ
TTGGAGCTGGGGGACTCGGCCCTTTATCTTTGCGCCAGCAGCTTGGCCCCCGGACTAGCGAGGACCGGGGAGCTGTTTTTTGGAGAA	CASSLAPGLARTGELFF	2	1.669504824868944E-5	51	TCRBV05-01*01	TCRBV05	TCRBV05-01	01				TCRBD02-01	TCRBD02	TCRBD02-01				01,02	TCRBJ02-02*01	TCRBJ02	TCRBJ02-02	01				0	5	1	6	3	5	30	46	51	60	63	2	In	VDJ
TCTCTGGAGCTGGGGGACTCAGCTTTGTATTTCTGTGCCAGCAGCGTGGGGAAAAGCGGAGTCACCGGGGAGCTGTTTTTTGGAGAA	CASSVGKSGVTGELFF	5	4.17376206217236E-5	48	TCRBV09-01	TCRBV09	TCRBV09-01				01,02	TCRBD02-01	TCRBD02	TCRBD02-01				01,02	TCRBJ02-02*01	TCRBJ02	TCRBJ02-02	01				2	7	6	5	3	4	33	47	54	59	62	5	In	VDJ
CTCAGAACCCAGGGACTCAGCTGTGTACTTCTGTGCCAGCAGTTTTATGTGAGGACCGAACTCACCGGGGAGCTGTTTTTTGGAGAA		1	8.34752412434472E-6	50	TCRBV12	TCRBV12				TCRBV12-03,TCRBV12-04						TCRBD01,TCRBD02	TCRBD01-01,TCRBD02-01		TCRBJ02-02*01	TCRBJ02	TCRBJ02-02	01				3	7	1	7	6	4	31	45	52	56	62	1	Out	VDJ
CAGCCCTCAGAACCCAGGGACTCAGCTGTGTACTTCTGTGCCAGCAGGGGAGCGGGAGTGGGCACCGGGGAGCTGTTTTTTGGAGAA	CASRGAGVGTGELFF	1	8.34752412434472E-6	45	TCRBV12	TCRBV12				TCRBV12-03,TCRBV12-04		TCRBD02-01*02	TCRBD02	TCRBD02-01	02				TCRBJ02-02*01	TCRBJ02	TCRBJ02-02	01				6	3	6	2	4	4	36	47	50	58	62	1	In	VDJ
TGAATGTGAACGCCTTGTTGCTGGGGGACTCGGCCCTCTATCTCTGTGCCAGCAGCCTTCCGCACCGGGGAGCTGTTTTTTGGAGAA		2	1.669504824868944E-5	37	TCRBV05-06*01	TCRBV05	TCRBV05-06	01				TCRBD02-01	TCRBD02	TCRBD02-01				01,02	TCRBJ02-02*01	TCRBJ02	TCRBJ02-02	01				4	0	4	10	4	4	44	-1	56	58	62	2	Out	VDJ
GCCCATCCTGAAGACAGCAGCTTCTACATCTGCAGTGCTAGGTGGGCCCTAGGGACTAGCCGCACCGGGGAGCTGTTTTTTGGAGAA	CSARWALGTSRTGELFF	2	1.669504824868944E-5	51	TCRBV20	TCRBV20				TCRBV20-01,TCRBV20-or09_02		TCRBD02-01	TCRBD02	TCRBD02-01				01,02	TCRBJ02-02*01	TCRBJ02	TCRBJ02-02	01				3	10	0	7	2	4	30	41	51	60	62	2	In	VDJ
AGGCTGCTGTCGGCTGCTCCCTCCCAGACATCTGTGTACTTCTGTGCCAGCAGGGCAGGGAGCACCGGGGAGCTGTTTTTTGGAGAA	CASRAGSTGELFF	2	1.669504824868944E-5	39	TCRBV06-05*01	TCRBV06	TCRBV06-05	01								TCRBD01,TCRBD02	TCRBD01-01,TCRBD02-01		TCRBJ02-02*01	TCRBJ02	TCRBJ02-02	01				6	2	4	3	2	4	42	53	55	60	62	2	In	VDJ
GTGACATCGGCCCAAAAGAACCCGACAGCTTTCTATCTCTGTGCCAGTAGTATAACAGCCAGCACCGGGGAGCTGTTTTTTGGAGAA	CASSITASTGELFF	4	3.339009649737888E-5	42	TCRBV19-01	TCRBV19	TCRBV19-01				01,02	TCRBD01-01*01	TCRBD01	TCRBD01-01	01				TCRBJ02-02*01	TCRBJ02	TCRBJ02-02	01				2	0	3	5	4	4	39	-1	54	58	62	4	In	VDJ
ACCTTGGAGCTGGGGGACTCGGCCCTTTATCTTTGCGCCAGCAGCTTGGCTATGGGGGAGGCCACCGGGGAGCTGTTTTTTGGAGAA	CASSLAMGEATGELFF	2	1.669504824868944E-5	48	TCRBV05-01*01	TCRBV05	TCRBV05-01	01				TCRBD02-01*02	TCRBD02	TCRBD02-01	02				TCRBJ02-02*01	TCRBJ02	TCRBJ02-02	01				0	6	9	1	1	4	33	49	55	61	62	2	In	VDJ
TTGGAGCTGGGGGACTCGGCCCTTTATCTTTGCGCCAGCAGCTTGGCCGGGGGAGGGATACCCACCGGGGAGCTGTTTTTTGGAGAA	CASSLAGGGIPTGELFF	2	1.669504824868944E-5	51	TCRBV05-01*01	TCRBV05	TCRBV05-01	01				TCRBD02-01*02	TCRBD02	TCRBD02-01	02				TCRBJ02-02*01	TCRBJ02	TCRBJ02-02	01				0	4	9	0	5	4	30	46	50	57	62	2	In	VDJ
CTCCTTCTCAGTGACTCTGGCTTCTATCTCTGTGCCTGGACGGGGCAGATTGTCGGGATCTACACCGGGGAGCTGTTTTTTGGAGAA	CAWTGQIVGIYTGELFF	1	8.34752412434472E-6	51	TCRBV30-01*01	TCRBV30	TCRBV30-01	01								TCRBD01,TCRBD02	TCRBD01-01,TCRBD02-01		TCRBJ02-02*01	TCRBJ02	TCRBJ02-02	01				4	1	7	0	15	3	30	40	41	46	61	1	In	VDJ
ATTCAGCGCACAGAGCAGCGGGACTCAGCCATGTATCGCTGTGCCAGCAGCAGGACAGGGGACACCGGGGAGCTGTTTTTTGGAGAA	CASSRTGDTGELFF	4	3.339009649737888E-5	42	TCRBV07-07*01	TCRBV07	TCRBV07-07	01				TCRBD01-01*01	TCRBD01	TCRBD01-01	01				TCRBJ02-02*01	TCRBJ02	TCRBJ02-02	01				5	1	1	2	0	3	39	51	52	-1	61	4	In	VDJ
AGCACCTTGGAGCTGGGGGACTCGGCCCTTTATCTTTGCGCCAGCAGCCGAGGAGAGGGAGACACCGGGGAGCTGTTTTTTGGAGAA	CASSRGEGDTGELFF	5	4.17376206217236E-5	45	TCRBV05-01*01	TCRBV05	TCRBV05-01	01				TCRBD02-01*02	TCRBD02	TCRBD02-01	02				TCRBJ02-02*01	TCRBJ02	TCRBJ02-02	01				4	8	9	2	0	3	36	48	56	-1	61	5	In	VDJ
TTGGCTGCTCCCTCCCAGACATCTGTGTACTTCTGTGCCAGCAGAGAGACAGCCAAACGTAACACCGGGGAGCTGTTTTTTGGAGAA	CASRETAKRNTGELFF	2	1.669504824868944E-5	48	TCRBV06-06	TCRBV06	TCRBV06-06				01,02	TCRBD01-01*01	TCRBD01	TCRBD01-01	01				TCRBJ02-02*01	TCRBJ02	TCRBJ02-02	01				6	3	2	5	8	2	33	44	47	52	60	2	In	VDJ
CAGCGCACACAGCAGGAGGACTCGGCCGTGTATCTCTGTGCCAGCAGCTTAACGACGTTGAACACCGGGGAGCTGTTTTTTGGAGAA	CASSLTTLNTGELFF	5	4.17376206217236E-5	45	TCRBV07-02*01	TCRBV07	TCRBV07-02	01								TCRBD01,TCRBD02	TCRBD01-01,TCRBD02-01		TCRBJ02-02*01	TCRBJ02	TCRBJ02-02	01				2	2	2	7	3	1	36	51	53	56	59	5	In	VDJ
GAGTCGGCTGCTCCCTCCCAGACATCTGTGTACTTCTGTGCCAGCGAGACCCAACAGGTGAACACCGGGGAGCTGTTTTTTGGAGAA	CASETQQVNTGELFF	6	5.0085144746068314E-5	45	TCRBV06-01*01	TCRBV06	TCRBV06-01	01				TCRBD01-01*01	TCRBD01	TCRBD01-01	01				TCRBJ02-02*01	TCRBJ02	TCRBJ02-02	01				8	8	3	4	1	1	36	45	53	58	59	6	In	VDJ
GAGTTGGCTGCTCCCTCCCAGACATCTGTGTACTTCTGTGCCAGCAGCCTCGGGACAGGGAACACCGGGGAGCTGTTTTTTGGAGAA	CASSLGTGNTGELFF	2	1.669504824868944E-5	45	TCRBV06-06	TCRBV06	TCRBV06-06				01,02	TCRBD01-01*01	TCRBD01	TCRBD01-01	01				TCRBJ02-02*01	TCRBJ02	TCRBJ02-02	01				6	4	0	4	0	1	36	47	51	-1	59	2	In	VDJ
GTGCAGCCTGCAGAACTGGAGGATTCTGGAGTTTATTTCTGTGCCAGCAGCCAAACACGGAACACCGGGGAGCTGTTTTTTGGAGAA	CASSQTRNTGELFF	2	1.669504824868944E-5	42	TCRBV14-01*01	TCRBV14	TCRBV14-01	01				TCRBD01-01*01	TCRBD01	TCRBD01-01	01				TCRBJ02-02*01	TCRBJ02	TCRBJ02-02	01				2	0	3	6	2	1	39	-1	54	57	59	2	In	VDJ
CACAGCAGGAGGACTCGGCCGTGTATCTCTGTGCCAGCAGCTTACGGCGGGGGGGCCTCGAACACCGGGGAGCTGTTTTTTGGAGAA		2	1.669504824868944E-5	52	TCRBV07-02*01	TCRBV07	TCRBV07-02	01				TCRBD02-01*01	TCRBD02	TCRBD02-01	01				TCRBJ02-02*01	TCRBJ02	TCRBJ02-02	01				2	2	7	0	3	0	29	44	46	55	58	2	Out	VDJ
GCTGCTCCCTCCCAGACATCTGTGTACTTCTGTGCCAGCAGTTACTCTGCCCAGGGGGCGAACACCGGGGAGCTGTTTTTTGGAGAA	CASSYSAQGANTGELFF	2	1.669504824868944E-5	51	TCRBV06	TCRBV06				TCRBV06-05,TCRBV06-06		TCRBD01-01*01	TCRBD01	TCRBD01-01	01				TCRBJ02-02*01	TCRBJ02	TCRBJ02-02	01				0	4	4	1	0	0	30	47	51	-1	58	2	In	VDJ
CTCCTTCTCAGTGACTCTGGCTTCTATCTCTGTGCCTGGAGTGTACTTCCCACAGCGGCGAACACCGGGGAGCTGTTTTTTGGAGAA	CAWSVLPTAANTGELFF	1	8.34752412434472E-6	51	TCRBV30-01*01	TCRBV30	TCRBV30-01	01				TCRBD02-01	TCRBD02	TCRBD02-01				01,02	TCRBJ02-02*01	TCRBJ02	TCRBJ02-02	01				0	9	6	5	0	0	30	44	53	-1	58	1	In	VDJ
CTGTCGGCTGCTCCCTCCCAGACATCTGTGTACTTCTGTGCCAGCAGGGGACAGTTCGCGAACACCGGGGAGCTGTTTTTTGGAGAA	CASRGQFANTGELFF	2	1.669504824868944E-5	45	TCRBV06-05*01	TCRBV06	TCRBV06-05	01				TCRBD01-01*01	TCRBD01	TCRBD01-01	01				TCRBJ02-02*01	TCRBJ02	TCRBJ02-02	01				6	0	0	5	4	0	36	-1	47	54	58	2	In	VDJ
TCCCTAGAGTCTGCCATCCCCAACCAGACAGCTCTTTACTTCTGTGCCGCACGGGATACGAACACCGGGGAGCTGTTTTTTGGAGAA	CAARDTNTGELFF	2	1.669504824868944E-5	39	TCRBV24	TCRBV24				TCRBV24-01,TCRBV24-or09_02		TCRBD02-01*02	TCRBD02	TCRBD02-01	02				TCRBJ02-02*01	TCRBJ02	TCRBJ02-02	01				12	3	8	3	2	0	42	48	51	56	58	2	In	VDJ
AAGCTGGAGGACTCAGCCATGTACTTCTGTGCCAGCAGGCGGCTAGCGGGAGGTGGGACGAACACCGGGGAGCTGTTTTTTGGAGAA	CASRRLAGGGTNTGELFF	2	1.669504824868944E-5	54	TCRBV02-01*01	TCRBV02	TCRBV02-01	01				TCRBD02-01*02	TCRBD02	TCRBD02-01	02				TCRBJ02-02*01	TCRBJ02	TCRBJ02-02	01				6	4	4	1	5	0	27	38	42	53	58	2	In	VDJ
AACATGAGCCCTGAAGACAGCAGCATATATCTCTGCAGCGTTCGGCTCCGTGGAGGGAAGAACACCGGGGAGCTGTTTTTTGGAGAA	CSVRLRGGKNTGELFF	2	1.669504824868944E-5	48	TCRBV29-01*01	TCRBV29	TCRBV29-01	01				TCRBD02-01*02	TCRBD02	TCRBD02-01	02				TCRBJ02-02*01	TCRBJ02	TCRBJ02-02	01				5	9	10	0	2	1	33	42	51	57	59	2	In	VDJ
CTGGAGTCGCCCAGCCCCAACCAGACCTCTCTGTACTTCTGTGCCAGCAGGACAGGGATCAACACCGGGGAGCTGTTTTTTGGAGAA	CASRTGINTGELFF	4	3.339009649737888E-5	42	TCRBV27-01*01	TCRBV27	TCRBV27-01	01				TCRBD01-01*01	TCRBD01	TCRBD01-01	01				TCRBJ02-02*01	TCRBJ02	TCRBJ02-02	01				6	0	2	3	3	2	39	-1	50	57	60	4	In	VDJ
CTGCAGCCAGAAGACTCGGCCCTGTATCTCTGCGCCAGCAGCCAACAACCAGGCAGCCACAACACCGGGGAGCTGTTTTTTGGAGAA	CASSQQPGSHNTGELFF	2	1.669504824868944E-5	51	TCRBV04-03*01	TCRBV04	TCRBV04-03	01				TCRBD01-01*01	TCRBD01	TCRBD01-01	01				TCRBJ02-02*01	TCRBJ02	TCRBJ02-02	01				2	4	4	4	7	2	30	45	49	53	60	2	In	VDJ
CTGGAGCTGGGGGACTCAGCTTTGTATTTCTGTGCCAGCAGCGTAGAGCGGGGGGGATTAAACACCGGGGAGCTGTTTTTTGGAGAA	CASSVERGGLNTGELFF	2	1.669504824868944E-5	51	TCRBV09-01	TCRBV09	TCRBV09-01				01,02	TCRBD02-01*01	TCRBD02	TCRBD02-01	01				TCRBJ02-02*01	TCRBJ02	TCRBJ02-02	01				0	0	6	0	4	2	30	-1	46	56	60	2	In	VDJ
AACGCCTTGTTGCTGGGGGACTCGGCCCTCTATCTCTGTGCCAGCAGCTTAAACAGGCTAAACACCGGGGAGCTGTTTTTTGGAGAA	CASSLNRLNTGELFF	2	1.669504824868944E-5	45	TCRBV05-06*01	TCRBV05	TCRBV05-06	01				TCRBD01-01*01	TCRBD01	TCRBD01-01	01				TCRBJ02-02*01	TCRBJ02	TCRBJ02-02	01				2	2	3	4	3	2	36	50	52	57	60	2	In	VDJ
AACCCAGGGACTCAGCTGTGTACTTCTGTGCCAGCAGTTTATCGGACTAGCGGGAGGGCAAACACCGGGGAGCTGTTTTTTGGAGAA		3	2.5042572373034157E-5	55	TCRBV12	TCRBV12				TCRBV12-03,TCRBV12-04		TCRBD02-01*02	TCRBD02	TCRBD02-01	02				TCRBJ02-02*01	TCRBJ02	TCRBJ02-02	01				2	2	1	0	2	2	26	41	43	58	60	3	Out	VDJ
AAGATCCAGCCCTCAGAACCCAGGGACTCAGCTGTGTACTTCTGTGCCAGCAGTTTAGCGGAAACCGGGGAGCTGTTTTTTGGAGAA	CASSLAETGELFF	3	2.5042572373034157E-5	39	TCRBV12	TCRBV12				TCRBV12-03,TCRBV12-04						TCRBD01,TCRBD02	TCRBD01-01,TCRBD02-01		TCRBJ02-02*01	TCRBJ02	TCRBJ02-02	01				0	0	1	8	1	5	42	-1	59	62	63	3	In	VDJ
CTGGAGTCTGCTGCCTCCTCCCAGACATCTGTATATTTCTGCGCCAGCAGTGTTCTACCGAAAAACGGGGAGCTGTTTTTTGGAGAA	CASSVLPKNGELFF	3	2.5042572373034157E-5	42	TCRBV10-01	TCRBV10	TCRBV10-01				01,02	TCRBD02-01	TCRBD02	TCRBD02-01				01,02	TCRBJ02-02*01	TCRBJ02	TCRBJ02-02	01				4	2	4	9	8	7	39	52	54	57	65	3	In	VDJ
CTGAGCTCTCTGGAGCTGGGGGACTCAGCTTTGTATTTCTGTGCCAGCAGCGTAGAAGGCGTCACTCGGGAGCTGTTTTTTGGAGAA	CASSVEGVTRELFF	2	1.669504824868944E-5	42	TCRBV09-01	TCRBV09	TCRBV09-01				01,02					TCRBD01,TCRBD02	TCRBD01-01,TCRBD02-01		TCRBJ02-02*01	TCRBJ02	TCRBJ02-02	01				0	1	5	4	8	9	39	55	56	59	67	2	In	VDJ
ACCTTGGAGCTGGGGGACTCGGCCCTTTATCTTTGCGCCAGCAGCCCTGGACTAGCTAGTTCGGGAAGGGAGCTGTTTTTTGGAGAA	CASSPGLASSGRELFF	5	4.17376206217236E-5	48	TCRBV05-01*01	TCRBV05	TCRBV05-01	01				TCRBD02-01	TCRBD02	TCRBD02-01				01,02	TCRBJ02-02*01	TCRBJ02	TCRBJ02-02	01				4	3	1	7	11	9	33	45	48	56	67	5	In	VDJ
TCTAAGAAGCTCCTTCTCAGTGACTCTGGCTTCTATCTCTGTGCCTGGAGTGATCGGATCCTTCGAAACACCATATATTTTGGAGAA	CAWSDRILRNTIYF	1	8.34752412434472E-6	42	TCRBV30-01*01	TCRBV30	TCRBV30-01	01								TCRBD01,TCRBD02	TCRBD01-01,TCRBD02-01		TCRBJ02-02*01	TCRBJ02	TCRBJ02-02	01				1	3	1	8	19	19	39	52	55	58	77	1	In	VDJ
AGGCTGGAGTTGGCTGCTCCCTCCCAGACATCTGTGTACTTCTGTGCCAGCAGTTCGGGATCTTGGAAGTTGGCTTTCTTTGGACAA	CASSSGSWKLAFF	2	1.669504824868944E-5	39	TCRBV06-06	TCRBV06	TCRBV06-06				01,02	TCRBD02-01*02	TCRBD02	TCRBD02-01	02				TCRBJ01-01*01	TCRBJ01	TCRBJ01-01	01				4	0	8	3	12	11	42	-1	55	60	72	2	In	VDJ
CTCAGGCTGCTGTCGGCTGCTCCCTCCCAGACATCTGTGTACTTCTGTGCCAGCAGTCCCCCTCGTAGCAAGGCTTTCTTTGGACAA	CASSPPRSKAFF	2	1.669504824868944E-5	36	TCRBV06-05*01	TCRBV06	TCRBV06-05	01				TCRBD02-01	TCRBD02	TCRBD02-01				01,02	TCRBJ01-01*01	TCRBJ01	TCRBJ01-01	01				5	8	5	7	3	11	45	57	65	69	72	2	In	VDJ
CCCTGGAGTCTGCCAGGCCCTCACATACCTCTCAGTACCTCTGTGCCAGCAGTGCAGCGACAGGGGTGAGTAGCTTTCTTTGGACAA		2	1.669504824868944E-5	40	TCRBV25-01*01	TCRBV25	TCRBV25-01	01				TCRBD01-01*01	TCRBD01	TCRBD01-01	01				TCRBJ01-01*01	TCRBJ01	TCRBJ01-01	01				4	4	2	2	5	10	41	54	58	66	71	2	Out	VDJ
AATGTGAGCACCTTGGAGCTGGGGGACTCGGCCCTTTATCTTTGCGCCAGCAGCAACCTTGGACAGCTTGAAGCTTTCTTTGGACAA	CASSNLGQLEAFF	3	2.5042572373034157E-5	39	TCRBV05-01*01	TCRBV05	TCRBV05-01	01				TCRBD01-01*01	TCRBD01	TCRBD01-01	01				TCRBJ01-01*01	TCRBJ01	TCRBJ01-01	01				4	6	1	5	2	7	42	54	60	66	68	3	In	VDJ
ACACAGCAGGAGGACTCGGCCGTGTATCTCTGTGCCAGCAGCTCCCCTCCCGTGGGGACAGGAATCATTGAAGCTTTCTTTGGACAA	CASSSPPVGTGIIEAFF	4	3.339009649737888E-5	51	TCRBV07-02*01	TCRBV07	TCRBV07-02	01				TCRBD01-01*01	TCRBD01	TCRBD01-01	01				TCRBJ01-01*01	TCRBJ01	TCRBJ01-01	01				4	11	0	4	6	7	30	43	54	62	68	4	In	VDJ
CTGAGCTGAATGTGAACGCCTTGGAGCTGGACGACTCGGCCCTGTATCTCTGTGCCAGCAGCCCACATTGAAGCTTTCTTTGGACAA		2	1.669504824868944E-5	31	TCRBV05-04*01	TCRBV05	TCRBV05-04	01				TCRBD01-01*01	TCRBD01	TCRBD01-01	01				TCRBJ01-01*01	TCRBJ01	TCRBJ01-01	01				4	2	3	6	1	7	50	62	64	67	68	2	Out	VDJ
GAGTCGGCTGCTCCCTCCCAAACATCTGTGTACTTCTGTGCCAGCAGCCTTACTGGGACAGGGGAGGGTGAAGCTTTCTTTGGACAA	CASSLTGTGEGEAFF	2	1.669504824868944E-5	45	TCRBV06	TCRBV06				TCRBV06-02,TCRBV06-03		TCRBD01-01*01	TCRBD01	TCRBD01-01	01				TCRBJ01-01*01	TCRBJ01	TCRBJ01-01	01				6	7	0	2	4	7	36	47	54	64	68	2	In	VDJ
CTCACTCTGGAGTCAGCTACCCGCTCCCAGACATCTGTGTATTTCTGCGCCAGCAGTGAGAATTACGGTGAAGCTTTCTTTGGACAA	CASSENYGEAFF	4	3.339009649737888E-5	36	TCRBV10-02*01	TCRBV10	TCRBV10-02	01				TCRBD02-01	TCRBD02	TCRBD02-01				01,02	TCRBJ01-01*01	TCRBJ01	TCRBJ01-01	01				2	5	8	5	0	7	45	60	65	-1	68	4	In	VDJ
GGGGTTGGAGTCGGCTGCTCCCTCCCAAACATCTGTGTACTTCTGTGCCAGCAGTGGACAGGGGTTTCTGAAGCTTTCTTTGGACAA		7	5.8432668870413035E-5	38	TCRBV06	TCRBV06				TCRBV06-02,TCRBV06-03		TCRBD01-01*01	TCRBD01	TCRBD01-01	01				TCRBJ01-01*01	TCRBJ01	TCRBJ01-01	01				5	0	1	2	3	6	43	-1	55	64	67	7	Out	VDJ
GTGAGCACCTTGGAGCTGGGGGACTCGGCCCTTTATCTTTGCGCCAGCATCACGGGACAGGGCCCATCTGAAGCTTTCTTTGGACAA	CASITGQGPSEAFF	2	1.669504824868944E-5	42	TCRBV05-01*01	TCRBV05	TCRBV05-01	01				TCRBD01-01*01	TCRBD01	TCRBD01-01	01				TCRBJ01-01*01	TCRBJ01	TCRBJ01-01	01				6	4	0	3	5	6	39	49	53	62	67	2	In	VDJ
CTCAAGATCCAGCCTGCAGAGCTTGGGGACTCGGCCGTGTATCTCTGTGCCAGCAGCGTAACAGGTGCTGAAGCTTTCTTTGGACAA	CASSVTGAEAFF	4	3.339009649737888E-5	36	TCRBV11-03*01	TCRBV11	TCRBV11-03	01				TCRBD01-01*01	TCRBD01	TCRBD01-01	01				TCRBJ01-01*01	TCRBJ01	TCRBJ01-01	01				5	3	3	4	2	6	45	57	60	65	67	4	In	VDJ
ACTCTGACAGTGACCAGTGCCCATCCTGAAGACAGCAGCTTCTACATCTGCAGTGCTAGAGATATGGCTGAAGCTTTCTTTGGACAA	CSARDMAEAFF	2	1.669504824868944E-5	33	TCRBV20-01*01	TCRBV20	TCRBV20-01	01								TCRBD01,TCRBD02	TCRBD01-01,TCRBD02-01		TCRBJ01-01*01	TCRBJ01	TCRBJ01-01	01				0	3	0	10	0	6	48	62	65	-1	67	2	In	VDJ
AACGCCTTGGAGCTGGACGACTCGGCCCTGTATCTCTGTGCCAGCAGCATAAGGACAGGGGATGGGGCTGAAGCTTTCTTTGGACAA	CASSIRTGDGAEAFF	3	2.5042572373034157E-5	45	TCRBV05-04*01	TCRBV05	TCRBV05-04	01				TCRBD01-01*01	TCRBD01	TCRBD01-01	01				TCRBJ01-01*01	TCRBJ01	TCRBJ01-01	01				4	4	1	2	6	6	36	48	52	61	67	3	In	VDJ
GTGAGCACCTTGGAGCTGGGGGACTCGGCCCTTTATCTTTGCGCCAGCAGTGAGGGACAGGGGTCCGCTGAAGCTTTCTTTGGACAA	CASSEGQGSAEAFF	2	1.669504824868944E-5	42	TCRBV05-01*01	TCRBV05	TCRBV05-01	01				TCRBD01-01*01	TCRBD01	TCRBD01-01	01				TCRBJ01-01*01	TCRBJ01	TCRBJ01-01	01				5	3	0	2	4	6	39	50	53	63	67	2	In	VDJ
CTGGGGTTGGAGTCGGCTGCTCCCTCCCAAACATCTGTGTACTTCTGTGCCAGCAGGGGGGTGAACGCTGAAGCTTTCTTTGGACAA	CASRGVNAEAFF	2	1.669504824868944E-5	36	TCRBV06	TCRBV06				TCRBV06-02,TCRBV06-03						TCRBD01,TCRBD02	TCRBD01-01,TCRBD02-01		TCRBJ01-01*01	TCRBJ01	TCRBJ01-01	01				6	0	6	1	6	6	45	-1	56	61	67	2	In	VDJ
TGTGAACGCCTTGTTGCTGGGGGACTCGGCCCTCTATCTCTGTGCCAGCAGCCAACACCGCGCTTGCCTGAAGCTTTCTTTGGACAA		3	2.5042572373034157E-5	41	TCRBV05-06*01	TCRBV05	TCRBV05-06	01								TCRBD01,TCRBD02	TCRBD01-01,TCRBD02-01		TCRBJ01-01*01	TCRBJ01	TCRBJ01-01	01				4	2	3	6	10	6	40	52	54	57	67	3	Out	VDJ
CAGTGACCAGTGCCCATCCTGAAGACAGCAGCTTCTACATCTGCAGTGCTTCATGCAGGGGGAAGGCCTGAAGCTTTCTTTGGACAA		2	1.669504824868944E-5	40	TCRBV20	TCRBV20				TCRBV20-01,TCRBV20-or09_02		TCRBD01-01*01	TCRBD01	TCRBD01-01	01				TCRBJ01-01*01	TCRBJ01	TCRBJ01-01	01				5	5	4	1	5	6	41	50	55	62	67	2	Out	VDJ
ACCTGAAGATCCAGCGCACAGAGCAAGGGCGACTCGGCTGTGTATCTCTGTGCCAGAAGCTTTCCGCCTGAAGCTTTCTTTGGACAA	CARSFPPEAFF	3	2.5042572373034157E-5	33	TCRBV07-05*01	TCRBV07	TCRBV07-05	01								TCRBD01,TCRBD02	TCRBD01-01,TCRBD02-01		TCRBJ01-01*01	TCRBJ01	TCRBJ01-01	01				2	3	10	0	0	6	48	62	65	-1	67	3	In	VDJ
AGCCTGCAGAACTGGAGGATTCTGGAGTTTATTTCTGTGCCAGCAGCCAAAGGGGGCCTCAGGGGCCCTGAAGCTTTCTTTGGACAA		2	1.669504824868944E-5	46	TCRBV14-01*01	TCRBV14	TCRBV14-01	01				TCRBD01-01*01	TCRBD01	TCRBD01-01	01				TCRBJ01-01*01	TCRBJ01	TCRBJ01-01	01				2	0	5	0	10	6	35	-1	50	57	67	2	Out	VDJ
GCAGCCTGCAGAACTGGAGGATTCTGGAGTTTATTTCTGTGCCAGCAGCCAAGCGATAGGGTTGGTACTGAAGCTTTCTTTGGACAA		2	1.669504824868944E-5	44	TCRBV14-01*01	TCRBV14	TCRBV14-01	01								TCRBD01,TCRBD02	TCRBD01-01,TCRBD02-01		TCRBJ01-01*01	TCRBJ01	TCRBJ01-01	01				1	4	5	3	5	5	37	53	57	61	66	2	Out	VDJ
ATCCAGCCCTCAGAACCCAGGGACTCAGCTGTGTACTTCTGTGCCAGCAGCGCACAGGGGTTTAGTACTGAAGCTTTCTTTGGACAA	CASSAQGFSTEAFF	1	8.34752412434472E-6	42	TCRBV12	TCRBV12				TCRBV12-03,TCRBV12-04		TCRBD01-01*01	TCRBD01	TCRBD01-01	01				TCRBJ01-01*01	TCRBJ01	TCRBJ01-01	01				6	3	3	2	6	5	39	50	53	60	66	1	In	VDJ
GGAGTCCGCTACCAGCTCCCAGACATCTGTGTACTTCTGTGCCAGCCCCATCCGGGACAGGCGGCTACTGAAGCTTTCTTTGGACAA		2	1.669504824868944E-5	44	TCRBV10-03*01	TCRBV10	TCRBV10-03	01				TCRBD01-01*01	TCRBD01	TCRBD01-01	01				TCRBJ01-01*01	TCRBJ01	TCRBJ01-01	01				10	9	0	4	5	5	37	44	53	61	66	2	Out	VDJ
AGGCTGCTGTCGGCTGCTCCCTCCCAGACATCTGTGTACTTCTGTGCCAGCACCCGACAGGTTAATACTGAAGCTTTCTTTGGACAA	CASTRQVNTEAFF	2	1.669504824868944E-5	39	TCRBV06-05*01	TCRBV06	TCRBV06-05	01				TCRBD01-01*01	TCRBD01	TCRBD01-01	01				TCRBJ01-01*01	TCRBJ01	TCRBJ01-01	01				7	3	2	4	5	5	42	52	55	61	66	2	In	VDJ
CTGTCGGCTGCTCCCTCCCAGACATCTGTGTACTTCTGTGCCAGCAGTTACTCACCAGGTCGGCGGACTGAAGCTTTCTTTGGACAA	CASSYSPGRRTEAFF	2	1.669504824868944E-5	45	TCRBV06-05*01	TCRBV06	TCRBV06-05	01								TCRBD01,TCRBD02	TCRBD01-01,TCRBD02-01		TCRBJ01-01*01	TCRBJ01	TCRBJ01-01	01				0	2	4	4	7	5	36	53	55	59	66	2	In	VDJ
ACCTTGGAGCTGGGGGACTCGGCCCTTTATCTTTGCGCCAGCAGCTTGGCCCGGACAGGTGAGAGGACTGAAGCTTTCTTTGGACAA	CASSLARTGERTEAFF	2	1.669504824868944E-5	48	TCRBV05-01*01	TCRBV05	TCRBV05-01	01				TCRBD01-01*01	TCRBD01	TCRBD01-01	01				TCRBJ01-01*01	TCRBJ01	TCRBJ01-01	01				0	3	1	4	7	5	33	49	52	59	66	2	In	VDJ
CATCCGCTCACCAGGCCTGGGGGACGCAGCCATGTACCTGTGTGCCACCAGCAGGGACAGGGGGTCACTGAAGCTTTCTTTGGACAA		2	1.669504824868944E-5	41	TCRBV15-01*01	TCRBV15	TCRBV15-01	01				TCRBD01-01*01	TCRBD01	TCRBD01-01	01				TCRBJ01-01*01	TCRBJ01	TCRBJ01-01	01				3	0	1	1	1	4	40	-1	54	64	65	2	Out	VDJ
AAGATCCAGCCCTCAGAACCCAGGGACTCAGCTGTGTACTTCTGTGCCAGCAGTTTAAAGAGGGTCACTGAAGCTTTCTTTGGACAA	CASSLKRVTEAFF	1	8.34752412434472E-6	39	TCRBV12	TCRBV12				TCRBV12-03,TCRBV12-04		TCRBD02-01*02	TCRBD02	TCRBD02-01	02				TCRBJ01-01*01	TCRBJ01	TCRBJ01-01	01				2	2	11	0	1	4	42	57	59	64	65	1	In	VDJ
GCAGCCTGCAGAACTGGAGGATTCTGGAGTTTATTTCTGTGCCAGCAGCCAATAGGCGGTGAGGTCACTGAAGCTTTCTTTGGACAA		2	1.669504824868944E-5	44	TCRBV14-01*01	TCRBV14	TCRBV14-01	01				TCRBD02-01	TCRBD02	TCRBD02-01				01,02	TCRBJ01-01*01	TCRBJ01	TCRBJ01-01	01				2	3	7	5	6	4	37	52	55	59	65	2	Out	VDJ
CTGTCGGCTGCTCCCTCCCAGACATCTGTGTACTTCTGTGCCAGCAGTTACTCCGGGACAGGGATCACTGAAGCTTTCTTTGGACAA	CASSYSGTGITEAFF	2	1.669504824868944E-5	45	TCRBV06-05*01	TCRBV06	TCRBV06-05	01				TCRBD01-01*01	TCRBD01	TCRBD01-01	01				TCRBJ01-01*01	TCRBJ01	TCRBJ01-01	01				0	1	0	3	2	4	36	53	54	63	65	2	In	VDJ
CAGCGCACACAGCAGGAGGACTCGGCCGTGTATCTCTGTGCCAGCAGCCCAAAACAGGGACTGGGCACTGAAGCTTTCTTTGGACAA	CASSPKQGLGTEAFF	2	1.669504824868944E-5	45	TCRBV07-02*01	TCRBV07	TCRBV07-02	01								TCRBD01,TCRBD02	TCRBD01-01,TCRBD02-01		TCRBJ01-01*01	TCRBJ01	TCRBJ01-01	01				5	5	3	3	6	4	36	48	53	59	65	2	In	VDJ
AATGTGAGCACCTTGGAGCTGGGGGACTCGGCCCTTTATCTTTGCGCCAGCAGCCTTAATGGGGGCACTGAAGCTTTCTTTGGACAA	CASSLNGGTEAFF	2	1.669504824868944E-5	39	TCRBV05-01*01	TCRBV05	TCRBV05-01	01								TCRBD01,TCRBD02	TCRBD01-01,TCRBD02-01		TCRBJ01-01*01	TCRBJ01	TCRBJ01-01	01				4	6	6	1	0	4	42	54	60	-1	65	2	In	VDJ
AAGAAGCTCCTTCTCAGTGACCCTGGCTTCTATCTCTGTGCCTGGAGTTACTACCTAAGGGGGGGCACTGAAGCTTTCTTTGGACAA	CAWSYYLRGGTEAFF	1	8.34752412434472E-6	45	TCRBV30-01*01	TCRBV30	TCRBV30-01	01				TCRBD02-01*01	TCRBD02	TCRBD02-01	01				TCRBJ01-01*01	TCRBJ01	TCRBJ01-01	01				2	10	9	0	0	4	36	48	58	-1	65	1	In	VDJ
GAGATGAATGTGAGCACCTTGGAGCTGGGGGACTCGGCCCTTTATCTTTGCGCCAGCAAGGGGGGCACTGAAGCTTTCTTTGGACAA	CASKGGTEAFF	2	1.669504824868944E-5	33	TCRBV05-01*01	TCRBV05	TCRBV05-01	01								TCRBD01,TCRBD02	TCRBD01-01,TCRBD02-01		TCRBJ01-01*01	TCRBJ01	TCRBJ01-01	01				6	0	5	1	1	4	48	-1	58	64	65	2	In	VDJ
AGGCTGGAGTTGGCTGCTCCCTCCCAGACATCTGTGTACTTCTGTGCCAGCAGGACCGCAGGGGGCACTGAAGCTTTCTTTGGACAA	CASRTAGGTEAFF	4	3.339009649737888E-5	39	TCRBV06-06	TCRBV06	TCRBV06-06				01,02	TCRBD01-01*01	TCRBD01	TCRBD01-01	01				TCRBJ01-01*01	TCRBJ01	TCRBJ01-01	01				6	5	4	1	0	4	42	53	58	-1	65	4	In	VDJ
AGCACCTTGGAGCTGGGGGACTCGGCCCTTTATCTTTGCGCCAGCAGCTCCGGACAGGCGACGGGCACTGAAGCTTTCTTTGGACAA	CASSSGQATGTEAFF	2	1.669504824868944E-5	45	TCRBV05-01*01	TCRBV05	TCRBV05-01	01				TCRBD01-01*01	TCRBD01	TCRBD01-01	01				TCRBJ01-01*01	TCRBJ01	TCRBJ01-01	01				3	2	1	4	7	4	36	49	51	58	65	2	In	VDJ
CTACACGCCCTGCAGCCAGAAGACTCAGCCCTGTATCTCTGCGCCAGCAGCCATGAACAGGGAGGCACTGAAGCTTTCTTTGGACAA	CASSHEQGGTEAFF	2	1.669504824868944E-5	42	TCRBV04-01*01	TCRBV04	TCRBV04-01	01								TCRBD01,TCRBD02	TCRBD01-01,TCRBD02-01		TCRBJ01-01*01	TCRBJ01	TCRBJ01-01	01				3	3	3	3	3	4	39	53	56	62	65	2	In	VDJ
GTGAACGCCTTGTTGCTGGGGGACTCGGCCCTCTATCTCTGTGCCAGCAGCGGAAGCGAGGCAGGCACTGAAGCTTTCTTTGGACAA	CASSGSEAGTEAFF	2	1.669504824868944E-5	42	TCRBV05-06*01	TCRBV05	TCRBV05-06	01								TCRBD01,TCRBD02	TCRBD01-01,TCRBD02-01		TCRBJ01-01*01	TCRBJ01	TCRBJ01-01	01				4	10	4	4	0	4	39	51	61	-1	65	2	In	VDJ
GTGAACGCCTTGTTGCTGGGGGACTCGGCCCTCTATCTCTGTGCCAGCAGCCTGGACAGGGGGCGCACTGAAGCTTTCTTTGGACAA	CASSLDRGRTEAFF	4	3.339009649737888E-5	42	TCRBV05-06*01	TCRBV05	TCRBV05-06	01				TCRBD01-01*01	TCRBD01	TCRBD01-01	01				TCRBJ01-01*01	TCRBJ01	TCRBJ01-01	01				0	0	3	0	1	4	39	-1	55	64	65	4	In	VDJ
TCGCCCAGCCCCAACCAGACCTCTCTGTACTTCTGTGCCAGCAGTGCCGGACAGGGAAGAGGGAGCACTGAAGCTTTCTTTGGACAA	CASSAGQGRGSTEAFF	3	2.5042572373034157E-5	48	TCRBV27-01*01	TCRBV27	TCRBV27-01	01				TCRBD01-01*01	TCRBD01	TCRBD01-01	01				TCRBJ01-01*01	TCRBJ01	TCRBJ01-01	01				5	3	1	3	9	4	33	45	48	56	65	3	In	VDJ
CTGACAGTGACCAGTGCCCATCCTGAAGACAGCAGCTTCTACATCTGCAGTGCTAGAGATATAAGCACTGAAGCTTTCTTTGGACAA	CSARDISTEAFF	4	3.339009649737888E-5	36	TCRBV20	TCRBV20				TCRBV20-01,TCRBV20-or09_02						TCRBD01,TCRBD02	TCRBD01-01,TCRBD02-01		TCRBJ01-01*01	TCRBJ01	TCRBJ01-01	01				0	4	5	5	0	4	45	59	63	-1	65	4	In	VDJ
CTCCTCACTCTGGAGTCCGCTACCAGCTCCCAGACATCTGTGTACTTCTGTGCCATCGGTAAAAGCACTGAAGCTTTCTTTGGACAA	CAIGKSTEAFF	2	1.669504824868944E-5	33	TCRBV10-03*01	TCRBV10	TCRBV10-03	01								TCRBD01,TCRBD02	TCRBD01-01,TCRBD02-01		TCRBJ01-01*01	TCRBJ01	TCRBJ01-01	01				8	0	0	10	6	4	48	-1	57	59	65	2	In	VDJ
CGCACACAGCAGGAGGACTCCGCCGTGTATCTCTGTGCCAGCAGCTTGGGTGGACAGGGGGCGTCCACTGAAGCTTTCTTTGGACAA	CASSLGGQGASTEAFF	5	4.17376206217236E-5	48	TCRBV07-08*01	TCRBV07	TCRBV07-08	01				TCRBD01-01*01	TCRBD01	TCRBD01-01	01				TCRBJ01-01*01	TCRBJ01	TCRBJ01-01	01				3	4	1	0	3	4	33	47	51	62	65	5	In	VDJ
GTGAACGCCTTGTTGCTGGGGGACTCGGCCCTGTATCTCTGTGCCAGCAGCCCTCCTATAGGTGCCACTGAAGCTTTCTTTGGACAA	CASSPPIGATEAFF	8	6.678019299475776E-5	42	TCRBV05-05*01	TCRBV05	TCRBV05-05	01								TCRBD01,TCRBD02	TCRBD01-01,TCRBD02-01		TCRBJ01-01*01	TCRBJ01	TCRBJ01-01	01				4	8	5	4	3	4	39	51	59	62	65	8	In	VDJ
TACACGCCCTGCAGCCAGAAGACTCAGCCCTGTATCTCTGCGCCAGCAGCCAAGGCCCGACAGACCACTGAAGCTTTCTTTGGACAA		2	1.669504824868944E-5	43	TCRBV04-01*01	TCRBV04	TCRBV04-01	01				TCRBD01-01*01	TCRBD01	TCRBD01-01	01				TCRBJ01-01*01	TCRBJ01	TCRBJ01-01	01				1	4	2	5	2	4	38	54	58	63	65	2	Out	VDJ
AGCTCTCTGGAGCTGGGGGACTCAGCTTTGTATTTCTGTGCCAGCAGCGTAGTTGGGGCCCAAACCACTGAAGCTTTCTTTGGACAA	CASSVVGAQTTEAFF	3	2.5042572373034157E-5	45	TCRBV09-01	TCRBV09	TCRBV09-01				01,02	TCRBD01-01*01	TCRBD01	TCRBD01-01	01				TCRBJ01-01*01	TCRBJ01	TCRBJ01-01	01				0	2	7	0	6	4	36	52	54	59	65	3	In	VDJ
CTGTCGGCTGCTCCCTCCCAGACATCTGTGTACTTCTGTGCCAGCAGTTCAACCCGGGACAGTTACACTGAAGCTTTCTTTGGACAA	CASSSTRDSYTEAFF	4	3.339009649737888E-5	45	TCRBV06-05*01	TCRBV06	TCRBV06-05	01				TCRBD01-01*01	TCRBD01	TCRBD01-01	01				TCRBJ01-01*01	TCRBJ01	TCRBJ01-01	01				4	6	0	5	2	3	36	49	55	62	64	4	In	VDJ
CCGCTCAGGCTGGAGTTGGCTGCTCCCTCCCAGACATCTGTGTACTTCTGTGCCAGCGGGGGGTACACTGAAGCTTTCTTTGGACAA	CASGGYTEAFF	2	1.669504824868944E-5	33	TCRBV06-06	TCRBV06	TCRBV06-06				01,02	TCRBD02-01*01	TCRBD02	TCRBD02-01	01				TCRBJ01-01*01	TCRBJ01	TCRBJ01-01	01				8	0	9	1	1	3	48	-1	57	63	64	2	In	VDJ
TCGGCTGCTCCCTCCCAAACATCTGTGTACTTCTGTGCCAGCAGTTACGACAGGCCCCGGGTGGACACTGAAGCTTTCTTTGGACAA	CASSYDRPRVDTEAFF	2	1.669504824868944E-5	48	TCRBV06	TCRBV06				TCRBV06-02,TCRBV06-03		TCRBD01-01*01	TCRBD01	TCRBD01-01	01				TCRBJ01-01*01	TCRBJ01	TCRBJ01-01	01				2	0	2	4	10	3	33	-1	48	54	64	2	In	VDJ
CTGTGAGCAACATGAGCCCTGAAGACAGCAGCATATATCTCTTCCAGCCCACAGTAAGGTGGGGACACTGAAGCTTTCTTTGGACAA		7	5.8432668870413035E-5	40	TCRBV29-01*01	TCRBV29	TCRBV29-01	01								TCRBD01,TCRBD02	TCRBD01-01,TCRBD02-01		TCRBJ01-01*01	TCRBJ01	TCRBJ01-01	01				13	8	3	5	10	3	41	42	50	54	64	7	Out	VDJ
ACGATCCAGCGCACACAGCAGGAGGACTCGGCCGTGTATCTCTGTGCCAGCAGCCCCCGGCGGGACACTGAAGCTTTCTTTGGACAA	CASSPRRDTEAFF	2	1.669504824868944E-5	39	TCRBV07-02*01	TCRBV07	TCRBV07-02	01				TCRBD02-01	TCRBD02	TCRBD02-01				01,02	TCRBJ01-01*01	TCRBJ01	TCRBJ01-01	01				5	5	7	4	0	3	42	54	59	-1	64	2	In	VDJ
ACTGTGACATCGGCCCAAAAGAACCCGACAGCTTTCTATCTCTGTGCCAGTAGTATAGACCGGGACACTGAAGCTTTCTTTGGACAA	CASSIDRDTEAFF	3	2.5042572373034157E-5	39	TCRBV19-01	TCRBV19	TCRBV19-01				01,02	TCRBD02-01	TCRBD02	TCRBD02-01				01,02	TCRBJ01-01*01	TCRBJ01	TCRBJ01-01	01				0	1	8	4	0	3	42	59	60	-1	64	3	In	VDJ
TCCCTAGAGTCTGCCATCCCCAACCAGACAGCTCTTTACTTCTGTGCCACCAGTGAGGGTAGGGACACTGAAGCTTTCTTTGGACAA	CATSEGRDTEAFF	2	1.669504824868944E-5	39	TCRBV24	TCRBV24				TCRBV24-01,TCRBV24-or09_02						TCRBD01,TCRBD02	TCRBD01-01,TCRBD02-01		TCRBJ01-01*01	TCRBJ01	TCRBJ01-01	01				4	4	5	3	0	3	42	56	60	-1	64	2	In	VDJ
GAGCTCTCTGGAGCTGGGGGACTCAGCTTTGTATTTCTGTGCCAGCACCAGGTGAGAGGGAGGGACACTGAAGCTTTCTTTGGACAA		3	2.5042572373034157E-5	44	TCRBV09-01	TCRBV09	TCRBV09-01				01,02	TCRBD02-01*02	TCRBD02	TCRBD02-01	02				TCRBJ01-01*01	TCRBJ01	TCRBJ01-01	01				6	10	9	0	0	3	37	47	57	-1	64	3	Out	VDJ
ACTCTGGAGTCAGCTACCCGCTCCCAGACATCTGTGTATTTCTGCGCCAGCAGAGGGGGCAGGGACACTGAAGCTTTCTTTGGACAA	CASRGGRDTEAFF	3	2.5042572373034157E-5	39	TCRBV10-02*01	TCRBV10	TCRBV10-02	01				TCRBD01-01*01	TCRBD01	TCRBD01-01	01				TCRBJ01-01*01	TCRBJ01	TCRBJ01-01	01				6	0	5	0	4	3	42	-1	53	60	64	3	In	VDJ
ATCCAGCCCTCAGAACCCAGGGACTCAGCTGTGTACTTCTGTGCCAGCAGTCTTCGACAGAAGGACACTGAAGCTTTCTTTGGACAA	CASSLRQKDTEAFF	1	8.34752412434472E-6	42	TCRBV12	TCRBV12				TCRBV12-03,TCRBV12-04		TCRBD01-01*01	TCRBD01	TCRBD01-01	01				TCRBJ01-01*01	TCRBJ01	TCRBJ01-01	01				5	4	2	5	4	3	39	51	55	60	64	1	In	VDJ
ACCAGTGCCCATCCTGAAGACAGCAGCTTCTACATCTGCAGTGCTAGTCATCCACAGGGGAGAGACACTGAAGCTTTCTTTGGACAA	CSASHPQGRDTEAFF	2	1.669504824868944E-5	45	TCRBV20	TCRBV20				TCRBV20-01,TCRBV20-or09_02		TCRBD01-01*01	TCRBD01	TCRBD01-01	01				TCRBJ01-01*01	TCRBJ01	TCRBJ01-01	01				3	6	3	2	4	3	36	47	53	60	64	2	In	VDJ
GAGTCGGCTGCTCCCTCCCAAACATCTGTGTACTTCTGTGCCAGCAGTTACCCAACCGGGCTTCACACTGAAGCTTTCTTTGGACAA	CASSYPTGLHTEAFF	2	1.669504824868944E-5	45	TCRBV06	TCRBV06				TCRBV06-02,TCRBV06-03						TCRBD01,TCRBD02	TCRBD01-01,TCRBD02-01		TCRBJ01-01*01	TCRBJ01	TCRBJ01-01	01				2	6	8	0	3	3	36	51	57	61	64	2	In	VDJ
CAGAGGATTTCCCGCTCAGGCTGCTGTCGGCTGCTCCCTCCCAGACATCTGTGTACTTCTGTGCACACTGAAGCTTTCTTTGGACAA		2	1.669504824868944E-5	22	TCRBV06-05*01	TCRBV06	TCRBV06-05	01											TCRBJ01-01*01	TCRBJ01	TCRBJ01-01	01				12	0	0	0	0	3	59	-1	-1	-1	64	2	Out	VJ
GAGTCGGCTGCTCCCTCCCAAACATCTGTGTACTTCTGTGCCAGCGGGAGGGACAGGGCGCAACACACTGAAGCTTTCTTTGGACAA	CASGRDRAQHTEAFF	2	1.669504824868944E-5	45	TCRBV06	TCRBV06				TCRBV06-02,TCRBV06-03		TCRBD01-01*01	TCRBD01	TCRBD01-01	01				TCRBJ01-01*01	TCRBJ01	TCRBJ01-01	01				8	4	0	3	6	3	36	45	49	58	64	2	In	VDJ
AGCACCTTGGAGCTGGGGGACTCGGCCCTTTATCTTTGCGCCAGCAGCCTCCGCACAGGAGGTAACACTGAAGCTTTCTTTGGACAA	CASSLRTGGNTEAFF	2	1.669504824868944E-5	45	TCRBV05-01*01	TCRBV05	TCRBV05-01	01								TCRBD01,TCRBD02	TCRBD01-01,TCRBD02-01		TCRBJ01-01*01	TCRBJ01	TCRBJ01-01	01				4	6	3	4	4	2	36	48	54	59	63	2	In	VDJ
AAGATCCAGCCTGCAAAGCTTGAGGACTCGGCCGTGTATCTCTGTGCCAGCAGCAATAGAGGTAACACTGAAGCTTTCTTTGGACAA	CASSNRGNTEAFF	4	3.339009649737888E-5	39	TCRBV11-02*02	TCRBV11	TCRBV11-02	02				TCRBD02-01*02	TCRBD02	TCRBD02-01	02				TCRBJ01-01*01	TCRBJ01	TCRBJ01-01	01				5	4	11	1	1	2	42	54	58	62	63	4	In	VDJ
GTGAGCACCTTGGAGCTGGGGGACTCGGCCCTTTATCTTTGCGCCAGCAGCTTGGCCGGTTTGAACACTGAAGCTTTCTTTGGACAA	CASSLAGLNTEAFF	2	1.669504824868944E-5	42	TCRBV05-01*01	TCRBV05	TCRBV05-01	01				TCRBD02-01	TCRBD02	TCRBD02-01				01,02	TCRBJ01-01*01	TCRBJ01	TCRBJ01-01	01				0	1	8	5	2	0	39	55	56	59	61	2	In	VDJ
CTGACAGTGACCAGTGCCCATCCTGAAGACAGCAGCTTCTACATTTGCGGGGAGGGCCGATTGAACACTGAAGCTTTCTTTGGACAA	CGEGRLNTEAFF	2	1.669504824868944E-5	36	TCRBV20	TCRBV20				TCRBV20-01,TCRBV20-or09_02		TCRBD02-01*02	TCRBD02	TCRBD02-01	02				TCRBJ01-01*01	TCRBJ01	TCRBJ01-01	01				11	1	9	0	5	0	45	48	49	56	61	2	In	VDJ
TCAGAACCCAGGGACTCAGCTGTGTACTTCTGTGCCAGCATTTGGTTGGCGACAGGGGATGTGAACACTGAAGCTTTCTTTGGACAA	CASIWLATGDVNTEAFF	1	8.34752412434472E-6	51	TCRBV12	TCRBV12				TCRBV12-03,TCRBV12-04		TCRBD01-01*01	TCRBD01	TCRBD01-01	01				TCRBJ01-01*01	TCRBJ01	TCRBJ01-01	01				7	10	2	2	3	0	30	40	50	58	61	1	In	VDJ
AACCTGAGCTCTCTGGAGCTGGGGGACTCAGCTTTGTATTTCTGTGCCAGCAGCGGAGGGGTGAACACTGAAGCTTTCTTTGGACAA	CASSGGVNTEAFF	2	1.669504824868944E-5	39	TCRBV09-01	TCRBV09	TCRBV09-01				01,02					TCRBD01,TCRBD02	TCRBD01-01,TCRBD02-01		TCRBJ01-01*01	TCRBJ01	TCRBJ01-01	01				3	1	5	2	0	0	42	55	56	-1	61	2	In	VDJ
CAGCCTGCAGAACTGGAGGATTCTGGAGTTTATTTCTGTGCCAGCAGCCAAGCGGGTCGGGTGAACACTGAAGCTTTCTTTGGACAA	CASSQAGRVNTEAFF	2	1.669504824868944E-5	45	TCRBV14-01*01	TCRBV14	TCRBV14-01	01				TCRBD02-01	TCRBD02	TCRBD02-01				01,02	TCRBJ01-01*01	TCRBJ01	TCRBJ01-01	01				1	0	8	4	5	0	36	-1	52	56	61	2	In	VDJ
CTGCTGTCGGCTGCTCCCTCCCAGACATCTGTGTACTTCTGTGCCAGCGGGGGGGACAGCGTGAACACTGAAGCTTTCTTTGGACAA	CASGGDSVNTEAFF	3	2.5042572373034157E-5	42	TCRBV06-05*01	TCRBV06	TCRBV06-05	01								TCRBD01,TCRBD02	TCRBD01-01,TCRBD02-01		TCRBJ01-01*01	TCRBJ01	TCRBJ01-01	01				8	4	0	5	2	0	39	48	52	59	61	3	In	VDJ
CTGTCGGCTGCTCCCTCCCAGACATCTGTGTACTTCTGTGCCAGCAAAAACTCCGGGACAGTGAACACTGAAGCTTTCTTTGGACAA	CASKNSGTVNTEAFF	2	1.669504824868944E-5	45	TCRBV06-05*01	TCRBV06	TCRBV06-05	01				TCRBD01-01*01	TCRBD01	TCRBD01-01	01				TCRBJ01-01*01	TCRBJ01	TCRBJ01-01	01				7	8	0	5	0	0	36	46	54	-1	61	2	In	VDJ
CACATCAATTCCCTGGAGCTTGGTGACTCTGCTGTGTATTTCTGTGCCAGCAGCCAAGGCCTGAACACTGAAGCTTTCTTTGGACAA	CASSQGLNTEAFF	3	2.5042572373034157E-5	39	TCRBV03	TCRBV03				TCRBV03-01,TCRBV03-02						TCRBD01,TCRBD02	TCRBD01-01,TCRBD02-01		TCRBJ01-01*01	TCRBJ01	TCRBJ01-01	01				1	0	10	0	1	0	42	-1	58	60	61	3	In	VDJ
TCCCTGATTCTGGAGTCCGCCAGCACCAACCAGACATCTATGTACCTCTGTGCCAGCACCCTGAACACTGAAGCTTTCTTTGGACAA	CASTLNTEAFF	16	1.335603859895155E-4	33	TCRBV28-01*01	TCRBV28	TCRBV28-01	01											TCRBJ01-01*01	TCRBJ01	TCRBJ01-01	01				7	0	0	0	3	0	48	-1	-1	58	61	16	In	VJ
CAGCGCACACAGCAGGAGGACTCGGCCGTGTATCTCTGTGCCAGCAGCTTTAACAGGGATATGAACACTGAAGCTTTCTTTGGACAA	CASSFNRDMNTEAFF	2	1.669504824868944E-5	45	TCRBV07-02*01	TCRBV07	TCRBV07-02	01				TCRBD01-01*01	TCRBD01	TCRBD01-01	01				TCRBJ01-01*01	TCRBJ01	TCRBJ01-01	01				3	2	3	3	3	0	36	50	52	58	61	2	In	VDJ
CACCTACACACCCTGCAGCCAGAAGACTCGGCCCTGTATCTCTGCGCCAGCAGCCAACATATGAACACTGAAGCTTTCTTTGGACAA	CASSQHMNTEAFF	2	1.669504824868944E-5	39	TCRBV04-03*01	TCRBV04	TCRBV04-03	01								TCRBD01,TCRBD02	TCRBD01-01,TCRBD02-01		TCRBJ01-01*01	TCRBJ01	TCRBJ01-01	01				2	0	4	6	2	0	42	-1	57	59	61	2	In	VDJ
ACAGTGACCAGTGCCCATCCTGAAGACAGCAGCTTCTACATCTGCAGTGCTGAAGACGGGATGAACACTGAAGCTTTCTTTGGACAA	CSAEDGMNTEAFF	2	1.669504824868944E-5	39	TCRBV20	TCRBV20				TCRBV20-01,TCRBV20-or09_02		TCRBD02-01*02	TCRBD02	TCRBD02-01	02				TCRBJ01-01*01	TCRBJ01	TCRBJ01-01	01				5	5	8	3	0	0	42	51	56	-1	61	2	In	VDJ
TCGGCTGCTCCCTCCCAAACATCTGTGTACTTCTGTGCCAGCAGTGCCCCTCCCGGACGGATGAACACTGAAGCTTTCTTTGGACAA	CASSAPPGRMNTEAFF	2	1.669504824868944E-5	48	TCRBV06	TCRBV06				TCRBV06-02,TCRBV06-03						TCRBD01,TCRBD02	TCRBD01-01,TCRBD02-01		TCRBJ01-01*01	TCRBJ01	TCRBJ01-01	01				5	9	1	7	3	0	33	45	54	58	61	2	In	VDJ
CTGGAGTCCGCCAGCACCAACCAGACATCTATGTACCTCTGTGCCAGCGGTGGGGGCGCGATGAACACTGAAGCTTTCTTTGGACAA	CASGGGAMNTEAFF	5	4.17376206217236E-5	42	TCRBV28-01*01	TCRBV28	TCRBV28-01	01				TCRBD01-01*01	TCRBD01	TCRBD01-01	01				TCRBJ01-01*01	TCRBJ01	TCRBJ01-01	01				8	3	6	0	4	0	39	48	51	57	61	5	In	VDJ
AGGCTGCTGTCGGCTGCTCCCTCCCAGACATCTGTGTACTTCTGTGCCAGCACCCCACTCATGAACACTGAAGCTTTCTTTGGACAA	CASTPLMNTEAFF	2	1.669504824868944E-5	39	TCRBV06-05*01	TCRBV06	TCRBV06-05	01				TCRBD02-01	TCRBD02	TCRBD02-01				01,02	TCRBJ01-01*01	TCRBJ01	TCRBJ01-01	01				7	4	3	10	2	0	42	52	56	59	61	2	In	VDJ
AGTGCCCATCCTGAAGACAGCAGCTTCTACATCTGCAGTGCTAGCCTAAGACAGGTTAGCATGAACACTGAAGCTTTCTTTGGACAA	CSASLRQVSMNTEAFF	2	1.669504824868944E-5	48	TCRBV20	TCRBV20				TCRBV20-01,TCRBV20-or09_02		TCRBD01-01*01	TCRBD01	TCRBD01-01	01				TCRBJ01-01*01	TCRBJ01	TCRBJ01-01	01				3	5	2	4	6	0	33	44	49	55	61	2	In	VDJ
CTGCCATCCCCAACCAGACAGCTCTTTACTTCTGTGCCACCAGTGATGGGGCGAAGGACCATGAACACTGAAGCTTTCTTTGGACAA		2	1.669504824868944E-5	49	TCRBV24	TCRBV24				TCRBV24-01,TCRBV24-or09_02		TCRBD01-01*01	TCRBD01	TCRBD01-01	01				TCRBJ01-01*01	TCRBJ01	TCRBJ01-01	01				3	0	7	0	9	0	32	-1	47	52	61	2	Out	VDJ
ACCTTGGAGCTGGGGGACTCGGCCCTTTATCTTTGCGCCAGCCGAGAAGGGGCAGGGACATGGAACACTGAAGCTTTCTTTGGACAA	CASREGAGTWNTEAFF	2	1.669504824868944E-5	48	TCRBV05-01*01	TCRBV05	TCRBV05-01	01				TCRBD01-01*01	TCRBD01	TCRBD01-01	01				TCRBJ01-01*01	TCRBJ01	TCRBJ01-01	01				7	12	0	6	2	1	33	42	54	60	62	2	In	VDJ
ACTCTGACAGTGACCAGTGCCCATCCTGAAGACAGCAGCTTCTACATCTGCAGTCCCAGGGGGAACACTGAAGCTTTCTTTGGACAA	CSPRGNTEAFF	2	1.669504824868944E-5	33	TCRBV20-01*01	TCRBV20	TCRBV20-01	01				TCRBD01-01*01	TCRBD01	TCRBD01-01	01				TCRBJ01-01*01	TCRBJ01	TCRBJ01-01	01				8	2	4	2	0	1	48	54	56	-1	62	2	In	VDJ
AGGCTGGAGTCGGCTGCTCCCTCCCAGACATCTGTGTACTTCTGTGCCAGCAGTGAAGTCGGGAACACTGAAGCTTTCTTTGGACAA	CASSEVGNTEAFF	3	2.5042572373034157E-5	39	TCRBV06-01*01	TCRBV06	TCRBV06-01	01				TCRBD02-01	TCRBD02	TCRBD02-01				01,02	TCRBJ01-01*01	TCRBJ01	TCRBJ01-01	01				1	1	8	5	0	1	42	58	59	-1	62	3	In	VDJ
CGCACACAGCAGGAGGACTCGGCCGTGTATCTCTGTGCCAGCAGCGTTATTACTCGGACCGGGAACACTGAAGCTTTCTTTGGACAA	CASSVITRTGNTEAFF	2	1.669504824868944E-5	48	TCRBV07-02*01	TCRBV07	TCRBV07-02	01								TCRBD01,TCRBD02	TCRBD01-01,TCRBD02-01		TCRBJ01-01*01	TCRBJ01	TCRBJ01-01	01				5	10	1	7	3	1	33	45	55	59	62	2	In	VDJ
AATGTGAGCACCTTGGAGCTGGGGGACTCGGCCCTTTATCTTTGCGCCAGCAGCTTGAACCGGAACACTGAAGCTTTCTTTGGACAA	CASSLNRNTEAFF	2	1.669504824868944E-5	39	TCRBV05-01*01	TCRBV05	TCRBV05-01	01								TCRBD01,TCRBD02	TCRBD01-01,TCRBD02-01		TCRBJ01-01*01	TCRBJ01	TCRBJ01-01	01				1	1	3	7	2	1	42	57	58	60	62	2	In	VDJ
AGTCTGCCATCCCCAACCAGACAGCTCTTTACTTCTGTGCCACCAGTGATACCCCCAGGCAGGAACACTGAAGCTTTCTTTGGACAA		2	1.669504824868944E-5	46	TCRBV24	TCRBV24				TCRBV24-01,TCRBV24-or09_02		TCRBD01-01*01	TCRBD01	TCRBD01-01	01				TCRBJ01-01*01	TCRBJ01	TCRBJ01-01	01				3	5	4	4	3	1	35	50	55	59	62	2	Out	VDJ
GACAGTGACCAGTGCCCATCCTGAAGACAGCAGCTTCTACATCTGCAGTGCTGGGGACTCTCGAACACTGAAGCTTTCTTTGGACAA		2	1.669504824868944E-5	38	TCRBV20	TCRBV20				TCRBV20-01,TCRBV20-or09_02		TCRBD02-01	TCRBD02	TCRBD02-01				01,02	TCRBJ01-01*01	TCRBJ01	TCRBJ01-01	01				5	1	0	10	3	1	43	52	53	59	62	2	Out	VDJ
ACCCTGGAGTCTGCCAGGCCCTCACATACCTCTCAGTACCTCTGTGCCAGCAGGGACAGGGCGAACACTGAAGCTTTCTTTGGACAA	CASRDRANTEAFF	1	8.34752412434472E-6	39	TCRBV25-01*01	TCRBV25	TCRBV25-01	01				TCRBD01-01*01	TCRBD01	TCRBD01-01	01				TCRBJ01-01*01	TCRBJ01	TCRBJ01-01	01				6	0	1	3	1	1	42	-1	53	61	62	1	In	VDJ
CTGGAGCTGGGGGACTCAGCTTTGTATTTCTGTGCCAGCAGCGTAACCGGGGGCGCGGCACCGAACACTGAAGCTTTCTTTGGACAA	CASSVTGGAAPNTEAFF	2	1.669504824868944E-5	51	TCRBV09-01	TCRBV09	TCRBV09-01				01,02					TCRBD01,TCRBD02	TCRBD01-01,TCRBD02-01		TCRBJ01-01*01	TCRBJ01	TCRBJ01-01	01				1	3	6	0	8	1	30	45	48	54	62	2	In	VDJ
CTGAGCTCTCTGGAGCTGGGGGACTCAGCTTTGTATTTCTGTGCCAGCAGCGTAAGGGGGACGAACACTGAAGCTTTCTTTGGACAA	CASSVRGTNTEAFF	2	1.669504824868944E-5	42	TCRBV09-01	TCRBV09	TCRBV09-01				01,02	TCRBD01-01*01	TCRBD01	TCRBD01-01	01				TCRBJ01-01*01	TCRBJ01	TCRBJ01-01	01				1	0	5	1	2	1	39	-1	54	60	62	2	In	VDJ
AGGCTGGAGTTGGCTGCTCCCTCCCAGACATCTGTGTACTTCTGTGCCACGGGGGAGGGGACGAACACTGAAGCTTTCTTTGGACAA	CATGEGTNTEAFF	2	1.669504824868944E-5	39	TCRBV06-06	TCRBV06	TCRBV06-06				01,02	TCRBD02-01*02	TCRBD02	TCRBD02-01	02				TCRBJ01-01*01	TCRBJ01	TCRBJ01-01	01				10	3	9	0	3	1	42	49	52	59	62	2	In	VDJ
CAATTCCCTGGAGCTTGGTGACTCTGCTGTGTATTTCTGTGCCAGCAGCCAAGATTACGGTAGAACACTGAAGCTTTCTTTGGACAA		3	2.5042572373034157E-5	44	TCRBV03	TCRBV03				TCRBV03-01,TCRBV03-02		TCRBD02-01	TCRBD02	TCRBD02-01				01,02	TCRBJ01-01*01	TCRBJ01	TCRBJ01-01	01				0	3	8	5	2	1	37	54	57	60	62	3	Out	VDJ
TTGGAGTCGGCTGCTCCCTCCCAAACATCTGTGTACTTCTGTGCCAGCAGTTACTCTGGGGAGAACACTGAAGCTTTCTTTGGACAA	CASSYSGENTEAFF	2	1.669504824868944E-5	42	TCRBV06	TCRBV06				TCRBV06-02,TCRBV06-03						TCRBD01,TCRBD02	TCRBD01-01,TCRBD02-01		TCRBJ01-01*01	TCRBJ01	TCRBJ01-01	01				0	2	0	8	0	1	39	56	58	-1	62	2	In	VDJ
TTGGAGTCGGCTGCTCCCTCCCAAACATCTGTGTACTTCTGTGCCAGCAGACGCGGGACAAAGAACACTGAAGCTTTCTTTGGACAA	CASRRGTKNTEAFF	2	1.669504824868944E-5	42	TCRBV06	TCRBV06				TCRBV06-02,TCRBV06-03						TCRBD01,TCRBD02	TCRBD01-01,TCRBD02-01		TCRBJ01-01*01	TCRBJ01	TCRBJ01-01	01				6	4	0	6	2	1	39	50	54	60	62	2	In	VDJ
ACCTTGGAGCTGGGGGACTCGGCCCTTTATCTTTGCGCCAGCAGCTTGACAGCCGGGTCCCAAAACACTGAAGCTTTCTTTGGACAA	CASSLTAGSQNTEAFF	8	6.678019299475776E-5	48	TCRBV05-01*01	TCRBV05	TCRBV05-01	01								TCRBD01,TCRBD02	TCRBD01-01,TCRBD02-01		TCRBJ01-01*01	TCRBJ01	TCRBJ01-01	01				1	0	3	5	11	2	33	-1	48	52	63	8	In	VDJ
CTACACGCCCTGCAGCCAGAAGACTCAGCCCTGTATCTCTGCGCCAGCAGCCAAGCTACGGCCGCGAATGAAGCTTTCTTTGGACAA	CASSQATAANEAFF	7	5.8432668870413035E-5	42	TCRBV04-01*01	TCRBV04	TCRBV04-01	01								TCRBD01,TCRBD02	TCRBD01-01,TCRBD02-01		TCRBJ01-01*01	TCRBJ01	TCRBJ01-01	01				1	4	9	0	6	7	39	55	59	62	68	7	In	VDJ
TGCCCATCCTGAAGACAGCAGCTTCTACATCTGCAGTGCTAGTCTCCGGGACAGGGAGCTATGAACTAGGAAGCTTTCTTTGGACAA		2	1.669504824868944E-5	50	TCRBV20	TCRBV20				TCRBV20-01,TCRBV20-or09_02		TCRBD01-01*01	TCRBD01	TCRBD01-01	01				TCRBJ01-01*01	TCRBJ01	TCRBJ01-01	01				3	5	0	3	13	8	31	42	47	56	69	2	Out	VDJ
CTCAAGATCCAGCCTGCAAAGCTTGAGGACTCGGCCGTGTATCTCTGTGCCAGCAGCTTAGATACAGACCAAGCTTTCTTTGGACAA	CASSLDTDQAFF	4	3.339009649737888E-5	36	TCRBV11-02*02	TCRBV11	TCRBV11-02	02				TCRBD01-01*01	TCRBD01	TCRBD01-01	01				TCRBJ01-01*01	TCRBJ01	TCRBJ01-01	01				0	1	3	5	3	9	45	62	63	67	70	4	In	VDJ
AATTCCCTGGAGCTTGGTGACTCTGCTGTGTATTTCTGTGCCAGCAGCCAAGCGACAGGCTCTTTATCGAAAGCTTTCTTTGGACAA	CASSQATGSLSKAFF	3	2.5042572373034157E-5	45	TCRBV03	TCRBV03				TCRBV03-01,TCRBV03-02		TCRBD01-01*01	TCRBD01	TCRBD01-01	01				TCRBJ01-01*01	TCRBJ01	TCRBJ01-01	01				1	1	2	4	11	9	36	52	53	59	70	3	In	VDJ
AGGCTGCTGTCGGCTGCTCCCTCCCAGACATCTGTGTACTTCTGTGCCAGCAACTCTGCTGGGACAGGAAAAGCTTTCTTTGGACAA	CASNSAGTGKAFF	2	1.669504824868944E-5	39	TCRBV06-05*01	TCRBV06	TCRBV06-05	01				TCRBD01-01*01	TCRBD01	TCRBD01-01	01				TCRBJ01-01*01	TCRBJ01	TCRBJ01-01	01				7	8	0	4	2	9	42	52	60	68	70	2	In	VDJ
GATTTCCCGCTCAGGCTGCTGTCGGCTGCTCCCTCCCAGACATCTGTGTACTTCTGTGCCAGCAGTTACTCGATCTGGGTTGGACAA	CASSYSIWV	5	4.17376206217236E-5	27	TCRBV06-05*01	TCRBV06	TCRBV06-05	01								TCRBD01,TCRBD02	TCRBD01-01,TCRBD02-01		TCRBJ01-01*01	TCRBJ01	TCRBJ01-01	01				0	5	0	9	0	18	54	71	76	-1	79	5	In	VDJ
CCCCTGACCCTGGAGTCTGCCAGGCCCTCACATACCTCTCAGTACCTCTGTGCCAGCAGTCTGGACAAGGTCCTGTTTTTTGGCAGT	CASSLDKVLFF	1	8.34752412434472E-6	33	TCRBV25-01*01	TCRBV25	TCRBV25-01	01				TCRBD01-01*01	TCRBD01	TCRBD01-01	01				TCRBJ01-04*01	TCRBJ01	TCRBJ01-04	01				5	2	1	6	5	14	48	60	62	67	72	1	In	VDJ
ACTCTGACAGTGACCAGTGCCCATCCTGAAGACAGCAGCTTCTACATCTGCAGTGCTATGCGTCTTGGGGAACTGTTTTTTGGCAGT	CSAMRLGELFF	1	8.34752412434472E-6	33	TCRBV20-01*01	TCRBV20	TCRBV20-01	01								TCRBD01,TCRBD02	TCRBD01-01,TCRBD02-01		TCRBJ01-04*01	TCRBJ01	TCRBJ01-04	01				4	8	6	2	0	12	48	58	66	-1	70	1	In	VDJ
AAGATCCAGCCCTCAGAACCCAGGGACTCAGCTGTGTACTTCTGTGCCAGCAGCTTCGGACAGGGCGCCAAACTGTTTTTTGGCAGT	CASSFGQGAKLFF	1	8.34752412434472E-6	39	TCRBV12	TCRBV12				TCRBV12-03,TCRBV12-04		TCRBD01-01*01	TCRBD01	TCRBD01-01	01				TCRBJ01-04*01	TCRBJ01	TCRBJ01-04	01				6	4	1	3	4	11	42	53	57	65	69	1	In	VDJ
AATTCCCTGGAGCTTGGTGACTCTGCTGTGTATTTCTGTGCCAGCAGCCAAGCCCCCGGACAGGGGCTAAAACTGTTTTTTGGCAGT	CASSQAPGQGLKLFF	2	1.669504824868944E-5	45	TCRBV03	TCRBV03				TCRBV03-01,TCRBV03-02		TCRBD01-01*01	TCRBD01	TCRBD01-01	01				TCRBJ01-04*01	TCRBJ01	TCRBJ01-04	01				1	5	1	2	2	10	36	52	57	66	68	2	In	VDJ
CACCTTGGAGCTGGGGGACTCGGCCCTTTATCTTTGCGCCAGCAGCTTGGAAAGACAGGACCGCTTGAAAAACTGTTTTTTGGCAGT		2	1.669504824868944E-5	47	TCRBV05-01*01	TCRBV05	TCRBV05-01	01				TCRBD01-01*01	TCRBD01	TCRBD01-01	01				TCRBJ01-04*01	TCRBJ01	TCRBJ01-04	01				0	3	2	4	6	7	34	50	53	59	65	2	Out	VDJ
GTGAACGCCTTGGAGCTGGACGACTCGGCCCTGTATCTCTGTGCCAGCAGCCCAGGGGGGAGGGGTGAAAAACTGTTTTTTGGCAGT	CASSPGGRGEKLFF	2	1.669504824868944E-5	42	TCRBV05-04*01	TCRBV05	TCRBV05-04	01								TCRBD01,TCRBD02	TCRBD01-01,TCRBD02-01		TCRBJ01-04*01	TCRBJ01	TCRBJ01-04	01				4	1	4	1	6	7	39	51	52	59	65	2	In	VDJ
CACACCCTGCAGCCAGAAGACTCGGCCCTGTATCTCTGCGCCAGCAGCCAAGATTACGGGGCGGGTGAAAAACTGTTTTTTGGCAGT	CASSQDYGAGEKLFF	2	1.669504824868944E-5	45	TCRBV04-03*01	TCRBV04	TCRBV04-03	01								TCRBD01,TCRBD02	TCRBD01-01,TCRBD02-01		TCRBJ01-04*01	TCRBJ01	TCRBJ01-04	01				0	4	7	0	3	7	36	53	57	62	65	2	In	VDJ
ATCCAGCAGGTAGTGCGAGGAGATTCGGCAGCTTATTTCTGTGCCAGCTCACGAGGACAGGAGGGTGAAAAACTGTTTTTTGGCAGT	CASSRGQEGEKLFF	3	2.5042572373034157E-5	42	TCRBV18-01*01	TCRBV18	TCRBV18-01	01				TCRBD01-01*01	TCRBD01	TCRBD01-01	01				TCRBJ01-04*01	TCRBJ01	TCRBJ01-04	01				4	2	1	4	4	7	39	52	54	61	65	3	In	VDJ
GACCAGTGCCCATCCTGAAGACAGCAGCTTCTACATCTGCAGTGCTAGGTTACAGGGACTTAAGGTGAAAAACTGTTTTTTGGCAGT		1	8.34752412434472E-6	44	TCRBV20	TCRBV20				TCRBV20-01,TCRBV20-or09_02						TCRBD01,TCRBD02	TCRBD01-01,TCRBD02-01		TCRBJ01-04*01	TCRBJ01	TCRBJ01-04	01				3	3	3	3	8	7	37	48	51	57	65	1	Out	VDJ
CACACCCTGCAGCCAGAAGACTCGGCCCTGTATCTCTGCGCCAGCAGCCAAGATCTAGTGGTCAGTGAAAAACTGTTTTTTGGCAGT	CASSQDLVVSEKLFF	2	1.669504824868944E-5	45	TCRBV04-03*01	TCRBV04	TCRBV04-03	01				TCRBD02-01	TCRBD02	TCRBD02-01				01,02	TCRBJ01-04*01	TCRBJ01	TCRBJ01-04	01				0	1	4	8	7	7	36	53	54	58	65	2	In	VDJ
AAGCTCCTTCTCAGTGACTCTGGCTTCTATCTCTGTGCCTCTACCCCGGGACAGGGAAAAGGTACTGAAAAACTGTTTTTTGGCAGT	CASTPGQGKGTEKLFF	3	2.5042572373034157E-5	48	TCRBV30-01*01	TCRBV30	TCRBV30-01	01				TCRBD01-01*01	TCRBD01	TCRBD01-01	01				TCRBJ01-04*01	TCRBJ01	TCRBJ01-04	01				7	7	0	3	9	7	33	40	47	56	65	3	In	VDJ
ATCCGGTCCACAAAGCTGGAGGACTCAGCCATGTACTTCTGTGCCAGCAGGGGGACAGACCCTTATGAAAAACTGTTTTTTGGCAGT	CASRGTDPYEKLFF	2	1.669504824868944E-5	42	TCRBV02-01*01	TCRBV02	TCRBV02-01	01				TCRBD01-01*01	TCRBD01	TCRBD01-01	01				TCRBJ01-04*01	TCRBJ01	TCRBJ01-04	01				6	1	0	5	6	6	39	50	51	58	64	2	In	VDJ
ACAGTGACCAGTGCCCATCCTGAAGACAGCAGCTTCTACATCTGCAGTGCTAGTCGGAGGGGGGATGAAAAACTGTTTTTTGGCAGT	CSASRRGDEKLFF	1	8.34752412434472E-6	39	TCRBV20	TCRBV20				TCRBV20-01,TCRBV20-or09_02						TCRBD01,TCRBD02	TCRBD01-01,TCRBD02-01		TCRBJ01-04*01	TCRBJ01	TCRBJ01-04	01				3	4	5	1	1	6	42	53	57	63	64	1	In	VDJ
GAGTCGGCTGCTCCCTCCCAGACATCTGTGTACTTCTGTGCCAGCAGAGGCCAGACAGGGAGGGATGAAAAACTGTTTTTTGGCAGT	CASRGQTGRDEKLFF	5	4.17376206217236E-5	45	TCRBV06-01*01	TCRBV06	TCRBV06-01	01								TCRBD01,TCRBD02	TCRBD01-01,TCRBD02-01		TCRBJ01-04*01	TCRBJ01	TCRBJ01-04	01				6	6	2	3	4	6	36	47	53	60	64	5	In	VDJ
CACGCCCTGCAGCCAGAAGACTCAGCCCTGTATCTCTGCGCCAGCAGCCTTATACAGTCTACAGATGAAAAACTGTTTTTTGGCAGT	CASSLIQSTDEKLFF	3	2.5042572373034157E-5	45	TCRBV04-01*01	TCRBV04	TCRBV04-01	01				TCRBD01-01*01	TCRBD01	TCRBD01-01	01				TCRBJ01-04*01	TCRBJ01	TCRBJ01-04	01				4	4	3	5	7	6	36	49	53	57	64	3	In	VDJ
GTGACATCGGCCCAAAAGAACCCGACAGCTTTCTATCTCTGTGCCAGTAGTATAACAGGAAACCATGAAAAACTGTTTTTTGGCAGT	CASSITGNHEKLFF	6	5.0085144746068314E-5	42	TCRBV19-01	TCRBV19	TCRBV19-01				01,02	TCRBD01-01*01	TCRBD01	TCRBD01-01	01				TCRBJ01-04*01	TCRBJ01	TCRBJ01-04	01				2	0	3	4	5	6	39	-1	54	59	64	6	In	VDJ
CTGCTGTCGGCTGCTCCCTCCCAGACATCTGTGTACTTCTGTGCCAGCAGACAAACAGGCTTTAATGAAAAACTGTTTTTTGGCAGT	CASRQTGFNEKLFF	3	2.5042572373034157E-5	42	TCRBV06-05*01	TCRBV06	TCRBV06-05	01				TCRBD01-01*01	TCRBD01	TCRBD01-01	01				TCRBJ01-04*01	TCRBJ01	TCRBJ01-04	01				6	4	3	4	3	4	39	50	54	59	62	3	In	VDJ
AGGCTGGAGTCGGCTGCTCCCTCCCAGACATCTGTGTACTTCTGTGCCAGCAACCGACAGATTAATGAAAAACTGTTTTTTGGCAGT	CASNRQINEKLFF	2	1.669504824868944E-5	39	TCRBV06-01*01	TCRBV06	TCRBV06-01	01				TCRBD01-01*01	TCRBD01	TCRBD01-01	01				TCRBJ01-04*01	TCRBJ01	TCRBJ01-04	01				7	3	2	5	2	4	42	52	55	60	62	2	In	VDJ
GTGACCAGTGCCCATCCTGAAGACAGCAGCTTCTACATCTGCAGTTTTTCCCCAACAGCGCGTAATGAAAAACTGTTTTTTGGCAGT	CSFSPTARNEKLFF	1	8.34752412434472E-6	42	TCRBV20	TCRBV20				TCRBV20-01,TCRBV20-or09_02						TCRBD01,TCRBD02	TCRBD01-01,TCRBD02-01		TCRBJ01-04*01	TCRBJ01	TCRBJ01-04	01				8	9	3	5	4	4	39	45	54	58	62	1	In	VDJ
TCTGCCAGGCCCTCACATACCTCTCAGTACCTCTGTGCCAGCAGTGAATATAGGGGAGCGGCTAATGAAAAACTGTTTTTTGGCAGT	CASSEYRGAANEKLFF	1	8.34752412434472E-6	48	TCRBV25-01*01	TCRBV25	TCRBV25-01	01								TCRBD01,TCRBD02	TCRBD01-01,TCRBD02-01		TCRBJ01-04*01	TCRBJ01	TCRBJ01-04	01				0	1	5	2	5	3	33	50	51	56	61	1	In	VDJ
GAGTCGCCCAGCCCCAACCAGACCTCTCTGTACTTCTGTGCCAGCAGTTTAATTGGGGACACTAATGAAAAACTGTTTTTTGGCAGT	CASSLIGDTNEKLFF	5	4.17376206217236E-5	45	TCRBV27-01*01	TCRBV27	TCRBV27-01	01								TCRBD01,TCRBD02	TCRBD01-01,TCRBD02-01		TCRBJ01-04*01	TCRBJ01	TCRBJ01-04	01				2	4	0	7	0	2	36	51	55	-1	60	5	In	VDJ
AACGCCTTGTTGCTGGGGGACTCGGCCCTCTATCTCTGTGCCAGCAGCGAACAAGGGGGAACTAATGAAAAACTGTTTTTTGGCAGT	CASSEQGGTNEKLFF	1	8.34752412434472E-6	45	TCRBV05-06*01	TCRBV05	TCRBV05-06	01				TCRBD01-01*01	TCRBD01	TCRBD01-01	01				TCRBJ01-04*01	TCRBJ01	TCRBJ01-04	01				4	5	5	1	0	1	36	48	53	-1	59	1	In	VDJ
ACCTTGGAGCTGGGGGACTCGGCCCTTTATCTTTGCGCCAGCAGCTTGGGTGGGGGTTCAACTAATGAAAAACTGTTTTTTGGCAGT	CASSLGGGSTNEKLFF	10	8.34752412434472E-5	48	TCRBV05-01*01	TCRBV05	TCRBV05-01	01								TCRBD01,TCRBD02	TCRBD01-01,TCRBD02-01		TCRBJ01-04*01	TCRBJ01	TCRBJ01-04	01				0	2	6	1	2	0	33	49	51	56	58	10	In	VDJ
GCTGCTCCCTCCCAGACATCTGTGTACTTCTGTGCCAGCAGTTATAACGACAGGGCCGCAACTAATGAAAAACTGTTTTTTGGCAGT	CASSYNDRAATNEKLFF	2	1.669504824868944E-5	51	TCRBV06	TCRBV06				TCRBV06-05,TCRBV06-06		TCRBD01-01*01	TCRBD01	TCRBD01-01	01				TCRBJ01-04*01	TCRBJ01	TCRBJ01-04	01				3	4	2	3	3	0	30	44	48	55	58	2	In	VDJ
CAGCGCACAGAGCAGGGGGACTCGGCCATGTATCTCTGTGCCAGCAGCCCGGGGTTCACAACTAATGAAAAACTGTTTTTTGGCAGT	CASSPGFTTNEKLFF	6	5.0085144746068314E-5	45	TCRBV07-09	TCRBV07	TCRBV07-09				01,03	TCRBD02-01*01	TCRBD02	TCRBD02-01	01				TCRBJ01-04*01	TCRBJ01	TCRBJ01-04	01				5	1	8	3	4	0	36	48	49	54	58	6	In	VDJ
AGCTCCTTGGAGCTGGGGGACTCAGCCCTGTACTTCTGTGCCAGCAGCTTAGGGGGGAAGGGGAATGAAAAACTGTTTTTTGGCAGT	CASSLGGKGNEKLFF	2	1.669504824868944E-5	45	TCRBV13-01*01	TCRBV13	TCRBV13-01	01				TCRBD01-01*01	TCRBD01	TCRBD01-01	01				TCRBJ01-04*01	TCRBJ01	TCRBJ01-04	01				0	5	5	2	0	5	36	53	58	-1	63	2	In	VDJ
ACCAGTGCCCATCCTGAAGACAGCAGCTTCTACATCTGCAGTGCTAGCCAGCGTAGGGTCGGGAATGAAAAACTGTTTTTTGGCAGT	CSASQRRVGNEKLFF	1	8.34752412434472E-6	45	TCRBV20	TCRBV20				TCRBV20-01,TCRBV20-or09_02						TCRBD01,TCRBD02	TCRBD01-01,TCRBD02-01		TCRBJ01-04*01	TCRBJ01	TCRBJ01-04	01				3	7	5	3	5	5	36	47	54	58	63	1	In	VDJ
ATGAATGTGAGCACCTTGGAGCTGGGGGACTCGGCCCTTTATCTTTGCGCCAGCCGGGACTCGAATGAAAAACTGTTTTTTGGCAGT	CASRDSNEKLFF	4	3.339009649737888E-5	36	TCRBV05-01*01	TCRBV05	TCRBV05-01	01				TCRBD02-01	TCRBD02	TCRBD02-01				01,02	TCRBJ01-04*01	TCRBJ01	TCRBJ01-04	01				7	1	0	10	2	5	45	54	55	61	63	4	In	VDJ
AGCACCTTGGAGCTGGGGGACTCGGCCCTTTATCTTTGCGCCAGCAGCTTAAGACAGGGTCCGAATGAAAAACTGTTTTTTGGCAGT	CASSLRQGPNEKLFF	7	5.8432668870413035E-5	45	TCRBV05-01*01	TCRBV05	TCRBV05-01	01				TCRBD01-01*01	TCRBD01	TCRBD01-01	01				TCRBJ01-04*01	TCRBJ01	TCRBJ01-04	01				2	2	2	3	4	5	36	50	52	59	63	7	In	VDJ
ATCCGCTCACCAGGCCTGGGGGACGCAGCCATGTACCTGTGTGCCACCAGCACTTTGCTCCAGAATGAAAAACTGTTTTTTGGCAGT	CATSTLLQNEKLFF	2	1.669504824868944E-5	42	TCRBV15-01*01	TCRBV15	TCRBV15-01	01				TCRBD01-01*01	TCRBD01	TCRBD01-01	01				TCRBJ01-04*01	TCRBJ01	TCRBJ01-04	01				4	8	4	5	0	5	39	52	60	-1	63	2	In	VDJ
TCGGCTGCTCCCTCCCAGACATCTGTGTACTTCTGTGCCAGCAGTTACGGATACGGGGCGTTCAATGAAAAACTGTTTTTTGGCAGT	CASSYGYGAFNEKLFF	2	1.669504824868944E-5	48	TCRBV06-05*01	TCRBV06	TCRBV06-05	01								TCRBD01,TCRBD02	TCRBD01-01,TCRBD02-01		TCRBJ01-04*01	TCRBJ01	TCRBJ01-04	01				2	6	7	0	4	5	33	48	54	59	63	2	In	VDJ
CGGTCCACAAAGCTGGAGGACTCAGCCATGTACTTCTGTGCCAGCAGTGAAGGACAGGCGTTAAATGAAAAACTGTTTTTTGGCAGT	CASSEGQALNEKLFF	2	1.669504824868944E-5	45	TCRBV02-01*01	TCRBV02	TCRBV02-01	01				TCRBD01-01*01	TCRBD01	TCRBD01-01	01				TCRBJ01-04*01	TCRBJ01	TCRBJ01-04	01				1	0	2	4	5	5	36	-1	52	58	63	2	In	VDJ
AAGATCCGGTCCACAAAGCTGGAGGACTCAGCCATGTACTTCTGTGCCAGCAGTGTTGACCCTGGGGAAAAACTGTTTTTTGGCAGT	CASSVDPGEKLFF	5	4.17376206217236E-5	39	TCRBV02-01*01	TCRBV02	TCRBV02-01	01								TCRBD01,TCRBD02	TCRBD01-01,TCRBD02-01		TCRBJ01-04*01	TCRBJ01	TCRBJ01-04	01				4	8	0	9	0	8	42	55	63	-1	66	5	In	VDJ
CAGCGCACAGAGCAGGGGGACTCGGCCATGTATCTCTGTGCCAGCAGCTTAGGGGACAGGGCGCGGGAAAAACTGTTTTTTGGCAGT	CASSLGDRAREKLFF	3	2.5042572373034157E-5	45	TCRBV07-09	TCRBV07	TCRBV07-09				01,03	TCRBD01-01*01	TCRBD01	TCRBD01-01	01				TCRBJ01-04*01	TCRBJ01	TCRBJ01-04	01				1	0	0	3	5	8	36	-1	52	61	66	3	In	VDJ
GTGACCAGTGCCCATCCTGAAGACAGCAGCTTCTACATCTGCAGTGCTTATCCGACAGGGAGACGGGAAAAACTGTTTTTTGGCAGT	CSAYPTGRREKLFF	1	8.34752412434472E-6	42	TCRBV20	TCRBV20				TCRBV20-01,TCRBV20-or09_02		TCRBD01-01*01	TCRBD01	TCRBD01-01	01				TCRBJ01-04*01	TCRBJ01	TCRBJ01-04	01				5	5	2	3	6	8	39	48	53	60	66	1	In	VDJ
TTGGAGATCCAGCGCACAGAGCAGGGGGACTCGGCCATGTATCTCTGTGCCAGCAGCCTCGGGGCGGAAAAACTGTTTTTTGGCAGT	CASSLGAEKLFF	6	5.0085144746068314E-5	36	TCRBV07-09	TCRBV07	TCRBV07-09				01,03					TCRBD01,TCRBD02	TCRBD01-01,TCRBD02-01		TCRBJ01-04*01	TCRBJ01	TCRBJ01-04	01				5	3	7	0	1	8	45	57	60	65	66	6	In	VDJ
CAGCGCACAGAGCAGGGGGACTCGGCCATGTATCTCTGTGCCAGCAGGCATTCTGGCGAGCCGGAGGAAAAACTGTTTTTTGGCAGT	CASRHSGEPEEKLFF	3	2.5042572373034157E-5	45	TCRBV07-09	TCRBV07	TCRBV07-09				01,03	TCRBD02-01*02	TCRBD02	TCRBD02-01	02				TCRBJ01-04*01	TCRBJ01	TCRBJ01-04	01				6	15	10	2	0	8	36	47	62	-1	66	3	In	VDJ
AGCACCTTGGAGCTGGGGGACTCGGCCCTTTATCTTTGCGCCAGCAGCTTGGCTCTTTCGGGAGGCGAAAAACTGTTTTTTGGCAGT	CASSLALSGGEKLFF	2	1.669504824868944E-5	45	TCRBV05-01*01	TCRBV05	TCRBV05-01	01				TCRBD02-01*02	TCRBD02	TCRBD02-01	02				TCRBJ01-04*01	TCRBJ01	TCRBJ01-04	01				0	6	8	1	1	8	36	52	58	65	66	2	In	VDJ
GTGAGCACCTTGGAGCTGGGGGACTCGGCCCTTTATCTTTGCGCCAGCAGCCTTGGTCAGCAACGCGAAAAACTGTTTTTTGGCAGT	CASSLGQQREKLFF	2	1.669504824868944E-5	42	TCRBV05-01*01	TCRBV05	TCRBV05-01	01								TCRBD01,TCRBD02	TCRBD01-01,TCRBD02-01		TCRBJ01-04*01	TCRBJ01	TCRBJ01-04	01				4	6	4	5	6	8	39	51	57	60	66	2	In	VDJ
AATTCCCTGGAGCTTGGTGACTCTGCTGTGTATTTCTGTGCCAGCAGCCCCTACAGGGGGCGGAACGAAAAACTGTTTTTTGGCAGT	CASSPYRGRNEKLFF	17	1.4190791011386023E-4	45	TCRBV03	TCRBV03				TCRBV03-01,TCRBV03-02		TCRBD01-01*01	TCRBD01	TCRBD01-01	01				TCRBJ01-04*01	TCRBJ01	TCRBJ01-04	01				4	3	3	0	5	8	36	49	52	61	66	17	In	VDJ
GCTGCTCCCTCCCAGACATCTGTGTACTTCTGTGCCAGCAGCCCTAAGTAGTGTTCCCAGGGGATAGAAAAACTGTTTTTTGGCAGT	CASSPK*CSQGIEKLFF	2	1.669504824868944E-5	51	TCRBV06	TCRBV06				TCRBV06-01,TCRBV06-05,TCRBV06-06		TCRBD01-01*01	TCRBD01	TCRBD01-01	01				TCRBJ01-04*01	TCRBJ01	TCRBJ01-04	01				6	16	4	2	3	8	30	41	57	63	66	2	Stop	VDJ
GTCTGCCAGGCCCTCACATACCTCTCAGTACCTCTGTGCCACAAGGACAGTTTGCTTTCCGAAGGAGAAAAACTGTTTTTTGGCAGT		1	8.34752412434472E-6	47	TCRBV25-01*01	TCRBV25	TCRBV25-01	01				TCRBD01-01*01	TCRBD01	TCRBD01-01	01				TCRBJ01-04*01	TCRBJ01	TCRBJ01-04	01				10	3	1	5	16	8	34	41	44	50	66	1	Out	VDJ
CACGCCCTGCAGCCAGAAGACTCAGCCCTGTATCTCTGCGCCAGCAGCCAAGCCAGGGGAAATAATCTGCCCCAGCATTTTGGTGAT	CASSQARGNNLPQHF	2	1.669504824868944E-5	45	TCRBV04-01*01	TCRBV04	TCRBV04-01	01				TCRBD01-01*01	TCRBD01	TCRBD01-01	01				TCRBJ01-05*01	TCRBJ01	TCRBJ01-05	01				1	1	4	2	9	9	36	52	53	59	68	2	In	VDJ
ATCAATTCCCTGGAGCTTGGTGACTCTGCTGTGTATTTCTGTGCCAGCAGCAGGGATGATGGGGCATGGCCCCAGCATTTTGGTGAT	CASSRDDGAWPQHF	2	1.669504824868944E-5	42	TCRBV03	TCRBV03				TCRBV03-01,TCRBV03-02		TCRBD01-01*01	TCRBD01	TCRBD01-01	01				TCRBJ01-05*01	TCRBJ01	TCRBJ01-05	01				5	9	7	0	3	9	39	51	60	65	68	2	In	VDJ
CTCAGGCTGGAGTTGGCTGCTCCCTCCCAGACATCTGTGTACTTCTGTGCCAGCACTCCTGGGCAGGGGCCCCAGCATTTTGGTGAT	CASTPGQGPQHF	2	1.669504824868944E-5	36	TCRBV06-06	TCRBV06	TCRBV06-06				01,02	TCRBD01-01*01	TCRBD01	TCRBD01-01	01				TCRBJ01-05*01	TCRBJ01	TCRBJ01-05	01				7	8	4	3	0	9	45	55	63	-1	68	2	In	VDJ
CTACACACCCTGCAGCCAGAAGACTCGGCCCTGTATCTCTGCGCCAGCAGCCAAGACGCGGGTTTTCAGCCCCAGCATTTTGGTGAT	CASSQDAGFQPQHF	1	8.34752412434472E-6	42	TCRBV04-03*01	TCRBV04	TCRBV04-03	01				TCRBD02-01	TCRBD02	TCRBD02-01				01,02	TCRBJ01-05*01	TCRBJ01	TCRBJ01-05	01				0	1	7	4	3	6	39	56	57	62	65	1	In	VDJ
GCCTTGTTGCTAGGGGACTCGGCCCTCTATCTCTGTGCCAGCAGCTGTACGTACGAAGGACGGATTCAGCCCCAGCATTTTGGTGAT	CASSCTYEGRIQPQHF	1	8.34752412434472E-6	48	TCRBV05-07*01	TCRBV05	TCRBV05-07	01								TCRBD01,TCRBD02	TCRBD01-01,TCRBD02-01		TCRBJ01-05*01	TCRBJ01	TCRBJ01-05	01				3	11	1	7	4	6	33	46	57	61	65	1	In	VDJ
CTGTCGGCTGCTCCCTCCCAGACATCTGTGTACTTCTGTGCCAGCAGTCCCGACCGGGATAGAGGTCAGCCCCAGCATTTTGGTGAT	CASSPDRDRGQPQHF	2	1.669504824868944E-5	45	TCRBV06-05*01	TCRBV06	TCRBV06-05	01				TCRBD02-01*02	TCRBD02	TCRBD02-01	02				TCRBJ01-05*01	TCRBJ01	TCRBJ01-05	01				5	6	8	3	6	6	36	48	54	59	65	2	In	VDJ
GAGTCGGCTGCTCCCTCCCAGACATCTGTGTACTTCTGTGCCAGCAGTGATATCCCGGAGGGGCCTCAGCCCCAGCATTTTGGTGAT	CASSDIPEGPQPQHF	2	1.669504824868944E-5	45	TCRBV06-01*01	TCRBV06	TCRBV06-01	01				TCRBD02-01*02	TCRBD02	TCRBD02-01	02				TCRBJ01-05*01	TCRBJ01	TCRBJ01-05	01				3	6	10	0	3	6	36	50	56	62	65	2	In	VDJ
CGGTCCACAAAGCTGGAGGACTCAGCCATGTACTTCTGTGCCAGCAGTGAAGCACAGCTCGGTTATCAGCCCCAGCATTTTGGTGAT	CASSEAQLGYQPQHF	2	1.669504824868944E-5	45	TCRBV02-01*01	TCRBV02	TCRBV02-01	01				TCRBD01-01*01	TCRBD01	TCRBD01-01	01				TCRBJ01-05*01	TCRBJ01	TCRBJ01-05	01				0	0	3	5	7	5	36	-1	53	57	64	2	In	VDJ
GTGACATCGGCCCAAAAGAACCCGACAGCTTTCTATCTCTGTGCCACCACGACGGCCCAGGCATATCAGCCCCAGCATTTTGGTGAT	CATTTAQAYQPQHF	3	2.5042572373034157E-5	42	TCRBV19-01	TCRBV19	TCRBV19-01				01,02	TCRBD01-01*01	TCRBD01	TCRBD01-01	01				TCRBJ01-05*01	TCRBJ01	TCRBJ01-05	01				10	11	4	4	3	5	39	46	57	61	64	3	In	VDJ
AATGTGAGCACCTTGGAGCTGGGGGACTCGGCCCTTTATCTTTGCGCCAGCAGCGTAGGGGGTGATCAGCCCCAGCATTTTGGTGAT	CASSVGGDQPQHF	5	4.17376206217236E-5	39	TCRBV05-01*01	TCRBV05	TCRBV05-01	01				TCRBD01-01*01	TCRBD01	TCRBD01-01	01				TCRBJ01-05*01	TCRBJ01	TCRBJ01-05	01				4	2	5	1	2	5	42	54	56	62	64	5	In	VDJ
CTCAGGCTGGAGTCGGCTGCTCCCTCCCAGACATCTGTGTACTTCTGTGCCAGCAGTGAAAATGATCAGCCCCAGCATTTTGGTGAT	CASSENDQPQHF	2	1.669504824868944E-5	36	TCRBV06-01*01	TCRBV06	TCRBV06-01	01											TCRBJ01-05*01	TCRBJ01	TCRBJ01-05	01				2	0	0	0	4	5	45	-1	-1	60	64	2	In	VJ
GAGTCGGCTGCTCCCTCCCAAACATCTGTGTACTTCTGTGCCAGCAGTGGATGGACAGGGCTGGATCAGCCCCAGCATTTTGGTGAT	CASSGWTGLDQPQHF	2	1.669504824868944E-5	45	TCRBV06	TCRBV06				TCRBV06-02,TCRBV06-03		TCRBD01-01*01	TCRBD01	TCRBD01-01	01				TCRBJ01-05*01	TCRBJ01	TCRBJ01-05	01				5	4	1	3	4	5	36	48	52	60	64	2	In	VDJ
GAACTAAACCTGAGCTCTCTGGAGCTGGGGGACTCAGCTTTGTATTTCTGTGCCAGCGGGGGGGATCAGCCCCAGCATTTTGGTGAT	CASGGDQPQHF	2	1.669504824868944E-5	33	TCRBV09-01	TCRBV09	TCRBV09-01				01,02	TCRBD02-01*01	TCRBD02	TCRBD02-01	01				TCRBJ01-05*01	TCRBJ01	TCRBJ01-05	01				7	0	9	0	0	5	48	-1	57	-1	64	2	In	VDJ
AATGTGAACGCCTTGGAGCTGGACGACTCGGCCCTGTATCTCTGTGCCAGCAGCTTGGGAGGGGATCAGCCCCAGCATTTTGGTGAT	CASSLGGDQPQHF	3	2.5042572373034157E-5	39	TCRBV05-04*01	TCRBV05	TCRBV05-04	01								TCRBD01,TCRBD02	TCRBD01-01,TCRBD02-01		TCRBJ01-05*01	TCRBJ01	TCRBJ01-05	01				0	1	5	2	0	5	42	58	59	-1	64	3	In	VDJ
AAGATCCAGCGCACACAGCAGGAGGACTCCGCCGTGTATCTCTGTGCCAGCAGCATGGGGTACGATCAGCCCCAGCATTTTGGTGAT	CASSMGYDQPQHF	2	1.669504824868944E-5	39	TCRBV07-08*01	TCRBV07	TCRBV07-08	01								TCRBD01,TCRBD02	TCRBD01-01,TCRBD02-01		TCRBJ01-05*01	TCRBJ01	TCRBJ01-05	01				5	2	6	2	4	5	42	54	56	60	64	2	In	VDJ
CACGCCCTGCAGCCAGAAGACTCAGCCCTGTATCTCTGCGCCAGCAGCCAAGAAACAGGGTTAGATCAGCCCCAGCATTTTGGTGAT	CASSQETGLDQPQHF	2	1.669504824868944E-5	45	TCRBV04-01*01	TCRBV04	TCRBV04-01	01				TCRBD01-01*01	TCRBD01	TCRBD01-01	01				TCRBJ01-05*01	TCRBJ01	TCRBJ01-05	01				0	1	3	3	4	5	36	53	54	60	64	2	In	VDJ
CTCAGCTTTGTATTTCTGTGCCAGCAGCGGGGAGGGATCCAAGACCCTAAGGGCACTGAAAGAGATCAGCCCCAGCATTTTGGTGAT		3	2.5042572373034157E-5	65	TCRBV09-01	TCRBV09	TCRBV09-01				01,02	TCRBD02-01*02	TCRBD02	TCRBD02-01	02				TCRBJ01-05*01	TCRBJ01	TCRBJ01-05	01				3	0	9	0	28	5	16	-1	29	36	64	3	Out	VDJ
ACTGTGACATCGGCCCAAAAGAACCCGACAGCTTTCTATCTCTGTGCCAGTAGTGTCGGGACAGATCAGCCCCAGCATTTTGGTGAT	CASSVGTDQPQHF	7	5.8432668870413035E-5	39	TCRBV19-01	TCRBV19	TCRBV19-01				01,02	TCRBD01-01*01	TCRBD01	TCRBD01-01	01				TCRBJ01-05*01	TCRBJ01	TCRBJ01-05	01				5	3	0	5	0	5	42	54	57	-1	64	7	In	VDJ
TCCACAAAGCTGGAGGACTCAGCCATGTACTTCTGTGCCAGCAGTGACTCGGACCCCGGACGGCATCAGCCCCAGCATTTTGGTGAT	CASSDSDPGRHQPQHF	4	3.339009649737888E-5	48	TCRBV02-01*01	TCRBV02	TCRBV02-01	01								TCRBD01,TCRBD02	TCRBD01-01,TCRBD02-01		TCRBJ01-05*01	TCRBJ01	TCRBJ01-05	01				3	3	1	7	10	5	33	47	50	54	64	4	In	VDJ
ACCAGTGCCCATCCTGAAGACAGCAGCTTCTACATCTGCAGTGCTCGGAGACCAGGGGTTTTTAATCAGCCCCAGCATTTTGGTGAT	CSARRPGVFNQPQHF	3	2.5042572373034157E-5	45	TCRBV20	TCRBV20				TCRBV20-01,TCRBV20-or09_02		TCRBD01-01*01	TCRBD01	TCRBD01-01	01				TCRBJ01-05*01	TCRBJ01	TCRBJ01-05	01				5	7	4	2	5	4	36	45	52	58	63	3	In	VDJ
ACCAGTGCCCATCCTGAAGACAGCAGCTTCTACATCTGCAGTGCTAAGGCCGGGACAGGGGGTAATCAGCCCCAGCATTTTGGTGAT	CSAKAGTGGNQPQHF	1	8.34752412434472E-6	45	TCRBV20	TCRBV20				TCRBV20-01,TCRBV20-or09_02		TCRBD01-01*01	TCRBD01	TCRBD01-01	01				TCRBJ01-05*01	TCRBJ01	TCRBJ01-05	01				4	5	0	1	1	4	36	46	51	62	63	1	In	VDJ
GTGACATCGGCCCAAAAGAACCCGACAGCTTTCTATCTCTGTGCCAGTAGTGAGGGAGAAAGTAATCAGCCCCAGCATTTTGGTGAT	CASSEGESNQPQHF	9	7.512771711910248E-5	42	TCRBV19-01	TCRBV19	TCRBV19-01				01,02	TCRBD02-01*02	TCRBD02	TCRBD02-01	02				TCRBJ01-05*01	TCRBJ01	TCRBJ01-05	01				5	2	9	2	5	4	39	51	53	58	63	9	In	VDJ
CTCACTGTGACATCGGCCCAAAAGAACCCGACAGCTTTCTATCTCTGTGCCAGTAGTAGGCTGAATCAGCCCCAGCATTTTGGTGAT	CASSRLNQPQHF	3	2.5042572373034157E-5	36	TCRBV19-01	TCRBV19	TCRBV19-01				01,02	TCRBD01-01*01	TCRBD01	TCRBD01-01	01				TCRBJ01-05*01	TCRBJ01	TCRBJ01-05	01				4	0	9	0	2	4	45	-1	58	61	63	3	In	VDJ
CACATCAATTCCCTGGAGCTTGGTGACTCTGCTGTGTATTTCTGTGCCAGCAGCCCGGGATGGAATCAGCCCCAGCATTTTGGTGAT	CASSPGWNQPQHF	9	7.512771711910248E-5	39	TCRBV03	TCRBV03				TCRBV03-01,TCRBV03-02		TCRBD02-01*02	TCRBD02	TCRBD02-01	02				TCRBJ01-05*01	TCRBJ01	TCRBJ01-05	01				4	0	8	3	3	4	42	-1	55	60	63	9	In	VDJ
CGGCTGCTCCCTCCCAGACATCTGTGTACTTCTGTGCCAGCAGTTACTCGTTGACTCCCTGGGAATCAGCCCCAGCATTTTGGTGAT		2	1.669504824868944E-5	49	TCRBV06-05*01	TCRBV06	TCRBV06-05	01				TCRBD02-01	TCRBD02	TCRBD02-01				01,02	TCRBJ01-05*01	TCRBJ01	TCRBJ01-05	01				0	3	2	10	7	4	32	49	52	56	63	2	Out	VDJ
ATCCAGCGCACAGAGCAGGGGGACTCGGCCATGTATCTCTGTGCCAGCAGCTTATCACAGGGGAATCAGCCCCAGCATTTTGGTGAT	CASSLSQGNQPQHF	3	2.5042572373034157E-5	42	TCRBV07-09	TCRBV07	TCRBV07-09				01,03	TCRBD01-01*01	TCRBD01	TCRBD01-01	01				TCRBJ01-05*01	TCRBJ01	TCRBJ01-05	01				2	2	3	2	0	4	39	54	56	-1	63	3	In	VDJ
AGGCTGCTGTCGGCTGCTCCCTCCCAGACATCTGTGTACTTCTGTGCCAGCAGCTTGACAGGGAATCAGCCCCAGCATTTTGGTGAT	CASSLTGNQPQHF	2	1.669504824868944E-5	39	TCRBV06-05*01	TCRBV06	TCRBV06-05	01				TCRBD01-01*01	TCRBD01	TCRBD01-01	01				TCRBJ01-05*01	TCRBJ01	TCRBJ01-05	01				6	3	2	3	0	4	42	53	56	-1	63	2	In	VDJ
GTGACATCGGCCCAAAAGAACCCGACAGCTTTCTATCTCTGTGCCAGTAGTATTGACAGGCCGAATCAGCCCCAGCATTTTGGTGAT	CASSIDRPNQPQHF	3	2.5042572373034157E-5	42	TCRBV19-01	TCRBV19	TCRBV19-01				01,02	TCRBD01-01*01	TCRBD01	TCRBD01-01	01				TCRBJ01-05*01	TCRBJ01	TCRBJ01-05	01				3	1	2	4	3	4	39	53	54	60	63	3	In	VDJ
ATCCAGCGCACAGAGCAGGGGGACTCGGCCATGTATCTCTGTGCCAGCAGCTCCGGACAGCCGAATCAGCCCCAGCATTTTGGTGAT	CASSSGQPNQPQHF	3	2.5042572373034157E-5	42	TCRBV07-09	TCRBV07	TCRBV07-09				01,03	TCRBD01-01*01	TCRBD01	TCRBD01-01	01				TCRBJ01-05*01	TCRBJ01	TCRBJ01-05	01				4	2	1	5	3	4	39	52	54	60	63	3	In	VDJ
TGAACGCCTTGTTGCTGGGGGACTCGGCCCTCTATCTCTGTGCCAGCAGCACCCGGACTAAAGAATCAGCCCCAGCATTTTGGTGAT		1	8.34752412434472E-6	43	TCRBV05-06*01	TCRBV05	TCRBV05-06	01				TCRBD02-01	TCRBD02	TCRBD02-01				01,02	TCRBJ01-05*01	TCRBJ01	TCRBJ01-05	01				4	4	1	9	3	4	38	50	54	60	63	1	Out	VDJ
ACATCGGCCCAAAAGAACCCGACAGCTTTCTATCTCTGTGCCAGTAGTATAAGGGGGGCCTTCAATCAGCCCCAGCATTTTGGTGAT	CASSIRGAFNQPQHF	3	2.5042572373034157E-5	45	TCRBV19-01	TCRBV19	TCRBV19-01				01,02					TCRBD01,TCRBD02	TCRBD01-01,TCRBD02-01		TCRBJ01-05*01	TCRBJ01	TCRBJ01-05	01				2	0	5	1	5	3	36	-1	51	57	62	3	In	VDJ
GTGAACGCCTTGTTGCTGGGGGACTCGGCCCTCTATCTCTGTGCCAGCAGCTTAAGGACAGTCAATCAGCCCCAGCATTTTGGTGAT	CASSLRTVNQPQHF	1	8.34752412434472E-6	42	TCRBV05-06*01	TCRBV05	TCRBV05-06	01				TCRBD01-01*01	TCRBD01	TCRBD01-01	01				TCRBJ01-05*01	TCRBJ01	TCRBJ01-05	01				2	2	1	5	1	3	39	53	55	61	62	1	In	VDJ
TACACGCCCTGCAGCCAGAAGACTCAGCCCTGTATCTCTGCGCCAGCAGCCAAGAGCCAGCTCAATCAGCCCCAGCATTTTGGTGAT		2	1.669504824868944E-5	43	TCRBV04-01*01	TCRBV04	TCRBV04-01	01								TCRBD01,TCRBD02	TCRBD01-01,TCRBD02-01		TCRBJ01-05*01	TCRBJ01	TCRBJ01-05	01				0	2	4	5	2	3	38	55	57	60	62	2	Out	VDJ
GTGAGCAACATGAGCCCTGAAGACAGCAGCATATATCTCTGCAGCGTCCGAGGGTCGGGGATCAATCAGCCCCAGCATTTTGGTGAT	CSVRGSGINQPQHF	1	8.34752412434472E-6	42	TCRBV29-01*01	TCRBV29	TCRBV29-01	01				TCRBD02-01	TCRBD02	TCRBD02-01				01,02	TCRBJ01-05*01	TCRBJ01	TCRBJ01-05	01				6	8	8	3	2	3	39	47	55	60	62	1	In	VDJ
CACATCAATTCCCTGGAGCTTGGTGACTCTGCTGTGTATTTCTGTGCCAGCAGCCTACAGATCAATCAGCCCCAGCATTTTGGTGAT	CASSLQINQPQHF	2	1.669504824868944E-5	39	TCRBV03	TCRBV03				TCRBV03-01,TCRBV03-02		TCRBD01-01*01	TCRBD01	TCRBD01-01	01				TCRBJ01-05*01	TCRBJ01	TCRBJ01-05	01				4	1	3	5	2	3	42	55	56	60	62	2	In	VDJ
CCACGGAGTCAGGGGACACAGCACTGTATTTCTGTGCCAGCAGCAAAGAAAGGGCAGCTAATCAATCAGCCCCAGCATTTTGGTGAT		4	3.339009649737888E-5	49	TCRBV21-01*01	TCRBV21	TCRBV21-01	01								TCRBD01,TCRBD02	TCRBD01-01,TCRBD02-01		TCRBJ01-05*01	TCRBJ01	TCRBJ01-05	01				1	2	5	3	8	3	32	48	50	54	62	4	Out	VDJ
GCCTTGTTGCTGGGGGACTCGGCCCTCTATCTCTGTGCCAGCAGCCAAATGGACAGAGGTGGCAATCAGCCCCAGCATTTTGGTGAT	CASSQMDRGGNQPQHF	4	3.339009649737888E-5	48	TCRBV05-06*01	TCRBV05	TCRBV05-06	01				TCRBD01-01*01	TCRBD01	TCRBD01-01	01				TCRBJ01-05*01	TCRBJ01	TCRBJ01-05	01				4	5	1	5	5	2	33	45	50	56	61	4	In	VDJ
CAGCGCACAGAGCAGGGGGACTCGGCCATGTATCTCTGTGCCAGCAGCCCGGACAGGGCTGGCAATCAGCCCCAGCATTTTGGTGAT	CASSPDRAGNQPQHF	8	6.678019299475776E-5	45	TCRBV07-09	TCRBV07	TCRBV07-09				01,03	TCRBD01-01*01	TCRBD01	TCRBD01-01	01				TCRBJ01-05*01	TCRBJ01	TCRBJ01-05	01				5	2	1	3	3	2	36	48	50	58	61	8	In	VDJ
ATCCAGCCCTCAGAACCCAGGGACTCAGCTGTGTACTTCTGTGCCAGCAGTGGGACGGGGGGCAATCAGCCCCAGCATTTTGGTGAT	CASSGTGGNQPQHF	2	1.669504824868944E-5	42	TCRBV12	TCRBV12				TCRBV12-03,TCRBV12-04		TCRBD02-01*01	TCRBD02	TCRBD02-01	01				TCRBJ01-05*01	TCRBJ01	TCRBJ01-05	01				5	4	8	2	0	2	39	51	55	-1	61	2	In	VDJ
ACAGTGACCAGTGCCCATCCTGAAGACAGCAGCTTCTACATCTGCAGTGCTACCGGACAGGGCAATCAGCCCCAGCATTTTGGTGAT	CSATGQGNQPQHF	6	5.0085144746068314E-5	39	TCRBV20	TCRBV20				TCRBV20-01,TCRBV20-or09_02		TCRBD01-01*01	TCRBD01	TCRBD01-01	01				TCRBJ01-05*01	TCRBJ01	TCRBJ01-05	01				4	2	1	4	0	2	42	52	54	-1	61	6	In	VDJ
TCCCTAGAGTCTGCCATCCCCAACCAGACAGCTCTTTACTTCTGTGCCACCCAGTCGAGCGGCAATCAGCCCCAGCATTTTGGTGAT	CATQSSGNQPQHF	1	8.34752412434472E-6	39	TCRBV24	TCRBV24				TCRBV24-01,TCRBV24-or09_02		TCRBD02-01	TCRBD02	TCRBD02-01				01,02	TCRBJ01-05*01	TCRBJ01	TCRBJ01-05	01				9	6	6	6	0	2	42	51	57	-1	61	1	In	VDJ
TTGGAGTCGGCTGCTCCCTCCCAAACATCTGTGTACTTCTGTGCCAGCGAAGGCAGGGTAGGCAATCAGCCCCAGCATTTTGGTGAT	CASEGRVGNQPQHF	3	2.5042572373034157E-5	42	TCRBV06	TCRBV06				TCRBV06-02,TCRBV06-03		TCRBD01-01*01	TCRBD01	TCRBD01-01	01				TCRBJ01-05*01	TCRBJ01	TCRBJ01-05	01				8	5	4	3	3	2	39	48	53	58	61	3	In	VDJ
TGACCAGTGCCCATCCTGAAGACAGCAGCTTCTACATCTGCAGTGCTAGGATCGCAGGTAGGCAATCAGCCCCAGCATTTTGGTGAT		1	8.34752412434472E-6	43	TCRBV20	TCRBV20				TCRBV20-01,TCRBV20-or09_02		TCRBD01-01*01	TCRBD01	TCRBD01-01	01				TCRBJ01-05*01	TCRBJ01	TCRBJ01-05	01				3	5	4	4	3	2	38	49	54	58	61	1	Out	VDJ
TGCTGTACCCTCTCAGACATCTGTGTACTTCTGTGCCAGCAGTGACAGGGCAGGATCTAAGGCAATCAGCCCCAGCATTTTGGTGAT		3	2.5042572373034157E-5	50	TCRBV06-04	TCRBV06	TCRBV06-04				01,02					TCRBD01,TCRBD02	TCRBD01-01,TCRBD02-01		TCRBJ01-05*01	TCRBJ01	TCRBJ01-05	01				2	4	4	4	7	2	31	46	50	54	61	3	Out	VDJ
GTGCAGCCTGCAGAACTGGAGGATTCTGGAGTTTATTTCTGTGCCAGCAGCCAGCCGGGGCGCAATCAGCCCCAGCATTTTGGTGAT	CASSQPGRNQPQHF	4	3.339009649737888E-5	42	TCRBV14-01*01	TCRBV14	TCRBV14-01	01								TCRBD01,TCRBD02	TCRBD01-01,TCRBD02-01		TCRBJ01-05*01	TCRBJ01	TCRBJ01-05	01				3	3	7	0	0	2	39	53	56	-1	61	4	In	VDJ
ACCCTGCAGCCAGAAGACTCGGCCCTGTATCTCTGTGCCAGCAGCCAAGAGGGGGCCGGGCGCAATCAGCCCCAGCATTTTGGTGAT	CASSQEGAGRNQPQHF	3	2.5042572373034157E-5	48	TCRBV04-02*01	TCRBV04	TCRBV04-02	01				TCRBD01-01*01	TCRBD01	TCRBD01-01	01				TCRBJ01-05*01	TCRBJ01	TCRBJ01-05	01				0	0	6	0	5	2	33	-1	50	56	61	3	In	VDJ
GAGTCGGCTGCTCCCTCCCAGACATCTGTGTACTTCTGTGCCAGCAGTGGCGGTACTGAGCGCAATCAGCCCCAGCATTTTGGTGAT	CASSGGTERNQPQHF	2	1.669504824868944E-5	45	TCRBV06-01*01	TCRBV06	TCRBV06-01	01				TCRBD02-01	TCRBD02	TCRBD02-01				01,02	TCRBJ01-05*01	TCRBJ01	TCRBJ01-05	01				4	0	7	5	8	2	36	-1	49	53	61	2	In	VDJ
GAGTCGGCTGCTCCCTCCCAAACATCTGTGTACTTCTGTGCCAGCACCGGACGCTGGGTTAGCAATCAGCCCCAGCATTTTGGTGAT	CASTGRWVSNQPQHF	2	1.669504824868944E-5	45	TCRBV06	TCRBV06				TCRBV06-02,TCRBV06-03						TCRBD01,TCRBD02	TCRBD01-01,TCRBD02-01		TCRBJ01-05*01	TCRBJ01	TCRBJ01-05	01				7	2	1	7	7	0	36	46	48	52	59	2	In	VDJ
ACAGTGACCAGTGCCCATCCTGAAGACAGCAGCTTCTACATCTGCAGTGCGAGGAATTATAGCAATCAGCCCCAGCATTTTGGTGAT	CSARNYSNQPQHF	3	2.5042572373034157E-5	39	TCRBV20	TCRBV20				TCRBV20-01,TCRBV20-or09_02		TCRBD02-01*02	TCRBD02	TCRBD02-01	02				TCRBJ01-05*01	TCRBJ01	TCRBJ01-05	01				6	0	11	1	5	0	42	-1	50	54	59	3	In	VDJ
TCGGCCCAAAAGAACCCGACAGCTTTCTATCTCTGTGCCAGTAGTATAGGTGGGGAGTATAGCAATCAGCCCCAGCATTTTGGTGAT	CASSIGGEYSNQPQHF	3	2.5042572373034157E-5	48	TCRBV19-01	TCRBV19	TCRBV19-01				01,02	TCRBD02-01*02	TCRBD02	TCRBD02-01	02				TCRBJ01-05*01	TCRBJ01	TCRBJ01-05	01				1	3	9	2	2	0	33	49	52	57	59	3	In	VDJ
CAGCCTGCAAAGCTTGAGGACTCGGCCGTGTATCTCTGTGCCAGCAGCCCGGGACAGTATAGCAATCAGCCCCAGCATTTTGGTGAT	CASSPGQYSNQPQHF	4	3.339009649737888E-5	45	TCRBV11-02*02	TCRBV11	TCRBV11-02	02				TCRBD01-01*01	TCRBD01	TCRBD01-01	01				TCRBJ01-05*01	TCRBJ01	TCRBJ01-05	01				5	2	0	5	2	0	36	48	50	57	59	4	In	VDJ
GAGTCTGCCATCCCCAACCAGACAGCTCTTTACTTCTGTGCCACCAGTCAGGCAGGGGATAGCAATCAGCCCCAGCATTTTGGTGAT	CATSQAGDSNQPQHF	1	8.34752412434472E-6	45	TCRBV24	TCRBV24				TCRBV24-01,TCRBV24-or09_02		TCRBD01-01*01	TCRBD01	TCRBD01-01	01				TCRBJ01-05*01	TCRBJ01	TCRBJ01-05	01				6	4	4	2	1	0	36	48	52	58	59	1	In	VDJ
AGCACCTTGGAGCTGGGGGACTCGGCCCTTTATCTTTGCGCCAGCAGCTTGGAAGGGGATAGCAATCAGCCCCAGCATTTTGGTGAT	CASSLEGDSNQPQHF	2	1.669504824868944E-5	45	TCRBV05-01*01	TCRBV05	TCRBV05-01	01				TCRBD01-01*01	TCRBD01	TCRBD01-01	01				TCRBJ01-05*01	TCRBJ01	TCRBJ01-05	01				0	1	5	2	1	0	36	52	53	58	59	2	In	VDJ
CTGCTGTCGGCTGCTCCCTCCCAGACATCTGTGTACTTCTGTGCCACCCGGGACAGACATAGCAATCAGCCCCAGCATTTTGGTGAT	CATRDRHSNQPQHF	2	1.669504824868944E-5	42	TCRBV06-05*01	TCRBV06	TCRBV06-05	01				TCRBD01-01*01	TCRBD01	TCRBD01-01	01				TCRBJ01-05*01	TCRBJ01	TCRBJ01-05	01				10	3	0	5	3	0	39	46	49	56	59	2	In	VDJ
TCCTTGGAGCTGGGGGACTCAGCCCTGTACTTCTGTGCCAGCAGCTTTACGACCCCGAGAAGCAATCAGCCCCAGCATTTTGGTGAT	CASSFTTPRSNQPQHF	2	1.669504824868944E-5	48	TCRBV13-01*01	TCRBV13	TCRBV13-01	01								TCRBD01,TCRBD02	TCRBD01-01,TCRBD02-01		TCRBJ01-05*01	TCRBJ01	TCRBJ01-05	01				3	3	2	7	7	1	33	47	50	53	60	2	In	VDJ
CAGCAGGAGGACTCGGCCGTGTATCTCTGTGCCAGCAGCTTAGAGGACCCCGGCCCGAAAAGCAATCAGCCCCAGCATTTTGGTGAT	CASSLEDPGPKSNQPQHF	3	2.5042572373034157E-5	54	TCRBV07-02*01	TCRBV07	TCRBV07-02	01								TCRBD01,TCRBD02	TCRBD01-01,TCRBD02-01		TCRBJ01-05*01	TCRBJ01	TCRBJ01-05	01				1	1	1	7	12	1	27	43	44	48	60	3	In	VDJ
ATCCAGCGCACACAGCAGGAGGACTCGGCCGTGTATCTCTGTGCCAGCAGCTTGACTGCTTCCAATCAGCCCCAGCATTTTGGTGAT	CASSLTASNQPQHF	2	1.669504824868944E-5	42	TCRBV07-02*01	TCRBV07	TCRBV07-02	01				TCRBD02-01	TCRBD02	TCRBD02-01				01,02	TCRBJ01-05*01	TCRBJ01	TCRBJ01-05	01				3	0	2	10	5	3	39	-1	53	57	62	2	In	VDJ
CAGCCCTCAGAACCCAGGGACTCAGCTGTGTACTTCTGTGCCAGCAGTTTTTCGGGGGCTCCCAATCAGCCCCAGCATTTTGGTGAT	CASSFSGAPNQPQHF	1	8.34752412434472E-6	45	TCRBV12	TCRBV12				TCRBV12-03,TCRBV12-04						TCRBD01,TCRBD02	TCRBD01-01,TCRBD02-01		TCRBJ01-05*01	TCRBJ01	TCRBJ01-05	01				3	3	6	0	3	3	36	50	53	59	62	1	In	VDJ
ACCAGTGCCCATCCTGAAGACAGCAGCTTCTACATCTGCAGTGCAGAGAGACGGGGGAGGAACAATCAGCCCCAGCATTTTGGTGAT	CSAERRGRNNQPQHF	1	8.34752412434472E-6	45	TCRBV20	TCRBV20				TCRBV20-01,TCRBV20-or09_02		TCRBD02-01	TCRBD02	TCRBD02-01				01,02	TCRBJ01-05*01	TCRBJ01	TCRBJ01-05	01				6	7	8	2	5	3	36	44	51	57	62	1	In	VDJ
ATCCAGCCCTCAGAACCCAGGGACTCAGCTGTGTACTTCTGTGCCAGCAGTTTAACAGGTGGAAATCAGCCCCAGCATTTTGGTGAT	CASSLTGGNQPQHF	3	2.5042572373034157E-5	42	TCRBV12	TCRBV12				TCRBV12-03,TCRBV12-04		TCRBD01-01*01	TCRBD01	TCRBD01-01	01				TCRBJ01-05*01	TCRBJ01	TCRBJ01-05	01				2	0	3	4	4	4	39	-1	54	59	63	3	In	VDJ
CAGTGACCAGTGCCCATCCTGAAGACAGCAGCTTCTACATCTGCAGTGCTCTTCGGGGGGTCAAATCAGCCCCAGCATTTTGGTGAT		1	8.34752412434472E-6	40	TCRBV20	TCRBV20				TCRBV20-01,TCRBV20-or09_02		TCRBD02-01*01	TCRBD02	TCRBD02-01	01				TCRBJ01-05*01	TCRBJ01	TCRBJ01-05	01				5	3	8	1	3	4	41	50	53	60	63	1	Out	VDJ
AATTCCCTGGAGCTTGGTGACTCTGCTGTGTATTTCTGTGCCAGCAGTCAACTCCGGGGCACAAATCAGCCCCAGCATTTTGGTGAT	CASSQLRGTNQPQHF	4	3.339009649737888E-5	45	TCRBV03	TCRBV03				TCRBV03-01,TCRBV03-02						TCRBD01,TCRBD02	TCRBD01-01,TCRBD02-01		TCRBJ01-05*01	TCRBJ01	TCRBJ01-05	01				2	4	7	0	3	4	36	51	55	60	63	4	In	VDJ
GAACGCCTTGTTGCTGGGGGACTCGGCCCTCTATCTCTGTGCCAGCAGCTGCTACAGGGGGTTTGGCAGCCCCAGCATTTTGGTGAT		1	8.34752412434472E-6	44	TCRBV05-06*01	TCRBV05	TCRBV05-06	01				TCRBD01-01*01	TCRBD01	TCRBD01-01	01				TCRBJ01-05*01	TCRBJ01	TCRBJ01-05	01				3	3	3	1	5	7	37	50	53	61	66	1	Out	VDJ
AGGCTGCTGTCGGCTGCTCCCTCCCAGACATCTGTGTACTTCTGTGCCAGCAGGGCCCGATGGGGGCAGCCCCAGCATTTTGGTGAT	CASRARWGQPQHF	2	1.669504824868944E-5	39	TCRBV06-05*01	TCRBV06	TCRBV06-05	01								TCRBD01,TCRBD02	TCRBD01-01,TCRBD02-01		TCRBJ01-05*01	TCRBJ01	TCRBJ01-05	01				6	8	6	1	0	7	42	53	61	-1	66	2	In	VDJ
ATCCAGCGCACACAGCAGGAGGACTCGGCCGTGTATCTCTGTGCCAGCAGCTTAGCAGGGCCCCGGCAGCCCCAGCATTTTGGTGAT	CASSLAGPRQPQHF	2	1.669504824868944E-5	42	TCRBV07-02*01	TCRBV07	TCRBV07-02	01								TCRBD01,TCRBD02	TCRBD01-01,TCRBD02-01		TCRBJ01-05*01	TCRBJ01	TCRBJ01-05	01				0	0	5	3	6	7	39	-1	56	60	66	2	In	VDJ
ATCCAGCCCTCAGAACCCAGGGACTCAGCTGTGTACTTCTGTGCCAGCAGCCCGGGACAGGACGCGCAGCCCCAGCATTTTGGTGAT	CASSPGQDAQPQHF	1	8.34752412434472E-6	42	TCRBV12	TCRBV12				TCRBV12-03,TCRBV12-04		TCRBD01-01*01	TCRBD01	TCRBD01-01	01				TCRBJ01-05*01	TCRBJ01	TCRBJ01-05	01				6	3	0	4	5	7	39	50	53	61	66	1	In	VDJ
CTCAGGCTGGAGTCGGCTGCTCCCTCCCAGACATCTGTGTACTTCTGTGCCAGCAGTGAAAACGTCCAGCCCCAGCATTTTGGTGAT	CASSENVQPQHF	6	5.0085144746068314E-5	36	TCRBV06-01*01	TCRBV06	TCRBV06-01	01								TCRBD01,TCRBD02	TCRBD01-01,TCRBD02-01		TCRBJ01-05*01	TCRBJ01	TCRBJ01-05	01				2	1	3	7	3	7	45	60	61	63	66	6	In	VDJ
CGCACACAGCAGGAGGACTCGGCCGTGTATCTCTGTGCCAGCAGCTTAAGGACGCAATCGAGTATCCAGCCCCAGCATTTTGGTGAT	CASSLRTQSSIQPQHF	4	3.339009649737888E-5	48	TCRBV07-02*01	TCRBV07	TCRBV07-02	01								TCRBD01,TCRBD02	TCRBD01-01,TCRBD02-01		TCRBJ01-05*01	TCRBJ01	TCRBJ01-05	01				2	1	1	7	13	7	33	48	49	53	66	4	In	VDJ
TTGGAGTCGGCTGCTCCCTCCCAAACATCTGTGTACTTCTGTGCCAGCAGTTCCAGGACAGGCGGCCAGCCCCAGCATTTTGGTGAT	CASSSRTGGQPQHF	2	1.669504824868944E-5	42	TCRBV06	TCRBV06				TCRBV06-02,TCRBV06-03		TCRBD01-01*01	TCRBD01	TCRBD01-01	01				TCRBJ01-05*01	TCRBJ01	TCRBJ01-05	01				4	3	1	4	4	7	39	52	55	62	66	2	In	VDJ
ATCCGGTCCACAAAGCTGGAGGACTCAGCCATGTACTTCTGTGCCAGCAGTTCAGGACAGGGACGCCAGCCCCAGCATTTTGGTGAT	CASSSGQGRQPQHF	8	6.678019299475776E-5	42	TCRBV02-01*01	TCRBV02	TCRBV02-01	01				TCRBD01-01*01	TCRBD01	TCRBD01-01	01				TCRBJ01-05*01	TCRBJ01	TCRBJ01-05	01				5	3	1	3	4	7	39	51	54	62	66	8	In	VDJ
GCTCTCTGGAGCTGGGGGACTCAGCTTTGTATTTCTGTGCCAGCAGCGTAGGACCCCAGGGCATCCCAGCCCCAGCATTTTGGTGAT		2	1.669504824868944E-5	46	TCRBV09-01	TCRBV09	TCRBV09-01				01,02	TCRBD01-01*01	TCRBD01	TCRBD01-01	01				TCRBJ01-05*01	TCRBJ01	TCRBJ01-05	01				0	5	4	3	5	7	35	51	56	61	66	2	Out	VDJ
TCTAAGAAGCTCCTTCTCAGTGACTCTGGCTTCTATCTCTGTGCCTGGAGTGCAGTTGGATTAGCCCAGCCCCAGCATTTTGGTGAT	CAWSAVGLAQPQHF	1	8.34752412434472E-6	42	TCRBV30-01*01	TCRBV30	TCRBV30-01	01				TCRBD02-01	TCRBD02	TCRBD02-01				01,02	TCRBJ01-05*01	TCRBJ01	TCRBJ01-05	01				1	9	5	7	1	7	39	52	61	65	66	1	In	VDJ
TGAGATGAATGTGAGCACCTTGGAGCTGGGGGACTCGGCCCTTTATCTTTGCCTGTGGGGTGGTGACAGCCCCAGCATTTTGGTGAT		2	1.669504824868944E-5	32	TCRBV05-01*01	TCRBV05	TCRBV05-01	01								TCRBD01,TCRBD02	TCRBD01-01,TCRBD02-01		TCRBJ01-05*01	TCRBJ01	TCRBJ01-05	01				13	4	6	2	6	7	49	52	56	60	66	2	Out	VDJ
CTGGAGTTGGCTGCTCCCTCCCAGACATCTGTGTACTTCTGTGCCAGCAGCCCCTGGGGGGTGCGACAGCCCCAGCATTTTGGTGAT	CASSPWGVRQPQHF	3	2.5042572373034157E-5	42	TCRBV06-06	TCRBV06	TCRBV06-06				01,02	TCRBD02-01*01	TCRBD02	TCRBD02-01	01				TCRBJ01-05*01	TCRBJ01	TCRBJ01-05	01				6	5	9	1	5	7	39	50	55	61	66	3	In	VDJ
TCTCCCTGTCCCTAGAGTCTGCCATCCCCAACCAGACAGCTCTTTACTTCTGTGCCACCAGGGGAACAGCCCCAGCATTTTGGTGAT		1	8.34752412434472E-6	31	TCRBV24	TCRBV24				TCRBV24-01,TCRBV24-or09_02						TCRBD01,TCRBD02	TCRBD01-01,TCRBD02-01		TCRBJ01-05*01	TCRBJ01	TCRBJ01-05	01				7	0	0	8	1	7	50	-1	61	65	66	1	Out	VDJ
GAGTCGGCTGCTCCCTCCCAGACATCTGTGTACTTCTGTGCCAGCAGTCAGGGACAGGCGGGCCAACAGCCCCAGCATTTTGGTGAT	CASSQGQAGQQPQHF	5	4.17376206217236E-5	45	TCRBV06-01*01	TCRBV06	TCRBV06-01	01				TCRBD01-01*01	TCRBD01	TCRBD01-01	01				TCRBJ01-05*01	TCRBJ01	TCRBJ01-05	01				5	2	0	4	8	7	36	48	50	58	66	5	In	VDJ
ACTCTGGAGTCAGCTACCCGCTCCCAGACATCTGTGTATTTCTGCGCCAGCAGTGTAGGCCAGCCTAAGCCCCAGCATTTTGGTGAT	CASSVGQPKPQHF	4	3.339009649737888E-5	39	TCRBV10-02*01	TCRBV10	TCRBV10-02	01								TCRBD01,TCRBD02	TCRBD01-01,TCRBD02-01		TCRBJ01-05*01	TCRBJ01	TCRBJ01-05	01				4	5	4	5	4	8	42	55	60	63	67	4	In	VDJ
CTCCTTGGAGCTGGGGGACTCAGCCCTGTACTTCTGTGCCAGCAGCTTAAACCCGACCGGATTGAAAAGCCCCAGCATTTTGGTGAT		4	3.339009649737888E-5	47	TCRBV13-01*01	TCRBV13	TCRBV13-01	01								TCRBD01,TCRBD02	TCRBD01-01,TCRBD02-01		TCRBJ01-05*01	TCRBJ01	TCRBJ01-05	01				2	9	1	8	6	8	34	49	58	61	67	4	Out	VDJ
GAATTTCCTGCTGGGGTTGGAGTCGGCTGCTCCCTCCCAAACATCTGTGTACTTCTGTGCCAGCAGTTCCCCCAGCATTTTGGTGAT		2	1.669504824868944E-5	26	TCRBV06	TCRBV06				TCRBV06-02,TCRBV06-03									TCRBJ01-05*01	TCRBJ01	TCRBJ01-05	01				4	0	0	0	1	10	55	-1	-1	68	69	2	Out	VJ
ATGAATGTGAGCACCTTGGAGCTGGGGGACTCGGCCCTTTATCTTTGCGCCAGCAGCTTGCAAGATAGACCTCTCACCTTCGGTTCG	CASSLQDRPLTF	2	1.669504824868944E-5	36	TCRBV05-01*01	TCRBV05	TCRBV05-01	01								TCRBD01,TCRBD02	TCRBD01-01,TCRBD02-01		TCRBJ01-02*01	TCRBJ01	TCRBJ01-02	01				1	7	2	7	4	13	45	60	67	70	74	2	In	VDJ
GGAATTTCCCCCTGATCCTGGAGTCGCCCAGCCCCAACCAGACCTCTCTGTACTTCTGTGCCAGCAGTTTAGCTCACCTTCGGTTCG		5	4.17376206217236E-5	25	TCRBV27-01*01	TCRBV27	TCRBV27-01	01								TCRBD01,TCRBD02	TCRBD01-01,TCRBD02-01		TCRBJ01-02*01	TCRBJ01	TCRBJ01-02	01				2	0	10	0	1	13	56	-1	71	73	74	5	Out	VDJ
CTGGAGTTGGCTGCTCCCTCCCAGACATCTGTGTACTTCTGTGCCACCTTTACAGGGTTAACTCCAATTGTCTACACCTTCGGTTCG	CATFTGLTPIVYTF	2	1.669504824868944E-5	42	TCRBV06-06	TCRBV06	TCRBV06-06				01,02	TCRBD01-01*01	TCRBD01	TCRBD01-01	01				TCRBJ01-02*01	TCRBJ01	TCRBJ01-02	01				10	5	3	3	14	10	39	46	51	57	71	2	In	VDJ
GTGACCAGTGCCCATCCTGAAGACAGCAGCTTCTACATCTGCAGTGCCCCAACTGGACAGGGGAGCTTTGGCTACACCTTCGGTTCG	CSAPTGQGSFGYTF	1	8.34752412434472E-6	42	TCRBV20	TCRBV20				TCRBV20-01,TCRBV20-or09_02		TCRBD01-01*01	TCRBD01	TCRBD01-01	01				TCRBJ01-02*01	TCRBJ01	TCRBJ01-02	01				6	7	1	2	5	7	39	47	54	63	68	1	In	VDJ
TGAATGTGAGCACCTTGGAGCTGGGGGACTCGGCCCTTTATCTTTGCGCCATTAGGACAGGGCACTGTTGGCTACACCTTCGGTTCG		5	4.17376206217236E-5	37	TCRBV05-01*01	TCRBV05	TCRBV05-01	01				TCRBD01-01*01	TCRBD01	TCRBD01-01	01				TCRBJ01-02*01	TCRBJ01	TCRBJ01-02	01				9	3	1	3	6	7	44	51	54	62	68	5	Out	VDJ
GTGCAGCCTGCAGAACTGGAGGATTCTGGAGTTTATTTCTGTGCCAGCAGCCAAGGGGGACAGGGAATTGGCTACACCTTCGGTTCG	CASSQGGQGIGYTF	2	1.669504824868944E-5	42	TCRBV14-01*01	TCRBV14	TCRBV14-01	01				TCRBD01-01*01	TCRBD01	TCRBD01-01	01				TCRBJ01-02*01	TCRBJ01	TCRBJ01-02	01				1	1	0	3	3	7	39	55	56	65	68	2	In	VDJ
AGGCTGGAGTTGGCTGCTCCCTCCCAGACATCTGTGTACTTCTGTGCCAGCAGTACTCTAAGGGATGGTGGCTACACCTTCGGTTCG	CASSTLRDGGYTF	2	1.669504824868944E-5	39	TCRBV06-06	TCRBV06	TCRBV06-06				01,02					TCRBD01,TCRBD02	TCRBD01-01,TCRBD02-01		TCRBJ01-02*01	TCRBJ01	TCRBJ01-02	01				5	7	0	8	3	7	42	54	61	65	68	2	In	VDJ
ACAGTGACCAGTGCCCATCCTGAAGACAGCAGCTTCTACATCTGCAGTGCTAGGACAGGGGGAGTGGGTGGCTACACCTTCGGTTCG	CSARTGGVGGYTF	1	8.34752412434472E-6	39	TCRBV20	TCRBV20				TCRBV20-01,TCRBV20-or09_02		TCRBD01-01*01	TCRBD01	TCRBD01-01	01				TCRBJ01-02*01	TCRBJ01	TCRBJ01-02	01				3	0	2	1	6	7	42	-1	53	62	68	1	In	VDJ
ACTCTGACAGTGACCAGTGCCCATCCTGAAGACAGCAGCTTCTACATCTGCAGTGCTGGGGCAGGGGGTGGCTACACCTTCGGTTCG	CSAGAGGGYTF	1	8.34752412434472E-6	33	TCRBV20-01*01	TCRBV20	TCRBV20-01	01				TCRBD01-01*01	TCRBD01	TCRBD01-01	01				TCRBJ01-02*01	TCRBJ01	TCRBJ01-02	01				5	4	4	1	0	7	48	57	61	-1	68	1	In	VDJ
AATGTGAGCACCTTGGAGCTGGGGGACTCGGCCCTTTATCTTTGCGCCACACGACAGGTAATGACGGGTGGCTACACCTTCGGTTCG	CATRQVMTGGYTF	4	3.339009649737888E-5	39	TCRBV05-01*01	TCRBV05	TCRBV05-01	01				TCRBD01-01*01	TCRBD01	TCRBD01-01	01				TCRBJ01-02*01	TCRBJ01	TCRBJ01-02	01				9	3	2	4	10	7	42	49	52	58	68	4	In	VDJ
ATCCGGTCCACAAAGCTGGAGGACTCAGCCATGTACTTCTGTGCCAGCAGCGAGGACAGGGGCGTCGGTGGCTACACCTTCGGTTCG	CASSEDRGVGGYTF	2	1.669504824868944E-5	42	TCRBV02-01*01	TCRBV02	TCRBV02-01	01				TCRBD01-01*01	TCRBD01	TCRBD01-01	01				TCRBJ01-02*01	TCRBJ01	TCRBJ01-02	01				6	3	1	2	6	7	39	50	53	62	68	2	In	VDJ
TGCCATCCCCAACCAGACAGCTCTTTACTTCTGTGCCACCAGTGATTTGTATCGGACAGGGTAAGAGGTGGCTACACCTTCGGTTCG		1	8.34752412434472E-6	50	TCRBV24	TCRBV24				TCRBV24-01,TCRBV24-or09_02		TCRBD01-01*01	TCRBD01	TCRBD01-01	01				TCRBJ01-02*01	TCRBJ01	TCRBJ01-02	01				0	4	1	3	7	7	31	49	53	61	68	1	Out	VDJ
GTGACCAGTGCCCATCCTGAAGACAGCAGCTTCTACATCTGCAGTGCTAGAGACGCGACAGGGCCAGGTGGCTACACCTTCGGTTCG	CSARDATGPGGYTF	1	8.34752412434472E-6	42	TCRBV20	TCRBV20				TCRBV20-01,TCRBV20-or09_02		TCRBD01-01*01	TCRBD01	TCRBD01-01	01				TCRBJ01-02*01	TCRBJ01	TCRBJ01-02	01				0	3	2	3	5	7	39	53	56	63	68	1	In	VDJ
AGTGACTCTGGCTTCTATCTCTGTGCCTGGAGCCCCTGGGGGGGGGTTGCACGGACAGGGGAGATGCGTGGCTACACCTTCGGTTCG	CAWSPWGGVARTGEMRGYTF	2	1.669504824868944E-5	60	TCRBV30-01	TCRBV30	TCRBV30-01				01,02	TCRBD01-01*01	TCRBD01	TCRBD01-01	01				TCRBJ01-02*01	TCRBJ01	TCRBJ01-02	01				3	20	1	2	7	7	21	32	52	61	68	2	In	VDJ
CGCTCACCAGGCCTGGGGGACGCAGCCATGTACCTGTGTGCCACCAGCAGAGGCTCACAGGGGGTTAGTGGCTACACCTTCGGTTCG	CATSRGSQGVSGYTF	2	1.669504824868944E-5	45	TCRBV15-01*01	TCRBV15	TCRBV15-01	01				TCRBD01-01*01	TCRBD01	TCRBD01-01	01				TCRBJ01-02*01	TCRBJ01	TCRBJ01-02	01				1	4	3	1	4	7	36	52	56	64	68	2	In	VDJ
CACCTACACACCCTGCAGCCAGAAGACTCGGCCCTGTATCTCTGCGCCAGCAGCCAGGGTTGGATTAGTGGCTACACCTTCGGTTCG	CASSQGWISGYTF	1	8.34752412434472E-6	39	TCRBV04-03*01	TCRBV04	TCRBV04-03	01								TCRBD01,TCRBD02	TCRBD01-01,TCRBD02-01		TCRBJ01-02*01	TCRBJ01	TCRBJ01-02	01				3	0	0	9	9	7	42	-1	56	59	68	1	In	VDJ
TTGGCTGCTCCCTCCCAGACATCTGTGTACTTCTGTGCCAGCAGTTACCACATTGACAGGGGGTTAAGTGGCTACACCTTCGGTTCG	CASSYHIDRGLSGYTF	2	1.669504824868944E-5	48	TCRBV06-06	TCRBV06	TCRBV06-06				01,02	TCRBD01-01*01	TCRBD01	TCRBD01-01	01				TCRBJ01-02*01	TCRBJ01	TCRBJ01-02	01				2	6	2	1	5	7	33	48	54	63	68	2	In	VDJ
ATCCAGCGCACAGAGCAGGGGGACTCGGCCATGTATCTCTGTGCCAGCAGCTTAGAGACGACAGGGGCTGGCTACACCTTCGGTTCG	CASSLETTGAGYTF	3	2.5042572373034157E-5	42	TCRBV07-09	TCRBV07	TCRBV07-09				01,03	TCRBD01-01*01	TCRBD01	TCRBD01-01	01				TCRBJ01-02*01	TCRBJ01	TCRBJ01-02	01				1	4	2	2	1	7	39	55	59	67	68	3	In	VDJ
CTGGGGTTGGAGTCGGCTGCTCCCTCCCAAACATCTGTGTACTTCTGTGCCAGCCTGCAGACTGGTTATGGCTACACCTTCGGTTCG	CASLQTGYGYTF	2	1.669504824868944E-5	36	TCRBV06	TCRBV06				TCRBV06-02,TCRBV06-03		TCRBD02-01	TCRBD02	TCRBD02-01				01,02	TCRBJ01-02*01	TCRBJ01	TCRBJ01-02	01				8	5	2	10	3	5	45	54	59	63	66	2	In	VDJ
TGTCGGCTGCTCCCTCCCAGACATCTGTGTACTTGTGTGCCAGCGGGTCGTCGGGACAGGGGATCTTATGGCTACACCTTCGGTTCG		2	1.669504824868944E-5	46	TCRBV06-08*01	TCRBV06	TCRBV06-08	01				TCRBD01-01*01	TCRBD01	TCRBD01-01	01				TCRBJ01-02*01	TCRBJ01	TCRBJ01-02	01				8	8	0	2	4	5	35	44	52	62	66	2	Out	VDJ
CAGCGCACACAGCAGGAGGACTCCGCCGTGTATCTCTGTGCCAGCAGCTTAGGGGCAGAAGGAACTTATGGCTACACCTTCGGTTCG	CASSLGAEGTYGYTF	2	1.669504824868944E-5	45	TCRBV07-08*01	TCRBV07	TCRBV07-08	01				TCRBD01-01*01	TCRBD01	TCRBD01-01	01				TCRBJ01-02*01	TCRBJ01	TCRBJ01-02	01				1	0	8	0	10	5	36	-1	52	56	66	2	In	VDJ
GTGAGCACCTTGGAGCTGGGGGACTCGGCCCTTTATCTTTGCGCCAGCAGCTTGACCGCGGAAAATTATGGCTACACCTTCGGTTCG	CASSLTAENYGYTF	3	2.5042572373034157E-5	42	TCRBV05-01*01	TCRBV05	TCRBV05-01	01				TCRBD02-01	TCRBD02	TCRBD02-01				01,02	TCRBJ01-02*01	TCRBJ01	TCRBJ01-02	01				1	3	7	5	5	5	39	54	57	61	66	3	In	VDJ
AACGCCTTGTTGCTGGGGGACTCGGCCCTCTATCTCTGTGCCAGCAGCCTCGGGACAGCTCCTCGGTATGGCTACACCTTCGGTTCG	CASSLGTAPRYGYTF	4	3.339009649737888E-5	45	TCRBV05-06*01	TCRBV05	TCRBV05-06	01				TCRBD01-01*01	TCRBD01	TCRBD01-01	01				TCRBJ01-02*01	TCRBJ01	TCRBJ01-02	01				4	3	0	5	8	5	36	48	51	58	66	4	In	VDJ
ATCCAGCCCTCAGAACCCAGGGACTCAGCTGTGTACTTCTGTGCCAGCACCCTAACAGGCAGGTCGTATGGCTACACCTTCGGTTCG	CASTLTGRSYGYTF	2	1.669504824868944E-5	42	TCRBV12	TCRBV12				TCRBV12-03,TCRBV12-04		TCRBD01-01*01	TCRBD01	TCRBD01-01	01				TCRBJ01-02*01	TCRBJ01	TCRBJ01-02	01				7	5	3	4	7	5	39	49	54	59	66	2	In	VDJ
ATTCCCTGGAGCTTGGTGACTCTGCTGTGTATTTCTGTGCCAGCAGCCAATCTCCCCGGGACGTCGTATGGCTACACCTTCGGTTCG		2	1.669504824868944E-5	46	TCRBV03	TCRBV03				TCRBV03-01,TCRBV03-02						TCRBD01,TCRBD02	TCRBD01-01,TCRBD02-01		TCRBJ01-02*01	TCRBJ01	TCRBJ01-02	01				2	7	0	7	4	5	35	50	57	62	66	2	Out	VDJ
CTCAGGCTGGAGTCGGCTGCTCCCTCCCAGACATCTGTGTACTTCTGTGCCAGCAGGGGGGGGTTCTATGGCTACACCTTCGGTTCG	CASRGGFYGYTF	2	1.669504824868944E-5	36	TCRBV06-01*01	TCRBV06	TCRBV06-01	01				TCRBD02-01*01	TCRBD02	TCRBD02-01	01				TCRBJ01-02*01	TCRBJ01	TCRBJ01-02	01				6	0	9	0	2	4	45	-1	56	63	65	2	In	VDJ
CGGCTGCTCCCTCCCAGACATCTGTGTACTTCTGTGCCAGCCCGTTGTTCCGTCCGGGACAGGGTCTATGGCTACACCTTCGGTTCG		3	2.5042572373034157E-5	49	TCRBV06	TCRBV06				TCRBV06-01,TCRBV06-05		TCRBD01-01*01	TCRBD01	TCRBD01-01	01				TCRBJ01-02*01	TCRBJ01	TCRBJ01-02	01				8	14	0	3	1	4	32	41	55	64	65	3	Out	VDJ
ATCCAGCAGGTAGTGCGAGGAGATTCGGCAGCTTATTTCTGTGCCAGCTCACCTGATCCCGAGGTCTATGGCTACACCTTCGGTTCG	CASSPDPEVYGYTF	7	5.8432668870413035E-5	42	TCRBV18-01*01	TCRBV18	TCRBV18-01	01				TCRBD02-01*02	TCRBD02	TCRBD02-01	02				TCRBJ01-02*01	TCRBJ01	TCRBJ01-02	01				3	7	11	1	1	4	39	53	60	64	65	7	In	VDJ
ATCCAGCGCACAGAGCAGGGGGACTCGGCCATGTATCTCTGTGCCAGCAGCCCGCGACAGGGTCTCTATGGCTACACCTTCGGTTCG	CASSPRQGLYGYTF	3	2.5042572373034157E-5	42	TCRBV07-09	TCRBV07	TCRBV07-09				01,03	TCRBD01-01*01	TCRBD01	TCRBD01-01	01				TCRBJ01-02*01	TCRBJ01	TCRBJ01-02	01				5	4	2	3	3	4	39	51	55	62	65	3	In	VDJ
AAGATCCAGCCCTCAGAACCCAGGGACTCAGCTGTGTACTTCTGTGCCAGCAAAACCCAGGACCTCTATGGCTACACCTTCGGTTCG	CASKTQDLYGYTF	1	8.34752412434472E-6	39	TCRBV12	TCRBV12				TCRBV12-03,TCRBV12-04						TCRBD01,TCRBD02	TCRBD01-01,TCRBD02-01		TCRBJ01-02*01	TCRBJ01	TCRBJ01-02	01				7	7	1	7	2	4	42	52	59	63	65	1	In	VDJ
CTGCTGTCGGCTGCTCCCTCCCAGACATCTGTGTACTTCTGTGCCAGCAGCAAGACAGGGAAGATCTATGGCTACACCTTCGGTTCG	CASSKTGKIYGYTF	1	8.34752412434472E-6	42	TCRBV06-05*01	TCRBV06	TCRBV06-05	01				TCRBD01-01*01	TCRBD01	TCRBD01-01	01				TCRBJ01-02*01	TCRBJ01	TCRBJ01-02	01				6	3	2	3	5	4	39	50	53	60	65	1	In	VDJ
AAGGTGCAGCCTGCAGAACTGGAGGATTCTGGAGTTTATTTCTGTGCCAGCAGCCAAGGGGCCATCTATGGCTACACCTTCGGTTCG	CASSQGAIYGYTF	2	1.669504824868944E-5	39	TCRBV14-01*01	TCRBV14	TCRBV14-01	01				TCRBD01-01*01	TCRBD01	TCRBD01-01	01				TCRBJ01-02*01	TCRBJ01	TCRBJ01-02	01				1	0	8	0	3	4	42	-1	58	62	65	2	In	VDJ
GACCAGTGCCCATCCTGAAGACAGCAGCTTCTACATCTGCAGTGCCAATCAGGGGATCAGCCTGGCTATGGCTACACCTTCGGTTCG		4	3.339009649737888E-5	44	TCRBV20	TCRBV20				TCRBV20-01,TCRBV20-or09_02		TCRBD01-01*01	TCRBD01	TCRBD01-01	01				TCRBJ01-02*01	TCRBJ01	TCRBJ01-02	01				6	4	4	2	10	4	37	45	49	55	65	4	Out	VDJ
ATCCAGCCCTCAGAACCCAGGGACTCAGCTGTGTACTTCTGTGCCAGCAGCCCGGGACCTATGGGCTATGGCTACACCTTCGGTTCG	CASSPGPMGYGYTF	2	1.669504824868944E-5	42	TCRBV12	TCRBV12				TCRBV12-03,TCRBV12-04						TCRBD01,TCRBD02	TCRBD01-01,TCRBD02-01		TCRBJ01-02*01	TCRBJ01	TCRBJ01-02	01				6	3	0	7	7	4	39	50	53	58	65	2	In	VDJ
GAATGTGAGCACCTTGGAGCTGGGGGACTCGGCCCTTTATCTTTGCGCCAGCACCCAGATGGGGGCTATGGCTACACCTTCGGTTCG		2	1.669504824868944E-5	38	TCRBV05-01*01	TCRBV05	TCRBV05-01	01								TCRBD01,TCRBD02	TCRBD01-01,TCRBD02-01		TCRBJ01-02*01	TCRBJ01	TCRBJ01-02	01				6	7	6	1	0	4	43	53	60	-1	65	2	Out	VDJ
TCCACAAAGCTGGAGGACTCAGCCATGTACTTCTGTGCCAGCAGTGAAAGTGGTATCCGACGGGGCTATGGCTACACCTTCGGTTCG	CASSESGIRRGYGYTF	2	1.669504824868944E-5	48	TCRBV02-01*01	TCRBV02	TCRBV02-01	01				TCRBD02-01*01	TCRBD02	TCRBD02-01	01				TCRBJ01-02*01	TCRBJ01	TCRBJ01-02	01				2	12	8	3	0	4	33	48	60	-1	65	2	In	VDJ
CTCCTTCTCAGTGACTCTGGCTTCTATCTCTGTGCCTGGAGCGCCGTCGAGACAGGGGAACGGGGCTATGGCTACACCTTCGGTTCG	CAWSAVETGERGYGYTF	1	8.34752412434472E-6	51	TCRBV30-01*01	TCRBV30	TCRBV30-01	01				TCRBD01-01*01	TCRBD01	TCRBD01-01	01				TCRBJ01-02*01	TCRBJ01	TCRBJ01-02	01				3	9	2	2	7	4	30	41	50	58	65	1	In	VDJ
CTGGAGTTGGCTGCTCCCTCCCAGACATCTGTGTACTTCTGTGCCAGCAGCTCCGACGGGGCCGGCTATGGCTACACCTTCGGTTCG	CASSSDGAGYGYTF	2	1.669504824868944E-5	42	TCRBV06-06	TCRBV06	TCRBV06-06				01,02					TCRBD01,TCRBD02	TCRBD01-01,TCRBD02-01		TCRBJ01-02*01	TCRBJ01	TCRBJ01-02	01				6	7	7	0	3	4	39	50	57	62	65	2	In	VDJ
AAGATCCAGCCCTCAGAACCCAGGGACTCAGCTGTGTACTTCTGTGCCAGCAGTTTACTCTACGGCTATGGCTACACCTTCGGTTCG	CASSLLYGYGYTF	1	8.34752412434472E-6	39	TCRBV12	TCRBV12				TCRBV12-03,TCRBV12-04		TCRBD02-01	TCRBD02	TCRBD02-01				01,02	TCRBJ01-02*01	TCRBJ01	TCRBJ01-02	01				2	2	4	9	3	4	42	57	59	62	65	1	In	VDJ
CACATCAATTCCCTGGAGCTTGGTGACTCTGCTGTGTATTTCTGTGCCAGCAGCCAGGGCGGAGGCTATGGCTACACCTTCGGTTCG	CASSQGGGYGYTF	2	1.669504824868944E-5	39	TCRBV03	TCRBV03				TCRBV03-01,TCRBV03-02		TCRBD02-01*02	TCRBD02	TCRBD02-01	02				TCRBJ01-02*01	TCRBJ01	TCRBJ01-02	01				3	4	10	1	0	4	42	56	60	-1	65	2	In	VDJ
GAGTCGGCTGCTCCCTCCCAGACATCTGTGTACTTCTGTGCCAGCAGTGTCCAGCGGGCAGAAGGCTATGGCTACACCTTCGGTTCG	CASSVQRAEGYGYTF	2	1.669504824868944E-5	45	TCRBV06-01*01	TCRBV06	TCRBV06-01	01				TCRBD02-01	TCRBD02	TCRBD02-01				01,02	TCRBJ01-02*01	TCRBJ01	TCRBJ01-02	01				4	3	6	4	7	4	36	49	52	58	65	2	In	VDJ
ATCAATTCCCTGGAGCTTGGTGACTCTGCTGTGTATTTCTGTGCCAGCAGCGACACTGCAATTCGCTATGGCTACACCTTCGGTTCG	CASSDTAIRYGYTF	4	3.339009649737888E-5	42	TCRBV03	TCRBV03				TCRBV03-01,TCRBV03-02		TCRBD01-01*01	TCRBD01	TCRBD01-01	01				TCRBJ01-02*01	TCRBJ01	TCRBJ01-02	01				5	0	2	6	10	4	39	-1	51	55	65	4	In	VDJ
AACGCCTTGTTGCTGGGGGACTCGGCCCTCTATCTCTGTGCCAGCAGCCAACGGGGCAGGGGCCGCTATGGCTACACCTTCGGTTCG	CASSQRGRGRYGYTF	3	2.5042572373034157E-5	45	TCRBV05-06*01	TCRBV05	TCRBV05-06	01				TCRBD01-01*01	TCRBD01	TCRBD01-01	01				TCRBJ01-02*01	TCRBJ01	TCRBJ01-02	01				4	8	4	2	3	4	36	48	56	62	65	3	In	VDJ
GGGTTGGAGTCGGCTGCTCCCTCCCAAACATCTGTGTACTTCTGTGCCACTGCGACGGACTACCGCTATGGCTACACCTTCGGTTCG	CATATDYRYGYTF	6	5.0085144746068314E-5	39	TCRBV06	TCRBV06				TCRBV06-02,TCRBV06-03		TCRBD02-01	TCRBD02	TCRBD02-01				01,02	TCRBJ01-02*01	TCRBJ01	TCRBJ01-02	01				10	7	1	9	3	4	42	49	56	62	65	6	In	VDJ
CTCCTTGGAGCTGGGGGACTCAGCCCTGTACTTCTGTGCCAGCAGATAAAACACAGGGGCCCTAGCTATGGCTACACCTTCGGTTCG		2	1.669504824868944E-5	47	TCRBV13-01*01	TCRBV13	TCRBV13-01	01				TCRBD01-01*01	TCRBD01	TCRBD01-01	01				TCRBJ01-02*01	TCRBJ01	TCRBJ01-02	01				6	7	3	2	6	4	34	45	52	59	65	2	Out	VDJ
CTGAATGTGAACGCCTTGGAGCTGGACGACTCGGCCCTGTATCTCTGTGCCAGCAGCTTGGACAGCTATGGCTACACCTTCGGTTCG	CASSLDSYGYTF	2	1.669504824868944E-5	36	TCRBV05-04*01	TCRBV05	TCRBV05-04	01				TCRBD01-01*01	TCRBD01	TCRBD01-01	01				TCRBJ01-02*01	TCRBJ01	TCRBJ01-02	01				0	0	3	5	0	4	45	-1	61	-1	65	2	In	VDJ
ATCCGGTCCACAAAGCTGGAGGACTCAGCCATGTACTTCTGTGCCAGCAGGAACCGACAGGGAAGCTATGGCTACACCTTCGGTTCG	CASRNRQGSYGYTF	2	1.669504824868944E-5	42	TCRBV02-01*01	TCRBV02	TCRBV02-01	01				TCRBD01-01*01	TCRBD01	TCRBD01-01	01				TCRBJ01-02*01	TCRBJ01	TCRBJ01-02	01				6	5	2	3	3	4	39	50	55	62	65	2	In	VDJ
CTGCTGTCGGCTGCTCCCTCCCAGACATCTGTGTACTTCTGTGCCAGCAGCCGCGGACAGGGCGCCTATGGCTACACCTTCGGTTCG	CASSRGQGAYGYTF	1	8.34752412434472E-6	42	TCRBV06-05*01	TCRBV06	TCRBV06-05	01				TCRBD01-01*01	TCRBD01	TCRBD01-01	01				TCRBJ01-02*01	TCRBJ01	TCRBJ01-02	01				6	4	1	3	3	4	39	50	54	62	65	1	In	VDJ
ATCCAGCCCTCAGAACCCAGGGACTCAGCTGTGTACTTCTGTGCCAGCAGTCATAATACAGGACCCTATGGCTACACCTTCGGTTCG	CASSHNTGPYGYTF	1	8.34752412434472E-6	42	TCRBV12	TCRBV12				TCRBV12-03,TCRBV12-04		TCRBD01-01*01	TCRBD01	TCRBD01-01	01				TCRBJ01-02*01	TCRBJ01	TCRBJ01-02	01				5	6	3	4	3	4	39	51	57	62	65	1	In	VDJ
GTGAACGCCTTGTTGCTGGGGGACTCGGCCCTCTATCTCTGTGCCAGCAGCTTGGAACAGGGCACCTATGGCTACACCTTCGGTTCG	CASSLEQGTYGYTF	1	8.34752412434472E-6	42	TCRBV05-06*01	TCRBV05	TCRBV05-06	01				TCRBD01-01*01	TCRBD01	TCRBD01-01	01				TCRBJ01-02*01	TCRBJ01	TCRBJ01-02	01				0	1	3	3	3	4	39	55	56	62	65	1	In	VDJ
CTGGAGTCGCCCAGCCCCAACCAGACCTCTCTGTACTTCTGTGCCAGCAGTTTAGGGGGGCAAACCTATGGCTACACCTTCGGTTCG	CASSLGGQTYGYTF	3	2.5042572373034157E-5	42	TCRBV27-01*01	TCRBV27	TCRBV27-01	01								TCRBD01,TCRBD02	TCRBD01-01,TCRBD02-01		TCRBJ01-02*01	TCRBJ01	TCRBJ01-02	01				2	1	6	0	4	4	39	54	55	61	65	3	In	VDJ
GTGCAGCCTGCAGAACTGGAGGATTCTGGAGTTTATTTCTGTGCCAGCAGCCCCACAGGGGTTTACTATGGCTACACCTTCGGTTCG	CASSPTGVYYGYTF	4	3.339009649737888E-5	42	TCRBV14-01*01	TCRBV14	TCRBV14-01	01				TCRBD01-01*01	TCRBD01	TCRBD01-01	01				TCRBJ01-02*01	TCRBJ01	TCRBJ01-02	01				4	2	3	2	3	3	39	52	54	61	64	4	In	VDJ
CTGACCCTGGAGTCTGCCAGGCCCTCACATACCTCTCAGTACCTCTGTGCCAGCACGGGCGGGTACTATGGCTACACCTTCGGTTCG	CASTGGYYGYTF	1	8.34752412434472E-6	36	TCRBV25-01*01	TCRBV25	TCRBV25-01	01				TCRBD02-01	TCRBD02	TCRBD02-01				01,02	TCRBJ01-02*01	TCRBJ01	TCRBJ01-02	01				7	3	7	4	1	3	45	55	58	63	64	1	In	VDJ
AGGATCCAGCAGGTAGTGCGAGGAGATTCGGCAGCTTATTTCTGTGCCAGCTCATCGGGGGGCTACTATGGCTACACCTTCGGTTCG	CASSSGGYYGYTF	5	4.17376206217236E-5	39	TCRBV18-01*01	TCRBV18	TCRBV18-01	01				TCRBD02-01*01	TCRBD02	TCRBD02-01	01				TCRBJ01-02*01	TCRBJ01	TCRBJ01-02	01				5	1	8	1	2	3	42	54	55	62	64	5	In	VDJ
CTCACTGTGACATCGGCCCAAAAGAACCCGACAGCTTTCTATCTCTGTGCCAGTAGTCAAGACTACTATGGCTACACCTTCGGTTCG	CASSQDYYGYTF	3	2.5042572373034157E-5	36	TCRBV19-01	TCRBV19	TCRBV19-01				01,02	TCRBD02-01	TCRBD02	TCRBD02-01				01,02	TCRBJ01-02*01	TCRBJ01	TCRBJ01-02	01				5	3	2	10	0	3	45	57	60	-1	64	3	In	VDJ
GCTGCTCCCTCCCAGACATCTGTGTACTTCTGTGCCAGCAGTTACTCGAGCGGTTCCGCCCTTGACTATGGCTACACCTTCGGTTCG	CASSYSSGSALDYGYTF	1	8.34752412434472E-6	51	TCRBV06	TCRBV06				TCRBV06-05,TCRBV06-06		TCRBD02-01	TCRBD02	TCRBD02-01				01,02	TCRBJ01-02*01	TCRBJ01	TCRBJ01-02	01				0	1	6	5	11	3	30	47	48	53	64	1	In	VDJ
ACGATCCAGCGCACACAGCAGGAGGACTCGGCCGTGTATCTCTGTGCCAGCAGCACGGACAGGGACTATGGCTACACCTTCGGTTCG	CASSTDRDYGYTF	5	4.17376206217236E-5	39	TCRBV07-02*01	TCRBV07	TCRBV07-02	01				TCRBD01-01*01	TCRBD01	TCRBD01-01	01				TCRBJ01-02*01	TCRBJ01	TCRBJ01-02	01				5	2	1	3	0	3	42	54	56	-1	64	5	In	VDJ
CTGAATGTGAACGCCTTGTTGCTGGGGGACTCGGCCCTCTATCTCTGTGCCAGCAGTGGGGCCGACTATGGCTACACCTTCGGTTCG	CASSGADYGYTF	3	2.5042572373034157E-5	36	TCRBV05-06*01	TCRBV05	TCRBV05-06	01				TCRBD01-01*01	TCRBD01	TCRBD01-01	01				TCRBJ01-02*01	TCRBJ01	TCRBJ01-02	01				5	1	7	0	2	3	45	56	57	62	64	3	In	VDJ
GAGTTGGCTGCTCCCTCCCAGACATCTGTGTACTTCTGTGCCGCCACCCAAGGGACACCAAACGACTATGGCTACACCTTCGGTTCG	CAATQGTPNDYGYTF	2	1.669504824868944E-5	45	TCRBV06-06	TCRBV06	TCRBV06-06				01,02	TCRBD01-01*01	TCRBD01	TCRBD01-01	01				TCRBJ01-02*01	TCRBJ01	TCRBJ01-02	01				11	9	0	6	7	3	36	42	51	57	64	2	In	VDJ
TCGCTCAGGCTGGAGTCGGCTGCTCCCTCCCAGACATCTGTGTACTTCTGTGCCAGCAGTGATCACTATGGCTACACCTTCGGTTCG	CASSDHYGYTF	2	1.669504824868944E-5	33	TCRBV06-01*01	TCRBV06	TCRBV06-01	01											TCRBJ01-02*01	TCRBJ01	TCRBJ01-02	01				3	0	0	0	2	3	48	-1	-1	62	64	2	In	VJ
AGTTCTAAGAAGCTCCTTCTCAGTGACTCTGGCTTCTATCTCTGTGCCTGGAGTGTAGGGGTTAACTATGGCTACACCTTCGGTTCG	CAWSVGVNYGYTF	1	8.34752412434472E-6	39	TCRBV30-01*01	TCRBV30	TCRBV30-01	01				TCRBD01-01*01	TCRBD01	TCRBD01-01	01				TCRBJ01-02*01	TCRBJ01	TCRBJ01-02	01				0	0	5	2	1	1	42	-1	56	61	62	1	In	VDJ
AATGTGAACGCCTTGGAGCTGGACGACTCGGCCCTGTATCTCTGTGCCAGCAGCTTGGGTCTTAACTATGGCTACACCTTCGGTTCG	CASSLGLNYGYTF	2	1.669504824868944E-5	39	TCRBV05-04*01	TCRBV05	TCRBV05-04	01				TCRBD02-01	TCRBD02	TCRBD02-01				01,02	TCRBJ01-02*01	TCRBJ01	TCRBJ01-02	01				0	2	4	10	0	1	42	58	60	-1	62	2	In	VDJ
TCACCAGGCCTGGGGGACGCAGCCATGTACCTGTGTGCCACCAGCAGAGCTAGACAGGGGCTTAACTATGGCTACACCTTCGGTTCG	CATSRARQGLNYGYTF	2	1.669504824868944E-5	48	TCRBV15-01*01	TCRBV15	TCRBV15-01	01				TCRBD01-01*01	TCRBD01	TCRBD01-01	01				TCRBJ01-02*01	TCRBJ01	TCRBJ01-02	01				1	3	2	2	2	1	33	49	52	60	62	2	In	VDJ
TTGGAGTCGGCTGCTCCCTCCCAAACATCTGTGTACTTCTGTGCCAGCACCCGGACAGGACTTAACTATGGCTACACCTTCGGTTCG	CASTRTGLNYGYTF	2	1.669504824868944E-5	42	TCRBV06	TCRBV06				TCRBV06-02,TCRBV06-03		TCRBD01-01*01	TCRBD01	TCRBD01-01	01				TCRBJ01-02*01	TCRBJ01	TCRBJ01-02	01				7	3	1	4	3	1	39	49	52	59	62	2	In	VDJ
CTGCCATCCCCAACCAGACAGCTCTTTACTTCTGTGCCACCAGCGCATCGTACGACAGGGATTAACTATGGCTACACCTTCGGTTCG		1	8.34752412434472E-6	49	TCRBV24	TCRBV24				TCRBV24-01,TCRBV24-or09_02		TCRBD01-01*01	TCRBD01	TCRBD01-01	01				TCRBJ01-02*01	TCRBJ01	TCRBJ01-02	01				7	10	2	3	2	1	32	43	53	60	62	1	Out	VDJ
AGCTCTCTGGAGCTGGGGGACTCAGCTTTGTATTTCTGTGCCAGCAGCGTGGGGACAGGGGGTAACTATGGCTACACCTTCGGTTCG	CASSVGTGGNYGYTF	2	1.669504824868944E-5	45	TCRBV09-01	TCRBV09	TCRBV09-01				01,02	TCRBD01-01*01	TCRBD01	TCRBD01-01	01				TCRBJ01-02*01	TCRBJ01	TCRBJ01-02	01				2	1	0	1	0	1	36	50	51	-1	62	2	In	VDJ
CCAGCCTGCAGAGCTTGGGGACTCGGCCGTGTATCTCTGTGCCAGCAGTTCCCACAGGTCGGTAACTATGGCTACACCTTCGGTTCG		6	5.0085144746068314E-5	44	TCRBV11-03*01	TCRBV11	TCRBV11-03	01				TCRBD01-01*01	TCRBD01	TCRBD01-01	01				TCRBJ01-02*01	TCRBJ01	TCRBJ01-02	01				6	5	3	4	4	1	37	48	53	58	62	6	Out	VDJ
CAGCCCTCAGAACCCAGGGACTCAGCTGTGTACTTCTGTGCCAGCAGTTTAGTAGGGGGGAGTAACTATGGCTACACCTTCGGTTCG	CASSLVGGSNYGYTF	1	8.34752412434472E-6	45	TCRBV12	TCRBV12				TCRBV12-03,TCRBV12-04						TCRBD01,TCRBD02	TCRBD01-01,TCRBD02-01		TCRBJ01-02*01	TCRBJ01	TCRBJ01-02	01				1	1	5	1	3	1	36	52	53	59	62	1	In	VDJ
AATGTGAACGCCTTGGAGCTGGACGACTCGGCCCTGTATCTCTGTGCCAGCAGCTTGGGAAGTAACTATGGCTACACCTTCGGTTCG	CASSLGSNYGYTF	2	1.669504824868944E-5	39	TCRBV05-04*01	TCRBV05	TCRBV05-04	01								TCRBD01,TCRBD02	TCRBD01-01,TCRBD02-01		TCRBJ01-02*01	TCRBJ01	TCRBJ01-02	01				0	0	2	8	2	1	42	-1	58	60	62	2	In	VDJ
CGCCTTGGAGCTGGACGACTCGGCCCTGTATCTCTGTGCCAGCAGCCCCTCGTCGACCCTTCTAACTATGGCTACACCTTCGGTTCG		4	3.339009649737888E-5	47	TCRBV05-04*01	TCRBV05	TCRBV05-04	01								TCRBD01,TCRBD02	TCRBD01-01,TCRBD02-01		TCRBJ01-02*01	TCRBJ01	TCRBJ01-02	01				4	8	2	7	4	0	34	46	54	57	61	4	Out	VDJ
AATTCCCTGGAGCTTGGTGACTCTGCTGTGTATTTCTGTGCCAGCAGCCGAGGTAGGGGATCTAACTATGGCTACACCTTCGGTTCG	CASSRGRGSNYGYTF	6	5.0085144746068314E-5	45	TCRBV03	TCRBV03				TCRBV03-01,TCRBV03-02		TCRBD01-01*01	TCRBD01	TCRBD01-01	01				TCRBJ01-02*01	TCRBJ01	TCRBJ01-02	01				4	5	5	2	2	0	36	49	54	59	61	6	In	VDJ
CAGCCCTCAGAACCCAGGGACTCAGCTGTGTACTTCTGTGCCAGCAGTAAAAGACAGACCGCTAACTATGGCTACACCTTCGGTTCG	CASSKRQTANYGYTF	1	8.34752412434472E-6	45	TCRBV12	TCRBV12				TCRBV12-03,TCRBV12-04		TCRBD01-01*01	TCRBD01	TCRBD01-01	01				TCRBJ01-02*01	TCRBJ01	TCRBJ01-02	01				5	4	2	5	4	0	36	48	52	57	61	1	In	VDJ
AATTCCCTGGAGCTTGGTGACTCTGCTGTGTATTTCTGTGCCAGCAGCGTTAACCCAGTAGCTAACTATGGCTACACCTTCGGTTCG	CASSVNPVANYGYTF	2	1.669504824868944E-5	45	TCRBV03	TCRBV03				TCRBV03-01,TCRBV03-02						TCRBD01,TCRBD02	TCRBD01-01,TCRBD02-01		TCRBJ01-02*01	TCRBJ01	TCRBJ01-02	01				5	7	4	5	3	0	36	48	55	58	61	2	In	VDJ
AGGCTGCTGTCGGCTGCTCCCTCCCAGACATCTGTGTACTTCTGTGCCACCCGGGGACCAGCTAACTATGGCTACACCTTCGGTTCG	CATRGPANYGYTF	1	8.34752412434472E-6	39	TCRBV06-05*01	TCRBV06	TCRBV06-05	01								TCRBD01,TCRBD02	TCRBD01-01,TCRBD02-01		TCRBJ01-02*01	TCRBJ01	TCRBJ01-02	01				10	4	0	7	3	0	42	49	53	58	61	1	In	VDJ
CTGACAGTGACCAGTGCCCATCCTGAAGACAGCAGCTTCTACATCTGCAGTGCACAGGATCCTAACTATGGCTACACCTTCGGTTCG	CSAQDPNYGYTF	3	2.5042572373034157E-5	36	TCRBV20	TCRBV20				TCRBV20-01,TCRBV20-or09_02		TCRBD01-01*01	TCRBD01	TCRBD01-01	01				TCRBJ01-02*01	TCRBJ01	TCRBJ01-02	01				6	0	3	4	3	0	45	-1	53	58	61	3	In	VDJ
TGCCATCCCCAACCAGACAGCTCTTTACTTCTGTGCCACCAGTGACCCCCCTACGGGCCTACTAACTATGGCTACACCTTCGGTTCG		1	8.34752412434472E-6	50	TCRBV24	TCRBV24				TCRBV24-01,TCRBV24-or09_02						TCRBD01,TCRBD02	TCRBD01-01,TCRBD02-01		TCRBJ01-02*01	TCRBJ01	TCRBJ01-02	01				4	9	8	0	3	0	31	45	54	58	61	1	Out	VDJ
TTGGAGCTGGGGGACTCGGCCCTTTATCTTTGCGCCAGCAGCTTGGGGAGGACAGCCCAAACTAACTATGGCTACACCTTCGGTTCG	CASSLGRTAQTNYGYTF	3	2.5042572373034157E-5	51	TCRBV05-01*01	TCRBV05	TCRBV05-01	01				TCRBD01-01*01	TCRBD01	TCRBD01-01	01				TCRBJ01-02*01	TCRBJ01	TCRBJ01-02	01				0	3	1	5	6	0	30	46	49	55	61	3	In	VDJ
CACGCCCTGCAGCCAGAAGACTCAGCCCTGTATCTCTGCGCCAGCAGCTACAACACAGGGGATAACTATGGCTACACCTTCGGTTCG	CASSYNTGDNYGYTF	2	1.669504824868944E-5	45	TCRBV04-01*01	TCRBV04	TCRBV04-01	01				TCRBD01-01*01	TCRBD01	TCRBD01-01	01				TCRBJ01-02*01	TCRBJ01	TCRBJ01-02	01				5	6	3	2	1	1	36	48	54	61	62	2	In	VDJ
ATCCAGCCCTCAGAACCCAGGGACTCAGCTGTGTACTTCTGTGCCAGCAGTTTAGGCAGAAATAACTATGGCTACACCTTCGGTTCG	CASSLGRNNYGYTF	1	8.34752412434472E-6	42	TCRBV12	TCRBV12				TCRBV12-03,TCRBV12-04		TCRBD01-01*01	TCRBD01	TCRBD01-01	01				TCRBJ01-02*01	TCRBJ01	TCRBJ01-02	01				1	1	4	5	3	1	39	55	56	59	62	1	In	VDJ
GTGACATCGGCCCAAAAGAACCCGACAGCTTTCTATCTCTGTGCCAGTAGTCCCCAGGGTTGGAACTATGGCTACACCTTCGGTTCG	CASSPQGWNYGYTF	7	5.8432668870413035E-5	42	TCRBV19-01	TCRBV19	TCRBV19-01				01,02	TCRBD01-01*01	TCRBD01	TCRBD01-01	01				TCRBJ01-02*01	TCRBJ01	TCRBJ01-02	01				5	3	4	3	4	2	39	51	54	59	63	7	In	VDJ
ACGATCCAGCGCACACAGCAGGAGGACTCGGCCGTGTATCTCTGTGCCAGCAGCTTAAAGGGGAACTATGGCTACACCTTCGGTTCG	CASSLKGNYGYTF	4	3.339009649737888E-5	39	TCRBV07-02*01	TCRBV07	TCRBV07-02	01				TCRBD01-01*01	TCRBD01	TCRBD01-01	01				TCRBJ01-02*01	TCRBJ01	TCRBJ01-02	01				2	1	5	2	0	2	42	57	58	-1	63	4	In	VDJ
CTGGAGTCTGCCAGGCCCTCACATACCTCTCAGTACCTCTGTGCCAGCAGTGAGATCGCCCGGAACTATGGCTACACCTTCGGTTCG	CASSEIARNYGYTF	1	8.34752412434472E-6	42	TCRBV25-01*01	TCRBV25	TCRBV25-01	01				TCRBD02-01	TCRBD02	TCRBD02-01				01,02	TCRBJ01-02*01	TCRBJ01	TCRBJ01-02	01				3	7	8	5	0	2	39	53	60	-1	63	1	In	VDJ
ACATCGGCCCAAAAGAACCCGACAGCTTTCTATCTCTGTGCCAGTAGTCGAGGCGACAGGGCGAACTATGGCTACACCTTCGGTTCG	CASSRGDRANYGYTF	6	5.0085144746068314E-5	45	TCRBV19-01	TCRBV19	TCRBV19-01				01,02	TCRBD01-01*01	TCRBD01	TCRBD01-01	01				TCRBJ01-02*01	TCRBJ01	TCRBJ01-02	01				5	6	2	3	2	2	36	48	54	61	63	6	In	VDJ
CTGTCGGCTGCTCCCTCCCAGACATCTGTGTACTTCTGTGCCAGCAGACAGGACAGGGGGCCGAACTATGGCTACACCTTCGGTTCG	CASRQDRGPNYGYTF	1	8.34752412434472E-6	45	TCRBV06-05*01	TCRBV06	TCRBV06-05	01				TCRBD01-01*01	TCRBD01	TCRBD01-01	01				TCRBJ01-02*01	TCRBJ01	TCRBJ01-02	01				6	3	1	0	2	2	36	47	50	61	63	1	In	VDJ
GTGAGCACCTTGGAGCTGGGGGACTCGGCCCTTTATCTTTGCGCCAGCAGCTCCGGGACAGGCAACTATGGCTACACCTTCGGTTCG	CASSSGTGNYGYTF	4	3.339009649737888E-5	42	TCRBV05-01*01	TCRBV05	TCRBV05-01	01				TCRBD01-01*01	TCRBD01	TCRBD01-01	01				TCRBJ01-02*01	TCRBJ01	TCRBJ01-02	01				3	2	0	4	1	2	39	52	54	62	63	4	In	VDJ
CTGCTGTCGGCTGCTCCCTCCCAGACATCTGTGTACTTCTGTGCCAGCAGCTCCCAAGCAAGCAACTATGGCTACACCTTCGGTTCG	CASSSQASNYGYTF	1	8.34752412434472E-6	42	TCRBV06-05*01	TCRBV06	TCRBV06-05	01				TCRBD02-01	TCRBD02	TCRBD02-01				01,02	TCRBJ01-02*01	TCRBJ01	TCRBJ01-02	01				6	6	6	7	4	2	39	50	56	59	63	1	In	VDJ
CTGAAGACAGCAGCTTCTACATCTGCAGTGCTAGCCCGCTATGTGGGGTGCAGGGGCAACCTAAACTATGGCTACACCTTCGGTTCG		6	5.0085144746068314E-5	58	TCRBV20	TCRBV20				TCRBV20-01,TCRBV20-or09_02		TCRBD01-01*01	TCRBD01	TCRBD01-01	01				TCRBJ01-02*01	TCRBJ01	TCRBJ01-02	01				3	16	4	2	7	2	23	34	50	56	63	6	Out	VDJ
CGCACACAGCAGGAGGACTCGGCCGTGTATCTCTGTGCCAGCAGCTTAGCCGGACAGGGTGGAAACTATGGCTACACCTTCGGTTCG	CASSLAGQGGNYGYTF	2	1.669504824868944E-5	48	TCRBV07-02*01	TCRBV07	TCRBV07-02	01				TCRBD01-01*01	TCRBD01	TCRBD01-01	01				TCRBJ01-02*01	TCRBJ01	TCRBJ01-02	01				0	1	1	3	4	2	33	50	51	59	63	2	In	VDJ
CTGACCCTGGAGTCTGCCAGGCCCTCACATACCTCTCAGTACCTCTGTGCCAGCAGTGATGTCAGATATGGCTACACCTTCGGTTCG	CASSDVRYGYTF	2	1.669504824868944E-5	36	TCRBV25-01*01	TCRBV25	TCRBV25-01	01				TCRBD01-01*01	TCRBD01	TCRBD01-01	01				TCRBJ01-02*01	TCRBJ01	TCRBJ01-02	01				3	3	4	5	1	5	45	59	62	65	66	2	In	VDJ
ACCTTGGAGCTGGGGGACTCGGCCCTTTATCTTTGCGCCAGCAGCCCCCGGACAGGGTCGGAGACATATGGCTACACCTTCGGTTCG	CASSPRTGSETYGYTF	2	1.669504824868944E-5	48	TCRBV05-01*01	TCRBV05	TCRBV05-01	01				TCRBD01-01*01	TCRBD01	TCRBD01-01	01				TCRBJ01-02*01	TCRBJ01	TCRBJ01-02	01				4	4	1	3	9	5	33	45	49	57	66	2	In	VDJ
GTCCGCTACCAGCTCCCAGACATCTGTGTACTTCTGTGCCATCAGTGAGTCGGGGGCAGGGCGGAATATGGCTACACCTTCGGTTCG		4	3.339009649737888E-5	47	TCRBV10-03*01	TCRBV10	TCRBV10-03	01				TCRBD01-01*01	TCRBD01	TCRBD01-01	01				TCRBJ01-02*01	TCRBJ01	TCRBJ01-02	01				0	0	6	0	9	5	34	-1	51	57	66	4	Out	VDJ
ATCCTGGAGTCGCCCAGCCCCAACCAGACCTCTCTGTACTTCTGTGCCAGCAGGGATGTGGGGGTGGATGGCTACACCTTCGGTTCG	CASRDVGVDGYTF	3	2.5042572373034157E-5	39	TCRBV27-01*01	TCRBV27	TCRBV27-01	01								TCRBD01,TCRBD02	TCRBD01-01,TCRBD02-01		TCRBJ01-02*01	TCRBJ01	TCRBJ01-02	01				6	6	6	1	3	6	42	53	59	64	67	3	In	VDJ
CAGCCCTCAGAACCCAGGGACTCAGCTGTGTACTTCTGTGCCAGCAGTGAGGCCGTACAGGGGAGGGATGGCTACACCTTCGGTTCG	CASSEAVQGRDGYTF	2	1.669504824868944E-5	45	TCRBV12	TCRBV12				TCRBV12-03,TCRBV12-04						TCRBD01,TCRBD02	TCRBD01-01,TCRBD02-01		TCRBJ01-02*01	TCRBJ01	TCRBJ01-02	01				5	8	3	2	4	6	36	48	56	63	67	2	In	VDJ
CTGCTGTCGGCTGCTCCCTCCCAGACATCTGTGTACTTCTGTGCCAGCAGTTACGCCGGGCCCGGCGATGGCTACACCTTCGGTTCG	CASSYAGPGDGYTF	1	8.34752412434472E-6	42	TCRBV06-05*01	TCRBV06	TCRBV06-05	01								TCRBD01,TCRBD02	TCRBD01-01,TCRBD02-01		TCRBJ01-02*01	TCRBJ01	TCRBJ01-02	01				2	3	8	0	6	6	39	54	57	61	67	1	In	VDJ
AAGATCCAGCGCACACAGCAGGAGGACTCCGCCGTGTATCTCTGTGCCAGCAGCTTAACCCGGCTAGATGGCTACACCTTCGGTTCG	CASSLTRLDGYTF	2	1.669504824868944E-5	39	TCRBV07-08*01	TCRBV07	TCRBV07-08	01				TCRBD02-01	TCRBD02	TCRBD02-01				01,02	TCRBJ01-02*01	TCRBJ01	TCRBJ01-02	01				2	6	4	8	0	6	42	57	63	-1	67	2	In	VDJ
CTGCTGTCGGCTGCTCCCTCCCAGACATCTGTGTACTTCTGTGCCAGCAGTTACTCGGACAGGGGTAATGGCTACACCTTCGGTTCG	CASSYSDRGNGYTF	1	8.34752412434472E-6	42	TCRBV06-05*01	TCRBV06	TCRBV06-05	01				TCRBD01-01*01	TCRBD01	TCRBD01-01	01				TCRBJ01-02*01	TCRBJ01	TCRBJ01-02	01				0	0	1	2	2	6	39	-1	56	65	67	1	In	VDJ
AAGATCCAGCCTGCAAAGCTTGAGGACTCGGCCGTGTATCTCTGTGCCAGCAGCTTACCTACAGGGAATGGCTACACCTTCGGTTCG	CASSLPTGNGYTF	6	5.0085144746068314E-5	39	TCRBV11-02*02	TCRBV11	TCRBV11-02	02				TCRBD01-01*01	TCRBD01	TCRBD01-01	01				TCRBJ01-02*01	TCRBJ01	TCRBJ01-02	01				2	3	3	3	1	6	42	57	60	66	67	6	In	VDJ
ATCCAGCAGGTAGTGCGAGGAGATTCGGCAGCTTATTTCTGTGCCAGCTCACCCGGGTCCTCCAAGAATGGCTACACCTTCGGTTCG	CASSPGSSKNGYTF	5	4.17376206217236E-5	42	TCRBV18-01*01	TCRBV18	TCRBV18-01	01				TCRBD02-01	TCRBD02	TCRBD02-01				01,02	TCRBJ01-02*01	TCRBJ01	TCRBJ01-02	01				3	0	8	4	10	6	39	-1	53	57	67	5	In	VDJ
TGAGCTCTCTGGAGCTGGGGGACTCAGCTTTGTATTTCTGTGCCAGCAGCGTAGTGACAGGGGGTAAATGGCTACACCTTCGGTTCG		2	1.669504824868944E-5	43	TCRBV09-01	TCRBV09	TCRBV09-01				01,02	TCRBD01-01*01	TCRBD01	TCRBD01-01	01				TCRBJ01-02*01	TCRBJ01	TCRBJ01-02	01				0	1	2	1	3	6	38	54	55	64	67	2	Out	VDJ
GTGAACGCCTTGGAGCTGGACGACTCGGCCCTGTATCTCTGTGCCAGCAGCTACGCTACAGGGGTCGTGGGCTACACCTTCGGTTCG	CASSYATGVVGYTF	2	1.669504824868944E-5	42	TCRBV05-04*01	TCRBV05	TCRBV05-04	01				TCRBD01-01*01	TCRBD01	TCRBD01-01	01				TCRBJ01-02*01	TCRBJ01	TCRBJ01-02	01				3	5	3	2	5	8	39	52	57	64	69	2	In	VDJ
CTGACAGTGACCAGTGCCCATCCTGAAGACAGCAGCTTCTACATCTGCAGTGCTGGCGTCGATGCGTGGGGCTACACCTTCGGTTCG	CSAGVDAWGYTF	4	3.339009649737888E-5	36	TCRBV20	TCRBV20				TCRBV20-01,TCRBV20-or09_02						TCRBD01,TCRBD02	TCRBD01-01,TCRBD02-01		TCRBJ01-02*01	TCRBJ01	TCRBJ01-02	01				5	0	9	0	12	8	45	-1	54	57	69	4	In	VDJ
AATGTGAACGCCTTGGAGCTGGACGACTCGGCCCTGTATCTCTGTGCCAGCAGCTTAGGGGATCCGTGGGGCTACACCTTCGGTTCG	CASSLGDPWGYTF	2	1.669504824868944E-5	39	TCRBV05-04*01	TCRBV05	TCRBV05-04	01				TCRBD01-01*01	TCRBD01	TCRBD01-01	01				TCRBJ01-02*01	TCRBJ01	TCRBJ01-02	01				2	0	5	2	8	8	42	-1	56	61	69	2	In	VDJ
ACCTTGGAGATCCAGCGCACAGAGCAGGGGGACTCGGCCATGTATCTCTGTGCCAGCAGCTTAGAGTGGGGCTACACCTTCGGTTCG	CASSLEWGYTF	5	4.17376206217236E-5	33	TCRBV07-09	TCRBV07	TCRBV07-09				01,03					TCRBD01,TCRBD02	TCRBD01-01,TCRBD02-01		TCRBJ01-02*01	TCRBJ01	TCRBJ01-02	01				1	3	0	10	0	8	48	64	67	-1	69	5	In	VDJ
TGAGCTGAATGTGAACGCCTTGTTGCTGGGGGACTCGGCCCTCTATCTCTGTGCCAGCAGCTTGTGGGGGGCTACACCTTCGGTTCG		1	8.34752412434472E-6	32	TCRBV05-06*01	TCRBV05	TCRBV05-06	01								TCRBD01,TCRBD02	TCRBD01-01,TCRBD02-01		TCRBJ01-02*01	TCRBJ01	TCRBJ01-02	01				1	1	6	2	0	8	49	64	65	-1	69	1	Out	VDJ
AGGCTGGAGTTGGCTGCTCCCTCCCAGACATCTGTGTACTTCTGTGCCAGCAGTTACGAGGGGGCCGGGGGCTACACCTTCGGTTCG	CASSYEGAGGYTF	4	3.339009649737888E-5	39	TCRBV06-06	TCRBV06	TCRBV06-06				01,02	TCRBD01-01*01	TCRBD01	TCRBD01-01	01				TCRBJ01-02*01	TCRBJ01	TCRBJ01-02	01				2	1	5	0	4	8	42	57	58	65	69	4	In	VDJ
ATCAATTCCCTGGAGCTTGGTGACTCTGCTGTGTATTTCTGTGCCAGCAGCCCGACCCACATGGACGGGGGCTACACCTTCGGTTCG	CASSPTHMDGGYTF	2	1.669504824868944E-5	42	TCRBV03	TCRBV03				TCRBV03-01,TCRBV03-02						TCRBD01,TCRBD02	TCRBD01-01,TCRBD02-01		TCRBJ01-02*01	TCRBJ01	TCRBJ01-02	01				4	10	1	7	3	8	39	52	62	66	69	2	In	VDJ
AAGATCCAGCCCTCAGAACCCAGGGACTCAGCTGTGTACTTCTGTGCCAGCAGTCCCATTCACTTAGGGGGCTACACCTTCGGTTCG	CASSPIHLGGYTF	1	8.34752412434472E-6	39	TCRBV12	TCRBV12				TCRBV12-03,TCRBV12-04						TCRBD01,TCRBD02	TCRBD01-01,TCRBD02-01		TCRBJ01-02*01	TCRBJ01	TCRBJ01-02	01				5	11	5	3	0	8	42	54	65	-1	69	1	In	VDJ
TCACTCTGGAGTCTGCTGCCTCCTCCCAGACATCTGTATATTTCTGCGCCAGCAGTGTCCGTCCTTCGGGGCTACACCTTCGGTTCG		2	1.669504824868944E-5	37	TCRBV10-01	TCRBV10	TCRBV10-01				01,02	TCRBD02-01	TCRBD02	TCRBD02-01				01,02	TCRBJ01-02*01	TCRBJ01	TCRBJ01-02	01				4	9	8	5	0	8	44	57	66	-1	69	2	Out	VDJ
CTGCTGTCGGCTGCTCCCTCCCAGACATCTGTGTACTTCTGTGCCAGCAGTCTCGGACGTGACGACCGGGGCTACACCTTCGGTTCG	CASSLGRDDRGYTF	5	4.17376206217236E-5	42	TCRBV06-05*01	TCRBV06	TCRBV06-05	01								TCRBD01,TCRBD02	TCRBD01-01,TCRBD02-01		TCRBJ01-02*01	TCRBJ01	TCRBJ01-02	01				5	3	1	7	11	8	39	51	54	58	69	5	In	VDJ
TGACCCTGGAGTCTGCCAGGCCCTCACATACCTCTCAGTACCTCTGTGCCAGCAGTCCCCCCGGAGTCGGGCTACACCTTCGGTTCG		3	2.5042572373034157E-5	37	TCRBV25-01*01	TCRBV25	TCRBV25-01	01				TCRBD02-01*02	TCRBD02	TCRBD02-01	02				TCRBJ01-02*01	TCRBJ01	TCRBJ01-02	01				5	6	10	2	3	8	44	56	62	66	69	3	Out	VDJ
CACATCAATTCCCTGGAGCTTGGTGACTCTGCTGTGTATTTCTGTGCCAGCAGCCCCGGGACAGGGACGGGCTACACCTTCGGTTCG	CASSPGTGTGYTF	2	1.669504824868944E-5	39	TCRBV03	TCRBV03				TCRBV03-01,TCRBV03-02		TCRBD01-01*01	TCRBD01	TCRBD01-01	01				TCRBJ01-02*01	TCRBJ01	TCRBJ01-02	01				4	2	0	3	3	8	42	55	57	66	69	2	In	VDJ
GTCTGCCATCCCCAACCAGACAGCTCTTTACTTCTGTGCCACCAGTGATTTGTTTCCAAGGTTAATGAGGGCTACACCTTCGGTTCG		1	8.34752412434472E-6	47	TCRBV24	TCRBV24				TCRBV24-01,TCRBV24-or09_02						TCRBD01,TCRBD02	TCRBD01-01,TCRBD02-01		TCRBJ01-02*01	TCRBJ01	TCRBJ01-02	01				0	6	5	4	8	8	34	52	58	61	69	1	Out	VDJ
CCCCTCACTCTGGAGTCAGCTACCCGCTCCCAGACATCTGTGTATTTCTGCGCCAGCCATGACACAGAGGGCTACACCTTCGGTTCG	CASHDTEGYTF	3	2.5042572373034157E-5	33	TCRBV10-02*01	TCRBV10	TCRBV10-02	01				TCRBD01-01*01	TCRBD01	TCRBD01-01	01				TCRBJ01-02*01	TCRBJ01	TCRBJ01-02	01				8	3	2	6	5	8	48	57	60	64	69	3	In	VDJ
AGGCTGCTGTCGGCTGCTCCCTCCCAGACATCTGTGTACTTCTGTGCCAGCCGACGAACAGGGCCCCAGGGCTACACCTTCGGTTCG	CASRRTGPQGYTF	1	8.34752412434472E-6	39	TCRBV06-05*01	TCRBV06	TCRBV06-05	01				TCRBD01-01*01	TCRBD01	TCRBD01-01	01				TCRBJ01-02*01	TCRBJ01	TCRBJ01-02	01				8	6	3	3	6	8	42	51	57	63	69	1	In	VDJ
GTGACATCGGCCCAAAAGAACCCGACAGCTTTCTATCTCTGTGCCAGTAGTATAGGGTCAGGGGGCGTCGGCTACACCTTCGGTTCG	CASSIGSGGVGYTF	3	2.5042572373034157E-5	42	TCRBV19-01	TCRBV19	TCRBV19-01				01,02	TCRBD01-01*01	TCRBD01	TCRBD01-01	01				TCRBJ01-02*01	TCRBJ01	TCRBJ01-02	01				1	3	4	0	3	8	39	55	58	66	69	3	In	VDJ
AAGAAGCTCCTTCTCAGTGACTCTGGCTTCTATCTCTGTGCCTGGAGGCAACGCTCGACTGAATCTCTCGGCTACACCTTCGGTTCG	CAWRQRSTESLGYTF	1	8.34752412434472E-6	45	TCRBV30-01*01	TCRBV30	TCRBV30-01	01				TCRBD02-01	TCRBD02	TCRBD02-01				01,02	TCRBJ01-02*01	TCRBJ01	TCRBJ01-02	01				3	9	2	10	9	8	36	47	56	60	69	1	In	VDJ
GAATGTGAGCACCTTGGAGCTGGGGGACTCGGCCCTTTATCTTTGCGCCAGCAGCTTGAAGCAGGGGGCGGCTACACCTTCGGTTCG		2	1.669504824868944E-5	38	TCRBV05-01*01	TCRBV05	TCRBV05-01	01				TCRBD01-01*01	TCRBD01	TCRBD01-01	01				TCRBJ01-02*01	TCRBJ01	TCRBJ01-02	01				1	3	4	0	0	8	43	58	61	-1	69	2	Out	VDJ
CTGGAGTTGGCTGCTCCCTCCCAGACATCTGTGTACTTCTGTGCCACCACCATGGACAGGGTTTATAGCGGCTACACCTTCGGTTCG	CATTMDRVYSGYTF	2	1.669504824868944E-5	42	TCRBV06-06	TCRBV06	TCRBV06-06				01,02	TCRBD01-01*01	TCRBD01	TCRBD01-01	01				TCRBJ01-02*01	TCRBJ01	TCRBJ01-02	01				10	7	1	3	8	8	39	46	53	61	69	2	In	VDJ
AGCACCTTGGAGCTGGGGGACTCGGCCCTTTATCTTTGCGCCAGCAGCTTGCAGGGAGAAGGATTGGACGGCTACACCTTCGGTTCG	CASSLQGEGLDGYTF	3	2.5042572373034157E-5	45	TCRBV05-01*01	TCRBV05	TCRBV05-01	01								TCRBD01,TCRBD02	TCRBD01-01,TCRBD02-01		TCRBJ01-02*01	TCRBJ01	TCRBJ01-02	01				1	0	4	3	13	8	36	-1	51	56	69	3	In	VDJ
CTCAGGCTGCTGTCGGCTGCTCCCTCCCAGACATCTGTGTACTTCTGTGCCAGCAGTCTTGACAGGGACGGCTACACCTTCGGTTCG	CASSLDRDGYTF	8	6.678019299475776E-5	36	TCRBV06-05*01	TCRBV06	TCRBV06-05	01				TCRBD01-01*01	TCRBD01	TCRBD01-01	01				TCRBJ01-02*01	TCRBJ01	TCRBJ01-02	01				5	3	2	3	2	8	45	57	60	67	69	8	In	VDJ
CTGTCGGCTGCTCCCTCCCAGACATCTGTGTACTTCTGTGCCAGCGGGAATAACCGGGACAAATCGAACGGCTACACCTTCGGTTCG	CASGNNRDKSNGYTF	1	8.34752412434472E-6	45	TCRBV06-05*01	TCRBV06	TCRBV06-05	01				TCRBD01-01*01	TCRBD01	TCRBD01-01	01				TCRBJ01-02*01	TCRBJ01	TCRBJ01-02	01				8	10	0	6	8	8	36	45	55	61	69	1	In	VDJ
TCCCTAGAGTCTGCCATCCCCAACCAGACAGCTCTTTACTTCTGTGCCACCAGTGAACGGACAGGGGCTAGCTACACCTTCGGTTCG	CATSERTGASYTF	1	8.34752412434472E-6	39	TCRBV24	TCRBV24				TCRBV24-01,TCRBV24-or09_02		TCRBD01-01*01	TCRBD01	TCRBD01-01	01				TCRBJ01-02*01	TCRBJ01	TCRBJ01-02	01				4	2	1	2	3	9	42	56	58	67	70	1	In	VDJ
CTGAATGTGAACGCCTTGTTGCTGGGGGACTCGGCCCTCTATCTCTGTGCCAGCAGCCGCAACAGGGGAAGCTACACCTTCGGTTCG	CASSRNRGSYTF	5	4.17376206217236E-5	36	TCRBV05-06*01	TCRBV05	TCRBV05-06	01				TCRBD01-01*01	TCRBD01	TCRBD01-01	01				TCRBJ01-02*01	TCRBJ01	TCRBJ01-02	01				4	4	3	2	2	9	45	57	61	68	70	5	In	VDJ
CTGACGATCCAGCGCACAGAGCAGCGGGACTCGGCCATGTATCGCTGTGCCAGCAGCCCCTCGGGAGGGAATCCTTACTTCGGGCCG	CASSPSGGNPYF	9	7.512771711910248E-5	36	TCRBV07-06*01	TCRBV07	TCRBV07-06	01				TCRBD02-01*02	TCRBD02	TCRBD02-01	02				TCRBJ02-07*01	TCRBJ02	TCRBJ02-07	01				5	4	8	0	6	13	45	57	61	69	75	9	In	VDJ
GTCCACTCTGACAGTGACCAGTGCCCATCCTGAAGACAGCAGCTTCTACATCTGCAGTGCTGAAAAAGGACAGAGTACTTCGGGCCG		1	8.34752412434472E-6	29	TCRBV20-01*01	TCRBV20	TCRBV20-01	01				TCRBD01-01*01	TCRBD01	TCRBD01-01	01				TCRBJ02-07*01	TCRBJ02	TCRBJ02-07	01				5	6	1	5	0	11	52	61	67	-1	73	1	Out	VDJ
GTGACCAGTGCCCATCCTGAAGACAGCAGCTTCTACATCTGCAGTGCTAGGGACTCCCAGGGGGGGTCCGGGCAGTACTTCGGGCCG	CSARDSQGGSGQYF	1	8.34752412434472E-6	42	TCRBV20	TCRBV20				TCRBV20-01,TCRBV20-or09_02						TCRBD01,TCRBD02	TCRBD01-01,TCRBD02-01		TCRBJ02-07*01	TCRBJ02	TCRBJ02-07	01				3	7	4	1	7	9	39	50	57	64	71	1	In	VDJ
AACGCCTTGGAGCTGGACGACTCGGCCCTGTATCTCTGTGCCAGCAGTATCGCGGGGGTACCATCCTACGCGCAGTACTTCGGGCCG	CASSIAGVPSYAQYF	2	1.669504824868944E-5	45	TCRBV05-04*01	TCRBV05	TCRBV05-04	01				TCRBD02-01*01	TCRBD02	TCRBD02-01	01				TCRBJ02-07*01	TCRBJ02	TCRBJ02-07	01				5	4	7	2	13	9	36	47	51	58	71	2	In	VDJ
ACTGTGACATCGGCCCAAAAGAACCCGACAGCTTTCTATCTCTGTGCCAGCAGACTAGCGGGAGGAGGTGAGCAGTACTTCGGGCCG	CASRLAGGGEQYF	5	4.17376206217236E-5	39	TCRBV19-01	TCRBV19	TCRBV19-01				01,02	TCRBD02-01*02	TCRBD02	TCRBD02-01	02				TCRBJ02-07*01	TCRBJ02	TCRBJ02-07	01				9	2	2	1	4	7	42	50	52	65	69	5	In	VDJ
AGATCCAGCGCACAGAGCAGGGGGACTCGGCCATGTATCTCTGTGCCAGCATCAAGGAACGGGAGAGGTGAGCAGTACTTCGGGCCG		2	1.669504824868944E-5	40	TCRBV07-09	TCRBV07	TCRBV07-09				01,03	TCRBD02-01*02	TCRBD02	TCRBD02-01	02				TCRBJ02-07*01	TCRBJ02	TCRBJ02-07	01				7	8	8	2	4	7	41	51	59	65	69	2	Out	VDJ
ACTCTGACAGTGACCAGTGCCCATCCTGAAGACAGCAGCTTCTACATCTGCAGTGCCTCACTCGGGAGTGAGCAGTACTTCGGGCCG	CSASLGSEQYF	1	8.34752412434472E-6	33	TCRBV20-01*01	TCRBV20	TCRBV20-01	01				TCRBD02-01*02	TCRBD02	TCRBD02-01	02				TCRBJ02-07*01	TCRBJ02	TCRBJ02-07	01				6	6	8	2	1	7	48	56	62	68	69	1	In	VDJ
GAGTCTGCCAGGCCCTCACATACCTCTCAGTACCTCTGTGCCAGCAGTCCCGGGCAGGGCGATTCTTGGGAGCAGTACTTCGGGCCG	CASSPGQGDSWEQYF	6	5.0085144746068314E-5	45	TCRBV25-01*01	TCRBV25	TCRBV25-01	01				TCRBD01-01*01	TCRBD01	TCRBD01-01	01				TCRBJ02-07*01	TCRBJ02	TCRBJ02-07	01				5	6	4	3	10	7	36	48	54	59	69	6	In	VDJ
TTGGAGTCGGCTGCTCCCTCCCAAACATCTGTGTACTTCTGTGCCAGCACGGGACTAGCCAGCCCCTGGGAGCAGTACTTCGGGCCG	CASTGLASPWEQYF	2	1.669504824868944E-5	42	TCRBV06	TCRBV06				TCRBV06-02,TCRBV06-03		TCRBD02-01	TCRBD02	TCRBD02-01				01,02	TCRBJ02-07*01	TCRBJ02	TCRBJ02-07	01				7	1	0	7	10	7	39	49	50	59	69	2	In	VDJ
AGGCTGGAGTTGGCTGCTCCCTCCCAGACATCTGTGTACTTCTGTGCCAGCAGTTACGCGATAGCGGGGGAGCAGTACTTCGGGCCG	CASSYAIAGEQYF	2	1.669504824868944E-5	39	TCRBV06-06	TCRBV06	TCRBV06-06				01,02	TCRBD02-01*01	TCRBD02	TCRBD02-01	01				TCRBJ02-07*01	TCRBJ02	TCRBJ02-07	01				2	4	5	3	0	7	42	57	61	-1	69	2	In	VDJ
CTGGAGTTGGCTGCTCCCTCCCAGACATCTGTGTACTTCTGTGCCAGCAGCCTGAGCGGGGGGCCGGGGGAGCAGTACTTCGGGCCG	CASSLSGGPGEQYF	2	1.669504824868944E-5	42	TCRBV06-06	TCRBV06	TCRBV06-06				01,02	TCRBD02-01*01	TCRBD02	TCRBD02-01	01				TCRBJ02-07*01	TCRBJ02	TCRBJ02-07	01				6	4	6	1	6	7	39	50	54	63	69	2	In	VDJ
ACTCTGACAGTGACCAGTGCCCATCCTGAAGACAGCAGCTTCTACATCTGCAGTGCTAGAGGGGAGGGGGAGCAGTACTTCGGGCCG	CSARGEGEQYF	3	2.5042572373034157E-5	33	TCRBV20-01*01	TCRBV20	TCRBV20-01	01				TCRBD02-01*02	TCRBD02	TCRBD02-01	02				TCRBJ02-07*01	TCRBJ02	TCRBJ02-07	01				1	0	9	0	1	7	48	-1	61	68	69	3	In	VDJ
CTGAAGATCCGGTCCACAAAGCTGGAGGACTCAGCCATGTACTTCTGTGCCAGCTTGGGGAACCACGGGGAGCAGTACTTCGGGCCG	CASLGNHGEQYF	5	4.17376206217236E-5	36	TCRBV02-01*01	TCRBV02	TCRBV02-01	01								TCRBD01,TCRBD02	TCRBD01-01,TCRBD02-01		TCRBJ02-07*01	TCRBJ02	TCRBJ02-07	01				8	3	0	8	8	7	45	54	57	61	69	5	In	VDJ
GACATCCGCTCACCAGGCCTGGGGGACGCAGCCATGTACCTGTGTGCCACCAGCAGGGACAGGGCGCGGGAGCAGTACTTCGGGCCG	CATSRDRAREQYF	4	3.339009649737888E-5	39	TCRBV15-01*01	TCRBV15	TCRBV15-01	01				TCRBD01-01*01	TCRBD01	TCRBD01-01	01				TCRBJ02-07*01	TCRBJ02	TCRBJ02-07	01				3	0	1	3	5	7	42	-1	56	64	69	4	In	VDJ
CTGGGGTTGGAGTCGGCTGCTCCCTCCCAAACATCTGTGTACTTCTGTGCCAGCAGTTTCGTCAGGCCGGAGCAGTACTTCGGGCCG	CASSFVRPEQYF	2	1.669504824868944E-5	36	TCRBV06	TCRBV06				TCRBV06-02,TCRBV06-03		TCRBD01-01*01	TCRBD01	TCRBD01-01	01				TCRBJ02-07*01	TCRBJ02	TCRBJ02-07	01				4	4	4	4	3	7	45	58	62	66	69	2	In	VDJ
AAGATCCAGCCCTCAGAACCCAGGGACTCAGCTGTGTACTTCTGTGCCAGCAGTTTTCTACCAGGGGAGGAGCAGTACTTCGGGCCG	CASSFLPGEEQYF	2	1.669504824868944E-5	39	TCRBV12	TCRBV12				TCRBV12-03,TCRBV12-04		TCRBD01-01*01	TCRBD01	TCRBD01-01	01				TCRBJ02-07*01	TCRBJ02	TCRBJ02-07	01				3	5	4	2	2	7	42	56	61	67	69	2	In	VDJ
CGCTCACCAGGCCTGGGGGACGCAGCCATGTACCTGTGTGCCACCAGCAGAGATCCCGCAGGGGCTCAGGAGCAGTACTTCGGGCCG	CATSRDPAGAQEQYF	1	8.34752412434472E-6	45	TCRBV15-01*01	TCRBV15	TCRBV15-01	01				TCRBD01-01*01	TCRBD01	TCRBD01-01	01				TCRBJ02-07*01	TCRBJ02	TCRBJ02-07	01				0	5	4	2	5	7	36	53	58	64	69	1	In	VDJ
GCTGGGGTTGGAGTCGGCTGCTCCCTCCCAAACATCTGTGTACTTCTGTGCCAGCAGTCAGAAGGGGTCGAGCAGTACTTCGGGCCG		2	1.669504824868944E-5	35	TCRBV06	TCRBV06				TCRBV06-02,TCRBV06-03		TCRBD01-01*01	TCRBD01	TCRBD01-01	01				TCRBJ02-07*01	TCRBJ02	TCRBJ02-07	01				5	4	5	2	1	6	46	58	62	67	68	2	Out	VDJ
CTGGAGTCGGCTGCTCCCTCCCAGACATCTGTGTACTTCTGTGCCAGCAGTGAAGCGCCCGGGGGGCTCGAGCAGTACTTCGGGCCG	CASSEAPGGLEQYF	2	1.669504824868944E-5	42	TCRBV06-01*01	TCRBV06	TCRBV06-01	01				TCRBD02-01*01	TCRBD02	TCRBD02-01	01				TCRBJ02-07*01	TCRBJ02	TCRBJ02-07	01				0	3	8	1	2	6	39	56	59	66	68	2	In	VDJ
AAGATCCGGTCCACAAAGCTGGAGGACTCAGCCATGTACTTCTGTGCCAGCAGTGAGTGGGAGGGTGGCGAGCAGTACTTCGGGCCG	CASSEWEGGEQYF	2	1.669504824868944E-5	39	TCRBV02-01*01	TCRBV02	TCRBV02-01	01				TCRBD02-01*02	TCRBD02	TCRBD02-01	02				TCRBJ02-07*01	TCRBJ02	TCRBJ02-07	01				3	2	9	0	3	6	42	56	58	65	68	2	In	VDJ
AGTTCTAAGAAGCTCCTTCTCAGTGACTCTGGCTTCTATCTCTGTGCCTGGAGGGCAACAGGGGCTGGCGAGCAGTACTTCGGGCCG	CAWRATGAGEQYF	5	4.17376206217236E-5	39	TCRBV30-01*01	TCRBV30	TCRBV30-01	01				TCRBD01-01*01	TCRBD01	TCRBD01-01	01				TCRBJ02-07*01	TCRBJ02	TCRBJ02-07	01				3	4	3	2	4	6	42	53	57	64	68	5	In	VDJ
GACGATCCAGCGCACAGAGCAGCGGGACTCGGCCATGTATCGCTGTGCCAGCAGCTTTGAACAGGGGGCGAGCAGTACTTCGGGCCG		5	4.17376206217236E-5	38	TCRBV07-06*01	TCRBV07	TCRBV07-06	01				TCRBD01-01*01	TCRBD01	TCRBD01-01	01				TCRBJ02-07*01	TCRBJ02	TCRBJ02-07	01				3	3	3	1	0	6	43	57	60	-1	68	5	Out	VDJ
CTACTCTGAAGGTGCAGCCTGCAGAACTGGAGGATTCTGGAGTTTATTTCTGTGCCAGCTAGGGAGGGCGAGCAGTACTTCGGGCCG		2	1.669504824868944E-5	31	TCRBV14-01*01	TCRBV14	TCRBV14-01	01				TCRBD02-01*02	TCRBD02	TCRBD02-01	02				TCRBJ02-07*01	TCRBJ02	TCRBJ02-07	01				8	2	9	0	0	6	50	59	61	-1	68	2	Out	VDJ
CTTCACATCAATTCCCTGGAGCTTGGTGACTCTGCTGTGTATTTCTGTGCCAGCAGCCAGACGGACGGCGAGCAGTACTTCGGGCCG	CASSQTDGEQYF	2	1.669504824868944E-5	36	TCRBV03	TCRBV03				TCRBV03-01,TCRBV03-02						TCRBD01,TCRBD02	TCRBD01-01,TCRBD02-01		TCRBJ02-07*01	TCRBJ02	TCRBJ02-07	01				3	3	1	7	2	6	45	59	62	66	68	2	In	VDJ
ATCCAGCGCACAGAGCAGGGGGACTCGGCCATGTATCTCTGTGCCAGCAGTTTGGGACAGGGAAGTCGCGAGCAGTACTTCGGGCCG	CASSLGQGSREQYF	8	6.678019299475776E-5	42	TCRBV07-09	TCRBV07	TCRBV07-09				01,03	TCRBD01-01*01	TCRBD01	TCRBD01-01	01				TCRBJ02-07*01	TCRBJ02	TCRBJ02-07	01				6	3	0	3	6	6	39	50	53	62	68	8	In	VDJ
ATCAATTCCCTGGAGCTTGGTGACTCTGCTGTGTATTTCTGTGCCAGCAGCCGAGATACAGGGGTGCGCGAGCAGTACTTCGGGCCG	CASSRDTGVREQYF	3	2.5042572373034157E-5	42	TCRBV03	TCRBV03				TCRBV03-01,TCRBV03-02		TCRBD01-01*01	TCRBD01	TCRBD01-01	01				TCRBJ02-07*01	TCRBJ02	TCRBJ02-07	01				0	1	3	2	4	6	39	56	57	64	68	3	In	VDJ
CCACTCTGACAGTGACCAGTGCCCATCCTGAAGACAGCAGCTTCTACATCTGCAGTGCTAGACGCGCGCGAGCAGTACTTCGGGCCG		1	8.34752412434472E-6	31	TCRBV20-01*01	TCRBV20	TCRBV20-01	01				TCRBD02-01	TCRBD02	TCRBD02-01				01,02	TCRBJ02-07*01	TCRBJ02	TCRBJ02-07	01				2	1	7	6	2	6	50	62	63	66	68	1	Out	VDJ
AGGCTGGAGTTGGCTGCTCCCTCCCAGACATCTGTGTACTTCTGTGCCAGCAACTTGGGACGGTGGAGCGAGCAGTACTTCGGGCCG	CASNLGRWSEQYF	3	2.5042572373034157E-5	39	TCRBV06-06	TCRBV06	TCRBV06-06				01,02					TCRBD01,TCRBD02	TCRBD01-01,TCRBD02-01		TCRBJ02-07*01	TCRBJ02	TCRBJ02-07	01				7	4	0	7	7	6	42	52	56	61	68	3	In	VDJ
ACTCTGGAGTCAGCTACCCGCTCCCAGACATCTGTGTATTTCTGCGCCAGCGGCTCGGGGACCCCGAGCGAGCAGTACTTCGGGCCG	CASGSGTPSEQYF	2	1.669504824868944E-5	39	TCRBV10-02*01	TCRBV10	TCRBV10-02	01								TCRBD01,TCRBD02	TCRBD01-01,TCRBD02-01		TCRBJ02-07*01	TCRBJ02	TCRBJ02-07	01				8	6	0	7	6	6	42	51	57	62	68	2	In	VDJ
CTGAGGATCCAGCAGGTAGTGCGAGGAGATTCGGCAGCTTATTTCTGTGCCAGCTCAGCTCAGGAAAGCGAGCAGTACTTCGGGCCG	CASSAQESEQYF	3	2.5042572373034157E-5	36	TCRBV18-01*01	TCRBV18	TCRBV18-01	01				TCRBD01-01*01	TCRBD01	TCRBD01-01	01				TCRBJ02-07*01	TCRBJ02	TCRBJ02-07	01				5	3	4	4	4	6	45	57	60	64	68	3	In	VDJ
ATCCGGTCCACAAAGCTGGAGGACTCAGCCATGTACTTCTGTGCCAGCAGTAGGGGGTCAGGGGGTTCCGAGCAGTACTTCGGGCCG	CASSRGSGGSEQYF	4	3.339009649737888E-5	42	TCRBV02-01*01	TCRBV02	TCRBV02-01	01				TCRBD01-01*01	TCRBD01	TCRBD01-01	01				TCRBJ02-07*01	TCRBJ02	TCRBJ02-07	01				5	7	4	1	3	6	39	51	58	65	68	4	In	VDJ
CACTCTGGAGTCTGCTGCCTCCTCCCAGACATCTGTATATTTCTGCGCCAGCAGTGTTCGGGCGGGTCCGAGCAGTACTTCGGGCCG		2	1.669504824868944E-5	38	TCRBV10-01	TCRBV10	TCRBV10-01				01,02	TCRBD02-01	TCRBD02	TCRBD02-01				01,02	TCRBJ02-07*01	TCRBJ02	TCRBJ02-07	01				4	5	7	4	2	6	43	56	61	66	68	2	Out	VDJ
AATGTGAACGCCTTGGAGCTGGACGACTCGGCCCTGTATCTCTGTGCCAGCAGCTTGAGACAGGGGGCCGAGCAGTACTTCGGGCCG	CASSLRQGAEQYF	2	1.669504824868944E-5	39	TCRBV05-04*01	TCRBV05	TCRBV05-04	01				TCRBD01-01*01	TCRBD01	TCRBD01-01	01				TCRBJ02-07*01	TCRBJ02	TCRBJ02-07	01				1	1	2	0	0	6	42	57	58	-1	68	2	In	VDJ
TGTCCCTAGAGTCTGCCATCCCCAACCAGACAGCTCTTTACTTCTGTGCCACCAGTGGTGGGACACGCCGAGCAGTACTTCGGGCCG		2	1.669504824868944E-5	37	TCRBV24	TCRBV24				TCRBV24-01,TCRBV24-or09_02		TCRBD01-01*01	TCRBD01	TCRBD01-01	01				TCRBJ02-07*01	TCRBJ02	TCRBJ02-07	01				5	2	0	6	3	6	44	57	59	65	68	2	Out	VDJ
ATCCTGGAGTCGCCCAGCCCCAACCAGACCTCTCTGTACTTCTGTGCCAGCAGGGCTAGCGGGAGTTACGAGCAGTACTTCGGGCCG	CASRASGSYEQYF	3	2.5042572373034157E-5	39	TCRBV27-01*01	TCRBV27	TCRBV27-01	01				TCRBD02-01*02	TCRBD02	TCRBD02-01	02				TCRBJ02-07*01	TCRBJ02	TCRBJ02-07	01				6	2	4	2	1	4	42	53	55	65	66	3	In	VDJ
AGCGCACACAGCAGGAGGACTCGGCCGTGTATCTCTGTGCCAGCAGCTAAGGAGGTGGACAGGAGTTACGAGCAGTACTTCGGGCCG		2	1.669504824868944E-5	46	TCRBV07-02*01	TCRBV07	TCRBV07-02	01				TCRBD01-01*01	TCRBD01	TCRBD01-01	01				TCRBJ02-07*01	TCRBJ02	TCRBJ02-07	01				4	8	1	4	3	4	35	48	56	63	66	2	Out	VDJ
TGGAGTCTGCTGCCTCCTCCCAGACATCTGTATATTTCTGCGCCAGCAGTGAGCCAAGACGCCCCTTACGAGCAGTACTTCGGGCCG		2	1.669504824868944E-5	43	TCRBV10-01	TCRBV10	TCRBV10-01				01,02					TCRBD01,TCRBD02	TCRBD01-01,TCRBD02-01		TCRBJ02-07*01	TCRBJ02	TCRBJ02-07	01				2	4	2	7	6	4	38	53	57	60	66	2	Out	VDJ
GTGAACGCCTTGGAGCTGGACGACTCGGCCCTGTATCTCTGTGCCAGCAGCTTGGGCGGACATACTTACGAGCAGTACTTCGGGCCG	CASSLGGHTYEQYF	2	1.669504824868944E-5	42	TCRBV05-04*01	TCRBV05	TCRBV05-04	01				TCRBD01-01*01	TCRBD01	TCRBD01-01	01				TCRBJ02-07*01	TCRBJ02	TCRBJ02-07	01				0	2	1	6	4	4	39	55	57	62	66	2	In	VDJ
GGATTCTGGAGTTTATTTCTGTGCCAGCAGCCTGCGAGGGAAACCAAAGGGCGGACAGGCAACTGGTACGAGCAGTACTTCGGGCCG		2	1.669504824868944E-5	62	TCRBV14-01*01	TCRBV14	TCRBV14-01	01				TCRBD01-01*01	TCRBD01	TCRBD01-01	01				TCRBJ02-07*01	TCRBJ02	TCRBJ02-07	01				4	20	1	4	7	4	19	32	52	59	66	2	Out	VDJ
CGGTCCACAAAGCTGGAGGACTCAGCCATGTACTTCTGTGCCAGCAGGGCAACAGGGGGCGGCGGGTACGAGCAGTACTTCGGGCCG	CASRATGGGGYEQYF	2	1.669504824868944E-5	45	TCRBV02-01*01	TCRBV02	TCRBV02-01	01				TCRBD01-01*01	TCRBD01	TCRBD01-01	01				TCRBJ02-07*01	TCRBJ02	TCRBJ02-07	01				6	4	3	0	6	4	36	47	51	60	66	2	In	VDJ
GCCAGGCCCTCACATACCTCTCAGTACCTCTGTGCCAGCAGCCCCCCCCCTGGACTAGCGGGAAGGTACGAGCAGTACTTCGGGCCG	CASSPPPGLAGRYEQYF	1	8.34752412434472E-6	51	TCRBV25-01*01	TCRBV25	TCRBV25-01	01				TCRBD02-01*02	TCRBD02	TCRBD02-01	02				TCRBJ02-07*01	TCRBJ02	TCRBJ02-07	01				6	10	1	3	3	4	30	41	51	63	66	1	In	VDJ
TCGCCCAGCCCCAACCAGACCTCTCTGTACTTCTGTGCCAGCCGAGTGCGACAGGGCAAGGGAAAGTACGAGCAGTACTTCGGGCCG	CASRVRQGKGKYEQYF	3	2.5042572373034157E-5	48	TCRBV27-01*01	TCRBV27	TCRBV27-01	01				TCRBD01-01*01	TCRBD01	TCRBD01-01	01				TCRBJ02-07*01	TCRBJ02	TCRBJ02-07	01				8	7	2	3	10	4	33	42	49	56	66	3	In	VDJ
ACTCTGGAGTCCGCTACCAGCTCCCAGACATCTGTGTACTTCTGTGCCATCAGTGAGACAGGGTTCTACGAGCAGTACTTCGGGCCG	CAISETGFYEQYF	2	1.669504824868944E-5	39	TCRBV10-03*01	TCRBV10	TCRBV10-03	01				TCRBD01-01*01	TCRBD01	TCRBD01-01	01				TCRBJ02-07*01	TCRBJ02	TCRBJ02-07	01				2	0	3	3	2	3	42	-1	57	63	65	2	In	VDJ
TCACCAGGCCTGGGGGACGCAGCCATGTACCTGTGTGCCACCAGCAGAGATCCAGCCCAGGGTGTCTACGAGCAGTACTTCGGGCCG	CATSRDPAQGVYEQYF	1	8.34752412434472E-6	48	TCRBV15-01*01	TCRBV15	TCRBV15-01	01				TCRBD01-01*01	TCRBD01	TCRBD01-01	01				TCRBJ02-07*01	TCRBJ02	TCRBJ02-07	01				0	7	4	3	3	3	33	50	57	62	65	1	In	VDJ
CAGCGCACAGAGCAGCGGGACTCGGCCATGTATCGCTGTGCCAGCAGCTTAGCACAGGGTAGGGTCTACGAGCAGTACTTCGGGCCG	CASSLAQGRVYEQYF	8	6.678019299475776E-5	45	TCRBV07-06*01	TCRBV07	TCRBV07-06	01				TCRBD01-01*01	TCRBD01	TCRBD01-01	01				TCRBJ02-07*01	TCRBJ02	TCRBJ02-07	01				0	0	3	3	6	3	36	-1	53	59	65	8	In	VDJ
ACAGTGACCAGTGCCCATCCTGAAGACAGCAGCTTCTACATCTGCAGTGCTAGAGAATCGGCCGTCTACGAGCAGTACTTCGGGCCG	CSARESAVYEQYF	2	1.669504824868944E-5	39	TCRBV20	TCRBV20				TCRBV20-01,TCRBV20-or09_02						TCRBD01,TCRBD02	TCRBD01-01,TCRBD02-01		TCRBJ02-07*01	TCRBJ02	TCRBJ02-07	01				0	3	9	0	3	3	42	56	59	62	65	2	In	VDJ
ACCTTGGAGCTGGGGGACTCGGCCCTTTATCTTTGCGCCAGCAGCGCCCAATCCGGGACAGGGCTCTACGAGCAGTACTTCGGGCCG	CASSAQSGTGLYEQYF	3	2.5042572373034157E-5	48	TCRBV05-01*01	TCRBV05	TCRBV05-01	01				TCRBD01-01*01	TCRBD01	TCRBD01-01	01				TCRBJ02-07*01	TCRBJ02	TCRBJ02-07	01				4	9	0	3	2	3	33	45	54	63	65	3	In	VDJ
CCGCTCAGGCTGCTGTCGGCTGCTCCCTCCCAGACATCTGTGTACTTCTGTGCCAGCAGTAACCTCTACGAGCAGTACTTCGGGCCG	CASSNLYEQYF	3	2.5042572373034157E-5	33	TCRBV06-05*01	TCRBV06	TCRBV06-05	01								TCRBD01,TCRBD02	TCRBD01-01,TCRBD02-01		TCRBJ02-07*01	TCRBJ02	TCRBJ02-07	01				5	1	3	7	2	3	48	60	61	63	65	3	In	VDJ
TTGGCTGCTCCCTCCCAGACATCTGTGTACTTCTGTGCCAGCAGCCAGGCCGGGACAGGGAATATCTACGAGCAGTACTTCGGGCCG	CASSQAGTGNIYEQYF	2	1.669504824868944E-5	48	TCRBV06-06	TCRBV06	TCRBV06-06				01,02	TCRBD01-01*01	TCRBD01	TCRBD01-01	01				TCRBJ02-07*01	TCRBJ02	TCRBJ02-07	01				6	7	0	3	5	3	33	44	51	60	65	2	In	VDJ
TTGGAGTCGGCTGCTCCCTCCCAAACATCTGTGTACTTCTGTGCCAGCAGACAGCCGAGAATTGGCTACGAGCAGTACTTCGGGCCG	CASRQPRIGYEQYF	3	2.5042572373034157E-5	42	TCRBV06	TCRBV06				TCRBV06-02,TCRBV06-03		TCRBD01-01*01	TCRBD01	TCRBD01-01	01				TCRBJ02-07*01	TCRBJ02	TCRBJ02-07	01				6	0	3	5	11	3	39	-1	50	54	65	3	In	VDJ
AGCACCTTGGAGCTGGGGGACTCGGCCCTTTATCTTTGCGCCAGCAGCCCAAAGGTGGATTCTGGCTACGAGCAGTACTTCGGGCCG	CASSPKVDSGYEQYF	2	1.669504824868944E-5	45	TCRBV05-01*01	TCRBV05	TCRBV05-01	01								TCRBD01,TCRBD02	TCRBD01-01,TCRBD02-01		TCRBJ02-07*01	TCRBJ02	TCRBJ02-07	01				4	8	1	8	6	3	36	48	56	59	65	2	In	VDJ
ACCAGTGCCCATCCTGAAGACAGCAGCTTCTACATCTGCAGTGCTAGAGTCGGGGCAGGGGTGGGCTACGAGCAGTACTTCGGGCCG	CSARVGAGVGYEQYF	1	8.34752412434472E-6	45	TCRBV20	TCRBV20				TCRBV20-01,TCRBV20-or09_02		TCRBD01-01*01	TCRBD01	TCRBD01-01	01				TCRBJ02-07*01	TCRBJ02	TCRBJ02-07	01				1	6	4	2	4	3	36	49	55	61	65	1	In	VDJ
TCACTCTGAAGATCCGGTCCACAAAGCTGGAGGACTCAGCCATGTACTTCTGTGCCAGCATGGGGCTACGAGCAGTACTTCGGGCCG		2	1.669504824868944E-5	31	TCRBV02-01*01	TCRBV02	TCRBV02-01	01								TCRBD01,TCRBD02	TCRBD01-01,TCRBD02-01		TCRBJ02-07*01	TCRBJ02	TCRBJ02-07	01				7	1	6	2	0	3	50	60	61	-1	65	2	Out	VDJ
CACATCAATTCCCTGGAGCTTGGTGACTCTGCTGTGTATTTCTGTGCCAGCAGCCAAGTCGGGGGCTACGAGCAGTACTTCGGGCCG	CASSQVGGYEQYF	5	4.17376206217236E-5	39	TCRBV03	TCRBV03				TCRBV03-01,TCRBV03-02		TCRBD02-01*01	TCRBD02	TCRBD02-01	01				TCRBJ02-07*01	TCRBJ02	TCRBJ02-07	01				1	1	8	2	0	3	42	58	59	-1	65	5	In	VDJ
GTGACCAGTGCCCATCCTGAAGACAGCAGCTTCTACATCTGCAGTGCTGCGCGCACTAGCGGGGGCTACGAGCAGTACTTCGGGCCG	CSAARTSGGYEQYF	2	1.669504824868944E-5	42	TCRBV20	TCRBV20				TCRBV20-01,TCRBV20-or09_02		TCRBD02-01*01	TCRBD02	TCRBD02-01	01				TCRBJ02-07*01	TCRBJ02	TCRBJ02-07	01				5	6	3	2	0	3	39	48	54	-1	65	2	In	VDJ
ACCAGTGCCCATCCTGAAGACAGCAGCTTCTACATCTGCAGTGCTAGAGATCGGAGGGCAGGGGGCTACGAGCAGTACTTCGGGCCG	CSARDRRAGGYEQYF	2	1.669504824868944E-5	45	TCRBV20	TCRBV20				TCRBV20-01,TCRBV20-or09_02		TCRBD01-01*01	TCRBD01	TCRBD01-01	01				TCRBJ02-07*01	TCRBJ02	TCRBJ02-07	01				0	8	4	1	0	3	36	50	58	-1	65	2	In	VDJ
CTGGAGTCGGCTGCTCCCTCCCAGACATCTGTGTACTTCTGTGCCAGCAGCCCTTTGACAGGGGGCTACGAGCAGTACTTCGGGCCG	CASSPLTGGYEQYF	2	1.669504824868944E-5	42	TCRBV06-01*01	TCRBV06	TCRBV06-01	01				TCRBD01-01*01	TCRBD01	TCRBD01-01	01				TCRBJ02-07*01	TCRBJ02	TCRBJ02-07	01				6	6	2	1	0	3	39	50	56	-1	65	2	In	VDJ
CTGCTGTCGGCTGCTCCCTCCCAGACATCTGTGTACTTCTGTGCCAGCAGTTACCGGGACAGGGGCTACGAGCAGTACTTCGGGCCG	CASSYRDRGYEQYF	1	8.34752412434472E-6	42	TCRBV06-05*01	TCRBV06	TCRBV06-05	01				TCRBD01-01*01	TCRBD01	TCRBD01-01	01				TCRBJ02-07*01	TCRBJ02	TCRBJ02-07	01				2	1	0	2	0	3	39	54	55	-1	65	1	In	VDJ
AGGCTGGAGTCGGCTGCTCCCTCCCAGACATCTGTGTACTTCTGTGCCAGCAGTGAAGACAGGGGCTACGAGCAGTACTTCGGGCCG	CASSEDRGYEQYF	2	1.669504824868944E-5	39	TCRBV06-01*01	TCRBV06	TCRBV06-01	01				TCRBD01-01*01	TCRBD01	TCRBD01-01	01				TCRBJ02-07*01	TCRBJ02	TCRBJ02-07	01				1	0	3	2	0	3	42	-1	58	-1	65	2	In	VDJ
ACAGTGACCAGTGCCCATCCTGAAGACAGCAGCTTCTACATCTGCAGTGCTAGGGCCCCGCAGGGCTACGAGCAGTACTTCGGGCCG	CSARAPQGYEQYF	1	8.34752412434472E-6	39	TCRBV20	TCRBV20				TCRBV20-01,TCRBV20-or09_02		TCRBD01-01*01	TCRBD01	TCRBD01-01	01				TCRBJ02-07*01	TCRBJ02	TCRBJ02-07	01				3	7	4	3	0	3	42	53	60	-1	65	1	In	VDJ
CTAGAGTCTGCCATCCCCAACCAGACAGCTCTTTACTTCTGTGCCACCCATCCCCCGCGCTGACGCTACGAGCAGTACTTCGGGCCG	CATHPPR*RYEQYF	1	8.34752412434472E-6	42	TCRBV24	TCRBV24				TCRBV24-01,TCRBV24-or09_02						TCRBD01,TCRBD02	TCRBD01-01,TCRBD02-01		TCRBJ02-07*01	TCRBJ02	TCRBJ02-07	01				9	13	2	7	1	3	39	48	61	64	65	1	Stop	VDJ
TCGGCTGCTCCCTCCCAGACATCTGTGTACTTCTGTGCCAGCAGTGCCAGTCCGGGACAGGGACGCTACGAGCAGTACTTCGGGCCG	CASSASPGQGRYEQYF	4	3.339009649737888E-5	48	TCRBV06-01*01	TCRBV06	TCRBV06-01	01				TCRBD01-01*01	TCRBD01	TCRBD01-01	01				TCRBJ02-07*01	TCRBJ02	TCRBJ02-07	01				4	7	0	3	3	3	33	46	53	62	65	4	In	VDJ
GTGACATCGGCCCAAAAGAACCCGACAGCTTTCTATCTCTGTGCCAGTAGTATGAAGAGGCTGAGCTACGAGCAGTACTTCGGGCCG	CASSMKRLSYEQYF	6	5.0085144746068314E-5	42	TCRBV19-01	TCRBV19	TCRBV19-01				01,02	TCRBD02-01*02	TCRBD02	TCRBD02-01	02				TCRBJ02-07*01	TCRBJ02	TCRBJ02-07	01				3	3	11	1	5	3	39	53	56	60	65	6	In	VDJ
CGCACAGAGCAGGGGGACTCGGCCATGTATCTCTGTGCCAGCAGCCCCCGGGGACAGGGGGTTTCCTACGAGCAGTACTTCGGGCCG	CASSPRGQGVSYEQYF	2	1.669504824868944E-5	48	TCRBV07-09	TCRBV07	TCRBV07-09				01,03	TCRBD01-01*01	TCRBD01	TCRBD01-01	01				TCRBJ02-07*01	TCRBJ02	TCRBJ02-07	01				5	5	0	1	2	1	33	45	50	61	63	2	In	VDJ
CTGCAGCCAGAAGACTCAGCCCTGTATCTCTGCGCCAGCAGCCAAGATCTTGACAGCGGGGGTTCCTACGAGCAGTACTTCGGGCCG	CASSQDLDSGGSYEQYF	1	8.34752412434472E-6	51	TCRBV04-01*01	TCRBV04	TCRBV04-01	01				TCRBD02-01*01	TCRBD02	TCRBD02-01	01				TCRBJ02-07*01	TCRBJ02	TCRBJ02-07	01				0	7	6	2	1	1	30	47	54	62	63	1	In	VDJ
TGCCTTGGAGCTGGGGGACTCGGCCCTGTATCTCTGTGCCAGAAGCTCCCTATTCCAGGTCCTTCCTACGAGCAGTACTTCGGGCCG		2	1.669504824868944E-5	47	TCRBV05-03	TCRBV05	TCRBV05-03				01,02	TCRBD01-01*01	TCRBD01	TCRBD01-01	01				TCRBJ02-07*01	TCRBJ02	TCRBJ02-07	01				3	8	4	4	4	1	34	47	55	59	63	2	Out	VDJ
AAGATCCGGTCCACAAAGCTGGAGGACTCAGCCATGTACTTCTGTGCCAGCGGCAGACAGAATTCCTACGAGCAGTACTTCGGGCCG	CASGRQNSYEQYF	3	2.5042572373034157E-5	39	TCRBV02-01*01	TCRBV02	TCRBV02-01	01				TCRBD01-01*01	TCRBD01	TCRBD01-01	01				TCRBJ02-07*01	TCRBJ02	TCRBJ02-07	01				8	4	2	5	3	1	42	51	55	60	63	3	In	VDJ
AATGTGAGCACCTTGGAGCTGGGGGACTCGGCCCTTTATCTTTGCGCCAGCAGCTTGGAGGGGTCCTACGAGCAGTACTTCGGGCCG	CASSLEGSYEQYF	4	3.339009649737888E-5	39	TCRBV05-01*01	TCRBV05	TCRBV05-01	01				TCRBD01-01*01	TCRBD01	TCRBD01-01	01				TCRBJ02-07*01	TCRBJ02	TCRBJ02-07	01				0	0	5	2	0	1	42	-1	58	-1	63	4	In	VDJ
CTGGGGGACTCGGCCCTCTATCTCTGTGCCAGCAGCTCCCCTCCGGGACTAGCGGGAGTTCGGTCCTACGAGCAGTACTTCGGGCCG	CASSSPPGLAGVRSYEQYF	1	8.34752412434472E-6	57	TCRBV05-06*01	TCRBV05	TCRBV05-06	01				TCRBD02-01*02	TCRBD02	TCRBD02-01	02				TCRBJ02-07*01	TCRBJ02	TCRBJ02-07	01				3	7	0	2	5	1	24	37	44	58	63	1	In	VDJ
CAGCCCTCAGAACCCAGGGACTCAGCTGTGTACTTCTGTGCCAGCAGTTTTTTCGGACGGGAGTCCTACGAGCAGTACTTCGGGCCG	CASSFFGRESYEQYF	1	8.34752412434472E-6	45	TCRBV12	TCRBV12				TCRBV12-03,TCRBV12-04		TCRBD02-01*02	TCRBD02	TCRBD02-01	02				TCRBJ02-07*01	TCRBJ02	TCRBJ02-07	01				3	7	8	2	0	1	36	50	57	-1	63	1	In	VDJ
GCTGCTCCCTCCCAAACATCTGTGTACTTCTGTGCCAGCAGATACGGACAGGGACTACCCGAGTCCTACGAGCAGTACTTCGGGCCG	CASRYGQGLPESYEQYF	2	1.669504824868944E-5	51	TCRBV06	TCRBV06				TCRBV06-02,TCRBV06-03		TCRBD01-01*01	TCRBD01	TCRBD01-01	01				TCRBJ02-07*01	TCRBJ02	TCRBJ02-07	01				2	0	1	3	10	1	30	-1	45	53	63	2	In	VDJ
GTGACCAGTGCCCATCCTGAAGACAGCAGCTTCTACATCTGCAGTGCTGCTCGACAGGGGGTCTCCTACGAGCAGTACTTCGGGCCG	CSAARQGVSYEQYF	1	8.34752412434472E-6	42	TCRBV20	TCRBV20				TCRBV20-01,TCRBV20-or09_02		TCRBD01-01*01	TCRBD01	TCRBD01-01	01				TCRBJ02-07*01	TCRBJ02	TCRBJ02-07	01				5	4	2	1	1	0	39	48	52	61	62	1	In	VDJ
CTGTCGGCTGCTCCCTCCCAGACATCTGTGTACTTCTGTGCCAGCAGTTACTCCCGGGAGGTCTCCTACGAGCAGTACTTCGGGCCG	CASSYSREVSYEQYF	3	2.5042572373034157E-5	45	TCRBV06-05*01	TCRBV06	TCRBV06-05	01				TCRBD02-01*02	TCRBD02	TCRBD02-01	02				TCRBJ02-07*01	TCRBJ02	TCRBJ02-07	01				0	1	8	1	1	0	36	53	54	61	62	3	In	VDJ
CTGTCGGCTGCTCCCTCCCAGACATCTGTGTACTTCTGTGCCAGCAGTTACTCCGGGACAGTCTCCTACGAGCAGTACTTCGGGCCG	CASSYSGTVSYEQYF	1	8.34752412434472E-6	45	TCRBV06-05*01	TCRBV06	TCRBV06-05	01				TCRBD01-01*01	TCRBD01	TCRBD01-01	01				TCRBJ02-07*01	TCRBJ02	TCRBJ02-07	01				0	1	0	5	1	0	36	53	54	61	62	1	In	VDJ
ATCCTGGAGTCGCCCAGCCCCAACCAGACCTCTCTGTACTTCTGTGCCAGCAGTTCGGGACTCTCCTACGAGCAGTACTTCGGGCCG	CASSSGLSYEQYF	3	2.5042572373034157E-5	39	TCRBV27-01*01	TCRBV27	TCRBV27-01	01				TCRBD02-01	TCRBD02	TCRBD02-01				01,02	TCRBJ02-07*01	TCRBJ02	TCRBJ02-07	01				4	1	0	10	0	0	42	55	56	-1	62	3	In	VDJ
TCTCTGGAGCTGGGGGACTCAGCTTTGTATTTCTGTGCCAGCAGCGTAGGTGGAGCGGGGGGCTCCTACGAGCAGTACTTCGGGCCG	CASSVGGAGGSYEQYF	2	1.669504824868944E-5	48	TCRBV09-01	TCRBV09	TCRBV09-01				01,02	TCRBD02-01*01	TCRBD02	TCRBD02-01	01				TCRBJ02-07*01	TCRBJ02	TCRBJ02-07	01				0	4	6	1	0	0	33	49	53	-1	62	2	In	VDJ
GTGAACGCCTTGGAGCTGGACGACTCGGCCCTGTATCTCTGTGCCAGCAGCCCGGAGGTCGGCTCCTACGAGCAGTACTTCGGGCCG	CASSPEVGSYEQYF	3	2.5042572373034157E-5	42	TCRBV05-04*01	TCRBV05	TCRBV05-04	01				TCRBD02-01*02	TCRBD02	TCRBD02-01	02				TCRBJ02-07*01	TCRBJ02	TCRBJ02-07	01				4	2	10	1	4	0	39	51	53	58	62	3	In	VDJ
CCCTCCCAGACATCTGTGTACTTCTGTGCCAGCAGTGAAGTTCGGACTAGCGGGGGGCCCGGCTCCTACGAGCAGTACTTCGGGCCG	CASSEVRTSGGPGSYEQYF	5	4.17376206217236E-5	57	TCRBV06-01*01	TCRBV06	TCRBV06-01	01				TCRBD02-01*01	TCRBD02	TCRBD02-01	01				TCRBJ02-07*01	TCRBJ02	TCRBJ02-07	01				1	3	1	1	5	0	24	40	43	57	62	5	In	VDJ
TTGGAGTCGGCTGCTCCCTCCCAAACATCTGTGTACTTCTGTGCCAGCGCTGGGTCAGGACGCTCCTACGAGCAGTACTTCGGGCCG	CASAGSGRSYEQYF	2	1.669504824868944E-5	42	TCRBV06	TCRBV06				TCRBV06-02,TCRBV06-03						TCRBD01,TCRBD02	TCRBD01-01,TCRBD02-01		TCRBJ02-07*01	TCRBJ02	TCRBJ02-07	01				8	9	1	7	1	0	39	48	57	61	62	2	In	VDJ
AAGATCCAGCCCTCAGAACCCAGGGACTCAGCTGTGTACTTCTGTGCCAGCGGCGGTCTTAGCTCCTACGAGCAGTACTTCGGGCCG	CASGGLSSYEQYF	1	8.34752412434472E-6	39	TCRBV12	TCRBV12				TCRBV12-03,TCRBV12-04		TCRBD02-01	TCRBD02	TCRBD02-01				01,02	TCRBJ02-07*01	TCRBJ02	TCRBJ02-07	01				8	1	7	5	6	0	42	51	52	56	62	1	In	VDJ
ATCAATTCCCTGGAGCTTGGTGACTCTGCTGTGTATTTCTGTGCCAGCAGCCGCCGGGCTAGCTCCTACGAGCAGTACTTCGGGCCG	CASSRRASSYEQYF	2	1.669504824868944E-5	42	TCRBV03	TCRBV03				TCRBV03-01,TCRBV03-02						TCRBD01,TCRBD02	TCRBD01-01,TCRBD02-01		TCRBJ02-07*01	TCRBJ02	TCRBJ02-07	01				4	3	8	0	3	0	39	52	55	59	62	2	In	VDJ
CTGTCGGCTGCTCCCTCCCAGACATCTGTGTACTTCTGTGCCAGCAGTTACTCGTTGGGGAGCTCCTACGAGCAGTACTTCGGGCCG	CASSYSLGSSYEQYF	1	8.34752412434472E-6	45	TCRBV06-05*01	TCRBV06	TCRBV06-05	01				TCRBD02-01*02	TCRBD02	TCRBD02-01	02				TCRBJ02-07*01	TCRBJ02	TCRBJ02-07	01				0	4	9	2	0	0	36	53	57	-1	62	1	In	VDJ
CTGCAGCCAGAAGACTCAGCCCTGTATCTCTGCGCCAGCAGCCGAACCAGTTGGGCAGGGAGCTCCTACGAGCAGTACTTCGGGCCG	CASSRTSWAGSSYEQYF	6	5.0085144746068314E-5	51	TCRBV04-01*01	TCRBV04	TCRBV04-01	01								TCRBD01,TCRBD02	TCRBD01-01,TCRBD02-01		TCRBJ02-07*01	TCRBJ02	TCRBJ02-07	01				4	12	4	3	2	0	30	43	55	60	62	6	In	VDJ
CAGCAGGTAGTGCGAGGAGATTCGGCAGCTTATTTCTGTGCCAGCTCACCACCCCAATCGAGCTCCTACGAGCAGTACTTCGGGCCG	CASSPPQSSSYEQYF	3	2.5042572373034157E-5	45	TCRBV18-01*01	TCRBV18	TCRBV18-01	01				TCRBD02-01*02	TCRBD02	TCRBD02-01	02				TCRBJ02-07*01	TCRBJ02	TCRBJ02-07	01				0	6	11	2	0	0	36	53	59	-1	62	3	In	VDJ
GCCCTGCAGCCAGAAGACTCAGCCCTGTATCTCTGCGCCAGCAGCCAAGCCACCGGGACGAGCTCCTACGAGCAGTACTTCGGGCCG	CASSQATGTSSYEQYF	3	2.5042572373034157E-5	48	TCRBV04-01*01	TCRBV04	TCRBV04-01	01								TCRBD01,TCRBD02	TCRBD01-01,TCRBD02-01		TCRBJ02-07*01	TCRBJ02	TCRBJ02-07	01				1	5	0	7	3	0	33	49	54	59	62	3	In	VDJ
GTGCCCATCCTGAAGACAGCAGCTTCTACATCTGCAGTGCTAGAAGGCTAGCGGGGGGAGAGCTCCTACGAGCAGTACTTCGGGCCG		3	2.5042572373034157E-5	49	TCRBV20	TCRBV20				TCRBV20-01,TCRBV20-or09_02		TCRBD02-01*01	TCRBD02	TCRBD02-01	01				TCRBJ02-07*01	TCRBJ02	TCRBJ02-07	01				2	3	4	1	4	0	32	44	47	58	62	3	Out	VDJ
ATCCAGCGCACAGAGCAGGGGGACTCGGCCATGTATCTCTGTGCCAGCAGCATTATGGACAGCTCCTACGAGCAGTACTTCGGGCCG	CASSIMDSSYEQYF	2	1.669504824868944E-5	42	TCRBV07-09	TCRBV07	TCRBV07-09				01,03	TCRBD01-01*01	TCRBD01	TCRBD01-01	01				TCRBJ02-07*01	TCRBJ02	TCRBJ02-07	01				5	5	1	5	0	0	39	51	56	-1	62	2	In	VDJ
CTCAGGCTGGAGTCGGCTGCTCCCTCCCAGACATCTGTGTACTTCTGTGCCAGCAGGGACAGCTCCTACGAGCAGTACTTCGGGCCG	CASRDSSYEQYF	2	1.669504824868944E-5	36	TCRBV06-01*01	TCRBV06	TCRBV06-01	01				TCRBD01-01*01	TCRBD01	TCRBD01-01	01				TCRBJ02-07*01	TCRBJ02	TCRBJ02-07	01				6	0	1	5	0	0	45	-1	56	-1	62	2	In	VDJ
ATCCAGCCTGCAGAGCTTGGGGACTCGGCCGTGTATCTCTGTGCCAGCAGCGTGACAGGGTCCTCCTACGAGCAGTACTTCGGGCCG	CASSVTGSSYEQYF	9	7.512771711910248E-5	42	TCRBV11-03*01	TCRBV11	TCRBV11-03	01				TCRBD01-01*01	TCRBD01	TCRBD01-01	01				TCRBJ02-07*01	TCRBJ02	TCRBJ02-07	01				5	2	2	3	2	0	39	51	53	60	62	9	In	VDJ
ATCAATTCCCTGGAGCTTGGTGACTCTGCTGTGTATTTCTGTGCCAGCAGCCAAATGACATCCTCCTACGAGCAGTACTTCGGGCCG	CASSQMTSSYEQYF	4	3.339009649737888E-5	42	TCRBV03	TCRBV03				TCRBV03-01,TCRBV03-02		TCRBD01-01*01	TCRBD01	TCRBD01-01	01				TCRBJ02-07*01	TCRBJ02	TCRBJ02-07	01				2	2	2	6	2	0	39	54	56	60	62	4	In	VDJ
ATCCAGTCCACGGAGTCAGGGGACACAGCACTGTATTTCTGTGCCAGCAGCAGAGGGGCCCCCTCCTACGAGCAGTACTTCGGGCCG	CASSRGAPSYEQYF	7	5.8432668870413035E-5	42	TCRBV21-01*01	TCRBV21	TCRBV21-01	01								TCRBD01,TCRBD02	TCRBD01-01,TCRBD02-01		TCRBJ02-07*01	TCRBJ02	TCRBJ02-07	01				4	1	5	2	4	0	39	52	53	58	62	7	In	VDJ
GAGCTCTCTGGAGCTGGGGGACTCAGCTTTGTATTTCTGTGCCAGCAGCGTAAGGGCTACCCCTCCTACGAGCAGTACTTCGGGCCG		3	2.5042572373034157E-5	44	TCRBV09-01	TCRBV09	TCRBV09-01				01,02					TCRBD01,TCRBD02	TCRBD01-01,TCRBD02-01		TCRBJ02-07*01	TCRBJ02	TCRBJ02-07	01				1	0	5	3	6	0	37	-1	52	56	62	3	Out	VDJ
ATCCGGTCCACAAAGCTGGAGGACTCAGCCATGTACTTCTGTGCCAGCATTTATAGCGGGACCTCCTACGAGCAGTACTTCGGGCCG	CASIYSGTSYEQYF	5	4.17376206217236E-5	42	TCRBV02-01*01	TCRBV02	TCRBV02-01	01				TCRBD02-01*02	TCRBD02	TCRBD02-01	02				TCRBJ02-07*01	TCRBJ02	TCRBJ02-07	01				7	4	5	3	1	0	39	49	53	61	62	5	In	VDJ
GGGTTGGAGTCGGCTGCTCCCTCCCAAACATCTGTGTACTTCTGTGCCAGCAGTTCGGACACCTCCTACGAGCAGTACTTCGGGCCG	CASSSDTSYEQYF	2	1.669504824868944E-5	39	TCRBV06	TCRBV06				TCRBV06-02,TCRBV06-03		TCRBD01-01*01	TCRBD01	TCRBD01-01	01				TCRBJ02-07*01	TCRBJ02	TCRBJ02-07	01				4	1	1	6	1	0	42	55	56	61	62	2	In	VDJ
CTGCTGGGGTTGGAGTCGGCTGCTCCCTCCCAAACATCTGTGTACTTCTGTGCCAGCAGTTACTCCTACGAGCAGTACTTCGGGCCG	CASSYSYEQYF	3	2.5042572373034157E-5	33	TCRBV06	TCRBV06				TCRBV06-02,TCRBV06-03									TCRBJ02-07*01	TCRBJ02	TCRBJ02-07	01				3	0	0	0	0	0	48	-1	-1	-1	62	3	In	VJ
CTGACAGTGACCAGTGCCCATCCTGAAGACAGCAGCTTCTACATCTGCAGTGCTAGCAGCGACTCCTACGAGCAGTACTTCGGGCCG	CSASSDSYEQYF	1	8.34752412434472E-6	36	TCRBV20	TCRBV20				TCRBV20-01,TCRBV20-or09_02		TCRBD02-01	TCRBD02	TCRBD02-01				01,02	TCRBJ02-07*01	TCRBJ02	TCRBJ02-07	01				3	1	6	6	1	0	45	56	57	61	62	1	In	VDJ
CAGAACCGGGAGACACGGCACTGTATCTCTGCGCCAGCAGTCAAGGTACGCCGGAACCACGACTCCTACGAGCAGTACTTCGGGCCG		2	1.669504824868944E-5	52	TCRBV23-01*01	TCRBV23	TCRBV23-01	01								TCRBD01,TCRBD02	TCRBD01-01,TCRBD02-01		TCRBJ02-07*01	TCRBJ02	TCRBJ02-07	01				2	8	1	8	7	0	29	44	52	55	62	2	Out	VDJ
CTTGACATCCGCTCACCAGGCCTGGGGGACGCAGCCATGTACCTGTGTGCCACCAGCTCAGACTCCTACGAGCAGTACTTCGGGCCG	CATSSDSYEQYF	1	8.34752412434472E-6	36	TCRBV15-01*01	TCRBV15	TCRBV15-01	01				TCRBD01-01*01	TCRBD01	TCRBD01-01	01				TCRBJ02-07*01	TCRBJ02	TCRBJ02-07	01				5	1	4	5	1	0	45	57	58	61	62	1	In	VDJ
GAGTCGCCCAGCCCCAACCAGACCTCTCTGTACTTCTGTGCCAGCAGTTTTAAGTCGGTCAACTCCTACGAGCAGTACTTCGGGCCG	CASSFKSVNSYEQYF	3	2.5042572373034157E-5	45	TCRBV27-01*01	TCRBV27	TCRBV27-01	01				TCRBD02-01	TCRBD02	TCRBD02-01				01,02	TCRBJ02-07*01	TCRBJ02	TCRBJ02-07	01				3	5	8	5	4	0	36	50	55	58	62	3	In	VDJ
CTACACGCCCTGCAGCCAGAAGACTCAGCCCTGTATCTCTGCGCCAGCAGCCTCCTCGTGGTATCCTACGAGCAGTACTTCGGGCCG	CASSLLVVSYEQYF	1	8.34752412434472E-6	42	TCRBV04-01*01	TCRBV04	TCRBV04-01	01								TCRBD01,TCRBD02	TCRBD01-01,TCRBD02-01		TCRBJ02-07*01	TCRBJ02	TCRBJ02-07	01				4	7	0	10	2	1	39	52	59	61	63	1	In	VDJ
AGCACCTTGGAGCTGGGGGACTCGGCCCTTTATCTTTGCGCCAGCAGCCAGGGACAGGGCCTATCCTACGAGCAGTACTTCGGGCCG	CASSQGQGLSYEQYF	2	1.669504824868944E-5	45	TCRBV05-01*01	TCRBV05	TCRBV05-01	01				TCRBD01-01*01	TCRBD01	TCRBD01-01	01				TCRBJ02-07*01	TCRBJ02	TCRBJ02-07	01				4	2	0	3	4	1	36	48	50	59	63	2	In	VDJ
ACCCTGGAGTCTGCCAGGCCCTCACATACCTCTCAGTACCTCTGTGCCAGCAGAGCAAGCTGATCCTACGAGCAGTACTTCGGGCCG	CASRAS*SYEQYF	5	4.17376206217236E-5	39	TCRBV25-01*01	TCRBV25	TCRBV25-01	01				TCRBD02-01	TCRBD02	TCRBD02-01				01,02	TCRBJ02-07*01	TCRBJ02	TCRBJ02-07	01				6	0	6	7	7	1	42	-1	53	56	63	5	Stop	VDJ
AGGCTGGAGTTGGCTGCTCCCTCCCAGACATCTGTGTACTTCTGTGCCAGCAGTCCCCTGGGATCCTACGAGCAGTACTTCGGGCCG	CASSPLGSYEQYF	4	3.339009649737888E-5	39	TCRBV06-06	TCRBV06	TCRBV06-06				01,02					TCRBD01,TCRBD02	TCRBD01-01,TCRBD02-01		TCRBJ02-07*01	TCRBJ02	TCRBJ02-07	01				5	5	0	8	0	1	42	54	59	-1	63	4	In	VDJ
AATGTGAGCACCTTGGAGCTGGGGGACTCGGCCCTTTATCTTTGCGCCAGCAGCTTAGACCGATCCTACGAGCAGTACTTCGGGCCG	CASSLDRSYEQYF	3	2.5042572373034157E-5	39	TCRBV05-01*01	TCRBV05	TCRBV05-01	01								TCRBD01,TCRBD02	TCRBD01-01,TCRBD02-01		TCRBJ02-07*01	TCRBJ02	TCRBJ02-07	01				2	1	2	7	3	1	42	56	57	60	63	3	In	VDJ
GAGCTGGGGGACTCGGCCCTTTATCTTTGCGCCAGCAGCTTGGGCCCCGGACAGGGGGGACCATCCTACGAGCAGTACTTCGGGCCG	CASSLGPGQGGPSYEQYF	4	3.339009649737888E-5	54	TCRBV05-01*01	TCRBV05	TCRBV05-01	01				TCRBD01-01*01	TCRBD01	TCRBD01-01	01				TCRBJ02-07*01	TCRBJ02	TCRBJ02-07	01				0	5	1	1	5	1	27	43	48	58	63	4	In	VDJ
AAGATCCAGCCCTCAGAACCCAGGGACTCAGCTGTGTACTTCTGTGCCAGCAGCAAATCGACATCCTACGAGCAGTACTTCGGGCCG	CASSKSTSYEQYF	1	8.34752412434472E-6	39	TCRBV12	TCRBV12				TCRBV12-03,TCRBV12-04		TCRBD01-01*01	TCRBD01	TCRBD01-01	01				TCRBJ02-07*01	TCRBJ02	TCRBJ02-07	01				6	6	2	6	0	1	42	53	59	-1	63	1	In	VDJ
CACATCAATTCCCTGGAGCTTGGTGACTCTGCTGTGTATTTCTGTGCCAGCAGCCAAGTCGGTGCCTACGAGCAGTACTTCGGGCCG	CASSQVGAYEQYF	2	1.669504824868944E-5	39	TCRBV03	TCRBV03				TCRBV03-01,TCRBV03-02		TCRBD02-01	TCRBD02	TCRBD02-01				01,02	TCRBJ02-07*01	TCRBJ02	TCRBJ02-07	01				1	1	8	5	2	2	42	58	59	62	64	2	In	VDJ
CTGTCGGCTGCTCCCTCCCAGACATCTGTGTACTTCTGTGCCAGCAGTTACTCGTCTAGCGGTGCCTACGAGCAGTACTTCGGGCCG	CASSYSSSGAYEQYF	1	8.34752412434472E-6	45	TCRBV06-05*01	TCRBV06	TCRBV06-05	01				TCRBD02-01	TCRBD02	TCRBD02-01				01,02	TCRBJ02-07*01	TCRBJ02	TCRBJ02-07	01				0	2	4	5	2	2	36	53	55	62	64	1	In	VDJ
AGGCTGGAGTCGGCTGCTCCCTCCCAGACATCTGTGTACTTCTGTGCCAGCAGTGAAATCCCTGCCTACGAGCAGTACTTCGGGCCG	CASSEIPAYEQYF	2	1.669504824868944E-5	39	TCRBV06-01*01	TCRBV06	TCRBV06-01	01				TCRBD02-01	TCRBD02	TCRBD02-01				01,02	TCRBJ02-07*01	TCRBJ02	TCRBJ02-07	01				2	4	4	10	1	2	42	57	61	63	64	2	In	VDJ
GTCTGCCATCCCCAACCAGACAGCTCTTTACTTCTGTGCCACCAGTGATTTGGGGGAATTACTGCCTACGAGCAGTACTTCGGGCCG		1	8.34752412434472E-6	47	TCRBV24	TCRBV24				TCRBV24-01,TCRBV24-or09_02						TCRBD01,TCRBD02	TCRBD01-01,TCRBD02-01		TCRBJ02-07*01	TCRBJ02	TCRBJ02-07	01				0	1	0	8	7	2	34	52	53	57	64	1	Out	VDJ
TGGAGTCGGCTGCTCCCTCCCAAACATCTGTGTACTTCTGTGCCAGCAGTTACCCAGGACCTGGCCTACGAGCAGTACTTCGGGCCG		2	1.669504824868944E-5	43	TCRBV06	TCRBV06				TCRBV06-02,TCRBV06-03						TCRBD01,TCRBD02	TCRBD01-01,TCRBD02-01		TCRBJ02-07*01	TCRBJ02	TCRBJ02-07	01				2	3	1	7	4	2	38	53	56	60	64	2	Out	VDJ
CTGTGAGCAACATGAGCCCTGAAGACAGCAGCATATATCTCTGCAGCGTTTCGGGTAGGGGGGGCCTACGAGCAGTACTTCGGGCCG		1	8.34752412434472E-6	40	TCRBV29-01*01	TCRBV29	TCRBV29-01	01				TCRBD02-01*01	TCRBD02	TCRBD02-01	01				TCRBJ02-07*01	TCRBJ02	TCRBJ02-07	01				5	7	9	0	0	2	41	50	57	-1	64	1	Out	VDJ
AGCACCTTGGAGCTGGGGGACTCGGCCCTTTATCTTTGCGCCAGCAGCTTTTCGGGACAGGGGGCCTACGAGCAGTACTTCGGGCCG	CASSFSGQGAYEQYF	2	1.669504824868944E-5	45	TCRBV05-01*01	TCRBV05	TCRBV05-01	01				TCRBD01-01*01	TCRBD01	TCRBD01-01	01				TCRBJ02-07*01	TCRBJ02	TCRBJ02-07	01				2	3	0	1	0	2	36	50	53	-1	64	2	In	VDJ
GTGACCAGTGCCCATCCTGAAGACAGCAGCTTCTACATCTGCAGTGCTAGGGCCTGGACAGGGGCCTACGAGCAGTACTTCGGGCCG	CSARAWTGAYEQYF	2	1.669504824868944E-5	42	TCRBV20	TCRBV20				TCRBV20-01,TCRBV20-or09_02		TCRBD01-01*01	TCRBD01	TCRBD01-01	01				TCRBJ02-07*01	TCRBJ02	TCRBJ02-07	01				3	5	1	2	0	2	39	50	55	-1	64	2	In	VDJ
CTCTCTGGAGCTGGGGGACTCAGCTTTGTATTTCTGTGCCAGCAGCGTCTTAGGAGCGGGAGGGCCTACGAGCAGTACTTCGGGCCG		2	1.669504824868944E-5	47	TCRBV09-01	TCRBV09	TCRBV09-01				01,02	TCRBD02-01*02	TCRBD02	TCRBD02-01	02				TCRBJ02-07*01	TCRBJ02	TCRBJ02-07	01				2	6	6	0	0	2	34	48	54	-1	64	2	Out	VDJ
ATGAGCTCCTTGGAGCTGGGGGACTCAGCCCTGTACTTCTGTGCCAGCAGCCAAAGCGGGAGGGCCTACGAGCAGTACTTCGGGCCG	CASSQSGRAYEQYF	2	1.669504824868944E-5	42	TCRBV13-01*01	TCRBV13	TCRBV13-01	01				TCRBD02-01*02	TCRBD02	TCRBD02-01	02				TCRBJ02-07*01	TCRBJ02	TCRBJ02-07	01				5	3	6	0	0	2	39	51	54	-1	64	2	In	VDJ
ATCCGGTCCACAAAGCTGGAGGACTCAGCCATGTACTTCTGTGCCAGCAGCGCGGACCGCGGCGCCTACGAGCAGTACTTCGGGCCG	CASSADRGAYEQYF	2	1.669504824868944E-5	42	TCRBV02-01*01	TCRBV02	TCRBV02-01	01								TCRBD01,TCRBD02	TCRBD01-01,TCRBD02-01		TCRBJ02-07*01	TCRBJ02	TCRBJ02-07	01				6	3	1	7	7	2	39	50	53	57	64	2	In	VDJ
GTCTGCCATCCCCAACCAGACAGCTCTTTACTTCTGTGCCACCAGTGATCCTATGGGACTAGCGCCTACGAGCAGTACTTCGGGCCG		1	8.34752412434472E-6	47	TCRBV24	TCRBV24				TCRBV24-01,TCRBV24-or09_02		TCRBD02-01	TCRBD02	TCRBD02-01				01,02	TCRBJ02-07*01	TCRBJ02	TCRBJ02-07	01				3	5	0	6	0	2	34	49	54	-1	64	1	Out	VDJ
ACAGTGACCAGTGCCCATCCTGAAGACAGCAGCTTCTACATCTGCAGTGCTGTCCGGGACGGAGCCTACGAGCAGTACTTCGGGCCG	CSAVRDGAYEQYF	3	2.5042572373034157E-5	39	TCRBV20	TCRBV20				TCRBV20-01,TCRBV20-or09_02						TCRBD01,TCRBD02	TCRBD01-01,TCRBD02-01		TCRBJ02-07*01	TCRBJ02	TCRBJ02-07	01				5	4	0	7	4	2	42	51	55	60	64	3	In	VDJ
AAGGTGCAGCCTGCAGAACTGGAGGATTCTGGAGTTTATTTCTGTGCCAGCAGCCAAGTGGCAGCCTACGAGCAGTACTTCGGGCCG	CASSQVAAYEQYF	2	1.669504824868944E-5	39	TCRBV14-01*01	TCRBV14	TCRBV14-01	01				TCRBD01-01*01	TCRBD01	TCRBD01-01	01				TCRBJ02-07*01	TCRBJ02	TCRBJ02-07	01				1	3	4	5	0	2	42	58	61	-1	64	2	In	VDJ
ATCCAGCCCTCAGAACCCAGGGACTCAGCTGTGTACTTCTGTGCCAGCAGTCCCGGGGGGACAGCCTACGAGCAGTACTTCGGGCCG	CASSPGGTAYEQYF	1	8.34752412434472E-6	42	TCRBV12	TCRBV12				TCRBV12-03,TCRBV12-04						TCRBD01,TCRBD02	TCRBD01-01,TCRBD02-01		TCRBJ02-07*01	TCRBJ02	TCRBJ02-07	01				5	6	0	5	0	2	39	51	57	-1	64	1	In	VDJ
CACACCCTGCAGCCAGAAGACTCGGCCCTGTATCTCTGTGCCAGCAGCCAAGACCAGGCGAAAGCCTACGAGCAGTACTTCGGGCCG	CASSQDQAKAYEQYF	2	1.669504824868944E-5	45	TCRBV04-02*01	TCRBV04	TCRBV04-02	01				TCRBD01-01*01	TCRBD01	TCRBD01-01	01				TCRBJ02-07*01	TCRBJ02	TCRBJ02-07	01				0	1	4	4	6	2	36	53	54	58	64	2	In	VDJ
CTGCTGTCGGCTGCTCCCTCCCAGACATCTGTGTACTTCTGTGCCAGCAGTAATCTCGGGGTTCCCTACGAGCAGTACTTCGGGCCG	CASSNLGVPYEQYF	1	8.34752412434472E-6	42	TCRBV06-05*01	TCRBV06	TCRBV06-05	01				TCRBD02-01*01	TCRBD02	TCRBD02-01	01				TCRBJ02-07*01	TCRBJ02	TCRBJ02-07	01				5	5	8	3	3	2	39	51	56	61	64	1	In	VDJ
GCCTTGTTGCTGGGGGACTCGGCCCTCTATCTCTGTGCCAGCAGCTTAAGAAAAACAGGGTTCCCCTACGAGCAGTACTTCGGGCCG	CASSLRKTGFPYEQYF	2	1.669504824868944E-5	48	TCRBV05-06*01	TCRBV05	TCRBV05-06	01				TCRBD01-01*01	TCRBD01	TCRBD01-01	01				TCRBJ02-07*01	TCRBJ02	TCRBJ02-07	01				2	7	3	3	4	2	33	47	54	60	64	2	In	VDJ
GCCTTGGAGCTGGACGACTCGGCCCTGTATCTCTGTGCCAGCAGCTTGAAATCTCAGGGTGTCCCCTACGAGCAGTACTTCGGGCCG	CASSLKSQGVPYEQYF	2	1.669504824868944E-5	48	TCRBV05-04*01	TCRBV05	TCRBV05-04	01				TCRBD01-01*01	TCRBD01	TCRBD01-01	01				TCRBJ02-07*01	TCRBJ02	TCRBJ02-07	01				1	6	4	3	5	2	33	48	54	59	64	2	In	VDJ
CTGGAGTCGGCTGCTCCCTCCCAGACATCTGTGTACTTCTGTGCCAGCCCTAACAGAGGGGTCCCCTACGAGCAGTACTTCGGGCCG	CASPNRGVPYEQYF	2	1.669504824868944E-5	42	TCRBV06-01*01	TCRBV06	TCRBV06-01	01								TCRBD01,TCRBD02	TCRBD01-01,TCRBD02-01		TCRBJ02-07*01	TCRBJ02	TCRBJ02-07	01				8	8	5	2	3	2	39	48	56	61	64	2	In	VDJ
CTGTCGGCTGCTCCCTCCCAGACATCTGTGTACTTCTGTGCCACGAGGACCGGAGGACAGGGCCCCTACGAGCAGTACTTCGGGCCG	CATRTGGQGPYEQYF	1	8.34752412434472E-6	45	TCRBV06-05*01	TCRBV06	TCRBV06-05	01				TCRBD01-01*01	TCRBD01	TCRBD01-01	01				TCRBJ02-07*01	TCRBJ02	TCRBJ02-07	01				10	11	1	3	2	2	36	43	54	62	64	1	In	VDJ
AACGCCTTGTTGCTGGGGGACTCGGCCCTCTATCTCTGTGCCAGCAGCTTGGCCGGGACAGGCCCCTACGAGCAGTACTTCGGGCCG	CASSLAGTGPYEQYF	2	1.669504824868944E-5	45	TCRBV05-06*01	TCRBV05	TCRBV05-06	01				TCRBD01-01*01	TCRBD01	TCRBD01-01	01				TCRBJ02-07*01	TCRBJ02	TCRBJ02-07	01				0	2	0	4	2	2	36	52	54	62	64	2	In	VDJ
GAGATCCAGCGCACAGAGCAGGGGGACTCGGCCATGTATCTCTGTGCCTTAAGCAGCGGGAGCCCCTACGAGCAGTACTTCGGGCCG	CALSSGSPYEQYF	2	1.669504824868944E-5	39	TCRBV07-09	TCRBV07	TCRBV07-09				01,03	TCRBD02-01*02	TCRBD02	TCRBD02-01	02				TCRBJ02-07*01	TCRBJ02	TCRBJ02-07	01				11	6	6	2	2	2	42	48	54	62	64	2	In	VDJ
CTAGAGTCTGCCATCCCCAACCAGACAGCTCTTTACTTCTGTGCCACCAGTGATGAAGGATCCCCCTACGAGCAGTACTTCGGGCCG	CATSDEGSPYEQYF	1	8.34752412434472E-6	42	TCRBV24	TCRBV24				TCRBV24-01,TCRBV24-or09_02						TCRBD01,TCRBD02	TCRBD01-01,TCRBD02-01		TCRBJ02-07*01	TCRBJ02	TCRBJ02-07	01				3	3	1	8	4	2	39	54	57	60	64	1	In	VDJ
AACATGAGCCCTGAAGACAGCAGCATATATCTCTGCAGCGTAGCATCCTCCCGGGACAGGGCCCCCTACGAGCAGTACTTCGGGCCG	CSVASSRDRAPYEQYF	3	2.5042572373034157E-5	48	TCRBV29-01*01	TCRBV29	TCRBV29-01	01				TCRBD01-01*01	TCRBD01	TCRBD01-01	01				TCRBJ02-07*01	TCRBJ02	TCRBJ02-07	01				6	11	0	3	3	2	33	41	52	61	64	3	In	VDJ
CTGATCCTGGAGTCGCCCAGCCCCAACCAGACCTCTCTGTACTTCTGTGCCAGCCGGACTAGTACCTACGAGCAGTACTTCGGGCCG	CASRTSTYEQYF	5	4.17376206217236E-5	36	TCRBV27-01*01	TCRBV27	TCRBV27-01	01				TCRBD02-01	TCRBD02	TCRBD02-01				01,02	TCRBJ02-07*01	TCRBJ02	TCRBJ02-07	01				8	1	1	8	2	2	45	54	55	62	64	5	In	VDJ
CAGGTAGTGCGAGGAGATTCGGCAGCTTATTTCTGTGCCAGCTCACCAAAATCAGCGGGTTCTACCTACGAGCAGTACTTCGGGCCG	CASSPKSAGSTYEQYF	3	2.5042572373034157E-5	48	TCRBV18-01*01	TCRBV18	TCRBV18-01	01				TCRBD02-01	TCRBD02	TCRBD02-01				01,02	TCRBJ02-07*01	TCRBJ02	TCRBJ02-07	01				2	5	6	4	5	2	33	48	53	59	64	3	In	VDJ
GGGTTGGAGTCGGCTGCTCCCTCCCAAACATCTGTGTACTTCTGTGCCAGCATCGGAGACATGACCTACGAGCAGTACTTCGGGCCG	CASIGDMTYEQYF	2	1.669504824868944E-5	39	TCRBV06	TCRBV06				TCRBV06-02,TCRBV06-03						TCRBD01,TCRBD02	TCRBD01-01,TCRBD02-01		TCRBJ02-07*01	TCRBJ02	TCRBJ02-07	01				7	5	2	6	3	2	42	52	57	61	64	2	In	VDJ
GTGAACGCCTTGTTGCTGGGGGACTCGGCCCTCTATCTCTGTGCCAGCATCCGTGCCCCCTGGACCTACGAGCAGTACTTCGGGCCG	CASIRAPWTYEQYF	1	8.34752412434472E-6	42	TCRBV05-06*01	TCRBV05	TCRBV05-06	01								TCRBD01,TCRBD02	TCRBD01-01,TCRBD02-01		TCRBJ02-07*01	TCRBJ02	TCRBJ02-07	01				6	12	1	8	0	2	39	49	61	-1	64	1	In	VDJ
CTGAGCTCTCTGGAGCTGGGGGACTCAGCTTTGTATTTCTGTGCCAGCAGCGTAGGGGGAGGGACCTACGAGCAGTACTTCGGGCCG	CASSVGGGTYEQYF	2	1.669504824868944E-5	42	TCRBV09-01	TCRBV09	TCRBV09-01				01,02	TCRBD02-01*02	TCRBD02	TCRBD02-01	02				TCRBJ02-07*01	TCRBJ02	TCRBJ02-07	01				0	1	9	0	1	2	39	55	56	63	64	2	In	VDJ
GAGATCCAGCGCACAGAGCAGGGGGACTCGGCCATGTATCTCTGTGCCAGCACCCTGACAGGGACCTACGAGCAGTACTTCGGGCCG	CASTLTGTYEQYF	4	3.339009649737888E-5	39	TCRBV07-09	TCRBV07	TCRBV07-09				01,03	TCRBD01-01*01	TCRBD01	TCRBD01-01	01				TCRBJ02-07*01	TCRBJ02	TCRBJ02-07	01				7	4	2	3	1	2	42	52	56	63	64	4	In	VDJ
ACAGTGACCAGTGCCCATCCTGAAGACAGCAGCTTCTACATCTGCAGTGCCACCGGGACAGGGACCTACGAGCAGTACTTCGGGCCG	CSATGTGTYEQYF	5	4.17376206217236E-5	39	TCRBV20	TCRBV20				TCRBV20-01,TCRBV20-or09_02		TCRBD01-01*01	TCRBD01	TCRBD01-01	01				TCRBJ02-07*01	TCRBJ02	TCRBJ02-07	01				6	4	0	3	1	2	42	50	54	63	64	5	In	VDJ
GTGAACGCCTTGTTGCTGGGGGACTCGGCCCTCTATCTCTGTGCCAGCAGCTTTGACGGGAGGACCTACGAGCAGTACTTCGGGCCG	CASSFDGRTYEQYF	2	1.669504824868944E-5	42	TCRBV05-06*01	TCRBV05	TCRBV05-06	01				TCRBD02-01*02	TCRBD02	TCRBD02-01	02				TCRBJ02-07*01	TCRBJ02	TCRBJ02-07	01				2	3	8	1	1	2	39	53	56	63	64	2	In	VDJ
GTGACATCGGCCCAAAAGAACCCGACAGCTTTCTATCTCTGTGCCAGTAGGGAGACAGGGAGGACCTACGAGCAGTACTTCGGGCCG	CASRETGRTYEQYF	3	2.5042572373034157E-5	42	TCRBV19-01	TCRBV19	TCRBV19-01				01,02	TCRBD01-01*01	TCRBD01	TCRBD01-01	01				TCRBJ02-07*01	TCRBJ02	TCRBJ02-07	01				6	3	2	3	4	2	39	50	53	60	64	3	In	VDJ
CACACCCTGCAGCCAGAAGACTCGGCCCTGTATCTCTGTGCCAGCAGCCAAGACCCCCAACCGACCTACGAGCAGTACTTCGGGCCG	CASSQDPQPTYEQYF	2	1.669504824868944E-5	45	TCRBV04-02*01	TCRBV04	TCRBV04-02	01								TCRBD01,TCRBD02	TCRBD01-01,TCRBD02-01		TCRBJ02-07*01	TCRBJ02	TCRBJ02-07	01				0	9	2	8	0	2	36	53	62	-1	64	2	In	VDJ
CTGCAGCCAGAAGACTCAGCCCTGTATCTCTGCGCCAGCAGCCAAGATATAAGCGGGGGGATCACCTACGAGCAGTACTTCGGGCCG	CASSQDISGGITYEQYF	1	8.34752412434472E-6	51	TCRBV04-01*01	TCRBV04	TCRBV04-01	01				TCRBD02-01*01	TCRBD02	TCRBD02-01	01				TCRBJ02-07*01	TCRBJ02	TCRBJ02-07	01				0	4	6	1	4	2	30	47	51	60	64	1	In	VDJ
GCCTTGTTGCTGGGGGACTCGGCCCTCTATCTCTGTGCCAGCAGCTTGGCCCTAGCGGGAGCCACCTACGAGCAGTACTTCGGGCCG	CASSLALAGATYEQYF	1	8.34752412434472E-6	48	TCRBV05-06*01	TCRBV05	TCRBV05-06	01				TCRBD02-01*02	TCRBD02	TCRBD02-01	02				TCRBJ02-07*01	TCRBJ02	TCRBJ02-07	01				0	2	4	2	3	2	33	49	51	61	64	1	In	VDJ
GGTGCAGCCTGCAGAACTGGAGGATTCTGGAGTTTATTTCTGTGCCAGCAGCCAGCTAAACCCACCTACGAGCAGTACTTCGGGCCG		2	1.669504824868944E-5	41	TCRBV14-01*01	TCRBV14	TCRBV14-01	01				TCRBD02-01	TCRBD02	TCRBD02-01				01,02	TCRBJ02-07*01	TCRBJ02	TCRBJ02-07	01				3	1	4	9	6	2	40	54	55	58	64	2	Out	VDJ
AGGATCCAGCAGGTAGTGCGAGGAGATTCGGCAGCTTATTTCTGTGCCAGCTCACCCCAGGGAACCTACGAGCAGTACTTCGGGCCG	CASSPQGTYEQYF	3	2.5042572373034157E-5	39	TCRBV18-01*01	TCRBV18	TCRBV18-01	01				TCRBD01-01*01	TCRBD01	TCRBD01-01	01				TCRBJ02-07*01	TCRBJ02	TCRBJ02-07	01				3	1	4	3	2	2	42	56	57	62	64	3	In	VDJ
CAGCGCACACAGCAGGAGGACTCCGCCGTGTATCTCTGTGCCAGCAGCTTCAAGGGACAGGGAACCTACGAGCAGTACTTCGGGCCG	CASSFKGQGTYEQYF	2	1.669504824868944E-5	45	TCRBV07-08*01	TCRBV07	TCRBV07-08	01				TCRBD01-01*01	TCRBD01	TCRBD01-01	01				TCRBJ02-07*01	TCRBJ02	TCRBJ02-07	01				3	3	0	3	2	2	36	50	53	62	64	2	In	VDJ
GAGTTGGCTGCTCCCTCCCAGACATCTGTGTACTTCTGTGCCAGCAGTTACTCGGGGGGCACAACCTACGAGCAGTACTTCGGGCCG	CASSYSGGTTYEQYF	2	1.669504824868944E-5	45	TCRBV06-06	TCRBV06	TCRBV06-06				01,02					TCRBD01,TCRBD02	TCRBD01-01,TCRBD02-01		TCRBJ02-07*01	TCRBJ02	TCRBJ02-07	01				0	1	6	0	4	2	36	53	54	60	64	2	In	VDJ
CAGCGCACACAGCAGGAGGACTCCGCCGTGTATCTCTGTGCCAGCAGACGAACTAGCGGAGAAACCTACGAGCAGTACTTCGGGCCG	CASRRTSGETYEQYF	2	1.669504824868944E-5	45	TCRBV07-08*01	TCRBV07	TCRBV07-08	01				TCRBD02-01	TCRBD02	TCRBD02-01				01,02	TCRBJ02-07*01	TCRBJ02	TCRBJ02-07	01				6	4	3	5	5	2	36	47	51	59	64	2	In	VDJ
GTGAGCACCTTGGAGCTGGGGGACTCGGCCCTTTATCTTTGCGCCAGCAGCCTACCGACGCAAACCTACGAGCAGTACTTCGGGCCG	CASSLPTQTYEQYF	2	1.669504824868944E-5	42	TCRBV05-01*01	TCRBV05	TCRBV05-01	01								TCRBD01,TCRBD02	TCRBD01-01,TCRBD02-01		TCRBJ02-07*01	TCRBJ02	TCRBJ02-07	01				4	5	2	7	5	2	39	51	56	59	64	2	In	VDJ
GCCTTGTTGCTGGGGGACTCGGCCCTCTATCTCTGTGCCAGCAGCCTAGAAAGCAGACAGTCTTACTACGAGCAGTACTTCGGGCCG	CASSLESRQSYYEQYF	2	1.669504824868944E-5	48	TCRBV05-06*01	TCRBV05	TCRBV05-06	01				TCRBD01-01*01	TCRBD01	TCRBD01-01	01				TCRBJ02-07*01	TCRBJ02	TCRBJ02-07	01				4	10	2	5	5	3	33	45	55	60	65	2	In	VDJ
CTGGAGTCTGCCAGGCCCTCACATACCTCTCAGTACCTCTGTGCCAGCAGTGAACCGGGGGCTTACTACGAGCAGTACTTCGGGCCG	CASSEPGAYYEQYF	1	8.34752412434472E-6	42	TCRBV25-01*01	TCRBV25	TCRBV25-01	01								TCRBD01,TCRBD02	TCRBD01-01,TCRBD02-01		TCRBJ02-07*01	TCRBJ02	TCRBJ02-07	01				2	2	6	0	3	3	39	54	56	62	65	1	In	VDJ
ATCCAGCGCACAGAGCAGGGGGACTCGGCCATGTATCTCTGTGCCAGCAGCTTAGGGGGAGGCTACTACGAGCAGTACTTCGGGCCG	CASSLGGGYYEQYF	2	1.669504824868944E-5	42	TCRBV07-09	TCRBV07	TCRBV07-09				01,03	TCRBD02-01*02	TCRBD02	TCRBD02-01	02				TCRBJ02-07*01	TCRBJ02	TCRBJ02-07	01				1	1	9	1	3	3	39	55	56	62	65	2	In	VDJ
CTTCACATCAATTCCCTGGAGCTTGGTGACTCTGCTGTGTATTTCTGTGCCAGCAGCCAAGACTACTACGAGCAGTACTTCGGGCCG	CASSQDYYEQYF	4	3.339009649737888E-5	36	TCRBV03	TCRBV03				TCRBV03-01,TCRBV03-02		TCRBD02-01	TCRBD02	TCRBD02-01				01,02	TCRBJ02-07*01	TCRBJ02	TCRBJ02-07	01				0	0	4	9	0	3	45	-1	62	-1	65	4	In	VDJ
ACTCTGACGATCCAGCGCACACAGCAGGAGGACTCGGCCGTGTATCTCTGTGCCAGCAGCTTATACTACGAGCAGTACTTCGGGCCG	CASSLYYEQYF	2	1.669504824868944E-5	33	TCRBV07-02*01	TCRBV07	TCRBV07-02	01				TCRBD02-01	TCRBD02	TCRBD02-01				01,02	TCRBJ02-07*01	TCRBJ02	TCRBJ02-07	01				2	0	5	9	0	3	48	-1	63	-1	65	2	In	VDJ
AACGCCTTGGAGCTGGACGACTCGGCCCTGTATCTCTGTGCCAGCAGCACGCCGGGACAGGGATACTACGAGCAGTACTTCGGGCCG	CASSTPGQGYYEQYF	3	2.5042572373034157E-5	45	TCRBV05-04*01	TCRBV05	TCRBV05-04	01				TCRBD01-01*01	TCRBD01	TCRBD01-01	01				TCRBJ02-07*01	TCRBJ02	TCRBJ02-07	01				4	5	0	3	3	3	36	48	53	62	65	3	In	VDJ
CAGCCCTCAGAACCCAGGGACTCAGCTGTGTATTTTTGTGCTAGTGGCCACGCCTAGCGGCCATACTACGAGCAGTACTTCGGGCCG	CASGHA*RPYYEQYF	3	2.5042572373034157E-5	45	TCRBV12-05*01	TCRBV12	TCRBV12-05	01				TCRBD02-01	TCRBD02	TCRBD02-01				01,02	TCRBJ02-07*01	TCRBJ02	TCRBJ02-07	01				6	6	4	5	5	3	36	47	53	60	65	3	Stop	VDJ
CACACCCTGCAGCCAGAAGACTCGGCCCTGTATCTCTGTGCCAGCAGCCAAGATATTGCAGGGGACTACGAGCAGTACTTCGGGCCG	CASSQDIAGDYEQYF	4	3.339009649737888E-5	45	TCRBV04-02*01	TCRBV04	TCRBV04-02	01				TCRBD01-01*01	TCRBD01	TCRBD01-01	01				TCRBJ02-07*01	TCRBJ02	TCRBJ02-07	01				0	5	4	2	1	3	36	53	58	64	65	4	In	VDJ
AACGCCTTGTTGCTGGGGGACTCGGCCCTCTATCTCTGTGCCAGCAGTCAACTCCAGACAGGGGACTACGAGCAGTACTTCGGGCCG	CASSQLQTGDYEQYF	1	8.34752412434472E-6	45	TCRBV05-06*01	TCRBV05	TCRBV05-06	01				TCRBD01-01*01	TCRBD01	TCRBD01-01	01				TCRBJ02-07*01	TCRBJ02	TCRBJ02-07	01				5	9	2	2	1	3	36	47	56	64	65	1	In	VDJ
CTGGGGTTGGAGTCGGCTGCTCCCTCCCAAACATCTGTGTACTTCTGTGCCACCGGGGACAGGGACTACGAGCAGTACTTCGGGCCG	CATGDRDYEQYF	2	1.669504824868944E-5	36	TCRBV06	TCRBV06				TCRBV06-02,TCRBV06-03		TCRBD01-01*01	TCRBD01	TCRBD01-01	01				TCRBJ02-07*01	TCRBJ02	TCRBJ02-07	01				10	3	0	3	1	3	45	52	55	64	65	2	In	VDJ
CTGGGGTTGGAGTCGGCTGCTCCCTCCCAAACATCTGTGTACTTCTGTGCCAGCTCCGGGACGGACTACGAGCAGTACTTCGGGCCG	CASSGTDYEQYF	2	1.669504824868944E-5	36	TCRBV06	TCRBV06				TCRBV06-02,TCRBV06-03						TCRBD01,TCRBD02	TCRBD01-01,TCRBD02-01		TCRBJ02-07*01	TCRBJ02	TCRBJ02-07	01				8	3	0	7	3	3	45	54	57	62	65	2	In	VDJ
AAGATCCAGCCCTCAGAACCCAGGGACTCAGCTGTGTACTTCTGTGCCAGCAGTTTGAACAACGACTACGAGCAGTACTTCGGGCCG	CASSLNNDYEQYF	1	8.34752412434472E-6	39	TCRBV12	TCRBV12				TCRBV12-03,TCRBV12-04		TCRBD01-01*01	TCRBD01	TCRBD01-01	01				TCRBJ02-07*01	TCRBJ02	TCRBJ02-07	01				3	2	3	6	4	3	42	56	58	61	65	1	In	VDJ
AGGCTGCTGTCGGCTGCTCCCTCCCAGACATCTGTGTACTTCTGTGCCAGCAGATCTAGCGTAGACTACGAGCAGTACTTCGGGCCG	CASRSSVDYEQYF	6	5.0085144746068314E-5	39	TCRBV06-05*01	TCRBV06	TCRBV06-05	01				TCRBD02-01	TCRBD02	TCRBD02-01				01,02	TCRBJ02-07*01	TCRBJ02	TCRBJ02-07	01				6	2	4	6	4	3	42	53	55	61	65	6	In	VDJ
TCCACTCTGACAGTGACCAGTGCCCATCCTGAAGACAGCAGCTTCTACATCTGCAGTGGTAGAGACTACGAGCAGTACTTCGGGCCG	CSGRDYEQYF	1	8.34752412434472E-6	30	TCRBV20-01*01	TCRBV20	TCRBV20-01	01											TCRBJ02-07*01	TCRBJ02	TCRBJ02-07	01				0	0	0	0	0	3	51	-1	-1	-1	65	1	In	VJ
AGGCTGCTGTCGGCTGCTCCCTCCCAGACATCTGTGTACTTCTGTGCCAGCAGTTCACTGACAGACTACGAGCAGTACTTCGGGCCG	CASSSLTDYEQYF	1	8.34752412434472E-6	39	TCRBV06-05*01	TCRBV06	TCRBV06-05	01				TCRBD01-01*01	TCRBD01	TCRBD01-01	01				TCRBJ02-07*01	TCRBJ02	TCRBJ02-07	01				4	4	2	5	1	3	42	55	59	64	65	1	In	VDJ
AGCACCTTGGAGCTGGGGGACTCGGCCCTTTATCTTTGCGCCAGCAGCTCCATCAGGGGATTCAACTACGAGCAGTACTTCGGGCCG	CASSSIRGFNYEQYF	3	2.5042572373034157E-5	45	TCRBV05-01*01	TCRBV05	TCRBV05-01	01				TCRBD01-01*01	TCRBD01	TCRBD01-01	01				TCRBJ02-07*01	TCRBJ02	TCRBJ02-07	01				3	4	4	2	6	3	36	49	53	59	65	3	In	VDJ
AATGTGAGCACCTTGGAGCTGGGGGACTCGGCCCTTTATCTTTGCGCCAGCTCCAGGGACGTCAACTACGAGCAGTACTTCGGGCCG	CASSRDVNYEQYF	3	2.5042572373034157E-5	39	TCRBV05-01*01	TCRBV05	TCRBV05-01	01								TCRBD01,TCRBD02	TCRBD01-01,TCRBD02-01		TCRBJ02-07*01	TCRBJ02	TCRBJ02-07	01				7	4	0	7	5	3	42	51	55	60	65	3	In	VDJ
ACAGTGACCAGTGCCCATCCTGAAGACAGCAGCTTCTACATCTGCAGTGCTGGACGGGTTGTAAACTACGAGCAGTACTTCGGGCCG	CSAGRVVNYEQYF	1	8.34752412434472E-6	39	TCRBV20	TCRBV20				TCRBV20-01,TCRBV20-or09_02						TCRBD01,TCRBD02	TCRBD01-01,TCRBD02-01		TCRBJ02-07*01	TCRBJ02	TCRBJ02-07	01				5	0	1	7	10	3	42	-1	51	55	65	1	In	VDJ
CTGGAGTCGGCTGCTCCCTCCCAGACATCTGTGTACTTCTGTGCCAGCAGTGGTCGAGGGAGAAACTACGAGCAGTACTTCGGGCCG	CASSGRGRNYEQYF	2	1.669504824868944E-5	42	TCRBV06-01*01	TCRBV06	TCRBV06-01	01				TCRBD02-01*02	TCRBD02	TCRBD02-01	02				TCRBJ02-07*01	TCRBJ02	TCRBJ02-07	01				4	5	9	2	3	3	39	52	57	62	65	2	In	VDJ
CTGACAGTGACCAGTGCCCATCCTGAAGACAGCAGCTTCTACATCTGCAGTGTAAGGGACAGAGTATACGAGCAGTACTTCGGGCCG	CSVRDRVYEQYF	2	1.669504824868944E-5	36	TCRBV20	TCRBV20				TCRBV20-01,TCRBV20-or09_02		TCRBD01-01*01	TCRBD01	TCRBD01-01	01				TCRBJ02-07*01	TCRBJ02	TCRBJ02-07	01				7	3	0	5	4	4	45	52	55	62	66	2	In	VDJ
TCCAGCCCTCAGAACCCAGGGACTCAGCTGTGTACTTCTGTGCCAGCAGTTTTTTAGGCCAGATGATACGAGCAGTACTTCGGGCCG		1	8.34752412434472E-6	43	TCRBV12	TCRBV12				TCRBV12-03,TCRBV12-04						TCRBD01,TCRBD02	TCRBD01-01,TCRBD02-01		TCRBJ02-07*01	TCRBJ02	TCRBJ02-07	01				3	7	4	5	4	4	38	52	59	62	66	1	Out	VDJ
CTCACTCTGGAGTCAGCTACCCGCTCCCAGACATCTGTGTATTTCTGCGCCAGCAGTGAGTCGGGATACGAGCAGTACTTCGGGCCG	CASSESGYEQYF	2	1.669504824868944E-5	36	TCRBV10-02*01	TCRBV10	TCRBV10-02	01								TCRBD01,TCRBD02	TCRBD01-01,TCRBD02-01		TCRBJ02-07*01	TCRBJ02	TCRBJ02-07	01				0	0	0	8	0	4	45	-1	62	-1	66	2	In	VDJ
CTACACGCCCTGCAGCCAGAAGACTCAGCCCTGTATCTCTGCGCCAGCAGCCAAGCCCCTAGCGGATACGAGCAGTACTTCGGGCCG	CASSQAPSGYEQYF	1	8.34752412434472E-6	42	TCRBV04-01*01	TCRBV04	TCRBV04-01	01				TCRBD02-01	TCRBD02	TCRBD02-01				01,02	TCRBJ02-07*01	TCRBJ02	TCRBJ02-07	01				1	3	4	5	1	4	39	55	58	65	66	1	In	VDJ
AAGATCCAGCCCTCAGAACCCAGGGACTCAGCTGTGTACTTCTGTGCCAGCAGTTTACAGGGGCGATACGAGCAGTACTTCGGGCCG	CASSLQGRYEQYF	1	8.34752412434472E-6	39	TCRBV12	TCRBV12				TCRBV12-03,TCRBV12-04		TCRBD01-01*01	TCRBD01	TCRBD01-01	01				TCRBJ02-07*01	TCRBJ02	TCRBJ02-07	01				2	0	4	2	3	4	42	-1	57	63	66	1	In	VDJ
GAGTCGGCTGCTCCCTCCCAGACATCTGTGTACTTCTGTGCCAGCGAGTGGGCGGGAGGGAGTGCATACGAGCAGTACTTCGGGCCG	CASEWAGGSAYEQYF	5	4.17376206217236E-5	45	TCRBV06-01*01	TCRBV06	TCRBV06-01	01				TCRBD02-01*02	TCRBD02	TCRBD02-01	02				TCRBJ02-07*01	TCRBJ02	TCRBJ02-07	01				8	6	7	0	6	4	36	45	51	60	66	5	In	VDJ
AGCACCTTGGAGCTGGGGGACTCGGCCCTTTATCTTTGCGCCAGCAGCTTGGTGGCAGGGGGCGAATACGAGCAGTACTTCGGGCCG	CASSLVAGGEYEQYF	3	2.5042572373034157E-5	45	TCRBV05-01*01	TCRBV05	TCRBV05-01	01				TCRBD01-01*01	TCRBD01	TCRBD01-01	01				TCRBJ02-07*01	TCRBJ02	TCRBJ02-07	01				0	3	4	0	3	4	36	52	55	63	66	3	In	VDJ
TCCCTGGAGCTTGGTGACTCTGCTGTGTATTTCTGTGCCAGCAGCCAAGACCGGGGACAGGGTTTTGACGAGCAGTACTTCGGGCCG	CASSQDRGQGFDEQYF	2	1.669504824868944E-5	48	TCRBV03	TCRBV03				TCRBV03-01,TCRBV03-02		TCRBD01-01*01	TCRBD01	TCRBD01-01	01				TCRBJ02-07*01	TCRBJ02	TCRBJ02-07	01				0	3	0	3	5	5	33	50	53	62	67	2	In	VDJ
AACGCCTTGGAGCTGGACGACTCGGCCCTGTATCTCTGTGCCAGCAGCTTTTGGGGCGGGCTACTTGACGAGCAGTACTTCGGGCCG	CASSFWGGLLDEQYF	2	1.669504824868944E-5	45	TCRBV05-04*01	TCRBV05	TCRBV05-04	01								TCRBD01,TCRBD02	TCRBD01-01,TCRBD02-01		TCRBJ02-07*01	TCRBJ02	TCRBJ02-07	01				2	2	7	0	10	5	36	50	52	57	67	2	In	VDJ
TGGAGTCGGCTGCTCCCTCCCAAACATCTGTGTACTTCTGTGCCAGCAGTTAGAAGGACAGGGGCTGACGAGCAGTACTTCGGGCCG		2	1.669504824868944E-5	43	TCRBV06	TCRBV06				TCRBV06-02,TCRBV06-03		TCRBD01-01*01	TCRBD01	TCRBD01-01	01				TCRBJ02-07*01	TCRBJ02	TCRBJ02-07	01				3	3	1	2	3	5	38	52	55	64	67	2	Out	VDJ
GTTGCTGGGGGACTCGGCCCTCTATCTCTGTGCCAGCAGCGTTGGGCGGATAAGGACAGGGAGGTGGACGAGCAGTACTTCGGGCCG		1	8.34752412434472E-6	53	TCRBV05-06*01	TCRBV05	TCRBV05-06	01				TCRBD01-01*01	TCRBD01	TCRBD01-01	01				TCRBJ02-07*01	TCRBJ02	TCRBJ02-07	01				4	13	1	3	6	5	28	40	53	61	67	1	Out	VDJ
ACTGTGACATCGGCCCAAAAGAACCCGACAGCTTTCTATCTCTGTGCCAGTAGTATATCCTCGGGGGACGAGCAGTACTTCGGGCCG	CASSISSGDEQYF	3	2.5042572373034157E-5	39	TCRBV19-01	TCRBV19	TCRBV19-01				01,02	TCRBD02-01*01	TCRBD02	TCRBD02-01	01				TCRBJ02-07*01	TCRBJ02	TCRBJ02-07	01				2	4	8	2	0	5	42	57	61	-1	67	3	In	VDJ
GTGAGCACCTTGGAGCTGGGGGACTCGGCCCTTTATCTTTGCGCCAGCAGCTTGGCTAGTCTTACGGACGAGCAGTACTTCGGGCCG	CASSLASLTDEQYF	2	1.669504824868944E-5	42	TCRBV05-01*01	TCRBV05	TCRBV05-01	01				TCRBD02-01	TCRBD02	TCRBD02-01				01,02	TCRBJ02-07*01	TCRBJ02	TCRBJ02-07	01				0	0	4	8	8	5	39	-1	55	59	67	2	In	VDJ
CTCAGGCTGGAGTCGGCTGCTCCCTCCCAGACATCTGTGTACTTCTGTGCCACCAGACTGTTAGGCGACGAGCAGTACTTCGGGCCG	CATRLLGDEQYF	2	1.669504824868944E-5	36	TCRBV06-01*01	TCRBV06	TCRBV06-01	01								TCRBD01,TCRBD02	TCRBD01-01,TCRBD02-01		TCRBJ02-07*01	TCRBJ02	TCRBJ02-07	01				6	6	5	4	2	5	45	56	62	65	67	2	In	VDJ
CTGGAGTCGGCTGCTCCCTCCCAGACATCTGTGTACTTCTGTGCCAGCAGTTATAGCGGGAGGGCCGACGAGCAGTACTTCGGGCCG	CASSYSGRADEQYF	2	1.669504824868944E-5	42	TCRBV06-01*01	TCRBV06	TCRBV06-01	01				TCRBD02-01*02	TCRBD02	TCRBD02-01	02				TCRBJ02-07*01	TCRBJ02	TCRBJ02-07	01				5	2	5	0	3	5	39	51	53	64	67	2	In	VDJ
GTGAGCACCTTGGAGCTGGGGGACTCGGCCCTTTATCTTTGCGCCAGCAGCTTGGGCGGGGCTACCGACGAGCAGTACTTCGGGCCG	CASSLGGATDEQYF	7	5.8432668870413035E-5	42	TCRBV05-01*01	TCRBV05	TCRBV05-01	01				TCRBD02-01*01	TCRBD02	TCRBD02-01	01				TCRBJ02-07*01	TCRBJ02	TCRBJ02-07	01				0	0	7	3	6	5	39	-1	55	61	67	7	In	VDJ
GTGAGCACCTTGGAGCTGGGGGACTCGGCCCTTTATCTTTGCGCCAGCAGCTGGGACAGGGTCAACGACGAGCAGTACTTCGGGCCG	CASSWDRVNDEQYF	2	1.669504824868944E-5	42	TCRBV05-01*01	TCRBV05	TCRBV05-01	01				TCRBD01-01*01	TCRBD01	TCRBD01-01	01				TCRBJ02-07*01	TCRBJ02	TCRBJ02-07	01				3	0	0	3	6	5	39	-1	52	61	67	2	In	VDJ
AATGTGAGCACCTTGGAGCTGGGGGACTCGGCCCTTTATCTTTGCGCCAGCAGCGAATGGGGGGGAGACGAGCAGTACTTCGGGCCG	CASSEWGGDEQYF	4	3.339009649737888E-5	39	TCRBV05-01*01	TCRBV05	TCRBV05-01	01				TCRBD02-01*01	TCRBD02	TCRBD02-01	01				TCRBJ02-07*01	TCRBJ02	TCRBJ02-07	01				4	4	9	0	2	5	42	54	58	65	67	4	In	VDJ
GAGTCGGCTGCTCCCTCCCAAACATCTGTGTACTTCTGTGCCAGCAGTTACGTGCGGGAGGGAATGCACGAGCAGTACTTCGGGCCG	CASSYVREGMHEQYF	2	1.669504824868944E-5	45	TCRBV06	TCRBV06				TCRBV06-02,TCRBV06-03		TCRBD02-01*02	TCRBD02	TCRBD02-01	02				TCRBJ02-07*01	TCRBJ02	TCRBJ02-07	01				2	2	7	0	5	5	36	51	53	62	67	2	In	VDJ
CTGTCCCTAGAGTCTGCCATCCCCAACCAGACAGCTCTTTACTTCTGTGCCACTCCATAGTACGGGCACGAGCAGTACTTCGGGCCG	CATP*YGHEQYF	1	8.34752412434472E-6	36	TCRBV24	TCRBV24				TCRBV24-01,TCRBV24-or09_02						TCRBD01,TCRBD02	TCRBD01-01,TCRBD02-01		TCRBJ02-07*01	TCRBJ02	TCRBJ02-07	01				10	10	8	0	0	5	45	53	63	-1	67	1	Stop	VDJ
TCCACAAAGCTGGAGGACTCAGCCATGTACTTCTGTGCCAGCAGTGATCCGGGGAGACGTGGCATCCACGAGCAGTACTTCGGGCCG	CASSDPGRRGIHEQYF	2	1.669504824868944E-5	48	TCRBV02-01*01	TCRBV02	TCRBV02-01	01				TCRBD02-01	TCRBD02	TCRBD02-01				01,02	TCRBJ02-07*01	TCRBJ02	TCRBJ02-07	01				3	2	8	3	13	5	33	47	49	54	67	2	In	VDJ
AAGATCCGGTCCACAAAGCTGGAGGACTCAGCCATGTACTTCTGTGCCAGCACCCGGGACAGGGGCCACGAGCAGTACTTCGGGCCG	CASTRDRGHEQYF	2	1.669504824868944E-5	39	TCRBV02-01*01	TCRBV02	TCRBV02-01	01				TCRBD01-01*01	TCRBD01	TCRBD01-01	01				TCRBJ02-07*01	TCRBJ02	TCRBJ02-07	01				7	3	0	2	2	5	42	52	55	65	67	2	In	VDJ
CCTAGAGTCTGCCATCCCCAACCAGACAGCTCTTTACTTCTGTGCCACCAGTGATTATGGGACAGCCACGAGCAGTACTTCGGGCCG		1	8.34752412434472E-6	41	TCRBV24	TCRBV24				TCRBV24-01,TCRBV24-or09_02		TCRBD01-01*01	TCRBD01	TCRBD01-01	01				TCRBJ02-07*01	TCRBJ02	TCRBJ02-07	01				2	2	0	5	2	5	40	56	58	65	67	1	Out	VDJ
TCCGCCAGCACCAACCAGACATCTATGTACCTCTGTGCCAGCAGTAGCGGAGAAGGTCGGGGGTCCCACGAGCAGTACTTCGGGCCG	CASSSGEGRGSHEQYF	4	3.339009649737888E-5	48	TCRBV28-01*01	TCRBV28	TCRBV28-01	01				TCRBD02-01*01	TCRBD02	TCRBD02-01	01				TCRBJ02-07*01	TCRBJ02	TCRBJ02-07	01				5	12	8	2	4	5	33	45	57	63	67	4	In	VDJ
GAGTTGGCTGCTCCCTCCCAGACATCTGTGTACTTCTGTGCCAGCAGTCGATCCGACCGGGGGTCCCACGAGCAGTACTTCGGGCCG	CASSRSDRGSHEQYF	2	1.669504824868944E-5	45	TCRBV06-06	TCRBV06	TCRBV06-06				01,02	TCRBD02-01*01	TCRBD02	TCRBD02-01	01				TCRBJ02-07*01	TCRBJ02	TCRBJ02-07	01				5	9	8	2	4	5	36	48	57	63	67	2	In	VDJ
GCAGCCTGCAGAACTGGAGGATTCTGGAGTTTATTTCTGTGCCAGCAGCCCCGGGACAGGGTTGCCCACGAGCAGTACTTCGGGCCG		2	1.669504824868944E-5	44	TCRBV14-01*01	TCRBV14	TCRBV14-01	01				TCRBD01-01*01	TCRBD01	TCRBD01-01	01				TCRBJ02-07*01	TCRBJ02	TCRBJ02-07	01				4	2	0	3	6	5	37	50	52	61	67	2	Out	VDJ
GTGCAGCCTGCAGAACTGGAGGATTCTGGAGTTTATTTCTGTGCCAGCAGCCATAGACAGGGGGCCCACGAGCAGTACTTCGGGCCG	CASSHRQGAHEQYF	2	1.669504824868944E-5	42	TCRBV14-01*01	TCRBV14	TCRBV14-01	01				TCRBD01-01*01	TCRBD01	TCRBD01-01	01				TCRBJ02-07*01	TCRBJ02	TCRBJ02-07	01				3	2	2	0	2	5	39	53	55	65	67	2	In	VDJ
AACGCCTTGTTGCTGGGGGACTCGGCCCTCTATCTCTGTGCCAGCAGCTTCATACGGGGTAAGGTACACGAGCAGTACTTCGGGCCG	CASSFIRGKVHEQYF	1	8.34752412434472E-6	45	TCRBV05-06*01	TCRBV05	TCRBV05-06	01				TCRBD02-01*01	TCRBD02	TCRBD02-01	01				TCRBJ02-07*01	TCRBJ02	TCRBJ02-07	01				2	4	8	3	8	5	36	50	54	59	67	1	In	VDJ
CTGAAGATCCAGCCCTCAGAACCCAGGGACTCAGCTGTGTACTTCTGTGCCAGCAGTGTGACCCGTAACGAGCAGTACTTCGGGCCG	CASSVTRNEQYF	2	1.669504824868944E-5	36	TCRBV12	TCRBV12				TCRBV12-03,TCRBV12-04						TCRBD01,TCRBD02	TCRBD01-01,TCRBD02-01		TCRBJ02-07*01	TCRBJ02	TCRBJ02-07	01				5	2	2	7	5	5	45	57	59	62	67	2	In	VDJ
CAGCGCACACAGCAGGAGGACTCGGCCGTGTATCTCTGTGCCAGCAGCTCCACCGGGACTTCGGGGAACGAGCAGTACTTCGGGCCG	CASSSTGTSGNEQYF	2	1.669504824868944E-5	45	TCRBV07-02*01	TCRBV07	TCRBV07-02	01				TCRBD02-01	TCRBD02	TCRBD02-01				01,02	TCRBJ02-07*01	TCRBJ02	TCRBJ02-07	01				4	5	0	10	7	5	36	49	54	60	67	2	In	VDJ
ACTCTGGAGTCAGCTACCCGCTCCCAGACATCTGTGTATTTCTGCGCCAGCAGTAACAGAAACGGGAACGAGCAGTACTTCGGGCCG	CASSNRNGNEQYF	2	1.669504824868944E-5	39	TCRBV10-02*01	TCRBV10	TCRBV10-02	01				TCRBD02-01*02	TCRBD02	TCRBD02-01	02				TCRBJ02-07*01	TCRBJ02	TCRBJ02-07	01				5	8	8	3	0	5	42	54	62	-1	67	2	In	VDJ
ACCTTGGAGATCCAGCGCACAGAGCAGGGGGACTCGGCCATGTATCTCTGTGCCAGCAGCTTAAGGAACGAGCAGTACTTCGGGCCG	CASSLRNEQYF	2	1.669504824868944E-5	33	TCRBV07-09	TCRBV07	TCRBV07-09				01,03					TCRBD01,TCRBD02	TCRBD01-01,TCRBD02-01		TCRBJ02-07*01	TCRBJ02	TCRBJ02-07	01				2	1	1	8	0	5	48	63	64	-1	67	2	In	VDJ
CTGCTGTCGGCTGCTCCCTCCCAGACATCTGTGTACTTCTGTGCCAGCAGTTCCGCGGGGGGTGCGAACGAGCAGTACTTCGGGCCG	CASSSAGGANEQYF	1	8.34752412434472E-6	42	TCRBV06-05*01	TCRBV06	TCRBV06-05	01				TCRBD02-01*01	TCRBD02	TCRBD02-01	01				TCRBJ02-07*01	TCRBJ02	TCRBJ02-07	01				4	2	7	1	5	5	39	52	54	62	67	1	In	VDJ
TCCACAAAGCTGGAGGACTCAGCCATGTACTTCTGTGCCAGCAGTGAAGCGCTGGGGCAGGGGAAGAACGAGCAGTACTTCGGGCCG	CASSEALGQGKNEQYF	4	3.339009649737888E-5	48	TCRBV02-01*01	TCRBV02	TCRBV02-01	01				TCRBD01-01*01	TCRBD01	TCRBD01-01	01				TCRBJ02-07*01	TCRBJ02	TCRBJ02-07	01				0	7	4	2	4	5	33	50	57	63	67	4	In	VDJ
CTGGAGTCGGCTGCTCCCTCCCAGACATCTGTGTACTTCTGTGCCAGCAGTGAAGAGCCAGGTCTCAACGAGCAGTACTTCGGGCCG	CASSEEPGLNEQYF	4	3.339009649737888E-5	42	TCRBV06-01*01	TCRBV06	TCRBV06-01	01				TCRBD01-01*01	TCRBD01	TCRBD01-01	01				TCRBJ02-07*01	TCRBJ02	TCRBJ02-07	01				1	3	4	4	5	5	39	55	58	62	67	4	In	VDJ
GTGACCAGTGCCCATCCTGAAGACAGCAGCTTCTACATCTGCAGTGCTGCCCCGACAGGGCCCCGCAACGAGCAGTACTTCGGGCCG	CSAAPTGPRNEQYF	1	8.34752412434472E-6	42	TCRBV20	TCRBV20				TCRBV20-01,TCRBV20-or09_02		TCRBD01-01*01	TCRBD01	TCRBD01-01	01				TCRBJ02-07*01	TCRBJ02	TCRBJ02-07	01				5	5	2	3	7	5	39	48	53	60	67	1	In	VDJ
CTCACTGTGACATCGGCCCAAAAGAACCCGACAGCTTTCTATCTCTGTGCCAGTAGTGAACAGGGAAACGAGCAGTACTTCGGGCCG	CASSEQGNEQYF	3	2.5042572373034157E-5	36	TCRBV19-01	TCRBV19	TCRBV19-01				01,02	TCRBD01-01*01	TCRBD01	TCRBD01-01	01				TCRBJ02-07*01	TCRBJ02	TCRBJ02-07	01				5	2	3	3	2	5	45	57	59	65	67	3	In	VDJ
ACTGTGACATCGGCCCAAAAGAACCCGACAGCTTTCTATCTCTGTGCCAGTAGTATAAGCGGAGGAAACGAGCAGTACTTCGGGCCG	CASSISGGNEQYF	5	4.17376206217236E-5	39	TCRBV19-01	TCRBV19	TCRBV19-01				01,02	TCRBD02-01	TCRBD02	TCRBD02-01				01,02	TCRBJ02-07*01	TCRBJ02	TCRBJ02-07	01				2	0	6	5	5	5	42	-1	57	62	67	5	In	VDJ
GTGAGCACCTTGGAGCTGGGGGACTCGGCCCTTTATCTTTGCGCCAGCAGGAGACTAGCGGGAGGGCGAGAGCAGTACTTCGGGCCG	CASRRLAGGREQYF	2	1.669504824868944E-5	42	TCRBV05-01*01	TCRBV05	TCRBV05-01	01				TCRBD02-01*02	TCRBD02	TCRBD02-01	02				TCRBJ02-07*01	TCRBJ02	TCRBJ02-07	01				5	2	2	0	3	7	39	50	52	66	69	2	In	VDJ
CCGCTCAGGCTGCTGTCGGCTGCTCCCTCCCAGACATCTGTGTACTTCTGTGCCAGCCCTGCTCCGTAAGAGCAGTACTTCGGGCCG	CASPAP*EQYF	1	8.34752412434472E-6	33	TCRBV06-05*01	TCRBV06	TCRBV06-05	01								TCRBD01,TCRBD02	TCRBD01-01,TCRBD02-01		TCRBJ02-07*01	TCRBJ02	TCRBJ02-07	01				8	3	10	0	7	7	48	57	60	62	69	1	Stop	VDJ
AACGCCTTGTTGCTGGGGGACTCGGCCCTCTATCTCTGTGCCAGCAGCTCCCGGGACTCCGGGGTGGAAGAGCAGTACTTCGGGCCG	CASSSRDSGVEEQYF	1	8.34752412434472E-6	45	TCRBV05-06*01	TCRBV05	TCRBV05-06	01				TCRBD02-01	TCRBD02	TCRBD02-01				01,02	TCRBJ02-07*01	TCRBJ02	TCRBJ02-07	01				3	3	0	10	11	7	36	49	52	58	69	1	In	VDJ
GTGAGCACCTTGGAGCTGGGGGACTCGGCCCTTTATCTTTGCGCCAGCAGCTTACCGGGACAGGGGGAAGAGCAGTACTTCGGGCCG	CASSLPGQGEEQYF	3	2.5042572373034157E-5	42	TCRBV05-01*01	TCRBV05	TCRBV05-01	01				TCRBD01-01*01	TCRBD01	TCRBD01-01	01				TCRBJ02-07*01	TCRBJ02	TCRBJ02-07	01				2	3	0	1	2	7	39	53	56	67	69	3	In	VDJ
CTGAATGTGAACGCCTTGGAGCTGGACGACTCGGCCCTGTATCTCTGTGCCAGCAGCTTGGACACTCAAGAGCAGTACTTCGGGCCG	CASSLDTQEQYF	2	1.669504824868944E-5	36	TCRBV05-04*01	TCRBV05	TCRBV05-04	01								TCRBD01,TCRBD02	TCRBD01-01,TCRBD02-01		TCRBJ02-07*01	TCRBJ02	TCRBJ02-07	01				0	0	3	6	5	7	45	-1	61	64	69	2	In	VDJ
TTGGCTGCTCCCTCCCAGACATCTGTGTACTTCTGTGCCAGCAGCCAGGCGGGGACTAGCGGGAGGAAAGAGCAGTACTTCGGGCCG	CASSQAGTSGRKEQYF	2	1.669504824868944E-5	48	TCRBV06-06	TCRBV06	TCRBV06-06				01,02	TCRBD02-01*02	TCRBD02	TCRBD02-01	02				TCRBJ02-07*01	TCRBJ02	TCRBJ02-07	01				6	7	0	1	3	7	33	44	51	66	69	2	In	VDJ
CACACCCTGCAGCCAGAAGACTCGGCCCTGTATCTCTGCGCCAGCAGCCAAGAGCAGGGGGTGGGGACACAGCAGTACTTCGGGCCG	CASSQEQGVGTQQYF	1	8.34752412434472E-6	45	TCRBV04-03*01	TCRBV04	TCRBV04-03	01				TCRBD01-01*01	TCRBD01	TCRBD01-01	01				TCRBJ02-07*01	TCRBJ02	TCRBJ02-07	01				0	1	4	1	9	8	36	53	54	61	70	1	In	VDJ
CTCTGAGGATCCAGCCCATGGAACCCAGGGACTTGGGCCTATATTTCTGTGCCAGCAGCTCCCACAGGGAAGCAGTACTTCGGGCCG		2	1.669504824868944E-5	34	TCRBV12-01*01	TCRBV12	TCRBV12-01	01				TCRBD01-01*01	TCRBD01	TCRBD01-01	01				TCRBJ02-07*01	TCRBJ02	TCRBJ02-07	01				4	3	3	3	1	8	47	60	63	69	70	2	Out	VDJ
CTCTGAACTAAACCTGAGCTCTCTGGAGCTGGGGGACTCAGCTTTGTATTTCTGTGCCAGCAGCCCAGGGGACAGGGGTCCGGGCCG		2	1.669504824868944E-5	29	TCRBV09-01	TCRBV09	TCRBV09-01				01,02	TCRBD01-01*01	TCRBD01	TCRBD01-01	01				TCRBJ02-07*01	TCRBJ02	TCRBJ02-07	01				4	4	0	2	2	18	52	64	68	78	80	2	Out	VDJ
ACATCAATTCCCTGGAGCTTGGTGACTCTGCTGTGTATTTCTGTGCCAGCAGCCAACAGGGAAAGGAACACCATATATTTTGGAGAG		6	5.0085144746068314E-5	40	TCRBV03	TCRBV03				TCRBV03-01,TCRBV03-02		TCRBD01-01*01	TCRBD01	TCRBD01-01	01				TCRBJ01-03*01	TCRBJ01	TCRBJ01-03	01				2	0	4	3	5	7	41	-1	56	61	66	6	Out	VDJ
TCTAAGAAGCTCCTTCTCAGTGACTCTGGCTTCTATCTCTGTGCCTGGAGTCCAACGGTCCCAACGAACACCATATATTTTGGAGAG	CAWSPTVPTNTIYF	1	8.34752412434472E-6	42	TCRBV30-01*01	TCRBV30	TCRBV30-01	01				TCRBD02-01	TCRBD02	TCRBD02-01				01,02	TCRBJ01-03*01	TCRBJ01	TCRBJ01-03	01				2	4	8	5	8	7	39	51	55	58	66	1	In	VDJ
CAGCCCTCAGAACCCAGGGACTCAGCTGTGTACTTCTGTGCCAGCAGCTTTTACGTCGAGGGTGGAAACACCATATATTTTGGAGAG	CASSFYVEGGNTIYF	3	2.5042572373034157E-5	45	TCRBV12	TCRBV12				TCRBV12-03,TCRBV12-04		TCRBD02-01*02	TCRBD02	TCRBD02-01	02				TCRBJ01-03*01	TCRBJ01	TCRBJ01-03	01				6	10	11	0	0	3	36	47	57	-1	62	3	In	VDJ
AATTCCCTGGAGCTTGGTGACTCTGCTGTGTATTTCTGTGCCAGCAGCCTAAGGGGAGAAGGTGGAAACACCATATATTTTGGAGAG	CASSLRGEGGNTIYF	3	2.5042572373034157E-5	45	TCRBV03	TCRBV03				TCRBV03-01,TCRBV03-02						TCRBD01,TCRBD02	TCRBD01-01,TCRBD02-01		TCRBJ01-03*01	TCRBJ01	TCRBJ01-03	01				4	2	5	2	6	3	36	49	51	56	62	3	In	VDJ
CTCACTGTGACATCGGCCCAAAAGAACCCGACAGCTTTCTATCTCTGTGCCGCTGGAGGGTCTGGAAACACCATATATTTTGGAGAG	CAAGGSGNTIYF	3	2.5042572373034157E-5	36	TCRBV19-01	TCRBV19	TCRBV19-01				01,02	TCRBD02-01*02	TCRBD02	TCRBD02-01	02				TCRBJ01-03*01	TCRBJ01	TCRBJ01-03	01				11	3	10	0	0	1	45	51	54	-1	60	3	In	VDJ
CTGGAGCTTGGTGACTCTGCTGTGTATTTCTGTGCCAGCAGCCAAGATCAGGGGCTCTTCTCTGGAAACACCATATATTTTGGAGAG	CASSQDQGLFSGNTIYF	3	2.5042572373034157E-5	51	TCRBV03	TCRBV03				TCRBV03-01,TCRBV03-02		TCRBD01-01*01	TCRBD01	TCRBD01-01	01				TCRBJ01-03*01	TCRBJ01	TCRBJ01-03	01				0	1	4	2	5	0	30	47	48	54	59	3	In	VDJ
TCTCTGGAGCTGGGGGACTCAGCTTTGTATTTCTGTGCCAGCAGCGTCTCCGACCTTGTCTCTGGAAACACCATATATTTTGGAGAG	CASSVSDLVSGNTIYF	4	3.339009649737888E-5	48	TCRBV09-01	TCRBV09	TCRBV09-01				01,02					TCRBD01,TCRBD02	TCRBD01-01,TCRBD02-01		TCRBJ01-03*01	TCRBJ01	TCRBJ01-03	01				2	4	2	7	5	0	33	47	51	54	59	4	In	VDJ
ACATCGGCCCAAAAGAACCCGACAGCTTTCTATCTCTGTGCCAGTAGTATCCGGATGGGCTCTGGAAACACCATATATTTTGGAGAG	CASSIRMGSGNTIYF	3	2.5042572373034157E-5	45	TCRBV19-01	TCRBV19	TCRBV19-01				01,02					TCRBD01,TCRBD02	TCRBD01-01,TCRBD02-01		TCRBJ01-03*01	TCRBJ01	TCRBJ01-03	01				3	6	0	9	0	0	36	50	56	-1	59	3	In	VDJ
ACACAGCAGGAGGACTCGGCCGTGTATCTCTGTGCCAGCAGCTCCGCCGGGACAGGGGGCTCTGGAAACACCATATATTTTGGAGAG	CASSSAGTGGSGNTIYF	2	1.669504824868944E-5	51	TCRBV07-02*01	TCRBV07	TCRBV07-02	01				TCRBD01-01*01	TCRBD01	TCRBD01-01	01				TCRBJ01-03*01	TCRBJ01	TCRBJ01-03	01				4	5	0	1	0	0	30	43	48	-1	59	2	In	VDJ
GCTCCCTCCCAGACATCTGTGTACTTCTGTGCCAGCAGTTACTCGAGGCAGGGAGTCGGCTCTGGAAACACCATATATTTTGGAGAG	CASSYSRQGVGSGNTIYF	3	2.5042572373034157E-5	54	TCRBV06	TCRBV06				TCRBV06-05,TCRBV06-06						TCRBD01,TCRBD02	TCRBD01-01,TCRBD02-01		TCRBJ01-03*01	TCRBJ01	TCRBJ01-03	01				0	4	4	3	6	0	27	44	48	53	59	3	In	VDJ
AGTTCTAAGAAGCTCCTTCTCAGTGACTCTGGCTTCTATCTCTGTGCCTGGAGGGACGGCTCTGGAAACACCATATATTTTGGAGAG	CAWRDGSGNTIYF	1	8.34752412434472E-6	39	TCRBV30-01*01	TCRBV30	TCRBV30-01	01								TCRBD01,TCRBD02	TCRBD01-01,TCRBD02-01		TCRBJ01-03*01	TCRBJ01	TCRBJ01-03	01				3	0	1	7	2	0	42	-1	53	57	59	1	In	VDJ
AGCACCTTGGAGCTGGGGGACTCGGCCCTTTATCTTTGCGCCAGCAGCCCCTCGGCCAGCTCTGGAAACACCATATATTTTGGAGAG	CASSPSASSGNTIYF	2	1.669504824868944E-5	45	TCRBV05-01*01	TCRBV05	TCRBV05-01	01								TCRBD01,TCRBD02	TCRBD01-01,TCRBD02-01		TCRBJ01-03*01	TCRBJ01	TCRBJ01-03	01				4	8	4	5	0	0	36	48	56	-1	59	2	In	VDJ
AGCACCTTGGAGCTGGGGGACTCGGCCCTTTATCTTTGCGCCAGCAGCCTGGACACCTCCTCTGGAAACACCATATATTTTGGAGAG	CASSLDTSSGNTIYF	2	1.669504824868944E-5	45	TCRBV05-01*01	TCRBV05	TCRBV05-01	01				TCRBD01-01*01	TCRBD01	TCRBD01-01	01				TCRBJ01-03*01	TCRBJ01	TCRBJ01-03	01				0	0	3	6	4	0	36	-1	52	55	59	2	In	VDJ
AACGCCTTGTTGCTGGGGGACTCGGCCCTCTATCTCTGTGCCAGCAGCGTTACAGTAACCTCTGGAAACACCATATATTTTGGAGAG	CASSVTVTSGNTIYF	3	2.5042572373034157E-5	45	TCRBV05-06*01	TCRBV05	TCRBV05-06	01				TCRBD01-01*01	TCRBD01	TCRBD01-01	01				TCRBJ01-03*01	TCRBJ01	TCRBJ01-03	01				4	3	3	5	4	0	36	48	51	55	59	3	In	VDJ
AAGATCCAGCCCTCAGAACCCAGGGACTCAGCTGTGTACTTCTGTGCCAGCCGCCGGGACTCTGGAAACACCATATATTTTGGAGAG	CASRRDSGNTIYF	1	8.34752412434472E-6	39	TCRBV12	TCRBV12				TCRBV12-03,TCRBV12-04		TCRBD02-01*02	TCRBD02	TCRBD02-01	02				TCRBJ01-03*01	TCRBJ01	TCRBJ01-03	01				8	3	8	3	0	0	42	51	54	-1	59	1	In	VDJ
CTGTCGGCTGCTCCCTCCCAGACATCTGTGTACTTCTGTGCCAGCAGTTACGGGACGAACTCTGGAAACACCATATATTTTGGAGAG	CASSYGTNSGNTIYF	6	5.0085144746068314E-5	45	TCRBV06-05*01	TCRBV06	TCRBV06-05	01								TCRBD01,TCRBD02	TCRBD01-01,TCRBD02-01		TCRBJ01-03*01	TCRBJ01	TCRBJ01-03	01				2	0	0	7	3	0	36	-1	51	56	59	6	In	VDJ
TCCAGCCCTCAGAACCCAGGGACTCAGCTGTGTACTTCTGTGCCAGCGTGTGAGACAAACTCTGGAAACACCATATATTTTGGAGAG		1	8.34752412434472E-6	43	TCRBV12	TCRBV12				TCRBV12-03,TCRBV12-04		TCRBD01-01*01	TCRBD01	TCRBD01-01	01				TCRBJ01-03*01	TCRBJ01	TCRBJ01-03	01				8	6	2	6	2	0	38	47	53	57	59	1	Out	VDJ
ATCCAGCCCTCAGAACCCAGGGACTCAGCTGTGTACTTCTGTGCCAGCAGTGGACAGACGACTGGAAACACCATATATTTTGGAGAG	CASSGQTTGNTIYF	4	3.339009649737888E-5	42	TCRBV12	TCRBV12				TCRBV12-03,TCRBV12-04		TCRBD01-01*01	TCRBD01	TCRBD01-01	01				TCRBJ01-03*01	TCRBJ01	TCRBJ01-03	01				5	0	1	5	4	2	39	-1	51	57	61	4	In	VDJ
ATCCAGCGCACACAGCAGGAGGACTCGGCCGTGTATCTCTGTGCCAGCAGCTTGGCAGTAACTGGAAACACCATATATTTTGGAGAG	CASSLAVTGNTIYF	4	3.339009649737888E-5	42	TCRBV07-02*01	TCRBV07	TCRBV07-02	01				TCRBD01-01*01	TCRBD01	TCRBD01-01	01				TCRBJ01-03*01	TCRBJ01	TCRBJ01-03	01				3	2	4	5	3	2	39	53	55	58	61	4	In	VDJ
CTACACACCCTGCAGCCAGAAGACTCGGCCCTGTATCTCTGCGCCAGCAGCCTAGGCAAGGTGGGAAACACCATATATTTTGGAGAG	CASSLGKVGNTIYF	2	1.669504824868944E-5	42	TCRBV04-03*01	TCRBV04	TCRBV04-03	01								TCRBD01,TCRBD02	TCRBD01-01,TCRBD02-01		TCRBJ01-03*01	TCRBJ01	TCRBJ01-03	01				4	1	5	4	7	4	39	52	53	56	63	2	In	VDJ
ATCCAGCGCACACAGCAGGAGGACTCGGCCGTGTATCTCTGTGCCAGCAGCTTGGGGTCTTCGGGAAACACCATATATTTTGGAGAG	CASSLGSSGNTIYF	6	5.0085144746068314E-5	42	TCRBV07-02*01	TCRBV07	TCRBV07-02	01								TCRBD01,TCRBD02	TCRBD01-01,TCRBD02-01		TCRBJ01-03*01	TCRBJ01	TCRBJ01-03	01				3	0	6	2	6	4	39	-1	53	57	63	6	In	VDJ
CTGTCGGCTGCTCCCTCCCAGACATCTGTGTACTTCTGTGCCAGCAGCCTGGGACAGGGGTTCGGAAACACCATATATTTTGGAGAG	CASSLGQGFGNTIYF	2	1.669504824868944E-5	45	TCRBV06-05*01	TCRBV06	TCRBV06-05	01				TCRBD01-01*01	TCRBD01	TCRBD01-01	01				TCRBJ01-03*01	TCRBJ01	TCRBJ01-03	01				6	3	0	2	3	4	36	47	50	60	63	2	In	VDJ
ACTGTGAGCAACATGAGCCCTGAAGACAGCAGCATATATCTCTGCAGCGGGTTGACAGGGGTCGGAAACACCATATATTTTGGAGAG	CSGLTGVGNTIYF	2	1.669504824868944E-5	39	TCRBV29-01*01	TCRBV29	TCRBV29-01	01				TCRBD01-01*01	TCRBD01	TCRBD01-01	01				TCRBJ01-03*01	TCRBJ01	TCRBJ01-03	01				7	4	2	2	2	4	42	49	53	61	63	2	In	VDJ
GAGCTTGGTGACTCTGCTGTGTATTTCTGTGCCAGCAGCCCATCCTCCTTCGGCGGGGGGCCCGGAAACACCATATATTTTGGAGAG	CASSPSSFGGGPGNTIYF	3	2.5042572373034157E-5	54	TCRBV03	TCRBV03				TCRBV03-01,TCRBV03-02		TCRBD02-01*01	TCRBD02	TCRBD02-01	01				TCRBJ01-03*01	TCRBJ01	TCRBJ01-03	01				4	12	7	1	3	4	27	40	52	60	63	3	In	VDJ
AATGTGAGCACCTTGGAGCTGGGGGACTCGGCCCTTTATCTTTGCGCCAGCAGCTTGGACAGAGGAAACACCATATATTTTGGAGAG	CASSLDRGNTIYF	2	1.669504824868944E-5	39	TCRBV05-01*01	TCRBV05	TCRBV05-01	01				TCRBD01-01*01	TCRBD01	TCRBD01-01	01				TCRBJ01-03*01	TCRBJ01	TCRBJ01-03	01				0	0	3	5	1	4	42	-1	58	62	63	2	In	VDJ
CGAAAAGAGAAGAGGAATTTCCCCCTGATCCTGGAGTCGCCCAGCCCCAACCAGACCTCTCTGTACTTCTGTGCCGGCATTGGAGAG	CAGI	3	2.5042572373034157E-5	12	TCRBV27-01*01	TCRBV27	TCRBV27-01	01											TCRBJ01-03*01	TCRBJ01	TCRBJ01-03	01				7	0	0	0	0	20	69	-1	-1	-1	79	3	In	VJ
GAGCTGGACGACTCGGCCCTGTATCTCTGTGCCAGCAGCTTGGGAAGGGTAGTCGGTGTTGGGGCCAACGTCCTGACTTTCGGGGCC	CASSLGRVVGVGANVLTF	1	8.34752412434472E-6	54	TCRBV05-04*01	TCRBV05	TCRBV05-04	01								TCRBD01,TCRBD02	TCRBD01-01,TCRBD02-01		TCRBJ02-06*01	TCRBJ02	TCRBJ02-06	01				0	2	5	3	10	3	27	43	45	49	59	1	In	VDJ
ATCCAGCCCTCAGAACCCAGGGACTCAGCTGTGTACTTCTGTGCCAGCAGTTTAAGCTCTGGGGCCAACGTCCTGACTTTCGGGGCC	CASSLSSGANVLTF	2	1.669504824868944E-5	42	TCRBV12	TCRBV12				TCRBV12-03,TCRBV12-04						TCRBD01,TCRBD02	TCRBD01-01,TCRBD02-01		TCRBJ02-06*01	TCRBJ02	TCRBJ02-06	01				2	0	5	5	0	0	39	-1	54	-1	56	2	In	VDJ
CTGTCGGCTGCTCCCTCCCAGACATCTGTGTACTTCTGTGCCAGCAGACGGGACACCTCTGGGGCCAACGTCCTGACTTTCGGGGCC	CASRRDTSGANVLTF	2	1.669504824868944E-5	45	TCRBV06-05*01	TCRBV06	TCRBV06-05	01				TCRBD01-01*01	TCRBD01	TCRBD01-01	01				TCRBJ02-06*01	TCRBJ02	TCRBJ02-06	01				6	2	0	6	1	0	36	47	49	55	56	2	In	VDJ
ATCAATTCCCTGGAGCTTGGTGACTCTGCTGTGTATTTCTGTGCCAGCAGCCCTGGGACAGGGGCCAACGTCCTGACTTTCGGGGCC	CASSPGTGANVLTF	2	1.669504824868944E-5	42	TCRBV03	TCRBV03				TCRBV03-01,TCRBV03-02		TCRBD01-01*01	TCRBD01	TCRBD01-01	01				TCRBJ02-06*01	TCRBJ02	TCRBJ02-06	01				4	2	0	6	0	4	39	52	54	-1	60	2	In	VDJ
AAATCTTCACATCAATTCCCTGGAGCTTGGTGACTCTGCTGTGTATTTCTGTGCCACCGCTTGGCCAAAGTCCTGACTTTCGGGGCC		2	1.669504824868944E-5	32	TCRBV03	TCRBV03				TCRBV03-01,TCRBV03-02		TCRBD01-01*01	TCRBD01	TCRBD01-01	01				TCRBJ02-06*01	TCRBJ02	TCRBJ02-06	01				10	6	9	0	4	13	49	56	62	65	69	2	Out	VDJ
CTTCTCAGTGACTCTGGCTTCTATCTCTGTGCCTGGAGGGCCCTCACTAGCGCGGCCTCTGGGGCCAAAGTCCTGACTTTCGGGGCC	CAWRALTSAASGAKVLTF	3	2.5042572373034157E-5	54	TCRBV30-01*01	TCRBV30	TCRBV30-01	01				TCRBD02-01	TCRBD02	TCRBD02-01				01,02	TCRBJ02-06*01	TCRBJ02	TCRBJ02-06	01				3	7	3	6	17	13	27	38	45	52	69	3	In	VDJ
GAAGACTCAGCCCTGTATCTCTGCGCCAGCAGCCACGAACAGGGAAGGATCCCGCCCTCTGGGGCCAAAGTCCTGACTTTCGGGGCC	CASSHEQGRIPPSGAKVLTF	1	8.34752412434472E-6	60	TCRBV04-01*01	TCRBV04	TCRBV04-01	01				TCRBD01-01*01	TCRBD01	TCRBD01-01	01				TCRBJ02-06*01	TCRBJ02	TCRBJ02-06	01				3	3	3	3	25	13	21	35	38	44	69	1	In	VDJ
ACCAGACAGCTCTTTACTTCTGTGCCACCAGCACTCGGGGACACCTATTATCGGGGCGCTGGGGCCAAAGTCCTGACTTTCGGGGCC		1	8.34752412434472E-6	61	TCRBV24	TCRBV24				TCRBV24-01,TCRBV24-or09_02		TCRBD01-01*01	TCRBD01	TCRBD01-01	01				TCRBJ02-06*01	TCRBJ02	TCRBJ02-06	01				7	6	0	6	26	13	20	31	37	43	69	1	Out	VDJ
GCGTCTGCTGTACCCTCTCAGACATCTGTGTACTTCTGTGCCAGCAGTGACTGGACTAGCGGGGGTGGAATCCTGACTTTCGGGGCC	CASSDWTSGGGILTF	4	3.339009649737888E-5	45	TCRBV06-04	TCRBV06	TCRBV06-04				01,02	TCRBD02-01*01	TCRBD02	TCRBD02-01	01				TCRBJ02-06*01	TCRBJ02	TCRBJ02-06	01				1	0	1	2	5	14	36	-1	52	65	70	4	In	VDJ
GAGTTCTAAGAAGCTCCTTCTCAGTGACTCTGGCTTCTATCTCTGTGCCTGGAGGGTATCTCAGGGGGCATTCAGTACTTCGGCGCC		2	1.669504824868944E-5	38	TCRBV30-01*01	TCRBV30	TCRBV30-01	01				TCRBD01-01*01	TCRBD01	TCRBD01-01	01				TCRBJ02-04*01	TCRBJ02	TCRBJ02-04	01				3	7	4	1	0	9	43	54	61	-1	68	2	Out	VDJ
AGGCTGGAGTCGGTTGCTCCCTCCCAGACATCTGTGTACTTCTGTGCCAGCAGTGAAGCCGGGTGGAACATTCAGTACTTCGGCGCC	CASSEAGWNIQYF	2	1.669504824868944E-5	39	TCRBV06-01*01	TCRBV06	TCRBV06-01	01				TCRBD02-01	TCRBD02	TCRBD02-01				01,02	TCRBJ02-04*01	TCRBJ02	TCRBJ02-04	01				0	0	8	4	3	7	42	-1	59	63	66	2	In	VDJ
ACGCCCTGCAGCCAGAAGACTCAGCCCTGTATCTCTGCGCCAGCAGCCAAGGAGGGAGGGTTTGAGAACATTCAGTACTTCGGCGCC		2	1.669504824868944E-5	46	TCRBV04-01*01	TCRBV04	TCRBV04-01	01				TCRBD02-01*02	TCRBD02	TCRBD02-01	02				TCRBJ02-04*01	TCRBJ02	TCRBJ02-04	01				1	2	9	0	6	7	35	51	53	60	66	2	Out	VDJ
CGCTCACCAGGCCTGGGGGACGCAGCCATGTACCTGTGTGCCACCAGCAGAGAATCGGGACAGCAAAACATTCAGTACTTCGGCGCC	CATSRESGQQNIQYF	2	1.669504824868944E-5	45	TCRBV15-01*01	TCRBV15	TCRBV15-01	01				TCRBD01-01*01	TCRBD01	TCRBD01-01	01				TCRBJ02-04*01	TCRBJ02	TCRBJ02-04	01				0	3	0	5	1	5	36	53	56	63	64	2	In	VDJ
CTGTCGGCTGCTCCCTCCCAGACATCTGTGTACTTCTGTGCCAGCAGTACCTGGACAGGGGCCAAAAACATTCAGTACTTCGGCGCC	CASSTWTGAKNIQYF	6	5.0085144746068314E-5	45	TCRBV06-05*01	TCRBV06	TCRBV06-05	01				TCRBD01-01*01	TCRBD01	TCRBD01-01	01				TCRBJ02-04*01	TCRBJ02	TCRBJ02-04	01				5	4	1	3	0	1	36	48	52	-1	60	6	In	VDJ
CTGGAGTCCGCTACCAGCTCCCAGACATCTGTGTACTTCTGTGCCATCAGCCCGCAGGGCGCCAAAAACATTCAGTACTTCGGCGCC	CAISPQGAKNIQYF	2	1.669504824868944E-5	42	TCRBV10-03*01	TCRBV10	TCRBV10-03	01				TCRBD01-01*01	TCRBD01	TCRBD01-01	01				TCRBJ02-04*01	TCRBJ02	TCRBJ02-04	01				6	4	4	3	1	1	39	50	54	59	60	2	In	VDJ
AGCACCTTGGAGCTGGGGGACTCGGCCCTTTATCTTTGCGCCAGCAGCCTGACAGATCTAGCCAAAAACATTCAGTACTTCGGCGCC	CASSLTDLAKNIQYF	4	3.339009649737888E-5	45	TCRBV05-01*01	TCRBV05	TCRBV05-01	01				TCRBD01-01*01	TCRBD01	TCRBD01-01	01				TCRBJ02-04*01	TCRBJ02	TCRBJ02-04	01				4	2	2	5	4	0	36	48	50	55	59	4	In	VDJ
AGGGACTCAGCTGTGTACTTCTGTGCCAGCAGTTTAGCGGGACTAGCGGGGACCAATCTAGCCAAAAACATTCAGTACTTCGGCGCC	CASSLAGLAGTNLAKNIQYF	1	8.34752412434472E-6	60	TCRBV12	TCRBV12				TCRBV12-03,TCRBV12-04		TCRBD02-01*01	TCRBD02	TCRBD02-01	01				TCRBJ02-04*01	TCRBJ02	TCRBJ02-04	01				0	0	0	3	8	0	21	-1	38	51	59	1	In	VDJ
ATCCGGTCCACAAAGCTGGAGGACTCAGCCATGTACTTCTGTGCCAGCAGTGTAGAGGCAGCCAAAAACATTCAGTACTTCGGCGCC	CASSVEAAKNIQYF	2	1.669504824868944E-5	42	TCRBV02-01*01	TCRBV02	TCRBV02-01	01				TCRBD02-01*02	TCRBD02	TCRBD02-01	02				TCRBJ02-04*01	TCRBJ02	TCRBJ02-04	01				4	2	11	1	1	0	39	52	54	58	59	2	In	VDJ
GCAGCCTGCAGAACTGGAGGATTCTGGAGTTTATTTCTGTGCCAGCAGCCATGGACAGGGACCAAAAACATTCAGTACTTCGGCGCC		2	1.669504824868944E-5	44	TCRBV14-01*01	TCRBV14	TCRBV14-01	01				TCRBD01-01*01	TCRBD01	TCRBD01-01	01				TCRBJ02-04*01	TCRBJ02	TCRBJ02-04	01				3	1	1	3	1	2	37	51	52	60	61	2	Out	VDJ
ATCCGGTCCACAAAGCTGGAGGACTCAGCCATGTACTTCTGTGCCAGTGAACTGGGCCAGGGGGGTTCACCCCTCCACTTTGGGAAC	CASELGQGGSPLHF	2	1.669504824868944E-5	42	TCRBV02-01*01	TCRBV02	TCRBV02-01	01				TCRBD01-01*01	TCRBD01	TCRBD01-01	01				TCRBJ01-06*01	TCRBJ01	TCRBJ01-06	01				9	10	4	1	1	9	39	47	57	64	65	2	In	VDJ
GCTGCTCCCTCCCAGACATCTGTGTACTTCTGTGCCAGCAGTTACTCGAGAGTGGCTCAGCGGGGTTCACCCCTCCACTTTGGGAAC	CASSYSRVAQRGSPLHF	4	3.339009649737888E-5	51	TCRBV06	TCRBV06				TCRBV06-05,TCRBV06-06		TCRBD02-01*01	TCRBD02	TCRBD02-01	01				TCRBJ01-06*01	TCRBJ01	TCRBJ01-06	01				0	11	6	3	0	9	30	47	58	-1	65	4	In	VDJ
CCCCTCACTCTGGAGTCTGCTGCCTCCTCCCAGACATCTGTATATTTCTGCGCCAGGAGGGTTTATTCACCCCTCCACTTTGGGAAC	CARRVYSPLHF	3	2.5042572373034157E-5	33	TCRBV10-01	TCRBV10	TCRBV10-01				01,02	TCRBD02-01*02	TCRBD02	TCRBD02-01	02				TCRBJ01-06*01	TCRBJ01	TCRBJ01-06	01				9	0	11	0	3	8	48	-1	56	61	64	3	In	VDJ
CACATCAATTCCCTGGAGCTTGGTGACTCTGCTGTGTATTTCTGTGCCAGCAGCCACCGTGGAGATTCACCCCTCCACTTTGGGAAC	CASSHRGDSPLHF	2	1.669504824868944E-5	39	TCRBV03	TCRBV03				TCRBV03-01,TCRBV03-02		TCRBD02-01*02	TCRBD02	TCRBD02-01	02				TCRBJ01-06*01	TCRBJ01	TCRBJ01-06	01				3	4	10	2	0	8	42	56	60	-1	64	2	In	VDJ
CAGCGCACACAGCAGGAGGACTCGGCCGTGTATCTCTGTGCCAGCATCCTTAACAGGGCGTTTAATTCACCCCTCCACTTTGGGAAC	CASILNRAFNSPLHF	3	2.5042572373034157E-5	45	TCRBV07-02*01	TCRBV07	TCRBV07-02	01				TCRBD01-01*01	TCRBD01	TCRBD01-01	01				TCRBJ01-06*01	TCRBJ01	TCRBJ01-06	01				7	6	3	3	4	6	36	46	52	58	62	3	In	VDJ
AGGCTGCTGTCGGCTGCTCCCTCCCAGACATCTGTGTACTTCTGTGCCAGCGGTTCTAACTTTAATTCACCCCTCCACTTTGGGAAC	CASGSNFNSPLHF	3	2.5042572373034157E-5	39	TCRBV06-05*01	TCRBV06	TCRBV06-05	01				TCRBD02-01	TCRBD02	TCRBD02-01				01,02	TCRBJ01-06*01	TCRBJ01	TCRBJ01-06	01				4	3	3	10	1	6	42	55	58	61	62	3	In	VDJ
TCGCCCAGCCCCAACCAGACCTCTCTGTACTTCTGTGCCAGCAGCCTTGTCGAGGGACAGCCTAATTCACCCCTCCACTTTGGGAAC	CASSLVEGQPNSPLHF	3	2.5042572373034157E-5	48	TCRBV27-01*01	TCRBV27	TCRBV27-01	01				TCRBD01-01*01	TCRBD01	TCRBD01-01	01				TCRBJ01-06*01	TCRBJ01	TCRBJ01-06	01				6	9	0	5	2	6	33	44	53	60	62	3	In	VDJ
AATGTGAACGCCTTGTTGCTGGGGGACTCGGCCCTCTATCTCTGTGCCAGCAGCGGACAGCCTAATTCACCCCTCCACTTTGGGAAC	CASSGQPNSPLHF	2	1.669504824868944E-5	39	TCRBV05-06*01	TCRBV05	TCRBV05-06	01				TCRBD01-01*01	TCRBD01	TCRBD01-01	01				TCRBJ01-06*01	TCRBJ01	TCRBJ01-06	01				4	0	1	5	2	6	42	-1	54	60	62	2	In	VDJ
AGTTCTAAGAAGCTCCTTCTCAGTGACTCTGGCTTCTATCTCTGTGCCTGGACGGACCTTTATAATTCACCCCTCCACTTTGGGAAC	CAWTDLYNSPLHF	1	8.34752412434472E-6	39	TCRBV30-01*01	TCRBV30	TCRBV30-01	01								TCRBD01,TCRBD02	TCRBD01-01,TCRBD02-01		TCRBJ01-06*01	TCRBJ01	TCRBJ01-06	01				4	1	1	7	3	4	42	52	53	57	60	1	In	VDJ
TCGGCTGCTCCCTCCCAGACATCTGTGTACTTCTGTGCCACCGCAAGATCATTGAGCTCCTATAATTCACCCCTCCACTTTGGGAAC	CATARSLSSYNSPLHF	2	1.669504824868944E-5	48	TCRBV06	TCRBV06				TCRBV06-01,TCRBV06-05		TCRBD02-01*02	TCRBD02	TCRBD02-01	02				TCRBJ01-06*01	TCRBJ01	TCRBJ01-06	01				10	13	11	2	0	0	33	40	53	-1	56	2	In	VDJ
CCCATCCTGAAGACAGCAGCTTCTACATCTGCAGTCCCAATCTCGTAACCGACGAGCTCCTATAATTCACCCCTCCACTTTGGGAAC		1	8.34752412434472E-6	52	TCRBV20	TCRBV20				TCRBV20-01,TCRBV20-or09_02						TCRBD01,TCRBD02	TCRBD01-01,TCRBD02-01		TCRBJ01-06*01	TCRBJ01	TCRBJ01-06	01				8	15	2	7	3	0	29	35	50	53	56	1	Out	VDJ
GCCCATCCTGAAGACAGCAGCTTCTACATCTGCAGTGCTAGAGCCCCAGGGGTCAGCTCCTATAATTCACCCCTCCACTTTGGGAAC	CSARAPGVSSYNSPLHF	1	8.34752412434472E-6	51	TCRBV20	TCRBV20				TCRBV20-01,TCRBV20-or09_02		TCRBD01-01*01	TCRBD01	TCRBD01-01	01				TCRBJ01-06*01	TCRBJ01	TCRBJ01-06	01				1	3	4	2	4	0	30	43	46	52	56	1	In	VDJ
GAGTCTGCCAGGCCCTCACATACCTCTCAGTACCTCTGTGCCAGCAGTCTTGGCAGCTCCTATAATTCACCCCTCCACTTTGGGAAC	CASSLGSSYNSPLHF	4	3.339009649737888E-5	45	TCRBV25-01*01	TCRBV25	TCRBV25-01	01				TCRBD01-01*01	TCRBD01	TCRBD01-01	01				TCRBJ01-06*01	TCRBJ01	TCRBJ01-06	01				5	5	4	5	0	0	36	48	53	-1	56	4	In	VDJ
GCTGCTCCCTCCCAGACATCTGTGTACTTCTGTGCCAGCAGTTACTCGAATGGAGACTCCTATAATTCACCCCTCCACTTTGGGAAC	CASSYSNGDSYNSPLHF	2	1.669504824868944E-5	51	TCRBV06	TCRBV06				TCRBV06-05,TCRBV06-06		TCRBD02-01*02	TCRBD02	TCRBD02-01	02				TCRBJ01-06*01	TCRBJ01	TCRBJ01-06	01				0	4	10	2	1	0	30	47	51	55	56	2	In	VDJ
ATCCAGCCCTCAGAACCCAGGGACTCAGCTGTGTACTTCTGTGCCAGCAGTCCGGGGACAGATAATTCACCCCTCCACTTTGGGAAC	CASSPGTDNSPLHF	3	2.5042572373034157E-5	42	TCRBV12	TCRBV12				TCRBV12-03,TCRBV12-04		TCRBD01-01*01	TCRBD01	TCRBD01-01	01				TCRBJ01-06*01	TCRBJ01	TCRBJ01-06	01				5	3	0	5	0	5	39	51	54	-1	61	3	In	VDJ
GCTGCTCCCTCCCAGACATCTGTGTACTTCTGTGCCAGCAGTACGGTCCCCACCGAAACAGGGAATTCACCCCTCCACTTTGGGAAC	CASSTVPTETGNSPLHF	2	1.669504824868944E-5	51	TCRBV06	TCRBV06				TCRBV06-01,TCRBV06-05,TCRBV06-06		TCRBD01-01*01	TCRBD01	TCRBD01-01	01				TCRBJ01-06*01	TCRBJ01	TCRBJ01-06	01				5	15	3	3	0	7	30	42	57	-1	63	2	In	VDJ
AGCACCTTGGAGCTGGGGGACTCGGCCCTTTATCTTTGCGCCAGCACCCTAAGGACAGGGGGAAATTCACCCCTCCACTTTGGGAAC	CASTLRTGGNSPLHF	2	1.669504824868944E-5	45	TCRBV05-01*01	TCRBV05	TCRBV05-01	01				TCRBD01-01*01	TCRBD01	TCRBD01-01	01				TCRBJ01-06*01	TCRBJ01	TCRBJ01-06	01				6	6	1	1	1	7	36	46	52	62	63	2	In	VDJ
AGCACCTTGGAGCTGGGGGACTCGGCCCTTTATCTTTGCGCCAGCAGCTTGGCCCGCGGTCCAAATTCACCCCTCCACTTTGGGAAC	CASSLARGPNSPLHF	5	4.17376206217236E-5	45	TCRBV05-01*01	TCRBV05	TCRBV05-01	01				TCRBD02-01	TCRBD02	TCRBD02-01				01,02	TCRBJ01-06*01	TCRBJ01	TCRBJ01-06	01				0	3	7	5	4	7	36	52	55	59	63	5	In	VDJ
TTGGAGTCGGCTGCTCCCTCCCAAACATCTGTGTACTTCTGTGCCAGCAGTTACACGGGGGAAAATTCACCCCTCCACTTTGGGAAC	CASSYTGENSPLHF	2	1.669504824868944E-5	42	TCRBV06	TCRBV06				TCRBV06-02,TCRBV06-03		TCRBD02-01*01	TCRBD02	TCRBD02-01	01				TCRBJ01-06*01	TCRBJ01	TCRBJ01-06	01				2	1	8	2	2	7	39	54	55	61	63	2	In	VDJ
GTGAACGCCTTGGAGCTGGAGGACTCGGCCCTGTATCTCTGTGCCAGCAGCTTGGGGGGACAAAGGTCACCCCTCCACTTTGGGAAC	CASSLGGQRSPLHF	6	5.0085144746068314E-5	42	TCRBV05-08*01	TCRBV05	TCRBV05-08	01				TCRBD01-01*01	TCRBD01	TCRBD01-01	01				TCRBJ01-06*01	TCRBJ01	TCRBJ01-06	01				0	1	0	6	4	10	39	55	56	62	66	6	In	VDJ
CGGTCCACAAAGCTGGAGGACTCAGCCATGTACTTCTGTGCCAGCAGTGAAGAGGGAGGGATGGGATCACCCCTCCACTTTGGGAAC	CASSEEGGMGSPLHF	5	4.17376206217236E-5	45	TCRBV02-01*01	TCRBV02	TCRBV02-01	01				TCRBD02-01*02	TCRBD02	TCRBD02-01	02				TCRBJ01-06*01	TCRBJ01	TCRBJ01-06	01				1	1	9	0	6	10	36	52	53	60	66	5	In	VDJ
CTGTCGGCTGCTCCCTCCCAGACATCTGTGTACTTCTGTGCCAGCAGTTCCGGGACAGGGGGCGGATCACCCCTCCACTTTGGGAAC	CASSSGTGGGSPLHF	3	2.5042572373034157E-5	45	TCRBV06-05*01	TCRBV06	TCRBV06-05	01				TCRBD01-01*01	TCRBD01	TCRBD01-01	01				TCRBJ01-06*01	TCRBJ01	TCRBJ01-06	01				4	2	0	0	3	10	36	49	51	63	66	3	In	VDJ
AACGCCTTGGAGCTGGACGACTCGGCCCTGTATCTCTGTGCCAGCAGCTCACCCCTAATCAGGGAAGAACCCCTCCACTTTGGGAAC	CASSSPLIREEPLHF	4	3.339009649737888E-5	45	TCRBV05-04*01	TCRBV05	TCRBV05-04	01				TCRBD01-01*01	TCRBD01	TCRBD01-01	01				TCRBJ01-06*01	TCRBJ01	TCRBJ01-06	01				3	10	4	3	4	12	36	49	59	64	68	4	In	VDJ
CCTGTCCCTAGAGTCTGCCATCCCCAACCAGACAGCTCTTTACTTCTGTGCCACCAAAGACAGGGGCTCACCCTCCACTTTGGGAAC		2	1.669504824868944E-5	35	TCRBV24	TCRBV24				TCRBV24-01,TCRBV24-or09_02		TCRBD01-01*01	TCRBD01	TCRBD01-01	01				TCRBJ01-06*01	TCRBJ01	TCRBJ01-06	01				8	2	2	2	4	14	46	56	58	66	70	2	Out	VDJ
CTGACTGTGAGCAACATGAGCCCTGAAGACAGCAGCATATATCTCTGCAGCGTTGAGTCCCTGGCGGCCCCTCCGTTCTTCGGGCCA	CSVESLAAPPFF	2	1.669504824868944E-5	36	TCRBV29-01*01	TCRBV29	TCRBV29-01	01				TCRBD02-01	TCRBD02	TCRBD02-01				01,02	TCRBJ02-01*01	TCRBJ02	TCRBJ02-01	01				3	7	7	5	7	15	45	56	63	67	74	2	In	VDJ
CTGAAGATCCAGCCCTCAGAACCCAGGGACTCAGCTGTGTACTTCTGTGCCAGCAGTTTAGTAGTCGGGGGGCAGTTCTTCGGGCCA	CASSLVVGGQFF	1	8.34752412434472E-6	36	TCRBV12	TCRBV12				TCRBV12-03,TCRBV12-04		TCRBD02-01*01	TCRBD02	TCRBD02-01	01				TCRBJ02-01*01	TCRBJ02	TCRBJ02-01	01				1	4	8	2	0	12	45	61	65	-1	71	1	In	VDJ
CTCAGGCTGCTGTCGGCTGCTCCCTCCCAGACATCTGTGTACTTCTGTGCCAGCGGGACTAGCGGGAGTTCGCAGTTCTTCGGGCCA	CASGTSGSSQFF	2	1.669504824868944E-5	36	TCRBV06-05*01	TCRBV06	TCRBV06-05	01				TCRBD02-01*02	TCRBD02	TCRBD02-01	02				TCRBJ02-01*01	TCRBJ02	TCRBJ02-01	01				8	0	0	2	3	12	45	-1	54	68	71	2	In	VDJ
GAGTCGGCTGCTCCCTCCCAAACATCTGTGTACTTCTGTGCCAGCAGCTTTCTCCCCGGGAGGGCCCTTGAGCAGTTCTTCGGGCCA	CASSFLPGRALEQFF	2	1.669504824868944E-5	45	TCRBV06	TCRBV06				TCRBV06-02,TCRBV06-03		TCRBD02-01*02	TCRBD02	TCRBD02-01	02				TCRBJ02-01*01	TCRBJ02	TCRBJ02-01	01				6	9	8	0	4	9	36	47	56	64	68	2	In	VDJ
AAGATCCAGCCCTCAGAACCCAGGGACTCAGCTGTGTACTTCTGTGCCAGCAGTGCCCGACTAGCTGGTGAGCAGTTCTTCGGGCCA	CASSARLAGEQFF	1	8.34752412434472E-6	39	TCRBV12	TCRBV12				TCRBV12-03,TCRBV12-04		TCRBD02-01	TCRBD02	TCRBD02-01				01,02	TCRBJ02-01*01	TCRBJ02	TCRBJ02-01	01				5	4	2	7	3	9	42	54	58	65	68	1	In	VDJ
CTGAGATGAATGTGAGCACCTTGGAGCTGGGGGACTCGGCCCTTTATCTTTGCGCCAGGTGAATGGGGTGAGCAGTTCTTCGGGCCA		4	3.339009649737888E-5	31	TCRBV05-01*01	TCRBV05	TCRBV05-01	01								TCRBD01,TCRBD02	TCRBD01-01,TCRBD02-01		TCRBJ02-01*01	TCRBJ02	TCRBJ02-01	01				8	6	6	2	0	9	50	58	64	-1	68	4	Out	VDJ
ATCCAGCGCACACAGCAGGAGGACTCGGCCGTGTATCTCTGTGCCAGCAGCTTTTCGGGAGATTTCGGTGAGCAGTTCTTCGGGCCA	CASSFSGDFGEQFF	2	1.669504824868944E-5	42	TCRBV07-02*01	TCRBV07	TCRBV07-02	01				TCRBD02-01*02	TCRBD02	TCRBD02-01	02				TCRBJ02-01*01	TCRBJ02	TCRBJ02-01	01				3	2	8	2	7	9	39	53	55	61	68	2	In	VDJ
TCCCTAGAGTCTGCCATCCCCAACCAGACAGCTCTTTACTTCTGTGCCACCAGAAGGCGGGAGGACGGTGAGCAGTTCTTCGGGCCA	CATRRREDGEQFF	4	3.339009649737888E-5	39	TCRBV24	TCRBV24				TCRBV24-01,TCRBV24-or09_02		TCRBD02-01*02	TCRBD02	TCRBD02-01	02				TCRBJ02-01*01	TCRBJ02	TCRBJ02-01	01				7	3	7	1	4	9	42	53	56	64	68	4	In	VDJ
ACTCTCAAGATCCAGCCTGCAGAGCTTGGGGACTCGGCCGTGTATCTCTGTGCCAGCAGCTTAGCAGGTGAGCAGTTCTTCGGGCCA	CASSLAGEQFF	4	3.339009649737888E-5	33	TCRBV11-03*01	TCRBV11	TCRBV11-03	01				TCRBD01-01*01	TCRBD01	TCRBD01-01	01				TCRBJ02-01*01	TCRBJ02	TCRBJ02-01	01				1	0	4	4	0	9	48	-1	64	-1	68	4	In	VDJ
TAGAGTCTGCCATCCCCAACCAGACAGCTCTTTACTTCTGTGCCACCAGTGTAGAAGGGGGCCTTTGCTGAGCAGTTCTTCGGGCCA		2	1.669504824868944E-5	43	TCRBV24	TCRBV24				TCRBV24-01,TCRBV24-or09_02		TCRBD01-01*01	TCRBD01	TCRBD01-01	01				TCRBJ02-01*01	TCRBJ02	TCRBJ02-01	01				5	4	5	0	6	9	38	51	55	62	68	2	Out	VDJ
GCAGAACTGGAGGATTCTGGAGTTTATTTCTGTGCCAGCAGCCAAGAGGGACTAGACTGGTTTAGGGCTGAGCAGTTCTTCGGGCCA	CASSQEGLDWFRAEQFF	2	1.669504824868944E-5	51	TCRBV14-01*01	TCRBV14	TCRBV14-01	01				TCRBD02-01	TCRBD02	TCRBD02-01				01,02	TCRBJ02-01*01	TCRBJ02	TCRBJ02-01	01				0	0	0	8	13	9	30	-1	47	55	68	2	In	VDJ
TCTGCCATCCCCAACCAGACAGCTCTTTACTTCTGTGCCACCAGTGAGCCGACTAGCGGGGGGGCCGCTGAGCAGTTCTTCGGGCCA	CATSEPTSGGAAEQFF	3	2.5042572373034157E-5	48	TCRBV24	TCRBV24				TCRBV24-01,TCRBV24-or09_02		TCRBD02-01*01	TCRBD02	TCRBD02-01	01				TCRBJ02-01*01	TCRBJ02	TCRBJ02-01	01				4	3	2	0	4	9	33	47	50	64	68	3	In	VDJ
CACCTACACACCCTGCAGCCAGAAGACTCGGCCCTGTATCTCTGCGCCAGCAGCCAGGATACAGGGACTGAGCAGTTCTTCGGGCCA	CASSQDTGTEQFF	2	1.669504824868944E-5	39	TCRBV04-03*01	TCRBV04	TCRBV04-03	01				TCRBD01-01*01	TCRBD01	TCRBD01-01	01				TCRBJ02-01*01	TCRBJ02	TCRBJ02-01	01				3	4	3	3	2	9	42	56	60	66	68	2	In	VDJ
CGGTCCACAAAGCTGGAGGACTCAGCCATGTACTTCTGTGCCAGCAGTACCGGATATGGAGGGTTTGATGAGCAGTTCTTCGGGCCA	CASSTGYGGFDEQFF	2	1.669504824868944E-5	45	TCRBV02-01*01	TCRBV02	TCRBV02-01	01				TCRBD02-01*02	TCRBD02	TCRBD02-01	02				TCRBJ02-01*01	TCRBJ02	TCRBJ02-01	01				5	9	10	0	4	8	36	48	57	63	67	2	In	VDJ
CTGGAGTCTGCTGCCTCCTCCCAGACATCTGTATATTTCTGCGCCAGCAGTGAGGTTTGGTCGGGGGATGAGCAGTTCTTCGGGCCA	CASSEVWSGDEQFF	9	7.512771711910248E-5	42	TCRBV10-01	TCRBV10	TCRBV10-01				01,02	TCRBD02-01*01	TCRBD02	TCRBD02-01	01				TCRBJ02-01*01	TCRBJ02	TCRBJ02-01	01				2	7	8	2	0	8	39	54	61	-1	67	9	In	VDJ
AACGCCTTGGAGCTGGACGACTCGGCCCTGTATCTCTGTGCCAGCAGCTTGGAAAGACGACTAGGGGATGAGCAGTTCTTCGGGCCA	CASSLERRLGDEQFF	2	1.669504824868944E-5	45	TCRBV05-04*01	TCRBV05	TCRBV05-04	01				TCRBD02-01	TCRBD02	TCRBD02-01				01,02	TCRBJ02-01*01	TCRBJ02	TCRBJ02-01	01				0	6	2	8	3	8	36	52	58	64	67	2	In	VDJ
AATTCCCTGGAGCTTGGTGACTCTGCTGTGTATTTCTGTGCCAGCAGCCCGACAGGACTAGCGACGGATGAGCAGTTCTTCGGGCCA	CASSPTGLATDEQFF	3	2.5042572373034157E-5	45	TCRBV03	TCRBV03				TCRBV03-01,TCRBV03-02		TCRBD02-01	TCRBD02	TCRBD02-01				01,02	TCRBJ02-01*01	TCRBJ02	TCRBJ02-01	01				4	5	1	6	4	8	36	49	54	63	67	3	In	VDJ
ACAGTGACCAGTGCCCATCCTGAAGACAGCAGCTTCTACATCTGCAGTGCTAGAGTTACAGGGGGCGATGAGCAGTTCTTCGGGCCA	CSARVTGGDEQFF	4	3.339009649737888E-5	39	TCRBV20	TCRBV20				TCRBV20-01,TCRBV20-or09_02		TCRBD01-01*01	TCRBD01	TCRBD01-01	01				TCRBJ02-01*01	TCRBJ02	TCRBJ02-01	01				1	2	3	0	1	8	42	55	57	66	67	4	In	VDJ
TCCTTGGAGCTGGGGGACTCAGCCCTGTACTTCTGTGCCAGCAGCCCTAGGGGTAACAGGGGGCGAGATGAGCAGTTCTTCGGGCCA	CASSPRGNRGRDEQFF	3	2.5042572373034157E-5	48	TCRBV13-01*01	TCRBV13	TCRBV13-01	01				TCRBD01-01*01	TCRBD01	TCRBD01-01	01				TCRBJ02-01*01	TCRBJ02	TCRBJ02-01	01				5	10	3	0	3	8	33	45	55	64	67	3	In	VDJ
TCGGCTGCTCCCTCCCAGACATCTGTGTACTTCTGTGCCAGCAGACGAAAGTCGGGGACTAGGGGCCATGAGCAGTTCTTCGGGCCA	CASRRKSGTRGHEQFF	4	3.339009649737888E-5	48	TCRBV06	TCRBV06				TCRBV06-01,TCRBV06-05		TCRBD02-01	TCRBD02	TCRBD02-01				01,02	TCRBJ02-01*01	TCRBJ02	TCRBJ02-01	01				6	10	0	8	5	8	33	44	54	62	67	4	In	VDJ
CTGAAGGTGCAGCCTGCAGAACTGGAGGATTCTGGAGTTTATTTCTGTGCCAGCAGCCAAGTTCGCCATGAGCAGTTCTTCGGGCCA	CASSQVRHEQFF	2	1.669504824868944E-5	36	TCRBV14-01*01	TCRBV14	TCRBV14-01	01								TCRBD01,TCRBD02	TCRBD01-01,TCRBD02-01		TCRBJ02-01*01	TCRBJ02	TCRBJ02-01	01				1	3	10	0	1	8	45	61	64	66	67	2	In	VDJ
TCCCTGGAGCTTGGTGACTCTGCTGTGTATTTCTGTGCCAGCAGCCACCGACTAGCGGGGGGGGCCCATGAGCAGTTCTTCGGGCCA	CASSHRLAGGAHEQFF	3	2.5042572373034157E-5	48	TCRBV03	TCRBV03				TCRBV03-01,TCRBV03-02		TCRBD02-01*01	TCRBD02	TCRBD02-01	01				TCRBJ02-01*01	TCRBJ02	TCRBJ02-01	01				3	2	2	0	4	8	33	47	49	63	67	3	In	VDJ
TTGGAGTCGGCTGCTCCCTCCCAAACATCTGTGTACTTCTGTGCCAGCAGTATGGGACAGGGAAGTAATGAGCAGTTCTTCGGGCCA	CASSMGQGSNEQFF	3	2.5042572373034157E-5	42	TCRBV06	TCRBV06				TCRBV06-02,TCRBV06-03		TCRBD01-01*01	TCRBD01	TCRBD01-01	01				TCRBJ02-01*01	TCRBJ02	TCRBJ02-01	01				5	2	0	3	4	7	39	51	53	62	66	3	In	VDJ
GTGAGCACCTTGGAGCTGGGGGACTCGGCCCTTTATCTTTGCGCCAGCAGCTTGGAAGTTCGGGGGAATGAGCAGTTCTTCGGGCCA	CASSLEVRGNEQFF	2	1.669504824868944E-5	42	TCRBV05-01*01	TCRBV05	TCRBV05-01	01				TCRBD02-01*01	TCRBD02	TCRBD02-01	01				TCRBJ02-01*01	TCRBJ02	TCRBJ02-01	01				0	5	8	2	0	7	39	55	60	-1	66	2	In	VDJ
ACTGTGAGCAACATGAGCCCTGAAGACAGCAGCATATATCTCTGCAGCGTTGAAGCGAACAGTAGGAATGAGCAGTTCTTCGGGCCA	CSVEANSRNEQFF	1	8.34752412434472E-6	39	TCRBV29-01*01	TCRBV29	TCRBV29-01	01				TCRBD01-01*01	TCRBD01	TCRBD01-01	01				TCRBJ02-01*01	TCRBJ02	TCRBJ02-01	01				1	3	3	5	4	7	42	55	58	62	66	1	In	VDJ
CTGGGGTTGGAGTCGGCTGCTCCCTCCCAAACATCTGTGTACTTCTGTGCCAGCAGGCAAAGGAGGAATGAGCAGTTCTTCGGGCCA	CASRQRRNEQFF	3	2.5042572373034157E-5	36	TCRBV06	TCRBV06				TCRBV06-02,TCRBV06-03		TCRBD02-01*02	TCRBD02	TCRBD02-01	02				TCRBJ02-01*01	TCRBJ02	TCRBJ02-01	01				6	5	10	1	0	7	45	56	61	-1	66	3	In	VDJ
AGGCTGCTGTCGGCTGCTCCCTCCCAGACATCTGTGTACTTCTGTGCCAGCAGCATCGGACTAGCGAATGAGCAGTTCTTCGGGCCA	CASSIGLANEQFF	2	1.669504824868944E-5	39	TCRBV06-05*01	TCRBV06	TCRBV06-05	01				TCRBD02-01	TCRBD02	TCRBD02-01				01,02	TCRBJ02-01*01	TCRBJ02	TCRBJ02-01	01				6	4	1	6	0	7	42	53	57	-1	66	2	In	VDJ
CTAAGAAGCTCCTTCTCAGTGACTCTGGCTTCTATCTCTGTGCCTGGAATCTATGCCGACCGCCCGAATGAGCAGTTCTTCGGGCCA		1	8.34752412434472E-6	43	TCRBV30-01*01	TCRBV30	TCRBV30-01	01								TCRBD01,TCRBD02	TCRBD01-01,TCRBD02-01		TCRBJ02-01*01	TCRBJ02	TCRBJ02-01	01				4	9	2	7	6	7	38	48	57	60	66	1	Out	VDJ
GTGAGCACCTTGGAGCTGGGGGACTCGGCCCTTTATCTTTGCGCCAGCAGCCCGGACCTAGCTACGAATGAGCAGTTCTTCGGGCCA	CASSPDLATNEQFF	4	3.339009649737888E-5	42	TCRBV05-01*01	TCRBV05	TCRBV05-01	01				TCRBD02-01	TCRBD02	TCRBD02-01				01,02	TCRBJ02-01*01	TCRBJ02	TCRBJ02-01	01				4	6	4	7	4	7	39	51	57	62	66	4	In	VDJ
TCGGCTGCTCCCTCCCAAACATCTGTGTACTTCTGTGCCAGCAGTCCCGCTCTAGCGGGAGGGGTCAATGAGCAGTTCTTCGGGCCA	CASSPALAGGVNEQFF	2	1.669504824868944E-5	48	TCRBV06	TCRBV06				TCRBV06-02,TCRBV06-03		TCRBD02-01*02	TCRBD02	TCRBD02-01	02				TCRBJ02-01*01	TCRBJ02	TCRBJ02-01	01				5	6	4	0	2	6	33	45	51	63	65	2	In	VDJ
ACAGTGACCAGTGCCCATCCTGAAGACAGCAGCTTCTACATCTGCAGTGCCGCCGGGACAGGGGGCAATGAGCAGTTCTTCGGGCCA	CSAAGTGGNEQFF	2	1.669504824868944E-5	39	TCRBV20	TCRBV20				TCRBV20-01,TCRBV20-or09_02		TCRBD01-01*01	TCRBD01	TCRBD01-01	01				TCRBJ02-01*01	TCRBJ02	TCRBJ02-01	01				6	4	0	1	0	6	42	50	54	-1	65	2	In	VDJ
CTGCTGTCGGCTGCTCCCTCCCAGACATCTGTGTACTTCTGTGCCAGCAGTCTCCGGACAGCGTCCAATGAGCAGTTCTTCGGGCCA	CASSLRTASNEQFF	2	1.669504824868944E-5	42	TCRBV06-05*01	TCRBV06	TCRBV06-05	01				TCRBD01-01*01	TCRBD01	TCRBD01-01	01				TCRBJ02-01*01	TCRBJ02	TCRBJ02-01	01				5	4	1	5	4	6	39	51	55	61	65	2	In	VDJ
CTGACGATCCAGCGCACACAGCAGGAGGACTCGGCCGTGTATCTCTGTGCCAGCACCAAGGGTTACAATGAGCAGTTCTTCGGGCCA	CASTKGYNEQFF	8	6.678019299475776E-5	36	TCRBV07-02*01	TCRBV07	TCRBV07-02	01								TCRBD01,TCRBD02	TCRBD01-01,TCRBD02-01		TCRBJ02-01*01	TCRBJ02	TCRBJ02-01	01				7	3	5	3	1	4	45	55	58	62	63	8	In	VDJ
GTGACCAGTGCCCATCCTGAAGACAGCAGCTTCTACATCTGCAGTGCGGAAGACAGCGGGGCTTACAATGAGCAGTTCTTCGGGCCA	CSAEDSGAYNEQFF	3	2.5042572373034157E-5	42	TCRBV20	TCRBV20				TCRBV20-01,TCRBV20-or09_02		TCRBD02-01*01	TCRBD02	TCRBD02-01	01				TCRBJ02-01*01	TCRBJ02	TCRBJ02-01	01				6	7	6	3	2	4	39	47	54	61	63	3	In	VDJ
GTGAGCAACATGAGCCCTGAAGACAGCAGCATATATCTCTGCAGCGTTGCGGGACAGGGGACTTACAATGAGCAGTTCTTCGGGCCA	CSVAGQGTYNEQFF	1	8.34752412434472E-6	42	TCRBV29-01*01	TCRBV29	TCRBV29-01	01				TCRBD01-01*01	TCRBD01	TCRBD01-01	01				TCRBJ02-01*01	TCRBJ02	TCRBJ02-01	01				4	1	0	2	3	4	39	49	50	60	63	1	In	VDJ
AGAAGCTCCTTCTCAGTGACTCTGGCTTCTATCTCTGTGCCTGGAGCGTGACTAGCGGGAGGGTACAATGAGCAGTTCTTCGGGCCA		1	8.34752412434472E-6	46	TCRBV30-01*01	TCRBV30	TCRBV30-01	01				TCRBD02-01*02	TCRBD02	TCRBD02-01	02				TCRBJ02-01*01	TCRBJ02	TCRBJ02-01	01				3	3	2	0	0	4	35	46	49	-1	63	1	Out	VDJ
GTGAGCAACATGAGCCCTGAAGACAGCAGCATATATCTCTGCAGCGTTGCCCCAGCGGGCTTCTACAATGAGCAGTTCTTCGGGCCA	CSVAPAGFYNEQFF	3	2.5042572373034157E-5	42	TCRBV29-01*01	TCRBV29	TCRBV29-01	01				TCRBD02-01	TCRBD02	TCRBD02-01				01,02	TCRBJ02-01*01	TCRBJ02	TCRBJ02-01	01				4	4	6	4	3	3	39	49	53	59	62	3	In	VDJ
TCAGCTACCCGCTCCCAGACATCTGTGTATTTCTGCGCCAGCAGCCTGGCGACAGGGTCACTCTACAATGAGCAGTTCTTCGGGCCA	CASSLATGSLYNEQFF	3	2.5042572373034157E-5	48	TCRBV10-02*01	TCRBV10	TCRBV10-02	01				TCRBD01-01*01	TCRBD01	TCRBD01-01	01				TCRBJ02-01*01	TCRBJ02	TCRBJ02-01	01				6	6	2	3	5	3	33	44	50	57	62	3	In	VDJ
CCTGAGCTCTCTGGAGCTGGGGGACTCAGCTTTGTATTTCTGTGCCAGCTGTTAGGGGGTAGCTACAATGAGCAGTTCTTCGGGCCA		2	1.669504824868944E-5	41	TCRBV09-01	TCRBV09	TCRBV09-01				01,02	TCRBD01-01*01	TCRBD01	TCRBD01-01	01				TCRBJ02-01*01	TCRBJ02	TCRBJ02-01	01				7	4	5	1	3	3	40	49	53	59	62	2	Out	VDJ
AGTGCCCATCCTGAAGACAGCAGCTTCTACATCTGCAGTGCTAGAGAACAGGGACTAGGGTCCTACAATGAGCAGTTCTTCGGGCCA	CSAREQGLGSYNEQFF	2	1.669504824868944E-5	48	TCRBV20	TCRBV20				TCRBV20-01,TCRBV20-or09_02		TCRBD02-01	TCRBD02	TCRBD02-01				01,02	TCRBJ02-01*01	TCRBJ02	TCRBJ02-01	01				0	3	0	8	2	1	33	47	50	58	60	2	In	VDJ
CTGACTGTGAGCAACATGAGCCCTGAAGACAGCAGCATATATCTCTGCAGCGTTAGTAGGTCCTACAATGAGCAGTTCTTCGGGCCA	CSVSRSYNEQFF	1	8.34752412434472E-6	36	TCRBV29-01*01	TCRBV29	TCRBV29-01	01								TCRBD01,TCRBD02	TCRBD01-01,TCRBD02-01		TCRBJ02-01*01	TCRBJ02	TCRBJ02-01	01				5	3	5	4	0	1	45	54	57	-1	60	1	In	VDJ
TCGGCCCAAAAGAACCCGACAGCTTTCTATCTCTGTGCCAGTAGCGACAGGGGCGGGGGCTCCTACAATGAGCAGTTCTTCGGGCCA	CASSDRGGGSYNEQFF	3	2.5042572373034157E-5	48	TCRBV19-01	TCRBV19	TCRBV19-01				01,02	TCRBD01-01*01	TCRBD01	TCRBD01-01	01				TCRBJ02-01*01	TCRBJ02	TCRBJ02-01	01				6	1	2	2	6	0	33	44	45	53	59	3	In	VDJ
GAGCAGGGGGACTCGGCCATGTATCTCTGTGCCAGCAGTCCGGGACTAGCGTCAACTAGCTCCTACAATGAGCAGTTCTTCGGGCCA	CASSPGLASTSSYNEQFF	13	1.0851781361648135E-4	54	TCRBV07-09	TCRBV07	TCRBV07-09				01,03	TCRBD02-01	TCRBD02	TCRBD02-01				01,02	TCRBJ02-01*01	TCRBJ02	TCRBJ02-01	01				6	3	0	6	8	0	27	38	41	51	59	13	In	VDJ
TCTGCCATCCCCAACCAGACAGCTCTTTACTTCTGTGCCACCAGTGATCTCAGCGGGAGCTCCTACAATGAGCAGTTCTTCGGGCCA	CATSDLSGSSYNEQFF	2	1.669504824868944E-5	48	TCRBV24	TCRBV24				TCRBV24-01,TCRBV24-or09_02		TCRBD02-01*02	TCRBD02	TCRBD02-01	02				TCRBJ02-01*01	TCRBJ02	TCRBJ02-01	01				3	3	6	2	0	0	33	48	51	-1	59	2	In	VDJ
GTGACCAGTGCCCATCCTGAAGACAGCAGCTTCTACATCTGCAGTGCTAGAACACCGAGCTCCTACAATGAGCAGTTCTTCGGGCCA	CSARTPSSYNEQFF	2	1.669504824868944E-5	42	TCRBV20	TCRBV20				TCRBV20-01,TCRBV20-or09_02						TCRBD01,TCRBD02	TCRBD01-01,TCRBD02-01		TCRBJ02-01*01	TCRBJ02	TCRBJ02-01	01				2	0	3	6	5	0	39	-1	51	54	59	2	In	VDJ
AGGCTGCTGTCGGCTGCTCCCTCCCAGACATCTGTGTACTTCTGTGCCAGCAGTTACTCGACCTACAATGAGCAGTTCTTCGGGCCA	CASSYSTYNEQFF	3	2.5042572373034157E-5	39	TCRBV06-05*01	TCRBV06	TCRBV06-05	01								TCRBD01,TCRBD02	TCRBD01-01,TCRBD02-01		TCRBJ02-01*01	TCRBJ02	TCRBJ02-01	01				0	0	2	8	0	2	42	-1	59	-1	61	3	In	VDJ
GGGGACTCGGCCCTTTATCTTTGCGCCAGCAGCTTGGAGGGCGTTGTGGTAGGACTAGCGACCTACAATGAGCAGTTCTTCGGGCCA	CASSLEGVVVGLATYNEQFF	2	1.669504824868944E-5	60	TCRBV05-01*01	TCRBV05	TCRBV05-01	01				TCRBD02-01	TCRBD02	TCRBD02-01				01,02	TCRBJ02-01*01	TCRBJ02	TCRBJ02-01	01				0	14	1	6	1	2	21	37	51	60	61	2	In	VDJ
CGCACACAGCAGGAGGACTCGGCCGTGTATCTCTGTGCCAGCAGCTTAGTTCTGAGAGGCACCTACAATGAGCAGTTCTTCGGGCCA	CASSLVLRGTYNEQFF	2	1.669504824868944E-5	48	TCRBV07-02*01	TCRBV07	TCRBV07-02	01				TCRBD02-01*02	TCRBD02	TCRBD02-01	02				TCRBJ02-01*01	TCRBJ02	TCRBJ02-01	01				1	6	11	1	2	2	33	49	55	59	61	2	In	VDJ
CAGCGCACACAGCAGGAGGACTCGGCCGTGTATCTCTGTGCCAGCAGATCCACAGGGGGCAACTACAATGAGCAGTTCTTCGGGCCA	CASRSTGGNYNEQFF	2	1.669504824868944E-5	45	TCRBV07-02*01	TCRBV07	TCRBV07-02	01				TCRBD01-01*01	TCRBD01	TCRBD01-01	01				TCRBJ02-01*01	TCRBJ02	TCRBJ02-01	01				6	4	3	0	2	3	36	47	51	60	62	2	In	VDJ
GTGACCAGTGCCCATCCTGAAGACAGCAGCTTCTACATCTGCAGTGCCCTTGGACTAGCGGGATACAATGAGCAGTTCTTCGGGCCA	CSALGLAGYNEQFF	2	1.669504824868944E-5	42	TCRBV20	TCRBV20				TCRBV20-01,TCRBV20-or09_02		TCRBD02-01*02	TCRBD02	TCRBD02-01	02				TCRBJ02-01*01	TCRBJ02	TCRBJ02-01	01				6	4	1	3	0	4	39	47	51	-1	63	2	In	VDJ
GCCTTGGAGCTGGACGACTCGGCCCTGTATCTCTGTGCCAGCAACTTAATGGCGGGACAGGGTGACAATGAGCAGTTCTTCGGGCCA	CASNLMAGQGDNEQFF	4	3.339009649737888E-5	48	TCRBV05-04*01	TCRBV05	TCRBV05-04	01				TCRBD01-01*01	TCRBD01	TCRBD01-01	01				TCRBJ02-01*01	TCRBJ02	TCRBJ02-01	01				2	6	0	3	2	5	33	47	53	62	64	4	In	VDJ
ATCCGGTCCACAAAGCTGGAGGACTCAGCCATGTACTTCTGTGCCAGCAGTCCACGGGTCGGGGACAATGAGCAGTTCTTCGGGCCA	CASSPRVGDNEQFF	4	3.339009649737888E-5	42	TCRBV02-01*01	TCRBV02	TCRBV02-01	01				TCRBD02-01*01	TCRBD02	TCRBD02-01	01				TCRBJ02-01*01	TCRBJ02	TCRBJ02-01	01				5	8	8	3	0	5	39	51	59	-1	64	4	In	VDJ
AGGATCCAGCAGGTAGTGCGAGGAGATTCGGCAGCTTATTTCTGTGCCAGCTCACCTCCGGCAGACAATGAGCAGTTCTTCGGGCCA	CASSPPADNEQFF	3	2.5042572373034157E-5	39	TCRBV18-01*01	TCRBV18	TCRBV18-01	01								TCRBD01,TCRBD02	TCRBD01-01,TCRBD02-01		TCRBJ02-01*01	TCRBJ02	TCRBJ02-01	01				3	5	4	5	0	5	42	56	61	-1	64	3	In	VDJ
AATTCCCTGGAGCTTGGTGACTCTGCTGTGTATTTCTGTGCCAGCAGCCAAGACTAGCGGGTCCACAATGAGCAGTTCTTCGGGCCA	CASSQD*RVHNEQFF	5	4.17376206217236E-5	45	TCRBV03	TCRBV03				TCRBV03-01,TCRBV03-02		TCRBD02-01	TCRBD02	TCRBD02-01				01,02	TCRBJ02-01*01	TCRBJ02	TCRBJ02-01	01				0	0	4	4	3	5	36	-1	53	61	64	5	Stop	VDJ
TGACCAGTGCCCATCCTGAAGACAGCAGCTTCTACATCTGCAGTGCTAGAGAGGCCAAAGGGCCACAATGAGCAGTTCTTCGGGCCA		3	2.5042572373034157E-5	43	TCRBV20	TCRBV20				TCRBV20-01,TCRBV20-or09_02						TCRBD01,TCRBD02	TCRBD01-01,TCRBD02-01		TCRBJ02-01*01	TCRBJ02	TCRBJ02-01	01				0	6	5	3	2	5	38	52	58	62	64	3	Out	VDJ
CAGCCCTCAGAACCCAGGGACTCAGCTGTGTACTTCTGTGCCAGCAGACCAGCTAGCTCTCTTAACAATGAGCAGTTCTTCGGGCCA	CASRPASSLNNEQFF	1	8.34752412434472E-6	45	TCRBV12	TCRBV12				TCRBV12-03,TCRBV12-04		TCRBD02-01	TCRBD02	TCRBD02-01				01,02	TCRBJ02-01*01	TCRBJ02	TCRBJ02-01	01				6	5	4	7	7	5	36	47	52	57	64	1	In	VDJ
ACATCGGCCCAAAAGAACCCGACAGCTTTCTATCTCTGTGCCAGTAGTCAAGACAGGGGGATTAACAATGAGCAGTTCTTCGGGCCA	CASSQDRGINNEQFF	3	2.5042572373034157E-5	45	TCRBV19-01	TCRBV19	TCRBV19-01				01,02	TCRBD01-01*01	TCRBD01	TCRBD01-01	01				TCRBJ02-01*01	TCRBJ02	TCRBJ02-01	01				5	3	2	1	4	5	36	48	51	60	64	3	In	VDJ
GAGGACTCAGCCATGTACTTCTGTGCCAGCAGTGAAGCGAGGACTAGCGGGAGCCCCCTGGGGAACAATGAGCAGTTCTTCGGGCCA	CASSEARTSGSPLGNNEQFF	2	1.669504824868944E-5	60	TCRBV02-01*01	TCRBV02	TCRBV02-01	01				TCRBD02-01*02	TCRBD02	TCRBD02-01	02				TCRBJ02-01*01	TCRBJ02	TCRBJ02-01	01				0	2	1	2	11	5	21	38	40	53	64	2	In	VDJ
CTGGAGTCGCCCAGCCCCAACCAGACCTCTCTGTACTTCTGTGCCAGCAGTTTATATGGGCAGAACAATGAGCAGTTCTTCGGGCCA	CASSLYGQNNEQFF	3	2.5042572373034157E-5	42	TCRBV27-01*01	TCRBV27	TCRBV27-01	01				TCRBD01-01*01	TCRBD01	TCRBD01-01	01				TCRBJ02-01*01	TCRBJ02	TCRBJ02-01	01				1	2	8	0	3	5	39	55	57	61	64	3	In	VDJ
AAGAAGCTCCTTCTCAGTGACTCTGGCTTCTATCTCTGTGCCTGGAGTTCGACACCCCGGGGAAACAATGAGCAGTTCTTCGGGCCA	CAWSSTPRGNNEQFF	1	8.34752412434472E-6	45	TCRBV30-01*01	TCRBV30	TCRBV30-01	01				TCRBD02-01*01	TCRBD02	TCRBD02-01	01				TCRBJ02-01*01	TCRBJ02	TCRBJ02-01	01				2	9	8	3	2	5	36	48	57	62	64	1	In	VDJ
ACCTTGGAGATCCAGCGCACAGAGCAGGGGGACTCGGCCATGTATCTCTGTGCCAGCAGCGATGGAAATGAGCAGTTCTTCGGGCCA	CASSDGNEQFF	5	4.17376206217236E-5	33	TCRBV07-09	TCRBV07	TCRBV07-09				01,03					TCRBD01,TCRBD02	TCRBD01-01,TCRBD02-01		TCRBJ02-01*01	TCRBJ02	TCRBJ02-01	01				5	3	1	8	0	7	48	60	63	-1	66	5	In	VDJ
GTGAGCAACATGAGCCCTGAAGACAGCAGCATATATCTCTGCAGCGTAGACGACAGGGGGCGCAGAAATGAGCAGTTCTTCGGGCCA	CSVDDRGRRNEQFF	1	8.34752412434472E-6	42	TCRBV29-01*01	TCRBV29	TCRBV29-01	01				TCRBD01-01*01	TCRBD01	TCRBD01-01	01				TCRBJ02-01*01	TCRBJ02	TCRBJ02-01	01				6	4	2	0	5	7	39	47	51	61	66	1	In	VDJ
CACCTACACGCCCTGCAGCCAGAAGACTCAGCCCTGTATCTCTGCGCCAGCAGCACCCCAGACTCAAATGAGCAGTTCTTCGGGCCA	CASSTPDSNEQFF	3	2.5042572373034157E-5	39	TCRBV04-01*01	TCRBV04	TCRBV04-01	01				TCRBD02-01	TCRBD02	TCRBD02-01				01,02	TCRBJ02-01*01	TCRBJ02	TCRBJ02-01	01				5	6	2	10	2	7	42	54	60	64	66	3	In	VDJ
CTGGAGTTGGCTGCTCCCTCCCAGACATCTGTGTACTTCTGTGCCAGCAGTTACTCGAGGCTAGAAAATGAGCAGTTCTTCGGGCCA	CASSYSRLENEQFF	2	1.669504824868944E-5	42	TCRBV06-06	TCRBV06	TCRBV06-06				01,02	TCRBD02-01	TCRBD02	TCRBD02-01				01,02	TCRBJ02-01*01	TCRBJ02	TCRBJ02-01	01				0	4	4	8	2	7	39	56	60	64	66	2	In	VDJ
AGTGCCCATCCTGAAGACAGCAGCTTCTACATCTGCAGTGCTAGCGGGATCGACACTAGCGGGAGTTTGGAGCAGTTCTTCGGGCCA	CSASGIDTSGSLEQFF	2	1.669504824868944E-5	48	TCRBV20	TCRBV20				TCRBV20-01,TCRBV20-or09_02		TCRBD02-01*02	TCRBD02	TCRBD02-01	02				TCRBJ02-01*01	TCRBJ02	TCRBJ02-01	01				3	10	3	2	4	10	33	44	54	65	69	2	In	VDJ
ACTGTGAGCAACATGAGCCCTGAAGACAGCAGCATATATCTCTGCAGCGCAAAACGGGACAGGGCTCGGGAGCAGTTCTTCGGGCCA	CSAKRDRAREQFF	1	8.34752412434472E-6	39	TCRBV29-01*01	TCRBV29	TCRBV29-01	01				TCRBD01-01*01	TCRBD01	TCRBD01-01	01				TCRBJ02-01*01	TCRBJ02	TCRBJ02-01	01				7	6	0	3	5	10	42	49	55	64	69	1	In	VDJ
CACATCAATTCCCTGGAGCTTGGTGACTCTGCTGTGTATTTCTGTGCCAGCAGCCAAGAGTCCAGGCGGGAGCAGTTCTTCGGGCCA	CASSQESRREQFF	3	2.5042572373034157E-5	39	TCRBV03	TCRBV03				TCRBV03-01,TCRBV03-02						TCRBD01,TCRBD02	TCRBD01-01,TCRBD02-01		TCRBJ02-01*01	TCRBJ02	TCRBJ02-01	01				0	3	4	4	3	10	42	59	62	66	69	3	In	VDJ
CTGTCCCTAGAGTCTGCCATCCCCAACCAGACAGCTCTTTACTTCTGTGCCACCAGTGATCCCTGGGAGGAGCAGTTCTTCGGGCCA	CATSDPWEEQFF	2	1.669504824868944E-5	36	TCRBV24	TCRBV24				TCRBV24-01,TCRBV24-or09_02		TCRBD02-01*02	TCRBD02	TCRBD02-01	02				TCRBJ02-01*01	TCRBJ02	TCRBJ02-01	01				3	4	9	2	0	10	45	60	64	-1	69	2	In	VDJ
ACTCTGACAGTGACCAGTGCCCATCCTGAAGACAGCAGCTTCTACATCTGCAGTGCTAAAGTAATCAGCGAGCAGTTCTTCGGGCCA	CSAKVISEQFF	2	1.669504824868944E-5	33	TCRBV20-01*01	TCRBV20	TCRBV20-01	01								TCRBD01,TCRBD02	TCRBD01-01,TCRBD02-01		TCRBJ02-01*01	TCRBJ02	TCRBJ02-01	01				4	7	4	5	1	10	48	58	65	68	69	2	In	VDJ
CTCAGGCTGGAGTTGGCTGCTCCCTCCCAGACATCTGTGTACTTCTGTGCCAGCAGTCGAGTAAAGTCCGAGCAGTTCTTCGGGCCA	CASSRVKSEQFF	2	1.669504824868944E-5	36	TCRBV06-06	TCRBV06	TCRBV06-06				01,02	TCRBD02-01*02	TCRBD02	TCRBD02-01	02				TCRBJ02-01*01	TCRBJ02	TCRBJ02-01	01				5	1	11	2	8	10	45	57	58	61	69	2	In	VDJ
CACATCAATTCCCTGGAGCTTGGTGACTCTGCTGTGTATTTCTGTGCCAGCAGCCAGTCCCCTGGGACCGAGCAGTTCTTCGGGCCA	CASSQSPGTEQFF	3	2.5042572373034157E-5	39	TCRBV03	TCRBV03				TCRBV03-01,TCRBV03-02						TCRBD01,TCRBD02	TCRBD01-01,TCRBD02-01		TCRBJ02-01*01	TCRBJ02	TCRBJ02-01	01				3	7	0	7	1	10	42	56	63	68	69	3	In	VDJ
CTGACAGTGACCAGTGCCCATCCTGAAGACAGCAGCTTCTACATCTGCAGTGCCCCCCGGCCCCCACAAGAGCAGTTCTTCGGGCCA	CSAPRPPQEQFF	2	1.669504824868944E-5	36	TCRBV20	TCRBV20				TCRBV20-01,TCRBV20-or09_02						TCRBD01,TCRBD02	TCRBD01-01,TCRBD02-01		TCRBJ02-01*01	TCRBJ02	TCRBJ02-01	01				6	12	3	6	1	10	45	53	65	68	69	2	In	VDJ
CTGACAGTGACCAGTGCCCATCCTGAAGACAGCAGCTTCTACATCTGCAGTGCCCCCAAACCGCAACAGGGGCCGGCCTTCGGGCCA	CSAPKPQQGPAF	1	8.34752412434472E-6	36	TCRBV20	TCRBV20				TCRBV20-01,TCRBV20-or09_02		TCRBD01-01*01	TCRBD01	TCRBD01-01	01				TCRBJ02	TCRBJ02				TCRBJ02-01,TCRBJ02-05		6	12	3	2	5	18	45	53	65	72	77	1	In	VDJ
CCCCTCACTCTGGAGTCAGCTACCCGCTCCCAGACATCTGTGTATTTCTGCGCCAGCCGAGACATGGGGACCCAGTACTTCGGGCCA	CASRDMGTQYF	2	1.669504824868944E-5	33	TCRBV10-02*01	TCRBV10	TCRBV10-02	01				TCRBD01-01*01	TCRBD01	TCRBD01-01	01				TCRBJ02-05*01	TCRBJ02	TCRBJ02-05	01				8	3	2	6	4	7	48	57	60	64	68	2	In	VDJ
CTGTCCCTAGAGTCTGCCATCCCCAACCAGACAGCTCTTTACTTCTGTGCCACCAGCCAGGGGCCGGGGACCCAGTACTTCGGGCCA	CATSQGPGTQYF	1	8.34752412434472E-6	36	TCRBV24	TCRBV24				TCRBV24-01,TCRBV24-or09_02		TCRBD01-01*01	TCRBD01	TCRBD01-01	01				TCRBJ02-05*01	TCRBJ02	TCRBJ02-05	01				7	1	4	2	5	7	45	56	57	63	68	1	In	VDJ
TCAACTCTGACTGTGAGCAACATGAGCCCTGAAGACAGCAGCATATATCTCTGCAGCGGGGGGGAGGGGACCCAGTACTTCGGGCCA	CSGGEGTQYF	1	8.34752412434472E-6	30	TCRBV29-01*01	TCRBV29	TCRBV29-01	01				TCRBD02-01*02	TCRBD02	TCRBD02-01	02				TCRBJ02-05*01	TCRBJ02	TCRBJ02-05	01				7	3	9	0	0	7	51	58	61	-1	68	1	In	VDJ
CTACACACCCTGCAGCCAGAAGACTCGGCCCTGTATCTCTGCGCCAGCAGCCAAGATGAGGGAGGCGGGACCCAGTACTTCGGGCCA	CASSQDEGGGTQYF	1	8.34752412434472E-6	42	TCRBV04-03*01	TCRBV04	TCRBV04-03	01				TCRBD02-01*02	TCRBD02	TCRBD02-01	02				TCRBJ02-05*01	TCRBJ02	TCRBJ02-05	01				0	3	9	1	3	7	39	56	59	65	68	1	In	VDJ
CCCCTGATCCTGGAGTCGCCCAGCCCCAACCAGACCTCTCTGTACTTCTGTGCCAGCAGTCTCAGCGGGACCCAGTACTTCGGGCCA	CASSLSGTQYF	5	4.17376206217236E-5	33	TCRBV27-01*01	TCRBV27	TCRBV27-01	01				TCRBD02-01	TCRBD02	TCRBD02-01				01,02	TCRBJ02-05*01	TCRBJ02	TCRBJ02-05	01				5	3	6	5	0	7	48	60	63	-1	68	5	In	VDJ
ATCCAGCCCTCAGAACCCAGGGACTCAGCTGTGTACTTCTGTGCCAGCATTTCTAGCGGGGGGGCCGGGACCCAGTACTTCGGGCCA	CASISSGGAGTQYF	1	8.34752412434472E-6	42	TCRBV12	TCRBV12				TCRBV12-03,TCRBV12-04		TCRBD02-01*01	TCRBD02	TCRBD02-01	01				TCRBJ02-05*01	TCRBJ02	TCRBJ02-05	01				7	3	4	0	4	7	39	49	52	64	68	1	In	VDJ
ATCCAGCGCACACAGCAGGAGGACTCGGCCGTGTATCTCTGTGCCAGCAGCTTAGTTGCTAGCGATAGGACCCAGTACTTCGGGCCA	CASSLVASDRTQYF	2	1.669504824868944E-5	42	TCRBV07-02*01	TCRBV07	TCRBV07-02	01				TCRBD02-01	TCRBD02	TCRBD02-01				01,02	TCRBJ02-05*01	TCRBJ02	TCRBJ02-05	01				1	3	4	6	4	7	39	55	58	64	68	2	In	VDJ
AGTGCCCATCCTGAAGACAGCAGCTTCTACATCTGCAGTGCTAGACTCCTGGCGGGGGGGCCGGGTGAGACCCAGTACTTCGGGCCA	CSARLLAGGPGETQYF	1	8.34752412434472E-6	48	TCRBV20	TCRBV20				TCRBV20-01,TCRBV20-or09_02		TCRBD02-01*01	TCRBD02	TCRBD02-01	01				TCRBJ02-05*01	TCRBJ02	TCRBJ02-05	01				2	6	7	0	6	5	33	45	51	60	66	1	In	VDJ
CCCAGCCCCAACCAGACCTCTCTGTACTTCTGTGCCAGCAGTCGACGAACTAGCGGGGGGGCCCGTGAGACCCAGTACTTCGGGCCA	CASSRRTSGGARETQYF	4	3.339009649737888E-5	51	TCRBV27-01*01	TCRBV27	TCRBV27-01	01				TCRBD02-01*01	TCRBD02	TCRBD02-01	01				TCRBJ02-05*01	TCRBJ02	TCRBJ02-05	01				5	6	3	0	5	5	30	42	48	61	66	4	In	VDJ
AACGCCTTGGAGCTGGACGACTCGGCCCTGTATCTCTGTGCCAGCAGCGACGTGGGGAGGGGCAGTGAGACCCAGTACTTCGGGCCA	CASSDVGRGSETQYF	1	8.34752412434472E-6	45	TCRBV05-04*01	TCRBV05	TCRBV05-04	01				TCRBD02-01*02	TCRBD02	TCRBD02-01	02				TCRBJ02-05*01	TCRBJ02	TCRBJ02-05	01				4	6	9	0	5	5	36	48	54	61	66	1	In	VDJ
ACAGTGACCAGTGCCCATCCTGAAGACAGCAGCTTCTACATCTGCAGTGCTTACCCCTCTCCGGTGGAGACCCAGTACTTCGGGCCA	CSAYPSPVETQYF	1	8.34752412434472E-6	39	TCRBV20	TCRBV20				TCRBV20-01,TCRBV20-or09_02		TCRBD02-01	TCRBD02	TCRBD02-01				01,02	TCRBJ02-05*01	TCRBJ02	TCRBJ02-05	01				5	10	8	5	2	5	42	51	61	64	66	1	In	VDJ
CTCAGGCTGGAGTCGGCTGCTCCCTCCCAGACATCTGTGTACTTCTGTGCCAGCTCCCCGGCTTGGGAGACCCAGTACTTCGGGCCA	CASSPAWETQYF	2	1.669504824868944E-5	36	TCRBV06-01*01	TCRBV06	TCRBV06-01	01								TCRBD01,TCRBD02	TCRBD01-01,TCRBD02-01		TCRBJ02-05*01	TCRBJ02	TCRBJ02-05	01				8	5	9	0	4	5	45	54	59	62	66	2	In	VDJ
CCCTAGAGTCTGCCATCCCCAACCAGACAGCTCTTTACTTCTGTGCCACCGAGAGGGGGCTCCTGGGAGACCCAGTACTTCGGGCCA		1	8.34752412434472E-6	40	TCRBV24	TCRBV24				TCRBV24-01,TCRBV24-or09_02		TCRBD01-01*01	TCRBD01	TCRBD01-01	01				TCRBJ02-05*01	TCRBJ02	TCRBJ02-05	01				9	3	5	0	6	5	41	50	53	60	66	1	Out	VDJ
GTGACCAGTGCCCATCCTGAAGACAGCAGCTTCTACATCTGCAGTGCCCGGAGGGGGGGCATTGGGGAGACCCAGTACTTCGGGCCA	CSARRGGIGETQYF	2	1.669504824868944E-5	42	TCRBV20	TCRBV20				TCRBV20-01,TCRBV20-or09_02		TCRBD02-01*01	TCRBD02	TCRBD02-01	01				TCRBJ02-05*01	TCRBJ02	TCRBJ02-05	01				6	5	9	0	7	5	39	47	52	59	66	2	In	VDJ
TTGTTGCTGGGGGACTCGGCCCTCTATCTCTGTGCCAGCAGCTTGATGGGACAGGCTCCTCTGGGGGAGACCCAGTACTTCGGGCCA	CASSLMGQAPLGETQYF	1	8.34752412434472E-6	51	TCRBV05-06*01	TCRBV05	TCRBV05-06	01				TCRBD01-01*01	TCRBD01	TCRBD01-01	01				TCRBJ02-05*01	TCRBJ02	TCRBJ02-05	01				1	2	0	4	11	5	30	45	47	55	66	1	In	VDJ
ATCCGGTCCACAAAGCTGGAGGACTCAGCCATGTACTTCTGTGCCAGCAGTACGGGAGGAGGGGGGGAGACCCAGTACTTCGGGCCA	CASSTGGGGETQYF	3	2.5042572373034157E-5	42	TCRBV02-01*01	TCRBV02	TCRBV02-01	01				TCRBD02-01*02	TCRBD02	TCRBD02-01	02				TCRBJ02-05*01	TCRBJ02	TCRBJ02-05	01				5	1	8	1	7	5	39	51	52	59	66	3	In	VDJ
CTCCCAGACATCTGTGTACTTCTGTGCCAGCAGTTACAGAGCGCAGGGCCTAGCGGGGGGCTCGGGGAGACCCAGTACTTCGGGCCA		1	8.34752412434472E-6	59	TCRBV06	TCRBV06				TCRBV06-05,TCRBV06-06		TCRBD02-01*01	TCRBD02	TCRBD02-01	01				TCRBJ02-05*01	TCRBJ02	TCRBJ02-05	01				2	12	4	1	6	5	22	37	49	60	66	1	Out	VDJ
AACGCCTTGTTGCTGGGGGACTCGGCCCTCTATCTCTGTGCCAGCAAGGCCGTTACAGGGGGCGGGGAGACCCAGTACTTCGGGCCA	CASKAVTGGGETQYF	1	8.34752412434472E-6	45	TCRBV05-06*01	TCRBV05	TCRBV05-06	01				TCRBD01-01*01	TCRBD01	TCRBD01-01	01				TCRBJ02-05*01	TCRBJ02	TCRBJ02-05	01				6	8	3	0	3	5	36	46	54	63	66	1	In	VDJ
CAGCAGGTAGTGCGAGGAGATTCGGCAGCTTATTTCTGTGCCAGCTCACCACTAAACAGGGTAGGGGAGACCCAGTACTTCGGGCCA	CASSPLNRVGETQYF	2	1.669504824868944E-5	45	TCRBV18-01*01	TCRBV18	TCRBV18-01	01				TCRBD01-01*01	TCRBD01	TCRBD01-01	01				TCRBJ02-05*01	TCRBJ02	TCRBJ02-05	01				1	3	3	3	5	5	36	52	55	61	66	2	In	VDJ
GAAGATCCAGCCCTCAGAACCCAGGGACTCAGCTGTGTACTTCTGTGCCAGCTGGTGACTAGGCGGGAGACCCAGTACTTCGGGCCA		1	8.34752412434472E-6	38	TCRBV12	TCRBV12				TCRBV12-03,TCRBV12-04		TCRBD02-01	TCRBD02	TCRBD02-01				01,02	TCRBJ02-05*01	TCRBJ02	TCRBJ02-05	01				8	4	2	8	4	5	43	52	56	62	66	1	Out	VDJ
CAGCGCACACAGCAGGAGGACTCGGCCGTGTATCTCTGTGCCAGCAGCAAGCGACAGGGGGTACGGGAGACCCAGTACTTCGGGCCA	CASSKRQGVRETQYF	3	2.5042572373034157E-5	45	TCRBV07-02*01	TCRBV07	TCRBV07-02	01				TCRBD01-01*01	TCRBD01	TCRBD01-01	01				TCRBJ02-05*01	TCRBJ02	TCRBJ02-05	01				5	4	2	1	5	5	36	48	52	61	66	3	In	VDJ
AGTGCCCATCCTGAAGACAGCAGCTTCTACATCTGCAGTGCTAGGGGCCCGGCCGGGGGGGCACGGGAGACCCAGTACTTCGGGCCA	CSARGPAGGARETQYF	1	8.34752412434472E-6	48	TCRBV20	TCRBV20				TCRBV20-01,TCRBV20-or09_02		TCRBD02-01*01	TCRBD02	TCRBD02-01	01				TCRBJ02-05*01	TCRBJ02	TCRBJ02-05	01				3	9	8	0	5	5	33	44	53	61	66	1	In	VDJ
CTGGGGGACTCGGCCCTTTATCTTTGCGCCAGCAGCTCCAAGACTAGACTGAGGCGGGAGATGAGGGAGACCCAGTACTTCGGGCCA	CASSSKTRLRREMRETQYF	1	8.34752412434472E-6	57	TCRBV05-01*01	TCRBV05	TCRBV05-01	01				TCRBD02-01*02	TCRBD02	TCRBD02-01	02				TCRBJ02-05*01	TCRBJ02	TCRBJ02-05	01				3	16	7	2	6	5	24	37	53	60	66	1	In	VDJ
AGCACCTTGGAGCTGGGGGACTCGGCCCTTTATCTTTGCGCCAGCACCACACAGGGGGCTGGGAGGGAGACCCAGTACTTCGGGCCA	CASTTQGAGRETQYF	4	3.339009649737888E-5	45	TCRBV05-01*01	TCRBV05	TCRBV05-01	01				TCRBD01-01*01	TCRBD01	TCRBD01-01	01				TCRBJ02-05*01	TCRBJ02	TCRBJ02-05	01				6	4	3	0	7	5	36	46	50	59	66	4	In	VDJ
GAGTTGGCTGCTCCCTCCCAGACATCTGTGTACTTCTGTGCCAGCAGTCCCCTCGAGGGGCGCAGGGAGACCCAGTACTTCGGGCCA	CASSPLEGRRETQYF	1	8.34752412434472E-6	45	TCRBV06-06	TCRBV06	TCRBV06-06				01,02					TCRBD01,TCRBD02	TCRBD01-01,TCRBD02-01		TCRBJ02-05*01	TCRBJ02	TCRBJ02-05	01				5	7	5	2	6	5	36	48	55	60	66	1	In	VDJ
CACTCTGGAGTCCGCTACCAGCTCCCAGACATCTGTGTACTTCTGTGCCATCAGTGTCGGCCCAGGGAGACCCAGTACTTCGGGCCA		3	2.5042572373034157E-5	38	TCRBV10-03*01	TCRBV10	TCRBV10-03	01				TCRBD01-01*01	TCRBD01	TCRBD01-01	01				TCRBJ02-05*01	TCRBJ02	TCRBJ02-05	01				4	6	4	4	0	5	43	56	62	-1	66	3	Out	VDJ
AATGTGAACGCCTTGGAGCTGGACGACTCGGCCCTGTATCTCTGTGCCAGCAGCGCACTAGCGTCGGAGACCCAGTACTTCGGGCCA	CASSALASETQYF	1	8.34752412434472E-6	39	TCRBV05-04*01	TCRBV05	TCRBV05-04	01				TCRBD02-01	TCRBD02	TCRBD02-01				01,02	TCRBJ02-05*01	TCRBJ02	TCRBJ02-05	01				4	2	3	6	3	5	42	54	56	63	66	1	In	VDJ
GAGTCTGCCAGGCCCTCACATACCTCTCAGTACCTCTGTGCCAGCAGTGATGGTTAGAGTCTCCAGGAGACCCAGTACTTCGGGCCA	CASSDG*SLQETQYF	1	8.34752412434472E-6	45	TCRBV25-01*01	TCRBV25	TCRBV25-01	01								TCRBD01,TCRBD02	TCRBD01-01,TCRBD02-01		TCRBJ02-05*01	TCRBJ02	TCRBJ02-05	01				3	13	4	5	0	5	36	50	63	-1	66	1	Stop	VDJ
TCGGCTGCTCCCTCCCAGACATCTGTGTACTTCTGTGCCAGCAGTTACTCGCGGTGGGGGCTGAGCGAGACCCAGTACTTCGGGCCA	CASSYSRWGLSETQYF	1	8.34752412434472E-6	48	TCRBV06-05*01	TCRBV06	TCRBV06-05	01				TCRBD01-01*01	TCRBD01	TCRBD01-01	01				TCRBJ02-05*01	TCRBJ02	TCRBJ02-05	01				0	5	6	0	5	5	33	50	55	61	66	1	In	VDJ
AATTCCCTGGAGCTTGGTGACTCTGCTGTGTATTTCTGTGCCAGCAGCCAAGGTGGGGGGACTTTAGAGACCCAGTACTTCGGGCCA	CASSQGGGTLETQYF	2	1.669504824868944E-5	45	TCRBV03	TCRBV03				TCRBV03-01,TCRBV03-02		TCRBD02-01	TCRBD02	TCRBD02-01				01,02	TCRBJ02-05*01	TCRBJ02	TCRBJ02-05	01				1	5	0	10	2	4	36	52	57	63	65	2	In	VDJ
AGGCTGGAGTTGGCTGCTCCCTCCCAGACATCTGTGTACTTCTGTGCCAGCAGCCAACAGTGGGGAGAGACCCAGTACTTCGGGCCA	CASSQQWGETQYF	2	1.669504824868944E-5	39	TCRBV06-06	TCRBV06	TCRBV06-06				01,02					TCRBD01,TCRBD02	TCRBD01-01,TCRBD02-01		TCRBJ02-05*01	TCRBJ02	TCRBJ02-05	01				6	3	3	5	5	4	42	53	56	60	65	2	In	VDJ
CTGACAGTGACCAGTGCCCATCCTGAAGACAGCAGCTTCTACATCTGCAGTGCTAGATTCCGGGGAGAGACCCAGTACTTCGGGCCA	CSARFRGETQYF	2	1.669504824868944E-5	36	TCRBV20	TCRBV20				TCRBV20-01,TCRBV20-or09_02		TCRBD02-01*01	TCRBD02	TCRBD02-01	01				TCRBJ02-05*01	TCRBJ02	TCRBJ02-05	01				2	3	8	3	0	4	45	57	60	-1	65	2	In	VDJ
ATCCAGCGCACAGAGCAGGGGGACTCGGCCATGTATCTCTGTGCCAGCAGCTATACCGGACGAGGAGAGACCCAGTACTTCGGGCCA	CASSYTGRGETQYF	2	1.669504824868944E-5	42	TCRBV07-09	TCRBV07	TCRBV07-09				01,03					TCRBD01,TCRBD02	TCRBD01-01,TCRBD02-01		TCRBJ02-05*01	TCRBJ02	TCRBJ02-05	01				4	5	1	7	4	4	39	52	57	61	65	2	In	VDJ
GGGTTGGAGTCGGCTGCTCCCTCCCAAACATCTGTGTACTTCTGTGCCAGCAGTTACCTGTTGAGAGAGACCCAGTACTTCGGGCCA	CASSYLLRETQYF	2	1.669504824868944E-5	39	TCRBV06	TCRBV06				TCRBV06-02,TCRBV06-03		TCRBD02-01*02	TCRBD02	TCRBD02-01	02				TCRBJ02-05*01	TCRBJ02	TCRBJ02-05	01				2	5	11	2	0	4	42	57	62	-1	65	2	In	VDJ
ATCCGCTCACCAGGCCTGGGGGACGCAGCCATGTACCTGTGTGCCACCAGCGGTACAGGGGTGAGAGAGACCCAGTACTTCGGGCCA	CATSGTGVRETQYF	3	2.5042572373034157E-5	42	TCRBV15-01*01	TCRBV15	TCRBV15-01	01				TCRBD01-01*01	TCRBD01	TCRBD01-01	01				TCRBJ02-05*01	TCRBJ02	TCRBJ02-05	01				5	3	3	2	4	4	39	51	54	61	65	3	In	VDJ
CAGCCCATGGAACCCAGGGACTTGGGCCTATATTTCTGTGCCAGCAGCTTTGCAGACACAGTGTCAGAGACCCAGTACTTCGGGCCA	CASSFADTVSETQYF	5	4.17376206217236E-5	45	TCRBV12-01*01	TCRBV12	TCRBV12-01	01				TCRBD01-01*01	TCRBD01	TCRBD01-01	01				TCRBJ02-05*01	TCRBJ02	TCRBJ02-05	01				0	1	2	6	7	4	36	53	54	58	65	5	In	VDJ
GTGACCAGTGCCCATCCTGAAGACAGCAGCTTCTACATCTGCAGTGCCCCCCTAGCGGGAGGCTCAGAGACCCAGTACTTCGGGCCA	CSAPLAGGSETQYF	2	1.669504824868944E-5	42	TCRBV20	TCRBV20				TCRBV20-01,TCRBV20-or09_02		TCRBD02-01*02	TCRBD02	TCRBD02-01	02				TCRBJ02-05*01	TCRBJ02	TCRBJ02-05	01				6	4	4	1	3	4	39	47	51	62	65	2	In	VDJ
ACAGTGACCAGTGCCCATCCTGAAGACAGCAGCTTCTACATCTGCAGTGCTAGAACGAGTAATCCAGAGACCCAGTACTTCGGGCCA	CSARTSNPETQYF	2	1.669504824868944E-5	39	TCRBV20	TCRBV20				TCRBV20-01,TCRBV20-or09_02		TCRBD02-01*02	TCRBD02	TCRBD02-01	02				TCRBJ02-05*01	TCRBJ02	TCRBJ02-05	01				2	2	11	2	6	4	42	54	56	59	65	2	In	VDJ
CCATCCTGAAGACAGCAGCTTCTACATCTGCAGTGCTAGAGAACCAGGGGGAAGGGACAGCTCTAAGAGACCCAGTACTTCGGGCCA		1	8.34752412434472E-6	53	TCRBV20	TCRBV20				TCRBV20-01,TCRBV20-or09_02		TCRBD01-01*01	TCRBD01	TCRBD01-01	01				TCRBJ02-05*01	TCRBJ02	TCRBJ02-05	01				0	11	0	5	4	3	28	42	53	60	64	1	Out	VDJ
TCCACTCTGACAGTGACCAGTGCCCATCCTGAAGACAGCAGCTTCTACATCTGCAGTGCTAGATAAGAGACCCAGTACTTCGGGCCA	CSAR*ETQYF	1	8.34752412434472E-6	30	TCRBV20-01*01	TCRBV20	TCRBV20-01	01											TCRBJ02-05*01	TCRBJ02	TCRBJ02-05	01				2	0	0	0	1	3	51	-1	-1	63	64	1	Stop	VJ
CTCACTGTGACATCGGCCCAAAAGAACCCGACAGCTTTCTATCTCTGTGCCAGTAGTATTTATGAAGAGACCCAGTACTTCGGGCCA	CASSIYEETQYF	5	4.17376206217236E-5	36	TCRBV19-01	TCRBV19	TCRBV19-01				01,02	TCRBD02-01	TCRBD02	TCRBD02-01				01,02	TCRBJ02-05*01	TCRBJ02	TCRBJ02-05	01				3	1	5	9	2	3	45	59	60	62	64	5	In	VDJ
ACAGTGACCAGTGCCCATCCTGAAGACAGCAGCTTCTACATCTGCAGTGCTACTAGCGGGGGGGAAGAGACCCAGTACTTCGGGCCA	CSATSGGEETQYF	1	8.34752412434472E-6	39	TCRBV20	TCRBV20				TCRBV20-01,TCRBV20-or09_02		TCRBD02-01*01	TCRBD02	TCRBD02-01	01				TCRBJ02-05*01	TCRBJ02	TCRBJ02-05	01				4	0	4	0	0	3	42	-1	52	-1	64	1	In	VDJ
CTCTGGAGTCCGCTACCAGCTCCCAGACATCTGTGTACTTCTGTGCCCCCCTTTCCCCCGGGGGAAGAGACCCAGTACTTCGGGCCA		3	2.5042572373034157E-5	40	TCRBV10-03*01	TCRBV10	TCRBV10-03	01				TCRBD02-01*01	TCRBD02	TCRBD02-01	01				TCRBJ02-05*01	TCRBJ02	TCRBJ02-05	01				11	11	8	2	0	3	41	47	58	-1	64	3	Out	VDJ
CTGGAGTCGGCTGCTCCCTCCCAGACATCTGTGTACTTCTGTGCCAGCAGAATTGGACTAGCGGAAGAGACCCAGTACTTCGGGCCA	CASRIGLAEETQYF	2	1.669504824868944E-5	42	TCRBV06-01*01	TCRBV06	TCRBV06-01	01				TCRBD02-01	TCRBD02	TCRBD02-01				01,02	TCRBJ02-05*01	TCRBJ02	TCRBJ02-05	01				6	4	1	5	0	3	39	50	54	-1	64	2	In	VDJ
CTGAGCTCTCTGGAGCTGGGGGACTCAGCTTTGTATTTCTGTGCCAGCAGCGTAGGACTAGCGGAAGAGACCCAGTACTTCGGGCCA	CASSVGLAEETQYF	1	8.34752412434472E-6	42	TCRBV09-01	TCRBV09	TCRBV09-01				01,02	TCRBD02-01	TCRBD02	TCRBD02-01				01,02	TCRBJ02-05*01	TCRBJ02	TCRBJ02-05	01				0	0	2	5	0	3	39	-1	55	-1	64	1	In	VDJ
GTGAACGCCTTGGAGCTGGACGACTCGGCCCTGTATCTCTGTGCCAGCAGCTTGAAACTAGCGGAAGAGACCCAGTACTTCGGGCCA	CASSLKLAEETQYF	1	8.34752412434472E-6	42	TCRBV05-04*01	TCRBV05	TCRBV05-04	01				TCRBD02-01	TCRBD02	TCRBD02-01				01,02	TCRBJ02-05*01	TCRBJ02	TCRBJ02-05	01				1	2	3	5	0	3	39	54	56	-1	64	1	In	VDJ
GTGACATCGGCCCAAAAGAACCCGACAGCTTTCTATCTCTGTGCCAGTAACGACAGGGGCGTTCAAGAGACCCAGTACTTCGGGCCA	CASNDRGVQETQYF	2	1.669504824868944E-5	42	TCRBV19-01	TCRBV19	TCRBV19-01				01,02	TCRBD01-01*01	TCRBD01	TCRBD01-01	01				TCRBJ02-05*01	TCRBJ02	TCRBJ02-05	01				7	2	2	2	4	2	39	49	51	59	63	2	In	VDJ
AGAGTCTGCCATCCCCAACCAGACAGCTCTTTACTTCTGTGCTCCCACTTGAGGAGGGGAGGTCAAGAGACCCAGTACTTCGGGCCA		1	8.34752412434472E-6	44	TCRBV24	TCRBV24				TCRBV24-01,TCRBV24-or09_02		TCRBD02-01*02	TCRBD02	TCRBD02-01	02				TCRBJ02-05*01	TCRBJ02	TCRBJ02-05	01				13	14	9	1	1	2	37	42	56	62	63	1	Out	VDJ
ATGTGAGCACCTTGGAGCTGGGGGACTCGGCCCTTTATCTTTGCGCCAGCAGCCCCGGACAGTCAAGAGACCCAGTACTTCGGGCCA		1	8.34752412434472E-6	40	TCRBV05-01*01	TCRBV05	TCRBV05-01	01				TCRBD01-01*01	TCRBD01	TCRBD01-01	01				TCRBJ02-05*01	TCRBJ02	TCRBJ02-05	01				4	3	1	5	1	2	41	53	56	62	63	1	Out	VDJ
ACTGTGAGCAACATGAGCCCTGAAGACAGCAGCATATATCTCTGCAGCGCCTCTCTCGGGGGGCAAGAGACCCAGTACTTCGGGCCA	CSASLGGQETQYF	1	8.34752412434472E-6	39	TCRBV29-01*01	TCRBV29	TCRBV29-01	01				TCRBD02-01*01	TCRBD02	TCRBD02-01	01				TCRBJ02-05*01	TCRBJ02	TCRBJ02-05	01				7	7	8	1	0	2	42	49	56	-1	63	1	In	VDJ
GTGACCAGTGCCCATCCTGAAGACAGCAGCTTCTACATCTGCAGTGCTAGCGGTCGAAGGGGGCAAGAGACCCAGTACTTCGGGCCA	CSASGRRGQETQYF	1	8.34752412434472E-6	42	TCRBV20	TCRBV20				TCRBV20-01,TCRBV20-or09_02		TCRBD01-01*01	TCRBD01	TCRBD01-01	01				TCRBJ02-05*01	TCRBJ02	TCRBJ02-05	01				3	7	5	1	0	2	39	50	57	-1	63	1	In	VDJ
CCTGAAGACAGCAGCATATATCTCTGCAGCGTTGTAGGTTTCGGACTAGCGGGGGGGCTCCGGCAAGAGACCCAGTACTTCGGGCCA	CSVVGFGLAGGLRQETQYF	1	8.34752412434472E-6	57	TCRBV29-01*01	TCRBV29	TCRBV29-01	01				TCRBD02-01*01	TCRBD02	TCRBD02-01	01				TCRBJ02-05*01	TCRBJ02	TCRBJ02-05	01				4	8	1	0	6	2	24	34	42	57	63	1	In	VDJ
TTGGAGCTGGGGGACTCGGCCCTTTATCTTTGCGCCAGCAGCCCCGGGGTGGTAGCGGGAGTCCAAGAGACCCAGTACTTCGGGCCA	CASSPGVVAGVQETQYF	3	2.5042572373034157E-5	51	TCRBV05-01*01	TCRBV05	TCRBV05-01	01				TCRBD02-01*02	TCRBD02	TCRBD02-01	02				TCRBJ02-05*01	TCRBJ02	TCRBJ02-05	01				4	10	5	2	1	1	30	42	52	61	62	3	In	VDJ
CACGCCCTGCAGCCAGAAGACTCAGCCCTGTATCTCTGCGCCAGCAGCAGGGGGGGCGGGATCCAAGAGACCCAGTACTTCGGGCCA	CASSRGGGIQETQYF	3	2.5042572373034157E-5	45	TCRBV04-01*01	TCRBV04	TCRBV04-01	01				TCRBD02-01*01	TCRBD02	TCRBD02-01	01				TCRBJ02-05*01	TCRBJ02	TCRBJ02-05	01				5	1	9	0	6	1	36	48	49	56	62	3	In	VDJ
CCCAAACATCTGTGTACTTCTGTGCCAGCAGTTACAAATACCCTCTTGGGACAGGCCTAGGGCCAAGAGACCCAGTACTTCGGGCCA		3	2.5042572373034157E-5	61	TCRBV06	TCRBV06				TCRBV06-02,TCRBV06-03		TCRBD01-01*01	TCRBD01	TCRBD01-01	01				TCRBJ02-05*01	TCRBJ02	TCRBJ02-05	01				2	12	0	4	7	1	20	35	47	55	62	3	Out	VDJ
GTGAGCACCTTGGAGCTGGGGGACTCGGCCCTTTATCTTTGCGCCAGCAGACCGCAGGGGTCCCAAGAGACCCAGTACTTCGGGCCA	CASRPQGSQETQYF	3	2.5042572373034157E-5	42	TCRBV05-01*01	TCRBV05	TCRBV05-01	01				TCRBD01-01*01	TCRBD01	TCRBD01-01	01				TCRBJ02-05*01	TCRBJ02	TCRBJ02-05	01				5	4	4	2	2	1	39	50	54	60	62	3	In	VDJ
CTGACAGTGACCAGTGCCCATCCTGAAGACAGCAGCTTCTACATCTGCAGTGCTAGGGGGACCCAAGAGACCCAGTACTTCGGGCCA	CSARGTQETQYF	1	8.34752412434472E-6	36	TCRBV20	TCRBV20				TCRBV20-01,TCRBV20-or09_02						TCRBD01,TCRBD02	TCRBD01-01,TCRBD02-01		TCRBJ02-05*01	TCRBJ02	TCRBJ02-05	01				3	1	0	7	0	1	45	56	57	-1	62	1	In	VDJ
CTCACTCTGGAGTCAGCTACCCGCTCCCAGACATCTGTGTATTTCTGCGCCAGCAGCGCGACCCAAGAGACCCAGTACTTCGGGCCA	CASSATQETQYF	3	2.5042572373034157E-5	36	TCRBV10-02*01	TCRBV10	TCRBV10-02	01								TCRBD01,TCRBD02	TCRBD01-01,TCRBD02-01		TCRBJ02-05*01	TCRBJ02	TCRBJ02-05	01				6	3	2	7	0	1	45	56	59	-1	62	3	In	VDJ
CTGGAGCTTGGTGACTCTGCTGTGTATTTCTGTGCCAGCAGCCCGGGACTAGCGGGGGGGTACCAAGAGACCCAGTACTTCGGGCCA	CASSPGLAGGYQETQYF	2	1.669504824868944E-5	51	TCRBV03	TCRBV03				TCRBV03-01,TCRBV03-02		TCRBD02-01*01	TCRBD02	TCRBD02-01	01				TCRBJ02-05*01	TCRBJ02	TCRBJ02-05	01				4	1	0	0	1	0	30	43	44	60	61	2	In	VDJ
ACATCGGCCCAAAAGAACCCGACAGCTTTCTATCTCTGTGCCAGTAGTATGGGGACAGACTACCAAGAGACCCAGTACTTCGGGCCA	CASSMGTDYQETQYF	5	4.17376206217236E-5	45	TCRBV19-01	TCRBV19	TCRBV19-01				01,02	TCRBD01-01*01	TCRBD01	TCRBD01-01	01				TCRBJ02-05*01	TCRBJ02	TCRBJ02-05	01				3	1	0	5	3	0	36	50	51	58	61	5	In	VDJ
TCCCTGGAGCTTGGTGACTCTGCTGTGTATTTCTGTGCCAGCAGCGCGGGACTAGCGGGGAACCAAGAGACCCAGTACTTCGGGCCA	CASSAGLAGNQETQYF	3	2.5042572373034157E-5	48	TCRBV03	TCRBV03				TCRBV03-01,TCRBV03-02		TCRBD02-01*01	TCRBD02	TCRBD02-01	01				TCRBJ02-05*01	TCRBJ02	TCRBJ02-05	01				5	2	0	3	1	0	33	45	47	60	61	3	In	VDJ
ATCCAGCCCTCAGAACCCAGGGACTCAGCTGTGTACTTCTGTGCCAGCAGTTTGGGACGGAACCAAGAGACCCAGTACTTCGGGCCA	CASSLGRNQETQYF	4	3.339009649737888E-5	42	TCRBV12	TCRBV12				TCRBV12-03,TCRBV12-04						TCRBD01,TCRBD02	TCRBD01-01,TCRBD02-01		TCRBJ02-05*01	TCRBJ02	TCRBJ02-05	01				3	0	0	7	3	0	39	-1	53	58	61	4	In	VDJ
CAGCAGGTAGTGCGAGGAGATTCGGCAGCTTATTTCTGTGCCAGCTCAATCTCAACAGGGTTACAAGAGACCCAGTACTTCGGGCCA	CASSISTGLQETQYF	4	3.339009649737888E-5	45	TCRBV18-01*01	TCRBV18	TCRBV18-01	01				TCRBD01-01*01	TCRBD01	TCRBD01-01	01				TCRBJ02-05*01	TCRBJ02	TCRBJ02-05	01				5	6	3	3	3	2	36	48	54	60	63	4	In	VDJ
GACTCAGCCCTGTATCTCTGCGCCAGCAGCCAAGAGTCAGGAGTGGTCGGAGGGGCGAACCTACAAGAGACCCAGTACTTCGGGCCA	CASSQESGVVGGANLQETQYF	1	8.34752412434472E-6	63	TCRBV04-01*01	TCRBV04	TCRBV04-01	01				TCRBD02-01*02	TCRBD02	TCRBD02-01	02				TCRBJ02-05*01	TCRBJ02	TCRBJ02-05	01				0	13	10	0	9	2	18	35	48	54	63	1	In	VDJ
CATCCTGAAGACAGCAGCTTCTACATCTGCAGTGCTAGCGGGTGGCTAGCGGGAGGATGGGGACAAGAGACCCAGTACTTCGGGCCA	CSASGWLAGGWGQETQYF	2	1.669504824868944E-5	54	TCRBV20	TCRBV20				TCRBV20-01,TCRBV20-or09_02		TCRBD02-01*02	TCRBD02	TCRBD02-01	02				TCRBJ02-05*01	TCRBJ02	TCRBJ02-05	01				3	7	4	1	7	2	27	38	45	56	63	2	In	VDJ
ACCAGTGCCCATCCTGAAGACAGCAGCTTCTACATCTGCAGTGCTACTAGACTAGCGGGAGGACAAGAGACCCAGTACTTCGGGCCA	CSATRLAGGQETQYF	2	1.669504824868944E-5	45	TCRBV20	TCRBV20				TCRBV20-01,TCRBV20-or09_02		TCRBD02-01*02	TCRBD02	TCRBD02-01	02				TCRBJ02-05*01	TCRBJ02	TCRBJ02-05	01				4	3	2	1	1	2	36	46	49	62	63	2	In	VDJ
CAGCGCACACAGCAGGAGGACTCCGCCGTGTATCTCTGTGCCAGCAGCTTAGTGGGGGAGCCACAAGAGACCCAGTACTTCGGGCCA	CASSLVGEPQETQYF	2	1.669504824868944E-5	45	TCRBV07-08*01	TCRBV07	TCRBV07-08	01								TCRBD01,TCRBD02	TCRBD01-01,TCRBD02-01		TCRBJ02-05*01	TCRBJ02	TCRBJ02-05	01				1	1	6	1	5	2	36	52	53	58	63	2	In	VDJ
ACACAGCAGGAGGACTCGGCCGTGTATCTCTGTGCCAGCAGCCTCCGCGCCGGGCCAAGGGAACAAGAGACCCAGTACTTCGGGCCA	CASSLRAGPREQETQYF	5	4.17376206217236E-5	51	TCRBV07-02*01	TCRBV07	TCRBV07-02	01								TCRBD01,TCRBD02	TCRBD01-01,TCRBD02-01		TCRBJ02-05*01	TCRBJ02	TCRBJ02-05	01				5	16	0	8	1	2	30	42	58	62	63	5	In	VDJ
TCTGCTGCCTCCTCCCAGACATCTGTATATTTCTGCGCCAGCAGTGAGAAGAAGGGGACGAAGAAAGAGACCCAGTACTTCGGGCCA	CASSEKKGTKKETQYF	2	1.669504824868944E-5	48	TCRBV10-01	TCRBV10	TCRBV10-01				01,02					TCRBD01,TCRBD02	TCRBD01-01,TCRBD02-01		TCRBJ02-05*01	TCRBJ02	TCRBJ02-05	01				2	6	0	7	5	3	33	48	54	59	64	2	In	VDJ
GAGTCTGCCAGGCCCTCACATACCTCTCAGTACCTCTGTGCCAGCAGTGACACGAGGGACAGAAAAGAGACCCAGTACTTCGGGCCA	CASSDTRDRKETQYF	1	8.34752412434472E-6	45	TCRBV25-01*01	TCRBV25	TCRBV25-01	01				TCRBD01-01*01	TCRBD01	TCRBD01-01	01				TCRBJ02-05*01	TCRBJ02	TCRBJ02-05	01				3	5	0	5	2	3	36	50	55	62	64	1	In	VDJ
ACTCTGGAGTCTGCTGCCTCCTCCCAGACATCTGTATATTTCTGCGCCAGCAGTGATGGCCAAAAAGAGACCCAGTACTTCGGGCCA	CASSDGQKETQYF	2	1.669504824868944E-5	39	TCRBV10-01	TCRBV10	TCRBV10-01				01,02	TCRBD01-01*01	TCRBD01	TCRBD01-01	01				TCRBJ02-05*01	TCRBJ02	TCRBJ02-05	01				3	1	9	0	4	3	42	56	57	60	64	2	In	VDJ
AAGATCCAGCCCTCAGAACCCAGGGACTCAGCTGTGTATTTTTGTGCTAGTGGTAGCGGGGGAGGGAAGACCCAGTACTTCGGGCCA	CASGSGGGKTQYF	2	1.669504824868944E-5	39	TCRBV12-05*01	TCRBV12	TCRBV12-05	01				TCRBD02-01*01	TCRBD02	TCRBD02-01	01				TCRBJ02-05*01	TCRBJ02	TCRBJ02-05	01				5	0	6	2	5	6	42	-1	54	62	67	2	In	VDJ
CTACACACCCTGCAGCCAGAAGACTCGGCCCTGTATCTCTGCGCCAGCAGCCAAGATCGGGGACAGGGCCATGTGCACTTCGGGCCA	CASSQDRGQGHVHF	1	8.34752412434472E-6	42	TCRBV04-03*01	TCRBV04	TCRBV04-03	01				TCRBD01-01*01	TCRBD01	TCRBD01-01	01				TCRBJ02-05*01	TCRBJ02	TCRBJ02-05	01				0	3	0	3	8	15	39	56	59	68	76	1	In	VDJ
CTCAGGCTGGAGTCGGCTGCTCCCTCCCAGACATCTGTGTACTTCTGTGCCAGCAGTGAAAAGGGGGACGGGAACCACTTCGGGCCA	CASSEKGDGNHF	2	1.669504824868944E-5	36	TCRBV06-01*01	TCRBV06	TCRBV06-01	01				TCRBD01-01*01	TCRBD01	TCRBD01-01	01				TCRBJ02-05*01	TCRBJ02	TCRBJ02-05	01				2	1	5	1	9	15	45	60	61	67	76	2	In	VDJ
ATCCAGCGCACACAGCAGGAGGACTCGGCCGTGTATCTCTGTGCCAGCAGCTTAGCGGGGGAGCCTAGCTGTCTGTATTTTGGCCCA	CASSLAGEPSCLYF	4	3.339009649737888E-5	42	TCRBV07-02*01	TCRBV07	TCRBV07-02	01								TCRBD01,TCRBD02	TCRBD01-01,TCRBD02-01		TCRBJ02-03*01	TCRBJ02	TCRBJ02-03	01				0	0	6	1	13	14	39	-1	56	61	74	4	In	VDJ
CCCCTGACCCTGGAGTCTGCCAGGCCCTCACATACCTCTCAGTACCTCTGTGCCAGCAGTGGGGGGGCGTCGCAGTATTTTGGCCCA	CASSGGASQYF	1	8.34752412434472E-6	33	TCRBV25-01*01	TCRBV25	TCRBV25-01	01								TCRBD01,TCRBD02	TCRBD01-01,TCRBD02-01		TCRBJ02-03*01	TCRBJ02	TCRBJ02-03	01				4	1	6	0	2	10	48	61	62	68	70	1	In	VDJ
ACTCTGACAGTGACCAGTGCCCATCCTGAAGACAGCAGCTTCTACATCTGCAGTGCTGCGCTAGCGGTTACGCAGTATTTTGGCCCA	CSAALAVTQYF	2	1.669504824868944E-5	33	TCRBV20-01*01	TCRBV20	TCRBV20-01	01				TCRBD02-01	TCRBD02	TCRBD02-01				01,02	TCRBJ02-03*01	TCRBJ02	TCRBJ02-03	01				5	3	4	5	1	8	48	57	60	67	68	2	In	VDJ
ACCAGTGCCCATCCTGAAGACAGCAGCTTCTACATCTGCAGTCCCAATCTAGCGGGAGGTTCCTGGGGTACGCAGTATTTTGGCCCA	CSPNLAGGSWGTQYF	3	2.5042572373034157E-5	45	TCRBV20	TCRBV20				TCRBV20-01,TCRBV20-or09_02		TCRBD02-01*02	TCRBD02	TCRBD02-01	02				TCRBJ02-03*01	TCRBJ02	TCRBJ02-03	01				8	6	4	1	9	8	36	42	48	59	68	3	In	VDJ
ACACAGCAGGAGGACTCGGCCGTGTATCTCTGTGCCAGCAGCTCGCAGGGACTAGCGGGAGGTCACGGTACGCAGTATTTTGGCCCA	CASSSQGLAGGHGTQYF	2	1.669504824868944E-5	51	TCRBV07-02*01	TCRBV07	TCRBV07-02	01				TCRBD02-01*02	TCRBD02	TCRBD02-01	02				TCRBJ02-03*01	TCRBJ02	TCRBJ02-03	01				4	4	0	1	6	8	30	43	47	62	68	2	In	VDJ
ATCCAGCCCTCAGAACCCAGGGACTCAGCTGTGTACTTCTGTGCCAGCAGCCAACCGCCCGGAGGAGGTACGCAGTATTTTGGCCCA	CASSQPPGGGTQYF	1	8.34752412434472E-6	42	TCRBV12	TCRBV12				TCRBV12-03,TCRBV12-04		TCRBD02-01*02	TCRBD02	TCRBD02-01	02				TCRBJ02-03*01	TCRBJ02	TCRBJ02-03	01				6	10	10	1	3	8	39	50	60	65	68	1	In	VDJ
CTGAGCTCTCTGGAGCTGGGGGACTCAGCTTTGTATTTCTGTGCCAGCAGCGCTGGACTATTCGTGGATACGCAGTATTTTGGCCCA	CASSAGLFVDTQYF	3	2.5042572373034157E-5	42	TCRBV09-01	TCRBV09	TCRBV09-01				01,02	TCRBD02-01	TCRBD02	TCRBD02-01				01,02	TCRBJ02-03*01	TCRBJ02	TCRBJ02-03	01				3	2	1	9	6	6	39	52	54	60	66	3	In	VDJ
CTGCTGTCGGCTGCTCCCTCCCAGACATCTGTGTACTTCTGTGCCAGCAAGGGGACAGGGAGGGGGGATACGCAGTATTTTGGCCCA	CASKGTGRGDTQYF	7	5.8432668870413035E-5	42	TCRBV06-05*01	TCRBV06	TCRBV06-05	01				TCRBD01-01*01	TCRBD01	TCRBD01-01	01				TCRBJ02-03*01	TCRBJ02	TCRBJ02-03	01				7	2	0	3	6	6	39	49	51	60	66	7	In	VDJ
AGCAACATGAGCCCTGAAGACAGCAGCATATATCTCTGCAGCGTTTATTTCGGAGGCCAGGGGTCGGATACGCAGTATTTTGGCCCA	CSVYFGGQGSDTQYF	1	8.34752412434472E-6	45	TCRBV29-01*01	TCRBV29	TCRBV29-01	01				TCRBD01-01*01	TCRBD01	TCRBD01-01	01				TCRBJ02-03*01	TCRBJ02	TCRBJ02-03	01				5	12	4	2	3	6	36	45	57	63	66	1	In	VDJ
GGCTGCTCCCTCCCAGACATCTGTGTACTTCTGTGCCAGCAGTCCCCGCCCATTCTAGCGGGATCGGATACGCAGTATTTTGGCCCA		5	4.17376206217236E-5	50	TCRBV06	TCRBV06				TCRBV06-01,TCRBV06-05,TCRBV06-06		TCRBD02-01*02	TCRBD02	TCRBD02-01	02				TCRBJ02-03*01	TCRBJ02	TCRBJ02-03	01				5	11	4	3	3	6	31	43	54	63	66	5	Out	VDJ
AGGATCCAGCAGGTAGTGCGAGGAGATTCGGCAGCTTATTTCTGTGCCAGCTCCCTGGGACTAGCGGATACGCAGTATTTTGGCCCA	CASSLGLADTQYF	7	5.8432668870413035E-5	39	TCRBV18-01*01	TCRBV18	TCRBV18-01	01				TCRBD02-01	TCRBD02	TCRBD02-01				01,02	TCRBJ02-03*01	TCRBJ02	TCRBJ02-03	01				6	3	0	6	0	6	42	53	56	-1	66	7	In	VDJ
ACTCTGACAGTGACCAGTGCCCATCCTGAAGACAGCAGCTTCTACATCTGCAGTGCTAGAAAGGAGGATACGCAGTATTTTGGCCCA	CSARKEDTQYF	3	2.5042572373034157E-5	33	TCRBV20-01*01	TCRBV20	TCRBV20-01	01				TCRBD02-01*02	TCRBD02	TCRBD02-01	02				TCRBJ02-03*01	TCRBJ02	TCRBJ02-03	01				2	2	10	2	0	6	48	60	62	-1	66	3	In	VDJ
CTAAACCTGAGCTCTCTGGAGCTGGGGGACTCAGCTTTGTATTTCTGTGCCAGCAGTCCCGCTAAGGATACGCAGTATTTTGGCCCA	CASSPAKDTQYF	2	1.669504824868944E-5	36	TCRBV09-01	TCRBV09	TCRBV09-01				01,02	TCRBD02-01	TCRBD02	TCRBD02-01				01,02	TCRBJ02-03*01	TCRBJ02	TCRBJ02-03	01				5	5	4	9	2	6	45	56	61	64	66	2	In	VDJ
ACTCTGAAGATCCAGCCCTCAGAACCCAGGGACTCAGCTGTGTACTTCTGTGCCAGCAGCCGAATCGATACGCAGTATTTTGGCCCA	CASSRIDTQYF	2	1.669504824868944E-5	33	TCRBV12	TCRBV12				TCRBV12-03,TCRBV12-04						TCRBD01,TCRBD02	TCRBD01-01,TCRBD02-01		TCRBJ02-03*01	TCRBJ02	TCRBJ02-03	01				6	2	2	8	3	6	48	59	61	63	66	2	In	VDJ
GTGACCAGTGCCCATCCTGAAGACAGCAGCTTCTACATCTGCAGTGCTGCTAGCGGGAGGTACACCGATACGCAGTATTTTGGCCCA	CSAASGRYTDTQYF	1	8.34752412434472E-6	42	TCRBV20	TCRBV20				TCRBV20-01,TCRBV20-or09_02		TCRBD02-01*02	TCRBD02	TCRBD02-01	02				TCRBJ02-03*01	TCRBJ02	TCRBJ02-03	01				5	1	4	1	6	6	39	48	49	60	66	1	In	VDJ
CTGAGTTCTAAGAAGCTCCTTCTCAGTGACTCTGGCTTCTATCTCTGTGCCTGGAGTGGGGGGGTAGATACGCAGTATTTTGGCCCA	CAWSGGVDTQYF	1	8.34752412434472E-6	36	TCRBV30-01*01	TCRBV30	TCRBV30-01	01				TCRBD02-01*01	TCRBD02	TCRBD02-01	01				TCRBJ02-03*01	TCRBJ02	TCRBJ02-03	01				1	0	9	1	1	5	45	-1	58	64	65	1	In	VDJ
TTCTAAGAAGCTCCTTCTCAGTGACTCTGGCTTCTATCTCTGTGCCTGGAGTGTTCGCAGGTCCTAGATACGCAGTATTTTGGCCCA		2	1.669504824868944E-5	41	TCRBV30-01*01	TCRBV30	TCRBV30-01	01				TCRBD01-01*01	TCRBD01	TCRBD01-01	01				TCRBJ02-03*01	TCRBJ02	TCRBJ02-03	01				0	3	4	4	4	5	40	54	57	61	65	2	Out	VDJ
CTGACAGTGACCAGTGCCCATCCTGAAGACAGCAGCTTCTACATCTGCAGTGCTAGGTTGGAAATAGATACGCAGTATTTTGGCCCA	CSARLEIDTQYF	2	1.669504824868944E-5	36	TCRBV20	TCRBV20				TCRBV20-01,TCRBV20-or09_02						TCRBD01,TCRBD02	TCRBD01-01,TCRBD02-01		TCRBJ02-03*01	TCRBJ02	TCRBJ02-03	01				3	3	1	8	3	5	45	56	59	62	65	2	In	VDJ
CTGCTGTCGGCTGCTCCCTCCCAGACATCTGTGTACTTCTGTGCCAGCAGCCGCGGACTAGTGGGAGATACGCAGTATTTTGGCCCA	CASSRGLVGDTQYF	1	8.34752412434472E-6	42	TCRBV06-05*01	TCRBV06	TCRBV06-05	01				TCRBD02-01	TCRBD02	TCRBD02-01				01,02	TCRBJ02-03*01	TCRBJ02	TCRBJ02-03	01				6	4	1	8	4	5	39	50	54	61	65	1	In	VDJ
GTGAGCAACATGAGCCCTGAAGACAGCAGCATATATCTCTGCAGCGTTGAAAACTACCCCCGGGGAGATACGCAGTATTTTGGCCCA	CSVENYPRGDTQYF	1	8.34752412434472E-6	42	TCRBV29-01*01	TCRBV29	TCRBV29-01	01				TCRBD02-01*01	TCRBD02	TCRBD02-01	01				TCRBJ02-03*01	TCRBJ02	TCRBJ02-03	01				2	9	8	3	0	5	39	51	60	-1	65	1	In	VDJ
GCCCATCCTGAAGACAGCAGCTTCTACATCTGCAGTGCACGGGTGGGCGTAACACTAGCGGGAGGAGATACGCAGTATTTTGGCCCA	CSARVGVTLAGGDTQYF	4	3.339009649737888E-5	51	TCRBV20	TCRBV20				TCRBV20-01,TCRBV20-or09_02		TCRBD02-01*02	TCRBD02	TCRBD02-01	02				TCRBJ02-03*01	TCRBJ02	TCRBJ02-03	01				6	15	3	1	0	5	30	38	53	-1	65	4	In	VDJ
GTGAGCAACATGAGCCCTGAAGACAGCAGCATATATCTCTGCAGCGTTAGCGGGGTCGGGCCCTCAGATACGCAGTATTTTGGCCCA	CSVSGVGPSDTQYF	1	8.34752412434472E-6	42	TCRBV29-01*01	TCRBV29	TCRBV29-01	01				TCRBD02-01*01	TCRBD02	TCRBD02-01	01				TCRBJ02-03*01	TCRBJ02	TCRBJ02-03	01				5	0	6	3	9	4	39	-1	48	55	64	1	In	VDJ
ACTGTGAGCAACATGAGCCCTGAAGACAGCAGCATATATCTCTGCAGCGTTGGGGACAGGGGTGCAGATACGCAGTATTTTGGCCCA	CSVGDRGADTQYF	1	8.34752412434472E-6	39	TCRBV29-01*01	TCRBV29	TCRBV29-01	01				TCRBD01-01*01	TCRBD01	TCRBD01-01	01				TCRBJ02-03*01	TCRBJ02	TCRBJ02-03	01				4	0	0	2	2	4	42	-1	52	62	64	1	In	VDJ
AGAAGCTCCTTCTCAGTGACTCTGGCTTCTATCTCTGTGCCTGGGTCGCGGGCTAGCGCGATGGCAGATACGCAGTATTTTGGCCCA		1	8.34752412434472E-6	46	TCRBV30-01*01	TCRBV30	TCRBV30-01	01				TCRBD02-01	TCRBD02	TCRBD02-01				01,02	TCRBJ02-03*01	TCRBJ02	TCRBJ02-03	01				5	8	4	6	6	4	35	44	52	58	64	1	Out	VDJ
GTGACCAGTGCCCATCCTGAAGACAGCAGCTTCTACATCTGCAGTGCTAGGCGGGGGGGCGGGGCAGATACGCAGTATTTTGGCCCA	CSARRGGGADTQYF	1	8.34752412434472E-6	42	TCRBV20	TCRBV20				TCRBV20-01,TCRBV20-or09_02		TCRBD02-01*01	TCRBD02	TCRBD02-01	01				TCRBJ02-03*01	TCRBJ02	TCRBJ02-03	01				3	0	7	0	5	4	39	-1	50	59	64	1	In	VDJ
AGCACCTTGGAGCTGGGGGACTCGGCCCTTTATCTTTGCGCCAGCAGCCTGACTAGCGGGAGGGCAGATACGCAGTATTTTGGCCCA	CASSLTSGRADTQYF	2	1.669504824868944E-5	45	TCRBV05-01*01	TCRBV05	TCRBV05-01	01				TCRBD02-01*02	TCRBD02	TCRBD02-01	02				TCRBJ02-03*01	TCRBJ02	TCRBJ02-03	01				4	2	2	0	0	4	36	48	50	-1	64	2	In	VDJ
ACCTTGGAGCTGGGGGACTCGGCCCTTTATCTTTGCGCCAGCAGCCCCCCATTGGGGACAGCGGCAGATACGCAGTATTTTGGCCCA	CASSPPLGTAADTQYF	2	1.669504824868944E-5	48	TCRBV05-01*01	TCRBV05	TCRBV05-01	01				TCRBD01-01*01	TCRBD01	TCRBD01-01	01				TCRBJ02-03*01	TCRBJ02	TCRBJ02-03	01				4	9	0	5	3	4	33	45	54	61	64	2	In	VDJ
CTGAGCTCTCTGGAGCTGGGGGACTCAGCTTTGTATTTCTGTGCCAGCAGCGCGGGCCCATTCGCAGATACGCAGTATTTTGGCCCA	CASSAGPFADTQYF	3	2.5042572373034157E-5	42	TCRBV09-01	TCRBV09	TCRBV09-01				01,02					TCRBD01,TCRBD02	TCRBD01-01,TCRBD02-01		TCRBJ02-03*01	TCRBJ02	TCRBJ02-03	01				3	1	8	0	7	4	39	52	53	57	64	3	In	VDJ
CAGCCCTCAGAACCCAGGGACTCAGCTGTGTACTTCTGTGCCAGCAGCGCCGGGCCTCCGCTCGCAGATACGCAGTATTTTGGCCCA	CASSAGPPLADTQYF	1	8.34752412434472E-6	45	TCRBV12	TCRBV12				TCRBV12-03,TCRBV12-04						TCRBD01,TCRBD02	TCRBD01-01,TCRBD02-01		TCRBJ02-03*01	TCRBJ02	TCRBJ02-03	01				6	4	8	0	9	4	36	47	51	55	64	1	In	VDJ
CACGCCCTGCAGCCAGAAGACTCAGCCCTGTATCTCTGCGCCAGCAGCTCTGGTTTGCCTGGAGCAGATACGCAGTATTTTGGCCCA	CASSSGLPGADTQYF	2	1.669504824868944E-5	45	TCRBV04-01*01	TCRBV04	TCRBV04-01	01				TCRBD02-01*02	TCRBD02	TCRBD02-01	02				TCRBJ02-03*01	TCRBJ02	TCRBJ02-03	01				5	12	10	2	0	4	36	48	60	-1	64	2	In	VDJ
AAGCTCCTTCTCAGTGACTCTGGCTTCTATCTCTGTGCCTGGAGTGACTCAGGACTAGCGGGGCCAGATACGCAGTATTTTGGCCCA	CAWSDSGLAGPDTQYF	2	1.669504824868944E-5	48	TCRBV30-01*01	TCRBV30	TCRBV30-01	01				TCRBD02-01*01	TCRBD02	TCRBD02-01	01				TCRBJ02-03*01	TCRBJ02	TCRBJ02-03	01				1	5	1	3	1	4	33	46	51	63	64	2	In	VDJ
TTGGAGCTGGGGGACTCGGCCCTTTATCTTTGCGCCAGCAGCTTCGAGGGACGGATATCTAGCCCAGATACGCAGTATTTTGGCCCA	CASSFEGRISSPDTQYF	2	1.669504824868944E-5	51	TCRBV05-01*01	TCRBV05	TCRBV05-01	01								TCRBD01,TCRBD02	TCRBD01-01,TCRBD02-01		TCRBJ02-03*01	TCRBJ02	TCRBJ02-03	01				2	3	0	7	12	4	30	44	47	52	64	2	In	VDJ
GTGACCAGTGCCCATCCTGAAGACAGCAGCTTCTACATCTGCAGTGCTATTAGCGGGAGGGCCCCAGATACGCAGTATTTTGGCCCA	CSAISGRAPDTQYF	1	8.34752412434472E-6	42	TCRBV20	TCRBV20				TCRBV20-01,TCRBV20-or09_02		TCRBD02-01*02	TCRBD02	TCRBD02-01	02				TCRBJ02-03*01	TCRBJ02	TCRBJ02-03	01				4	1	5	0	3	4	39	49	50	61	64	1	In	VDJ
ACAGTGACCAGTGCCCATCCTGAAGACAGCAGCTTCTACATCTGCAGTGCTACCTCCAACAACCCAGATACGCAGTATTTTGGCCCA	CSATSNNPDTQYF	1	8.34752412434472E-6	39	TCRBV20	TCRBV20				TCRBV20-01,TCRBV20-or09_02		TCRBD01-01*01	TCRBD01	TCRBD01-01	01				TCRBJ02-03*01	TCRBJ02	TCRBJ02-03	01				4	6	3	6	3	4	42	52	58	61	64	1	In	VDJ
TCTGCCATCCCCAACCAGACAGCTCTTTACTTCTGTGCCACCAGTGAAAGACTAGCGGGAGTACCAGATACGCAGTATTTTGGCCCA	CATSERLAGVPDTQYF	1	8.34752412434472E-6	48	TCRBV24	TCRBV24				TCRBV24-01,TCRBV24-or09_02		TCRBD02-01*02	TCRBD02	TCRBD02-01	02				TCRBJ02-03*01	TCRBJ02	TCRBJ02-03	01				4	2	2	2	3	4	33	47	49	61	64	1	In	VDJ
AGCACCTTGGAGCTGGGGGACTCGGCCCTTTATCTTTGCGCCAGCAGGGTCGGGGGGGCCCCTACAGATACGCAGTATTTTGGCCCA	CASRVGGAPTDTQYF	4	3.339009649737888E-5	45	TCRBV05-01*01	TCRBV05	TCRBV05-01	01				TCRBD02-01*01	TCRBD02	TCRBD02-01	01				TCRBJ02-03*01	TCRBJ02	TCRBJ02-03	01				5	3	8	0	5	3	36	47	50	58	63	4	In	VDJ
GGAGTCTGCTGCCTCCTCCCAGACATCTGTATATTTCTGCGCCAGCAGTAATGTGGCCCCCGGACAGATACGCAGTATTTTGGCCCA		2	1.669504824868944E-5	44	TCRBV10-01	TCRBV10	TCRBV10-01				01,02					TCRBD01,TCRBD02	TCRBD01-01,TCRBD02-01		TCRBJ02-03*01	TCRBJ02	TCRBJ02-03	01				5	5	9	0	6	3	37	49	54	57	63	2	Out	VDJ
ATCCAGCAGGTAGTGCGAGGAGATTCGGCAGCTTATTTCTGTGCCAGCTCACCGGAGTGGGTCACAGATACGCAGTATTTTGGCCCA	CASSPEWVTDTQYF	3	2.5042572373034157E-5	42	TCRBV18-01*01	TCRBV18	TCRBV18-01	01				TCRBD02-01*02	TCRBD02	TCRBD02-01	02				TCRBJ02-03*01	TCRBJ02	TCRBJ02-03	01				3	0	10	2	5	2	39	-1	53	57	62	3	In	VDJ
GTGAGCACCTTGGAGCTGGGGGACTCGGCCCTTTATCTTTGCGCCAGCAGCTTGTCAGTTCTCACAGATACGCAGTATTTTGGCCCA	CASSLSVLTDTQYF	2	1.669504824868944E-5	42	TCRBV05-01*01	TCRBV05	TCRBV05-01	01				TCRBD01-01*01	TCRBD01	TCRBD01-01	01				TCRBJ02-03*01	TCRBJ02	TCRBJ02-03	01				1	1	4	5	4	2	39	54	55	58	62	2	In	VDJ
GAGCTTGGTGACTCTGCTGTGTATTTCTGTGCCAGCAGCCAACAATGGATAGCGGGGGGGGGCACAGATACGCAGTATTTTGGCCCA	CASSQQWIAGGGTDTQYF	2	1.669504824868944E-5	54	TCRBV03	TCRBV03				TCRBV03-01,TCRBV03-02		TCRBD02-01*01	TCRBD02	TCRBD02-01	01				TCRBJ02-03*01	TCRBJ02	TCRBJ02-03	01				2	7	5	0	1	1	27	42	49	60	61	2	In	VDJ
CAGCGCACACAGCAGGAGGACTCGGCCGTGTATCTCTGTGCCAGCAGCTTGGCAGGGAGGGGCACAGATACGCAGTATTTTGGCCCA	CASSLAGRGTDTQYF	2	1.669504824868944E-5	45	TCRBV07-02*01	TCRBV07	TCRBV07-02	01				TCRBD02-01*02	TCRBD02	TCRBD02-01	02				TCRBJ02-03*01	TCRBJ02	TCRBJ02-03	01				3	4	9	0	0	1	36	50	54	-1	61	2	In	VDJ
ACCAGTGCCCATCCTGAAGACAGCAGCTTCTACATCTGCAGTGCCCCCGCGCGGGAGATCGGCACAGATACGCAGTATTTTGGCCCA	CSAPAREIGTDTQYF	3	2.5042572373034157E-5	45	TCRBV20	TCRBV20				TCRBV20-01,TCRBV20-or09_02		TCRBD02-01*02	TCRBD02	TCRBD02-01	02				TCRBJ02-03*01	TCRBJ02	TCRBJ02-03	01				6	6	7	2	4	1	36	44	50	57	61	3	In	VDJ
GAGTCGGCTGCTCCCTCCCAGACATCTGTGTACTTCTGTGCCAGCAGTGAAACGGGACATCGCACAGATACGCAGTATTTTGGCCCA	CASSETGHRTDTQYF	2	1.669504824868944E-5	45	TCRBV06-01*01	TCRBV06	TCRBV06-01	01				TCRBD01-01*01	TCRBD01	TCRBD01-01	01				TCRBJ02-03*01	TCRBJ02	TCRBJ02-03	01				2	2	0	6	2	1	36	51	53	59	61	2	In	VDJ
GTGAACGCCTTGGAGCTGGACGACTCGGCCCTGTATCTCTGTGCCAGCAGCTTGGGAGGGCGCACAGATACGCAGTATTTTGGCCCA	CASSLGGRTDTQYF	2	1.669504824868944E-5	42	TCRBV05-04*01	TCRBV05	TCRBV05-04	01				TCRBD02-01*02	TCRBD02	TCRBD02-01	02				TCRBJ02-03*01	TCRBJ02	TCRBJ02-03	01				0	0	11	0	1	1	39	-1	55	60	61	2	In	VDJ
AATCTTCACATCAATTCCCTGGAGCTTGGTGACTCTGCTGTGTATTTCTGTGCCAGCAGCCGCACAGATACGCAGTATTTTGGCCCA	CASSRTDTQYF	2	1.669504824868944E-5	33	TCRBV03	TCRBV03				TCRBV03-01,TCRBV03-02									TCRBJ02-03*01	TCRBJ02	TCRBJ02-03	01				4	0	0	0	0	1	48	-1	-1	-1	61	2	In	VJ
AACGCCTTGGAGCTGGACGACTCGGCCCTGTATCTCTGTGCCAGCAGCTTGGCCGGCGCCCGCACAGATACGCAGTATTTTGGCCCA	CASSLAGARTDTQYF	2	1.669504824868944E-5	45	TCRBV05-04*01	TCRBV05	TCRBV05-04	01								TCRBD01,TCRBD02	TCRBD01-01,TCRBD02-01		TCRBJ02-03*01	TCRBJ02	TCRBJ02-03	01				0	2	9	0	4	1	36	52	54	57	61	2	In	VDJ
CCAGCCCTCAGAACCCAGGGACTCAGCTGTGTACTTCTGTGCCAGCAGTCACCGGGACTACGCACAGATACGCAGTATTTTGGCCCA		1	8.34752412434472E-6	44	TCRBV12	TCRBV12				TCRBV12-03,TCRBV12-04		TCRBD02-01	TCRBD02	TCRBD02-01				01,02	TCRBJ02-03*01	TCRBJ02	TCRBJ02-03	01				5	4	0	9	1	1	37	49	53	60	61	1	Out	VDJ
TCCGCCAGCACCAACCAGACATCTATGTACCTCTGTGCCAGCACCCCTTGGGATAGCTTTAGCACAGATACGCAGTATTTTGGCCCA	CASTPWDSFSTDTQYF	4	3.339009649737888E-5	48	TCRBV28-01*01	TCRBV28	TCRBV28-01	01								TCRBD01,TCRBD02	TCRBD01-01,TCRBD02-01		TCRBJ02-03*01	TCRBJ02	TCRBJ02-03	01				7	6	0	8	7	0	33	43	49	53	60	4	In	VDJ
TCGGCTGCTCCCTCCCAGACATCTGTGTACTTCTGTGCCAGCAGTGAAGCGGGGGGGCTTAGCACAGATACGCAGTATTTTGGCCCA	CASSEAGGLSTDTQYF	2	1.669504824868944E-5	48	TCRBV06-01*01	TCRBV06	TCRBV06-01	01				TCRBD02-01*01	TCRBD02	TCRBD02-01	01				TCRBJ02-03*01	TCRBJ02	TCRBJ02-03	01				0	0	9	0	3	0	33	-1	50	57	60	2	In	VDJ
CTGCTGTCGGCTGCTCCCTCCCAGACATCTGTGTACTTCTGTGCCAGCACCTTAGGAGGTAGCACAGATACGCAGTATTTTGGCCCA	CASTLGGSTDTQYF	3	2.5042572373034157E-5	42	TCRBV06-05*01	TCRBV06	TCRBV06-05	01				TCRBD02-01*02	TCRBD02	TCRBD02-01	02				TCRBJ02-03*01	TCRBJ02	TCRBJ02-03	01				7	5	10	1	1	0	39	49	54	59	60	3	In	VDJ
CAGAAGACTCAGCCCTGTATCTCTGCGCCAGCAGCCAAGTATCCCCCTTCCGGAACTTCTAGCACAGATACGCAGTATTTTGGCCCA		2	1.669504824868944E-5	58	TCRBV04-01*01	TCRBV04	TCRBV04-01	01								TCRBD01,TCRBD02	TCRBD01-01,TCRBD02-01		TCRBJ02-03*01	TCRBJ02	TCRBJ02-03	01				1	12	1	8	6	0	23	39	51	54	60	2	Out	VDJ
GTGACCAGTGCCCATCCTGAAGACAGCAGCTTCTACATCTGCAGTGCTCGTCGACAGACTAGCACAGATACGCAGTATTTTGGCCCA	CSARRQTSTDTQYF	3	2.5042572373034157E-5	42	TCRBV20	TCRBV20				TCRBV20-01,TCRBV20-or09_02		TCRBD01-01*01	TCRBD01	TCRBD01-01	01				TCRBJ02-03*01	TCRBJ02	TCRBJ02-03	01				5	4	2	5	3	0	39	48	52	57	60	3	In	VDJ
TTGTTGCTGGGGGACTCGGCCCTGTATCTCTGTGCCAGCCCACCGGGACTAGCGGGAGGGAGCACAGATACGCAGTATTTTGGCCCA	CASPPGLAGGSTDTQYF	6	5.0085144746068314E-5	51	TCRBV05-05*01	TCRBV05	TCRBV05-05	01				TCRBD02-01*02	TCRBD02	TCRBD02-01	02				TCRBJ02-03*01	TCRBJ02	TCRBJ02-03	01				7	5	0	0	0	0	30	39	44	-1	60	6	In	VDJ
GTGAGCACCTTGGAGCTGGGGGACTCGGCCCTTTATCTTTGCGCCAGCAGCTTGGGGTCGAGCACAGATACGCAGTATTTTGGCCCA	CASSLGSSTDTQYF	3	2.5042572373034157E-5	42	TCRBV05-01*01	TCRBV05	TCRBV05-01	01								TCRBD01,TCRBD02	TCRBD01-01,TCRBD02-01		TCRBJ02-03*01	TCRBJ02	TCRBJ02-03	01				0	0	0	10	3	0	39	-1	55	57	60	3	In	VDJ
AAGAAGCTCCTTCTCAGTGACTCTGGCTTCTATCTCTGTGCCTGGAAGCTACGTTCCACCAGCACAGATACGCAGTATTTTGGCCCA	CAWKLRSTSTDTQYF	1	8.34752412434472E-6	45	TCRBV30-01*01	TCRBV30	TCRBV30-01	01				TCRBD02-01	TCRBD02	TCRBD02-01				01,02	TCRBJ02-03*01	TCRBJ02	TCRBJ02-03	01				4	2	4	9	9	0	36	46	48	51	60	1	In	VDJ
CGCTCACCAGGCCTGGGGGACGCAGCCATGTACCTGTGTGCCACCAGCAAATGGACCGAAAGCACAGATACGCAGTATTTTGGCCCA	CATSKWTESTDTQYF	3	2.5042572373034157E-5	45	TCRBV15-01*01	TCRBV15	TCRBV15-01	01								TCRBD01,TCRBD02	TCRBD01-01,TCRBD02-01		TCRBJ02-03*01	TCRBJ02	TCRBJ02-03	01				4	3	1	7	4	0	36	49	52	56	60	3	In	VDJ
GCAGAACTGGAGGATTCTGGAGTTTATTTCTGTGCCAGCAGCCGACCGGGACTAGCGATGCCCACAGATACGCAGTATTTTGGCCCA	CASSRPGLAMPTDTQYF	4	3.339009649737888E-5	51	TCRBV14-01*01	TCRBV14	TCRBV14-01	01				TCRBD02-01	TCRBD02	TCRBD02-01				01,02	TCRBJ02-03*01	TCRBJ02	TCRBJ02-03	01				4	4	0	6	5	2	30	43	47	57	62	4	In	VDJ
TCGGCTGCTCCCTCCCAAACATCTGTGTACTTCTGTGCCAGCAGTCGGACTAGCGGGGGCCCCACAGATACGCAGTATTTTGGCCCA	CASSRTSGGPTDTQYF	3	2.5042572373034157E-5	48	TCRBV06	TCRBV06				TCRBV06-02,TCRBV06-03		TCRBD02-01*01	TCRBD02	TCRBD02-01	01				TCRBJ02-03*01	TCRBJ02	TCRBJ02-03	01				5	1	1	2	3	2	33	45	46	59	62	3	In	VDJ
GCCATCCCCAACCAGACAGCTCTTTACTTCTGTGCCACCAGTGACCGGACTAGCGGGAGGACCACAGATACGCAGTATTTTGGCCCA	CATSDRTSGRTTDTQYF	1	8.34752412434472E-6	51	TCRBV24	TCRBV24				TCRBV24-01,TCRBV24-or09_02		TCRBD02-01*02	TCRBD02	TCRBD02-01	02				TCRBJ02-03*01	TCRBJ02	TCRBJ02-03	01				4	2	1	1	2	2	30	44	46	60	62	1	In	VDJ
ACCTTGGAGCTGGGGGACTCGGCCCTTTATCTTTGCGCCAGCAGCTCCTTGGGGAGGGGATACACAGATACGCAGTATTTTGGCCCA	CASSSLGRGYTDTQYF	2	1.669504824868944E-5	48	TCRBV05-01*01	TCRBV05	TCRBV05-01	01				TCRBD02-01*02	TCRBD02	TCRBD02-01	02				TCRBJ02-03*01	TCRBJ02	TCRBJ02-03	01				3	5	9	0	4	2	33	46	51	58	62	2	In	VDJ
ACCTTGGAGATCCAGCGCACAGAGCAGGGGGACTCGGCCATGTATCTCTGTGCCAGCACCTTAACAGATACGCAGTATTTTGGCCCA	CASTLTDTQYF	5	4.17376206217236E-5	33	TCRBV07-09	TCRBV07	TCRBV07-09				01,03								TCRBJ02-03*01	TCRBJ02	TCRBJ02-03	01				2	0	0	0	0	3	48	-1	-1	-1	63	5	In	VJ
AGCAGGAGGACTCGGCCGTGTATCTCTGTGCCAGCAGCTCGGTTGGACTAGTCCCCCAACCGAACAGATACGCAGTATTTTGGCCCA		2	1.669504824868944E-5	55	TCRBV07-02*01	TCRBV07	TCRBV07-02	01				TCRBD02-01	TCRBD02	TCRBD02-01				01,02	TCRBJ02-03*01	TCRBJ02	TCRBJ02-03	01				4	5	1	8	12	3	26	39	44	51	63	2	Out	VDJ
AATTCCCTGGAGCTTGGTGACTCTGCTGTGTATTTCTGTGCCAGCAGCCAAGATAGGCCAAAAACAGATACGCAGTATTTTGGCCCA	CASSQDRPKTDTQYF	2	1.669504824868944E-5	45	TCRBV03	TCRBV03				TCRBV03-01,TCRBV03-02						TCRBD01,TCRBD02	TCRBD01-01,TCRBD02-01		TCRBJ02-03*01	TCRBJ02	TCRBJ02-03	01				0	1	5	4	6	3	36	53	54	57	63	2	In	VDJ
TCTCTGGAGCTGGGGGACTCAGCTTTGTATTTCTGTGCCAGCAGCACTCCGGGACTAAGCGTCGAAGATACGCAGTATTTTGGCCCA	CASSTPGLSVEDTQYF	2	1.669504824868944E-5	48	TCRBV09-01	TCRBV09	TCRBV09-01				01,02	TCRBD02-01	TCRBD02	TCRBD02-01				01,02	TCRBJ02-03*01	TCRBJ02	TCRBJ02-03	01				4	5	0	9	8	5	33	45	50	57	65	2	In	VDJ
ATCAATTCCCTGGAGCTTGGTGACTCTGCTGTGTATTTCTGTGCCAGCAGCTTAGCGGGAGCCGAAGATACGCAGTATTTTGGCCCA	CASSLAGAEDTQYF	2	1.669504824868944E-5	42	TCRBV03	TCRBV03				TCRBV03-01,TCRBV03-02		TCRBD02-01*02	TCRBD02	TCRBD02-01	02				TCRBJ02-03*01	TCRBJ02	TCRBJ02-03	01				5	1	5	2	4	5	39	51	52	61	65	2	In	VDJ
ACTGTGAGCAACATGAGCCCTGAAGACAGCAGCATATATCTCTGCAGCGCGCAACTAGCGGGGTTGCATACGCAGTATTTTGGCCCA	CSAQLAGLHTQYF	2	1.669504824868944E-5	39	TCRBV29-01*01	TCRBV29	TCRBV29-01	01				TCRBD02-01*01	TCRBD02	TCRBD02-01	01				TCRBJ02-03*01	TCRBJ02	TCRBJ02-03	01				7	4	3	3	4	7	42	49	53	63	67	2	In	VDJ
AAGATCCAGCCTGCAAAGCTTGAGGACTCGGCCGTGTATCTCTGTGCCAGCAGCTTAGGCGTAGAGCATACGCAGTATTTTGGCCCA	CASSLGVEHTQYF	4	3.339009649737888E-5	39	TCRBV11-02*02	TCRBV11	TCRBV11-02	02				TCRBD02-01	TCRBD02	TCRBD02-01				01,02	TCRBJ02-03*01	TCRBJ02	TCRBJ02-03	01				1	3	5	8	3	7	42	58	61	64	67	4	In	VDJ
CTGTCCCTAGAGTCTGCCATCCCCAACCAGACAGCTCTTTACTTCTGTGCCACCAGTGATTTTGGAGGAACGCAGTATTTTGGCCCA	CATSDFGGTQYF	1	8.34752412434472E-6	36	TCRBV24	TCRBV24				TCRBV24-01,TCRBV24-or09_02		TCRBD02-01*02	TCRBD02	TCRBD02-01	02				TCRBJ02-03*01	TCRBJ02	TCRBJ02-03	01				1	1	10	1	1	9	45	62	63	68	69	1	In	VDJ
CACACCCTGCAGCCAGAAGACTCGGCCCTGTATCTCTGTGCCAGCAGCCAACCAAAGCCGGGTGGTGGGGAGCTGTTTTTTGGAGAA	CASSQPKPGGGELFF	2	1.669504824868944E-5	45	TCRBV04-02*01	TCRBV04	TCRBV04-02	01				TCRBD02-01	TCRBD02	TCRBD02-01				01,02	TCRBJ02-02*01	TCRBJ02	TCRBJ02-02	01				2	7	8	4	4	8	36	51	58	62	66	2	In	VDJ
AAGAAGCTCCTTCTCAGTGACTCTGGCTTCTATCTCTGTGCCTGGGGGACATTTGGGACTAGCTGGGGGGAGCTGTTTTTTGGAGAA	CAWGTFGTSWGELFF	1	8.34752412434472E-6	45	TCRBV30-01*01	TCRBV30	TCRBV30-01	01				TCRBD02-01	TCRBD02	TCRBD02-01				01,02	TCRBJ02-02*01	TCRBJ02	TCRBJ02-02	01				5	9	0	7	3	8	36	45	54	63	66	1	In	VDJ
ACCAGTGCCCATCCTGAAGACAGCAGCTTCTACATCTGCAGTGCTAGTTAGAGGACAGGGGCCGTCGGGGAGCTGTTTTTTGGAGAA	CSAS*RTGAVGELFF	3	2.5042572373034157E-5	45	TCRBV20	TCRBV20				TCRBV20-01,TCRBV20-or09_02		TCRBD01-01*01	TCRBD01	TCRBD01-01	01				TCRBJ02-02*01	TCRBJ02	TCRBJ02-02	01				3	5	1	2	4	7	36	47	52	61	65	3	Stop	VDJ
GTGAACGCCTTGGAGCTGGACGACTCGGCCCTGTATCTCTGTGCCAGCAGCTTGAGCAGGAGTGGCGGGGAGCTGTTTTTTGGAGAA	CASSLSRSGGELFF	5	4.17376206217236E-5	42	TCRBV05-04*01	TCRBV05	TCRBV05-04	01								TCRBD01,TCRBD02	TCRBD01-01,TCRBD02-01		TCRBJ02-02*01	TCRBJ02	TCRBJ02-02	01				1	2	4	4	5	7	39	54	56	60	65	5	In	VDJ
TCGGCTGCTCCCTCCCAAACATCTGTGTACTTCTGTGCCAGCAGTCCTTATTCAGGGGGCGGAGGCGGGGAGCTGTTTTTTGGAGAA	CASSPYSGGGGGELFF	2	1.669504824868944E-5	48	TCRBV06	TCRBV06				TCRBV06-02,TCRBV06-03		TCRBD01-01*01	TCRBD01	TCRBD01-01	01				TCRBJ02-02*01	TCRBJ02	TCRBJ02-02	01				5	7	4	0	5	7	33	45	52	60	65	2	In	VDJ
CTGTCGGCTGCTCCCTCCCAGACATCTGTGTACTTCTGTGCCAGCAGTCGCCCAGGGGGCGTGTCCGGGGAGCTGTTTTTTGGAGAA	CASSRPGGVSGELFF	4	3.339009649737888E-5	45	TCRBV06-05*01	TCRBV06	TCRBV06-05	01				TCRBD01-01*01	TCRBD01	TCRBD01-01	01				TCRBJ02-02*01	TCRBJ02	TCRBJ02-02	01				5	4	4	0	4	6	36	48	52	60	64	4	In	VDJ
CGGTCCACAAAGCTGGAGGACTCAGCCATGTACTTCTGTGCCAGCAGTGATTTGGACAGGGAGTCCGGGGAGCTGTTTTTTGGAGAA	CASSDLDRESGELFF	2	1.669504824868944E-5	45	TCRBV02-01*01	TCRBV02	TCRBV02-01	01				TCRBD01-01*01	TCRBD01	TCRBD01-01	01				TCRBJ02-02*01	TCRBJ02	TCRBJ02-02	01				3	3	1	3	3	6	36	50	53	61	64	2	In	VDJ
GTGAACGCCTTGGAGCTGGACGACTCGGCCCTGTATCTCTGTGCCAGCAGCTTGGACAGGCCCTCCGGGGAGCTGTTTTTTGGAGAA	CASSLDRPSGELFF	5	4.17376206217236E-5	42	TCRBV05-04*01	TCRBV05	TCRBV05-04	01				TCRBD01-01*01	TCRBD01	TCRBD01-01	01				TCRBJ02-02*01	TCRBJ02	TCRBJ02-02	01				0	0	3	4	4	6	39	-1	55	60	64	5	In	VDJ
CTGCAGCCAGAAGACTCGGCCCTGTATCTCTGCGCCAGCAGCCCCCAGGGAACTAGCGGGAGTGCCGGGGAGCTGTTTTTTGGAGAA	CASSPQGTSGSAGELFF	2	1.669504824868944E-5	51	TCRBV04-03*01	TCRBV04	TCRBV04-03	01				TCRBD02-01*02	TCRBD02	TCRBD02-01	02				TCRBJ02-02*01	TCRBJ02	TCRBJ02-02	01				4	8	3	2	2	6	30	43	51	62	64	2	In	VDJ
CTGAAGATCCAGCCCTCAGAACCCAGGGACTCAGCTGTGTACTTCTGTGCCAGCAGTTTGTGGGCCGGGGAGCTGTTTTTTGGAGAA	CASSLWAGELFF	1	8.34752412434472E-6	36	TCRBV12	TCRBV12				TCRBV12-03,TCRBV12-04						TCRBD01,TCRBD02	TCRBD01-01,TCRBD02-01		TCRBJ02-02*01	TCRBJ02	TCRBJ02-02	01				3	2	0	9	0	6	45	59	61	-1	64	1	In	VDJ
CCCTCAGAACCCAGGGACTCAGCTGTGTACTTCTGTGCCAGCACCCCTTTAGGGCCCCGAGGGGCCGGGGAGCTGTTTTTTGGAGAA	CASTPLGPRGAGELFF	1	8.34752412434472E-6	48	TCRBV12	TCRBV12				TCRBV12-03,TCRBV12-04						TCRBD01,TCRBD02	TCRBD01-01,TCRBD02-01		TCRBJ02-02*01	TCRBJ02	TCRBJ02-02	01				7	16	5	2	0	6	33	43	59	-1	64	1	In	VDJ
ACGATCCAGCGCACACAGCAGGAGGACTCGGCCGTGTATCTCTGTGCCAGCAGTTCCCTAGCGGCCGGGGAGCTGTTTTTTGGAGAA	CASSSLAAGELFF	2	1.669504824868944E-5	39	TCRBV07-02*01	TCRBV07	TCRBV07-02	01				TCRBD02-01	TCRBD02	TCRBD02-01				01,02	TCRBJ02-02*01	TCRBJ02	TCRBJ02-02	01				6	4	4	5	0	6	42	53	57	-1	64	2	In	VDJ
CCAGTGCCCATCCTGAAGACAGCAGCTTCTACATCTGCAGTGCTAGATCCAGGGACTGGGACGGCCGGGGAGCTGTTTTTTGGAGAA		2	1.669504824868944E-5	46	TCRBV20	TCRBV20				TCRBV20-01,TCRBV20-or09_02		TCRBD02-01	TCRBD02	TCRBD02-01				01,02	TCRBJ02-02*01	TCRBJ02	TCRBJ02-02	01				2	4	0	10	7	6	35	47	51	57	64	2	Out	VDJ
AGCCCTCAGAACCCAGGGACTCAGCTGTGTACTTCTGTGCCAGCAAGCAAGATGGCAGGGGAGGCCGGGGAGCTGTTTTTTGGAGAA		1	8.34752412434472E-6	46	TCRBV12	TCRBV12				TCRBV12-03,TCRBV12-04						TCRBD01,TCRBD02	TCRBD01-01,TCRBD02-01		TCRBJ02-02*01	TCRBJ02	TCRBJ02-02	01				7	10	4	2	3	6	35	45	55	61	64	1	Out	VDJ
CACGCCCTGCAGCCAGAAGACTCAGCCCTGTATCTCTGCGCCAGCAGCCAAGCCGAAGGGGTAGCCGGGGAGCTGTTTTTTGGAGAA	CASSQAEGVAGELFF	2	1.669504824868944E-5	45	TCRBV04-01*01	TCRBV04	TCRBV04-01	01				TCRBD01-01*01	TCRBD01	TCRBD01-01	01				TCRBJ02-02*01	TCRBJ02	TCRBJ02-02	01				1	4	5	2	3	6	36	52	56	61	64	2	In	VDJ
GACTCAGCTGCGTATCTCTGCACCAGCAGCCAAGATAGGGGCAGCGACTAGCGGGAGTTATATCCCGGGGAGCTGTTTTTTGGAGAA	CTSSQDRGSD*RELYPGELFF	1	8.34752412434472E-6	63	TCRBV01-01*01	TCRBV01	TCRBV01-01	01				TCRBD02-01*02	TCRBD02	TCRBD02-01	02				TCRBJ02-02*01	TCRBJ02	TCRBJ02-02	01				0	10	2	2	7	6	18	35	45	57	64	1	Stop	VDJ
GAGCGCTTCTCCCTGATTCTGGAGTCCGCCAGCACCAACCAGACATCTATGTACCCATCGGCCCCCGGGGAGCTGTTTTTTGGAGAA	SAPGELFF	6	5.0085144746068314E-5	24	TCRBV28-01*01	TCRBV28	TCRBV28-01	01								TCRBD01,TCRBD02	TCRBD01-01,TCRBD02-01		TCRBJ02-02*01	TCRBJ02	TCRBJ02-02	01				19	4	9	0	2	6	57	55	59	62	64	6	In	VDJ
TCGGCTGCTCCCTCCCAGACATCTGTGTACTTCTGTGCCAGCAGTACGAGGCCAGGGGGAGTTACCGGGGAGCTGTTTTTTGGAGAA	CASSTRPGGVTGELFF	2	1.669504824868944E-5	48	TCRBV06	TCRBV06				TCRBV06-01,TCRBV06-05		TCRBD01-01*01	TCRBD01	TCRBD01-01	01				TCRBJ02-02*01	TCRBJ02	TCRBJ02-02	01				5	7	4	1	4	5	33	45	52	59	63	2	In	VDJ
TCAGAACCCAGGGACTCAGCTGTGTACTTCTGTGCCAGCAGTTTAGCCCTTGGGCAGGGAGTTACCGGGGAGCTGTTTTTTGGAGAA	CASSLALGQGVTGELFF	1	8.34752412434472E-6	51	TCRBV12	TCRBV12				TCRBV12-03,TCRBV12-04						TCRBD01,TCRBD02	TCRBD01-01,TCRBD02-01		TCRBJ02-02*01	TCRBJ02	TCRBJ02-02	01				0	7	4	3	4	5	30	47	54	59	63	1	In	VDJ
AATTCCCTGGAGCTTGGTGACTCTGCTGTGTATTTCTGTGCCAGCAGCCACAGTGGAGGGGCGACCGGGGAGCTGTTTTTTGGAGAA	CASSHSGGATGELFF	3	2.5042572373034157E-5	45	TCRBV03	TCRBV03				TCRBV03-01,TCRBV03-02		TCRBD02-01*02	TCRBD02	TCRBD02-01	02				TCRBJ02-02*01	TCRBJ02	TCRBJ02-02	01				3	4	10	0	3	5	36	50	54	60	63	3	In	VDJ
ACTGTGACATCGGCCCAAAAGAACCCGACAGCTTTCTATCTCTGTGCCAGTAGTCGCGACTTCACCGGGGAGCTGTTTTTTGGAGAA	CASSRDFTGELFF	7	5.8432668870413035E-5	39	TCRBV19-01	TCRBV19	TCRBV19-01				01,02	TCRBD02-01	TCRBD02	TCRBD02-01				01,02	TCRBJ02-02*01	TCRBJ02	TCRBJ02-02	01				5	3	2	10	1	4	42	54	57	61	62	7	In	VDJ
TTGGAGCTGGACGACTCGGCCCTGTATCTCTGTGCCAGCAGCTTTCGACTAGGGCAGGCGATCACCGGGGAGCTGTTTTTTGGAGAA	CASSFRLGQAITGELFF	5	4.17376206217236E-5	51	TCRBV05-04*01	TCRBV05	TCRBV05-04	01				TCRBD02-01	TCRBD02	TCRBD02-01				01,02	TCRBJ02-02*01	TCRBJ02	TCRBJ02-02	01				2	2	2	8	10	4	30	44	46	52	62	5	In	VDJ
CAGCGGGACTCGGCCATGTATCGCTGTGCCAGCAGCTCCGTAGTCCCGGACAGGGTCGTTGGCACCGGGGAGCTGTTTTTTGGAGAA	CASSSVVPDRVVGTGELFF	4	3.339009649737888E-5	57	TCRBV07-06*01	TCRBV07	TCRBV07-06	01				TCRBD01-01*01	TCRBD01	TCRBD01-01	01				TCRBJ02-02*01	TCRBJ02	TCRBJ02-02	01				4	10	1	3	7	4	24	37	47	55	62	4	In	VDJ
GACCAGTGCCCATCCTGAAGACAGCAGCTTCTACATCTGCAGTGCTAGAGACGCCTACGGGGCACCGGGGAGCTGTTTTTTGGAGAA		2	1.669504824868944E-5	44	TCRBV20	TCRBV20				TCRBV20-01,TCRBV20-or09_02		TCRBD02-01*01	TCRBD02	TCRBD02-01	01				TCRBJ02-02*01	TCRBJ02	TCRBJ02-02	01				0	6	8	3	0	4	37	51	57	-1	62	2	Out	VDJ
CTGCTGGGGTTGGAGTCGGCTGCTCCCTCCCAAACATCTGTGTACTTCTGTGCCAGCCGCGGCACCGGGGAGCTGTTTTTTGGAGAA	CASRGTGELFF	2	1.669504824868944E-5	33	TCRBV06	TCRBV06				TCRBV06-02,TCRBV06-03		TCRBD02-01	TCRBD02	TCRBD02-01				01,02	TCRBJ02-02*01	TCRBJ02	TCRBJ02-02	01				8	1	7	5	0	4	48	57	58	-1	62	2	In	VDJ
GTAGTGCGAGGAGATTCGGCAGCTTATTTCTGTGCCAGCTCACCAACAGGACAGGGACTAGGCACCGGGGAGCTGTTTTTTGGAGAA	CASSPTGQGLGTGELFF	3	2.5042572373034157E-5	51	TCRBV18-01*01	TCRBV18	TCRBV18-01	01								TCRBD01,TCRBD02	TCRBD01-01,TCRBD02-01		TCRBJ02-02*01	TCRBJ02	TCRBJ02-02	01				2	3	1	3	6	4	30	45	48	56	62	3	In	VDJ
CAGGTAGTGCGAGGAGATTCGGCAGCTTATTTCTGTGCCAGCTCAGCCACTAGCGGCGTCCGCACCGGGGAGCTGTTTTTTGGAGAA	CASSATSGVRTGELFF	3	2.5042572373034157E-5	48	TCRBV18-01*01	TCRBV18	TCRBV18-01	01				TCRBD02-01	TCRBD02	TCRBD02-01				01,02	TCRBJ02-02*01	TCRBJ02	TCRBJ02-02	01				5	3	3	5	6	4	33	45	48	56	62	3	In	VDJ
CAGCAGGTAGTGCGAGGAGATTCGGCAGCTTATTTCTGTGCCAGCTCTACATACGGACAGGCCACCGGGGAGCTGTTTTTTGGAGAA	CASSTYGQATGELFF	3	2.5042572373034157E-5	45	TCRBV18-01*01	TCRBV18	TCRBV18-01	01				TCRBD01-01*01	TCRBD01	TCRBD01-01	01				TCRBJ02-02*01	TCRBJ02	TCRBJ02-02	01				6	7	1	4	1	4	36	47	54	61	62	3	In	VDJ
AATTCCCTGGAGCTTGGTGACTCTGCTGTGTATTTCTGTGCCAGCGGGGAGCTAGCGGGAGCCACCGGGGAGCTGTTTTTTGGAGAA	CASGELAGATGELFF	3	2.5042572373034157E-5	45	TCRBV03	TCRBV03				TCRBV03-01,TCRBV03-02		TCRBD02-01*02	TCRBD02	TCRBD02-01	02				TCRBJ02-02*01	TCRBJ02	TCRBJ02-02	01				8	6	4	2	1	4	36	45	51	61	62	3	In	VDJ
ATCCAGCGCACACAGCAGGAGGACTCGGCCGTGTATCTCTGTGCCAGCACCGGCGGCCGGACCACCGGGGAGCTGTTTTTTGGAGAA	CASTGGRTTGELFF	2	1.669504824868944E-5	42	TCRBV07-02*01	TCRBV07	TCRBV07-02	01								TCRBD01,TCRBD02	TCRBD01-01,TCRBD02-01		TCRBJ02-02*01	TCRBJ02	TCRBJ02-02	01				7	9	1	7	0	4	39	49	58	-1	62	2	In	VDJ
GAGCAACATGAGCCCTGAAGACAGCAGCATATATCTCTGCAGCGTAGAGACTAGCGGCCGACCACCGGGGAGCTGTTTTTTGGAGAA		1	8.34752412434472E-6	44	TCRBV29-01*01	TCRBV29	TCRBV29-01	01				TCRBD02-01	TCRBD02	TCRBD02-01				01,02	TCRBJ02-02*01	TCRBJ02	TCRBJ02-02	01				6	3	2	5	5	4	37	45	48	57	62	1	Out	VDJ
CTCAGAACCGGGAGACACGGCACTGTATCTCTGCGCCAGCAGTCAATAGCGGACCAGGGTTACACCGGGGAGCTGTTTTTTGGAGAA		3	2.5042572373034157E-5	50	TCRBV23-01*01	TCRBV23	TCRBV23-01	01								TCRBD01,TCRBD02	TCRBD01-01,TCRBD02-01		TCRBJ02-02*01	TCRBJ02	TCRBJ02-02	01				1	7	4	3	2	3	31	47	54	59	61	3	Out	VDJ
CTGGAGCTTGGTGACTCTGCTGTGTATTTCTGTGCCAGCGTAAGTAGAGGAGCGGGAGGTTACACCGGGGAGCTGTTTTTTGGAGAA	CASVSRGAGGYTGELFF	3	2.5042572373034157E-5	51	TCRBV03	TCRBV03				TCRBV03-01,TCRBV03-02		TCRBD02-01*02	TCRBD02	TCRBD02-01	02				TCRBJ02-02*01	TCRBJ02	TCRBJ02-02	01				8	11	6	1	2	3	30	39	50	59	61	3	In	VDJ
GGAGTCGGCTGCTCCCTCCCAAACATCTGTGTACTTCTGTGCCAGCAGTCCCGTGGACTCTACACCGGGGAGCTGTTTTTTGGAGAA		5	4.17376206217236E-5	44	TCRBV06	TCRBV06				TCRBV06-02,TCRBV06-03		TCRBD02-01	TCRBD02	TCRBD02-01				01,02	TCRBJ02-02*01	TCRBJ02	TCRBJ02-02	01				5	5	1	10	2	3	37	49	54	59	61	5	Out	VDJ
ATTCCCTGGAGCTTGGTGACTCTGCTGTGTATTTCTGTGCCAGCAGCCAGAAGCCCCCACTACACCGGGGAGCTGTTTTTTGGAGAA		7	5.8432668870413035E-5	46	TCRBV03	TCRBV03				TCRBV03-01,TCRBV03-02		TCRBD02-01	TCRBD02	TCRBD02-01				01,02	TCRBJ02-02*01	TCRBJ02	TCRBJ02-02	01				3	9	3	10	0	3	35	49	58	-1	61	7	Out	VDJ
AAGATCCAGCCCTCAGAACCCAGGGACTCAGCTGTGTACTTCTGTGCCAGCAGTTTGGATGACACCGGGGAGCTGTTTTTTGGAGAA	CASSLDDTGELFF	1	8.34752412434472E-6	39	TCRBV12	TCRBV12				TCRBV12-03,TCRBV12-04						TCRBD01,TCRBD02	TCRBD01-01,TCRBD02-01		TCRBJ02-02*01	TCRBJ02	TCRBJ02-02	01				3	0	1	8	2	3	42	-1	56	59	61	1	In	VDJ
ATCCAGCCCTCAGAACCCAGGGACTCAGCTGTGTACTTCTGTGCCAGCACCCCGTGGGGGGACACCGGGGAGCTGTTTTTTGGAGAA	CASTPWGDTGELFF	1	8.34752412434472E-6	42	TCRBV12	TCRBV12				TCRBV12-03,TCRBV12-04		TCRBD02-01*01	TCRBD02	TCRBD02-01	01				TCRBJ02-02*01	TCRBJ02	TCRBJ02-02	01				7	6	9	1	0	3	39	49	55	-1	61	1	In	VDJ
ACTGTGACATCGGCCCAAAAGAACCCGACAGCTTTCTATCTCTGTGCCAGTAGGTCCACAGACACCGGGGAGCTGTTTTTTGGAGAA	CASRSTDTGELFF	3	2.5042572373034157E-5	39	TCRBV19-01	TCRBV19	TCRBV19-01				01,02	TCRBD01-01*01	TCRBD01	TCRBD01-01	01				TCRBJ02-02*01	TCRBJ02	TCRBJ02-02	01				6	4	3	5	0	3	42	53	57	-1	61	3	In	VDJ
AATTCCCTGGAGCTTGGTGACTCTGCTGTGTATTTCTGTGCCAGCACCCAGGGCAGGGGGCACACCGGGGAGCTGTTTTTTGGAGAA	CASTQGRGHTGELFF	5	4.17376206217236E-5	45	TCRBV03	TCRBV03				TCRBV03-01,TCRBV03-02		TCRBD01-01*01	TCRBD01	TCRBD01-01	01				TCRBJ02-02*01	TCRBJ02	TCRBJ02-02	01				3	3	4	0	0	3	36	50	53	-1	61	5	In	VDJ
GTGAGCACCTTGGAGCTGGGGGACTCGGCCCTTTATCTTTGCGCCAGCGGACGGGACAGTAACACCGGGGAGCTGTTTTTTGGAGAA	CASGRDSNTGELFF	4	3.339009649737888E-5	42	TCRBV05-01*01	TCRBV05	TCRBV05-01	01				TCRBD01-01*01	TCRBD01	TCRBD01-01	01				TCRBJ02-02*01	TCRBJ02	TCRBJ02-02	01				7	4	0	5	1	2	39	48	52	59	60	4	In	VDJ
CGCACAGAGCAGGGGGACTCGGCCATGTATCTCTGTGCCAGCAGCCCCCAACAGGGGACTAACACCGGGGAGCTGTTTTTTGGAGAA	CASSPQQGTNTGELFF	3	2.5042572373034157E-5	48	TCRBV07-09	TCRBV07	TCRBV07-09				01,03	TCRBD01-01*01	TCRBD01	TCRBD01-01	01				TCRBJ02-02*01	TCRBJ02	TCRBJ02-02	01				5	5	3	2	3	2	33	45	50	57	60	3	In	VDJ
GCCCATCCTGAAGACAGCAGCTTCTACATCTGCAGTGCTAGAGGACAAGCGGGGGGCCTGAACACCGGGGAGCTGTTTTTTGGAGAA	CSARGQAGGLNTGELFF	2	1.669504824868944E-5	51	TCRBV20	TCRBV20				TCRBV20-01,TCRBV20-or09_02		TCRBD02-01*01	TCRBD02	TCRBD02-01	01				TCRBJ02-02*01	TCRBJ02	TCRBJ02-02	01				1	4	6	1	3	1	30	43	47	56	59	2	In	VDJ
ACAGTGACCAGTGCCCATCCTGAAGACAGCAGCTTCTACATCTGCAGTGCCAGCGGCATGAACACCGGGGAGCTGTTTTTTGGAGAA	CSASGMNTGELFF	2	1.669504824868944E-5	39	TCRBV20	TCRBV20				TCRBV20-01,TCRBV20-or09_02		TCRBD02-01	TCRBD02	TCRBD02-01				01,02	TCRBJ02-02*01	TCRBJ02	TCRBJ02-02	01				6	1	6	5	3	1	42	50	51	56	59	2	In	VDJ
GTGACATCGGCCCAAAAGAACCCGACAGCTTTCTATCTCTGTGCCAGTCGAGGGCGGGGGAACACCGGGGAGCTGTTTTTTGGAGAA	CASRGRGNTGELFF	3	2.5042572373034157E-5	42	TCRBV19-01	TCRBV19	TCRBV19-01				01,02	TCRBD02-01*01	TCRBD02	TCRBD02-01	01				TCRBJ02-02*01	TCRBJ02	TCRBJ02-02	01				8	5	7	3	0	1	39	48	53	-1	59	3	In	VDJ
ACCCTGCAGCCAGAAGACTCGGCCCTGTATCTCTGTGCCAGCAGCACCCAGGGACAGGGGAACACCGGGGAGCTGTTTTTTGGAGAA	CASSTQGQGNTGELFF	2	1.669504824868944E-5	48	TCRBV04-02*01	TCRBV04	TCRBV04-02	01				TCRBD01-01*01	TCRBD01	TCRBD01-01	01				TCRBJ02-02*01	TCRBJ02	TCRBJ02-02	01				5	5	0	3	0	1	33	45	50	-1	59	2	In	VDJ
CCCTCAGAACCCAGGGACTCAGCTGTGTACTTCTGTGCCAGCAGGGATCTAGGGACAGGGAACACCGGGGAGCTGTTTTTTGGAGAA	CASRDLGTGNTGELFF	1	8.34752412434472E-6	48	TCRBV12	TCRBV12				TCRBV12-03,TCRBV12-04		TCRBD01-01*01	TCRBD01	TCRBD01-01	01				TCRBJ02-02*01	TCRBJ02	TCRBJ02-02	01				6	7	0	4	0	1	33	44	51	-1	59	1	In	VDJ
GTGACCAGTGCCCATCCTGAAGACAGCAGCTTCTACATCTGCAGTGCGGGGGGGCGGAGGAACACCGGGGAGCTGTTTTTTGGAGAA	CSAGGRRNTGELFF	2	1.669504824868944E-5	42	TCRBV20	TCRBV20				TCRBV20-01,TCRBV20-or09_02		TCRBD02-01*01	TCRBD02	TCRBD02-01	01				TCRBJ02-02*01	TCRBJ02	TCRBJ02-02	01				6	0	9	0	5	1	39	-1	47	54	59	2	In	VDJ
GAGTCTGCTGCCTCCTCCCAGACATCTGTATATTTCTGCGCCAGCAGTCGGGACAGGGCGAACACCGGGGAGCTGTTTTTTGGAGAA	CASSRDRANTGELFF	3	2.5042572373034157E-5	45	TCRBV10-01	TCRBV10	TCRBV10-01				01,02	TCRBD01-01*01	TCRBD01	TCRBD01-01	01				TCRBJ02-02*01	TCRBJ02	TCRBJ02-02	01				5	1	0	3	0	0	36	48	49	-1	58	3	In	VDJ
AACCTGAGCTCTCTGGAGCTGGGGGACTCAGCTTTGTATTTCTGTGCCAGCAGCGCCGCGAACACCGGGGAGCTGTTTTTTGGAGAA	CASSAANTGELFF	2	1.669504824868944E-5	39	TCRBV09-01	TCRBV09	TCRBV09-01				01,02	TCRBD02-01	TCRBD02	TCRBD02-01				01,02	TCRBJ02-02*01	TCRBJ02	TCRBJ02-02	01				3	1	8	6	0	0	42	55	56	-1	58	2	In	VDJ
GTGACCAGTGCCCATCCTGAAGACAGCAGCTTCTACATCTGCAGTGCGGTGCAGGGAGCGAACACCGGGGAGCTGTTTTTTGGAGAA	CSAVQGANTGELFF	2	1.669504824868944E-5	42	TCRBV20	TCRBV20				TCRBV20-01,TCRBV20-or09_02						TCRBD01,TCRBD02	TCRBD01-01,TCRBD02-01		TCRBJ02-02*01	TCRBJ02	TCRBJ02-02	01				6	4	4	3	2	0	39	47	51	56	58	2	In	VDJ
TGAGTGCCTTGGAGCTGGGGGACTCGGCCCTGTATCTCTGTGCCAGAAGCTTGAGCAGCGAACACCGGGGAGCTGTTTTTTGGAGAA		3	2.5042572373034157E-5	43	TCRBV05-03	TCRBV05	TCRBV05-03				01,02					TCRBD01,TCRBD02	TCRBD01-01,TCRBD02-01		TCRBJ02-02*01	TCRBJ02	TCRBJ02-02	01				1	2	4	5	0	0	38	53	55	-1	58	3	Out	VDJ
AACGCCTTGGAGCTGGACGACTCGGCCCTGTATCTCTGTGCCAGCAGCACTAGGACAGCGAACACCGGGGAGCTGTTTTTTGGAGAA	CASSTRTANTGELFF	2	1.669504824868944E-5	45	TCRBV05-04*01	TCRBV05	TCRBV05-04	01				TCRBD01-01*01	TCRBD01	TCRBD01-01	01				TCRBJ02-02*01	TCRBJ02	TCRBJ02-02	01				4	4	1	5	0	0	36	48	52	-1	58	2	In	VDJ
GTGAGCACCTTGGAGCTGGGGGACTCGGCCCTTTATCTTTGCGCCAGCAGCTGGGGTACGAACACCGGGGAGCTGTTTTTTGGAGAA	CASSWGTNTGELFF	2	1.669504824868944E-5	42	TCRBV05-01*01	TCRBV05	TCRBV05-01	01								TCRBD01,TCRBD02	TCRBD01-01,TCRBD02-01		TCRBJ02-02*01	TCRBJ02	TCRBJ02-02	01				3	0	6	2	2	0	39	-1	52	56	58	2	In	VDJ
GGAGTCCGCCAGCACCAACCAGACATCTATGTACCTCTGTGCCAGCAGTTTGACACTACGAACACCGGGGAGCTGTTTTTTGGAGAA		6	5.0085144746068314E-5	44	TCRBV28-01*01	TCRBV28	TCRBV28-01	01								TCRBD01,TCRBD02	TCRBD01-01,TCRBD02-01		TCRBJ02-02*01	TCRBJ02	TCRBJ02-02	01				3	0	2	6	3	0	37	-1	51	55	58	6	Out	VDJ
GTGAGCACCTTGGAGCTGGGGGACTCGGCCCTTTATCTTTGCGCCAGCAGCTTGGGCAAGAACACCGGGGAGCTGTTTTTTGGAGAA	CASSLGKNTGELFF	5	4.17376206217236E-5	42	TCRBV05-01*01	TCRBV05	TCRBV05-01	01								TCRBD01,TCRBD02	TCRBD01-01,TCRBD02-01		TCRBJ02-02*01	TCRBJ02	TCRBJ02-02	01				0	1	4	6	1	1	39	55	56	58	59	5	In	VDJ
CGCACACAGCAGGAGGACTCGGCCGTGTATCTCTGTGCCAGCAGCTTAGGTCCCAGGATAAACACCGGGGAGCTGTTTTTTGGAGAA	CASSLGPRINTGELFF	5	4.17376206217236E-5	48	TCRBV07-02*01	TCRBV07	TCRBV07-02	01				TCRBD01-01*01	TCRBD01	TCRBD01-01	01				TCRBJ02-02*01	TCRBJ02	TCRBJ02-02	01				1	4	4	4	3	2	33	49	53	57	60	5	In	VDJ
ACCAGTGCCCATCCTGAAGACAGCAGCTTCTACATCTGCAGTGCTAGGGAAGGACAGATAAACACCGGGGAGCTGTTTTTTGGAGAA	CSAREGQINTGELFF	2	1.669504824868944E-5	45	TCRBV20	TCRBV20				TCRBV20-01,TCRBV20-or09_02		TCRBD01-01*01	TCRBD01	TCRBD01-01	01				TCRBJ02-02*01	TCRBJ02	TCRBJ02-02	01				3	4	1	5	3	2	36	47	51	57	60	2	In	VDJ
CAGGTAGTGCGAGGAGATTCGGCAGCTTATTTCTGTGCCAGCTCACCACCGGGACAGGGAAACACCGGGGAGCTGTTTTTTGGAGAA	CASSPPGQGNTGELFF	8	6.678019299475776E-5	48	TCRBV18-01*01	TCRBV18	TCRBV18-01	01				TCRBD01-01*01	TCRBD01	TCRBD01-01	01				TCRBJ02-02*01	TCRBJ02	TCRBJ02-02	01				0	0	0	3	1	2	33	-1	50	59	60	8	In	VDJ
GCTCCCTCCCAGACATCTGTGTACTTCTGTGCCAGCAGTTACTCGAAGGTTGCGGGAGGAAACACCGGGGAGCTGTTTTTTGGAGAA	CASSYSKVAGGNTGELFF	3	2.5042572373034157E-5	54	TCRBV06	TCRBV06				TCRBV06-05,TCRBV06-06		TCRBD02-01*02	TCRBD02	TCRBD02-01	02				TCRBJ02-02*01	TCRBJ02	TCRBJ02-02	01				0	7	7	1	1	2	27	44	51	59	60	3	In	VDJ
GCCCCAACCAGACCTCTCTGTACTTCTGTGCCAGCATCTTACCCTCATCTAGCGGGAGGACGAACCGGGGAGCTGTTTTTTGGAGAA		8	6.678019299475776E-5	55	TCRBV27-01*01	TCRBV27	TCRBV27-01	01				TCRBD02-01*02	TCRBD02	TCRBD02-01	02				TCRBJ02-02*01	TCRBJ02	TCRBJ02-02	01				7	12	4	1	4	5	26	36	48	59	63	8	Out	VDJ
ACAGTGACCAGTGCCCATCCTGAAGACAGCAGCTTCTACATCTGCAGTGCTCCCAAGGGGGTCGACGGGGAGCTGTTTTTTGGAGAA	CSAPKGVDGELFF	3	2.5042572373034157E-5	39	TCRBV20	TCRBV20				TCRBV20-01,TCRBV20-or09_02		TCRBD01-01*01	TCRBD01	TCRBD01-01	01				TCRBJ02-02*01	TCRBJ02	TCRBJ02-02	01				5	4	5	1	4	7	42	51	55	61	65	3	In	VDJ
CACCTTGGAGCTGGGGGACTCGGCCCTTTATCTTTGCGCCACCCTCGGGACAGGGGAGGTGGCGGGAGGGAGCTGTTTTTTGGAGAA		2	1.669504824868944E-5	47	TCRBV05-01*01	TCRBV05	TCRBV05-01	01				TCRBD01-01*01	TCRBD01	TCRBD01-01	01				TCRBJ02-02*01	TCRBJ02	TCRBJ02-02	01				9	5	0	2	11	9	34	41	46	56	67	2	Out	VDJ
CTCAGGCTGGAGTTGGCTGCTCCCTCCCAGACATCTGTGTACTTCTGTGCCAGCAGTTCGTACTCGGCGGAGCTGTTTTTTGGAGAA	CASSSYSAELFF	2	1.669504824868944E-5	36	TCRBV06-06	TCRBV06	TCRBV06-06				01,02					TCRBD01,TCRBD02	TCRBD01-01,TCRBD02-01		TCRBJ02-02*01	TCRBJ02	TCRBJ02-02	01				4	7	9	0	0	10	45	58	65	-1	68	2	In	VDJ
CTGCTGGGGTTGGAGTCGGCTGCTCCCTCCCAAACATCTGTGTACTTCTGTGCCAGCAGTTACCCTGCACAGCTGTTTTTTGGAGAA	CASSYPAQLFF	2	1.669504824868944E-5	33	TCRBV06	TCRBV06				TCRBV06-02,TCRBV06-03						TCRBD01,TCRBD02	TCRBD01-01,TCRBD02-01		TCRBJ02-02*01	TCRBJ02	TCRBJ02-02	01				2	5	3	7	0	12	48	63	68	-1	70	2	In	VDJ
GTGCAGCCTGCAGAACTGGAGGATTCTGGAGTTTATTTCTGTGCCAGCAGGAGACAGGGATCGGAGCGAAATGCTTTCTTTGGACAA	CASRRQGSERNAFF	2	1.669504824868944E-5	42	TCRBV14-01*01	TCRBV14	TCRBV14-01	01				TCRBD01-01*01	TCRBD01	TCRBD01-01	01				TCRBJ01-01*01	TCRBJ01	TCRBJ01-01	01				6	2	2	3	13	11	39	50	52	59	72	2	In	VDJ
CTGCTGTCGGCTGCTCCCTCCCAGACATCTGTGTACTTCTGTGCCAGCAGGCACCGGGACAGCCGTAGGGGGGCTTTCTTTGGACAA	CASRHRDSRRGAFF	4	3.339009649737888E-5	42	TCRBV06-05*01	TCRBV06	TCRBV06-05	01				TCRBD01-01*01	TCRBD01	TCRBD01-01	01				TCRBJ01-01*01	TCRBJ01	TCRBJ01-01	01				6	5	0	5	10	11	39	50	55	62	72	4	In	VDJ
TCGGCTGCTCCCTCCCAGACATCTGTGTACTTCTGTGCCAGCAGCCCCCGCGGTACTGTTCCCGGGGCGAGGGCTTTCTTTGGACAA	CASSPRGTVPGARAFF	2	1.669504824868944E-5	48	TCRBV06	TCRBV06				TCRBV06-01,TCRBV06-05						TCRBD01,TCRBD02	TCRBD01-01,TCRBD02-01		TCRBJ01-01*01	TCRBJ01	TCRBJ01-01	01				6	19	7	0	4	11	33	44	63	68	72	2	In	VDJ
CTGACGATCCAGCGCACACAGCAGGAGGACTCGGCCGTGTATCTCTGTGCCAGCAGCACAACAGGTTCGGACGCTTTCTTTGGACAA	CASSTTGSDAFF	2	1.669504824868944E-5	36	TCRBV07-02*01	TCRBV07	TCRBV07-02	01				TCRBD01-01*01	TCRBD01	TCRBD01-01	01				TCRBJ01-01*01	TCRBJ01	TCRBJ01-01	01				5	3	3	4	7	11	45	57	60	65	72	2	In	VDJ
CTCAGGCTGGAGTCGGCTGCTCCCTCCCAGACATCTGTGTACTTCTGTGCCAGCAGTGAAGCGCGGGGGGGAGCTTTCTTTGGACAA	CASSEARGGAFF	3	2.5042572373034157E-5	36	TCRBV06-01*01	TCRBV06	TCRBV06-01	01				TCRBD02-01*01	TCRBD02	TCRBD02-01	01				TCRBJ01-01*01	TCRBJ01	TCRBJ01-01	01				0	0	7	0	0	10	45	-1	62	-1	71	3	In	VDJ
AGCACCTTGGAGCTGGGGGACTCGGCCCTTTATCTTTGCGCCAGCAGCTTGGACCCGGTTGTGAATTTTGAAGCTTTCTTTGGACAA	CASSLDPVVNFEAFF	5	4.17376206217236E-5	45	TCRBV05-01*01	TCRBV05	TCRBV05-01	01				TCRBD02-01	TCRBD02	TCRBD02-01				01,02	TCRBJ01-01*01	TCRBJ01	TCRBJ01-01	01				0	3	8	5	10	7	36	52	55	58	68	5	In	VDJ
ATGTGAGTGCCTTGGAGCTGGGGGACTCGGCCCTGTATCTCTGTGCCAGAAGTCCGAACGACGACGGTTGAAGCTTTCTTTGGACAA		2	1.669504824868944E-5	40	TCRBV05-03	TCRBV05	TCRBV05-03				01,02					TCRBD01,TCRBD02	TCRBD01-01,TCRBD02-01		TCRBJ01-01*01	TCRBJ01	TCRBJ01-01	01				5	7	2	7	6	7	41	52	59	62	68	2	Out	VDJ
ATCCAGCCCTCAGAACCCAGGGACTCAGCTGTGTACTTCTGTGCCAGCAGCCCGACAGGTAGCCGCGTTGAAGCTTTCTTTGGACAA	CASSPTGSRVEAFF	1	8.34752412434472E-6	42	TCRBV12	TCRBV12				TCRBV12-03,TCRBV12-04		TCRBD01-01*01	TCRBD01	TCRBD01-01	01				TCRBJ01-01*01	TCRBJ01	TCRBJ01-01	01				6	3	2	4	9	7	39	50	53	59	68	1	In	VDJ
GTGCAGCCTGCAGAACTGGAGGATTCTGGAGTTTATTTCTGTGCCAGCAGCCAAGGAATTGGAGGTATTGAAGCTTTCTTTGGACAA	CASSQGIGGIEAFF	2	1.669504824868944E-5	42	TCRBV14-01*01	TCRBV14	TCRBV14-01	01				TCRBD02-01*02	TCRBD02	TCRBD02-01	02				TCRBJ01-01*01	TCRBJ01	TCRBJ01-01	01				1	5	10	1	3	7	39	55	60	65	68	2	In	VDJ
AGCGCACAGAGCAGGGGGACTCGGCCATGTATCTCTGTGCCAGCAGCTTCACGATCGGGCAGGGCGGGTGAAGCTTTCTTTGGACAA		6	5.0085144746068314E-5	46	TCRBV07-09	TCRBV07	TCRBV07-09				01,03					TCRBD01,TCRBD02	TCRBD01-01,TCRBD02-01		TCRBJ01-01*01	TCRBJ01	TCRBJ01-01	01				3	10	4	3	4	7	35	49	59	64	68	6	Out	VDJ
CCGCTCAGGCTGGAGTTGGCTGCTCCCTCCCAGACATCTGTGTACTTCTGTGCCAGCAGTTCTGGCGGTGAAGCTTTCTTTGGACAA	CASSSGGEAFF	5	4.17376206217236E-5	33	TCRBV06-06	TCRBV06	TCRBV06-06				01,02	TCRBD02-01	TCRBD02	TCRBD02-01				01,02	TCRBJ01-01*01	TCRBJ01	TCRBJ01-01	01				4	3	7	5	0	7	48	61	64	-1	68	5	In	VDJ
ATCCAGCCCTCAGAACCCAGGGACTCAGCTGTGTACTTCTGTGCCAGCAGTTCTCGGCAGGTATCCTCTGAAGCTTTCTTTGGACAA	CASSSRQVSSEAFF	1	8.34752412434472E-6	42	TCRBV12	TCRBV12				TCRBV12-03,TCRBV12-04		TCRBD01-01*01	TCRBD01	TCRBD01-01	01				TCRBJ01-01*01	TCRBJ01	TCRBJ01-01	01				4	5	4	4	6	6	39	52	57	61	67	1	In	VDJ
AATGTGAACGCCTTGTTGCTGGGGGACTCGGCCCTCTATCTCTGTGCCAGCAGCCCCGGGACAGCCTCTGAAGCTTTCTTTGGACAA	CASSPGTASEAFF	2	1.669504824868944E-5	39	TCRBV05-06*01	TCRBV05	TCRBV05-06	01				TCRBD01-01*01	TCRBD01	TCRBD01-01	01				TCRBJ01-01*01	TCRBJ01	TCRBJ01-01	01				4	3	0	5	3	6	42	54	57	64	67	2	In	VDJ
AAGGTGCAGCCTGCAGAACTGGAGGATTCTGGAGTTTATTTCTGTGCCAGCAGCCGGGGCCTCGTATCTGAAGCTTTCTTTGGACAA	CASSRGLVSEAFF	2	1.669504824868944E-5	39	TCRBV14-01*01	TCRBV14	TCRBV14-01	01				TCRBD01-01*01	TCRBD01	TCRBD01-01	01				TCRBJ01-01*01	TCRBJ01	TCRBJ01-01	01				4	0	7	0	7	6	42	-1	55	60	67	2	In	VDJ
AGGCTGCTGTCGGCTGCTCCCTCCCAGACATCTGTGTACTTCTGTGCCAGCAGTTACTTACGGGGTGCTGAAGCTTTCTTTGGACAA	CASSYLRGAEAFF	2	1.669504824868944E-5	39	TCRBV06-05*01	TCRBV06	TCRBV06-05	01				TCRBD02-01*01	TCRBD02	TCRBD02-01	01				TCRBJ01-01*01	TCRBJ01	TCRBJ01-01	01				1	2	8	3	2	6	42	58	60	65	67	2	In	VDJ
AACGCCTTGGAGCTGGACGACTCGGCCCTGTATCTCTGTGCCAGCAGCTCCCAGGGGGCCGGCCCTGCTGAAGCTTTCTTTGGACAA	CASSSQGAGPAEAFF	2	1.669504824868944E-5	45	TCRBV05-04*01	TCRBV05	TCRBV05-04	01				TCRBD01-01*01	TCRBD01	TCRBD01-01	01				TCRBJ01-01*01	TCRBJ01	TCRBJ01-01	01				3	2	4	0	8	6	36	49	51	59	67	2	In	VDJ
CCTCAGAACCGGGAGACACGGCACTGTATCTCTGCGCCAGCAGTCAATCGAGGGATCACTCCTCCGGCTGAAGCTTTCTTTGGACAA		3	2.5042572373034157E-5	49	TCRBV23-01*01	TCRBV23	TCRBV23-01	01				TCRBD02-01*02	TCRBD02	TCRBD02-01	02				TCRBJ01-01*01	TCRBJ01	TCRBJ01-01	01				0	0	11	0	13	6	32	-1	49	54	67	3	Out	VDJ
ACTCTGACAGTGACCAGTGCCCATCCTGAAGACAGCAGCTTCTACATCTGCAGTGCGGCAGGGGAGGCTGAAGCTTTCTTTGGACAA	CSAAGEAEAFF	4	3.339009649737888E-5	33	TCRBV20-01*01	TCRBV20	TCRBV20-01	01								TCRBD01,TCRBD02	TCRBD01-01,TCRBD02-01		TCRBJ01-01*01	TCRBJ01	TCRBJ01-01	01				6	2	4	2	3	6	48	56	58	64	67	4	In	VDJ
TTTCCCGCTCAGGCTGCTGTCGGCTGCTCCCTCCCAGACATCTGTGTACTTCTGTGCCAGCAGTTCCCTGAAGCTTTCTTTGGACAA		2	1.669504824868944E-5	29	TCRBV06-05*01	TCRBV06	TCRBV06-05	01											TCRBJ01-01*01	TCRBJ01	TCRBJ01-01	01				4	0	0	0	2	6	52	-1	-1	65	67	2	Out	VJ
ACCAGTGCCCATCCTGAAGACAGCAGCTTCTACATCTGCAGTGCTCAATTGGGAGATGGGGCCCTCCCTGAAGCTTTCTTTGGACAA	CSAQLGDGALPEAFF	2	1.669504824868944E-5	45	TCRBV20	TCRBV20				TCRBV20-01,TCRBV20-or09_02						TCRBD01,TCRBD02	TCRBD01-01,TCRBD02-01		TCRBJ01-01*01	TCRBJ01	TCRBJ01-01	01				5	12	7	0	5	6	36	45	57	62	67	2	In	VDJ
CTGTCGGCTGCTCCCTCCCAGACATCTGTGTACTTCTGTGCCAGCAGTTCCTGGACAGGGATTTTTACTGAAGCTTTCTTTGGACAA	CASSSWTGIFTEAFF	2	1.669504824868944E-5	45	TCRBV06-05*01	TCRBV06	TCRBV06-05	01				TCRBD01-01*01	TCRBD01	TCRBD01-01	01				TCRBJ01-01*01	TCRBJ01	TCRBJ01-01	01				4	3	1	3	6	5	36	49	52	60	66	2	In	VDJ
AACCTGAGCTCTCTGGAGCTGGGGGACTCAGCTTTGTATTTCTGTGCCAGCAGCGTAAAGGGGAGTACTGAAGCTTTCTTTGGACAA	CASSVKGSTEAFF	2	1.669504824868944E-5	39	TCRBV09-01	TCRBV09	TCRBV09-01				01,02					TCRBD01,TCRBD02	TCRBD01-01,TCRBD02-01		TCRBJ01-01*01	TCRBJ01	TCRBJ01-01	01				1	1	5	2	3	5	42	57	58	63	66	2	In	VDJ
GAGCTGGGGGACTCGGCCCTTTATCTTTGCGCCAGCAGCTCGCGGACAGAAAGTATAAACAGTGATACTGAAGCTTTCTTTGGACAA	CASSSRTESINSDTEAFF	3	2.5042572373034157E-5	54	TCRBV05-01*01	TCRBV05	TCRBV05-01	01				TCRBD01-01*01	TCRBD01	TCRBD01-01	01				TCRBJ01-01*01	TCRBJ01	TCRBJ01-01	01				3	3	1	5	17	5	27	40	43	49	66	3	In	VDJ
ATCCGGTCCACAAAGCTGGAGGACTCAGCCATGTACTTCTGTGCCAGCATAACAGGGGAGGGTGGGACTGAAGCTTTCTTTGGACAA	CASITGEGGTEAFF	2	1.669504824868944E-5	42	TCRBV02-01*01	TCRBV02	TCRBV02-01	01								TCRBD01,TCRBD02	TCRBD01-01,TCRBD02-01		TCRBJ01-01*01	TCRBJ01	TCRBJ01-01	01				7	2	3	2	8	5	39	49	51	58	66	2	In	VDJ
TCCCTAGAGTCTGCCATCCCCAACCAGACAGCTCTTTACTTCTGTGCCACGAGCCGGTATGGGGGGACTGAAGCTTTCTTTGGACAA	CATSRYGGTEAFF	5	4.17376206217236E-5	39	TCRBV24	TCRBV24				TCRBV24-01,TCRBV24-or09_02		TCRBD02-01*01	TCRBD02	TCRBD02-01	01				TCRBJ01-01*01	TCRBJ01	TCRBJ01-01	01				10	10	9	1	0	5	42	50	60	-1	66	5	In	VDJ
ACTGTGACATCGGCCCAAAAGAACCCGACAGCTTTCTATCTCTGTGCCAGTAGTCAGCGCGGGGGGACTGAAGCTTTCTTTGGACAA	CASSQRGGTEAFF	3	2.5042572373034157E-5	39	TCRBV19-01	TCRBV19	TCRBV19-01				01,02	TCRBD02-01*01	TCRBD02	TCRBD02-01	01				TCRBJ01-01*01	TCRBJ01	TCRBJ01-01	01				5	4	7	1	0	5	42	54	58	-1	66	3	In	VDJ
CTGGAGTCGCCCAGCCCCAACCAGACCTCTCTGTACTTCTGTGCCAGCAGTTATTCGACCCAGGGGACTGAAGCTTTCTTTGGACAA	CASSYSTQGTEAFF	7	5.8432668870413035E-5	42	TCRBV27-01*01	TCRBV27	TCRBV27-01	01				TCRBD01-01*01	TCRBD01	TCRBD01-01	01				TCRBJ01-01*01	TCRBJ01	TCRBJ01-01	01				4	8	4	2	0	5	39	52	60	-1	66	7	In	VDJ
AACGCCTTGTTGCTGGGGGACTCGGCCCTCTATCTCTGTGCCAGCAGCTTATTCGGGGGAGGAGGGACTGAAGCTTTCTTTGGACAA	CASSLFGGGGTEAFF	2	1.669504824868944E-5	45	TCRBV05-06*01	TCRBV05	TCRBV05-06	01				TCRBD02-01	TCRBD02	TCRBD02-01				01,02	TCRBJ01-01*01	TCRBJ01	TCRBJ01-01	01				2	3	8	2	7	5	36	50	53	59	66	2	In	VDJ
GTGAACGCCTTGTTGCTGGGGGACTCGGCCCTCTATCTCTGTGCCAGCAGCTTGTTTCAGGGGCGGACTGAAGCTTTCTTTGGACAA	CASSLFQGRTEAFF	2	1.669504824868944E-5	42	TCRBV05-06*01	TCRBV05	TCRBV05-06	01				TCRBD01-01*01	TCRBD01	TCRBD01-01	01				TCRBJ01-01*01	TCRBJ01	TCRBJ01-01	01				1	3	4	2	3	5	39	54	57	63	66	2	In	VDJ
AGCACCTTGGAGCTGGGGGACTCGGCCCTTTATCTTTGCGCCAGCAGCCGTGGACAGGGGGCGCGGACTGAAGCTTTCTTTGGACAA	CASSRGQGARTEAFF	2	1.669504824868944E-5	45	TCRBV05-01*01	TCRBV05	TCRBV05-01	01				TCRBD01-01*01	TCRBD01	TCRBD01-01	01				TCRBJ01-01*01	TCRBJ01	TCRBJ01-01	01				4	3	1	0	4	5	36	48	51	62	66	2	In	VDJ
CACATCAATTCCCTGGAGCTTGGTGACTCTGCTGTGTATTTCTGTGCCAGCAGCCAAGACGTGAGGACTGAAGCTTTCTTTGGACAA	CASSQDVRTEAFF	2	1.669504824868944E-5	39	TCRBV03	TCRBV03				TCRBV03-01,TCRBV03-02		TCRBD02-01*02	TCRBD02	TCRBD02-01	02				TCRBJ01-01*01	TCRBJ01	TCRBJ01-01	01				0	3	11	1	0	5	42	59	62	-1	66	2	In	VDJ
ACCTTGGAGCTGGGGGACTCGGCCCTTTATCTTTGCGCCAGCAGCCCCGGGACAGGGGTATCGGAGACTGAAGCTTTCTTTGGACAA	CASSPGTGVSETEAFF	2	1.669504824868944E-5	48	TCRBV05-01*01	TCRBV05	TCRBV05-01	01				TCRBD01-01*01	TCRBD01	TCRBD01-01	01				TCRBJ01-01*01	TCRBJ01	TCRBJ01-01	01				4	3	0	2	8	5	33	45	48	58	66	2	In	VDJ
CTGAATGTGAACGCCTTGTTGCTGGGGGACTCGGCCCTCTATCTCTGTGCCAGCAGCCGTAGACAGACTGAAGCTTTCTTTGGACAA	CASSRRQTEAFF	2	1.669504824868944E-5	36	TCRBV05-06*01	TCRBV05	TCRBV05-06	01				TCRBD01-01*01	TCRBD01	TCRBD01-01	01				TCRBJ01-01*01	TCRBJ01	TCRBJ01-01	01				4	4	2	5	0	5	45	57	61	-1	66	2	In	VDJ
CTGGAGTCGCCCAGCCCCAACCAGACCTCTCTGTACTTCTGTGCCAGCAGTTTGGGGACAGGGGTCACTGAAGCTTTCTTTGGACAA	CASSLGTGVTEAFF	3	2.5042572373034157E-5	42	TCRBV27-01*01	TCRBV27	TCRBV27-01	01				TCRBD01-01*01	TCRBD01	TCRBD01-01	01				TCRBJ01-01*01	TCRBJ01	TCRBJ01-01	01				3	1	0	2	1	4	39	53	54	64	65	3	In	VDJ
GAGTCTGCTGCCTCCTCCCAGACATCTGTATATTTCTGCGCCAGCAGTCCGAGGACAGGGAGGGTCACTGAAGCTTTCTTTGGACAA	CASSPRTGRVTEAFF	3	2.5042572373034157E-5	45	TCRBV10-01	TCRBV10	TCRBV10-01				01,02	TCRBD01-01*01	TCRBD01	TCRBD01-01	01				TCRBJ01-01*01	TCRBJ01	TCRBJ01-01	01				5	4	1	3	5	4	36	48	52	60	65	3	In	VDJ
ATCCAGCCCTCAGAACCCAGGGACTCAGCTGTGTACTTCTGTGCCAGCACCACCGGTCAGGGTGGCACTGAAGCTTTCTTTGGACAA	CASTTGQGGTEAFF	6	5.0085144746068314E-5	42	TCRBV12	TCRBV12				TCRBV12-03,TCRBV12-04		TCRBD01-01*01	TCRBD01	TCRBD01-01	01				TCRBJ01-01*01	TCRBJ01	TCRBJ01-01	01				7	8	4	3	3	4	39	49	57	62	65	6	In	VDJ
AATGTGAGCACCTTGGAGCTGGGGGACTCGGCCCTTTATCTTTGCGCCAGCAGTCCACAGGTGGGCACTGAAGCTTTCTTTGGACAA	CASSPQVGTEAFF	2	1.669504824868944E-5	39	TCRBV05-01*01	TCRBV05	TCRBV05-01	01				TCRBD01-01*01	TCRBD01	TCRBD01-01	01				TCRBJ01-01*01	TCRBJ01	TCRBJ01-01	01				5	3	3	4	4	4	42	53	56	61	65	2	In	VDJ
GTGACCAGTGCCCATCCTGAAGACAGCAGCTTCTACATCTGCAGTGCTAGAGGTTCAGGGCTGGGCACTGAAGCTTTCTTTGGACAA	CSARGSGLGTEAFF	2	1.669504824868944E-5	42	TCRBV20	TCRBV20				TCRBV20-01,TCRBV20-or09_02		TCRBD01-01*01	TCRBD01	TCRBD01-01	01				TCRBJ01-01*01	TCRBJ01	TCRBJ01-01	01				1	3	4	3	5	4	39	52	55	60	65	2	In	VDJ
AGATCCAGCGCACAGAGCAGGGGGACTCAGCTGTGTATCTCTGTGCCAGCAGCTTTACAGGGGGGCACTGAAGCTTTCTTTGGACAA		4	3.339009649737888E-5	40	TCRBV07-04*01	TCRBV07	TCRBV07-04	01				TCRBD01-01*01	TCRBD01	TCRBD01-01	01				TCRBJ01-01*01	TCRBJ01	TCRBJ01-01	01				3	1	3	1	1	4	41	55	56	64	65	4	Out	VDJ
CACGCCCTGCAGCCAGAAGACTCAGCCCTGTATCTCTGCGCCAGCAGCCAAGAGAGGGGGGCGGGCACTGAAGCTTTCTTTGGACAA	CASSQERGAGTEAFF	2	1.669504824868944E-5	45	TCRBV04-01*01	TCRBV04	TCRBV04-01	01								TCRBD01,TCRBD02	TCRBD01-01,TCRBD02-01		TCRBJ01-01*01	TCRBJ01	TCRBJ01-01	01				0	1	5	1	5	4	36	53	54	60	65	2	In	VDJ
GTGAGCACCTTGGAGCTGGGGGACTCGGCCCTTTATCTTTGCGCCAGCAGCCGTGGGGGAACGGGCACTGAAGCTTTCTTTGGACAA	CASSRGGTGTEAFF	2	1.669504824868944E-5	42	TCRBV05-01*01	TCRBV05	TCRBV05-01	01								TCRBD01,TCRBD02	TCRBD01-01,TCRBD02-01		TCRBJ01-01*01	TCRBJ01	TCRBJ01-01	01				4	3	6	1	6	4	39	51	54	59	65	2	In	VDJ
GTGACATCGGCCCAAAAGAACCCGACAGCTTTCTATCTCTGTGCCAGTAGTCGACAGGTCGAGGGCACTGAAGCTTTCTTTGGACAA	CASSRQVEGTEAFF	3	2.5042572373034157E-5	42	TCRBV19-01	TCRBV19	TCRBV19-01				01,02	TCRBD01-01*01	TCRBD01	TCRBD01-01	01				TCRBJ01-01*01	TCRBJ01	TCRBJ01-01	01				5	1	2	4	7	4	39	51	52	58	65	3	In	VDJ
TTGGAGTCGGCTGCTCCCTCCCAAACATCTGTGTACTTCTGTGCCAGCAGTCAACAGGGAGGCGGCACTGAAGCTTTCTTTGGACAA	CASSQQGGGTEAFF	2	1.669504824868944E-5	42	TCRBV06	TCRBV06				TCRBV06-02,TCRBV06-03						TCRBD01,TCRBD02	TCRBD01-01,TCRBD02-01		TCRBJ01-01*01	TCRBJ01	TCRBJ01-01	01				5	2	3	3	6	4	39	51	53	59	65	2	In	VDJ
CTGAAGATCCAGCCCTCAGAACCCAGGGACTCAGCTGTGTACTTCTGTGCCAGCAGTTTACTAGGCACTGAAGCTTTCTTTGGACAA	CASSLLGTEAFF	1	8.34752412434472E-6	36	TCRBV12	TCRBV12				TCRBV12-03,TCRBV12-04		TCRBD02-01	TCRBD02	TCRBD02-01				01,02	TCRBJ01-01*01	TCRBJ01	TCRBJ01-01	01				2	0	4	8	1	4	45	-1	60	64	65	1	In	VDJ
GTGAACGCCTTGGAGCTGGACGACTCGGCCCTGTATCTCTGTGCCAGCAGCTTGGCCGGACAGCGCACTGAAGCTTTCTTTGGACAA	CASSLAGQRTEAFF	2	1.669504824868944E-5	42	TCRBV05-04*01	TCRBV05	TCRBV05-04	01				TCRBD01-01*01	TCRBD01	TCRBD01-01	01				TCRBJ01-01*01	TCRBJ01	TCRBJ01-01	01				0	2	1	5	2	4	39	55	57	63	65	2	In	VDJ
CTGCTGTCGGCTGCTCCCTCCCAGACATCTGTGTACTTCTGTGCCAGCAGTTACCAACAGGGTAGCACTGAAGCTTTCTTTGGACAA	CASSYQQGSTEAFF	2	1.669504824868944E-5	42	TCRBV06-05*01	TCRBV06	TCRBV06-05	01				TCRBD01-01*01	TCRBD01	TCRBD01-01	01				TCRBJ01-01*01	TCRBJ01	TCRBJ01-01	01				2	2	3	3	3	4	39	54	56	62	65	2	In	VDJ
GTGAGCACCTTGGAGCTGGGGGACTCGGCCCTTTATCTTTGCGCCAGCAGCTGGGGCGGTGAGAGCACTGAAGCTTTCTTTGGACAA	CASSWGGESTEAFF	5	4.17376206217236E-5	42	TCRBV05-01*01	TCRBV05	TCRBV05-01	01				TCRBD01-01*01	TCRBD01	TCRBD01-01	01				TCRBJ01-01*01	TCRBJ01	TCRBJ01-01	01				3	0	7	0	8	4	39	-1	52	57	65	5	In	VDJ
ACTCTGACAGTGACCAGTGCCCATCCTGAAGACAGCAGCTTCTACATCTGCAGTGCTATACACAGCACTGAAGCTTTCTTTGGACAA	CSAIHSTEAFF	4	3.339009649737888E-5	33	TCRBV20-01*01	TCRBV20	TCRBV20-01	01				TCRBD01-01*01	TCRBD01	TCRBD01-01	01				TCRBJ01-01*01	TCRBJ01	TCRBJ01-01	01				4	3	3	5	0	4	48	58	61	-1	65	4	In	VDJ
TTGGAGCTGGACGACTCGGCCCTGTATCTCTGTGCCAGCAGCTTTCGTCCCGGGACAGGGTTGGCCACTGAAGCTTTCTTTGGACAA	CASSFRPGTGLATEAFF	5	4.17376206217236E-5	51	TCRBV05-04*01	TCRBV05	TCRBV05-04	01				TCRBD01-01*01	TCRBD01	TCRBD01-01	01				TCRBJ01-01*01	TCRBJ01	TCRBJ01-01	01				2	7	0	3	5	4	30	44	51	60	65	5	In	VDJ
TCTCTGGAGCTGGGGGACTCAGCTTTGTATTTCTGTGCCAGCAGCGTAGGGTTGGGGACAGGGGCCACTGAAGCTTTCTTTGGACAA	CASSVGLGTGATEAFF	2	1.669504824868944E-5	48	TCRBV09-01	TCRBV09	TCRBV09-01				01,02	TCRBD01-01*01	TCRBD01	TCRBD01-01	01				TCRBJ01-01*01	TCRBJ01	TCRBJ01-01	01				0	5	0	2	1	4	33	49	54	64	65	2	In	VDJ
ATCCGGTCCACAAAGCTGGAGGACTCAGCCATGTACTTCTGTGCCAGCAGTGAACACAGGGAAGCCACTGAAGCTTTCTTTGGACAA	CASSEHREATEAFF	2	1.669504824868944E-5	42	TCRBV02-01*01	TCRBV02	TCRBV02-01	01				TCRBD01-01*01	TCRBD01	TCRBD01-01	01				TCRBJ01-01*01	TCRBJ01	TCRBJ01-01	01				2	1	3	3	4	4	39	54	55	61	65	2	In	VDJ
TCGGCTGCTCCCTCCCAGACATCTGTGTACTTCTGTGCCAGCAGTTACTACAGCGGAGGCCCTTACACTGAAGCTTTCTTTGGACAA	CASSYYSGGPYTEAFF	2	1.669504824868944E-5	48	TCRBV06-05*01	TCRBV06	TCRBV06-05	01				TCRBD02-01	TCRBD02	TCRBD02-01				01,02	TCRBJ01-01*01	TCRBJ01	TCRBJ01-01	01				1	2	6	5	8	3	33	49	51	56	64	2	In	VDJ
AACGCCTTGGAGCTGGACGACTCGGCCCTGTATCTCTGTGCCAGCAGCTTGGATTTGGATTTGTACACTGAAGCTTTCTTTGGACAA	CASSLDLDLYTEAFF	2	1.669504824868944E-5	45	TCRBV05-04*01	TCRBV05	TCRBV05-04	01								TCRBD01,TCRBD02	TCRBD01-01,TCRBD02-01		TCRBJ01-01*01	TCRBJ01	TCRBJ01-01	01				0	4	1	8	5	3	36	52	56	59	64	2	In	VDJ
ACAGTGACCAGTGCCCATCCTGAAGACAGCAGCTTCTACATCTGCAGTGCTAGAGGGCAGGGTGACACTGAAGCTTTCTTTGGACAA	CSARGQGDTEAFF	3	2.5042572373034157E-5	39	TCRBV20	TCRBV20				TCRBV20-01,TCRBV20-or09_02		TCRBD01-01*01	TCRBD01	TCRBD01-01	01				TCRBJ01-01*01	TCRBJ01	TCRBJ01-01	01				1	2	4	3	2	3	42	55	57	62	64	3	In	VDJ
AGTGCCCATCCTGAAGACAGCAGCTTCTACATCTGCAGTGCTAGAGAGGTGGACTGGGGTTTGGACACTGAAGCTTTCTTTGGACAA	CSAREVDWGLDTEAFF	5	4.17376206217236E-5	48	TCRBV20	TCRBV20				TCRBV20-01,TCRBV20-or09_02		TCRBD02-01	TCRBD02	TCRBD02-01				01,02	TCRBJ01-01*01	TCRBJ01	TCRBJ01-01	01				0	3	1	10	9	3	33	47	50	55	64	5	In	VDJ
AACGCCTTGGAGCTGGACGACTCGGCCCTGTATCTCTGTGCCAGCAGCCCCCTGGTGGGGCTGGACACTGAAGCTTTCTTTGGACAA	CASSPLVGLDTEAFF	2	1.669504824868944E-5	45	TCRBV05-04*01	TCRBV05	TCRBV05-04	01				TCRBD01-01*01	TCRBD01	TCRBD01-01	01				TCRBJ01-01*01	TCRBJ01	TCRBJ01-01	01				4	8	7	0	3	3	36	48	56	61	64	2	In	VDJ
ACATCGGCCCAAAAGAACCCGACAGCTTTCTATCTCTGTGCCAGTAACCCAGCGGCAGGGGGGGACACTGAAGCTTTCTTTGGACAA	CASNPAAGGDTEAFF	3	2.5042572373034157E-5	45	TCRBV19-01	TCRBV19	TCRBV19-01				01,02					TCRBD01,TCRBD02	TCRBD01-01,TCRBD02-01		TCRBJ01-01*01	TCRBJ01	TCRBJ01-01	01				7	9	4	1	2	3	36	46	55	62	64	3	In	VDJ
GTGACCAGTGCCCATCCTGAAGACAGCAGCTTCTACATCTGCAGTGCCCCCCGAAGGACAGGGGACACTGAAGCTTTCTTTGGACAA	CSAPRRTGDTEAFF	2	1.669504824868944E-5	42	TCRBV20	TCRBV20				TCRBV20-01,TCRBV20-or09_02		TCRBD01-01*01	TCRBD01	TCRBD01-01	01				TCRBJ01-01*01	TCRBJ01	TCRBJ01-01	01				6	8	1	2	0	3	39	47	55	-1	64	2	In	VDJ
TCGGCTGCTCCCTCCCAGACATCTGTGTACTTCTGTGCCAGCAGGGAAACCAGCAGGGGGCGGGACACTGAAGCTTTCTTTGGACAA	CASRETSRGRDTEAFF	3	2.5042572373034157E-5	48	TCRBV06-01*01	TCRBV06	TCRBV06-01	01				TCRBD01-01*01	TCRBD01	TCRBD01-01	01				TCRBJ01-01*01	TCRBJ01	TCRBJ01-01	01				2	5	4	0	3	3	33	48	53	61	64	3	In	VDJ
CCTGCAAAGCTTGAGGACTCGGCCGTGTATCTCTGTGCCAGCAGCTTCGGGGATACAGGGCGGGACACTGAAGCTTTCTTTGGACAA	CASSFGDTGRDTEAFF	7	5.8432668870413035E-5	48	TCRBV11-02*02	TCRBV11	TCRBV11-02	02				TCRBD01-01*01	TCRBD01	TCRBD01-01	01				TCRBJ01-01*01	TCRBJ01	TCRBJ01-01	01				3	7	3	3	4	3	33	47	54	60	64	7	In	VDJ
CCCTCAGAACCCAGGGACTCAGCTGTGTATTTTTGTGCTAGTGGTTTGCAACGACAGGGGAGGGACACTGAAGCTTTCTTTGGACAA	CASGLQRQGRDTEAFF	3	2.5042572373034157E-5	48	TCRBV12-05*01	TCRBV12	TCRBV12-05	01				TCRBD01-01*01	TCRBD01	TCRBD01-01	01				TCRBJ01-01*01	TCRBJ01	TCRBJ01-01	01				2	4	2	2	4	3	33	48	52	60	64	3	In	VDJ
ATCCAGCAGGTAGTGCGAGGAGATTCGGCAGCTTATTTCTGTGCCAGCTCACTTGGGGGGCCGGACACTGAAGCTTTCTTTGGACAA	CASSLGGPDTEAFF	7	5.8432668870413035E-5	42	TCRBV18-01*01	TCRBV18	TCRBV18-01	01								TCRBD01,TCRBD02	TCRBD01-01,TCRBD02-01		TCRBJ01-01*01	TCRBJ01	TCRBJ01-01	01				4	3	6	0	3	3	39	52	55	61	64	7	In	VDJ
CTCAGAACCCAGGGACTCAGCTGTGTACTTCTGTGCCAGCAGTTTCTCTCTGGACAGGGGACTCACACTGAAGCTTTCTTTGGACAA		1	8.34752412434472E-6	50	TCRBV12	TCRBV12				TCRBV12-03,TCRBV12-04		TCRBD01-01*01	TCRBD01	TCRBD01-01	01				TCRBJ01-01*01	TCRBJ01	TCRBJ01-01	01				3	6	1	2	4	3	31	45	51	60	64	1	Out	VDJ
AACGCCTTGTTGCTGGGGGACTCGGCCCTCTATCTCTGTGCCAGCAGCTCCTATGACAGGGGGCACACTGAAGCTTTCTTTGGACAA	CASSSYDRGHTEAFF	2	1.669504824868944E-5	45	TCRBV05-06*01	TCRBV05	TCRBV05-06	01				TCRBD01-01*01	TCRBD01	TCRBD01-01	01				TCRBJ01-01*01	TCRBJ01	TCRBJ01-01	01				3	5	2	0	0	3	36	49	54	-1	64	2	In	VDJ
GTCTGCCATCCCCAACCAGACAGCTCTTTACTTCTGTGCCACCAGTGAGGCGGGACAGGGGGTAACACTGAAGCTTTCTTTGGACAA		4	3.339009649737888E-5	47	TCRBV24	TCRBV24				TCRBV24-01,TCRBV24-or09_02		TCRBD01-01*01	TCRBD01	TCRBD01-01	01				TCRBJ01-01*01	TCRBJ01	TCRBJ01-01	01				4	3	0	1	1	2	34	48	51	62	63	4	Out	VDJ
CACACCCTGCAGCCAGAAGACTCGGCCCTGTATCTCTGTGCCAGCAGCCAAGCAGGGGACCCTAACACTGAAGCTTTCTTTGGACAA	CASSQAGDPNTEAFF	2	1.669504824868944E-5	45	TCRBV04-02*01	TCRBV04	TCRBV04-02	01				TCRBD01-01*01	TCRBD01	TCRBD01-01	01				TCRBJ01-01*01	TCRBJ01	TCRBJ01-01	01				1	0	4	2	5	2	36	-1	52	58	63	2	In	VDJ
TTGGAGTCGGCTGCTCCCTCCCAAACATCTGTGTACTTCTGTGCCAGCAGATTCCCCCTGGATAACACTGAAGCTTTCTTTGGACAA	CASRFPLDNTEAFF	2	1.669504824868944E-5	42	TCRBV06	TCRBV06				TCRBV06-02,TCRBV06-03						TCRBD01,TCRBD02	TCRBD01-01,TCRBD02-01		TCRBJ01-01*01	TCRBJ01	TCRBJ01-01	01				6	9	1	8	1	2	39	50	59	62	63	2	In	VDJ
CTGCTGTCGGCTGCTCCCTCCCAGACATCTGTGTACTTCTGTGCCAGCAGTTACTATCAGGATAACACTGAAGCTTTCTTTGGACAA	CASSYYQDNTEAFF	2	1.669504824868944E-5	42	TCRBV06-05*01	TCRBV06	TCRBV06-05	01				TCRBD01-01*01	TCRBD01	TCRBD01-01	01				TCRBJ01-01*01	TCRBJ01	TCRBJ01-01	01				1	2	4	4	2	2	39	55	57	61	63	2	In	VDJ
ACATCGGCCCAAAAGAACCCGACAGCTTTCTATCTCTGTGCCAGTAGTATTAGACAGGGGTTGAACACTGAAGCTTTCTTTGGACAA	CASSIRQGLNTEAFF	3	2.5042572373034157E-5	45	TCRBV19-01	TCRBV19	TCRBV19-01				01,02	TCRBD01-01*01	TCRBD01	TCRBD01-01	01				TCRBJ01-01*01	TCRBJ01	TCRBJ01-01	01				3	2	2	2	1	0	36	50	52	60	61	3	In	VDJ
CTGGAGTCGCCCAGCCCCAACCAGACCTCTCTGTACTTCTGTGCCAGCAGGGGGGACAGGTTGAACACTGAAGCTTTCTTTGGACAA	CASRGDRLNTEAFF	5	4.17376206217236E-5	42	TCRBV27-01*01	TCRBV27	TCRBV27-01	01				TCRBD01-01*01	TCRBD01	TCRBD01-01	01				TCRBJ01-01*01	TCRBJ01	TCRBJ01-01	01				6	2	0	4	1	0	39	50	52	60	61	5	In	VDJ
GTCGGCTGCTCCCTCCCAGACATCTGTGTACTTCTGTGCCAGCAGGATGACAGGGCTTTGGTGAACACTGAAGCTTTCTTTGGACAA		2	1.669504824868944E-5	47	TCRBV06	TCRBV06				TCRBV06-01,TCRBV06-05		TCRBD01-01*01	TCRBD01	TCRBD01-01	01				TCRBJ01-01*01	TCRBJ01	TCRBJ01-01	01				6	3	2	3	6	0	34	45	48	55	61	2	Out	VDJ
ATCCAGCGCACACAGCAGGAGGACTCGGCCGTGTATCTCTGTGCCAGCAGCTCAGGACGGGTGAACACTGAAGCTTTCTTTGGACAA	CASSSGRVNTEAFF	3	2.5042572373034157E-5	42	TCRBV07-02*01	TCRBV07	TCRBV07-02	01								TCRBD01,TCRBD02	TCRBD01-01,TCRBD02-01		TCRBJ01-01*01	TCRBJ01	TCRBJ01-01	01				4	2	1	7	3	0	39	52	54	58	61	3	In	VDJ
GCCCTGCAGCCAGAAGACTCAGCCCTGTATCTCTGCGCCAGCAGCCAAGAAGGTAGTAGGGTGAACACTGAAGCTTTCTTTGGACAA	CASSQEGSRVNTEAFF	6	5.0085144746068314E-5	48	TCRBV04-01*01	TCRBV04	TCRBV04-01	01								TCRBD01,TCRBD02	TCRBD01-01,TCRBD02-01		TCRBJ01-01*01	TCRBJ01	TCRBJ01-01	01				0	7	5	3	0	0	33	50	57	-1	61	6	In	VDJ
CAGCGCACACAGCAGGAGGACTCGGCCGTGTATCTCTGTGCCAGCAGCTTCTTGACAGCCGTGAACACTGAAGCTTTCTTTGGACAA	CASSFLTAVNTEAFF	2	1.669504824868944E-5	45	TCRBV07-02*01	TCRBV07	TCRBV07-02	01				TCRBD01-01*01	TCRBD01	TCRBD01-01	01				TCRBJ01-01*01	TCRBJ01	TCRBJ01-01	01				3	3	2	5	3	0	36	50	53	58	61	2	In	VDJ
GTGAACGCCTTGTTGCTGGGGGACTCGGCCCTCTATCTCTGTGCCAGCAGCCGAAGGACTCTGAACACTGAAGCTTTCTTTGGACAA	CASSRRTLNTEAFF	2	1.669504824868944E-5	42	TCRBV05-06*01	TCRBV05	TCRBV05-06	01				TCRBD02-01	TCRBD02	TCRBD02-01				01,02	TCRBJ01-01*01	TCRBJ01	TCRBJ01-01	01				4	4	1	10	1	0	39	51	55	60	61	2	In	VDJ
AGCTCTCTGGAGCTGGGGGACTCAGCTTTGTATTTCTGTGCCAGCCGAAGGCGGACAGGGCTGAACACTGAAGCTTTCTTTGGACAA	CASRRRTGLNTEAFF	2	1.669504824868944E-5	45	TCRBV09-01	TCRBV09	TCRBV09-01				01,02	TCRBD01-01*01	TCRBD01	TCRBD01-01	01				TCRBJ01-01*01	TCRBJ01	TCRBJ01-01	01				7	7	1	3	1	0	36	45	52	60	61	2	In	VDJ
GTGAGCACCTTGGAGCTGGGGGACTCGGCCCTTTATCTTTGCGCCAGCAGCTTCCTAGTTATGAACACTGAAGCTTTCTTTGGACAA	CASSFLVMNTEAFF	2	1.669504824868944E-5	42	TCRBV05-01*01	TCRBV05	TCRBV05-01	01				TCRBD02-01	TCRBD02	TCRBD02-01				01,02	TCRBJ01-01*01	TCRBJ01	TCRBJ01-01	01				2	1	4	8	3	0	39	53	54	58	61	2	In	VDJ
AGGATCCAGCAGGTAGTGCGAGGAGATTCGGCAGCTTATTTCTGTGCCAGCTCAAAAGGGATGAACACTGAAGCTTTCTTTGGACAA	CASSKGMNTEAFF	3	2.5042572373034157E-5	39	TCRBV18-01*01	TCRBV18	TCRBV18-01	01								TCRBD01,TCRBD02	TCRBD01-01,TCRBD02-01		TCRBJ01-01*01	TCRBJ01	TCRBJ01-01	01				5	3	0	8	0	0	42	54	57	-1	61	3	In	VDJ
AATTCCCTGGAGCTTGGTGACTCTGCTGTGTATTTCTGTGCCAGCAGCCAATCGTTACAGATGAACACTGAAGCTTTCTTTGGACAA	CASSQSLQMNTEAFF	6	5.0085144746068314E-5	45	TCRBV03	TCRBV03				TCRBV03-01,TCRBV03-02		TCRBD01-01*01	TCRBD01	TCRBD01-01	01				TCRBJ01-01*01	TCRBJ01	TCRBJ01-01	01				2	5	3	5	1	0	36	51	56	60	61	6	In	VDJ
ATCCAGCGCACACAGCAGGAGGACTCGGCCGTGTATCTCTGTGCCAGCAGCTCGGGACAGATGAACACTGAAGCTTTCTTTGGACAA	CASSSGQMNTEAFF	2	1.669504824868944E-5	42	TCRBV07-02*01	TCRBV07	TCRBV07-02	01				TCRBD01-01*01	TCRBD01	TCRBD01-01	01				TCRBJ01-01*01	TCRBJ01	TCRBJ01-01	01				4	1	0	5	1	0	39	52	53	60	61	2	In	VDJ
CACGGAGTCAGGGGACACAGCACTGTATTTCTGTGCCAGCAGCGCTAAAAAGACAGGATCATGAACACTGAAGCTTTCTTTGGACAA		7	5.8432668870413035E-5	50	TCRBV21-01*01	TCRBV21	TCRBV21-01	01				TCRBD01-01*01	TCRBD01	TCRBD01-01	01				TCRBJ01-01*01	TCRBJ01	TCRBJ01-01	01				5	8	2	4	4	0	31	43	51	57	61	7	Out	VDJ
CACGCCCTGCAGCCAGAAGACTCAGCCCTGTATCTCTGCGCCAGCAGCCAAGCTGGGGCCATGAACACTGAAGCTTTCTTTGGACAA	CASSQAGAMNTEAFF	5	4.17376206217236E-5	45	TCRBV04-01*01	TCRBV04	TCRBV04-01	01				TCRBD01-01*01	TCRBD01	TCRBD01-01	01				TCRBJ01-01*01	TCRBJ01	TCRBJ01-01	01				1	2	7	0	2	0	36	52	54	59	61	5	In	VDJ
TTGGAGTCGGCTGCTCCCTCCCAAACATCTGTGTACTTCTGTGCCAGCAGTGGACAGCCCATGAACACTGAAGCTTTCTTTGGACAA	CASSGQPMNTEAFF	2	1.669504824868944E-5	42	TCRBV06	TCRBV06				TCRBV06-02,TCRBV06-03		TCRBD01-01*01	TCRBD01	TCRBD01-01	01				TCRBJ01-01*01	TCRBJ01	TCRBJ01-01	01				5	0	1	5	4	0	39	-1	51	57	61	2	In	VDJ
TCGGCTGCTCCCTCCCAAACATCTGTGTACTTCTGTGCCAGCAGTACACGGACAGGCACCATGAACACTGAAGCTTTCTTTGGACAA	CASSTRTGTMNTEAFF	2	1.669504824868944E-5	48	TCRBV06	TCRBV06				TCRBV06-02,TCRBV06-03		TCRBD01-01*01	TCRBD01	TCRBD01-01	01				TCRBJ01-01*01	TCRBJ01	TCRBJ01-01	01				5	4	1	4	5	0	33	45	49	56	61	2	In	VDJ
TTGCTGGGGGACTCGGCCCTCTATCTCTGTGCCAGCAGCTTGGGGGCGCAGGGGCCCTACATGAACACTGAAGCTTTCTTTGGACAA	CASSLGAQGPYMNTEAFF	3	2.5042572373034157E-5	54	TCRBV05-06*01	TCRBV05	TCRBV05-06	01				TCRBD01-01*01	TCRBD01	TCRBD01-01	01				TCRBJ01-01*01	TCRBJ01	TCRBJ01-01	01				0	5	4	2	7	0	27	43	48	54	61	3	In	VDJ
CCCTCAGAACCCAGGGACTCAGCTGTGTACTTCTGTGCCAGCAGTCGACAGGGCCCCCAAATGAACACTGAAGCTTTCTTTGGACAA	CASSRQGPQMNTEAFF	1	8.34752412434472E-6	48	TCRBV12	TCRBV12				TCRBV12-03,TCRBV12-04		TCRBD01-01*01	TCRBD01	TCRBD01-01	01				TCRBJ01-01*01	TCRBJ01	TCRBJ01-01	01				5	1	2	3	8	0	33	45	46	53	61	1	In	VDJ
AGGCTGGAGTCGGCTGCTCCCTCCCAGACATCTGTGTACTTCTGTGCCAGCAGGGATAATGGGAACACTGAAGCTTTCTTTGGACAA	CASRDNGNTEAFF	5	4.17376206217236E-5	39	TCRBV06-01*01	TCRBV06	TCRBV06-01	01								TCRBD01,TCRBD02	TCRBD01-01,TCRBD02-01		TCRBJ01-01*01	TCRBJ01	TCRBJ01-01	01				6	0	1	8	6	1	42	-1	53	56	62	5	In	VDJ
ATCCAGCGCACAGAGCAGGGGGACTCGGCCATGTATCTCTGTGCCAGCAGCTTACCGGGGGGGAACACTGAAGCTTTCTTTGGACAA	CASSLPGGNTEAFF	8	6.678019299475776E-5	42	TCRBV07-09	TCRBV07	TCRBV07-09				01,03	TCRBD02-01*01	TCRBD02	TCRBD02-01	01				TCRBJ01-01*01	TCRBJ01	TCRBJ01-01	01				2	1	8	1	0	1	39	54	55	-1	62	8	In	VDJ
CTGGAGTCGGCTGCTCCCTCCCAGACATCTGTGTACTTCTGTGCCAGCATTATAACAGGGGGGAACACTGAAGCTTTCTTTGGACAA	CASIITGGNTEAFF	5	4.17376206217236E-5	42	TCRBV06-01*01	TCRBV06	TCRBV06-01	01				TCRBD01-01*01	TCRBD01	TCRBD01-01	01				TCRBJ01-01*01	TCRBJ01	TCRBJ01-01	01				7	5	3	1	0	1	39	49	54	-1	62	5	In	VDJ
ACCTTGGAGCTGGGGGACTCGGCCCTTTATCTTTGCGCCAGCAGCTTGTCTGTAGGGACGGGGAACACTGAAGCTTTCTTTGGACAA	CASSLSVGTGNTEAFF	2	1.669504824868944E-5	48	TCRBV05-01*01	TCRBV05	TCRBV05-01	01								TCRBD01,TCRBD02	TCRBD01-01,TCRBD02-01		TCRBJ01-01*01	TCRBJ01	TCRBJ01-01	01				1	6	0	7	3	1	33	48	54	59	62	2	In	VDJ
CTGTCGGCTGCTCCCTCCCAGACATCTGTGTACTTCTGTGCCAGCAGCCAAGACAGGGACGGGAACACTGAAGCTTTCTTTGGACAA	CASSQDRDGNTEAFF	2	1.669504824868944E-5	45	TCRBV06-05*01	TCRBV06	TCRBV06-05	01				TCRBD01-01*01	TCRBD01	TCRBD01-01	01				TCRBJ01-01*01	TCRBJ01	TCRBJ01-01	01				6	4	2	3	4	1	36	47	51	58	62	2	In	VDJ
GCCCTGCAGCCAGAAGACTCAGCCCTGTATCTCTGCGCCAGCAGCCAAACAGGGGAAGGAGGGAACACTGAAGCTTTCTTTGGACAA	CASSQTGEGGNTEAFF	3	2.5042572373034157E-5	48	TCRBV04-01*01	TCRBV04	TCRBV04-01	01				TCRBD01-01*01	TCRBD01	TCRBD01-01	01				TCRBJ01-01*01	TCRBJ01	TCRBJ01-01	01				2	0	3	2	7	1	33	-1	48	55	62	3	In	VDJ
CTGCTGTCGGCTGCTCCCTCCCAGACATCTGTGTACTTCTGTGCCAGCAGTGGGCTTAGGCGGAACACTGAAGCTTTCTTTGGACAA	CASSGLRRNTEAFF	2	1.669504824868944E-5	42	TCRBV06-05*01	TCRBV06	TCRBV06-05	01				TCRBD01-01*01	TCRBD01	TCRBD01-01	01				TCRBJ01-01*01	TCRBJ01	TCRBJ01-01	01				5	0	8	0	7	1	39	-1	51	55	62	2	In	VDJ
GCCCTGCAGCCAGAAGACTCAGCCCTGTATCTCTGCGCCAGCAGCCCCCCAGGGGCGGGGAGGAACACTGAAGCTTTCTTTGGACAA	CASSPPGAGRNTEAFF	5	4.17376206217236E-5	48	TCRBV04-01*01	TCRBV04	TCRBV04-01	01								TCRBD01,TCRBD02	TCRBD01-01,TCRBD02-01		TCRBJ01-01*01	TCRBJ01	TCRBJ01-01	01				4	3	4	2	7	1	33	46	49	55	62	5	In	VDJ
CATCGGCCCAAAAGAACCCGACAGCTTTCTATCTCTGTGCCATCAAGCGGTCCCGGACCCAGGAACACTGAAGCTTTCTTTGGACAA		5	4.17376206217236E-5	46	TCRBV19-01	TCRBV19	TCRBV19-01				01,02	TCRBD02-01	TCRBD02	TCRBD02-01				01,02	TCRBJ01-01*01	TCRBJ01	TCRBJ01-01	01				10	3	6	5	12	1	35	42	45	50	62	5	Out	VDJ
AACGCCTTGTTGCTGGGGGACTCGGCCCTCTATCTCTGTGCCAGCAGCCTGTGGGTCCGAAGGAACACTGAAGCTTTCTTTGGACAA	CASSLWVRRNTEAFF	2	1.669504824868944E-5	45	TCRBV05-06*01	TCRBV05	TCRBV05-06	01								TCRBD01,TCRBD02	TCRBD01-01,TCRBD02-01		TCRBJ01-01*01	TCRBJ01	TCRBJ01-01	01				4	4	0	9	7	1	36	48	52	55	62	2	In	VDJ
ATCCAGCCCTCAGAACCCAGGGACTCAGCTGTGTACTTCTGTGCCAGCAGTCCGGGCGGGGCGAACACTGAAGCTTTCTTTGGACAA	CASSPGGANTEAFF	1	8.34752412434472E-6	42	TCRBV12	TCRBV12				TCRBV12-03,TCRBV12-04		TCRBD02-01*01	TCRBD02	TCRBD02-01	01				TCRBJ01-01*01	TCRBJ01	TCRBJ01-01	01				5	4	7	3	1	1	39	51	55	61	62	1	In	VDJ
ACGATCCAGCGCACACAGCAGGAGGACTCGGCCGTGTATCTCTGTGCCAGCAGCTTGCAGGCGAACACTGAAGCTTTCTTTGGACAA	CASSLQANTEAFF	2	1.669504824868944E-5	39	TCRBV07-02*01	TCRBV07	TCRBV07-02	01				TCRBD01-01*01	TCRBD01	TCRBD01-01	01				TCRBJ01-01*01	TCRBJ01	TCRBJ01-01	01				3	1	4	4	1	1	42	56	57	61	62	2	In	VDJ
ACCTTGGAGCTGGGGGACTCGGCCCTTTATCTTTGCGCCAGCAGCTTGGAGAGGCGGACGCCGAACACTGAAGCTTTCTTTGGACAA	CASSLERRTPNTEAFF	2	1.669504824868944E-5	48	TCRBV05-01*01	TCRBV05	TCRBV05-01	01								TCRBD01,TCRBD02	TCRBD01-01,TCRBD02-01		TCRBJ01-01*01	TCRBJ01	TCRBJ01-01	01				0	6	1	7	3	1	33	49	55	59	62	2	In	VDJ
GTGACATCGGCCCAAAAGAACCCGACAGCTTTCTATCTCTGTGCCAGTAGAGCTTCTCGCCCGAACACTGAAGCTTTCTTTGGACAA	CASRASRPNTEAFF	9	7.512771711910248E-5	42	TCRBV19-01	TCRBV19	TCRBV19-01				01,02	TCRBD02-01	TCRBD02	TCRBD02-01				01,02	TCRBJ01-01*01	TCRBJ01	TCRBJ01-01	01				6	0	6	7	9	1	39	-1	50	53	62	9	In	VDJ
TGGGGGACTCGGCCCTGTATCTCTGTGCCAGAAGCGTCGGATTACGGGGGCGTCTACGCCCCGAACACTGAAGCTTTCTTTGGACAA		4	3.339009649737888E-5	58	TCRBV05-03	TCRBV05	TCRBV05-03				01,02					TCRBD01,TCRBD02	TCRBD01-01,TCRBD02-01		TCRBJ01-01*01	TCRBJ01	TCRBJ01-01	01				4	10	6	0	11	1	23	35	45	51	62	4	Out	VDJ
AGCAGGTAGTGCGAGGAGATTCGGCAGCTTATTTCTGTGCCAGCTCACCACCGGCCGGGACCGAACACTGAAGCTTTCTTTGGACAA		5	4.17376206217236E-5	46	TCRBV18-01*01	TCRBV18	TCRBV18-01	01								TCRBD01,TCRBD02	TCRBD01-01,TCRBD02-01		TCRBJ01-01*01	TCRBJ01	TCRBJ01-01	01				0	4	0	7	1	1	35	52	56	61	62	5	Out	VDJ
CTGTCGGCTGCTCCCTCCCAGACATCTGTGTACTTCTGTGCCAGCAGCCGACGGGGGACACCGAACACTGAAGCTTTCTTTGGACAA	CASSRRGTPNTEAFF	2	1.669504824868944E-5	45	TCRBV06-05*01	TCRBV06	TCRBV06-05	01								TCRBD01,TCRBD02	TCRBD01-01,TCRBD02-01		TCRBJ01-01*01	TCRBJ01	TCRBJ01-01	01				6	7	0	6	2	1	36	47	54	60	62	2	In	VDJ
AAGGTGCAGCCTGCAGAACTGGAGGATTCTGGAGTTTATTTCTGTGCCAGCAGCCAATGGACGAACACTGAAGCTTTCTTTGGACAA	CASSQWTNTEAFF	6	5.0085144746068314E-5	39	TCRBV14-01*01	TCRBV14	TCRBV14-01	01								TCRBD01,TCRBD02	TCRBD01-01,TCRBD02-01		TCRBJ01-01*01	TCRBJ01	TCRBJ01-01	01				2	1	1	7	0	1	42	57	58	-1	62	6	In	VDJ
ATCCGGTCCACAAAGCTGGAGGACTCAGCCATGTACTTCTGTGCCAGCAGTGTGGACAGAACGAACACTGAAGCTTTCTTTGGACAA	CASSVDRTNTEAFF	2	1.669504824868944E-5	42	TCRBV02-01*01	TCRBV02	TCRBV02-01	01				TCRBD01-01*01	TCRBD01	TCRBD01-01	01				TCRBJ01-01*01	TCRBJ01	TCRBJ01-01	01				4	1	1	5	3	1	39	52	53	59	62	2	In	VDJ
CCCTAGAGTCTGCCATCCCCAACCAGACAGCTCTTTACTTCTGTGCCACCAGGGCTACAGGAGAACACTGAAGCTTTCTTTGGACAA		2	1.669504824868944E-5	40	TCRBV24	TCRBV24				TCRBV24-01,TCRBV24-or09_02		TCRBD01-01*01	TCRBD01	TCRBD01-01	01				TCRBJ01-01*01	TCRBJ01	TCRBJ01-01	01				7	4	3	4	1	1	41	52	56	61	62	2	Out	VDJ
CACTCTGACAGTGACCAGTGCCCATCCTGAAGACAGCAGCTTCTACATCTGCACTTTACAGAGAACACTGAAGCTTTCTTTGGACAA		5	4.17376206217236E-5	32	TCRBV20-01*01	TCRBV20	TCRBV20-01	01				TCRBD01-01*01	TCRBD01	TCRBD01-01	01				TCRBJ01-01*01	TCRBJ01	TCRBJ01-01	01				10	4	3	5	1	1	49	53	57	61	62	5	Out	VDJ
GAGATCCAGCGCACAGAGCAGGGGGACTCGGCCATGTATCTCTGTGCCAGCAGCGGGACAGAGAACACTGAAGCTTTCTTTGGACAA	CASSGTENTEAFF	3	2.5042572373034157E-5	39	TCRBV07-09	TCRBV07	TCRBV07-09				01,03	TCRBD01-01*01	TCRBD01	TCRBD01-01	01				TCRBJ01-01*01	TCRBJ01	TCRBJ01-01	01				5	0	0	5	1	1	42	-1	54	61	62	3	In	VDJ
CAGCCTGCAGAACTGGAGGATTCTGGAGTTTATTTCTGTGCCAGCAGAGGGCGCGGGGGCCAGAACACTGAAGCTTTCTTTGGACAA	CASRGRGGQNTEAFF	4	3.339009649737888E-5	45	TCRBV14-01*01	TCRBV14	TCRBV14-01	01				TCRBD02-01*01	TCRBD02	TCRBD02-01	01				TCRBJ01-01*01	TCRBJ01	TCRBJ01-01	01				6	5	7	2	3	1	36	47	52	59	62	4	In	VDJ
CAGCCTGCAAAGCTTGAGGACTCGGCCGTGTATCTCTGTGCCAGCAGCCCGAGACAGGGCCAGAACACTGAAGCTTTCTTTGGACAA	CASSPRQGQNTEAFF	4	3.339009649737888E-5	45	TCRBV11-02*02	TCRBV11	TCRBV11-02	02				TCRBD01-01*01	TCRBD01	TCRBD01-01	01				TCRBJ01-01*01	TCRBJ01	TCRBJ01-01	01				5	4	2	3	3	1	36	48	52	59	62	4	In	VDJ
CAGCGCACACAGCAGGAGGACTCGGCCGTGTATCTCTGTGCCAGCAGCTTAGCTGCGGGACAGAACACTGAAGCTTTCTTTGGACAA	CASSLAAGQNTEAFF	2	1.669504824868944E-5	45	TCRBV07-02*01	TCRBV07	TCRBV07-02	01								TCRBD01,TCRBD02	TCRBD01-01,TCRBD02-01		TCRBJ01-01*01	TCRBJ01	TCRBJ01-01	01				0	3	0	6	0	1	36	53	56	-1	62	2	In	VDJ
ACTGTGACATCGGCCCAAAAGAACCCGACAGCTTTCTATCTCTGTGCCAGTAGTAATCGACAGAACACTGAAGCTTTCTTTGGACAA	CASSNRQNTEAFF	3	2.5042572373034157E-5	39	TCRBV19-01	TCRBV19	TCRBV19-01				01,02	TCRBD01-01*01	TCRBD01	TCRBD01-01	01				TCRBJ01-01*01	TCRBJ01	TCRBJ01-01	01				4	3	2	6	0	1	42	55	58	-1	62	3	In	VDJ
GCGCACACAGCAGGAGGACTCGGCCGTGTATCTCTGTGCCAGCAGCTTAGTGGTGCAGGAAAGAACACTGAAGCTTTCTTTGGACAA		10	8.34752412434472E-5	47	TCRBV07-02*01	TCRBV07	TCRBV07-02	01				TCRBD01-01*01	TCRBD01	TCRBD01-01	01				TCRBJ01-01*01	TCRBJ01	TCRBJ01-01	01				1	5	4	4	3	1	34	50	55	59	62	10	Out	VDJ
TCGGCTGCTCCCTCCCAGACATCTGTGTACTTCTGTGCCAGCAGTTACTCGAGTTTCGGGTTCAACACTGAAGCTTTCTTTGGACAA	CASSYSSFGFNTEAFF	2	1.669504824868944E-5	48	TCRBV06-05*01	TCRBV06	TCRBV06-05	01				TCRBD02-01	TCRBD02	TCRBD02-01				01,02	TCRBJ01-01*01	TCRBJ01	TCRBJ01-01	01				0	6	8	4	3	2	33	50	56	60	63	2	In	VDJ
CTGGAGTCGGCTGCTCCCTCCCAGACATCTGTGTACTTCTGTGCCAGCTGCAGTCGGCGACTCAACACTGAAGCTTTCTTTGGACAA	CASCSRRLNTEAFF	3	2.5042572373034157E-5	42	TCRBV06-01*01	TCRBV06	TCRBV06-01	01				TCRBD02-01	TCRBD02	TCRBD02-01				01,02	TCRBJ01-01*01	TCRBJ01	TCRBJ01-01	01				8	10	2	10	1	2	39	48	58	62	63	3	In	VDJ
AGGCTGCTGTCGGCTGCTCCCTCCCAGACATCTGTGTACTTCTGTGCCAGCAGTTATGGTGGCAACACTGAAGCTTTCTTTGGACAA	CASSYGGNTEAFF	2	1.669504824868944E-5	39	TCRBV06-05*01	TCRBV06	TCRBV06-05	01				TCRBD01-01*01	TCRBD01	TCRBD01-01	01				TCRBJ01-01*01	TCRBJ01	TCRBJ01-01	01				3	4	9	0	0	2	42	56	60	-1	63	2	In	VDJ
TCCACAAAGCTGGAGGACTCAGCCATGTACTTCTGTGCCAGCAGTGAATTGGGGGCAGGGGGCAACACTGAAGCTTTCTTTGGACAA	CASSELGAGGNTEAFF	2	1.669504824868944E-5	48	TCRBV02-01*01	TCRBV02	TCRBV02-01	01				TCRBD01-01*01	TCRBD01	TCRBD01-01	01				TCRBJ01-01*01	TCRBJ01	TCRBJ01-01	01				2	7	4	0	0	2	33	48	55	-1	63	2	In	VDJ
AATTCCCTGGAGCTTGGTGACTCTGCTGTGTATTTCTGTGCCAGCAGTCCTCATGGGGGCCTAAACACTGAAGCTTTCTTTGGACAA	CASSPHGGLNTEAFF	2	1.669504824868944E-5	45	TCRBV03	TCRBV03				TCRBV03-01,TCRBV03-02		TCRBD01-01*01	TCRBD01	TCRBD01-01	01				TCRBJ01-01*01	TCRBJ01	TCRBJ01-01	01				6	7	6	0	3	2	36	47	54	60	63	2	In	VDJ
GTGACCAGTGCCCATCCTGAAGACAGCAGCTTCTACATCTGCAGTGCTACTTCCTCGAGGGGAAACACTGAAGCTTTCTTTGGACAA	CSATSSRGNTEAFF	2	1.669504824868944E-5	42	TCRBV20	TCRBV20				TCRBV20-01,TCRBV20-or09_02						TCRBD01,TCRBD02	TCRBD01-01,TCRBD02-01		TCRBJ01-01*01	TCRBJ01	TCRBJ01-01	01				4	8	5	2	1	2	39	49	57	62	63	2	In	VDJ
CTGACGATCCAGCGCACACAGCAGGAGGACTCGGCCGTGTATCTCTGTGCCAGCACGGACGGAAACACTGAAGCTTTCTTTGGACAA	CASTDGNTEAFF	6	5.0085144746068314E-5	36	TCRBV07-02*01	TCRBV07	TCRBV07-02	01								TCRBD01,TCRBD02	TCRBD01-01,TCRBD02-01		TCRBJ01-01*01	TCRBJ01	TCRBJ01-01	01				7	1	1	7	3	2	45	55	56	60	63	6	In	VDJ
CACATCAATTCCCTGGAGCTTGGTGACTCTGCTGTGTATTTCTGTGCCAGTCAAATCGGAGGAAACACTGAAGCTTTCTTTGGACAA	CASQIGGNTEAFF	2	1.669504824868944E-5	39	TCRBV03	TCRBV03				TCRBV03-01,TCRBV03-02		TCRBD02-01*02	TCRBD02	TCRBD02-01	02				TCRBJ01-01*01	TCRBJ01	TCRBJ01-01	01				9	7	10	1	1	2	42	50	57	62	63	2	In	VDJ
CAGCCCTCAGAACCCAGGGACTCAGCTGTGTACTTCTGTGCCAGCAGTTTTAGGGCAAGGGCAAACACTGAAGCTTTCTTTGGACAA	CASSFRARANTEAFF	1	8.34752412434472E-6	45	TCRBV12	TCRBV12				TCRBV12-03,TCRBV12-04						TCRBD01,TCRBD02	TCRBD01-01,TCRBD02-01		TCRBJ01-01*01	TCRBJ01	TCRBJ01-01	01				3	1	5	3	8	2	36	50	51	55	63	1	In	VDJ
CTCACTCTGGAGTCAGCTACCCGCTCCCAGACATCTGTGTATTTCTGCGCCACCCGATTCCCAAACACTGAAGCTTTCTTTGGACAA	CATRFPNTEAFF	2	1.669504824868944E-5	36	TCRBV10-02*01	TCRBV10	TCRBV10-02	01								TCRBD01,TCRBD02	TCRBD01-01,TCRBD02-01		TCRBJ01-01*01	TCRBJ01	TCRBJ01-01	01				10	3	2	8	6	2	45	52	55	57	63	2	In	VDJ
CAGCGCACACAGCAGGAGGACTCCGCCGTGTATCTCTGTGCCAGCAGCTCCCGGGACAGGGTTGGAACTGAAGCTTTCTTTGGACAA	CASSSRDRVGTEAFF	2	1.669504824868944E-5	45	TCRBV07-08*01	TCRBV07	TCRBV07-08	01				TCRBD01-01*01	TCRBD01	TCRBD01-01	01				TCRBJ01-01*01	TCRBJ01	TCRBJ01-01	01				4	3	0	3	5	5	36	49	52	61	66	2	In	VDJ
TGAGATGAATGTGAGCACCTTGGAGCTGGGGGACTCGGCCCTTTATCTTTGCGCTTCAGGGAGGGAACTGAAGCTTTCTTTGGACAA		2	1.669504824868944E-5	32	TCRBV05-01*01	TCRBV05	TCRBV05-01	01				TCRBD02-01*02	TCRBD02	TCRBD02-01	02				TCRBJ01-01*01	TCRBJ01	TCRBJ01-01	01				11	4	9	0	1	5	49	54	58	65	66	2	Out	VDJ
CTGAAGATCCGGTCCACAAAGCTGGAGGACTCAGCCATGTACTTCTGTGCCGGAACAGGGGGCGGAACTGAAGCTTTCTTTGGACAA	CAGTGGGTEAFF	8	6.678019299475776E-5	36	TCRBV02-01*01	TCRBV02	TCRBV02-01	01				TCRBD01-01*01	TCRBD01	TCRBD01-01	01				TCRBJ01-01*01	TCRBJ01	TCRBJ01-01	01				11	3	3	0	3	5	45	51	54	63	66	8	In	VDJ
CGCACAGAGCAGGGGGACTCAGCCGCGTATCTCCGTGCCAGCAGCTTAATAGGATATCGTGGAGGAACTGAAGCTTTCTTTGGACAA	RASSLIGYRGGTEAFF	12	1.0017028949213663E-4	48	TCRBV07-03*03	TCRBV07	TCRBV07-03	03				TCRBD02-01*02	TCRBD02	TCRBD02-01	02				TCRBJ01-01*01	TCRBJ01	TCRBJ01-01	01				1	11	10	1	1	5	33	49	60	65	66	12	In	VDJ
GACATCCGCTCACCAGGCCTGGGGGACGCAGCCATGTACCTGTGTGCCACCAGCAGAGATCTGGGAGATGAAGCTTTCTTTGGACAA	CATSRDLGDEAFF	2	1.669504824868944E-5	39	TCRBV15-01*01	TCRBV15	TCRBV15-01	01				TCRBD02-01*02	TCRBD02	TCRBD02-01	02				TCRBJ01-01*01	TCRBJ01	TCRBJ01-01	01				0	3	9	2	1	7	42	59	62	67	68	2	In	VDJ
AATTCCCTGGAGCTTGGTGACTCTGCTGTGTATTTCTGTGCCAGCAGCCAAATGGGGACAGGGAGAAATGAAGCTTTCTTTGGACAA	CASSQMGTGRNEAFF	2	1.669504824868944E-5	45	TCRBV03	TCRBV03				TCRBV03-01,TCRBV03-02		TCRBD01-01*01	TCRBD01	TCRBD01-01	01				TCRBJ01-01*01	TCRBJ01	TCRBJ01-01	01				2	3	0	3	5	7	36	51	54	63	68	2	In	VDJ
CAGCGCACACAGCAGGAGGACTCGGCCGTGTATCTCTGTGCCAGCAGCTTACCCCCGGCCGGGGCGGGGGAAGCTTTCTTTGGACAA	CASSLPPAGAGEAFF	5	4.17376206217236E-5	45	TCRBV07-02*01	TCRBV07	TCRBV07-02	01				TCRBD02-01*01	TCRBD02	TCRBD02-01	01				TCRBJ01-01*01	TCRBJ01	TCRBJ01-01	01				2	12	7	3	0	8	36	51	63	-1	69	5	In	VDJ
AATGTGAGCACCTTGGAGCTGGGGGACTCGGCCCTTTATCTTTGCGCCAGCAGCTTGGGGGATACCCCGGAAGCTTTCTTTGGACAA	CASSLGDTPEAFF	2	1.669504824868944E-5	39	TCRBV05-01*01	TCRBV05	TCRBV05-01	01								TCRBD01,TCRBD02	TCRBD01-01,TCRBD02-01		TCRBJ01-01*01	TCRBJ01	TCRBJ01-01	01				0	0	0	8	7	8	42	-1	58	62	69	2	In	VDJ
CTGAAGATCCAGCCCTCAGAACCCAGGGACTCAGCTGTGTACTTCTGTGCCAGCAGTTTAGAGGGACAGGAAGCTTTCTTTGGACAA	CASSLEGQEAFF	1	8.34752412434472E-6	36	TCRBV12	TCRBV12				TCRBV12-03,TCRBV12-04		TCRBD01-01*01	TCRBD01	TCRBD01-01	01				TCRBJ01-01*01	TCRBJ01	TCRBJ01-01	01				1	1	0	5	0	8	45	61	62	-1	69	1	In	VDJ
CTGAGGATCCAGCAGGTAGTGCGAGGAGATTCGGCAGCTTATTTCTGTGCCAGCTCACCAAATGGGGTCGAAGCTTTCTTTGGACAA	CASSPNGVEAFF	8	6.678019299475776E-5	36	TCRBV18-01*01	TCRBV18	TCRBV18-01	01								TCRBD01,TCRBD02	TCRBD01-01,TCRBD02-01		TCRBJ01-01*01	TCRBJ01	TCRBJ01-01	01				2	3	6	2	2	8	45	60	63	67	69	8	In	VDJ
CTCAGGCTGGAGTTGGCTGCTCCCTCCCAGACATCTGTGTACTTCTGTGCCAGCAGACTGTCAGGCTCTCAAGCTTTCTTTGGACAA	CASRLSGSQAFF	5	4.17376206217236E-5	36	TCRBV06-06	TCRBV06	TCRBV06-06				01,02	TCRBD01-01*01	TCRBD01	TCRBD01-01	01				TCRBJ01-01*01	TCRBJ01	TCRBJ01-01	01				6	5	4	4	5	9	45	56	61	65	70	5	In	VDJ
GTGAGCACCTTGGAGCTGGGGGACTCGGCCCTTTATCTTTGCGCCAGCAGCTTGGAGGGCAGGGTCGCTCAAGCTTTCTTTGGACAA	CASSLEGRVAQAFF	2	1.669504824868944E-5	42	TCRBV05-01*01	TCRBV05	TCRBV05-01	01				TCRBD01-01*01	TCRBD01	TCRBD01-01	01				TCRBJ01-01*01	TCRBJ01	TCRBJ01-01	01				0	4	4	3	6	9	39	55	59	64	70	2	In	VDJ
ATTCTGGAGTCCGCCAGCACCAACCAGACATCTATGTACCTCTGTGCCAGCAGTTTATCACCGGTGAGGGGACTGTTTTTTGGCAGT	CASSLSPVRGLFF	13	1.0851781361648135E-4	39	TCRBV28-01*01	TCRBV28	TCRBV28-01	01								TCRBD01,TCRBD02	TCRBD01-01,TCRBD02-01		TCRBJ01-04*01	TCRBJ01	TCRBJ01-04	01				1	8	5	2	0	13	42	58	66	-1	71	13	In	VDJ
ATCCAGCCCTCAGAACCCAGGGACTCAGCTGTGTACTTCTGTGCCAGCAGTGCAACAGGGTTAGTGCAGAAACTGTTTTTTGGCAGT	CASSATGLVQKLFF	1	8.34752412434472E-6	42	TCRBV12	TCRBV12				TCRBV12-03,TCRBV12-04		TCRBD01-01*01	TCRBD01	TCRBD01-01	01				TCRBJ01-04*01	TCRBJ01	TCRBJ01-04	01				5	3	3	3	9	11	39	51	54	60	69	1	In	VDJ
GTGAGCAACATGAGCCCTGAAGACAGCAGCATATATCTCTGCAGCGTAAACAGGGGGCTAGTTGGTGAAAAACTGTTTTTTGGCAGT	CSVNRGLVGEKLFF	1	8.34752412434472E-6	42	TCRBV29-01*01	TCRBV29	TCRBV29-01	01				TCRBD01-01*01	TCRBD01	TCRBD01-01	01				TCRBJ01-04*01	TCRBJ01	TCRBJ01-04	01				6	2	3	0	7	7	39	47	49	58	65	1	In	VDJ
ACAGTGACCAGTGCCCATCCTGAAGACAGCAGCTTCTACATCTGCAGTGCCGCGACCGCCTCTGGTGAAAAACTGTTTTTTGGCAGT	CSAATASGEKLFF	1	8.34752412434472E-6	39	TCRBV20	TCRBV20				TCRBV20-01,TCRBV20-or09_02						TCRBD01,TCRBD02	TCRBD01-01,TCRBD02-01		TCRBJ01-04*01	TCRBJ01	TCRBJ01-04	01				6	3	2	7	9	7	42	50	53	56	65	1	In	VDJ
CTACACGCCCTGCAGCCAGAAGACTCAGCCCTGTATCTCTGCGCCAGCAGCTTGGGAAGGGGGGGTGAAAAACTGTTTTTTGGCAGT	CASSLGRGGEKLFF	2	1.669504824868944E-5	42	TCRBV04-01*01	TCRBV04	TCRBV04-01	01				TCRBD02-01*01	TCRBD02	TCRBD02-01	01				TCRBJ01-04*01	TCRBJ01	TCRBJ01-04	01				5	7	9	0	0	7	39	51	58	-1	65	2	In	VDJ
AGTGCCCATCCTGAAGACAGCAGCTTCTACATCTGCAGTGCTAGAGACCCCCGGGCCTTCAAGGGTGAAAAACTGTTTTTTGGCAGT	CSARDPRAFKGEKLFF	1	8.34752412434472E-6	48	TCRBV20	TCRBV20				TCRBV20-01,TCRBV20-or09_02						TCRBD01,TCRBD02	TCRBD01-01,TCRBD02-01		TCRBJ01-04*01	TCRBJ01	TCRBJ01-04	01				0	14	5	3	0	7	33	47	61	-1	65	1	In	VDJ
ACAGTGACCAGTGCCCATCCTGAAGACAGCAGCTTCTACATCTGCAGTGCTAGCGGGGGTTACGGTGAAAAACTGTTTTTTGGCAGT	CSASGGYGEKLFF	8	6.678019299475776E-5	39	TCRBV20	TCRBV20				TCRBV20-01,TCRBV20-or09_02		TCRBD02-01*01	TCRBD02	TCRBD02-01	01				TCRBJ01-04*01	TCRBJ01	TCRBJ01-04	01				3	0	8	2	6	7	42	-1	53	59	65	8	In	VDJ
CTGGAGTCTGCCAGGCCCTCACATACCTCTCAGTACCTCTGTGCCAGCAGGGGGACAGGGAGAGGTGAAAAACTGTTTTTTGGCAGT	CASRGTGRGEKLFF	1	8.34752412434472E-6	42	TCRBV25-01*01	TCRBV25	TCRBV25-01	01				TCRBD01-01*01	TCRBD01	TCRBD01-01	01				TCRBJ01-04*01	TCRBJ01	TCRBJ01-04	01				6	1	0	3	5	7	39	50	51	60	65	1	In	VDJ
AGGCTGGAGTTGGCTGCTCCCTCCCAGACATCTGTGTACTTCTGTGCCAGCAGACTCGGTAGCTCTGAAAAACTGTTTTTTGGCAGT	CASRLGSSEKLFF	6	5.0085144746068314E-5	39	TCRBV06-06	TCRBV06	TCRBV06-06				01,02	TCRBD02-01	TCRBD02	TCRBD02-01				01,02	TCRBJ01-04*01	TCRBJ01	TCRBJ01-04	01				6	6	5	7	2	7	42	53	59	63	65	6	In	VDJ
CTGTGAGCAACATGAGCCCTGAAGACAGCAGCATATATCTCTGCAGCGTTGTAAGGACAGGGGTATGAAAAACTGTTTTTTGGCAGT		1	8.34752412434472E-6	40	TCRBV29-01*01	TCRBV29	TCRBV29-01	01				TCRBD01-01*01	TCRBD01	TCRBD01-01	01				TCRBJ01-04*01	TCRBJ01	TCRBJ01-04	01				4	3	1	2	1	6	41	51	54	63	64	1	Out	VDJ
CACGCCCTGCAGCCAGAAGACTCAGCCCTGTATCTCTGCGCCAGCAGCCAAGATTGGGACGGATATGAAAAACTGTTTTTTGGCAGT	CASSQDWDGYEKLFF	2	1.669504824868944E-5	45	TCRBV04-01*01	TCRBV04	TCRBV04-01	01								TCRBD01,TCRBD02	TCRBD01-01,TCRBD02-01		TCRBJ01-04*01	TCRBJ01	TCRBJ01-04	01				0	2	0	7	4	6	36	53	55	60	64	2	In	VDJ
GAGCTCTCTGGAGCTGGGGGACTCAGCTTTGTATTTCTGTGCCGGTGAGGGGCGTTAGGAGTCGATGAAAAACTGTTTTTTGGCAGT		5	4.17376206217236E-5	44	TCRBV09-01	TCRBV09	TCRBV09-01				01,02					TCRBD01,TCRBD02	TCRBD01-01,TCRBD02-01		TCRBJ01-04*01	TCRBJ01	TCRBJ01-04	01				10	4	5	2	12	6	37	43	47	52	64	5	Out	VDJ
GTGACCAGTGCCCATCCTGAAGACAGCAGCTTCTACATCTGCAGTGCCGCCCCGGTTAGTCTTAATGAAAAACTGTTTTTTGGCAGT	CSAAPVSLNEKLFF	1	8.34752412434472E-6	42	TCRBV20	TCRBV20				TCRBV20-01,TCRBV20-or09_02		TCRBD02-01	TCRBD02	TCRBD02-01				01,02	TCRBJ01-04*01	TCRBJ01	TCRBJ01-04	01				6	9	5	8	3	4	39	47	56	59	62	1	In	VDJ
TCCACAAAGCTGGAGGACTCAGCCATGTACTTCTGTGCCAGCAGGGCGGGACAGCGAGGACTTAATGAAAAACTGTTTTTTGGCAGT	CASRAGQRGLNEKLFF	2	1.669504824868944E-5	48	TCRBV02-01*01	TCRBV02	TCRBV02-01	01				TCRBD01-01*01	TCRBD01	TCRBD01-01	01				TCRBJ01-04*01	TCRBJ01	TCRBJ01-04	01				6	3	0	5	8	4	33	44	47	54	62	2	In	VDJ
ATCCAGCGCACACAGCAGGAGGACTCCGCCGTGTATCTCTGTGCCAGCAGCGTACAGGGAAGTAATGAAAAACTGTTTTTTGGCAGT	CASSVQGSNEKLFF	2	1.669504824868944E-5	42	TCRBV07-08*01	TCRBV07	TCRBV07-08	01				TCRBD01-01*01	TCRBD01	TCRBD01-01	01				TCRBJ01-04*01	TCRBJ01	TCRBJ01-04	01				5	2	3	3	3	4	39	51	53	59	62	2	In	VDJ
AGCTCTCTGGAGCTGGGGGACTCAGCTTTGTATTTCTGTGCCAGCAGCCCCCTAGGGGGGTCTAATGAAAAACTGTTTTTTGGCAGT	CASSPLGGSNEKLFF	2	1.669504824868944E-5	45	TCRBV09-01	TCRBV09	TCRBV09-01				01,02					TCRBD01,TCRBD02	TCRBD01-01,TCRBD02-01		TCRBJ01-04*01	TCRBJ01	TCRBJ01-04	01				4	5	5	1	2	3	36	48	53	59	61	2	In	VDJ
GAGTCCGCTACCAGCTCCCAGACATCTGTGTACTTCTGTGCCATCAGTGATTCTACAGGGGCTAATGAAAAACTGTTTTTTGGCAGT	CAISDSTGANEKLFF	5	4.17376206217236E-5	45	TCRBV10-03*01	TCRBV10	TCRBV10-03	01				TCRBD01-01*01	TCRBD01	TCRBD01-01	01				TCRBJ01-04*01	TCRBJ01	TCRBJ01-04	01				3	4	3	2	0	3	36	50	54	-1	61	5	In	VDJ
CTGCTGTCGGCTGCTCCCTCCCAGACATCTGTGTACTTCTGTGCCAGCAGTACGGAAGGGGCTAATGAAAAACTGTTTTTTGGCAGT	CASSTEGANEKLFF	2	1.669504824868944E-5	42	TCRBV06-05*01	TCRBV06	TCRBV06-05	01				TCRBD01-01*01	TCRBD01	TCRBD01-01	01				TCRBJ01-04*01	TCRBJ01	TCRBJ01-04	01				5	5	5	2	0	3	39	51	56	-1	61	2	In	VDJ
GGAGATCCAGCGCACAGAGCAGGGGGACTCGGCCATGTATCTCTGTGCCCGGTTGTGGTCGCTAATGAAAAACTGTTTTTTGGCAGT		3	2.5042572373034157E-5	38	TCRBV07-09	TCRBV07	TCRBV07-09				01,03	TCRBD02-01	TCRBD02	TCRBD02-01				01,02	TCRBJ01-04*01	TCRBJ01	TCRBJ01-04	01				11	0	8	5	9	3	43	-1	49	52	61	3	Out	VDJ
CTGGAGTCAGCTACCCGCTCCCAGACATCTGTGTATTTCTGCGCCAGCAGTGATGGGGGAGCTAATGAAAAACTGTTTTTTGGCAGT	CASSDGGANEKLFF	7	5.8432668870413035E-5	42	TCRBV10-02*01	TCRBV10	TCRBV10-02	01								TCRBD01,TCRBD02	TCRBD01-01,TCRBD02-01		TCRBJ01-04*01	TCRBJ01	TCRBJ01-04	01				3	1	6	1	2	3	39	53	54	59	61	7	In	VDJ
CCTTGGAGCTGGGGGACTCAGCCCTGTACTTCTGTGCCAGCAGCTCCGGACAGGACCGCAGCTAATGAAAAACTGTTTTTTGGCAGT		2	1.669504824868944E-5	49	TCRBV13-01*01	TCRBV13	TCRBV13-01	01				TCRBD01-01*01	TCRBD01	TCRBD01-01	01				TCRBJ01-04*01	TCRBJ01	TCRBJ01-04	01				4	2	1	4	7	3	32	45	47	54	61	2	Out	VDJ
ATGAATGTGAGCACCTTGGAGCTGGGGGACTCGGCCCTTTATCTTTGCGCCAGCGGGGTGACTAATGAAAAACTGTTTTTTGGCAGT	CASGVTNEKLFF	4	3.339009649737888E-5	36	TCRBV05-01*01	TCRBV05	TCRBV05-01	01								TCRBD01,TCRBD02	TCRBD01-01,TCRBD02-01		TCRBJ01-04*01	TCRBJ01	TCRBJ01-04	01				7	0	6	2	2	2	45	-1	54	58	60	4	In	VDJ
GACCAGTGCCCATCCTGAAGACAGCAGCTTCTACATCTGCAGTGCCCAGGACAGGGGGCCACTAATGAAAAACTGTTTTTTGGCAGT		1	8.34752412434472E-6	44	TCRBV20	TCRBV20				TCRBV20-01,TCRBV20-or09_02		TCRBD01-01*01	TCRBD01	TCRBD01-01	01				TCRBJ01-04*01	TCRBJ01	TCRBJ01-04	01				6	3	1	0	1	2	37	45	48	59	60	1	Out	VDJ
GCTGCTCCCTCCCAGACATCTGTGTACTTCTGTGCCAGCAGTTACAGGCAGCGCCTCTCAACTAATGAAAAACTGTTTTTTGGCAGT	CASSYRQRLSTNEKLFF	3	2.5042572373034157E-5	51	TCRBV06	TCRBV06				TCRBV06-05,TCRBV06-06		TCRBD02-01	TCRBD02	TCRBD02-01				01,02	TCRBJ01-04*01	TCRBJ01	TCRBJ01-04	01				2	4	6	6	5	0	30	45	49	53	58	3	In	VDJ
CCCTGGAGCTTGGTGACTCTGCTGTGTATTTCTGTGCCAGCAGCCAAGATCCTCGGTGCAACTAATGAAAAACTGTTTTTTGGCAGT		4	3.339009649737888E-5	49	TCRBV03	TCRBV03				TCRBV03-01,TCRBV03-02		TCRBD02-01	TCRBD02	TCRBD02-01				01,02	TCRBJ01-04*01	TCRBJ01	TCRBJ01-04	01				0	4	8	5	2	0	32	49	53	56	58	4	Out	VDJ
AGCTGGGGGACTCGGCCCTTTATCTTTGCGCCAGCAGCTTGGGCGAAGAACAAGACTGCAACTAATGAAAAACTGTTTTTTGGCAGT		4	3.339009649737888E-5	55	TCRBV05-01*01	TCRBV05	TCRBV05-01	01				TCRBD02-01	TCRBD02	TCRBD02-01				01,02	TCRBJ01-04*01	TCRBJ01	TCRBJ01-04	01				0	11	2	10	1	0	26	42	53	57	58	4	Out	VDJ
AGCACCTTGGAGCTGGGGGACTCGGCCCTTTATCTTTGCGCCAGCAGCCCCGAGGGGGCAACTAATGAAAAACTGTTTTTTGGCAGT	CASSPEGATNEKLFF	2	1.669504824868944E-5	45	TCRBV05-01*01	TCRBV05	TCRBV05-01	01				TCRBD01-01*01	TCRBD01	TCRBD01-01	01				TCRBJ01-04*01	TCRBJ01	TCRBJ01-04	01				4	4	5	1	0	0	36	48	52	-1	58	2	In	VDJ
CTGTCGGCTGCTCCCTCCCAGACATCTGTGTACTTCTGTGCCAGCAAGGGGGGTCCGGCAACTAATGAAAAACTGTTTTTTGGCAGT	CASKGGPATNEKLFF	2	1.669504824868944E-5	45	TCRBV06-05*01	TCRBV06	TCRBV06-05	01								TCRBD01,TCRBD02	TCRBD01-01,TCRBD02-01		TCRBJ01-04*01	TCRBJ01	TCRBJ01-04	01				7	0	5	1	6	0	36	-1	46	52	58	2	In	VDJ
GCCCCAACCAGACCTCTCTGTACTTCTGTGCCAGCAGCCCAGGACCGAATCCAGGCCGCAACTAATGAAAAACTGTTTTTTGGCAGT		3	2.5042572373034157E-5	55	TCRBV27-01*01	TCRBV27	TCRBV27-01	01								TCRBD01,TCRBD02	TCRBD01-01,TCRBD02-01		TCRBJ01-04*01	TCRBJ01	TCRBJ01-04	01				6	4	1	7	13	0	26	37	41	45	58	3	Out	VDJ
CAGCCCTCAGAACCCAGGGACTCAGCTGTGTACTTCTGTGCCAGCAGTCAATCGACCGCAACTAATGAAAAACTGTTTTTTGGCAGT	CASSQSTATNEKLFF	2	1.669504824868944E-5	45	TCRBV12	TCRBV12				TCRBV12-03,TCRBV12-04						TCRBD01,TCRBD02	TCRBD01-01,TCRBD02-01		TCRBJ01-04*01	TCRBJ01	TCRBJ01-04	01				5	5	2	7	2	0	36	48	53	56	58	2	In	VDJ
TCTCTGGAGCTGGGGGACTCAGCTTTGTATTTCTGTGCCAGCAGCGGAGGGGGGGAGCCAACTAATGAAAAACTGTTTTTTGGCAGT	CASSGGGEPTNEKLFF	2	1.669504824868944E-5	48	TCRBV09-01	TCRBV09	TCRBV09-01				01,02	TCRBD02-01*01	TCRBD02	TCRBD02-01	01				TCRBJ01-04*01	TCRBJ01	TCRBJ01-04	01				3	2	9	0	3	0	33	46	48	55	58	2	In	VDJ
GCCCTCAGAACCCAGGGACTCAGCTGTGTATTTTTGTGCTAGTGGTCCCATCGGGGCCCAACTAATGAAAAACTGTTTTTTGGCAGT		5	4.17376206217236E-5	47	TCRBV12-05*01	TCRBV12	TCRBV12-05	01								TCRBD01,TCRBD02	TCRBD01-01,TCRBD02-01		TCRBJ01-04*01	TCRBJ01	TCRBJ01-04	01				5	6	7	0	1	0	34	46	52	57	58	5	Out	VDJ
CACACCCTGCAGCCAGAAGACTCGGCCCTGTATCTCTGCGCCAGCAGCCAAGTCGGTACAACTAATGAAAAACTGTTTTTTGGCAGT	CASSQVGTTNEKLFF	1	8.34752412434472E-6	45	TCRBV04-03*01	TCRBV04	TCRBV04-03	01				TCRBD02-01	TCRBD02	TCRBD02-01				01,02	TCRBJ01-04*01	TCRBJ01	TCRBJ01-04	01				1	1	8	5	2	0	36	52	53	56	58	1	In	VDJ
TCCAGCGCACAGAGCAGGGGGACTCGGCCATGTATCTCTGTGCCAGCAGCTTAGACAGGGGATAATGAAAAACTGTTTTTTGGCAGT		3	2.5042572373034157E-5	43	TCRBV07-09	TCRBV07	TCRBV07-09				01,03	TCRBD01-01*01	TCRBD01	TCRBD01-01	01				TCRBJ01-04*01	TCRBJ01	TCRBJ01-04	01				1	0	3	2	1	4	38	-1	54	61	62	3	Out	VDJ
TCCACAAAGCTGGAGGACTCAGCCATGTACTTCTGTGCCAGCAGTGAAAGGGGGACAGGGGTGAATGAAAAACTGTTTTTTGGCAGT	CASSERGTGVNEKLFF	10	8.34752412434472E-5	48	TCRBV02-01*01	TCRBV02	TCRBV02-01	01				TCRBD01-01*01	TCRBD01	TCRBD01-01	01				TCRBJ01-04*01	TCRBJ01	TCRBJ01-04	01				2	3	0	2	2	5	33	48	51	61	63	10	In	VDJ
ATCCGGTCCACAAAGCTGGAGGACTCAGCCATGTACTTCTGTGCCAGCAATCCGACAGGAGTGAATGAAAAACTGTTTTTTGGCAGT	CASNPTGVNEKLFF	2	1.669504824868944E-5	42	TCRBV02-01*01	TCRBV02	TCRBV02-01	01				TCRBD01-01*01	TCRBD01	TCRBD01-01	01				TCRBJ01-04*01	TCRBJ01	TCRBJ01-04	01				7	4	2	4	4	5	39	49	53	59	63	2	In	VDJ
AGGCTGCTGTCGGCTGCTCCCTCCCAGACATCTGTGTACTTCTGTGCCAGCAGGCGACAGGGGAATGAAAAACTGTTTTTTGGCAGT	CASRRQGNEKLFF	2	1.669504824868944E-5	39	TCRBV06-05*01	TCRBV06	TCRBV06-05	01				TCRBD01-01*01	TCRBD01	TCRBD01-01	01				TCRBJ01-04*01	TCRBJ01	TCRBJ01-04	01				6	2	2	2	0	5	42	53	55	-1	63	2	In	VDJ
CTGGAGTCAGCTACCCGCTCCCAGACATCTGTGTATTTCTGCGCCAGCAGTTCACGGACAGGGAATGAAAAACTGTTTTTTGGCAGT	CASSSRTGNEKLFF	2	1.669504824868944E-5	42	TCRBV10-02*01	TCRBV10	TCRBV10-02	01				TCRBD01-01*01	TCRBD01	TCRBD01-01	01				TCRBJ01-04*01	TCRBJ01	TCRBJ01-04	01				5	4	1	3	0	5	39	51	55	-1	63	2	In	VDJ
CTGGAGTCGCCCAGCCCCAACCAGACCTCTCTGTACTTCTGTGCCAGCAGGCGAGAGGGACTAAATGAAAAACTGTTTTTTGGCAGT	CASRREGLNEKLFF	8	6.678019299475776E-5	42	TCRBV27-01*01	TCRBV27	TCRBV27-01	01				TCRBD02-01	TCRBD02	TCRBD02-01				01,02	TCRBJ01-04*01	TCRBJ01	TCRBJ01-04	01				6	6	0	9	0	5	39	50	56	-1	63	8	In	VDJ
ATCCAGCGCACACAGCAGGAGGACTCGGCCGTGTATCTCTGTGCCAGCAGCCTAGACGGTGAAAATGAAAAACTGTTTTTTGGCAGT	CASSLDGENEKLFF	2	1.669504824868944E-5	42	TCRBV07-02*01	TCRBV07	TCRBV07-02	01				TCRBD02-01	TCRBD02	TCRBD02-01				01,02	TCRBJ01-04*01	TCRBJ01	TCRBJ01-04	01				1	1	8	5	4	5	39	55	56	59	63	2	In	VDJ
ATCCTGAGGATCCAGCAGGTAGTGCGAGGAGATTCGGCAGCTTATTTCTGTGCCAGCTCTCCGGGGGAAAAACTGTTTTTTGGCAGT	CASSPGEKLFF	5	4.17376206217236E-5	33	TCRBV18-01*01	TCRBV18	TCRBV18-01	01				TCRBD02-01*01	TCRBD02	TCRBD02-01	01				TCRBJ01-04*01	TCRBJ01	TCRBJ01-04	01				6	2	8	3	0	8	48	59	61	-1	66	5	In	VDJ
CTGAAGATCCGGTCCACAAAGCTGGAGGACTCAGCCATGTACTTCTGTGCCAGCGGACAGGGCGGGGAAAAACTGTTTTTTGGCAGT	CASGQGGEKLFF	6	5.0085144746068314E-5	36	TCRBV02-01*01	TCRBV02	TCRBV02-01	01				TCRBD01-01*01	TCRBD01	TCRBD01-01	01				TCRBJ01-04*01	TCRBJ01	TCRBJ01-04	01				8	0	1	3	4	8	45	-1	54	62	66	6	In	VDJ
GGCGTCTGCTGTACCCTCTCAGACATCTGTGTACTTCTGTGCCAGCAGTGACTCGTACAGGGTGAGGAAAAACTGTTTTTTGGCAGT		4	3.339009649737888E-5	44	TCRBV06-04	TCRBV06	TCRBV06-04				01,02	TCRBD01-01*01	TCRBD01	TCRBD01-01	01				TCRBJ01-04*01	TCRBJ01	TCRBJ01-04	01				0	2	3	3	4	8	37	54	56	62	66	4	Out	VDJ
CACACCCTGCAGCCAGAAGACTCGGCCCTGTATCTCTGTGCCAGCAGCCACCCGGGTTCCGGGGGCGAAAAACTGTTTTTTGGCAGT	CASSHPGSGGEKLFF	2	1.669504824868944E-5	45	TCRBV04-02*01	TCRBV04	TCRBV04-02	01								TCRBD01,TCRBD02	TCRBD01-01,TCRBD02-01		TCRBJ01-04*01	TCRBJ01	TCRBJ01-04	01				3	10	6	0	0	8	36	50	60	-1	66	2	In	VDJ
AACGCCTTGTTGCTGGGGGACTCGGCCCTCTATCTCTGTGCCAGCAGCAACGACAGGGGAGGGGGCGAAAAACTGTTTTTTGGCAGT	CASSNDRGGGEKLFF	1	8.34752412434472E-6	45	TCRBV05-06*01	TCRBV05	TCRBV05-06	01				TCRBD01-01*01	TCRBD01	TCRBD01-01	01				TCRBJ01-04*01	TCRBJ01	TCRBJ01-04	01				4	3	2	2	7	8	36	48	51	59	66	1	In	VDJ
CTGCAGCCAGAAGACTCGGCCCTGTATCTCTGTGCCAGCAGCCAAGGCCGGGACAGTGGCTCGAGCGAAAAACTGTTTTTTGGCAGT	CASSQGRDSGSSEKLFF	2	1.669504824868944E-5	51	TCRBV04-02*01	TCRBV04	TCRBV04-02	01				TCRBD01-01*01	TCRBD01	TCRBD01-01	01				TCRBJ01-04*01	TCRBJ01	TCRBJ01-04	01				1	3	0	5	10	8	30	46	49	56	66	2	In	VDJ
CAGCCCTCAGAACCCAGGGACTCAGCTGTGTACTTCTGTGCCAGCCGGGGACCCGGGAATTGGGACGAAAAACTGTTTTTTGGCAGT	CASRGPGNWDEKLFF	1	8.34752412434472E-6	45	TCRBV12	TCRBV12				TCRBV12-03,TCRBV12-04						TCRBD01,TCRBD02	TCRBD01-01,TCRBD02-01		TCRBJ01-04*01	TCRBJ01	TCRBJ01-04	01				8	2	0	7	14	8	36	45	47	52	66	1	In	VDJ
CGCACACAGCAGGAGGACTCGGCCGTGTATCTCTGTGCCAGCAGCTTAGGTGGTTCGGGGATTAAAGAAAAACTGTTTTTTGGCAGT	CASSLGGSGIKEKLFF	2	1.669504824868944E-5	48	TCRBV07-02*01	TCRBV07	TCRBV07-02	01				TCRBD02-01*01	TCRBD02	TCRBD02-01	01				TCRBJ01-04*01	TCRBJ01	TCRBJ01-04	01				1	6	8	3	6	8	33	49	55	60	66	2	In	VDJ
TTTCTGCTTTCTTGACATCCGCTCACCAGGCCTGGGGGACGCAGCCATGTACCTGTGTGCCACCTTAGGGACATGTTTTTTGGCAGT		2	1.669504824868944E-5	26	TCRBV15-01*01	TCRBV15	TCRBV15-01	01				TCRBD01-01*01	TCRBD01	TCRBD01-01	01				TCRBJ01-04*01	TCRBJ01	TCRBJ01-04	01				8	3	0	6	0	15	55	64	67	-1	73	2	Out	VDJ
GACCAGTGCCCATCCTGAAGACAGCAGCTTCTACATCTGCAGTGCCCCCAGGGAAGGGCAGGTGGAGGAGCCCAGCATTTTGGTGAT		1	8.34752412434472E-6	44	TCRBV20	TCRBV20				TCRBV20-01,TCRBV20-or09_02						TCRBD01,TCRBD02	TCRBD01-01,TCRBD02-01		TCRBJ01-05*01	TCRBJ01	TCRBJ01-05	01				6	3	4	3	17	11	37	45	48	53	70	1	Out	VDJ
ACTCTGAAGATCCGGTCCACAAAGCTGGAGGACTCAGCCATGTACTTCTGTGCCACCCAGGGGGACGGGCCCCAGCATTTTGGTGAT	CATQGDGPQHF	2	1.669504824868944E-5	33	TCRBV02-01*01	TCRBV02	TCRBV02-01	01				TCRBD01-01*01	TCRBD01	TCRBD01-01	01				TCRBJ01-05*01	TCRBJ01	TCRBJ01-05	01				10	2	4	1	4	9	48	55	57	64	68	2	In	VDJ
CCCCTGACCCTGGAGTCTGCCAGGCCCTCACATACCTCTCAGTACCTCTGTGCCAGCAGCGAGGGAGGGCCCCAGCATTTTGGTGAT	CASSEGGPQHF	1	8.34752412434472E-6	33	TCRBV25-01*01	TCRBV25	TCRBV25-01	01				TCRBD02-01*02	TCRBD02	TCRBD02-01	02				TCRBJ01-05*01	TCRBJ01	TCRBJ01-05	01				6	3	9	1	0	9	48	59	62	-1	68	1	In	VDJ
ACCCTGCAGCCAGAAGACTCGGCCCTGTATCTCTGTGCCAGCAGCCTTGACATTACAAGGACGGGTCGGCCCCAGCATTTTGGTGAT	CASSLDITRTGRPQHF	2	1.669504824868944E-5	48	TCRBV04-02*01	TCRBV04	TCRBV04-02	01								TCRBD01,TCRBD02	TCRBD01-01,TCRBD02-01		TCRBJ01-05*01	TCRBJ01	TCRBJ01-05	01				4	12	1	7	6	9	33	46	58	62	68	2	In	VDJ
GAAGATCCAGCCCTCAGAACCCAGGGACTCAGCTGTGTACTTCTGTGCCAGCAACCCTTGAGGCCCGAGCCCCAGCATTTTGGTGAT		3	2.5042572373034157E-5	38	TCRBV12	TCRBV12				TCRBV12-03,TCRBV12-04		TCRBD02-01*02	TCRBD02	TCRBD02-01	02				TCRBJ01-05*01	TCRBJ01	TCRBJ01-05	01				7	6	11	1	4	8	43	53	59	63	67	3	Out	VDJ
ACAGTGACCAGTGCCCATCCTGAAGACAGCAGCTTCTACATCTGCAGTGCTAGAGATAAGGGAGTTCAGCCCCAGCATTTTGGTGAT	CSARDKGVQPQHF	6	5.0085144746068314E-5	39	TCRBV20	TCRBV20				TCRBV20-01,TCRBV20-or09_02		TCRBD02-01*02	TCRBD02	TCRBD02-01	02				TCRBJ01-05*01	TCRBJ01	TCRBJ01-05	01				0	3	9	2	1	6	42	56	59	64	65	6	In	VDJ
ATCAATTCCCTGGAGCTTGGTGACTCTGCTGTGTATTTCTGTGCCAGCAGCCAAAGTTACAGGCTTCAGCCCCAGCATTTTGGTGAT	CASSQSYRLQPQHF	2	1.669504824868944E-5	42	TCRBV03	TCRBV03				TCRBV03-01,TCRBV03-02		TCRBD01-01*01	TCRBD01	TCRBD01-01	01				TCRBJ01-05*01	TCRBJ01	TCRBJ01-05	01				2	4	3	4	2	6	39	54	58	63	65	2	In	VDJ
ATCCAGCGCACACAGCAGGAGGACTCCGCCGTGTATCTCTGTGCCAGCAGCTTCGGAACAGGGATTCAGCCCCAGCATTTTGGTGAT	CASSFGTGIQPQHF	2	1.669504824868944E-5	42	TCRBV07-08*01	TCRBV07	TCRBV07-08	01				TCRBD01-01*01	TCRBD01	TCRBD01-01	01				TCRBJ01-05*01	TCRBJ01	TCRBJ01-05	01				3	4	3	3	2	6	39	53	57	63	65	2	In	VDJ
CTGCAGCCAGAAGACTCGGCCCTGTATCTCTGCGCCAGCAGCCAAGTACAGGGGGCTCGGTCTGGTCAGCCCCAGCATTTTGGTGAT	CASSQVQGARSGQPQHF	1	8.34752412434472E-6	51	TCRBV04-03*01	TCRBV04	TCRBV04-03	01				TCRBD01-01*01	TCRBD01	TCRBD01-01	01				TCRBJ01-05*01	TCRBJ01	TCRBJ01-05	01				1	1	3	0	9	6	30	46	47	56	65	1	In	VDJ
GTGAACGCCTTGTTGCTGGGGGACTCGGCCCTCTATCTCTGTGCCAGCCATATGTGGGGCTATGGTCAGCCCCAGCATTTTGGTGAT	CASHMWGYGQPQHF	1	8.34752412434472E-6	42	TCRBV05-06*01	TCRBV05	TCRBV05-06	01				TCRBD01-01*01	TCRBD01	TCRBD01-01	01				TCRBJ01-05*01	TCRBJ01	TCRBJ01-05	01				7	7	7	0	5	6	39	48	55	60	65	1	In	VDJ
CTGCTGTCGGCTGCTCCCTCCCAGACATCTGTGTACTTCTGTGCCAGCAGTCCCGGGACAGGGGGTCAGCCCCAGCATTTTGGTGAT	CASSPGTGGQPQHF	1	8.34752412434472E-6	42	TCRBV06-05*01	TCRBV06	TCRBV06-05	01				TCRBD01-01*01	TCRBD01	TCRBD01-01	01				TCRBJ01-05*01	TCRBJ01	TCRBJ01-05	01				5	3	0	1	0	6	39	51	54	-1	65	1	In	VDJ
GTGCCCATCCTGAAGACAGCAGCTTCTACATCTGCAGTGCTAGACGTAGCAAAGGGACAGGGCGGTCAGCCCCAGCATTTTGGTGAT		2	1.669504824868944E-5	49	TCRBV20	TCRBV20				TCRBV20-01,TCRBV20-or09_02		TCRBD01-01*01	TCRBD01	TCRBD01-01	01				TCRBJ01-05*01	TCRBJ01	TCRBJ01-05	01				2	9	0	3	3	6	32	44	53	62	65	2	Out	VDJ
AGGCTGGAGTTGGCTGCTCCCTCCCAGACATCTGTGTACTTCTGTGCCAGCAGCGCTCCCGGCGGTCAGCCCCAGCATTTTGGTGAT	CASSAPGGQPQHF	2	1.669504824868944E-5	39	TCRBV06-06	TCRBV06	TCRBV06-06				01,02	TCRBD02-01	TCRBD02	TCRBD02-01				01,02	TCRBJ01-05*01	TCRBJ01	TCRBJ01-05	01				6	8	7	5	0	6	42	53	61	-1	65	2	In	VDJ
GTGACCAGTGCCCATCCTGAAGACAGCAGCTTCTACATCTGCAGTGCTAGCCGGACAGCCTCTTATCAGCCCCAGCATTTTGGTGAT	CSASRTASYQPQHF	1	8.34752412434472E-6	42	TCRBV20	TCRBV20				TCRBV20-01,TCRBV20-or09_02		TCRBD01-01*01	TCRBD01	TCRBD01-01	01				TCRBJ01-05*01	TCRBJ01	TCRBJ01-05	01				3	2	1	5	6	5	39	50	52	58	64	1	In	VDJ
AGCTCTCTGGAGCTGGGGGACTCAGCTTTGTATTTCTGTGCCAGCAGCGTAGATTCGGGAGGGTATCAGCCCCAGCATTTTGGTGAT	CASSVDSGGYQPQHF	2	1.669504824868944E-5	45	TCRBV09-01	TCRBV09	TCRBV09-01				01,02	TCRBD02-01*02	TCRBD02	TCRBD02-01	02				TCRBJ01-05*01	TCRBJ01	TCRBJ01-05	01				0	3	8	0	1	5	36	52	55	63	64	2	In	VDJ
ACTCTGGAGTCTGCTGCCTCCTCCCAGACATCTGTATATTTCTGCGCCAGCAGTGAGGACAGCTATCAGCCCCAGCATTTTGGTGAT	CASSEDSYQPQHF	2	1.669504824868944E-5	39	TCRBV10-01	TCRBV10	TCRBV10-01				01,02	TCRBD01-01*01	TCRBD01	TCRBD01-01	01				TCRBJ01-05*01	TCRBJ01	TCRBJ01-05	01				2	0	2	5	2	5	42	-1	57	62	64	2	In	VDJ
ACTCTGGAGTCTGCTGCCTCCTCCCAGACATCTGTATATTTCTGCGCCAGCAGTGCAGGGCTGGATCAGCCCCAGCATTTTGGTGAT	CASSAGLDQPQHF	2	1.669504824868944E-5	39	TCRBV10-01	TCRBV10	TCRBV10-01				01,02	TCRBD01-01*01	TCRBD01	TCRBD01-01	01				TCRBJ01-05*01	TCRBJ01	TCRBJ01-05	01				4	0	4	3	4	5	42	-1	55	60	64	2	In	VDJ
TTGGAGATCCAGCGCACAGAGCAGGGGGACTCGGCCATGTATCTCTGTGCCAGCAGCGTGGGGGATCAGCCCCAGCATTTTGGTGAT	CASSVGDQPQHF	4	3.339009649737888E-5	36	TCRBV07-09	TCRBV07	TCRBV07-09				01,03					TCRBD01,TCRBD02	TCRBD01-01,TCRBD02-01		TCRBJ01-05*01	TCRBJ01	TCRBJ01-05	01				5	2	6	1	0	5	45	57	59	-1	64	4	In	VDJ
CTGTCGGCTGCTCCCTCCCAGACATCTGTGTACTTCTGTGCCAGCAGTAACCTGGGGCAGGGGGATCAGCCCCAGCATTTTGGTGAT	CASSNLGQGDQPQHF	1	8.34752412434472E-6	45	TCRBV06-05*01	TCRBV06	TCRBV06-05	01				TCRBD01-01*01	TCRBD01	TCRBD01-01	01				TCRBJ01-05*01	TCRBJ01	TCRBJ01-05	01				5	9	4	1	0	5	36	48	57	-1	64	1	In	VDJ
AGTGACCAGTGCCCATCCTGAAGACAGCAGCTTCTACATCTGCAGTGCTAGAGATGAGGCACGCATCAGCCCCAGCATTTTGGTGAT		1	8.34752412434472E-6	41	TCRBV20	TCRBV20				TCRBV20-01,TCRBV20-or09_02		TCRBD02-01*02	TCRBD02	TCRBD02-01	02				TCRBJ01-05*01	TCRBJ01	TCRBJ01-05	01				0	1	11	1	5	5	40	54	55	59	64	1	Out	VDJ
CTCACTGTGACATCGGCCCAAAAGAACCCGACAGCTTTCTATCTCTGTGCCAGTAGTAATTTTAATCAGCCCCAGCATTTTGGTGAT	CASSNFNQPQHF	5	4.17376206217236E-5	36	TCRBV19-01	TCRBV19	TCRBV19-01				01,02								TCRBJ01-05*01	TCRBJ01	TCRBJ01-05	01				4	0	0	0	5	4	45	-1	-1	58	63	5	In	VJ
ATCAATTCCCTGGAGCTTGGTGACTCTGCTGTGTATTTCTGTGCCAGCAGCCAACAGGGCTATAATCAGCCCCAGCATTTTGGTGAT	CASSQQGYNQPQHF	9	7.512771711910248E-5	42	TCRBV03	TCRBV03				TCRBV03-01,TCRBV03-02		TCRBD01-01*01	TCRBD01	TCRBD01-01	01				TCRBJ01-05*01	TCRBJ01	TCRBJ01-05	01				2	0	4	3	4	4	39	-1	54	59	63	9	In	VDJ
GTGAGCACCTTGGAGCTGGGGGACTCGGCCCTTTATCTTTGCGCCAGCAGCACCGGGACAGATAATCAGCCCCAGCATTTTGGTGAT	CASSTGTDNQPQHF	2	1.669504824868944E-5	42	TCRBV05-01*01	TCRBV05	TCRBV05-01	01				TCRBD01-01*01	TCRBD01	TCRBD01-01	01				TCRBJ01-05*01	TCRBJ01	TCRBJ01-05	01				4	3	0	5	2	4	39	51	54	61	63	2	In	VDJ
CACGCCCTGCAGCCAGAAGACTCAGCCCTGTATCTCTGCGCCAGCAGCCAAGAAAGGCATGGGAATCAGCCCCAGCATTTTGGTGAT	CASSQERHGNQPQHF	5	4.17376206217236E-5	45	TCRBV04-01*01	TCRBV04	TCRBV04-01	01								TCRBD01,TCRBD02	TCRBD01-01,TCRBD02-01		TCRBJ01-05*01	TCRBJ01	TCRBJ01-05	01				0	7	0	9	0	4	36	53	60	-1	63	5	In	VDJ
TTGGAGTCGGCTGCTCCCTCCCAAACATCTGTGTACTTCTGTGCCAGCACGGGGGCAGGGGGGAATCAGCCCCAGCATTTTGGTGAT	CASTGAGGNQPQHF	2	1.669504824868944E-5	42	TCRBV06	TCRBV06				TCRBV06-02,TCRBV06-03		TCRBD01-01*01	TCRBD01	TCRBD01-01	01				TCRBJ01-05*01	TCRBJ01	TCRBJ01-05	01				7	6	4	1	1	4	39	49	55	62	63	2	In	VDJ
TCCACAAAGCTGGAGGACTCAGCCATGTACTTCTGTGCCAGCAGTGAATGGGGTCAGGCAGGGAATCAGCCCCAGCATTTTGGTGAT	CASSEWGQAGNQPQHF	2	1.669504824868944E-5	48	TCRBV02-01*01	TCRBV02	TCRBV02-01	01				TCRBD01-01*01	TCRBD01	TCRBD01-01	01				TCRBJ01-05*01	TCRBJ01	TCRBJ01-05	01				2	10	4	3	0	4	33	48	58	-1	63	2	In	VDJ
CTGGAGTTGGCTGCTCCCTCCCAGACATCTGTGTACTTCTGTGCCAGCAGGGACAGGGAGCGGAATCAGCCCCAGCATTTTGGTGAT	CASRDRERNQPQHF	2	1.669504824868944E-5	42	TCRBV06-06	TCRBV06	TCRBV06-06				01,02	TCRBD01-01*01	TCRBD01	TCRBD01-01	01				TCRBJ01-05*01	TCRBJ01	TCRBJ01-05	01				6	0	1	3	5	4	39	-1	50	58	63	2	In	VDJ
CTGGAGTCGCCCAGCCCCAACCAGACCTCTCTGTACTTCTGTGCCAGCGGGTGACAGGGTCCGAATCAGCCCCAGCATTTTGGTGAT	CASG*QGPNQPQHF	3	2.5042572373034157E-5	42	TCRBV27-01*01	TCRBV27	TCRBV27-01	01				TCRBD01-01*01	TCRBD01	TCRBD01-01	01				TCRBJ01-05*01	TCRBJ01	TCRBJ01-05	01				8	4	2	3	4	4	39	48	52	59	63	3	Stop	VDJ
CAGCCCTCAGAACCCAGGGACTCAGCTGTGTACTTCTGTGCCAGCCGAATCCACAGGGGGGTCAATCAGCCCCAGCATTTTGGTGAT	CASRIHRGVNQPQHF	1	8.34752412434472E-6	45	TCRBV12	TCRBV12				TCRBV12-03,TCRBV12-04		TCRBD01-01*01	TCRBD01	TCRBD01-01	01				TCRBJ01-05*01	TCRBJ01	TCRBJ01-05	01				8	7	3	1	2	3	36	45	52	60	62	1	In	VDJ
CTGTGACATCGGCCCAAAAGAACCCGACAGCTTTCTATCTCTGTGCCAGTAGGTGGACAAGTCAATCAGCCCCAGCATTTTGGTGAT		14	1.1686533774082607E-4	40	TCRBV19-01	TCRBV19	TCRBV19-01				01,02	TCRBD01-01*01	TCRBD01	TCRBD01-01	01				TCRBJ01-05*01	TCRBJ01	TCRBJ01-05	01				6	2	1	6	3	3	41	52	54	59	62	14	Out	VDJ
AAGATCCGGTCCACAAAGCTGGAGGACTCAGCCATGTACTTCTGTGCCAGCAGACAGGGCCTCAATCAGCCCCAGCATTTTGGTGAT	CASRQGLNQPQHF	4	3.339009649737888E-5	39	TCRBV02-01*01	TCRBV02	TCRBV02-01	01				TCRBD01-01*01	TCRBD01	TCRBD01-01	01				TCRBJ01-05*01	TCRBJ01	TCRBJ01-05	01				6	0	3	3	3	3	42	-1	53	59	62	4	In	VDJ
TGTGAGCACCTTGGAGCTGGGGGACTCGGCCCTTTATCTTTGCGCCAGCCGACCCGGGACATCAATCAGCCCCAGCATTTTGGTGAT		2	1.669504824868944E-5	41	TCRBV05-01*01	TCRBV05	TCRBV05-01	01				TCRBD01-01*01	TCRBD01	TCRBD01-01	01				TCRBJ01-05*01	TCRBJ01	TCRBJ01-05	01				7	6	0	6	1	3	40	49	55	61	62	2	Out	VDJ
CTCTGAAGATCCAGCCCTCAGAACCCAGGGACTCAGCTGTGTACTTCTGTGCCAGCAATAATCAATCAGCCCCAGCATTTTGGTGAT		1	8.34752412434472E-6	34	TCRBV12	TCRBV12				TCRBV12-03,TCRBV12-04		TCRBD02-01	TCRBD02	TCRBD02-01				01,02	TCRBJ01-05*01	TCRBJ01	TCRBJ01-05	01				7	1	5	9	2	3	47	57	58	60	62	1	Out	VDJ
CAGCGCACACAGCAGGAGGACTCGGCCGTGTATCTCTGTGCCAGCAGCCCACAGGGCCTGGGCAATCAGCCCCAGCATTTTGGTGAT	CASSPQGLGNQPQHF	3	2.5042572373034157E-5	45	TCRBV07-02*01	TCRBV07	TCRBV07-02	01				TCRBD01-01*01	TCRBD01	TCRBD01-01	01				TCRBJ01-05*01	TCRBJ01	TCRBJ01-05	01				5	2	3	3	5	2	36	48	50	56	61	3	In	VDJ
GTGACCAGTGCCCATCCTGAAGACAGCAGCTTCTACATCTGCAGTGCTATCGGCCTAGGGGGCAATCAGCCCCAGCATTTTGGTGAT	CSAIGLGGNQPQHF	1	8.34752412434472E-6	42	TCRBV20	TCRBV20				TCRBV20-01,TCRBV20-or09_02		TCRBD01-01*01	TCRBD01	TCRBD01-01	01				TCRBJ01-05*01	TCRBJ01	TCRBJ01-05	01				4	7	5	2	0	2	39	49	56	-1	61	1	In	VDJ
CAGCGCACACAGCAGGAGGACTCCGCCGTGTATCTCTGTGCCAGCAGCTTACAGGGGACGGGCAATCAGCCCCAGCATTTTGGTGAT	CASSLQGTGNQPQHF	2	1.669504824868944E-5	45	TCRBV07-08*01	TCRBV07	TCRBV07-08	01				TCRBD01-01*01	TCRBD01	TCRBD01-01	01				TCRBJ01-05*01	TCRBJ01	TCRBJ01-05	01				2	0	4	2	4	2	36	-1	51	57	61	2	In	VDJ
TGCTGTCGGCTGCTCCCTCCCAGACATCTGTGTACTTCTGTGCCAGCAGGATATATAGAGGGCAATCAGCCCCAGCATTTTGGTGAT		4	3.339009649737888E-5	43	TCRBV06-05*01	TCRBV06	TCRBV06-05	01				TCRBD02-01*02	TCRBD02	TCRBD02-01	02				TCRBJ01-05*01	TCRBJ01	TCRBJ01-05	01				6	8	11	1	0	2	38	49	57	-1	61	4	Out	VDJ
TCAGAACCCAGGGACTCAGCTGTGTACTTCTGTGCCAGCAGTCTAAGGGTTAGGGAGGGCGGCAATCAGCCCCAGCATTTTGGTGAT	CASSLRVREGGNQPQHF	2	1.669504824868944E-5	51	TCRBV12	TCRBV12				TCRBV12-03,TCRBV12-04		TCRBD02-01*02	TCRBD02	TCRBD02-01	02				TCRBJ01-05*01	TCRBJ01	TCRBJ01-05	01				5	10	9	0	2	2	30	42	52	59	61	2	In	VDJ
CTGCTGTCGGCTGCTCCCTCCCAGACATCTGTGTACTTCTGTGCCAGCAGTCGGGACAGCGGCAATCAGCCCCAGCATTTTGGTGAT	CASSRDSGNQPQHF	1	8.34752412434472E-6	42	TCRBV06-05*01	TCRBV06	TCRBV06-05	01				TCRBD01-01*01	TCRBD01	TCRBD01-01	01				TCRBJ01-05*01	TCRBJ01	TCRBJ01-05	01				5	1	0	5	2	2	39	51	52	59	61	1	In	VDJ
CTGTCGGCTGCTCCCTCCCAGACATCTGTGTACTTCTGTGCCACCCGACAGGGGGCTAATCGCAATCAGCCCCAGCATTTTGGTGAT	CATRQGANRNQPQHF	4	3.339009649737888E-5	45	TCRBV06-05*01	TCRBV06	TCRBV06-05	01				TCRBD01-01*01	TCRBD01	TCRBD01-01	01				TCRBJ01-05*01	TCRBJ01	TCRBJ01-05	01				10	3	2	0	5	2	36	43	46	56	61	4	In	VDJ
ACAGAGCAGCGGGACTCAGCCATGTATCGCTGTGCTAGCAGCTTAGGTGAGTGTCAAATTAGCAATCAGCCCCAGCATTTTGGTGAT	CASSLGECQISNQPQHF	3	2.5042572373034157E-5	51	TCRBV07-07*01	TCRBV07	TCRBV07-07	01				TCRBD02-01*02	TCRBD02	TCRBD02-01	02				TCRBJ01-05*01	TCRBJ01	TCRBJ01-05	01				1	2	11	2	8	0	30	46	48	51	59	3	In	VDJ
CTGGAGTCGCCCAGCCCCAACCAGACCTCTCTGTACTTCTGTGCCAGCAGTTTTCCGGGTAGCAATCAGCCCCAGCATTTTGGTGAT	CASSFPGSNQPQHF	7	5.8432668870413035E-5	42	TCRBV27-01*01	TCRBV27	TCRBV27-01	01				TCRBD02-01	TCRBD02	TCRBD02-01				01,02	TCRBJ01-05*01	TCRBJ01	TCRBJ01-05	01				3	2	8	4	0	0	39	53	55	-1	59	7	In	VDJ
GTGAGCACCTTGGAGCTGGGGGACTCGGCCCTTTATCTTTGCGCCAGCAGCTTGGAGGGTAGCAATCAGCCCCAGCATTTTGGTGAT	CASSLEGSNQPQHF	3	2.5042572373034157E-5	42	TCRBV05-01*01	TCRBV05	TCRBV05-01	01								TCRBD01,TCRBD02	TCRBD01-01,TCRBD02-01		TCRBJ01-05*01	TCRBJ01	TCRBJ01-05	01				0	0	5	3	0	0	39	-1	55	-1	59	3	In	VDJ
ATCCAGCGCACACAGCAGGAGGACTCCGCCGTGTATCTCTGTGCCAGCAGCCCGGGAAGTAGCAATCAGCCCCAGCATTTTGGTGAT	CASSPGSSNQPQHF	2	1.669504824868944E-5	42	TCRBV07-08*01	TCRBV07	TCRBV07-08	01				TCRBD02-01*02	TCRBD02	TCRBD02-01	02				TCRBJ01-05*01	TCRBJ01	TCRBJ01-05	01				5	1	8	3	2	0	39	51	52	57	59	2	In	VDJ
AGCCCCAACCAGACCTCTCTGTACTTCTGTGCCAGCAGTCCGGGACAGGGGTCCGGGTCTAGCAATCAGCCCCAGCATTTTGGTGAT	CASSPGQGSGSSNQPQHF	5	4.17376206217236E-5	54	TCRBV27-01*01	TCRBV27	TCRBV27-01	01				TCRBD01-01*01	TCRBD01	TCRBD01-01	01				TCRBJ01-05*01	TCRBJ01	TCRBJ01-05	01				5	2	0	2	8	0	27	39	41	51	59	5	In	VDJ
CCCTCAGAACCCAGGGACTCAGCTGTGTACTTCTGTGCCAGCAGTCCCTCGGGACGGGCTAGCAATCAGCCCCAGCATTTTGGTGAT	CASSPSGRASNQPQHF	1	8.34752412434472E-6	48	TCRBV12	TCRBV12				TCRBV12-03,TCRBV12-04						TCRBD01,TCRBD02	TCRBD01-01,TCRBD02-01		TCRBJ01-05*01	TCRBJ01	TCRBJ01-05	01				5	5	0	7	4	0	33	45	50	55	59	1	In	VDJ
CAGGAGGACTCCGCCGTGTATCTCTGTGCCAGCAGCCCCGGACTTCTCTCTAGGACGACTAGCAATCAGCCCCAGCATTTTGGTGAT	CASSPGLLSRTTSNQPQHF	7	5.8432668870413035E-5	57	TCRBV07-08*01	TCRBV07	TCRBV07-08	01				TCRBD02-01	TCRBD02	TCRBD02-01				01,02	TCRBJ01-05*01	TCRBJ01	TCRBJ01-05	01				5	3	1	10	15	0	24	36	39	44	59	7	In	VDJ
ACCAGTGCCCATCCTGAAGACAGCAGCTTCTACATCTGCAGTGCTAGGAGGCAAGATTATAGCAATCAGCCCCAGCATTTTGGTGAT	CSARRQDYSNQPQHF	7	5.8432668870413035E-5	45	TCRBV20	TCRBV20				TCRBV20-01,TCRBV20-or09_02		TCRBD02-01*02	TCRBD02	TCRBD02-01	02				TCRBJ01-05*01	TCRBJ01	TCRBJ01-05	01				3	0	11	1	8	0	36	-1	47	51	59	7	In	VDJ
CTGTCGGCTGCTCCCTCCCAGACATCTGTGTACTTCTGTGCCAGCAGTTACTCCCAATATAGCAATCAGCCCCAGCATTTTGGTGAT	CASSYSQYSNQPQHF	1	8.34752412434472E-6	45	TCRBV06-05*01	TCRBV06	TCRBV06-05	01								TCRBD01,TCRBD02	TCRBD01-01,TCRBD02-01		TCRBJ01-05*01	TCRBJ01	TCRBJ01-05	01				0	1	4	6	3	0	36	53	54	56	59	1	In	VDJ
ATCCAGCCCTCAGAACCCAGGGACTCAGCTGTGTACTTCTGTGCCAGCAGCTCTCTTGATAGCAATCAGCCCCAGCATTTTGGTGAT	CASSSLDSNQPQHF	3	2.5042572373034157E-5	42	TCRBV12	TCRBV12				TCRBV12-03,TCRBV12-04						TCRBD01,TCRBD02	TCRBD01-01,TCRBD02-01		TCRBJ01-05*01	TCRBJ01	TCRBJ01-05	01				6	7	2	8	0	0	39	50	57	-1	59	3	In	VDJ
CTGAAGATCCAGCCCTCAGAACCCAGGGACTCAGCTGTGTACTTCTGTGCCAGGAAGGATAGCAATCAGCCCCAGCATTTTGGTGAT	CARKDSNQPQHF	3	2.5042572373034157E-5	36	TCRBV12	TCRBV12				TCRBV12-03,TCRBV12-04						TCRBD01,TCRBD02	TCRBD01-01,TCRBD02-01		TCRBJ01-05*01	TCRBJ01	TCRBJ01-05	01				9	3	1	8	0	0	45	53	56	-1	59	3	In	VDJ
GTGACCAGTGCCCATCCTGAAGACAGCAGCTTCTACATCTGCAGTATTGGGACAGATCATAGCAATCAGCCCCAGCATTTTGGTGAT	CSIGTDHSNQPQHF	1	8.34752412434472E-6	42	TCRBV20	TCRBV20				TCRBV20-01,TCRBV20-or09_02		TCRBD01-01*01	TCRBD01	TCRBD01-01	01				TCRBJ01-05*01	TCRBJ01	TCRBJ01-05	01				8	3	0	5	4	0	39	45	48	55	59	1	In	VDJ
GAGTCGGCTGCTCCCTCCCAGACATCTGTGTACTTCTGTGCCAGCAGGAAGACAGGGAATAGCAATCAGCCCCAGCATTTTGGTGAT	CASRKTGNSNQPQHF	6	5.0085144746068314E-5	45	TCRBV06-01*01	TCRBV06	TCRBV06-01	01				TCRBD01-01*01	TCRBD01	TCRBD01-01	01				TCRBJ01-05*01	TCRBJ01	TCRBJ01-05	01				6	3	2	3	2	0	36	47	50	57	59	6	In	VDJ
GGAGCTTGGTGACTCTGCTGTGTATTTCTGTGCCAGCAGCCACGCATGGAATCGGGGGGGAGCAATCAGCCCCAGCATTTTGGTGAT		2	1.669504824868944E-5	53	TCRBV03	TCRBV03				TCRBV03-01,TCRBV03-02		TCRBD02-01*01	TCRBD02	TCRBD02-01	01				TCRBJ01-05*01	TCRBJ01	TCRBJ01-05	01				3	10	8	0	0	1	28	42	52	-1	60	2	Out	VDJ
GAGTCGGCTGCTCCCTCCCAGACATCTGTGTACTTCTGTGCCAGCAGTCCTCAGGGAGGGAGCAATCAGCCCCAGCATTTTGGTGAT	CASSPQGGSNQPQHF	4	3.339009649737888E-5	45	TCRBV06-01*01	TCRBV06	TCRBV06-01	01				TCRBD02-01*02	TCRBD02	TCRBD02-01	02				TCRBJ01-05*01	TCRBJ01	TCRBJ01-05	01				5	5	9	0	0	1	36	48	53	-1	60	4	In	VDJ
AGGCTGCTGTCGGCTGCTCCCTCCCAGACATCTGTGTACTTCTGTGCCAGCACGCCAGGGAGCAATCAGCCCCAGCATTTTGGTGAT	CASTPGSNQPQHF	3	2.5042572373034157E-5	39	TCRBV06-05*01	TCRBV06	TCRBV06-05	01				TCRBD01-01*01	TCRBD01	TCRBD01-01	01				TCRBJ01-05*01	TCRBJ01	TCRBJ01-05	01				7	3	4	3	0	1	42	52	55	-1	60	3	In	VDJ
CCCAGGGACTCAGCTGTGTACTTCTGTGCCAGCAGTTTATTGCAGGGCCAGGTTTCCAGGAGCAATCAGCCCCAGCATTTTGGTGAT	CASSLLQGQVSRSNQPQHF	2	1.669504824868944E-5	57	TCRBV12	TCRBV12				TCRBV12-03,TCRBV12-04		TCRBD01-01*01	TCRBD01	TCRBD01-01	01				TCRBJ01-05*01	TCRBJ01	TCRBJ01-05	01				2	3	4	3	13	1	24	39	42	47	60	2	In	VDJ
ATCAATTCCCTGGAGCTTGGTGACTCTGCTGTGTATTTCTGTGCCAGCAGCCAAGGTACGAGCAATCAGCCCCAGCATTTTGGTGAT	CASSQGTSNQPQHF	2	1.669504824868944E-5	42	TCRBV03	TCRBV03				TCRBV03-01,TCRBV03-02						TCRBD01,TCRBD02	TCRBD01-01,TCRBD02-01		TCRBJ01-05*01	TCRBJ01	TCRBJ01-05	01				1	2	3	7	1	1	39	55	57	59	60	2	In	VDJ
ACCAGTGCCCATCCTGAAGACAGCAGCTTCTACATCTGCAGTGCTCGTACAGGGAGTGAAAGCAATCAGCCCCAGCATTTTGGTGAT	CSARTGSESNQPQHF	2	1.669504824868944E-5	45	TCRBV20	TCRBV20				TCRBV20-01,TCRBV20-or09_02		TCRBD01-01*01	TCRBD01	TCRBD01-01	01				TCRBJ01-05*01	TCRBJ01	TCRBJ01-05	01				5	3	3	3	6	1	36	45	48	54	60	2	In	VDJ
ACCAGTGCCCATCCTGAAGACAGCAGCTTCTACATCTGCAGTGCTAGAGAGGGGACAGACTCCAATCAGCCCCAGCATTTTGGTGAT	CSAREGTDSNQPQHF	1	8.34752412434472E-6	45	TCRBV20	TCRBV20				TCRBV20-01,TCRBV20-or09_02		TCRBD01-01*01	TCRBD01	TCRBD01-01	01				TCRBJ01-05*01	TCRBJ01	TCRBJ01-05	01				0	1	0	5	4	3	36	50	51	58	62	1	In	VDJ
AGCTCCTTGGAGCTGGGGGACTCAGCCCTGTACTTCTGTGCCAGCAGCTTAGGTCAGGGTTACAATCAGCCCCAGCATTTTGGTGAT	CASSLGQGYNQPQHF	2	1.669504824868944E-5	45	TCRBV13-01*01	TCRBV13	TCRBV13-01	01				TCRBD01-01*01	TCRBD01	TCRBD01-01	01				TCRBJ01-05*01	TCRBJ01	TCRBJ01-05	01				0	1	4	3	3	3	36	53	54	59	62	2	In	VDJ
GTGACCAGTGCCCATCCTGAAGACAGCAGCTTCTACATCTGCAGTGCTAGGTCCGGCAGGGACAATCAGCCCCAGCATTTTGGTGAT	CSARSGRDNQPQHF	1	8.34752412434472E-6	42	TCRBV20	TCRBV20				TCRBV20-01,TCRBV20-or09_02		TCRBD01-01*01	TCRBD01	TCRBD01-01	01				TCRBJ01-05*01	TCRBJ01	TCRBJ01-05	01				3	6	4	3	1	3	39	50	56	61	62	1	In	VDJ
GCTCCCTCCCAGACATCTGTGTACTTCTGTGCCAGCAGCCGGATGGTATTGCCCAGATCGGACAATCAGCCCCAGCATTTTGGTGAT	CASSRMVLPRSDNQPQHF	1	8.34752412434472E-6	54	TCRBV06	TCRBV06				TCRBV06-01,TCRBV06-05,TCRBV06-06						TCRBD01,TCRBD02	TCRBD01-01,TCRBD02-01		TCRBJ01-05*01	TCRBJ01	TCRBJ01-05	01				6	2	1	8	19	3	27	38	40	43	62	1	In	VDJ
CCCTCAGAACCCAGGGACTCAGCTGTGTACTTCTGTGCCAGCAGTCCCCGGGGCCCGGAGGGAAATCAGCCCCAGCATTTTGGTGAT	CASSPRGPEGNQPQHF	1	8.34752412434472E-6	48	TCRBV12	TCRBV12				TCRBV12-03,TCRBV12-04		TCRBD02-01*02	TCRBD02	TCRBD02-01	02				TCRBJ01-05*01	TCRBJ01	TCRBJ01-05	01				5	11	10	0	1	4	33	45	56	62	63	1	In	VDJ
AATGTGAGCACCTTGGAGCTGGGGGACTCGGCCCTTTATCTTTGCGCCAGCAGCCCGGAGGGAAATCAGCCCCAGCATTTTGGTGAT	CASSPEGNQPQHF	2	1.669504824868944E-5	39	TCRBV05-01*01	TCRBV05	TCRBV05-01	01				TCRBD02-01*02	TCRBD02	TCRBD02-01	02				TCRBJ01-05*01	TCRBJ01	TCRBJ01-05	01				4	2	10	0	1	4	42	54	56	62	63	2	In	VDJ
AATGTGAACGCCTTGGAGCTGGACGACTCGGCCCTGTATCTCTGTGCCAGCAGCAACTGAGGAAATCAGCCCCAGCATTTTGGTGAT	CASSN*GNQPQHF	2	1.669504824868944E-5	39	TCRBV05-04*01	TCRBV05	TCRBV05-04	01				TCRBD02-01*02	TCRBD02	TCRBD02-01	02				TCRBJ01-05*01	TCRBJ01	TCRBJ01-05	01				4	4	11	1	1	4	42	54	58	62	63	2	Stop	VDJ
CTGGAGTCGCCCAGCCCCAACCAGACCTCTCTGTACTTCTGTGCCAGCAGTTCGGACAGGGGTGGGCAGCCCCAGCATTTTGGTGAT	CASSSDRGGQPQHF	3	2.5042572373034157E-5	42	TCRBV27-01*01	TCRBV27	TCRBV27-01	01				TCRBD01-01*01	TCRBD01	TCRBD01-01	01				TCRBJ01-05*01	TCRBJ01	TCRBJ01-05	01				4	1	1	2	4	7	39	52	53	62	66	3	In	VDJ
GGGTTGGAGTCGGCTGCTCCCTCCCAAACATCTGTGTACTTCTGTGCCAGTACAAGGGGAAGTGGGCAGCCCCAGCATTTTGGTGAT	CASTRGSGQPQHF	4	3.339009649737888E-5	39	TCRBV06	TCRBV06				TCRBV06-02,TCRBV06-03		TCRBD01-01*01	TCRBD01	TCRBD01-01	01				TCRBJ01-05*01	TCRBJ01	TCRBJ01-05	01				9	4	5	2	7	7	42	50	54	59	66	4	In	VDJ
CTGGAGTTGGCTGCTCCCTCCCAGACATCTGTGTACTTCTGTGCCAGCAGTCCTGGCCTCGATAGGCAGCCCCAGCATTTTGGTGAT	CASSPGLDRQPQHF	7	5.8432668870413035E-5	42	TCRBV06-06	TCRBV06	TCRBV06-06				01,02					TCRBD01,TCRBD02	TCRBD01-01,TCRBD02-01		TCRBJ01-05*01	TCRBJ01	TCRBJ01-05	01				5	12	5	4	0	7	39	51	63	-1	66	7	In	VDJ
AGGCTGGAGTCGGCTGCTCCCTCCCAGACATCTGTGTACTTCTGTGCCAGCAGTGGACAGGGCCCGCAGCCCCAGCATTTTGGTGAT	CASSGQGPQPQHF	6	5.0085144746068314E-5	39	TCRBV06-01*01	TCRBV06	TCRBV06-01	01				TCRBD01-01*01	TCRBD01	TCRBD01-01	01				TCRBJ01-05*01	TCRBJ01	TCRBJ01-05	01				4	0	2	3	4	7	42	-1	55	62	66	6	In	VDJ
GCCCTGCAGCCAGAAGACTCAGCCCTGTATCTCTGCGCCAGCAGCCAAGAGGGAACCCCGGCTAAGCAGCCCCAGCATTTTGGTGAT	CASSQEGTPAKQPQHF	2	1.669504824868944E-5	48	TCRBV04-01*01	TCRBV04	TCRBV04-01	01								TCRBD01,TCRBD02	TCRBD01-01,TCRBD02-01		TCRBJ01-05*01	TCRBJ01	TCRBJ01-05	01				0	0	0	8	12	7	33	-1	50	54	66	2	In	VDJ
ACGATCCAGCGCACACAGCAGGAGGACTCGGCCGTGTATCTCTGTGCCAGCAGCCAGGGGTCGGTCCAGCCCCAGCATTTTGGTGAT	CASSQGSVQPQHF	2	1.669504824868944E-5	39	TCRBV07-02*01	TCRBV07	TCRBV07-02	01				TCRBD01-01*01	TCRBD01	TCRBD01-01	01				TCRBJ01-05*01	TCRBJ01	TCRBJ01-05	01				5	0	4	2	6	7	42	-1	54	60	66	2	In	VDJ
TCAGCTACCCGCTCCCAGACATCTGTGTATTTCTGCGCCAGCAGTGGGATCGACAGGGGAACAGGCCAGCCCCAGCATTTTGGTGAT	CASSGIDRGTGQPQHF	5	4.17376206217236E-5	48	TCRBV10-02*01	TCRBV10	TCRBV10-02	01				TCRBD01-01*01	TCRBD01	TCRBD01-01	01				TCRBJ01-05*01	TCRBJ01	TCRBJ01-05	01				4	5	2	2	7	7	33	46	51	59	66	5	In	VDJ
GGGTTGGAGTCGGCTGCTCCCTCCCAAACATCTGTGTACTTCTGTGCCAGCAGTTACCCTGACCCCCAGCCCCAGCATTTTGGTGAT	CASSYPDPQPQHF	3	2.5042572373034157E-5	39	TCRBV06	TCRBV06				TCRBV06-02,TCRBV06-03						TCRBD01,TCRBD02	TCRBD01-01,TCRBD02-01		TCRBJ01-05*01	TCRBJ01	TCRBJ01-05	01				2	3	2	7	3	7	42	57	60	63	66	3	In	VDJ
GTGACCAGTGCCCATCCTGAAGACAGCAGCTTCTACATCTGCAGTGCTAGACCGGGACAGGGTAACCAGCCCCAGCATTTTGGTGAT	CSARPGQGNQPQHF	1	8.34752412434472E-6	42	TCRBV20	TCRBV20				TCRBV20-01,TCRBV20-or09_02		TCRBD01-01*01	TCRBD01	TCRBD01-01	01				TCRBJ01-05*01	TCRBJ01	TCRBJ01-05	01				2	2	0	3	4	7	39	51	53	62	66	1	In	VDJ
ATTCTGGAGTCCGCCAGCACCAACCAGACATCTATGTACCTCTGTGCCAGCAGACGACAGGGGCGACAGCCCCAGCATTTTGGTGAT	CASRRQGRQPQHF	4	3.339009649737888E-5	39	TCRBV28-01*01	TCRBV28	TCRBV28-01	01				TCRBD01-01*01	TCRBD01	TCRBD01-01	01				TCRBJ01-05*01	TCRBJ01	TCRBJ01-05	01				6	2	2	2	3	7	42	53	55	63	66	4	In	VDJ
CTACACGCCCTGCAGCCAGAAGACTCAGCCCTGTATCTCTGCGCCAGCAGCCAAGACGGGACCTGGTCCGGGGGGATCTTCGGTTCG	CASSQDGTWSGGIF	1	8.34752412434472E-6	42	TCRBV04-01*01	TCRBV04	TCRBV04-01	01				TCRBD02-01*01	TCRBD02	TCRBD02-01	01				TCRBJ01-02*01	TCRBJ01	TCRBJ01-02	01				0	12	8	1	2	16	39	56	68	75	77	1	In	VDJ
ATCCAGCGCACAGAGCAGGGGGACTCGGCCATGTATCTCTGTGCCAGCAGCCTCTCGGGACAGGGGGCGCGTGGCACCTTCGGTTCG	CASSLSGQGARGTF	2	1.669504824868944E-5	42	TCRBV07-09	TCRBV07	TCRBV07-09				01,03	TCRBD01-01*01	TCRBD01	TCRBD01-01	01				TCRBJ01-02*01	TCRBJ01	TCRBJ01-02	01				5	5	0	0	6	13	39	51	56	68	74	2	In	VDJ
GTGCCCATCCTGAAGACAGCAGCTTCTACATCTGCAGTGCCGGCCGGGACACGTCGTCAAGGGATATTTGGCTACACCTTCGGTTCG		3	2.5042572373034157E-5	49	TCRBV20	TCRBV20				TCRBV20-01,TCRBV20-or09_02		TCRBD01-01*01	TCRBD01	TCRBD01-01	01				TCRBJ01-02*01	TCRBJ01	TCRBJ01-02	01				6	5	0	6	17	7	32	40	45	51	68	3	Out	VDJ
ATCCAGCGCACAGAGCAGGGGGACTCGGCCATGTATCTCTGTGCCAGCAGCTTAGGGACAGGGGAATTTGGCTACACCTTCGGTTCG	CASSLGTGEFGYTF	2	1.669504824868944E-5	42	TCRBV07-09	TCRBV07	TCRBV07-09				01,03	TCRBD01-01*01	TCRBD01	TCRBD01-01	01				TCRBJ01-02*01	TCRBJ01	TCRBJ01-02	01				1	0	1	2	4	7	39	-1	55	64	68	2	In	VDJ
ATCCAGCCTGCAGAGCTTGGGGACTCGGCCATGTATCTCTGTGCCAGCAGCCCCCAGGCGGGAGTGGGTGGCTACACCTTCGGTTCG	CASSPQAGVGGYTF	4	3.339009649737888E-5	42	TCRBV11-01*01	TCRBV11	TCRBV11-01	01				TCRBD02-01*02	TCRBD02	TCRBD02-01	02				TCRBJ01-02*01	TCRBJ01	TCRBJ01-02	01				5	6	7	2	4	7	39	51	57	64	68	4	In	VDJ
CTGACAGTGACCAGTGCCCATCCTGAAGACAGCAGCTTCTACATCTGCAGTGCCTCGAATAGGCTCGGTGGCTACACCTTCGGTTCG	CSASNRLGGYTF	1	8.34752412434472E-6	36	TCRBV20	TCRBV20				TCRBV20-01,TCRBV20-or09_02						TCRBD01,TCRBD02	TCRBD01-01,TCRBD02-01		TCRBJ01-02*01	TCRBJ01	TCRBJ01-02	01				6	7	5	4	5	7	45	53	60	63	68	1	In	VDJ
CTGGAGTCGGCTGCTCCCTCCCAGACATCTGTGTACTTCTGTGCCAGCAGTGAAGATGGGGGGGGCGGTGGCTACACCTTCGGTTCG	CASSEDGGGGGYTF	2	1.669504824868944E-5	42	TCRBV06-01*01	TCRBV06	TCRBV06-01	01				TCRBD02-01*01	TCRBD02	TCRBD02-01	01				TCRBJ01-02*01	TCRBJ01	TCRBJ01-02	01				1	2	9	0	4	7	39	55	57	64	68	2	In	VDJ
CTGCTGTCGGCTGCTCCCTCCCAGACATCTGTGTACTTCTGTGCCAGCAGTTCGGGGTCCCTCGGACGTGGCTACACCTTCGGTTCG	CASSSGSLGRGYTF	1	8.34752412434472E-6	42	TCRBV06-05*01	TCRBV06	TCRBV06-05	01				TCRBD02-01*01	TCRBD02	TCRBD02-01	01				TCRBJ01-02*01	TCRBJ01	TCRBJ01-02	01				4	0	8	3	11	7	39	-1	52	57	68	1	In	VDJ
GGGTTGGAGTCGGCTGCTCCCTCCCAAACATCTGTGTACTTCTGTGCCAGCAGCTCGGACAGGATTAGTGGCTACACCTTCGGTTCG	CASSSDRISGYTF	4	3.339009649737888E-5	39	TCRBV06	TCRBV06				TCRBV06-02,TCRBV06-03		TCRBD01-01*01	TCRBD01	TCRBD01-01	01				TCRBJ01-02*01	TCRBJ01	TCRBJ01-02	01				6	3	1	4	5	7	42	53	56	63	68	4	In	VDJ
CTGGAGTCGGCTGCTCCCTCCCAGACATCTGTGTACTTCTGTGCCAGCAGTGAAGGTTGGGGCAGTAGTGGCTACACCTTCGGTTCG	CASSEGWGSSGYTF	6	5.0085144746068314E-5	42	TCRBV06-01*01	TCRBV06	TCRBV06-01	01				TCRBD01-01*01	TCRBD01	TCRBD01-01	01				TCRBJ01-02*01	TCRBJ01	TCRBJ01-02	01				1	3	7	0	5	7	39	55	58	63	68	6	In	VDJ
TCTAAGAAGCTCCTTCTCAGTGACTCTGGCTTCTATCTCTGTGCCTGGAGTGTACTGGGACAGGGAAGTGGCTACACCTTCGGTTCG	CAWSVLGQGSGYTF	1	8.34752412434472E-6	42	TCRBV30-01*01	TCRBV30	TCRBV30-01	01				TCRBD01-01*01	TCRBD01	TCRBD01-01	01				TCRBJ01-02*01	TCRBJ01	TCRBJ01-02	01				0	3	0	3	3	7	39	53	56	65	68	1	In	VDJ
AATTCCCTGGAGCTTGGTGACTCTGCTGTGTATTTCTGTGCCAGCAGCCAAGATTCGGCAGGTTCGTCTGGCTACACCTTCGGTTCG	CASSQDSAGSSGYTF	2	1.669504824868944E-5	45	TCRBV03	TCRBV03				TCRBV03-01,TCRBV03-02		TCRBD01-01*01	TCRBD01	TCRBD01-01	01				TCRBJ01-02*01	TCRBJ01	TCRBJ01-02	01				0	5	4	4	6	7	36	53	58	62	68	2	In	VDJ
CCCTCAGAACCCAGGGACTCAGCTGTGTACTTCTGTGCCAGCAGTTTAGAAGGGGGGTCCCTAGGGGCTGGCTACACCTTCGGTTCG	CASSLEGGSLGAGYTF	2	1.669504824868944E-5	48	TCRBV12	TCRBV12				TCRBV12-03,TCRBV12-04						TCRBD01,TCRBD02	TCRBD01-01,TCRBD02-01		TCRBJ01-02*01	TCRBJ01	TCRBJ01-02	01				1	1	5	1	12	7	33	49	50	56	68	2	In	VDJ
AGGCTGGAGTTGGCTGCTCCCTCCCAGACATCTGTGTACTTCTGTGCCAGCACCAAGGACGGCCGGGCTGGCTACACCTTCGGTTCG	CASTKDGRAGYTF	2	1.669504824868944E-5	39	TCRBV06-06	TCRBV06	TCRBV06-06				01,02					TCRBD01,TCRBD02	TCRBD01-01,TCRBD02-01		TCRBJ01-02*01	TCRBJ01	TCRBJ01-02	01				7	4	1	7	8	7	42	52	56	60	68	2	In	VDJ
GTGAACGCCTTGTTGCTGGGGGACTCGGCCCTCTATCTCTGTGCCAGCAGCGATCGGGGGAAATCTTATGGCTACACCTTCGGTTCG	CASSDRGKSYGYTF	1	8.34752412434472E-6	42	TCRBV05-06*01	TCRBV05	TCRBV05-06	01				TCRBD02-01*01	TCRBD02	TCRBD02-01	01				TCRBJ01-02*01	TCRBJ01	TCRBJ01-02	01				4	3	8	2	6	5	39	51	54	60	66	1	In	VDJ
GTCGGCTGCTCCCTCCCAGACATCTGTGTACTTCTGTGCCAGCACCTAGCCCCGCGGGGCAGAGCTTATGGCTACACCTTCGGTTCG		1	8.34752412434472E-6	47	TCRBV06	TCRBV06				TCRBV06-01,TCRBV06-05		TCRBD02-01*01	TCRBD02	TCRBD02-01	01				TCRBJ01-02*01	TCRBJ01	TCRBJ01-02	01				7	9	7	3	7	5	34	44	53	59	66	1	Out	VDJ
CAGCCCTCAGAACCCAGGGACTCAGCTGTGTACTTCTGTGCCAGCAGTCCCGTGGGACAGGGGAATTATGGCTACACCTTCGGTTCG	CASSPVGQGNYGYTF	1	8.34752412434472E-6	45	TCRBV12	TCRBV12				TCRBV12-03,TCRBV12-04		TCRBD01-01*01	TCRBD01	TCRBD01-01	01				TCRBJ01-02*01	TCRBJ01	TCRBJ01-02	01				5	5	0	2	3	5	36	48	53	63	66	1	In	VDJ
CTCAAGATCCAGCCTGCAAAGCTTGAGGACTCGGCCGTGTATCTCTGTGCCAGCAGCTCCCGATGGTATGGCTACACCTTCGGTTCG	CASSSRWYGYTF	6	5.0085144746068314E-5	36	TCRBV11-02*02	TCRBV11	TCRBV11-02	02								TCRBD01,TCRBD02	TCRBD01-01,TCRBD02-01		TCRBJ01-02*01	TCRBJ01	TCRBJ01-02	01				4	6	0	10	0	5	45	58	64	-1	66	6	In	VDJ
ACAGTGACCAGTGCCCATCCTGAAGACAGCAGCTTCTACATCTGCAGTGCTACCCCCGACCAGCGGTATGGCTACACCTTCGGTTCG	CSATPDQRYGYTF	1	8.34752412434472E-6	39	TCRBV20	TCRBV20				TCRBV20-01,TCRBV20-or09_02		TCRBD02-01	TCRBD02	TCRBD02-01				01,02	TCRBJ01-02*01	TCRBJ01	TCRBJ01-02	01				4	9	6	5	0	5	42	52	61	-1	66	1	In	VDJ
CACATCAATTCCCTGGAGCTTGGTGACTCTGCTGTGTATTTCTGTGCCAGCAGCCTGGACAGTGTCTATGGCTACACCTTCGGTTCG	CASSLDSVYGYTF	2	1.669504824868944E-5	39	TCRBV03	TCRBV03				TCRBV03-01,TCRBV03-02		TCRBD01-01*01	TCRBD01	TCRBD01-01	01				TCRBJ01-02*01	TCRBJ01	TCRBJ01-02	01				4	1	1	5	3	4	42	55	56	62	65	2	In	VDJ
AGCTCTCTGGAGCTGGGGGACTCAGCTTTGTATTTCTGTGCCAGCAGGGAGGGACCTGCCGGGGTCTATGGCTACACCTTCGGTTCG	CASREGPAGVYGYTF	2	1.669504824868944E-5	45	TCRBV09-01	TCRBV09	TCRBV09-01				01,02	TCRBD02-01*02	TCRBD02	TCRBD02-01	02				TCRBJ01-02*01	TCRBJ01	TCRBJ01-02	01				5	0	10	0	12	4	36	-1	47	53	65	2	In	VDJ
AGCACCTTGGAGCTGGGGGACTCGGCCCTTTATCTTTGCGCCAGCAGCCCCCTGGCCGGGGCGGTCTATGGCTACACCTTCGGTTCG	CASSPLAGAVYGYTF	2	1.669504824868944E-5	45	TCRBV05-01*01	TCRBV05	TCRBV05-01	01								TCRBD01,TCRBD02	TCRBD01-01,TCRBD02-01		TCRBJ01-02*01	TCRBJ01	TCRBJ01-02	01				4	9	7	0	3	4	36	48	57	62	65	2	In	VDJ
ATCCAGCGCACACAGCAGGAGGACTCGGCCGTGTATCTCTGTGCCAGCAGCCTGGGACAGGCGGTCTATGGCTACACCTTCGGTTCG	CASSLGQAVYGYTF	2	1.669504824868944E-5	42	TCRBV07-02*01	TCRBV07	TCRBV07-02	01				TCRBD01-01*01	TCRBD01	TCRBD01-01	01				TCRBJ01-02*01	TCRBJ01	TCRBJ01-02	01				5	2	0	4	4	4	39	51	53	61	65	2	In	VDJ
ATCAATTCCCTGGAGCTTGGTGACTCTGCTGTGTATTTCTGTGCCAGCAGCCAAGTCCAGGGCGTCTATGGCTACACCTTCGGTTCG	CASSQVQGVYGYTF	2	1.669504824868944E-5	42	TCRBV03	TCRBV03				TCRBV03-01,TCRBV03-02		TCRBD01-01*01	TCRBD01	TCRBD01-01	01				TCRBJ01-02*01	TCRBJ01	TCRBJ01-02	01				1	2	4	3	3	4	39	55	57	62	65	2	In	VDJ
TCCCTGGAGCTTGGTGACTCTGCTGTGTATTTCTGTGCCAGCAGCAAAGGCCCGGGACAGGGAGTCTATGGCTACACCTTCGGTTCG	CASSKGPGQGVYGYTF	2	1.669504824868944E-5	48	TCRBV03	TCRBV03				TCRBV03-01,TCRBV03-02		TCRBD01-01*01	TCRBD01	TCRBD01-01	01				TCRBJ01-02*01	TCRBJ01	TCRBJ01-02	01				1	4	0	3	3	4	33	49	53	62	65	2	In	VDJ
GTGAACGCCTTGGAGCTGGACGACTCGGCCCTGTATCTCTGTGCCAGCAGCGAAAACAGGGGGCTCTATGGCTACACCTTCGGTTCG	CASSENRGLYGYTF	3	2.5042572373034157E-5	42	TCRBV05-04*01	TCRBV05	TCRBV05-04	01				TCRBD01-01*01	TCRBD01	TCRBD01-01	01				TCRBJ01-02*01	TCRBJ01	TCRBJ01-02	01				4	4	3	0	1	4	39	51	55	64	65	3	In	VDJ
GCTCCCTCCCAGACATCTGTGTACTTCTGTGCCAGCAGTTAGCCGGACAGGGGAAAGGGGTTCCTCTATGGCTACACCTTCGGTTCG	CASS*PDRGKGFLYGYTF	1	8.34752412434472E-6	54	TCRBV06	TCRBV06				TCRBV06-05,TCRBV06-06		TCRBD01-01*01	TCRBD01	TCRBD01-01	01				TCRBJ01-02*01	TCRBJ01	TCRBJ01-02	01				3	3	1	2	12	4	27	41	44	53	65	1	Stop	VDJ
CAGCCTGCAGAACTGGAGGATTCTGGAGTTTATTTCTGTGCCAGCAGCCAAGGGGAGAGAACCCTCTATGGCTACACCTTCGGTTCG	CASSQGERTLYGYTF	2	1.669504824868944E-5	45	TCRBV14-01*01	TCRBV14	TCRBV14-01	01				TCRBD02-01*02	TCRBD02	TCRBD02-01	02				TCRBJ01-02*01	TCRBJ01	TCRBJ01-02	01				1	0	9	2	8	4	36	-1	52	57	65	2	In	VDJ
GGAGTCGGCTGCTCCCTCCCAAACATCTGTGTACTTCTGTGCCAGCAGTTTCGGAGGAAGGGACTCTATGGCTACACCTTCGGTTCG		2	1.669504824868944E-5	44	TCRBV06	TCRBV06				TCRBV06-02,TCRBV06-03		TCRBD02-01	TCRBD02	TCRBD02-01				01,02	TCRBJ01-02*01	TCRBJ01	TCRBJ01-02	01				4	9	0	10	0	4	37	50	59	-1	65	2	Out	VDJ
AGCACCTTGGAGCTGGGGGACTCGGCCCTTTATCTTTGCGCCAGCAGCTTGGGCAGACAGGGCATCTATGGCTACACCTTCGGTTCG	CASSLGRQGIYGYTF	2	1.669504824868944E-5	45	TCRBV05-01*01	TCRBV05	TCRBV05-01	01				TCRBD01-01*01	TCRBD01	TCRBD01-01	01				TCRBJ01-02*01	TCRBJ01	TCRBJ01-02	01				0	3	2	3	3	4	36	52	55	62	65	2	In	VDJ
AATGTGAACGCCTTGTTGCTGGGGGACTCGGCCCTCTATCTCTGTGCCAGCAGCTTAATTGACATCTATGGCTACACCTTCGGTTCG	CASSLIDIYGYTF	5	4.17376206217236E-5	39	TCRBV05-06*01	TCRBV05	TCRBV05-06	01				TCRBD01-01*01	TCRBD01	TCRBD01-01	01				TCRBJ01-02*01	TCRBJ01	TCRBJ01-02	01				2	4	2	6	1	4	42	56	60	64	65	5	In	VDJ
AGTGCCCATCCTGAAGACAGCAGCTTCTACATCTGCAGTGCTAGAGTGGGCTCAGGGGGCGATGGCTATGGCTACACCTTCGGTTCG	CSARVGSGGDGYGYTF	3	2.5042572373034157E-5	48	TCRBV20	TCRBV20				TCRBV20-01,TCRBV20-or09_02		TCRBD01-01*01	TCRBD01	TCRBD01-01	01				TCRBJ01-02*01	TCRBJ01	TCRBJ01-02	01				1	6	4	0	5	4	33	46	52	60	65	3	In	VDJ
ACATCGGCCCAAAAGAACCCGACAGCTTTCTATCTCTGTGCCACCGCCAAAGGGTGGCCAGGGGGCTATGGCTACACCTTCGGTTCG	CATAKGWPGGYGYTF	5	4.17376206217236E-5	45	TCRBV19-01	TCRBV19	TCRBV19-01				01,02	TCRBD01-01*01	TCRBD01	TCRBD01-01	01				TCRBJ01-02*01	TCRBJ01	TCRBJ01-02	01				10	15	4	1	0	4	36	43	58	-1	65	5	In	VDJ
AAGAACCCGACAGCTTTCTATCTCTGTGCCAGTAGTCCCCTCCGGGACAGGGGTTCGAGCAGGGGCTATGGCTACACCTTCGGTTCG	CASSPLRDRGSSRGYGYTF	6	5.0085144746068314E-5	57	TCRBV19-01	TCRBV19	TCRBV19-01				01,02	TCRBD01-01*01	TCRBD01	TCRBD01-01	01				TCRBJ01-02*01	TCRBJ01	TCRBJ01-02	01				5	7	0	2	12	4	24	36	43	53	65	6	In	VDJ
GAGCTTGGTGACTCTGCTGTGTATTTCTGTGCCAGCAGCCTCTAAACAGGGAAGTTGGGGGCGGGCTATGGCTACACCTTCGGTTCG	CASSL*TGKLGAGYGYTF	2	1.669504824868944E-5	54	TCRBV03	TCRBV03				TCRBV03-01,TCRBV03-02		TCRBD01-01*01	TCRBD01	TCRBD01-01	01				TCRBJ01-02*01	TCRBJ01	TCRBJ01-02	01				4	5	3	3	14	4	27	40	45	51	65	2	Stop	VDJ
GTGAACGCCTTGTTGCTGGGGGACTCGGCCCTCTATCTCTGTGCCAGCAGCCCCTCGGGCCCGGGCTATGGCTACACCTTCGGTTCG	CASSPSGPGYGYTF	1	8.34752412434472E-6	42	TCRBV05-06*01	TCRBV05	TCRBV05-06	01								TCRBD01,TCRBD02	TCRBD01-01,TCRBD02-01		TCRBJ01-02*01	TCRBJ01	TCRBJ01-02	01				4	5	8	0	5	4	39	51	56	60	65	1	In	VDJ
AGCACCTTGGAGCTGGGGGACTCGGCCCTTTATCTTTGCGCCAGCAGCTTGGGGCGACAGTTCGGCTATGGCTACACCTTCGGTTCG	CASSLGRQFGYGYTF	2	1.669504824868944E-5	45	TCRBV05-01*01	TCRBV05	TCRBV05-01	01				TCRBD01-01*01	TCRBD01	TCRBD01-01	01				TCRBJ01-02*01	TCRBJ01	TCRBJ01-02	01				0	3	2	5	5	4	36	52	55	60	65	2	In	VDJ
GTGAGCACCTTGGAGCTGGGGGACTCGGCCCTTTATCTTTGCGCCAGCAGCTTGGGGCGTGACGGCTATGGCTACACCTTCGGTTCG	CASSLGRDGYGYTF	2	1.669504824868944E-5	42	TCRBV05-01*01	TCRBV05	TCRBV05-01	01								TCRBD01,TCRBD02	TCRBD01-01,TCRBD02-01		TCRBJ01-02*01	TCRBJ01	TCRBJ01-02	01				0	5	2	7	2	4	39	55	60	63	65	2	In	VDJ
ACCAGTGCCCATCCTGAAGACAGCAGCTTCTACATCTGCAGTGCTAGAGATAGGACAGCTCTAGGCTATGGCTACACCTTCGGTTCG	CSARDRTALGYGYTF	4	3.339009649737888E-5	45	TCRBV20	TCRBV20				TCRBV20-01,TCRBV20-or09_02		TCRBD01-01*01	TCRBD01	TCRBD01-01	01				TCRBJ01-02*01	TCRBJ01	TCRBJ01-02	01				0	2	1	5	7	4	36	50	52	58	65	4	In	VDJ
AGCTCCCAGACATCTGTGTACTTCTGTGCCATCAGTGAGTCCACAATCTTGGTTCAGGGTCGAGGCTATGGCTACACCTTCGGTTCG	CAISESTILVQGRGYGYTF	3	2.5042572373034157E-5	57	TCRBV10-03*01	TCRBV10	TCRBV10-03	01				TCRBD01-01*01	TCRBD01	TCRBD01-01	01				TCRBJ01-02*01	TCRBJ01	TCRBJ01-02	01				0	13	4	3	6	4	24	41	54	59	65	3	In	VDJ
ATCCGGTCCACAAAGCTGGAGGACTCAGCCATGTACTTCTGTGCCACCCGTGGTGAGGGTAGGAGCTATGGCTACACCTTCGGTTCG	CATRGEGRSYGYTF	2	1.669504824868944E-5	42	TCRBV02-01*01	TCRBV02	TCRBV02-01	01				TCRBD02-01*02	TCRBD02	TCRBD02-01	02				TCRBJ01-02*01	TCRBJ01	TCRBJ01-02	01				10	8	11	0	6	4	39	46	54	59	65	2	In	VDJ
CTGCTGTCGGCTGCTCCCTCCCAGACATCTGTGTACTTCTGTGCCAGCAGATCAGGACCCCAGAGCTATGGCTACACCTTCGGTTCG	CASRSGPQSYGYTF	1	8.34752412434472E-6	42	TCRBV06-05*01	TCRBV06	TCRBV06-05	01								TCRBD01,TCRBD02	TCRBD01-01,TCRBD02-01		TCRBJ01-02*01	TCRBJ01	TCRBJ01-02	01				6	4	1	7	7	4	39	50	54	58	65	1	In	VDJ
CACGTTGGCGTCTGCTGTACCCTCTCAGACATCTGTGTACTTCTGTGCCAGCAGATTTTCAGAAGCTATGGCTACACCTTCGGTTCG		2	1.669504824868944E-5	38	TCRBV06-04	TCRBV06	TCRBV06-04				01,02	TCRBD01-01*01	TCRBD01	TCRBD01-01	01				TCRBJ01-02*01	TCRBJ01	TCRBJ01-02	01				6	5	4	5	3	4	43	54	59	62	65	2	Out	VDJ
GTGACCAGTGCCCATCCTGAAGACAGCAGCTTCTACATCTGCAGTGCCCGTGACAGACCTGCATCCTATGGCTACACCTTCGGTTCG	CSARDRPASYGYTF	4	3.339009649737888E-5	42	TCRBV20	TCRBV20				TCRBV20-01,TCRBV20-or09_02		TCRBD01-01*01	TCRBD01	TCRBD01-01	01				TCRBJ01-02*01	TCRBJ01	TCRBJ01-02	01				6	4	2	5	9	4	39	47	51	56	65	4	In	VDJ
ATCCTGAGTTCTAAGAAGCTCCTTCTCAGTGACTCTGGCTTCTATCTCTGTGCCTGGAGTGCGGCCTATGGCTACACCTTCGGTTCG	CAWSAAYGYTF	2	1.669504824868944E-5	33	TCRBV30-01*01	TCRBV30	TCRBV30-01	01								TCRBD01,TCRBD02	TCRBD01-01,TCRBD02-01		TCRBJ01-02*01	TCRBJ01	TCRBJ01-02	01				1	1	9	0	0	4	48	61	62	-1	65	2	In	VDJ
CAGCCCTCAGAACCCAGGGACTCAGCTGTGTACTTCTGTGCCAGCAGTTTTTCGGGACAGGGGACCTATGGCTACACCTTCGGTTCG	CASSFSGQGTYGYTF	1	8.34752412434472E-6	45	TCRBV12	TCRBV12				TCRBV12-03,TCRBV12-04		TCRBD01-01*01	TCRBD01	TCRBD01-01	01				TCRBJ01-02*01	TCRBJ01	TCRBJ01-02	01				3	3	0	2	2	4	36	50	53	63	65	1	In	VDJ
ACAGTGACCAGTGCCCATCCTGAAGACAGCAGCTTCTACATCTGCAGTGTAGGACAGGGGGCGACCTATGGCTACACCTTCGGTTCG	CSVGQGATYGYTF	1	8.34752412434472E-6	39	TCRBV20	TCRBV20				TCRBV20-01,TCRBV20-or09_02		TCRBD01-01*01	TCRBD01	TCRBD01-01	01				TCRBJ01-02*01	TCRBJ01	TCRBJ01-02	01				7	2	1	0	3	4	42	49	51	62	65	1	In	VDJ
GAGTCGGCTGCTCCCTCCCAAACATCTGTGTACTTCTGTGCCACCAAGGACAGGGAAGGCCCTTACTATGGCTACACCTTCGGTTCG	CATKDREGPYYGYTF	4	3.339009649737888E-5	45	TCRBV06	TCRBV06				TCRBV06-02,TCRBV06-03		TCRBD01-01*01	TCRBD01	TCRBD01-01	01				TCRBJ01-02*01	TCRBJ01	TCRBJ01-02	01				10	4	1	3	9	3	36	43	47	55	64	4	In	VDJ
CACGCCCTGCAGCCAGAAGACTCAGCCCTGTATCTCTGCGCCAGCAGCCAAGAAACAGGGGAGTACTATGGCTACACCTTCGGTTCG	CASSQETGEYYGYTF	4	3.339009649737888E-5	45	TCRBV04-01*01	TCRBV04	TCRBV04-01	01				TCRBD01-01*01	TCRBD01	TCRBD01-01	01				TCRBJ01-02*01	TCRBJ01	TCRBJ01-02	01				0	1	3	2	3	3	36	53	54	61	64	4	In	VDJ
GTGACATCGGCCCAAAAGAACCCGACAGCTTTCTATCTCTGTGCCAGTAGTGAGGACAGGGGATACTATGGCTACACCTTCGGTTCG	CASSEDRGYYGYTF	5	4.17376206217236E-5	42	TCRBV19-01	TCRBV19	TCRBV19-01				01,02	TCRBD01-01*01	TCRBD01	TCRBD01-01	01				TCRBJ01-02*01	TCRBJ01	TCRBJ01-02	01				5	2	1	2	2	3	39	51	53	62	64	5	In	VDJ
TCGGCTGCTCCCTCCCAGACATCTGTGTACTTCTGTGCCAGCCGCTCGCCAGGGGTTCGGCGGGACTATGGCTACACCTTCGGTTCG	CASRSPGVRRDYGYTF	1	8.34752412434472E-6	48	TCRBV06	TCRBV06				TCRBV06-01,TCRBV06-05		TCRBD01-01*01	TCRBD01	TCRBD01-01	01				TCRBJ01-02*01	TCRBJ01	TCRBJ01-02	01				8	7	4	2	9	3	33	42	49	55	64	1	In	VDJ
GTGACCAGTGCCCATCCTGAAGACAGCAGCTTCTACATCTGCAGTGCCTTAGACAGGGTTTCGGACTATGGCTACACCTTCGGTTCG	CSALDRVSDYGYTF	1	8.34752412434472E-6	42	TCRBV20	TCRBV20				TCRBV20-01,TCRBV20-or09_02		TCRBD01-01*01	TCRBD01	TCRBD01-01	01				TCRBJ01-02*01	TCRBJ01	TCRBJ01-02	01				6	4	2	3	6	3	39	47	51	58	64	1	In	VDJ
GTGACCAGTGCCCATCCTGAAGACAGCAGCTTCTACATCTGCAGTGCTAGGGACAGGGTATCGGACTATGGCTACACCTTCGGTTCG	CSARDRVSDYGYTF	1	8.34752412434472E-6	42	TCRBV20	TCRBV20				TCRBV20-01,TCRBV20-or09_02		TCRBD01-01*01	TCRBD01	TCRBD01-01	01				TCRBJ01-02*01	TCRBJ01	TCRBJ01-02	01				3	0	1	3	6	3	39	-1	50	58	64	1	In	VDJ
GAGATGAATGTGAGCACCTTGGAGCTGGGGGACTCGGCCCTTTATCTTTGCGCCAGCAGCTCCGACTATGGCTACACCTTCGGTTCG	CASSSDYGYTF	3	2.5042572373034157E-5	33	TCRBV05-01*01	TCRBV05	TCRBV05-01	01				TCRBD02-01	TCRBD02	TCRBD02-01				01,02	TCRBJ01-02*01	TCRBJ01	TCRBJ01-02	01				3	1	8	6	0	3	48	61	62	-1	64	3	In	VDJ
ATCCAGCGCACACAGCAGGAGGACTCCGCCGTGTATCTCTGTGCCAGCAGCTTGGCGGGGTACGACTATGGCTACACCTTCGGTTCG	CASSLAGYDYGYTF	2	1.669504824868944E-5	42	TCRBV07-08*01	TCRBV07	TCRBV07-08	01				TCRBD02-01*01	TCRBD02	TCRBD02-01	01				TCRBJ01-02*01	TCRBJ01	TCRBJ01-02	01				3	1	7	3	4	3	39	53	54	60	64	2	In	VDJ
AATGTGAGCACCTTGGAGCTGGGGGACTCGGCCCTTTATCTTTGCGCCAGCAGCTTGGAGGGAGACTATGGCTACACCTTCGGTTCG	CASSLEGDYGYTF	2	1.669504824868944E-5	39	TCRBV05-01*01	TCRBV05	TCRBV05-01	01				TCRBD02-01*02	TCRBD02	TCRBD02-01	02				TCRBJ01-02*01	TCRBJ01	TCRBJ01-02	01				0	1	9	2	0	3	42	58	59	-1	64	2	In	VDJ
GAGTCTGCCAGGCCCTCACATACCTCTCAGTACCTCTGTGCCAGCAGTGAGAGGACATCTAATCACTATGGCTACACCTTCGGTTCG	CASSERTSNHYGYTF	1	8.34752412434472E-6	45	TCRBV25-01*01	TCRBV25	TCRBV25-01	01				TCRBD01-01*01	TCRBD01	TCRBD01-01	01				TCRBJ01-02*01	TCRBJ01	TCRBJ01-02	01				3	2	1	6	7	3	36	50	52	57	64	1	In	VDJ
GTGGGCAACATGAGCCCTGAAGACAGCAGCATATATCTCTGCAGCGTTGAAAGTCCTGGTTCTAACTATGGCTACACCTTCGGTTCG	CSVESPGSNYGYTF	1	8.34752412434472E-6	42	TCRBV29-01*01	TCRBV29	TCRBV29-01	01								TCRBD01,TCRBD02	TCRBD01-01,TCRBD02-01		TCRBJ01-02*01	TCRBJ01	TCRBJ01-02	01				2	6	0	10	2	0	39	51	57	59	61	1	In	VDJ
GTGCAGCCTGCAGAACTGGAGGATTCTGGAGTTTATTTCTGTGCCAGCAGCCATTTATCTTCTAACTATGGCTACACCTTCGGTTCG	CASSHLSSNYGYTF	2	1.669504824868944E-5	42	TCRBV14-01*01	TCRBV14	TCRBV14-01	01				TCRBD02-01	TCRBD02	TCRBD02-01				01,02	TCRBJ01-02*01	TCRBJ01	TCRBJ01-02	01				3	5	4	10	1	0	39	53	58	60	61	2	In	VDJ
GTGAGCACCTTGGAGCTGGGGGACTCGGCCCTTTATCTTTGCGCCAGCAGCTTGACAGGGTCTAACTATGGCTACACCTTCGGTTCG	CASSLTGSNYGYTF	2	1.669504824868944E-5	42	TCRBV05-01*01	TCRBV05	TCRBV05-01	01				TCRBD01-01*01	TCRBD01	TCRBD01-01	01				TCRBJ01-02*01	TCRBJ01	TCRBJ01-02	01				1	0	3	3	1	0	39	-1	54	60	61	2	In	VDJ
ACAGTGACCAGTGCCCATCCTGAAGACAGCAGCTTCTACATCTGCAGTGCCACTATAGGGGCTAACTATGGCTACACCTTCGGTTCG	CSATIGANYGYTF	1	8.34752412434472E-6	39	TCRBV20	TCRBV20				TCRBV20-01,TCRBV20-or09_02		TCRBD01-01*01	TCRBD01	TCRBD01-01	01				TCRBJ01-02*01	TCRBJ01	TCRBJ01-02	01				6	6	5	2	0	0	42	50	56	-1	61	1	In	VDJ
TCGGCTGCTCCCTCCCAGACATCTGTGTACTTCTGTGCCAGCAGTGTTCCAGGGACGTTTCCTAACTATGGCTACACCTTCGGTTCG	CASSVPGTFPNYGYTF	2	1.669504824868944E-5	48	TCRBV06-01*01	TCRBV06	TCRBV06-01	01								TCRBD01,TCRBD02	TCRBD01-01,TCRBD02-01		TCRBJ01-02*01	TCRBJ01	TCRBJ01-02	01				4	5	0	7	5	0	33	46	51	56	61	2	In	VDJ
AGCAACATGAGCCCTGAAGACAGCAGCATATATCTCTGCAGCGTTGAACCCACAGGGTTGCCTAACTATGGCTACACCTTCGGTTCG	CSVEPTGLPNYGYTF	1	8.34752412434472E-6	45	TCRBV29-01*01	TCRBV29	TCRBV29-01	01				TCRBD01-01*01	TCRBD01	TCRBD01-01	01				TCRBJ01-02*01	TCRBJ01	TCRBJ01-02	01				2	3	3	3	4	0	36	48	51	57	61	1	In	VDJ
TCGGCTGCTCCCTCCCAGACATCTGTGTACTTCTGTGCCAGCAGTGAAGTTCAGGGGGCGCCTAACTATGGCTACACCTTCGGTTCG	CASSEVQGAPNYGYTF	2	1.669504824868944E-5	48	TCRBV06-01*01	TCRBV06	TCRBV06-01	01				TCRBD01-01*01	TCRBD01	TCRBD01-01	01				TCRBJ01-02*01	TCRBJ01	TCRBJ01-02	01				1	2	4	0	2	0	33	49	51	59	61	2	In	VDJ
GGCCTGGGGGACGCAGCCATGTACCTGTGTGCCACCAGCAGATCCCAACAAAACAGGGATACTAACTATGGCTACACCTTCGGTTCG	CATSRSQQNRDTNYGYTF	2	1.669504824868944E-5	54	TCRBV15-01*01	TCRBV15	TCRBV15-01	01				TCRBD01-01*01	TCRBD01	TCRBD01-01	01				TCRBJ01-02*01	TCRBJ01	TCRBJ01-02	01				2	10	3	3	3	0	27	42	52	58	61	2	In	VDJ
CTGTCGGCTGCTCCCTCCCAGACATCTGTGTACTTCTGTGCCAGCAGTTACTCAGCCGGGACTAACTATGGCTACACCTTCGGTTCG	CASSYSAGTNYGYTF	3	2.5042572373034157E-5	45	TCRBV06-05*01	TCRBV06	TCRBV06-05	01				TCRBD02-01*02	TCRBD02	TCRBD02-01	02				TCRBJ01-02*01	TCRBJ01	TCRBJ01-02	01				0	3	8	3	0	0	36	53	56	-1	61	3	In	VDJ
TCGGCCCAAAAGAACCCGACAGCTTTCTATCTCTGTGCCAGTAGATTCCTTCCGGGGACGGATAACTATGGCTACACCTTCGGTTCG	CASRFLPGTDNYGYTF	3	2.5042572373034157E-5	48	TCRBV19-01	TCRBV19	TCRBV19-01				01,02					TCRBD01,TCRBD02	TCRBD01-01,TCRBD02-01		TCRBJ01-02*01	TCRBJ01	TCRBJ01-02	01				6	10	0	7	3	1	33	44	54	59	62	3	In	VDJ
AATGTGAACGCCTTGGAGCTGGACGACTCGGCCCTGTATCTCTGTGCCAGCAGCTTGGGAGATAACTATGGCTACACCTTCGGTTCG	CASSLGDNYGYTF	6	5.0085144746068314E-5	39	TCRBV05-04*01	TCRBV05	TCRBV05-04	01				TCRBD02-01*02	TCRBD02	TCRBD02-01	02				TCRBJ01-02*01	TCRBJ01	TCRBJ01-02	01				0	0	11	2	1	1	42	-1	58	61	62	6	In	VDJ
TGGAGTCAGCTGCTCCCTCCCAGACATCTGTATACTTCTGTGCCAGCAGTTATTCCGAGGGTGAACTATGGCTACACCTTCGGTTCG		2	1.669504824868944E-5	43	TCRBV06-09*01	TCRBV06	TCRBV06-09	01				TCRBD02-01*02	TCRBD02	TCRBD02-01	02				TCRBJ01-02*01	TCRBJ01	TCRBJ01-02	01				0	1	11	0	2	2	38	55	56	61	63	2	Out	VDJ
AAGATCCGGTCCACAAAGCTGGAGGACTCAGCCATGTACTTCTGTGCCAGCAGTATCAAGTGGAACTATGGCTACACCTTCGGTTCG	CASSIKWNYGYTF	2	1.669504824868944E-5	39	TCRBV02-01*01	TCRBV02	TCRBV02-01	01								TCRBD01,TCRBD02	TCRBD01-01,TCRBD02-01		TCRBJ01-02*01	TCRBJ01	TCRBJ01-02	01				5	7	0	10	0	2	42	54	61	-1	63	2	In	VDJ
ACCAGTGCCCATCCTGAAGACAGCAGCTTCTACATCTGCAGTGCTAGAGACCCCGGGAGGGGGAACTATGGCTACACCTTCGGTTCG	CSARDPGRGNYGYTF	2	1.669504824868944E-5	45	TCRBV20	TCRBV20				TCRBV20-01,TCRBV20-or09_02		TCRBD02-01*02	TCRBD02	TCRBD02-01	02				TCRBJ01-02*01	TCRBJ01	TCRBJ01-02	01				0	3	8	0	2	2	36	50	53	61	63	2	In	VDJ
AGGCTGCTGTCGGCTGCTCCCTCCCAGACATCTGTGTACTTCTGTGCCAGCAGGCCGACAGGGAACTATGGCTACACCTTCGGTTCG	CASRPTGNYGYTF	3	2.5042572373034157E-5	39	TCRBV06-05*01	TCRBV06	TCRBV06-05	01				TCRBD01-01*01	TCRBD01	TCRBD01-01	01				TCRBJ01-02*01	TCRBJ01	TCRBJ01-02	01				6	3	2	3	0	2	42	53	56	-1	63	3	In	VDJ
GTGAGCACCTTGGAGCTGGGGGACTCGGCCCTTTATCTTTGCGCCAGCAGACTAGACCTTTCGAACTATGGCTACACCTTCGGTTCG	CASRLDLSNYGYTF	2	1.669504824868944E-5	42	TCRBV05-01*01	TCRBV05	TCRBV05-01	01				TCRBD02-01	TCRBD02	TCRBD02-01				01,02	TCRBJ01-02*01	TCRBJ01	TCRBJ01-02	01				5	0	3	8	8	2	39	-1	50	55	63	2	In	VDJ
ATCCAGCCCTCAGAACCCAGGGACTCAGCTGTGTACTTCTGTGCCAGCAGTTTAGGGGGGGCGAACTATGGCTACACCTTCGGTTCG	CASSLGGANYGYTF	1	8.34752412434472E-6	42	TCRBV12	TCRBV12				TCRBV12-03,TCRBV12-04						TCRBD01,TCRBD02	TCRBD01-01,TCRBD02-01		TCRBJ01-02*01	TCRBJ01	TCRBJ01-02	01				1	1	6	0	1	2	39	55	56	62	63	1	In	VDJ
TCCTTGGAGCTGGGGGACTCAGCCCTGTACTTCTGTGCCAGCAGCTTAGGGGCGGGGATTCAGAACTATGGCTACACCTTCGGTTCG	CASSLGAGIQNYGYTF	2	1.669504824868944E-5	48	TCRBV13-01*01	TCRBV13	TCRBV13-01	01				TCRBD02-01*01	TCRBD02	TCRBD02-01	01				TCRBJ01-02*01	TCRBJ01	TCRBJ01-02	01				0	1	7	3	6	2	33	50	51	57	63	2	In	VDJ
CAGCGCACAGAGCAGGGGGACTCGGCCATGTATCTCTGTGCCAGCAGCTCCGTGGACAGTCTCAACTATGGCTACACCTTCGGTTCG	CASSSVDSLNYGYTF	2	1.669504824868944E-5	45	TCRBV07-09	TCRBV07	TCRBV07-09				01,03	TCRBD01-01*01	TCRBD01	TCRBD01-01	01				TCRBJ01-02*01	TCRBJ01	TCRBJ01-02	01				4	4	1	5	4	2	36	49	53	59	63	2	In	VDJ
ATCCAGCGCACACAGCAGGAGGACTCCGCCGTGTATCTCTGTGCCAGCAGCTTAGGACACGCCAACTATGGCTACACCTTCGGTTCG	CASSLGHANYGYTF	2	1.669504824868944E-5	42	TCRBV07-08*01	TCRBV07	TCRBV07-08	01				TCRBD01-01*01	TCRBD01	TCRBD01-01	01				TCRBJ01-02*01	TCRBJ01	TCRBJ01-02	01				1	0	2	6	4	2	39	-1	55	59	63	2	In	VDJ
CTGCAGCCAGAAGACTCAGCCCTGTATCTCTGCGCCAGCAGCCAAGAGGGGAAGAGCTTCACCAACTATGGCTACACCTTCGGTTCG	CASSQEGKSFTNYGYTF	1	8.34752412434472E-6	51	TCRBV04-01*01	TCRBV04	TCRBV04-01	01								TCRBD01,TCRBD02	TCRBD01-01,TCRBD02-01		TCRBJ01-02*01	TCRBJ01	TCRBJ01-02	01				0	1	0	8	11	2	30	47	48	52	63	1	In	VDJ
CAGCGCACAGAGCAGGGGGACTCGGCCATGTATCTCTGTGCCAGCAGCTCCTGGACGGAGGACAACTATGGCTACACCTTCGGTTCG	CASSSWTEDNYGYTF	2	1.669504824868944E-5	45	TCRBV07-09	TCRBV07	TCRBV07-09				01,03	TCRBD02-01*02	TCRBD02	TCRBD02-01	02				TCRBJ01-02*01	TCRBJ01	TCRBJ01-02	01				4	7	10	1	2	2	36	49	56	61	63	2	In	VDJ
ATCCAGCGCACACAGCAGGAGGACTCGGCCGTGTATCTCTGTGCCAGCAGCGCAAGGTTTGGAAACTATGGCTACACCTTCGGTTCG	CASSARFGNYGYTF	3	2.5042572373034157E-5	42	TCRBV07-02*01	TCRBV07	TCRBV07-02	01								TCRBD01,TCRBD02	TCRBD01-01,TCRBD02-01		TCRBJ01-02*01	TCRBJ01	TCRBJ01-02	01				5	9	1	8	0	2	39	51	60	-1	63	3	In	VDJ
GTGAACGCCTTGTTGCTGGGGGACTCGGCCCTCTATCTCTGTGCCAGCATCCTCGGACAGGGAAACTATGGCTACACCTTCGGTTCG	CASILGQGNYGYTF	1	8.34752412434472E-6	42	TCRBV05-06*01	TCRBV05	TCRBV05-06	01				TCRBD01-01*01	TCRBD01	TCRBD01-01	01				TCRBJ01-02*01	TCRBJ01	TCRBJ01-02	01				6	5	1	3	1	2	39	49	54	62	63	1	In	VDJ
AGCCCCAACCAGACCTCTCTGTACTTCTGTGCCAGCAGCGCTAAAGGGTACAGGGAGACTCGAAACTATGGCTACACCTTCGGTTCG	CASSAKGYRETRNYGYTF	4	3.339009649737888E-5	54	TCRBV27-01*01	TCRBV27	TCRBV27-01	01				TCRBD01-01*01	TCRBD01	TCRBD01-01	01				TCRBJ01-02*01	TCRBJ01	TCRBJ01-02	01				6	11	3	3	8	2	27	38	49	55	63	4	In	VDJ
GCCTTGGAGCTGGACGACTCGGCCCTGTATCTCTGTGCCAGCAGCTTGGCGCGGCAGGGGGCAAACTATGGCTACACCTTCGGTTCG	CASSLARQGANYGYTF	3	2.5042572373034157E-5	48	TCRBV05-04*01	TCRBV05	TCRBV05-04	01				TCRBD01-01*01	TCRBD01	TCRBD01-01	01				TCRBJ01-02*01	TCRBJ01	TCRBJ01-02	01				0	5	4	0	1	2	33	49	54	62	63	3	In	VDJ
ACTGTGACATCGGCCCAAAAGAACCCGACAGCTTTCTATCTCTGTGCCAGTAGTACCAGGACAGGATATGGCTACACCTTCGGTTCG	CASSTRTGYGYTF	3	2.5042572373034157E-5	39	TCRBV19-01	TCRBV19	TCRBV19-01				01,02	TCRBD01-01*01	TCRBD01	TCRBD01-01	01				TCRBJ01-02*01	TCRBJ01	TCRBJ01-02	01				4	3	1	4	1	5	42	55	58	65	66	3	In	VDJ
CTGAAGATCCGGTCCACAAAGCTGGAGGACTCAGCCATGTACTTCTGTGCCAGCAGTCCGGACAGATATGGCTACACCTTCGGTTCG	CASSPDRYGYTF	6	5.0085144746068314E-5	36	TCRBV02-01*01	TCRBV02	TCRBV02-01	01				TCRBD01-01*01	TCRBD01	TCRBD01-01	01				TCRBJ01-02*01	TCRBJ01	TCRBJ01-02	01				5	2	1	5	1	5	45	57	59	65	66	6	In	VDJ
GAGTCTGCTGCCTCCTCCCAGACATCTGTATATTTCTGCGCCAGCAGTAGGCCAGGGAACCTCTAATATGGCTACACCTTCGGTTCG	CASSRPGNL*YGYTF	5	4.17376206217236E-5	45	TCRBV10-01	TCRBV10	TCRBV10-01				01,02	TCRBD01-01*01	TCRBD01	TCRBD01-01	01				TCRBJ01-02*01	TCRBJ01	TCRBJ01-02	01				5	4	4	3	9	5	36	48	52	57	66	5	Stop	VDJ
ACCTTGGAGCTGGGGGACTCGGCCCTTTATCTTTGCGCCAGCAGCTTGGCCGGAGGGGGGAAGAAATATGGCTACACCTTCGGTTCG	CASSLAGGGKKYGYTF	2	1.669504824868944E-5	48	TCRBV05-01*01	TCRBV05	TCRBV05-01	01								TCRBD01,TCRBD02	TCRBD01-01,TCRBD02-01		TCRBJ01-02*01	TCRBJ01	TCRBJ01-02	01				0	4	5	1	7	5	33	49	53	59	66	2	In	VDJ
GTGACATCGGCCCAAAAGAACCCGACAGCTTTCTATCTCTGTGCCAGTAGTATTCGTGGCAGGGGTGATGGCTACACCTTCGGTTCG	CASSIRGRGDGYTF	3	2.5042572373034157E-5	42	TCRBV19-01	TCRBV19	TCRBV19-01				01,02	TCRBD01-01*01	TCRBD01	TCRBD01-01	01				TCRBJ01-02*01	TCRBJ01	TCRBJ01-02	01				3	6	4	2	2	6	39	53	59	65	67	3	In	VDJ
CTGGAGCTGGGGGACTCAGCTTTGTATTTCTGTGCCAGCAGCGGTAGCTTACGACCGACAGGGCCTGATGGCTACACCTTCGGTTCG	CASSGSLRPTGPDGYTF	2	1.669504824868944E-5	51	TCRBV09-01	TCRBV09	TCRBV09-01				01,02	TCRBD01-01*01	TCRBD01	TCRBD01-01	01				TCRBJ01-02*01	TCRBJ01	TCRBJ01-02	01				3	13	2	3	4	6	30	43	56	63	67	2	In	VDJ
GTGAGCACCTTGGAGCTGGGGGACTCGGCCCTTTATCTTTGCGCCAGCAGCTTGACAGGGGAGTTGGATGGCTACACCTTCGGTTCG	CASSLTGELDGYTF	2	1.669504824868944E-5	42	TCRBV05-01*01	TCRBV05	TCRBV05-01	01				TCRBD01-01*01	TCRBD01	TCRBD01-01	01				TCRBJ01-02*01	TCRBJ01	TCRBJ01-02	01				1	0	3	2	6	6	39	-1	54	61	67	2	In	VDJ
CAGCGCACAGAGCAGGGGGACTCGGCCATGTATCTCTGTGCCAGCAGCTTAGCCCGGGTTCCAGTGGATGGCTACACCTTCGGTTCG	CASSLARVPVDGYTF	2	1.669504824868944E-5	45	TCRBV07-09	TCRBV07	TCRBV07-09				01,03	TCRBD02-01	TCRBD02	TCRBD02-01				01,02	TCRBJ01-02*01	TCRBJ01	TCRBJ01-02	01				0	1	8	4	9	6	36	53	54	58	67	2	In	VDJ
GAGCTCCTTGGAGCTGGGGGACTCAGCCCTGTACTTCTGTGCCAGCAGCCAAATATTGCGACAGGGGATGGCTACACCTTCGGTTCG		2	1.669504824868944E-5	44	TCRBV13-01*01	TCRBV13	TCRBV13-01	01				TCRBD01-01*01	TCRBD01	TCRBD01-01	01				TCRBJ01-02*01	TCRBJ01	TCRBJ01-02	01				5	10	2	2	0	6	37	49	59	-1	67	2	Out	VDJ
CTGGAGTCGCCCAGCCCCAACCAGACCTCTCTGTACTTCTGTGCCAGCAGTTTAAGGTCAGGCAGGGATGGCTACACCTTCGGTTCG	CASSLRSGRDGYTF	3	2.5042572373034157E-5	42	TCRBV27-01*01	TCRBV27	TCRBV27-01	01				TCRBD01-01*01	TCRBD01	TCRBD01-01	01				TCRBJ01-02*01	TCRBJ01	TCRBJ01-02	01				2	8	4	3	0	6	39	54	62	-1	67	3	In	VDJ
CACATCAATTCCCTGGAGCTTGGTGACTCTGCTGTGTATTTCTGTGCCAGCAGCCAAGTCAGCAGGGATGGCTACACCTTCGGTTCG	CASSQVSRDGYTF	2	1.669504824868944E-5	39	TCRBV03	TCRBV03				TCRBV03-01,TCRBV03-02		TCRBD01-01*01	TCRBD01	TCRBD01-01	01				TCRBJ01-02*01	TCRBJ01	TCRBJ01-02	01				1	4	4	3	0	6	42	58	62	-1	67	2	In	VDJ
AAGATCCAGCCCTCAGAACCCAGGGACTCAGCTGTGTACTTCTGTGCCAGCAGCCGTTGGGGCTCGGATGGCTACACCTTCGGTTCG	CASSRWGSDGYTF	1	8.34752412434472E-6	39	TCRBV12	TCRBV12				TCRBV12-03,TCRBV12-04		TCRBD01-01*01	TCRBD01	TCRBD01-01	01				TCRBJ01-02*01	TCRBJ01	TCRBJ01-02	01				6	5	7	0	4	6	42	53	58	63	67	1	In	VDJ
CCGCTACCAGCTCCCAGACATCTGTGTACTTCTGTGCCATCAGTGAGAAGCAGTTTGGATGGGTTCGATGGCTACACCTTCGGTTCG		2	1.669504824868944E-5	49	TCRBV10-03*01	TCRBV10	TCRBV10-03	01								TCRBD01,TCRBD02	TCRBD01-01,TCRBD02-01		TCRBJ01-02*01	TCRBJ01	TCRBJ01-02	01				2	13	0	9	4	6	32	47	60	63	67	2	Out	VDJ
ACAGTGACCAGTGCCCATCCTGAAGACAGCAGCTTCTACATCTGCAGTGCTAGAACAGGGGTTGTCGATGGCTACACCTTCGGTTCG	CSARTGVVDGYTF	1	8.34752412434472E-6	39	TCRBV20	TCRBV20				TCRBV20-01,TCRBV20-or09_02		TCRBD01-01*01	TCRBD01	TCRBD01-01	01				TCRBJ01-02*01	TCRBJ01	TCRBJ01-02	01				2	0	3	2	6	6	42	-1	54	61	67	1	In	VDJ
AATGTGAGCACCTTGGAGCTGGGGGACTCGGCCCTTTATCTTTGCGCCAGCAGCTTGGTAGGGGGCGATGGCTACACCTTCGGTTCG	CASSLVGGDGYTF	3	2.5042572373034157E-5	39	TCRBV05-01*01	TCRBV05	TCRBV05-01	01				TCRBD01-01*01	TCRBD01	TCRBD01-01	01				TCRBJ01-02*01	TCRBJ01	TCRBJ01-02	01				0	1	5	0	1	6	42	58	59	66	67	3	In	VDJ
AAGAAGCTCCTTCTCAGTGACTCTGGCTTCTATCTCTGTGCCTGGAGCCGATGGGGCCGCGATCGCGATGGCTACACCTTCGGTTCG	CAWSRWGRDRDGYTF	1	8.34752412434472E-6	45	TCRBV30-01*01	TCRBV30	TCRBV30-01	01				TCRBD01-01*01	TCRBD01	TCRBD01-01	01				TCRBJ01-02*01	TCRBJ01	TCRBJ01-02	01				3	5	7	0	10	6	36	47	52	57	67	1	In	VDJ
CTGGGGTTGGAGTCGGCTGCTCCCTCCCAAACATCTGTGTACTTCTGTGCCAGCAGTTACGAGGTGCATGGCTACACCTTCGGTTCG	CASSYEVHGYTF	2	1.669504824868944E-5	36	TCRBV06	TCRBV06				TCRBV06-02,TCRBV06-03		TCRBD02-01*02	TCRBD02	TCRBD02-01	02				TCRBJ01-02*01	TCRBJ01	TCRBJ01-02	01				2	0	11	1	3	6	45	-1	60	64	67	2	In	VDJ
CTGGGGTTGGAGTCGGCTGCTCCCTCCCAAACATCTGTGTACTTCTGTGCCAGCAGCGACAGGGTAAATGGCTACACCTTCGGTTCG	CASSDRVNGYTF	2	1.669504824868944E-5	36	TCRBV06	TCRBV06				TCRBV06-02,TCRBV06-03		TCRBD01-01*01	TCRBD01	TCRBD01-01	01				TCRBJ01-02*01	TCRBJ01	TCRBJ01-02	01				6	1	2	3	3	6	45	56	57	64	67	2	In	VDJ
AATGTGAACGCCTTGTTGCTGGGGGACTCGGCCCTCTATCTCTGTGCCAGCAGCTTGGACAGAAGAAATGGCTACACCTTCGGTTCG	CASSLDRRNGYTF	4	3.339009649737888E-5	39	TCRBV05-06*01	TCRBV05	TCRBV05-06	01				TCRBD01-01*01	TCRBD01	TCRBD01-01	01				TCRBJ01-02*01	TCRBJ01	TCRBJ01-02	01				0	0	3	5	5	6	42	-1	58	62	67	4	In	VDJ
CTGGAGTTGGCTGCTCCCTCCCAGACATCTGTGTACTTCTGTGCCAGCAGTTACGGGGGGCGGCGGATGGGCTACACCTTCGGTTCG	CASSYGGRRMGYTF	4	3.339009649737888E-5	42	TCRBV06-06	TCRBV06	TCRBV06-06				01,02					TCRBD01,TCRBD02	TCRBD01-01,TCRBD02-01		TCRBJ01-02*01	TCRBJ01	TCRBJ01-02	01				2	1	6	0	8	8	39	54	55	61	69	4	In	VDJ
AATGTGAGCACCTTGGAGCTGGGGGACTCGGCCCTTTATCTTTGCGCCAGCAGCCCGACAGGGGTAGGGGGCTACACCTTCGGTTCG	CASSPTGVGGYTF	2	1.669504824868944E-5	39	TCRBV05-01*01	TCRBV05	TCRBV05-01	01				TCRBD01-01*01	TCRBD01	TCRBD01-01	01				TCRBJ01-02*01	TCRBJ01	TCRBJ01-02	01				4	2	2	2	5	8	42	54	56	64	69	2	In	VDJ
AGGCTGCTGTCGGCTGCTCCCTCCCAGACATCTGTGTACTTCTGTGCCAGCAGTACAGGGAATTCGCGGGGCTACACCTTCGGTTCG	CASSTGNSRGYTF	1	8.34752412434472E-6	39	TCRBV06-05*01	TCRBV06	TCRBV06-05	01				TCRBD01-01*01	TCRBD01	TCRBD01-01	01				TCRBJ01-02*01	TCRBJ01	TCRBJ01-02	01				5	0	3	3	9	8	42	-1	54	60	69	1	In	VDJ
GAGTCGGCTGCTCCCTCCCAAACATCTGTGTACTTCTGTGCCAGCAGTCCCGACGCCCTCCTCGGCCGGGGCTACACCTTCGGTTCG	CASSPDALLGRGYTF	2	1.669504824868944E-5	45	TCRBV06	TCRBV06				TCRBV06-02,TCRBV06-03						TCRBD01,TCRBD02	TCRBD01-01,TCRBD02-01		TCRBJ01-02*01	TCRBJ01	TCRBJ01-02	01				5	3	2	7	15	8	36	48	51	54	69	2	In	VDJ
ACTCTGAAGATCCAGCCCTCAGAACCCAGGGACTCAGCTGTGTATTTTTGTGCTAGTGGCCTGGACAGGGGCTACACCTTCGGTTCG	CASGLDRGYTF	3	2.5042572373034157E-5	33	TCRBV12-05*01	TCRBV12	TCRBV12-05	01				TCRBD01-01*01	TCRBD01	TCRBD01-01	01				TCRBJ01-02*01	TCRBJ01	TCRBJ01-02	01				6	3	1	4	0	8	48	59	62	-1	69	3	In	VDJ
CTGATTCTGGAGTCCGCCAGCACCAACCAGACATCTATGTACCTCTGTGCCAGCAGTCAAGTCGAACCGGGCTACACCTTCGGTTCG	CASSQVEPGYTF	4	3.339009649737888E-5	36	TCRBV28-01*01	TCRBV28	TCRBV28-01	01								TCRBD01,TCRBD02	TCRBD01-01,TCRBD02-01		TCRBJ01-02*01	TCRBJ01	TCRBJ01-02	01				5	6	2	8	4	8	45	57	63	65	69	4	In	VDJ
GGGTTGGAGTCGGCTGCTCCCTCCCAAACATCTGTGTACTTCTGTGCCAGCAAGTCCGACAGGAATGAGGGCTACACCTTCGGTTCG	CASKSDRNEGYTF	3	2.5042572373034157E-5	39	TCRBV06	TCRBV06				TCRBV06-02,TCRBV06-03		TCRBD01-01*01	TCRBD01	TCRBD01-01	01				TCRBJ01-02*01	TCRBJ01	TCRBJ01-02	01				7	5	2	4	6	8	42	52	57	63	69	3	In	VDJ
AATGTGAACGCCTTGTTGCTGGGGGACTCGGCCCTCTATCTCTGTGCCAGCAGCTTTGGGGCCGAGGAGGGCTACACCTTCGGTTCG	CASSFGAEEGYTF	1	8.34752412434472E-6	39	TCRBV05-06*01	TCRBV05	TCRBV05-06	01				TCRBD01-01*01	TCRBD01	TCRBD01-01	01				TCRBJ01-02*01	TCRBJ01	TCRBJ01-02	01				2	1	7	0	7	8	42	56	57	62	69	1	In	VDJ
CTCACTCTGGAGTCCGCTACCAGCTCCCAGACATCTGTGTACTTCTGTGCCATCAGCGGGGCGCAGGAGGGCTACACCTTCGGTTCG	CAISGAQEGYTF	2	1.669504824868944E-5	36	TCRBV10-03*01	TCRBV10	TCRBV10-03	01								TCRBD01,TCRBD02	TCRBD01-01,TCRBD02-01		TCRBJ01-02*01	TCRBJ01	TCRBJ01-02	01				6	1	7	0	7	8	45	56	57	62	69	2	In	VDJ
GAGTTGGCTGCTCCCTCCCAGACATCTGTGTACTTCTGTGCCAGCAGCTGGGAGGGCCCTAGCCCGAAGGGCTACACCTTCGGTTCG	CASSWEGPSPKGYTF	2	1.669504824868944E-5	45	TCRBV06-06	TCRBV06	TCRBV06-06				01,02	TCRBD02-01*02	TCRBD02	TCRBD02-01	02				TCRBJ01-02*01	TCRBJ01	TCRBJ01-02	01				6	2	9	0	13	8	36	47	49	56	69	2	In	VDJ
CACTCTGGAGTCAGCTACCCGCTCCCAGACATCTGTGTATTTCTGCGCCAGCAAGGGACAGGAGTGGTCGGCTACACCTTCGGTTCG		2	1.669504824868944E-5	38	TCRBV10-02*01	TCRBV10	TCRBV10-02	01				TCRBD01-01*01	TCRBD01	TCRBD01-01	01				TCRBJ01-02*01	TCRBJ01	TCRBJ01-02	01				7	1	0	4	7	8	43	53	54	62	69	2	Out	VDJ
AAGATCCAGCCCTCAGAACCCAGGGACTCAGCTGTGTACTTCTGTGCCAGCAGTGAGGGACAGGGTGGCGGCTACACCTTCGGTTCG	CASSEGQGGGYTF	1	8.34752412434472E-6	39	TCRBV12	TCRBV12				TCRBV12-03,TCRBV12-04		TCRBD01-01*01	TCRBD01	TCRBD01-01	01				TCRBJ01-02*01	TCRBJ01	TCRBJ01-02	01				5	2	0	3	4	8	42	54	56	65	69	1	In	VDJ
TCGGCTGCTCCCTCCCAGACATCTGTGTACTTCTGTGCCAGCAGTGATGCAAAGGACAGGGGAATAGGCGGCTACACCTTCGGTTCG	CASSDAKDRGIGGYTF	2	1.669504824868944E-5	48	TCRBV06-01*01	TCRBV06	TCRBV06-01	01				TCRBD01-01*01	TCRBD01	TCRBD01-01	01				TCRBJ01-02*01	TCRBJ01	TCRBJ01-02	01				3	6	1	2	7	8	33	47	53	62	69	2	In	VDJ
AACGCCTTGTTGCTGGGGGACTCGGCCCTCTATCTCTGTGCCAGCAGCTTGGAAGGTGTAGTGGTTAGCGGCTACACCTTCGGTTCG	CASSLEGVVVSGYTF	1	8.34752412434472E-6	45	TCRBV05-06*01	TCRBV05	TCRBV05-06	01				TCRBD02-01	TCRBD02	TCRBD02-01				01,02	TCRBJ01-02*01	TCRBJ01	TCRBJ01-02	01				0	13	5	7	0	8	36	52	65	-1	69	1	In	VDJ
GGGTTGGAGTCGGCTGCTCCCTCCCAAACATCTGTGTACTTCTGTGCCAGCAGTTATATCGATTTGAGCGGCTACACCTTCGGTTCG	CASSYIDLSGYTF	4	3.339009649737888E-5	39	TCRBV06	TCRBV06				TCRBV06-02,TCRBV06-03		TCRBD02-01	TCRBD02	TCRBD02-01				01,02	TCRBJ01-02*01	TCRBJ01	TCRBJ01-02	01				3	10	6	7	0	8	42	56	66	-1	69	4	In	VDJ
AATTCCCTGGAGCTTGGTGACTCTGCTGTGTATTTCTGTGCCAGCAGCCAAGATCGGGGCAGGGGGGACGGCTACACCTTCGGTTCG	CASSQDRGRGDGYTF	2	1.669504824868944E-5	45	TCRBV03	TCRBV03				TCRBV03-01,TCRBV03-02		TCRBD01-01*01	TCRBD01	TCRBD01-01	01				TCRBJ01-02*01	TCRBJ01	TCRBJ01-02	01				0	6	4	1	3	8	36	53	59	66	69	2	In	VDJ
ATCCGGTCCACAAAGCTGGAGGACTCAGCCATGTACTTCTGTGCCAGCAGTGAAACAACGGTACAGGGAGGCTACACCTTCGGTTCG	CASSETTVQGGYTF	2	1.669504824868944E-5	42	TCRBV02-01*01	TCRBV02	TCRBV02-01	01				TCRBD01-01*01	TCRBD01	TCRBD01-01	01				TCRBJ01-02*01	TCRBJ01	TCRBJ01-02	01				2	8	3	3	1	8	39	54	62	68	69	2	In	VDJ
AGGCTGCTGTCGGCTGCTCCCTCCCAGACATCTGTGTACTTCTGTGCCAGCAGACCTCCAGTCCTCGGAGGCTACACCTTCGGTTCG	CASRPPVLGGYTF	1	8.34752412434472E-6	39	TCRBV06-05*01	TCRBV06	TCRBV06-05	01								TCRBD01,TCRBD02	TCRBD01-01,TCRBD02-01		TCRBJ01-02*01	TCRBJ01	TCRBJ01-02	01				6	13	1	8	0	8	42	53	66	-1	69	1	In	VDJ
ACTGTGACATCGGCCCAAAAGAACCCGACAGCTTTCTATCTCTGTGCCAGTAGTATCCGGACAGGGGAAGGCTACACCTTCGGTTCG	CASSIRTGEGYTF	9	7.512771711910248E-5	39	TCRBV19-01	TCRBV19	TCRBV19-01				01,02	TCRBD01-01*01	TCRBD01	TCRBD01-01	01				TCRBJ01-02*01	TCRBJ01	TCRBJ01-02	01				3	2	1	2	2	8	42	56	58	67	69	9	In	VDJ
AATGTGAACGCCTTGGAGCTGGACGACTCGGCCCTGTATCTCTGTGCCAGCAGCGGATCCGGGAGGGAAGGCTACACCTTCGGTTCG	CASSGSGREGYTF	3	2.5042572373034157E-5	39	TCRBV05-04*01	TCRBV05	TCRBV05-04	01				TCRBD02-01*02	TCRBD02	TCRBD02-01	02				TCRBJ01-02*01	TCRBJ01	TCRBJ01-02	01				4	5	8	0	2	8	42	54	59	67	69	3	In	VDJ
ACAGTGACCAGTGCCCATCCTGAAGACAGCAGCTTCTACATCTGCAGTGCTAGAGAAGCGGGGGGAGAAGGCTACACCTTCGGTTCG	CSAREAGGEGYTF	5	4.17376206217236E-5	39	TCRBV20	TCRBV20				TCRBV20-01,TCRBV20-or09_02		TCRBD02-01*01	TCRBD02	TCRBD02-01	01				TCRBJ01-02*01	TCRBJ01	TCRBJ01-02	01				0	0	6	1	4	8	42	-1	56	65	69	5	In	VDJ
ACAGTGACCAGTGCCCATCCTGAAGACAGCAGCTTCTACATCTGCAGTGCTGACCGGGGACAGGGGAGGTCCTACACCTTCGGTTCG	CSADRGQGRSYTF	1	8.34752412434472E-6	39	TCRBV20	TCRBV20				TCRBV20-01,TCRBV20-or09_02		TCRBD01-01*01	TCRBD01	TCRBD01-01	01				TCRBJ01-02*01	TCRBJ01	TCRBJ01-02	01				5	5	0	2	5	10	42	51	56	66	71	1	In	VDJ
AAGATCCAGCCCTCAGAACCCAGGGACTCAGCTGTGTACTTCTGTGCCAGCAGTTTAGCTCTAGTGTCCGACTACACCTTCGGTTCG	CASSLALVSDYTF	1	8.34752412434472E-6	39	TCRBV12	TCRBV12				TCRBV12-03,TCRBV12-04		TCRBD02-01	TCRBD02	TCRBD02-01				01,02	TCRBJ01-02*01	TCRBJ01	TCRBJ01-02	01				0	1	4	8	7	10	42	59	60	64	71	1	In	VDJ
GTTTGGTGGCCTGACCTTGTCCACTCTGACAGTGACCAGTGCCCATCCTGAAGACAGCAGCTTCTACATCTGCAGTGCTTCGGGCCG		4	3.339009649737888E-5	11	TCRBV20-01*01	TCRBV20	TCRBV20-01	01											TCRBJ02-07*01	TCRBJ02	TCRBJ02-07	01				7	0	0	0	0	15	70	-1	-1	-1	77	4	Out	VJ
CCTTCACCTACACACCCTGCAGCCAGAAGACTCGGCCCTGTATCTCTGCGCCAGCAGCTCAGGATCCGGTAATTCGGCTTCGGGCCG		2	1.669504824868944E-5	35	TCRBV04-03*01	TCRBV04	TCRBV04-03	01				TCRBD01-01*01	TCRBD01	TCRBD01-01	01				TCRBJ02-07*01	TCRBJ02	TCRBJ02-07	01				5	1	4	4	14	15	46	58	59	63	77	2	Out	VDJ
TTGGAGTCGGCTGCTCCCTCCCAAACATCTGTGTACTTCTGTGCCAGCAGTTACCGGAAAGACACTCCTGACTCGTACTTCGGGCCG	CASSYRKDTPDSYF	1	8.34752412434472E-6	42	TCRBV06	TCRBV06				TCRBV06-02,TCRBV06-03						TCRBD01,TCRBD02	TCRBD01-01,TCRBD02-01		TCRBJ02-07*01	TCRBJ02	TCRBJ02-07	01				2	6	2	6	10	12	39	54	60	64	74	1	In	VDJ
ACCTTGGAGATCCAGCGCACAGAGCAGGGGGACTCGGCCATGTATCTCTGTGCCAGCAGCTTTGACCGGGACACGTACTTCGGGCCG	CASSFDRDTYF	4	3.339009649737888E-5	33	TCRBV07-09	TCRBV07	TCRBV07-09				01,03	TCRBD01-01*01	TCRBD01	TCRBD01-01	01				TCRBJ02-07*01	TCRBJ02	TCRBJ02-07	01				3	5	0	6	1	12	48	62	67	73	74	4	In	VDJ
CTGGAGTTGGCTGCTCCCTCCCAGACATCTGTGTACTTCTGTGCCAGCAGTCAGGGTTTGGGCGCAGAGACGCAGTACTTCGGGCCG	CASSQGLGAETQYF	3	2.5042572373034157E-5	42	TCRBV06-06	TCRBV06	TCRBV06-06				01,02	TCRBD01-01*01	TCRBD01	TCRBD01-01	01				TCRBJ02-07*01	TCRBJ02	TCRBJ02-07	01				5	0	4	3	15	9	39	-1	51	56	71	3	In	VDJ
AGGCTGGAGTTGGCTGCTCCCTCCCAGACATCTGTGTACTTCTGTGCCAGCAGTAGCGCGGACTCGGTTGAGCAGTACTTCGGGCCG	CASSSADSVEQYF	1	8.34752412434472E-6	39	TCRBV06-06	TCRBV06	TCRBV06-06				01,02	TCRBD02-01	TCRBD02	TCRBD02-01				01,02	TCRBJ02-07*01	TCRBJ02	TCRBJ02-07	01				5	5	1	10	5	7	42	54	59	64	69	1	In	VDJ
CTTCACCTACACGCCCTGCAGCCAGAAGACTCAGCCCTGTATCTCTGCGCCAGCAGCCGGAGCGGTGGTGAGCAGTACTTCGGGCCG	CASSRSGGEQYF	4	3.339009649737888E-5	36	TCRBV04-01*01	TCRBV04	TCRBV04-01	01				TCRBD02-01	TCRBD02	TCRBD02-01				01,02	TCRBJ02-07*01	TCRBJ02	TCRBJ02-07	01				4	2	6	5	4	7	45	58	60	65	69	4	In	VDJ
AGGCTGCTGTCGGCTGCTCCCTCCCAGACATCTGTGTACTTCTGTGCCAGCAGCTTACAGGGGGCTGGTGAGCAGTACTTCGGGCCG	CASSLQGAGEQYF	3	2.5042572373034157E-5	39	TCRBV06-05*01	TCRBV06	TCRBV06-05	01				TCRBD01-01*01	TCRBD01	TCRBD01-01	01				TCRBJ02-07*01	TCRBJ02	TCRBJ02-07	01				6	3	3	0	4	7	42	53	56	65	69	3	In	VDJ
CTGTCGGCTGCTCCCTCCCAGACATCTGTGTACTTCTGTGCCAGCAGTTCCCTCCCGGGGACAGGGGGTGAGCAGTACTTCGGGCCG	CASSSLPGTGGEQYF	3	2.5042572373034157E-5	45	TCRBV06-05*01	TCRBV06	TCRBV06-05	01				TCRBD01-01*01	TCRBD01	TCRBD01-01	01				TCRBJ02-07*01	TCRBJ02	TCRBJ02-07	01				4	8	0	1	1	7	36	49	57	68	69	3	In	VDJ
TCGCTCAGGCTGGAGTCGGCTGCTCCCTCCCAGACATCTGTGTACTTCTGTGCCAGCCGGCGAGCTAGTGAGCAGTACTTCGGGCCG	CASRRASEQYF	2	1.669504824868944E-5	33	TCRBV06-01*01	TCRBV06	TCRBV06-01	01				TCRBD02-01	TCRBD02	TCRBD02-01				01,02	TCRBJ02-07*01	TCRBJ02	TCRBJ02-07	01				8	7	4	8	1	7	48	57	64	68	69	2	In	VDJ
AGCACCTTGGAGCTGGGGGACTCGGCCCTTTATCTTTGCGCCAGCAAGTTTAATAGCGGGAGGGCCAGTGAGCAGTACTTCGGGCCG	CASKFNSGRASEQYF	2	1.669504824868944E-5	45	TCRBV05-01*01	TCRBV05	TCRBV05-01	01				TCRBD02-01*02	TCRBD02	TCRBD02-01	02				TCRBJ02-07*01	TCRBJ02	TCRBJ02-07	01				6	7	5	0	5	7	36	46	53	64	69	2	In	VDJ
CTCACTGTGACATCGGCCCAAAAGAACCCGACAGCTTTCTATCTCTGTGCCAGTAGTTCGGGACCTGCTGAGCAGTACTTCGGGCCG	CASSSGPAEQYF	4	3.339009649737888E-5	36	TCRBV19-01	TCRBV19	TCRBV19-01				01,02					TCRBD01,TCRBD02	TCRBD01-01,TCRBD02-01		TCRBJ02-07*01	TCRBJ02	TCRBJ02-07	01				5	2	0	7	5	7	45	57	59	64	69	4	In	VDJ
ACGATTCAGCGCACAGAGCAGCGGGACTCAGCCATGTATCGCTGTGCCAGCAGCTTGGGACAGGGTGATGAGCAGTACTTCGGGCCG	CASSLGQGDEQYF	4	3.339009649737888E-5	39	TCRBV07-07*01	TCRBV07	TCRBV07-07	01				TCRBD01-01*01	TCRBD01	TCRBD01-01	01				TCRBJ02-07*01	TCRBJ02	TCRBJ02-07	01				3	0	0	3	4	7	42	-1	56	65	69	4	In	VDJ
ACTCTGAAGGTGCAGCCTGCAGAACTGGAGGATTCTGGAGTTTATTTCTGTGCCAGCAGCCAAGATTGGGAGCAGTACTTCGGGCCG	CASSQDWEQYF	1	8.34752412434472E-6	33	TCRBV14-01*01	TCRBV14	TCRBV14-01	01								TCRBD01,TCRBD02	TCRBD01-01,TCRBD02-01		TCRBJ02-07*01	TCRBJ02	TCRBJ02-07	01				0	2	0	10	0	7	48	65	67	-1	69	1	In	VDJ
CTGCAGCCAGAAGACTCGGCCCTGTATCTCTGTGCCAGCAGCCAAGATGTTGTGGCGGGGGGCTCCTGGGAGCAGTACTTCGGGCCG	CASSQDVVAGGSWEQYF	2	1.669504824868944E-5	51	TCRBV04-02*01	TCRBV04	TCRBV04-02	01				TCRBD02-01*01	TCRBD02	TCRBD02-01	01				TCRBJ02-07*01	TCRBJ02	TCRBJ02-07	01				0	7	7	1	7	7	30	47	54	62	69	2	In	VDJ
GTGAGCACCTTGGAGCTGGGGGACTCGGCCCTTTATCTTTGCGCCAGCAGCTTGGATGGACAGGGTAGGGAGCAGTACTTCGGGCCG	CASSLDGQGREQYF	3	2.5042572373034157E-5	42	TCRBV05-01*01	TCRBV05	TCRBV05-01	01				TCRBD01-01*01	TCRBD01	TCRBD01-01	01				TCRBJ02-07*01	TCRBJ02	TCRBJ02-07	01				0	2	1	3	4	7	39	55	57	65	69	3	In	VDJ
GTGACATCGGCCCAAAAGAACCCGACAGCTTTCTATCTCTGTGCCAGTAGTATAGCGGGATTTCAGAGGGAGCAGTACTTCGGGCCG	CASSIAGFQREQYF	4	3.339009649737888E-5	42	TCRBV19-01	TCRBV19	TCRBV19-01				01,02	TCRBD02-01*02	TCRBD02	TCRBD02-01	02				TCRBJ02-07*01	TCRBJ02	TCRBJ02-07	01				1	0	8	3	9	7	39	-1	55	60	69	4	In	VDJ
ATCCAGCGCACACAGCAGGAGGACTCGGCCGTGTATCTCTGTGCCAGCAGCCCCGGTAGGAGGTTGGAGGAGCAGTACTTCGGGCCG	CASSPGRRLEEQYF	2	1.669504824868944E-5	42	TCRBV07-02*01	TCRBV07	TCRBV07-02	01				TCRBD02-01*02	TCRBD02	TCRBD02-01	02				TCRBJ02-07*01	TCRBJ02	TCRBJ02-07	01				5	7	10	1	6	7	39	51	58	63	69	2	In	VDJ
GAGATGAATGTGAGCACCTTGGAGCTGGGGGACTCGGCCCTTTATCTTTGCGCCAGCAGCTACGGACAGGAGCAGTACTTCGGGCCG	CASSYGQEQYF	5	4.17376206217236E-5	33	TCRBV05-01*01	TCRBV05	TCRBV05-01	01				TCRBD01-01*01	TCRBD01	TCRBD01-01	01				TCRBJ02-07*01	TCRBJ02	TCRBJ02-07	01				3	2	1	5	0	7	48	61	63	-1	69	5	In	VDJ
CTGCTGTCGGCTGCTCCCTCCCAGACATCTGTGTACTTCTGTGCCAGCAGCCTGGGACTAGCGGAGTTCGAGCAGTACTTCGGGCCG	CASSLGLAEFEQYF	1	8.34752412434472E-6	42	TCRBV06-05*01	TCRBV06	TCRBV06-05	01				TCRBD02-01	TCRBD02	TCRBD02-01				01,02	TCRBJ02-07*01	TCRBJ02	TCRBJ02-07	01				6	3	0	5	4	6	39	50	53	64	68	1	In	VDJ
TTGGAGTCGGCTGCTCCCTCCCAAACATCTGTGTACTTCTGTGCCAGCAGGGAGGGAGGACGGTCCTTCGAGCAGTACTTCGGGCCG	CASREGGRSFEQYF	3	2.5042572373034157E-5	42	TCRBV06	TCRBV06				TCRBV06-02,TCRBV06-03		TCRBD02-01*02	TCRBD02	TCRBD02-01	02				TCRBJ02-07*01	TCRBJ02	TCRBJ02-07	01				6	3	9	1	9	6	39	50	53	59	68	3	In	VDJ
CAGCCAGAAGACTCGGCCCTGTATCTCTGTGCCAGCAGCCTCGACAGGAGGGATAGCGGCCCTTCTCTCGAGCAGTACTTCGGGCCG	CASSLDRRDSGPSLEQYF	2	1.669504824868944E-5	54	TCRBV04-02*01	TCRBV04	TCRBV04-02	01								TCRBD01,TCRBD02	TCRBD01-01,TCRBD02-01		TCRBJ02-07*01	TCRBJ02	TCRBJ02-07	01				4	2	2	4	20	6	27	40	42	48	68	2	In	VDJ
TCTGGAGCTGGGGGACTCAGCTTTGTATTTCTGTGCCAGCAGCGTAGTTTTGAGGGGACGCCGGGGTGCGAGCAGTACTTCGGGCCG		1	8.34752412434472E-6	50	TCRBV09-01	TCRBV09	TCRBV09-01				01,02					TCRBD01,TCRBD02	TCRBD01-01,TCRBD02-01		TCRBJ02-07*01	TCRBJ02	TCRBJ02-07	01				0	7	0	7	9	6	31	47	54	59	68	1	Out	VDJ
ATCCAGCCTGCAAAGCTTGAGGACTCGGCCGTGTATCTCTGTGCCAGCAGCCCTGCGGGGGGGGTTGGCGAGCAGTACTTCGGGCCG	CASSPAGGVGEQYF	7	5.8432668870413035E-5	42	TCRBV11-02*02	TCRBV11	TCRBV11-02	02				TCRBD02-01*01	TCRBD02	TCRBD02-01	01				TCRBJ02-07*01	TCRBJ02	TCRBJ02-07	01				5	3	7	0	5	6	39	51	54	63	68	7	In	VDJ
CTGCTGTCGGCTGCTCCCTCCCAGACATCTGTGTACTTCTGTGCCAGCAGCCGGGGTAGACGGTCTGGCGAGCAGTACTTCGGGCCG	CASSRGRRSGEQYF	1	8.34752412434472E-6	42	TCRBV06-05*01	TCRBV06	TCRBV06-05	01				TCRBD02-01*01	TCRBD02	TCRBD02-01	01				TCRBJ02-07*01	TCRBJ02	TCRBJ02-07	01				6	1	8	3	12	6	39	50	51	56	68	1	In	VDJ
CTGAATGTGAACGCCTTGTTGCTGGGGGACTCGGCCCTCTATCTCTGTGCCAGCAGCTTGGTGGGGGGCGAGCAGTACTTCGGGCCG	CASSLVGGEQYF	1	8.34752412434472E-6	36	TCRBV05-06*01	TCRBV05	TCRBV05-06	01				TCRBD02-01*01	TCRBD02	TCRBD02-01	01				TCRBJ02-07*01	TCRBJ02	TCRBJ02-07	01				0	1	9	1	0	6	45	61	62	-1	68	1	In	VDJ
CACATCAATTCCCTGGAGCTTGGTGACTCTGCTGTGTATTTCTGTGCCAGCAGCCATCCCTGGCAGGGCGAGCAGTACTTCGGGCCG	CASSHPWQGEQYF	2	1.669504824868944E-5	39	TCRBV03	TCRBV03				TCRBV03-01,TCRBV03-02		TCRBD01-01*01	TCRBD01	TCRBD01-01	01				TCRBJ02-07*01	TCRBJ02	TCRBJ02-07	01				3	7	4	3	0	6	42	56	63	-1	68	2	In	VDJ
ATGAATGTGAGCACCTTGGAGCTGGGGGACTCGGCCCTTTATCTTTGCGCCAGCAATCCCGGAAAGGGCGAGCAGTACTTCGGGCCG	CASNPGKGEQYF	2	1.669504824868944E-5	36	TCRBV05-01*01	TCRBV05	TCRBV05-01	01								TCRBD01,TCRBD02	TCRBD01-01,TCRBD02-01		TCRBJ02-07*01	TCRBJ02	TCRBJ02-07	01				6	9	5	3	0	6	45	55	64	-1	68	2	In	VDJ
TCCACTCTCAAGATCCAGCCTGCAAAGCTTGAGGACTCGGCCGTGTATCTCTGTGCCAGCAGCTTAGGCGAGCAGTACTTCGGGCCG	CASSLGEQYF	5	4.17376206217236E-5	30	TCRBV11-02*02	TCRBV11	TCRBV11-02	02											TCRBJ02-07*01	TCRBJ02	TCRBJ02-07	01				1	0	0	0	1	6	51	-1	-1	67	68	5	In	VJ
GTGACCAGTGCCCATCCTGAAGACAGCAGCTTCTACATCTGCAGTGCTAGAAAGTTAGCGGGAGTAGGCGAGCAGTACTTCGGGCCG	CSARKLAGVGEQYF	1	8.34752412434472E-6	42	TCRBV20	TCRBV20				TCRBV20-01,TCRBV20-or09_02		TCRBD02-01*02	TCRBD02	TCRBD02-01	02				TCRBJ02-07*01	TCRBJ02	TCRBJ02-07	01				2	4	5	2	4	6	39	51	55	64	68	1	In	VDJ
GTCGCCCAGCCCCAACCAGACCTCTCTGTACTTCTGTGCCAGCAGTCCGGGACAGGGTTCGACCTAGGCGAGCAGTACTTCGGGCCG		2	1.669504824868944E-5	47	TCRBV27-01*01	TCRBV27	TCRBV27-01	01				TCRBD01-01*01	TCRBD01	TCRBD01-01	01				TCRBJ02-07*01	TCRBJ02	TCRBJ02-07	01				5	2	0	3	11	6	34	46	48	57	68	2	Out	VDJ
CTGCTGTCGGCTGCTCCCTCCCAGACATCTGTGTACTTCTGTGCCAGTAGGGGTGTCGGCCTCGGAGGCGAGCAGTACTTCGGGCCG	CASRGVGLGGEQYF	1	8.34752412434472E-6	42	TCRBV06-05*01	TCRBV06	TCRBV06-05	01								TCRBD01,TCRBD02	TCRBD01-01,TCRBD02-01		TCRBJ02-07*01	TCRBJ02	TCRBJ02-07	01				9	1	5	2	15	6	39	47	48	53	68	1	In	VDJ
GTGAACGCCTTGTTGCTGGGGGACTCGGCCCTCTATCTCTGTGCCAGCAGCCGAAGAGACAGGGGTCGCGAGCAGTACTTCGGGCCG	CASSRRDRGREQYF	1	8.34752412434472E-6	42	TCRBV05-06*01	TCRBV05	TCRBV05-06	01				TCRBD01-01*01	TCRBD01	TCRBD01-01	01				TCRBJ02-07*01	TCRBJ02	TCRBJ02-07	01				4	6	2	2	3	6	39	51	57	65	68	1	In	VDJ
AGTGACCAGTGCCCATCCTGAAGACAGCAGCTTCTACATCTGCAGTGCTAGGGGGGACAGGGGGCTCGCGAGCAGTACTTCGGGCCG		1	8.34752412434472E-6	41	TCRBV20	TCRBV20				TCRBV20-01,TCRBV20-or09_02		TCRBD01-01*01	TCRBD01	TCRBD01-01	01				TCRBJ02-07*01	TCRBJ02	TCRBJ02-07	01				3	2	0	0	3	6	40	51	53	65	68	1	Out	VDJ
CTGGAGTCGGCTGCTCCCTCCCAGACATCTGTGTACTTCTGTGCCAGCAGTGAGGGGACTACCCTCCGCGAGCAGTACTTCGGGCCG	CASSEGTTLREQYF	4	3.339009649737888E-5	42	TCRBV06-01*01	TCRBV06	TCRBV06-01	01				TCRBD02-01	TCRBD02	TCRBD02-01				01,02	TCRBJ02-07*01	TCRBJ02	TCRBJ02-07	01				3	1	0	9	7	6	39	53	54	61	68	4	In	VDJ
CAGCCCTCAGAACCCAGGGACTCAGCTGTGTACTTCTGTGCCAGCAGTCCTCGGGGCGGGGGGGCCCGCGAGCAGTACTTCGGGCCG	CASSPRGGGAREQYF	1	8.34752412434472E-6	45	TCRBV12	TCRBV12				TCRBV12-03,TCRBV12-04		TCRBD02-01*01	TCRBD02	TCRBD02-01	01				TCRBJ02-07*01	TCRBJ02	TCRBJ02-07	01				5	7	7	0	4	6	36	48	55	64	68	1	In	VDJ
ATCCCCAACCAGACAGCTCTTTACTTCTGTGCCACCAGTGATTTGCTTCCGTCGTTAGCGGACGCCCGCGAGCAGTACTTCGGGCCG	CATSDLLPSLADAREQYF	1	8.34752412434472E-6	54	TCRBV24	TCRBV24				TCRBV24-01,TCRBV24-or09_02		TCRBD02-01	TCRBD02	TCRBD02-01				01,02	TCRBJ02-07*01	TCRBJ02	TCRBJ02-07	01				0	10	5	5	7	6	27	45	55	61	68	1	In	VDJ
CTCAGGCTGCTGTCGGCTGCTCCCTCCCAGACATCTGTGTACTTCTGTGCCAGCCAAACCGGAGGACGCGAGCAGTACTTCGGGCCG	CASQTGGREQYF	1	8.34752412434472E-6	36	TCRBV06-05*01	TCRBV06	TCRBV06-05	01				TCRBD02-01*02	TCRBD02	TCRBD02-01	02				TCRBJ02-07*01	TCRBJ02	TCRBJ02-07	01				8	6	10	1	3	6	45	54	60	65	68	1	In	VDJ
AGGCTGCTGTCGGCTGCTCCCTCCCAGACATCTGTGTACTTCTGTGCCAGCAGTAGGGTATCTCGAAGCGAGCAGTACTTCGGGCCG	CASSRVSRSEQYF	1	8.34752412434472E-6	39	TCRBV06-05*01	TCRBV06	TCRBV06-05	01								TCRBD01,TCRBD02	TCRBD01-01,TCRBD02-01		TCRBJ02-07*01	TCRBJ02	TCRBJ02-07	01				5	0	5	3	10	6	42	-1	54	58	68	1	In	VDJ
AATTCCCTGGAGCTTGGTGACTCTGCTGTGTATTTCTGTGCCAGCAGCCAAGAGGGACAGGGGGTTTCCGAGCAGTACTTCGGGCCG	CASSQEGQGVSEQYF	4	3.339009649737888E-5	45	TCRBV03	TCRBV03				TCRBV03-01,TCRBV03-02		TCRBD01-01*01	TCRBD01	TCRBD01-01	01				TCRBJ02-07*01	TCRBJ02	TCRBJ02-07	01				0	0	0	1	4	6	36	-1	53	64	68	4	In	VDJ
ACCCTGCAGCCAGAAGACTCGGCCCTGTATCTCTGTGCCAGCAGCCTCTCGGGGACTAGCGGGGGCTCCGAGCAGTACTTCGGGCCG	CASSLSGTSGGSEQYF	4	3.339009649737888E-5	48	TCRBV04-02*01	TCRBV04	TCRBV04-02	01				TCRBD02-01*01	TCRBD02	TCRBD02-01	01				TCRBJ02-07*01	TCRBJ02	TCRBJ02-07	01				4	5	0	2	3	6	33	46	51	65	68	4	In	VDJ
CACGCCCTGCAGCCAGAAGACTCAGCCCTGTATCTCTGCGCCAGCAGCCTTCCGGGACAGGGAGCCTCCGAGCAGTACTTCGGGCCG	CASSLPGQGASEQYF	3	2.5042572373034157E-5	45	TCRBV04-01*01	TCRBV04	TCRBV04-01	01				TCRBD01-01*01	TCRBD01	TCRBD01-01	01				TCRBJ02-07*01	TCRBJ02	TCRBJ02-07	01				4	4	0	3	6	6	36	49	53	62	68	3	In	VDJ
GAGTTGGCTGCTCCCTCCCAGACATCTGTGTACTTCTGTGCCAGCAGTTACTTCTCGGGACCTTCATCCGAGCAGTACTTCGGGCCG	CASSYFSGPSSEQYF	1	8.34752412434472E-6	45	TCRBV06-06	TCRBV06	TCRBV06-06				01,02					TCRBD01,TCRBD02	TCRBD01-01,TCRBD02-01		TCRBJ02-07*01	TCRBJ02	TCRBJ02-07	01				1	4	0	7	7	6	36	52	56	61	68	1	In	VDJ
CAGCGCACACAGCAGGAGGACTCGGCCGTGTATCTCTGTGCCAGCAGCCCACAGGGGACAGGGTACGCCGAGCAGTACTTCGGGCCG	CASSPQGTGYAEQYF	2	1.669504824868944E-5	45	TCRBV07-02*01	TCRBV07	TCRBV07-02	01				TCRBD01-01*01	TCRBD01	TCRBD01-01	01				TCRBJ02-07*01	TCRBJ02	TCRBJ02-07	01				5	6	0	3	5	6	36	48	54	63	68	2	In	VDJ
ACGATCCAGCGCACACAGCAGGAGGACTCGGCCGTGTATCTCTGTGCCAGCAGCCTCTCGACTGTTCCCGAGCAGTACTTCGGGCCG	CASSLSTVPEQYF	2	1.669504824868944E-5	39	TCRBV07-02*01	TCRBV07	TCRBV07-02	01				TCRBD02-01	TCRBD02	TCRBD02-01				01,02	TCRBJ02-07*01	TCRBJ02	TCRBJ02-07	01				5	5	2	10	5	6	42	54	59	63	68	2	In	VDJ
ATGAATGTGAGCACCTTGGAGCTGGGGGACTCGGCCCTTTATCTTTGCGCCAGCAGTACCGGGGGTCCCGAGCAGTACTTCGGGCCG	CASSTGGPEQYF	2	1.669504824868944E-5	36	TCRBV05-01*01	TCRBV05	TCRBV05-01	01				TCRBD02-01*01	TCRBD02	TCRBD02-01	01				TCRBJ02-07*01	TCRBJ02	TCRBJ02-07	01				5	3	8	2	3	6	45	56	59	65	68	2	In	VDJ
GATCCAGCGCACACAGCAGGAGGACTCGGCCGTGTATCTCTGTGCCAGCAGCTTAGTGGCAGGGGGCCCGAGCAGTACTTCGGGCCG		2	1.669504824868944E-5	41	TCRBV07-02*01	TCRBV07	TCRBV07-02	01				TCRBD01-01*01	TCRBD01	TCRBD01-01	01				TCRBJ02-07*01	TCRBJ02	TCRBJ02-07	01				1	3	4	0	1	6	40	56	59	67	68	2	Out	VDJ
GTGACCAGTGCCCATCCTGAAGACAGCAGCTTCTACATCTGCAGTGCTAGACCGCGGGGAGGGGAACCCGAGCAGTACTTCGGGCCG	CSARPRGGEPEQYF	1	8.34752412434472E-6	42	TCRBV20	TCRBV20				TCRBV20-01,TCRBV20-or09_02		TCRBD02-01*02	TCRBD02	TCRBD02-01	02				TCRBJ02-07*01	TCRBJ02	TCRBJ02-07	01				2	5	9	0	5	6	39	51	56	63	68	1	In	VDJ
ACACAGCAGGAGGACTCGGCCGTGTATCTCTGTGCCAGCAGCTGGCCCTCCGTCAGAGCGGGTATGACCGAGCAGTACTTCGGGCCG	CASSWPSVRAGMTEQYF	2	1.669504824868944E-5	51	TCRBV07-02*01	TCRBV07	TCRBV07-02	01				TCRBD02-01	TCRBD02	TCRBD02-01				01,02	TCRBJ02-07*01	TCRBJ02	TCRBJ02-07	01				4	13	6	4	6	6	30	43	56	62	68	2	In	VDJ
AGGCCCTCACATACCTCTCAGTACCTCTGTGCCAGCAGTGAACGAGTGGGTAGCGGGATCGGGGTTTACGAGCAGTACTTCGGGCCG	CASSERVGSGIGVYEQYF	1	8.34752412434472E-6	54	TCRBV25-01*01	TCRBV25	TCRBV25-01	01				TCRBD02-01*02	TCRBD02	TCRBD02-01	02				TCRBJ02-07*01	TCRBJ02	TCRBJ02-07	01				2	8	5	3	8	4	27	42	50	58	66	1	In	VDJ
ATCCAGCGCACACAGCAGGAGGACTCGGCCGTGTATCTCTGTGCCAGCAGCATTAGCGGAGGGGGTTACGAGCAGTACTTCGGGCCG	CASSISGGGYEQYF	3	2.5042572373034157E-5	42	TCRBV07-02*01	TCRBV07	TCRBV07-02	01								TCRBD01,TCRBD02	TCRBD01-01,TCRBD02-01		TCRBJ02-07*01	TCRBJ02	TCRBJ02-07	01				5	8	5	1	1	4	39	51	59	65	66	3	In	VDJ
CTTCACATCAATTCCCTGGAGCTTGGTGACTCTGCTGTGTATTTCTGTGCCAGCAGCCTACAGGGTTACGAGCAGTACTTCGGGCCG	CASSLQGYEQYF	2	1.669504824868944E-5	36	TCRBV03	TCRBV03				TCRBV03-01,TCRBV03-02		TCRBD01-01*01	TCRBD01	TCRBD01-01	01				TCRBJ02-07*01	TCRBJ02	TCRBJ02-07	01				4	1	3	3	1	4	45	58	59	65	66	2	In	VDJ
GTGAACGCCTTGGAGCTGGACGACTCGGCCCTGTATCTCTGTGCCAGCAGCTTTGGGACTAGCGGTTACGAGCAGTACTTCGGGCCG	CASSFGTSGYEQYF	1	8.34752412434472E-6	42	TCRBV05-04*01	TCRBV05	TCRBV05-04	01				TCRBD02-01	TCRBD02	TCRBD02-01				01,02	TCRBJ02-07*01	TCRBJ02	TCRBJ02-07	01				2	1	0	5	1	4	39	53	54	65	66	1	In	VDJ
CTACACGCCCTGCAGCCAGAAGACTCAGCCCTGTATCTCTGCGCCAGCAGCCAGGGACAGGGGAGTTACGAGCAGTACTTCGGGCCG	CASSQGQGSYEQYF	5	4.17376206217236E-5	42	TCRBV04-01*01	TCRBV04	TCRBV04-01	01				TCRBD01-01*01	TCRBD01	TCRBD01-01	01				TCRBJ02-07*01	TCRBJ02	TCRBJ02-07	01				3	0	0	2	3	4	39	-1	53	63	66	5	In	VDJ
ATCCTGGAGTCGCCCAGCCCCAACCAGACCTCTCTGTACTTCTGTGCCAGCAGCCCAGGCGGGGCTTACGAGCAGTACTTCGGGCCG	CASSPGGAYEQYF	2	1.669504824868944E-5	39	TCRBV27-01*01	TCRBV27	TCRBV27-01	01				TCRBD02-01*01	TCRBD02	TCRBD02-01	01				TCRBJ02-07*01	TCRBJ02	TCRBJ02-07	01				6	5	7	3	2	4	42	53	58	64	66	2	In	VDJ
GTGACCAGTGCCCATCCTGAAGACAGCAGCTTCTACATCTGCAGTGCTAGAGATGAGGGGAAGGCTTACGAGCAGTACTTCGGGCCG	CSARDEGKAYEQYF	1	8.34752412434472E-6	42	TCRBV20	TCRBV20				TCRBV20-01,TCRBV20-or09_02						TCRBD01,TCRBD02	TCRBD01-01,TCRBD02-01		TCRBJ02-07*01	TCRBJ02	TCRBJ02-07	01				0	2	5	2	6	4	39	53	55	60	66	1	In	VDJ
AGCACCTTGGAGCTGGGGGACTCGGCCCTTTATCTTTGCGCCAGCAGCCTACAAGGGACAGGGAATTACGAGCAGTACTTCGGGCCG	CASSLQGTGNYEQYF	2	1.669504824868944E-5	45	TCRBV05-01*01	TCRBV05	TCRBV05-01	01				TCRBD01-01*01	TCRBD01	TCRBD01-01	01				TCRBJ02-07*01	TCRBJ02	TCRBJ02-07	01				4	6	0	3	3	4	36	48	54	63	66	2	In	VDJ
CTGAAGATCCAGCCCTCAGAACCCAGGGACTCAGCTGTGTACTTCTGTGCCAGCAGTTTACGGGGGTACGAGCAGTACTTCGGGCCG	CASSLRGYEQYF	1	8.34752412434472E-6	36	TCRBV12	TCRBV12				TCRBV12-03,TCRBV12-04		TCRBD02-01*01	TCRBD02	TCRBD02-01	01				TCRBJ02-07*01	TCRBJ02	TCRBJ02-07	01				2	0	8	2	0	4	45	-1	60	-1	66	1	In	VDJ
GTGACCAGTGCCCATCCTGAAGACAGCAGCTTCTACATCTGCAGTGCTCGAGGGGGCAGGGATCGGTACGAGCAGTACTTCGGGCCG	CSARGGRDRYEQYF	3	2.5042572373034157E-5	42	TCRBV20	TCRBV20				TCRBV20-01,TCRBV20-or09_02		TCRBD01-01*01	TCRBD01	TCRBD01-01	01				TCRBJ02-07*01	TCRBJ02	TCRBJ02-07	01				1	4	4	3	5	4	39	52	56	61	66	3	In	VDJ
ACAGTGACCAGTGCCCATCCTGAAGACAGCAGCTTCTACATCTGCAGTGCTAGGACGGCCAAGTCGTACGAGCAGTACTTCGGGCCG	CSARTAKSYEQYF	1	8.34752412434472E-6	39	TCRBV20	TCRBV20				TCRBV20-01,TCRBV20-or09_02						TCRBD01,TCRBD02	TCRBD01-01,TCRBD02-01		TCRBJ02-07*01	TCRBJ02	TCRBJ02-07	01				3	0	2	7	10	4	42	-1	53	56	66	1	In	VDJ
GTGACCAGTGCCCATCCTGAAGACAGCAGCTTCTACATCTGCAGTGCTAGAGTCCCGGGAGGATCGTACGAGCAGTACTTCGGGCCG	CSARVPGGSYEQYF	3	2.5042572373034157E-5	42	TCRBV20	TCRBV20				TCRBV20-01,TCRBV20-or09_02		TCRBD02-01*02	TCRBD02	TCRBD02-01	02				TCRBJ02-07*01	TCRBJ02	TCRBJ02-07	01				1	3	8	1	4	4	39	52	55	62	66	3	In	VDJ
CGCACAGAGCAGGGGGACTCGGCCATGTATCTCTGTGCCAGCAGCCCACACACCGGGACAGGGGAGTACGAGCAGTACTTCGGGCCG	CASSPHTGTGEYEQYF	4	3.339009649737888E-5	48	TCRBV07-09	TCRBV07	TCRBV07-09				01,03	TCRBD01-01*01	TCRBD01	TCRBD01-01	01				TCRBJ02-07*01	TCRBJ02	TCRBJ02-07	01				5	9	0	2	2	4	33	45	54	64	66	4	In	VDJ
CACTCTGGAGTCCGCTACCAGCTCCCAGACATCTGTGTACTTCTGCCCTAAAGAGGGGACACAGAGTACGAGCAGTACTTCGGGCCG		1	8.34752412434472E-6	38	TCRBV10-03*01	TCRBV10	TCRBV10-03	01				TCRBD01-01*01	TCRBD01	TCRBD01-01	01				TCRBJ02-07*01	TCRBJ02	TCRBJ02-07	01				15	10	0	6	5	4	43	45	55	61	66	1	Out	VDJ
AGTGCCCATCCTGAAGACAGCAGCTTCTACATCTGCAGTGCTAGAGTGTGGGACAACACTAATAAGTACGAGCAGTACTTCGGGCCG	CSARVWDNTNKYEQYF	1	8.34752412434472E-6	48	TCRBV20	TCRBV20				TCRBV20-01,TCRBV20-or09_02		TCRBD01-01*01	TCRBD01	TCRBD01-01	01				TCRBJ02-07*01	TCRBJ02	TCRBJ02-07	01				1	3	0	6	11	4	33	46	49	55	66	1	In	VDJ
GTGACCAGTGCCCATCCTGAAGACAGCAGCTTCTACATCTGCAGTGCTAGAGGGGCGGGGGTTTTCTACGAGCAGTACTTCGGGCCG	CSARGAGVFYEQYF	1	8.34752412434472E-6	42	TCRBV20	TCRBV20				TCRBV20-01,TCRBV20-or09_02		TCRBD02-01*01	TCRBD02	TCRBD02-01	01				TCRBJ02-07*01	TCRBJ02	TCRBJ02-07	01				1	2	7	2	4	3	39	52	54	61	65	1	In	VDJ
CTGGAGCTTGGTGACTCTGCTGTGTATTTCTGTGCCAGCAGCCAAGATATAGCGGGACAGGGGGTCTACGAGCAGTACTTCGGGCCG	CASSQDIAGQGVYEQYF	3	2.5042572373034157E-5	51	TCRBV03	TCRBV03				TCRBV03-01,TCRBV03-02		TCRBD01-01*01	TCRBD01	TCRBD01-01	01				TCRBJ02-07*01	TCRBJ02	TCRBJ02-07	01				0	6	0	1	1	3	30	47	53	64	65	3	In	VDJ
ACAGTGACCAGTGCCCATCCTGAAGACAGCAGCTTCTACATCTGCAGTGCAGCCCGGGACAGGGTCTACGAGCAGTACTTCGGGCCG	CSAARDRVYEQYF	1	8.34752412434472E-6	39	TCRBV20	TCRBV20				TCRBV20-01,TCRBV20-or09_02		TCRBD01-01*01	TCRBD01	TCRBD01-01	01				TCRBJ02-07*01	TCRBJ02	TCRBJ02-07	01				6	5	0	3	1	3	42	50	55	64	65	1	In	VDJ
CTGGAGTCAGCTACCCGCTCCCAGACATCTGTGTATTTCTGCGCCAGCAGTGGCCAGCGTGTAGTCTACGAGCAGTACTTCGGGCCG	CASSGQRVVYEQYF	2	1.669504824868944E-5	42	TCRBV10-02*01	TCRBV10	TCRBV10-02	01				TCRBD02-01	TCRBD02	TCRBD02-01				01,02	TCRBJ02-07*01	TCRBJ02	TCRBJ02-07	01				4	3	6	6	6	3	39	52	55	59	65	2	In	VDJ
CAGCAGGAGGACTCGGCCGTGTATCTCTGTGCCAGCAGCTTAGAAAGACTAGCGGGAGTACCTCTCTACGAGCAGTACTTCGGGCCG	CASSLERLAGVPLYEQYF	2	1.669504824868944E-5	54	TCRBV07-02*01	TCRBV07	TCRBV07-02	01				TCRBD02-01*02	TCRBD02	TCRBD02-01	02				TCRBJ02-07*01	TCRBJ02	TCRBJ02-07	01				1	3	2	2	7	3	27	43	46	58	65	2	In	VDJ
CAGCCTGCAGAACTGGAGGATTCTGGAGTTTATTTCTGTGCCAGCAGCCAAGGGCCGGGTCATATCTACGAGCAGTACTTCGGGCCG	CASSQGPGHIYEQYF	1	8.34752412434472E-6	45	TCRBV14-01*01	TCRBV14	TCRBV14-01	01				TCRBD02-01	TCRBD02	TCRBD02-01				01,02	TCRBJ02-07*01	TCRBJ02	TCRBJ02-07	01				1	3	8	4	6	3	36	52	55	59	65	1	In	VDJ
ACAGTGACCAGTGCCCATCCTGAAGACAGCAGCTTCTACATCTGCAGTGCCCGGACAGGGGGGATCTACGAGCAGTACTTCGGGCCG	CSARTGGIYEQYF	2	1.669504824868944E-5	39	TCRBV20	TCRBV20				TCRBV20-01,TCRBV20-or09_02		TCRBD01-01*01	TCRBD01	TCRBD01-01	01				TCRBJ02-07*01	TCRBJ02	TCRBJ02-07	01				6	2	1	1	3	3	42	50	52	62	65	2	In	VDJ
AGCTCTCTGGAGCTGGGGGACTCAGCTTTGTATTTCTGTGCCAGCAGCGTAGGGACTAGCGGGATCTACGAGCAGTACTTCGGGCCG	CASSVGTSGIYEQYF	1	8.34752412434472E-6	45	TCRBV09-01	TCRBV09	TCRBV09-01				01,02	TCRBD02-01*02	TCRBD02	TCRBD02-01	02				TCRBJ02-07*01	TCRBJ02	TCRBJ02-07	01				0	0	1	3	1	3	36	-1	52	64	65	1	In	VDJ
GAGTCTGCCATCCCCAACCAGACAGCTCTTTACTTCTGTGCCACCAGTGATTCCGGGACAGGGATCTACGAGCAGTACTTCGGGCCG	CATSDSGTGIYEQYF	2	1.669504824868944E-5	45	TCRBV24	TCRBV24				TCRBV24-01,TCRBV24-or09_02		TCRBD01-01*01	TCRBD01	TCRBD01-01	01				TCRBJ02-07*01	TCRBJ02	TCRBJ02-07	01				2	2	0	3	2	3	36	52	54	63	65	2	In	VDJ
GTGAACGCCTTGGAGCTGGACGACTCGGCCCTGTATCTCTGTGCCAGCAGCGACTTCTCCGGGGGCTACGAGCAGTACTTCGGGCCG	CASSDFSGGYEQYF	3	2.5042572373034157E-5	42	TCRBV05-04*01	TCRBV05	TCRBV05-04	01				TCRBD02-01*01	TCRBD02	TCRBD02-01	01				TCRBJ02-07*01	TCRBJ02	TCRBJ02-07	01				4	8	8	2	0	3	39	51	59	-1	65	3	In	VDJ
GCTCCCTCCCAGACATCTGTGTACTTCTGTGCCAGCACCCCCAACGTTCGAGCGGGAGAGAGGGGCTACGAGCAGTACTTCGGGCCG	CASTPNVRAGERGYEQYF	3	2.5042572373034157E-5	54	TCRBV06	TCRBV06				TCRBV06-01,TCRBV06-05,TCRBV06-06		TCRBD02-01*02	TCRBD02	TCRBD02-01	02				TCRBJ02-07*01	TCRBJ02	TCRBJ02-07	01				7	13	6	2	7	3	27	37	50	58	65	3	In	VDJ
CTGACAGTGACCAGTGCCCATCCTGAAGACAGCAGCTTCTACATCTGCAGTGCTAGGGTCAGGGGCTACGAGCAGTACTTCGGGCCG	CSARVRGYEQYF	1	8.34752412434472E-6	36	TCRBV20	TCRBV20				TCRBV20-01,TCRBV20-or09_02		TCRBD01-01*01	TCRBD01	TCRBD01-01	01				TCRBJ02-07*01	TCRBJ02	TCRBJ02-07	01				3	3	4	2	0	3	45	56	59	-1	65	1	In	VDJ
ACAGTGACCAGTGCCCATCCTGAAGACAGCAGCTTCTACATCTGCAGTGCCCGGACATCTGCGGGCTACGAGCAGTACTTCGGGCCG	CSARTSAGYEQYF	3	2.5042572373034157E-5	39	TCRBV20	TCRBV20				TCRBV20-01,TCRBV20-or09_02						TCRBD01,TCRBD02	TCRBD01-01,TCRBD02-01		TCRBJ02-07*01	TCRBJ02	TCRBJ02-07	01				6	2	1	6	8	3	42	50	52	57	65	3	In	VDJ
ATCCAGCGCACACAGCAGGAGGACTCGGCCGTGTATCTCTGTGCCAGCAGTACCGGGACTAGCGGCTACGAGCAGTACTTCGGGCCG	CASSTGTSGYEQYF	2	1.669504824868944E-5	42	TCRBV07-02*01	TCRBV07	TCRBV07-02	01				TCRBD02-01	TCRBD02	TCRBD02-01				01,02	TCRBJ02-07*01	TCRBJ02	TCRBJ02-07	01				6	4	0	5	0	3	39	50	54	-1	65	2	In	VDJ
CTGAAGATCCGGTCCACAAAGCTGGAGGACTCAGCCATGTACTTCTGTGCCAGCAGTGAAGCCGGCTACGAGCAGTACTTCGGGCCG	CASSEAGYEQYF	2	1.669504824868944E-5	36	TCRBV02-01*01	TCRBV02	TCRBV02-01	01				TCRBD02-01	TCRBD02	TCRBD02-01				01,02	TCRBJ02-07*01	TCRBJ02	TCRBJ02-07	01				0	0	8	5	0	3	45	-1	62	-1	65	2	In	VDJ
TCGCCCAGCCCCAACCAGACCTCTCTGTACTTCTGTGCCAGCAGTTCTAATTACAGGGGACGAGGCTACGAGCAGTACTTCGGGCCG	CASSSNYRGRGYEQYF	2	1.669504824868944E-5	48	TCRBV27-01*01	TCRBV27	TCRBV27-01	01				TCRBD01-01*01	TCRBD01	TCRBD01-01	01				TCRBJ02-07*01	TCRBJ02	TCRBJ02-07	01				4	6	3	2	6	3	33	46	52	59	65	2	In	VDJ
CAATTCCCTGGAGCTTGGTGACTCTGCTGTGTATTTCTGTGCCAGCAGCCGCACTAGCGGCGCCGCTACGAGCAGTACTTCGGGCCG		2	1.669504824868944E-5	44	TCRBV03	TCRBV03				TCRBV03-01,TCRBV03-02		TCRBD02-01	TCRBD02	TCRBD02-01				01,02	TCRBJ02-07*01	TCRBJ02	TCRBJ02-07	01				4	2	3	5	5	3	37	50	52	60	65	2	Out	VDJ
ATCCGGTCCACAAAGCTGGAGGACTCAGCCATGTACTTCTGTGCCAGCGCCAGGGACAGCGGACGCTACGAGCAGTACTTCGGGCCG	CASARDSGRYEQYF	2	1.669504824868944E-5	42	TCRBV02-01*01	TCRBV02	TCRBV02-01	01				TCRBD01-01*01	TCRBD01	TCRBD01-01	01				TCRBJ02-07*01	TCRBJ02	TCRBJ02-07	01				8	4	0	5	6	3	39	48	52	59	65	2	In	VDJ
CTGCTGTCGGCTGCTCCCTCCCAGACATCTGTGTACTTCTGTGCCAGCAGTCTGGACAGGGCTAGCTACGAGCAGTACTTCGGGCCG	CASSLDRASYEQYF	1	8.34752412434472E-6	42	TCRBV06-05*01	TCRBV06	TCRBV06-05	01				TCRBD01-01*01	TCRBD01	TCRBD01-01	01				TCRBJ02-07*01	TCRBJ02	TCRBJ02-07	01				5	2	1	3	4	3	39	51	53	61	65	1	In	VDJ
CGGTCCACAAAGCTGGAGGACTCAGCCATGTACTTCTGTGCCAGCAGTGAAGCGGGTCGACTCAGCTACGAGCAGTACTTCGGGCCG	CASSEAGRLSYEQYF	2	1.669504824868944E-5	45	TCRBV02-01*01	TCRBV02	TCRBV02-01	01				TCRBD02-01	TCRBD02	TCRBD02-01				01,02	TCRBJ02-07*01	TCRBJ02	TCRBJ02-07	01				0	5	2	10	3	3	36	53	58	62	65	2	In	VDJ
ATCCAGCCCTCAGAACCCAGGGACTCAGCTGTGTACTTCTGTGCCAGCAGTTTAGCGTCAGGCAGCTACGAGCAGTACTTCGGGCCG	CASSLASGSYEQYF	3	2.5042572373034157E-5	42	TCRBV12	TCRBV12				TCRBV12-03,TCRBV12-04		TCRBD01-01*01	TCRBD01	TCRBD01-01	01				TCRBJ02-07*01	TCRBJ02	TCRBJ02-07	01				0	2	4	4	3	3	39	56	58	62	65	3	In	VDJ
CTGAATGTGAACGCCTTGGAGCTGGACGACTCGGCCCTGTATCTCTGTGCCAGCAGCTTGGACAGCTACGAGCAGTACTTCGGGCCG	CASSLDSYEQYF	3	2.5042572373034157E-5	36	TCRBV05-04*01	TCRBV05	TCRBV05-04	01				TCRBD01-01*01	TCRBD01	TCRBD01-01	01				TCRBJ02-07*01	TCRBJ02	TCRBJ02-07	01				0	0	3	5	0	3	45	-1	61	-1	65	3	In	VDJ
ATGAATGTGAGCACCTTGGAGCTGGGGGACTCGGCCCTTTATCTTTGCGCCAGCGGGACGGGTTCCTACGAGCAGTACTTCGGGCCG	CASGTGSYEQYF	2	1.669504824868944E-5	36	TCRBV05-01*01	TCRBV05	TCRBV05-01	01								TCRBD01,TCRBD02	TCRBD01-01,TCRBD02-01		TCRBJ02-07*01	TCRBJ02	TCRBJ02-07	01				7	0	0	7	4	1	45	-1	54	59	63	2	In	VDJ
TGCAGCCAGAAGACTCGGCCCTGTATCTCTGCGCCAGCAGCCAAAGCTCACGGGCGGACTCGTTCCTACGAGCAGTACTTCGGGCCG		1	8.34752412434472E-6	52	TCRBV04-03*01	TCRBV04	TCRBV04-03	01				TCRBD02-01	TCRBD02	TCRBD02-01				01,02	TCRBJ02-07*01	TCRBJ02	TCRBJ02-07	01				2	11	1	10	3	1	29	44	55	60	63	1	Out	VDJ
CTGTCGGCTGCTCCCTCCCAGACATCTGTGTACTTCTGTGCCAGCACCCGTAGCGGGGGGTCTTCCTACGAGCAGTACTTCGGGCCG	CASTRSGGSSYEQYF	2	1.669504824868944E-5	45	TCRBV06-05*01	TCRBV06	TCRBV06-05	01				TCRBD02-01*01	TCRBD02	TCRBD02-01	01				TCRBJ02-07*01	TCRBJ02	TCRBJ02-07	01				7	4	5	1	3	1	36	46	50	60	63	2	In	VDJ
ACCTTGGAGCTGGGGGACTCGGCCCTTTATCTTTGCGCCAGCAGCTTGCGTGGTAGCGTCTCTTCCTACGAGCAGTACTTCGGGCCG	CASSLRGSVSSYEQYF	2	1.669504824868944E-5	48	TCRBV05-01*01	TCRBV05	TCRBV05-01	01				TCRBD02-01	TCRBD02	TCRBD02-01				01,02	TCRBJ02-07*01	TCRBJ02	TCRBJ02-07	01				1	5	5	6	5	1	33	48	53	58	63	2	In	VDJ
ACTCTGAAGATCCGGTCCACAAAGCTGGAGGACTCAGCCATGTACTTCTGTGCCAGCAGTGCTTCCTACGAGCAGTACTTCGGGCCG	CASSASYEQYF	2	1.669504824868944E-5	33	TCRBV02-01*01	TCRBV02	TCRBV02-01	01				TCRBD02-01	TCRBD02	TCRBD02-01				01,02	TCRBJ02-07*01	TCRBJ02	TCRBJ02-07	01				4	0	4	10	0	1	48	-1	61	-1	63	2	In	VDJ
CTGAAGATCCAGCCCTCAGAACCCAGGGACTCAGCTGTGTACTTCTGTGCCAGCAGCGGGTATTCCTACGAGCAGTACTTCGGGCCG	CASSGYSYEQYF	1	8.34752412434472E-6	36	TCRBV12	TCRBV12				TCRBV12-03,TCRBV12-04		TCRBD02-01	TCRBD02	TCRBD02-01				01,02	TCRBJ02-07*01	TCRBJ02	TCRBJ02-07	01				6	0	8	4	3	1	45	-1	56	60	63	1	In	VDJ
CAGCGCACACAGCAGGAGGACTCCGCCGTGTATCTCTGTGCCAGCAGCTTAGTCCTTTCACATTCCTACGAGCAGTACTTCGGGCCG	CASSLVLSHSYEQYF	2	1.669504824868944E-5	45	TCRBV07-08*01	TCRBV07	TCRBV07-08	01				TCRBD01-01*01	TCRBD01	TCRBD01-01	01				TCRBJ02-07*01	TCRBJ02	TCRBJ02-07	01				1	7	3	6	1	1	36	52	59	62	63	2	In	VDJ
ATGAGCTCCTTGGAGCTGGGGGACTCAGCCCTGTACTTCTGTGCCAGCAACCGAAGGGAGAATTCCTACGAGCAGTACTTCGGGCCG	CASNRRENSYEQYF	3	2.5042572373034157E-5	42	TCRBV13-01*01	TCRBV13	TCRBV13-01	01				TCRBD02-01*02	TCRBD02	TCRBD02-01	02				TCRBJ02-07*01	TCRBJ02	TCRBJ02-07	01				7	6	9	2	3	1	39	49	55	60	63	3	In	VDJ
CTGAGCTCTCTGGAGCTGGGGGACTCAGCTTTGTATTTCTGTGCCAGCAGCGTAACGGGGGGGTCCTACGAGCAGTACTTCGGGCCG	CASSVTGGSYEQYF	3	2.5042572373034157E-5	42	TCRBV09-01	TCRBV09	TCRBV09-01				01,02	TCRBD02-01*01	TCRBD02	TCRBD02-01	01				TCRBJ02-07*01	TCRBJ02	TCRBJ02-07	01				1	1	8	0	0	1	39	54	55	-1	63	3	In	VDJ
CTGGAGTCGCCCAGCCCCAACCAGACCTCTCTGTACTTCTGTGCCACCTCGTTAGCGGGAGGGTCCTACGAGCAGTACTTCGGGCCG	CATSLAGGSYEQYF	7	5.8432668870413035E-5	42	TCRBV27-01*01	TCRBV27	TCRBV27-01	01				TCRBD02-01*02	TCRBD02	TCRBD02-01	02				TCRBJ02-07*01	TCRBJ02	TCRBJ02-07	01				10	6	5	0	0	1	39	46	52	-1	63	7	In	VDJ
ACCAGTGCCCATCCTGAAGACAGCAGCTTCTACATCTGCAGTGCTTACTCACCGGGACTAGCGTCCTACGAGCAGTACTTCGGGCCG	CSAYSPGLASYEQYF	1	8.34752412434472E-6	45	TCRBV20	TCRBV20				TCRBV20-01,TCRBV20-or09_02		TCRBD02-01	TCRBD02	TCRBD02-01				01,02	TCRBJ02-07*01	TCRBJ02	TCRBJ02-07	01				5	8	0	6	0	1	36	45	53	-1	63	1	In	VDJ
GCCTTGTTGCTGGGGGACTCGGCCCTCTATCTCTGTGCCAGCAGCCATACGTTGTGTGTGTAGTCCTACGAGCAGTACTTCGGGCCG	CASSHTLCV*SYEQYF	1	8.34752412434472E-6	48	TCRBV05-06*01	TCRBV05	TCRBV05-06	01				TCRBD02-01	TCRBD02	TCRBD02-01				01,02	TCRBJ02-07*01	TCRBJ02	TCRBJ02-07	01				4	15	5	8	0	1	33	45	60	-1	63	1	Stop	VDJ
AATGTGAGCACCTTGGAGCTGGGGGACTCGGCCCTTTATCTTTGCGCCAGCACGCTTGGACAGTCCTACGAGCAGTACTTCGGGCCG	CASTLGQSYEQYF	2	1.669504824868944E-5	39	TCRBV05-01*01	TCRBV05	TCRBV05-01	01				TCRBD01-01*01	TCRBD01	TCRBD01-01	01				TCRBJ02-07*01	TCRBJ02	TCRBJ02-07	01				6	5	1	5	0	1	42	52	57	-1	63	2	In	VDJ
CTCAGGCTGCTGTCGGCTGCTCCCTCCCAGACATCTGTGTACTTCTGTGCCAGCATCGGACAGTCCTACGAGCAGTACTTCGGGCCG	CASIGQSYEQYF	1	8.34752412434472E-6	36	TCRBV06-05*01	TCRBV06	TCRBV06-05	01				TCRBD01-01*01	TCRBD01	TCRBD01-01	01				TCRBJ02-07*01	TCRBJ02	TCRBJ02-07	01				7	2	1	5	0	1	45	55	57	-1	63	1	In	VDJ
CTGACAGTGACCAGTGCCCATCCTGAAGACAGCAGCTTCTACATCTGCAGTGCGAGGGGATTCTCCTACGAGCAGTACTTCGGGCCG	CSARGFSYEQYF	1	8.34752412434472E-6	36	TCRBV20	TCRBV20				TCRBV20-01,TCRBV20-or09_02						TCRBD01,TCRBD02	TCRBD01-01,TCRBD02-01		TCRBJ02-07*01	TCRBJ02	TCRBJ02-07	01				6	1	5	2	3	0	45	53	54	59	62	1	In	VDJ
AAGATCCGGTCCACAAAGCTGGAGGACTCAGCCATGTACTTCTGTGCCAGCAGTGAAGAGGTCTCCTACGAGCAGTACTTCGGGCCG	CASSEEVSYEQYF	2	1.669504824868944E-5	39	TCRBV02-01*01	TCRBV02	TCRBV02-01	01								TCRBD01,TCRBD02	TCRBD01-01,TCRBD02-01		TCRBJ02-07*01	TCRBJ02	TCRBJ02-07	01				1	0	5	4	1	0	42	-1	58	61	62	2	In	VDJ
GTGACCAGTGCCCATCCTGAAGACAGCAGCTTCTACATCTGCAGTGCTAGAGACGGGACGCTCTCCTACGAGCAGTACTTCGGGCCG	CSARDGTLSYEQYF	1	8.34752412434472E-6	42	TCRBV20	TCRBV20				TCRBV20-01,TCRBV20-or09_02						TCRBD01,TCRBD02	TCRBD01-01,TCRBD02-01		TCRBJ02-07*01	TCRBJ02	TCRBJ02-07	01				0	1	0	7	3	0	39	53	54	59	62	1	In	VDJ
ACCTTGGAGCTGGGGGACTCGGCCCTTTATCTTTGCGCCAGCAGCCCCGGGACAGGAATCCTCTCCTACGAGCAGTACTTCGGGCCG	CASSPGTGILSYEQYF	2	1.669504824868944E-5	48	TCRBV05-01*01	TCRBV05	TCRBV05-01	01				TCRBD01-01*01	TCRBD01	TCRBD01-01	01				TCRBJ02-07*01	TCRBJ02	TCRBJ02-07	01				4	3	0	4	6	0	33	45	48	56	62	2	In	VDJ
ACAGTGACCAGTGCCCATCCTGAAGACAGCAGCTTCTACATCTGCAGTGCTTCGAGGGACATCTCCTACGAGCAGTACTTCGGGCCG	CSASRDISYEQYF	1	8.34752412434472E-6	39	TCRBV20	TCRBV20				TCRBV20-01,TCRBV20-or09_02		TCRBD01-01*01	TCRBD01	TCRBD01-01	01				TCRBJ02-07*01	TCRBJ02	TCRBJ02-07	01				5	4	0	6	1	0	42	51	55	61	62	1	In	VDJ
CCAGTCCACGGAGTCAGGGGACACAGCACTGTATTTCTGTGCCAGCAGCAGCCCCCCGCTTGCTCCTACGAGCAGTACTTCGGGCCG		3	2.5042572373034157E-5	44	TCRBV21-01*01	TCRBV21	TCRBV21-01	01								TCRBD01,TCRBD02	TCRBD01-01,TCRBD02-01		TCRBJ02-07*01	TCRBJ02	TCRBJ02-07	01				4	0	10	0	10	0	37	-1	50	52	62	3	Out	VDJ
CTGTCGGCTGCTCCCTCCCAGACATCTGTGTACTTCTGTGCCAGCAGGATAGGCGGGAGCGGCTCCTACGAGCAGTACTTCGGGCCG	CASRIGGSGSYEQYF	1	8.34752412434472E-6	45	TCRBV06-05*01	TCRBV06	TCRBV06-05	01				TCRBD02-01*02	TCRBD02	TCRBD02-01	02				TCRBJ02-07*01	TCRBJ02	TCRBJ02-07	01				6	5	7	2	3	0	36	47	52	59	62	1	In	VDJ
TCCGCTACCAGCTCCCAGACATCTGTGTACTTCTGTGCCATCAGTGAGCCAGGGGGGCCAGGCTCCTACGAGCAGTACTTCGGGCCG	CAISEPGGPGSYEQYF	1	8.34752412434472E-6	48	TCRBV10-03*01	TCRBV10	TCRBV10-03	01				TCRBD01-01*01	TCRBD01	TCRBD01-01	01				TCRBJ02-07*01	TCRBJ02	TCRBJ02-07	01				2	1	4	1	6	0	33	48	49	56	62	1	In	VDJ
CAGCGCACACAGCAGGAGGACTCCGCCGTGTATCTCTGTGCCAGCAGCGCCTCCGGGACAGGCTCCTACGAGCAGTACTTCGGGCCG	CASSASGTGSYEQYF	2	1.669504824868944E-5	45	TCRBV07-08*01	TCRBV07	TCRBV07-08	01				TCRBD01-01*01	TCRBD01	TCRBD01-01	01				TCRBJ02-07*01	TCRBJ02	TCRBJ02-07	01				5	6	0	4	0	0	36	48	54	-1	62	2	In	VDJ
ACCTTGGAGCTGGGGGACTCGGCCCTTTATCTTTGCGCCAGCAGCTTGGTAGGAGGGGGTAGCTCCTACGAGCAGTACTTCGGGCCG	CASSLVGGGSSYEQYF	2	1.669504824868944E-5	48	TCRBV05-01*01	TCRBV05	TCRBV05-01	01								TCRBD01,TCRBD02	TCRBD01-01,TCRBD02-01		TCRBJ02-07*01	TCRBJ02	TCRBJ02-07	01				0	4	5	1	3	0	33	49	53	59	62	2	In	VDJ
TAGAGTCTGCCATCCCCAACCAGACAGCTCTTTACTTCTGTGCCACCAGGCCTGAGAGGGAGCTCCTACGAGCAGTACTTCGGGCCG		3	2.5042572373034157E-5	43	TCRBV24	TCRBV24				TCRBV24-01,TCRBV24-or09_02		TCRBD02-01*02	TCRBD02	TCRBD02-01	02				TCRBJ02-07*01	TCRBJ02	TCRBJ02-07	01				7	8	9	2	0	0	38	49	57	-1	62	3	Out	VDJ
GGACTCAGCTGTGTACTTCTGTGCCAGCAGCTCCTAAAGGGGGGGACTAGCGGGCCTAGGAGCTCCTACGAGCAGTACTTCGGGCCG		1	8.34752412434472E-6	62	TCRBV12	TCRBV12				TCRBV12-03,TCRBV12-04		TCRBD02-01	TCRBD02	TCRBD02-01				01,02	TCRBJ02-07*01	TCRBJ02	TCRBJ02-07	01				6	12	0	4	8	0	19	30	42	54	62	1	Out	VDJ
CTGAAGATCCGGTCCACAAAGCTGGAGGACTCAGCCATGTACTTCTGTGCCAGCTCGAGGAGCTCCTACGAGCAGTACTTCGGGCCG	CASSRSSYEQYF	2	1.669504824868944E-5	36	TCRBV02-01*01	TCRBV02	TCRBV02-01	01				TCRBD02-01*02	TCRBD02	TCRBD02-01	02				TCRBJ02-07*01	TCRBJ02	TCRBJ02-07	01				8	4	10	2	0	0	45	54	58	-1	62	2	In	VDJ
TTGGAGTCGGCTGCTCCCTCCCAAACATCTGTGTACTTCTGTGCCAGCAGTTACGGTCAGAGCTCCTACGAGCAGTACTTCGGGCCG	CASSYGQSSYEQYF	1	8.34752412434472E-6	42	TCRBV06	TCRBV06				TCRBV06-02,TCRBV06-03						TCRBD01,TCRBD02	TCRBD01-01,TCRBD02-01		TCRBJ02-07*01	TCRBJ02	TCRBJ02-07	01				2	3	4	5	2	0	39	54	57	60	62	1	In	VDJ
CGGTCCACAAAGCTGGAGGACTCAGCCATGTACTTCTGTGCCAGCAGGCGGGACAGGCAGAGCTCCTACGAGCAGTACTTCGGGCCG	CASRRDRQSSYEQYF	2	1.669504824868944E-5	45	TCRBV02-01*01	TCRBV02	TCRBV02-01	01				TCRBD01-01*01	TCRBD01	TCRBD01-01	01				TCRBJ02-07*01	TCRBJ02	TCRBJ02-07	01				6	2	0	4	5	0	36	47	49	57	62	2	In	VDJ
AGTGCCCATCCTGAAGACAGCAGCTTCTACATCTGCAGTGCCTGGGGATCTAGCGCTCGAAGCTCCTACGAGCAGTACTTCGGGCCG	CSAWGSSARSSYEQYF	2	1.669504824868944E-5	48	TCRBV20	TCRBV20				TCRBV20-01,TCRBV20-or09_02		TCRBD02-01	TCRBD02	TCRBD02-01				01,02	TCRBJ02-07*01	TCRBJ02	TCRBJ02-07	01				6	8	4	6	7	0	33	41	49	55	62	2	In	VDJ
CTGGAGCTTGGTGACTCTGCTGTGTATTTCTGTGCCAGCAGCCAAGGGGCAGTGCGGGCGTCCTCCTACGAGCAGTACTTCGGGCCG	CASSQGAVRASSYEQYF	2	1.669504824868944E-5	51	TCRBV03	TCRBV03				TCRBV03-01,TCRBV03-02		TCRBD02-01	TCRBD02	TCRBD02-01				01,02	TCRBJ02-07*01	TCRBJ02	TCRBJ02-07	01				1	7	7	4	4	0	30	46	53	58	62	2	In	VDJ
GAGCTGGGGGACTCGGCCCTTTATCTTTGCGCCAGCAGCTTGGCGGGGCAGGGGGACAGATCCTCCTACGAGCAGTACTTCGGGCCG	CASSLAGQGDRSSYEQYF	4	3.339009649737888E-5	54	TCRBV05-01*01	TCRBV05	TCRBV05-01	01				TCRBD01-01*01	TCRBD01	TCRBD01-01	01				TCRBJ02-07*01	TCRBJ02	TCRBJ02-07	01				0	9	0	5	3	0	27	43	52	59	62	4	In	VDJ
ATCAATTCCCTGGAGCTTGGTGACTCTGCTGTGTATTTCTGTGCCAGCAGCCCCCGGCAGGCCTCCTACGAGCAGTACTTCGGGCCG	CASSPRQASYEQYF	2	1.669504824868944E-5	42	TCRBV03	TCRBV03				TCRBV03-01,TCRBV03-02		TCRBD01-01*01	TCRBD01	TCRBD01-01	01				TCRBJ02-07*01	TCRBJ02	TCRBJ02-07	01				4	5	4	4	1	0	39	52	57	61	62	2	In	VDJ
TGCCATCCCCAACCAGACAGCTCTTTACTTCTGTGCCACCAGTGATTTGAGTTAGGGGCCCCCTCCTACGAGCAGTACTTCGGGCCG		4	3.339009649737888E-5	50	TCRBV24	TCRBV24				TCRBV24-01,TCRBV24-or09_02		TCRBD01-01*01	TCRBD01	TCRBD01-01	01				TCRBJ02-07*01	TCRBJ02	TCRBJ02-07	01				0	4	5	2	4	0	31	49	53	58	62	4	Out	VDJ
GAGTCGCCCAGCCCCAACCAGACCTCTCTGTACTTCTGTGCCAGCAGTTTGGGAGCAAGACCCTCCTACGAGCAGTACTTCGGGCCG	CASSLGARPSYEQYF	2	1.669504824868944E-5	45	TCRBV27-01*01	TCRBV27	TCRBV27-01	01				TCRBD02-01*02	TCRBD02	TCRBD02-01	02				TCRBJ02-07*01	TCRBJ02	TCRBJ02-07	01				3	0	9	2	7	0	36	-1	50	55	62	2	In	VDJ
CTGACAGTGACCAGTGCCCATCCTGAAGACAGCAGCTTCTACATCTGCAGTGCTAGGCGGGACTCCTACGAGCAGTACTTCGGGCCG	CSARRDSYEQYF	1	8.34752412434472E-6	36	TCRBV20	TCRBV20				TCRBV20-01,TCRBV20-or09_02		TCRBD02-01*02	TCRBD02	TCRBD02-01	02				TCRBJ02-07*01	TCRBJ02	TCRBJ02-07	01				3	0	7	3	0	0	45	-1	56	-1	62	1	In	VDJ
CTTGACATCCGCTCACCAGGCCTGGGGGACGCAGCCATGTACCTGTGTGCCACCCAGGGTCCATCCTACGAGCAGTACTTCGGGCCG	CATQGPSYEQYF	3	2.5042572373034157E-5	36	TCRBV15-01*01	TCRBV15	TCRBV15-01	01				TCRBD01-01*01	TCRBD01	TCRBD01-01	01				TCRBJ02-07*01	TCRBJ02	TCRBJ02-07	01				8	0	4	3	4	1	45	-1	54	59	63	3	In	VDJ
AGGCTGGAGTCGGCTGCTCCCTCCCAGACATCTGTGTACTTCTGTGCCAGCAATGAACGGCCATCCTACGAGCAGTACTTCGGGCCG	CASNERPSYEQYF	2	1.669504824868944E-5	39	TCRBV06-01*01	TCRBV06	TCRBV06-01	01								TCRBD01,TCRBD02	TCRBD01-01,TCRBD02-01		TCRBJ02-07*01	TCRBJ02	TCRBJ02-07	01				2	1	9	0	2	1	42	57	58	61	63	2	In	VDJ
TCCCTGGAGCTTGGTGACTCTGCTGTGTATTTCTGTGCCAGCAGCCAAAAGAGGGGGACAGGGGCCTACGAGCAGTACTTCGGGCCG	CASSQKRGTGAYEQYF	2	1.669504824868944E-5	48	TCRBV03	TCRBV03				TCRBV03-01,TCRBV03-02		TCRBD01-01*01	TCRBD01	TCRBD01-01	01				TCRBJ02-07*01	TCRBJ02	TCRBJ02-07	01				2	6	0	2	0	2	33	48	54	-1	64	2	In	VDJ
CTGTCGGCTGCTCCCTCCCAGACATCTGTGTACTTCTGTGCCAGCAGTTGGGCAGGGACAGGGGCCTACGAGCAGTACTTCGGGCCG	CASSWAGTGAYEQYF	1	8.34752412434472E-6	45	TCRBV06-05*01	TCRBV06	TCRBV06-05	01				TCRBD01-01*01	TCRBD01	TCRBD01-01	01				TCRBJ02-07*01	TCRBJ02	TCRBJ02-07	01				4	5	0	2	0	2	36	49	54	-1	64	1	In	VDJ
CAGCCCTCAGAACCCAGGGACTCAGCTGTGTATTTTTGTGCTAGTGGTAAGGGGGGAACAGGGGCCTACGAGCAGTACTTCGGGCCG	CASGKGGTGAYEQYF	4	3.339009649737888E-5	45	TCRBV12-05*01	TCRBV12	TCRBV12-05	01				TCRBD01-01*01	TCRBD01	TCRBD01-01	01				TCRBJ02-07*01	TCRBJ02	TCRBJ02-07	01				5	9	3	2	0	2	36	48	57	-1	64	4	In	VDJ
GTGAGCACCTTGGAGCTGGGGGACTCGGCCCTTTATCTTTGCGCCAGCAGCTCTAGCGGGAGCGCCTACGAGCAGTACTTCGGGCCG	CASSSSGSAYEQYF	9	7.512771711910248E-5	42	TCRBV05-01*01	TCRBV05	TCRBV05-01	01				TCRBD02-01*02	TCRBD02	TCRBD02-01	02				TCRBJ02-07*01	TCRBJ02	TCRBJ02-07	01				3	0	4	2	2	2	39	-1	52	62	64	9	In	VDJ
GCCCAGCCCCAACCAGACCTCTCTGTACTTCTGTGCCAGCAGTTCTTTTACAGAGCCCTCTCTCCCTACGAGCAGTACTTCGGGCCG		2	1.669504824868944E-5	50	TCRBV27-01*01	TCRBV27	TCRBV27-01	01				TCRBD01-01*01	TCRBD01	TCRBD01-01	01				TCRBJ02-07*01	TCRBJ02	TCRBJ02-07	01				4	5	3	5	11	2	31	44	49	53	64	2	Out	VDJ
TCGGCTGCTCCCTCCCAAACATCTGTGTACTTCTGTGCCAGCAGTCGGCTGACAGGGGGCGCTCCCTACGAGCAGTACTTCGGGCCG	CASSRLTGGAPYEQYF	1	8.34752412434472E-6	48	TCRBV06	TCRBV06				TCRBV06-02,TCRBV06-03		TCRBD01-01*01	TCRBD01	TCRBD01-01	01				TCRBJ02-07*01	TCRBJ02	TCRBJ02-07	01				5	5	2	0	4	2	33	45	50	60	64	1	In	VDJ
TCGGCTGCTCCCTCCCAGACATCTGTGTACTTCTGTGCCAGCAGTAACTCCGTGGACAGGGGGCCCTACGAGCAGTACTTCGGGCCG	CASSNSVDRGPYEQYF	3	2.5042572373034157E-5	48	TCRBV06-05*01	TCRBV06	TCRBV06-05	01				TCRBD01-01*01	TCRBD01	TCRBD01-01	01				TCRBJ02-07*01	TCRBJ02	TCRBJ02-07	01				0	3	1	0	0	2	33	50	53	-1	64	3	In	VDJ
AGCCCTCAGAACCCAGGGACTCAGCTGTGTACTTCTGTGCCAGCAGTCCGTTGTGGGCGGCGACCCTACGAGCAGTACTTCGGGCCG		1	8.34752412434472E-6	46	TCRBV12	TCRBV12				TCRBV12-03,TCRBV12-04						TCRBD01,TCRBD02	TCRBD01-01,TCRBD02-01		TCRBJ02-07*01	TCRBJ02	TCRBJ02-07	01				5	7	8	0	6	2	35	47	54	58	64	1	Out	VDJ
CTGACAGTGACCAGTGCCCATCCTGAAGACAGCAGCTTCTACATCTGCAGTGCTAGAGCACTGACCTACGAGCAGTACTTCGGGCCG	CSARALTYEQYF	1	8.34752412434472E-6	36	TCRBV20	TCRBV20				TCRBV20-01,TCRBV20-or09_02		TCRBD02-01	TCRBD02	TCRBD02-01				01,02	TCRBJ02-07*01	TCRBJ02	TCRBJ02-07	01				1	1	3	10	2	2	45	58	59	62	64	1	In	VDJ
GAGTCGGCTGCTCCCTCCCAAACATCTGTGTACTTCTGTGCCAGCAGCACCCCGGGACAGGGGACCTACGAGCAGTACTTCGGGCCG	CASSTPGQGTYEQYF	1	8.34752412434472E-6	45	TCRBV06	TCRBV06				TCRBV06-02,TCRBV06-03		TCRBD01-01*01	TCRBD01	TCRBD01-01	01				TCRBJ02-07*01	TCRBJ02	TCRBJ02-07	01				6	6	0	2	1	2	36	47	53	63	64	1	In	VDJ
CTGTCGGCTGCTCCCTCCCAGACATCTGTGTACTTCTGTGCCAGCAGACGGGTGGGGACAGGGACCTACGAGCAGTACTTCGGGCCG	CASRRVGTGTYEQYF	1	8.34752412434472E-6	45	TCRBV06-05*01	TCRBV06	TCRBV06-05	01				TCRBD01-01*01	TCRBD01	TCRBD01-01	01				TCRBJ02-07*01	TCRBJ02	TCRBJ02-07	01				6	7	0	3	1	2	36	47	54	63	64	1	In	VDJ
CACGCCCTGCAGCCAGAAGACTCAGCCCTGTATCTCTGCGCCAGCAGCCAATCCCGGGACTCCACCTACGAGCAGTACTTCGGGCCG	CASSQSRDSTYEQYF	1	8.34752412434472E-6	45	TCRBV04-01*01	TCRBV04	TCRBV04-01	01				TCRBD02-01	TCRBD02	TCRBD02-01				01,02	TCRBJ02-07*01	TCRBJ02	TCRBJ02-07	01				2	4	0	10	3	2	36	51	55	61	64	1	In	VDJ
AGATCCAGCCCTCAGAACCCAGGGACTCAGCTGTGTACTTCTGTGCCAGCAGTTTACAGGGACACCTACGAGCAGTACTTCGGGCCG		1	8.34752412434472E-6	40	TCRBV12	TCRBV12				TCRBV12-03,TCRBV12-04		TCRBD01-01*01	TCRBD01	TCRBD01-01	01				TCRBJ02-07*01	TCRBJ02	TCRBJ02-07	01				2	2	0	6	0	2	41	56	58	-1	64	1	Out	VDJ
GCTGCTCCCTCCCAGACATCTGTGTACTTCTGTGCCAGCAGTTACCCCGCGACCGGGCGGGGAACCTACGAGCAGTACTTCGGGCCG	CASSYPATGRGTYEQYF	1	8.34752412434472E-6	51	TCRBV06	TCRBV06				TCRBV06-05,TCRBV06-06		TCRBD02-01*01	TCRBD02	TCRBD02-01	01				TCRBJ02-07*01	TCRBJ02	TCRBJ02-07	01				2	11	7	3	2	2	30	45	56	62	64	1	In	VDJ
ATCCGGTCCACAAAGCTGGAGGACTCAGCCATGTACTTCTGTGCCAGCAGTGAAGAACACCGAACCTACGAGCAGTACTTCGGGCCG	CASSEEHRTYEQYF	2	1.669504824868944E-5	42	TCRBV02-01*01	TCRBV02	TCRBV02-01	01				TCRBD01-01*01	TCRBD01	TCRBD01-01	01				TCRBJ02-07*01	TCRBJ02	TCRBJ02-07	01				1	1	3	6	5	2	39	55	56	59	64	2	In	VDJ
CTGGAGTCGGCTGCTCCCTCCCAGACATCTGTGTACTTCTGTGCCAGCAGTGAAGGGGGACCAACCTACGAGCAGTACTTCGGGCCG	CASSEGGPTYEQYF	4	3.339009649737888E-5	42	TCRBV06-01*01	TCRBV06	TCRBV06-01	01								TCRBD01,TCRBD02	TCRBD01-01,TCRBD02-01		TCRBJ02-07*01	TCRBJ02	TCRBJ02-07	01				1	1	0	7	3	2	39	55	56	61	64	4	In	VDJ
AGGCTGCTGTCGGCTGCTCCCTCCCAGACATCTGTGTACTTCTGTGCCACCCAGGGGCCACCAACCTACGAGCAGTACTTCGGGCCG	CATQGPPTYEQYF	1	8.34752412434472E-6	39	TCRBV06-05*01	TCRBV06	TCRBV06-05	01				TCRBD01-01*01	TCRBD01	TCRBD01-01	01				TCRBJ02-07*01	TCRBJ02	TCRBJ02-07	01				10	2	4	2	7	2	42	49	51	57	64	1	In	VDJ
CTGGAGTCCGCTACCAGCTCCCAGACATCTGTGTACTTCTGTGCCATCAGTTTTGAAGGGACAACCTACGAGCAGTACTTCGGGCCG	CAISFEGTTYEQYF	1	8.34752412434472E-6	42	TCRBV10-03*01	TCRBV10	TCRBV10-03	01				TCRBD01-01*01	TCRBD01	TCRBD01-01	01				TCRBJ02-07*01	TCRBJ02	TCRBJ02-07	01				5	6	0	6	1	2	39	51	57	63	64	1	In	VDJ
AGCTCTCTGGAGCTGGGGGACTCAGCTTTGTATTTCTGTGCCAGCAGCTTCAGGACAGGGGAAACCTACGAGCAGTACTTCGGGCCG	CASSFRTGETYEQYF	1	8.34752412434472E-6	45	TCRBV09-01	TCRBV09	TCRBV09-01				01,02	TCRBD01-01*01	TCRBD01	TCRBD01-01	01				TCRBJ02-07*01	TCRBJ02	TCRBJ02-07	01				4	4	1	2	3	2	36	48	52	61	64	1	In	VDJ
GAGTCTGCCAGGCCCTCACATACCTCTCAGTACCTCTGTGCCAGCAGTGGGGGGGACAGGGGTTACTACGAGCAGTACTTCGGGCCG	CASSGGDRGYYEQYF	1	8.34752412434472E-6	45	TCRBV25-01*01	TCRBV25	TCRBV25-01	01				TCRBD01-01*01	TCRBD01	TCRBD01-01	01				TCRBJ02-07*01	TCRBJ02	TCRBJ02-07	01				4	3	0	2	3	3	36	49	52	62	65	1	In	VDJ
GAGTCGGCTGCTCCCTCCCAAACATCTGTGTACTTCTGTGCCAGCAAGTTGCGGGACGAACCTTACTACGAGCAGTACTTCGGGCCG	CASKLRDEPYYEQYF	4	3.339009649737888E-5	45	TCRBV06	TCRBV06				TCRBV06-02,TCRBV06-03		TCRBD02-01*02	TCRBD02	TCRBD02-01	02				TCRBJ02-07*01	TCRBJ02	TCRBJ02-07	01				7	4	7	3	9	3	36	46	50	56	65	4	In	VDJ
CTGAAGATCCAGCCCTCAGAACCCAGGGACTCAGCTGTGTACTTCTGTGCCAGCAGGACGGGGTACTACGAGCAGTACTTCGGGCCG	CASRTGYYEQYF	1	8.34752412434472E-6	36	TCRBV12	TCRBV12				TCRBV12-03,TCRBV12-04		TCRBD02-01*01	TCRBD02	TCRBD02-01	01				TCRBJ02-07*01	TCRBJ02	TCRBJ02-07	01				6	2	8	3	2	3	45	56	58	63	65	1	In	VDJ
CACGGAGTCAGGGGACACAGCACTGTATTTCTGTGCCAGCAGCAAAGAATTAGTCGGCGGGAATACTACGAGCAGTACTTCGGGCCG		5	4.17376206217236E-5	50	TCRBV21-01*01	TCRBV21	TCRBV21-01	01				TCRBD02-01*02	TCRBD02	TCRBD02-01	02				TCRBJ02-07*01	TCRBJ02	TCRBJ02-07	01				1	9	7	3	3	3	31	47	56	62	65	5	Out	VDJ
CCAGCGCACACAGCAGGAGGACTCGGCCGTGTATCTCTGTGCCAGCAGCTTCCCTAGGGATTTGACTACGAGCAGTACTTCGGGCCG		2	1.669504824868944E-5	44	TCRBV07-02*01	TCRBV07	TCRBV07-02	01								TCRBD01,TCRBD02	TCRBD01-01,TCRBD02-01		TCRBJ02-07*01	TCRBJ02	TCRBJ02-07	01				3	5	0	8	5	3	37	51	56	60	65	2	Out	VDJ
CACCCTGCAGCCAGAAGACTCGGCCCTGTATCTCTGCGCCAGCAGCCAAGAAATCGGGGCGGGGACTACGAGCAGTACTTCGGGCCG		1	8.34752412434472E-6	47	TCRBV04-03*01	TCRBV04	TCRBV04-03	01				TCRBD02-01*01	TCRBD02	TCRBD02-01	01				TCRBJ02-07*01	TCRBJ02	TCRBJ02-07	01				0	7	7	3	1	3	34	51	58	64	65	1	Out	VDJ
TCGGCTGCTCCCTCCCAGACATCTGTGTACTTCTGTGCCAGCAGTGAGGGGCCCGACGACAGGGACTACGAGCAGTACTTCGGGCCG	CASSEGPDDRDYEQYF	2	1.669504824868944E-5	48	TCRBV06-01*01	TCRBV06	TCRBV06-01	01				TCRBD01-01*01	TCRBD01	TCRBD01-01	01				TCRBJ02-07*01	TCRBJ02	TCRBJ02-07	01				3	10	2	3	1	3	33	47	57	64	65	2	In	VDJ
CTGACAGTGACCAGTGCCCATCCTGAAGACAGCAGCTTCTACATCTGCAGTGCTACGACTGACGACTACGAGCAGTACTTCGGGCCG	CSATTDDYEQYF	3	2.5042572373034157E-5	36	TCRBV20	TCRBV20				TCRBV20-01,TCRBV20-or09_02		TCRBD02-01	TCRBD02	TCRBD02-01				01,02	TCRBJ02-07*01	TCRBJ02	TCRBJ02-07	01				4	1	2	10	5	3	45	55	56	60	65	3	In	VDJ
GTGAACGCCTTGGAGCTGGACGACTCGGCCCTGTATCTCTGTGCCAGCAGCTATGACCAGCGGCACTACGAGCAGTACTTCGGGCCG	CASSYDQRHYEQYF	1	8.34752412434472E-6	42	TCRBV05-04*01	TCRBV05	TCRBV05-04	01				TCRBD02-01	TCRBD02	TCRBD02-01				01,02	TCRBJ02-07*01	TCRBJ02	TCRBJ02-07	01				3	6	6	5	2	3	39	52	58	63	65	1	In	VDJ
CTGAATGTGAACGCCTTGTTGCTGGGGGACTCGGCCCTCTATCTCTGTGCCAGCAGCTTGGGGAACTACGAGCAGTACTTCGGGCCG	CASSLGNYEQYF	5	4.17376206217236E-5	36	TCRBV05-06*01	TCRBV05	TCRBV05-06	01								TCRBD01,TCRBD02	TCRBD01-01,TCRBD02-01		TCRBJ02-07*01	TCRBJ02	TCRBJ02-07	01				0	0	1	8	1	3	45	-1	61	64	65	5	In	VDJ
ACATCGGCCCAAAAGAACCCGACAGCTTTCTATCTCTGTGCCAGTAGTACCCGACTAGGCGGCGGATACGAGCAGTACTTCGGGCCG	CASSTRLGGGYEQYF	2	1.669504824868944E-5	45	TCRBV19-01	TCRBV19	TCRBV19-01				01,02	TCRBD02-01	TCRBD02	TCRBD02-01				01,02	TCRBJ02-07*01	TCRBJ02	TCRBJ02-07	01				4	3	2	8	8	4	36	49	52	58	66	2	In	VDJ
CTTCACATCAATTCCCTGGAGCTTGGTGACTCTGCTGTGTATTTCTGTGCCAGCAGCCAAGACAGATACGAGCAGTACTTCGGGCCG	CASSQDRYEQYF	2	1.669504824868944E-5	36	TCRBV03	TCRBV03				TCRBV03-01,TCRBV03-02		TCRBD01-01*01	TCRBD01	TCRBD01-01	01				TCRBJ02-07*01	TCRBJ02	TCRBJ02-07	01				0	0	4	5	1	4	45	-1	62	65	66	2	In	VDJ
TCTCTGGAGCTGGGGGACTCAGCTTTGTATTTCTGTGCCAGCAGCGTGGGGGGTGGACAGGGGTCATACGAGCAGTACTTCGGGCCG	CASSVGGGQGSYEQYF	3	2.5042572373034157E-5	48	TCRBV09-01	TCRBV09	TCRBV09-01				01,02	TCRBD01-01*01	TCRBD01	TCRBD01-01	01				TCRBJ02-07*01	TCRBJ02	TCRBJ02-07	01				2	7	1	2	3	4	33	47	54	63	66	3	In	VDJ
ATCCAGCCCTCAGAACCCAGGGACTCAGCTGTGTACTTCTGTGCCAGCAGGCCTCCGGGACCACCATACGAGCAGTACTTCGGGCCG	CASRPPGPPYEQYF	1	8.34752412434472E-6	42	TCRBV12	TCRBV12				TCRBV12-03,TCRBV12-04						TCRBD01,TCRBD02	TCRBD01-01,TCRBD02-01		TCRBJ02-07*01	TCRBJ02	TCRBJ02-07	01				6	6	0	7	5	4	39	50	56	61	66	1	In	VDJ
CTGCTGTCGGCTGCTCCCTCCCAGACATCTGTGTACTTCTGTGCCAGCAGGAGGGAGGGGGGAAAATACGAGCAGTACTTCGGGCCG	CASRREGGKYEQYF	1	8.34752412434472E-6	42	TCRBV06-05*01	TCRBV06	TCRBV06-05	01				TCRBD02-01*02	TCRBD02	TCRBD02-01	02				TCRBJ02-07*01	TCRBJ02	TCRBJ02-07	01				6	2	9	0	7	4	39	50	52	59	66	1	In	VDJ
CTGAGTTCTAAGAAGCTCCTTCTCAGTGACTCTGGCTTCTATCTCTGTGCCCTGGAGGGCCAAGGTGACGAGCAGTACTTCGGGCCG	CALEGQGDEQYF	1	8.34752412434472E-6	36	TCRBV30-01*01	TCRBV30	TCRBV30-01	01				TCRBD02-01*02	TCRBD02	TCRBD02-01	02				TCRBJ02-07*01	TCRBJ02	TCRBJ02-07	01				8	2	10	0	8	5	45	51	53	59	67	1	In	VDJ
GCTGCTCCCTCCCAAACATCTGTGTACTTCTGTGCCAGCAGTTACTCTTTTGGGACTAGCGGGAGTGACGAGCAGTACTTCGGGCCG	CASSYSFGTSGSDEQYF	1	8.34752412434472E-6	51	TCRBV06	TCRBV06				TCRBV06-02,TCRBV06-03		TCRBD02-01*02	TCRBD02	TCRBD02-01	02				TCRBJ02-07*01	TCRBJ02	TCRBJ02-07	01				0	4	0	2	2	5	30	47	51	65	67	1	In	VDJ
ACACAGCAGGAGGACTCGGCCGTGTATCTCTGTGCCAGCAGCTTATGGGATCCATACACAGGGGTGGACGAGCAGTACTTCGGGCCG	CASSLWDPYTGVDEQYF	2	1.669504824868944E-5	51	TCRBV07-02*01	TCRBV07	TCRBV07-02	01				TCRBD01-01*01	TCRBD01	TCRBD01-01	01				TCRBJ02-07*01	TCRBJ02	TCRBJ02-07	01				2	12	3	2	3	5	30	45	57	64	67	2	In	VDJ
GGAGCTGGACGACTCGGCCCTGTATCTCTGTGCCAGCAGCTTGGCCTAGGTTTAGCGGGAGGGCGGGACGAGCAGTACTTCGGGCCG		3	2.5042572373034157E-5	53	TCRBV05-04*01	TCRBV05	TCRBV05-04	01				TCRBD02-01*02	TCRBD02	TCRBD02-01	02				TCRBJ02-07*01	TCRBJ02	TCRBJ02-07	01				0	8	5	0	4	5	28	44	52	63	67	3	Out	VDJ
ATCCAGCGCACACAGCAGGAGGACTCGGCCGTGTATCTCTGTGCCAGCAGCTTACAGGGTATTTCGGACGAGCAGTACTTCGGGCCG	CASSLQGISDEQYF	2	1.669504824868944E-5	42	TCRBV07-02*01	TCRBV07	TCRBV07-02	01				TCRBD01-01*01	TCRBD01	TCRBD01-01	01				TCRBJ02-07*01	TCRBJ02	TCRBJ02-07	01				2	0	4	3	8	5	39	-1	54	59	67	2	In	VDJ
ACATCGGCCCAAAAGAACCCGACAGCTTTCTATCTCTGTGCCAGTAGCAGACTAGCGGGAGGGCCGGACGAGCAGTACTTCGGGCCG	CASSRLAGGPDEQYF	5	4.17376206217236E-5	45	TCRBV19-01	TCRBV19	TCRBV19-01				01,02	TCRBD02-01*02	TCRBD02	TCRBD02-01	02				TCRBJ02-07*01	TCRBJ02	TCRBJ02-07	01				6	2	2	0	4	5	36	47	49	63	67	5	In	VDJ
GATTTCCCCCTCAAGCTGGAGTCAGCTGCTCCCTCTCAGACTTCTGTTTACTTCTGTGCCAAAGAGGACGAGCAGTACTTCGGGCCG	CAKEDEQYF	4	3.339009649737888E-5	27	TCRBV06-07*01	TCRBV06	TCRBV06-07	01				TCRBD02-01*02	TCRBD02	TCRBD02-01	02				TCRBJ02-07*01	TCRBJ02	TCRBJ02-07	01				10	2	11	1	0	5	54	61	63	-1	67	4	In	VDJ
AGGATCCAGCAGGTAGTGCGAGGAGATTCGGCAGCTTATTTCTGTGCCAGCTCACCGACAGGGGTCGACGAGCAGTACTTCGGGCCG	CASSPTGVDEQYF	2	1.669504824868944E-5	39	TCRBV18-01*01	TCRBV18	TCRBV18-01	01				TCRBD01-01*01	TCRBD01	TCRBD01-01	01				TCRBJ02-07*01	TCRBJ02	TCRBJ02-07	01				3	0	2	2	3	5	42	-1	56	64	67	2	In	VDJ
AACGCCTTGGAGCTGGACGACTCGGCCCTGTATCTCTGTGCCAGCAGCGCCGTCGGGGGGGGACTCGACGAGCAGTACTTCGGGCCG	CASSAVGGGLDEQYF	1	8.34752412434472E-6	45	TCRBV05-04*01	TCRBV05	TCRBV05-04	01				TCRBD02-01*01	TCRBD02	TCRBD02-01	01				TCRBJ02-07*01	TCRBJ02	TCRBJ02-07	01				4	5	8	0	6	5	36	48	53	61	67	1	In	VDJ
CTGTCGGCTGCTCCCTCCCAGACATCTGTGTACTTCTGTGCCAGTCGTCGGGGCCCCACGAGGGCCGACGAGCAGTACTTCGGGCCG	CASRRGPTRADEQYF	1	8.34752412434472E-6	45	TCRBV06-05*01	TCRBV06	TCRBV06-05	01								TCRBD01,TCRBD02	TCRBD01-01,TCRBD02-01		TCRBJ02-07*01	TCRBJ02	TCRBJ02-07	01				9	5	7	0	13	5	36	44	49	54	67	1	In	VDJ
CCTGCAGAACTGGAGGATTCTGGAGTTTATTTCTGTGCCAGCAGCCCTCTCCAGATGCGGGAGGCCGACGAGCAGTACTTCGGGCCG	CASSPLQMREADEQYF	9	7.512771711910248E-5	48	TCRBV14-01*01	TCRBV14	TCRBV14-01	01				TCRBD02-01*02	TCRBD02	TCRBD02-01	02				TCRBJ02-07*01	TCRBJ02	TCRBJ02-07	01				4	10	7	1	3	5	33	46	56	64	67	9	In	VDJ
AAGATCCAGCCCTCAGAACCCAGGGACTCAGCTGTGTACTTCTGTGCCAGCACTGTAGTTTTGGGAGACGAGCAGTACTTCGGGCCG	CASTVVLGDEQYF	1	8.34752412434472E-6	39	TCRBV12	TCRBV12				TCRBV12-03,TCRBV12-04		TCRBD02-01*02	TCRBD02	TCRBD02-01	02				TCRBJ02-07*01	TCRBJ02	TCRBJ02-07	01				7	10	9	2	0	5	42	52	62	-1	67	1	In	VDJ
ATCCAGCCCTCAGAACCCAGGGACTCAGCTGTGTACTTCTGTGCCAGCAGTGAAGGATCGCAATTTCACGAGCAGTACTTCGGGCCG	CASSEGSQFHEQYF	1	8.34752412434472E-6	42	TCRBV12	TCRBV12				TCRBV12-03,TCRBV12-04						TCRBD01,TCRBD02	TCRBD01-01,TCRBD02-01		TCRBJ02-07*01	TCRBJ02	TCRBJ02-07	01				5	3	1	8	10	5	39	51	54	57	67	1	In	VDJ
GAGTCGGCTGCTCCCTCCCAGACATCTGTGTACTTCTGTGCCAGCAGGGCTCGAGCCCAGGGGGGCCACGAGCAGTACTTCGGGCCG	CASRARAQGGHEQYF	2	1.669504824868944E-5	45	TCRBV06-01*01	TCRBV06	TCRBV06-01	01				TCRBD01-01*01	TCRBD01	TCRBD01-01	01				TCRBJ02-07*01	TCRBJ02	TCRBJ02-07	01				6	10	4	1	3	5	36	47	57	64	67	2	In	VDJ
CTTCACATCAATTCCCTGGAGCTTGGTGACTCTGCTGTGTATTTCTGTGCCAGCAGCAACAACCGCCACGAGCAGTACTTCGGGCCG	CASSNNRHEQYF	2	1.669504824868944E-5	36	TCRBV03	TCRBV03				TCRBV03-01,TCRBV03-02		TCRBD01-01*01	TCRBD01	TCRBD01-01	01				TCRBJ02-07*01	TCRBJ02	TCRBJ02-07	01				5	1	3	6	6	5	45	57	58	61	67	2	In	VDJ
AACGCCTTGGAGCTGGACGACTCGGCCCTGTATCTCTGTGCCAGCAGCTTGGTGGGGGGGCGCAGCCACGAGCAGTACTTCGGGCCG	CASSLVGGRSHEQYF	1	8.34752412434472E-6	45	TCRBV05-04*01	TCRBV05	TCRBV05-04	01				TCRBD02-01*01	TCRBD02	TCRBD02-01	01				TCRBJ02-07*01	TCRBJ02	TCRBJ02-07	01				0	1	9	0	7	5	36	52	53	60	67	1	In	VDJ
CACGCCCTGCAGCCAGAAGACTCAGCCCTGTATCTCTGCGCCAGCAGCCAAGAGGGGCCAGGGAGTAACGAGCAGTACTTCGGGCCG	CASSQEGPGSNEQYF	1	8.34752412434472E-6	45	TCRBV04-01*01	TCRBV04	TCRBV04-01	01								TCRBD01,TCRBD02	TCRBD01-01,TCRBD02-01		TCRBJ02-07*01	TCRBJ02	TCRBJ02-07	01				0	5	4	3	4	5	36	53	58	63	67	1	In	VDJ
AGGCTGCTGTCGGCTGCTCCCTCCCAGACATCTGTGTACTTCTGTGCCAGCAGTTCACCCATGGCTAACGAGCAGTACTTCGGGCCG	CASSSPMANEQYF	1	8.34752412434472E-6	39	TCRBV06-05*01	TCRBV06	TCRBV06-05	01								TCRBD01,TCRBD02	TCRBD01-01,TCRBD02-01		TCRBJ02-07*01	TCRBJ02	TCRBJ02-07	01				4	7	9	0	2	5	42	55	62	65	67	1	In	VDJ
GCTGTCGGCTGCTCCCTCCCAGACATCTGTGTACTTCTGTGCCAGCAGTTACTTGTCAGGGGGCTGAACGAGCAGTACTTCGGGCCG		4	3.339009649737888E-5	44	TCRBV06-05*01	TCRBV06	TCRBV06-05	01				TCRBD01-01*01	TCRBD01	TCRBD01-01	01				TCRBJ02-07*01	TCRBJ02	TCRBJ02-07	01				1	3	4	0	3	5	37	53	56	64	67	4	Out	VDJ
CAGCGCACACAGCAGGAGGACTCGGCCGTGTATCTCTGTGCCAGCAGCCCGACCGACAGGGTTTGGAACGAGCAGTACTTCGGGCCG	CASSPTDRVWNEQYF	2	1.669504824868944E-5	45	TCRBV07-02*01	TCRBV07	TCRBV07-02	01				TCRBD01-01*01	TCRBD01	TCRBD01-01	01				TCRBJ02-07*01	TCRBJ02	TCRBJ02-07	01				5	6	2	3	6	5	36	48	54	61	67	2	In	VDJ
GCAGGGGGACTCGGCCATGTATCTCTGTGCCAGCAGCTTAGGCCGTCAGGTTATGGTCTTAGGAAGAACGAGCAGTACTTCGGGCCG		5	4.17376206217236E-5	56	TCRBV07-09	TCRBV07	TCRBV07-09				01,03	TCRBD01-01*01	TCRBD01	TCRBD01-01	01				TCRBJ02-07*01	TCRBJ02	TCRBJ02-07	01				1	5	4	4	17	5	25	41	46	50	67	5	Out	VDJ
ACTCTGAAGATCCAGCGCACACAGCAGGAGGACTCCGCCGTGTATCTCTGTGCCAGCAGCCCTCGCAACGAGCAGTACTTCGGGCCG	CASSPRNEQYF	2	1.669504824868944E-5	33	TCRBV07-08*01	TCRBV07	TCRBV07-08	01								TCRBD01,TCRBD02	TCRBD01-01,TCRBD02-01		TCRBJ02-07*01	TCRBJ02	TCRBJ02-07	01				5	5	4	6	0	5	48	60	65	-1	67	2	In	VDJ
TACACGCCCTGCAGCCAGAAGACTCAGCCCTGTATCTCTGCGCCAGCAGCGGCCGGGAACGGGGACAACGAGCAGTACTTCGGGCCG		3	2.5042572373034157E-5	43	TCRBV04-01*01	TCRBV04	TCRBV04-01	01				TCRBD01-01*01	TCRBD01	TCRBD01-01	01				TCRBJ02-07*01	TCRBJ02	TCRBJ02-07	01				5	11	0	6	0	5	38	50	61	-1	67	3	Out	VDJ
GCACCTTGGAGCTGGGGGACTCGGCCCTTTATCTTTGCGCCAGCAGCGTGGGTTGGACAGGGGGCTGGAGAGCAGTACTTCGGGCCG		2	1.669504824868944E-5	46	TCRBV05-01*01	TCRBV05	TCRBV05-01	01				TCRBD01-01*01	TCRBD01	TCRBD01-01	01				TCRBJ02-07*01	TCRBJ02	TCRBJ02-07	01				0	3	1	0	4	7	35	51	54	65	69	2	Out	VDJ
CTGCTGGGGTTGGAGTCGGCTGCTCCCTCCCAAACATCTGTGTACTTCTGTGCCAGCAAAGGAGCGGGAGAGCAGTACTTCGGGCCG	CASKGAGEQYF	1	8.34752412434472E-6	33	TCRBV06	TCRBV06				TCRBV06-02,TCRBV06-03		TCRBD02-01*02	TCRBD02	TCRBD02-01	02				TCRBJ02-07*01	TCRBJ02	TCRBJ02-07	01				7	4	6	3	0	7	48	58	62	-1	69	1	In	VDJ
CTGGAGTCGGCTGCTCCCTCCCAGACATCTGTGTACTTCTGTGCCAGCAGGGGGGACGGGGCCACGGGAGAGCAGTACTTCGGGCCG	CASRGDGATGEQYF	2	1.669504824868944E-5	42	TCRBV06-01*01	TCRBV06	TCRBV06-01	01								TCRBD01,TCRBD02	TCRBD01-01,TCRBD02-01		TCRBJ02-07*01	TCRBJ02	TCRBJ02-07	01				6	2	0	7	12	7	39	50	52	57	69	2	In	VDJ
CTGCTGTCGGCTGCTCCCTCCCAGACATCTGTGTACTTCTGTGCCAGCAGTGCAGGCGTCCCCAAGAAAGAGCAGTACTTCGGGCCG	CASSAGVPKKEQYF	1	8.34752412434472E-6	42	TCRBV06-05*01	TCRBV06	TCRBV06-05	01				TCRBD01-01*01	TCRBD01	TCRBD01-01	01				TCRBJ02-07*01	TCRBJ02	TCRBJ02-07	01				5	1	4	4	13	7	39	51	52	56	69	1	In	VDJ
CTGAAGGTGCAGCCTGCAGAACTGGAGGATTCTGGAGTTTATTTCTGTGCCAGCAGCCAAGGGGGACTAGGTCAATACTTCGGGCCG	CASSQGGLGQYF	1	8.34752412434472E-6	36	TCRBV14-01*01	TCRBV14	TCRBV14-01	01				TCRBD02-01	TCRBD02	TCRBD02-01				01,02	TCRBJ02-07*01	TCRBJ02	TCRBJ02-07	01				1	1	0	8	5	13	45	61	62	70	75	1	In	VDJ
TCTGAGATGAATGTGAGCACCTTGGAGCTGGGGGACTCGGCCCTTTATCTTTGCGCCAGCAGCTTGACGGGCGGGCACTTCGGGCCG	CASSLTGGHF	7	5.8432668870413035E-5	30	TCRBV05-01*01	TCRBV05	TCRBV05-01	01				TCRBD02-01	TCRBD02	TCRBD02-01				01,02	TCRBJ02-07*01	TCRBJ02	TCRBJ02-07	01				1	4	7	4	1	14	51	66	70	75	76	7	In	VDJ
AAGATCCGGTCCACAAAGCTGGAGGACTCAGCCATGTACTTCTGTGCCAGCAGTGAAGGTCCGTCTTCCACCATATATTTTGGAGAG	CASSEGPSSTIYF	2	1.669504824868944E-5	39	TCRBV02-01*01	TCRBV02	TCRBV02-01	01				TCRBD02-01	TCRBD02	TCRBD02-01				01,02	TCRBJ01-03*01	TCRBJ01	TCRBJ01-03	01				1	6	4	10	2	9	42	58	64	66	68	2	In	VDJ
AATGTGAACGCCTTGTTGCTGGGGGACTCGGCCCTCTATCTCTGTGCCAGCAGCCTAGACGAGGGGAACACCATATATTTTGGAGAG	CASSLDEGNTIYF	3	2.5042572373034157E-5	39	TCRBV05-06*01	TCRBV05	TCRBV05-06	01								TCRBD01,TCRBD02	TCRBD01-01,TCRBD02-01		TCRBJ01-03*01	TCRBJ01	TCRBJ01-03	01				4	7	5	2	0	7	42	54	61	-1	66	3	In	VDJ
AATTCCCTGGAGCTTGGTGACTCTGCTGTGTATTTCTGTGCCAGCAGCCAAGGAGGGACAGGGAAGAACACCATATATTTTGGAGAG	CASSQGGTGKNTIYF	2	1.669504824868944E-5	45	TCRBV03	TCRBV03				TCRBV03-01,TCRBV03-02		TCRBD01-01*01	TCRBD01	TCRBD01-01	01				TCRBJ01-03*01	TCRBJ01	TCRBJ01-03	01				1	2	0	3	3	7	36	52	54	63	66	2	In	VDJ
GCCTTGGAGCTGGACGACTCGGCCCTGTATCTCTGTGCCAGCAGCTTGGCCACACAGGGTTTTGGAAACACCATATATTTTGGAGAG	CASSLATQGFGNTIYF	2	1.669504824868944E-5	48	TCRBV05-04*01	TCRBV05	TCRBV05-04	01				TCRBD01-01*01	TCRBD01	TCRBD01-01	01				TCRBJ01-03*01	TCRBJ01	TCRBJ01-03	01				0	4	3	3	3	3	33	49	53	59	62	2	In	VDJ
CAGCGCACAGAGCAGGGGGACTCGGCCATGTATCTCTGTGCCAGCAGCCCCGACAGGGGGCTTGGAAACACCATATATTTTGGAGAG	CASSPDRGLGNTIYF	3	2.5042572373034157E-5	45	TCRBV07-09	TCRBV07	TCRBV07-09				01,03	TCRBD01-01*01	TCRBD01	TCRBD01-01	01				TCRBJ01-03*01	TCRBJ01	TCRBJ01-03	01				5	3	2	0	1	3	36	48	51	61	62	3	In	VDJ
GCCCTCAGAACCCAGGGACTCAGCTGTGTATTTTTGTGCTAGTGGTTTGGTATTGGGGGGTGTGGAAACACCATATATTTTGGAGAG		3	2.5042572373034157E-5	47	TCRBV12-05*01	TCRBV12	TCRBV12-05	01				TCRBD02-01*01	TCRBD02	TCRBD02-01	01				TCRBJ01-03*01	TCRBJ01	TCRBJ01-03	01				0	3	9	1	2	3	34	51	54	60	62	3	Out	VDJ
AAGATCCAGCCCTCAGAACCCAGGGACTCAGCTGTGTACTTCTGTGCCAGCACTAGGGTTTCTGGAAACACCATATATTTTGGAGAG	CASTRVSGNTIYF	1	8.34752412434472E-6	39	TCRBV12	TCRBV12				TCRBV12-03,TCRBV12-04						TCRBD01,TCRBD02	TCRBD01-01,TCRBD02-01		TCRBJ01-03*01	TCRBJ01	TCRBJ01-03	01				7	2	5	3	2	1	42	52	54	58	60	1	In	VDJ
GTGACCAGTGCCCATCCTGAAGACAGCAGCTTCTACATCTGCAGTGCTAGAGGGTACTTCTCTGGAAACACCATATATTTTGGAGAG	CSARGYFSGNTIYF	3	2.5042572373034157E-5	42	TCRBV20	TCRBV20				TCRBV20-01,TCRBV20-or09_02		TCRBD02-01	TCRBD02	TCRBD02-01				01,02	TCRBJ01-03*01	TCRBJ01	TCRBJ01-03	01				1	3	3	10	1	0	39	52	55	58	59	3	In	VDJ
GACAGCAGCATATATCTCTGCAGCGTTGCATATTATACGCCGCCGCGGAGGGGGGCCATCTCTGGAAACACCATATATTTTGGAGAG	CSVAYYTPPRRGAISGNTIYF	2	1.669504824868944E-5	63	TCRBV29-01*01	TCRBV29	TCRBV29-01	01								TCRBD01,TCRBD02	TCRBD01-01,TCRBD02-01		TCRBJ01-03*01	TCRBJ01	TCRBJ01-03	01				4	20	5	1	5	0	18	28	48	54	59	2	In	VDJ
GCTGCTCCCTCCCAGACATCTGTGTACTTCTGTGCCAGCAGTGAAGGTGGACAGTTACGCTCTGGAAACACCATATATTTTGGAGAG	CASSEGGQLRSGNTIYF	3	2.5042572373034157E-5	51	TCRBV06-01*01	TCRBV06	TCRBV06-01	01				TCRBD01-01*01	TCRBD01	TCRBD01-01	01				TCRBJ01-03*01	TCRBJ01	TCRBJ01-03	01				1	2	1	5	5	0	30	46	48	54	59	3	In	VDJ
TTGGAGCTGGGGGACTCAGCCCTGTACTTCTGTGCCAGCAGCACAAGGACAGGTACCAGCTCTGGAAACACCATATATTTTGGAGAG	CASSTRTGTSSGNTIYF	2	1.669504824868944E-5	51	TCRBV13-01*01	TCRBV13	TCRBV13-01	01				TCRBD01-01*01	TCRBD01	TCRBD01-01	01				TCRBJ01-03*01	TCRBJ01	TCRBJ01-03	01				5	4	1	4	6	0	30	42	46	53	59	2	In	VDJ
GAGTCGCCCAGCCCCAACCAGACCTCTCTGTACTTCTGTGCCAGCAGTCGACAGGGGTCCTCTGGAAACACCATATATTTTGGAGAG	CASSRQGSSGNTIYF	12	1.0017028949213663E-4	45	TCRBV27-01*01	TCRBV27	TCRBV27-01	01				TCRBD01-01*01	TCRBD01	TCRBD01-01	01				TCRBJ01-03*01	TCRBJ01	TCRBJ01-03	01				5	1	2	2	2	0	36	48	49	57	59	12	In	VDJ
ATCCAGCCCTCAGAACCCAGGGACTCAGCTGTGTACTTCTGTGCCAGCAGTTTAACCGCCTCTGGAAACACCATATATTTTGGAGAG	CASSLTASGNTIYF	2	1.669504824868944E-5	42	TCRBV12	TCRBV12				TCRBV12-03,TCRBV12-04						TCRBD01,TCRBD02	TCRBD01-01,TCRBD02-01		TCRBJ01-03*01	TCRBJ01	TCRBJ01-03	01				2	0	3	7	3	0	39	-1	54	56	59	2	In	VDJ
ACACAGCAGGAGGACTCGGCCGTGTATCTCTGTGCCAGCAGCTTTAGGGGGTCACGTACCTCTGGAAACACCATATATTTTGGAGAG	CASSFRGSRTSGNTIYF	4	3.339009649737888E-5	51	TCRBV07-02*01	TCRBV07	TCRBV07-02	01				TCRBD01-01*01	TCRBD01	TCRBD01-01	01				TCRBJ01-03*01	TCRBJ01	TCRBJ01-03	01				3	1	5	1	8	0	30	44	45	51	59	4	In	VDJ
ATCCGGTCCACAAAGCTGGAGGACTCAGCCATGTACTTCTGTGCCAGCAGTGTTGTTAACTCTGGAAACACCATATATTTTGGAGAG	CASSVVNSGNTIYF	2	1.669504824868944E-5	42	TCRBV02-01*01	TCRBV02	TCRBV02-01	01				TCRBD02-01	TCRBD02	TCRBD02-01				01,02	TCRBJ01-03*01	TCRBJ01	TCRBJ01-03	01				4	4	5	9	1	0	39	52	56	58	59	2	In	VDJ
CCTGCAAAGCTTGAGGACTCGGCCGTGTATCTCTGTGCCAGCAGCCGGGACAGGACGAACTCTGGAAACACCATATATTTTGGAGAG	CASSRDRTNSGNTIYF	10	8.34752412434472E-5	48	TCRBV11-02*02	TCRBV11	TCRBV11-02	02				TCRBD01-01*01	TCRBD01	TCRBD01-01	01				TCRBJ01-03*01	TCRBJ01	TCRBJ01-03	01				5	1	0	4	5	0	33	45	46	54	59	10	In	VDJ
CTGGAGCTGGGGGACTCAGCTTTGTATTTCTGTGCCAGCAGCGTAGGCGCGTGGGCGCCGGCTGGAAACACCATATATTTTGGAGAG	CASSVGAWAPAGNTIYF	2	1.669504824868944E-5	51	TCRBV09-01	TCRBV09	TCRBV09-01				01,02	TCRBD01-01*01	TCRBD01	TCRBD01-01	01				TCRBJ01-03*01	TCRBJ01	TCRBJ01-03	01				0	6	8	0	5	2	30	46	52	56	61	2	In	VDJ
ACCTTGGAGCTGGGGGACTCGGCCCTTTATCTTTGCGCCAGCAGGCCCCTGACAGGGAGCGCTGGAAACACCATATATTTTGGAGAG	CASRPLTGSAGNTIYF	2	1.669504824868944E-5	48	TCRBV05-01*01	TCRBV05	TCRBV05-01	01				TCRBD01-01*01	TCRBD01	TCRBD01-01	01				TCRBJ01-03*01	TCRBJ01	TCRBJ01-03	01				5	6	2	3	4	2	33	44	50	57	61	2	In	VDJ
ATCAATTCCCTGGAGCTTGGTGACTCTGCTGTGTATTTCTGTGCCAGCAGCCAATTCGACACTGGAAACACCATATATTTTGGAGAG	CASSQFDTGNTIYF	2	1.669504824868944E-5	42	TCRBV03	TCRBV03				TCRBV03-01,TCRBV03-02		TCRBD01-01*01	TCRBD01	TCRBD01-01	01				TCRBJ01-03*01	TCRBJ01	TCRBJ01-03	01				2	3	2	6	0	2	39	54	57	-1	61	2	In	VDJ
GAGATCCAGCGCACAGAGCAGGGGGACTCGGCCATGTATCTCTGTGCCAGCAGCCCAGGGATGGGAAACACCATATATTTTGGAGAG	CASSPGMGNTIYF	9	7.512771711910248E-5	39	TCRBV07-09	TCRBV07	TCRBV07-09				01,03	TCRBD01-01*01	TCRBD01	TCRBD01-01	01				TCRBJ01-03*01	TCRBJ01	TCRBJ01-03	01				5	1	4	3	3	4	42	54	55	60	63	9	In	VDJ
CAGCGCACACAGCAGGAGGACTCGGCCGTGTATCTCTGTGCCAGCGTCCCTCAGGGGGCTTGGGGAAACACCATATATTTTGGAGAG	CASVPQGAWGNTIYF	5	4.17376206217236E-5	45	TCRBV07-02*01	TCRBV07	TCRBV07-02	01				TCRBD01-01*01	TCRBD01	TCRBD01-01	01				TCRBJ01-03*01	TCRBJ01	TCRBJ01-03	01				8	6	4	0	4	4	36	45	51	59	63	5	In	VDJ
TTGTTGCTGGGGGACTCGGCCCTCTATCTCTGTGCCAGCAGCGGACTTTAAAACAGGGGGTAAGGAAACACCATATATTTTGGAGAG	CASSGL*NRG*GNTIYF	2	1.669504824868944E-5	51	TCRBV05-06*01	TCRBV05	TCRBV05-06	01				TCRBD01-01*01	TCRBD01	TCRBD01-01	01				TCRBJ01-03*01	TCRBJ01	TCRBJ01-03	01				4	10	3	1	3	4	30	42	52	60	63	2	Stop	VDJ
AAGATCCAGCCCTCAGAACCCAGGGACTCAGCTGTGTACTTCTGTGCCAGCAGCATGACAGGTCGAAACACCATATATTTTGGAGAG	CASSMTGRNTIYF	2	1.669504824868944E-5	39	TCRBV12	TCRBV12				TCRBV12-03,TCRBV12-04		TCRBD01-01*01	TCRBD01	TCRBD01-01	01				TCRBJ01-03*01	TCRBJ01	TCRBJ01-03	01				6	3	2	4	2	5	42	53	56	62	64	2	In	VDJ
CTGCTGTCGGCTGCTCCCTCCCAGACATCTGTGTACTTCTGTGCCAGCAGTTTCGACAGGGTTAGAAACACCATATATTTTGGAGAG	CASSFDRVRNTIYF	2	1.669504824868944E-5	42	TCRBV06-05*01	TCRBV06	TCRBV06-05	01				TCRBD01-01*01	TCRBD01	TCRBD01-01	01				TCRBJ01-03*01	TCRBJ01	TCRBJ01-03	01				4	2	2	3	3	5	39	52	54	61	64	2	In	VDJ
GTGACATCGGCCCAAAAGAACCCGACAGCTTTCTATCTCTGTGCCAGTAGAAAGGGACAGACGAGAAACACCATATATTTTGGAGAG	CASRKGQTRNTIYF	3	2.5042572373034157E-5	42	TCRBV19-01	TCRBV19	TCRBV19-01				01,02	TCRBD01-01*01	TCRBD01	TCRBD01-01	01				TCRBJ01-03*01	TCRBJ01	TCRBJ01-03	01				6	3	0	5	4	5	39	50	53	60	64	3	In	VDJ
TAGAGTCTGCCATCCCCAACCAGACAGCTCTTTACTTCTGTGCCACCAGTCGGAAAGTCACCCCCAAACACCATATATTTTGGAGAG		3	2.5042572373034157E-5	43	TCRBV24	TCRBV24				TCRBV24-01,TCRBV24-or09_02						TCRBD01,TCRBD02	TCRBD01-01,TCRBD02-01		TCRBJ01-03*01	TCRBJ01	TCRBJ01-03	01				6	1	1	8	11	6	38	50	51	54	65	3	Out	VDJ
CTGGAGTTGGCTGCTCCCTCCCAGACATCTGTGTACTTCTGTGCCAGCAGTCTGGGACAGGGTGAAAACACCATATATTTTGGAGAG	CASSLGQGENTIYF	2	1.669504824868944E-5	42	TCRBV06-06	TCRBV06	TCRBV06-06				01,02	TCRBD01-01*01	TCRBD01	TCRBD01-01	01				TCRBJ01-03*01	TCRBJ01	TCRBJ01-03	01				5	2	0	3	3	6	39	51	53	62	65	2	In	VDJ
CTCAGGCTGCTGTCGGCTGCTCCCTCCCAGACATCTGTGTACTTCTGTGCCAGCAACTCCTTACGGGGGGTCCTGACTTTCGGGGCC	CASNSLRGVLTF	1	8.34752412434472E-6	36	TCRBV06-05*01	TCRBV06	TCRBV06-05	01				TCRBD02-01*01	TCRBD02	TCRBD02-01	01				TCRBJ02-06*01	TCRBJ02	TCRBJ02-06	01				7	8	8	2	0	13	45	55	63	-1	69	1	In	VDJ
TCCTGAAGACAGCAGCTTCTACATCTGCAGTGCTAGAGATTTCTAAAACAGGGGAGGAGTGGGGCCAACGTCCTGACTTTCGGGGCC		3	2.5042572373034157E-5	56	TCRBV20	TCRBV20				TCRBV20-01,TCRBV20-or09_02		TCRBD01-01*01	TCRBD01	TCRBD01-01	01				TCRBJ02-06*01	TCRBJ02	TCRBJ02-06	01				0	8	3	2	5	3	25	39	47	54	59	3	Out	VDJ
CTCAGGCTGCTGTCGGCTGCTCCCTCCCAGACATCTGTGTACTTCTGTGCCAGCAGTTCTGGGGCCAACGTCCTGACTTTCGGGGCC	CASSSGANVLTF	2	1.669504824868944E-5	36	TCRBV06-05*01	TCRBV06	TCRBV06-05	01											TCRBJ02-06*01	TCRBJ02	TCRBJ02-06	01				5	0	0	0	0	1	45	-1	-1	-1	57	2	In	VJ
GCTGCTCCCTCCCAGACATCTGTGTACTTCTGTGCCAGCAGTTACTCGGGGGTGGGGTCTGGGGCCAACGTCCTGACTTTCGGGGCC	CASSYSGVGSGANVLTF	1	8.34752412434472E-6	51	TCRBV06	TCRBV06				TCRBV06-05,TCRBV06-06						TCRBD01,TCRBD02	TCRBD01-01,TCRBD02-01		TCRBJ02-06*01	TCRBJ02	TCRBJ02-06	01				0	0	6	1	5	1	30	-1	47	52	57	1	In	VDJ
AAGATCCAGCCCTCAGAACCCAGGGACTCAGCTGTGTATTTTTGTGCTAGTGGTTTCTCTGGGGCCAACGTCCTGACTTTCGGGGCC	CASGFSGANVLTF	3	2.5042572373034157E-5	39	TCRBV12-05*01	TCRBV12	TCRBV12-05	01											TCRBJ02-06*01	TCRBJ02	TCRBJ02-06	01				3	0	0	0	0	0	42	-1	-1	-1	56	3	In	VJ
CTGGGGGACTCGGCCCTCTATCTCTGTGCCAGCAACTCAGCAGGGGGGAAGGCTGCCGCTGGGGCCAACGTCCTGACTTTCGGGGCC	CASNSAGGKAAAGANVLTF	2	1.669504824868944E-5	57	TCRBV05-06*01	TCRBV05	TCRBV05-06	01				TCRBD01-01*01	TCRBD01	TCRBD01-01	01				TCRBJ02-06*01	TCRBJ02	TCRBJ02-06	01				6	6	4	1	11	2	24	34	40	47	58	2	In	VDJ
GTGACATCGGCCCAAAAGAACCCGACAGCTTTCTATCTCTGTGCCAGTAGTATTCAAAAGGGGGCCAACGTCCTGACTTTCGGGGCC	CASSIQKGANVLTF	2	1.669504824868944E-5	42	TCRBV19-01	TCRBV19	TCRBV19-01				01,02					TCRBD01,TCRBD02	TCRBD01-01,TCRBD02-01		TCRBJ02-06*01	TCRBJ02	TCRBJ02-06	01				3	1	4	6	4	4	39	53	54	56	60	2	In	VDJ
AGCACCTTGGAGCTGGGGGACTCGGCCCTTTATCTTTGCGCCAGCAGCCCGGGCGGGGCCGGGGCCAACGTCCTGACTTTCGGGGCC	CASSPGGAGANVLTF	1	8.34752412434472E-6	45	TCRBV05-01*01	TCRBV05	TCRBV05-01	01				TCRBD02-01*01	TCRBD02	TCRBD02-01	01				TCRBJ02-06*01	TCRBJ02	TCRBJ02-06	01				4	4	7	3	2	4	36	48	52	58	60	1	In	VDJ
GTGAGCACCTTGGAGCTGGGGGACTCGGCCCTTTATCTTTGCGCCAGCAGCTTTGCATCAGGGGCCAACGTCCTGACTTTCGGGGCC	CASSFASGANVLTF	3	2.5042572373034157E-5	42	TCRBV05-01*01	TCRBV05	TCRBV05-01	01								TCRBD01,TCRBD02	TCRBD01-01,TCRBD02-01		TCRBJ02-06*01	TCRBJ02	TCRBJ02-06	01				2	2	4	6	3	4	39	53	55	57	60	3	In	VDJ
CAGCAGGTAGTGCGAGGAGATTCGGCAGCTTATTTCTGTGCCAGCTCACAAGGGGGCCCAAATGCCAAAGTCCTGACTTTCGGGGCC	CASSQGGPNAKVLTF	2	1.669504824868944E-5	45	TCRBV18-01*01	TCRBV18	TCRBV18-01	01				TCRBD01-01*01	TCRBD01	TCRBD01-01	01				TCRBJ02-06*01	TCRBJ02	TCRBJ02-06	01				4	1	5	0	12	13	36	49	50	57	69	2	In	VDJ
TCCACAAAGCTGGAGGACTCAGCCATGTACTTCTGTGCCAGCATGCTAGCGGGTTCCTCTGGGGCCAAAGTCCTGACTTTCGGGGCC	CASMLAGSSGAKVLTF	1	8.34752412434472E-6	48	TCRBV02-01*01	TCRBV02	TCRBV02-01	01				TCRBD02-01	TCRBD02	TCRBD02-01				01,02	TCRBJ02-06*01	TCRBJ02	TCRBJ02-06	01				7	2	4	4	16	13	33	43	45	53	69	1	In	VDJ
CAGCCCTCAGAACCCAGGGACTCAGCTGTGTACTTCTGTGCCAGCAGTTGGACGGACTCTGGGGCCAAAGTCCTGACTTTCGGGGCC	CASSWTDSGAKVLTF	1	8.34752412434472E-6	45	TCRBV12	TCRBV12				TCRBV12-03,TCRBV12-04						TCRBD01,TCRBD02	TCRBD01-01,TCRBD02-01		TCRBJ02-06*01	TCRBJ02	TCRBJ02-06	01				4	11	7	0	4	13	36	49	60	65	69	1	In	VDJ
GAGTCGGCTGCTCCCTCCCAGACATCTGTGTACTTCTGTGCCAGCAGTGGAACAGGGACTGGGGCCAAAGTCCTGACTTTCGGGGCC	CASSGTGTGAKVLTF	2	1.669504824868944E-5	45	TCRBV06-01*01	TCRBV06	TCRBV06-01	01								TCRBD01,TCRBD02	TCRBD01-01,TCRBD02-01		TCRBJ02-06*01	TCRBJ02	TCRBJ02-06	01				4	2	3	3	12	13	36	49	51	57	69	2	In	VDJ
AAACCTTCACCTACACGCCCTGCAGCCAGAAGACTCAGCCCTGTATCTCTGCGCCAGCAGCCTGGACCGTACTAGTACTTCGGCGCC		2	1.669504824868944E-5	32	TCRBV04-01*01	TCRBV04	TCRBV04-01	01								TCRBD01,TCRBD02	TCRBD01-01,TCRBD02-01		TCRBJ02-04*01	TCRBJ02	TCRBJ02-04	01				4	1	1	7	6	14	49	62	63	67	73	2	Out	VDJ
AGTCGCCCAGCCCCAACCAGACCTCTCTGTACTTCTGTGCCAGCAGTAAGGGGGCGGGAGTCCAAAAACATTCAGTACTTCGGCGCC		3	2.5042572373034157E-5	46	TCRBV27-01*01	TCRBV27	TCRBV27-01	01								TCRBD01,TCRBD02	TCRBD01-01,TCRBD02-01		TCRBJ02-04*01	TCRBJ02	TCRBJ02-04	01				5	1	5	0	6	2	35	47	48	55	61	3	Out	VDJ
GAGTCGGCTGCTCCCTCCCAGACATCTGTGTACTTCTGTGCCAGCAGTGATGATTGGACCGCCAAAAACATTCAGTACTTCGGCGCC	CASSDDWTAKNIQYF	2	1.669504824868944E-5	45	TCRBV06-01*01	TCRBV06	TCRBV06-01	01								TCRBD01,TCRBD02	TCRBD01-01,TCRBD02-01		TCRBJ02-04*01	TCRBJ02	TCRBJ02-04	01				3	5	1	7	1	1	36	50	55	59	60	2	In	VDJ
ACCAGTGCCCATCCTGAAGACAGCAGCTTCTACATCTGCAGTGCTAGAGCCGACAGCTTAGCCAAAAACATTCAGTACTTCGGCGCC	CSARADSLAKNIQYF	1	8.34752412434472E-6	45	TCRBV20	TCRBV20				TCRBV20-01,TCRBV20-or09_02		TCRBD01-01*01	TCRBD01	TCRBD01-01	01				TCRBJ02-04*01	TCRBJ02	TCRBJ02-04	01				1	2	2	5	3	0	36	49	51	56	59	1	In	VDJ
CTCCTTCTCAGTGACTCTGGCTTCTATCTCTGTGCCTGTTGACTAGCGGGAGAGAAACTAGCCAAAAACATTCAGTACTTCGGCGCC	CAC*LAGEKLAKNIQYF	2	1.669504824868944E-5	51	TCRBV30-01*01	TCRBV30	TCRBV30-01	01				TCRBD02-01*02	TCRBD02	TCRBD02-01	02				TCRBJ02-04*01	TCRBJ02	TCRBJ02-04	01				6	2	2	2	7	0	30	38	40	52	59	2	Stop	VDJ
CTGGACGACTCGGCCCTGTATCTCTGTGCCAGCAGCCTGGGACCGGGACAGGGGGCGCGAGCCAAAAACATTCAGTACTTCGGCGCC	CASSLGPGQGARAKNIQYF	2	1.669504824868944E-5	57	TCRBV05-04*01	TCRBV05	TCRBV05-04	01				TCRBD01-01*01	TCRBD01	TCRBD01-01	01				TCRBJ02-04*01	TCRBJ02	TCRBJ02-04	01				0	4	0	0	3	0	24	40	44	56	59	2	In	VDJ
TCTGGAGCTGGGGGACTCAGCTTTGTATTTCTGTGCCAGCAGCGTAGTGGATCCGACAGGGACAAAAACATTCAGTACTTCGGCGCC		4	3.339009649737888E-5	50	TCRBV09-01	TCRBV09	TCRBV09-01				01,02	TCRBD01-01*01	TCRBD01	TCRBD01-01	01				TCRBJ02-04*01	TCRBJ02	TCRBJ02-04	01				0	7	2	3	1	3	31	47	54	61	62	4	Out	VDJ
CTGGAGTTGGCTGCTCCCTCCCAGACATCTGTGTACTTCTGTGCCACGCGGGAGGAACACTCAATCGGGCCCCTCCACTTTGGGAAC	CATREEHSIGPLHF	5	4.17376206217236E-5	42	TCRBV06-06	TCRBV06	TCRBV06-06				01,02	TCRBD02-01*02	TCRBD02	TCRBD02-01	02				TCRBJ01-06*01	TCRBJ01	TCRBJ01-06	01				10	1	7	1	14	13	39	46	47	55	69	5	In	VDJ
GATCCAGTCCACGGAGTCAGGGGACACAGCACTGTATTTCTGTGCCAGCAGCAAAGCCGTAGGATTTCACCCCTCCACTTTGGGAAC		8	6.678019299475776E-5	41	TCRBV21-01*01	TCRBV21	TCRBV21-01	01								TCRBD01,TCRBD02	TCRBD01-01,TCRBD02-01		TCRBJ01-06*01	TCRBJ01	TCRBJ01-06	01				0	4	1	8	1	9	40	57	61	64	65	8	Out	VDJ
CTGCTCCCTCCCAGACATCTGTGTACTTCTGTGCCAGCAACAAGCCGTTAGCACAGGGGGAGGGGTTCACCCCTCCACTTTGGGAAC		2	1.669504824868944E-5	52	TCRBV06	TCRBV06				TCRBV06-01,TCRBV06-05,TCRBV06-06		TCRBD01-01*01	TCRBD01	TCRBD01-01	01				TCRBJ01-06*01	TCRBJ01	TCRBJ01-06	01				7	13	3	1	5	9	29	39	52	60	65	2	Out	VDJ
CTGAAGATCCAGCCCTCAGAACCCAGGGACTCAGCTGTGTACTTCTGTGCCAGCAGCAGGGGCAGTTCACCCCTCCACTTTGGGAAC	CASSRGSSPLHF	1	8.34752412434472E-6	36	TCRBV12	TCRBV12				TCRBV12-03,TCRBV12-04		TCRBD01-01*01	TCRBD01	TCRBD01-01	01				TCRBJ01-06*01	TCRBJ01	TCRBJ01-06	01				6	0	4	2	3	9	45	-1	56	62	65	1	In	VDJ
TTGGAGTCGGCTGCTCCCTCCCAAACATCTGTGTACTTCTGTGCCAGCAGACACCCAACGGACAGTTCACCCCTCCACTTTGGGAAC	CASRHPTDSSPLHF	2	1.669504824868944E-5	42	TCRBV06	TCRBV06				TCRBV06-02,TCRBV06-03		TCRBD01-01*01	TCRBD01	TCRBD01-01	01				TCRBJ01-06*01	TCRBJ01	TCRBJ01-06	01				6	9	1	5	0	9	39	50	59	-1	65	2	In	VDJ
AAGATCCAGCGCACACAGCAGGAGGACTCCGCCGTGTATCTCTGTGCCAGCAGCTTAGGCGGTGATTCACCCCTCCACTTTGGGAAC	CASSLGGDSPLHF	2	1.669504824868944E-5	39	TCRBV07-08*01	TCRBV07	TCRBV07-08	01				TCRBD02-01	TCRBD02	TCRBD02-01				01,02	TCRBJ01-06*01	TCRBJ01	TCRBJ01-06	01				1	0	7	5	2	8	42	-1	58	62	64	2	In	VDJ
ACCCTGCAGCCAGAAGACTCGGCCCTGTATCTCTGTGCCAGCAGCCACCCCCCGGGCGCCTTGGATTCACCCCTCCACTTTGGGAAC	CASSHPPGALDSPLHF	5	4.17376206217236E-5	48	TCRBV04-02*01	TCRBV04	TCRBV04-02	01								TCRBD01,TCRBD02	TCRBD01-01,TCRBD02-01		TCRBJ01-06*01	TCRBJ01	TCRBJ01-06	01				3	6	8	0	7	8	33	47	53	57	64	5	In	VDJ
CACATCAATTCCCTGGAGCTTGGTGACTCTGCTGTGTATTTCTGTGCCAGCAGCCAAACAGTGGATTCACCCCTCCACTTTGGGAAC	CASSQTVDSPLHF	2	1.669504824868944E-5	39	TCRBV03	TCRBV03				TCRBV03-01,TCRBV03-02		TCRBD01-01*01	TCRBD01	TCRBD01-01	01				TCRBJ01-06*01	TCRBJ01	TCRBJ01-06	01				2	0	3	5	3	8	42	-1	57	61	64	2	In	VDJ
CCTCCCAGACATCTGTGTACTTCTGTGCCAGCAGGCTGAACGGGGAGGGACAGACCACTCCGGGATTCACCCCTCCACTTTGGGAAC		2	1.669504824868944E-5	58	TCRBV06	TCRBV06				TCRBV06-01,TCRBV06-05,TCRBV06-06						TCRBD01,TCRBD02	TCRBD01-01,TCRBD02-01		TCRBJ01-06*01	TCRBJ01	TCRBJ01-06	01				6	12	0	5	11	8	23	34	46	53	64	2	Out	VDJ
TGGCAATCCTGTCCTCAGAACCGGGAGACACGGCACTGTATCTCTGCGCCAGAGAGGGCAGCACATTCACCCCTCCACTTTGGGAAC		3	2.5042572373034157E-5	37	TCRBV23-01*01	TCRBV23	TCRBV23-01	01				TCRBD02-01*02	TCRBD02	TCRBD02-01	02				TCRBJ01-06*01	TCRBJ01	TCRBJ01-06	01				9	1	11	0	6	8	44	52	53	58	64	3	Out	VDJ
CAGCCTGCAGAACTGGAGGATTCTGGAGTTTATTTCTGTGCCAGCAGCCAAGGACAGGGGGGTAATTCACCCCTCCACTTTGGGAAC	CASSQGQGGNSPLHF	2	1.669504824868944E-5	45	TCRBV14-01*01	TCRBV14	TCRBV14-01	01				TCRBD01-01*01	TCRBD01	TCRBD01-01	01				TCRBJ01-06*01	TCRBJ01	TCRBJ01-06	01				1	0	2	1	1	6	36	-1	52	61	62	2	In	VDJ
ATCCGGTCCACAAAGCTGGAGGACTCAGCCATGTACTTCTGTGCCAGCAGGGGAGGGGCGTATAATTCACCCCTCCACTTTGGGAAC	CASRGGAYNSPLHF	3	2.5042572373034157E-5	42	TCRBV02-01*01	TCRBV02	TCRBV02-01	01				TCRBD02-01*02	TCRBD02	TCRBD02-01	02				TCRBJ01-06*01	TCRBJ01	TCRBJ01-06	01				6	0	9	0	3	4	39	-1	50	57	60	3	In	VDJ
GCGCACAGAGCAGCGGGACTCGGCCATGTATCGCTGTGCCAGCAGCTTAGGGGACAGGGCTATAATTCACCCCTCCACTTTGGGAAC		4	3.339009649737888E-5	47	TCRBV07-06*01	TCRBV07	TCRBV07-06	01				TCRBD01-01*01	TCRBD01	TCRBD01-01	01				TCRBJ01-06*01	TCRBJ01	TCRBJ01-06	01				1	0	0	3	0	3	34	-1	50	-1	59	4	Out	VDJ
GAGTCTGCCAGGCCCTCACATACCTCTCAGTACCTCTGTGCCAGCAGCCGCGGACAGGGCTATAATTCACCCCTCCACTTTGGGAAC	CASSRGQGYNSPLHF	2	1.669504824868944E-5	45	TCRBV25-01*01	TCRBV25	TCRBV25-01	01				TCRBD01-01*01	TCRBD01	TCRBD01-01	01				TCRBJ01-06*01	TCRBJ01	TCRBJ01-06	01				6	4	1	3	0	3	36	47	51	-1	59	2	In	VDJ
CAGCGCACAGAGCAGGGGGACTCGGCCATGTATCTCTGTGCCAGCAGCCTAGGGGGAGGCTATAATTCACCCCTCCACTTTGGGAAC	CASSLGGGYNSPLHF	5	4.17376206217236E-5	45	TCRBV07-09	TCRBV07	TCRBV07-09				01,03	TCRBD02-01*02	TCRBD02	TCRBD02-01	02				TCRBJ01-06*01	TCRBJ01	TCRBJ01-06	01				1	1	9	1	0	3	36	52	53	-1	59	5	In	VDJ
ACAAAGCTGGAGGACTCAGCCATGTACTTCTGTGCCAGCAGTGAACGGGACAGGGGCTCCTATAATTCACCCCTCCACTTTGGGAAC	CASSERDRGSYNSPLHF	4	3.339009649737888E-5	51	TCRBV02-01*01	TCRBV02	TCRBV02-01	01				TCRBD01-01*01	TCRBD01	TCRBD01-01	01				TCRBJ01-06*01	TCRBJ01	TCRBJ01-06	01				2	1	0	2	0	0	30	45	46	-1	56	4	In	VDJ
GCCCATCCTGAAGACAGCAGCTTCTACATCTGCAGTGCTAGAGTACCGGGACAGAGCTCCTATAATTCACCCCTCCACTTTGGGAAC	CSARVPGQSSYNSPLHF	4	3.339009649737888E-5	51	TCRBV20	TCRBV20				TCRBV20-01,TCRBV20-or09_02		TCRBD01-01*01	TCRBD01	TCRBD01-01	01				TCRBJ01-06*01	TCRBJ01	TCRBJ01-06	01				1	4	0	5	2	0	30	43	47	54	56	4	In	VDJ
TCGGCTGCTCCCTCCCAGACATCTGTGTACTTCTGTGCCAGCAGTTACGCCGGACAATCCTATAATTCACCCCTCCACTTTGGGAAC	CASSYAGQSYNSPLHF	2	1.669504824868944E-5	48	TCRBV06-05*01	TCRBV06	TCRBV06-05	01				TCRBD01-01*01	TCRBD01	TCRBD01-01	01				TCRBJ01-06*01	TCRBJ01	TCRBJ01-06	01				2	3	1	6	1	1	33	48	51	56	57	2	In	VDJ
GTGAGCACCTTGGAGCTGGGGGACTCGGCCCTTTATCTTTGCGCCAGCAGCGACGACATGGATAATTCACCCCTCCACTTTGGGAAC	CASSDDMDNSPLHF	2	1.669504824868944E-5	42	TCRBV05-01*01	TCRBV05	TCRBV05-01	01				TCRBD01-01*01	TCRBD01	TCRBD01-01	01				TCRBJ01-06*01	TCRBJ01	TCRBJ01-06	01				4	3	2	6	3	5	39	51	54	58	61	2	In	VDJ
AGGCTGGAGTTGGCTGCTCCCTCCCAGACATCTGTGTACTTCTGTGCCAGCAAGGGGCAGGATAATTCACCCCTCCACTTTGGGAAC	CASKGQDNSPLHF	2	1.669504824868944E-5	39	TCRBV06-06	TCRBV06	TCRBV06-06				01,02	TCRBD01-01*01	TCRBD01	TCRBD01-01	01				TCRBJ01-06*01	TCRBJ01	TCRBJ01-06	01				7	0	5	2	4	5	42	-1	52	57	61	2	In	VDJ
AGCACCTTGGAGCTGGGGGACTCGGCCCTTTATCTTTGCGCCAGCAGCCTGGGACAATTCGATAATTCACCCCTCCACTTTGGGAAC	CASSLGQFDNSPLHF	2	1.669504824868944E-5	45	TCRBV05-01*01	TCRBV05	TCRBV05-01	01				TCRBD01-01*01	TCRBD01	TCRBD01-01	01				TCRBJ01-06*01	TCRBJ01	TCRBJ01-06	01				0	0	2	6	5	5	36	-1	52	56	61	2	In	VDJ
CACGCCCTGCAGCCAGAAGACTCAGCCCTGTATCTCTGCGCCAGCAGGGGATCGACAGTAGATAATTCACCCCTCCACTTTGGGAAC	CASRGSTVDNSPLHF	4	3.339009649737888E-5	45	TCRBV04-01*01	TCRBV04	TCRBV04-01	01				TCRBD01-01*01	TCRBD01	TCRBD01-01	01				TCRBJ01-06*01	TCRBJ01	TCRBJ01-06	01				6	6	2	5	3	5	36	47	53	58	61	4	In	VDJ
GATCCAGCCTGCAGAGCTTGGGGACTCGGCCGTGTATCTCTGTGCCAGCAGGCGACAGGGGTGAATTCACCCCTCCACTTTGGGAAC		4	3.339009649737888E-5	41	TCRBV11-03*01	TCRBV11	TCRBV11-03	01				TCRBD01-01*01	TCRBD01	TCRBD01-01	01				TCRBJ01-06*01	TCRBJ01	TCRBJ01-06	01				6	2	2	2	2	7	40	51	53	61	63	4	Out	VDJ
CGCACACAGCAGGAGGACTCGGCCGTGTATCTCTGTGCCAGCAGCCTACCACTAAGGGGACAGAATTCACCCCTCCACTTTGGGAAC	CASSLPLRGQNSPLHF	4	3.339009649737888E-5	48	TCRBV07-02*01	TCRBV07	TCRBV07-02	01				TCRBD01-01*01	TCRBD01	TCRBD01-01	01				TCRBJ01-06*01	TCRBJ01	TCRBJ01-06	01				5	11	0	5	0	7	33	45	56	-1	63	4	In	VDJ
GAACGCCTTGTTGCTGGGGGACTCGGCCCTCTATCTCTGTGCCAGCAGCCCTTAGGGCAGAGCAATTCACCCCTCCACTTTGGGAAC		1	8.34752412434472E-6	44	TCRBV05-06*01	TCRBV05	TCRBV05-06	01								TCRBD01,TCRBD02	TCRBD01-01,TCRBD02-01		TCRBJ01-06*01	TCRBJ01	TCRBJ01-06	01				4	4	5	3	6	7	37	49	53	57	63	1	Out	VDJ
AGCACCTTGGAGCTGGGGGACTCGGCCCTTTATCTTTGCGCCAGCAGCACCCTCACCGGGACAGGGTCACCCCTCCACTTTGGGAAC	CASSTLTGTGSPLHF	2	1.669504824868944E-5	45	TCRBV05-01*01	TCRBV05	TCRBV05-01	01				TCRBD01-01*01	TCRBD01	TCRBD01-01	01				TCRBJ01-06*01	TCRBJ01	TCRBJ01-06	01				4	9	0	3	0	10	36	48	57	-1	66	2	In	VDJ
GTGAGCACCTTGGAGCTGGGGGACTCGGCCCTTTATCTTTGCGCCAGCAGCTTGGGCCAGTTAGAGTCACCCCTCCACTTTGGGAAC	CASSLGQLESPLHF	2	1.669504824868944E-5	42	TCRBV05-01*01	TCRBV05	TCRBV05-01	01								TCRBD01,TCRBD02	TCRBD01-01,TCRBD02-01		TCRBJ01-06*01	TCRBJ01	TCRBJ01-06	01				0	2	4	5	6	10	39	55	57	60	66	2	In	VDJ
AAGCTCCTTCTCAGTGACTCTGGCTTCTATCTCTGTGCCTGGAGTTTGTCAGGGGGCTTTAGCCAGTCACCCCTCCACTTTGGGAAC	CAWSLSGGFSQSPLHF	1	8.34752412434472E-6	48	TCRBV30-01*01	TCRBV30	TCRBV30-01	01				TCRBD01-01*01	TCRBD01	TCRBD01-01	01				TCRBJ01-06*01	TCRBJ01	TCRBJ01-06	01				2	4	4	0	9	10	33	45	49	57	66	1	In	VDJ
ATCCAGCCCTCAGAACCCAGGGACTCAGCTGTGTACTTCTGTGCCAGTTCATATATAGGGTAGGTCTCACCCCTCCACTTTGGGAAC	CASSYIG*VSPLHF	3	2.5042572373034157E-5	42	TCRBV12	TCRBV12				TCRBV12-03,TCRBV12-04						TCRBD01,TCRBD02	TCRBD01-01,TCRBD02-01		TCRBJ01-06*01	TCRBJ01	TCRBJ01-06	01				9	9	5	3	6	10	39	47	56	60	66	3	Stop	VDJ
ATCAATTCCCTGGAGCTTGGTGACTCTGCTGTGTATTTCTGTGCCAGCAGCCGGGGACAGGGCGGCTCACCCCTCCACTTTGGGAAC	CASSRGQGGSPLHF	2	1.669504824868944E-5	42	TCRBV03	TCRBV03				TCRBV03-01,TCRBV03-02		TCRBD01-01*01	TCRBD01	TCRBD01-01	01				TCRBJ01-06*01	TCRBJ01	TCRBJ01-06	01				4	1	0	3	4	10	39	52	53	62	66	2	In	VDJ
GATCCAGCGCACAGAGCAGGGGGACTCGGCCATGTATCTCTGTGCCAGCAGCCGTCACGGCCCCCATCACCCCTCCACTTTGGGAAC		3	2.5042572373034157E-5	41	TCRBV07-09	TCRBV07	TCRBV07-09				01,03					TCRBD01,TCRBD02	TCRBD01-01,TCRBD02-01		TCRBJ01-06*01	TCRBJ01	TCRBJ01-06	01				5	6	9	0	5	10	40	52	58	61	66	3	Out	VDJ
CTGGAGTCGGCTGCTCCCTCCCAGACATCTGTGTACTTCTGTGCCAGCAGTGAATCCCCCACCAGTCCACCCCTCCACTTTGGGAAC	CASSESPTSPPLHF	2	1.669504824868944E-5	42	TCRBV06-01*01	TCRBV06	TCRBV06-01	01				TCRBD01-01*01	TCRBD01	TCRBD01-01	01				TCRBJ01-06*01	TCRBJ01	TCRBJ01-06	01				2	8	4	5	2	11	39	54	62	65	67	2	In	VDJ
ATCCGGTCCACAAAGCTGGAGGACTCAGCCATGTACTTCTGTGCCAGCAGTGAAGTCGTTTGGCGAACACCCCTCCACTTTGGGAAC	CASSEVVWRTPLHF	2	1.669504824868944E-5	42	TCRBV02-01*01	TCRBV02	TCRBV02-01	01								TCRBD01,TCRBD02	TCRBD01-01,TCRBD02-01		TCRBJ01-06*01	TCRBJ01	TCRBJ01-06	01				1	6	9	0	3	11	39	55	61	64	67	2	In	VDJ
TCAGAACCCAGGGACTCAGCTGTGTACTTCTGTGCCAGCAGTAGAACAGGGACCCCGGACCACTCCGGGGTGCTGTTCTTCGGGCCA	CASSRTGTPDHSGVLFF	4	3.339009649737888E-5	51	TCRBV12	TCRBV12				TCRBV12-03,TCRBV12-04		TCRBD01-01*01	TCRBD01	TCRBD01-01	01				TCRBJ02-01*01	TCRBJ02	TCRBJ02-01	01				5	3	3	3	23	15	30	42	45	51	74	4	In	VDJ
GAGTCTGCCAGGCCCTCACATACCTCTCAGTACCTCTGTGCCAGCAGTTCAGGGGGCCAGGCCTACAGGGGGCAGTTCTTCGGGCCA	CASSSGGQAYRGQFF	1	8.34752412434472E-6	45	TCRBV25-01*01	TCRBV25	TCRBV25-01	01				TCRBD01-01*01	TCRBD01	TCRBD01-01	01				TCRBJ02-01*01	TCRBJ02	TCRBJ02-01	01				5	1	4	0	14	12	36	48	49	57	71	1	In	VDJ
CTCACTCTGGAGTCTGCTGCCTCCTCCCAGACATCTGTATATTTCTGCGCCAGCAGCCCCTCAGGGCTTGAGCAGTTCTTCGGGCCA	CASSPSGLEQFF	3	2.5042572373034157E-5	36	TCRBV10-01	TCRBV10	TCRBV10-01				01,02	TCRBD01-01*01	TCRBD01	TCRBD01-01	01				TCRBJ02-01*01	TCRBJ02	TCRBJ02-01	01				6	5	4	3	2	9	45	56	61	66	68	3	In	VDJ
AATGTGAACGCCTTGTTGCTGGGGGACTCGGCCCTGTATCTCTGTGCCAGCAGCTTGGCCCAGAGAATTGAGCAGTTCTTCGGGCCA	CASSLAQRIEQFF	7	5.8432668870413035E-5	39	TCRBV05-05*01	TCRBV05	TCRBV05-05	01								TCRBD01,TCRBD02	TCRBD01-01,TCRBD02-01		TCRBJ02-01*01	TCRBJ02	TCRBJ02-01	01				0	2	4	5	5	9	42	58	60	63	68	7	In	VDJ
CTGTCGGCTGCTCCCTCCCAGACATCTGTGTACTTCTGTGCCAGCAGTTACGGACTAGCGGGAGGGGGTGAGCAGTTCTTCGGGCCA	CASSYGLAGGGEQFF	2	1.669504824868944E-5	45	TCRBV06-05*01	TCRBV06	TCRBV06-05	01				TCRBD02-01*02	TCRBD02	TCRBD02-01	02				TCRBJ02-01*01	TCRBJ02	TCRBJ02-01	01				2	0	1	0	2	9	36	-1	51	66	68	2	In	VDJ
CTACACGCCCTGCAGCCAGAAGACTCAGCCCTGTATCTCTGCGCCAGCAGCCAAGATCCCAATAGGGGTGAGCAGTTCTTCGGGCCA	CASSQDPNRGEQFF	4	3.339009649737888E-5	42	TCRBV04-01*01	TCRBV04	TCRBV04-01	01				TCRBD01-01*01	TCRBD01	TCRBD01-01	01				TCRBJ02-01*01	TCRBJ02	TCRBJ02-01	01				0	7	5	2	0	9	39	56	63	-1	68	4	In	VDJ
CCCTCACATACCTCTCAGTACCTCTGTGCCAGCAGTTCCAACTCCCCGGGACTAGCGGGGGGGCCGGGTGAGCAGTTCTTCGGGCCA	CASSSNSPGLAGGPGEQFF	1	8.34752412434472E-6	57	TCRBV25	TCRBV25				TCRBV25-01,TCRBV25-or09_02		TCRBD02-01*01	TCRBD02	TCRBD02-01	01				TCRBJ02-01*01	TCRBJ02	TCRBJ02-01	01				5	11	0	0	5	9	24	36	47	63	68	1	In	VDJ
CAGGAGGACTCGGCCGTGTATCTCTGTGCCAGCAGCTTAGCGCCCCGGACTAGCGGGAGGAGAGTCGGTGAGCAGTTCTTCGGGCCA	CASSLAPRTSGRRVGEQFF	5	4.17376206217236E-5	57	TCRBV07-02*01	TCRBV07	TCRBV07-02	01				TCRBD02-01*02	TCRBD02	TCRBD02-01	02				TCRBJ02-01*01	TCRBJ02	TCRBJ02-01	01				0	5	1	1	8	9	24	41	46	60	68	5	In	VDJ
ATCAATTCCCTGGAGCTTGGTGACTCTGCTGTGTATTTCTGTGCCAGCAGCCGATCATTCGGAGGCGGTGAGCAGTTCTTCGGGCCA	CASSRSFGGGEQFF	4	3.339009649737888E-5	42	TCRBV03	TCRBV03				TCRBV03-01,TCRBV03-02		TCRBD02-01*02	TCRBD02	TCRBD02-01	02				TCRBJ02-01*01	TCRBJ02	TCRBJ02-01	01				4	8	10	1	3	9	39	52	60	65	68	4	In	VDJ
ACAGTGACCAGTGCCCATCCTGAAGACAGCAGCTTCTACATCTGCAGTGCCCGACTAGCGGGAGTAGGTGAGCAGTTCTTCGGGCCA	CSARLAGVGEQFF	1	8.34752412434472E-6	39	TCRBV20	TCRBV20				TCRBV20-01,TCRBV20-or09_02		TCRBD02-01*02	TCRBD02	TCRBD02-01	02				TCRBJ02-01*01	TCRBJ02	TCRBJ02-01	01				6	2	2	2	4	9	42	50	52	64	68	1	In	VDJ
GTGAACGCCTTGGAGCTGGACGACTCGGCCCTGTATCTCTGTGCCAGCAGCTTGGAACAGGGGGTGAGTGAGCAGTTCTTCGGGCCA	CASSLEQGVSEQFF	2	1.669504824868944E-5	42	TCRBV05-04*01	TCRBV05	TCRBV05-04	01				TCRBD01-01*01	TCRBD01	TCRBD01-01	01				TCRBJ02-01*01	TCRBJ02	TCRBJ02-01	01				0	1	3	1	4	9	39	55	56	64	68	2	In	VDJ
CAGCGCACAGAGCAGGGGGACTCGGCCATGTATCTCTGTGCCAGCAGCCCCGGACAGGGAGTGATGTATGAGCAGTTCTTCGGGCCA	CASSPGQGVMYEQFF	3	2.5042572373034157E-5	45	TCRBV07-09	TCRBV07	TCRBV07-09				01,03	TCRBD01-01*01	TCRBD01	TCRBD01-01	01				TCRBJ02-01*01	TCRBJ02	TCRBJ02-01	01				5	3	1	3	8	8	36	48	51	59	67	3	In	VDJ
AGAGTCTGCCATCCCCAACCAGACAGCTCTTTACTTCTGTGCCACCAGTGATTTACTAGTTTAGAGGATGAGCAGTTCTTCGGGCCA		2	1.669504824868944E-5	44	TCRBV24	TCRBV24				TCRBV24-01,TCRBV24-or09_02		TCRBD02-01	TCRBD02	TCRBD02-01				01,02	TCRBJ02-01*01	TCRBJ02	TCRBJ02-01	01				1	0	3	8	8	8	37	-1	54	59	67	2	Out	VDJ
CTGCTCCCTCCCAGACATCTGTGTACTTCTGTGCCAGCAGTTACCAGGACTAGCGGGAGGGCCGACGATGAGCAGTTCTTCGGGCCA		3	2.5042572373034157E-5	52	TCRBV06	TCRBV06				TCRBV06-05,TCRBV06-06		TCRBD02-01*02	TCRBD02	TCRBD02-01	02				TCRBJ02-01*01	TCRBJ02	TCRBJ02-01	01				2	2	1	0	6	8	29	44	46	61	67	3	Out	VDJ
ATCCAGCGCACACAGCAGGAGGACTCGGCCGTGTATCTCTGTGCCAGCAGCTCGGGACTAGCGGGAGATGAGCAGTTCTTCGGGCCA	CASSSGLAGDEQFF	3	2.5042572373034157E-5	42	TCRBV07-02*01	TCRBV07	TCRBV07-02	01				TCRBD02-01*02	TCRBD02	TCRBD02-01	02				TCRBJ02-01*01	TCRBJ02	TCRBJ02-01	01				4	1	0	2	0	8	39	52	53	-1	67	3	In	VDJ
ATCCAGCGCACACAGCAGGAGGACTCGGCCGTGTATCTCTGTGCCAGCAGAGTTACCGGGACGGATAATGAGCAGTTCTTCGGGCCA	CASRVTGTDNEQFF	2	1.669504824868944E-5	42	TCRBV07-02*01	TCRBV07	TCRBV07-02	01								TCRBD01,TCRBD02	TCRBD01-01,TCRBD02-01		TCRBJ02-01*01	TCRBJ02	TCRBJ02-01	01				6	7	0	7	4	7	39	50	57	62	66	2	In	VDJ
ACTGTGAGCAACATGAGCCCTGAAGACAGCAGCATATATCTCTGCAGCGCATTACTAGGTTCTAATAATGAGCAGTTCTTCGGGCCA	CSALLGSNNEQFF	2	1.669504824868944E-5	39	TCRBV29-01*01	TCRBV29	TCRBV29-01	01				TCRBD02-01	TCRBD02	TCRBD02-01				01,02	TCRBJ02-01*01	TCRBJ02	TCRBJ02-01	01				7	4	3	8	8	7	42	49	53	58	66	2	In	VDJ
CGGTCCACAAAGCTGGAGGACTCAGCCATGTACTTCTGTGCCAGCAGCGCAGACAGGGGGCGAGGGAATGAGCAGTTCTTCGGGCCA	CASSADRGRGNEQFF	2	1.669504824868944E-5	45	TCRBV02-01*01	TCRBV02	TCRBV02-01	01				TCRBD01-01*01	TCRBD01	TCRBD01-01	01				TCRBJ02-01*01	TCRBJ02	TCRBJ02-01	01				6	4	2	0	5	7	36	47	51	61	66	2	In	VDJ
CTGTCCCTAGAGTCTGCCATCCCCAACCAGACAGCTCTTTACTTCTGTGCCACCAGTGATTTTAAGAATGAGCAGTTCTTCGGGCCA	CATSDFKNEQFF	2	1.669504824868944E-5	36	TCRBV24	TCRBV24				TCRBV24-01,TCRBV24-or09_02						TCRBD01,TCRBD02	TCRBD01-01,TCRBD02-01		TCRBJ02-01*01	TCRBJ02	TCRBJ02-01	01				1	2	5	5	0	7	45	62	64	-1	66	2	In	VDJ
ACCCTGCAGCCAGAAGACTCGGCCCTGTATCTCTGCGCCAGCAGCCAAGTAGGCGGGAGAGGAGTCAATGAGCAGTTCTTCGGGCCA	CASSQVGGRGVNEQFF	2	1.669504824868944E-5	48	TCRBV04-03*01	TCRBV04	TCRBV04-03	01				TCRBD02-01*02	TCRBD02	TCRBD02-01	02				TCRBJ02-01*01	TCRBJ02	TCRBJ02-01	01				1	3	7	2	6	6	33	49	52	59	65	2	In	VDJ
GTGAGCACCTTGGAGCTGGGGGACTCGGCCCTTTATCTTTGCGCCAGCAGCTCAGGACTAGCGGGCAATGAGCAGTTCTTCGGGCCA	CASSSGLAGNEQFF	4	3.339009649737888E-5	42	TCRBV05-01*01	TCRBV05	TCRBV05-01	01				TCRBD02-01	TCRBD02	TCRBD02-01				01,02	TCRBJ02-01*01	TCRBJ02	TCRBJ02-01	01				3	2	1	4	0	6	39	52	54	-1	65	4	In	VDJ
CTGTCGGCTGCTCCCTCCCAGACATCTGTGTACTTCTGTGCCAGCACCTCAGATAGGGGGTTCGGCAATGAGCAGTTCTTCGGGCCA	CASTSDRGFGNEQFF	3	2.5042572373034157E-5	45	TCRBV06-05*01	TCRBV06	TCRBV06-05	01				TCRBD01-01*01	TCRBD01	TCRBD01-01	01				TCRBJ02-01*01	TCRBJ02	TCRBJ02-01	01				7	8	5	1	5	6	36	46	54	60	65	3	In	VDJ
GCTCTCTGGAGCTGGGGGACTCAGCTTTGTATTTCTGTGCCAGCAGCGTAGCTAGCGGGAGGACGCAATGAGCAGTTCTTCGGGCCA		2	1.669504824868944E-5	46	TCRBV09-01	TCRBV09	TCRBV09-01				01,02	TCRBD02-01*02	TCRBD02	TCRBD02-01	02				TCRBJ02-01*01	TCRBJ02	TCRBJ02-01	01				0	0	4	1	3	6	35	-1	51	62	65	2	Out	VDJ
ACCTTGGAGCTGGGGGACTCGGCCCTTTATCTTTGCGCCAGCAGCTGGGGACTTGCGACCGCATCCAATGAGCAGTTCTTCGGGCCA	CASSWGLATASNEQFF	5	4.17376206217236E-5	48	TCRBV05-01*01	TCRBV05	TCRBV05-01	01				TCRBD02-01	TCRBD02	TCRBD02-01				01,02	TCRBJ02-01*01	TCRBJ02	TCRBJ02-01	01				3	1	0	10	12	6	33	46	47	53	65	5	In	VDJ
ATCCAGCCTGCAAAGCTTGAGGACTCGGCCGTGTATCTCTGTGCCAGCAGCTTAGGAGCGGGAGCCAATGAGCAGTTCTTCGGGCCA	CASSLGAGANEQFF	4	3.339009649737888E-5	42	TCRBV11-02*02	TCRBV11	TCRBV11-02	02				TCRBD02-01*02	TCRBD02	TCRBD02-01	02				TCRBJ02-01*01	TCRBJ02	TCRBJ02-01	01				1	1	6	2	1	6	39	55	56	64	65	4	In	VDJ
GCACCTTGGAGCTGGGGGACTCGGCCCTTTATCTTTGCGCCAGCAGCTTAACCGGAGACAACGACCAATGAGCAGTTCTTCGGGCCA		4	3.339009649737888E-5	46	TCRBV05-01*01	TCRBV05	TCRBV05-01	01								TCRBD01,TCRBD02	TCRBD01-01,TCRBD02-01		TCRBJ02-01*01	TCRBJ02	TCRBJ02-01	01				2	7	2	6	5	6	35	49	56	60	65	4	Out	VDJ
CAGCCCTCAGAACCCAGGGACTCAGCTGTGTACTTCTGTGCCAGCAGGAGGACAGGGAAAAACACCAATGAGCAGTTCTTCGGGCCA	CASRRTGKNTNEQFF	2	1.669504824868944E-5	45	TCRBV12	TCRBV12				TCRBV12-03,TCRBV12-04		TCRBD01-01*01	TCRBD01	TCRBD01-01	01				TCRBJ02-01*01	TCRBJ02	TCRBJ02-01	01				6	2	1	3	8	6	36	47	49	57	65	2	In	VDJ
TAAGAAGCTCCTTCTCAGTGACTCTGGCTTCTATCTCTGTGCCTGGAGCCCGGATGGAGGGTTTACAATGAGCAGTTCTTCGGGCCA		1	8.34752412434472E-6	44	TCRBV30-01*01	TCRBV30	TCRBV30-01	01				TCRBD02-01*02	TCRBD02	TCRBD02-01	02				TCRBJ02-01*01	TCRBJ02	TCRBJ02-01	01				3	7	10	0	2	4	37	48	55	61	63	1	Out	VDJ
GTGACCAGTGCCCATCCTGAAGACAGCAGCTTCTACATCTGCAGTGCTATGGGCCTAGCGGTTTACAATGAGCAGTTCTTCGGGCCA	CSAMGLAVYNEQFF	4	3.339009649737888E-5	42	TCRBV20	TCRBV20				TCRBV20-01,TCRBV20-or09_02		TCRBD02-01	TCRBD02	TCRBD02-01				01,02	TCRBJ02-01*01	TCRBJ02	TCRBJ02-01	01				4	5	4	5	2	4	39	49	54	61	63	4	In	VDJ
GTGAGCACCTTGGAGCTGGGGGACTCGGCCCTTTATCTTTGCGCCAGCAGCTTGGATCAGCTTTACAATGAGCAGTTCTTCGGGCCA	CASSLDQLYNEQFF	2	1.669504824868944E-5	42	TCRBV05-01*01	TCRBV05	TCRBV05-01	01								TCRBD01,TCRBD02	TCRBD01-01,TCRBD02-01		TCRBJ02-01*01	TCRBJ02	TCRBJ02-01	01				0	2	4	5	3	4	39	55	57	60	63	2	In	VDJ
TTGGAGTCGGCTGCTCCCTCCCAAACATCTGTGTACTTCTGTGCCAGCAGGACCCGGGACGGTTACAATGAGCAGTTCTTCGGGCCA	CASRTRDGYNEQFF	2	1.669504824868944E-5	42	TCRBV06	TCRBV06				TCRBV06-02,TCRBV06-03						TCRBD01,TCRBD02	TCRBD01-01,TCRBD02-01		TCRBJ02-01*01	TCRBJ02	TCRBJ02-01	01				6	5	0	7	3	4	39	50	55	60	63	2	In	VDJ
AACGCCTTGTTGCTGGGGGACTCGGCCCTCTATCTCTGTGCCAGCACCCCAGGAGTCTCGCGTTACAATGAGCAGTTCTTCGGGCCA	CASTPGVSRYNEQFF	2	1.669504824868944E-5	45	TCRBV05-06*01	TCRBV05	TCRBV05-06	01								TCRBD01,TCRBD02	TCRBD01-01,TCRBD02-01		TCRBJ02-01*01	TCRBJ02	TCRBJ02-01	01				6	3	4	4	10	4	36	46	49	53	63	2	In	VDJ
CTGAGCTCTCTGGAGCTGGGGGACTCAGCTTTGTATTTCTGTGCCAGCAGCGTCCGGGGTGCTTACAATGAGCAGTTCTTCGGGCCA	CASSVRGAYNEQFF	2	1.669504824868944E-5	42	TCRBV09-01	TCRBV09	TCRBV09-01				01,02	TCRBD02-01*01	TCRBD02	TCRBD02-01	01				TCRBJ02-01*01	TCRBJ02	TCRBJ02-01	01				2	1	8	3	4	4	39	53	54	59	63	2	In	VDJ
ACCAGTGCCCATCCTGAAGACAGCAGCTTCTACATCTGCAGTGCTCCCACGTCTACCGGCCCTTACAATGAGCAGTTCTTCGGGCCA	CSAPTSTGPYNEQFF	3	2.5042572373034157E-5	45	TCRBV20	TCRBV20				TCRBV20-01,TCRBV20-or09_02						TCRBD01,TCRBD02	TCRBD01-01,TCRBD02-01		TCRBJ02-01*01	TCRBJ02	TCRBJ02-01	01				5	12	9	0	3	4	36	45	57	60	63	3	In	VDJ
GTGAGCACCTTGGAGCTGGGGGACTCGGCCCTTTATCTTTGCGCCAGCAGCCTCCGGGACCCTTACAATGAGCAGTTCTTCGGGCCA	CASSLRDPYNEQFF	2	1.669504824868944E-5	42	TCRBV05-01*01	TCRBV05	TCRBV05-01	01								TCRBD01,TCRBD02	TCRBD01-01,TCRBD02-01		TCRBJ02-01*01	TCRBJ02	TCRBJ02-01	01				4	4	0	7	3	4	39	51	55	60	63	2	In	VDJ
AGCACCTTGGAGCTGGGGGACTCGGCCCTTTATCTTTGCGCCAGCAAAGGTGGGACAGGGGATTACAATGAGCAGTTCTTCGGGCCA	CASKGGTGDYNEQFF	2	1.669504824868944E-5	45	TCRBV05-01*01	TCRBV05	TCRBV05-01	01				TCRBD01-01*01	TCRBD01	TCRBD01-01	01				TCRBJ02-01*01	TCRBJ02	TCRBJ02-01	01				6	5	0	2	2	4	36	46	51	61	63	2	In	VDJ
GCTGCTCCCTCCCAAACATCTGTGTACTTCTGTGCCAGCAGTTACTCGCGGCGGTCCAAGATGTACAATGAGCAGTTCTTCGGGCCA	CASSYSRRSKMYNEQFF	2	1.669504824868944E-5	51	TCRBV06	TCRBV06				TCRBV06-02,TCRBV06-03		TCRBD02-01	TCRBD02	TCRBD02-01				01,02	TCRBJ02-01*01	TCRBJ02	TCRBJ02-01	01				0	0	7	5	12	4	30	-1	47	51	63	2	In	VDJ
AATTCCCTGGAGCTTGGTGACTCTGCTGTGTATTTCTGTGCCAGCAGCCAATTCTTGCAGGGGTACAATGAGCAGTTCTTCGGGCCA	CASSQFLQGYNEQFF	4	3.339009649737888E-5	45	TCRBV03	TCRBV03				TCRBV03-01,TCRBV03-02		TCRBD01-01*01	TCRBD01	TCRBD01-01	01				TCRBJ02-01*01	TCRBJ02	TCRBJ02-01	01				2	6	4	2	0	4	36	51	57	-1	63	4	In	VDJ
CCCTCAGAACCCAGGGACTCAGCTGTGTACTTCTGTGCCAGCAGTTGGGTAGCGGGAGGGAGGTACAATGAGCAGTTCTTCGGGCCA	CASSWVAGGRYNEQFF	1	8.34752412434472E-6	48	TCRBV12	TCRBV12				TCRBV12-03,TCRBV12-04		TCRBD02-01*02	TCRBD02	TCRBD02-01	02				TCRBJ02-01*01	TCRBJ02	TCRBJ02-01	01				4	3	5	0	3	4	33	46	49	60	63	1	In	VDJ
TCCCTGGAGCTTGGTGACTCTGCTGTGTATTTCTGTGCCAGCAGCCAAGTTGCGGCGGGAAGGTACAATGAGCAGTTCTTCGGGCCA	CASSQVAAGRYNEQFF	2	1.669504824868944E-5	48	TCRBV03	TCRBV03				TCRBV03-01,TCRBV03-02		TCRBD02-01*02	TCRBD02	TCRBD02-01	02				TCRBJ02-01*01	TCRBJ02	TCRBJ02-01	01				1	5	7	3	3	4	33	49	54	60	63	2	In	VDJ
ACAGTGACCAGTGCCCATCCTGAAGACAGCAGCTTCTACATCTGCAGTGCTGCGGGACTAGCGTACAATGAGCAGTTCTTCGGGCCA	CSAAGLAYNEQFF	1	8.34752412434472E-6	39	TCRBV20	TCRBV20				TCRBV20-01,TCRBV20-or09_02		TCRBD02-01	TCRBD02	TCRBD02-01				01,02	TCRBJ02-01*01	TCRBJ02	TCRBJ02-01	01				5	2	0	6	0	4	42	51	53	-1	63	1	In	VDJ
TTGGAGCTGGACGACTCGGCCCTGTATCTCTGTGCCAGCAGCAGCCGACCCAGGGGGTCGGTCTACAATGAGCAGTTCTTCGGGCCA	CASSSRPRGSVYNEQFF	3	2.5042572373034157E-5	51	TCRBV05-04*01	TCRBV05	TCRBV05-04	01				TCRBD01-01*01	TCRBD01	TCRBD01-01	01				TCRBJ02-01*01	TCRBJ02	TCRBJ02-01	01				4	8	4	1	5	3	30	42	50	57	62	3	In	VDJ
CTGGAGTCAGCTACCCGCTCCCAGACATCTGTGTATTTCTGCGCCAGCAGTGAGGGGGGGCTCTACAATGAGCAGTTCTTCGGGCCA	CASSEGGLYNEQFF	4	3.339009649737888E-5	42	TCRBV10-02*01	TCRBV10	TCRBV10-02	01								TCRBD01,TCRBD02	TCRBD01-01,TCRBD02-01		TCRBJ02-01*01	TCRBJ02	TCRBJ02-01	01				2	1	6	0	1	3	39	54	55	61	62	4	In	VDJ
AGCACCTTGGAGCTGGGGGACTCGGCCCTTTATCTTTGCGCCAGCAGCCAAGGGGGATCCCTCTACAATGAGCAGTTCTTCGGGCCA	CASSQGGSLYNEQFF	2	1.669504824868944E-5	45	TCRBV05-01*01	TCRBV05	TCRBV05-01	01				TCRBD01-01*01	TCRBD01	TCRBD01-01	01				TCRBJ02-01*01	TCRBJ02	TCRBJ02-01	01				4	2	5	1	6	3	36	48	50	56	62	2	In	VDJ
TGGAGTCTGCCAGGCCCTCACATACCTCTCAGTACCTCTGTGCCGTCATCGGGCAGGGTACTCTACAATGAGCAGTTCTTCGGGCCA		2	1.669504824868944E-5	43	TCRBV25-01*01	TCRBV25	TCRBV25-01	01				TCRBD01-01*01	TCRBD01	TCRBD01-01	01				TCRBJ02-01*01	TCRBJ02	TCRBJ02-01	01				11	9	4	3	4	3	38	44	53	58	62	2	Out	VDJ
ACTCTGAAGATCCAGCCCTCAGAACCCAGGGACTCAGCTGTGTACTTCTGTGCCAGCACTATCTACAATGAGCAGTTCTTCGGGCCA	CASTIYNEQFF	1	8.34752412434472E-6	33	TCRBV12	TCRBV12				TCRBV12-03,TCRBV12-04		TCRBD02-01	TCRBD02	TCRBD02-01				01,02	TCRBJ02-01*01	TCRBJ02	TCRBJ02-01	01				7	0	4	9	1	3	48	-1	58	61	62	1	In	VDJ
CCTACACACCCTGCAGCCAGAAGACTCGGCCCTGTATCTCTGCGCCTCTTAAGAGCGGCAATCTACAATGAGCAGTTCTTCGGGCCA		2	1.669504824868944E-5	41	TCRBV04-03*01	TCRBV04	TCRBV04-03	01				TCRBD02-01	TCRBD02	TCRBD02-01				01,02	TCRBJ02-01*01	TCRBJ02	TCRBJ02-01	01				11	7	6	5	4	3	40	46	53	58	62	2	Out	VDJ
ATCCGGTCCACAAAGCTGGAGGACTCAGCCATGTACTTCTGTGCCAGCAGCTTAGCGGGGGGCTACAATGAGCAGTTCTTCGGGCCA	CASSLAGGYNEQFF	2	1.669504824868944E-5	42	TCRBV02-01*01	TCRBV02	TCRBV02-01	01				TCRBD02-01*01	TCRBD02	TCRBD02-01	01				TCRBJ02-01*01	TCRBJ02	TCRBJ02-01	01				6	2	5	1	0	3	39	50	52	-1	62	2	In	VDJ
CTGCTGTCGGCTGCTCCCTCCCAGACATCTGTGTACTTCTGTGCCAGCGCCAGCGGGAGGTCCTACAATGAGCAGTTCTTCGGGCCA	CASASGRSYNEQFF	3	2.5042572373034157E-5	42	TCRBV06-05*01	TCRBV06	TCRBV06-05	01				TCRBD02-01*02	TCRBD02	TCRBD02-01	02				TCRBJ02-01*01	TCRBJ02	TCRBJ02-01	01				8	3	6	1	0	1	39	48	51	-1	60	3	In	VDJ
TCGGCTGCTCCCTCCCAGACATCTGTGTACTTCTGTGCCAGCAGTTACCGCCGGGGGTCGTCCTACAATGAGCAGTTCTTCGGGCCA	CASSYRRGSSYNEQFF	2	1.669504824868944E-5	48	TCRBV06-05*01	TCRBV06	TCRBV06-05	01				TCRBD02-01*01	TCRBD02	TCRBD02-01	01				TCRBJ02-01*01	TCRBJ02	TCRBJ02-01	01				2	3	8	2	3	1	33	48	51	57	60	2	In	VDJ
GAGTCGGCTGCTCCCTCCCAGACATCTGTGTACTTCTGTGCCAGCAGTGAGGCGGGTGGCTCCTACAATGAGCAGTTCTTCGGGCCA	CASSEAGGSYNEQFF	3	2.5042572373034157E-5	45	TCRBV06-01*01	TCRBV06	TCRBV06-01	01				TCRBD02-01	TCRBD02	TCRBD02-01				01,02	TCRBJ02-01*01	TCRBJ02	TCRBJ02-01	01				3	1	7	4	3	0	36	50	51	56	59	3	In	VDJ
GCTTCTCCCTGATTCTGGAGTCCGCCAGCACCAACCAGACATCTATGTAAGGCAGAAGGCTCCTACAATGAGCAGTTCTTCGGGCCA		8	6.678019299475776E-5	28	TCRBV28-01*01	TCRBV28	TCRBV28-01	01								TCRBD01,TCRBD02	TCRBD01-01,TCRBD02-01		TCRBJ02-01*01	TCRBJ02	TCRBJ02-01	01				21	3	4	5	4	0	53	49	52	55	59	8	Out	VDJ
CCTGAAGACAGCAGCTTCTACATCTGCAGTGCTTTATATGCCGGGACTAGCAGGATTAGCTCCTACAATGAGCAGTTCTTCGGGCCA	CSALYAGTSRISSYNEQFF	3	2.5042572373034157E-5	57	TCRBV20	TCRBV20				TCRBV20-01,TCRBV20-or09_02		TCRBD02-01	TCRBD02	TCRBD02-01				01,02	TCRBJ02-01*01	TCRBJ02	TCRBJ02-01	01				5	9	0	7	8	0	24	33	42	51	59	3	In	VDJ
TTGGAGCTGGGGGACTCGGCCCTTTATCTTTGCGCCAGCAGCGATAGGACAGGCCCTAGCTCCTACAATGAGCAGTTCTTCGGGCCA	CASSDRTGPSSYNEQFF	2	1.669504824868944E-5	51	TCRBV05-01*01	TCRBV05	TCRBV05-01	01				TCRBD01-01*01	TCRBD01	TCRBD01-01	01				TCRBJ02-01*01	TCRBJ02	TCRBJ02-01	01				4	4	1	4	6	0	30	42	46	53	59	2	In	VDJ
CCCTCAGAACCCAGGGACTCAGCTGTGTACTTCTGTGCCAGCAGCCTCCGGGGGGTGAGCTCCTACAATGAGCAGTTCTTCGGGCCA	CASSLRGVSSYNEQFF	2	1.669504824868944E-5	48	TCRBV12	TCRBV12				TCRBV12-03,TCRBV12-04		TCRBD02-01*01	TCRBD02	TCRBD02-01	01				TCRBJ02-01*01	TCRBJ02	TCRBJ02-01	01				6	4	8	1	4	0	33	44	48	55	59	2	In	VDJ
ACCAGTGCCCATCCTGAAGACAGCAGCTTCTACATCTGCAGTGCTAGAGTCGGGGTGAGCTCCTACAATGAGCAGTTCTTCGGGCCA	CSARVGVSSYNEQFF	1	8.34752412434472E-6	45	TCRBV20	TCRBV20				TCRBV20-01,TCRBV20-or09_02		TCRBD02-01*01	TCRBD02	TCRBD02-01	01				TCRBJ02-01*01	TCRBJ02	TCRBJ02-01	01				1	1	8	3	4	0	36	49	50	55	59	1	In	VDJ
GCACCTTGGAGCTGGGGGACTCGGCCCTTTATCTTTGCGCCAGCAGCCCTGACACTGAGCTCCTACAATGAGCAGTTCTTCGGGCCA		3	2.5042572373034157E-5	46	TCRBV05-01*01	TCRBV05	TCRBV05-01	01				TCRBD01-01*01	TCRBD01	TCRBD01-01	01				TCRBJ02-01*01	TCRBJ02	TCRBJ02-01	01				4	3	2	6	5	0	35	47	50	54	59	3	Out	VDJ
GTGACCAGTGCCCATCCTGAAGACAGCAGCTTCTACATCTGCAGTGCGTCTAGCGGGAGCTCCTACAATGAGCAGTTCTTCGGGCCA	CSASSGSSYNEQFF	1	8.34752412434472E-6	42	TCRBV20	TCRBV20				TCRBV20-01,TCRBV20-or09_02		TCRBD02-01*02	TCRBD02	TCRBD02-01	02				TCRBJ02-01*01	TCRBJ02	TCRBJ02-01	01				6	2	4	2	0	0	39	47	49	-1	59	1	In	VDJ
CTGCTCCCTCCCAAACATCTGTGTACTTCTGTGCCAGCAGCTACCCCAAGGGACTCCAGCTCCTACAATGAGCAGTTCTTCGGGCCA		2	1.669504824868944E-5	52	TCRBV06	TCRBV06				TCRBV06-02,TCRBV06-03		TCRBD02-01	TCRBD02	TCRBD02-01				01,02	TCRBJ02-01*01	TCRBJ02	TCRBJ02-01	01				2	5	0	10	4	0	29	44	49	55	59	2	Out	VDJ
TGGAGTCTGCCAGGCCCTCACATACCTCTCAGTACCTCTGTGCCAGCAGTGGGGCTAGCCTCCTACAATGAGCAGTTCTTCGGGCCA		1	8.34752412434472E-6	43	TCRBV25-01*01	TCRBV25	TCRBV25-01	01				TCRBD02-01	TCRBD02	TCRBD02-01				01,02	TCRBJ02-01*01	TCRBJ02	TCRBJ02-01	01				4	3	4	7	0	0	38	51	54	-1	59	1	Out	VDJ
CCCTCAGAACCCAGGGACTCAGCTGTGTACTTCTGTGCCAGCAGTTCCTCCCGGGACCACTCCTACAATGAGCAGTTCTTCGGGCCA	CASSSSRDHSYNEQFF	3	2.5042572373034157E-5	48	TCRBV12	TCRBV12				TCRBV12-03,TCRBV12-04						TCRBD01,TCRBD02	TCRBD01-01,TCRBD02-01		TCRBJ02-01*01	TCRBJ02	TCRBJ02-01	01				4	6	0	7	2	0	33	46	52	57	59	3	In	VDJ
GGTGACTCTGCTGTGTATTTCTGTGCCAGCAGCCAACCCTACCCGCGAGACAGGGGACTATCCTACAATGAGCAGTTCTTCGGGCCA	CASSQPYPRDRGLSYNEQFF	2	1.669504824868944E-5	60	TCRBV03	TCRBV03				TCRBV03-01,TCRBV03-02		TCRBD01-01*01	TCRBD01	TCRBD01-01	01				TCRBJ02-01*01	TCRBJ02	TCRBJ02-01	01				2	12	2	2	4	1	21	36	48	56	60	2	In	VDJ
TCGGCTGCTCCCTCCCAAACATCTGTGTACTTCTGTGCCAGCAGTACCTGGGGTAGCGGATCCTACAATGAGCAGTTCTTCGGGCCA	CASSTWGSGSYNEQFF	2	1.669504824868944E-5	48	TCRBV06	TCRBV06				TCRBV06-02,TCRBV06-03		TCRBD02-01	TCRBD02	TCRBD02-01				01,02	TCRBJ02-01*01	TCRBJ02	TCRBJ02-01	01				5	8	5	5	1	1	33	45	53	59	60	2	In	VDJ
GACCAGTGCCCATCCTGAAGACAGCAGCTTCTACATCTGCAGTGCTAGAGTCTAGCTAAGGCCTACAATGAGCAGTTCTTCGGGCCA		1	8.34752412434472E-6	44	TCRBV20	TCRBV20				TCRBV20-01,TCRBV20-or09_02		TCRBD02-01	TCRBD02	TCRBD02-01				01,02	TCRBJ02-01*01	TCRBJ02	TCRBJ02-01	01				1	1	4	7	5	2	37	50	51	56	61	1	Out	VDJ
GCCCATCCTGAAGACAGCAGCTTCTACATCTGCAGTGCTAGAGTGTCAGAACGGGGGTTCGCCTACAATGAGCAGTTCTTCGGGCCA	CSARVSERGFAYNEQFF	1	8.34752412434472E-6	51	TCRBV20	TCRBV20				TCRBV20-01,TCRBV20-or09_02		TCRBD02-01*01	TCRBD02	TCRBD02-01	01				TCRBJ02-01*01	TCRBJ02	TCRBJ02-01	01				1	8	8	2	4	2	30	43	51	57	61	1	In	VDJ
CAGCGCACAGAGCAGGGGGACTCGGCCATGTATCTCTGTGCCAGCAGCCATAGCGGGACTACCTACAATGAGCAGTTCTTCGGGCCA	CASSHSGTTYNEQFF	4	3.339009649737888E-5	45	TCRBV07-09	TCRBV07	TCRBV07-09				01,03	TCRBD02-01*02	TCRBD02	TCRBD02-01	02				TCRBJ02-01*01	TCRBJ02	TCRBJ02-01	01				5	2	5	3	3	2	36	48	50	58	61	4	In	VDJ
ATCCGGTCCACAAAGCTGGAGGACTCAGCCATGTACTTCTGTGCCAGCAGGCAGCGGGGGACCTACAATGAGCAGTTCTTCGGGCCA	CASRQRGTYNEQFF	4	3.339009649737888E-5	42	TCRBV02-01*01	TCRBV02	TCRBV02-01	01				TCRBD02-01*01	TCRBD02	TCRBD02-01	01				TCRBJ02-01*01	TCRBJ02	TCRBJ02-01	01				6	2	6	2	1	2	39	50	52	60	61	4	In	VDJ
ATCCAGCCCTCAGAACCCAGGGACTCAGCTGTGTACTTCTGTGCCAGCAATAAGCGGGGCACCTACAATGAGCAGTTCTTCGGGCCA	CASNKRGTYNEQFF	1	8.34752412434472E-6	42	TCRBV12	TCRBV12				TCRBV12-03,TCRBV12-04		TCRBD02-01*01	TCRBD02	TCRBD02-01	01				TCRBJ02-01*01	TCRBJ02	TCRBJ02-01	01				7	3	6	3	2	2	39	49	52	59	61	1	In	VDJ
CAGCCCTCAGAACCCAGGGACTCAGCTGTGTACTTCTGTGCCAGCAGTTTAGGGGGGGGAGACTACAATGAGCAGTTCTTCGGGCCA	CASSLGGGDYNEQFF	1	8.34752412434472E-6	45	TCRBV12	TCRBV12				TCRBV12-03,TCRBV12-04		TCRBD02-01*01	TCRBD02	TCRBD02-01	01				TCRBJ02-01*01	TCRBJ02	TCRBJ02-01	01				1	0	9	0	3	3	36	-1	52	59	62	1	In	VDJ
ATCCAGCCCTCAGAACCCAGGGACTCAGCTGTGTACTTCTGTGCCAGCCGTGGACAGGAGAACTACAATGAGCAGTTCTTCGGGCCA	CASRGQENYNEQFF	1	8.34752412434472E-6	42	TCRBV12	TCRBV12				TCRBV12-03,TCRBV12-04		TCRBD01-01*01	TCRBD01	TCRBD01-01	01				TCRBJ02-01*01	TCRBJ02	TCRBJ02-01	01				8	3	1	4	4	3	39	48	51	58	62	1	In	VDJ
GTGACCAGTGCCCATCCTGAAGACAGCAGCTTCTACATCTGCAGTGCAACGGGACTAGCGGGATACAATGAGCAGTTCTTCGGGCCA	CSATGLAGYNEQFF	1	8.34752412434472E-6	42	TCRBV20	TCRBV20				TCRBV20-01,TCRBV20-or09_02		TCRBD02-01*02	TCRBD02	TCRBD02-01	02				TCRBJ02-01*01	TCRBJ02	TCRBJ02-01	01				6	3	0	3	0	4	39	47	50	-1	63	1	In	VDJ
ACTCTGAAGATCCAGCCCTCAGAACCCAGGGACTCAGCTGTGTACTTCTGTGCCACCCGGGCATACAATGAGCAGTTCTTCGGGCCA	CATRAYNEQFF	1	8.34752412434472E-6	33	TCRBV12	TCRBV12				TCRBV12-03,TCRBV12-04						TCRBD01,TCRBD02	TCRBD01-01,TCRBD02-01		TCRBJ02-01*01	TCRBJ02	TCRBJ02-01	01				10	3	8	0	1	4	48	55	58	62	63	1	In	VDJ
TCGGCTGCTCCCTCCCAGACATCTGTGTACTTCTGTGCCAGCAGTGAAAGATTCAGCGGGGGGGACAATGAGCAGTTCTTCGGGCCA	CASSERFSGGDNEQFF	3	2.5042572373034157E-5	48	TCRBV06-01*01	TCRBV06	TCRBV06-01	01				TCRBD02-01*01	TCRBD02	TCRBD02-01	01				TCRBJ02-01*01	TCRBJ02	TCRBJ02-01	01				2	6	6	0	0	5	33	48	54	-1	64	3	In	VDJ
GCCTTGTTGCTGGGGGACTCGGCCCTCTATCTCTGTGCCAGCAGCTTGCCCGGACAGGACGGGGACAATGAGCAGTTCTTCGGGCCA	CASSLPGQDGDNEQFF	2	1.669504824868944E-5	48	TCRBV05-06*01	TCRBV05	TCRBV05-06	01				TCRBD01-01*01	TCRBD01	TCRBD01-01	01				TCRBJ02-01*01	TCRBJ02	TCRBJ02-01	01				1	3	1	4	6	5	33	48	51	58	64	2	In	VDJ
ACCAGTGCCCATCCTGAAGACAGCAGCTTCTACATCTGCAGTGCTAGTGGGGTCGTGGGGCGGGACAATGAGCAGTTCTTCGGGCCA	CSASGVVGRDNEQFF	1	8.34752412434472E-6	45	TCRBV20	TCRBV20				TCRBV20-01,TCRBV20-or09_02						TCRBD01,TCRBD02	TCRBD01-01,TCRBD02-01		TCRBJ02-01*01	TCRBJ02	TCRBJ02-01	01				3	9	7	0	3	5	36	47	56	61	64	1	In	VDJ
AATTCCCTGGAGCTTGGTGACTCTGCTGTGTATTTCTGTGCCAGCAGCCAAGAGTGGGCGGTCGACAATGAGCAGTTCTTCGGGCCA	CASSQEWAVDNEQFF	2	1.669504824868944E-5	45	TCRBV03	TCRBV03				TCRBV03-01,TCRBV03-02						TCRBD01,TCRBD02	TCRBD01-01,TCRBD02-01		TCRBJ02-01*01	TCRBJ02	TCRBJ02-01	01				0	2	8	0	5	5	36	53	55	59	64	2	In	VDJ
TTGGAGTCGGCTGCTCCCTCCCAAACATCTGTGTACTTCTGTGCCAGCAGCGGACTAGTAGTCGACAATGAGCAGTTCTTCGGGCCA	CASSGLVVDNEQFF	2	1.669504824868944E-5	42	TCRBV06	TCRBV06				TCRBV06-02,TCRBV06-03		TCRBD02-01	TCRBD02	TCRBD02-01				01,02	TCRBJ02-01*01	TCRBJ02	TCRBJ02-01	01				6	1	1	8	6	5	39	50	51	58	64	2	In	VDJ
TCAGAACCCAGGGACTCAGCTGTGTACTTCTGTGCCAGCAGTTTAGCGCTACTAGCGGGGGGGCACAATGAGCAGTTCTTCGGGCCA	CASSLALLAGGHNEQFF	1	8.34752412434472E-6	51	TCRBV12	TCRBV12				TCRBV12-03,TCRBV12-04		TCRBD02-01*01	TCRBD02	TCRBD02-01	01				TCRBJ02-01*01	TCRBJ02	TCRBJ02-01	01				0	3	3	0	1	5	30	47	50	63	64	1	In	VDJ
CTGAGCTCTCTGGAGCTGGGGGACTCAGCTTTGTATTTCTGTGCCAGCAGCACCGGACTAGGCCACAATGAGCAGTTCTTCGGGCCA	CASSTGLGHNEQFF	2	1.669504824868944E-5	42	TCRBV09-01	TCRBV09	TCRBV09-01				01,02	TCRBD02-01	TCRBD02	TCRBD02-01				01,02	TCRBJ02-01*01	TCRBJ02	TCRBJ02-01	01				4	3	1	8	3	5	39	51	54	61	64	2	In	VDJ
ACTCTGAAGATCCAGCCCTCAGAACCCAGGGACTCAGCTGTGTACTTCTGTGCCACCCTACGCCACAATGAGCAGTTCTTCGGGCCA	CATLRHNEQFF	1	8.34752412434472E-6	33	TCRBV12	TCRBV12				TCRBV12-03,TCRBV12-04		TCRBD02-01	TCRBD02	TCRBD02-01				01,02	TCRBJ02-01*01	TCRBJ02	TCRBJ02-01	01				10	2	4	9	4	5	48	55	57	60	64	1	In	VDJ
CTGAGTTCTAAGAAGCTCCTTCTCAGTGACTCTGGCTTCTATCTCTGTGCCTGGAGTGTACGACACAATGAGCAGTTCTTCGGGCCA	CAWSVRHNEQFF	1	8.34752412434472E-6	36	TCRBV30-01*01	TCRBV30	TCRBV30-01	01								TCRBD01,TCRBD02	TCRBD01-01,TCRBD02-01		TCRBJ02-01*01	TCRBJ02	TCRBJ02-01	01				0	2	2	7	0	5	45	59	61	-1	64	1	In	VDJ
CTTGGAGCTGGACGACTCGGCCCTGTATCTCTGTGCCAGCAGCTTGGGGGTCTAGCGGGAGAACACAATGAGCAGTTCTTCGGGCCA		4	3.339009649737888E-5	50	TCRBV05-04*01	TCRBV05	TCRBV05-04	01				TCRBD02-01*02	TCRBD02	TCRBD02-01	02				TCRBJ02-01*01	TCRBJ02	TCRBJ02-01	01				0	4	4	2	3	5	31	47	51	61	64	4	Out	VDJ
TTGGAGTCGGCTGCTCCCTCCCAAACATCTGTGTACTTCTGTGCCATTTCGAAGAGTGGAGGTAACAATGAGCAGTTCTTCGGGCCA	CAISKSGGNNEQFF	2	1.669504824868944E-5	42	TCRBV06	TCRBV06				TCRBV06-02,TCRBV06-03		TCRBD02-01*02	TCRBD02	TCRBD02-01	02				TCRBJ02-01*01	TCRBJ02	TCRBJ02-01	01				10	11	10	1	2	5	39	46	57	62	64	2	In	VDJ
TCTCTGGAGCTGGGGGACTCAGCTTTGTATTTCTGTGCCAGCAGCGTAGGACTAGCGGGAGGTAACAATGAGCAGTTCTTCGGGCCA	CASSVGLAGGNNEQFF	2	1.669504824868944E-5	48	TCRBV09-01	TCRBV09	TCRBV09-01				01,02	TCRBD02-01*02	TCRBD02	TCRBD02-01	02				TCRBJ02-01*01	TCRBJ02	TCRBJ02-01	01				0	0	2	1	2	5	33	-1	49	62	64	2	In	VDJ
CCGCTCAGGCTGCTGTCGGCTGCTCCCTCCCAGACATCTGTGTACTTCTGTGCCAGCAGGCGGAACAATGAGCAGTTCTTCGGGCCA	CASRRNNEQFF	2	1.669504824868944E-5	33	TCRBV06-05*01	TCRBV06	TCRBV06-05	01				TCRBD02-01	TCRBD02	TCRBD02-01				01,02	TCRBJ02-01*01	TCRBJ02	TCRBJ02-01	01				6	0	7	5	1	5	48	-1	59	63	64	2	In	VDJ
CGGTCCACAAAGCTGGAGGACTCAGCCATGTACTTCTGTGCCAGCAGTGATGAGGACTTCTACAACAATGAGCAGTTCTTCGGGCCA	CASSDEDFYNNEQFF	4	3.339009649737888E-5	45	TCRBV02-01*01	TCRBV02	TCRBV02-01	01				TCRBD02-01	TCRBD02	TCRBD02-01				01,02	TCRBJ02-01*01	TCRBJ02	TCRBJ02-01	01				3	3	1	10	6	5	36	50	53	58	64	4	In	VDJ
CTTCACATCAATTCCCTGGAGCTTGGTGACTCTGCTGTGTATTTCTGTGCCAGCAGCCAAGCAACTGTGGAGCAGTTCTTCGGGCCA	CASSQATVEQFF	4	3.339009649737888E-5	36	TCRBV03	TCRBV03				TCRBV03-01,TCRBV03-02		TCRBD02-01	TCRBD02	TCRBD02-01				01,02	TCRBJ02-01*01	TCRBJ02	TCRBJ02-01	01				1	2	3	10	3	10	45	61	63	66	69	4	In	VDJ
CTGGAGCTGGGGGACTCAGCTTTGTATTTCTGTGCCAGCAGCGTAGATCTCGGGACAGGAGGGAAGCTGGAGCAGTTCTTCGGGCCA	CASSVDLGTGGKLEQFF	4	3.339009649737888E-5	51	TCRBV09-01	TCRBV09	TCRBV09-01				01,02	TCRBD01-01*01	TCRBD01	TCRBD01-01	01				TCRBJ02-01*01	TCRBJ02	TCRBJ02-01	01				0	5	0	4	10	10	30	46	51	59	69	4	In	VDJ
AAGATCCAGCCCTCAGAACCCAGGGACTCAGCTGTGTACTTCTGTGCCAGCAGTCCCAGGGGGCCCGGGGAGCAGTTCTTCGGGCCA	CASSPRGPGEQFF	1	8.34752412434472E-6	39	TCRBV12	TCRBV12				TCRBV12-03,TCRBV12-04		TCRBD01-01*01	TCRBD01	TCRBD01-01	01				TCRBJ02-01*01	TCRBJ02	TCRBJ02-01	01				5	2	4	0	5	10	42	54	56	64	69	1	In	VDJ
ACAGTGACCAGTGCCCATCCTGAAGACAGCAGCTTCTACATCTGCAGTGCTTCGGGACAGGGAAAGGGCGAGCAGTTCTTCGGGCCA	CSASGQGKGEQFF	1	8.34752412434472E-6	39	TCRBV20	TCRBV20				TCRBV20-01,TCRBV20-or09_02		TCRBD01-01*01	TCRBD01	TCRBD01-01	01				TCRBJ02-01*01	TCRBJ02	TCRBJ02-01	01				5	2	0	3	7	10	42	51	53	62	69	1	In	VDJ
GCGCACAGAGCAGGGGGACTCGGCCATGTATCTCTGTGCCAGCAGCTTTCAGGACTAGCGGGGGCCTGGGCCCAGTACTTCGGGCCA		2	1.669504824868944E-5	47	TCRBV07-09	TCRBV07	TCRBV07-09				01,03	TCRBD02-01*01	TCRBD02	TCRBD02-01	01				TCRBJ02-05*01	TCRBJ02	TCRBJ02-05	01				3	3	1	2	6	9	34	48	51	64	70	2	Out	VDJ
CTGACGATCCAGCGCACACAGCAGGAGGACTCGGCCGTGTATCTCTGTGCCAGCAGCTTAGGGGAGATAGCCCAGTACTTCGGGCCA	CASSLGEIAQYF	1	8.34752412434472E-6	36	TCRBV07-02*01	TCRBV07	TCRBV07-02	01				TCRBD02-01*02	TCRBD02	TCRBD02-01	02				TCRBJ02-05*01	TCRBJ02	TCRBJ02-05	01				1	0	9	2	4	9	45	-1	61	66	70	1	In	VDJ
CAGCCTGCAGAACTGGAGGATTCTGGAGTTTATTTCTGTGCCAGCAGCCAAGGGAGGGCGTCTAGTGGGACCCAGTACTTCGGGCCA	CASSQGRASSGTQYF	4	3.339009649737888E-5	45	TCRBV14-01*01	TCRBV14	TCRBV14-01	01				TCRBD02-01*02	TCRBD02	TCRBD02-01	02				TCRBJ02-05*01	TCRBJ02	TCRBJ02-05	01				1	0	10	0	10	7	36	-1	52	58	68	4	In	VDJ
AGGTGCAGCCTGCAGAACTGGAGGATTCTGGAGTTTATTTCTGTGCCAGCAGCCGCGGGAGGGCCGGGGACCCAGTACTTCGGGCCA		2	1.669504824868944E-5	40	TCRBV14-01*01	TCRBV14	TCRBV14-01	01				TCRBD02-01*02	TCRBD02	TCRBD02-01	02				TCRBJ02-05*01	TCRBJ02	TCRBJ02-05	01				4	0	7	0	5	7	41	-1	54	63	68	2	Out	VDJ
CACATCAATTCCCTGGAGCTTGGTGACTCTGCTGTGTATTTCTGTGCCAGCAGCCAAACGGACCCCGGGACCCAGTACTTCGGGCCA	CASSQTDPGTQYF	6	5.0085144746068314E-5	39	TCRBV03	TCRBV03				TCRBV03-01,TCRBV03-02						TCRBD01,TCRBD02	TCRBD01-01,TCRBD02-01		TCRBJ02-05*01	TCRBJ02	TCRBJ02-05	01				2	2	1	7	5	7	42	57	59	63	68	6	In	VDJ
CAGCGCACACAGCAGGAGGACTCGGCCGTGTATCTCTGTGCCAGCAGCTCCTTAGCGGGGGGGCCGCGGACCCAGTACTTCGGGCCA	CASSSLAGGPRTQYF	1	8.34752412434472E-6	45	TCRBV07-02*01	TCRBV07	TCRBV07-02	01				TCRBD02-01*01	TCRBD02	TCRBD02-01	01				TCRBJ02-05*01	TCRBJ02	TCRBJ02-05	01				4	3	5	0	5	7	36	49	52	63	68	1	In	VDJ
ATCAATTCCCTGGAGCTTGGTGACTCTGCTGTGTATTTCTGTGCCAGCAGCCATGCAACAGGGCATGAGACCCAGTACTTCGGGCCA	CASSHATGHETQYF	10	8.34752412434472E-5	42	TCRBV03	TCRBV03				TCRBV03-01,TCRBV03-02		TCRBD01-01*01	TCRBD01	TCRBD01-01	01				TCRBJ02-05*01	TCRBJ02	TCRBJ02-05	01				3	4	3	3	3	5	39	53	57	63	66	10	In	VDJ
CCATCCTGAAGACAGCAGCTTCTACATCTGCAGTGCTAGGCCCAGGGGCTAGCGGGAGACGAGTTGGAGACCCAGTACTTCGGGCCA		1	8.34752412434472E-6	53	TCRBV20	TCRBV20				TCRBV20-01,TCRBV20-or09_02		TCRBD02-01*02	TCRBD02	TCRBD02-01	02				TCRBJ02-05*01	TCRBJ02	TCRBJ02-05	01				3	9	4	2	8	5	28	39	48	58	66	1	Out	VDJ
AGTTCTAAGAAGCTCCTTCTCAGTGACTCTGGCTTCTATCTCTGTGCCTGGAGTCCGGACCGGTGGGAGACCCAGTACTTCGGGCCA	CAWSPDRWETQYF	1	8.34752412434472E-6	39	TCRBV30-01*01	TCRBV30	TCRBV30-01	01								TCRBD01,TCRBD02	TCRBD01-01,TCRBD02-01		TCRBJ02-05*01	TCRBJ02	TCRBJ02-05	01				2	2	1	7	6	5	42	54	56	60	66	1	In	VDJ
ACTCTGGAGTCCGCTACCAGCTCCCAGACATCTGTGTACTTCTGTGCCATCAAGGAAGGGGTTGGGGAGACCCAGTACTTCGGGCCA	CAIKEGVGETQYF	1	8.34752412434472E-6	39	TCRBV10-03*01	TCRBV10	TCRBV10-03	01				TCRBD01-01*01	TCRBD01	TCRBD01-01	01				TCRBJ02-05*01	TCRBJ02	TCRBJ02-05	01				7	4	5	2	5	5	42	52	56	61	66	1	In	VDJ
CTCACTGTGACATCGGCCCAAAAGAACCCGACAGCTTTCTATCTCTGTGCCAGTAGTAAAAATGGGGAGACCCAGTACTTCGGGCCA	CASSKNGETQYF	2	1.669504824868944E-5	36	TCRBV19-01	TCRBV19	TCRBV19-01				01,02					TCRBD01,TCRBD02	TCRBD01-01,TCRBD02-01		TCRBJ02-05*01	TCRBJ02	TCRBJ02-05	01				4	5	0	9	0	5	45	58	63	-1	66	2	In	VDJ
CAGCGCACAGAGCAGCGGGACTCAGCCATGTATCGCTGTGCTAGCAGCTTAATGGGAGTAGCGGGGGAGACCCAGTACTTCGGGCCA	CASSLMGVAGETQYF	2	1.669504824868944E-5	45	TCRBV07-07*01	TCRBV07	TCRBV07-07	01				TCRBD02-01*01	TCRBD02	TCRBD02-01	01				TCRBJ02-05*01	TCRBJ02	TCRBJ02-05	01				2	7	5	3	0	5	36	51	58	-1	66	2	In	VDJ
TTCTCCACTCTGAAGATCCAGCCCTCAGAACCCAGGGACTCAGCTGTGTACTTCTGTGCCAGCGGGGAGACCCAGTACTTCGGGCCA	CASGETQYF	1	8.34752412434472E-6	27	TCRBV12	TCRBV12				TCRBV12-03,TCRBV12-04						TCRBD01,TCRBD02	TCRBD01-01,TCRBD02-01		TCRBJ02-05*01	TCRBJ02	TCRBJ02-05	01				8	0	0	9	0	5	54	-1	63	-1	66	1	In	VDJ
GAGATCCAGCGCACAGAGCAGGGGGACTCGGCCATGTATCTCTGTGCCAGCAGTTGGACAGGGAGGGAGACCCAGTACTTCGGGCCA	CASSWTGRETQYF	4	3.339009649737888E-5	39	TCRBV07-09	TCRBV07	TCRBV07-09				01,03	TCRBD01-01*01	TCRBD01	TCRBD01-01	01				TCRBJ02-05*01	TCRBJ02	TCRBJ02-05	01				6	2	1	3	3	5	42	53	55	63	66	4	In	VDJ
GCTGCTCCCTCCCAGACATCTGTGTACTTCTGTGCCAGCAGTTACAGGGGACTAGCGGGAGGCAGGGAGACCCAGTACTTCGGGCCA	CASSYRGLAGGRETQYF	3	2.5042572373034157E-5	51	TCRBV06	TCRBV06				TCRBV06-05,TCRBV06-06		TCRBD02-01*02	TCRBD02	TCRBD02-01	02				TCRBJ02-05*01	TCRBJ02	TCRBJ02-05	01				2	2	0	1	4	5	30	45	47	62	66	3	In	VDJ
AATGTGAGCACCTTGGAGCTGGGGGACTCGGCCCTTTATCTTTGCGCCAGCAGCCTGAGATATTCGGAGACCCAGTACTTCGGGCCA	CASSLRYSETQYF	3	2.5042572373034157E-5	39	TCRBV05-01*01	TCRBV05	TCRBV05-01	01				TCRBD02-01*02	TCRBD02	TCRBD02-01	02				TCRBJ02-05*01	TCRBJ02	TCRBJ02-05	01				4	2	11	2	7	5	42	54	56	59	66	3	In	VDJ
AGCACCTTGGAGCTGGGGGACTCGGCCCTTTATCTTTGCGCCAGTTCGGAGGCAGGGGGTAAGGAGGAGACCCAGTACTTCGGGCCA	CASSEAGGKEETQYF	1	8.34752412434472E-6	45	TCRBV05-01*01	TCRBV05	TCRBV05-01	01				TCRBD01-01*01	TCRBD01	TCRBD01-01	01				TCRBJ02-05*01	TCRBJ02	TCRBJ02-05	01				8	8	4	1	7	5	36	44	52	59	66	1	In	VDJ
CACATCAATTCCCTGGAGCTTGGTGACTCTGCTGTGTATTTCTGTGCCAGCAGCCACGGCAGTCAGGAGACCCAGTACTTCGGGCCA	CASSHGSQETQYF	3	2.5042572373034157E-5	39	TCRBV03	TCRBV03				TCRBV03-01,TCRBV03-02						TCRBD01,TCRBD02	TCRBD01-01,TCRBD02-01		TCRBJ02-05*01	TCRBJ02	TCRBJ02-05	01				3	3	4	5	4	5	42	56	59	62	66	3	In	VDJ
GAGTCTGCCATCCCCAACCAGACAGCTCTTTACTTCTGTGCCACCAGTGTCCTAGGCGGGGGGCAGGAGACCCAGTACTTCGGGCCA	CATSVLGGGQETQYF	1	8.34752412434472E-6	45	TCRBV24	TCRBV24				TCRBV24-01,TCRBV24-or09_02		TCRBD02-01*01	TCRBD02	TCRBD02-01	01				TCRBJ02-05*01	TCRBJ02	TCRBJ02-05	01				5	6	7	1	3	5	36	49	55	63	66	1	In	VDJ
CTTGTTGCTGGGGGACTCGGCCCTGTATCTCTGTGCCAGCAGCTTGGGGTGCACTAGCGGGGGGGCGAGACCCAGTACTTCGGGCCA		4	3.339009649737888E-5	50	TCRBV05-05*01	TCRBV05	TCRBV05-05	01				TCRBD02-01*01	TCRBD02	TCRBD02-01	01				TCRBJ02-05*01	TCRBJ02	TCRBJ02-05	01				0	5	3	0	1	5	31	47	52	65	66	4	Out	VDJ
ACTGTGACATCGGCCCAAAAGAACCCGACAGCTTTCTATCTCTGTGCCAGTAGTATACAGGGGGCCGAGACCCAGTACTTCGGGCCA	CASSIQGAETQYF	7	5.8432668870413035E-5	39	TCRBV19-01	TCRBV19	TCRBV19-01				01,02	TCRBD01-01*01	TCRBD01	TCRBD01-01	01				TCRBJ02-05*01	TCRBJ02	TCRBJ02-05	01				2	0	4	0	1	5	42	-1	57	65	66	7	In	VDJ
CGCACAGAGCAGGGGGACTCGGCCATGTATCTCTGTGCCAGCAGCTTCTGGGGTGATAGCCCCACCGAGACCCAGTACTTCGGGCCA	CASSFWGDSPTETQYF	2	1.669504824868944E-5	48	TCRBV07-09	TCRBV07	TCRBV07-09				01,03					TCRBD01,TCRBD02	TCRBD01-01,TCRBD02-01		TCRBJ02-05*01	TCRBJ02	TCRBJ02-05	01				3	2	6	2	13	5	33	47	49	53	66	2	In	VDJ
AATCTTCACATCAATTCCCTGGAGCTTGGTGACTCTGCTGTGTATTTCTGTGCCAGCAGCCAATACGAGACCCAGTACTTCGGGCCA	CASSQYETQYF	3	2.5042572373034157E-5	33	TCRBV03	TCRBV03				TCRBV03-01,TCRBV03-02						TCRBD01,TCRBD02	TCRBD01-01,TCRBD02-01		TCRBJ02-05*01	TCRBJ02	TCRBJ02-05	01				2	1	3	7	0	5	48	63	64	-1	66	3	In	VDJ
CTGAGCTCTCTGGAGCTGGGGGACTCAGCTTTGTATTTCTGTGCCAGCAGCGAGGGGTTCGGGGTAGAGACCCAGTACTTCGGGCCA	CASSEGFGVETQYF	2	1.669504824868944E-5	42	TCRBV09-01	TCRBV09	TCRBV09-01				01,02					TCRBD01,TCRBD02	TCRBD01-01,TCRBD02-01		TCRBJ02-05*01	TCRBJ02	TCRBJ02-05	01				3	0	5	2	8	4	39	-1	52	57	65	2	In	VDJ
ATCCAGCCCTCAGAACCCAGGGACTCAGCTGTGTACTTCTGTGCCAGCAGTCCAGGGGGCAGGGTAGAGACCCAGTACTTCGGGCCA	CASSPGGRVETQYF	1	8.34752412434472E-6	42	TCRBV12	TCRBV12				TCRBV12-03,TCRBV12-04		TCRBD01-01*01	TCRBD01	TCRBD01-01	01				TCRBJ02-05*01	TCRBJ02	TCRBJ02-05	01				5	1	4	0	5	4	39	51	52	60	65	1	In	VDJ
GAAGATCCGGTCCACAAAGCTGGAGGACTCAGCCATGTACTTCTGTGCCAGAATGCTGGACACCTAGAGACCCAGTACTTCGGGCCA		1	8.34752412434472E-6	38	TCRBV02-01*01	TCRBV02	TCRBV02-01	01				TCRBD01-01*01	TCRBD01	TCRBD01-01	01				TCRBJ02-05*01	TCRBJ02	TCRBJ02-05	01				9	6	1	6	3	4	43	51	57	62	65	1	Out	VDJ
AATTCCCTGGAGCTTGGTGACTCTGCTGTGTATTTCTGTGCCAGCAAGAGGGACCGTCGGGGACTAGAGACCCAGTACTTCGGGCCA	CASKRDRRGLETQYF	2	1.669504824868944E-5	45	TCRBV03	TCRBV03				TCRBV03-01,TCRBV03-02		TCRBD02-01	TCRBD02	TCRBD02-01				01,02	TCRBJ02-05*01	TCRBJ02	TCRBJ02-05	01				7	13	0	10	0	4	36	46	59	-1	65	2	In	VDJ
CGGTCCACAAAGCTGGAGGACTCAGCCATGTACTTCTGTGCCAGTCCAATCGAGGGGGCCGGTATAGAGACCCAGTACTTCGGGCCA	CASPIEGAGIETQYF	1	8.34752412434472E-6	45	TCRBV02-01*01	TCRBV02	TCRBV02-01	01				TCRBD01-01*01	TCRBD01	TCRBD01-01	01				TCRBJ02-05*01	TCRBJ02	TCRBJ02-05	01				9	8	5	0	6	4	36	44	52	59	65	1	In	VDJ
CAGCCTGCAAAGCTTGAGGACTCGGCCGTGTATCTCTGTGCCAGCAGCCAACTAGCGTTCATTGGAGAGACCCAGTACTTCGGGCCA	CASSQLAFIGETQYF	3	2.5042572373034157E-5	45	TCRBV11-02*02	TCRBV11	TCRBV11-02	02				TCRBD02-01	TCRBD02	TCRBD02-01				01,02	TCRBJ02-05*01	TCRBJ02	TCRBJ02-05	01				5	2	3	6	8	4	36	48	50	57	65	3	In	VDJ
CTGGGGTTGGAGTCGGCTGCTCCCTCCCAAACATCTGTGTACTTCTGTGCCAGCAGTTGGGGGGGAGAGACCCAGTACTTCGGGCCA	CASSWGGETQYF	3	2.5042572373034157E-5	36	TCRBV06	TCRBV06				TCRBV06-02,TCRBV06-03		TCRBD02-01*01	TCRBD02	TCRBD02-01	01				TCRBJ02-05*01	TCRBJ02	TCRBJ02-05	01				4	0	9	0	0	4	45	-1	58	-1	65	3	In	VDJ
CTACACACCCTGCAGCCAGAAGACTCGGCCCTGTATCTCTGCGCCAGCAGCCAAGATAGCGCGGGAGAGACCCAGTACTTCGGGCCA	CASSQDSAGETQYF	1	8.34752412434472E-6	42	TCRBV04-03*01	TCRBV04	TCRBV04-03	01				TCRBD02-01	TCRBD02	TCRBD02-01				01,02	TCRBJ02-05*01	TCRBJ02	TCRBJ02-05	01				0	0	5	6	4	4	39	-1	56	61	65	1	In	VDJ
GAGTCGCCCAGCCCCAACCAGACCTCTCTGTACTTCTGTGCCAGCAGTTTACGACGGACAGCGGGAGAGACCCAGTACTTCGGGCCA	CASSLRRTAGETQYF	5	4.17376206217236E-5	45	TCRBV27-01*01	TCRBV27	TCRBV27-01	01								TCRBD01,TCRBD02	TCRBD01-01,TCRBD02-01		TCRBJ02-05*01	TCRBJ02	TCRBJ02-05	01				2	4	1	5	4	4	36	51	55	61	65	5	In	VDJ
AGAGTCTGCCATCCCCAACCAGACAGCTCTTTACTTCTGTGCCACTACCCGGGACACTTTTTCGGAGAGACCCAGTACTTCGGGCCA		1	8.34752412434472E-6	44	TCRBV24	TCRBV24				TCRBV24-01,TCRBV24-or09_02		TCRBD01-01*01	TCRBD01	TCRBD01-01	01				TCRBJ02-05*01	TCRBJ02	TCRBJ02-05	01				10	5	0	6	9	4	37	45	50	56	65	1	Out	VDJ
GCCCATCCTGAAGACAGCAGCTTCTACATCTGCAGTGCCCGACCCCTGGGGGCTAGCGGGGGAGGAGAGACCCAGTACTTCGGGCCA	CSARPLGASGGGETQYF	1	8.34752412434472E-6	51	TCRBV20	TCRBV20				TCRBV20-01,TCRBV20-or09_02		TCRBD02-01*01	TCRBD02	TCRBD02-01	01				TCRBJ02-05*01	TCRBJ02	TCRBJ02-05	01				6	14	4	2	3	4	30	38	52	62	65	1	In	VDJ
CCTTGTTGCTGGGGGACTCGGCCCTCTATCTCTGTGCCAGCAGCCTCGGGGCTAGCGGGGTGTCGAGAGACCCAGTACTTCGGGCCA		2	1.669504824868944E-5	49	TCRBV05-06*01	TCRBV05	TCRBV05-06	01				TCRBD02-01*01	TCRBD02	TCRBD02-01	01				TCRBJ02-05*01	TCRBJ02	TCRBJ02-05	01				4	7	4	3	5	4	32	44	51	60	65	2	Out	VDJ
CTAGAGTCTGCCATCCCCAACCAGACAGCTCTTTACTTCTGTGCCACCAGTGACTCAGGGACCCGAGAGACCCAGTACTTCGGGCCA	CATSDSGTRETQYF	1	8.34752412434472E-6	42	TCRBV24	TCRBV24				TCRBV24-01,TCRBV24-or09_02						TCRBD01,TCRBD02	TCRBD01-01,TCRBD02-01		TCRBJ02-05*01	TCRBJ02	TCRBJ02-05	01				4	4	0	7	3	4	39	53	57	62	65	1	In	VDJ
CCCTCAGAACCCAGGGACTCAGCTGTGTACTTCTGTGCCAGCAGTCGAGGGGGTAGCTGGTTTAGAGAGACCCAGTACTTCGGGCCA	CASSRGGSWFRETQYF	1	8.34752412434472E-6	48	TCRBV12	TCRBV12				TCRBV12-03,TCRBV12-04		TCRBD01-01*01	TCRBD01	TCRBD01-01	01				TCRBJ02-05*01	TCRBJ02	TCRBJ02-05	01				5	2	5	1	12	4	33	45	47	53	65	1	In	VDJ
GTGACCAGTGCCCATCCTGAAGACAGCAGCTTCTACATCTGCAGTGCCACCTCACTGACAGGGTCAGAGACCCAGTACTTCGGGCCA	CSATSLTGSETQYF	3	2.5042572373034157E-5	42	TCRBV20	TCRBV20				TCRBV20-01,TCRBV20-or09_02		TCRBD01-01*01	TCRBD01	TCRBD01-01	01				TCRBJ02-05*01	TCRBJ02	TCRBJ02-05	01				6	9	2	3	2	4	39	47	56	63	65	3	In	VDJ
CTGTCGGCTGCTCCCTCCCAGACATCTGTGTACTTCTGTGCCAGCAGGGTCCGGTGGGGCGGTCCAGAGACCCAGTACTTCGGGCCA	CASRVRWGGPETQYF	2	1.669504824868944E-5	45	TCRBV06-05*01	TCRBV06	TCRBV06-05	01				TCRBD01-01*01	TCRBD01	TCRBD01-01	01				TCRBJ02-05*01	TCRBJ02	TCRBJ02-05	01				6	8	7	0	5	4	36	47	55	60	65	2	In	VDJ
GAGTCGGCTGCTCCCTCCCAGACATCTGTGTACTTCTGTGCCAGCAACCCCTTGAGCGGGAGGCCAGAGACCCAGTACTTCGGGCCA	CASNPLSGRPETQYF	5	4.17376206217236E-5	45	TCRBV06-01*01	TCRBV06	TCRBV06-01	01				TCRBD02-01*02	TCRBD02	TCRBD02-01	02				TCRBJ02-05*01	TCRBJ02	TCRBJ02-05	01				7	8	6	1	2	4	36	46	54	63	65	5	In	VDJ
GCCCTGCAGCCAGAAGACTCAGCCCTGTATCTCTGCGCCAGCAGCCAAGACGGACTAGTCTTTTAAGAGACCCAGTACTTCGGGCCA	CASSQDGLVF*ETQYF	2	1.669504824868944E-5	48	TCRBV04-01*01	TCRBV04	TCRBV04-01	01				TCRBD02-01	TCRBD02	TCRBD02-01				01,02	TCRBJ02-05*01	TCRBJ02	TCRBJ02-05	01				0	1	1	8	6	3	33	50	51	58	64	2	Stop	VDJ
GTCTGCCAGGCCCTCACATACCTCTCAGTACCTCTGTGCCAGCAGTGAATTGGGGACAGGGGGGAAGAGACCCAGTACTTCGGGCCA		1	8.34752412434472E-6	47	TCRBV25-01*01	TCRBV25	TCRBV25-01	01				TCRBD01-01*01	TCRBD01	TCRBD01-01	01				TCRBJ02-05*01	TCRBJ02	TCRBJ02-05	01				1	2	0	1	1	3	34	50	52	63	64	1	Out	VDJ
GCCCATCCTGAAGACAGCAGCTTCTACATCTGCAGTGCTAGAGTGATATCTAGCGGCCGGAGGGAAGAGACCCAGTACTTCGGGCCA	CSARVISSGRREETQYF	1	8.34752412434472E-6	51	TCRBV20	TCRBV20				TCRBV20-01,TCRBV20-or09_02		TCRBD02-01	TCRBD02	TCRBD02-01				01,02	TCRBJ02-05*01	TCRBJ02	TCRBJ02-05	01				1	6	4	5	8	3	30	43	49	56	64	1	In	VDJ
GAGTCCGCTACCAGCTCCCAGACATCTGTGTACTTCTGTGCCATCTCGGGGCAGGCGGCGGGAGAAGAGACCCAGTACTTCGGGCCA	CAISGQAAGEETQYF	2	1.669504824868944E-5	45	TCRBV10-03*01	TCRBV10	TCRBV10-03	01				TCRBD02-01*02	TCRBD02	TCRBD02-01	02				TCRBJ02-05*01	TCRBJ02	TCRBJ02-05	01				8	12	7	2	0	3	36	45	57	-1	64	2	In	VDJ
AGTGACCAGTGCCCATCCTGAAGACAGCAGCTTCTACATCTGCAGTGGTCCCCTCACGGGTTTCAAGAGACCCAGTACTTCGGGCCA		1	8.34752412434472E-6	41	TCRBV20	TCRBV20				TCRBV20-01,TCRBV20-or09_02		TCRBD02-01	TCRBD02	TCRBD02-01				01,02	TCRBJ02-05*01	TCRBJ02	TCRBJ02-05	01				7	9	8	4	3	2	40	47	56	60	63	1	Out	VDJ
ATCCAGCGCACACAGCAGGAGGACTCGGCCGTGTATCTCTGTGCCAGCAGCTTAGTAGCAGGTCAAGAGACCCAGTACTTCGGGCCA	CASSLVAGQETQYF	1	8.34752412434472E-6	42	TCRBV07-02*01	TCRBV07	TCRBV07-02	01								TCRBD01,TCRBD02	TCRBD01-01,TCRBD02-01		TCRBJ02-05*01	TCRBJ02	TCRBJ02-05	01				1	3	4	4	1	2	39	55	58	62	63	1	In	VDJ
TAGAGTCTGCCATCCCCAACCAGACAGCTCTTTACTTCTGTGCCACGGTAAACGGGGGACAGTCAAGAGACCCAGTACTTCGGGCCA		1	8.34752412434472E-6	43	TCRBV24	TCRBV24				TCRBV24-01,TCRBV24-or09_02		TCRBD01-01*01	TCRBD01	TCRBD01-01	01				TCRBJ02-05*01	TCRBJ02	TCRBJ02-05	01				10	9	0	5	1	2	38	46	55	62	63	1	Out	VDJ
CAGCGCACACAGCAGGAGGACTCGGCCGTGTATCTCTGTGCCAGCAGCTTCGGGGGAGCAAGTCAAGAGACCCAGTACTTCGGGCCA	CASSFGGASQETQYF	1	8.34752412434472E-6	45	TCRBV07-02*01	TCRBV07	TCRBV07-02	01				TCRBD02-01*01	TCRBD02	TCRBD02-01	01				TCRBJ02-05*01	TCRBJ02	TCRBJ02-05	01				3	0	8	2	7	2	36	-1	50	56	63	1	In	VDJ
ACTCTGGAGTCCGCTACCAGCTCCCAGACATCTGTGTACTTCTGTGCCATTAAGGGACTCCCTCAAGAGACCCAGTACTTCGGGCCA	CAIKGLPQETQYF	1	8.34752412434472E-6	39	TCRBV10-03*01	TCRBV10	TCRBV10-03	01				TCRBD02-01	TCRBD02	TCRBD02-01				01,02	TCRBJ02-05*01	TCRBJ02	TCRBJ02-05	01				9	3	0	10	4	2	42	50	53	59	63	1	In	VDJ
ATCAATTCCCTGGAGCTTGGTGACTCTGCTGTGTATTTCTGTGCCAGCAGCCAAGGACAGTTGCAAGAGACCCAGTACTTCGGGCCA	CASSQGQLQETQYF	6	5.0085144746068314E-5	42	TCRBV03	TCRBV03				TCRBV03-01,TCRBV03-02		TCRBD01-01*01	TCRBD01	TCRBD01-01	01				TCRBJ02-05*01	TCRBJ02	TCRBJ02-05	01				1	0	2	5	3	2	39	-1	55	60	63	6	In	VDJ
CTGCTGTCGGCTGCTCCCTCCCAGACATCTGTGTACTTCTGTGCCAGCAAGATGACAGGGGGGCAAGAGACCCAGTACTTCGGGCCA	CASKMTGGQETQYF	2	1.669504824868944E-5	42	TCRBV06-05*01	TCRBV06	TCRBV06-05	01				TCRBD01-01*01	TCRBD01	TCRBD01-01	01				TCRBJ02-05*01	TCRBJ02	TCRBJ02-05	01				7	4	2	1	1	2	39	49	53	62	63	2	In	VDJ
ATCCAGCGCACACAGCAGGAGGACTCGGCCGTGTATCTCTGTGCCAGCAGTAAAGACAGGGGGCAAGAGACCCAGTACTTCGGGCCA	CASSKDRGQETQYF	1	8.34752412434472E-6	42	TCRBV07-02*01	TCRBV07	TCRBV07-02	01				TCRBD01-01*01	TCRBD01	TCRBD01-01	01				TCRBJ02-05*01	TCRBJ02	TCRBJ02-05	01				6	4	2	1	0	2	39	50	54	-1	63	1	In	VDJ
GTGACCAGTGCCCATCCTGAAGACAGCAGCTTCTACATCTGCAGTGCTGGTACCGGACAGGGGCAAGAGACCCAGTACTTCGGGCCA	CSAGTGQGQETQYF	1	8.34752412434472E-6	42	TCRBV20	TCRBV20				TCRBV20-01,TCRBV20-or09_02		TCRBD01-01*01	TCRBD01	TCRBD01-01	01				TCRBJ02-05*01	TCRBJ02	TCRBJ02-05	01				5	6	1	2	0	2	39	48	54	-1	63	1	In	VDJ
AATCTTCACATCAATTCCCTGGAGCTTGGTGACTCTGCTGTGTATTTCTGTGCCAGCAGCGGGCAAGAGACCCAGTACTTCGGGCCA	CASSGQETQYF	2	1.669504824868944E-5	33	TCRBV03	TCRBV03				TCRBV03-01,TCRBV03-02						TCRBD01,TCRBD02	TCRBD01-01,TCRBD02-01		TCRBJ02-05*01	TCRBJ02	TCRBJ02-05	01				5	0	0	9	0	2	48	-1	60	-1	63	2	In	VDJ
AATGTGAGCACCTTGGAGCTGGGGGACTCGGCCCTTTATCTTTGCGCCAGCAGCTTGGATGAGCAAGAGACCCAGTACTTCGGGCCA	CASSLDEQETQYF	1	8.34752412434472E-6	39	TCRBV05-01*01	TCRBV05	TCRBV05-01	01				TCRBD02-01*02	TCRBD02	TCRBD02-01	02				TCRBJ02-05*01	TCRBJ02	TCRBJ02-05	01				0	2	11	2	0	2	42	58	60	-1	63	1	In	VDJ
GTGACCAGTGCCCATCCTGAAGACAGCAGCTTCTACATCTGCAGTGCTAGAGATGGCAGGAAGCAAGAGACCCAGTACTTCGGGCCA	CSARDGRKQETQYF	1	8.34752412434472E-6	42	TCRBV20	TCRBV20				TCRBV20-01,TCRBV20-or09_02		TCRBD01-01*01	TCRBD01	TCRBD01-01	01				TCRBJ02-05*01	TCRBJ02	TCRBJ02-05	01				0	3	4	4	3	2	39	53	56	60	63	1	In	VDJ
TCCCTGTCCCTAGAGTCTGCCATCCCCAACCAGACAGCTCTTTACTTCTGTGCCACCAGTCTCCAAGAGACCCAGTACTTCGGGCCA	CATSLQETQYF	1	8.34752412434472E-6	33	TCRBV24	TCRBV24				TCRBV24-01,TCRBV24-or09_02		TCRBD02-01	TCRBD02	TCRBD02-01				01,02	TCRBJ02-05*01	TCRBJ02	TCRBJ02-05	01				6	0	4	10	0	1	48	-1	60	-1	62	1	In	VDJ
ACCAGTGCCCATCCTGAAGACAGCAGCTTCTACATCTGCAGTGCTAGAGACGGCAGGGTGATCCAAGAGACCCAGTACTTCGGGCCA	CSARDGRVIQETQYF	1	8.34752412434472E-6	45	TCRBV20	TCRBV20				TCRBV20-01,TCRBV20-or09_02		TCRBD01-01*01	TCRBD01	TCRBD01-01	01				TCRBJ02-05*01	TCRBJ02	TCRBJ02-05	01				0	3	4	3	4	1	36	50	53	58	62	1	In	VDJ
AAGATCCAGCCCTCAGAACCCAGGGACTCAGCTGTGTACTTCTGTGCCAGCAGGGGACAGATCCAAGAGACCCAGTACTTCGGGCCA	CASRGQIQETQYF	2	1.669504824868944E-5	39	TCRBV12	TCRBV12				TCRBV12-03,TCRBV12-04		TCRBD01-01*01	TCRBD01	TCRBD01-01	01				TCRBJ02-05*01	TCRBJ02	TCRBJ02-05	01				6	0	0	5	2	1	42	-1	53	60	62	2	In	VDJ
ACCAGTGCCCATCCTGAAGACAGCAGCTTCTACATCTGCAGTGCTATCGGAGCGGGAGTAATCCAAGAGACCCAGTACTTCGGGCCA	CSAIGAGVIQETQYF	1	8.34752412434472E-6	45	TCRBV20	TCRBV20				TCRBV20-01,TCRBV20-or09_02		TCRBD02-01*02	TCRBD02	TCRBD02-01	02				TCRBJ02-05*01	TCRBJ02	TCRBJ02-05	01				4	4	6	2	4	1	36	46	50	58	62	1	In	VDJ
AGCACCTTGGAGCTGGGGGACTCGGCCCTTTATCTTTGCGCCAGCAGCTCGGCCGGGACGGGCCAAGAGACCCAGTACTTCGGGCCA	CASSSAGTGQETQYF	1	8.34752412434472E-6	45	TCRBV05-01*01	TCRBV05	TCRBV05-01	01								TCRBD01,TCRBD02	TCRBD01-01,TCRBD02-01		TCRBJ02-05*01	TCRBJ02	TCRBJ02-05	01				3	5	0	7	3	1	36	49	54	59	62	1	In	VDJ
AGCAACATGAGCCCTGAAGACAGCAGCATATATCTCTGCAGCGTTGAAGATGGTACAGGCGGCCAAGAGACCCAGTACTTCGGGCCA	CSVEDGTGGQETQYF	1	8.34752412434472E-6	45	TCRBV29-01*01	TCRBV29	TCRBV29-01	01				TCRBD01-01*01	TCRBD01	TCRBD01-01	01				TCRBJ02-05*01	TCRBJ02	TCRBJ02-05	01				0	4	3	4	3	1	36	50	54	59	62	1	In	VDJ
TCCACAAAGCTGGAGGACTCAGCCATGTACTTCTGTGCCAGCAGTGATAGCAGCGACAGGAGCCAAGAGACCCAGTACTTCGGGCCA	CASSDSSDRSQETQYF	3	2.5042572373034157E-5	48	TCRBV02-01*01	TCRBV02	TCRBV02-01	01				TCRBD01-01*01	TCRBD01	TCRBD01-01	01				TCRBJ02-05*01	TCRBJ02	TCRBJ02-05	01				3	7	2	4	2	1	33	47	54	60	62	3	In	VDJ
TGGAGTCGGCTGCTCCCTCCCAAACATCTGTGTACTTCTGTGCCAGCATTTTAAGGCGACAGCCAAGAGACCCAGTACTTCGGGCCA		2	1.669504824868944E-5	43	TCRBV06	TCRBV06				TCRBV06-02,TCRBV06-03		TCRBD01-01*01	TCRBD01	TCRBD01-01	01				TCRBJ02-05*01	TCRBJ02	TCRBJ02-05	01				7	9	2	5	0	1	38	48	57	-1	62	2	Out	VDJ
GTGAACGCCTTGGAGCTGGACGACTCGGCCCTGTATCTCTGTGCCAGCAGCCGTCCAGGGTCCCAAGAGACCCAGTACTTCGGGCCA	CASSRPGSQETQYF	4	3.339009649737888E-5	42	TCRBV05-04*01	TCRBV05	TCRBV05-04	01				TCRBD01-01*01	TCRBD01	TCRBD01-01	01				TCRBJ02-05*01	TCRBJ02	TCRBJ02-05	01				4	4	4	3	2	1	39	51	55	60	62	4	In	VDJ
AGCACCTTGGAGCTGGGGGACTCGGCCCTTTATCTTTGCGCCAGCAGCTTCGCTAGGGAGCCCCAAGAGACCCAGTACTTCGGGCCA	CASSFAREPQETQYF	1	8.34752412434472E-6	45	TCRBV05-01*01	TCRBV05	TCRBV05-01	01				TCRBD02-01*02	TCRBD02	TCRBD02-01	02				TCRBJ02-05*01	TCRBJ02	TCRBJ02-05	01				2	5	9	2	2	1	36	50	55	60	62	1	In	VDJ
ACCCTGCAGCCAGAAGACTCGGCCCTGTATCTCTGCGCCAGCAGCCAAGAGGCCCACATCCCCCAAGAGACCCAGTACTTCGGGCCA	CASSQEAHIPQETQYF	1	8.34752412434472E-6	48	TCRBV04-03*01	TCRBV04	TCRBV04-03	01				TCRBD01-01*01	TCRBD01	TCRBD01-01	01				TCRBJ02-05*01	TCRBJ02	TCRBJ02-05	01				0	5	3	6	4	1	33	50	55	58	62	1	In	VDJ
AAGATCCGGTCCACAAAGCTGGAGGACTCAGCCATGTACTTCTGTGCCAGCACCGGAGGGTACCAAGAGACCCAGTACTTCGGGCCA	CASTGGYQETQYF	3	2.5042572373034157E-5	39	TCRBV02-01*01	TCRBV02	TCRBV02-01	01				TCRBD02-01*02	TCRBD02	TCRBD02-01	02				TCRBJ02-05*01	TCRBJ02	TCRBJ02-05	01				7	2	10	0	1	0	42	52	54	60	61	3	In	VDJ
CAGCCCTCAGAACCCAGGGACTCAGCTGTGTACTTCTGTGCCAGCAGTTTGTTCAGGGCGTACCAAGAGACCCAGTACTTCGGGCCA	CASSLFRAYQETQYF	2	1.669504824868944E-5	45	TCRBV12	TCRBV12				TCRBV12-03,TCRBV12-04		TCRBD01-01*01	TCRBD01	TCRBD01-01	01				TCRBJ02-05*01	TCRBJ02	TCRBJ02-05	01				3	3	4	3	3	0	36	50	53	58	61	2	In	VDJ
CCTGCAAAGCTTGAGGACTCGGCCGTGTATCTCTGTGCCAGCAGCCCGACTAGCGGTCCGTACCAAGAGACCCAGTACTTCGGGCCA	CASSPTSGPYQETQYF	6	5.0085144746068314E-5	48	TCRBV11-02*02	TCRBV11	TCRBV11-02	02				TCRBD02-01	TCRBD02	TCRBD02-01				01,02	TCRBJ02-05*01	TCRBJ02	TCRBJ02-05	01				5	2	2	5	5	0	33	45	47	56	61	6	In	VDJ
TCGCACTGCAGCAAGAAGACTCAGCTGCGTATCTCTGCACCAGCAGCCATGGGGGCTGGGGACCAAGAGACCCAGTACTTCGGGCCA		2	1.669504824868944E-5	46	TCRBV01-01*01	TCRBV01	TCRBV01-01	01				TCRBD01-01*01	TCRBD01	TCRBD01-01	01				TCRBJ02-05*01	TCRBJ02	TCRBJ02-05	01				3	1	6	0	5	0	35	49	50	56	61	2	Out	VDJ
ATCAATTCCCTGGAGCTTGGTGACTCTGCTGTGTATTTCTGTGCCAGCAGCAGAGCGGGGAACCAAGAGACCCAGTACTTCGGGCCA	CASSRAGNQETQYF	5	4.17376206217236E-5	42	TCRBV03	TCRBV03				TCRBV03-01,TCRBV03-02		TCRBD02-01*01	TCRBD02	TCRBD02-01	01				TCRBJ02-05*01	TCRBJ02	TCRBJ02-05	01				5	2	6	3	1	0	39	51	53	60	61	5	In	VDJ
CTCAGGCTGCTGTCGGCTGCTCCCTCCCAGACATCTGTGTACTTCTGTGCCAGCAGTTTCAACCAAGAGACCCAGTACTTCGGGCCA	CASSFNQETQYF	2	1.669504824868944E-5	36	TCRBV06-05*01	TCRBV06	TCRBV06-05	01				TCRBD01-01*01	TCRBD01	TCRBD01-01	01				TCRBJ02-05*01	TCRBJ02	TCRBJ02-05	01				4	1	4	6	0	0	45	58	59	-1	61	2	In	VDJ
ACCAGTGCCCATCCTGAAGACAGCAGCTTCTACATCTGCAGTGCGTAACGGACCGTTATGGGACAAGAGACCCAGTACTTCGGGCCA	CSA*RTVMGQETQYF	1	8.34752412434472E-6	45	TCRBV20	TCRBV20				TCRBV20-01,TCRBV20-or09_02						TCRBD01,TCRBD02	TCRBD01-01,TCRBD02-01		TCRBJ02-05*01	TCRBJ02	TCRBJ02-05	01				6	15	0	8	0	2	36	44	59	-1	63	1	Stop	VDJ
TCCTGGAGTCGCCCAGCCCCAACCAGACCTCTCTGTACTTCTGTGCCAGCAGTCCCGGACGGACAAGAGACCCAGTACTTCGGGCCA		2	1.669504824868944E-5	40	TCRBV27-01*01	TCRBV27	TCRBV27-01	01								TCRBD01,TCRBD02	TCRBD01-01,TCRBD02-01		TCRBJ02-05*01	TCRBJ02	TCRBJ02-05	01				5	3	1	7	3	2	41	53	56	60	63	2	Out	VDJ
CAGCCCTCAGAACCCAGGGACTCAGCTGTGTACTTCTGTGCCAGCAGATCCGGACTAGCCTCACAAGAGACCCAGTACTTCGGGCCA	CASRSGLASQETQYF	1	8.34752412434472E-6	45	TCRBV12	TCRBV12				TCRBV12-03,TCRBV12-04		TCRBD02-01	TCRBD02	TCRBD02-01				01,02	TCRBJ02-05*01	TCRBJ02	TCRBJ02-05	01				6	4	1	7	4	2	36	47	51	59	63	1	In	VDJ
GCCTTGGAGCTGGACGACTCGGCCCTGTATCTCTGTGCCAGCAGCTTGGGCGACAGGGGCTTTAAAGAGACCCAGTACTTCGGGCCA	CASSLGDRGFKETQYF	1	8.34752412434472E-6	48	TCRBV05-04*01	TCRBV05	TCRBV05-04	01				TCRBD01-01*01	TCRBD01	TCRBD01-01	01				TCRBJ02-05*01	TCRBJ02	TCRBJ02-05	01				0	2	2	2	5	3	33	49	51	59	64	1	In	VDJ
CTGAAGATCCGGTCCACAAAGCTGGAGGACTCAGCCATGTACTTCTGTGCCAGCAGTGGATGGAAAGAGACCCAGTACTTCGGGCCA	CASSGWKETQYF	3	2.5042572373034157E-5	36	TCRBV02-01*01	TCRBV02	TCRBV02-01	01								TCRBD01,TCRBD02	TCRBD01-01,TCRBD02-01		TCRBJ02-05*01	TCRBJ02	TCRBJ02-05	01				4	3	1	8	0	3	45	58	61	-1	64	3	In	VDJ
AATGTGAGCACCTTGGAGCTGGGGGACTCGGCCCTTTATCTTTGCGCCAGCAGCTTGACACCGAAAGAGACCCAGTACTTCGGGCCA	CASSLTPKETQYF	3	2.5042572373034157E-5	39	TCRBV05-01*01	TCRBV05	TCRBV05-01	01				TCRBD01-01*01	TCRBD01	TCRBD01-01	01				TCRBJ02-05*01	TCRBJ02	TCRBJ02-05	01				1	0	3	6	4	3	42	-1	57	60	64	3	In	VDJ
GCCTTGTTGCTGGGGGACTCGGCCCTCTATCTCTGTGCCAGCAGCTTTTGGACATTAGGGAGCAAAGAGACCCAGTACTTCGGGCCA	CASSFWTLGSKETQYF	1	8.34752412434472E-6	48	TCRBV05-06*01	TCRBV05	TCRBV05-06	01								TCRBD01,TCRBD02	TCRBD01-01,TCRBD02-01		TCRBJ02-05*01	TCRBJ02	TCRBJ02-05	01				2	2	1	6	10	3	33	47	49	54	64	1	In	VDJ
GTCGCCCAGCCCCAACCAGACCTCTCTGTACTTCTGTGCCAGCAGTTTATCGTGGCTAGCGGGAAGAAGACCCAGTACTTCGGGCCA		2	1.669504824868944E-5	47	TCRBV27-01*01	TCRBV27	TCRBV27-01	01				TCRBD02-01*02	TCRBD02	TCRBD02-01	02				TCRBJ02-05*01	TCRBJ02	TCRBJ02-05	01				0	4	4	3	3	6	34	51	55	64	67	2	Out	VDJ
AAGATCCAGCCCTCAGAACCCAGGGACTCAGCTGTGTACTTCTGTGCCAGCAGCCTGACTGGTCTCAAGACCCAGTACTTCGGGCCA	CASSLTGLKTQYF	1	8.34752412434472E-6	39	TCRBV12	TCRBV12				TCRBV12-03,TCRBV12-04		TCRBD02-01	TCRBD02	TCRBD02-01				01,02	TCRBJ02-05*01	TCRBJ02	TCRBJ02-05	01				6	3	2	10	7	6	42	53	56	60	67	1	In	VDJ
AACAGAATTTCCTGCTGGGGTTGGAGTCGGCTGCTCCCTCCCAAACATCTGTGTACTTCTAAGCGAAAGACCCAGTACTTCGGGCCA		4	3.339009649737888E-5	22	TCRBV06	TCRBV06				TCRBV06-02,TCRBV06-03		TCRBD02-01	TCRBD02	TCRBD02-01				01,02	TCRBJ02-05*01	TCRBJ02	TCRBJ02-05	01				16	1	6	6	2	6	59	60	61	65	67	4	Out	VDJ
TGTCCTCAGAACCGGGAGACACGGCACTGTATCTCTGCGCCAGCAGTCCACAATCATGAACGGCCGACCACCCAGTACTTCGGGCCA		2	1.669504824868944E-5	46	TCRBV23-01*01	TCRBV23	TCRBV23-01	01								TCRBD01,TCRBD02	TCRBD01-01,TCRBD02-01		TCRBJ02-05*01	TCRBJ02	TCRBJ02-05	01				4	17	2	7	1	8	35	48	65	68	69	2	Out	VDJ
ACTCTCAAGATCCAGCCTGCAAAGCTTGAGGACTCGGCCGTGTATCTCTGTGCCAGCAGCCGCCTGGAGGACCAGTACTTCGGGCCA	CASSRLEDQYF	3	2.5042572373034157E-5	33	TCRBV11-02*02	TCRBV11	TCRBV11-02	02				TCRBD02-01*02	TCRBD02	TCRBD02-01	02				TCRBJ02-05*01	TCRBJ02	TCRBJ02-05	01				5	5	10	1	1	10	48	60	65	70	71	3	In	VDJ
GTCCCTAGAGTCTGCCATCCCCAACCAGACAGCTCTTTACTTCTGTGCCACCCCAGTAGGATAGCTTCCCCTTCTAACTTCGGGCCA		1	8.34752412434472E-6	38	TCRBV24	TCRBV24				TCRBV24-01,TCRBV24-or09_02		TCRBD02-01	TCRBD02	TCRBD02-01				01,02	TCRBJ02-05*01	TCRBJ02	TCRBJ02-05	01				9	9	5	7	11	15	43	52	61	65	76	1	Out	VDJ
TCCACTCTGACAGTGACCAGTGCCCATCCTGAAGACAGCAGCTTCTACATCTGCAGTGCTAGAGATGCAGGGGTTTATTTTGGCCCA	CSARDAGVYF	4	3.339009649737888E-5	30	TCRBV20-01*01	TCRBV20	TCRBV20-01	01				TCRBD01-01*01	TCRBD01	TCRBD01-01	01				TCRBJ02-03*01	TCRBJ02	TCRBJ02-03	01				0	2	4	2	2	15	51	65	67	73	75	4	In	VDJ
CACCTACACACCCTGCAGCCAGAAGACTCGGCCCTGTATCTCTGCGCCAGCAGCCAAGATCAGGGATTCTCGCAGTATTTTGGCCCA	CASSQDQGFSQYF	3	2.5042572373034157E-5	39	TCRBV04-03*01	TCRBV04	TCRBV04-03	01				TCRBD01-01*01	TCRBD01	TCRBD01-01	01				TCRBJ02-03*01	TCRBJ02	TCRBJ02-03	01				0	1	4	3	5	10	42	59	60	65	70	3	In	VDJ
AATGTGAGCACCTTGGAGCTGGGGGACTCGGCCCTTTATCTTTGCGCCAGCAGCTCCCAGGGGGGGATAGCGCAGTATTTTGGCCCA	CASSSQGGIAQYF	3	2.5042572373034157E-5	39	TCRBV05-01*01	TCRBV05	TCRBV05-01	01								TCRBD01,TCRBD02	TCRBD01-01,TCRBD02-01		TCRBJ02-03*01	TCRBJ02	TCRBJ02-03	01				3	2	4	1	6	10	42	55	57	64	70	3	In	VDJ
GGGGTTGGAGTCGGCTGCTCCCTCCCAAACATCTGTGTACTTCTGTGCCAGCATCTACCCCGAGACGTCCCGCAGTATTTTGGCCCA		2	1.669504824868944E-5	38	TCRBV06	TCRBV06				TCRBV06-02,TCRBV06-03						TCRBD01,TCRBD02	TCRBD01-01,TCRBD02-01		TCRBJ02-03*01	TCRBJ02	TCRBJ02-03	01				7	10	2	7	4	10	43	53	63	66	70	2	Out	VDJ
CTCTGAACTAAACCTGAGCTCTCTGGAGCTGGGGGACTCAGCTTTGTATTTCTGTGCCAGCTTTTGGATACGCAGTATTTTGGCCCA		2	1.669504824868944E-5	29	TCRBV09-01	TCRBV09	TCRBV09-01				01,02								TCRBJ02-03*01	TCRBJ02	TCRBJ02-03	01				7	0	0	0	5	6	52	-1	-1	61	66	2	Out	VJ
ATCCAGCGCACACAGCAGGAGGACTCGGCCGTGTATCTCTGTGCCAGCAGCCTAGGACGAGGTTTGGATACGCAGTATTTTGGCCCA	CASSLGRGLDTQYF	2	1.669504824868944E-5	42	TCRBV07-02*01	TCRBV07	TCRBV07-02	01				TCRBD02-01*02	TCRBD02	TCRBD02-01	02				TCRBJ02-03*01	TCRBJ02	TCRBJ02-03	01				1	3	11	1	4	6	39	55	58	62	66	2	In	VDJ
GCTCCTTCTCAGTGACTCTGGCTTCTATCTCTGTGCCTGGAGTATAACCGGGACTAGCGGTCGGTGGATACGCAGTATTTTGGCCCA		1	8.34752412434472E-6	50	TCRBV30-01*01	TCRBV30	TCRBV30-01	01				TCRBD02-01	TCRBD02	TCRBD02-01				01,02	TCRBJ02-03*01	TCRBJ02	TCRBJ02-03	01				2	6	0	5	6	6	31	43	49	60	66	1	Out	VDJ
CGATCCAGCGCACACAGCAGGAGGACTCGGCCGTGTATCTCTGTGCCAGGGCCCTAGCGGGAGGTGGATACGCAGTATTTTGGCCCA		3	2.5042572373034157E-5	40	TCRBV07-02*01	TCRBV07	TCRBV07-02	01				TCRBD02-01*02	TCRBD02	TCRBD02-01	02				TCRBJ02-03*01	TCRBJ02	TCRBJ02-03	01				9	4	4	1	2	6	41	49	53	64	66	3	Out	VDJ
CTAGAGTCTGCCATCCCCAACCAGACAGCTCTTTACTTCTGTGCCTCTCGGGCGGAGAGGAGGGGGGATACGCAGTATTTTGGCCCA	CASRAERRGDTQYF	1	8.34752412434472E-6	42	TCRBV24	TCRBV24				TCRBV24-01,TCRBV24-or09_02						TCRBD01,TCRBD02	TCRBD01-01,TCRBD02-01		TCRBJ02-03*01	TCRBJ02	TCRBJ02-03	01				12	15	5	1	0	6	39	45	60	-1	66	1	In	VDJ
AGCACCTTGGAGCTGGGGGACTCGGCCCTTTATCTTTGCGCCAGCAGCTTGGCTGACGGGAAGGGGGATACGCAGTATTTTGGCCCA	CASSLADGKGDTQYF	2	1.669504824868944E-5	45	TCRBV05-01*01	TCRBV05	TCRBV05-01	01								TCRBD01,TCRBD02	TCRBD01-01,TCRBD02-01		TCRBJ02-03*01	TCRBJ02	TCRBJ02-03	01				0	9	5	2	0	6	36	52	61	-1	66	2	In	VDJ
AGCAACATGAGCCCTGAAGACAGCAGCATATATCTCTGCAGCGTTGCCGGACTAGCGGGAGTCGGGGATACGCAGTATTTTGGCCCA	CSVAGLAGVGDTQYF	3	2.5042572373034157E-5	45	TCRBV29-01*01	TCRBV29	TCRBV29-01	01				TCRBD02-01*02	TCRBD02	TCRBD02-01	02				TCRBJ02-03*01	TCRBJ02	TCRBJ02-03	01				4	2	1	2	5	6	36	46	48	61	66	3	In	VDJ
AACGCCTTGTTGCTGGGGGACTCGGCCCTCTATCTCTGTGCCAGCAGCTTGACTAGCGGGAGGCCGGATACGCAGTATTTTGGCCCA	CASSLTSGRPDTQYF	1	8.34752412434472E-6	45	TCRBV05-06*01	TCRBV05	TCRBV05-06	01				TCRBD02-01*02	TCRBD02	TCRBD02-01	02				TCRBJ02-03*01	TCRBJ02	TCRBJ02-03	01				1	0	3	1	3	6	36	-1	51	63	66	1	In	VDJ
AAGATCCAGCCCTCAGAACCCAGGGACTCAGCTGTGTACTTCTGTGCCAGCTTTGTACCAAGGGCCGATACGCAGTATTTTGGCCCA	CASFVPRADTQYF	2	1.669504824868944E-5	39	TCRBV12	TCRBV12				TCRBV12-03,TCRBV12-04						TCRBD01,TCRBD02	TCRBD01-01,TCRBD02-01		TCRBJ02-03*01	TCRBJ02	TCRBJ02-03	01				8	9	5	3	2	6	42	51	60	64	66	2	In	VDJ
CCCTCAGAACCCAGGGACTCAGCTGTGTACTTCTGTGCCAGCAGTTTAGAGCGGGAAGGGACCCCCGATACGCAGTATTTTGGCCCA	CASSLEREGTPDTQYF	1	8.34752412434472E-6	48	TCRBV12	TCRBV12				TCRBV12-03,TCRBV12-04		TCRBD02-01*02	TCRBD02	TCRBD02-01	02				TCRBJ02-03*01	TCRBJ02	TCRBJ02-03	01				1	0	6	3	10	6	33	-1	49	56	66	1	In	VDJ
ACCCTGGAGTCTGCCAGGCCCTCACATACCTCTCAGTACCTCTGTGCCAGCAGGGGACAGGGAATAGATACGCAGTATTTTGGCCCA	CASRGQGIDTQYF	1	8.34752412434472E-6	39	TCRBV25-01*01	TCRBV25	TCRBV25-01	01				TCRBD01-01*01	TCRBD01	TCRBD01-01	01				TCRBJ02-03*01	TCRBJ02	TCRBJ02-03	01				6	0	0	3	3	5	42	-1	53	62	65	1	In	VDJ
GTGAGCACCTTGGAGCTGGGGGACTCGGCCCTTTATCTTTGCGCCAGCAGCTTAAGCGGGGTGGGAGATACGCAGTATTTTGGCCCA	CASSLSGVGDTQYF	3	2.5042572373034157E-5	42	TCRBV05-01*01	TCRBV05	TCRBV05-01	01				TCRBD02-01*01	TCRBD02	TCRBD02-01	01				TCRBJ02-03*01	TCRBJ02	TCRBJ02-03	01				2	1	6	3	4	5	39	53	54	61	65	3	In	VDJ
AAGAAGCTCCTTCTCAGTGACTCTGGCTTCTATCTCTGTGCCTGGAGTGTACGTGGGGGCCGGGGAGATACGCAGTATTTTGGCCCA	CAWSVRGGRGDTQYF	1	8.34752412434472E-6	45	TCRBV30-01*01	TCRBV30	TCRBV30-01	01				TCRBD01-01*01	TCRBD01	TCRBD01-01	01				TCRBJ02-03*01	TCRBJ02	TCRBJ02-03	01				0	4	6	0	5	5	36	50	54	60	65	1	In	VDJ
CTACACGCCCTGCAGCCAGAAGACTCAGCCCTGTATCTCTGCGCCAGCAGCCTTCAAGAGCGGCGAGATACGCAGTATTTTGGCCCA	CASSLQERRDTQYF	3	2.5042572373034157E-5	42	TCRBV04-01*01	TCRBV04	TCRBV04-01	01				TCRBD02-01	TCRBD02	TCRBD02-01				01,02	TCRBJ02-03*01	TCRBJ02	TCRBJ02-03	01				4	6	6	5	2	5	39	52	58	63	65	3	In	VDJ
GCTACCCGCTCCCAGACATCTGTGTATTTCTGCGCCAGCAGTGATCCACTAGCGGGAGATCCTAGAGATACGCAGTATTTTGGCCCA	CASSDPLAGDPRDTQYF	3	2.5042572373034157E-5	51	TCRBV10-02*01	TCRBV10	TCRBV10-02	01				TCRBD02-01*02	TCRBD02	TCRBD02-01	02				TCRBJ02-03*01	TCRBJ02	TCRBJ02-03	01				3	3	3	2	7	5	30	44	47	58	65	3	In	VDJ
CTGGAGTCGCCCAGCCCCAACCAGACCTCTCTGTACTTCTGTGCCATACGGGACAGGGATTGGTCAGATACGCAGTATTTTGGCCCA	CAIRDRDWSDTQYF	3	2.5042572373034157E-5	42	TCRBV27-01*01	TCRBV27	TCRBV27-01	01				TCRBD01-01*01	TCRBD01	TCRBD01-01	01				TCRBJ02-03*01	TCRBJ02	TCRBJ02-03	01				10	3	0	3	6	4	39	46	49	58	64	3	In	VDJ
CGCACAGAGCAGGGGGACTCGGCCATGTATCTCTGTGCCAGCGGGAGCGGGCATTCTCCGGGGTCAGATACGCAGTATTTTGGCCCA	CASGSGHSPGSDTQYF	2	1.669504824868944E-5	48	TCRBV07-09	TCRBV07	TCRBV07-09				01,03	TCRBD02-01	TCRBD02	TCRBD02-01				01,02	TCRBJ02-03*01	TCRBJ02	TCRBJ02-03	01				8	3	6	4	13	4	33	42	45	51	64	2	In	VDJ
ACCAGTGCCCATCCTGAAGACAGCAGCTTCTACATCTGCAGTGCTAGTATGGGAGGGCCTGTTGCAGATACGCAGTATTTTGGCCCA	CSASMGGPVADTQYF	1	8.34752412434472E-6	45	TCRBV20	TCRBV20				TCRBV20-01,TCRBV20-or09_02		TCRBD02-01*02	TCRBD02	TCRBD02-01	02				TCRBJ02-03*01	TCRBJ02	TCRBJ02-03	01				3	3	9	0	7	4	36	47	50	57	64	1	In	VDJ
CTAGAGTCTGCCATCCCCAACCAGACAGCTCTTTACTTCTGTGCCACCAGTGGTAGCGGGGGGGCAGATACGCAGTATTTTGGCCCA	CATSGSGGADTQYF	1	8.34752412434472E-6	42	TCRBV24	TCRBV24				TCRBV24-01,TCRBV24-or09_02		TCRBD02-01*01	TCRBD02	TCRBD02-01	01				TCRBJ02-03*01	TCRBJ02	TCRBJ02-03	01				5	1	5	0	0	4	39	52	53	-1	64	1	In	VDJ
GAGTCGGCTGCTCCCTCCCAGACATCTGTGTACTTCTGTGCCAGCACCCAGGACAGGGTCGGGGCAGATACGCAGTATTTTGGCCCA	CASTQDRVGADTQYF	2	1.669504824868944E-5	45	TCRBV06-01*01	TCRBV06	TCRBV06-01	01				TCRBD01-01*01	TCRBD01	TCRBD01-01	01				TCRBJ02-03*01	TCRBJ02	TCRBJ02-03	01				7	4	1	3	6	4	36	46	50	58	64	2	In	VDJ
TCCCTGGAGCTTGGTGACTCTGCTGTGTATTTCTGTGCCAGCAGCCAAGATCGCGGCGGGAGGGCAGATACGCAGTATTTTGGCCCA	CASSQDRGGRADTQYF	6	5.0085144746068314E-5	48	TCRBV03	TCRBV03				TCRBV03-01,TCRBV03-02		TCRBD02-01*02	TCRBD02	TCRBD02-01	02				TCRBJ02-03*01	TCRBJ02	TCRBJ02-03	01				0	5	7	0	0	4	33	50	55	-1	64	6	In	VDJ
AGCTCTCTGGAGCTGGGGGACTCAGCTTTGTATTTCTGTGCCAGCAGCCCGGGGACAGGGCAAGCAGATACGCAGTATTTTGGCCCA	CASSPGTGQADTQYF	5	4.17376206217236E-5	45	TCRBV09-01	TCRBV09	TCRBV09-01				01,02	TCRBD01-01*01	TCRBD01	TCRBD01-01	01				TCRBJ02-03*01	TCRBJ02	TCRBJ02-03	01				4	3	0	3	4	4	36	48	51	60	64	5	In	VDJ
TCTGCTGTACCCTCTCAGACATCTGTGTACTTCTGTGCCAGCAGTGGGGAACTAGCGGGGGGCCCAGATACGCAGTATTTTGGCCCA	CASSGELAGGPDTQYF	4	3.339009649737888E-5	48	TCRBV06-04	TCRBV06	TCRBV06-04				01,02	TCRBD02-01*01	TCRBD02	TCRBD02-01	01				TCRBJ02-03*01	TCRBJ02	TCRBJ02-03	01				4	4	3	1	2	4	33	46	50	62	64	4	In	VDJ
GCCATCCCCAACCAGACAGCTCTTTACTTCTGTGCCACCAGTGACCGTTCTAGCGGGAGGGCCCCAGATACGCAGTATTTTGGCCCA	CATSDRSSGRAPDTQYF	1	8.34752412434472E-6	51	TCRBV24	TCRBV24				TCRBV24-01,TCRBV24-or09_02		TCRBD02-01*02	TCRBD02	TCRBD02-01	02				TCRBJ02-03*01	TCRBJ02	TCRBJ02-03	01				4	5	4	0	3	4	30	44	49	61	64	1	In	VDJ
GCAACATGAGCCCTGAAGACAGCAGCATATATCTCTGCAGCGTTGAAAGGGACAGAAGGGATTACAGATACGCAGTATTTTGGCCCA		1	8.34752412434472E-6	46	TCRBV29-01*01	TCRBV29	TCRBV29-01	01				TCRBD01-01*01	TCRBD01	TCRBD01-01	01				TCRBJ02-03*01	TCRBJ02	TCRBJ02-03	01				2	1	0	5	8	3	35	47	48	55	63	1	Out	VDJ
ACAGTGACCAGTGCCCATCCTGAAGACAGCAGCTTCTACATCTGCAGTGCTATGGACTCATCTACAGATACGCAGTATTTTGGCCCA	CSAMDSSTDTQYF	1	8.34752412434472E-6	39	TCRBV20	TCRBV20				TCRBV20-01,TCRBV20-or09_02		TCRBD02-01	TCRBD02	TCRBD02-01				01,02	TCRBJ02-03*01	TCRBJ02	TCRBJ02-03	01				4	1	1	10	5	3	42	52	53	58	63	1	In	VDJ
AGCACCTTGGAGCTGGGGGACTCGGCCCTTTATCTTTGCGCCAGCAGCCCCCGGGACAGGGCTACAGATACGCAGTATTTTGGCCCA	CASSPRDRATDTQYF	2	1.669504824868944E-5	45	TCRBV05-01*01	TCRBV05	TCRBV05-01	01				TCRBD01-01*01	TCRBD01	TCRBD01-01	01				TCRBJ02-03*01	TCRBJ02	TCRBJ02-03	01				4	4	0	3	2	3	36	48	52	61	63	2	In	VDJ
CTGACAGTGACCAGTGCCCATCCTGAAGACAGCAGCTTCTACATCTGCAGTGCTCCTGACCCTACAGATACGCAGTATTTTGGCCCA	CSAPDPTDTQYF	4	3.339009649737888E-5	36	TCRBV20	TCRBV20				TCRBV20-01,TCRBV20-or09_02						TCRBD01,TCRBD02	TCRBD01-01,TCRBD02-01		TCRBJ02-03*01	TCRBJ02	TCRBJ02-03	01				5	3	2	7	3	3	45	54	57	60	63	4	In	VDJ
CTGACAGTGACCAGTGCCCATCCTGAAGACAGCAGCTTCTACATCTGCAGTGCTGCCTCGCTGACAGATACGCAGTATTTTGGCCCA	CSAASLTDTQYF	5	4.17376206217236E-5	36	TCRBV20	TCRBV20				TCRBV20-01,TCRBV20-or09_02						TCRBD01,TCRBD02	TCRBD01-01,TCRBD02-01		TCRBJ02-03*01	TCRBJ02	TCRBJ02-03	01				5	0	10	0	7	3	45	-1	54	56	63	5	In	VDJ
CGCCTTGTTGCTAGGGGACTCGGCCCTCTATCTCTGTGCCAGCAGCTTGATTAGTAGCGGGGGACAGATACGCAGTATTTTGGCCCA		1	8.34752412434472E-6	47	TCRBV05-07*01	TCRBV05	TCRBV05-07	01				TCRBD02-01*01	TCRBD02	TCRBD02-01	01				TCRBJ02-03*01	TCRBJ02	TCRBJ02-03	01				1	5	5	2	0	3	34	49	54	-1	63	1	Out	VDJ
CACAGCAGGAGGACTCGGCCGTGTATCTCTGTGCCAGCAGCTTAGCGGGGAGCAGGGGACGGGACAGATACGCAGTATTTTGGCCCA		2	1.669504824868944E-5	52	TCRBV07-02*01	TCRBV07	TCRBV07-02	01				TCRBD01-01*01	TCRBD01	TCRBD01-01	01				TCRBJ02-03*01	TCRBJ02	TCRBJ02-03	01				0	6	4	2	5	3	29	46	52	58	63	2	Out	VDJ
ACAGTGACCAGTGCCCATCCTGAAGACAGCAGCTTCTACATCTGCAGTGCTAGAGCTCCGCGGACAGATACGCAGTATTTTGGCCCA	CSARAPRTDTQYF	2	1.669504824868944E-5	39	TCRBV20	TCRBV20				TCRBV20-01,TCRBV20-or09_02		TCRBD02-01	TCRBD02	TCRBD02-01				01,02	TCRBJ02-03*01	TCRBJ02	TCRBJ02-03	01				1	4	7	5	0	3	42	55	59	-1	63	2	In	VDJ
AGCACCTTGGAGCTGGGGGACTCGGCCCTTTATCTTTGCGCCAGCAGAGCGTGGGACAGGGAGACAGATACGCAGTATTTTGGCCCA	CASRAWDRETDTQYF	2	1.669504824868944E-5	45	TCRBV05-01*01	TCRBV05	TCRBV05-01	01				TCRBD01-01*01	TCRBD01	TCRBD01-01	01				TCRBJ02-03*01	TCRBJ02	TCRBJ02-03	01				5	5	0	3	2	3	36	47	52	61	63	2	In	VDJ
ACCTTGGAGCTGGGGGACTCGGCCCTTTATCTTTGCGCCAGCGGCTTGAGGGGACAGGGTTTCACAGATACGCAGTATTTTGGCCCA	CASGLRGQGFTDTQYF	3	2.5042572373034157E-5	48	TCRBV05-01*01	TCRBV05	TCRBV05-01	01				TCRBD01-01*01	TCRBD01	TCRBD01-01	01				TCRBJ02-03*01	TCRBJ02	TCRBJ02-03	01				1	2	0	3	3	2	33	48	50	59	62	3	In	VDJ
ACAGTGACCAGTGCCCATCCTGAAGACAGCAGCTTCTACATCTGCAGTGCTAGGTCGGGGTTCACAGATACGCAGTATTTTGGCCCA	CSARSGFTDTQYF	2	1.669504824868944E-5	39	TCRBV20	TCRBV20				TCRBV20-01,TCRBV20-or09_02		TCRBD02-01*01	TCRBD02	TCRBD02-01	01				TCRBJ02-03*01	TCRBJ02	TCRBJ02-03	01				3	2	8	3	2	2	42	53	55	60	62	2	In	VDJ
AACCTTCACCTACACGCCCTGCAGCCAGAAGACTCAGCCCTGTATCTCTGCGCCAGCAGCCTCACAGATACGCAGTATTTTGGCCCA	CASSLTDTQYF	4	3.339009649737888E-5	33	TCRBV04-01*01	TCRBV04	TCRBV04-01	01											TCRBJ02-03*01	TCRBJ02	TCRBJ02-03	01				4	0	0	0	1	2	48	-1	-1	61	62	4	In	VJ
AGTGCCCATCCTGAAGACAGCAGCTTCTACATCTGCAGTGCTCCCCGGGCTGGGAGGGCCCTCACAGATACGCAGTATTTTGGCCCA	CSAPRAGRALTDTQYF	3	2.5042572373034157E-5	48	TCRBV20	TCRBV20				TCRBV20-01,TCRBV20-or09_02		TCRBD02-01*02	TCRBD02	TCRBD02-01	02				TCRBJ02-03*01	TCRBJ02	TCRBJ02-03	01				5	9	9	0	4	2	33	42	51	58	62	3	In	VDJ
TCTAAGAAGCTCCTTCTCAGTGACTCTGGCTTCTATCTCTGTGCCTGGAGATAGCGGGGAATCACAGATACGCAGTATTTTGGCCCA	CAWR*RGITDTQYF	2	1.669504824868944E-5	42	TCRBV30-01*01	TCRBV30	TCRBV30-01	01				TCRBD02-01*01	TCRBD02	TCRBD02-01	01				TCRBJ02-03*01	TCRBJ02	TCRBJ02-03	01				3	1	5	3	3	2	39	50	51	59	62	2	Stop	VDJ
GGGGACTCGGCCCTTTATCTTTGCGCCAGCAGCTTGGTTGTGAGTGGGGCTAGCGGGAGTGGCACAGATACGCAGTATTTTGGCCCA	CASSLVVSGASGSGTDTQYF	4	3.339009649737888E-5	60	TCRBV05-01*01	TCRBV05	TCRBV05-01	01				TCRBD02-01*02	TCRBD02	TCRBD02-01	02				TCRBJ02-03*01	TCRBJ02	TCRBJ02-03	01				0	12	4	2	2	1	21	37	49	59	61	4	In	VDJ
CCCTCAGAACCCAGGGACTCAGCTGTGTACTTCTGTGCCAGCAGTGGAATGGGACTAGCGGGCACAGATACGCAGTATTTTGGCCCA	CASSGMGLAGTDTQYF	1	8.34752412434472E-6	48	TCRBV12	TCRBV12				TCRBV12-03,TCRBV12-04		TCRBD02-01	TCRBD02	TCRBD02-01				01,02	TCRBJ02-03*01	TCRBJ02	TCRBJ02-03	01				5	5	0	5	0	1	33	45	50	-1	61	1	In	VDJ
GTGAACGCCTTGTTGCTGGGGGACTCGGCCCTCTATCTCTGTGCCAGCAGCTTGGGGCAGGGCACAGATACGCAGTATTTTGGCCCA	CASSLGQGTDTQYF	1	8.34752412434472E-6	42	TCRBV05-06*01	TCRBV05	TCRBV05-06	01				TCRBD01-01*01	TCRBD01	TCRBD01-01	01				TCRBJ02-03*01	TCRBJ02	TCRBJ02-03	01				0	2	4	4	0	1	39	55	57	-1	61	1	In	VDJ
AGCTCTCTGGAGCTGGGGGACTCAGCTTTGTATTTCTGTGCCAGCAGCCTAAGGTTTATCGGCACAGATACGCAGTATTTTGGCCCA	CASSLRFIGTDTQYF	2	1.669504824868944E-5	45	TCRBV09-01	TCRBV09	TCRBV09-01				01,02					TCRBD01,TCRBD02	TCRBD01-01,TCRBD02-01		TCRBJ02-03*01	TCRBJ02	TCRBJ02-03	01				4	3	5	4	7	1	36	48	51	54	61	2	In	VDJ
ATCCAGCGCACACAGCAGGAGGACTCGGCCGTGTATCTCTGTGCCAGCAGCTCCTCTAGCGGCACAGATACGCAGTATTTTGGCCCA	CASSSSSGTDTQYF	2	1.669504824868944E-5	42	TCRBV07-02*01	TCRBV07	TCRBV07-02	01				TCRBD02-01	TCRBD02	TCRBD02-01				01,02	TCRBJ02-03*01	TCRBJ02	TCRBJ02-03	01				4	3	4	6	0	1	39	52	55	-1	61	2	In	VDJ
GTGACCAGTGCCCATCCTGAAGACAGCAGCTTCTACATCTGCAGTGCTAGAGGTCCCAGCGGCACAGATACGCAGTATTTTGGCCCA	CSARGPSGTDTQYF	1	8.34752412434472E-6	42	TCRBV20	TCRBV20				TCRBV20-01,TCRBV20-or09_02		TCRBD02-01	TCRBD02	TCRBD02-01				01,02	TCRBJ02-03*01	TCRBJ02	TCRBJ02-03	01				1	5	6	6	0	1	39	52	57	-1	61	1	In	VDJ
ATCCGGTCCACAAAGCTGGAGGACTCAGCCATGTACTTCTGTGCCAGCAGTACAGGGAGTCGCACAGATACGCAGTATTTTGGCCCA	CASSTGSRTDTQYF	2	1.669504824868944E-5	42	TCRBV02-01*01	TCRBV02	TCRBV02-01	01				TCRBD01-01*01	TCRBD01	TCRBD01-01	01				TCRBJ02-03*01	TCRBJ02	TCRBJ02-03	01				5	0	3	3	4	1	39	-1	51	57	61	2	In	VDJ
GTGACCAGTGCCCATCCTGAAGACAGCAGCTTCTACATCTGCAGTGCTGTCGGGAGGGTCCGCACAGATACGCAGTATTTTGGCCCA	CSAVGRVRTDTQYF	3	2.5042572373034157E-5	42	TCRBV20	TCRBV20				TCRBV20-01,TCRBV20-or09_02		TCRBD02-01*02	TCRBD02	TCRBD02-01	02				TCRBJ02-03*01	TCRBJ02	TCRBJ02-03	01				5	2	8	0	3	1	39	48	50	58	61	3	In	VDJ
AGTGCCCATCCTGAAGACAGCAGCTTCTACATCTGCAGTGCAGCCAGCTTAGCGGGGGGCCGCACAGATACGCAGTATTTTGGCCCA	CSAASLAGGRTDTQYF	1	8.34752412434472E-6	48	TCRBV20	TCRBV20				TCRBV20-01,TCRBV20-or09_02		TCRBD02-01*01	TCRBD02	TCRBD02-01	01				TCRBJ02-03*01	TCRBJ02	TCRBJ02-03	01				6	8	5	1	2	1	33	41	49	59	61	1	In	VDJ
CACATCAATTCCCTGGAGCTTGGTGACTCTGCTGTGTATTTCTGTGCCAGCGAGATTTCTAGCACAGATACGCAGTATTTTGGCCCA	CASEISSTDTQYF	2	1.669504824868944E-5	39	TCRBV03	TCRBV03				TCRBV03-01,TCRBV03-02		TCRBD02-01*02	TCRBD02	TCRBD02-01	02				TCRBJ02-03*01	TCRBJ02	TCRBJ02-03	01				8	0	11	2	6	0	42	-1	51	54	60	2	In	VDJ
AGTGCCCATCCTGAAGACAGCAGCTTCTACATCTGCAGTGCGACTAGCGGGAGGCACTCTAGCACAGATACGCAGTATTTTGGCCCA	CSATSGRHSSTDTQYF	4	3.339009649737888E-5	48	TCRBV20	TCRBV20				TCRBV20-01,TCRBV20-or09_02		TCRBD02-01*02	TCRBD02	TCRBD02-01	02				TCRBJ02-03*01	TCRBJ02	TCRBJ02-03	01				6	0	2	1	6	0	33	-1	41	54	60	4	In	VDJ
TCACATACCTCTCAGTACCTCTGTGCCAGCAGGGCGCGGTGACAGGACCACCTCTTTCCTAGCACAGATACGCAGTATTTTGGCCCA	CASRAR*QDHLFPSTDTQYF	1	8.34752412434472E-6	60	TCRBV25	TCRBV25				TCRBV25-01,TCRBV25-or09_02		TCRBD01-01*01	TCRBD01	TCRBD01-01	01				TCRBJ02-03*01	TCRBJ02	TCRBJ02-03	01				6	8	2	4	14	0	21	32	40	46	60	1	Stop	VDJ
TGACCAGTGCCCATCCTGAAGACAGCAGCTTCTACATCTGCAGTGCTTGGAACTAGCGGGAGCACAGATACGCAGTATTTTGGCCCA		3	2.5042572373034157E-5	43	TCRBV20	TCRBV20				TCRBV20-01,TCRBV20-or09_02		TCRBD02-01	TCRBD02	TCRBD02-01				01,02	TCRBJ02-03*01	TCRBJ02	TCRBJ02-03	01				5	4	3	4	0	0	38	47	51	-1	60	3	Out	VDJ
TCAGAACCCAGGGACTCAGCTGTGTACTTCTGTGCCAGCAGTCTCGCCATAGCGGGAGGGAGCACAGATACGCAGTATTTTGGCCCA	CASSLAIAGGSTDTQYF	1	8.34752412434472E-6	51	TCRBV12	TCRBV12				TCRBV12-03,TCRBV12-04		TCRBD02-01*02	TCRBD02	TCRBD02-01	02				TCRBJ02-03*01	TCRBJ02	TCRBJ02-03	01				5	7	5	0	0	0	30	42	49	-1	60	1	In	VDJ
ACCAGTGCCCATCCTGAAGACAGCAGCTTCTACATCTGCAGTGCTAGGGAACTAGCGCTCAGCACAGATACGCAGTATTTTGGCCCA	CSARELALSTDTQYF	1	8.34752412434472E-6	45	TCRBV20	TCRBV20				TCRBV20-01,TCRBV20-or09_02		TCRBD02-01	TCRBD02	TCRBD02-01				01,02	TCRBJ02-03*01	TCRBJ02	TCRBJ02-03	01				3	3	3	6	3	0	36	47	50	57	60	1	In	VDJ
GAGTCTGCCATCCCCAACCAGACAGCTCTTTACTTCTGTGCCACCAGTGATTCAGGACTCAGCACAGATACGCAGTATTTTGGCCCA	CATSDSGLSTDTQYF	2	1.669504824868944E-5	45	TCRBV24	TCRBV24				TCRBV24-01,TCRBV24-or09_02		TCRBD02-01	TCRBD02	TCRBD02-01				01,02	TCRBJ02-03*01	TCRBJ02	TCRBJ02-03	01				2	2	1	10	1	0	36	52	54	59	60	2	In	VDJ
GAGATCCAGCGCACAGAGCAGGGGGACTCGGCCATGTATCTCTGTGCCAGCAGCTCCGCCAGCACAGATACGCAGTATTTTGGCCCA	CASSSASTDTQYF	2	1.669504824868944E-5	39	TCRBV07-09	TCRBV07	TCRBV07-09				01,03					TCRBD01,TCRBD02	TCRBD01-01,TCRBD02-01		TCRBJ02-03*01	TCRBJ02	TCRBJ02-03	01				4	2	10	0	1	0	42	55	57	59	60	2	In	VDJ
TCCCTGGAGCTTGGTGACTCTGCTGTGTATTTCTGTGCCAGCAGCCCCCGAGCGGGGGCAAGCACAGATACGCAGTATTTTGGCCCA	CASSPRAGASTDTQYF	4	3.339009649737888E-5	48	TCRBV03	TCRBV03				TCRBV03-01,TCRBV03-02		TCRBD02-01*01	TCRBD02	TCRBD02-01	01				TCRBJ02-03*01	TCRBJ02	TCRBJ02-03	01				4	4	6	2	2	0	33	46	50	58	60	4	In	VDJ
GCCAGAAGACTCGGCCCTGTATCTCTGCGCCAGCAGCCAGCGGGATGGTGGGCGGGCGATTCCACAGATACGCAGTATTTTGGCCCA		2	1.669504824868944E-5	56	TCRBV04-03*01	TCRBV04	TCRBV04-03	01				TCRBD02-01*02	TCRBD02	TCRBD02-01	02				TCRBJ02-03*01	TCRBJ02	TCRBJ02-03	01				3	0	7	3	17	2	25	-1	39	45	62	2	Out	VDJ
ATCCTGGAGTCGCCCAGCCCCAACCAGACCTCTCTGTACTTCTGTGCCAGCAGTTCTCCCGCCACAGATACGCAGTATTTTGGCCCA	CASSSPATDTQYF	3	2.5042572373034157E-5	39	TCRBV27-01*01	TCRBV27	TCRBV27-01	01								TCRBD01,TCRBD02	TCRBD01-01,TCRBD02-01		TCRBJ02-03*01	TCRBJ02	TCRBJ02-03	01				4	5	10	0	0	2	42	55	60	-1	62	3	In	VDJ
CAGCGCACACAGCAGGAGGACTCGGCCGTGTATCTCTGTGCCAGCAGACCACCGGGACTAGCCACAGATACGCAGTATTTTGGCCCA	CASRPPGLATDTQYF	3	2.5042572373034157E-5	45	TCRBV07-02*01	TCRBV07	TCRBV07-02	01				TCRBD02-01	TCRBD02	TCRBD02-01				01,02	TCRBJ02-03*01	TCRBJ02	TCRBJ02-03	01				6	6	0	7	0	2	36	47	53	-1	62	3	In	VDJ
ACCAGTGCCCATCCTGAAGACAGCAGCTTCTACATCTGCAGTGCTACACCCCTAGCGGGGCCCACAGATACGCAGTATTTTGGCCCA	CSATPLAGPTDTQYF	3	2.5042572373034157E-5	45	TCRBV20	TCRBV20				TCRBV20-01,TCRBV20-or09_02		TCRBD02-01*01	TCRBD02	TCRBD02-01	01				TCRBJ02-03*01	TCRBJ02	TCRBJ02-03	01				4	5	4	3	2	2	36	46	51	60	62	3	In	VDJ
ACCCTGGAGTCTGCCAGGCCCTCACATACCTCTCAGTACCTCTGTGCCAGTTCAGGGGGACCCACAGATACGCAGTATTTTGGCCCA	CASSGGPTDTQYF	1	8.34752412434472E-6	39	TCRBV25-01*01	TCRBV25	TCRBV25-01	01				TCRBD01-01*01	TCRBD01	TCRBD01-01	01				TCRBJ02-03*01	TCRBJ02	TCRBJ02-03	01				9	2	4	1	3	2	42	50	52	59	62	1	In	VDJ
AACGCCTTGGAGCTGGACGACTCGGCCCTGTATCTCTGTGCCAGCAGCTCCGGGGGGACCTACACAGATACGCAGTATTTTGGCCCA	CASSSGGTYTDTQYF	2	1.669504824868944E-5	45	TCRBV05-04*01	TCRBV05	TCRBV05-04	01				TCRBD02-01*01	TCRBD02	TCRBD02-01	01				TCRBJ02-03*01	TCRBJ02	TCRBJ02-03	01				3	1	8	1	5	2	36	49	50	57	62	2	In	VDJ
ATGAATGTGAGCACCTTGGAGCTGGGGGACTCGGCCCTTTATCTTTGCGCCAGCAGCTATTTAACAGATACGCAGTATTTTGGCCCA	CASSYLTDTQYF	2	1.669504824868944E-5	36	TCRBV05-01*01	TCRBV05	TCRBV05-01	01				TCRBD02-01	TCRBD02	TCRBD02-01				01,02	TCRBJ02-03*01	TCRBJ02	TCRBJ02-03	01				3	3	5	9	0	3	45	58	61	-1	63	2	In	VDJ
TGACCAGTGCCCATCCTGAAGACAGCAGCTTCTACATCTGCAGTGCTAGAGACTAGCGGGATAACAGATACGCAGTATTTTGGCCCA		5	4.17376206217236E-5	43	TCRBV20	TCRBV20				TCRBV20-01,TCRBV20-or09_02		TCRBD02-01*02	TCRBD02	TCRBD02-01	02				TCRBJ02-03*01	TCRBJ02	TCRBJ02-03	01				0	0	4	3	2	3	38	-1	52	61	63	5	Out	VDJ
AGCACCTTGGAGCTGGGGGACTCGGCCCTTTATCTTTGCGCCAGCAGCTCAGAGGGGGATAGAACAGATACGCAGTATTTTGGCCCA	CASSSEGDRTDTQYF	2	1.669504824868944E-5	45	TCRBV05-01*01	TCRBV05	TCRBV05-01	01				TCRBD01-01*01	TCRBD01	TCRBD01-01	01				TCRBJ02-03*01	TCRBJ02	TCRBJ02-03	01				3	3	5	1	5	3	36	49	52	58	63	2	In	VDJ
CCCTCAGAACCCAGGGACTCAGCTGTGTACTTCTGTGCCAGCAACTAGCGGGAGGGCCCTCTTGAAGATACGCAGTATTTTGGCCCA	CASN*REGPLEDTQYF	1	8.34752412434472E-6	48	TCRBV12	TCRBV12				TCRBV12-03,TCRBV12-04		TCRBD02-01*02	TCRBD02	TCRBD02-01	02				TCRBJ02-03*01	TCRBJ02	TCRBJ02-03	01				7	0	3	0	9	5	33	-1	43	56	65	1	Stop	VDJ
CTGGAGCTGGGGGACTCAGCTTTGTATTTCTGTGCCAGCAGCCCCTCGACGGCTAGCGGGAGGGAAGATACGCAGTATTTTGGCCCA	CASSPSTASGREDTQYF	2	1.669504824868944E-5	51	TCRBV09-01	TCRBV09	TCRBV09-01				01,02	TCRBD02-01*02	TCRBD02	TCRBD02-01	02				TCRBJ02-03*01	TCRBJ02	TCRBJ02-03	01				4	10	4	0	1	5	30	42	52	64	65	2	In	VDJ
AACCTTCACCTACACGCCCTGCAGCCAGAAGACTCAGCCCTGTATCTCTGCGCCAGCAGCGACCTCGGGACTAAATATTTTGGCCCA	CASSDLGTKYF	1	8.34752412434472E-6	33	TCRBV04-01*01	TCRBV04	TCRBV04-01	01				TCRBD02-01	TCRBD02	TCRBD02-01				01,02	TCRBJ02-03*01	TCRBJ02	TCRBJ02-03	01				5	6	0	9	2	15	48	60	66	73	75	1	In	VDJ
CTGCTGTCGGCTGCTCCCTCCCAGACATCTGTGTACTTCTGTGCCAGCAGTACTAGCGGGAGTTCGTTGGAGCTGTTTTTTGGAGAA	CASSTSGSSLELFF	2	1.669504824868944E-5	42	TCRBV06-05*01	TCRBV06	TCRBV06-05	01				TCRBD02-01*02	TCRBD02	TCRBD02-01	02				TCRBJ02-02*01	TCRBJ02	TCRBJ02-02	01				5	0	3	2	6	10	39	-1	51	62	68	2	In	VDJ
AAGAAGCTCCTTCTCAGTGACTCTGGCTTCTATCTCTGTGCCTGGAGGGAACCCGGGACAGGCGGGGGGGAGCTGTTTTTTGGAGAA	CAWREPGTGGGELFF	3	2.5042572373034157E-5	45	TCRBV30-01*01	TCRBV30	TCRBV30-01	01				TCRBD01-01*01	TCRBD01	TCRBD01-01	01				TCRBJ02-02*01	TCRBJ02	TCRBJ02-02	01				3	7	0	4	4	8	36	47	54	62	66	3	In	VDJ
AGTGCCCATCCTGAAGACAGCAGCTTCTACATCTGCAGTGCTAGAGATCGACTAGCGGGAGCCTCGGGGGAGCTGTTTTTTGGAGAA	CSARDRLAGASGELFF	2	1.669504824868944E-5	48	TCRBV20	TCRBV20				TCRBV20-01,TCRBV20-or09_02		TCRBD02-01*02	TCRBD02	TCRBD02-01	02				TCRBJ02-02*01	TCRBJ02	TCRBJ02-02	01				0	2	2	2	5	8	33	47	49	61	66	2	In	VDJ
TCACCTACACACCCTGCAGCCAGAAGACTCGGCCCTGTATCTCTGCGCCAGCAGCCGACAGGGGGCGGGGAGCTGTTTTTTGGAGAA		3	2.5042572373034157E-5	38	TCRBV04-03*01	TCRBV04	TCRBV04-03	01				TCRBD01-01*01	TCRBD01	TCRBD01-01	01				TCRBJ02-02*01	TCRBJ02	TCRBJ02-02	01				4	0	2	1	0	7	43	-1	56	-1	65	3	Out	VDJ
CTGAATGTGAACGCCTTGGAGCTGGACGACTCGGCCCTGTATCTCTGTGCCAGCAGCTTAAAAGGCGGGGAGCTGTTTTTTGGAGAA	CASSLKGGELFF	6	5.0085144746068314E-5	36	TCRBV05-04*01	TCRBV05	TCRBV05-04	01								TCRBD01,TCRBD02	TCRBD01-01,TCRBD02-01		TCRBJ02-02*01	TCRBJ02	TCRBJ02-02	01				2	3	5	4	0	7	45	59	62	-1	65	6	In	VDJ
CAGCCCTCAGAACCCAGGGACTCAGCTGTGTACTTCTGTGCCAGCAGTTTAGCCAGGGGGCAAAGCGGGGAGCTGTTTTTTGGAGAA	CASSLARGQSGELFF	3	2.5042572373034157E-5	45	TCRBV12	TCRBV12				TCRBV12-03,TCRBV12-04		TCRBD01-01*01	TCRBD01	TCRBD01-01	01				TCRBJ02-02*01	TCRBJ02	TCRBJ02-02	01				0	0	4	0	4	7	36	-1	53	61	65	3	In	VDJ
AGCACCTTGGAGCTGGGGGACTCGGCCCTTTATCTTTGCGCCAGCAGCCTGGACATAAAGAAGTCCGGGGAGCTGTTTTTTGGAGAA	CASSLDIKKSGELFF	2	1.669504824868944E-5	45	TCRBV05-01*01	TCRBV05	TCRBV05-01	01				TCRBD01-01*01	TCRBD01	TCRBD01-01	01				TCRBJ02-02*01	TCRBJ02	TCRBJ02-02	01				0	0	3	6	9	6	36	-1	52	55	64	2	In	VDJ
GAGTCGGCTGCTCCCTCCCAAACATCTGTGTACTTCTGTGCCAGCAGTTTTTCGAGACTAACCTCCGGGGAGCTGTTTTTTGGAGAA	CASSFSRLTSGELFF	2	1.669504824868944E-5	45	TCRBV06	TCRBV06				TCRBV06-02,TCRBV06-03		TCRBD02-01	TCRBD02	TCRBD02-01				01,02	TCRBJ02-02*01	TCRBJ02	TCRBJ02-02	01				4	6	2	9	4	6	36	49	55	60	64	2	In	VDJ
GAGTCAGCTACCCGCTCCCAGACATCTGTGTATTTCTGCGCCAGCAGTCTGCTAGCGGGGGGATCCGGGGAGCTGTTTTTTGGAGAA	CASSLLAGGSGELFF	10	8.34752412434472E-5	45	TCRBV10-02*01	TCRBV10	TCRBV10-02	01				TCRBD02-01*01	TCRBD02	TCRBD02-01	01				TCRBJ02-02*01	TCRBJ02	TCRBJ02-02	01				5	3	4	1	2	6	36	48	51	62	64	10	In	VDJ
GTCTGCCATCCCCAACCAGACAGCTCTTTACTTCTGTGCCACCAGTGCCCCCTTTAGTGAAATGCCGGGGAGCTGTTTTTTGGAGAA		3	2.5042572373034157E-5	47	TCRBV24	TCRBV24				TCRBV24-01,TCRBV24-or09_02		TCRBD02-01	TCRBD02	TCRBD02-01				01,02	TCRBJ02-02*01	TCRBJ02	TCRBJ02-02	01				5	7	5	8	7	6	34	47	54	57	64	3	Out	VDJ
ACTCTGACAGTGACCAGTGCCCATCCTGAAGACAGCAGCTTCTACATCTGCAGTGCCCACAGGGCCGGGGAGCTGTTTTTTGGAGAA	CSAHRAGELFF	9	7.512771711910248E-5	33	TCRBV20-01*01	TCRBV20	TCRBV20-01	01				TCRBD01-01*01	TCRBD01	TCRBD01-01	01				TCRBJ02-02*01	TCRBJ02	TCRBJ02-02	01				6	2	3	3	0	6	48	56	58	-1	64	9	In	VDJ
GTGACCAGTGCCCATCCTGAAGACAGCAGCTTCTACATCTGCAGTGCTAGGTTAGGCAGGGCGGCCGGGGAGCTGTTTTTTGGAGAA	CSARLGRAAGELFF	2	1.669504824868944E-5	42	TCRBV20	TCRBV20				TCRBV20-01,TCRBV20-or09_02		TCRBD01-01*01	TCRBD01	TCRBD01-01	01				TCRBJ02-02*01	TCRBJ02	TCRBJ02-02	01				3	6	4	3	3	6	39	50	56	61	64	2	In	VDJ
CTGAATGTGAACGCCTTGGAGCTGGACGACTCGGCCCTGTATCTCTGTGCCAGCAGCTTTCCGGCCGGGGAGCTGTTTTTTGGAGAA	CASSFPAGELFF	2	1.669504824868944E-5	36	TCRBV05-04*01	TCRBV05	TCRBV05-04	01				TCRBD02-01	TCRBD02	TCRBD02-01				01,02	TCRBJ02-02*01	TCRBJ02	TCRBJ02-02	01				2	2	8	5	0	6	45	59	61	-1	64	2	In	VDJ
AGCTCTCTGGAGCTGGGGGACTCAGCTTTGTATTTCTGTGCCAGCAGACCGGGACTAGTCACGGCCGGGGAGCTGTTTTTTGGAGAA	CASRPGLVTAGELFF	2	1.669504824868944E-5	45	TCRBV09-01	TCRBV09	TCRBV09-01				01,02	TCRBD02-01	TCRBD02	TCRBD02-01				01,02	TCRBJ02-02*01	TCRBJ02	TCRBJ02-02	01				5	3	0	8	6	6	36	47	50	58	64	2	In	VDJ
ATCAATTCCCTGGAGCTTGGTGACTCTGCTGTGTATTTCTGTGCCAGCAGCCAAGGAGGAAAGGCCGGGGAGCTGTTTTTTGGAGAA	CASSQGGKAGELFF	2	1.669504824868944E-5	42	TCRBV03	TCRBV03				TCRBV03-01,TCRBV03-02		TCRBD02-01*02	TCRBD02	TCRBD02-01	02				TCRBJ02-02*01	TCRBJ02	TCRBJ02-02	01				1	0	11	1	5	6	39	-1	55	59	64	2	In	VDJ
CTCAGGCTGCTGTCGGCTGCTCCCTCCCAGACATCTGTGTACTTCTGTGCCAGCAGGCGGAGCGCCGGGGAGCTGTTTTTTGGAGAA	CASRRSAGELFF	2	1.669504824868944E-5	36	TCRBV06-05*01	TCRBV06	TCRBV06-05	01				TCRBD02-01	TCRBD02	TCRBD02-01				01,02	TCRBJ02-02*01	TCRBJ02	TCRBJ02-02	01				6	4	6	6	0	6	45	56	60	-1	64	2	In	VDJ
CAGTGCCCATCCTGAAGACAGCAGCTTCTACATCTGCAGTGCTAGTCGGTTAGCGGGGGGGCCGCCGGGGAGCTGTTTTTTGGAGAA		2	1.669504824868944E-5	47	TCRBV20	TCRBV20				TCRBV20-01,TCRBV20-or09_02		TCRBD02-01*01	TCRBD02	TCRBD02-01	01				TCRBJ02-02*01	TCRBJ02	TCRBJ02-02	01				3	5	5	0	3	6	34	45	50	61	64	2	Out	VDJ
CTACACACCCTGCAGCCAGAAGACTCGGCCCTGTATCTCTGTGCCAGCAGCCAAGATCAATTTCCCGGGGAGCTGTTTTTTGGAGAA	CASSQDQFPGELFF	5	4.17376206217236E-5	42	TCRBV04-02*01	TCRBV04	TCRBV04-02	01				TCRBD01-01*01	TCRBD01	TCRBD01-01	01				TCRBJ02-02*01	TCRBJ02	TCRBJ02-02	01				0	1	4	6	5	6	39	56	57	59	64	5	In	VDJ
ACCCTGGAGTCTGCCAGGCCCTCACATACCTCTCAGTACCTCTGTGCCAGCAGGGGGACAGTTCCCGGGGAGCTGTTTTTTGGAGAA	CASRGTVPGELFF	1	8.34752412434472E-6	39	TCRBV25-01*01	TCRBV25	TCRBV25-01	01				TCRBD01-01*01	TCRBD01	TCRBD01-01	01				TCRBJ02-02*01	TCRBJ02	TCRBJ02-02	01				6	1	0	5	3	6	42	53	54	61	64	1	In	VDJ
ACTCTGACTGTGAGCAACATGAGCCCTGAAGACAGCAGCATATATCTCTGCAGCGTTGAGAGTCCCGGGGAGCTGTTTTTTGGAGAA	CSVESPGELFF	1	8.34752412434472E-6	33	TCRBV29-01*01	TCRBV29	TCRBV29-01	01				TCRBD02-01*02	TCRBD02	TCRBD02-01	02				TCRBJ02-02*01	TCRBJ02	TCRBJ02-02	01				3	0	11	2	2	6	48	-1	59	62	64	1	In	VDJ
ATCCAGCCCTCAGAACCCAGGGACTCAGCTGTGTACTTCTGTGCCAGCAGTTCTCTGGCGGGGCCCGGGGAGCTGTTTTTTGGAGAA	CASSSLAGPGELFF	1	8.34752412434472E-6	42	TCRBV12	TCRBV12				TCRBV12-03,TCRBV12-04		TCRBD02-01*01	TCRBD02	TCRBD02-01	01				TCRBJ02-02*01	TCRBJ02	TCRBJ02-02	01				4	5	7	3	1	6	39	52	57	63	64	1	In	VDJ
TTGGAGTCGGCTGCTCCCTCCCAAACATCTGTGTACTTCTGTGCCAGCAGCCGGGACTCCAAACCCGGGGAGCTGTTTTTTGGAGAA	CASSRDSKPGELFF	2	1.669504824868944E-5	42	TCRBV06	TCRBV06				TCRBV06-02,TCRBV06-03		TCRBD02-01	TCRBD02	TCRBD02-01				01,02	TCRBJ02-02*01	TCRBJ02	TCRBJ02-02	01				6	2	0	10	6	6	39	50	52	58	64	2	In	VDJ
TTGGCTGCTCCCTCCCAGACATCTGTGTACTTCTGTGCCAGCAGGAAACCCGGGACAGGGACTACCGGGGAGCTGTTTTTTGGAGAA	CASRKPGTGTTGELFF	8	6.678019299475776E-5	48	TCRBV06-06	TCRBV06	TCRBV06-06				01,02	TCRBD01-01*01	TCRBD01	TCRBD01-01	01				TCRBJ02-02*01	TCRBJ02	TCRBJ02-02	01				6	7	0	3	3	5	33	44	51	60	63	8	In	VDJ
GAGTCGGCTGCTCCCTCCCAAACATCTGTGTACTTCTGTGCCAGCAGTTACTCGGCGGGAGGGACCGGGGAGCTGTTTTTTGGAGAA	CASSYSAGGTGELFF	3	2.5042572373034157E-5	45	TCRBV06	TCRBV06				TCRBV06-02,TCRBV06-03		TCRBD02-01*02	TCRBD02	TCRBD02-01	02				TCRBJ02-02*01	TCRBJ02	TCRBJ02-02	01				0	1	7	0	0	5	36	53	54	-1	63	3	In	VDJ
CGCACACAGCAGGAGGACTCCGCCGTGTATCTCTGTGCCAGCAGCTTAGTTTGGGAGGGGCGGACCGGGGAGCTGTTTTTTGGAGAA	CASSLVWEGRTGELFF	2	1.669504824868944E-5	48	TCRBV07-08*01	TCRBV07	TCRBV07-08	01				TCRBD02-01*02	TCRBD02	TCRBD02-01	02				TCRBJ02-02*01	TCRBJ02	TCRBJ02-02	01				1	3	9	0	4	5	33	49	52	59	63	2	In	VDJ
CAGCCCTCAGAACCCAGGGACTCAGCTGTGTACTTCTGTGCCAGCAGTAATCGCGGGGGCGCGACCGGGGAGCTGTTTTTTGGAGAA	CASSNRGGATGELFF	1	8.34752412434472E-6	45	TCRBV12	TCRBV12				TCRBV12-03,TCRBV12-04		TCRBD02-01*01	TCRBD02	TCRBD02-01	01				TCRBJ02-02*01	TCRBJ02	TCRBJ02-02	01				5	4	7	2	4	5	36	48	52	59	63	1	In	VDJ
ACAGTGACCAGTGCCCATCCTGAAGACAGCAGCTTCTACATCTGCAGTGCTAGACCTACTTTCACCGGGGAGCTGTTTTTTGGAGAA	CSARPTFTGELFF	2	1.669504824868944E-5	39	TCRBV20	TCRBV20				TCRBV20-01,TCRBV20-or09_02		TCRBD02-01	TCRBD02	TCRBD02-01				01,02	TCRBJ02-02*01	TCRBJ02	TCRBJ02-02	01				2	3	3	10	2	4	42	54	57	60	62	2	In	VDJ
GAGTCTGCCATCCCCAACCAGACAGCTCTTTACTTCTGTGCCACCAGTGATGGGGGACTGGTCACCGGGGAGCTGTTTTTTGGAGAA	CATSDGGLVTGELFF	2	1.669504824868944E-5	45	TCRBV24	TCRBV24				TCRBV24-01,TCRBV24-or09_02		TCRBD02-01	TCRBD02	TCRBD02-01				01,02	TCRBJ02-02*01	TCRBJ02	TCRBJ02-02	01				3	2	0	10	3	4	36	51	53	59	62	2	In	VDJ
TTGGAGCTGGGGGACTCGGCCCTTTATCTTTGCGCCAGCAGCGGGCCAACGGGACAGGGCGTCACCGGGGAGCTGTTTTTTGGAGAA	CASSGPTGQGVTGELFF	2	1.669504824868944E-5	51	TCRBV05-01*01	TCRBV05	TCRBV05-01	01				TCRBD01-01*01	TCRBD01	TCRBD01-01	01				TCRBJ02-02*01	TCRBJ02	TCRBJ02-02	01				4	8	0	3	3	4	30	42	50	59	62	2	In	VDJ
GGGTTGGAGTCGGCTGCTCCCTCCCAAACATCTGTGTACTTCTGTGCCAGCAGTTCCCAAATCACCGGGGAGCTGTTTTTTGGAGAA	CASSSQITGELFF	2	1.669504824868944E-5	39	TCRBV06	TCRBV06				TCRBV06-02,TCRBV06-03		TCRBD01-01*01	TCRBD01	TCRBD01-01	01				TCRBJ02-02*01	TCRBJ02	TCRBJ02-02	01				4	2	4	6	3	4	42	55	57	59	62	2	In	VDJ
ATTCAGCGCACAGAGCAGCGGGACTCAGCCATGTATCGCTGTGCTAGCAGCCGAGCGGGGGGCACCGGGGAGCTGTTTTTTGGAGAA	CASSRAGGTGELFF	6	5.0085144746068314E-5	42	TCRBV07-07*01	TCRBV07	TCRBV07-07	01				TCRBD02-01*01	TCRBD02	TCRBD02-01	01				TCRBJ02-02*01	TCRBJ02	TCRBJ02-02	01				5	2	6	1	0	4	39	51	53	-1	62	6	In	VDJ
ATCCAGCCCTCAGAACCCAGGGACTCAGCTGTGTACTTCTGTGCCAGTTCCTTGGGGGCGGGCACCGGGGAGCTGTTTTTTGGAGAA	CASSLGAGTGELFF	1	8.34752412434472E-6	42	TCRBV12	TCRBV12				TCRBV12-03,TCRBV12-04		TCRBD01-01*01	TCRBD01	TCRBD01-01	01				TCRBJ02-02*01	TCRBJ02	TCRBJ02-02	01				9	6	6	0	3	4	39	47	53	59	62	1	In	VDJ
CAGCCCTCAGAACCCAGGGACTCAGCTGTGTACTTCTGTGCCAGCAGTTCTGAACTAGCGGGCACCGGGGAGCTGTTTTTTGGAGAA	CASSSELAGTGELFF	1	8.34752412434472E-6	45	TCRBV12	TCRBV12				TCRBV12-03,TCRBV12-04		TCRBD02-01	TCRBD02	TCRBD02-01				01,02	TCRBJ02-02*01	TCRBJ02	TCRBJ02-02	01				4	4	3	4	0	4	36	49	53	-1	62	1	In	VDJ
ACCAGTGCCCATCCTGAAGACAGCAGCTTCTACATCTGCAGTGCCACCGGGTCTCCCTTCCGCACCGGGGAGCTGTTTTTTGGAGAA	CSATGSPFRTGELFF	5	4.17376206217236E-5	45	TCRBV20	TCRBV20				TCRBV20-01,TCRBV20-or09_02		TCRBD02-01	TCRBD02	TCRBD02-01				01,02	TCRBJ02-02*01	TCRBJ02	TCRBJ02-02	01				6	3	8	4	11	4	36	44	47	51	62	5	In	VDJ
CAGAGCAGGGGGACTCGGCCATGTATCTCTGTGCCAGCAGCTTACGGGGACAGAGGCTGTAGCACCGGGGAGCTGTTTTTTGGAGAA		3	2.5042572373034157E-5	52	TCRBV07-09	TCRBV07	TCRBV07-09				01,03	TCRBD01-01*01	TCRBD01	TCRBD01-01	01				TCRBJ02-02*01	TCRBJ02	TCRBJ02-02	01				2	2	0	5	9	4	29	44	46	53	62	3	Out	VDJ
ATCCCCAACCAGACAGCTCTTTACTTCTGTGCCACCAGTGACCACCTCTCGTGGGGGCTCAGCACCGGGGAGCTGTTTTTTGGAGAA	CATSDHLSWGLSTGELFF	2	1.669504824868944E-5	54	TCRBV24	TCRBV24				TCRBV24-01,TCRBV24-or09_02		TCRBD01-01*01	TCRBD01	TCRBD01-01	01				TCRBJ02-02*01	TCRBJ02	TCRBJ02-02	01				4	11	6	0	4	4	27	41	52	58	62	2	In	VDJ
CGCCCAGCCCCAACCAGACCTCTCTGTACTTCTGTGCCAGCAGTTCGAGACAGGGGACGAGCCACCGGGGAGCTGTTTTTTGGAGAA		7	5.8432668870413035E-5	49	TCRBV27-01*01	TCRBV27	TCRBV27-01	01				TCRBD01-01*01	TCRBD01	TCRBD01-01	01				TCRBJ02-02*01	TCRBJ02	TCRBJ02-02	01				4	3	2	2	6	4	32	45	48	56	62	7	Out	VDJ
ACATCGGCCCAAAAGAACCCGACAGCTTTCTATCTCTGTGCCAGTAGTGTCGACAGGGGGACCACCGGGGAGCTGTTTTTTGGAGAA	CASSVDRGTTGELFF	7	5.8432668870413035E-5	45	TCRBV19-01	TCRBV19	TCRBV19-01				01,02	TCRBD01-01*01	TCRBD01	TCRBD01-01	01				TCRBJ02-02*01	TCRBJ02	TCRBJ02-02	01				5	3	2	1	2	4	36	48	51	60	62	7	In	VDJ
ACTGTGACATCGGCCCAAAAGAACCCGACAGCTTTCTATCTCTGTGCCAGCACCCTGATGGACACCGGGGAGCTGTTTTTTGGAGAA	CASTLMDTGELFF	7	5.8432668870413035E-5	39	TCRBV19-01	TCRBV19	TCRBV19-01				01,02					TCRBD01,TCRBD02	TCRBD01-01,TCRBD02-01		TCRBJ02-02*01	TCRBJ02	TCRBJ02-02	01				9	9	0	10	0	3	42	50	59	-1	61	7	In	VDJ
CTGCTGTCGGCTGCTCCCTCCCAGACATCTGTGTACTTCTGTGCCAGCAGTTACTTTGGGGACACCGGGGAGCTGTTTTTTGGAGAA	CASSYFGDTGELFF	4	3.339009649737888E-5	42	TCRBV06-05*01	TCRBV06	TCRBV06-05	01								TCRBD01,TCRBD02	TCRBD01-01,TCRBD02-01		TCRBJ02-02*01	TCRBJ02	TCRBJ02-02	01				1	2	6	2	0	3	39	55	57	-1	61	4	In	VDJ
CTGTCGGCTGCTCCCTCCCAGACATCTGTGTACTTCTGTGCCAGCAGTTCAGACAGAAGGGACACCGGGGAGCTGTTTTTTGGAGAA	CASSSDRRDTGELFF	2	1.669504824868944E-5	45	TCRBV06-05*01	TCRBV06	TCRBV06-05	01				TCRBD01-01*01	TCRBD01	TCRBD01-01	01				TCRBJ02-02*01	TCRBJ02	TCRBJ02-02	01				4	2	2	5	5	3	36	49	51	56	61	2	In	VDJ
CTGGGGTTGGAGTCGGCTGCTCCCTCCCAAACATCTGTGTACTTCTGTGCCAGCAGTTCGGACACCGGGGAGCTGTTTTTTGGAGAA	CASSSDTGELFF	2	1.669504824868944E-5	36	TCRBV06	TCRBV06				TCRBV06-02,TCRBV06-03		TCRBD02-01	TCRBD02	TCRBD02-01				01,02	TCRBJ02-02*01	TCRBJ02	TCRBJ02-02	01				4	0	8	5	0	3	45	-1	58	-1	61	2	In	VDJ
CGGCCCAAAAGAACCCGACAGCTTTCTATCTCTGTGCCAGTAATATGGCAGGGAGGGCCTAACACCGGGGAGCTGTTTTTTGGAGAA		5	4.17376206217236E-5	49	TCRBV19-01	TCRBV19	TCRBV19-01				01,02	TCRBD02-01*02	TCRBD02	TCRBD02-01	02				TCRBJ02-02*01	TCRBJ02	TCRBJ02-02	01				3	4	9	0	3	2	32	46	50	57	60	5	Out	VDJ
GTGAGCACCTTGGAGCTGGGGGACTCGGCCCTTTATCTTTGCGGCTCCGGGACAGGGCTGAACACCGGGGAGCTGTTTTTTGGAGAA	CGSGTGLNTGELFF	2	1.669504824868944E-5	42	TCRBV05-01*01	TCRBV05	TCRBV05-01	01				TCRBD01-01*01	TCRBD01	TCRBD01-01	01				TCRBJ02-02*01	TCRBJ02	TCRBJ02-02	01				12	5	0	3	2	1	39	43	48	57	59	2	In	VDJ
TCGGCTGCTCCCTCCCAGACATCTGTGTACTTCTGTGCCAGCAGTCCCCCCCTGGGAATGAACACCGGGGAGCTGTTTTTTGGAGAA	CASSPPLGMNTGELFF	2	1.669504824868944E-5	48	TCRBV06	TCRBV06				TCRBV06-01,TCRBV06-05						TCRBD01,TCRBD02	TCRBD01-01,TCRBD02-01		TCRBJ02-02*01	TCRBJ02	TCRBJ02-02	01				5	8	0	8	2	1	33	45	53	57	59	2	In	VDJ
ATCCGGTCCACAAAGCTGGAGGACTCAGCCATGTACTTCTGTGCCAGCAGGGGACAGGGGAACACCGGGGAGCTGTTTTTTGGAGAA	CASRGQGNTGELFF	2	1.669504824868944E-5	42	TCRBV02-01*01	TCRBV02	TCRBV02-01	01				TCRBD01-01*01	TCRBD01	TCRBD01-01	01				TCRBJ02-02*01	TCRBJ02	TCRBJ02-02	01				6	0	0	3	0	1	39	-1	50	-1	59	2	In	VDJ
CTGCTGTCGGCTGCTCCCTCCCAGACATCTGTGTACTTCTGTGCCAGCAGGGGGACAGGGAACACCGGGGAGCTGTTTTTTGGAGAA	CASRGTGNTGELFF	2	1.669504824868944E-5	42	TCRBV06-05*01	TCRBV06	TCRBV06-05	01				TCRBD01-01*01	TCRBD01	TCRBD01-01	01				TCRBJ02-02*01	TCRBJ02	TCRBJ02-02	01				6	1	0	4	0	1	39	50	51	-1	59	2	In	VDJ
CGCACACAGCAGGAGGACTCGGCCGTGTATCTCTGTGCCAGCAGCTTAGGTCCAGGGCGGAACACCGGGGAGCTGTTTTTTGGAGAA	CASSLGPGRNTGELFF	2	1.669504824868944E-5	48	TCRBV07-02*01	TCRBV07	TCRBV07-02	01				TCRBD01-01*01	TCRBD01	TCRBD01-01	01				TCRBJ02-02*01	TCRBJ02	TCRBJ02-02	01				1	3	4	3	2	1	33	49	52	57	59	2	In	VDJ
CTGCTGTCGGCTGCTCCCTCCCAGACATCTGTGTACTTCTGTGCCAGCAGTTTAGTGAGGAACACCGGGGAGCTGTTTTTTGGAGAA	CASSLVRNTGELFF	7	5.8432668870413035E-5	42	TCRBV06-05*01	TCRBV06	TCRBV06-05	01				TCRBD02-01	TCRBD02	TCRBD02-01				01,02	TCRBJ02-02*01	TCRBJ02	TCRBJ02-02	01				4	0	5	8	4	1	39	-1	52	55	59	7	In	VDJ
GCCTTGGAGCTGGACGACTCGGCCCTGTATCTCTGTGCCAGCAGCAAAACGGGGGGCAGGAACACCGGGGAGCTGTTTTTTGGAGAA	CASSKTGGRNTGELFF	2	1.669504824868944E-5	48	TCRBV05-04*01	TCRBV05	TCRBV05-04	01				TCRBD02-01*01	TCRBD02	TCRBD02-01	01				TCRBJ02-02*01	TCRBJ02	TCRBJ02-02	01				4	4	8	1	3	1	33	45	49	56	59	2	In	VDJ
GTGCCCATCCTGAAGACAGCAGCTTCTACATCTGCAGTGCTAGAGCGGTTTGGCAGCTCGAACACCGGGGAGCTGTTTTTTGGAGAA		3	2.5042572373034157E-5	49	TCRBV20	TCRBV20				TCRBV20-01,TCRBV20-or09_02						TCRBD01,TCRBD02	TCRBD01-01,TCRBD02-01		TCRBJ02-02*01	TCRBJ02	TCRBJ02-02	01				1	8	4	5	2	0	32	45	53	56	58	3	Out	VDJ
TCTAAGAAGCTCCTTCTCAGTGACTCTGGCTTCTATCTCTGTGCCTGGATGTACAGCTCGAACACCGGGGAGCTGTTTTTTGGAGAA	CAWMYSSNTGELFF	9	7.512771711910248E-5	42	TCRBV30-01*01	TCRBV30	TCRBV30-01	01				TCRBD01-01*01	TCRBD01	TCRBD01-01	01				TCRBJ02-02*01	TCRBJ02	TCRBJ02-02	01				4	3	3	5	2	0	39	49	52	56	58	9	In	VDJ
GCCCATCCTGAAGACAGCAGCTTCTACATCTGCAGTGCTAGAAGGGAGCGGTGGGGATCGAACACCGGGGAGCTGTTTTTTGGAGAA	CSARRERWGSNTGELFF	4	3.339009649737888E-5	51	TCRBV20	TCRBV20				TCRBV20-01,TCRBV20-or09_02		TCRBD02-01	TCRBD02	TCRBD02-01				01,02	TCRBJ02-02*01	TCRBJ02	TCRBJ02-02	01				2	4	6	5	7	0	30	42	46	51	58	4	In	VDJ
ACGTTGGCGTCTGCTGTACCCTCTCAGACATCTGTGTACTTCTGTGCCAGCAGTGGCGCGAACACCGGGGAGCTGTTTTTTGGAGAA	CASSGANTGELFF	3	2.5042572373034157E-5	39	TCRBV06-04	TCRBV06	TCRBV06-04				01,02	TCRBD02-01	TCRBD02	TCRBD02-01				01,02	TCRBJ02-02*01	TCRBJ02	TCRBJ02-02	01				4	0	7	6	0	0	42	-1	55	-1	58	3	In	VDJ
ACCTTGGAGCTGGGGGACTCGGCCCTTTATCTTTGCGCCAGCAGCCGCTCGGGGGGCGCGAACACCGGGGAGCTGTTTTTTGGAGAA	CASSRSGGANTGELFF	2	1.669504824868944E-5	48	TCRBV05-01*01	TCRBV05	TCRBV05-01	01				TCRBD02-01*01	TCRBD02	TCRBD02-01	01				TCRBJ02-02*01	TCRBJ02	TCRBJ02-02	01				4	4	8	1	2	0	33	45	49	56	58	2	In	VDJ
CAACCAGACAGCTCTTTACTTCTGTGCCACCAGTGAACTACTGACTAGCGGTCTAACGCGAACACCGGGGAGCTGTTTTTTGGAGAA		2	1.669504824868944E-5	59	TCRBV24	TCRBV24				TCRBV24-01,TCRBV24-or09_02		TCRBD02-01	TCRBD02	TCRBD02-01				01,02	TCRBJ02-02*01	TCRBJ02	TCRBJ02-02	01				4	6	2	5	7	0	22	36	42	51	58	2	Out	VDJ
CTGGAGTCTGCTGCCTCCTCCCAGACATCTGTATATTTCTGCGCCAGCAGTGGGACAGCGAACACCGGGGAGCTGTTTTTTGGAGAA	CASSGTANTGELFF	3	2.5042572373034157E-5	42	TCRBV10-01	TCRBV10	TCRBV10-01				01,02	TCRBD01-01*01	TCRBD01	TCRBD01-01	01				TCRBJ02-02*01	TCRBJ02	TCRBJ02-02	01				4	0	1	5	0	0	39	-1	52	-1	58	3	In	VDJ
ACCTTGGAGCTGGGGGACTCGGCCCTTTATCTTTGCGCCAGCAGCTTGGATCCGGGTCCGAACACCGGGGAGCTGTTTTTTGGAGAA	CASSLDPGPNTGELFF	4	3.339009649737888E-5	48	TCRBV05-01*01	TCRBV05	TCRBV05-01	01				TCRBD02-01	TCRBD02	TCRBD02-01				01,02	TCRBJ02-02*01	TCRBJ02	TCRBJ02-02	01				0	3	8	4	2	0	33	49	52	56	58	4	In	VDJ
CAGGAGGACTCGGCCGTGTATCTCTGTGCCAGCAGCCCCGCCGGCTTGCGCCAAGCTCCGAACACCGGGGAGCTGTTTTTTGGAGAA	CASSPAGLRQAPNTGELFF	2	1.669504824868944E-5	57	TCRBV07-02*01	TCRBV07	TCRBV07-02	01								TCRBD01,TCRBD02	TCRBD01-01,TCRBD02-01		TCRBJ02-02*01	TCRBJ02	TCRBJ02-02	01				5	6	9	0	13	0	24	36	42	45	58	2	In	VDJ
TCTGCCATCCCCAACCAGACAGCTCTTTACTTCTGTGCCACCAGTGATACAGGGGGACCGAACACCGGGGAGCTGTTTTTTGGAGAA	CATSDTGGPNTGELFF	3	2.5042572373034157E-5	48	TCRBV24	TCRBV24				TCRBV24-01,TCRBV24-or09_02		TCRBD01-01*01	TCRBD01	TCRBD01-01	01				TCRBJ02-02*01	TCRBJ02	TCRBJ02-02	01				3	0	3	1	2	0	33	-1	48	56	58	3	In	VDJ
AGCTCTCTGGAGCTGGGGGACTCAGCTTTGTATTTCTGTGCCAGCAGCCCAAGGAACGAGAACACCGGGGAGCTGTTTTTTGGAGAA	CASSPRNENTGELFF	2	1.669504824868944E-5	45	TCRBV09-01	TCRBV09	TCRBV09-01				01,02					TCRBD01,TCRBD02	TCRBD01-01,TCRBD02-01		TCRBJ02-02*01	TCRBJ02	TCRBJ02-02	01				4	4	1	8	4	1	36	48	52	55	59	2	In	VDJ
CTGGAGTCGGCTGCTCCCTCCCAGACATCTGTGTACTTCTGTGCCAGCAGTGAAGTCCAGAACACCGGGGAGCTGTTTTTTGGAGAA	CASSEVQNTGELFF	3	2.5042572373034157E-5	42	TCRBV06-01*01	TCRBV06	TCRBV06-01	01				TCRBD01-01*01	TCRBD01	TCRBD01-01	01				TCRBJ02-02*01	TCRBJ02	TCRBJ02-02	01				1	2	4	6	0	1	39	55	57	-1	59	3	In	VDJ
CTGGAGCTTGGTGACTCTGCTGTGTATTTCTGTGCCAGCAGCCAAGATATATTGGGCAAGAACACCGGGGAGCTGTTTTTTGGAGAA	CASSQDILGKNTGELFF	5	4.17376206217236E-5	51	TCRBV03	TCRBV03				TCRBV03-01,TCRBV03-02		TCRBD01-01*01	TCRBD01	TCRBD01-01	01				TCRBJ02-02*01	TCRBJ02	TCRBJ02-02	01				0	6	8	0	2	1	30	47	53	57	59	5	In	VDJ
AACATGAGCTCCTTGGAGCTGGGGGACTCAGCCCTGTACTTCTGTGCCAGCAGCTTTCGCAACACCGGGGAGCTGTTTTTTGGAGAA	CASSFRNTGELFF	2	1.669504824868944E-5	39	TCRBV13-01*01	TCRBV13	TCRBV13-01	01								TCRBD01,TCRBD02	TCRBD01-01,TCRBD02-01		TCRBJ02-02*01	TCRBJ02	TCRBJ02-02	01				3	2	10	0	0	2	42	56	58	-1	60	2	In	VDJ
CAGCGCACACAGCAGGAGGACTCCGCCGTGTATCTCTGTGCCAGCAGCTTCCGGGACAGCAACACCGGGGAGCTGTTTTTTGGAGAA	CASSFRDSNTGELFF	2	1.669504824868944E-5	45	TCRBV07-08*01	TCRBV07	TCRBV07-08	01				TCRBD01-01*01	TCRBD01	TCRBD01-01	01				TCRBJ02-02*01	TCRBJ02	TCRBJ02-02	01				3	2	0	5	1	2	36	50	52	59	60	2	In	VDJ
CAGCGCACACAGCAGGAGGACTCGGCCGTGTATCTCTGTGCCAGCAGCTCACAGGGGGGAAACACCGGGGAGCTGTTTTTTGGAGAA	CASSSQGGNTGELFF	5	4.17376206217236E-5	45	TCRBV07-02*01	TCRBV07	TCRBV07-02	01				TCRBD01-01*01	TCRBD01	TCRBD01-01	01				TCRBJ02-02*01	TCRBJ02	TCRBJ02-02	01				4	1	3	1	2	2	36	49	50	58	60	5	In	VDJ
ACCTTGGAGCTGGGGGACTCGGCCCTTTATCTTTGCGCCAGCAGCTCAGACAGACAAGGAAACACCGGGGAGCTGTTTTTTGGAGAA	CASSSDRQGNTGELFF	3	2.5042572373034157E-5	48	TCRBV05-01*01	TCRBV05	TCRBV05-01	01				TCRBD01-01*01	TCRBD01	TCRBD01-01	01				TCRBJ02-02*01	TCRBJ02	TCRBJ02-02	01				3	2	2	5	7	2	33	46	48	53	60	3	In	VDJ
ACCTTGGAGCTGGGGGACTCGGCCCTTTATCTTTGCGCCAGCAGCTTGTTTCTGGGGGACGGAACCGGGGAGCTGTTTTTTGGAGAA	CASSLFLGDGTGELFF	2	1.669504824868944E-5	48	TCRBV05-01*01	TCRBV05	TCRBV05-01	01								TCRBD01,TCRBD02	TCRBD01-01,TCRBD02-01		TCRBJ02-02*01	TCRBJ02	TCRBJ02-02	01				1	7	0	7	3	5	33	48	55	60	63	2	In	VDJ
ACCTTGGAGCTGGGGGACTCGGCCCTTTATCTTTGCGCCAGCAGCACAGACCCGGGGAGAGGAACCGGGGAGCTGTTTTTTGGAGAA	CASSTDPGRGTGELFF	2	1.669504824868944E-5	48	TCRBV05-01*01	TCRBV05	TCRBV05-01	01				TCRBD02-01	TCRBD02	TCRBD02-01				01,02	TCRBJ02-02*01	TCRBJ02	TCRBJ02-02	01				4	7	8	3	6	5	33	45	52	57	63	2	In	VDJ
CCCTAGAGTCTGCCATCCCCAACCAGACAGCTCTTTACTTCTGTGCCACCAGTGGACAGCCGAACCGGGGAGCTGTTTTTTGGAGAA		2	1.669504824868944E-5	40	TCRBV24	TCRBV24				TCRBV24-01,TCRBV24-or09_02		TCRBD01-01*01	TCRBD01	TCRBD01-01	01				TCRBJ02-02*01	TCRBJ02	TCRBJ02-02	01				5	0	2	5	4	5	41	-1	54	59	63	2	Out	VDJ
CTGGAGTCTGCTGCCTCCTCCCAGACATCTGTATATTTCTGCGCCAGCAGTGATTCCAGGGCCAACGGGGAGCTGTTTTTTGGAGAA	CASSDSRANGELFF	3	2.5042572373034157E-5	42	TCRBV10-01	TCRBV10	TCRBV10-01				01,02	TCRBD01-01*01	TCRBD01	TCRBD01-01	01				TCRBJ02-02*01	TCRBJ02	TCRBJ02-02	01				3	3	4	3	4	7	39	53	56	61	65	3	In	VDJ
TCTGACAGTGACCAGTGCCCATCCTGAAGACAGCAGCTTCTACATCTGCAGTGCTAGAGCCGGGACCTAGGGTCTTTCTTTGGACAA		1	8.34752412434472E-6	35	TCRBV20	TCRBV20				TCRBV20-01,TCRBV20-or09_02						TCRBD01,TCRBD02	TCRBD01-01,TCRBD02-01		TCRBJ01-01*01	TCRBJ01	TCRBJ01-01	01				1	2	0	7	7	12	46	59	61	66	73	1	Out	VDJ
ACCTTGGAGATCCAGCGCACAGAGCAGGGGGACTCGGCCATGTATCTCTGTGCCAGCAGTAAGGACAGCTTTGCTTTCTTTGGACAA	CASSKDSFAFF	3	2.5042572373034157E-5	33	TCRBV07-09	TCRBV07	TCRBV07-09				01,03	TCRBD01-01*01	TCRBD01	TCRBD01-01	01				TCRBJ01-01*01	TCRBJ01	TCRBJ01-01	01				6	3	1	5	4	11	48	59	62	68	72	3	In	VDJ
ATCCAGCGCACACAGCAGGAGGACTCGGCCGTGTATCTCTGTGCCAGCAGCTCGCGCCGACAGGGGGCTTTGGCTTTCTTTGGACAA	CASSSRRQGALAFF	3	2.5042572373034157E-5	42	TCRBV07-02*01	TCRBV07	TCRBV07-02	01				TCRBD01-01*01	TCRBD01	TCRBD01-01	01				TCRBJ01-01*01	TCRBJ01	TCRBJ01-01	01				4	6	2	0	4	11	39	52	58	68	72	3	In	VDJ
CAGGTAGTGCGAGGAGATTCGGCAGCTTATTTCTGTGCCAGCTCAGTCCGCCCCGGGACAGGGGATTATGTGGCTTTCTTTGGACAA	CASSVRPGTGDYVAFF	3	2.5042572373034157E-5	48	TCRBV18-01*01	TCRBV18	TCRBV18-01	01				TCRBD01-01*01	TCRBD01	TCRBD01-01	01				TCRBJ01-01*01	TCRBJ01	TCRBJ01-01	01				5	9	0	2	8	11	33	45	54	64	72	3	In	VDJ
CCGCTCAGGCTGCTGTCGGCTGCTCCCTCCCAGACATCTGTGTACTTCTGTGCCAGCAGTTTGGGGGGGGAGGCTTTCTTTGGACAA	CASSLGGEAFF	2	1.669504824868944E-5	33	TCRBV06-05*01	TCRBV06	TCRBV06-05	01				TCRBD02-01*01	TCRBD02	TCRBD02-01	01				TCRBJ01-01*01	TCRBJ01	TCRBJ01-01	01				4	1	9	0	3	11	48	61	62	69	72	2	In	VDJ
CTTTCCTCTCACTGTGACATCGGCCCAAAAGAACCCGACAGCTTTCTATCTCTGTGCCTCCCGGGGGGGTGAGCTTTCTTTGGACAA		3	2.5042572373034157E-5	29	TCRBV19-01	TCRBV19	TCRBV19-01				01,02	TCRBD02-01*01	TCRBD02	TCRBD02-01	01				TCRBJ01-01*01	TCRBJ01	TCRBJ01-01	01				11	3	8	0	2	10	52	58	61	69	71	3	Out	VDJ
CTGACGATCCAGCGCACACAGCAGGAGGACTCGGCCGTGTATCTCTGTGCCAGCAGTTCTACAGGGTTTGGAGCTTTCTTTGGACAA	CASSSTGFGAFF	4	3.339009649737888E-5	36	TCRBV07-02*01	TCRBV07	TCRBV07-02	01				TCRBD01-01*01	TCRBD01	TCRBD01-01	01				TCRBJ01-01*01	TCRBJ01	TCRBJ01-01	01				6	4	3	3	5	10	45	56	60	66	71	4	In	VDJ
AGGCTGGAGTCGGCTGCTCCCTCCCAGACATCTGTGTACTTCTGTGCCAGCAGTGAAGGGGGGGCCTTCGGAGCTTTCTTTGGACAA	CASSEGGAFGAFF	2	1.669504824868944E-5	39	TCRBV06-01*01	TCRBV06	TCRBV06-01	01								TCRBD01,TCRBD02	TCRBD01-01,TCRBD02-01		TCRBJ01-01*01	TCRBJ01	TCRBJ01-01	01				1	1	6	0	6	10	42	58	59	65	71	2	In	VDJ
GTGAGCACCTTGGAGCTGGGGGACTCGGCCCTTTATCTTTGCGCCAGCAGCTTGGGGGGCATGAGGGAAGGAGCTTTCTTTGGACAA	CASSLGGMREGAFF	4	3.339009649737888E-5	42	TCRBV05-01*01	TCRBV05	TCRBV05-01	01								TCRBD01,TCRBD02	TCRBD01-01,TCRBD02-01		TCRBJ01-01*01	TCRBJ01	TCRBJ01-01	01				0	0	7	0	11	10	39	-1	55	60	71	4	In	VDJ
CTCAGGCTGCTGTCGGCTGCTCCCTCCCAGACATCTGTGTACTTCTGTGCCAGCAGTTCCGGACCGGGATCAGCTTTCTTTGGACAA	CASSSGPGSAFF	2	1.669504824868944E-5	36	TCRBV06-05*01	TCRBV06	TCRBV06-05	01				TCRBD02-01*02	TCRBD02	TCRBD02-01	02				TCRBJ01-01*01	TCRBJ01	TCRBJ01-01	01				4	6	8	3	2	10	45	58	64	69	71	2	In	VDJ
ACTCTGGAGTCTGCTGCCTCCTCCCAGACATCTGTATATTTCTGCGCCAGCAGTGAGTCAGGGGCGTCGGCAGCTTTCTTTGGACAA	CASSESGASAAFF	3	2.5042572373034157E-5	39	TCRBV10-01	TCRBV10	TCRBV10-01				01,02	TCRBD01-01*01	TCRBD01	TCRBD01-01	01				TCRBJ01-01*01	TCRBJ01	TCRBJ01-01	01				0	0	5	2	7	10	42	-1	59	64	71	3	In	VDJ
ATCAATTCCCTGGAGCTTGGTGACTCTGCTGTGTATTTCTGTGCCAGCAGCCAGTACAGAAACAGGGTCCCAGCTTTCTTTGGACAA	CASSQYRNRVPAFF	2	1.669504824868944E-5	42	TCRBV03	TCRBV03				TCRBV03-01,TCRBV03-02		TCRBD01-01*01	TCRBD01	TCRBD01-01	01				TCRBJ01-01*01	TCRBJ01	TCRBJ01-01	01				3	8	3	3	4	10	39	53	61	67	71	2	In	VDJ
GTGACATCGGCCCAAAAGAACCCGACAGCTTTCTATCTCTGTGCCAGTAGTCCGTTGGGACAGCCTTTTGAAGCTTTCTTTGGACAA	CASSPLGQPFEAFF	3	2.5042572373034157E-5	42	TCRBV19-01	TCRBV19	TCRBV19-01				01,02	TCRBD01-01*01	TCRBD01	TCRBD01-01	01				TCRBJ01-01*01	TCRBJ01	TCRBJ01-01	01				5	5	0	5	5	7	39	51	56	63	68	3	In	VDJ
AATGTGAGCACCTTGGAGCTGGGGGACTCGGCCCTTTATCTTTGCGCCAGCAGCTCCAGGGGGGGTCTTGAAGCTTTCTTTGGACAA	CASSSRGGLEAFF	3	2.5042572373034157E-5	39	TCRBV05-01*01	TCRBV05	TCRBV05-01	01								TCRBD01,TCRBD02	TCRBD01-01,TCRBD02-01		TCRBJ01-01*01	TCRBJ01	TCRBJ01-01	01				3	1	4	1	5	7	42	55	56	63	68	3	In	VDJ
ACTCTGAAGATCCGGTCCACAAAGCTGGAGGACTCAGCCATGTACTTCTGTGCCAGCAGCCAAACTATTGAAGCTTTCTTTGGACAA	CASSQTIEAFF	6	5.0085144746068314E-5	33	TCRBV02-01*01	TCRBV02	TCRBV02-01	01				TCRBD02-01	TCRBD02	TCRBD02-01				01,02	TCRBJ01-01*01	TCRBJ01	TCRBJ01-01	01				6	4	3	9	1	7	48	59	63	67	68	6	In	VDJ
CTCAGGCTGCTGTCGGCTGCTCCCTCCCAGACATCTGTGTACTTCTGTGCCAGCAGCCGGACAGGGGGTGAAGCTTTCTTTGGACAA	CASSRTGGEAFF	3	2.5042572373034157E-5	36	TCRBV06-05*01	TCRBV06	TCRBV06-05	01				TCRBD01-01*01	TCRBD01	TCRBD01-01	01				TCRBJ01-01*01	TCRBJ01	TCRBJ01-01	01				6	2	1	1	0	7	45	56	58	-1	68	3	In	VDJ
CCCCTCACTCTGGAGTCTGCTGCCTCCTCCCAGACATCTGTATATTTCTGCGCCAGCAGCCGGGGCGGTGAAGCTTTCTTTGGACAA	CASSRGGEAFF	3	2.5042572373034157E-5	33	TCRBV10-01	TCRBV10	TCRBV10-01				01,02					TCRBD01,TCRBD02	TCRBD01-01,TCRBD02-01		TCRBJ01-01*01	TCRBJ01	TCRBJ01-01	01				6	2	7	0	2	7	48	59	61	66	68	3	In	VDJ
ATCCTGGAGTCGCCCAGCCCCAACCAGACCTCTCTGTACTTCTGTGCCAGCAGTTTAAGAATTCTAGGTGAAGCTTTCTTTGGACAA	CASSLRILGEAFF	3	2.5042572373034157E-5	39	TCRBV27-01*01	TCRBV27	TCRBV27-01	01				TCRBD02-01	TCRBD02	TCRBD02-01				01,02	TCRBJ01-01*01	TCRBJ01	TCRBJ01-01	01				2	6	4	8	1	7	42	57	63	67	68	3	In	VDJ
CCTGCAAAGCTTGAGGACTCGGCCGTGTATCTCTGTGCCAGCAGCTTAGCTAGGACAGGGGGTCGCTCTGAAGCTTTCTTTGGACAA	CASSLARTGGRSEAFF	8	6.678019299475776E-5	48	TCRBV11-02*02	TCRBV11	TCRBV11-02	02				TCRBD01-01*01	TCRBD01	TCRBD01-01	01				TCRBJ01-01*01	TCRBJ01	TCRBJ01-01	01				1	3	1	1	5	6	33	49	52	62	67	8	In	VDJ
CTCAGGCTGGAGTCGGCTGCTCCCTCCCAGACATCTGTGTACTTCTGTGCCAGCAGTGAAAGACGGGCTGAAGCTTTCTTTGGACAA	CASSERRAEAFF	2	1.669504824868944E-5	36	TCRBV06-01*01	TCRBV06	TCRBV06-01	01				TCRBD02-01	TCRBD02	TCRBD02-01				01,02	TCRBJ01-01*01	TCRBJ01	TCRBJ01-01	01				2	3	8	4	0	6	45	60	63	-1	67	2	In	VDJ
CAGCCCTCAGAACCCAGGGACTCAGCTGTGTACTTCTGTGCCAGCAGTTTCCCAGTGGGGGGGCCCGCTGAAGCTTTCTTTGGACAA	CASSFPVGGPAEAFF	2	1.669504824868944E-5	45	TCRBV12	TCRBV12				TCRBV12-03,TCRBV12-04		TCRBD02-01*01	TCRBD02	TCRBD02-01	01				TCRBJ01-01*01	TCRBJ01	TCRBJ01-01	01				3	6	9	0	4	6	36	50	56	63	67	2	In	VDJ
CTGGGGTTGGAGTCGGCTGCTCCCTCCCAAACATCTGTGTACTTCTGTGCCAGCAGTTATCCGCCCGCTGAAGCTTTCTTTGGACAA	CASSYPPAEAFF	2	1.669504824868944E-5	36	TCRBV06	TCRBV06				TCRBV06-02,TCRBV06-03						TCRBD01,TCRBD02	TCRBD01-01,TCRBD02-01		TCRBJ01-01*01	TCRBJ01	TCRBJ01-01	01				3	3	10	0	3	6	45	59	62	64	67	2	In	VDJ
ACGATCCAGCGCACACAGCAGGAGGACTCGGCCGTGTATCTCTGTGCCAGCAGCCCAAGGGCAAACGCTGAAGCTTTCTTTGGACAA	CASSPRANAEAFF	4	3.339009649737888E-5	39	TCRBV07-02*01	TCRBV07	TCRBV07-02	01								TCRBD01,TCRBD02	TCRBD01-01,TCRBD02-01		TCRBJ01-01*01	TCRBJ01	TCRBJ01-01	01				5	3	5	3	6	6	42	54	57	61	67	4	In	VDJ
ATGTGAGCACCTTGGAGCTGGGGGACTCGGCCCTTTATCTTTGCGCCAGCAATCAACAGGGGTTTACCTGAAGCTTTCTTTGGACAA		4	3.339009649737888E-5	40	TCRBV05-01*01	TCRBV05	TCRBV05-01	01				TCRBD01-01*01	TCRBD01	TCRBD01-01	01				TCRBJ01-01*01	TCRBJ01	TCRBJ01-01	01				6	4	3	2	5	6	41	51	55	62	67	4	Out	VDJ
ACCAGTGCCCATCCTGAAGACAGCAGCTTCTACATCTGCAGTGCTAGAGGCGGACAGGGGGCGCTTACTGAAGCTTTCTTTGGACAA	CSARGGQGALTEAFF	3	2.5042572373034157E-5	45	TCRBV20	TCRBV20				TCRBV20-01,TCRBV20-or09_02		TCRBD01-01*01	TCRBD01	TCRBD01-01	01				TCRBJ01-01*01	TCRBJ01	TCRBJ01-01	01				1	2	1	0	4	5	36	49	51	62	66	3	In	VDJ
CACCAGGCCTGGGGGACGCAGCCATGTACCTGTGTGCCACCAGCAGAGATAGGGATGGAAGTTAGTACTGAAGCTTTCTTTGGACAA		2	1.669504824868944E-5	49	TCRBV15-01*01	TCRBV15	TCRBV15-01	01								TCRBD01,TCRBD02	TCRBD01-01,TCRBD02-01		TCRBJ01-01*01	TCRBJ01	TCRBJ01-01	01				0	2	0	8	11	5	32	49	51	55	66	2	Out	VDJ
AATTCCCTGGAGCTTGGTGACTCTGCTGTGTATTTCTGTGCCAGCAGCCAAGATTCCTGGGGGGCTACTGAAGCTTTCTTTGGACAA	CASSQDSWGATEAFF	4	3.339009649737888E-5	45	TCRBV03	TCRBV03				TCRBV03-01,TCRBV03-02						TCRBD01,TCRBD02	TCRBD01-01,TCRBD02-01		TCRBJ01-01*01	TCRBJ01	TCRBJ01-01	01				0	6	6	0	1	5	36	53	59	65	66	4	In	VDJ
CTGGAGTCCGCTACCAGCTCCCAGACATCTGTGTACTTCTGTGCCATCAGGACCGGGACAGGGGCTACTGAAGCTTTCTTTGGACAA	CAIRTGTGATEAFF	3	2.5042572373034157E-5	42	TCRBV10-03*01	TCRBV10	TCRBV10-03	01				TCRBD01-01*01	TCRBD01	TCRBD01-01	01				TCRBJ01-01*01	TCRBJ01	TCRBJ01-01	01				6	4	0	2	2	5	39	50	54	64	66	3	In	VDJ
AATGTGAGCACCTTGGAGCTGGGGGACTCGGCCCTTTATCTTTGCGCCAGCAGTTCCCGCAGGGATACTGAAGCTTTCTTTGGACAA	CASSSRRDTEAFF	3	2.5042572373034157E-5	39	TCRBV05-01*01	TCRBV05	TCRBV05-01	01				TCRBD01-01*01	TCRBD01	TCRBD01-01	01				TCRBJ01-01*01	TCRBJ01	TCRBJ01-01	01				5	6	4	3	2	5	42	53	59	64	66	3	In	VDJ
CCAGCCCTCAGAACCCAGGGACTCAGCTGTGTACTTCTGTGCCAGCATGGGACAGGGGGCGGGTGGACTGAAGCTTTCTTTGGACAA		1	8.34752412434472E-6	44	TCRBV12	TCRBV12				TCRBV12-03,TCRBV12-04		TCRBD01-01*01	TCRBD01	TCRBD01-01	01				TCRBJ01-01*01	TCRBJ01	TCRBJ01-01	01				7	1	0	0	6	5	37	47	48	60	66	1	Out	VDJ
AGCACCTTGGAGCTGGGGGACTCGGCCCTTTATCTTTGCGCCAGCAGCTCCGGGCTTGATTTGGGGACTGAAGCTTTCTTTGGACAA	CASSSGLDLGTEAFF	4	3.339009649737888E-5	45	TCRBV05-01*01	TCRBV05	TCRBV05-01	01								TCRBD01,TCRBD02	TCRBD01-01,TCRBD02-01		TCRBJ01-01*01	TCRBJ01	TCRBJ01-01	01				3	13	6	2	0	5	36	49	62	-1	66	4	In	VDJ
GAGTCCGCCAGCACCAACCAGACATCTATGTACCTCTGTGCCAGCAGGACCCCCGGGGGGCCGGGGACTGAAGCTTTCTTTGGACAA	CASRTPGGPGTEAFF	8	6.678019299475776E-5	45	TCRBV28-01*01	TCRBV28	TCRBV28-01	01				TCRBD02-01*01	TCRBD02	TCRBD02-01	01				TCRBJ01-01*01	TCRBJ01	TCRBJ01-01	01				6	6	8	1	6	5	36	47	53	60	66	8	In	VDJ
GTGACATCGGCCCAAAAGAACCCGACAGCTTTCTATCTCTGTGCCAGTAGTATAAGCGGACCAGGGACTGAAGCTTTCTTTGGACAA	CASSISGPGTEAFF	3	2.5042572373034157E-5	42	TCRBV19-01	TCRBV19	TCRBV19-01				01,02					TCRBD01,TCRBD02	TCRBD01-01,TCRBD02-01		TCRBJ01-01*01	TCRBJ01	TCRBJ01-01	01				2	7	4	3	0	5	39	54	61	-1	66	3	In	VDJ
GGCGTCTGCTGTACCCTCTCAGACATCTGTGTACTTCTGTGCCAGCAGTGACTCGGGCAGGGGCGGACTGAAGCTTTCTTTGGACAA		3	2.5042572373034157E-5	44	TCRBV06-04	TCRBV06	TCRBV06-04				01,02	TCRBD01-01*01	TCRBD01	TCRBD01-01	01				TCRBJ01-01*01	TCRBJ01	TCRBJ01-01	01				0	3	4	2	3	5	37	54	57	63	66	3	Out	VDJ
TGGAGTCCGCTACCAGCTCCCAGACATCTGTGTACTTCTGTGCCATCAGTGGGATTAAATGGGAGGACTGAAGCTTTCTTTGGACAA		2	1.669504824868944E-5	43	TCRBV10-03*01	TCRBV10	TCRBV10-03	01				TCRBD02-01*02	TCRBD02	TCRBD02-01	02				TCRBJ01-01*01	TCRBJ01	TCRBJ01-01	01				4	9	9	1	0	5	38	51	60	-1	66	2	Out	VDJ
CTGCCATCCCCAACCAGACAGCTCTTTACTTCTGTGCCACCAGTGATGAACAGGGGGCGAGGGAGGACTGAAGCTTTCTTTGGACAA		4	3.339009649737888E-5	49	TCRBV24	TCRBV24				TCRBV24-01,TCRBV24-or09_02		TCRBD01-01*01	TCRBD01	TCRBD01-01	01				TCRBJ01-01*01	TCRBJ01	TCRBJ01-01	01				3	2	3	0	8	5	32	47	49	58	66	4	Out	VDJ
GTGAACGCCTTGGAGCTGGACGACTCGGCCCTGTATCTCTGTGCCAGCAGCTTGGTAGGGGGCCAGACTGAAGCTTTCTTTGGACAA	CASSLVGGQTEAFF	2	1.669504824868944E-5	42	TCRBV05-04*01	TCRBV05	TCRBV05-04	01				TCRBD01-01*01	TCRBD01	TCRBD01-01	01				TCRBJ01-01*01	TCRBJ01	TCRBJ01-01	01				0	1	5	0	3	5	39	55	56	63	66	2	In	VDJ
GCTGTCGGCTGCTCCCTCCCAGACATCTGTGTACTTCTGTGCCAGCAGAACACACAGGGGTAGGTCACTGAAGCTTTCTTTGGACAA		2	1.669504824868944E-5	44	TCRBV06-05*01	TCRBV06	TCRBV06-05	01				TCRBD01-01*01	TCRBD01	TCRBD01-01	01				TCRBJ01-01*01	TCRBJ01	TCRBJ01-01	01				6	5	3	2	5	4	37	48	53	60	65	2	Out	VDJ
ATCCAGCGCACAGAGCAGGGGGACTCGGCCATGTATCTCTGTGCCAGCAGCGAAATCCGGGACATCACTGAAGCTTTCTTTGGACAA	CASSEIRDITEAFF	7	5.8432668870413035E-5	42	TCRBV07-09	TCRBV07	TCRBV07-09				01,03	TCRBD01-01*01	TCRBD01	TCRBD01-01	01				TCRBJ01-01*01	TCRBJ01	TCRBJ01-01	01				5	7	0	6	1	4	39	51	58	64	65	7	In	VDJ
CGTTGGCGTCTGCTGTACCCTCTCAGACATCTGTGTACTTCTGTGCCAGCTCAAGGGACAGGTGGCACTGAAGCTTTCTTTGGACAA		3	2.5042572373034157E-5	40	TCRBV06-04	TCRBV06	TCRBV06-04				01,02	TCRBD01-01*01	TCRBD01	TCRBD01-01	01				TCRBJ01-01*01	TCRBJ01	TCRBJ01-01	01				8	4	0	4	3	4	41	50	54	62	65	3	Out	VDJ
AGTCTGCCATCCCCAACCAGACAGCTCTTTACTTCTGTGCCACCAGTGATCCCGGGGGGTTTGGGCACTGAAGCTTTCTTTGGACAA		1	8.34752412434472E-6	46	TCRBV24	TCRBV24				TCRBV24-01,TCRBV24-or09_02		TCRBD02-01*01	TCRBD02	TCRBD02-01	01				TCRBJ01-01*01	TCRBJ01	TCRBJ01-01	01				3	2	8	1	6	4	35	50	52	59	65	1	Out	VDJ
ACCTTGGAGCTGGGGGACTCGGCCCTTTATCTTTGCGCCAGCAGCGGTGACCCGGGACCCAGGGGCACTGAAGCTTTCTTTGGACAA	CASSGDPGPRGTEAFF	2	1.669504824868944E-5	48	TCRBV05-01*01	TCRBV05	TCRBV05-01	01				TCRBD01-01*01	TCRBD01	TCRBD01-01	01				TCRBJ01-01*01	TCRBJ01	TCRBJ01-01	01				4	14	4	2	0	4	33	45	59	-1	65	2	In	VDJ
ACTGTGACATCGGCCCAAAAGAACCCGACAGCTTTCTATCTCTGTGCCAGTAGACGGGACAGGGGCACTGAAGCTTTCTTTGGACAA	CASRRDRGTEAFF	3	2.5042572373034157E-5	39	TCRBV19-01	TCRBV19	TCRBV19-01				01,02	TCRBD01-01*01	TCRBD01	TCRBD01-01	01				TCRBJ01-01*01	TCRBJ01	TCRBJ01-01	01				6	2	0	2	0	4	42	53	55	-1	65	3	In	VDJ
CAGCCTGCAGAACTGGAGGATTCTGGAGTTTATTTCTGTGCCAGCAGCCGAAGGACAGGCTCGGGCACTGAAGCTTTCTTTGGACAA	CASSRRTGSGTEAFF	6	5.0085144746068314E-5	45	TCRBV14-01*01	TCRBV14	TCRBV14-01	01				TCRBD01-01*01	TCRBD01	TCRBD01-01	01				TCRBJ01-01*01	TCRBJ01	TCRBJ01-01	01				4	3	1	4	6	4	36	49	52	59	65	6	In	VDJ
GAGCTGGGGGACTCGGCCCTTTATCTTTGCGCCAGCAGCTTCCCAGCCGGGACAGGGGATGTCGGCACTGAAGCTTTCTTTGGACAA	CASSFPAGTGDVGTEAFF	5	4.17376206217236E-5	54	TCRBV05-01*01	TCRBV05	TCRBV05-01	01				TCRBD01-01*01	TCRBD01	TCRBD01-01	01				TCRBJ01-01*01	TCRBJ01	TCRBJ01-01	01				2	7	0	2	7	4	27	41	48	58	65	5	In	VDJ
ATCCAGCCCTCAGAACCCAGGGACTCAGCTGTGTACTTCTGTGCCAGCAGTTTAAGGGGGCGAGGCACTGAAGCTTTCTTTGGACAA	CASSLRGRGTEAFF	2	1.669504824868944E-5	42	TCRBV12	TCRBV12				TCRBV12-03,TCRBV12-04		TCRBD01-01*01	TCRBD01	TCRBD01-01	01				TCRBJ01-01*01	TCRBJ01	TCRBJ01-01	01				2	0	5	0	4	4	39	-1	54	61	65	2	In	VDJ
CAGCGCACAGAGCAGGGGGACTCGGCCATGTATCTCTGTGCCAGCAGTCTCACTACAGGGTCCAGCACTGAAGCTTTCTTTGGACAA	CASSLTTGSSTEAFF	5	4.17376206217236E-5	45	TCRBV07-09	TCRBV07	TCRBV07-09				01,03	TCRBD01-01*01	TCRBD01	TCRBD01-01	01				TCRBJ01-01*01	TCRBJ01	TCRBJ01-01	01				6	7	3	3	5	4	36	47	54	60	65	5	In	VDJ
ACCAGCTCCCAGACATCTGTGTACTTCTGTGCCATCAGTGAGTCGGGTGGACAGGCGGGGATTTCCACTGAAGCTTTCTTTGGACAA	CAISESGGQAGISTEAFF	2	1.669504824868944E-5	54	TCRBV10-03*01	TCRBV10	TCRBV10-03	01				TCRBD01-01*01	TCRBD01	TCRBD01-01	01				TCRBJ01-01*01	TCRBJ01	TCRBJ01-01	01				0	4	1	4	10	4	27	44	48	55	65	2	In	VDJ
ATCCAGCGCACACAGCAGGAGGACTCCGCCGTGTATCTCTGTGCCAGCAGCTTAGCGTACGGTTCCACTGAAGCTTTCTTTGGACAA	CASSLAYGSTEAFF	4	3.339009649737888E-5	42	TCRBV07-08*01	TCRBV07	TCRBV07-08	01				TCRBD02-01	TCRBD02	TCRBD02-01				01,02	TCRBJ01-01*01	TCRBJ01	TCRBJ01-01	01				0	3	8	5	3	4	39	56	59	62	65	4	In	VDJ
AAGATCCAGCCTGCAAAGCTTGAGGACTCGGCCGTGTATCTCTGTGCCAGCAGCCCCTTGATGTCCACTGAAGCTTTCTTTGGACAA	CASSPLMSTEAFF	4	3.339009649737888E-5	39	TCRBV11-02*02	TCRBV11	TCRBV11-02	02								TCRBD01,TCRBD02	TCRBD01-01,TCRBD02-01		TCRBJ01-01*01	TCRBJ01	TCRBJ01-01	01				5	5	2	8	4	4	42	54	59	61	65	4	In	VDJ
GTGAACGCCTTGTTGCTGGGGGACTCGGCCCTCTATCTCTGTGCCAGCAGCTTGAGGGGATGGGCCACTGAAGCTTTCTTTGGACAA	CASSLRGWATEAFF	3	2.5042572373034157E-5	42	TCRBV05-06*01	TCRBV05	TCRBV05-06	01				TCRBD01-01*01	TCRBD01	TCRBD01-01	01				TCRBJ01-01*01	TCRBJ01	TCRBJ01-01	01				1	0	5	2	6	4	39	-1	54	59	65	3	In	VDJ
CTGGAGTCTGCTGCCTCCTCCCAGACATCTGTATATTTCTGCGCCAGCAGCCCCGGGTATCGGGCCACTGAAGCTTTCTTTGGACAA	CASSPGYRATEAFF	4	3.339009649737888E-5	42	TCRBV10-01	TCRBV10	TCRBV10-01				01,02					TCRBD01,TCRBD02	TCRBD01-01,TCRBD02-01		TCRBJ01-01*01	TCRBJ01	TCRBJ01-01	01				6	11	8	0	0	4	39	50	61	-1	65	4	In	VDJ
TCCACTCTGACAGTGACCAGTGCCCATCCTGAAGACAGCAGCTTCTACATCTGCAGTGCTGTTACCACTGAAGCTTTCTTTGGACAA	CSAVTTEAFF	1	8.34752412434472E-6	30	TCRBV20-01*01	TCRBV20	TCRBV20-01	01								TCRBD01,TCRBD02	TCRBD01-01,TCRBD02-01		TCRBJ01-01*01	TCRBJ01	TCRBJ01-01	01				5	3	3	7	0	4	51	60	63	-1	65	1	In	VDJ
CCCTCCCAGACATCTGTGTACTTCTGTGCCAGCAGACGACAGGGGTTGGCTTCTGGACATGGGACCACTGAAGCTTTCTTTGGACAA	CASRRQGLASGHGTTEAFF	2	1.669504824868944E-5	57	TCRBV06	TCRBV06				TCRBV06-01,TCRBV06-05,TCRBV06-06		TCRBD01-01*01	TCRBD01	TCRBD01-01	01				TCRBJ01-01*01	TCRBJ01	TCRBJ01-01	01				6	2	2	2	20	4	24	35	37	45	65	2	In	VDJ
TCTCTGGAGCTGGGGGACTCAGCTTTGTATTTCTGTGCCAGCAGCGTAGGAGAGGGACAGGGGTACACTGAAGCTTTCTTTGGACAA	CASSVGEGQGYTEAFF	2	1.669504824868944E-5	48	TCRBV09-01	TCRBV09	TCRBV09-01				01,02	TCRBD01-01*01	TCRBD01	TCRBD01-01	01				TCRBJ01-01*01	TCRBJ01	TCRBJ01-01	01				0	4	0	2	1	3	33	49	53	63	64	2	In	VDJ
AAGGTGCAGCCTGCAGAACTGGAGGATTCTGGAGTTTATTTCTGTGCCAGCAGCCAAGATCTCTACACTGAAGCTTTCTTTGGACAA	CASSQDLYTEAFF	2	1.669504824868944E-5	39	TCRBV14-01*01	TCRBV14	TCRBV14-01	01				TCRBD02-01	TCRBD02	TCRBD02-01				01,02	TCRBJ01-01*01	TCRBJ01	TCRBJ01-01	01				0	1	4	10	2	3	42	59	60	62	64	2	In	VDJ
ACTGTGAGCAACATGAGCCCTGAAGACAGCAGCATATATCTCTGCAGCGTCCTTGCGAGGGGTGACACTGAAGCTTTCTTTGGACAA	CSVLARGDTEAFF	1	8.34752412434472E-6	39	TCRBV29-01*01	TCRBV29	TCRBV29-01	01								TCRBD01,TCRBD02	TCRBD01-01,TCRBD02-01		TCRBJ01-01*01	TCRBJ01	TCRBJ01-01	01				6	7	5	2	2	3	42	50	57	62	64	1	In	VDJ
GTGACCAGTGCCCATCCTGAAGACAGCAGCTTCTACATCTGCAGTGCTAGTGCTGGGACAGGTGACACTGAAGCTTTCTTTGGACAA	CSASAGTGDTEAFF	1	8.34752412434472E-6	42	TCRBV20	TCRBV20				TCRBV20-01,TCRBV20-or09_02		TCRBD01-01*01	TCRBD01	TCRBD01-01	01				TCRBJ01-01*01	TCRBJ01	TCRBJ01-01	01				3	4	0	4	2	3	39	50	54	62	64	1	In	VDJ
CGCCTTGTTGCTGGGGGACTCGGCCCTCTATCTCTGTGCCAGCAGCTTGGGCACGGGGTGTTGGACACTGAAGCTTTCTTTGGACAA		1	8.34752412434472E-6	47	TCRBV05-06*01	TCRBV05	TCRBV05-06	01				TCRBD02-01*01	TCRBD02	TCRBD02-01	01				TCRBJ01-01*01	TCRBJ01	TCRBJ01-01	01				0	3	8	3	6	3	34	50	53	58	64	1	Out	VDJ
AATGTGAACGCCTTGGAGCTGGACGACTCGGCCCTGTATCTCTGTGCCAGCAGCCTGCGTCGGGACACTGAAGCTTTCTTTGGACAA	CASSLRRDTEAFF	2	1.669504824868944E-5	39	TCRBV05-04*01	TCRBV05	TCRBV05-04	01				TCRBD02-01	TCRBD02	TCRBD02-01				01,02	TCRBJ01-01*01	TCRBJ01	TCRBJ01-01	01				4	6	8	4	0	3	42	54	60	-1	64	2	In	VDJ
ACAGTGACCAGTGCCCATCCTGAAGACAGCAGCTTCTACATCTGCAGTGCTAGACAGGGGAGGGACACTGAAGCTTTCTTTGGACAA	CSARQGRDTEAFF	1	8.34752412434472E-6	39	TCRBV20	TCRBV20				TCRBV20-01,TCRBV20-or09_02		TCRBD02-01*02	TCRBD02	TCRBD02-01	02				TCRBJ01-01*01	TCRBJ01	TCRBJ01-01	01				2	3	9	0	0	3	42	54	57	-1	64	1	In	VDJ
CTGAGCTCTCTGGAGCTGGGGGACTCAGCTTTGTATTTCTGTGCCAGCAGCCCTCAGGGGTCGGACACTGAAGCTTTCTTTGGACAA	CASSPQGSDTEAFF	4	3.339009649737888E-5	42	TCRBV09-01	TCRBV09	TCRBV09-01				01,02	TCRBD01-01*01	TCRBD01	TCRBD01-01	01				TCRBJ01-01*01	TCRBJ01	TCRBJ01-01	01				4	3	4	2	4	3	39	51	54	60	64	4	In	VDJ
CAGCGCACACAGCAGGAGGACTCGGCCGTGTATCTCTGTGCCAGCAGCTTCACCCCCACCGAGGACACTGAAGCTTTCTTTGGACAA	CASSFTPTEDTEAFF	2	1.669504824868944E-5	45	TCRBV07-02*01	TCRBV07	TCRBV07-02	01				TCRBD02-01*02	TCRBD02	TCRBD02-01	02				TCRBJ01-01*01	TCRBJ01	TCRBJ01-01	01				3	10	11	1	0	3	36	50	60	-1	64	2	In	VDJ
CTCACTGTGACATCGGCCCAAAAGAACCCGACAGCTTTCTATCTCTGTGCCAGTAGTATTTCAGACACTGAAGCTTTCTTTGGACAA	CASSISDTEAFF	3	2.5042572373034157E-5	36	TCRBV19-01	TCRBV19	TCRBV19-01				01,02	TCRBD01-01*01	TCRBD01	TCRBD01-01	01				TCRBJ01-01*01	TCRBJ01	TCRBJ01-01	01				3	2	4	5	0	3	45	59	61	-1	64	3	In	VDJ
CGCACAGAGCAGGGGGACTCGGCCATGTATCTCTGTGCCAGCAGTAGGCCCCTCCAGACAGTTAACACTGAAGCTTTCTTTGGACAA	CASSRPLQTVNTEAFF	3	2.5042572373034157E-5	48	TCRBV07-09	TCRBV07	TCRBV07-09				01,03	TCRBD01-01*01	TCRBD01	TCRBD01-01	01				TCRBJ01-01*01	TCRBJ01	TCRBJ01-01	01				6	12	2	5	2	2	33	44	56	61	63	3	In	VDJ
CTGCAGCCAGAAGACTCGGCCCTGTATCTCTGCGCCAGCAGCCAAGATAGAGGCCAACCCCCTAACACTGAAGCTTTCTTTGGACAA	CASSQDRGQPPNTEAFF	4	3.339009649737888E-5	51	TCRBV04-03*01	TCRBV04	TCRBV04-03	01				TCRBD02-01*02	TCRBD02	TCRBD02-01	02				TCRBJ01-01*01	TCRBJ01	TCRBJ01-01	01				0	2	11	1	10	2	30	47	49	53	63	4	In	VDJ
AATGTGAGCACCTTGGAGCTGGGGGACTCGGCCCTTTATCTTTGCGCCAGCAGCTTCAGGGATAACACTGAAGCTTTCTTTGGACAA	CASSFRDNTEAFF	2	1.669504824868944E-5	39	TCRBV05-01*01	TCRBV05	TCRBV05-01	01				TCRBD01-01*01	TCRBD01	TCRBD01-01	01				TCRBJ01-01*01	TCRBJ01	TCRBJ01-01	01				2	0	4	3	2	2	42	-1	56	61	63	2	In	VDJ
CTGGAGTCGCCCAGCCCCAACCAGACCTCTCTGTACTTCTGTGCCAGCAGTTCCCCGGGGTTGAACACTGAAGCTTTCTTTGGACAA	CASSSPGLNTEAFF	3	2.5042572373034157E-5	42	TCRBV27-01*01	TCRBV27	TCRBV27-01	01				TCRBD02-01*01	TCRBD02	TCRBD02-01	01				TCRBJ01-01*01	TCRBJ01	TCRBJ01-01	01				4	3	8	3	1	0	39	52	55	60	61	3	In	VDJ
ATCCAGCCCTCAGAACCCAGGGACTCAGCTGTGTACTTCTGTGCCAGCAGTTTTAACAGGTTGAACACTGAAGCTTTCTTTGGACAA	CASSFNRLNTEAFF	2	1.669504824868944E-5	42	TCRBV12	TCRBV12				TCRBV12-03,TCRBV12-04		TCRBD01-01*01	TCRBD01	TCRBD01-01	01				TCRBJ01-01*01	TCRBJ01	TCRBJ01-01	01				3	2	3	4	1	0	39	53	55	60	61	2	In	VDJ
ACTCTGGAGTCCGCTACCAGCTCCCAGACATCTGTGTACTTCTGTGCCATCAGCGGACAGTTGAACACTGAAGCTTTCTTTGGACAA	CAISGQLNTEAFF	2	1.669504824868944E-5	39	TCRBV10-03*01	TCRBV10	TCRBV10-03	01				TCRBD01-01*01	TCRBD01	TCRBD01-01	01				TCRBJ01-01*01	TCRBJ01	TCRBJ01-01	01				6	1	1	5	1	0	42	53	54	60	61	2	In	VDJ
CTGGAGTCGGCTGCTCCCTCCCAGACATCTGTGTACTTCTGTGCCAGCAGTCGGACAGGGGTGAACACTGAAGCTTTCTTTGGACAA	CASSRTGVNTEAFF	2	1.669504824868944E-5	42	TCRBV06-01*01	TCRBV06	TCRBV06-01	01				TCRBD01-01*01	TCRBD01	TCRBD01-01	01				TCRBJ01-01*01	TCRBJ01	TCRBJ01-01	01				5	1	1	2	0	0	39	51	52	-1	61	2	In	VDJ
ATCCGGTCCACAAAGCTGGAGGACTCAGCCATGTACTTCTGTGCCAGCACCGGAGTGGCCGTGAACACTGAAGCTTTCTTTGGACAA	CASTGVAVNTEAFF	2	1.669504824868944E-5	42	TCRBV02-01*01	TCRBV02	TCRBV02-01	01				TCRBD02-01*02	TCRBD02	TCRBD02-01	02				TCRBJ01-01*01	TCRBJ01	TCRBJ01-01	01				7	2	10	2	6	0	39	49	51	55	61	2	In	VDJ
ACAGTGACCAGTGCCCATCCTGAAGACAGCAGCTTCTACATCTGCAGTGCTAGGGGGGCAGTGAACACTGAAGCTTTCTTTGGACAA	CSARGAVNTEAFF	1	8.34752412434472E-6	39	TCRBV20	TCRBV20				TCRBV20-01,TCRBV20-or09_02		TCRBD01-01*01	TCRBD01	TCRBD01-01	01				TCRBJ01-01*01	TCRBJ01	TCRBJ01-01	01				3	0	6	0	2	0	42	-1	53	59	61	1	In	VDJ
ACAGTGACCAGTGCCCATCCTGAAGACAGCAGCTTCTACATCTGCAGTGCTAGGGTACAAGTGAACACTGAAGCTTTCTTTGGACAA	CSARVQVNTEAFF	5	4.17376206217236E-5	39	TCRBV20	TCRBV20				TCRBV20-01,TCRBV20-or09_02		TCRBD01-01*01	TCRBD01	TCRBD01-01	01				TCRBJ01-01*01	TCRBJ01	TCRBJ01-01	01				3	3	3	6	2	0	42	53	56	59	61	5	In	VDJ
AAGGTGCAGCCTGCAGAACTGGAGGATTCTGGAGTTTATTTCTGTGCCAGCAGCCAGGGTCTGAACACTGAAGCTTTCTTTGGACAA	CASSQGLNTEAFF	2	1.669504824868944E-5	39	TCRBV14-01*01	TCRBV14	TCRBV14-01	01								TCRBD01,TCRBD02	TCRBD01-01,TCRBD02-01		TCRBJ01-01*01	TCRBJ01	TCRBJ01-01	01				3	0	0	9	2	0	42	-1	56	59	61	2	In	VDJ
GTGACCAGTGCCCATCCTGAAGACAGCAGCTTCTACATCTGCAGTGCTAGAGAGGGTGGGCTGAACACTGAAGCTTTCTTTGGACAA	CSAREGGLNTEAFF	1	8.34752412434472E-6	42	TCRBV20	TCRBV20				TCRBV20-01,TCRBV20-or09_02		TCRBD01-01*01	TCRBD01	TCRBD01-01	01				TCRBJ01-01*01	TCRBJ01	TCRBJ01-01	01				0	4	8	0	0	0	39	53	57	-1	61	1	In	VDJ
CTGAAGATCCGGTCCACAAAGCTGGAGGACTCAGCCATGTACTTCTGTGCCAGCTTGCGGCTGAACACTGAAGCTTTCTTTGGACAA	CASLRLNTEAFF	2	1.669504824868944E-5	36	TCRBV02-01*01	TCRBV02	TCRBV02-01	01				TCRBD02-01	TCRBD02	TCRBD02-01				01,02	TCRBJ01-01*01	TCRBJ01	TCRBJ01-01	01				8	2	7	5	1	0	45	54	56	60	61	2	In	VDJ
ATCAATTCCCTGGAGCTTGGTGACTCTGCTGTGTATTTCTGTGCCAGCGGGGACGGGATCCTGAACACTGAAGCTTTCTTTGGACAA	CASGDGILNTEAFF	2	1.669504824868944E-5	42	TCRBV03	TCRBV03				TCRBV03-01,TCRBV03-02						TCRBD01,TCRBD02	TCRBD01-01,TCRBD02-01		TCRBJ01-01*01	TCRBJ01	TCRBJ01-01	01				8	1	0	7	7	0	39	48	49	54	61	2	In	VDJ
GAGATCCAGCGCACAGAGCAGGGGGACTCGGCCATGTATCTCTGTGCCAGCAACGCGGGACTGAACACTGAAGCTTTCTTTGGACAA	CASNAGLNTEAFF	3	2.5042572373034157E-5	39	TCRBV07-09	TCRBV07	TCRBV07-09				01,03	TCRBD02-01*02	TCRBD02	TCRBD02-01	02				TCRBJ01-01*01	TCRBJ01	TCRBJ01-01	01				7	2	7	3	1	0	42	52	54	60	61	3	In	VDJ
TGGAGTCCGCTACCAGCTCCCAGACATCTGTGTACTTCTGTGCCATCAGTGTAGGGACAACTGAACACTGAAGCTTTCTTTGGACAA		2	1.669504824868944E-5	43	TCRBV10-03*01	TCRBV10	TCRBV10-03	01				TCRBD01-01*01	TCRBD01	TCRBD01-01	01				TCRBJ01-01*01	TCRBJ01	TCRBJ01-01	01				4	2	0	6	2	0	38	51	53	59	61	2	Out	VDJ
ACCTTGGAGCTGGGGGACTCGGCCCTTTATCTTTGCGCCAGCAGCTTGGTTCCGGGAGCTATGAACACTGAAGCTTTCTTTGGACAA	CASSLVPGAMNTEAFF	3	2.5042572373034157E-5	48	TCRBV05-01*01	TCRBV05	TCRBV05-01	01				TCRBD02-01*02	TCRBD02	TCRBD02-01	02				TCRBJ01-01*01	TCRBJ01	TCRBJ01-01	01				0	3	8	2	3	0	33	49	52	58	61	3	In	VDJ
CCATCCCCAACCAGACAGCTCTTTACTTCTGTGCCACAAGGGGGGCCAGAGATGCGGGGGATGAACACTGAAGCTTTCTTTGGACAA		1	8.34752412434472E-6	52	TCRBV24	TCRBV24				TCRBV24-01,TCRBV24-or09_02		TCRBD02-01*01	TCRBD02	TCRBD02-01	01				TCRBJ01-01*01	TCRBJ01	TCRBJ01-01	01				10	16	7	2	1	0	29	37	53	60	61	1	Out	VDJ
GTGAGCACCTTGGAGCTGGGGGACTCGGCCCTTTATCTTTGCGCCAGCAGTATGACAGGGATGAACACTGAAGCTTTCTTTGGACAA	CASSMTGMNTEAFF	2	1.669504824868944E-5	42	TCRBV05-01*01	TCRBV05	TCRBV05-01	01				TCRBD01-01*01	TCRBD01	TCRBD01-01	01				TCRBJ01-01*01	TCRBJ01	TCRBJ01-01	01				5	3	2	3	1	0	39	50	53	60	61	2	In	VDJ
TGGGGGACTCGGCCCTCTATCTCTGTGCCAGCAGCTTGGGCCAGGCGACAGACCCGACGGATGAACACTGAAGCTTTCTTTGGACAA		1	8.34752412434472E-6	58	TCRBV05-06*01	TCRBV05	TCRBV05-06	01				TCRBD01-01*01	TCRBD01	TCRBD01-01	01				TCRBJ01-01*01	TCRBJ01	TCRBJ01-01	01				0	7	2	5	10	0	23	39	46	51	61	1	Out	VDJ
CTGTCGGCTGCTCCCTCCCAGACATCTGTGTACTTCTGTGCCAGCAATCAACGAGGGGCGATGAACACTGAAGCTTTCTTTGGACAA	CASNQRGAMNTEAFF	2	1.669504824868944E-5	45	TCRBV06-05*01	TCRBV06	TCRBV06-05	01								TCRBD01,TCRBD02	TCRBD01-01,TCRBD02-01		TCRBJ01-01*01	TCRBJ01	TCRBJ01-01	01				7	7	5	2	3	0	36	46	53	58	61	2	In	VDJ
CTGGAGTCCGCCAGCACCAACCAGACATCTATGTACCTCTGTGCCAGCACGTGGACAGTCATGAACACTGAAGCTTTCTTTGGACAA	CASTWTVMNTEAFF	11	9.182276536779192E-5	42	TCRBV28-01*01	TCRBV28	TCRBV28-01	01				TCRBD01-01*01	TCRBD01	TCRBD01-01	01				TCRBJ01-01*01	TCRBJ01	TCRBJ01-01	01				7	3	1	5	3	0	39	49	52	58	61	11	In	VDJ
CTGACAGTGACCAGTGCCCATCCTGAAGACAGCAGCTTCTACATCTGCAGTGCTACTATCATGAACACTGAAGCTTTCTTTGGACAA	CSATIMNTEAFF	4	3.339009649737888E-5	36	TCRBV20	TCRBV20				TCRBV20-01,TCRBV20-or09_02		TCRBD02-01	TCRBD02	TCRBD02-01				01,02	TCRBJ01-01*01	TCRBJ01	TCRBJ01-01	01				4	0	4	9	3	0	45	-1	55	58	61	4	In	VDJ
TCGGCTGCTCCCTCCCAGACATCTGTGTACTTCTGTGCCAGCAGCCCCAACCAGGGACGCATGAACACTGAAGCTTTCTTTGGACAA	CASSPNQGRMNTEAFF	2	1.669504824868944E-5	48	TCRBV06	TCRBV06				TCRBV06-01,TCRBV06-05						TCRBD01,TCRBD02	TCRBD01-01,TCRBD02-01		TCRBJ01-01*01	TCRBJ01	TCRBJ01-01	01				6	9	0	7	3	0	33	44	53	58	61	2	In	VDJ
AGCACCTTGGAGCTGGGGGACTCGGCCCTTTATCTTTGCGCCAGCAGCTTGGAGGGCTCCATGAACACTGAAGCTTTCTTTGGACAA	CASSLEGSMNTEAFF	2	1.669504824868944E-5	45	TCRBV05-01*01	TCRBV05	TCRBV05-01	01								TCRBD01,TCRBD02	TCRBD01-01,TCRBD02-01		TCRBJ01-01*01	TCRBJ01	TCRBJ01-01	01				0	0	5	3	5	0	36	-1	52	56	61	2	In	VDJ
CAGCGCACACAGCAGGAGGACTCGGCCGTGTATCTCTGTGCCAGCAGCTTGAACAGGGACATGAACACTGAAGCTTTCTTTGGACAA	CASSLNRDMNTEAFF	4	3.339009649737888E-5	45	TCRBV07-02*01	TCRBV07	TCRBV07-02	01				TCRBD01-01*01	TCRBD01	TCRBD01-01	01				TCRBJ01-01*01	TCRBJ01	TCRBJ01-01	01				3	5	0	6	0	0	36	50	55	-1	61	4	In	VDJ
CAGCAGGTAGTGCGAGGAGATTCGGCAGCTTATTTCTGTGCCAGCTCATCAGGAAGGGGAATGAACACTGAAGCTTTCTTTGGACAA	CASSSGRGMNTEAFF	3	2.5042572373034157E-5	45	TCRBV18-01*01	TCRBV18	TCRBV18-01	01				TCRBD01-01*01	TCRBD01	TCRBD01-01	01				TCRBJ01-01*01	TCRBJ01	TCRBJ01-01	01				5	6	5	2	2	0	36	48	54	59	61	3	In	VDJ
GTGACCAGTGCCCATCCTGAAGACAGCAGCTTCTACATCTGCAGTGCTAGACCGTTCCGGGGGAACACTGAAGCTTTCTTTGGACAA	CSARPFRGNTEAFF	1	8.34752412434472E-6	42	TCRBV20	TCRBV20				TCRBV20-01,TCRBV20-or09_02		TCRBD02-01*01	TCRBD02	TCRBD02-01	01				TCRBJ01-01*01	TCRBJ01	TCRBJ01-01	01				2	6	8	3	0	1	39	51	57	-1	62	1	In	VDJ
GAGATCCAGCGCACAGAGCAGGGGGACTCGGCCATGTATCTCTGTGCCAGCAGCCAGACGGGGAACACTGAAGCTTTCTTTGGACAA	CASSQTGNTEAFF	3	2.5042572373034157E-5	39	TCRBV07-09	TCRBV07	TCRBV07-09				01,03	TCRBD02-01	TCRBD02	TCRBD02-01				01,02	TCRBJ01-01*01	TCRBJ01	TCRBJ01-01	01				5	4	8	4	0	1	42	54	58	-1	62	3	In	VDJ
GAGATCCAGCGCACAGAGCAGGGGGACTCGGCCATGTATCTCTGTGCCAGCAGCTTGGAGGGGAACACTGAAGCTTTCTTTGGACAA	CASSLEGNTEAFF	3	2.5042572373034157E-5	39	TCRBV07-09	TCRBV07	TCRBV07-09				01,03	TCRBD02-01*02	TCRBD02	TCRBD02-01	02				TCRBJ01-01*01	TCRBJ01	TCRBJ01-01	01				3	0	10	0	0	1	42	-1	56	-1	62	3	In	VDJ
AGCTGGAGTCAGCTGCTCCCTCTCAGACTTCTGTTTACTTCTGTGCCAGCACCCGGACAGGGGAACACTGAAGCTTTCTTTGGACAA		2	1.669504824868944E-5	40	TCRBV06-07*01	TCRBV06	TCRBV06-07	01				TCRBD01-01*01	TCRBD01	TCRBD01-01	01				TCRBJ01-01*01	TCRBJ01	TCRBJ01-01	01				7	3	1	3	0	1	41	51	54	-1	62	2	Out	VDJ
CTGTCGGCTGCTCCCTCCCAGACATCTGTGTACTTCTGTGCCAGCAGCCCTTACGGGTCGCGGAACACTGAAGCTTTCTTTGGACAA	CASSPYGSRNTEAFF	2	1.669504824868944E-5	45	TCRBV06-05*01	TCRBV06	TCRBV06-05	01				TCRBD02-01	TCRBD02	TCRBD02-01				01,02	TCRBJ01-01*01	TCRBJ01	TCRBJ01-01	01				6	6	8	4	5	1	36	47	53	57	62	2	In	VDJ
ATCCAGCCCTCAGAACCCAGGGACTCAGCTGTGTACTTCTGTGCCAGCAGTTTAAAGGGGAGGAACACTGAAGCTTTCTTTGGACAA	CASSLKGRNTEAFF	1	8.34752412434472E-6	42	TCRBV12	TCRBV12				TCRBV12-03,TCRBV12-04						TCRBD01,TCRBD02	TCRBD01-01,TCRBD02-01		TCRBJ01-01*01	TCRBJ01	TCRBJ01-01	01				2	1	5	2	2	1	39	54	55	60	62	1	In	VDJ
CAAAAGAACCCGACAGCTTTCTATCTCTGTGCCAGTAGTTCCGCTCTCCGGGGAGGGGCAAGGAACACTGAAGCTTTCTTTGGACAA	CASSSALRGGARNTEAFF	6	5.0085144746068314E-5	54	TCRBV19-01	TCRBV19	TCRBV19-01				01,02	TCRBD02-01*02	TCRBD02	TCRBD02-01	02				TCRBJ01-01*01	TCRBJ01	TCRBJ01-01	01				5	11	9	0	5	1	27	39	50	57	62	6	In	VDJ
CCGCTCAGGCTGCTGTCGGCTGCTCCCTCCCAGACATCTGTGTACTTCTGTGCCAGCACAAGGAACACTGAAGCTTTCTTTGGACAA	CASTRNTEAFF	2	1.669504824868944E-5	33	TCRBV06-05*01	TCRBV06	TCRBV06-05	01								TCRBD01,TCRBD02	TCRBD01-01,TCRBD02-01		TCRBJ01-01*01	TCRBJ01	TCRBJ01-01	01				7	0	4	6	2	1	48	-1	58	60	62	2	In	VDJ
ACTCTGACAGTGACCAGTGCCCATCCTGAAGACAGCAGCTTCTACATCTGCAGTGCTAGTGCGAACACTGAAGCTTTCTTTGGACAA	CSASANTEAFF	1	8.34752412434472E-6	33	TCRBV20-01*01	TCRBV20	TCRBV20-01	01								TCRBD01,TCRBD02	TCRBD01-01,TCRBD02-01		TCRBJ01-01*01	TCRBJ01	TCRBJ01-01	01				3	1	10	0	0	1	48	59	60	-1	62	1	In	VDJ
ACATCGGCCCAAAAGAACCCGACAGCTTTCTATCTCTGTGCCAGTAGATTCCCCGGGACAGCGAACACTGAAGCTTTCTTTGGACAA	CASRFPGTANTEAFF	3	2.5042572373034157E-5	45	TCRBV19-01	TCRBV19	TCRBV19-01				01,02	TCRBD01-01*01	TCRBD01	TCRBD01-01	01				TCRBJ01-01*01	TCRBJ01	TCRBJ01-01	01				6	7	0	5	1	1	36	47	54	61	62	3	In	VDJ
AATGTGAGCACCTTGGAGCTGGGGGACTCGGCCCTTTATCTTTGCGCCAGCAGGAAGACACCGAACACTGAAGCTTTCTTTGGACAA	CASRKTPNTEAFF	2	1.669504824868944E-5	39	TCRBV05-01*01	TCRBV05	TCRBV05-01	01				TCRBD01-01*01	TCRBD01	TCRBD01-01	01				TCRBJ01-01*01	TCRBJ01	TCRBJ01-01	01				5	3	2	6	2	1	42	53	56	60	62	2	In	VDJ
ATCCAGCCCTCAGAACCCAGGGACTCAGCTGTGTACTTCTGTGCCAGCAGTCCCTCTTGGACGAACACTGAAGCTTTCTTTGGACAA	CASSPSWTNTEAFF	1	8.34752412434472E-6	42	TCRBV12	TCRBV12				TCRBV12-03,TCRBV12-04						TCRBD01,TCRBD02	TCRBD01-01,TCRBD02-01		TCRBJ01-01*01	TCRBJ01	TCRBJ01-01	01				5	7	1	7	0	1	39	51	58	-1	62	1	In	VDJ
GATCCAGTCCACGGAGTCAGGGGACACAGCACTGTATTTCTGTGCCAGCAGCAAATGCAGACGAACACTGAAGCTTTCTTTGGACAA		4	3.339009649737888E-5	41	TCRBV21-01*01	TCRBV21	TCRBV21-01	01								TCRBD01,TCRBD02	TCRBD01-01,TCRBD02-01		TCRBJ01-01*01	TCRBJ01	TCRBJ01-01	01				2	4	2	7	0	1	40	55	59	-1	62	4	Out	VDJ
GTTGGCGTCTGCTGTACCCTCTCAGACATCTGTGTACTTCTGTGCCAGCAGTCCTACAGGTAGAACACTGAAGCTTTCTTTGGACAA		3	2.5042572373034157E-5	41	TCRBV06-04	TCRBV06	TCRBV06-04				01,02	TCRBD01-01*01	TCRBD01	TCRBD01-01	01				TCRBJ01-01*01	TCRBJ01	TCRBJ01-01	01				5	3	3	4	2	1	40	52	55	60	62	3	Out	VDJ
ACCAGTGCCCATCCTGAAGACAGCAGCTTCTACATCTGCAGTGCTCCATCGTTGAGACCGCAGAACACTGAAGCTTTCTTTGGACAA	CSAPSLRPQNTEAFF	1	8.34752412434472E-6	45	TCRBV20	TCRBV20				TCRBV20-01,TCRBV20-or09_02						TCRBD01,TCRBD02	TCRBD01-01,TCRBD02-01		TCRBJ01-01*01	TCRBJ01	TCRBJ01-01	01				5	10	2	7	4	1	36	45	55	58	62	1	In	VDJ
GATCCAGCCCTCAGAACCCAGGGACTCAGCTGTGTACTTCTGTGCCAGCAGTTGGGGGACCAGAACACTGAAGCTTTCTTTGGACAA		1	8.34752412434472E-6	41	TCRBV12	TCRBV12				TCRBV12-03,TCRBV12-04						TCRBD01,TCRBD02	TCRBD01-01,TCRBD02-01		TCRBJ01-01*01	TCRBJ01	TCRBJ01-01	01				4	2	0	7	2	1	40	53	55	60	62	1	Out	VDJ
ATCCAGCGCACAGAGCAGGGGGACTCGGCCATGTATCTCTGTGCCAGCAGCTTGACAGGGAAGAACACTGAAGCTTTCTTTGGACAA	CASSLTGKNTEAFF	4	3.339009649737888E-5	42	TCRBV07-09	TCRBV07	TCRBV07-09				01,03	TCRBD01-01*01	TCRBD01	TCRBD01-01	01				TCRBJ01-01*01	TCRBJ01	TCRBJ01-01	01				3	0	2	3	2	1	39	-1	53	60	62	4	In	VDJ
AGGATCCAGCAGGTAGTGCGAGGAGATTCGGCAGCTTATTTCTGTGCCAGCTCACCACAGAAGAACACTGAAGCTTTCTTTGGACAA	CASSPQKNTEAFF	3	2.5042572373034157E-5	39	TCRBV18-01*01	TCRBV18	TCRBV18-01	01								TCRBD01,TCRBD02	TCRBD01-01,TCRBD02-01		TCRBJ01-01*01	TCRBJ01	TCRBJ01-01	01				1	1	2	8	1	1	42	58	59	61	62	3	In	VDJ
GTGACCAGTGCCCATCCTGAAGACAGCAGCTTCTACATCTGCAGTGTTTTCTCACCCGGGATCAACACTGAAGCTTTCTTTGGACAA	CSVFSPGINTEAFF	1	8.34752412434472E-6	42	TCRBV20	TCRBV20				TCRBV20-01,TCRBV20-or09_02		TCRBD02-01*02	TCRBD02	TCRBD02-01	02				TCRBJ01-01*01	TCRBJ01	TCRBJ01-01	01				7	10	8	3	2	2	39	46	56	61	63	1	In	VDJ
CAGCCCTCAGAACCCAGGGACTCAGCTGTGTACTTCTGTGCCAGCAGTCCCTGGACAGGGGGCAACACTGAAGCTTTCTTTGGACAA	CASSPWTGGNTEAFF	1	8.34752412434472E-6	45	TCRBV12	TCRBV12				TCRBV12-03,TCRBV12-04		TCRBD01-01*01	TCRBD01	TCRBD01-01	01				TCRBJ01-01*01	TCRBJ01	TCRBJ01-01	01				5	4	1	0	0	2	36	48	52	-1	63	1	In	VDJ
ACATCGGCCCAAAAGAACCCGACAGCTTTCTATCTCTGTGCCAGTAGTATTCGGGGCAGGGCCAACACTGAAGCTTTCTTTGGACAA	CASSIRGRANTEAFF	3	2.5042572373034157E-5	45	TCRBV19-01	TCRBV19	TCRBV19-01				01,02					TCRBD01,TCRBD02	TCRBD01-01,TCRBD02-01		TCRBJ01-01*01	TCRBJ01	TCRBJ01-01	01				3	6	4	3	2	2	36	50	56	61	63	3	In	VDJ
CTGTCGGCTGCTCCCTCCCAGACATCTGTGTACTTCTGTGCCAGCAGTTACTGGGGTCAGGACAACACTGAAGCTTTCTTTGGACAA	CASSYWGQDNTEAFF	2	1.669504824868944E-5	45	TCRBV06-05*01	TCRBV06	TCRBV06-05	01								TCRBD01,TCRBD02	TCRBD01-01,TCRBD02-01		TCRBJ01-01*01	TCRBJ01	TCRBJ01-01	01				1	7	1	7	0	2	36	52	59	-1	63	2	In	VDJ
ACTGTGACATCGGCCCAAAAGAACCCGACAGCTTTCTATCTCTGTGCCAGTAGCGTGAAGGACAACACTGAAGCTTTCTTTGGACAA	CASSVKDNTEAFF	3	2.5042572373034157E-5	39	TCRBV19-01	TCRBV19	TCRBV19-01				01,02					TCRBD01,TCRBD02	TCRBD01-01,TCRBD02-01		TCRBJ01-01*01	TCRBJ01	TCRBJ01-01	01				6	6	1	7	0	2	42	53	59	-1	63	3	In	VDJ
AATGTGAGCACCTTGGAGCTGGGGGACTCGGCCCTTTATCTTTGCGCCAGCAGCGTGACAGCAAACACTGAAGCTTTCTTTGGACAA	CASSVTANTEAFF	2	1.669504824868944E-5	39	TCRBV05-01*01	TCRBV05	TCRBV05-01	01				TCRBD01-01*01	TCRBD01	TCRBD01-01	01				TCRBJ01-01*01	TCRBJ01	TCRBJ01-01	01				4	2	2	5	2	2	42	54	56	61	63	2	In	VDJ
ATCCAGCCCTCAGAACCCAGGGACTCAGCTGTGTACTTCTGTGCCAGCAGTTTAAGCAGTACAAACACTGAAGCTTTCTTTGGACAA	CASSLSSTNTEAFF	1	8.34752412434472E-6	42	TCRBV12	TCRBV12				TCRBV12-03,TCRBV12-04						TCRBD01,TCRBD02	TCRBD01-01,TCRBD02-01		TCRBJ01-01*01	TCRBJ01	TCRBJ01-01	01				2	6	3	6	0	2	39	54	60	-1	63	1	In	VDJ
CTGCTGTCGGCTGCTCCCTCCCAGACATCTGTGTACTTCTGTGCCAGCAGTTACTTAGCCGGGAGGGATGAAGCTTTCTTTGGACAA	CASSYLAGRDEAFF	2	1.669504824868944E-5	42	TCRBV06-05*01	TCRBV06	TCRBV06-05	01				TCRBD02-01*02	TCRBD02	TCRBD02-01	02				TCRBJ01-01*01	TCRBJ01	TCRBJ01-01	01				1	4	8	0	1	7	39	55	59	67	68	2	In	VDJ
TTCACCTACACACCCTGCAGCCAGAAGACTCGGCCCTGTATCTCTGCGCCAGCAGCCCTGGACGGTCATGAAGCTTTCTTTGGACAA		5	4.17376206217236E-5	37	TCRBV04-03*01	TCRBV04	TCRBV04-03	01								TCRBD01,TCRBD02	TCRBD01-01,TCRBD02-01		TCRBJ01-01*01	TCRBJ01	TCRBJ01-01	01				4	2	1	7	5	7	44	57	59	63	68	5	Out	VDJ
CTCACTCTGGAGTCAGCTACCCGCTCCCAGACATCTGTGTATTTCTGCGCCAGCAGTGAGTGGGGGAATGAAGCTTTCTTTGGACAA	CASSEWGNEAFF	2	1.669504824868944E-5	36	TCRBV10-02*01	TCRBV10	TCRBV10-02	01								TCRBD01,TCRBD02	TCRBD01-01,TCRBD02-01		TCRBJ01-01*01	TCRBJ01	TCRBJ01-01	01				1	0	6	1	2	7	45	-1	61	66	68	2	In	VDJ
CTGGGGTTGGAGTCGGCTGCTCCCTCCCAAACATCTGTGTACTTCTGTGCCAGCAGTTACATCCGGAATGAAGCTTTCTTTGGACAA	CASSYIRNEAFF	6	5.0085144746068314E-5	36	TCRBV06	TCRBV06				TCRBV06-02,TCRBV06-03						TCRBD01,TCRBD02	TCRBD01-01,TCRBD02-01		TCRBJ01-01*01	TCRBJ01	TCRBJ01-01	01				2	4	1	8	1	7	45	60	64	67	68	6	In	VDJ
CAGCGCACAGAGCAGGGGGACTCGGCCATGTATCTCTGTGCCAGCAGTTCCTGGGACAGTCCCAAAAATGAAGCTTTCTTTGGACAA	CASSSWDSPKNEAFF	3	2.5042572373034157E-5	45	TCRBV07-09	TCRBV07	TCRBV07-09				01,03	TCRBD01-01*01	TCRBD01	TCRBD01-01	01				TCRBJ01-01*01	TCRBJ01	TCRBJ01-01	01				6	5	0	5	9	7	36	47	52	59	68	3	In	VDJ
CTTGGAGATCCAGCGCACAGAGCAGGGGGACTCGGCCATGTATCTCTGTGCCAGCAGCCGCCGACATGGGAAGCTTTCTTTGGACAA		3	2.5042572373034157E-5	35	TCRBV07-09	TCRBV07	TCRBV07-09				01,03	TCRBD01-01*01	TCRBD01	TCRBD01-01	01				TCRBJ01-01*01	TCRBJ01	TCRBJ01-01	01				5	4	2	6	3	8	46	58	62	66	69	3	Out	VDJ
AATGTGAGCACCTTGGAGCTGGGGGACTCGGCCCTTTATCTTTGCGCCAGCAGCTTGGGAGGGAATTCCGAAGCTTTCTTTGGACAA	CASSLGGNSEAFF	2	1.669504824868944E-5	39	TCRBV05-01*01	TCRBV05	TCRBV05-01	01				TCRBD02-01*02	TCRBD02	TCRBD02-01	02				TCRBJ01-01*01	TCRBJ01	TCRBJ01-01	01				0	0	11	0	6	8	42	-1	58	63	69	2	In	VDJ
ACTCTGAAGATCCGGTCCACAAAGCTGGAGGACTCAGCCATGTACTTCTGTGCCAGCAGTGTAACCCCCGAAGCTTTCTTTGGACAA	CASSVTPEAFF	4	3.339009649737888E-5	33	TCRBV02-01*01	TCRBV02	TCRBV02-01	01								TCRBD01,TCRBD02	TCRBD01-01,TCRBD02-01		TCRBJ01-01*01	TCRBJ01	TCRBJ01-01	01				4	2	3	7	4	8	48	61	63	65	69	4	In	VDJ
GTGACATCGGCCCAAAAGAACCCGACAGCTTTCTATCTCTGTGCCAGTAGTATTGGCCCGAGCCTGGGAGAAGCTTTCTTTGGACAA	CASSIGPSLGEAFF	3	2.5042572373034157E-5	42	TCRBV19-01	TCRBV19	TCRBV19-01				01,02					TCRBD01,TCRBD02	TCRBD01-01,TCRBD02-01		TCRBJ01-01*01	TCRBJ01	TCRBJ01-01	01				3	12	0	8	0	8	39	53	65	-1	69	3	In	VDJ
AATGTGAACGCCTTGGAGCTGGACGACTCGGCCCTGTATCTCTGTGCCAGCAGCTTGGGGCAGGACCAAGAAGCTTTCTTTGGACAA	CASSLGQDQEAFF	2	1.669504824868944E-5	39	TCRBV05-04*01	TCRBV05	TCRBV05-04	01								TCRBD01,TCRBD02	TCRBD01-01,TCRBD02-01		TCRBJ01-01*01	TCRBJ01	TCRBJ01-01	01				0	4	1	7	3	8	42	58	62	66	69	2	In	VDJ
AAGATCCAGCCTGCAAAGCTTGAGGACTCGGCCGTGTATCTCTGTGCCAGCAGCTCTGTGGGGGGATCTATTGGGTTCTTTGGACAA	CASSSVGGSIGFF	7	5.8432668870413035E-5	39	TCRBV11-02*02	TCRBV11	TCRBV11-02	02				TCRBD02-01*01	TCRBD02	TCRBD02-01	01				TCRBJ01-01*01	TCRBJ01	TCRBJ01-01	01				4	4	9	1	10	14	42	55	59	65	75	7	In	VDJ
CTGGAGTCGGCTGCTCCCTCCCAGACATCTGTGTACTTCTGTGCCAGCAGAGCCGGGACCCAATATTTCGAGCTGTTTTTTGGCAGT	CASRAGTQYFELFF	2	1.669504824868944E-5	42	TCRBV06-01*01	TCRBV06	TCRBV06-01	01								TCRBD01,TCRBD02	TCRBD01-01,TCRBD02-01		TCRBJ01-04*01	TCRBJ01	TCRBJ01-04	01				6	4	0	7	13	14	39	50	54	59	72	2	In	VDJ
AGTCTGCCATCCCCAACCAGACAGCTCTTTACTTCTGTGCCACCAGTGATAATGGCAGGACCTAGGGTAGAACTGTTTTTTGGCAGT		1	8.34752412434472E-6	46	TCRBV24	TCRBV24				TCRBV24-01,TCRBV24-or09_02						TCRBD01,TCRBD02	TCRBD01-01,TCRBD02-01		TCRBJ01-04*01	TCRBJ01	TCRBJ01-04	01				3	7	1	7	9	12	35	50	57	61	70	1	Out	VDJ
GAAGATCCAGCCCTCAGAACCCAGGGACTCAGCTGTGTACTTCTGTGCCAGCAGCAGCAGGGTTTGTGAGAACTGTTTTTTGGCAGT		1	8.34752412434472E-6	38	TCRBV12	TCRBV12				TCRBV12-03,TCRBV12-04		TCRBD01-01*01	TCRBD01	TCRBD01-01	01				TCRBJ01-04*01	TCRBJ01	TCRBJ01-04	01				6	3	4	3	8	12	43	54	57	62	70	1	Out	VDJ
ATCCGGTCCACAAAGCTGGAGGACTCAGCCATGTACTTCTGTGCCAGCAGTGAACTGGCAGGCAGAGGGAAACTGTTTTTTGGCAGT	CASSELAGRGKLFF	2	1.669504824868944E-5	42	TCRBV02-01*01	TCRBV02	TCRBV02-01	01				TCRBD02-01*02	TCRBD02	TCRBD02-01	02				TCRBJ01-04*01	TCRBJ01	TCRBJ01-04	01				2	10	11	0	0	11	39	54	64	-1	69	2	In	VDJ
ACTCTGACTGTGAGCAACATGAGCCCTGAAGACAGCAGCATATATCTCTGCAGCGTTGAGGGGGGGGGAAAACTGTTTTTTGGCAGT	CSVEGGGKLFF	1	8.34752412434472E-6	33	TCRBV29-01*01	TCRBV29	TCRBV29-01	01				TCRBD02-01*01	TCRBD02	TCRBD02-01	01				TCRBJ01-04*01	TCRBJ01	TCRBJ01-04	01				3	0	9	0	2	10	48	-1	59	66	68	1	In	VDJ
AACCCAGGGACTCAGCTGTGTATTTTTGTGCTAGTGCCTGGGGGTAGGGGGGAGGAAGGGGCGCCAGGAAAACTGTTTTTTGGCAGT		3	2.5042572373034157E-5	55	TCRBV12-05*01	TCRBV12	TCRBV12-05	01								TCRBD01,TCRBD02	TCRBD01-01,TCRBD02-01		TCRBJ01-04*01	TCRBJ01	TCRBJ01-04	01				7	9	5	1	17	10	26	36	45	51	68	3	Out	VDJ
GTGAGCAACATGAGCCCTGAAGACAGCAGCATATATCTCTGCAGCGTTACGAACCAGGGGAGCTTTGAAAAACTGTTTTTTGGCAGT	CSVTNQGSFEKLFF	1	8.34752412434472E-6	42	TCRBV29-01*01	TCRBV29	TCRBV29-01	01				TCRBD01-01*01	TCRBD01	TCRBD01-01	01				TCRBJ01-04*01	TCRBJ01	TCRBJ01-04	01				5	6	4	2	5	7	39	48	54	60	65	1	In	VDJ
CTGCTGTCGGCTGCTCCCTCCCAGACATCTGTGTACTTCTGTGCCAGCAGTCCGGACAGGGGGCTTGAAAAACTGTTTTTTGGCAGT	CASSPDRGLEKLFF	1	8.34752412434472E-6	42	TCRBV06-05*01	TCRBV06	TCRBV06-05	01				TCRBD01-01*01	TCRBD01	TCRBD01-01	01				TCRBJ01-04*01	TCRBJ01	TCRBJ01-04	01				5	2	1	0	1	7	39	51	53	64	65	1	In	VDJ
GTTGCTGGGGGACTCGGCCCTCTATCTCTGTGCCAGCAGCTTGATGGCGGCAGGGGGAAAGTTTGTGAAAAACTGTTTTTTGGCAGT		2	1.669504824868944E-5	53	TCRBV05-06*01	TCRBV05	TCRBV05-06	01				TCRBD01-01*01	TCRBD01	TCRBD01-01	01				TCRBJ01-04*01	TCRBJ01	TCRBJ01-04	01				1	7	4	1	8	7	28	43	50	57	65	2	Out	VDJ
CTAGAGTCTGCCATCCCCAACCAGACAGCTCTTTACTTCTGTGCCACCGGGGGGGACAGGGATGGTGAAAAACTGTTTTTTGGCAGT	CATGGDRDGEKLFF	1	8.34752412434472E-6	42	TCRBV24	TCRBV24				TCRBV24-01,TCRBV24-or09_02		TCRBD01-01*01	TCRBD01	TCRBD01-01	01				TCRBJ01-04*01	TCRBJ01	TCRBJ01-04	01				9	4	0	3	4	7	39	48	52	61	65	1	In	VDJ
CTGGAGTCGCCCAGCCCCAACCAGACCTCTCTGTACTTCTGTGCCAGCAGTCAGGCCAGGATGGGTGAAAAACTGTTTTTTGGCAGT	CASSQARMGEKLFF	3	2.5042572373034157E-5	42	TCRBV27-01*01	TCRBV27	TCRBV27-01	01				TCRBD01-01*01	TCRBD01	TCRBD01-01	01				TCRBJ01-04*01	TCRBJ01	TCRBJ01-04	01				5	0	4	4	10	7	39	-1	51	55	65	3	In	VDJ
CTCAGGCTGCTGTCGGCTGCTCCCTCCCAGACATCTGTGTACTTCTGTGCCAGCAGTTATGGGGGTGAAAAACTGTTTTTTGGCAGT	CASSYGGEKLFF	1	8.34752412434472E-6	36	TCRBV06-05*01	TCRBV06	TCRBV06-05	01								TCRBD01,TCRBD02	TCRBD01-01,TCRBD02-01		TCRBJ01-04*01	TCRBJ01	TCRBJ01-04	01				3	1	6	1	0	7	45	59	60	-1	65	1	In	VDJ
ATCCAGCAGGTAGTGCGAGGAGATTCGGCAGCTTATTTCTGTGCCAGCTCACCGCAGGGGCTCGGTGAAAAACTGTTTTTTGGCAGT	CASSPQGLGEKLFF	3	2.5042572373034157E-5	42	TCRBV18-01*01	TCRBV18	TCRBV18-01	01				TCRBD01-01*01	TCRBD01	TCRBD01-01	01				TCRBJ01-04*01	TCRBJ01	TCRBJ01-04	01				3	1	4	2	5	7	39	53	54	60	65	3	In	VDJ
CACACCCTGCAGCCAGAAGACTCGGCCCTGTATCTCTGCGCCAGCAGCCAAGGAAGTATAATCGGTGAAAAACTGTTTTTTGGCAGT	CASSQGSIIGEKLFF	1	8.34752412434472E-6	45	TCRBV04-03*01	TCRBV04	TCRBV04-03	01				TCRBD02-01	TCRBD02	TCRBD02-01				01,02	TCRBJ01-04*01	TCRBJ01	TCRBJ01-04	01				1	10	8	5	0	7	36	52	62	-1	65	1	In	VDJ
CTGAAGGTGCAGCCTGCAGAACTGGAGGATTCTGGAGTTTATTTCTGTGCCAGCAGCCAACGCGGTGAAAAACTGTTTTTTGGCAGT	CASSQRGEKLFF	4	3.339009649737888E-5	36	TCRBV14-01*01	TCRBV14	TCRBV14-01	01				TCRBD02-01	TCRBD02	TCRBD02-01				01,02	TCRBJ01-04*01	TCRBJ01	TCRBJ01-04	01				2	1	7	5	0	7	45	60	61	-1	65	4	In	VDJ
AGGATCCAGCAGGTAGTGCGAGGAGATTCGGCAGCTTATTTCTGTGCCAGCTCACCGCGGGCTGATGAAAAACTGTTTTTTGGCAGT	CASSPRADEKLFF	5	4.17376206217236E-5	39	TCRBV18-01*01	TCRBV18	TCRBV18-01	01				TCRBD02-01	TCRBD02	TCRBD02-01				01,02	TCRBJ01-04*01	TCRBJ01	TCRBJ01-04	01				3	0	7	4	3	6	42	-1	56	61	64	5	In	VDJ
AGGCTGCTGTCGGCTGCTCCCTCCCAGACATCTGTGTACTTCTGTGCCAGCAGTTAAGTAGGGGATGAAAAACTGTTTTTTGGCAGT	CASS*VGDEKLFF	4	3.339009649737888E-5	39	TCRBV06-05*01	TCRBV06	TCRBV06-05	01				TCRBD01-01*01	TCRBD01	TCRBD01-01	01				TCRBJ01-04*01	TCRBJ01	TCRBJ01-04	01				3	3	5	2	0	6	42	56	59	-1	64	4	Stop	VDJ
AGCACCTTGGAGCTGGGGGACTCGGCCCTTTATCTTTGCGCCAGCAGTCCGCAGGAGGCCCGGGATGAAAAACTGTTTTTTGGCAGT	CASSPQEARDEKLFF	2	1.669504824868944E-5	45	TCRBV05-01*01	TCRBV05	TCRBV05-01	01				TCRBD02-01*02	TCRBD02	TCRBD02-01	02				TCRBJ01-04*01	TCRBJ01	TCRBJ01-04	01				5	6	10	1	6	6	36	47	53	58	64	2	In	VDJ
AATGTGAGCACCTTGGAGCTGGGGGACTCGGCCCTTTATCTTTGCGCCAGCAGGGCCCCCGGAGATGAAAAACTGTTTTTTGGCAGT	CASRAPGDEKLFF	4	3.339009649737888E-5	39	TCRBV05-01*01	TCRBV05	TCRBV05-01	01				TCRBD02-01*02	TCRBD02	TCRBD02-01	02				TCRBJ01-04*01	TCRBJ01	TCRBJ01-04	01				5	7	10	2	0	6	42	53	60	-1	64	4	In	VDJ
AACATGAGCCCTGAAGACAGCAGCATATATCTCTGCAGCGTTGAAGAGTGGGACAGGGCCGGTAATGAAAAACTGTTTTTTGGCAGT	CSVEEWDRAGNEKLFF	1	8.34752412434472E-6	48	TCRBV29-01*01	TCRBV29	TCRBV29-01	01				TCRBD01-01*01	TCRBD01	TCRBD01-01	01				TCRBJ01-04*01	TCRBJ01	TCRBJ01-04	01				0	2	0	3	4	4	33	47	49	58	62	1	In	VDJ
ATCCAGCGCACACAGCAGGAGGACTCCGCCGTGTATCTCTGTGCCAGCAGCCATCGGGACAGTAATGAAAAACTGTTTTTTGGCAGT	CASSHRDSNEKLFF	6	5.0085144746068314E-5	42	TCRBV07-08*01	TCRBV07	TCRBV07-08	01				TCRBD01-01*01	TCRBD01	TCRBD01-01	01				TCRBJ01-04*01	TCRBJ01	TCRBJ01-04	01				5	4	0	5	0	4	39	51	55	-1	62	6	In	VDJ
ACCTTGGAGCTGGGGGACTCGGCCCTTTATCTTTGCGCCAGCAGCTCTCTTCCGGGACAGTCTAATGAAAAACTGTTTTTTGGCAGT	CASSSLPGQSNEKLFF	3	2.5042572373034157E-5	48	TCRBV05-01*01	TCRBV05	TCRBV05-01	01				TCRBD01-01*01	TCRBD01	TCRBD01-01	01				TCRBJ01-04*01	TCRBJ01	TCRBJ01-04	01				3	7	0	5	1	3	33	46	53	60	61	3	In	VDJ
GTGAGCACCTTGGAGCTGGGGGACTCGGCCCTTTATCTTTGCGCCAGCAGCTTAGACCCGGCTAATGAAAAACTGTTTTTTGGCAGT	CASSLDPANEKLFF	2	1.669504824868944E-5	42	TCRBV05-01*01	TCRBV05	TCRBV05-01	01								TCRBD01,TCRBD02	TCRBD01-01,TCRBD02-01		TCRBJ01-04*01	TCRBJ01	TCRBJ01-04	01				2	1	2	7	4	3	39	53	54	57	61	2	In	VDJ
AGCACCTTGGAGCTGGGGGACTCGGCCCTTTATCTTTGCGCCAGCAGAGCCAACACGGGGCCTAATGAAAAACTGTTTTTTGGCAGT	CASRANTGPNEKLFF	6	5.0085144746068314E-5	45	TCRBV05-01*01	TCRBV05	TCRBV05-01	01								TCRBD01,TCRBD02	TCRBD01-01,TCRBD02-01		TCRBJ01-04*01	TCRBJ01	TCRBJ01-04	01				5	9	7	0	0	3	36	47	56	-1	61	6	In	VDJ
ATCCAGCAGGTAGTGCGAGGAGATTCGGCAGCTTATTTCTGTGCCAGCTCACCACGGCTTACTAATGAAAAACTGTTTTTTGGCAGT	CASSPRLTNEKLFF	3	2.5042572373034157E-5	42	TCRBV18-01*01	TCRBV18	TCRBV18-01	01				TCRBD01-01*01	TCRBD01	TCRBD01-01	01				TCRBJ01-04*01	TCRBJ01	TCRBJ01-04	01				1	0	9	0	2	2	39	-1	55	58	60	3	In	VDJ
ATGAGCCCTGAAGACAGCAGCATATATCTCTGCAGCGTTCAAATAACTCGGGACAGGGTGACTAATGAAAAACTGTTTTTTGGCAGT	CSVQITRDRVTNEKLFF	1	8.34752412434472E-6	51	TCRBV29-01*01	TCRBV29	TCRBV29-01	01				TCRBD01-01*01	TCRBD01	TCRBD01-01	01				TCRBJ01-04*01	TCRBJ01	TCRBJ01-04	01				5	10	0	3	2	2	30	39	49	58	60	1	In	VDJ
ACCAGTGCCCATCCTGAAGACAGCAGCTTCTACATCTGCAGTGCTAGCGACCTGGACGGAACTAATGAAAAACTGTTTTTTGGCAGT	CSASDLDGTNEKLFF	1	8.34752412434472E-6	45	TCRBV20	TCRBV20				TCRBV20-01,TCRBV20-or09_02						TCRBD01,TCRBD02	TCRBD01-01,TCRBD02-01		TCRBJ01-04*01	TCRBJ01	TCRBJ01-04	01				3	6	1	7	2	1	36	47	53	57	59	1	In	VDJ
CAGCAGGTAGTGCGAGGAGATTCGGCAGCTTATTTCTGTGCCAGCTCACGAGAGGGGGCAACTAATGAAAAACTGTTTTTTGGCAGT	CASSREGATNEKLFF	3	2.5042572373034157E-5	45	TCRBV18-01*01	TCRBV18	TCRBV18-01	01				TCRBD01-01*01	TCRBD01	TCRBD01-01	01				TCRBJ01-04*01	TCRBJ01	TCRBJ01-04	01				4	3	5	1	0	0	36	49	52	-1	58	3	In	VDJ
TCCCTGGAGCTTGGTGACTCTGCTGTGTATTTCTGTGCCAGCAGCCAATCCCCACCGGCAACTAATGAAAAACTGTTTTTTGGCAGT	CASSQSPPATNEKLFF	2	1.669504824868944E-5	48	TCRBV03	TCRBV03				TCRBV03-01,TCRBV03-02		TCRBD02-01	TCRBD02	TCRBD02-01				01,02	TCRBJ01-04*01	TCRBJ01	TCRBJ01-04	01				2	7	8	5	0	0	33	48	55	-1	58	2	In	VDJ
CCTGCAGAACTGGAGGATTCTGGAGTTTATTTCTGTGCCAGCAGCCAAGATCTCGCTACAACTAATGAAAAACTGTTTTTTGGCAGT	CASSQDLATTNEKLFF	2	1.669504824868944E-5	48	TCRBV14-01*01	TCRBV14	TCRBV14-01	01				TCRBD02-01	TCRBD02	TCRBD02-01				01,02	TCRBJ01-04*01	TCRBJ01	TCRBJ01-04	01				0	5	4	9	0	0	33	50	55	-1	58	2	In	VDJ
ATCCAGCGCACAGAGCAGGGGGACTCGGCCATGTATCTCTGTGCCAGCAGCTTAGGGGCCGATAATGAAAAACTGTTTTTTGGCAGT	CASSLGADNEKLFF	5	4.17376206217236E-5	42	TCRBV07-09	TCRBV07	TCRBV07-09				01,03	TCRBD01-01*01	TCRBD01	TCRBD01-01	01				TCRBJ01-04*01	TCRBJ01	TCRBJ01-04	01				1	0	8	0	3	4	39	-1	55	59	62	5	In	VDJ
GAGTCGGCTGCTCCCTCCCAAACATCTGTGTACTTCTGTGCCAGCAGTCCCTCGGACAGGAATAATGAAAAACTGTTTTTTGGCAGT	CASSPSDRNNEKLFF	2	1.669504824868944E-5	45	TCRBV06	TCRBV06				TCRBV06-02,TCRBV06-03		TCRBD01-01*01	TCRBD01	TCRBD01-01	01				TCRBJ01-04*01	TCRBJ01	TCRBJ01-04	01				5	5	1	4	2	4	36	48	53	60	62	2	In	VDJ
CACTCTGAAGATCCAGCCCTCAGAACCCAGGGACTCAGCTGTGTACTTCTGTGCCTCGGGTGGAATGAAAAACTGTTTTTTGGCAGT		1	8.34752412434472E-6	32	TCRBV12	TCRBV12				TCRBV12-03,TCRBV12-04		TCRBD02-01	TCRBD02	TCRBD02-01				01,02	TCRBJ01-04*01	TCRBJ01	TCRBJ01-04	01				11	1	8	4	3	5	49	55	56	60	63	1	Out	VDJ
ACTGTGACATCGGCCCAAAAGAACCCGACAGCTTTCTATCTCTGTGCCATTGAACTGGGGGGGAATGAAAAACTGTTTTTTGGCAGT	CAIELGGNEKLFF	6	5.0085144746068314E-5	39	TCRBV19-01	TCRBV19	TCRBV19-01				01,02	TCRBD02-01*01	TCRBD02	TCRBD02-01	01				TCRBJ01-04*01	TCRBJ01	TCRBJ01-04	01				10	7	9	0	0	5	42	49	56	-1	63	6	In	VDJ
CAGCCCTCAGAACCCAGGGACTCAGCTGTGTACTTCTGTGCCAGCAGTTTCGGGGGACCGGGGAATGAAAAACTGTTTTTTGGCAGT	CASSFGGPGNEKLFF	1	8.34752412434472E-6	45	TCRBV12	TCRBV12				TCRBV12-03,TCRBV12-04		TCRBD02-01*01	TCRBD02	TCRBD02-01	01				TCRBJ01-04*01	TCRBJ01	TCRBJ01-04	01				3	0	8	2	7	5	36	-1	50	56	63	1	In	VDJ
TCCCTGGAGCTTGGTGACTCTGCTGTGTATTTCTGTGCCAGCAGCCAAGATCTTGGGACAGGGAATGAAAAACTGTTTTTTGGCAGT	CASSQDLGTGNEKLFF	2	1.669504824868944E-5	48	TCRBV03	TCRBV03				TCRBV03-01,TCRBV03-02		TCRBD01-01*01	TCRBD01	TCRBD01-01	01				TCRBJ01-04*01	TCRBJ01	TCRBJ01-04	01				0	4	0	3	0	5	33	50	54	-1	63	2	In	VDJ
CTCACTGTGACATCGGCCCAAAAGAACCCGACAGCTTTCTATCTCTGTGCCAGCGGGATGAACAATGAAAAACTGTTTTTTGGCAGT	CASGMNNEKLFF	3	2.5042572373034157E-5	36	TCRBV19-01	TCRBV19	TCRBV19-01				01,02	TCRBD02-01*02	TCRBD02	TCRBD02-01	02				TCRBJ01-04*01	TCRBJ01	TCRBJ01-04	01				9	0	8	3	5	5	45	-1	53	58	63	3	In	VDJ
ACCAGTGCCCATCCTGAAGACAGCAGCTTCTACATCTGCAGTGCTAGGAGCGGAAAGGCCCTAAATGAAAAACTGTTTTTTGGCAGT	CSARSGKALNEKLFF	3	2.5042572373034157E-5	45	TCRBV20	TCRBV20				TCRBV20-01,TCRBV20-or09_02		TCRBD02-01	TCRBD02	TCRBD02-01				01,02	TCRBJ01-04*01	TCRBJ01	TCRBJ01-04	01				3	1	6	5	10	5	36	47	48	53	63	3	In	VDJ
GAGTTCTAAGAAGCTCCTTCTCAGTGACTCTGGCTTCTATCTCTGTGCCTGGAGGAAGAGGGATTGGAAAAACTGTTTTTTGGCAGT		1	8.34752412434472E-6	38	TCRBV30-01*01	TCRBV30	TCRBV30-01	01				TCRBD02-01*02	TCRBD02	TCRBD02-01	02				TCRBJ01-04*01	TCRBJ01	TCRBJ01-04	01				3	3	11	0	4	8	43	54	57	62	66	1	Out	VDJ
CTGACAGTGACCAGTGCCCATCCTGAAGACAGCAGCTTCTACATCTGCAGTGCTAGGGACTATAGGGAAAAACTGTTTTTTGGCAGT	CSARDYREKLFF	4	3.339009649737888E-5	36	TCRBV20	TCRBV20				TCRBV20-01,TCRBV20-or09_02		TCRBD02-01	TCRBD02	TCRBD02-01				01,02	TCRBJ01-04*01	TCRBJ01	TCRBJ01-04	01				3	0	1	9	4	8	45	-1	56	62	66	4	In	VDJ
CAGAGCAAGGGCGACTCGGCTGTGTATCTCTGTGCCAGAAGCTCGGTCCCGGGACCAGGACCAGACGAAAAACTGTTTTTTGGCAGT	CARSSVPGPGPDEKLFF	3	2.5042572373034157E-5	51	TCRBV07-05*01	TCRBV07	TCRBV07-05	01								TCRBD01,TCRBD02	TCRBD01-01,TCRBD02-01		TCRBJ01-04*01	TCRBJ01	TCRBJ01-04	01				3	7	0	7	11	8	30	43	50	55	66	3	In	VDJ
GCTGGAGTCAGCTGCTCCCTCTCAGACTTCTGTTTACTTCTGTGCCAGCAGTTACTCTTAAGTCGAGAAAAACTGTTTTTTGGCAGT		2	1.669504824868944E-5	41	TCRBV06-07*01	TCRBV06	TCRBV06-07	01								TCRBD01,TCRBD02	TCRBD01-01,TCRBD02-01		TCRBJ01-04*01	TCRBJ01	TCRBJ01-04	01				0	7	2	8	0	8	40	57	64	-1	66	2	Out	VDJ
CTGTCGGCTGCTCCCTCCCAGACATCTGTGTACTTCTGTGCCAGCAGTTACCTCCCCCGGGCCTCAGAAAAACTGTTTTTTGGCAGT	CASSYLPRASEKLFF	3	2.5042572373034157E-5	45	TCRBV06-05*01	TCRBV06	TCRBV06-05	01								TCRBD01,TCRBD02	TCRBD01-01,TCRBD02-01		TCRBJ01-04*01	TCRBJ01	TCRBJ01-04	01				2	7	8	0	4	8	36	51	58	62	66	3	In	VDJ
CAGCCCTCAGAACCCAGGGACTCAGCTGTGTACTTCTGTGCCAGCAGACCTAACGGAGGGGGCAAAGAAAAACTGTTTTTTGGCAGT	CASRPNGGGKEKLFF	1	8.34752412434472E-6	45	TCRBV12	TCRBV12				TCRBV12-03,TCRBV12-04		TCRBD01-01*01	TCRBD01	TCRBD01-01	01				TCRBJ01-04*01	TCRBJ01	TCRBJ01-04	01				6	9	5	0	3	8	36	47	56	63	66	1	In	VDJ
TTGGAGATCCAGCGCACAGAGCAGGGGGACTCGGCCATGTATCTCTGTGCCAGCAGCTTAGTAGGCCAGGAGAACGTTTTTGGCAGT	CASSLVGQENVF	5	4.17376206217236E-5	36	TCRBV07-09	TCRBV07	TCRBV07-09				01,03					TCRBD01,TCRBD02	TCRBD01-01,TCRBD02-01		TCRBJ01-04*01	TCRBJ01	TCRBJ01-04	01				1	5	4	4	6	18	45	61	66	70	76	5	In	VDJ
CTCAAGCTGGAGTCAGCTGCTCCCTCTCAGACTTCTGTTTACTTCTGTGCCAGCAGTAAGCCCTGACAGTTCCAGCATTTTGGTGAT	CASSKP*QFQHF	2	1.669504824868944E-5	36	TCRBV06-07*01	TCRBV06	TCRBV06-07	01				TCRBD01-01*01	TCRBD01	TCRBD01-01	01				TCRBJ01-05*01	TCRBJ01	TCRBJ01-05	01				5	7	2	5	2	12	45	57	64	69	71	2	Stop	VDJ
CTACACACCCTGCAGCCAGAAGACTCGGCCCTGTATCTCTGTGCCAGCAGCCAAGATAGGTCAGGGGCAGCCCAGCATTTTGGTGAT	CASSQDRSGAAQHF	7	5.8432668870413035E-5	42	TCRBV04-02*01	TCRBV04	TCRBV04-02	01				TCRBD01-01*01	TCRBD01	TCRBD01-01	01				TCRBJ01-05*01	TCRBJ01	TCRBJ01-05	01				0	5	4	2	3	11	39	56	61	67	70	7	In	VDJ
ATCCAGCGCACACAGCAGGAGGACTCGGCCGTGTATCTCTGTGCCAGCAGCTTAGGAGGGCAGGGCGGTCCCCAGCATTTTGGTGAT	CASSLGGQGGPQHF	2	1.669504824868944E-5	42	TCRBV07-02*01	TCRBV07	TCRBV07-02	01								TCRBD01,TCRBD02	TCRBD01-01,TCRBD02-01		TCRBJ01-05*01	TCRBJ01	TCRBJ01-05	01				1	5	4	3	4	10	39	55	60	65	69	2	In	VDJ
GGGTTGGAGTCGGCTGCTCCCTCCCAAACATCTGTGTACTTCTGTGCCAGCAGGTGGGACAGGTCTCGGCCCCAGCATTTTGGTGAT	CASRWDRSRPQHF	4	3.339009649737888E-5	39	TCRBV06	TCRBV06				TCRBV06-02,TCRBV06-03		TCRBD01-01*01	TCRBD01	TCRBD01-01	01				TCRBJ01-05*01	TCRBJ01	TCRBJ01-05	01				6	2	0	4	5	9	42	53	55	63	68	4	In	VDJ
AGGCTGGAGTCGGCTGCTCCCTCCCAGACATCTGTGTACTTCTGTGCCAGCAGTGAGGGGCGATCACGGCCCCAGCATTTTGGTGAT	CASSEGRSRPQHF	2	1.669504824868944E-5	39	TCRBV06-01*01	TCRBV06	TCRBV06-01	01				TCRBD01-01*01	TCRBD01	TCRBD01-01	01				TCRBJ01-05*01	TCRBJ01	TCRBJ01-05	01				3	0	7	0	7	9	42	-1	56	61	68	2	In	VDJ
GGCTGGAGTTGGCTGCTCCCTCCCAGACATCTGTGTACTTCTGTGCCAGCAGTTCGGGACAGGCGGGAGCCCCAGCATTTTGGTGAT		1	8.34752412434472E-6	40	TCRBV06-06	TCRBV06	TCRBV06-06				01,02	TCRBD01-01*01	TCRBD01	TCRBD01-01	01				TCRBJ01-05*01	TCRBJ01	TCRBJ01-05	01				4	1	0	4	4	8	41	54	55	63	67	1	Out	VDJ
TCCACAAAGCTGGAGGACTCAGCCATGTACTTCTGTGCCAGCAGTCCAATAGGGACAGTCTATGTTCAGCCCCAGCATTTTGGTGAT	CASSPIGTVYVQPQHF	2	1.669504824868944E-5	48	TCRBV02-01*01	TCRBV02	TCRBV02-01	01				TCRBD01-01*01	TCRBD01	TCRBD01-01	01				TCRBJ01-05*01	TCRBJ01	TCRBJ01-05	01				5	6	0	5	7	6	33	45	51	58	65	2	In	VDJ
ATCCGGTCCACAAAGCTGGAGGACTCAGCCATGTACTTCTGTGCCAACACCCGGGGTAGAGGGGTTCAGCCCCAGCATTTTGGTGAT	CANTRGRGVQPQHF	2	1.669504824868944E-5	42	TCRBV02-01*01	TCRBV02	TCRBV02-01	01								TCRBD01,TCRBD02	TCRBD01-01,TCRBD02-01		TCRBJ01-05*01	TCRBJ01	TCRBJ01-05	01				10	13	5	2	1	6	39	46	59	64	65	2	In	VDJ
GTGACCAGTGCCCATCCTGAAGACAGCAGCTTCTACATCTGCAGTGCTCCCTCCCTAGGGCATGGTCAGCCCCAGCATTTTGGTGAT	CSAPSLGHGQPQHF	3	2.5042572373034157E-5	42	TCRBV20	TCRBV20				TCRBV20-01,TCRBV20-or09_02						TCRBD01,TCRBD02	TCRBD01-01,TCRBD02-01		TCRBJ01-05*01	TCRBJ01	TCRBJ01-05	01				5	8	5	3	5	6	39	48	56	60	65	3	In	VDJ
CTCAAGATCCAGCCTGCAAAGCTTGAGGACTCGGCCGTGTATCTCTGTGCCAGCAGCTTAATGGGTCAGCCCCAGCATTTTGGTGAT	CASSLMGQPQHF	3	2.5042572373034157E-5	36	TCRBV11-02*02	TCRBV11	TCRBV11-02	02								TCRBD01,TCRBD02	TCRBD01-01,TCRBD02-01		TCRBJ01-05*01	TCRBJ01	TCRBJ01-05	01				2	2	0	9	0	6	45	60	62	-1	65	3	In	VDJ
CTGTCGGCTGCTCCCTCCCAGACATCTGTGTACTTCTGTGCCAGCAGTCAGACACCTTCGGTCGGTCAGCCCCAGCATTTTGGTGAT	CASSQTPSVGQPQHF	3	2.5042572373034157E-5	45	TCRBV06-05*01	TCRBV06	TCRBV06-05	01				TCRBD01-01*01	TCRBD01	TCRBD01-01	01				TCRBJ01-05*01	TCRBJ01	TCRBJ01-05	01				5	2	2	6	11	6	36	48	50	54	65	3	In	VDJ
CACACCCTGCAGCCAGAAGACTCGGCCCTGTATCTCTGTGCCAGCAGCCAAGAATGGTCTCAAGGTCAGCCCCAGCATTTTGGTGAT	CASSQEWSQGQPQHF	3	2.5042572373034157E-5	45	TCRBV04-02*01	TCRBV04	TCRBV04-02	01								TCRBD01,TCRBD02	TCRBD01-01,TCRBD02-01		TCRBJ01-05*01	TCRBJ01	TCRBJ01-05	01				0	9	5	4	0	6	36	53	62	-1	65	3	In	VDJ
AGGATCCAGCAGGTAGTGCGAGGAGATTCGGCAGCTTATTTCTGTGCCAGCTCGTCGGGGTTAAGTCAGCCCCAGCATTTTGGTGAT	CASSSGLSQPQHF	5	4.17376206217236E-5	39	TCRBV18-01*01	TCRBV18	TCRBV18-01	01				TCRBD02-01*01	TCRBD02	TCRBD02-01	01				TCRBJ01-05*01	TCRBJ01	TCRBJ01-05	01				6	2	8	3	5	6	42	53	55	60	65	5	In	VDJ
ATCAATTCCCTGGAGCTTGGTGACTCTGCTGTGTATTTCTGTGCCAGCAGCCAGTCAACAGGGCCTCAGCCCCAGCATTTTGGTGAT	CASSQSTGPQPQHF	2	1.669504824868944E-5	42	TCRBV03	TCRBV03				TCRBV03-01,TCRBV03-02		TCRBD01-01*01	TCRBD01	TCRBD01-01	01				TCRBJ01-05*01	TCRBJ01	TCRBJ01-05	01				3	4	3	3	2	6	39	53	57	63	65	2	In	VDJ
GCTGCTCCCTCCCAAACATCTGTGTACTTCTGTGCCAGCAGTTACTCGTTCCAAGCAGGGGTGACTCAGCCCCAGCATTTTGGTGAT	CASSYSFQAGVTQPQHF	1	8.34752412434472E-6	51	TCRBV06	TCRBV06				TCRBV06-02,TCRBV06-03		TCRBD01-01*01	TCRBD01	TCRBD01-01	01				TCRBJ01-05*01	TCRBJ01	TCRBJ01-05	01				0	8	4	2	4	6	30	47	55	61	65	1	In	VDJ
CGCTCACCAGGCCTGGGGGACGCAGCCATGTACCTGTGTGCCACCAGCAGGGACAGGGGGCCCTATCAGCCCCAGCATTTTGGTGAT	CATSRDRGPYQPQHF	1	8.34752412434472E-6	45	TCRBV15-01*01	TCRBV15	TCRBV15-01	01				TCRBD01-01*01	TCRBD01	TCRBD01-01	01				TCRBJ01-05*01	TCRBJ01	TCRBJ01-05	01				3	0	1	0	3	5	36	-1	50	61	64	1	In	VDJ
ACAGTGACCAGTGCCCATCCTGAAGACAGCAGCTTCTACATCTGCAGTGCTAGATCAGGGCGTGATCAGCCCCAGCATTTTGGTGAT	CSARSGRDQPQHF	1	8.34752412434472E-6	39	TCRBV20	TCRBV20				TCRBV20-01,TCRBV20-or09_02		TCRBD01-01*01	TCRBD01	TCRBD01-01	01				TCRBJ01-05*01	TCRBJ01	TCRBJ01-05	01				2	1	4	3	4	5	42	54	55	60	64	1	In	VDJ
ATCAATTCCCTGGAGCTTGGTGACTCTGCTGTGTATTTCTGTGCCAGCAGCCAAGCGTGGGGGGATCAGCCCCAGCATTTTGGTGAT	CASSQAWGDQPQHF	2	1.669504824868944E-5	42	TCRBV03	TCRBV03				TCRBV03-01,TCRBV03-02		TCRBD02-01*01	TCRBD02	TCRBD02-01	01				TCRBJ01-05*01	TCRBJ01	TCRBJ01-05	01				1	3	9	1	0	5	39	55	58	-1	64	2	In	VDJ
CTGCTGTCGGCTGCTCCCTCCCAGACATCTGTGTACTTCTGTGCCAGCAGTCGACAGGGCTCGGATCAGCCCCAGCATTTTGGTGAT	CASSRQGSDQPQHF	1	8.34752412434472E-6	42	TCRBV06-05*01	TCRBV06	TCRBV06-05	01				TCRBD01-01*01	TCRBD01	TCRBD01-01	01				TCRBJ01-05*01	TCRBJ01	TCRBJ01-05	01				5	1	2	3	5	5	39	51	52	59	64	1	In	VDJ
CAGCGCACACAGCAGGAGGACTCGGCCGTGTATCTCTGTGCCAGCAGCTTATCGGGGGGAGGAGATCAGCCCCAGCATTTTGGTGAT	CASSLSGGGDQPQHF	2	1.669504824868944E-5	45	TCRBV07-02*01	TCRBV07	TCRBV07-02	01				TCRBD02-01*01	TCRBD02	TCRBD02-01	01				TCRBJ01-05*01	TCRBJ01	TCRBJ01-05	01				2	1	8	1	5	5	36	51	52	59	64	2	In	VDJ
TCCCTGGAGCTTGGTGACTCTGCTGTGTATTTCTGTGCCAGCAGTCATGACGCCGGGCCAAGAGATCAGCCCCAGCATTTTGGTGAT	CASSHDAGPRDQPQHF	2	1.669504824868944E-5	48	TCRBV03	TCRBV03				TCRBV03-01,TCRBV03-02						TCRBD01,TCRBD02	TCRBD01-01,TCRBD02-01		TCRBJ01-05*01	TCRBJ01	TCRBJ01-05	01				6	10	8	0	6	5	33	44	54	58	64	2	In	VDJ
TGTGAGCACCTTGGAGCTGGGGGACTCGGCCCTTTATCTTTGCGCCAGCAGCTTGGGACTTTTAATCAGCCCCAGCATTTTGGTGAT		3	2.5042572373034157E-5	41	TCRBV05-01*01	TCRBV05	TCRBV05-01	01				TCRBD02-01	TCRBD02	TCRBD02-01				01,02	TCRBJ01-05*01	TCRBJ01	TCRBJ01-05	01				0	0	2	10	3	4	40	-1	56	60	63	3	Out	VDJ
CTGGGGTTGGAGTCGGCTGCTCCCTCCCAAACATCTGTGTACTTCTGTGCCAGCAGTTTCATTAATCAGCCCCAGCATTTTGGTGAT	CASSFINQPQHF	1	8.34752412434472E-6	36	TCRBV06	TCRBV06				TCRBV06-02,TCRBV06-03		TCRBD01-01*01	TCRBD01	TCRBD01-01	01				TCRBJ01-05*01	TCRBJ01	TCRBJ01-05	01				4	1	4	6	2	4	45	58	59	61	63	1	In	VDJ
TCCCTAGAGTCTGCCATCCCCAACCAGACAGCTCTTTACTTCTGTGCCACCAGTGCCCAGGGTAATCAGCCCCAGCATTTTGGTGAT	CATSAQGNQPQHF	1	8.34752412434472E-6	39	TCRBV24	TCRBV24				TCRBV24-01,TCRBV24-or09_02		TCRBD01-01*01	TCRBD01	TCRBD01-01	01				TCRBJ01-05*01	TCRBJ01	TCRBJ01-05	01				5	2	4	3	1	4	42	55	57	62	63	1	In	VDJ
CACGCCCTGCAGCCAGAAGACTCAGCCCTGTATCTCTGCGCCAGCAGCCAAGATTGGACAGGTAATCAGCCCCAGCATTTTGGTGAT	CASSQDWTGNQPQHF	3	2.5042572373034157E-5	45	TCRBV04-01*01	TCRBV04	TCRBV04-01	01				TCRBD01-01*01	TCRBD01	TCRBD01-01	01				TCRBJ01-05*01	TCRBJ01	TCRBJ01-05	01				0	2	1	4	1	4	36	53	55	62	63	3	In	VDJ
ATCCCCAACCAGACAGCTCTTTACTTCTGTGCCACCAGGGGCTGGGGACAGGGGGGCCCTCGTAATCAGCCCCAGCATTTTGGTGAT	CATRGWGQGGPRNQPQHF	1	8.34752412434472E-6	54	TCRBV24	TCRBV24				TCRBV24-01,TCRBV24-or09_02		TCRBD01-01*01	TCRBD01	TCRBD01-01	01				TCRBJ01-05*01	TCRBJ01	TCRBJ01-05	01				7	6	0	1	8	4	27	38	44	55	63	1	In	VDJ
TCGGCTGCTCCCTCCCAGACATCTGTGTACTTCTGTGCCAGCAGCCCCGGGACAGGGGGGCCTAATCAGCCCCAGCATTTTGGTGAT	CASSPGTGGPNQPQHF	1	8.34752412434472E-6	48	TCRBV06	TCRBV06				TCRBV06-01,TCRBV06-05		TCRBD01-01*01	TCRBD01	TCRBD01-01	01				TCRBJ01-05*01	TCRBJ01	TCRBJ01-05	01				6	4	0	1	4	4	33	44	48	59	63	1	In	VDJ
AGTGCCCATCCTGAAGACAGCAGCTTCTACATCTGCAGTGCTCCGGGACAGGGGGCGCTTGGGAATCAGCCCCAGCATTTTGGTGAT	CSAPGQGALGNQPQHF	1	8.34752412434472E-6	48	TCRBV20	TCRBV20				TCRBV20-01,TCRBV20-or09_02		TCRBD01-01*01	TCRBD01	TCRBD01-01	01				TCRBJ01-05*01	TCRBJ01	TCRBJ01-05	01				5	2	0	0	7	4	33	42	44	56	63	1	In	VDJ
CAGGTAGTGCGAGGAGATTCGGCAGCTTATTTCTGTGCCAGCTCACTGACGGGCGGCGCGGGGAATCAGCCCCAGCATTTTGGTGAT	CASSLTGGAGNQPQHF	3	2.5042572373034157E-5	48	TCRBV18-01*01	TCRBV18	TCRBV18-01	01				TCRBD02-01*01	TCRBD02	TCRBD02-01	01				TCRBJ01-05*01	TCRBJ01	TCRBJ01-05	01				4	11	7	3	0	4	33	46	57	-1	63	3	In	VDJ
CACATCAATTCCCTGGAGCTTGGTGACTCTGCTGTGTATTTCTGTGCCAGCAGCCCGGATCGGAATCAGCCCCAGCATTTTGGTGAT	CASSPDRNQPQHF	2	1.669504824868944E-5	39	TCRBV03	TCRBV03				TCRBV03-01,TCRBV03-02						TCRBD01,TCRBD02	TCRBD01-01,TCRBD02-01		TCRBJ01-05*01	TCRBJ01	TCRBJ01-05	01				4	1	1	8	4	4	42	55	56	59	63	2	In	VDJ
ACGTTGGCGTCTGCTGTACCCTCTCAGACATCTGTGTACTTCTGTGCCAGCAGTGACGGCTCGAATCAGCCCCAGCATTTTGGTGAT	CASSDGSNQPQHF	2	1.669504824868944E-5	39	TCRBV06-04	TCRBV06	TCRBV06-04				01,02	TCRBD01-01*01	TCRBD01	TCRBD01-01	01				TCRBJ01-05*01	TCRBJ01	TCRBJ01-05	01				2	0	9	0	3	4	42	-1	57	60	63	2	In	VDJ
GTGACCAGTGCCCATCCTGAAGACAGCAGCTTCTACATCTGCAGTGCTAGAGTACAGGGAGTCAATCAGCCCCAGCATTTTGGTGAT	CSARVQGVNQPQHF	1	8.34752412434472E-6	42	TCRBV20	TCRBV20				TCRBV20-01,TCRBV20-or09_02		TCRBD01-01*01	TCRBD01	TCRBD01-01	01				TCRBJ01-05*01	TCRBJ01	TCRBJ01-05	01				1	1	3	3	3	3	39	52	53	59	62	1	In	VDJ
CTCAGCTTTGTATTTCTGTGCCAGCAGCGTAGAGGGAAGGGAACCCTCTCTGGGTATTATGGCAATCAGCCCCAGCATTTTGGTGAT		5	4.17376206217236E-5	65	TCRBV09-01	TCRBV09	TCRBV09-01				01,02					TCRBD01,TCRBD02	TCRBD01-01,TCRBD02-01		TCRBJ01-05*01	TCRBJ01	TCRBJ01-05	01				0	1	0	8	24	2	16	32	33	37	61	5	Out	VDJ
TCGGCTGCTCCCTCCCAAACATCTGTGTACTTCTGTGCCAGCAGTTCCTGGACAGGGAATGGCAATCAGCCCCAGCATTTTGGTGAT	CASSSWTGNGNQPQHF	1	8.34752412434472E-6	48	TCRBV06	TCRBV06				TCRBV06-02,TCRBV06-03		TCRBD01-01*01	TCRBD01	TCRBD01-01	01				TCRBJ01-05*01	TCRBJ01	TCRBJ01-05	01				4	3	1	3	4	2	33	46	49	57	61	1	In	VDJ
ACATCGGCCCAAAAGAACCCGACAGCTTTCTATCTCTGTGCCAGTAGTATTCCGGGGCTGGGCAATCAGCCCCAGCATTTTGGTGAT	CASSIPGLGNQPQHF	4	3.339009649737888E-5	45	TCRBV19-01	TCRBV19	TCRBV19-01				01,02					TCRBD01,TCRBD02	TCRBD01-01,TCRBD02-01		TCRBJ01-05*01	TCRBJ01	TCRBJ01-05	01				3	3	7	0	3	2	36	50	53	58	61	4	In	VDJ
TCTGCTGCCTCCTCCCAGACATCTGTATATTTCTGCGCCAGCGGTCTTCCTCGGGACAGGGGCAATCAGCCCCAGCATTTTGGTGAT	CASGLPRDRGNQPQHF	2	1.669504824868944E-5	48	TCRBV10-01	TCRBV10	TCRBV10-01				01,02	TCRBD01-01*01	TCRBD01	TCRBD01-01	01				TCRBJ01-05*01	TCRBJ01	TCRBJ01-05	01				8	10	0	3	0	2	33	42	52	-1	61	2	In	VDJ
GCAGCCAGAAGACTCAGCCCTGTATCTCTGCGCCAGCAGCATACAAATTAAACGGGACAGGGCAATCAGCCCCAGCATTTTGGTGAT		3	2.5042572373034157E-5	53	TCRBV04-01*01	TCRBV04	TCRBV04-01	01				TCRBD01-01*01	TCRBD01	TCRBD01-01	01				TCRBJ01-05*01	TCRBJ01	TCRBJ01-05	01				5	13	0	4	0	2	28	40	53	-1	61	3	Out	VDJ
ACCAGTGCCCATCCTGAAGACAGCAGCTTCTACATCTGCAGTGCTAGGCAATCTATAGCCGGCAATCAGCCCCAGCATTTTGGTGAT	CSARQSIAGNQPQHF	1	8.34752412434472E-6	45	TCRBV20	TCRBV20				TCRBV20-01,TCRBV20-or09_02		TCRBD02-01	TCRBD02	TCRBD02-01				01,02	TCRBJ01-05*01	TCRBJ01	TCRBJ01-05	01				3	8	5	7	2	2	36	47	55	59	61	1	In	VDJ
GAGTTGGCTGCTCCCTCCCAGACATCTGTGTACTTCTGTGCCAGCAGTTACGAGGGGCTAGGCAATCAGCCCCAGCATTTTGGTGAT	CASSYEGLGNQPQHF	1	8.34752412434472E-6	45	TCRBV06-06	TCRBV06	TCRBV06-06				01,02					TCRBD01,TCRBD02	TCRBD01-01,TCRBD02-01		TCRBJ01-05*01	TCRBJ01	TCRBJ01-05	01				2	1	5	2	4	2	36	51	52	57	61	1	In	VDJ
TCGCCCAGCCCCAACCAGACCTCTCTGTACTTCTGTGCCAGCAGTTCACCGGGACGGGGAGGCAATCAGCCCCAGCATTTTGGTGAT	CASSSPGRGGNQPQHF	2	1.669504824868944E-5	48	TCRBV27-01*01	TCRBV27	TCRBV27-01	01								TCRBD01,TCRBD02	TCRBD01-01,TCRBD02-01		TCRBJ01-05*01	TCRBJ01	TCRBJ01-05	01				4	4	0	7	6	2	33	46	50	55	61	2	In	VDJ
GAGTCGGCTGCTCCCTCCCAGACATCTGTGTACTTCTGTGCCAGCAGTGAAATGTCTACAGGCAATCAGCCCCAGCATTTTGGTGAT	CASSEMSTGNQPQHF	2	1.669504824868944E-5	45	TCRBV06-01*01	TCRBV06	TCRBV06-01	01				TCRBD01-01*01	TCRBD01	TCRBD01-01	01				TCRBJ01-05*01	TCRBJ01	TCRBJ01-05	01				2	6	3	5	0	2	36	51	57	-1	61	2	In	VDJ
TTGGAGTCGGCTGCTCCCTCCCAAACATCTGTGTACTTCTGTGCCAGCCTCCGCGGGACAGGCAATCAGCCCCAGCATTTTGGTGAT	CASLRGTGNQPQHF	1	8.34752412434472E-6	42	TCRBV06	TCRBV06				TCRBV06-02,TCRBV06-03		TCRBD01-01*01	TCRBD01	TCRBD01-01	01				TCRBJ01-05*01	TCRBJ01	TCRBJ01-05	01				8	6	0	5	0	2	39	48	54	-1	61	1	In	VDJ
AATGTGAGCACCTTGGAGCTGGGGGACTCGGCCCTTTATCTTTGCGCCAGCAGCTTGGACCGCAATCAGCCCCAGCATTTTGGTGAT	CASSLDRNQPQHF	4	3.339009649737888E-5	39	TCRBV05-01*01	TCRBV05	TCRBV05-01	01								TCRBD01,TCRBD02	TCRBD01-01,TCRBD02-01		TCRBJ01-05*01	TCRBJ01	TCRBJ01-05	01				0	0	3	7	1	2	42	-1	58	60	61	4	In	VDJ
AGCGCACACAGCAGGAGGACTCGGCCGTGTATCTCTGTGCCAGCAGCTCGAGGGGGGTTTAGCAATCAGCCCCAGCATTTTGGTGAT		3	2.5042572373034157E-5	46	TCRBV07-02*01	TCRBV07	TCRBV07-02	01								TCRBD01,TCRBD02	TCRBD01-01,TCRBD02-01		TCRBJ01-05*01	TCRBJ01	TCRBJ01-05	01				4	2	5	1	3	0	35	48	50	56	59	3	Out	VDJ
AGTGCCCATCCTGAAGACAGCAGCTTCTACATCTGCAGTGCTAGTGCGGCCGATCGGGGTAGCAATCAGCCCCAGCATTTTGGTGAT	CSASAADRGSNQPQHF	2	1.669504824868944E-5	48	TCRBV20	TCRBV20				TCRBV20-01,TCRBV20-or09_02		TCRBD02-01*01	TCRBD02	TCRBD02-01	01				TCRBJ01-05*01	TCRBJ01	TCRBJ01-05	01				3	10	8	3	0	0	33	44	54	-1	59	2	In	VDJ
TCGGCCCAAAAGAACCCGACAGCTTTCTATCTCTGTGCCAGTAGTACAAATCGACGGGGTAGCAATCAGCCCCAGCATTTTGGTGAT	CASSTNRRGSNQPQHF	3	2.5042572373034157E-5	48	TCRBV19-01	TCRBV19	TCRBV19-01				01,02	TCRBD02-01*01	TCRBD02	TCRBD02-01	01				TCRBJ01-05*01	TCRBJ01	TCRBJ01-05	01				4	8	8	3	0	0	33	46	54	-1	59	3	In	VDJ
CAGCGCACAGAGCAGGGGGACTCGGCCATGTATCTCTGTGCCAGCAGCTTACCCCAGGGTAGCAATCAGCCCCAGCATTTTGGTGAT	CASSLPQGSNQPQHF	5	4.17376206217236E-5	45	TCRBV07-09	TCRBV07	TCRBV07-09				01,03	TCRBD01-01*01	TCRBD01	TCRBD01-01	01				TCRBJ01-05*01	TCRBJ01	TCRBJ01-05	01				2	3	4	3	0	0	36	51	54	-1	59	5	In	VDJ
AGGCTGGAGTTGGCTGCTCCCTCCCAGACATCTGTGTACTTCTGTGCCAGTGGATTCGGTAGCAATCAGCCCCAGCATTTTGGTGAT	CASGFGSNQPQHF	1	8.34752412434472E-6	39	TCRBV06-06	TCRBV06	TCRBV06-06				01,02					TCRBD01,TCRBD02	TCRBD01-01,TCRBD02-01		TCRBJ01-05*01	TCRBJ01	TCRBJ01-05	01				9	1	1	8	5	0	42	50	51	54	59	1	In	VDJ
CGGTCCACAAAGCTGGAGGACTCAGCCATGTACTTCTGTGCCAGCAACCGGGACGGAGGTAGCAATCAGCCCCAGCATTTTGGTGAT	CASNRDGGSNQPQHF	2	1.669504824868944E-5	45	TCRBV02-01*01	TCRBV02	TCRBV02-01	01								TCRBD01,TCRBD02	TCRBD01-01,TCRBD02-01		TCRBJ01-05*01	TCRBJ01	TCRBJ01-05	01				7	3	0	7	5	0	36	46	49	54	59	2	In	VDJ
TCGGCCCAAAAGAACCCGACAGCTTTCTATCTCTGTGCCAGTAGTATAGTGGCGAGACGTAGCAATCAGCCCCAGCATTTTGGTGAT	CASSIVARRSNQPQHF	3	2.5042572373034157E-5	48	TCRBV19-01	TCRBV19	TCRBV19-01				01,02					TCRBD01,TCRBD02	TCRBD01-01,TCRBD02-01		TCRBJ01-05*01	TCRBJ01	TCRBJ01-05	01				1	6	2	7	1	0	33	49	55	58	59	3	In	VDJ
TCGGCTGCTCCCTCCCAGACATCTGTGTACTTCTGTGCCAGCAGAGAGGGGGGCTTAAGTAGCAATCAGCCCCAGCATTTTGGTGAT	CASREGGLSSNQPQHF	1	8.34752412434472E-6	48	TCRBV06	TCRBV06				TCRBV06-01,TCRBV06-05						TCRBD01,TCRBD02	TCRBD01-01,TCRBD02-01		TCRBJ01-05*01	TCRBJ01	TCRBJ01-05	01				6	2	5	1	7	0	33	44	46	52	59	1	In	VDJ
TTGGAGTCGGCTGCTCCCTCCCAAACATCTGTGTACTTCTGTGCCGCCTAGATAGGGTATAGCAATCAGCCCCAGCATTTTGGTGAT	CAA*IGYSNQPQHF	1	8.34752412434472E-6	42	TCRBV06	TCRBV06				TCRBV06-02,TCRBV06-03						TCRBD01,TCRBD02	TCRBD01-01,TCRBD02-01		TCRBJ01-05*01	TCRBJ01	TCRBJ01-05	01				11	8	5	3	2	0	39	45	53	57	59	1	Stop	VDJ
CATCCTGAAGACAGCAGCTTCTACATCTGCAGTGCTAGACGGGGACAGGGGGCAAGGTATAGCAATCAGCCCCAGCATTTTGGTGAT	CSARRGQGARYSNQPQHF	1	8.34752412434472E-6	54	TCRBV20	TCRBV20				TCRBV20-01,TCRBV20-or09_02		TCRBD01-01*01	TCRBD01	TCRBD01-01	01				TCRBJ01-05*01	TCRBJ01	TCRBJ01-05	01				2	2	0	0	6	0	27	39	41	53	59	1	In	VDJ
TCCAGCAGGTAGTGCGAGGAGATTCGGCAGCTTATTTCTGTGCCAGCTCTCGGACAGTATAGCAATCAGCCCCAGCATTTTGGTGAT		3	2.5042572373034157E-5	43	TCRBV18-01*01	TCRBV18	TCRBV18-01	01				TCRBD01-01*01	TCRBD01	TCRBD01-01	01				TCRBJ01-05*01	TCRBJ01	TCRBJ01-05	01				6	2	1	5	2	0	38	49	51	57	59	3	Out	VDJ
ACCAGTGCCCATCCTGAAGACAGCAGCTTCTACATCTGCAGTGCTTACGACAGCCCCTATAGCAATCAGCCCCAGCATTTTGGTGAT	CSAYDSPYSNQPQHF	1	8.34752412434472E-6	45	TCRBV20	TCRBV20				TCRBV20-01,TCRBV20-or09_02		TCRBD01-01*01	TCRBD01	TCRBD01-01	01				TCRBJ01-05*01	TCRBJ01	TCRBJ01-05	01				5	3	2	5	6	0	36	45	48	53	59	1	In	VDJ
ATTCCCTGGAGCTTGGTGACTCTGCTGTGTATTTCTGTGCCAGCAGCGTTGACCGCCGATAGCAATCAGCCCCAGCATTTTGGTGAT		2	1.669504824868944E-5	46	TCRBV03	TCRBV03				TCRBV03-01,TCRBV03-02						TCRBD01,TCRBD02	TCRBD01-01,TCRBD02-01		TCRBJ01-05*01	TCRBJ01	TCRBJ01-05	01				5	3	2	7	6	0	35	47	50	53	59	2	Out	VDJ
ATCCTGGAGTCGCCCAGCCCCAACCAGACCTCTCTGTACTTCTGTGCCAGCAGGGGAGATAGCAATCAGCCCCAGCATTTTGGTGAT	CASRGDSNQPQHF	2	1.669504824868944E-5	39	TCRBV27-01*01	TCRBV27	TCRBV27-01	01				TCRBD02-01*02	TCRBD02	TCRBD02-01	02				TCRBJ01-05*01	TCRBJ01	TCRBJ01-05	01				6	0	9	2	1	0	42	-1	53	58	59	2	In	VDJ
GCACAGAGCAGGGGGACTCGGCCATGTATCTCTGTGCCAGCAGGACCAGGGGACGTTAATAGCAATCAGCCCCAGCATTTTGGTGAT		2	1.669504824868944E-5	49	TCRBV07-09	TCRBV07	TCRBV07-09				01,03	TCRBD01-01*01	TCRBD01	TCRBD01-01	01				TCRBJ01-05*01	TCRBJ01	TCRBJ01-05	01				6	3	4	2	7	0	32	43	46	52	59	2	Out	VDJ
CAGCGCACACAGCAGGAGGACTCGGCCGTGTATCTCTGTGCCAGCAGCCAACAGGGTAATAGCAATCAGCCCCAGCATTTTGGTGAT	CASSQQGNSNQPQHF	2	1.669504824868944E-5	45	TCRBV07-02*01	TCRBV07	TCRBV07-02	01				TCRBD01-01*01	TCRBD01	TCRBD01-01	01				TCRBJ01-05*01	TCRBJ01	TCRBJ01-05	01				5	2	3	3	3	0	36	48	50	56	59	2	In	VDJ
GCCCATCCTGAAGACAGCAGCTTCTACATCTGCAGTGCCCGTAGGCAGGGGAGTGATAATAGCAATCAGCCCCAGCATTTTGGTGAT	CSARRQGSDNSNQPQHF	1	8.34752412434472E-6	51	TCRBV20	TCRBV20				TCRBV20-01,TCRBV20-or09_02		TCRBD01-01*01	TCRBD01	TCRBD01-01	01				TCRBJ01-05*01	TCRBJ01	TCRBJ01-05	01				6	7	4	2	8	0	30	38	45	51	59	1	In	VDJ
GTGCGAGGAGATTCGGCAGCTTATTTCTGTGCCAGCTCCCGCAAGGAAGTCGGGCAGAATAGCAATCAGCCCCAGCATTTTGGTGAT	CASSRKEVGQNSNQPQHF	6	5.0085144746068314E-5	54	TCRBV18-01*01	TCRBV18	TCRBV18-01	01								TCRBD01,TCRBD02	TCRBD01-01,TCRBD02-01		TCRBJ01-05*01	TCRBJ01	TCRBJ01-05	01				6	13	8	0	4	0	27	38	51	55	59	6	In	VDJ
AGCTCTCTGGAGCTGGGGGACTCAGCTTTGTATTTCTGTGCCAGCAGCCCCCCGGGCAATAGCAATCAGCCCCAGCATTTTGGTGAT	CASSPPGNSNQPQHF	6	5.0085144746068314E-5	45	TCRBV09-01	TCRBV09	TCRBV09-01				01,02					TCRBD01,TCRBD02	TCRBD01-01,TCRBD02-01		TCRBJ01-05*01	TCRBJ01	TCRBJ01-05	01				4	5	8	0	2	0	36	48	53	57	59	6	In	VDJ
GTGACCAGTGCCCATCCTGAAGACAGCAGCTTCTACATCTGCAGTGCCCGAGCCCGGTTGAGCAATCAGCCCCAGCATTTTGGTGAT	CSARARLSNQPQHF	1	8.34752412434472E-6	42	TCRBV20	TCRBV20				TCRBV20-01,TCRBV20-or09_02		TCRBD02-01	TCRBD02	TCRBD02-01				01,02	TCRBJ01-05*01	TCRBJ01	TCRBJ01-05	01				6	3	6	7	7	1	39	47	50	53	60	1	In	VDJ
TCCTTGGAGCTGGGGGACTCAGCCCTGTACTTCTGTGCCAGCAGCCAAGGGCAGGGGCTGAGCAATCAGCCCCAGCATTTTGGTGAT	CASSQGQGLSNQPQHF	2	1.669504824868944E-5	48	TCRBV13-01*01	TCRBV13	TCRBV13-01	01				TCRBD01-01*01	TCRBD01	TCRBD01-01	01				TCRBJ01-05*01	TCRBJ01	TCRBJ01-05	01				5	6	4	2	3	1	33	45	51	57	60	2	In	VDJ
ACATCGGCCCAAAAGAACCCGACAGCTTTCTATCTCTGTGCCAGTAGTATAGATGGGTGGAGCAATCAGCCCCAGCATTTTGGTGAT	CASSIDGWSNQPQHF	3	2.5042572373034157E-5	45	TCRBV19-01	TCRBV19	TCRBV19-01				01,02					TCRBD01,TCRBD02	TCRBD01-01,TCRBD02-01		TCRBJ01-05*01	TCRBJ01	TCRBJ01-05	01				0	1	0	9	3	1	36	53	54	57	60	3	In	VDJ
ATCCTGGAGTCGCCCAGCCCCAACCAGACCTCTCTGTACTTCTGTGCCAGCAGTTTTGGGAGCAATCAGCCCCAGCATTTTGGTGAT	CASSFGSNQPQHF	2	1.669504824868944E-5	39	TCRBV27-01*01	TCRBV27	TCRBV27-01	01								TCRBD01,TCRBD02	TCRBD01-01,TCRBD02-01		TCRBJ01-05*01	TCRBJ01	TCRBJ01-05	01				3	1	0	9	0	1	42	56	57	-1	60	2	In	VDJ
GAGTCGGCTGCTCCCTCCCAAACATCTGTGTACTTCTGTGCCAGCAGTGGGACAGGGGGGAGCAATCAGCCCCAGCATTTTGGTGAT	CASSGTGGSNQPQHF	1	8.34752412434472E-6	45	TCRBV06	TCRBV06				TCRBV06-02,TCRBV06-03		TCRBD01-01*01	TCRBD01	TCRBD01-01	01				TCRBJ01-05*01	TCRBJ01	TCRBJ01-05	01				5	0	0	1	1	1	36	-1	48	59	60	1	In	VDJ
CACACCCTGCAGCCAGAAGACTCGGCCCTGTATCTCTGCGCCAGCAGCCAAGACTCCGGGAGCAATCAGCCCCAGCATTTTGGTGAT	CASSQDSGSNQPQHF	3	2.5042572373034157E-5	45	TCRBV04-03*01	TCRBV04	TCRBV04-03	01				TCRBD02-01	TCRBD02	TCRBD02-01				01,02	TCRBJ01-05*01	TCRBJ01	TCRBJ01-05	01				0	3	8	4	0	1	36	53	56	-1	60	3	In	VDJ
GAACCCAGGGACTCAGCTGTGTACTTCTGTGCCAGCAGTTTAGCACTGGGGGGCCGAGGGAGCAATCAGCCCCAGCATTTTGGTGAT	CASSLALGGRGSNQPQHF	1	8.34752412434472E-6	54	TCRBV12	TCRBV12				TCRBV12-03,TCRBV12-04						TCRBD01,TCRBD02	TCRBD01-01,TCRBD02-01		TCRBJ01-05*01	TCRBJ01	TCRBJ01-05	01				0	4	6	0	6	1	27	44	48	54	60	1	In	VDJ
ACAGTGACCAGTGCCCATCCTGAAGACAGCAGCTTCTACATCTGCAGTGCTAGAGAGGACAGCAATCAGCCCCAGCATTTTGGTGAT	CSAREDSNQPQHF	6	5.0085144746068314E-5	39	TCRBV20	TCRBV20				TCRBV20-01,TCRBV20-or09_02						TCRBD01,TCRBD02	TCRBD01-01,TCRBD02-01		TCRBJ01-05*01	TCRBJ01	TCRBJ01-05	01				0	0	1	7	0	1	42	-1	56	-1	60	6	In	VDJ
ATCCGGTCCACAAAGCTGGAGGACTCAGCCATGTACTTCTGTGCCAGCAGTACGGACGGAAGCAATCAGCCCCAGCATTTTGGTGAT	CASSTDGSNQPQHF	2	1.669504824868944E-5	42	TCRBV02-01*01	TCRBV02	TCRBV02-01	01								TCRBD01,TCRBD02	TCRBD01-01,TCRBD02-01		TCRBJ01-05*01	TCRBJ01	TCRBJ01-05	01				5	2	1	7	3	1	39	51	53	57	60	2	In	VDJ
CAGCCCTCAGAACCCAGGGACTCAGCTGTGTACTTCTGTGCCAGCAGTTTATCGCGGGAAAGCAATCAGCCCCAGCATTTTGGTGAT	CASSLSRESNQPQHF	3	2.5042572373034157E-5	45	TCRBV12	TCRBV12				TCRBV12-03,TCRBV12-04		TCRBD02-01*02	TCRBD02	TCRBD02-01	02				TCRBJ01-05*01	TCRBJ01	TCRBJ01-05	01				2	2	7	3	1	1	36	51	53	59	60	3	In	VDJ
ACTCTGGAGTCCGCTACCAGCTCCCAGACATCTGTGTACTTCTGTGCCATCAGTGAGTCTCCCAATCAGCCCCAGCATTTTGGTGAT	CAISESPNQPQHF	3	2.5042572373034157E-5	39	TCRBV10-03*01	TCRBV10	TCRBV10-03	01											TCRBJ01-05*01	TCRBJ01	TCRBJ01-05	01				0	0	0	0	3	3	42	-1	-1	59	62	3	In	VJ
CGCACACAGCAGGAGGACTCCGCCGTGTATCTCTGTGCCAGTTCTCAGGGGTTTCCGGATGACAATCAGCCCCAGCATTTTGGTGAT	CASSQGFPDDNQPQHF	5	4.17376206217236E-5	48	TCRBV07-08*01	TCRBV07	TCRBV07-08	01				TCRBD01-01*01	TCRBD01	TCRBD01-01	01				TCRBJ01-05*01	TCRBJ01	TCRBJ01-05	01				9	4	4	2	11	3	33	41	45	51	62	5	In	VDJ
GATCCAGCCCTCAGAACCCAGGGACTCAGCTGTGTACTTCTGTGCCAGCGGGTAGGTTGGGACAATCAGCCCCAGCATTTTGGTGAT		1	8.34752412434472E-6	41	TCRBV12	TCRBV12				TCRBV12-03,TCRBV12-04						TCRBD01,TCRBD02	TCRBD01-01,TCRBD02-01		TCRBJ01-05*01	TCRBJ01	TCRBJ01-05	01				8	9	0	8	0	3	40	49	58	-1	62	1	Out	VDJ
CCCTGGAGCTTGGTGACTCTGCTGTGTATTTCTGTGCCAGCAGCCAAGATAGCGGGCAGGGACAATCAGCCCCAGCATTTTGGTGAT		2	1.669504824868944E-5	49	TCRBV03	TCRBV03				TCRBV03-01,TCRBV03-02		TCRBD02-01	TCRBD02	TCRBD02-01				01,02	TCRBJ01-05*01	TCRBJ01	TCRBJ01-05	01				0	0	5	4	6	3	32	-1	49	56	62	2	Out	VDJ
TCGGCCCAAAAGAACCCGACAGCTTTCTATCTCTGTGCCAGTAGTATAGGTCGGGACAGGGACAATCAGCCCCAGCATTTTGGTGAT	CASSIGRDRDNQPQHF	5	4.17376206217236E-5	48	TCRBV19-01	TCRBV19	TCRBV19-01				01,02	TCRBD01-01*01	TCRBD01	TCRBD01-01	01				TCRBJ01-05*01	TCRBJ01	TCRBJ01-05	01				1	3	0	3	1	3	33	49	52	61	62	5	In	VDJ
CTGGAGTTGGCTGCTCCCTCCCAGACATCTGTGTACTTCTGTGCCAGCAGTGCGACACTTAACAATCAGCCCCAGCATTTTGGTGAT	CASSATLNNQPQHF	1	8.34752412434472E-6	42	TCRBV06-06	TCRBV06	TCRBV06-06				01,02	TCRBD01-01*01	TCRBD01	TCRBD01-01	01				TCRBJ01-05*01	TCRBJ01	TCRBJ01-05	01				5	2	2	6	5	3	39	51	53	57	62	1	In	VDJ
ACGATCCAGCGCACACAGCAGGAGGACTCGGCCGTGTATCTCTGTGCCAGCAGCTTCGGCAACAATCAGCCCCAGCATTTTGGTGAT	CASSFGNNQPQHF	4	3.339009649737888E-5	39	TCRBV07-02*01	TCRBV07	TCRBV07-02	01								TCRBD01,TCRBD02	TCRBD01-01,TCRBD02-01		TCRBJ01-05*01	TCRBJ01	TCRBJ01-05	01				3	1	9	0	2	3	42	56	57	60	62	4	In	VDJ
ACACCCTGCAGCCAGAAGACTCGGCCCTGTATCTCTGCGCCAGCAGCCAAGATCGGGAGGGGAAATCAGCCCCAGCATTTTGGTGAT		1	8.34752412434472E-6	46	TCRBV04-03*01	TCRBV04	TCRBV04-03	01				TCRBD02-01*02	TCRBD02	TCRBD02-01	02				TCRBJ01-05*01	TCRBJ01	TCRBJ01-05	01				0	1	8	0	2	4	35	52	53	61	63	1	Out	VDJ
GAGTCCGCTACCAGCTCCCAGACATCTGTGTACTTCTGTGCCATCGGGGACGGGCTCTTCGGAAATCAGCCCCAGCATTTTGGTGAT	CAIGDGLFGNQPQHF	4	3.339009649737888E-5	45	TCRBV10-03*01	TCRBV10	TCRBV10-03	01								TCRBD01,TCRBD02	TCRBD01-01,TCRBD02-01		TCRBJ01-05*01	TCRBJ01	TCRBJ01-05	01				8	1	0	7	12	4	36	45	46	51	63	4	In	VDJ
GTGAGCAACATGAGCCCTGAAGACAGCAGCATATATCTCTGCAGCGCTTCAGGACAGGGCCGAAATCAGCCCCAGCATTTTGGTGAT	CSASGQGRNQPQHF	1	8.34752412434472E-6	42	TCRBV29-01*01	TCRBV29	TCRBV29-01	01				TCRBD01-01*01	TCRBD01	TCRBD01-01	01				TCRBJ01-05*01	TCRBJ01	TCRBJ01-05	01				7	5	1	3	4	4	39	46	51	59	63	1	In	VDJ
ACTCTGGAGTCCGCTACCAGCTCCCAGACATCTGTGTACTTCTGTGCCAACCGGGACAGGGAAAATCAGCCCCAGCATTTTGGTGAT	CANRDRENQPQHF	2	1.669504824868944E-5	39	TCRBV10-03*01	TCRBV10	TCRBV10-03	01				TCRBD01-01*01	TCRBD01	TCRBD01-01	01				TCRBJ01-05*01	TCRBJ01	TCRBJ01-05	01				10	3	0	3	2	4	42	49	52	61	63	2	In	VDJ
GTGAGCACCTTGGAGCTGGGGGACTCGGCCCTTTATCTTTGCGCCAGCAGCTTGGAGACAGGGGTGCAGCCCCAGCATTTTGGTGAT	CASSLETGVQPQHF	2	1.669504824868944E-5	42	TCRBV05-01*01	TCRBV05	TCRBV05-01	01				TCRBD01-01*01	TCRBD01	TCRBD01-01	01				TCRBJ01-05*01	TCRBJ01	TCRBJ01-05	01				0	1	2	2	2	7	39	55	56	64	66	2	In	VDJ
TGACATCCGCTCACCAGGCCTGGGGGACGCAGCCATGTACCTGTGTGCCATCACGCTAGGGGGATGCAGCCCCAGCATTTTGGTGAT		1	8.34752412434472E-6	38	TCRBV15-01*01	TCRBV15	TCRBV15-01	01				TCRBD01-01*01	TCRBD01	TCRBD01-01	01				TCRBJ01-05*01	TCRBJ01	TCRBJ01-05	01				10	7	5	1	3	7	43	50	57	63	66	1	Out	VDJ
AAGATCCAGCCCTCAGAACCCAGGGACTCAGCTGTGTACTTCTGTGCCAGCAGTCCCCCTAACGGGCAGCCCCAGCATTTTGGTGAT	CASSPPNGQPQHF	1	8.34752412434472E-6	39	TCRBV12	TCRBV12				TCRBV12-03,TCRBV12-04		TCRBD02-01	TCRBD02	TCRBD02-01				01,02	TCRBJ01-05*01	TCRBJ01	TCRBJ01-05	01				5	8	8	4	0	7	42	54	62	-1	66	1	In	VDJ
TCAGGCTGCTGTCGGCTGCTCCCTCCCAGACATCTGTGTACTTCTGTGCCAGCAGTTTTGGGGGGCCAGCCCCAGCATTTTGGTGAT		1	8.34752412434472E-6	37	TCRBV06-05*01	TCRBV06	TCRBV06-05	01								TCRBD01,TCRBD02	TCRBD01-01,TCRBD02-01		TCRBJ01-05*01	TCRBJ01	TCRBJ01-05	01				4	3	6	0	0	7	44	57	60	-1	66	1	Out	VDJ
AACGCCTTGTTGCTGGGGGACTCGGCCCTCTATCTCTGTGCCAGCAGCTTTTACAGGGCAAAGGGCCAGCCCCAGCATTTTGGTGAT	CASSFYRAKGQPQHF	2	1.669504824868944E-5	45	TCRBV05-06*01	TCRBV05	TCRBV05-06	01				TCRBD01-01*01	TCRBD01	TCRBD01-01	01				TCRBJ01-05*01	TCRBJ01	TCRBJ01-05	01				2	2	3	3	8	7	36	50	52	58	66	2	In	VDJ
ATCCAGCGCACAGAGCAGGGGGACTCGGCCATGTATCTCTGTGCCAGCAGCTTATTAGGGCAAGACCAGCCCCAGCATTTTGGTGAT	CASSLLGQDQPQHF	5	4.17376206217236E-5	42	TCRBV07-09	TCRBV07	TCRBV07-09				01,03					TCRBD01,TCRBD02	TCRBD01-01,TCRBD02-01		TCRBJ01-05*01	TCRBJ01	TCRBJ01-05	01				2	2	5	3	6	7	39	54	56	60	66	5	In	VDJ
GAGTCGGCTGCTCCCTCCCAAACATCTGTGTACTTCTGTGCCAGCAGTTACTCTCTCGCGGGTGGACAGCCCCAGCATTTTGGTGAT	CASSYSLAGGQPQHF	1	8.34752412434472E-6	45	TCRBV06	TCRBV06				TCRBV06-02,TCRBV06-03		TCRBD02-01	TCRBD02	TCRBD02-01				01,02	TCRBJ01-05*01	TCRBJ01	TCRBJ01-05	01				0	4	7	4	4	7	36	53	57	62	66	1	In	VDJ
GCTGCTCCCTCCCAGACATCTGTGTACTTCTGTGCCAGCAGTTCTTGGACAGGGTTAGTTTCCGGACAGCCCCAGCATTTTGGTGAT	CASSSWTGLVSGQPQHF	1	8.34752412434472E-6	51	TCRBV06	TCRBV06				TCRBV06-05,TCRBV06-06		TCRBD01-01*01	TCRBD01	TCRBD01-01	01				TCRBJ01-05*01	TCRBJ01	TCRBJ01-05	01				4	3	1	3	12	7	30	43	46	54	66	1	In	VDJ
AGTGCCCATCCTGAAGACAGCAGCTTCTACATCTGCAGTGCTAGAATTCCGGGACAGGGGGATAGACAGCCCCAGCATTTTGGTGAT	CSARIPGQGDRQPQHF	1	8.34752412434472E-6	48	TCRBV20	TCRBV20				TCRBV20-01,TCRBV20-or09_02		TCRBD01-01*01	TCRBD01	TCRBD01-01	01				TCRBJ01-05*01	TCRBJ01	TCRBJ01-05	01				2	5	0	1	5	7	33	45	50	61	66	1	In	VDJ
AATGTGAGCACCTTGGAGCTGGGGGACTCGGCCCTTTATCTTTGCGCCAGCAGCTTGGGGGCTGAACAGCCCCAGCATTTTGGTGAT	CASSLGAEQPQHF	2	1.669504824868944E-5	39	TCRBV05-01*01	TCRBV05	TCRBV05-01	01				TCRBD01-01*01	TCRBD01	TCRBD01-01	01				TCRBJ01-05*01	TCRBJ01	TCRBJ01-05	01				0	0	8	0	4	7	42	-1	58	62	66	2	In	VDJ
GTGACCAGTGCCCATCCTGAAGACAGCAGCTTCTACATCTGCAGTGCTGCCGGGACAGGGATGAAACAGCCCCAGCATTTTGGTGAT	CSAAGTGMKQPQHF	1	8.34752412434472E-6	42	TCRBV20	TCRBV20				TCRBV20-01,TCRBV20-or09_02		TCRBD01-01*01	TCRBD01	TCRBD01-01	01				TCRBJ01-05*01	TCRBJ01	TCRBJ01-05	01				5	3	0	3	6	7	39	48	51	60	66	1	In	VDJ
CAGCGCACACAGCAGGAGGACTCGGCCGTGTATCTCTGTGCCAGCAGCTTAGTGGGGCCAGGAGTAGAACCCCAGCATTTTGGTGAT	CASSLVGPGVEPQHF	4	3.339009649737888E-5	45	TCRBV07-02*01	TCRBV07	TCRBV07-02	01				TCRBD01-01*01	TCRBD01	TCRBD01-01	01				TCRBJ01-05*01	TCRBJ01	TCRBJ01-05	01				1	1	7	0	11	10	36	52	53	58	69	4	In	VDJ
TCATTCTGAACTGAACATGAGCTCCTTGGAGCTGGGGGACTCAGCCCTGTACTTCTGTGCCAGCAGCAACGACGGCCCTTGGGTTCG		1	8.34752412434472E-6	26	TCRBV13-01*01	TCRBV13	TCRBV13-01	01								TCRBD01,TCRBD02	TCRBD01-01,TCRBD02-01		TCRBJ01-02*01	TCRBJ01	TCRBJ01-02	01				5	3	2	7	8	20	55	67	70	73	81	1	Out	VDJ
GTGAGCACCTTGGAGCTGGGGGACTCGGCCCTTTATCTTTGCGCCAGCAGCTTGGATTTGGGACTGGGGTATTACACCTTCGGTTCG	CASSLDLGLGYYTF	2	1.669504824868944E-5	42	TCRBV05-01*01	TCRBV05	TCRBV05-01	01				TCRBD02-01	TCRBD02	TCRBD02-01				01,02	TCRBJ01-02*01	TCRBJ01	TCRBJ01-02	01				0	4	0	10	7	11	39	55	59	65	72	2	In	VDJ
ATCAATTCCCTGGAGCTTGGTGACTCTGCTGTGTATTTCTGTGCCAGCAGCCTCGGAGAGGGTAAAGTTGGCTACACCTTCGGTTCG	CASSLGEGKVGYTF	2	1.669504824868944E-5	42	TCRBV03	TCRBV03				TCRBV03-01,TCRBV03-02		TCRBD02-01*02	TCRBD02	TCRBD02-01	02				TCRBJ01-02*01	TCRBJ01	TCRBJ01-02	01				4	5	11	0	6	7	39	52	57	62	68	2	In	VDJ
ACTCTGGAGTCAGCTACCCGCTCCCAGACATCTGTGTATTTCTGCGCCAGCCTTGGACAGGGTCGGATTGGCTACACCTTCGGTTCG	CASLGQGRIGYTF	6	5.0085144746068314E-5	39	TCRBV10-02*01	TCRBV10	TCRBV10-02	01				TCRBD01-01*01	TCRBD01	TCRBD01-01	01				TCRBJ01-02*01	TCRBJ01	TCRBJ01-02	01				8	3	1	3	6	7	42	51	54	62	68	6	In	VDJ
CCAGTGCCCATCCTGAAGACAGCAGCTTCTACATCTGCAGTGCTAGAGCCTATTACACCCCGATCTGGTGGCTACACCTTCGGTTCG		1	8.34752412434472E-6	46	TCRBV20	TCRBV20				TCRBV20-01,TCRBV20-or09_02						TCRBD01,TCRBD02	TCRBD01-01,TCRBD02-01		TCRBJ01-02*01	TCRBJ01	TCRBJ01-02	01				1	6	3	6	11	7	35	48	54	57	68	1	Out	VDJ
ATCCAGCGCACAGAGCAGGGGGACTCGGCCATGTATCTCTGTGCCAGCAGCTCGGGGCTCCCGGTGGGTGGCTACACCTTCGGTTCG	CASSSGLPVGGYTF	2	1.669504824868944E-5	42	TCRBV07-09	TCRBV07	TCRBV07-09				01,03					TCRBD01,TCRBD02	TCRBD01-01,TCRBD02-01		TCRBJ01-02*01	TCRBJ01	TCRBJ01-02	01				4	1	7	0	10	7	39	52	53	58	68	2	In	VDJ
ATCAATTCCCTGGAGCTTGGTGACTCTGCTGTGTATTTCTGTGCCAGCAGCCAAGGGGTGGACAGGGGTGGCTACACCTTCGGTTCG	CASSQGVDRGGYTF	2	1.669504824868944E-5	42	TCRBV03	TCRBV03				TCRBV03-01,TCRBV03-02		TCRBD01-01*01	TCRBD01	TCRBD01-01	01				TCRBJ01-02*01	TCRBJ01	TCRBJ01-02	01				1	4	1	2	0	7	39	55	59	-1	68	2	In	VDJ
ATCCAGCGCACAGAGCAGGGGGACTCGGCCATGTATCTCTGTGCCAGCAGCTTAGCCGGGGTGGTAGGTGGCTACACCTTCGGTTCG	CASSLAGVVGGYTF	5	4.17376206217236E-5	42	TCRBV07-09	TCRBV07	TCRBV07-09				01,03	TCRBD02-01*01	TCRBD02	TCRBD02-01	01				TCRBJ01-02*01	TCRBJ01	TCRBJ01-02	01				0	0	8	3	7	7	39	-1	56	61	68	5	In	VDJ
CGCACACAGCAGGAGGACTCGGCCGTGTATCTCTGTGCCAGCAGCTTCGAGGGGGCGCGTCGGGGAGGTGGCTACACCTTCGGTTCG	CASSFEGARRGGGYTF	2	1.669504824868944E-5	48	TCRBV07-02*01	TCRBV07	TCRBV07-02	01				TCRBD01-01*01	TCRBD01	TCRBD01-01	01				TCRBJ01-02*01	TCRBJ01	TCRBJ01-02	01				3	2	5	0	12	7	33	47	49	56	68	2	In	VDJ
ATCCAGCCCTCAGAACCCAGGGACTCAGCTGTGTACTTCTGTGCCAGCAGTTTCGGGGGGTCGATTAGTGGCTACACCTTCGGTTCG	CASSFGGSISGYTF	1	8.34752412434472E-6	42	TCRBV12	TCRBV12				TCRBV12-03,TCRBV12-04		TCRBD02-01*01	TCRBD02	TCRBD02-01	01				TCRBJ01-02*01	TCRBJ01	TCRBJ01-02	01				3	0	8	1	8	7	39	-1	53	60	68	1	In	VDJ
AAGGTGCAGCCTGCAGAACTGGAGGATTCTGGAGTTTATTTCTGTGCCAGCAGCCAAGTGTCCGGTAGTGGCTACACCTTCGGTTCG	CASSQVSGSGYTF	1	8.34752412434472E-6	39	TCRBV14-01*01	TCRBV14	TCRBV14-01	01				TCRBD02-01	TCRBD02	TCRBD02-01				01,02	TCRBJ01-02*01	TCRBJ01	TCRBJ01-02	01				1	7	5	8	0	7	42	58	65	-1	68	1	In	VDJ
AAGATCCGGTCCACAAAGCTGGAGGACTCAGCCATGTACTTCTGTGCCGATCGAGGACAGGTACCTAGTGGCTACACCTTCGGTTCG	CADRGQVPSGYTF	2	1.669504824868944E-5	39	TCRBV02-01*01	TCRBV02	TCRBV02-01	01				TCRBD01-01*01	TCRBD01	TCRBD01-01	01				TCRBJ01-02*01	TCRBJ01	TCRBJ01-02	01				11	6	1	4	7	7	42	48	54	61	68	2	In	VDJ
ACTGTGACATCGGCCCAAAAGAACCCGACAGCTTTCTATCTCTGTGCCAGTAGGGAACTGACGGTTTATGGCTACACCTTCGGTTCG	CASRELTVYGYTF	2	1.669504824868944E-5	39	TCRBV19-01	TCRBV19	TCRBV19-01				01,02					TCRBD01,TCRBD02	TCRBD01-01,TCRBD02-01		TCRBJ01-02*01	TCRBJ01	TCRBJ01-02	01				6	0	1	8	10	5	42	-1	53	56	66	2	In	VDJ
TTGGAGTCGGCTGCTCCCTCCCAAACATCTGTGTACTTCTGTGCCAGCAGGACCAGCCAGCAGGGTTATGGCTACACCTTCGGTTCG	CASRTSQQGYGYTF	4	3.339009649737888E-5	42	TCRBV06	TCRBV06				TCRBV06-02,TCRBV06-03		TCRBD01-01*01	TCRBD01	TCRBD01-01	01				TCRBJ01-02*01	TCRBJ01	TCRBJ01-02	01				6	10	4	3	1	5	39	50	60	65	66	4	In	VDJ
GCCCTCAGAACCCAGGGACTCAGCTGTGTACTTCTGTGCCAGCAGCCCTCGGTAGGGGGGCGATTGTATGGCTACACCTTCGGTTCG		4	3.339009649737888E-5	47	TCRBV12	TCRBV12				TCRBV12-03,TCRBV12-04						TCRBD01,TCRBD02	TCRBD01-01,TCRBD02-01		TCRBJ01-02*01	TCRBJ01	TCRBJ01-02	01				6	8	5	1	7	5	34	45	53	59	66	4	Out	VDJ
GCCTTGGAGCTGGACGACTCGGCCCTGTATCTCTGTGCCAGCAGCCCCGAGGAGGGGGCTAGGTGGTATGGCTACACCTTCGGTTCG	CASSPEEGARWYGYTF	1	8.34752412434472E-6	48	TCRBV05-04*01	TCRBV05	TCRBV05-04	01				TCRBD01-01*01	TCRBD01	TCRBD01-01	01				TCRBJ01-02*01	TCRBJ01	TCRBJ01-02	01				4	7	5	0	7	5	33	45	52	59	66	1	In	VDJ
CTGAAGATCCAGCGCACACAGCAGGAGGACTCCGCCGTGTATCTCTGTGCCATCCCGGACAAGGGGTATGGCTACACCTTCGGTTCG	CAIPDKGYGYTF	2	1.669504824868944E-5	36	TCRBV07-08*01	TCRBV07	TCRBV07-08	01				TCRBD01-01*01	TCRBD01	TCRBD01-01	01				TCRBJ01-02*01	TCRBJ01	TCRBJ01-02	01				10	4	1	6	5	5	45	52	56	61	66	2	In	VDJ
CCTCAGAACCGGGAGACACGGCACTGTATCTCTGCGCCAGCAGTCACGCCACGGGGTGGGCACTTCTATGGCTACACCTTCGGTTCG		2	1.669504824868944E-5	49	TCRBV23-01*01	TCRBV23	TCRBV23-01	01				TCRBD02-01*01	TCRBD02	TCRBD02-01	01				TCRBJ01-02*01	TCRBJ01	TCRBJ01-02	01				3	5	8	3	9	4	32	46	51	56	65	2	Out	VDJ
CTGTGACATCGGCCCAAAAGAACCCGACAGCTTTCTATCTCTGTGCCAGTAGTTTCGACACGACTCTATGGCTACACCTTCGGTTCG		2	1.669504824868944E-5	40	TCRBV19-01	TCRBV19	TCRBV19-01				01,02					TCRBD01,TCRBD02	TCRBD01-01,TCRBD02-01		TCRBJ01-02*01	TCRBJ01	TCRBJ01-02	01				5	3	2	6	5	4	41	53	56	60	65	2	Out	VDJ
GCTCCCAGACATCTGTGTACTTCTGTGCCATCACCGATCCCTTCACCGGACGCAGTACAATGTGGCTATGGCTACACCTTCGGTTCG		2	1.669504824868944E-5	58	TCRBV10-03*01	TCRBV10	TCRBV10-03	01								TCRBD01,TCRBD02	TCRBD01-01,TCRBD02-01		TCRBJ01-02*01	TCRBJ01	TCRBJ01-02	01				7	14	1	7	14	4	23	33	47	51	65	2	Out	VDJ
AGGCTGCTGTCGGCTGCTCCCTCCCAGACATCTGTGTACTTCTGTGCCAGCAGTTACAGGGGTGGCTATGGCTACACCTTCGGTTCG	CASSYRGGYGYTF	1	8.34752412434472E-6	39	TCRBV06-05*01	TCRBV06	TCRBV06-05	01				TCRBD01-01*01	TCRBD01	TCRBD01-01	01				TCRBJ01-02*01	TCRBJ01	TCRBJ01-02	01				2	0	5	2	3	4	42	-1	57	62	65	1	In	VDJ
AATTCCCTGGAGCTTGGTGACTCTGCTGTGTATTTCTGTGCCAGCAGCCAAGTCCAGGGGGCTGGCTATGGCTACACCTTCGGTTCG	CASSQVQGAGYGYTF	2	1.669504824868944E-5	45	TCRBV03	TCRBV03				TCRBV03-01,TCRBV03-02		TCRBD01-01*01	TCRBD01	TCRBD01-01	01				TCRBJ01-02*01	TCRBJ01	TCRBJ01-02	01				1	2	4	0	3	4	36	52	54	62	65	2	In	VDJ
CTAAACCTGAGCTCTCTGGAGCTGGGGGACTCAGCTTTGTATTTCTGTGCCAGCAGCGTAGCTGGCTATGGCTACACCTTCGGTTCG	CASSVAGYGYTF	1	8.34752412434472E-6	36	TCRBV09-01	TCRBV09	TCRBV09-01				01,02					TCRBD01,TCRBD02	TCRBD01-01,TCRBD02-01		TCRBJ01-02*01	TCRBJ01	TCRBJ01-02	01				0	2	0	10	0	4	45	61	63	-1	65	1	In	VDJ
GAGTCCGCTACCAGCTCCCAGACATCTGTGTACTTCTGTGCCATCAGTGAGCCCCTCTCGAGGGGCTATGGCTACACCTTCGGTTCG	CAISEPLSRGYGYTF	3	2.5042572373034157E-5	45	TCRBV10-03*01	TCRBV10	TCRBV10-03	01								TCRBD01,TCRBD02	TCRBD01-01,TCRBD02-01		TCRBJ01-02*01	TCRBJ01	TCRBJ01-02	01				2	9	5	2	0	4	36	51	60	-1	65	3	In	VDJ
GTGACCAGTGCCCATCCTGAAGACAGCAGCTTCTACATCTGCAGTGCTAGTGCCATATCGGGCGGCTATGGCTACACCTTCGGTTCG	CSASAISGGYGYTF	1	8.34752412434472E-6	42	TCRBV20	TCRBV20				TCRBV20-01,TCRBV20-or09_02						TCRBD01,TCRBD02	TCRBD01-01,TCRBD02-01		TCRBJ01-02*01	TCRBJ01	TCRBJ01-02	01				3	9	8	0	2	4	39	50	59	63	65	1	In	VDJ
TCCCTGGAGCTTGGTGACTCTGCTGTGTATTTCTGTGCCAGCAGCCAAGCCGCGCAGGTAGGAGGCTATGGCTACACCTTCGGTTCG	CASSQAAQVGGYGYTF	2	1.669504824868944E-5	48	TCRBV03	TCRBV03				TCRBV03-01,TCRBV03-02		TCRBD02-01*02	TCRBD02	TCRBD02-01	02				TCRBJ01-02*01	TCRBJ01	TCRBJ01-02	01				1	11	10	1	0	4	33	49	60	-1	65	2	In	VDJ
CTGACAGTGACCAGTGCCCATCCTGAAGACAGCAGCTTCTACATCTGCAGTGCTCCGCGGGTTCGCTATGGCTACACCTTCGGTTCG	CSAPRVRYGYTF	1	8.34752412434472E-6	36	TCRBV20	TCRBV20				TCRBV20-01,TCRBV20-or09_02		TCRBD02-01	TCRBD02	TCRBD02-01				01,02	TCRBJ01-02*01	TCRBJ01	TCRBJ01-02	01				5	2	7	4	4	4	45	54	56	61	65	1	In	VDJ
TCGGCTGCTCCCTCCCAGACATCTGTGTACTTCTGTGCCAGCAGTTACCCAGGGACAGGGGGCCGCTATGGCTACACCTTCGGTTCG	CASSYPGTGGRYGYTF	1	8.34752412434472E-6	48	TCRBV06-05*01	TCRBV06	TCRBV06-05	01				TCRBD01-01*01	TCRBD01	TCRBD01-01	01				TCRBJ01-02*01	TCRBJ01	TCRBJ01-02	01				2	3	0	0	2	4	33	48	51	63	65	1	In	VDJ
CTGTCGGCTGCTCCCTCCCAGACATCTGTGTACTTCTGTGCCAGCAGTTACGAACGCCGCGGGAGCTATGGCTACACCTTCGGTTCG	CASSYERRGSYGYTF	1	8.34752412434472E-6	45	TCRBV06-05*01	TCRBV06	TCRBV06-05	01				TCRBD02-01*02	TCRBD02	TCRBD02-01	02				TCRBJ01-02*01	TCRBJ01	TCRBJ01-02	01				2	7	7	2	0	4	36	51	58	-1	65	1	In	VDJ
CCTGGAGTCGCCCAGCCCCAACCAGACCTCTCTGTACTTCTGTGCCAGCGGCCCCAGGGGGCGGCCTATGGCTACACCTTCGGTTCG		4	3.339009649737888E-5	41	TCRBV27-01*01	TCRBV27	TCRBV27-01	01				TCRBD01-01*01	TCRBD01	TCRBD01-01	01				TCRBJ01-02*01	TCRBJ01	TCRBJ01-02	01				8	5	4	0	3	4	40	49	54	62	65	4	Out	VDJ
AGTCAGCTGCTCCCTCTCAGACTTCTGTTTACTTCTGTGCCAGCAGTTACTGCCAGGGGGAAGGCCTATGGCTACACCTTCGGTTCG		2	1.669504824868944E-5	46	TCRBV06-07*01	TCRBV06	TCRBV06-07	01				TCRBD01-01*01	TCRBD01	TCRBD01-01	01				TCRBJ01-02*01	TCRBJ01	TCRBJ01-02	01				1	2	4	1	5	4	35	51	53	60	65	2	Out	VDJ
GTAGTGCGAGGAGATTCGGCAGCTTATTTCTGTGCCAGCTCACCAAAGGGACAGGGGTGGACTCCCTATGGCTACACCTTCGGTTCG	CASSPKGQGWTPYGYTF	2	1.669504824868944E-5	51	TCRBV18-01*01	TCRBV18	TCRBV18-01	01				TCRBD01-01*01	TCRBD01	TCRBD01-01	01				TCRBJ01-02*01	TCRBJ01	TCRBJ01-02	01				2	2	0	2	8	4	30	45	47	57	65	2	In	VDJ
CTACACGCCCTGCAGCCAGAAGACTCAGCCCTGTATCTCTGCGCCAGCAGCCCGAACAGGGATCCCTATGGCTACACCTTCGGTTCG	CASSPNRDPYGYTF	3	2.5042572373034157E-5	42	TCRBV04-01*01	TCRBV04	TCRBV04-01	01				TCRBD01-01*01	TCRBD01	TCRBD01-01	01				TCRBJ01-02*01	TCRBJ01	TCRBJ01-02	01				4	3	3	3	4	4	39	52	55	61	65	3	In	VDJ
TGTCGGCTGCTCCCTCCCAGACATCTGTGTACTTCTGTGCCAGCAGATTAACCGGGACAGGGGACCTATGGCTACACCTTCGGTTCG		1	8.34752412434472E-6	46	TCRBV06-05*01	TCRBV06	TCRBV06-05	01				TCRBD01-01*01	TCRBD01	TCRBD01-01	01				TCRBJ01-02*01	TCRBJ01	TCRBJ01-02	01				6	7	0	2	2	4	35	46	53	63	65	1	Out	VDJ
CGGTCCACAAAGCTGGAGGACTCAGCCATGTACTTCTGTGCCAGCAGTGCCCCCGGGACAGGGACCTATGGCTACACCTTCGGTTCG	CASSAPGTGTYGYTF	2	1.669504824868944E-5	45	TCRBV02-01*01	TCRBV02	TCRBV02-01	01				TCRBD01-01*01	TCRBD01	TCRBD01-01	01				TCRBJ01-02*01	TCRBJ01	TCRBJ01-02	01				4	5	0	3	2	4	36	49	54	63	65	2	In	VDJ
AAGATCCGGTCCACAAAGCTGGAGGACTCAGCCATGTACTTCTGTGCCAGCAGTGAAGACAGGACCTATGGCTACACCTTCGGTTCG	CASSEDRTYGYTF	2	1.669504824868944E-5	39	TCRBV02-01*01	TCRBV02	TCRBV02-01	01				TCRBD01-01*01	TCRBD01	TCRBD01-01	01				TCRBJ01-02*01	TCRBJ01	TCRBJ01-02	01				1	0	3	4	2	4	42	-1	58	63	65	2	In	VDJ
AGAGTCTGCCATCCCCAACCAGACAGCTCTTTACTTCTGTGCCACCAGTGACGATTGAGAAAGACCTATGGCTACACCTTCGGTTCG		1	8.34752412434472E-6	44	TCRBV24	TCRBV24				TCRBV24-01,TCRBV24-or09_02						TCRBD01,TCRBD02	TCRBD01-01,TCRBD02-01		TCRBJ01-02*01	TCRBJ01	TCRBJ01-02	01				4	11	2	7	0	4	37	51	62	-1	65	1	Out	VDJ
CGCACACAGCAGGAGGACTCGGCCGTGTATCTCTGTGCCAGCAGCTTACAGGGGCCACCGGGGTACTATGGCTACACCTTCGGTTCG	CASSLQGPPGYYGYTF	3	2.5042572373034157E-5	48	TCRBV07-02*01	TCRBV07	TCRBV07-02	01				TCRBD01-01*01	TCRBD01	TCRBD01-01	01				TCRBJ01-02*01	TCRBJ01	TCRBJ01-02	01				2	0	4	2	10	3	33	-1	48	54	64	3	In	VDJ
GGCAATCCTGTCCTCAGAACCGGGAGACACGGCACTGTATCTCTGCGCCAGCACAACTAGGGGTACTATGGCTACACCTTCGGTTCG		5	4.17376206217236E-5	38	TCRBV23-01*01	TCRBV23	TCRBV23-01	01								TCRBD01,TCRBD02	TCRBD01-01,TCRBD02-01		TCRBJ01-02*01	TCRBJ01	TCRBJ01-02	01				7	5	5	2	1	3	43	53	58	63	64	5	Out	VDJ
CCAGAAGACTCGGCCCTGTATCTCTGTGCCAGCAGCTTCCAACTCGCCGCGAACAGGGGAACTGACTATGGCTACACCTTCGGTTCG	CASSFQLAANRGTDYGYTF	3	2.5042572373034157E-5	57	TCRBV04-02*01	TCRBV04	TCRBV04-02	01				TCRBD01-01*01	TCRBD01	TCRBD01-01	01				TCRBJ01-02*01	TCRBJ01	TCRBJ01-02	01				5	16	3	2	5	3	24	36	52	59	64	3	In	VDJ
ATCAATTCCCTGGAGCTTGGTGACTCTGCTGTGTATTTCTGTGCCAGCAGCCAAGGGTTGGGGGACTATGGCTACACCTTCGGTTCG	CASSQGLGDYGYTF	2	1.669504824868944E-5	42	TCRBV03	TCRBV03				TCRBV03-01,TCRBV03-02						TCRBD01,TCRBD02	TCRBD01-01,TCRBD02-01		TCRBJ01-02*01	TCRBJ01	TCRBJ01-02	01				1	4	6	1	0	3	39	55	59	-1	64	2	In	VDJ
AGATCCAGTCCACGGAGTCAGGGGACACAGCACTGTATTTCTGTGCCATCCTAAATCCTGACGGACTATGGCTACACCTTCGGTTCG		3	2.5042572373034157E-5	40	TCRBV21-01*01	TCRBV21	TCRBV21-01	01								TCRBD01,TCRBD02	TCRBD01-01,TCRBD02-01		TCRBJ01-02*01	TCRBJ01	TCRBJ01-02	01				10	11	2	7	2	3	41	48	59	62	64	3	Out	VDJ
ATTCCCTGGAGCTTGGTGACTCTGCTGTGTATTTCTGTGCCAGCAGCCAAGATGGTTGGCAAGGACTATGGCTACACCTTCGGTTCG		2	1.669504824868944E-5	46	TCRBV03	TCRBV03				TCRBV03-01,TCRBV03-02						TCRBD01,TCRBD02	TCRBD01-01,TCRBD02-01		TCRBJ01-02*01	TCRBJ01	TCRBJ01-02	01				0	9	5	4	0	3	35	52	61	-1	64	2	Out	VDJ
CTCAGGCTGGAGTCGGCTGCTCCCTCCCAGACATCTGTGTACTTCTGTGCCAGCAGGGTGATAGACTATGGCTACACCTTCGGTTCG	CASRVIDYGYTF	2	1.669504824868944E-5	36	TCRBV06-01*01	TCRBV06	TCRBV06-01	01				TCRBD02-01	TCRBD02	TCRBD02-01				01,02	TCRBJ01-02*01	TCRBJ01	TCRBJ01-02	01				6	5	5	8	0	3	45	56	61	-1	64	2	In	VDJ
CTCCCTCCCAGACATCTGTGTACTTGTGTGCCAGTGTCTAACCGGAGGGGGCCCCTCCTGCCAGACTATGGCTACACCTTCGGTTCG		2	1.669504824868944E-5	55	TCRBV06-08*01	TCRBV06	TCRBV06-08	01				TCRBD01-01*01	TCRBD01	TCRBD01-01	01				TCRBJ01-02*01	TCRBJ01	TCRBJ01-02	01				9	11	5	0	12	3	26	34	45	52	64	2	Out	VDJ
CGCACACAGCAGGAGGACTCCGCCGTGTATCTCTGTGCCAGCAACCCCCGGGCCGGTTGGACAGACTATGGCTACACCTTCGGTTCG	CASNPRAGWTDYGYTF	3	2.5042572373034157E-5	48	TCRBV07-08*01	TCRBV07	TCRBV07-08	01				TCRBD01-01*01	TCRBD01	TCRBD01-01	01				TCRBJ01-02*01	TCRBJ01	TCRBJ01-02	01				7	15	1	5	0	3	33	43	58	-1	64	3	In	VDJ
CCGCTCAGGCTGGAGTTGGCTGCTCCCTCCCAGACATCTGTGTACTTCTGTGCCAGCAGGGAAGACTATGGCTACACCTTCGGTTCG	CASREDYGYTF	8	6.678019299475776E-5	33	TCRBV06-06	TCRBV06	TCRBV06-06				01,02					TCRBD01,TCRBD02	TCRBD01-01,TCRBD02-01		TCRBJ01-02*01	TCRBJ01	TCRBJ01-02	01				6	0	1	8	2	3	48	-1	59	62	64	8	In	VDJ
GATGAATGTGAGCACCTTGGAGCTGGGGGACTCGGCCCTTTATCTTTGCGCCAGCAAAGGGAAGACTATGGCTACACCTTCGGTTCG		2	1.669504824868944E-5	35	TCRBV05-01*01	TCRBV05	TCRBV05-01	01								TCRBD01,TCRBD02	TCRBD01-01,TCRBD02-01		TCRBJ01-02*01	TCRBJ01	TCRBJ01-02	01				6	2	0	8	2	3	46	56	58	62	64	2	Out	VDJ
CTGGAGTCCGCCAGCACCAACCAGACATCTATGTACCTCTGTGCCAGCAGTTTTAGGGGACAGCACTATGGCTACACCTTCGGTTCG	CASSFRGQHYGYTF	10	8.34752412434472E-5	42	TCRBV28-01*01	TCRBV28	TCRBV28-01	01				TCRBD01-01*01	TCRBD01	TCRBD01-01	01				TCRBJ01-02*01	TCRBJ01	TCRBJ01-02	01				3	3	0	5	1	3	39	53	56	63	64	10	In	VDJ
TTGACATCCGCTCACCAGGCCTGGGGGACGCAGCCATGTACCTGTGTGCCACCATCCGGGGGCCACTATGGCTACACCTTCGGTTCG		1	8.34752412434472E-6	37	TCRBV15-01*01	TCRBV15	TCRBV15-01	01								TCRBD01,TCRBD02	TCRBD01-01,TCRBD02-01		TCRBJ01-02*01	TCRBJ01	TCRBJ01-02	01				7	3	6	0	1	3	44	54	57	63	64	1	Out	VDJ
ACCTTGGAGCTGGGGGACTCGGCCCTTTATCTTTGCGCCAGCAGCTTGGCCACAGGGGAACTTAACTATGGCTACACCTTCGGTTCG	CASSLATGELNYGYTF	2	1.669504824868944E-5	48	TCRBV05-01*01	TCRBV05	TCRBV05-01	01				TCRBD01-01*01	TCRBD01	TCRBD01-01	01				TCRBJ01-02*01	TCRBJ01	TCRBJ01-02	01				0	2	3	2	4	1	33	49	51	58	62	2	In	VDJ
AGCACCTTGGAGCTGGGGGACTCGGCCCTTTATCTTTGCGCCAGCAGCTTAGAGGCAGGTTCTAACTATGGCTACACCTTCGGTTCG	CASSLEAGSNYGYTF	2	1.669504824868944E-5	45	TCRBV05-01*01	TCRBV05	TCRBV05-01	01								TCRBD01,TCRBD02	TCRBD01-01,TCRBD02-01		TCRBJ01-02*01	TCRBJ01	TCRBJ01-02	01				2	5	4	4	2	0	36	50	55	59	61	2	In	VDJ
CAGCGCACACAGCAGGAGGACTCGGCCGTGTATCTCTGTGCCAGCAGCACCACCAGGGGGGCTAACTATGGCTACACCTTCGGTTCG	CASSTTRGANYGYTF	2	1.669504824868944E-5	45	TCRBV07-02*01	TCRBV07	TCRBV07-02	01				TCRBD01-01*01	TCRBD01	TCRBD01-01	01				TCRBJ01-02*01	TCRBJ01	TCRBJ01-02	01				5	5	4	1	1	0	36	48	53	60	61	2	In	VDJ
GTGACCAGTGCCCATCCTGAAGACAGCAGCTTCTACATCTGCAGTGCGGGAGGACAGGGGGCTAACTATGGCTACACCTTCGGTTCG	CSAGGQGANYGYTF	1	8.34752412434472E-6	42	TCRBV20	TCRBV20				TCRBV20-01,TCRBV20-or09_02		TCRBD01-01*01	TCRBD01	TCRBD01-01	01				TCRBJ01-02*01	TCRBJ01	TCRBJ01-02	01				6	4	1	1	0	0	39	47	51	-1	61	1	In	VDJ
CGCACACAGCAGGAGGACTCGGCCGTGTATCTCTGTGCCAGCACCTTCGGGGGACAAACGGCTAACTATGGCTACACCTTCGGTTCG	CASTFGGQTANYGYTF	2	1.669504824868944E-5	48	TCRBV07-02*01	TCRBV07	TCRBV07-02	01								TCRBD01,TCRBD02	TCRBD01-01,TCRBD02-01		TCRBJ01-02*01	TCRBJ01	TCRBJ01-02	01				3	3	0	6	5	0	33	47	50	56	61	2	In	VDJ
ACCAGTGCCCATCCTGAAGACAGCAGCTTCTACATCTGCAGTGCTGAACCTCCCAACAGCGCTAACTATGGCTACACCTTCGGTTCG	CSAEPPNSANYGYTF	2	1.669504824868944E-5	45	TCRBV20	TCRBV20				TCRBV20-01,TCRBV20-or09_02						TCRBD01,TCRBD02	TCRBD01-01,TCRBD02-01		TCRBJ01-02*01	TCRBJ01	TCRBJ01-02	01				5	10	3	5	2	0	36	45	55	59	61	2	In	VDJ
AGCACCTTGGAGCTGGGGGACTCGGCCCTTTATCTTTGCGCCAGTAGACAGTCACTCATAGCTAACTATGGCTACACCTTCGGTTCG	CASRQSLIANYGYTF	6	5.0085144746068314E-5	45	TCRBV05-01*01	TCRBV05	TCRBV05-01	01				TCRBD01-01*01	TCRBD01	TCRBD01-01	01				TCRBJ01-02*01	TCRBJ01	TCRBJ01-02	01				8	2	2	5	10	0	36	44	46	51	61	6	In	VDJ
TCCACAAAGCTGGAGGACTCAGCCATGTACTTCTGTGCCAGCAGCCTGGGCCAGCGGGGAGCTAACTATGGCTACACCTTCGGTTCG	CASSLGQRGANYGYTF	2	1.669504824868944E-5	48	TCRBV02-01*01	TCRBV02	TCRBV02-01	01				TCRBD02-01*01	TCRBD02	TCRBD02-01	01				TCRBJ01-02*01	TCRBJ01	TCRBJ01-02	01				6	8	6	3	2	0	33	44	52	59	61	2	In	VDJ
GTGCCTTGGAGCTGGGGGACTCGGCCCTGTATCTCTGTGCCAGAAGCTTGCAGGACGCGAGCTAACTATGGCTACACCTTCGGTTCG		2	1.669504824868944E-5	46	TCRBV05-03	TCRBV05	TCRBV05-03				01,02					TCRBD01,TCRBD02	TCRBD01-01,TCRBD02-01		TCRBJ01-02*01	TCRBJ01	TCRBJ01-02	01				1	2	1	7	5	0	35	50	52	56	61	2	Out	VDJ
ACATCGGCCCAAAAGAACCCGACAGCTTTCTATCTCTGTGCCAGTAGTAGGGAGGGTCCAGCTAACTATGGCTACACCTTCGGTTCG	CASSREGPANYGYTF	4	3.339009649737888E-5	45	TCRBV19-01	TCRBV19	TCRBV19-01				01,02	TCRBD02-01*02	TCRBD02	TCRBD02-01	02				TCRBJ01-02*01	TCRBJ01	TCRBJ01-02	01				4	0	9	0	5	0	36	-1	49	56	61	4	In	VDJ
GTGAGCACCTTGGAGCTGGGGGACTCGGCCCTTTATCTTTGCGCCAGCAGCGTTGGGACAGCTAACTATGGCTACACCTTCGGTTCG	CASSVGTANYGYTF	3	2.5042572373034157E-5	42	TCRBV05-01*01	TCRBV05	TCRBV05-01	01				TCRBD01-01*01	TCRBD01	TCRBD01-01	01				TCRBJ01-02*01	TCRBJ01	TCRBJ01-02	01				4	3	0	5	0	0	39	51	54	-1	61	3	In	VDJ
CAGCGCACACAGCAGGAGGACTCGGCCGTGTATCTCTGTGCCAGCACCCCCGGGAGCAAAGCTAACTATGGCTACACCTTCGGTTCG	CASTPGSKANYGYTF	2	1.669504824868944E-5	45	TCRBV07-02*01	TCRBV07	TCRBV07-02	01				TCRBD02-01*02	TCRBD02	TCRBD02-01	02				TCRBJ01-02*01	TCRBJ01	TCRBJ01-02	01				7	4	8	2	5	0	36	46	50	56	61	2	In	VDJ
GCGCACACAGCAGGAGGACTCGGCCGTGTATCTCTGTGCCAGCAGTCAAAACGGACAGACCATAACTATGGCTACACCTTCGGTTCG		3	2.5042572373034157E-5	47	TCRBV07-02*01	TCRBV07	TCRBV07-02	01				TCRBD01-01*01	TCRBD01	TCRBD01-01	01				TCRBJ01-02*01	TCRBJ01	TCRBJ01-02	01				6	7	1	5	4	1	34	45	52	58	62	3	Out	VDJ
ACTCTGGAGTCCGCTACCAGCTCCCAGACATCTGTGTACTTCTGTGCCATCAGTGAGACAGTGAACTATGGCTACACCTTCGGTTCG	CAISETVNYGYTF	2	1.669504824868944E-5	39	TCRBV10-03*01	TCRBV10	TCRBV10-03	01				TCRBD01-01*01	TCRBD01	TCRBD01-01	01				TCRBJ01-02*01	TCRBJ01	TCRBJ01-02	01				2	0	3	5	2	2	42	-1	57	61	63	2	In	VDJ
CTGGAGTCGGCTGCTCCCTCCCAGACATCTGTGTACTTCTGTGCCAGCAGTGAAGTTGTGGGGAACTATGGCTACACCTTCGGTTCG	CASSEVVGNYGYTF	5	4.17376206217236E-5	42	TCRBV06-01*01	TCRBV06	TCRBV06-01	01								TCRBD01,TCRBD02	TCRBD01-01,TCRBD02-01		TCRBJ01-02*01	TCRBJ01	TCRBJ01-02	01				1	4	6	2	0	2	39	55	59	-1	63	5	In	VDJ
ACATCGGCCCAAAAGAACCCGACAGCTTTCTATCTCTGTGCCAGTAGTGCGCCGGGACAGGGGAACTATGGCTACACCTTCGGTTCG	CASSAPGQGNYGYTF	6	5.0085144746068314E-5	45	TCRBV19-01	TCRBV19	TCRBV19-01				01,02	TCRBD01-01*01	TCRBD01	TCRBD01-01	01				TCRBJ01-02*01	TCRBJ01	TCRBJ01-02	01				5	5	0	2	0	2	36	48	53	-1	63	6	In	VDJ
CTCACTGTGACATCGGCCCAAAAGAACCCGACAGCTTTCTATCTCTGTGCCAGTAGTATCGGGAACTATGGCTACACCTTCGGTTCG	CASSIGNYGYTF	2	1.669504824868944E-5	36	TCRBV19-01	TCRBV19	TCRBV19-01				01,02	TCRBD02-01	TCRBD02	TCRBD02-01				01,02	TCRBJ01-02*01	TCRBJ01	TCRBJ01-02	01				3	0	8	4	0	2	45	-1	59	-1	63	2	In	VDJ
CTGACAGTGACCAGTGCCCATCCTGAAGACAGCAGCTTCTACATCTGCAGTGCTCCGACAGGGAACTATGGCTACACCTTCGGTTCG	CSAPTGNYGYTF	1	8.34752412434472E-6	36	TCRBV20	TCRBV20				TCRBV20-01,TCRBV20-or09_02		TCRBD01-01*01	TCRBD01	TCRBD01-01	01				TCRBJ01-02*01	TCRBJ01	TCRBJ01-02	01				5	2	2	3	0	2	45	54	56	-1	63	1	In	VDJ
CAGGCTGCTGTCGGCTGCTCCCTCCCAGACATCTGTGTACTTCTGTGCCAGCAGTTAGCTGAGAACTATGGCTACACCTTCGGTTCG		1	8.34752412434472E-6	38	TCRBV06-05*01	TCRBV06	TCRBV06-05	01				TCRBD02-01*02	TCRBD02	TCRBD02-01	02				TCRBJ01-02*01	TCRBJ01	TCRBJ01-02	01				3	3	11	2	0	2	43	57	60	-1	63	1	Out	VDJ
GTGACCAGTGCCCATCCTGAAGACAGCAGCTTCTACATCTGCAGTGCGACTCGTGCAGGGGAGAACTATGGCTACACCTTCGGTTCG	CSATRAGENYGYTF	5	4.17376206217236E-5	42	TCRBV20	TCRBV20				TCRBV20-01,TCRBV20-or09_02		TCRBD01-01*01	TCRBD01	TCRBD01-01	01				TCRBJ01-02*01	TCRBJ01	TCRBJ01-02	01				6	8	4	2	2	2	39	47	55	61	63	5	In	VDJ
ATCCGGTCCACAAAGCTGGAGGACTCAGCCATGTACTTCTGTGCCAGCACTTACAGGGGGCAGAACTATGGCTACACCTTCGGTTCG	CASTYRGQNYGYTF	2	1.669504824868944E-5	42	TCRBV02-01*01	TCRBV02	TCRBV02-01	01				TCRBD01-01*01	TCRBD01	TCRBD01-01	01				TCRBJ01-02*01	TCRBJ01	TCRBJ01-02	01				7	3	3	0	2	2	39	49	52	61	63	2	In	VDJ
ACAGTGACCAGTGCCCATCCTGAAGACAGCAGCTTCTACATCTGCAGTGCACTCACCGGGATCAACTATGGCTACACCTTCGGTTCG	CSALTGINYGYTF	1	8.34752412434472E-6	39	TCRBV20	TCRBV20				TCRBV20-01,TCRBV20-or09_02		TCRBD02-01*02	TCRBD02	TCRBD02-01	02				TCRBJ01-02*01	TCRBJ01	TCRBJ01-02	01				6	6	8	3	2	2	42	50	56	61	63	1	In	VDJ
TCGGCTGCTCCCTCCCAAACATCTGTGTACTTCTGTGCCAGCACACCAGGGAGAGGGTTAATCAACTATGGCTACACCTTCGGTTCG	CASTPGRGLINYGYTF	1	8.34752412434472E-6	48	TCRBV06	TCRBV06				TCRBV06-02,TCRBV06-03						TCRBD01,TCRBD02	TCRBD01-01,TCRBD02-01		TCRBJ01-02*01	TCRBJ01	TCRBJ01-02	01				7	3	4	3	12	2	33	43	46	51	63	1	In	VDJ
AGGCTGCTGTCGGCTGCTCCCTCCCAGACATCTGTGTACTTCTGTGCCAGCAGTAAGGGTTACAACTATGGCTACACCTTCGGTTCG	CASSKGYNYGYTF	3	2.5042572373034157E-5	39	TCRBV06-05*01	TCRBV06	TCRBV06-05	01								TCRBD01,TCRBD02	TCRBD01-01,TCRBD02-01		TCRBJ01-02*01	TCRBJ01	TCRBJ01-02	01				5	1	5	3	4	2	42	54	55	59	63	3	In	VDJ
GTGACCAGTGCCCATCCTGAAGACAGCAGCTTCTACATCTGCAGTGCTAGCCCGACAGGGAACAACTATGGCTACACCTTCGGTTCG	CSASPTGNNYGYTF	2	1.669504824868944E-5	42	TCRBV20	TCRBV20				TCRBV20-01,TCRBV20-or09_02		TCRBD01-01*01	TCRBD01	TCRBD01-01	01				TCRBJ01-02*01	TCRBJ01	TCRBJ01-02	01				3	3	2	3	3	2	39	50	53	60	63	2	In	VDJ
ACCAGTGCCCATCCTGAAGACAGCAGCTTCTACATCTGCAGTGCTAGAAAACGAGACAACATAAACTATGGCTACACCTTCGGTTCG	CSARKRDNINYGYTF	1	8.34752412434472E-6	45	TCRBV20	TCRBV20				TCRBV20-01,TCRBV20-or09_02		TCRBD01-01*01	TCRBD01	TCRBD01-01	01				TCRBJ01-02*01	TCRBJ01	TCRBJ01-02	01				2	6	2	6	5	2	36	48	54	58	63	1	In	VDJ
AGCCTGCAGAACTGGAGGATTCTGGAGTTTATTTCTGTGCCAGCAGCCAAACGGGTAGGGGGAAACTATGGCTACACCTTCGGTTCG		1	8.34752412434472E-6	46	TCRBV14-01*01	TCRBV14	TCRBV14-01	01				TCRBD01-01*01	TCRBD01	TCRBD01-01	01				TCRBJ01-02*01	TCRBJ01	TCRBJ01-02	01				2	6	5	1	1	2	35	50	56	62	63	1	Out	VDJ
AGCCTGCAGAACTGGAGGATTCTGGAGTTTATTTCTGTGCCAGCAGCCAAAAAATTTGACAGAAACTATGGCTACACCTTCGGTTCG		1	8.34752412434472E-6	46	TCRBV14-01*01	TCRBV14	TCRBV14-01	01				TCRBD01-01*01	TCRBD01	TCRBD01-01	01				TCRBJ01-02*01	TCRBJ01	TCRBJ01-02	01				2	7	2	5	1	2	35	50	57	62	63	1	Out	VDJ
AATGTGAGCACCTTGGAGCTGGGGGACTCGGCCCTTTATCTTTGCGCCAGCAGCCCCGGGCCAAACTATGGCTACACCTTCGGTTCG	CASSPGPNYGYTF	5	4.17376206217236E-5	39	TCRBV05-01*01	TCRBV05	TCRBV05-01	01								TCRBD01,TCRBD02	TCRBD01-01,TCRBD02-01		TCRBJ01-02*01	TCRBJ01	TCRBJ01-02	01				4	3	8	0	2	2	42	54	57	61	63	5	In	VDJ
AATTCCCTGGAGCTTGGTGACTCTGCTGTGTATTTCTGTGCCAGCAGCCTGGGGCAAACCCCAAACTATGGCTACACCTTCGGTTCG	CASSLGQTPNYGYTF	5	4.17376206217236E-5	45	TCRBV03	TCRBV03				TCRBV03-01,TCRBV03-02		TCRBD01-01*01	TCRBD01	TCRBD01-01	01				TCRBJ01-02*01	TCRBJ01	TCRBJ01-02	01				4	1	7	0	8	2	36	49	50	55	63	5	In	VDJ
ATCCAGCGCACAGAGCAGGGGGACTCGGCCATGTATCTCTGTGCCAGCAGCTTTTACAGGGAAAACTATGGCTACACCTTCGGTTCG	CASSFYRENYGYTF	2	1.669504824868944E-5	42	TCRBV07-09	TCRBV07	TCRBV07-09				01,03	TCRBD01-01*01	TCRBD01	TCRBD01-01	01				TCRBJ01-02*01	TCRBJ01	TCRBJ01-02	01				3	2	3	3	2	2	39	53	55	61	63	2	In	VDJ
ATCCAGCGCACACAGCAGGAGGACTCGGCCGTGTATCTCTGTGCCAGCAGCTCGGACAGCGAAAACTATGGCTACACCTTCGGTTCG	CASSSDSENYGYTF	3	2.5042572373034157E-5	42	TCRBV07-02*01	TCRBV07	TCRBV07-02	01				TCRBD01-01*01	TCRBD01	TCRBD01-01	01				TCRBJ01-02*01	TCRBJ01	TCRBJ01-02	01				4	1	1	5	4	2	39	52	53	59	63	3	In	VDJ
ACAGTGACCAGTGCCCATCCTGAAGACAGCAGCTTCTACATCTGCAGTGCTAGGGACCTACAAAACTATGGCTACACCTTCGGTTCG	CSARDLQNYGYTF	2	1.669504824868944E-5	39	TCRBV20	TCRBV20				TCRBV20-01,TCRBV20-or09_02						TCRBD01,TCRBD02	TCRBD01-01,TCRBD02-01		TCRBJ01-02*01	TCRBJ01	TCRBJ01-02	01				3	0	1	7	6	2	42	-1	53	57	63	2	In	VDJ
GTGACATCGGCCCAAAAGAACCCGACAGCTTTCTATCTCTGTGCCAGTAGCCACAGGGCCTCGTTATATGGCTACACCTTCGGTTCG	CASSHRASLYGYTF	6	5.0085144746068314E-5	42	TCRBV19-01	TCRBV19	TCRBV19-01				01,02	TCRBD01-01*01	TCRBD01	TCRBD01-01	01				TCRBJ01-02*01	TCRBJ01	TCRBJ01-02	01				6	2	3	3	8	5	39	50	52	58	66	6	In	VDJ
GCCTTGGAGCTGGGGGACTCGGCCCTGTATCTCTGTGCCAGAAGCAAACCTTAACAGGCCCAATTATATGGCTACACCTTCGGTTCG	CARSKP*QAQLYGYTF	2	1.669504824868944E-5	48	TCRBV05-03	TCRBV05	TCRBV05-03				01,02	TCRBD01-01*01	TCRBD01	TCRBD01-01	01				TCRBJ01-02*01	TCRBJ01	TCRBJ01-02	01				4	8	3	4	8	5	33	45	53	58	66	2	Stop	VDJ
CCCTCAGAACCCAGGGACTCAGCTGTGTACTTCTGTGCCAGCAGTGTTACGAGGACAGGGGGTCAATATGGCTACACCTTCGGTTCG	CASSVTRTGGQYGYTF	2	1.669504824868944E-5	48	TCRBV12	TCRBV12				TCRBV12-03,TCRBV12-04		TCRBD01-01*01	TCRBD01	TCRBD01-01	01				TCRBJ01-02*01	TCRBJ01	TCRBJ01-02	01				5	7	1	1	4	5	33	45	52	62	66	2	In	VDJ
ACCAGTGCCCATCCTGAAGACAGCAGCTTCTACATCTGCAGTGCTAGAGAACGTGGGACTGACAAATATGGCTACACCTTCGGTTCG	CSARERGTDKYGYTF	1	8.34752412434472E-6	45	TCRBV20	TCRBV20				TCRBV20-01,TCRBV20-or09_02		TCRBD02-01	TCRBD02	TCRBD02-01				01,02	TCRBJ01-02*01	TCRBJ01	TCRBJ01-02	01				0	4	0	10	6	5	36	50	54	60	66	1	In	VDJ
ATGAATGTGAGCACCTTGGAGCTGGGGGACTCGGCCCTTTATCTTTGCGCCAGCAAAGGGTCTGGGGATGGCTACACCTTCGGTTCG	CASKGSGDGYTF	2	1.669504824868944E-5	36	TCRBV05-01*01	TCRBV05	TCRBV05-01	01								TCRBD01,TCRBD02	TCRBD01-01,TCRBD02-01		TCRBJ01-02*01	TCRBJ01	TCRBJ01-02	01				6	1	5	3	7	6	45	55	56	60	67	2	In	VDJ
AACCTGAGCTCTCTGGAGCTGGGGGACTCAGCTTTGTATTTCTGTGCCAGCAGCGTATTGGAAAAAGATGGCTACACCTTCGGTTCG	CASSVLEKDGYTF	1	8.34752412434472E-6	39	TCRBV09-01	TCRBV09	TCRBV09-01				01,02					TCRBD01,TCRBD02	TCRBD01-01,TCRBD02-01		TCRBJ01-02*01	TCRBJ01	TCRBJ01-02	01				1	2	1	8	5	6	42	57	59	62	67	1	In	VDJ
AGGCTGCTGTCGGCTGCTCCCTCCCAGACATCTGTGTACTTCTGTGCCAGCAGTCCGACAGGGGTTCATGGCTACACCTTCGGTTCG	CASSPTGVHGYTF	1	8.34752412434472E-6	39	TCRBV06-05*01	TCRBV06	TCRBV06-05	01				TCRBD01-01*01	TCRBD01	TCRBD01-01	01				TCRBJ01-02*01	TCRBJ01	TCRBJ01-02	01				5	2	2	2	3	6	42	54	56	64	67	1	In	VDJ
AATTCCCTGGAGCTTGGTGACTCTGCTGTGTATTTCTGTGCCAGCAGCCACCTTGGACAGGCGCTTCATGGCTACACCTTCGGTTCG	CASSHLGQALHGYTF	6	5.0085144746068314E-5	45	TCRBV03	TCRBV03				TCRBV03-01,TCRBV03-02		TCRBD01-01*01	TCRBD01	TCRBD01-01	01				TCRBJ01-02*01	TCRBJ01	TCRBJ01-02	01				3	4	1	4	6	6	36	50	54	61	67	6	In	VDJ
GTCCCTAGAGTCTGCCATCCCCAACCAGACAGCTCTTTACTTCTGTGCCACCAGTGATTTGAATACCATGGCTACACCTTCGGTTCG		1	8.34752412434472E-6	38	TCRBV24	TCRBV24				TCRBV24-01,TCRBV24-or09_02						TCRBD01,TCRBD02	TCRBD01-01,TCRBD02-01		TCRBJ01-02*01	TCRBJ01	TCRBJ01-02	01				0	3	3	7	1	6	43	61	64	66	67	1	Out	VDJ
TCTGAAGATCCAGCCCTCAGAACCCAGGGACTCAGCTGTGTACTTCTGTGCCAGCAGTTTGAAGGGAATGGCTACACCTTCGGTTCG		1	8.34752412434472E-6	35	TCRBV12	TCRBV12				TCRBV12-03,TCRBV12-04						TCRBD01,TCRBD02	TCRBD01-01,TCRBD02-01		TCRBJ01-02*01	TCRBJ01	TCRBJ01-02	01				3	3	0	8	0	6	46	60	63	-1	67	1	Out	VDJ
ACCAGTGCCCATCCTGAAGACAGCAGCTTCTACATCTGCAGTGCTAGAGATTATTTAGGGGGCGCCAATGGCTACACCTTCGGTTCG	CSARDYLGGANGYTF	1	8.34752412434472E-6	45	TCRBV20	TCRBV20				TCRBV20-01,TCRBV20-or09_02		TCRBD01-01*01	TCRBD01	TCRBD01-01	01				TCRBJ01-02*01	TCRBJ01	TCRBJ01-02	01				0	6	5	0	4	6	36	50	56	63	67	1	In	VDJ
GCCATCCCCAACCAGACAGCTCTTTACTTCTGTGCCACCAGTGATTTGCCCCCTCGACAGGGGGTAAATGGCTACACCTTCGGTTCG	CATSDLPPRQGVNGYTF	2	1.669504824868944E-5	51	TCRBV24	TCRBV24				TCRBV24-01,TCRBV24-or09_02		TCRBD01-01*01	TCRBD01	TCRBD01-01	01				TCRBJ01-02*01	TCRBJ01	TCRBJ01-02	01				0	7	2	1	3	6	30	48	55	64	67	2	In	VDJ
ACTCTGGAGTCCGCTACCAGCTCCCAGACATCTGTGTACTTCTGTGCCAAACAAAGGGACAGGGGAAATGGCTACACCTTCGGTTCG	CAKQRDRGNGYTF	2	1.669504824868944E-5	39	TCRBV10-03*01	TCRBV10	TCRBV10-03	01				TCRBD01-01*01	TCRBD01	TCRBD01-01	01				TCRBJ01-02*01	TCRBJ01	TCRBJ01-02	01				10	6	0	2	2	6	42	49	55	65	67	2	In	VDJ
CTTCACATCAATTCCCTGGAGCTTGGTGACTCTGCTGTGTATTTCTGTGCCAGCAGCTACTTAGGAAATGGCTACACCTTCGGTTCG	CASSYLGNGYTF	2	1.669504824868944E-5	36	TCRBV03	TCRBV03				TCRBV03-01,TCRBV03-02						TCRBD01,TCRBD02	TCRBD01-01,TCRBD02-01		TCRBJ01-02*01	TCRBJ01	TCRBJ01-02	01				5	6	1	8	1	6	45	57	63	66	67	2	In	VDJ
AACGCCTTGTTGCTGGGGGACTCGGCCCTCTATCTCTGTGCCAGCAGCTTGTTCGACAGGGGGCCAAATGGCTACACCTTCGGTTCG	CASSLFDRGPNGYTF	1	8.34752412434472E-6	45	TCRBV05-06*01	TCRBV05	TCRBV05-06	01				TCRBD01-01*01	TCRBD01	TCRBD01-01	01				TCRBJ01-02*01	TCRBJ01	TCRBJ01-02	01				1	3	2	0	3	6	36	51	54	64	67	1	In	VDJ
TTGGCTGCTCCCTCCCAGACATCTGTGTACTTCTGTGCCAGCAGTTCCAACCCGGGACAGGGCTTCTTGGGCTACACCTTCGGTTCG	CASSSNPGQGFLGYTF	1	8.34752412434472E-6	48	TCRBV06-06	TCRBV06	TCRBV06-06				01,02	TCRBD01-01*01	TCRBD01	TCRBD01-01	01				TCRBJ01-02*01	TCRBJ01	TCRBJ01-02	01				4	7	0	3	7	8	33	46	53	62	69	1	In	VDJ
CTCAGGCTGGAGTTGGCTGCTCCCTCCCAGACATCTGTGTACTTCTGTGCCAGCAGTTTTGACGGCCTGGGCTACACCTTCGGTTCG	CASSFDGLGYTF	3	2.5042572373034157E-5	36	TCRBV06-06	TCRBV06	TCRBV06-06				01,02					TCRBD01,TCRBD02	TCRBD01-01,TCRBD02-01		TCRBJ01-02*01	TCRBJ01	TCRBJ01-02	01				4	2	2	7	6	8	45	58	60	63	69	3	In	VDJ
ATCCAGCCCTCAGAACCCAGGGACTCAGCTGTGTACTTCTGTGCCAGCAGTTTAGGGCAGGGATCTATGGGCTACACCTTCGGTTCG	CASSLGQGSMGYTF	2	1.669504824868944E-5	42	TCRBV12	TCRBV12				TCRBV12-03,TCRBV12-04		TCRBD01-01*01	TCRBD01	TCRBD01-01	01				TCRBJ01-02*01	TCRBJ01	TCRBJ01-02	01				1	2	4	3	7	8	39	55	57	62	69	2	In	VDJ
CTGATCCTGGAGTCGCCCAGCCCCAACCAGACCTCTCTGTACTTCTGTGCCAGCAGCCCACGGGGATGGGGCTACACCTTCGGTTCG	CASSPRGWGYTF	2	1.669504824868944E-5	36	TCRBV27-01*01	TCRBV27	TCRBV27-01	01				TCRBD02-01*01	TCRBD02	TCRBD02-01	01				TCRBJ01-02*01	TCRBJ01	TCRBJ01-02	01				6	4	8	3	4	8	45	56	60	65	69	2	In	VDJ
CTCAGGCTGCTGTCGGCTGCTCCCTCCCAGACATCTGTGTACTTCTGTGCCAGCAGCTCCCCGACCGGGGGCTACACCTTCGGTTCG	CASSSPTGGYTF	1	8.34752412434472E-6	36	TCRBV06-05*01	TCRBV06	TCRBV06-05	01				TCRBD02-01	TCRBD02	TCRBD02-01				01,02	TCRBJ01-02*01	TCRBJ01	TCRBJ01-02	01				6	9	8	4	0	8	45	56	65	-1	69	1	In	VDJ
TCGGCTGCTCCCTCCCAGACATCTGTGTACTTCTGTGCCAGCGGACGATCAGGTGGCCAGGGGGAAGGGGGCTACACCTTCGGTTCG	CASGRSGGQGEGGYTF	4	3.339009649737888E-5	48	TCRBV06	TCRBV06				TCRBV06-01,TCRBV06-05		TCRBD01-01*01	TCRBD01	TCRBD01-01	01				TCRBJ01-02*01	TCRBJ01	TCRBJ01-02	01				8	15	4	1	5	8	33	42	57	64	69	4	In	VDJ
GAGATCCAGCGCACAGAGCAGGGGGACTCGGCCATGTATCTCTGTGCCAGCAGCCGTCAGGGGGTGCGGGGCTACACCTTCGGTTCG	CASSRQGVRGYTF	2	1.669504824868944E-5	39	TCRBV07-09	TCRBV07	TCRBV07-09				01,03	TCRBD01-01*01	TCRBD01	TCRBD01-01	01				TCRBJ01-02*01	TCRBJ01	TCRBJ01-02	01				5	3	4	1	5	8	42	54	57	64	69	2	In	VDJ
CTGTCCCTAGAGTCTGCCATCCCCAACCAGACAGCTCTTTACTTCTGTGCCACCAGTGACTGGACATCGGGCTACACCTTCGGTTCG	CATSDWTSGYTF	3	2.5042572373034157E-5	36	TCRBV24	TCRBV24				TCRBV24-01,TCRBV24-or09_02		TCRBD01-01*01	TCRBD01	TCRBD01-01	01				TCRBJ01-02*01	TCRBJ01	TCRBJ01-02	01				4	2	1	6	3	8	45	59	61	66	69	3	In	VDJ
ACGATCCAGCGCACACAGCAGGAGGACTCGGCCGTGTATCTCTGTGCCAGCAGCTTAGGGGGACAGGCGGGCTACACCTTCGGTTCG	CASSLGGQAGYTF	4	3.339009649737888E-5	39	TCRBV07-02*01	TCRBV07	TCRBV07-02	01				TCRBD01-01*01	TCRBD01	TCRBD01-01	01				TCRBJ01-02*01	TCRBJ01	TCRBJ01-02	01				1	1	0	4	2	8	42	58	59	67	69	4	In	VDJ
AGTCTGCTGCCTCCTCCCAGACATCTGTATATTTCTGCGCCAGCAGTCTCGGGTGACGGAGGTCGAAAGGGCTACACCTTCGGTTCG		2	1.669504824868944E-5	46	TCRBV10-01	TCRBV10	TCRBV10-01				01,02	TCRBD02-01*02	TCRBD02	TCRBD02-01	02				TCRBJ01-02*01	TCRBJ01	TCRBJ01-02	01				5	10	10	1	7	8	35	47	57	62	69	2	Out	VDJ
CTGGAGTTGGCTGCTCCCTCCCAGACATCTGTGTACTTCTGTGCCAGCAGTTACCAGGGACAGGGGGGCGGCTACACCTTCGGTTCG	CASSYQGQGGGYTF	1	8.34752412434472E-6	42	TCRBV06-06	TCRBV06	TCRBV06-06				01,02	TCRBD01-01*01	TCRBD01	TCRBD01-01	01				TCRBJ01-02*01	TCRBJ01	TCRBJ01-02	01				2	2	0	1	2	8	39	54	56	67	69	1	In	VDJ
CTGGGGTTGGAGTCGGCTGCTCCCTCCCAAACATCTGTGTACTTCTGTGCCAGCACCCCGGGACCGGGCGGCTACACCTTCGGTTCG	CASTPGPGGYTF	5	4.17376206217236E-5	36	TCRBV06	TCRBV06				TCRBV06-02,TCRBV06-03						TCRBD01,TCRBD02	TCRBD01-01,TCRBD02-01		TCRBJ01-02*01	TCRBJ01	TCRBJ01-02	01				7	4	0	7	5	8	45	55	59	64	69	5	In	VDJ
CTAAACCTGAGCTCTCTGGAGCTGGGGGACTCAGCTTTGTATTTCTGTGCCAGCAGCGTAGATCTAGGCGGCTACACCTTCGGTTCG	CASSVDLGGYTF	1	8.34752412434472E-6	36	TCRBV09-01	TCRBV09	TCRBV09-01				01,02	TCRBD02-01	TCRBD02	TCRBD02-01				01,02	TCRBJ01-02*01	TCRBJ01	TCRBJ01-02	01				0	2	4	8	2	8	45	61	63	67	69	1	In	VDJ
CTGACGATCCAGCGCACACAGCAGGAGGACTCGGCCGTGTATCTCTGTGCCAGCAGCTCAAAATTGAGCGGCTACACCTTCGGTTCG	CASSSKLSGYTF	2	1.669504824868944E-5	36	TCRBV07-02*01	TCRBV07	TCRBV07-02	01				TCRBD02-01	TCRBD02	TCRBD02-01				01,02	TCRBJ01-02*01	TCRBJ01	TCRBJ01-02	01				4	8	6	7	0	8	45	58	66	-1	69	2	In	VDJ
CGCACAGAGCAGGGGGACTCGGCCATGTATCTCTGTGCCAGCAGCTACCTTGAAGGGACGGTTGGAAGCGGCTACACCTTCGGTTCG	CASSYLEGTVGSGYTF	2	1.669504824868944E-5	48	TCRBV07-09	TCRBV07	TCRBV07-09				01,03					TCRBD01,TCRBD02	TCRBD01-01,TCRBD02-01		TCRBJ01-02*01	TCRBJ01	TCRBJ01-02	01				4	8	0	7	10	8	33	46	54	59	69	2	In	VDJ
TCCCTGGAGCTTGGTGACTCTGCTGTGTATTTCTGTGCCAGCAGCCCACCCGGGACAGGGATCCCTTCCGGCTACACCTTCGGTTCG	CASSPPGTGIPSGYTF	2	1.669504824868944E-5	48	TCRBV03	TCRBV03				TCRBV03-01,TCRBV03-02		TCRBD01-01*01	TCRBD01	TCRBD01-01	01				TCRBJ01-02*01	TCRBJ01	TCRBJ01-02	01				4	5	0	3	9	8	33	46	51	60	69	2	In	VDJ
AAGATCCAGCCCTCAGAACCCAGGGACTCAGCTGTGTACTTCTGTGCCAGCAGTTTAGGGCAGGGTTACGGCTACACCTTCGGTTCG	CASSLGQGYGYTF	1	8.34752412434472E-6	39	TCRBV12	TCRBV12				TCRBV12-03,TCRBV12-04		TCRBD01-01*01	TCRBD01	TCRBD01-01	01				TCRBJ01-02*01	TCRBJ01	TCRBJ01-02	01				1	2	4	3	4	8	42	58	60	65	69	1	In	VDJ
CTGAAGATCCAGCCCTCAGAACCCAGGGACTCAGCTGTGTACTTCTGTGCCAGCAGTTTACTGGGGGGAGGCTACACCTTCGGTTCG	CASSLLGGGYTF	1	8.34752412434472E-6	36	TCRBV12	TCRBV12				TCRBV12-03,TCRBV12-04		TCRBD02-01*01	TCRBD02	TCRBD02-01	01				TCRBJ01-02*01	TCRBJ01	TCRBJ01-02	01				2	2	9	1	1	8	45	60	62	68	69	1	In	VDJ
CTGAATGTGAACGCCTTGTTGCTGGGGGACTCGGCCCTCTATCTCTGTGCCAGCAGCTTGGAACCTAGAGGCTACACCTTCGGTTCG	CASSLEPRGYTF	1	8.34752412434472E-6	36	TCRBV05-06*01	TCRBV05	TCRBV05-06	01				TCRBD02-01	TCRBD02	TCRBD02-01				01,02	TCRBJ01-02*01	TCRBJ01	TCRBJ01-02	01				0	3	4	8	1	8	45	61	64	68	69	1	In	VDJ
ACGATCCAGCGCACACAGCAGGAGGACTCGGCCGTGTATCTCTGTGCCAGCAGCCGAGGCAGGGTAGAAGGCTACACCTTCGGTTCG	CASSRGRVEGYTF	2	1.669504824868944E-5	39	TCRBV07-02*01	TCRBV07	TCRBV07-02	01				TCRBD01-01*01	TCRBD01	TCRBD01-01	01				TCRBJ01-02*01	TCRBJ01	TCRBJ01-02	01				5	5	4	3	5	8	42	54	59	64	69	2	In	VDJ
GTGAGCACCTTGGAGCTGGGGGACTCGGCCCTTTATCTTTGCGCCAGCAGCTTGGACAGGGGAGGAGAAGGCTACACCTTCGGTTCG	CASSLDRGGEGYTF	2	1.669504824868944E-5	42	TCRBV05-01*01	TCRBV05	TCRBV05-01	01				TCRBD01-01*01	TCRBD01	TCRBD01-01	01				TCRBJ01-02*01	TCRBJ01	TCRBJ01-02	01				0	0	3	2	7	8	39	-1	55	62	69	2	In	VDJ
TTGACATCCGCTCACCAGGCCTGGGGGACGCAGCCATGTACCTGTGTGCCACCAGCCTTATGTATGCATAACTACACCTTCGGTTCG		1	8.34752412434472E-6	37	TCRBV15-01*01	TCRBV15	TCRBV15-01	01								TCRBD01,TCRBD02	TCRBD01-01,TCRBD02-01		TCRBJ01-02*01	TCRBJ01	TCRBJ01-02	01				5	10	4	6	3	10	44	56	66	68	71	1	Out	VDJ
AATGTGAGCACCTTGGAGCTGGGGGACTCGGCCCTTTATCTTTGCGCCAGCAGCCGGGAAGGTAGCGGGAGGAGGTACTTCGGGCCG	CASSREGSGRRYF	4	3.339009649737888E-5	39	TCRBV05-01*01	TCRBV05	TCRBV05-01	01				TCRBD02-01*02	TCRBD02	TCRBD02-01	02				TCRBJ02-07*01	TCRBJ02	TCRBJ02-07	01				4	8	5	1	2	12	42	54	62	72	74	4	In	VDJ
CTGCTGTCGGCTGCTCCCTCCCAGACATCTGTGTACTTCTGTGCCAGCAGTTCATCTCCAGGGAAAGTTGTGCAGTACTTCGGGCCG	CASSSSPGKVVQYF	1	8.34752412434472E-6	42	TCRBV06-05*01	TCRBV06	TCRBV06-05	01				TCRBD01-01*01	TCRBD01	TCRBD01-01	01				TCRBJ02-07*01	TCRBJ02	TCRBJ02-07	01				4	6	4	3	8	9	39	52	58	63	71	1	In	VDJ
CAGCCTGCAAAGCTTGAGGACTCGGCCGTGTATCTCTGTGCCAGCAGCTTATTTTCCGGGACCGATGTAGGGCAGTACTTCGGGCCG	CASSLFSGTDVGQYF	3	2.5042572373034157E-5	45	TCRBV11-02*02	TCRBV11	TCRBV11-02	02								TCRBD01,TCRBD02	TCRBD01-01,TCRBD02-01		TCRBJ02-07*01	TCRBJ02	TCRBJ02-07	01				2	6	0	7	9	9	36	51	57	62	71	3	In	VDJ
ACCAGTGCCCATCCTGAAGACAGCAGCTTCTACATCTGCAGTGCTAGGCTAGACTCTTCAGGGGGCGTTGAGCAGTACTTCGGGCCG	CSARLDSSGGVEQYF	1	8.34752412434472E-6	45	TCRBV20	TCRBV20				TCRBV20-01,TCRBV20-or09_02		TCRBD01-01*01	TCRBD01	TCRBD01-01	01				TCRBJ02-07*01	TCRBJ02	TCRBJ02-07	01				3	11	4	0	3	7	36	47	58	66	69	1	In	VDJ
CTGAATGTGAACGCCTTGTTGCTGGGGGACTCGGCCCTCTATCTCTGTGCCAGCAGCGCGGGGACTCTTGAGCAGTACTTCGGGCCG	CASSAGTLEQYF	1	8.34752412434472E-6	36	TCRBV05-06*01	TCRBV05	TCRBV05-06	01				TCRBD02-01	TCRBD02	TCRBD02-01				01,02	TCRBJ02-07*01	TCRBJ02	TCRBJ02-07	01				4	3	0	10	3	7	45	57	60	66	69	1	In	VDJ
GAGTCGGCTGCTCCCTCCCAAACATCTGTGTACTTCTGTGCCAGCAGGGACACCGGGACAGGGGGCGGTGAGCAGTACTTCGGGCCG	CASRDTGTGGGEQYF	1	8.34752412434472E-6	45	TCRBV06	TCRBV06				TCRBV06-02,TCRBV06-03		TCRBD01-01*01	TCRBD01	TCRBD01-01	01				TCRBJ02-07*01	TCRBJ02	TCRBJ02-07	01				6	7	0	0	3	7	36	47	54	66	69	1	In	VDJ
GCACACAGCAGGAGGACTCGGCCGTGTATCTCTGTGCCAGCAGCGACCGGGACTAGCGGGAGTGGTTGGGAGCAGTACTTCGGGCCG		3	2.5042572373034157E-5	49	TCRBV07-02*01	TCRBV07	TCRBV07-02	01				TCRBD02-01*02	TCRBD02	TCRBD02-01	02				TCRBJ02-07*01	TCRBJ02	TCRBJ02-07	01				5	4	0	2	7	7	32	44	48	62	69	3	Out	VDJ
CGGTCCACAAAGCTGGAGGACTCAGCCATGTACTTCTGTGCCAGCAGTGAAGCGTTAACCGGCGTTGGGGAGCAGTACTTCGGGCCG	CASSEALTGVGEQYF	3	2.5042572373034157E-5	45	TCRBV02-01*01	TCRBV02	TCRBV02-01	01								TCRBD01,TCRBD02	TCRBD01-01,TCRBD02-01		TCRBJ02-07*01	TCRBJ02	TCRBJ02-07	01				0	13	0	9	0	7	36	53	66	-1	69	3	In	VDJ
GTGAGCACCTTGGAGCTGGGGGACTCGGCCCTTTATCTTTGCGCCAGCAGCTCCCGGGACAGGGGTGGGGAGCAGTACTTCGGGCCG	CASSSRDRGGEQYF	1	8.34752412434472E-6	42	TCRBV05-01*01	TCRBV05	TCRBV05-01	01				TCRBD01-01*01	TCRBD01	TCRBD01-01	01				TCRBJ02-07*01	TCRBJ02	TCRBJ02-07	01				3	3	0	2	4	7	39	52	55	65	69	1	In	VDJ
ACGATCCAGCGCACACAGCAGGAGGACTCGGCCGTGTATCTCTGTGCCAGCAGCTTACCCCGGGTGGGGGAGCAGTACTTCGGGCCG	CASSLPRVGEQYF	2	1.669504824868944E-5	39	TCRBV07-02*01	TCRBV07	TCRBV07-02	01								TCRBD01,TCRBD02	TCRBD01-01,TCRBD02-01		TCRBJ02-07*01	TCRBJ02	TCRBJ02-07	01				2	8	6	2	0	7	42	57	65	-1	69	2	In	VDJ
GAGTCTGCCATCCCCAACCAGACAGCTCTTTACTTCTGTGCCACCAGTGACAGAACCGGGGGCCAGGGGGAGCAGTACTTCGGGCCG	CATSDRTGGQGEQYF	1	8.34752412434472E-6	45	TCRBV24	TCRBV24				TCRBV24-01,TCRBV24-or09_02						TCRBD01,TCRBD02	TCRBD01-01,TCRBD02-01		TCRBJ02-07*01	TCRBJ02	TCRBJ02-07	01				4	13	4	2	0	7	36	50	63	-1	69	1	In	VDJ
AATTCCCTGGAGCTTGGTGACTCTGCTGTGTATTTCTGTGCCAGCAGCCTAAAAGGGAATCGGGGAGGGGAGCAGTACTTCGGGCCG	CASSLKGNRGGEQYF	2	1.669504824868944E-5	45	TCRBV03	TCRBV03				TCRBV03-01,TCRBV03-02		TCRBD02-01*02	TCRBD02	TCRBD02-01	02				TCRBJ02-07*01	TCRBJ02	TCRBJ02-07	01				4	13	9	0	0	7	36	49	62	-1	69	2	In	VDJ
CTGTCGGCTGCTCCCTCCCAGACATCTGTGTACTTCTGTGCCAGCAGTTATACTAGCGGGGGATCAGGGGAGCAGTACTTCGGGCCG	CASSYTSGGSGEQYF	1	8.34752412434472E-6	45	TCRBV06-05*01	TCRBV06	TCRBV06-05	01				TCRBD02-01*01	TCRBD02	TCRBD02-01	01				TCRBJ02-07*01	TCRBJ02	TCRBJ02-07	01				3	1	3	2	7	7	36	50	51	62	69	1	In	VDJ
ACCCTGCAGCCAGAAGACTCGGCCCTGTATCTCTGCGCCAGCAGCCAATCTACTGTTGGGGGCCGGTTCGAGCAGTACTTCGGGCCG	CASSQSTVGGRFEQYF	1	8.34752412434472E-6	48	TCRBV04-03*01	TCRBV04	TCRBV04-03	01				TCRBD01-01*01	TCRBD01	TCRBD01-01	01				TCRBJ02-07*01	TCRBJ02	TCRBJ02-07	01				2	9	6	0	5	6	33	48	57	63	68	1	In	VDJ
CCCCTGATCCTGGAGTCGCCCAGCCCCAACCAGACCTCTCTGTACTTCTGTGCCAGCAGTTTAGGAGTCGAGCAGTACTTCGGGCCG	CASSLGVEQYF	5	4.17376206217236E-5	33	TCRBV27-01*01	TCRBV27	TCRBV27-01	01				TCRBD02-01*02	TCRBD02	TCRBD02-01	02				TCRBJ02-07*01	TCRBJ02	TCRBJ02-07	01				2	0	10	2	1	6	48	-1	63	67	68	5	In	VDJ
AACCTGAGCTCTCTGGAGCTGGGGGACTCAGCTTTGTATTTCTGTGCCAGCAGCGAGTTAATTGTTGGCGAGCAGTACTTCGGGCCG	CASSELIVGEQYF	1	8.34752412434472E-6	39	TCRBV09-01	TCRBV09	TCRBV09-01				01,02					TCRBD01,TCRBD02	TCRBD01-01,TCRBD02-01		TCRBJ02-07*01	TCRBJ02	TCRBJ02-07	01				3	11	0	10	0	6	42	55	66	-1	68	1	In	VDJ
GTGAGCACCTTGGAGCTGGGGGACTCGGCCCTTTATCTTTGCGCCAGCAGCTTGGGCAGGGGTGGTGGCGAGCAGTACTTCGGGCCG	CASSLGRGGGEQYF	1	8.34752412434472E-6	42	TCRBV05-01*01	TCRBV05	TCRBV05-01	01				TCRBD01-01*01	TCRBD01	TCRBD01-01	01				TCRBJ02-07*01	TCRBJ02	TCRBJ02-07	01				0	1	4	2	6	6	39	55	56	62	68	1	In	VDJ
AGGCTGCTGTCGGCTGCTCCCTCCCAGACATCTGTGTACTTCTGTGCCAGCAGTTACTCGGCGGATGGCGAGCAGTACTTCGGGCCG	CASSYSADGEQYF	1	8.34752412434472E-6	39	TCRBV06-05*01	TCRBV06	TCRBV06-05	01				TCRBD02-01	TCRBD02	TCRBD02-01				01,02	TCRBJ02-07*01	TCRBJ02	TCRBJ02-07	01				0	1	7	5	4	6	42	59	60	64	68	1	In	VDJ
TGACAGTGACCAGTGCCCATCCTGAAGACAGCAGCGCCGAAACCCCTACCGCTCAGCGGGAGGTTGGGCGAGCAGTACTTCGGGCCG		1	8.34752412434472E-6	37	TCRBV20	TCRBV20				TCRBV20-01,TCRBV20-or09_02		TCRBD02-01*02	TCRBD02	TCRBD02-01	02				TCRBJ02-07*01	TCRBJ02	TCRBJ02-07	01				23	19	6	1	5	6	44	35	54	63	68	1	Out	VDJ
CCTCACTCTGGAGTCTGCTGCCTCCTCCCAGACATCTGTATATTTCTGCGCCAGCAGTTTACAGGGGGCGAGCAGTACTTCGGGCCG		4	3.339009649737888E-5	35	TCRBV10-01	TCRBV10	TCRBV10-01				01,02	TCRBD01-01*01	TCRBD01	TCRBD01-01	01				TCRBJ02-07*01	TCRBJ02	TCRBJ02-07	01				5	2	3	1	0	6	46	58	60	-1	68	4	Out	VDJ
ACCCTGCAGCCAGAAGACTCGGCCCTGTATCTCTGCGCCAGCAGCCAAGCCTTCGGGACAGGCTCGGGCGAGCAGTACTTCGGGCCG	CASSQAFGTGSGEQYF	1	8.34752412434472E-6	48	TCRBV04-03*01	TCRBV04	TCRBV04-03	01				TCRBD01-01*01	TCRBD01	TCRBD01-01	01				TCRBJ02-07*01	TCRBJ02	TCRBJ02-07	01				1	5	0	4	6	6	33	49	54	62	68	1	In	VDJ
CTGAATGTGAACGCCTTGTTGCTGGGGGACTCGGCCCTCTATCTCTGTGCCAGCAGCTTGTTTACGGGCGAGCAGTACTTCGGGCCG	CASSLFTGEQYF	3	2.5042572373034157E-5	36	TCRBV05-06*01	TCRBV05	TCRBV05-06	01				TCRBD02-01	TCRBD02	TCRBD02-01				01,02	TCRBJ02-07*01	TCRBJ02	TCRBJ02-07	01				1	4	8	4	0	6	45	60	64	-1	68	3	In	VDJ
CTAAACCTGAGCTCTCTGGAGCTGGGGGACTCAGCTTTGTATTTCTGTGCCAGCAGCGTAAGGGGCGGCGAGCAGTACTTCGGGCCG	CASSVRGGEQYF	3	2.5042572373034157E-5	36	TCRBV09-01	TCRBV09	TCRBV09-01				01,02	TCRBD01-01*01	TCRBD01	TCRBD01-01	01				TCRBJ02-07*01	TCRBJ02	TCRBJ02-07	01				1	0	5	2	3	6	45	-1	60	65	68	3	In	VDJ
TCTGACGATCCAGCGCACACAGCAGGAGGACTCGGCCGTGTATCTCTGTGCCAGCAGCCAGGACACGGCGAGCAGTACTTCGGGCCG		2	1.669504824868944E-5	35	TCRBV07-02*01	TCRBV07	TCRBV07-02	01				TCRBD01-01*01	TCRBD01	TCRBD01-01	01				TCRBJ02-07*01	TCRBJ02	TCRBJ02-07	01				5	2	1	6	3	6	46	58	60	65	68	2	Out	VDJ
GTGAGCACCTTGGAGCTGGGGGACTCGGCCCTTTATCTTTGCGCCAGCAGCTTGGATCCAGGGATAGGCGAGCAGTACTTCGGGCCG	CASSLDPGIGEQYF	1	8.34752412434472E-6	42	TCRBV05-01*01	TCRBV05	TCRBV05-01	01				TCRBD01-01*01	TCRBD01	TCRBD01-01	01				TCRBJ02-07*01	TCRBJ02	TCRBJ02-07	01				0	3	4	3	5	6	39	55	58	63	68	1	In	VDJ
AGTTCTAAGAAGCTCCTTCTCAGTGACTCTGGCTTCTATCTCTGTGCCTGGAGTGGACTAGCGGGAGGCGAGCAGTACTTCGGGCCG	CAWSGLAGGEQYF	1	8.34752412434472E-6	39	TCRBV30-01*01	TCRBV30	TCRBV30-01	01				TCRBD02-01*02	TCRBD02	TCRBD02-01	02				TCRBJ02-07*01	TCRBJ02	TCRBJ02-07	01				1	0	2	1	0	6	42	-1	55	-1	68	1	In	VDJ
GTGACATCGGCCCAAAAGAACCCGACAGCTTTCTATCTCTGTGCCAGTAGTATAAATGGACTGGCAGGCGAGCAGTACTTCGGGCCG	CASSINGLAGEQYF	2	1.669504824868944E-5	42	TCRBV19-01	TCRBV19	TCRBV19-01				01,02	TCRBD02-01	TCRBD02	TCRBD02-01				01,02	TCRBJ02-07*01	TCRBJ02	TCRBJ02-07	01				2	3	1	10	6	6	39	54	57	62	68	2	In	VDJ
GATCCGGTCCACAAAGCTGGAGGACTCAGCCATGTACTTCTGTGCCAGCAGTGAAAACAGGGGGCAGGCGAGCAGTACTTCGGGCCG		1	8.34752412434472E-6	41	TCRBV02-01*01	TCRBV02	TCRBV02-01	01				TCRBD01-01*01	TCRBD01	TCRBD01-01	01				TCRBJ02-07*01	TCRBJ02	TCRBJ02-07	01				2	1	3	0	3	6	40	55	56	65	68	1	Out	VDJ
CTTCACATCAATTCCCTGGAGCTTGGTGACTCTGCTGTGTATTTCTGTGCCGCCGCCCAGGGACCAGGCGAGCAGTACTTCGGGCCG	CAAAQGPGEQYF	2	1.669504824868944E-5	36	TCRBV03	TCRBV03				TCRBV03-01,TCRBV03-02						TCRBD01,TCRBD02	TCRBD01-01,TCRBD02-01		TCRBJ02-07*01	TCRBJ02	TCRBJ02-07	01				11	8	0	7	4	6	45	51	59	64	68	2	In	VDJ
AGCCCCAACCAGACCTCTCTGTACTTCTGTGCCAGCAGTAAAATCGGGACTAGCGGGACCGCCCCTCGCGAGCAGTACTTCGGGCCG	CASSKIGTSGTAPREQYF	2	1.669504824868944E-5	54	TCRBV27-01*01	TCRBV27	TCRBV27-01	01				TCRBD02-01*02	TCRBD02	TCRBD02-01	02				TCRBJ02-07*01	TCRBJ02	TCRBJ02-07	01				5	6	0	3	10	6	27	39	45	58	68	2	In	VDJ
ATCCAGCGCACACAGCAGGAGGACTCGGCCGTGTATCTCTGTGCCAGCAGCCAAATCAACAGGGTAAGCGAGCAGTACTTCGGGCCG	CASSQINRVSEQYF	3	2.5042572373034157E-5	42	TCRBV07-02*01	TCRBV07	TCRBV07-02	01				TCRBD01-01*01	TCRBD01	TCRBD01-01	01				TCRBJ02-07*01	TCRBJ02	TCRBJ02-07	01				5	7	3	3	4	6	39	51	58	64	68	3	In	VDJ
CAGCCCTCAGAACCCAGGGACTCAGCTGTGTACTTCTGTGCCAGCAGTCGCCCGACTAGCGGGAGAAGCGAGCAGTACTTCGGGCCG	CASSRPTSGRSEQYF	2	1.669504824868944E-5	45	TCRBV12	TCRBV12				TCRBV12-03,TCRBV12-04		TCRBD02-01*02	TCRBD02	TCRBD02-01	02				TCRBJ02-07*01	TCRBJ02	TCRBJ02-07	01				5	5	2	2	3	6	36	48	53	65	68	2	In	VDJ
AATGTGAACGCCTTGGAGCTGGACGACTCGGCCCTGTATCTCTGTGCCAGCAGCTTGGCCGGGACTTCCGAGCAGTACTTCGGGCCG	CASSLAGTSEQYF	1	8.34752412434472E-6	39	TCRBV05-04*01	TCRBV05	TCRBV05-04	01				TCRBD02-01	TCRBD02	TCRBD02-01				01,02	TCRBJ02-07*01	TCRBJ02	TCRBJ02-07	01				0	2	0	10	2	6	42	58	60	66	68	1	In	VDJ
CGGTCCACAAAGCTGGAGGACTCAGCCATGTACTTCTGTGCCAGCAGCGAAAATTCCGGGACAGGGTCCGAGCAGTACTTCGGGCCG	CASSENSGTGSEQYF	3	2.5042572373034157E-5	45	TCRBV02-01*01	TCRBV02	TCRBV02-01	01				TCRBD01-01*01	TCRBD01	TCRBD01-01	01				TCRBJ02-07*01	TCRBJ02	TCRBJ02-07	01				2	6	0	3	2	6	36	51	57	66	68	3	In	VDJ
ACCTTGGAGATCCAGCGCACAGAGCAGGGGGACTCGGCCATGTATCTCTGTGCCAGCTCTAAGGAGTCCGAGCAGTACTTCGGGCCG	CASSKESEQYF	5	4.17376206217236E-5	33	TCRBV07-09	TCRBV07	TCRBV07-09				01,03	TCRBD02-01*02	TCRBD02	TCRBD02-01	02				TCRBJ02-07*01	TCRBJ02	TCRBJ02-07	01				8	5	10	2	2	6	48	57	62	66	68	5	In	VDJ
TTGGAGTCGGCTGCTCCCTCCCAAACATCTGTGTACTTCTGTGCCAGCAGCCCCGGGACTAGCGGGGCCGAGCAGTACTTCGGGCCG	CASSPGTSGAEQYF	1	8.34752412434472E-6	42	TCRBV06	TCRBV06				TCRBV06-02,TCRBV06-03		TCRBD02-01*01	TCRBD02	TCRBD02-01	01				TCRBJ02-07*01	TCRBJ02	TCRBJ02-07	01				6	4	0	3	1	6	39	50	54	67	68	1	In	VDJ
GGGGTTGGAGTCGGCTGCTCCCTCCCAAACATCTGTGTACTTCTGTGCCAGGGCCCGCCTTCTAGGGCCGAGCAGTACTTCGGGCCG		1	8.34752412434472E-6	38	TCRBV06	TCRBV06				TCRBV06-02,TCRBV06-03						TCRBD01,TCRBD02	TCRBD01-01,TCRBD02-01		TCRBJ02-07*01	TCRBJ02	TCRBJ02-07	01				9	12	5	3	1	6	43	51	63	67	68	1	Out	VDJ
ACTCTGAAGATCCGGTCCACAAAGCTGGAGGACTCAGCCATGTACTTCTGTGCCAGCAGTGAACAGGCCGAGCAGTACTTCGGGCCG	CASSEQAEQYF	3	2.5042572373034157E-5	33	TCRBV02-01*01	TCRBV02	TCRBV02-01	01				TCRBD01-01*01	TCRBD01	TCRBD01-01	01				TCRBJ02-07*01	TCRBJ02	TCRBJ02-07	01				2	0	4	4	1	6	48	-1	63	67	68	3	In	VDJ
GCAGCCTGCAGAACTGGAGGATTCTGGAGTTTATTTCTGTGCCAGCAGCCTCCGGACGGACTAGAAGCCGAGCAGTACTTCGGGCCG		1	8.34752412434472E-6	44	TCRBV14-01*01	TCRBV14	TCRBV14-01	01				TCRBD02-01	TCRBD02	TCRBD02-01				01,02	TCRBJ02-07*01	TCRBJ02	TCRBJ02-07	01				4	7	1	8	4	6	37	50	57	64	68	1	Out	VDJ
CCCAACCAGACAGCTCTTTACTTCTGTGCCACCAGTGATTTGTGGAGAGGTCGGGGATTTTCCAAAGCCGAGCAGTACTTCGGGCCG	CATSDLWRGRGFSKAEQYF	1	8.34752412434472E-6	57	TCRBV24	TCRBV24				TCRBV24-01,TCRBV24-or09_02		TCRBD02-01*01	TCRBD02	TCRBD02-01	01				TCRBJ02-07*01	TCRBJ02	TCRBJ02-07	01				0	9	8	3	12	6	24	42	51	56	68	1	In	VDJ
GTGAGCACCTTGGAGCTGGGGGACTCGGCCCTTTATCTTTGCGCCAGCAGCTTGGGGCTAGCGGGCCCCGAGCAGTACTTCGGGCCG	CASSLGLAGPEQYF	3	2.5042572373034157E-5	42	TCRBV05-01*01	TCRBV05	TCRBV05-01	01				TCRBD02-01	TCRBD02	TCRBD02-01				01,02	TCRBJ02-07*01	TCRBJ02	TCRBJ02-07	01				0	2	4	4	3	6	39	55	57	65	68	3	In	VDJ
GCGTCTGCTGTACCCTCTCAGACATCTGTGTACTTCTGTGCCAGCAGTGACCGCGACTAGCGGGACCCCGAGCAGTACTTCGGGCCG	CASSDRD*RDPEQYF	4	3.339009649737888E-5	45	TCRBV06-04	TCRBV06	TCRBV06-04				01,02	TCRBD02-01*02	TCRBD02	TCRBD02-01	02				TCRBJ02-07*01	TCRBJ02	TCRBJ02-07	01				2	3	2	3	3	6	36	51	54	65	68	4	Stop	VDJ
GAGTCCGCTACCAGCTCCCAGACATCTGTGTACTTCTGTGCCATCAGTGAGTCGCGGCAGGGGACTACCGAGCAGTACTTCGGGCCG	CAISESRQGTTEQYF	1	8.34752412434472E-6	45	TCRBV10-03*01	TCRBV10	TCRBV10-03	01				TCRBD02-01	TCRBD02	TCRBD02-01				01,02	TCRBJ02-07*01	TCRBJ02	TCRBJ02-07	01				0	7	0	9	1	6	36	53	60	67	68	1	In	VDJ
ACGATCCAGCGCACACAGCAGGAGGACTCGGCCGTGTATCTCTGTGCCAGCAGCCAAAAGCTCCTGACCGAGCAGTACTTCGGGCCG	CASSQKLLTEQYF	2	1.669504824868944E-5	39	TCRBV07-02*01	TCRBV07	TCRBV07-02	01								TCRBD01,TCRBD02	TCRBD01-01,TCRBD02-01		TCRBJ02-07*01	TCRBJ02	TCRBJ02-07	01				5	11	2	7	0	6	42	54	65	-1	68	2	In	VDJ
CTGGAGTCCGCCAGCACCAACCAGACATCTATGTACCTCTGTGCCAGCAGTTTGGGCTCGGTTGTTTACGAGCAGTACTTCGGGCCG	CASSLGSVVYEQYF	7	5.8432668870413035E-5	42	TCRBV28-01*01	TCRBV28	TCRBV28-01	01				TCRBD01-01*01	TCRBD01	TCRBD01-01	01				TCRBJ02-07*01	TCRBJ02	TCRBJ02-07	01				3	0	8	0	9	4	39	-1	53	57	66	7	In	VDJ
CATCAATTCCCTGGAGCTTGGTGACTCTGCTGTGTATTTCTGTGCCAGCAGCCCCCGGCAAGTGTTTACGAGCAGTACTTCGGGCCG		2	1.669504824868944E-5	41	TCRBV03	TCRBV03				TCRBV03-01,TCRBV03-02						TCRBD01,TCRBD02	TCRBD01-01,TCRBD02-01		TCRBJ02-07*01	TCRBJ02	TCRBJ02-07	01				4	3	9	0	7	4	40	53	56	59	66	2	Out	VDJ
CCCCAACCAGACAGCTCTTTACTTCTGTGCCACCAGTGATAAGGCTAGCGGGAGTTTTTCGGGCTTTACGAGCAGTACTTCGGGCCG		1	8.34752412434472E-6	56	TCRBV24	TCRBV24				TCRBV24-01,TCRBV24-or09_02		TCRBD02-01*02	TCRBD02	TCRBD02-01	02				TCRBJ02-07*01	TCRBJ02	TCRBJ02-07	01				3	4	4	2	12	4	25	40	44	54	66	1	Out	VDJ
CACGTTGGCGTCTGCTGTACCCTCTCAGACATCTGTGTACTTCTGTGCCAGCAGCAAACAGGGCTTTACGAGCAGTACTTCGGGCCG		2	1.669504824868944E-5	38	TCRBV06-04	TCRBV06	TCRBV06-04				01,02	TCRBD01-01*01	TCRBD01	TCRBD01-01	01				TCRBJ02-07*01	TCRBJ02	TCRBJ02-07	01				6	3	3	3	3	4	43	54	57	63	66	2	Out	VDJ
CTGGAGTCCGCTACCAGCTCCCAGACATCTGTGTACTTCTGTGCCATCAGTGAGCCTGGATATATTTACGAGCAGTACTTCGGGCCG	CAISEPGYIYEQYF	1	8.34752412434472E-6	42	TCRBV10-03*01	TCRBV10	TCRBV10-03	01								TCRBD01,TCRBD02	TCRBD01-01,TCRBD02-01		TCRBJ02-07*01	TCRBJ02	TCRBJ02-07	01				2	3	1	8	6	4	39	54	57	60	66	1	In	VDJ
TCCGGTCCACAAAGCTGGAGGACTCAGCCATGTACTTCTGTGCCAGCAGTGAGGACAGGACTGATTTACGAGCAGTACTTCGGGCCG		6	5.0085144746068314E-5	43	TCRBV02-01*01	TCRBV02	TCRBV02-01	01				TCRBD01-01*01	TCRBD01	TCRBD01-01	01				TCRBJ02-07*01	TCRBJ02	TCRBJ02-07	01				3	0	1	4	7	4	38	-1	52	59	66	6	Out	VDJ
GGGTTGGAGTCGGCTGCTCCCTCCCAAACATCTGTGTACTTCTGTGCCAGCAGCCAACCAGGGATTTACGAGCAGTACTTCGGGCCG	CASSQPGIYEQYF	1	8.34752412434472E-6	39	TCRBV06	TCRBV06				TCRBV06-02,TCRBV06-03		TCRBD01-01*01	TCRBD01	TCRBD01-01	01				TCRBJ02-07*01	TCRBJ02	TCRBJ02-07	01				6	5	4	3	3	4	42	53	58	63	66	1	In	VDJ
ATCCAGCGCACACAGCAGGAGGACTCGGCCGTGTATCTCTGTGCCAGCAGCTCCAGCCGGACCGGTTACGAGCAGTACTTCGGGCCG	CASSSSRTGYEQYF	3	2.5042572373034157E-5	42	TCRBV07-02*01	TCRBV07	TCRBV07-02	01								TCRBD01,TCRBD02	TCRBD01-01,TCRBD02-01		TCRBJ02-07*01	TCRBJ02	TCRBJ02-07	01				4	6	1	7	4	4	39	52	58	62	66	3	In	VDJ
GAGTCGCCCAGCCCCAACCAGACCTCTCTGTACTTCTGTGCCAGCAGTTTAACGGCTAGCGGGAGTTACGAGCAGTACTTCGGGCCG	CASSLTASGSYEQYF	10	8.34752412434472E-5	45	TCRBV27-01*01	TCRBV27	TCRBV27-01	01				TCRBD02-01*02	TCRBD02	TCRBD02-01	02				TCRBJ02-07*01	TCRBJ02	TCRBJ02-07	01				2	4	4	2	1	4	36	51	55	65	66	10	In	VDJ
AAGATCCAGCCTGCAAAGCTTGAGGACTCGGCCGTGTATCTCTGTGCCAGCAGCTCGACAGGAGCTTACGAGCAGTACTTCGGGCCG	CASSSTGAYEQYF	3	2.5042572373034157E-5	39	TCRBV11-02*02	TCRBV11	TCRBV11-02	02				TCRBD01-01*01	TCRBD01	TCRBD01-01	01				TCRBJ02-07*01	TCRBJ02	TCRBJ02-07	01				4	1	2	4	4	4	42	55	56	62	66	3	In	VDJ
TTGGAGTCGGCTGCTCCCTCCCAAACATCTGTGTACTTCTGTGCCAGCAGTACTAACGGCCCAACTTACGAGCAGTACTTCGGGCCG	CASSTNGPTYEQYF	1	8.34752412434472E-6	42	TCRBV06	TCRBV06				TCRBV06-02,TCRBV06-03		TCRBD02-01	TCRBD02	TCRBD02-01				01,02	TCRBJ02-07*01	TCRBJ02	TCRBJ02-07	01				5	0	3	9	11	4	39	-1	51	55	66	1	In	VDJ
GAGTCGGCTGCTCCCTCCCAAACATCTGTGTACTTCTGTGCCAGCATGGGACTAGCGGGGCTCCATTACGAGCAGTACTTCGGGCCG	CASMGLAGLHYEQYF	1	8.34752412434472E-6	45	TCRBV06	TCRBV06				TCRBV06-02,TCRBV06-03		TCRBD02-01*01	TCRBD02	TCRBD02-01	01				TCRBJ02-07*01	TCRBJ02	TCRBJ02-07	01				7	1	0	3	6	4	36	46	47	60	66	1	In	VDJ
CCCTCAGAACCCAGGGACTCAGCTGTGTACTTCTGTGCCAGCAGTTTATCGGGGACAGGGGCGGTGTACGAGCAGTACTTCGGGCCG	CASSLSGTGAVYEQYF	1	8.34752412434472E-6	48	TCRBV12	TCRBV12				TCRBV12-03,TCRBV12-04		TCRBD01-01*01	TCRBD01	TCRBD01-01	01				TCRBJ02-07*01	TCRBJ02	TCRBJ02-07	01				2	3	0	2	5	4	33	48	51	61	66	1	In	VDJ
GTGAACGCCTTGTTGCTGGGGGACTCGGCCCTCTATCTCTGTGCCAGCACGGGGGAGGGAGGGCTGTACGAGCAGTACTTCGGGCCG	CASTGEGGLYEQYF	3	2.5042572373034157E-5	42	TCRBV05-06*01	TCRBV05	TCRBV05-06	01				TCRBD02-01*02	TCRBD02	TCRBD02-01	02				TCRBJ02-07*01	TCRBJ02	TCRBJ02-07	01				6	3	9	0	7	4	39	49	52	59	66	3	In	VDJ
ATCCAGCGCACAGAGCAGGGGGACTCGGCCATGTATCTCTGTGCCAGCACCCCGTCGGAGACAGGGTACGAGCAGTACTTCGGGCCG	CASTPSETGYEQYF	2	1.669504824868944E-5	42	TCRBV07-09	TCRBV07	TCRBV07-09				01,03	TCRBD01-01*01	TCRBD01	TCRBD01-01	01				TCRBJ02-07*01	TCRBJ02	TCRBJ02-07	01				7	10	2	3	0	4	39	49	59	-1	66	2	In	VDJ
TCCACAAAGCTGGAGGACTCAGCCATGTACTTCTGTGCCAGCGCCGGATCAAGTAGCGGGAGACGGTACGAGCAGTACTTCGGGCCG	CASAGSSSGRRYEQYF	1	8.34752412434472E-6	48	TCRBV02-01*01	TCRBV02	TCRBV02-01	01				TCRBD02-01*02	TCRBD02	TCRBD02-01	02				TCRBJ02-07*01	TCRBJ02	TCRBJ02-07	01				8	11	5	2	4	4	33	42	53	62	66	1	In	VDJ
AACATGAGCTCCTTGGAGCTGGGGGACTCAGCCCTGTACTTCTGTGCCAGCAGCAAGGGAGCGAGGTACGAGCAGTACTTCGGGCCG	CASSKGARYEQYF	1	8.34752412434472E-6	39	TCRBV13-01*01	TCRBV13	TCRBV13-01	01				TCRBD02-01*02	TCRBD02	TCRBD02-01	02				TCRBJ02-07*01	TCRBJ02	TCRBJ02-07	01				5	2	9	2	5	4	42	54	56	61	66	1	In	VDJ
ACCCTGCAGCCAGAAGACTCGGCCCTGTATCTCTGCGCCAGCAGCCAAGGTTTGACAGGGGGTGCGTACGAGCAGTACTTCGGGCCG	CASSQGLTGGAYEQYF	2	1.669504824868944E-5	48	TCRBV04-03*01	TCRBV04	TCRBV04-03	01				TCRBD01-01*01	TCRBD01	TCRBD01-01	01				TCRBJ02-07*01	TCRBJ02	TCRBJ02-07	01				1	4	2	1	4	4	33	49	53	62	66	2	In	VDJ
AATTCCCTGGAGCTTGGTGACTCTGCTGTGTATTTCTGTGCCAGCAGCCAAACCAGGACCCAGGCGTACGAGCAGTACTTCGGGCCG	CASSQTRTQAYEQYF	4	3.339009649737888E-5	45	TCRBV03	TCRBV03				TCRBV03-01,TCRBV03-02						TCRBD01,TCRBD02	TCRBD01-01,TCRBD02-01		TCRBJ02-07*01	TCRBJ02	TCRBJ02-07	01				2	4	1	7	7	4	36	51	55	59	66	4	In	VDJ
TCAGAACCCAGGGACTCAGCTGTGTACTTCTGTGCCAGCAGCCAGGGACTAGCGAGCGCTACTCCGTACGAGCAGTACTTCGGGCCG	CASSQGLASATPYEQYF	1	8.34752412434472E-6	51	TCRBV12	TCRBV12				TCRBV12-03,TCRBV12-04		TCRBD02-01	TCRBD02	TCRBD02-01				01,02	TCRBJ02-07*01	TCRBJ02	TCRBJ02-07	01				6	3	0	6	12	4	30	41	44	54	66	1	In	VDJ
AATTCCCTGGAGCTTGGTGACTCTGCTGTGTATTTCTGTGCCAGCAGCCAATTAGCGGGAGGGCCGTACGAGCAGTACTTCGGGCCG	CASSQLAGGPYEQYF	3	2.5042572373034157E-5	45	TCRBV03	TCRBV03				TCRBV03-01,TCRBV03-02		TCRBD02-01*02	TCRBD02	TCRBD02-01	02				TCRBJ02-07*01	TCRBJ02	TCRBJ02-07	01				2	1	5	0	3	4	36	51	52	63	66	3	In	VDJ
GTCGGCTGCTCCCTCCCAGACATCTGTGTACTTCTGTGCCAGCAGTGTGACAGGGACAGGAGTTTCTACGAGCAGTACTTCGGGCCG		2	1.669504824868944E-5	47	TCRBV06-01*01	TCRBV06	TCRBV06-01	01				TCRBD01-01*01	TCRBD01	TCRBD01-01	01				TCRBJ02-07*01	TCRBJ02	TCRBJ02-07	01				4	5	0	4	5	3	34	47	52	60	65	2	Out	VDJ
AATTCCCTGGAGCTTGGTGACTCTGCTGTGTATTTCTGTGCCAGCAGCAGGACTAGCGGGGGGTTCTACGAGCAGTACTTCGGGCCG	CASSRTSGGFYEQYF	2	1.669504824868944E-5	45	TCRBV03	TCRBV03				TCRBV03-01,TCRBV03-02		TCRBD02-01*01	TCRBD02	TCRBD02-01	01				TCRBJ02-07*01	TCRBJ02	TCRBJ02-07	01				5	1	1	1	2	3	36	48	49	63	65	2	In	VDJ
CTGCTGTCGGCTGCTCCCTCCCAGACATCTGTGTACTTCTGTGCCAGTTCGGACAGGGGGTCGTTCTACGAGCAGTACTTCGGGCCG	CASSDRGSFYEQYF	1	8.34752412434472E-6	42	TCRBV06-05*01	TCRBV06	TCRBV06-05	01				TCRBD01-01*01	TCRBD01	TCRBD01-01	01				TCRBJ02-07*01	TCRBJ02	TCRBJ02-07	01				9	3	1	1	5	3	39	47	50	60	65	1	In	VDJ
GTCCCTAGAGTCTGCCATCCCCAACCAGACAGCTCTTTACTTCTGTGCCAGCTGGACCCACTCTTCTACGAGCAGTACTTCGGGCCG		3	2.5042572373034157E-5	38	TCRBV24	TCRBV24				TCRBV24-01,TCRBV24-or09_02						TCRBD01,TCRBD02	TCRBD01-01,TCRBD02-01		TCRBJ02-07*01	TCRBJ02	TCRBJ02-07	01				11	3	1	7	8	3	43	50	53	57	65	3	Out	VDJ
GTCGGCTGCTCCCTCCCAAACATCTGTGTACTTCTGTGCCAGCACCGACGAAGGGACGCATCCTTCTACGAGCAGTACTTCGGGCCG		1	8.34752412434472E-6	47	TCRBV06	TCRBV06				TCRBV06-02,TCRBV06-03						TCRBD01,TCRBD02	TCRBD01-01,TCRBD02-01		TCRBJ02-07*01	TCRBJ02	TCRBJ02-07	01				7	8	0	7	8	3	34	44	52	57	65	1	Out	VDJ
AAGCTGGAGGACTCAGCCATGTACTTCTGTGCCAGCAGTGAAGCCCTTCAGACACGGAGCCCCTTCTACGAGCAGTACTTCGGGCCG	CASSEALQTRSPFYEQYF	1	8.34752412434472E-6	54	TCRBV02-01*01	TCRBV02	TCRBV02-01	01								TCRBD01,TCRBD02	TCRBD01-01,TCRBD02-01		TCRBJ02-07*01	TCRBJ02	TCRBJ02-07	01				0	6	2	6	11	3	27	44	50	54	65	1	In	VDJ
ATCCAGCGCACAGAGCAGGGGGACTCGGCCATGTATCTCTGTGCCAGCAGCTTGCATGACAGGGTCTACGAGCAGTACTTCGGGCCG	CASSLHDRVYEQYF	5	4.17376206217236E-5	42	TCRBV07-09	TCRBV07	TCRBV07-09				01,03	TCRBD01-01*01	TCRBD01	TCRBD01-01	01				TCRBJ02-07*01	TCRBJ02	TCRBJ02-07	01				3	4	2	3	1	3	39	53	57	64	65	5	In	VDJ
CAGGCTGCTGTCGGCTGCTCCCTCCCAGACATCTGTGTACTTCTGTGCCAGCAGTTTCTGGGGCTCTACGAGCAGTACTTCGGGCCG		1	8.34752412434472E-6	38	TCRBV06-05*01	TCRBV06	TCRBV06-05	01				TCRBD01-01*01	TCRBD01	TCRBD01-01	01				TCRBJ02-07*01	TCRBJ02	TCRBJ02-07	01				4	3	7	0	1	3	43	56	59	64	65	1	Out	VDJ
CTTGGAGCTGGACGACTCGGCCCTGTATCTCTGTGCCAGCAGCTTGGTAGGTGGCTTCCAGGGCTCTACGAGCAGTACTTCGGGCCG		3	2.5042572373034157E-5	50	TCRBV05-04*01	TCRBV05	TCRBV05-04	01				TCRBD01-01*01	TCRBD01	TCRBD01-01	01				TCRBJ02-07*01	TCRBJ02	TCRBJ02-07	01				0	11	4	3	2	3	31	47	58	63	65	3	Out	VDJ
CGGTCCACAAAGCTGGAGGACTCAGCCATGTACTTCTGTGCCAGCAGAGGAAACGGGGTCCAGCTCTACGAGCAGTACTTCGGGCCG	CASRGNGVQLYEQYF	1	8.34752412434472E-6	45	TCRBV02-01*01	TCRBV02	TCRBV02-01	01				TCRBD02-01*01	TCRBD02	TCRBD02-01	01				TCRBJ02-07*01	TCRBJ02	TCRBJ02-07	01				6	6	8	3	7	3	36	47	53	58	65	1	In	VDJ
CACATCAATTCCCTGGAGCTTGGTGACTCTGCTGTGTATTTCTGTGCCAGCAGCGGGACGGGACTCTACGAGCAGTACTTCGGGCCG	CASSGTGLYEQYF	2	1.669504824868944E-5	39	TCRBV03	TCRBV03				TCRBV03-01,TCRBV03-02		TCRBD02-01	TCRBD02	TCRBD02-01				01,02	TCRBJ02-07*01	TCRBJ02	TCRBJ02-07	01				5	5	0	10	0	3	42	54	59	-1	65	2	In	VDJ
CTGTCGGCTGCTCCCTCCCAGACATCTGTGTACTTCTGTGCCAGCAGTCAACAGGGGGCCACACTCTACGAGCAGTACTTCGGGCCG	CASSQQGATLYEQYF	1	8.34752412434472E-6	45	TCRBV06-05*01	TCRBV06	TCRBV06-05	01				TCRBD01-01*01	TCRBD01	TCRBD01-01	01				TCRBJ02-07*01	TCRBJ02	TCRBJ02-07	01				5	2	3	0	6	3	36	48	50	59	65	1	In	VDJ
GAGTCGCCCAGCCCCAACCAGACCTCTCTGTACTTCTGTGCCAGCAGTTCGGGACAGGTCCTTATCTACGAGCAGTACTTCGGGCCG	CASSSGQVLIYEQYF	2	1.669504824868944E-5	45	TCRBV27-01*01	TCRBV27	TCRBV27-01	01				TCRBD01-01*01	TCRBD01	TCRBD01-01	01				TCRBJ02-07*01	TCRBJ02	TCRBJ02-07	01				4	1	0	4	7	3	36	49	50	58	65	2	In	VDJ
ACTGTGAGCAACATGAGCCCTGAAGACAGCAGCATATATCTCTGCAGCGTTGGGCCGGGACATATCTACGAGCAGTACTTCGGGCCG	CSVGPGHIYEQYF	1	8.34752412434472E-6	39	TCRBV29-01*01	TCRBV29	TCRBV29-01	01				TCRBD01-01*01	TCRBD01	TCRBD01-01	01				TCRBJ02-07*01	TCRBJ02	TCRBJ02-07	01				4	4	0	6	3	3	42	52	56	62	65	1	In	VDJ
CGCACACAGCAGGAGGACTCGGCCGTGTATCTCTGTGCCAGCAGCAAAAACCCGGGACAGGCGATCTACGAGCAGTACTTCGGGCCG	CASSKNPGQAIYEQYF	2	1.669504824868944E-5	48	TCRBV07-02*01	TCRBV07	TCRBV07-02	01				TCRBD01-01*01	TCRBD01	TCRBD01-01	01				TCRBJ02-07*01	TCRBJ02	TCRBJ02-07	01				5	8	0	4	4	3	33	45	53	61	65	2	In	VDJ
AGCTGAATGTGAACGCCTTGTTGCTGGGGGACTCGGCCCTCTATCTCTGTGCCAGCAGCCCCAATCTACGAGCAGTACTTCGGGCCG		1	8.34752412434472E-6	34	TCRBV05-06*01	TCRBV05	TCRBV05-06	01				TCRBD01-01*01	TCRBD01	TCRBD01-01	01				TCRBJ02-07*01	TCRBJ02	TCRBJ02-07	01				4	2	4	6	2	3	47	59	61	63	65	1	Out	VDJ
TTGGAGATCCAGCGCACAGAGCAGGGGGACTCGGCCATGTATCTCTGTGCCAGCAGCTTACCTGGCTACGAGCAGTACTTCGGGCCG	CASSLPGYEQYF	2	1.669504824868944E-5	36	TCRBV07-09	TCRBV07	TCRBV07-09				01,03					TCRBD01,TCRBD02	TCRBD01-01,TCRBD02-01		TCRBJ02-07*01	TCRBJ02	TCRBJ02-07	01				2	3	0	10	0	3	45	60	63	-1	65	2	In	VDJ
AATTCCCTGGAGCTTGGTGACTCTGCTGTGTATTTCTGTGCCAGCAGCCAGGCTAGCGGGGGGGGCTACGAGCAGTACTTCGGGCCG	CASSQASGGGYEQYF	2	1.669504824868944E-5	45	TCRBV03	TCRBV03				TCRBV03-01,TCRBV03-02		TCRBD02-01*01	TCRBD02	TCRBD02-01	01				TCRBJ02-07*01	TCRBJ02	TCRBJ02-07	01				3	2	4	0	1	3	36	50	52	64	65	2	In	VDJ
ATGAGCTCCTTGGAGCTGGGGGACTCAGCCCTGTACTTCTGTGCCAGCAGCTCCTTAGCGGGGGGCTACGAGCAGTACTTCGGGCCG	CASSSLAGGYEQYF	1	8.34752412434472E-6	42	TCRBV13-01*01	TCRBV13	TCRBV13-01	01				TCRBD02-01*01	TCRBD02	TCRBD02-01	01				TCRBJ02-07*01	TCRBJ02	TCRBJ02-07	01				4	3	5	1	0	3	39	52	55	-1	65	1	In	VDJ
ACAGTGACCAGTGCCCATCCTGAAGACAGCAGCTTCTACATCTGCAGTGCTCTTCCTATCGGGGGCTACGAGCAGTACTTCGGGCCG	CSALPIGGYEQYF	1	8.34752412434472E-6	39	TCRBV20	TCRBV20				TCRBV20-01,TCRBV20-or09_02		TCRBD02-01*01	TCRBD02	TCRBD02-01	01				TCRBJ02-07*01	TCRBJ02	TCRBJ02-07	01				5	8	8	2	0	3	42	51	59	-1	65	1	In	VDJ
GTGAGCACCTTGGAGCTGGGGGACTCGGCCCTTTATCTTTGCGCCAGCAGCTTAGAGGGAGGGGGCTACGAGCAGTACTTCGGGCCG	CASSLEGGGYEQYF	1	8.34752412434472E-6	42	TCRBV05-01*01	TCRBV05	TCRBV05-01	01				TCRBD02-01*02	TCRBD02	TCRBD02-01	02				TCRBJ02-07*01	TCRBJ02	TCRBJ02-07	01				2	3	9	0	2	3	39	53	56	63	65	1	In	VDJ
AATTCCCTGGAGCTTGGTGACTCTGCTGTGTATTTCTGTGCCAGCAGCCAAGCCGGGACAGGGGGCTACGAGCAGTACTTCGGGCCG	CASSQAGTGGYEQYF	5	4.17376206217236E-5	45	TCRBV03	TCRBV03				TCRBV03-01,TCRBV03-02		TCRBD01-01*01	TCRBD01	TCRBD01-01	01				TCRBJ02-07*01	TCRBJ02	TCRBJ02-07	01				1	2	0	1	0	3	36	52	54	-1	65	5	In	VDJ
CTGACAGTGACCAGTGCCCATCCTGAAGACAGCAGCTTCTACATCTGCAGTGCTAACGGGAGGGGCTACGAGCAGTACTTCGGGCCG	CSANGRGYEQYF	4	3.339009649737888E-5	36	TCRBV20	TCRBV20				TCRBV20-01,TCRBV20-or09_02		TCRBD02-01*02	TCRBD02	TCRBD02-01	02				TCRBJ02-07*01	TCRBJ02	TCRBJ02-07	01				4	1	8	0	1	3	45	55	56	64	65	4	In	VDJ
ATCCTGGAGTCGCCCAGCCCCAACCAGACCTCTCTGTACTTCTGTGCCAGCAGTCTAACCAGGGGCTACGAGCAGTACTTCGGGCCG	CASSLTRGYEQYF	7	5.8432668870413035E-5	39	TCRBV27-01*01	TCRBV27	TCRBV27-01	01				TCRBD01-01*01	TCRBD01	TCRBD01-01	01				TCRBJ02-07*01	TCRBJ02	TCRBJ02-07	01				5	5	4	2	0	3	42	54	59	-1	65	7	In	VDJ
ATCCAGCGCACACAGCAGGAGGACTCGGCCGTGTATCTCTGTGCCAGCAGCTCGAGACCGGCGGGCTACGAGCAGTACTTCGGGCCG	CASSSRPAGYEQYF	3	2.5042572373034157E-5	42	TCRBV07-02*01	TCRBV07	TCRBV07-02	01				TCRBD02-01	TCRBD02	TCRBD02-01				01,02	TCRBJ02-07*01	TCRBJ02	TCRBJ02-07	01				4	8	7	4	0	3	39	52	60	-1	65	3	In	VDJ
AAGATCCAGCCCTCAGAACCCAGGGACTCAGCTGTGTACTTCTGTGCCAGCAGTTTAGGTCAGGGCTACGAGCAGTACTTCGGGCCG	CASSLGQGYEQYF	2	1.669504824868944E-5	39	TCRBV12	TCRBV12				TCRBV12-03,TCRBV12-04		TCRBD01-01*01	TCRBD01	TCRBD01-01	01				TCRBJ02-07*01	TCRBJ02	TCRBJ02-07	01				1	2	4	3	0	3	42	58	60	-1	65	2	In	VDJ
ATGAATGTGAGCACCTTGGAGCTGGGGGACTCGGCCCTTTATCTTTGCGCCAGCTCGGGACAGGGCTACGAGCAGTACTTCGGGCCG	CASSGQGYEQYF	1	8.34752412434472E-6	36	TCRBV05-01*01	TCRBV05	TCRBV05-01	01				TCRBD01-01*01	TCRBD01	TCRBD01-01	01				TCRBJ02-07*01	TCRBJ02	TCRBJ02-07	01				7	2	0	3	0	3	45	54	56	-1	65	1	In	VDJ
ACTGTGACATCGGCCCAAAAGAACCCGACAGCTTTCTATCTCTGTGCCAGCTCACCGGGACAGGGCTACGAGCAGTACTTCGGGCCG	CASSPGQGYEQYF	6	5.0085144746068314E-5	39	TCRBV19-01	TCRBV19	TCRBV19-01				01,02	TCRBD01-01*01	TCRBD01	TCRBD01-01	01				TCRBJ02-07*01	TCRBJ02	TCRBJ02-07	01				9	6	0	3	0	3	42	50	56	-1	65	6	In	VDJ
AGGTGCAGCCTGCAGAACTGGAGGATTCTGGAGTTTATTTCTGTGCCAGCAGCCAAGAGGGGCGGCTACGAGCAGTACTTCGGGCCG		1	8.34752412434472E-6	40	TCRBV14-01*01	TCRBV14	TCRBV14-01	01				TCRBD01-01*01	TCRBD01	TCRBD01-01	01				TCRBJ02-07*01	TCRBJ02	TCRBJ02-07	01				0	0	7	0	2	3	41	-1	58	63	65	1	Out	VDJ
AGGCTGGAGTCGGCTGCTCCCTCCCAGACATCTGTGTACTTCTGTGCCAGCAGTCCTACTAGCGGCTACGAGCAGTACTTCGGGCCG	CASSPTSGYEQYF	2	1.669504824868944E-5	39	TCRBV06-01*01	TCRBV06	TCRBV06-01	01				TCRBD02-01	TCRBD02	TCRBD02-01				01,02	TCRBJ02-07*01	TCRBJ02	TCRBJ02-07	01				5	3	3	5	0	3	42	54	57	-1	65	2	In	VDJ
CTGAAGGTGCAGCCTGCAGAACTGGAGGATTCTGGAGTTTATTTCTGTGCCAGCAGCCTAACCGGCTACGAGCAGTACTTCGGGCCG	CASSLTGYEQYF	3	2.5042572373034157E-5	36	TCRBV14-01*01	TCRBV14	TCRBV14-01	01				TCRBD02-01	TCRBD02	TCRBD02-01				01,02	TCRBJ02-07*01	TCRBJ02	TCRBJ02-07	01				4	4	8	5	0	3	45	58	62	-1	65	3	In	VDJ
AATTCCCTGGAGCTTGGTGACTCTGCTGTGTATTTCTGTGCCAGCAGCCAAGGGCTAGCGGGGCGCTACGAGCAGTACTTCGGGCCG	CASSQGLAGRYEQYF	2	1.669504824868944E-5	45	TCRBV03	TCRBV03				TCRBV03-01,TCRBV03-02		TCRBD02-01*01	TCRBD02	TCRBD02-01	01				TCRBJ02-07*01	TCRBJ02	TCRBJ02-07	01				1	2	4	3	2	3	36	52	54	63	65	2	In	VDJ
GTGAGCACCTTGGAGCTGGGGGACTCGGCCCTTTATCTTTGCGCCAGCAGCCCGGGACAGGGGCGCTACGAGCAGTACTTCGGGCCG	CASSPGQGRYEQYF	3	2.5042572373034157E-5	42	TCRBV05-01*01	TCRBV05	TCRBV05-01	01				TCRBD01-01*01	TCRBD01	TCRBD01-01	01				TCRBJ02-07*01	TCRBJ02	TCRBJ02-07	01				4	2	0	2	2	3	39	51	53	63	65	3	In	VDJ
GTGACCAGTGCCCATCCTGAAGACAGCAGCTTCTACATCTGCAGCGCAAAGAGGGCAGGGATTAGCTACGAGCAGTACTTCGGGCCG	CSAKRAGISYEQYF	1	8.34752412434472E-6	42	TCRBV20	TCRBV20				TCRBV20-01,TCRBV20-or09_02						TCRBD01,TCRBD02	TCRBD01-01,TCRBD02-01		TCRBJ02-07*01	TCRBJ02	TCRBJ02-07	01				9	11	4	3	5	3	39	44	55	60	65	1	In	VDJ
CACGCCCTGCAGCCAGAAGACTCAGCCCTGTATCTCTGCGCCAGCAGCCAGGGACTAGCGGGGAGCTACGAGCAGTACTTCGGGCCG	CASSQGLAGSYEQYF	1	8.34752412434472E-6	45	TCRBV04-01*01	TCRBV04	TCRBV04-01	01				TCRBD02-01*01	TCRBD02	TCRBD02-01	01				TCRBJ02-07*01	TCRBJ02	TCRBJ02-07	01				3	0	0	3	2	3	36	-1	50	63	65	1	In	VDJ
CTGGAGTTGGCTGCTCCCTCCCAGACATCTGTGTACTTCTGTGCCAGCAGTTACTCGGGAGGGAGCTACGAGCAGTACTTCGGGCCG	CASSYSGGSYEQYF	1	8.34752412434472E-6	42	TCRBV06-06	TCRBV06	TCRBV06-06				01,02	TCRBD02-01*02	TCRBD02	TCRBD02-01	02				TCRBJ02-07*01	TCRBJ02	TCRBJ02-07	01				0	0	9	0	2	3	39	-1	56	63	65	1	In	VDJ
CTCACTCTGGAGTCCGCTACCAGCTCCCAGACATCTGTGTACTTCTGTGCCATCAGTGGCCAGAGCTACGAGCAGTACTTCGGGCCG	CAISGQSYEQYF	3	2.5042572373034157E-5	36	TCRBV10-03*01	TCRBV10	TCRBV10-03	01								TCRBD01,TCRBD02	TCRBD01-01,TCRBD02-01		TCRBJ02-07*01	TCRBJ02	TCRBJ02-07	01				4	2	4	5	2	3	45	58	60	63	65	3	In	VDJ
AAGATCCGGTCCACAAAGCTGGAGGACTCAGCCATGTACTTCTGTGCCAGCAGTGAAAGGGTTTCCTACGAGCAGTACTTCGGGCCG	CASSERVSYEQYF	1	8.34752412434472E-6	39	TCRBV02-01*01	TCRBV02	TCRBV02-01	01								TCRBD01,TCRBD02	TCRBD01-01,TCRBD02-01		TCRBJ02-07*01	TCRBJ02	TCRBJ02-07	01				2	0	5	3	2	1	42	-1	57	61	63	1	In	VDJ
CTGACTGTGAGCAACATGAGCCCTGAAGACAGCAGCATATATCTCTGCAGCGTTAGAACGGTTTCCTACGAGCAGTACTTCGGGCCG	CSVRTVSYEQYF	2	1.669504824868944E-5	36	TCRBV29-01*01	TCRBV29	TCRBV29-01	01				TCRBD02-01	TCRBD02	TCRBD02-01				01,02	TCRBJ02-07*01	TCRBJ02	TCRBJ02-07	01				5	4	8	5	2	1	45	54	58	61	63	2	In	VDJ
CCCTCAGAACCCAGGGACTCAGCTGTGTACTTCTGTGCCAGCAGTTTGTGGACAGGGGGCCTTTCCTACGAGCAGTACTTCGGGCCG	CASSLWTGGLSYEQYF	1	8.34752412434472E-6	48	TCRBV12	TCRBV12				TCRBV12-03,TCRBV12-04		TCRBD01-01*01	TCRBD01	TCRBD01-01	01				TCRBJ02-07*01	TCRBJ02	TCRBJ02-07	01				3	2	1	0	3	1	33	47	49	60	63	1	In	VDJ
CTCACTGTGACATCGGCCCAAAAGAACCCGACAGCTTTCTATCTCTGTGCCAGTAGCGGCAGTTCCTACGAGCAGTACTTCGGGCCG	CASSGSSYEQYF	4	3.339009649737888E-5	36	TCRBV19-01	TCRBV19	TCRBV19-01				01,02					TCRBD01,TCRBD02	TCRBD01-01,TCRBD02-01		TCRBJ02-07*01	TCRBJ02	TCRBJ02-07	01				6	3	4	5	1	1	45	56	59	62	63	4	In	VDJ
ACCTTGGAGCTGGGGGACTCGGCCCTTTATCTTTGCGCCAGCAGCTTGGTCGGGCAAACCTCTTCCTACGAGCAGTACTTCGGGCCG	CASSLVGQTSSYEQYF	4	3.339009649737888E-5	48	TCRBV05-01*01	TCRBV05	TCRBV05-01	01								TCRBD01,TCRBD02	TCRBD01-01,TCRBD02-01		TCRBJ02-07*01	TCRBJ02	TCRBJ02-07	01				0	2	8	0	8	1	33	49	51	55	63	4	In	VDJ
ATCCGGTCCACAAAGCTGGAGGACTCAGCCATGTACTTCTGTGCCAGCAGACCGGGACTAGCTTCCTACGAGCAGTACTTCGGGCCG	CASRPGLASYEQYF	6	5.0085144746068314E-5	42	TCRBV02-01*01	TCRBV02	TCRBV02-01	01				TCRBD02-01	TCRBD02	TCRBD02-01				01,02	TCRBJ02-07*01	TCRBJ02	TCRBJ02-07	01				6	3	0	7	1	1	39	50	53	62	63	6	In	VDJ
CTGGAGTCGGCTGCTCCCTCCCAGACATCTGTGTACTTCTGTGCCAGCAGTCCCTCGGGACTGTCCTACGAGCAGTACTTCGGGCCG	CASSPSGLSYEQYF	4	3.339009649737888E-5	42	TCRBV06-01*01	TCRBV06	TCRBV06-01	01				TCRBD02-01	TCRBD02	TCRBD02-01				01,02	TCRBJ02-07*01	TCRBJ02	TCRBJ02-07	01				5	5	0	10	1	1	39	51	56	62	63	4	In	VDJ
ACCTTGGAGCTGGGGGACTCGGCCCTTTATCTTTGCGCCAGCAGCTTGGCCCAAAACAGGGGGTCCTACGAGCAGTACTTCGGGCCG	CASSLAQNRGSYEQYF	1	8.34752412434472E-6	48	TCRBV05-01*01	TCRBV05	TCRBV05-01	01				TCRBD01-01*01	TCRBD01	TCRBD01-01	01				TCRBJ02-07*01	TCRBJ02	TCRBJ02-07	01				0	6	3	1	0	1	33	49	55	-1	63	1	In	VDJ
AGCACCTTGGAGCTGGGGGACTCGGCCCTTTATCTTTGCGCCAGCAGCTTATCAGGGCAGGGGTCCTACGAGCAGTACTTCGGGCCG	CASSLSGQGSYEQYF	1	8.34752412434472E-6	45	TCRBV05-01*01	TCRBV05	TCRBV05-01	01				TCRBD01-01*01	TCRBD01	TCRBD01-01	01				TCRBJ02-07*01	TCRBJ02	TCRBJ02-07	01				2	7	4	2	0	1	36	50	57	-1	63	1	In	VDJ
TTGGAGTCGGCTGCTCCCTCCCAAACATCTGTGTACTTCTGTGCCAGCTCTCGAGCGAGCGGGTCCTACGAGCAGTACTTCGGGCCG	CASSRASGSYEQYF	3	2.5042572373034157E-5	42	TCRBV06	TCRBV06				TCRBV06-02,TCRBV06-03		TCRBD02-01	TCRBD02	TCRBD02-01				01,02	TCRBJ02-07*01	TCRBJ02	TCRBJ02-07	01				8	9	6	4	0	1	39	48	57	-1	63	3	In	VDJ
ACCAGTGCCCATCCTGAAGACAGCAGCTTCTACATCTGCAGTGCTCGCCCTTTTGCGGGGCGGTCCTACGAGCAGTACTTCGGGCCG	CSARPFAGRSYEQYF	1	8.34752412434472E-6	45	TCRBV20	TCRBV20				TCRBV20-01,TCRBV20-or09_02		TCRBD02-01*01	TCRBD02	TCRBD02-01	01				TCRBJ02-07*01	TCRBJ02	TCRBJ02-07	01				5	9	7	3	3	1	36	45	54	60	63	1	In	VDJ
CTGACAGTGACCAGTGCCCATCCTGAAGACAGCAGCTTCTACATCTGCAGTGCTACCCCGAGGTCCTACGAGCAGTACTTCGGGCCG	CSATPRSYEQYF	1	8.34752412434472E-6	36	TCRBV20	TCRBV20				TCRBV20-01,TCRBV20-or09_02		TCRBD02-01*02	TCRBD02	TCRBD02-01	02				TCRBJ02-07*01	TCRBJ02	TCRBJ02-07	01				4	4	11	1	0	1	45	55	59	-1	63	1	In	VDJ
ATCCTGGAGTCGCCCAGCCCCAACCAGACCTCTCTGTACTTCTGTGCCAGCTGCCCAGGGGAGTCCTACGAGCAGTACTTCGGGCCG	CASCPGESYEQYF	2	1.669504824868944E-5	39	TCRBV27-01*01	TCRBV27	TCRBV27-01	01				TCRBD01-01*01	TCRBD01	TCRBD01-01	01				TCRBJ02-07*01	TCRBJ02	TCRBJ02-07	01				8	4	4	2	2	1	42	51	55	61	63	2	In	VDJ
AATGTGAGCACCTTGGAGCTGGGGGACTCGGCCCTTTATCTTTGCGCCAGCAGCTTGGAACAGTCCTACGAGCAGTACTTCGGGCCG	CASSLEQSYEQYF	1	8.34752412434472E-6	39	TCRBV05-01*01	TCRBV05	TCRBV05-01	01				TCRBD01-01*01	TCRBD01	TCRBD01-01	01				TCRBJ02-07*01	TCRBJ02	TCRBJ02-07	01				0	1	3	5	0	1	42	58	59	-1	63	1	In	VDJ
TGTTGCTGGGGGACTCGGCCCTCTATCTCTGTGCCAGCAGCCCCTCCTAGCGGGAAGGGGAAGTCCTACGAGCAGTACTTCGGGCCG		1	8.34752412434472E-6	52	TCRBV05-06*01	TCRBV05	TCRBV05-06	01				TCRBD02-01*02	TCRBD02	TCRBD02-01	02				TCRBJ02-07*01	TCRBJ02	TCRBJ02-07	01				4	5	4	3	8	1	29	41	46	55	63	1	Out	VDJ
AGCACCTTGGAGCTGGGGGACTCGGCCCTTTATCTTTGCGCCAGCAGCTTGGACCTGGGCTTCTCCTACGAGCAGTACTTCGGGCCG	CASSLDLGFSYEQYF	1	8.34752412434472E-6	45	TCRBV05-01*01	TCRBV05	TCRBV05-01	01				TCRBD01-01*01	TCRBD01	TCRBD01-01	01				TCRBJ02-07*01	TCRBJ02	TCRBJ02-07	01				0	4	8	0	2	0	36	52	56	60	62	1	In	VDJ
TCCCTGGAGCTTGGTGACTCTGCTGTGTATTTCTGTGCCAGCAGCCCCGACCGGGGGGGTCTCTCCTACGAGCAGTACTTCGGGCCG	CASSPDRGGLSYEQYF	2	1.669504824868944E-5	48	TCRBV03	TCRBV03				TCRBV03-01,TCRBV03-02		TCRBD02-01*01	TCRBD02	TCRBD02-01	01				TCRBJ02-07*01	TCRBJ02	TCRBJ02-07	01				4	5	8	0	3	0	33	46	51	59	62	2	In	VDJ
GTGAGCACCTTGGAGCTGGGGGACTCGGCCCTTTATCTTTGCGCCAGCAGCTTGGGAGGGCTCTCCTACGAGCAGTACTTCGGGCCG	CASSLGGLSYEQYF	4	3.339009649737888E-5	42	TCRBV05-01*01	TCRBV05	TCRBV05-01	01				TCRBD02-01*02	TCRBD02	TCRBD02-01	02				TCRBJ02-07*01	TCRBJ02	TCRBJ02-07	01				0	0	11	0	2	0	39	-1	55	60	62	4	In	VDJ
CTGTCGGCTGCTCCCTCCCAGACATCTGTGTACTTCTGTGCCAGCAGTGTGCCGGGACAGCTCTCCTACGAGCAGTACTTCGGGCCG	CASSVPGQLSYEQYF	3	2.5042572373034157E-5	45	TCRBV06-05*01	TCRBV06	TCRBV06-05	01				TCRBD01-01*01	TCRBD01	TCRBD01-01	01				TCRBJ02-07*01	TCRBJ02	TCRBJ02-07	01				5	5	0	5	2	0	36	48	53	60	62	3	In	VDJ
AGTCGGCTGCTCCCTCCCAAACATCTGTGTACTTCTGTGCCAGCAGCCGAACCCGGACAGATCTCCTACGAGCAGTACTTCGGGCCG		1	8.34752412434472E-6	46	TCRBV06	TCRBV06				TCRBV06-02,TCRBV06-03		TCRBD01-01*01	TCRBD01	TCRBD01-01	01				TCRBJ02-07*01	TCRBJ02	TCRBJ02-07	01				6	8	1	5	2	0	35	46	54	60	62	1	Out	VDJ
CGGTCCACAAAGCTGGAGGACTCAGCCATGTACTTCTGTGCCAGCAGTGAGGAACAGGGAATCTCCTACGAGCAGTACTTCGGGCCG	CASSEEQGISYEQYF	1	8.34752412434472E-6	45	TCRBV02-01*01	TCRBV02	TCRBV02-01	01				TCRBD01-01*01	TCRBD01	TCRBD01-01	01				TCRBJ02-07*01	TCRBJ02	TCRBJ02-07	01				3	3	3	3	3	0	36	50	53	59	62	1	In	VDJ
ATCCAGCCCTCAGAACCCAGGGACTCAGCTGTGTACTTCTGTGCCAGCAGCCCCCCACTTGGCTCCTACGAGCAGTACTTCGGGCCG	CASSPPLGSYEQYF	1	8.34752412434472E-6	42	TCRBV12	TCRBV12				TCRBV12-03,TCRBV12-04		TCRBD02-01	TCRBD02	TCRBD02-01				01,02	TCRBJ02-07*01	TCRBJ02	TCRBJ02-07	01				6	6	3	10	3	0	39	50	56	59	62	1	In	VDJ
GTCGGCTGCTCCCTCCCAAACATCTGTGTACTTCTGTGCCAGCAGTTACACAGGGGGCATGGCTCCTACGAGCAGTACTTCGGGCCG		1	8.34752412434472E-6	47	TCRBV06	TCRBV06				TCRBV06-02,TCRBV06-03		TCRBD01-01*01	TCRBD01	TCRBD01-01	01				TCRBJ02-07*01	TCRBJ02	TCRBJ02-07	01				2	0	3	0	4	0	34	-1	49	58	62	1	Out	VDJ
CTGGAGTCCGCCAGCACCAACCAGACATCTATGTACCTCTGTGCCAGCAAGGGACAGGGGGGCTCCTACGAGCAGTACTTCGGGCCG	CASKGQGGSYEQYF	4	3.339009649737888E-5	42	TCRBV28-01*01	TCRBV28	TCRBV28-01	01				TCRBD01-01*01	TCRBD01	TCRBD01-01	01				TCRBJ02-07*01	TCRBJ02	TCRBJ02-07	01				7	1	0	1	1	0	39	49	50	61	62	4	In	VDJ
CACGCCCTGCAGCCAGAAGACTCAGCCCTGTATCTCTGCGCCAGCAGCCAAGTACAGGGCGGCTCCTACGAGCAGTACTTCGGGCCG	CASSQVQGGSYEQYF	1	8.34752412434472E-6	45	TCRBV04-01*01	TCRBV04	TCRBV04-01	01				TCRBD01-01*01	TCRBD01	TCRBD01-01	01				TCRBJ02-07*01	TCRBJ02	TCRBJ02-07	01				1	1	3	3	3	0	36	52	53	59	62	1	In	VDJ
CTCTGACAGTGACCAGTGCCCATCCTGAAGACAGCAGCTTCTACATCTGCAGTGCTCCCCCGCTCCTACGAGCAGTACTTCGGGCCG		1	8.34752412434472E-6	34	TCRBV20	TCRBV20				TCRBV20-01,TCRBV20-or09_02		TCRBD02-01	TCRBD02	TCRBD02-01				01,02	TCRBJ02-07*01	TCRBJ02	TCRBJ02-07	01				5	4	8	6	0	0	47	56	60	-1	62	1	Out	VDJ
GCTGCTCCCTCCCAAACATCTGTGTACTTCTGTGCCAGCAGTTACTCCCCGGACAGGGGTAGCTCCTACGAGCAGTACTTCGGGCCG	CASSYSPDRGSSYEQYF	1	8.34752412434472E-6	51	TCRBV06	TCRBV06				TCRBV06-02,TCRBV06-03		TCRBD01-01*01	TCRBD01	TCRBD01-01	01				TCRBJ02-07*01	TCRBJ02	TCRBJ02-07	01				0	3	1	2	3	0	30	47	50	59	62	1	In	VDJ
GCCTTGGAGCTGGACGACTCGGCCCTGTATCTCTGTGCCAGCAGCACTATGGGCAAGCGTAGCTCCTACGAGCAGTACTTCGGGCCG	CASSTMGKRSSYEQYF	1	8.34752412434472E-6	48	TCRBV05-04*01	TCRBV05	TCRBV05-04	01								TCRBD01,TCRBD02	TCRBD01-01,TCRBD02-01		TCRBJ02-07*01	TCRBJ02	TCRBJ02-07	01				4	5	8	0	8	0	33	45	50	54	62	1	In	VDJ
CCTCAGAACCCAGGGACTCAGCTGTGTACTTCTGTGCCAGCAGTCCGCCTTGGGACCGATAGCTCCTACGAGCAGTACTTCGGGCCG		1	8.34752412434472E-6	49	TCRBV12	TCRBV12				TCRBV12-03,TCRBV12-04						TCRBD01,TCRBD02	TCRBD01-01,TCRBD02-01		TCRBJ02-07*01	TCRBJ02	TCRBJ02-07	01				5	7	0	7	6	0	32	44	51	56	62	1	Out	VDJ
CTGGAGTCGGCTGCTCCCTCCCAGACATCTGTGTACTTCTGTGCCAGCAGTTCCGCGGGGAGCTCCTACGAGCAGTACTTCGGGCCG	CASSSAGSSYEQYF	2	1.669504824868944E-5	42	TCRBV06-01*01	TCRBV06	TCRBV06-01	01				TCRBD02-01*01	TCRBD02	TCRBD02-01	01				TCRBJ02-07*01	TCRBJ02	TCRBJ02-07	01				5	3	7	3	2	0	39	51	54	60	62	2	In	VDJ
CAGCGCACACAGCAGGAGGACTCGGCCGTGTATCTCTGTGCCAGCAGCTTAGAACAGGGGAGCTCCTACGAGCAGTACTTCGGGCCG	CASSLEQGSSYEQYF	2	1.669504824868944E-5	45	TCRBV07-02*01	TCRBV07	TCRBV07-02	01				TCRBD01-01*01	TCRBD01	TCRBD01-01	01				TCRBJ02-07*01	TCRBJ02	TCRBJ02-07	01				1	1	3	2	2	0	36	52	53	60	62	2	In	VDJ
CAGGTAGTGCGAGGAGATTCGGCAGCTTATTTCTGTGCCAGCTCACGTACGACTAGCGGGAGCTCCTACGAGCAGTACTTCGGGCCG	CASSRTTSGSSYEQYF	5	4.17376206217236E-5	48	TCRBV18-01*01	TCRBV18	TCRBV18-01	01				TCRBD02-01*02	TCRBD02	TCRBD02-01	02				TCRBJ02-07*01	TCRBJ02	TCRBJ02-07	01				4	4	2	2	0	0	33	46	50	-1	62	5	In	VDJ
CAGCGCACAGAGCAGGGGGACTCGGCCATGTATCTCTGTGCCAGCAGCCAGGGGACAGGGAGCTCCTACGAGCAGTACTTCGGGCCG	CASSQGTGSSYEQYF	5	4.17376206217236E-5	45	TCRBV07-09	TCRBV07	TCRBV07-09				01,03	TCRBD01-01*01	TCRBD01	TCRBD01-01	01				TCRBJ02-07*01	TCRBJ02	TCRBJ02-07	01				5	3	0	3	2	0	36	48	51	60	62	5	In	VDJ
TTGGAGCTGGGGGACTCGGCCCTTTATCTTTGCGCCAGCAGCTTGGATCGGGTCTCCAGGAGCTCCTACGAGCAGTACTTCGGGCCG	CASSLDRVSRSSYEQYF	1	8.34752412434472E-6	51	TCRBV05-01*01	TCRBV05	TCRBV05-01	01								TCRBD01,TCRBD02	TCRBD01-01,TCRBD02-01		TCRBJ02-07*01	TCRBJ02	TCRBJ02-07	01				0	10	4	4	2	0	30	46	56	60	62	1	In	VDJ
ATCAATTCCCTGGAGCTTGGTGACTCTGCTGTGTATTTCTGTGCCAGCAGCCTTGACAGGAGCTCCTACGAGCAGTACTTCGGGCCG	CASSLDRSSYEQYF	2	1.669504824868944E-5	42	TCRBV03	TCRBV03				TCRBV03-01,TCRBV03-02		TCRBD01-01*01	TCRBD01	TCRBD01-01	01				TCRBJ02-07*01	TCRBJ02	TCRBJ02-07	01				4	2	2	4	2	0	39	52	54	60	62	2	In	VDJ
GCCAGAAGACTCAGCCCTGTATCTCTGCGCCAGCAGCTAAACGGGACAGGGGCCTCATCGAGCTCCTACGAGCAGTACTTCGGGCCG		1	8.34752412434472E-6	56	TCRBV04-01*01	TCRBV04	TCRBV04-01	01				TCRBD01-01*01	TCRBD01	TCRBD01-01	01				TCRBJ02-07*01	TCRBJ02	TCRBJ02-07	01				5	5	0	2	10	0	25	37	42	52	62	1	Out	VDJ
CAGCCAGAAGACTCGGCCCTGTATCTCTGCGCCAGCAGCCAAGGGGCCTTTCTGGCCGCGAGCTCCTACGAGCAGTACTTCGGGCCG	CASSQGAFLAASSYEQYF	1	8.34752412434472E-6	54	TCRBV04-03*01	TCRBV04	TCRBV04-03	01				TCRBD01-01*01	TCRBD01	TCRBD01-01	01				TCRBJ02-07*01	TCRBJ02	TCRBJ02-07	01				1	0	8	0	15	0	27	-1	43	47	62	1	In	VDJ
GAGCTGGACGACTCGGCCCTGTATCTCTGTGCCAGCAGCGACGAACCAGCTAGCGGGCCGAGCTCCTACGAGCAGTACTTCGGGCCG	CASSDEPASGPSSYEQYF	1	8.34752412434472E-6	54	TCRBV05-04*01	TCRBV05	TCRBV05-04	01				TCRBD02-01	TCRBD02	TCRBD02-01				01,02	TCRBJ02-07*01	TCRBJ02	TCRBJ02-07	01				4	10	4	4	5	0	27	39	49	57	62	1	In	VDJ
CAGCGCACACAGCAGGAGGACTCCGCCGTGTATCTCTGTGCCAGCAGCTTAACCCGCGAGAGCTCCTACGAGCAGTACTTCGGGCCG	CASSLTRESSYEQYF	2	1.669504824868944E-5	45	TCRBV07-08*01	TCRBV07	TCRBV07-08	01				TCRBD02-01	TCRBD02	TCRBD02-01				01,02	TCRBJ02-07*01	TCRBJ02	TCRBJ02-07	01				2	4	7	6	4	0	36	51	55	58	62	2	In	VDJ
CCTGCAGAACTGGAGGATTCTGGAGTTTATTTCTGTGCCAGCAGCCTCAGGCAGGGACAGAGCTCCTACGAGCAGTACTTCGGGCCG	CASSLRQGQSSYEQYF	1	8.34752412434472E-6	48	TCRBV14-01*01	TCRBV14	TCRBV14-01	01				TCRBD01-01*01	TCRBD01	TCRBD01-01	01				TCRBJ02-07*01	TCRBJ02	TCRBJ02-07	01				4	7	0	5	2	0	33	46	53	60	62	1	In	VDJ
GGCTGCTCCCTCCCAAACATCTGTGTACTTCTGTGCCAGCAGTTACTAAAATTTGCGGACAGCTCCTACGAGCAGTACTTCGGGCCG		1	8.34752412434472E-6	50	TCRBV06	TCRBV06				TCRBV06-02,TCRBV06-03		TCRBD01-01*01	TCRBD01	TCRBD01-01	01				TCRBJ02-07*01	TCRBJ02	TCRBJ02-07	01				1	9	1	5	0	0	31	47	56	-1	62	1	Out	VDJ
CTTGGAGCTGGACGACTCGGCCCTGTATCTCTGTGCCAGCAGCTTGGAGGTTACGGGGCGTCCTCCTACGAGCAGTACTTCGGGCCG		1	8.34752412434472E-6	50	TCRBV05-04*01	TCRBV05	TCRBV05-04	01								TCRBD01,TCRBD02	TCRBD01-01,TCRBD02-01		TCRBJ02-07*01	TCRBJ02	TCRBJ02-07	01				0	7	7	0	3	0	31	47	54	59	62	1	Out	VDJ
AGCCCCAACCAGACCTCTCTGTACTTCTGTGCCAGCAGTTTCACGGGACTAGCGGGAGGATCCTCCTACGAGCAGTACTTCGGGCCG	CASSFTGLAGGSSYEQYF	4	3.339009649737888E-5	54	TCRBV27-01*01	TCRBV27	TCRBV27-01	01				TCRBD02-01*02	TCRBD02	TCRBD02-01	02				TCRBJ02-07*01	TCRBJ02	TCRBJ02-07	01				3	3	0	1	3	0	27	41	44	59	62	4	In	VDJ
CAGCGCACACAGCAGGAGGACTCCGCCGTGTATCTCTGTGCCAGCAGCTTAGCCTTTGGGGCCTCCTACGAGCAGTACTTCGGGCCG	CASSLAFGASYEQYF	4	3.339009649737888E-5	45	TCRBV07-08*01	TCRBV07	TCRBV07-08	01				TCRBD01-01*01	TCRBD01	TCRBD01-01	01				TCRBJ02-07*01	TCRBJ02	TCRBJ02-07	01				0	4	7	0	0	0	36	53	57	-1	62	4	In	VDJ
CTGTCGGCTGCTCCCTCCCAGACATCTGTGTACTTCTGTGCCAGCAGCCCCGACAGGGGGGCCTCCTACGAGCAGTACTTCGGGCCG	CASSPDRGASYEQYF	1	8.34752412434472E-6	45	TCRBV06-05*01	TCRBV06	TCRBV06-05	01				TCRBD01-01*01	TCRBD01	TCRBD01-01	01				TCRBJ02-07*01	TCRBJ02	TCRBJ02-07	01				6	4	2	1	2	0	36	47	51	60	62	1	In	VDJ
CTGCAGCCAGAAGACTCAGCCCTGTATCTCTGCGCCAGCAGCCAAGATCGCTGACAGGGGGCCTCCTACGAGCAGTACTTCGGGCCG	CASSQDR*QGASYEQYF	1	8.34752412434472E-6	51	TCRBV04-01*01	TCRBV04	TCRBV04-01	01				TCRBD01-01*01	TCRBD01	TCRBD01-01	01				TCRBJ02-07*01	TCRBJ02	TCRBJ02-07	01				0	5	2	0	0	0	30	47	52	-1	62	1	Stop	VDJ
ACATCGGCCCAAAAGAACCCGACAGCTTTCTATCTCTGTGCCAGTAGTATGCGACTAGCGGCCTCCTACGAGCAGTACTTCGGGCCG	CASSMRLAASYEQYF	2	1.669504824868944E-5	45	TCRBV19-01	TCRBV19	TCRBV19-01				01,02	TCRBD02-01	TCRBD02	TCRBD02-01				01,02	TCRBJ02-07*01	TCRBJ02	TCRBJ02-07	01				3	2	2	5	1	0	36	50	52	61	62	2	In	VDJ
GCACACAGCAGGAGGACTCGGCCGTGTATCTCTGTGCCAGCATCGGACGAAATCTTTACTACCTCCTACGAGCAGTACTTCGGGCCG		4	3.339009649737888E-5	49	TCRBV07-02*01	TCRBV07	TCRBV07-02	01								TCRBD01,TCRBD02	TCRBD01-01,TCRBD02-01		TCRBJ02-07*01	TCRBJ02	TCRBJ02-07	01				7	2	1	7	14	0	32	42	44	48	62	4	Out	VDJ
ACAGTGACCAGTGCCCATCCTGAAGACAGCAGCTTCTACATCTGCAGTGCTAGAGGCGGCTACTCCTACGAGCAGTACTTCGGGCCG	CSARGGYSYEQYF	1	8.34752412434472E-6	39	TCRBV20	TCRBV20				TCRBV20-01,TCRBV20-or09_02		TCRBD02-01	TCRBD02	TCRBD02-01				01,02	TCRBJ02-07*01	TCRBJ02	TCRBJ02-07	01				1	0	7	5	3	0	42	-1	55	59	62	1	In	VDJ
CTGGAGTCGGCTGCTCCCTCCCAGACATCTGTGTACTTCTGTGCCAGCAGTGAAGGGGACTACTCCTACGAGCAGTACTTCGGGCCG	CASSEGDYSYEQYF	2	1.669504824868944E-5	42	TCRBV06-01*01	TCRBV06	TCRBV06-01	01				TCRBD02-01	TCRBD02	TCRBD02-01				01,02	TCRBJ02-07*01	TCRBJ02	TCRBJ02-07	01				1	0	0	9	0	0	39	-1	55	-1	62	2	In	VDJ
CTGGAGTCTGCTGCCTCCTCCCAGACATCTGTATATTTCTGCGCCAGCAGTGATTCCAAGGACTCCTACGAGCAGTACTTCGGGCCG	CASSDSKDSYEQYF	2	1.669504824868944E-5	42	TCRBV10-01	TCRBV10	TCRBV10-01				01,02					TCRBD01,TCRBD02	TCRBD01-01,TCRBD02-01		TCRBJ02-07*01	TCRBJ02	TCRBJ02-07	01				3	6	1	8	0	0	39	53	59	-1	62	2	In	VDJ
ACCTTGGAGCTGGGGGACTCGGCCCTTTATCTTTGCGCCAGCAGTACGGACGACAGGGTTAACTCCTACGAGCAGTACTTCGGGCCG	CASSTDDRVNSYEQYF	4	3.339009649737888E-5	48	TCRBV05-01*01	TCRBV05	TCRBV05-01	01				TCRBD01-01*01	TCRBD01	TCRBD01-01	01				TCRBJ02-07*01	TCRBJ02	TCRBJ02-07	01				5	7	2	3	4	0	33	44	51	58	62	4	In	VDJ
GTGACATCGGCCCAAAAGAACCCGACAGCTTTCTATCTCTGTGCCAGTAGTAAAGGGCCTAACTCCTACGAGCAGTACTTCGGGCCG	CASSKGPNSYEQYF	2	1.669504824868944E-5	42	TCRBV19-01	TCRBV19	TCRBV19-01				01,02					TCRBD01,TCRBD02	TCRBD01-01,TCRBD02-01		TCRBJ02-07*01	TCRBJ02	TCRBJ02-07	01				4	1	5	3	5	0	39	52	53	57	62	2	In	VDJ
AGAAGACTCGGCCCTGTATCTCTGCGCCAGCAGCCAAAGGATTGACTAGCGTTTCGGTGGAACTCCTACGAGCAGTACTTCGGGCCG		2	1.669504824868944E-5	59	TCRBV04-03*01	TCRBV04	TCRBV04-03	01				TCRBD02-01	TCRBD02	TCRBD02-01				01,02	TCRBJ02-07*01	TCRBJ02	TCRBJ02-07	01				2	6	2	6	11	0	22	37	43	51	62	2	Out	VDJ
CTGCTGTCGGCTGCTCCCTCCCAGACATCTGTGTACTTCTGTGCCAGCTGGGGACAGGGGAACTCCTACGAGCAGTACTTCGGGCCG	CASWGQGNSYEQYF	3	2.5042572373034157E-5	42	TCRBV06-05*01	TCRBV06	TCRBV06-05	01				TCRBD01-01*01	TCRBD01	TCRBD01-01	01				TCRBJ02-07*01	TCRBJ02	TCRBJ02-07	01				8	2	0	2	2	0	39	48	50	60	62	3	In	VDJ
TCGGCCCAAAAGAACCCGACAGCTTTCTATCTCTGTGCCAGTAGCGACGCTAGGGGACAGAACTCCTACGAGCAGTACTTCGGGCCG	CASSDARGQNSYEQYF	2	1.669504824868944E-5	48	TCRBV19-01	TCRBV19	TCRBV19-01				01,02	TCRBD01-01*01	TCRBD01	TCRBD01-01	01				TCRBJ02-07*01	TCRBJ02	TCRBJ02-07	01				6	9	0	5	2	0	33	44	53	60	62	2	In	VDJ
CTGTCGGCTGCTCCCTCCCAGACATCTGTGTACTTCTGTGCCAGCAGCCCCGGGACTAGCAACTCCTACGAGCAGTACTTCGGGCCG	CASSPGTSNSYEQYF	1	8.34752412434472E-6	45	TCRBV06-05*01	TCRBV06	TCRBV06-05	01				TCRBD02-01	TCRBD02	TCRBD02-01				01,02	TCRBJ02-07*01	TCRBJ02	TCRBJ02-07	01				6	4	0	7	2	0	36	47	51	60	62	1	In	VDJ
GCCAGCACCAACCAGACATCTATGTACCTCTGTGCCAGCAGTTCCCCAGGCCTCCGGGACAACTCCTACGAGCAGTACTTCGGGCCG	CASSSPGLRDNSYEQYF	5	4.17376206217236E-5	51	TCRBV28-01*01	TCRBV28	TCRBV28-01	01				TCRBD01-01*01	TCRBD01	TCRBD01-01	01				TCRBJ02-07*01	TCRBJ02	TCRBJ02-07	01				4	12	0	6	1	0	30	43	55	61	62	5	In	VDJ
GTGACCAGTGCCCATCCTGAAGACAGCAGCTTCTACATCTGCAGTGCTAGTAGCGGGGGAAACTCCTACGAGCAGTACTTCGGGCCG	CSASSGGNSYEQYF	1	8.34752412434472E-6	42	TCRBV20	TCRBV20				TCRBV20-01,TCRBV20-or09_02		TCRBD02-01*01	TCRBD02	TCRBD02-01	01				TCRBJ02-07*01	TCRBJ02	TCRBJ02-07	01				3	0	5	2	3	0	39	-1	50	59	62	1	In	VDJ
ACAGTGACCAGTGCCCATCCTGAAGACAGCAGCTTCTACATCTGCAGTGCCCCCAGAGGAAACTCCTACGAGCAGTACTTCGGGCCG	CSAPRGNSYEQYF	1	8.34752412434472E-6	39	TCRBV20	TCRBV20				TCRBV20-01,TCRBV20-or09_02		TCRBD02-01*02	TCRBD02	TCRBD02-01	02				TCRBJ02-07*01	TCRBJ02	TCRBJ02-07	01				6	5	11	1	3	0	42	50	55	59	62	1	In	VDJ
ACCCTGCAGCCAGAAGACTCGGCCCTGTATCTCTGCGCCAGCAGCCAAGATTTTACTAGCGCATCCTACGAGCAGTACTTCGGGCCG	CASSQDFTSASYEQYF	1	8.34752412434472E-6	48	TCRBV04-03*01	TCRBV04	TCRBV04-03	01				TCRBD02-01	TCRBD02	TCRBD02-01				01,02	TCRBJ02-07*01	TCRBJ02	TCRBJ02-07	01				0	4	3	6	2	1	33	50	54	61	63	1	In	VDJ
CACATCAATTCCCTGGAGCTTGGTGACTCTGCTGTGTATTTCTGTGCCAGCAGCCTAACTTATGCCTACGAGCAGTACTTCGGGCCG	CASSLTYAYEQYF	2	1.669504824868944E-5	39	TCRBV03	TCRBV03				TCRBV03-01,TCRBV03-02		TCRBD02-01	TCRBD02	TCRBD02-01				01,02	TCRBJ02-07*01	TCRBJ02	TCRBJ02-07	01				4	2	3	10	4	2	42	55	57	60	64	2	In	VDJ
GTGAGCACCTTGGAGCTGGGGGACTCGGCCCTTTATCTTTGCGCCAGCAGCGGGAGCGGGGGGGCCTACGAGCAGTACTTCGGGCCG	CASSGSGGAYEQYF	1	8.34752412434472E-6	42	TCRBV05-01*01	TCRBV05	TCRBV05-01	01				TCRBD02-01*01	TCRBD02	TCRBD02-01	01				TCRBJ02-07*01	TCRBJ02	TCRBJ02-07	01				4	3	6	0	0	2	39	51	54	-1	64	1	In	VDJ
ACGATCCAGCGCACACAGCAGGAGGACTCGGCCGTGTATCTCTGTGCCAGTTCCCGGCGGGGGGCCTACGAGCAGTACTTCGGGCCG	CASSRRGAYEQYF	2	1.669504824868944E-5	39	TCRBV07-02*01	TCRBV07	TCRBV07-02	01				TCRBD02-01*01	TCRBD02	TCRBD02-01	01				TCRBJ02-07*01	TCRBJ02	TCRBJ02-07	01				9	6	7	1	0	2	42	50	56	-1	64	2	In	VDJ
GTGACCAGTGCCCATCCTGAAGACAGCAGCTTCTACATCTGCAGTGCTAGCCGGGACAGAGGGGCCTACGAGCAGTACTTCGGGCCG	CSASRDRGAYEQYF	1	8.34752412434472E-6	42	TCRBV20	TCRBV20				TCRBV20-01,TCRBV20-or09_02		TCRBD01-01*01	TCRBD01	TCRBD01-01	01				TCRBJ02-07*01	TCRBJ02	TCRBJ02-07	01				3	2	0	5	5	2	39	50	52	59	64	1	In	VDJ
CACACCCTGCAGCCAGAAGACTCGGCCCTGTATCTCTGTGCCAGCAGCCCAGTTGGGGGCAGGGCCTACGAGCAGTACTTCGGGCCG	CASSPVGGRAYEQYF	2	1.669504824868944E-5	45	TCRBV04-02*01	TCRBV04	TCRBV04-02	01				TCRBD01-01*01	TCRBD01	TCRBD01-01	01				TCRBJ02-07*01	TCRBJ02	TCRBJ02-07	01				4	5	6	0	4	2	36	49	54	60	64	2	In	VDJ
CATCCTGAAGACAGCAGCTTCTACATCTGCAGTGCTAGAATCTGGGTAAGGGGCATTGACAGGGCCTACGAGCAGTACTTCGGGCCG	CSARIWVRGIDRAYEQYF	1	8.34752412434472E-6	54	TCRBV20	TCRBV20				TCRBV20-01,TCRBV20-or09_02		TCRBD01-01*01	TCRBD01	TCRBD01-01	01				TCRBJ02-07*01	TCRBJ02	TCRBJ02-07	01				2	18	2	3	0	2	27	39	57	-1	64	1	In	VDJ
CTCACTGTGACATCGGCCCAAAAGAACCCGACAGCTTTCTATCTCTGTGCCAGTATGGACAGGGCCTACGAGCAGTACTTCGGGCCG	CASMDRAYEQYF	2	1.669504824868944E-5	36	TCRBV19-01	TCRBV19	TCRBV19-01				01,02	TCRBD01-01*01	TCRBD01	TCRBD01-01	01				TCRBJ02-07*01	TCRBJ02	TCRBJ02-07	01				7	1	1	3	0	2	45	55	56	-1	64	2	In	VDJ
AGGATCCAGCAGGTAGTGCGAGGAGATTCGGCAGCTTATTTCTGTGCCAGCTCACCAGACACGGCCTACGAGCAGTACTTCGGGCCG	CASSPDTAYEQYF	2	1.669504824868944E-5	39	TCRBV18-01*01	TCRBV18	TCRBV18-01	01				TCRBD01-01*01	TCRBD01	TCRBD01-01	01				TCRBJ02-07*01	TCRBJ02	TCRBJ02-07	01				2	0	2	6	3	2	42	-1	57	61	64	2	In	VDJ
ACAGAGCAGCGGGACTCGGCCATGTATCGCTGTGCCAGCAGCCCCGGGTTCACAAAGCGGGAGGCCTACGAGCAGTACTTCGGGCCG	CASSPGFTKREAYEQYF	4	3.339009649737888E-5	51	TCRBV07-06*01	TCRBV07	TCRBV07-06	01				TCRBD02-01*02	TCRBD02	TCRBD02-01	02				TCRBJ02-07*01	TCRBJ02	TCRBJ02-07	01				5	13	6	1	0	2	30	42	55	-1	64	4	In	VDJ
CAGCGCACAGAGCAGGGGGACTCGGCCATGTATCTCTGTGCCAGCAGCGGGGACAGGGAGGAGGCCTACGAGCAGTACTTCGGGCCG	CASSGDREEAYEQYF	2	1.669504824868944E-5	45	TCRBV07-09	TCRBV07	TCRBV07-09				01,03	TCRBD01-01*01	TCRBD01	TCRBD01-01	01				TCRBJ02-07*01	TCRBJ02	TCRBJ02-07	01				5	1	0	3	6	2	36	48	49	58	64	2	In	VDJ
CACCTACACGCCCTGCAGCCAGAAGACTCAGCCCTGTATCTCTGCGCCAGCAGCCAAGCAGAGGCCTACGAGCAGTACTTCGGGCCG	CASSQAEAYEQYF	1	8.34752412434472E-6	39	TCRBV04-01*01	TCRBV04	TCRBV04-01	01				TCRBD02-01*02	TCRBD02	TCRBD02-01	02				TCRBJ02-07*01	TCRBJ02	TCRBJ02-07	01				1	2	11	1	0	2	42	58	60	-1	64	1	In	VDJ
GCCAGGCCCTCACATACCTCTCAGTACCTCTGTGCCAGCAGGTCGGGGGGAGAGCGGGAGAAGGCCTACGAGCAGTACTTCGGGCCG	CASRSGGEREKAYEQYF	1	8.34752412434472E-6	51	TCRBV25-01*01	TCRBV25	TCRBV25-01	01				TCRBD02-01*02	TCRBD02	TCRBD02-01	02				TCRBJ02-07*01	TCRBJ02	TCRBJ02-07	01				6	11	6	2	4	2	30	41	52	60	64	1	In	VDJ
CGCACAGAGCAGGGGGACTCGGCCATGTATCTCTGTGCCAGCAGCTTAGTAGGGCAAGGGGGCGCCTACGAGCAGTACTTCGGGCCG	CASSLVGQGGAYEQYF	5	4.17376206217236E-5	48	TCRBV07-09	TCRBV07	TCRBV07-09				01,03	TCRBD01-01*01	TCRBD01	TCRBD01-01	01				TCRBJ02-07*01	TCRBJ02	TCRBJ02-07	01				1	7	5	0	1	2	33	49	56	63	64	5	In	VDJ
TCCTGGAGTCGCCCAGCCCCAACCAGACCTCTCTGTACTTCTGTGCCAGCACGACTAGCGGGAGCCTACGAGCAGTACTTCGGGCCG		2	1.669504824868944E-5	40	TCRBV27-01*01	TCRBV27	TCRBV27-01	01				TCRBD02-01*02	TCRBD02	TCRBD02-01	02				TCRBJ02-07*01	TCRBJ02	TCRBJ02-07	01				7	1	2	2	0	2	41	51	52	-1	64	2	Out	VDJ
TCCCTGGAGCTTGGTGACTCTGCTGTGTATTTCTGTGCCAGCAGCCAAGATTAACCGTAGTCAGCCTACGAGCAGTACTTCGGGCCG	CASSQD*P*SAYEQYF	2	1.669504824868944E-5	48	TCRBV03	TCRBV03				TCRBV03-01,TCRBV03-02						TCRBD01,TCRBD02	TCRBD01-01,TCRBD02-01		TCRBJ02-07*01	TCRBJ02	TCRBJ02-07	01				0	11	4	5	0	2	33	50	61	-1	64	2	Stop	VDJ
GTGCAGCCTGCAGAACTGGAGGATTCTGGAGTTTATTTCTGTGCCAGCAGCCCAGCGGGGACAGCCTACGAGCAGTACTTCGGGCCG	CASSPAGTAYEQYF	1	8.34752412434472E-6	42	TCRBV14-01*01	TCRBV14	TCRBV14-01	01								TCRBD01,TCRBD02	TCRBD01-01,TCRBD02-01		TCRBJ02-07*01	TCRBJ02	TCRBJ02-07	01				4	5	0	5	0	2	39	52	57	-1	64	1	In	VDJ
AGCTCTCTGGAGCTGGGGGACTCAGCTTTGTATTTCTGTGCCAGCAGCCCCCGTCCCGGGACAGCCTACGAGCAGTACTTCGGGCCG	CASSPRPGTAYEQYF	1	8.34752412434472E-6	45	TCRBV09-01	TCRBV09	TCRBV09-01				01,02	TCRBD01-01*01	TCRBD01	TCRBD01-01	01				TCRBJ02-07*01	TCRBJ02	TCRBJ02-07	01				4	9	0	5	0	2	36	48	57	-1	64	1	In	VDJ
GACATCCGCTCACCAGGCCTGGGGGACGCAGCCATGTACCTGTGTGCCACCAGCAGAGGGACAGCCTACGAGCAGTACTTCGGGCCG	CATSRGTAYEQYF	4	3.339009649737888E-5	39	TCRBV15-01*01	TCRBV15	TCRBV15-01	01				TCRBD01-01*01	TCRBD01	TCRBD01-01	01				TCRBJ02-07*01	TCRBJ02	TCRBJ02-07	01				1	0	1	5	0	2	42	-1	58	-1	64	4	In	VDJ
GCGCACAGAGCAGCGGGACTCGGCCATGTATCGCTGTGCCAGCAGCCCCCAGATAGTTGGCCTCCCTACGAGCAGTACTTCGGGCCG		4	3.339009649737888E-5	47	TCRBV07-06*01	TCRBV07	TCRBV07-06	01								TCRBD01,TCRBD02	TCRBD01-01,TCRBD02-01		TCRBJ02-07*01	TCRBJ02	TCRBJ02-07	01				5	3	4	5	12	2	34	46	49	52	64	4	Out	VDJ
CTGAAGATCCAGCGCACAGAGCAGGGGGACTCAGCCGCGTATCTCCGTGCCTGCCCACAGGGGCCCTACGAGCAGTACTTCGGGCCG	RACPQGPYEQYF	6	5.0085144746068314E-5	36	TCRBV07-03*03	TCRBV07	TCRBV07-03	03				TCRBD01-01*01	TCRBD01	TCRBD01-01	01				TCRBJ02-07*01	TCRBJ02	TCRBJ02-07	01				11	5	3	2	1	2	45	51	56	63	64	6	In	VDJ
CTGAGCTCTCTGGAGCTGGGGGACTCAGCTTTGTATTTCTGTGCCAGCAGCGCCAAGGCCTCGCCCTACGAGCAGTACTTCGGGCCG	CASSAKASPYEQYF	1	8.34752412434472E-6	42	TCRBV09-01	TCRBV09	TCRBV09-01				01,02					TCRBD01,TCRBD02	TCRBD01-01,TCRBD02-01		TCRBJ02-07*01	TCRBJ02	TCRBJ02-07	01				3	3	5	4	6	2	39	52	55	58	64	1	In	VDJ
CCCTCCCAGACATCTGTGTACTTCTGTGCCAGCAGGCGCGTACAGGGATCGGACTAGCGGGAGCCCTACGAGCAGTACTTCGGGCCG	CASRRVQGSD*REPYEQYF	1	8.34752412434472E-6	57	TCRBV06	TCRBV06				TCRBV06-01,TCRBV06-05,TCRBV06-06		TCRBD02-01*02	TCRBD02	TCRBD02-01	02				TCRBJ02-07*01	TCRBJ02	TCRBJ02-07	01				6	15	1	2	1	2	24	35	50	63	64	1	Stop	VDJ
AGCCCTGAAGACAGCAGCATATATCTCTGCAGCGTTTTTCATTTCACCACTAGCGGGAGTATCCCCTACGAGCAGTACTTCGGGCCG	CSVFHFTTSGSIPYEQYF	1	8.34752412434472E-6	54	TCRBV29-01*01	TCRBV29	TCRBV29-01	01				TCRBD02-01*02	TCRBD02	TCRBD02-01	02				TCRBJ02-07*01	TCRBJ02	TCRBJ02-07	01				5	12	3	2	5	2	27	36	48	59	64	1	In	VDJ
GCAAGAAGACTCAGCTGCGTATCTCTGCACCAGCAGCCAATTTGGGGCTAGCGGGAGTGGGGCCCCTACGAGCAGTACTTCGGGCCG		4	3.339009649737888E-5	56	TCRBV01-01*01	TCRBV01	TCRBV01-01	01				TCRBD02-01*02	TCRBD02	TCRBD02-01	02				TCRBJ02-07*01	TCRBJ02	TCRBJ02-07	01				2	7	4	2	7	2	25	40	47	57	64	4	Out	VDJ
TGGAGTCGGCTGCTCCCTCCCAAACATCTGTGTACTTCTGTGCCAGCAAGGGTTTAGAACAGCCCCTACGAGCAGTACTTCGGGCCG		1	8.34752412434472E-6	43	TCRBV06	TCRBV06				TCRBV06-02,TCRBV06-03						TCRBD01,TCRBD02	TCRBD01-01,TCRBD02-01		TCRBJ02-07*01	TCRBJ02	TCRBJ02-07	01				7	10	3	5	2	2	38	48	58	62	64	1	Out	VDJ
TGCTCCCTCCCAAACATCTGTGTACTTCTGTGCCAGCAGTTATAACGGGAGGGTACATCTTACCCCTACGAGCAGTACTTCGGGCCG		1	8.34752412434472E-6	53	TCRBV06	TCRBV06				TCRBV06-02,TCRBV06-03		TCRBD02-01*02	TCRBD02	TCRBD02-01	02				TCRBJ02-07*01	TCRBJ02	TCRBJ02-07	01				3	3	8	0	11	2	28	42	45	53	64	1	Out	VDJ
AGCACCTTGGAGCTGGGGGACTCGGCCCTTTATCTTTGCGCCAGCAGCCCATCGACAGGGAACCCCTACGAGCAGTACTTCGGGCCG	CASSPSTGNPYEQYF	1	8.34752412434472E-6	45	TCRBV05-01*01	TCRBV05	TCRBV05-01	01				TCRBD01-01*01	TCRBD01	TCRBD01-01	01				TCRBJ02-07*01	TCRBJ02	TCRBJ02-07	01				4	5	2	3	4	2	36	48	53	60	64	1	In	VDJ
GAGGACTCCGCCGTGTATCTCTGTGCCAGCAGCTTATTCCCGAGGGGCACCGTCGGACAGGGACCCTACGAGCAGTACTTCGGGCCG	CASSLFPRGTVGQGPYEQYF	2	1.669504824868944E-5	60	TCRBV07-08	TCRBV07	TCRBV07-08				01,02	TCRBD01-01*01	TCRBD01	TCRBD01-01	01				TCRBJ02-07*01	TCRBJ02	TCRBJ02-07	01				2	18	1	3	2	2	21	36	54	62	64	2	In	VDJ
AATGTGAGCACCTTGGAGCTGGGGGACTCGGCCCTTTATCTTTGCGCCAGCAGCTTAGAGAGACCCTACGAGCAGTACTTCGGGCCG	CASSLERPYEQYF	1	8.34752412434472E-6	39	TCRBV05-01*01	TCRBV05	TCRBV05-01	01								TCRBD01,TCRBD02	TCRBD01-01,TCRBD02-01		TCRBJ02-07*01	TCRBJ02	TCRBJ02-07	01				2	5	2	7	0	2	42	56	61	-1	64	1	In	VDJ
TCGGCTGCTCCCTCCCAGACATCTGTGTACTTCTGTGCCAGCAGTTACTCGCTAAGGGACCAACCCTACGAGCAGTACTTCGGGCCG	CASSYSLRDQPYEQYF	3	2.5042572373034157E-5	48	TCRBV06-05*01	TCRBV06	TCRBV06-05	01								TCRBD01,TCRBD02	TCRBD01-01,TCRBD02-01		TCRBJ02-07*01	TCRBJ02	TCRBJ02-07	01				0	5	0	7	4	2	33	50	55	60	64	3	In	VDJ
GAGTCTGCCAGGCCCTCACATACCTCTCAGTACCTCTGTGCCAGCAGTGGGGGACAGGGGGTTACCTACGAGCAGTACTTCGGGCCG	CASSGGQGVTYEQYF	3	2.5042572373034157E-5	45	TCRBV25-01*01	TCRBV25	TCRBV25-01	01				TCRBD01-01*01	TCRBD01	TCRBD01-01	01				TCRBJ02-07*01	TCRBJ02	TCRBJ02-07	01				4	1	0	1	3	2	36	49	50	61	64	3	In	VDJ
AATGTGAACGCCTTGGAGCTGGACGACTCGGCCCTGTATCTCTGTGCCAGCAGTCAGACACTTACCTACGAGCAGTACTTCGGGCCG	CASSQTLTYEQYF	1	8.34752412434472E-6	39	TCRBV05-04*01	TCRBV05	TCRBV05-04	01				TCRBD01-01*01	TCRBD01	TCRBD01-01	01				TCRBJ02-07*01	TCRBJ02	TCRBJ02-07	01				5	3	2	6	4	2	42	53	56	60	64	1	In	VDJ
CAGCGCACACAGCAGGAGGACTCGGCCGTGTATCTCTGTGCCAGCAGCCGAGGGACAGGGGGTACCTACGAGCAGTACTTCGGGCCG	CASSRGTGGTYEQYF	2	1.669504824868944E-5	45	TCRBV07-02*01	TCRBV07	TCRBV07-02	01				TCRBD01-01*01	TCRBD01	TCRBD01-01	01				TCRBJ02-07*01	TCRBJ02	TCRBJ02-07	01				5	3	0	1	2	2	36	48	51	62	64	2	In	VDJ
GAGTTGGCTGCTCCCTCCCAGACATCTGTGTACTTCTGTGCCAGCAGCCACCTGGGACAGTCTACCTACGAGCAGTACTTCGGGCCG	CASSHLGQSTYEQYF	1	8.34752412434472E-6	45	TCRBV06-06	TCRBV06	TCRBV06-06				01,02	TCRBD01-01*01	TCRBD01	TCRBD01-01	01				TCRBJ02-07*01	TCRBJ02	TCRBJ02-07	01				6	6	0	5	4	2	36	47	53	60	64	1	In	VDJ
TCCCTGGAGCTTGGTGACTCTGCTGTGTATTTCTGTGCCAGCAGCCAAGGTCGGGGAAGTGGGACCTACGAGCAGTACTTCGGGCCG	CASSQGRGSGTYEQYF	2	1.669504824868944E-5	48	TCRBV03	TCRBV03				TCRBV03-01,TCRBV03-02		TCRBD02-01*01	TCRBD02	TCRBD02-01	01				TCRBJ02-07*01	TCRBJ02	TCRBJ02-07	01				1	2	8	3	8	2	33	49	51	56	64	2	In	VDJ
TCGGCTGCTCCCTCCCAAACATCTGTGTACTTCTGTGCCAGCAGTCGAAGATGGACAGGGAGGACCTACGAGCAGTACTTCGGGCCG	CASSRRWTGRTYEQYF	4	3.339009649737888E-5	48	TCRBV06	TCRBV06				TCRBV06-02,TCRBV06-03		TCRBD01-01*01	TCRBD01	TCRBD01-01	01				TCRBJ02-07*01	TCRBJ02	TCRBJ02-07	01				5	7	1	3	4	2	33	45	52	60	64	4	In	VDJ
ATCAATTCCCTGGAGCTTGGTGACTCTGCTGTGTATTTCTGTGCCAGCAGAAGGACAGGTTCGACCTACGAGCAGTACTTCGGGCCG	CASRRTGSTYEQYF	2	1.669504824868944E-5	42	TCRBV03	TCRBV03				TCRBV03-01,TCRBV03-02		TCRBD01-01*01	TCRBD01	TCRBD01-01	01				TCRBJ02-07*01	TCRBJ02	TCRBJ02-07	01				6	2	1	4	5	2	39	50	52	59	64	2	In	VDJ
GAAGACTCAGCCCTGTATCTCTGCGCCAGCAGCCAAGATTTGAGGAACTAGCGGGGGGGCCCGACCTACGAGCAGTACTTCGGGCCG	CASSQDLRN*RGGPTYEQYF	1	8.34752412434472E-6	60	TCRBV04-01*01	TCRBV04	TCRBV04-01	01				TCRBD02-01*01	TCRBD02	TCRBD02-01	01				TCRBJ02-07*01	TCRBJ02	TCRBJ02-07	01				0	8	3	0	5	2	21	38	46	59	64	1	Stop	VDJ
CTGTCGGCTGCTCCCTCCCAGACATCTGTGTACTTCTGTGCCAGCAGTTACTCGACGGGACAGACCTACGAGCAGTACTTCGGGCCG	CASSYSTGQTYEQYF	2	1.669504824868944E-5	45	TCRBV06-05*01	TCRBV06	TCRBV06-05	01				TCRBD01-01*01	TCRBD01	TCRBD01-01	01				TCRBJ02-07*01	TCRBJ02	TCRBJ02-07	01				0	3	0	5	1	2	36	53	56	63	64	2	In	VDJ
AGCACCTTGGAGCTGGGGGACTCGGCCCTTTATCTTTGCGCCAGCAGCTTGGCAGGTAGCGGCACCTACGAGCAGTACTTCGGGCCG	CASSLAGSGTYEQYF	1	8.34752412434472E-6	45	TCRBV05-01*01	TCRBV05	TCRBV05-01	01				TCRBD02-01	TCRBD02	TCRBD02-01				01,02	TCRBJ02-07*01	TCRBJ02	TCRBJ02-07	01				0	4	5	5	2	2	36	52	56	62	64	1	In	VDJ
GTGACATCGGCCCAAAAGAACCCGACAGCTTTCTATCTCTGTGCCAGTAGTATAGCTGCAGGCACCTACGAGCAGTACTTCGGGCCG	CASSIAAGTYEQYF	5	4.17376206217236E-5	42	TCRBV19-01	TCRBV19	TCRBV19-01				01,02	TCRBD01-01*01	TCRBD01	TCRBD01-01	01				TCRBJ02-07*01	TCRBJ02	TCRBJ02-07	01				1	3	4	4	2	2	39	55	58	62	64	5	In	VDJ
ACAGTGACCAGTGCCCATCCTGAAGACAGCAGCTTCTACATCTGCAGTGCTCCCCCGACAGGCACCTACGAGCAGTACTTCGGGCCG	CSAPPTGTYEQYF	1	8.34752412434472E-6	39	TCRBV20	TCRBV20				TCRBV20-01,TCRBV20-or09_02		TCRBD01-01*01	TCRBD01	TCRBD01-01	01				TCRBJ02-07*01	TCRBJ02	TCRBJ02-07	01				5	5	2	4	2	2	42	51	56	62	64	1	In	VDJ
TGACATCGGCCCAAAAGAACCCGACAGCTTTCTATCTCTGTGCCGGCCCACTGCATCTAGCGCACCTACGAGCAGTACTTCGGGCCG		8	6.678019299475776E-5	43	TCRBV19-01	TCRBV19	TCRBV19-01				01,02	TCRBD02-01	TCRBD02	TCRBD02-01				01,02	TCRBJ02-07*01	TCRBJ02	TCRBJ02-07	01				11	12	4	6	2	2	38	44	56	62	64	8	Out	VDJ
CTGGAGGATTCTGGAGTTTATTTCTGTGCCAGCAGCCAAGATAGGGCTAGGCGGGACAGCAACACCTACGAGCAGTACTTCGGGCCG	CASSQDRARRDSNTYEQYF	1	8.34752412434472E-6	57	TCRBV14-01*01	TCRBV14	TCRBV14-01	01				TCRBD01-01*01	TCRBD01	TCRBD01-01	01				TCRBJ02-07*01	TCRBJ02	TCRBJ02-07	01				0	11	0	5	5	2	24	41	52	59	64	1	In	VDJ
AATTCCCTGGAGCTTGGTGACTCTGCTGTGTATTTCTGTGCCAGCAGCCAAGAGTGGGGGGGAACCTACGAGCAGTACTTCGGGCCG	CASSQEWGGTYEQYF	4	3.339009649737888E-5	45	TCRBV03	TCRBV03				TCRBV03-01,TCRBV03-02		TCRBD02-01*01	TCRBD02	TCRBD02-01	01				TCRBJ02-07*01	TCRBJ02	TCRBJ02-07	01				0	2	9	0	2	2	36	53	55	62	64	4	In	VDJ
TCGGCTGCTCCCTCCCAGACATCTGTGTACTTCTGTGCCAGCAGTTACTCGGGAGCGGGGGGAACCTACGAGCAGTACTTCGGGCCG	CASSYSGAGGTYEQYF	1	8.34752412434472E-6	48	TCRBV06-05*01	TCRBV06	TCRBV06-05	01				TCRBD02-01*01	TCRBD02	TCRBD02-01	01				TCRBJ02-07*01	TCRBJ02	TCRBJ02-07	01				0	3	6	1	2	2	33	50	53	62	64	1	In	VDJ
AACGCCTTGTTGCTGGGGGACTCGGCCCTCTATCTCTGTGCCAGCAGCTTGCGGGCTAGCGGAACCTACGAGCAGTACTTCGGGCCG	CASSLRASGTYEQYF	1	8.34752412434472E-6	45	TCRBV05-06*01	TCRBV05	TCRBV05-06	01				TCRBD02-01	TCRBD02	TCRBD02-01				01,02	TCRBJ02-07*01	TCRBJ02	TCRBJ02-07	01				1	4	4	5	2	2	36	51	55	62	64	1	In	VDJ
AATGTGAACGCCTTGGAGCTGGACGACTCGGCCCTGTATCTCTGTGCCAGCAGCTTGGGGGCAACCTACGAGCAGTACTTCGGGCCG	CASSLGATYEQYF	1	8.34752412434472E-6	39	TCRBV05-04*01	TCRBV05	TCRBV05-04	01				TCRBD01-01*01	TCRBD01	TCRBD01-01	01				TCRBJ02-07*01	TCRBJ02	TCRBJ02-07	01				0	0	8	0	2	2	42	-1	58	62	64	1	In	VDJ
AACGCCTTGGAGCTGGACGACTCGGCCCTGTATCTCTGTGCCAGCAACCGAGCCCCAGGGGAAACCTACGAGCAGTACTTCGGGCCG	CASNRAPGETYEQYF	1	8.34752412434472E-6	45	TCRBV05-04*01	TCRBV05	TCRBV05-04	01				TCRBD01-01*01	TCRBD01	TCRBD01-01	01				TCRBJ02-07*01	TCRBJ02	TCRBJ02-07	01				6	9	4	2	3	2	36	46	55	61	64	1	In	VDJ
CTGTCGGCTGCTCCCTCCCAGACATCTGTGTACTTCTGTGCCAGCAGTTCCTTGACAGGGGGCTACTACGAGCAGTACTTCGGGCCG	CASSSLTGGYYEQYF	1	8.34752412434472E-6	45	TCRBV06-05*01	TCRBV06	TCRBV06-05	01				TCRBD01-01*01	TCRBD01	TCRBD01-01	01				TCRBJ02-07*01	TCRBJ02	TCRBJ02-07	01				4	4	2	0	2	3	36	49	53	63	65	1	In	VDJ
CCCCCTGATCCTGGAGTCGCCCAGCCCCAACCAGACCTCTCTGTACTTCTGTGCCAGCAGTTCGACTACGAGCAGTACTTCGGGCCG		4	3.339009649737888E-5	32	TCRBV27-01*01	TCRBV27	TCRBV27-01	01								TCRBD01,TCRBD02	TCRBD01-01,TCRBD02-01		TCRBJ02-07*01	TCRBJ02	TCRBJ02-07	01				4	1	2	8	0	3	49	62	63	-1	65	4	Out	VDJ
CTGTGAGCAACATGAGCCCTGAAGACAGCAGCATATATCTCTGCAGCGCTCAAGCTGACAGTCGACTACGAGCAGTACTTCGGGCCG		1	8.34752412434472E-6	40	TCRBV29-01*01	TCRBV29	TCRBV29-01	01				TCRBD01-01*01	TCRBD01	TCRBD01-01	01				TCRBJ02-07*01	TCRBJ02	TCRBJ02-07	01				7	8	2	5	4	3	41	48	56	61	65	1	Out	VDJ
TCCACGGAGTCAGGGGACACAGCACTGTATTTCTGTGCCAGCAGCAAAGTTTTTGGCAGGGTAGACTACGAGCAGTACTTCGGGCCG	CASSKVFGRVDYEQYF	5	4.17376206217236E-5	48	TCRBV21-01*01	TCRBV21	TCRBV21-01	01				TCRBD01-01*01	TCRBD01	TCRBD01-01	01				TCRBJ02-07*01	TCRBJ02	TCRBJ02-07	01				1	7	4	3	4	3	33	49	56	61	65	5	In	VDJ
CCTTGGAGCTGGGGGACTCGGCCCTGTATCTCTGTGCCAGAAGCTTGGCAACGAGGGGCCTCCCACTACGAGCAGTACTTCGGGCCG		3	2.5042572373034157E-5	49	TCRBV05-03	TCRBV05	TCRBV05-03				01,02					TCRBD01,TCRBD02	TCRBD01-01,TCRBD02-01		TCRBJ02-07*01	TCRBJ02	TCRBJ02-07	01				0	5	5	2	7	3	32	48	53	58	65	3	Out	VDJ
AGTGCCTTGGAGCTGGGGGACTCGGCCCTGTATCTCTGTGCCAGAAGATATCCGGGACAGGGACACTACGAGCAGTACTTCGGGCCG	CARRYPGQGHYEQYF	3	2.5042572373034157E-5	45	TCRBV05-03	TCRBV05	TCRBV05-03				01,02	TCRBD01-01*01	TCRBD01	TCRBD01-01	01				TCRBJ02-07*01	TCRBJ02	TCRBJ02-07	01				5	6	0	3	3	3	36	47	53	62	65	3	In	VDJ
GAGTCGGCTGCTCCCTCCCAAACATCTGTGTACTTCTGTGCCAGCAGTTACTCTAACAGGATTAACTACGAGCAGTACTTCGGGCCG	CASSYSNRINYEQYF	1	8.34752412434472E-6	45	TCRBV06	TCRBV06				TCRBV06-02,TCRBV06-03		TCRBD01-01*01	TCRBD01	TCRBD01-01	01				TCRBJ02-07*01	TCRBJ02	TCRBJ02-07	01				0	2	3	4	5	3	36	53	55	60	65	1	In	VDJ
ATCCAGCAGGTAGTGCGAGGAGATTCGGCAGCTTATTTCTGTGCCAGCTCAACCGCGGGGGGGAACTACGAGCAGTACTTCGGGCCG	CASSTAGGNYEQYF	2	1.669504824868944E-5	42	TCRBV18-01*01	TCRBV18	TCRBV18-01	01				TCRBD02-01*01	TCRBD02	TCRBD02-01	01				TCRBJ02-07*01	TCRBJ02	TCRBJ02-07	01				5	3	7	0	2	3	39	51	54	63	65	2	In	VDJ
CAGCCTGCAGAACTGGAGGATTCTGGAGTTTATTTCTGTGCCAGCAGCCAAGGGCGGGGCGGCAACTACGAGCAGTACTTCGGGCCG	CASSQGRGGNYEQYF	1	8.34752412434472E-6	45	TCRBV14-01*01	TCRBV14	TCRBV14-01	01				TCRBD02-01*01	TCRBD02	TCRBD02-01	01				TCRBJ02-07*01	TCRBJ02	TCRBJ02-07	01				1	1	7	3	6	3	36	52	53	59	65	1	In	VDJ
AGCTCTCTGGAGCTGGGGGACTCAGCTTTGTATTTCTGTGCCAGCAGCGTAGACTAGCGGGACAACTACGAGCAGTACTTCGGGCCG	CASSVD*RDNYEQYF	2	1.669504824868944E-5	45	TCRBV09-01	TCRBV09	TCRBV09-01				01,02	TCRBD02-01*02	TCRBD02	TCRBD02-01	02				TCRBJ02-07*01	TCRBJ02	TCRBJ02-07	01				0	0	3	3	3	3	36	-1	52	62	65	2	Stop	VDJ
ACACCCTGCAGCCAGAAGACTCGGCCCTGTATCTCTGCGCCAGCAGCCAAGTTTGAACACATAAACTACGAGCAGTACTTCGGGCCG		1	8.34752412434472E-6	46	TCRBV04-03*01	TCRBV04	TCRBV04-03	01				TCRBD01-01*01	TCRBD01	TCRBD01-01	01				TCRBJ02-07*01	TCRBJ02	TCRBJ02-07	01				1	5	3	6	6	3	35	51	56	59	65	1	Out	VDJ
ATCCAGCAGGTAGTGCGAGGAGATTCGGCAGCTTATTTCTGTGCCAGCTCACCAGGACAGGGAAACTACGAGCAGTACTTCGGGCCG	CASSPGQGNYEQYF	4	3.339009649737888E-5	42	TCRBV18-01*01	TCRBV18	TCRBV18-01	01				TCRBD01-01*01	TCRBD01	TCRBD01-01	01				TCRBJ02-07*01	TCRBJ02	TCRBJ02-07	01				2	0	1	3	3	3	39	-1	54	62	65	4	In	VDJ
CAGGCCTGGGGGACGCAGCCATGTACCTGTGTGCCACCAGCAGAGATTTGGCAGGGAGGATTGGGATACGAGCAGTACTTCGGGCCG		3	2.5042572373034157E-5	52	TCRBV15-01*01	TCRBV15	TCRBV15-01	01				TCRBD02-01*02	TCRBD02	TCRBD02-01	02				TCRBJ02-07*01	TCRBJ02	TCRBJ02-07	01				0	7	9	1	7	4	29	46	53	59	66	3	Out	VDJ
CTGCTGTCGGCTGCTCCCTCCCAGACATCTGTGTACTTCTGTGCCAGCAGTCCCAGCGGGGGAGGATACGAGCAGTACTTCGGGCCG	CASSPSGGGYEQYF	3	2.5042572373034157E-5	42	TCRBV06-05*01	TCRBV06	TCRBV06-05	01				TCRBD02-01*01	TCRBD02	TCRBD02-01	01				TCRBJ02-07*01	TCRBJ02	TCRBJ02-07	01				5	3	6	2	4	4	39	51	54	62	66	3	In	VDJ
CACGGAGTCAGGGGACACAGCACTGTATTTCTGTGCCAGCAGCAATCTACCCGCCCGGGACACAGATACGAGCAGTACTTCGGGCCG		3	2.5042572373034157E-5	50	TCRBV21-01*01	TCRBV21	TCRBV21-01	01				TCRBD01-01*01	TCRBD01	TCRBD01-01	01				TCRBJ02-07*01	TCRBJ02	TCRBJ02-07	01				3	11	0	6	4	4	31	45	56	62	66	3	Out	VDJ
ACAGTGACCAGTGCCCATCCTGAAGACAGCAGCTTCTACATCTGCAGTGCTAGAGCGGCGGTTTCATACGAGCAGTACTTCGGGCCG	CSARAAVSYEQYF	1	8.34752412434472E-6	39	TCRBV20	TCRBV20				TCRBV20-01,TCRBV20-or09_02		TCRBD02-01	TCRBD02	TCRBD02-01				01,02	TCRBJ02-07*01	TCRBJ02	TCRBJ02-07	01				1	2	7	5	5	4	42	55	57	61	66	1	In	VDJ
[truncated: 11,335,974 more chars]
