## Supplementary material for "T cell receptor sequencing specifies psoriasis as a systemic and atopic dermatitis as a skin-focused, allergen-driven disease": TCRSeq_1_AD1TCLg.tsv (part 1 of 3)

nucleotide	aminoAcid	count (templates/reads)	frequencyCount (%)	cdr3Length	vMaxResolved	vFamilyName	vGeneName	vGeneAllele	vFamilyTies	vGeneNameTies	vGeneAlleleTies	dMaxResolved	dFamilyName	dGeneName	dGeneAllele	dFamilyTies	dGeneNameTies	dGeneAlleleTies	jMaxResolved	jFamilyName	jGeneName	jGeneAllele	jFamilyTies	jGeneNameTies	jGeneAlleleTies	vDeletion	n1Insertion	d5Deletion	d3Deletion	n2Insertion	jDeletion	vIndex	n1Index	dIndex	n2Index	jIndex	estimatedNumberGenomes	sequenceStatus	cloneResolved	vOrphon	dOrphon	jOrphon	vFunction	dFunction	jFunction	fractionNucleated	vAlignLength	vAlignSubstitutionCount	vAlignSubstitutionIndexes	vAlignSubstitutionGeneThreePrimeIndexes	vSeqWithMutations
ATCCAGCGCACACAGCAGGAGGACTCCGCCGTGTATCTCTGTGCCAGCAGCGGGGACTACCGCGATCAGCCCCAGCATTTTGGTGAT	CASSGDYRDQPQHF	3151	0.023712946169881323	42	TCRBV07-08*01	TCRBV07	TCRBV07-08	01				TCRBD02-01	TCRBD02	TCRBD02-01				01,02	TCRBJ01-05*01	TCRBJ01	TCRBJ01-05	01				5	1	0	9	5	5	39	51	52	59	64	3151	In	VDJ
ATCCGGTCCACAAAGCTGGAGGACTCAGCCATGTACTTCTGTGCCAGTAAAGCCGGGGTCGGGGCCAAAGTCCTGACTTTCGGGGCC	CASKAGVGAKVLTF	1618	0.012176308125315132	42	TCRBV02-01*01	TCRBV02	TCRBV02-01	01								TCRBD01,TCRBD02	TCRBD01-01,TCRBD02-01		TCRBJ02-06*01	TCRBJ02	TCRBJ02-06	01				9	13	7	0	4	13	39	47	60	65	69	1618	In	VDJ
ACCAGTGCCCATCCTGAAGACAGCAGCTTCTACATCTGCAGTGCTGCGACTGAGGGATCCTATAATTCACCCCTCCACTTTGGGAAC	CSAATEGSYNSPLHF	456	0.0034316418449590234	45	TCRBV20	TCRBV20				TCRBV20-01,TCRBV20-or09_02		TCRBD02-01*02	TCRBD02	TCRBD02-01	02				TCRBJ01-06*01	TCRBJ01	TCRBJ01-06	01				5	6	11	0	1	1	36	45	51	56	57	456	In	VDJ
GTGAGCACCTTGGAGCTGGGGGACTCGGCCCTTTATCTTTGCGCCAGCAGCTCGGGGACATCTGGAAACACCATATATTTTGGAGAG	CASSSGTSGNTIYF	547	0.0041164651078784776	42	TCRBV05-01*01	TCRBV05	TCRBV05-01	01				TCRBD01-01*01	TCRBD01	TCRBD01-01	01				TCRBJ01-03*01	TCRBJ01	TCRBJ01-03	01				3	2	0	6	0	1	39	52	54	-1	60	547	In	VDJ
GTGAGCAACATGAGCCCTGAAGACAGCAGCATATATCTCTGCAGCGCACCGCGGGAGCCCTCCTACAATGAGCAGTTCTTCGGGCCA	CSAPREPSYNEQFF	154	0.0011589316757098457	42	TCRBV29-01*01	TCRBV29	TCRBV29-01	01				TCRBD02-01*02	TCRBD02	TCRBD02-01	02				TCRBJ02-01*01	TCRBJ02	TCRBJ02-01	01				7	4	7	2	2	0	39	46	50	57	59	154	In	VDJ
TGCAGAACTGGAGGATTCTGGAGTTTATTTCTGTGCCAGCAGCCAAAATACCGGGACAGCGAAACCTACGAGCAGTACTTCGGGCCG		218	0.0016405656188619893	50	TCRBV14-01*01	TCRBV14	TCRBV14-01	01				TCRBD01-01*01	TCRBD01	TCRBD01-01	01				TCRBJ02-07*01	TCRBJ02	TCRBJ02-07	01				2	6	0	5	5	2	31	46	52	59	64	218	Out	VDJ
TCCCTGGAGCTTGGTGACTCTGCTGTGTATTTCTGTGCCAGCACCCAAGATTCAGCGGGGTTCACAGATACGCAGTATTTTGGCCCA	CASTQDSAGFTDTQYF	390	0.0029349568410833755	48	TCRBV03	TCRBV03				TCRBV03-01,TCRBV03-02		TCRBD02-01*01	TCRBD02	TCRBD02-01	01				TCRBJ02-03*01	TCRBJ02	TCRBJ02-03	01				0	3	6	3	2	2	33	50	53	60	62	390	In	VDJ
ACCAGTGCCCATCCTGAAGACAGCAGCTTCTACATCTGCAGTGCTATAAGACTAGCGGGGGCCTACAATGAGCAGTTCTTCGGGCCA	CSAIRLAGAYNEQFF	223	0.0016781932706707505	45	TCRBV20	TCRBV20				TCRBV20-01,TCRBV20-or09_02		TCRBD02-01*01	TCRBD02	TCRBD02-01	01				TCRBJ02-01*01	TCRBJ02	TCRBJ02-01	01				4	3	2	2	0	2	36	46	49	-1	61	223	In	VDJ
TTGGAGCTGGGGGACTCGGCCCTTTATCTTTGCGCCAGCAGCCTGGGACTAGCGGGAGCGTTTGTCTACGAGCAGTACTTCGGGCCG	CASSLGLAGAFVYEQYF	187	0.0014072741776476698	51	TCRBV05-01*01	TCRBV05	TCRBV05-01	01				TCRBD02-01*02	TCRBD02	TCRBD02-01	02				TCRBJ02-07*01	TCRBJ02	TCRBJ02-07	01				0	0	2	2	7	3	30	-1	46	58	65	187	In	VDJ
ACTCTGACAGTGACCAGTGCCCATCCTGAAGACAGCAGCTTCTACATCTGCAGTGCTAGAGGGGGATCGAAAGCTTTCTTTGGACAA	CSARGGSKAFF	198	0.0014900550116269443	33	TCRBV20-01*01	TCRBV20	TCRBV20-01	01								TCRBD01,TCRBD02	TCRBD01-01,TCRBD02-01		TCRBJ01-01*01	TCRBJ01	TCRBJ01-01	01				1	1	0	8	4	9	48	61	62	66	70	198	In	VDJ
AGTTCTAAGAAGCTCCTTCTCAGTGACTCTGGCTTCTATCTCTGTGCCTGGAGTGTAGGGCGGACCTACGAGCAGTACTTCGGGCCG	CAWSVGRTYEQYF	75	5.644147771314183E-4	39	TCRBV30-01*01	TCRBV30	TCRBV30-01	01								TCRBD01,TCRBD02	TCRBD01-01,TCRBD02-01		TCRBJ02-07*01	TCRBJ02	TCRBJ02-07	01				0	0	5	3	4	2	42	-1	56	60	64	75	In	VDJ
TCCTTCTCAGTGACTCTGGCTTCTATCTCTGTGCCTGGAGTGTAATCTAGGGGGGGCGCCGGAACCGGGGAGCTGTTTTTTGGAGAA		79	5.945168985784273E-4	52	TCRBV30-01*01	TCRBV30	TCRBV30-01	01				TCRBD02-01*01	TCRBD02	TCRBD02-01	01				TCRBJ02-02*01	TCRBJ02	TCRBJ02-02	01				0	6	9	0	7	5	29	43	49	56	63	79	Out	VDJ
CACTCTGGAGTCCGCTACCAGCTCCCAGACATCTGTGTACTTCTGTGCCTCACAACAGGGGGGACTCAGCCCCAGCATTTTGGTGAT		215	0.0016179890277767325	38	TCRBV10-03*01	TCRBV10	TCRBV10-03	01				TCRBD01-01*01	TCRBD01	TCRBD01-01	01				TCRBJ01-05*01	TCRBJ01	TCRBJ01-05	01				11	5	3	1	3	6	43	49	54	62	65	215	Out	VDJ
CTGGAGTCGCCCAGCCCCAACCAGACCTCTCTGTACTTCTGTGCCAGCAGTTTATCGCGGACAACCGGGGAGCTGTTTTTTGGAGAA	CASSLSRTTGELFF	356	0.002679088808783799	42	TCRBV27-01*01	TCRBV27	TCRBV27-01	01				TCRBD01-01*01	TCRBD01	TCRBD01-01	01				TCRBJ02-02*01	TCRBJ02	TCRBJ02-02	01				0	2	1	6	0	5	39	56	58	-1	63	356	In	VDJ
TGAGCAACATGAGCCCTGAAGACAGCAGCATATATCTCTGCAGCCCCGAGGAACGAGAGGGAGATCACTGAAGCTTTCTTTGGACAA		80	6.020424289401796E-4	43	TCRBV29-01*01	TCRBV29	TCRBV29-01	01				TCRBD02-01*02	TCRBD02	TCRBD02-01	02				TCRBJ01-01*01	TCRBJ01	TCRBJ01-01	01				8	14	9	2	2	4	38	44	58	63	65	80	Out	VDJ
GAGTCAGCTACCCGCTCCCAGACATCTGTGTATTTCTGCGCCAGCAGGGAACCGGGACAGACTAACACTGAAGCTTTCTTTGGACAA	CASREPGQTNTEAFF	262	0.001971688954779088	45	TCRBV10-02*01	TCRBV10	TCRBV10-02	01				TCRBD01-01*01	TCRBD01	TCRBD01-01	01				TCRBJ01-01*01	TCRBJ01	TCRBJ01-01	01				6	6	0	5	3	2	36	47	53	60	63	262	In	VDJ
AGCACCTTGGAGCTGGGGGACTCGGCCCTTTATCTTTGCGCCAGCAGCTTCGCAATGACGGGGAACACTGAAGCTTTCTTTGGACAA	CASSFAMTGNTEAFF	141	0.0010610997810070666	45	TCRBV05-01*01	TCRBV05	TCRBV05-01	01				TCRBD02-01	TCRBD02	TCRBD02-01				01,02	TCRBJ01-01*01	TCRBJ01	TCRBJ01-01	01				2	8	8	4	0	1	36	50	58	-1	62	141	In	VDJ
ATCCAGCGCACAGAGCAGGGGGACTCGGCCATGTATCTCTGTGCCAGCAGCACGACGGTCTCTGGAAACACCATATATTTTGGAGAG	CASSTTVSGNTIYF	213	0.001602937967053228	42	TCRBV07-09	TCRBV07	TCRBV07-09				01,03					TCRBD01,TCRBD02	TCRBD01-01,TCRBD02-01		TCRBJ01-03*01	TCRBJ01	TCRBJ01-03	01				5	2	2	7	3	0	39	51	53	56	59	213	In	VDJ
GACCCTGGAGTCTGCCAGGCCCTCACATACCTCTCAGTACCTCTGTGCCACCTAAGTCGGGGGAACACTGAAGCTTTCTTTGGACAA		96	7.224509147282155E-4	38	TCRBV25-01*01	TCRBV25	TCRBV25-01	01				TCRBD02-01*01	TCRBD02	TCRBD02-01	01				TCRBJ01-01*01	TCRBJ01	TCRBJ01-01	01				10	7	8	3	0	1	43	50	57	-1	62	96	Out	VDJ
ACCAGTGCCCATCCTGAAGACAGCAGCTTCTACATCTGCAGTGCTCAGGGCCAGGGGTTACGGGGTCAGCCCCAGCATTTTGGTGAT	CSAQGQGLRGQPQHF	87	6.547211414724452E-4	45	TCRBV20	TCRBV20				TCRBV20-01,TCRBV20-or09_02		TCRBD01-01*01	TCRBD01	TCRBD01-01	01				TCRBJ01-05*01	TCRBJ01	TCRBJ01-05	01				5	6	4	2	8	6	36	45	51	57	65	87	In	VDJ
GGGTTGGAGTCGGCTGCTCCCTCCCAAACATCTGTGTACTTCTGTGCCAGCACCTCGACGGCACCCCCCCGCTACACCTTCGGTTCG	CASTSTAPPRYTF	143	0.001076150841730571	39	TCRBV06	TCRBV06				TCRBV06-02,TCRBV06-03						TCRBD01,TCRBD02	TCRBD01-01,TCRBD02-01		TCRBJ01-02*01	TCRBJ01	TCRBJ01-02	01				7	4	2	7	11	9	42	52	56	59	70	143	In	VDJ
ACTGTGACATCGGCCCAAAAGAACCCGACAGCTTTCTATCTCTGTGCCAGTAGTCAGGAGACTACAACTCACTACACCTTCGGTTCG	CASSQETTTHYTF	243	0.0018287038779057955	39	TCRBV19-01	TCRBV19	TCRBV19-01				01,02	TCRBD02-01	TCRBD02	TCRBD02-01				01,02	TCRBJ01-02*01	TCRBJ01	TCRBJ01-02	01				5	5	2	9	7	10	42	54	59	64	71	243	In	VDJ
CTGAGCTCTCTGGAGCTGGGGGACTCAGCTTTGTATTTCTGTGCCAGCAGCGTAGCCCCGGGGGGGTACGAGCAGTACTTCGGGCCG	CASSVAPGGYEQYF	74	5.568892467696661E-4	42	TCRBV09-01	TCRBV09	TCRBV09-01				01,02	TCRBD02-01*01	TCRBD02	TCRBD02-01	01				TCRBJ02-07*01	TCRBJ02	TCRBJ02-07	01				0	3	8	0	0	4	39	55	58	-1	66	74	In	VDJ
TCTAAGAAGCTCCTTCTCAGTGACTCTGGCTTCTATCTCTGTGCCTGGAGTGGAGGGATTAACAATCAGCCCCAGCATTTTGGTGAT	CAWSGGINNQPQHF	33	2.4834250193782407E-4	42	TCRBV30-01*01	TCRBV30	TCRBV30-01	01				TCRBD02-01*02	TCRBD02	TCRBD02-01	02				TCRBJ01-05*01	TCRBJ01	TCRBJ01-05	01				1	0	11	0	5	3	39	-1	52	57	62	33	In	VDJ
ACTGTGAGCAACATGAGCCCTGAAGACAGCAGCATATATCTCTGCAGCGTTCAGGGCAGGGGGCAGGGGGGCTACACCTTCGGTTCG	CSVQGRGQGGYTF	37	2.7844462338483304E-4	39	TCRBV29-01*01	TCRBV29	TCRBV29-01	01				TCRBD01-01*01	TCRBD01	TCRBD01-01	01				TCRBJ01-02*01	TCRBJ01	TCRBJ01-02	01				5	5	4	0	5	8	42	51	56	64	69	37	In	VDJ
CTGGAGTCCGCCAGCACCAACCAGACATCTATGTACCTCTGTGCCAGCAGTTTGAGGGAGGGGAGACAGCCCCAGCATTTTGGTGAT	CASSLREGRQPQHF	204	0.0015352081937974578	42	TCRBV28-01*01	TCRBV28	TCRBV28-01	01				TCRBD02-01*02	TCRBD02	TCRBD02-01	02				TCRBJ01-05*01	TCRBJ01	TCRBJ01-05	01				3	2	9	0	4	7	39	53	55	62	66	204	In	VDJ
AAGAAGCTCCTTCTCAGTGACTCTGGCTTCTATCTCTGTGCCTGGAGTGGACTAGCGGGGGTCACAGATACGCAGTATTTTGGCCCA	CAWSGLAGVTDTQYF	44	3.311233359170988E-4	45	TCRBV30-01*01	TCRBV30	TCRBV30-01	01				TCRBD02-01*01	TCRBD02	TCRBD02-01	01				TCRBJ02-03*01	TCRBJ02	TCRBJ02-03	01				1	0	2	2	1	2	36	-1	49	61	62	44	In	VDJ
AAGATCCAGCCTGCAAAGCTTGAGGACTCGGCCGTGTATCTCTGTGCCAGCAGCTTCGGTTGGAACACTGAAGCTTTCTTTGGACAA	CASSFGWNTEAFF	211	0.0015878869063297237	39	TCRBV11-02*02	TCRBV11	TCRBV11-02	02				TCRBD02-01	TCRBD02	TCRBD02-01				01,02	TCRBJ01-01*01	TCRBJ01	TCRBJ01-01	01				3	0	8	5	3	1	42	-1	56	59	62	211	In	VDJ
TCTCTGGAGCTGGGGGACTCAGCTTTGTATTTCTGTGCCAGCAGCTCTCAGGGCGGGAGGACCGGTGATGAGCAGTTCTTCGGGCCA	CASSSQGGRTGDEQFF	116	8.729615219632604E-4	48	TCRBV09-01	TCRBV09	TCRBV09-01				01,02	TCRBD02-01*02	TCRBD02	TCRBD02-01	02				TCRBJ02-01*01	TCRBJ02	TCRBJ02-01	01				4	7	7	1	7	8	33	45	52	60	67	116	In	VDJ
TTGGAGTCGGCTGCTCCCTCCCAAACATCTGTGTACTTCTGTGCCAGCAGCCCTGGTCTAGCCAAAAACATTCAGTACTTCGGCGCC	CASSPGLAKNIQYF	113	8.503849308780036E-4	42	TCRBV06	TCRBV06				TCRBV06-02,TCRBV06-03						TCRBD01,TCRBD02	TCRBD01-01,TCRBD02-01		TCRBJ02-04*01	TCRBJ02	TCRBJ02-04	01				6	4	0	10	3	0	39	50	54	56	59	113	In	VDJ
CACCTACACGCCCTGCAGCCAGAAGACTCAGCCCTGTATCTCTGCGCCAGCAGCCAAGTGGGGATCGGGACCCAGTACTTCGGGCCA	CASSQVGIGTQYF	47	3.536999270023555E-4	39	TCRBV04-01*01	TCRBV04	TCRBV04-01	01								TCRBD01,TCRBD02	TCRBD01-01,TCRBD02-01		TCRBJ02-05*01	TCRBJ02	TCRBJ02-05	01				1	2	0	8	4	7	42	58	60	64	68	47	In	VDJ
TCTAAGAAGCTCCTTCTCAGTGACTCTGGCTTCTATCTCTGTGCCTGGAGTGTAGGGACAGGGTCTATGGGCTACACCTTCGGTTCG	CAWSVGTGSMGYTF	29	2.182403804908151E-4	42	TCRBV30-01*01	TCRBV30	TCRBV30-01	01				TCRBD01-01*01	TCRBD01	TCRBD01-01	01				TCRBJ01-02*01	TCRBJ01	TCRBJ01-02	01				0	1	0	3	6	8	39	53	54	63	69	29	In	VDJ
CTGACTGTGAGCAACATGAGCCCTGAAGACAGCAGCATATATCTCTGCAGCGTTGATAGGCCAGGCTATGGCTACACCTTCGGTTCG	CSVDRPGYGYTF	32	2.4081697157607183E-4	36	TCRBV29-01*01	TCRBV29	TCRBV29-01	01				TCRBD01-01*01	TCRBD01	TCRBD01-01	01				TCRBJ01-02*01	TCRBJ01	TCRBJ01-02	01				3	5	4	4	0	4	45	56	61	-1	65	32	In	VDJ
ACTCTGGAGTCCGCTACCAGCTCCCAGACATCTGTGTACTTCTGTGCCCTGGCCCGGGACTTATCCTACGAGCAGTACTTCGGGCCG	CALARDLSYEQYF	59	4.440062913433824E-4	39	TCRBV10-03*01	TCRBV10	TCRBV10-03	01				TCRBD02-01	TCRBD02	TCRBD02-01				01,02	TCRBJ02-07*01	TCRBJ02	TCRBJ02-07	01				11	7	0	10	2	1	42	48	55	61	63	59	In	VDJ
AAGAAGCTCCTTCTCAGTGACTCTGGCTTCTATCTCTGTGCCTGGAGTGTCGGACAGTATAGCAATCAGCCCCAGCATTTTGGTGAT	CAWSVGQYSNQPQHF	25	1.8813825904380612E-4	45	TCRBV30-01*01	TCRBV30	TCRBV30-01	01				TCRBD01-01*01	TCRBD01	TCRBD01-01	01				TCRBJ01-05*01	TCRBJ01	TCRBJ01-05	01				0	1	1	5	2	0	36	50	51	57	59	25	In	VDJ
ATCCGGTCCACAAAGCTGGAGGACTCAGCCATGTACTTCTGTGCCAGCACCATAGCCTTGAGCTCCTACGAGCAGTACTTCGGGCCG	CASTIALSSYEQYF	79	5.945168985784273E-4	42	TCRBV02-01*01	TCRBV02	TCRBV02-01	01				TCRBD02-01	TCRBD02	TCRBD02-01				01,02	TCRBJ02-07*01	TCRBJ02	TCRBJ02-07	01				7	3	5	7	6	0	39	49	52	56	62	79	In	VDJ
AGTGCCCATCCTGAAGACAGCAGCTTCTACATCTGCAGTGCTAGAGATGGAGCAGTTGGTGGGAACTATGGCTACACCTTCGGTTCG	CSARDGAVGGNYGYTF	75	5.644147771314183E-4	48	TCRBV20	TCRBV20				TCRBV20-01,TCRBV20-or09_02		TCRBD02-01*02	TCRBD02	TCRBD02-01	02				TCRBJ01-02*01	TCRBJ01	TCRBJ01-02	01				0	1	10	2	11	2	33	47	48	52	63	75	In	VDJ
GAGATCCAGCGCACAGAGCAGGGGGACTCGGCCATGTATCTCTGTGCCAGCAGCTTAGAGGGGAACACTGAAGCTTTCTTTGGACAA	CASSLEGNTEAFF	135	0.001015946598836553	39	TCRBV07-09	TCRBV07	TCRBV07-09				01,03					TCRBD01,TCRBD02	TCRBD01-01,TCRBD02-01		TCRBJ01-01*01	TCRBJ01	TCRBJ01-01	01				1	0	5	3	0	1	42	-1	58	-1	62	135	In	VDJ
AAGATCCAGCCCTCAGAACCCAGGGACTCAGCTGTGTACTTCTGTGCCAGCAGTTTAGGGGCTAATTCACCCCTCCACTTTGGGAAC	CASSLGANSPLHF	56	4.214297002581257E-4	39	TCRBV12	TCRBV12				TCRBV12-03,TCRBV12-04		TCRBD01-01*01	TCRBD01	TCRBD01-01	01				TCRBJ01-06*01	TCRBJ01	TCRBJ01-06	01				1	0	8	0	0	6	42	-1	58	-1	62	56	In	VDJ
TCAGCTACCCGCTCCCAGACATCTGTGTATTTCTGCGCCAGCAGTGAGTCAACCCTAGCGTCTGTAGATACGCAGTATTTTGGCCCA	CASSESTLASVDTQYF	94	7.07399854004711E-4	48	TCRBV10-02*01	TCRBV10	TCRBV10-02	01				TCRBD02-01	TCRBD02	TCRBD02-01				01,02	TCRBJ02-03*01	TCRBJ02	TCRBJ02-03	01				0	4	4	6	5	5	33	50	54	60	65	94	In	VDJ
AGTTCTAAGAAGCTCCTTCTCAGTGACTCTGGCTTCTATCTCTGTGCCTGGAGCGGACAGGGCGTGACTGAAGCTTTCTTTGGACAA	CAWSGQGVTEAFF	28	2.1071485012906285E-4	39	TCRBV30-01*01	TCRBV30	TCRBV30-01	01				TCRBD01-01*01	TCRBD01	TCRBD01-01	01				TCRBJ01-01*01	TCRBJ01	TCRBJ01-01	01				3	1	1	3	4	5	42	53	54	62	66	28	In	VDJ
CACTCTGACAGTGACCAGTGCCCATCCTGAAGACAGCAGCTTCTACATCTGCAGTGCTGGGGAAGGCCCGGGCTGTTTTTTGGAGAA		48	3.6122545736410775E-4	32	TCRBV20-01*01	TCRBV20	TCRBV20-01	01								TCRBD01,TCRBD02	TCRBD01-01,TCRBD02-01		TCRBJ02-02*01	TCRBJ02	TCRBJ02-02	01				5	1	0	8	8	13	49	58	59	63	71	48	Out	VDJ
CTGTCGGCTGCTCCCTCCCAGACATCTGTGTACTTCTGTGCCAGCCTAGGAGGACAGGGCATGAACACTGAAGCTTTCTTTGGACAA	CASLGGQGMNTEAFF	64	4.8163394315214365E-4	45	TCRBV06-05*01	TCRBV06	TCRBV06-05	01				TCRBD01-01*01	TCRBD01	TCRBD01-01	01				TCRBJ01-01*01	TCRBJ01	TCRBJ01-01	01				8	6	1	3	2	0	36	45	51	59	61	64	In	VDJ
GTGAACGCCTTGGAGCTGGACGACTCGGCCCTGTATCTCTGTGCCAGCAGCTCGACGTCCCCCTCCTACGAGCAGTACTTCGGGCCG	CASSSTSPSYEQYF	43	3.235978055553465E-4	42	TCRBV05-04*01	TCRBV05	TCRBV05-04	01								TCRBD01,TCRBD02	TCRBD01-01,TCRBD02-01		TCRBJ02-07*01	TCRBJ02	TCRBJ02-07	01				3	1	2	7	6	0	39	52	53	56	62	43	In	VDJ
AGGCTGGAGTCGGCTGCTCCCTCCCAGACATCTGTGTACTTCTGTGCCAGCAGTTGGACAGGGAGTCGTGAAGCTTTCTTTGGACAA	CASSWTGSREAFF	97	7.299764450899677E-4	39	TCRBV06-01*01	TCRBV06	TCRBV06-01	01				TCRBD01-01*01	TCRBD01	TCRBD01-01	01				TCRBJ01-01*01	TCRBJ01	TCRBJ01-01	01				5	1	1	3	5	7	42	54	55	63	68	97	In	VDJ
CTGAGTTCTAAGAAGCTCCTTCTCAGTGACTCTGGCTTCTATCTCTGTGCCTCGAATTGGGGGCTGGAGACCCAGTACTTCGGGCCA	CASNWGLETQYF	21	1.5803613759679715E-4	36	TCRBV30-01*01	TCRBV30	TCRBV30-01	01				TCRBD01-01*01	TCRBD01	TCRBD01-01	01				TCRBJ02-05*01	TCRBJ02	TCRBJ02-05	01				7	6	6	0	2	5	45	52	58	64	66	21	In	VDJ
AGTTCTAAGAAGCTCCTTCTCAGTGACTCTGGCTTCTATCTCTGTGCCTGGAACCCCACAGGGGGCACTGAAGCTTTCTTTGGACAA	CAWNPTGGTEAFF	22	1.655616679585494E-4	39	TCRBV30-01*01	TCRBV30	TCRBV30-01	01				TCRBD01-01*01	TCRBD01	TCRBD01-01	01				TCRBJ01-01*01	TCRBJ01	TCRBJ01-01	01				4	5	3	1	0	4	42	52	57	-1	65	22	In	VDJ
AAGAAGCTCCTTCTCAGTGACTCTGGCTTCTATCTCTGTGCCTGGAGGACCCGGGACAGGGAATCATCACCCCTCCACTTTGGGAAC	CAWRTRDRESSPLHF	19	1.4298507687329266E-4	45	TCRBV30-01*01	TCRBV30	TCRBV30-01	01				TCRBD01-01*01	TCRBD01	TCRBD01-01	01				TCRBJ01-06*01	TCRBJ01	TCRBJ01-06	01				3	5	0	3	5	10	36	47	52	61	66	19	In	VDJ
ATCCGGTCCACAAAGCTGGAGGACTCAGCCATGTACTTCTGTGCCAGCAGTGACAGGGCGGGCGGGCAGCCCCAGCATTTTGGTGAT	CASSDRAGGQPQHF	76	5.719403074931706E-4	42	TCRBV02-01*01	TCRBV02	TCRBV02-01	01								TCRBD01,TCRBD02	TCRBD01-01,TCRBD02-01		TCRBJ01-05*01	TCRBJ01	TCRBJ01-05	01				3	0	4	3	8	7	39	-1	53	58	66	76	In	VDJ
AGTGCCCATCCTGAAGACAGCAGCTTCTACATCTGCAGTGCTAGGGGTGTGTACAGGGGCATGGACACTGAAGCTTTCTTTGGACAA	CSARGVYRGMDTEAFF	69	5.192615949609049E-4	48	TCRBV20	TCRBV20				TCRBV20-01,TCRBV20-or09_02		TCRBD01-01*01	TCRBD01	TCRBD01-01	01				TCRBJ01-01*01	TCRBJ01	TCRBJ01-01	01				3	8	3	2	5	3	33	44	52	59	64	69	In	VDJ
GTGAGCAACATGAGCCCTGAAGACAGCAGCATATATCTCTGCAGCGCCAGGGACAGGGCTCGGAACTACGAGCAGTACTTCGGGCCG	CSARDRARNYEQYF	17	1.2793401614978814E-4	42	TCRBV29-01*01	TCRBV29	TCRBV29-01	01				TCRBD01-01*01	TCRBD01	TCRBD01-01	01				TCRBJ02-07*01	TCRBJ02	TCRBJ02-07	01				7	3	0	3	7	3	39	46	49	58	65	17	In	VDJ
CAGCGCACAGAGCAGGGGGACTCGGCCATGTATCTCTGTGCCAGCAGCTTCGCTGATGAAGGGGGTACTGAAGCTTTCTTTGGACAA	CASSFADEGGTEAFF	79	5.945168985784273E-4	45	TCRBV07-09	TCRBV07	TCRBV07-09				01,03	TCRBD01-01*01	TCRBD01	TCRBD01-01	01				TCRBJ01-01*01	TCRBJ01	TCRBJ01-01	01				3	9	5	1	1	5	36	50	59	65	66	79	In	VDJ
ATCCTGAGTTCTAAGAAGCTCCTTCTCAGTGACTCTGGCTTCTATCTCTGTGCCTGGAGTGTACAATCTGAGCAGTTCTTCGGGCCA	CAWSVQSEQFF	14	1.0535742506453143E-4	33	TCRBV30-01*01	TCRBV30	TCRBV30-01	01				TCRBD01-01*01	TCRBD01	TCRBD01-01	01				TCRBJ02-01*01	TCRBJ02	TCRBJ02-01	01				0	0	3	6	3	9	48	-1	62	65	68	14	In	VDJ
ACCCTGCAGCCAGAAGACTCGGCCCTGTATCTCTGTGCCAGCAGCCAAGCTCCGGGGATCTTGAACACTGAAGCTTTCTTTGGACAA	CASSQAPGILNTEAFF	48	3.6122545736410775E-4	48	TCRBV04-02*01	TCRBV04	TCRBV04-02	01				TCRBD02-01*01	TCRBD02	TCRBD02-01	01				TCRBJ01-01*01	TCRBJ01	TCRBJ01-01	01				1	3	8	3	4	0	33	49	52	57	61	48	In	VDJ
AGTTCTAAGAAGCTCCTTCTCAGTGACTCTGGCTTCTATCTCTGTGCCTGGCGGTCAAGCAGGGACACTGAAGCTTTCTTTGGACAA	CAWRSSRDTEAFF	11	8.27808339792747E-5	39	TCRBV30-01*01	TCRBV30	TCRBV30-01	01				TCRBD01-01*01	TCRBD01	TCRBD01-01	01				TCRBJ01-01*01	TCRBJ01	TCRBJ01-01	01				5	8	4	3	0	3	42	51	59	-1	64	11	In	VDJ
TCGGCTGCTCCCTCCCAGACATCTGTGTACTTCTGTGCCAGCACCTACCGGACAGTAGTAGGCACCGGGGAGCTGTTTTTTGGAGAA	CASTYRTVVGTGELFF	69	5.192615949609049E-4	48	TCRBV06	TCRBV06				TCRBV06-01,TCRBV06-05		TCRBD01-01*01	TCRBD01	TCRBD01-01	01				TCRBJ02-02*01	TCRBJ02	TCRBJ02-02	01				7	6	1	5	7	4	33	43	49	55	62	69	In	VDJ
GTGACCAGTGCCCATCCTGAAGACAGCAGCTTCTACATCTGCAGTGCTAGTTCGGGCAGGGGACAAGAGACCCAGTACTTCGGGCCA	CSASSGRGQETQYF	30	2.2576591085256734E-4	42	TCRBV20	TCRBV20				TCRBV20-01,TCRBV20-or09_02		TCRBD01-01*01	TCRBD01	TCRBD01-01	01				TCRBJ02-05*01	TCRBJ02	TCRBJ02-05	01				3	6	4	2	1	2	39	50	56	62	63	30	In	VDJ
CTGAGTTCTAAGAAGCTCCTTCTCAGTGACTCTGGCTTCTATCTCTGTGCCTGGAGGGGCGCCTCAGAGCCCCAGCATTTTGGTGAT	CAWRGASEPQHF	15	1.1288295542628367E-4	36	TCRBV30-01*01	TCRBV30	TCRBV30-01	01				TCRBD01-01*01	TCRBD01	TCRBD01-01	01				TCRBJ01-05*01	TCRBJ01	TCRBJ01-05	01				3	0	8	0	7	8	45	-1	56	60	67	15	In	VDJ
GAGTCTGCCAGGCCCTCACATACCTCTCAGTACCTCTGTGCCAGCAGTAACGGACAGGGGAGCTCCTACGAGCAGTACTTCGGGCCG	CASSNGQGSSYEQYF	24	1.8061272868205388E-4	45	TCRBV25-01*01	TCRBV25	TCRBV25-01	01				TCRBD01-01*01	TCRBD01	TCRBD01-01	01				TCRBJ02-07*01	TCRBJ02	TCRBJ02-07	01				5	3	1	2	2	0	36	48	51	60	62	24	In	VDJ
AAGGTGCAGCCTGCAGAACTGGAGGATTCTGGAGTTTATTTCTGTGCCAGCAGCAAGGACAGGGCCTACGAGCAGTACTTCGGGCCG	CASSKDRAYEQYF	34	2.558680322995763E-4	39	TCRBV14-01*01	TCRBV14	TCRBV14-01	01				TCRBD01-01*01	TCRBD01	TCRBD01-01	01				TCRBJ02-07*01	TCRBJ02	TCRBJ02-07	01				5	2	1	3	0	2	42	54	56	-1	64	34	In	VDJ
ACAGTGACCAGTGCCCATCCTGAAGACAGCAGCTTCTACATCTGCAGTGCTAGGACAGGGGCTAGACACGAGCAGTACTTCGGGCCG	CSARTGARHEQYF	30	2.2576591085256734E-4	39	TCRBV20	TCRBV20				TCRBV20-01,TCRBV20-or09_02		TCRBD01-01*01	TCRBD01	TCRBD01-01	01				TCRBJ02-07*01	TCRBJ02	TCRBJ02-07	01				3	0	2	2	6	5	42	-1	53	61	67	30	In	VDJ
TCCGCTACCAGCTCCCAGACATCTGTGTACTTCTGTGCTTTAGCGGGCGGGAGGGGAACTAGCACAGATACGCAGTATTTTGGCCCA	CALAGGRGTSTDTQYF	71	5.343126556844093E-4	48	TCRBV10-03*01	TCRBV10	TCRBV10-03	01				TCRBD02-01*02	TCRBD02	TCRBD02-01	02				TCRBJ02-03*01	TCRBJ02	TCRBJ02-03	01				12	8	7	0	5	0	33	38	46	55	60	71	In	VDJ
ACATCGGCCCAAAAGAACCCGACAGCTTTCTATCTCTGTGCCAGTAGTATTCCGGCAGGGGGAGGTTATGGCTACACCTTCGGTTCG	CASSIPAGGGYGYTF	92	6.923487932812065E-4	45	TCRBV19-01	TCRBV19	TCRBV19-01				01,02	TCRBD01-01*01	TCRBD01	TCRBD01-01	01				TCRBJ01-02*01	TCRBJ01	TCRBJ01-02	01				3	5	4	1	4	5	36	50	55	62	66	92	In	VDJ
ACATCGGCCCAAAAGAACCCGACAGCTTTCTATCTCTGTGCCAGTAGTATAACAGGGGGGATCTCCTACGAGCAGTACTTCGGGCCG	CASSITGGISYEQYF	88	6.622466718341976E-4	45	TCRBV19-01	TCRBV19	TCRBV19-01				01,02	TCRBD01-01*01	TCRBD01	TCRBD01-01	01				TCRBJ02-07*01	TCRBJ02	TCRBJ02-07	01				2	0	3	1	3	0	36	-1	51	59	62	88	In	VDJ
ACTGTGAGCAACATGAGCCCTGAAGACAGCAGCATATATCTCTGCAGCGTTACTACAGGGTTGATGACTGAAGCTTTCTTTGGACAA	CSVTTGLMTEAFF	23	1.7308719832030163E-4	39	TCRBV29-01*01	TCRBV29	TCRBV29-01	01				TCRBD01-01*01	TCRBD01	TCRBD01-01	01				TCRBJ01-01*01	TCRBJ01	TCRBJ01-01	01				5	3	3	3	6	5	42	51	54	60	66	23	In	VDJ
CTGACTGTGAGCAACATGAGCCCTGAAGACAGCAGCATATATCTCTGCAGCGTCGTGGACGGATCCTACGAGCAGTACTTCGGGCCG	CSVVDGSYEQYF	15	1.1288295542628367E-4	36	TCRBV29-01*01	TCRBV29	TCRBV29-01	01								TCRBD01,TCRBD02	TCRBD01-01,TCRBD02-01		TCRBJ02-07*01	TCRBJ02	TCRBJ02-07	01				6	3	1	7	3	1	45	53	56	60	63	15	In	VDJ
AACGCCTTGGAGCTGGACGACTCGGCCCTGTATCTCTGTGCCAGCAGCTCGGGACAGGTCATGAACACTGAAGCTTTCTTTGGACAA	CASSSGQVMNTEAFF	71	5.343126556844093E-4	45	TCRBV05-04*01	TCRBV05	TCRBV05-04	01				TCRBD01-01*01	TCRBD01	TCRBD01-01	01				TCRBJ01-01*01	TCRBJ01	TCRBJ01-01	01				3	1	0	4	3	0	36	49	50	58	61	71	In	VDJ
CAGCCCTCAGAACCCAGGGACTCAGCTGTGTACTTCTGTGCCAGCAGTTCCTTGGGGGACAGGGGGCTCGAGCAGTACTTCGGGCCG	CASSSLGDRGLEQYF	33	2.4834250193782407E-4	45	TCRBV12	TCRBV12				TCRBV12-03,TCRBV12-04		TCRBD01-01*01	TCRBD01	TCRBD01-01	01				TCRBJ02-07*01	TCRBJ02	TCRBJ02-07	01				4	6	0	0	1	6	36	49	55	67	68	33	In	VDJ
CTGCTGTCGGCTGCTCCCTCCCAGACATCTGTGTACTTCTGTGCCAGCACCCAGTCGAGCTCTGGAAACACCATATATTTTGGAGAG	CASTQSSSGNTIYF	50	3.7627651808761224E-4	42	TCRBV06-05*01	TCRBV06	TCRBV06-05	01								TCRBD01,TCRBD02	TCRBD01-01,TCRBD02-01		TCRBJ01-03*01	TCRBJ01	TCRBJ01-03	01				7	2	4	5	5	0	39	49	51	54	59	50	In	VDJ
CTGGAGTTGGCTGCTCCCTCCCAGACATCTGTGTACTTCTGTGCCAGCAGTTACGGGACCGGGGCGTACGAGCAGTACTTCGGGCCG	CASSYGTGAYEQYF	35	2.6339356266132856E-4	42	TCRBV06-06	TCRBV06	TCRBV06-06				01,02					TCRBD01,TCRBD02	TCRBD01-01,TCRBD02-01		TCRBJ02-07*01	TCRBJ02	TCRBJ02-07	01				2	0	0	7	7	4	39	-1	54	59	66	35	In	VDJ
ATCCTGAGTTCTAAGAAGCTCCTTCTCAGTGACTCTGGCTTCTATCTCTGTGCCTGTTGTAGCCAAGAGACCCAGTACTTCGGGCCA	CACCSQETQYF	9	6.772977325577021E-5	33	TCRBV30-01*01	TCRBV30	TCRBV30-01	01				TCRBD02-01	TCRBD02	TCRBD02-01				01,02	TCRBJ02-05*01	TCRBJ02	TCRBJ02-05	01				6	3	5	8	0	1	48	56	59	-1	62	9	In	VDJ
AGTTCTAAGAAGCTCCTTCTCAGTGACTCTGGCTTCTATCTCTGTGCCTGGAAGGCAGGGCTCAACACTGAAGCTTTCTTTGGACAA	CAWKAGLNTEAFF	9	6.772977325577021E-5	39	TCRBV30-01*01	TCRBV30	TCRBV30-01	01				TCRBD01-01*01	TCRBD01	TCRBD01-01	01				TCRBJ01-01*01	TCRBJ01	TCRBJ01-01	01				4	3	4	3	3	2	42	52	55	60	63	9	In	VDJ
CTGACAGTGACCAGTGCCCATCCTGAAGACAGCAGCTTCTACATCTGCAGTGCTAGAGACAGGGGGGGGAAAGCTTTCTTTGGACAA	CSARDRGGKAFF	32	2.4081697157607183E-4	36	TCRBV20	TCRBV20				TCRBV20-01,TCRBV20-or09_02						TCRBD01,TCRBD02	TCRBD01-01,TCRBD02-01		TCRBJ01-01*01	TCRBJ01	TCRBJ01-01	01				0	0	4	1	4	9	45	-1	59	66	70	32	In	VDJ
CTGACAGTGACCAGTGCCCATCCTGAAGACAGCAGCTTCTACATCTGCAGTGCTCGGACAGGGTTAGTCGAGCAGTACTTCGGGCCG	CSARTGLVEQYF	32	2.4081697157607183E-4	36	TCRBV20	TCRBV20				TCRBV20-01,TCRBV20-or09_02		TCRBD01-01*01	TCRBD01	TCRBD01-01	01				TCRBJ02-07*01	TCRBJ02	TCRBJ02-07	01				5	1	1	3	5	6	45	54	55	63	68	32	In	VDJ
AGTTCTAAGAAGCTCCTTCTCAGTGACTCTGGCTTCTATCTCTGTGCCTGGAGTCCACAGGGCAATCAGCCCCAGCATTTTGGTGAT	CAWSPQGNQPQHF	11	8.27808339792747E-5	39	TCRBV30-01*01	TCRBV30	TCRBV30-01	01				TCRBD01-01*01	TCRBD01	TCRBD01-01	01				TCRBJ01-05*01	TCRBJ01	TCRBJ01-05	01				2	2	3	4	0	2	42	54	56	-1	61	11	In	VDJ
CTGAGTTCTAAGAAGCTCCTTCTCAGTGACTCTGGCTTCTATCTCTGTGCCTGGAGTGTAAGGGGGACTGGCTACACCTTCGGTTCG	CAWSVRGTGYTF	8	6.0204242894017957E-5	36	TCRBV30-01*01	TCRBV30	TCRBV30-01	01				TCRBD01-01*01	TCRBD01	TCRBD01-01	01				TCRBJ01-02*01	TCRBJ01	TCRBJ01-02	01				0	1	5	1	2	7	45	59	60	66	68	8	In	VDJ
GAAGCTCCTTCTCAGTGACTCTGGCTTCTATCTCTGTGCCTGGATAGATTGGACAGGGTGAGGAGTTATACCCAGTACTTCGGGCCA		10	7.525530361752245E-5	47	TCRBV30-01*01	TCRBV30	TCRBV30-01	01				TCRBD01-01*01	TCRBD01	TCRBD01-01	01				TCRBJ02-05*01	TCRBJ02	TCRBJ02-05	01				4	6	1	3	11	8	34	44	50	58	69	10	Out	VDJ
TCGCTCAGGCTGGAGTCGGCTGCTCCCTCCCAGACATCTGTGTACTTCTGTGCCAGCAGTGAAGCCGAGACCCAGTACTTCGGGCCA	CASSEAETQYF	54	4.063786395346212E-4	33	TCRBV06-01*01	TCRBV06	TCRBV06-01	01											TCRBJ02-05*01	TCRBJ02	TCRBJ02-05	01				0	0	0	0	1	5	48	-1	-1	65	66	54	In	VJ
ACTGTGAGCAACATGAGCCCTGAAGACAGCAGCATATATCTCTGCAGCGCTGGTAGGAGCGTTCAATATGGCTACACCTTCGGTTCG	CSAGRSVQYGYTF	15	1.1288295542628367E-4	39	TCRBV29-01*01	TCRBV29	TCRBV29-01	01				TCRBD02-01	TCRBD02	TCRBD02-01				01,02	TCRBJ01-02*01	TCRBJ01	TCRBJ01-02	01				7	8	6	6	5	5	42	49	57	61	66	15	In	VDJ
TCTGCCATCCCCAACCAGACAGCTCTTTACTTCTGTGCCACCAGTGATTCCCGGACAGGTCAACGAGGAAAACTGTTTTTTGGCAGT	CATSDSRTGQRGKLFF	35	2.6339356266132856E-4	48	TCRBV24	TCRBV24				TCRBV24-01,TCRBV24-or09_02		TCRBD01-01*01	TCRBD01	TCRBD01-01	01				TCRBJ01-04*01	TCRBJ01	TCRBJ01-04	01				2	3	1	4	9	10	33	49	52	59	68	35	In	VDJ
ACCCTGCAGCCAGAAGACTCGGCCCTGTATCTCTGTGCCAGCAGCCAAGATGGACAGGGGGGAACATATGGCTACACCTTCGGTTCG	CASSQDGQGGTYGYTF	35	2.6339356266132856E-4	48	TCRBV04-02*01	TCRBV04	TCRBV04-02	01				TCRBD01-01*01	TCRBD01	TCRBD01-01	01				TCRBJ01-02*01	TCRBJ01	TCRBJ01-02	01				0	1	1	1	5	5	33	50	51	61	66	35	In	VDJ
ATCCTGAGTTCTAAGAAGCTCCTTCTCAGTGACTCTGGCTTCTATCTCTGTGCCTTACAGGGACCGGCACCCCTCCACTTTGGGAAC	CALQGPAPLHF	11	8.27808339792747E-5	33	TCRBV30-01*01	TCRBV30	TCRBV30-01	01				TCRBD01-01*01	TCRBD01	TCRBD01-01	01				TCRBJ01-06*01	TCRBJ01	TCRBJ01-06	01				7	1	3	3	5	11	48	55	56	62	67	11	In	VDJ
AAGCTCCTTCTCAGTGACTCTGGCTTCTATCTCTGTGCCTGGAAAAATCCAGACGGGGGGCGGAGTGAAAAACTGTTTTTTGGCAGT	CAWKNPDGGRSEKLFF	17	1.2793401614978814E-4	48	TCRBV30-01*01	TCRBV30	TCRBV30-01	01				TCRBD02-01*01	TCRBD02	TCRBD02-01	01				TCRBJ01-04*01	TCRBJ01	TCRBJ01-04	01				4	10	8	1	5	7	33	43	53	60	65	17	In	VDJ
ACCAGTGCCCATCCTGAAGACAGCAGCTTCTACATCTGCAGTGCTAGACCCACCGGGACCCCCTCGTACGAGCAGTACTTCGGGCCG	CSARPTGTPSYEQYF	18	1.3545954651154041E-4	45	TCRBV20	TCRBV20				TCRBV20-01,TCRBV20-or09_02						TCRBD01,TCRBD02	TCRBD01-01,TCRBD02-01		TCRBJ02-07*01	TCRBJ02	TCRBJ02-07	01				2	6	0	7	7	4	36	48	54	59	66	18	In	VDJ
ACAGTGACCAGTGCCCATCCTGAAGACAGCAGCTTCTACATCTGCAGTGCGCGTCCGATAAGTGACTATGGCTACACCTTCGGTTCG	CSARPISDYGYTF	41	3.08546744831842E-4	39	TCRBV20	TCRBV20				TCRBV20-01,TCRBV20-or09_02		TCRBD02-01	TCRBD02	TCRBD02-01				01,02	TCRBJ01-02*01	TCRBJ01	TCRBJ01-02	01				6	0	7	6	11	3	42	-1	50	53	64	41	In	VDJ
AGTTCTAAGAAGCTCCTTCTCAGTGACTCTGGCTTCTATCTCTGTGCCTGGAGGAGAAGTTCCTCCGGGGCCCTCCACTTTGGGAAC	CAWRRSSSGALHF	16	1.2040848578803591E-4	39	TCRBV30-01*01	TCRBV30	TCRBV30-01	01				TCRBD02-01*01	TCRBD02	TCRBD02-01	01				TCRBJ01-06*01	TCRBJ01	TCRBJ01-06	01				3	12	8	3	0	14	42	53	65	-1	70	16	In	VDJ
TCTAAGAAGCTCCTTCTCAGTGACTCTGGCTTCTATCTCTGTGCCTGGAACCGTGGGGGCAATACAGATACGCAGTATTTTGGCCCA	CAWNRGGNTDTQYF	13	9.783189470277918E-5	42	TCRBV30-01*01	TCRBV30	TCRBV30-01	01				TCRBD01-01*01	TCRBD01	TCRBD01-01	01				TCRBJ02-03*01	TCRBJ02	TCRBJ02-03	01				4	5	6	0	3	3	39	49	54	60	63	13	In	VDJ
CTGCAGAACTGGAGGATTCTGGAGTTTATTTCTGTGCCAGCAGCCAAACCCCCGACAGGGTCAAGCCAGCCCCAGCATTTTGGTGAT		37	2.7844462338483304E-4	49	TCRBV14-01*01	TCRBV14	TCRBV14-01	01				TCRBD01-01*01	TCRBD01	TCRBD01-01	01				TCRBJ01-05*01	TCRBJ01	TCRBJ01-05	01				2	6	2	3	6	7	32	47	53	60	66	37	Out	VDJ
AGGCTGCTGTCGGCTGCTCCCTCCCAGACATCTGTGTACTTCTGTGCCAGCAGGGAGGACAGGGCTTCACCCCTCCACTTTGGGAAC	CASREDRASPLHF	36	2.7091909302308083E-4	39	TCRBV06-05*01	TCRBV06	TCRBV06-05	01				TCRBD01-01*01	TCRBD01	TCRBD01-01	01				TCRBJ01-06*01	TCRBJ01	TCRBJ01-06	01				6	3	1	3	1	9	42	53	56	64	65	36	In	VDJ
GAACCCAGGGACTCAGCTGTGTACTTCTGTGCCAGCAGTTTAACCACGATGGATGGCGGGGGATCAGATACGCAGTATTTTGGCCCA	CASSLTTMDGGGSDTQYF	35	2.6339356266132856E-4	54	TCRBV12	TCRBV12				TCRBV12-03,TCRBV12-04		TCRBD02-01*01	TCRBD02	TCRBD02-01	01				TCRBJ02-03*01	TCRBJ02	TCRBJ02-03	01				2	13	7	2	2	4	27	42	55	62	64	35	In	VDJ
AGTTCATCCTGAGTTCTAAGAAGCTCCTTCTCAGTGACTCTGGCTTCTATCTCTGTGCCTGGAGTGTAAACGGGCCGGATTGGACAA		8	6.0204242894017957E-5	28	TCRBV30-01*01	TCRBV30	TCRBV30-01	01								TCRBD01,TCRBD02	TCRBD01-01,TCRBD02-01		TCRBJ01-01*01	TCRBJ01	TCRBJ01-01	01				0	4	8	0	4	18	53	67	71	75	79	8	Out	VDJ
ACATCGGCCCAAAAGAACCCGACAGCTTTCTATCTCTGTGCCACCCGGCAGCAAGATAATAGCAATCAGCCCCAGCATTTTGGTGAT	CATRQQDNSNQPQHF	83	6.246190200254363E-4	45	TCRBV19-01	TCRBV19	TCRBV19-01				01,02					TCRBD01,TCRBD02	TCRBD01-01,TCRBD02-01		TCRBJ01-05*01	TCRBJ01	TCRBJ01-05	01				10	5	4	5	8	0	36	43	48	51	59	83	In	VDJ
CTGAAGATCCAGCCCTCAGAACCCAGGGACTCAGCTGTGTACTTCTGTGCCAGCAGTTTAGAGGGAAACACCATATATTTTGGAGAG	CASSLEGNTIYF	23	1.7308719832030163E-4	36	TCRBV12	TCRBV12				TCRBV12-03,TCRBV12-04						TCRBD01,TCRBD02	TCRBD01-01,TCRBD02-01		TCRBJ01-03*01	TCRBJ01	TCRBJ01-03	01				1	0	5	5	0	4	45	-1	61	-1	63	23	In	VDJ
ATCCTGAGTTCTAAGAAGCTCCTTCTCAGTGACTCTGGCTTCTATCTCTGTGCCTGGTTGGATGTGACTGAAGCTTTCTTTGGACAA	CAWLDVTEAFF	7	5.267871253226571E-5	33	TCRBV30-01*01	TCRBV30	TCRBV30-01	01								TCRBD01,TCRBD02	TCRBD01-01,TCRBD02-01		TCRBJ01-01*01	TCRBJ01	TCRBJ01-01	01				5	2	1	8	4	5	48	57	59	62	66	7	In	VDJ
ACTGTGAGCAACATGAGCCCTGAAGACAGCAGCATATATCTCTGCAGCGTCGCGACAGGCCGGGGCACTGAAGCTTTCTTTGGACAA	CSVATGRGTEAFF	14	1.0535742506453143E-4	39	TCRBV29-01*01	TCRBV29	TCRBV29-01	01				TCRBD01-01*01	TCRBD01	TCRBD01-01	01				TCRBJ01-01*01	TCRBJ01	TCRBJ01-01	01				6	3	2	4	6	4	42	50	53	59	65	14	In	VDJ
CAAAAGAACCCGACAGCTTTCTATCTCTGTGCCAGTACTGCAAGTACATCTCTAGGCAGGGGGAACACTGAAGCTTTCTTTGGACAA	CASTASTSLGRGNTEAFF	97	7.299764450899677E-4	54	TCRBV19-01	TCRBV19	TCRBV19-01				01,02	TCRBD01-01*01	TCRBD01	TCRBD01-01	01				TCRBJ01-01*01	TCRBJ01	TCRBJ01-01	01				7	19	4	2	0	1	27	37	56	-1	62	97	In	VDJ
ACTGTGAGCAACATGAGCCCTGAAGACAGCAGCATATATCTCTGCAGCGTTGGGGGGGGAACCTCCTACGAGCAGTACTTCGGGCCG	CSVGGGTSYEQYF	9	6.772977325577021E-5	39	TCRBV29-01*01	TCRBV29	TCRBV29-01	01				TCRBD02-01*01	TCRBD02	TCRBD02-01	01				TCRBJ02-07*01	TCRBJ02	TCRBJ02-07	01				4	0	9	0	3	0	42	-1	52	59	62	9	In	VDJ
AAGCTCCTTCTCAGTGACTCTGGCTTCTATCTCTGTGCCTGGAGTGTCTAAAGCAGGGGGCTCCGCACTGAAGCTTTCTTTGGACAA	CAWSV*SRGLRTEAFF	13	9.783189470277918E-5	48	TCRBV30-01*01	TCRBV30	TCRBV30-01	01				TCRBD01-01*01	TCRBD01	TCRBD01-01	01				TCRBJ01-01*01	TCRBJ01	TCRBJ01-01	01				0	6	4	0	4	4	33	47	53	61	65	13	Stop	VDJ
CACTCTGACAGTGACCAGTGCCCATCCTGAAGACAGCAGCTTCTACATCTGCAGTGCTAGGGGGTGCTCGAGCAGTACTTCGGGCCG		14	1.0535742506453143E-4	32	TCRBV20-01*01	TCRBV20	TCRBV20-01	01								TCRBD01,TCRBD02	TCRBD01-01,TCRBD02-01		TCRBJ02-07*01	TCRBJ02	TCRBJ02-07	01				3	0	6	2	4	6	49	-1	60	64	68	14	Out	VDJ
TGAGCACCTTGGAGCTGGGGGACTCGGCCCTTTATCTTTGCGCCAGCAGCTGGGCAGGGAGCCTCGTGCGGCTACACCTTCGGTTCG		50	3.7627651808761224E-4	43	TCRBV05-01*01	TCRBV05	TCRBV05-01	01								TCRBD01,TCRBD02	TCRBD01-01,TCRBD02-01		TCRBJ01-02*01	TCRBJ01	TCRBJ01-02	01				3	3	4	3	10	8	38	51	54	59	69	50	Out	VDJ
AGAAGACTCAGCCCTGTATCTCTGCGCCAGCAGCCAAACCTATAGGGACTAGCGGGAGCATAGGACAATGAGCAGTTCTTCGGGCCA		24	1.8061272868205388E-4	59	TCRBV04-01*01	TCRBV04	TCRBV04-01	01				TCRBD02-01*02	TCRBD02	TCRBD02-01	02				TCRBJ02-01*01	TCRBJ02	TCRBJ02-01	01				2	7	0	2	6	5	22	37	44	58	64	24	Out	VDJ
CTGAGCTCTCTGGAGCTGGGGGACTCAGCTTTGTATTTCTGTGCCAGCAGCGTTATCACAGGGATGGCTGAAGCTTTCTTTGGACAA	CASSVITGMAEAFF	34	2.558680322995763E-4	42	TCRBV09-01	TCRBV09	TCRBV09-01				01,02	TCRBD01-01*01	TCRBD01	TCRBD01-01	01				TCRBJ01-01*01	TCRBJ01	TCRBJ01-01	01				2	4	3	3	4	6	39	53	57	63	67	34	In	VDJ
GCTCTCTGGAGCTGGGGGACTCAGCTTTGTATTTCTGTGCCAGCAGCGTCCTCAGGGTCCAGGTCCTACGAGCAGTACTTCGGGCCG		31	2.3329144121431958E-4	46	TCRBV09-01	TCRBV09	TCRBV09-01				01,02	TCRBD01-01*01	TCRBD01	TCRBD01-01	01				TCRBJ02-07*01	TCRBJ02	TCRBJ02-07	01				2	3	4	3	6	1	35	49	52	57	63	31	Out	VDJ
AGTTCTAAGAAGCTCCTTCTCAGTGACTCTGGCTTCTATCTCTGTGCCTGGAGTAACTCTGGGGCCAACGTCCTGACTTTCGGGGCC	CAWSNSGANVLTF	12	9.030636434102694E-5	39	TCRBV30-01*01	TCRBV30	TCRBV30-01	01											TCRBJ02-06*01	TCRBJ02	TCRBJ02-06	01				2	0	0	0	2	0	42	-1	-1	54	56	12	In	VJ
ATCCTGAGTTCTAAGAAGCTCCTTCTCAGTGACTCTGGCTTCTATCTCTGTGCCTGGACCCACGGGGGGAAACTGTTTTTTGGCAGT	CAWTHGGKLFF	15	1.1288295542628367E-4	33	TCRBV30-01*01	TCRBV30	TCRBV30-01	01				TCRBD02-01*01	TCRBD02	TCRBD02-01	01				TCRBJ01-04*01	TCRBJ01	TCRBJ01-04	01				4	4	8	1	0	11	48	58	62	-1	69	15	In	VDJ
AGTTCTAAGAAGCTCCTTCTCAGTGACTCTGGCTTCTATCTCTGTGCCTGGAGGGCAGCTGGGGCCAACGTCCTGACTTTCGGGGCC	CAWRAAGANVLTF	5	3.7627651808761225E-5	39	TCRBV30-01*01	TCRBV30	TCRBV30-01	01				TCRBD01-01*01	TCRBD01	TCRBD01-01	01				TCRBJ02-06*01	TCRBJ02	TCRBJ02-06	01				3	2	4	5	0	2	42	53	55	-1	58	5	In	VDJ
AGCTCTCTGGAGCTGGGGGACTCAGCTTTGTATTTCTGTGCCAGCAGCGTAACACTTTCGCCTTCGGTGGGACAGTTCTTCGGGCCA	CASSVTLSPSVGQFF	29	2.182403804908151E-4	45	TCRBV09-01	TCRBV09	TCRBV09-01				01,02					TCRBD01,TCRBD02	TCRBD01-01,TCRBD02-01		TCRBJ02-01*01	TCRBJ02	TCRBJ02-01	01				1	17	0	8	0	13	36	51	68	-1	72	29	In	VDJ
ATTCTCAACTCTGACTGTGAGCAACATGAGCCCTGAAGACAGCAGCATATATCTCTGCAGCGCATCTTAGGCTACACCTTCGGTTCG		14	1.0535742506453143E-4	26	TCRBV29-01*01	TCRBV29	TCRBV29-01	01								TCRBD01,TCRBD02	TCRBD01-01,TCRBD02-01		TCRBJ01-02*01	TCRBJ01	TCRBJ01-02	01				7	0	4	6	5	8	55	-1	62	64	69	14	Out	VDJ
TCTAAGAAGCTCCTTCTCAGTGACTCTGGCTTCTATCTCTGTGCCTGGAGCCTTACTAGCGGGGTCTACGAGCAGTACTTCGGGCCG	CAWSLTSGVYEQYF	6	4.515318217051347E-5	42	TCRBV30-01*01	TCRBV30	TCRBV30-01	01				TCRBD02-01*01	TCRBD02	TCRBD02-01	01				TCRBJ02-07*01	TCRBJ02	TCRBJ02-07	01				3	4	3	3	1	3	39	50	54	64	65	6	In	VDJ
ACAGTGACCAGTGCCCATCCTGAAGACAGCAGCTTCTACATCTGCAGTGCTAGAGACCAGCACGGAGAGACCCAGTACTTCGGGCCA	CSARDQHGETQYF	22	1.655616679585494E-4	39	TCRBV20	TCRBV20				TCRBV20-01,TCRBV20-or09_02						TCRBD01,TCRBD02	TCRBD01-01,TCRBD02-01		TCRBJ02-05*01	TCRBJ02	TCRBJ02-05	01				0	1	4	5	5	4	42	56	57	60	65	22	In	VDJ
CTACACGCCCTGCAGCCAGAAGACTCAGCCCTGTATCTCTGCGCCAGCAGCCAACAGGGGGTAGGGACTGAAGCTTTCTTTGGACAA	CASSQQGVGTEAFF	20	1.505106072350449E-4	42	TCRBV04-01*01	TCRBV04	TCRBV04-01	01				TCRBD01-01*01	TCRBD01	TCRBD01-01	01				TCRBJ01-01*01	TCRBJ01	TCRBJ01-01	01				2	0	4	1	5	5	39	-1	54	61	66	20	In	VDJ
ATCCAGCCCTCAGAACCCAGGGACTCAGCTGTGTACTTCTGTGCCAGCAGTTTATCGGGGGGCGGGACTGAAGCTTTCTTTGGACAA	CASSLSGGGTEAFF	21	1.5803613759679715E-4	42	TCRBV12	TCRBV12				TCRBV12-03,TCRBV12-04		TCRBD02-01*01	TCRBD02	TCRBD02-01	01				TCRBJ01-01*01	TCRBJ01	TCRBJ01-01	01				2	1	8	1	4	5	39	54	55	62	66	21	In	VDJ
CTGACTGTGAGCAACATGAGCCCTGAAGACAGCAGCATATATCTCTGCAGTACCGGGACAGGGAACAATGAGCAGTTCTTCGGGCCA	CSTGTGNNEQFF	10	7.525530361752245E-5	36	TCRBV29-01*01	TCRBV29	TCRBV29-01	01				TCRBD01-01*01	TCRBD01	TCRBD01-01	01				TCRBJ02-01*01	TCRBJ02	TCRBJ02-01	01				9	4	0	3	1	5	45	50	54	63	64	10	In	VDJ
ACTCTGACTGTGAGCAACATGAGCCCTGAAGACAGCAGCATATATCTCTGCAGCGTCGGGGTTCTAGGAGGCTACACCTTCGGTTCG	CSVGVLGGYTF	6	4.515318217051347E-5	33	TCRBV29-01*01	TCRBV29	TCRBV29-01	01				TCRBD02-01*01	TCRBD02	TCRBD02-01	01				TCRBJ01-02*01	TCRBJ01	TCRBJ01-02	01				6	0	8	3	8	8	48	-1	56	61	69	6	In	VDJ
ACAGTGACCAGTGCCCATCCTGAAGACAGCAGCTTCTACATCTGCAGTGCTCCGGGACAGGGGGCGAAGGCCCAGCATTTTGGTGAT	CSAPGQGAKAQHF	20	1.505106072350449E-4	39	TCRBV20	TCRBV20				TCRBV20-01,TCRBV20-or09_02		TCRBD01-01*01	TCRBD01	TCRBD01-01	01				TCRBJ01-05*01	TCRBJ01	TCRBJ01-05	01				5	2	0	0	5	11	42	51	53	65	70	20	In	VDJ
TCTAAGAAGCTCCTTCTCAGTGACTCTGGCTTCTATCTCTGTGCCTGGACTGTACAGGGCCCCAATCAGCCCCAGCATTTTGGTGAT	CAWTVQGPNQPQHF	15	1.1288295542628367E-4	42	TCRBV30-01*01	TCRBV30	TCRBV30-01	01				TCRBD01-01*01	TCRBD01	TCRBD01-01	01				TCRBJ01-05*01	TCRBJ01	TCRBJ01-05	01				0	0	3	3	3	3	39	-1	53	59	62	15	In	VDJ
TCTAAGAAGCTCCTTCTCAGTGACTCTGGCTTCTATCTCTGTGCCTGGAGTGCCATGACAGGGCACGGAGGCTACACCTTCGGTTCG	CAWSAMTGHGGYTF	12	9.030636434102694E-5	42	TCRBV30-01*01	TCRBV30	TCRBV30-01	01				TCRBD01-01*01	TCRBD01	TCRBD01-01	01				TCRBJ01-02*01	TCRBJ01	TCRBJ01-02	01				1	4	2	3	6	8	39	52	56	63	69	12	In	VDJ
ACTGTGAGCAACATGAGCCCTGAAGACAGCAGCATATATCTCTGCAGCGCAGGGACAGGGGGCCTGACTGAAGCTTTCTTTGGACAA	CSAGTGGLTEAFF	14	1.0535742506453143E-4	39	TCRBV29-01*01	TCRBV29	TCRBV29-01	01				TCRBD01-01*01	TCRBD01	TCRBD01-01	01				TCRBJ01-01*01	TCRBJ01	TCRBJ01-01	01				7	2	0	0	3	5	42	49	51	63	66	14	In	VDJ
CGCACACAGCAGGAGGACTCGGCCGTGTATCTCTGTGCCAGCAGCTCCCCTCACCTTGGGGGTAGCACTGAAGCTTTCTTTGGACAA	CASSSPHLGGSTEAFF	53	3.9885310917286894E-4	48	TCRBV07-02*01	TCRBV07	TCRBV07-02	01								TCRBD01,TCRBD02	TCRBD01-01,TCRBD02-01		TCRBJ01-01*01	TCRBJ01	TCRBJ01-01	01				4	11	6	1	3	4	33	46	57	62	65	53	In	VDJ
AGTTCTAAGAAGCTCCTTCTCAGTGACTCTGGCTTCTATCTCTGTGCCTGGAGTAGGCAGGGGATGGAGACCCAGTACTTCGGGCCA	CAWSRQGMETQYF	7	5.267871253226571E-5	39	TCRBV30-01*01	TCRBV30	TCRBV30-01	01				TCRBD01-01*01	TCRBD01	TCRBD01-01	01				TCRBJ02-05*01	TCRBJ02	TCRBJ02-05	01				2	3	4	2	3	5	42	54	57	63	66	7	In	VDJ
CAGCCTGCAGAGCTTGGGGACTCGGCCATGTATCTCTGTGCCAGCAGTTCAGGGGGCGCGGATTATCAGCCCCAGCATTTTGGTGAT	CASSSGGADYQPQHF	59	4.440062913433824E-4	45	TCRBV11-01*01	TCRBV11	TCRBV11-01	01				TCRBD01-01*01	TCRBD01	TCRBD01-01	01				TCRBJ01-05*01	TCRBJ01	TCRBJ01-05	01				6	2	4	0	7	5	36	47	49	57	64	59	In	VDJ
CTACACGCCCTGCAGCCAGAAGACTCAGCCCTGTATCTCTGCGCCAGCAGCCAAGTTGAGGGGGACTATGGCTACACCTTCGGTTCG	CASSQVEGDYGYTF	18	1.3545954651154041E-4	42	TCRBV04-01*01	TCRBV04	TCRBV04-01	01				TCRBD01-01*01	TCRBD01	TCRBD01-01	01				TCRBJ01-02*01	TCRBJ01	TCRBJ01-02	01				1	3	5	1	0	3	39	55	58	-1	64	18	In	VDJ
TGCCCAGGACCGGCAGTTCATCCTGAGTTCTAAGAAGCTCCTTCTCAGTGACTCTGGCTTCTATCTCTGTGCCTTCCGTTCGGGCCA		5	3.7627651808761225E-5	14	TCRBV30-01*01	TCRBV30	TCRBV30-01	01				TCRBD02-01	TCRBD02	TCRBD02-01				01,02	TCRBJ02	TCRBJ02				TCRBJ02-01,TCRBJ02-05		7	2	8	6	0	19	67	74	76	-1	78	5	Out	VDJ
AGTTCTAAGAAGCTCCTTCTCAGTGACTCTGGCTTCTATCTCTGTGCCTGGAGTTGGGGACAGGGGTCGGGAGCTTTCTTTGGACAA	CAWSWGQGSGAFF	8	6.0204242894017957E-5	39	TCRBV30-01*01	TCRBV30	TCRBV30-01	01				TCRBD01-01*01	TCRBD01	TCRBD01-01	01				TCRBJ01-01*01	TCRBJ01	TCRBJ01-01	01				2	2	0	2	5	10	42	54	56	66	71	8	In	VDJ
CTGGAGTCGCCCAGCCCCAACCAGACCTCTCTGTACTTCTGTGCCAGCAGTGCATGGAGCCAGCCCTACGAGCAGTACTTCGGGCCG	CASSAWSQPYEQYF	63	4.741084127903914E-4	42	TCRBV27-01*01	TCRBV27	TCRBV27-01	01				TCRBD02-01*02	TCRBD02	TCRBD02-01	02				TCRBJ02-07*01	TCRBJ02	TCRBJ02-07	01				5	4	10	2	5	2	39	51	55	59	64	63	In	VDJ
TCCCTAGAGTCTGCCATCCCCAACCAGACAGCTCTTTACTTCTGTGCCACCAGTGATGCTGTCGCAGATACGCAGTATTTTGGCCCA	CATSDAVADTQYF	25	1.8813825904380612E-4	39	TCRBV24	TCRBV24				TCRBV24-01,TCRBV24-or09_02						TCRBD01,TCRBD02	TCRBD01-01,TCRBD02-01		TCRBJ02-03*01	TCRBJ02	TCRBJ02-03	01				3	0	10	0	5	4	42	-1	57	59	64	25	In	VDJ
AACCTGAGCTCTCTGGAGCTGGGGGACTCAGCTTTGTATTTCTGTGCCAGTGGAAGTAGTCCGTCGGATACGCAGTATTTTGGCCCA	CASGSSPSDTQYF	31	2.3329144121431958E-4	39	TCRBV09-01	TCRBV09	TCRBV09-01				01,02					TCRBD01,TCRBD02	TCRBD01-01,TCRBD02-01		TCRBJ02-03*01	TCRBJ02	TCRBJ02-03	01				8	1	1	8	12	6	42	50	51	54	66	31	In	VDJ
ACTCTGAAGATCCAGCCCTCAGAACCCAGGGACTCAGCTGTGTACTTCTGTGCCAGCACCTTGGGCCAAGGCTACACCTTCGGTTCG	CASTLGQGYTF	17	1.2793401614978814E-4	33	TCRBV12	TCRBV12				TCRBV12-03,TCRBV12-04		TCRBD01-01*01	TCRBD01	TCRBD01-01	01				TCRBJ01-02*01	TCRBJ01	TCRBJ01-02	01				7	4	8	0	3	8	48	58	62	66	69	17	In	VDJ
TTGCTGGGGGACTCGGCCCTCTATCTCTGTGCCAGCAGCTCTAGGACTAGCGGGAGGGCCTGGTCCTACGAGCAGTACTTCGGGCCG	CASSSRTSGRAWSYEQYF	18	1.3545954651154041E-4	54	TCRBV05-06*01	TCRBV05	TCRBV05-06	01				TCRBD02-01*02	TCRBD02	TCRBD02-01	02				TCRBJ02-07*01	TCRBJ02	TCRBJ02-07	01				3	3	1	0	5	1	27	40	43	58	63	18	In	VDJ
GATCCAGCCCTCAGAACCCAGGGACTCAGCTGTGTACTTCTGTGCCAGCAGTCCCCGTCAGGCTCCTACGAGCAGTACTTCGGGCCG		15	1.1288295542628367E-4	41	TCRBV12	TCRBV12				TCRBV12-03,TCRBV12-04		TCRBD01-01*01	TCRBD01	TCRBD01-01	01				TCRBJ02-07*01	TCRBJ02	TCRBJ02-07	01				5	6	4	4	0	0	40	52	58	-1	62	15	Out	VDJ
TCTAAGAAGCTCCTTCTCAGTGACTCTGGCTTCTATCTCTGTGCCTGGAGTCTCACCGGGAAAGCCTACGAGCAGTACTTCGGGCCG	CAWSLTGKAYEQYF	6	4.515318217051347E-5	42	TCRBV30-01*01	TCRBV30	TCRBV30-01	01				TCRBD02-01*02	TCRBD02	TCRBD02-01	02				TCRBJ02-07*01	TCRBJ02	TCRBJ02-07	01				2	5	8	3	3	2	39	51	56	61	64	6	In	VDJ
AGTTCTAAGAAGCTCCTTCTCAGTGACTCTGGCTTCTATCTCTGTGCCTGGAGTAGGGATTCTGGAAACACCATATATTTTGGAGAG	CAWSRDSGNTIYF	10	7.525530361752245E-5	39	TCRBV30-01*01	TCRBV30	TCRBV30-01	01								TCRBD01,TCRBD02	TCRBD01-01,TCRBD02-01		TCRBJ01-03*01	TCRBJ01	TCRBJ01-03	01				2	1	0	8	1	1	42	54	55	59	60	10	In	VDJ
TCTAAGAAGCTCCTTCTCAGTGACTCTGGCTTCTATCTCTGTGCCTGGAGTAATGGGACAGTGAACACTGAAGCTTTCTTTGGACAA	CAWSNGTVNTEAFF	6	4.515318217051347E-5	42	TCRBV30-01*01	TCRBV30	TCRBV30-01	01				TCRBD01-01*01	TCRBD01	TCRBD01-01	01				TCRBJ01-01*01	TCRBJ01	TCRBJ01-01	01				2	3	0	5	0	0	39	51	54	-1	61	6	In	VDJ
GGGTTGGAGTCGGCTGCTCCCTCCCAAACATCTGTGTACTTCTGTGCCAGCAGTGCCTTGGGGAATCAGCCCCAGCATTTTGGTGAT	CASSALGNQPQHF	37	2.7844462338483304E-4	39	TCRBV06	TCRBV06				TCRBV06-02,TCRBV06-03						TCRBD01,TCRBD02	TCRBD01-01,TCRBD02-01		TCRBJ01-05*01	TCRBJ01	TCRBJ01-05	01				5	5	6	2	0	4	42	54	59	-1	63	37	In	VDJ
TCTAAGAAGCTCCTTCTCAGTGACTCTGGCTTCTATCTCTGTGCCTGGAGGGACAGGGGGTTGGGCTATGGCTACACCTTCGGTTCG	CAWRDRGLGYGYTF	5	3.7627651808761225E-5	42	TCRBV30-01*01	TCRBV30	TCRBV30-01	01				TCRBD01-01*01	TCRBD01	TCRBD01-01	01				TCRBJ01-02*01	TCRBJ01	TCRBJ01-02	01				3	0	1	1	5	4	39	-1	50	60	65	5	In	VDJ
GTGAGCAACATGAGCCCTGAAGACAGCAGCATATATCTCTGCAGCGCAAACGCCGGGACTAGGACGAATGAGCAGTTCTTCGGGCCA	CSANAGTRTNEQFF	9	6.772977325577021E-5	42	TCRBV29-01*01	TCRBV29	TCRBV29-01	01				TCRBD02-01	TCRBD02	TCRBD02-01				01,02	TCRBJ02-01*01	TCRBJ02	TCRBJ02-01	01				7	8	0	8	4	7	39	46	54	62	66	9	In	VDJ
TCTAAGAAGCTCCTTCTCAGTGACTCTGGCTTCTATCTCTGTGCCTGGAGTGTCCAGGGGGTGCGCACTGAAGCTTTCTTTGGACAA	CAWSVQGVRTEAFF	6	4.515318217051347E-5	42	TCRBV30-01*01	TCRBV30	TCRBV30-01	01				TCRBD01-01*01	TCRBD01	TCRBD01-01	01				TCRBJ01-01*01	TCRBJ01	TCRBJ01-01	01				0	1	4	1	4	4	39	53	54	61	65	6	In	VDJ
TCGGCTGCTCCCTCCCAGACATCTGTGTACTTCTGTGCCAGCAGTTACGATCGTTGGCAGATGAACACTGAAGCTTTCTTTGGACAA	CASSYDRWQMNTEAFF	41	3.08546744831842E-4	48	TCRBV06-05*01	TCRBV06	TCRBV06-05	01				TCRBD01-01*01	TCRBD01	TCRBD01-01	01				TCRBJ01-01*01	TCRBJ01	TCRBJ01-01	01				2	9	4	5	1	0	33	48	57	60	61	41	In	VDJ
GTGAGCAACATGAGCCCTGAAGACAGCAGCATATATCTCTGCAGCGTGGAACTCAGCGCTGGGGCCAAAGTCCTGACTTTCGGGGCC	CSVELSAGAKVLTF	12	9.030636434102694E-5	42	TCRBV29-01*01	TCRBV29	TCRBV29-01	01				TCRBD01-01*01	TCRBD01	TCRBD01-01	01				TCRBJ02-06*01	TCRBJ02	TCRBJ02-06	01				2	9	7	0	4	13	39	51	60	65	69	12	In	VDJ
ACACAGCAGGAGGACTCCGCCGTGTATCTCTGTGCCAGCAGCTTAGCCCCCAGGGGCGGAAACACCGGGGAGCTGTTTTTTGGAGAA	CASSLAPRGGNTGELFF	40	3.010212144700898E-4	51	TCRBV07-08*01	TCRBV07	TCRBV07-08	01				TCRBD01-01*01	TCRBD01	TCRBD01-01	01				TCRBJ02-02*01	TCRBJ02	TCRBJ02-02	01				0	3	4	2	4	2	30	47	50	56	60	40	In	VDJ
TCGGCTGCTCCCTCCCAGACATCTGTGTACTTCTGTGCCAGCAGATTCTCGGGACAGGGGAGCAGCACTGAAGCTTTCTTTGGACAA	CASRFSGQGSSTEAFF	24	1.8061272868205388E-4	48	TCRBV06	TCRBV06				TCRBV06-01,TCRBV06-05		TCRBD01-01*01	TCRBD01	TCRBD01-01	01				TCRBJ01-01*01	TCRBJ01	TCRBJ01-01	01				6	6	0	2	5	4	33	44	50	60	65	24	In	VDJ
AGAAGCTCCTTCTCAGTGACTCTGGCTTCTATCTCTGTGCCTGGAGCCCAGGGCTGAGGGGGCAACACTGAAGCTTTCTTTGGACAA		9	6.772977325577021E-5	46	TCRBV30-01*01	TCRBV30	TCRBV30-01	01				TCRBD01-01*01	TCRBD01	TCRBD01-01	01				TCRBJ01-01*01	TCRBJ01	TCRBJ01-01	01				3	10	5	0	0	2	35	46	56	-1	63	9	Out	VDJ
AAAGAACCCGACAGCTTTCTATCTCTGTGCCAGTGGCACGATATGGGGGAAGGGGACCCACTGTCCTACGAGCAGTACTTCGGGCCG		40	3.010212144700898E-4	56	TCRBV19-01	TCRBV19	TCRBV19-01				01,02					TCRBD01,TCRBD02	TCRBD01-01,TCRBD02-01		TCRBJ02-07*01	TCRBJ02	TCRBJ02-07	01				8	18	0	7	6	1	25	34	52	57	63	40	Out	VDJ
TCAGAACCCAGGGACTCAGCTGTGTACTTCTGTGCCAGCAGCTACGGACTCTTTAGCTCAGCCAAAAACATTCAGTACTTCGGCGCC	CASSYGLFSSAKNIQYF	24	1.8061272868205388E-4	51	TCRBV12	TCRBV12				TCRBV12-03,TCRBV12-04		TCRBD02-01	TCRBD02	TCRBD02-01				01,02	TCRBJ02-04*01	TCRBJ02	TCRBJ02-04	01				6	4	1	10	9	0	30	41	45	50	59	24	In	VDJ
TGCCCATCCTGAAGACAGCAGCTTCTACATCTGCAGTGCTCGGACTAGCGGGAATAAGAGAACACCGGGGAGCTGTTTTTTGGAGAA		32	2.4081697157607183E-4	50	TCRBV20	TCRBV20				TCRBV20-01,TCRBV20-or09_02		TCRBD02-01*02	TCRBD02	TCRBD02-01	02				TCRBJ02-02*01	TCRBJ02	TCRBJ02-02	01				5	1	1	3	6	1	31	40	41	53	59	32	Out	VDJ
AAGAAGCTCCTTCTCAGTGACTCTGGCTTCTATCTCTGTGCCTGGAGTTTAGGGACAGGTAGCAATCAGCCCCAGCATTTTGGTGAT	CAWSLGTGSNQPQHF	12	9.030636434102694E-5	45	TCRBV30-01*01	TCRBV30	TCRBV30-01	01				TCRBD01-01*01	TCRBD01	TCRBD01-01	01				TCRBJ01-05*01	TCRBJ01	TCRBJ01-05	01				2	3	0	4	0	0	36	48	51	-1	59	12	In	VDJ
AGATCCAGCCCTCAGAACCCAGGGACTCAGCTGTGTACTTCTGTGCCAGCAGTTTCGGGGTACAATCAGCCCCAGCATTTTGGTGAT		21	1.5803613759679715E-4	40	TCRBV12	TCRBV12				TCRBV12-03,TCRBV12-04		TCRBD02-01*01	TCRBD02	TCRBD02-01	01				TCRBJ01-05*01	TCRBJ01	TCRBJ01-05	01				3	0	8	3	2	3	41	-1	55	60	62	21	Out	VDJ
ACAGTGACCAGTGCCCATCCTGAAGACAGCAGCTTCTACATCTGCAGTGCCCTCGGGGCGGACCCCTATGGCTACACCTTCGGTTCG	CSALGADPYGYTF	18	1.3545954651154041E-4	39	TCRBV20	TCRBV20				TCRBV20-01,TCRBV20-or09_02						TCRBD01,TCRBD02	TCRBD01-01,TCRBD02-01		TCRBJ01-02*01	TCRBJ01	TCRBJ01-02	01				6	4	7	0	6	4	42	50	54	59	65	18	In	VDJ
TCTGACAGTGACCAGTGCCCATCCTGAAGACAGCAGCTTCTACATCTGCAGTGCTAATTTGCCTACTATGGCTACACCTTCGGTTCG		10	7.525530361752245E-5	35	TCRBV20	TCRBV20				TCRBV20-01,TCRBV20-or09_02						TCRBD01,TCRBD02	TCRBD01-01,TCRBD02-01		TCRBJ01-02*01	TCRBJ01	TCRBJ01-02	01				4	4	10	0	2	3	46	56	60	62	64	10	Out	VDJ
CTGTCCCTAGAGTCTGCCATCCCCAACCAGACAGCTCTTTACTTCTGTGCCACCAGTTGAACGGCCCGGGCCCAGTACTTCGGGCCA	CATS*TARAQYF	17	1.2793401614978814E-4	36	TCRBV24	TCRBV24				TCRBV24-01,TCRBV24-or09_02		TCRBD02-01	TCRBD02	TCRBD02-01				01,02	TCRBJ02-05*01	TCRBJ02	TCRBJ02-05	01				6	9	8	4	0	9	45	57	66	-1	70	17	Stop	VDJ
ATCCTGAGTTCTAAGAAGCTCCTTCTCAGTGACTCTGGCTTCTATCTCTGTGCCTGGAGTGTCCAAGAGACCCAGTACTTCGGGCCA	CAWSVQETQYF	6	4.515318217051347E-5	33	TCRBV30-01*01	TCRBV30	TCRBV30-01	01											TCRBJ02-05*01	TCRBJ02	TCRBJ02-05	01				0	0	0	0	0	1	48	-1	-1	-1	62	6	In	VJ
CTGGGGGACTCAGCTTTGTATTTCTGTGCCAGCAGCGTAGCTAATCTCGGGGGTGACGGTGACCAAGAGACCCAGTACTTCGGGCCA	CASSVANLGGDGDQETQYF	20	1.505106072350449E-4	57	TCRBV09-01	TCRBV09	TCRBV09-01				01,02	TCRBD02-01*01	TCRBD02	TCRBD02-01	01				TCRBJ02-05*01	TCRBJ02	TCRBJ02-05	01				0	7	8	2	8	0	24	40	47	53	61	20	In	VDJ
ACTGTGAGCAACATGAGCCCTGAAGACAGCAGCATATATCTCTGCAGCGCTAAGACAGCGAACACCGGGGAGCTGTTTTTTGGAGAA	CSAKTANTGELFF	10	7.525530361752245E-5	39	TCRBV29-01*01	TCRBV29	TCRBV29-01	01				TCRBD01-01*01	TCRBD01	TCRBD01-01	01				TCRBJ02-02*01	TCRBJ02	TCRBJ02-02	01				7	4	2	5	0	0	42	49	53	-1	58	10	In	VDJ
AGTTCTAAGAAGCTCCTTCTCAGTGACTCTGGCTTCTATCTCTGTGCCTGGAGACCGAGGGGGGGCTATGGCTACACCTTCGGTTCG	CAWRPRGGYGYTF	16	1.2040848578803591E-4	39	TCRBV30-01*01	TCRBV30	TCRBV30-01	01				TCRBD02-01*01	TCRBD02	TCRBD02-01	01				TCRBJ01-02*01	TCRBJ01	TCRBJ01-02	01				3	5	9	0	0	4	42	53	58	-1	65	16	In	VDJ
ATGAGCTCCTTGGAGCTGGGGGACTCAGCCCTGTACTTCTGTGCCAGCAGCCCAGACAGGGGGGGCGACGAGCAGTACTTCGGGCCG	CASSPDRGGDEQYF	15	1.1288295542628367E-4	42	TCRBV13-01*01	TCRBV13	TCRBV13-01	01				TCRBD01-01*01	TCRBD01	TCRBD01-01	01				TCRBJ02-07*01	TCRBJ02	TCRBJ02-07	01				5	3	2	1	4	5	39	51	54	63	67	15	In	VDJ
AGTTCTAAGAAGCTCCTTCTCAGTGACTCTGGCTTCTATCTCTGTGCCTGGAAGCTTACTGGGGCCAACGTCCTGACTTTCGGGGCC	CAWKLTGANVLTF	4	3.0102121447008978E-5	39	TCRBV30-01*01	TCRBV30	TCRBV30-01	01				TCRBD02-01	TCRBD02	TCRBD02-01				01,02	TCRBJ02-06*01	TCRBJ02	TCRBJ02-06	01				4	0	6	7	3	2	42	-1	52	55	58	4	In	VDJ
ATCCTGAGTTCTAAGAAGCTCCTTCTCAGTGACTCTGGCTTCTATCTCTGTGCCTGGACGGGGGTGGAGACCCAGTACTTCGGGCCA	CAWTGVETQYF	6	4.515318217051347E-5	33	TCRBV30-01*01	TCRBV30	TCRBV30-01	01				TCRBD02-01*01	TCRBD02	TCRBD02-01	01				TCRBJ02-05*01	TCRBJ02	TCRBJ02-05	01				4	0	8	2	2	5	48	-1	58	64	66	6	In	VDJ
AAGAAGCTCCTTCTCAGTGACTCTGGCTTCTATCTCTGTGCCTGGAAGGGGGGACTGCAGTACCAAGAGACCCAGTACTTCGGGCCA	CAWKGGLQYQETQYF	8	6.0204242894017957E-5	45	TCRBV30-01*01	TCRBV30	TCRBV30-01	01								TCRBD01,TCRBD02	TCRBD01-01,TCRBD02-01		TCRBJ02-05*01	TCRBJ02	TCRBJ02-05	01				4	0	5	1	9	0	36	-1	46	52	61	8	In	VDJ
CTGAGTTCTAAGAAGCTCCTTCTCAGTGACTCTGGCTTCTATCTCTGTGCCTGGAGACAGGGGGGCTATGGCTACACCTTCGGTTCG	CAWRQGGYGYTF	8	6.0204242894017957E-5	36	TCRBV30-01*01	TCRBV30	TCRBV30-01	01				TCRBD01-01*01	TCRBD01	TCRBD01-01	01				TCRBJ01-02*01	TCRBJ01	TCRBJ01-02	01				3	0	3	1	1	4	45	-1	56	64	65	8	In	VDJ
ACCAGTGCCCATCCTGAAGACAGCAGCTTCTACATCTGCAGTGCTAGAGATTGGGACAGCCTGTCCTACGAGCAGTACTTCGGGCCG	CSARDWDSLSYEQYF	15	1.1288295542628367E-4	45	TCRBV20	TCRBV20				TCRBV20-01,TCRBV20-or09_02		TCRBD01-01*01	TCRBD01	TCRBD01-01	01				TCRBJ02-07*01	TCRBJ02	TCRBJ02-07	01				0	2	0	5	4	1	36	50	52	59	63	15	In	VDJ
ATTTCCCCCTGATCCTGGAGTCGCCCAGCCCCAACCAGACCTCTCTGTACTTCTGTGCCAGCGTCGGATGAGCAGTTCTTCGGGCCA		55	4.1390416989637343E-4	28	TCRBV27-01*01	TCRBV27	TCRBV27-01	01				TCRBD02-01	TCRBD02	TCRBD02-01				01,02	TCRBJ02-01*01	TCRBJ02	TCRBJ02-01	01				8	2	8	5	0	8	53	62	64	-1	67	55	Out	VDJ
GAGTCTGCCAGGCCCTCACATACCTCTCAGTACCTCTGTGCCAGCATTGCGACTAGCGGGACGCCAGATACGCAGTATTTTGGCCCA	CASIATSGTPDTQYF	20	1.505106072350449E-4	45	TCRBV25-01*01	TCRBV25	TCRBV25-01	01				TCRBD02-01*02	TCRBD02	TCRBD02-01	02				TCRBJ02-03*01	TCRBJ02	TCRBJ02-03	01				7	4	2	3	3	4	36	46	50	61	64	20	In	VDJ
AAGAAGCTCCTTCTCAGTGACTCTGGCTTCTATCTCTGTGCCTGGGGACAGGGGTCCTCTAGCACAGATACGCAGTATTTTGGCCCA	CAWGQGSSSTDTQYF	8	6.0204242894017957E-5	45	TCRBV30-01*01	TCRBV30	TCRBV30-01	01				TCRBD01-01*01	TCRBD01	TCRBD01-01	01				TCRBJ02-03*01	TCRBJ02	TCRBJ02-03	01				5	0	1	2	6	0	36	-1	45	54	60	8	In	VDJ
AAGGTGCAGCCTGCAGAACTGGAGGATTCTGGAGTTTATTTCTGTGCCAGCAGCTCTAAAGGGCTTGAAAAACTGTTTTTTGGCAGT	CASSSKGLEKLFF	22	1.655616679585494E-4	39	TCRBV14-01*01	TCRBV14	TCRBV14-01	01								TCRBD01,TCRBD02	TCRBD01-01,TCRBD02-01		TCRBJ01-04*01	TCRBJ01	TCRBJ01-04	01				5	5	5	3	2	7	42	54	59	63	65	22	In	VDJ
AAGATCCGGTCCACAAAGCTGGAGGACTCAGCCATGTACTTCTGTGCCAGCAACAGGGCCGGGCCTGAAAAACTGTTTTTTGGCAGT	CASNRAGPEKLFF	37	2.7844462338483304E-4	39	TCRBV02-01*01	TCRBV02	TCRBV02-01	01				TCRBD01-01*01	TCRBD01	TCRBD01-01	01				TCRBJ01-04*01	TCRBJ01	TCRBJ01-04	01				7	0	3	3	7	7	42	-1	52	58	65	37	In	VDJ
GCCCTCAGAACCCAGGGACTCAGCTGTGTACTTCTGTGCCAGCAGTTTATCTTGGGAGGGTTTGGCTACGAGCAGTACTTCGGGCCG		15	1.1288295542628367E-4	47	TCRBV12	TCRBV12				TCRBV12-03,TCRBV12-04		TCRBD02-01*02	TCRBD02	TCRBD02-01	02				TCRBJ02-07*01	TCRBJ02	TCRBJ02-07	01				2	4	9	0	5	3	34	49	53	60	65	15	Out	VDJ
ACTCTGAAGATCCGGTCCACAAAGCTGGAGGACTCAGCCATGTACTTCTGTGCCAGCACATTGGGGGATGAGCAGTTCTTCGGGCCA	CASTLGDEQFF	28	2.1071485012906285E-4	33	TCRBV02-01*01	TCRBV02	TCRBV02-01	01								TCRBD01,TCRBD02	TCRBD01-01,TCRBD02-01		TCRBJ02-01*01	TCRBJ02	TCRBJ02-01	01				7	4	6	1	0	8	48	58	62	-1	67	28	In	VDJ
ACCAGTGCCCATCCTGAAGACAGCAGCTTCTACATCTGCAGTGCTAGACCAAGCCGGCCGGGAGGCACTGAAGCTTTCTTTGGACAA	CSARPSRPGGTEAFF	16	1.2040848578803591E-4	45	TCRBV20	TCRBV20				TCRBV20-01,TCRBV20-or09_02		TCRBD02-01*02	TCRBD02	TCRBD02-01	02				TCRBJ01-01*01	TCRBJ01	TCRBJ01-01	01				2	10	8	1	0	4	36	48	58	-1	65	16	In	VDJ
AGTTCTAAGAAGCTCCTTCTCAGTGACTCTGGCTTCTATCTCTGTGCCTGGAGGGGACAGTCTAATGAAAAACTGTTTTTTGGCAGT	CAWRGQSNEKLFF	11	8.27808339792747E-5	39	TCRBV30-01*01	TCRBV30	TCRBV30-01	01				TCRBD01-01*01	TCRBD01	TCRBD01-01	01				TCRBJ01-04*01	TCRBJ01	TCRBJ01-04	01				3	0	0	5	1	3	42	-1	53	60	61	11	In	VDJ
AGTTCTAAGAAGCTCCTTCTCAGTGACTCTGGCTTCTATCTCTGTGCCTGGAGTGGCGGAAGCAATCAGCCCCAGCATTTTGGTGAT	CAWSGGSNQPQHF	6	4.515318217051347E-5	39	TCRBV30-01*01	TCRBV30	TCRBV30-01	01				TCRBD02-01	TCRBD02	TCRBD02-01				01,02	TCRBJ01-05*01	TCRBJ01	TCRBJ01-05	01				1	0	7	5	1	1	42	-1	55	59	60	6	In	VDJ
ATCCAGCCCTCAGAACCCAGGGACTCAGCTGTGTACTTCTGTGCCAGCAGTTTAGGGCAGAACACCGGGGAGCTGTTTTTTGGAGAA	CASSLGQNTGELFF	30	2.2576591085256734E-4	42	TCRBV12	TCRBV12				TCRBV12-03,TCRBV12-04		TCRBD01-01*01	TCRBD01	TCRBD01-01	01				TCRBJ02-02*01	TCRBJ02	TCRBJ02-02	01				1	0	9	0	1	1	39	-1	55	58	59	30	In	VDJ
ACCCTGGAGTCTGCCAGGCCCTCACATACCTCTCAGTACCTCTGTGCCAGCAGTGCCGATCGGGGCCCGCGAGCTTTCTTTGGACAA	CASSADRGPRAFF	20	1.505106072350449E-4	39	TCRBV25-01*01	TCRBV25	TCRBV25-01	01								TCRBD01,TCRBD02	TCRBD01-01,TCRBD02-01		TCRBJ01-01*01	TCRBJ01	TCRBJ01-01	01				4	6	7	0	5	10	42	55	61	66	71	20	In	VDJ
CGGCCCAAAAGAACCCGACAGCTTTCTATCTCTGTGCCAGTAGGACATAGAAGGACAGGGCAACCCTACGAGCAGTACTTCGGGCCG		55	4.1390416989637343E-4	49	TCRBV19-01	TCRBV19	TCRBV19-01				01,02	TCRBD01-01*01	TCRBD01	TCRBD01-01	01				TCRBJ02-07*01	TCRBJ02	TCRBJ02-07	01				6	9	1	3	4	2	32	43	52	60	64	55	Out	VDJ
CACGCCCTGCAGCCAGAAGACTCAGCCCTGTATCTCTGCGCCAGCAGGTTATTAGAGACAGGGGGATACGAGCAGTACTTCGGGCCG	CASRLLETGGYEQYF	12	9.030636434102694E-5	45	TCRBV04-01*01	TCRBV04	TCRBV04-01	01				TCRBD01-01*01	TCRBD01	TCRBD01-01	01				TCRBJ02-07*01	TCRBJ02	TCRBJ02-07	01				6	9	2	1	1	4	36	47	56	65	66	12	In	VDJ
CTGAAGGTGCAGCCTGCAGAACTGGAGGATTCTGGAGTTTATTTCTGTGCCAGCAGCGATAAAGGGACCGAAGCTTTCTTTGGACAA	CASSDKGTEAFF	13	9.783189470277918E-5	36	TCRBV14-01*01	TCRBV14	TCRBV14-01	01								TCRBD01,TCRBD02	TCRBD01-01,TCRBD02-01		TCRBJ01-01*01	TCRBJ01	TCRBJ01-01	01				5	6	0	7	1	8	45	57	63	68	69	13	In	VDJ
CTGACTGTGAGCAACATGAGCCCTGAAGACAGCAGCATATATCTCTGCAGCGTCGGGGGGGGGAACTATGGCTACACCTTCGGTTCG	CSVGGGNYGYTF	13	9.783189470277918E-5	36	TCRBV29-01*01	TCRBV29	TCRBV29-01	01				TCRBD02-01*01	TCRBD02	TCRBD02-01	01				TCRBJ01-02*01	TCRBJ01	TCRBJ01-02	01				6	0	8	0	2	2	45	-1	53	61	63	13	In	VDJ
TCTAAGAAGCTCCTTCTCAGTGACTCTGGCTTCTATCTCTGTGCCTGGAGTGTGGGCGGGAGTCTTTACGAGCAGTACTTCGGGCCG	CAWSVGGSLYEQYF	7	5.267871253226571E-5	42	TCRBV30-01*01	TCRBV30	TCRBV30-01	01				TCRBD02-01*02	TCRBD02	TCRBD02-01	02				TCRBJ02-07*01	TCRBJ02	TCRBJ02-07	01				0	2	7	2	4	4	39	53	55	62	66	7	In	VDJ
AAGATCCAGCGCACACAGCAGGAGGACTCCGCCGTGTATCTCTGTGCCAGCAGTAAGATACAGGGGTACGAGCAGTACTTCGGGCCG	CASSKIQGYEQYF	29	2.182403804908151E-4	39	TCRBV07-08*01	TCRBV07	TCRBV07-08	01				TCRBD01-01*01	TCRBD01	TCRBD01-01	01				TCRBJ02-07*01	TCRBJ02	TCRBJ02-07	01				6	6	3	2	0	4	42	53	59	-1	66	29	In	VDJ
GAGCTGGGGGACTCGGCCCTTTATCTTTGCGCCAGCAGCTTGGGATTCGGGGCAGGGTCGGGGTATGATGAGCAGTTCTTCGGGCCA	CASSLGFGAGSGYDEQFF	27	2.031893197673106E-4	54	TCRBV05-01*01	TCRBV05	TCRBV05-01	01								TCRBD01,TCRBD02	TCRBD01-01,TCRBD02-01		TCRBJ02-01*01	TCRBJ02	TCRBJ02-01	01				0	9	4	3	10	8	27	43	52	57	67	27	In	VDJ
TAAGAAGCTCCTTCTCAGTGACTCTGGCTTCTATCTCTGTGCCTGAGAGGGAGTGGGCAGGGGCCGCGATAAGCTTTCTTTGGACAA		11	8.27808339792747E-5	44	TCRBV30-01*01	TCRBV30	TCRBV30-01	01				TCRBD01-01*01	TCRBD01	TCRBD01-01	01				TCRBJ01-01*01	TCRBJ01	TCRBJ01-01	01				6	12	4	2	7	9	37	45	57	63	70	11	Out	VDJ
CTAAGAAGCTCCTTCTCAGTGACTCTGGCTTCTATCTCTGTGCCTGGAGACCCGGGGGGCGGCTACAATGAGCAGTTCTTCGGGCCA		9	6.772977325577021E-5	43	TCRBV30-01*01	TCRBV30	TCRBV30-01	01				TCRBD02-01*01	TCRBD02	TCRBD02-01	01				TCRBJ02-01*01	TCRBJ02	TCRBJ02-01	01				3	3	8	1	3	3	38	49	52	59	62	9	Out	VDJ
CTACACGCCCTGCAGCCAGAAGACTCAGCCCTGTATCTCTGCGCCAGCAGCCAATCGACAGGGGGAGAGACCCAGTACTTCGGGCCA	CASSQSTGGETQYF	14	1.0535742506453143E-4	42	TCRBV04-01*01	TCRBV04	TCRBV04-01	01				TCRBD01-01*01	TCRBD01	TCRBD01-01	01				TCRBJ02-05*01	TCRBJ02	TCRBJ02-05	01				2	2	2	1	0	4	39	54	56	-1	65	14	In	VDJ
ACTCTGACTGTGAGCAACATGAGCCCTGAAGACAGCAGCATATATCTCTGCAGCGTCCCAAGGGGGGGAACCCAGTACTTCGGGCCA	CSVPRGGTQYF	4	3.0102121447008978E-5	33	TCRBV29-01*01	TCRBV29	TCRBV29-01	01				TCRBD02-01*01	TCRBD02	TCRBD02-01	01				TCRBJ02-05*01	TCRBJ02	TCRBJ02-05	01				6	5	9	0	1	8	48	56	61	68	69	4	In	VDJ
GTGAACGCCTTGTTGCTGGGGGACTCGGCCCTCTATCTCTGTGCCAGCAGCCAATCTCCGTACACCGGGGAGCTGTTTTTTGGAGAA	CASSQSPYTGELFF	21	1.5803613759679715E-4	42	TCRBV05-06*01	TCRBV05	TCRBV05-06	01								TCRBD01,TCRBD02	TCRBD01-01,TCRBD02-01		TCRBJ02-02*01	TCRBJ02	TCRBJ02-02	01				4	0	4	6	8	3	39	-1	51	53	61	21	In	VDJ
CTGTGAGCAACATGAGCCCTGAAGACAGCAGCATATATCTCTGCAGCGGCGGGGACTGATAGCAATCAGCCCCAGCATTTTGGTGAT		7	5.267871253226571E-5	40	TCRBV29-01*01	TCRBV29	TCRBV29-01	01				TCRBD02-01	TCRBD02	TCRBD02-01				01,02	TCRBJ01-05*01	TCRBJ01	TCRBJ01-05	01				7	3	0	10	2	0	41	48	51	57	59	7	Out	VDJ
AGTTCTAAGAAGCTCCTTCTCAGTGACTCTGGCTTCTATCTCTGTGCCTGGAACTCGGGGGGGCCTGGGGAGCAGTACTTCGGGCCG	CAWNSGGPGEQYF	4	3.0102121447008978E-5	39	TCRBV30-01*01	TCRBV30	TCRBV30-01	01				TCRBD02-01*01	TCRBD02	TCRBD02-01	01				TCRBJ02-07*01	TCRBJ02	TCRBJ02-07	01				4	3	8	0	6	7	42	52	55	63	69	4	In	VDJ
TTGGCTGCTCCCTCCCAGACATCTGTGTACTTCTGTGCCAGCAGTTACCCCTGGGAAGCGGGAGGGTACGAGCAGTACTTCGGGCCG	CASSYPWEAGGYEQYF	24	1.8061272868205388E-4	48	TCRBV06-06	TCRBV06	TCRBV06-06				01,02	TCRBD02-01*02	TCRBD02	TCRBD02-01	02				TCRBJ02-07*01	TCRBJ02	TCRBJ02-07	01				2	8	6	0	0	4	33	48	56	-1	66	24	In	VDJ
AGTTCTAAGAAGCTCCTTCTCAGTGACTCTGGCTTCTATCTCTGTGCCTGGAGTGTAGACTGGCAAGAGACCCAGTACTTCGGGCCA	CAWSVDWQETQYF	5	3.7627651808761225E-5	39	TCRBV30-01*01	TCRBV30	TCRBV30-01	01				TCRBD02-01	TCRBD02	TCRBD02-01				01,02	TCRBJ02-05*01	TCRBJ02	TCRBJ02-05	01				0	1	2	10	2	2	42	56	57	61	63	5	In	VDJ
GGCCTGGGGGACGCAGCCATGTACCTGTGTGCCACCAGCAGAGACACCTTACTAGCGGGAGTCACAGATACGCAGTATTTTGGCCCA	CATSRDTLLAGVTDTQYF	20	1.505106072350449E-4	54	TCRBV15-01*01	TCRBV15	TCRBV15-01	01				TCRBD02-01*02	TCRBD02	TCRBD02-01	02				TCRBJ02-03*01	TCRBJ02	TCRBJ02-03	01				0	6	3	2	1	2	27	44	50	61	62	20	In	VDJ
ACTGTGAGCAACATGAGCCCTGAAGACAGCAGCATATATCTCTGCAGCGTTGTTCAGGGGGCGAGGACTGAAGCTTTCTTTGGACAA	CSVVQGARTEAFF	5	3.7627651808761225E-5	39	TCRBV29-01*01	TCRBV29	TCRBV29-01	01				TCRBD01-01*01	TCRBD01	TCRBD01-01	01				TCRBJ01-01*01	TCRBJ01	TCRBJ01-01	01				4	2	4	0	4	5	42	52	54	62	66	5	In	VDJ
AAGATCCGGTCCACAAAGCTGGAGGACTCAGCCATGTACTTCTGTGCCAGCACGCGGACGGTGAACACTGAAGCTTTCTTTGGACAA	CASTRTVNTEAFF	31	2.3329144121431958E-4	39	TCRBV02-01*01	TCRBV02	TCRBV02-01	01								TCRBD01,TCRBD02	TCRBD01-01,TCRBD02-01		TCRBJ01-01*01	TCRBJ01	TCRBJ01-01	01				7	3	1	7	2	0	42	52	55	59	61	31	In	VDJ
AGTTCTAAGAAGCTCCTTCTCAGTGACTCTGGCTTCTATCTCTGTGCCTGGAGTTGGAGGGAGAACACTGAAGCTTTCTTTGGACAA	CAWSWRENTEAFF	8	6.0204242894017957E-5	39	TCRBV30-01*01	TCRBV30	TCRBV30-01	01				TCRBD02-01*02	TCRBD02	TCRBD02-01	02				TCRBJ01-01*01	TCRBJ01	TCRBJ01-01	01				2	1	10	0	1	1	42	54	55	61	62	8	In	VDJ
CCCTCAGAACCCAGGGACTCAGCTGTGTACTTCTGTGCCAGCACGAAGGGGGGAAAAGCAACTAATGAAAAACTGTTTTTTGGCAGT	CASTKGGKATNEKLFF	23	1.7308719832030163E-4	48	TCRBV12	TCRBV12				TCRBV12-03,TCRBV12-04						TCRBD01,TCRBD02	TCRBD01-01,TCRBD02-01		TCRBJ01-04*01	TCRBJ01	TCRBJ01-04	01				7	3	5	1	6	0	33	43	46	52	58	23	In	VDJ
ACTCTGACTGTGAGCAACATGAGCCCTGAAGACAGCAGCATATATCTCTGCAGCGTTGGCACCGGTGGCGAGCAGTACTTCGGGCCG	CSVGTGGEQYF	6	4.515318217051347E-5	33	TCRBV29-01*01	TCRBV29	TCRBV29-01	01				TCRBD02-01	TCRBD02	TCRBD02-01				01,02	TCRBJ02-07*01	TCRBJ02	TCRBJ02-07	01				4	4	8	5	3	6	48	58	62	65	68	6	In	VDJ
ATCCTGTCCTCAGAACCGGGAGACACGGCACTGTATCTCTGCGCCAGCAGCCCCCCACGCCCCCACTACGAGCAGTACTTCGGGCCG	CASSPPRPHYEQYF	22	1.655616679585494E-4	42	TCRBV23-01*01	TCRBV23	TCRBV23-01	01								TCRBD01,TCRBD02	TCRBD01-01,TCRBD02-01		TCRBJ02-07*01	TCRBJ02	TCRBJ02-07	01				6	6	3	7	7	3	39	50	56	58	65	22	In	VDJ
GAGCTTGGTGACTCTGCTGTGTATTTCTGTGCCAGCAGCCAAGACGGACTAGCGGGGGGAATTTACAATGAGCAGTTCTTCGGGCCA	CASSQDGLAGGIYNEQFF	29	2.182403804908151E-4	54	TCRBV03	TCRBV03				TCRBV03-01,TCRBV03-02		TCRBD02-01*01	TCRBD02	TCRBD02-01	01				TCRBJ02-01*01	TCRBJ02	TCRBJ02-01	01				0	1	1	1	4	4	27	44	45	59	63	29	In	VDJ
ATCCTGAGTTCTAAGAAGCTCCTTCTCAGTGACTCTGGCTTCTATCTCTGTGCCTGGAGCAGGGGGGATACGCAGTATTTTGGCCCA	CAWSRGDTQYF	13	9.783189470277918E-5	33	TCRBV30-01*01	TCRBV30	TCRBV30-01	01				TCRBD01-01*01	TCRBD01	TCRBD01-01	01				TCRBJ02-03*01	TCRBJ02	TCRBJ02-03	01				3	0	4	1	0	6	48	-1	59	-1	66	13	In	VDJ
CTGACTGTGAGCAACATGAGCCCTGAAGACAGCAGCATATATCTCTGCAGCGGCCTTAGGAGACAGGGGGAAGCTTTCTTTGGACAA	CSGLRRQGEAFF	9	6.772977325577021E-5	36	TCRBV29-01*01	TCRBV29	TCRBV29-01	01				TCRBD01-01*01	TCRBD01	TCRBD01-01	01				TCRBJ01-01*01	TCRBJ01	TCRBJ01-01	01				7	9	2	2	0	8	45	52	61	-1	69	9	In	VDJ
AGTGCCCATCCTGAAGACAGCAGCTTCTACATCTGCAGTGCGCGTGACCACAGGGGGCAATCCCTCGGAGGCTACACCTTCGGTTCG	CSARDHRGQSLGGYTF	12	9.030636434102694E-5	48	TCRBV20	TCRBV20				TCRBV20-01,TCRBV20-or09_02		TCRBD01-01*01	TCRBD01	TCRBD01-01	01				TCRBJ01-02*01	TCRBJ01	TCRBJ01-02	01				6	8	3	0	11	8	33	41	49	58	69	12	In	VDJ
ACCAGTGCCCATCCTGAAGACAGCAGCTTCTACATCTGCAGTGCTAGAGGGACAGGCGGAGGGGGTCACGAGCAGTACTTCGGGCCG	CSARGTGGGGHEQYF	8	6.0204242894017957E-5	45	TCRBV20	TCRBV20				TCRBV20-01,TCRBV20-or09_02		TCRBD01-01*01	TCRBD01	TCRBD01-01	01				TCRBJ02-07*01	TCRBJ02	TCRBJ02-07	01				1	0	1	4	11	5	36	-1	49	56	67	8	In	VDJ
ACAGTGACCAGTGCCCATCCTGAAGACAGCAGCTTCTACATCTGCAGTGCTCCTTTAAGCTCCTACAATGAGCAGTTCTTCGGGCCA	CSAPLSSYNEQFF	18	1.3545954651154041E-4	39	TCRBV20	TCRBV20				TCRBV20-01,TCRBV20-or09_02						TCRBD01,TCRBD02	TCRBD01-01,TCRBD02-01		TCRBJ02-01*01	TCRBJ02	TCRBJ02-01	01				5	6	5	5	0	0	42	51	57	-1	59	18	In	VDJ
GTGAGCACCTTGGAGCTGGGGGACTCGGCCCTTTATCTTTGCGCCAGCAGCCAAGGGGGAGATCACACTGAAGCTTTCTTTGGACAA	CASSQGGDHTEAFF	22	1.655616679585494E-4	42	TCRBV05-01*01	TCRBV05	TCRBV05-01	01				TCRBD01-01*01	TCRBD01	TCRBD01-01	01				TCRBJ01-01*01	TCRBJ01	TCRBJ01-01	01				4	2	5	1	5	3	39	51	53	59	64	22	In	VDJ
AGTTCTAAGAAGCTCCTTCTCAGTGACTCTGGCTTCTATCTCTGTGCCTGGAGTGTGAAGATTAACACTGAAGCTTTCTTTGGACAA	CAWSVKINTEAFF	6	4.515318217051347E-5	39	TCRBV30-01*01	TCRBV30	TCRBV30-01	01								TCRBD01,TCRBD02	TCRBD01-01,TCRBD02-01		TCRBJ01-01*01	TCRBJ01	TCRBJ01-01	01				0	0	2	8	5	2	42	-1	56	58	63	6	In	VDJ
CTGACAGTGACCAGTGCCCATCCTGAAGACAGCAGCTTCTACATCTGCAGTGCCCAGGGTTCGGTTCAGCCCCAGCATTTTGGTGAT	CSAQGSVQPQHF	11	8.27808339792747E-5	36	TCRBV20	TCRBV20				TCRBV20-01,TCRBV20-or09_02		TCRBD01-01*01	TCRBD01	TCRBD01-01	01				TCRBJ01-05*01	TCRBJ01	TCRBJ01-05	01				6	1	4	3	6	6	45	53	54	59	65	11	In	VDJ
AGTTCTAAGAAGCTCCTTCTCAGTGACTCTGGCTTCTATCTCTGTGCCTGGGGGATCTCAGCGGGTCAGCCCCAGCATTTTGGTGAT	CAWGISAGQPQHF	4	3.0102121447008978E-5	39	TCRBV30-01*01	TCRBV30	TCRBV30-01	01				TCRBD02-01	TCRBD02	TCRBD02-01				01,02	TCRBJ01-05*01	TCRBJ01	TCRBJ01-05	01				5	8	6	4	0	6	42	51	59	-1	65	4	In	VDJ
AGAAGCTCCTTCTCAGTGACTCTGGCTTCTATCTCTGTGCCTGGAGCCCTACCGGGACAGGGGGCATATGGCTACACCTTCGGTTCG		4	3.0102121447008978E-5	46	TCRBV30-01*01	TCRBV30	TCRBV30-01	01				TCRBD01-01*01	TCRBD01	TCRBD01-01	01				TCRBJ01-02*01	TCRBJ01	TCRBJ01-02	01				3	7	0	0	1	5	35	46	53	65	66	4	Out	VDJ
GACTGTGAGCAACATGAGCCCTGAAGACAGCAGCATATATCTCTGCAGCGGCGCTAGGGACAGCTTTACGAGCAGTACTTCGGGCCG		7	5.267871253226571E-5	38	TCRBV29-01*01	TCRBV29	TCRBV29-01	01				TCRBD01-01*01	TCRBD01	TCRBD01-01	01				TCRBJ02-07*01	TCRBJ02	TCRBJ02-07	01				7	6	0	5	3	4	43	50	56	63	66	7	Out	VDJ
AGTTCTAAGAAGCTCCTTCTCAGTGACTCTGGCTTCTATCTCTGTGCCTGGAGTGTAGGGGGAGGCTACGAGCAGTACTTCGGGCCG	CAWSVGGGYEQYF	9	6.772977325577021E-5	39	TCRBV30-01*01	TCRBV30	TCRBV30-01	01								TCRBD01,TCRBD02	TCRBD01-01,TCRBD02-01		TCRBJ02-07*01	TCRBJ02	TCRBJ02-07	01				0	0	5	1	3	3	42	-1	56	62	65	9	In	VDJ
TGACCAGTGCCCATCCTGAAGACAGCAGCTTCTACATCTGCAGTGCTAGTAGCGGGACAGGACTCCTACGAGCAGTACTTCGGGCCG		9	6.772977325577021E-5	43	TCRBV20	TCRBV20				TCRBV20-01,TCRBV20-or09_02						TCRBD01,TCRBD02	TCRBD01-01,TCRBD02-01		TCRBJ02-07*01	TCRBJ02	TCRBJ02-07	01				3	4	0	4	1	0	38	49	53	61	62	9	Out	VDJ
GTCCACTCTGACAGTGACCAGTGCCCATCCTGAAGACAGCAGCTTCTACATCTGCAGTGCTAGAGATACGAGCAGTACTTCGGGCCG		12	9.030636434102694E-5	29	TCRBV20-01*01	TCRBV20	TCRBV20-01	01											TCRBJ02-07*01	TCRBJ02	TCRBJ02-07	01				0	0	0	0	0	4	52	-1	-1	-1	66	12	Out	VJ
AAGATCCAGCCCTCAGAACCCAGGGACTCAGCTGTGTACTTCTGTGCCAGCAGAGGGACAGGTACATACGAGCAGTACTTCGGGCCG	CASRGTGTYEQYF	12	9.030636434102694E-5	39	TCRBV12	TCRBV12				TCRBV12-03,TCRBV12-04		TCRBD01-01*01	TCRBD01	TCRBD01-01	01				TCRBJ02-07*01	TCRBJ02	TCRBJ02-07	01				6	1	0	4	4	4	42	53	54	62	66	12	In	VDJ
AGCAACATGAGCCCTGAAGACAGCAGCATATATCTCTGCAGCGTTGACGCCCCTAGGCGGGGGAGGGAGACCCAGTACTTCGGGCCA	CSVDAPRRGRETQYF	8	6.0204242894017957E-5	45	TCRBV29-01*01	TCRBV29	TCRBV29-01	01				TCRBD02-01*01	TCRBD02	TCRBD02-01	01				TCRBJ02-05*01	TCRBJ02	TCRBJ02-05	01				3	9	7	2	3	5	36	47	56	63	66	8	In	VDJ
CTGGAGCTTGGTGACTCTGCTGTGTATTTCTGTGCCAGCAGCGAGAATCCCCTAGCGGGAGGCGGAGAGACCCAGTACTTCGGGCCA	CASSENPLAGGGETQYF	37	2.7844462338483304E-4	51	TCRBV03	TCRBV03				TCRBV03-01,TCRBV03-02		TCRBD02-01*02	TCRBD02	TCRBD02-01	02				TCRBJ02-05*01	TCRBJ02	TCRBJ02-05	01				5	9	4	1	3	4	30	42	51	62	65	37	In	VDJ
AATGTGAGCACCTTGGAGCTGGGGGACTCGGCCCTTTATCTTTGCGCCAGCAGCTTGTCTAGCTCAGATACGCAGTATTTTGGCCCA	CASSLSSSDTQYF	29	2.182403804908151E-4	39	TCRBV05-01*01	TCRBV05	TCRBV05-01	01				TCRBD02-01	TCRBD02	TCRBD02-01				01,02	TCRBJ02-03*01	TCRBJ02	TCRBJ02-03	01				1	1	4	7	1	4	42	57	58	63	64	29	In	VDJ
TCTAAGAAGCTCCTTCTCAGTGACTCTGGCTTCTATCTCTGTGCCTGGACTTTTTTCGACAGGGTGGCTGAAGCTTTCTTTGGACAA	CAWTFFDRVAEAFF	5	3.7627651808761225E-5	42	TCRBV30-01*01	TCRBV30	TCRBV30-01	01				TCRBD01-01*01	TCRBD01	TCRBD01-01	01				TCRBJ01-01*01	TCRBJ01	TCRBJ01-01	01				4	8	2	3	3	6	39	49	57	64	67	5	In	VDJ
ACAGTGACCAGTGCCCATCCTGAAGACAGCAGCTTCTACATCTGCAGTGCTCTGTGGGATCGGGGCACTGAAGCTTTCTTTGGACAA	CSALWDRGTEAFF	16	1.2040848578803591E-4	39	TCRBV20	TCRBV20				TCRBV20-01,TCRBV20-or09_02		TCRBD02-01*01	TCRBD02	TCRBD02-01	01				TCRBJ01-01*01	TCRBJ01	TCRBJ01-01	01				5	9	8	3	0	4	42	51	60	-1	65	16	In	VDJ
CCCTAGAGTCTGCCATCCCCAACCAGACAGCTCTTTACTTCTGTGCCACCTCGGGACAGGGTGAACACTGAAGCTTTCTTTGGACAA		18	1.3545954651154041E-4	40	TCRBV24	TCRBV24				TCRBV24-01,TCRBV24-or09_02		TCRBD01-01*01	TCRBD01	TCRBD01-01	01				TCRBJ01-01*01	TCRBJ01	TCRBJ01-01	01				9	2	0	3	0	0	41	50	52	-1	61	18	Out	VDJ
AAGATCCAGCCCTCAGAACCCAGGGACTCAGCTGTGTACTTCTGTGCCAGCAGTTCAGGACAGTTCTATGGCTACACCTTCGGTTCG	CASSSGQFYGYTF	11	8.27808339792747E-5	39	TCRBV12	TCRBV12				TCRBV12-03,TCRBV12-04		TCRBD01-01*01	TCRBD01	TCRBD01-01	01				TCRBJ01-02*01	TCRBJ01	TCRBJ01-02	01				4	2	1	5	2	4	42	55	57	63	65	11	In	VDJ
ACAGTGACCAGTGCCCATCCTGAAGACAGCAGCTTCTACATCTGCAGTGCCTCCCGGGACAGTGGCTACGAGCAGTACTTCGGGCCG	CSASRDSGYEQYF	8	6.0204242894017957E-5	39	TCRBV20	TCRBV20				TCRBV20-01,TCRBV20-or09_02		TCRBD01-01*01	TCRBD01	TCRBD01-01	01				TCRBJ02-07*01	TCRBJ02	TCRBJ02-07	01				6	5	0	5	3	3	42	50	55	62	65	8	In	VDJ
AGCTCCTTCTCAGTGACTCTGGCTTCTATCTCTGTGCCTGGAGTGTACCGCTCTGGGCTAGGGGACTACGAGCAGTACTTCGGGCCG		3	2.2576591085256735E-5	49	TCRBV30-01*01	TCRBV30	TCRBV30-01	01				TCRBD01-01*01	TCRBD01	TCRBD01-01	01				TCRBJ02-07*01	TCRBJ02	TCRBJ02-07	01				0	13	5	2	1	3	32	46	59	64	65	3	Out	VDJ
ACTCTGGAGTCTGCTGCCTCCTCCCAGACATCTGTATATTTCTGCGCCAGCAGTGAAGACAGAAACACTGAAGCTTTCTTTGGACAA	CASSEDRNTEAFF	33	2.4834250193782407E-4	39	TCRBV10-01	TCRBV10	TCRBV10-01				01,02	TCRBD01-01*01	TCRBD01	TCRBD01-01	01				TCRBJ01-01*01	TCRBJ01	TCRBJ01-01	01				3	1	2	5	1	2	42	56	57	62	63	33	In	VDJ
GTGAGCACCTTGGAGCTGGGGGACTCGGCCCTTTATCTTTGCGCCAGCAGCTGGGGTGGGGCGAATCAGCCCCAGCATTTTGGTGAT	CASSWGGANQPQHF	18	1.3545954651154041E-4	42	TCRBV05-01*01	TCRBV05	TCRBV05-01	01				TCRBD01-01*01	TCRBD01	TCRBD01-01	01				TCRBJ01-05*01	TCRBJ01	TCRBJ01-05	01				3	5	7	0	1	4	39	52	57	62	63	18	In	VDJ
GACCAGTGCCCATCCTGAAGACAGCAGCTTCTACATCTGCAGTGCTTTTCAAGCGACGGTAATAACTATGGCTACACCTTCGGTTCG		17	1.2793401614978814E-4	44	TCRBV20	TCRBV20				TCRBV20-01,TCRBV20-or09_02		TCRBD02-01	TCRBD02	TCRBD02-01				01,02	TCRBJ01-02*01	TCRBJ01	TCRBJ01-02	01				5	5	6	6	7	1	37	46	51	55	62	17	Out	VDJ
GTGAGCAACATGAGCCCTGAAGACAGCAGCATATATCTCTGCAGCGTTGGGGTCGGCGGGAGCCAGTACGAGCAGTACTTCGGGCCG	CSVGVGGSQYEQYF	5	3.7627651808761225E-5	42	TCRBV29-01*01	TCRBV29	TCRBV29-01	01				TCRBD02-01*02	TCRBD02	TCRBD02-01	02				TCRBJ02-07*01	TCRBJ02	TCRBJ02-07	01				4	6	7	2	4	4	39	49	55	62	66	5	In	VDJ
AACATGAGCCCTGAAGACAGCAGCATATATCTCTGCAGCGTTCGCCCCGAGGGACAGAGGACGGGCTACGAGCAGTACTTCGGGCCG	CSVRPEGQRTGYEQYF	8	6.0204242894017957E-5	48	TCRBV29-01*01	TCRBV29	TCRBV29-01	01				TCRBD01-01*01	TCRBD01	TCRBD01-01	01				TCRBJ02-07*01	TCRBJ02	TCRBJ02-07	01				5	8	0	5	8	3	33	42	50	57	65	8	In	VDJ
GTGACATCGGCCCAAAAGAACCCGACAGCTTTCTATCTCTGTGCCAGTAGTATGGCGGGCTCTGGAAACACCATATATTTTGGAGAG	CASSMAGSGNTIYF	63	4.741084127903914E-4	42	TCRBV19-01	TCRBV19	TCRBV19-01				01,02	TCRBD02-01	TCRBD02	TCRBD02-01				01,02	TCRBJ01-03*01	TCRBJ01	TCRBJ01-03	01				3	1	7	4	0	0	39	53	54	-1	59	63	In	VDJ
CTGAGCTCTCTGGAGCTGGGGGACTCAGCTTTGTATTTCTGTGCCAGCAGCCTGGACAGTAAAAGTTCACCCCTCCACTTTGGGAAC	CASSLDSKSSPLHF	23	1.7308719832030163E-4	42	TCRBV09-01	TCRBV09	TCRBV09-01				01,02	TCRBD01-01*01	TCRBD01	TCRBD01-01	01				TCRBJ01-06*01	TCRBJ01	TCRBJ01-06	01				4	2	1	5	6	9	39	51	53	59	65	23	In	VDJ
ACAGTGACCAGTGCCCATCCTGAAGACAGCAGCTTCTACATCTGCAGTGCTAGAGATGGGCTTACTTCGGAGCAGTTCTTCGGGCCA	CSARDGLTSEQFF	16	1.2040848578803591E-4	39	TCRBV20	TCRBV20				TCRBV20-01,TCRBV20-or09_02		TCRBD01-01*01	TCRBD01	TCRBD01-01	01				TCRBJ02-01*01	TCRBJ02	TCRBJ02-01	01				0	1	8	0	8	10	42	56	57	61	69	16	In	VDJ
CACTGTGACATCGGCCCAAAAGAACCCGACAGCTTTCTATCTCTGTGCCAGTAGTCGGACAGGCCCGGGGAGCTGTTTTTTGGAGAA		52	3.9132757881111673E-4	38	TCRBV19-01	TCRBV19	TCRBV19-01				01,02	TCRBD01-01*01	TCRBD01	TCRBD01-01	01				TCRBJ02-02*01	TCRBJ02	TCRBJ02-02	01				5	1	1	4	1	6	43	55	56	63	64	52	Out	VDJ
GATCCAGCAGGTAGTGCGAGGAGATTCGGCAGCTTATTTCTGTGCCAGCTCACCGGTAGGGACAACACTGAAGCTTTCTTTGGACAA		40	3.010212144700898E-4	41	TCRBV18-01*01	TCRBV18	TCRBV18-01	01								TCRBD01,TCRBD02	TCRBD01-01,TCRBD02-01		TCRBJ01-01*01	TCRBJ01	TCRBJ01-01	01				3	4	0	7	0	2	40	54	58	-1	63	40	Out	VDJ
GTGAGCAACATGAGCCCTGAAGACAGCAGCATATATCTCTGCAGCGTTGAAGCTACGGGTTGGGGGGAGACCCAGTACTTCGGGCCA	CSVEATGWGETQYF	4	3.0102121447008978E-5	42	TCRBV29-01*01	TCRBV29	TCRBV29-01	01								TCRBD01,TCRBD02	TCRBD01-01,TCRBD02-01		TCRBJ02-05*01	TCRBJ02	TCRBJ02-05	01				1	9	6	1	0	5	39	52	61	-1	66	4	In	VDJ
CGCACACAGCAGGAGGACTCGGCCGTGTATCTCTGTGCCAGCAGCCCCCTCCGGGGGCTTGGCACCGGGGAGCTGTTTTTTGGAGAA	CASSPLRGLGTGELFF	26	1.9566378940555836E-4	48	TCRBV07-02*01	TCRBV07	TCRBV07-02	01								TCRBD01,TCRBD02	TCRBD01-01,TCRBD02-01		TCRBJ02-02*01	TCRBJ02	TCRBJ02-02	01				5	7	6	0	4	4	33	45	52	58	62	26	In	VDJ
CTGACAGTGACCAGTGCCCATCCTGAAGACAGCAGCTTCTACATCTGCAGTGCTAGGGAAGGACTATTTGAAGCTTTCTTTGGACAA	CSAREGLFEAFF	22	1.655616679585494E-4	36	TCRBV20	TCRBV20				TCRBV20-01,TCRBV20-or09_02		TCRBD02-01	TCRBD02	TCRBD02-01				01,02	TCRBJ01-01*01	TCRBJ01	TCRBJ01-01	01				3	4	1	9	2	7	45	56	60	66	68	22	In	VDJ
TGACCAGTGCCCATCCTGAAGACAGCAGCTTCTACATCTGCAGTGCTAGGGGCAGCAGTGGAGAACACTGAAGCTTTCTTTGGACAA		18	1.3545954651154041E-4	43	TCRBV20	TCRBV20				TCRBV20-01,TCRBV20-or09_02		TCRBD01-01*01	TCRBD01	TCRBD01-01	01				TCRBJ01-01*01	TCRBJ01	TCRBJ01-01	01				3	0	8	0	9	1	38	-1	49	53	62	18	Out	VDJ
GTGAGCAACATGAGCCCTGAAGACAGCAGCATATATCTCTGCAGCGCTCAACAGGGGAATAGCAATCAGCCCCAGCATTTTGGTGAT	CSAQQGNSNQPQHF	10	7.525530361752245E-5	42	TCRBV29-01*01	TCRBV29	TCRBV29-01	01				TCRBD01-01*01	TCRBD01	TCRBD01-01	01				TCRBJ01-05*01	TCRBJ01	TCRBJ01-05	01				7	4	3	2	2	0	39	46	50	57	59	10	In	VDJ
ACCAGTGCCCATCCTGAAGACAGCAGCTTCTACATCTGCAGTGCTAGAGATGGAGGGACTAGCTATCGCGAGCAGTACTTCGGGCCG	CSARDGGTSYREQYF	18	1.3545954651154041E-4	45	TCRBV20	TCRBV20				TCRBV20-01,TCRBV20-or09_02		TCRBD02-01	TCRBD02	TCRBD02-01				01,02	TCRBJ02-07*01	TCRBJ02	TCRBJ02-07	01				0	4	0	7	5	6	36	50	54	63	68	18	In	VDJ
AAGAAGCTCCTTCTCAGTGACTCTGGCTTCTATCTCTGTGCCTGGAGTGCCCTAAGGGGGGCTGGCACTGAAGCTTTCTTTGGACAA	CAWSALRGAGTEAFF	5	3.7627651808761225E-5	45	TCRBV30-01*01	TCRBV30	TCRBV30-01	01								TCRBD01,TCRBD02	TCRBD01-01,TCRBD02-01		TCRBJ01-01*01	TCRBJ01	TCRBJ01-01	01				1	5	5	1	5	4	36	49	54	60	65	5	In	VDJ
CTACACACCCTGCAGCCAGAAGACTCGGCCCTGTATCTCTGCGCCAGCAGCCAAAGGACACCGAACACTGAAGCTTTCTTTGGACAA	CASSQRTPNTEAFF	17	1.2793401614978814E-4	42	TCRBV04-03*01	TCRBV04	TCRBV04-03	01				TCRBD01-01*01	TCRBD01	TCRBD01-01	01				TCRBJ01-01*01	TCRBJ01	TCRBJ01-01	01				2	1	1	6	2	1	39	54	55	60	62	17	In	VDJ
GCCCTGCAGCCAGAAGACTCAGCCCTGTATCTCTGCGCCAGCAGCCAAGATCGGACGGGACTTGGCTACGAGCAGTACTTCGGGCCG	CASSQDRTGLGYEQYF	12	9.030636434102694E-5	48	TCRBV04-01*01	TCRBV04	TCRBV04-01	01				TCRBD02-01	TCRBD02	TCRBD02-01				01,02	TCRBJ02-07*01	TCRBJ02	TCRBJ02-07	01				0	6	0	10	3	3	33	50	56	62	65	12	In	VDJ
GTTCATCCTGAGTTCTAAGAAGCTCCTTCTCAGTGACTCTGGCTTCTATCTCTGTGCCTGGGCGAAAGGGCCCAGTACTTCGGGCCA		4	3.0102121447008978E-5	29	TCRBV30-01*01	TCRBV30	TCRBV30-01	01								TCRBD01,TCRBD02	TCRBD01-01,TCRBD02-01		TCRBJ02-05*01	TCRBJ02	TCRBJ02-05	01				5	5	5	3	0	9	52	61	66	-1	70	4	Out	VDJ
AGGCTGGAGTCGGCTGCTCCCTCCCAGACATCTGTGTACTTCTGTGCCAGCAGTGGAGACGACCAAGAGACCCAGTACTTCGGGCCA	CASSGDDQETQYF	23	1.7308719832030163E-4	39	TCRBV06-01*01	TCRBV06	TCRBV06-01	01								TCRBD01,TCRBD02	TCRBD01-01,TCRBD02-01		TCRBJ02-05*01	TCRBJ02	TCRBJ02-05	01				4	2	2	7	1	0	42	55	57	60	61	23	In	VDJ
TTCTCAGTGACTCTGGCTTCTATCTCTGTGCCTGGAGTCCGGGGTTGAGCGGGAGAAGGGAACACCGGGGAGCTGTTTTTTGGAGAA		6	4.515318217051347E-5	55	TCRBV30-01*01	TCRBV30	TCRBV30-01	01				TCRBD02-01*02	TCRBD02	TCRBD02-01	02				TCRBJ02-02*01	TCRBJ02	TCRBJ02-02	01				2	9	6	2	4	1	26	38	47	55	59	6	Out	VDJ
ACTCTGAAGATCCAGCCCTCAGAACCCAGGGACTCAGCTGTGTACTTCTGTGCCAGCAGTTTTGGGACTGAAGCTTTCTTTGGACAA	CASSFGTEAFF	24	1.8061272868205388E-4	33	TCRBV12	TCRBV12				TCRBV12-03,TCRBV12-04						TCRBD01,TCRBD02	TCRBD01-01,TCRBD02-01		TCRBJ01-01*01	TCRBJ01	TCRBJ01-01	01				3	1	0	9	0	5	48	62	63	-1	66	24	In	VDJ
ATTCTGGAGTCCGCCAGCACCAACCAGACATCTATGTACCTCTGTGCCAGCAGACACAGGGTTGGGACTGAAGCTTTCTTTGGACAA	CASRHRVGTEAFF	65	4.891594735138959E-4	39	TCRBV28-01*01	TCRBV28	TCRBV28-01	01				TCRBD01-01*01	TCRBD01	TCRBD01-01	01				TCRBJ01-01*01	TCRBJ01	TCRBJ01-01	01				6	2	3	3	5	5	42	53	55	61	66	65	In	VDJ
CTCTGAAGATCCAGCCCTCAGAACCCAGGGACTCAGCTGTGTACTTCTGTGCCAGCAGTCTACGGGACTGAAGCTTTCTTTGGACAA		26	1.9566378940555836E-4	34	TCRBV12	TCRBV12				TCRBV12-03,TCRBV12-04		TCRBD02-01	TCRBD02	TCRBD02-01				01,02	TCRBJ01-01*01	TCRBJ01	TCRBJ01-01	01				5	3	8	4	0	5	47	59	62	-1	66	26	Out	VDJ
AGCACCTTGGAGCTGGGGGACTCGGCCCTTTATCTTTGCGCCAGCAGCCTAGACAGGGGCAACAATCAGCCCCAGCATTTTGGTGAT	CASSLDRGNNQPQHF	24	1.8061272868205388E-4	45	TCRBV05-01*01	TCRBV05	TCRBV05-01	01				TCRBD01-01*01	TCRBD01	TCRBD01-01	01				TCRBJ01-05*01	TCRBJ01	TCRBJ01-05	01				4	3	2	2	3	3	36	48	51	59	62	24	In	VDJ
CTGAGTTCTAAGAAGCTCCTTCTCAGTGACTCTGGCTTCTATCTCTGTGCCTGGAGTGAGGGGGTCTACGAGCAGTACTTCGGGCCG	CAWSEGVYEQYF	8	6.0204242894017957E-5	36	TCRBV30-01*01	TCRBV30	TCRBV30-01	01				TCRBD01-01*01	TCRBD01	TCRBD01-01	01				TCRBJ02-07*01	TCRBJ02	TCRBJ02-07	01				1	0	5	1	1	3	45	-1	58	64	65	8	In	VDJ
GTGACCAGTGCCCATCCTGAAGACAGCAGCTTCTACATCTGCAGTGCTAGAGCGGGTGTGGGGTCCTACGAGCAGTACTTCGGGCCG	CSARAGVGSYEQYF	14	1.0535742506453143E-4	42	TCRBV20	TCRBV20				TCRBV20-01,TCRBV20-or09_02						TCRBD01,TCRBD02	TCRBD01-01,TCRBD02-01		TCRBJ02-07*01	TCRBJ02	TCRBJ02-07	01				1	7	6	2	0	1	39	52	59	-1	63	14	In	VDJ
ACTCTGACAGTGACCAGTGCCCATCCTGAAGACAGCAGCTTCTACATCTGCAGTGCGGGGGAATCCTACGAGCAGTACTTCGGGCCG	CSAGESYEQYF	19	1.4298507687329266E-4	33	TCRBV20-01*01	TCRBV20	TCRBV20-01	01								TCRBD01,TCRBD02	TCRBD01-01,TCRBD02-01		TCRBJ02-07*01	TCRBJ02	TCRBJ02-07	01				6	0	6	1	2	1	48	-1	56	61	63	19	In	VDJ
CTGACTGTGAGCAACATGAGCCCTGAAGACAGCAGCATATATCTCTGCAGCGTTGAATCTGGGCTTGCAGAGCAGTACTTCGGGCCG	CSVESGLAEQYF	12	9.030636434102694E-5	36	TCRBV29-01*01	TCRBV29	TCRBV29-01	01				TCRBD01-01*01	TCRBD01	TCRBD01-01	01				TCRBJ02-07*01	TCRBJ02	TCRBJ02-07	01				2	3	8	0	5	7	45	57	60	64	69	12	In	VDJ
AGTTCTAAGAAGCTCCTTCTCAGTGACTCTGGCTTCTATCTCTGTGCCTTACAGGGGGCTGGCACCGGGGAGCTGTTTTTTGGAGAA	CALQGAGTGELFF	4	3.0102121447008978E-5	39	TCRBV30-01*01	TCRBV30	TCRBV30-01	01				TCRBD01-01*01	TCRBD01	TCRBD01-01	01				TCRBJ02-02*01	TCRBJ02	TCRBJ02-02	01				7	1	3	0	3	4	42	49	50	59	62	4	In	VDJ
ACCTGAGCTCTCTGGAGCTGGGGGACTCAGCTTTGTATTTCTGTGCCAGCAGCGTAGTGAGGGGACACTGAAGCTTTCTTTGGACAA		25	1.8813825904380612E-4	40	TCRBV09-01	TCRBV09	TCRBV09-01				01,02					TCRBD01,TCRBD02	TCRBD01-01,TCRBD02-01		TCRBJ01-01*01	TCRBJ01	TCRBJ01-01	01				0	2	5	2	0	3	41	57	59	-1	64	25	Out	VDJ
AGTGCCCATCCTGAAGACAGCAGCTTCTACATCTGCAGTGCTAGACTATCCCTGGGACTGCTGAACACTGAAGCTTTCTTTGGACAA	CSARLSLGLLNTEAFF	9	6.772977325577021E-5	48	TCRBV20	TCRBV20				TCRBV20-01,TCRBV20-or09_02		TCRBD02-01	TCRBD02	TCRBD02-01				01,02	TCRBJ01-01*01	TCRBJ01	TCRBJ01-01	01				2	8	0	10	2	0	33	45	53	59	61	9	In	VDJ
AAGAAGCTCCTTCTCAGTGACTCTGGCTTCTATCTCTGTGCCTGGAGTGCCCACCACACCCCGAACACTGAAGCTTTCTTTGGACAA	CAWSAHHTPNTEAFF	5	3.7627651808761225E-5	45	TCRBV30-01*01	TCRBV30	TCRBV30-01	01				TCRBD01-01*01	TCRBD01	TCRBD01-01	01				TCRBJ01-01*01	TCRBJ01	TCRBJ01-01	01				1	6	3	6	4	1	36	49	55	58	62	5	In	VDJ
ACGATCCAGCGCACACAGCAGGAGGACTCGGCCGTGTATCTCTGTGCCAGCAGCACGGGGACGAACACTGAAGCTTTCTTTGGACAA	CASSTGTNTEAFF	37	2.7844462338483304E-4	39	TCRBV07-02*01	TCRBV07	TCRBV07-02	01								TCRBD01,TCRBD02	TCRBD01-01,TCRBD02-01		TCRBJ01-01*01	TCRBJ01	TCRBJ01-01	01				5	3	0	7	0	1	42	54	57	-1	62	37	In	VDJ
AACTAAACCTGAGCTCTCTGGAGCTGGGGGACTCAGCTTTGTATTTCTGTGCCAGCCCTGGTCAACTATGGCTACACCTTCGGTTCG		14	1.0535742506453143E-4	34	TCRBV09-01	TCRBV09	TCRBV09-01				01,02					TCRBD01,TCRBD02	TCRBD01-01,TCRBD02-01		TCRBJ01-02*01	TCRBJ01	TCRBJ01-02	01				7	3	0	10	2	2	47	56	59	61	63	14	Out	VDJ
AACATGAGCCCTGAAGACAGCAGCATATATCTCTGCAGCGTTGAAACCTCTCTAGCGGGAGAGACCTACGAGCAGTACTTCGGGCCG	CSVETSLAGETYEQYF	11	8.27808339792747E-5	48	TCRBV29-01*01	TCRBV29	TCRBV29-01	01				TCRBD02-01*02	TCRBD02	TCRBD02-01	02				TCRBJ02-07*01	TCRBJ02	TCRBJ02-07	01				2	6	4	2	3	2	33	45	51	61	64	11	In	VDJ
CTGAGTTCTAAGAAGCTCCTTCTCAGTGACTCTGGCTTCTATCTCTGTGCCTGTGACAGAGATAATTCACCCCTCCACTTTGGGAAC	CACDRDNSPLHF	4	3.0102121447008978E-5	36	TCRBV30-01*01	TCRBV30	TCRBV30-01	01				TCRBD01-01*01	TCRBD01	TCRBD01-01	01				TCRBJ01-06*01	TCRBJ01	TCRBJ01-06	01				6	1	2	5	2	5	45	53	54	59	61	4	In	VDJ
CTGAGTTCTAAGAAGCTCCTTCTCAGTGACTCTGGCTTCTATCTCTGTGCCTGGTTGACGGGCGGGGAGACCCAGTACTTCGGGCCA	CAWLTGGETQYF	3	2.2576591085256735E-5	36	TCRBV30-01*01	TCRBV30	TCRBV30-01	01				TCRBD02-01	TCRBD02	TCRBD02-01				01,02	TCRBJ02-05*01	TCRBJ02	TCRBJ02-05	01				5	7	7	4	0	5	45	54	61	-1	66	3	In	VDJ
TCTAAGAAGCTCCTTCTCAGTGACTCTGGCTTCTATCTCTGTGCCTGGAGTGTACAGACCCGATCGGAGACCCAGTACTTCGGGCCA	CAWSVQTRSETQYF	3	2.2576591085256735E-5	42	TCRBV30-01*01	TCRBV30	TCRBV30-01	01				TCRBD01-01*01	TCRBD01	TCRBD01-01	01				TCRBJ02-05*01	TCRBJ02	TCRBJ02-05	01				0	0	3	5	9	5	39	-1	53	57	66	3	In	VDJ
GTGACCAGTGCCCATCCTGAAGACAGCAGCTTCTACATCTGCAGTGCTAGTCATCGGTTTATGAACACTGAAGCTTTCTTTGGACAA	CSASHRFMNTEAFF	16	1.2040848578803591E-4	42	TCRBV20	TCRBV20				TCRBV20-01,TCRBV20-or09_02		TCRBD02-01	TCRBD02	TCRBD02-01				01,02	TCRBJ01-01*01	TCRBJ01	TCRBJ01-01	01				3	4	8	5	4	0	39	50	54	57	61	16	In	VDJ
TTCATCCTGAGTTCTAAGAAGCTCCTTCTCAGTGACTCTGGCTTCTATCTCTGTGCCTGGGGACCCAATGGCTACACCTTCGGTTCG	CAWGPNGYTF	10	7.525530361752245E-5	30	TCRBV30-01*01	TCRBV30	TCRBV30-01	01								TCRBD01,TCRBD02	TCRBD01-01,TCRBD02-01		TCRBJ01-02*01	TCRBJ01	TCRBJ01-02	01				5	0	1	7	3	6	51	-1	60	64	67	10	In	VDJ
TCAACTCTGACTGTGAGCAACATGAGCCCTGAAGACAGCAGCATATATCTCTGCAGCGTGGAACAGGGCGGCTACACCTTCGGTTCG	CSVEQGGYTF	4	3.0102121447008978E-5	30	TCRBV29-01*01	TCRBV29	TCRBV29-01	01				TCRBD01-01*01	TCRBD01	TCRBD01-01	01				TCRBJ01-02*01	TCRBJ01	TCRBJ01-02	01				2	0	4	3	1	8	51	-1	63	68	69	4	In	VDJ
CTACACGCCCTGCAGCCAGAAGACTCAGCCCTGTATCTCTGCGCCAGCAGCCTCGGGTACAACAGCTACGAGCAGTACTTCGGGCCG	CASSLGYNSYEQYF	18	1.3545954651154041E-4	42	TCRBV04-01*01	TCRBV04	TCRBV04-01	01								TCRBD01,TCRBD02	TCRBD01-01,TCRBD02-01		TCRBJ02-07*01	TCRBJ02	TCRBJ02-07	01				4	9	3	5	0	3	39	52	61	-1	65	18	In	VDJ
AGCACCTTGGAGCTGGGGGACTCGGCCCTTTATCTTTGCGCCAGCAGCTTAGGGACTAGCGGATCCTACGAGCAGTACTTCGGGCCG	CASSLGTSGSYEQYF	18	1.3545954651154041E-4	45	TCRBV05-01*01	TCRBV05	TCRBV05-01	01				TCRBD02-01	TCRBD02	TCRBD02-01				01,02	TCRBJ02-07*01	TCRBJ02	TCRBJ02-07	01				2	1	0	5	1	1	36	50	51	62	63	18	In	VDJ
ACCTTGGAGCTGGGGGACTCGGCCCTTTATCTTTGCGCCAGCAGCTTGGCCTTTCAGGGGGGAGGTTCACCCCTCCACTTTGGGAAC	CASSLAFQGGGSPLHF	16	1.2040848578803591E-4	48	TCRBV05-01*01	TCRBV05	TCRBV05-01	01				TCRBD01-01*01	TCRBD01	TCRBD01-01	01				TCRBJ01-06*01	TCRBJ01	TCRBJ01-06	01				0	5	4	1	4	9	33	49	54	61	65	16	In	VDJ
AGCAACATGAGCCCTGAAGACAGCAGCATATATCTCTGCAGCGTTGAAGGTTTTAGGGACAGAGGACTTGAAGCTTTCTTTGGACAA	CSVEGFRDRGLEAFF	9	6.772977325577021E-5	45	TCRBV29-01*01	TCRBV29	TCRBV29-01	01				TCRBD01-01*01	TCRBD01	TCRBD01-01	01				TCRBJ01-01*01	TCRBJ01	TCRBJ01-01	01				1	6	0	5	6	7	36	49	55	62	68	9	In	VDJ
AATTCCCTGGAGCTTGGTGACTCTGCTGTGTATTTCTGTGCCAGCAGCCAAGATATGGGACAGGGTTCCGAGCAGTACTTCGGGCCG	CASSQDMGQGSEQYF	18	1.3545954651154041E-4	45	TCRBV03	TCRBV03				TCRBV03-01,TCRBV03-02		TCRBD01-01*01	TCRBD01	TCRBD01-01	01				TCRBJ02-07*01	TCRBJ02	TCRBJ02-07	01				0	3	0	3	3	6	36	53	56	65	68	18	In	VDJ
CCATCCTGAAGACAGCAGCTTCTACATCTGCAGTGCTAGAGGGGCTAGCGGGAGGTCCTTAGCTCCTACGAGCAGTACTTCGGGCCG		12	9.030636434102694E-5	53	TCRBV20	TCRBV20				TCRBV20-01,TCRBV20-or09_02		TCRBD02-01*02	TCRBD02	TCRBD02-01	02				TCRBJ02-07*01	TCRBJ02	TCRBJ02-07	01				1	3	4	1	7	0	28	41	44	55	62	12	Out	VDJ
ATCCAGCGCACACAGCAGGAGGACTCCGCCGTGTATCTCTGTGCCAGCAGCTTAGTACAGGGCGGATCACCCCTCCACTTTGGGAAC	CASSLVQGGSPLHF	30	2.2576591085256734E-4	42	TCRBV07-08*01	TCRBV07	TCRBV07-08	01				TCRBD01-01*01	TCRBD01	TCRBD01-01	01				TCRBJ01-06*01	TCRBJ01	TCRBJ01-06	01				1	1	3	3	4	10	39	55	56	62	66	30	In	VDJ
GTGACCAGTGCCCATCCTGAAGACAGCAGCTTCTACATCTGCAGTGCTAGATCTGTCAGCTCCTACAATGAGCAGTTCTTCGGGCCA	CSARSVSSYNEQFF	17	1.2793401614978814E-4	42	TCRBV20	TCRBV20				TCRBV20-01,TCRBV20-or09_02		TCRBD01-01*01	TCRBD01	TCRBD01-01	01				TCRBJ02-01*01	TCRBJ02	TCRBJ02-01	01				2	5	4	5	0	0	39	51	56	-1	59	17	In	VDJ
CTACACACCCTGCAGCCAGAAGACTCGGCCCTGTATCTCTGCGCCAGCAGCCAGTGGGGCAGGGAAGAGACCCAGTACTTCGGGCCA	CASSQWGREETQYF	11	8.27808339792747E-5	42	TCRBV04-03*01	TCRBV04	TCRBV04-03	01				TCRBD01-01*01	TCRBD01	TCRBD01-01	01				TCRBJ02-05*01	TCRBJ02	TCRBJ02-05	01				3	6	4	3	0	3	39	53	59	-1	64	11	In	VDJ
TTCATCCTGAGTTCTAAGAAGCTCCTTCTCAGTGACTCTGGCTTCTATCTCTGTGCCTTCGGGAACACTGAAGCTTTCTTTGGACAA	CAFGNTEAFF	6	4.515318217051347E-5	30	TCRBV30-01*01	TCRBV30	TCRBV30-01	01				TCRBD02-01	TCRBD02	TCRBD02-01				01,02	TCRBJ01-01*01	TCRBJ01	TCRBJ01-01	01				7	1	8	5	0	1	51	58	59	-1	62	6	In	VDJ
GTGACCAGTGCCCATCCTGAAGACAGCAGCTTCTACATCTGCAGTGCCCCGCTGGGAGGCGTCAATCAGCCCCAGCATTTTGGTGAT	CSAPLGGVNQPQHF	13	9.783189470277918E-5	42	TCRBV20	TCRBV20				TCRBV20-01,TCRBV20-or09_02		TCRBD02-01*02	TCRBD02	TCRBD02-01	02				TCRBJ01-05*01	TCRBJ01	TCRBJ01-05	01				6	6	9	1	3	3	39	47	53	59	62	13	In	VDJ
TGAAGGTGCAGCCTGCAGAACTGGAGGATTCTGGAGTTTATTTCTGTGCCAGCAGCCGTGGAGGGCCATGGCTACACCTTCGGTTCG		8	6.0204242894017957E-5	37	TCRBV14-01*01	TCRBV14	TCRBV14-01	01				TCRBD02-01*02	TCRBD02	TCRBD02-01	02				TCRBJ01-02*01	TCRBJ01	TCRBJ01-02	01				4	2	10	0	2	6	44	57	59	65	67	8	Out	VDJ
ATCCAGCGCACACAGCAGGAGGACTCGGCCGTGTATCTCTGTGCCAGCAGTTCCACAGGGGAGGTAGGCGAGCAGTACTTCGGGCCG	CASSSTGEVGEQYF	11	8.27808339792747E-5	42	TCRBV07-02*01	TCRBV07	TCRBV07-02	01				TCRBD01-01*01	TCRBD01	TCRBD01-01	01				TCRBJ02-07*01	TCRBJ02	TCRBJ02-07	01				6	4	3	2	7	6	39	50	54	61	68	11	In	VDJ
ACAGTGACCAGTGCCCATCCTGAAGACAGCAGCTTCTACATCTGCAGTGCTAGGAGGACAGGTCTCTACGAGCAGTACTTCGGGCCG	CSARRTGLYEQYF	8	6.0204242894017957E-5	39	TCRBV20	TCRBV20				TCRBV20-01,TCRBV20-or09_02		TCRBD01-01*01	TCRBD01	TCRBD01-01	01				TCRBJ02-07*01	TCRBJ02	TCRBJ02-07	01				3	2	1	4	3	3	42	53	55	62	65	8	In	VDJ
AGTTCTAAGAAGCTCCTTCTCAGTGACTCTGGCTTCTATCTCTGTGCCTGGATCAGGGAAGGGGCCAACGTCCTGACTTTCGGGGCC	CAWIREGANVLTF	3	2.2576591085256735E-5	39	TCRBV30-01*01	TCRBV30	TCRBV30-01	01				TCRBD01-01*01	TCRBD01	TCRBD01-01	01				TCRBJ02-06*01	TCRBJ02	TCRBJ02-06	01				4	1	4	3	2	4	42	52	53	58	60	3	In	VDJ
CTCTGACAGTGACCAGTGCCCATCCTGAAGACAGCAGCTTCTACATCTGCAGTGCTGGGAGGGGGTTCACCCCTCCACTTTGGGAAC		12	9.030636434102694E-5	34	TCRBV20	TCRBV20				TCRBV20-01,TCRBV20-or09_02		TCRBD02-01*02	TCRBD02	TCRBD02-01	02				TCRBJ01-06*01	TCRBJ01	TCRBJ01-06	01				5	0	9	0	2	9	47	-1	56	63	65	12	Out	VDJ
ACTCTGACAGTGACCAGTGCCCATCCTGAAGACAGCAGCTTCTACATCTGCAGTGCTCGTCTTGCAGGGAGGGCTTTCTTTGGACAA	CSARLAGRAFF	19	1.4298507687329266E-4	33	TCRBV20-01*01	TCRBV20	TCRBV20-01	01				TCRBD02-01*02	TCRBD02	TCRBD02-01	02				TCRBJ01-01*01	TCRBJ01	TCRBJ01-01	01				5	9	9	1	0	11	48	57	66	-1	72	19	In	VDJ
GAGTCTGCCATCCCCAACCAGACAGCTCTTTACTTCTGTGCCACCAGTGTCTTCCGGGACGGGATCTCTGAAGCTTTCTTTGGACAA	CATSVFRDGISEAFF	19	1.4298507687329266E-4	45	TCRBV24	TCRBV24				TCRBV24-01,TCRBV24-or09_02						TCRBD01,TCRBD02	TCRBD01-01,TCRBD02-01		TCRBJ01-01*01	TCRBJ01	TCRBJ01-01	01				5	6	0	7	7	6	36	49	55	60	67	19	In	VDJ
GTTCTAAGAAGCTCCTTCTCAGTGACTCTGGCTTCTATCTCTGTGCCGGATAAAGGGACATCCAATGAAAAACTGTTTTTTGGCAGT		4	3.0102121447008978E-5	40	TCRBV30-01*01	TCRBV30	TCRBV30-01	01				TCRBD01-01*01	TCRBD01	TCRBD01-01	01				TCRBJ01-04*01	TCRBJ01	TCRBJ01-04	01				8	7	0	6	3	5	41	47	54	60	63	4	Out	VDJ
AGTTCTAAGAAGCTCCTTCTCAGTGACTCTGGCTTCTATCTCTGTGCCTTTGACAGGGAGGCCGGTCAGCCCCAGCATTTTGGTGAT	CAFDREAGQPQHF	4	3.0102121447008978E-5	39	TCRBV30-01*01	TCRBV30	TCRBV30-01	01				TCRBD01-01*01	TCRBD01	TCRBD01-01	01				TCRBJ01-05*01	TCRBJ01	TCRBJ01-05	01				7	2	2	3	7	6	42	49	51	58	65	4	In	VDJ
TCTAAGAAGCTCCTTCTCAGTGACTCTGGCTTCTATCTCTGTGCCTGGAGTGTACTCAACACAAACTATGGCTACACCTTCGGTTCG	CAWSVLNTNYGYTF	6	4.515318217051347E-5	42	TCRBV30-01*01	TCRBV30	TCRBV30-01	01								TCRBD01,TCRBD02	TCRBD01-01,TCRBD02-01		TCRBJ01-02*01	TCRBJ01	TCRBJ01-02	01				0	5	3	6	2	2	39	53	58	61	63	6	In	VDJ
AAGATCCGGTCCACAAAGCTGGAGGACTCAGCCATGTACTTCTGTGCCAGCAGTGCGGACAGGGGCTACGAGCAGTACTTCGGGCCG	CASSADRGYEQYF	18	1.3545954651154041E-4	39	TCRBV02-01*01	TCRBV02	TCRBV02-01	01				TCRBD01-01*01	TCRBD01	TCRBD01-01	01				TCRBJ02-07*01	TCRBJ02	TCRBJ02-07	01				4	1	1	2	0	3	42	55	56	-1	65	18	In	VDJ
TTCCCTGGAGCTTGGTGACTCTGCTGTGTATTTCTGTGCCAGCAGCCAAGACAAGCGTAAGGCACCTACGAGCAGTACTTCGGGCCG		32	2.4081697157607183E-4	47	TCRBV03	TCRBV03				TCRBV03-01,TCRBV03-02		TCRBD02-01	TCRBD02	TCRBD02-01				01,02	TCRBJ02-07*01	TCRBJ02	TCRBJ02-07	01				0	2	6	6	7	2	34	51	53	57	64	32	Out	VDJ
GTGACCAGTGCCCATCCTGAAGACAGCAGCTTCTACATCTGCAGTGCTAGACGGGACAGGGGCTGGAACGAGCAGTACTTCGGGCCG	CSARRDRGWNEQYF	12	9.030636434102694E-5	42	TCRBV20	TCRBV20				TCRBV20-01,TCRBV20-or09_02		TCRBD01-01*01	TCRBD01	TCRBD01-01	01				TCRBJ02-07*01	TCRBJ02	TCRBJ02-07	01				2	1	0	2	5	5	39	51	52	62	67	12	In	VDJ
GGCTGCTGTCGGCTGCTCCCTCCCAGACATCTGTGTACTTCTGTGCCATCCCCAGGGATATGAGGAAACACCATATATTTTGGAGAG		21	1.5803613759679715E-4	40	TCRBV06-05*01	TCRBV06	TCRBV06-05	01				TCRBD01-01*01	TCRBD01	TCRBD01-01	01				TCRBJ01-03*01	TCRBJ01	TCRBJ01-03	01				10	4	4	3	6	4	41	48	52	57	63	21	Out	VDJ
CTGACAGTGACCAGTGCCCATCCTGAAGACAGCAGCTTCTACATCTGCAGTGTAAGGGGGGGTACCAATGAGCAGTTCTTCGGGCCA	CSVRGGTNEQFF	11	8.27808339792747E-5	36	TCRBV20	TCRBV20				TCRBV20-01,TCRBV20-or09_02		TCRBD02-01*01	TCRBD02	TCRBD02-01	01				TCRBJ02-01*01	TCRBJ02	TCRBJ02-01	01				7	3	9	0	3	6	45	52	55	62	65	11	In	VDJ
GTGAGCAACATGAGCCCTGAAGACAGCAGCATATATCTCTGCAGCGCCTTAACGGGACTAGCGGACAATGAGCAGTTCTTCGGGCCA	CSALTGLADNEQFF	12	9.030636434102694E-5	42	TCRBV29-01*01	TCRBV29	TCRBV29-01	01				TCRBD02-01	TCRBD02	TCRBD02-01				01,02	TCRBJ02-01*01	TCRBJ02	TCRBJ02-01	01				7	7	0	5	0	5	39	46	53	-1	64	12	In	VDJ
TCTAAGAAGCTCCTTCTCAGTGACTCTGGCTTCTATCTCTGTGCCTCGCCGGGAAGAACGAACACCGGGGAGCTGTTTTTTGGAGAA	CASPGRTNTGELFF	9	6.772977325577021E-5	42	TCRBV30-01*01	TCRBV30	TCRBV30-01	01				TCRBD02-01*02	TCRBD02	TCRBD02-01	02				TCRBJ02-02*01	TCRBJ02	TCRBJ02-02	01				7	3	8	3	4	0	39	46	49	54	58	9	In	VDJ
ATCCTGAGTTCTAAGAAGCTCCTTCTCAGTGACTCTGGCTTCTATCTCTGTGCCTGGAGTAGGACGGCTGAAGCTTTCTTTGGACAA	CAWSRTAEAFF	4	3.0102121447008978E-5	33	TCRBV30-01*01	TCRBV30	TCRBV30-01	01								TCRBD01,TCRBD02	TCRBD01-01,TCRBD02-01		TCRBJ01-01*01	TCRBJ01	TCRBJ01-01	01				2	1	1	7	2	6	48	60	61	65	67	4	In	VDJ
AAGAAGCTCCTTCTCAGTGACTCTGGCTTCTATCTCTGTGCCTGGGGAAGCCCAGGTAGGGTGAACACTGAAGCTTTCTTTGGACAA	CAWGSPGRVNTEAFF	4	3.0102121447008978E-5	45	TCRBV30-01*01	TCRBV30	TCRBV30-01	01								TCRBD01,TCRBD02	TCRBD01-01,TCRBD02-01		TCRBJ01-01*01	TCRBJ01	TCRBJ01-01	01				5	7	4	4	5	0	36	45	52	56	61	4	In	VDJ
CTGAGTTCTAAGAAGCTCCTTCTCAGTGACTCTGGCTTCTATCTCTGTGCCTGGAGTGTACTGACAGCAGAAGCTTTCTTTGGACAA	CAWSVLTAEAFF	4	3.0102121447008978E-5	36	TCRBV30-01*01	TCRBV30	TCRBV30-01	01				TCRBD01-01*01	TCRBD01	TCRBD01-01	01				TCRBJ01-01*01	TCRBJ01	TCRBJ01-01	01				0	3	2	5	2	8	45	59	62	67	69	4	In	VDJ
GTGAGCACCTTGGAGCTGGGGGACTCGGCCCTTTATCTTTGCGCCAGCAGCTTGGTCCCAACTAATGAAAAACTGTTTTTTGGCAGT	CASSLVPTNEKLFF	22	1.655616679585494E-4	42	TCRBV05-01*01	TCRBV05	TCRBV05-01	01											TCRBJ01-04*01	TCRBJ01	TCRBJ01-04	01				0	0	0	0	3	0	39	-1	-1	55	58	22	In	VJ
TCGGCCCAAAAGAACCCGACAGCTTTCTATCTCTGTGCCAGTAGTATAGATCTTAGGGGAACGGCTATTGGCTACACCTTCGGTTCG	CASSIDLRGTAIGYTF	46	3.4617439664060327E-4	48	TCRBV19-01	TCRBV19	TCRBV19-01				01,02	TCRBD01-01*01	TCRBD01	TCRBD01-01	01				TCRBJ01-02*01	TCRBJ01	TCRBJ01-02	01				0	4	5	2	9	7	33	50	54	59	68	46	In	VDJ
CTGAGTTCTAAGAAGCTCCTTCTCAGTGACTCTGGCTTCTATCTCTGTGCCTGGAGTGAGTTTGGCTACGAGCAGTACTTCGGGCCG	CAWSEFGYEQYF	4	3.0102121447008978E-5	36	TCRBV30-01*01	TCRBV30	TCRBV30-01	01								TCRBD01,TCRBD02	TCRBD01-01,TCRBD02-01		TCRBJ02-07*01	TCRBJ02	TCRBJ02-07	01				1	5	0	10	0	3	45	58	63	-1	65	4	In	VDJ
CTGACAGTGACCAGTGCCCATCCTGAAGACAGCAGCTTCTACATCTGCAGTGCGACGGAGGGTTCCTACGAGCAGTACTTCGGGCCG	CSATEGSYEQYF	7	5.267871253226571E-5	36	TCRBV20	TCRBV20				TCRBV20-01,TCRBV20-or09_02		TCRBD02-01*02	TCRBD02	TCRBD02-01	02				TCRBJ02-07*01	TCRBJ02	TCRBJ02-07	01				6	3	10	0	1	1	45	53	56	62	63	7	In	VDJ
CAGCAGGTAGTGCGAGGAGATTCGGCAGCTTATTTCTGTGCCAGCTCACCAAGGAGGGAGCTTCCCTACGAGCAGTACTTCGGGCCG	CASSPRRELPYEQYF	27	2.031893197673106E-4	45	TCRBV18-01*01	TCRBV18	TCRBV18-01	01				TCRBD02-01*02	TCRBD02	TCRBD02-01	02				TCRBJ02-07*01	TCRBJ02	TCRBJ02-07	01				2	1	10	0	6	2	36	51	52	58	64	27	In	VDJ
CAGCGCACACAGCAGGAGGACTCCGCCGTGTATCTCTGTGCCAGCAGCTTACCCGGGACAGGGGGCAACGAGCAGTACTTCGGGCCG	CASSLPGTGGNEQYF	12	9.030636434102694E-5	45	TCRBV07-08*01	TCRBV07	TCRBV07-08	01				TCRBD01-01*01	TCRBD01	TCRBD01-01	01				TCRBJ02-07*01	TCRBJ02	TCRBJ02-07	01				2	3	0	0	1	5	36	51	54	66	67	12	In	VDJ
TTCTCAACTCTGACTGTGAGCAACATGAGCCCTGAAGACAGCAGCATATATCTCTGCCCCGCCCGTGGAGAGCAGTACTTCGGGCCG	CPARGEQYF	5	3.7627651808761225E-5	27	TCRBV29-01*01	TCRBV29	TCRBV29-01	01								TCRBD01,TCRBD02	TCRBD01-01,TCRBD02-01		TCRBJ02-07*01	TCRBJ02	TCRBJ02-07	01				11	9	1	8	0	7	54	57	66	-1	69	5	In	VDJ
TGAGCACCTTGGAGCTGGGGGACTCGGCCCTTTATCTTTGCGCCAGCAGCTTGAGAGAGGGTTGGTGATGAGCAGTTCTTCGGGCCA		16	1.2040848578803591E-4	43	TCRBV05-01*01	TCRBV05	TCRBV05-01	01				TCRBD02-01*02	TCRBD02	TCRBD02-01	02				TCRBJ02-01*01	TCRBJ02	TCRBJ02-01	01				1	3	11	0	6	8	38	53	56	61	67	16	Out	VDJ
ACTCTGACTGTGAGCAACATGAGCCCTGAAGACAGCAGCATATATCTCTGCAGCGTAGGGGGTGGGGAGACCCAGTACTTCGGGCCA	CSVGGGETQYF	3	2.2576591085256735E-5	33	TCRBV29-01*01	TCRBV29	TCRBV29-01	01				TCRBD01-01*01	TCRBD01	TCRBD01-01	01				TCRBJ02-05*01	TCRBJ02	TCRBJ02-05	01				6	0	5	1	4	5	48	-1	56	62	66	3	In	VDJ
CTGACTGTGAGCAACATGAGCCCTGAAGACAGCAGCATATATCTCTGCAGCGTGACAACAGTGAACACTGAAGCTTTCTTTGGACAA	CSVTTVNTEAFF	4	3.0102121447008978E-5	36	TCRBV29-01*01	TCRBV29	TCRBV29-01	01				TCRBD01-01*01	TCRBD01	TCRBD01-01	01				TCRBJ01-01*01	TCRBJ01	TCRBJ01-01	01				6	0	2	6	4	0	45	-1	53	57	61	4	In	VDJ
AAGAAGCTCCTTCTCAGTGACTCTGGCTTCTATCTCTGTGCCTCGATCGACAGGGGCGTTGTTAATGAAAAACTGTTTTTTGGCAGT	CASIDRGVVNEKLFF	8	6.0204242894017957E-5	45	TCRBV30-01*01	TCRBV30	TCRBV30-01	01				TCRBD01-01*01	TCRBD01	TCRBD01-01	01				TCRBJ01-04*01	TCRBJ01	TCRBJ01-04	01				7	5	2	2	6	4	36	43	48	56	62	8	In	VDJ
AGTTCTAAGAAGCTCCTTCTCAGTGACTCTGGCTTCTATCTCTGTGCCTGGAGTGCGGGGGGGAATCAGCCCCAGCATTTTGGTGAT	CAWSAGGNQPQHF	5	3.7627651808761225E-5	39	TCRBV30-01*01	TCRBV30	TCRBV30-01	01				TCRBD02-01*01	TCRBD02	TCRBD02-01	01				TCRBJ01-05*01	TCRBJ01	TCRBJ01-05	01				1	0	8	0	0	4	42	-1	55	-1	63	5	In	VDJ
AGGCTGGAGTTGGCTGCTCCCTCCCAGACATCTGTGTACTTCTGTGCCAGCAGCCCCTCGAAGAATCAGCCCCAGCATTTTGGTGAT	CASSPSKNQPQHF	17	1.2793401614978814E-4	39	TCRBV06-06	TCRBV06	TCRBV06-06				01,02					TCRBD01,TCRBD02	TCRBD01-01,TCRBD02-01		TCRBJ01-05*01	TCRBJ01	TCRBJ01-05	01				6	6	2	8	2	4	42	53	59	61	63	17	In	VDJ
CTGACAGTGACCAGTGCCCATCCTGAAGACAGCAGCTTCTACATCTGCAGTGCTAGGAGGGGGTGGCAGCCCCAGCATTTTGGTGAT	CSARRGWQPQHF	9	6.772977325577021E-5	36	TCRBV20	TCRBV20				TCRBV20-01,TCRBV20-or09_02		TCRBD01-01*01	TCRBD01	TCRBD01-01	01				TCRBJ01-05*01	TCRBJ01	TCRBJ01-05	01				3	1	5	1	3	7	45	56	57	63	66	9	In	VDJ
AGTTCTAAGAAGCTCCTTCTCAGTGACTCTGGCTTCTATCTCTGTGCCTGGAGTGTAGGTCGGAACTATGGCTACACCTTCGGTTCG	CAWSVGRNYGYTF	4	3.0102121447008978E-5	39	TCRBV30-01*01	TCRBV30	TCRBV30-01	01								TCRBD01,TCRBD02	TCRBD01-01,TCRBD02-01		TCRBJ01-02*01	TCRBJ01	TCRBJ01-02	01				0	0	5	4	4	2	42	-1	56	59	63	4	In	VDJ
AAGGTGCAGCCTGCAGAACTGGAGGATTCTGGAGTTTATTTCTGTGCCAGCAGTCGGGAAAGGGTCAGCGAGCAGTACTTCGGGCCG	CASSRERVSEQYF	14	1.0535742506453143E-4	39	TCRBV14-01*01	TCRBV14	TCRBV14-01	01				TCRBD02-01*02	TCRBD02	TCRBD02-01	02				TCRBJ02-07*01	TCRBJ02	TCRBJ02-07	01				6	1	8	3	9	6	42	53	54	59	68	14	In	VDJ
ACCCTGGAGTCTGCCAGGCCCTCACATACCTCTCAGTACCTCTGTGCCAGCAGTGTGGGGACGGGGTACGAGCAGTACTTCGGGCCG	CASSVGTGYEQYF	13	9.783189470277918E-5	39	TCRBV25-01*01	TCRBV25	TCRBV25-01	01								TCRBD01,TCRBD02	TCRBD01-01,TCRBD02-01		TCRBJ02-07*01	TCRBJ02	TCRBJ02-07	01				4	2	0	7	4	4	42	55	57	62	66	13	In	VDJ
AGCACCTTGGAGCTGGGGGACTCGGCCCTTTATCTTTGCGCCAGCAGCTTGGGGACTAGCGGGGGCTACGAGCAGTACTTCGGGCCG	CASSLGTSGGYEQYF	18	1.3545954651154041E-4	45	TCRBV05-01*01	TCRBV05	TCRBV05-01	01				TCRBD02-01*01	TCRBD02	TCRBD02-01	01				TCRBJ02-07*01	TCRBJ02	TCRBJ02-07	01				0	0	1	2	0	3	36	-1	52	-1	65	18	In	VDJ
CTCACTCTGGAGTCCGCTACCAGCTCCCAGACATCTGTGTACTTCTGTGCCATCAGTGAGGAGGCCTACGAGCAGTACTTCGGGCCG	CAISEEAYEQYF	18	1.3545954651154041E-4	36	TCRBV10-03*01	TCRBV10	TCRBV10-03	01				TCRBD02-01*02	TCRBD02	TCRBD02-01	02				TCRBJ02-07*01	TCRBJ02	TCRBJ02-07	01				2	0	11	1	0	2	45	-1	60	-1	64	18	In	VDJ
GTGAACGCCTTGTTGCTGGGGGACTCGGCCCTCTATCTCTGTGCCAGCAGCTTACTAGCGGAGATATACGAGCAGTACTTCGGGCCG	CASSLLAEIYEQYF	12	9.030636434102694E-5	42	TCRBV05-06*01	TCRBV05	TCRBV05-06	01				TCRBD02-01	TCRBD02	TCRBD02-01				01,02	TCRBJ02-07*01	TCRBJ02	TCRBJ02-07	01				2	0	3	5	5	4	39	-1	53	61	66	12	In	VDJ
GTGAGCAACATGAGCCCTGAAGACAGCAGCATATATCTCTGCAGCGTTAAGGGGGCAGTAACTCAAGAGACCCAGTACTTCGGGCCA	CSVKGAVTQETQYF	5	3.7627651808761225E-5	42	TCRBV29-01*01	TCRBV29	TCRBV29-01	01				TCRBD01-01*01	TCRBD01	TCRBD01-01	01				TCRBJ02-05*01	TCRBJ02	TCRBJ02-05	01				5	1	5	0	7	2	39	48	49	56	63	5	In	VDJ
ATCCAGCCCTCAGAACCCAGGGACTCAGCTGTGTACTTCTGTGCCAGCGCCCGAAATCGAGGGGTAAAGACCCAGTACTTCGGGCCA	CASARNRGVKTQYF	11	8.27808339792747E-5	42	TCRBV12	TCRBV12				TCRBV12-03,TCRBV12-04						TCRBD01,TCRBD02	TCRBD01-01,TCRBD02-01		TCRBJ02-05*01	TCRBJ02	TCRBJ02-05	01				8	11	5	2	3	6	39	48	59	64	67	11	In	VDJ
GAGTCTGCCATCCCCAACCAGACAGCTCTTTACTTCTGTGCCACCAGTGATTTTGACCAGAACACCGGGGAGCTGTTTTTTGGAGAA	CATSDFDQNTGELFF	15	1.1288295542628367E-4	45	TCRBV24	TCRBV24				TCRBV24-01,TCRBV24-or09_02						TCRBD01,TCRBD02	TCRBD01-01,TCRBD02-01		TCRBJ02-02*01	TCRBJ02	TCRBJ02-02	01				1	1	2	7	2	1	36	53	54	57	59	15	In	VDJ
ATCCTGAGTTCTAAGAAGCTCCTTCTCAGTGACTCTGGCTTCTATCTCTGTGCCTGGAGTGACAGGGGGGAGGCTTTCTTTGGACAA	CAWSDRGEAFF	4	3.0102121447008978E-5	33	TCRBV30-01*01	TCRBV30	TCRBV30-01	01				TCRBD01-01*01	TCRBD01	TCRBD01-01	01				TCRBJ01-01*01	TCRBJ01	TCRBJ01-01	01				1	0	3	1	3	11	48	-1	61	69	72	4	In	VDJ
CTGTCCCTAGAGTCTGCCATCCCCAACCAGACAGCTCTTTACTTCTGTGCCACCAGTGATGGGGAGACTGAAGCTTTCTTTGGACAA	CATSDGETEAFF	9	6.772977325577021E-5	36	TCRBV24	TCRBV24				TCRBV24-01,TCRBV24-or09_02		TCRBD02-01*02	TCRBD02	TCRBD02-01	02				TCRBJ01-01*01	TCRBJ01	TCRBJ01-01	01				3	1	9	2	0	5	45	60	61	-1	66	9	In	VDJ
TCGGCTGCTCCCTCCCAGACATCTGTGTACTTCTGTGCCAGCAGGCGCCGGGACAGGGGGGCGGACACTGAAGCTTTCTTTGGACAA	CASRRRDRGADTEAFF	21	1.5803613759679715E-4	48	TCRBV06	TCRBV06				TCRBV06-01,TCRBV06-05		TCRBD01-01*01	TCRBD01	TCRBD01-01	01				TCRBJ01-01*01	TCRBJ01	TCRBJ01-01	01				6	5	0	1	4	3	33	44	49	60	64	21	In	VDJ
TCTAAGAAGCTCCTTCTCAGTGACTCTGGCTTCTATCTCTGTGCCTGGAGTCGGACTTGGGGAAATGAAAAACTGTTTTTTGGCAGT	CAWSRTWGNEKLFF	6	4.515318217051347E-5	42	TCRBV30-01*01	TCRBV30	TCRBV30-01	01				TCRBD02-01	TCRBD02	TCRBD02-01				01,02	TCRBJ01-04*01	TCRBJ01	TCRBJ01-04	01				2	1	1	10	6	5	39	51	52	57	63	6	In	VDJ
AAGCTCCTTCTCAGTGACTCTGGCTTCTATCTCTGTGCCTGGAGTGTACGGGGACAGAAATCTCGGGAAAAACTGTTTTTTGGCAGT	CAWSVRGQKSREKLFF	4	3.0102121447008978E-5	48	TCRBV30-01*01	TCRBV30	TCRBV30-01	01				TCRBD01-01*01	TCRBD01	TCRBD01-01	01				TCRBJ01-04*01	TCRBJ01	TCRBJ01-04	01				0	3	0	5	9	8	33	47	50	57	66	4	In	VDJ
ACTCTGACAGTGACCAGTGCCCATCCTGAAGACAGCAGCTTCTACATCTGCAGCGCACCACGGAATCAGCCCCAGCATTTTGGTGAT	CSAPRNQPQHF	9	6.772977325577021E-5	33	TCRBV20-01*01	TCRBV20	TCRBV20-01	01				TCRBD02-01	TCRBD02	TCRBD02-01				01,02	TCRBJ01-05*01	TCRBJ01	TCRBJ01-05	01				9	7	8	5	0	4	48	53	60	-1	63	9	In	VDJ
GTGAACGCCTTGTTGCTAGGGGACTCGGCCCTCTATCTCTGTGCCAGCAGCGCTTGGGGGGTCTCCTACGAGCAGTACTTCGGGCCG	CASSAWGVSYEQYF	17	1.2793401614978814E-4	42	TCRBV05-07*01	TCRBV05	TCRBV05-07	01				TCRBD02-01*01	TCRBD02	TCRBD02-01	01				TCRBJ02-07*01	TCRBJ02	TCRBJ02-07	01				4	4	9	1	1	0	39	51	55	61	62	17	In	VDJ
CTGACTGTGAGCAACATGAGCCCTGAAGACAGCAGCATATATCTCTGCAGCGCCTCGGCAGGGGCGAAGACCCAGTACTTCGGGCCA	CSASAGAKTQYF	3	2.2576591085256735E-5	36	TCRBV29-01*01	TCRBV29	TCRBV29-01	01				TCRBD01-01*01	TCRBD01	TCRBD01-01	01				TCRBJ02-05*01	TCRBJ02	TCRBJ02-05	01				7	6	4	2	3	6	45	52	58	64	67	3	In	VDJ
TCAACTCTGACTGTGAGCAACATGAGCCCTGAAGACAGCAGCATATATCTCTGCAGCGTTGATCTCCGACCTGCTTTCTTTGGACAA	CSVDLRPAFF	7	5.267871253226571E-5	30	TCRBV29-01*01	TCRBV29	TCRBV29-01	01								TCRBD01,TCRBD02	TCRBD01-01,TCRBD02-01		TCRBJ01-01*01	TCRBJ01	TCRBJ01-01	01				3	5	2	7	2	11	51	62	67	70	72	7	In	VDJ
CAGCCCTCAGAACCCAGGGACTCAGCTGTGTACTTCTGTGCCAGCAGTTTGAGTCAAGGGGGAAATCAGCCCCAGCATTTTGGTGAT	CASSLSQGGNQPQHF	14	1.0535742506453143E-4	45	TCRBV12	TCRBV12				TCRBV12-03,TCRBV12-04		TCRBD01-01*01	TCRBD01	TCRBD01-01	01				TCRBJ01-05*01	TCRBJ01	TCRBJ01-05	01				3	6	5	1	1	4	36	50	56	62	63	14	In	VDJ
TCTAAGAAGCTCCTTCTCAGTGACTCTGGCTTCTATCTCTGTGCCTGGAACGTGGGGCCAGAGGTGGCTGGCTACACCTTCGGTTCG	CAWNVGPEVAGYTF	6	4.515318217051347E-5	42	TCRBV30-01*01	TCRBV30	TCRBV30-01	01				TCRBD01-01*01	TCRBD01	TCRBD01-01	01				TCRBJ01-02*01	TCRBJ01	TCRBJ01-02	01				4	4	7	0	10	7	39	49	53	58	68	6	In	VDJ
GAGTCTGCCAGGCCCTCACATACCTCTCAGTACCTCTGTGCCAGCAGTGAAGCAGTTTCCGGGAGCCATGGCTACACCTTCGGTTCG	CASSEAVSGSHGYTF	7	5.267871253226571E-5	45	TCRBV25-01*01	TCRBV25	TCRBV25-01	01				TCRBD02-01*02	TCRBD02	TCRBD02-01	02				TCRBJ01-02*01	TCRBJ01	TCRBJ01-02	01				2	8	8	2	2	6	36	51	59	65	67	7	In	VDJ
CTGAACATGAGCTCCTTGGAGCTGGGGGACTCAGCCCTGTACTTCTGTGCCAGCAGCTGGACAGGGCGGGAGCAGTACTTCGGGCCG	CASSWTGREQYF	10	7.525530361752245E-5	36	TCRBV13-01*01	TCRBV13	TCRBV13-01	01				TCRBD01-01*01	TCRBD01	TCRBD01-01	01				TCRBJ02-07*01	TCRBJ02	TCRBJ02-07	01				4	0	1	3	3	7	45	-1	58	66	69	10	In	VDJ
AATGTGAACGCCTTGTTGCTGGGGGACTCGGCCCTCTATCTCTGTGCCAGCAGCGAGGACAGGGCTTACGAGCAGTACTTCGGGCCG	CASSEDRAYEQYF	13	9.783189470277918E-5	39	TCRBV05-06*01	TCRBV05	TCRBV05-06	01				TCRBD01-01*01	TCRBD01	TCRBD01-01	01				TCRBJ02-07*01	TCRBJ02	TCRBJ02-07	01				4	2	1	3	2	4	42	54	56	64	66	13	In	VDJ
GTGAACGCCTTGGAGCTGGACGACTCGGCCCTGTATCTCTGTGCCAGCAGCTTGGGGACTAGGAACTACGAGCAGTACTTCGGGCCG	CASSLGTRNYEQYF	12	9.030636434102694E-5	42	TCRBV05-04*01	TCRBV05	TCRBV05-04	01				TCRBD02-01	TCRBD02	TCRBD02-01				01,02	TCRBJ02-07*01	TCRBJ02	TCRBJ02-07	01				0	0	1	8	3	3	39	-1	55	62	65	12	In	VDJ
CCAGTGCCCATCCTGAAGACAGCAGCTTCTACATCTGCAGGGGCTTGGGCCTTCGAGACAGGGGTCCACGAGCAGTACTTCGGGCCG		8	6.0204242894017957E-5	46	TCRBV20	TCRBV20				TCRBV20-01,TCRBV20-or09_02		TCRBD01-01*01	TCRBD01	TCRBD01-01	01				TCRBJ02-07*01	TCRBJ02	TCRBJ02-07	01				9	16	2	2	3	5	35	40	56	64	67	8	Out	VDJ
ACTGTGAGCAACATGAGCCCTGAAGACAGCAGCATATATCTCTGCAGCGTTAATCAAGGAGCCGGAAACACCATATATTTTGGAGAG	CSVNQGAGNTIYF	6	4.515318217051347E-5	39	TCRBV29-01*01	TCRBV29	TCRBV29-01	01				TCRBD02-01*02	TCRBD02	TCRBD02-01	02				TCRBJ01-03*01	TCRBJ01	TCRBJ01-03	01				5	6	10	2	2	4	42	51	57	61	63	6	In	VDJ
AAGCTCCTTCTCAGTGACTCTGGCTTCTATCTCTGTGCCTGGAGAGATCCAACGCAGAGCGACTGGTCACCCCTCCACTTTGGGAAC	CAWRDPTQSDWSPLHF	3	2.2576591085256735E-5	48	TCRBV30-01*01	TCRBV30	TCRBV30-01	01				TCRBD02-01	TCRBD02	TCRBD02-01				01,02	TCRBJ01-06*01	TCRBJ01	TCRBJ01-06	01				3	16	2	10	2	10	33	44	60	64	66	3	In	VDJ
TGCAGCCAGAAGACTCGGCCCTGTATCTCTGCGCCAGCAGCCAAGATGGATGGCCGGGAGCACCCCCCTGAGCAGTTCTTCGGGCCA		10	7.525530361752245E-5	52	TCRBV04-03*01	TCRBV04	TCRBV04-03	01				TCRBD02-01*02	TCRBD02	TCRBD02-01	02				TCRBJ02-01*01	TCRBJ02	TCRBJ02-01	01				0	8	8	2	8	9	29	46	54	60	68	10	Out	VDJ
AGTTCTAAGAAGCTCCTTCTCAGTGACTCTGGCTTCTATCTCTGTGCCTGGAGAGCCGGACAGTACAATGAGCAGTTCTTCGGGCCA	CAWRAGQYNEQFF	5	3.7627651808761225E-5	39	TCRBV30-01*01	TCRBV30	TCRBV30-01	01				TCRBD01-01*01	TCRBD01	TCRBD01-01	01				TCRBJ02-01*01	TCRBJ02	TCRBJ02-01	01				3	4	1	5	0	4	42	53	57	-1	63	5	In	VDJ
GAGTCGGCTGCTCCCTCCCAGACATCTGTGTACTTCTGTGCCAGCAGTGTTCTTGCCTTGGAGGGAGGTACGCAGTATTTTGGCCCA	CASSVLALEGGTQYF	34	2.558680322995763E-4	45	TCRBV06-01*01	TCRBV06	TCRBV06-01	01				TCRBD02-01*02	TCRBD02	TCRBD02-01	02				TCRBJ02-03*01	TCRBJ02	TCRBJ02-03	01				4	13	9	1	0	8	36	49	62	-1	68	34	In	VDJ
ACTGTGACATCGGCCCAAAAGAACCCGACAGCTTTCTATCTCTGTGCCAGTAGGACCGCTAGCACAGATACGCAGTATTTTGGCCCA	CASRTASTDTQYF	47	3.536999270023555E-4	39	TCRBV19-01	TCRBV19	TCRBV19-01				01,02					TCRBD01,TCRBD02	TCRBD01-01,TCRBD02-01		TCRBJ02-03*01	TCRBJ02	TCRBJ02-03	01				6	0	2	7	4	0	42	-1	53	56	60	47	In	VDJ
CAGCCCTCAGAACCCAGGGACTCAGCTGTGTACTTCTGTGCCAGCATCCCGGGACTAGCCCCCACAGATACGCAGTATTTTGGCCCA	CASIPGLAPTDTQYF	11	8.27808339792747E-5	45	TCRBV12	TCRBV12				TCRBV12-03,TCRBV12-04		TCRBD02-01	TCRBD02	TCRBD02-01				01,02	TCRBJ02-03*01	TCRBJ02	TCRBJ02-03	01				7	4	0	7	3	2	36	46	50	59	62	11	In	VDJ
AGTTCTAAGAAGCTCCTTCTCAGTGACTCTGGCTTCTATCTCTGTGCCTGGAGTACGAGGGCAGGGACTGAAGCTTTCTTTGGACAA	CAWSTRAGTEAFF	4	3.0102121447008978E-5	39	TCRBV30-01*01	TCRBV30	TCRBV30-01	01								TCRBD01,TCRBD02	TCRBD01-01,TCRBD02-01		TCRBJ01-01*01	TCRBJ01	TCRBJ01-01	01				2	7	4	3	0	5	42	54	61	-1	66	4	In	VDJ
AGTTCTAAGAAGCTCCTTCTCAGTGACTCTGGCTTCTATCTCTGTGCCGGAAGTACAGGGAGGAACACTGAAGCTTTCTTTGGACAA	CAGSTGRNTEAFF	4	3.0102121447008978E-5	39	TCRBV30-01*01	TCRBV30	TCRBV30-01	01				TCRBD01-01*01	TCRBD01	TCRBD01-01	01				TCRBJ01-01*01	TCRBJ01	TCRBJ01-01	01				8	6	3	3	2	1	42	48	54	60	62	4	In	VDJ
AGTTCTAAGAAGCTCCTTCTCAGTGACTCTGGCTTCTATCTCTGTGCCTGGGGACAGGTTTCGAACACTGAAGCTTTCTTTGGACAA	CAWGQVSNTEAFF	4	3.0102121447008978E-5	39	TCRBV30-01*01	TCRBV30	TCRBV30-01	01				TCRBD01-01*01	TCRBD01	TCRBD01-01	01				TCRBJ01-01*01	TCRBJ01	TCRBJ01-01	01				5	0	1	4	4	1	42	-1	51	58	62	4	In	VDJ
CCCTGGAGTCTGCCAGGCCCTCACATACCTCTCAGTACCTCTGTGCCAGCAGGGGGCAGGGTGAACTATGGCTACACCTTCGGTTCG		16	1.2040848578803591E-4	40	TCRBV25-01*01	TCRBV25	TCRBV25-01	01				TCRBD01-01*01	TCRBD01	TCRBD01-01	01				TCRBJ01-02*01	TCRBJ01	TCRBJ01-02	01				6	4	4	3	2	2	41	52	56	61	63	16	Out	VDJ
GTGACCAGTGCCCATCCTGAAGACAGCAGCTTCTACATCTGCAGTGCTAGGCCCCTCCAAGGCAACTATGGCTACACCTTCGGTTCG	CSARPLQGNYGYTF	12	9.030636434102694E-5	42	TCRBV20	TCRBV20				TCRBV20-01,TCRBV20-or09_02						TCRBD01,TCRBD02	TCRBD01-01,TCRBD02-01		TCRBJ01-02*01	TCRBJ01	TCRBJ01-02	01				3	9	5	4	1	2	39	50	59	62	63	12	In	VDJ
GTGAACGCCTTGGAGCTGGACGACTCGGCCCTGTATCTCTGTGCCAGCTCTAGGGCAGGGGGCCTCTACGAGCAGTACTTCGGGCCG	CASSRAGGLYEQYF	22	1.655616679585494E-4	42	TCRBV05-04*01	TCRBV05	TCRBV05-04	01				TCRBD01-01*01	TCRBD01	TCRBD01-01	01				TCRBJ02-07*01	TCRBJ02	TCRBJ02-07	01				7	7	4	0	2	3	39	48	55	63	65	22	In	VDJ
ACTGTGAGCAACATGAGCCCTGAAGACAGCAGCATATATCTCTGCAGCGTTTAGGGTCGGAACTCCTACGAGCAGTACTTCGGGCCG	CSV*GRNSYEQYF	5	3.7627651808761225E-5	39	TCRBV29-01*01	TCRBV29	TCRBV29-01	01								TCRBD01,TCRBD02	TCRBD01-01,TCRBD02-01		TCRBJ02-07*01	TCRBJ02	TCRBJ02-07	01				5	1	5	3	6	0	42	51	52	56	62	5	Stop	VDJ
AAGCTCCTTCTCAGTGACTCTGGCTTCTATCTCTGTGCCTGGAGTGTAGTGACAGGGGGCGCCCCCCACGAGCAGTACTTCGGGCCG	CAWSVVTGGAPHEQYF	3	2.2576591085256735E-5	48	TCRBV30-01*01	TCRBV30	TCRBV30-01	01				TCRBD01-01*01	TCRBD01	TCRBD01-01	01				TCRBJ02-07*01	TCRBJ02	TCRBJ02-07	01				0	3	2	0	7	5	33	47	50	60	67	3	In	VDJ
ACAGTGACCAGTGCCCATCCTGAAGACAGCAGCTTCTACATCTGCAGTGCTAGCCGTACAGGGAGCAACGAGCAGTACTTCGGGCCG	CSASRTGSNEQYF	9	6.772977325577021E-5	39	TCRBV20	TCRBV20				TCRBV20-01,TCRBV20-or09_02		TCRBD01-01*01	TCRBD01	TCRBD01-01	01				TCRBJ02-07*01	TCRBJ02	TCRBJ02-07	01				3	4	3	3	4	5	42	53	57	63	67	9	In	VDJ
AATTCCCTGGAGCTTGGTGACTCTGCTGTGTATTTCTGTGCCAGCAGCCAATTTCAGAGCTCTGGAAACACCATATATTTTGGAGAG	CASSQFQSSGNTIYF	23	1.7308719832030163E-4	45	TCRBV03	TCRBV03				TCRBV03-01,TCRBV03-02						TCRBD01,TCRBD02	TCRBD01-01,TCRBD02-01		TCRBJ01-03*01	TCRBJ01	TCRBJ01-03	01				2	3	4	5	2	0	36	51	54	57	59	23	In	VDJ
TCTAAGAAGCTCCTTCTCAGTGACTCTGGCTTCTATCTCTGTGCCAGGAAAGGGACTAGCGGAGCGGATGAGCAGTTCTTCGGGCCA	CARKGTSGADEQFF	5	3.7627651808761225E-5	42	TCRBV30-01*01	TCRBV30	TCRBV30-01	01				TCRBD02-01	TCRBD02	TCRBD02-01				01,02	TCRBJ02-01*01	TCRBJ02	TCRBJ02-01	01				4	2	0	5	5	8	39	49	51	62	67	5	In	VDJ
TCCTTCACCTACACACCCTGCAGCCAGAAGACTCGGCCCTGTATCTCTGCGCCAGCAGCCCACGGACAGGTTCAGTATTTTGGCCCA		17	1.2793401614978814E-4	34	TCRBV04-03*01	TCRBV04	TCRBV04-03	01				TCRBD01-01*01	TCRBD01	TCRBD01-01	01				TCRBJ02-03*01	TCRBJ02	TCRBJ02-03	01				4	3	1	4	2	12	47	60	63	70	72	17	Out	VDJ
GAGCTGGGGGACTCGGCCCTTTATCTTTGCGCCAGCAGCTCAACTACCGGGACTAGCGTCGACACAGATACGCAGTATTTTGGCCCA	CASSSTTGTSVDTDTQYF	11	8.27808339792747E-5	54	TCRBV05-01*01	TCRBV05	TCRBV05-01	01				TCRBD02-01	TCRBD02	TCRBD02-01				01,02	TCRBJ02-03*01	TCRBJ02	TCRBJ02-03	01				3	8	0	6	4	2	27	40	48	58	62	11	In	VDJ
ACTCTGACTGTGAGCAACATGAGCCCTGAAGACAGCAGCATATATCTCTGCAGCGTTGAAAGGACAGGGCCAGCTTTCTTTGGACAA	CSVERTGPAFF	4	3.0102121447008978E-5	33	TCRBV29-01*01	TCRBV29	TCRBV29-01	01				TCRBD01-01*01	TCRBD01	TCRBD01-01	01				TCRBJ01-01*01	TCRBJ01	TCRBJ01-01	01				2	1	1	3	2	10	48	60	61	69	71	4	In	VDJ
AGTTCTAAGAAGCTCCTTCTCAGTGACTCTGGCTTCTATCTCTGTGCCTGGAAAACCCCAGGTAACCGTGAAGCTTTCTTTGGACAA	CAWKTPGNREAFF	12	9.030636434102694E-5	39	TCRBV30-01*01	TCRBV30	TCRBV30-01	01				TCRBD01-01*01	TCRBD01	TCRBD01-01	01				TCRBJ01-01*01	TCRBJ01	TCRBJ01-01	01				4	6	4	4	6	7	42	52	58	62	68	12	In	VDJ
ACTGTGAGCAACATGAGCCCTGAAGACAGCAGCATATATCTCTGCAGCGTTGCGCAGGGGACGAGTACTGAAGCTTTCTTTGGACAA	CSVAQGTSTEAFF	4	3.0102121447008978E-5	39	TCRBV29-01*01	TCRBV29	TCRBV29-01	01				TCRBD01-01*01	TCRBD01	TCRBD01-01	01				TCRBJ01-01*01	TCRBJ01	TCRBJ01-01	01				4	2	4	2	6	5	42	52	54	60	66	4	In	VDJ
ACTCTGAAGATCCAGCCCTCAGAACCCAGGGACTCAGCTGTGTACTTCTGTGCCAGCAGCCGGGACACTGAAGCTTTCTTTGGACAA	CASSRDTEAFF	21	1.5803613759679715E-4	33	TCRBV12	TCRBV12				TCRBV12-03,TCRBV12-04		TCRBD02-01	TCRBD02	TCRBD02-01				01,02	TCRBJ01-01*01	TCRBJ01	TCRBJ01-01	01				6	1	8	4	0	3	48	59	60	-1	64	21	In	VDJ
TGACCAGTGCCCATCCTGAAGACAGCAGCTTCTACATCTGCAGTGCTAGGTCTACAGGCAGGGAACACTGAAGCTTTCTTTGGACAA		18	1.3545954651154041E-4	43	TCRBV20	TCRBV20				TCRBV20-01,TCRBV20-or09_02		TCRBD01-01*01	TCRBD01	TCRBD01-01	01				TCRBJ01-01*01	TCRBJ01	TCRBJ01-01	01				3	4	3	4	4	1	38	49	53	58	62	18	Out	VDJ
AGCACCTTGGAGCTGGGGGACTCGGCCCTTTATCTTTGCGCCAGCAGGAAAGATGGCGACCCGAACACTGAAGCTTTCTTTGGACAA	CASRKDGDPNTEAFF	18	1.3545954651154041E-4	45	TCRBV05-01*01	TCRBV05	TCRBV05-01	01								TCRBD01,TCRBD02	TCRBD01-01,TCRBD02-01		TCRBJ01-01*01	TCRBJ01	TCRBJ01-01	01				5	10	2	7	2	1	36	47	57	60	62	18	In	VDJ
GTGCAGCCTGCAGAACTGGAGGATTCTGGAGTTTATTTCTGTGCCAGCAGTCCTTACCGGACGTCTAGCGAAGCTTTCTTTGGACAA	CASSPYRTSSEAFF	24	1.8061272868205388E-4	42	TCRBV14-01*01	TCRBV14	TCRBV14-01	01				TCRBD02-01	TCRBD02	TCRBD02-01				01,02	TCRBJ01-01*01	TCRBJ01	TCRBJ01-01	01				6	14	4	7	0	8	39	50	64	-1	69	24	In	VDJ
TCTAAGAAGCTCCTTCTCAGTGACTCTGGCTTCTATCTCTGTGCCTGGAGTGCCGGGACAGGGCTTCAGCCCCAGCATTTTGGTGAT	CAWSAGTGLQPQHF	7	5.267871253226571E-5	42	TCRBV30-01*01	TCRBV30	TCRBV30-01	01				TCRBD01-01*01	TCRBD01	TCRBD01-01	01				TCRBJ01-05*01	TCRBJ01	TCRBJ01-05	01				1	2	0	3	2	6	39	52	54	63	65	7	In	VDJ
CTGAAGATCCGGTCCACAAAGCTGGAGGACTCAGCCATGTACTTCTGTGCCAGTCGGACAGGGGATCAGCCCCAGCATTTTGGTGAT	CASRTGDQPQHF	18	1.3545954651154041E-4	36	TCRBV02-01*01	TCRBV02	TCRBV02-01	01				TCRBD01-01*01	TCRBD01	TCRBD01-01	01				TCRBJ01-05*01	TCRBJ01	TCRBJ01-05	01				9	2	1	2	0	5	45	53	55	-1	64	18	In	VDJ
CTGACAGTGACCAGTGCCCATCCTGAAGACAGCAGCTTCTACATCTGCAGTGCTCCATCCCAGGGCTATGGCTACACCTTCGGTTCG	CSAPSQGYGYTF	10	7.525530361752245E-5	36	TCRBV20	TCRBV20				TCRBV20-01,TCRBV20-or09_02		TCRBD01-01*01	TCRBD01	TCRBD01-01	01				TCRBJ01-02*01	TCRBJ01	TCRBJ01-02	01				5	6	4	3	0	4	45	54	60	-1	65	10	In	VDJ
ATCCTGAGTTCTAAGAAGCTCCTTCTCAGTGACTCTGGCTTCTATCTCTGTGCCTGGAGTGTACGAGGGGGCTACACCTTCGGTTCG	CAWSVRGGYTF	3	2.2576591085256735E-5	33	TCRBV30-01*01	TCRBV30	TCRBV30-01	01				TCRBD02-01*02	TCRBD02	TCRBD02-01	02				TCRBJ01-02*01	TCRBJ01	TCRBJ01-02	01				0	2	11	0	0	8	48	62	64	-1	69	3	In	VDJ
AGGCTGGAGTCGGCTGCTCCCTCCCAGACATCTGTGTACTTCTGTGCCAGCAGTGTCTCGGGGGTCCCTCCCCCCCCGTTCGGGCCG	CASSVSGVPPPPF	14	1.0535742506453143E-4	39	TCRBV06-01*01	TCRBV06	TCRBV06-01	01				TCRBD02-01*01	TCRBD02	TCRBD02-01	01				TCRBJ02-07*01	TCRBJ02	TCRBJ02-07	01				4	3	8	2	14	16	42	55	58	64	78	14	In	VDJ
AGTTCTAAGAAGCTCCTTCTCAGTGACTCTGGCTTCTATCTCTGTGCCTGGAGTGTTCTGGGGGGCTACGAGCAGTACTTCGGGCCG	CAWSVLGGYEQYF	12	9.030636434102694E-5	39	TCRBV30-01*01	TCRBV30	TCRBV30-01	01				TCRBD02-01*01	TCRBD02	TCRBD02-01	01				TCRBJ02-07*01	TCRBJ02	TCRBJ02-07	01				0	3	9	1	0	3	42	56	59	-1	65	12	In	VDJ
AGCTCCTTGGAGCTGGGGGACTCAGCCCTGTACTTCTGTGCCAGCAGCTTCGGACTAGCGGGAGGCTACGAGCAGTACTTCGGGCCG	CASSFGLAGGYEQYF	16	1.2040848578803591E-4	45	TCRBV13-01*01	TCRBV13	TCRBV13-01	01				TCRBD02-01*02	TCRBD02	TCRBD02-01	02				TCRBJ02-07*01	TCRBJ02	TCRBJ02-07	01				3	1	1	1	0	3	36	50	51	-1	65	16	In	VDJ
AAGATCCAGCCCTCAGAACCCAGGGACTCAGCTGTGTACTTCTGTGCCAGCAGTACGATTGGTCGCTACGAGCAGTACTTCGGGCCG	CASSTIGRYEQYF	8	6.0204242894017957E-5	39	TCRBV12	TCRBV12				TCRBV12-03,TCRBV12-04						TCRBD01,TCRBD02	TCRBD01-01,TCRBD02-01		TCRBJ02-07*01	TCRBJ02	TCRBJ02-07	01				5	6	0	10	3	3	42	54	60	62	65	8	In	VDJ
AACGCCTTGGAGCTGGACGACTCGGCCCTGTATCTCTGTGCCAGCAGCATACTGGACAGGCGCCCCTACGAGCAGTACTTCGGGCCG	CASSILDRRPYEQYF	12	9.030636434102694E-5	45	TCRBV05-04*01	TCRBV05	TCRBV05-04	01				TCRBD01-01*01	TCRBD01	TCRBD01-01	01				TCRBJ02-07*01	TCRBJ02	TCRBJ02-07	01				4	5	1	4	4	2	36	48	53	60	64	12	In	VDJ
CTGACTGTGAGCAACATGAGCCCTGAAGACAGCAGCATATATCTCTGCAGCCCCTGGGACAGCTACTACGAGCAGTACTTCGGGCCG	CSPWDSYYEQYF	3	2.2576591085256735E-5	36	TCRBV29-01*01	TCRBV29	TCRBV29-01	01				TCRBD01-01*01	TCRBD01	TCRBD01-01	01				TCRBJ02-07*01	TCRBJ02	TCRBJ02-07	01				8	4	0	5	3	3	45	51	55	62	65	3	In	VDJ
CAGCGCACAGAGCAGCGGGACTCGGCCATGTATCGCTGTGCCAGCAGCTTATATAAAGGTCCTAACTACGAGCAGTACTTCGGGCCG	CASSLYKGPNYEQYF	30	2.2576591085256734E-4	45	TCRBV07-06*01	TCRBV07	TCRBV07-06	01								TCRBD01,TCRBD02	TCRBD01-01,TCRBD02-01		TCRBJ02-07*01	TCRBJ02	TCRBJ02-07	01				2	5	5	4	6	3	36	51	56	59	65	30	In	VDJ
AACCTGAGCTCTCTGGAGCTGGGGGACTCAGCTTTGTATTTCTGTGCCAGCAGCCTCCCCCCACGAAACACCATATATTTTGGAGAG	CASSLPPRNTIYF	20	1.505106072350449E-4	39	TCRBV09-01	TCRBV09	TCRBV09-01				01,02					TCRBD01,TCRBD02	TCRBD01-01,TCRBD02-01		TCRBJ01-03*01	TCRBJ01	TCRBJ01-03	01				4	8	3	7	0	5	42	54	62	-1	64	20	In	VDJ
TCTAAGAAGCTCCTTCTCAGTGACTCTGGCTTCTATCTCTGTGCCTGGAGGAATCTCTTTGGGGCCAACGTCCTGACTTTCGGGGCC	CAWRNLFGANVLTF	5	3.7627651808761225E-5	42	TCRBV30-01*01	TCRBV30	TCRBV30-01	01								TCRBD01,TCRBD02	TCRBD01-01,TCRBD02-01		TCRBJ02-06*01	TCRBJ02	TCRBJ02-06	01				3	0	2	8	7	3	39	-1	50	52	59	5	In	VDJ
ATCCTGAGTTCTAAGAAGCTCCTTCTCAGTGACTCTGGCTTCTATCTCTGTGCCTGGAGTGAGGGAAATGAGCAGTTCTTCGGGCCA	CAWSEGNEQFF	8	6.0204242894017957E-5	33	TCRBV30-01*01	TCRBV30	TCRBV30-01	01								TCRBD01,TCRBD02	TCRBD01-01,TCRBD02-01		TCRBJ02-01*01	TCRBJ02	TCRBJ02-01	01				1	1	0	8	0	7	48	61	62	-1	66	8	In	VDJ
CGGTCCACAAAGCTGGAGGACTCAGCCATGTACTTCTGTGCCAGCAGTTACGTCAGAGCAGGGAGGGAGACCCAGTACTTCGGGCCA	CASSYVRAGRETQYF	24	1.8061272868205388E-4	45	TCRBV02-01*01	TCRBV02	TCRBV02-01	01				TCRBD02-01*02	TCRBD02	TCRBD02-01	02				TCRBJ02-05*01	TCRBJ02	TCRBJ02-05	01				5	12	9	1	0	5	36	48	60	-1	66	24	In	VDJ
GAGTCTGCCATCCCCAACCAGACAGCTCTTTACTTCTGTGCCACCAGTGACGGGACAGAATATAATGAAAAACTGTTTTTTGGCAGT	CATSDGTEYNEKLFF	13	9.783189470277918E-5	45	TCRBV24	TCRBV24				TCRBV24-01,TCRBV24-or09_02		TCRBD01-01*01	TCRBD01	TCRBD01-01	01				TCRBJ01-04*01	TCRBJ01	TCRBJ01-04	01				4	1	0	5	4	4	36	50	51	58	62	13	In	VDJ
TTCATCCTGAGTTCTAAGAAGCTCCTTCTCAGTGACTCTGGCTTCTATCTCTGTGCCTGGGGGCGGGATGGCTACACCTTCGGTTCG	CAWGRDGYTF	3	2.2576591085256735E-5	30	TCRBV30-01*01	TCRBV30	TCRBV30-01	01				TCRBD02-01	TCRBD02	TCRBD02-01				01,02	TCRBJ01-02*01	TCRBJ01	TCRBJ01-02	01				5	2	7	4	0	6	51	60	62	-1	67	3	In	VDJ
ACCAGTGCCCATCCTGAAGACAGCAGCTTCTACATCTGCAGTGCCGAGCCGGATTCGACTAGCGGTTACGAGCAGTACTTCGGGCCG	CSAEPDSTSGYEQYF	10	7.525530361752245E-5	45	TCRBV20	TCRBV20				TCRBV20-01,TCRBV20-or09_02		TCRBD02-01	TCRBD02	TCRBD02-01				01,02	TCRBJ02-07*01	TCRBJ02	TCRBJ02-07	01				6	12	2	5	1	4	36	44	56	65	66	10	In	VDJ
AGTGACCAGTGCCCATCCTGAAGACAGCAGCTTCTACATCTGCAGTGCTAGTTACAGGGAACATACAATGAGCAGTTCTTCGGGCCA		10	7.525530361752245E-5	41	TCRBV20	TCRBV20				TCRBV20-01,TCRBV20-or09_02		TCRBD01-01*01	TCRBD01	TCRBD01-01	01				TCRBJ02-01*01	TCRBJ02	TCRBJ02-01	01				3	2	3	3	4	4	40	51	53	59	63	10	Out	VDJ
ACCAGTGCCCATCCTGAAGACAGCAGCTTCTACATCTGCAGTGCTAGTATTCCGCGGGGGGCTTGGGAGACCCAGTACTTCGGGCCA	CSASIPRGAWETQYF	5	3.7627651808761225E-5	45	TCRBV20	TCRBV20				TCRBV20-01,TCRBV20-or09_02		TCRBD02-01*01	TCRBD02	TCRBD02-01	01				TCRBJ02-05*01	TCRBJ02	TCRBJ02-05	01				3	6	7	1	5	5	36	47	53	61	66	5	In	VDJ
CAGTGACCAGTGCCCATCCTGAAGACAGCAGCTTCTACATCTGCAGTGCCTGGACAGGGGGCTACAGATACGCAGTATTTTGGCCCA		8	6.0204242894017957E-5	40	TCRBV20	TCRBV20				TCRBV20-01,TCRBV20-or09_02		TCRBD01-01*01	TCRBD01	TCRBD01-01	01				TCRBJ02-03*01	TCRBJ02	TCRBJ02-03	01				6	2	1	0	1	3	41	49	51	62	63	8	Out	VDJ
TCTAAGAAGCTCCTTCTCAGTGACTCTGGCTTCTATCTCTGTGCCTGGAAGCAAACCATTGGGGGCACTGAAGCTTTCTTTGGACAA	CAWKQTIGGTEAFF	7	5.267871253226571E-5	42	TCRBV30-01*01	TCRBV30	TCRBV30-01	01								TCRBD01,TCRBD02	TCRBD01-01,TCRBD02-01		TCRBJ01-01*01	TCRBJ01	TCRBJ01-01	01				4	11	6	1	0	4	39	49	60	-1	65	7	In	VDJ
GTGCAGCCTGCAGAACTGGAGGATTCTGGAGTTTATTTCTGTGCCAGCAGCCCCAGGGCCTTGAACACTGAAGCTTTCTTTGGACAA	CASSPRALNTEAFF	16	1.2040848578803591E-4	42	TCRBV14-01*01	TCRBV14	TCRBV14-01	01				TCRBD01-01*01	TCRBD01	TCRBD01-01	01				TCRBJ01-01*01	TCRBJ01	TCRBJ01-01	01				4	1	4	3	3	0	39	52	53	58	61	16	In	VDJ
CTGGAGTCCGCTACCAGCTCCCAGACATCTGTGTACTTCTGTGCCATCAGTGAACGGGACAAGAACACTGAAGCTTTCTTTGGACAA	CAISERDKNTEAFF	24	1.8061272868205388E-4	42	TCRBV10-03*01	TCRBV10	TCRBV10-03	01				TCRBD01-01*01	TCRBD01	TCRBD01-01	01				TCRBJ01-01*01	TCRBJ01	TCRBJ01-01	01				3	2	0	6	1	1	39	53	55	61	62	24	In	VDJ
GTGAGCAACATGAGCCCTGAAGACAGCAGCATATATCTCTGCAGCGTTGGATACACGTCCCAAAACACTGAAGCTTTCTTTGGACAA	CSVGYTSQNTEAFF	4	3.0102121447008978E-5	42	TCRBV29-01*01	TCRBV29	TCRBV29-01	01				TCRBD01-01*01	TCRBD01	TCRBD01-01	01				TCRBJ01-01*01	TCRBJ01	TCRBJ01-01	01				4	3	3	6	8	2	39	49	52	55	63	4	In	VDJ
AAGATCCAGCCCTCAGAACCCAGGGACTCAGCTGTGTACTTCTGTGCCAGCAGCTTGACAACTAATGAAAAACTGTTTTTTGGCAGT	CASSLTTNEKLFF	10	7.525530361752245E-5	39	TCRBV12	TCRBV12				TCRBV12-03,TCRBV12-04						TCRBD01,TCRBD02	TCRBD01-01,TCRBD02-01		TCRBJ01-04*01	TCRBJ01	TCRBJ01-04	01				6	3	2	8	0	0	42	53	56	-1	58	10	In	VDJ
ACATCGGCCCAAAAGAACCCGACAGCTTTCTATCTCTGTGCCAGTAGTATCGTAGGCGGGAGCAATCAGCCCCAGCATTTTGGTGAT	CASSIVGGSNQPQHF	33	2.4834250193782407E-4	45	TCRBV19-01	TCRBV19	TCRBV19-01				01,02	TCRBD02-01	TCRBD02	TCRBD02-01				01,02	TCRBJ01-05*01	TCRBJ01	TCRBJ01-05	01				3	5	7	4	0	1	36	50	55	-1	60	33	In	VDJ
CAGCCCTCAGAACCCAGGGACTCAGCTGTGTACTTCTGTGCCAGCAGTCGGGGTGGGGGCGGTCGTATTGAGCAGTACTTCGGGCCG	CASSRGGGGRIEQYF	7	5.267871253226571E-5	45	TCRBV12	TCRBV12				TCRBV12-03,TCRBV12-04		TCRBD01-01*01	TCRBD01	TCRBD01-01	01				TCRBJ02-07*01	TCRBJ02	TCRBJ02-07	01				5	6	6	0	9	7	36	48	54	60	69	7	In	VDJ
CTGCTGTCGGCTGCTCCCTCCCAGACATCTGTGTACTTCTGTGCCAGCAGTTACCTGGGGGCTAACTCCGAGCAGTACTTCGGGCCG	CASSYLGANSEQYF	6	4.515318217051347E-5	42	TCRBV06-05*01	TCRBV06	TCRBV06-05	01				TCRBD01-01*01	TCRBD01	TCRBD01-01	01				TCRBJ02-07*01	TCRBJ02	TCRBJ02-07	01				2	2	6	0	6	6	39	54	56	62	68	6	In	VDJ
GTGAGCAACATGAGCCCTGAAGACAGCAGCATATATCTCTGCAGCGTTGAAGTGGGACAGGGGGTCTACGAGCAGTACTTCGGGCCG	CSVEVGQGVYEQYF	4	3.0102121447008978E-5	42	TCRBV29-01*01	TCRBV29	TCRBV29-01	01				TCRBD01-01*01	TCRBD01	TCRBD01-01	01				TCRBJ02-07*01	TCRBJ02	TCRBJ02-07	01				1	1	0	1	1	3	39	52	53	64	65	4	In	VDJ
AGCACCTTGGAGCTGGGGGACTCGGCCCTTTATCTTTGCGCCAGCAGCGGCGGGACTAGCGGTCTCTACGAGCAGTACTTCGGGCCG	CASSGGTSGLYEQYF	14	1.0535742506453143E-4	45	TCRBV05-01*01	TCRBV05	TCRBV05-01	01				TCRBD02-01	TCRBD02	TCRBD02-01				01,02	TCRBJ02-07*01	TCRBJ02	TCRBJ02-07	01				4	3	0	5	3	3	36	48	51	62	65	14	In	VDJ
CTGAGTTCTAAGAAGCTCCTTCTCAGTGACTCTGGCTTCTATCTCTGTGCCTGGAGTCAGGGTCCCTACGAGCAGTACTTCGGGCCG	CAWSQGPYEQYF	3	2.2576591085256735E-5	36	TCRBV30-01*01	TCRBV30	TCRBV30-01	01				TCRBD01-01*01	TCRBD01	TCRBD01-01	01				TCRBJ02-07*01	TCRBJ02	TCRBJ02-07	01				2	0	4	3	2	2	45	-1	57	62	64	3	In	VDJ
AGCTCTCTGGAGCTGGGGGACTCAGCTTTGTATTTCTGTGCCAGCAGCGTAGAGGGGATAGGACGGGACGAGCAGTACTTCGGGCCG	CASSVEGIGRDEQYF	10	7.525530361752245E-5	45	TCRBV09-01	TCRBV09	TCRBV09-01				01,02	TCRBD01-01*01	TCRBD01	TCRBD01-01	01				TCRBJ02-07*01	TCRBJ02	TCRBJ02-07	01				0	0	5	2	10	5	36	-1	52	57	67	10	In	VDJ
ACTGTGAGCAACATGAGCCCTGAAGACAGCAGCATATATCTCTGCAGCGTCGGAGGGGCAACCTCCCATGAGCAGTTCTTCGGGCCA	CSVGGATSHEQFF	5	3.7627651808761225E-5	39	TCRBV29-01*01	TCRBV29	TCRBV29-01	01				TCRBD02-01*02	TCRBD02	TCRBD02-01	02				TCRBJ02-01*01	TCRBJ02	TCRBJ02-01	01				6	1	10	0	10	8	42	50	51	57	67	5	In	VDJ
ATCCTGAGTTCTAAGAAGCTCCTTCTCAGTGACTCTGGCTTCTATCTCTGTGCCCGAGGTCGAAACAATGAGCAGTTCTTCGGGCCA	CARGRNNEQFF	6	4.515318217051347E-5	33	TCRBV30-01*01	TCRBV30	TCRBV30-01	01				TCRBD02-01*02	TCRBD02	TCRBD02-01	02				TCRBJ02-01*01	TCRBJ02	TCRBJ02-01	01				8	1	11	1	5	5	48	54	55	59	64	6	In	VDJ
AAGCTCCTTCTCAGTGACTCTGGCTTCTATCTCTGTGCCTGGACCCGGGGGACTAGCGGGAGGCAAGAGACCCAGTACTTCGGGCCA	CAWTRGTSGRQETQYF	6	4.515318217051347E-5	48	TCRBV30-01*01	TCRBV30	TCRBV30-01	01				TCRBD02-01*02	TCRBD02	TCRBD02-01	02				TCRBJ02-05*01	TCRBJ02	TCRBJ02-05	01				4	5	0	1	0	2	33	43	48	-1	63	6	In	VDJ
ATCCTGAGTTCTAAGAAGCTCCTTCTCAGTGACTCTGGCTTCTATCTCTGTGCCTCAGGGATCACAGATACGCAGTATTTTGGCCCA	CASGITDTQYF	5	3.7627651808761225E-5	33	TCRBV30-01*01	TCRBV30	TCRBV30-01	01				TCRBD01-01*01	TCRBD01	TCRBD01-01	01				TCRBJ02-03*01	TCRBJ02	TCRBJ02-03	01				7	0	4	3	2	2	48	-1	55	60	62	5	In	VDJ
CAGCCTGCAGAACTGGAGGATTCTGGAGTTTATTTCTGTGCCAGCAGCCAAAGGGGGGCCAACACCGGGGAGCTGTTTTTTGGAGAA	CASSQRGANTGELFF	21	1.5803613759679715E-4	45	TCRBV14-01*01	TCRBV14	TCRBV14-01	01								TCRBD01,TCRBD02	TCRBD01-01,TCRBD02-01		TCRBJ02-02*01	TCRBJ02	TCRBJ02-02	01				2	0	5	1	3	2	36	-1	51	57	60	21	In	VDJ
ATCCGGTCCACAAAGCTGGAGGACTCAGCCATGTACTTCTGTGCCAGCAGTGTGGAGACAGGGGGGACTGAAGCTTTCTTTGGACAA	CASSVETGGTEAFF	22	1.655616679585494E-4	42	TCRBV02-01*01	TCRBV02	TCRBV02-01	01				TCRBD01-01*01	TCRBD01	TCRBD01-01	01				TCRBJ01-01*01	TCRBJ01	TCRBJ01-01	01				4	4	2	1	1	5	39	52	56	65	66	22	In	VDJ
AAGGTGCAGCCTGCAGAACTGGAGGATTCTGGAGTTTATTTCTGTGCCAGCAGCCAATGGACCGGCACTGAAGCTTTCTTTGGACAA	CASSQWTGTEAFF	13	9.783189470277918E-5	39	TCRBV14-01*01	TCRBV14	TCRBV14-01	01								TCRBD01,TCRBD02	TCRBD01-01,TCRBD02-01		TCRBJ01-01*01	TCRBJ01	TCRBJ01-01	01				2	1	1	7	3	4	42	57	58	62	65	13	In	VDJ
GCTCCTTCTCAGTGACTCTGGCTTCTATCTCTGTGCCTGGAGTGTAAACCAGGGACGGATCGACACACTGAAGCTTTCTTTGGACAA		4	3.0102121447008978E-5	50	TCRBV30-01*01	TCRBV30	TCRBV30-01	01								TCRBD01,TCRBD02	TCRBD01-01,TCRBD02-01		TCRBJ01-01*01	TCRBJ01	TCRBJ01-01	01				0	6	0	7	8	3	31	45	51	56	64	4	Out	VDJ
TCTAAGAAGCTCCTTCTCAGTGACTCTGGCTTCTATCTCTGTGCCTGGAGTGGTGACAGCTTGAACACTGAAGCTTTCTTTGGACAA	CAWSGDSLNTEAFF	4	3.0102121447008978E-5	42	TCRBV30-01*01	TCRBV30	TCRBV30-01	01				TCRBD01-01*01	TCRBD01	TCRBD01-01	01				TCRBJ01-01*01	TCRBJ01	TCRBJ01-01	01				1	2	2	5	2	0	39	52	54	59	61	4	In	VDJ
AGTTCTAAGAAGCTCCTTCTCAGTGACTCTGGCTTCTATCTCTGTGCCTGGAGTGTTTGGGAGAACACTGAAGCTTTCTTTGGACAA	CAWSVWENTEAFF	4	3.0102121447008978E-5	39	TCRBV30-01*01	TCRBV30	TCRBV30-01	01								TCRBD01,TCRBD02	TCRBD01-01,TCRBD02-01		TCRBJ01-01*01	TCRBJ01	TCRBJ01-01	01				0	2	0	8	0	1	42	56	58	-1	62	4	In	VDJ
AAGATCCAGCCCTCAGAACCCAGGGACTCAGCTGTGTACTTCTGTGCCAGCAGTAATCAGGCCAATCAGCCCCAGCATTTTGGTGAT	CASSNQANQPQHF	6	4.515318217051347E-5	39	TCRBV12	TCRBV12				TCRBV12-03,TCRBV12-04		TCRBD01-01*01	TCRBD01	TCRBD01-01	01				TCRBJ01-05*01	TCRBJ01	TCRBJ01-05	01				5	3	4	4	1	3	42	54	57	61	62	6	In	VDJ
CTGAAGATCCAGCCCTCAGAACCCAGGGACTCAGCTGTGTACTTCTGTGCCAGCAGTCGGGCTGCCCAGCCCCAGCATTTTGGTGAT	CASSRAAQPQHF	13	9.783189470277918E-5	36	TCRBV12	TCRBV12				TCRBV12-03,TCRBV12-04						TCRBD01,TCRBD02	TCRBD01-01,TCRBD02-01		TCRBJ01-05*01	TCRBJ01	TCRBJ01-05	01				5	1	8	0	4	7	45	57	58	62	66	13	In	VDJ
AACGCCTTGGAGCTGGACGACTCGGCCCTGTATCTCTGTGCCAGCAGCTACGAGGGGGTATCTAACTATGGCTACACCTTCGGTTCG	CASSYEGVSNYGYTF	19	1.4298507687329266E-4	45	TCRBV05-04*01	TCRBV05	TCRBV05-04	01				TCRBD01-01*01	TCRBD01	TCRBD01-01	01				TCRBJ01-02*01	TCRBJ01	TCRBJ01-02	01				3	3	5	1	3	0	36	49	52	58	61	19	In	VDJ
CTGAGTTCTAAGAAGCTCCTTCTCAGTGACTCTGGCTTCTATCTCTGTGCCTGGAGTGTATCAGCATATGGCTACACCTTCGGTTCG	CAWSVSAYGYTF	6	4.515318217051347E-5	36	TCRBV30-01*01	TCRBV30	TCRBV30-01	01								TCRBD01,TCRBD02	TCRBD01-01,TCRBD02-01		TCRBJ01-02*01	TCRBJ01	TCRBJ01-02	01				0	2	4	5	2	5	45	59	61	64	66	6	In	VDJ
AGTTCTAAGAAGCTCCTTCTCAGTGACTCTGGCTTCTATCTCTGTGCCTGGAGTGTAAAGGGGGTCAATGGCTACACCTTCGGTTCG	CAWSVKGVNGYTF	8	6.0204242894017957E-5	39	TCRBV30-01*01	TCRBV30	TCRBV30-01	01				TCRBD01-01*01	TCRBD01	TCRBD01-01	01				TCRBJ01-02*01	TCRBJ01	TCRBJ01-02	01				0	2	5	1	3	6	42	56	58	64	67	8	In	VDJ
GCCTTGTTGCTGGGGGACTCGGCCCTCTATCTCTGTGCCAGCAGCCCACGACAGGGAACGGGTTTGCGCGAGCAGTACTTCGGGCCG	CASSPRQGTGLREQYF	5	3.7627651808761225E-5	48	TCRBV05-06*01	TCRBV05	TCRBV05-06	01				TCRBD01-01*01	TCRBD01	TCRBD01-01	01				TCRBJ02-07*01	TCRBJ02	TCRBJ02-07	01				4	4	2	3	12	6	33	45	49	56	68	5	In	VDJ
ACCAGTGCCCATCCTGAAGACAGCAGCTTCTACATCTGCAGTGCTAGAGATTGGGCCCAGGGCGGCTACGAGCAGTACTTCGGGCCG	CSARDWAQGGYEQYF	8	6.0204242894017957E-5	45	TCRBV20	TCRBV20				TCRBV20-01,TCRBV20-or09_02		TCRBD01-01*01	TCRBD01	TCRBD01-01	01				TCRBJ02-07*01	TCRBJ02	TCRBJ02-07	01				0	7	4	3	3	3	36	50	57	62	65	8	In	VDJ
ACAGTGACCAGTGCCCATCCTGAAGACAGCAGCTTCTACATCTGCAGTGCTTCCCGGGACATCTCCTACGAGCAGTACTTCGGGCCG	CSASRDISYEQYF	10	7.525530361752245E-5	39	TCRBV20	TCRBV20				TCRBV20-01,TCRBV20-or09_02		TCRBD01-01*01	TCRBD01	TCRBD01-01	01				TCRBJ02-07*01	TCRBJ02	TCRBJ02-07	01				5	4	0	6	1	0	42	51	55	61	62	10	In	VDJ
CGCACACAGCAGGAGGACTCCGCCGTGTATCTCTGTGCCAGCAGCTTAGTCGGGGGAGGGGGCTCCTACGAGCAGTACTTCGGGCCG	CASSLVGGGGSYEQYF	23	1.7308719832030163E-4	48	TCRBV07-08*01	TCRBV07	TCRBV07-08	01				TCRBD02-01*02	TCRBD02	TCRBD02-01	02				TCRBJ02-07*01	TCRBJ02	TCRBJ02-07	01				1	4	9	0	2	0	33	49	53	60	62	23	In	VDJ
ACGATCCAGCGCACACAGCAGGAGGACTCGGCCGTGTATCTCTGTGCCAGCAGCCCACATGCGCGGAATGAGCAGTTCTTCGGGCCA	CASSPHARNEQFF	23	1.7308719832030163E-4	39	TCRBV07-02*01	TCRBV07	TCRBV07-02	01				TCRBD02-01	TCRBD02	TCRBD02-01				01,02	TCRBJ02-01*01	TCRBJ02	TCRBJ02-01	01				5	8	7	5	0	7	42	54	62	-1	66	23	In	VDJ
CCTGCAGAACTGGAGGATTCTGGAGTTTATTTCTGTGCCAGCAGCTTAAGGACTAGCGGGAGCAGAGAGACCCAGTACTTCGGGCCA	CASSLRTSGSRETQYF	15	1.1288295542628367E-4	48	TCRBV14-01*01	TCRBV14	TCRBV14-01	01				TCRBD02-01*02	TCRBD02	TCRBD02-01	02				TCRBJ02-05*01	TCRBJ02	TCRBJ02-05	01				5	4	1	2	3	4	33	45	49	62	65	15	In	VDJ
TCTAAGAAGCTCCTTCTCAGTGACTCTGGCTTCTATCTCTGTGCCTGGAGCGGGACAGGGAGGACAGATACGCAGTATTTTGGCCCA	CAWSGTGRTDTQYF	3	2.2576591085256735E-5	42	TCRBV30-01*01	TCRBV30	TCRBV30-01	01				TCRBD01-01*01	TCRBD01	TCRBD01-01	01				TCRBJ02-03*01	TCRBJ02	TCRBJ02-03	01				3	1	0	3	3	3	39	50	51	60	63	3	In	VDJ
ACTCTGACAGTGACCAGTGCCCATCCTGAAGACAGCAGCTTCTACATCTGCAGTGCCGGGTGGGCCGGGGAGCTGTTTTTTGGAGAA	CSAGWAGELFF	11	8.27808339792747E-5	33	TCRBV20-01*01	TCRBV20	TCRBV20-01	01				TCRBD02-01	TCRBD02	TCRBD02-01				01,02	TCRBJ02-02*01	TCRBJ02	TCRBJ02-02	01				6	0	8	4	4	6	48	-1	56	60	64	11	In	VDJ
ACTCTGACAGTGACCAGTGCCCATCCTGAAGACAGCAGCTTCTACATCTGCAGTGCTAGATCCACCGGGGAGCTGTTTTTTGGAGAA	CSARSTGELFF	10	7.525530361752245E-5	33	TCRBV20-01*01	TCRBV20	TCRBV20-01	01											TCRBJ02-02*01	TCRBJ02	TCRBJ02-02	01				2	0	0	0	2	4	48	-1	-1	60	62	10	In	VJ
ACTGTGAGCAACATGAGCCCTGAAGACAGCAGCATATATCTCTGCAGCGTGCGATTACAGGGAAACGGGGAGCTGTTTTTTGGAGAA	CSVRLQGNGELFF	4	3.0102121447008978E-5	39	TCRBV29-01*01	TCRBV29	TCRBV29-01	01				TCRBD01-01*01	TCRBD01	TCRBD01-01	01				TCRBJ02-02*01	TCRBJ02	TCRBJ02-02	01				6	6	3	3	3	7	42	50	56	62	65	4	In	VDJ
AAGATCCAGCGCACACAGCAGGAGGACTCCGCCGTGTATCTCTGTGCCAGCAGCCTTGACAGGGACACTGAAGCTTTCTTTGGACAA	CASSLDRDTEAFF	21	1.5803613759679715E-4	39	TCRBV07-08*01	TCRBV07	TCRBV07-08	01				TCRBD01-01*01	TCRBD01	TCRBD01-01	01				TCRBJ01-01*01	TCRBJ01	TCRBJ01-01	01				5	3	2	3	0	3	42	54	57	-1	64	21	In	VDJ
CACGCCCTGCAGCCAGAAGACTCAGCCCTGTATCTCTGCGCCAGCAGCCAAAGGGGGACAGGGAGTGATGAAGCTTTCTTTGGACAA	CASSQRGTGSDEAFF	11	8.27808339792747E-5	45	TCRBV04-01*01	TCRBV04	TCRBV04-01	01				TCRBD01-01*01	TCRBD01	TCRBD01-01	01				TCRBJ01-01*01	TCRBJ01	TCRBJ01-01	01				2	3	0	3	5	7	36	51	54	63	68	11	In	VDJ
TCTAAGAAGCTCCTTCTCAGTGACTCTGGCTTCTATCTCTGTGCCTGGAGTCCACCCGGTACTAATGAAAAACTGTTTTTTGGCAGT	CAWSPPGTNEKLFF	8	6.0204242894017957E-5	42	TCRBV30-01*01	TCRBV30	TCRBV30-01	01				TCRBD02-01	TCRBD02	TCRBD02-01				01,02	TCRBJ01-04*01	TCRBJ01	TCRBJ01-04	01				2	5	8	5	1	2	39	51	56	59	60	8	In	VDJ
ACAGTGACCAGTGCCCATCCTGAAGACAGCAGCTTCTACATCTGCAGTGCTGTCCTGAGCCGCGATCAGCCCCAGCATTTTGGTGAT	CSAVLSRDQPQHF	10	7.525530361752245E-5	39	TCRBV20	TCRBV20				TCRBV20-01,TCRBV20-or09_02		TCRBD02-01	TCRBD02	TCRBD02-01				01,02	TCRBJ01-05*01	TCRBJ01	TCRBJ01-05	01				5	6	6	7	4	5	42	51	57	60	64	10	In	VDJ
CTGAGTTCTAAGAAGCTCCTTCTCAGTGACTCTGGCTTCTATCTCTGTGCCTGGAGTGAGGGGTCGTATGGCTACACCTTCGGTTCG	CAWSEGSYGYTF	3	2.2576591085256735E-5	36	TCRBV30-01*01	TCRBV30	TCRBV30-01	01				TCRBD01-01*01	TCRBD01	TCRBD01-01	01				TCRBJ01-02*01	TCRBJ01	TCRBJ01-02	01				1	0	5	2	3	5	45	-1	58	63	66	3	In	VDJ
GTCCACAAAGCTGGAGGACTCAGCCATGTACTTCTGTGCCAGCAGTGACATACTGAGGAAATTAACTATGGCTACACCTTCGGTTCG		27	2.031893197673106E-4	47	TCRBV02-01*01	TCRBV02	TCRBV02-01	01				TCRBD02-01*02	TCRBD02	TCRBD02-01	02				TCRBJ01-02*01	TCRBJ01	TCRBJ01-02	01				3	6	11	1	4	1	34	48	54	58	62	27	Out	VDJ
ACTCTGACAGTGACCAGTGCCCATCCTGAAGACAGCAGCTTCTACATCTGCAGTGCTAGACCCGGCCTTGAATACACCTTCGGTTCG	CSARPGLEYTF	13	9.783189470277918E-5	33	TCRBV20-01*01	TCRBV20	TCRBV20-01	01								TCRBD01,TCRBD02	TCRBD01-01,TCRBD02-01		TCRBJ01-02*01	TCRBJ01	TCRBJ01-02	01				2	3	9	0	6	11	48	60	63	66	72	13	In	VDJ
AAGAAGCTCCTTCTCAGTGACTCTGGCTTCTATCTCTGTGCCTGGAGCGCTCCGGGACAGGGTTTCTACGAGCAGTACTTCGGGCCG	CAWSAPGQGFYEQYF	4	3.0102121447008978E-5	45	TCRBV30-01*01	TCRBV30	TCRBV30-01	01				TCRBD01-01*01	TCRBD01	TCRBD01-01	01				TCRBJ02-07*01	TCRBJ02	TCRBJ02-07	01				3	6	0	3	3	3	36	47	53	62	65	4	In	VDJ
GTGAGCAACATGAGCCCTGAAGACAGCAGCATATATCTCTGCAGCGTTGAGGTTTCTGGGCGCTCCTACGAGCAGTACTTCGGGCCG	CSVEVSGRSYEQYF	3	2.2576591085256735E-5	42	TCRBV29-01*01	TCRBV29	TCRBV29-01	01				TCRBD01-01*01	TCRBD01	TCRBD01-01	01				TCRBJ02-07*01	TCRBJ02	TCRBJ02-07	01				3	7	8	0	1	0	39	50	57	61	62	3	In	VDJ
GCCTTGTTGCTGGGGGACTCGGCCCTCTATCTCTGTGCCAGCAGCTTGGGTGGGACTAGCGGAACCTACGAGCAGTACTTCGGGCCG	CASSLGGTSGTYEQYF	8	6.0204242894017957E-5	48	TCRBV05-06*01	TCRBV05	TCRBV05-06	01				TCRBD02-01	TCRBD02	TCRBD02-01				01,02	TCRBJ02-07*01	TCRBJ02	TCRBJ02-07	01				0	2	0	5	2	2	33	49	51	62	64	8	In	VDJ
AGCACCTTGGAGCTGGGGGACTCGGCCCTTTATCTTTGCGCCAGCAGCCCAACGGGACAGGGCGCCCACGAGCAGTACTTCGGGCCG	CASSPTGQGAHEQYF	14	1.0535742506453143E-4	45	TCRBV05-01*01	TCRBV05	TCRBV05-01	01				TCRBD01-01*01	TCRBD01	TCRBD01-01	01				TCRBJ02-07*01	TCRBJ02	TCRBJ02-07	01				4	5	0	3	5	5	36	48	53	62	67	14	In	VDJ
GAGTCGCCCAGCCCCAACCAGACCTCTCTGTACTTCTGTGCCAGCAGTCCACGGGACTCCGGTATCCCCCAGCAGTACTTCGGGCCG	CASSPRDSGIPQQYF	25	1.8813825904380612E-4	45	TCRBV27-01*01	TCRBV27	TCRBV27-01	01				TCRBD02-01	TCRBD02	TCRBD02-01				01,02	TCRBJ02-07*01	TCRBJ02	TCRBJ02-07	01				5	4	0	10	12	8	36	48	52	58	70	25	In	VDJ
ACCCTGCAGCCAGAAGACTCGGCCCTGTATCTCTGCGCCAGCAGCCAGGAGCAGGGGGCGGTTGGAAACACCATATATTTTGGAGAG	CASSQEQGAVGNTIYF	15	1.1288295542628367E-4	48	TCRBV04-03*01	TCRBV04	TCRBV04-03	01				TCRBD01-01*01	TCRBD01	TCRBD01-01	01				TCRBJ01-03*01	TCRBJ01	TCRBJ01-03	01				3	4	4	0	3	3	33	47	51	59	62	15	In	VDJ
CTGCAGCCAGAAGACTCAGCCCTGTATCTCTGCGCCAGCAGCCAAGACTGGGCCGGCTACTCTGGAAACACCATATATTTTGGAGAG	CASSQDWAGYSGNTIYF	25	1.8813825904380612E-4	51	TCRBV04-01*01	TCRBV04	TCRBV04-01	01				TCRBD01-01*01	TCRBD01	TCRBD01-01	01				TCRBJ01-03*01	TCRBJ01	TCRBJ01-03	01				0	2	8	0	6	0	30	47	49	53	59	25	In	VDJ
CTGAAGGTGCAGCCTGCAGAACTGGAGGATTCTGGAGTTTATTTCTGTGCCAGCAGCCCTGGGGCCAAAGTCCTGACTTTCGGGGCC	CASSPGAKVLTF	13	9.783189470277918E-5	36	TCRBV14-01*01	TCRBV14	TCRBV14-01	01				TCRBD01-01*01	TCRBD01	TCRBD01-01	01				TCRBJ02-06*01	TCRBJ02	TCRBJ02-06	01				4	2	7	0	4	13	45	58	60	65	69	13	In	VDJ
GAGTCGGCTGCTCCCTCCCAGACATCTGTGTACTTCTGTGCCAGCAGCGATCGACTAGCGGGGTACAATGAGCAGTTCTTCGGGCCA	CASSDRLAGYNEQFF	28	2.1071485012906285E-4	45	TCRBV06-01*01	TCRBV06	TCRBV06-01	01				TCRBD02-01*01	TCRBD02	TCRBD02-01	01				TCRBJ02-01*01	TCRBJ02	TCRBJ02-01	01				6	5	2	3	0	4	36	47	52	-1	63	28	In	VDJ
ATGAGCCCTGAAGACAGCAGCATATATCTCTGCAGCGTCGGAGGGGTTGGCGCGGGACTATCCTACAATGAGCAGTTCTTCGGGCCA	CSVGGVGAGLSYNEQFF	7	5.267871253226571E-5	51	TCRBV29-01*01	TCRBV29	TCRBV29-01	01				TCRBD02-01	TCRBD02	TCRBD02-01				01,02	TCRBJ02-01*01	TCRBJ02	TCRBJ02-01	01				6	15	0	9	0	1	30	38	53	-1	60	7	In	VDJ
GAGCAACATGAGCCCTGAAGACAGCAGCATATATCTCTGCAGCGTTGACGGTGAATCGGGGGATACAATGAGCAGTTCTTCGGGCCA		6	4.515318217051347E-5	44	TCRBV29-01*01	TCRBV29	TCRBV29-01	01				TCRBD02-01*01	TCRBD02	TCRBD02-01	01				TCRBJ02-01*01	TCRBJ02	TCRBJ02-01	01				3	8	8	2	1	4	37	48	56	62	63	6	Out	VDJ
ATCAATTCCCTGGAGCTTGGTGACTCTGCTGTGTATTTCTGTGCCAGCAGCTCTAGGGGAGGGGCGGAGACCCAGTACTTCGGGCCA	CASSSRGGAETQYF	16	1.2040848578803591E-4	42	TCRBV03	TCRBV03				TCRBV03-01,TCRBV03-02		TCRBD02-01*02	TCRBD02	TCRBD02-01	02				TCRBJ02-05*01	TCRBJ02	TCRBJ02-05	01				5	5	9	0	3	5	39	51	56	63	66	16	In	VDJ
AAGCTCCTTCTCAGTGACTCTGGCTTCTATCTCTGTGCCTGGAGTGTCCCAGCGGGGCAGAGCAGAGAGACCCAGTACTTCGGGCCA	CAWSVPAGQSRETQYF	4	3.0102121447008978E-5	48	TCRBV30-01*01	TCRBV30	TCRBV30-01	01				TCRBD02-01*01	TCRBD02	TCRBD02-01	01				TCRBJ02-05*01	TCRBJ02	TCRBJ02-05	01				0	3	6	3	8	4	33	47	50	57	65	4	In	VDJ
ACTGTGAGCAACATGAGCCCTGAAGACAGCAGCATATATCTCTGCAGCGTTGACAGGGGGACTCAAGAGACCCAGTACTTCGGGCCA	CSVDRGTQETQYF	3	2.2576591085256735E-5	39	TCRBV29-01*01	TCRBV29	TCRBV29-01	01				TCRBD01-01*01	TCRBD01	TCRBD01-01	01				TCRBJ02-05*01	TCRBJ02	TCRBJ02-05	01				3	0	4	1	3	2	42	-1	53	60	63	3	In	VDJ
ACAGTGACCAGTGCCCATCCTGAAGACAGCAGCTTCTACATCTGCAGTGCTAGATGGACAGGGGCGACTGAAGCTTTCTTTGGACAA	CSARWTGATEAFF	7	5.267871253226571E-5	39	TCRBV20	TCRBV20				TCRBV20-01,TCRBV20-or09_02		TCRBD01-01*01	TCRBD01	TCRBD01-01	01				TCRBJ01-01*01	TCRBJ01	TCRBJ01-01	01				2	1	1	2	2	5	42	54	55	64	66	7	In	VDJ
AAGAAGCTCCTTCTCAGTGACTCTGGCTTCTATCTCTGTGCCTGGAGGGATTCCGGGACACTGAACACTGAAGCTTTCTTTGGACAA	CAWRDSGTLNTEAFF	4	3.0102121447008978E-5	45	TCRBV30-01*01	TCRBV30	TCRBV30-01	01				TCRBD01-01*01	TCRBD01	TCRBD01-01	01				TCRBJ01-01*01	TCRBJ01	TCRBJ01-01	01				3	7	0	6	1	0	36	47	54	60	61	4	In	VDJ
AGTTCTAAGAAGCTCCTTCTCAGTGACTCTGGCTTCTATCTCTGTGCCTGGAGTGTCGGCAGGAACACTGAAGCTTTCTTTGGACAA	CAWSVGRNTEAFF	9	6.772977325577021E-5	39	TCRBV30-01*01	TCRBV30	TCRBV30-01	01								TCRBD01,TCRBD02	TCRBD01-01,TCRBD02-01		TCRBJ01-01*01	TCRBJ01	TCRBJ01-01	01				0	3	4	5	0	1	42	56	59	-1	62	9	In	VDJ
ACCAGTGCCCATCCTGAAGACAGCAGCTTCTACATCTGCAGTGCTAGACAAATAGGGGATGCGAACACTGAAGCTTTCTTTGGACAA	CSARQIGDANTEAFF	9	6.772977325577021E-5	45	TCRBV20	TCRBV20				TCRBV20-01,TCRBV20-or09_02		TCRBD01-01*01	TCRBD01	TCRBD01-01	01				TCRBJ01-01*01	TCRBJ01	TCRBJ01-01	01				2	5	5	2	4	1	36	48	53	58	62	9	In	VDJ
ACAGTGACCAGTGCCCATCCTGAAGACAGCAGCTTCTACATCTGCAGTGCTAGAGGGGTCATCAACACTGAAGCTTTCTTTGGACAA	CSARGVINTEAFF	12	9.030636434102694E-5	39	TCRBV20	TCRBV20				TCRBV20-01,TCRBV20-or09_02						TCRBD01,TCRBD02	TCRBD01-01,TCRBD02-01		TCRBJ01-01*01	TCRBJ01	TCRBJ01-01	01				1	0	0	9	5	2	42	-1	55	58	63	12	In	VDJ
CTGAGTTCTAAGAAGCTCCTTCTCAGTGACTCTGGCTTCTATCTCTGTGCCTGGAGTGAACCGGGCCATAAAGCTTTCTTTGGACAA	CAWSEPGHKAFF	4	3.0102121447008978E-5	36	TCRBV30-01*01	TCRBV30	TCRBV30-01	01								TCRBD01,TCRBD02	TCRBD01-01,TCRBD02-01		TCRBJ01-01*01	TCRBJ01	TCRBJ01-01	01				1	4	8	0	4	9	45	58	62	66	70	4	In	VDJ
TCTGCCAGGCCCTCACATACCTCTCAGTACCTCTGTGCCAGCAGTCTGGCAGGGGTATCTAGCAATCAGCCCCAGCATTTTGGTGAT	CASSLAGVSSNQPQHF	5	3.7627651808761225E-5	48	TCRBV25-01*01	TCRBV25	TCRBV25-01	01				TCRBD01-01*01	TCRBD01	TCRBD01-01	01				TCRBJ01-05*01	TCRBJ01	TCRBJ01-05	01				5	4	4	2	4	0	33	45	49	55	59	5	In	VDJ
TCTAAGAAGCTCCTTCTCAGTGACTCTGGCTTCTATCTCTGTGCCTGGAGTGAAGGACAGGGAGGGCAGCCCCAGCATTTTGGTGAT	CAWSEGQGGQPQHF	3	2.2576591085256735E-5	42	TCRBV30-01*01	TCRBV30	TCRBV30-01	01				TCRBD01-01*01	TCRBD01	TCRBD01-01	01				TCRBJ01-05*01	TCRBJ01	TCRBJ01-05	01				1	2	1	3	4	7	39	52	54	62	66	3	In	VDJ
CTGCTGTCGGCTGCTCCCTCCCAGACATCTGTGTACTTCTGTGCCAGCTTCCCCCGCGCAGCGAACTATGGCTACACCTTCGGTTCG	CASFPRAANYGYTF	9	6.772977325577021E-5	42	TCRBV06-05*01	TCRBV06	TCRBV06-05	01				TCRBD02-01	TCRBD02	TCRBD02-01				01,02	TCRBJ01-02*01	TCRBJ01	TCRBJ01-02	01				8	11	6	6	0	2	39	48	59	-1	63	9	In	VDJ
ACTGTGAGCAACATGAGCCCTGAAGACAGCAGCATATATCTCTGCAGCGTTGAAGGAAGCCAGGGGAGCGGCTACACCTTCGGTTCG	CSVEGSQGSGYTF	3	2.2576591085256735E-5	39	TCRBV29-01*01	TCRBV29	TCRBV29-01	01				TCRBD01-01*01	TCRBD01	TCRBD01-01	01				TCRBJ01-02*01	TCRBJ01	TCRBJ01-02	01				1	5	4	2	3	8	42	55	60	66	69	3	In	VDJ
GCTGCTGTCGGCTGCTCCCTCCCAGACATCTGTGTACTTCTGTGCCAGCAGCCAACATACACCCCCTACGAGCAGTACTTCGGGCCG		12	9.030636434102694E-5	41	TCRBV06-05*01	TCRBV06	TCRBV06-05	01				TCRBD01-01*01	TCRBD01	TCRBD01-01	01				TCRBJ02-07*01	TCRBJ02	TCRBJ02-07	01				6	3	3	6	7	2	40	51	54	57	64	12	Out	VDJ
CTGAGTTCTAAGAAGCTCCTTCTCAGTGACTCTGGCTTCTATCTCTGTGCCTGGAGTACCTCCAAAAACATTCAGTACTTCGGCGCC	CAWSTSKNIQYF	6	4.515318217051347E-5	36	TCRBV30-01*01	TCRBV30	TCRBV30-01	01								TCRBD01,TCRBD02	TCRBD01-01,TCRBD02-01		TCRBJ02-04*01	TCRBJ02	TCRBJ02-04	01				2	0	3	7	2	2	45	-1	57	59	61	6	In	VDJ
AGTTCTAAGAAGCTCCTTCTCAGTGACTCTGGCTTCTATCTCTGTGCCTCCTCTCGGACAGACAGTTCACCCCTCCACTTTGGGAAC	CASSRTDSSPLHF	6	4.515318217051347E-5	39	TCRBV30-01*01	TCRBV30	TCRBV30-01	01				TCRBD01-01*01	TCRBD01	TCRBD01-01	01				TCRBJ01-06*01	TCRBJ01	TCRBJ01-06	01				7	6	1	5	4	9	42	49	55	61	65	6	In	VDJ
CACGCCCTGCAGCCAGAAGACTCAGCCCTGTATCTCTGCGCCAGCAGCCAAGATTTAGCGGGGGACCTTGAGCAGTTCTTCGGGCCA	CASSQDLAGDLEQFF	7	5.267871253226571E-5	45	TCRBV04-01*01	TCRBV04	TCRBV04-01	01				TCRBD02-01*01	TCRBD02	TCRBD02-01	01				TCRBJ02-01*01	TCRBJ02	TCRBJ02-01	01				0	2	5	2	4	9	36	53	55	64	68	7	In	VDJ
GTGAGCAACATGAGCCCTGAAGACAGCAGCATATATCTCTGCAGCGTTGTGACTAGCGGGGGGGTCAATGAGCAGTTCTTCGGGCCA	CSVVTSGGVNEQFF	5	3.7627651808761225E-5	42	TCRBV29-01*01	TCRBV29	TCRBV29-01	01				TCRBD02-01*01	TCRBD02	TCRBD02-01	01				TCRBJ02-01*01	TCRBJ02	TCRBJ02-01	01				4	1	2	0	1	6	39	49	50	64	65	5	In	VDJ
AGGCTGGAGTTGGCTGCTCCCTCCCAGACATCTGTGTACTTCTGTCTAGCGGGGGGGGATTTCTACAATGAGCAGTTCTTCGGGCCA	CLAGGDFYNEQFF	15	1.1288295542628367E-4	39	TCRBV06-06	TCRBV06	TCRBV06-06				01,02	TCRBD02-01*01	TCRBD02	TCRBD02-01	01				TCRBJ02-01*01	TCRBJ02	TCRBJ02-01	01				14	0	4	0	5	3	42	-1	45	57	62	15	In	VDJ
TCTAAGAAGCTCCTTCTCAGTGACTCTGGCTTCTATCTCTGTGCCAGAACTAGTAGGGGGTCCTACAATGAGCAGTTCTTCGGGCCA	CARTSRGSYNEQFF	3	2.2576591085256735E-5	42	TCRBV30-01*01	TCRBV30	TCRBV30-01	01				TCRBD01-01*01	TCRBD01	TCRBD01-01	01				TCRBJ02-01*01	TCRBJ02	TCRBJ02-01	01				8	9	5	1	0	1	39	45	54	-1	60	3	In	VDJ
GTGAGCAACATGAGCCCTGAAGACAGCAGCATATATCTCTGCAGCGTGGCCGGGACTAGCGCCTACAATGAGCAGTTCTTCGGGCCA	CSVAGTSAYNEQFF	6	4.515318217051347E-5	42	TCRBV29-01*01	TCRBV29	TCRBV29-01	01				TCRBD02-01	TCRBD02	TCRBD02-01				01,02	TCRBJ02-01*01	TCRBJ02	TCRBJ02-01	01				6	4	0	6	0	2	39	47	51	-1	61	6	In	VDJ
AGTTCTAAGAAGCTCCTTCTCAGTGACTCTGGCTTCTATCTCTGTGCCTGGAGTGAACTAGCGAGGGAGACCCAGTACTTCGGGCCA	CAWSELARETQYF	4	3.0102121447008978E-5	39	TCRBV30-01*01	TCRBV30	TCRBV30-01	01				TCRBD02-01	TCRBD02	TCRBD02-01				01,02	TCRBJ02-05*01	TCRBJ02	TCRBJ02-05	01				1	1	3	6	3	5	42	55	56	63	66	4	In	VDJ
CTCCTTGGAGCTGGGGGACTCAGCCCTGTACTTCTGTGCCAGCAGCTTAGTAGGGGGCGAAGCACCGGGGAGCTGTTTTTTGGAGAA		19	1.4298507687329266E-4	47	TCRBV13-01*01	TCRBV13	TCRBV13-01	01				TCRBD01-01*01	TCRBD01	TCRBD01-01	01				TCRBJ02-02*01	TCRBJ02	TCRBJ02-02	01				1	1	5	0	4	4	34	50	51	58	62	19	Out	VDJ
AAGAAGCTCCTTCTCAGTGACTCTGGCTTCTATCTCTGTGCCTGGAGTGTACGACAGGGGCCACGGACTGAAGCTTTCTTTGGACAA	CAWSVRQGPRTEAFF	3	2.2576591085256735E-5	45	TCRBV30-01*01	TCRBV30	TCRBV30-01	01				TCRBD01-01*01	TCRBD01	TCRBD01-01	01				TCRBJ01-01*01	TCRBJ01	TCRBJ01-01	01				0	2	2	2	6	5	36	50	52	60	66	3	In	VDJ
CTGAGTTCTAAGAAGCTCCTTCTCAGTGACTCTGGCTTCTATCTCTGTGCCTGGAGTCACCAAAAGACTGAAGCTTTCTTTGGACAA	CAWSHQKTEAFF	7	5.267871253226571E-5	36	TCRBV30-01*01	TCRBV30	TCRBV30-01	01								TCRBD01,TCRBD02	TCRBD01-01,TCRBD02-01		TCRBJ01-01*01	TCRBJ01	TCRBJ01-01	01				2	1	3	7	6	5	45	57	58	60	66	7	In	VDJ
AGTTCTAAGAAGCTCCTTCTCAGTGACTCTGGCTTCTATCTCTGTGCCTGGAGTCCGGGCATGAACACTGAAGCTTTCTTTGGACAA	CAWSPGMNTEAFF	6	4.515318217051347E-5	39	TCRBV30-01*01	TCRBV30	TCRBV30-01	01								TCRBD01,TCRBD02	TCRBD01-01,TCRBD02-01		TCRBJ01-01*01	TCRBJ01	TCRBJ01-01	01				2	2	8	0	1	0	42	54	56	60	61	6	In	VDJ
GCCTTGTTGCTGGGGGACTCGGCCCTCTATCTCTGTGCCAGCATCACAATTGGGGGTTCGGGGAACACTGAAGCTTTCTTTGGACAA	CASITIGGSGNTEAFF	12	9.030636434102694E-5	48	TCRBV05-06*01	TCRBV05	TCRBV05-06	01								TCRBD01,TCRBD02	TCRBD01-01,TCRBD02-01		TCRBJ01-01*01	TCRBJ01	TCRBJ01-01	01				6	8	6	1	6	1	33	43	51	56	62	12	In	VDJ
CTGACAGTGACCAGTGCCCATCCTGAAGACAGCAGCTTCTACATCTGCAGTGCTGGGCGGGGAAACACTGAAGCTTTCTTTGGACAA	CSAGRGNTEAFF	6	4.515318217051347E-5	36	TCRBV20	TCRBV20				TCRBV20-01,TCRBV20-or09_02		TCRBD02-01*01	TCRBD02	TCRBD02-01	01				TCRBJ01-01*01	TCRBJ01	TCRBJ01-01	01				5	2	7	3	1	2	45	54	56	62	63	6	In	VDJ
CTGAGTTCTAAGAAGCTCCTTCTCAGTGACTCTGGCTTCTATCTCTGTGCCTGGGCTGATAGCAATCAGCCCCAGCATTTTGGTGAT	CAWADSNQPQHF	3	2.2576591085256735E-5	36	TCRBV30-01*01	TCRBV30	TCRBV30-01	01								TCRBD01,TCRBD02	TCRBD01-01,TCRBD02-01		TCRBJ01-05*01	TCRBJ01	TCRBJ01-05	01				5	3	2	8	0	0	45	54	57	-1	59	3	In	VDJ
ACAGTGACCAGTGCCCATCCTGAAGACAGCAGCTTCTACATCTGCAGTGCTCGCACGGGGACCCTCGATGGCTACACCTTCGGTTCG	CSARTGTLDGYTF	10	7.525530361752245E-5	39	TCRBV20	TCRBV20				TCRBV20-01,TCRBV20-or09_02						TCRBD01,TCRBD02	TCRBD01-01,TCRBD02-01		TCRBJ01-02*01	TCRBJ01	TCRBJ01-02	01				5	6	0	7	5	6	42	51	57	62	67	10	In	VDJ
ACGATCCAGCGCACACAGCAGGAGGACTCGGCCGTGTATCTCTGTGCCAGCAGCTCAGCCGACAGGGGGTGGCAGTACTTCGGGCCG	CASSSADRGWQYF	18	1.3545954651154041E-4	39	TCRBV07-02*01	TCRBV07	TCRBV07-02	01				TCRBD01-01*01	TCRBD01	TCRBD01-01	01				TCRBJ02-07*01	TCRBJ02	TCRBJ02-07	01				0	1	2	1	2	9	42	59	60	69	71	18	In	VDJ
AGTTCTAAGAAGCTCCTTCTCAGTGACTCTGGCTTCTATCTCTGTGCCTGGAACGGACAGGGGATCGGCGAGCAGTACTTCGGGCCG	CAWNGQGIGEQYF	2	1.5051060723504489E-5	39	TCRBV30-01*01	TCRBV30	TCRBV30-01	01				TCRBD01-01*01	TCRBD01	TCRBD01-01	01				TCRBJ02-07*01	TCRBJ02	TCRBJ02-07	01				4	2	1	2	5	6	42	52	54	63	68	2	In	VDJ
AGTTCTAAGAAGCTCCTTCTCAGTGACTCTGGCTTCTATCTCTGTGCTGTCCCCGGGACAAGCCGGTACGAGCAGTACTTCGGGCCG	CAVPGTSRYEQYF	6	4.515318217051347E-5	39	TCRBV30-01*01	TCRBV30	TCRBV30-01	01				TCRBD01-01*01	TCRBD01	TCRBD01-01	01				TCRBJ02-07*01	TCRBJ02	TCRBJ02-07	01				9	7	0	6	6	4	42	47	54	60	66	6	In	VDJ
AGCACCTTGGAGCTGGGGGACTCGGCCCTTTATCTTTGCGCCAGCAGCTTGGGTGATAGCGGGGCGTACGAGCAGTACTTCGGGCCG	CASSLGDSGAYEQYF	18	1.3545954651154041E-4	45	TCRBV05-01*01	TCRBV05	TCRBV05-01	01				TCRBD02-01*01	TCRBD02	TCRBD02-01	01				TCRBJ02-07*01	TCRBJ02	TCRBJ02-07	01				0	4	5	3	2	4	36	52	56	64	66	18	In	VDJ
ACTGTGAGCAACATGAGCCCTGAAGACAGCAGCATATATCTCTGCAGCGCTCCCTTAGCGGGAGGCCACGAGCAGTACTTCGGGCCG	CSAPLAGGHEQYF	3	2.2576591085256735E-5	39	TCRBV29-01*01	TCRBV29	TCRBV29-01	01				TCRBD02-01*02	TCRBD02	TCRBD02-01	02				TCRBJ02-07*01	TCRBJ02	TCRBJ02-07	01				7	6	5	1	2	5	42	49	55	65	67	3	In	VDJ
TCTAAGAAGCTCCTTCTCAGTGACTCTGGCTTCTATCTCTGTGCCTGGAGTCAGGGACAGGGAAACAATGAGCAGTTCTTCGGGCCA	CAWSQGQGNNEQFF	6	4.515318217051347E-5	42	TCRBV30-01*01	TCRBV30	TCRBV30-01	01				TCRBD01-01*01	TCRBD01	TCRBD01-01	01				TCRBJ02-01*01	TCRBJ02	TCRBJ02-01	01				2	2	0	3	2	5	39	51	53	62	64	6	In	VDJ
CTGACTGTGAGCAACATGAGCCCTGAAGACAGCAGCATATATCTCTGCAGCTGGATTGGGGGGACGGAGACCCAGTACTTCGGGCCA	CSWIGGTETQYF	6	4.515318217051347E-5	36	TCRBV29-01*01	TCRBV29	TCRBV29-01	01				TCRBD02-01*01	TCRBD02	TCRBD02-01	01				TCRBJ02-05*01	TCRBJ02	TCRBJ02-05	01				8	6	9	1	3	5	45	51	57	63	66	6	In	VDJ
CTGACAGTGACCAGTGCCCATCCTGAAGACAGCAGCTTCTACATCTGCAGTGCTAGAGCCGTCACAGGAGTGGCTTTCTTTGGACAA	CSARAVTGVAFF	11	8.27808339792747E-5	36	TCRBV20	TCRBV20				TCRBV20-01,TCRBV20-or09_02		TCRBD01-01*01	TCRBD01	TCRBD01-01	01				TCRBJ01-01*01	TCRBJ01	TCRBJ01-01	01				1	5	3	4	4	11	45	58	63	68	72	11	In	VDJ
TCAACTCTGACTGTGAGCAACATGAGCCCTGAAGACAGCAGCATATATCTCTGCAGCGTCACCTCAGGGGCCGCTTTCTTTGGACAA	CSVTSGAAFF	6	4.515318217051347E-5	30	TCRBV29-01*01	TCRBV29	TCRBV29-01	01				TCRBD01-01*01	TCRBD01	TCRBD01-01	01				TCRBJ01-01*01	TCRBJ01	TCRBJ01-01	01				6	5	4	2	2	11	51	59	64	70	72	6	In	VDJ
ATCCTGAGTTCTAAGAAGCTCCTTCTCAGTGACTCTGGCTTCTATCTCTGTGCCTGGAAGCGGCCGACCCGAGCTTTCTTTGGACAA	CAWKRPTRAFF	9	6.772977325577021E-5	33	TCRBV30-01*01	TCRBV30	TCRBV30-01	01				TCRBD02-01	TCRBD02	TCRBD02-01				01,02	TCRBJ01-01*01	TCRBJ01	TCRBJ01-01	01				4	0	6	5	8	10	48	-1	58	63	71	9	In	VDJ
CTGAGTTCTAAGAAGCTCCTTCTCAGTGACTCTGGCTTCTATCTCTGTGCCTGGACAACCTTTCGGGCTGAAGCTTTCTTTGGACAA	CAWTTFRAEAFF	3	2.2576591085256735E-5	36	TCRBV30-01*01	TCRBV30	TCRBV30-01	01				TCRBD02-01	TCRBD02	TCRBD02-01				01,02	TCRBJ01-01*01	TCRBJ01	TCRBJ01-01	01				4	8	8	4	0	6	45	55	63	-1	67	3	In	VDJ
AAGAAGCTCCTTCTCAGTGACTCTGGCTTCTATCTCTGTGCCTGGAGTGTACAGGGAGCGAGGGGGACTGAAGCTTTCTTTGGACAA	CAWSVQGARGTEAFF	3	2.2576591085256735E-5	45	TCRBV30-01*01	TCRBV30	TCRBV30-01	01				TCRBD01-01*01	TCRBD01	TCRBD01-01	01				TCRBJ01-01*01	TCRBJ01	TCRBJ01-01	01				0	0	3	3	10	5	36	-1	50	56	66	3	In	VDJ
ACTCTGACTGTGAGCAACATGAGCCCTGAAGACAGCAGCATATATCTCTGCAGCGTTGTAGGGCGCACTGAAGCTTTCTTTGGACAA	CSVVGRTEAFF	4	3.0102121447008978E-5	33	TCRBV29-01*01	TCRBV29	TCRBV29-01	01								TCRBD01,TCRBD02	TCRBD01-01,TCRBD02-01		TCRBJ01-01*01	TCRBJ01	TCRBJ01-01	01				4	1	5	3	2	4	48	58	59	63	65	4	In	VDJ
GTGACATCGGCCCAAAAGAACCCGACAGCTTTCTATCTCTGTGCCAGTAGTATTGGGACAGGGCGCACTGAAGCTTTCTTTGGACAA	CASSIGTGRTEAFF	33	2.4834250193782407E-4	42	TCRBV19-01	TCRBV19	TCRBV19-01				01,02	TCRBD01-01*01	TCRBD01	TCRBD01-01	01				TCRBJ01-01*01	TCRBJ01	TCRBJ01-01	01				3	1	0	3	2	4	39	53	54	63	65	33	In	VDJ
ACTGTGAGCAACATGAGCCCTGAAGACAGCAGCATATATCTCTGCAGCGCTTGGAATGACGTTGCCACTGAAGCTTTCTTTGGACAA	CSAWNDVATEAFF	4	3.0102121447008978E-5	39	TCRBV29-01*01	TCRBV29	TCRBV29-01	01								TCRBD01,TCRBD02	TCRBD01-01,TCRBD02-01		TCRBJ01-01*01	TCRBJ01	TCRBJ01-01	01				7	3	1	8	10	4	42	49	52	55	65	4	In	VDJ
TAAGAAGCTCCTTCTCAGTGACTCTGGCTTCTATCTCTGTGCCTGGAGTGTCCAGGACAGCCTACCACTGAAGCTTTCTTTGGACAA		13	9.783189470277918E-5	44	TCRBV30-01*01	TCRBV30	TCRBV30-01	01				TCRBD01-01*01	TCRBD01	TCRBD01-01	01				TCRBJ01-01*01	TCRBJ01	TCRBJ01-01	01				0	3	1	5	5	4	37	51	54	60	65	13	Out	VDJ
AGTTCTAAGAAGCTCCTTCTCAGTGACTCTGGCTTCTATCTCTGTGCCTGGAGGTTAGGGATGGACACTGAAGCTTTCTTTGGACAA	CAWRLGMDTEAFF	3	2.2576591085256735E-5	39	TCRBV30-01*01	TCRBV30	TCRBV30-01	01								TCRBD01,TCRBD02	TCRBD01-01,TCRBD02-01		TCRBJ01-01*01	TCRBJ01	TCRBJ01-01	01				3	4	0	8	3	3	42	53	57	61	64	3	In	VDJ
AACCTGAGCTCTCTGGAGCTGGGGGACTCAGCTTTGTATTTCTGTGCCAGCAGCGTAGTAGTGAACACTGAAGCTTTCTTTGGACAA	CASSVVVNTEAFF	16	1.2040848578803591E-4	39	TCRBV09-01	TCRBV09	TCRBV09-01				01,02	TCRBD02-01	TCRBD02	TCRBD02-01				01,02	TCRBJ01-01*01	TCRBJ01	TCRBJ01-01	01				0	0	5	8	0	0	42	-1	58	-1	61	16	In	VDJ
AAGGTGCAGCCTGCAGAACTGGAGGATTCTGGAGTTTATTTCTGTGCCAGCTCCTTTGGGTGGAACACTGAAGCTTTCTTTGGACAA	CASSFGWNTEAFF	18	1.3545954651154041E-4	39	TCRBV14-01*01	TCRBV14	TCRBV14-01	01								TCRBD01,TCRBD02	TCRBD01-01,TCRBD02-01		TCRBJ01-01*01	TCRBJ01	TCRBJ01-01	01				8	6	0	9	2	1	42	51	57	60	62	18	In	VDJ
CTGAGCTCTCTGGAGCTGGGGGACTCAGCTTTGTATTTCTGTGCCAGCAGCGTAGATCAGGGGAACACTGAAGCTTTCTTTGGACAA	CASSVDQGNTEAFF	15	1.1288295542628367E-4	42	TCRBV09-01	TCRBV09	TCRBV09-01				01,02	TCRBD01-01*01	TCRBD01	TCRBD01-01	01				TCRBJ01-01*01	TCRBJ01	TCRBJ01-01	01				0	2	4	3	0	1	39	55	57	-1	62	15	In	VDJ
TTGGAGATCCAGCGCACAGAGCAGGGGGACTCGGCCATGTATCTCTGTGCCAGCAGCTTAGCGGGGACGCCCCAGCATTTTGGTGAT	CASSLAGTPQHF	26	1.9566378940555836E-4	36	TCRBV07-09	TCRBV07	TCRBV07-09				01,03					TCRBD01,TCRBD02	TCRBD01-01,TCRBD02-01		TCRBJ01-05*01	TCRBJ01	TCRBJ01-05	01				0	1	0	7	0	9	45	62	63	-1	68	26	In	VDJ
TGTCGGCTGCTCCCTCCCAGACATCTGTGTACTTGTGTGCCAGCAGCCCTGACCAGACATAGCAATCAGCCCCAGCATTTTGGTGAT		19	1.4298507687329266E-4	46	TCRBV06-08*01	TCRBV06	TCRBV06-08	01				TCRBD01-01*01	TCRBD01	TCRBD01-01	01				TCRBJ01-05*01	TCRBJ01	TCRBJ01-05	01				6	9	2	6	0	0	35	46	55	-1	59	19	Out	VDJ
GTGACCAGTGCCCATCCTGAAGACAGCAGCTTCTACATCTGCAGTGCTAGGGTAACCTTATTACCGTATGGCTACACCTTCGGTTCG	CSARVTLLPYGYTF	13	9.783189470277918E-5	42	TCRBV20	TCRBV20				TCRBV20-01,TCRBV20-or09_02						TCRBD01,TCRBD02	TCRBD01-01,TCRBD02-01		TCRBJ01-02*01	TCRBJ01	TCRBJ01-02	01				3	0	0	10	14	5	39	-1	50	52	66	13	In	VDJ
ACTGTGAGCAACATGAGCCCTGAAGACAGCAGCATATATCTCTGCAGCGTTGAGGCCCGGGGCCTAGGAGGCTACACCTTCGGTTCG	CSVEARGLGGYTF	6	4.515318217051347E-5	39	TCRBV29-01*01	TCRBV29	TCRBV29-01	01								TCRBD01,TCRBD02	TCRBD01-01,TCRBD02-01		TCRBJ01-02*01	TCRBJ01	TCRBJ01-02	01				3	5	7	0	6	8	42	53	58	63	69	6	In	VDJ
GGAGTCTGCCAGGCCCTCACATACCTCTCAGTACCTCTGTGCCAGCAGTGAATAGTTCCGGAACGGTCAGGCTACACCTTCGGTTCG		7	5.267871253226571E-5	44	TCRBV25-01*01	TCRBV25	TCRBV25-01	01								TCRBD01,TCRBD02	TCRBD01-01,TCRBD02-01		TCRBJ01-02*01	TCRBJ01	TCRBJ01-02	01				0	5	1	8	7	8	37	54	59	62	69	7	Out	VDJ
CCCCTGACCCTGGAGTCTGCCAGGCCCTCACATACCTCTCAGTACCTCTGTGCCAGCAGTCAGACAGGGGCTTGTTACTTCGGGCCG	CASSQTGACYF	4	3.0102121447008978E-5	33	TCRBV25-01*01	TCRBV25	TCRBV25-01	01				TCRBD01-01*01	TCRBD01	TCRBD01-01	01				TCRBJ02-07*01	TCRBJ02	TCRBJ02-07	01				5	2	2	2	5	13	48	60	62	70	75	4	In	VDJ
ATCCAGCGCACAGAGCAGGGGGACTCGGCCATGTATCTCTGTGCCAGCAGCTTGGGGGCTAGCTCCTACGAGCAGTACTTCGGGCCG	CASSLGASSYEQYF	22	1.655616679585494E-4	42	TCRBV07-09	TCRBV07	TCRBV07-09				01,03	TCRBD01-01*01	TCRBD01	TCRBD01-01	01				TCRBJ02-07*01	TCRBJ02	TCRBJ02-07	01				3	0	6	0	3	0	39	-1	53	59	62	22	In	VDJ
CTGACTGTGAGCAACATGAGCCCTGAAGACAGCAGCATATATCTCTGCAGCGTTACAGGGGTAGCCTACGAGCAGTACTTCGGGCCG	CSVTGVAYEQYF	5	3.7627651808761225E-5	36	TCRBV29-01*01	TCRBV29	TCRBV29-01	01				TCRBD01-01*01	TCRBD01	TCRBD01-01	01				TCRBJ02-07*01	TCRBJ02	TCRBJ02-07	01				5	0	3	2	3	2	45	-1	54	61	64	5	In	VDJ
ACGATCCAGCGCACACAGCAGGAGGACTCGGCCGTGTATCTCTGTGCCAGCAGCGGGGACGAACCCTACGAGCAGTACTTCGGGCCG	CASSGDEPYEQYF	18	1.3545954651154041E-4	39	TCRBV07-02*01	TCRBV07	TCRBV07-02	01								TCRBD01,TCRBD02	TCRBD01-01,TCRBD02-01		TCRBJ02-07*01	TCRBJ02	TCRBJ02-07	01				5	1	0	7	4	2	42	54	55	60	64	18	In	VDJ
CTGAGTTCTAAGAAGCTCCTTCTCAGTGACTCTGGCTTCTATCTCTGTGCCTGGAGTAGGGAAACCTACGAGCAGTACTTCGGGCCG	CAWSRETYEQYF	2	1.5051060723504489E-5	36	TCRBV30-01*01	TCRBV30	TCRBV30-01	01								TCRBD01,TCRBD02	TCRBD01-01,TCRBD02-01		TCRBJ02-07*01	TCRBJ02	TCRBJ02-07	01				2	1	0	8	2	2	45	57	58	62	64	2	In	VDJ
AACCTGAGCTCTCTGGAGCTGGGGGACTCAGCTTTGTATTTCTGTGCCAGCAGCGTAGGACAGAACTACGAGCAGTACTTCGGGCCG	CASSVGQNYEQYF	14	1.0535742506453143E-4	39	TCRBV09-01	TCRBV09	TCRBV09-01				01,02	TCRBD01-01*01	TCRBD01	TCRBD01-01	01				TCRBJ02-07*01	TCRBJ02	TCRBJ02-07	01				0	0	2	5	2	3	42	-1	58	63	65	14	In	VDJ
GCTGGAGTTGGCTGCTCCCTCCCAGACATCTGTGTACTTCTGTGCCAGCAGTTACAGGGGGTGGGAAACACCATATATTTTGGAGAG		12	9.030636434102694E-5	41	TCRBV06-06	TCRBV06	TCRBV06-06				01,02	TCRBD01-01*01	TCRBD01	TCRBD01-01	01				TCRBJ01-03*01	TCRBJ01	TCRBJ01-03	01				2	0	5	1	2	4	40	-1	55	61	63	12	Out	VDJ
ATCCAGCGCACAGAGCAGGGGGACTCGGCCATGTATCTCTGTGCCAGCAGCCTGGCAGGGCGGGATTCACCCCTCCACTTTGGGAAC	CASSLAGRDSPLHF	17	1.2793401614978814E-4	42	TCRBV07-09	TCRBV07	TCRBV07-09				01,03					TCRBD01,TCRBD02	TCRBD01-01,TCRBD02-01		TCRBJ01-06*01	TCRBJ01	TCRBJ01-06	01				5	4	4	3	4	8	39	51	55	60	64	17	In	VDJ
CAGCAGGTAGTGCGAGGAGATTCGGCAGCTTATTTCTGTGCCAGCTCACTACGACAGGGGTCGGATTCACCCCTCCACTTTGGGAAC	CASSLRQGSDSPLHF	20	1.505106072350449E-4	45	TCRBV18-01*01	TCRBV18	TCRBV18-01	01				TCRBD01-01*01	TCRBD01	TCRBD01-01	01				TCRBJ01-06*01	TCRBJ01	TCRBJ01-06	01				4	3	2	2	4	8	36	49	52	60	64	20	In	VDJ
TAAGAAGCTCCTTCTCAGTGACTCTGGCTTCTATCTCTGTGCCTTCTTATAGGGGGTCTCAATAATTCACCCCTCCACTTTGGGAAC		7	5.267871253226571E-5	44	TCRBV30-01*01	TCRBV30	TCRBV30-01	01				TCRBD01-01*01	TCRBD01	TCRBD01-01	01				TCRBJ01-06*01	TCRBJ01	TCRBJ01-06	01				7	6	5	1	5	5	37	44	50	56	61	7	Out	VDJ
AATGTGAGCACCTTGGAGCTGGGGGACTCGGCCCTTTATCTTTGCGCCAGCTGGGAGGGCTCCTACAATGAGCAGTTCTTCGGGCCA	CASWEGSYNEQFF	14	1.0535742506453143E-4	39	TCRBV05-01*01	TCRBV05	TCRBV05-01	01				TCRBD02-01*02	TCRBD02	TCRBD02-01	02				TCRBJ02-01*01	TCRBJ02	TCRBJ02-01	01				7	1	9	0	0	0	42	51	52	-1	59	14	In	VDJ
AAGAAGCTCCTTCTCAGTGACTCTGGCTTCTATCTCTGTGCCTGGAGTGACCCGGGACACCGCCGGGAGACCCAGTACTTCGGGCCA	CAWSDPGHRRETQYF	3	2.2576591085256735E-5	45	TCRBV30-01*01	TCRBV30	TCRBV30-01	01				TCRBD01-01*01	TCRBD01	TCRBD01-01	01				TCRBJ02-05*01	TCRBJ02	TCRBJ02-05	01				1	4	0	6	7	5	36	49	53	59	66	3	In	VDJ
AGGCTGGAGTTGGCTGCTCCCTCCCAGACATCTGTGTACTTCTGTGCCAGCACACACAGCGAAGCAGATACGCAGTATTTTGGCCCA	CASTHSEADTQYF	16	1.2040848578803591E-4	39	TCRBV06-06	TCRBV06	TCRBV06-06				01,02					TCRBD01,TCRBD02	TCRBD01-01,TCRBD02-01		TCRBJ02-03*01	TCRBJ02	TCRBJ02-03	01				7	3	3	5	5	4	42	52	55	59	64	16	In	VDJ
ACTCTGAAGATCCAGCCCTCAGAACCCAGGGACTCAGCTGTGTACTTCTGTGCCAGCAGTTTTAAAGATACGCAGTATTTTGGCCCA	CASSFKDTQYF	9	6.772977325577021E-5	33	TCRBV12	TCRBV12				TCRBV12-03,TCRBV12-04		TCRBD02-01	TCRBD02	TCRBD02-01				01,02	TCRBJ02-03*01	TCRBJ02	TCRBJ02-03	01				3	0	5	9	1	5	48	-1	62	64	65	9	In	VDJ
CTGACTGTGAGCAACATGAGCCCTGAAGACAGCAGCATATATCTCTGCAGCGTTGAATTCCCAGGTGGCACGCAGTATTTTGGCCCA	CSVEFPGGTQYF	3	2.2576591085256735E-5	36	TCRBV29-01*01	TCRBV29	TCRBV29-01	01				TCRBD01-01*01	TCRBD01	TCRBD01-01	01				TCRBJ02-03*01	TCRBJ02	TCRBJ02-03	01				2	4	4	4	4	9	45	57	61	65	69	3	In	VDJ
GCCCATCCTGAAGACAGCAGCTTCTACATCTGCAGTGCGAATACCGGGACTAGCACGGGATTAGCCGGGGAGCTGTTTTTTGGAGAA	CSANTGTSTGLAGELFF	7	5.267871253226571E-5	51	TCRBV20	TCRBV20				TCRBV20-01,TCRBV20-or09_02		TCRBD02-01	TCRBD02	TCRBD02-01				01,02	TCRBJ02-02*01	TCRBJ02	TCRBJ02-02	01				6	7	0	7	10	6	30	38	45	54	64	7	In	VDJ
GACATCCGCTCACCAGGCCTGGGGGACGCAGCCATGTACCTGTGTGCCACCAGCAGAGATGGGGTAAGGGGGGCTTTCTTTGGACAA	CATSRDGVRGAFF	8	6.0204242894017957E-5	39	TCRBV15-01*01	TCRBV15	TCRBV15-01	01				TCRBD01-01*01	TCRBD01	TCRBD01-01	01				TCRBJ01-01*01	TCRBJ01	TCRBJ01-01	01				0	7	5	1	0	11	42	59	66	-1	72	8	In	VDJ
ATCCTGAGTTCTAAGAAGCTCCTTCTCAGTGACTCTGGCTTCTATCTCTGTGCCTGTTTCCCCCGGTCTGAAGCTTTCTTTGGACAA	CACFPRSEAFF	3	2.2576591085256735E-5	33	TCRBV30-01*01	TCRBV30	TCRBV30-01	01				TCRBD02-01	TCRBD02	TCRBD02-01				01,02	TCRBJ01-01*01	TCRBJ01	TCRBJ01-01	01				6	7	8	5	1	6	48	56	63	66	67	3	In	VDJ
AAGAAGCTCCTTCTCAGTGACTCTGGCTTCTATCTCTGTGCCTGGAGTCCCCCCGGGACAGTGATCACTGAAGCTTTCTTTGGACAA	CAWSPPGTVITEAFF	3	2.2576591085256735E-5	45	TCRBV30-01*01	TCRBV30	TCRBV30-01	01				TCRBD01-01*01	TCRBD01	TCRBD01-01	01				TCRBJ01-01*01	TCRBJ01	TCRBJ01-01	01				2	6	0	5	4	4	36	48	54	61	65	3	In	VDJ
CTGACTGTGAGCAACATGAGCCCTGAAGACAGCAGCATATATCTCTGCAGCTCACAGGGAAGCGACACTGAAGCTTTCTTTGGACAA	CSSQGSDTEAFF	6	4.515318217051347E-5	36	TCRBV29-01*01	TCRBV29	TCRBV29-01	01				TCRBD01-01*01	TCRBD01	TCRBD01-01	01				TCRBJ01-01*01	TCRBJ01	TCRBJ01-01	01				8	2	3	3	5	3	45	51	53	59	64	6	In	VDJ
AGCCCTGAAGACAGCAGCATATATCTCTGCAGCGTTGAAGGAGGGACAGGGCCCTTTTCTTCAAACACTGAAGCTTTCTTTGGACAA	CSVEGGTGPFSSNTEAFF	4	3.0102121447008978E-5	54	TCRBV29-01*01	TCRBV29	TCRBV29-01	01				TCRBD01-01*01	TCRBD01	TCRBD01-01	01				TCRBJ01-01*01	TCRBJ01	TCRBJ01-01	01				1	2	0	3	12	2	27	40	42	51	63	4	In	VDJ
GACATCCGCTCACCAGGCCTGGGGGACGCAGCCATGTACCTGTGTGCCACCAGCAGTTCAGGGCATGAAAAACTGTTTTTTGGCAGT	CATSSSGHEKLFF	15	1.1288295542628367E-4	39	TCRBV15-01*01	TCRBV15	TCRBV15-01	01				TCRBD01-01*01	TCRBD01	TCRBD01-01	01				TCRBJ01-04*01	TCRBJ01	TCRBJ01-04	01				3	2	4	3	1	6	42	56	58	63	64	15	In	VDJ
GACCAGTGCCCATCCTGAAGACAGCAGCTTCTACATCTGCAGTGCTGAAAACCCGCGCTGATTAATGAAAAACTGTTTTTTGGCAGT		6	4.515318217051347E-5	44	TCRBV20	TCRBV20				TCRBV20-01,TCRBV20-or09_02		TCRBD02-01	TCRBD02	TCRBD02-01				01,02	TCRBJ01-04*01	TCRBJ01	TCRBJ01-04	01				5	8	7	6	5	4	37	46	54	57	62	6	Out	VDJ
ATTAAAAAAACAGAATTTCCTGCTGGGGTTGGAGTCGGCTGCTCCCTCCCAAACCTGCCTTAGGGAGAAAAACTGTTTTTTGGCAGT		9	6.772977325577021E-5	14	TCRBV06	TCRBV06				TCRBV06-02,TCRBV06-03						TCRBD01,TCRBD02	TCRBD01-01,TCRBD02-01		TCRBJ01-04*01	TCRBJ01	TCRBJ01-04	01				30	8	0	8	0	8	67	54	62	-1	66	9	Out	VDJ
CTGACTGTGAGCAACATGAGCCCTGAAGACAGCAGCATATATCTCTGCAGCGTTTGGGACAGAGGAGAAAAACTGTTTTTTGGCAGT	CSVWDRGEKLFF	5	3.7627651808761225E-5	36	TCRBV29-01*01	TCRBV29	TCRBV29-01	01				TCRBD01-01*01	TCRBD01	TCRBD01-01	01				TCRBJ01-04*01	TCRBJ01	TCRBJ01-04	01				5	1	0	5	4	8	45	54	55	62	66	5	In	VDJ
CTACACGCCCTGCAGCCAGAAGACTCAGCCCTGTATCTCTGCGCCAGCAGCGACCCAGGGTCCGATCAGCCCCAGCATTTTGGTGAT	CASSDPGSDQPQHF	17	1.2793401614978814E-4	42	TCRBV04-01*01	TCRBV04	TCRBV04-01	01				TCRBD01-01*01	TCRBD01	TCRBD01-01	01				TCRBJ01-05*01	TCRBJ01	TCRBJ01-05	01				5	4	4	3	4	5	39	51	55	60	64	17	In	VDJ
ATCCTGAGTTCTAAGAAGCTCCTTCTCAGTGACTCTGGCTTCTATCTCTGTGCCTGGAGTGTAAGCGGGACCCAGCATTTTGGTGAT	CAWSVSGTQHF	3	2.2576591085256735E-5	33	TCRBV30-01*01	TCRBV30	TCRBV30-01	01				TCRBD02-01*02	TCRBD02	TCRBD02-01	02				TCRBJ01-05*01	TCRBJ01	TCRBJ01-05	01				0	1	6	3	0	11	48	62	63	-1	70	3	In	VDJ
TCCCTGATTCTGGAGTCCGCCAGCACCAACCAGACATCTATGTACCTCTGTGCCAGCAGTTTGGGCGGAGGCTACACCTTCGGTTCG	CASSLGGGYTF	41	3.08546744831842E-4	33	TCRBV28-01*01	TCRBV28	TCRBV28-01	01								TCRBD01,TCRBD02	TCRBD01-01,TCRBD02-01		TCRBJ01-02*01	TCRBJ01	TCRBJ01-02	01				3	0	8	0	3	8	48	-1	62	66	69	41	In	VDJ
GGGTTGGAGTCGGCTGCTCCCTCCCAAACATCTGTGTACTTCTGTGCCAGCAGTGACGGGACGAGCCAGAGCTACACCTTCGGTTCG	CASSDGTSQSYTF	16	1.2040848578803591E-4	39	TCRBV06	TCRBV06				TCRBV06-02,TCRBV06-03						TCRBD01,TCRBD02	TCRBD01-01,TCRBD02-01		TCRBJ01-02*01	TCRBJ01	TCRBJ01-02	01				5	3	0	7	8	9	42	54	57	62	70	16	In	VDJ
CTAACTCTCGCTCTGAGATGAATGTGAGCACCTTGGAGCTGGGGGACTCGGCCCTTTATCTTTGCGCCAGCCGTGTACTTCGGGCCG		14	1.0535742506453143E-4	19	TCRBV05-01*01	TCRBV05	TCRBV05-01	01				TCRBD02-01	TCRBD02	TCRBD02-01				01,02	TCRBJ02-07*01	TCRBJ02	TCRBJ02-07	01				7	0	8	6	1	12	62	-1	71	73	74	14	Out	VDJ
GAGTTGGCTGCTCCCTCCCAGACATCTGTGTACTTCTGTGCCAGCAGTTACACCAGACCGGGACAGGGAAGGGAGTACTTCGGGCCG	CASSYTRPGQGREYF	12	9.030636434102694E-5	45	TCRBV06-06	TCRBV06	TCRBV06-06				01,02	TCRBD01-01*01	TCRBD01	TCRBD01-01	01				TCRBJ02-07*01	TCRBJ02	TCRBJ02-07	01				2	8	0	3	5	11	36	51	59	68	73	12	In	VDJ
GTGACCAGTGCCCATCCTGAAGACAGCAGCTTCTACATCTGCAGTGCTAGAGTGACAGGGACCTCGTTCGAGCAGTACTTCGGGCCG	CSARVTGTSFEQYF	7	5.267871253226571E-5	42	TCRBV20	TCRBV20				TCRBV20-01,TCRBV20-or09_02		TCRBD01-01*01	TCRBD01	TCRBD01-01	01				TCRBJ02-07*01	TCRBJ02	TCRBJ02-07	01				1	1	2	3	8	6	39	52	53	60	68	7	In	VDJ
ACTGTGAGCAACATGAGCCCTGAAGACAGCAGCATATATCTCTGCAGCGGCGGTGGGGGCGGCGGGTACGAGCAGTACTTCGGGCCG	CSGGGGGGYEQYF	5	3.7627651808761225E-5	39	TCRBV29-01*01	TCRBV29	TCRBV29-01	01				TCRBD01-01*01	TCRBD01	TCRBD01-01	01				TCRBJ02-07*01	TCRBJ02	TCRBJ02-07	01				7	5	6	0	6	4	42	49	54	60	66	5	In	VDJ
ACTGTGAGCAACATGAGCCCTGAAGACAGCAGCATATATCTCTGCAGCGTTGGGTCGGGGGGAGAGTACGAGCAGTACTTCGGGCCG	CSVGSGGEYEQYF	2	1.5051060723504489E-5	39	TCRBV29-01*01	TCRBV29	TCRBV29-01	01				TCRBD02-01*01	TCRBD02	TCRBD02-01	01				TCRBJ02-07*01	TCRBJ02	TCRBJ02-07	01				4	3	8	1	4	4	42	52	55	62	66	2	In	VDJ
GTGACCAGTGCCCATCCTGAAGACAGCAGCTTCTACATCTGCAGTGCTAAAGGGCTAGCGGGAGCCCACGAGCAGTACTTCGGGCCG	CSAKGLAGAHEQYF	6	4.515318217051347E-5	42	TCRBV20	TCRBV20				TCRBV20-01,TCRBV20-or09_02		TCRBD02-01*02	TCRBD02	TCRBD02-01	02				TCRBJ02-07*01	TCRBJ02	TCRBJ02-07	01				4	5	4	2	3	5	39	49	54	64	67	6	In	VDJ
CTGAGTTCTAAGAAGCTCCTTCTCAGTGACTCTGGCTTCTATCTCTGTGCCTGGCGGACAGGGCCAAACACCATATATTTTGGAGAG	CAWRTGPNTIYF	5	3.7627651808761225E-5	36	TCRBV30-01*01	TCRBV30	TCRBV30-01	01				TCRBD01-01*01	TCRBD01	TCRBD01-01	01				TCRBJ01-03*01	TCRBJ01	TCRBJ01-03	01				5	1	1	3	2	6	45	54	55	63	65	5	In	VDJ
CTGACTGTGAGCAACATGAGCCCTGAAGACAGCAGCATATATCTCTGCAGCGTCGAGCATCCCTACAATGAGCAGTTCTTCGGGCCA	CSVEHPYNEQFF	6	4.515318217051347E-5	36	TCRBV29-01*01	TCRBV29	TCRBV29-01	01				TCRBD02-01	TCRBD02	TCRBD02-01				01,02	TCRBJ02-01*01	TCRBJ02	TCRBJ02-01	01				6	2	6	7	3	2	45	53	55	58	61	6	In	VDJ
CACCTACACGCCCTGCAGCCAGAAGACTCAGCCCTGTATCTCTGCGCCAGCAGCCAACCGCAGGGTCGCGAGCAGTTCTTCGGGCCA	CASSQPQGREQFF	6	4.515318217051347E-5	39	TCRBV04-01*01	TCRBV04	TCRBV04-01	01				TCRBD01-01*01	TCRBD01	TCRBD01-01	01				TCRBJ02-01*01	TCRBJ02	TCRBJ02-01	01				2	3	4	3	4	10	42	57	60	65	69	6	In	VDJ
AAGAAGCTCCTTCTCAGTGACTCTGGCTTCTATCTCTGTGCCTGGAGTGCCCCCGAGACAGGGGTGGAGACCCAGTACTTCGGGCCA	CAWSAPETGVETQYF	4	3.0102121447008978E-5	45	TCRBV30-01*01	TCRBV30	TCRBV30-01	01				TCRBD01-01*01	TCRBD01	TCRBD01-01	01				TCRBJ02-05*01	TCRBJ02	TCRBJ02-05	01				1	7	2	2	2	5	36	49	56	64	66	4	In	VDJ
ATGAATGTGAGCACCTTGGAGCTGGGGGACTCGGCCCTTTATCTTTGCGCCAGCGAGGGCCTTGGAGAGACCCAGTACTTCGGGCCA	CASEGLGETQYF	9	6.772977325577021E-5	36	TCRBV05-01*01	TCRBV05	TCRBV05-01	01				TCRBD02-01*02	TCRBD02	TCRBD02-01	02				TCRBJ02-05*01	TCRBJ02	TCRBJ02-05	01				7	0	11	0	6	4	45	-1	54	59	65	9	In	VDJ
ACTGTGAGCAACATGAGCCCTGAAGACAGCAGCATATATCTCTGCAGCGGAGGACGGGGAGGTAAAGAGACCCAGTACTTCGGGCCA	CSGGRGGKETQYF	6	4.515318217051347E-5	39	TCRBV29-01*01	TCRBV29	TCRBV29-01	01				TCRBD02-01*02	TCRBD02	TCRBD02-01	02				TCRBJ02-05*01	TCRBJ02	TCRBJ02-05	01				7	7	9	1	2	3	42	49	56	62	64	6	In	VDJ
TAAGAAGCTCCTTCTCAGTGACTCTGGCTTCTATCTCTGTGCCTGGAGTGTATAAGGCGGGAGGCAAAGACCCAGTACTTCGGGCCA		3	2.2576591085256735E-5	44	TCRBV30-01*01	TCRBV30	TCRBV30-01	01				TCRBD02-01*02	TCRBD02	TCRBD02-01	02				TCRBJ02-05*01	TCRBJ02	TCRBJ02-05	01				0	5	7	1	3	6	37	51	56	64	67	3	Out	VDJ
CTGAGTTCTAAGAAGCTCCTTCTCAGTGACTCTGGCTTCTATCTCTGTGCCTGCTACAGGGGCCCAGATACGCAGTATTTTGGCCCA	CACYRGPDTQYF	4	3.0102121447008978E-5	36	TCRBV30-01*01	TCRBV30	TCRBV30-01	01				TCRBD01-01*01	TCRBD01	TCRBD01-01	01				TCRBJ02-03*01	TCRBJ02	TCRBJ02-03	01				6	2	3	2	2	4	45	53	55	62	64	4	In	VDJ
TCTAAGAAGCTCCTTCTCAGTGACTCTGGCTTCTATCTCTGTGCCTGGAGTAACGGTGGAACGGGCGGGACGCAGTATTTTGGCCCA	CAWSNGGTGGTQYF	3	2.2576591085256735E-5	42	TCRBV30-01*01	TCRBV30	TCRBV30-01	01				TCRBD02-01	TCRBD02	TCRBD02-01				01,02	TCRBJ02-03*01	TCRBJ02	TCRBJ02-03	01				2	13	7	4	0	9	39	51	64	-1	69	3	In	VDJ
GAGTTGGCTGCTCCCTCCCAGACATCTGTGTACTTCTGTGCCGGCAGAACCGGGACAGGGAACACCGGGGAGCTGTTTTTTGGAGAA	CAGRTGTGNTGELFF	14	1.0535742506453143E-4	45	TCRBV06-06	TCRBV06	TCRBV06-06				01,02	TCRBD01-01*01	TCRBD01	TCRBD01-01	01				TCRBJ02-02*01	TCRBJ02	TCRBJ02-02	01				6	4	0	4	0	1	36	47	51	-1	59	14	In	VDJ
AGTTCTAAGAAGCTCCTTCTCAGTGACTCTGGCTTCTATCTCTGTGCCTGTCCCGGGGCGATGAGCACTGAAGCTTTCTTTGGACAA	CACPGAMSTEAFF	9	6.772977325577021E-5	39	TCRBV30-01*01	TCRBV30	TCRBV30-01	01								TCRBD01,TCRBD02	TCRBD01-01,TCRBD02-01		TCRBJ01-01*01	TCRBJ01	TCRBJ01-01	01				6	4	7	0	6	4	42	50	54	59	65	9	In	VDJ
AACATGAGCCCTGAAGACAGCAGCATATATCTCTGCAGCGTTGATTTTGGGATTGCCAGGGGTAACACTGAAGCTTTCTTTGGACAA	CSVDFGIARGNTEAFF	3	2.2576591085256735E-5	48	TCRBV29-01*01	TCRBV29	TCRBV29-01	01				TCRBD01-01*01	TCRBD01	TCRBD01-01	01				TCRBJ01-01*01	TCRBJ01	TCRBJ01-01	01				3	12	4	2	1	2	33	44	56	62	63	3	In	VDJ
ACAGTGACCAGTGCCCATCCTGAAGACAGCAGCTTCTACATCTGCAGTGCTAGACCTACAGAGAACACTGAAGCTTTCTTTGGACAA	CSARPTENTEAFF	26	1.9566378940555836E-4	39	TCRBV20	TCRBV20				TCRBV20-01,TCRBV20-or09_02		TCRBD01-01*01	TCRBD01	TCRBD01-01	01				TCRBJ01-01*01	TCRBJ01	TCRBJ01-01	01				2	3	3	5	1	1	42	54	57	61	62	26	In	VDJ
GTGAGCAACATGAGCCCTGAAGACAGCAGCATATATCTCTGCAGCGTTGGTCAGGGGGGGATCAATGAAAAACTGTTTTTTGGCAGT	CSVGQGGINEKLFF	5	3.7627651808761225E-5	42	TCRBV29-01*01	TCRBV29	TCRBV29-01	01								TCRBD01,TCRBD02	TCRBD01-01,TCRBD02-01		TCRBJ01-04*01	TCRBJ01	TCRBJ01-04	01				4	2	4	1	5	5	39	49	51	58	63	5	In	VDJ
CAGTGACCAGTGCCCATCCTGAAGACAGCAGCTTCTACATCTGCAGTGCCCCCCGAGTGGGACAATGAAAAACTGTTTTTTGGCAGT		13	9.783189470277918E-5	40	TCRBV20	TCRBV20				TCRBV20-01,TCRBV20-or09_02						TCRBD01,TCRBD02	TCRBD01-01,TCRBD02-01		TCRBJ01-04*01	TCRBJ01	TCRBJ01-04	01				6	9	0	7	0	5	41	49	58	-1	63	13	Out	VDJ
ACTGTGAGCAACATGAGCCCTGAAGACAGCAGCATATATCTCTGCAGCGTTGGGCACAGTCGCAATCAGCCCCAGCATTTTGGTGAT	CSVGHSRNQPQHF	5	3.7627651808761225E-5	39	TCRBV29-01*01	TCRBV29	TCRBV29-01	01				TCRBD01-01*01	TCRBD01	TCRBD01-01	01				TCRBJ01-05*01	TCRBJ01	TCRBJ01-05	01				4	3	3	5	2	2	42	52	55	59	61	5	In	VDJ
TTCATCCTGAGTTCTAAGAAGCTCCTTCTCAGTGACTCTGGCTTCTATCTCTGTGCCTGGAGTGATCACGGTACCCTCTTCGGTTCG	CAWSDHGTLF	3	2.2576591085256735E-5	30	TCRBV30-01*01	TCRBV30	TCRBV30-01	01				TCRBD02-01	TCRBD02	TCRBD02-01				01,02	TCRBJ01-02*01	TCRBJ01	TCRBJ01-02	01				1	4	8	5	6	16	51	64	68	71	77	3	In	VDJ
ACTCTGACTGTGAGCAACATGAGCCCTGAAGACAGCAGCATATATCTCTGCAGCGCCACATCAAGGGGTGGCTACACCTTCGGTTCG	CSATSRGGYTF	6	4.515318217051347E-5	33	TCRBV29-01*01	TCRBV29	TCRBV29-01	01				TCRBD01-01*01	TCRBD01	TCRBD01-01	01				TCRBJ01-02*01	TCRBJ01	TCRBJ01-02	01				7	8	5	2	0	7	48	55	63	-1	68	6	In	VDJ
ACTGTGAGCAACATGAGCCCTGAAGACAGCAGCATATATCTCTGCAGCGTTGAAACAGGGGGCGTGTATGGCTACACCTTCGGTTCG	CSVETGGVYGYTF	5	3.7627651808761225E-5	39	TCRBV29-01*01	TCRBV29	TCRBV29-01	01				TCRBD01-01*01	TCRBD01	TCRBD01-01	01				TCRBJ01-02*01	TCRBJ01	TCRBJ01-02	01				2	0	3	0	3	5	42	-1	54	63	66	5	In	VDJ
TCTAAGAAGCTCCTTCTCAGTGACTCTGGCTTCTATCTCTGTGCCTGGAGTATTTCGGGGATCGGGTATGGCTACACCTTCGGTTCG	CAWSISGIGYGYTF	3	2.2576591085256735E-5	42	TCRBV30-01*01	TCRBV30	TCRBV30-01	01				TCRBD02-01*01	TCRBD02	TCRBD02-01	01				TCRBJ01-02*01	TCRBJ01	TCRBJ01-02	01				2	4	8	3	6	5	39	51	55	60	66	3	In	VDJ
CGCCCAGCCCCAACCAGACCTCTCTGTACTTCTGTGCCAGCAGTTTAGGGGCCCTACAGGGGTGGCTATGGCTACACCTTCGGTTCG		17	1.2793401614978814E-4	49	TCRBV27-01*01	TCRBV27	TCRBV27-01	01				TCRBD01-01*01	TCRBD01	TCRBD01-01	01				TCRBJ01-02*01	TCRBJ01	TCRBJ01-02	01				2	8	3	2	3	4	32	47	55	62	65	17	Out	VDJ
CTGAAGATCCAGCCCTCAGAACCCAGGGACTCAGCTGTGTACTTCTGTGCCAGCAGTCACAGCGACTATGGCTACACCTTCGGTTCG	CASSHSDYGYTF	8	6.0204242894017957E-5	36	TCRBV12	TCRBV12				TCRBV12-03,TCRBV12-04						TCRBD01,TCRBD02	TCRBD01-01,TCRBD02-01		TCRBJ01-02*01	TCRBJ01	TCRBJ01-02	01				5	1	3	5	2	3	45	57	58	62	64	8	In	VDJ
TCCCTAGAGTCTGCCATCCCCAACCAGACAGCTCTTTACTTCTGTGCCACCAGGGGACGGTCCAACTATGGCTACACCTTCGGTTCG	CATRGRSNYGYTF	12	9.030636434102694E-5	39	TCRBV24	TCRBV24				TCRBV24-01,TCRBV24-or09_02						TCRBD01,TCRBD02	TCRBD01-01,TCRBD02-01		TCRBJ01-02*01	TCRBJ01	TCRBJ01-02	01				7	0	0	7	5	2	42	-1	53	58	63	12	In	VDJ
AGGATCCAGCAGGTAGTGCGAGGAGATTCGGCAGCTTATTTCTGTGCCAGCTCACCCGGTAACAGGGGCGGCTACACCTTCGGTTCG	CASSPGNRGGYTF	35	2.6339356266132856E-4	39	TCRBV18-01*01	TCRBV18	TCRBV18-01	01				TCRBD01-01*01	TCRBD01	TCRBD01-01	01				TCRBJ01-02*01	TCRBJ01	TCRBJ01-02	01				3	5	3	2	1	8	42	56	61	68	69	35	In	VDJ
TTCTCCACTCTGAAGATCCAGCCCTCAGAACCCAGGGACTCAGCTGTGTACTTCTGTGCCAGCAGTTTCGGGGGGCACTGGGGGCCG	CASSFGGHW	4	3.0102121447008978E-5	27	TCRBV12	TCRBV12				TCRBV12-03,TCRBV12-04		TCRBD02-01*01	TCRBD02	TCRBD02-01	01				TCRBJ02-07*01	TCRBJ02	TCRBJ02-07	01				3	0	8	1	6	19	54	-1	68	75	81	4	In	VDJ
AGTTCTAAGAAGCTCCTTCTCAGTGACTCTGGCTTCTATCTCTGTGCCTGGGCCCTTGTGACAGGGCGGGCGCAGTACTTCGGGCCG	CAWALVTGRAQYF	2	1.5051060723504489E-5	39	TCRBV30-01*01	TCRBV30	TCRBV30-01	01				TCRBD01-01*01	TCRBD01	TCRBD01-01	01				TCRBJ02-07*01	TCRBJ02	TCRBJ02-07	01				5	8	2	3	5	9	42	51	59	66	71	2	In	VDJ
TCACCAGGCCTGGGGGACGCAGCCATGTACCTGTGTGCCACCAGCAGAGATACAGGCCTCTACGCTTACGAGCAGTACTTCGGGCCG	CATSRDTGLYAYEQYF	13	9.783189470277918E-5	48	TCRBV15-01*01	TCRBV15	TCRBV15-01	01				TCRBD01-01*01	TCRBD01	TCRBD01-01	01				TCRBJ02-07*01	TCRBJ02	TCRBJ02-07	01				0	1	3	4	10	4	33	50	51	56	66	13	In	VDJ
ATCCGCTCACCAGGCCTGGGGGACGCAGCCATGTACCTGTGTGCCACCAGCAGAGGTTCAGGGTCCTACGAGCAGTACTTCGGGCCG	CATSRGSGSYEQYF	8	6.0204242894017957E-5	42	TCRBV15-01*01	TCRBV15	TCRBV15-01	01				TCRBD01-01*01	TCRBD01	TCRBD01-01	01				TCRBJ02-07*01	TCRBJ02	TCRBJ02-07	01				1	3	4	3	0	1	39	55	58	-1	63	8	In	VDJ
ACTGTGAGCAACATGAGCCCTGAAGACAGCAGCATATATCTCTGCAGCGCCACAACACGGGACCCCTACGAGCAGTACTTCGGGCCG	CSATTRDPYEQYF	2	1.5051060723504489E-5	39	TCRBV29-01*01	TCRBV29	TCRBV29-01	01								TCRBD01,TCRBD02	TCRBD01-01,TCRBD02-01		TCRBJ02-07*01	TCRBJ02	TCRBJ02-07	01				7	9	0	7	1	2	42	49	58	63	64	2	In	VDJ
AATTCCCTGGAGCTTGGTGACTCTGCTGTGTATTTCTGTGCCAGCAGCCAAATCGGGACAGGGTCCGACGAGCAGTACTTCGGGCCG	CASSQIGTGSDEQYF	17	1.2793401614978814E-4	45	TCRBV03	TCRBV03				TCRBV03-01,TCRBV03-02		TCRBD01-01*01	TCRBD01	TCRBD01-01	01				TCRBJ02-07*01	TCRBJ02	TCRBJ02-07	01				2	3	0	3	4	5	36	51	54	63	67	17	In	VDJ
CGCACACAGCAGGAGGACTCGGCCGTGTATCTCTGTGCCAGCAGCCCCTCCCCGGACAGGGGGGGCCACGAGCAGTACTTCGGGCCG	CASSPSPDRGGHEQYF	12	9.030636434102694E-5	48	TCRBV07-02*01	TCRBV07	TCRBV07-02	01				TCRBD01-01*01	TCRBD01	TCRBD01-01	01				TCRBJ02-07*01	TCRBJ02	TCRBJ02-07	01				5	8	1	1	4	5	33	45	53	63	67	12	In	VDJ
ACTGTGAGCAACATGAGCCCTGAAGACAGCAGCATATATCTCTGCAGCGTGCGGACGTTTTCGGGCCACGAGCAGTACTTCGGGCCG	CSVRTFSGHEQYF	2	1.5051060723504489E-5	39	TCRBV29-01*01	TCRBV29	TCRBV29-01	01								TCRBD01,TCRBD02	TCRBD01-01,TCRBD02-01		TCRBJ02-07*01	TCRBJ02	TCRBJ02-07	01				6	2	1	7	11	5	42	50	52	56	67	2	In	VDJ
CTGAGTTCTAAGAAGCTCCTTCTCAGTGACTCTGGCTTCTATCTCTGTGCCTGGGGGACAGGATTCAACGAGCAGTACTTCGGGCCG	CAWGTGFNEQYF	6	4.515318217051347E-5	36	TCRBV30-01*01	TCRBV30	TCRBV30-01	01				TCRBD01-01*01	TCRBD01	TCRBD01-01	01				TCRBJ02-07*01	TCRBJ02	TCRBJ02-07	01				5	0	0	4	5	5	45	-1	54	62	67	6	In	VDJ
CTTCTCAGTGACTCTGGCTTCTATCTCTGTGCCTGGAGTGGGCAGGGGCAGGGGGTCTCTGGGGCCAACGTCCTGACTTTCGGGGCC	CAWSGQGQGVSGANVLTF	4	3.0102121447008978E-5	54	TCRBV30-01*01	TCRBV30	TCRBV30-01	01				TCRBD01-01*01	TCRBD01	TCRBD01-01	01				TCRBJ02-06*01	TCRBJ02	TCRBJ02-06	01				1	8	4	1	1	0	27	40	48	55	56	4	In	VDJ
TCACCAGGCCTGGGGGACGCAGCCATGTACCTGTGTGCCACCAGCAGGCAGACTAGCGGGATGGGGGGTGAGCAGTTCTTCGGGCCA	CATSRQTSGMGGEQFF	23	1.7308719832030163E-4	48	TCRBV15-01*01	TCRBV15	TCRBV15-01	01				TCRBD02-01*02	TCRBD02	TCRBD02-01	02				TCRBJ02-01*01	TCRBJ02	TCRBJ02-01	01				3	3	2	3	7	9	33	47	50	61	68	23	In	VDJ
GAGATCCAGCGCACAGAGCAGGGGGACTCGGCCATGTATCTCTGTGCCAGCAGCGACCGGCCCCCAGCTGAGCAGTTCTTCGGGCCA	CASSDRPPAEQFF	29	2.182403804908151E-4	39	TCRBV07-09	TCRBV07	TCRBV07-09				01,03					TCRBD01,TCRBD02	TCRBD01-01,TCRBD02-01		TCRBJ02-01*01	TCRBJ02	TCRBJ02-01	01				5	0	2	7	11	9	42	-1	54	57	68	29	In	VDJ
CTGACTGTGAGCAACATGAGCCCTGAAGACAGCAGCATATATCTCTGCAGCGTTGAAACAGGGAAGGATGAGCAGTTCTTCGGGCCA	CSVETGKDEQFF	7	5.267871253226571E-5	36	TCRBV29-01*01	TCRBV29	TCRBV29-01	01				TCRBD01-01*01	TCRBD01	TCRBD01-01	01				TCRBJ02-01*01	TCRBJ02	TCRBJ02-01	01				2	0	3	3	4	8	45	-1	57	63	67	7	In	VDJ
GAGGATCCAGCAGGTAGTGCGAGGAGATTCGGCAGCTTATTTCTGTGCCAGCTCACCAGAGACAGCGATGAGCAGTTCTTCGGGCCA		26	1.9566378940555836E-4	38	TCRBV18-01*01	TCRBV18	TCRBV18-01	01				TCRBD01-01*01	TCRBD01	TCRBD01-01	01				TCRBJ02-01*01	TCRBJ02	TCRBJ02-01	01				2	2	2	5	2	8	43	58	60	65	67	26	Out	VDJ
TCTAAGAAGCTCCTTCTCAGTGACTCTGGCTTCTATCTCTGTGCCTGGGGGCGGACGGTTACCTTCGGGACCCAGTACTTCGGGCCA	CAWGRTVTFGTQYF	4	3.0102121447008978E-5	42	TCRBV30-01*01	TCRBV30	TCRBV30-01	01								TCRBD01,TCRBD02	TCRBD01-01,TCRBD02-01		TCRBJ02-05*01	TCRBJ02	TCRBJ02-05	01				5	4	1	7	12	7	39	48	52	56	68	4	In	VDJ
CTGACCTTGTCCACTCTGACAGTGACCAGTGCCCATCCTGAAGACAGCAGCTTCTACATCTGCAGTGCGCGAGAGGACTTCGGGCCA	CSAREDF	5	3.7627651808761225E-5	21	TCRBV20-01*01	TCRBV20	TCRBV20-01	01				TCRBD02-01*02	TCRBD02	TCRBD02-01	02				TCRBJ02-05*01	TCRBJ02	TCRBJ02-05	01				6	4	11	1	0	15	60	68	72	-1	76	5	In	VDJ
GGGTTGGAGTCGGCTGCTCCCTCCCAAACATCTGTGTACTTCTGTGCCAGCAGCTTAGTGGTTCCGGGTACGCAGTATTTTGGCCCA	CASSLVVPGTQYF	17	1.2793401614978814E-4	39	TCRBV06	TCRBV06				TCRBV06-02,TCRBV06-03		TCRBD02-01	TCRBD02	TCRBD02-01				01,02	TCRBJ02-03*01	TCRBJ02	TCRBJ02-03	01				6	11	8	4	0	8	42	53	64	-1	68	17	In	VDJ
AAGAAGCTCCTTCTCAGTGACTCTGGCTTCTATCTCTGTGCCTGGAGTGTACGGCGGAGGGGGCTGGATACGCAGTATTTTGGCCCA	CAWSVRRRGLDTQYF	5	3.7627651808761225E-5	45	TCRBV30-01*01	TCRBV30	TCRBV30-01	01				TCRBD01-01*01	TCRBD01	TCRBD01-01	01				TCRBJ02-03*01	TCRBJ02	TCRBJ02-03	01				0	7	5	0	2	6	36	50	57	64	66	5	In	VDJ
AGTTCTAAGAAGCTCCTTCTCAGTGACTCTGGCTTCTATCTCTGTGCCTGGAGTGTACGACAGGGGGGTGAAGCTTTCTTTGGACAA	CAWSVRQGGEAFF	3	2.2576591085256735E-5	39	TCRBV30-01*01	TCRBV30	TCRBV30-01	01				TCRBD01-01*01	TCRBD01	TCRBD01-01	01				TCRBJ01-01*01	TCRBJ01	TCRBJ01-01	01				0	2	2	1	1	7	42	56	58	67	68	3	In	VDJ
AAGATCCAGCCCTCAGAACCCAGGGACTCAGCTGTGTACTTCTGTGCCAGCAGCCCAAGGGGGTGGTCTGAAGCTTTCTTTGGACAA	CASSPRGWSEAFF	8	6.0204242894017957E-5	39	TCRBV12	TCRBV12				TCRBV12-03,TCRBV12-04		TCRBD01-01*01	TCRBD01	TCRBD01-01	01				TCRBJ01-01*01	TCRBJ01	TCRBJ01-01	01				6	4	5	1	4	6	42	53	57	63	67	8	In	VDJ
AGGCTGCTGTCGGCTGCTCCCTCCCAGACATCTGTGTACTTCTGTGCCAGCAGTTACAACAGGGGGTCTGAAGCTTTCTTTGGACAA	CASSYNRGSEAFF	12	9.030636434102694E-5	39	TCRBV06-05*01	TCRBV06	TCRBV06-05	01				TCRBD01-01*01	TCRBD01	TCRBD01-01	01				TCRBJ01-01*01	TCRBJ01	TCRBJ01-01	01				2	1	3	1	1	6	42	57	58	66	67	12	In	VDJ
TCTAAGAAGCTCCTTCTCAGTGACTCTGGCTTCTATCTCTGTGCCTGCACCCCGGGCCTCCCCAGGACTGAAGCTTTCTTTGGACAA	CACTPGLPRTEAFF	8	6.0204242894017957E-5	42	TCRBV30-01*01	TCRBV30	TCRBV30-01	01								TCRBD01,TCRBD02	TCRBD01-01,TCRBD02-01		TCRBJ01-01*01	TCRBJ01	TCRBJ01-01	01				6	15	4	4	0	5	39	47	62	-1	66	8	In	VDJ
TCGGCTGCTCCCTCCCAGACATCTGTGTACTTCTGTGCCAGCAGACCGGGACCGCTGGCAGGAGGCACTGAAGCTTTCTTTGGACAA	CASRPGPLAGGTEAFF	11	8.27808339792747E-5	48	TCRBV06	TCRBV06				TCRBV06-01,TCRBV06-05						TCRBD01,TCRBD02	TCRBD01-01,TCRBD02-01		TCRBJ01-01*01	TCRBJ01	TCRBJ01-01	01				6	3	0	7	13	4	33	44	47	52	65	11	In	VDJ
AAGAAGCTCCTTCTCAGTGACTCTGGCTTCTATCTCTGTGCCTGGGCTCGGACAGGGAGGAAGGACACTGAAGCTTTCTTTGGACAA	CAWARTGRKDTEAFF	3	2.2576591085256735E-5	45	TCRBV30-01*01	TCRBV30	TCRBV30-01	01				TCRBD01-01*01	TCRBD01	TCRBD01-01	01				TCRBJ01-01*01	TCRBJ01	TCRBJ01-01	01				5	4	1	3	7	3	36	45	49	57	64	3	In	VDJ
AGTTCTAAGAAGCTCCTTCTCAGTGACTCTGGCTTCTATCTCTGTGCCTGGTAGGACAGGGCTAACACTGAAGCTTTCTTTGGACAA	CAW*DRANTEAFF	3	2.2576591085256735E-5	39	TCRBV30-01*01	TCRBV30	TCRBV30-01	01				TCRBD01-01*01	TCRBD01	TCRBD01-01	01				TCRBJ01-01*01	TCRBJ01	TCRBJ01-01	01				5	2	1	3	2	2	42	51	53	61	63	3	Stop	VDJ
TGCTGTCGGCTGCTCCCTCCCAGACATCTGTGTACTTCTGTGCCAGCAGTTACTCGTGGACAGAACACTGAAGCTTTCTTTGGACAA		11	8.27808339792747E-5	43	TCRBV06-05*01	TCRBV06	TCRBV06-05	01				TCRBD01-01*01	TCRBD01	TCRBD01-01	01				TCRBJ01-01*01	TCRBJ01	TCRBJ01-01	01				0	2	1	6	0	1	38	55	57	-1	62	11	Out	VDJ
TCAACTCTGACTGTGAGCAACATGAGCCCTGAAGACAGCAGCATATATCTCTGCAGCGTAGCCGACAGGGAAGCTTTCTTTGGACAA	CSVADREAFF	3	2.2576591085256735E-5	30	TCRBV29-01*01	TCRBV29	TCRBV29-01	01				TCRBD01-01*01	TCRBD01	TCRBD01-01	01				TCRBJ01-01*01	TCRBJ01	TCRBJ01-01	01				6	4	2	4	0	8	51	59	63	-1	69	3	In	VDJ
CTTCACATCAATTCCCTGGAGCTTGGTGACTCTGCTGTGTATTTCTGTGCCAGCAGCCATCGGGACAGAGAAGCTTTCTTTGGACAA	CASSHRDREAFF	13	9.783189470277918E-5	36	TCRBV03	TCRBV03				TCRBV03-01,TCRBV03-02		TCRBD01-01*01	TCRBD01	TCRBD01-01	01				TCRBJ01-01*01	TCRBJ01	TCRBJ01-01	01				3	2	0	5	1	8	45	59	61	68	69	13	In	VDJ
TGAGATGAATGTGAGCACCTTGGAGCTGGGGGACTCGGCCCTTTATCTTTGCGCCAGCAGCGCGCTGGGCCCCAGCATTTTGGTGAT		11	8.27808339792747E-5	32	TCRBV05-01*01	TCRBV05	TCRBV05-01	01				TCRBD02-01	TCRBD02	TCRBD02-01				01,02	TCRBJ01-05*01	TCRBJ01	TCRBJ01-05	01				4	0	7	6	4	9	49	-1	61	64	68	11	Out	VDJ
AGCCTGCAGAACTGGAGGATTCTGGAGTTTATTTCTGTGCCAGTAATGGGGGGGACAGGTGCCGCCGGGCCCCAGCATTTTGGTGAT		12	9.030636434102694E-5	46	TCRBV14-01*01	TCRBV14	TCRBV14-01	01				TCRBD01-01*01	TCRBD01	TCRBD01-01	01				TCRBJ01-05*01	TCRBJ01	TCRBJ01-05	01				9	8	0	4	9	9	35	43	51	59	68	12	Out	VDJ
CTCCTTCTCAGTGACTCTGGCTTCTATCTCTGTGCCTGGAGTGTAGCTCGACAGGGAGAAATTTTGCGGCCCCAGCATTTTGGTGAT	CAWSVARQGEILRPQHF	5	3.7627651808761225E-5	51	TCRBV30-01*01	TCRBV30	TCRBV30-01	01				TCRBD01-01*01	TCRBD01	TCRBD01-01	01				TCRBJ01-05*01	TCRBJ01	TCRBJ01-05	01				0	5	2	3	12	9	30	44	49	56	68	5	In	VDJ
GCCCTGCAGCCAGAAGACTCAGCCCTGTATCTCTGCGCCAGCAGCCAAGGGGAGACGCGAAGCAATCAGCCCCAGCATTTTGGTGAT	CASSQGETRSNQPQHF	8	6.0204242894017957E-5	48	TCRBV04-01*01	TCRBV04	TCRBV04-01	01				TCRBD02-01*02	TCRBD02	TCRBD02-01	02				TCRBJ01-05*01	TCRBJ01	TCRBJ01-05	01				1	0	9	2	6	1	33	-1	49	54	60	8	In	VDJ
GTGACCAGTGCCCATCCTGAAGACAGCAGCTTCTACATCTGCAGTGCCGTCACAGGGGACCTGGGACAGCCCCAGCATTTTGGTGAT	CSAVTGDLGQPQHF	5	3.7627651808761225E-5	42	TCRBV20	TCRBV20				TCRBV20-01,TCRBV20-or09_02		TCRBD01-01*01	TCRBD01	TCRBD01-01	01				TCRBJ01-05*01	TCRBJ01	TCRBJ01-05	01				6	4	3	2	8	7	39	47	51	58	66	5	In	VDJ
AAGAAGCTCCTTCTCAGTGACTCTGGCTTCTATCTCTGTGCCTGGAGAGTCGGGGGGATACTTCACGGGGAGCAGTACTTCGGGCCG	CAWRVGGILHGEQYF	4	3.0102121447008978E-5	45	TCRBV30-01*01	TCRBV30	TCRBV30-01	01				TCRBD02-01*01	TCRBD02	TCRBD02-01	01				TCRBJ02-07*01	TCRBJ02	TCRBJ02-07	01				3	3	8	1	12	7	36	47	50	57	69	4	In	VDJ
CTGATCCTGGAGTCGCCCAGCCCCAACCAGACCTCTCTGTACTTCTGTGCCAGCAAAGAGACAGGGCTCGAGCAGTACTTCGGGCCG	CASKETGLEQYF	17	1.2793401614978814E-4	36	TCRBV27-01*01	TCRBV27	TCRBV27-01	01				TCRBD01-01*01	TCRBD01	TCRBD01-01	01				TCRBJ02-07*01	TCRBJ02	TCRBJ02-07	01				7	4	2	3	2	6	45	55	59	66	68	17	In	VDJ
AGGCTGCTGTCGGCTGCTCCCTCCCAGACATCTGTGTACTTCTGTGCCAGCAGTCCTGCTAGCTTCTACGAGCAGTACTTCGGGCCG	CASSPASFYEQYF	12	9.030636434102694E-5	39	TCRBV06-05*01	TCRBV06	TCRBV06-05	01				TCRBD02-01	TCRBD02	TCRBD02-01				01,02	TCRBJ02-07*01	TCRBJ02	TCRBJ02-07	01				5	4	4	7	2	3	42	54	58	63	65	12	In	VDJ
ACCAGTGCCCATCCTGAAGACAGCAGCTTCTACATCTGCAGTGCTAGAGATCCCAGGGCAGACCCCTACGAGCAGTACTTCGGGCCG	CSARDPRADPYEQYF	4	3.0102121447008978E-5	45	TCRBV20	TCRBV20				TCRBV20-01,TCRBV20-or09_02		TCRBD01-01*01	TCRBD01	TCRBD01-01	01				TCRBJ02-07*01	TCRBJ02	TCRBJ02-07	01				0	3	4	3	6	2	36	50	53	58	64	4	In	VDJ
CTGAAGATCCGGTCCACAAAGCTGGAGGACTCAGCCATGTACTTCTGTGCCAGCAGTATCGCCGCATACGAGCAGTACTTCGGGCCG	CASSIAAYEQYF	21	1.5803613759679715E-4	36	TCRBV02-01*01	TCRBV02	TCRBV02-01	01								TCRBD01,TCRBD02	TCRBD01-01,TCRBD02-01		TCRBJ02-07*01	TCRBJ02	TCRBJ02-07	01				5	7	4	6	0	4	45	57	64	-1	66	21	In	VDJ
AGGCTGCTGTCGGCTGCTCCCTCCCAGACATCTGTGTACTTCTGTGCCAGCAGTGGGGACAGGGGAGTGAAGCAGTACTTCGGGCCG	CASSGDRGVKQYF	8	6.0204242894017957E-5	39	TCRBV06-05*01	TCRBV06	TCRBV06-05	01				TCRBD01-01*01	TCRBD01	TCRBD01-01	01				TCRBJ02-07*01	TCRBJ02	TCRBJ02-07	01				5	1	0	2	5	8	42	54	55	65	70	8	In	VDJ
AGTTCTAAGAAGCTCCTTCTCAGTGACTCTGGCTTCTATCTCTGTGCCCACAGACTAGCGGGAGGTAATGAGCAGTTCTTCGGGCCA	CAHRLAGGNEQFF	6	4.515318217051347E-5	39	TCRBV30-01*01	TCRBV30	TCRBV30-01	01				TCRBD02-01*02	TCRBD02	TCRBD02-01	02				TCRBJ02-01*01	TCRBJ02	TCRBJ02-01	01				8	4	2	1	1	7	42	48	52	65	66	6	In	VDJ
CATCCTGAAGACAGCAGCTTCTACATCTGCAGTGCGCCGCTACTAGCGGGGGGCTCCAACTCCTACAATGAGCAGTTCTTCGGGCCA	CSAPLLAGGSNSYNEQFF	13	9.783189470277918E-5	54	TCRBV20	TCRBV20				TCRBV20-01,TCRBV20-or09_02		TCRBD02-01*01	TCRBD02	TCRBD02-01	01				TCRBJ02-01*01	TCRBJ02	TCRBJ02-01	01				6	6	3	1	6	0	27	35	41	53	59	13	In	VDJ
AACCTTCACCTACACGCCCTGCAGCCAGAAGACTCAGCCCTGTATCTCTGCGCCAGCAGCCAAGCGGAGACCCAGTACTTCGGGCCA	CASSQAETQYF	11	8.27808339792747E-5	33	TCRBV04-01*01	TCRBV04	TCRBV04-01	01				TCRBD02-01	TCRBD02	TCRBD02-01				01,02	TCRBJ02-05*01	TCRBJ02	TCRBJ02-05	01				1	0	8	6	0	5	48	-1	64	-1	66	11	In	VDJ
AAGAAGCTCCTTCTCAGTGACTCTGGCTTCTATCTCTGTGCCTGGAGTGTAAGCCCAGGGAGGGCAGATACGCAGTATTTTGGCCCA	CAWSVSPGRADTQYF	5	3.7627651808761225E-5	45	TCRBV30-01*01	TCRBV30	TCRBV30-01	01				TCRBD02-01*02	TCRBD02	TCRBD02-01	02				TCRBJ02-03*01	TCRBJ02	TCRBJ02-03	01				0	7	9	0	0	4	36	50	57	-1	64	5	In	VDJ
CTGACTGTGAGCAACATGAGCCCTGAAGACAGCAGCATATATCTCTGCAGCGTTGGGGACGGAACCGGGGAGCTGTTTTTTGGAGAA	CSVGDGTGELFF	4	3.0102121447008978E-5	36	TCRBV29-01*01	TCRBV29	TCRBV29-01	01								TCRBD01,TCRBD02	TCRBD01-01,TCRBD02-01		TCRBJ02-02*01	TCRBJ02	TCRBJ02-02	01				4	0	0	7	3	5	45	-1	55	60	63	4	In	VDJ
ACAGTGACCAGTGCCCATCCTGAAGACAGCAGCTTCTACATCTGCAGTGCTCCGGGACTCCGGGACCCTGAAGCTTTCTTTGGACAA	CSAPGLRDPEAFF	9	6.772977325577021E-5	39	TCRBV20	TCRBV20				TCRBV20-01,TCRBV20-or09_02		TCRBD02-01	TCRBD02	TCRBD02-01				01,02	TCRBJ01-01*01	TCRBJ01	TCRBJ01-01	01				5	2	0	10	8	6	42	51	53	59	67	9	In	VDJ
CTGAGTTCTAAGAAGCTCCTTCTCAGTGACTCTGGCTTCTATCTCTGTGCCCGAACAGGGGCCGGTACTGAAGCTTTCTTTGGACAA	CARTGAGTEAFF	3	2.2576591085256735E-5	36	TCRBV30-01*01	TCRBV30	TCRBV30-01	01				TCRBD01-01*01	TCRBD01	TCRBD01-01	01				TCRBJ01-01*01	TCRBJ01	TCRBJ01-01	01				8	3	3	2	5	5	45	51	54	61	66	3	In	VDJ
ACTGTGAGCAACATGAGCCCTGAAGACAGCAGCATATATCTCTGCAGCGTTGGGGTTCTTGGGCAGACTGAAGCTTTCTTTGGACAA	CSVGVLGQTEAFF	3	2.2576591085256735E-5	39	TCRBV29-01*01	TCRBV29	TCRBV29-01	01				TCRBD01-01*01	TCRBD01	TCRBD01-01	01				TCRBJ01-01*01	TCRBJ01	TCRBJ01-01	01				4	8	8	0	2	5	42	52	60	64	66	3	In	VDJ
GTGAGCAACATGAGCCCTGAAGACAGCAGCATATATCTCTGCAGCGTCAGCAAACGGCAAGGGAGCACTGAAGCTTTCTTTGGACAA	CSVSKRQGSTEAFF	10	7.525530361752245E-5	42	TCRBV29-01*01	TCRBV29	TCRBV29-01	01				TCRBD02-01*02	TCRBD02	TCRBD02-01	02				TCRBJ01-01*01	TCRBJ01	TCRBJ01-01	01				6	13	9	2	0	4	39	47	60	-1	65	10	In	VDJ
AGTTCTAAGAAGCTCCTTCTCAGTGACTCTGGCTTCTATCTCTGTGCCTGGAGGAGGCTTATTAACACTGAAGCTTTCTTTGGACAA	CAWRRLINTEAFF	3	2.2576591085256735E-5	39	TCRBV30-01*01	TCRBV30	TCRBV30-01	01				TCRBD02-01*02	TCRBD02	TCRBD02-01	02				TCRBJ01-01*01	TCRBJ01	TCRBJ01-01	01				3	0	11	1	6	2	42	-1	53	57	63	3	In	VDJ
ATCCTGAGTTCTAAGAAGCTCCTTCTCAGTGACTCTGGCTTCTATCTCTGTGCCCTTTCGGTGAACACTGAAGCTTTCTTTGGACAA	CALSVNTEAFF	3	2.2576591085256735E-5	33	TCRBV30-01*01	TCRBV30	TCRBV30-01	01				TCRBD02-01	TCRBD02	TCRBD02-01				01,02	TCRBJ01-01*01	TCRBJ01	TCRBJ01-01	01				8	4	8	5	0	0	48	54	58	-1	61	3	In	VDJ
AGTTCTAAGAAGCTCCTTCTCAGTGACTCTGGCTTCTATCTCTGTGCCTGGACTGGACAATCGAACACTGAAGCTTTCTTTGGACAA	CAWTGQSNTEAFF	6	4.515318217051347E-5	39	TCRBV30-01*01	TCRBV30	TCRBV30-01	01				TCRBD01-01*01	TCRBD01	TCRBD01-01	01				TCRBJ01-01*01	TCRBJ01	TCRBJ01-01	01				4	2	1	6	3	1	42	52	54	59	62	6	In	VDJ
TCTAAGAAGCTCCTTCTCAGTGACTCTGGCTTCTATCTCTGTGCCTGGAGTGTATCGCTTTTCAACACTGAAGCTTTCTTTGGACAA	CAWSVSLFNTEAFF	7	5.267871253226571E-5	42	TCRBV30-01*01	TCRBV30	TCRBV30-01	01								TCRBD01,TCRBD02	TCRBD01-01,TCRBD02-01		TCRBJ01-01*01	TCRBJ01	TCRBJ01-01	01				0	3	10	0	5	2	39	53	56	58	63	7	In	VDJ
ATCCAGCCCTCAGAACCCAGGGACTCAGCTGTGTACTTCTGTGCCAGCAGCGGAAGCACAGGGGGGTGGAAAGCTTTCTTTGGACAA	CASSGSTGGWKAFF	10	7.525530361752245E-5	42	TCRBV12	TCRBV12				TCRBV12-03,TCRBV12-04		TCRBD01-01*01	TCRBD01	TCRBD01-01	01				TCRBJ01-01*01	TCRBJ01	TCRBJ01-01	01				6	7	3	1	5	9	39	50	57	65	70	10	In	VDJ
CTCACTGTGACATCGGCCCAAAAGAACCCGACAGCTTTCTATCTCTGTGCCAGTAGGAGGGGGGGTCAGCCCCAGCATTTTGGTGAT	CASRRGGQPQHF	16	1.2040848578803591E-4	36	TCRBV19-01	TCRBV19	TCRBV19-01				01,02	TCRBD02-01*01	TCRBD02	TCRBD02-01	01				TCRBJ01-05*01	TCRBJ01	TCRBJ01-05	01				6	2	9	0	0	6	45	56	58	-1	65	16	In	VDJ
ACTGTGAGCAACATGAGCCCTGAAGACAGCAGCATATATCTCTGCAGCGTTGGGACAGGGGTTTCTCAGCCCCAGCATTTTGGTGAT	CSVGTGVSQPQHF	3	2.2576591085256735E-5	39	TCRBV29-01*01	TCRBV29	TCRBV29-01	01				TCRBD01-01*01	TCRBD01	TCRBD01-01	01				TCRBJ01-05*01	TCRBJ01	TCRBJ01-05	01				4	0	1	2	4	6	42	-1	52	61	65	3	In	VDJ
CACGCCCTGCAGCCAGAAGACTCAGCCCTGTATCTCTGCGCCAGCAGCCAATGGGCTACCGGCGATCAGCCCCAGCATTTTGGTGAT	CASSQWATGDQPQHF	9	6.772977325577021E-5	45	TCRBV04-01*01	TCRBV04	TCRBV04-01	01				TCRBD01-01*01	TCRBD01	TCRBD01-01	01				TCRBJ01-05*01	TCRBJ01	TCRBJ01-05	01				2	1	8	0	8	5	36	51	52	56	64	9	In	VDJ
TCTAAGAAGCTCCTTCTCAGTGACTCTGGCTTCTATCTCTGTGCCTGGAGTGGAGGGAGTAGCAATCAGCCCCAGCATTTTGGTGAT	CAWSGGSSNQPQHF	5	3.7627651808761225E-5	42	TCRBV30-01*01	TCRBV30	TCRBV30-01	01				TCRBD02-01*02	TCRBD02	TCRBD02-01	02				TCRBJ01-05*01	TCRBJ01	TCRBJ01-05	01				1	2	9	2	0	0	39	52	54	-1	59	5	In	VDJ
GGAGTCAGGGGACACAGCACTGTATTTCTGTGCCAGCAGCAAAGCAGGGACAGGCTTATTCCCTCGAGTGGCTACACCTTCGGTTCG		40	3.010212144700898E-4	53	TCRBV21-01*01	TCRBV21	TCRBV21-01	01				TCRBD01-01*01	TCRBD01	TCRBD01-01	01				TCRBJ01-02*01	TCRBJ01	TCRBJ01-02	01				0	1	0	4	14	7	28	45	46	54	68	40	Out	VDJ
CTGGAGTCTGCCAGGCCCTCACATACCTCTCAGTACCTCTGTGCCAGCAGCTCTCCGGGGGTCCGTTATGGCTACACCTTCGGTTCG	CASSSPGVRYGYTF	7	5.267871253226571E-5	42	TCRBV25-01*01	TCRBV25	TCRBV25-01	01				TCRBD02-01*01	TCRBD02	TCRBD02-01	01				TCRBJ01-02*01	TCRBJ01	TCRBJ01-02	01				6	5	8	2	5	5	39	50	55	61	66	7	In	VDJ
TCTAAGAAGCTCCTTCTCAGTGACTCTGGCTTCTATCTCTGTGCCTTCCCGGCAGGGGCGCGTGACTATGGCTACACCTTCGGTTCG	CAFPAGARDYGYTF	5	3.7627651808761225E-5	42	TCRBV30-01*01	TCRBV30	TCRBV30-01	01				TCRBD01-01*01	TCRBD01	TCRBD01-01	01				TCRBJ01-02*01	TCRBJ01	TCRBJ01-02	01				7	6	4	2	6	3	39	46	52	58	64	5	In	VDJ
CTGACCCTGGAGTCTGCCAGGCCCTCACATACCTCTCAGTACCTCTGTGCCAGCAGTGCGCCTAACTATGGCTACACCTTCGGTTCG	CASSAPNYGYTF	4	3.0102121447008978E-5	36	TCRBV25-01*01	TCRBV25	TCRBV25-01	01								TCRBD01,TCRBD02	TCRBD01-01,TCRBD02-01		TCRBJ01-02*01	TCRBJ01	TCRBJ01-02	01				4	1	10	0	0	0	45	58	59	-1	61	4	In	VDJ
ACCCTGCAGCCAGAAGACTCGGCCCTGTATCTCTGTGCCAGCAGCCCATCGGGACAGGGGACTAACTATGGCTACACCTTCGGTTCG	CASSPSGQGTNYGYTF	6	4.515318217051347E-5	48	TCRBV04-02*01	TCRBV04	TCRBV04-02	01				TCRBD01-01*01	TCRBD01	TCRBD01-01	01				TCRBJ01-02*01	TCRBJ01	TCRBJ01-02	01				4	4	0	2	1	0	33	46	50	60	61	6	In	VDJ
TCGGCCCAAAAGAACCCGACAGCTTTCTATCTCTGTGCCAGTAGTACCCAGGCTGGGAGGGTCCTCTTCGGCTACACCTTCGGTTCG	CASSTQAGRVLFGYTF	29	2.182403804908151E-4	48	TCRBV19-01	TCRBV19	TCRBV19-01				01,02	TCRBD02-01*02	TCRBD02	TCRBD02-01	02				TCRBJ01-02*01	TCRBJ01	TCRBJ01-02	01				4	8	9	0	8	8	33	46	54	61	69	29	In	VDJ
CTGACTGTGAGCAACATGAGCCCTGAAGACAGCAGCATATATCTCTGCAGCTTTCCGGGACCGGCGGGGGAGCAGTACTTCGGGCCG	CSFPGPAGEQYF	3	2.2576591085256735E-5	36	TCRBV29-01*01	TCRBV29	TCRBV29-01	01				TCRBD02-01*01	TCRBD02	TCRBD02-01	01				TCRBJ02-07*01	TCRBJ02	TCRBJ02-07	01				8	12	7	3	0	7	45	51	63	-1	69	3	In	VDJ
CTACACGCCCTGCAGCCAGAAGACTCAGCCCTGTATCTCTGCGCCAGCAGCCAGGGGACGGCTACCTACGAGCAGTACTTCGGGCCG	CASSQGTATYEQYF	5	3.7627651808761225E-5	42	TCRBV04-01*01	TCRBV04	TCRBV04-01	01								TCRBD01,TCRBD02	TCRBD01-01,TCRBD02-01		TCRBJ02-07*01	TCRBJ02	TCRBJ02-07	01				3	1	0	7	5	2	39	53	54	59	64	5	In	VDJ
TTGGAGATCCAGCGCACAGAGCAGGGGGACTCGGCCATGTATCTCTGTGCCAGCAGCTCAGGGGGGGACGAGCAGTACTTCGGGCCG	CASSSGGDEQYF	14	1.0535742506453143E-4	36	TCRBV07-09	TCRBV07	TCRBV07-09				01,03					TCRBD01,TCRBD02	TCRBD01-01,TCRBD02-01		TCRBJ02-07*01	TCRBJ02	TCRBJ02-07	01				4	0	4	1	2	5	45	-1	58	65	67	14	In	VDJ
CCTCAGAACCCAGGGACTCAGCTGTGTATTTTTGTGCTAGTGGTTTGGTACTAACTCAAAAGACTCCACGAGCAGTACTTCGGGCCG		17	1.2793401614978814E-4	49	TCRBV12-05*01	TCRBV12	TCRBV12-05	01				TCRBD02-01	TCRBD02	TCRBD02-01				01,02	TCRBJ02-07*01	TCRBJ02	TCRBJ02-07	01				0	12	2	10	2	5	32	49	61	65	67	17	Out	VDJ
AAGCTCCTTCTCAGTGACTCTGGCTTCTATCTCTGTGCCTGGAGTCCCTCCGCAGGGAGGACCTACAATGAGCAGTTCTTCGGGCCA	CAWSPSAGRTYNEQFF	8	6.0204242894017957E-5	48	TCRBV30-01*01	TCRBV30	TCRBV30-01	01				TCRBD02-01*02	TCRBD02	TCRBD02-01	02				TCRBJ02-01*01	TCRBJ02	TCRBJ02-01	01				2	9	9	1	1	2	33	45	54	60	61	8	In	VDJ
CAGGTAGTGCGAGGAGATTCGGCAGCTTATTTCTGTGCCAGCTCACCTTACGGCCAGGGCGGGCAAGCGACCCAGTACTTCGGGCCA	CASSPYGQGGQATQYF	22	1.655616679585494E-4	48	TCRBV18-01*01	TCRBV18	TCRBV18-01	01								TCRBD01,TCRBD02	TCRBD01-01,TCRBD02-01		TCRBJ02-05*01	TCRBJ02	TCRBJ02-05	01				3	7	4	3	9	7	33	47	54	59	68	22	In	VDJ
ACTGTGAGCAACATGAGCCCTGAAGACAGCAGCATATATCTCTGCAGCGTTGTGGGACTAGGTCAAGAGACCCAGTACTTCGGGCCA	CSVVGLGQETQYF	4	3.0102121447008978E-5	39	TCRBV29-01*01	TCRBV29	TCRBV29-01	01				TCRBD02-01	TCRBD02	TCRBD02-01				01,02	TCRBJ02-05*01	TCRBJ02	TCRBJ02-05	01				4	1	0	8	2	2	42	52	53	61	63	4	In	VDJ
CTGACTGTGAGCAACATGAGCCCTGAAGACAGCAGCATATATCTCTGCAGCGTTGACCCGGGGACAGATACGCAGTATTTTGGCCCA	CSVDPGTDTQYF	5	3.7627651808761225E-5	36	TCRBV29-01*01	TCRBV29	TCRBV29-01	01				TCRBD02-01*01	TCRBD02	TCRBD02-01	01				TCRBJ02-03*01	TCRBJ02	TCRBJ02-03	01				3	2	8	3	0	3	45	56	58	-1	63	5	In	VDJ
TCTAAGAAGCTCCTTCTCAGTGACTCTGGCTTCTATCTCTGTGCCTGGACCTTCCAACGGGGCACAGATACGCAGTATTTTGGCCCA	CAWTFQRGTDTQYF	4	3.0102121447008978E-5	42	TCRBV30-01*01	TCRBV30	TCRBV30-01	01				TCRBD02-01	TCRBD02	TCRBD02-01				01,02	TCRBJ02-03*01	TCRBJ02	TCRBJ02-03	01				4	8	8	4	0	1	39	49	57	-1	61	4	In	VDJ
CTAAACCTGAGCTCTCTGGAGCTGGGGGACTCAGCTTTGTATTTCTGTGCCAGCAGCGTAGACACAGATACGCAGTATTTTGGCCCA	CASSVDTDTQYF	9	6.772977325577021E-5	36	TCRBV09-01	TCRBV09	TCRBV09-01				01,02								TCRBJ02-03*01	TCRBJ02	TCRBJ02-03	01				0	0	0	0	1	2	45	-1	-1	61	62	9	In	VJ
TCCCTAGAGTCTGCCATCCCCAACCAGACAGCTCTTTACTTCTGTGCCACCAGTGACCCTTACACCGGGGAGCTGTTTTTTGGAGAA	CATSDPYTGELFF	8	6.0204242894017957E-5	39	TCRBV24	TCRBV24				TCRBV24-01,TCRBV24-or09_02		TCRBD02-01	TCRBD02	TCRBD02-01				01,02	TCRBJ02-02*01	TCRBJ02	TCRBJ02-02	01				4	2	4	10	1	3	42	56	58	60	61	8	In	VDJ
AAGAAGCTCCTTCTCAGTGACTCTGGCTTCTATCTCTGTGCCTGGAGTCCCAGGGGACAGCTTACCACTGAAGCTTTCTTTGGACAA	CAWSPRGQLTTEAFF	7	5.267871253226571E-5	45	TCRBV30-01*01	TCRBV30	TCRBV30-01	01				TCRBD01-01*01	TCRBD01	TCRBD01-01	01				TCRBJ01-01*01	TCRBJ01	TCRBJ01-01	01				2	5	0	5	5	4	36	48	53	60	65	7	In	VDJ
AGTTCTAAGAAGCTCCTTCTCAGTGACTCTGGCTTCTATCTCTGTGCCTGGAGTGTACTCTTGAACACTGAAGCTTTCTTTGGACAA	CAWSVLLNTEAFF	3	2.2576591085256735E-5	39	TCRBV30-01*01	TCRBV30	TCRBV30-01	01				TCRBD02-01	TCRBD02	TCRBD02-01				01,02	TCRBJ01-01*01	TCRBJ01	TCRBJ01-01	01				0	0	3	10	2	0	42	-1	56	59	61	3	In	VDJ
GGCTGCTGTCGGCTGCTCCCTCCCAGACATCTGTGTACTTCTGTGCCAGCAGGCCGGGTAATGAACACTGAAGCTTTCTTTGGACAA		12	9.030636434102694E-5	40	TCRBV06-05*01	TCRBV06	TCRBV06-05	01				TCRBD02-01	TCRBD02	TCRBD02-01				01,02	TCRBJ01-01*01	TCRBJ01	TCRBJ01-01	01				6	2	8	4	3	0	41	52	54	58	61	12	Out	VDJ
CTGACCCTGGAGTCTGCCAGGCCCTCACATACCTCTCAGTACCTCTGTGCCAGCAGTGAATATAGTGAAAAACTGTTTTTTGGCAGT	CASSEYSEKLFF	6	4.515318217051347E-5	36	TCRBV25-01*01	TCRBV25	TCRBV25-01	01				TCRBD02-01	TCRBD02	TCRBD02-01				01,02	TCRBJ01-04*01	TCRBJ01	TCRBJ01-04	01				0	0	5	8	0	7	45	-1	62	-1	65	6	In	VDJ
AGTTCTAAGAAGCTCCTTCTCAGTGACTCTGGCTTCTATCTCTGTGCCTGGAGTATCCCGCGTGATGAAAAACTGTTTTTTGGCAGT	CAWSIPRDEKLFF	5	3.7627651808761225E-5	39	TCRBV30-01*01	TCRBV30	TCRBV30-01	01				TCRBD02-01	TCRBD02	TCRBD02-01				01,02	TCRBJ01-04*01	TCRBJ01	TCRBJ01-04	01				2	5	7	6	2	6	42	54	59	62	64	5	In	VDJ
CTCTCTGGAGCTGGGGGACTCAGCTTTGTATTTCTGTGCCAGCAGAGCGGGTGCATCGCGGCTAATGAAAAACTGTTTTTTGGCAGT		14	1.0535742506453143E-4	47	TCRBV09-01	TCRBV09	TCRBV09-01				01,02	TCRBD02-01	TCRBD02	TCRBD02-01				01,02	TCRBJ01-04*01	TCRBJ01	TCRBJ01-04	01				5	0	6	4	10	3	34	-1	45	51	61	14	Out	VDJ
GTGAGCAACATGAGCCCTGAAGACAGCAGCATATATCTCTGCAGCGTTCAAAACGACAGGGCTGAAGAAAAACTGTTTTTTGGCAGT	CSVQNDRAEEKLFF	5	3.7627651808761225E-5	42	TCRBV29-01*01	TCRBV29	TCRBV29-01	01				TCRBD01-01*01	TCRBD01	TCRBD01-01	01				TCRBJ01-04*01	TCRBJ01	TCRBJ01-04	01				5	6	2	3	5	8	39	48	54	61	66	5	In	VDJ
CACACCCTGCAGCCAGAAGACTCGGCCCTGTATCTCTGCGCCAGCAGGCCGACAGCTTTTAGCAATCAGCCCCAGCATTTTGGTGAT	CASRPTAFSNQPQHF	11	8.27808339792747E-5	45	TCRBV04-03*01	TCRBV04	TCRBV04-03	01				TCRBD01-01*01	TCRBD01	TCRBD01-01	01				TCRBJ01-05*01	TCRBJ01	TCRBJ01-05	01				6	3	2	5	4	0	36	47	50	55	59	11	In	VDJ
GTCTGCCATCCCCAACCAGACAGCTCTTTACTTCTGTGCCACCAGTGGTGGGTATTTGGGAGCAATCAGCCCCAGCATTTTGGTGAT		12	9.030636434102694E-5	47	TCRBV24	TCRBV24				TCRBV24-01,TCRBV24-or09_02						TCRBD01,TCRBD02	TCRBD01-01,TCRBD02-01		TCRBJ01-05*01	TCRBJ01	TCRBJ01-05	01				5	2	0	9	8	1	34	47	49	52	60	12	Out	VDJ
AAGATCCAGCCCTCAGAACCCAGGGACTCAGCTGTGTACTTCTGTGCCAGCACCGCCGGGACAATGAGTGGCTACACCTTCGGTTCG	CASTAGTMSGYTF	5	3.7627651808761225E-5	39	TCRBV12	TCRBV12				TCRBV12-03,TCRBV12-04		TCRBD01-01*01	TCRBD01	TCRBD01-01	01				TCRBJ01-02*01	TCRBJ01	TCRBJ01-02	01				7	5	0	6	5	7	42	52	57	63	68	5	In	VDJ
AAGCTCCTTCTCAGTGACTCTGGCTTCTATCTCTGTGCCTGGAGCTGGGGGGGAGGAGATGCTAACTATGGCTACACCTTCGGTTCG	CAWSWGGGDANYGYTF	5	3.7627651808761225E-5	48	TCRBV30-01*01	TCRBV30	TCRBV30-01	01				TCRBD02-01*01	TCRBD02	TCRBD02-01	01				TCRBJ01-02*01	TCRBJ01	TCRBJ01-02	01				3	2	9	0	8	0	33	44	46	53	61	5	In	VDJ
GACTGTGAGCAACATGAGCCCTGAAGACAGCAGCATATATCTCTGCAGCGTCCGGAACAGGGGAACTATGGCTACACCTTCGGTTCG		3	2.2576591085256735E-5	38	TCRBV29-01*01	TCRBV29	TCRBV29-01	01				TCRBD01-01*01	TCRBD01	TCRBD01-01	01				TCRBJ01-02*01	TCRBJ01	TCRBJ01-02	01				6	5	3	2	0	2	43	51	56	-1	63	3	Out	VDJ
ACAGTGACCAGTGCCCATCCTGAAGACAGCAGCTTCTACATCTGCAGTGCTATCATTTCGGGAAACTATGGCTACACCTTCGGTTCG	CSAIISGNYGYTF	14	1.0535742506453143E-4	39	TCRBV20	TCRBV20				TCRBV20-01,TCRBV20-or09_02		TCRBD02-01*02	TCRBD02	TCRBD02-01	02				TCRBJ01-02*01	TCRBJ01	TCRBJ01-02	01				4	6	8	3	0	2	42	52	58	-1	63	14	In	VDJ
CTCTGACGATCCAGCGCACAGAGCAGCGGGACTCGGCCATGTATCGCTGTGCCAGCAGCTTCCCGGGGCGGGCAGTACTTCGGGCCG		15	1.1288295542628367E-4	34	TCRBV07-06*01	TCRBV07	TCRBV07-06	01								TCRBD01,TCRBD02	TCRBD01-01,TCRBD02-01		TCRBJ02-07*01	TCRBJ02	TCRBJ02-07	01				3	3	7	0	2	9	47	61	64	69	71	15	Out	VDJ
ATCCTGAGTTCTAAGAAGCTCCTTCTCAGTGACTCTGGCTTCTATCTCTGTGCCTGGATCCAATCGGGAGCGCAGTACTTCGGGCCG	CAWIQSGAQYF	3	2.2576591085256735E-5	33	TCRBV30-01*01	TCRBV30	TCRBV30-01	01				TCRBD02-01*02	TCRBD02	TCRBD02-01	02				TCRBJ02-07*01	TCRBJ02	TCRBJ02-07	01				4	6	8	2	1	9	48	58	64	70	71	3	In	VDJ
TTGGAGATCCAGCGCACAGAGCAGGGGGACTCGGCCATGTATCTCTGTGCCAGCAGCTCCCCGGCGGGGGAGCAGTACTTCGGGCCG	CASSSPAGEQYF	16	1.2040848578803591E-4	36	TCRBV07-09	TCRBV07	TCRBV07-09				01,03	TCRBD02-01*01	TCRBD02	TCRBD02-01	01				TCRBJ02-07*01	TCRBJ02	TCRBJ02-07	01				4	5	7	3	0	7	45	58	63	-1	69	16	In	VDJ
AGTTCTAAGAAGCTCCTTCTCAGTGACTCTGGCTTCTATCTCTGTGCCTGGAGGGTTAGCGGGGGGTACGAGCAGTACTTCGGGCCG	CAWRVSGGYEQYF	2	1.5051060723504489E-5	39	TCRBV30-01*01	TCRBV30	TCRBV30-01	01				TCRBD02-01*01	TCRBD02	TCRBD02-01	01				TCRBJ02-07*01	TCRBJ02	TCRBJ02-07	01				3	3	5	1	0	4	42	53	56	-1	66	2	In	VDJ
ATCCAGCCCTCAGAACCCAGGGACTCAGCTGTGTACTTCTGTGCCAGCAGATCGGGACCCAATCTCTACGAGCAGTACTTCGGGCCG	CASRSGPNLYEQYF	5	3.7627651808761225E-5	42	TCRBV12	TCRBV12				TCRBV12-03,TCRBV12-04						TCRBD01,TCRBD02	TCRBD01-01,TCRBD02-01		TCRBJ02-07*01	TCRBJ02	TCRBJ02-07	01				6	3	0	7	7	3	39	50	53	58	65	5	In	VDJ
ACGATCCAGCGCACACAGCAGGAGGACTCGGCCGTGTATCTCTGTGCCAGCAGCTTAGCCCAGGGCTACGAGCAGTACTTCGGGCCG	CASSLAQGYEQYF	6	4.515318217051347E-5	39	TCRBV07-02*01	TCRBV07	TCRBV07-02	01				TCRBD01-01*01	TCRBD01	TCRBD01-01	01				TCRBJ02-07*01	TCRBJ02	TCRBJ02-07	01				0	1	4	3	0	3	42	59	60	-1	65	6	In	VDJ
GTGAGCACCTTGGAGCTGGGGGACTCGGCCCTTTATCTTTGCGCCAGCAGCGAGGGACTTGCATCCTACGAGCAGTACTTCGGGCCG	CASSEGLASYEQYF	8	6.0204242894017957E-5	42	TCRBV05-01*01	TCRBV05	TCRBV05-01	01				TCRBD02-01	TCRBD02	TCRBD02-01				01,02	TCRBJ02-07*01	TCRBJ02	TCRBJ02-07	01				4	2	0	10	4	1	39	51	53	59	63	8	In	VDJ
AAGAAGCTCCTTCTCAGTGACTCTGGCTTCTATCTCTGTGCCTGGAGTGTTATAGGACAGGGGGACTACGAGCAGTACTTCGGGCCG	CAWSVIGQGDYEQYF	3	2.2576591085256735E-5	45	TCRBV30-01*01	TCRBV30	TCRBV30-01	01				TCRBD01-01*01	TCRBD01	TCRBD01-01	01				TCRBJ02-07*01	TCRBJ02	TCRBJ02-07	01				0	4	1	1	1	3	36	50	54	64	65	3	In	VDJ
GTGACCAGTGCCCATCCTGAAGACAGCAGCTTCTACATCTGCAGTGCTAGAGACCCTAACAAGGCCCACGAGCAGTACTTCGGGCCG	CSARDPNKAHEQYF	4	3.0102121447008978E-5	42	TCRBV20	TCRBV20				TCRBV20-01,TCRBV20-or09_02						TCRBD01,TCRBD02	TCRBD01-01,TCRBD02-01		TCRBJ02-07*01	TCRBJ02	TCRBJ02-07	01				0	5	3	6	6	5	39	53	58	61	67	4	In	VDJ
GCAACATGAGCCCTGAAGACAGCAGCATATATCTCTGCAGCGTTCGACAGGGACTAGCGGGAGACCCACGAGCAGTACTTCGGGCCG		4	3.0102121447008978E-5	46	TCRBV29-01*01	TCRBV29	TCRBV29-01	01				TCRBD02-01*02	TCRBD02	TCRBD02-01	02				TCRBJ02-07*01	TCRBJ02	TCRBJ02-07	01				5	5	0	2	4	5	35	44	49	63	67	4	Out	VDJ
GAGTTGGCTGCTCCCTCCCAGACATCTGTGTACTTCTGTGCCAGCAGTTACTCCGTGGACATAAGTAACGAGCAGTACTTCGGGCCG	CASSYSVDISNEQYF	10	7.525530361752245E-5	45	TCRBV06-06	TCRBV06	TCRBV06-06				01,02	TCRBD01-01*01	TCRBD01	TCRBD01-01	01				TCRBJ02-07*01	TCRBJ02	TCRBJ02-07	01				0	3	1	6	6	5	36	53	56	61	67	10	In	VDJ
GCCTTGTTGCTGGGGGACTCGGCCCTCTATCTCTGTGCCAGCAGTCCGGGGACAGGGTCCGGGGCCAAAGTCCTGACTTTCGGGGCC	CASSPGTGSGAKVLTF	7	5.267871253226571E-5	48	TCRBV05-06*01	TCRBV05	TCRBV05-06	01				TCRBD01-01*01	TCRBD01	TCRBD01-01	01				TCRBJ02-06*01	TCRBJ02	TCRBJ02-06	01				5	4	0	3	12	13	33	44	48	57	69	7	In	VDJ
AAGAAGCTCCTTCTCAGTGACTCTGGCTTCTATCTCTGTGCCTGGAGCCGTAGCGGGGGCGGGGGGAACATTCAGTACTTCGGCGCC	CAWSRSGGGGNIQYF	4	3.0102121447008978E-5	45	TCRBV30-01*01	TCRBV30	TCRBV30-01	01				TCRBD02-01*01	TCRBD02	TCRBD02-01	01				TCRBJ02-04*01	TCRBJ02	TCRBJ02-04	01				3	3	5	2	7	7	36	47	50	59	66	4	In	VDJ
CTGAGTTCTAAGAAGCTCCTTCTCAGTGACTCTGGCTTCTATCTCTGTGCCTGGAGCCCGATCGGCAATGAGCAGTTCTTCGGGCCA	CAWSPIGNEQFF	4	3.0102121447008978E-5	36	TCRBV30-01*01	TCRBV30	TCRBV30-01	01				TCRBD02-01	TCRBD02	TCRBD02-01				01,02	TCRBJ02-01*01	TCRBJ02	TCRBJ02-01	01				3	6	8	5	0	6	45	56	62	-1	65	4	In	VDJ
CTGAGTTCTAAGAAGCTCCTTCTCAGTGACTCTGGCTTCTATCTCTGTGCCTGGAAGGGGTCACGGGAGACCCAGTACTTCGGGCCA	CAWKGSRETQYF	7	5.267871253226571E-5	36	TCRBV30-01*01	TCRBV30	TCRBV30-01	01				TCRBD01-01*01	TCRBD01	TCRBD01-01	01				TCRBJ02-05*01	TCRBJ02	TCRBJ02-05	01				4	0	5	2	6	5	45	-1	55	60	66	7	In	VDJ
AAGAAGCTCCTTCTCAGTGACTCTGGCTTCTATCTCTGTGCCTGGAGTGTAGGGACAGGGGGCCAGGAGACCCAGTACTTCGGGCCA	CAWSVGTGGQETQYF	3	2.2576591085256735E-5	45	TCRBV30-01*01	TCRBV30	TCRBV30-01	01				TCRBD01-01*01	TCRBD01	TCRBD01-01	01				TCRBJ02-05*01	TCRBJ02	TCRBJ02-05	01				0	1	0	0	3	5	36	50	51	63	66	3	In	VDJ
CACTCTGAAGATCCAGCCCTCAGAACCCAGGGACTCAGCTGTGTACTTCTGTGCCAGCAGTTGGAAGAGACCCAGTACTTCGGGCCA		5	3.7627651808761225E-5	32	TCRBV12	TCRBV12				TCRBV12-03,TCRBV12-04						TCRBD01,TCRBD02	TCRBD01-01,TCRBD02-01		TCRBJ02-05*01	TCRBJ02	TCRBJ02-05	01				4	0	0	10	0	3	49	-1	62	-1	64	5	Out	VDJ
ACCAGTGCCCATCCTGAAGACAGCAGCTTCTACATCTGCAGTGCTAGAGATGTCAAGCGGGGAGAAGAGACCCAGTACTTCGGGCCA	CSARDVKRGEETQYF	8	6.0204242894017957E-5	45	TCRBV20	TCRBV20				TCRBV20-01,TCRBV20-or09_02		TCRBD02-01*01	TCRBD02	TCRBD02-01	01				TCRBJ02-05*01	TCRBJ02	TCRBJ02-05	01				0	5	6	3	2	3	36	50	55	62	64	8	In	VDJ
CTGACTGTGAGCAACATGAGCCCTGAAGACAGCAGCATATATCTCTGCAGCGTAGATGGCAAGCAAGAGACCCAGTACTTCGGGCCA	CSVDGKQETQYF	2	1.5051060723504489E-5	36	TCRBV29-01*01	TCRBV29	TCRBV29-01	01				TCRBD01-01*01	TCRBD01	TCRBD01-01	01				TCRBJ02-05*01	TCRBJ02	TCRBJ02-05	01				6	4	9	0	3	2	45	53	57	60	63	2	In	VDJ
AGTTCTAAGAAGCTCCTTCTCAGTGACTCTGGCTTCTATCTCTGTGCCTGGAGCGGACAGGGGAAAGATACGCAGTATTTTGGCCCA	CAWSGQGKDTQYF	4	3.0102121447008978E-5	39	TCRBV30-01*01	TCRBV30	TCRBV30-01	01				TCRBD01-01*01	TCRBD01	TCRBD01-01	01				TCRBJ02-03*01	TCRBJ02	TCRBJ02-03	01				3	1	1	2	2	5	42	53	54	63	65	4	In	VDJ
GACATCCGCTCACCAGGCCTGGGGGACGCAGCCATGTACCTGTGTGCCACCAGCAGATCGATCACCGGGGAGCTGTTTTTTGGAGAA	CATSRSITGELFF	11	8.27808339792747E-5	39	TCRBV15-01*01	TCRBV15	TCRBV15-01	01								TCRBD01,TCRBD02	TCRBD01-01,TCRBD02-01		TCRBJ02-02*01	TCRBJ02	TCRBJ02-02	01				2	2	2	8	1	4	42	57	59	61	62	11	In	VDJ
GCCAGAAGACTCAGCCCTGTATCTCTGCGCCAGCAGCCAAGCCCTTAGTGCAGGGGGCTAGACACCGGGGAGCTGTTTTTTGGAGAA		10	7.525530361752245E-5	56	TCRBV04-01*01	TCRBV04	TCRBV04-01	01				TCRBD01-01*01	TCRBD01	TCRBD01-01	01				TCRBJ02-02*01	TCRBJ02	TCRBJ02-02	01				1	9	4	0	3	3	25	41	50	58	61	10	Out	VDJ
ACTGTGAGCAACATGAGCCCTGAAGACAGCAGCATATATCTCTGCAGCGTCGCCAGGGACGCCGGGTCTGAAGCTTTCTTTGGACAA	CSVARDAGSEAFF	5	3.7627651808761225E-5	39	TCRBV29-01*01	TCRBV29	TCRBV29-01	01								TCRBD01,TCRBD02	TCRBD01-01,TCRBD02-01		TCRBJ01-01*01	TCRBJ01	TCRBJ01-01	01				6	5	0	7	7	6	42	50	55	60	67	5	In	VDJ
TCTAAGAAGCTCCTTCTCAGTGACTCTGGCTTCTATCTCTGTGCCTGGAGGGACCGACAGGGGTTCACTGAAGCTTTCTTTGGACAA	CAWRDRQGFTEAFF	8	6.0204242894017957E-5	42	TCRBV30-01*01	TCRBV30	TCRBV30-01	01				TCRBD01-01*01	TCRBD01	TCRBD01-01	01				TCRBJ01-01*01	TCRBJ01	TCRBJ01-01	01				3	5	2	2	2	4	39	50	55	63	65	8	In	VDJ
AGTTCTAAGAAGCTCCTTCTCAGTGACTCTGGCTTCTATCTCTGTGCCTGCCGGACAGGGGACGGCACTGAAGCTTTCTTTGGACAA	CACRTGDGTEAFF	3	2.2576591085256735E-5	39	TCRBV30-01*01	TCRBV30	TCRBV30-01	01				TCRBD01-01*01	TCRBD01	TCRBD01-01	01				TCRBJ01-01*01	TCRBJ01	TCRBJ01-01	01				6	2	1	2	4	4	42	50	52	61	65	3	In	VDJ
ACTCTGACAGTGACCAGTGCCCATCCTGAAGACAGCAGCTTCTACATCTGCAGTGCGAAGGGCTACACTGAAGCTTTCTTTGGACAA	CSAKGYTEAFF	11	8.27808339792747E-5	33	TCRBV20-01*01	TCRBV20	TCRBV20-01	01								TCRBD01,TCRBD02	TCRBD01-01,TCRBD02-01		TCRBJ01-01*01	TCRBJ01	TCRBJ01-01	01				6	2	5	3	2	3	48	56	58	62	64	11	In	VDJ
CTGCTGTCGGCTGCTCCCTCCCAGACATCTGTGTACTTCTGTGCCGCTTCGTTCGGGGGATTGAACACTGAAGCTTTCTTTGGACAA	CAASFGGLNTEAFF	11	8.27808339792747E-5	42	TCRBV06-05*01	TCRBV06	TCRBV06-05	01				TCRBD02-01*01	TCRBD02	TCRBD02-01	01				TCRBJ01-01*01	TCRBJ01	TCRBJ01-01	01				11	8	8	2	2	0	39	45	53	59	61	11	In	VDJ
CTGAGTTCTAAGAAGCTCCTTCTCAGTGACTCTGGCTTCTATCTCTGTGCCTGGAGCTATTCCAATCAGCCCCAGCATTTTGGTGAT	CAWSYSNQPQHF	4	3.0102121447008978E-5	36	TCRBV30-01*01	TCRBV30	TCRBV30-01	01				TCRBD02-01	TCRBD02	TCRBD02-01				01,02	TCRBJ01-05*01	TCRBJ01	TCRBJ01-05	01				3	0	4	9	3	3	45	-1	56	59	62	4	In	VDJ
GTGACCAGTGCCCATCCTGAAGACAGCAGCTTCTACATCTGCAGTGCTAATACAGGGGGCGGCGGACAGCCCCAGCATTTTGGTGAT	CSANTGGGGQPQHF	13	9.783189470277918E-5	42	TCRBV20	TCRBV20				TCRBV20-01,TCRBV20-or09_02		TCRBD01-01*01	TCRBD01	TCRBD01-01	01				TCRBJ01-05*01	TCRBJ01	TCRBJ01-05	01				4	2	3	0	6	7	39	49	51	60	66	13	In	VDJ
ACAGTGACCAGTGCCCATCCTGAAGACAGCAGCTTCTACATCTGCAGTGCTACGGACAGGGGAAGCTATGGCTACACCTTCGGTTCG	CSATDRGSYGYTF	10	7.525530361752245E-5	39	TCRBV20	TCRBV20				TCRBV20-01,TCRBV20-or09_02		TCRBD01-01*01	TCRBD01	TCRBD01-01	01				TCRBJ01-02*01	TCRBJ01	TCRBJ01-02	01				4	1	1	2	3	4	42	52	53	62	65	10	In	VDJ
CTGAAGATCCAGCCCTCAGAACCCAGGGACTCAGCTGTGTACTTCTGTGCCAGCGGGACAGGGGACTATGGCTACACCTTCGGTTCG	CASGTGDYGYTF	9	6.772977325577021E-5	36	TCRBV12	TCRBV12				TCRBV12-03,TCRBV12-04		TCRBD01-01*01	TCRBD01	TCRBD01-01	01				TCRBJ01-02*01	TCRBJ01	TCRBJ01-02	01				8	0	0	2	0	3	45	-1	54	-1	64	9	In	VDJ
GAGTCAGCTACCCGCTCCCAGACATCTGTGTATTTCTGCGCCAGCAGTGAGGGGCAGACAGCTAACTATGGCTACACCTTCGGTTCG	CASSEGQTANYGYTF	29	2.182403804908151E-4	45	TCRBV10-02*01	TCRBV10	TCRBV10-02	01				TCRBD01-01*01	TCRBD01	TCRBD01-01	01				TCRBJ01-02*01	TCRBJ01	TCRBJ01-02	01				2	5	2	5	0	0	36	51	56	-1	61	29	In	VDJ
CTGAGTTCTAAGAAGCTCCTTCTCAGTGACTCTGGCTTCTATCTCTGTGCCTGGAGTGTAGAAGGTTTGGAGCAGTACTTCGGGCCG	CAWSVEGLEQYF	2	1.5051060723504489E-5	36	TCRBV30-01*01	TCRBV30	TCRBV30-01	01								TCRBD01,TCRBD02	TCRBD01-01,TCRBD02-01		TCRBJ02-07*01	TCRBJ02	TCRBJ02-07	01				0	3	5	4	4	7	45	59	62	65	69	2	In	VDJ
AGCGGGACTCAGCCATGTATCGCTGTGCTAGCAGCTTCATCTCGGACAGGGTAACGGTGTAGGACGAGGGAGCAGTACTTCGGGCCG		9	6.772977325577021E-5	58	TCRBV07-07*01	TCRBV07	TCRBV07-07	01				TCRBD01-01*01	TCRBD01	TCRBD01-01	01				TCRBJ02-07*01	TCRBJ02	TCRBJ02-07	01				3	6	1	3	18	7	23	37	43	51	69	9	Out	VDJ
GTCGCCCAGCCCCAACCAGACCTCTCTGTACTTCTGTGCCAGCAGTTTATTGGGAATAGCGGGTCCTACGAGCAGTACTTCGGGCCG		18	1.3545954651154041E-4	47	TCRBV27-01*01	TCRBV27	TCRBV27-01	01				TCRBD02-01	TCRBD02	TCRBD02-01				01,02	TCRBJ02-07*01	TCRBJ02	TCRBJ02-07	01				1	6	5	4	0	1	34	50	56	-1	63	18	Out	VDJ
TCGCCCAGCCCCAACCAGACCTCTCTGTACTTCTGTGCCAGCAGTTTATCGGAGGGAATGGTTCCCTACGAGCAGTACTTCGGGCCG	CASSLSEGMVPYEQYF	19	1.4298507687329266E-4	48	TCRBV27-01*01	TCRBV27	TCRBV27-01	01				TCRBD02-01*02	TCRBD02	TCRBD02-01	02				TCRBJ02-07*01	TCRBJ02	TCRBJ02-07	01				0	0	10	0	8	2	33	-1	50	56	64	19	In	VDJ
CACGCCCTGCAGCCAGAAGACTCAGCCCTGTATCTCTGCGCCAGCAGCCAATCGGGGAAAGGAGACTACGAGCAGTACTTCGGGCCG	CASSQSGKGDYEQYF	12	9.030636434102694E-5	45	TCRBV04-01*01	TCRBV04	TCRBV04-01	01				TCRBD02-01*01	TCRBD02	TCRBD02-01	01				TCRBJ02-07*01	TCRBJ02	TCRBJ02-07	01				2	1	8	3	8	3	36	51	52	57	65	12	In	VDJ
TCTAAGAAGCTCCTTCTCAGTGACTCTGGCTTCTATCTCTGTGCCTGGAGTGGCTGGGGGATACTGGACGAGCAGTACTTCGGGCCG	CAWSGWGILDEQYF	3	2.2576591085256735E-5	42	TCRBV30-01*01	TCRBV30	TCRBV30-01	01								TCRBD01,TCRBD02	TCRBD01-01,TCRBD02-01		TCRBJ02-07*01	TCRBJ02	TCRBJ02-07	01				1	3	6	1	7	5	39	52	55	60	67	3	In	VDJ
CCTGAGTTCTAAGAAGCTCCTTCTCAGTGACTCTGGCTTCTATCTCTGTGCCTGGAGCCCTCTGGAAACACCATATATTTTGGAGAG		4	3.0102121447008978E-5	35	TCRBV30-01*01	TCRBV30	TCRBV30-01	01											TCRBJ01-03*01	TCRBJ01	TCRBJ01-03	01				3	0	0	0	2	0	46	-1	-1	57	59	4	Out	VJ
AGTTCTAAGAAGCTCCTTCTCAGTGACTCTGGCTTCTATCTCTGTGCCTGGAGTCCAGGGACGAATTCACCCCTCCACTTTGGGAAC	CAWSPGTNSPLHF	3	2.2576591085256735E-5	39	TCRBV30-01*01	TCRBV30	TCRBV30-01	01								TCRBD01,TCRBD02	TCRBD01-01,TCRBD02-01		TCRBJ01-06*01	TCRBJ01	TCRBJ01-06	01				2	3	0	7	1	7	42	54	57	62	63	3	In	VDJ
ATCCTGAGTTCTAAGAAGCTCCTTCTCAGTGACTCTGGCTTCTATCTCTGTGCCTGGAGTGTAACAAGTGAGCAGTTCTTCGGGCCA	CAWSVTSEQFF	3	2.2576591085256735E-5	33	TCRBV30-01*01	TCRBV30	TCRBV30-01	01				TCRBD01-01*01	TCRBD01	TCRBD01-01	01				TCRBJ02-01*01	TCRBJ02	TCRBJ02-01	01				0	1	3	6	2	9	48	62	63	66	68	3	In	VDJ
CACCTACACGCCCTGCAGCCAGAAGACTCAGCCCTGTATCTCTGCGCCAGCAGCCAATTTGGGCGCGATGAGCAGTTCTTCGGGCCA	CASSQFGRDEQFF	8	6.0204242894017957E-5	39	TCRBV04-01*01	TCRBV04	TCRBV04-01	01				TCRBD01-01*01	TCRBD01	TCRBD01-01	01				TCRBJ02-01*01	TCRBJ02	TCRBJ02-01	01				2	3	8	0	3	8	42	57	60	64	67	8	In	VDJ
CTAAGAAGCTCCTTCTCAGTGACTCTGGCTTCTATCTCTGTGCCTGGAGTATCTTCACCTCAGGGAAATGAGCAGTTCTTCGGGCCA		4	3.0102121447008978E-5	43	TCRBV30-01*01	TCRBV30	TCRBV30-01	01				TCRBD01-01*01	TCRBD01	TCRBD01-01	01				TCRBJ02-01*01	TCRBJ02	TCRBJ02-01	01				2	10	4	3	1	7	38	50	60	65	66	4	Out	VDJ
AGTTCTAAGAAGCTCCTTCTCAGTGACTCTGGCTTCTATCTCTGTGCCTGGAGAGGAGGGCCCCAGGAGACCCAGTACTTCGGGCCA	CAWRGGPQETQYF	4	3.0102121447008978E-5	39	TCRBV30-01*01	TCRBV30	TCRBV30-01	01				TCRBD02-01*02	TCRBD02	TCRBD02-01	02				TCRBJ02-05*01	TCRBJ02	TCRBJ02-05	01				3	1	10	0	6	5	42	53	54	60	66	4	In	VDJ
GACAGTGACCAGTGCCCATCCTGAAGACAGCAGCTTCTACATCTGCAGTGCTAGGTCGGGCGCCAAGAGACCCAGTACTTCGGGCCA		4	3.0102121447008978E-5	38	TCRBV20	TCRBV20				TCRBV20-01,TCRBV20-or09_02						TCRBD01,TCRBD02	TCRBD01-01,TCRBD02-01		TCRBJ02-05*01	TCRBJ02	TCRBJ02-05	01				3	3	8	0	1	1	43	54	57	61	62	4	Out	VDJ
TCCACAAAGCTGGAGGACTCAGCCATGTACTTCTGTGCCAGCATTGTAACAGCGGGGGGAGGTTCCGGGGAGCTGTTTTTTGGAGAA	CASIVTAGGGSGELFF	18	1.3545954651154041E-4	48	TCRBV02-01*01	TCRBV02	TCRBV02-01	01				TCRBD02-01*01	TCRBD02	TCRBD02-01	01				TCRBJ02-02*01	TCRBJ02	TCRBJ02-02	01				7	7	6	1	5	6	33	43	50	59	64	18	In	VDJ
TCTAAGAAGCTCCTTCTCAGTGACTCTGGCTTCTATCTCTGTGCCTGGAGGCGGGACTATCGATCCGGGGAGCTGTTTTTTGGAGAA	CAWRRDYRSGELFF	4	3.0102121447008978E-5	42	TCRBV30-01*01	TCRBV30	TCRBV30-01	01				TCRBD02-01	TCRBD02	TCRBD02-01				01,02	TCRBJ02-02*01	TCRBJ02	TCRBJ02-02	01				3	2	0	9	5	6	39	50	52	59	64	4	In	VDJ
CTGAGTTCTAAGAAGCTCCTTCTCAGTGACTCTGGCTTCTATCTCTGTGCCTGGAGTCCCCAGGGGGTTGAAGCTTTCTTTGGACAA	CAWSPQGVEAFF	7	5.267871253226571E-5	36	TCRBV30-01*01	TCRBV30	TCRBV30-01	01				TCRBD01-01*01	TCRBD01	TCRBD01-01	01				TCRBJ01-01*01	TCRBJ01	TCRBJ01-01	01				2	3	4	1	1	7	45	57	60	67	68	7	In	VDJ
ATCCTGAGTTCTAAGAAGCTCCTTCTCAGTGACTCTGGCTTCTATCTCTGTGCCCGGATAGACAGTGCTGAAGCTTTCTTTGGACAA	CARIDSAEAFF	3	2.2576591085256735E-5	33	TCRBV30-01*01	TCRBV30	TCRBV30-01	01				TCRBD01-01*01	TCRBD01	TCRBD01-01	01				TCRBJ01-01*01	TCRBJ01	TCRBJ01-01	01				4	2	2	5	2	6	48	58	60	65	67	3	In	VDJ
TCCTGAGTTCTAAGAAGCTCCTTCTCAGTGACTCTGGCTTCTATCTCTGTGCCTGGAGTGGGACAGGCTGAAGCTTTCTTTGGACAA		3	2.2576591085256735E-5	34	TCRBV30-01*01	TCRBV30	TCRBV30-01	01				TCRBD01-01*01	TCRBD01	TCRBD01-01	01				TCRBJ01-01*01	TCRBJ01	TCRBJ01-01	01				1	0	1	4	0	6	47	-1	60	-1	67	3	Out	VDJ
AGGCTGGAGTTGGCTGCTCCCTCCCAGACATCTGTGTACTTCTGTGCCAGCAGGGATCAGGGGCGCGCTGAAGCTTTCTTTGGACAA	CASRDQGRAEAFF	13	9.783189470277918E-5	39	TCRBV06-06	TCRBV06	TCRBV06-06				01,02	TCRBD01-01*01	TCRBD01	TCRBD01-01	01				TCRBJ01-01*01	TCRBJ01	TCRBJ01-01	01				6	4	4	2	4	6	42	53	57	63	67	13	In	VDJ
AACGCCTTGGAGCTGGACGACTCGGCCCTGTATCTCTGTGCCAGCAGCGCACCGGCGGGGGGATTGACTGAAGCTTTCTTTGGACAA	CASSAPAGGLTEAFF	11	8.27808339792747E-5	45	TCRBV05-04*01	TCRBV05	TCRBV05-04	01				TCRBD02-01*01	TCRBD02	TCRBD02-01	01				TCRBJ01-01*01	TCRBJ01	TCRBJ01-01	01				4	6	7	1	4	5	36	48	54	62	66	11	In	VDJ
ACTGTGAGCAACATGAGCCCTGAAGACAGCAGCATATATCTCTGCAGCGTTAAGACAGGGGCTGGGACTGAAGCTTTCTTTGGACAA	CSVKTGAGTEAFF	5	3.7627651808761225E-5	39	TCRBV29-01*01	TCRBV29	TCRBV29-01	01				TCRBD01-01*01	TCRBD01	TCRBD01-01	01				TCRBJ01-01*01	TCRBJ01	TCRBJ01-01	01				5	2	2	2	5	5	42	51	53	61	66	5	In	VDJ
ACTGTGAGCAACATGAGCCCTGAAGACAGCAGCATATATCTCTGCAGCGCTAGCAGGCAAATGAACACTGAAGCTTTCTTTGGACAA	CSASRQMNTEAFF	3	2.2576591085256735E-5	39	TCRBV29-01*01	TCRBV29	TCRBV29-01	01				TCRBD02-01	TCRBD02	TCRBD02-01				01,02	TCRBJ01-01*01	TCRBJ01	TCRBJ01-01	01				7	0	4	7	7	0	42	-1	49	54	61	3	In	VDJ
AATTCCCTGGAGCTTGGTGACTCTGCTGTGTATTTCTGTGCCAGCACCCGGACTAGGACAGAGAACACTGAAGCTTTCTTTGGACAA	CASTRTRTENTEAFF	22	1.655616679585494E-4	45	TCRBV03	TCRBV03				TCRBV03-01,TCRBV03-02		TCRBD02-01	TCRBD02	TCRBD02-01				01,02	TCRBJ01-01*01	TCRBJ01	TCRBJ01-01	01				7	3	1	8	6	1	36	46	49	56	62	22	In	VDJ
ACCTACACGCCCTGCAGCCAGAAGACTCAGCCCTGTATCTCTGCGCCAGCAGCCAAATATTCCGGGGATGAAGCTTTCTTTGGACAA		9	6.772977325577021E-5	40	TCRBV04-01*01	TCRBV04	TCRBV04-01	01				TCRBD02-01*01	TCRBD02	TCRBD02-01	01				TCRBJ01-01*01	TCRBJ01	TCRBJ01-01	01				2	6	8	3	1	7	41	56	62	67	68	9	Out	VDJ
AAGGTGCAGCCTGCAGAACTGGAGGATTCTGGAGTTTATTTCTGTGCCAGCAGCCTTGGAACATTTCAGCCCCAGCATTTTGGTGAT	CASSLGTFQPQHF	20	1.505106072350449E-4	39	TCRBV14-01*01	TCRBV14	TCRBV14-01	01								TCRBD01,TCRBD02	TCRBD01-01,TCRBD02-01		TCRBJ01-05*01	TCRBJ01	TCRBJ01-05	01				4	2	1	8	5	6	42	55	57	60	65	20	In	VDJ
CCCTCAGAACCCAGGGACTCAGCTGTGTACTTCTGTGCCAGCAGCCGGACAGGGGGCGGACTTTATCAGCCCCAGCATTTTGGTGAT	CASSRTGGGLYQPQHF	7	5.267871253226571E-5	48	TCRBV12	TCRBV12				TCRBV12-03,TCRBV12-04		TCRBD01-01*01	TCRBD01	TCRBD01-01	01				TCRBJ01-05*01	TCRBJ01	TCRBJ01-05	01				6	2	1	0	7	5	33	44	46	57	64	7	In	VDJ
GGTCCACAAAGCTGGAGGACTCAGCCATGTACTTCTGTGCCAGCAGTGACAGGGAACCTTAGCAATCAGCCCCAGCATTTTGGTGAT		21	1.5803613759679715E-4	46	TCRBV02-01*01	TCRBV02	TCRBV02-01	01				TCRBD01-01*01	TCRBD01	TCRBD01-01	01				TCRBJ01-05*01	TCRBJ01	TCRBJ01-05	01				3	0	4	3	5	0	35	-1	49	54	59	21	Out	VDJ
CTGACGATCCAGCGCACACAGCAGGAGGACTCGGCCGTGTATCTCTGTGCCAGCAGCGAAAGCAATCAGCCCCAGCATTTTGGTGAT	CASSESNQPQHF	15	1.1288295542628367E-4	36	TCRBV07-02*01	TCRBV07	TCRBV07-02	01								TCRBD01,TCRBD02	TCRBD01-01,TCRBD02-01		TCRBJ01-05*01	TCRBJ01	TCRBJ01-05	01				5	0	2	8	1	1	45	-1	57	59	60	15	In	VDJ
TGAGCAACATGAGCCCTGAAGACAGCAGCATATATCTCTGCAGCGTTGAAGCGGGGGGTGTACAATCAGCCCCAGCATTTTGGTGAT		6	4.515318217051347E-5	43	TCRBV29-01*01	TCRBV29	TCRBV29-01	01				TCRBD02-01*01	TCRBD02	TCRBD02-01	01				TCRBJ01-05*01	TCRBJ01	TCRBJ01-05	01				1	0	8	1	4	3	38	-1	51	58	62	6	Out	VDJ
TCAGAACCCAGGGACTCAGCTGTGTACTTCTGTGCCAGCAGTTTAGGCCCCTCGATCAGCTACAATCAGCCCCAGCATTTTGGTGAT	CASSLGPSISYNQPQHF	10	7.525530361752245E-5	51	TCRBV12	TCRBV12				TCRBV12-03,TCRBV12-04						TCRBD01,TCRBD02	TCRBD01-01,TCRBD02-01		TCRBJ01-05*01	TCRBJ01	TCRBJ01-05	01				1	10	4	5	3	3	30	46	56	59	62	10	In	VDJ
CTGTCCCTAGAGTCTGCCATCCCCAACCAGACAGCTCTTTACTTCTGTGCCACCAGTTGGAGGGACCAGCCCCAGCATTTTGGTGAT	CATSWRDQPQHF	10	7.525530361752245E-5	36	TCRBV24	TCRBV24				TCRBV24-01,TCRBV24-or09_02		TCRBD02-01*02	TCRBD02	TCRBD02-01	02				TCRBJ01-05*01	TCRBJ01	TCRBJ01-05	01				6	1	10	0	2	7	45	57	58	64	66	10	In	VDJ
ACAGTGACCAGTGCCCATCCTGAAGACAGCAGCTTCTACATCTGCAGTGCGCAAACAGGGGTTGAACAGCCCCAGCATTTTGGTGAT	CSAQTGVEQPQHF	5	3.7627651808761225E-5	39	TCRBV20	TCRBV20				TCRBV20-01,TCRBV20-or09_02		TCRBD01-01*01	TCRBD01	TCRBD01-01	01				TCRBJ01-05*01	TCRBJ01	TCRBJ01-05	01				6	4	3	2	5	7	42	50	54	61	66	5	In	VDJ
CTGTCCCTAGAGTCTGCCATCCCCAACCAGACAGCTCTTTACTTCTGTGCCACCAGTGATTTGAGGGGTGGCTACACCTTCGGTTCG	CATSDLRGGYTF	5	3.7627651808761225E-5	36	TCRBV24	TCRBV24				TCRBV24-01,TCRBV24-or09_02		TCRBD01-01*01	TCRBD01	TCRBD01-01	01				TCRBJ01-02*01	TCRBJ01	TCRBJ01-02	01				0	0	5	2	0	7	45	-1	63	-1	68	5	In	VDJ
CCGCTCAGGCTGCTGTCGGCTGCTCCCTCCCAGACATCTGTGTACTTCTGTGCCAGTCGGACCACCTATGGCTACACCTTCGGTTCG	CASRTTYGYTF	14	1.0535742506453143E-4	33	TCRBV06-05*01	TCRBV06	TCRBV06-05	01								TCRBD01,TCRBD02	TCRBD01-01,TCRBD02-01		TCRBJ01-02*01	TCRBJ01	TCRBJ01-02	01				9	2	1	7	3	4	48	56	58	62	65	14	In	VDJ
TCTAAGAAGCTCCTTCTCAGTGACTCTGGCTTCTATCTCTGTGCCTGGAATCAGGGACCGGCTAACTATGGCTACACCTTCGGTTCG	CAWNQGPANYGYTF	2	1.5051060723504489E-5	42	TCRBV30-01*01	TCRBV30	TCRBV30-01	01								TCRBD01,TCRBD02	TCRBD01-01,TCRBD02-01		TCRBJ01-02*01	TCRBJ01	TCRBJ01-02	01				4	4	0	7	3	0	39	49	53	58	61	2	In	VDJ
CAGCCCTCAGAACCCAGGGACTCAGCTGTGTACTTCTGTGCCAGCAGTTTAAGGCAGGGCGCTAACTATGGCTACACCTTCGGTTCG	CASSLRQGANYGYTF	6	4.515318217051347E-5	45	TCRBV12	TCRBV12				TCRBV12-03,TCRBV12-04		TCRBD01-01*01	TCRBD01	TCRBD01-01	01				TCRBJ01-02*01	TCRBJ01	TCRBJ01-02	01				2	3	4	3	2	0	36	51	54	59	61	6	In	VDJ
TCCACTCTGACAGTGACCAGTGCCCATCCTGAAGACAGCAGCTTCTACATCTGCAGTGCAGAGAACTATGGCTACACCTTCGGTTCG	CSAENYGYTF	5	3.7627651808761225E-5	30	TCRBV20-01*01	TCRBV20	TCRBV20-01	01				TCRBD02-01*02	TCRBD02	TCRBD02-01	02				TCRBJ01-02*01	TCRBJ01	TCRBJ01-02	01				6	1	11	2	0	2	51	59	60	-1	63	5	In	VDJ
ACAGTGACCAGTGCCCATCCTGAAGACAGCAGCTTCTACATCTGCAGTGCAACAATCCGGGGCAACTATGGCTACACCTTCGGTTCG	CSATIRGNYGYTF	10	7.525530361752245E-5	39	TCRBV20	TCRBV20				TCRBV20-01,TCRBV20-or09_02						TCRBD01,TCRBD02	TCRBD01-01,TCRBD02-01		TCRBJ01-02*01	TCRBJ01	TCRBJ01-02	01				6	8	7	0	0	2	42	50	58	-1	63	10	In	VDJ
AGTTCTAAGAAGCTCCTTCTCAGTGACTCTGGCTTCTATCTCTGTGCCTGGAGTGTAAGCCAGGGAGATGAAAACACCTTCGGTTCG	CAWSVSQGDENTF	2	1.5051060723504489E-5	39	TCRBV30-01*01	TCRBV30	TCRBV30-01	01								TCRBD01,TCRBD02	TCRBD01-01,TCRBD02-01		TCRBJ01-02*01	TCRBJ01	TCRBJ01-02	01				0	4	4	3	8	12	42	56	60	65	73	2	In	VDJ
TTGGAGTCGGCTGCTCCCTCCCAAACATCTGTGTACTTCTGTGCCAGCAGTTATGGAGGGGGCTCCTACGAGCAGTACTTCGGGCCG	CASSYGGGSYEQYF	9	6.772977325577021E-5	42	TCRBV06	TCRBV06				TCRBV06-02,TCRBV06-03						TCRBD01,TCRBD02	TCRBD01-01,TCRBD02-01		TCRBJ02-07*01	TCRBJ02	TCRBJ02-07	01				3	3	5	1	0	0	39	53	56	-1	62	9	In	VDJ
TCTAAGAAGCTCCTTCTCAGTGACTCTGGCTTCTATCTCTGTGCCTGGGTCGAAGCGGGTAGGCCCTACGAGCAGTACTTCGGGCCG	CAWVEAGRPYEQYF	2	1.5051060723504489E-5	42	TCRBV30-01*01	TCRBV30	TCRBV30-01	01				TCRBD02-01	TCRBD02	TCRBD02-01				01,02	TCRBJ02-07*01	TCRBJ02	TCRBJ02-07	01				5	5	6	4	5	2	39	48	53	59	64	2	In	VDJ
GTGACCAGTGCCCATCCTGAAGACAGCAGCTTCTACATCTGCAGTGCTAGTGAACGAGCGGGACCCTACGAGCAGTACTTCGGGCCG	CSASERAGPYEQYF	5	3.7627651808761225E-5	42	TCRBV20	TCRBV20				TCRBV20-01,TCRBV20-or09_02		TCRBD02-01*02	TCRBD02	TCRBD02-01	02				TCRBJ02-07*01	TCRBJ02	TCRBJ02-07	01				3	6	6	3	1	2	39	50	56	63	64	5	In	VDJ
AATGTGAACGCCTTGGAGCTGGACGACTCGGCCCTGTATCTCTGTGCCAGCAGCTTGGCTGGAGGGAATGAGCAGTTCTTCGGGCCA	CASSLAGGNEQFF	12	9.030636434102694E-5	39	TCRBV05-04*01	TCRBV05	TCRBV05-04	01				TCRBD02-01*02	TCRBD02	TCRBD02-01	02				TCRBJ02-01*01	TCRBJ02	TCRBJ02-01	01				0	2	10	0	0	7	42	58	60	-1	66	12	In	VDJ
ACTGTGAGCAACATGAGCCCTGAAGACAGCAGCATATATCTCTGCAGCGTTGAAGTAGTGGCGAGCAATGAGCAGTTCTTCGGGCCA	CSVEVVASNEQFF	7	5.267871253226571E-5	39	TCRBV29-01*01	TCRBV29	TCRBV29-01	01								TCRBD01,TCRBD02	TCRBD01-01,TCRBD02-01		TCRBJ02-01*01	TCRBJ02	TCRBJ02-01	01				1	4	9	0	3	6	42	55	59	62	65	7	In	VDJ
TCAACTCTGACTGTGAGCAACATGAGCCCTGAAGACAGCAGCATATATCTCTGCAGCGGGGGTGGGGAGACCCAGTACTTCGGGCCA	CSGGGETQYF	2	1.5051060723504489E-5	30	TCRBV29-01*01	TCRBV29	TCRBV29-01	01								TCRBD01,TCRBD02	TCRBD01-01,TCRBD02-01		TCRBJ02-05*01	TCRBJ02	TCRBJ02-05	01				7	0	6	2	4	5	51	-1	58	62	66	2	In	VDJ
TCCCTAGAGTCTGCCATCCCCAACCAGACAGCTCTTTACTTCTGTGCCACCAGTGACCTCTATGCAGATACGCAGTATTTTGGCCCA	CATSDLYADTQYF	7	5.267871253226571E-5	39	TCRBV24	TCRBV24				TCRBV24-01,TCRBV24-or09_02		TCRBD02-01	TCRBD02	TCRBD02-01				01,02	TCRBJ02-03*01	TCRBJ02	TCRBJ02-03	01				4	3	4	9	2	4	42	56	59	62	64	7	In	VDJ
AAGAAGCTCCTTCTCAGTGACTCTGGCTTCTATCTCTGTGCCTGGAGGAAACAGGGAGTTGGCACAGATACGCAGTATTTTGGCCCA	CAWRKQGVGTDTQYF	3	2.2576591085256735E-5	45	TCRBV30-01*01	TCRBV30	TCRBV30-01	01				TCRBD01-01*01	TCRBD01	TCRBD01-01	01				TCRBJ02-03*01	TCRBJ02	TCRBJ02-03	01				3	3	3	3	5	1	36	47	50	56	61	3	In	VDJ
CTGAGTTCTAAGAAGCTCCTTCTCAGTGACTCTGGCTTCTATCTCTGTGCCTGGGTTCGGGACACAGATACGCAGTATTTTGGCCCA	CAWVRDTDTQYF	3	2.2576591085256735E-5	36	TCRBV30-01*01	TCRBV30	TCRBV30-01	01				TCRBD02-01*02	TCRBD02	TCRBD02-01	02				TCRBJ02-03*01	TCRBJ02	TCRBJ02-03	01				5	3	8	3	0	2	45	54	57	-1	62	3	In	VDJ
GAGATCCAGCGCACAGAGCAGGGGGACTCGGCCATGTATCTCTGTGCCACCAAAAAGGGGGATTACGGGGAGCTGTTTTTTGGAGAA	CATKKGDYGELFF	26	1.9566378940555836E-4	39	TCRBV07-09	TCRBV07	TCRBV07-09				01,03	TCRBD01-01*01	TCRBD01	TCRBD01-01	01				TCRBJ02-02*01	TCRBJ02	TCRBJ02-02	01				10	6	5	1	4	7	42	49	55	61	65	26	In	VDJ
TCTAAGAAGCTCCTTCTCAGTGACTCTGGCTTCTATCTCTGTGCCTGGAGGAGAACAGGGCGACTGCCTGAAGCTTTCTTTGGACAA	CAWRRTGRLPEAFF	5	3.7627651808761225E-5	42	TCRBV30-01*01	TCRBV30	TCRBV30-01	01				TCRBD01-01*01	TCRBD01	TCRBD01-01	01				TCRBJ01-01*01	TCRBJ01	TCRBJ01-01	01				3	4	3	3	7	6	39	50	54	60	67	5	In	VDJ
CTGACTGTGAGCAACATGAGCCCTGAAGACAGCAGCATATATCTCTGCAGCGTTGGGACTGGGCTCACTGAAGCTTTCTTTGGACAA	CSVGTGLTEAFF	4	3.0102121447008978E-5	36	TCRBV29-01*01	TCRBV29	TCRBV29-01	01				TCRBD02-01	TCRBD02	TCRBD02-01				01,02	TCRBJ01-01*01	TCRBJ01	TCRBJ01-01	01				4	0	1	10	5	4	45	-1	55	60	65	4	In	VDJ
CTGAGCTCTCTGGAGCTGGGGGACTCAGCTTTGTATTTCTGTGCCAGCAGCCCCCGGCTGGGGTACACTGAAGCTTTCTTTGGACAA	CASSPRLGYTEAFF	14	1.0535742506453143E-4	42	TCRBV09-01	TCRBV09	TCRBV09-01				01,02					TCRBD01,TCRBD02	TCRBD01-01,TCRBD02-01		TCRBJ01-01*01	TCRBJ01	TCRBJ01-01	01				4	8	6	2	1	3	39	51	59	63	64	14	In	VDJ
CTGCAGCCAGAAGACTCAGCCCTGTATCTCTGCGCCAGCAGCCAAGATCAGCGGGGGGCCCTTAACACTGAAGCTTTCTTTGGACAA	CASSQDQRGALNTEAFF	15	1.1288295542628367E-4	51	TCRBV04-01*01	TCRBV04	TCRBV04-01	01				TCRBD02-01*01	TCRBD02	TCRBD02-01	01				TCRBJ01-01*01	TCRBJ01	TCRBJ01-01	01				0	2	6	1	5	2	30	47	49	58	63	15	In	VDJ
ACCAGTGCCCATCCTGAAGACAGCAGCTTCTACATCTGCAGTGCTAGAGGTGTCGGACAGATGAACACTGAAGCTTTCTTTGGACAA	CSARGVGQMNTEAFF	5	3.7627651808761225E-5	45	TCRBV20	TCRBV20				TCRBV20-01,TCRBV20-or09_02		TCRBD01-01*01	TCRBD01	TCRBD01-01	01				TCRBJ01-01*01	TCRBJ01	TCRBJ01-01	01				1	5	1	5	1	0	36	49	54	60	61	5	In	VDJ
ACAGTGACCAGTGCCCATCCTGAAGACAGCAGCTTCTACATCTGCAGTGCTAGAGATTGGGGGAACACTGAAGCTTTCTTTGGACAA	CSARDWGNTEAFF	11	8.27808339792747E-5	39	TCRBV20	TCRBV20				TCRBV20-01,TCRBV20-or09_02						TCRBD01,TCRBD02	TCRBD01-01,TCRBD02-01		TCRBJ01-01*01	TCRBJ01	TCRBJ01-01	01				0	2	6	2	0	1	42	56	58	-1	62	11	In	VDJ
ACTGTGAGCAACATGAGCCCTGAAGACAGCAGCATATATCTCTGCAGCGTTGAGGGGACAGGGAACACTGAAGCTTTCTTTGGACAA	CSVEGTGNTEAFF	3	2.2576591085256735E-5	39	TCRBV29-01*01	TCRBV29	TCRBV29-01	01				TCRBD01-01*01	TCRBD01	TCRBD01-01	01				TCRBJ01-01*01	TCRBJ01	TCRBJ01-01	01				3	1	0	4	0	1	42	53	54	-1	62	3	In	VDJ
ATCCTGAGTTCTAAGAAGCTCCTTCTCAGTGACTCTGGCTTCTATCTCTGTGCCTGGAGGGGGCCGGAAAAACTGTTTTTTGGCAGT	CAWRGPEKLFF	4	3.0102121447008978E-5	33	TCRBV30-01*01	TCRBV30	TCRBV30-01	01				TCRBD01-01*01	TCRBD01	TCRBD01-01	01				TCRBJ01-04*01	TCRBJ01	TCRBJ01-04	01				3	0	7	0	2	8	48	-1	59	64	66	4	In	VDJ
CCTCTCACTGTGACATCGGCCCAAAAGAACCCGACAGCTTTCTATCTCTGTGCCAGTAGTTCCGGCAGTCGTGAGCATTTTGGTGAT	CASSSGSREHF	24	1.8061272868205388E-4	33	TCRBV19-01	TCRBV19	TCRBV19-01				01,02					TCRBD01,TCRBD02	TCRBD01-01,TCRBD02-01		TCRBJ01-05*01	TCRBJ01	TCRBJ01-05	01				5	5	4	5	5	14	48	60	65	68	73	24	In	VDJ
ACAGTGACCAGTGCCCATCCTGAAGACAGCAGCTTCTACATCTGCAGTGCTAGAGTGGGGGTGGGTCAGCCCCAGCATTTTGGTGAT	CSARVGVGQPQHF	6	4.515318217051347E-5	39	TCRBV20	TCRBV20				TCRBV20-01,TCRBV20-or09_02						TCRBD01,TCRBD02	TCRBD01-01,TCRBD02-01		TCRBJ01-05*01	TCRBJ01	TCRBJ01-05	01				1	1	6	1	4	6	42	55	56	61	65	6	In	VDJ
TCTAAGAAGCTCCTTCTCAGTGACTCTGGCTTCTATCTCTGTGCCTGGAAAGGGAGGGCAGGGCATCAGCCCCAGCATTTTGGTGAT	CAWKGRAGHQPQHF	7	5.267871253226571E-5	42	TCRBV30-01*01	TCRBV30	TCRBV30-01	01				TCRBD02-01*02	TCRBD02	TCRBD02-01	02				TCRBJ01-05*01	TCRBJ01	TCRBJ01-05	01				4	2	9	0	6	5	39	49	51	58	64	7	In	VDJ
AAGCTCCTTCTCAGTGACTCTGGCTTCTATCTCTGTGCCTGGAGCCCCTCCTTTCGACGGCATAATCAGCCCCAGCATTTTGGTGAT	CAWSPSFRRHNQPQHF	2	1.5051060723504489E-5	48	TCRBV30-01*01	TCRBV30	TCRBV30-01	01								TCRBD01,TCRBD02	TCRBD01-01,TCRBD02-01		TCRBJ01-05*01	TCRBJ01	TCRBJ01-05	01				3	11	2	7	5	4	33	44	55	58	63	2	In	VDJ
ATTCCCTGGAGCTTGGTGACTCTGCTGTGTATTTCTGTGCCAGCAGCCAAGATATAACGTAGCAATCAGCCCCAGCATTTTGGTGAT		26	1.9566378940555836E-4	46	TCRBV03	TCRBV03				TCRBV03-01,TCRBV03-02						TCRBD01,TCRBD02	TCRBD01-01,TCRBD02-01		TCRBJ01-05*01	TCRBJ01	TCRBJ01-05	01				0	4	3	7	1	0	35	52	56	58	59	26	Out	VDJ
GTGAACGCCTTGGAGCTGGAGGACTCGGCCCTGTATCTCTGTGCCAGCAGTCGGGACAGGGGGCTGGGTGGCTACACCTTCGGTTCG	CASSRDRGLGGYTF	20	1.505106072350449E-4	42	TCRBV05-08*01	TCRBV05	TCRBV05-08	01				TCRBD01-01*01	TCRBD01	TCRBD01-01	01				TCRBJ01-02*01	TCRBJ01	TCRBJ01-02	01				5	2	0	0	4	7	39	50	52	64	68	20	In	VDJ
TTCATCCTGAGTTCTAAGAAGCTCCTTCTCAGTGACTCTGGCTTCTATCTCTGTGCCTGGAGCCCCCCTGGCTACACCTTCGGTTCG	CAWSPPGYTF	2	1.5051060723504489E-5	30	TCRBV30-01*01	TCRBV30	TCRBV30-01	01											TCRBJ01-02*01	TCRBJ01	TCRBJ01-02	01				3	0	0	0	6	7	51	-1	-1	62	68	2	In	VJ
ATCCGCTCACCAGGCCTGGGGGACGCAGCCATGTACCTGTGTGCCACCAGCAGAGGTGGGACTAACTATGGCTACACCTTCGGTTCG	CATSRGGTNYGYTF	12	9.030636434102694E-5	42	TCRBV15-01*01	TCRBV15	TCRBV15-01	01								TCRBD01,TCRBD02	TCRBD01-01,TCRBD02-01		TCRBJ01-02*01	TCRBJ01	TCRBJ01-02	01				1	2	0	8	0	0	39	55	57	-1	61	12	In	VDJ
CTACACGCCCTGCAGCCAGAAGACTCAGCCCTGTATCTCTGCGCCAGCAGCCAAGTACTAGGTGTTGTCGAGCAGTACTTCGGGCCG	CASSQVLGVVEQYF	6	4.515318217051347E-5	42	TCRBV04-01*01	TCRBV04	TCRBV04-01	01				TCRBD02-01	TCRBD02	TCRBD02-01				01,02	TCRBJ02-07*01	TCRBJ02	TCRBJ02-07	01				1	1	3	8	7	6	39	55	56	61	68	6	In	VDJ
GAGCAACATGAGCCCTGAAGACAGCAGCATATATCTCTGCAGCGTTGTGACAGGCCCTCCCTTCCCTGCGAGCAGTACTTCGGGCCG		5	3.7627651808761225E-5	44	TCRBV29-01*01	TCRBV29	TCRBV29-01	01				TCRBD01-01*01	TCRBD01	TCRBD01-01	01				TCRBJ02-07*01	TCRBJ02	TCRBJ02-07	01				4	1	2	4	14	6	37	47	48	54	68	5	Out	VDJ
CTGAGTTCTAAGAAGCTCCTTCTCAGTGACTCTGGCTTCTATCTCTGTGCCTGTGTTACGATGAGTGGCGAGCAGTACTTCGGGCCG	CACVTMSGEQYF	2	1.5051060723504489E-5	36	TCRBV30-01*01	TCRBV30	TCRBV30-01	01				TCRBD02-01*02	TCRBD02	TCRBD02-01	02				TCRBJ02-07*01	TCRBJ02	TCRBJ02-07	01				6	9	11	2	3	6	45	53	62	65	68	2	In	VDJ
AACATGAGCTCCTTGGAGCTGGGGGACTCAGCCCTGTACTTCTGTGCCAGCAGCTTAGGGGCCCCCCGCGAGCAGTACTTCGGGCCG	CASSLGAPREQYF	8	6.0204242894017957E-5	39	TCRBV13-01*01	TCRBV13	TCRBV13-01	01				TCRBD01-01*01	TCRBD01	TCRBD01-01	01				TCRBJ02-07*01	TCRBJ02	TCRBJ02-07	01				0	0	9	0	6	6	42	-1	59	62	68	8	In	VDJ
TCTAAGAAGCTCCTTCTCAGTGACTCTGGCTTCTATCTCTGTGCCTGGAGTGCAGAAGCGGGACTCTACGAGCAGTACTTCGGGCCG	CAWSAEAGLYEQYF	2	1.5051060723504489E-5	42	TCRBV30-01*01	TCRBV30	TCRBV30-01	01				TCRBD02-01*02	TCRBD02	TCRBD02-01	02				TCRBJ02-07*01	TCRBJ02	TCRBJ02-07	01				1	4	6	3	2	3	39	52	56	63	65	2	In	VDJ
CACATCAATTCCCTGGAGCTTGGTGACTCTGCTGTGTATTTCTGTGCCAGCAGCCAAGTCCAGAGCTACGAGCAGTACTTCGGGCCG	CASSQVQSYEQYF	10	7.525530361752245E-5	39	TCRBV03	TCRBV03				TCRBV03-01,TCRBV03-02						TCRBD01,TCRBD02	TCRBD01-01,TCRBD02-01		TCRBJ02-07*01	TCRBJ02	TCRBJ02-07	01				1	2	4	5	2	3	42	58	60	63	65	10	In	VDJ
ATCCAGCGCACACAGCAGGAGGACTCGGCCGTGTATCTCTGTGCCAGCAGTTTGCAGATGAGCTCCTACGAGCAGTACTTCGGGCCG	CASSLQMSSYEQYF	7	5.267871253226571E-5	42	TCRBV07-02*01	TCRBV07	TCRBV07-02	01								TCRBD01,TCRBD02	TCRBD01-01,TCRBD02-01		TCRBJ02-07*01	TCRBJ02	TCRBJ02-07	01				6	4	4	5	5	0	39	50	54	57	62	7	In	VDJ
ACAGTGACCAGTGCCCATCCTGAAGACAGCAGCTTCTACATCTGCAGTGCGGTGACAGGGGATCACTACGAGCAGTACTTCGGGCCG	CSAVTGDHYEQYF	5	3.7627651808761225E-5	39	TCRBV20	TCRBV20				TCRBV20-01,TCRBV20-or09_02		TCRBD01-01*01	TCRBD01	TCRBD01-01	01				TCRBJ02-07*01	TCRBJ02	TCRBJ02-07	01				6	3	2	2	4	3	42	50	53	61	65	5	In	VDJ
TCTAAGAAGCTCCTTCTCAGTGACTCTGGCTTCTATCTCTGTGCCTGGAGTGTACCGGGCAGGAACTACGAGCAGTACTTCGGGCCG	CAWSVPGRNYEQYF	7	5.267871253226571E-5	42	TCRBV30-01*01	TCRBV30	TCRBV30-01	01								TCRBD01,TCRBD02	TCRBD01-01,TCRBD02-01		TCRBJ02-07*01	TCRBJ02	TCRBJ02-07	01				0	6	4	4	2	3	39	53	59	63	65	7	In	VDJ
CTGGAGTCTGCCAGGCCCTCACATACCTCTCAGTACCTCTGTGCCAGCAGTGAAGATGAGGGAATATACGAGCAGTACTTCGGGCCG	CASSEDEGIYEQYF	3	2.2576591085256735E-5	42	TCRBV25-01*01	TCRBV25	TCRBV25-01	01				TCRBD02-01*02	TCRBD02	TCRBD02-01	02				TCRBJ02-07*01	TCRBJ02	TCRBJ02-07	01				2	3	11	0	4	4	39	54	57	62	66	3	In	VDJ
TTCATCCTGAGTTCTAAGAAGCTCCTTCTCAGTGACTCTGGCTTCTATCTCTGTGCCTTAAGGGGTAACGAGCAGTACTTCGGGCCG	CALRGNEQYF	2	1.5051060723504489E-5	30	TCRBV30-01*01	TCRBV30	TCRBV30-01	01				TCRBD01-01*01	TCRBD01	TCRBD01-01	01				TCRBJ02-07*01	TCRBJ02	TCRBJ02-07	01				7	2	5	2	2	5	51	58	60	65	67	2	In	VDJ
GCCCTGCAGCCAGAAGACTCAGCCCTGTATCTCTGCGCCAGCAGCCAAGGGACAGCCTCTGGGGCCAACGTCCTGACTTTCGGGGCC	CASSQGTASGANVLTF	6	4.515318217051347E-5	48	TCRBV04-01*01	TCRBV04	TCRBV04-01	01				TCRBD01-01*01	TCRBD01	TCRBD01-01	01				TCRBJ02-06*01	TCRBJ02	TCRBJ02-06	01				1	0	1	5	1	0	33	-1	49	55	56	6	In	VDJ
TGTCGGCTGCTCCCTCCCAGACATCTGTGTACTTCTGTGCCAGCAGTTATTCGACCTTGAGGGGCCAACGTCCTGACTTTCGGGGCC		8	6.0204242894017957E-5	46	TCRBV06-05*01	TCRBV06	TCRBV06-05	01								TCRBD01,TCRBD02	TCRBD01-01,TCRBD02-01		TCRBJ02-06*01	TCRBJ02	TCRBJ02-06	01				3	3	2	7	5	4	35	49	52	55	60	8	Out	VDJ
AAGAAGCTCCTTCTCAGTGACTCTGGCTTCTATCTCTGTGCCTGGAGTGGCCGCCAGGGCTGGAATTCACCCCTCCACTTTGGGAAC	CAWSGRQGWNSPLHF	2	1.5051060723504489E-5	45	TCRBV30-01*01	TCRBV30	TCRBV30-01	01				TCRBD01-01*01	TCRBD01	TCRBD01-01	01				TCRBJ01-06*01	TCRBJ01	TCRBJ01-06	01				1	5	4	3	4	7	36	49	54	59	63	2	In	VDJ
AACATGAGCCCTGAAGACAGCAGCATATATCTCTGCAGCGTTGAGAATTCCGGGACGGGGGGAAATTCACCCCTCCACTTTGGGAAC	CSVENSGTGGNSPLHF	6	4.515318217051347E-5	48	TCRBV29-01*01	TCRBV29	TCRBV29-01	01				TCRBD02-01*01	TCRBD02	TCRBD02-01	01				TCRBJ01-06*01	TCRBJ01	TCRBJ01-06	01				3	11	8	1	1	7	33	44	55	62	63	6	In	VDJ
ATCAATTCCCTGGAGCTTGGTGACTCTGCTGTGTATTTCTGTGCCAGCAGCCAAGACGGGATAAGAGGTGAGCAGTTCTTCGGGCCA	CASSQDGIRGEQFF	19	1.4298507687329266E-4	42	TCRBV03	TCRBV03				TCRBV03-01,TCRBV03-02		TCRBD02-01*02	TCRBD02	TCRBD02-01	02				TCRBJ02-01*01	TCRBJ02	TCRBJ02-01	01				0	0	8	3	7	9	39	-1	56	61	68	19	In	VDJ
GCCTTGTTGCTGGGGGACTCGGCCCTCTATCTCTGTGCCAGCAGCTTGGATGGCGGGAGGGTCTGGAATGAGCAGTTCTTCGGGCCA	CASSLDGGRVWNEQFF	18	1.3545954651154041E-4	48	TCRBV05-06*01	TCRBV05	TCRBV05-06	01				TCRBD02-01*02	TCRBD02	TCRBD02-01	02				TCRBJ02-01*01	TCRBJ02	TCRBJ02-01	01				0	3	7	0	5	7	33	49	52	61	66	18	In	VDJ
AGTTCTAAGAAGCTCCTTCTCAGTGACTCTGGCTTCTATCTCTGTGCCTGGAGTTTGGACAGGGAGAATGAGCAGTTCTTCGGGCCA	CAWSLDRENEQFF	2	1.5051060723504489E-5	39	TCRBV30-01*01	TCRBV30	TCRBV30-01	01				TCRBD01-01*01	TCRBD01	TCRBD01-01	01				TCRBJ02-01*01	TCRBJ02	TCRBJ02-01	01				2	2	1	3	2	7	42	54	56	64	66	2	In	VDJ
ACCAGTGCCCATCCTGAAGACAGCAGCTTCTACATCTGCAGTGCTAGTGCACTAGCGGGGACCTACAATGAGCAGTTCTTCGGGCCA	CSASALAGTYNEQFF	8	6.0204242894017957E-5	45	TCRBV20	TCRBV20				TCRBV20-01,TCRBV20-or09_02		TCRBD02-01*01	TCRBD02	TCRBD02-01	01				TCRBJ02-01*01	TCRBJ02	TCRBJ02-01	01				3	3	3	3	1	2	36	47	50	60	61	8	In	VDJ
CTGACTGTGAGCAACATGAGCCCTGAAGACAGCAGCATATATCTCTGCAGCGTTGATAAGTCGAAGGAGGGTGCTTACTTCGGGCCA	CSVDKSKEGAYF	3	2.2576591085256735E-5	36	TCRBV29-01*01	TCRBV29	TCRBV29-01	01				TCRBD02-01*02	TCRBD02	TCRBD02-01	02				TCRBJ02-05*01	TCRBJ02	TCRBJ02-05	01				3	9	10	0	4	14	45	56	65	71	75	3	In	VDJ
CTGCAGCCAGAAGACTCGGCCCTGTATCTCTGTGCCAGCAGCCAAGATGTGCGGGACAGGGGGCGCGGTACGCAGTATTTTGGCCCA	CASSQDVRDRGRGTQYF	19	1.4298507687329266E-4	51	TCRBV04-02*01	TCRBV04	TCRBV04-02	01				TCRBD01-01*01	TCRBD01	TCRBD01-01	01				TCRBJ02-03*01	TCRBJ02	TCRBJ02-03	01				0	5	0	0	4	8	30	47	52	64	68	19	In	VDJ
TCTAAGAAGCTCCTTCTCAGTGACTCTGGCTTCTATCTCTGTGCCTGGAGTCGACAGGGACGCACAGATACGCAGTATTTTGGCCCA	CAWSRQGRTDTQYF	2	1.5051060723504489E-5	42	TCRBV30-01*01	TCRBV30	TCRBV30-01	01				TCRBD01-01*01	TCRBD01	TCRBD01-01	01				TCRBJ02-03*01	TCRBJ02	TCRBJ02-03	01				2	1	2	3	2	1	39	51	52	59	61	2	In	VDJ
GTGACCAGTGCCCATCCTGAAGACAGCAGCTTCTACATCTGCAGTGCTAGGCCGGGACAGGGAACAGATACGCAGTATTTTGGCCCA	CSARPGQGTDTQYF	5	3.7627651808761225E-5	42	TCRBV20	TCRBV20				TCRBV20-01,TCRBV20-or09_02		TCRBD01-01*01	TCRBD01	TCRBD01-01	01				TCRBJ02-03*01	TCRBJ02	TCRBJ02-03	01				3	3	0	3	1	3	39	50	53	62	63	5	In	VDJ
CTGACTGTGAGCAACATGAGCCCTGAAGACAGCAGCATATATCTCTGCAGCGTGTCTAGGCAGGGGACTGAAGCTTTCTTTGGACAA	CSVSRQGTEAFF	3	2.2576591085256735E-5	36	TCRBV29-01*01	TCRBV29	TCRBV29-01	01				TCRBD01-01*01	TCRBD01	TCRBD01-01	01				TCRBJ01-01*01	TCRBJ01	TCRBJ01-01	01				6	7	4	2	0	5	45	53	60	-1	66	3	In	VDJ
GAGCTCTCTGGAGCTGGGGGACTCAGCTTTGTATTTCTGTGCCAGCAGCGTAGCGGCAGGGGTAACACTGAAGCTTTCTTTGGACAA		23	1.7308719832030163E-4	44	TCRBV09-01	TCRBV09	TCRBV09-01				01,02	TCRBD01-01*01	TCRBD01	TCRBD01-01	01				TCRBJ01-01*01	TCRBJ01	TCRBJ01-01	01				0	3	4	2	1	2	37	53	56	62	63	23	Out	VDJ
CTGAGTTCTAAGAAGCTCCTTCTCAGTGACTCTGGCTTCTATCTCTGTGCCTGGAGTGCACCTAACACTGAAGCTTTCTTTGGACAA	CAWSAPNTEAFF	3	2.2576591085256735E-5	36	TCRBV30-01*01	TCRBV30	TCRBV30-01	01								TCRBD01,TCRBD02	TCRBD01-01,TCRBD02-01		TCRBJ01-01*01	TCRBJ01	TCRBJ01-01	01				1	1	3	7	2	2	45	58	59	61	63	3	In	VDJ
CTGAGTTCTAAGAAGCTCCTTCTCAGTGACTCTGGCTTCTATCTCTGTGCCTGGAGTTGGATGAACACTGAAGCTTTCTTTGGACAA	CAWSWMNTEAFF	3	2.2576591085256735E-5	36	TCRBV30-01*01	TCRBV30	TCRBV30-01	01								TCRBD01,TCRBD02	TCRBD01-01,TCRBD02-01		TCRBJ01-01*01	TCRBJ01	TCRBJ01-01	01				2	1	1	8	0	0	45	57	58	-1	61	3	In	VDJ
AAGATCCGGTCCACAAAGCTGGAGGACTCAGCCATGTACTTCTGTGCCGGGGGTTTTAGTGGGAACACTGAAGCTTTCTTTGGACAA	CAGGFSGNTEAFF	12	9.030636434102694E-5	39	TCRBV02-01*01	TCRBV02	TCRBV02-01	01								TCRBD01,TCRBD02	TCRBD01-01,TCRBD02-01		TCRBJ01-01*01	TCRBJ01	TCRBJ01-01	01				11	0	6	1	9	1	42	-1	48	53	62	12	In	VDJ
GTGAGCAACATGAGCCCTGAAGACAGCAGCATATATCTCTGCAGCGTTGAAAGGAACAGGGGGGAAACTGAAGCTTTCTTTGGACAA	CSVERNRGETEAFF	3	2.2576591085256735E-5	42	TCRBV29-01*01	TCRBV29	TCRBV29-01	01				TCRBD01-01*01	TCRBD01	TCRBD01-01	01				TCRBJ01-01*01	TCRBJ01	TCRBJ01-01	01				2	4	3	1	3	5	39	51	55	63	66	3	In	VDJ
GATCCAGCCCTCAGAACCCAGGGACTCAGCTGTGTACTTCTGTGCCAGCAGCTGGGGACTCGTGGTGAAAAACTGTTTTTTGGCAGT		9	6.772977325577021E-5	41	TCRBV12	TCRBV12				TCRBV12-03,TCRBV12-04		TCRBD02-01	TCRBD02	TCRBD02-01				01,02	TCRBJ01-04*01	TCRBJ01	TCRBJ01-04	01				6	3	0	10	5	7	40	51	54	60	65	9	Out	VDJ
ATCCAGCCCTCAGAACCCAGGGACTCAGCTGTGTACTTCTGTGCCAGCAGGCCAACAGGGTTTAGAGAAAAACTGTTTTTTGGCAGT	CASRPTGFREKLFF	7	5.267871253226571E-5	42	TCRBV12	TCRBV12				TCRBV12-03,TCRBV12-04		TCRBD01-01*01	TCRBD01	TCRBD01-01	01				TCRBJ01-04*01	TCRBJ01	TCRBJ01-04	01				6	4	3	3	6	8	39	50	54	60	66	7	In	VDJ
AAGAAGCTCCTTCTCAGTGACTCTGGCTTCTATCTCTGTGCCTCATCTGACAGGCTTTATAGCAATCAGCCCCAGCATTTTGGTGAT	CASSDRLYSNQPQHF	2	1.5051060723504489E-5	45	TCRBV30-01*01	TCRBV30	TCRBV30-01	01				TCRBD01-01*01	TCRBD01	TCRBD01-01	01				TCRBJ01-05*01	TCRBJ01	TCRBJ01-05	01				7	5	2	4	5	0	36	43	48	54	59	2	In	VDJ
CGGCTGCTCCCTCCCAGACATCTGTGTACTTCTGTGCCAGCAGTTAAATCCCGGGACGATAGCAATCAGCCCCAGCATTTTGGTGAT		9	6.772977325577021E-5	49	TCRBV06-05*01	TCRBV06	TCRBV06-05	01								TCRBD01,TCRBD02	TCRBD01-01,TCRBD02-01		TCRBJ01-05*01	TCRBJ01	TCRBJ01-05	01				3	6	0	7	2	0	32	46	52	57	59	9	Out	VDJ
TCCCCTGACCCTGGAGTCTGCCAGGCCCTCACATACCTCTCAGTACCTCTGTGCCAGCAGGAGGTTTGGAGACCCCCGTTCGGTTCG		4	3.0102121447008978E-5	32	TCRBV25-01*01	TCRBV25	TCRBV25-01	01				TCRBD02-01*02	TCRBD02	TCRBD02-01	02				TCRBJ01-02*01	TCRBJ01	TCRBJ01-02	01				6	7	10	2	7	17	49	60	67	71	78	4	Out	VDJ
ACCAGTGCCCATCCTGAAGACAGCAGCTTCTACATCTGCAGTGCTACAGGGGACAGGGCTTTGAACTATGGCTACACCTTCGGTTCG	CSATGDRALNYGYTF	11	8.27808339792747E-5	45	TCRBV20	TCRBV20				TCRBV20-01,TCRBV20-or09_02		TCRBD01-01*01	TCRBD01	TCRBD01-01	01				TCRBJ01-02*01	TCRBJ01	TCRBJ01-02	01				4	3	0	3	5	2	36	46	49	58	63	11	In	VDJ
AGTTCTAAGAAGCTCCTTCTCAGTGACTCTGGCTTCTATCTCTGTGCCTGGAGTGTGGGCCTCAAGAATGGCTACACCTTCGGTTCG	CAWSVGLKNGYTF	4	3.0102121447008978E-5	39	TCRBV30-01*01	TCRBV30	TCRBV30-01	01				TCRBD01-01*01	TCRBD01	TCRBD01-01	01				TCRBJ01-02*01	TCRBJ01	TCRBJ01-02	01				0	0	8	0	7	6	42	-1	56	60	67	4	In	VDJ
ACTCTGAAGATCCAGCCCTCAGAACCCAGGGACTCAGCTGTGTACTTCTGTGCCAGCAGTTTTTTTGGGGGCTACACCTTCGGTTCG	CASSFFGGYTF	13	9.783189470277918E-5	33	TCRBV12	TCRBV12				TCRBV12-03,TCRBV12-04						TCRBD01,TCRBD02	TCRBD01-01,TCRBD02-01		TCRBJ01-02*01	TCRBJ01	TCRBJ01-02	01				3	4	0	9	0	8	48	62	66	-1	69	13	In	VDJ
TCTAAGAAGCTCCTTCTCAGTGACTCTGGCTTCTATCTCTGTGCCTGGAGGGACCGACAGGGGAAGTTAGGCTACACCTTCGGTTCG	CAWRDRQGKLGYTF	5	3.7627651808761225E-5	42	TCRBV30-01*01	TCRBV30	TCRBV30-01	01				TCRBD01-01*01	TCRBD01	TCRBD01-01	01				TCRBJ01-02*01	TCRBJ01	TCRBJ01-02	01				3	5	2	2	6	8	39	50	55	63	69	5	In	VDJ
ACTCTGACAGTGACCAGTGCCCATCCTGAAGACAGCAGCTTCTACATCTGCAGTGCTAGACCCGGGACCGACTACACCTTCGGTTCG	CSARPGTDYTF	7	5.267871253226571E-5	33	TCRBV20-01*01	TCRBV20	TCRBV20-01	01								TCRBD01,TCRBD02	TCRBD01-01,TCRBD02-01		TCRBJ01-02*01	TCRBJ01	TCRBJ01-02	01				2	3	0	7	3	10	48	60	63	68	71	7	In	VDJ
TCTCAACTCTGACTGTGAGCAACATGAGCCCTGAAGACAGCAGCATATATCTCTGCAGTCGGCGTCCTGGGGCAGTACTTCGGGCCG		3	2.2576591085256735E-5	28	TCRBV29-01*01	TCRBV29	TCRBV29-01	01								TCRBD01,TCRBD02	TCRBD01-01,TCRBD02-01		TCRBJ02-07*01	TCRBJ02	TCRBJ02-07	01				9	10	0	9	0	9	53	58	68	-1	71	3	Out	VDJ
ATCCAGCCCTCAGAACCCAGGGACTCAGCTGTGTACTTCTGTGCCAGCAGTCTCGGCGGGAGTGGCTACGAGCAGTACTTCGGGCCG	CASSLGGSGYEQYF	3	2.2576591085256735E-5	42	TCRBV12	TCRBV12				TCRBV12-03,TCRBV12-04		TCRBD02-01*02	TCRBD02	TCRBD02-01	02				TCRBJ02-07*01	TCRBJ02	TCRBJ02-07	01				5	4	7	2	3	3	39	51	55	62	65	3	In	VDJ
CCTGCAGCCAGAAGACTCGGCCCTGTATCTCTGCGCCAGCAGCCAACGAGGCGGGCTAGATGGTCCTACGAGCAGTACTTCGGGCCG		5	3.7627651808761225E-5	50	TCRBV04-03*01	TCRBV04	TCRBV04-03	01				TCRBD02-01	TCRBD02	TCRBD02-01				01,02	TCRBJ02-07*01	TCRBJ02	TCRBJ02-07	01				2	4	7	4	8	1	31	46	50	55	63	5	Out	VDJ
GTGAGCAACATGAGCCCTGAAGACAGCAGCATATATCTCTGCAGCGTTGAAACGCGCGGCAGCTCCTACGAGCAGTACTTCGGGCCG	CSVETRGSSYEQYF	3	2.2576591085256735E-5	42	TCRBV29-01*01	TCRBV29	TCRBV29-01	01				TCRBD02-01	TCRBD02	TCRBD02-01				01,02	TCRBJ02-07*01	TCRBJ02	TCRBJ02-07	01				2	4	7	5	3	0	39	51	55	59	62	3	In	VDJ
CTCCTTCTCAGTGACTCTGGCTTCTATCTCTGTGCCTGGAGTGTACGGCCTAGCGGGACAAGCTCCTACGAGCAGTACTTCGGGCCG	CAWSVRPSGTSSYEQYF	2	1.5051060723504489E-5	51	TCRBV30-01*01	TCRBV30	TCRBV30-01	01				TCRBD02-01*02	TCRBD02	TCRBD02-01	02				TCRBJ02-07*01	TCRBJ02	TCRBJ02-07	01				0	5	4	3	4	0	30	44	49	58	62	2	In	VDJ
GCCCTGCAGCCAGAAGACTCAGCCCTGTATCTCTGCGCCAGCAGCCCCCGTGGACAGGGTTCCTCCTACGAGCAGTACTTCGGGCCG	CASSPRGQGSSYEQYF	8	6.0204242894017957E-5	48	TCRBV04-01*01	TCRBV04	TCRBV04-01	01				TCRBD01-01*01	TCRBD01	TCRBD01-01	01				TCRBJ02-07*01	TCRBJ02	TCRBJ02-07	01				4	5	1	3	3	0	33	46	51	59	62	8	In	VDJ
GAGATCCAGCGCACAGAGCAGGGGGACTCGGCCATGTATCTCTGTGCCAGCAGCCGGCTTATCCCTCACGAGCAGTACTTCGGGCCG	CASSRLIPHEQYF	12	9.030636434102694E-5	39	TCRBV07-09	TCRBV07	TCRBV07-09				01,03					TCRBD01,TCRBD02	TCRBD01-01,TCRBD02-01		TCRBJ02-07*01	TCRBJ02	TCRBJ02-07	01				5	1	9	0	9	5	42	54	55	58	67	12	In	VDJ
CTGGAGTCTGCCAGGCCCTCACATACCTCTCAGTACCTCTGTGCCAGCCAACGGACAGGGACTTGGAACGAGCAGTACTTCGGGCCG	CASQRTGTWNEQYF	3	2.2576591085256735E-5	42	TCRBV25-01*01	TCRBV25	TCRBV25-01	01				TCRBD01-01*01	TCRBD01	TCRBD01-01	01				TCRBJ02-07*01	TCRBJ02	TCRBJ02-07	01				8	4	1	3	7	5	39	48	52	60	67	3	In	VDJ
CTACACGCCCTGCAGCCAGAAGACTCAGCCCTGTATCTCTGCGCCAGCAGCCAAGCGGGACAGGACTGGAAGCAGTACTTCGGGCCG	CASSQAGQDWKQYF	5	3.7627651808761225E-5	42	TCRBV04-01*01	TCRBV04	TCRBV04-01	01				TCRBD01-01*01	TCRBD01	TCRBD01-01	01				TCRBJ02-07*01	TCRBJ02	TCRBJ02-07	01				1	1	0	4	6	8	39	55	56	64	70	5	In	VDJ
AAGAAGCTCCTTCTCAGTGACTCTGGCTTCTATCTCTGTGCCTGGCTAGACCAGGGGATTTATAATTCACCCCTCCACTTTGGGAAC	CAWLDQGIYNSPLHF	2	1.5051060723504489E-5	45	TCRBV30-01*01	TCRBV30	TCRBV30-01	01				TCRBD01-01*01	TCRBD01	TCRBD01-01	01				TCRBJ01-06*01	TCRBJ01	TCRBJ01-06	01				5	6	4	2	3	4	36	45	51	57	60	2	In	VDJ
CAGCCCTCAGAACCCAGGGACTCAGCTGTGTACTTCTGTGCCAGCAACGGACAGGGGGCGGTAAATTCACCCCTCCACTTTGGGAAC	CASNGQGAVNSPLHF	5	3.7627651808761225E-5	45	TCRBV12	TCRBV12				TCRBV12-03,TCRBV12-04		TCRBD01-01*01	TCRBD01	TCRBD01-01	01				TCRBJ01-06*01	TCRBJ01	TCRBJ01-06	01				7	2	1	0	4	7	36	46	48	59	63	5	In	VDJ
GAGATCCAGCGCACAGAGCAGGGGGACTCGGCCATGTATCTCTGTGCCAGCAGCTTAGCGCGGGTGTCACCCCTCCACTTTGGGAAC	CASSLARVSPLHF	17	1.2793401614978814E-4	39	TCRBV07-09	TCRBV07	TCRBV07-09				01,03	TCRBD02-01	TCRBD02	TCRBD02-01				01,02	TCRBJ01-06*01	TCRBJ01	TCRBJ01-06	01				0	0	7	4	2	10	42	-1	59	64	66	17	In	VDJ
ACTGTGAGCAACATGAGCCCTGAAGACAGCAGCATATATCTCTGCAGCGTTGTACTAGCGGCCTACAATGAGCAGTTCTTCGGGCCA	CSVVLAAYNEQFF	5	3.7627651808761225E-5	39	TCRBV29-01*01	TCRBV29	TCRBV29-01	01				TCRBD02-01	TCRBD02	TCRBD02-01				01,02	TCRBJ02-01*01	TCRBJ02	TCRBJ02-01	01				4	1	3	5	0	2	42	52	53	-1	61	5	In	VDJ
TGAACTAAACCTGAGCTCTCTGGAGCTGGGGGACTCAGCTTTGTATTTCTGTGCCAGCAGCGTAGGGGGACCCAGTACTTCGGGCCA		9	6.772977325577021E-5	32	TCRBV09-01	TCRBV09	TCRBV09-01				01,02					TCRBD01,TCRBD02	TCRBD01-01,TCRBD02-01		TCRBJ02-05*01	TCRBJ02	TCRBJ02-05	01				0	0	0	9	0	7	49	-1	65	-1	68	9	Out	VDJ
AGTTCTAAGAAGCTCCTTCTCAGTGACTCTGGCTTCTATCTCTGTGCCTGGAGTGTAAGGAGGGGAGATACGCAGTATTTTGGCCCA	CAWSVRRGDTQYF	2	1.5051060723504489E-5	39	TCRBV30-01*01	TCRBV30	TCRBV30-01	01				TCRBD02-01*02	TCRBD02	TCRBD02-01	02				TCRBJ02-03*01	TCRBJ02	TCRBJ02-03	01				0	2	10	0	1	5	42	56	58	64	65	2	In	VDJ
TCCGTCTCCACTCTGACGATCCAGCGCACACAGCAGGAGGACTCGGCCGTGTATCTCTGTGCCAGCAGCTCGGGGGTTTTCGGCCCA	CASSSGVF	13	9.783189470277918E-5	24	TCRBV07-02*01	TCRBV07	TCRBV07-02	01				TCRBD02-01*01	TCRBD02	TCRBD02-01	01				TCRBJ02-03*01	TCRBJ02	TCRBJ02-03	01				4	0	8	2	5	21	57	-1	70	76	81	13	In	VDJ
GAGTCGCCCAGCCCCAACCAGACCTCTCTGTACTTCTGTGCCAGCAGTTTAAGGGGATTGGGCACCGGGGAGCTGTTTTTTGGAGAA	CASSLRGLGTGELFF	27	2.031893197673106E-4	45	TCRBV27-01*01	TCRBV27	TCRBV27-01	01				TCRBD01-01*01	TCRBD01	TCRBD01-01	01				TCRBJ02-02*01	TCRBJ02	TCRBJ02-02	01				2	0	5	2	6	4	36	-1	51	56	62	27	In	VDJ
AGTTCTAAGAAGCTCCTTCTCAGTGACTCTGGCTTCTATCTCTGTGCCTGGAGTGTACGCCGCACCGGGGAGCTGTTTTTTGGAGAA	CAWSVRRTGELFF	4	3.0102121447008978E-5	39	TCRBV30-01*01	TCRBV30	TCRBV30-01	01								TCRBD01,TCRBD02	TCRBD01-01,TCRBD02-01		TCRBJ02-02*01	TCRBJ02	TCRBJ02-02	01				0	0	3	7	4	4	42	-1	56	58	62	4	In	VDJ
AAGAAGCTCCTTCTCAGTGACTCTGGCTTCTATCTCTGTGCCTGGAGTGTACTAGCGATTAACACCGGGGAGCTGTTTTTTGGAGAA	CAWSVLAINTGELFF	3	2.2576591085256735E-5	45	TCRBV30-01*01	TCRBV30	TCRBV30-01	01				TCRBD02-01	TCRBD02	TCRBD02-01				01,02	TCRBJ02-02*01	TCRBJ02	TCRBJ02-02	01				0	0	3	6	3	2	36	-1	50	57	60	3	In	VDJ
TTGGAGTCGGCTGCTCCCTCCCAAACATCTGTGTACTTCTGTGCCAGCAGTGACTGGACAGGGGGCGCAGGGGCTTTCTTTGGACAA	CASSDWTGGAGAFF	11	8.27808339792747E-5	42	TCRBV06	TCRBV06				TCRBV06-02,TCRBV06-03		TCRBD01-01*01	TCRBD01	TCRBD01-01	01				TCRBJ01-01*01	TCRBJ01	TCRBJ01-01	01				1	0	1	0	6	11	39	-1	55	66	72	11	In	VDJ
CTGACTGTGAGCAACATGAGCCCTGAAGACAGCAGCATATATCTCTGCAGCGTTCTACAGGGAGGGACTGAAGCTTTCTTTGGACAA	CSVLQGGTEAFF	3	2.2576591085256735E-5	36	TCRBV29-01*01	TCRBV29	TCRBV29-01	01				TCRBD02-01*02	TCRBD02	TCRBD02-01	02				TCRBJ01-01*01	TCRBJ01	TCRBJ01-01	01				5	5	9	0	0	5	45	54	59	-1	66	3	In	VDJ
CAGCGCACACAGCAGGAGGACTCGGCCGTGTATCTCTGTGCCAGCAGCCCCGGAAGGGGGGCGAGGACTGAAGCTTTCTTTGGACAA	CASSPGRGARTEAFF	16	1.2040848578803591E-4	45	TCRBV07-02*01	TCRBV07	TCRBV07-02	01								TCRBD01,TCRBD02	TCRBD01-01,TCRBD02-01		TCRBJ01-01*01	TCRBJ01	TCRBJ01-01	01				5	6	5	1	6	5	36	48	54	60	66	16	In	VDJ
AAGAAGCTCCTTCTCAGTGACTCTGGCTTCTATCTCTGTGCCTGGAGTCAAGTAGGGACAGGGTCGACTGAAGCTTTCTTTGGACAA	CAWSQVGTGSTEAFF	11	8.27808339792747E-5	45	TCRBV30-01*01	TCRBV30	TCRBV30-01	01				TCRBD01-01*01	TCRBD01	TCRBD01-01	01				TCRBJ01-01*01	TCRBJ01	TCRBJ01-01	01				2	6	0	3	3	5	36	48	54	63	66	11	In	VDJ
GAGATCCAGCGCACAGAGCAGGGGGACTCGGCCATGTATCTCTGTGCCAGCAGCTTACGGGGGGACACTGAAGCTTTCTTTGGACAA	CASSLRGDTEAFF	17	1.2793401614978814E-4	39	TCRBV07-09	TCRBV07	TCRBV07-09				01,03	TCRBD02-01*01	TCRBD02	TCRBD02-01	01				TCRBJ01-01*01	TCRBJ01	TCRBJ01-01	01				2	0	8	1	0	3	42	-1	57	-1	64	17	In	VDJ
TCTAAGAAGCTCCTTCTCAGTGACTCTGGCTTCTATCTCTGTGCCTGGCGAGGGGACAGAGCTAACACTGAAGCTTTCTTTGGACAA	CAWRGDRANTEAFF	3	2.2576591085256735E-5	42	TCRBV30-01*01	TCRBV30	TCRBV30-01	01				TCRBD01-01*01	TCRBD01	TCRBD01-01	01				TCRBJ01-01*01	TCRBJ01	TCRBJ01-01	01				5	4	0	5	4	2	39	48	52	59	63	3	In	VDJ
TCTAAGAAGCTCCTTCTCAGTGACTCTGGCTTCTATCTCTGTGCCTGGACCACCGGCGGGGTGAACACTGAAGCTTTCTTTGGACAA	CAWTTGGVNTEAFF	3	2.2576591085256735E-5	42	TCRBV30-01*01	TCRBV30	TCRBV30-01	01				TCRBD02-01*01	TCRBD02	TCRBD02-01	01				TCRBJ01-01*01	TCRBJ01	TCRBJ01-01	01				4	6	7	3	0	0	39	49	55	-1	61	3	In	VDJ
AAGAAGCTCCTTCTCAGTGACTCTGGCTTCTATCTCTGTGCCTGGATCGCTTCCGGGACCCTGAACACTGAAGCTTTCTTTGGACAA	CAWIASGTLNTEAFF	3	2.2576591085256735E-5	45	TCRBV30-01*01	TCRBV30	TCRBV30-01	01								TCRBD01,TCRBD02	TCRBD01-01,TCRBD02-01		TCRBJ01-01*01	TCRBJ01	TCRBJ01-01	01				4	8	0	7	2	0	36	46	54	59	61	3	In	VDJ
TCTAAGAAGCTCCTTCTCAGTGACTCTGGCTTCTATCTCTGTGCCTGGAGTAGACTCTCAACTAATGAAAAACTGTTTTTTGGCAGT	CAWSRLSTNEKLFF	3	2.2576591085256735E-5	42	TCRBV30-01*01	TCRBV30	TCRBV30-01	01				TCRBD02-01	TCRBD02	TCRBD02-01				01,02	TCRBJ01-04*01	TCRBJ01	TCRBJ01-04	01				2	1	2	10	2	0	39	51	52	56	58	3	In	VDJ
CTAAGAAGCTCCTTCTCAGTGACTCTGGCTTCTATCTCTGTGCCTGGAGTCCCCGTCCAGGGGGGAGAAAAACTGTTTTTTGGCAGT		3	2.2576591085256735E-5	43	TCRBV30-01*01	TCRBV30	TCRBV30-01	01				TCRBD01-01*01	TCRBD01	TCRBD01-01	01				TCRBJ01-04*01	TCRBJ01	TCRBJ01-04	01				2	7	4	1	2	8	38	50	57	64	66	3	Out	VDJ
AGTTCTAAGAAGCTCCTTCTCAGTGACTCTGGCTTCTATCTCTGTGCCTGGAGTAGCCAGGGACTCGGGCCCCAGCATTTTGGTGAT	CAWSSQGLGPQHF	2	1.5051060723504489E-5	39	TCRBV30-01*01	TCRBV30	TCRBV30-01	01				TCRBD02-01	TCRBD02	TCRBD02-01				01,02	TCRBJ01-05*01	TCRBJ01	TCRBJ01-05	01				2	5	0	10	3	9	42	54	59	65	68	2	In	VDJ
ACAGTGACCAGTGCCCATCCTGAAGACAGCAGCTTCTACATCTGCAGTGCTCGGGACGGTGGGCTTCAGCCCCAGCATTTTGGTGAT	CSARDGGLQPQHF	13	9.783189470277918E-5	39	TCRBV20	TCRBV20				TCRBV20-01,TCRBV20-or09_02						TCRBD01,TCRBD02	TCRBD01-01,TCRBD02-01		TCRBJ01-05*01	TCRBJ01	TCRBJ01-05	01				5	1	0	7	8	6	42	51	52	57	65	13	In	VDJ
ACGATCCAGCGCACACAGCAGGAGGACTCGGCCGTGTATCTCTGTGCCAGCAGTCCGGGTCCTAATCAGCCCCAGCATTTTGGTGAT	CASSPGPNQPQHF	6	4.515318217051347E-5	39	TCRBV07-02*01	TCRBV07	TCRBV07-02	01				TCRBD02-01	TCRBD02	TCRBD02-01				01,02	TCRBJ01-05*01	TCRBJ01	TCRBJ01-05	01				6	2	8	4	4	4	42	53	55	59	63	6	In	VDJ
GGGTTGGAGTCGGCTGCTCCCTCCCAAACATCTGTGTACTTCTGTGCCAGCAGTCGCCCACTCGGACAGCCCCAGCATTTTGGTGAT	CASSRPLGQPQHF	6	4.515318217051347E-5	39	TCRBV06	TCRBV06				TCRBV06-02,TCRBV06-03						TCRBD01,TCRBD02	TCRBD01-01,TCRBD02-01		TCRBJ01-05*01	TCRBJ01	TCRBJ01-05	01				5	9	1	8	0	7	42	54	63	-1	66	6	In	VDJ
GAGTTCTAAGAAGCTCCTTCTCAGTGACTCTGGCTTCTATCTCTGTGCCTGGAAGAGAAGGGGTGCTATGGCTACACCTTCGGTTCG		4	3.0102121447008978E-5	38	TCRBV30-01*01	TCRBV30	TCRBV30-01	01				TCRBD01-01*01	TCRBD01	TCRBD01-01	01				TCRBJ01-02*01	TCRBJ01	TCRBJ01-02	01				4	5	5	2	2	4	43	53	58	63	65	4	Out	VDJ
CTGACCCTGGAGTCTGCCAGGCCCTCACATACCTCTCAGTACCTCTGTGCCAGCAGCAGGGGGGCCTATGGCTACACCTTCGGTTCG	CASSRGAYGYTF	9	6.772977325577021E-5	36	TCRBV25-01*01	TCRBV25	TCRBV25-01	01				TCRBD01-01*01	TCRBD01	TCRBD01-01	01				TCRBJ01-02*01	TCRBJ01	TCRBJ01-02	01				6	0	4	1	2	4	45	-1	56	63	65	9	In	VDJ
AGGCTGGAGTCGGCTGCTCCCTCCCAGACATCTGTGTACTTCTGTGCCAGCAGAGGGACAGGGAACTATGGCTACACCTTCGGTTCG	CASRGTGNYGYTF	27	2.031893197673106E-4	39	TCRBV06-01*01	TCRBV06	TCRBV06-01	01				TCRBD01-01*01	TCRBD01	TCRBD01-01	01				TCRBJ01-02*01	TCRBJ01	TCRBJ01-02	01				6	1	0	3	0	2	42	53	54	-1	63	27	In	VDJ
ACTCTGACTGTGAGCAACATGAGCCCTGAAGACAGCAGCATATATCTCTGCAGCGTTGTAGCGGAAGATGGCTACACCTTCGGTTCG	CSVVAEDGYTF	5	3.7627651808761225E-5	33	TCRBV29-01*01	TCRBV29	TCRBV29-01	01				TCRBD02-01	TCRBD02	TCRBD02-01				01,02	TCRBJ01-02*01	TCRBJ01	TCRBJ01-02	01				4	0	5	5	3	6	48	-1	58	64	67	5	In	VDJ
ACTCTGACTGTGAGCAACATGAGCCCTGAAGACAGCAGCATATATCTCTGCAGCGTGCCTGTTGTAGGGGGCTACACCTTCGGTTCG	CSVPVVGGYTF	2	1.5051060723504489E-5	33	TCRBV29-01*01	TCRBV29	TCRBV29-01	01								TCRBD01,TCRBD02	TCRBD01-01,TCRBD02-01		TCRBJ01-02*01	TCRBJ01	TCRBJ01-02	01				6	9	5	3	0	8	48	56	65	-1	69	2	In	VDJ
ACCTTCACCTACACGCCCTGCAGCCAGAAGACTCAGCCCTGTATCTCTGCGCCAGCAGCTTACCCCACGGGCTACACCTTCGGTTCG		13	9.783189470277918E-5	34	TCRBV04-01*01	TCRBV04	TCRBV04-01	01								TCRBD01,TCRBD02	TCRBD01-01,TCRBD02-01		TCRBJ01-02*01	TCRBJ01	TCRBJ01-02	01				5	2	3	7	6	8	47	59	61	63	69	13	Out	VDJ
AACGCCTTGTTGCTGGGGGACTCGGCCCTCTATCTCTGTGCCAGCAGCCCGCCAGCTGACAGCTCTGTCGGCTACACCTTCGGTTCG	CASSPPADSSVGYTF	7	5.267871253226571E-5	45	TCRBV05-06*01	TCRBV05	TCRBV05-06	01				TCRBD01-01*01	TCRBD01	TCRBD01-01	01				TCRBJ01-02*01	TCRBJ01	TCRBJ01-02	01				4	9	2	5	7	8	36	48	57	62	69	7	In	VDJ
CTGCTGGGGTTGGAGTCGGCTGCTCCCTCCCAAACATCTGTGTACTTCTGTGCCAGCAGCCTCGGGGGCGAGCAGTACTTCGGGCCG	CASSLGGEQYF	7	5.267871253226571E-5	33	TCRBV06	TCRBV06				TCRBV06-02,TCRBV06-03		TCRBD02-01*01	TCRBD02	TCRBD02-01	01				TCRBJ02-07*01	TCRBJ02	TCRBJ02-07	01				6	3	8	2	0	6	48	59	62	-1	68	7	In	VDJ
CTTCACCTACACGCCCTGCAGCCAGAAGACTCAGCCCTGTATCTCTGCGCCAGCAGCCAGGGGGGGGCCGAGCAGTACTTCGGGCCG	CASSQGGAEQYF	8	6.0204242894017957E-5	36	TCRBV04-01*01	TCRBV04	TCRBV04-01	01				TCRBD02-01*01	TCRBD02	TCRBD02-01	01				TCRBJ02-07*01	TCRBJ02	TCRBJ02-07	01				3	0	9	0	2	6	45	-1	59	66	68	8	In	VDJ
TTGGAGATCCAGCGCACAGAGCAGGGGGACTCGGCCATGTATCTCTGTGCCAGCAGCTTAGGGCAGCCCGAGCAGTACTTCGGGCCG	CASSLGQPEQYF	16	1.2040848578803591E-4	36	TCRBV07-09	TCRBV07	TCRBV07-09				01,03					TCRBD01,TCRBD02	TCRBD01-01,TCRBD02-01		TCRBJ02-07*01	TCRBJ02	TCRBJ02-07	01				1	2	4	5	2	6	45	61	63	66	68	16	In	VDJ
ACTGTGACATCGGCCCAAAAGAACCCGACAGCTTTCTATCTCTGTGCCAGTAGTAGGGGCGGCTTGTACGAGCAGTACTTCGGGCCG	CASSRGGLYEQYF	17	1.2793401614978814E-4	39	TCRBV19-01	TCRBV19	TCRBV19-01				01,02	TCRBD01-01*01	TCRBD01	TCRBD01-01	01				TCRBJ02-07*01	TCRBJ02	TCRBJ02-07	01				4	0	7	0	6	4	42	-1	55	60	66	17	In	VDJ
AGCACCTTGGAGCTGGGGGACTCGGCCCTTTATCTTTGCGCCAGCAGCACGGGGACTAGCGGGAGGTACGAGCAGTACTTCGGGCCG	CASSTGTSGRYEQYF	13	9.783189470277918E-5	45	TCRBV05-01*01	TCRBV05	TCRBV05-01	01				TCRBD02-01*02	TCRBD02	TCRBD02-01	02				TCRBJ02-07*01	TCRBJ02	TCRBJ02-07	01				4	3	0	1	0	4	36	48	51	-1	66	13	In	VDJ
GTGACCAGTGCCCATCCTGAAGACAGCAGCTTCTACATCTGCAGTGCCTCTGCCCCAGGGGACTTCTACGAGCAGTACTTCGGGCCG	CSASAPGDFYEQYF	7	5.267871253226571E-5	42	TCRBV20	TCRBV20				TCRBV20-01,TCRBV20-or09_02						TCRBD01,TCRBD02	TCRBD01-01,TCRBD02-01		TCRBJ02-07*01	TCRBJ02	TCRBJ02-07	01				6	8	4	2	4	3	39	47	55	61	65	7	In	VDJ
TGGAGTCGGCTGCTCCCTCCCAAACATCTGTGTACTTCTGTGCCAGCAGTTACTCGGCTAGCGGGCTACGAGCAGTACTTCGGGCCG		12	9.030636434102694E-5	43	TCRBV06	TCRBV06				TCRBV06-02,TCRBV06-03		TCRBD02-01	TCRBD02	TCRBD02-01				01,02	TCRBJ02-07*01	TCRBJ02	TCRBJ02-07	01				0	2	4	4	0	3	38	55	57	-1	65	12	Out	VDJ
AGTTCTAAGAAGCTCCTTCTCAGTGACTCTGGCTTCTATCTCTGTGCCTGGAGTGTTGACATCTCCTACGAGCAGTACTTCGGGCCG	CAWSVDISYEQYF	6	4.515318217051347E-5	39	TCRBV30-01*01	TCRBV30	TCRBV30-01	01				TCRBD01-01*01	TCRBD01	TCRBD01-01	01				TCRBJ02-07*01	TCRBJ02	TCRBJ02-07	01				0	1	2	6	1	0	42	56	57	61	62	6	In	VDJ
GTGAACGCCTTGTTGCTGGGGGACTCGGCCCTCTATCTCTGTGCCAGCCGAGCGGGAGGGAGCTCCTACGAGCAGTACTTCGGGCCG	CASRAGGSSYEQYF	16	1.2040848578803591E-4	42	TCRBV05-06*01	TCRBV05	TCRBV05-06	01				TCRBD02-01*02	TCRBD02	TCRBD02-01	02				TCRBJ02-07*01	TCRBJ02	TCRBJ02-07	01				7	2	6	0	2	0	39	48	50	60	62	16	In	VDJ
AGCAACATGAGCCCTGAAGACAGCAGCATATATCTCTGCAGCGTTGTCCGACAGGAATTCCCCTCCTACGAGCAGTACTTCGGGCCG	CSVVRQEFPSYEQYF	3	2.2576591085256735E-5	45	TCRBV29-01*01	TCRBV29	TCRBV29-01	01				TCRBD01-01*01	TCRBD01	TCRBD01-01	01				TCRBJ02-07*01	TCRBJ02	TCRBJ02-07	01				4	3	2	4	7	0	36	46	49	55	62	3	In	VDJ
ACTGTGAGCAACATGAGCCCTGAAGACAGCAGCATATATCTCTGCAGCGTTGTGGGTCTAGCGGCCTACGAGCAGTACTTCGGGCCG	CSVVGLAAYEQYF	5	3.7627651808761225E-5	39	TCRBV29-01*01	TCRBV29	TCRBV29-01	01				TCRBD02-01	TCRBD02	TCRBD02-01				01,02	TCRBJ02-07*01	TCRBJ02	TCRBJ02-07	01				4	5	4	5	0	2	42	52	57	-1	64	5	In	VDJ
GAGTCTGCCAGGCCCTCACATACCTCTCAGTACCTCTGTGCCAGCAGTGCCGGACAGGGGTCAACCTACGAGCAGTACTTCGGGCCG	CASSAGQGSTYEQYF	5	3.7627651808761225E-5	45	TCRBV25-01*01	TCRBV25	TCRBV25-01	01				TCRBD01-01*01	TCRBD01	TCRBD01-01	01				TCRBJ02-07*01	TCRBJ02	TCRBJ02-07	01				4	2	1	2	4	2	36	49	51	60	64	5	In	VDJ
GTCCCTAGAGTCTGCCATCCCCAACCAGACAGCTCTTTACTTCTGTGCCACCACCTGGACGTTTACTACGAGCAGTACTTCGGGCCG		4	3.0102121447008978E-5	38	TCRBV24	TCRBV24				TCRBV24-01,TCRBV24-or09_02						TCRBD01,TCRBD02	TCRBD01-01,TCRBD02-01		TCRBJ02-07*01	TCRBJ02	TCRBJ02-07	01				8	3	1	7	5	3	43	53	56	60	65	4	Out	VDJ
AATCTTCACATCAATTCCCTGGAGCTTGGTGACTCTGCTGTGTATTTCTGTGCCAGCAGCCAAGAGCACGAGCAGTACTTCGGGCCG	CASSQEHEQYF	7	5.267871253226571E-5	33	TCRBV03	TCRBV03				TCRBV03-01,TCRBV03-02						TCRBD01,TCRBD02	TCRBD01-01,TCRBD02-01		TCRBJ02-07*01	TCRBJ02	TCRBJ02-07	01				0	0	10	0	0	5	48	-1	65	-1	67	7	In	VDJ
CCACGGAGTCAGGGGACACAGCACTGTATTTCTGTGCCAGCAGCTAAAACAGGGGGAAATACTGGAAACACCATATATTTTGGAGAG		41	3.08546744831842E-4	49	TCRBV21-01*01	TCRBV21	TCRBV21-01	01				TCRBD01-01*01	TCRBD01	TCRBD01-01	01				TCRBJ01-03*01	TCRBJ01	TCRBJ01-03	01				5	4	3	1	5	2	32	44	48	56	61	41	Out	VDJ
AGCTCTCTGGAGCTGGGGGACTCAGCTTTGTATTTCTGTGCCAGCAGCAGCGGGACAGGCGGATACAAAGTCCTGACTTTCGGGGCC	CASSSGTGGYKVLTF	8	6.0204242894017957E-5	45	TCRBV09-01	TCRBV09	TCRBV09-01				01,02	TCRBD01-01*01	TCRBD01	TCRBD01-01	01				TCRBJ02-06*01	TCRBJ02	TCRBJ02-06	01				4	3	0	4	10	13	36	48	51	59	69	8	In	VDJ
ACAGTGACCAGTGCCCATCCTGAAGACAGCAGCTTCTACATCTGCAGTGCTAGCGGGGGGACCCAAAACATTCAGTACTTCGGCGCC	CSASGGTQNIQYF	9	6.772977325577021E-5	39	TCRBV20	TCRBV20				TCRBV20-01,TCRBV20-or09_02		TCRBD02-01*01	TCRBD02	TCRBD02-01	01				TCRBJ02-04*01	TCRBJ02	TCRBJ02-04	01				3	0	8	1	4	5	42	-1	53	60	64	9	In	VDJ
TCTAAGAAGCTCCTTCTCAGTGACTCTGGCTTCTATCTCTGTGCCTGGGGGGGGGACAGGGCCTATTCACCCCTCCACTTTGGGAAC	CAWGGDRAYSPLHF	2	1.5051060723504489E-5	42	TCRBV30-01*01	TCRBV30	TCRBV30-01	01				TCRBD01-01*01	TCRBD01	TCRBD01-01	01				TCRBJ01-06*01	TCRBJ01	TCRBJ01-06	01				5	4	0	3	3	8	39	48	52	61	64	2	In	VDJ
AGTTCTAAGAAGCTCCTTCTCAGTGACTCTGGCTTCTATCTCTGTGCCTGGTCTAGACAGGGGGATTCACCCCTCCACTTTGGGAAC	CAWSRQGDSPLHF	11	8.27808339792747E-5	39	TCRBV30-01*01	TCRBV30	TCRBV30-01	01				TCRBD01-01*01	TCRBD01	TCRBD01-01	01				TCRBJ01-06*01	TCRBJ01	TCRBJ01-06	01				5	4	2	1	0	8	42	51	55	-1	64	11	In	VDJ
CCCATCCTGAAGACAGCAGCTTCTACATCTGCAGTGCTAGAGATCTTGGACTAGCGGGAGCCTACTGGTGAGCAGTTCTTCGGGCCA		10	7.525530361752245E-5	52	TCRBV20	TCRBV20				TCRBV20-01,TCRBV20-or09_02		TCRBD02-01*02	TCRBD02	TCRBD02-01	02				TCRBJ02-01*01	TCRBJ02	TCRBJ02-01	01				0	4	1	2	8	9	29	43	47	60	68	10	Out	VDJ
ATGAGCCCTGAAGACAGCAGCATATATCTCTGCAGCGTTGATCTGGGTTTGGCAGGAGCGGGAGACGATGAGCAGTTCTTCGGGCCA	CSVDLGLAGAGDDEQFF	6	4.515318217051347E-5	51	TCRBV29-01*01	TCRBV29	TCRBV29-01	01				TCRBD02-01*02	TCRBD02	TCRBD02-01	02				TCRBJ02-01*01	TCRBJ02	TCRBJ02-01	01				3	15	6	2	3	8	30	41	56	64	67	6	In	VDJ
AAGAAGCTCCTTCTCAGTGACTCTGGCTTCTATCTCTGTGCCTGGGGAGCGGGAGGGCTCTCCTACAATGAGCAGTTCTTCGGGCCA	CAWGAGGLSYNEQFF	4	3.0102121447008978E-5	45	TCRBV30-01*01	TCRBV30	TCRBV30-01	01				TCRBD02-01*02	TCRBD02	TCRBD02-01	02				TCRBJ02-01*01	TCRBJ02	TCRBJ02-01	01				5	2	6	0	2	0	36	45	47	57	59	4	In	VDJ
TCAGTGACTCTGGCTTCTATCTCTGTGCCTGGAGGGTGGGACAGGCCCTTGCGTTGAGCCTCCTACAATGAGCAGTTCTTCGGGCCA		2	1.5051060723504489E-5	58	TCRBV30-01	TCRBV30	TCRBV30-01				01,02	TCRBD01-01*01	TCRBD01	TCRBD01-01	01				TCRBJ02-01*01	TCRBJ02	TCRBJ02-01	01				3	3	0	4	14	0	23	34	37	45	59	2	Out	VDJ
CTGTCCCTAGAGTCTGCCATCCCCAACCAGACAGCTCTTTACTTCTGTGCCACCAGTGACCCCTACAATGAGCAGTTCTTCGGGCCA	CATSDPYNEQFF	5	3.7627651808761225E-5	36	TCRBV24	TCRBV24				TCRBV24-01,TCRBV24-or09_02									TCRBJ02-01*01	TCRBJ02	TCRBJ02-01	01				4	0	0	0	2	2	45	-1	-1	59	61	5	In	VJ
AGTTCTAAGAAGCTCCTTCTCAGTGACTCTGGCTTCTATCTCTGTGCCTGGAGCCCCGGACAGAACAATGAGCAGTTCTTCGGGCCA	CAWSPGQNNEQFF	3	2.2576591085256735E-5	39	TCRBV30-01*01	TCRBV30	TCRBV30-01	01				TCRBD01-01*01	TCRBD01	TCRBD01-01	01				TCRBJ02-01*01	TCRBJ02	TCRBJ02-01	01				3	4	1	5	1	5	42	53	57	63	64	3	In	VDJ
AGTTCTAAGAAGCTCCTTCTCAGTGACTCTGGCTTCTATCTCTGTGCCTGGAGTGAACGGATGGGGGAGACCCAGTACTTCGGGCCA	CAWSERMGETQYF	3	2.2576591085256735E-5	39	TCRBV30-01*01	TCRBV30	TCRBV30-01	01								TCRBD01,TCRBD02	TCRBD01-01,TCRBD02-01		TCRBJ02-05*01	TCRBJ02	TCRBJ02-05	01				1	7	6	2	0	5	42	55	62	-1	66	3	In	VDJ
GTGAGCACCTTGGAGCTGGGGGACTCGGCCCTTTATCTTTGCGCCAGCAGTCGGCAGGGAGGAGGAGAGACCCAGTACTTCGGGCCA	CASSRQGGGETQYF	7	5.267871253226571E-5	42	TCRBV05-01*01	TCRBV05	TCRBV05-01	01				TCRBD02-01*02	TCRBD02	TCRBD02-01	02				TCRBJ02-05*01	TCRBJ02	TCRBJ02-05	01				5	6	9	1	3	4	39	50	56	62	65	7	In	VDJ
AGTTCTAAGAAGCTCCTTCTCAGTGACTCTGGCTTCTATCTCTGTGCCTGGAGTGAGTTCCCGGAAGAGACCCAGTACTTCGGGCCA	CAWSEFPEETQYF	3	2.2576591085256735E-5	39	TCRBV30-01*01	TCRBV30	TCRBV30-01	01				TCRBD02-01	TCRBD02	TCRBD02-01				01,02	TCRBJ02-05*01	TCRBJ02	TCRBJ02-05	01				1	6	8	5	0	3	42	55	61	-1	64	3	In	VDJ
CTGACTGTGAGCAACATGAGCCCTGAAGACAGCAGCATATATCTCTGCAGCGTTGAATACTTGCAAGAGACCCAGTACTTCGGGCCA	CSVEYLQETQYF	2	1.5051060723504489E-5	36	TCRBV29-01*01	TCRBV29	TCRBV29-01	01				TCRBD02-01	TCRBD02	TCRBD02-01				01,02	TCRBJ02-05*01	TCRBJ02	TCRBJ02-05	01				2	1	3	10	2	2	45	57	58	61	63	2	In	VDJ
CAACATGAGCCCTGAAGACAGCAGCATATATCTCTGCAGCGTGAACGGACTAGCGGGGAGGTCACAGATACGCAGTATTTTGGCCCA		3	2.2576591085256735E-5	47	TCRBV29-01*01	TCRBV29	TCRBV29-01	01				TCRBD02-01*01	TCRBD02	TCRBD02-01	01				TCRBJ02-03*01	TCRBJ02	TCRBJ02-03	01				6	4	1	3	4	2	34	42	46	58	62	3	Out	VDJ
TCTAAGAAGCTCCTTCTCAGTGACTCTGGCTTCTATCTCTGTGCCTGGAGTACACTAGCGGGCACAGATACGCAGTATTTTGGCCCA	CAWSTLAGTDTQYF	3	2.2576591085256735E-5	42	TCRBV30-01*01	TCRBV30	TCRBV30-01	01				TCRBD02-01	TCRBD02	TCRBD02-01				01,02	TCRBJ02-03*01	TCRBJ02	TCRBJ02-03	01				2	2	3	5	0	1	39	51	53	-1	61	3	In	VDJ
AAGCTCCTTCTCAGTGACTCTGGCTTCTATCTCTGTGCCTGGACCGGGACGACCCGGAGGGCAACAGATACGCAGTATTTTGGCCCA	CAWTGTTRRATDTQYF	3	2.2576591085256735E-5	48	TCRBV30-01*01	TCRBV30	TCRBV30-01	01				TCRBD02-01*02	TCRBD02	TCRBD02-01	02				TCRBJ02-03*01	TCRBJ02	TCRBJ02-03	01				4	12	10	0	2	3	33	43	55	61	63	3	In	VDJ
ACCCTGGAGTCTGCCAGGCCCTCACATACCTCTCAGTACCTCTGTGCCAGCACTAAAGCACCAACAGATACGCAGTATTTTGGCCCA	CASTKAPTDTQYF	4	3.0102121447008978E-5	39	TCRBV25-01*01	TCRBV25	TCRBV25-01	01				TCRBD02-01	TCRBD02	TCRBD02-01				01,02	TCRBJ02-03*01	TCRBJ02	TCRBJ02-03	01				7	0	4	9	8	3	42	-1	52	55	63	4	In	VDJ
CAGCCCTCAGAACCCAGGGACTCAGCTGTGTACTTCTGTGCCAGCAGTTTGAGCGGGAGAAACACCGGGGAGCTGTTTTTTGGAGAA	CASSLSGRNTGELFF	4	3.0102121447008978E-5	45	TCRBV12	TCRBV12				TCRBV12-03,TCRBV12-04		TCRBD02-01*02	TCRBD02	TCRBD02-01	02				TCRBJ02-02*01	TCRBJ02	TCRBJ02-02	01				3	1	6	2	1	2	36	50	51	59	60	4	In	VDJ
AATCTTCACATCAATTCCCTGGAGCTTGGTGACTCTGCTGTGTATTTCTGTGCCACGTTGGGTAAGGGACAGGAGAATTTTGGACAA	CATLGKGQENF	10	7.525530361752245E-5	33	TCRBV03	TCRBV03				TCRBV03-01,TCRBV03-02		TCRBD01-01*01	TCRBD01	TCRBD01-01	01				TCRBJ01-01*01	TCRBJ01	TCRBJ01-01	01				10	10	0	4	5	17	48	55	65	73	78	10	In	VDJ
GTGACCAGTGCCCATCCTGAAGACAGCAGCTTCTACATCTGCAGTGCTAGAGACCCCAGGGGGTTGACTGAAGCTTTCTTTGGACAA	CSARDPRGLTEAFF	5	3.7627651808761225E-5	42	TCRBV20	TCRBV20				TCRBV20-01,TCRBV20-or09_02		TCRBD01-01*01	TCRBD01	TCRBD01-01	01				TCRBJ01-01*01	TCRBJ01	TCRBJ01-01	01				0	3	4	1	3	5	39	53	56	63	66	5	In	VDJ
CTAACATTCTCAACTCTGACTGTGAGCAACATGAGCCCTGAAGACAGCAGCATCCGCGGGAGGATGACTGAAGCTTTCTTTGGACAA	RMTEAFF	3	2.2576591085256735E-5	21	TCRBV29-01*01	TCRBV29	TCRBV29-01	01				TCRBD02-01*02	TCRBD02	TCRBD02-01	02				TCRBJ01-01*01	TCRBJ01	TCRBJ01-01	01				21	2	7	1	3	5	60	53	55	63	66	3	In	VDJ
AGGCTGCTGTCGGCTGCTCCCTCCCAGACATCTGTGTACTTCTGTGCCAGCAGTTACTCGACGGGGACTGAAGCTTTCTTTGGACAA	CASSYSTGTEAFF	8	6.0204242894017957E-5	39	TCRBV06-05*01	TCRBV06	TCRBV06-05	01				TCRBD02-01*01	TCRBD02	TCRBD02-01	01				TCRBJ01-01*01	TCRBJ01	TCRBJ01-01	01				0	2	8	3	0	5	42	59	61	-1	66	8	In	VDJ
AACATGAGCCCTGAAGACAGCAGCATATATCTCTGCAGCGTTCCCTTTCCCGGGACCAATGTATAGACTGAAGCTTTCTTTGGACAA	CSVPFPGTNV*TEAFF	8	6.0204242894017957E-5	48	TCRBV29-01*01	TCRBV29	TCRBV29-01	01								TCRBD01,TCRBD02	TCRBD01-01,TCRBD02-01		TCRBJ01-01*01	TCRBJ01	TCRBJ01-01	01				5	9	0	7	10	5	33	42	51	56	66	8	Stop	VDJ
TCTAAGAAGCTCCTTCTCAGTGACTCTGGCTTCTATCTCTGTGCCTGGAGCAGGGGGCAGGGACAGACTGAAGCTTTCTTTGGACAA	CAWSRGQGQTEAFF	8	6.0204242894017957E-5	42	TCRBV30-01*01	TCRBV30	TCRBV30-01	01				TCRBD01-01*01	TCRBD01	TCRBD01-01	01				TCRBJ01-01*01	TCRBJ01	TCRBJ01-01	01				3	0	4	0	8	5	39	-1	50	58	66	8	In	VDJ
CCCTCAGAACCCAGGGACTCAGCTGTGTACTTCTGTGCCAGCAGTTTATATTCGACAGGGTGGTTCACTGAAGCTTTCTTTGGACAA	CASSLYSTGWFTEAFF	5	3.7627651808761225E-5	48	TCRBV12	TCRBV12				TCRBV12-03,TCRBV12-04		TCRBD01-01*01	TCRBD01	TCRBD01-01	01				TCRBJ01-01*01	TCRBJ01	TCRBJ01-01	01				2	5	2	3	5	4	33	48	53	60	65	5	In	VDJ
TCTAAGAAGCTCCTTCTCAGTGACTCTGGCTTCTATCTCTGTGCCTGGAGTGGTGGAAGGAGAGTCACTGAAGCTTTCTTTGGACAA	CAWSGGRRVTEAFF	9	6.772977325577021E-5	42	TCRBV30-01*01	TCRBV30	TCRBV30-01	01				TCRBD02-01*02	TCRBD02	TCRBD02-01	02				TCRBJ01-01*01	TCRBJ01	TCRBJ01-01	01				1	6	10	2	3	4	39	52	58	62	65	9	In	VDJ
ACTGTGAGCAACATGAGCCCTGAAGACAGCAGCATATATCTCTGCAGCGTTGAAGTCCAACTCGGCACTGAAGCTTTCTTTGGACAA	CSVEVQLGTEAFF	3	2.2576591085256735E-5	39	TCRBV29-01*01	TCRBV29	TCRBV29-01	01				TCRBD02-01	TCRBD02	TCRBD02-01				01,02	TCRBJ01-01*01	TCRBJ01	TCRBJ01-01	01				1	4	3	10	3	4	42	55	59	62	65	3	In	VDJ
AAGGTGCAGCCTGCAGAACTGGAGGATTCTGGAGTTTATTTCTGTGCCAGCAGCCTAGTCAGCTACACTGAAGCTTTCTTTGGACAA	CASSLVSYTEAFF	6	4.515318217051347E-5	39	TCRBV14-01*01	TCRBV14	TCRBV14-01	01								TCRBD01,TCRBD02	TCRBD01-01,TCRBD02-01		TCRBJ01-01*01	TCRBJ01	TCRBJ01-01	01				4	4	4	5	2	3	42	55	59	62	64	6	In	VDJ
AGTTCTAAGAAGCTCCTTCTCAGTGACTCTGGCTTCTATCTCTGTGCCTGGAGTGTACGGGGGGACACTGAAGCTTTCTTTGGACAA	CAWSVRGDTEAFF	5	3.7627651808761225E-5	39	TCRBV30-01*01	TCRBV30	TCRBV30-01	01				TCRBD02-01*01	TCRBD02	TCRBD02-01	01				TCRBJ01-01*01	TCRBJ01	TCRBJ01-01	01				0	1	8	1	0	3	42	56	57	-1	64	5	In	VDJ
GTGAGCACCTTGGAGCTGGGGGACTCGGCCCTTTATCTTTGCGCCAGCAGCTTGGAGGGGTCGAACACTGAAGCTTTCTTTGGACAA	CASSLEGSNTEAFF	7	5.267871253226571E-5	42	TCRBV05-01*01	TCRBV05	TCRBV05-01	01				TCRBD01-01*01	TCRBD01	TCRBD01-01	01				TCRBJ01-01*01	TCRBJ01	TCRBJ01-01	01				0	0	5	2	2	1	39	-1	55	60	62	7	In	VDJ
CAGCCCTCAGAACCCAGGGACTCAGCTGTGTACTTCTGTGCCAGCAGTCGTCCAACAGGGGAGAACACTGAAGCTTTCTTTGGACAA	CASSRPTGENTEAFF	5	3.7627651808761225E-5	45	TCRBV12	TCRBV12				TCRBV12-03,TCRBV12-04		TCRBD01-01*01	TCRBD01	TCRBD01-01	01				TCRBJ01-01*01	TCRBJ01	TCRBJ01-01	01				5	6	3	2	1	1	36	48	54	61	62	5	In	VDJ
CTGACAGTGACCAGTGCCCATCCTGAAGACAGCAGCTTCTACATCTGCAGTGCGTTTGGGACTTCTGAAAAACTGTTTTTTGGCAGT	CSAFGTSEKLFF	14	1.0535742506453143E-4	36	TCRBV20	TCRBV20				TCRBV20-01,TCRBV20-or09_02		TCRBD02-01	TCRBD02	TCRBD02-01				01,02	TCRBJ01-04*01	TCRBJ01	TCRBJ01-04	01				6	4	0	10	2	7	45	53	57	63	65	14	In	VDJ
AGTTCTAAGAAGCTCCTTCTCAGTGACTCTGGCTTCTATCTCTGTGCTAGGACGGGGACGCGTAATGAAAAACTGTTTTTTGGCAGT	CARTGTRNEKLFF	3	2.2576591085256735E-5	39	TCRBV30-01*01	TCRBV30	TCRBV30-01	01								TCRBD01,TCRBD02	TCRBD01-01,TCRBD02-01		TCRBJ01-04*01	TCRBJ01	TCRBJ01-04	01				9	7	0	7	3	4	42	47	54	59	62	3	In	VDJ
TCTAAGAAGCTCCTTCTCAGTGACTCTGGCTTCTATCTCTGTGCCTGGAGTGTACAATGGCCTAATGAAAAACTGTTTTTTGGCAGT	CAWSVQWPNEKLFF	3	2.2576591085256735E-5	42	TCRBV30-01*01	TCRBV30	TCRBV30-01	01				TCRBD01-01*01	TCRBD01	TCRBD01-01	01				TCRBJ01-04*01	TCRBJ01	TCRBJ01-04	01				0	0	3	6	5	3	39	-1	53	56	61	3	In	VDJ
CTGAGTTCTAAGAAGCTCCTTCTCAGTGACTCTGGCTTCTATCTCTGTGCCTGGAGTTATTTGCGGGAAAAACTGTTTTTTGGCAGT	CAWSYLREKLFF	5	3.7627651808761225E-5	36	TCRBV30-01*01	TCRBV30	TCRBV30-01	01				TCRBD02-01	TCRBD02	TCRBD02-01				01,02	TCRBJ01-04*01	TCRBJ01	TCRBJ01-04	01				2	5	7	5	0	8	45	57	62	-1	66	5	In	VDJ
AATGTGAGCACCTTGGAGCTGGGGGACTCGGCCCTTTATCTTTGCGCCAGCAGCTTAGAGGGGAAGGAAAAACTGTTTTTTGGCAGT	CASSLEGKEKLFF	9	6.772977325577021E-5	39	TCRBV05-01*01	TCRBV05	TCRBV05-01	01								TCRBD01,TCRBD02	TCRBD01-01,TCRBD02-01		TCRBJ01-04*01	TCRBJ01	TCRBJ01-04	01				2	2	5	2	3	8	42	56	58	63	66	9	In	VDJ
AGTGCCCATCCTGAAGACAGCAGCTTCTACATCTGCAGTGCCCCGGACGGGAACAGGGCCCTTGGTCAGCCCCAGCATTTTGGTGAT	CSAPDGNRALGQPQHF	4	3.0102121447008978E-5	48	TCRBV20	TCRBV20				TCRBV20-01,TCRBV20-or09_02		TCRBD01-01*01	TCRBD01	TCRBD01-01	01				TCRBJ01-05*01	TCRBJ01	TCRBJ01-05	01				6	11	3	3	7	6	33	41	52	58	65	4	In	VDJ
TCTAAGAAGCTCCTTCTCAGTGACTCTGGCTTCTATCTCTGTGCCTGGAGTGTTACGGGGGTTGGGCAGCCCCAGCATTTTGGTGAT	CAWSVTGVGQPQHF	2	1.5051060723504489E-5	42	TCRBV30-01*01	TCRBV30	TCRBV30-01	01				TCRBD02-01*01	TCRBD02	TCRBD02-01	01				TCRBJ01-05*01	TCRBJ01	TCRBJ01-05	01				0	2	8	2	5	7	39	53	55	61	66	2	In	VDJ
ACAGTGACCAGTGCCCATCCTGAAGACAGCAGCTTCTACATCTGCAGTGCTAGACAGGGTCTACGCTATGGCTACACCTTCGGTTCG	CSARQGLRYGYTF	9	6.772977325577021E-5	39	TCRBV20	TCRBV20				TCRBV20-01,TCRBV20-or09_02		TCRBD01-01*01	TCRBD01	TCRBD01-01	01				TCRBJ01-02*01	TCRBJ01	TCRBJ01-02	01				2	0	4	3	6	4	42	-1	54	59	65	9	In	VDJ
AGTGACCAGTGCCCATCCTGAAGACAGCAGCTTCTACATCTGCAGTACCTCGTACAGGGGGCTGACTATGGCTACACCTTCGGTTCG		4	3.0102121447008978E-5	41	TCRBV20	TCRBV20				TCRBV20-01,TCRBV20-or09_02		TCRBD01-01*01	TCRBD01	TCRBD01-01	01				TCRBJ01-02*01	TCRBJ01	TCRBJ01-02	01				8	7	3	0	2	3	40	46	53	62	64	4	Out	VDJ
GTGAGCACCTTGGAGCTGGGGGACTCGGCCCTTTATCTTTGCGCCAGCAGCCCGGGACAGGGTAACTATGGCTACACCTTCGGTTCG	CASSPGQGNYGYTF	8	6.0204242894017957E-5	42	TCRBV05-01*01	TCRBV05	TCRBV05-01	01				TCRBD01-01*01	TCRBD01	TCRBD01-01	01				TCRBJ01-02*01	TCRBJ01	TCRBJ01-02	01				4	2	0	3	0	1	39	51	53	-1	62	8	In	VDJ
AAGAAGCTCCTTCTCAGTGACTCTGGCTTCTATCTCTGTGCCTGGAGTGTTCGGCCCCGAGCTAACTATGGCTACACCTTCGGTTCG	CAWSVRPRANYGYTF	3	2.2576591085256735E-5	45	TCRBV30-01*01	TCRBV30	TCRBV30-01	01								TCRBD01,TCRBD02	TCRBD01-01,TCRBD02-01		TCRBJ01-02*01	TCRBJ01	TCRBJ01-02	01				0	2	9	0	6	0	36	50	52	55	61	3	In	VDJ
AACGCCTTGTTGCTGGGGGACTCGGCCCTCTATCTCTGTGCCAGCAGCTTGGGGCCCGGGTCTATATATGGCTACACCTTCGGTTCG	CASSLGPGSIYGYTF	6	4.515318217051347E-5	45	TCRBV05-06*01	TCRBV05	TCRBV05-06	01				TCRBD02-01	TCRBD02	TCRBD02-01				01,02	TCRBJ01-02*01	TCRBJ01	TCRBJ01-02	01				0	4	8	4	6	5	36	52	56	60	66	6	In	VDJ
AAGAAGCTCCTTCTCAGTGACTCTGGCTTCTATCTCTGTGCCTGGAGTCGCCGTGGCAGGGAAAGCGGCGGCTACACCTTCGGTTCG	CAWSRRGRESGGYTF	6	4.515318217051347E-5	45	TCRBV30-01*01	TCRBV30	TCRBV30-01	01								TCRBD01,TCRBD02	TCRBD01-01,TCRBD02-01		TCRBJ01-02*01	TCRBJ01	TCRBJ01-02	01				2	8	4	3	8	8	36	48	56	61	69	6	In	VDJ
CTTCACATCAATTCCCTGGAGCTTGGTGACTCTGCTGTGTATTTCTGTGCCAGCAGCCAATACCCGCGAGGCTACACCTTCGGTTCG	CASSQYPRGYTF	12	9.030636434102694E-5	36	TCRBV03	TCRBV03				TCRBV03-01,TCRBV03-02		TCRBD02-01	TCRBD02	TCRBD02-01				01,02	TCRBJ01-02*01	TCRBJ01	TCRBJ01-02	01				2	5	7	6	1	8	45	60	65	68	69	12	In	VDJ
CTGGAGTCTGCCAGGCCCTCACATACCTCTCAGTACCTCTGTGCCAGCAGTGAAAATAGGGACAGGGTTACTTTAACCTTCGGTTCG	CASSENRDRVTLTF	4	3.0102121447008978E-5	42	TCRBV25-01*01	TCRBV25	TCRBV25-01	01				TCRBD01-01*01	TCRBD01	TCRBD01-01	01				TCRBJ01-02*01	TCRBJ01	TCRBJ01-02	01				2	4	0	3	8	14	39	54	58	67	75	4	In	VDJ
CTGAGTTCTAAGAAGCTCCTTCTCAGTGACTCTGGCTTCTATCTCTGTGCCTGGAGCCCAGGAGGAAATGAGCAGTACTTCGGGCCG	CAWSPGGNEQYF	2	1.5051060723504489E-5	36	TCRBV30-01*01	TCRBV30	TCRBV30-01	01				TCRBD02-01*02	TCRBD02	TCRBD02-01	02				TCRBJ02-07*01	TCRBJ02	TCRBJ02-07	01				3	4	10	1	4	7	45	56	60	65	69	2	In	VDJ
ATCCGGTCCACAAAGCTGGAGGACTCAGCCATGTACTTCTGTGCCAGCAGTGGGGGGGTAGCTGACGTCGAGCAGTACTTCGGGCCG	CASSGGVADVEQYF	9	6.772977325577021E-5	42	TCRBV02-01*01	TCRBV02	TCRBV02-01	01				TCRBD02-01*01	TCRBD02	TCRBD02-01	01				TCRBJ02-07*01	TCRBJ02	TCRBJ02-07	01				4	0	9	1	10	6	39	-1	52	58	68	9	In	VDJ
CTAAACCTGAGCTCTCTGGAGCTGGGGGACTCAGCTTTGTATTTCTGTGCCAGCAGCGTAGAGGGGGGCGAGCAGTACTTCGGGCCG	CASSVEGGEQYF	4	3.0102121447008978E-5	36	TCRBV09-01	TCRBV09	TCRBV09-01				01,02					TCRBD01,TCRBD02	TCRBD01-01,TCRBD02-01		TCRBJ02-07*01	TCRBJ02	TCRBJ02-07	01				0	0	5	1	1	6	45	-1	61	67	68	4	In	VDJ
AGGCTGCTGTCGGCTGCTCCCTCCCAGACATCTGTGTACTTCTGTGCCAGCAGTCCCGGGGGGGGCGGCGAGCAGTACTTCGGGCCG	CASSPGGGGEQYF	4	3.0102121447008978E-5	39	TCRBV06-05*01	TCRBV06	TCRBV06-05	01				TCRBD02-01*01	TCRBD02	TCRBD02-01	01				TCRBJ02-07*01	TCRBJ02	TCRBJ02-07	01				5	2	8	0	4	6	42	54	56	64	68	4	In	VDJ
GGAGTCTGCTGCCTCCTCCCAGACATCTGTATATTTCTGCGCCAGCAGTGAGTCTCGAGCGGGAGGTACGAGCAGTACTTCGGGCCG		19	1.4298507687329266E-4	44	TCRBV10-01	TCRBV10	TCRBV10-01				01,02	TCRBD02-01*02	TCRBD02	TCRBD02-01	02				TCRBJ02-07*01	TCRBJ02	TCRBJ02-07	01				0	3	6	1	0	4	37	54	57	-1	66	19	Out	VDJ
ATCCAGCCTGCAAAGCTTGAGGACTCGGCCGTGTATCTCTGTGCCAGCAGCCTCGGGACAGGGGGCTACGAGCAGTACTTCGGGCCG	CASSLGTGGYEQYF	16	1.2040848578803591E-4	42	TCRBV11-02*02	TCRBV11	TCRBV11-02	02				TCRBD01-01*01	TCRBD01	TCRBD01-01	01				TCRBJ02-07*01	TCRBJ02	TCRBJ02-07	01				5	3	0	1	0	3	39	51	54	-1	65	16	In	VDJ
CTGACAGTGACCAGTGCCCATCCTGAAGACAGCAGCTTCTACATCTGCAGTGCCCACAGGAGGTCCTACGAGCAGTACTTCGGGCCG	CSAHRRSYEQYF	5	3.7627651808761225E-5	36	TCRBV20	TCRBV20				TCRBV20-01,TCRBV20-or09_02						TCRBD01,TCRBD02	TCRBD01-01,TCRBD02-01		TCRBJ02-07*01	TCRBJ02	TCRBJ02-07	01				6	2	3	4	3	1	45	53	55	60	63	5	In	VDJ
AAGAAGCTCCTTCTCAGTGACTCTGGCTTCTATCTCTGTGCCTGGAGTGTACCGGAAAGCTCCTCCTACGAGCAGTACTTCGGGCCG	CAWSVPESSSYEQYF	3	2.2576591085256735E-5	45	TCRBV30-01*01	TCRBV30	TCRBV30-01	01								TCRBD01,TCRBD02	TCRBD01-01,TCRBD02-01		TCRBJ02-07*01	TCRBJ02	TCRBJ02-07	01				0	3	1	8	6	0	36	50	53	56	62	3	In	VDJ
AGCAACATGAGCCCTGAAGACAGCAGCATATATCTCTGCAGCGTTGCCGGGACTAGCGGGAACTCCTACGAGCAGTACTTCGGGCCG	CSVAGTSGNSYEQYF	6	4.515318217051347E-5	45	TCRBV29-01*01	TCRBV29	TCRBV29-01	01				TCRBD02-01*02	TCRBD02	TCRBD02-01	02				TCRBJ02-07*01	TCRBJ02	TCRBJ02-07	01				4	2	0	3	1	0	36	46	48	61	62	6	In	VDJ
AGTTCTAAGAAGCTCCTTCTCAGTGACTCTGGCTTCTATCTCTGTGCCTGGATGGGCTAGCGGGCCTACGAGCAGTACTTCGGGCCG	CAWMG*RAYEQYF	2	1.5051060723504489E-5	39	TCRBV30-01*01	TCRBV30	TCRBV30-01	01				TCRBD02-01	TCRBD02	TCRBD02-01				01,02	TCRBJ02-07*01	TCRBJ02	TCRBJ02-07	01				4	4	4	4	0	2	42	52	56	-1	64	2	Stop	VDJ
CACGCCCTGCAGCCAGAAGACTCAGCCCTGTATCTCTGCGCCAGCAGCCAAGGCTACAGGGGGCTGGACGAGCAGTACTTCGGGCCG	CASSQGYRGLDEQYF	4	3.0102121447008978E-5	45	TCRBV04-01*01	TCRBV04	TCRBV04-01	01				TCRBD01-01*01	TCRBD01	TCRBD01-01	01				TCRBJ02-07*01	TCRBJ02	TCRBJ02-07	01				1	3	3	0	3	5	36	52	55	64	67	4	In	VDJ
AGTTCTAAGAAGCTCCTTCTCAGTGACTCTGGCTTCTATCTCTGTGCCTGGAGCAGGGAGGCCAAAAACATTCAGTACTTCGGCGCC	CAWSREAKNIQYF	3	2.2576591085256735E-5	39	TCRBV30-01*01	TCRBV30	TCRBV30-01	01								TCRBD01,TCRBD02	TCRBD01-01,TCRBD02-01		TCRBJ02-04*01	TCRBJ02	TCRBJ02-04	01				3	0	4	3	2	1	42	-1	53	58	60	3	In	VDJ
CTGACAGTGACCAGTGCCCATCCTGAAGACAGCAGCTTCTACATCTGCAGTGCTATAGGGCCCCGCGGACCCCTCCACTTTGGGAAC	CSAIGPRGPLHF	4	3.0102121447008978E-5	36	TCRBV20	TCRBV20				TCRBV20-01,TCRBV20-or09_02						TCRBD01,TCRBD02	TCRBD01-01,TCRBD02-01		TCRBJ01-06*01	TCRBJ01	TCRBJ01-06	01				4	1	5	3	8	12	45	55	56	60	68	4	In	VDJ
ACCTTGGAGCTGGGGGACTCGGCCCTTTATCTTTGCGCCAGCAGCTTGACCCCCGGGCTTCTAGATTCACCCCTCCACTTTGGGAAC	CASSLTPGLLDSPLHF	9	6.772977325577021E-5	48	TCRBV05-01*01	TCRBV05	TCRBV05-01	01								TCRBD01,TCRBD02	TCRBD01-01,TCRBD02-01		TCRBJ01-06*01	TCRBJ01	TCRBJ01-06	01				1	6	8	0	6	8	33	48	54	58	64	9	In	VDJ
CTCCTTCTCAGTGACTCTGGCTTCTATCTCTGTGCCTGGAGTGGAGGTGAGGCTGCGGGGTCCCATTCACCCCTCCACTTTGGGAAC	CAWSGGEAAGSHSPLHF	2	1.5051060723504489E-5	51	TCRBV30-01*01	TCRBV30	TCRBV30-01	01				TCRBD02-01*01	TCRBD02	TCRBD02-01	01				TCRBJ01-06*01	TCRBJ01	TCRBJ01-06	01				1	11	7	3	4	8	30	43	54	60	64	2	In	VDJ
AGCTCTCTGGAGCTGGGGGACTCAGCTTTGTATTTCTGTGCCAGCAGCCCCGACTTCCTCTATAATTCACCCCTCCACTTTGGGAAC	CASSPDFLYNSPLHF	8	6.0204242894017957E-5	45	TCRBV09-01	TCRBV09	TCRBV09-01				01,02	TCRBD02-01	TCRBD02	TCRBD02-01				01,02	TCRBJ01-06*01	TCRBJ01	TCRBJ01-06	01				4	3	2	10	4	3	36	48	51	55	59	8	In	VDJ
GTGACCAGTGCCCATCCTGAAGACAGCAGCTTCTACATCTGCAGTGCCCGGGGTAGCGGCTCCTACAATGAGCAGTTCTTCGGGCCA	CSARGSGSYNEQFF	4	3.0102121447008978E-5	42	TCRBV20	TCRBV20				TCRBV20-01,TCRBV20-or09_02		TCRBD02-01	TCRBD02	TCRBD02-01				01,02	TCRBJ02-01*01	TCRBJ02	TCRBJ02-01	01				6	6	5	5	0	0	39	47	53	-1	59	4	In	VDJ
AAGCTCCTTCTCAGTGACTCTGGCTTCTATCTCTGTGCCTGGAGTTTTGGACAGGGTGGCCCCTACAATGAGCAGTTCTTCGGGCCA	CAWSFGQGGPYNEQFF	7	5.267871253226571E-5	48	TCRBV30-01*01	TCRBV30	TCRBV30-01	01				TCRBD01-01*01	TCRBD01	TCRBD01-01	01				TCRBJ02-01*01	TCRBJ02	TCRBJ02-01	01				2	3	1	3	5	2	33	45	48	56	61	7	In	VDJ
TGCAGCCAGAAGACTCAGCCCTGTATCTCTGCGCCAGCAGCCAAGATCGCCGACTAGCTTACCTACAATGAGCAGTTCTTCGGGCCA		12	9.030636434102694E-5	52	TCRBV04-01*01	TCRBV04	TCRBV04-01	01				TCRBD02-01	TCRBD02	TCRBD02-01				01,02	TCRBJ02-01*01	TCRBJ02	TCRBJ02-01	01				0	5	2	7	3	2	29	46	51	58	61	12	Out	VDJ
AGTTCTAAGAAGCTCCTTCTCAGTGACTCTGGCTTCTATCTCTGTGCCTTAGCCCGGGACTTACACAATGAGCAGTTCTTCGGGCCA	CALARDLHNEQFF	4	3.0102121447008978E-5	39	TCRBV30-01*01	TCRBV30	TCRBV30-01	01				TCRBD02-01	TCRBD02	TCRBD02-01				01,02	TCRBJ02-01*01	TCRBJ02	TCRBJ02-01	01				7	6	0	10	3	5	42	49	55	61	64	4	In	VDJ
TCTAAGAAGCTCCTTCTCAGTGACTCTGGCTTCTATCTCTGTGCCTGGGTTCGGGGCCGGGCAAGGAACGAGCAGTTCTTCGGGCCA	CAWVRGRARNEQFF	6	4.515318217051347E-5	42	TCRBV30-01*01	TCRBV30	TCRBV30-01	01								TCRBD01,TCRBD02	TCRBD01-01,TCRBD02-01		TCRBJ02-01*01	TCRBJ02	TCRBJ02-01	01				5	4	7	0	12	10	39	48	52	57	69	6	In	VDJ
TGGAGTCTGCCAGGCCCTCACATACCTCTCAGTACCTCTGTGCCAGCAGTGCCCGGGACAGGGGAAGAGACCCAGTACTTCGGGCCA		7	5.267871253226571E-5	43	TCRBV25-01*01	TCRBV25	TCRBV25-01	01				TCRBD01-01*01	TCRBD01	TCRBD01-01	01				TCRBJ02-05*01	TCRBJ02	TCRBJ02-05	01				4	3	0	2	0	3	38	51	54	-1	64	7	Out	VDJ
CTGCTGTCGGCTGCTCCCTCCCAGACATCTGTGTACTTCTGTGCCAGCAGTTACTCTACAGCCCAAGAGACCCAGTACTTCGGGCCA	CASSYSTAQETQYF	6	4.515318217051347E-5	42	TCRBV06-05*01	TCRBV06	TCRBV06-05	01				TCRBD01-01*01	TCRBD01	TCRBD01-01	01				TCRBJ02-05*01	TCRBJ02	TCRBJ02-05	01				0	1	3	5	1	1	39	56	57	61	62	6	In	VDJ
ACTCTGACTGTGAGCAACATGAGCCCTGAAGACAGCAGCATATATCTCTGCAGCGGGGGGCCCCAAGAGACCCAGTACTTCGGGCCA	CSGGPQETQYF	2	1.5051060723504489E-5	33	TCRBV29-01*01	TCRBV29	TCRBV29-01	01				TCRBD01-01*01	TCRBD01	TCRBD01-01	01				TCRBJ02-05*01	TCRBJ02	TCRBJ02-05	01				7	0	6	0	1	1	48	-1	55	61	62	2	In	VDJ
TTCATCCTGAGTTCTAAGAAGCTCCTTCTCAGTGACTCTGGCTTCTATCTCTGTGCCTGGAGGCTAGTTACGCAGTATTTTGGCCCA	CAWRLVTQYF	2	1.5051060723504489E-5	30	TCRBV30-01*01	TCRBV30	TCRBV30-01	01				TCRBD02-01	TCRBD02	TCRBD02-01				01,02	TCRBJ02-03*01	TCRBJ02	TCRBJ02-03	01				3	1	4	8	1	8	51	62	63	67	68	2	In	VDJ
ACCAGTGCCCATCCTGAAGACAGCAGCTTCTACATCTGCAGTGCTAGAGCCTCGGGAACTAGCACAGATACGCAGTATTTTGGCCCA	CSARASGTSTDTQYF	7	5.267871253226571E-5	45	TCRBV20	TCRBV20				TCRBV20-01,TCRBV20-or09_02		TCRBD02-01*02	TCRBD02	TCRBD02-01	02				TCRBJ02-03*01	TCRBJ02	TCRBJ02-03	01				1	3	8	3	3	0	36	49	52	57	60	7	In	VDJ
CTGACTGTGAGCAACATGAGCCCTGAAGACAGCAGCATATATCTCTGCAGCGTAGAACAGGGAACAGATACGCAGTATTTTGGCCCA	CSVEQGTDTQYF	6	4.515318217051347E-5	36	TCRBV29-01*01	TCRBV29	TCRBV29-01	01				TCRBD01-01*01	TCRBD01	TCRBD01-01	01				TCRBJ02-03*01	TCRBJ02	TCRBJ02-03	01				2	0	4	3	1	3	45	-1	57	62	63	6	In	VDJ
CAGCCCTCAGAACCCAGGGACTCAGCTGTGTACTTCTGTGCCAGCAGTCCCCCGGTAGCGGGGGAGGGGGAGCTGTTTTTTGGAGAA	CASSPPVAGEGELFF	13	9.783189470277918E-5	45	TCRBV12	TCRBV12				TCRBV12-03,TCRBV12-04		TCRBD02-01*01	TCRBD02	TCRBD02-01	01				TCRBJ02-02*01	TCRBJ02	TCRBJ02-02	01				5	7	5	2	2	8	36	48	55	64	66	13	In	VDJ
AGCACCTTGGAGCTGGGGGACTCGGCCCTTTATCTTTGCGCCAGCCGTCCGGGACAGTATAACACCGGGGAGCTGTTTTTTGGAGAA	CASRPGQYNTGELFF	14	1.0535742506453143E-4	45	TCRBV05-01*01	TCRBV05	TCRBV05-01	01				TCRBD01-01*01	TCRBD01	TCRBD01-01	01				TCRBJ02-02*01	TCRBJ02	TCRBJ02-02	01				7	5	0	5	3	2	36	45	50	57	60	14	In	VDJ
CTGAAGATCCAGCCCTCAGAACCCAGGGACTCAGCTGTGTACTTCTGTGCCAGCAGTCCCGGGGGCTTTGAAGCTTTCTTTGGACAA	CASSPGGFEAFF	6	4.515318217051347E-5	36	TCRBV12	TCRBV12				TCRBV12-03,TCRBV12-04						TCRBD01,TCRBD02	TCRBD01-01,TCRBD02-01		TCRBJ01-01*01	TCRBJ01	TCRBJ01-01	01				5	3	6	0	2	7	45	57	60	66	68	6	In	VDJ
ACCCTGGAGTCTGCCAGGCCCTCACATACCTCTCAGTACCTCTGTGCCAGCAGTGGGGCAGGGGGCACTGAAGCTTTCTTTGGACAA	CASSGAGGTEAFF	4	3.0102121447008978E-5	39	TCRBV25-01*01	TCRBV25	TCRBV25-01	01				TCRBD01-01*01	TCRBD01	TCRBD01-01	01				TCRBJ01-01*01	TCRBJ01	TCRBJ01-01	01				4	3	4	1	0	4	42	55	58	-1	65	4	In	VDJ
ACTGTGAGCAACATGAGCCCTGAAGACAGCAGCATATATCTCTGCAGCGTTGAGGCCACAGGGGGCACTGAAGCTTTCTTTGGACAA	CSVEATGGTEAFF	6	4.515318217051347E-5	39	TCRBV29-01*01	TCRBV29	TCRBV29-01	01				TCRBD01-01*01	TCRBD01	TCRBD01-01	01				TCRBJ01-01*01	TCRBJ01	TCRBJ01-01	01				3	4	3	1	0	4	42	53	57	-1	65	6	In	VDJ
CTGAGCTCTCTGGAGCTGGGGGACTCAGCTTTGTATTTCTGTGCCAGCAGCGTCAAGGGAGCGGGCACTGAAGCTTTCTTTGGACAA	CASSVKGAGTEAFF	6	4.515318217051347E-5	42	TCRBV09-01	TCRBV09	TCRBV09-01				01,02	TCRBD02-01	TCRBD02	TCRBD02-01				01,02	TCRBJ01-01*01	TCRBJ01	TCRBJ01-01	01				2	6	6	4	0	4	39	53	59	-1	65	6	In	VDJ
CTGACAGTGACCAGTGCCCATCCTGAAGACAGCAGCTTCTACATCTGCAGTGCTAGTGTGGGGTCCACTGAAGCTTTCTTTGGACAA	CSASVGSTEAFF	5	3.7627651808761225E-5	36	TCRBV20	TCRBV20				TCRBV20-01,TCRBV20-or09_02						TCRBD01,TCRBD02	TCRBD01-01,TCRBD02-01		TCRBJ01-01*01	TCRBJ01	TCRBJ01-01	01				3	3	6	2	2	4	45	56	59	63	65	5	In	VDJ
AGCACCTTGGAGCTGGGGGACTCGGCCCTTTATCTTTGCGCCAGCAGCTTGGCCGGGACACTGAACACTGAAGCTTTCTTTGGACAA	CASSLAGTLNTEAFF	11	8.27808339792747E-5	45	TCRBV05-01*01	TCRBV05	TCRBV05-01	01				TCRBD01-01*01	TCRBD01	TCRBD01-01	01				TCRBJ01-01*01	TCRBJ01	TCRBJ01-01	01				0	2	0	6	1	0	36	52	54	60	61	11	In	VDJ
AATTCCCTGGAGCTTGGTGACTCTGCTGTGTATTTCTGTGCCAGCAGGACTAGCTCGGCGATGAACACTGAAGCTTTCTTTGGACAA	CASRTSSAMNTEAFF	28	2.1071485012906285E-4	45	TCRBV03	TCRBV03				TCRBV03-01,TCRBV03-02		TCRBD02-01	TCRBD02	TCRBD02-01				01,02	TCRBJ01-01*01	TCRBJ01	TCRBJ01-01	01				6	0	2	7	7	0	36	-1	47	54	61	28	In	VDJ
AATTCCCTGGAGCTTGGTGACTCTGCTGTGTATTTCTGTGCCAGCAGCCAAGGCCAGCGAATGAACACTGAAGCTTTCTTTGGACAA	CASSQGQRMNTEAFF	10	7.525530361752245E-5	45	TCRBV03	TCRBV03				TCRBV03-01,TCRBV03-02		TCRBD02-01	TCRBD02	TCRBD02-01				01,02	TCRBJ01-01*01	TCRBJ01	TCRBJ01-01	01				1	3	6	6	2	0	36	52	55	59	61	10	In	VDJ
GTGAGCACCTTGGAGCTGGGGGACTCGGCCCTTTATCTTTGCGCCAGCAGTCACGAGGGGTCGAACACTGAAGCTTTCTTTGGACAA	CASSHEGSNTEAFF	13	9.783189470277918E-5	42	TCRBV05-01*01	TCRBV05	TCRBV05-01	01								TCRBD01,TCRBD02	TCRBD01-01,TCRBD02-01		TCRBJ01-01*01	TCRBJ01	TCRBJ01-01	01				5	5	5	2	2	1	39	50	55	60	62	13	In	VDJ
TCTAAGAAGCTCCTTCTCAGTGACTCTGGCTTCTATCTCTGTGCCTGGAGTGTCGGGCAGAAGAACACTGAAGCTTTCTTTGGACAA	CAWSVGQKNTEAFF	8	6.0204242894017957E-5	42	TCRBV30-01*01	TCRBV30	TCRBV30-01	01								TCRBD01,TCRBD02	TCRBD01-01,TCRBD02-01		TCRBJ01-01*01	TCRBJ01	TCRBJ01-01	01				0	1	8	0	4	1	39	53	54	58	62	8	In	VDJ
CTGAGTTCTAAGAAGCTCCTTCTCAGTGACTCTGGCTTCTATCTCTGTGCCTGGAGGCGATCAGGAACTGAAGCTTTCTTTGGACAA	CAWRRSGTEAFF	3	2.2576591085256735E-5	36	TCRBV30-01*01	TCRBV30	TCRBV30-01	01				TCRBD01-01*01	TCRBD01	TCRBD01-01	01				TCRBJ01-01*01	TCRBJ01	TCRBJ01-01	01				3	5	4	4	1	5	45	56	61	65	66	3	In	VDJ
ATCCAGCCCTCAGAACCCAGGGACTCAGCTGTGTACTTCTGTGCCAGCAGTTTAGGCCTTGAGGGGACCGAAGCTTTCTTTGGACAA	CASSLGLEGTEAFF	5	3.7627651808761225E-5	42	TCRBV12	TCRBV12				TCRBV12-03,TCRBV12-04						TCRBD01,TCRBD02	TCRBD01-01,TCRBD02-01		TCRBJ01-01*01	TCRBJ01	TCRBJ01-01	01				1	8	0	7	1	8	39	55	63	68	69	5	In	VDJ
AGTTCTAAGAAGCTCCTTCTCAGTGACTCTGGCTTCTATCTCTGTGCCGGTGACAGTGCAACTAATGAAAAACTGTTTTTTGGCAGT	CAGDSATNEKLFF	2	1.5051060723504489E-5	39	TCRBV30-01*01	TCRBV30	TCRBV30-01	01				TCRBD01-01*01	TCRBD01	TCRBD01-01	01				TCRBJ01-04*01	TCRBJ01	TCRBJ01-04	01				8	3	2	5	2	0	42	48	51	56	58	2	In	VDJ
GTGACCAGTGCCCATCCTGAAGACAGCAGCTTCTACATCTGCAGTGCTATATCAGGGGAAGGGAATCAGCCCCAGCATTTTGGTGAT	CSAISGEGNQPQHF	4	3.0102121447008978E-5	42	TCRBV20	TCRBV20				TCRBV20-01,TCRBV20-or09_02		TCRBD01-01*01	TCRBD01	TCRBD01-01	01				TCRBJ01-05*01	TCRBJ01	TCRBJ01-05	01				4	3	4	2	5	4	39	49	52	58	63	4	In	VDJ
CGCACAGAGCAGGGGGACTCGGCCATGTATCTCTGTGCCAGCAGCTTAGGCCGGACAGGGGATACCTATGGCTACACCTTCGGTTCG	CASSLGRTGDTYGYTF	19	1.4298507687329266E-4	48	TCRBV07-09	TCRBV07	TCRBV07-09				01,03	TCRBD01-01*01	TCRBD01	TCRBD01-01	01				TCRBJ01-02*01	TCRBJ01	TCRBJ01-02	01				1	3	1	2	4	4	33	49	52	61	65	19	In	VDJ
TCTAAGAAGCTCCTTCTCAGTGACTCTGGCTTCTATCTCTGTGCCTGGGCTCGGACAGGGGTTAACTATGGCTACACCTTCGGTTCG	CAWARTGVNYGYTF	2	1.5051060723504489E-5	42	TCRBV30-01*01	TCRBV30	TCRBV30-01	01				TCRBD01-01*01	TCRBD01	TCRBD01-01	01				TCRBJ01-02*01	TCRBJ01	TCRBJ01-02	01				5	4	1	2	1	1	39	48	52	61	62	2	In	VDJ
ATGAATGTGAGCACCTTGGAGCTGGGGGACTCGGCCCTTTATCTTTGCGCCAGCAGCTCGGGGAACTATGGCTACACCTTCGGTTCG	CASSSGNYGYTF	10	7.525530361752245E-5	36	TCRBV05-01*01	TCRBV05	TCRBV05-01	01				TCRBD02-01*01	TCRBD02	TCRBD02-01	01				TCRBJ01-02*01	TCRBJ01	TCRBJ01-02	01				3	0	8	3	0	2	45	-1	58	-1	63	10	In	VDJ
TTGGAGTCGGCTGCTCCCTCCCAAACATCTGTGTACTTCTGTGCCAGCAGTTACCGACGGGAAGGAGGGGGCTACACCTTCGGTTCG	CASSYRREGGGYTF	8	6.0204242894017957E-5	42	TCRBV06	TCRBV06				TCRBV06-02,TCRBV06-03		TCRBD02-01*02	TCRBD02	TCRBD02-01	02				TCRBJ01-02*01	TCRBJ01	TCRBJ01-02	01				2	9	10	0	0	8	39	54	63	-1	69	8	In	VDJ
ATCCAGCGCACACAGCAGGAGGACTCGGCCGTGTATCTCTGTGCCAGCAGCTTTCTCGACAGGGCAAGCGGCTACACCTTCGGTTCG	CASSFLDRASGYTF	14	1.0535742506453143E-4	42	TCRBV07-02*01	TCRBV07	TCRBV07-02	01				TCRBD01-01*01	TCRBD01	TCRBD01-01	01				TCRBJ01-02*01	TCRBJ01	TCRBJ01-02	01				3	4	2	3	5	8	39	53	57	64	69	14	In	VDJ
GAGTCTGCCAGGCCCTCACATACCTCTCAGTACCTCTGTGCCAGCAGTGCGGGAGACAGGGGGCTGAGGGAGCAGTACTTCGGGCCG	CASSAGDRGLREQYF	3	2.2576591085256735E-5	45	TCRBV25-01*01	TCRBV25	TCRBV25-01	01				TCRBD01-01*01	TCRBD01	TCRBD01-01	01				TCRBJ02-07*01	TCRBJ02	TCRBJ02-07	01				4	5	2	0	5	7	36	49	54	64	69	3	In	VDJ
GCAACATGAGCCCTGAAGACAGCAGCATATATCTCTGCAGCGTTGGGCCCTGGACAGGGCTAATCCTACGAGCAGTACTTCGGGCCG		5	3.7627651808761225E-5	46	TCRBV29-01*01	TCRBV29	TCRBV29-01	01				TCRBD01-01*01	TCRBD01	TCRBD01-01	01				TCRBJ02-07*01	TCRBJ02	TCRBJ02-07	01				4	6	1	3	4	1	35	45	51	59	63	5	Out	VDJ
CTGTCGGCTGCTCCCTCCCAGACATCTGTGTACTTCTGTGCCAGCAGTTCTAGGACAGGGTTCCCCTACGAGCAGTACTTCGGGCCG	CASSSRTGFPYEQYF	9	6.772977325577021E-5	45	TCRBV06-05*01	TCRBV06	TCRBV06-05	01				TCRBD01-01*01	TCRBD01	TCRBD01-01	01				TCRBJ02-07*01	TCRBJ02	TCRBJ02-07	01				4	3	1	3	4	2	36	49	52	60	64	9	In	VDJ
AGCACCTTGGAGCTGGGGGACTCGGCCCTTTATCTTTGCGCCAGCAGCTTGGGGGCAGGAGTCACCTACGAGCAGTACTTCGGGCCG	CASSLGAGVTYEQYF	13	9.783189470277918E-5	45	TCRBV05-01*01	TCRBV05	TCRBV05-01	01								TCRBD01,TCRBD02	TCRBD01-01,TCRBD02-01		TCRBJ02-07*01	TCRBJ02	TCRBJ02-07	01				0	3	4	4	5	2	36	52	55	59	64	13	In	VDJ
CTACACGCCCTGCAGCCAGAAGACTCAGCCCTGTATCTCTGCGCCAGCAGCCTACAGGTGGCCACCTACGAGCAGTACTTCGGGCCG	CASSLQVATYEQYF	4	3.0102121447008978E-5	42	TCRBV04-01*01	TCRBV04	TCRBV04-01	01				TCRBD01-01*01	TCRBD01	TCRBD01-01	01				TCRBJ02-07*01	TCRBJ02	TCRBJ02-07	01				4	1	3	4	6	2	39	52	53	58	64	4	In	VDJ
ATCCAGCGCACAGAGCAGGGGGACTCGGCCATGTATCTCTGTGCCAGCAGCCCCGGGACAGGGAACTACGAGCAGTACTTCGGGCCG	CASSPGTGNYEQYF	15	1.1288295542628367E-4	42	TCRBV07-09	TCRBV07	TCRBV07-09				01,03	TCRBD01-01*01	TCRBD01	TCRBD01-01	01				TCRBJ02-07*01	TCRBJ02	TCRBJ02-07	01				5	3	0	3	2	3	39	51	54	63	65	15	In	VDJ
ACTGTGAGCAACATGAGCCCTGAAGACAGCAGCATATATCTCTGCAGCGCTTCGCAGGGGGCGTTTGACGAGCAGTACTTCGGGCCG	CSASQGAFDEQYF	2	1.5051060723504489E-5	39	TCRBV29-01*01	TCRBV29	TCRBV29-01	01				TCRBD01-01*01	TCRBD01	TCRBD01-01	01				TCRBJ02-07*01	TCRBJ02	TCRBJ02-07	01				7	5	4	0	5	5	42	49	54	62	67	2	In	VDJ
CTGCAGCCAGAAGACTCGGCCCTGTATCTCTGCGCCAGCAGCCAAGATGGGTACGGGAGGGCCGGGGACGAGCAGTACTTCGGGCCG	CASSQDGYGRAGDEQYF	5	3.7627651808761225E-5	51	TCRBV04-03*01	TCRBV04	TCRBV04-03	01				TCRBD02-01*02	TCRBD02	TCRBD02-01	02				TCRBJ02-07*01	TCRBJ02	TCRBJ02-07	01				0	6	8	0	6	5	30	47	53	61	67	5	In	VDJ
CAGAAGACTCAGCCCTGTATCTCTGCGCCAGCAGCCAACCCCCCGGGTCCCGGGACTAGCGGGAGAGACGAGCAGTACTTCGGGCCG		4	3.0102121447008978E-5	58	TCRBV04-01*01	TCRBV04	TCRBV04-01	01				TCRBD02-01*02	TCRBD02	TCRBD02-01	02				TCRBJ02-07*01	TCRBJ02	TCRBJ02-07	01				2	13	0	2	2	5	23	38	51	65	67	4	Out	VDJ
CACGGAGTCAGGGGACACAGCACTGTATTTCTGTGCCAGCAACAACTAAAACTTCAGGGGTTATGAAACACCATATATTTTGGAGAG		25	1.8813825904380612E-4	50	TCRBV21-01*01	TCRBV21	TCRBV21-01	01				TCRBD01-01*01	TCRBD01	TCRBD01-01	01				TCRBJ01-03*01	TCRBJ01	TCRBJ01-03	01				3	9	4	2	4	5	31	45	54	60	64	25	Out	VDJ
CTCTGACAGTGACCAGTGCCCATCCTGAAGACAGCAGCTTCTACATCTGCAGTGCTAGAACGACTTCGGGCCCAGGATTTTGGAGAG		5	3.7627651808761225E-5	34	TCRBV20	TCRBV20				TCRBV20-01,TCRBV20-or09_02						TCRBD01,TCRBD02	TCRBD01-01,TCRBD02-01		TCRBJ01-03*01	TCRBJ01	TCRBJ01-03	01				2	13	4	4	0	17	47	59	72	-1	76	5	Out	VDJ
ACCAGTGCCCATCCTGAAGACAGCAGCTTCTACATCTGCAGTGCTAGCAAACCTAGCGGGAGATCGGATGAGCAGTTCTTCGGGCCA	CSASKPSGRSDEQFF	8	6.0204242894017957E-5	45	TCRBV20	TCRBV20				TCRBV20-01,TCRBV20-or09_02		TCRBD02-01*02	TCRBD02	TCRBD02-01	02				TCRBJ02-01*01	TCRBJ02	TCRBJ02-01	01				3	5	4	2	5	8	36	47	52	62	67	8	In	VDJ
AAGCTCCTTCTCAGTGACTCTGGCTTCTATCTCTGTGCCTGCCGCTCCCCGACTAGCGGGAGTTCGAATGAGCAGTTCTTCGGGCCA	CACRSPTSGSSNEQFF	2	1.5051060723504489E-5	48	TCRBV30-01*01	TCRBV30	TCRBV30-01	01				TCRBD02-01*02	TCRBD02	TCRBD02-01	02				TCRBJ02-01*01	TCRBJ02	TCRBJ02-01	01				6	9	2	2	4	7	33	41	50	62	66	2	In	VDJ
GTGACCAGTGCCCATCCTGAAGACAGCAGCTTCTACATCTGCAGTGCTAGAGAGGACAGGGCCTACAATGAGCAGTTCTTCGGGCCA	CSAREDRAYNEQFF	7	5.267871253226571E-5	42	TCRBV20	TCRBV20				TCRBV20-01,TCRBV20-or09_02		TCRBD01-01*01	TCRBD01	TCRBD01-01	01				TCRBJ02-01*01	TCRBJ02	TCRBJ02-01	01				0	0	1	3	0	2	39	-1	53	-1	61	7	In	VDJ
GGGTTGGAGTCGGCTGCTCCCTCCCAAACATCTGTGTACTTCTGTGCCAGCAGTAACCGGGGCGCCGATGGCCCCTTCTTCGGGCCA	CASSNRGADGPFF	11	8.27808339792747E-5	39	TCRBV06	TCRBV06				TCRBV06-02,TCRBV06-03						TCRBD01,TCRBD02	TCRBD01-01,TCRBD02-01		TCRBJ02-01*01	TCRBJ02	TCRBJ02-01	01				5	4	7	0	12	16	42	54	58	63	75	11	In	VDJ
GTGAACGCCTTGTTGCTGGGGGACTCGGCCCTCTATCTCTGTGCCAGCAGCTTTAGCGGGAGCGTTGGGACCCAGTACTTCGGGCCA	CASSFSGSVGTQYF	10	7.525530361752245E-5	42	TCRBV05-06*01	TCRBV05	TCRBV05-06	01				TCRBD02-01*02	TCRBD02	TCRBD02-01	02				TCRBJ02-05*01	TCRBJ02	TCRBJ02-05	01				2	0	5	2	6	7	39	-1	53	62	68	10	In	VDJ
ATCCAGCCCTCAGAACCCAGGGACTCAGCTGTGTACTTCTGTGCCAGCACGGTGAGACAGGGTGGCGAGACCCAGTACTTCGGGCCA	CASTVRQGGETQYF	3	2.2576591085256735E-5	42	TCRBV12	TCRBV12				TCRBV12-03,TCRBV12-04		TCRBD01-01*01	TCRBD01	TCRBD01-01	01				TCRBJ02-05*01	TCRBJ02	TCRBJ02-05	01				7	6	2	3	4	5	39	49	55	62	66	3	In	VDJ
AATTCCCTGGAGCTTGGTGACTCTGCTGTGTATTTCTGTGCCAGCAGCCCCGCCGGCGGGCTAATAGAGACCCAGTACTTCGGGCCA	CASSPAGGLIETQYF	15	1.1288295542628367E-4	45	TCRBV03	TCRBV03				TCRBV03-01,TCRBV03-02		TCRBD02-01	TCRBD02	TCRBD02-01				01,02	TCRBJ02-05*01	TCRBJ02	TCRBJ02-05	01				4	6	7	4	5	4	36	49	55	60	65	15	In	VDJ
CTTCACATCAATTCCCTGGAGCTTGGTGACTCTGCTGTGTATTTCTGTGCCAGCAGCCAAGTGAGAGAGACCCAGTACTTCGGGCCA	CASSQVRETQYF	7	5.267871253226571E-5	36	TCRBV03	TCRBV03				TCRBV03-01,TCRBV03-02		TCRBD02-01*02	TCRBD02	TCRBD02-01	02				TCRBJ02-05*01	TCRBJ02	TCRBJ02-05	01				1	1	11	2	0	4	45	61	62	-1	65	7	In	VDJ
AGTTCTAAGAAGCTCCTTCTCAGTGACTCTGGCTTCTATCTCTGTGCCTGGAGTGTCAGACTCCAAGAGACCCAGTACTTCGGGCCA	CAWSVRLQETQYF	3	2.2576591085256735E-5	39	TCRBV30-01*01	TCRBV30	TCRBV30-01	01				TCRBD02-01	TCRBD02	TCRBD02-01				01,02	TCRBJ02-05*01	TCRBJ02	TCRBJ02-05	01				0	2	2	10	0	1	42	56	58	-1	62	3	In	VDJ
ACGATCCAGCGCACACAGCAGGAGGACTCGGCCGTGTATCTCTGTGCCAGCAGCGAACGGGGCCGAGATACGCAGTATTTTGGCCCA	CASSERGRDTQYF	14	1.0535742506453143E-4	39	TCRBV07-02*01	TCRBV07	TCRBV07-02	01								TCRBD01,TCRBD02	TCRBD01-01,TCRBD02-01		TCRBJ02-03*01	TCRBJ02	TCRBJ02-03	01				5	4	7	0	2	5	42	54	58	63	65	14	In	VDJ
GCCCATCCTGAAGACAGCAGCTTCTACATCTGCAGTGCCAGGAAAGCTCTGCGGGAGGTCGGCACCGGGGAGCTGTTTTTTGGAGAA	CSARKALREVGTGELFF	8	6.0204242894017957E-5	51	TCRBV20	TCRBV20				TCRBV20-01,TCRBV20-or09_02		TCRBD02-01*02	TCRBD02	TCRBD02-01	02				TCRBJ02-02*01	TCRBJ02	TCRBJ02-02	01				6	12	7	1	4	4	30	38	50	58	62	8	In	VDJ
CTCAGGCTGCTGTCGGCTGCTCCCTCCCAGACATCTGTGTACTTCTGTGCCAGCAGCCCGGACAGTTTTGAAGCTTTCTTTGGACAA	CASSPDSFEAFF	14	1.0535742506453143E-4	36	TCRBV06-05*01	TCRBV06	TCRBV06-05	01				TCRBD01-01*01	TCRBD01	TCRBD01-01	01				TCRBJ01-01*01	TCRBJ01	TCRBJ01-01	01				6	3	1	5	3	7	45	56	59	65	68	14	In	VDJ
GTGAGCAACATGAGCCCTGAAGACAGCAGCATATATCTCTGCAGCGTTGCGGAGACAGGGGAGGTCACTGAAGCTTTCTTTGGACAA	CSVAETGEVTEAFF	5	3.7627651808761225E-5	42	TCRBV29-01*01	TCRBV29	TCRBV29-01	01				TCRBD01-01*01	TCRBD01	TCRBD01-01	01				TCRBJ01-01*01	TCRBJ01	TCRBJ01-01	01				4	4	2	2	4	4	39	49	53	61	65	5	In	VDJ
GTGAGCACCTTGGAGCTGGGGGACTCGGCCCTTTATCTTTGCGCCAGCAGCTGGCATGGGACAGGCACTGAAGCTTTCTTTGGACAA	CASSWHGTGTEAFF	23	1.7308719832030163E-4	42	TCRBV05-01*01	TCRBV05	TCRBV05-01	01				TCRBD01-01*01	TCRBD01	TCRBD01-01	01				TCRBJ01-01*01	TCRBJ01	TCRBJ01-01	01				3	5	0	4	0	4	39	52	57	-1	65	23	In	VDJ
TCTAAGAAGCTCCTTCTCAGTGACTCTGGCTTCTATCTCTGTGCCTGGAGCAAACAGACGATGAACACTGAAGCTTTCTTTGGACAA	CAWSKQTMNTEAFF	9	6.772977325577021E-5	42	TCRBV30-01*01	TCRBV30	TCRBV30-01	01				TCRBD01-01*01	TCRBD01	TCRBD01-01	01				TCRBJ01-01*01	TCRBJ01	TCRBJ01-01	01				3	3	3	5	4	0	39	50	53	57	61	9	In	VDJ
CTGACTGTGAGCAACATGAGCCCTGAAGACAGCAGCATATATCTCTGCAGCGCGACAGTCATGAACACTGAAGCTTTCTTTGGACAA	CSATVMNTEAFF	3	2.2576591085256735E-5	36	TCRBV29-01*01	TCRBV29	TCRBV29-01	01				TCRBD01-01*01	TCRBD01	TCRBD01-01	01				TCRBJ01-01*01	TCRBJ01	TCRBJ01-01	01				7	1	2	5	3	0	45	52	53	58	61	3	In	VDJ
ATCCAGCCCTCAGAACCCAGGGACTCAGCTGTGTACTTCTGTGCCAGCCTAAACAGGGGGCGGAACACTGAAGCTTTCTTTGGACAA	CASLNRGRNTEAFF	8	6.0204242894017957E-5	42	TCRBV12	TCRBV12				TCRBV12-03,TCRBV12-04		TCRBD01-01*01	TCRBD01	TCRBD01-01	01				TCRBJ01-01*01	TCRBJ01	TCRBJ01-01	01				8	4	3	0	1	1	39	48	52	61	62	8	In	VDJ
GTGACCAGTGCCCATCCTGAAGACAGCAGCTTCTACATCTGCAGTGCTAGAGATCCCAACAGGAACACTGAAGCTTTCTTTGGACAA	CSARDPNRNTEAFF	16	1.2040848578803591E-4	42	TCRBV20	TCRBV20				TCRBV20-01,TCRBV20-or09_02		TCRBD01-01*01	TCRBD01	TCRBD01-01	01				TCRBJ01-01*01	TCRBJ01	TCRBJ01-01	01				0	5	3	5	0	1	39	53	58	-1	62	16	In	VDJ
ACTGTGAGCAACATGAGCCCTGAAGACAGCAGCATATATCTCTGCAGCGCCCTGAGGGGGGAGAACACTGAAGCTTTCTTTGGACAA	CSALRGENTEAFF	3	2.2576591085256735E-5	39	TCRBV29-01*01	TCRBV29	TCRBV29-01	01								TCRBD01,TCRBD02	TCRBD01-01,TCRBD02-01		TCRBJ01-01*01	TCRBJ01	TCRBJ01-01	01				7	5	5	1	2	1	42	49	54	60	62	3	In	VDJ
ATCCTGGAGTCGCCCAGCCCCAACCAGACCTCTCTGTACTTCTGTGCCAGCAACAAACAGGAGAACACTGAAGCTTTCTTTGGACAA	CASNKQENTEAFF	30	2.2576591085256734E-4	39	TCRBV27-01*01	TCRBV27	TCRBV27-01	01				TCRBD01-01*01	TCRBD01	TCRBD01-01	01				TCRBJ01-01*01	TCRBJ01	TCRBJ01-01	01				7	4	3	4	1	1	42	52	56	61	62	30	In	VDJ
TCTAAGAAGCTCCTTCTCAGTGACTCTGGCTTCTATCTCTGTGCCTGGAGTGTAACGGGGGCTTTAACTGAAGCTTTCTTTGGACAA	CAWSVTGALTEAFF	3	2.2576591085256735E-5	42	TCRBV30-01*01	TCRBV30	TCRBV30-01	01								TCRBD01,TCRBD02	TCRBD01-01,TCRBD02-01		TCRBJ01-01*01	TCRBJ01	TCRBJ01-01	01				0	3	6	0	4	5	39	53	56	62	66	3	In	VDJ
CTCAGGCTGCTGTCGGCTGCTCCCTCCCAGACATCTGTGTACTTCTGTGCCAGCAGTTCTACACGGCGGGAAGCTTTCTTTGGACAA	CASSSTRREAFF	10	7.525530361752245E-5	36	TCRBV06-05*01	TCRBV06	TCRBV06-05	01				TCRBD02-01	TCRBD02	TCRBD02-01				01,02	TCRBJ01-01*01	TCRBJ01	TCRBJ01-01	01				4	7	7	5	0	8	45	58	65	-1	69	10	In	VDJ
CTCAACTCTGACTGTGAGCAACATGAGCCCTGAAGACAGCAGCATATATCTCTGCAGCACTGGACAGTCGAAGCTTTCTTTGGACAA		5	3.7627651808761225E-5	29	TCRBV29-01*01	TCRBV29	TCRBV29-01	01				TCRBD01-01*01	TCRBD01	TCRBD01-01	01				TCRBJ01-01*01	TCRBJ01	TCRBJ01-01	01				8	3	1	5	2	8	52	58	61	67	69	5	Out	VDJ
CTGACTGTGAGCAACATGAGCCCTGAAGACAGCAGCATATATCTCTGCAGCGTTGAAGGGGGCAAGATAGAAGCTTTCTTTGGACAA	CSVEGGKIEAFF	3	2.2576591085256735E-5	36	TCRBV29-01*01	TCRBV29	TCRBV29-01	01				TCRBD01-01*01	TCRBD01	TCRBD01-01	01				TCRBJ01-01*01	TCRBJ01	TCRBJ01-01	01				1	0	7	0	6	8	45	-1	58	63	69	3	In	VDJ
CTGAAGATCCAGCCCTCAGAACCCAGGGACTCAGCTGTGTACTTCTGTGCCAGCAGCGAACCGGGACAGGGGCTGTTTTTTGGCAGT	CASSEPGQGLFF	8	6.0204242894017957E-5	36	TCRBV12	TCRBV12				TCRBV12-03,TCRBV12-04		TCRBD01-01*01	TCRBD01	TCRBD01-01	01				TCRBJ01-04*01	TCRBJ01	TCRBJ01-04	01				6	6	0	2	0	14	45	56	62	-1	72	8	In	VDJ
ACCAGTGCCCATCCTGAAGACAGCAGCTTCTACATCTGCAGTGCTAGAGTTAGGGGGGTGAGATTTGAAAAACTGTTTTTTGGCAGT	CSARVRGVRFEKLFF	4	3.0102121447008978E-5	45	TCRBV20	TCRBV20				TCRBV20-01,TCRBV20-or09_02						TCRBD01,TCRBD02	TCRBD01-01,TCRBD02-01		TCRBJ01-04*01	TCRBJ01	TCRBJ01-04	01				1	2	5	1	8	7	36	49	51	57	65	4	In	VDJ
GAGTCTGCCAGGCCCTCACATACCTCTCAGTACCTCTGTGCCAGCAGTGTTCTCGGGACAGGGGATGAAAAACTGTTTTTTGGCAGT	CASSVLGTGDEKLFF	16	1.2040848578803591E-4	45	TCRBV25-01*01	TCRBV25	TCRBV25-01	01				TCRBD01-01*01	TCRBD01	TCRBD01-01	01				TCRBJ01-04*01	TCRBJ01	TCRBJ01-04	01				4	5	0	2	0	6	36	49	54	-1	64	16	In	VDJ
GAGTCGGCTGCTCCCTCCCAGACATCTGTGTACTTCTGTGCCAGTACCAACCCGGGACAGGGGAATGAAAAACTGTTTTTTGGCAGT	CASTNPGQGNEKLFF	12	9.030636434102694E-5	45	TCRBV06-01*01	TCRBV06	TCRBV06-01	01				TCRBD01-01*01	TCRBD01	TCRBD01-01	01				TCRBJ01-04*01	TCRBJ01	TCRBJ01-04	01				9	9	0	2	0	5	36	44	53	-1	63	12	In	VDJ
AGTTCTAAGAAGCTCCTTCTCAGTGACTCTGGCTTCTATCTCTGTGCCTGGAGTGTACTGCACGGGGAAAAACTGTTTTTTGGCAGT	CAWSVLHGEKLFF	2	1.5051060723504489E-5	39	TCRBV30-01*01	TCRBV30	TCRBV30-01	01				TCRBD02-01	TCRBD02	TCRBD02-01				01,02	TCRBJ01-04*01	TCRBJ01	TCRBJ01-04	01				0	6	8	4	0	8	42	56	62	-1	66	2	In	VDJ
AGTTCTAAGAAGCTCCTTCTCAGTGACTCTGGCTTCTATCTCTGTGCCTGGGGCGGGATGGGGAATCAGCCCCAGCATTTTGGTGAT	CAWGGMGNQPQHF	2	1.5051060723504489E-5	39	TCRBV30-01*01	TCRBV30	TCRBV30-01	01				TCRBD02-01*02	TCRBD02	TCRBD02-01	02				TCRBJ01-05*01	TCRBJ01	TCRBJ01-05	01				5	1	7	3	5	4	42	51	52	58	63	2	In	VDJ
TGGAGCTGGGGGACTCGGCCCTTTATCTTTGCGCCAGCAGCTTGGTCCGGTGTCACCCGATGCAATCAGCCCCAGCATTTTGGTGAT		14	1.0535742506453143E-4	52	TCRBV05-01*01	TCRBV05	TCRBV05-01	01				TCRBD02-01	TCRBD02	TCRBD02-01				01,02	TCRBJ01-05*01	TCRBJ01	TCRBJ01-05	01				0	2	8	5	11	2	29	45	47	50	61	14	Out	VDJ
CTGGAGTCGCCCAGCCCCAACCAGACCTCTCTGTACTTCTGTGCCAGCAGGACACAGGGCGGCAATCAGCCCCAGCATTTTGGTGAT	CASRTQGGNQPQHF	17	1.2793401614978814E-4	42	TCRBV27-01*01	TCRBV27	TCRBV27-01	01				TCRBD01-01*01	TCRBD01	TCRBD01-01	01				TCRBJ01-05*01	TCRBJ01	TCRBJ01-05	01				6	3	3	3	2	2	39	50	53	59	61	17	In	VDJ
ACATCGGCCCAAAAGAACCCGACAGCTTTCTATCTCTGTGCCAGTACATGGACAGGTGATAGCAATCAGCCCCAGCATTTTGGTGAT	CASTWTGDSNQPQHF	21	1.5803613759679715E-4	45	TCRBV19-01	TCRBV19	TCRBV19-01				01,02	TCRBD01-01*01	TCRBD01	TCRBD01-01	01				TCRBJ01-05*01	TCRBJ01	TCRBJ01-05	01				7	3	1	4	3	0	36	46	49	56	59	21	In	VDJ
CTGACCCTGGAGTCTGCCAGGCCCTCACATACCTCTCAGTACCTCTGTGCCAGCCGACAGGGCGGACAGCCCCAGCATTTTGGTGAT	CASRQGGQPQHF	3	2.2576591085256735E-5	36	TCRBV25-01*01	TCRBV25	TCRBV25-01	01				TCRBD01-01*01	TCRBD01	TCRBD01-01	01				TCRBJ01-05*01	TCRBJ01	TCRBJ01-05	01				8	1	2	3	4	7	45	54	55	62	66	3	In	VDJ
GAGTCTGCCAGGCCCTCACATACCTCTCAGTACCTCTGTGCCAGCAGTGGACAGGGCCGTGGGGACTATGGCTACACCTTCGGTTCG	CASSGQGRGDYGYTF	3	2.2576591085256735E-5	45	TCRBV25-01*01	TCRBV25	TCRBV25-01	01				TCRBD01-01*01	TCRBD01	TCRBD01-01	01				TCRBJ01-02*01	TCRBJ01	TCRBJ01-02	01				4	0	2	3	8	3	36	-1	49	56	64	3	In	VDJ
GTGAGCAACATGAGCCCTGAAGACAGCAGCATATATCTCTGCAGCGTTGAAGAGAGAGCGGGCAACTATGGCTACACCTTCGGTTCG	CSVEERAGNYGYTF	2	1.5051060723504489E-5	42	TCRBV29-01*01	TCRBV29	TCRBV29-01	01				TCRBD02-01	TCRBD02	TCRBD02-01				01,02	TCRBJ01-02*01	TCRBJ01	TCRBJ01-02	01				0	3	6	4	1	2	39	53	56	62	63	2	In	VDJ
GTTCTAAGAAGCTCCTTCTCAGTGACTCTGGCTTCTATCTCTGTGCCTGGAGGCCAAGCCCAGGGGCATGGCTACACCTTCGGTTCG		2	1.5051060723504489E-5	40	TCRBV30-01*01	TCRBV30	TCRBV30-01	01				TCRBD01-01*01	TCRBD01	TCRBD01-01	01				TCRBJ01-02*01	TCRBJ01	TCRBJ01-02	01				3	8	4	2	1	6	41	52	60	66	67	2	Out	VDJ
CTGAAGATCCAGCCCTCAGAACCCAGGGACTCAGCTGTGTACTTCTGTGCCAGCAGTTTACGGTGGAATGGCTACACCTTCGGTTCG	CASSLRWNGYTF	7	5.267871253226571E-5	36	TCRBV12	TCRBV12				TCRBV12-03,TCRBV12-04						TCRBD01,TCRBD02	TCRBD01-01,TCRBD02-01		TCRBJ01-02*01	TCRBJ01	TCRBJ01-02	01				2	4	1	8	0	6	45	60	64	-1	67	7	In	VDJ
ACTCTGAAGATCCAGCCCTCAGAACCCAGGGACTCAGCTGTGTACTTCTGTGCCAGCAGGGGGGGCTGGGGCTACACCTTCGGTTCG	CASRGGWGYTF	5	3.7627651808761225E-5	33	TCRBV12	TCRBV12				TCRBV12-03,TCRBV12-04						TCRBD01,TCRBD02	TCRBD01-01,TCRBD02-01		TCRBJ01-02*01	TCRBJ01	TCRBJ01-02	01				6	1	6	0	3	8	48	59	60	66	69	5	In	VDJ
TTGGAGTCGGCTGCTCCCTCCCAAACATCTGTGTACTTCTGTGCCAGCACCCTCACGGTTCCCTCTCGGGGCTACACCTTCGGTTCG	CASTLTVPSRGYTF	14	1.0535742506453143E-4	42	TCRBV06	TCRBV06				TCRBV06-02,TCRBV06-03		TCRBD02-01	TCRBD02	TCRBD02-01				01,02	TCRBJ01-02*01	TCRBJ01	TCRBJ01-02	01				7	6	8	5	11	8	39	49	55	58	69	14	In	VDJ
CTGACTGTGAGCAACATGAGCCCTGAAGACAGCAGCATATATCTCTGCAGCGTTAAAGGACAGGGAAGCGGCTACACCTTCGGTTCG	CSVKGQGSGYTF	2	1.5051060723504489E-5	36	TCRBV29-01*01	TCRBV29	TCRBV29-01	01				TCRBD01-01*01	TCRBD01	TCRBD01-01	01				TCRBJ01-02*01	TCRBJ01	TCRBJ01-02	01				1	0	2	3	4	8	45	-1	58	65	69	2	In	VDJ
AGTTCTAAGAAGCTCCTTCTCAGTGACTCTGGCTTCTATCTCTGTGCCTGGAGTGTACAAAGGGCGACACCCTACACCTTCGGTTCG	CAWSVQRATPYTF	2	1.5051060723504489E-5	39	TCRBV30-01*01	TCRBV30	TCRBV30-01	01								TCRBD01,TCRBD02	TCRBD01-01,TCRBD02-01		TCRBJ01-02*01	TCRBJ01	TCRBJ01-02	01				0	9	2	6	2	10	42	56	65	69	71	2	In	VDJ
TGTGAACGCCTTGTTGCTGGGGGACTCGGCCCTCTATCTCTGTGCCAGCAGTCGTTCCGATCGACGGACCTCCTGTGCTTCGGGCCG		6	4.515318217051347E-5	41	TCRBV05-06*01	TCRBV05	TCRBV05-06	01								TCRBD01,TCRBD02	TCRBD01-01,TCRBD02-01		TCRBJ02-07*01	TCRBJ02	TCRBJ02-07	01				5	14	1	7	8	15	40	51	65	69	77	6	Out	VDJ
AACCTGAGCTCTCTGGAGCTGGGGGACTCAGCTTTGTATTTCTGTGCCAGCAGCGTAGCCCCAGGGGACGGGCAGTACTTCGGGCCG	CASSVAPGDGQYF	6	4.515318217051347E-5	39	TCRBV09-01	TCRBV09	TCRBV09-01				01,02	TCRBD01-01*01	TCRBD01	TCRBD01-01	01				TCRBJ02-07*01	TCRBJ02	TCRBJ02-07	01				0	3	4	2	4	9	42	58	61	67	71	6	In	VDJ
CTGACCCTGGAGTCTGCCAGGCCCTCACATACCTCTCAGTACCTCTGTGCCAGCAGAACAGGGGGTTGGGAGCAGTACTTCGGGCCG	CASRTGGWEQYF	3	2.2576591085256735E-5	36	TCRBV25-01*01	TCRBV25	TCRBV25-01	01				TCRBD01-01*01	TCRBD01	TCRBD01-01	01				TCRBJ02-07*01	TCRBJ02	TCRBJ02-07	01				6	1	3	1	4	7	45	56	57	65	69	3	In	VDJ
CTGTCGGCTGCTCCCTCCCAGACATCTGTGTACTTCTGTGCCAGCAGTTACCCGGGACAGGGTCTGAGGGAGCAGTACTTCGGGCCG	CASSYPGQGLREQYF	9	6.772977325577021E-5	45	TCRBV06-05*01	TCRBV06	TCRBV06-05	01				TCRBD01-01*01	TCRBD01	TCRBD01-01	01				TCRBJ02-07*01	TCRBJ02	TCRBJ02-07	01				2	2	0	3	7	7	36	51	53	62	69	9	In	VDJ
ATCCAGCCCTCAGAACCCAGGGACTCAGCTGTGTACTTCTGTGCCAGCAGGCTGACAGGGGAGTCCGGCGAGCAGTACTTCGGGCCG	CASRLTGESGEQYF	7	5.267871253226571E-5	42	TCRBV12	TCRBV12				TCRBV12-03,TCRBV12-04		TCRBD01-01*01	TCRBD01	TCRBD01-01	01				TCRBJ02-07*01	TCRBJ02	TCRBJ02-07	01				6	3	2	2	7	6	39	50	53	61	68	7	In	VDJ
TCTAAGAAGCTCCTTCTCAGTGACTCTGGCTTCTATCTCTGTGCCTGGCGCCCCGGGACCTGGACCGGCGAGCAGTACTTCGGGCCG	CAWRPGTWTGEQYF	2	1.5051060723504489E-5	42	TCRBV30-01*01	TCRBV30	TCRBV30-01	01								TCRBD01,TCRBD02	TCRBD01-01,TCRBD02-01		TCRBJ02-07*01	TCRBJ02	TCRBJ02-07	01				5	6	0	7	9	6	39	48	54	59	68	2	In	VDJ
TAGAGTCTGCCATCCCCAACCAGACAGCTCTTTACTTCTGTGCCACCAGTTGCGTGGCGGAAGGTCTACGAGCAGTACTTCGGGCCG		8	6.0204242894017957E-5	43	TCRBV24	TCRBV24				TCRBV24-01,TCRBV24-or09_02		TCRBD02-01	TCRBD02	TCRBD02-01				01,02	TCRBJ02-07*01	TCRBJ02	TCRBJ02-07	01				6	6	7	5	5	3	38	50	56	60	65	8	Out	VDJ
AGCACCTTGGAGCTGGGGGACTCGGCCCTTTATCTTTGCGCCAGCAGCTTGGGGACTAGCGGGAGCTACGAGCAGTACTTCGGGCCG	CASSLGTSGSYEQYF	5	3.7627651808761225E-5	45	TCRBV05-01*01	TCRBV05	TCRBV05-01	01				TCRBD02-01*02	TCRBD02	TCRBD02-01	02				TCRBJ02-07*01	TCRBJ02	TCRBJ02-07	01				0	0	1	2	0	3	36	-1	52	-1	65	5	In	VDJ
GAGCTTGGTGACTCTGCTGTGTATTTCTGTGCCAGCAGCCAATTGCCTTCCGGTAGCGGGATTTCCTACGAGCAGTACTTCGGGCCG	CASSQLPSGSGISYEQYF	14	1.0535742506453143E-4	54	TCRBV03	TCRBV03				TCRBV03-01,TCRBV03-02		TCRBD02-01*02	TCRBD02	TCRBD02-01	02				TCRBJ02-07*01	TCRBJ02	TCRBJ02-07	01				2	11	5	3	2	1	27	42	53	61	63	14	In	VDJ
CTACACACCCTGCAGCCAGAAGACTCGGCCCTGTATCTCTGCGCCAGCAGCCCTAGCGGGAATCCCTACGAGCAGTACTTCGGGCCG	CASSPSGNPYEQYF	3	2.2576591085256735E-5	42	TCRBV04-03*01	TCRBV04	TCRBV04-03	01				TCRBD02-01*02	TCRBD02	TCRBD02-01	02				TCRBJ02-07*01	TCRBJ02	TCRBJ02-07	01				4	0	4	3	3	2	39	-1	52	61	64	3	In	VDJ
ACTGTGAGCAACATGAGCCCTGAAGACAGCAGCATATATCTCTGCAGCGTTGCTACAGGGAGGACCTACGAGCAGTACTTCGGGCCG	CSVATGRTYEQYF	3	2.2576591085256735E-5	39	TCRBV29-01*01	TCRBV29	TCRBV29-01	01								TCRBD01,TCRBD02	TCRBD01-01,TCRBD02-01		TCRBJ02-07*01	TCRBJ02	TCRBJ02-07	01				4	2	3	3	4	2	42	52	54	60	64	3	In	VDJ
AGTTCTAAGAAGCTCCTTCTCAGTGACTCTGGCTTCTATCTCTGTGCCTGGAGTTCGGGACTCACCTACGAGCAGTACTTCGGGCCG	CAWSSGLTYEQYF	2	1.5051060723504489E-5	39	TCRBV30-01*01	TCRBV30	TCRBV30-01	01				TCRBD02-01	TCRBD02	TCRBD02-01				01,02	TCRBJ02-07*01	TCRBJ02	TCRBJ02-07	01				2	2	0	10	2	2	42	54	56	62	64	2	In	VDJ
CTGCTGTCGGCTGCTCCCTCCCAGACATCTGTGTACTTCTGTGCCAGCAGGAGTAAGGACAGCACCTACGAGCAGTACTTCGGGCCG	CASRSKDSTYEQYF	4	3.0102121447008978E-5	42	TCRBV06-05*01	TCRBV06	TCRBV06-05	01				TCRBD01-01*01	TCRBD01	TCRBD01-01	01				TCRBJ02-07*01	TCRBJ02	TCRBJ02-07	01				6	6	1	5	2	2	39	50	56	62	64	4	In	VDJ
AAGATCCAGCCCTCAGAACCCAGGGACTCAGCTGTGTACTTCTGTGCCAGCAGGCCCTCAGGAACCTACGAGCAGTACTTCGGGCCG	CASRPSGTYEQYF	4	3.0102121447008978E-5	39	TCRBV12	TCRBV12				TCRBV12-03,TCRBV12-04		TCRBD01-01*01	TCRBD01	TCRBD01-01	01				TCRBJ02-07*01	TCRBJ02	TCRBJ02-07	01				6	5	4	4	2	2	42	53	58	62	64	4	In	VDJ
GAGTCGGCTGCTCCCTCCCAAACATCTGTGTACTTCTGTGCCAGCAGTTACTCCCGGGACATTATCAACGAGCAGTACTTCGGGCCG	CASSYSRDIINEQYF	7	5.267871253226571E-5	45	TCRBV06	TCRBV06				TCRBV06-02,TCRBV06-03		TCRBD01-01*01	TCRBD01	TCRBD01-01	01				TCRBJ02-07*01	TCRBJ02	TCRBJ02-07	01				0	2	0	6	6	5	36	53	55	61	67	7	In	VDJ
ACTCTCAAGATCCAGCCTGCAAAGCTTGAGGACTCGGCCGTGTATCTCTGTGCCAGCAGCATGGGACAGCTCCAGTACTTCGGGCCG	CASSMGQLQYF	19	1.4298507687329266E-4	33	TCRBV11-02*02	TCRBV11	TCRBV11-02	02				TCRBD01-01*01	TCRBD01	TCRBD01-01	01				TCRBJ02-07*01	TCRBJ02	TCRBJ02-07	01				5	2	0	5	3	10	48	60	62	69	72	19	In	VDJ
GCTCCCTCCCAGACATCTGTGTACTTCTGTGCCAGCAGTTACTCGAGCTGGGGGCAGGCTGGGGCCAACGTCCTGACTTTCGGGGCC	CASSYSSWGQAGANVLTF	4	3.0102121447008978E-5	54	TCRBV06	TCRBV06				TCRBV06-05,TCRBV06-06		TCRBD01-01*01	TCRBD01	TCRBD01-01	01				TCRBJ02-06*01	TCRBJ02	TCRBJ02-06	01				0	5	6	0	3	2	27	44	49	55	58	4	In	VDJ
ACTGTGAGCAACATGAGCCCTGAAGACAGCAGCATATATCTCTGCAGCGTTGTGTTTACCTCACGTGGTATTCAGTACTTCGGCGCC	CSVVFTSRGIQYF	4	3.0102121447008978E-5	39	TCRBV29-01*01	TCRBV29	TCRBV29-01	01								TCRBD01,TCRBD02	TCRBD01-01,TCRBD02-01		TCRBJ02-04*01	TCRBJ02	TCRBJ02-04	01				4	14	0	10	1	10	42	52	66	68	69	4	In	VDJ
TGACAGTGACCAGTGCCCATCCTGAAGACAGCAGCTTCTACATCTGCAGTGCCCCTACTGGACAGGCGCTCCCTCCACTTTGGGAAC		4	3.0102121447008978E-5	37	TCRBV20	TCRBV20				TCRBV20-01,TCRBV20-or09_02		TCRBD01-01*01	TCRBD01	TCRBD01-01	01				TCRBJ01-06*01	TCRBJ01	TCRBJ01-06	01				6	7	1	4	4	14	44	52	59	66	70	4	Out	VDJ
TCTCTGGAGCTGGGGGACTCAGCTTTGTATTTCTGTGCCAGCAGCGTAGAGCCTAGGGCGAATACATATGAGCAGTTCTTCGGGCCA	CASSVEPRANTYEQFF	13	9.783189470277918E-5	48	TCRBV09-01	TCRBV09	TCRBV09-01				01,02					TCRBD01,TCRBD02	TCRBD01-01,TCRBD02-01		TCRBJ02-01*01	TCRBJ02	TCRBJ02-01	01				0	5	5	3	9	8	33	49	54	58	67	13	In	VDJ
AGGCTGCTGTCGGCTGCTCCCTCCCAGACATCTGTGTACTTCTGTGCCAGCAGTTACTCAGCGCCAGATGAGCAGTTCTTCGGGCCA	CASSYSAPDEQFF	9	6.772977325577021E-5	39	TCRBV06-05*01	TCRBV06	TCRBV06-05	01				TCRBD02-01	TCRBD02	TCRBD02-01				01,02	TCRBJ02-01*01	TCRBJ02	TCRBJ02-01	01				0	0	6	6	4	8	42	-1	59	63	67	9	In	VDJ
ACTGTGAGCAACATGAGCCCTGAAGACAGCAGCATATATCTCTGCAGCGTCGCTAGCGGGACGTACAATGAGCAGTTCTTCGGGCCA	CSVASGTYNEQFF	3	2.2576591085256735E-5	39	TCRBV29-01*01	TCRBV29	TCRBV29-01	01				TCRBD02-01*02	TCRBD02	TCRBD02-01	02				TCRBJ02-01*01	TCRBJ02	TCRBJ02-01	01				6	2	4	3	2	4	42	50	52	61	63	3	In	VDJ
ACCAGTGCCCATCCTGAAGACAGCAGCTTCTACATCTGCAGTGCTAGAGCTCTTAGCGGGGGATACAATGAGCAGTTCTTCGGGCCA	CSARALSGGYNEQFF	6	4.515318217051347E-5	45	TCRBV20	TCRBV20				TCRBV20-01,TCRBV20-or09_02		TCRBD02-01*01	TCRBD02	TCRBD02-01	01				TCRBJ02-01*01	TCRBJ02	TCRBJ02-01	01				1	4	5	2	1	4	36	49	53	62	63	6	In	VDJ
CTGAGTTCTAAGAAGCTCCTTCTCAGTGACTCTGGCTTCTATCTCTGTGCCTGGGCCGGGATGAACAATGAGCAGTTCTTCGGGCCA	CAWAGMNNEQFF	2	1.5051060723504489E-5	36	TCRBV30-01*01	TCRBV30	TCRBV30-01	01				TCRBD02-01*02	TCRBD02	TCRBD02-01	02				TCRBJ02-01*01	TCRBJ02	TCRBJ02-01	01				5	2	8	3	3	5	45	54	56	61	64	2	In	VDJ
GAGATCCAGCGCACAGAGCAGGGGGACTCGGCCATGTATCTCTGTGCCAGCAGCTTAGCTGGGAACAATGAGCAGTTCTTCGGGCCA	CASSLAGNNEQFF	16	1.2040848578803591E-4	39	TCRBV07-09	TCRBV07	TCRBV07-09				01,03					TCRBD01,TCRBD02	TCRBD01-01,TCRBD02-01		TCRBJ02-01*01	TCRBJ02	TCRBJ02-01	01				0	1	0	8	0	5	42	59	60	-1	64	16	In	VDJ
ACAGTGACCAGTGCCCATCCTGAAGACAGCAGCTTCTACATCTGCAGTGCTAGAGATCGAGTAGCTCTAGAGCAGTTCTTCGGGCCA	CSARDRVALEQFF	9	6.772977325577021E-5	39	TCRBV20	TCRBV20				TCRBV20-01,TCRBV20-or09_02		TCRBD02-01	TCRBD02	TCRBD02-01				01,02	TCRBJ02-01*01	TCRBJ02	TCRBJ02-01	01				0	5	5	7	4	10	42	56	61	65	69	9	In	VDJ
CTCTGACTGTGAGCAACATGAGCCCTGAAGACAGCAGCATATATCTCTGCAGCGTTGAGCAGGGAGGGGACCCAGTACTTCGGGCCA		2	1.5051060723504489E-5	34	TCRBV29-01*01	TCRBV29	TCRBV29-01	01				TCRBD02-01*02	TCRBD02	TCRBD02-01	02				TCRBJ02-05*01	TCRBJ02	TCRBJ02-05	01				3	3	9	0	0	7	47	58	61	-1	68	2	Out	VDJ
ACTCTGAAGGTGCAGCCTGCAGAACTGGAGGATTCTGGAGTTTATTTCTGTGCCAGCAGCTTAGGAGGGACCCAGTACTTCGGGCCA	CASSLGGTQYF	4	3.0102121447008978E-5	33	TCRBV14-01*01	TCRBV14	TCRBV14-01	01				TCRBD02-01*02	TCRBD02	TCRBD02-01	02				TCRBJ02-05*01	TCRBJ02	TCRBJ02-05	01				5	3	10	1	0	7	48	60	63	-1	68	4	In	VDJ
AGTTCTAAGAAGCTCCTTCTCAGTGACTCTGGCTTCTATCTCTGTGCCTGGAGTGGGCAGACCTTGGAGACCCAGTACTTCGGGCCA	CAWSGQTLETQYF	2	1.5051060723504489E-5	39	TCRBV30-01*01	TCRBV30	TCRBV30-01	01								TCRBD01,TCRBD02	TCRBD01-01,TCRBD02-01		TCRBJ02-05*01	TCRBJ02	TCRBJ02-05	01				1	4	2	7	4	5	42	55	59	62	66	2	In	VDJ
GTGAACGCCTTGGAGCTGGACGACTCGGCCCTGTATCTCTGTGCCAGCAGCGTACAGGGGGCCATGGAGACCCAGTACTTCGGGCCA	CASSVQGAMETQYF	9	6.772977325577021E-5	42	TCRBV05-04*01	TCRBV05	TCRBV05-04	01				TCRBD01-01*01	TCRBD01	TCRBD01-01	01				TCRBJ02-05*01	TCRBJ02	TCRBJ02-05	01				4	2	3	0	4	5	39	51	53	62	66	9	In	VDJ
GCCCATCCTGAAGACAGCAGCTTCTACATCTGCAGTGCTTTCGATGGACTAGCGGGGGCCCTCGGGGAGACCCAGTACTTCGGGCCA	CSAFDGLAGALGETQYF	5	3.7627651808761225E-5	51	TCRBV20	TCRBV20				TCRBV20-01,TCRBV20-or09_02		TCRBD02-01*01	TCRBD02	TCRBD02-01	01				TCRBJ02-05*01	TCRBJ02	TCRBJ02-05	01				5	6	1	2	8	5	30	39	45	58	66	5	In	VDJ
CACCTACACACCCTGCAGCCAGAAGACTCGGCCCTGTATCTCTGCGCCAGCAGCCAAGACAGAGGGGAGACCCAGTACTTCGGGCCA	CASSQDRGETQYF	7	5.267871253226571E-5	39	TCRBV04-03*01	TCRBV04	TCRBV04-03	01				TCRBD02-01*02	TCRBD02	TCRBD02-01	02				TCRBJ02-05*01	TCRBJ02	TCRBJ02-05	01				0	2	11	0	0	5	42	59	61	-1	66	7	In	VDJ
AACATGAGCCCTGAAGACAGCAGCATATATCTCTGCAGCGTTGAAGATCGGGGGCAGGCGGTAGCGGAGACCCAGTACTTCGGGCCA	CSVEDRGQAVAETQYF	2	1.5051060723504489E-5	48	TCRBV29-01*01	TCRBV29	TCRBV29-01	01								TCRBD01,TCRBD02	TCRBD01-01,TCRBD02-01		TCRBJ02-05*01	TCRBJ02	TCRBJ02-05	01				0	2	6	0	11	5	33	47	49	55	66	2	In	VDJ
GTGAGCAACATGAGCCCTGAAGACAGCAGCATATATCTCTGCAGCGTCTCAGAGGGGTCCGGGGAAGAGACCCAGTACTTCGGGCCA	CSVSEGSGEETQYF	2	1.5051060723504489E-5	42	TCRBV29-01*01	TCRBV29	TCRBV29-01	01								TCRBD01,TCRBD02	TCRBD01-01,TCRBD02-01		TCRBJ02-05*01	TCRBJ02	TCRBJ02-05	01				6	5	5	2	7	3	39	47	52	57	64	2	In	VDJ
TCTAAGAAGCTCCTTCTCAGTGACTCTGGCTTCTATCTCTGTGCCTGGAGTGTACTACGATCGGAAGAGACCCAGTACTTCGGGCCA	CAWSVLRSEETQYF	2	1.5051060723504489E-5	42	TCRBV30-01*01	TCRBV30	TCRBV30-01	01				TCRBD02-01	TCRBD02	TCRBD02-01				01,02	TCRBJ02-05*01	TCRBJ02	TCRBJ02-05	01				0	0	3	9	7	3	39	-1	53	57	64	2	In	VDJ
AGTTCTAAGAAGCTCCTTCTCAGTGACTCTGGCTTCTATCTCTGTGCCTGGACGACTGGGGCCCAAGAGACCCAGTACTTCGGGCCA	CAWTTGAQETQYF	2	1.5051060723504489E-5	39	TCRBV30-01*01	TCRBV30	TCRBV30-01	01				TCRBD01-01*01	TCRBD01	TCRBD01-01	01				TCRBJ02-05*01	TCRBJ02	TCRBJ02-05	01				4	5	7	0	0	1	42	52	57	-1	62	2	In	VDJ
ACTGTGAGCAACATGAGCCCTGAAGACAGCAGCATATATCTCTGCAGCGCCGAAGCGACAGCCCAAGAGACCCAGTACTTCGGGCCA	CSAEATAQETQYF	2	1.5051060723504489E-5	39	TCRBV29-01*01	TCRBV29	TCRBV29-01	01				TCRBD01-01*01	TCRBD01	TCRBD01-01	01				TCRBJ02-05*01	TCRBJ02	TCRBJ02-05	01				7	7	2	5	1	1	42	49	56	61	62	2	In	VDJ
GCCCATCCTGAAGACAGCAGCTTCTACATCTGCAGTGCTAGAGAAAGCGGGAGGGCCGGGAAGGGCGTTACGCAGTATTTTGGCCCA	CSARESGRAGKGVTQYF	9	6.772977325577021E-5	51	TCRBV20	TCRBV20				TCRBV20-01,TCRBV20-or09_02		TCRBD02-01*02	TCRBD02	TCRBD02-01	02				TCRBJ02-03*01	TCRBJ02	TCRBJ02-03	01				0	1	6	0	13	8	30	44	45	55	68	9	In	VDJ
GCCCATCCTGAAGACAGCAGCTTCTACATCTGCAGTGCTAACATTCCCATCCAACTAGCGGCTACAGATACGCAGTATTTTGGCCCA	CSANIPIQLAATDTQYF	5	3.7627651808761225E-5	51	TCRBV20	TCRBV20				TCRBV20-01,TCRBV20-or09_02		TCRBD02-01	TCRBD02	TCRBD02-01				01,02	TCRBJ02-03*01	TCRBJ02	TCRBJ02-03	01				4	13	3	5	2	3	30	40	53	61	63	5	In	VDJ
TCTAAGAAGCTCCTTCTCAGTGACTCTGGCTTCTATCTCTGTGCCTGGACTCCCCGTAACAGGGCCGTTGCACAGTATTTTGGCCCA	CAWTPRNRAVAQYF	2	1.5051060723504489E-5	42	TCRBV30-01*01	TCRBV30	TCRBV30-01	01				TCRBD01-01*01	TCRBD01	TCRBD01-01	01				TCRBJ02-03*01	TCRBJ02	TCRBJ02-03	01				4	9	3	3	8	12	39	49	58	64	72	2	In	VDJ
ACTCTGAAGATCCGGTCCACAAAGCTGGAGGACTCAGCCATGTACTTCTGTGCCAGCAGGGTGGGCGGGGAGCTGTTTTTTGGAGAA	CASRVGGELFF	15	1.1288295542628367E-4	33	TCRBV02-01*01	TCRBV02	TCRBV02-01	01								TCRBD01,TCRBD02	TCRBD01-01,TCRBD02-01		TCRBJ02-02*01	TCRBJ02	TCRBJ02-02	01				6	3	0	9	0	7	48	59	62	-1	65	15	In	VDJ
CAGCCCTCAGAACCCAGGGACTCAGCTGTGTACTTCTGTGCCAGCAGTCCTGACAGGGGTGGTACCGGGGAGCTGTTTTTTGGAGAA	CASSPDRGGTGELFF	4	3.0102121447008978E-5	45	TCRBV12	TCRBV12				TCRBV12-03,TCRBV12-04		TCRBD01-01*01	TCRBD01	TCRBD01-01	01				TCRBJ02-02*01	TCRBJ02	TCRBJ02-02	01				5	3	2	2	4	5	36	48	51	59	63	4	In	VDJ
TCCCTAGAGTCTGCCATCCCCAACCAGACAGCTCTTTACTTCTGTGCCACCAGCCCTCCTGAGACCGGGGAGCTGTTTTTTGGAGAA	CATSPPETGELFF	7	5.267871253226571E-5	39	TCRBV24	TCRBV24				TCRBV24-01,TCRBV24-or09_02		TCRBD02-01*02	TCRBD02	TCRBD02-01	02				TCRBJ02-02*01	TCRBJ02	TCRBJ02-02	01				7	7	11	2	0	5	42	53	60	-1	63	7	In	VDJ
AAGAAGCTCCTTCTCAGTGACTCTGGCTTCTATCTCTGTGCCTGGCGCGGACAGGGGTTTAACACCGGGGAGCTGTTTTTTGGAGAA	CAWRGQGFNTGELFF	2	1.5051060723504489E-5	45	TCRBV30-01*01	TCRBV30	TCRBV30-01	01				TCRBD01-01*01	TCRBD01	TCRBD01-01	01				TCRBJ02-02*01	TCRBJ02	TCRBJ02-02	01				5	3	1	2	3	2	36	45	48	57	60	2	In	VDJ
ACACAGCAGGAGGACTCCGCCGTGTATCTCTGTGCCAGCAGCTCGAGGACTAGCGGGGGGAACACCGGGGAGCTGTTTTTTGGAGAA	CASSSRTSGGNTGELFF	14	1.0535742506453143E-4	51	TCRBV07-08*01	TCRBV07	TCRBV07-08	01				TCRBD02-01*01	TCRBD02	TCRBD02-01	01				TCRBJ02-02*01	TCRBJ02	TCRBJ02-02	01				4	3	1	2	0	1	30	43	46	-1	59	14	In	VDJ
ACTCTGAAGATCCAGCCCTCAGAACCCAGGGACTCAGCTGTGTACTTCTGTGCCAGCAGTTTGGCCGGGGAGGCTTTCTTTGGACAA	CASSLAGEAFF	4	3.0102121447008978E-5	33	TCRBV12	TCRBV12				TCRBV12-03,TCRBV12-04		TCRBD02-01	TCRBD02	TCRBD02-01				01,02	TCRBJ01-01*01	TCRBJ01	TCRBJ01-01	01				3	3	8	3	2	11	48	62	65	70	72	4	In	VDJ
GTGAGCAACATGAGCCCTGAAGACAGCAGCATATATCTCTGCAGCGGCAGGAGGACGGCCCAAAATCCTGAAGCTTTCTTTGGACAA	CSGRRTAQNPEAFF	3	2.2576591085256735E-5	42	TCRBV29-01*01	TCRBV29	TCRBV29-01	01				TCRBD02-01*02	TCRBD02	TCRBD02-01	02				TCRBJ01-01*01	TCRBJ01	TCRBJ01-01	01				7	3	10	1	13	6	39	46	49	54	67	3	In	VDJ
ACTGTGAGCAACATGAGCCCTGAAGACAGCAGCATATATCTCTGCAGCGTTGAAAGGGGGGTAAGGACTGAAGCTTTCTTTGGACAA	CSVERGVRTEAFF	3	2.2576591085256735E-5	39	TCRBV29-01*01	TCRBV29	TCRBV29-01	01								TCRBD01,TCRBD02	TCRBD01-01,TCRBD02-01		TCRBJ01-01*01	TCRBJ01	TCRBJ01-01	01				2	0	5	1	6	5	42	-1	54	60	66	3	In	VDJ
GTGAGCACCTTGGAGCTGGGGGACTCGGCCCTTTATCTTTGCGCCAGCAGCTTGGTTCCAGGGAGCACTGAAGCTTTCTTTGGACAA	CASSLVPGSTEAFF	6	4.515318217051347E-5	42	TCRBV05-01*01	TCRBV05	TCRBV05-01	01								TCRBD01,TCRBD02	TCRBD01-01,TCRBD02-01		TCRBJ01-01*01	TCRBJ01	TCRBJ01-01	01				0	3	4	3	2	4	39	55	58	63	65	6	In	VDJ
GACTGTGAGCAACATGAGCCCTGAAGACAGCAGCATATATCTCTGCAGCGTTGGGGACGGATGAACACTGAAGCTTTCTTTGGACAA		3	2.2576591085256735E-5	38	TCRBV29-01*01	TCRBV29	TCRBV29-01	01								TCRBD01,TCRBD02	TCRBD01-01,TCRBD02-01		TCRBJ01-01*01	TCRBJ01	TCRBJ01-01	01				4	0	0	7	3	0	43	-1	53	58	61	3	Out	VDJ
CTACACGCCCTGCAGCCAGAAGACTCAGCCCTGTATCTCTGCGCCAGCAGCCGCGGATAAATGAACACTGAAGCTTTCTTTGGACAA	CASSRG*MNTEAFF	5	3.7627651808761225E-5	42	TCRBV04-01*01	TCRBV04	TCRBV04-01	01				TCRBD02-01	TCRBD02	TCRBD02-01				01,02	TCRBJ01-01*01	TCRBJ01	TCRBJ01-01	01				4	0	7	5	5	0	39	-1	52	56	61	5	Stop	VDJ
AGCACCTTGGAGCTGGGGGACTCGGCCCTTTATCTTTGCGCCAGCAGCTTGGCAGGGGATCGGAACACTGAAGCTTTCTTTGGACAA	CASSLAGDRNTEAFF	10	7.525530361752245E-5	45	TCRBV05-01*01	TCRBV05	TCRBV05-01	01				TCRBD01-01*01	TCRBD01	TCRBD01-01	01				TCRBJ01-01*01	TCRBJ01	TCRBJ01-01	01				0	0	4	2	4	1	36	-1	52	58	62	10	In	VDJ
TCTAAGAAGCTCCTTCTCAGTGACTCTGGCTTCTATCTCTGTGCCTGGGCACAGCCAGGGAGGAACACTGAAGCTTTCTTTGGACAA	CAWAQPGRNTEAFF	2	1.5051060723504489E-5	42	TCRBV30-01*01	TCRBV30	TCRBV30-01	01								TCRBD01,TCRBD02	TCRBD01-01,TCRBD02-01		TCRBJ01-01*01	TCRBJ01	TCRBJ01-01	01				5	7	4	3	2	1	39	48	55	60	62	2	In	VDJ
ACGTTGGCGTCTGCTGTACCCTCTCAGACATCTGTGTACTTCTGTGCCAGCAGTGTAGAGAGGAACACTGAAGCTTTCTTTGGACAA	CASSVERNTEAFF	8	6.0204242894017957E-5	39	TCRBV06-04	TCRBV06	TCRBV06-04				01,02	TCRBD02-01	TCRBD02	TCRBD02-01				01,02	TCRBJ01-01*01	TCRBJ01	TCRBJ01-01	01				4	0	5	8	4	1	42	-1	55	58	62	8	In	VDJ
CTGACAGTGACCAGTGCCCATCCTGAAGACAGCAGCTTCTACATCTGCAGTGCTAGGGGGGGAAACACTGAAGCTTTCTTTGGACAA	CSARGGNTEAFF	4	3.0102121447008978E-5	36	TCRBV20	TCRBV20				TCRBV20-01,TCRBV20-or09_02		TCRBD02-01*01	TCRBD02	TCRBD02-01	01				TCRBJ01-01*01	TCRBJ01	TCRBJ01-01	01				3	0	9	1	1	2	45	-1	56	62	63	4	In	VDJ
ATCCGCTCACCAGGCCTGGGGGACGCAGCCATGTACCTGTGTGCCACCAGCAGCACCTCAACTAATGAAAAACTGTTTTTTGGCAGT	CATSSTSTNEKLFF	9	6.772977325577021E-5	42	TCRBV15-01*01	TCRBV15	TCRBV15-01	01								TCRBD01,TCRBD02	TCRBD01-01,TCRBD02-01		TCRBJ01-04*01	TCRBJ01	TCRBJ01-04	01				3	1	3	7	2	0	39	53	54	56	58	9	In	VDJ
CTGGAGTCAGCTACCCGCTCCCAGACATCTGTGTATTTCTGCGCCAGCAGTGAGCTCGGCGGTGGGGAAAAACTGTTTTTTGGCAGT	CASSELGGGEKLFF	28	2.1071485012906285E-4	42	TCRBV10-02*01	TCRBV10	TCRBV10-02	01				TCRBD02-01	TCRBD02	TCRBD02-01				01,02	TCRBJ01-04*01	TCRBJ01	TCRBJ01-04	01				2	4	7	5	4	8	39	54	58	62	66	28	In	VDJ
AAGCTCCTTCTCAGTGACTCTGGCTTCTATCTCTGTGCCTGGAGTGGTCCGGGACAGGGGGTTTTTCAGCCCCAGCATTTTGGTGAT	CAWSGPGQGVFQPQHF	2	1.5051060723504489E-5	48	TCRBV30-01*01	TCRBV30	TCRBV30-01	01				TCRBD01-01*01	TCRBD01	TCRBD01-01	01				TCRBJ01-05*01	TCRBJ01	TCRBJ01-05	01				1	4	0	1	4	6	33	46	50	61	65	2	In	VDJ
TCTAAGAAGCTCCTTCTCAGTGACTCTGGCTTCTATCTCTGTGCCTGGAGTGCAGGGCGGGTGAATCAGCCCCAGCATTTTGGTGAT	CAWSAGRVNQPQHF	4	3.0102121447008978E-5	42	TCRBV30-01*01	TCRBV30	TCRBV30-01	01								TCRBD01,TCRBD02	TCRBD01-01,TCRBD02-01		TCRBJ01-05*01	TCRBJ01	TCRBJ01-05	01				1	0	4	3	6	4	39	-1	52	57	63	4	In	VDJ
AGTTCTAAGAAGCTCCTTCTCAGTGACTCTGGCTTCTATCTCTGTGCCGCAGGGACAGTTAGCAATCAGCCCCAGCATTTTGGTGAT	CAAGTVSNQPQHF	5	3.7627651808761225E-5	39	TCRBV30-01*01	TCRBV30	TCRBV30-01	01				TCRBD01-01*01	TCRBD01	TCRBD01-01	01				TCRBJ01-05*01	TCRBJ01	TCRBJ01-05	01				8	3	0	5	1	0	42	48	51	58	59	5	In	VDJ
AGTTCTAAGAAGCTCCTTCTCAGTGACTCTGGCTTCTATCTCTGTGCCTGGAGTGCAGGTAGCAATCAGCCCCAGCATTTTGGTGAT	CAWSAGSNQPQHF	2	1.5051060723504489E-5	39	TCRBV30-01*01	TCRBV30	TCRBV30-01	01				TCRBD01-01*01	TCRBD01	TCRBD01-01	01				TCRBJ01-05*01	TCRBJ01	TCRBJ01-05	01				1	0	4	4	0	0	42	-1	55	-1	59	2	In	VDJ
TCCTGAGTTCTAAGAAGCTCCTTCTCAGTGACTCTGGCTTCTATCTCTGTGCCTGGAGGTCAAGGGGGGCACCAGCATTTTGGTGAT		2	1.5051060723504489E-5	34	TCRBV30-01*01	TCRBV30	TCRBV30-01	01								TCRBD01,TCRBD02	TCRBD01-01,TCRBD02-01		TCRBJ01-05*01	TCRBJ01	TCRBJ01-05	01				3	4	5	1	3	12	47	58	62	68	71	2	Out	VDJ
GTGACCAGTGCCCATCCTGAAGACAGCAGCTTCTACATCTGCAGTGCTAGATGGGTAGGGAGGGAGTCTGGCTACACCTTCGGTTCG	CSARWVGRESGYTF	6	4.515318217051347E-5	42	TCRBV20	TCRBV20				TCRBV20-01,TCRBV20-or09_02		TCRBD02-01*02	TCRBD02	TCRBD02-01	02				TCRBJ01-02*01	TCRBJ01	TCRBJ01-02	01				2	6	9	0	4	7	39	51	57	64	68	6	In	VDJ
CTGAGTTCTAAGAAGCTCCTTCTCAGTGACTCTGGCTTCTATCTCTGTGCCTGGAGTGTACTGGGCGCTGGCTACACCTTCGGTTCG	CAWSVLGAGYTF	4	3.0102121447008978E-5	36	TCRBV30-01*01	TCRBV30	TCRBV30-01	01				TCRBD01-01*01	TCRBD01	TCRBD01-01	01				TCRBJ01-02*01	TCRBJ01	TCRBJ01-02	01				0	3	8	0	2	7	45	59	62	66	68	4	In	VDJ
AGGCTGGAGTCGGCTGCTCCCTCCCAGACATCTGTGTACTTCTGTGCCAGCAGCGTACAGGGGGACTATGGCTACACCTTCGGTTCG	CASSVQGDYGYTF	14	1.0535742506453143E-4	39	TCRBV06-01*01	TCRBV06	TCRBV06-01	01				TCRBD01-01*01	TCRBD01	TCRBD01-01	01				TCRBJ01-02*01	TCRBJ01	TCRBJ01-02	01				6	3	3	1	0	3	42	53	56	-1	64	14	In	VDJ
ATCCTGAGTTCTAAGAAGCTCCTTCTCAGTGACTCTGGCTTCTATCTCTGTGCCGGGGAATACGACTATGGCTACACCTTCGGTTCG	CAGEYDYGYTF	2	1.5051060723504489E-5	33	TCRBV30-01*01	TCRBV30	TCRBV30-01	01								TCRBD01,TCRBD02	TCRBD01-01,TCRBD02-01		TCRBJ01-02*01	TCRBJ01	TCRBJ01-02	01				8	1	0	8	5	3	48	54	55	59	64	2	In	VDJ
ATCCAGCGCACAGAGCAGGGGGACTCGGCCATGTATCTCTGTGCCAGCAGCGCACAGGGGGTAGGTCATGGCTACACCTTCGGTTCG	CASSAQGVGHGYTF	14	1.0535742506453143E-4	42	TCRBV07-09	TCRBV07	TCRBV07-09				01,03	TCRBD01-01*01	TCRBD01	TCRBD01-01	01				TCRBJ01-02*01	TCRBJ01	TCRBJ01-02	01				5	2	3	1	6	6	39	51	53	61	67	14	In	VDJ
ACCAGTGCCCATCCTGAAGACAGCAGCTTCTACATCTGCAGTGCTAAAACCGGGACTAGCGGGCACGTAAGGCAGTACTTCGGGCCG	CSAKTGTSGHVRQYF	5	3.7627651808761225E-5	45	TCRBV20	TCRBV20				TCRBV20-01,TCRBV20-or09_02		TCRBD02-01	TCRBD02	TCRBD02-01				01,02	TCRBJ02-07*01	TCRBJ02	TCRBJ02-07	01				4	5	0	4	8	9	36	46	51	63	71	5	In	VDJ
CTGAAGATCCAGCCCTCAGAACCCAGGGACTCAGCTGTGTACTTCTGTGCCAGCTCTCCAAACGGGCGGGAGCAGTACTTCGGGCCG	CASSPNGREQYF	5	3.7627651808761225E-5	36	TCRBV12	TCRBV12				TCRBV12-03,TCRBV12-04						TCRBD01,TCRBD02	TCRBD01-01,TCRBD02-01		TCRBJ02-07*01	TCRBJ02	TCRBJ02-07	01				8	9	8	0	2	7	45	54	63	67	69	5	In	VDJ
GAGTCGGCTGCTCCCTCCCAAACATCTGTGTACTTCTGTGCCAGCAGGGGACCCGAGGGCGTTTTCTCCGAGCAGTACTTCGGGCCG	CASRGPEGVFSEQYF	10	7.525530361752245E-5	45	TCRBV06	TCRBV06				TCRBV06-02,TCRBV06-03						TCRBD01,TCRBD02	TCRBD01-01,TCRBD02-01		TCRBJ02-07*01	TCRBJ02	TCRBJ02-07	01				6	0	0	7	16	6	36	-1	47	52	68	10	In	VDJ
CTGAAGATCCGGTCCACAAAGCTGGAGGACTCAGCCATGTACTTCTGTGCCAGCATGGGGAGGGGGTACGAGCAGTACTTCGGGCCG	CASMGRGYEQYF	9	6.772977325577021E-5	36	TCRBV02-01*01	TCRBV02	TCRBV02-01	01				TCRBD02-01*02	TCRBD02	TCRBD02-01	02				TCRBJ02-07*01	TCRBJ02	TCRBJ02-07	01				7	2	9	0	2	4	45	55	57	64	66	9	In	VDJ
GGTGCAGCCTGCAGAACTGGAGGATTCTGGAGTTTATTTCTGTGCCAGCAGCCAAGACAGGGGGGCTACGAGCAGTACTTCGGGCCG		5	3.7627651808761225E-5	41	TCRBV14-01*01	TCRBV14	TCRBV14-01	01				TCRBD01-01*01	TCRBD01	TCRBD01-01	01				TCRBJ02-07*01	TCRBJ02	TCRBJ02-07	01				0	0	4	1	1	3	40	-1	57	64	65	5	Out	VDJ
TCAGGCTGCTGTCGGCTGCTCCCTCCCAGACATCTGTGTACTTCTGTGCCAGCCTAGATCCAGGGCTACGAGCAGTACTTCGGGCCG		15	1.1288295542628367E-4	37	TCRBV06-05*01	TCRBV06	TCRBV06-05	01				TCRBD01-01*01	TCRBD01	TCRBD01-01	01				TCRBJ02-07*01	TCRBJ02	TCRBJ02-07	01				8	7	4	3	0	3	44	53	60	-1	65	15	Out	VDJ
ATCCAGCCCTCAGAACCCAGGGACTCAGCTGTGTACTTCTGTGCCAGCAGACCACATGGCGCTTCCTACGAGCAGTACTTCGGGCCG	CASRPHGASYEQYF	5	3.7627651808761225E-5	42	TCRBV12	TCRBV12				TCRBV12-03,TCRBV12-04						TCRBD01,TCRBD02	TCRBD01-01,TCRBD02-01		TCRBJ02-07*01	TCRBJ02	TCRBJ02-07	01				6	3	3	6	7	1	39	50	53	56	63	5	In	VDJ
CTGGAGTCTGCCAGGCCCTCACATACCTCTCAGTACCTCTGTGCCAGCAGTGACAGGGGTTGGGCCTACGAGCAGTACTTCGGGCCG	CASSDRGWAYEQYF	3	2.2576591085256735E-5	42	TCRBV25-01*01	TCRBV25	TCRBV25-01	01				TCRBD01-01*01	TCRBD01	TCRBD01-01	01				TCRBJ02-07*01	TCRBJ02	TCRBJ02-07	01				3	0	4	2	5	2	39	-1	53	59	64	3	In	VDJ
CCTGAAGACAGCAGCATATATCTCTGCAGCGTTGAAGGCGATGGACTAGCGGGAGGCCGAAACCCCTACGAGCAGTACTTCGGGCCG	CSVEGDGLAGGRNPYEQYF	2	1.5051060723504489E-5	57	TCRBV29-01*01	TCRBV29	TCRBV29-01	01				TCRBD02-01*02	TCRBD02	TCRBD02-01	02				TCRBJ02-07*01	TCRBJ02	TCRBJ02-07	01				1	5	1	1	8	2	24	37	42	56	64	2	In	VDJ
AGTTCTAAGAAGCTCCTTCTCAGTGACTCTGGCTTCTATCTCTGTGCCTGGAGTGTCGAGGCTACCTACGAGCAGTACTTCGGGCCG	CAWSVEATYEQYF	3	2.2576591085256735E-5	39	TCRBV30-01*01	TCRBV30	TCRBV30-01	01				TCRBD02-01*02	TCRBD02	TCRBD02-01	02				TCRBJ02-07*01	TCRBJ02	TCRBJ02-07	01				0	1	11	1	3	2	42	56	57	61	64	3	In	VDJ
CTGAGTTCTAAGAAGCTCCTTCTCAGTGACTCTGGCTTCTATCTCTGTGCCTGGGCGACACGAACCTACGAGCAGTACTTCGGGCCG	CAWATRTYEQYF	2	1.5051060723504489E-5	36	TCRBV30-01*01	TCRBV30	TCRBV30-01	01				TCRBD01-01*01	TCRBD01	TCRBD01-01	01				TCRBJ02-07*01	TCRBJ02	TCRBJ02-07	01				5	2	2	6	4	2	45	54	56	60	64	2	In	VDJ
CTACACGCCCTGCAGCCAGAAGACTCAGCCCTGTATCTCTGCGCCAGCAGCGGTCGGGAGGGGATTGACGAGCAGTACTTCGGGCCG	CASSGREGIDEQYF	4	3.0102121447008978E-5	42	TCRBV04-01*01	TCRBV04	TCRBV04-01	01				TCRBD02-01*02	TCRBD02	TCRBD02-01	02				TCRBJ02-07*01	TCRBJ02	TCRBJ02-07	01				5	3	8	0	5	5	39	51	54	62	67	4	In	VDJ
GTTCTAAGAAGCTCCTTCTCAGTGACTCTGGCTTCTATCTCTGTGCCTGGCCCAGGCGACAGGGCCCACGAGCAGTACTTCGGGCCG		2	1.5051060723504489E-5	40	TCRBV30-01*01	TCRBV30	TCRBV30-01	01				TCRBD01-01*01	TCRBD01	TCRBD01-01	01				TCRBJ02-07*01	TCRBJ02	TCRBJ02-07	01				5	7	2	3	3	5	41	50	57	64	67	2	Out	VDJ
GTGACCAGTGCCCATCCTGAAGACAGCAGCTTCTACATCTGCAGTGCTAAGCCGGGACAGGGTTTTGAAGAGCAGTACTTCGGGCCG	CSAKPGQGFEEQYF	7	5.267871253226571E-5	42	TCRBV20	TCRBV20				TCRBV20-01,TCRBV20-or09_02		TCRBD01-01*01	TCRBD01	TCRBD01-01	01				TCRBJ02-07*01	TCRBJ02	TCRBJ02-07	01				4	4	0	3	7	7	39	49	53	62	69	7	In	VDJ
AAGATCCGGTCCACAAAGCTGGAGGACTCAGCCATGTACTTCTGTGCCAGCAGTGATGACAGGGGGCTGAAGCAGTACTTCGGGCCG	CASSDDRGLKQYF	9	6.772977325577021E-5	39	TCRBV02-01*01	TCRBV02	TCRBV02-01	01				TCRBD01-01*01	TCRBD01	TCRBD01-01	01				TCRBJ02-07*01	TCRBJ02	TCRBJ02-07	01				3	1	2	0	3	8	42	56	57	67	70	9	In	VDJ
ACTGTGAGCAACATGAGCCCTGAAGACAGCAGCATATATCTCTGCAGCGTCCCATTCAGCTCTGGAAACACCATATATTTTGGAGAG	CSVPFSSGNTIYF	4	3.0102121447008978E-5	39	TCRBV29-01*01	TCRBV29	TCRBV29-01	01				TCRBD01-01*01	TCRBD01	TCRBD01-01	01				TCRBJ01-03*01	TCRBJ01	TCRBJ01-03	01				6	6	4	5	0	0	42	50	56	-1	59	4	In	VDJ
AGGCTGCTGTCGGCTGCTCCCTCCCAGACATCTGTGTACTTCTGTGCCCACGCGGTCTCTGGGGCCAACGTCCTGACTTTCGGGGCC	CAHAVSGANVLTF	7	5.267871253226571E-5	39	TCRBV06-05*01	TCRBV06	TCRBV06-05	01				TCRBD02-01	TCRBD02	TCRBD02-01				01,02	TCRBJ02-06*01	TCRBJ02	TCRBJ02-06	01				11	3	7	5	1	0	42	48	51	55	56	7	In	VDJ
AAGGTGCAGCCTGCAGAACTGGAGGATTCTGGAGTTTATTTCTGTGCCAGCAGCCAAGTAAGGGGGGACATTCAGTACTTCGGCGCC	CASSQVRGDIQYF	5	3.7627651808761225E-5	39	TCRBV14-01*01	TCRBV14	TCRBV14-01	01								TCRBD01,TCRBD02	TCRBD01-01,TCRBD02-01		TCRBJ02-04*01	TCRBJ02	TCRBJ02-04	01				1	2	5	1	1	8	42	58	60	66	67	5	In	VDJ
AGTTCTAAGAAGCTCCTTCTCAGTGACTCTGGCTTCTATCTCTGTGCCTGGAGTGGAAGGGGTGATTCACCCCTCCACTTTGGGAAC	CAWSGRGDSPLHF	6	4.515318217051347E-5	39	TCRBV30-01*01	TCRBV30	TCRBV30-01	01				TCRBD01-01*01	TCRBD01	TCRBD01-01	01				TCRBJ01-06*01	TCRBJ01	TCRBJ01-06	01				1	2	5	2	2	8	42	55	57	62	64	6	In	VDJ
TCTAAGAAGCTCCTTCTCAGTGACTCTGGCTTCTATCTCTGTGCCTGGAGTGTATGGGGGCGTAATTCACCCCTCCACTTTGGGAAC	CAWSVWGRNSPLHF	2	1.5051060723504489E-5	42	TCRBV30-01*01	TCRBV30	TCRBV30-01	01				TCRBD01-01*01	TCRBD01	TCRBD01-01	01				TCRBJ01-06*01	TCRBJ01	TCRBJ01-06	01				0	2	6	0	1	6	39	53	55	61	62	2	In	VDJ
AGTGCCCATCCTGAAGACAGCAGCTTCTACATCTGCAGTGCTAGCCTTCTAGCGGGATTTTCCTACAATGAGCAGTTCTTCGGGCCA	CSASLLAGFSYNEQFF	4	3.0102121447008978E-5	48	TCRBV20	TCRBV20				TCRBV20-01,TCRBV20-or09_02		TCRBD02-01*02	TCRBD02	TCRBD02-01	02				TCRBJ02-01*01	TCRBJ02	TCRBJ02-01	01				3	4	4	3	3	1	33	44	48	57	60	4	In	VDJ
AAGAAGCTCCTTCTCAGTGACTCTGGCTTCTATCTCTGTGCCTGGAGCGGGGGACAGAGCTCCTACAATGAGCAGTTCTTCGGGCCA	CAWSGGQSSYNEQFF	2	1.5051060723504489E-5	45	TCRBV30-01*01	TCRBV30	TCRBV30-01	01				TCRBD01-01*01	TCRBD01	TCRBD01-01	01				TCRBJ02-01*01	TCRBJ02	TCRBJ02-01	01				3	3	0	5	2	0	36	47	50	57	59	2	In	VDJ
CACGGAGTCAGGGGACACAGCACTGTATTTCTGTGCCAGCAGCAAAGGAGGGTTATTTACGTCGTAAATGAGCAGTTCTTCGGGCCA		24	1.8061272868205388E-4	50	TCRBV21-01*01	TCRBV21	TCRBV21-01	01				TCRBD02-01*02	TCRBD02	TCRBD02-01	02				TCRBJ02-01*01	TCRBJ02	TCRBJ02-01	01				1	0	11	0	14	7	31	-1	47	52	66	24	Out	VDJ
CTAAGAAGCTCCTTCTCAGTGACTCTGGCTTCTATCTCTGTGCCTGGAGTGTCCCGGGGCGCGACTGGAGCCCAGTACTTCGGGCCA		2	1.5051060723504489E-5	43	TCRBV30-01*01	TCRBV30	TCRBV30-01	01								TCRBD01,TCRBD02	TCRBD01-01,TCRBD02-01		TCRBJ02-05*01	TCRBJ02	TCRBJ02-05	01				0	3	7	0	10	9	38	52	55	60	70	2	Out	VDJ
ATCCAGCCCTCAGAACCCAGGGACTCAGCTGTGTACTTCTGTGCCAGCGGCCCGACAGCTGGAGCTGAGACCCAGTACTTCGGGCCA	CASGPTAGAETQYF	3	2.2576591085256735E-5	42	TCRBV12	TCRBV12				TCRBV12-03,TCRBV12-04		TCRBD01-01*01	TCRBD01	TCRBD01-01	01				TCRBJ02-05*01	TCRBJ02	TCRBJ02-05	01				8	5	2	5	8	5	39	48	53	58	66	3	In	VDJ
AGTTCTAAGAAGCTCCTTCTCAGTGACTCTGGCTTCTATCTCTGTGCCTGGAGCCTCGGACAGGGGGAGACCCAGTACTTCGGGCCA	CAWSLGQGETQYF	2	1.5051060723504489E-5	39	TCRBV30-01*01	TCRBV30	TCRBV30-01	01				TCRBD01-01*01	TCRBD01	TCRBD01-01	01				TCRBJ02-05*01	TCRBJ02	TCRBJ02-05	01				3	4	1	2	0	5	42	53	57	-1	66	2	In	VDJ
CTGCTGTCGGCTGCTCCCTCCCAGACATCTGTGTACTTCTGTGCCAGCAGTTACTCGCGGGGCGCGGAGACCCAGTACTTCGGGCCA	CASSYSRGAETQYF	6	4.515318217051347E-5	42	TCRBV06-05*01	TCRBV06	TCRBV06-05	01				TCRBD02-01*01	TCRBD02	TCRBD02-01	01				TCRBJ02-05*01	TCRBJ02	TCRBJ02-05	01				0	0	7	3	4	5	39	-1	56	62	66	6	In	VDJ
AAGAAGCTCCTTCTCAGTGACTCTGGCTTCTATCTCTGTGCCTGGAGTGTACTCGGAGGGGCGGGCGAGACCCAGTACTTCGGGCCA	CAWSVLGGAGETQYF	4	3.0102121447008978E-5	45	TCRBV30-01*01	TCRBV30	TCRBV30-01	01				TCRBD02-01*02	TCRBD02	TCRBD02-01	02				TCRBJ02-05*01	TCRBJ02	TCRBJ02-05	01				0	4	10	0	6	5	36	50	54	60	66	4	In	VDJ
ACCAGTGCCCATCCTGAAGACAGCAGCTTCTACATCTGCAGTGCTAGAGGGGTAGCAGGAGTGTACGAGACCCAGTACTTCGGGCCA	CSARGVAGVYETQYF	5	3.7627651808761225E-5	45	TCRBV20	TCRBV20				TCRBV20-01,TCRBV20-or09_02						TCRBD01,TCRBD02	TCRBD01-01,TCRBD02-01		TCRBJ02-05*01	TCRBJ02	TCRBJ02-05	01				1	6	4	4	7	5	36	49	55	59	66	5	In	VDJ
ACAGTGACCAGTGCCCATCCTGAAGACAGCAGCTTCTACATCTGCAGTGCTGGTAGACAGGGCCTAGAGACCCAGTACTTCGGGCCA	CSAGRQGLETQYF	3	2.2576591085256735E-5	39	TCRBV20	TCRBV20				TCRBV20-01,TCRBV20-or09_02		TCRBD01-01*01	TCRBD01	TCRBD01-01	01				TCRBJ02-05*01	TCRBJ02	TCRBJ02-05	01				5	4	2	3	3	4	42	51	55	62	65	3	In	VDJ
ACTCTGAAGATCCAGCCCTCAGAACCCAGGGACTCAGCTGTGTACTTCTGTGCCAGCAGTTACCTAGAGACCCAGTACTTCGGGCCA	CASSYLETQYF	4	3.0102121447008978E-5	33	TCRBV12	TCRBV12				TCRBV12-03,TCRBV12-04						TCRBD01,TCRBD02	TCRBD01-01,TCRBD02-01		TCRBJ02-05*01	TCRBJ02	TCRBJ02-05	01				4	0	3	7	2	4	48	-1	61	63	65	4	In	VDJ
ACCTGAGCTCTCTGGAGCTGGGGGACTCAGCTTTGTATTTCTGTGCCAGCAGCGTAGGTGACAAGAGAGACCCAGTACTTCGGGCCA		7	5.267871253226571E-5	40	TCRBV09-01	TCRBV09	TCRBV09-01				01,02	TCRBD01-01*01	TCRBD01	TCRBD01-01	01				TCRBJ02-05*01	TCRBJ02	TCRBJ02-05	01				0	2	2	6	2	4	41	57	59	63	65	7	Out	VDJ
ACTCTGACAGTGACCAGTGCCCATCCTGAAGACAGCAGCTTCTACATCTGCAGTGCCAGGAGGCAAGAGACCCAGTACTTCGGGCCA	CSARRQETQYF	6	4.515318217051347E-5	33	TCRBV20-01*01	TCRBV20	TCRBV20-01	01				TCRBD02-01*02	TCRBD02	TCRBD02-01	02				TCRBJ02-05*01	TCRBJ02	TCRBJ02-05	01				6	2	10	1	0	2	48	56	58	-1	63	6	In	VDJ
GAGTCTGCCAGGCCCTCACATACCTCTCAGTACCTCTGTGCCAGCAGTGCGGTAGGCTAGAGCCAAGAGACCCAGTACTTCGGGCCA	CASSAVG*SQETQYF	4	3.0102121447008978E-5	45	TCRBV25-01*01	TCRBV25	TCRBV25-01	01				TCRBD02-01	TCRBD02	TCRBD02-01				01,02	TCRBJ02-05*01	TCRBJ02	TCRBJ02-05	01				4	7	4	8	2	1	36	49	56	60	62	4	Stop	VDJ
TGACCAGTGCCCATCCTGAAGACAGCAGCTTCTACATCTGCAGTGCTAGAGATCTCAGGGGGTAAAGAGACCCAGTACTTCGGGCCA		3	2.2576591085256735E-5	43	TCRBV20	TCRBV20				TCRBV20-01,TCRBV20-or09_02		TCRBD01-01*01	TCRBD01	TCRBD01-01	01				TCRBJ02-05*01	TCRBJ02	TCRBJ02-05	01				0	3	4	1	2	3	38	52	55	62	64	3	Out	VDJ
CTGTGAGCAACATGAGCCCTGAAGACAGCAGCATATATCTCTGCAGCGTTGGATGACTAGCTTTAATATACGCAGTATTTTGGCCCA		3	2.2576591085256735E-5	40	TCRBV29-01*01	TCRBV29	TCRBV29-01	01				TCRBD02-01	TCRBD02	TCRBD02-01				01,02	TCRBJ02-03*01	TCRBJ02	TCRBJ02-03	01				4	3	2	7	6	7	41	51	54	61	67	3	Out	VDJ
AGGCTGGAGTTGGCTGCTCCCTCCCAGACATCTGTGTACTTCTGTGCCAGCAGTTGGACCCAAACAGATACGCAGTATTTTGGCCCA	CASSWTQTDTQYF	7	5.267871253226571E-5	39	TCRBV06-06	TCRBV06	TCRBV06-06				01,02					TCRBD01,TCRBD02	TCRBD01-01,TCRBD02-01		TCRBJ02-03*01	TCRBJ02	TCRBJ02-03	01				4	0	1	7	4	3	42	-1	55	59	63	7	In	VDJ
AAGAAGCTCCTTCTCAGTGACTCTGGCTTCTATCTCTGTGCCTGGAGTGTAGGGTTGGCGAACACCGGGGAGCTGTTTTTTGGAGAA	CAWSVGLANTGELFF	2	1.5051060723504489E-5	45	TCRBV30-01*01	TCRBV30	TCRBV30-01	01								TCRBD01,TCRBD02	TCRBD01-01,TCRBD02-01		TCRBJ02-02*01	TCRBJ02	TCRBJ02-02	01				0	0	5	3	4	0	36	-1	50	54	58	2	In	VDJ
GCTGCTCCCTCCCAGACATCTGTGTACTTCTGTGCCAGCCGGGCTAGCGGGCCTGAACCGAACACCGGGGAGCTGTTTTTTGGAGAA	CASRASGPEPNTGELFF	12	9.030636434102694E-5	51	TCRBV06	TCRBV06				TCRBV06-01,TCRBV06-05,TCRBV06-06		TCRBD02-01	TCRBD02	TCRBD02-01				01,02	TCRBJ02-02*01	TCRBJ02	TCRBJ02-02	01				8	4	4	4	7	0	30	39	43	51	58	12	In	VDJ
ATCCAGCGCACAGAGCAGGGGGACTCGGCCATGTATCTCTGTGCCAGCAGCCTAGGGACAGGGAACGGGGAGCTGTTTTTTGGAGAA	CASSLGTGNGELFF	17	1.2793401614978814E-4	42	TCRBV07-09	TCRBV07	TCRBV07-09				01,03	TCRBD01-01*01	TCRBD01	TCRBD01-01	01				TCRBJ02-02*01	TCRBJ02	TCRBJ02-02	01				1	0	1	3	2	7	39	-1	55	63	65	17	In	VDJ
CTGAATGTGAACGCCTTGTTGCTGGGGGACTCGGCCCTCTATCTCTGTGCCAGCAGCTTGGGGACAGGGCGGGCTTTCTTTGGACAA	CASSLGTGRAFF	7	5.267871253226571E-5	36	TCRBV05-06*01	TCRBV05	TCRBV05-06	01				TCRBD01-01*01	TCRBD01	TCRBD01-01	01				TCRBJ01-01*01	TCRBJ01	TCRBJ01-01	01				0	0	1	3	3	11	45	-1	61	69	72	7	In	VDJ
CACATCAATTCCCTGGAGCTTGGTGACTCTGCTGTGTATTTCTGTGCCAGCAGCCAATTTGGGAGCTCTGAAGCTTTCTTTGGACAA	CASSQFGSSEAFF	17	1.2793401614978814E-4	39	TCRBV03	TCRBV03				TCRBV03-01,TCRBV03-02		TCRBD02-01*02	TCRBD02	TCRBD02-01	02				TCRBJ01-01*01	TCRBJ01	TCRBJ01-01	01				2	3	9	2	2	6	42	57	60	65	67	17	In	VDJ
ATCCTGAGTTCTAAGAAGCTCCTTCTCAGTGACTCTGGCTTCTATCTCTGTGCCTGGACTGAGATGGCTGAAGCTTTCTTTGGACAA	CAWTEMAEAFF	2	1.5051060723504489E-5	33	TCRBV30-01*01	TCRBV30	TCRBV30-01	01				TCRBD02-01*02	TCRBD02	TCRBD02-01	02				TCRBJ01-01*01	TCRBJ01	TCRBJ01-01	01				4	2	11	2	4	6	48	58	60	63	67	2	In	VDJ
AGTTCTAAGAAGCTCCTTCTCAGTGACTCTGGCTTCTATCTCTGTGCCTGGGATAAAGGACAGGGACCTGAAGCTTTCTTTGGACAA	CAWDKGQGPEAFF	2	1.5051060723504489E-5	39	TCRBV30-01*01	TCRBV30	TCRBV30-01	01				TCRBD01-01*01	TCRBD01	TCRBD01-01	01				TCRBJ01-01*01	TCRBJ01	TCRBJ01-01	01				5	6	1	3	2	6	42	51	57	65	67	2	In	VDJ
ACCAGTGCCCATCCTGAAGACAGCAGCTTCTACATCTGCAGTGCAACGCCCCGGGACAGGGTTGGCACTGAAGCTTTCTTTGGACAA	CSATPRDRVGTEAFF	7	5.267871253226571E-5	45	TCRBV20	TCRBV20				TCRBV20-01,TCRBV20-or09_02		TCRBD01-01*01	TCRBD01	TCRBD01-01	01				TCRBJ01-01*01	TCRBJ01	TCRBJ01-01	01				6	8	0	3	4	4	36	44	52	61	65	7	In	VDJ
CTGGAGTCTGCCAGGCCCTCACATACCTCTCAGTACCTCTGTGCCAGCAGTGACAGGGGGAGGAGCACTGAAGCTTTCTTTGGACAA	CASSDRGRSTEAFF	7	5.267871253226571E-5	42	TCRBV25-01*01	TCRBV25	TCRBV25-01	01				TCRBD01-01*01	TCRBD01	TCRBD01-01	01				TCRBJ01-01*01	TCRBJ01	TCRBJ01-01	01				3	0	4	1	5	4	39	-1	53	60	65	7	In	VDJ
ATCCAGCCCTCAGAACCCAGGGACTCAGCTGTGTACTTCTGTGCCAGCAGTTTGGGCCCGGAGAGCACTGAAGCTTTCTTTGGACAA	CASSLGPESTEAFF	9	6.772977325577021E-5	42	TCRBV12	TCRBV12				TCRBV12-03,TCRBV12-04						TCRBD01,TCRBD02	TCRBD01-01,TCRBD02-01		TCRBJ01-01*01	TCRBJ01	TCRBJ01-01	01				3	0	8	0	8	4	39	-1	53	57	65	9	In	VDJ
AGCACCTTGGAGCTGGGGGACTCGGCCCTTTATCTTTGCGCCAGCAGCAATCCCAGGGTGGGGTCCACTGAAGCTTTCTTTGGACAA	CASSNPRVGSTEAFF	11	8.27808339792747E-5	45	TCRBV05-01*01	TCRBV05	TCRBV05-01	01				TCRBD01-01*01	TCRBD01	TCRBD01-01	01				TCRBJ01-01*01	TCRBJ01	TCRBJ01-01	01				4	5	4	3	7	4	36	48	53	58	65	11	In	VDJ
ATCCTGAGTTCTAAGAAGCTCCTTCTCAGTGACTCTGGCTTCTATCTCTGTGCCTGGTGGCTGAACACTGAAGCTTTCTTTGGACAA	CAWWLNTEAFF	2	1.5051060723504489E-5	33	TCRBV30-01*01	TCRBV30	TCRBV30-01	01				TCRBD01-01*01	TCRBD01	TCRBD01-01	01				TCRBJ01-01*01	TCRBJ01	TCRBJ01-01	01				5	1	9	0	0	0	48	57	58	-1	61	2	In	VDJ
GTGACCAGTGCCCATCCTGAAGACAGCAGCTTCTACATCTGCAGTGCCGCGACAGGACTTATGAACACTGAAGCTTTCTTTGGACAA	CSAATGLMNTEAFF	4	3.0102121447008978E-5	42	TCRBV20	TCRBV20				TCRBV20-01,TCRBV20-or09_02		TCRBD01-01*01	TCRBD01	TCRBD01-01	01				TCRBJ01-01*01	TCRBJ01	TCRBJ01-01	01				6	3	2	4	5	0	39	47	50	56	61	4	In	VDJ
GTGACCAGTGCCCATCCTGAAGACAGCAGCTTCTACATCTGCAGTGCTAGAGATCGGGGTATGAACACTGAAGCTTTCTTTGGACAA	CSARDRGMNTEAFF	4	3.0102121447008978E-5	42	TCRBV20	TCRBV20				TCRBV20-01,TCRBV20-or09_02		TCRBD02-01*01	TCRBD02	TCRBD02-01	01				TCRBJ01-01*01	TCRBJ01	TCRBJ01-01	01				0	1	8	3	2	0	39	53	54	59	61	4	In	VDJ
CTGAGTTCTAAGAAGCTCCTTCTCAGTGACTCTGGCTTCTATCTCTGTGCCTGGAAGAGGAGGAACACTGAAGCTTTCTTTGGACAA	CAWKRRNTEAFF	2	1.5051060723504489E-5	36	TCRBV30-01*01	TCRBV30	TCRBV30-01	01				TCRBD02-01*02	TCRBD02	TCRBD02-01	02				TCRBJ01-01*01	TCRBJ01	TCRBJ01-01	01				4	3	10	2	0	1	45	55	58	-1	62	2	In	VDJ
TCTAAGAAGCTCCTTCTCAGTGACTCTGGCTTCTATCTCTGTGCCTGGAGTCAAATAGGGGCGAACACTGAAGCTTTCTTTGGACAA	CAWSQIGANTEAFF	2	1.5051060723504489E-5	42	TCRBV30-01*01	TCRBV30	TCRBV30-01	01				TCRBD01-01*01	TCRBD01	TCRBD01-01	01				TCRBJ01-01*01	TCRBJ01	TCRBJ01-01	01				2	5	5	2	1	1	39	51	56	61	62	2	In	VDJ
AAGCTCCTTCTCAGTGACTCTGGCTTCTATCTCTGTGCCTGGAGTCCGAGAATAAGGACGGCGAACACTGAAGCTTTCTTTGGACAA	CAWSPRIRTANTEAFF	2	1.5051060723504489E-5	48	TCRBV30-01*01	TCRBV30	TCRBV30-01	01								TCRBD01,TCRBD02	TCRBD01-01,TCRBD02-01		TCRBJ01-01*01	TCRBJ01	TCRBJ01-01	01				2	10	1	7	3	1	33	45	55	59	62	2	In	VDJ
AGTTCTAAGAAGCTCCTTCTCAGTGACTCTGGCTTCTATCTCTGTGCCTGGAGTGTTCGGGAGAACACTGAAGCTTTCTTTGGACAA	CAWSVRENTEAFF	2	1.5051060723504489E-5	39	TCRBV30-01*01	TCRBV30	TCRBV30-01	01				TCRBD02-01*02	TCRBD02	TCRBD02-01	02				TCRBJ01-01*01	TCRBJ01	TCRBJ01-01	01				0	1	8	3	0	1	42	56	57	-1	62	2	In	VDJ
ACTCTGACTGTGAGCAACATGAGCCCTGAAGACAGCAGCATATATCTCTGCAGCGAGACAGAGAACACTGAAGCTTTCTTTGGACAA	CSETENTEAFF	4	3.0102121447008978E-5	33	TCRBV29-01*01	TCRBV29	TCRBV29-01	01				TCRBD01-01*01	TCRBD01	TCRBD01-01	01				TCRBJ01-01*01	TCRBJ01	TCRBJ01-01	01				7	1	2	5	1	1	48	55	56	61	62	4	In	VDJ
ACAGTGACCAGTGCCCATCCTGAAGACAGCAGCTTCTACATCTGCAGTGCTAGAGCAACACAGAACACTGAAGCTTTCTTTGGACAA	CSARATQNTEAFF	7	5.267871253226571E-5	39	TCRBV20	TCRBV20				TCRBV20-01,TCRBV20-or09_02		TCRBD01-01*01	TCRBD01	TCRBD01-01	01				TCRBJ01-01*01	TCRBJ01	TCRBJ01-01	01				1	2	3	6	2	1	42	55	57	60	62	7	In	VDJ
CAGCCCTCAGAACCCAGGGACTCAGCTGTGTACTTCTGTGCCAGCAGTCCCCCTGACAGAGTCAACACTGAAGCTTTCTTTGGACAA	CASSPPDRVNTEAFF	4	3.0102121447008978E-5	45	TCRBV12	TCRBV12				TCRBV12-03,TCRBV12-04		TCRBD01-01*01	TCRBD01	TCRBD01-01	01				TCRBJ01-01*01	TCRBJ01	TCRBJ01-01	01				5	6	2	5	4	2	36	48	54	59	63	4	In	VDJ
CTACACGCCCTGCAGCCAGAAGACTCAGCCCTGTATCTCTGCGCCAGCAGCCAAGACTCGCCGGGACTCGAAGCTTTCTTTGGACAA	CASSQDSPGLEAFF	15	1.1288295542628367E-4	42	TCRBV04-01*01	TCRBV04	TCRBV04-01	01				TCRBD02-01	TCRBD02	TCRBD02-01				01,02	TCRBJ01-01*01	TCRBJ01	TCRBJ01-01	01				0	6	0	10	1	8	39	56	62	68	69	15	In	VDJ
AGTTCTAAGAAGCTCCTTCTCAGTGACTCTGGCTTCTATCTCTGTGCCTGGAGTGTATCCATCCAGGCCAAAGCTTTCTTTGGACAA	CAWSVSIQAKAFF	2	1.5051060723504489E-5	39	TCRBV30-01*01	TCRBV30	TCRBV30-01	01				TCRBD01-01*01	TCRBD01	TCRBD01-01	01				TCRBJ01-01*01	TCRBJ01	TCRBJ01-01	01				0	7	4	4	3	9	42	56	63	67	70	2	In	VDJ
TCTAAGAAGCTCCTTCTCAGTGACTCTGGCTTCTATCTCTGTGCCTGGAGTGTGGGCGGGAGTGGCGAAAAACTGTTTTTTGGCAGT	CAWSVGGSGEKLFF	2	1.5051060723504489E-5	42	TCRBV30-01*01	TCRBV30	TCRBV30-01	01				TCRBD02-01*02	TCRBD02	TCRBD02-01	02				TCRBJ01-04*01	TCRBJ01	TCRBJ01-04	01				0	2	7	2	4	8	39	53	55	62	66	2	In	VDJ
TCTAAGAAGCTCCTTCTCAGTGACTCTGGCTTCTATCTCTGTGCCTGGAGTGTACAGGGCCCTTCCGAAAAACTGTTTTTTGGCAGT	CAWSVQGPSEKLFF	2	1.5051060723504489E-5	42	TCRBV30-01*01	TCRBV30	TCRBV30-01	01				TCRBD01-01*01	TCRBD01	TCRBD01-01	01				TCRBJ01-04*01	TCRBJ01	TCRBJ01-04	01				0	0	3	3	7	8	39	-1	53	59	66	2	In	VDJ
GACAGTGACCAGTGCCCATCCTGAAGACAGCAGCTTCTACATCTGCAGTGCTAGATCCCAGGGATTCAGCCCCAGCATTTTGGTGAT		4	3.0102121447008978E-5	38	TCRBV20	TCRBV20				TCRBV20-01,TCRBV20-or09_02		TCRBD01-01*01	TCRBD01	TCRBD01-01	01				TCRBJ01-05*01	TCRBJ01	TCRBJ01-05	01				2	3	4	3	2	6	43	55	58	63	65	4	Out	VDJ
ACCTTGGAGCTGGGGGACTCGGCCCTTTATCTTTGCGCCAGCAGCTTGGCGGGCAGGAATGGCAATCAGCCCCAGCATTTTGGTGAT	CASSLAGRNGNQPQHF	8	6.0204242894017957E-5	48	TCRBV05-01*01	TCRBV05	TCRBV05-01	01								TCRBD01,TCRBD02	TCRBD01-01,TCRBD02-01		TCRBJ01-05*01	TCRBJ01	TCRBJ01-05	01				0	4	4	4	4	2	33	49	53	57	61	8	In	VDJ
GTGACCAGTGCCCATCCTGAAGACAGCAGCTTCTACATCTGCAGTGCTAGCCCCGGGATACACAATCAGCCCCAGCATTTTGGTGAT	CSASPGIHNQPQHF	4	3.0102121447008978E-5	42	TCRBV20	TCRBV20				TCRBV20-01,TCRBV20-or09_02		TCRBD02-01*02	TCRBD02	TCRBD02-01	02				TCRBJ01-05*01	TCRBJ01	TCRBJ01-05	01				3	3	8	3	4	3	39	50	53	58	62	4	In	VDJ
AGTTCTAAGAAGCTCCTTCTCAGTGACTCTGGCTTCTATCTCTGTGCCTGGAGTGGCGGGCCGGGACAGCCCCAGCATTTTGGTGAT	CAWSGGPGQPQHF	2	1.5051060723504489E-5	39	TCRBV30-01*01	TCRBV30	TCRBV30-01	01				TCRBD02-01	TCRBD02	TCRBD02-01				01,02	TCRBJ01-05*01	TCRBJ01	TCRBJ01-05	01				1	0	7	4	6	7	42	-1	55	60	66	2	In	VDJ
GCCCTGCAGCCAGAAGACTCAGCCCTGTATCTCTGCGCCAGCAGCCAAGAAAGGGAGCAGGGGGTTCGTGGCTACACCTTCGGTTCG	CASSQEREQGVRGYTF	4	3.0102121447008978E-5	48	TCRBV04-01*01	TCRBV04	TCRBV04-01	01				TCRBD01-01*01	TCRBD01	TCRBD01-01	01				TCRBJ01-02*01	TCRBJ01	TCRBJ01-02	01				0	7	4	1	4	7	33	50	57	64	68	4	In	VDJ
ACTGTGAGCAACATGAGCCCTGAAGACAGCAGCATATATCTCTGCAGCGTCCCCTTGGACACGGTCTATGGCTACACCTTCGGTTCG	CSVPLDTVYGYTF	2	1.5051060723504489E-5	39	TCRBV29-01*01	TCRBV29	TCRBV29-01	01				TCRBD01-01*01	TCRBD01	TCRBD01-01	01				TCRBJ01-02*01	TCRBJ01	TCRBJ01-02	01				6	6	1	6	4	4	42	50	56	61	65	2	In	VDJ
TCCCTAGAGTCTGCCATCCCCAACCAGACAGCTCTTTACTTCTGTGCCACCAGTGAAGGGGGAACCTATGGCTACACCTTCGGTTCG	CATSEGGTYGYTF	11	8.27808339792747E-5	39	TCRBV24	TCRBV24				TCRBV24-01,TCRBV24-or09_02		TCRBD01-01*01	TCRBD01	TCRBD01-01	01				TCRBJ01-02*01	TCRBJ01	TCRBJ01-02	01				4	0	5	1	3	4	42	-1	56	62	65	11	In	VDJ
CACCTACACGCCCTGCAGCCAGAAGACTCAGCCCTGTATCTCTGCGCCAGCAGCCGAGGACAGGACTATGGCTACACCTTCGGTTCG	CASSRGQDYGYTF	4	3.0102121447008978E-5	39	TCRBV04-01*01	TCRBV04	TCRBV04-01	01				TCRBD01-01*01	TCRBD01	TCRBD01-01	01				TCRBJ01-02*01	TCRBJ01	TCRBJ01-02	01				4	2	1	4	0	3	42	55	57	-1	64	4	In	VDJ
TCTAAGAAGCTCCTTCTCAGTGACTCTGGCTTCTATCTCTGTGCCTGGCGGCTTCCCGGGATCTACGGGGGCTACACCTTCGGTTCG	CAWRLPGIYGGYTF	2	1.5051060723504489E-5	42	TCRBV30-01*01	TCRBV30	TCRBV30-01	01				TCRBD02-01*02	TCRBD02	TCRBD02-01	02				TCRBJ01-02*01	TCRBJ01	TCRBJ01-02	01				5	8	8	3	8	8	39	48	56	61	69	2	In	VDJ
CTAAGAAGCTCCTTCTCAGTGACTCTGGCTTCTATCTCTGTGCCCGCCGGGTCAGGAGGCCGTTAGGAGGGCTACACCTTCGGTTCG		2	1.5051060723504489E-5	43	TCRBV30-01*01	TCRBV30	TCRBV30-01	01				TCRBD02-01*02	TCRBD02	TCRBD02-01	02				TCRBJ01-02*01	TCRBJ01	TCRBJ01-02	01				8	10	10	1	10	8	38	44	54	59	69	2	Out	VDJ
CTGAATGTGAACGCCTTGTTGCTGGGGGACTCGGCCCTCTATCTCTGTGCCAGCAGCACACAGGGGGGAGGCTACACCTTCGGTTCG	CASSTQGGGYTF	8	6.0204242894017957E-5	36	TCRBV05-06*01	TCRBV05	TCRBV05-06	01				TCRBD01-01*01	TCRBD01	TCRBD01-01	01				TCRBJ01-02*01	TCRBJ01	TCRBJ01-02	01				4	2	3	1	2	8	45	57	59	67	69	8	In	VDJ
ATCCTGAGTTCTAAGAAGCTCCTTCTCAGTGACTCTGGCTTCTATCTCTGTGCCTGGAGTGCCCTCGGGGATCACACCTTCGGTTCG	CAWSALGDHTF	2	1.5051060723504489E-5	33	TCRBV30-01*01	TCRBV30	TCRBV30-01	01				TCRBD02-01*01	TCRBD02	TCRBD02-01	01				TCRBJ01-02*01	TCRBJ01	TCRBJ01-02	01				1	4	8	3	3	12	48	61	65	70	73	2	In	VDJ
AGTTCTAAGAAGCTCCTTCTCAGTGACTCTGGCTTCTATCTCTGTGCCTGGAGGGGGGCTTTTCGCTTGGAGCAGTACTTCGGGCCG	CAWRGAFRLEQYF	2	1.5051060723504489E-5	39	TCRBV30-01*01	TCRBV30	TCRBV30-01	01				TCRBD01-01*01	TCRBD01	TCRBD01-01	01				TCRBJ02-07*01	TCRBJ02	TCRBJ02-07	01				3	0	6	0	10	7	42	-1	53	59	69	2	In	VDJ
GCAGCCTGCAGAACTGGAGGATTCTGGAGTTTATTTCTGTGCCAGCAGCGGACCGGGACGGAAGCTGGGGAGCAGTACTTCGGGCCG		5	3.7627651808761225E-5	44	TCRBV14-01*01	TCRBV14	TCRBV14-01	01								TCRBD01,TCRBD02	TCRBD01-01,TCRBD02-01		TCRBJ02-07*01	TCRBJ02	TCRBJ02-07	01				5	5	0	7	10	7	37	49	54	59	69	5	Out	VDJ
AGGCTGGAGTTGGCTGCTCCCTCCCAGACATCTGTGTACTTCTGTGCCAGCAGTTACTCGAATGGGGGCGAGCAGTACTTCGGGCCG	CASSYSNGGEQYF	10	7.525530361752245E-5	39	TCRBV06-06	TCRBV06	TCRBV06-06				01,02					TCRBD01,TCRBD02	TCRBD01-01,TCRBD02-01		TCRBJ02-07*01	TCRBJ02	TCRBJ02-07	01				0	4	6	1	0	6	42	59	63	-1	68	10	In	VDJ
CACGCCCTGCAGCCAGAAGACTCAGCCCTGTATCTCTGCGCCAGCAGTGAACCGGGACAGGGATTCGGCGAGCAGTACTTCGGGCCG	CASSEPGQGFGEQYF	7	5.267871253226571E-5	45	TCRBV04-01*01	TCRBV04	TCRBV04-01	01				TCRBD01-01*01	TCRBD01	TCRBD01-01	01				TCRBJ02-07*01	TCRBJ02	TCRBJ02-07	01				6	6	0	3	6	6	36	47	53	62	68	7	In	VDJ
CTACACACCCTGCAGCCAGAAGACTCGGCCCTGTATCTCTGCGCCAGCAGCGAAGGACAGGGGTGGCGCGAGCAGTACTTCGGGCCG	CASSEGQGWREQYF	5	3.7627651808761225E-5	42	TCRBV04-03*01	TCRBV04	TCRBV04-03	01				TCRBD01-01*01	TCRBD01	TCRBD01-01	01				TCRBJ02-07*01	TCRBJ02	TCRBJ02-07	01				1	0	2	2	5	6	39	-1	55	63	68	5	In	VDJ
ACCAGTGCCCATCCTGAAGACAGCAGCTTCTACATCTGCAGTGCTAAGGGGACGGCGGGACTAGTGTACGAGCAGTACTTCGGGCCG	CSAKGTAGLVYEQYF	4	3.0102121447008978E-5	45	TCRBV20	TCRBV20				TCRBV20-01,TCRBV20-or09_02		TCRBD02-01	TCRBD02	TCRBD02-01				01,02	TCRBJ02-07*01	TCRBJ02	TCRBJ02-07	01				4	10	0	8	2	4	36	46	56	64	66	4	In	VDJ
GCTCCCTCCCAAACATCTGTGTACTTCTGTGCCAGCAGTTCACGGACTAGCGGGAGGCCGAGGTTCTACGAGCAGTACTTCGGGCCG	CASSSRTSGRPRFYEQYF	4	3.0102121447008978E-5	54	TCRBV06	TCRBV06				TCRBV06-02,TCRBV06-03		TCRBD02-01*02	TCRBD02	TCRBD02-01	02				TCRBJ02-07*01	TCRBJ02	TCRBJ02-07	01				4	3	1	1	8	3	27	40	43	57	65	4	In	VDJ
CATCCTGAAGACAGCAGCTTCTACATCTGCAGTGCTAGGGGAGGACTAGCGGGATCATTACCCTTCTACGAGCAGTACTTCGGGCCG	CSARGGLAGSLPFYEQYF	6	4.515318217051347E-5	54	TCRBV20	TCRBV20				TCRBV20-01,TCRBV20-or09_02		TCRBD02-01*02	TCRBD02	TCRBD02-01	02				TCRBJ02-07*01	TCRBJ02	TCRBJ02-07	01				3	4	1	3	11	3	27	38	42	54	65	6	In	VDJ
AGGCTGCTGTCGGCTGCTCCCTCCCAGACATCTGTGTACTTCTGTGCCAGCAGTTATTCGGGTGTCTACGAGCAGTACTTCGGGCCG	CASSYSGVYEQYF	8	6.0204242894017957E-5	39	TCRBV06-05*01	TCRBV06	TCRBV06-05	01				TCRBD02-01	TCRBD02	TCRBD02-01				01,02	TCRBJ02-07*01	TCRBJ02	TCRBJ02-07	01				3	2	8	4	3	3	42	56	58	62	65	8	In	VDJ
ACTCTGGAGTCCGCTACCAGCTCCCAGACATCTGTGTACTTCTGTGCCATCAGTGACGGCGGGGGCTACGAGCAGTACTTCGGGCCG	CAISDGGGYEQYF	7	5.267871253226571E-5	39	TCRBV10-03*01	TCRBV10	TCRBV10-03	01				TCRBD02-01*01	TCRBD02	TCRBD02-01	01				TCRBJ02-07*01	TCRBJ02	TCRBJ02-07	01				3	2	7	2	0	3	42	56	58	-1	65	7	In	VDJ
TTCATCCTGAGTTCTAAGAAGCTCCTTCTCAGTGACTCTGGCTTCTATCTCTGTGCCTGGGGTTCCTACGAGCAGTACTTCGGGCCG	CAWGSYEQYF	2	1.5051060723504489E-5	30	TCRBV30-01*01	TCRBV30	TCRBV30-01	01								TCRBD01,TCRBD02	TCRBD01-01,TCRBD02-01		TCRBJ02-07*01	TCRBJ02	TCRBJ02-07	01				5	0	0	10	1	1	51	-1	60	62	63	2	In	VDJ
CTCAGGCTGCTGTCGGCTGCTCCCTCCCAGACATCTGTGTACTTCTGTGCCAGCAAGGCCCGCTCCTACGAGCAGTACTTCGGGCCG	CASKARSYEQYF	4	3.0102121447008978E-5	36	TCRBV06-05*01	TCRBV06	TCRBV06-05	01								TCRBD01,TCRBD02	TCRBD01-01,TCRBD02-01		TCRBJ02-07*01	TCRBJ02	TCRBJ02-07	01				7	0	5	4	4	0	45	-1	55	58	62	4	In	VDJ
GTGAACGCCTTGTTGCTGGGGGACTCGGCCCTCTATCTCTGTGCCAGCAGCTTGTTCACCCGCTCCTACGAGCAGTACTTCGGGCCG	CASSLFTRSYEQYF	12	9.030636434102694E-5	42	TCRBV05-06*01	TCRBV05	TCRBV05-06	01								TCRBD01,TCRBD02	TCRBD01-01,TCRBD02-01		TCRBJ02-07*01	TCRBJ02	TCRBJ02-07	01				1	3	3	7	3	0	39	54	57	59	62	12	In	VDJ
ATCCAGCCCTCAGAACCCAGGGACTCAGCTGTGTACTTCTGTGCCAGCAGTTCAGGTGGGGGGGACTACGAGCAGTACTTCGGGCCG	CASSSGGGDYEQYF	6	4.515318217051347E-5	42	TCRBV12	TCRBV12				TCRBV12-03,TCRBV12-04		TCRBD02-01*01	TCRBD02	TCRBD02-01	01				TCRBJ02-07*01	TCRBJ02	TCRBJ02-07	01				4	5	9	0	1	3	39	52	57	64	65	6	In	VDJ
ACCAGTGCCCATCCTGAAGACAGCAGCTTCTACATCTGCAGTGCTAGGGCCACCGGGACTAATCACTACGAGCAGTACTTCGGGCCG	CSARATGTNHYEQYF	4	3.0102121447008978E-5	45	TCRBV20	TCRBV20				TCRBV20-01,TCRBV20-or09_02		TCRBD02-01	TCRBD02	TCRBD02-01				01,02	TCRBJ02-07*01	TCRBJ02	TCRBJ02-07	01				3	7	0	9	4	3	36	47	54	61	65	4	In	VDJ
GTGAGCAACATGAGCCCTGAAGACAGCAGCATATATCTCTGCAGCGTTGGGTCGGGGGCCGGTCGATACGAGCAGTACTTCGGGCCG	CSVGSGAGRYEQYF	2	1.5051060723504489E-5	42	TCRBV29-01*01	TCRBV29	TCRBV29-01	01								TCRBD01,TCRBD02	TCRBD01-01,TCRBD02-01		TCRBJ02-07*01	TCRBJ02	TCRBJ02-07	01				4	4	6	0	7	4	39	49	53	59	66	2	In	VDJ
AGGCTGCTGTCGGCTGCTCCCTCCCAGACATCTGTGTACTTCTGTGCCAGCAGTTACTCGTATCTCGACGAGCAGTACTTCGGGCCG	CASSYSYLDEQYF	4	3.0102121447008978E-5	39	TCRBV06-05*01	TCRBV06	TCRBV06-05	01				TCRBD02-01	TCRBD02	TCRBD02-01				01,02	TCRBJ02-07*01	TCRBJ02	TCRBJ02-07	01				0	4	4	10	2	5	42	59	63	65	67	4	In	VDJ
ATCCTGGAGTCGCCCAGCCCCAACCAGACCTCTCTGTACTTCTGTGCCAGCACCCCCGGCGGGGGGCACGAGCAGTACTTCGGGCCG	CASTPGGGHEQYF	13	9.783189470277918E-5	39	TCRBV27-01*01	TCRBV27	TCRBV27-01	01				TCRBD02-01*01	TCRBD02	TCRBD02-01	01				TCRBJ02-07*01	TCRBJ02	TCRBJ02-07	01				7	6	7	1	1	5	42	52	58	66	67	13	In	VDJ
CTTCTCAGTGACTCTGGCTTCTATCTCTGTGCCTGGAGTGCGGACAGGTCCTCCCTTACTGCTGGAAACACCATATATTTTGGAGAG	CAWSADRSSLTAGNTIYF	3	2.2576591085256735E-5	54	TCRBV30-01*01	TCRBV30	TCRBV30-01	01				TCRBD01-01*01	TCRBD01	TCRBD01-01	01				TCRBJ01-03*01	TCRBJ01	TCRBJ01-03	01				1	1	1	4	13	2	27	40	41	48	61	3	In	VDJ
GACATCCGCTCACCAGGCCTGGGGGACGCAGCCATGTACCTGTGTGCCACCAGCAGCCGCCGGGGAAACACCATATATTTTGGAGAG	CATSSRRGNTIYF	10	7.525530361752245E-5	39	TCRBV15-01*01	TCRBV15	TCRBV15-01	01				TCRBD02-01	TCRBD02	TCRBD02-01				01,02	TCRBJ01-03*01	TCRBJ01	TCRBJ01-03	01				3	4	8	5	0	4	42	56	60	-1	63	10	In	VDJ
TGTGAGTGCCTTGGAGCTGGGGGACTCGGCCCTGTATCTCTGTGCCAGATCTGACAGGGAAGAGGAAACACCATATATTTTGGAGAG		12	9.030636434102694E-5	41	TCRBV05-03	TCRBV05	TCRBV05-03				01,02	TCRBD01-01*01	TCRBD01	TCRBD01-01	01				TCRBJ01-03*01	TCRBJ01	TCRBJ01-03	01				7	3	2	3	4	4	40	49	52	59	63	12	Out	VDJ
AGTTCTAAGAAGCTCCTTCTCAGTGACTCTGGCTTCTATCTCTGTGCCTGGAGGACTACTGGGGCCAACGTCCTGACTTTCGGGGCC	CAWRTTGANVLTF	2	1.5051060723504489E-5	39	TCRBV30-01*01	TCRBV30	TCRBV30-01	01				TCRBD02-01	TCRBD02	TCRBD02-01				01,02	TCRBJ02-06*01	TCRBJ02	TCRBJ02-06	01				3	0	2	9	0	2	42	-1	53	-1	58	2	In	VDJ
AGTTCTAAGAAGCTCCTTCTCAGTGACTCTGGCTTCTATCTCTGTGCCTGGAAGAGGGACCACTATTCACCCCTCCACTTTGGGAAC	CAWKRDHYSPLHF	3	2.2576591085256735E-5	39	TCRBV30-01*01	TCRBV30	TCRBV30-01	01								TCRBD01,TCRBD02	TCRBD01-01,TCRBD02-01		TCRBJ01-06*01	TCRBJ01	TCRBJ01-06	01				4	3	0	7	4	8	42	52	55	60	64	3	In	VDJ
ACTGTGAGCAACATGAGCCCTGAAGACAGCAGCATATATCTCTGCAGCGCCGGGACAGGCTCCTACAATGAGCAGTTCTTCGGGCCA	CSAGTGSYNEQFF	8	6.0204242894017957E-5	39	TCRBV29-01*01	TCRBV29	TCRBV29-01	01				TCRBD01-01*01	TCRBD01	TCRBD01-01	01				TCRBJ02-01*01	TCRBJ02	TCRBJ02-01	01				7	2	0	4	0	0	42	49	51	-1	59	8	In	VDJ
CAGCCCTCAGAACCCAGGGACTCAGCTGTGTACTTCTGTGCCAGCAGTCCCGGCCTCAGCTCCTACAATGAGCAGTTCTTCGGGCCA	CASSPGLSSYNEQFF	7	5.267871253226571E-5	45	TCRBV12	TCRBV12				TCRBV12-03,TCRBV12-04						TCRBD01,TCRBD02	TCRBD01-01,TCRBD02-01		TCRBJ02-01*01	TCRBJ02	TCRBJ02-01	01				5	8	4	5	0	0	36	48	56	-1	59	7	In	VDJ
AGCAACATGAGCCCTGAAGACAGCAGCATATATCTCTGCAGCGTTGATAGAGCGGGAGGGTACTACAATGAGCAGTTCTTCGGGCCA	CSVDRAGGYYNEQFF	2	1.5051060723504489E-5	45	TCRBV29-01*01	TCRBV29	TCRBV29-01	01				TCRBD02-01*02	TCRBD02	TCRBD02-01	02				TCRBJ02-01*01	TCRBJ02	TCRBJ02-01	01				3	3	6	0	2	3	36	47	50	60	62	2	In	VDJ
AAGATCCAGCGCACACAGCAGGAGGACTCCGCCGTGTATCTCTGTGCCAGCAGCCAACCATGGGACAATGAGCAGTTCTTCGGGCCA	CASSQPWDNEQFF	14	1.0535742506453143E-4	39	TCRBV07-08*01	TCRBV07	TCRBV07-08	01								TCRBD01,TCRBD02	TCRBD01-01,TCRBD02-01		TCRBJ02-01*01	TCRBJ02	TCRBJ02-01	01				5	7	0	9	0	5	42	54	61	-1	64	14	In	VDJ
ATCCTGAGTTCTAAGAAGCTCCTTCTCAGTGACTCTGGCTTCTATCTCTGTGCCTGGAGTGGAAACATAGAGCAGTTCTTCGGGCCA	CAWSGNIEQFF	2	1.5051060723504489E-5	33	TCRBV30-01*01	TCRBV30	TCRBV30-01	01				TCRBD01-01*01	TCRBD01	TCRBD01-01	01				TCRBJ02-01*01	TCRBJ02	TCRBJ02-01	01				1	3	3	6	2	10	48	61	64	67	69	2	In	VDJ
AAGATCCAGCCCTCAGAACCCAGGGACTCAGCTGTGTACTTCTGTGCCAGCAGTTTATGGGCGGGGGAGACCCAGTACTTCGGGCCA	CASSLWAGETQYF	3	2.2576591085256735E-5	39	TCRBV12	TCRBV12				TCRBV12-03,TCRBV12-04		TCRBD02-01*01	TCRBD02	TCRBD02-01	01				TCRBJ02-05*01	TCRBJ02	TCRBJ02-05	01				2	3	7	3	0	5	42	57	60	-1	66	3	In	VDJ
ACCAGTGCCCATCCTGAAGACAGCAGCTTCTACATCTGCAGTGCTACCCCCGGAACTAGCGGGAAAGAGACCCAGTACTTCGGGCCA	CSATPGTSGKETQYF	3	2.2576591085256735E-5	45	TCRBV20	TCRBV20				TCRBV20-01,TCRBV20-or09_02		TCRBD02-01*02	TCRBD02	TCRBD02-01	02				TCRBJ02-05*01	TCRBJ02	TCRBJ02-05	01				4	8	3	3	0	3	36	46	54	-1	64	3	In	VDJ
GTGACCAGTGCCCATCCTGAAGACAGCAGCTTCTACATCTGCAGTGCTAGAGTACTAGCAGAGAAAGAGACCCAGTACTTCGGGCCA	CSARVLAEKETQYF	7	5.267871253226571E-5	42	TCRBV20	TCRBV20				TCRBV20-01,TCRBV20-or09_02		TCRBD02-01	TCRBD02	TCRBD02-01				01,02	TCRBJ02-05*01	TCRBJ02	TCRBJ02-05	01				1	1	3	7	5	3	39	52	53	59	64	7	In	VDJ
ATCCTGAGTTCTAAGAAGCTCCTTCTCAGTGACTCTGGCTTCTATCTCTGTGCCTGGCTCCGGGGGGATACGCAGTATTTTGGCCCA	CAWLRGDTQYF	3	2.2576591085256735E-5	33	TCRBV30-01*01	TCRBV30	TCRBV30-01	01				TCRBD02-01*01	TCRBD02	TCRBD02-01	01				TCRBJ02-03*01	TCRBJ02	TCRBJ02-03	01				5	3	8	2	0	6	48	57	60	-1	66	3	In	VDJ
ACCCTGCAGCCAGAAGACTCGGCCCTGTATCTCTGCGCCAGCAGCCTAAACCGGGACATTGCTTCAGATACGCAGTATTTTGGCCCA	CASSLNRDIASDTQYF	3	2.2576591085256735E-5	48	TCRBV04-03*01	TCRBV04	TCRBV04-03	01				TCRBD01-01*01	TCRBD01	TCRBD01-01	01				TCRBJ02-03*01	TCRBJ02	TCRBJ02-03	01				4	6	0	6	6	4	33	46	52	58	64	3	In	VDJ
ACTCTGAAGATCCAGCCCTCAGAACCCAGGGACTCAGCTGTGTACTTCTGTGCCAGCACCTTGGCAGATACGCAGTATTTTGGCCCA	CASTLADTQYF	5	3.7627651808761225E-5	33	TCRBV12	TCRBV12				TCRBV12-03,TCRBV12-04						TCRBD01,TCRBD02	TCRBD01-01,TCRBD02-01		TCRBJ02-03*01	TCRBJ02	TCRBJ02-03	01				7	4	0	10	0	4	48	58	62	-1	64	5	In	VDJ
AACATGAGCCCTGAAGACAGCAGCATATATCTCTGCAGCGTCCGTAACCCCCGGGACTCCTCCACAGATACGCAGTATTTTGGCCCA	CSVRNPRDSSTDTQYF	3	2.2576591085256735E-5	48	TCRBV29-01*01	TCRBV29	TCRBV29-01	01				TCRBD02-01	TCRBD02	TCRBD02-01				01,02	TCRBJ02-03*01	TCRBJ02	TCRBJ02-03	01				6	11	0	10	4	2	33	41	52	58	62	3	In	VDJ
TCAACTCTGACTGTGAGCAACATGAGCCCTGAAGACAGCAGCATATATCTCTGCAGCGTTGAAGCGGGGGAGCTGTTTTTTGGAGAA	CSVEAGELFF	2	1.5051060723504489E-5	30	TCRBV29-01*01	TCRBV29	TCRBV29-01	01				TCRBD02-01	TCRBD02	TCRBD02-01				01,02	TCRBJ02-02*01	TCRBJ02	TCRBJ02-02	01				1	0	8	6	0	8	51	-1	64	-1	66	2	In	VDJ
CTGAAGATCCAGCCCTCAGAACCCAGGGACTCAGCTGTGTACTTCTGTGCCAGCAGTCTTCAGGGGTTCGGGGCTTTCTTTGGACAA	CASSLQGFGAFF	5	3.7627651808761225E-5	36	TCRBV12	TCRBV12				TCRBV12-03,TCRBV12-04		TCRBD01-01*01	TCRBD01	TCRBD01-01	01				TCRBJ01-01*01	TCRBJ01	TCRBJ01-01	01				5	3	4	2	6	11	45	57	60	66	72	5	In	VDJ
AAGAAGCTCCTTCTCAGTGACTCTGGCTTCTATCTCTGTGCCTGGAGTGTGGGGGGAACAGGGGGCCTTGAAGCTTTCTTTGGACAA	CAWSVGGTGGLEAFF	5	3.7627651808761225E-5	45	TCRBV30-01*01	TCRBV30	TCRBV30-01	01				TCRBD01-01*01	TCRBD01	TCRBD01-01	01				TCRBJ01-01*01	TCRBJ01	TCRBJ01-01	01				0	7	3	0	2	7	36	50	57	66	68	5	In	VDJ
AATGTGAACGCCTTGGAGCTGGACGACTCGGCCCTGTATCTCTGTGCCAGCAGCCCGACGAGTGGAATTGAAGCTTTCTTTGGACAA	CASSPTSGIEAFF	12	9.030636434102694E-5	39	TCRBV05-04*01	TCRBV05	TCRBV05-04	01								TCRBD01,TCRBD02	TCRBD01-01,TCRBD02-01		TCRBJ01-01*01	TCRBJ01	TCRBJ01-01	01				4	9	1	8	2	7	42	54	63	66	68	12	In	VDJ
CTTCACCTACACACCCTGCAGCCAGAAGACTCGGCCCTGTATCTCTGTGCCAGCAGCCCTCAGGGGGCTGAAGCTTTCTTTGGACAA	CASSPQGAEAFF	23	1.7308719832030163E-4	36	TCRBV04-02*01	TCRBV04	TCRBV04-02	01				TCRBD01-01*01	TCRBD01	TCRBD01-01	01				TCRBJ01-01*01	TCRBJ01	TCRBJ01-01	01				4	2	4	1	0	6	45	58	60	-1	67	23	In	VDJ
CTGACTGTGAGCAACATGAGCCCTGAAGACAGCAGCATATATCTCTGCAGCGTACGACAGGGTCGCGCTGAAGCTTTCTTTGGACAA	CSVRQGRAEAFF	2	1.5051060723504489E-5	36	TCRBV29-01*01	TCRBV29	TCRBV29-01	01				TCRBD01-01*01	TCRBD01	TCRBD01-01	01				TCRBJ01-01*01	TCRBJ01	TCRBJ01-01	01				6	2	2	3	5	6	45	53	55	62	67	2	In	VDJ
ACTGTGAGCAACATGAGCCCTGAAGACAGCAGCATATATCTCTGCAGCGTTGAAAGGGGAGGGAGGACTGAAGCTTTCTTTGGACAA	CSVERGGRTEAFF	2	1.5051060723504489E-5	39	TCRBV29-01*01	TCRBV29	TCRBV29-01	01				TCRBD02-01*02	TCRBD02	TCRBD02-01	02				TCRBJ01-01*01	TCRBJ01	TCRBJ01-01	01				2	2	9	0	3	5	42	54	56	63	66	2	In	VDJ
TCAACTCTGACTGTGAGCAACATGAGCCCTGAAGACAGCAGCATATATCTCTGCAGCGTCCGTACGACTGAAGCTTTCTTTGGACAA	CSVRTTEAFF	2	1.5051060723504489E-5	30	TCRBV29-01*01	TCRBV29	TCRBV29-01	01								TCRBD01,TCRBD02	TCRBD01-01,TCRBD02-01		TCRBJ01-01*01	TCRBJ01	TCRBJ01-01	01				6	4	3	7	1	5	51	59	63	65	66	2	In	VDJ
AGTTCTAAGAAGCTCCTTCTCAGTGACTCTGGCTTCTATCTCTGTGCCTGGAGTGTACGACAGTTCACTGAAGCTTTCTTTGGACAA	CAWSVRQFTEAFF	2	1.5051060723504489E-5	39	TCRBV30-01*01	TCRBV30	TCRBV30-01	01				TCRBD01-01*01	TCRBD01	TCRBD01-01	01				TCRBJ01-01*01	TCRBJ01	TCRBJ01-01	01				0	2	2	5	2	4	42	56	58	63	65	2	In	VDJ
CTGCTGTCGGCTGCTCCCTCCCAGACATCTGTGTACTTCTGTGCCAGCAGCCTTCAGGGGGGGGGCACTGAAGCTTTCTTTGGACAA	CASSLQGGGTEAFF	10	7.525530361752245E-5	42	TCRBV06-05*01	TCRBV06	TCRBV06-05	01								TCRBD01,TCRBD02	TCRBD01-01,TCRBD02-01		TCRBJ01-01*01	TCRBJ01	TCRBJ01-01	01				6	4	4	1	4	4	39	50	54	61	65	10	In	VDJ
CTGACTGTGAGCAACATGAGCCCTGAAGACAGCAGCATATATCTCTGCAGCGTACGCCCGTCGGGCACTGAAGCTTTCTTTGGACAA	CSVRPSGTEAFF	2	1.5051060723504489E-5	36	TCRBV29-01*01	TCRBV29	TCRBV29-01	01				TCRBD02-01	TCRBD02	TCRBD02-01				01,02	TCRBJ01-01*01	TCRBJ01	TCRBJ01-01	01				6	8	8	4	0	4	45	53	61	-1	65	2	In	VDJ
AGTGCCCATCCTGAAGACAGCAGCTTCTACATCTGCAGTGCTAGAGAAAGGGACAGGGGGCTCGGCACTGAAGCTTTCTTTGGACAA	CSARERDRGLGTEAFF	8	6.0204242894017957E-5	48	TCRBV20	TCRBV20				TCRBV20-01,TCRBV20-or09_02		TCRBD01-01*01	TCRBD01	TCRBD01-01	01				TCRBJ01-01*01	TCRBJ01	TCRBJ01-01	01				0	2	0	0	4	4	33	47	49	61	65	8	In	VDJ
ATGTGGTCGCACTGCAGCAAGAAGACTCAGCTGCGTATCTCTGCACCAGCAGCCCAAGGGAGCGGCACTGAAGCTTTCTTTGGACAA		3	2.2576591085256735E-5	40	TCRBV01-01*01	TCRBV01	TCRBV01-01	01				TCRBD02-01	TCRBD02	TCRBD02-01				01,02	TCRBJ01-01*01	TCRBJ01	TCRBJ01-01	01				4	6	6	5	0	4	41	54	60	-1	65	3	Out	VDJ
TCTGACTGTGAGCAACATGAGCCCTGAAGACAGCAGCATATATCTCTGCAGCGTTGAAGAGAAGGCACTGAAGCTTTCTTTGGACAA		2	1.5051060723504489E-5	35	TCRBV29-01*01	TCRBV29	TCRBV29-01	01								TCRBD01,TCRBD02	TCRBD01-01,TCRBD02-01		TCRBJ01-01*01	TCRBJ01	TCRBJ01-01	01				0	2	5	4	0	4	46	60	62	-1	65	2	Out	VDJ
AAGAAGCTCCTTCTCAGTGACTCTGGCTTCTATCTCTGTGCCTGGAGTAAAGTCGGGGGCTCGAGCACTGAAGCTTTCTTTGGACAA	CAWSKVGGSSTEAFF	10	7.525530361752245E-5	45	TCRBV30-01*01	TCRBV30	TCRBV30-01	01								TCRBD01,TCRBD02	TCRBD01-01,TCRBD02-01		TCRBJ01-01*01	TCRBJ01	TCRBJ01-01	01				2	6	6	0	5	4	36	48	54	60	65	10	In	VDJ
ACTGTGAGCAACATGAGCCCTGAAGACAGCAGCATATATCTCTGCAGCGTTGGGTGAAGGGTGAACACTGAAGCTTTCTTTGGACAA	CSVG*RVNTEAFF	2	1.5051060723504489E-5	39	TCRBV29-01*01	TCRBV29	TCRBV29-01	01								TCRBD01,TCRBD02	TCRBD01-01,TCRBD02-01		TCRBJ01-01*01	TCRBJ01	TCRBJ01-01	01				4	5	5	3	0	0	42	52	57	-1	61	2	Stop	VDJ
TCTAAGAAGCTCCTTCTCAGTGACTCTGGCTTCTATCTCTGTGCCTGGAGTCTTGTCAGACTGAACACTGAAGCTTTCTTTGGACAA	CAWSLVRLNTEAFF	2	1.5051060723504489E-5	42	TCRBV30-01*01	TCRBV30	TCRBV30-01	01								TCRBD01,TCRBD02	TCRBD01-01,TCRBD02-01		TCRBJ01-01*01	TCRBJ01	TCRBJ01-01	01				2	7	2	7	0	0	39	51	58	-1	61	2	In	VDJ
AAGAAGCTCCTTCTCAGTGACTCTGGCTTCTATCTCTGTGCCTGGAATACAGGGCCCACTATGAACACTGAAGCTTTCTTTGGACAA	CAWNTGPTMNTEAFF	7	5.267871253226571E-5	45	TCRBV30-01*01	TCRBV30	TCRBV30-01	01				TCRBD01-01*01	TCRBD01	TCRBD01-01	01				TCRBJ01-01*01	TCRBJ01	TCRBJ01-01	01				4	2	3	3	7	0	36	46	48	54	61	7	In	VDJ
TTGGAGTCGGCTGCTCCCTCCCAAACATCTGTGTACTTCTGTGCCAGCAGAATGGGGGGGATGAACACTGAAGCTTTCTTTGGACAA	CASRMGGMNTEAFF	7	5.267871253226571E-5	42	TCRBV06	TCRBV06				TCRBV06-02,TCRBV06-03		TCRBD02-01*01	TCRBD02	TCRBD02-01	01				TCRBJ01-01*01	TCRBJ01	TCRBJ01-01	01				6	3	9	0	1	0	39	50	53	60	61	7	In	VDJ
AAGAAGCTCCTTCTCAGTGACTCTGGCTTCTATCTCTGTGCCTGGAGCAACTTTCAAGGCATGAACACTGAAGCTTTCTTTGGACAA	CAWSNFQGMNTEAFF	4	3.0102121447008978E-5	45	TCRBV30-01*01	TCRBV30	TCRBV30-01	01								TCRBD01,TCRBD02	TCRBD01-01,TCRBD02-01		TCRBJ01-01*01	TCRBJ01	TCRBJ01-01	01				3	9	5	4	2	0	36	47	56	59	61	4	In	VDJ
ACTCTGAAGATCCGGTCCACAAAGCTGGAGGACTCAGCCATGTACTTCTGTGCCAGCGGGGGGAACACTGAAGCTTTCTTTGGACAA	CASGGNTEAFF	13	9.783189470277918E-5	33	TCRBV02-01*01	TCRBV02	TCRBV02-01	01								TCRBD01,TCRBD02	TCRBD01-01,TCRBD02-01		TCRBJ01-01*01	TCRBJ01	TCRBJ01-01	01				8	0	6	1	0	1	48	-1	57	-1	62	13	In	VDJ
AAGCTCCTTCTCAGTGACTCTGGCTTCTATCTCTGTGCCTGGACCCTTCTAAGCGGGAGAGGGAACACTGAAGCTTTCTTTGGACAA	CAWTLLSGRGNTEAFF	2	1.5051060723504489E-5	48	TCRBV30-01*01	TCRBV30	TCRBV30-01	01				TCRBD02-01*02	TCRBD02	TCRBD02-01	02				TCRBJ01-01*01	TCRBJ01	TCRBJ01-01	01				4	8	6	2	3	1	33	43	51	59	62	2	In	VDJ
AAGAAGCTCCTTCTCAGTGACTCTGGCTTCTATCTCTGTGCCTGGAACCCCGGCGACAGGGCCAACACTGAAGCTTTCTTTGGACAA	CAWNPGDRANTEAFF	2	1.5051060723504489E-5	45	TCRBV30-01*01	TCRBV30	TCRBV30-01	01				TCRBD01-01*01	TCRBD01	TCRBD01-01	01				TCRBJ01-01*01	TCRBJ01	TCRBJ01-01	01				4	8	2	3	2	2	36	46	54	61	63	2	In	VDJ
CTGACTGTGAGCAACATGAGCCCTGAAGACAGCAGCATATATCTCTGCAGCGTTGATTCCAGAAACACTGAAGCTTTCTTTGGACAA	CSVDSRNTEAFF	2	1.5051060723504489E-5	36	TCRBV29-01*01	TCRBV29	TCRBV29-01	01				TCRBD01-01*01	TCRBD01	TCRBD01-01	01				TCRBJ01-01*01	TCRBJ01	TCRBJ01-01	01				3	3	4	5	1	2	45	56	59	62	63	2	In	VDJ
CGGCCCAAAAGAACCCGACAGCTTTCTATCTCTGTGCCAGTAGATCCTCCCTCGGGGTTACAAAACACTGAAGCTTTCTTTGGACAA		32	2.4081697157607183E-4	49	TCRBV19-01	TCRBV19	TCRBV19-01				01,02	TCRBD02-01*01	TCRBD02	TCRBD02-01	01				TCRBJ01-01*01	TCRBJ01	TCRBJ01-01	01				6	9	8	3	6	2	32	43	52	57	63	32	Out	VDJ
TTGGAGCTGGACGACTCGGCCCTGTATCTCTGTGCCAGCAGCCCCGGAAGACAGAGGGGATTGGGAACTGAAGCTTTCTTTGGACAA	CASSPGRQRGLGTEAFF	8	6.0204242894017957E-5	51	TCRBV05-04*01	TCRBV05	TCRBV05-04	01								TCRBD01,TCRBD02	TCRBD01-01,TCRBD02-01		TCRBJ01-01*01	TCRBJ01	TCRBJ01-01	01				4	7	2	5	12	5	30	42	49	54	66	8	In	VDJ
AAGAAGCTCCTTCTCAGTGACTCTGGCTTCTATCTCTGTGCCTGGAGTCCCACAGGGAGCCGAAATGAAAAACTGTTTTTTGGCAGT	CAWSPTGSRNEKLFF	4	3.0102121447008978E-5	45	TCRBV30-01*01	TCRBV30	TCRBV30-01	01				TCRBD01-01*01	TCRBD01	TCRBD01-01	01				TCRBJ01-04*01	TCRBJ01	TCRBJ01-04	01				2	3	3	3	6	5	36	48	51	57	63	4	In	VDJ
AGTTCTAAGAAGCTCCTTCTCAGTGACTCTGGCTTCTATCTCTGTGCCTGGAGTAGGGGGACGAATCAGCCCCAGCATTTTGGTGAT	CAWSRGTNQPQHF	2	1.5051060723504489E-5	39	TCRBV30-01*01	TCRBV30	TCRBV30-01	01				TCRBD01-01*01	TCRBD01	TCRBD01-01	01				TCRBJ01-05*01	TCRBJ01	TCRBJ01-05	01				2	0	5	1	3	4	42	-1	54	60	63	2	In	VDJ
TCTAAGAAGCTCCTTCTCAGTGACTCTGGCTTCTATCTCTGTGCCTGGAGTGTACAATGGGGCAATCAGCCCCAGCATTTTGGTGAT	CAWSVQWGNQPQHF	7	5.267871253226571E-5	42	TCRBV30-01*01	TCRBV30	TCRBV30-01	01								TCRBD01,TCRBD02	TCRBD01-01,TCRBD02-01		TCRBJ01-05*01	TCRBJ01	TCRBJ01-05	01				0	5	0	9	0	2	39	53	58	-1	61	7	In	VDJ
CGCTCACCAGGCCTGGGGGACGCAGCCATGTACCTGTGTGCCACCAGCGTCTCCAGGGGAGGCAATCAGCCCCAGCATTTTGGTGAT	CATSVSRGGNQPQHF	19	1.4298507687329266E-4	45	TCRBV15-01*01	TCRBV15	TCRBV15-01	01				TCRBD01-01*01	TCRBD01	TCRBD01-01	01				TCRBJ01-05*01	TCRBJ01	TCRBJ01-05	01				5	5	4	2	2	2	36	48	53	59	61	19	In	VDJ
ACGCCCTGCAGCCAGAAGACTCAGCCCTGTATCTCTGCGCCAGCAGCCAAGGTTCGGCAGAACAATCAGCCCCAGCATTTTGGTGAT		10	7.525530361752245E-5	46	TCRBV04-01*01	TCRBV04	TCRBV04-01	01								TCRBD01,TCRBD02	TCRBD01-01,TCRBD02-01		TCRBJ01-05*01	TCRBJ01	TCRBJ01-05	01				1	6	4	5	2	3	35	51	57	60	62	10	Out	VDJ
CTGAGTTCTAAGAAGCTCCTTCTCAGTGACTCTGGCTTCTATCTCTGTGCCTGGAGTGCGGGGAGTAAGCCCCAGCATTTTGGTGAT	CAWSAGSKPQHF	2	1.5051060723504489E-5	36	TCRBV30-01*01	TCRBV30	TCRBV30-01	01				TCRBD02-01	TCRBD02	TCRBD02-01				01,02	TCRBJ01-05*01	TCRBJ01	TCRBJ01-05	01				1	0	8	3	4	8	45	-1	58	63	67	2	In	VDJ
CACACCCTGCAGCCAGAAGACTCGGCCCTGTATCTCTGCGCCAGCAGCCAAGAGAGAGGATTTGGGTATGGCTACACCTTCGGTTCG	CASSQERGFGYGYTF	5	3.7627651808761225E-5	45	TCRBV04-03*01	TCRBV04	TCRBV04-03	01				TCRBD02-01*02	TCRBD02	TCRBD02-01	02				TCRBJ01-02*01	TCRBJ01	TCRBJ01-02	01				0	2	11	1	7	5	36	53	55	59	66	5	In	VDJ
TCTAAGAAGCTCCTTCTCAGTGACTCTGGCTTCTATCTCTGTGCCTGGAGTACCGTGGGACAGGGGTATGGCTACACCTTCGGTTCG	CAWSTVGQGYGYTF	2	1.5051060723504489E-5	42	TCRBV30-01*01	TCRBV30	TCRBV30-01	01				TCRBD01-01*01	TCRBD01	TCRBD01-01	01				TCRBJ01-02*01	TCRBJ01	TCRBJ01-02	01				2	5	0	2	0	5	39	51	56	-1	66	2	In	VDJ
CTTCTCAGTGACTCTGGCTTCTATCTCTGTGCCTGGAGTGTAAGAGAGACAGTCACCCCTTTAATCTATGGCTACACCTTCGGTTCG	CAWSVRETVTPLIYGYTF	2	1.5051060723504489E-5	54	TCRBV30-01*01	TCRBV30	TCRBV30-01	01				TCRBD01-01*01	TCRBD01	TCRBD01-01	01				TCRBJ01-02*01	TCRBJ01	TCRBJ01-02	01				0	6	2	5	13	4	27	41	47	52	65	2	In	VDJ
GAACCCAGGGACTCAGCTGTGTACTTCTGTGCCAGCAGTTTCGGCTATAGGCCTAGGCCCCAGGACTATGGCTACACCTTCGGTTCG	CASSFGYRPRPQDYGYTF	6	4.515318217051347E-5	54	TCRBV12	TCRBV12				TCRBV12-03,TCRBV12-04						TCRBD01,TCRBD02	TCRBD01-01,TCRBD02-01		TCRBJ01-02*01	TCRBJ01	TCRBJ01-02	01				3	19	4	4	0	3	27	41	60	-1	64	6	In	VDJ
ACACGCCCTGCAGCCAGAAGACTCAGCCCTGTATCTCTGCGCCAGCAGCCAAGATCGGGCAGAAACTATGGCTACACCTTCGGTTCG		4	3.0102121447008978E-5	44	TCRBV04-01*01	TCRBV04	TCRBV04-01	01								TCRBD01,TCRBD02	TCRBD01-01,TCRBD02-01		TCRBJ01-02*01	TCRBJ01	TCRBJ01-02	01				0	2	8	0	3	2	37	54	56	60	63	4	Out	VDJ
ACCAGTGCCCATCCTGAAGACAGCAGCTTCTACATCTGCAGTGCTGCAGTCCGCGAGACTTCCCGGGATGGCTACACCTTCGGTTCG	CSAAVRETSRDGYTF	15	1.1288295542628367E-4	45	TCRBV20	TCRBV20				TCRBV20-01,TCRBV20-or09_02		TCRBD02-01	TCRBD02	TCRBD02-01				01,02	TCRBJ01-02*01	TCRBJ01	TCRBJ01-02	01				5	11	2	10	7	6	36	45	56	60	67	15	In	VDJ
CTGAGTTCTAAGAAGCTCCTTCTCAGTGACTCTGGCTTCTATCTCTGTGCCTGGCTGGGGAGTAGGAATGGCTACACCTTCGGTTCG	CAWLGSRNGYTF	2	1.5051060723504489E-5	36	TCRBV30-01*01	TCRBV30	TCRBV30-01	01				TCRBD02-01*02	TCRBD02	TCRBD02-01	02				TCRBJ01-02*01	TCRBJ01	TCRBJ01-02	01				5	3	9	2	5	6	45	54	57	62	67	2	In	VDJ
AGGCTGCTGTCGGCTGCTCCCTCCCAGACATCTGTGTACTTCTGTGCCAGCAGTCCCGTCTCCGGGCTGGGCTACACCTTCGGTTCG	CASSPVSGLGYTF	11	8.27808339792747E-5	39	TCRBV06-05*01	TCRBV06	TCRBV06-05	01								TCRBD01,TCRBD02	TCRBD01-01,TCRBD02-01		TCRBJ01-02*01	TCRBJ01	TCRBJ01-02	01				5	9	8	0	2	8	42	54	63	67	69	11	In	VDJ
CTACACGCCCTGCAGCCAGAAGACTCAGCCCTGTATCTCTGCGCCAGCAGCCCCGGGACGTTGAGTTCCGGCTACACCTTCGGTTCG	CASSPGTLSSGYTF	9	6.772977325577021E-5	42	TCRBV04-01*01	TCRBV04	TCRBV04-01	01								TCRBD01,TCRBD02	TCRBD01-01,TCRBD02-01		TCRBJ01-02*01	TCRBJ01	TCRBJ01-02	01				4	2	0	7	10	8	39	52	54	59	69	9	In	VDJ
CCACTCTGACAGTGACCAGTGCCCATCCTGAAGACAGCAGCTTCTACATCTGCAGTGCTCCCAGACCAGGACTACACCTTCGGTTCG		4	3.0102121447008978E-5	31	TCRBV20-01*01	TCRBV20	TCRBV20-01	01				TCRBD01-01*01	TCRBD01	TCRBD01-01	01				TCRBJ01-02*01	TCRBJ01	TCRBJ01-02	01				5	7	4	4	1	10	50	59	66	70	71	4	Out	VDJ
TCTAAGAAGCTCCTTCTCAGTGACTCTGGCTTCTATCTCTGTGCCTGGAGTCCTCTAGCGGGGGGTATCCTTCGGTACTTCGGGCCG	CAWSPLAGGILRYF	2	1.5051060723504489E-5	42	TCRBV30-01*01	TCRBV30	TCRBV30-01	01				TCRBD02-01*01	TCRBD02	TCRBD02-01	01				TCRBJ02-07*01	TCRBJ02	TCRBJ02-07	01				2	3	4	1	9	12	39	51	54	65	74	2	In	VDJ
CTGAGTTCTAAGAAGCTCCTTCTCAGTGACTCTGGCTTCTATCTCTGTGCCTGGAGCTCCGGGGGGCCTGAGCAGTACTTCGGGCCG	CAWSSGGPEQYF	2	1.5051060723504489E-5	36	TCRBV30-01*01	TCRBV30	TCRBV30-01	01				TCRBD02-01*01	TCRBD02	TCRBD02-01	01				TCRBJ02-07*01	TCRBJ02	TCRBJ02-07	01				3	3	8	1	3	7	45	56	59	66	69	2	In	VDJ
CTGAGTTCTAAGAAGCTCCTTCTCAGTGACTCTGGCTTCTATCTCTGTGCCTGCGGACAGGGGGCTTGGGAGCAGTACTTCGGGCCG	CACGQGAWEQYF	2	1.5051060723504489E-5	36	TCRBV30-01*01	TCRBV30	TCRBV30-01	01				TCRBD01-01*01	TCRBD01	TCRBD01-01	01				TCRBJ02-07*01	TCRBJ02	TCRBJ02-07	01				6	1	1	0	4	7	45	53	54	65	69	2	In	VDJ
GTGACCAGTGCCCATCCTGAAGACAGCAGCTTCTACATCTGCAGTGCTAGGGATGGACTCAAAGGGAGGGAGCAGTACTTCGGGCCG	CSARDGLKGREQYF	5	3.7627651808761225E-5	42	TCRBV20	TCRBV20				TCRBV20-01,TCRBV20-or09_02		TCRBD02-01*02	TCRBD02	TCRBD02-01	02				TCRBJ02-07*01	TCRBJ02	TCRBJ02-07	01				3	13	9	1	0	7	39	50	63	-1	69	5	In	VDJ
AATGTGAACGCCTTGGAGCTGGACGACTCGGCCCTGTATCTCTGTGCCAGCAGTCTTAGCGGGGGCGGCGAGCAGTACTTCGGGCCG	CASSLSGGGEQYF	8	6.0204242894017957E-5	39	TCRBV05-04*01	TCRBV05	TCRBV05-04	01				TCRBD02-01*01	TCRBD02	TCRBD02-01	01				TCRBJ02-07*01	TCRBJ02	TCRBJ02-07	01				5	3	5	2	3	6	42	53	56	65	68	8	In	VDJ
CTGGAGTCTGCTGCCTCCTCCCAGACATCTGTATATTTCTGCGCCAGCAGTGACGGGACAGGGGGCGGCGAGCAGTACTTCGGGCCG	CASSDGTGGGEQYF	14	1.0535742506453143E-4	42	TCRBV10-01	TCRBV10	TCRBV10-01				01,02	TCRBD01-01*01	TCRBD01	TCRBD01-01	01				TCRBJ02-07*01	TCRBJ02	TCRBJ02-07	01				3	1	0	0	2	6	39	53	54	66	68	14	In	VDJ
CTCAGGCTGGAGTTGGCTGCTCCCTCCCAGACATCTGTGTACTTCTGTGCCAGCAGTTACTCGAATCGCGAGCAGTACTTCGGGCCG	CASSYSNREQYF	4	3.0102121447008978E-5	36	TCRBV06-06	TCRBV06	TCRBV06-06				01,02					TCRBD01,TCRBD02	TCRBD01-01,TCRBD02-01		TCRBJ02-07*01	TCRBJ02	TCRBJ02-07	01				0	0	2	8	4	6	45	-1	62	64	68	4	In	VDJ
TGAGCAACATGAGCCCTGAAGACAGCAGCATATATCTCTGCAGCCCCGAAATTGACTAGTATCCTAGCCGAGCAGTACTTCGGGCCG		4	3.0102121447008978E-5	43	TCRBV29-01*01	TCRBV29	TCRBV29-01	01				TCRBD02-01	TCRBD02	TCRBD02-01				01,02	TCRBJ02-07*01	TCRBJ02	TCRBJ02-07	01				8	9	2	8	9	6	38	44	53	59	68	4	Out	VDJ
TCCCTAGAGTCTGCCATCCCCAACCAGACAGCTCTTTACTTCTGTGCCACCAGTGACAGGACAGGGTACGAGCAGTACTTCGGGCCG	CATSDRTGYEQYF	9	6.772977325577021E-5	39	TCRBV24	TCRBV24				TCRBV24-01,TCRBV24-or09_02		TCRBD01-01*01	TCRBD01	TCRBD01-01	01				TCRBJ02-07*01	TCRBJ02	TCRBJ02-07	01				4	2	1	3	0	4	42	56	58	-1	66	9	In	VDJ
GCCCATCCTGAAGACAGCAGCTTCTACATCTGCAGTGCTAGAGACGCGACAGGGGCTCAGGGCTCCTACGAGCAGTACTTCGGGCCG	CSARDATGAQGSYEQYF	5	3.7627651808761225E-5	51	TCRBV20	TCRBV20				TCRBV20-01,TCRBV20-or09_02		TCRBD01-01*01	TCRBD01	TCRBD01-01	01				TCRBJ02-07*01	TCRBJ02	TCRBJ02-07	01				0	3	2	2	7	0	30	44	47	55	62	5	In	VDJ
GAGTCGGCTGCTCCCTCCCAAACATCTGTGTACTTCTGTGCCAGCAACCCGGCTAGAGGCCAATCCTACGAGCAGTACTTCGGGCCG	CASNPARGQSYEQYF	4	3.0102121447008978E-5	45	TCRBV06	TCRBV06				TCRBV06-02,TCRBV06-03		TCRBD02-01	TCRBD02	TCRBD02-01				01,02	TCRBJ02-07*01	TCRBJ02	TCRBJ02-07	01				7	6	4	8	7	1	36	46	52	56	63	4	In	VDJ
ACACACCCTGCAGCCAGAAGACTCGGCCCTGTATCTCTGCGCCAGCAGCCAAGGGTGGGAGGGCCCTACGAGCAGTACTTCGGGCCG		6	4.515318217051347E-5	44	TCRBV04-03*01	TCRBV04	TCRBV04-03	01				TCRBD02-01*02	TCRBD02	TCRBD02-01	02				TCRBJ02-07*01	TCRBJ02	TCRBJ02-07	01				1	3	9	0	1	2	37	53	56	63	64	6	Out	VDJ
CGCACAGAGCAGGGGGACTCGGCCATGTATCTCTGTGCCAGCAGCCCCCCAGGGGCCTTCTCAACCTACGAGCAGTACTTCGGGCCG	CASSPPGAFSTYEQYF	9	6.772977325577021E-5	48	TCRBV07-09	TCRBV07	TCRBV07-09				01,03	TCRBD01-01*01	TCRBD01	TCRBD01-01	01				TCRBJ02-07*01	TCRBJ02	TCRBJ02-07	01				5	4	4	2	9	2	33	45	49	55	64	9	In	VDJ
CTACACGCCCTGCAGCCAGAAGACTCAGCCCTGTATCTCTGCGCCAGCAGCCAAGATTGGGAAACCTACGAGCAGTACTTCGGGCCG	CASSQDWETYEQYF	10	7.525530361752245E-5	42	TCRBV04-01*01	TCRBV04	TCRBV04-01	01								TCRBD01,TCRBD02	TCRBD01-01,TCRBD02-01		TCRBJ02-07*01	TCRBJ02	TCRBJ02-07	01				0	2	0	8	2	2	39	56	58	62	64	10	In	VDJ
CTGAGTTCTAAGAAGCTCCTTCTCAGTGACTCTGGCTTCTATCTCTGTGCCTGGAGTGCGCCTAACTACGAGCAGTACTTCGGGCCG	CAWSAPNYEQYF	2	1.5051060723504489E-5	36	TCRBV30-01*01	TCRBV30	TCRBV30-01	01				TCRBD02-01	TCRBD02	TCRBD02-01				01,02	TCRBJ02-07*01	TCRBJ02	TCRBJ02-07	01				1	3	4	9	1	3	45	58	61	64	65	2	In	VDJ
CTGAAGATCCAGCCCTCAGAACCCAGGGACTCAGCTGTGTACTTCTGTGCCAGCGCCGCTCACATCCACGAGCAGTACTTCGGGCCG	CASAAHIHEQYF	6	4.515318217051347E-5	36	TCRBV12	TCRBV12				TCRBV12-03,TCRBV12-04		TCRBD01-01*01	TCRBD01	TCRBD01-01	01				TCRBJ02-07*01	TCRBJ02	TCRBJ02-07	01				8	7	3	6	3	5	45	54	61	64	67	6	In	VDJ
AAGATCCAGCCCTCAGAACCCAGGGACTCAGCTGTGTACTTCTGTGCCAGCAAGTGCCGAACCCCCCACGAGCAGTACTTCGGGCCG	CASKCRTPHEQYF	6	4.515318217051347E-5	39	TCRBV12	TCRBV12				TCRBV12-03,TCRBV12-04						TCRBD01,TCRBD02	TCRBD01-01,TCRBD02-01		TCRBJ02-07*01	TCRBJ02	TCRBJ02-07	01				7	6	2	8	7	5	42	52	58	60	67	6	In	VDJ
AGGCTGGAGTCGGCTGCTCCCTCCCAGACATCTGTGTACTTCTGTGCCAGCAGTGTAGGGACAGGGGGAGAGCAGTACTTCGGGCCG	CASSVGTGGEQYF	8	6.0204242894017957E-5	39	TCRBV06-01*01	TCRBV06	TCRBV06-01	01				TCRBD01-01*01	TCRBD01	TCRBD01-01	01				TCRBJ02-07*01	TCRBJ02	TCRBJ02-07	01				4	2	0	1	1	7	42	55	57	68	69	8	In	VDJ
CAGCGCACACAGCAGGAGGACTCGGCCGTGTATCTCTGTGCCAGCAGCGTCGACACTCTCTCTGGAAACACCATATATTTTGGAGAG	CASSVDTLSGNTIYF	7	5.267871253226571E-5	45	TCRBV07-02*01	TCRBV07	TCRBV07-02	01				TCRBD01-01*01	TCRBD01	TCRBD01-01	01				TCRBJ01-03*01	TCRBJ01	TCRBJ01-03	01				5	3	2	6	4	0	36	48	51	55	59	7	In	VDJ
CTGACTGTGAGCAACATGAGCCCTGAAGACAGCAGCATATATCTCTGCAGCGTTGGAAGTCTAGGAAACACCATATATTTTGGAGAG	CSVGSLGNTIYF	4	3.0102121447008978E-5	36	TCRBV29-01*01	TCRBV29	TCRBV29-01	01				TCRBD02-01	TCRBD02	TCRBD02-01				01,02	TCRBJ01-03*01	TCRBJ01	TCRBJ01-03	01				4	5	4	9	0	4	45	55	60	-1	63	4	In	VDJ
CTGAAGATCCAGCCCTCAGAACCCAGGGACTCAGCTGTGTACTTCTGTGCCAGCAGTCCCGCGGGGACCAACGGAAATTTTGGAGAG	CASSPAGTNGNF	4	3.0102121447008978E-5	36	TCRBV12	TCRBV12				TCRBV12-03,TCRBV12-04		TCRBD02-01*01	TCRBD02	TCRBD02-01	01				TCRBJ01-03*01	TCRBJ01	TCRBJ01-03	01				5	3	7	3	10	17	45	57	60	66	76	4	In	VDJ
AGTGCCCATCCTGAAGACAGCAGCTTCTACATCTGCAGTGCCAATGGACAGGACGTCTCTGGGGCCAACGTCCTGACTTTCGGGGCC	CSANGQDVSGANVLTF	8	6.0204242894017957E-5	48	TCRBV20	TCRBV20				TCRBV20-01,TCRBV20-or09_02		TCRBD01-01*01	TCRBD01	TCRBD01-01	01				TCRBJ02-06*01	TCRBJ02	TCRBJ02-06	01				6	4	1	4	4	0	33	41	45	52	56	8	In	VDJ
GAGATCCAGCGCACAGAGCAGGGGGACTCGGCCATGTATCTCTGTGCCAGCTCCCCGGAGGGTTGGGATGAGCAGTTCTTCGGGCCA	CASSPEGWDEQFF	12	9.030636434102694E-5	39	TCRBV07-09	TCRBV07	TCRBV07-09				01,03	TCRBD02-01*02	TCRBD02	TCRBD02-01	02				TCRBJ02-01*01	TCRBJ02	TCRBJ02-01	01				8	5	10	0	5	8	42	51	56	62	67	12	In	VDJ
AGTGCCCATCCTGAAGACAGCAGCTTCTACATCTGCAGTGCTAGACTCCTCGGGACAGGGAACCCTAATGAGCAGTTCTTCGGGCCA	CSARLLGTGNPNEQFF	6	4.515318217051347E-5	48	TCRBV20	TCRBV20				TCRBV20-01,TCRBV20-or09_02		TCRBD01-01*01	TCRBD01	TCRBD01-01	01				TCRBJ02-01*01	TCRBJ02	TCRBJ02-01	01				2	6	0	3	6	7	33	45	51	60	66	6	In	VDJ
CGCCCTGCAGCCAGAAGACTCAGCCCTGTATCTCTGCGCCAGCAGCCAAGATTTGGAATTGCCTACAATGAGCAGTTCTTCGGGCCA		6	4.515318217051347E-5	47	TCRBV04-01*01	TCRBV04	TCRBV04-01	01								TCRBD01,TCRBD02	TCRBD01-01,TCRBD02-01		TCRBJ02-01*01	TCRBJ02	TCRBJ02-01	01				0	3	1	8	4	2	34	51	54	57	61	6	Out	VDJ
CTGAACATGAGCTCCTTGGAGCTGGGGGACTCAGCCCTGTACTTCTGTGCCAGCAGTGCTCTGGACAATGAGCAGTTCTTCGGGCCA	CASSALDNEQFF	15	1.1288295542628367E-4	36	TCRBV13-01*01	TCRBV13	TCRBV13-01	01								TCRBD01,TCRBD02	TCRBD01-01,TCRBD02-01		TCRBJ02-01*01	TCRBJ02	TCRBJ02-01	01				6	6	0	10	0	5	45	56	62	-1	64	15	In	VDJ
ATCCTGAGTTCTAAGAAGCTCCTTCTCAGTGACTCTGGCTTCTATCTCTGTGCCTGGAGCGTAGACAATGAGCAGTTCTTCGGGCCA	CAWSVDNEQFF	7	5.267871253226571E-5	33	TCRBV30-01*01	TCRBV30	TCRBV30-01	01				TCRBD02-01	TCRBD02	TCRBD02-01				01,02	TCRBJ02-01*01	TCRBJ02	TCRBJ02-01	01				3	2	5	8	0	5	48	59	61	-1	64	7	In	VDJ
AGCAAGAAGACTCAGCTGCGTATCTCTGCACCAGCAGCCCGATTAGCCCCACTAGCGGGGGAGGTTGGGACCCAGTACTTCGGGCCA		2	1.5051060723504489E-5	55	TCRBV01-01*01	TCRBV01	TCRBV01-01	01				TCRBD02-01*01	TCRBD02	TCRBD02-01	01				TCRBJ02-05*01	TCRBJ02	TCRBJ02-05	01				4	11	3	2	7	7	26	39	50	61	68	2	Out	VDJ
TTCATCCTGAGTTCTAAGAAGCTCCTTCTCAGTGACTCTGGCTTCTATCTCTGTGCCTGGGAAATCACGACCCAGTACTTCGGGCCA	CAWEITTQYF	3	2.2576591085256735E-5	30	TCRBV30-01*01	TCRBV30	TCRBV30-01	01								TCRBD01,TCRBD02	TCRBD01-01,TCRBD02-01		TCRBJ02-05*01	TCRBJ02	TCRBJ02-05	01				5	0	2	8	6	7	51	-1	60	62	68	3	In	VDJ
ATCAATTCCCTGGAGCTTGGTGACTCTGCTGTGTATTTCTGTGCCAGCAGCCACCTAGACAGGGTAGAGACCCAGTACTTCGGGCCA	CASSHLDRVETQYF	16	1.2040848578803591E-4	42	TCRBV03	TCRBV03				TCRBV03-01,TCRBV03-02		TCRBD01-01*01	TCRBD01	TCRBD01-01	01				TCRBJ02-05*01	TCRBJ02	TCRBJ02-05	01				3	4	2	3	1	4	39	53	57	64	65	16	In	VDJ
AGCACCTTGGAGCTGGGGGACTCGGCCCTTTATCTTTGCGCCAGCAGCTTGGTAGCGGGGGGGCGAGAGACCCAGTACTTCGGGCCA	CASSLVAGGRETQYF	9	6.772977325577021E-5	45	TCRBV05-01*01	TCRBV05	TCRBV05-01	01				TCRBD02-01*01	TCRBD02	TCRBD02-01	01				TCRBJ02-05*01	TCRBJ02	TCRBJ02-05	01				0	0	5	0	2	4	36	-1	52	63	65	9	In	VDJ
AGTTCTAAGAAGCTCCTTCTCAGTGACTCTGGCTTCTATCTCTGTGCCTGGAAGAGGAACAGACAAGAGACCCAGTACTTCGGGCCA	CAWKRNRQETQYF	2	1.5051060723504489E-5	39	TCRBV30-01*01	TCRBV30	TCRBV30-01	01								TCRBD01,TCRBD02	TCRBD01-01,TCRBD02-01		TCRBJ02-05*01	TCRBJ02	TCRBJ02-05	01				4	6	3	5	1	2	42	52	58	62	63	2	In	VDJ
CTGAGCTCTCTGGAGCTGGGGGACTCAGCTTTGTATTTCTGTGCCAGCAGCGTACAGACTAGCGGGGATACGCAGTATTTTGGCCCA	CASSVQTSGDTQYF	12	9.030636434102694E-5	42	TCRBV09-01	TCRBV09	TCRBV09-01				01,02	TCRBD02-01	TCRBD02	TCRBD02-01				01,02	TCRBJ02-03*01	TCRBJ02	TCRBJ02-03	01				1	2	2	4	0	6	39	54	56	-1	66	12	In	VDJ
TCTAAGAAGCTCCTTCTCAGTGACTCTGGCTTCTATCTCTGTGCCTGGATACGTGGGGCCGGCACAGATACGCAGTATTTTGGCCCA	CAWIRGAGTDTQYF	2	1.5051060723504489E-5	42	TCRBV30-01*01	TCRBV30	TCRBV30-01	01				TCRBD01-01*01	TCRBD01	TCRBD01-01	01				TCRBJ02-03*01	TCRBJ02	TCRBJ02-03	01				4	5	7	0	2	1	39	49	54	59	61	2	In	VDJ
ATCCTGAGTTCTAAGAAGCTCCTTCTCAGTGACTCTGGCTTCTATCTCTGTGCCTGGGGCCCTCGCGGGGAGCTGTTTTTTGGAGAA	CAWGPRGELFF	4	3.0102121447008978E-5	33	TCRBV30-01*01	TCRBV30	TCRBV30-01	01				TCRBD01-01*01	TCRBD01	TCRBD01-01	01				TCRBJ02-02*01	TCRBJ02	TCRBJ02-02	01				5	0	9	0	5	7	48	-1	57	60	65	4	In	VDJ
CTGACCCTGGAGTCTGCCAGGCCCTCACATACCTCTCAGTACCTCTGTGCCGCCCGGGGCGGGACCGGGGAGCTGTTTTTTGGAGAA	CAARGGTGELFF	3	2.2576591085256735E-5	36	TCRBV25-01*01	TCRBV25	TCRBV25-01	01								TCRBD01,TCRBD02	TCRBD01-01,TCRBD02-01		TCRBJ02-02*01	TCRBJ02	TCRBJ02-02	01				11	4	7	0	3	5	45	51	55	60	63	3	In	VDJ
CACACCCTGCAGCCAGAAGACTCGGCCCTGTATCTCTGTGCCAGCAGCCAAGATGGGGGAGTAAACGGGGAGCTGTTTTTTGGAGAA	CASSQDGGVNGELFF	8	6.0204242894017957E-5	45	TCRBV04-02*01	TCRBV04	TCRBV04-02	01								TCRBD01,TCRBD02	TCRBD01-01,TCRBD02-01		TCRBJ02-02*01	TCRBJ02	TCRBJ02-02	01				0	1	6	1	6	7	36	53	54	59	65	8	In	VDJ
ACTCTGAAGATCCGGTCCACAAAGCTGGAGGACTCAGCCATGTACTTCTGTGCCAGCAGTGAAAGATTTGGAGCTTTCTTTGGACAA	CASSERFGAFF	9	6.772977325577021E-5	33	TCRBV02-01*01	TCRBV02	TCRBV02-01	01								TCRBD01,TCRBD02	TCRBD01-01,TCRBD02-01		TCRBJ01-01*01	TCRBJ01	TCRBJ01-01	01				2	6	0	10	0	10	48	63	69	-1	71	9	In	VDJ
ACAGTGACCAGTGCCCATCCTGAAGACAGCAGCTTCTACATCTGCAGTGCCAGGGGGCCCGCTGATGGTGAAGCTTTCTTTGGACAA	CSARGPADGEAFF	7	5.267871253226571E-5	39	TCRBV20	TCRBV20				TCRBV20-01,TCRBV20-or09_02		TCRBD01-01*01	TCRBD01	TCRBD01-01	01				TCRBJ01-01*01	TCRBJ01	TCRBJ01-01	01				6	0	4	0	10	7	42	-1	50	58	68	7	In	VDJ
AGTTCTAAGAAGCTCCTTCTCAGTGACTCTGGCTTCTATCTCTGTGCCTGGAGTGCTCAGGGGTGGACTGAAGCTTTCTTTGGACAA	CAWSAQGWTEAFF	2	1.5051060723504489E-5	39	TCRBV30-01*01	TCRBV30	TCRBV30-01	01				TCRBD01-01*01	TCRBD01	TCRBD01-01	01				TCRBJ01-01*01	TCRBJ01	TCRBJ01-01	01				1	2	4	2	3	5	42	55	57	63	66	2	In	VDJ
CTGAGTTCTAAGAAGCTCCTTCTCAGTGACTCTGGCTTCTATCTCTGTGCCTGGACAGGGGCTTTCACTGAAGCTTTCTTTGGACAA	CAWTGAFTEAFF	2	1.5051060723504489E-5	36	TCRBV30-01*01	TCRBV30	TCRBV30-01	01				TCRBD01-01*01	TCRBD01	TCRBD01-01	01				TCRBJ01-01*01	TCRBJ01	TCRBJ01-01	01				4	0	4	2	4	4	45	-1	55	61	65	2	In	VDJ
GTGCAGCCTGCAGAACTGGAGGATTCTGGAGTTTATTTCTGTGCCAGCAGCCGACAGGGAACCGTCACTGAAGCTTTCTTTGGACAA	CASSRQGTVTEAFF	7	5.267871253226571E-5	42	TCRBV14-01*01	TCRBV14	TCRBV14-01	01				TCRBD01-01*01	TCRBD01	TCRBD01-01	01				TCRBJ01-01*01	TCRBJ01	TCRBJ01-01	01				4	0	2	3	6	4	39	-1	52	59	65	7	In	VDJ
GTGAGCAACATGAGCCCTGAAGACAGCAGCATATATCTCTGCAGCGTTGAACCCTACAGGGGTAGCACTGAAGCTTTCTTTGGACAA	CSVEPYRGSTEAFF	2	1.5051060723504489E-5	42	TCRBV29-01*01	TCRBV29	TCRBV29-01	01				TCRBD01-01*01	TCRBD01	TCRBD01-01	01				TCRBJ01-01*01	TCRBJ01	TCRBJ01-01	01				2	4	3	2	3	4	39	51	55	62	65	2	In	VDJ
ATCCTGAGTTCTAAGAAGCTCCTTCTCAGTGACTCTGGCTTCTATCTCTGTGCCTGGAGCCAGTCCACTGAAGCTTTCTTTGGACAA	CAWSQSTEAFF	2	1.5051060723504489E-5	33	TCRBV30-01*01	TCRBV30	TCRBV30-01	01				TCRBD01-01*01	TCRBD01	TCRBD01-01	01				TCRBJ01-01*01	TCRBJ01	TCRBJ01-01	01				3	1	4	5	2	4	48	59	60	63	65	2	In	VDJ
TCTCTGGAGCTGGGGGACTCAGCTTTGTATTTCTGTGCCAGCAGCCTCACAGCGAATGTCGACGACACTGAAGCTTTCTTTGGACAA	CASSLTANVDDTEAFF	5	3.7627651808761225E-5	48	TCRBV09-01	TCRBV09	TCRBV09-01				01,02					TCRBD01,TCRBD02	TCRBD01-01,TCRBD02-01		TCRBJ01-01*01	TCRBJ01	TCRBJ01-01	01				4	3	3	5	12	3	33	45	48	52	64	5	In	VDJ
CGGCTGCTCCCTCCCAGACATCTGTGTACTTCTGTGCCAGCAGTTCGTCGGACAGGGTAAGGAGACACTGAAGCTTTCTTTGGACAA		7	5.267871253226571E-5	49	TCRBV06-05*01	TCRBV06	TCRBV06-05	01				TCRBD01-01*01	TCRBD01	TCRBD01-01	01				TCRBJ01-01*01	TCRBJ01	TCRBJ01-01	01				4	4	1	3	7	3	32	45	49	57	64	7	Out	VDJ
TGAGCAACATGAGCCCTGAAGACAGCAGCATATATCTCTGCAGCGTTGAATCGGTGGCAGTTGAACACTGAAGCTTTCTTTGGACAA		4	3.0102121447008978E-5	43	TCRBV29-01*01	TCRBV29	TCRBV29-01	01								TCRBD01,TCRBD02	TCRBD01-01,TCRBD02-01		TCRBJ01-01*01	TCRBJ01	TCRBJ01-01	01				2	7	4	5	1	0	38	50	57	60	61	4	Out	VDJ
GAAGCTCCTTCTCAGTGACTCTGGCTTCTATCTCTGTGCCTGGAGTACTGACAGGGGTACTTGAACACTGAAGCTTTCTTTGGACAA		2	1.5051060723504489E-5	47	TCRBV30-01*01	TCRBV30	TCRBV30-01	01				TCRBD01-01*01	TCRBD01	TCRBD01-01	01				TCRBJ01-01*01	TCRBJ01	TCRBJ01-01	01				2	3	2	2	4	0	34	46	49	57	61	2	Out	VDJ
AGCACCTTGGAGCTGGGGGACTCGGCCCTTTATCTTTGCGCCAGCAGCTTGGAAAACGGAGTGAACACTGAAGCTTTCTTTGGACAA	CASSLENGVNTEAFF	6	4.515318217051347E-5	45	TCRBV05-01*01	TCRBV05	TCRBV05-01	01				TCRBD02-01*02	TCRBD02	TCRBD02-01	02				TCRBJ01-01*01	TCRBJ01	TCRBJ01-01	01				0	5	10	2	0	0	36	52	57	-1	61	6	In	VDJ
ACGATCCAGCGCACACAGCAGGAGGACTCGGCCGTGTATCTCTGTGCCAGCAGCTTAGGGCTGAACACTGAAGCTTTCTTTGGACAA	CASSLGLNTEAFF	9	6.772977325577021E-5	39	TCRBV07-02*01	TCRBV07	TCRBV07-02	01				TCRBD01-01*01	TCRBD01	TCRBD01-01	01				TCRBJ01-01*01	TCRBJ01	TCRBJ01-01	01				1	0	9	0	0	0	42	-1	58	-1	61	9	In	VDJ
AGCAACATGAGCCCTGAAGACAGCAGCATATATCTCTGCAGCGTTCTCCGGGCGGGGGCCCTGAACACTGAAGCTTTCTTTGGACAA	CSVLRAGALNTEAFF	2	1.5051060723504489E-5	45	TCRBV29-01*01	TCRBV29	TCRBV29-01	01				TCRBD02-01*01	TCRBD02	TCRBD02-01	01				TCRBJ01-01*01	TCRBJ01	TCRBJ01-01	01				5	6	7	2	3	0	36	45	51	58	61	2	In	VDJ
CAGCCCTCAGAACCCAGGGACTCAGCTGTGTACTTCTGTGCCAGCAGTATCCCCGGGGGGGGGAACACTGAAGCTTTCTTTGGACAA	CASSIPGGGNTEAFF	6	4.515318217051347E-5	45	TCRBV12	TCRBV12				TCRBV12-03,TCRBV12-04		TCRBD02-01*01	TCRBD02	TCRBD02-01	01				TCRBJ01-01*01	TCRBJ01	TCRBJ01-01	01				5	5	8	0	1	1	36	48	53	61	62	6	In	VDJ
CACATCAATTCCCTGGAGCTTGGTGACTCTGCTGTGTATTTCTGTGCCAGCAGCCAGAGACCGAACACTGAAGCTTTCTTTGGACAA	CASSQRPNTEAFF	20	1.505106072350449E-4	39	TCRBV03	TCRBV03				TCRBV03-01,TCRBV03-02						TCRBD01,TCRBD02	TCRBD01-01,TCRBD02-01		TCRBJ01-01*01	TCRBJ01	TCRBJ01-01	01				3	2	2	7	1	1	42	56	58	61	62	20	In	VDJ
AAGAAGCTCCTTCTCAGTGACTCTGGCTTCTATCTCTGTGCCTGCTGGGGGGTGGGACAGGAGAACACTGAAGCTTTCTTTGGACAA	CACWGVGQENTEAFF	2	1.5051060723504489E-5	45	TCRBV30-01*01	TCRBV30	TCRBV30-01	01				TCRBD01-01*01	TCRBD01	TCRBD01-01	01				TCRBJ01-01*01	TCRBJ01	TCRBJ01-01	01				6	9	0	4	1	1	36	44	53	61	62	2	In	VDJ
ATCCTGAGTTCTAAGAAGCTCCTTCTCAGTGACTCTGGCTTCTATCTCTGTGCCTGGAGTCCCAACACTGAAGCTTTCTTTGGACAA	CAWSPNTEAFF	2	1.5051060723504489E-5	33	TCRBV30-01*01	TCRBV30	TCRBV30-01	01											TCRBJ01-01*01	TCRBJ01	TCRBJ01-01	01				2	0	0	0	3	2	48	-1	-1	60	63	2	In	VJ
TGTGAGCAACATGAGCCCTGAAGACAGCAGCATATATCTCTGCAGCGTTGAAGCATACCAGAAAACACTGAAGCTTTCTTTGGACAA		2	1.5051060723504489E-5	41	TCRBV29-01*01	TCRBV29	TCRBV29-01	01				TCRBD01-01*01	TCRBD01	TCRBD01-01	01				TCRBJ01-01*01	TCRBJ01	TCRBJ01-01	01				1	5	4	5	2	2	40	53	58	61	63	2	Out	VDJ
CTGAGTTCTAAGAAGCTCCTTCTCAGTGACTCTGGCTTCTATCTCTGTGCCTGGAGGAGAGGGAAAGAGCAAGCTTTCTTTGGACAA	CAWRRGKEQAFF	2	1.5051060723504489E-5	36	TCRBV30-01*01	TCRBV30	TCRBV30-01	01				TCRBD02-01*02	TCRBD02	TCRBD02-01	02				TCRBJ01-01*01	TCRBJ01	TCRBJ01-01	01				3	2	11	0	7	9	45	56	58	63	70	2	In	VDJ
GCCCTGCAGCCAGAAGACTCAGCCCTGTATCTCTGCGCCAGCAGTCCATCGGGGGCGACAACTAATGAAAAACTGTTTTTTGGCAGT	CASSPSGATTNEKLFF	7	5.267871253226571E-5	48	TCRBV04-01*01	TCRBV04	TCRBV04-01	01								TCRBD01,TCRBD02	TCRBD01-01,TCRBD02-01		TCRBJ01-04*01	TCRBJ01	TCRBJ01-04	01				6	6	6	0	2	0	33	44	50	56	58	7	In	VDJ
AGTTCTAAGAAGCTCCTTCTCAGTGACTCTGGCTTCTATCTCTGTGCCTGGAGTCGGGACAGAACGGAAAAACTGTTTTTTGGCAGT	CAWSRDRTEKLFF	2	1.5051060723504489E-5	39	TCRBV30-01*01	TCRBV30	TCRBV30-01	01				TCRBD01-01*01	TCRBD01	TCRBD01-01	01				TCRBJ01-04*01	TCRBJ01	TCRBJ01-04	01				2	1	0	5	4	8	42	54	55	62	66	2	In	VDJ
ACTCTGACAGTGACCAGTGCCCATCCTGAAGACAGCAGCTTCTACATCTGCAGTGCTAAGGGAGGAACGTCCCAGCATTTTGGTGAT	CSAKGGTSQHF	8	6.0204242894017957E-5	33	TCRBV20-01*01	TCRBV20	TCRBV20-01	01				TCRBD02-01*02	TCRBD02	TCRBD02-01	02				TCRBJ01-05*01	TCRBJ01	TCRBJ01-05	01				4	1	9	1	5	11	48	58	59	65	70	8	In	VDJ
AAACCTGAGCTCTCTGGAGCTGGGGGACTCAGCTTTGTATTTCTGTGCCAGCGGGTTCTGGGCGGTCAGCCCCAGCATTTTGGTGAT		7	5.267871253226571E-5	38	TCRBV09-01	TCRBV09	TCRBV09-01				01,02					TCRBD01,TCRBD02	TCRBD01-01,TCRBD02-01		TCRBJ01-05*01	TCRBJ01	TCRBJ01-05	01				7	7	8	0	2	6	43	52	59	63	65	7	Out	VDJ
AGTTCTAAGAAGCTCCTTCTCAGTGACTCTGGCTTCTATCTCTGTGCCTGGAACCGCGCGTCAGGTCAGCCCCAGCATTTTGGTGAT	CAWNRASGQPQHF	2	1.5051060723504489E-5	39	TCRBV30-01*01	TCRBV30	TCRBV30-01	01				TCRBD01-01*01	TCRBD01	TCRBD01-01	01				TCRBJ01-05*01	TCRBJ01	TCRBJ01-05	01				4	9	4	4	0	6	42	52	61	-1	65	2	In	VDJ
ATCCAGCCCTCAGAACCCAGGGACTCAGCTGTGTACTTCTGTGCCAGCAGTTTAGAGGGGGCTACTCAGCCCCAGCATTTTGGTGAT	CASSLEGATQPQHF	5	3.7627651808761225E-5	42	TCRBV12	TCRBV12				TCRBV12-03,TCRBV12-04		TCRBD01-01*01	TCRBD01	TCRBD01-01	01				TCRBJ01-05*01	TCRBJ01	TCRBJ01-05	01				1	0	5	0	3	6	39	-1	55	62	65	5	In	VDJ
ACATCGGCCCAAAAGAACCCGACAGCTTTCTATCTCTGTGCCAGTAGAGACAGCTTAACGATTAATCAGCCCCAGCATTTTGGTGAT	CASRDSLTINQPQHF	19	1.4298507687329266E-4	45	TCRBV19-01	TCRBV19	TCRBV19-01				01,02	TCRBD01-01*01	TCRBD01	TCRBD01-01	01				TCRBJ01-05*01	TCRBJ01	TCRBJ01-05	01				6	1	2	5	10	4	36	47	48	53	63	19	In	VDJ
TCTAAGAAGCTCCTTCTCAGTGACTCTGGCTTCTATCTCTGTGCCTGGAGTGTACAATGGGGGAATCAGCCCCAGCATTTTGGTGAT	CAWSVQWGNQPQHF	2	1.5051060723504489E-5	42	TCRBV30-01*01	TCRBV30	TCRBV30-01	01								TCRBD01,TCRBD02	TCRBD01-01,TCRBD02-01		TCRBJ01-05*01	TCRBJ01	TCRBJ01-05	01				0	5	6	1	0	4	39	53	58	-1	63	2	In	VDJ
GTGACCAGTGCCCATCCTGAAGACAGCAGCTTCTACATCTGCAGTGCTACGGACAGGGGCACGAATCAGCCCCAGCATTTTGGTGAT	CSATDRGTNQPQHF	13	9.783189470277918E-5	42	TCRBV20	TCRBV20				TCRBV20-01,TCRBV20-or09_02		TCRBD01-01*01	TCRBD01	TCRBD01-01	01				TCRBJ01-05*01	TCRBJ01	TCRBJ01-05	01				4	1	1	2	4	4	39	49	50	59	63	13	In	VDJ
CCAGTGCCCATCCTGAAGACAGCAGCTTCTACATCTGCAGTGCTAGCGAGGGCCAGGGCCGGCAATCAGCCCCAGCATTTTGGTGAT		5	3.7627651808761225E-5	46	TCRBV20	TCRBV20				TCRBV20-01,TCRBV20-or09_02						TCRBD01,TCRBD02	TCRBD01-01,TCRBD02-01		TCRBJ01-05*01	TCRBJ01	TCRBJ01-05	01				3	7	4	3	3	2	35	46	53	58	61	5	Out	VDJ
CTCTGGAGCTGGGGGACTCAGCTTTGTATTTCTGTGCCAGCAGCGTAGCGAGAGACCTTTAGCAATCAGCCCCAGCATTTTGGTGAT		5	3.7627651808761225E-5	49	TCRBV09-01	TCRBV09	TCRBV09-01				01,02					TCRBD01,TCRBD02	TCRBD01-01,TCRBD02-01		TCRBJ01-05*01	TCRBJ01	TCRBJ01-05	01				0	5	2	7	3	0	32	48	53	56	59	5	Out	VDJ
CTGAGTTCTAAGAAGCTCCTTCTCAGTGACTCTGGCTTCTATCTCTGTGCCTGGAGTGCTAGCAATCAGCCCCAGCATTTTGGTGAT	CAWSASNQPQHF	5	3.7627651808761225E-5	36	TCRBV30-01*01	TCRBV30	TCRBV30-01	01											TCRBJ01-05*01	TCRBJ01	TCRBJ01-05	01				1	0	0	0	1	0	45	-1	-1	58	59	5	In	VJ
CTGACAGTGACCAGTGCCCATCCTGAAGACAGCAGCTTCTACATCTGCAGTGCTATCCATAGCAATCAGCCCCAGCATTTTGGTGAT	CSAIHSNQPQHF	4	3.0102121447008978E-5	36	TCRBV20	TCRBV20				TCRBV20-01,TCRBV20-or09_02		TCRBD01-01*01	TCRBD01	TCRBD01-01	01				TCRBJ01-05*01	TCRBJ01	TCRBJ01-05	01				4	2	4	6	0	0	45	55	57	-1	59	4	In	VDJ
AAGAAGCTCCTTCTCAGTGACTCTGGCTTCTATCTCTGTGCCTGGAGTCGCGGGGGCGGGAGCAATCAGCCCCAGCATTTTGGTGAT	CAWSRGGGSNQPQHF	6	4.515318217051347E-5	45	TCRBV30-01*01	TCRBV30	TCRBV30-01	01				TCRBD02-01*01	TCRBD02	TCRBD02-01	01				TCRBJ01-05*01	TCRBJ01	TCRBJ01-05	01				2	1	7	2	4	1	36	48	49	56	60	6	In	VDJ
AACTGAACATGAGCTCCTTGGAGCTGGGGGACTCAGCCCTGTACTTCTGTGCCAGCACTCGACAATCAGCCCCAGCATTTTGGTGAT		7	5.267871253226571E-5	34	TCRBV13-01*01	TCRBV13	TCRBV13-01	01								TCRBD01,TCRBD02	TCRBD01-01,TCRBD02-01		TCRBJ01-05*01	TCRBJ01	TCRBJ01-05	01				7	3	2	8	0	3	47	57	60	-1	62	7	Out	VDJ
AATGTGAACGCCTTGGAGCTGGACGACTCGGCCCTGTATCTCTGTGCCAGCAGCTTGGAGGGGGGCCAGCCCCAGCATTTTGGTGAT	CASSLEGGQPQHF	9	6.772977325577021E-5	39	TCRBV05-04*01	TCRBV05	TCRBV05-04	01								TCRBD01,TCRBD02	TCRBD01-01,TCRBD02-01		TCRBJ01-05*01	TCRBJ01	TCRBJ01-05	01				0	0	5	1	2	7	42	-1	58	64	66	9	In	VDJ
ACGATCCAGCGCACACAGCAGGAGGACTCGGCCGTGTATCTCTGTGCCAGCAGCGAGACAGGGGGACAGCCCCAGCATTTTGGTGAT	CASSETGGQPQHF	5	3.7627651808761225E-5	39	TCRBV07-02*01	TCRBV07	TCRBV07-02	01				TCRBD01-01*01	TCRBD01	TCRBD01-01	01				TCRBJ01-05*01	TCRBJ01	TCRBJ01-05	01				5	2	2	1	1	7	42	54	56	65	66	5	In	VDJ
TCTCAACTCTGACTGTGAGCAACATGAGCCCTGAAGACAGCAGCATATATCTCTGCAGCGTTGAATCTTGGCTACACCTTCGGTTCG		2	1.5051060723504489E-5	28	TCRBV29-01*01	TCRBV29	TCRBV29-01	01				TCRBD02-01	TCRBD02	TCRBD02-01				01,02	TCRBJ01-02*01	TCRBJ01	TCRBJ01-02	01				2	1	4	10	0	7	53	65	66	-1	68	2	Out	VDJ
TCAACTCTGACTGTGAGCAACATGAGCCCTGAAGACAGCAGCATATATCTCTGCAGCGTCCAATCTGGTGGCTACACCTTCGGTTCG	CSVQSGGYTF	2	1.5051060723504489E-5	30	TCRBV29-01*01	TCRBV29	TCRBV29-01	01								TCRBD01,TCRBD02	TCRBD01-01,TCRBD02-01		TCRBJ01-02*01	TCRBJ01	TCRBJ01-02	01				6	7	0	10	0	7	51	59	66	-1	68	2	In	VDJ
CTAAACCTGAGCTCTCTGGAGCTGGGGGACTCAGCTTTGTATTTCTGTGCCAGCAGCGTAGCCATCTATGGCTACACCTTCGGTTCG	CASSVAIYGYTF	9	6.772977325577021E-5	36	TCRBV09-01	TCRBV09	TCRBV09-01				01,02	TCRBD01-01*01	TCRBD01	TCRBD01-01	01				TCRBJ01-02*01	TCRBJ01	TCRBJ01-02	01				0	1	4	6	1	4	45	61	62	64	65	9	In	VDJ
CTGAGTTCTAAGAAGCTCCTTCTCAGTGACTCTGGCTTCTATCTCTGTGCCTGGGGCGACAGTCACTATGGCTACACCTTCGGTTCG	CAWGDSHYGYTF	4	3.0102121447008978E-5	36	TCRBV30-01*01	TCRBV30	TCRBV30-01	01				TCRBD01-01*01	TCRBD01	TCRBD01-01	01				TCRBJ01-02*01	TCRBJ01	TCRBJ01-02	01				5	3	2	5	2	3	45	54	57	62	64	4	In	VDJ
ACCAGTGCCCATCCTGAAGACAGCAGCTTCTACATCTGCAGTGCTAGGGCTTCGTGGGGCGCTAACTATGGCTACACCTTCGGTTCG	CSARASWGANYGYTF	7	5.267871253226571E-5	45	TCRBV20	TCRBV20				TCRBV20-01,TCRBV20-or09_02		TCRBD01-01*01	TCRBD01	TCRBD01-01	01				TCRBJ01-02*01	TCRBJ01	TCRBJ01-02	01				3	8	7	0	1	0	36	47	55	60	61	7	In	VDJ
AAGCTCCTTCTCAGTGACTCTGGCTTCTATCTCTGTGCCTGGCTACTCGGGAGACAGGGAGCTAACTATGGCTACACCTTCGGTTCG	CAWLLGRQGANYGYTF	4	3.0102121447008978E-5	48	TCRBV30-01*01	TCRBV30	TCRBV30-01	01				TCRBD01-01*01	TCRBD01	TCRBD01-01	01				TCRBJ01-02*01	TCRBJ01	TCRBJ01-02	01				5	10	2	3	2	0	33	42	52	59	61	4	In	VDJ
CTCAGGCTGGAGTCGGCTGCTCCCTCCCAGACATCTGTGTACTTCTGTGCCAGCACCCACACAAACTATGGCTACACCTTCGGTTCG	CASTHTNYGYTF	13	9.783189470277918E-5	36	TCRBV06-01*01	TCRBV06	TCRBV06-01	01				TCRBD01-01*01	TCRBD01	TCRBD01-01	01				TCRBJ01-02*01	TCRBJ01	TCRBJ01-02	01				7	3	3	6	2	2	45	55	58	61	63	13	In	VDJ
AAGAAGCTCCTTCTCAGTGACTCTGGCTTCTATCTCTGTGCCTGGAGCGACCCGGGGGTGGGGAGGAATGGCTACACCTTCGGTTCG	CAWSDPGVGRNGYTF	2	1.5051060723504489E-5	45	TCRBV30-01*01	TCRBV30	TCRBV30-01	01				TCRBD02-01	TCRBD02	TCRBD02-01				01,02	TCRBJ01-02*01	TCRBJ01	TCRBJ01-02	01				3	5	8	2	9	6	36	47	52	58	67	2	In	VDJ
CTTCACATCAATTCCCTGGAGCTTGGTGACTCTGCTGTGTATTTCTGTGCCAGCAGCCAAGTCGCTGGAGGCTACACCTTCGGTTCG	CASSQVAGGYTF	9	6.772977325577021E-5	36	TCRBV03	TCRBV03				TCRBV03-01,TCRBV03-02						TCRBD01,TCRBD02	TCRBD01-01,TCRBD02-01		TCRBJ01-02*01	TCRBJ01	TCRBJ01-02	01				1	5	1	8	0	8	45	61	66	-1	69	9	In	VDJ
CTGACTGTGAGCAACATGAGCCCTGAAGACAGCAGCATATATCTCTGCAGCGGTCGACGGGGGGCGGAAGGCTACACCTTCGGTTCG	CSGRRGAEGYTF	2	1.5051060723504489E-5	36	TCRBV29-01*01	TCRBV29	TCRBV29-01	01				TCRBD02-01*01	TCRBD02	TCRBD02-01	01				TCRBJ01-02*01	TCRBJ01	TCRBJ01-02	01				7	5	8	1	5	8	45	52	57	64	69	2	In	VDJ
AGGCTGCTGTCGGCTGCTCCCTCCCAGACATCTGTGTACTTCTGTGCCAGCAGTTCAAGACTAACGATTGAGCAGTACTTCGGGCCG	CASSSRLTIEQYF	8	6.0204242894017957E-5	39	TCRBV06-05*01	TCRBV06	TCRBV06-05	01				TCRBD02-01	TCRBD02	TCRBD02-01				01,02	TCRBJ02-07*01	TCRBJ02	TCRBJ02-07	01				4	3	2	9	6	7	42	55	58	63	69	8	In	VDJ
GGTTGGAGTCGGCTGCTCCCTCCCAAACATCTGTGTACTTCTGTGCCAACAGATCCGAGAGAGGGGGTGGAGCAGTACTTCGGGCCG		5	3.7627651808761225E-5	40	TCRBV06	TCRBV06				TCRBV06-02,TCRBV06-03		TCRBD01-01*01	TCRBD01	TCRBD01-01	01				TCRBJ02-07*01	TCRBJ02	TCRBJ02-07	01				6	9	5	1	2	7	41	52	61	67	69	5	Out	VDJ
TCTAAGAAGCTCCTTCTCAGTGACTCTGGCTTCTATCTCTGTGCCTGGAGTGTACAGTATCGGGGTTGGGAGCAGTACTTCGGGCCG	CAWSVQYRGWEQYF	6	4.515318217051347E-5	42	TCRBV30-01*01	TCRBV30	TCRBV30-01	01				TCRBD02-01*01	TCRBD02	TCRBD02-01	01				TCRBJ02-07*01	TCRBJ02	TCRBJ02-07	01				0	7	8	3	4	7	39	53	60	65	69	6	In	VDJ
CTGAATGTGAACGCCTTGTTGCTGGGGGACTCGGCCCTCTATCTCTGTGCCAGCAGCCGACTAGCGGGGGAGCAGTACTTCGGGCCG	CASSRLAGEQYF	3	2.2576591085256735E-5	36	TCRBV05-06*01	TCRBV05	TCRBV05-06	01				TCRBD02-01*01	TCRBD02	TCRBD02-01	01				TCRBJ02-07*01	TCRBJ02	TCRBJ02-07	01				4	1	2	3	0	7	45	57	58	-1	69	3	In	VDJ
ACTGTGAGCAACATGAGCCCTGAAGACAGCAGCATATATCTCTGCAGCGTTGGTTGGCAGGGGGCCGGCGAGCAGTACTTCGGGCCG	CSVGWQGAGEQYF	2	1.5051060723504489E-5	39	TCRBV29-01*01	TCRBV29	TCRBV29-01	01				TCRBD01-01*01	TCRBD01	TCRBD01-01	01				TCRBJ02-07*01	TCRBJ02	TCRBJ02-07	01				4	5	4	0	3	6	42	52	57	65	68	2	In	VDJ
CTGACAGTGACCAGTGCCCATCCTGAAGACAGCAGCTTCTACATCTGCAGTGCTAGGGACAGGGGGTACGAGCAGTACTTCGGGCCG	CSARDRGYEQYF	5	3.7627651808761225E-5	36	TCRBV20	TCRBV20				TCRBV20-01,TCRBV20-or09_02		TCRBD01-01*01	TCRBD01	TCRBD01-01	01				TCRBJ02-07*01	TCRBJ02	TCRBJ02-07	01				3	0	1	1	0	4	45	-1	56	-1	66	5	In	VDJ
AATTCCCTGGAGCTTGGTGACTCTGCTGTGTATTTCTGTGCCAGCAGCCAAGGTAGGAGCGGGAGGTACGAGCAGTACTTCGGGCCG	CASSQGRSGRYEQYF	12	9.030636434102694E-5	45	TCRBV03	TCRBV03				TCRBV03-01,TCRBV03-02		TCRBD02-01*02	TCRBD02	TCRBD02-01	02				TCRBJ02-07*01	TCRBJ02	TCRBJ02-07	01				1	5	6	1	0	4	36	52	57	-1	66	12	In	VDJ
AGGAGTAGACTCCACTCTCAAGATCCAGCCTGCAAAGCTTGAGGACTCGGCCGGGGCGGCGCGGTCTACGAGCAGTACTTCGGGCCG		15	1.1288295542628367E-4	20	TCRBV11-02*02	TCRBV11	TCRBV11-02	02								TCRBD01,TCRBD02	TCRBD01-01,TCRBD02-01		TCRBJ02-07*01	TCRBJ02	TCRBJ02-07	01				25	0	8	0	8	3	61	-1	53	57	65	15	Out	VDJ
AGCTCTCTGGAGCTGGGGGACTCAGCTTTGTATTTCTGTGCCAGCAGCGCCGCGACGGCGGGCCTCTACGAGCAGTACTTCGGGCCG	CASSAATAGLYEQYF	8	6.0204242894017957E-5	45	TCRBV09-01	TCRBV09	TCRBV09-01				01,02	TCRBD02-01	TCRBD02	TCRBD02-01				01,02	TCRBJ02-07*01	TCRBJ02	TCRBJ02-07	01				3	8	7	4	3	3	36	49	57	62	65	8	In	VDJ
ACCAGTGCCCATCCTGAAGACAGCAGCTTCTACATCTGCAGTGCTAGAGATCCGGGACTAGCGGGCTACGAGCAGTACTTCGGGCCG	CSARDPGLAGYEQYF	5	3.7627651808761225E-5	45	TCRBV20	TCRBV20				TCRBV20-01,TCRBV20-or09_02		TCRBD02-01	TCRBD02	TCRBD02-01				01,02	TCRBJ02-07*01	TCRBJ02	TCRBJ02-07	01				0	3	0	4	0	3	36	50	53	-1	65	5	In	VDJ
CTTCACCTACACGCCCTGCAGCCAGAAGACTCAGCCCTGTATCTCTGCGCCAGCAGCGTGGTTTCCTACGAGCAGTACTTCGGGCCG	CASSVVSYEQYF	5	3.7627651808761225E-5	36	TCRBV04-01*01	TCRBV04	TCRBV04-01	01								TCRBD01,TCRBD02	TCRBD01-01,TCRBD02-01		TCRBJ02-07*01	TCRBJ02	TCRBJ02-07	01				5	2	0	10	2	1	45	57	59	61	63	5	In	VDJ
AATTCCCTGGAGCTTGGTGACTCTGCTGTGTATTTCTGTGCCAGCAGCGGAACAGGGGGCGTCTCCTACGAGCAGTACTTCGGGCCG	CASSGTGGVSYEQYF	10	7.525530361752245E-5	45	TCRBV03	TCRBV03				TCRBV03-01,TCRBV03-02		TCRBD01-01*01	TCRBD01	TCRBD01-01	01				TCRBJ02-07*01	TCRBJ02	TCRBJ02-07	01				5	3	3	0	2	0	36	48	51	60	62	10	In	VDJ
CACCTACACGCCCTGCAGCCAGAAGACTCAGCCCTGTATCTCTGCGCCAGCAGCCAAGAGTCGGCCTACGAGCAGTACTTCGGGCCG	CASSQESAYEQYF	5	3.7627651808761225E-5	39	TCRBV04-01*01	TCRBV04	TCRBV04-01	01				TCRBD02-01	TCRBD02	TCRBD02-01				01,02	TCRBJ02-07*01	TCRBJ02	TCRBJ02-07	01				0	2	8	5	0	2	42	59	61	-1	64	5	In	VDJ
AGTTCTAAGAAGCTCCTTCTCAGTGACTCTGGCTTCTATCTCTGTGCCTGGCGCCAACCTCCAAAATACGAGCAGTACTTCGGGCCG	CAWRQPPKYEQYF	2	1.5051060723504489E-5	39	TCRBV30-01*01	TCRBV30	TCRBV30-01	01								TCRBD01,TCRBD02	TCRBD01-01,TCRBD02-01		TCRBJ02-07*01	TCRBJ02	TCRBJ02-07	01				5	5	3	7	8	4	42	51	56	58	66	2	In	VDJ
CTGAGTTCTAAGAAGCTCCTTCTCAGTGACTCTGGCTTCTATCTCTGTGCCTGGAGTATCCAGGGGGACGAGCAGTACTTCGGGCCG	CAWSIQGDEQYF	3	2.2576591085256735E-5	36	TCRBV30-01*01	TCRBV30	TCRBV30-01	01				TCRBD01-01*01	TCRBD01	TCRBD01-01	01				TCRBJ02-07*01	TCRBJ02	TCRBJ02-07	01				2	3	4	1	0	5	45	57	60	-1	67	3	In	VDJ
AGGCTGCTGTCGGCTGCTCCCTCCCAGACATCTGTGTACTTCTGTGCCAGCAGTTGGACAGGGGGCGACGAGCAGTACTTCGGGCCG	CASSWTGGDEQYF	6	4.515318217051347E-5	39	TCRBV06-05*01	TCRBV06	TCRBV06-05	01				TCRBD01-01*01	TCRBD01	TCRBD01-01	01				TCRBJ02-07*01	TCRBJ02	TCRBJ02-07	01				4	0	1	0	1	5	42	-1	55	66	67	6	In	VDJ
GAATGTGAACGCCTTGTTGCTGGGGGACTCGGCCCTCTATCTCTGTGCCAGCAGCCTGGAACCCCCCACGAGCAGTACTTCGGGCCG		5	3.7627651808761225E-5	38	TCRBV05-06*01	TCRBV05	TCRBV05-06	01								TCRBD01,TCRBD02	TCRBD01-01,TCRBD02-01		TCRBJ02-07*01	TCRBJ02	TCRBJ02-07	01				0	1	3	7	5	5	43	59	60	62	67	5	Out	VDJ
CATTCTCAACTCTGACTGTGAGCAACATGAGCCCTGAAGACAGCAGCATATATCTCTGCAGCGACCCACGAGCAGTACTTCGGGCCG		2	1.5051060723504489E-5	25	TCRBV29-01*01	TCRBV29	TCRBV29-01	01								TCRBD01,TCRBD02	TCRBD01-01,TCRBD02-01		TCRBJ02-07*01	TCRBJ02	TCRBJ02-07	01				7	0	3	7	2	5	56	-1	63	65	67	2	Out	VDJ
ACTGTGAGCAACATGAGCCCTGAAGACAGCAGCATATATCTCTGCAGCGTTTACGCGGGACAGGGTAACGAGCAGTACTTCGGGCCG	CSVYAGQGNEQYF	3	2.2576591085256735E-5	39	TCRBV29-01*01	TCRBV29	TCRBV29-01	01				TCRBD01-01*01	TCRBD01	TCRBD01-01	01				TCRBJ02-07*01	TCRBJ02	TCRBJ02-07	01				5	5	0	3	2	5	42	51	56	65	67	3	In	VDJ
TTCATCCTGAGTTCTAAGAAGCTCCTTCTCAGTGACTCTGGCTTCTATCTCTGTGCCTGGGGTGGAAACACCATATATTTTGGAGAG	CAWGGNTIYF	6	4.515318217051347E-5	30	TCRBV30-01*01	TCRBV30	TCRBV30-01	01								TCRBD01,TCRBD02	TCRBD01-01,TCRBD02-01		TCRBJ01-03*01	TCRBJ01	TCRBJ01-03	01				5	0	0	10	0	3	51	-1	60	-1	62	6	In	VDJ
GCTGCTCCCTCCCAGACATCTGTGTACTTCTGTGCCAGCAGTTCGGGGGGGCGAGCGCTCTCTGGAAACACCATATATTTTGGAGAG	CASSSGGRALSGNTIYF	9	6.772977325577021E-5	51	TCRBV06	TCRBV06				TCRBV06-05,TCRBV06-06		TCRBD02-01*01	TCRBD02	TCRBD02-01	01				TCRBJ01-03*01	TCRBJ01	TCRBJ01-03	01				4	0	8	0	8	0	30	-1	43	51	59	9	In	VDJ
ACTCTGACTGTGAGCAACATGAGCCCTGAAGACAGCAGCATATATCTCTGCAGCGTTGATACTGGAAACACCATATATTTTGGAGAG	CSVDTGNTIYF	2	1.5051060723504489E-5	33	TCRBV29-01*01	TCRBV29	TCRBV29-01	01				TCRBD02-01	TCRBD02	TCRBD02-01				01,02	TCRBJ01-03*01	TCRBJ01	TCRBJ01-03	01				3	0	5	9	0	2	48	-1	59	-1	61	2	In	VDJ
GAGCAACATGAGCCCTGAAGACAGCAGCATATATCTCTGCAGCTCCCCGGGCAGGGGATCGGCGGAAACACCATATATTTTGGAGAG		6	4.515318217051347E-5	44	TCRBV29-01*01	TCRBV29	TCRBV29-01	01				TCRBD01-01*01	TCRBD01	TCRBD01-01	01				TCRBJ01-03*01	TCRBJ01	TCRBJ01-03	01				8	8	4	2	6	4	37	43	51	57	63	6	Out	VDJ
TTGGAGCTGGGGGACTCGGCCCTTTATCTTTGCGCCAGCAGCTTGGGGGACAGGCACTCTGGGGCCAACGTCCTGACTTTCGGGGCC	CASSLGDRHSGANVLTF	6	4.515318217051347E-5	51	TCRBV05-01*01	TCRBV05	TCRBV05-01	01				TCRBD01-01*01	TCRBD01	TCRBD01-01	01				TCRBJ02-06*01	TCRBJ02	TCRBJ02-06	01				0	0	0	4	2	0	30	-1	46	54	56	6	In	VDJ
AGTCGCCCAGCCCCAACCAGACCTCTCTGTACTTCTGTGCCAGCAGTAAGGGGGCGGGAGTCCAAAAACATTCAGTACTTCGGCGCC		18	1.3545954651154041E-4	46	TCRBV27-01*01	TCRBV27	TCRBV27-01	01								TCRBD01,TCRBD02	TCRBD01-01,TCRBD02-01		TCRBJ02-04*01	TCRBJ02	TCRBJ02-04	01				5	1	5	0	6	2	35	47	48	55	61	18	Out	VDJ
ACCAGTGCCCATCCTGAAGACAGCAGCTTCTACATCTGCAGTGCTAGAGAAGGGGTGAGTCTCGATTCACCCCTCCACTTTGGGAAC	CSAREGVSLDSPLHF	5	3.7627651808761225E-5	45	TCRBV20	TCRBV20				TCRBV20-01,TCRBV20-or09_02		TCRBD01-01*01	TCRBD01	TCRBD01-01	01				TCRBJ01-06*01	TCRBJ01	TCRBJ01-06	01				0	0	5	2	9	8	36	-1	50	55	64	5	In	VDJ
TCTAAGAAGCTCCTTCTCAGTGACTCTGGCTTCTATCTCTGTGCCTCCTCCGGGACGGGCTTCGGCTCACCCCTCCACTTTGGGAAC	CASSGTGFGSPLHF	2	1.5051060723504489E-5	42	TCRBV30-01*01	TCRBV30	TCRBV30-01	01								TCRBD01,TCRBD02	TCRBD01-01,TCRBD02-01		TCRBJ01-06*01	TCRBJ01	TCRBJ01-06	01				7	5	0	7	10	10	39	46	51	56	66	2	In	VDJ
TCAACTCTGACTGTGAGCAACATGAGCCCTGAAGACAGCAGCATATATCTCTGCAGCGTGGCCTTCGTTGAGCAGTTCTTCGGGCCA	CSVAFVEQFF	2	1.5051060723504489E-5	30	TCRBV29-01*01	TCRBV29	TCRBV29-01	01				TCRBD01-01*01	TCRBD01	TCRBD01-01	01				TCRBJ02-01*01	TCRBJ02	TCRBJ02-01	01				6	0	9	0	6	9	51	-1	59	62	68	2	In	VDJ
CTAAGAAGCTCCTTCTCAGTGACTCTGGCTTCTATCTCTGTGCCTGGTCTTAGCGGGTGATCCTACAATGAGCAGTTCTTCGGGCCA		10	7.525530361752245E-5	43	TCRBV30-01*01	TCRBV30	TCRBV30-01	01				TCRBD02-01	TCRBD02	TCRBD02-01				01,02	TCRBJ02-01*01	TCRBJ02	TCRBJ02-01	01				5	3	5	4	3	1	38	47	50	57	60	10	Out	VDJ
GAGATGAATGTGAGCACCTTGGAGCTGGGGGACTCGGCCCTTTATCTTTGCGCCAGCAGCTTGGAAGGGAAGCAGTTCTTCGGGCCA	CASSLEGKQFF	10	7.525530361752245E-5	33	TCRBV05-01*01	TCRBV05	TCRBV05-01	01								TCRBD01,TCRBD02	TCRBD01-01,TCRBD02-01		TCRBJ02-01*01	TCRBJ02	TCRBJ02-01	01				0	2	0	8	0	11	48	64	66	-1	70	10	In	VDJ
ACTGTGAGCAACATGAGCCCTGAAGACAGCAGCATATATCTCTGCAGCGCGGACAGGGGTCTCCAAGAGACCCAGTACTTCGGGCCA	CSADRGLQETQYF	3	2.2576591085256735E-5	39	TCRBV29-01*01	TCRBV29	TCRBV29-01	01				TCRBD01-01*01	TCRBD01	TCRBD01-01	01				TCRBJ02-05*01	TCRBJ02	TCRBJ02-05	01				7	1	1	2	3	1	42	49	50	59	62	3	In	VDJ
TCCACTCTGACAGTGACCAGTGCCCATCCTGAAGACAGCAGCTTCTACATCTGCAGCGTGGGGACCCAGACCCAGTACTTCGGGCCA	CSVGTQTQYF	3	2.2576591085256735E-5	30	TCRBV20-01*01	TCRBV20	TCRBV20-01	01								TCRBD01,TCRBD02	TCRBD01-01,TCRBD02-01		TCRBJ02-05*01	TCRBJ02	TCRBJ02-05	01				9	4	0	7	2	6	51	56	60	65	67	3	In	VDJ
AGGCTGCTGTCGGCTGCTCCCTCCCAGACATCTGTGTACTTCTGTGCCAGCAGTCCCGGGGTGAGGGATACGCAGTATTTTGGCCCA	CASSPGVRDTQYF	5	3.7627651808761225E-5	39	TCRBV06-05*01	TCRBV06	TCRBV06-05	01				TCRBD02-01*01	TCRBD02	TCRBD02-01	01				TCRBJ02-03*01	TCRBJ02	TCRBJ02-03	01				5	2	8	3	5	6	42	54	56	61	66	5	In	VDJ
GCAACATGAGCCCTGAAGACAGCAGCATATATCTCTGCAGCGCCGCGGTAGCGGAACTTGGTCCTCGATACGCAGTATTTTGGCCCA		3	2.2576591085256735E-5	46	TCRBV29-01*01	TCRBV29	TCRBV29-01	01				TCRBD02-01	TCRBD02	TCRBD02-01				01,02	TCRBJ02-03*01	TCRBJ02	TCRBJ02-03	01				7	6	5	5	12	6	35	42	48	54	66	3	Out	VDJ
AACGCCTTGTTGCTGGGGGACTCGGCCCTCTATCTCTGTGCCAGCAGCCAACTTCGGGAAGTCTTAGATACGCAGTATTTTGGCCCA	CASSQLREVLDTQYF	8	6.0204242894017957E-5	45	TCRBV05-06*01	TCRBV05	TCRBV05-06	01				TCRBD02-01*02	TCRBD02	TCRBD02-01	02				TCRBJ02-03*01	TCRBJ02	TCRBJ02-03	01				4	6	8	3	6	5	36	48	54	59	65	8	In	VDJ
GCCCATCCTGAAGACAGCAGCTTCTACATCTGCAGTGCTAGAGCGGGGACAGGGGGCTTTATTGCAGATACGCAGTATTTTGGCCCA	CSARAGTGGFIADTQYF	6	4.515318217051347E-5	51	TCRBV20	TCRBV20				TCRBV20-01,TCRBV20-or09_02		TCRBD01-01*01	TCRBD01	TCRBD01-01	01				TCRBJ02-03*01	TCRBJ02	TCRBJ02-03	01				1	2	0	0	7	4	30	43	45	57	64	6	In	VDJ
AGATGAATGTGAGCACCTTGGAGCTGGGGGACTCGGCCCTTTATCTTTGCGCCAGCAGCTTACACAGATACGCAGTATTTTGGCCCA		5	3.7627651808761225E-5	34	TCRBV05-01*01	TCRBV05	TCRBV05-01	01											TCRBJ02-03*01	TCRBJ02	TCRBJ02-03	01				2	0	0	0	1	2	47	-1	-1	61	62	5	Out	VJ
GGGTTGGAGTCGGCTGCTCCCTCCCAAACATCTGTGTACTTCTGTGCCAGCATGCCCAGGGGTACCGGGGAGCTGTTTTTTGGAGAA	CASMPRGTGELFF	17	1.2793401614978814E-4	39	TCRBV06	TCRBV06				TCRBV06-02,TCRBV06-03		TCRBD01-01*01	TCRBD01	TCRBD01-01	01				TCRBJ02-02*01	TCRBJ02	TCRBJ02-02	01				7	4	4	2	1	5	42	52	56	62	63	17	In	VDJ
CTGACTGTGAGCAACATGAGCCCTGAAGACAGCAGCATATATCTCTGCAGCGTGACAGGGGGCACCGGGGAGCTGTTTTTTGGAGAA	CSVTGGTGELFF	2	1.5051060723504489E-5	36	TCRBV29-01*01	TCRBV29	TCRBV29-01	01				TCRBD01-01*01	TCRBD01	TCRBD01-01	01				TCRBJ02-02*01	TCRBJ02	TCRBJ02-02	01				6	0	2	1	0	4	45	-1	53	-1	62	2	In	VDJ
CTGAGTTCTAAGAAGCTCCTTCTCAGTGACTCTGGCTTCTATCTCTGTGCCTGGAGTGTAGGCACCGGGGAGCTGTTTTTTGGAGAA	CAWSVGTGELFF	7	5.267871253226571E-5	36	TCRBV30-01*01	TCRBV30	TCRBV30-01	01								TCRBD01,TCRBD02	TCRBD01-01,TCRBD02-01		TCRBJ02-02*01	TCRBJ02	TCRBJ02-02	01				0	0	5	4	0	4	45	-1	59	-1	62	7	In	VDJ
AAGAAGCTCCTTCTCAGTGACTCTGGCTTCTATCTCTGTGCCTGGAGTATAGACGGGGGGAACACCGGGGAGCTGTTTTTTGGAGAA	CAWSIDGGNTGELFF	2	1.5051060723504489E-5	45	TCRBV30-01*01	TCRBV30	TCRBV30-01	01				TCRBD02-01*01	TCRBD02	TCRBD02-01	01				TCRBJ02-02*01	TCRBJ02	TCRBJ02-02	01				2	5	8	2	0	1	36	48	53	-1	59	2	In	VDJ
TCTAAGAAGCTCCTTCTCAGTGACTCTGGCTTCTATCTCTGTGCCTGGAGTACGGTCATCAACACCGGGGAGCTGTTTTTTGGAGAA	CAWSTVINTGELFF	2	1.5051060723504489E-5	42	TCRBV30-01*01	TCRBV30	TCRBV30-01	01				TCRBD02-01	TCRBD02	TCRBD02-01				01,02	TCRBJ02-02*01	TCRBJ02	TCRBJ02-02	01				2	1	8	5	5	2	39	51	52	55	60	2	In	VDJ
CTGACGATCCAGCGCACACAGCAGGAGGACTCGGCCGTGTATCTCTGTGCCAGCAGCTTGGGTGGAGGGTATGCTTTCTTTGGACAA	CASSLGGGYAFF	11	8.27808339792747E-5	36	TCRBV07-02*01	TCRBV07	TCRBV07-02	01				TCRBD02-01*02	TCRBD02	TCRBD02-01	02				TCRBJ01-01*01	TCRBJ01	TCRBJ01-01	01				3	4	10	0	3	11	45	59	63	69	72	11	In	VDJ
AGTTCTAAGAAGCTCCTTCTCAGTGACTCTGGCTTCTATCTCTGTGCCTGGAGTTGGGGACAGACCCCTGACGCTTTCTTTGGACAA	CAWSWGQTPDAFF	7	5.267871253226571E-5	39	TCRBV30-01*01	TCRBV30	TCRBV30-01	01				TCRBD01-01*01	TCRBD01	TCRBD01-01	01				TCRBJ01-01*01	TCRBJ01	TCRBJ01-01	01				2	2	0	5	9	11	42	54	56	63	72	7	In	VDJ
CTGACTGTGAGCAACATGAGCCCTGAAGACAGCAGCATATATCTCTGCAGCGTTGACGTCCACATTGGTGAAGCTTTCTTTGGACAA	CSVDVHIGEAFF	2	1.5051060723504489E-5	36	TCRBV29-01*01	TCRBV29	TCRBV29-01	01				TCRBD01-01*01	TCRBD01	TCRBD01-01	01				TCRBJ01-01*01	TCRBJ01	TCRBJ01-01	01				3	5	3	6	4	7	45	56	61	64	68	2	In	VDJ
TCTAAGAAGCTCCTTCTCAGTGACTCTGGCTTCTATCTCTGTGCCTGGAGCCGGGACAGGGGGGGTACTGAAGCTTTCTTTGGACAA	CAWSRDRGGTEAFF	2	1.5051060723504489E-5	42	TCRBV30-01*01	TCRBV30	TCRBV30-01	01				TCRBD01-01*01	TCRBD01	TCRBD01-01	01				TCRBJ01-01*01	TCRBJ01	TCRBJ01-01	01				3	2	0	1	3	5	39	50	52	63	66	2	In	VDJ
AAGAAGCTCCTTCTCAGTGACTCTGGCTTCTATCTCTGTGCCTGGAGTGGATCTGGACAGGGGGGCACTGAAGCTTTCTTTGGACAA	CAWSGSGQGGTEAFF	2	1.5051060723504489E-5	45	TCRBV30-01*01	TCRBV30	TCRBV30-01	01				TCRBD01-01*01	TCRBD01	TCRBD01-01	01				TCRBJ01-01*01	TCRBJ01	TCRBJ01-01	01				1	5	1	1	1	4	36	49	54	64	65	2	In	VDJ
GTCCACTCTGACAGTGACCAGTGCCCATCCTGAAGACAGCAGCTTCTACATCTGCACAGGGGTGACACTGAAGCTTTCTTTGGACAA		5	3.7627651808761225E-5	29	TCRBV20-01*01	TCRBV20	TCRBV20-01	01				TCRBD01-01*01	TCRBD01	TCRBD01-01	01				TCRBJ01-01*01	TCRBJ01	TCRBJ01-01	01				10	0	4	2	2	3	52	-1	56	62	64	5	Out	VDJ
AGTTCTAAGAAGCTCCTTCTCAGTGACTCTGGCTTCTATCTCTGTGCCTGGAGACGGGCCAGGGACACTGAAGCTTTCTTTGGACAA	CAWRRARDTEAFF	2	1.5051060723504489E-5	39	TCRBV30-01*01	TCRBV30	TCRBV30-01	01				TCRBD01-01*01	TCRBD01	TCRBD01-01	01				TCRBJ01-01*01	TCRBJ01	TCRBJ01-01	01				3	6	4	3	0	3	42	53	59	-1	64	2	In	VDJ
AGTTCTAAGAAGCTCCTTCTCAGTGACTCTGGCTTCTATCTCTGTGCCTGGAGTGTAGACTTTAACACTGAAGCTTTCTTTGGACAA	CAWSVDFNTEAFF	2	1.5051060723504489E-5	39	TCRBV30-01*01	TCRBV30	TCRBV30-01	01				TCRBD02-01	TCRBD02	TCRBD02-01				01,02	TCRBJ01-01*01	TCRBJ01	TCRBJ01-01	01				0	1	2	10	2	2	42	56	57	61	63	2	In	VDJ
CTGCTGTCGGCTGCTCCCTCCCAGACATCTGTGTACTTCTGTGCCAGCAGTCCCGACAGGGATAACACTGAAGCTTTCTTTGGACAA	CASSPDRDNTEAFF	7	5.267871253226571E-5	42	TCRBV06-05*01	TCRBV06	TCRBV06-05	01				TCRBD01-01*01	TCRBD01	TCRBD01-01	01				TCRBJ01-01*01	TCRBJ01	TCRBJ01-01	01				5	3	2	3	2	2	39	51	54	61	63	7	In	VDJ
CTGACTGTGAGCAACATGAGCCCTGAAGACAGCAGCATATATCTCTGCAGCGTTGAAGGAGTGAACACTGAAGCTTTCTTTGGACAA	CSVEGVNTEAFF	2	1.5051060723504489E-5	36	TCRBV29-01*01	TCRBV29	TCRBV29-01	01				TCRBD02-01*02	TCRBD02	TCRBD02-01	02				TCRBJ01-01*01	TCRBJ01	TCRBJ01-01	01				1	0	11	2	0	0	45	-1	58	-1	61	2	In	VDJ
ACTGTGAGCAACATGAGCCCTGAAGACAGCAGCATATATCTCTGCAGCGTTGGCCACGGCATGAACACTGAAGCTTTCTTTGGACAA	CSVGHGMNTEAFF	5	3.7627651808761225E-5	39	TCRBV29-01*01	TCRBV29	TCRBV29-01	01								TCRBD01,TCRBD02	TCRBD01-01,TCRBD02-01		TCRBJ01-01*01	TCRBJ01	TCRBJ01-01	01				4	5	9	0	1	0	42	52	57	60	61	5	In	VDJ
TCTAAGAAGCTCCTTCTCAGTGACTCTGGCTTCTATCTCTGTGCCTGGAGTCCCCGCGGGGGGAACACTGAAGCTTTCTTTGGACAA	CAWSPRGGNTEAFF	2	1.5051060723504489E-5	42	TCRBV30-01*01	TCRBV30	TCRBV30-01	01				TCRBD02-01*01	TCRBD02	TCRBD02-01	01				TCRBJ01-01*01	TCRBJ01	TCRBJ01-01	01				2	4	7	2	0	1	39	51	55	-1	62	2	In	VDJ
CTGCTGTCGGCTGCTCCCTCCCAGACATCTGTGTACTTCTGTGCCAGCAGTCCCACACCTCAGAACACTGAAGCTTTCTTTGGACAA	CASSPTPQNTEAFF	9	6.772977325577021E-5	42	TCRBV06-05*01	TCRBV06	TCRBV06-05	01				TCRBD01-01*01	TCRBD01	TCRBD01-01	01				TCRBJ01-01*01	TCRBJ01	TCRBJ01-01	01				5	3	3	6	5	1	39	51	54	57	62	9	In	VDJ
GTGACCAGTGCCCATCCTGAAGACAGCAGCTTCTACATCTGCAGTGCTAGTGAGCCAGGAAAGAACACTGAAGCTTTCTTTGGACAA	CSASEPGKNTEAFF	8	6.0204242894017957E-5	42	TCRBV20	TCRBV20				TCRBV20-01,TCRBV20-or09_02		TCRBD01-01*01	TCRBD01	TCRBD01-01	01				TCRBJ01-01*01	TCRBJ01	TCRBJ01-01	01				3	5	4	4	3	1	39	50	55	59	62	8	In	VDJ
CTCCTTCTCAGTGACTCTGGCTTCTATCTCTGTGCCTGGCACTTAGAAAGCTGAACGAGCTACAACACTGAAGCTTTCTTTGGACAA	CAWHLES*TSYNTEAFF	3	2.2576591085256735E-5	51	TCRBV30-01*01	TCRBV30	TCRBV30-01	01				TCRBD02-01	TCRBD02	TCRBD02-01				01,02	TCRBJ01-01*01	TCRBJ01	TCRBJ01-01	01				5	1	3	10	20	2	30	39	40	43	63	3	Stop	VDJ
AGGCTGCTGTCGGCTGCTCCCTCCCAGACATCTGTGTACTTCTGTGCCAGCAGTTCGACAACAAACACTGAAGCTTTCTTTGGACAA	CASSSTTNTEAFF	9	6.772977325577021E-5	39	TCRBV06-05*01	TCRBV06	TCRBV06-05	01				TCRBD01-01*01	TCRBD01	TCRBD01-01	01				TCRBJ01-01*01	TCRBJ01	TCRBJ01-01	01				4	1	2	6	3	2	42	55	56	60	63	9	In	VDJ
TTCATCCTGAGTTCTAAGAAGCTCCTTCTCAGTGACTCTGGCTTCTATCTCTGTGCCTGGATGACGTTAGAAGCTTTCTTTGGACAA	CAWMTLEAFF	5	3.7627651808761225E-5	30	TCRBV30-01*01	TCRBV30	TCRBV30-01	01								TCRBD01,TCRBD02	TCRBD01-01,TCRBD02-01		TCRBJ01-01*01	TCRBJ01	TCRBJ01-01	01				4	1	2	7	4	8	51	61	62	65	69	5	In	VDJ
ACTCTGACAGTGACCAGTGCCCATCCTGAAGACAGCAGCTTCTACATCTGCAGTGCTAGAGATAACCGGCAAGCTTTCTTTGGACAA	CSARDNRQAFF	9	6.772977325577021E-5	33	TCRBV20-01*01	TCRBV20	TCRBV20-01	01								TCRBD01,TCRBD02	TCRBD01-01,TCRBD02-01		TCRBJ01-01*01	TCRBJ01	TCRBJ01-01	01				0	5	9	0	0	9	48	62	67	-1	70	9	In	VDJ
CTGAGTTCTAAGAAGCTCCTTCTCAGTGACTCTGGCTTCTATCTCTGTGCCTGGGACCCTAGTGGGGGAAAAGCTTTCTTTGGACAA	CAWDPSGGKAFF	4	3.0102121447008978E-5	36	TCRBV30-01*01	TCRBV30	TCRBV30-01	01								TCRBD01,TCRBD02	TCRBD01-01,TCRBD02-01		TCRBJ01-01*01	TCRBJ01	TCRBJ01-01	01				5	9	6	1	2	9	45	54	63	68	70	4	In	VDJ
TCTAAGAAGCTCCTTCTCAGTGACTCTGGCTTCTATCTCTGTGCCTGGGTTGACACGGATCGGCACAAAAAAGCTTTCTTTGGACAA	CAWVDTDRHKKAFF	2	1.5051060723504489E-5	42	TCRBV30-01*01	TCRBV30	TCRBV30-01	01				TCRBD01-01*01	TCRBD01	TCRBD01-01	01				TCRBJ01-01*01	TCRBJ01	TCRBJ01-01	01				5	3	2	6	15	9	39	48	51	55	70	2	In	VDJ
TCTAAGAAGCTCCTTCTCAGTGACTCTGGCTTCTATCTCTGTGCCTGGACGCCGAGGGGACCCCGTGAAAAACTGTTTTTTGGCAGT	CAWTPRGPREKLFF	7	5.267871253226571E-5	42	TCRBV30-01*01	TCRBV30	TCRBV30-01	01								TCRBD01,TCRBD02	TCRBD01-01,TCRBD02-01		TCRBJ01-04*01	TCRBJ01	TCRBJ01-04	01				4	7	0	7	4	7	39	49	56	61	65	7	In	VDJ
ATCCGGTCCACAAAGCTGGAGGACTCAGCCATGTACTTCTGTGCCAGCAGTGATTTGGGACAGTATGAAAAACTGTTTTTTGGCAGT	CASSDLGQYEKLFF	12	9.030636434102694E-5	42	TCRBV02-01*01	TCRBV02	TCRBV02-01	01				TCRBD01-01*01	TCRBD01	TCRBD01-01	01				TCRBJ01-04*01	TCRBJ01	TCRBJ01-04	01				3	3	0	5	1	6	39	53	56	63	64	12	In	VDJ
AGTTCTAAGAAGCTCCTTCTCAGTGACTCTGGCTTCTATCTCTGTGCCTGGATGATGGTGGGGAATGAAAAACTGTTTTTTGGCAGT	CAWMMVGNEKLFF	2	1.5051060723504489E-5	39	TCRBV30-01*01	TCRBV30	TCRBV30-01	01								TCRBD01,TCRBD02	TCRBD01-01,TCRBD02-01		TCRBJ01-04*01	TCRBJ01	TCRBJ01-04	01				4	7	6	2	0	5	42	52	59	-1	63	2	In	VDJ
TCTAAGAAGCTCCTTCTCAGTGACTCTGGCTTCTATCTCTGTGCCTGGAGTGGACAGGGGGTGGGTCAGCCCCAGCATTTTGGTGAT	CAWSGQGVGQPQHF	2	1.5051060723504489E-5	42	TCRBV30-01*01	TCRBV30	TCRBV30-01	01				TCRBD01-01*01	TCRBD01	TCRBD01-01	01				TCRBJ01-05*01	TCRBJ01	TCRBJ01-05	01				1	0	2	1	4	6	39	-1	52	61	65	2	In	VDJ
AGTTCTAAGAAGCTCCTTCTCAGTGACTCTGGCTTCTATCTCTGTGCCTGGGGGACAGGTACCGATCAGCCCCAGCATTTTGGTGAT	CAWGTGTDQPQHF	2	1.5051060723504489E-5	39	TCRBV30-01*01	TCRBV30	TCRBV30-01	01				TCRBD01-01*01	TCRBD01	TCRBD01-01	01				TCRBJ01-05*01	TCRBJ01	TCRBJ01-05	01				5	0	0	4	5	5	42	-1	51	59	64	2	In	VDJ
TCTAAGAAGCTCCTTCTCAGTGACTCTGGCTTCTATCTCTGTGCCTGGAATCAAGGGCTTTCGAATCAGCCCCAGCATTTTGGTGAT	CAWNQGLSNQPQHF	2	1.5051060723504489E-5	42	TCRBV30-01*01	TCRBV30	TCRBV30-01	01								TCRBD01,TCRBD02	TCRBD01-01,TCRBD02-01		TCRBJ01-05*01	TCRBJ01	TCRBJ01-05	01				4	4	5	3	6	4	39	49	53	57	63	2	In	VDJ
TGAGCACCTTGGAGCTGGGGGACTCGGCCCTTTATCTTTGCGCCAGCAGCTTGGGACATTAGCAATCAGCCCCAGCATTTTGGTGAT		5	3.7627651808761225E-5	43	TCRBV05-01*01	TCRBV05	TCRBV05-01	01				TCRBD01-01*01	TCRBD01	TCRBD01-01	01				TCRBJ01-05*01	TCRBJ01	TCRBJ01-05	01				0	0	2	6	1	0	38	-1	54	58	59	5	Out	VDJ
ACCAGTGCCCATCCTGAAGACAGCAGCTTCTACATCTGCAGTGCTAGACGCGGGGCGGGGAGCAATCAGCCCCAGCATTTTGGTGAT	CSARRGAGSNQPQHF	3	2.2576591085256735E-5	45	TCRBV20	TCRBV20				TCRBV20-01,TCRBV20-or09_02		TCRBD02-01*01	TCRBD02	TCRBD02-01	01				TCRBJ01-05*01	TCRBJ01	TCRBJ01-05	01				2	1	7	3	5	1	36	48	49	55	60	3	In	VDJ
TCTAAGAAGCTCCTTCTCAGTGACTCTGGCTTCTATCTCTGTGCCTGGAGTGGTGACCTGCTGGGACAGCCCCAGCATTTTGGTGAT	CAWSGDLLGQPQHF	2	1.5051060723504489E-5	42	TCRBV30-01*01	TCRBV30	TCRBV30-01	01								TCRBD01,TCRBD02	TCRBD01-01,TCRBD02-01		TCRBJ01-05*01	TCRBJ01	TCRBJ01-05	01				1	10	0	8	0	7	39	52	62	-1	66	2	In	VDJ
AGTTCTAAGAAGCTCCTTCTCAGTGACTCTGGCTTCTATCTCTGTGCCTGGAGTGTAGTCGCTCAAGGACCCCAGCATTTTGGTGAT	CAWSVVAQGPQHF	2	1.5051060723504489E-5	39	TCRBV30-01*01	TCRBV30	TCRBV30-01	01								TCRBD01,TCRBD02	TCRBD01-01,TCRBD02-01		TCRBJ01-05*01	TCRBJ01	TCRBJ01-05	01				0	10	1	8	0	10	42	56	66	-1	69	2	In	VDJ
ATCCTGAGTTCTAAGAAGCTCCTTCTCAGTGACTCTGGCTTCTATCTCTGTGCCTGGAGTCTCCCATTGGGTTACACCTTCGGTTCG	CAWSLPLGYTF	2	1.5051060723504489E-5	33	TCRBV30-01*01	TCRBV30	TCRBV30-01	01								TCRBD01,TCRBD02	TCRBD01-01,TCRBD02-01		TCRBJ01-02*01	TCRBJ01	TCRBJ01-02	01				2	8	0	9	1	11	48	60	68	71	72	2	In	VDJ
ACCCTGCAGCCAGAAGACTCGGCCCTGTATCTCTGTGCCAGCAGCCAAGAAGGGGCCGCAGGAGAGGCTGGCTACACCTTCGGTTCG	CASSQEGAAGEAGYTF	4	3.0102121447008978E-5	48	TCRBV04-02*01	TCRBV04	TCRBV04-02	01				TCRBD01-01*01	TCRBD01	TCRBD01-01	01				TCRBJ01-02*01	TCRBJ01	TCRBJ01-02	01				0	0	5	2	13	7	33	-1	50	55	68	4	In	VDJ
CTGGGGGACTCGGCCCTCTATCTCTGTGCCAGCAGCTTGGGACAGATGGGCTATGAGGCATTGAGGTATGGCTACACCTTCGGTTCG	CASSLGQMGYEALRYGYTF	6	4.515318217051347E-5	57	TCRBV05-06*01	TCRBV05	TCRBV05-06	01				TCRBD01-01*01	TCRBD01	TCRBD01-01	01				TCRBJ01-02*01	TCRBJ01	TCRBJ01-02	01				0	0	2	5	21	5	24	-1	40	45	66	6	In	VDJ
AGGCTGCTGTCGGCTGCTCCCTCCCAGACATCTGTGTACTTCTGTGCCAGCGCCCTGCCCGGAGGCTATGGCTACACCTTCGGTTCG	CASALPGGYGYTF	7	5.267871253226571E-5	39	TCRBV06-05*01	TCRBV06	TCRBV06-05	01				TCRBD02-01*02	TCRBD02	TCRBD02-01	02				TCRBJ01-02*01	TCRBJ01	TCRBJ01-02	01				8	9	10	1	0	4	42	51	60	-1	65	7	In	VDJ
GTGACATCGGCCCAAAAGAACCCGACAGCTTTCTATCTCTGTGCCAGTAGTGATTGGCAGGGTAACTATGGCTACACCTTCGGTTCG	CASSDWQGNYGYTF	24	1.8061272868205388E-4	42	TCRBV19-01	TCRBV19	TCRBV19-01				01,02	TCRBD01-01*01	TCRBD01	TCRBD01-01	01				TCRBJ01-02*01	TCRBJ01	TCRBJ01-02	01				5	6	4	3	0	1	39	51	57	-1	62	24	In	VDJ
CTTCACATCAATTCCCTGGAGCTTGGTGACTCTGCTGTGTATTTCTGTGCCAGTCGGAGTTCTAACTATGGCTACACCTTCGGTTCG	CASRSSNYGYTF	9	6.772977325577021E-5	36	TCRBV03	TCRBV03				TCRBV03-01,TCRBV03-02		TCRBD02-01*02	TCRBD02	TCRBD02-01	02				TCRBJ01-02*01	TCRBJ01	TCRBJ01-02	01				9	2	10	2	2	0	45	53	55	59	61	9	In	VDJ
ACTGTGACATCGGCCCAAAAGAACCCGACAGCTTTCTATCTCTGTGCCAGTAGTGGGACCGGAAACTATGGCTACACCTTCGGTTCG	CASSGTGNYGYTF	10	7.525530361752245E-5	39	TCRBV19-01	TCRBV19	TCRBV19-01				01,02					TCRBD01,TCRBD02	TCRBD01-01,TCRBD02-01		TCRBJ01-02*01	TCRBJ01	TCRBJ01-02	01				5	0	0	7	4	2	42	-1	54	59	63	10	In	VDJ
CTGTCGGCTGCTCCCTCCCAGACATCTGTGTACTTCTGTGCCAGCAGGGCCAGGGGGCAAGCAAACTATGGCTACACCTTCGGTTCG	CASRARGQANYGYTF	4	3.0102121447008978E-5	45	TCRBV06-05*01	TCRBV06	TCRBV06-05	01				TCRBD01-01*01	TCRBD01	TCRBD01-01	01				TCRBJ01-02*01	TCRBJ01	TCRBJ01-02	01				6	3	4	0	5	2	36	47	50	58	63	4	In	VDJ
CTGTCGGCTGCTCCCTCCCAGACATCTGTGTACTTCTGTGCCAGCAGTTACGGGCCGGGTATAGGATATGGCTACACCTTCGGTTCG	CASSYGPGIGYGYTF	8	6.0204242894017957E-5	45	TCRBV06-05*01	TCRBV06	TCRBV06-05	01								TCRBD01,TCRBD02	TCRBD01-01,TCRBD02-01		TCRBJ01-02*01	TCRBJ01	TCRBJ01-02	01				2	0	8	0	11	5	36	-1	51	55	66	8	In	VDJ
AGTTCTAAGAAGCTCCTTCTCAGTGACTCTGGCTTCTATCTCTGTGCCTGGATGGCCACAGGGGAATATGGCTACACCTTCGGTTCG	CAWMATGEYGYTF	4	3.0102121447008978E-5	39	TCRBV30-01*01	TCRBV30	TCRBV30-01	01				TCRBD01-01*01	TCRBD01	TCRBD01-01	01				TCRBJ01-02*01	TCRBJ01	TCRBJ01-02	01				4	5	3	2	2	5	42	52	57	64	66	4	In	VDJ
CACCTACACACCCTGCAGCCAGAAGACTCGGCCCTGTATCTCTGTGCCAGCAGCCAACGACAGGGTGATGGCTACACCTTCGGTTCG	CASSQRQGDGYTF	13	9.783189470277918E-5	39	TCRBV04-02*01	TCRBV04	TCRBV04-02	01				TCRBD01-01*01	TCRBD01	TCRBD01-01	01				TCRBJ01-02*01	TCRBJ01	TCRBJ01-02	01				2	1	2	3	2	6	42	57	58	65	67	13	In	VDJ
CTGTCCCTAGAGTCTGCCATCCCCAACCAGACAGCTCTTTACTTCTGTGCCCCCAACCGGGGGGAATGAGGCTACACCTTCGGTTCG	CAPNRGE*GYTF	4	3.0102121447008978E-5	36	TCRBV24	TCRBV24				TCRBV24-01,TCRBV24-or09_02		TCRBD02-01*01	TCRBD02	TCRBD02-01	01				TCRBJ01-02*01	TCRBJ01	TCRBJ01-02	01				8	2	8	1	5	8	45	55	57	64	69	4	Stop	VDJ
AATGTGAACGCCTTGGAGCTGGACGACTCGGCCCTGTATCTCTGTGCCAGCAGCCCCCCGCCCGCGGGGGAGCAGTACTTCGGGCCG	CASSPPPAGEQYF	9	6.772977325577021E-5	39	TCRBV05-04*01	TCRBV05	TCRBV05-04	01				TCRBD02-01*01	TCRBD02	TCRBD02-01	01				TCRBJ02-07*01	TCRBJ02	TCRBJ02-07	01				4	9	7	3	0	7	42	54	63	-1	69	9	In	VDJ
GTTCATCCTGAGTTCTAAGAAGCTCCTTCTCAGTGACTCTGGCTTCTATCTCTGTGCCTGGAAAAGCGGGAGCAGTACTTCGGGCCG		3	2.2576591085256735E-5	29	TCRBV30-01*01	TCRBV30	TCRBV30-01	01				TCRBD02-01	TCRBD02	TCRBD02-01				01,02	TCRBJ02-07*01	TCRBJ02	TCRBJ02-07	01				4	2	6	5	0	7	52	62	64	-1	69	3	Out	VDJ
CTGACTGTGAGCAACATGAGCCCTGAAGACAGCAGCATATATCTCTGCAGCGCTATGGACAGGGGTAGGGAGCAGTACTTCGGGCCG	CSAMDRGREQYF	2	1.5051060723504489E-5	36	TCRBV29-01*01	TCRBV29	TCRBV29-01	01				TCRBD01-01*01	TCRBD01	TCRBD01-01	01				TCRBJ02-07*01	TCRBJ02	TCRBJ02-07	01				7	4	1	2	4	7	45	52	56	65	69	2	In	VDJ
TACACGCCCTGCAGCCAGAAGACTCAGCCCTGTATCTCTGCGCCAGCAGCCCCCCTCCGGGGAGGGAGGGAGCAGTACTTCGGGCCG		5	3.7627651808761225E-5	43	TCRBV04-01*01	TCRBV04	TCRBV04-01	01				TCRBD02-01*02	TCRBD02	TCRBD02-01	02				TCRBJ02-07*01	TCRBJ02	TCRBJ02-07	01				4	8	9	0	3	7	38	51	59	66	69	5	Out	VDJ
GAGATGAATGTGAGCACCTTGGAGCTGGGGGACTCGGCCCTTTATCTTTGCGCCAGCAGCTACGGACAGGAGCAGTACTTCGGGCCG	CASSYGQEQYF	6	4.515318217051347E-5	33	TCRBV05-01*01	TCRBV05	TCRBV05-01	01				TCRBD01-01*01	TCRBD01	TCRBD01-01	01				TCRBJ02-07*01	TCRBJ02	TCRBJ02-07	01				3	2	1	5	0	7	48	61	63	-1	69	6	In	VDJ
ATCCAGCCCTCAGAACCCAGGGACTCAGCTGTGTATTTTTGTGCTAGTGGTTTGGTACCGACCAAGGGCGAGCAGTACTTCGGGCCG	CASGLVPTKGEQYF	11	8.27808339792747E-5	42	TCRBV12-05*01	TCRBV12	TCRBV12-05	01								TCRBD01,TCRBD02	TCRBD01-01,TCRBD02-01		TCRBJ02-07*01	TCRBJ02	TCRBJ02-07	01				0	8	5	3	0	6	39	56	64	-1	68	11	In	VDJ
TTGGAGTCGGCTGCTCCCTCCCAAACATCTGTGTACTTCTGTGCCAGCAGTTCTCCGGGACAAGGACCCGAGCAGTACTTCGGGCCG	CASSSPGQGPEQYF	4	3.0102121447008978E-5	42	TCRBV06	TCRBV06				TCRBV06-02,TCRBV06-03		TCRBD01-01*01	TCRBD01	TCRBD01-01	01				TCRBJ02-07*01	TCRBJ02	TCRBJ02-07	01				4	4	0	6	6	6	39	52	56	62	68	4	In	VDJ
ATCCTGAGTTCTAAGAAGCTCCTTCTCAGTGACTCTGGCTTCTATCTCTGTGCCTGGGCTAACCTGTACGAGCAGTACTTCGGGCCG	CAWANLYEQYF	1	7.5255303617522446E-6	33	TCRBV30-01*01	TCRBV30	TCRBV30-01	01				TCRBD02-01	TCRBD02	TCRBD02-01				01,02	TCRBJ02-07*01	TCRBJ02	TCRBJ02-07	01				5	1	4	9	5	4	48	57	58	61	66	1	In	VDJ
ATCCAGCGCACACAGCAGGAGGACTCGGCCGTGTATCTCTGTGCCAGCACCCCGGCCGACTCCTTCTACGAGCAGTACTTCGGGCCG	CASTPADSFYEQYF	7	5.267871253226571E-5	42	TCRBV07-02*01	TCRBV07	TCRBV07-02	01				TCRBD02-01	TCRBD02	TCRBD02-01				01,02	TCRBJ02-07*01	TCRBJ02	TCRBJ02-07	01				7	8	2	10	4	3	39	49	57	61	65	7	In	VDJ
ACAGTGACCAGTGCCCATCCTGAAGACAGCAGCTTCTACATCTGCAGTGCTGGGACAGGCGCCTTCTACGAGCAGTACTTCGGGCCG	CSAGTGAFYEQYF	3	2.2576591085256735E-5	39	TCRBV20	TCRBV20				TCRBV20-01,TCRBV20-or09_02		TCRBD01-01*01	TCRBD01	TCRBD01-01	01				TCRBJ02-07*01	TCRBJ02	TCRBJ02-07	01				5	0	0	4	6	3	42	-1	51	59	65	3	In	VDJ
CTGACTGTGAGCAACATGAGCCCTGAAGACAGCAGCATATATCTCTGCAGCGTTGGGACAGGGGTCTACGAGCAGTACTTCGGGCCG	CSVGTGVYEQYF	4	3.0102121447008978E-5	36	TCRBV29-01*01	TCRBV29	TCRBV29-01	01				TCRBD01-01*01	TCRBD01	TCRBD01-01	01				TCRBJ02-07*01	TCRBJ02	TCRBJ02-07	01				4	0	1	2	1	3	45	-1	55	64	65	4	In	VDJ
TCCGCTACCAGCTCCCAGACATCTGTGTACTTCTGTGCCATCAGTGAGCTTACACGGCGCCTAATCTACGAGCAGTACTTCGGGCCG	CAISELTRRLIYEQYF	12	9.030636434102694E-5	48	TCRBV10-03*01	TCRBV10	TCRBV10-03	01								TCRBD01,TCRBD02	TCRBD01-01,TCRBD02-01		TCRBJ02-07*01	TCRBJ02	TCRBJ02-07	01				2	3	3	6	11	3	33	48	51	54	65	12	In	VDJ
GTGAGCAACATGAGCCCTGAAGACAGCAGCATATATCTCTGCAGCGTTGATGAGGGGGGCTTGGGCTACGAGCAGTACTTCGGGCCG	CSVDEGGLGYEQYF	2	1.5051060723504489E-5	42	TCRBV29-01*01	TCRBV29	TCRBV29-01	01								TCRBD01,TCRBD02	TCRBD01-01,TCRBD02-01		TCRBJ02-07*01	TCRBJ02	TCRBJ02-07	01				3	2	5	1	7	3	39	50	52	58	65	2	In	VDJ
ACAGTGACCAGTGCCCATCCTGAAGACAGCAGCTTCTACATCTGCAGTGCGCCGGGACACCCGTCCTACGAGCAGTACTTCGGGCCG	CSAPGHPSYEQYF	3	2.2576591085256735E-5	39	TCRBV20	TCRBV20				TCRBV20-01,TCRBV20-or09_02		TCRBD01-01*01	TCRBD01	TCRBD01-01	01				TCRBJ02-07*01	TCRBJ02	TCRBJ02-07	01				6	3	0	6	4	1	42	50	53	59	63	3	In	VDJ
GCCCATCCTGAAGACAGCAGCTTCTACATCTGCAGTGCTAGAGATACCTTAAGGGCCGCAATCTCCTACGAGCAGTACTTCGGGCCG	CSARDTLRAAISYEQYF	5	3.7627651808761225E-5	51	TCRBV20	TCRBV20				TCRBV20-01,TCRBV20-or09_02						TCRBD01,TCRBD02	TCRBD01-01,TCRBD02-01		TCRBJ02-07*01	TCRBJ02	TCRBJ02-07	01				0	7	5	3	7	0	30	44	51	55	62	5	In	VDJ
CAGCCCTCAGAACCCAGGGACTCAGCTGTGTACTTCTGTGCCAGCAGCGGGGGACAGGGGACCTCCTACGAGCAGTACTTCGGGCCG	CASSGGQGTSYEQYF	5	3.7627651808761225E-5	45	TCRBV12	TCRBV12				TCRBV12-03,TCRBV12-04		TCRBD01-01*01	TCRBD01	TCRBD01-01	01				TCRBJ02-07*01	TCRBJ02	TCRBJ02-07	01				6	3	0	2	2	0	36	47	50	60	62	5	In	VDJ
AAGCTCCTTCTCAGTGACTCTGGCTTCTATCTCTGTGCCTGGAGTGAGAGGACTAGCGGATACTCCTACGAGCAGTACTTCGGGCCG	CAWSERTSGYSYEQYF	3	2.2576591085256735E-5	48	TCRBV30-01*01	TCRBV30	TCRBV30-01	01				TCRBD02-01	TCRBD02	TCRBD02-01				01,02	TCRBJ02-07*01	TCRBJ02	TCRBJ02-07	01				1	3	1	5	3	0	33	46	49	59	62	3	In	VDJ
AAGCTCCTTCTCAGTGACTCTGGCTTCTATCTCTGTGCCTGGAGTGGGGGACTAGCGGGAGGGCCCTACGAGCAGTACTTCGGGCCG	CAWSGGLAGGPYEQYF	1	7.5255303617522446E-6	48	TCRBV30-01*01	TCRBV30	TCRBV30-01	01				TCRBD02-01*02	TCRBD02	TCRBD02-01	02				TCRBJ02-07*01	TCRBJ02	TCRBJ02-07	01				1	1	0	0	1	2	33	46	47	63	64	1	In	VDJ
AAGAAGCTCCTTCTCAGTGACTCTGGCTTCTATCTCTGTGCCTGGAGTGAGGAACACAGTAGCCCCTACGAGCAGTACTTCGGGCCG	CAWSEEHSSPYEQYF	1	7.5255303617522446E-6	45	TCRBV30-01*01	TCRBV30	TCRBV30-01	01								TCRBD01,TCRBD02	TCRBD01-01,TCRBD02-01		TCRBJ02-07*01	TCRBJ02	TCRBJ02-07	01				1	6	3	5	5	2	36	49	55	59	64	1	In	VDJ
ACTCTGACAGTGACCAGTGCCCATCCTGAAGACAGCAGCTTCTACATCTGCAGTGCTCGGGACTACTACGAGCAGTACTTCGGGCCG	CSARDYYEQYF	5	3.7627651808761225E-5	33	TCRBV20-01*01	TCRBV20	TCRBV20-01	01				TCRBD02-01	TCRBD02	TCRBD02-01				01,02	TCRBJ02-07*01	TCRBJ02	TCRBJ02-07	01				5	1	0	9	0	3	48	57	58	-1	65	5	In	VDJ
AGCACCTTGGAGCTGGGGGACTCGGCCCTTTATCTTTGCGCCAGCAGCTTGGAAGGGGTCCAATACTACGAGCAGTACTTCGGGCCG	CASSLEGVQYYEQYF	9	6.772977325577021E-5	45	TCRBV05-01*01	TCRBV05	TCRBV05-01	01				TCRBD01-01*01	TCRBD01	TCRBD01-01	01				TCRBJ02-07*01	TCRBJ02	TCRBJ02-07	01				0	1	5	2	7	3	36	52	53	58	65	9	In	VDJ
CTGACAGTGACCAGTGCCCATCCTGAAGACAGCAGCTTCTACATCTGCAGTGCCAGCGTGGTGGACTACGAGCAGTACTTCGGGCCG	CSASVVDYEQYF	3	2.2576591085256735E-5	36	TCRBV20	TCRBV20				TCRBV20-01,TCRBV20-or09_02		TCRBD02-01	TCRBD02	TCRBD02-01				01,02	TCRBJ02-07*01	TCRBJ02	TCRBJ02-07	01				6	1	6	6	7	3	45	53	54	58	65	3	In	VDJ
ACCCTGCAGCCAGAAGACTCGGCCCTGTATCTCTGCGCCAGCAGCCAAGAGGCTCGGGGGCTGGACTACGAGCAGTACTTCGGGCCG	CASSQEARGLDYEQYF	3	2.2576591085256735E-5	48	TCRBV04-03*01	TCRBV04	TCRBV04-03	01								TCRBD01,TCRBD02	TCRBD01-01,TCRBD02-01		TCRBJ02-07*01	TCRBJ02	TCRBJ02-07	01				0	5	6	0	4	3	33	50	55	61	65	3	In	VDJ
CTGGAGTTGGCTGCTCCCTCCCAGACATCTGTGTACTTCTGTGCCAGCAGACCGCAGGGTTTCCGCGACGAGCAGTACTTCGGGCCG	CASRPQGFRDEQYF	4	3.0102121447008978E-5	42	TCRBV06-06	TCRBV06	TCRBV06-06				01,02	TCRBD01-01*01	TCRBD01	TCRBD01-01	01				TCRBJ02-07*01	TCRBJ02	TCRBJ02-07	01				6	4	4	3	8	5	39	50	54	59	67	4	In	VDJ
CGCACACAGCAGGAGGACTCGGCCGTGTATCTCTGTGCCAGCAGCTCTGACAGGACCTCTGGGGCCAACGTCCTGACTTTCGGGGCC	CASSSDRTSGANVLTF	4	3.0102121447008978E-5	48	TCRBV07-02*01	TCRBV07	TCRBV07-02	01				TCRBD01-01*01	TCRBD01	TCRBD01-01	01				TCRBJ02-06*01	TCRBJ02	TCRBJ02-06	01				4	2	2	4	2	0	33	46	48	54	56	4	In	VDJ
ATGAGCCCTGAAGACAGCAGCATATATCTCTGCAGCGTTGAGGGGACAGACCCTTTCTCTGGGGCCAAAGTCCTGACTTTCGGGGCC	CSVEGTDPFSGAKVLTF	5	3.7627651808761225E-5	51	TCRBV29-01*01	TCRBV29	TCRBV29-01	01				TCRBD01-01*01	TCRBD01	TCRBD01-01	01				TCRBJ02-06*01	TCRBJ02	TCRBJ02-06	01				3	1	0	5	20	13	30	41	42	49	69	5	In	VDJ
TCTAAGAAGCTCCTTCTCAGTGACTCTGGCTTCTATCTCTGTGCCTGGAGTGTCACAGGGGAGAATTCACCCCTCCACTTTGGGAAC	CAWSVTGENSPLHF	2	1.5051060723504489E-5	42	TCRBV30-01*01	TCRBV30	TCRBV30-01	01				TCRBD01-01*01	TCRBD01	TCRBD01-01	01				TCRBJ01-06*01	TCRBJ01	TCRBJ01-06	01				0	1	3	2	2	7	39	53	54	61	63	2	In	VDJ
AAGAAGCTCCTTCTCAGTGACTCTGGCTTCTATCTCTGTGCCTGGAGTCAGGGGACAGGGGCCAATTCACCCCTCCACTTTGGGAAC	CAWSQGTGANSPLHF	2	1.5051060723504489E-5	45	TCRBV30-01*01	TCRBV30	TCRBV30-01	01				TCRBD01-01*01	TCRBD01	TCRBD01-01	01				TCRBJ01-06*01	TCRBJ01	TCRBJ01-06	01				2	3	0	2	2	7	36	48	51	61	63	2	In	VDJ
AACGCCTTGGAGCTGGACGACTCGGCCCTGTATCTCTGTGCCAGCAGGGAAGGGACAGGGGGAAATTCACCCCTCCACTTTGGGAAC	CASREGTGGNSPLHF	11	8.27808339792747E-5	45	TCRBV05-04*01	TCRBV05	TCRBV05-04	01				TCRBD01-01*01	TCRBD01	TCRBD01-01	01				TCRBJ01-06*01	TCRBJ01	TCRBJ01-06	01				5	4	0	1	1	7	36	47	51	62	63	11	In	VDJ
TCTAAGAAGCTCCTTCTCAGTGACTCTGGCTTCTATCTCTGTGCCTGGAGTGGGACTAGCGGGGTGAATGAGCAGTTCTTCGGGCCA	CAWSGTSGVNEQFF	2	1.5051060723504489E-5	42	TCRBV30-01*01	TCRBV30	TCRBV30-01	01				TCRBD02-01*01	TCRBD02	TCRBD02-01	01				TCRBJ02-01*01	TCRBJ02	TCRBJ02-01	01				1	0	1	3	2	7	39	-1	52	64	66	2	In	VDJ
CCCCTGACCCTGGAGTCTGCCAGGCCCTCACATACCTCTCAGTACCTCTGTGCCAGCAGCCTGTACAATGAGCAGTTCTTCGGGCCA	CASSLYNEQFF	5	3.7627651808761225E-5	33	TCRBV25-01*01	TCRBV25	TCRBV25-01	01				TCRBD02-01	TCRBD02	TCRBD02-01				01,02	TCRBJ02-01*01	TCRBJ02	TCRBJ02-01	01				6	1	4	10	1	4	48	59	60	62	63	5	In	VDJ
ATCCTGAGTTCTAAGAAGCTCCTTCTCAGTGACTCTGGCTTCTATCTCTGTGCCTGGAGCCCTGACAATGAGCAGTTCTTCGGGCCA	CAWSPDNEQFF	4	3.0102121447008978E-5	33	TCRBV30-01*01	TCRBV30	TCRBV30-01	01				TCRBD02-01	TCRBD02	TCRBD02-01				01,02	TCRBJ02-01*01	TCRBJ02	TCRBJ02-01	01				3	2	4	10	1	5	48	59	61	63	64	4	In	VDJ
AGCTCTCTGGAGCTGGGGGACTCAGCTTTGTATTTCTGTGCCAGCAGCTCCAACAGAGGGGGGCACAATGAGCAGTTCTTCGGGCCA	CASSSNRGGHNEQFF	12	9.030636434102694E-5	45	TCRBV09-01	TCRBV09	TCRBV09-01				01,02					TCRBD01,TCRBD02	TCRBD01-01,TCRBD02-01		TCRBJ02-01*01	TCRBJ02	TCRBJ02-01	01				4	8	5	1	2	5	36	48	56	62	64	12	In	VDJ
AGCACCTTGGAGCTGGGGGACTCGGCCCTTTATCTTTGCGCCAGCAGCTCCCAGGACAGGGCAGGAAATGAGCAGTTCTTCGGGCCA	CASSSQDRAGNEQFF	12	9.030636434102694E-5	45	TCRBV05-01*01	TCRBV05	TCRBV05-01	01				TCRBD01-01*01	TCRBD01	TCRBD01-01	01				TCRBJ02-01*01	TCRBJ02	TCRBJ02-01	01				3	4	1	3	5	7	36	49	53	61	66	12	In	VDJ
ACCAGTGCCCATCCTGAAGACAGCAGCTTCTACATCTGCAGTGCTAGAGAAGGACGGCACTCTTTTGAGACCCAGTACTTCGGGCCA	CSAREGRHSFETQYF	7	5.267871253226571E-5	45	TCRBV20	TCRBV20				TCRBV20-01,TCRBV20-or09_02						TCRBD01,TCRBD02	TCRBD01-01,TCRBD02-01		TCRBJ02-05*01	TCRBJ02	TCRBJ02-05	01				0	1	1	7	11	5	36	50	51	55	66	7	In	VDJ
ATCCAGCCCTCAGAACCCAGGGACTCAGCTGTGTACTTCTGTGCCAGCACCTATTACCTCCCGTTGGAGACCCAGTACTTCGGGCCA	CASTYYLPLETQYF	3	2.2576591085256735E-5	42	TCRBV12	TCRBV12				TCRBV12-03,TCRBV12-04		TCRBD02-01	TCRBD02	TCRBD02-01				01,02	TCRBJ02-05*01	TCRBJ02	TCRBJ02-05	01				7	1	4	9	13	5	39	49	50	53	66	3	In	VDJ
ACTGTGAGCAACATGAGCCCTGAAGACAGCAGCATATATCTCTGCAGCGTTGAAGCGGTGGTCGGGGAGACCCAGTACTTCGGGCCA	CSVEAVVGETQYF	2	1.5051060723504489E-5	39	TCRBV29-01*01	TCRBV29	TCRBV29-01	01				TCRBD02-01	TCRBD02	TCRBD02-01				01,02	TCRBJ02-05*01	TCRBJ02	TCRBJ02-05	01				1	7	8	4	0	5	42	55	62	-1	66	2	In	VDJ
CTGACAGTGACCAGTGCCCATCCTGAAGACAGCAGCTTCTACATCTGCAGTGCTAGAGGGGTCGGGGAGACCCAGTACTTCGGGCCA	CSARGVGETQYF	13	9.783189470277918E-5	36	TCRBV20	TCRBV20				TCRBV20-01,TCRBV20-or09_02		TCRBD02-01	TCRBD02	TCRBD02-01				01,02	TCRBJ02-05*01	TCRBJ02	TCRBJ02-05	01				1	4	8	4	0	5	45	58	62	-1	66	13	In	VDJ
TCTAAGAAGCTCCTTCTCAGTGACTCTGGCTTCTATCTCTGTGCCTGGAGCTTGATGGACAGGGCGGAGACCCAGTACTTCGGGCCA	CAWSLMDRAETQYF	2	1.5051060723504489E-5	42	TCRBV30-01*01	TCRBV30	TCRBV30-01	01				TCRBD01-01*01	TCRBD01	TCRBD01-01	01				TCRBJ02-05*01	TCRBJ02	TCRBJ02-05	01				3	6	1	3	2	5	39	50	56	64	66	2	In	VDJ
CTGAGTTCTAAGAAGCTCCTTCTCAGTGACTCTGGCTTCTATCTCTGTGCCTGGAGCCCTGGCCTAGAGACCCAGTACTTCGGGCCA	CAWSPGLETQYF	4	3.0102121447008978E-5	36	TCRBV30-01*01	TCRBV30	TCRBV30-01	01				TCRBD01-01*01	TCRBD01	TCRBD01-01	01				TCRBJ02-05*01	TCRBJ02	TCRBJ02-05	01				3	4	9	0	2	4	45	56	60	63	65	4	In	VDJ
CTGACTGTGAGCAACATGAGCCCTGAAGACAGCAGCATATATCTCTGCAGCGTCTCGGACGGGGGAGAGACCCAGTACTTCGGGCCA	CSVSDGGETQYF	4	3.0102121447008978E-5	36	TCRBV29-01*01	TCRBV29	TCRBV29-01	01				TCRBD02-01*01	TCRBD02	TCRBD02-01	01				TCRBJ02-05*01	TCRBJ02	TCRBJ02-05	01				6	6	8	2	0	4	45	53	59	-1	65	4	In	VDJ
AAGATCCAGCCCTCAGAACCCAGGGACTCAGCTGTGTACTTCTGTGCCAGCATTAGTGGGACAGAAGAGACCCAGTACTTCGGGCCA	CASISGTEETQYF	3	2.2576591085256735E-5	39	TCRBV12	TCRBV12				TCRBV12-03,TCRBV12-04		TCRBD01-01*01	TCRBD01	TCRBD01-01	01				TCRBJ02-05*01	TCRBJ02	TCRBJ02-05	01				7	5	0	5	0	3	42	52	57	-1	64	3	In	VDJ
GCCCTCAGAACCCAGGGACTCAGCTGTGTACTTCTGTGCCAGCAATTCGCCTCTCCGGGACAGCAAGAGACCCAGTACTTCGGGCCA		3	2.2576591085256735E-5	47	TCRBV12	TCRBV12				TCRBV12-03,TCRBV12-04		TCRBD01-01*01	TCRBD01	TCRBD01-01	01				TCRBJ02-05*01	TCRBJ02	TCRBJ02-05	01				7	12	0	5	0	2	34	44	56	-1	63	3	Out	VDJ
CCAGAAGACTCAGCCCTGTATCTCTGCGCCAGCAGCCAAGATTGGACAGCGGATGCTGTTGGCCAAGAGACCCAGTACTTCGGGCCA	CASSQDWTADAVGQETQYF	7	5.267871253226571E-5	57	TCRBV04-01*01	TCRBV04	TCRBV04-01	01				TCRBD01-01*01	TCRBD01	TCRBD01-01	01				TCRBJ02-05*01	TCRBJ02	TCRBJ02-05	01				0	2	1	5	13	1	24	41	43	49	62	7	In	VDJ
GTGACCAGTGCCCATCCTGAAGACAGCAGCTTCTACATCTGCAGTGCTAGAGGGGCAGAGCGTACGGATACGCAGTATTTTGGCCCA	CSARGAERTDTQYF	3	2.2576591085256735E-5	42	TCRBV20	TCRBV20				TCRBV20-01,TCRBV20-or09_02						TCRBD01,TCRBD02	TCRBD01-01,TCRBD02-01		TCRBJ02-03*01	TCRBJ02	TCRBJ02-03	01				1	0	8	0	10	6	39	-1	52	56	66	3	In	VDJ
CTACACGCCCTGCAGCCAGAAGACTCAGCCCTGTATCTCTGCGCCAGCAGCCTAGCCAGAACCGGAGATACGCAGTATTTTGGCCCA	CASSLARTGDTQYF	7	5.267871253226571E-5	42	TCRBV04-01*01	TCRBV04	TCRBV04-01	01				TCRBD02-01	TCRBD02	TCRBD02-01				01,02	TCRBJ02-03*01	TCRBJ02	TCRBJ02-03	01				4	0	5	7	9	5	39	-1	52	56	65	7	In	VDJ
ACTCTGACAGTGACCAGTGCCCATCCTGAAGACAGCAGCTTCTACATCTGCAGTTGGGACTTCGCAGATACGCAGTATTTTGGCCCA	CSWDFADTQYF	3	2.2576591085256735E-5	33	TCRBV20-01*01	TCRBV20	TCRBV20-01	01				TCRBD02-01	TCRBD02	TCRBD02-01				01,02	TCRBJ02-03*01	TCRBJ02	TCRBJ02-03	01				8	1	0	10	3	4	48	54	55	61	64	3	In	VDJ
ATCCTGAGTTCTAAGAAGCTCCTTCTCAGTGACTCTGGCTTCTATCTCTGTGCCGTTGGCATCGCAGATACGCAGTATTTTGGCCCA	CAVGIADTQYF	2	1.5051060723504489E-5	33	TCRBV30-01*01	TCRBV30	TCRBV30-01	01				TCRBD01-01*01	TCRBD01	TCRBD01-01	01				TCRBJ02-03*01	TCRBJ02	TCRBJ02-03	01				8	3	9	0	4	4	48	54	57	60	64	2	In	VDJ
ACCAGTGCCCATCCTGAAGACAGCAGCTTCTACATCTGCAGTGCTATCGGGACGTTCCAACCCCCAGATACGCAGTATTTTGGCCCA	CSAIGTFQPPDTQYF	7	5.267871253226571E-5	45	TCRBV20	TCRBV20				TCRBV20-01,TCRBV20-or09_02						TCRBD01,TCRBD02	TCRBD01-01,TCRBD02-01		TCRBJ02-03*01	TCRBJ02	TCRBJ02-03	01				4	2	0	7	11	4	36	46	48	53	64	7	In	VDJ
GTGAGCAACATGAGCCCTGAAGACAGCAGCATATATCTCTGCAGCGTTGACGGGACAGGGGGCAAAGATACGCAGTATTTTGGCCCA	CSVDGTGGKDTQYF	4	3.0102121447008978E-5	42	TCRBV29-01*01	TCRBV29	TCRBV29-01	01				TCRBD01-01*01	TCRBD01	TCRBD01-01	01				TCRBJ02-03*01	TCRBJ02	TCRBJ02-03	01				3	1	0	0	2	5	39	50	51	63	65	4	In	VDJ
CAGCGCACACAGCAGGAGGACTCGGCCGTGTATCTCTGTGCCAGCAGCTCCGACCAACGGTGGGCCGGGGAGCTGTTTTTTGGAGAA	CASSSDQRWAGELFF	14	1.0535742506453143E-4	45	TCRBV07-02*01	TCRBV07	TCRBV07-02	01								TCRBD01,TCRBD02	TCRBD01-01,TCRBD02-01		TCRBJ02-02*01	TCRBJ02	TCRBJ02-02	01				4	12	0	9	0	6	36	49	61	-1	64	14	In	VDJ
CTGCTGTCGGCTGCTCCCTCCCAGACATCTGTGTACTTCTGTGCCAGCAGTTACTCGGCGGGGGCCGGGGAGCTGTTTTTTGGAGAA	CASSYSAGAGELFF	10	7.525530361752245E-5	42	TCRBV06-05*01	TCRBV06	TCRBV06-05	01				TCRBD02-01*01	TCRBD02	TCRBD02-01	01				TCRBJ02-02*01	TCRBJ02	TCRBJ02-02	01				0	1	7	2	0	6	39	56	57	-1	64	10	In	VDJ
CCAGTGCCCATCCTGAAGACAGCAGCTTCTACATCTGCAGTGCTAGAGAGAGTATTAGCGACGGCCGGGGAGCTGTTTTTTGGAGAA		9	6.772977325577021E-5	46	TCRBV20	TCRBV20				TCRBV20-01,TCRBV20-or09_02		TCRBD02-01	TCRBD02	TCRBD02-01				01,02	TCRBJ02-02*01	TCRBJ02	TCRBJ02-02	01				0	6	5	6	4	6	35	49	55	60	64	9	Out	VDJ
ATCAATTCCCTGGAGCTTGGTGACTCTGCTGTGTATTTCTGTGCCAGCAGCCCGGACTAGGGGACCGGGGAGCTGTTTTTTGGAGAA	CASSPD*GTGELFF	8	6.0204242894017957E-5	42	TCRBV03	TCRBV03				TCRBV03-01,TCRBV03-02		TCRBD02-01	TCRBD02	TCRBD02-01				01,02	TCRBJ02-02*01	TCRBJ02	TCRBJ02-02	01				4	1	1	8	3	5	39	52	53	60	63	8	Stop	VDJ
AGGCTGCTGTCGGCTGCTCCCTCCCAGACATCTGTGTACTTCTGTGCCAGCAAGCAGCCGAACACCGGGGAGCTGTTTTTTGGAGAA	CASKQPNTGELFF	4	3.0102121447008978E-5	39	TCRBV06-05*01	TCRBV06	TCRBV06-05	01								TCRBD01,TCRBD02	TCRBD01-01,TCRBD02-01		TCRBJ02-02*01	TCRBJ02	TCRBJ02-02	01				7	2	4	5	1	0	42	52	54	57	58	4	In	VDJ
CTGGAGTCTGCCAGGCCCTCACATACCTCTCAGTACCTCTGTGCCAGCAGTGCTTTAATGGGGACAGAGGAGCTGTTTTTTGGAGAA	CASSALMGTEELFF	3	2.2576591085256735E-5	42	TCRBV25-01*01	TCRBV25	TCRBV25-01	01				TCRBD01-01*01	TCRBD01	TCRBD01-01	01				TCRBJ02-02*01	TCRBJ02	TCRBJ02-02	01				4	8	0	5	1	10	39	52	60	67	68	3	In	VDJ
ACTGTGACATCGGCCCAAAAGAACCCGACAGCTTTCTATCTCTGTGCCAGTAGTATCGCAGGGTGGGCTGAAGCTTTCTTTGGACAA	CASSIAGWAEAFF	15	1.1288295542628367E-4	39	TCRBV19-01	TCRBV19	TCRBV19-01				01,02	TCRBD01-01*01	TCRBD01	TCRBD01-01	01				TCRBJ01-01*01	TCRBJ01	TCRBJ01-01	01				3	2	4	3	4	6	42	56	58	63	67	15	In	VDJ
CAGCCTGCAGAACTGGAGGATTCTGGAGTTTATTTCTGTGCCAGCAGCCAAGATGCGGGGCGTGGGACTGAAGCTTTCTTTGGACAA	CASSQDAGRGTEAFF	5	3.7627651808761225E-5	45	TCRBV14-01*01	TCRBV14	TCRBV14-01	01				TCRBD02-01*01	TCRBD02	TCRBD02-01	01				TCRBJ01-01*01	TCRBJ01	TCRBJ01-01	01				0	1	7	3	6	5	36	53	54	60	66	5	In	VDJ
CTGACTGTGAGCAACATGAGCCCTGAAGACAGCAGCATATATCTCTGCAGCGTTACACAGGGGGGCACTGAAGCTTTCTTTGGACAA	CSVTQGGTEAFF	4	3.0102121447008978E-5	36	TCRBV29-01*01	TCRBV29	TCRBV29-01	01				TCRBD01-01*01	TCRBD01	TCRBD01-01	01				TCRBJ01-01*01	TCRBJ01	TCRBJ01-01	01				5	2	3	1	1	4	45	54	56	64	65	4	In	VDJ
AGTGCCCATCCTGAAGACAGCAGCTTCTACATCTGCAGTGCTAGATCTCCAGGGGGCGTGAGGGGCACTGAAGCTTTCTTTGGACAA	CSARSPGGVRGTEAFF	4	3.0102121447008978E-5	48	TCRBV20	TCRBV20				TCRBV20-01,TCRBV20-or09_02		TCRBD01-01*01	TCRBD01	TCRBD01-01	01				TCRBJ01-01*01	TCRBJ01	TCRBJ01-01	01				2	4	4	0	8	4	33	45	49	57	65	4	In	VDJ
AGTTCTAAGAAGCTCCTTCTCAGTGACTCTGGCTTCTATCTCTGTGCCTGGAGTACGGCATCGGGCACTGAAGCTTTCTTTGGACAA	CAWSTASGTEAFF	2	1.5051060723504489E-5	39	TCRBV30-01*01	TCRBV30	TCRBV30-01	01				TCRBD02-01	TCRBD02	TCRBD02-01				01,02	TCRBJ01-01*01	TCRBJ01	TCRBJ01-01	01				2	7	8	4	0	4	42	54	61	-1	65	2	In	VDJ
ATCCTGAGTTCTAAGAAGCTCCTTCTCAGTGACTCTGGCTTCTATCTCTGTGCCTGGAAAACGGGCACTGAAGCTTTCTTTGGACAA	CAWKTGTEAFF	2	1.5051060723504489E-5	33	TCRBV30-01*01	TCRBV30	TCRBV30-01	01				TCRBD02-01	TCRBD02	TCRBD02-01				01,02	TCRBJ01-01*01	TCRBJ01	TCRBJ01-01	01				4	3	8	4	0	4	48	58	61	-1	65	2	In	VDJ
ACTCTGACAGTGACCAGTGCCCATCCTGAAGACAGCAGCTTCTACATCTGCAGTGCCCCTCGGGACACTGAAGCTTTCTTTGGACAA	CSAPRDTEAFF	7	5.267871253226571E-5	33	TCRBV20-01*01	TCRBV20	TCRBV20-01	01				TCRBD02-01	TCRBD02	TCRBD02-01				01,02	TCRBJ01-01*01	TCRBJ01	TCRBJ01-01	01				6	4	8	4	0	3	48	56	60	-1	64	7	In	VDJ
ACTCTGACAGTGACCAGTGCCCATCCTGAAGACAGCAGCTTCTACATCTGCAGTGCTATTAGGGACACTGAAGCTTTCTTTGGACAA	CSAIRDTEAFF	8	6.0204242894017957E-5	33	TCRBV20-01*01	TCRBV20	TCRBV20-01	01								TCRBD01,TCRBD02	TCRBD01-01,TCRBD02-01		TCRBJ01-01*01	TCRBJ01	TCRBJ01-01	01				4	2	5	3	0	3	48	58	60	-1	64	8	In	VDJ
AGCAACATGAGCCCTGAAGACAGCAGCATATATCTCTGCAGCGTTGGATTCGGGGGGCTGTTCGACACTGAAGCTTTCTTTGGACAA	CSVGFGGLFDTEAFF	4	3.0102121447008978E-5	45	TCRBV29-01*01	TCRBV29	TCRBV29-01	01				TCRBD02-01*01	TCRBD02	TCRBD02-01	01				TCRBJ01-01*01	TCRBJ01	TCRBJ01-01	01				4	4	8	1	7	3	36	46	50	57	64	4	In	VDJ
GTGACCAGTGCCCATCCTGAAGACAGCAGCTTCTACATCTGCAGTGCTAGAGTGGAAGGAGTGAACACTGAAGCTTTCTTTGGACAA	CSARVEGVNTEAFF	4	3.0102121447008978E-5	42	TCRBV20	TCRBV20				TCRBV20-01,TCRBV20-or09_02		TCRBD02-01*02	TCRBD02	TCRBD02-01	02				TCRBJ01-01*01	TCRBJ01	TCRBJ01-01	01				1	5	10	2	0	0	39	52	57	-1	61	4	In	VDJ
ATCCAGCCCTCAGAACCCAGGGACTCAGCTGTGTACTTCTGTGCCAGCAGTTTAAGGCCGATGAACACTGAAGCTTTCTTTGGACAA	CASSLRPMNTEAFF	4	3.0102121447008978E-5	42	TCRBV12	TCRBV12				TCRBV12-03,TCRBV12-04						TCRBD01,TCRBD02	TCRBD01-01,TCRBD02-01		TCRBJ01-01*01	TCRBJ01	TCRBJ01-01	01				2	0	5	4	4	0	39	-1	54	57	61	4	In	VDJ
GTGAGCAACATGAGCCCTGAAGACAGCAGCATATATCTCTGCAGCGCCCTGGGGCCCAGCATGAACACTGAAGCTTTCTTTGGACAA	CSALGPSMNTEAFF	2	1.5051060723504489E-5	42	TCRBV29-01*01	TCRBV29	TCRBV29-01	01				TCRBD01-01*01	TCRBD01	TCRBD01-01	01				TCRBJ01-01*01	TCRBJ01	TCRBJ01-01	01				7	4	7	0	6	0	39	46	50	55	61	2	In	VDJ
AGCTCTCTGGAGCTGGGGGACTCAGCTTTGTATTTCTGTGCCAGCAGCGCCGCAGGGAACATGAACACTGAAGCTTTCTTTGGACAA	CASSAAGNMNTEAFF	10	7.525530361752245E-5	45	TCRBV09-01	TCRBV09	TCRBV09-01				01,02	TCRBD01-01*01	TCRBD01	TCRBD01-01	01				TCRBJ01-01*01	TCRBJ01	TCRBJ01-01	01				3	3	4	3	4	0	36	49	52	57	61	10	In	VDJ
ACTCTGACTGTGAGCAACATGAGCCCTGAAGACAGCAGCATATATCTCTGCAGCGTTTTAATGAACACTGAAGCTTTCTTTGGACAA	CSVLMNTEAFF	5	3.7627651808761225E-5	33	TCRBV29-01*01	TCRBV29	TCRBV29-01	01				TCRBD02-01	TCRBD02	TCRBD02-01				01,02	TCRBJ01-01*01	TCRBJ01	TCRBJ01-01	01				5	1	5	9	1	0	48	57	58	60	61	5	In	VDJ
GGGTTGGAGTCGGCTGCTCCCTCCCAAACATCTGTGTACTTCTGTGCCAGCAGTTACTTGGGGAACACTGAAGCTTTCTTTGGACAA	CASSYLGNTEAFF	5	3.7627651808761225E-5	39	TCRBV06	TCRBV06				TCRBV06-02,TCRBV06-03						TCRBD01,TCRBD02	TCRBD01-01,TCRBD02-01		TCRBJ01-01*01	TCRBJ01	TCRBJ01-01	01				1	1	0	9	0	1	42	58	59	-1	62	5	In	VDJ
CATCCTGAAGACAGCAGCTTCTACATCTGCAGTGCTAGAGATCAAAAGGGCTTCGGTGTGGGGAACACTGAAGCTTTCTTTGGACAA	CSARDQKGFGVGNTEAFF	10	7.525530361752245E-5	54	TCRBV20	TCRBV20				TCRBV20-01,TCRBV20-or09_02						TCRBD01,TCRBD02	TCRBD01-01,TCRBD02-01		TCRBJ01-01*01	TCRBJ01	TCRBJ01-01	01				0	5	5	3	12	1	27	41	46	50	62	10	In	VDJ
CTGAAGATCCAGCCCTCAGAACCCAGGGACTCAGCTGTGTACTTCTGTGCCAGCAGTTTGAGGAACACTGAAGCTTTCTTTGGACAA	CASSLRNTEAFF	8	6.0204242894017957E-5	36	TCRBV12	TCRBV12				TCRBV12-03,TCRBV12-04		TCRBD02-01*02	TCRBD02	TCRBD02-01	02				TCRBJ01-01*01	TCRBJ01	TCRBJ01-01	01				3	0	11	2	0	1	45	-1	59	-1	62	8	In	VDJ
ATCCAGCCCTCAGAACCCAGGGACTCAGCTGTGTACTTCTGTGCCAGCAGTCCAACAGGGAGGAACACTGAAGCTTTCTTTGGACAA	CASSPTGRNTEAFF	4	3.0102121447008978E-5	42	TCRBV12	TCRBV12				TCRBV12-03,TCRBV12-04		TCRBD01-01*01	TCRBD01	TCRBD01-01	01				TCRBJ01-01*01	TCRBJ01	TCRBJ01-01	01				5	3	3	3	2	1	39	51	54	60	62	4	In	VDJ
ACTCTGACAGTGACCAGTGCCCATCCTGAAGACAGCAGCTTCTACATCTTCGCGGGGCATCAGAACACTGAAGCTTTCTTTGGACAA	FAGHQNTEAFF	4	3.0102121447008978E-5	33	TCRBV20-01*01	TCRBV20	TCRBV20-01	01				TCRBD02-01*01	TCRBD02	TCRBD02-01	01				TCRBJ01-01*01	TCRBJ01	TCRBJ01-01	01				13	2	7	3	5	1	48	49	51	57	62	4	In	VDJ
AGGCTGCTGTCGGCTGCTCCCTCCCAGACATCTGTGTACTTCTGTGCCAGCAGTTGGGTCAAGTCACGCGAAGCTTTCTTTGGACAA	CASSWVKSREAFF	5	3.7627651808761225E-5	39	TCRBV06-05*01	TCRBV06	TCRBV06-05	01								TCRBD01,TCRBD02	TCRBD01-01,TCRBD02-01		TCRBJ01-01*01	TCRBJ01	TCRBJ01-01	01				4	0	0	9	11	8	42	-1	55	58	69	5	In	VDJ
GTGAGCAACATGAGCCCTGAAGACAGCAGCATATATCTCTGCAGCGGCCACTCCGGGACAGGGGGTCGACACCTCCACTTTGGACAA	CSGHSGTGGRHLHF	2	1.5051060723504489E-5	42	TCRBV29-01*01	TCRBV29	TCRBV29-01	01				TCRBD01-01*01	TCRBD01	TCRBD01-01	01				TCRBJ01-01*01	TCRBJ01	TCRBJ01-01	01				7	8	0	1	12	16	39	46	54	65	77	2	In	VDJ
CCGCTCAGGCTGCTGTCGGCTGCTCCCTCCCAGACATCTGTGTACTTCTGTGCCAGCAGGTCCGGGGGAAAACTGTTTTTTGGCAGT	CASRSGGKLFF	4	3.0102121447008978E-5	33	TCRBV06-05*01	TCRBV06	TCRBV06-05	01				TCRBD02-01*01	TCRBD02	TCRBD02-01	01				TCRBJ01-04*01	TCRBJ01	TCRBJ01-04	01				6	3	8	2	0	10	48	59	62	-1	68	4	In	VDJ
ACTCTGAAGATCCAGCCCTCAGAACCCAGGGACTCAGCTGTGTACTTCTGTGCCAGCAGCCGCGATGAAAAACTGTTTTTTGGCAGT	CASSRDEKLFF	13	9.783189470277918E-5	33	TCRBV12	TCRBV12				TCRBV12-03,TCRBV12-04		TCRBD02-01	TCRBD02	TCRBD02-01				01,02	TCRBJ01-04*01	TCRBJ01	TCRBJ01-04	01				6	2	7	6	0	6	48	59	61	-1	64	13	In	VDJ
TTGGAGATCCAGCGCACAGAGCAGGGGGACTCGGCCATGTATCTCTGTGCCAGCAGCGGACCTAATGAAAAACTGTTTTTTGGCAGT	CASSGPNEKLFF	15	1.1288295542628367E-4	36	TCRBV07-09	TCRBV07	TCRBV07-09				01,03					TCRBD01,TCRBD02	TCRBD01-01,TCRBD02-01		TCRBJ01-04*01	TCRBJ01	TCRBJ01-04	01				5	0	1	7	0	3	45	-1	57	-1	61	15	In	VDJ
CATGAGCCCTGAAGACAGCAGCATATATCTCTGCAGCGTTGAGCAACCTCGTAGTGGGATTATAATGAAAAACTGTTTTTTGGCAGT		2	1.5051060723504489E-5	50	TCRBV29-01*01	TCRBV29	TCRBV29-01	01								TCRBD01,TCRBD02	TCRBD01-01,TCRBD02-01		TCRBJ01-04*01	TCRBJ01	TCRBJ01-04	01				3	13	0	8	3	4	31	42	55	59	62	2	Out	VDJ
ATCCGCTCACCAGGCCTGGGGGACGCAGCCATGTACCTGTGTGCCACCAGCAGTTCAGGGGGCAATGAAAAACTGTTTTTTGGCAGT	CATSSSGGNEKLFF	5	3.7627651808761225E-5	42	TCRBV15-01*01	TCRBV15	TCRBV15-01	01				TCRBD01-01*01	TCRBD01	TCRBD01-01	01				TCRBJ01-04*01	TCRBJ01	TCRBJ01-04	01				3	2	4	0	0	5	39	53	55	-1	63	5	In	VDJ
CTAAGAAGCTCCTTCTCAGTGACTCTGGCTTCTATCTCTGTGCCTGGAGTTGCTACATGACAGAAGGAAAAACTGTTTTTTGGCAGT		2	1.5051060723504489E-5	43	TCRBV30-01*01	TCRBV30	TCRBV30-01	01				TCRBD01-01*01	TCRBD01	TCRBD01-01	01				TCRBJ01-04*01	TCRBJ01	TCRBJ01-04	01				2	8	2	5	3	8	38	50	58	63	66	2	Out	VDJ
TGTGAGCAACATGAGCCCTGAAGACAGCAGCATATATCTCTGCAGCGTGCTAAAGGGGGTTTGACAGAGCCCCAGCATTTTGGTGAT		2	1.5051060723504489E-5	41	TCRBV29-01*01	TCRBV29	TCRBV29-01	01				TCRBD01-01*01	TCRBD01	TCRBD01-01	01				TCRBJ01-05*01	TCRBJ01	TCRBJ01-05	01				6	5	5	1	8	8	40	48	53	59	67	2	Out	VDJ
ATCCGGTCCACAAAGCTGGAGGACTCAGCCATGTACTTCTGTGCCAGCAGTGAAAGGAAGGGTTATCAGCCCCAGCATTTTGGTGAT	CASSERKGYQPQHF	12	9.030636434102694E-5	42	TCRBV02-01*01	TCRBV02	TCRBV02-01	01								TCRBD01,TCRBD02	TCRBD01-01,TCRBD02-01		TCRBJ01-05*01	TCRBJ01	TCRBJ01-05	01				2	4	5	3	2	5	39	54	58	62	64	12	In	VDJ
GTCTGCCATCCCCAACCAGACAGCTCTTTACTTCTGTGCCACCAGTCTCGGGACAGGGGTCGATATCAGCCCCAGCATTTTGGTGAT		4	3.0102121447008978E-5	47	TCRBV24	TCRBV24				TCRBV24-01,TCRBV24-or09_02		TCRBD01-01*01	TCRBD01	TCRBD01-01	01				TCRBJ01-05*01	TCRBJ01	TCRBJ01-05	01				6	3	0	2	5	5	34	46	49	59	64	4	Out	VDJ
TCTAAGAAGCTCCTTCTCAGTGACTCTGGCTTCTATCTCTGTGCCTGGAGTGCAGGGCAGCGGGATCAGCCCCAGCATTTTGGTGAT	CAWSAGQRDQPQHF	2	1.5051060723504489E-5	42	TCRBV30-01*01	TCRBV30	TCRBV30-01	01				TCRBD02-01	TCRBD02	TCRBD02-01				01,02	TCRBJ01-05*01	TCRBJ01	TCRBJ01-05	01				1	6	6	4	0	5	39	52	58	-1	64	2	In	VDJ
GACAGTGACCAGTGCCCATCCTGAAGACAGCAGCTTCTACATCTGCAGAGTGTGGTTGGAGTCCATCAGCCCCAGCATTTTGGTGAT		7	5.267871253226571E-5	38	TCRBV20	TCRBV20				TCRBV20-01,TCRBV20-or09_02		TCRBD02-01*02	TCRBD02	TCRBD02-01	02				TCRBJ01-05*01	TCRBJ01	TCRBJ01-05	01				9	9	10	2	3	5	43	48	57	61	64	7	Out	VDJ
AGTGCCCATCCTGAAGACAGCAGCTTCTACATCTGCAGTGCTAGTGTCTCCGTTGGTGGCAGTAATCAGCCCCAGCATTTTGGTGAT	CSASVSVGGSNQPQHF	3	2.2576591085256735E-5	48	TCRBV20	TCRBV20				TCRBV20-01,TCRBV20-or09_02		TCRBD01-01*01	TCRBD01	TCRBD01-01	01				TCRBJ01-05*01	TCRBJ01	TCRBJ01-05	01				3	15	4	5	1	4	33	44	59	62	63	3	In	VDJ
TGTCGGCTGCTCCCTCCCAGACATCTGTGTACTTCTGTGCCAGCAGTTACTGGAAGGGGGGTGAATCAGCCCCAGCATTTTGGTGAT		6	4.515318217051347E-5	46	TCRBV06-05*01	TCRBV06	TCRBV06-05	01								TCRBD01,TCRBD02	TCRBD01-01,TCRBD02-01		TCRBJ01-05*01	TCRBJ01	TCRBJ01-05	01				1	3	5	1	3	4	35	51	54	60	63	6	Out	VDJ
AACATGAGCCCTGAAGACAGCAGCATATATCTCTGCAGCGTTGTCGGTGGGGCAGGGGGTAGCAATCAGCCCCAGCATTTTGGTGAT	CSVVGGAGGSNQPQHF	2	1.5051060723504489E-5	48	TCRBV29-01*01	TCRBV29	TCRBV29-01	01				TCRBD01-01*01	TCRBD01	TCRBD01-01	01				TCRBJ01-05*01	TCRBJ01	TCRBJ01-05	01				4	9	4	1	0	0	33	43	52	-1	59	2	In	VDJ
TCTAAGAAGCTCCTTCTCAGTGACTCTGGCTTCTATCTCTGTGCCTTTAGGACGGGTTATAGCAATCAGCCCCAGCATTTTGGTGAT	CAFRTGYSNQPQHF	2	1.5051060723504489E-5	42	TCRBV30-01*01	TCRBV30	TCRBV30-01	01								TCRBD01,TCRBD02	TCRBD01-01,TCRBD02-01		TCRBJ01-05*01	TCRBJ01	TCRBJ01-05	01				7	3	1	7	6	0	39	46	49	53	59	2	In	VDJ
CTCCTTCTCAGTGACTCTGGCTTCTATCTCTGTGCCTGGAGTGTCGGGAGGGACAGGTATAGCAATCAGCCCCAGCATTTTGGTGAT	CAWSVGRDRYSNQPQHF	2	1.5051060723504489E-5	51	TCRBV30-01*01	TCRBV30	TCRBV30-01	01								TCRBD01,TCRBD02	TCRBD01-01,TCRBD02-01		TCRBJ01-05*01	TCRBJ01	TCRBJ01-05	01				0	5	0	4	2	0	30	44	49	57	59	2	In	VDJ
AAGCTCCTTCTCAGTGACTCTGGCTTCTATCTCTGTGCCTGGAGTCCCGGCGGGACAGGGAGCAATCAGCCCCAGCATTTTGGTGAT	CAWSPGGTGSNQPQHF	2	1.5051060723504489E-5	48	TCRBV30-01*01	TCRBV30	TCRBV30-01	01				TCRBD01-01*01	TCRBD01	TCRBD01-01	01				TCRBJ01-05*01	TCRBJ01	TCRBJ01-05	01				2	6	0	3	0	1	33	45	51	-1	60	2	In	VDJ
ACAGTGACCAGTGCCCATCCTGAAGACAGCAGCTTCTACATCTGCAGTGCTAGCCAGGGGACAAATCAGCCCCAGCATTTTGGTGAT	CSASQGTNQPQHF	5	3.7627651808761225E-5	39	TCRBV20	TCRBV20				TCRBV20-01,TCRBV20-or09_02		TCRBD01-01*01	TCRBD01	TCRBD01-01	01				TCRBJ01-05*01	TCRBJ01	TCRBJ01-05	01				3	4	0	6	0	4	42	53	57	-1	63	5	In	VDJ
ATCCAGCAGGTAGTGCGAGGAGATTCGGCAGCTTATTTCTGTGCCAGCTCACAGGGGGCGGAAAATCAGCCCCAGCATTTTGGTGAT	CASSQGAENQPQHF	12	9.030636434102694E-5	42	TCRBV18-01*01	TCRBV18	TCRBV18-01	01				TCRBD01-01*01	TCRBD01	TCRBD01-01	01				TCRBJ01-05*01	TCRBJ01	TCRBJ01-05	01				4	0	5	0	4	4	39	-1	52	59	63	12	In	VDJ
ACAGTGACCAGTGCCCATCCTGAAGACAGCAGCTTCTACATCTGCAGTGCTAGAAGGACATTTGCCCAGCCCCAGCATTTTGGTGAT	CSARRTFAQPQHF	3	2.2576591085256735E-5	39	TCRBV20	TCRBV20				TCRBV20-01,TCRBV20-or09_02		TCRBD01-01*01	TCRBD01	TCRBD01-01	01				TCRBJ01-05*01	TCRBJ01	TCRBJ01-05	01				2	1	1	6	6	7	42	54	55	60	66	3	In	VDJ
TCCCTAGAGTCTGCCATCCCCAACCAGACAGCTCTTTACTTCTGTGCCACCAGTGATTCCCTTGGGTTACCCCAGCATTTTGGTGAT	CATSDSLGLPQHF	5	3.7627651808761225E-5	39	TCRBV24	TCRBV24				TCRBV24-01,TCRBV24-or09_02						TCRBD01,TCRBD02	TCRBD01-01,TCRBD02-01		TCRBJ01-05*01	TCRBJ01	TCRBJ01-05	01				2	5	0	9	3	10	42	58	63	66	69	5	In	VDJ
ATCCTGAGTTCTAAGAAGCTCCTTCTCAGTGACTCTGGCTTCTATCTCTGTGCCTGGAGTGTAACGGGGGGGTCTACCTTCGGTTCG	CAWSVTGGSTF	3	2.2576591085256735E-5	33	TCRBV30-01*01	TCRBV30	TCRBV30-01	01				TCRBD02-01*01	TCRBD02	TCRBD02-01	01				TCRBJ01-02*01	TCRBJ01	TCRBJ01-02	01				0	2	8	0	3	14	48	62	64	72	75	3	In	VDJ
AGTTCTAAGAAGCTCCTTCTCAGTGACTCTGGCTTCTATCTCTGTGCCTGGAGCCGGACAGGGGGCTATGGCTACACCTTCGGTTCG	CAWSRTGGYGYTF	5	3.7627651808761225E-5	39	TCRBV30-01*01	TCRBV30	TCRBV30-01	01				TCRBD01-01*01	TCRBD01	TCRBD01-01	01				TCRBJ01-02*01	TCRBJ01	TCRBJ01-02	01				3	2	1	1	0	4	42	53	55	-1	65	5	In	VDJ
CTGACTGTGAGCAACATGAGCCCTGAAGACAGCAGCATATATCTCTGCAGCGTTGTCAGGGGCGACTATGGCTACACCTTCGGTTCG	CSVVRGDYGYTF	2	1.5051060723504489E-5	36	TCRBV29-01*01	TCRBV29	TCRBV29-01	01				TCRBD01-01*01	TCRBD01	TCRBD01-01	01				TCRBJ01-02*01	TCRBJ01	TCRBJ01-02	01				4	1	4	2	2	3	45	55	56	62	64	2	In	VDJ
TCTGCCAGGCCCTCACATACCTCTCAGTACCTCTGTGCCAGCAGTGTCTCAAGGCCTGGGAGCGACTATGGCTACACCTTCGGTTCG	CASSVSRPGSDYGYTF	3	2.2576591085256735E-5	48	TCRBV25-01*01	TCRBV25	TCRBV25-01	01				TCRBD02-01*02	TCRBD02	TCRBD02-01	02				TCRBJ01-02*01	TCRBJ01	TCRBJ01-02	01				4	11	9	2	2	3	33	46	57	62	64	3	In	VDJ
AGTTCTAAGAAGCTCCTTCTCAGTGACTCTGGCTTCTATCTCTGTGCCAGCACAGGGCCCCGTAACTATGGCTACACCTTCGGTTCG	CASTGPRNYGYTF	4	3.0102121447008978E-5	39	TCRBV30-01*01	TCRBV30	TCRBV30-01	01				TCRBD01-01*01	TCRBD01	TCRBD01-01	01				TCRBJ01-02*01	TCRBJ01	TCRBJ01-02	01				8	3	3	3	5	1	42	48	51	57	62	4	In	VDJ
CTGAGTTCTAAGAAGCTCCTTCTCAGTGACTCTGGCTTCTATCTCTGTGCCTGGGCCAGAGAGAACTATGGCTACACCTTCGGTTCG	CAWARENYGYTF	2	1.5051060723504489E-5	36	TCRBV30-01*01	TCRBV30	TCRBV30-01	01								TCRBD01,TCRBD02	TCRBD01-01,TCRBD02-01		TCRBJ01-02*01	TCRBJ01	TCRBJ01-02	01				5	2	4	5	4	2	45	54	56	59	63	2	In	VDJ
TCTAAGAAGCTCCTTCTCAGTGACTCTGGCTTCTATCTCTGTGCCTGGAGTCCCACAGGGGGTCGACATGGCTACACCTTCGGTTCG	CAWSPTGGRHGYTF	2	1.5051060723504489E-5	42	TCRBV30-01*01	TCRBV30	TCRBV30-01	01				TCRBD01-01*01	TCRBD01	TCRBD01-01	01				TCRBJ01-02*01	TCRBJ01	TCRBJ01-02	01				2	3	3	1	5	6	39	51	54	62	67	2	In	VDJ
GGAGCTGGGGGACTCAGCTTTGTATTTCTGTGCCAGCAGCGTCGAAGGGGCAGGGCTGTTCACCTCGGCGGCTACACCTTCGGTTCG		10	7.525530361752245E-5	53	TCRBV09-01	TCRBV09	TCRBV09-01				01,02	TCRBD01-01*01	TCRBD01	TCRBD01-01	01				TCRBJ01-02*01	TCRBJ01	TCRBJ01-02	01				2	8	4	3	14	8	28	42	50	55	69	10	Out	VDJ
GTGACCAGTGCCCATCCTGAAGACAGCAGCTTCTACATCTGCAGTGCTACCGGACAGGGAGGGAGGATTAGCTACACCTTCGGTTCG	CSATGQGGRISYTF	8	6.0204242894017957E-5	42	TCRBV20	TCRBV20				TCRBV20-01,TCRBV20-or09_02		TCRBD01-01*01	TCRBD01	TCRBD01-01	01				TCRBJ01-02*01	TCRBJ01	TCRBJ01-02	01				4	2	1	3	11	9	39	49	51	59	70	8	In	VDJ
ATCCAGCCCTCAGAACCCAGGGACTCAGCTGTGTACTTCTGTGCCAGCAGTTCGGGACTGCCTGACGCAGGGCAGTACTTCGGGCCG	CASSSGLPDAGQYF	3	2.2576591085256735E-5	42	TCRBV12	TCRBV12				TCRBV12-03,TCRBV12-04		TCRBD02-01	TCRBD02	TCRBD02-01				01,02	TCRBJ02-07*01	TCRBJ02	TCRBJ02-07	01				4	1	0	10	12	9	39	52	53	59	71	3	In	VDJ
CAGCCCTCAGAACCCAGGGACTCAGCTGTGTACTTCTGTGCCAGCAGTTTACAGGGCAGGGGGTTAGGGGAGCAGTACTTCGGGCCG	CASSLQGRGLGEQYF	3	2.2576591085256735E-5	45	TCRBV12	TCRBV12				TCRBV12-03,TCRBV12-04		TCRBD01-01*01	TCRBD01	TCRBD01-01	01				TCRBJ02-07*01	TCRBJ02	TCRBJ02-07	01				2	5	4	1	6	7	36	51	56	63	69	3	In	VDJ
CGCACACAGCAGGAGGACTCGGCCGTGTATCTCTGTGCCAGCAGCTCCCGACTAGCGGGAGTCCTCCGCGAGCAGTACTTCGGGCCG	CASSSRLAGVLREQYF	7	5.267871253226571E-5	48	TCRBV07-02*01	TCRBV07	TCRBV07-02	01				TCRBD02-01*02	TCRBD02	TCRBD02-01	02				TCRBJ02-07*01	TCRBJ02	TCRBJ02-07	01				4	3	2	2	7	6	33	46	49	61	68	7	In	VDJ
CTGAGTTCTAAGAAGCTCCTTCTCAGTGACTCTGGCTTCTATCTCTGTGCCTGGGGACGGCGGAGGGCCGAGCAGTACTTCGGGCCG	CAWGRRRAEQYF	1	7.5255303617522446E-6	36	TCRBV30-01*01	TCRBV30	TCRBV30-01	01				TCRBD02-01*02	TCRBD02	TCRBD02-01	02				TCRBJ02-07*01	TCRBJ02	TCRBJ02-07	01				5	7	10	0	1	6	45	54	61	67	68	1	In	VDJ
AACGCCTTGTTGCTGGGGGACTCGGCCCTCTATCTCTGTGCCAGCAGCTTCGGGGGGCGATTGGCTTACGAGCAGTACTTCGGGCCG	CASSFGGRLAYEQYF	8	6.0204242894017957E-5	45	TCRBV05-06*01	TCRBV05	TCRBV05-06	01				TCRBD02-01*01	TCRBD02	TCRBD02-01	01				TCRBJ02-07*01	TCRBJ02	TCRBJ02-07	01				2	0	8	1	9	4	36	-1	50	57	66	8	In	VDJ
CCCCTGACCCTGGAGTCTGCCAGGCCCTCACATACCTCTCAGTACCTCTGTGCCAGCAGTGAATTGTACGAGCAGTACTTCGGGCCG	CASSELYEQYF	4	3.0102121447008978E-5	33	TCRBV25-01*01	TCRBV25	TCRBV25-01	01											TCRBJ02-07*01	TCRBJ02	TCRBJ02-07	01				1	0	0	0	2	4	48	-1	-1	64	66	4	In	VJ
TCCAGCCCTCAGAACCCAGGGACTCAGCTGTGTACTTCTGTGCCAGCAATCGGGGGGCAAAAATGGTACGAGCAGTACTTCGGGCCG		3	2.2576591085256735E-5	43	TCRBV12	TCRBV12				TCRBV12-03,TCRBV12-04		TCRBD02-01*01	TCRBD02	TCRBD02-01	01				TCRBJ02-07*01	TCRBJ02	TCRBJ02-07	01				7	2	8	1	9	4	38	48	50	57	66	3	Out	VDJ
CTGAGTTCTAAGAAGCTCCTTCTCAGTGACTCTGGCTTCTATCTCTGTGCCTGGAGGGGACAGAAGTACGAGCAGTACTTCGGGCCG	CAWRGQKYEQYF	3	2.2576591085256735E-5	36	TCRBV30-01*01	TCRBV30	TCRBV30-01	01				TCRBD01-01*01	TCRBD01	TCRBD01-01	01				TCRBJ02-07*01	TCRBJ02	TCRBJ02-07	01				3	0	0	5	3	4	45	-1	56	63	66	3	In	VDJ
ACTCTGACTGTGAGCAACATGAGCCCTGAAGACAGCAGCATATATCTCTGCAGCGTTGAAGATTTCTACGAGCAGTACTTCGGGCCG	CSVEDFYEQYF	2	1.5051060723504489E-5	33	TCRBV29-01*01	TCRBV29	TCRBV29-01	01											TCRBJ02-07*01	TCRBJ02	TCRBJ02-07	01				0	0	0	0	3	3	48	-1	-1	62	65	2	In	VJ
TTCTAAGAAGCTCCTTCTCAGTGACTCTGGCTTCTATCTCTGTGCCTGGAATGAGGGGACTAGCTCTACGAGCAGTACTTCGGGCCG		1	7.5255303617522446E-6	41	TCRBV30-01*01	TCRBV30	TCRBV30-01	01				TCRBD02-01	TCRBD02	TCRBD02-01				01,02	TCRBJ02-07*01	TCRBJ02	TCRBJ02-07	01				4	5	0	7	1	3	40	50	55	64	65	1	Out	VDJ
AGATCCAGCCCTCAGAACCCAGGGACTCAGCTGTGTACTTCTGTGCCAGCAGTTTGCTCGGGTAGCTACGAGCAGTACTTCGGGCCG		3	2.2576591085256735E-5	40	TCRBV12	TCRBV12				TCRBV12-03,TCRBV12-04		TCRBD02-01	TCRBD02	TCRBD02-01				01,02	TCRBJ02-07*01	TCRBJ02	TCRBJ02-07	01				3	3	8	4	3	3	41	55	58	62	65	3	Out	VDJ
AACGCCTTGTTGCTGGGGGACTCGGCCCTCTATCTCTGTGCCAGCAGCCCCCTCGCCCCAGGCTCCTACGAGCAGTACTTCGGGCCG	CASSPLAPGSYEQYF	4	3.0102121447008978E-5	45	TCRBV05-06*01	TCRBV05	TCRBV05-06	01				TCRBD01-01*01	TCRBD01	TCRBD01-01	01				TCRBJ02-07*01	TCRBJ02	TCRBJ02-07	01				4	10	4	4	0	0	36	48	58	-1	62	4	In	VDJ
TCTAAGAAGCTCCTTCTCAGTGACTCTGGCTTCTATCTCTGTGCCTGGAGCCCGACTCCTAGCTCCTACGAGCAGTACTTCGGGCCG	CAWSPTPSSYEQYF	3	2.2576591085256735E-5	42	TCRBV30-01*01	TCRBV30	TCRBV30-01	01				TCRBD02-01	TCRBD02	TCRBD02-01				01,02	TCRBJ02-07*01	TCRBJ02	TCRBJ02-07	01				3	3	2	10	5	0	39	50	53	57	62	3	In	VDJ
CAGCCCTCAGAACCCAGGGACTCAGCTGTGTACTTCTGTGCCAGCAGCAACACTAGGATGAGCTCCTACGAGCAGTACTTCGGGCCG	CASSNTRMSSYEQYF	3	2.2576591085256735E-5	45	TCRBV12	TCRBV12				TCRBV12-03,TCRBV12-04		TCRBD02-01	TCRBD02	TCRBD02-01				01,02	TCRBJ02-07*01	TCRBJ02	TCRBJ02-07	01				6	4	3	8	6	0	36	47	51	56	62	3	In	VDJ
ACTCTGGAGTCCGCTACCAGCTCCCAGACATCTGTGTACTTCTGTGCCATCAGTGAGTACAGCTCCTACGAGCAGTACTTCGGGCCG	CAISEYSSYEQYF	6	4.515318217051347E-5	39	TCRBV10-03*01	TCRBV10	TCRBV10-03	01				TCRBD01-01*01	TCRBD01	TCRBD01-01	01				TCRBJ02-07*01	TCRBJ02	TCRBJ02-07	01				1	0	3	5	0	0	42	-1	58	-1	62	6	In	VDJ
CTAGAGTCTGCCATCCCCAACCAGACAGCTCTTTACTTCTGTGCCACCAGTGAAGGGGGGTACTCCTACGAGCAGTACTTCGGGCCG	CATSEGGYSYEQYF	4	3.0102121447008978E-5	42	TCRBV24	TCRBV24				TCRBV24-01,TCRBV24-or09_02						TCRBD01,TCRBD02	TCRBD01-01,TCRBD02-01		TCRBJ02-07*01	TCRBJ02	TCRBJ02-07	01				4	0	5	1	3	0	39	-1	53	59	62	4	In	VDJ
GCCTTGGAGCTGGACGACTCGGCCCTGTATCTCTGTGCCAGCAGCGGGGTAGCGGAAGCCCAATCCTACGAGCAGTACTTCGGGCCG	CASSGVAEAQSYEQYF	6	4.515318217051347E-5	48	TCRBV05-04*01	TCRBV05	TCRBV05-04	01				TCRBD02-01	TCRBD02	TCRBD02-01				01,02	TCRBJ02-07*01	TCRBJ02	TCRBJ02-07	01				4	4	5	5	8	1	33	45	49	55	63	6	In	VDJ
ACCAGTGCCCATCCTGAAGACAGCAGCTTCTACATCTGCAGTGCTAGAGATACGAGCGGGGGGGCCTACGAGCAGTACTTCGGGCCG	CSARDTSGGAYEQYF	3	2.2576591085256735E-5	45	TCRBV20	TCRBV20				TCRBV20-01,TCRBV20-or09_02		TCRBD02-01*01	TCRBD02	TCRBD02-01	01				TCRBJ02-07*01	TCRBJ02	TCRBJ02-07	01				0	4	6	0	0	2	36	50	54	-1	64	3	In	VDJ
AAGATCCAGCCCTCAGAACCCAGGGACTCAGCTGTGTACTTCTGTGCCAGCCGGAGGAAGGTTACCTACGAGCAGTACTTCGGGCCG	CASRRKVTYEQYF	3	2.2576591085256735E-5	39	TCRBV12	TCRBV12				TCRBV12-03,TCRBV12-04		TCRBD02-01*02	TCRBD02	TCRBD02-01	02				TCRBJ02-07*01	TCRBJ02	TCRBJ02-07	01				8	1	10	1	7	2	42	51	52	57	64	3	In	VDJ
GTGACATCGGCCCAAAAGAACCCGACAGCTTTCTATCTCTGTGCCAGTAGTATATCTGCAGGGACCTACGAGCAGTACTTCGGGCCG	CASSISAGTYEQYF	7	5.267871253226571E-5	42	TCRBV19-01	TCRBV19	TCRBV19-01				01,02	TCRBD01-01*01	TCRBD01	TCRBD01-01	01				TCRBJ02-07*01	TCRBJ02	TCRBJ02-07	01				2	4	4	3	1	2	39	54	58	63	64	7	In	VDJ
CCCCTCACTCTGGAGTCAGCTACCCGCTCCCAGACATCTGTGTATTTCTGCGCCAGCATGGGGGGATACGAGCAGTACTTCGGGCCG	CASMGGYEQYF	8	6.0204242894017957E-5	33	TCRBV10-02*01	TCRBV10	TCRBV10-02	01				TCRBD02-01*01	TCRBD02	TCRBD02-01	01				TCRBJ02-07*01	TCRBJ02	TCRBJ02-07	01				7	1	9	1	1	4	48	58	59	65	66	8	In	VDJ
CACGCCCTGCAGCCAGAAGACTCAGCCCTGTATCTCTGCGCCAGCAGCCAAGGACCCACAGGGGGATACGAGCAGTACTTCGGGCCG	CASSQGPTGGYEQYF	6	4.515318217051347E-5	45	TCRBV04-01*01	TCRBV04	TCRBV04-01	01				TCRBD01-01*01	TCRBD01	TCRBD01-01	01				TCRBJ02-07*01	TCRBJ02	TCRBJ02-07	01				1	5	3	1	1	4	36	52	57	65	66	6	In	VDJ
AATGTGAACGCCTTGGAGCTGGACGACTCGGCCCTGTATCTCTGTGCCAGCAGTTTGGCGGGGATGCACGAGCAGTACTTCGGGCCG	CASSLAGMHEQYF	7	5.267871253226571E-5	39	TCRBV05-04*01	TCRBV05	TCRBV05-04	01				TCRBD02-01*01	TCRBD02	TCRBD02-01	01				TCRBJ02-07*01	TCRBJ02	TCRBJ02-07	01				0	0	8	3	4	5	42	-1	58	63	67	7	In	VDJ
TGGAGTCTGCTGCCTCCTCCCAGACATCTGTATATTTCTGCGCCAGCAGTGGGGACCCACGGACAACACGAGCAGTACTTCGGGCCG		12	9.030636434102694E-5	43	TCRBV10-01	TCRBV10	TCRBV10-01				01,02					TCRBD01,TCRBD02	TCRBD01-01,TCRBD02-01		TCRBJ02-07*01	TCRBJ02	TCRBJ02-07	01				4	0	0	7	11	5	38	-1	51	56	67	12	Out	VDJ
CTGAGTTCTAAGAAGCTCCTTCTCAGTGACTCTGGCTTCTATCTCTGTGCCTGGTCGACTAGGGGTAACGAGCAGTACTTCGGGCCG	CAWSTRGNEQYF	1	7.5255303617522446E-6	36	TCRBV30-01*01	TCRBV30	TCRBV30-01	01				TCRBD02-01	TCRBD02	TCRBD02-01				01,02	TCRBJ02-07*01	TCRBJ02	TCRBJ02-07	01				5	2	2	8	5	5	45	54	56	62	67	1	In	VDJ
TCCCTGTCCCTAGAGTCTGCCATCCCCAACCAGACAGCTCTTTACTTCTGTGCCACCAGTGACCGCCGAGAGCAGTACTTCGGGCCG	CATSDRREQYF	3	2.2576591085256735E-5	33	TCRBV24	TCRBV24				TCRBV24-01,TCRBV24-or09_02						TCRBD01,TCRBD02	TCRBD01-01,TCRBD02-01		TCRBJ02-07*01	TCRBJ02	TCRBJ02-07	01				4	5	2	8	0	7	48	62	67	-1	69	3	In	VDJ
CTTCTCAGTGACTCTGGCTTCTATCTCTGTGCCTGGAGTTTGGGACAGGGGGATTTCTCTGGGGCCAAAGTCCTGACTTTCGGGGCC	CAWSLGQGDFSGAKVLTF	3	2.2576591085256735E-5	54	TCRBV30-01*01	TCRBV30	TCRBV30-01	01				TCRBD01-01*01	TCRBD01	TCRBD01-01	01				TCRBJ02-06*01	TCRBJ02	TCRBJ02-06	01				2	2	0	1	17	13	27	39	41	52	69	3	In	VDJ
TCTAAGAAGCTCCTTCTCAGTGACTCTGGCTTCTATCTCTGTGCCGGAAGGTTCCCGGGGGATAATTCACCCCTCCACTTTGGGAAC	CAGRFPGDNSPLHF	2	1.5051060723504489E-5	42	TCRBV30-01*01	TCRBV30	TCRBV30-01	01				TCRBD02-01*01	TCRBD02	TCRBD02-01	01				TCRBJ01-06*01	TCRBJ01	TCRBJ01-06	01				8	10	8	2	0	5	39	45	55	-1	61	2	In	VDJ
GCGTCTGCTGTACCCTCTCAGACATCTGTGTACTTCTGTGCCAGCAGCCCAAAGGGACAGGGGAATTCACCCCTCCACTTTGGGAAC	CASSPKGQGNSPLHF	6	4.515318217051347E-5	45	TCRBV06-04	TCRBV06	TCRBV06-04				01,02	TCRBD01-01*01	TCRBD01	TCRBD01-01	01				TCRBJ01-06*01	TCRBJ01	TCRBJ01-06	01				6	6	0	2	0	7	36	47	53	-1	63	6	In	VDJ
CTACACGCCCTGCAGCCAGAAGACTCAGCCCTGTATCTCTGCGCCAGCAGCCCGATTAAGGGGGACGCACCCCTCCACTTTGGGAAC	CASSPIKGDAPLHF	4	3.0102121447008978E-5	42	TCRBV04-01*01	TCRBV04	TCRBV04-01	01				TCRBD01-01*01	TCRBD01	TCRBD01-01	01				TCRBJ01-06*01	TCRBJ01	TCRBJ01-06	01				4	6	5	1	3	11	39	52	58	64	67	4	In	VDJ
CTGCAGCCAGAAGACTCAGCCCTGTATCTCTGCGCCAGCAGCCAAGAACCTCAATTAGCGGGATAATGGGGTCAGTTCTTCGGGCCA	CASSQEPQLAG*WGQFF	4	3.0102121447008978E-5	51	TCRBV04-01*01	TCRBV04	TCRBV04-01	01				TCRBD02-01*02	TCRBD02	TCRBD02-01	02				TCRBJ02-01*01	TCRBJ02	TCRBJ02-01	01				0	8	5	3	9	13	30	47	55	63	72	4	Stop	VDJ
GTGAGCAACATGAGCCCTGAAGACAGCAGCATATATCTCTGCAGCGTTGTAGGTAGCGGGAAAGGGTATGAGCAGTTCTTCGGGCCA	CSVVGSGKGYEQFF	4	3.0102121447008978E-5	42	TCRBV29-01*01	TCRBV29	TCRBV29-01	01				TCRBD02-01*02	TCRBD02	TCRBD02-01	02				TCRBJ02-01*01	TCRBJ02	TCRBJ02-01	01				4	4	5	3	6	8	39	49	53	61	67	4	In	VDJ
AAGAAGCTCCTTCTCAGTGACTCTGGCTTCTATCTCTGTGCCTGGAGTGTAGGGACTAGCGGGAGCTATGAGCAGTTCTTCGGGCCA	CAWSVGTSGSYEQFF	2	1.5051060723504489E-5	45	TCRBV30-01*01	TCRBV30	TCRBV30-01	01				TCRBD02-01*02	TCRBD02	TCRBD02-01	02				TCRBJ02-01*01	TCRBJ02	TCRBJ02-01	01				0	1	0	2	2	8	36	50	51	65	67	2	In	VDJ
GATCCAGCCCTCAGAACCCAGGGACTCAGCTGTGTATTTTTGTGCTAGTGGTTTGGTGAAGGGTGAGATGAGCAGTTCTTCGGGCCA		18	1.3545954651154041E-4	41	TCRBV12-05*01	TCRBV12	TCRBV12-05	01								TCRBD01,TCRBD02	TCRBD01-01,TCRBD02-01		TCRBJ02-01*01	TCRBJ02	TCRBJ02-01	01				0	2	5	3	4	8	40	57	59	63	67	18	Out	VDJ
AGGCCCTCACATACCTCTCAGTACCTCTGTGCCAGCAGTGAATCATTTCTCGGGACAGAAACTTCCAATGAGCAGTTCTTCGGGCCA	CASSESFLGTETSNEQFF	5	3.7627651808761225E-5	54	TCRBV25-01*01	TCRBV25	TCRBV25-01	01				TCRBD01-01*01	TCRBD01	TCRBD01-01	01				TCRBJ02-01*01	TCRBJ02	TCRBJ02-01	01				1	8	0	5	7	6	27	43	51	58	65	5	In	VDJ
AGTTCTAAGAAGCTCCTTCTCAGTGACTCTGGCTTCTATCTCTGTGCCTGGGGTAGCGGGGTTTACAATGAGCAGTTCTTCGGGCCA	CAWGSGVYNEQFF	2	1.5051060723504489E-5	39	TCRBV30-01*01	TCRBV30	TCRBV30-01	01				TCRBD02-01*01	TCRBD02	TCRBD02-01	01				TCRBJ02-01*01	TCRBJ02	TCRBJ02-01	01				5	2	5	3	2	4	42	51	53	61	63	2	In	VDJ
CACGCCCTGCAGCCAGAAGACTCAGCCCTGTATCTCTGCGCCAGCAGCCAAGGGACAGGTTTCCACAATGAGCAGTTCTTCGGGCCA	CASSQGTGFHNEQFF	6	4.515318217051347E-5	45	TCRBV04-01*01	TCRBV04	TCRBV04-01	01				TCRBD01-01*01	TCRBD01	TCRBD01-01	01				TCRBJ02-01*01	TCRBJ02	TCRBJ02-01	01				1	0	1	4	5	5	36	-1	52	59	64	6	In	VDJ
CTGAGTTCTAAGAAGCTCCTTCTCAGTGACTCTGGCTTCTATCTCTGTGCCTGCCCCGGGGCGGCGGGGACCCAGTACTTCGGGCCA	CACPGAAGTQYF	2	1.5051060723504489E-5	36	TCRBV30-01*01	TCRBV30	TCRBV30-01	01								TCRBD01,TCRBD02	TCRBD01-01,TCRBD02-01		TCRBJ02-05*01	TCRBJ02	TCRBJ02-05	01				6	4	7	0	6	7	45	53	57	62	68	2	In	VDJ
AAGCTCCTTCTCAGTGACTCTGGCTTCTATCTCTGTGCCTGGAGCCCACGGGGACAGGGCTTTGGGGAGACCCAGTACTTCGGGCCA	CAWSPRGQGFGETQYF	2	1.5051060723504489E-5	48	TCRBV30-01*01	TCRBV30	TCRBV30-01	01				TCRBD01-01*01	TCRBD01	TCRBD01-01	01				TCRBJ02-05*01	TCRBJ02	TCRBJ02-05	01				3	6	0	3	7	5	33	44	50	59	66	2	In	VDJ
TCAGAACCCAGGGACTCAGCTGTGTACTTCTGTGCCAGCAGTCCCGGGTCAGGGGGCGAATTCGCCGAGACCCAGTACTTCGGGCCA	CASSPGSGGEFAETQYF	4	3.0102121447008978E-5	51	TCRBV12	TCRBV12				TCRBV12-03,TCRBV12-04		TCRBD01-01*01	TCRBD01	TCRBD01-01	01				TCRBJ02-05*01	TCRBJ02	TCRBJ02-05	01				5	7	4	0	9	5	30	42	49	57	66	4	In	VDJ
ACTGTGAGCAACATGAGCCCTGAAGACAGCAGCATATATCTCTGCAGCGTTGTTGTGGCAGGGCCAGAGACCCAGTACTTCGGGCCA	CSVVVAGPETQYF	2	1.5051060723504489E-5	39	TCRBV29-01*01	TCRBV29	TCRBV29-01	01				TCRBD01-01*01	TCRBD01	TCRBD01-01	01				TCRBJ02-05*01	TCRBJ02	TCRBJ02-05	01				4	6	4	3	2	4	42	52	58	63	65	2	In	VDJ
CACGCCCTGCAGCCAGAAGACTCAGCCCTGTATCTCTGCGCCAGCAGCCAACCCCGGAATTCCCAAGAGACCCAGTACTTCGGGCCA	CASSQPRNSQETQYF	5	3.7627651808761225E-5	45	TCRBV04-01*01	TCRBV04	TCRBV04-01	01								TCRBD01,TCRBD02	TCRBD01-01,TCRBD02-01		TCRBJ02-05*01	TCRBJ02	TCRBJ02-05	01				2	4	1	8	4	1	36	51	55	58	62	5	In	VDJ
AGCACCTTGGAGCTGGGGGACTCGGCCCTTTATCTTTGCGCCAGCAGCTTGGGGCAGAGCCTACAAGAGACCCAGTACTTCGGGCCA	CASSLGQSLQETQYF	6	4.515318217051347E-5	45	TCRBV05-01*01	TCRBV05	TCRBV05-01	01								TCRBD01,TCRBD02	TCRBD01-01,TCRBD02-01		TCRBJ02-05*01	TCRBJ02	TCRBJ02-05	01				0	2	4	5	6	2	36	52	54	57	63	6	In	VDJ
CAGCCCTCAGAACCCAGGGACTCAGCTGTGTACTTCTGTGCCAGCAGGCCTAGCGGGGGGGCCCAGAAGACCCAGTACTTCGGGCCA	CASRPSGGAQKTQYF	5	3.7627651808761225E-5	45	TCRBV12	TCRBV12				TCRBV12-03,TCRBV12-04		TCRBD02-01*01	TCRBD02	TCRBD02-01	01				TCRBJ02-05*01	TCRBJ02	TCRBJ02-05	01				6	2	4	0	6	6	36	47	49	61	67	5	In	VDJ
AGCTCCTTCTCAGTGACTCTGGCTTCTATCTCTGTGCCTGCGCGGGACTAGCGGGCGGCCAGTTGTCGGGACCAGTACTTCGGGCCA		2	1.5051060723504489E-5	49	TCRBV30-01*01	TCRBV30	TCRBV30-01	01				TCRBD02-01	TCRBD02	TCRBD02-01				01,02	TCRBJ02-05*01	TCRBJ02	TCRBJ02-05	01				6	3	0	4	16	10	32	40	43	55	71	2	Out	VDJ
CCCTCAGAACCCAGGGACTCAGCTGTGTACTTCTGTGCCAGCAGTCCGCAGCGGGGGGGCGAGTCAGATACGCAGTATTTTGGCCCA	CASSPQRGGESDTQYF	7	5.267871253226571E-5	48	TCRBV12	TCRBV12				TCRBV12-03,TCRBV12-04		TCRBD02-01*01	TCRBD02	TCRBD02-01	01				TCRBJ02-03*01	TCRBJ02	TCRBJ02-03	01				5	4	6	0	5	4	33	45	49	59	64	7	In	VDJ
GTGACCAGTGCCCATCCTGAAGACAGCAGCTTCTACATCTGCAGTGCCCCCTTAGTTGGGGGCACAGATACGCAGTATTTTGGCCCA	CSAPLVGGTDTQYF	3	2.2576591085256735E-5	42	TCRBV20	TCRBV20				TCRBV20-01,TCRBV20-or09_02						TCRBD01,TCRBD02	TCRBD01-01,TCRBD02-01		TCRBJ02-03*01	TCRBJ02	TCRBJ02-03	01				6	10	6	2	0	1	39	47	57	-1	61	3	In	VDJ
TCTAAGAAGCTCCTTCTCAGTGACTCTGGCTTCTATCTCTGTGCCTGGAGGGCGAGCGGGGACACAGATACGCAGTATTTTGGCCCA	CAWRASGDTDTQYF	2	1.5051060723504489E-5	42	TCRBV30-01*01	TCRBV30	TCRBV30-01	01				TCRBD02-01*01	TCRBD02	TCRBD02-01	01				TCRBJ02-03*01	TCRBJ02	TCRBJ02-03	01				3	4	6	3	1	2	39	50	54	61	62	2	In	VDJ
GTGAGCAACATGAGCCCTGAAGACAGCAGCATATATCTCTGCAGCGTTAACGACAGGGGCGGAGCCGGGGAGCTGTTTTTTGGAGAA	CSVNDRGGAGELFF	2	1.5051060723504489E-5	42	TCRBV29-01*01	TCRBV29	TCRBV29-01	01				TCRBD01-01*01	TCRBD01	TCRBD01-01	01				TCRBJ02-02*01	TCRBJ02	TCRBJ02-02	01				5	3	2	2	5	6	39	48	51	59	64	2	In	VDJ
CGCTCACCAGGCCTGGGGGACGCAGCCATGTACCTGTGTGCCACCAGCAGAGATCAGGCGGGGACCGGGGAGCTGTTTTTTGGAGAA	CATSRDQAGTGELFF	12	9.030636434102694E-5	45	TCRBV15-01*01	TCRBV15	TCRBV15-01	01				TCRBD02-01*01	TCRBD02	TCRBD02-01	01				TCRBJ02-02*01	TCRBJ02	TCRBJ02-02	01				0	4	7	3	0	5	36	53	57	-1	63	12	In	VDJ
ACCAGTGCCCATCCTGAAGACAGCAGCTTCTACATCTGCAGTGCTAGAGATGGGGGGCAGGGCACCGGGGAGCTGTTTTTTGGAGAA	CSARDGGQGTGELFF	4	3.0102121447008978E-5	45	TCRBV20	TCRBV20				TCRBV20-01,TCRBV20-or09_02						TCRBD01,TCRBD02	TCRBD01-01,TCRBD02-01		TCRBJ02-02*01	TCRBJ02	TCRBJ02-02	01				0	2	6	0	4	4	36	50	52	58	62	4	In	VDJ
TCTCTGGAGCTGGGGGACTCAGCTTTGTATTTCTGTGCCAGCAGCGTAGGTGCGGGACTAGGCACCGGGGAGCTGTTTTTTGGAGAA	CASSVGAGLGTGELFF	10	7.525530361752245E-5	48	TCRBV09-01	TCRBV09	TCRBV09-01				01,02	TCRBD02-01	TCRBD02	TCRBD02-01				01,02	TCRBJ02-02*01	TCRBJ02	TCRBJ02-02	01				0	4	0	8	1	4	33	49	53	61	62	10	In	VDJ
ACTCTGACTGTGAGCAACATGAGCCCTGAAGACAGCAGCATATATCTCTGCAGCGTTGAACCTCGTGATCCAGCTTTCTTTGGACAA	CSVEPRDPAFF	2	1.5051060723504489E-5	33	TCRBV29-01*01	TCRBV29	TCRBV29-01	01								TCRBD01,TCRBD02	TCRBD01-01,TCRBD02-01		TCRBJ01-01*01	TCRBJ01	TCRBJ01-01	01				2	6	2	8	3	10	48	60	66	68	71	2	In	VDJ
CTGACTGTGAGCAACATGAGCCCTGAAGACAGCAGCATATATCTCTGCAGCCTCAAGGTCAGGGTAGGTGAAGCTTTCTTTGGACAA	CSLKVRVGEAFF	2	1.5051060723504489E-5	36	TCRBV29-01*01	TCRBV29	TCRBV29-01	01				TCRBD01-01*01	TCRBD01	TCRBD01-01	01				TCRBJ01-01*01	TCRBJ01	TCRBJ01-01	01				8	8	4	3	4	7	45	51	59	64	68	2	In	VDJ
GTGAGCAACATGAGCCCTGAAGACAGCAGCATATATCTCTGCAGCGCCTGGGGTGGGCAGGGGGCTAGTGAAGCTTTCTTTGGACAA	CSAWGGQGASEAFF	5	3.7627651808761225E-5	42	TCRBV29-01*01	TCRBV29	TCRBV29-01	01				TCRBD01-01*01	TCRBD01	TCRBD01-01	01				TCRBJ01-01*01	TCRBJ01	TCRBJ01-01	01				7	11	4	0	3	7	39	46	57	65	68	5	In	VDJ
ACCAGTGCCCATCCTGAAGACAGCAGCTTCTACATCTGCAGTGCTAGCCCCGGGACAGGGGGGAGGACTGAAGCTTTCTTTGGACAA	CSASPGTGGRTEAFF	4	3.0102121447008978E-5	45	TCRBV20	TCRBV20				TCRBV20-01,TCRBV20-or09_02		TCRBD01-01*01	TCRBD01	TCRBD01-01	01				TCRBJ01-01*01	TCRBJ01	TCRBJ01-01	01				3	4	0	1	4	5	36	47	51	62	66	4	In	VDJ
ACTCTCAAGATCCAGCCTGCAAAGCTTGAGGACTCGGCCGTGTATCTCTGTGCCAGCACCTTCGTCACTGAAGCTTTCTTTGGACAA	CASTFVTEAFF	24	1.8061272868205388E-4	33	TCRBV11-02*02	TCRBV11	TCRBV11-02	02				TCRBD02-01	TCRBD02	TCRBD02-01				01,02	TCRBJ01-01*01	TCRBJ01	TCRBJ01-01	01				3	0	8	6	1	4	48	-1	62	64	65	24	In	VDJ
AATGTGAGCACCTTGGAGCTGGGGGACTCGGCCCTTTATCTTTGCGCCACCGGTGCAGGGAGCGGCACTGAAGCTTTCTTTGGACAA	CATGAGSGTEAFF	5	3.7627651808761225E-5	39	TCRBV05-01*01	TCRBV05	TCRBV05-01	01								TCRBD01,TCRBD02	TCRBD01-01,TCRBD02-01		TCRBJ01-01*01	TCRBJ01	TCRBJ01-01	01				9	6	4	3	5	4	42	49	55	60	65	5	In	VDJ
CTCACTGTGACATCGGCCCAAAAGAACCCGACAGCTTTCTATCTCTGTGCCAGCGGGGATTACGGCACTGAAGCTTTCTTTGGACAA	CASGDYGTEAFF	14	1.0535742506453143E-4	36	TCRBV19-01	TCRBV19	TCRBV19-01				01,02	TCRBD02-01*01	TCRBD02	TCRBD02-01	01				TCRBJ01-01*01	TCRBJ01	TCRBJ01-01	01				9	0	8	3	7	4	45	-1	53	58	65	14	In	VDJ
GTGAGCACCTTGGAGCTGGGGGACTCGGCCCTTTATCTTTGCGCCAGCAGCTTGTTAGGAGGGGACACTGAAGCTTTCTTTGGACAA	CASSLLGGDTEAFF	8	6.0204242894017957E-5	42	TCRBV05-01*01	TCRBV05	TCRBV05-01	01				TCRBD02-01*02	TCRBD02	TCRBD02-01	02				TCRBJ01-01*01	TCRBJ01	TCRBJ01-01	01				1	3	10	0	1	3	39	54	57	63	64	8	In	VDJ
CCCAGGGACTCAGCTGTGTACTTCTGTGCCAGCAGTCCATCCATGGGGTACGGGACAGGGAGGGACACTGAAGCTTTCTTTGGACAA	CASSPSMGYGTGRDTEAFF	10	7.525530361752245E-5	57	TCRBV12	TCRBV12				TCRBV12-03,TCRBV12-04		TCRBD01-01*01	TCRBD01	TCRBD01-01	01				TCRBJ01-01*01	TCRBJ01	TCRBJ01-01	01				5	15	0	3	4	3	24	36	51	60	64	10	In	VDJ
AACGCCTTGTTGCTGGGGGACTCGGCCCTCTATCTCTGTGCCAGCAGCTTGGGTTTTGCGACAGACACTGAAGCTTTCTTTGGACAA	CASSLGFATDTEAFF	10	7.525530361752245E-5	45	TCRBV05-06*01	TCRBV05	TCRBV05-06	01				TCRBD01-01*01	TCRBD01	TCRBD01-01	01				TCRBJ01-01*01	TCRBJ01	TCRBJ01-01	01				0	7	2	5	0	3	36	52	59	-1	64	10	In	VDJ
ACTGTGAGCAACATGAGCCCTGAAGACAGCAGCATATATCTCTGCAGCGTTGGGTGGTCGGCTAACACTGAAGCTTTCTTTGGACAA	CSVGWSANTEAFF	2	1.5051060723504489E-5	39	TCRBV29-01*01	TCRBV29	TCRBV29-01	01								TCRBD01,TCRBD02	TCRBD01-01,TCRBD02-01		TCRBJ01-01*01	TCRBJ01	TCRBJ01-01	01				4	7	9	0	1	2	42	52	59	62	63	2	In	VDJ
CTGAGTTCTAAGAAGCTCCTTCTCAGTGACTCTGGCTTCTATCTCTGTGCCTGGAGTCTAGTGAACACTGAAGCTTTCTTTGGACAA	CAWSLVNTEAFF	2	1.5051060723504489E-5	36	TCRBV30-01*01	TCRBV30	TCRBV30-01	01				TCRBD02-01	TCRBD02	TCRBD02-01				01,02	TCRBJ01-01*01	TCRBJ01	TCRBJ01-01	01				2	0	4	8	0	0	45	-1	57	-1	61	2	In	VDJ
AATGTGAGCACCTTGGAGCTGGGGGACTCGGCCCTTTATCTTTGCGCCAGCCGCCCTACAGGGAACACTGAAGCTTTCTTTGGACAA	CASRPTGNTEAFF	10	7.525530361752245E-5	39	TCRBV05-01*01	TCRBV05	TCRBV05-01	01				TCRBD01-01*01	TCRBD01	TCRBD01-01	01				TCRBJ01-01*01	TCRBJ01	TCRBJ01-01	01				7	6	3	4	0	1	42	51	57	-1	62	10	In	VDJ
AGCACCTTGGAGCTGGGGGACTCGGCCCTTTATCTTTGCGCCAGCAGCCCAACCGCAGGGGCGAACACTGAAGCTTTCTTTGGACAA	CASSPTAGANTEAFF	14	1.0535742506453143E-4	45	TCRBV05-01*01	TCRBV05	TCRBV05-01	01				TCRBD01-01*01	TCRBD01	TCRBD01-01	01				TCRBJ01-01*01	TCRBJ01	TCRBJ01-01	01				4	7	4	2	1	1	36	48	55	61	62	14	In	VDJ
ACCAGTGCCCATCCTGAAGACAGCAGCTTCTACATCTGCAGTGCTAGAGATCTGTCAGTTCCGAACACTGAAGCTTTCTTTGGACAA	CSARDLSVPNTEAFF	4	3.0102121447008978E-5	45	TCRBV20	TCRBV20				TCRBV20-01,TCRBV20-or09_02		TCRBD01-01*01	TCRBD01	TCRBD01-01	01				TCRBJ01-01*01	TCRBJ01	TCRBJ01-01	01				0	5	4	5	4	1	36	50	55	58	62	4	In	VDJ
GTGACCAGTGCCCATCCTGAAGACAGCAGCTTCTACATCTGCAGTGCTAGAGAAGACAGCCAGAACACTGAAGCTTTCTTTGGACAA	CSAREDSQNTEAFF	6	4.515318217051347E-5	42	TCRBV20	TCRBV20				TCRBV20-01,TCRBV20-or09_02		TCRBD01-01*01	TCRBD01	TCRBD01-01	01				TCRBJ01-01*01	TCRBJ01	TCRBJ01-01	01				0	1	2	5	3	1	39	53	54	59	62	6	In	VDJ
TCGGCTGCTCCCTCCCAGACATCTGTGTACTTCTGTGCCAGCAGTACCAGGGTATCAAGACAGAACACTGAAGCTTTCTTTGGACAA	CASSTRVSRQNTEAFF	8	6.0204242894017957E-5	48	TCRBV06	TCRBV06				TCRBV06-01,TCRBV06-05		TCRBD01-01*01	TCRBD01	TCRBD01-01	01				TCRBJ01-01*01	TCRBJ01	TCRBJ01-01	01				5	2	4	3	10	1	33	45	47	52	62	8	In	VDJ
ATCCAGCCCTCAGAACCCAGGGACTCAGCTGTGTACTTCTGTGCCAGCCAACCGGGACGGCAAAACACTGAAGCTTTCTTTGGACAA	CASQPGRQNTEAFF	4	3.0102121447008978E-5	42	TCRBV12	TCRBV12				TCRBV12-03,TCRBV12-04						TCRBD01,TCRBD02	TCRBD01-01,TCRBD02-01		TCRBJ01-01*01	TCRBJ01	TCRBJ01-01	01				8	5	0	7	5	2	39	48	53	58	63	4	In	VDJ
ACCTTGGAGCTGGGGGACTCGGCCCTTTATCTTTGCGCCAGCAGCTTGACAGCCGGGTCCCAAAACACTGAAGCTTTCTTTGGACAA	CASSLTAGSQNTEAFF	13	9.783189470277918E-5	48	TCRBV05-01*01	TCRBV05	TCRBV05-01	01								TCRBD01,TCRBD02	TCRBD01-01,TCRBD02-01		TCRBJ01-01*01	TCRBJ01	TCRBJ01-01	01				1	0	3	5	11	2	33	-1	48	52	63	13	In	VDJ
CTGCTGTCGGCTGCTCCCTCCCAGACATCTGTGTACTTCTGTGCCAGCAGTCCCGGAACGGGGATAACTGAAGCTTTCTTTGGACAA	CASSPGTGITEAFF	4	3.0102121447008978E-5	42	TCRBV06-05*01	TCRBV06	TCRBV06-05	01				TCRBD02-01*01	TCRBD02	TCRBD02-01	01				TCRBJ01-01*01	TCRBJ01	TCRBJ01-01	01				5	7	8	3	3	5	39	51	58	63	66	4	In	VDJ
TCTGCCAGGCCCTCACATACCTCTCAGTACCTCTGTGCCAGCAGTGAATCCGGGACAGGGTTCTTGGGAAAACTGTTTTTTGGCAGT	CASSESGTGFLGKLFF	3	2.2576591085256735E-5	48	TCRBV25-01*01	TCRBV25	TCRBV25-01	01				TCRBD01-01*01	TCRBD01	TCRBD01-01	01				TCRBJ01-04*01	TCRBJ01	TCRBJ01-04	01				1	2	0	3	8	10	33	49	51	60	68	3	In	VDJ
AGTTCTAAGAAGCTCCTTCTCAGTGACTCTGGCTTCTATCTCTGTGCCTGGGAACGGGCCCCGAAGGGAAAACTGTTTTTTGGCAGT	CAWERAPKGKLFF	2	1.5051060723504489E-5	39	TCRBV30-01*01	TCRBV30	TCRBV30-01	01								TCRBD01,TCRBD02	TCRBD01-01,TCRBD02-01		TCRBJ01-04*01	TCRBJ01	TCRBJ01-04	01				5	13	5	3	0	10	42	51	64	-1	68	2	In	VDJ
CAGCAAGAAGACTCAGCTGCGTATCTCTGCACCAGCAGCAACGGTCAGGACACCAGTCGGCGGATTCAGCCCCAGCATTTTGGTGAT	CTSSNGQDTSRRIQPQHF	3	2.2576591085256735E-5	54	TCRBV01-01*01	TCRBV01	TCRBV01-01	01				TCRBD01-01*01	TCRBD01	TCRBD01-01	01				TCRBJ01-05*01	TCRBJ01	TCRBJ01-05	01				5	8	1	6	13	6	27	39	47	52	65	3	In	VDJ
AGTTCTAAGAAGCTCCTTCTCAGTGACTCTGGCTTCTATCTCTGTGCCTGGAATTCCGGGGCTGGTCAGCCCCAGCATTTTGGTGAT	CAWNSGAGQPQHF	2	1.5051060723504489E-5	39	TCRBV30-01*01	TCRBV30	TCRBV30-01	01								TCRBD01,TCRBD02	TCRBD01-01,TCRBD02-01		TCRBJ01-05*01	TCRBJ01	TCRBJ01-05	01				4	5	7	0	3	6	42	52	57	62	65	2	In	VDJ
TCTAAGAAGCTCCTTCTCAGTGACTCTGGCTTCTATCTCTGTGCCTGGAGTTCTTGGGGTACGAGTCAGCCCCAGCATTTTGGTGAT	CAWSSWGTSQPQHF	4	3.0102121447008978E-5	42	TCRBV30-01*01	TCRBV30	TCRBV30-01	01								TCRBD01,TCRBD02	TCRBD01-01,TCRBD02-01		TCRBJ01-05*01	TCRBJ01	TCRBJ01-05	01				2	4	6	2	6	6	39	51	55	59	65	4	In	VDJ
CGCTCACCAGGCCTGGGGGACGCAGCCATGTACCTGTGTGCCACCAGCATGCTGACAGGGAAGTCTCAGCCCCAGCATTTTGGTGAT	CATSMLTGKSQPQHF	15	1.1288295542628367E-4	45	TCRBV15-01*01	TCRBV15	TCRBV15-01	01				TCRBD01-01*01	TCRBD01	TCRBD01-01	01				TCRBJ01-05*01	TCRBJ01	TCRBJ01-05	01				4	4	2	3	5	6	36	49	53	60	65	15	In	VDJ
GAGTCGCCCAGCCCCAACCAGACCTCTCTGTACTTCTGTGCCAGCAGTTTTTCAGGGATGGGGAATCAGCCCCAGCATTTTGGTGAT	CASSFSGMGNQPQHF	27	2.031893197673106E-4	45	TCRBV27-01*01	TCRBV27	TCRBV27-01	01				TCRBD01-01*01	TCRBD01	TCRBD01-01	01				TCRBJ01-05*01	TCRBJ01	TCRBJ01-05	01				3	2	4	3	6	4	36	50	52	57	63	27	In	VDJ
GAGTCGCCCAGCCCCAACCAGACCTCTCTGTACTTCTGTGCCAGCAGCCGGGGAGAGCATAGCAATCAGCCCCAGCATTTTGGTGAT	CASSRGEHSNQPQHF	11	8.27808339792747E-5	45	TCRBV27-01*01	TCRBV27	TCRBV27-01	01				TCRBD02-01	TCRBD02	TCRBD02-01				01,02	TCRBJ01-05*01	TCRBJ01	TCRBJ01-05	01				6	1	8	3	6	0	36	47	48	53	59	11	In	VDJ
ACAGTGACCAGTGCCCATCCTGAAGACAGCAGCTTCTACATCTGCAGTGTTCGGGGTCTGAGCAATCAGCCCCAGCATTTTGGTGAT	CSVRGLSNQPQHF	3	2.2576591085256735E-5	39	TCRBV20	TCRBV20				TCRBV20-01,TCRBV20-or09_02		TCRBD02-01*01	TCRBD02	TCRBD02-01	01				TCRBJ01-05*01	TCRBJ01	TCRBJ01-05	01				7	2	8	3	4	1	42	49	51	56	60	3	In	VDJ
AAGCTCCTTCTCAGTGACTCTGGCTTCTATCTCTGTGCCTGGAGTGGGGGGGAGTTAGGGAGCAATCAGCCCCAGCATTTTGGTGAT	CAWSGGELGSNQPQHF	7	5.267871253226571E-5	48	TCRBV30-01*01	TCRBV30	TCRBV30-01	01				TCRBD02-01*01	TCRBD02	TCRBD02-01	01				TCRBJ01-05*01	TCRBJ01	TCRBJ01-05	01				1	0	9	1	8	1	33	-1	46	52	60	7	In	VDJ
TCTAAGAAGCTCCTTCTCAGTGACTCTGGCTTCTATCTCTGTGCCTGGAGTCAAGGGGCCAGCAATCAGCCCCAGCATTTTGGTGAT	CAWSQGASNQPQHF	4	3.0102121447008978E-5	42	TCRBV30-01*01	TCRBV30	TCRBV30-01	01				TCRBD01-01*01	TCRBD01	TCRBD01-01	01				TCRBJ01-05*01	TCRBJ01	TCRBJ01-05	01				2	2	5	2	2	1	39	51	53	58	60	4	In	VDJ
CAGCGCACAGAGCAGGGGGACTCGGCCATGTATCTCTGTGCCAGCAGCTTTCATGACAGGGCAAATCAGCCCCAGCATTTTGGTGAT	CASSFHDRANQPQHF	7	5.267871253226571E-5	45	TCRBV07-09	TCRBV07	TCRBV07-09				01,03	TCRBD01-01*01	TCRBD01	TCRBD01-01	01				TCRBJ01-05*01	TCRBJ01	TCRBJ01-05	01				3	4	2	3	2	4	36	50	54	61	63	7	In	VDJ
ACTGTGAGCAACATGAGCCCTGAAGACAGCAGCATATATCTCTGCAGCGTTGGGGAGACCCCTGGGCAGCCCCAGCATTTTGGTGAT	CSVGETPGQPQHF	2	1.5051060723504489E-5	39	TCRBV29-01*01	TCRBV29	TCRBV29-01	01				TCRBD02-01*02	TCRBD02	TCRBD02-01	02				TCRBJ01-05*01	TCRBJ01	TCRBJ01-05	01				4	0	9	2	9	7	42	-1	52	57	66	2	In	VDJ
CTGACAGTGACCAGTGCCCATCCTGAAGACAGCAGCTTCTACATCTGCAGTGCCGTATACGGGGAGCAGCCCCAGCATTTTGGTGAT	CSAVYGEQPQHF	3	2.2576591085256735E-5	36	TCRBV20	TCRBV20				TCRBV20-01,TCRBV20-or09_02		TCRBD02-01	TCRBD02	TCRBD02-01				01,02	TCRBJ01-05*01	TCRBJ01	TCRBJ01-05	01				6	6	8	3	2	7	45	53	59	64	66	3	In	VDJ
CACATCAATTCCCTGGAGCTTGGTGACTCTGCTGTGTATTTCTGTGCCAGCAGCCAAGACAGGGTCTATGGCTACACCTTCGGTTCG	CASSQDRVYGYTF	6	4.515318217051347E-5	39	TCRBV03	TCRBV03				TCRBV03-01,TCRBV03-02		TCRBD01-01*01	TCRBD01	TCRBD01-01	01				TCRBJ01-02*01	TCRBJ01	TCRBJ01-02	01				0	0	4	3	1	4	42	-1	59	64	65	6	In	VDJ
CACGCCCTGCAGCCAGAAGACTCAGCCCTGTATCTCTGCGCCAGCAACCAAGCTCTACAGGGCGGCTATGGCTACACCTTCGGTTCG	CASNQALQGGYGYTF	4	3.0102121447008978E-5	45	TCRBV04-01*01	TCRBV04	TCRBV04-01	01				TCRBD01-01*01	TCRBD01	TCRBD01-01	01				TCRBJ01-02*01	TCRBJ01	TCRBJ01-02	01				1	4	3	3	3	4	36	52	56	62	65	4	In	VDJ
AGATCCAGCCCTCAGAACCCAGGGACTCAGCTGTGTACTTCTGTGCCAGCTGTTGAGGCAGGGGACTATGGCTACACCTTCGGTTCG		5	3.7627651808761225E-5	40	TCRBV12	TCRBV12				TCRBV12-03,TCRBV12-04		TCRBD01-01*01	TCRBD01	TCRBD01-01	01				TCRBJ01-02*01	TCRBJ01	TCRBJ01-02	01				4	4	4	2	0	3	41	54	58	-1	64	5	Out	VDJ
CTGGAGTCCGCCAGCACCAACCAGACATCTATGTACCTCTGTGCCAGCAGTTTTAGGGGACAGCACTATGGCTACACCTTCGGTTCG	CASSFRGQHYGYTF	28	2.1071485012906285E-4	42	TCRBV28-01*01	TCRBV28	TCRBV28-01	01				TCRBD01-01*01	TCRBD01	TCRBD01-01	01				TCRBJ01-02*01	TCRBJ01	TCRBJ01-02	01				3	3	0	5	1	3	39	53	56	63	64	28	In	VDJ
CAGCCCTCAGAACCCAGGGACTCAGCTGTGTACTTCTGTGCCAGCAGCCTCCGGGGAGGGGCTAACTATGGCTACACCTTCGGTTCG	CASSLRGGANYGYTF	4	3.0102121447008978E-5	45	TCRBV12	TCRBV12				TCRBV12-03,TCRBV12-04		TCRBD02-01*02	TCRBD02	TCRBD02-01	02				TCRBJ01-02*01	TCRBJ01	TCRBJ01-02	01				6	6	9	0	1	0	36	47	53	60	61	4	In	VDJ
ACAGTGACCAGTGCCCATCCTGAAGACAGCAGCTTCTACATCTGCAGTACCCCGACAGATACTAACTATGGCTACACCTTCGGTTCG	CSTPTDTNYGYTF	4	3.0102121447008978E-5	39	TCRBV20	TCRBV20				TCRBV20-01,TCRBV20-or09_02		TCRBD01-01*01	TCRBD01	TCRBD01-01	01				TCRBJ01-02*01	TCRBJ01	TCRBJ01-02	01				8	5	2	5	3	0	42	48	53	58	61	4	In	VDJ
CTGACAGTGACCAGTGCCCATCCTGAAGACAGCAGCTTCTACATCTGCAGTGCTAGAACGGGGAACTATGGCTACACCTTCGGTTCG	CSARTGNYGYTF	3	2.2576591085256735E-5	36	TCRBV20	TCRBV20				TCRBV20-01,TCRBV20-or09_02		TCRBD02-01*01	TCRBD02	TCRBD02-01	01				TCRBJ01-02*01	TCRBJ01	TCRBJ01-02	01				2	1	8	3	0	2	45	57	58	-1	63	3	In	VDJ
CAGCGCACAGAGCAGGGGGACTCGGCCATGTATCTCTGTGCCAGCAGCTCCTCATTCGACAGGGGAGATGGCTACACCTTCGGTTCG	CASSSSFDRGDGYTF	7	5.267871253226571E-5	45	TCRBV07-09	TCRBV07	TCRBV07-09				01,03	TCRBD01-01*01	TCRBD01	TCRBD01-01	01				TCRBJ01-02*01	TCRBJ01	TCRBJ01-02	01				4	8	2	2	2	6	36	49	57	65	67	7	In	VDJ
AGTTCTAAGAAGCTCCTTCTCAGTGACTCTGGCTTCTATCTCTGTGCCTGGAGTAGGGACAGCAACTCGGGCTACACCTTCGGTTCG	CAWSRDSNSGYTF	2	1.5051060723504489E-5	39	TCRBV30-01*01	TCRBV30	TCRBV30-01	01				TCRBD01-01*01	TCRBD01	TCRBD01-01	01				TCRBJ01-02*01	TCRBJ01	TCRBJ01-02	01				2	1	0	5	7	8	42	54	55	62	69	2	In	VDJ
ACTCTGACAGTGACCAGTGCCCATCCTGAAGACAGCAGCTTCTACATCTGCAGTGCTGTTAGACCGGAGGGCTACACCTTCGGTTCG	CSAVRPEGYTF	10	7.525530361752245E-5	33	TCRBV20-01*01	TCRBV20	TCRBV20-01	01				TCRBD02-01*02	TCRBD02	TCRBD02-01	02				TCRBJ01-02*01	TCRBJ01	TCRBJ01-02	01				5	8	10	2	0	8	48	57	65	-1	69	10	In	VDJ
GAGATCCAGCGCACAGAGCAGGGGGACTCGGCCATGTATCTCTGTGCCAGCAGCGACGGTGCCGCAAGCGGCTACACCTTCGGTTCG	CASSDGAASGYTF	7	5.267871253226571E-5	39	TCRBV07-09	TCRBV07	TCRBV07-09				01,03					TCRBD01,TCRBD02	TCRBD01-01,TCRBD02-01		TCRBJ01-02*01	TCRBJ01	TCRBJ01-02	01				5	0	2	7	12	8	42	-1	54	57	69	7	In	VDJ
ATGAATGTGAGCACCTTGGAGCTGGGGGACTCGGCCCTTTATCTTTGCGCCAGCACCCTTCAGGGATACGGCTACACCTTCGGTTCG	CASTLQGYGYTF	7	5.267871253226571E-5	36	TCRBV05-01*01	TCRBV05	TCRBV05-01	01				TCRBD01-01*01	TCRBD01	TCRBD01-01	01				TCRBJ01-02*01	TCRBJ01	TCRBJ01-02	01				6	5	4	3	4	8	45	55	60	65	69	7	In	VDJ
ACTCTGACTGTGAGCAACATGAGCCCTGAAGACAGCAGCATATATCTCTGCAGCGTTCGGTCCGACCGAGGCTACACCTTCGGTTCG	CSVRSDRGYTF	2	1.5051060723504489E-5	33	TCRBV29-01*01	TCRBV29	TCRBV29-01	01								TCRBD01,TCRBD02	TCRBD01-01,TCRBD02-01		TCRBJ01-02*01	TCRBJ01	TCRBJ01-02	01				5	6	2	7	3	8	48	57	63	66	69	2	In	VDJ
AGTTCTAAGAAGCTCCTCCTCAGTGACTCTGGCTTCTATCTCTGTGCCTCCTCAGGGGTCTGGTCGACGGGAGACACCTTCGGTTCG	CASSGVWSTGDTF	2	1.5051060723504489E-5	39	TCRBV30-01*02	TCRBV30	TCRBV30-01	02								TCRBD01,TCRBD02	TCRBD01-01,TCRBD02-01		TCRBJ01-02*01	TCRBJ01	TCRBJ01-02	01				7	3	4	2	15	12	42	49	52	58	73	2	In	VDJ
AGTTCTAAGAAGCTCCTTCTCAGTGACTCTGGCTTCTATCTCTGTGCCTGGAGCTACGCCCACGGCGGTGGGGTGTACTTCGGGCCG	CAWSYAHGGGVYF	1	7.5255303617522446E-6	39	TCRBV30-01*01	TCRBV30	TCRBV30-01	01								TCRBD01,TCRBD02	TCRBD01-01,TCRBD02-01		TCRBJ02-07*01	TCRBJ02	TCRBJ02-07	01				3	16	6	2	1	12	42	53	69	73	74	1	In	VDJ
AGCACCTTGGAGCTGGGGGACTCGGCCCTTTATCTTTGCGCCAGCAGCTTGGCCGTCCAGGGTAGTGGCGAGCAGTACTTCGGGCCG	CASSLAVQGSGEQYF	7	5.267871253226571E-5	45	TCRBV05-01*01	TCRBV05	TCRBV05-01	01				TCRBD01-01*01	TCRBD01	TCRBD01-01	01				TCRBJ02-07*01	TCRBJ02	TCRBJ02-07	01				0	5	4	3	6	6	36	52	57	62	68	7	In	VDJ
AATGTGAGCACCTTGGAGCTGGGGGACTCGGCCCTTTATCTTTGCGCCAGCAGCGTGACAGGGGAGGGCGAGCAGTACTTCGGGCCG	CASSVTGEGEQYF	4	3.0102121447008978E-5	39	TCRBV05-01*01	TCRBV05	TCRBV05-01	01				TCRBD01-01*01	TCRBD01	TCRBD01-01	01				TCRBJ02-07*01	TCRBJ02	TCRBJ02-07	01				4	2	2	2	4	6	42	54	56	64	68	4	In	VDJ
CTGACTGTGAGCAACATGAGCCCTGAAGACAGCAGCATATATCTCTGCAGCGTACAGGGAGCGGGTCGCGAGCAGTACTTCGGGCCG	CSVQGAGREQYF	1	7.5255303617522446E-6	36	TCRBV29-01*01	TCRBV29	TCRBV29-01	01								TCRBD01,TCRBD02	TCRBD01-01,TCRBD02-01		TCRBJ02-07*01	TCRBJ02	TCRBJ02-07	01				6	0	3	3	9	6	45	-1	53	59	68	1	In	VDJ
CACGCCCTGCAGCCAGAAGACTCAGCCCTGTATCTCTGCGCCAGCAGCCAAGAATCGGCCGGCGGGCGCGAGCAGTACTTCGGGCCG	CASSQESAGGREQYF	6	4.515318217051347E-5	45	TCRBV04-01*01	TCRBV04	TCRBV04-01	01				TCRBD02-01	TCRBD02	TCRBD02-01				01,02	TCRBJ02-07*01	TCRBJ02	TCRBJ02-07	01				0	8	7	4	2	6	36	53	61	66	68	6	In	VDJ
TGCAGAACTGGAGGATTCTGGAGTTTATTTCTGTGCCAGCAGCCAAGATCTAAGGCGGGAGGGCTCTCCGAGCAGTACTTCGGGCCG		4	3.0102121447008978E-5	50	TCRBV14-01*01	TCRBV14	TCRBV14-01	01				TCRBD02-01*02	TCRBD02	TCRBD02-01	02				TCRBJ02-07*01	TCRBJ02	TCRBJ02-07	01				0	6	7	0	5	6	31	48	54	63	68	4	Out	VDJ
AAGATCCAGCCCTCAGAACCCAGGGACTCAGCTGTGTACTTCTGTGCCAGCAGTTCGGGACAGGGGTACGAGCAGTACTTCGGGCCG	CASSSGQGYEQYF	4	3.0102121447008978E-5	39	TCRBV12	TCRBV12				TCRBV12-03,TCRBV12-04		TCRBD01-01*01	TCRBD01	TCRBD01-01	01				TCRBJ02-07*01	TCRBJ02	TCRBJ02-07	01				4	1	0	2	0	4	42	55	56	-1	66	4	In	VDJ
ATCCGGTCCACAAAGCTGGAGGACTCAGCCATGTACTTCTGTGCCAGCATGGCTCGGCCAGCCCCGTACGAGCAGTACTTCGGGCCG	CASMARPAPYEQYF	5	3.7627651808761225E-5	42	TCRBV02-01*01	TCRBV02	TCRBV02-01	01								TCRBD01,TCRBD02	TCRBD01-01,TCRBD02-01		TCRBJ02-07*01	TCRBJ02	TCRBJ02-07	01				7	9	4	5	5	4	39	49	58	61	66	5	In	VDJ
CAGTGACCAGTGCCCATCCTGAAGACAGCAGCTTCTACATCTGCAGTGCTAGGCGTCGGGAGGGAGTACGAGCAGTACTTCGGGCCG		6	4.515318217051347E-5	40	TCRBV20	TCRBV20				TCRBV20-01,TCRBV20-or09_02		TCRBD02-01*02	TCRBD02	TCRBD02-01	02				TCRBJ02-07*01	TCRBJ02	TCRBJ02-07	01				3	4	8	0	2	4	41	52	56	64	66	6	Out	VDJ
AATGTGAACGCCTTGTTGCTGGGGGACTCGGCCCTCTATCTCTGTGCCAGCAGCTCCGGGACTAGCTACGAGCAGTACTTCGGGCCG	CASSSGTSYEQYF	6	4.515318217051347E-5	39	TCRBV05-06*01	TCRBV05	TCRBV05-06	01				TCRBD02-01	TCRBD02	TCRBD02-01				01,02	TCRBJ02-07*01	TCRBJ02	TCRBJ02-07	01				3	2	0	8	0	3	42	55	57	-1	65	6	In	VDJ
ACAGTGACCAGTGCCCATCCTGAAGACAGCAGCTTCTACATCTGCAGTGCTCCATTTAGCGGTTCCTACGAGCAGTACTTCGGGCCG	CSAPFSGSYEQYF	6	4.515318217051347E-5	39	TCRBV20	TCRBV20				TCRBV20-01,TCRBV20-or09_02		TCRBD02-01	TCRBD02	TCRBD02-01				01,02	TCRBJ02-07*01	TCRBJ02	TCRBJ02-07	01				5	5	5	5	1	1	42	51	56	62	63	6	In	VDJ
ACAGAGCAGGGGGACTCGGCCATGTATCTCTGTGCCAGCAGCTTAGGGGCGGGGACAGGGAGTTCCTACGAGCAGTACTTCGGGCCG	CASSLGAGTGSSYEQYF	9	6.772977325577021E-5	51	TCRBV07-09	TCRBV07	TCRBV07-09				01,03	TCRBD01-01*01	TCRBD01	TCRBD01-01	01				TCRBJ02-07*01	TCRBJ02	TCRBJ02-07	01				1	5	0	3	3	1	30	46	51	60	63	9	In	VDJ
CAGCAGGAGGACTCCGCCGTGTATCTCTGTGCCAGCAGCCCCTTGGCGGTAAGAGGCGGAGGGTCCTACGAGCAGTACTTCGGGCCG	CASSPLAVRGGGSYEQYF	7	5.267871253226571E-5	54	TCRBV07-08*01	TCRBV07	TCRBV07-08	01				TCRBD02-01*02	TCRBD02	TCRBD02-01	02				TCRBJ02-07*01	TCRBJ02	TCRBJ02-07	01				5	18	10	0	0	1	27	39	57	-1	63	7	In	VDJ
GTGACCAGTGCCCATCCTGAAGACAGCAGCTTCTACATCTGCAGTGCTAGAGTCCCGGGACAGTCCTACGAGCAGTACTTCGGGCCG	CSARVPGQSYEQYF	3	2.2576591085256735E-5	42	TCRBV20	TCRBV20				TCRBV20-01,TCRBV20-or09_02		TCRBD01-01*01	TCRBD01	TCRBD01-01	01				TCRBJ02-07*01	TCRBJ02	TCRBJ02-07	01				1	4	0	5	0	1	39	52	56	-1	63	3	In	VDJ
CTGCTGTCGGCTGCTCCCTCCCAGACATCTGTGTACTTCTGTGCCAGCAGTCCCCGGGACGGCTCCTACGAGCAGTACTTCGGGCCG	CASSPRDGSYEQYF	4	3.0102121447008978E-5	42	TCRBV06-05*01	TCRBV06	TCRBV06-05	01								TCRBD01,TCRBD02	TCRBD01-01,TCRBD02-01		TCRBJ02-07*01	TCRBJ02	TCRBJ02-07	01				5	4	0	7	2	0	39	51	55	60	62	4	In	VDJ
GTGACCAGTGCCCATCCTGAAGACAGCAGCTTCTACATCTGCAGTGCTGAGACTAGCGGGTACTCCTACGAGCAGTACTTCGGGCCG	CSAETSGYSYEQYF	5	3.7627651808761225E-5	42	TCRBV20	TCRBV20				TCRBV20-01,TCRBV20-or09_02		TCRBD02-01	TCRBD02	TCRBD02-01				01,02	TCRBJ02-07*01	TCRBJ02	TCRBJ02-07	01				5	2	2	4	2	0	39	48	50	60	62	5	In	VDJ
GTGACCAGTGCCCATCCTGAAGACAGCAGCTTCTACATCTGCAGTGCCCCCGGGGCGGGCTACTCCTACGAGCAGTACTTCGGGCCG	CSAPGAGYSYEQYF	8	6.0204242894017957E-5	42	TCRBV20	TCRBV20				TCRBV20-01,TCRBV20-or09_02						TCRBD01,TCRBD02	TCRBD01-01,TCRBD02-01		TCRBJ02-07*01	TCRBJ02	TCRBJ02-07	01				6	4	7	0	6	0	39	47	51	56	62	8	In	VDJ
AGTTCTAAGAAGCTCCTTCTCAGTGACTCTGGCTTCTATCTCTGTGCCTGGAGGAACCCGGACTCCTACGAGCAGTACTTCGGGCCG	CAWRNPDSYEQYF	3	2.2576591085256735E-5	39	TCRBV30-01*01	TCRBV30	TCRBV30-01	01								TCRBD01,TCRBD02	TCRBD01-01,TCRBD02-01		TCRBJ02-07*01	TCRBJ02	TCRBJ02-07	01				3	6	1	8	0	0	42	53	59	-1	62	3	In	VDJ
AGTTCTAAGAAGCTCCTTCTCAGTGACTCTGGCTTCTATCTCTGTGCCTGGAACAGGGCCAACTCCTACGAGCAGTACTTCGGGCCG	CAWNRANSYEQYF	1	7.5255303617522446E-6	39	TCRBV30-01*01	TCRBV30	TCRBV30-01	01				TCRBD01-01*01	TCRBD01	TCRBD01-01	01				TCRBJ02-07*01	TCRBJ02	TCRBJ02-07	01				4	0	3	3	4	0	42	-1	52	58	62	1	In	VDJ
TTGGAGTCGGCTGCTCCCTCCCAAACATCTGTGTACTTCTGTGCCAGCAGTTACCTAGCGGGATCCTACGAGCAGTACTTCGGGCCG	CASSYLAGSYEQYF	5	3.7627651808761225E-5	42	TCRBV06	TCRBV06				TCRBV06-02,TCRBV06-03		TCRBD02-01*02	TCRBD02	TCRBD02-01	02				TCRBJ02-07*01	TCRBJ02	TCRBJ02-07	01				2	0	4	3	0	1	39	-1	54	-1	63	5	In	VDJ
CCAGCCCTCAGAACCCAGGGACTCAGCTGTGTACTTCTGTGCCAGCAGTTCTCCGGGACGGCTGCCTACGAGCAGTACTTCGGGCCG		2	1.5051060723504489E-5	44	TCRBV12	TCRBV12				TCRBV12-03,TCRBV12-04						TCRBD01,TCRBD02	TCRBD01-01,TCRBD02-01		TCRBJ02-07*01	TCRBJ02	TCRBJ02-07	01				4	4	0	7	5	2	37	50	54	59	64	2	Out	VDJ
CTACACGCCCTGCAGCCAGAAGACTCAGCCCTGTATCTCTGCGCCAGCAGCCAACAAGACAGGGCCTACGAGCAGTACTTCGGGCCG	CASSQQDRAYEQYF	5	3.7627651808761225E-5	42	TCRBV04-01*01	TCRBV04	TCRBV04-01	01				TCRBD01-01*01	TCRBD01	TCRBD01-01	01				TCRBJ02-07*01	TCRBJ02	TCRBJ02-07	01				2	3	2	3	0	2	39	54	57	-1	64	5	In	VDJ
TCTAAGAAGCTCCTTCTCAGTGACTCTGGCTTCTATCTCTGTGCCTGGAGTGACCCGCGGGGGCCCTACGAGCAGTACTTCGGGCCG	CAWSDPRGPYEQYF	1	7.5255303617522446E-6	42	TCRBV30-01*01	TCRBV30	TCRBV30-01	01				TCRBD02-01*01	TCRBD02	TCRBD02-01	01				TCRBJ02-07*01	TCRBJ02	TCRBJ02-07	01				1	4	7	2	1	2	39	52	56	63	64	1	In	VDJ
AAGATCCGGTCCACAAAGCTGGAGGACTCAGCCATGTACTTCTGTGCCAGCAGCCGAGTATACCCCTACGAGCAGTACTTCGGGCCG	CASSRVYPYEQYF	7	5.267871253226571E-5	39	TCRBV02-01*01	TCRBV02	TCRBV02-01	01				TCRBD02-01*02	TCRBD02	TCRBD02-01	02				TCRBJ02-07*01	TCRBJ02	TCRBJ02-07	01				6	2	11	2	6	2	42	53	55	58	64	7	In	VDJ
ATCCAGCCCTCAGAACCCAGGGACTCAGCTGTGTACTTCTGTGCCAGCAGTTTGGGGGACGGGACCTACGAGCAGTACTTCGGGCCG	CASSLGDGTYEQYF	4	3.0102121447008978E-5	42	TCRBV12	TCRBV12				TCRBV12-03,TCRBV12-04						TCRBD01,TCRBD02	TCRBD01-01,TCRBD02-01		TCRBJ02-07*01	TCRBJ02	TCRBJ02-07	01				3	2	0	7	4	2	39	53	55	60	64	4	In	VDJ
TCTAAGAAGCTCCTTCTCAGTGACTCTGGCTTCTATCTCTGTGCCTGGAGTGTAGGGGGACAGACCTACGAGCAGTACTTCGGGCCG	CAWSVGGQTYEQYF	1	7.5255303617522446E-6	42	TCRBV30-01*01	TCRBV30	TCRBV30-01	01				TCRBD01-01*01	TCRBD01	TCRBD01-01	01				TCRBJ02-07*01	TCRBJ02	TCRBJ02-07	01				0	3	0	5	1	2	39	53	56	63	64	1	In	VDJ
ACGATCCAGCGCACACAGCAGGAGGACTCGGCCGTGTATCTCTGTGCCAGCAGCACGAGGATAGACTACGAGCAGTACTTCGGGCCG	CASSTRIDYEQYF	7	5.267871253226571E-5	39	TCRBV07-02*01	TCRBV07	TCRBV07-02	01				TCRBD02-01*02	TCRBD02	TCRBD02-01	02				TCRBJ02-07*01	TCRBJ02	TCRBJ02-07	01				5	2	11	1	5	3	42	54	56	60	65	7	In	VDJ
TCAACTCTGACTGTGAGCAACATGAGCCCTGAAGACAGCAGCATATATCTCTGCAGCGTTGGGGGATACGAGCAGTACTTCGGGCCG	CSVGGYEQYF	1	7.5255303617522446E-6	30	TCRBV29-01*01	TCRBV29	TCRBV29-01	01								TCRBD01,TCRBD02	TCRBD01-01,TCRBD02-01		TCRBJ02-07*01	TCRBJ02	TCRBJ02-07	01				4	1	0	8	0	4	51	61	62	-1	66	1	In	VDJ
CTGCTGTCGGCTGCTCCCTCCCAGACATCTGTGTACTTCTGTGCCAGCAGTCCCAGCGGGGGAGGATACGAGCAGTACTTCGGGCCG	CASSPSGGGYEQYF	12	9.030636434102694E-5	42	TCRBV06-05*01	TCRBV06	TCRBV06-05	01				TCRBD02-01*01	TCRBD02	TCRBD02-01	01				TCRBJ02-07*01	TCRBJ02	TCRBJ02-07	01				5	3	6	2	4	4	39	51	54	62	66	12	In	VDJ
ATCCTGGAGTCGCCCAGCCCCAACCAGACCTCTCTGTACTTCTGTGCCAGCAGTTTAAGGGAATGGGACGAGCAGTACTTCGGGCCG	CASSLREWDEQYF	14	1.0535742506453143E-4	39	TCRBV27-01*01	TCRBV27	TCRBV27-01	01								TCRBD01,TCRBD02	TCRBD01-01,TCRBD02-01		TCRBJ02-07*01	TCRBJ02	TCRBJ02-07	01				2	1	0	8	5	5	42	57	58	62	67	14	In	VDJ
ATCCAGCCCTCAGAACCCAGGGACTCAGCTGTGTACTTCTGTGCCAGCAGTTTAATGGGACAGGGGGACGAGCAGTACTTCGGGCCG	CASSLMGQGDEQYF	5	3.7627651808761225E-5	42	TCRBV12	TCRBV12				TCRBV12-03,TCRBV12-04		TCRBD01-01*01	TCRBD01	TCRBD01-01	01				TCRBJ02-07*01	TCRBJ02	TCRBJ02-07	01				2	2	0	1	0	5	39	54	56	-1	67	5	In	VDJ
TTGGAGTCGGCTGCTCCCTCCCAAACATCTGTGTACTTCTGTGCCAGCAGTTACCTAAGAGGGGTCCACGAGCAGTACTTCGGGCCG	CASSYLRGVHEQYF	3	2.2576591085256735E-5	42	TCRBV06	TCRBV06				TCRBV06-02,TCRBV06-03						TCRBD01,TCRBD02	TCRBD01-01,TCRBD02-01		TCRBJ02-07*01	TCRBJ02	TCRBJ02-07	01				2	5	5	2	3	5	39	54	59	64	67	3	In	VDJ
CTGCTGTCGGCTGCTCCCTCCCAGACATCTGTGTACTTCTGTGCCAGCAGAGGTTCTAGCGGGACCCACGAGCAGTACTTCGGGCCG	CASRGSSGTHEQYF	3	2.2576591085256735E-5	42	TCRBV06-05*01	TCRBV06	TCRBV06-05	01				TCRBD02-01*02	TCRBD02	TCRBD02-01	02				TCRBJ02-07*01	TCRBJ02	TCRBJ02-07	01				6	5	4	3	3	5	39	50	55	64	67	3	In	VDJ
CTGACAGTGACCAGTGCCCATCCTGAAGACAGCAGCTTCTACATCTGCAGTGCTACCAGGACCGACCACGAGCAGTACTTCGGGCCG	CSATRTDHEQYF	4	3.0102121447008978E-5	36	TCRBV20	TCRBV20				TCRBV20-01,TCRBV20-or09_02						TCRBD01,TCRBD02	TCRBD01-01,TCRBD02-01		TCRBJ02-07*01	TCRBJ02	TCRBJ02-07	01				4	3	1	7	5	5	45	55	58	62	67	4	In	VDJ
TCAACTCTGACTGTGAGCAACATGAGCCCTGAAGACAGCAGCATATATCTCTGCAGCGTTACCAGACACGAGCAGTACTTCGGGCCG	CSVTRHEQYF	4	3.0102121447008978E-5	30	TCRBV29-01*01	TCRBV29	TCRBV29-01	01								TCRBD01,TCRBD02	TCRBD01-01,TCRBD02-01		TCRBJ02-07*01	TCRBJ02	TCRBJ02-07	01				5	4	2	7	0	5	51	60	64	-1	67	4	In	VDJ
CCTCTCACTGTGACATCGGCCCAAAAGAACCCGACAGCTTTCTATCTCTGTGCCAGTAGTGCGGGGAACGAGCAGTACTTCGGGCCG	CASSAGNEQYF	11	8.27808339792747E-5	33	TCRBV19-01	TCRBV19	TCRBV19-01				01,02	TCRBD02-01*01	TCRBD02	TCRBD02-01	01				TCRBJ02-07*01	TCRBJ02	TCRBJ02-07	01				5	0	7	3	1	5	48	-1	60	66	67	11	In	VDJ
ATCCTGGAGTCGCCCAGCCCCAACCAGACCTCTCTGTACTTCTGTGCCAGCACCGCCGGGGTTATTGGAGAGCAGTACTTCGGGCCG	CASTAGVIGEQYF	21	1.5803613759679715E-4	39	TCRBV27-01*01	TCRBV27	TCRBV27-01	01				TCRBD02-01*01	TCRBD02	TCRBD02-01	01				TCRBJ02-07*01	TCRBJ02	TCRBJ02-07	01				7	4	8	3	8	7	42	52	56	61	69	21	In	VDJ
AGCAGGTAGTGCGAGGAGATTCGGCAGCTTATTTCTGTGCCAGCTCACCACACAAGGACACCGTCTGAAGAGCAGTACTTCGGGCCG		15	1.1288295542628367E-4	46	TCRBV18-01*01	TCRBV18	TCRBV18-01	01				TCRBD01-01*01	TCRBD01	TCRBD01-01	01				TCRBJ02-07*01	TCRBJ02	TCRBJ02-07	01				1	4	1	6	9	7	35	51	55	60	69	15	Out	VDJ
ACAGTGACCAGTGCCCATCCTGAAGACAGCAGCTTCTACATCTGCAGTCCTGTCGTGACAGGGGGCAAAGAGCAGTACTTCGGGCCG	CSPVVTGGKEQYF	5	3.7627651808761225E-5	39	TCRBV20	TCRBV20				TCRBV20-01,TCRBV20-or09_02		TCRBD01-01*01	TCRBD01	TCRBD01-01	01				TCRBJ02-07*01	TCRBJ02	TCRBJ02-07	01				8	8	2	0	3	7	42	48	56	66	69	5	In	VDJ
CTGGGGTTGGAGTCGGCTGCTCCCTCCCAAACATCTGTGTACTTCTGTGCCAGCAGCCAAGGAACTAGCGGCCAGTACTTCGGGCCG	CASSQGTSGQYF	5	3.7627651808761225E-5	36	TCRBV06	TCRBV06				TCRBV06-02,TCRBV06-03		TCRBD02-01	TCRBD02	TCRBD02-01				01,02	TCRBJ02-07*01	TCRBJ02	TCRBJ02-07	01				6	7	3	5	1	10	45	56	63	71	72	5	In	VDJ
CTGTCGGCTGCTCCCTCCCAGACATCTGTGTACTTCTGTGCCAGCCGAGCTCCGAGGGACTCTGGAAACACCATATATTTTGGAGAG	CASRAPRDSGNTIYF	7	5.267871253226571E-5	45	TCRBV06-05*01	TCRBV06	TCRBV06-05	01				TCRBD02-01*02	TCRBD02	TCRBD02-01	02				TCRBJ01-03*01	TCRBJ01	TCRBJ01-03	01				8	8	11	0	1	0	36	45	53	58	59	7	In	VDJ
CATGAGCCCTGAAGACAGCAGCATATATCTCTGCAGCGTTGAAGATAAGTGAGGGATTCTGTGACCAACGTCCTGACTTTCGGGGCC		2	1.5051060723504489E-5	50	TCRBV29-01*01	TCRBV29	TCRBV29-01	01				TCRBD02-01*02	TCRBD02	TCRBD02-01	02				TCRBJ02-06*01	TCRBJ02	TCRBJ02-06	01				0	5	11	0	9	8	31	45	50	55	64	2	Out	VDJ
ACCAGTGCCCATCCTGAAGACAGCAGCTTCTACATCTGCAGTGCCCCCGATCAAGCAGGGTCCAAAAACATTCAGTACTTCGGCGCC	CSAPDQAGSKNIQYF	5	3.7627651808761225E-5	45	TCRBV20	TCRBV20				TCRBV20-01,TCRBV20-or09_02		TCRBD01-01*01	TCRBD01	TCRBD01-01	01				TCRBJ02-04*01	TCRBJ02	TCRBJ02-04	01				6	11	4	3	1	2	36	44	55	60	61	5	In	VDJ
ACAGTGACCAGTGCCCATCCTGAAGACAGCAGCTTCTACATCTGCAGTGCTGGAGACAGTTATAATTCACCCCTCCACTTTGGGAAC	CSAGDSYNSPLHF	3	2.2576591085256735E-5	39	TCRBV20	TCRBV20				TCRBV20-01,TCRBV20-or09_02		TCRBD01-01*01	TCRBD01	TCRBD01-01	01				TCRBJ01-06*01	TCRBJ01	TCRBJ01-06	01				0	0	4	5	1	4	42	-1	56	59	60	3	In	VDJ
AAGAAGCTCCTTCTCAGTGACTCTGGCTTCTATCTCTGTGCCTGGAGTAATCGAGTCTCCTATAATTCACCCCTCCACTTTGGGAAC	CAWSNRVSYNSPLHF	2	1.5051060723504489E-5	45	TCRBV30-01*01	TCRBV30	TCRBV30-01	01				TCRBD02-01*02	TCRBD02	TCRBD02-01	02				TCRBJ01-06*01	TCRBJ01	TCRBJ01-06	01				2	4	11	2	1	0	36	48	52	55	56	2	In	VDJ
TCTAAGAAGCTCCTTCTCAGTGACTCTGGCTTCTATCTCTGTGCCTGGAGTTGGGGACAGGGGGTCTCACCCCTCCACTTTGGGAAC	CAWSWGQGVSPLHF	2	1.5051060723504489E-5	42	TCRBV30-01*01	TCRBV30	TCRBV30-01	01				TCRBD01-01*01	TCRBD01	TCRBD01-01	01				TCRBJ01-06*01	TCRBJ01	TCRBJ01-06	01				2	2	0	1	2	10	39	51	53	64	66	2	In	VDJ
ACAGTGACCAGTGCCCATCCTGAAGACAGCAGCTTCTACATCTGCAGTGCTAGAGCGGACTGGCCCATTGAGCAGTTCTTCGGGCCA	CSARADWPIEQFF	3	2.2576591085256735E-5	39	TCRBV20	TCRBV20				TCRBV20-01,TCRBV20-or09_02		TCRBD02-01	TCRBD02	TCRBD02-01				01,02	TCRBJ02-01*01	TCRBJ02	TCRBJ02-01	01				1	1	1	10	7	9	42	55	56	61	68	3	In	VDJ
GTGAGCACCTTGGAGCTGGGGGACTCGGCCCTTTATCTTTGCGCCAGCAGCTTGGGCCTAGCTAGTTCTGAGCAGTTCTTCGGGCCA	CASSLGLASSEQFF	6	4.515318217051347E-5	42	TCRBV05-01*01	TCRBV05	TCRBV05-01	01				TCRBD02-01	TCRBD02	TCRBD02-01				01,02	TCRBJ02-01*01	TCRBJ02	TCRBJ02-01	01				0	2	4	7	6	9	39	55	57	62	68	6	In	VDJ
ACTGTGAGCAACATGAGCCCTGAAGACAGCAGCATATATCTCTGCAGCGTAGACGGGACAGGGTTCGATGAGCAGTTCTTCGGGCCA	CSVDGTGFDEQFF	6	4.515318217051347E-5	39	TCRBV29-01*01	TCRBV29	TCRBV29-01	01				TCRBD01-01*01	TCRBD01	TCRBD01-01	01				TCRBJ02-01*01	TCRBJ02	TCRBJ02-01	01				6	4	0	3	4	8	42	50	54	63	67	6	In	VDJ
CTGTGAGCAACATGAGCCCTGAAGACAGCAGCATATATCTCTGCAGCGTCGACAGGGGCCTAATTAGATGAGCAGTTCTTCGGGCCA		3	2.2576591085256735E-5	40	TCRBV29-01*01	TCRBV29	TCRBV29-01	01				TCRBD01-01*01	TCRBD01	TCRBD01-01	01				TCRBJ02-01*01	TCRBJ02	TCRBJ02-01	01				6	1	2	2	9	8	41	49	50	58	67	3	Out	VDJ
GCTCCTTCTCAGTGACTCTGGCTTCTATCTCTGTGCCTGGAGTGTAAACCCGACTAGCGGGAGCTGCATGAGCAGTTCTTCGGGCCA		5	3.7627651808761225E-5	50	TCRBV30-01*01	TCRBV30	TCRBV30-01	01				TCRBD02-01*02	TCRBD02	TCRBD02-01	02				TCRBJ02-01*01	TCRBJ02	TCRBJ02-01	01				0	6	2	2	4	8	31	45	51	63	67	5	Out	VDJ
TCCAGCGCACACAGCAGGAGGACTCGGCCGTGTATCTCTGTGCCAGCAGCTCCCCTAGGACAGGGCAATGAGCAGTTCTTCGGGCCA		5	3.7627651808761225E-5	43	TCRBV07-02*01	TCRBV07	TCRBV07-02	01				TCRBD01-01*01	TCRBD01	TCRBD01-01	01				TCRBJ02-01*01	TCRBJ02	TCRBJ02-01	01				4	6	1	3	0	6	38	51	57	-1	65	5	Out	VDJ
ACAGTGACCAGTGCCCATCCTGAAGACAGCAGCTTCTACATCTGCAGTGCTGTCCTTTTGGAGGACAATGAGCAGTTCTTCGGGCCA	CSAVLLEDNEQFF	6	4.515318217051347E-5	39	TCRBV20	TCRBV20				TCRBV20-01,TCRBV20-or09_02		TCRBD02-01*02	TCRBD02	TCRBD02-01	02				TCRBJ02-01*01	TCRBJ02	TCRBJ02-01	01				5	8	10	1	0	5	42	51	59	-1	64	6	In	VDJ
CTGACAGTGACCAGTGCCCATCCTGAAGACAGCAGCTTCTACATCTGCAGTGCTAGTTCCGGGGGAGGGCCCCCCGTCTTCGGGCCA	CSASSGGGPPVF	9	6.772977325577021E-5	36	TCRBV20	TCRBV20				TCRBV20-01,TCRBV20-or09_02		TCRBD02-01*02	TCRBD02	TCRBD02-01	02				TCRBJ02-01*01	TCRBJ02	TCRBJ02-01	01				3	6	9	0	7	17	45	56	62	69	76	9	In	VDJ
AGCAACATGAGCCCTGAAGACAGCAGCATATATCTCTGCAGCGTTGAAGGGACAGGCTCCCTTGGGGCTGGCCAGTACTTCGGGCCA	CSVEGTGSLGAGQYF	3	2.2576591085256735E-5	45	TCRBV29-01*01	TCRBV29	TCRBV29-01	01				TCRBD01-01*01	TCRBD01	TCRBD01-01	01				TCRBJ02-05*01	TCRBJ02	TCRBJ02-05	01				1	0	1	4	15	10	36	-1	49	56	71	3	In	VDJ
GTGAGCAACATGAGCCCTGAAGACAGCAGCATATATCTCTGCAGCGTTGAGGCTGGGGACAGGGTGGAGACCCAGTACTTCGGGCCA	CSVEAGDRVETQYF	2	1.5051060723504489E-5	42	TCRBV29-01*01	TCRBV29	TCRBV29-01	01				TCRBD01-01*01	TCRBD01	TCRBD01-01	01				TCRBJ02-05*01	TCRBJ02	TCRBJ02-05	01				3	5	0	3	2	5	39	50	55	64	66	2	In	VDJ
ACCAGTGCCCATCCTGAAGACAGCAGCTTCTACATCTGCAGTGCTAGATCGCCTGACCGGCGGGCGGAGACCCAGTACTTCGGGCCA	CSARSPDRRAETQYF	4	3.0102121447008978E-5	45	TCRBV20	TCRBV20				TCRBV20-01,TCRBV20-or09_02		TCRBD02-01	TCRBD02	TCRBD02-01				01,02	TCRBJ02-05*01	TCRBJ02	TCRBJ02-05	01				2	11	7	4	2	5	36	48	59	64	66	4	In	VDJ
AATGTGAACGCCTTGTTGCTGGGGGACTCGGCCCTCTATCTCTGTGCCAGCAGCAAAGGGGGCGCGGAGACCCAGTACTTCGGGCCA	CASSKGGAETQYF	4	3.0102121447008978E-5	39	TCRBV05-06*01	TCRBV05	TCRBV05-06	01				TCRBD01-01*01	TCRBD01	TCRBD01-01	01				TCRBJ02-05*01	TCRBJ02	TCRBJ02-05	01				4	2	5	0	3	5	42	54	56	63	66	4	In	VDJ
ATCCAGCGCACACAGCAGGAGGACTCCGCCGTGTATCTCTGTGCCAGCAGCTTTAGGACGCCTCAGGAGACCCAGTACTTCGGGCCA	CASSFRTPQETQYF	7	5.267871253226571E-5	42	TCRBV07-08*01	TCRBV07	TCRBV07-08	01								TCRBD01,TCRBD02	TCRBD01-01,TCRBD02-01		TCRBJ02-05*01	TCRBJ02	TCRBJ02-05	01				3	2	1	7	7	5	39	53	55	59	66	7	In	VDJ
TCTAAGAAGCTCCTTCTCAGTGACTCTGGCTTCTATCTCTGTGCCTGGAGTGTATCAGGGGCATTCGAGACCCAGTACTTCGGGCCA	CAWSVSGAFETQYF	4	3.0102121447008978E-5	42	TCRBV30-01*01	TCRBV30	TCRBV30-01	01				TCRBD01-01*01	TCRBD01	TCRBD01-01	01				TCRBJ02-05*01	TCRBJ02	TCRBJ02-05	01				0	2	4	2	5	5	39	53	55	61	66	4	In	VDJ
CTGAGTTCTAAGAAGCTCCTTCTCAGTGACTCTGGCTTCTATCTCTGTGCCTGGATGGGAGGGGGCGAGACCCAGTACTTCGGGCCA	CAWMGGGETQYF	3	2.2576591085256735E-5	36	TCRBV30-01*01	TCRBV30	TCRBV30-01	01								TCRBD01,TCRBD02	TCRBD01-01,TCRBD02-01		TCRBJ02-05*01	TCRBJ02	TCRBJ02-05	01				4	4	5	0	0	5	45	55	59	-1	66	3	In	VDJ
TCTAAGAAGCTCCTTCTCAGTGACTCTGGCTTCTATCTCTGTGCCTGGAGGGGTGCCGGGACAATAGAGACCCAGTACTTCGGGCCA	CAWRGAGTIETQYF	2	1.5051060723504489E-5	42	TCRBV30-01*01	TCRBV30	TCRBV30-01	01				TCRBD01-01*01	TCRBD01	TCRBD01-01	01				TCRBJ02-05*01	TCRBJ02	TCRBJ02-05	01				3	7	0	6	2	4	39	50	57	63	65	2	In	VDJ
GTGACCAGTGCCCATCCTGAAGACAGCAGCTTCTACATCTGCAGTGCTTTGTTTGGGGGGACTGGAGAGACCCAGTACTTCGGGCCA	CSALFGGTGETQYF	3	2.2576591085256735E-5	42	TCRBV20	TCRBV20				TCRBV20-01,TCRBV20-or09_02		TCRBD02-01	TCRBD02	TCRBD02-01				01,02	TCRBJ02-05*01	TCRBJ02	TCRBJ02-05	01				5	9	0	10	2	4	39	48	57	63	65	3	In	VDJ
ATCCAGCGCACACAGCAGGAGGACTCGGCCGTGTATCTCTGTGCCAGCAGCTTAGAGGCAGTAAGAGAGACCCAGTACTTCGGGCCA	CASSLEAVRETQYF	7	5.267871253226571E-5	42	TCRBV07-02*01	TCRBV07	TCRBV07-02	01								TCRBD01,TCRBD02	TCRBD01-01,TCRBD02-01		TCRBJ02-05*01	TCRBJ02	TCRBJ02-05	01				1	3	4	5	4	4	39	55	58	61	65	7	In	VDJ
CTGAAGATCCAGCGCACACAGCAGGAGGACTCCGCCGTGTATCTCTGTGCCAGCAGCGATCCGGAAGAGACCCAGTACTTCGGGCCA	CASSDPEETQYF	5	3.7627651808761225E-5	36	TCRBV07-08*01	TCRBV07	TCRBV07-08	01				TCRBD02-01	TCRBD02	TCRBD02-01				01,02	TCRBJ02-05*01	TCRBJ02	TCRBJ02-05	01				5	4	8	5	0	3	45	57	61	-1	64	5	In	VDJ
CTGAAGATCCGGTCCACAAAGCTGGAGGACTCAGCCATGTACTTCTGTGCCAGCTCGACAGGCCAAGAGACCCAGTACTTCGGGCCA	CASSTGQETQYF	13	9.783189470277918E-5	36	TCRBV02-01*01	TCRBV02	TCRBV02-01	01				TCRBD01-01*01	TCRBD01	TCRBD01-01	01				TCRBJ02-05*01	TCRBJ02	TCRBJ02-05	01				8	2	2	4	0	1	45	54	56	-1	62	13	In	VDJ
CTGAGTTCTAAGAAGCTCCTTCTCAGTGACTCTGGCTTCTATCTCTGTGCCTGGAGCACGTTACAAGAGACCCAGTACTTCGGGCCA	CAWSTLQETQYF	3	2.2576591085256735E-5	36	TCRBV30-01*01	TCRBV30	TCRBV30-01	01								TCRBD01,TCRBD02	TCRBD01-01,TCRBD02-01		TCRBJ02-05*01	TCRBJ02	TCRBJ02-05	01				3	1	3	7	4	2	45	56	57	59	63	3	In	VDJ
ACCCTGGAGTCTGCCAGGCCCTCACATACCTCTCAGTACCTCTGTGCCAGCGCTCAGGGTGGACAAGAGACCCAGTACTTCGGGCCA	CASAQGGQETQYF	2	1.5051060723504489E-5	39	TCRBV25-01*01	TCRBV25	TCRBV25-01	01				TCRBD01-01*01	TCRBD01	TCRBD01-01	01				TCRBJ02-05*01	TCRBJ02	TCRBJ02-05	01				8	3	4	3	4	2	42	51	54	59	63	2	In	VDJ
GAACTGAACATGAGCTCCTTGGAGCTGGGGGACTCAGCCCTGTACTTCTGTGCCAGCAGCTTAGGGCAGACCCAGTACTTCGGGCCA	CASSLGQTQYF	5	3.7627651808761225E-5	33	TCRBV13-01*01	TCRBV13	TCRBV13-01	01								TCRBD01,TCRBD02	TCRBD01-01,TCRBD02-01		TCRBJ02-05*01	TCRBJ02	TCRBJ02-05	01				0	0	10	0	0	6	48	-1	65	-1	67	5	In	VDJ
AGTTCTAAGAAGCTCCTTCTCAGTGACTCTGGCTTCTATCTCTGTGCCTGGAGAGTCGCGGCTACACAGACCCAGTACTTCGGGCCA	CAWRVAATQTQYF	3	2.2576591085256735E-5	39	TCRBV30-01*01	TCRBV30	TCRBV30-01	01				TCRBD02-01	TCRBD02	TCRBD02-01				01,02	TCRBJ02-05*01	TCRBJ02	TCRBJ02-05	01				3	4	7	5	6	6	42	53	57	61	67	3	In	VDJ
ACCAGTGCCCATCCTGAAGACAGCAGCTTCTACATCTGCAGTTCTCCAAGAACGGGAGGTTTGGGGGATACGCAGTATTTTGGCCCA	CSSPRTGGLGDTQYF	3	2.2576591085256735E-5	45	TCRBV20	TCRBV20				TCRBV20-01,TCRBV20-or09_02		TCRBD02-01*02	TCRBD02	TCRBD02-01	02				TCRBJ02-03*01	TCRBJ02	TCRBJ02-03	01				8	10	8	1	7	6	36	42	52	59	66	3	In	VDJ
ACCAGTGCCCATCCTGAAGACAGCAGCTTCTACATCTGCAGTGCTAGAGACCCCCTACGACGCACAGATACGCAGTATTTTGGCCCA	CSARDPLRRTDTQYF	6	4.515318217051347E-5	45	TCRBV20	TCRBV20				TCRBV20-01,TCRBV20-or09_02						TCRBD01,TCRBD02	TCRBD01-01,TCRBD02-01		TCRBJ02-03*01	TCRBJ02	TCRBJ02-03	01				0	8	2	7	0	1	36	50	58	-1	61	6	In	VDJ
AAGAAGCTCCTTCTCAGTGACTCTGGCTTCTATCTCTGTGCCTGGAGTGTTAGCGGGGGGCCCACAGATACGCAGTATTTTGGCCCA	CAWSVSGGPTDTQYF	2	1.5051060723504489E-5	45	TCRBV30-01*01	TCRBV30	TCRBV30-01	01				TCRBD02-01*01	TCRBD02	TCRBD02-01	01				TCRBJ02-03*01	TCRBJ02	TCRBJ02-03	01				0	0	5	1	2	2	36	-1	50	60	62	2	In	VDJ
AAGATCCAGCCCTCAGAACCCAGGGACTCAGCTGTGTACTTCTGTGCCAGCAGTTTGAGTCTCACCGGGGAGCTGTTTTTTGGAGAA	CASSLSLTGELFF	5	3.7627651808761225E-5	39	TCRBV12	TCRBV12				TCRBV12-03,TCRBV12-04		TCRBD02-01*02	TCRBD02	TCRBD02-01	02				TCRBJ02-02*01	TCRBJ02	TCRBJ02-02	01				3	0	11	2	3	4	42	-1	56	59	62	5	In	VDJ
AGAAGCTCCTTCTCAGTGACTCTGGCTTCTATCTCTGTGCCTGGAGTGTTCCGGAAAACTAACACCGGGGAGCTGTTTTTTGGAGAA		4	3.0102121447008978E-5	46	TCRBV30-01*01	TCRBV30	TCRBV30-01	01								TCRBD01,TCRBD02	TCRBD01-01,TCRBD02-01		TCRBJ02-02*01	TCRBJ02	TCRBJ02-02	01				0	3	1	8	5	2	35	49	52	55	60	4	Out	VDJ
CTGAGTTCTAAGAAGCTCCTTCTCAGTGACTCTGGCTTCTATCTCTGTGCCTGGGACACGAACACCGGGGAGCTGTTTTTTGGAGAA	CAWDTNTGELFF	2	1.5051060723504489E-5	36	TCRBV30-01*01	TCRBV30	TCRBV30-01	01				TCRBD01-01*01	TCRBD01	TCRBD01-01	01				TCRBJ02-02*01	TCRBJ02	TCRBJ02-02	01				5	0	2	6	0	0	45	-1	54	-1	58	2	In	VDJ
AACATGAGCCCTGAAGACAGCAGCATATATCTCTGCAGCGTTGAAGCCCTCCCGGACAGGGGGGACGGGGAGCTGTTTTTTGGAGAA	CSVEALPDRGDGELFF	3	2.2576591085256735E-5	48	TCRBV29-01*01	TCRBV29	TCRBV29-01	01				TCRBD01-01*01	TCRBD01	TCRBD01-01	01				TCRBJ02-02*01	TCRBJ02	TCRBJ02-02	01				1	7	1	1	2	7	33	46	53	63	65	3	In	VDJ
AATGTGAGCACCTTGGAGCTGGGGGACTCGGCCCTTTATCTTTGCGCCAGCAGCGAACCCCAGGGGGTCTACGCTTTCTTTGGACAA	CASSEPQGVYAFF	7	5.267871253226571E-5	39	TCRBV05-01*01	TCRBV05	TCRBV05-01	01				TCRBD01-01*01	TCRBD01	TCRBD01-01	01				TCRBJ01-01*01	TCRBJ01	TCRBJ01-01	01				4	6	4	1	5	11	42	54	60	67	72	7	In	VDJ
TGACCAGTGCCCATCCTGAAGACAGCAGCTTCTACATCTGCAGTGCTAGACCCCCCGACAGGGGAGGGGAGAGCTTTCTTTGGACAA		4	3.0102121447008978E-5	43	TCRBV20	TCRBV20				TCRBV20-01,TCRBV20-or09_02		TCRBD01-01*01	TCRBD01	TCRBD01-01	01				TCRBJ01-01*01	TCRBJ01	TCRBJ01-01	01				2	6	2	2	7	10	38	50	56	64	71	4	Out	VDJ
ACTGTGAGCAACATGAGCCCTGAAGACAGCAGCATATATCTCTGCAGCGTTGAAGATCGCCAGGGGGCTGAAGCTTTCTTTGGACAA	CSVEDRQGAEAFF	4	3.0102121447008978E-5	39	TCRBV29-01*01	TCRBV29	TCRBV29-01	01				TCRBD01-01*01	TCRBD01	TCRBD01-01	01				TCRBJ01-01*01	TCRBJ01	TCRBJ01-01	01				0	4	4	1	0	6	42	56	60	-1	67	4	In	VDJ
ACCCTGGAGTCTGCCAGGCCCTCACATACCTCTCAGTACCTCTGTGCCAGCAGTCGGAGTGGGGTCGCTGAAGCTTTCTTTGGACAA	CASSRSGVAEAFF	20	1.505106072350449E-4	39	TCRBV25-01*01	TCRBV25	TCRBV25-01	01								TCRBD01,TCRBD02	TCRBD01-01,TCRBD02-01		TCRBJ01-01*01	TCRBJ01	TCRBJ01-01	01				5	6	6	2	3	6	42	54	60	64	67	20	In	VDJ
ACAGTGACCAGTGCCCATCCTGAAGACAGCAGCTTCTACATCTGCAGTGCCCTCTCGAGGGGACGGACTGAAGCTTTCTTTGGACAA	CSALSRGRTEAFF	6	4.515318217051347E-5	39	TCRBV20	TCRBV20				TCRBV20-01,TCRBV20-or09_02						TCRBD01,TCRBD02	TCRBD01-01,TCRBD02-01		TCRBJ01-01*01	TCRBJ01	TCRBJ01-01	01				6	9	0	7	2	5	42	50	59	64	66	6	In	VDJ
GAGCAACATGAGCCCTGAAGACAGCAGCATATATCTCTGCAGCGTTGTAATCTGCAGGGATTGAGGACTGAAGCTTTCTTTGGACAA		4	3.0102121447008978E-5	44	TCRBV29-01*01	TCRBV29	TCRBV29-01	01				TCRBD01-01*01	TCRBD01	TCRBD01-01	01				TCRBJ01-01*01	TCRBJ01	TCRBJ01-01	01				4	7	4	3	7	5	37	47	54	59	66	4	Out	VDJ
AATGTGAGCACCTTGGAGCTGGGGGACTCGGCCCTTTATCTTTGCGCCAGCAGCTGGGAGGGGAAGACTGAAGCTTTCTTTGGACAA	CASSWEGKTEAFF	10	7.525530361752245E-5	39	TCRBV05-01*01	TCRBV05	TCRBV05-01	01				TCRBD02-01*02	TCRBD02	TCRBD02-01	02				TCRBJ01-01*01	TCRBJ01	TCRBJ01-01	01				3	0	9	0	4	5	42	-1	55	62	66	10	In	VDJ
ACCCTGGAGTCTGCCAGGCCCTCACATACCTCTCAGTACCTCTGTGCCAGCAAAAGAGGGGGGGTCACTGAAGCTTTCTTTGGACAA	CASKRGGVTEAFF	7	5.267871253226571E-5	39	TCRBV25-01*01	TCRBV25	TCRBV25-01	01				TCRBD02-01*01	TCRBD02	TCRBD02-01	01				TCRBJ01-01*01	TCRBJ01	TCRBJ01-01	01				7	5	9	0	1	4	42	52	57	64	65	7	In	VDJ
ACTGTGACATCGGCCCAAAAGAACCCGACAGCTTTCTATCTCTGTGCCAGTAGTAACAGGGGAGGCACTGAAGCTTTCTTTGGACAA	CASSNRGGTEAFF	27	2.031893197673106E-4	39	TCRBV19-01	TCRBV19	TCRBV19-01				01,02	TCRBD01-01*01	TCRBD01	TCRBD01-01	01				TCRBJ01-01*01	TCRBJ01	TCRBJ01-01	01				4	0	3	2	3	4	42	-1	55	62	65	27	In	VDJ
TCTAAGAAGCTCCTTCTCAGTGACTCTGGCTTCTATCTCTGTGCCTGGTCGAAATTAGGGGTGAGCACTGAAGCTTTCTTTGGACAA	CAWSKLGVSTEAFF	2	1.5051060723504489E-5	42	TCRBV30-01*01	TCRBV30	TCRBV30-01	01				TCRBD01-01*01	TCRBD01	TCRBD01-01	01				TCRBJ01-01*01	TCRBJ01	TCRBJ01-01	01				5	8	5	2	4	4	39	48	56	61	65	2	In	VDJ
AGTTCTAAGAAGCTCCTTCTCAGTGACTCTGGCTTCTATCTCTGTGCCTGGAGTGTACTGTCCTACACTGAAGCTTTCTTTGGACAA	CAWSVLSYTEAFF	2	1.5051060723504489E-5	39	TCRBV30-01*01	TCRBV30	TCRBV30-01	01				TCRBD02-01	TCRBD02	TCRBD02-01				01,02	TCRBJ01-01*01	TCRBJ01	TCRBJ01-01	01				0	0	3	10	5	3	42	-1	56	59	64	2	In	VDJ
AGCTCCTTCTCAGTGACTCTGGCTTCTATCTCTGTGCCTGGAGTTCACCGGGACAGGGTGCCCTACACTGAAGCTTTCTTTGGACAA		2	1.5051060723504489E-5	49	TCRBV30-01*01	TCRBV30	TCRBV30-01	01				TCRBD01-01*01	TCRBD01	TCRBD01-01	01				TCRBJ01-01*01	TCRBJ01	TCRBJ01-01	01				2	5	0	3	6	3	32	44	49	58	64	2	Out	VDJ
ATCCAGCGCACAGAGCAGGGGGACTCGGCCATGTATCTCTGTGCCAGCAGCTTGGTGACAGGGGACACTGAAGCTTTCTTTGGACAA	CASSLVTGDTEAFF	19	1.4298507687329266E-4	42	TCRBV07-09	TCRBV07	TCRBV07-09				01,03	TCRBD01-01*01	TCRBD01	TCRBD01-01	01				TCRBJ01-01*01	TCRBJ01	TCRBJ01-01	01				3	3	2	2	0	3	39	53	56	-1	64	19	In	VDJ
GTGAGCAACATGAGCCCTGAAGACAGCAGCATATATCTCTGCAGCGTGGTTAGAGATACTATGAACACTGAAGCTTTCTTTGGACAA	CSVVRDTMNTEAFF	4	3.0102121447008978E-5	42	TCRBV29-01*01	TCRBV29	TCRBV29-01	01				TCRBD02-01	TCRBD02	TCRBD02-01				01,02	TCRBJ01-01*01	TCRBJ01	TCRBJ01-01	01				6	10	3	9	0	0	39	47	57	-1	61	4	In	VDJ
AATGTGAACGCCTTGTTGCTGGGGGACTCGGCCCTCTATCTCTGTGCCAGCACCGAGACAGGGAACACTGAAGCTTTCTTTGGACAA	CASTETGNTEAFF	4	3.0102121447008978E-5	39	TCRBV05-06*01	TCRBV05	TCRBV05-06	01				TCRBD01-01*01	TCRBD01	TCRBD01-01	01				TCRBJ01-01*01	TCRBJ01	TCRBJ01-01	01				6	4	2	4	0	1	42	52	56	-1	62	4	In	VDJ
AATGTGAGCACCTTGGAGCTGGGGGACTCGGCCCTTTATCTTTGCGCCAGCAGCTTAGGGAGGAACACTGAAGCTTTCTTTGGACAA	CASSLGRNTEAFF	5	3.7627651808761225E-5	39	TCRBV05-01*01	TCRBV05	TCRBV05-01	01				TCRBD02-01*02	TCRBD02	TCRBD02-01	02				TCRBJ01-01*01	TCRBJ01	TCRBJ01-01	01				2	1	9	2	0	1	42	56	57	-1	62	5	In	VDJ
TCTAAGAAGCTCCTTCTCAGTGACTCTGGCTTCTATCTCTGTGCCTGGAAATTCAGGTGGCCGAACACTGAAGCTTTCTTTGGACAA	CAWKFRWPNTEAFF	2	1.5051060723504489E-5	42	TCRBV30-01*01	TCRBV30	TCRBV30-01	01				TCRBD01-01*01	TCRBD01	TCRBD01-01	01				TCRBJ01-01*01	TCRBJ01	TCRBJ01-01	01				4	4	4	4	5	1	39	49	53	57	62	2	In	VDJ
AAGATCCAGCCCTCAGAACCCAGGGACTCAGCTGTGTACTTCTGTGCCAGCAGTTTGGGAGAGAACACTGAAGCTTTCTTTGGACAA	CASSLGENTEAFF	8	6.0204242894017957E-5	39	TCRBV12	TCRBV12				TCRBV12-03,TCRBV12-04		TCRBD02-01*02	TCRBD02	TCRBD02-01	02				TCRBJ01-01*01	TCRBJ01	TCRBJ01-01	01				3	0	9	2	1	1	42	-1	56	61	62	8	In	VDJ
AATTCCCTGGAGCTTGGTGACTCTGCTGTGTATTTCTGTGCCAGCAGCCAAGGGGCCTCCTACAACACTGAAGCTTTCTTTGGACAA	CASSQGASYNTEAFF	11	8.27808339792747E-5	45	TCRBV03	TCRBV03				TCRBV03-01,TCRBV03-02		TCRBD01-01*01	TCRBD01	TCRBD01-01	01				TCRBJ01-01*01	TCRBJ01	TCRBJ01-01	01				1	0	8	0	7	2	36	-1	52	56	63	11	In	VDJ
GTGACCAGTGCCCATCCTGAAGACAGCAGCTTCTACATCTGCAGTGCCAGAAGGACGGTGGTAAACACTGAAGCTTTCTTTGGACAA	CSARRTVVNTEAFF	4	3.0102121447008978E-5	42	TCRBV20	TCRBV20				TCRBV20-01,TCRBV20-or09_02						TCRBD01,TCRBD02	TCRBD01-01,TCRBD02-01		TCRBJ01-01*01	TCRBJ01	TCRBJ01-01	01				2	1	1	7	7	2	39	51	52	56	63	4	In	VDJ
CTGAAGATCCAGCCCTCAGAACCCAGGGACTCAGCTGTGTACTTCTGTGCCAGCAGTCACAGGGGCGATGAAGCTTTCTTTGGACAA	CASSHRGDEAFF	9	6.772977325577021E-5	36	TCRBV12	TCRBV12				TCRBV12-03,TCRBV12-04		TCRBD01-01*01	TCRBD01	TCRBD01-01	01				TCRBJ01-01*01	TCRBJ01	TCRBJ01-01	01				5	1	3	2	3	7	45	57	58	65	68	9	In	VDJ
GAGATCCAGCGCACAGAGCAGGGGGACTCGGCCATGTATCTCTGTGCCAGCAGCCCCCCCGGGCGGAATGAAGCTTTCTTTGGACAA	CASSPPGRNEAFF	8	6.0204242894017957E-5	39	TCRBV07-09	TCRBV07	TCRBV07-09				01,03					TCRBD01,TCRBD02	TCRBD01-01,TCRBD02-01		TCRBJ01-01*01	TCRBJ01	TCRBJ01-01	01				5	6	8	0	4	7	42	54	60	64	68	8	In	VDJ
ACAGTGACCAGTGCCCATCCTGAAGACAGCAGCTTCTACATCTGCAGTGCTCCCACCGTTGGGACCGGCGAAGCTTTCTTTGGACAA	CSAPTVGTGEAFF	4	3.0102121447008978E-5	39	TCRBV20	TCRBV20				TCRBV20-01,TCRBV20-or09_02						TCRBD01,TCRBD02	TCRBD01-01,TCRBD02-01		TCRBJ01-01*01	TCRBJ01	TCRBJ01-01	01				5	9	0	7	4	8	42	51	60	65	69	4	In	VDJ
ACTCTGACTGTGAGCAACATGAGCCCTGAAGACAGCAGCATATATCTCTGCAGCGTTGATGCGGGTGGAAAACTGTTTTTTGGCAGT	CSVDAGGKLFF	2	1.5051060723504489E-5	33	TCRBV29-01*01	TCRBV29	TCRBV29-01	01				TCRBD02-01	TCRBD02	TCRBD02-01				01,02	TCRBJ01-04*01	TCRBJ01	TCRBJ01-04	01				3	1	7	4	3	10	48	59	60	65	68	2	In	VDJ
AACCTGAGCTCTCTGGAGCTGGGGGACTCAGCTTTGTATTTCTGTGCCAGCAGCTTCGGACAGTCTGGAAAACTGTTTTTTGGCAGT	CASSFGQSGKLFF	9	6.772977325577021E-5	39	TCRBV09-01	TCRBV09	TCRBV09-01				01,02	TCRBD01-01*01	TCRBD01	TCRBD01-01	01				TCRBJ01-04*01	TCRBJ01	TCRBJ01-04	01				4	3	1	5	5	10	42	54	57	63	68	9	In	VDJ
TCTGCCAGGCCCTCACATACCTCTCAGTACCTCTGTGCCAGCAGTGAAGCAGATGGGACAGGGGTTGAAAAACTGTTTTTTGGCAGT	CASSEADGTGVEKLFF	3	2.2576591085256735E-5	48	TCRBV25-01*01	TCRBV25	TCRBV25-01	01				TCRBD01-01*01	TCRBD01	TCRBD01-01	01				TCRBJ01-04*01	TCRBJ01	TCRBJ01-04	01				2	6	0	2	1	7	33	48	54	64	65	3	In	VDJ
AGGCTGGTGTCGGCTGCTCCCTCCCAGACATCTGTGTACTTGTGTGCCAGCAGTTCCTGACAGGGTGAAAAACTGTTTTTTGGCAGT	CASSS*QGEKLFF	15	1.1288295542628367E-4	39	TCRBV06-08*01	TCRBV06	TCRBV06-08	01				TCRBD01-01*01	TCRBD01	TCRBD01-01	01				TCRBJ01-04*01	TCRBJ01	TCRBJ01-04	01				4	3	2	3	0	7	42	55	58	-1	65	15	Stop	VDJ
GTGAGCAACATGAGCCCTGAAGACAGCAGCATATATCTCTGCAGCGTTGTCAAGGGCGAGTCTCCTGAAAAACTGTTTTTTGGCAGT	CSVVKGESPEKLFF	2	1.5051060723504489E-5	42	TCRBV29-01*01	TCRBV29	TCRBV29-01	01								TCRBD01,TCRBD02	TCRBD01-01,TCRBD02-01		TCRBJ01-04*01	TCRBJ01	TCRBJ01-04	01				4	3	5	3	9	7	39	49	52	56	65	2	In	VDJ
GAGTCTGCCAGGCCCTCACATACCTCTCAGTACCTCTGTGCCAGCAGTACGGACAGTCTTGTTAATGAAAAACTGTTTTTTGGCAGT	CASSTDSLVNEKLFF	5	3.7627651808761225E-5	45	TCRBV25-01*01	TCRBV25	TCRBV25-01	01				TCRBD01-01*01	TCRBD01	TCRBD01-01	01				TCRBJ01-04*01	TCRBJ01	TCRBJ01-04	01				5	2	1	5	6	4	36	48	50	56	62	5	In	VDJ
GACCAGTGCCCATCCTGAAGACAGCAGCTTCTACATCTGCAGTGCTTACAGTACCTTAGGACTAATGAAAAACTGTTTTTTGGCAGT		3	2.2576591085256735E-5	44	TCRBV20	TCRBV20				TCRBV20-01,TCRBV20-or09_02		TCRBD01-01*01	TCRBD01	TCRBD01-01	01				TCRBJ01-04*01	TCRBJ01	TCRBJ01-04	01				5	1	3	5	9	2	37	46	47	51	60	3	Out	VDJ
AGCTCCTTCTCAGTGACTCTGGCTTCTATCTCTGTGCCTGGGTTATAGGACAGGGTGGTAACTAATGAAAAACTGTTTTTTGGCAGT		2	1.5051060723504489E-5	49	TCRBV30-01*01	TCRBV30	TCRBV30-01	01				TCRBD01-01*01	TCRBD01	TCRBD01-01	01				TCRBJ01-04*01	TCRBJ01	TCRBJ01-04	01				5	6	1	3	4	1	32	41	47	55	59	2	Out	VDJ
TCTAAGAAGCTCCTTCTCAGTGACTCTGGCTTCTATCTCTGTGCCTGGAGAACAGCTTCAACTAATGAAAAACTGTTTTTTGGCAGT	CAWRTASTNEKLFF	2	1.5051060723504489E-5	42	TCRBV30-01*01	TCRBV30	TCRBV30-01	01				TCRBD01-01*01	TCRBD01	TCRBD01-01	01				TCRBJ01-04*01	TCRBJ01	TCRBJ01-04	01				3	1	3	5	3	0	39	50	51	55	58	2	In	VDJ
GTGACCAGTGCCCATCCTGAAGACAGCAGCTTCTACATCTGCAGTGCTAGTAAGGACACCAACATTCAGCCCCAGCATTTTGGTGAT	CSASKDTNIQPQHF	9	6.772977325577021E-5	42	TCRBV20	TCRBV20				TCRBV20-01,TCRBV20-or09_02		TCRBD01-01*01	TCRBD01	TCRBD01-01	01				TCRBJ01-05*01	TCRBJ01	TCRBJ01-05	01				3	3	1	6	7	6	39	50	53	58	65	9	In	VDJ
CAGCGCACAGAGCAGGGGGACTCGGCCATGTATCTCTGTGCCAGCAGCTCCTCCACAGGGAATGGTCAGCCCCAGCATTTTGGTGAT	CASSSSTGNGQPQHF	9	6.772977325577021E-5	45	TCRBV07-09	TCRBV07	TCRBV07-09				01,03	TCRBD01-01*01	TCRBD01	TCRBD01-01	01				TCRBJ01-05*01	TCRBJ01	TCRBJ01-05	01				4	5	3	3	5	6	36	49	54	60	65	9	In	VDJ
CCTAGAGTCTGCCATCCCCAACCAGACAGCTCTTTACTTCTGTGCCACCAGTGACTCCTCTAGTCTCAGCCCCAGCATTTTGGTGAT		5	3.7627651808761225E-5	41	TCRBV24	TCRBV24				TCRBV24-01,TCRBV24-or09_02		TCRBD02-01	TCRBD02	TCRBD02-01				01,02	TCRBJ01-05*01	TCRBJ01	TCRBJ01-05	01				4	5	4	8	2	6	40	54	59	63	65	5	Out	VDJ
GCCCTCAGAACCCAGGGACTCAGCTGTGTACTTCTGTGCCAGCAGTTTAACCGGGGGGGGGCGCATCAGCCCCAGCATTTTGGTGAT		4	3.0102121447008978E-5	47	TCRBV12	TCRBV12				TCRBV12-03,TCRBV12-04		TCRBD02-01*01	TCRBD02	TCRBD02-01	01				TCRBJ01-05*01	TCRBJ01	TCRBJ01-05	01				2	2	8	0	5	5	34	49	51	59	64	4	Out	VDJ
AGATCCAGTCCACGGAGTCAGGGGACACAGCACTGTATTTCTGTGCCAGCAGCAGGGACATTCAATCAGCCCCAGCATTTTGGTGAT		24	1.8061272868205388E-4	40	TCRBV21-01*01	TCRBV21	TCRBV21-01	01				TCRBD01-01*01	TCRBD01	TCRBD01-01	01				TCRBJ01-05*01	TCRBJ01	TCRBJ01-05	01				4	0	0	6	2	3	41	-1	54	60	62	24	Out	VDJ
TGCCCATCCTGAAGACAGCAGCTTCTACATCTGCAGTGCCCCGCCCCGACAGGGGGCTTCGGCAATCAGCCCCAGCATTTTGGTGAT		9	6.772977325577021E-5	50	TCRBV20	TCRBV20				TCRBV20-01,TCRBV20-or09_02		TCRBD01-01*01	TCRBD01	TCRBD01-01	01				TCRBJ01-05*01	TCRBJ01	TCRBJ01-05	01				6	8	2	0	4	2	31	39	47	57	61	9	Out	VDJ
ACATCGGCCCAAAAGAACCCGACAGCTTTCTATCTCTGTGCCAGTAGTATTCTAGGAAATAGCAATCAGCCCCAGCATTTTGGTGAT	CASSILGNSNQPQHF	19	1.4298507687329266E-4	45	TCRBV19-01	TCRBV19	TCRBV19-01				01,02	TCRBD02-01	TCRBD02	TCRBD02-01				01,02	TCRBJ01-05*01	TCRBJ01	TCRBJ01-05	01				3	1	4	8	4	0	36	50	51	55	59	19	In	VDJ
GAGTCGGCTGCTCCCTCCCAGACATCTGTGTACTTCTGTGCCAGCAGTGAGTTGGGGGGGAGCAATCAGCCCCAGCATTTTGGTGAT	CASSELGGSNQPQHF	5	3.7627651808761225E-5	45	TCRBV06-01*01	TCRBV06	TCRBV06-01	01				TCRBD02-01*01	TCRBD02	TCRBD02-01	01				TCRBJ01-05*01	TCRBJ01	TCRBJ01-05	01				3	3	9	0	0	1	36	50	53	-1	60	5	In	VDJ
AATTCCCTGGAGCTTGGTGACTCTGCTGTGTATTTCTGTGCCAGCAGCCAAGTAGGGGGGCCCAATCAGCCCCAGCATTTTGGTGAT	CASSQVGGPNQPQHF	6	4.515318217051347E-5	45	TCRBV03	TCRBV03				TCRBV03-01,TCRBV03-02						TCRBD01,TCRBD02	TCRBD01-01,TCRBD02-01		TCRBJ01-05*01	TCRBJ01	TCRBJ01-05	01				1	1	5	1	3	3	36	52	53	59	62	6	In	VDJ
CAGCGCACACAGCAGGAGGACTCGGCCGTGTATCTCTGTGCCAGCAGCTTAGCCGGGACAAACAATCAGCCCCAGCATTTTGGTGAT	CASSLAGTNNQPQHF	12	9.030636434102694E-5	45	TCRBV07-02*01	TCRBV07	TCRBV07-02	01				TCRBD01-01*01	TCRBD01	TCRBD01-01	01				TCRBJ01-05*01	TCRBJ01	TCRBJ01-05	01				0	1	0	6	2	3	36	53	54	60	62	12	In	VDJ
CTGACTGTGAGCAACATGAGCCCTGAAGACAGCAGCATATATCTCTGCAGCGTAAGGACAGGGGACCAGCCCCAGCATTTTGGTGAT	CSVRTGDQPQHF	2	1.5051060723504489E-5	36	TCRBV29-01*01	TCRBV29	TCRBV29-01	01				TCRBD01-01*01	TCRBD01	TCRBD01-01	01				TCRBJ01-05*01	TCRBJ01	TCRBJ01-05	01				6	2	1	2	2	7	45	53	55	64	66	2	In	VDJ
ATCCAGCCCTCAGAACCCAGGGACTCAGCTGTGTACTTCTGTGCCAGCAGCGGACGGGGAATAGGACAGCCCCAGCATTTTGGTGAT	CASSGRGIGQPQHF	5	3.7627651808761225E-5	42	TCRBV12	TCRBV12				TCRBV12-03,TCRBV12-04		TCRBD02-01*01	TCRBD02	TCRBD02-01	01				TCRBJ01-05*01	TCRBJ01	TCRBJ01-05	01				6	4	8	3	7	7	39	50	54	59	66	5	In	VDJ
GTCTGCCAGGCCCTCACATACCTCTCAGTACCTCTGTGCCAGCAGTGCCAATCGACAGGGGGACGACAGCCCCAGCATTTTGGTGAT		5	3.7627651808761225E-5	47	TCRBV25-01*01	TCRBV25	TCRBV25-01	01				TCRBD01-01*01	TCRBD01	TCRBD01-01	01				TCRBJ01-05*01	TCRBJ01	TCRBJ01-05	01				4	6	2	1	4	7	34	47	53	62	66	5	Out	VDJ
TCTGAACTAAACCTGAGCTCTCTGGAGCTGGGGGACTCAGCTTTGTATTTCTGTGCCAGCGGGGGTTATGGCTACACCTTCGGTTCG	CASGGYGYTF	10	7.525530361752245E-5	30	TCRBV09-01	TCRBV09	TCRBV09-01				01,02					TCRBD01,TCRBD02	TCRBD01-01,TCRBD02-01		TCRBJ01-02*01	TCRBJ01	TCRBJ01-02	01				7	0	6	1	1	5	51	-1	60	65	66	10	In	VDJ
ACTGTGAGCAACATGAGCCCTGAAGACAGCAGCATATATCTCTGCAGCGTTGAAGAGAGGGCAGCTTATGGCTACACCTTCGGTTCG	CSVEERAAYGYTF	2	1.5051060723504489E-5	39	TCRBV29-01*01	TCRBV29	TCRBV29-01	01				TCRBD02-01*02	TCRBD02	TCRBD02-01	02				TCRBJ01-02*01	TCRBJ01	TCRBJ01-02	01				0	0	11	0	5	5	42	-1	56	61	66	2	In	VDJ
AGTTCTAAGAAGCTCCTTCTCAGTGACTCTGGCTTCTATCTCTGTGCCTGGAGTGCTGGGCGTATCTATGGCTACACCTTCGGTTCG	CAWSAGRIYGYTF	2	1.5051060723504489E-5	39	TCRBV30-01*01	TCRBV30	TCRBV30-01	01				TCRBD01-01*01	TCRBD01	TCRBD01-01	01				TCRBJ01-02*01	TCRBJ01	TCRBJ01-02	01				1	2	8	0	4	4	42	55	57	61	65	2	In	VDJ
CTGAGTTCTAAGAAGCTCCTTCTCAGTGACTCTGGCTTCTATCTCTGTGCCTGGACCCCCGGGGGCTATGGCTACACCTTCGGTTCG	CAWTPGGYGYTF	2	1.5051060723504489E-5	36	TCRBV30-01*01	TCRBV30	TCRBV30-01	01				TCRBD02-01*01	TCRBD02	TCRBD02-01	01				TCRBJ01-02*01	TCRBJ01	TCRBJ01-02	01				4	4	8	2	0	4	45	55	59	-1	65	2	In	VDJ
AGGCTGCTGTCGGCTGCTCCCTCCCAGACATCTGTGTACTTCTGTGCCAGCAGTTACTCGCTACGCTATGGCTACACCTTCGGTTCG	CASSYSLRYGYTF	6	4.515318217051347E-5	39	TCRBV06-05*01	TCRBV06	TCRBV06-05	01				TCRBD02-01	TCRBD02	TCRBD02-01				01,02	TCRBJ01-02*01	TCRBJ01	TCRBJ01-02	01				0	1	4	9	2	4	42	59	60	63	65	6	In	VDJ
ACCAGTGCCCATCCTGAAGACAGCAGCTTCTACATCTGCAGTGCGCGATACTCGGACGGATTCTCCTATGGCTACACCTTCGGTTCG	CSARYSDGFSYGYTF	5	3.7627651808761225E-5	45	TCRBV20	TCRBV20				TCRBV20-01,TCRBV20-or09_02						TCRBD01,TCRBD02	TCRBD01-01,TCRBD02-01		TCRBJ01-02*01	TCRBJ01	TCRBJ01-02	01				6	9	1	7	8	4	36	44	53	57	65	5	In	VDJ
ACTCTGACAGTGACCAGTGCCCATCCTGAAGACAGCAGCTTCTACATCTGCAGTGCTAGAACAGCCTATGGCTACACCTTCGGTTCG	CSARTAYGYTF	4	3.0102121447008978E-5	33	TCRBV20-01*01	TCRBV20	TCRBV20-01	01				TCRBD01-01*01	TCRBD01	TCRBD01-01	01				TCRBJ01-02*01	TCRBJ01	TCRBJ01-02	01				2	0	3	5	1	4	48	-1	60	64	65	4	In	VDJ
CTGAGTTCTAAGAAGCTCCTTCTCAGTGACTCTGGCTTCTATCTCTGTGCCTGGAGTGCCAACCCCTATGGCTACACCTTCGGTTCG	CAWSANPYGYTF	2	1.5051060723504489E-5	36	TCRBV30-01*01	TCRBV30	TCRBV30-01	01								TCRBD01,TCRBD02	TCRBD01-01,TCRBD02-01		TCRBJ01-02*01	TCRBJ01	TCRBJ01-02	01				1	3	3	7	2	4	45	58	61	63	65	2	In	VDJ
GTGAGCACCTTGGAGCTGGGGGACTCGGCCCTTTATCTTTGCGCCAGCAGCCAGGGGGGACAGGACTATGGCTACACCTTCGGTTCG	CASSQGGQDYGYTF	14	1.0535742506453143E-4	42	TCRBV05-01*01	TCRBV05	TCRBV05-01	01				TCRBD01-01*01	TCRBD01	TCRBD01-01	01				TCRBJ01-02*01	TCRBJ01	TCRBJ01-02	01				4	5	0	4	0	3	39	51	56	-1	64	14	In	VDJ
CTGACTGTGAGCAACATGAGCCCTGAAGACAGCAGCATATATCTCTGCAGCGTTGGTTTGACTAACTATGGCTACACCTTCGGTTCG	CSVGLTNYGYTF	2	1.5051060723504489E-5	36	TCRBV29-01*01	TCRBV29	TCRBV29-01	01								TCRBD01,TCRBD02	TCRBD01-01,TCRBD02-01		TCRBJ01-02*01	TCRBJ01	TCRBJ01-02	01				4	4	2	8	0	0	45	55	59	-1	61	2	In	VDJ
ACCCTGGAGTCTGCCAGGCCCTCACATACCTCTCAGTACCTCTGTGCCAGCAGCTCGGGGCTGAACTATGGCTACACCTTCGGTTCG	CASSSGLNYGYTF	3	2.2576591085256735E-5	39	TCRBV25-01*01	TCRBV25	TCRBV25-01	01								TCRBD01,TCRBD02	TCRBD01-01,TCRBD02-01		TCRBJ01-02*01	TCRBJ01	TCRBJ01-02	01				6	3	7	0	2	2	42	53	56	61	63	3	In	VDJ
GACAGTGACCAGTGCCCATCCTGAAGACAGCAGCTTCTACATCTGCAGTGCCACGGACAGGGGAACTATGGCTACACCTTCGGTTCG		5	3.7627651808761225E-5	38	TCRBV20	TCRBV20				TCRBV20-01,TCRBV20-or09_02		TCRBD01-01*01	TCRBD01	TCRBD01-01	01				TCRBJ01-02*01	TCRBJ01	TCRBJ01-02	01				6	3	1	2	0	2	43	51	54	-1	63	5	Out	VDJ
CTGAAGATCCAGCCCTCAGAACCCAGGGACTCAGCTGTGTACTTCTGTGCCAGCCTCGGACGGAACTATGGCTACACCTTCGGTTCG	CASLGRNYGYTF	3	2.2576591085256735E-5	36	TCRBV12	TCRBV12				TCRBV12-03,TCRBV12-04						TCRBD01,TCRBD02	TCRBD01-01,TCRBD02-01		TCRBJ01-02*01	TCRBJ01	TCRBJ01-02	01				8	3	1	7	2	2	45	54	57	61	63	3	In	VDJ
CTAGAGTCTGCCATCCCCAACCAGACAGCTCTTTACTTCTGTGCCACCAGTGATTCATTAACAGGATATGGCTACACCTTCGGTTCG	CATSDSLTGYGYTF	3	2.2576591085256735E-5	42	TCRBV24	TCRBV24				TCRBV24-01,TCRBV24-or09_02		TCRBD01-01*01	TCRBD01	TCRBD01-01	01				TCRBJ01-02*01	TCRBJ01	TCRBJ01-02	01				2	5	3	4	1	5	39	55	60	65	66	3	In	VDJ
TCTAAGAAGCTCCTTCTCAGTGACTCTGGCTTCTATCTCTGTGCCTGGAGTCGGGACGGTGGTAGAGATGGCTACACCTTCGGTTCG	CAWSRDGGRDGYTF	2	1.5051060723504489E-5	42	TCRBV30-01*01	TCRBV30	TCRBV30-01	01								TCRBD01,TCRBD02	TCRBD01-01,TCRBD02-01		TCRBJ01-02*01	TCRBJ01	TCRBJ01-02	01				2	1	0	7	10	6	39	51	52	57	67	2	In	VDJ
CAGCCCTCAGAACCCAGGGACTCAGCTGTGTACTTCTGTGCCAGCAGTTTAAGCCCCAGGGGGGGTCATGGCTACACCTTCGGTTCG	CASSLSPRGGHGYTF	4	3.0102121447008978E-5	45	TCRBV12	TCRBV12				TCRBV12-03,TCRBV12-04						TCRBD01,TCRBD02	TCRBD01-01,TCRBD02-01		TCRBJ01-02*01	TCRBJ01	TCRBJ01-02	01				2	5	4	1	4	6	36	51	56	63	67	4	In	VDJ
GTTCTAAGAAGCTCCTTCTCAGTGACTCTGGCTTCTATCTCTGTGCCTGCATAAGCCGGGACAGGGCATGGCTACACCTTCGGTTCG		2	1.5051060723504489E-5	40	TCRBV30-01*01	TCRBV30	TCRBV30-01	01				TCRBD01-01*01	TCRBD01	TCRBD01-01	01				TCRBJ01-02*01	TCRBJ01	TCRBJ01-02	01				6	8	0	3	1	6	41	49	57	66	67	2	Out	VDJ
AAGAAGCTCCTTCTCAGTGACTCTGGCTTCTATCTCTGTGCCTGGAGTGTACGGGGACAGGGGGCGGTTGAGCAGTACTTCGGGCCG	CAWSVRGQGAVEQYF	1	7.5255303617522446E-6	45	TCRBV30-01*01	TCRBV30	TCRBV30-01	01				TCRBD01-01*01	TCRBD01	TCRBD01-01	01				TCRBJ02-07*01	TCRBJ02	TCRBJ02-07	01				0	3	0	0	4	7	36	50	53	65	69	1	In	VDJ
CTCCTTCTCAGTGACTCTGGCTTCTATCTCTGTGCCTGGAGTTAGCCCTCCCGGGACAGGGGTAACAGTGAGCAGTACTTCGGGCCG	CAWS*PSRDRGNSEQYF	1	7.5255303617522446E-6	51	TCRBV30-01*01	TCRBV30	TCRBV30-01	01				TCRBD01-01*01	TCRBD01	TCRBD01-01	01				TCRBJ02-07*01	TCRBJ02	TCRBJ02-07	01				2	10	0	2	7	7	30	42	52	62	69	1	Stop	VDJ
AAGATCCAGCCTGCAAAGCTTGAGGACTCGGCCGTGTATCTCTGTGCCAGCAGCTTAGTAGAGGGGTCTGAGCAGTACTTCGGGCCG	CASSLVEGSEQYF	13	9.783189470277918E-5	39	TCRBV11-02*02	TCRBV11	TCRBV11-02	02								TCRBD01,TCRBD02	TCRBD01-01,TCRBD02-01		TCRBJ02-07*01	TCRBJ02	TCRBJ02-07	01				1	3	5	2	3	7	42	58	61	66	69	13	In	VDJ
CTGACGATCCAGCGCACACAGCAGGAGGACTCGGCCGTGTATCTCTGTGCCAGCAGCTCGGGGGTCTGGGAGCAGTACTTCGGGCCG	CASSSGVWEQYF	3	2.2576591085256735E-5	36	TCRBV07-02*01	TCRBV07	TCRBV07-02	01				TCRBD02-01*01	TCRBD02	TCRBD02-01	01				TCRBJ02-07*01	TCRBJ02	TCRBJ02-07	01				4	0	8	2	5	7	45	-1	58	64	69	3	In	VDJ
CTGACAGTGACCAGTGCCCATCCTGAAGACAGCAGCTTCTACATCTGCAGTGCCCCGGGACTTACGAGGGAGCAGTACTTCGGGCCG	CSAPGLTREQYF	2	1.5051060723504489E-5	36	TCRBV20	TCRBV20				TCRBV20-01,TCRBV20-or09_02		TCRBD02-01	TCRBD02	TCRBD02-01				01,02	TCRBJ02-07*01	TCRBJ02	TCRBJ02-07	01				6	3	0	10	7	7	45	53	56	62	69	2	In	VDJ
AATGTGAGCACCTTGGAGCTGGGGGACTCGGCCCTTTATCTTTGCGCCAGCAGCCCGCTAGAACAGGTCGAGCAGTACTTCGGGCCG	CASSPLEQVEQYF	3	2.2576591085256735E-5	39	TCRBV05-01*01	TCRBV05	TCRBV05-01	01				TCRBD01-01*01	TCRBD01	TCRBD01-01	01				TCRBJ02-07*01	TCRBJ02	TCRBJ02-07	01				4	8	3	4	1	6	42	54	62	67	68	3	In	VDJ
ACTCTGACTGTGAGCAACATGAGCCCTGAAGACAGCAGCATATATCTCTGCAGCGTGGGGACAGGGCCCGAGCAGTACTTCGGGCCG	CSVGTGPEQYF	1	7.5255303617522446E-6	33	TCRBV29-01*01	TCRBV29	TCRBV29-01	01				TCRBD01-01*01	TCRBD01	TCRBD01-01	01				TCRBJ02-07*01	TCRBJ02	TCRBJ02-07	01				6	1	0	3	2	6	48	56	57	66	68	1	In	VDJ
CTTCACCTACACACCCTGCAGCCAGAAGACTCGGCCCTGTATCTCTGTGCCAGCAGCCAAGATGGTTACGAGCAGTACTTCGGGCCG	CASSQDGYEQYF	5	3.7627651808761225E-5	36	TCRBV04-02*01	TCRBV04	TCRBV04-02	01								TCRBD01,TCRBD02	TCRBD01-01,TCRBD02-01		TCRBJ02-07*01	TCRBJ02	TCRBJ02-07	01				0	1	0	10	1	4	45	62	63	65	66	5	In	VDJ
TTCATCCTGAGTTCTAAGAAGCTCCTTCTCAGTGACTCTGGCTTCTATCTCTGTGCCTGGAGTGGGTACGAGCAGTACTTCGGGCCG	CAWSGYEQYF	1	7.5255303617522446E-6	30	TCRBV30-01*01	TCRBV30	TCRBV30-01	01								TCRBD01,TCRBD02	TCRBD01-01,TCRBD02-01		TCRBJ02-07*01	TCRBJ02	TCRBJ02-07	01				1	0	0	10	0	4	51	-1	64	-1	66	1	In	VDJ
GTGACCAGTGCCCATCCTGAAGACAGCAGCTTCTACATCTGCAGTGCAAAGAGCGGGAGGGCCTTCTACGAGCAGTACTTCGGGCCG	CSAKSGRAFYEQYF	4	3.0102121447008978E-5	42	TCRBV20	TCRBV20				TCRBV20-01,TCRBV20-or09_02		TCRBD02-01*02	TCRBD02	TCRBD02-01	02				TCRBJ02-07*01	TCRBJ02	TCRBJ02-07	01				6	4	6	0	4	3	39	47	51	61	65	4	In	VDJ
AGGCTGGAGTTGGCTGCTCCCTCCCAGACATCTGTGTACTTCTGTGCCAGCACCGAGACTAGCGGCTACGAGCAGTACTTCGGGCCG	CASTETSGYEQYF	6	4.515318217051347E-5	39	TCRBV06-06	TCRBV06	TCRBV06-06				01,02	TCRBD02-01	TCRBD02	TCRBD02-01				01,02	TCRBJ02-07*01	TCRBJ02	TCRBJ02-07	01				7	4	2	5	0	3	42	52	56	-1	65	6	In	VDJ
CTAAGAAGCTCCTTCTCAGTGACTCTGGCTTCTATCTCTGTGCCTGAACGAGGACAGGCCGTCTCCTACGAGCAGTACTTCGGGCCG		1	7.5255303617522446E-6	43	TCRBV30-01*01	TCRBV30	TCRBV30-01	01				TCRBD01-01*01	TCRBD01	TCRBD01-01	01				TCRBJ02-07*01	TCRBJ02	TCRBJ02-07	01				6	5	1	4	4	0	38	46	51	58	62	1	Out	VDJ
GCTCCTTCTCAGTGACTCTGGCTTCTATCTCTGTGCCTGGTAACCCCGGGGGACAGCCTTAGCTCCTACGAGCAGTACTTCGGGCCG		1	7.5255303617522446E-6	50	TCRBV30-01*01	TCRBV30	TCRBV30-01	01				TCRBD01-01*01	TCRBD01	TCRBD01-01	01				TCRBJ02-07*01	TCRBJ02	TCRBJ02-07	01				5	9	0	5	6	0	31	40	49	56	62	1	Out	VDJ
CAGCCCTCAGAACCCAGGGACTCAGCTGTGTATTTTTGTGCTAGTGGTTTGTCCAGGGAGAGCTCCTACGAGCAGTACTTCGGGCCG	CASGLSRESSYEQYF	9	6.772977325577021E-5	45	TCRBV12-05*01	TCRBV12	TCRBV12-05	01								TCRBD01,TCRBD02	TCRBD01-01,TCRBD02-01		TCRBJ02-07*01	TCRBJ02	TCRBJ02-07	01				2	2	4	3	4	0	36	51	53	58	62	9	In	VDJ
GTGACCAGTGCCCATCCTGAAGACAGCAGCTTCTACATCTGCAGTGCCCCGGACCCTACAAGCTCCTACGAGCAGTACTTCGGGCCG	CSAPDPTSSYEQYF	4	3.0102121447008978E-5	42	TCRBV20	TCRBV20				TCRBV20-01,TCRBV20-or09_02						TCRBD01,TCRBD02	TCRBD01-01,TCRBD02-01		TCRBJ02-07*01	TCRBJ02	TCRBJ02-07	01				6	3	1	7	8	0	39	47	50	54	62	4	In	VDJ
ACCTTGGAGCTGGGGGACTCGGCCCTTTATCTTTGCGCCAGCAGCTTAGGACTAGCGGGACTTGCCTACGAGCAGTACTTCGGGCCG	CASSLGLAGLAYEQYF	7	5.267871253226571E-5	48	TCRBV05-01*01	TCRBV05	TCRBV05-01	01				TCRBD02-01*02	TCRBD02	TCRBD02-01	02				TCRBJ02-07*01	TCRBJ02	TCRBJ02-07	01				2	1	1	3	4	2	33	47	48	60	64	7	In	VDJ
CTGAGTTCTAAGAAGCTCCTTCTCAGTGACTCTGGCTTCTATCTCTGTGCCTGGAGTCATTCTGCCTACGAGCAGTACTTCGGGCCG	CAWSHSAYEQYF	1	7.5255303617522446E-6	36	TCRBV30-01*01	TCRBV30	TCRBV30-01	01								TCRBD01,TCRBD02	TCRBD01-01,TCRBD02-01		TCRBJ02-07*01	TCRBJ02	TCRBJ02-07	01				2	0	4	6	5	2	45	-1	57	59	64	1	In	VDJ
ATCCAGCCCTCAGAACCCAGGGACTCAGCTGTGTACTTCTGTGCCAGCAGTTTTCGCCGGGGGGCCTACGAGCAGTACTTCGGGCCG	CASSFRRGAYEQYF	4	3.0102121447008978E-5	42	TCRBV12	TCRBV12				TCRBV12-03,TCRBV12-04		TCRBD02-01*01	TCRBD02	TCRBD02-01	01				TCRBJ02-07*01	TCRBJ02	TCRBJ02-07	01				3	4	8	1	0	2	39	53	57	-1	64	4	In	VDJ
CAGCCTGCAGAACTGGAGGATTCTGGAGTTTATTTCTGTGCCAGCAGCCAAGAGGCGACTAGGCCCTACGAGCAGTACTTCGGGCCG	CASSQEATRPYEQYF	5	3.7627651808761225E-5	45	TCRBV14-01*01	TCRBV14	TCRBV14-01	01				TCRBD02-01	TCRBD02	TCRBD02-01				01,02	TCRBJ02-07*01	TCRBJ02	TCRBJ02-07	01				0	3	2	8	2	2	36	53	56	62	64	5	In	VDJ
CTGACAGTGACCAGTGCCCATCCTGAAGACAGCAGCTTCTACATCTGCAGTGCTAGTATTCAACCCTACGAGCAGTACTTCGGGCCG	CSASIQPYEQYF	2	1.5051060723504489E-5	36	TCRBV20	TCRBV20				TCRBV20-01,TCRBV20-or09_02						TCRBD01,TCRBD02	TCRBD01-01,TCRBD02-01		TCRBJ02-07*01	TCRBJ02	TCRBJ02-07	01				3	6	3	7	0	2	45	56	62	-1	64	2	In	VDJ
ACTCTGACTGTGAGCAACATGAGCCCTGAAGACAGCAGCATATATCTCTGCAGCGCCCAGGGGACCTACGAGCAGTACTTCGGGCCG	CSAQGTYEQYF	1	7.5255303617522446E-6	33	TCRBV29-01*01	TCRBV29	TCRBV29-01	01				TCRBD01-01*01	TCRBD01	TCRBD01-01	01				TCRBJ02-07*01	TCRBJ02	TCRBJ02-07	01				7	2	4	2	1	2	48	55	57	63	64	1	In	VDJ
CTGACTGTGAGCAACATGAGCCCTGAAGACAGCAGCATATATCTCTGCAGCGTTGTAGGGCAGACCTACGAGCAGTACTTCGGGCCG	CSVVGQTYEQYF	1	7.5255303617522446E-6	36	TCRBV29-01*01	TCRBV29	TCRBV29-01	01								TCRBD01,TCRBD02	TCRBD01-01,TCRBD02-01		TCRBJ02-07*01	TCRBJ02	TCRBJ02-07	01				4	1	5	3	4	2	45	55	56	60	64	1	In	VDJ
CTGACAGTGACCAGTGCCCATCCTGAAGACAGCAGCTTCTACATCTGCAGTGCACGGGACACCACCTACGAGCAGTACTTCGGGCCG	CSARDTTYEQYF	5	3.7627651808761225E-5	36	TCRBV20	TCRBV20				TCRBV20-01,TCRBV20-or09_02		TCRBD01-01*01	TCRBD01	TCRBD01-01	01				TCRBJ02-07*01	TCRBJ02	TCRBJ02-07	01				6	2	0	6	3	2	45	53	55	61	64	5	In	VDJ
TGAGCAACATGAGCCCTGAAGACAGCAGCATATATCTCTGCAGCACGGACACTCCGGGACCCGTACTACGAGCAGTACTTCGGGCCG		3	2.2576591085256735E-5	43	TCRBV29-01*01	TCRBV29	TCRBV29-01	01								TCRBD01,TCRBD02	TCRBD01-01,TCRBD02-01		TCRBJ02-07*01	TCRBJ02	TCRBJ02-07	01				8	11	0	7	5	3	38	44	55	60	65	3	Out	VDJ
ACCAGTGCCCATCCTGAAGACAGCAGCTTCTACATCTGCAGTGCTACCCTCGGACAGGGGGCGGGATACGAGCAGTACTTCGGGCCG	CSATLGQGAGYEQYF	2	1.5051060723504489E-5	45	TCRBV20	TCRBV20				TCRBV20-01,TCRBV20-or09_02		TCRBD01-01*01	TCRBD01	TCRBD01-01	01				TCRBJ02-07*01	TCRBJ02	TCRBJ02-07	01				4	5	1	0	4	4	36	46	51	62	66	2	In	VDJ
AGTTCTAAGAAGCTCCTTCTCAGTGACTCTGGCTTCTATCTCTGTGCCTGGAGTCTAGCGGGAACATACGAGCAGTACTTCGGGCCG	CAWSLAGTYEQYF	1	7.5255303617522446E-6	39	TCRBV30-01*01	TCRBV30	TCRBV30-01	01				TCRBD02-01*02	TCRBD02	TCRBD02-01	02				TCRBJ02-07*01	TCRBJ02	TCRBJ02-07	01				2	0	4	3	3	4	42	-1	54	63	66	1	In	VDJ
CTTCACATCAATTCCCTGGAGCTTGGTGACTCTGCTGTGTATTTCTGTGCCAGCAGCCTTACCCTCGACGAGCAGTACTTCGGGCCG	CASSLTLDEQYF	9	6.772977325577021E-5	36	TCRBV03	TCRBV03				TCRBV03-01,TCRBV03-02						TCRBD01,TCRBD02	TCRBD01-01,TCRBD02-01		TCRBJ02-07*01	TCRBJ02	TCRBJ02-07	01				4	2	3	7	5	5	45	58	60	62	67	9	In	VDJ
CTGACTGTGAGCAACATGAGCCCTGAAGACAGCAGCATATATCTCTGCAGCGGTAGCGACGGGAAGAACGAGCAGTACTTCGGGCCG	CSGSDGKNEQYF	1	7.5255303617522446E-6	36	TCRBV29-01*01	TCRBV29	TCRBV29-01	01				TCRBD02-01	TCRBD02	TCRBD02-01				01,02	TCRBJ02-07*01	TCRBJ02	TCRBJ02-07	01				7	1	5	6	9	5	45	52	53	58	67	1	In	VDJ
ACCAGTGCCCATCCTGAAGACAGCAGCTTCTACATCTGCAGTGCTGGCGATGCCGGGACAGGGGTCAACGAGCAGTACTTCGGGCCG	CSAGDAGTGVNEQYF	6	4.515318217051347E-5	45	TCRBV20	TCRBV20				TCRBV20-01,TCRBV20-or09_02		TCRBD01-01*01	TCRBD01	TCRBD01-01	01				TCRBJ02-07*01	TCRBJ02	TCRBJ02-07	01				5	9	0	2	3	5	36	45	54	64	67	6	In	VDJ
CCGCTCAGGCTGGAGTTGGCTGCTCCCTCCCAGACATCTGTGTACTTCTGTGCCAGCAGCTTCGGGGACACCATATATTTTGGAGAG	CASSFGDTIYF	7	5.267871253226571E-5	33	TCRBV06-06	TCRBV06	TCRBV06-06				01,02	TCRBD02-01*01	TCRBD02	TCRBD02-01	01				TCRBJ01-03*01	TCRBJ01	TCRBJ01-03	01				6	3	8	3	0	8	48	59	62	-1	67	7	In	VDJ
GTGACCAGTGCCCATCCTGAAGACAGCAGCTTCTACATCTGCAGTGCTACTCCGGGGGTCTCTGGAAACACCATATATTTTGGAGAG	CSATPGVSGNTIYF	7	5.267871253226571E-5	42	TCRBV20	TCRBV20				TCRBV20-01,TCRBV20-or09_02		TCRBD02-01*01	TCRBD02	TCRBD02-01	01				TCRBJ01-03*01	TCRBJ01	TCRBJ01-03	01				4	3	8	2	1	0	39	49	52	58	59	7	In	VDJ
CAGCCCTCAGAACCCAGGGACTCAGCTGTGTACTTCTGTGCCAGCAGCCGACAGGGCTCTGGGGCCAACGTCCTGACTTTCGGGGCC	CASSRQGSGANVLTF	4	3.0102121447008978E-5	45	TCRBV12	TCRBV12				TCRBV12-03,TCRBV12-04		TCRBD01-01*01	TCRBD01	TCRBD01-01	01				TCRBJ02-06*01	TCRBJ02	TCRBJ02-06	01				6	2	2	3	0	0	36	47	49	-1	56	4	In	VDJ
AAGAAGCTCCTTCTCAGTGACTCTGGCTTCTATCTCTGTGCCTGGAGTATTACTACCTCTGGGGCCAACGTCCTGACTTTCGGGGCC	CAWSITTSGANVLTF	1	7.5255303617522446E-6	45	TCRBV30-01*01	TCRBV30	TCRBV30-01	01				TCRBD02-01	TCRBD02	TCRBD02-01				01,02	TCRBJ02-06*01	TCRBJ02	TCRBJ02-06	01				2	3	3	9	1	0	36	48	51	55	56	1	In	VDJ
TCTGCCATCCCCAACCAGACAGCTCTTTACTTCTGTGCCACCAGCTCGGGACAGGGATCTGGGGCCAACGTCCTGACTTTCGGGGCC	CATSSGQGSGANVLTF	6	4.515318217051347E-5	48	TCRBV24	TCRBV24				TCRBV24-01,TCRBV24-or09_02		TCRBD01-01*01	TCRBD01	TCRBD01-01	01				TCRBJ02-06*01	TCRBJ02	TCRBJ02-06	01				7	3	0	3	1	1	33	44	47	56	57	6	In	VDJ
CAGCGCACACAGCAGGAGGACTCGGCCGTGTATCTCTGTGCCAGCAGCTCTTCCCAGGCTGGGGCCAAAGTCCTGACTTTCGGGGCC	CASSSSQAGAKVLTF	6	4.515318217051347E-5	45	TCRBV07-02*01	TCRBV07	TCRBV07-02	01				TCRBD01-01*01	TCRBD01	TCRBD01-01	01				TCRBJ02-06*01	TCRBJ02	TCRBJ02-06	01				4	11	7	0	4	13	36	49	60	65	69	6	In	VDJ
ACTGTGAGCAACATGAGCCCTGAAGACAGCAGCATATATCTCTGCAGCGTTGACTCGACTGGGGCCAAAGTCCTGACTTTCGGGGCC	CSVDSTGAKVLTF	4	3.0102121447008978E-5	39	TCRBV29-01*01	TCRBV29	TCRBV29-01	01				TCRBD01-01*01	TCRBD01	TCRBD01-01	01				TCRBJ02-06*01	TCRBJ02	TCRBJ02-06	01				3	7	7	0	4	13	42	53	60	65	69	4	In	VDJ
ACCCTGCAGCCAGAAGACTCGGCCCTGTATCTCTGCGCCAGCAGCCAAGTTCTAGCGGGAGGTTCGGGGATTCAGTACTTCGGCGCC	CASSQVLAGGSGIQYF	5	3.7627651808761225E-5	48	TCRBV04-03*01	TCRBV04	TCRBV04-03	01				TCRBD02-01*02	TCRBD02	TCRBD02-01	02				TCRBJ02-04*01	TCRBJ02	TCRBJ02-04	01				1	2	4	1	7	10	33	49	51	62	69	5	In	VDJ
AAGCTCCTTCTCAGTGACTCTGGCTTCTATCTCTGTGCCTGGAGCCTTAGACAGGGACGGGCCAAAAACATTCAGTACTTCGGCGCC	CAWSLRQGRAKNIQYF	2	1.5051060723504489E-5	48	TCRBV30-01*01	TCRBV30	TCRBV30-01	01				TCRBD01-01*01	TCRBD01	TCRBD01-01	01				TCRBJ02-04*01	TCRBJ02	TCRBJ02-04	01				3	5	2	3	4	1	33	44	49	56	60	2	In	VDJ
GCCTTGGAGCTGGACGACTCGGCCCTGTATCTCTGTGCCAGCAGCTTGGATGGGGTCCGGGCAAATTCACCCCTCCACTTTGGGAAC	CASSLDGVRANSPLHF	9	6.772977325577021E-5	48	TCRBV05-04*01	TCRBV05	TCRBV05-04	01								TCRBD01,TCRBD02	TCRBD01-01,TCRBD02-01		TCRBJ01-06*01	TCRBJ01	TCRBJ01-06	01				0	2	6	2	8	7	33	49	51	55	63	9	In	VDJ
AGTTCTAAGAAGCTCCTTCTCAGTGACTCTGGCTTCTATCTCTGTGCCTGGAGAGCCGCCAAAGGGTCACCCCTCCACTTTGGGAAC	CAWRAAKGSPLHF	2	1.5051060723504489E-5	39	TCRBV30-01*01	TCRBV30	TCRBV30-01	01								TCRBD01,TCRBD02	TCRBD01-01,TCRBD02-01		TCRBJ01-06*01	TCRBJ01	TCRBJ01-06	01				3	9	5	3	0	10	42	53	62	-1	66	2	In	VDJ
TGACCAGTGCCCATCCTGAAGACAGCAGCTTCTACATCTGCAGTCCTGGCAGACAGGTGCTCGCGGCATGAGCAGTTCTTCGGGCCA		9	6.772977325577021E-5	43	TCRBV20	TCRBV20				TCRBV20-01,TCRBV20-or09_02		TCRBD01-01*01	TCRBD01	TCRBD01-01	01				TCRBJ02-01*01	TCRBJ02	TCRBJ02-01	01				8	7	2	4	10	8	38	44	51	57	67	9	Out	VDJ
TTTTCCCCTGACCCTGGAGTCTGCCAGGCCCTCACATACCTCTCAGTACCTCTGTGCCAGGAGGGCCATGAGCAGTTCTTCGGGCCA		5	3.7627651808761225E-5	29	TCRBV25-01*01	TCRBV25	TCRBV25-01	01				TCRBD02-01*02	TCRBD02	TCRBD02-01	02				TCRBJ02-01*01	TCRBJ02	TCRBJ02-01	01				9	0	11	0	2	8	52	-1	60	65	67	5	Out	VDJ
AAGAAGCTCCTTCTCAGTGACTCTGGCTTCTATCTCTGTGCCTGGAGACTAAAGGGCGGCAGGTCGAATGAGCAGTTCTTCGGGCCA	CAWRLKGGRSNEQFF	2	1.5051060723504489E-5	45	TCRBV30-01*01	TCRBV30	TCRBV30-01	01								TCRBD01,TCRBD02	TCRBD01-01,TCRBD02-01		TCRBJ02-01*01	TCRBJ02	TCRBJ02-01	01				3	12	4	4	3	7	36	47	59	63	66	2	In	VDJ
AACCAGACCTCTCTGTACTTCTGTGCCAGCAGTTCCCATTCGCAGGGGACTAGCGGGAGGGCCTAGAATGAGCAGTTCTTCGGGCCA	CASSSHSQGTSGRA*NEQFF	16	1.2040848578803591E-4	60	TCRBV27-01*01	TCRBV27	TCRBV27-01	01				TCRBD02-01*02	TCRBD02	TCRBD02-01	02				TCRBJ02-01*01	TCRBJ02	TCRBJ02-01	01				4	11	0	0	5	7	21	34	45	61	66	16	Stop	VDJ
ACTGTGAGCAACATGAGCCCTGAAGACAGCAGCATATATCTCTGCACCACCGATACTAGCGCTGTCAATGAGCAGTTCTTCGGGCCA	CTTDTSAVNEQFF	3	2.2576591085256735E-5	39	TCRBV29-01*01	TCRBV29	TCRBV29-01	01				TCRBD02-01	TCRBD02	TCRBD02-01				01,02	TCRBJ02-01*01	TCRBJ02	TCRBJ02-01	01				10	8	3	6	4	6	42	46	54	61	65	3	In	VDJ
GTGACCAGTGCCCATCCTGAAGACAGCAGCTTCTACATCTGCAGTGTTCTTGACGTCGGGACTTACAATGAGCAGTTCTTCGGGCCA	CSVLDVGTYNEQFF	5	3.7627651808761225E-5	42	TCRBV20	TCRBV20				TCRBV20-01,TCRBV20-or09_02		TCRBD02-01	TCRBD02	TCRBD02-01				01,02	TCRBJ02-01*01	TCRBJ02	TCRBJ02-01	01				7	11	0	10	0	4	39	46	57	-1	63	5	In	VDJ
AGTGCCCATCCTGAAGACAGCAGCTTCTACATCTGCAGTGCTAGAGAACTAGCGGGGAGCTCCTACAATGAGCAGTTCTTCGGGCCA	CSARELAGSSYNEQFF	5	3.7627651808761225E-5	48	TCRBV20	TCRBV20				TCRBV20-01,TCRBV20-or09_02		TCRBD02-01*01	TCRBD02	TCRBD02-01	01				TCRBJ02-01*01	TCRBJ02	TCRBJ02-01	01				0	0	3	3	2	0	33	-1	47	57	59	5	In	VDJ
AACGCCTTGTTGCTGGGGGACTCGGCCCTCTATCTCTGTGCCAGCAGCCGGACTAGCGGGACATACAATGAGCAGTTCTTCGGGCCA	CASSRTSGTYNEQFF	3	2.2576591085256735E-5	45	TCRBV05-06*01	TCRBV05	TCRBV05-06	01				TCRBD02-01*02	TCRBD02	TCRBD02-01	02				TCRBJ02-01*01	TCRBJ02	TCRBJ02-01	01				4	1	1	3	2	4	36	48	49	61	63	3	In	VDJ
GGAGATCCAGCGCACAGAGCAGGGGGACTCGGCCATGTATCTCTGTGAAAAGACTAGCGACGGGACAATGAGCAGTTCTTCGGGCCA		12	9.030636434102694E-5	38	TCRBV07-09	TCRBV07	TCRBV07-09				01,03	TCRBD02-01	TCRBD02	TCRBD02-01				01,02	TCRBJ02-01*01	TCRBJ02	TCRBJ02-01	01				13	4	2	6	5	5	43	47	51	59	64	12	Out	VDJ
AAGAAGCTCCTTCTCAGTGACTCTGGCTTCTATCTCTGTGCCTGGAGTTCGACACCCCGGGGAAACAATGAGCAGTTCTTCGGGCCA	CAWSSTPRGNNEQFF	3	2.2576591085256735E-5	45	TCRBV30-01*01	TCRBV30	TCRBV30-01	01				TCRBD02-01*01	TCRBD02	TCRBD02-01	01				TCRBJ02-01*01	TCRBJ02	TCRBJ02-01	01				2	9	8	3	2	5	36	48	57	62	64	3	In	VDJ
GGAGTCAGCTGCTCCCTCCCAGACATCTGTATACTTCTGTGCCAGCAGTGCGGGACTATTTGTGCTGAGACCCAGTACTTCGGGCCA		3	2.2576591085256735E-5	44	TCRBV06-09*01	TCRBV06	TCRBV06-09	01				TCRBD02-01	TCRBD02	TCRBD02-01				01,02	TCRBJ02-05*01	TCRBJ02	TCRBJ02-05	01				5	2	0	9	8	5	37	49	51	58	66	3	Out	VDJ
AATGTGAACGCCTTGGAGCTGGACGACTCGGCCCTGTATCTCTGTGCCAGCAGTCGACTCGGGGATGAGACCCAGTACTTCGGGCCA	CASSRLGDETQYF	4	3.0102121447008978E-5	39	TCRBV05-04*01	TCRBV05	TCRBV05-04	01				TCRBD02-01*01	TCRBD02	TCRBD02-01	01				TCRBJ02-05*01	TCRBJ02	TCRBJ02-05	01				5	6	8	3	2	5	42	53	59	64	66	4	In	VDJ
CCCTAGAGTCTGCCATCCCCAACCAGACAGCTCTTTACTTCTGTGCCACCATTCCGGGGGCGATTGGAGACCCAGTACTTCGGGCCA		12	9.030636434102694E-5	40	TCRBV24	TCRBV24				TCRBV24-01,TCRBV24-or09_02						TCRBD01,TCRBD02	TCRBD01-01,TCRBD02-01		TCRBJ02-05*01	TCRBJ02	TCRBJ02-05	01				8	4	6	0	5	5	41	51	55	61	66	12	Out	VDJ
GAACCCAGGGACTCAGCTGTGTACTTCTGTGCCAGCAGTTTAGCGCTTCCCGGGGCGAGGGTAGGGGAGACCCAGTACTTCGGGCCA	CASSLALPGARVGETQYF	3	2.2576591085256735E-5	54	TCRBV12	TCRBV12				TCRBV12-03,TCRBV12-04						TCRBD01,TCRBD02	TCRBD01-01,TCRBD02-01		TCRBJ02-05*01	TCRBJ02	TCRBJ02-05	01				0	7	7	0	10	5	27	44	51	56	66	3	In	VDJ
CCTGAAGACAGCAGCTTCTACATCTGCAGTGCCACCGAGGATGGGACAGGGGGGTGGGAATCGAGGGAGACCCAGTACTTCGGGCCA	CSATEDGTGGWESRETQYF	4	3.0102121447008978E-5	57	TCRBV20	TCRBV20				TCRBV20-01,TCRBV20-or09_02		TCRBD01-01*01	TCRBD01	TCRBD01-01	01				TCRBJ02-05*01	TCRBJ02	TCRBJ02-05	01				6	10	0	1	13	5	24	32	42	53	66	4	In	VDJ
ACCAGTGCCCATCCTGAAGACAGCAGCTTCTACATCTGCAGTCCTAAAGCCCGGGACACGGTCTCGGAGACCCAGTACTTCGGGCCA	CSPKARDTVSETQYF	5	3.7627651808761225E-5	45	TCRBV20	TCRBV20				TCRBV20-01,TCRBV20-or09_02		TCRBD01-01*01	TCRBD01	TCRBD01-01	01				TCRBJ02-05*01	TCRBJ02	TCRBJ02-05	01				4	6	0	6	8	5	36	46	52	58	66	5	In	VDJ
ATCCTGAGTTCTAAGAAGCTCCTTCTCAGTGACTCTGGCTTCTATCTCTGTGCCTGGACTAACCGAGAGACCCAGTACTTCGGGCCA	CAWTNRETQYF	1	7.5255303617522446E-6	33	TCRBV30-01*01	TCRBV30	TCRBV30-01	01				TCRBD02-01	TCRBD02	TCRBD02-01				01,02	TCRBJ02-05*01	TCRBJ02	TCRBJ02-05	01				4	0	4	9	4	4	48	-1	58	61	65	1	In	VDJ
GGGTTGGAGTCGGCTGCTCCCTCCCAAACATCTGTGTACTTCTGTGCCAGCAGGGGGACAGGGGAAGAGACCCAGTACTTCGGGCCA	CASRGTGEETQYF	4	3.0102121447008978E-5	39	TCRBV06	TCRBV06				TCRBV06-02,TCRBV06-03		TCRBD01-01*01	TCRBD01	TCRBD01-01	01				TCRBJ02-05*01	TCRBJ02	TCRBJ02-05	01				6	1	0	2	0	3	42	53	54	-1	64	4	In	VDJ
CTGACAGTGACCAGTGCCCATCCTGAAGACAGCAGCTTCTACATCTGCAGTGCCGGGGGTTTTCAAGAGACCCAGTACTTCGGGCCA	CSAGGFQETQYF	7	5.267871253226571E-5	36	TCRBV20	TCRBV20				TCRBV20-01,TCRBV20-or09_02		TCRBD02-01*01	TCRBD02	TCRBD02-01	01				TCRBJ02-05*01	TCRBJ02	TCRBJ02-05	01				6	0	8	2	4	2	45	-1	53	59	63	7	In	VDJ
CTGACTGTGAGCAACATGAGCCCTGAAGACAGCAGCATATATCTCTGCAGCTACAGGGGGGTTCAAGAGACCCAGTACTTCGGGCCA	CSYRGVQETQYF	2	1.5051060723504489E-5	36	TCRBV29-01*01	TCRBV29	TCRBV29-01	01				TCRBD01-01*01	TCRBD01	TCRBD01-01	01				TCRBJ02-05*01	TCRBJ02	TCRBJ02-05	01				8	1	3	1	3	2	45	51	52	60	63	2	In	VDJ
AATGTGAACGCCTTGGAGCTGGACGACTCGGCCCTGTATCTCTGTGCCAGCAGCAAGGGACAGCAAGAGACCCAGTACTTCGGGCCA	CASSKGQQETQYF	7	5.267871253226571E-5	39	TCRBV05-04*01	TCRBV05	TCRBV05-04	01				TCRBD01-01*01	TCRBD01	TCRBD01-01	01				TCRBJ02-05*01	TCRBJ02	TCRBJ02-05	01				4	2	0	5	0	2	42	54	56	-1	63	7	In	VDJ
TCGGCTGCTCCCTCCCAAACATCTGTGTACTTCTGTGCCAGCAGTTCGGGACTAGCGGGAAAAGTTGATACGCAGTATTTTGGCCCA	CASSSGLAGKVDTQYF	7	5.267871253226571E-5	48	TCRBV06	TCRBV06				TCRBV06-02,TCRBV06-03		TCRBD02-01*02	TCRBD02	TCRBD02-01	02				TCRBJ02-03*01	TCRBJ02	TCRBJ02-03	01				4	1	0	3	6	6	33	46	47	60	66	7	In	VDJ
AGTGACCAGTGCCCATCCTGAAGACAGCAGCTTCTACATCTGCAGTGCTGTGACTAGCGGGGGGGAGATACGCAGTATTTTGGCCCA		6	4.515318217051347E-5	41	TCRBV20	TCRBV20				TCRBV20-01,TCRBV20-or09_02		TCRBD02-01*01	TCRBD02	TCRBD02-01	01				TCRBJ02-03*01	TCRBJ02	TCRBJ02-03	01				5	2	2	0	0	5	40	49	51	-1	65	6	Out	VDJ
AGTTCTAAGAAGCTCCTTCTCAGTGACTCTGGCTTCTATCTCTGTGCCTGGAGTGTATTACGGGGAGATACGCAGTATTTTGGCCCA	CAWSVLRGDTQYF	2	1.5051060723504489E-5	39	TCRBV30-01*01	TCRBV30	TCRBV30-01	01				TCRBD02-01*01	TCRBD02	TCRBD02-01	01				TCRBJ02-03*01	TCRBJ02	TCRBJ02-03	01				0	4	8	3	0	5	42	56	60	-1	65	2	In	VDJ
AGTTCTAAGAAGCTCCTTCTCAGTGACTCTGGCTTCTATCTCTGTGCCTGGAGTGTGGGAGGGTCAGATACGCAGTATTTTGGCCCA	CAWSVGGSDTQYF	2	1.5051060723504489E-5	39	TCRBV30-01*01	TCRBV30	TCRBV30-01	01				TCRBD02-01*02	TCRBD02	TCRBD02-01	02				TCRBJ02-03*01	TCRBJ02	TCRBJ02-03	01				0	0	9	0	1	4	42	-1	56	63	64	2	In	VDJ
AGCAACATGAGCCCTGAAGACAGCAGCATATATCTCTGCAGCGTTGTTGGTGGGGGAGGGGGCGCAGATACGCAGTATTTTGGCCCA	CSVVGGGGGADTQYF	2	1.5051060723504489E-5	45	TCRBV29-01*01	TCRBV29	TCRBV29-01	01								TCRBD01,TCRBD02	TCRBD01-01,TCRBD02-01		TCRBJ02-03*01	TCRBJ02	TCRBJ02-03	01				4	10	5	0	1	4	36	46	56	63	64	2	In	VDJ
TCAACTCTGACTGTGAGCAACATGAGCCCTGAAGACAGCAGCATATATCTCTGCAGCGTTGGCACAGATACGCAGTATTTTGGCCCA	CSVGTDTQYF	2	1.5051060723504489E-5	30	TCRBV29-01*01	TCRBV29	TCRBV29-01	01											TCRBJ02-03*01	TCRBJ02	TCRBJ02-03	01				4	0	0	0	0	1	51	-1	-1	-1	61	2	In	VJ
GAGTCCGCTACCAGCTCCCAGACATCTGTGTACTTCTGTGCCACCGGATTGTCACAGGGAGGCACAGATACGCAGTATTTTGGCCCA	CATGLSQGGTDTQYF	6	4.515318217051347E-5	45	TCRBV10-03*01	TCRBV10	TCRBV10-03	01				TCRBD01-01*01	TCRBD01	TCRBD01-01	01				TCRBJ02-03*01	TCRBJ02	TCRBJ02-03	01				10	10	3	3	2	1	36	43	53	59	61	6	In	VDJ
AAGAAGCTCCTTCTCAGTGACTCTGGCTTCTATCTCTGTGCCTGGAGTTTGACTAGCGCTAGCACAGATACGCAGTATTTTGGCCCA	CAWSLTSASTDTQYF	2	1.5051060723504489E-5	45	TCRBV30-01*01	TCRBV30	TCRBV30-01	01				TCRBD02-01	TCRBD02	TCRBD02-01				01,02	TCRBJ02-03*01	TCRBJ02	TCRBJ02-03	01				2	2	2	6	2	0	36	48	50	58	60	2	In	VDJ
TCCCTGGAGCTTGGTGACTCTGCTGTGTATTTCTGTGCCAGCAGCCTCAGTTCGGGGTCGAGCACAGATACGCAGTATTTTGGCCCA	CASSLSSGSSTDTQYF	14	1.0535742506453143E-4	48	TCRBV03	TCRBV03				TCRBV03-01,TCRBV03-02		TCRBD02-01*01	TCRBD02	TCRBD02-01	01				TCRBJ02-03*01	TCRBJ02	TCRBJ02-03	01				4	6	8	3	3	0	33	46	52	57	60	14	In	VDJ
TGGAGTCGGCTGCTCCCTCCCAAACATCTGTGTACTTCTGTGCCAGCCAATTACTAGCTAAGCACAGATACGCAGTATTTTGGCCCA		4	3.0102121447008978E-5	43	TCRBV06	TCRBV06				TCRBV06-02,TCRBV06-03		TCRBD02-01	TCRBD02	TCRBD02-01				01,02	TCRBJ02-03*01	TCRBJ02	TCRBJ02-03	01				8	5	3	7	2	0	38	47	52	58	60	4	Out	VDJ
AAGCTCCTTCTCAGTGACTCTGGCTTCTATCTCTGTGCCTGGAGCGGTTGGGCGGGGAGAAGCACAGATACGCAGTATTTTGGCCCA	CAWSGWAGRSTDTQYF	4	3.0102121447008978E-5	48	TCRBV30-01*01	TCRBV30	TCRBV30-01	01				TCRBD02-01*01	TCRBD02	TCRBD02-01	01				TCRBJ02-03*01	TCRBJ02	TCRBJ02-03	01				3	7	7	3	3	0	33	44	51	57	60	4	In	VDJ
ACTCTGACTGTGAGCAACATGAGCCCTGAAGACAGCAGCATATATCTCTGCAGCCCCCGGGCCACAGATACGCAGTATTTTGGCCCA	CSPRATDTQYF	4	3.0102121447008978E-5	33	TCRBV29-01*01	TCRBV29	TCRBV29-01	01								TCRBD01,TCRBD02	TCRBD01-01,TCRBD02-01		TCRBJ02-03*01	TCRBJ02	TCRBJ02-03	01				8	4	8	0	0	2	48	54	58	-1	62	4	In	VDJ
CTGACGATCCAGCGCACACAGCAGGAGGACTCGGCCGTGTATCTCTGTGCCAGCAGCCCCACCACAGATACGCAGTATTTTGGCCCA	CASSPTTDTQYF	6	4.515318217051347E-5	36	TCRBV07-02*01	TCRBV07	TCRBV07-02	01								TCRBD01,TCRBD02	TCRBD01-01,TCRBD02-01		TCRBJ02-03*01	TCRBJ02	TCRBJ02-03	01				5	3	3	7	0	2	45	57	60	-1	62	6	In	VDJ
TCTAAGAAGCTCCTTCTCAGTGACTCTGGCTTCTATCTCTGTGCCTGGAGTGCCGACCCTGGGCGGGGGGAGCTGTTTTTTGGAGAA	CAWSADPGRGELFF	2	1.5051060723504489E-5	42	TCRBV30-01*01	TCRBV30	TCRBV30-01	01								TCRBD01,TCRBD02	TCRBD01-01,TCRBD02-01		TCRBJ02-02*01	TCRBJ02	TCRBJ02-02	01				1	8	8	0	2	8	39	52	60	64	66	2	In	VDJ
ACCTTGGAGCTGGGGGACTCGGCCCTTTATCTTTGCGCCAGCAGCATAGGGACTAGCGGGATGTCCGGGGAGCTGTTTTTTGGAGAA	CASSIGTSGMSGELFF	10	7.525530361752245E-5	48	TCRBV05-01*01	TCRBV05	TCRBV05-01	01				TCRBD02-01*02	TCRBD02	TCRBD02-01	02				TCRBJ02-02*01	TCRBJ02	TCRBJ02-02	01				4	3	0	3	3	6	33	45	48	61	64	10	In	VDJ
GAGTCTGCCAGGCCCTCACATACCTCTCAGTACCTCTGTGCCAGCAGTGGGAGGGACGGTAACACCGGGGAGCTGTTTTTTGGAGAA	CASSGRDGNTGELFF	3	2.2576591085256735E-5	45	TCRBV25-01*01	TCRBV25	TCRBV25-01	01				TCRBD02-01*02	TCRBD02	TCRBD02-01	02				TCRBJ02-02*01	TCRBJ02	TCRBJ02-02	01				4	0	10	0	5	2	36	-1	49	55	60	3	In	VDJ
AACGCCTTGGAGCTGGACGACTCGGCCCTGTATCTCTGTGCCAGCAGCTCCACGGGGCCTAACACCGGGGAGCTGTTTTTTGGAGAA	CASSSTGPNTGELFF	8	6.0204242894017957E-5	45	TCRBV05-04*01	TCRBV05	TCRBV05-04	01								TCRBD01,TCRBD02	TCRBD01-01,TCRBD02-01		TCRBJ02-02*01	TCRBJ02	TCRBJ02-02	01				3	4	7	0	2	2	36	49	53	58	60	8	In	VDJ
CTGAGTTCTAAGAAGCTCCTTCTCAGTGACTCTGGCTTCTATCTCTGTGCCTGGGCTTTGAACACCGGGGAGCTGTTTTTTGGAGAA	CAWALNTGELFF	2	1.5051060723504489E-5	36	TCRBV30-01*01	TCRBV30	TCRBV30-01	01								TCRBD01,TCRBD02	TCRBD01-01,TCRBD02-01		TCRBJ02-02*01	TCRBJ02	TCRBJ02-02	01				5	0	10	0	3	1	45	-1	54	56	59	2	In	VDJ
ACGCCTTGTTGCTGGGGGACTCGGCCCTCTATCTCTGTGCCAGCAGCTTGGGAACTACGGAACACCGGGGAGCTGTTTTTTGGAGAA		5	3.7627651808761225E-5	46	TCRBV05-06*01	TCRBV05	TCRBV05-06	01				TCRBD02-01	TCRBD02	TCRBD02-01				01,02	TCRBJ02-02*01	TCRBJ02	TCRBJ02-02	01				0	2	3	9	2	1	35	51	53	57	59	5	Out	VDJ
CCTGAAGACAGCAGCATATATCTCTGCAGCGTTGAAGGATGGAAGGACAGCCACAGGCCGAACACCGGGGAGCTGTTTTTTGGAGAA	CSVEGWKDSHRPNTGELFF	3	2.2576591085256735E-5	57	TCRBV29-01*01	TCRBV29	TCRBV29-01	01				TCRBD01-01*01	TCRBD01	TCRBD01-01	01				TCRBJ02-02*01	TCRBJ02	TCRBJ02-02	01				1	7	1	5	8	0	24	37	44	50	58	3	In	VDJ
AGTTCTAAGAAGCTCCTTCTCAGTGACTCTGGCTTCTATCTCTGTGCCTGGAGTGTAGCTGCGACAGGGGAGGCTTTCTTTGGACAA	CAWSVAATGEAFF	4	3.0102121447008978E-5	39	TCRBV30-01*01	TCRBV30	TCRBV30-01	01				TCRBD01-01*01	TCRBD01	TCRBD01-01	01				TCRBJ01-01*01	TCRBJ01	TCRBJ01-01	01				0	6	2	2	2	11	42	56	62	70	72	4	In	VDJ
CTGAGGATCCAGCAGGTAGTGCGAGGAGATTCGGCAGCTTATTTCTGTGCCAGCTCGCCTGACAGGGGGCGAGCTTTCTTTGGACAA	CASSPDRGRAFF	17	1.2793401614978814E-4	36	TCRBV18-01*01	TCRBV18	TCRBV18-01	01				TCRBD01-01*01	TCRBD01	TCRBD01-01	01				TCRBJ01-01*01	TCRBJ01	TCRBJ01-01	01				6	4	2	0	1	10	45	56	60	70	71	17	In	VDJ
AGCAACATGAGCCCTGAAGACAGCAGCATATATCTCTGCAGCGCCCGGGACAGGGGAATATGGAGCGCTGAAGCTTTCTTTGGACAA	CSARDRGIWSAEAFF	2	1.5051060723504489E-5	45	TCRBV29-01*01	TCRBV29	TCRBV29-01	01				TCRBD01-01*01	TCRBD01	TCRBD01-01	01				TCRBJ01-01*01	TCRBJ01	TCRBJ01-01	01				7	3	0	2	11	6	36	43	46	56	67	2	In	VDJ
AAGCTCCTTCTCAGTGACTCTGGCTTCTATCTCTGTGCCTGGAAGACGGGGGTAACACTTACGAGTACTGAAGCTTTCTTTGGACAA	CAWKTGVTLTSTEAFF	2	1.5051060723504489E-5	48	TCRBV30-01*01	TCRBV30	TCRBV30-01	01				TCRBD02-01*01	TCRBD02	TCRBD02-01	01				TCRBJ01-01*01	TCRBJ01	TCRBJ01-01	01				4	3	8	2	14	5	33	43	46	52	66	2	In	VDJ
AGGCTGCTGTCGGCTGCTCCCTCCCAGACATCTGTGTACTTCTGTGCCAGCAGTTTAGGGGTTGGGACTGAAGCTTTCTTTGGACAA	CASSLGVGTEAFF	10	7.525530361752245E-5	39	TCRBV06-05*01	TCRBV06	TCRBV06-05	01				TCRBD01-01*01	TCRBD01	TCRBD01-01	01				TCRBJ01-01*01	TCRBJ01	TCRBJ01-01	01				4	1	5	2	5	5	42	55	56	61	66	10	In	VDJ
ACCAGTGCCCATCCTGAAGACAGCAGCTTCTACATCTGCAGTGCTAGAACGCTTACGGGAGTTGGGACTGAAGCTTTCTTTGGACAA	CSARTLTGVGTEAFF	3	2.2576591085256735E-5	45	TCRBV20	TCRBV20				TCRBV20-01,TCRBV20-or09_02		TCRBD02-01*02	TCRBD02	TCRBD02-01	02				TCRBJ01-01*01	TCRBJ01	TCRBJ01-01	01				2	7	8	2	5	5	36	48	55	61	66	3	In	VDJ
CTGACAGTGACCAGTGCCCATCCTGAAGACAGCAGCTTCTACATCTGCAGTGCCCCGGGCTTGGGCACTGAAGCTTTCTTTGGACAA	CSAPGLGTEAFF	3	2.2576591085256735E-5	36	TCRBV20	TCRBV20				TCRBV20-01,TCRBV20-or09_02						TCRBD01,TCRBD02	TCRBD01-01,TCRBD02-01		TCRBJ01-01*01	TCRBJ01	TCRBJ01-01	01				6	3	8	0	5	4	45	53	56	60	65	3	In	VDJ
TCCACTCTGACAGTGACCAGTGCCCATCCTGAAGACAGCAGCTTCTACATCTGCAGTGCTGATTACACTGAAGCTTTCTTTGGACAA	CSADYTEAFF	3	2.2576591085256735E-5	30	TCRBV20-01*01	TCRBV20	TCRBV20-01	01								TCRBD01,TCRBD02	TCRBD01-01,TCRBD02-01		TCRBJ01-01*01	TCRBJ01	TCRBJ01-01	01				5	0	2	8	2	3	51	-1	60	62	64	3	In	VDJ
AAGAAGCTCCTTCTCAGTGACTCTGGCTTCTATCTCTGTGCCGGATACAGGGGGCGAGCGTTGGACACTGAAGCTTTCTTTGGACAA	CAGYRGRALDTEAFF	2	1.5051060723504489E-5	45	TCRBV30-01*01	TCRBV30	TCRBV30-01	01				TCRBD01-01*01	TCRBD01	TCRBD01-01	01				TCRBJ01-01*01	TCRBJ01	TCRBJ01-01	01				8	4	3	0	9	3	36	42	46	55	64	2	In	VDJ
AAGAAGCTCCTTCTCAGTGACTCTGGCTTCTATCTCTGTGCCTGGACCAACTCGCCGGGGGGAGACACTGAAGCTTTCTTTGGACAA	CAWTNSPGGDTEAFF	2	1.5051060723504489E-5	45	TCRBV30-01*01	TCRBV30	TCRBV30-01	01				TCRBD02-01*01	TCRBD02	TCRBD02-01	01				TCRBJ01-01*01	TCRBJ01	TCRBJ01-01	01				4	9	8	1	2	3	36	46	55	62	64	2	In	VDJ
ATCCAGCCCTCAGAACCCAGGGACTCAGCTGTGTACTTCTGTGCCAGCAGTTTGCAGAGTATTAACACTGAAGCTTTCTTTGGACAA	CASSLQSINTEAFF	6	4.515318217051347E-5	42	TCRBV12	TCRBV12				TCRBV12-03,TCRBV12-04						TCRBD01,TCRBD02	TCRBD01-01,TCRBD02-01		TCRBJ01-01*01	TCRBJ01	TCRBJ01-01	01				3	1	4	5	6	2	39	53	54	57	63	6	In	VDJ
TCTAAGAAGCTCCTTCTCAGTGACTCTGGCTTCTATCTCTGTGCCTGTTCTCCTACAGGGGTGAACACTGAAGCTTTCTTTGGACAA	CACSPTGVNTEAFF	6	4.515318217051347E-5	42	TCRBV30-01*01	TCRBV30	TCRBV30-01	01				TCRBD01-01*01	TCRBD01	TCRBD01-01	01				TCRBJ01-01*01	TCRBJ01	TCRBJ01-01	01				6	7	3	2	0	0	39	47	54	-1	61	6	In	VDJ
AAGCTCCTTCTCAGTGACTCTGGCTTCTATCTCTGTGCCTGGGGCCGACAGGGGGTATCCATGAACACTGAAGCTTTCTTTGGACAA	CAWGRQGVSMNTEAFF	4	3.0102121447008978E-5	48	TCRBV30-01*01	TCRBV30	TCRBV30-01	01				TCRBD01-01*01	TCRBD01	TCRBD01-01	01				TCRBJ01-01*01	TCRBJ01	TCRBJ01-01	01				5	4	2	1	6	0	33	42	46	55	61	4	In	VDJ
ACAGTGACCAGTGCCCATCCTGAAGACAGCAGCTTCTACATCTGCAGTGCTCGCCGCGCCATGAACACTGAAGCTTTCTTTGGACAA	CSARRAMNTEAFF	7	5.267871253226571E-5	39	TCRBV20	TCRBV20				TCRBV20-01,TCRBV20-or09_02		TCRBD02-01	TCRBD02	TCRBD02-01				01,02	TCRBJ01-01*01	TCRBJ01	TCRBJ01-01	01				5	4	7	6	3	0	42	51	55	58	61	7	In	VDJ
CTGACAGTGACCAGTGCCCATCCTGAAGACAGCAGCTTCTACATCTGCAGTGTTGCGCAGGGGAACACTGAAGCTTTCTTTGGACAA	CSVAQGNTEAFF	3	2.2576591085256735E-5	36	TCRBV20	TCRBV20				TCRBV20-01,TCRBV20-or09_02		TCRBD01-01*01	TCRBD01	TCRBD01-01	01				TCRBJ01-01*01	TCRBJ01	TCRBJ01-01	01				7	5	4	3	0	1	45	52	57	-1	62	3	In	VDJ
CTGACAGTGACCAGTGCCCATCCTGAAGACAGCAGCTTCTACATCTGCAGTGCTTCGAACGGGAACACTGAAGCTTTCTTTGGACAA	CSASNGNTEAFF	3	2.2576591085256735E-5	36	TCRBV20	TCRBV20				TCRBV20-01,TCRBV20-or09_02		TCRBD02-01	TCRBD02	TCRBD02-01				01,02	TCRBJ01-01*01	TCRBJ01	TCRBJ01-01	01				5	5	8	5	0	1	45	54	59	-1	62	3	In	VDJ
ACTGTGAGCAACATGAGCCCTGAAGACAGCAGCATATATCTCTGCAGCGCCGGACAGGGAGGGAACACTGAAGCTTTCTTTGGACAA	CSAGQGGNTEAFF	2	1.5051060723504489E-5	39	TCRBV29-01*01	TCRBV29	TCRBV29-01	01				TCRBD01-01*01	TCRBD01	TCRBD01-01	01				TCRBJ01-01*01	TCRBJ01	TCRBJ01-01	01				7	2	1	3	3	1	42	49	51	59	62	2	In	VDJ
ATCCTGTCCTCAGAACCGGGAGACACGGCACTGTATCTCTGCGCCAGCAGTCAAGGCCAGTCGAACACTGAAGCTTTCTTTGGACAA	CASSQGQSNTEAFF	10	7.525530361752245E-5	42	TCRBV23-01*01	TCRBV23	TCRBV23-01	01				TCRBD01-01*01	TCRBD01	TCRBD01-01	01				TCRBJ01-01*01	TCRBJ01	TCRBJ01-01	01				2	3	4	5	2	1	39	54	57	60	62	10	In	VDJ
CTGGAGTCTGCCAGGCCCTCACATACCTCTCAGTACCTCTGTGCCAGCAGTGAAAGTGGGCAGAACACTGAAGCTTTCTTTGGACAA	CASSESGQNTEAFF	3	2.2576591085256735E-5	42	TCRBV25-01*01	TCRBV25	TCRBV25-01	01				TCRBD01-01*01	TCRBD01	TCRBD01-01	01				TCRBJ01-01*01	TCRBJ01	TCRBJ01-01	01				2	3	8	0	1	1	39	54	57	61	62	3	In	VDJ
CACACCCTGCAGCCAGAAGACTCGGCCCTGTATCTCTGCGCCAGCAGCCTAAGAGGGACCCAGAACACTGAAGCTTTCTTTGGACAA	CASSLRGTQNTEAFF	5	3.7627651808761225E-5	45	TCRBV04-03*01	TCRBV04	TCRBV04-03	01								TCRBD01,TCRBD02	TCRBD01-01,TCRBD02-01		TCRBJ01-01*01	TCRBJ01	TCRBJ01-01	01				4	5	0	7	3	1	36	49	54	59	62	5	In	VDJ
CAGCGCACAGAGCAGGGGGACTCGGCCATGTATCTCTGTGCCAGCAGTTCAAATCGGGAAAAGAACACTGAAGCTTTCTTTGGACAA	CASSSNREKNTEAFF	8	6.0204242894017957E-5	45	TCRBV07-09	TCRBV07	TCRBV07-09				01,03	TCRBD02-01*02	TCRBD02	TCRBD02-01	02				TCRBJ01-01*01	TCRBJ01	TCRBJ01-01	01				6	7	8	3	3	1	36	47	54	59	62	8	In	VDJ
AATTCCCTGGAGCTTGGTGACTCTGCTGTGTATTTCTGTGCCAGCAGCCAAGATCGCCGGGGAAACACTGAAGCTTTCTTTGGACAA	CASSQDRRGNTEAFF	10	7.525530361752245E-5	45	TCRBV03	TCRBV03				TCRBV03-01,TCRBV03-02		TCRBD02-01*01	TCRBD02	TCRBD02-01	01				TCRBJ01-01*01	TCRBJ01	TCRBJ01-01	01				0	4	8	3	1	2	36	53	57	62	63	10	In	VDJ
AAGCTCCTTCTCAGTGACTCTGGCTTCTATCTCTGTGCCTGGAGTGTAGTCGGCGGGGACAGAAACACTGAAGCTTTCTTTGGACAA	CAWSVVGGDRNTEAFF	2	1.5051060723504489E-5	48	TCRBV30-01*01	TCRBV30	TCRBV30-01	01				TCRBD01-01*01	TCRBD01	TCRBD01-01	01				TCRBJ01-01*01	TCRBJ01	TCRBJ01-01	01				0	8	0	5	1	2	33	47	55	62	63	2	In	VDJ
CTGAGCTCTCTGGAGCTGGGGGACTCAGCTTTGTATTTCTGTGCCAGCAGCGTAGCAGGGGGCGGAACTGAAGCTTTCTTTGGACAA	CASSVAGGGTEAFF	6	4.515318217051347E-5	42	TCRBV09-01	TCRBV09	TCRBV09-01				01,02	TCRBD01-01*01	TCRBD01	TCRBD01-01	01				TCRBJ01-01*01	TCRBJ01	TCRBJ01-01	01				0	0	4	0	3	5	39	-1	55	63	66	6	In	VDJ
TCCACTCTGACAGTGACCAGTGCCCATCCTGAAGACAGCAGCTTCTACATCTGCAGTGCTAGCGGGTCGGAAGCTTTCTTTGGACAA	CSASGSEAFF	6	4.515318217051347E-5	30	TCRBV20-01*01	TCRBV20	TCRBV20-01	01				TCRBD02-01	TCRBD02	TCRBD02-01				01,02	TCRBJ01-01*01	TCRBJ01	TCRBJ01-01	01				3	0	8	4	3	8	51	-1	62	66	69	6	In	VDJ
AGTTCTAAGAAGCTCCTTCTCAGTGACTCTGGCTTCTATCTCTGTGCCTGGCATGGACAGGGGGATGAAAAACTGTTTTTTGGCAGT	CAWHGQGDEKLFF	2	1.5051060723504489E-5	39	TCRBV30-01*01	TCRBV30	TCRBV30-01	01				TCRBD01-01*01	TCRBD01	TCRBD01-01	01				TCRBJ01-04*01	TCRBJ01	TCRBJ01-04	01				5	3	1	1	0	6	42	51	54	-1	64	2	In	VDJ
ACTGTGAGCAACATGAGCCCTGAAGACAGCAGCATATATCTCTGCAGCGTTGCAGACCGCAATAATGAAAAACTGTTTTTTGGCAGT	CSVADRNNEKLFF	2	1.5051060723504489E-5	39	TCRBV29-01*01	TCRBV29	TCRBV29-01	01								TCRBD01,TCRBD02	TCRBD01-01,TCRBD02-01		TCRBJ01-04*01	TCRBJ01	TCRBJ01-04	01				0	3	4	6	1	4	42	56	59	61	62	2	In	VDJ
CAGCCCTCAGAACCCAGGGACTCAGCTGTGTACTTCTGTGCCAGCAGCCGCCGACAGACCGTCAATGAAAAACTGTTTTTTGGCAGT	CASSRRQTVNEKLFF	3	2.2576591085256735E-5	45	TCRBV12	TCRBV12				TCRBV12-03,TCRBV12-04		TCRBD01-01*01	TCRBD01	TCRBD01-01	01				TCRBJ01-04*01	TCRBJ01	TCRBJ01-04	01				6	5	2	5	6	5	36	47	52	57	63	3	In	VDJ
AGTTCTAAGAAGCTCCTTCTCAGTGACTCTGGCTTCTATCTCTGTGCCTGGAATGGAATAGAAAGGGAAAAACTGTTTTTTGGCAGT	CAWNGIEREKLFF	4	3.0102121447008978E-5	39	TCRBV30-01*01	TCRBV30	TCRBV30-01	01								TCRBD01,TCRBD02	TCRBD01-01,TCRBD02-01		TCRBJ01-04*01	TCRBJ01	TCRBJ01-04	01				4	2	1	8	9	8	42	52	54	57	66	4	In	VDJ
TTCATCCTGAGTTCTAAGAAGCTCCTTCTCAGTGACTCTGGCTTCTATCTCTGTGCCTGGAGTGCCGAAAAACTGTTTTTTGGCAGT	CAWSAEKLFF	2	1.5051060723504489E-5	30	TCRBV30-01*01	TCRBV30	TCRBV30-01	01											TCRBJ01-04*01	TCRBJ01	TCRBJ01-04	01				1	0	0	0	2	8	51	-1	-1	64	66	2	In	VJ
TGTCCTCAGAACCGGGAGACACGGCACTGTATCTCTGCGCCAGCAGTCAATCTGGGACAGGGTTACGAAAAACTGTTTTTTGGCAGT		9	6.772977325577021E-5	46	TCRBV23-01*01	TCRBV23	TCRBV23-01	01				TCRBD01-01*01	TCRBD01	TCRBD01-01	01				TCRBJ01-04*01	TCRBJ01	TCRBJ01-04	01				0	1	0	3	4	8	35	52	53	62	66	9	Out	VDJ
GAGCAACATGAGCCCTGAAGACAGCAGCATATATCTCTGCAGCGTTCGAGGGGACAGGGCGTTGCCGAGCCCCAGCATTTTGGTGAT		4	3.0102121447008978E-5	44	TCRBV29-01*01	TCRBV29	TCRBV29-01	01				TCRBD01-01*01	TCRBD01	TCRBD01-01	01				TCRBJ01-05*01	TCRBJ01	TCRBJ01-05	01				5	4	0	3	8	8	37	46	50	59	67	4	Out	VDJ
GCCATCCCCAACCAGACAGCTCTTTACTTCTGTGCCACCAGTGATTTGGACTTGGATACGTACTGTCAGCCCCAGCATTTTGGTGAT	CATSDLDLDTYCQPQHF	3	2.2576591085256735E-5	51	TCRBV24	TCRBV24				TCRBV24-01,TCRBV24-or09_02		TCRBD02-01	TCRBD02	TCRBD02-01				01,02	TCRBJ01-05*01	TCRBJ01	TCRBJ01-05	01				0	0	2	10	13	6	30	-1	48	52	65	3	In	VDJ
CCCTCAGAACCCAGGGACTCAGCTGTGTACTTCTGTGCCAGCAGTTAGGGGGCAGGGGGCTAAACTCAGCCCCAGCATTTTGGTGAT	CASS*GAGG*TQPQHF	6	4.515318217051347E-5	48	TCRBV12	TCRBV12				TCRBV12-03,TCRBV12-04		TCRBD01-01*01	TCRBD01	TCRBD01-01	01				TCRBJ01-05*01	TCRBJ01	TCRBJ01-05	01				4	6	4	0	5	6	33	46	52	60	65	6	Stop	VDJ
ACGATCCAGCGCACACAGCAGGAGGACTCGGCCGTGTATCTCTGTGCCAGCAGCTTAGGCCGTAATCAGCCCCAGCATTTTGGTGAT	CASSLGRNQPQHF	9	6.772977325577021E-5	39	TCRBV07-02*01	TCRBV07	TCRBV07-02	01								TCRBD01,TCRBD02	TCRBD01-01,TCRBD02-01		TCRBJ01-05*01	TCRBJ01	TCRBJ01-05	01				1	0	10	0	3	4	42	-1	58	60	63	9	In	VDJ
CAGCGCACACAGCAGGAGGACTCGGCCGTGTATCTCTGTGCCAGCAGTCCAACAGGGATGGGGAATCAGCCCCAGCATTTTGGTGAT	CASSPTGMGNQPQHF	8	6.0204242894017957E-5	45	TCRBV07-02*01	TCRBV07	TCRBV07-02	01				TCRBD01-01*01	TCRBD01	TCRBD01-01	01				TCRBJ01-05*01	TCRBJ01	TCRBJ01-05	01				6	4	3	3	6	4	36	47	51	57	63	8	In	VDJ
TCTGCTGCCTCCTCCCAGACATCTGTATATTTCTGCGCCAGCACCGAAGACAGGTCTAACGGCAATCAGCCCCAGCATTTTGGTGAT	CASTEDRSNGNQPQHF	16	1.2040848578803591E-4	48	TCRBV10-01	TCRBV10	TCRBV10-01				01,02	TCRBD01-01*01	TCRBD01	TCRBD01-01	01				TCRBJ01-05*01	TCRBJ01	TCRBJ01-05	01				7	5	2	4	7	2	33	43	48	54	61	16	In	VDJ
GCCTGCAGAACTGGAGGATTCTGGAGTTTATTTCTGTGCCAGCAGCCAAGGAGAAGGGGAGGCAATCAGCCCCAGCATTTTGGTGAT		8	6.0204242894017957E-5	47	TCRBV14-01*01	TCRBV14	TCRBV14-01	01								TCRBD01,TCRBD02	TCRBD01-01,TCRBD02-01		TCRBJ01-05*01	TCRBJ01	TCRBJ01-05	01				1	4	5	2	2	2	34	50	54	59	61	8	Out	VDJ
TGAGCAACATGAGCCCTGAAGACAGCAGCATATATCTCTGCAGCGTTGAAGGGCCTTAGTAGCAATCAGCCCCAGCATTTTGGTGAT		3	2.2576591085256735E-5	43	TCRBV29-01*01	TCRBV29	TCRBV29-01	01								TCRBD01,TCRBD02	TCRBD01-01,TCRBD02-01		TCRBJ01-05*01	TCRBJ01	TCRBJ01-05	01				1	0	9	0	5	0	38	-1	51	54	59	3	Out	VDJ
CTGGAGCTTGGTGACTCTGCTGTGTATTTCTGTGCCAGCAGCCGGGGAAGCGGACAGCCTAGCAATCAGCCCCAGCATTTTGGTGAT	CASSRGSGQPSNQPQHF	6	4.515318217051347E-5	51	TCRBV03	TCRBV03				TCRBV03-01,TCRBV03-02		TCRBD01-01*01	TCRBD01	TCRBD01-01	01				TCRBJ01-05*01	TCRBJ01	TCRBJ01-05	01				4	8	1	5	2	0	30	43	51	57	59	6	In	VDJ
ACTGTGAGCAACATGAGCCCTGAAGACAGCAGCATATATCTCTGCAGCGTTGGACAGACTAGCAATCAGCCCCAGCATTTTGGTGAT	CSVGQTSNQPQHF	2	1.5051060723504489E-5	39	TCRBV29-01*01	TCRBV29	TCRBV29-01	01				TCRBD01-01*01	TCRBD01	TCRBD01-01	01				TCRBJ01-05*01	TCRBJ01	TCRBJ01-05	01				4	0	2	5	2	0	42	-1	52	57	59	2	In	VDJ
ACCAGTGCCCATCCTGAAGACAGCAGCTTCTACATCTGCAGTGCTAGGGGGGGTAGATATAGCAATCAGCCCCAGCATTTTGGTGAT	CSARGGRYSNQPQHF	3	2.2576591085256735E-5	45	TCRBV20	TCRBV20				TCRBV20-01,TCRBV20-or09_02		TCRBD02-01*01	TCRBD02	TCRBD02-01	01				TCRBJ01-05*01	TCRBJ01	TCRBJ01-05	01				3	0	9	1	6	0	36	-1	47	53	59	3	In	VDJ
GAAGACAGCAGCATATATCTCTGCAGCGTTGAAGATAGAACCCAGGGCAGCCAGCTAGATAGCAATCAGCCCCAGCATTTTGGTGAT	CSVEDRTQGSQLDSNQPQHF	3	2.2576591085256735E-5	60	TCRBV29-01*01	TCRBV29	TCRBV29-01	01				TCRBD01-01*01	TCRBD01	TCRBD01-01	01				TCRBJ01-05*01	TCRBJ01	TCRBJ01-05	01				0	7	4	3	12	0	21	35	42	47	59	3	In	VDJ
CTGACAGTGACCAGTGCCCATCCTGAAGACAGCAGCTTCTACATCTGCAGTGCTAGGACGAGCAATCAGCCCCAGCATTTTGGTGAT	CSARTSNQPQHF	3	2.2576591085256735E-5	36	TCRBV20	TCRBV20				TCRBV20-01,TCRBV20-or09_02						TCRBD01,TCRBD02	TCRBD01-01,TCRBD02-01		TCRBJ01-05*01	TCRBJ01	TCRBJ01-05	01				3	0	2	7	1	1	45	-1	56	59	60	3	In	VDJ
AGCCAGAAGACTCAGCCCTGTATCTCTGCGCCAGCAGCCGGACCGGAGGGGCTCCCCGGCAGCAATCAGCCCCAGCATTTTGGTGAT		3	2.2576591085256735E-5	55	TCRBV04-01*01	TCRBV04	TCRBV04-01	01				TCRBD02-01*02	TCRBD02	TCRBD02-01	02				TCRBJ01-05*01	TCRBJ01	TCRBJ01-05	01				4	5	10	0	10	1	26	39	44	50	60	3	Out	VDJ
AGCACCTTGGAGCTGGGGGACTCGGCCCTTTATCTTTGCGCCAGCAGCCCAGGGACAGGTTCCAATCAGCCCCAGCATTTTGGTGAT	CASSPGTGSNQPQHF	6	4.515318217051347E-5	45	TCRBV05-01*01	TCRBV05	TCRBV05-01	01				TCRBD01-01*01	TCRBD01	TCRBD01-01	01				TCRBJ01-05*01	TCRBJ01	TCRBJ01-05	01				4	3	0	4	3	3	36	48	51	59	62	6	In	VDJ
TCAATTCCCTGGAGCTTGGTGACTCTGCTGTGTATTTCTGTGCCAGCAGCCCAACGGGACCCCAATCAGCCCCAGCATTTTGGTGAT		6	4.515318217051347E-5	43	TCRBV03	TCRBV03				TCRBV03-01,TCRBV03-02						TCRBD01,TCRBD02	TCRBD01-01,TCRBD02-01		TCRBJ01-05*01	TCRBJ01	TCRBJ01-05	01				4	4	0	7	2	3	38	51	55	60	62	6	Out	VDJ
ACTGTGAGCAACATGAGCCCTGAAGACAGCAGCATATATCTCTGCAGCGTTGATACTGGGGGAGGGCAGCCCCAGCATTTTGGTGAT	CSVDTGGGQPQHF	4	3.0102121447008978E-5	39	TCRBV29-01*01	TCRBV29	TCRBV29-01	01				TCRBD02-01*02	TCRBD02	TCRBD02-01	02				TCRBJ01-05*01	TCRBJ01	TCRBJ01-05	01				3	6	9	0	0	7	42	53	59	-1	66	4	In	VDJ
ACACAGCAGGAGGACTCGGCCGTGTATCTCTGTGCCAGCAGCTTAGCGAGTAGGACAGGGGGCAAACAGCCCCAGCATTTTGGTGAT	CASSLASRTGGKQPQHF	16	1.2040848578803591E-4	51	TCRBV07-02*01	TCRBV07	TCRBV07-02	01				TCRBD01-01*01	TCRBD01	TCRBD01-01	01				TCRBJ01-05*01	TCRBJ01	TCRBJ01-05	01				0	5	1	0	3	7	30	47	52	63	66	16	In	VDJ
ACTCTGACTGTGAGCAACATGAGCCCTGAAGACAGCAGCATATATCTCTGCAGCGATACAGGGAGTCGTGGCTACACCTTCGGTTCG	CSDTGSRGYTF	3	2.2576591085256735E-5	33	TCRBV29-01*01	TCRBV29	TCRBV29-01	01				TCRBD01-01*01	TCRBD01	TCRBD01-01	01				TCRBJ01-02*01	TCRBJ01	TCRBJ01-02	01				7	2	3	3	5	7	48	55	57	63	68	3	In	VDJ
AACGCCTTGTTGCTGGGGGACTCGGCCCTCTATCTCTGTGCCAGCACCAAGACAGGAAAGGGCGATTATGGCTACACCTTCGGTTCG	CASTKTGKGDYGYTF	6	4.515318217051347E-5	45	TCRBV05-06*01	TCRBV05	TCRBV05-06	01				TCRBD01-01*01	TCRBD01	TCRBD01-01	01				TCRBJ01-02*01	TCRBJ01	TCRBJ01-02	01				6	4	2	4	10	5	36	46	50	56	66	6	In	VDJ
CACATCAATTCCCTGGAGCTTGGTGACTCTGCTGTGTATTTCTGTGCCAGCAGCCCCCCAGGTCGGTATGGCTACACCTTCGGTTCG	CASSPPGRYGYTF	6	4.515318217051347E-5	39	TCRBV03	TCRBV03				TCRBV03-01,TCRBV03-02		TCRBD01-01*01	TCRBD01	TCRBD01-01	01				TCRBJ01-02*01	TCRBJ01	TCRBJ01-02	01				4	3	4	4	4	5	42	55	58	62	66	6	In	VDJ
CTGACTGTGAGCAACATGAGCCCTGAAGACAGCAGCATATATCTCTGCAGCGTGGGACAGGGGGGCTATGGCTACACCTTCGGTTCG	CSVGQGGYGYTF	2	1.5051060723504489E-5	36	TCRBV29-01*01	TCRBV29	TCRBV29-01	01				TCRBD01-01*01	TCRBD01	TCRBD01-01	01				TCRBJ01-02*01	TCRBJ01	TCRBJ01-02	01				6	0	0	1	1	4	45	-1	53	64	65	2	In	VDJ
ACTGTGAGCAACATGAGCCCTGAAGACAGCAGCATATATCTCTGCAGCGTTGGGACAGGGTCGGGCTATGGCTACACCTTCGGTTCG	CSVGTGSGYGYTF	2	1.5051060723504489E-5	39	TCRBV29-01*01	TCRBV29	TCRBV29-01	01				TCRBD01-01*01	TCRBD01	TCRBD01-01	01				TCRBJ01-02*01	TCRBJ01	TCRBJ01-02	01				4	0	1	3	5	4	42	-1	52	60	65	2	In	VDJ
CGCACACAGCAGGAGGACTCGGCCGTGTATCTCTGTGCCAGCAGCTCAAGTCGACAGGCGCGCGGCTATGGCTACACCTTCGGTTCG	CASSSSRQARGYGYTF	13	9.783189470277918E-5	48	TCRBV07-02*01	TCRBV07	TCRBV07-02	01				TCRBD01-01*01	TCRBD01	TCRBD01-01	01				TCRBJ01-02*01	TCRBJ01	TCRBJ01-02	01				4	6	2	4	7	4	33	46	52	58	65	13	In	VDJ
AGGCTGCTGTCGGCTGCTCCCTCCCAGACATCTGTGTACTTCTGTGCCAGCAGTCCGTCGCCCTCCTATGGCTACACCTTCGGTTCG	CASSPSPSYGYTF	10	7.525530361752245E-5	39	TCRBV06-05*01	TCRBV06	TCRBV06-05	01								TCRBD01,TCRBD02	TCRBD01-01,TCRBD02-01		TCRBJ01-02*01	TCRBJ01	TCRBJ01-02	01				5	5	10	0	4	4	42	54	59	61	65	10	In	VDJ
GTGAGCAACATGAGCCCTGAAGACAGCAGCATATATCTCTGCAGCGTTAAACAGGGAGCCGGATCCTATGGCTACACCTTCGGTTCG	CSVKQGAGSYGYTF	2	1.5051060723504489E-5	42	TCRBV29-01*01	TCRBV29	TCRBV29-01	01				TCRBD01-01*01	TCRBD01	TCRBD01-01	01				TCRBJ01-02*01	TCRBJ01	TCRBJ01-02	01				5	2	3	3	9	4	39	48	50	56	65	2	In	VDJ
AGTTCTAAGAAGCTCCTTCTCAGTGACTCTGGCTTCTATCTCTGTGCCTGGAGTGTTAACGCGTACTATGGCTACACCTTCGGTTCG	CAWSVNAYYGYTF	2	1.5051060723504489E-5	39	TCRBV30-01*01	TCRBV30	TCRBV30-01	01				TCRBD02-01	TCRBD02	TCRBD02-01				01,02	TCRBJ01-02*01	TCRBJ01	TCRBJ01-02	01				0	4	7	6	1	3	42	56	60	63	64	2	In	VDJ
AGTTCTAAGAAGCTCCTTCTCAGTGACTCTGGCTTCTATCTCTGTGCCTGCAGGACAGGGGGCCACTATGGCTACACCTTCGGTTCG	CACRTGGHYGYTF	2	1.5051060723504489E-5	39	TCRBV30-01*01	TCRBV30	TCRBV30-01	01				TCRBD01-01*01	TCRBD01	TCRBD01-01	01				TCRBJ01-02*01	TCRBJ01	TCRBJ01-02	01				6	2	1	0	1	3	42	50	52	63	64	2	In	VDJ
AAGAAGCTCCTTCTCAGTGACTCTGGCTTCTATCTCTGTGCCTGGAGTAAATGGGGAGCCAGTAACTATGGCTACACCTTCGGTTCG	CAWSKWGASNYGYTF	2	1.5051060723504489E-5	45	TCRBV30-01*01	TCRBV30	TCRBV30-01	01				TCRBD02-01*02	TCRBD02	TCRBD02-01	02				TCRBJ01-02*01	TCRBJ01	TCRBJ01-02	01				2	5	9	2	4	1	36	48	53	58	62	2	In	VDJ
CTGCTGTCGGCTGCTCCCTCCCAGACATCTGTGTACTTCTGTGCCAGCAGTCCGGAGGACAGGAACTATGGCTACACCTTCGGTTCG	CASSPEDRNYGYTF	3	2.2576591085256735E-5	42	TCRBV06-05*01	TCRBV06	TCRBV06-05	01				TCRBD01-01*01	TCRBD01	TCRBD01-01	01				TCRBJ01-02*01	TCRBJ01	TCRBJ01-02	01				5	5	1	4	0	2	39	51	56	-1	63	3	In	VDJ
AGTTCTAAGAAGCTCCTTCTCAGTGACTCTGGCTTCTATCTCTGTGCCTGGAGGGGACAGGGAGGCGATGGCTACACCTTCGGTTCG	CAWRGQGGDGYTF	2	1.5051060723504489E-5	39	TCRBV30-01*01	TCRBV30	TCRBV30-01	01				TCRBD01-01*01	TCRBD01	TCRBD01-01	01				TCRBJ01-02*01	TCRBJ01	TCRBJ01-02	01				3	0	0	3	5	6	42	-1	53	62	67	2	In	VDJ
CTGAGTTCTAAGAAGCTCCTTCTCAGTGACTCTGGCTTCTATCTCTGTGCCTGGCTCGGAGGGGGGCATGGCTACACCTTCGGTTCG	CAWLGGGHGYTF	2	1.5051060723504489E-5	36	TCRBV30-01*01	TCRBV30	TCRBV30-01	01								TCRBD01,TCRBD02	TCRBD01-01,TCRBD02-01		TCRBJ01-02*01	TCRBJ01	TCRBJ01-02	01				5	5	5	1	2	6	45	54	59	65	67	2	In	VDJ
CTCACTCTGGAGTCTGCTGCCTCCTCCCAGACATCTGTATATTTCTGCGCCAGCAGTGATCGGTTGAATGGCTACACCTTCGGTTCG	CASSDRLNGYTF	11	8.27808339792747E-5	36	TCRBV10-01	TCRBV10	TCRBV10-01				01,02	TCRBD02-01	TCRBD02	TCRBD02-01				01,02	TCRBJ01-02*01	TCRBJ01	TCRBJ01-02	01				3	1	8	5	4	6	45	59	60	63	67	11	In	VDJ
AAGAAGCTCCTTCTCAGTGACTCTGGCTTCTATCTCTGTGCCTGGAGCCAGACAGCGGTTGGGTATAGGGGCTACACCTTCGGTTCG	CAWSQTAVGYRGYTF	4	3.0102121447008978E-5	45	TCRBV30-01*01	TCRBV30	TCRBV30-01	01								TCRBD01,TCRBD02	TCRBD01-01,TCRBD02-01		TCRBJ01-02*01	TCRBJ01	TCRBJ01-02	01				3	3	2	5	14	8	36	47	50	55	69	4	In	VDJ
AGGCTGCTGTCGGCTGCTCCCTCCCAGACATCTGTGTACTTCTGTGCCAGCAGCCCGGGGGGTTACAGGGGCTACACCTTCGGTTCG	CASSPGGYRGYTF	5	3.7627651808761225E-5	39	TCRBV06-05*01	TCRBV06	TCRBV06-05	01				TCRBD02-01*01	TCRBD02	TCRBD02-01	01				TCRBJ01-02*01	TCRBJ01	TCRBJ01-02	01				6	2	8	1	7	8	42	53	55	62	69	5	In	VDJ
GAGTGCCTTGGAGCTGGGGGACTCGGCCCTGTATCTCTGTGCCAGAAGATAACAGGACCCAGGTTTGGCGGCTACACCTTCGGTTCG		5	3.7627651808761225E-5	44	TCRBV05-03	TCRBV05	TCRBV05-03				01,02	TCRBD01-01*01	TCRBD01	TCRBD01-01	01				TCRBJ01-02*01	TCRBJ01	TCRBJ01-02	01				5	3	3	4	13	8	37	48	51	56	69	5	Out	VDJ
CTGGAGTCTGCCAGGCCCTCACATACCTCTCAGTACCTCTGTGCCAGCAGTGATCAGACAGGGGTCGAAGGCTACACCTTCGGTTCG	CASSDQTGVEGYTF	5	3.7627651808761225E-5	42	TCRBV25-01*01	TCRBV25	TCRBV25-01	01				TCRBD01-01*01	TCRBD01	TCRBD01-01	01				TCRBJ01-02*01	TCRBJ01	TCRBJ01-02	01				3	3	2	2	5	8	39	53	56	64	69	5	In	VDJ
ATTCTCCCTGTCCCTAGAGTCTGCCATCCCCAACCAGACAGCTCTTTACTTCTGTGCCACGGGGGGACGAGCTACACCTTCGGTTCG		3	2.2576591085256735E-5	29	TCRBV24	TCRBV24				TCRBV24-01,TCRBV24-or09_02		TCRBD02-01*01	TCRBD02	TCRBD02-01	01				TCRBJ01-02*01	TCRBJ01	TCRBJ01-02	01				10	0	9	1	4	9	52	-1	60	66	70	3	Out	VDJ
AATGTGAACGCCTTGGAGCTGGACGACTCGGCCCTGTATCTCTGTGCCAGCAGCGTTGGGACAGCCGAAAGCTACACCTTCGGTTCG	CASSVGTAESYTF	8	6.0204242894017957E-5	39	TCRBV05-04*01	TCRBV05	TCRBV05-04	01				TCRBD01-01*01	TCRBD01	TCRBD01-01	01				TCRBJ01-02*01	TCRBJ01	TCRBJ01-02	01				4	3	0	5	6	9	42	54	57	64	70	8	In	VDJ
GTGACCAGTGCCCATCCTGAAGACAGCAGCTTCTACATCTGCAGTGCTAGACTACTAGCGGAGTCGCCGAGGGAGTACTTCGGGCCG	CSARLLAESPREYF	6	4.515318217051347E-5	42	TCRBV20	TCRBV20				TCRBV20-01,TCRBV20-or09_02		TCRBD02-01	TCRBD02	TCRBD02-01				01,02	TCRBJ02-07*01	TCRBJ02	TCRBJ02-07	01				2	2	3	5	12	11	39	51	53	61	73	6	In	VDJ
GACCAGTGCCCATCCTGAAGACAGCAGCTTCTACATCTGCAGTGCTAGAGCCTAAGGACCTGAAACGGCGAGCAGTACTTCGGGCCG		6	4.515318217051347E-5	44	TCRBV20	TCRBV20				TCRBV20-01,TCRBV20-or09_02						TCRBD01,TCRBD02	TCRBD01-01,TCRBD02-01		TCRBJ02-07*01	TCRBJ02	TCRBJ02-07	01				1	5	1	7	9	6	37	50	55	59	68	6	Out	VDJ
ACTCTGACAGTGACCAGTGCCCATCCTGAAGACAGCAGCTTCTACATCTGCAGTGCTAGGGGCCCTTACGAGCAGTACTTCGGGCCG	CSARGPYEQYF	2	1.5051060723504489E-5	33	TCRBV20-01*01	TCRBV20	TCRBV20-01	01				TCRBD01-01*01	TCRBD01	TCRBD01-01	01				TCRBJ02-07*01	TCRBJ02	TCRBJ02-07	01				3	0	8	0	3	4	48	-1	59	63	66	2	In	VDJ
AGTTCTAAGAAGCTCCTTCTCAGTGACTCTGGCTTCTATCTCTGTGCCTGGAGTCTCGGGGAGCGGTACGAGCAGTACTTCGGGCCG	CAWSLGERYEQYF	1	7.5255303617522446E-6	39	TCRBV30-01*01	TCRBV30	TCRBV30-01	01				TCRBD02-01	TCRBD02	TCRBD02-01				01,02	TCRBJ02-07*01	TCRBJ02	TCRBJ02-07	01				2	7	6	5	0	4	42	54	61	-1	66	1	In	VDJ
AAGAAGCTCCTTCTCAGTGACTCTGGCTTCTATCTCTGTGCCTGGAGGCCCCTAGCGGGGTTAACGTACGAGCAGTACTTCGGGCCG	CAWRPLAGLTYEQYF	1	7.5255303617522446E-6	45	TCRBV30-01*01	TCRBV30	TCRBV30-01	01				TCRBD02-01*01	TCRBD02	TCRBD02-01	01				TCRBJ02-07*01	TCRBJ02	TCRBJ02-07	01				3	4	4	3	6	4	36	47	51	60	66	1	In	VDJ
ATCCTGAGTTCTAAGAAGCTCCTTCTCAGTGACTCTGGCTTCTATCTCTGTGCCTGGAGTGTTGTCTACGAGCAGTACTTCGGGCCG	CAWSVVYEQYF	1	7.5255303617522446E-6	33	TCRBV30-01*01	TCRBV30	TCRBV30-01	01											TCRBJ02-07*01	TCRBJ02	TCRBJ02-07	01				0	0	0	0	3	3	48	-1	-1	62	65	1	In	VJ
TGTGAGCAACATGAGCCCTGAAGACAGCAGCATATATCTCTGCAGCGTTCCCTAAGGGGCATGGTCTACGAGCAGTACTTCGGGCCG		1	7.5255303617522446E-6	41	TCRBV29-01*01	TCRBV29	TCRBV29-01	01				TCRBD01-01*01	TCRBD01	TCRBD01-01	01				TCRBJ02-07*01	TCRBJ02	TCRBJ02-07	01				5	5	5	2	6	3	40	49	54	59	65	1	Out	VDJ
ATCCTGGAGTCGCCCAGCCCCAACCAGACCTCTCTGTACTTCTGTGCCAGCAGTTACTCAGCGGTCTACGAGCAGTACTTCGGGCCG	CASSYSAVYEQYF	10	7.525530361752245E-5	39	TCRBV27-01*01	TCRBV27	TCRBV27-01	01				TCRBD02-01	TCRBD02	TCRBD02-01				01,02	TCRBJ02-07*01	TCRBJ02	TCRBJ02-07	01				4	4	6	5	1	3	42	55	59	64	65	10	In	VDJ
ATCCAGCGCACACAGCAGGAGGACTCGGCCGTGTATCTCTGTGCCAGCAGCTCTTACAGGGTTGGCTACGAGCAGTACTTCGGGCCG	CASSSYRVGYEQYF	6	4.515318217051347E-5	42	TCRBV07-02*01	TCRBV07	TCRBV07-02	01				TCRBD01-01*01	TCRBD01	TCRBD01-01	01				TCRBJ02-07*01	TCRBJ02	TCRBJ02-07	01				4	3	3	3	4	3	39	52	55	61	65	6	In	VDJ
AGTTCTAAGAAGCTCCTTCTCAGTGACTCTGGCTTCTATCTCTGTGCCTGGAGCCGGACAGGGGGCTACGAGCAGTACTTCGGGCCG	CAWSRTGGYEQYF	1	7.5255303617522446E-6	39	TCRBV30-01*01	TCRBV30	TCRBV30-01	01				TCRBD01-01*01	TCRBD01	TCRBD01-01	01				TCRBJ02-07*01	TCRBJ02	TCRBJ02-07	01				3	2	1	1	0	3	42	53	55	-1	65	1	In	VDJ
AGCACCTTGGAGCTGGGGGACTCGGCCCTTTATCTTTGCGCCAGCAGTCAAATTGACAGCTTCTCCTACGAGCAGTACTTCGGGCCG	CASSQIDSFSYEQYF	3	2.2576591085256735E-5	45	TCRBV05-01*01	TCRBV05	TCRBV05-01	01				TCRBD01-01*01	TCRBD01	TCRBD01-01	01				TCRBJ02-07*01	TCRBJ02	TCRBJ02-07	01				5	7	2	5	3	0	36	47	54	59	62	3	In	VDJ
AGTGCCCATCCTGAAGACAGCAGCTTCTACATCTGCAGTGCTAGAGACAGTAGACAGGGGGTCTCCTACGAGCAGTACTTCGGGCCG	CSARDSRQGVSYEQYF	5	3.7627651808761225E-5	48	TCRBV20	TCRBV20				TCRBV20-01,TCRBV20-or09_02		TCRBD01-01*01	TCRBD01	TCRBD01-01	01				TCRBJ02-07*01	TCRBJ02	TCRBJ02-07	01				0	5	2	1	1	0	33	47	52	61	62	5	In	VDJ
CAGAACTGGAGGATTCTGGAGTTTATTTCTGTGCCAGCAGCCGTGACCCCCCGGACTTAGAGCTCCTACGAGCAGTACTTCGGGCCG		6	4.515318217051347E-5	52	TCRBV14-01*01	TCRBV14	TCRBV14-01	01				TCRBD02-01	TCRBD02	TCRBD02-01				01,02	TCRBJ02-07*01	TCRBJ02	TCRBJ02-07	01				4	10	1	10	5	0	29	42	52	57	62	6	Out	VDJ
AGCACCTTGGAGCTGGGGGACTCGGCCCTTTATCTTTGCGCCAGCAGACCTACATCCTTCAGCTCCTACGAGCAGTACTTCGGGCCG	CASRPTSFSSYEQYF	3	2.2576591085256735E-5	45	TCRBV05-01*01	TCRBV05	TCRBV05-01	01								TCRBD01,TCRBD02	TCRBD01-01,TCRBD02-01		TCRBJ02-07*01	TCRBJ02	TCRBJ02-07	01				5	4	3	6	8	0	36	47	51	54	62	3	In	VDJ
CACGCCCTGCAGCCAGAAGACTCAGCCCTGTATCTCTGCGCCAGCAGCCAAGACCGGACAGCCTCCTACGAGCAGTACTTCGGGCCG	CASSQDRTASYEQYF	4	3.0102121447008978E-5	45	TCRBV04-01*01	TCRBV04	TCRBV04-01	01				TCRBD01-01*01	TCRBD01	TCRBD01-01	01				TCRBJ02-07*01	TCRBJ02	TCRBJ02-07	01				0	2	1	5	1	0	36	53	55	61	62	4	In	VDJ
AGTGCCCATCCTGAAGACAGCAGCTTCTACATCTGCAGTGCTAGTGGACAGGGGGCTTCTTACTCCTACGAGCAGTACTTCGGGCCG	CSASGQGASYSYEQYF	2	1.5051060723504489E-5	48	TCRBV20	TCRBV20				TCRBV20-01,TCRBV20-or09_02		TCRBD01-01*01	TCRBD01	TCRBD01-01	01				TCRBJ02-07*01	TCRBJ02	TCRBJ02-07	01				3	1	1	0	6	0	33	44	45	56	62	2	In	VDJ
GTGACCAGTGCCCATCCTGAAGACAGCAGCTTCTACATCTGCAGTGCTAGAGACCGGGACAGGGCCTACGAGCAGTACTTCGGGCCG	CSARDRDRAYEQYF	4	3.0102121447008978E-5	42	TCRBV20	TCRBV20				TCRBV20-01,TCRBV20-or09_02		TCRBD01-01*01	TCRBD01	TCRBD01-01	01				TCRBJ02-07*01	TCRBJ02	TCRBJ02-07	01				0	2	0	3	0	2	39	53	55	-1	64	4	In	VDJ
GTCCCTAGAGTCTGCCATCCCCAACCAGACAGCTCTTTACTTCTGTGCCACCCGCCATTCCCTCCCTACGAGCAGTACTTCGGGCCG		3	2.2576591085256735E-5	38	TCRBV24	TCRBV24				TCRBV24-01,TCRBV24-or09_02						TCRBD01,TCRBD02	TCRBD01-01,TCRBD02-01		TCRBJ02-07*01	TCRBJ02	TCRBJ02-07	01				9	3	4	6	7	2	43	52	55	57	64	3	Out	VDJ
CCGTCTCCACTCTGAAGATCCAGCGCACAGAGCAGGGGGACTCAGCTGCCAACTCCCGGGGCCCCCTACGAGCAGTACTTCGGGCCG		9	6.772977325577021E-5	25	TCRBV07-04*01	TCRBV07	TCRBV07-04	01								TCRBD01,TCRBD02	TCRBD01-01,TCRBD02-01		TCRBJ02-07*01	TCRBJ02	TCRBJ02-07	01				25	9	7	0	2	2	56	48	57	62	64	9	Out	VDJ
ACTGTGAGCAACATGAGCCCTGAAGACAGCAGCATATATCTCTGCAGCGTCATGGGGGACATTACCTACGAGCAGTACTTCGGGCCG	CSVMGDITYEQYF	3	2.2576591085256735E-5	39	TCRBV29-01*01	TCRBV29	TCRBV29-01	01				TCRBD01-01*01	TCRBD01	TCRBD01-01	01				TCRBJ02-07*01	TCRBJ02	TCRBJ02-07	01				6	5	0	6	3	2	42	50	55	61	64	3	In	VDJ
CAGCCCTCAGAACCCAGGGACTCAGCTGTGTACTTCTGTGCCAGCAGCGGGCCGGGACAGGGGACCTACGAGCAGTACTTCGGGCCG	CASSGPGQGTYEQYF	4	3.0102121447008978E-5	45	TCRBV12	TCRBV12				TCRBV12-03,TCRBV12-04		TCRBD01-01*01	TCRBD01	TCRBD01-01	01				TCRBJ02-07*01	TCRBJ02	TCRBJ02-07	01				6	6	0	2	1	2	36	47	53	63	64	4	In	VDJ
GTGAGCACCTTGGAGCTGGGGGACTCGGCCCTTTATCTTTGCGCCAGCAGCTTCGATAGCGGGACCTACGAGCAGTACTTCGGGCCG	CASSFDSGTYEQYF	7	5.267871253226571E-5	42	TCRBV05-01*01	TCRBV05	TCRBV05-01	01				TCRBD02-01*02	TCRBD02	TCRBD02-01	02				TCRBJ02-07*01	TCRBJ02	TCRBJ02-07	01				2	3	5	3	0	2	39	53	56	-1	64	7	In	VDJ
CTGGAGTTGGCTGCTCCCTCCCAGACATCTGTGTACTTCTGTGCCAGCAGTACCGGAACAGGCACCTACGAGCAGTACTTCGGGCCG	CASSTGTGTYEQYF	5	3.7627651808761225E-5	42	TCRBV06-06	TCRBV06	TCRBV06-06				01,02	TCRBD01-01*01	TCRBD01	TCRBD01-01	01				TCRBJ02-07*01	TCRBJ02	TCRBJ02-07	01				5	6	3	4	2	2	39	51	57	62	64	5	In	VDJ
CACATCAATTCCCTGGAGCTTGGTGACTCTGCTGTGTATTTCTGTGCCAGCAGCCAAGGGACTCACTACGAGCAGTACTTCGGGCCG	CASSQGTHYEQYF	6	4.515318217051347E-5	39	TCRBV03	TCRBV03				TCRBV03-01,TCRBV03-02		TCRBD02-01	TCRBD02	TCRBD02-01				01,02	TCRBJ02-07*01	TCRBJ02	TCRBJ02-07	01				1	0	1	10	2	3	42	-1	58	63	65	6	In	VDJ
CTGTCGGCTGCTCCCTCCCAGACATCTGTGTACTTCTGTGCCAGCAGTCGGTGGGAGCCAGGCAACTACGAGCAGTACTTCGGGCCG	CASSRWEPGNYEQYF	4	3.0102121447008978E-5	45	TCRBV06-05*01	TCRBV06	TCRBV06-05	01				TCRBD02-01*02	TCRBD02	TCRBD02-01	02				TCRBJ02-07*01	TCRBJ02	TCRBJ02-07	01				5	4	9	2	8	3	36	48	52	57	65	4	In	VDJ
AGTTCTAAGAAGCTCCTTCTCAGTGACTCTGGCTTCTATCTCTGTGCCTGGAGTGTTGGGACAAACTACGAGCAGTACTTCGGGCCG	CAWSVGTNYEQYF	1	7.5255303617522446E-6	39	TCRBV30-01*01	TCRBV30	TCRBV30-01	01				TCRBD01-01*01	TCRBD01	TCRBD01-01	01				TCRBJ02-07*01	TCRBJ02	TCRBJ02-07	01				0	1	0	6	2	3	42	56	57	63	65	1	In	VDJ
AGTTCTAAGAAGCTCCTTCTCAGTGACTCTGGCTTCTATCTCTGTGCCTGGACGGGACAGGGGGTATACGAGCAGTACTTCGGGCCG	CAWTGQGVYEQYF	1	7.5255303617522446E-6	39	TCRBV30-01*01	TCRBV30	TCRBV30-01	01				TCRBD01-01*01	TCRBD01	TCRBD01-01	01				TCRBJ02-07*01	TCRBJ02	TCRBJ02-07	01				4	1	0	1	2	4	42	52	53	64	66	1	In	VDJ
ACTGTGAGCAACATGAGCCCTGAAGACAGCAGCATATATCTCTGCAGCGTTGAGGGTCAGGGACCATACGAGCAGTACTTCGGGCCG	CSVEGQGPYEQYF	4	3.0102121447008978E-5	39	TCRBV29-01*01	TCRBV29	TCRBV29-01	01								TCRBD01,TCRBD02	TCRBD01-01,TCRBD02-01		TCRBJ02-07*01	TCRBJ02	TCRBJ02-07	01				3	6	0	7	2	4	42	53	59	64	66	4	In	VDJ
GCCCTGCAGCCAGAAGACTCAGCCCTGTATCTCTGCGCCAGCAGCTATGACCCCCGGGCACATCCGGACGAGCAGTACTTCGGGCCG	CASSYDPRAHPDEQYF	5	3.7627651808761225E-5	48	TCRBV04-01*01	TCRBV04	TCRBV04-01	01								TCRBD01,TCRBD02	TCRBD01-01,TCRBD02-01		TCRBJ02-07*01	TCRBJ02	TCRBJ02-07	01				5	10	8	0	8	5	33	45	55	59	67	5	In	VDJ
AGTTCTAAGAAGCTCCTTCTCAGTGACTCTGGCTTCTATCTCTGTGCCCTGGGGCTCCCCTTCCTAGACGAGCAGTACTTCGGGCCG	CALGLPFLDEQYF	1	7.5255303617522446E-6	39	TCRBV30-01*01	TCRBV30	TCRBV30-01	01				TCRBD01-01*01	TCRBD01	TCRBD01-01	01				TCRBJ02-07*01	TCRBJ02	TCRBJ02-07	01				8	2	7	0	12	5	42	48	50	55	67	1	In	VDJ
CCCTAGAGTCTGCCATCCCCAACCAGACAGCTCTTTACTTCTGTGCCACCGGCATCCGCAGGGTAAGACGAGCAGTACTTCGGGCCG		3	2.2576591085256735E-5	40	TCRBV24	TCRBV24				TCRBV24-01,TCRBV24-or09_02		TCRBD01-01*01	TCRBD01	TCRBD01-01	01				TCRBJ02-07*01	TCRBJ02	TCRBJ02-07	01				9	8	4	3	4	5	41	50	58	63	67	3	Out	VDJ
GAGTTGGCTGCTCCCTCCCAGACATCTGTGTACTTCTGTGCCAGCAGCGCCAAGGGGCAAGTAAAAGACGAGCAGTACTTCGGGCCG	CASSAKGQVKDEQYF	3	2.2576591085256735E-5	45	TCRBV06-06	TCRBV06	TCRBV06-06				01,02	TCRBD01-01*01	TCRBD01	TCRBD01-01	01				TCRBJ02-07*01	TCRBJ02	TCRBJ02-07	01				6	5	5	2	10	5	36	47	52	57	67	3	In	VDJ
TCTAAGAAGCTCCTTCTCAGTGACTCTGGCTTCTATCTCTGTGCCTGGAGCATGGGGGGAAAAGGTCACGAGCAGTACTTCGGGCCG	CAWSMGGKGHEQYF	2	1.5051060723504489E-5	42	TCRBV30-01*01	TCRBV30	TCRBV30-01	01				TCRBD02-01*01	TCRBD02	TCRBD02-01	01				TCRBJ02-07*01	TCRBJ02	TCRBJ02-07	01				3	3	9	1	8	5	39	50	53	59	67	2	In	VDJ
ACTGTGAGCAACATGAGCCCTGAAGACAGCAGCATATATCTCTGCAGCGTTGCAGGACAGGGTAAGCACGAGCAGTACTTCGGGCCG	CSVAGQGKHEQYF	1	7.5255303617522446E-6	39	TCRBV29-01*01	TCRBV29	TCRBV29-01	01				TCRBD01-01*01	TCRBD01	TCRBD01-01	01				TCRBJ02-07*01	TCRBJ02	TCRBJ02-07	01				4	2	1	3	5	5	42	52	54	62	67	1	In	VDJ
CAGCGCACACAGCAGGAGGACTCGGCCGTGTATCTCTGTGCCAGCAGCTTAGAGGGACTAGCGGGCCACGAGCAGTACTTCGGGCCG	CASSLEGLAGHEQYF	3	2.2576591085256735E-5	45	TCRBV07-02*01	TCRBV07	TCRBV07-02	01				TCRBD02-01	TCRBD02	TCRBD02-01				01,02	TCRBJ02-07*01	TCRBJ02	TCRBJ02-07	01				1	1	0	4	2	5	36	52	53	65	67	3	In	VDJ
GAGTCGGCTGCTCCCTCCCAAACATCTGTGTACTTCTGTGCCAGCAGAAGTACTAGCGGGAGTGTAAACGAGCAGTACTTCGGGCCG	CASRSTSGSVNEQYF	5	3.7627651808761225E-5	45	TCRBV06	TCRBV06				TCRBV06-02,TCRBV06-03		TCRBD02-01*02	TCRBD02	TCRBD02-01	02				TCRBJ02-07*01	TCRBJ02	TCRBJ02-07	01				6	4	3	2	5	5	36	47	51	62	67	5	In	VDJ
AAGAAGCTCCTTCTCAGTGACTCTGGCTTCTATCTCTGTGCCTGGAGCGCCCATGGGCGGGGGGCTTTAGAGCAGTACTTCGGGCCG	CAWSAHGRGALEQYF	1	7.5255303617522446E-6	45	TCRBV30-01*01	TCRBV30	TCRBV30-01	01				TCRBD02-01*01	TCRBD02	TCRBD02-01	01				TCRBJ02-07*01	TCRBJ02	TCRBJ02-07	01				3	9	7	1	5	7	36	47	56	64	69	1	In	VDJ
ATTTCCCCCTCACGTTGGCGTCTGCTGTACCCTCTCAGACATCTGTGTACTTCTGTGCCAGCAGTACGAGAGCAGTACTTCGGGCCG		4	3.0102121447008978E-5	28	TCRBV06-04	TCRBV06	TCRBV06-04				01,02					TCRBD01,TCRBD02	TCRBD01-01,TCRBD02-01		TCRBJ02-07*01	TCRBJ02	TCRBJ02-07	01				5	2	2	8	0	7	53	65	67	-1	69	4	Out	VDJ
AAGAAGCTCCTTCTCAGTGACTCTGGCTTCTATCTCTGTGCCTGGAGTGTACGGTCAGGGAAGGTAAACACCATATATTTTGGAGAG	CAWSVRSGKVNTIYF	4	3.0102121447008978E-5	45	TCRBV30-01*01	TCRBV30	TCRBV30-01	01				TCRBD01-01*01	TCRBD01	TCRBD01-01	01				TCRBJ01-03*01	TCRBJ01	TCRBJ01-03	01				0	5	4	3	5	6	36	50	55	60	65	4	In	VDJ
CTGACTGTGAGCAACATGAGCCCTGAAGACAGCAGCATATATCTCTGCAGCGTTGAAGGTTCTGGAAACACCATATATTTTGGAGAG	CSVEGSGNTIYF	2	1.5051060723504489E-5	36	TCRBV29-01*01	TCRBV29	TCRBV29-01	01											TCRBJ01-03*01	TCRBJ01	TCRBJ01-03	01				1	0	0	0	2	1	45	-1	-1	58	60	2	In	VJ
TTGGAGATCCAGCGCACAGAGCAGGGGGACTCGGCCATGTATCTCTGTGCCTCGGGAGTCTCTGGAAACACCATATATTTTGGAGAG	CASGVSGNTIYF	20	1.505106072350449E-4	36	TCRBV07-09	TCRBV07	TCRBV07-09				01,03	TCRBD02-01*02	TCRBD02	TCRBD02-01	02				TCRBJ01-03*01	TCRBJ01	TCRBJ01-03	01				11	1	8	2	1	0	45	51	52	58	59	20	In	VDJ
CACACCCTGCAGCCAGAAGACTCGGCCCTGTATCTCTGCGCCAGCAGCCAACGACAGGGGCTCGGAAACACCATATATTTTGGAGAG	CASSQRQGLGNTIYF	3	2.2576591085256735E-5	45	TCRBV04-03*01	TCRBV04	TCRBV04-03	01				TCRBD01-01*01	TCRBD01	TCRBD01-01	01				TCRBJ01-03*01	TCRBJ01	TCRBJ01-03	01				2	1	2	2	3	4	36	51	52	60	63	3	In	VDJ
AATGTGAGCACCTTGGAGCTGGGGGACTCGGCCCTTTATCTTTGCGCCAGCAGCGCCAGGGTAGGAAACACCATATATTTTGGAGAG	CASSARVGNTIYF	7	5.267871253226571E-5	39	TCRBV05-01*01	TCRBV05	TCRBV05-01	01				TCRBD01-01*01	TCRBD01	TCRBD01-01	01				TCRBJ01-03*01	TCRBJ01	TCRBJ01-03	01				4	2	4	3	2	4	42	54	56	61	63	7	In	VDJ
CTGAAGATCCAGCCCTCAGAACCCAGGGACTCAGCTGTGTACTTCTGTGCCAGCAGTTTGGAAGGAAACACCATATATTTTGGAGAG	CASSLEGNTIYF	7	5.267871253226571E-5	36	TCRBV12	TCRBV12				TCRBV12-03,TCRBV12-04						TCRBD01,TCRBD02	TCRBD01-01,TCRBD02-01		TCRBJ01-03*01	TCRBJ01	TCRBJ01-03	01				3	0	1	8	1	4	45	-1	59	62	63	7	In	VDJ
CACGCCCTGCAGCCAGAAGACTCAGCCCTGTATCTCTGCGCCAGCAGCCGCGTTGGCTCTGGGGCCAACGTCCTGACTTTCGGGGCC	CASSRVGSGANVLTF	3	2.2576591085256735E-5	45	TCRBV04-01*01	TCRBV04	TCRBV04-01	01				TCRBD02-01	TCRBD02	TCRBD02-01				01,02	TCRBJ02-06*01	TCRBJ02	TCRBJ02-06	01				4	0	7	6	4	0	36	-1	49	52	56	3	In	VDJ
AGCTCTCTGGAGCTGGGGGACTCAGCTTTGTATTTCTGTGCCAGCAGCGGCTACAGGGCTGGGGCCAACGTCCTGACTTTCGGGGCC	CASSGYRAGANVLTF	8	6.0204242894017957E-5	45	TCRBV09-01	TCRBV09	TCRBV09-01				01,02	TCRBD01-01*01	TCRBD01	TCRBD01-01	01				TCRBJ02-06*01	TCRBJ02	TCRBJ02-06	01				3	3	3	3	0	2	36	49	52	-1	58	8	In	VDJ
ACAGTGACCAGTGCCCATCCTGAAGACAGCAGCTTCTACATCTGCAGTGCCCGGGACACTGGGGCCAACGTCCTGACTTTCGGGGCC	CSARDTGANVLTF	7	5.267871253226571E-5	39	TCRBV20	TCRBV20				TCRBV20-01,TCRBV20-or09_02		TCRBD01-01*01	TCRBD01	TCRBD01-01	01				TCRBJ02-06*01	TCRBJ02	TCRBJ02-06	01				6	2	0	6	0	2	42	50	52	-1	58	7	In	VDJ
ATCCTGAGTTCTAAGAAGCTCCTTCTCAGTGACTCTGGCTTCTATCTCTGTGCCTGGAGGCGGGCCAACGTCCTGACTTTCGGGGCC	CAWRRANVLTF	1	7.5255303617522446E-6	33	TCRBV30-01*01	TCRBV30	TCRBV30-01	01								TCRBD01,TCRBD02	TCRBD01-01,TCRBD02-01		TCRBJ02-06*01	TCRBJ02	TCRBJ02-06	01				3	0	10	0	0	5	48	-1	59	-1	61	1	In	VDJ
TCTAAGAAGCTCCTTCTCAGTGACTCTGGCTTCTATCTCTGTGCCTGGAGGACAGGCTCTGGGGCCAAAGTCCTGACTTTCGGGGCC	CAWRTGSGAKVLTF	1	7.5255303617522446E-6	42	TCRBV30-01*01	TCRBV30	TCRBV30-01	01				TCRBD01-01*01	TCRBD01	TCRBD01-01	01				TCRBJ02-06*01	TCRBJ02	TCRBJ02-06	01				3	0	2	4	13	13	39	-1	50	56	69	1	In	VDJ
CAGCCCTCAGAACCCAGGGACTCAGCTGTGTACTTCTGTGCCAGCAGTCCCCGGAGCTCTGGGGCCAAAGTCCTGACTTTCGGGGCC	CASSPRSSGAKVLTF	2	1.5051060723504489E-5	45	TCRBV12	TCRBV12				TCRBV12-03,TCRBV12-04		TCRBD01-01*01	TCRBD01	TCRBD01-01	01				TCRBJ02-06*01	TCRBJ02	TCRBJ02-06	01				5	12	7	0	4	13	36	48	60	65	69	2	In	VDJ
ACATGAGCCCTGAAGACAGCAGCATATATCTCTGCAGCGTCTCACCGGGACAGAAGCTCTGGGGCCAAAGTCCTGACTTTCGGGGCC		1	7.5255303617522446E-6	49	TCRBV29-01*01	TCRBV29	TCRBV29-01	01				TCRBD01-01*01	TCRBD01	TCRBD01-01	01				TCRBJ02-06*01	TCRBJ02	TCRBJ02-06	01				6	6	0	5	16	13	32	40	46	53	69	1	Out	VDJ
CTGAGCTCTCTGGAGCTGGGGGACTCAGCTTTGTATTTCTGTGCCAGCATCACCAGGGCCGCCAAAAACATTCAGTACTTCGGCGCC	CASITRAAKNIQYF	5	3.7627651808761225E-5	42	TCRBV09-01	TCRBV09	TCRBV09-01				01,02	TCRBD01-01*01	TCRBD01	TCRBD01-01	01				TCRBJ02-04*01	TCRBJ02	TCRBJ02-04	01				6	4	4	3	2	1	39	49	53	58	60	5	In	VDJ
CTGGAGTCGCCCAGCCCCAACCAGACCTCTCTGTACTTCTGTGCCAGCTTTTCAGGGGATAACGATTCACCCCTCCACTTTGGGAAC	CASFSGDNDSPLHF	13	9.783189470277918E-5	42	TCRBV27-01*01	TCRBV27	TCRBV27-01	01				TCRBD01-01*01	TCRBD01	TCRBD01-01	01				TCRBJ01-06*01	TCRBJ01	TCRBJ01-06	01				8	4	4	2	6	8	39	48	52	58	64	13	In	VDJ
TCTGCCATCCCCAACCAGACAGCTCTTTACTTCTGTGCCGCTGACTCCTACGGGGGACGGAATAATTCACCCCTCCACTTTGGGAAC	CAADSYGGRNNSPLHF	3	2.2576591085256735E-5	48	TCRBV24	TCRBV24				TCRBV24-01,TCRBV24-or09_02		TCRBD02-01*01	TCRBD02	TCRBD02-01	01				TCRBJ01-06*01	TCRBJ01	TCRBJ01-06	01				12	11	8	2	5	5	33	39	50	56	61	3	In	VDJ
ACAGTGACCAGTGCCCATCCTGAAGACAGCAGCTTCTACATCTGCAGTGCTAGGCGGGACAGGAATTCACCCCTCCACTTTGGGAAC	CSARRDRNSPLHF	3	2.2576591085256735E-5	39	TCRBV20	TCRBV20				TCRBV20-01,TCRBV20-or09_02		TCRBD01-01*01	TCRBD01	TCRBD01-01	01				TCRBJ01-06*01	TCRBJ01	TCRBJ01-06	01				3	2	0	4	0	7	42	53	55	-1	63	3	In	VDJ
CAGCAGGTAGTGCGAGGAGATTCGGCAGCTTATTTCTGTGCCAGCTCACCGCTGGACAGGGTAAATTCACCCCTCCACTTTGGGAAC	CASSPLDRVNSPLHF	11	8.27808339792747E-5	45	TCRBV18-01*01	TCRBV18	TCRBV18-01	01				TCRBD01-01*01	TCRBD01	TCRBD01-01	01				TCRBJ01-06*01	TCRBJ01	TCRBJ01-06	01				3	3	1	3	2	7	36	50	53	61	63	11	In	VDJ
CTACACACCCTGCAGCCAGAAGACTCGGCCCTGTATCTCTGCGCCAGCAGCCGAGGGGGGACTAGTATTGAGCAGTTCTTCGGGCCA	CASSRGGTSIEQFF	3	2.2576591085256735E-5	42	TCRBV04-03*01	TCRBV04	TCRBV04-03	01				TCRBD02-01	TCRBD02	TCRBD02-01				01,02	TCRBJ02-01*01	TCRBJ02	TCRBJ02-01	01				4	5	0	8	3	9	39	52	57	65	68	3	In	VDJ
ATCCAGCCCTCAGAACCCAGGGACTCAGCTGTGTACTTCTGTGCCAGCAGCCAGGGACTAGCGGGGGCTGAGCAGTTCTTCGGGCCA	CASSQGLAGAEQFF	5	3.7627651808761225E-5	42	TCRBV12	TCRBV12				TCRBV12-03,TCRBV12-04		TCRBD02-01*01	TCRBD02	TCRBD02-01	01				TCRBJ02-01*01	TCRBJ02	TCRBJ02-01	01				6	3	0	2	1	9	39	50	53	67	68	5	In	VDJ
GTGACCAGTGCCCATCCTGAAGACAGCAGCTTCTACATCTGCAGTGCTAGTCCGGGACTAGCGTTCGATGAGCAGTTCTTCGGGCCA	CSASPGLAFDEQFF	3	2.2576591085256735E-5	42	TCRBV20	TCRBV20				TCRBV20-01,TCRBV20-or09_02		TCRBD02-01	TCRBD02	TCRBD02-01				01,02	TCRBJ02-01*01	TCRBJ02	TCRBJ02-01	01				3	3	0	6	4	8	39	50	53	63	67	3	In	VDJ
TCTAAGAAGCTCCTTCTCAGTGACTCTGGCTTCTATCTCTGTGCCTGGATGCGGCAGCTGAACGGGAATGAGCAGTTCTTCGGGCCA	CAWMRQLNGNEQFF	2	1.5051060723504489E-5	42	TCRBV30-01*01	TCRBV30	TCRBV30-01	01				TCRBD02-01	TCRBD02	TCRBD02-01				01,02	TCRBJ02-01*01	TCRBJ02	TCRBJ02-01	01				4	1	7	5	12	7	39	49	50	54	66	2	In	VDJ
AGGCTGCTGTCGGCTGCTCCCTCCCAGACATCTGTGTACTTCTGTGCCAGCAGTTACACCCTAGTCAATGAGCAGTTCTTCGGGCCA	CASSYTLVNEQFF	5	3.7627651808761225E-5	39	TCRBV06-05*01	TCRBV06	TCRBV06-05	01				TCRBD02-01	TCRBD02	TCRBD02-01				01,02	TCRBJ02-01*01	TCRBJ02	TCRBJ02-01	01				2	3	4	8	1	6	42	57	60	64	65	5	In	VDJ
GAGTCCGCTACCAGCTCCCAGACATCTGTGTACTTCTGTGCCATCAAGTCTCCGGGACAGGGAATCAATGAGCAGTTCTTCGGGCCA	CAIKSPGQGINEQFF	10	7.525530361752245E-5	45	TCRBV10-03*01	TCRBV10	TCRBV10-03	01				TCRBD01-01*01	TCRBD01	TCRBD01-01	01				TCRBJ02-01*01	TCRBJ02	TCRBJ02-01	01				7	7	0	3	3	6	36	46	53	62	65	10	In	VDJ
TCGGCTGCTCCCTCCCAGACATCTGTGTACTTCTGTGCCACAGGCGGCCCCGGGACAGGAGTCTACAATGAGCAGTTCTTCGGGCCA	CATGGPGTGVYNEQFF	5	3.7627651808761225E-5	48	TCRBV06	TCRBV06				TCRBV06-01,TCRBV06-05		TCRBD01-01*01	TCRBD01	TCRBD01-01	01				TCRBJ02-01*01	TCRBJ02	TCRBJ02-01	01				10	11	0	4	3	3	33	40	51	59	62	5	In	VDJ
GTGAGCAACATGAGCCCTGAAGACAGCAGCATATATCTCTGCAGCGGGACGGGACAGTACAGCTACAATGAGCAGTTCTTCGGGCCA	CSGTGQYSYNEQFF	2	1.5051060723504489E-5	42	TCRBV29-01*01	TCRBV29	TCRBV29-01	01				TCRBD01-01*01	TCRBD01	TCRBD01-01	01				TCRBJ02-01*01	TCRBJ02	TCRBJ02-01	01				7	4	0	5	5	3	39	46	50	57	62	2	In	VDJ
CCAGAAGACTCAGCCCTGTATCTCTGCGCCAGCAGCCAAGATAGGGCCTTCAGAAGAGGGTCCTACAATGAGCAGTTCTTCGGGCCA	CASSQDRAFRRGSYNEQFF	7	5.267871253226571E-5	57	TCRBV04-01*01	TCRBV04	TCRBV04-01	01				TCRBD02-01*02	TCRBD02	TCRBD02-01	02				TCRBJ02-01*01	TCRBJ02	TCRBJ02-01	01				0	14	11	0	0	1	24	41	55	-1	60	7	In	VDJ
GCCCTGCAGCCAGAAGACTCAGCCCTGTATCTCTGCGCCAGCAGCCAACCAACAGATAGCTCCTACAATGAGCAGTTCTTCGGGCCA	CASSQPTDSSYNEQFF	3	2.2576591085256735E-5	48	TCRBV04-01*01	TCRBV04	TCRBV04-01	01				TCRBD01-01*01	TCRBD01	TCRBD01-01	01				TCRBJ02-01*01	TCRBJ02	TCRBJ02-01	01				2	3	3	5	4	0	33	48	51	55	59	3	In	VDJ
AGCACCTTGGAGCTGGGGGACTCGGCCCTTTATCTTTGCGCCAGCAGCTGGGACACGAGCTCCTACAATGAGCAGTTCTTCGGGCCA	CASSWDTSSYNEQFF	4	3.0102121447008978E-5	45	TCRBV05-01*01	TCRBV05	TCRBV05-01	01				TCRBD01-01*01	TCRBD01	TCRBD01-01	01				TCRBJ02-01*01	TCRBJ02	TCRBJ02-01	01				3	0	0	6	4	0	36	-1	49	55	59	4	In	VDJ
ACCAGTGCCCATCCTGAAGACAGCAGCTTCTACATCTGCAGTGCTATTAGCGGGACTTCCTCCTACAATGAGCAGTTCTTCGGGCCA	CSAISGTSSYNEQFF	4	3.0102121447008978E-5	45	TCRBV20	TCRBV20				TCRBV20-01,TCRBV20-or09_02		TCRBD02-01*02	TCRBD02	TCRBD02-01	02				TCRBJ02-01*01	TCRBJ02	TCRBJ02-01	01				4	1	5	3	4	0	36	46	47	55	59	4	In	VDJ
TCCCTGGAGCTTGGTGACTCTGCTGTGTATTTCTGTGCCAGCAGCCTGGGGACCGTACCCTCCTACAATGAGCAGTTCTTCGGGCCA	CASSLGTVPSYNEQFF	31	2.3329144121431958E-4	48	TCRBV03	TCRBV03				TCRBV03-01,TCRBV03-02						TCRBD01,TCRBD02	TCRBD01-01,TCRBD02-01		TCRBJ02-01*01	TCRBJ02	TCRBJ02-01	01				4	2	0	7	6	0	33	46	48	53	59	31	In	VDJ
ACATCGGCCCAAAAGAACCCGACAGCTTTCTATCTCTGTGCCAGTAGACCCGACCGCAGCGCCTACAATGAGCAGTTCTTCGGGCCA	CASRPDRSAYNEQFF	13	9.783189470277918E-5	45	TCRBV19-01	TCRBV19	TCRBV19-01				01,02	TCRBD02-01	TCRBD02	TCRBD02-01				01,02	TCRBJ02-01*01	TCRBJ02	TCRBJ02-01	01				6	10	6	6	0	2	36	47	57	-1	61	13	In	VDJ
CACACCCTGCAGCCAGAAGACTCGGCCCTGTATCTCTGCGCCAGCAGCCAAGACGCTGGTTCGAACAATGAGCAGTTCTTCGGGCCA	CASSQDAGSNNEQFF	9	6.772977325577021E-5	45	TCRBV04-03*01	TCRBV04	TCRBV04-03	01								TCRBD01,TCRBD02	TCRBD01-01,TCRBD02-01		TCRBJ02-01*01	TCRBJ02	TCRBJ02-01	01				0	4	0	10	5	5	36	53	57	59	64	9	In	VDJ
GTGAGCAACATGAGCCCTGAAGACAGCAGCATATATCTCTGCAGCGTTATGGGTCAGGGTCGCAACAATGAGCAGTTCTTCGGGCCA	CSVMGQGRNNEQFF	2	1.5051060723504489E-5	42	TCRBV29-01*01	TCRBV29	TCRBV29-01	01				TCRBD01-01*01	TCRBD01	TCRBD01-01	01				TCRBJ02-01*01	TCRBJ02	TCRBJ02-01	01				5	6	4	3	5	5	39	48	54	59	64	2	In	VDJ
GAGTCGGCTGCTCCCTCCCAAACATCTGTGTACTTCTGTGCCAGCAGTTATTCACGGGACATTGGAAATGAGCAGTTCTTCGGGCCA	CASSYSRDIGNEQFF	7	5.267871253226571E-5	45	TCRBV06	TCRBV06				TCRBV06-02,TCRBV06-03		TCRBD01-01*01	TCRBD01	TCRBD01-01	01				TCRBJ02-01*01	TCRBJ02	TCRBJ02-01	01				3	5	0	6	5	7	36	50	55	61	66	7	In	VDJ
AAGAAGCTCCTTCTCAGTGACTCTGGCTTCTATCTCTGTGCCTGGAGTGTCCCCAGGGGGTCTGGGGAGACCCAGTACTTCGGGCCA	CAWSVPRGSGETQYF	1	7.5255303617522446E-6	45	TCRBV30-01*01	TCRBV30	TCRBV30-01	01				TCRBD01-01*01	TCRBD01	TCRBD01-01	01				TCRBJ02-05*01	TCRBJ02	TCRBJ02-05	01				0	3	4	1	6	5	36	50	53	60	66	1	In	VDJ
ACCAGTGCCCATCCTGAAGACAGCAGCTTCTACATCTGCAGTGGCCTAGCGACTAGTAGGGGAGGGGAGACCCAGTACTTCGGGCCA	CSGLATSRGGETQYF	3	2.2576591085256735E-5	45	TCRBV20	TCRBV20				TCRBV20-01,TCRBV20-or09_02		TCRBD02-01*02	TCRBD02	TCRBD02-01	02				TCRBJ02-05*01	TCRBJ02	TCRBJ02-05	01				7	16	9	0	0	5	36	43	59	-1	66	3	In	VDJ
CTGAGTTCTAAGAAGCTCCTTCTCAGTGACTCTGGCTTCTATCTCTGTGCCTGGAGGGACTTCGGCGAGACCCAGTACTTCGGGCCA	CAWRDFGETQYF	1	7.5255303617522446E-6	36	TCRBV30-01*01	TCRBV30	TCRBV30-01	01				TCRBD02-01	TCRBD02	TCRBD02-01				01,02	TCRBJ02-05*01	TCRBJ02	TCRBJ02-05	01				3	0	1	10	5	5	45	-1	56	61	66	1	In	VDJ
TCTAAGAAGCTCCTTCTCAGTGACTCTGGCTTCTATCTCTGTGCCTGGAGTGGGACTAGCGGGGGAGAGACCCAGTACTTCGGGCCA	CAWSGTSGGETQYF	1	7.5255303617522446E-6	42	TCRBV30-01*01	TCRBV30	TCRBV30-01	01				TCRBD02-01*01	TCRBD02	TCRBD02-01	01				TCRBJ02-05*01	TCRBJ02	TCRBJ02-05	01				1	0	1	2	0	4	39	-1	52	-1	65	1	In	VDJ
CTGACAGTGACCAGTGCCCATCCTGAAGACAGCAGCTTCTACATCTGCAGTCGGAGACTGGCTCAAGAGACCCAGTACTTCGGGCCA	CSRRLAQETQYF	7	5.267871253226571E-5	36	TCRBV20	TCRBV20				TCRBV20-01,TCRBV20-or09_02		TCRBD02-01	TCRBD02	TCRBD02-01				01,02	TCRBJ02-05*01	TCRBJ02	TCRBJ02-05	01				8	4	2	10	4	2	45	51	55	59	63	7	In	VDJ
CTGCTGTCGGCTGCTCCCTCCCAGACATCTGTGTACTTCTGTGCCAGCAGTTACTCCGGACAGCAAGAGACCCAGTACTTCGGGCCA	CASSYSGQQETQYF	3	2.2576591085256735E-5	42	TCRBV06-05*01	TCRBV06	TCRBV06-05	01				TCRBD01-01*01	TCRBD01	TCRBD01-01	01				TCRBJ02-05*01	TCRBJ02	TCRBJ02-05	01				0	1	1	5	0	2	39	56	57	-1	63	3	In	VDJ
TCCCAAACATCTGTGTACTTCTGTGCCAGCAGCCCCAAAACTAAAGTACTAGCGGGAGGATTCCAAGAGACCCAGTACTTCGGGCCA	CASSPKTKVLAGGFQETQYF	13	9.783189470277918E-5	60	TCRBV06	TCRBV06				TCRBV06-02,TCRBV06-03		TCRBD02-01*02	TCRBD02	TCRBD02-01	02				TCRBJ02-05*01	TCRBJ02	TCRBJ02-05	01				6	15	3	1	3	1	21	32	47	59	62	13	In	VDJ
AGGCTGCTGTCGGCTGCTCCCTCCCAGACATCTGTGTACTTCTGTGCCAGCACATCTCCTCACCAAGAGACCCAGTACTTCGGGCCA	CASTSPHQETQYF	6	4.515318217051347E-5	39	TCRBV06-05*01	TCRBV06	TCRBV06-05	01								TCRBD01,TCRBD02	TCRBD01-01,TCRBD02-01		TCRBJ02-05*01	TCRBJ02	TCRBJ02-05	01				7	0	4	6	7	0	42	-1	52	54	61	6	In	VDJ
ACTGTGAGCAACATGAGCCCTGAAGACAGCAGCATATATCTCTGCAGCGTTGTTGGACAGGGAAAAGAGACCCAGTACTTCGGGCCA	CSVVGQGKETQYF	2	1.5051060723504489E-5	39	TCRBV29-01*01	TCRBV29	TCRBV29-01	01				TCRBD01-01*01	TCRBD01	TCRBD01-01	01				TCRBJ02-05*01	TCRBJ02	TCRBJ02-05	01				4	2	1	3	2	3	42	52	54	62	64	2	In	VDJ
TCTAAGAAGCTCCTTCTCAGTGACTCTGGCTTCTATCTCTGTGCCTGGAGTGTCCCCCAGGGGTGGGATACGCAGTATTTTGGCCCA	CAWSVPQGWDTQYF	2	1.5051060723504489E-5	42	TCRBV30-01*01	TCRBV30	TCRBV30-01	01				TCRBD01-01*01	TCRBD01	TCRBD01-01	01				TCRBJ02-03*01	TCRBJ02	TCRBJ02-03	01				0	4	4	2	3	6	39	53	57	63	66	2	In	VDJ
GCCATCCCCAACCAGACAGCTCTTTACTTCTGTGCCACCAGTGAAGGGGACAGGGGTATGGCTGCAGATACGCAGTATTTTGGCCCA	CATSEGDRGMAADTQYF	9	6.772977325577021E-5	51	TCRBV24	TCRBV24				TCRBV24-01,TCRBV24-or09_02		TCRBD01-01*01	TCRBD01	TCRBD01-01	01				TCRBJ02-03*01	TCRBJ02	TCRBJ02-03	01				4	2	0	2	8	4	30	44	46	56	64	9	In	VDJ
ACTGTGAGCAACATGAGCCCTGAAGACAGCAGCATATATCTCTGCAGCGGAGGGACAGGGGTAGCAGATACGCAGTATTTTGGCCCA	CSGGTGVADTQYF	4	3.0102121447008978E-5	39	TCRBV29-01*01	TCRBV29	TCRBV29-01	01				TCRBD01-01*01	TCRBD01	TCRBD01-01	01				TCRBJ02-03*01	TCRBJ02	TCRBJ02-03	01				7	2	0	2	3	4	42	49	51	61	64	4	In	VDJ
AGCTGGACGACTCGGCCCTGTATCTCTGTGCCAGCAGCTTGGTGGTGATACATAGCGGGGGGTACAGATACGCAGTATTTTGGCCCA		5	3.7627651808761225E-5	55	TCRBV05-04*01	TCRBV05	TCRBV05-04	01				TCRBD02-01*01	TCRBD02	TCRBD02-01	01				TCRBJ02-03*01	TCRBJ02	TCRBJ02-03	01				0	10	5	1	1	3	26	42	52	62	63	5	Out	VDJ
TGAGCAACATGAGCCCTGAAGACAGCAGCATATATCTCTGCAGCGTTGAATGGCCGAGGGGGCACAGATACGCAGTATTTTGGCCCA		7	5.267871253226571E-5	43	TCRBV29-01*01	TCRBV29	TCRBV29-01	01								TCRBD01,TCRBD02	TCRBD01-01,TCRBD02-01		TCRBJ02-03*01	TCRBJ02	TCRBJ02-03	01				2	6	5	2	0	1	38	50	56	-1	61	7	Out	VDJ
TCTAAGAAGCTCCTTCTCAGTGACTCTGGCTTCTATCTCTGTGCCTGGAGTGTATCGGGGCGCACAGATACGCAGTATTTTGGCCCA	CAWSVSGRTDTQYF	4	3.0102121447008978E-5	42	TCRBV30-01*01	TCRBV30	TCRBV30-01	01								TCRBD01,TCRBD02	TCRBD01-01,TCRBD02-01		TCRBJ02-03*01	TCRBJ02	TCRBJ02-03	01				0	3	7	0	0	1	39	53	56	-1	61	4	In	VDJ
ATCCAGCCCTCAGAACCCAGGGACTCAGCTGTGTACTTCTGTGCCAGCAGGAAGGGCTATAGCACAGATACGCAGTATTTTGGCCCA	CASRKGYSTDTQYF	6	4.515318217051347E-5	42	TCRBV12	TCRBV12				TCRBV12-03,TCRBV12-04						TCRBD01,TCRBD02	TCRBD01-01,TCRBD02-01		TCRBJ02-03*01	TCRBJ02	TCRBJ02-03	01				6	2	5	3	4	0	39	50	52	56	60	6	In	VDJ
AGTTCTAAGAAGCTCCTTCTCAGTGACTCTGGCTTCTATCTCTGTGCCTGGAGAAAGCGGACCACAGATACGCAGTATTTTGGCCCA	CAWRKRTTDTQYF	2	1.5051060723504489E-5	39	TCRBV30-01*01	TCRBV30	TCRBV30-01	01				TCRBD02-01	TCRBD02	TCRBD02-01				01,02	TCRBJ02-03*01	TCRBJ02	TCRBJ02-03	01				3	2	6	5	2	2	42	53	55	60	62	2	In	VDJ
TAAACCTGAGCTCTCTGGAGCTGGGGGACTCAGCTTTGTATTTCTGTGCCAGCAGCGTTCAGGGCTGGGGAGCTGTTTTTTGGAGAA		4	3.0102121447008978E-5	37	TCRBV09-01	TCRBV09	TCRBV09-01				01,02	TCRBD01-01*01	TCRBD01	TCRBD01-01	01				TCRBJ02-02*01	TCRBJ02	TCRBJ02-02	01				2	1	4	3	2	8	44	58	59	64	66	4	Out	VDJ
ATCCAGCCCTCAGAACCCAGGGACTCAGCTGTGTACTTCTGTGCCAGCGTTATTACGGGGGCTGCCGGGGAGCTGTTTTTTGGAGAA	CASVITGAAGELFF	3	2.2576591085256735E-5	42	TCRBV12	TCRBV12				TCRBV12-03,TCRBV12-04						TCRBD01,TCRBD02	TCRBD01-01,TCRBD02-01		TCRBJ02-02*01	TCRBJ02	TCRBJ02-02	01				8	8	6	0	2	6	39	48	56	62	64	3	In	VDJ
AAGATCCAGCCCTCAGAACCCAGGGACTCAGCTGTGTATTTTTGTGCTAGTGGTTTGATGAGCACCGGGGAGCTGTTTTTTGGAGAA	CASGLMSTGELFF	8	6.0204242894017957E-5	39	TCRBV12-05*01	TCRBV12	TCRBV12-05	01				TCRBD02-01*02	TCRBD02	TCRBD02-01	02				TCRBJ02-02*01	TCRBJ02	TCRBJ02-02	01				2	2	11	2	0	4	42	57	59	-1	62	8	In	VDJ
CTAGAGTCTGCCATCCCCAACCAGACAGCTCTTTACTTCTGTGCCACCAGTGCCGACATGAGCACCGGGGAGCTGTTTTTTGGAGAA	CATSADMSTGELFF	4	3.0102121447008978E-5	42	TCRBV24	TCRBV24				TCRBV24-01,TCRBV24-or09_02		TCRBD01-01*01	TCRBD01	TCRBD01-01	01				TCRBJ02-02*01	TCRBJ02	TCRBJ02-02	01				5	2	2	6	4	4	39	52	54	58	62	4	In	VDJ
TCCCTGGAGCTTGGTGACTCTGCTGTGTATTTCTGTGCCAGCAGCCAAGGCACACAGATTAACACCGGGGAGCTGTTTTTTGGAGAA	CASSQGTQINTGELFF	10	7.525530361752245E-5	48	TCRBV03	TCRBV03				TCRBV03-01,TCRBV03-02		TCRBD01-01*01	TCRBD01	TCRBD01-01	01				TCRBJ02-02*01	TCRBJ02	TCRBJ02-02	01				1	4	3	5	3	2	33	49	53	57	60	10	In	VDJ
AGCACCTTGGAGCTGGGGGACTCGGCCCTTTATCTTTGCGCCAGCAGCTTAAGCGGTGCGAACACCGGGGAGCTGTTTTTTGGAGAA	CASSLSGANTGELFF	10	7.525530361752245E-5	45	TCRBV05-01*01	TCRBV05	TCRBV05-01	01				TCRBD02-01	TCRBD02	TCRBD02-01				01,02	TCRBJ02-02*01	TCRBJ02	TCRBJ02-02	01				2	1	6	5	2	0	36	50	51	56	58	10	In	VDJ
AACCTGAGCTCTCTGGAGCTGGGGGACTCAGCTTTGTATTTCTGTGCCAGAGGGACAGCGAACACCGGGGAGCTGTTTTTTGGAGAA	CARGTANTGELFF	10	7.525530361752245E-5	39	TCRBV09-01	TCRBV09	TCRBV09-01				01,02	TCRBD01-01*01	TCRBD01	TCRBD01-01	01				TCRBJ02-02*01	TCRBJ02	TCRBJ02-02	01				8	1	0	5	0	0	42	50	51	-1	58	10	In	VDJ
ATCCTGAGTTCTAAGAAGCTCCTTCTCAGTGACTCTGGCTTCTATCTCTGTGCCTGGAGTGACGGGGCGGCGGCTTTCTTTGGACAA	CAWSDGAAAFF	2	1.5051060723504489E-5	33	TCRBV30-01*01	TCRBV30	TCRBV30-01	01								TCRBD01,TCRBD02	TCRBD01-01,TCRBD02-01		TCRBJ01-01*01	TCRBJ01	TCRBJ01-01	01				1	2	7	0	4	11	48	61	63	68	72	2	In	VDJ
CTGACTGTGAGCAACATGAGCCCTGAAGACAGCAGCATATATCTCTGCAGCGTTGAGGAACCGGGACAGGGAGCTTTCTTTGGACAA	CSVEEPGQGAFF	4	3.0102121447008978E-5	36	TCRBV29-01*01	TCRBV29	TCRBV29-01	01				TCRBD01-01*01	TCRBD01	TCRBD01-01	01				TCRBJ01-01*01	TCRBJ01	TCRBJ01-01	01				3	6	0	3	0	10	45	56	62	-1	71	4	In	VDJ
ATCCAGCGCACAGAGCAGGGGGACTCGGCCATGTATCTCTGTGCCAGCAGCTTAGGAACAGGGGGAGGAGGAGCTTTCTTTGGACAA	CASSLGTGGGGAFF	11	8.27808339792747E-5	42	TCRBV07-09	TCRBV07	TCRBV07-09				01,03	TCRBD01-01*01	TCRBD01	TCRBD01-01	01				TCRBJ01-01*01	TCRBJ01	TCRBJ01-01	01				1	2	3	1	6	10	39	55	57	65	71	11	In	VDJ
CTCAGGCTGGAGTTGGCTGCTCCCTCCCAGACATCTGTGTACTTCTGTGCCAGCAGTCCCTCAGCCAGTGAAGCTTTCTTTGGACAA	CASSPSASEAFF	5	3.7627651808761225E-5	36	TCRBV06-06	TCRBV06	TCRBV06-06				01,02					TCRBD01,TCRBD02	TCRBD01-01,TCRBD02-01		TCRBJ01-01*01	TCRBJ01	TCRBJ01-01	01				5	4	4	5	4	7	45	57	61	64	68	5	In	VDJ
CTGACTGTGAGCAACATGAGCCCTGAAGACAGCAGCATATATCTCTGCAGCGTTGGCAGGGGGGCCGCTGAAGCTTTCTTTGGACAA	CSVGRGAAEAFF	2	1.5051060723504489E-5	36	TCRBV29-01*01	TCRBV29	TCRBV29-01	01				TCRBD01-01*01	TCRBD01	TCRBD01-01	01				TCRBJ01-01*01	TCRBJ01	TCRBJ01-01	01				4	1	4	1	4	6	45	55	56	63	67	2	In	VDJ
CTGACAGTGACCAGTGCCCATCCTGAAGACAGCAGCTTCTACATCTGCAGTGCTAGGGGCGGGGCCGCTGAAGCTTTCTTTGGACAA	CSARGGAAEAFF	3	2.2576591085256735E-5	36	TCRBV20	TCRBV20				TCRBV20-01,TCRBV20-or09_02		TCRBD02-01*01	TCRBD02	TCRBD02-01	01				TCRBJ01-01*01	TCRBJ01	TCRBJ01-01	01				3	2	7	3	3	6	45	56	58	64	67	3	In	VDJ
CTGGAGTCGCCCAGCCCCAACCAGACCTCTCTGTACTTCTGTGCCAGCAGTTTAACCGGGGGGATAGCTGAAGCTTTCTTTGGACAA	CASSLTGGIAEAFF	19	1.4298507687329266E-4	42	TCRBV27-01*01	TCRBV27	TCRBV27-01	01				TCRBD02-01*01	TCRBD02	TCRBD02-01	01				TCRBJ01-01*01	TCRBJ01	TCRBJ01-01	01				2	2	8	1	4	6	39	54	56	63	67	19	In	VDJ
AAGCTCCTTCTCAGTGACTCTGGCTTCTATCTCTGTGCCTGGACCGCGGGCAGGGGTCAGAGGAATACTGAAGCTTTCTTTGGACAA	CAWTAGRGQRNTEAFF	2	1.5051060723504489E-5	48	TCRBV30-01*01	TCRBV30	TCRBV30-01	01				TCRBD01-01*01	TCRBD01	TCRBD01-01	01				TCRBJ01-01*01	TCRBJ01	TCRBJ01-01	01				4	7	4	2	10	5	33	43	50	56	66	2	In	VDJ
AGCTCTCTGGAGCTGGGGGACTCAGCTTTGTATTTCTGTGCCAGCAGCGTAGTGGCGCCCCTGGAGACTGAAGCTTTCTTTGGACAA	CASSVVAPLETEAFF	13	9.783189470277918E-5	45	TCRBV09-01	TCRBV09	TCRBV09-01				01,02	TCRBD02-01*02	TCRBD02	TCRBD02-01	02				TCRBJ01-01*01	TCRBJ01	TCRBJ01-01	01				0	10	10	2	0	5	36	52	62	-1	66	13	In	VDJ
ATCAATTCCCTGGAGCTTGGTGACTCTGCTGTGTATTTCTGTGCCAGCAGCCAAAAGGCAGGCATCACTGAAGCTTTCTTTGGACAA	CASSQKAGITEAFF	7	5.267871253226571E-5	42	TCRBV03	TCRBV03				TCRBV03-01,TCRBV03-02		TCRBD01-01*01	TCRBD01	TCRBD01-01	01				TCRBJ01-01*01	TCRBJ01	TCRBJ01-01	01				2	4	4	4	3	4	39	54	58	62	65	7	In	VDJ
GTGAACGCCTTGGAGCTGGACGACTCGGCCCTGTATCTCTGTGCCAGCAGCCCAAGGACAGGGGACACTGAAGCTTTCTTTGGACAA	CASSPRTGDTEAFF	5	3.7627651808761225E-5	42	TCRBV05-04*01	TCRBV05	TCRBV05-04	01				TCRBD01-01*01	TCRBD01	TCRBD01-01	01				TCRBJ01-01*01	TCRBJ01	TCRBJ01-01	01				4	4	1	2	0	3	39	51	55	-1	64	5	In	VDJ
AACCTGAGCTCTCTGGAGCTGGGGGACTCAGCTTTGTATTTCTGTGCCAGCAGCCCGGGGGGCCACACTGAAGCTTTCTTTGGACAA	CASSPGGHTEAFF	10	7.525530361752245E-5	39	TCRBV09-01	TCRBV09	TCRBV09-01				01,02	TCRBD02-01*01	TCRBD02	TCRBD02-01	01				TCRBJ01-01*01	TCRBJ01	TCRBJ01-01	01				4	1	8	1	2	3	42	54	55	62	64	10	In	VDJ
AGTTCTAAGAAGCTCCTTCTCAGTGACTCTGGCTTCTATCTCTGTGCCTGGAGTACAGGTCTTAACACTGAAGCTTTCTTTGGACAA	CAWSTGLNTEAFF	2	1.5051060723504489E-5	39	TCRBV30-01*01	TCRBV30	TCRBV30-01	01				TCRBD01-01*01	TCRBD01	TCRBD01-01	01				TCRBJ01-01*01	TCRBJ01	TCRBJ01-01	01				2	0	3	4	4	2	42	-1	54	59	63	2	In	VDJ
AACCTGAGCTCTCTGGAGCTGGGGGACTCAGCTTTGTATTTCTGTGCCAGCAGCGTAGATGTGAACACTGAAGCTTTCTTTGGACAA	CASSVDVNTEAFF	14	1.0535742506453143E-4	39	TCRBV09-01	TCRBV09	TCRBV09-01				01,02								TCRBJ01-01*01	TCRBJ01	TCRBJ01-01	01				0	0	0	0	3	0	42	-1	-1	58	61	14	In	VJ
GAGTCGGCTGCTCCCTCCCAGACATCTGTGTACTTCTGTGCCAGCAGCCCAGGACAGGGCGTGAACACTGAAGCTTTCTTTGGACAA	CASSPGQGVNTEAFF	8	6.0204242894017957E-5	45	TCRBV06-01*01	TCRBV06	TCRBV06-01	01				TCRBD01-01*01	TCRBD01	TCRBD01-01	01				TCRBJ01-01*01	TCRBJ01	TCRBJ01-01	01				6	4	1	3	2	0	36	47	51	59	61	8	In	VDJ
ACCAGTGCCCATCCTGAAGACAGCAGCTTCTACATCTGCAGTGCCCCTCGGGGACAGGGTATGAACACTGAAGCTTTCTTTGGACAA	CSAPRGQGMNTEAFF	3	2.2576591085256735E-5	45	TCRBV20	TCRBV20				TCRBV20-01,TCRBV20-or09_02		TCRBD01-01*01	TCRBD01	TCRBD01-01	01				TCRBJ01-01*01	TCRBJ01	TCRBJ01-01	01				6	6	0	3	2	0	36	44	50	59	61	3	In	VDJ
GCCCTGCAGCCAGAAGACTCAGCCCTGTATCTCTGCGCCAGCAGCCCCCAATGGGACAGGATGAACACTGAAGCTTTCTTTGGACAA	CASSPQWDRMNTEAFF	7	5.267871253226571E-5	48	TCRBV04-01*01	TCRBV04	TCRBV04-01	01				TCRBD01-01*01	TCRBD01	TCRBD01-01	01				TCRBJ01-01*01	TCRBJ01	TCRBJ01-01	01				4	6	0	4	1	0	33	46	52	60	61	7	In	VDJ
GAGTTGGCTGCTCCCTCCCAGACATCTGTGTACTTCTGTGCCAGCCTCGTACCGGGACACATGAACACTGAAGCTTTCTTTGGACAA	CASLVPGHMNTEAFF	5	3.7627651808761225E-5	45	TCRBV06-06	TCRBV06	TCRBV06-06				01,02	TCRBD01-01*01	TCRBD01	TCRBD01-01	01				TCRBJ01-01*01	TCRBJ01	TCRBJ01-01	01				8	8	0	6	2	0	36	45	53	59	61	5	In	VDJ
TACACGCCCTGCAGCCAGAAGACTCAGCCCTGTATCTCTGCGCCAGCAGCCCGCGATCAAATGAACACTGAAGCTTTCTTTGGACAA		4	3.0102121447008978E-5	43	TCRBV04-01*01	TCRBV04	TCRBV04-01	01				TCRBD02-01	TCRBD02	TCRBD02-01				01,02	TCRBJ01-01*01	TCRBJ01	TCRBJ01-01	01				4	1	7	6	6	0	38	51	52	55	61	4	Out	VDJ
CTGACAGTGACCAGTGCCCATCCTGAAGACAGCAGCTTCTACATCTGCAGTGCCAGAGGTTGGAACACTGAAGCTTTCTTTGGACAA	CSARGWNTEAFF	3	2.2576591085256735E-5	36	TCRBV20	TCRBV20				TCRBV20-01,TCRBV20-or09_02									TCRBJ01-01*01	TCRBJ01	TCRBJ01-01	01				1	0	0	0	4	1	45	-1	-1	58	62	3	In	VJ
CGGTCCACAAAGCTGGAGGACTCAGCCATGTACTTCTGTGCCAGCACCCCTGGCCAGGGTCGGAACACTGAAGCTTTCTTTGGACAA	CASTPGQGRNTEAFF	7	5.267871253226571E-5	45	TCRBV02-01*01	TCRBV02	TCRBV02-01	01				TCRBD01-01*01	TCRBD01	TCRBD01-01	01				TCRBJ01-01*01	TCRBJ01	TCRBJ01-01	01				7	8	4	3	3	1	36	46	54	59	62	7	In	VDJ
AAGAAGCTCCTTCTCAGTGACTCTGGCTTCTATCTCTGTGCCTGGAGCCATCTGGGACGGGCGAACACTGAAGCTTTCTTTGGACAA	CAWSHLGRANTEAFF	2	1.5051060723504489E-5	45	TCRBV30-01*01	TCRBV30	TCRBV30-01	01								TCRBD01,TCRBD02	TCRBD01-01,TCRBD02-01		TCRBJ01-01*01	TCRBJ01	TCRBJ01-01	01				3	6	0	7	4	1	36	47	53	58	62	2	In	VDJ
TGAGTTCTAAGAAGCTCCTTCTCAGTGACTCTGGCTTCTATCTCTGTGCCTGACAGGGGGAAGAACACTGAAGCTTTCTTTGGACAA		2	1.5051060723504489E-5	37	TCRBV30-01*01	TCRBV30	TCRBV30-01	01				TCRBD01-01*01	TCRBD01	TCRBD01-01	01				TCRBJ01-01*01	TCRBJ01	TCRBJ01-01	01				6	0	3	1	2	1	44	-1	52	60	62	2	Out	VDJ
AGTTCTAAGAAGCTCCTTCTCAGTGACTCTGGCTTCTATCTCTGTGCCTGGAGTACGGGGAAGAACACTGAAGCTTTCTTTGGACAA	CAWSTGKNTEAFF	5	3.7627651808761225E-5	39	TCRBV30-01*01	TCRBV30	TCRBV30-01	01				TCRBD02-01*01	TCRBD02	TCRBD02-01	01				TCRBJ01-01*01	TCRBJ01	TCRBJ01-01	01				2	1	8	3	2	1	42	54	55	60	62	5	In	VDJ
ACTCTGACTGTGAGCAACATGAGCCCTGAAGACAGCAGCATATATCTCTGCAGCGTTGAAGAAAACACTGAAGCTTTCTTTGGACAA	CSVEENTEAFF	2	1.5051060723504489E-5	33	TCRBV29-01*01	TCRBV29	TCRBV29-01	01											TCRBJ01-01*01	TCRBJ01	TCRBJ01-01	01				0	0	0	0	1	2	48	-1	-1	62	63	2	In	VJ
ACTCTGACTGTGAGCAACATGAGCCCTGAAGACAGCAGCATATATCTCTGCAGCGCCCGTGGCCTAACTGAAGCTTTCTTTGGACAA	CSARGLTEAFF	4	3.0102121447008978E-5	33	TCRBV29-01*01	TCRBV29	TCRBV29-01	01								TCRBD01,TCRBD02	TCRBD01-01,TCRBD02-01		TCRBJ01-01*01	TCRBJ01	TCRBJ01-01	01				7	5	9	0	3	5	48	55	60	63	66	4	In	VDJ
AATGTGAGCACCTTGGAGCTGGGGGACTCGGCCCTTTATCTTTGCGCCACTTCACAGGGATTGAAAACTGAAGCTTTCTTTGGACAA	CATSQGLKTEAFF	7	5.267871253226571E-5	39	TCRBV05-01*01	TCRBV05	TCRBV05-01	01				TCRBD01-01*01	TCRBD01	TCRBD01-01	01				TCRBJ01-01*01	TCRBJ01	TCRBJ01-01	01				9	4	3	3	7	5	42	49	53	59	66	7	In	VDJ
ACTGTGAGCAACATGAGCCCTGAAGACAGCAGCATATATCTCTGCAGCGTTCCGGGACAGGGGCTATATGAAGCTTTCTTTGGACAA	CSVPGQGLYEAFF	4	3.0102121447008978E-5	39	TCRBV29-01*01	TCRBV29	TCRBV29-01	01				TCRBD01-01*01	TCRBD01	TCRBD01-01	01				TCRBJ01-01*01	TCRBJ01	TCRBJ01-01	01				5	2	0	2	5	7	42	51	53	63	68	4	In	VDJ
CACTCTGACAGTGACCAGTGCCCATCCTGAAGACAGCAGCTTCTACATCTGCAGTGCTCCCGACACCCCGAAGCTTTCTTTGGACAA		5	3.7627651808761225E-5	32	TCRBV20-01*01	TCRBV20	TCRBV20-01	01				TCRBD01-01*01	TCRBD01	TCRBD01-01	01				TCRBJ01-01*01	TCRBJ01	TCRBJ01-01	01				5	3	2	6	4	8	49	58	61	65	69	5	Out	VDJ
ACTCTGACAGTGACCAGTGCCCATCCTGAAGACAGCAGCTTCTACATCTGCAGTGCCACCCGACAGGCAGAAGCTTTCTTTGGACAA	CSATRQAEAFF	3	2.2576591085256735E-5	33	TCRBV20-01*01	TCRBV20	TCRBV20-01	01				TCRBD01-01*01	TCRBD01	TCRBD01-01	01				TCRBJ01-01*01	TCRBJ01	TCRBJ01-01	01				6	5	2	4	2	8	48	56	61	67	69	3	In	VDJ
AATCCTTTCCTCTCACTGTGACATCGGCCCAAAAGAACCCGACAGCTTTCTATCTCTGTGCCAGTAGTAAAAGCTTTCTTTGGACAA		31	2.3329144121431958E-4	25	TCRBV19-01	TCRBV19	TCRBV19-01				01,02								TCRBJ01-01*01	TCRBJ01	TCRBJ01-01	01				4	0	0	0	1	9	56	-1	-1	69	70	31	Out	VJ
TCTAAGAAGCTCCTTCTCAGTGACTCTGGCTTCTATCTCTGTGCCTGGAGTGTTTCTGCAACTAATGAAAAACTGTTTTTTGGCAGT	CAWSVSATNEKLFF	2	1.5051060723504489E-5	42	TCRBV30-01*01	TCRBV30	TCRBV30-01	01				TCRBD02-01	TCRBD02	TCRBD02-01				01,02	TCRBJ01-04*01	TCRBJ01	TCRBJ01-04	01				0	2	4	10	1	0	39	53	55	57	58	2	In	VDJ
AGTTCTAAGAAGCTCCTTCTCAGTGACTCTGGCTTCTATCTCTGTGCCTGGAGTAACAGGGAGAATGAAAAACTGTTTTTTGGCAGT	CAWSNRENEKLFF	2	1.5051060723504489E-5	39	TCRBV30-01*01	TCRBV30	TCRBV30-01	01				TCRBD01-01*01	TCRBD01	TCRBD01-01	01				TCRBJ01-04*01	TCRBJ01	TCRBJ01-04	01				2	1	3	3	2	5	42	54	55	61	63	2	In	VDJ
TCTAAGAAGCTCCTTCTCAGTGACTCTGGCTTCTATCTCTGTGCCTGCGACGCGACAGCTAGAAATGAAAAACTGTTTTTTGGCAGT	CACDATARNEKLFF	2	1.5051060723504489E-5	42	TCRBV30-01*01	TCRBV30	TCRBV30-01	01				TCRBD01-01*01	TCRBD01	TCRBD01-01	01				TCRBJ01-04*01	TCRBJ01	TCRBJ01-04	01				6	6	2	5	5	5	39	47	53	58	63	2	In	VDJ
CAGTGCCCATCCTGAAGACAGCAGCTTCTACATCTGCAGTGCCGGACCGGGACAGACCTAAAAAATGAAAAACTGTTTTTTGGCAGT		3	2.2576591085256735E-5	47	TCRBV20	TCRBV20				TCRBV20-01,TCRBV20-or09_02		TCRBD01-01*01	TCRBD01	TCRBD01-01	01				TCRBJ01-04*01	TCRBJ01	TCRBJ01-04	01				6	6	0	5	8	5	34	42	48	55	63	3	Out	VDJ
CTGGAGTCTGCCAGGCCCTCACATACCTCTCAGTACCTCTGTGACCACCTTGGAAGGGATATTCGGGAAAAACTGTTTTTTGGCAGT	CDHLGRDIREKLFF	7	5.267871253226571E-5	42	TCRBV25-01*01	TCRBV25	TCRBV25-01	01								TCRBD01,TCRBD02	TCRBD01-01,TCRBD02-01		TCRBJ01-04*01	TCRBJ01	TCRBJ01-04	01				13	12	0	8	7	8	39	43	55	59	66	7	In	VDJ
CACGCCCTGCAGCCAGAAGACTCAGCCCTGTATCTCTGCGCCAGCAGCCAAGCGGACAGGGACGGCGAAAAACTGTTTTTTGGCAGT	CASSQADRDGEKLFF	8	6.0204242894017957E-5	45	TCRBV04-01*01	TCRBV04	TCRBV04-01	01				TCRBD01-01*01	TCRBD01	TCRBD01-01	01				TCRBJ01-04*01	TCRBJ01	TCRBJ01-04	01				1	1	1	3	5	8	36	52	53	61	66	8	In	VDJ
TCTAAGAAGCTCCTTCTCAGTGACTCTGGCTTCTATCTCTGTGCCTGGAGTTTGCAGGGGGCAGGCGAAAAACTGTTTTTTGGCAGT	CAWSLQGAGEKLFF	2	1.5051060723504489E-5	42	TCRBV30-01*01	TCRBV30	TCRBV30-01	01				TCRBD01-01*01	TCRBD01	TCRBD01-01	01				TCRBJ01-04*01	TCRBJ01	TCRBJ01-04	01				2	3	4	0	4	8	39	51	54	62	66	2	In	VDJ
CTGAAGATCCAGCCCTCAGAACCCAGGGACTCAGCTGTGTACTTCTGTGCCAGCAGCCATATCCAGAGGCCCCAGCATTTTGGTGAT	CASSHIQRPQHF	7	5.267871253226571E-5	36	TCRBV12	TCRBV12				TCRBV12-03,TCRBV12-04						TCRBD01,TCRBD02	TCRBD01-01,TCRBD02-01		TCRBJ01-05*01	TCRBJ01	TCRBJ01-05	01				6	7	4	5	2	9	45	56	63	66	68	7	In	VDJ
AAGCTCCTTCTCAGTGACTCTGGCTTCTATCTCTGTGCCTGGAGTGGGGGGGCCCTCGCGGCTAGTCAGCCCCAGCATTTTGGTGAT	CAWSGGALAASQPQHF	2	1.5051060723504489E-5	48	TCRBV30-01*01	TCRBV30	TCRBV30-01	01								TCRBD01,TCRBD02	TCRBD01-01,TCRBD02-01		TCRBJ01-05*01	TCRBJ01	TCRBJ01-05	01				1	1	6	0	12	6	33	46	47	53	65	2	In	VDJ
ACTGTGAGCAACATGAGCCCTGAAGACAGCAGCATATATCTCTGCAGCGTGGGACAGGGGGCAGATCAGCCCCAGCATTTTGGTGAT	CSVGQGADQPQHF	4	3.0102121447008978E-5	39	TCRBV29-01*01	TCRBV29	TCRBV29-01	01				TCRBD01-01*01	TCRBD01	TCRBD01-01	01				TCRBJ01-05*01	TCRBJ01	TCRBJ01-05	01				6	0	0	0	2	5	42	-1	50	62	64	4	In	VDJ
CTGCAGCAAGAAGACTCAGCTGCGTATCTCTGCACCAGCAGCCAGGATACCGCGACAGGTCAGCATCAGCCCCAGCATTTTGGTGAT	CTSSQDTATGQHQPQHF	5	3.7627651808761225E-5	51	TCRBV01-01*01	TCRBV01	TCRBV01-01	01				TCRBD01-01*01	TCRBD01	TCRBD01-01	01				TCRBJ01-05*01	TCRBJ01	TCRBJ01-05	01				3	9	2	4	5	5	30	44	53	59	64	5	In	VDJ
AAGATCCAGCCCTCAGAACCCAGGGACTCAGCTGTGTACTTCTGTGCCAGCAGTTTGACGGCCCATCAGCCCCAGCATTTTGGTGAT	CASSLTAHQPQHF	5	3.7627651808761225E-5	39	TCRBV12	TCRBV12				TCRBV12-03,TCRBV12-04						TCRBD01,TCRBD02	TCRBD01-01,TCRBD02-01		TCRBJ01-05*01	TCRBJ01	TCRBJ01-05	01				3	0	2	7	5	5	42	-1	56	59	64	5	In	VDJ
AGTTCTAAGAAGCTCCTTCTCAGTGACTCTGGCTTCTATCTCTGTGCCTGGGGAAACGGCCCTAATCAGCCCCAGCATTTTGGTGAT	CAWGNGPNQPQHF	4	3.0102121447008978E-5	39	TCRBV30-01*01	TCRBV30	TCRBV30-01	01								TCRBD01,TCRBD02	TCRBD01-01,TCRBD02-01		TCRBJ01-05*01	TCRBJ01	TCRBJ01-05	01				5	0	1	8	9	4	42	-1	51	54	63	4	In	VDJ
GTGAGCAACATGAGCCCTGAAGACAGCAGCATATATCTCTGCAGCGTTGGCGGGACAGGGACGAATCAGCCCCAGCATTTTGGTGAT	CSVGGTGTNQPQHF	2	1.5051060723504489E-5	42	TCRBV29-01*01	TCRBV29	TCRBV29-01	01				TCRBD01-01*01	TCRBD01	TCRBD01-01	01				TCRBJ01-05*01	TCRBJ01	TCRBJ01-05	01				4	2	0	3	3	4	39	49	51	60	63	2	In	VDJ
CTGGAGTCTGCCAGGCCCTCACATACCTCTCAGTACCTCTGTGCCAGCAGTGAAGTAGGGGGCAATCAGCCCCAGCATTTTGGTGAT	CASSEVGGNQPQHF	4	3.0102121447008978E-5	42	TCRBV25-01*01	TCRBV25	TCRBV25-01	01				TCRBD01-01*01	TCRBD01	TCRBD01-01	01				TCRBJ01-05*01	TCRBJ01	TCRBJ01-05	01				2	2	5	2	0	2	39	54	56	-1	61	4	In	VDJ
AAGAAGCTCCTTCTCAGTGACTCTGGCTTCTATCTCTGTGCCTGGACACCAGGAGGGACTAGCAATCAGCCCCAGCATTTTGGTGAT	CAWTPGGTSNQPQHF	4	3.0102121447008978E-5	45	TCRBV30-01*01	TCRBV30	TCRBV30-01	01				TCRBD02-01*02	TCRBD02	TCRBD02-01	02				TCRBJ01-05*01	TCRBJ01	TCRBJ01-05	01				4	5	10	0	2	0	36	46	51	57	59	4	In	VDJ
TCTAAGAAGCTCCTTCTCAGTGACTCTGGCTTCTATCTCTGTGCCTGGAGTCAGGGCTATAGCAATCAGCCCCAGCATTTTGGTGAT	CAWSQGYSNQPQHF	2	1.5051060723504489E-5	42	TCRBV30-01*01	TCRBV30	TCRBV30-01	01				TCRBD01-01*01	TCRBD01	TCRBD01-01	01				TCRBJ01-05*01	TCRBJ01	TCRBJ01-05	01				2	0	4	3	3	0	39	-1	51	56	59	2	In	VDJ
GCACCTTGGAGCTGGGGGACTCGGCCCTTTATCTTTGCGCCAGCACTTTCTTCGCGGGGGAGCAATCAGCCCCAGCATTTTGGTGAT		8	6.0204242894017957E-5	46	TCRBV05-01*01	TCRBV05	TCRBV05-01	01				TCRBD02-01*01	TCRBD02	TCRBD02-01	01				TCRBJ01-05*01	TCRBJ01	TCRBJ01-05	01				6	8	7	2	0	1	35	45	53	-1	60	8	Out	VDJ
GTGACCAGTGCCCATCCTGAAGACAGCAGCTTCTACATCTGCAGTGCGCAGATCGGGGAGAGCAATCAGCCCCAGCATTTTGGTGAT	CSAQIGESNQPQHF	3	2.2576591085256735E-5	42	TCRBV20	TCRBV20				TCRBV20-01,TCRBV20-or09_02		TCRBD02-01	TCRBD02	TCRBD02-01				01,02	TCRBJ01-05*01	TCRBJ01	TCRBJ01-05	01				6	6	8	3	2	1	39	47	53	58	60	3	In	VDJ
AAGAAGCTCCTTCTCAGTGACTCTGGCTTCTATCTCTGTGCCTGGAGTCAAGGGGCGGGAAGCAATCAGCCCCAGCATTTTGGTGAT	CAWSQGAGSNQPQHF	2	1.5051060723504489E-5	45	TCRBV30-01*01	TCRBV30	TCRBV30-01	01				TCRBD02-01*02	TCRBD02	TCRBD02-01	02				TCRBJ01-05*01	TCRBJ01	TCRBJ01-05	01				2	6	7	3	0	1	36	48	54	-1	60	2	In	VDJ
CTGGAGTCTGCCAGGCCCTCACATACCTCTCAGTACCTCTGTGCCAGCAGTAACCTAGGAAGCAATCAGCCCCAGCATTTTGGTGAT	CASSNLGSNQPQHF	2	1.5051060723504489E-5	42	TCRBV25-01*01	TCRBV25	TCRBV25-01	01				TCRBD02-01	TCRBD02	TCRBD02-01				01,02	TCRBJ01-05*01	TCRBJ01	TCRBJ01-05	01				5	3	4	8	2	1	39	51	54	58	60	2	In	VDJ
ATCCAGCCCTCAGAACCCAGGGACTCAGCTGTGTACTTCTGTGCCAGCAGCGTGGCCGGGATCGGGCAGCCCCAGCATTTTGGTGAT	CASSVAGIGQPQHF	7	5.267871253226571E-5	42	TCRBV12	TCRBV12				TCRBV12-03,TCRBV12-04		TCRBD02-01*02	TCRBD02	TCRBD02-01	02				TCRBJ01-05*01	TCRBJ01	TCRBJ01-05	01				6	6	8	3	5	7	39	50	56	61	66	7	In	VDJ
CACATCAATTCCCTGGAGCTTGGTGACTCTGCTGTGTATTTCTGTGCCAGCAGCCAGAACAGGGATCGACAACAGCATTTTGGTGAT	CASSQNRDRQQHF	6	4.515318217051347E-5	39	TCRBV03	TCRBV03				TCRBV03-01,TCRBV03-02		TCRBD01-01*01	TCRBD01	TCRBD01-01	01				TCRBJ01-05*01	TCRBJ01	TCRBJ01-05	01				3	2	3	3	8	13	42	56	58	64	72	6	In	VDJ
ATCCTGGAGTCGCCCAGCCCCAACCAGACCTCTCTGTACTTCTGTGCCAGCAGTCTATCGGGACCCTCCGGGTACACCTTCGGTTCG	CASSLSGPSGYTF	19	1.4298507687329266E-4	39	TCRBV27-01*01	TCRBV27	TCRBV27-01	01								TCRBD01,TCRBD02	TCRBD01-01,TCRBD02-01		TCRBJ01-02*01	TCRBJ01	TCRBJ01-02	01				0	0	0	7	8	11	42	-1	59	64	72	19	In	VDJ
ATGAGCTCCTTGGAGCTGGGGGACTCAGCCCTGTACTTCTGTGCCAGCAGCTTATCCGGGACCCCCGGTGGCTACACCTTCGGTTCG	CASSLSGTPGGYTF	6	4.515318217051347E-5	42	TCRBV13-01*01	TCRBV13	TCRBV13-01	01								TCRBD01,TCRBD02	TCRBD01-01,TCRBD02-01		TCRBJ01-02*01	TCRBJ01	TCRBJ01-02	01				2	3	0	7	6	7	39	54	57	62	68	6	In	VDJ
ACTCTGAAGATCCAGCCCTCAGAACCCAGGGACTCAGCTGTGTACTTCTGTGCCAGCGCCCCAGTCTCTGGCTACACCTTCGGTTCG	CASAPVSGYTF	3	2.2576591085256735E-5	33	TCRBV12	TCRBV12				TCRBV12-03,TCRBV12-04		TCRBD01-01*01	TCRBD01	TCRBD01-01	01				TCRBJ01-02*01	TCRBJ01	TCRBJ01-02	01				8	4	4	5	4	7	48	57	61	64	68	3	In	VDJ
GTGAACGCCTTGGAGCTGGACGACTCGGCCCTGTATCTCTGTGCCAGCAGCCAGGGACAGGGGATTTATGGCTACACCTTCGGTTCG	CASSQGQGIYGYTF	7	5.267871253226571E-5	42	TCRBV05-04*01	TCRBV05	TCRBV05-04	01				TCRBD01-01*01	TCRBD01	TCRBD01-01	01				TCRBJ01-02*01	TCRBJ01	TCRBJ01-02	01				4	2	0	2	3	5	39	51	53	63	66	7	In	VDJ
ATCCTGGAGTCGCCCAGCCCCAACCAGACCTCTCTGTACTTCTGTGCCAGCAGTGACAGGGACGGGTATGGCTACACCTTCGGTTCG	CASSDRDGYGYTF	14	1.0535742506453143E-4	39	TCRBV27-01*01	TCRBV27	TCRBV27-01	01				TCRBD01-01*01	TCRBD01	TCRBD01-01	01				TCRBJ01-02*01	TCRBJ01	TCRBJ01-02	01				5	0	2	3	5	5	42	-1	54	61	66	14	In	VDJ
CTGACTGTGAGCAACATGAGCCCTGAAGACAGCAGCATATATCTCTGCAGCGTTGATGAGCGGGGCTATGGCTACACCTTCGGTTCG	CSVDERGYGYTF	2	1.5051060723504489E-5	36	TCRBV29-01*01	TCRBV29	TCRBV29-01	01				TCRBD02-01*01	TCRBD02	TCRBD02-01	01				TCRBJ01-02*01	TCRBJ01	TCRBJ01-02	01				3	2	6	3	0	4	45	56	58	-1	65	2	In	VDJ
AGTTCTAAGAAGCTCCTTCTCAGTGACTCTGGCTTCTATCTCTGTGTTACTACAGCAGGGTCCGGCTATGGCTACACCTTCGGTTCG	CVTTAGSGYGYTF	2	1.5051060723504489E-5	39	TCRBV30-01*01	TCRBV30	TCRBV30-01	01				TCRBD01-01*01	TCRBD01	TCRBD01-01	01				TCRBJ01-02*01	TCRBJ01	TCRBJ01-02	01				10	9	4	3	5	4	42	46	55	60	65	2	In	VDJ
TCTAAGAAGCTCCTTCTCAGTGACTCTGGCTTCTATCTCTGTGCCTGGAGTGCTGAGGGGACTTCCTATGGCTACACCTTCGGTTCG	CAWSAEGTSYGYTF	2	1.5051060723504489E-5	42	TCRBV30-01*01	TCRBV30	TCRBV30-01	01				TCRBD02-01	TCRBD02	TCRBD02-01				01,02	TCRBJ01-02*01	TCRBJ01	TCRBJ01-02	01				1	5	0	10	2	4	39	52	57	63	65	2	In	VDJ
GTGAGCAACATGAGCCCTGAAGACAGCAGCATATATCTCTGCAGCGTTGAAGCAAGGACGGGGGACTATGGCTACACCTTCGGTTCG	CSVEARTGDYGYTF	2	1.5051060723504489E-5	42	TCRBV29-01*01	TCRBV29	TCRBV29-01	01				TCRBD02-01*01	TCRBD02	TCRBD02-01	01				TCRBJ01-02*01	TCRBJ01	TCRBJ01-02	01				1	6	8	2	0	3	39	52	58	-1	64	2	In	VDJ
GAGCTGGGGGACTCAGCTTTGTATTTCTGTGCCAGCAGCGTCAACCTCGGGACACCTACGTCTAACTATGGCTACACCTTCGGTTCG	CASSVNLGTPTSNYGYTF	6	4.515318217051347E-5	54	TCRBV09-01	TCRBV09	TCRBV09-01				01,02	TCRBD01-01*01	TCRBD01	TCRBD01-01	01				TCRBJ01-02*01	TCRBJ01	TCRBJ01-02	01				2	7	0	6	7	0	27	41	48	54	61	6	In	VDJ
CCCTCAGAACCCAGGGACTCAGCTGTGTACTTCTGTGCCAGCAGTACTACCCGGGACGACAATAACTATGGCTACACCTTCGGTTCG	CASSTTRDDNNYGYTF	3	2.2576591085256735E-5	48	TCRBV12	TCRBV12				TCRBV12-03,TCRBV12-04						TCRBD01,TCRBD02	TCRBD01-01,TCRBD02-01		TCRBJ01-02*01	TCRBJ01	TCRBJ01-02	01				5	7	0	7	5	1	33	45	52	57	62	3	In	VDJ
ACTGTGAGCAACATGAGCCCTGAAGACAGCAGCATATATCTCTGCAGCGTTACAGCCGGGGCAGTATATGGCTACACCTTCGGTTCG	CSVTAGAVYGYTF	4	3.0102121447008978E-5	39	TCRBV29-01*01	TCRBV29	TCRBV29-01	01								TCRBD01,TCRBD02	TCRBD01-01,TCRBD02-01		TCRBJ01-02*01	TCRBJ01	TCRBJ01-02	01				5	6	7	0	4	5	42	51	57	62	66	4	In	VDJ
GTGACCAGTGCCCATCCTGAAGACAGCAGCTTCTACATCTGCAGTGCTAGTACCACGACAGGGGGTGATGGCTACACCTTCGGTTCG	CSASTTTGGDGYTF	3	2.2576591085256735E-5	42	TCRBV20	TCRBV20				TCRBV20-01,TCRBV20-or09_02		TCRBD01-01*01	TCRBD01	TCRBD01-01	01				TCRBJ01-02*01	TCRBJ01	TCRBJ01-02	01				3	6	2	1	2	6	39	50	56	65	67	3	In	VDJ
ACTCTGACTGTGAGCAACATGAGCCCTGAAGACAGCAGCATATATCTCTGCAGCGGCACCGGGGGCGATGGCTACACCTTCGGTTCG	CSGTGGDGYTF	4	3.0102121447008978E-5	33	TCRBV29-01*01	TCRBV29	TCRBV29-01	01								TCRBD01,TCRBD02	TCRBD01-01,TCRBD02-01		TCRBJ01-02*01	TCRBJ01	TCRBJ01-02	01				7	5	6	0	1	6	48	55	60	66	67	4	In	VDJ
AACGCCTTGTTGCTGGGGGACTCGGCCCTCTATCTCTGTGCCAGCAGCTTGCCCCGGGACAGGGTTCATGGCTACACCTTCGGTTCG	CASSLPRDRVHGYTF	6	4.515318217051347E-5	45	TCRBV05-06*01	TCRBV05	TCRBV05-06	01				TCRBD01-01*01	TCRBD01	TCRBD01-01	01				TCRBJ01-02*01	TCRBJ01	TCRBJ01-02	01				1	4	0	3	3	6	36	51	55	64	67	6	In	VDJ
GTGACCAGTGCCCATCCTGAAGACAGCAGCTTCTACATCTGCAGTGCTAGAGATCCCAGGGGGCTATGGGGCTACACCTTCGGTTCG	CSARDPRGLWGYTF	13	9.783189470277918E-5	42	TCRBV20	TCRBV20				TCRBV20-01,TCRBV20-or09_02		TCRBD01-01*01	TCRBD01	TCRBD01-01	01				TCRBJ01-02*01	TCRBJ01	TCRBJ01-02	01				0	3	4	0	5	8	39	53	56	64	69	13	In	VDJ
GAGATCCAGCGCACAGAGCAGGGGGACTCGGCCATGTATCTCTGTGCCAGCACCTTCGGAGAGGGAAGGGGCTACACCTTCGGTTCG	CASTFGEGRGYTF	14	1.0535742506453143E-4	39	TCRBV07-09	TCRBV07	TCRBV07-09				01,03	TCRBD02-01*02	TCRBD02	TCRBD02-01	02				TCRBJ01-02*01	TCRBJ01	TCRBJ01-02	01				3	4	11	0	4	8	42	56	60	65	69	14	In	VDJ
ACTCTGACAGTGACCAGTGCCCATCCTGAAGACAGCAGCTTCTACATCTGCAGTGCTAGCGGACGTCGAGGCTACACCTTCGGTTCG	CSASGRRGYTF	5	3.7627651808761225E-5	33	TCRBV20-01*01	TCRBV20	TCRBV20-01	01								TCRBD01,TCRBD02	TCRBD01-01,TCRBD02-01		TCRBJ01-02*01	TCRBJ01	TCRBJ01-02	01				3	1	1	7	5	8	48	59	60	64	69	5	In	VDJ
AAGATCCAGCCCTCAGAACCCAGGGACTCAGCTGTGTACTTCTGTGCCAGCAAGACAGGGGCCACAAGAGGCTACACCTTCGGTTCG	CASKTGATRGYTF	4	3.0102121447008978E-5	39	TCRBV12	TCRBV12				TCRBV12-03,TCRBV12-04		TCRBD01-01*01	TCRBD01	TCRBD01-01	01				TCRBJ01-02*01	TCRBJ01	TCRBJ01-02	01				7	1	2	2	8	8	42	52	53	61	69	4	In	VDJ
AATCTTCACATCAATTCCCTGGAGCTTGGTGACTCTGCTGTGTATTTCTGTGCCACTTCAGACAGGGGACCGCAGTACTTCGGGCCG	CATSDRGPQYF	8	6.0204242894017957E-5	33	TCRBV03	TCRBV03				TCRBV03-01,TCRBV03-02		TCRBD01-01*01	TCRBD01	TCRBD01-01	01				TCRBJ02-07*01	TCRBJ02	TCRBJ02-07	01				10	5	2	2	3	9	48	55	60	68	71	8	In	VDJ
AGCTCTCTGGAGCTGGGGGACTCAGCTTTGTATTTCTGTGCCAGCAGCGCACTAGACTAGCGGGAGAGGGAGCAGTACTTCGGGCCG	CASSALD*REREQYF	3	2.2576591085256735E-5	45	TCRBV09-01	TCRBV09	TCRBV09-01				01,02	TCRBD02-01*02	TCRBD02	TCRBD02-01	02				TCRBJ02-07*01	TCRBJ02	TCRBJ02-07	01				3	5	2	2	3	7	36	49	54	66	69	3	Stop	VDJ
TCTAAGAAGCTCCTTCTCAGTGACTCTGGCTTCTATCTCTGTGCCTGGAGTCCGGACAGGGAAGTAAGGGAGCAGTACTTCGGGCCG	CAWSPDREVREQYF	1	7.5255303617522446E-6	42	TCRBV30-01*01	TCRBV30	TCRBV30-01	01				TCRBD01-01*01	TCRBD01	TCRBD01-01	01				TCRBJ02-07*01	TCRBJ02	TCRBJ02-07	01				2	2	1	3	8	7	39	51	53	61	69	1	In	VDJ
ATCAATTCCCTGGAGCTTGGTGACTCTGCTGTGTATTTCTGTGCCAGCAGCCACGGGTGGGGAACAGAGGAGCAGTACTTCGGGCCG	CASSHGWGTEEQYF	8	6.0204242894017957E-5	42	TCRBV03	TCRBV03				TCRBV03-01,TCRBV03-02						TCRBD01,TCRBD02	TCRBD01-01,TCRBD02-01		TCRBJ02-07*01	TCRBJ02	TCRBJ02-07	01				3	6	0	8	6	7	39	53	59	63	69	8	In	VDJ
CTGGAGTTGGCTGCTCCCTCCCAGACATCTGTGTACTTCTGTGCCAGCAGTTATTCTACAGGGGGCTTCGAGCAGTACTTCGGGCCG	CASSYSTGGFEQYF	3	2.2576591085256735E-5	42	TCRBV06-06	TCRBV06	TCRBV06-06				01,02	TCRBD01-01*01	TCRBD01	TCRBD01-01	01				TCRBJ02-07*01	TCRBJ02	TCRBJ02-07	01				3	4	3	0	2	6	39	53	57	66	68	3	In	VDJ
AAGAAGCTCCTTCTCAGTGACTCTGGCTTCTATCTCTGTGCCTGGAGTGTGTGGACTAGCGGGAGGGTCGAGCAGTACTTCGGGCCG	CAWSVWTSGRVEQYF	1	7.5255303617522446E-6	45	TCRBV30-01*01	TCRBV30	TCRBV30-01	01				TCRBD02-01*02	TCRBD02	TCRBD02-01	02				TCRBJ02-07*01	TCRBJ02	TCRBJ02-07	01				0	2	1	0	1	6	36	50	52	67	68	1	In	VDJ
AACTCTGACTGTGAGCAACATGAGCCCTGAAGACAGCAGCATATATCTCTGCAGACGACGGTAATGCTCGAGCAGTACTTCGGGCCG		1	7.5255303617522446E-6	32	TCRBV29-01*01	TCRBV29	TCRBV29-01	01								TCRBD01,TCRBD02	TCRBD01-01,TCRBD02-01		TCRBJ02-07*01	TCRBJ02	TCRBJ02-07	01				9	2	2	7	9	6	49	54	56	59	68	1	Out	VDJ
AAGAAGCTCCTTCTCAGTGACTCTGGCTTCTATCTCTGTGCCTGGTCCAAAAAGGGACAGGGGGCAGGCGAGCAGTACTTCGGGCCG	CAWSKKGQGAGEQYF	1	7.5255303617522446E-6	45	TCRBV30-01*01	TCRBV30	TCRBV30-01	01				TCRBD01-01*01	TCRBD01	TCRBD01-01	01				TCRBJ02-07*01	TCRBJ02	TCRBJ02-07	01				5	8	0	0	3	6	36	45	53	65	68	1	In	VDJ
CTGAAGATCCAGCCCTCAGAACCCAGGGACTCAGCTGTGTACTTCTGTGCCAGCACCTCAACAGGCCGCGAGCAGTACTTCGGGCCG	CASTSTGREQYF	7	5.267871253226571E-5	36	TCRBV12	TCRBV12				TCRBV12-03,TCRBV12-04		TCRBD01-01*01	TCRBD01	TCRBD01-01	01				TCRBJ02-07*01	TCRBJ02	TCRBJ02-07	01				7	5	3	4	3	6	45	55	60	65	68	7	In	VDJ
AGAAGCTCCTTCTCAGTGACTCTGGCTTCTATCTCTGTGCCTGGAGTCGAAAACGTACAGGATAACAGCGAGCAGTACTTCGGGCCG		2	1.5051060723504489E-5	46	TCRBV30-01*01	TCRBV30	TCRBV30-01	01				TCRBD01-01*01	TCRBD01	TCRBD01-01	01				TCRBJ02-07*01	TCRBJ02	TCRBJ02-07	01				2	9	3	4	7	6	35	47	56	61	68	2	Out	VDJ
TGACGATCCAGCGCACACAGCAGGAGGACTCGGCCGTGTATCTCTGTGCCAGCAGCTCCACCCGGTTACGAGCAGTACTTCGGGCCG		6	4.515318217051347E-5	37	TCRBV07-02*01	TCRBV07	TCRBV07-02	01				TCRBD02-01	TCRBD02	TCRBD02-01				01,02	TCRBJ02-07*01	TCRBJ02	TCRBJ02-07	01				4	5	8	5	1	4	44	57	62	65	66	6	Out	VDJ
CCAGCCCTCAGAACCCAGGGACTCAGCTGTGTACTTCTGTGGGCCCAGAGGACCAGGCGTGGGGGGTACGAGCAGTACTTCGGGCCG		4	3.0102121447008978E-5	44	TCRBV12	TCRBV12				TCRBV12-03,TCRBV12-04		TCRBD02-01*01	TCRBD02	TCRBD02-01	01				TCRBJ02-07*01	TCRBJ02	TCRBJ02-07	01				13	19	9	1	0	4	37	41	60	-1	66	4	Out	VDJ
CTTCACATCAATTCCCTGGAGCTTGGTGACTCTGCTGTGTATTTCTGTGCCAGCAGCCAAGGTTTCTACGAGCAGTACTTCGGGCCG	CASSQGFYEQYF	4	3.0102121447008978E-5	36	TCRBV03	TCRBV03				TCRBV03-01,TCRBV03-02									TCRBJ02-07*01	TCRBJ02	TCRBJ02-07	01				1	0	0	0	4	3	45	-1	-1	61	65	4	In	VJ
AACTCTGACTGTGAGCAACATGAGCCCTGAAGACAGCAGCATATATCTCTGCAGCCCAAGGACGTCTACGAGCAGTACTTCGGGCCG		1	7.5255303617522446E-6	32	TCRBV29-01*01	TCRBV29	TCRBV29-01	01								TCRBD01,TCRBD02	TCRBD01-01,TCRBD02-01		TCRBJ02-07*01	TCRBJ02	TCRBJ02-07	01				8	4	1	7	2	3	49	55	59	63	65	1	Out	VDJ
AATGTGAACGCCTTGGAGCTGGACGACTCGGCCCTGTATCTCTGTGCCAGCAGCACACATGGGGGCTACGAGCAGTACTTCGGGCCG	CASSTHGGYEQYF	6	4.515318217051347E-5	39	TCRBV05-04*01	TCRBV05	TCRBV05-04	01								TCRBD01,TCRBD02	TCRBD01-01,TCRBD02-01		TCRBJ02-07*01	TCRBJ02	TCRBJ02-07	01				4	6	6	1	0	3	42	54	60	-1	65	6	In	VDJ
CTGCTGGGGTTGGAGTCGGCTGCTCCCTCCCAAACATCTGTGTACTTCTGTGCCAGCAGTGACGGCTACGAGCAGTACTTCGGGCCG	CASSDGYEQYF	4	3.0102121447008978E-5	33	TCRBV06	TCRBV06				TCRBV06-02,TCRBV06-03						TCRBD01,TCRBD02	TCRBD01-01,TCRBD02-01		TCRBJ02-07*01	TCRBJ02	TCRBJ02-07	01				5	0	2	7	2	3	48	-1	60	63	65	4	In	VDJ
ACAGTGACCAGTGCCCATCCTGAAGACAGCAGCTTCTACATCTGCAGTGCTAGTCCGGGGATTCGCTACGAGCAGTACTTCGGGCCG	CSASPGIRYEQYF	2	1.5051060723504489E-5	39	TCRBV20	TCRBV20				TCRBV20-01,TCRBV20-or09_02		TCRBD02-01*01	TCRBD02	TCRBD02-01	01				TCRBJ02-07*01	TCRBJ02	TCRBJ02-07	01				3	2	8	3	5	3	42	53	55	60	65	2	In	VDJ
GTGAGCAACATGAGCCCTGAAGACAGCAGCATATATCTCTGCAGCGTTGTAGGGGACAACCTTTCCTACGAGCAGTACTTCGGGCCG	CSVVGDNLSYEQYF	1	7.5255303617522446E-6	42	TCRBV29-01*01	TCRBV29	TCRBV29-01	01				TCRBD01-01*01	TCRBD01	TCRBD01-01	01				TCRBJ02-07*01	TCRBJ02	TCRBJ02-07	01				4	3	0	6	5	1	39	49	52	58	63	1	In	VDJ
ACAGAGCAGGGGGACTCGGCCATGTATCTCTGTGCCAGCAGCGGGAGTAGCGGGGGGGCCCGTTCCTACGAGCAGTACTTCGGGCCG	CASSGSSGGARSYEQYF	6	4.515318217051347E-5	51	TCRBV07-09	TCRBV07	TCRBV07-09				01,03	TCRBD02-01*01	TCRBD02	TCRBD02-01	01				TCRBJ02-07*01	TCRBJ02	TCRBJ02-07	01				5	5	5	0	5	1	30	42	47	58	63	6	In	VDJ
ACACGCCCTGCAGCCAGAAGACTCAGCCCTGTATCTCTGCGCCAGCAGCCAAGTACGAGTTATTCCTACGAGCAGTACTTCGGGCCG		5	3.7627651808761225E-5	44	TCRBV04-01*01	TCRBV04	TCRBV04-01	01				TCRBD02-01*02	TCRBD02	TCRBD02-01	02				TCRBJ02-07*01	TCRBJ02	TCRBJ02-07	01				1	3	11	2	4	1	37	53	56	59	63	5	Out	VDJ
CTGTCGGCTGCTCCCTCCCAGACATCTGTGTACTTCTGTGCCAGCAGTTACTCGCCAGGATTCTCCTACGAGCAGTACTTCGGGCCG	CASSYSPGFSYEQYF	3	2.2576591085256735E-5	45	TCRBV06-05*01	TCRBV06	TCRBV06-05	01				TCRBD01-01*01	TCRBD01	TCRBD01-01	01				TCRBJ02-07*01	TCRBJ02	TCRBJ02-07	01				0	2	4	4	3	0	36	53	55	59	62	3	In	VDJ
CAGTGACTCTGGCTTCTATCTCTGTGCCTGGAGTGTACCCTCCAGGGCTAGCGGGAGTATATATCCTACGAGCAGTACTTCGGGCCG		1	7.5255303617522446E-6	59	TCRBV30-01	TCRBV30	TCRBV30-01				01,02	TCRBD02-01*02	TCRBD02	TCRBD02-01	02				TCRBJ02-07*01	TCRBJ02	TCRBJ02-07	01				0	11	4	2	6	1	22	36	47	57	63	1	Out	VDJ
CTGACTGTGAGCAACATGAGCCCTGAAGACAGCAGCATATATCTCTGCAGCGTTGGGGAGACATCCTACGAGCAGTACTTCGGGCCG	CSVGETSYEQYF	1	7.5255303617522446E-6	36	TCRBV29-01*01	TCRBV29	TCRBV29-01	01				TCRBD02-01*02	TCRBD02	TCRBD02-01	02				TCRBJ02-07*01	TCRBJ02	TCRBJ02-07	01				4	0	9	2	3	1	45	-1	55	60	63	1	In	VDJ
CCCTGGAGCTTGGTGACTCTGCTGTGTATTTCTGTGCCAGCAGCCAAGGGCGAGAAGAGGGTTGCCTACGAGCAGTACTTCGGGCCG		9	6.772977325577021E-5	49	TCRBV03	TCRBV03				TCRBV03-01,TCRBV03-02		TCRBD02-01*02	TCRBD02	TCRBD02-01	02				TCRBJ02-07*01	TCRBJ02	TCRBJ02-07	01				1	8	11	0	3	2	32	48	56	61	64	9	Out	VDJ
CTGAGTTCTAAGAAGCTCCTTCTCAGTGACTCTGGCTTCTATCTCTGTGCCTGGAAGAGGTCGGCCTACGAGCAGTACTTCGGGCCG	CAWKRSAYEQYF	1	7.5255303617522446E-6	36	TCRBV30-01*01	TCRBV30	TCRBV30-01	01				TCRBD02-01*02	TCRBD02	TCRBD02-01	02				TCRBJ02-07*01	TCRBJ02	TCRBJ02-07	01				4	1	11	1	4	2	45	55	56	60	64	1	In	VDJ
AGCTCTCTGGAGCTGGGGGACTCAGCTTTGTATTTCTGTGCCAGCGGGGTGGGGACTAGCGGGCCCTACGAGCAGTACTTCGGGCCG	CASGVGTSGPYEQYF	8	6.0204242894017957E-5	45	TCRBV09-01	TCRBV09	TCRBV09-01				01,02	TCRBD02-01	TCRBD02	TCRBD02-01				01,02	TCRBJ02-07*01	TCRBJ02	TCRBJ02-07	01				7	6	0	4	1	2	36	45	51	63	64	8	In	VDJ
CACGCCCTGCAGCCAGAAGACTCAGCCCTGTATCTCTGCGCCAGCAGCCAGAGGGGCGGGACCCCCTACGAGCAGTACTTCGGGCCG	CASSQRGGTPYEQYF	6	4.515318217051347E-5	45	TCRBV04-01*01	TCRBV04	TCRBV04-01	01				TCRBD02-01*02	TCRBD02	TCRBD02-01	02				TCRBJ02-07*01	TCRBJ02	TCRBJ02-07	01				3	5	7	3	3	2	36	50	55	61	64	6	In	VDJ
CTGAGTTCTAAGAAGCTCCTTCTCAGTGACTCTGGCTTCTATCTCTGTGCCTGGACGGAGCGACCCTACGAGCAGTACTTCGGGCCG	CAWTERPYEQYF	2	1.5051060723504489E-5	36	TCRBV30-01*01	TCRBV30	TCRBV30-01	01				TCRBD02-01	TCRBD02	TCRBD02-01				01,02	TCRBJ02-07*01	TCRBJ02	TCRBJ02-07	01				4	3	6	6	2	2	45	55	58	62	64	2	In	VDJ
GTGAGCAACATGAGCCCTGAAGACAGCAGCATATATCTCTGCAGCGTCCCCTCCGGGACACATACCTACGAGCAGTACTTCGGGCCG	CSVPSGTHTYEQYF	1	7.5255303617522446E-6	42	TCRBV29-01*01	TCRBV29	TCRBV29-01	01				TCRBD01-01*01	TCRBD01	TCRBD01-01	01				TCRBJ02-07*01	TCRBJ02	TCRBJ02-07	01				6	7	0	6	4	2	39	47	54	60	64	1	In	VDJ
GCTGCTCCCTCCCAAACATCTGTGTACTTCTGTGCCAGCAGTGTTTCCCGGGGACTAGCGGTAACCTACGAGCAGTACTTCGGGCCG	CASSVSRGLAVTYEQYF	4	3.0102121447008978E-5	51	TCRBV06	TCRBV06				TCRBV06-02,TCRBV06-03		TCRBD02-01	TCRBD02	TCRBD02-01				01,02	TCRBJ02-07*01	TCRBJ02	TCRBJ02-07	01				5	8	0	5	3	2	30	42	50	61	64	4	In	VDJ
ATCCAGCGCACAGAGCAGGGGGACTCGGCCATGTATCTCTGTGCCAGCAGCATCGCAGGGCGAACCTACGAGCAGTACTTCGGGCCG	CASSIAGRTYEQYF	5	3.7627651808761225E-5	42	TCRBV07-09	TCRBV07	TCRBV07-09				01,03	TCRBD01-01*01	TCRBD01	TCRBD01-01	01				TCRBJ02-07*01	TCRBJ02	TCRBJ02-07	01				5	4	4	3	4	2	39	51	55	60	64	5	In	VDJ
GCCCTGCAGCCAGAAGACTCAGCCCTGTATCTCTGCGCCAGCAGCCAAGTGGGACTGGCACTATACTACGAGCAGTACTTCGGGCCG	CASSQVGLALYYEQYF	3	2.2576591085256735E-5	48	TCRBV04-01*01	TCRBV04	TCRBV04-01	01				TCRBD02-01	TCRBD02	TCRBD02-01				01,02	TCRBJ02-07*01	TCRBJ02	TCRBJ02-07	01				1	1	0	10	9	3	33	49	50	56	65	3	In	VDJ
AATGTGAACGCCTTGTTGCTGGGGGACTCGGCCCTCTATCTCTGTGCCAGCAGTCGGGACAGGGACTACGAGCAGTACTTCGGGCCG	CASSRDRDYEQYF	2	1.5051060723504489E-5	39	TCRBV05-06*01	TCRBV05	TCRBV05-06	01				TCRBD01-01*01	TCRBD01	TCRBD01-01	01				TCRBJ02-07*01	TCRBJ02	TCRBJ02-07	01				5	2	0	3	1	3	42	53	55	64	65	2	In	VDJ
GCTCTCTGGAGCTGGGGGACTCAGCTTTGTATTTCTGTGCCAGCAGCGCATCCAGGGGGGTAAGACTACGAGCAGTACTTCGGGCCG		8	6.0204242894017957E-5	46	TCRBV09-01	TCRBV09	TCRBV09-01				01,02	TCRBD01-01*01	TCRBD01	TCRBD01-01	01				TCRBJ02-07*01	TCRBJ02	TCRBJ02-07	01				3	4	4	1	6	3	35	48	52	59	65	8	Out	VDJ
ACTCTGACTGTGAGCAACATGAGCCCTGAAGACAGCAGCATATATCTCTGCAGCGGACAGGGGAACTACGAGCAGTACTTCGGGCCG	CSGQGNYEQYF	1	7.5255303617522446E-6	33	TCRBV29-01*01	TCRBV29	TCRBV29-01	01				TCRBD01-01*01	TCRBD01	TCRBD01-01	01				TCRBJ02-07*01	TCRBJ02	TCRBJ02-07	01				7	0	2	2	2	3	48	-1	55	63	65	1	In	VDJ
TGAGCACCTTGGAGCTGGGGGACTCGGCCCTTTATCTTTGCGCCAGCTCCCTGGGGGACCCAAAACTACGAGCAGTACTTCGGGCCG		5	3.7627651808761225E-5	43	TCRBV05-01*01	TCRBV05	TCRBV05-01	01								TCRBD01,TCRBD02	TCRBD01-01,TCRBD02-01		TCRBJ02-07*01	TCRBJ02	TCRBJ02-07	01				7	7	0	7	6	3	38	47	54	59	65	5	Out	VDJ
ATCCAGCGCACACAGCAGGAGGACTCGGCCGTGTATCTCTGTGCCAGCAGCTGGGCAGGGGGTAGATACGAGCAGTACTTCGGGCCG	CASSWAGGRYEQYF	3	2.2576591085256735E-5	42	TCRBV07-02*01	TCRBV07	TCRBV07-02	01				TCRBD01-01*01	TCRBD01	TCRBD01-01	01				TCRBJ02-07*01	TCRBJ02	TCRBJ02-07	01				4	3	4	1	4	4	39	52	55	62	66	3	In	VDJ
ACTCTGACTGTGAGCAACATGAGCCCTGAAGACAGCAGCATATATCTCTGCAGCGTTGGAAACCTTGACGAGCAGTACTTCGGGCCG	CSVGNLDEQYF	1	7.5255303617522446E-6	33	TCRBV29-01*01	TCRBV29	TCRBV29-01	01								TCRBD01,TCRBD02	TCRBD01-01,TCRBD02-01		TCRBJ02-07*01	TCRBJ02	TCRBJ02-07	01				4	0	2	8	7	5	48	-1	58	60	67	1	In	VDJ
CTGAGTTCTAAGAAGCTCCTTCTCAGTGACTCTGGCTTCTATCTCTGTGCCTGTACGGGACAGGGGGACGAGCAGTACTTCGGGCCG	CACTGQGDEQYF	2	1.5051060723504489E-5	36	TCRBV30-01*01	TCRBV30	TCRBV30-01	01				TCRBD01-01*01	TCRBD01	TCRBD01-01	01				TCRBJ02-07*01	TCRBJ02	TCRBJ02-07	01				6	3	0	1	0	5	45	53	56	-1	67	2	In	VDJ
AAGCTCCTTCTCAGTGACTCTGGCTTCTATCTCTGTGCCTGGGGGGATTTCGACAGGGCTGGTAGCGACGAGCAGTACTTCGGGCCG	CAWGDFDRAGSDEQYF	1	7.5255303617522446E-6	48	TCRBV30-01*01	TCRBV30	TCRBV30-01	01				TCRBD01-01*01	TCRBD01	TCRBD01-01	01				TCRBJ02-07*01	TCRBJ02	TCRBJ02-07	01				5	9	2	3	9	5	33	42	51	58	67	1	In	VDJ
AATGTGAACGCCTTGGAGCTGGACGACTCGGCCCTGTATCTCTGTGCCAGCAGCCTTAGCGGGAGCCACGAGCAGTACTTCGGGCCG	CASSLSGSHEQYF	6	4.515318217051347E-5	39	TCRBV05-04*01	TCRBV05	TCRBV05-04	01				TCRBD02-01*02	TCRBD02	TCRBD02-01	02				TCRBJ02-07*01	TCRBJ02	TCRBJ02-07	01				4	2	5	2	2	5	42	54	56	65	67	6	In	VDJ
CTGACCCTGGAGTCTGCCAGGCCCTCACATACCTCTCAGTACCTCTGTGCCAGCTCCCGCGCGGGACACGAGCAGTACTTCGGGCCG	CASSRAGHEQYF	5	3.7627651808761225E-5	36	TCRBV25-01*01	TCRBV25	TCRBV25-01	01				TCRBD02-01*02	TCRBD02	TCRBD02-01	02				TCRBJ02-07*01	TCRBJ02	TCRBJ02-07	01				8	6	7	3	1	5	45	54	60	66	67	5	In	VDJ
ACTCTGAAGATCCAGCCCTCAGAACCCAGGGACTCAGCTGTGTATTTTTGTGCTAGTGGTTTTGGGAACGAGCAGTACTTCGGGCCG	CASGFGNEQYF	9	6.772977325577021E-5	33	TCRBV12-05*01	TCRBV12	TCRBV12-05	01								TCRBD01,TCRBD02	TCRBD01-01,TCRBD02-01		TCRBJ02-07*01	TCRBJ02	TCRBJ02-07	01				3	1	0	8	0	5	48	62	63	-1	67	9	In	VDJ
ATCCTGGAGTCGCCCAGCCCCAACCAGACCTCTCTGTACTTCTGTGCCAGCAGTTTCGATGAAGGAAACGAGCAGTACTTCGGGCCG	CASSFDEGNEQYF	17	1.2793401614978814E-4	39	TCRBV27-01*01	TCRBV27	TCRBV27-01	01								TCRBD01,TCRBD02	TCRBD01-01,TCRBD02-01		TCRBJ02-07*01	TCRBJ02	TCRBJ02-07	01				3	7	1	8	1	5	42	56	63	66	67	17	In	VDJ
AAGATCCAGCCCTCAGAACCCAGGGACTCAGCTGTGTACTTCTGTGCCAGCGCCATCCAAGGAGGGGGAGAGCAGTACTTCGGGCCG	CASAIQGGGEQYF	2	1.5051060723504489E-5	39	TCRBV12	TCRBV12				TCRBV12-03,TCRBV12-04						TCRBD01,TCRBD02	TCRBD01-01,TCRBD02-01		TCRBJ02-07*01	TCRBJ02	TCRBJ02-07	01				8	11	5	1	1	7	42	51	62	68	69	2	In	VDJ
TCTAAGAAGCTCCTTCTCAGTGACTCTGGCTTCTATCTCTGTGCCTGGAGTGAGGGATTCTCTGGAAACACCATATATTTTGGAGAG	CAWSEGFSGNTIYF	3	2.2576591085256735E-5	42	TCRBV30-01*01	TCRBV30	TCRBV30-01	01								TCRBD01,TCRBD02	TCRBD01-01,TCRBD02-01		TCRBJ01-03*01	TCRBJ01	TCRBJ01-03	01				1	1	0	8	2	0	39	52	53	57	59	3	In	VDJ
AAGAAGCTCCTTCTCAGTGACTCTGGCTTCTATCTCTGTGCCTGGTCACACCTTGAGCACTCTGGAAACACCATATATTTTGGAGAG	CAWSHLEHSGNTIYF	2	1.5051060723504489E-5	45	TCRBV30-01*01	TCRBV30	TCRBV30-01	01								TCRBD01,TCRBD02	TCRBD01-01,TCRBD02-01		TCRBJ01-03*01	TCRBJ01	TCRBJ01-03	01				5	2	3	6	9	0	36	45	47	50	59	2	In	VDJ
TCACCAGGCCTGGGGGACGCAGCCATGTACCTGTGTGCCACCAGCAGAGAGAGGGGGAGGGTGGAAAACATTCAGTACTTCGGCGCC	CATSRERGRVENIQYF	6	4.515318217051347E-5	48	TCRBV15-01*01	TCRBV15	TCRBV15-01	01				TCRBD02-01*02	TCRBD02	TCRBD02-01	02				TCRBJ02-04*01	TCRBJ02	TCRBJ02-04	01				0	4	9	0	3	5	33	50	54	61	64	6	In	VDJ
AGTTCTAAGAAGCTCCTTCTCAGTGACTCTGGCTTCTATCTCTGTGCCTGGAGTGTAGACAGGGAAAACATTCAGTACTTCGGCGCC	CAWSVDRENIQYF	2	1.5051060723504489E-5	39	TCRBV30-01*01	TCRBV30	TCRBV30-01	01				TCRBD01-01*01	TCRBD01	TCRBD01-01	01				TCRBJ02-04*01	TCRBJ02	TCRBJ02-04	01				0	1	2	3	0	5	42	56	57	-1	64	2	In	VDJ
TGCCCATCCTGAAGACAGCAGCTTCTACATCTGCAGTGCTAGAGGGTCAGGTCTCCCCCTGCCAAAAACATTCAGTACTTCGGCGCC		5	3.7627651808761225E-5	50	TCRBV20	TCRBV20				TCRBV20-01,TCRBV20-or09_02		TCRBD01-01*01	TCRBD01	TCRBD01-01	01				TCRBJ02-04*01	TCRBJ02	TCRBJ02-04	01				1	3	4	4	9	1	31	44	47	51	60	5	Out	VDJ
AGTTCTAAGAAGCTCCTTCTCAGTGACTCTGGCTTCTATCTCTGTGCCTGGAGTTTGGATGCCAAAAACATTCAGTACTTCGGCGCC	CAWSLDAKNIQYF	2	1.5051060723504489E-5	39	TCRBV30-01*01	TCRBV30	TCRBV30-01	01								TCRBD01,TCRBD02	TCRBD01-01,TCRBD02-01		TCRBJ02-04*01	TCRBJ02	TCRBJ02-04	01				2	2	1	8	1	1	42	54	56	59	60	2	In	VDJ
ATCCAGCGCACAGAGCAGGGGGACTCGGCCATGTATCTCTGTGCCAGCAGCCCCGACGTAGCCAAAAACATTCAGTACTTCGGCGCC	CASSPDVAKNIQYF	18	1.3545954651154041E-4	42	TCRBV07-09	TCRBV07	TCRBV07-09				01,03					TCRBD01,TCRBD02	TCRBD01-01,TCRBD02-01		TCRBJ02-04*01	TCRBJ02	TCRBJ02-04	01				5	3	2	7	2	0	39	51	54	57	59	18	In	VDJ
AAGCTCCTTCTCAGTGACTCTGGCTTCTATCTCTGTGCCTGGAGTGTAAGCCAGCAACTAGCCAAAAACATTCAGTACTTCGGCGCC	CAWSVSQQLAKNIQYF	4	3.0102121447008978E-5	48	TCRBV30-01*01	TCRBV30	TCRBV30-01	01								TCRBD01,TCRBD02	TCRBD01-01,TCRBD02-01		TCRBJ02-04*01	TCRBJ02	TCRBJ02-04	01				0	4	4	5	5	0	33	47	51	54	59	4	In	VDJ
CAGCGCACACAGCAGGAGGACTCCGCCGTGTATCTCTGTGCCAGCAGCCCGGGACAGTACGTGGATTCACCCCTCCACTTTGGGAAC	CASSPGQYVDSPLHF	9	6.772977325577021E-5	45	TCRBV07-08*01	TCRBV07	TCRBV07-08	01				TCRBD01-01*01	TCRBD01	TCRBD01-01	01				TCRBJ01-06*01	TCRBJ01	TCRBJ01-06	01				5	2	0	5	7	8	36	48	50	57	64	9	In	VDJ
ACGATCCAGCGCACACAGCAGGAGGACTCGGCCGTGTATCTCTGTGCCAGCAGCCCGGATTCGAATTCACCCCTCCACTTTGGGAAC	CASSPDSNSPLHF	6	4.515318217051347E-5	39	TCRBV07-02*01	TCRBV07	TCRBV07-02	01								TCRBD01,TCRBD02	TCRBD01-01,TCRBD02-01		TCRBJ01-06*01	TCRBJ01	TCRBJ01-06	01				5	2	1	8	4	7	42	54	56	59	63	6	In	VDJ
AGTTCTAAGAAGCTCCTTCTCAGTGACTCTGGCTTCTATCTCTGTGCCGGGACAGGGGGCACCAATTCACCCCTCCACTTTGGGAAC	CAGTGGTNSPLHF	2	1.5051060723504489E-5	39	TCRBV30-01*01	TCRBV30	TCRBV30-01	01				TCRBD01-01*01	TCRBD01	TCRBD01-01	01				TCRBJ01-06*01	TCRBJ01	TCRBJ01-06	01				4	0	4	0	3	7	42	-1	52	60	63	2	In	VDJ
ATCCAGCCCTCAGAACCCAGGGACTCAGCTGTGTACTTCTGTGCCAGCAATAATGCCCCTAATGACTCACCCCTCCACTTTGGGAAC	CASNNAPNDSPLHF	3	2.2576591085256735E-5	42	TCRBV12	TCRBV12				TCRBV12-03,TCRBV12-04						TCRBD01,TCRBD02	TCRBD01-01,TCRBD02-01		TCRBJ01-06*01	TCRBJ01	TCRBJ01-06	01				7	14	2	7	0	10	39	49	63	-1	66	3	In	VDJ
ACATCGGCCCAAAAGAACCCGACAGCTTTCTATCTCTGTGCCAGTAGTCCCGTGGACAGGAGAGACTCACCCCTCCACTTTGGGAAC	CASSPVDRRDSPLHF	20	1.505106072350449E-4	45	TCRBV19-01	TCRBV19	TCRBV19-01				01,02	TCRBD01-01*01	TCRBD01	TCRBD01-01	01				TCRBJ01-06*01	TCRBJ01	TCRBJ01-06	01				5	5	1	4	6	10	36	48	53	60	66	20	In	VDJ
AAGAAGCTCCTTCTCAGTGACTCTGGCTTCTATCTCTGTGCCTGGAGTGTTCTCCATCTGGGGTTCGGTGAGCAGTTCTTCGGGCCA	CAWSVLHLGFGEQFF	5	3.7627651808761225E-5	45	TCRBV30-01*01	TCRBV30	TCRBV30-01	01								TCRBD01,TCRBD02	TCRBD01-01,TCRBD02-01		TCRBJ02-01*01	TCRBJ02	TCRBJ02-01	01				0	9	6	2	5	9	36	50	59	63	68	5	In	VDJ
CAGTGCCCATCCTGAAGACAGCAGCTTCTACATCTGCAGTGCTTATTAACCGGACTAGCGTTATGGTATGAGCAGTTCTTCGGGCCA		4	3.0102121447008978E-5	47	TCRBV20	TCRBV20				TCRBV20-01,TCRBV20-or09_02		TCRBD02-01	TCRBD02	TCRBD02-01				01,02	TCRBJ02-01*01	TCRBJ02	TCRBJ02-01	01				5	8	1	6	7	8	34	43	51	60	67	4	Out	VDJ
ACCAGTGCCCATCCTGAAGACAGCAGCTTCTACATCTGCAGTGCGGCGACAGGGCGGCGGTCCCTGGATGAGCAGTTCTTCGGGCCA	CSAATGRRSLDEQFF	3	2.2576591085256735E-5	45	TCRBV20	TCRBV20				TCRBV20-01,TCRBV20-or09_02		TCRBD01-01*01	TCRBD01	TCRBD01-01	01				TCRBJ02-01*01	TCRBJ02	TCRBJ02-01	01				6	3	2	3	13	8	36	44	47	54	67	3	In	VDJ
AAGAAGCTCCTTCTCAGTGACTCTGGCTTCTATCTCTGTGCCTGGGTGACTAGCGGGGGGGCCTGGAATGAGCAGTTCTTCGGGCCA	CAWVTSGGAWNEQFF	3	2.2576591085256735E-5	45	TCRBV30-01*01	TCRBV30	TCRBV30-01	01				TCRBD02-01*01	TCRBD02	TCRBD02-01	01				TCRBJ02-01*01	TCRBJ02	TCRBJ02-01	01				5	2	2	0	5	7	36	45	47	61	66	3	In	VDJ
AAGAAGCTCCTTCTCAGTGACTCTGGCTTCTATCTCTGTGCCTGGAGACGAACTAGCGGCGGGGGGAATGAGCAGTTCTTCGGGCCA	CAWRRTSGGGNEQFF	3	2.2576591085256735E-5	45	TCRBV30-01*01	TCRBV30	TCRBV30-01	01				TCRBD02-01	TCRBD02	TCRBD02-01				01,02	TCRBJ02-01*01	TCRBJ02	TCRBJ02-01	01				3	4	3	5	7	7	36	47	51	59	66	3	In	VDJ
GAGTCTGCCATCCCCAACCAGACAGCTCTTTACTTCTGTGCCACCAGTGATTTGAGGGGAGGAGGGAATGAGCAGTTCTTCGGGCCA	CATSDLRGGGNEQFF	3	2.2576591085256735E-5	45	TCRBV24	TCRBV24				TCRBV24-01,TCRBV24-or09_02		TCRBD02-01*02	TCRBD02	TCRBD02-01	02				TCRBJ02-01*01	TCRBJ02	TCRBJ02-01	01				0	2	9	1	4	7	36	54	56	62	66	3	In	VDJ
TTCACTCTGAAGATCCGGTCCACAAAGCTGGAGGACTCAGCCATGTACTTCTGTGCCAGCAGCGGCAATGAGCAGTTCTTCGGGCCA	CASSGNEQFF	12	9.030636434102694E-5	30	TCRBV02-01*01	TCRBV02	TCRBV02-01	01				TCRBD02-01	TCRBD02	TCRBD02-01				01,02	TCRBJ02-01*01	TCRBJ02	TCRBJ02-01	01				6	0	8	5	0	6	51	-1	62	-1	65	12	In	VDJ
ACTCTGACTGTGAGCAACATGAGCCCTGAAGACAGCAGCATATATCTCTGCAGCGTACGCCCGTACAATGAGCAGTTCTTCGGGCCA	CSVRPYNEQFF	2	1.5051060723504489E-5	33	TCRBV29-01*01	TCRBV29	TCRBV29-01	01								TCRBD01,TCRBD02	TCRBD01-01,TCRBD02-01		TCRBJ02-01*01	TCRBJ02	TCRBJ02-01	01				6	0	3	7	5	4	48	-1	56	58	63	2	In	VDJ
GCCATCCCCAACCAGACAGCTCTTTACTTCTGTGCCACCAGTGATTTCTGACGGAAACTCTCCTACAATGAGCAGTTCTTCGGGCCA	CATSDF*RKLSYNEQFF	11	8.27808339792747E-5	51	TCRBV24	TCRBV24				TCRBV24-01,TCRBV24-or09_02						TCRBD01,TCRBD02	TCRBD01-01,TCRBD02-01		TCRBJ02-01*01	TCRBJ02	TCRBJ02-01	01				1	5	1	8	4	0	30	47	52	55	59	11	Stop	VDJ
AGCACCTTGGAGCTGGGGGACTCGGCCCTTTATCTTTGCGCCAGCAGCTTGGAAGCGGGGGCCTACAATGAGCAGTTCTTCGGGCCA	CASSLEAGAYNEQFF	9	6.772977325577021E-5	45	TCRBV05-01*01	TCRBV05	TCRBV05-01	01				TCRBD02-01*01	TCRBD02	TCRBD02-01	01				TCRBJ02-01*01	TCRBJ02	TCRBJ02-01	01				0	1	6	2	0	2	36	52	53	-1	61	9	In	VDJ
AAGAAGCTCCTTCTCAGTGACTCTGGCTTCTATCTCTGTGCCTGGAGTGCCCTAGCGGGACCCTACAATGAGCAGTTCTTCGGGCCA	CAWSALAGPYNEQFF	2	1.5051060723504489E-5	45	TCRBV30-01*01	TCRBV30	TCRBV30-01	01				TCRBD02-01*02	TCRBD02	TCRBD02-01	02				TCRBJ02-01*01	TCRBJ02	TCRBJ02-01	01				1	2	4	3	1	2	36	49	51	60	61	2	In	VDJ
AGCACCTTGGAGCTGGGGGACTCGGCCCTTTATCTTTGCGCCAGCAGCTTAGGGGACTACACCTACAATGAGCAGTTCTTCGGGCCA	CASSLGDYTYNEQFF	7	5.267871253226571E-5	45	TCRBV05-01*01	TCRBV05	TCRBV05-01	01				TCRBD02-01	TCRBD02	TCRBD02-01				01,02	TCRBJ02-01*01	TCRBJ02	TCRBJ02-01	01				2	2	0	9	2	2	36	50	52	59	61	7	In	VDJ
CTGACTGTGAGCAACATGAGCCCTGAAGACAGCAGCATATATCTCTGCACCTTCCGGCTAGCGGACAATGAGCAGTTCTTCGGGCCA	CTFRLADNEQFF	3	2.2576591085256735E-5	36	TCRBV29-01*01	TCRBV29	TCRBV29-01	01				TCRBD02-01	TCRBD02	TCRBD02-01				01,02	TCRBJ02-01*01	TCRBJ02	TCRBJ02-01	01				10	8	4	5	0	5	45	49	57	-1	64	3	In	VDJ
AAGAAGCTCCTTCTCAGTGACTCTGGCTTCTATCTCTGTGCCTGGAGTACGGGACTAGCGGGGTCAAATGAGCAGTTCTTCGGGCCA	CAWSTGLAGSNEQFF	2	1.5051060723504489E-5	45	TCRBV30-01*01	TCRBV30	TCRBV30-01	01				TCRBD02-01*01	TCRBD02	TCRBD02-01	01				TCRBJ02-01*01	TCRBJ02	TCRBJ02-01	01				2	2	0	3	3	7	36	48	50	63	66	2	In	VDJ
AGTTCTAAGAAGCTCCTTCTCAGTGACTCTGGCTTCTATCTCTGTGCCTGGAGTGTACTCAGCGGGGGCGAGCAGTTCTTCGGGCCA	CAWSVLSGGEQFF	2	1.5051060723504489E-5	39	TCRBV30-01*01	TCRBV30	TCRBV30-01	01				TCRBD02-01*01	TCRBD02	TCRBD02-01	01				TCRBJ02-01*01	TCRBJ02	TCRBJ02-01	01				0	4	6	2	1	10	42	56	60	68	69	2	In	VDJ
CACATCAATTCCCTGGAGCTTGGTGACTCTGCTGTGTATTTCTGTGCCAGCAGCCAAGGCGTGGCGGCAGAGCAGTTCTTCGGGCCA	CASSQGVAAEQFF	12	9.030636434102694E-5	39	TCRBV03	TCRBV03				TCRBV03-01,TCRBV03-02		TCRBD02-01	TCRBD02	TCRBD02-01				01,02	TCRBJ02-01*01	TCRBJ02	TCRBJ02-01	01				1	5	7	5	2	10	42	58	63	67	69	12	In	VDJ
CCCTCAGAACCCAGGGACTCAGCTGTGTACTTCTGTGCCAGCAGTCCGGGACAAGGATATCCGACGTGGACCCAGTACTTCGGGCCA	CASSPGQGYPTWTQYF	4	3.0102121447008978E-5	48	TCRBV12	TCRBV12				TCRBV12-03,TCRBV12-04		TCRBD01-01*01	TCRBD01	TCRBD01-01	01				TCRBJ02-05*01	TCRBJ02	TCRBJ02-05	01				5	2	0	6	15	7	33	45	47	53	68	4	In	VDJ
ACCAGTGCCCATCCTGAAGACAGCAGCTTCTACATCTGCAGTTCTCCCGAGGGAGCGGGAGCCTTAGGGACCCAGTACTTCGGGCCA	CSSPEGAGALGTQYF	5	3.7627651808761225E-5	45	TCRBV20	TCRBV20				TCRBV20-01,TCRBV20-or09_02		TCRBD02-01*02	TCRBD02	TCRBD02-01	02				TCRBJ02-05*01	TCRBJ02	TCRBJ02-05	01				8	11	6	2	7	7	36	42	53	61	68	5	In	VDJ
CTGACTGTGAGCAACATGAGCCCTGAAGACAGCAGCATATATCTCTGCAGCGTTGACTCAGGGGTTGAGACCCAGTACTTCGGGCCA	CSVDSGVETQYF	1	7.5255303617522446E-6	36	TCRBV29-01*01	TCRBV29	TCRBV29-01	01				TCRBD01-01*01	TCRBD01	TCRBD01-01	01				TCRBJ02-05*01	TCRBJ02	TCRBJ02-05	01				3	2	4	2	2	5	45	56	58	64	66	1	In	VDJ
AATGTGAGCACCTTGGAGCTGGGGGACTCGGCCCTTTATCTTTGCGCCAGCAGCTTGGATACAGTGGAGACCCAGTACTTCGGGCCA	CASSLDTVETQYF	6	4.515318217051347E-5	39	TCRBV05-01*01	TCRBV05	TCRBV05-01	01				TCRBD01-01*01	TCRBD01	TCRBD01-01	01				TCRBJ02-05*01	TCRBJ02	TCRBJ02-05	01				0	2	3	5	2	5	42	58	60	64	66	6	In	VDJ
CTGCTGTCGGCTGCTCCCTCCCAGACATCTGTGTACTTCTGTGCCAGCCAAGGACAGGGGGCATGGGAGACCCAGTACTTCGGGCCA	CASQGQGAWETQYF	6	4.515318217051347E-5	42	TCRBV06-05*01	TCRBV06	TCRBV06-05	01				TCRBD01-01*01	TCRBD01	TCRBD01-01	01				TCRBJ02-05*01	TCRBJ02	TCRBJ02-05	01				8	3	1	0	4	5	39	48	51	62	66	6	In	VDJ
CTGACAGTGACCAGTGCCCATCCTGAAGACAGCAGCTTCTACATCTGCAGTGCCGACAGAGAGGGGGAGACCCAGTACTTCGGGCCA	CSADREGETQYF	2	1.5051060723504489E-5	36	TCRBV20	TCRBV20				TCRBV20-01,TCRBV20-or09_02						TCRBD01,TCRBD02	TCRBD01-01,TCRBD02-01		TCRBJ02-05*01	TCRBJ02	TCRBJ02-05	01				6	1	2	5	7	5	45	53	54	59	66	2	In	VDJ
CTGACTGTGAGCAACATGAGCCCTGAAGACAGCAGCATATATCTCTGCAGCGTCACTGACAGGGACGAGACCCAGTACTTCGGGCCA	CSVTDRDETQYF	3	2.2576591085256735E-5	36	TCRBV29-01*01	TCRBV29	TCRBV29-01	01				TCRBD01-01*01	TCRBD01	TCRBD01-01	01				TCRBJ02-05*01	TCRBJ02	TCRBJ02-05	01				6	4	2	3	2	5	45	53	57	64	66	3	In	VDJ
ACTCTGAAGATCCAGCCCTCAGAACCCAGGGACTCAGCTGTGTACTTCTGTGCCAGCGCAGGGGGAGAGACCCAGTACTTCGGGCCA	CASAGGETQYF	2	1.5051060723504489E-5	33	TCRBV12	TCRBV12				TCRBV12-03,TCRBV12-04		TCRBD01-01*01	TCRBD01	TCRBD01-01	01				TCRBJ02-05*01	TCRBJ02	TCRBJ02-05	01				8	1	4	1	0	4	48	57	58	-1	65	2	In	VDJ
CTGAGCTCTCTGGAGCTGGGGGACTCAGCTTTGTATTTCTGTGCCAGCAGCGCAGGGACAGGGCAAGAGACCCAGTACTTCGGGCCA	CASSAGTGQETQYF	6	4.515318217051347E-5	42	TCRBV09-01	TCRBV09	TCRBV09-01				01,02	TCRBD01-01*01	TCRBD01	TCRBD01-01	01				TCRBJ02-05*01	TCRBJ02	TCRBJ02-05	01				3	2	0	3	0	2	39	52	54	-1	63	6	In	VDJ
CTGGAGTTGGCTGCTCCCTCCCAGACATCTGTGTACTTCTGTGCCAGCAGCAGATACAGGGAGCAAGAGACCCAGTACTTCGGGCCA	CASSRYREQETQYF	7	5.267871253226571E-5	42	TCRBV06-06	TCRBV06	TCRBV06-06				01,02	TCRBD01-01*01	TCRBD01	TCRBD01-01	01				TCRBJ02-05*01	TCRBJ02	TCRBJ02-05	01				6	5	3	3	2	2	39	50	55	61	63	7	In	VDJ
TCAACTCTGACTGTGAGCAACATGAGCCCTGAAGACAGCAGCATATATCTCTGCAGCGTTGGCCAAGAGACCCAGTACTTCGGGCCA	CSVGQETQYF	3	2.2576591085256735E-5	30	TCRBV29-01*01	TCRBV29	TCRBV29-01	01											TCRBJ02-05*01	TCRBJ02	TCRBJ02-05	01				4	0	0	0	1	1	51	-1	-1	61	62	3	In	VJ
ACTGTGAGCAACATGAGCCCTGAAGACAGCAGCATATATCTCTGCAGCGTTCTAGCTTCGTACCAAGAGACCCAGTACTTCGGGCCA	CSVLASYQETQYF	5	3.7627651808761225E-5	39	TCRBV29-01*01	TCRBV29	TCRBV29-01	01				TCRBD02-01	TCRBD02	TCRBD02-01				01,02	TCRBJ02-05*01	TCRBJ02	TCRBJ02-05	01				5	0	4	7	5	0	42	-1	51	56	61	5	In	VDJ
ACTGTGAGCAACATGAGCCCTGAAGACAGCAGCATATATCTCTGCAGCGTCTGGACAGGGTCACAAGAGACCCAGTACTTCGGGCCA	CSVWTGSQETQYF	1	7.5255303617522446E-6	39	TCRBV29-01*01	TCRBV29	TCRBV29-01	01				TCRBD01-01*01	TCRBD01	TCRBD01-01	01				TCRBJ02-05*01	TCRBJ02	TCRBJ02-05	01				6	2	1	3	3	2	42	50	52	60	63	1	In	VDJ
ACAGTGACCAGTGCCCATCCTGAAGACAGCAGCTTCTACATCTGCAGTGCTAGAGAGGGCAGCAAAGAGACCCAGTACTTCGGGCCA	CSAREGSKETQYF	2	1.5051060723504489E-5	39	TCRBV20	TCRBV20				TCRBV20-01,TCRBV20-or09_02		TCRBD01-01*01	TCRBD01	TCRBD01-01	01				TCRBJ02-05*01	TCRBJ02	TCRBJ02-05	01				0	0	8	0	4	3	42	-1	56	60	64	2	In	VDJ
GTTCTAAGAAGCTCCTTCTCAGTGACTCTGGCTTCTATCTCTGTGCCTGGATCGACACCGATTGGAGATACGCAGTATTTTGGCCCA		3	2.2576591085256735E-5	40	TCRBV30-01*01	TCRBV30	TCRBV30-01	01				TCRBD01-01*01	TCRBD01	TCRBD01-01	01				TCRBJ02-03*01	TCRBJ02	TCRBJ02-03	01				4	2	2	6	8	5	41	51	53	57	65	3	Out	VDJ
GGGTTGGAGTCGGCTGCTCCCTCCCAAACATCTGTGTACTTCTGTGCCAGCAGGACCTCGGCGTCAGATACGCAGTATTTTGGCCCA	CASRTSASDTQYF	4	3.0102121447008978E-5	39	TCRBV06	TCRBV06				TCRBV06-02,TCRBV06-03						TCRBD01,TCRBD02	TCRBD01-01,TCRBD02-01		TCRBJ02-03*01	TCRBJ02	TCRBJ02-03	01				6	0	2	7	8	4	42	-1	53	56	64	4	In	VDJ
TCGGCTGCTCCCTCCCAGACATCTGTGTACTTCTGTGCCAGCATTGAACGGCCTAGCGGGTGGGCAGATACGCAGTATTTTGGCCCA	CASIERPSGWADTQYF	8	6.0204242894017957E-5	48	TCRBV06-01*01	TCRBV06	TCRBV06-01	01				TCRBD02-01	TCRBD02	TCRBD02-01				01,02	TCRBJ02-03*01	TCRBJ02	TCRBJ02-03	01				2	4	4	4	4	4	33	48	52	60	64	8	In	VDJ
CTGACAGTGACCAGTGCCCATCCTGAAGACAGCAGCTTCTACATCTGCAGTGGGACTAGTAAAGCAGATACGCAGTATTTTGGCCCA	CSGTSKADTQYF	3	2.2576591085256735E-5	36	TCRBV20	TCRBV20				TCRBV20-01,TCRBV20-or09_02		TCRBD02-01	TCRBD02	TCRBD02-01				01,02	TCRBJ02-03*01	TCRBJ02	TCRBJ02-03	01				7	0	1	8	5	4	45	-1	52	59	64	3	In	VDJ
AGTTCTAAGAAGCTCCTTCTCAGTGACTCTGGCTTCTATCTCTGTGCCTGGAGAAAGACAGGCCCAGATACGCAGTATTTTGGCCCA	CAWRKTGPDTQYF	1	7.5255303617522446E-6	39	TCRBV30-01*01	TCRBV30	TCRBV30-01	01				TCRBD01-01*01	TCRBD01	TCRBD01-01	01				TCRBJ02-03*01	TCRBJ02	TCRBJ02-03	01				3	3	2	4	2	4	42	53	56	62	64	1	In	VDJ
AGCAACATGAGCCCTGAAGACAGCAGCATATATCTCTGCAGCGTTGCTCGAGTGACAGCTGGGACAGATACGCAGTATTTTGGCCCA	CSVARVTAGTDTQYF	3	2.2576591085256735E-5	45	TCRBV29-01*01	TCRBV29	TCRBV29-01	01				TCRBD01-01*01	TCRBD01	TCRBD01-01	01				TCRBJ02-03*01	TCRBJ02	TCRBJ02-03	01				4	7	2	5	5	3	36	46	53	58	63	3	In	VDJ
CAGCCTGCAGAACTGGAGGATTCTGGAGTTTATTTCTGTGCCAGCAGCCTTGGACTAGCGAGGACAGATACGCAGTATTTTGGCCCA	CASSLGLARTDTQYF	6	4.515318217051347E-5	45	TCRBV14-01*01	TCRBV14	TCRBV14-01	01				TCRBD02-01	TCRBD02	TCRBD02-01				01,02	TCRBJ02-03*01	TCRBJ02	TCRBJ02-03	01				4	2	1	6	3	3	36	49	51	60	63	6	In	VDJ
ATGAGCCCTGAAGACAGCAGCATATATCTCTGCAGCGTTGAAGGGTCTAGCCTCGATTCTAGCACAGATACGCAGTATTTTGGCCCA	CSVEGSSLDSSTDTQYF	4	3.0102121447008978E-5	51	TCRBV29-01*01	TCRBV29	TCRBV29-01	01				TCRBD02-01	TCRBD02	TCRBD02-01				01,02	TCRBJ02-03*01	TCRBJ02	TCRBJ02-03	01				1	3	4	7	9	0	30	43	46	51	60	4	In	VDJ
CTGAGTTCTAAGAAGCTCCTTCTCAGTGACTCTGGCTTCTATCTCTGTGCCTGGAGAGACAGGGGCGGAACGCAGTATTTTGGCCCA	CAWRDRGGTQYF	3	2.2576591085256735E-5	36	TCRBV30-01*01	TCRBV30	TCRBV30-01	01				TCRBD01-01*01	TCRBD01	TCRBD01-01	01				TCRBJ02-03*01	TCRBJ02	TCRBJ02-03	01				3	1	2	2	4	9	45	56	57	65	69	3	In	VDJ
AGTTCTAAGAAGCTCCTTCTCAGTGACTCTGGCTTCTATCTCTGTGCCTGGAGTGTCAAGGGTTCCGGGGAGCTGTTTTTTGGAGAA	CAWSVKGSGELFF	2	1.5051060723504489E-5	39	TCRBV30-01*01	TCRBV30	TCRBV30-01	01								TCRBD01,TCRBD02	TCRBD01-01,TCRBD02-01		TCRBJ02-02*01	TCRBJ02	TCRBJ02-02	01				0	2	5	3	2	6	42	56	58	62	64	2	In	VDJ
ATCCAGCGCACACAGCAGGAGGACTCCGCCGTGTATCTCTGTGCCAGCAGCCCACGCGGGGGGTCCGGGGAGCTGTTTTTTGGAGAA	CASSPRGGSGELFF	9	6.772977325577021E-5	42	TCRBV07-08*01	TCRBV07	TCRBV07-08	01				TCRBD02-01*01	TCRBD02	TCRBD02-01	01				TCRBJ02-02*01	TCRBJ02	TCRBJ02-02	01				5	4	7	1	1	6	39	51	55	63	64	9	In	VDJ
ACCCTGGAGTCTGCCAGGCCCTCACATACCTCTCAGTACCTCTGTGCCAGCAGTACCGGGGGATCCGGGGAGCTGTTTTTTGGAGAA	CASSTGGSGELFF	3	2.2576591085256735E-5	39	TCRBV25-01*01	TCRBV25	TCRBV25-01	01				TCRBD02-01*01	TCRBD02	TCRBD02-01	01				TCRBJ02-02*01	TCRBJ02	TCRBJ02-02	01				5	2	8	2	2	6	42	54	56	62	64	3	In	VDJ
ACTCTGACTGTGAGCAACATGAGCCCTGAAGACAGCAGCATATATCTCTGCAGCGTTGATAAATCCGGGGAGCTGTTTTTTGGAGAA	CSVDKSGELFF	2	1.5051060723504489E-5	33	TCRBV29-01*01	TCRBV29	TCRBV29-01	01				TCRBD02-01	TCRBD02	TCRBD02-01				01,02	TCRBJ02-02*01	TCRBJ02	TCRBJ02-02	01				3	0	5	9	3	6	48	-1	59	61	64	2	In	VDJ
CCTGTCCCTAGAGTCTGCCATCCCCAACCAGACAGCTCTTTACTTCTGTGCCACCTTATCCGGGCCGGGGAGCTGTTTTTTGGAGAA		7	5.267871253226571E-5	35	TCRBV24	TCRBV24				TCRBV24-01,TCRBV24-or09_02		TCRBD02-01	TCRBD02	TCRBD02-01				01,02	TCRBJ02-02*01	TCRBJ02	TCRBJ02-02	01				9	5	8	4	0	6	46	55	60	-1	64	7	Out	VDJ
AGTTCTAAGAAGCTCCTTCTCAGTGACTCTGGCTTCTATCTCTGTGCCTGGAGTGTGAGAGTAGCCGGGGAGCTGTTTTTTGGAGAA	CAWSVRVAGELFF	2	1.5051060723504489E-5	39	TCRBV30-01*01	TCRBV30	TCRBV30-01	01				TCRBD02-01	TCRBD02	TCRBD02-01				01,02	TCRBJ02-02*01	TCRBJ02	TCRBJ02-02	01				0	5	5	8	0	6	42	56	61	-1	64	2	In	VDJ
CTGTCGGCTGCTCCCTCCCAGACATCTGTGTACTTCTGTGCCAGCAGTTACTCGATAACGAACACCGGGGAGCTGTTTTTTGGAGAA	CASSYSITNTGELFF	4	3.0102121447008978E-5	45	TCRBV06-05*01	TCRBV06	TCRBV06-05	01								TCRBD01,TCRBD02	TCRBD01-01,TCRBD02-01		TCRBJ02-02*01	TCRBJ02	TCRBJ02-02	01				0	0	2	8	3	0	36	-1	53	55	58	4	In	VDJ
ACCTTGGAGCTGGGGGACTCGGCCCTTTATCTTTGCGCCAGCAGCTTGGAGGTAGTAGGAAACACCGGGGAGCTGTTTTTTGGAGAA	CASSLEVVGNTGELFF	7	5.267871253226571E-5	48	TCRBV05-01*01	TCRBV05	TCRBV05-01	01								TCRBD01,TCRBD02	TCRBD01-01,TCRBD02-01		TCRBJ02-02*01	TCRBJ02	TCRBJ02-02	01				0	8	1	8	0	2	33	49	57	-1	60	7	In	VDJ
CAGTTCATCCTGAGTTCTAAGAAGCTCCTTCTCAGTGACTCTGGCTTCTATCTCTGTGCCTGGGCCCCGGAGCTGTTTTTTGGAGAA	CAWAPELFF	2	1.5051060723504489E-5	27	TCRBV30-01*01	TCRBV30	TCRBV30-01	01								TCRBD01,TCRBD02	TCRBD01-01,TCRBD02-01		TCRBJ02-02*01	TCRBJ02	TCRBJ02-02	01				5	0	10	0	3	10	54	-1	63	65	68	2	In	VDJ
CTGACCCTGGAGTCTGCCAGGCCCTCACATACCTCTCAGTACCTCTGTGCCAGCAGTGAAGGGCGAGGGGGGGCTTTCTTTGGACAA	CASSEGRGGAFF	7	5.267871253226571E-5	36	TCRBV25-01*01	TCRBV25	TCRBV25-01	01								TCRBD01,TCRBD02	TCRBD01-01,TCRBD02-01		TCRBJ01-01*01	TCRBJ01	TCRBJ01-01	01				2	5	5	1	1	11	45	60	65	71	72	7	In	VDJ
CTGACGATCCAGCGCACACAGCAGGAGGACTCGGCCGTGTATCTCTGTGCCAGCAGCTTAGGGACACGGGAGGCTTTCTTTGGACAA	CASSLGTREAFF	11	8.27808339792747E-5	36	TCRBV07-02*01	TCRBV07	TCRBV07-02	01				TCRBD02-01*02	TCRBD02	TCRBD02-01	02				TCRBJ01-01*01	TCRBJ01	TCRBJ01-01	01				1	5	8	2	0	11	45	61	66	-1	72	11	In	VDJ
AGCTCTCTGGAGCTGGGGGACTCAGCTTTGTATTTCTGTGCCAGCAGCGTAGATGTCAGGGGTAACGCTGAAGCTTTCTTTGGACAA	CASSVDVRGNAEAFF	6	4.515318217051347E-5	45	TCRBV09-01	TCRBV09	TCRBV09-01				01,02	TCRBD01-01*01	TCRBD01	TCRBD01-01	01				TCRBJ01-01*01	TCRBJ01	TCRBJ01-01	01				0	4	4	2	5	6	36	52	56	62	67	6	In	VDJ
GTGAGCAACATGAGCCCTGAAGACAGCAGCATATATCTCTGCAGCGTTGGGAGGGGACAGGGGATGACTGAAGCTTTCTTTGGACAA	CSVGRGQGMTEAFF	2	1.5051060723504489E-5	42	TCRBV29-01*01	TCRBV29	TCRBV29-01	01				TCRBD01-01*01	TCRBD01	TCRBD01-01	01				TCRBJ01-01*01	TCRBJ01	TCRBJ01-01	01				4	4	0	2	3	5	39	49	53	63	66	2	In	VDJ
CTGAAGATCCAGCCCTCAGAACCCAGGGACTCAGCTGTGTACTTCTGTGCCAGCAGTTCCCCAGGGACTGAAGCTTTCTTTGGACAA	CASSSPGTEAFF	10	7.525530361752245E-5	36	TCRBV12	TCRBV12				TCRBV12-03,TCRBV12-04		TCRBD01-01*01	TCRBD01	TCRBD01-01	01				TCRBJ01-01*01	TCRBJ01	TCRBJ01-01	01				4	3	4	3	0	5	45	58	61	-1	66	10	In	VDJ
CTCAGTGACTCTGGCTTCTATCTCTGTGCCTGGAGTAGATGGGGACCCACGCCGGACAGCGATCGGACTGAAGCTTTCTTTGGACAA	CAWSRWGPTPDSDRTEAFF	2	1.5051060723504489E-5	57	TCRBV30-01	TCRBV30	TCRBV30-01				01,02	TCRBD01-01*01	TCRBD01	TCRBD01-01	01				TCRBJ01-01*01	TCRBJ01	TCRBJ01-01	01				2	17	1	5	7	5	24	36	53	59	66	2	In	VDJ
ACTCTGACTGTGAGCAACATGAGCCCTGAAGACAGCAGCATATATCTCTGCAGCGTGCAAAGCCGGACTGAAGCTTTCTTTGGACAA	CSVQSRTEAFF	5	3.7627651808761225E-5	33	TCRBV29-01*01	TCRBV29	TCRBV29-01	01				TCRBD02-01	TCRBD02	TCRBD02-01				01,02	TCRBJ01-01*01	TCRBJ01	TCRBJ01-01	01				6	4	6	7	3	5	48	56	60	63	66	5	In	VDJ
AAGAAGCTCCTTCTCAGTGACTCTGGCTTCTATCTCTGTGCCTGGAGTGTGCCGGGGGCGTCACGGACTGAAGCTTTCTTTGGACAA	CAWSVPGASRTEAFF	2	1.5051060723504489E-5	45	TCRBV30-01*01	TCRBV30	TCRBV30-01	01								TCRBD01,TCRBD02	TCRBD01-01,TCRBD02-01		TCRBJ01-01*01	TCRBJ01	TCRBJ01-01	01				0	3	6	0	7	5	36	50	53	59	66	2	In	VDJ
CTGCCATCCCCAACCAGACAGCTCTTTACTTCTGTGCCACCAGTGATGAACAGGGGGCGAGGGAGGACTGAAGCTTTCTTTGGACAA		7	5.267871253226571E-5	49	TCRBV24	TCRBV24				TCRBV24-01,TCRBV24-or09_02		TCRBD01-01*01	TCRBD01	TCRBD01-01	01				TCRBJ01-01*01	TCRBJ01	TCRBJ01-01	01				3	2	3	0	8	5	32	47	49	58	66	7	Out	VDJ
CTGACAGTGACCAGTGCCCATCCTGAAGACAGCAGCTTCTACATCTGCAGTGCTGGACAGGGGGGCACTGAAGCTTTCTTTGGACAA	CSAGQGGTEAFF	3	2.2576591085256735E-5	36	TCRBV20	TCRBV20				TCRBV20-01,TCRBV20-or09_02		TCRBD01-01*01	TCRBD01	TCRBD01-01	01				TCRBJ01-01*01	TCRBJ01	TCRBJ01-01	01				5	0	1	1	1	4	45	-1	54	64	65	3	In	VDJ
ACGATCCAGCGCACACAGCAGGAGGACTCGGCCGTGTATCTCTGTGCCAGCAGCTTAGCAGAGGGCACTGAAGCTTTCTTTGGACAA	CASSLAEGTEAFF	18	1.3545954651154041E-4	39	TCRBV07-02*01	TCRBV07	TCRBV07-02	01				TCRBD02-01*02	TCRBD02	TCRBD02-01	02				TCRBJ01-01*01	TCRBJ01	TCRBJ01-01	01				0	1	11	0	0	4	42	59	60	-1	65	18	In	VDJ
GCCCATCCTGAAGACAGCAGCTTCTACATCTGCAGTGCTAGTTTGGACTCGAACTTCATGGGGAGCACTGAAGCTTTCTTTGGACAA	CSASLDSNFMGSTEAFF	3	2.2576591085256735E-5	51	TCRBV20	TCRBV20				TCRBV20-01,TCRBV20-or09_02		TCRBD02-01	TCRBD02	TCRBD02-01				01,02	TCRBJ01-01*01	TCRBJ01	TCRBJ01-01	01				3	3	1	10	16	4	30	41	44	49	65	3	In	VDJ
CTGACAGTGACCAGTGCCCATCCTGAAGACAGCAGCTTCTACATCTGCAGTGCTACCAGCTGGGACACTGAAGCTTTCTTTGGACAA	CSATSWDTEAFF	6	4.515318217051347E-5	36	TCRBV20	TCRBV20				TCRBV20-01,TCRBV20-or09_02						TCRBD01,TCRBD02	TCRBD01-01,TCRBD02-01		TCRBJ01-01*01	TCRBJ01	TCRBJ01-01	01				4	6	0	9	0	3	45	55	61	-1	64	6	In	VDJ
CAACATGAGCCCTGAAGACAGCAGCATATATCTCTGCAGCGTTGAAGGCCAGGGCTTAGGAGGGACACTGAAGCTTTCTTTGGACAA		2	1.5051060723504489E-5	47	TCRBV29-01*01	TCRBV29	TCRBV29-01	01				TCRBD02-01*02	TCRBD02	TCRBD02-01	02				TCRBJ01-01*01	TCRBJ01	TCRBJ01-01	01				1	11	10	0	0	3	34	47	58	-1	64	2	Out	VDJ
CTGGAGTCCGCTACCAGCTCCCAGACATCTGTGTACTTCTGTGCCATCAGTGATCGACAGCTGAACACTGAAGCTTTCTTTGGACAA	CAISDRQLNTEAFF	6	4.515318217051347E-5	42	TCRBV10-03*01	TCRBV10	TCRBV10-03	01				TCRBD01-01*01	TCRBD01	TCRBD01-01	01				TCRBJ01-01*01	TCRBJ01	TCRBJ01-01	01				3	2	2	5	1	0	39	53	55	60	61	6	In	VDJ
ACCAGTGCCCATCCTGAAGACAGCAGCTTCTACATCTGCAGTGCTAGAGATAGAGGCAGCCTGAACACTGAAGCTTTCTTTGGACAA	CSARDRGSLNTEAFF	3	2.2576591085256735E-5	45	TCRBV20	TCRBV20				TCRBV20-01,TCRBV20-or09_02		TCRBD02-01*02	TCRBD02	TCRBD02-01	02				TCRBJ01-01*01	TCRBJ01	TCRBJ01-01	01				0	2	11	1	5	0	36	50	52	56	61	3	In	VDJ
AGTGCCCATCCTGAAGACAGCAGCTTCTACATCTGCAGTGCTAAAATCCCGGGACGGAAGATGAACACTGAAGCTTTCTTTGGACAA	CSAKIPGRKMNTEAFF	3	2.2576591085256735E-5	48	TCRBV20	TCRBV20				TCRBV20-01,TCRBV20-or09_02						TCRBD01,TCRBD02	TCRBD01-01,TCRBD02-01		TCRBJ01-01*01	TCRBJ01	TCRBJ01-01	01				4	7	0	7	6	0	33	43	50	55	61	3	In	VDJ
ACTGTGAGCAACATGAGCCCTGAAGACAGCAGCATATATCTCTGCAGCGGCGGGGACAGGGGGAACACTGAAGCTTTCTTTGGACAA	CSGGDRGNTEAFF	2	1.5051060723504489E-5	39	TCRBV29-01*01	TCRBV29	TCRBV29-01	01				TCRBD01-01*01	TCRBD01	TCRBD01-01	01				TCRBJ01-01*01	TCRBJ01	TCRBJ01-01	01				7	3	0	2	0	1	42	49	52	-1	62	2	In	VDJ
TCGGCTGCTCCCTCCCAGACATCTGTGTACTTCTGTGCCAGCAGCTTATCTAAGGGACACCGGAACACTGAAGCTTTCTTTGGACAA	CASSLSKGHRNTEAFF	8	6.0204242894017957E-5	48	TCRBV06	TCRBV06				TCRBV06-01,TCRBV06-05		TCRBD01-01*01	TCRBD01	TCRBD01-01	01				TCRBJ01-01*01	TCRBJ01	TCRBJ01-01	01				6	9	0	6	3	1	33	44	53	59	62	8	In	VDJ
CAGCCCTCAGAACCCAGGGACTCAGCTGTGTACTTCTGTGCCAGCAGCCCTGCCGTCGGACGGAACACTGAAGCTTTCTTTGGACAA	CASSPAVGRNTEAFF	3	2.2576591085256735E-5	45	TCRBV12	TCRBV12				TCRBV12-03,TCRBV12-04						TCRBD01,TCRBD02	TCRBD01-01,TCRBD02-01		TCRBJ01-01*01	TCRBJ01	TCRBJ01-01	01				6	10	1	7	1	1	36	47	57	61	62	3	In	VDJ
AAGCTCCTTCTCAGTGACTCTGGCTTCTATCTCTGTGCCGGGACTCGACCAGGGCTGGATTCGAACACTGAAGCTTTCTTTGGACAA	CAGTRPGLDSNTEAFF	2	1.5051060723504489E-5	48	TCRBV30-01*01	TCRBV30	TCRBV30-01	01				TCRBD01-01*01	TCRBD01	TCRBD01-01	01				TCRBJ01-01*01	TCRBJ01	TCRBJ01-01	01				4	6	4	3	8	1	33	43	49	54	62	2	In	VDJ
CGCACACAGCAGGAGGACTCGGCCGTGTATCTCTGTGCCAGCGCCCCATGGGACTTTCCTAAGAACACTGAAGCTTTCTTTGGACAA	CASAPWDFPKNTEAFF	5	3.7627651808761225E-5	48	TCRBV07-02*01	TCRBV07	TCRBV07-02	01				TCRBD02-01	TCRBD02	TCRBD02-01				01,02	TCRBJ01-01*01	TCRBJ01	TCRBJ01-01	01				8	7	0	10	7	1	33	42	49	55	62	5	In	VDJ
AACGCCTTGTTGCTGGGGGACTCGGCCCTCTATCTCTGTGCCAGCAGCTTAGGTGACAGAAAGAACACTGAAGCTTTCTTTGGACAA	CASSLGDRKNTEAFF	3	2.2576591085256735E-5	45	TCRBV05-06*01	TCRBV05	TCRBV05-06	01				TCRBD01-01*01	TCRBD01	TCRBD01-01	01				TCRBJ01-01*01	TCRBJ01	TCRBJ01-01	01				2	4	2	5	3	1	36	50	54	59	62	3	In	VDJ
CTGGAGTCGGCTGCTCCCTCCCAGACATCTGTGTACTTCTGTGCCAGCACCCAGACAGGGGACAACACTGAAGCTTTCTTTGGACAA	CASTQTGDNTEAFF	9	6.772977325577021E-5	42	TCRBV06-01*01	TCRBV06	TCRBV06-01	01				TCRBD01-01*01	TCRBD01	TCRBD01-01	01				TCRBJ01-01*01	TCRBJ01	TCRBJ01-01	01				7	4	2	2	2	2	39	49	53	61	63	9	In	VDJ
TGACTGTGAGCAACATGAGCCCTGAAGACAGCAGCATATATCTCTGCAGCTCTCCTCCGGGACAGTTGGGAAGCTTTCTTTGGACAA		2	1.5051060723504489E-5	37	TCRBV29-01*01	TCRBV29	TCRBV29-01	01				TCRBD01-01*01	TCRBD01	TCRBD01-01	01				TCRBJ01-01*01	TCRBJ01	TCRBJ01-01	01				8	8	0	5	4	8	44	50	58	65	69	2	Out	VDJ
CATGTGGTCGCACTGCAGCAAGAAGACTCAGCTGCGTATCTCTGCACCAGCAGCCCGGACACAGGGTAGGAAGCTTTCTTTGGACAA	CTSSPDTG*EAFF	3	2.2576591085256735E-5	39	TCRBV01-01*01	TCRBV01	TCRBV01-01	01				TCRBD01-01*01	TCRBD01	TCRBD01-01	01				TCRBJ01-01*01	TCRBJ01	TCRBJ01-01	01				4	5	3	3	3	8	42	55	60	66	69	3	Stop	VDJ
ACTCTGACAGTGACCAGTGCCCATCCTGAAGACAGCAGCTTCTACATCTGCAGTGTCCTCCCTGGAGCAGAAGCTTTCTTTGGACAA	CSVLPGAEAFF	3	2.2576591085256735E-5	33	TCRBV20-01*01	TCRBV20	TCRBV20-01	01				TCRBD02-01*02	TCRBD02	TCRBD02-01	02				TCRBJ01-01*01	TCRBJ01	TCRBJ01-01	01				7	8	10	2	2	8	48	55	63	67	69	3	In	VDJ
AATTCCCTGGAGCTTGGTGACTCTGCTGTGTATTTCTGTGCCAGCAGCCAAGCGACAGGGTCCGGTGAAAAACTGTTTTTTGGCAGT	CASSQATGSGEKLFF	16	1.2040848578803591E-4	45	TCRBV03	TCRBV03				TCRBV03-01,TCRBV03-02		TCRBD01-01*01	TCRBD01	TCRBD01-01	01				TCRBJ01-04*01	TCRBJ01	TCRBJ01-04	01				1	1	2	3	5	7	36	52	53	60	65	16	In	VDJ
ATCCAGCCCTCAGAACCCAGGGACTCAGCTGTGTACTTCTGTGCCAGCAGTTACTCATCCCGTGAAGAAAAACTGTTTTTTGGCAGT	CASSYSSREEKLFF	6	4.515318217051347E-5	42	TCRBV12	TCRBV12				TCRBV12-03,TCRBV12-04		TCRBD02-01	TCRBD02	TCRBD02-01				01,02	TCRBJ01-04*01	TCRBJ01	TCRBJ01-04	01				4	0	3	10	11	8	39	-1	52	55	66	6	In	VDJ
AAGAAGCTCCTTCTCAGTGACTCTGGCTTCTATCTCTGTGCCTGGACTTTGGGACAGGGCAATGAAGAAAAACTGTTTTTTGGCAGT	CAWTLGQGNEEKLFF	2	1.5051060723504489E-5	45	TCRBV30-01*01	TCRBV30	TCRBV30-01	01				TCRBD01-01*01	TCRBD01	TCRBD01-01	01				TCRBJ01-04*01	TCRBJ01	TCRBJ01-04	01				4	4	0	3	7	8	36	46	50	59	66	2	In	VDJ
CTCCTTCTCAGTGACTCTGGCTTCTATCTCTGTGCCTGGAGTGTTGGCCCGACAGGGGGCTTTCCTCGGTCCCAGCATTTTGGTGAT	CAWSVGPTGGFPRSQHF	4	3.0102121447008978E-5	51	TCRBV30-01*01	TCRBV30	TCRBV30-01	01				TCRBD01-01*01	TCRBD01	TCRBD01-01	01				TCRBJ01-05*01	TCRBJ01	TCRBJ01-05	01				0	6	2	0	10	11	30	44	50	60	70	4	In	VDJ
GAGATGAATGTGAGTGCCTTGGAGCTGGGGGACTCGGCCCTGTATCTCTGTGCCAGAAGCGCGGCGGAGCCCCAGCATTTTGGTGAT	CARSAAEPQHF	8	6.0204242894017957E-5	33	TCRBV05-03	TCRBV05	TCRBV05-03				01,02	TCRBD02-01	TCRBD02	TCRBD02-01				01,02	TCRBJ01-05*01	TCRBJ01	TCRBJ01-05	01				4	0	7	5	3	8	48	-1	60	64	67	8	In	VDJ
CACCTACACACCCTGCAGCCAGAAGACTCGGCCCTGTATCTCTGTGCCAGCAGCCAAGAAGATGGTCAGCCCCAGCATTTTGGTGAT	CASSQEDGQPQHF	4	3.0102121447008978E-5	39	TCRBV04-02*01	TCRBV04	TCRBV04-02	01								TCRBD01,TCRBD02	TCRBD01-01,TCRBD02-01		TCRBJ01-05*01	TCRBJ01	TCRBJ01-05	01				0	4	0	10	0	6	42	59	63	-1	65	4	In	VDJ
ATCCAGCGCACAGAGCAGGGGGACTCGGCCATGTATCTCTGTGCCAGCAGCGGGGACTACCGCGATCAGCCCCAGCATTTTGGTGAT	CASSGDYRDQPQHF	18	1.3545954651154041E-4	42	TCRBV07-09	TCRBV07	TCRBV07-09				01,03	TCRBD02-01	TCRBD02	TCRBD02-01				01,02	TCRBJ01-05*01	TCRBJ01	TCRBJ01-05	01				5	1	0	9	5	5	39	51	52	59	64	18	In	VDJ
CCAGTGCCCATCCTGAAGACAGCAGCTTCTACATCTGCAGTGCTAGATGGTTGGTGGAGTGGGAATCAGCCCCAGCATTTTGGTGAT		3	2.2576591085256735E-5	46	TCRBV20	TCRBV20				TCRBV20-01,TCRBV20-or09_02		TCRBD02-01*02	TCRBD02	TCRBD02-01	02				TCRBJ01-05*01	TCRBJ01	TCRBJ01-05	01				2	8	10	2	4	4	35	47	55	59	63	3	Out	VDJ
AGTGCCCATCCTGAAGACAGCAGCTTCTACATCTGCAGTGCTAGGAGAGAAGGGGTTTCGGTCAATCAGCCCCAGCATTTTGGTGAT	CSARREGVSVNQPQHF	3	2.2576591085256735E-5	48	TCRBV20	TCRBV20				TCRBV20-01,TCRBV20-or09_02		TCRBD01-01*01	TCRBD01	TCRBD01-01	01				TCRBJ01-05*01	TCRBJ01	TCRBJ01-05	01				3	6	5	2	7	3	33	44	50	55	62	3	In	VDJ
AGCAACATGAGCCCTGAAGACAGCAGCATATATCTCTGCAGCGTTTCCCCAGGGGAAAGCGTCAATCAGCCCCAGCATTTTGGTGAT	CSVSPGESVNQPQHF	2	1.5051060723504489E-5	45	TCRBV29-01*01	TCRBV29	TCRBV29-01	01				TCRBD01-01*01	TCRBD01	TCRBD01-01	01				TCRBJ01-05*01	TCRBJ01	TCRBJ01-05	01				5	4	4	2	7	3	36	45	49	55	62	2	In	VDJ
AGGCTGCTGTCGGCTGCTCCCTCCCAGACATCTGTGTACTTCTGTGCCAGCAGTCAGGGTGGCAATCAGCCCCAGCATTTTGGTGAT	CASSQGGNQPQHF	3	2.2576591085256735E-5	39	TCRBV06-05*01	TCRBV06	TCRBV06-05	01				TCRBD01-01*01	TCRBD01	TCRBD01-01	01				TCRBJ01-05*01	TCRBJ01	TCRBJ01-05	01				5	0	4	3	2	2	42	-1	54	59	61	3	In	VDJ
AGGCTGCTGTCGGCTGCTCCCTCCCAGACATCTGTGTACTTCTGTGCCAGCAAGAGAGCTAGCAATCAGCCCCAGCATTTTGGTGAT	CASKRASNQPQHF	9	6.772977325577021E-5	39	TCRBV06-05*01	TCRBV06	TCRBV06-05	01				TCRBD02-01	TCRBD02	TCRBD02-01				01,02	TCRBJ01-05*01	TCRBJ01	TCRBJ01-05	01				7	4	6	7	0	0	42	52	56	-1	59	9	In	VDJ
CACTCTCAAGATCCAGCCTGCAGAGCTTGGGGACTCGGCCGTGTATCTCTGTGCCATCCGTCAAATCAGCCCCAGCATTTTGGTGAT		7	5.267871253226571E-5	32	TCRBV11-03*01	TCRBV11	TCRBV11-03	01								TCRBD01,TCRBD02	TCRBD01-01,TCRBD02-01		TCRBJ01-05*01	TCRBJ01	TCRBJ01-05	01				10	5	4	6	0	4	49	56	61	-1	63	7	Out	VDJ
ACTCTGACAGTGACCAGTGCCCATCCTGAAGACAGCAGCTTCTACATCTGCAGTGCTAGAGGCGAGCAGCCCCAGCATTTTGGTGAT	CSARGEQPQHF	3	2.2576591085256735E-5	33	TCRBV20-01*01	TCRBV20	TCRBV20-01	01				TCRBD02-01	TCRBD02	TCRBD02-01				01,02	TCRBJ01-05*01	TCRBJ01	TCRBJ01-05	01				1	0	7	6	2	7	48	-1	61	64	66	3	In	VDJ
ACGATCCAGCGCACACAGCAGGAGGACTCGGCCGTGTATCTCTGTGCCAGCAGCCCGGACATAGCACAGCCCCAGCATTTTGGTGAT	CASSPDIAQPQHF	7	5.267871253226571E-5	39	TCRBV07-02*01	TCRBV07	TCRBV07-02	01				TCRBD01-01*01	TCRBD01	TCRBD01-01	01				TCRBJ01-05*01	TCRBJ01	TCRBJ01-05	01				5	2	1	6	5	7	42	54	56	61	66	7	In	VDJ
ACATCGGCCCAAAAGAACCCGACAGCTTTCTATCTCTGTGCCAGTAGTATCCCCAGGGAGAGAGAACAGCCCCAGCATTTTGGTGAT	CASSIPREREQPQHF	12	9.030636434102694E-5	45	TCRBV19-01	TCRBV19	TCRBV19-01				01,02					TCRBD01,TCRBD02	TCRBD01-01,TCRBD02-01		TCRBJ01-05*01	TCRBJ01	TCRBJ01-05	01				3	3	4	3	8	7	36	50	53	58	66	12	In	VDJ
AGGCTGGAGTCGGCTGCTCCCTCCCAGACATCTGTGTACTTCTGTGCCAGCACCCCGACAGGGGGCAAGACCCAGCATTTTGGTGAT	CASTPTGGKTQHF	7	5.267871253226571E-5	39	TCRBV06-01*01	TCRBV06	TCRBV06-01	01				TCRBD01-01*01	TCRBD01	TCRBD01-01	01				TCRBJ01-05*01	TCRBJ01	TCRBJ01-05	01				7	4	2	0	4	11	42	52	56	66	70	7	In	VDJ
CCGCTCAGGCTGCTGTCGGCTGCTCCCTCCCAGACATCTGTGTACTTCTGTGCCAGCAGTTCCCCCAGTGGCTACACCTTCGGTTCG	CASSSPSGYTF	3	2.2576591085256735E-5	33	TCRBV06-05*01	TCRBV06	TCRBV06-05	01				TCRBD01-01*01	TCRBD01	TCRBD01-01	01				TCRBJ01-02*01	TCRBJ01	TCRBJ01-02	01				4	4	4	5	0	7	48	61	65	-1	68	3	In	VDJ
TCTAAGAAGCTCCTTCTCAGTGACTCTGGCTTCTATCTCTGTGCCTGGAGCTTCTTCGGGGGGTTATCTGGCTACACCTTCGGTTCG	CAWSFFGGLSGYTF	1	7.5255303617522446E-6	42	TCRBV30-01*01	TCRBV30	TCRBV30-01	01				TCRBD02-01*01	TCRBD02	TCRBD02-01	01				TCRBJ01-02*01	TCRBJ01	TCRBJ01-02	01				3	6	8	1	5	7	39	50	56	63	68	1	In	VDJ
CTGAATGTGAACGCCTTGGAGCTGGACGACTCGGCCCTGTATCTCTGTGCCAGCAGCTTGGAAATCTATGGCTACACCTTCGGTTCG	CASSLEIYGYTF	4	3.0102121447008978E-5	36	TCRBV05-04*01	TCRBV05	TCRBV05-04	01											TCRBJ01-02*01	TCRBJ01	TCRBJ01-02	01				0	0	0	0	4	4	45	-1	-1	61	65	4	In	VJ
CTGAGTTCTAAGAAGCTCCTTCTCAGTGACTCTGGCTTCTATCTCTGTGCCGCACAGGGTATGGGCTATGGCTACACCTTCGGTTCG	CAAQGMGYGYTF	1	7.5255303617522446E-6	36	TCRBV30-01*01	TCRBV30	TCRBV30-01	01				TCRBD01-01*01	TCRBD01	TCRBD01-01	01				TCRBJ01-02*01	TCRBJ01	TCRBJ01-02	01				8	2	3	3	6	4	45	51	53	59	65	1	In	VDJ
TCTAAGAAGCTCCTTCTCAGTGACTCTGGCTTCTATCTCTGTGCCTGGAGGGGACAACCACCGAGCTATGGCTACACCTTCGGTTCG	CAWRGQPPSYGYTF	1	7.5255303617522446E-6	42	TCRBV30-01*01	TCRBV30	TCRBV30-01	01				TCRBD01-01*01	TCRBD01	TCRBD01-01	01				TCRBJ01-02*01	TCRBJ01	TCRBJ01-02	01				3	0	0	6	9	4	39	-1	50	56	65	1	In	VDJ
ACATCGGCCCAAAAGAACCCGACAGCTTTCTATCTCTGTGCCAGTAGCCAACGGGGGACAGCGGACTATGGCTACACCTTCGGTTCG	CASSQRGTADYGYTF	23	1.7308719832030163E-4	45	TCRBV19-01	TCRBV19	TCRBV19-01				01,02	TCRBD01-01*01	TCRBD01	TCRBD01-01	01				TCRBJ01-02*01	TCRBJ01	TCRBJ01-02	01				6	7	0	5	3	3	36	47	54	61	64	23	In	VDJ
GAGTCGGCTGCTCCCTCCCAGACATCTGTGTACTTCTGTGCCAGCAGTGGAAGCCTGGCCAGAGACTATGGCTACACCTTCGGTTCG	CASSGSLARDYGYTF	6	4.515318217051347E-5	45	TCRBV06-01*01	TCRBV06	TCRBV06-01	01								TCRBD01,TCRBD02	TCRBD01-01,TCRBD02-01		TCRBJ01-02*01	TCRBJ01	TCRBJ01-02	01				4	10	4	5	2	3	36	49	59	62	64	6	In	VDJ
ACCAGTGCCCATCCTGAAGACAGCAGCTTCTACATCTGCAGTGCTAGACGGCGGGTCTCGTCTAACTATGGCTACACCTTCGGTTCG	CSARRRVSSNYGYTF	5	3.7627651808761225E-5	45	TCRBV20	TCRBV20				TCRBV20-01,TCRBV20-or09_02		TCRBD02-01	TCRBD02	TCRBD02-01				01,02	TCRBJ01-02*01	TCRBJ01	TCRBJ01-02	01				2	2	7	4	6	0	36	48	50	55	61	5	In	VDJ
AAGAAGCTCCTTCTCAGTGACTCTGGCTTCTATCTCTGTGCCTGGAGTAATATCGGTGAAGCTAACTATGGCTACACCTTCGGTTCG	CAWSNIGEANYGYTF	1	7.5255303617522446E-6	45	TCRBV30-01*01	TCRBV30	TCRBV30-01	01				TCRBD02-01	TCRBD02	TCRBD02-01				01,02	TCRBJ01-02*01	TCRBJ01	TCRBJ01-02	01				2	5	8	5	5	0	36	48	53	56	61	1	In	VDJ
CCAGGCCTGGGGGACGCAGCCATGTACCTGTGTGCCACCAGCCGTCCCGGGACAGGGGGAACTAACTATGGCTACACCTTCGGTTCG	CATSRPGTGGTNYGYTF	7	5.267871253226571E-5	51	TCRBV15-01*01	TCRBV15	TCRBV15-01	01				TCRBD01-01*01	TCRBD01	TCRBD01-01	01				TCRBJ01-02*01	TCRBJ01	TCRBJ01-02	01				5	6	0	1	2	0	30	42	48	59	61	7	In	VDJ
AGGCTGCTGTCGGCTGCTCCCTCCCAGACATCTGTGTACTTCTGTGCCAGCACCCTAGGCTTAAACTATGGCTACACCTTCGGTTCG	CASTLGLNYGYTF	3	2.2576591085256735E-5	39	TCRBV06-05*01	TCRBV06	TCRBV06-05	01				TCRBD02-01	TCRBD02	TCRBD02-01				01,02	TCRBJ01-02*01	TCRBJ01	TCRBJ01-02	01				7	2	4	8	5	2	42	52	54	58	63	3	In	VDJ
CAGCCCTCAGAACCCAGGGACTCAGCTGTGTACTTCTGTGCCAGCAGTTTAATTGGGACTGACGTATATGGCTACACCTTCGGTTCG	CASSLIGTDVYGYTF	4	3.0102121447008978E-5	45	TCRBV12	TCRBV12				TCRBV12-03,TCRBV12-04		TCRBD02-01	TCRBD02	TCRBD02-01				01,02	TCRBJ01-02*01	TCRBJ01	TCRBJ01-02	01				2	3	0	10	6	5	36	51	54	60	66	4	In	VDJ
ACATTCTCAACTCTGACTGTGAGCAACATGAGCCCTGAAGACAGCAGCATATATCTCTGCAGCGTTGATGGCTACACCTTCGGTTCG	CSVDGYTF	2	1.5051060723504489E-5	24	TCRBV29-01*01	TCRBV29	TCRBV29-01	01											TCRBJ01-02*01	TCRBJ01	TCRBJ01-02	01				4	0	0	0	0	6	57	-1	-1	-1	67	2	In	VJ
CTGAGGATCCAGCAGGTAGTGCGAGGAGATTCGGCAGCTTATTTCTGTGCCAGCTCACCAGCAGGGGATGGCTACACCTTCGGTTCG	CASSPAGDGYTF	6	4.515318217051347E-5	36	TCRBV18-01*01	TCRBV18	TCRBV18-01	01				TCRBD01-01*01	TCRBD01	TCRBD01-01	01				TCRBJ01-02*01	TCRBJ01	TCRBJ01-02	01				2	1	4	2	0	6	45	60	61	-1	67	6	In	VDJ
ACGATCCAGCGCACACAGCAGGAGGACTCGGCCGTGTATCTCTGTGCCAGCAGCCACCGGGACAGGGATGGCTACACCTTCGGTTCG	CASSHRDRDGYTF	5	3.7627651808761225E-5	39	TCRBV07-02*01	TCRBV07	TCRBV07-02	01				TCRBD01-01*01	TCRBD01	TCRBD01-01	01				TCRBJ01-02*01	TCRBJ01	TCRBJ01-02	01				5	4	0	3	0	6	42	54	58	-1	67	5	In	VDJ
CAGCGCACACAGCAGGAGGACTCGGCCGTGTATCTCTGTGCCAGCAGCTTAAGGGACAGGGGATTTAATGGCTACACCTTCGGTTCG	CASSLRDRGFNGYTF	10	7.525530361752245E-5	45	TCRBV07-02*01	TCRBV07	TCRBV07-02	01				TCRBD01-01*01	TCRBD01	TCRBD01-01	01				TCRBJ01-02*01	TCRBJ01	TCRBJ01-02	01				2	1	0	2	5	6	36	51	52	62	67	10	In	VDJ
ACTGTGACATCGGCCCAAAAGAACCCGACAGCTTTCTATCTCTGTGCCAGTAGTCGCGGACAGGGGAATGGCTACACCTTCGGTTCG	CASSRGQGNGYTF	18	1.3545954651154041E-4	39	TCRBV19-01	TCRBV19	TCRBV19-01				01,02	TCRBD01-01*01	TCRBD01	TCRBD01-01	01				TCRBJ01-02*01	TCRBJ01	TCRBJ01-02	01				5	3	1	2	1	6	42	54	57	66	67	18	In	VDJ
GTGACCAGTGCCCATCCTGAAGACAGCAGCTTCTACATCTGCAGTGCTAGAGATAGATGGACAGAGGAGGGCTACACCTTCGGTTCG	CSARDRWTEEGYTF	3	2.2576591085256735E-5	42	TCRBV20	TCRBV20				TCRBV20-01,TCRBV20-or09_02		TCRBD01-01*01	TCRBD01	TCRBD01-01	01				TCRBJ01-02*01	TCRBJ01	TCRBJ01-02	01				0	5	1	5	5	8	39	53	58	64	69	3	In	VDJ
TTGGAGATCCAGCGCACAGAGCAGGGGGACTCGGCCATGTATCTCTGTGCCATCGAGCAGGGACAACGAGGCTACACCTTCGGTTCG	CAIEQGQRGYTF	14	1.0535742506453143E-4	36	TCRBV07-09	TCRBV07	TCRBV07-09				01,03	TCRBD01-01*01	TCRBD01	TCRBD01-01	01				TCRBJ01-02*01	TCRBJ01	TCRBJ01-02	01				10	7	0	6	4	8	45	52	59	65	69	14	In	VDJ
CCGCTCAGGCTGGAGTTGGCTGCTCCCTCCCAGACATCTGTGTACTTCTGTGCCAGCAGTCCGTGGGGAAGCTACACCTTCGGTTCG	CASSPWGSYTF	6	4.515318217051347E-5	33	TCRBV06-06	TCRBV06	TCRBV06-06				01,02					TCRBD01,TCRBD02	TCRBD01-01,TCRBD02-01		TCRBJ01-02*01	TCRBJ01	TCRBJ01-02	01				5	5	0	8	1	9	48	60	65	69	70	6	In	VDJ
CACATCAATTCCCTGGAGCTTGGTGACTCTGCTGTGTATTTCTGTGCCAGCAGCCAAGATCCCCACCAATGGCAGTACTTCGGGCCG	CASSQDPHQWQYF	12	9.030636434102694E-5	39	TCRBV03	TCRBV03				TCRBV03-01,TCRBV03-02						TCRBD01,TCRBD02	TCRBD01-01,TCRBD02-01		TCRBJ02-07*01	TCRBJ02	TCRBJ02-07	01				0	5	3	7	5	9	42	59	64	66	71	12	In	VDJ
ACCAGTGCCCATCCTGAAGACAGCAGCTTCTACATCTGCAGTGCCCTTCGACCCCGGGCTCAGGCACGGGAGCAGTACTTCGGGCCG	CSALRPRAQAREQYF	2	1.5051060723504489E-5	45	TCRBV20	TCRBV20				TCRBV20-01,TCRBV20-or09_02						TCRBD01,TCRBD02	TCRBD01-01,TCRBD02-01		TCRBJ02-07*01	TCRBJ02	TCRBJ02-07	01				6	16	4	4	5	7	36	44	60	64	69	2	In	VDJ
ATCCGCTCACCAGGCCTGGGGGACGCAGCCATGTACCTGTGTGCCACCAGCAGGGGACAGGGGGCTGTCGAGCAGTACTTCGGGCCG	CATSRGQGAVEQYF	3	2.2576591085256735E-5	42	TCRBV15-01*01	TCRBV15	TCRBV15-01	01				TCRBD01-01*01	TCRBD01	TCRBD01-01	01				TCRBJ02-07*01	TCRBJ02	TCRBJ02-07	01				3	0	0	0	3	6	39	-1	53	65	68	3	In	VDJ
ATCCAGCCCTCAGAACCCAGGGACTCAGCTGTGTACTTCTGTGCCAGCAGCACGGGGGACTCGGTGGGCGAGCAGTACTTCGGGCCG	CASSTGDSVGEQYF	2	1.5051060723504489E-5	42	TCRBV12	TCRBV12				TCRBV12-03,TCRBV12-04		TCRBD02-01	TCRBD02	TCRBD02-01				01,02	TCRBJ02-07*01	TCRBJ02	TCRBJ02-07	01				6	5	0	10	7	6	39	50	55	61	68	2	In	VDJ
AGTTCTAAGAAGCTCCTTCTCAGTGACTCTGGCTTCTATCTCTGTGCCTGGAGGTCGGGACTAGTGGGCGAGCAGTACTTCGGGCCG	CAWRSGLVGEQYF	1	7.5255303617522446E-6	39	TCRBV30-01*01	TCRBV30	TCRBV30-01	01				TCRBD02-01	TCRBD02	TCRBD02-01				01,02	TCRBJ02-07*01	TCRBJ02	TCRBJ02-07	01				3	3	0	8	4	6	42	53	56	64	68	1	In	VDJ
AACGCCTTGTTGCTGGGGGACTCGGCCCTCTATCTCTGTGCCAGCAGCTTGGGACGGTCCCCTTCGGGCGAGCAGTACTTCGGGCCG	CASSLGRSPSGEQYF	6	4.515318217051347E-5	45	TCRBV05-06*01	TCRBV05	TCRBV05-06	01				TCRBD02-01	TCRBD02	TCRBD02-01				01,02	TCRBJ02-07*01	TCRBJ02	TCRBJ02-07	01				0	12	8	4	0	6	36	52	64	-1	68	6	In	VDJ
CACCTACACACCCTGCAGCCAGAAGACTCGGCCCTGTATCTCTGCGCCAGCAGCCAAGGGAGGGCACGCGAGCAGTACTTCGGGCCG	CASSQGRAREQYF	2	1.5051060723504489E-5	39	TCRBV04-03*01	TCRBV04	TCRBV04-03	01				TCRBD02-01*02	TCRBD02	TCRBD02-01	02				TCRBJ02-07*01	TCRBJ02	TCRBJ02-07	01				1	0	10	0	4	6	42	-1	58	64	68	2	In	VDJ
ATCCTGAGTTCTAAGAAGCTCCTTCTCAGTGACTCTGGCTTCTATCTCTGTGCCTGGAGTGACTGGACCGAGCAGTACTTCGGGCCG	CAWSDWTEQYF	1	7.5255303617522446E-6	33	TCRBV30-01*01	TCRBV30	TCRBV30-01	01								TCRBD01,TCRBD02	TCRBD01-01,TCRBD02-01		TCRBJ02-07*01	TCRBJ02	TCRBJ02-07	01				1	3	1	7	0	6	48	61	64	-1	68	1	In	VDJ
ATGAATGTGAGCACCTTGGAGCTGGGGGACTCGGCCCTTTATCTTTGCGCCAGCAGCTTGGATGTTTACGAGCAGTACTTCGGGCCG	CASSLDVYEQYF	7	5.267871253226571E-5	36	TCRBV05-01*01	TCRBV05	TCRBV05-01	01											TCRBJ02-07*01	TCRBJ02	TCRBJ02-07	01				0	0	0	0	5	4	45	-1	-1	61	66	7	In	VJ
CACCTACACGCCCTGCAGCCAGAAGACTCAGCCCTGTATCTCTGCGCCAGCAGCCAAGTCGGCCGTTACGAGCAGTACTTCGGGCCG	CASSQVGRYEQYF	5	3.7627651808761225E-5	39	TCRBV04-01*01	TCRBV04	TCRBV04-01	01								TCRBD01,TCRBD02	TCRBD01-01,TCRBD02-01		TCRBJ02-07*01	TCRBJ02	TCRBJ02-07	01				1	2	9	0	3	4	42	58	60	63	66	5	In	VDJ
AAGAAGCTCCTTCTCAGTGACTCTGGCTTCTATCTCTGTGCCTGGAGTGTTTCTCTGGGCAGCAATTACGAGCAGTACTTCGGGCCG	CAWSVSLGSNYEQYF	1	7.5255303617522446E-6	45	TCRBV30-01*01	TCRBV30	TCRBV30-01	01				TCRBD01-01*01	TCRBD01	TCRBD01-01	01				TCRBJ02-07*01	TCRBJ02	TCRBJ02-07	01				0	6	8	0	6	4	36	50	56	60	66	1	In	VDJ
TCTAAGAAGCTCCTTCTCAGTGACTCTGGCTTCTATCTCTGTGCCTGGAGTGCCCCGGGGGCTCAGTACGAGCAGTACTTCGGGCCG	CAWSAPGAQYEQYF	1	7.5255303617522446E-6	42	TCRBV30-01*01	TCRBV30	TCRBV30-01	01								TCRBD01,TCRBD02	TCRBD01-01,TCRBD02-01		TCRBJ02-07*01	TCRBJ02	TCRBJ02-07	01				1	4	6	0	4	4	39	52	56	62	66	1	In	VDJ
GTGACCAGTGCCCATCCTGAAGACAGCAGCTTCTACATCTGCAGTGCCGCGACCGGGACCGAAGTCTACGAGCAGTACTTCGGGCCG	CSAATGTEVYEQYF	3	2.2576591085256735E-5	42	TCRBV20	TCRBV20				TCRBV20-01,TCRBV20-or09_02						TCRBD01,TCRBD02	TCRBD01-01,TCRBD02-01		TCRBJ02-07*01	TCRBJ02	TCRBJ02-07	01				6	7	0	7	6	3	39	47	54	59	65	3	In	VDJ
TGAGCAACATGAGCCCTGAAGACAGCAGCATATATCTCTGCAGCGTGACGTTCCTAGCTAGGACTCTACGAGCAGTACTTCGGGCCG		1	7.5255303617522446E-6	43	TCRBV29-01*01	TCRBV29	TCRBV29-01	01				TCRBD02-01	TCRBD02	TCRBD02-01				01,02	TCRBJ02-07*01	TCRBJ02	TCRBJ02-07	01				6	14	1	10	0	3	38	46	60	-1	65	1	Out	VDJ
AGAGTCTGCCATCCCCAACCAGACAGCTCTTTACTTCTGTGCCACCAGCAATCACGGCCAGTCGGCTACGAGCAGTACTTCGGGCCG		6	4.515318217051347E-5	44	TCRBV24	TCRBV24				TCRBV24-01,TCRBV24-or09_02						TCRBD01,TCRBD02	TCRBD01-01,TCRBD02-01		TCRBJ02-07*01	TCRBJ02	TCRBJ02-07	01				7	10	4	5	4	3	37	48	58	61	65	6	Out	VDJ
CTACACGCCCTGCAGCCAGAAGACTCAGCCCTGTATCTCTGCGCCAGCAGCCCCACACGGACTAGCTACGAGCAGTACTTCGGGCCG	CASSPTRTSYEQYF	3	2.2576591085256735E-5	42	TCRBV04-01*01	TCRBV04	TCRBV04-01	01				TCRBD02-01	TCRBD02	TCRBD02-01				01,02	TCRBJ02-07*01	TCRBJ02	TCRBJ02-07	01				4	6	1	8	0	3	39	52	58	-1	65	3	In	VDJ
AGGCTGCTGTCGGCTGCTCCCTCCCAGACATCTGTGTACTTCTGTGCCAGCAGTTACACAGGGAGCTACGAGCAGTACTTCGGGCCG	CASSYTGSYEQYF	3	2.2576591085256735E-5	39	TCRBV06-05*01	TCRBV06	TCRBV06-05	01				TCRBD01-01*01	TCRBD01	TCRBD01-01	01				TCRBJ02-07*01	TCRBJ02	TCRBJ02-07	01				2	0	3	3	2	3	42	-1	57	63	65	3	In	VDJ
ACTGTGAGCAACATGAGCCCTGAAGACAGCAGCATATATCTCTGCAGCGTCATGTCGGGGAGCTCCTACGAGCAGTACTTCGGGCCG	CSVMSGSSYEQYF	1	7.5255303617522446E-6	39	TCRBV29-01*01	TCRBV29	TCRBV29-01	01				TCRBD02-01	TCRBD02	TCRBD02-01				01,02	TCRBJ02-07*01	TCRBJ02	TCRBJ02-07	01				6	5	8	3	2	0	42	50	55	60	62	1	In	VDJ
GAGCTGGGGGACTCGGCCCTTTATCTTTGCGCCAGCAGCGACCGGGACAGGAGGGACAGGAGCTCCTACGAGCAGTACTTCGGGCCG	CASSDRDRRDRSSYEQYF	10	7.525530361752245E-5	54	TCRBV05-01*01	TCRBV05	TCRBV05-01	01				TCRBD01-01*01	TCRBD01	TCRBD01-01	01				TCRBJ02-07*01	TCRBJ02	TCRBJ02-07	01				4	4	0	4	11	0	27	39	43	51	62	10	In	VDJ
TTGGCTGCTCCCTCCCAGACATCTGTGTACTTCTGTGCCAGCAGTTACTCGAGGGGATCGAGCTCCTACGAGCAGTACTTCGGGCCG	CASSYSRGSSSYEQYF	6	4.515318217051347E-5	48	TCRBV06-06	TCRBV06	TCRBV06-06				01,02					TCRBD01,TCRBD02	TCRBD01-01,TCRBD02-01		TCRBJ02-07*01	TCRBJ02	TCRBJ02-07	01				0	1	5	2	6	0	33	50	51	56	62	6	In	VDJ
GAGTCGGCTGCTCCCTCCCAGACATCTGTGTACTTCTGTGCCAGCGCGACTGAGGCGGGAAGCTCCTACGAGCAGTACTTCGGGCCG	CASATEAGSSYEQYF	5	3.7627651808761225E-5	45	TCRBV06-01*01	TCRBV06	TCRBV06-01	01				TCRBD02-01*02	TCRBD02	TCRBD02-01	02				TCRBJ02-07*01	TCRBJ02	TCRBJ02-07	01				8	9	7	3	2	0	36	45	54	60	62	5	In	VDJ
ATGAGCTCCTTGGAGCTGGGGGACTCAGCCCTGTACTTCTGTGCCAGCACTTCGCGGACAGCCTCCTACGAGCAGTACTTCGGGCCG	CASTSRTASYEQYF	7	5.267871253226571E-5	42	TCRBV13-01*01	TCRBV13	TCRBV13-01	01				TCRBD01-01*01	TCRBD01	TCRBD01-01	01				TCRBJ02-07*01	TCRBJ02	TCRBJ02-07	01				7	6	1	5	1	0	39	49	55	61	62	7	In	VDJ
AGCTCTCTGGAGCTGGGGGACTCAGCTTTGTATTTCTGTGCCAGCAGCGTAGGGGGGGACACCTCCTACGAGCAGTACTTCGGGCCG	CASSVGGDTSYEQYF	6	4.515318217051347E-5	45	TCRBV09-01	TCRBV09	TCRBV09-01				01,02					TCRBD01,TCRBD02	TCRBD01-01,TCRBD02-01		TCRBJ02-07*01	TCRBJ02	TCRBJ02-07	01				0	3	0	6	1	0	36	52	55	61	62	6	In	VDJ
TCTAAGAAGCTCCTTCTCAGTGACTCTGGCTTCTATCTCTGTGCCTGGCCGAGGTAGCGAGACTCCTACGAGCAGTACTTCGGGCCG	CAWPR*RDSYEQYF	1	7.5255303617522446E-6	42	TCRBV30-01*01	TCRBV30	TCRBV30-01	01				TCRBD02-01	TCRBD02	TCRBD02-01				01,02	TCRBJ02-07*01	TCRBJ02	TCRBJ02-07	01				5	6	5	6	3	0	39	48	54	59	62	1	Stop	VDJ
GCCCTGCAGCCAGAAGACTCAGCCCTGTATCTCTGCGCCAGCAGCCAGAAACTAGCGGGGGGATCCTACGAGCAGTACTTCGGGCCG	CASSQKLAGGSYEQYF	7	5.267871253226571E-5	48	TCRBV04-01*01	TCRBV04	TCRBV04-01	01				TCRBD02-01*01	TCRBD02	TCRBD02-01	01				TCRBJ02-07*01	TCRBJ02	TCRBJ02-07	01				3	3	3	1	1	1	33	47	50	62	63	7	In	VDJ
CGCACACAGCAGGAGGACTCGGCCGTGTATCTCTGTGCCAGCAGCAACCCCACTAGCGGGAGATCCTACGAGCAGTACTTCGGGCCG	CASSNPTSGRSYEQYF	3	2.2576591085256735E-5	48	TCRBV07-02*01	TCRBV07	TCRBV07-02	01				TCRBD02-01*02	TCRBD02	TCRBD02-01	02				TCRBJ02-07*01	TCRBJ02	TCRBJ02-07	01				5	6	3	2	1	1	33	45	51	62	63	3	In	VDJ
ATCCTGAGTTCTAAGAAGCTCCTTCTCAGTGACTCTGGCTTCTATCTCTGTGCCTGGACTGGGGCCTACGAGCAGTACTTCGGGCCG	CAWTGAYEQYF	1	7.5255303617522446E-6	33	TCRBV30-01*01	TCRBV30	TCRBV30-01	01								TCRBD01,TCRBD02	TCRBD01-01,TCRBD02-01		TCRBJ02-07*01	TCRBJ02	TCRBJ02-07	01				4	2	6	2	0	2	48	58	60	-1	64	1	In	VDJ
TCTAAGAAGCTCCTTCTCAGTGACTCTGGCTTCTATCTCTGTGCCTGGAGTGGGAGCGGGAGGGCCTACGAGCAGTACTTCGGGCCG	CAWSGSGRAYEQYF	1	7.5255303617522446E-6	42	TCRBV30-01*01	TCRBV30	TCRBV30-01	01				TCRBD02-01*02	TCRBD02	TCRBD02-01	02				TCRBJ02-07*01	TCRBJ02	TCRBJ02-07	01				1	2	6	0	0	2	39	52	54	-1	64	1	In	VDJ
GTGAACGCCTTGTTGCTGGGGGACTCGGCCCTCTATCTCTGTGCCAGCAGCTTCGGACAGGGCGCCTACGAGCAGTACTTCGGGCCG	CASSFGQGAYEQYF	4	3.0102121447008978E-5	42	TCRBV05-06*01	TCRBV05	TCRBV05-06	01				TCRBD01-01*01	TCRBD01	TCRBD01-01	01				TCRBJ02-07*01	TCRBJ02	TCRBJ02-07	01				2	1	1	3	2	2	39	53	54	62	64	4	In	VDJ
CTGGAGTCGCCCAGCCCCAACCAGACCTCTCTGTACTTCTGTGCCAGCAGTTTCGCGGGGGGTCCCTACGAGCAGTACTTCGGGCCG	CASSFAGGPYEQYF	11	8.27808339792747E-5	42	TCRBV27-01*01	TCRBV27	TCRBV27-01	01				TCRBD02-01*01	TCRBD02	TCRBD02-01	01				TCRBJ02-07*01	TCRBJ02	TCRBJ02-07	01				3	1	7	1	2	2	39	53	54	62	64	11	In	VDJ
GCCCATCCTGAAGACAGCAGCTTCTACATCTGCAGTGCCGGGACTAGCGGGAGTTTCCGCCGACCCTACGAGCAGTACTTCGGGCCG	CSAGTSGSFRRPYEQYF	2	1.5051060723504489E-5	51	TCRBV20	TCRBV20				TCRBV20-01,TCRBV20-or09_02		TCRBD02-01*02	TCRBD02	TCRBD02-01	02				TCRBJ02-07*01	TCRBJ02	TCRBJ02-07	01				6	1	0	2	11	2	30	38	39	53	64	2	In	VDJ
GGGTTGGAGTCGGCTGCTCCCTCCCAAACATCTGTGTACTTCTGTGCCAGCAGTAAGGACGGGACCTACGAGCAGTACTTCGGGCCG	CASSKDGTYEQYF	5	3.7627651808761225E-5	39	TCRBV06	TCRBV06				TCRBV06-02,TCRBV06-03		TCRBD02-01*02	TCRBD02	TCRBD02-01	02				TCRBJ02-07*01	TCRBJ02	TCRBJ02-07	01				5	5	8	3	0	2	42	54	59	-1	64	5	In	VDJ
AGGCTGCTGTCGGCTGCTCCCTCCCAGACATCTGTGTACTTCTGTGCAACGCAGGCGGGAGCGACCTACGAGCAGTACTTCGGGCCG	CATQAGATYEQYF	4	3.0102121447008978E-5	39	TCRBV06-05*01	TCRBV06	TCRBV06-05	01				TCRBD02-01*02	TCRBD02	TCRBD02-01	02				TCRBJ02-07*01	TCRBJ02	TCRBJ02-07	01				12	7	7	2	3	2	42	47	54	61	64	4	In	VDJ
GTGACCAGTGCCCATCCTGAAGACAGCAGCTTCTACATCTGCAGTGCTGAATGGACTAGCGAGACCTACGAGCAGTACTTCGGGCCG	CSAEWTSETYEQYF	2	1.5051060723504489E-5	42	TCRBV20	TCRBV20				TCRBV20-01,TCRBV20-or09_02		TCRBD02-01	TCRBD02	TCRBD02-01				01,02	TCRBJ02-07*01	TCRBJ02	TCRBJ02-07	01				5	4	1	6	3	2	39	48	52	61	64	2	In	VDJ
GTGACATCGGCCCAAAAGAACCCGACAGCTTTCTATCTCTGTGCCACCCGGATGGTAGCGGGAGACTACGAGCAGTACTTCGGGCCG	CATRMVAGDYEQYF	10	7.525530361752245E-5	42	TCRBV19-01	TCRBV19	TCRBV19-01				01,02	TCRBD02-01*02	TCRBD02	TCRBD02-01	02				TCRBJ02-07*01	TCRBJ02	TCRBJ02-07	01				10	9	5	2	1	3	39	46	55	64	65	10	In	VDJ
AGTTCTAAGAAGCTCCTTCTCAGTGACTCTGGCTTCTATCTCTGTGCCTGGAGTAAAGGAGAAAACTACGAGCAGTACTTCGGGCCG	CAWSKGENYEQYF	1	7.5255303617522446E-6	39	TCRBV30-01*01	TCRBV30	TCRBV30-01	01				TCRBD02-01*02	TCRBD02	TCRBD02-01	02				TCRBJ02-07*01	TCRBJ02	TCRBJ02-07	01				2	3	10	2	4	3	42	54	57	61	65	1	In	VDJ
GTGAGCACCTTGGAGCTGGGGGACTCGGCCCTTTATCTTTGCGCCAGCAGCCCGGACAGGGCCGTGGACGAGCAGTACTTCGGGCCG	CASSPDRAVDEQYF	3	2.2576591085256735E-5	42	TCRBV05-01*01	TCRBV05	TCRBV05-01	01				TCRBD01-01*01	TCRBD01	TCRBD01-01	01				TCRBJ02-07*01	TCRBJ02	TCRBJ02-07	01				4	2	1	3	6	5	39	51	53	61	67	3	In	VDJ
AGTTCTAAGAAGCTCCTTCTCAGTGACTCTGGCTTCTATCTCTGTGCCTGGAGTCCTCTCAGGGGGGACGAGCAGTACTTCGGGCCG	CAWSPLRGDEQYF	3	2.2576591085256735E-5	39	TCRBV30-01*01	TCRBV30	TCRBV30-01	01				TCRBD01-01*01	TCRBD01	TCRBD01-01	01				TCRBJ02-07*01	TCRBJ02	TCRBJ02-07	01				2	5	4	1	1	5	42	54	59	66	67	3	In	VDJ
AACCTGAGCTCTCTGGAGCTGGGGGACTCAGCTTTGTATTTCTGTGCCAGCAGCGTGGGACCCCCGGACGAGCAGTACTTCGGGCCG	CASSVGPPDEQYF	4	3.0102121447008978E-5	39	TCRBV09-01	TCRBV09	TCRBV09-01				01,02					TCRBD01,TCRBD02	TCRBD01-01,TCRBD02-01		TCRBJ02-07*01	TCRBJ02	TCRBJ02-07	01				2	0	0	7	6	5	42	-1	56	61	67	4	In	VDJ
AGGATCCAGCAGGTAGTGCGAGGAGATTCGGCAGCTTATTTCTGTGCCAGCTCATCTTTAGGGGCCGACGAGCAGTACTTCGGGCCG	CASSSLGADEQYF	8	6.0204242894017957E-5	39	TCRBV18-01*01	TCRBV18	TCRBV18-01	01				TCRBD01-01*01	TCRBD01	TCRBD01-01	01				TCRBJ02-07*01	TCRBJ02	TCRBJ02-07	01				5	5	5	2	3	5	42	54	59	64	67	8	In	VDJ
AAGATCCAGCCCTCAGAACCCAGGGACTCAGCTGTGTACTTCTGTGCCAGCAGTTTGATCGGGGGTCACGAGCAGTACTTCGGGCCG	CASSLIGGHEQYF	2	1.5051060723504489E-5	39	TCRBV12	TCRBV12				TCRBV12-03,TCRBV12-04		TCRBD02-01*01	TCRBD02	TCRBD02-01	01				TCRBJ02-07*01	TCRBJ02	TCRBJ02-07	01				3	3	8	2	2	5	42	56	59	65	67	2	In	VDJ
CAGCCCTCAGAACCCAGGGACTCAGCTGTGTACTTCTGTGCCAGCAGTCCACCGGGACAGCTAGGGCACGAGCAGTACTTCGGGCCG	CASSPPGQLGHEQYF	3	2.2576591085256735E-5	45	TCRBV12	TCRBV12				TCRBV12-03,TCRBV12-04		TCRBD01-01*01	TCRBD01	TCRBD01-01	01				TCRBJ02-07*01	TCRBJ02	TCRBJ02-07	01				5	5	0	5	7	5	36	48	53	60	67	3	In	VDJ
CCCCTCACGTTGGCGTCTGCTGTACCCTCTCAGACATCTGTGTACTTCTGTGCCCCTAGCGGGATCCACGAGCAGTACTTCGGGCCG	CAPSGIHEQYF	4	3.0102121447008978E-5	33	TCRBV06-04	TCRBV06	TCRBV06-04				01,02	TCRBD02-01*02	TCRBD02	TCRBD02-01	02				TCRBJ02-07*01	TCRBJ02	TCRBJ02-07	01				11	1	4	3	3	5	48	54	55	64	67	4	In	VDJ
TCGCTCAGGCTGGAGTCGGCTGCTCCCTCCCAGACATCTGTGTACTTCTGTGCCAGCAGTGAAGGCCACGAGCAGTACTTCGGGCCG	CASSEGHEQYF	5	3.7627651808761225E-5	33	TCRBV06-01*01	TCRBV06	TCRBV06-01	01								TCRBD01,TCRBD02	TCRBD01-01,TCRBD02-01		TCRBJ02-07*01	TCRBJ02	TCRBJ02-07	01				1	0	10	0	1	5	48	-1	64	66	67	5	In	VDJ
ACTGTGAGCAACATGAGCCCTGAAGACAGCAGCATATATCTCTGCAGCGTCGCCAGTAGTTCTGGAAACACCATATATTTTGGAGAG	CSVASSSGNTIYF	4	3.0102121447008978E-5	39	TCRBV29-01*01	TCRBV29	TCRBV29-01	01								TCRBD01,TCRBD02	TCRBD01-01,TCRBD02-01		TCRBJ01-03*01	TCRBJ01	TCRBJ01-03	01				6	3	4	5	4	1	42	50	53	56	60	4	In	VDJ
AAGAAGCTCCTCCTCAGTGACTCTGGCTTCTATCTCTGTGCCTGGAGTGTAGGGGCATTCTCTGGAAACACCATATATTTTGGAGAG	CAWSVGAFSGNTIYF	2	1.5051060723504489E-5	45	TCRBV30-01*02	TCRBV30	TCRBV30-01	02				TCRBD01-01*01	TCRBD01	TCRBD01-01	01				TCRBJ01-03*01	TCRBJ01	TCRBJ01-03	01				0	0	5	2	4	0	36	-1	50	55	59	2	In	VDJ
AGCAACATGAGCCCTGAAGACAGCAGCATATATCTCTGCAGCGTTGAGGGCAGGGGGATCTCTGGAAACACCATATATTTTGGAGAG	CSVEGRGISGNTIYF	2	1.5051060723504489E-5	45	TCRBV29-01*01	TCRBV29	TCRBV29-01	01				TCRBD01-01*01	TCRBD01	TCRBD01-01	01				TCRBJ01-03*01	TCRBJ01	TCRBJ01-03	01				3	3	4	1	2	0	36	47	50	57	59	2	In	VDJ
GCCAGGCCCTCACATACCTCTCAGTACCTCTGTGCCAGCAGTGAAGCGGGCAGAACCAACTCTGGAAACACCATATATTTTGGAGAG	CASSEAGRTNSGNTIYF	3	2.2576591085256735E-5	51	TCRBV25-01*01	TCRBV25	TCRBV25-01	01				TCRBD02-01	TCRBD02	TCRBD02-01				01,02	TCRBJ01-03*01	TCRBJ01	TCRBJ01-03	01				2	0	7	4	9	0	30	-1	45	50	59	3	In	VDJ
ACATCGGCCCAAAAGAACCCGACAGCTTTCTATCTCTGTGCCAGTAGTATAGGGAGGTCTGGGGCCAAAGTCCTGACTTTCGGGGCC	CASSIGRSGAKVLTF	10	7.525530361752245E-5	45	TCRBV19-01	TCRBV19	TCRBV19-01				01,02					TCRBD01,TCRBD02	TCRBD01-01,TCRBD02-01		TCRBJ02-06*01	TCRBJ02	TCRBJ02-06	01				1	8	7	0	4	13	36	52	60	65	69	10	In	VDJ
TGCGTATCTCTGCACCAGCAGCCAAGAGGGTGGACAACTAATCCGTACCTTAATTACTCTGGGGCCAAAGTCCTGACTTTCGGGGCC		4	3.0102121447008978E-5	71	TCRBV01-01*01	TCRBV01	TCRBV01-01	01				TCRBD01-01*01	TCRBD01	TCRBD01-01	01				TCRBJ02-06*01	TCRBJ02	TCRBJ02-06	01				0	4	1	6	33	13	10	27	31	36	69	4	Out	VDJ
CTCCTCACTCTGGAGTCCGCTACCAGCTCCCAGACATCTGTGTACTTCTGTGCCATCAGTGAGCTCGGCATTCAGTACTTCGGCGCC	CAISELGIQYF	7	5.267871253226571E-5	33	TCRBV10-03*01	TCRBV10	TCRBV10-03	01				TCRBD02-01	TCRBD02	TCRBD02-01				01,02	TCRBJ02-04*01	TCRBJ02	TCRBJ02-04	01				2	2	8	5	0	9	48	63	65	-1	68	7	In	VDJ
CTCCTTGGAGCTGGGGGACTCAGCCCTGTACTTCTGTGCCAGCAGCCATTTATCAGGGTATTCAAAAACATTCAGTACTTCGGCGCC		8	6.0204242894017957E-5	47	TCRBV13-01*01	TCRBV13	TCRBV13-01	01				TCRBD01-01*01	TCRBD01	TCRBD01-01	01				TCRBJ02-04*01	TCRBJ02	TCRBJ02-04	01				5	7	4	3	4	3	34	46	53	58	62	8	Out	VDJ
AGCCCTCAGAACCCAGGGACTCAGCTGTGTACTTCTGTGCCAGCACCCCCATTCGACAGACGTAGTTCACCCCTCCACTTTGGGAAC		5	3.7627651808761225E-5	46	TCRBV12	TCRBV12				TCRBV12-03,TCRBV12-04		TCRBD01-01*01	TCRBD01	TCRBD01-01	01				TCRBJ01-06*01	TCRBJ01	TCRBJ01-06	01				7	9	2	5	6	9	35	45	54	59	65	5	Out	VDJ
TCCTTGGAGCTGGGGGACTCAGCCCTGTACTTCTGTGCCAGCAGCCTTCCTGGACAGGGACGTAATTCACCCCTCCACTTTGGGAAC	CASSLPGQGRNSPLHF	4	3.0102121447008978E-5	48	TCRBV13-01*01	TCRBV13	TCRBV13-01	01				TCRBD01-01*01	TCRBD01	TCRBD01-01	01				TCRBJ01-06*01	TCRBJ01	TCRBJ01-06	01				5	6	1	3	3	6	33	45	51	59	62	4	In	VDJ
TGACAGTGACCAGTGCCCATCCTGAAGACAGCAGCTTCTACATCTGCAGTGCCGTCAGACGCGGTCCCCACCCTCCACTTTGGGAAC		3	2.2576591085256735E-5	37	TCRBV20	TCRBV20				TCRBV20-01,TCRBV20-or09_02		TCRBD02-01	TCRBD02	TCRBD02-01				01,02	TCRBJ01-06*01	TCRBJ01	TCRBJ01-06	01				6	8	7	5	6	14	44	52	60	64	70	3	Out	VDJ
AGTGCCCATCCTGAAGACAGCAGCTTCTACATCTGCAGTGCTAGAGGCCAGGGACTGGGAGACAGACTAGCTCAGTTCTTCGGGCCA	CSARGQGLGDRLAQFF	3	2.2576591085256735E-5	48	TCRBV20	TCRBV20				TCRBV20-01,TCRBV20-or09_02		TCRBD02-01	TCRBD02	TCRBD02-01				01,02	TCRBJ02-01*01	TCRBJ02	TCRBJ02-01	01				1	18	2	7	1	13	33	46	64	71	72	3	In	VDJ
CTGAGTTCTAAGAAGCTCCTTCTCAGTGACTCTGGCTTCTATCTCTGTGCCTGGAGTGGCACTAGCGCGATGCAGTTCTTCGGGCCA	CAWSGTSAMQFF	2	1.5051060723504489E-5	36	TCRBV30-01*01	TCRBV30	TCRBV30-01	01				TCRBD02-01	TCRBD02	TCRBD02-01				01,02	TCRBJ02-01*01	TCRBJ02	TCRBJ02-01	01				1	2	3	6	4	12	45	58	60	67	71	2	In	VDJ
AATGTGAACGCCTTGGAGCTGGACGACTCGGCCCTGTATCTCTGTGCCAGCAGCTTGGAGGGTAGGGGTGAGCAGTTCTTCGGGCCA	CASSLEGRGEQFF	9	6.772977325577021E-5	39	TCRBV05-04*01	TCRBV05	TCRBV05-04	01				TCRBD01-01*01	TCRBD01	TCRBD01-01	01				TCRBJ02-01*01	TCRBJ02	TCRBJ02-01	01				0	5	5	2	0	9	42	58	63	-1	68	9	In	VDJ
CCTAGAGTCTGCCATCCCCAACCAGACAGCTCTTTACTTCTGTGCTAGACCCGAAGGGGAGGGGAGGATGAGCAGTTCTTCGGGCCA		4	3.0102121447008978E-5	41	TCRBV24	TCRBV24				TCRBV24-01,TCRBV24-or09_02		TCRBD02-01*02	TCRBD02	TCRBD02-01	02				TCRBJ02-01*01	TCRBJ02	TCRBJ02-01	01				13	11	9	0	4	8	40	45	56	63	67	4	Out	VDJ
ACTCTGACAGTGACCAGTGCCCATCCTGAAGACAGCAGCTTCTACATCTGCAGTGCGGACTTAGGCGATGAGCAGTTCTTCGGGCCA	CSADLGDEQFF	3	2.2576591085256735E-5	33	TCRBV20-01*01	TCRBV20	TCRBV20-01	01				TCRBD02-01	TCRBD02	TCRBD02-01				01,02	TCRBJ02-01*01	TCRBJ02	TCRBJ02-01	01				6	0	1	10	6	8	48	-1	56	61	67	3	In	VDJ
CAGCGCACAGAGCAGCGGGACTCAGCCATGTATCGCTGTGCCAGCAGCTTAGCCCCAAGCCCGAGGAATGAGCAGTTCTTCGGGCCA	CASSLAPSPRNEQFF	14	1.0535742506453143E-4	45	TCRBV07-07*01	TCRBV07	TCRBV07-07	01				TCRBD02-01*02	TCRBD02	TCRBD02-01	02				TCRBJ02-01*01	TCRBJ02	TCRBJ02-01	01				0	9	11	1	0	7	36	53	62	-1	66	14	In	VDJ
CTGACTGTGAGCAACATGAGCCCTGAAGACAGCAGCATATATCTCTGCAGCGCTAACAGGGAGGTCAATGAGCAGTTCTTCGGGCCA	CSANREVNEQFF	2	1.5051060723504489E-5	36	TCRBV29-01*01	TCRBV29	TCRBV29-01	01								TCRBD01,TCRBD02	TCRBD01-01,TCRBD02-01		TCRBJ02-01*01	TCRBJ02	TCRBJ02-01	01				7	3	3	3	4	6	45	52	55	61	65	2	In	VDJ
CTGACAGTGACCAGTGCCCATCCTGAAGACAGCAGCTTCTACATCTGCAGTGCTAATGTACAAACCAATGAGCAGTTCTTCGGGCCA	CSANVQTNEQFF	5	3.7627651808761225E-5	36	TCRBV20	TCRBV20				TCRBV20-01,TCRBV20-or09_02		TCRBD01-01*01	TCRBD01	TCRBD01-01	01				TCRBJ02-01*01	TCRBJ02	TCRBJ02-01	01				4	4	3	6	3	6	45	55	59	62	65	5	In	VDJ
AGATCCAGCCCTCAGAACCCAGGGACTCAGCTGTGTACTTCTGTGCCAGCAGATGGACAGGCTTACAATGAGCAGTTCTTCGGGCCA		3	2.2576591085256735E-5	40	TCRBV12	TCRBV12				TCRBV12-03,TCRBV12-04		TCRBD01-01*01	TCRBD01	TCRBD01-01	01				TCRBJ02-01*01	TCRBJ02	TCRBJ02-01	01				6	2	1	4	2	4	41	52	54	61	63	3	Out	VDJ
AAGAAGCTCCTTCTCAGTGACTCTGGCTTCTATCTCTGTGCCTGGACCCGTTTAGACCTGTCCTACAATGAGCAGTTCTTCGGGCCA	CAWTRLDLSYNEQFF	3	2.2576591085256735E-5	45	TCRBV30-01*01	TCRBV30	TCRBV30-01	01								TCRBD01,TCRBD02	TCRBD01-01,TCRBD02-01		TCRBJ02-01*01	TCRBJ02	TCRBJ02-01	01				4	8	2	7	3	1	36	46	54	57	60	3	In	VDJ
AGTTCTAAGAAGCTCCTTCTCAGTGACTCTGGCTTCTATCTCTGTGCCCTCGCGGGGAGCTCCTACAATGAGCAGTTCTTCGGGCCA	CALAGSSYNEQFF	5	3.7627651808761225E-5	39	TCRBV30-01*01	TCRBV30	TCRBV30-01	01				TCRBD02-01*01	TCRBD02	TCRBD02-01	01				TCRBJ02-01*01	TCRBJ02	TCRBJ02-01	01				8	3	7	3	2	0	42	48	51	57	59	5	In	VDJ
GTGACCAGTGCCCATCCTGAAGACAGCAGCTTCTACATCTGCAGTGCTTTAAGCGGGGGGGCCTACAATGAGCAGTTCTTCGGGCCA	CSALSGGAYNEQFF	5	3.7627651808761225E-5	42	TCRBV20	TCRBV20				TCRBV20-01,TCRBV20-or09_02		TCRBD02-01*01	TCRBD02	TCRBD02-01	01				TCRBJ02-01*01	TCRBJ02	TCRBJ02-01	01				5	3	6	0	0	2	39	48	51	-1	61	5	In	VDJ
AGCAACATGAGCCCTGAAGACAGCAGCATATATCTCTGCAGCGTTGGGGGTAGCGGGAGACCCTACAATGAGCAGTTCTTCGGGCCA	CSVGGSGRPYNEQFF	2	1.5051060723504489E-5	45	TCRBV29-01*01	TCRBV29	TCRBV29-01	01				TCRBD02-01*02	TCRBD02	TCRBD02-01	02				TCRBJ02-01*01	TCRBJ02	TCRBJ02-01	01				4	4	5	2	2	2	36	46	50	59	61	2	In	VDJ
AAGCTCCTTCTCAGTGACTCTGGCTTCTATCTCTGTGCCTGGAGTGTACTGGCCGAAGCCTACTACAATGAGCAGTTCTTCGGGCCA	CAWSVLAEAYYNEQFF	2	1.5051060723504489E-5	48	TCRBV30-01*01	TCRBV30	TCRBV30-01	01								TCRBD01,TCRBD02	TCRBD01-01,TCRBD02-01		TCRBJ02-01*01	TCRBJ02	TCRBJ02-01	01				0	3	9	0	9	3	33	47	50	53	62	2	In	VDJ
CTTGGAGCTGGGGGACTCGGCCCTTTATCTTTGCGCCAGCAGCCCAGTCCCTGCAACGGGGGGCACAATGAGCAGTTCTTCGGGCCA		8	6.0204242894017957E-5	50	TCRBV05-01*01	TCRBV05	TCRBV05-01	01				TCRBD02-01*01	TCRBD02	TCRBD02-01	01				TCRBJ02-01*01	TCRBJ02	TCRBJ02-01	01				4	13	8	1	1	5	31	43	56	63	64	8	Out	VDJ
CGGTCCACAAAGCTGGAGGACTCAGCCATGTACTTCTGTGCCAGCAGGGATCTGCGGGAGATCCACAATGAGCAGTTCTTCGGGCCA	CASRDLREIHNEQFF	15	1.1288295542628367E-4	45	TCRBV02-01*01	TCRBV02	TCRBV02-01	01				TCRBD02-01*02	TCRBD02	TCRBD02-01	02				TCRBJ02-01*01	TCRBJ02	TCRBJ02-01	01				6	6	7	2	4	5	36	47	53	60	64	15	In	VDJ
GAGCTGGGGGACTCAGCCCTGTACTTCTGTGCCAGCAGCTTAAGGCCCGGGAGTTTGCAGAGTAACAATGAGCAGTTCTTCGGGCCA	CASSLRPGSLQSNNEQFF	4	3.0102121447008978E-5	54	TCRBV13-01*01	TCRBV13	TCRBV13-01	01				TCRBD02-01*02	TCRBD02	TCRBD02-01	02				TCRBJ02-01*01	TCRBJ02	TCRBJ02-01	01				2	5	8	2	11	5	27	42	47	53	64	4	In	VDJ
AAGAAGCTCCTTCTCAGTGACTCTGGCTTCTATCTCTGTGCCTGGACTTCGGGACTAGCGGGATCAAATGAGCAGTTCTTCGGGCCA	CAWTSGLAGSNEQFF	2	1.5051060723504489E-5	45	TCRBV30-01*01	TCRBV30	TCRBV30-01	01				TCRBD02-01*02	TCRBD02	TCRBD02-01	02				TCRBJ02-01*01	TCRBJ02	TCRBJ02-01	01				4	4	0	3	3	7	36	46	50	63	66	2	In	VDJ
GTGAGCAACATGAGCCCTGAAGACAGCAGCATATATCTCTGCAGCGTAGAGGCCGGGGCCGACCCAAATGAGCAGTTCTTCGGGCCA	CSVEAGADPNEQFF	5	3.7627651808761225E-5	42	TCRBV29-01*01	TCRBV29	TCRBV29-01	01								TCRBD01,TCRBD02	TCRBD01-01,TCRBD02-01		TCRBJ02-01*01	TCRBJ02	TCRBJ02-01	01				6	7	7	0	7	7	39	47	54	59	66	5	In	VDJ
CAGTGCCCATCCTGAAGACAGCAGCTTCTACATCTGCAGTGCTAGACCACACAGGGCTCAGCGTTTGAGGCCCAGTACTTCGGGCCA		2	1.5051060723504489E-5	47	TCRBV20	TCRBV20				TCRBV20-01,TCRBV20-or09_02		TCRBD01-01*01	TCRBD01	TCRBD01-01	01				TCRBJ02-05*01	TCRBJ02	TCRBJ02-05	01				2	4	3	3	14	9	34	46	50	56	70	2	Out	VDJ
AGCTCCTTGGAGCTGGGGGACTCAGCCCTGTACTTCTGTGCCAGCAGCCGGGGGACAGGGGGCTTGGAGACCCAGTACTTCGGGCCA	CASSRGTGGLETQYF	5	3.7627651808761225E-5	45	TCRBV13-01*01	TCRBV13	TCRBV13-01	01				TCRBD01-01*01	TCRBD01	TCRBD01-01	01				TCRBJ02-05*01	TCRBJ02	TCRBJ02-05	01				5	3	0	0	3	5	36	48	51	63	66	5	In	VDJ
TCTGCCATCCCCAACCAGACAGCTCTTTACTTCTGTGCCACCAGTGAAGGAGGACAGACAAAGAGGGAGACCCAGTACTTCGGGCCA	CATSEGGQTKRETQYF	3	2.2576591085256735E-5	48	TCRBV24	TCRBV24				TCRBV24-01,TCRBV24-or09_02		TCRBD01-01*01	TCRBD01	TCRBD01-01	01				TCRBJ02-05*01	TCRBJ02	TCRBJ02-05	01				4	4	1	5	9	5	33	47	51	57	66	3	In	VDJ
ACTCTGAAGATCCAGCCCTCAGAACCCAGGGACTCAGCTGTGTACTTCTGTGCCAGCAGTTTGAAGGAGACCCAGTACTTCGGGCCA	CASSLKETQYF	5	3.7627651808761225E-5	33	TCRBV12	TCRBV12				TCRBV12-03,TCRBV12-04						TCRBD01,TCRBD02	TCRBD01-01,TCRBD02-01		TCRBJ02-05*01	TCRBJ02	TCRBJ02-05	01				3	0	2	8	2	5	48	-1	62	64	66	5	In	VDJ
GTGAACGCCTTGGAGCTGGACGACTCGGCCCTGTATCTCTGTGCCAGCAGCCAGACAGGGGGCCGAGAGACCCAGTACTTCGGGCCA	CASSQTGGRETQYF	6	4.515318217051347E-5	42	TCRBV05-04*01	TCRBV05	TCRBV05-04	01				TCRBD01-01*01	TCRBD01	TCRBD01-01	01				TCRBJ02-05*01	TCRBJ02	TCRBJ02-05	01				4	2	2	0	2	4	39	51	53	63	65	6	In	VDJ
AAGAAGCTCCTTCTCAGTGACTCTGGCTTCTATCTCTGTGCCTGGAGTCTAGGGAAAGGGTGGGAAGAGACCCAGTACTTCGGGCCA	CAWSLGKGWEETQYF	1	7.5255303617522446E-6	45	TCRBV30-01*01	TCRBV30	TCRBV30-01	01								TCRBD01,TCRBD02	TCRBD01-01,TCRBD02-01		TCRBJ02-05*01	TCRBJ02	TCRBJ02-05	01				2	3	0	8	9	3	36	48	51	55	64	1	In	VDJ
CAGGCTGCTGTCGGCTGCTCCCTCCCAGACATCTGTGTACTTCTGTGCCAGCAGTTACCACCCGAAGAGACCCAGTACTTCGGGCCA		3	2.2576591085256735E-5	38	TCRBV06-05*01	TCRBV06	TCRBV06-05	01								TCRBD01,TCRBD02	TCRBD01-01,TCRBD02-01		TCRBJ02-05*01	TCRBJ02	TCRBJ02-05	01				2	1	3	7	3	3	43	58	59	61	64	3	Out	VDJ
AACATGAGCCCTGAAGACAGCAGCATATATCTCTGCAGCGTTAGGCATCAAGGGGACAGGGTAGAAGAGACCCAGTACTTCGGGCCA	CSVRHQGDRVEETQYF	1	7.5255303617522446E-6	48	TCRBV29-01*01	TCRBV29	TCRBV29-01	01				TCRBD01-01*01	TCRBD01	TCRBD01-01	01				TCRBJ02-05*01	TCRBJ02	TCRBJ02-05	01				5	10	0	3	3	3	33	42	52	61	64	1	In	VDJ
GTGAGCAACATGAGCCCTGAAGACAGCAGCATATATCTCTGCAGCGTTGATTCGGAGACAGGGCAAGAGACCCAGTACTTCGGGCCA	CSVDSETGQETQYF	1	7.5255303617522446E-6	42	TCRBV29-01*01	TCRBV29	TCRBV29-01	01				TCRBD01-01*01	TCRBD01	TCRBD01-01	01				TCRBJ02-05*01	TCRBJ02	TCRBJ02-05	01				3	6	2	3	0	2	39	50	56	-1	63	1	In	VDJ
AGTGCCCATCCTGAAGACAGCAGCTTCTACATCTGCAGTGCTCCGCCGACTAGCGGGGGCCTCCAAGAGACCCAGTACTTCGGGCCA	CSAPPTSGGLQETQYF	2	1.5051060723504489E-5	48	TCRBV20	TCRBV20				TCRBV20-01,TCRBV20-or09_02		TCRBD02-01*01	TCRBD02	TCRBD02-01	01				TCRBJ02-05*01	TCRBJ02	TCRBJ02-05	01				5	5	2	2	3	1	33	42	47	59	62	2	In	VDJ
CTGACTGTGAGCAACATGAGCCCTGAAGACAGCAGCATATATCTCTGCAGCGTTAGTCGGATCCAAGAGACCCAGTACTTCGGGCCA	CSVSRIQETQYF	1	7.5255303617522446E-6	36	TCRBV29-01*01	TCRBV29	TCRBV29-01	01								TCRBD01,TCRBD02	TCRBD01-01,TCRBD02-01		TCRBJ02-05*01	TCRBJ02	TCRBJ02-05	01				5	4	1	8	1	1	45	54	58	61	62	1	In	VDJ
TCAACTCTGACTGTGAGCAACATGAGCCCTGAAGACAGCAGCATATATCTCTGCAGCGCGGGCCAAGAGACCCAGTACTTCGGGCCA	CSAGQETQYF	1	7.5255303617522446E-6	30	TCRBV29-01*01	TCRBV29	TCRBV29-01	01				TCRBD02-01	TCRBD02	TCRBD02-01				01,02	TCRBJ02-05*01	TCRBJ02	TCRBJ02-05	01				7	0	8	4	0	1	51	-1	58	-1	62	1	In	VDJ
ATCGGCCCAAAAGAACCCGACAGCTTTCTATCTCTGTGCCAGTAGTATAGACGCCAGCCCTCCCAAGAGACCCAGTACTTCGGGCCA		10	7.525530361752245E-5	47	TCRBV19-01	TCRBV19	TCRBV19-01				01,02					TCRBD01,TCRBD02	TCRBD01-01,TCRBD02-01		TCRBJ02-05*01	TCRBJ02	TCRBJ02-05	01				0	3	4	5	5	1	34	51	54	57	62	10	Out	VDJ
GTGAGCAACATGAGCCCTGAAGACAGCAGCATATATCTCTGCAGCGTTGGACTAGCGGGGGCCCAAGAGACCCAGTACTTCGGGCCA	CSVGLAGAQETQYF	3	2.2576591085256735E-5	42	TCRBV29-01*01	TCRBV29	TCRBV29-01	01				TCRBD02-01*01	TCRBD02	TCRBD02-01	01				TCRBJ02-05*01	TCRBJ02	TCRBJ02-05	01				4	0	2	2	1	1	39	-1	49	61	62	3	In	VDJ
TCTAAGAAGCTCCTTCTCAGTGACTCTGGCTTCTATCTCTGTGCCTGGAGTCCAGGGGCCGCCCAAGAGACCCAGTACTTCGGGCCA	CAWSPGAAQETQYF	1	7.5255303617522446E-6	42	TCRBV30-01*01	TCRBV30	TCRBV30-01	01				TCRBD01-01*01	TCRBD01	TCRBD01-01	01				TCRBJ02-05*01	TCRBJ02	TCRBJ02-05	01				2	1	4	2	4	1	39	51	52	58	62	1	In	VDJ
CCCTGCAGCCAGAAGACTCAGCCCTGTATCTCTGCGCCAGCAGCCGACCGGGGACTAGGAGACCAAGAGACCCAGTACTTCGGGCCA		8	6.0204242894017957E-5	49	TCRBV04-01*01	TCRBV04	TCRBV04-01	01				TCRBD02-01	TCRBD02	TCRBD02-01				01,02	TCRBJ02-05*01	TCRBJ02	TCRBJ02-05	01				4	5	0	8	3	0	32	45	50	58	61	8	Out	VDJ
CTTGTTGCTGGGGGACTCGGCCCTCTATCTCTGTGCCAGGGAGATGGGAAGGGCGAGACTAGACAAGAGACCCAGTACTTCGGGCCA		6	4.515318217051347E-5	50	TCRBV05-06*01	TCRBV05	TCRBV05-06	01				TCRBD02-01	TCRBD02	TCRBD02-01				01,02	TCRBJ02-05*01	TCRBJ02	TCRBJ02-05	01				8	17	2	8	1	2	31	39	56	62	63	6	Out	VDJ
AGTTCTAAGAAGCTCCTTCTCAGTGACTCTGGCTTCTATCTCTGTGCCTGGTCTCTCACAGGGAAAGAGACCCAGTACTTCGGGCCA	CAWSLTGKETQYF	1	7.5255303617522446E-6	39	TCRBV30-01*01	TCRBV30	TCRBV30-01	01				TCRBD01-01*01	TCRBD01	TCRBD01-01	01				TCRBJ02-05*01	TCRBJ02	TCRBJ02-05	01				5	6	3	3	1	3	42	51	57	63	64	1	In	VDJ
CTTCACATCAATTCCCTGGAGCTTGGTGACTCTGCTGTGTATTTCTGTGCCAGCAGCCAAGAGCTAGATACGCAGTATTTTGGCCCA	CASSQELDTQYF	9	6.772977325577021E-5	36	TCRBV03	TCRBV03				TCRBV03-01,TCRBV03-02						TCRBD01,TCRBD02	TCRBD01-01,TCRBD02-01		TCRBJ02-03*01	TCRBJ02	TCRBJ02-03	01				0	0	10	0	1	5	45	-1	62	64	65	9	In	VDJ
AGTTCTAAGAAGCTCCTTCTCAGTGACTCTGGCTTCTATCTCTGTGCCTGGGGCAGGGGGGCGGCAGATACGCAGTATTTTGGCCCA	CAWGRGAADTQYF	3	2.2576591085256735E-5	39	TCRBV30-01*01	TCRBV30	TCRBV30-01	01				TCRBD01-01*01	TCRBD01	TCRBD01-01	01				TCRBJ02-03*01	TCRBJ02	TCRBJ02-03	01				5	2	4	1	4	4	42	51	53	60	64	3	In	VDJ
GCTCCCTCCCAGACATCTGTGTACTTCTGTGCCAGCAGCCGACCAAAAGACAGTCTAACTGCTCCAGATACGCAGTATTTTGGCCCA	CASSRPKDSLTAPDTQYF	5	3.7627651808761225E-5	54	TCRBV06	TCRBV06				TCRBV06-01,TCRBV06-05,TCRBV06-06		TCRBD01-01*01	TCRBD01	TCRBD01-01	01				TCRBJ02-03*01	TCRBJ02	TCRBJ02-03	01				6	10	2	5	11	4	27	38	48	53	64	5	In	VDJ
CTGCAGCCAGAAGACTCGGCCCTGTATCTCTGCGCCAGCAGCCAAGATCATAAGGGGGCGACTACAGATACGCAGTATTTTGGCCCA	CASSQDHKGATTDTQYF	4	3.0102121447008978E-5	51	TCRBV04-03*01	TCRBV04	TCRBV04-03	01				TCRBD01-01*01	TCRBD01	TCRBD01-01	01				TCRBJ02-03*01	TCRBJ02	TCRBJ02-03	01				0	5	5	0	4	3	30	47	52	59	63	4	In	VDJ
GCCCTGCAGCCAGAAGACTCAGCCCTGTATCTCTGCGCCAGCAGCCAGCCTAGCGGGGGATTCACAGATACGCAGTATTTTGGCCCA	CASSQPSGGFTDTQYF	7	5.267871253226571E-5	48	TCRBV04-01*01	TCRBV04	TCRBV04-01	01				TCRBD02-01*01	TCRBD02	TCRBD02-01	01				TCRBJ02-03*01	TCRBJ02	TCRBJ02-03	01				3	2	4	2	3	2	33	47	49	59	62	7	In	VDJ
CAGTGCCCATCCTGAAGACAGCAGCTTCTACATCTGCAGTGCTAGTACCGTAGCGGGTATAGCACAGATACGCAGTATTTTGGCCCA		11	8.27808339792747E-5	47	TCRBV20	TCRBV20				TCRBV20-01,TCRBV20-or09_02		TCRBD02-01	TCRBD02	TCRBD02-01				01,02	TCRBJ02-03*01	TCRBJ02	TCRBJ02-03	01				3	5	5	4	3	0	34	45	50	57	60	11	Out	VDJ
AGTTCTAAGAAGCTCCTTCTCAGTGACTCTGGCTTCTATCTCTGTGCCTCAAGGACAGGGAGCACAGATACGCAGTATTTTGGCCCA	CASRTGSTDTQYF	1	7.5255303617522446E-6	39	TCRBV30-01*01	TCRBV30	TCRBV30-01	01				TCRBD01-01*01	TCRBD01	TCRBD01-01	01				TCRBJ02-03*01	TCRBJ02	TCRBJ02-03	01				7	3	1	3	0	0	42	49	52	-1	60	1	In	VDJ
GAACTGGAGGATTCTGGAGTTTATTTCTGTGCCAGCAGCCAAGAGGTTCTAAGCGGGAGCAGCACAGATACGCAGTATTTTGGCCCA	CASSQEVLSGSSTDTQYF	4	3.0102121447008978E-5	54	TCRBV14-01*01	TCRBV14	TCRBV14-01	01				TCRBD02-01*02	TCRBD02	TCRBD02-01	02				TCRBJ02-03*01	TCRBJ02	TCRBJ02-03	01				0	7	6	2	1	0	27	44	51	59	60	4	In	VDJ
GCCCTGCAGCCAGAAGACTCAGCCCTGTATCTCTGCGCCAGCAGCCAAGGGGGACTAGCTGACACAGATACGCAGTATTTTGGCCCA	CASSQGGLADTDTQYF	3	2.2576591085256735E-5	48	TCRBV04-01*01	TCRBV04	TCRBV04-01	01				TCRBD02-01	TCRBD02	TCRBD02-01				01,02	TCRBJ02-03*01	TCRBJ02	TCRBJ02-03	01				1	1	0	7	3	2	33	49	50	59	62	3	In	VDJ
AGCAGCGGGACTCAGCCATGTATCGCTGTGCTAGCAGCCCCCAAAGGTAGCGGGGGGGCCGTAACAGATACGCAGTATTTTGGCCCA		12	9.030636434102694E-5	55	TCRBV07-07*01	TCRBV07	TCRBV07-07	01				TCRBD02-01*01	TCRBD02	TCRBD02-01	01				TCRBJ02-03*01	TCRBJ02	TCRBJ02-03	01				5	9	5	0	5	3	26	38	47	58	63	12	Out	VDJ
AGCTCTCTGGAGCTGGGGGACTCAGCTTTGTATTTCTGTGCCAGCAACCGGGTAGCGGGAGGATCCGGGGAGCTGTTTTTTGGAGAA	CASNRVAGGSGELFF	8	6.0204242894017957E-5	45	TCRBV09-01	TCRBV09	TCRBV09-01				01,02	TCRBD02-01*02	TCRBD02	TCRBD02-01	02				TCRBJ02-02*01	TCRBJ02	TCRBJ02-02	01				6	6	5	1	2	6	36	46	52	62	64	8	In	VDJ
AGTTCTAAGAAGCTCCTTCTCAGTGACTCTGGCTTCTATCTCTGTGCCTGGAGTGTACTTGGGGCCGGGGAGCTGTTTTTTGGAGAA	CAWSVLGAGELFF	5	3.7627651808761225E-5	39	TCRBV30-01*01	TCRBV30	TCRBV30-01	01								TCRBD01,TCRBD02	TCRBD01-01,TCRBD02-01		TCRBJ02-02*01	TCRBJ02	TCRBJ02-02	01				0	4	6	2	0	6	42	56	60	-1	64	5	In	VDJ
CACACCCTGCAGCCAGAAGACTCGGCCCTGTATCTCTGCGCCAGCAGACAGCTAGCGGGACGTACCGGGGAGCTGTTTTTTGGAGAA	CASRQLAGRTGELFF	3	2.2576591085256735E-5	45	TCRBV04-03*01	TCRBV04	TCRBV04-03	01				TCRBD02-01*02	TCRBD02	TCRBD02-01	02				TCRBJ02-02*01	TCRBJ02	TCRBJ02-02	01				6	4	4	3	3	5	36	47	51	60	63	3	In	VDJ
GCCTGCAGAACTGGAGGATTCTGGAGTTTATTTCTGTGCCAGCAGCCAACAGACAGGGGGCTCACCGGGGAGCTGTTTTTTGGAGAA		7	5.267871253226571E-5	47	TCRBV14-01*01	TCRBV14	TCRBV14-01	01				TCRBD01-01*01	TCRBD01	TCRBD01-01	01				TCRBJ02-02*01	TCRBJ02	TCRBJ02-02	01				2	2	2	0	1	4	34	49	51	61	62	7	Out	VDJ
CCTGCAGAACTGGAGGATTCTGGAGTTTATTTCTGTGCCAGCAGCCAAGGGTTGGGCAGGGCCACCGGGGAGCTGTTTTTTGGAGAA	CASSQGLGRATGELFF	5	3.7627651808761225E-5	48	TCRBV14-01*01	TCRBV14	TCRBV14-01	01				TCRBD01-01*01	TCRBD01	TCRBD01-01	01				TCRBJ02-02*01	TCRBJ02	TCRBJ02-02	01				1	7	4	3	1	4	33	49	56	61	62	5	In	VDJ
AAGCTCCTTCTCAGTGACTCTGGCTTCTATCTCTGTGCCTGGAGTGTACTGGGCGGGGTGCCCACCGGGGAGCTGTTTTTTGGAGAA	CAWSVLGGVPTGELFF	2	1.5051060723504489E-5	48	TCRBV30-01*01	TCRBV30	TCRBV30-01	01				TCRBD02-01*01	TCRBD02	TCRBD02-01	01				TCRBJ02-02*01	TCRBJ02	TCRBJ02-02	01				0	5	7	3	4	4	33	47	52	58	62	2	In	VDJ
GGCTGCTCCCTCCCAAACATCTGTGTACTTCTGTGCCAGCAGCTATCTTAGAAGCGGGAGTACACCGGGGAGCTGTTTTTTGGAGAA		13	9.783189470277918E-5	50	TCRBV06	TCRBV06				TCRBV06-02,TCRBV06-03		TCRBD02-01*02	TCRBD02	TCRBD02-01	02				TCRBJ02-02*01	TCRBJ02	TCRBJ02-02	01				6	10	6	2	1	3	31	42	52	60	61	13	Out	VDJ
GCCCATCCTGAAGACAGCAGCTTCTACATCTGCAGTGCTAGAGGGCTAGCGGGAGGGTCGAACACCGGGGAGCTGTTTTTTGGAGAA	CSARGLAGGSNTGELFF	14	1.0535742506453143E-4	51	TCRBV20	TCRBV20				TCRBV20-01,TCRBV20-or09_02		TCRBD02-01*02	TCRBD02	TCRBD02-01	02				TCRBJ02-02*01	TCRBJ02	TCRBJ02-02	01				1	2	4	0	1	0	30	43	45	57	58	14	In	VDJ
AGTTCTAAGAAGCTCCTTCTCAGTGACTCTGGCTTCTATCTCTGTGCCTGGGGAGGAGCGAACACCGGGGAGCTGTTTTTTGGAGAA	CAWGGANTGELFF	4	3.0102121447008978E-5	39	TCRBV30-01*01	TCRBV30	TCRBV30-01	01				TCRBD02-01*02	TCRBD02	TCRBD02-01	02				TCRBJ02-02*01	TCRBJ02	TCRBJ02-02	01				5	0	10	1	2	0	42	-1	51	56	58	4	In	VDJ
GGAGCTTGGTGACTCTGCTGTGTATTTCTGTGCCAGCAGCCAAGATGCGGTGACGGCACGAACACCGGGGAGCTGTTTTTTGGAGAA		6	4.515318217051347E-5	53	TCRBV03	TCRBV03				TCRBV03-01,TCRBV03-02		TCRBD02-01	TCRBD02	TCRBD02-01				01,02	TCRBJ02-02*01	TCRBJ02	TCRBJ02-02	01				0	1	7	5	8	0	28	45	46	50	58	6	Out	VDJ
CTGGAGCTTGGTGACTCTGCTGTGTATTTCTGTGCCAGCAGCCAAGATATGGGCGGGGGAGGAACCGGGGAGCTGTTTTTTGGAGAA	CASSQDMGGGGTGELFF	14	1.0535742506453143E-4	51	TCRBV03	TCRBV03				TCRBV03-01,TCRBV03-02		TCRBD02-01*01	TCRBD02	TCRBD02-01	01				TCRBJ02-02*01	TCRBJ02	TCRBJ02-02	01				0	5	7	2	4	5	30	47	52	59	63	14	In	VDJ
CCTCCTCACTCTGGAGTCCGCTACCAGCTCCCAGACATCTGTGTACTTCTGTGCCACCCTTCGTGGAGGGAGGCTTTCTTTGGACAA		5	3.7627651808761225E-5	32	TCRBV10-03*01	TCRBV10	TCRBV10-03	01				TCRBD02-01*02	TCRBD02	TCRBD02-01	02				TCRBJ01-01*01	TCRBJ01	TCRBJ01-01	01				10	8	10	0	2	11	49	56	64	70	72	5	Out	VDJ
TTCTCCACTCTGAAGATCCAGCCCTCAGAACCCAGGGACTCAGCTGTGTACTTCTGTGCCAGCAGTTTCCAGGCTTTCTTTGGACAA	CASSFQAFF	3	2.2576591085256735E-5	27	TCRBV12	TCRBV12				TCRBV12-03,TCRBV12-04		TCRBD01-01*01	TCRBD01	TCRBD01-01	01				TCRBJ01-01*01	TCRBJ01	TCRBJ01-01	01				3	1	4	5	0	11	54	68	69	-1	72	3	In	VDJ
ACTGTGAGCAACATGAGCCCTGAAGACAGCAGCATATATCTCTGCAGCGTTGAGGGAACGGGACAGGTTGAAGCTTTCTTTGGACAA	CSVEGTGQVEAFF	2	1.5051060723504489E-5	39	TCRBV29-01*01	TCRBV29	TCRBV29-01	01				TCRBD01-01*01	TCRBD01	TCRBD01-01	01				TCRBJ01-01*01	TCRBJ01	TCRBJ01-01	01				3	6	0	4	1	7	42	53	59	67	68	2	In	VDJ
CTGACTGTGAGCAACATGAGCCCTGAAGACAGCAGCATATATCTCTGCAGCGTTTCCTTTCCTGACGTTGAAGCTTTCTTTGGACAA	CSVSFPDVEAFF	2	1.5051060723504489E-5	36	TCRBV29-01*01	TCRBV29	TCRBV29-01	01								TCRBD01,TCRBD02	TCRBD01-01,TCRBD02-01		TCRBJ01-01*01	TCRBJ01	TCRBJ01-01	01				5	9	2	7	2	7	45	54	63	66	68	2	In	VDJ
AAGGTGCAGCCTGCAGAACTGGAGGATTCTGGAGTTTATTTCTGTGCCAGCAGCCCGACAGGGGTGGGTGAAGCTTTCTTTGGACAA	CASSPTGVGEAFF	4	3.0102121447008978E-5	39	TCRBV14-01*01	TCRBV14	TCRBV14-01	01				TCRBD01-01*01	TCRBD01	TCRBD01-01	01				TCRBJ01-01*01	TCRBJ01	TCRBJ01-01	01				4	1	2	2	4	7	42	55	56	64	68	4	In	VDJ
ATCCTGAGTTCTAAGAAGCTCCTTCTCAGTGACTCTGGCTTCTATCTCTGTGCCTGGAGTCCCCTGGGTGAAGCTTTCTTTGGACAA	CAWSPLGEAFF	2	1.5051060723504489E-5	33	TCRBV30-01*01	TCRBV30	TCRBV30-01	01								TCRBD01,TCRBD02	TCRBD01-01,TCRBD02-01		TCRBJ01-01*01	TCRBJ01	TCRBJ01-01	01				2	5	0	9	0	7	48	60	65	-1	68	2	In	VDJ
AATGTGAGCACCTTGGAGCTGGGGGACTCGGCCCTTTATCTTTGCGCCAGCAGCTTTCAATCCGGAGGTGAAGCTTTCTTTGGACAA	CASSFQSGGEAFF	4	3.0102121447008978E-5	39	TCRBV05-01*01	TCRBV05	TCRBV05-01	01				TCRBD02-01*02	TCRBD02	TCRBD02-01	02				TCRBJ01-01*01	TCRBJ01	TCRBJ01-01	01				2	7	10	1	0	7	42	56	63	-1	68	4	In	VDJ
CACACCCTGCAGCCAGAAGACTCGGCCCTGTATCTCTGCGCCAGCAGCCATTGGACAGGGACCTCAGGTGAAGCTTTCTTTGGACAA	CASSHWTGTSGEAFF	3	2.2576591085256735E-5	45	TCRBV04-03*01	TCRBV04	TCRBV04-03	01				TCRBD01-01*01	TCRBD01	TCRBD01-01	01				TCRBJ01-01*01	TCRBJ01	TCRBJ01-01	01				3	2	1	3	8	7	36	50	52	60	68	3	In	VDJ
TCCAGCCCTCAGAACCCAGGGACTCAGCTGTGTACTTCTGTGCCAGCAGGGACGGACATTAGAGTTTCTGAAGCTTTCTTTGGACAA		3	2.2576591085256735E-5	43	TCRBV12	TCRBV12				TCRBV12-03,TCRBV12-04		TCRBD01-01*01	TCRBD01	TCRBD01-01	01				TCRBJ01-01*01	TCRBJ01	TCRBJ01-01	01				6	4	1	6	9	6	38	49	53	58	67	3	Out	VDJ
ACTCTGAAGATCCAGCCCTCAGAACCCAGGGACTCAGCTGTGTACTTCTGTGCCAGCAGTAGAATGTCTGAAGCTTTCTTTGGACAA	CASSRMSEAFF	4	3.0102121447008978E-5	33	TCRBV12	TCRBV12				TCRBV12-03,TCRBV12-04						TCRBD01,TCRBD02	TCRBD01-01,TCRBD02-01		TCRBJ01-01*01	TCRBJ01	TCRBJ01-01	01				5	1	2	8	4	6	48	60	61	63	67	4	In	VDJ
ACTCTGACTGTGAGCAACATGAGCCCTGAAGACAGCAGCATATATCTCTGCAGCGTTGAAGATTGGGCTGAAGCTTTCTTTGGACAA	CSVEDWAEAFF	2	1.5051060723504489E-5	33	TCRBV29-01*01	TCRBV29	TCRBV29-01	01								TCRBD01,TCRBD02	TCRBD01-01,TCRBD02-01		TCRBJ01-01*01	TCRBJ01	TCRBJ01-01	01				0	2	0	9	0	6	48	62	64	-1	67	2	In	VDJ
GTGAGCAACATGAGCCCTGAAGACAGCAGCATATATCTCTGCAGCGTTCCCACGACAAGCAGGGTGACTGAAGCTTTCTTTGGACAA	CSVPTTSRVTEAFF	4	3.0102121447008978E-5	42	TCRBV29-01*01	TCRBV29	TCRBV29-01	01				TCRBD01-01*01	TCRBD01	TCRBD01-01	01				TCRBJ01-01*01	TCRBJ01	TCRBJ01-01	01				5	11	4	3	2	5	39	48	59	64	66	4	In	VDJ
CTGGAGTCAGCTACCCGCTCCCAGACATCTGTGTATTTCTGCGCCAGCATCGGTGGACAGGTGGGGACTGAAGCTTTCTTTGGACAA	CASIGGQVGTEAFF	8	6.0204242894017957E-5	42	TCRBV10-02*01	TCRBV10	TCRBV10-02	01				TCRBD01-01*01	TCRBD01	TCRBD01-01	01				TCRBJ01-01*01	TCRBJ01	TCRBJ01-01	01				7	5	1	4	5	5	39	49	54	61	66	8	In	VDJ
CTGCTGTCGGCTGCTCCCTCCCAGACATCTGTGTACTTCTGTGCCAGCAGTTACCGACAGGAGGGGACTGAAGCTTTCTTTGGACAA	CASSYRQEGTEAFF	8	6.0204242894017957E-5	42	TCRBV06-05*01	TCRBV06	TCRBV06-05	01								TCRBD01,TCRBD02	TCRBD01-01,TCRBD02-01		TCRBJ01-01*01	TCRBJ01	TCRBJ01-01	01				2	1	2	4	5	5	39	54	55	61	66	8	In	VDJ
AGTGCCCATCCTGAAGACAGCAGCTTCTACATCTGCAGTGCCCACTTCAACCCGACAGCGAGGAGGACTGAAGCTTTCTTTGGACAA	CSAHFNPTARRTEAFF	6	4.515318217051347E-5	48	TCRBV20	TCRBV20				TCRBV20-01,TCRBV20-or09_02						TCRBD01,TCRBD02	TCRBD01-01,TCRBD02-01		TCRBJ01-01*01	TCRBJ01	TCRBJ01-01	01				6	12	2	5	8	5	33	41	53	58	66	6	In	VDJ
CTTCACCTACACACCCTGCAGCCAGAAGACTCGGCCCTGTATCTCTGTGCCAGCAGCCTTGGACAGACTGAAGCTTTCTTTGGACAA	CASSLGQTEAFF	6	4.515318217051347E-5	36	TCRBV04-02*01	TCRBV04	TCRBV04-02	01				TCRBD01-01*01	TCRBD01	TCRBD01-01	01				TCRBJ01-01*01	TCRBJ01	TCRBJ01-01	01				4	2	1	5	0	5	45	58	60	-1	66	6	In	VDJ
ACTGTGAGCAACATGAGCCCTGAAGACAGCAGCATATATCTCTGCAGCGTCGCCGGGGCCGTTGGCACTGAAGCTTTCTTTGGACAA	CSVAGAVGTEAFF	4	3.0102121447008978E-5	39	TCRBV29-01*01	TCRBV29	TCRBV29-01	01								TCRBD01,TCRBD02	TCRBD01-01,TCRBD02-01		TCRBJ01-01*01	TCRBJ01	TCRBJ01-01	01				6	4	7	0	6	4	42	50	54	59	65	4	In	VDJ
CACCTACACGCCCTGCAGCCAGAAGACTCAGCCCTGTATCTCTGCGCCAGCAGTCACAGGGGGGGCACTGAAGCTTTCTTTGGACAA	CASSHRGGTEAFF	10	7.525530361752245E-5	39	TCRBV04-01*01	TCRBV04	TCRBV04-01	01				TCRBD01-01*01	TCRBD01	TCRBD01-01	01				TCRBJ01-01*01	TCRBJ01	TCRBJ01-01	01				6	2	3	1	2	4	42	53	55	63	65	10	In	VDJ
TCTAAGAAGCTCCTTCTCAGTGACTCTGGCTTCTATCTCTGTGCCTGGAGCGCCAATCCCCCTTACACTGAAGCTTTCTTTGGACAA	CAWSANPPYTEAFF	2	1.5051060723504489E-5	42	TCRBV30-01*01	TCRBV30	TCRBV30-01	01								TCRBD01,TCRBD02	TCRBD01-01,TCRBD02-01		TCRBJ01-01*01	TCRBJ01	TCRBJ01-01	01				3	3	4	6	9	3	39	50	53	55	64	2	In	VDJ
CTGGAGTCGGCTGCTCCCTCCCAGACATCTGTGTACTTCTGTGCCAGCAGTGAAATAGGAGGGTACACTGAAGCTTTCTTTGGACAA	CASSEIGGYTEAFF	7	5.267871253226571E-5	42	TCRBV06-01*01	TCRBV06	TCRBV06-01	01				TCRBD02-01*02	TCRBD02	TCRBD02-01	02				TCRBJ01-01*01	TCRBJ01	TCRBJ01-01	01				2	3	10	0	1	3	39	54	57	63	64	7	In	VDJ
CCAGCGCACAGAGCAGCGGGACTCGGCCATGTATCGCTGTGCCAGCATACCCAGGTCCCGCGGGACACTGAAGCTTTCTTTGGACAA		7	5.267871253226571E-5	44	TCRBV07-06*01	TCRBV07	TCRBV07-06	01				TCRBD02-01	TCRBD02	TCRBD02-01				01,02	TCRBJ01-01*01	TCRBJ01	TCRBJ01-01	01				7	12	7	4	0	3	37	47	59	-1	64	7	Out	VDJ
AGCCTGCAGAACTGGAGGATTCTGGAGTTTATTTCTGTGCCAGCAACCCCGAGACAGGAAGACGACACTGAAGCTTTCTTTGGACAA		5	3.7627651808761225E-5	46	TCRBV14-01*01	TCRBV14	TCRBV14-01	01				TCRBD01-01*01	TCRBD01	TCRBD01-01	01				TCRBJ01-01*01	TCRBJ01	TCRBJ01-01	01				7	7	2	4	6	3	35	45	52	58	64	5	Out	VDJ
TCTAAGAAGCTCCTTCTCAGTGACTCTGGCTTCTATCTCTGTGCCTGGAGTCGGGACGGGGCTCACACTGAAGCTTTCTTTGGACAA	CAWSRDGAHTEAFF	2	1.5051060723504489E-5	42	TCRBV30-01*01	TCRBV30	TCRBV30-01	01								TCRBD01,TCRBD02	TCRBD01-01,TCRBD02-01		TCRBJ01-01*01	TCRBJ01	TCRBJ01-01	01				2	1	0	7	7	3	39	51	52	57	64	2	In	VDJ
ATCCTGGAGTCGCCCAGCCCCAACCAGACCTCTCTGTACTTCTGTGCCAGCAGTTTTGGAATTAACACTGAAGCTTTCTTTGGACAA	CASSFGINTEAFF	17	1.2793401614978814E-4	39	TCRBV27-01*01	TCRBV27	TCRBV27-01	01								TCRBD01,TCRBD02	TCRBD01-01,TCRBD02-01		TCRBJ01-01*01	TCRBJ01	TCRBJ01-01	01				3	1	1	8	3	2	42	56	57	60	63	17	In	VDJ
ACAGTGACCAGTGCCCATCCTGAAGACAGCAGCTTCTACATCTGCAGTGCCCGGCGGGGGAGTAACACTGAAGCTTTCTTTGGACAA	CSARRGSNTEAFF	3	2.2576591085256735E-5	39	TCRBV20	TCRBV20				TCRBV20-01,TCRBV20-or09_02		TCRBD02-01*01	TCRBD02	TCRBD02-01	01				TCRBJ01-01*01	TCRBJ01	TCRBJ01-01	01				6	3	7	2	3	2	42	50	53	60	63	3	In	VDJ
AACATGAGCTCCTTGGAGCTGGGGGACTCAGCCCTGTACTTCTGTGCCAGCCTGCACAGCCCTAACACTGAAGCTTTCTTTGGACAA	CASLHSPNTEAFF	9	6.772977325577021E-5	39	TCRBV13-01*01	TCRBV13	TCRBV13-01	01				TCRBD01-01*01	TCRBD01	TCRBD01-01	01				TCRBJ01-01*01	TCRBJ01	TCRBJ01-01	01				8	4	3	5	4	2	42	51	55	59	63	9	In	VDJ
GAGATCCAGCGCACAGAGCAGGGGGACTCGGCCATGTATCTCTGTGCCAGCACCTGGAGGGATAACACTGAAGCTTTCTTTGGACAA	CASTWRDNTEAFF	12	9.030636434102694E-5	39	TCRBV07-09	TCRBV07	TCRBV07-09				01,03	TCRBD02-01*02	TCRBD02	TCRBD02-01	02				TCRBJ01-01*01	TCRBJ01	TCRBJ01-01	01				7	3	10	0	2	2	42	52	55	61	63	12	In	VDJ
TCGGCCCAAAAGAACCCGACAGCTTTCTATCTCTGTGCCAGTAGTTTGGGACAGGGCGGTTTGAACACTGAAGCTTTCTTTGGACAA	CASSLGQGGLNTEAFF	19	1.4298507687329266E-4	48	TCRBV19-01	TCRBV19	TCRBV19-01				01,02	TCRBD01-01*01	TCRBD01	TCRBD01-01	01				TCRBJ01-01*01	TCRBJ01	TCRBJ01-01	01				5	2	0	3	5	0	33	45	47	56	61	19	In	VDJ
GTGACCAGTGCCCATCCTGAAGACAGCAGCTTCTACATCTGCAGTGCTAGAGCTGGACAGTTGAACACTGAAGCTTTCTTTGGACAA	CSARAGQLNTEAFF	3	2.2576591085256735E-5	42	TCRBV20	TCRBV20				TCRBV20-01,TCRBV20-or09_02		TCRBD01-01*01	TCRBD01	TCRBD01-01	01				TCRBJ01-01*01	TCRBJ01	TCRBJ01-01	01				1	2	1	5	1	0	39	52	54	60	61	3	In	VDJ
GATCCAGCCCTCAGAACCCAGGGACTCAGCTGTGTACTTCTGTGCCAGCCTGGGACGGACTTGAACACTGAAGCTTTCTTTGGACAA		3	2.2576591085256735E-5	41	TCRBV12	TCRBV12				TCRBV12-03,TCRBV12-04						TCRBD01,TCRBD02	TCRBD01-01,TCRBD02-01		TCRBJ01-01*01	TCRBJ01	TCRBJ01-01	01				8	2	0	7	5	0	40	49	51	56	61	3	Out	VDJ
CTGCTGTCGGCTGCTCCCTCCCAGACATCTGTGTACTTCTGTGCCAGCACCCGGGACAGGGTGAACACTGAAGCTTTCTTTGGACAA	CASTRDRVNTEAFF	6	4.515318217051347E-5	42	TCRBV06-05*01	TCRBV06	TCRBV06-05	01				TCRBD01-01*01	TCRBD01	TCRBD01-01	01				TCRBJ01-01*01	TCRBJ01	TCRBJ01-01	01				7	3	0	3	0	0	39	49	52	-1	61	6	In	VDJ
CTGGAGTCGGCTGCTCCCTCCCAGACATCTGTGTACTTCTGTGCCAGCAGGAGACAGCAGGTGAACACTGAAGCTTTCTTTGGACAA	CASRRQQVNTEAFF	5	3.7627651808761225E-5	42	TCRBV06-01*01	TCRBV06	TCRBV06-01	01				TCRBD01-01*01	TCRBD01	TCRBD01-01	01				TCRBJ01-01*01	TCRBJ01	TCRBJ01-01	01				6	2	2	5	4	0	39	50	52	57	61	5	In	VDJ
GCCCATCCTGAAGACAGCAGCTTCTACATCTGCAGTGCTAGAGATACAACCGGGACACCTCTGAACACTGAAGCTTTCTTTGGACAA	CSARDTTGTPLNTEAFF	3	2.2576591085256735E-5	51	TCRBV20	TCRBV20				TCRBV20-01,TCRBV20-or09_02		TCRBD01-01*01	TCRBD01	TCRBD01-01	01				TCRBJ01-01*01	TCRBJ01	TCRBJ01-01	01				0	7	0	6	4	0	30	44	51	57	61	3	In	VDJ
AAGAAGCTCCTTCTCAGTGACTCTGGCTTCTATCTCTGTGCCTGGAGTCGGGCCGGTCTGATGAACACTGAAGCTTTCTTTGGACAA	CAWSRAGLMNTEAFF	2	1.5051060723504489E-5	45	TCRBV30-01*01	TCRBV30	TCRBV30-01	01								TCRBD01,TCRBD02	TCRBD01-01,TCRBD02-01		TCRBJ01-01*01	TCRBJ01	TCRBJ01-01	01				2	1	8	0	8	0	36	48	49	53	61	2	In	VDJ
GAGTCGGCTGCTCCCTCCCAGACATCTGTGTACTTCTGTGCCAGCAGTGATGACAGTGACATGAACACTGAAGCTTTCTTTGGACAA	CASSDDSDMNTEAFF	9	6.772977325577021E-5	45	TCRBV06-01*01	TCRBV06	TCRBV06-01	01				TCRBD01-01*01	TCRBD01	TCRBD01-01	01				TCRBJ01-01*01	TCRBJ01	TCRBJ01-01	01				3	1	2	5	5	0	36	50	51	56	61	9	In	VDJ
AAGAAGCTCCTTCTCAGTGACTCTGGCTTCTATCTCTGTGCCTGGAGTGTTAAGGGGGCAATGAACACTGAAGCTTTCTTTGGACAA	CAWSVKGAMNTEAFF	2	1.5051060723504489E-5	45	TCRBV30-01*01	TCRBV30	TCRBV30-01	01				TCRBD01-01*01	TCRBD01	TCRBD01-01	01				TCRBJ01-01*01	TCRBJ01	TCRBJ01-01	01				0	2	5	0	2	0	36	50	52	59	61	2	In	VDJ
AGTTCTAAGAAGCTCCTTCTCAGTGACTCTGGCTTCTATCTCTGTGCCTGCCAGACATTTGGGAACACTGAAGCTTTCTTTGGACAA	CACQTFGNTEAFF	6	4.515318217051347E-5	39	TCRBV30-01*01	TCRBV30	TCRBV30-01	01				TCRBD01-01*01	TCRBD01	TCRBD01-01	01				TCRBJ01-01*01	TCRBJ01	TCRBJ01-01	01				6	3	2	6	5	1	42	50	53	57	62	6	In	VDJ
GTGACATCGGCCCAAAAGAACCCGACAGCTTTCTATCTCTGTGCCAGTAGTTGGGGACAGGGGAACACTGAAGCTTTCTTTGGACAA	CASSWGQGNTEAFF	22	1.655616679585494E-4	42	TCRBV19-01	TCRBV19	TCRBV19-01				01,02	TCRBD01-01*01	TCRBD01	TCRBD01-01	01				TCRBJ01-01*01	TCRBJ01	TCRBJ01-01	01				5	2	0	3	0	1	39	51	53	-1	62	22	In	VDJ
AATTCCCTGGAGCTTGGTGACTCTGCTGTGTATTTCTGTGCCAGCAGCCAAATCCCACAGGGGAACACTGAAGCTTTCTTTGGACAA	CASSQIPQGNTEAFF	12	9.030636434102694E-5	45	TCRBV03	TCRBV03				TCRBV03-01,TCRBV03-02		TCRBD01-01*01	TCRBD01	TCRBD01-01	01				TCRBJ01-01*01	TCRBJ01	TCRBJ01-01	01				2	5	3	3	0	1	36	51	56	-1	62	12	In	VDJ
TCTCTGGAGCTGGGGGACTCAGCTTTGTATTTCTGTGCCAGCAGTGCCTACGCAATGACAGGGAACACTGAAGCTTTCTTTGGACAA	CASSAYAMTGNTEAFF	4	3.0102121447008978E-5	48	TCRBV09-01	TCRBV09	TCRBV09-01				01,02	TCRBD01-01*01	TCRBD01	TCRBD01-01	01				TCRBJ01-01*01	TCRBJ01	TCRBJ01-01	01				5	12	2	4	0	1	33	44	56	-1	62	4	In	VDJ
GTGACCAGTGCCCATCCTGAAGACAGCAGCTTCTACATCTGCAGTGCACCGGACCCTTTACGGAACACTGAAGCTTTCTTTGGACAA	CSAPDPLRNTEAFF	3	2.2576591085256735E-5	42	TCRBV20	TCRBV20				TCRBV20-01,TCRBV20-or09_02						TCRBD01,TCRBD02	TCRBD01-01,TCRBD02-01		TCRBJ01-01*01	TCRBJ01	TCRBJ01-01	01				6	3	1	7	8	1	39	47	50	54	62	3	In	VDJ
ACTGTGAGCAACATGAGCCCTGAAGACAGCAGCATATATCTCTGCAGCGCCCGGCGGGAGTCGAACACTGAAGCTTTCTTTGGACAA	CSARRESNTEAFF	4	3.0102121447008978E-5	39	TCRBV29-01*01	TCRBV29	TCRBV29-01	01				TCRBD02-01*02	TCRBD02	TCRBD02-01	02				TCRBJ01-01*01	TCRBJ01	TCRBJ01-01	01				7	4	7	2	2	1	42	49	53	60	62	4	In	VDJ
CGCACACAGCAGGAGGACTCGGCCGTGTATCTCTGTGCCAGCAGACCTGTTGGCGCAGGAGAGAAAACTGAAGCTTTCTTTGGACAA	CASRPVGAGEKTEAFF	6	4.515318217051347E-5	48	TCRBV07-02*01	TCRBV07	TCRBV07-02	01								TCRBD01,TCRBD02	TCRBD01-01,TCRBD02-01		TCRBJ01-01*01	TCRBJ01	TCRBJ01-01	01				6	11	4	4	7	5	33	44	55	59	66	6	In	VDJ
CCCCTGATCCTGGAGTCGCCCAGCCCCAACCAGACCTCTCTGTACTTCTGTGCCAGCAGTTTAGGGGCACAAGCTTTCTTTGGACAA	CASSLGAQAFF	15	1.1288295542628367E-4	33	TCRBV27-01*01	TCRBV27	TCRBV27-01	01				TCRBD01-01*01	TCRBD01	TCRBD01-01	01				TCRBJ01-01*01	TCRBJ01	TCRBJ01-01	01				2	0	7	0	2	9	48	-1	63	68	70	15	In	VDJ
GAGATCCAGCGCACAGAGCAGGGGGACTCGGCCATGTATCTCTGTGCCAGCAGCGACGGTCAGGCTGAAAAACTGTTTTTTGGCAGT	CASSDGQAEKLFF	12	9.030636434102694E-5	39	TCRBV07-09	TCRBV07	TCRBV07-09				01,03	TCRBD01-01*01	TCRBD01	TCRBD01-01	01				TCRBJ01-04*01	TCRBJ01	TCRBJ01-04	01				5	6	4	4	1	7	42	54	60	64	65	12	In	VDJ
GACTGTGAGCAACATGAGCCCTGAAGACAGCAGCATATATCTCTGCAGCGTTACAGGTGCACTAATGAAAAACTGTTTTTTGGCAGT		2	1.5051060723504489E-5	38	TCRBV29-01*01	TCRBV29	TCRBV29-01	01				TCRBD01-01*01	TCRBD01	TCRBD01-01	01				TCRBJ01-04*01	TCRBJ01	TCRBJ01-04	01				5	0	3	4	3	2	43	-1	52	57	60	2	Out	VDJ
ACCAGTGCCCATCCTGAAGACAGCAGCTTCTACATCTGCAGTGCTAGAGATCTCCGGGGAACTAATGAAAAACTGTTTTTTGGCAGT	CSARDLRGTNEKLFF	5	3.7627651808761225E-5	45	TCRBV20	TCRBV20				TCRBV20-01,TCRBV20-or09_02		TCRBD02-01*01	TCRBD02	TCRBD02-01	01				TCRBJ01-04*01	TCRBJ01	TCRBJ01-04	01				0	4	8	3	0	1	36	50	54	-1	59	5	In	VDJ
GACCCTGGAGTCTGCCAGGCCCTCACATACCTCTCAGTACCTCTGTGCCAGGGCGCGGCAACTAATGAAAAACTGTTTTTTGGCAGT		5	3.7627651808761225E-5	38	TCRBV25-01*01	TCRBV25	TCRBV25-01	01				TCRBD02-01	TCRBD02	TCRBD02-01				01,02	TCRBJ01-04*01	TCRBJ01	TCRBJ01-04	01				9	3	7	5	0	0	43	51	54	-1	58	5	Out	VDJ
ACTGTGAGCAACATGAGCCCTGAAGACAGCAGCATATATCTCTGCAGCGTTATCACCCCAACTAATGAAAAACTGTTTTTTGGCAGT	CSVITPTNEKLFF	2	1.5051060723504489E-5	39	TCRBV29-01*01	TCRBV29	TCRBV29-01	01								TCRBD01,TCRBD02	TCRBD01-01,TCRBD02-01		TCRBJ01-04*01	TCRBJ01	TCRBJ01-04	01				5	3	3	7	2	0	42	51	54	56	58	2	In	VDJ
ACTGTGAGCAACATGAGCCCTGAAGACAGCAGCATATATCTCTGCAGCGCAGGGACAGGGGGGAATGAAAAACTGTTTTTTGGCAGT	CSAGTGGNEKLFF	2	1.5051060723504489E-5	39	TCRBV29-01*01	TCRBV29	TCRBV29-01	01				TCRBD01-01*01	TCRBD01	TCRBD01-01	01				TCRBJ01-04*01	TCRBJ01	TCRBJ01-04	01				7	2	0	1	1	5	42	49	51	62	63	2	In	VDJ
CTGGAGTCGCCCAGCCCCAACCAGACCTCTCTGTACTTCTGTGCCACCTCGCGAGCGGGCACAAATGAAAAACTGTTTTTTGGCAGT	CATSRAGTNEKLFF	19	1.4298507687329266E-4	42	TCRBV27-01*01	TCRBV27	TCRBV27-01	01				TCRBD02-01	TCRBD02	TCRBD02-01				01,02	TCRBJ01-04*01	TCRBJ01	TCRBJ01-04	01				10	7	6	4	4	5	39	46	53	59	63	19	In	VDJ
CTGTCGGCTGCTCCCTCCCAGACATCTGTGTACTTCTGTGCCAGCACTCTCCGGACAGGGTTTATGGAAAAACTGTTTTTTGGCAGT	CASTLRTGFMEKLFF	3	2.2576591085256735E-5	45	TCRBV06-05*01	TCRBV06	TCRBV06-05	01				TCRBD01-01*01	TCRBD01	TCRBD01-01	01				TCRBJ01-04*01	TCRBJ01	TCRBJ01-04	01				7	6	1	3	6	8	36	46	52	60	66	3	In	VDJ
ATCCGCTCACCAGGCCTGGGGGACGCAGCCATGTACCTGTGTGCCACCAGCACAGGGGGCGCTTGGGAAAAACTGTTTTTTGGCAGT	CATSTGGAWEKLFF	4	3.0102121447008978E-5	42	TCRBV15-01*01	TCRBV15	TCRBV15-01	01				TCRBD01-01*01	TCRBD01	TCRBD01-01	01				TCRBJ01-04*01	TCRBJ01	TCRBJ01-04	01				4	0	4	0	6	8	39	-1	52	60	66	4	In	VDJ
AAGCTCCTTCTCAGTGACTCTGGCTTCTATCTCTGTGCCTGGAGTGTACGGTTGGGACAGGGAGAGGAAAAACTGTTTTTTGGCAGT	CAWSVRLGQGEEKLFF	2	1.5051060723504489E-5	48	TCRBV30-01*01	TCRBV30	TCRBV30-01	01				TCRBD01-01*01	TCRBD01	TCRBD01-01	01				TCRBJ01-04*01	TCRBJ01	TCRBJ01-04	01				0	6	0	3	4	8	33	47	53	62	66	2	In	VDJ
ATCCAGCAGGTAGTGCGAGGAGATTCGGCAGCTTATTTCTGTGCCAGCTCACCACCGTATGGGGCAGAAAAACTGTTTTTTGGCAGT	CASSPPYGAEKLFF	7	5.267871253226571E-5	42	TCRBV18-01*01	TCRBV18	TCRBV18-01	01				TCRBD01-01*01	TCRBD01	TCRBD01-01	01				TCRBJ01-04*01	TCRBJ01	TCRBJ01-04	01				0	4	7	0	1	8	39	56	60	65	66	7	In	VDJ
TCTAAGAAGCTCCTTCTCAGTGACTCTGGCTTCTATCTCTGTGCCTGGAGTCCGAAAGATTCGGCCGGGGGCCAGCATTTTGGTGAT	CAWSPKDSAGGQHF	1	7.5255303617522446E-6	42	TCRBV30-01*01	TCRBV30	TCRBV30-01	01				TCRBD02-01*01	TCRBD02	TCRBD02-01	01				TCRBJ01-05*01	TCRBJ01	TCRBJ01-05	01				2	14	8	2	0	12	39	51	65	-1	71	1	In	VDJ
CTGCTGTCGGCTGCTCCCTCCCAGACATCTGTGTACTTCTGTGCCAGCAGTGATACAGGGGCGACTCAGCCCCAGCATTTTGGTGAT	CASSDTGATQPQHF	3	2.2576591085256735E-5	42	TCRBV06-05*01	TCRBV06	TCRBV06-05	01				TCRBD01-01*01	TCRBD01	TCRBD01-01	01				TCRBJ01-05*01	TCRBJ01	TCRBJ01-05	01				5	3	3	2	4	6	39	51	54	61	65	3	In	VDJ
GTGAACGCCTTGTTGCTGGGGGACTCGGCCCTCTATCTCTGTGCCAGCAGCTTTGGGCAGGGCTATCAGCCCCAGCATTTTGGTGAT	CASSFGQGYQPQHF	3	2.2576591085256735E-5	42	TCRBV05-06*01	TCRBV05	TCRBV05-06	01				TCRBD01-01*01	TCRBD01	TCRBD01-01	01				TCRBJ01-05*01	TCRBJ01	TCRBJ01-05	01				2	4	4	3	2	5	39	53	57	62	64	3	In	VDJ
GCTCCCTCCCAGACATCTGTGTACTTCTGTGCCAGCACGGGTGGTCAGAAGGCTGGATCTAGGGATCAGCCCCAGCATTTTGGTGAT	CASTGGQKAGSRDQPQHF	6	4.515318217051347E-5	54	TCRBV06	TCRBV06				TCRBV06-01,TCRBV06-05,TCRBV06-06						TCRBD01,TCRBD02	TCRBD01-01,TCRBD02-01		TCRBJ01-05*01	TCRBJ01	TCRBJ01-05	01				7	23	5	3	0	5	27	37	60	-1	64	6	In	VDJ
TCCCTGGAGCTTGGTGACTCTGCTGTGTATTTCTGTGCCAGCAGCCAAAGCGGCGGGGCCAGGGATCAGCCCCAGCATTTTGGTGAT	CASSQSGGARDQPQHF	12	9.030636434102694E-5	48	TCRBV03	TCRBV03				TCRBV03-01,TCRBV03-02		TCRBD02-01*01	TCRBD02	TCRBD02-01	01				TCRBJ01-05*01	TCRBJ01	TCRBJ01-05	01				2	4	7	3	6	5	33	48	52	58	64	12	In	VDJ
CACCTTGGAGATCCAGCGCACAGAGCAGGGGGACTCGGCCATGTATCTCTGTGCCAGCAGCTCGATCAGCCCCAGCATTTTGGTGAT		10	7.525530361752245E-5	32	TCRBV07-09	TCRBV07	TCRBV07-09				01,03	TCRBD02-01	TCRBD02	TCRBD02-01				01,02	TCRBJ01-05*01	TCRBJ01	TCRBJ01-05	01				4	0	8	6	0	5	49	-1	62	-1	64	10	Out	VDJ
CAGCCCTCAGAACCCAGGGACTCAGCTGTGTACTTCTGTGCCAGCAGCTCCGGGACAGGGGGCGATCAGCCCCAGCATTTTGGTGAT	CASSSGTGGDQPQHF	3	2.2576591085256735E-5	45	TCRBV12	TCRBV12				TCRBV12-03,TCRBV12-04		TCRBD01-01*01	TCRBD01	TCRBD01-01	01				TCRBJ01-05*01	TCRBJ01	TCRBJ01-05	01				6	4	0	0	1	5	36	47	51	63	64	3	In	VDJ
AGGCTGCTGTCGGCTGCTCCCTCCCAGACATCTGTGTACTTCTGTGCCAGCAGCCACTCCCTAGATCAGCCCCAGCATTTTGGTGAT	CASSHSLDQPQHF	4	3.0102121447008978E-5	39	TCRBV06-05*01	TCRBV06	TCRBV06-05	01				TCRBD02-01	TCRBD02	TCRBD02-01				01,02	TCRBJ01-05*01	TCRBJ01	TCRBJ01-05	01				6	7	4	8	0	5	42	53	60	-1	64	4	In	VDJ
AGTTCTAAGAAGCTCCTTCTCAGTGACTCTGGCTTCTATCTCTGTGCCTGACGCCGGGACTGACATCAGCCCCAGCATTTTGGTGAT	CA*RRD*HQPQHF	1	7.5255303617522446E-6	39	TCRBV30-01*01	TCRBV30	TCRBV30-01	01				TCRBD02-01	TCRBD02	TCRBD02-01				01,02	TCRBJ01-05*01	TCRBJ01	TCRBJ01-05	01				6	5	0	10	3	5	42	50	55	61	64	1	Stop	VDJ
GAGTCTGCCATCCCCAACCAGACAGCTCTTTACTTCTGTGCCACCAGTGGGACAGGGGGCCGGAATCAGCCCCAGCATTTTGGTGAT	CATSGTGGRNQPQHF	3	2.2576591085256735E-5	45	TCRBV24	TCRBV24				TCRBV24-01,TCRBV24-or09_02		TCRBD01-01*01	TCRBD01	TCRBD01-01	01				TCRBJ01-05*01	TCRBJ01	TCRBJ01-05	01				5	0	1	0	3	4	36	-1	49	60	63	3	In	VDJ
ACAGTGACCAGTGCCCATCCTGAAGACAGCAGCTTCTACATCTGCAGTGCCACAACAGGGGGCAATCAGCCCCAGCATTTTGGTGAT	CSATTGGNQPQHF	3	2.2576591085256735E-5	39	TCRBV20	TCRBV20				TCRBV20-01,TCRBV20-or09_02		TCRBD01-01*01	TCRBD01	TCRBD01-01	01				TCRBJ01-05*01	TCRBJ01	TCRBJ01-05	01				6	4	3	2	0	2	42	50	54	-1	61	3	In	VDJ
CTGACAGTGACCAGTGCCCATCCTGAAGACAGCAGCTTCTACATCTGCAGTGCGGAGGAAGGCAATCAGCCCCAGCATTTTGGTGAT	CSAEEGNQPQHF	3	2.2576591085256735E-5	36	TCRBV20	TCRBV20				TCRBV20-01,TCRBV20-or09_02		TCRBD02-01*02	TCRBD02	TCRBD02-01	02				TCRBJ01-05*01	TCRBJ01	TCRBJ01-05	01				6	0	10	1	3	2	45	-1	53	58	61	3	In	VDJ
TCAGAACCCAGGGACTCAGCTGTGTACTTCTGTGCCAGCAGGGGGGAAATGACGGATTATAGCAATCAGCCCCAGCATTTTGGTGAT	CASRGEMTDYSNQPQHF	3	2.2576591085256735E-5	51	TCRBV12	TCRBV12				TCRBV12-03,TCRBV12-04						TCRBD01,TCRBD02	TCRBD01-01,TCRBD02-01		TCRBJ01-05*01	TCRBJ01	TCRBJ01-05	01				6	0	6	1	13	0	30	-1	41	46	59	3	In	VDJ
TCTAAGAAGCTCCTTCTCAGTGACTCTGGCTTCTATCTCTGTGCCTGGAGGGACAATCATAGCAATCAGCCCCAGCATTTTGGTGAT	CAWRDNHSNQPQHF	4	3.0102121447008978E-5	42	TCRBV30-01*01	TCRBV30	TCRBV30-01	01				TCRBD01-01*01	TCRBD01	TCRBD01-01	01				TCRBJ01-05*01	TCRBJ01	TCRBJ01-05	01				3	0	1	6	4	0	39	-1	50	55	59	4	In	VDJ
AAGCTCCTTCTCAGTGACTCTGGCTTCTATCTCTGTGCCTGGAGTGTACTTCCATGAGGGAGCAATCAGCCCCAGCATTTTGGTGAT	CAWSVLP*GSNQPQHF	5	3.7627651808761225E-5	48	TCRBV30-01*01	TCRBV30	TCRBV30-01	01				TCRBD02-01*02	TCRBD02	TCRBD02-01	02				TCRBJ01-05*01	TCRBJ01	TCRBJ01-05	01				0	8	11	0	0	1	33	47	55	-1	60	5	Stop	VDJ
CCCAAAAGAACCCGACAGCTTTCTATCTCTGTGCCAGTAGTGTCTGGCTTAGACAGGGTAAGCAATCAGCCCCAGCATTTTGGTGAT		10	7.525530361752245E-5	52	TCRBV19-01	TCRBV19	TCRBV19-01				01,02	TCRBD01-01*01	TCRBD01	TCRBD01-01	01				TCRBJ01-05*01	TCRBJ01	TCRBJ01-05	01				5	10	2	3	2	1	29	41	51	58	60	10	Out	VDJ
CTGACTGTGAGCAACATGAGCCCTGAAGACAGCAGCATATATCTCTGCAGCGTTTTAGACCCCAATCAGCCCCAGCATTTTGGTGAT	CSVLDPNQPQHF	2	1.5051060723504489E-5	36	TCRBV29-01*01	TCRBV29	TCRBV29-01	01								TCRBD01,TCRBD02	TCRBD01-01,TCRBD02-01		TCRBJ01-05*01	TCRBJ01	TCRBJ01-05	01				5	3	2	7	2	3	45	54	57	60	62	2	In	VDJ
GTGACATCGGCCCAAAAGAACCCGACAGCTTTCTATCTCTGTGCCAGTAGTTTGGACAGAGAAAATCAGCCCCAGCATTTTGGTGAT	CASSLDRENQPQHF	10	7.525530361752245E-5	42	TCRBV19-01	TCRBV19	TCRBV19-01				01,02	TCRBD01-01*01	TCRBD01	TCRBD01-01	01				TCRBJ01-05*01	TCRBJ01	TCRBJ01-05	01				5	2	1	5	4	4	39	51	53	59	63	10	In	VDJ
ATCCAGCGCACAGAGCAGGGGGACTCGGCCATGTATCTCTGTGCCAGCAGCCACCCCGGCAGGGGGCAGCCCCAGCATTTTGGTGAT	CASSHPGRGQPQHF	10	7.525530361752245E-5	42	TCRBV07-09	TCRBV07	TCRBV07-09				01,03	TCRBD01-01*01	TCRBD01	TCRBD01-01	01				TCRBJ01-05*01	TCRBJ01	TCRBJ01-05	01				5	8	4	1	0	7	39	51	59	-1	66	10	In	VDJ
ATCCAGCGCACAGAGCAGGGGGACTCGGCCATGTATCTCTGTGCCAGCAGCTTAGGCAGGGACGGCCAGCCCCAGCATTTTGGTGAT	CASSLGRDGQPQHF	13	9.783189470277918E-5	42	TCRBV07-09	TCRBV07	TCRBV07-09				01,03					TCRBD01,TCRBD02	TCRBD01-01,TCRBD02-01		TCRBJ01-05*01	TCRBJ01	TCRBJ01-05	01				1	3	0	7	3	7	39	55	58	63	66	13	In	VDJ
TGAGTTCTAAGAAGCTCCTTCTCAGTGACTCTGGCTTCTATCTCTGTGCCTGGAGGGACAGGGGCCCAGCCCCAGCATTTTGGTGAT		1	7.5255303617522446E-6	37	TCRBV30-01*01	TCRBV30	TCRBV30-01	01				TCRBD01-01*01	TCRBD01	TCRBD01-01	01				TCRBJ01-05*01	TCRBJ01	TCRBJ01-05	01				3	0	1	2	2	7	44	-1	55	64	66	1	Out	VDJ
ACAGTGACCAGTGCCCATCCTGAAGACAGCAGCTTCTACATCTGCAGTGCCGCGAGGAGCGCCGAACAGCCCCAGCATTTTGGTGAT	CSAARSAEQPQHF	3	2.2576591085256735E-5	39	TCRBV20	TCRBV20				TCRBV20-01,TCRBV20-or09_02		TCRBD02-01	TCRBD02	TCRBD02-01				01,02	TCRBJ01-05*01	TCRBJ01	TCRBJ01-05	01				6	7	6	6	5	7	42	50	57	61	66	3	In	VDJ
GTGACCAGTGCCCATCCTGAAGACAGCAGCTTCTACATCTGCAGTGCTAGCACCGGGACAGGGAGTTTTGGCTACACCTTCGGTTCG	CSASTGTGSFGYTF	5	3.7627651808761225E-5	42	TCRBV20	TCRBV20				TCRBV20-01,TCRBV20-or09_02		TCRBD01-01*01	TCRBD01	TCRBD01-01	01				TCRBJ01-02*01	TCRBJ01	TCRBJ01-02	01				3	4	0	3	5	7	39	50	54	63	68	5	In	VDJ
AATTCCCTGGAGCTTGGTGACTCTGCTGTGTATTTCTGTGCCAGCAGCCGAGGACAGGGATTGGGGGTTGGCTACACCTTCGGTTCG	CASSRGQGLGVGYTF	8	6.0204242894017957E-5	45	TCRBV03	TCRBV03				TCRBV03-01,TCRBV03-02		TCRBD01-01*01	TCRBD01	TCRBD01-01	01				TCRBJ01-02*01	TCRBJ01	TCRBJ01-02	01				4	2	1	3	9	7	36	49	51	59	68	8	In	VDJ
AAGAAGCTCCTTCTCAGTGACTCTGGCTTCTATCTCTGTGCCTGGATGACAAACGGACAGGGACGGGGTGGCTACACCTTCGGTTCG	CAWMTNGQGRGGYTF	3	2.2576591085256735E-5	45	TCRBV30-01*01	TCRBV30	TCRBV30-01	01				TCRBD01-01*01	TCRBD01	TCRBD01-01	01				TCRBJ01-02*01	TCRBJ01	TCRBJ01-02	01				4	8	1	3	6	7	36	46	54	62	68	3	In	VDJ
AGGCTGCTGTCGGCTGCTCCCTCCCAGACATCTGTGTACTTCTGTGCCAGCAGTTACAGGGAGGAGGGTGGCTACACCTTCGGTTCG	CASSYREEGGYTF	3	2.2576591085256735E-5	39	TCRBV06-05*01	TCRBV06	TCRBV06-05	01				TCRBD02-01*02	TCRBD02	TCRBD02-01	02				TCRBJ01-02*01	TCRBJ01	TCRBJ01-02	01				2	1	9	1	4	7	42	57	58	64	68	3	In	VDJ
AGTTCATCCTGAGTTCTAAGAAGCTCCTTCTCAGTGACTCTGGCTTCTATCTCTCCGGCAAGGGACGGTGGCTACACCTTCGGTTCG		1	7.5255303617522446E-6	28	TCRBV30-01*01	TCRBV30	TCRBV30-01	01								TCRBD01,TCRBD02	TCRBD01-01,TCRBD02-01		TCRBJ01-02*01	TCRBJ01	TCRBJ01-02	01				13	7	0	7	2	7	53	54	61	66	68	1	Out	VDJ
CAGCGCACAGAGCAGGGGGACTCGGCCATGTATCTCTGTGCCAGCAGCTTAGTGGGGGAGCGCGCGCGTGGCTACACCTTCGGTTCG	CASSLVGERARGYTF	7	5.267871253226571E-5	45	TCRBV07-09	TCRBV07	TCRBV07-09				01,03					TCRBD01,TCRBD02	TCRBD01-01,TCRBD02-01		TCRBJ01-02*01	TCRBJ01	TCRBJ01-02	01				1	1	6	1	10	7	36	52	53	58	68	7	In	VDJ
CTGAGTTCTAAGAAGCTCCTTCTCAGTGACTCTGGCTTCTATCTCTGTGCCTGGAGTGCAGGGGGGTATGGCTACACCTTCGGTTCG	CAWSAGGYGYTF	6	4.515318217051347E-5	36	TCRBV30-01*01	TCRBV30	TCRBV30-01	01				TCRBD01-01*01	TCRBD01	TCRBD01-01	01				TCRBJ01-02*01	TCRBJ01	TCRBJ01-02	01				1	0	4	1	1	5	45	-1	58	65	66	6	In	VDJ
AATTCCCTGGAGCTTGGTGACTCTGCTGTGTATTTCTGTGCCAGCAGCCAATCTCGTGACAGGGCGTATGGCTACACCTTCGGTTCG	CASSQSRDRAYGYTF	11	8.27808339792747E-5	45	TCRBV03	TCRBV03				TCRBV03-01,TCRBV03-02		TCRBD01-01*01	TCRBD01	TCRBD01-01	01				TCRBJ01-02*01	TCRBJ01	TCRBJ01-02	01				2	6	2	3	2	5	36	51	57	64	66	11	In	VDJ
AGCACCTTGGAGCTGGGGGACTCGGCCCTTTATCTTTGCGCCAGCAGCTTGGCTGGGGCGCAATTCTATGGCTACACCTTCGGTTCG	CASSLAGAQFYGYTF	6	4.515318217051347E-5	45	TCRBV05-01*01	TCRBV05	TCRBV05-01	01				TCRBD01-01*01	TCRBD01	TCRBD01-01	01				TCRBJ01-02*01	TCRBJ01	TCRBJ01-02	01				0	2	7	0	6	4	36	52	54	59	65	6	In	VDJ
GGAGTCGGCTGCTCCCTCCCAGACATCTGTGTACTTCTGTGCCAGCAGATGGACAGGTACCAGCTCTATGGCTACACCTTCGGTTCG		4	3.0102121447008978E-5	44	TCRBV06-01*01	TCRBV06	TCRBV06-01	01				TCRBD01-01*01	TCRBD01	TCRBD01-01	01				TCRBJ01-02*01	TCRBJ01	TCRBJ01-02	01				6	2	1	4	8	4	37	48	50	57	65	4	Out	VDJ
GTGAACGCCTTGGAGCTGGACGACTCGGCCCTGTATCTCTGTGCCAGCACCAACGGCGGGCAGGGCTATGGCTACACCTTCGGTTCG	CASTNGGQGYGYTF	8	6.0204242894017957E-5	42	TCRBV05-04*01	TCRBV05	TCRBV05-04	01								TCRBD01,TCRBD02	TCRBD01-01,TCRBD02-01		TCRBJ01-02*01	TCRBJ01	TCRBJ01-02	01				6	11	4	3	0	4	39	49	60	-1	65	8	In	VDJ
ATCCAGCCCTCAGAACCCAGGGACTCAGCTGTGTACTTCTGTGCCAGCAGTTTAGGGGACGTCGGCTATGGCTACACCTTCGGTTCG	CASSLGDVGYGYTF	5	3.7627651808761225E-5	42	TCRBV12	TCRBV12				TCRBV12-03,TCRBV12-04						TCRBD01,TCRBD02	TCRBD01-01,TCRBD02-01		TCRBJ01-02*01	TCRBJ01	TCRBJ01-02	01				1	0	0	7	5	4	39	-1	55	60	65	5	In	VDJ
GTGAGCAACATGAGCCCTGAAGACAGCAGCATATATCTCTGCAGCGTTGAAAAGGGGGACATTCGCTATGGCTACACCTTCGGTTCG	CSVEKGDIRYGYTF	3	2.2576591085256735E-5	42	TCRBV29-01*01	TCRBV29	TCRBV29-01	01				TCRBD01-01*01	TCRBD01	TCRBD01-01	01				TCRBJ01-02*01	TCRBJ01	TCRBJ01-02	01				2	4	0	6	4	4	39	51	55	61	65	3	In	VDJ
CACGCCCTGCAGCCAGAAGACTCAGCCCTGTATCTCTGCGCCAGCAGCCAAGATAAGGACAGGAGCTATGGCTACACCTTCGGTTCG	CASSQDKDRSYGYTF	8	6.0204242894017957E-5	45	TCRBV04-01*01	TCRBV04	TCRBV04-01	01				TCRBD01-01*01	TCRBD01	TCRBD01-01	01				TCRBJ01-02*01	TCRBJ01	TCRBJ01-02	01				0	3	1	4	2	4	36	53	56	63	65	8	In	VDJ
TGACCAGTGCCCATCCTGAAGACAGCAGCTTCTACATCTGCAGTGTTTCTCGGAGGGGTCTTAAGCTATGGCTACACCTTCGGTTCG		3	2.2576591085256735E-5	43	TCRBV20	TCRBV20				TCRBV20-01,TCRBV20-or09_02		TCRBD02-01*02	TCRBD02	TCRBD02-01	02				TCRBJ01-02*01	TCRBJ01	TCRBJ01-02	01				7	6	10	0	8	4	38	45	51	57	65	3	Out	VDJ
CACGCCCTGCAGCCAGAAGACTCAGCCCTGTATCTCTGCGCCAGCAGCCCGACGACCTCTAGTCCCTATGGCTACACCTTCGGTTCG	CASSPTTSSPYGYTF	3	2.2576591085256735E-5	45	TCRBV04-01*01	TCRBV04	TCRBV04-01	01				TCRBD02-01	TCRBD02	TCRBD02-01				01,02	TCRBJ01-02*01	TCRBJ01	TCRBJ01-02	01				4	9	4	8	3	4	36	49	58	62	65	3	In	VDJ
TCTAAGAAGCTCCTTCTCAGTGACTCTGGCTTCTATCTCTGTGCCTGGAGTGGAACCGCAGGGACCTATGGCTACACCTTCGGTTCG	CAWSGTAGTYGYTF	1	7.5255303617522446E-6	42	TCRBV30-01*01	TCRBV30	TCRBV30-01	01								TCRBD01,TCRBD02	TCRBD01-01,TCRBD02-01		TCRBJ01-02*01	TCRBJ01	TCRBJ01-02	01				1	8	0	7	0	4	39	52	60	-1	65	1	In	VDJ
CTGAGTTCTAAGAAGCTCCTTCTCAGTGACTCTGGCTTCTATCTCTGTGCCTGGAGTACAGGGACCTATGGCTACACCTTCGGTTCG	CAWSTGTYGYTF	4	3.0102121447008978E-5	36	TCRBV30-01*01	TCRBV30	TCRBV30-01	01				TCRBD01-01*01	TCRBD01	TCRBD01-01	01				TCRBJ01-02*01	TCRBJ01	TCRBJ01-02	01				2	0	3	3	2	4	45	-1	57	63	65	4	In	VDJ
AGTTCTAAGAAGCTCCTTCTCAGTGACTCTGGCTTCTATCTCTGTGCCTGGAGACGGGAAGCTGACTATGGCTACACCTTCGGTTCG	CAWRREADYGYTF	1	7.5255303617522446E-6	39	TCRBV30-01*01	TCRBV30	TCRBV30-01	01				TCRBD02-01*02	TCRBD02	TCRBD02-01	02				TCRBJ01-02*01	TCRBJ01	TCRBJ01-02	01				3	1	8	3	5	3	42	53	54	59	64	1	In	VDJ
TGCGAGGAGATTCGGCAGCTTATTTCTGTGCCAGCTCGTTATTGATCAGTCCTAGCAGTGATTAACTATGGCTACACCTTCGGTTCG		14	1.0535742506453143E-4	55	TCRBV18-01*01	TCRBV18	TCRBV18-01	01				TCRBD02-01	TCRBD02	TCRBD02-01				01,02	TCRBJ01-02*01	TCRBJ01	TCRBJ01-02	01				6	14	4	7	6	1	26	37	51	56	62	14	Out	VDJ
CTGCTGTCGGCTGCTCCCTCCCAGACATCTGTGTACTTCTGTGCCAGCAGTGACAGGGGGATTAACTATGGCTACACCTTCGGTTCG	CASSDRGINYGYTF	3	2.2576591085256735E-5	42	TCRBV06-05*01	TCRBV06	TCRBV06-05	01				TCRBD01-01*01	TCRBD01	TCRBD01-01	01				TCRBJ01-02*01	TCRBJ01	TCRBJ01-02	01				5	0	2	1	2	1	39	-1	51	60	62	3	In	VDJ
CTAAACCTGAGCTCTCTGGAGCTGGGGGACTCAGCTTTGTATTTCTGTGCCAGCGACAGGGCTAACTATGGCTACACCTTCGGTTCG	CASDRANYGYTF	3	2.2576591085256735E-5	36	TCRBV09-01	TCRBV09	TCRBV09-01				01,02	TCRBD01-01*01	TCRBD01	TCRBD01-01	01				TCRBJ01-02*01	TCRBJ01	TCRBJ01-02	01				7	0	2	3	0	0	45	-1	54	-1	61	3	In	VDJ
ACTCTGAAGATCCAGCCCTCAGAACCCAGGGACTCAGCTGTGTACTTCTGTGCCAGCAGCCATAACTATGGCTACACCTTCGGTTCG	CASSHNYGYTF	6	4.515318217051347E-5	33	TCRBV12	TCRBV12				TCRBV12-03,TCRBV12-04		TCRBD01-01*01	TCRBD01	TCRBD01-01	01				TCRBJ01-02*01	TCRBJ01	TCRBJ01-02	01				6	1	4	6	0	1	48	59	60	-1	62	6	In	VDJ
ATCCAGCGCACAGAGCAGGGGGACTCGGCCATGTATCTCTGTGCCAGCAGCCGACAGGGAGGGAACTATGGCTACACCTTCGGTTCG	CASSRQGGNYGYTF	6	4.515318217051347E-5	42	TCRBV07-09	TCRBV07	TCRBV07-09				01,03					TCRBD01,TCRBD02	TCRBD01-01,TCRBD02-01		TCRBJ01-02*01	TCRBJ01	TCRBJ01-02	01				5	1	2	3	4	2	39	51	52	59	63	6	In	VDJ
ACTCTGACTGTGAGCAACATGAGCCCTGAAGACAGCAGCATATATCTCTGCAGCGTTTCAGGGAACTATGGCTACACCTTCGGTTCG	CSVSGNYGYTF	1	7.5255303617522446E-6	33	TCRBV29-01*01	TCRBV29	TCRBV29-01	01				TCRBD01-01*01	TCRBD01	TCRBD01-01	01				TCRBJ01-02*01	TCRBJ01	TCRBJ01-02	01				5	1	4	3	0	2	48	57	58	-1	63	1	In	VDJ
GCAGCCAGAAGACTCAGCCCTGTATCTCTGCGCCAGCAGCCAAGATGGGGGGGGACCATTACCAACTATGGCTACACCTTCGGTTCG		6	4.515318217051347E-5	53	TCRBV04-01*01	TCRBV04	TCRBV04-01	01				TCRBD02-01*01	TCRBD02	TCRBD02-01	01				TCRBJ01-02*01	TCRBJ01	TCRBJ01-02	01				0	1	9	0	10	2	28	45	46	53	63	6	Out	VDJ
CACGCCCTGCAGCCAGAAGACTCAGCCCTGTATCTCTGCGCCAGCAGCCCAATCCAGGGGACAAACTATGGCTACACCTTCGGTTCG	CASSPIQGTNYGYTF	3	2.2576591085256735E-5	45	TCRBV04-01*01	TCRBV04	TCRBV04-01	01				TCRBD01-01*01	TCRBD01	TCRBD01-01	01				TCRBJ01-02*01	TCRBJ01	TCRBJ01-02	01				4	8	0	6	0	2	36	49	57	-1	63	3	In	VDJ
CTGACTGTGAGCAACATGAGCCCTGAAGACAGCAGCATATATCTCTGCAGCGTGGACTCGGGCGTTGATGGCTACACCTTCGGTTCG	CSVDSGVDGYTF	1	7.5255303617522446E-6	36	TCRBV29-01*01	TCRBV29	TCRBV29-01	01				TCRBD02-01	TCRBD02	TCRBD02-01				01,02	TCRBJ01-02*01	TCRBJ01	TCRBJ01-02	01				6	0	1	10	9	6	45	-1	53	58	67	1	In	VDJ
GAGATCCAGCGCACAGAGCAGGGGGACTCGGCCATGTATCTCTGTGCCAGCAGCAACCCGGGGCTGGATGGCTACACCTTCGGTTCG	CASSNPGLDGYTF	6	4.515318217051347E-5	39	TCRBV07-09	TCRBV07	TCRBV07-09				01,03					TCRBD01,TCRBD02	TCRBD01-01,TCRBD02-01		TCRBJ01-02*01	TCRBJ01	TCRBJ01-02	01				5	5	7	0	3	6	42	54	59	64	67	6	In	VDJ
TTGTCCACTCTGACAGTGACCAGTGCCCATCCTGAAGACAGCAGCTTCTACATCTGCAGTGCTAGGGATGGCTACACCTTCGGTTCG	CSARDGYTF	3	2.2576591085256735E-5	27	TCRBV20-01*01	TCRBV20	TCRBV20-01	01								TCRBD01,TCRBD02	TCRBD01-01,TCRBD02-01		TCRBJ01-02*01	TCRBJ01	TCRBJ01-02	01				3	0	0	10	0	6	54	-1	65	-1	67	3	In	VDJ
ATCCTGGAGTCGCCCAGCCCCAACCAGACCTCTCTGTACTTCTGTGCCGGTAGGACGTGGGGTGCGGATGGCTACACCTTCGGTTCG	CAGRTWGADGYTF	13	9.783189470277918E-5	39	TCRBV27-01*01	TCRBV27	TCRBV27-01	01								TCRBD01,TCRBD02	TCRBD01-01,TCRBD02-01		TCRBJ01-02*01	TCRBJ01	TCRBJ01-02	01				11	4	1	7	11	6	42	48	52	56	67	13	In	VDJ
ACTGTGAGCAACATGAGCCCTGAAGACAGCAGCATATATCTCTGCAGCGTTGAGGGGCGCCTGGAGGATGGCTACACCTTCGGTTCG	CSVEGRLEDGYTF	2	1.5051060723504489E-5	39	TCRBV29-01*01	TCRBV29	TCRBV29-01	01								TCRBD01,TCRBD02	TCRBD01-01,TCRBD02-01		TCRBJ01-02*01	TCRBJ01	TCRBJ01-02	01				3	0	7	0	9	6	42	-1	53	58	67	2	In	VDJ
GCTCTCTGGAGCTGGGGGACTCAGCTTTGTATTTCTGTGCCAGCAGCGGGTACCCCAGGAGGTGGGAATGGCTACACCTTCGGTTCG		9	6.772977325577021E-5	46	TCRBV09-01	TCRBV09	TCRBV09-01				01,02	TCRBD02-01*02	TCRBD02	TCRBD02-01	02				TCRBJ01-02*01	TCRBJ01	TCRBJ01-02	01				3	9	10	1	5	6	35	48	57	62	67	9	Out	VDJ
AAGAAGCTCCTTCTCAGTGACTCTGGCTTCTATCTCTGTGCCTGGAGTGTACTTTCTTGGCAGAAGAATGGCTACACCTTCGGTTCG	CAWSVLSWQKNGYTF	1	7.5255303617522446E-6	45	TCRBV30-01*01	TCRBV30	TCRBV30-01	01								TCRBD01,TCRBD02	TCRBD01-01,TCRBD02-01		TCRBJ01-02*01	TCRBJ01	TCRBJ01-02	01				0	10	4	5	4	6	36	50	60	63	67	1	In	VDJ
CGCACACAGCAGGAGGACTCGGCCGTGTATCTCTGTGCCAGCAGCCGTACCTCCCTGGACCGGGGGCTGGGCTACACCTTCGGTTCG	CASSRTSLDRGLGYTF	4	3.0102121447008978E-5	48	TCRBV07-02*01	TCRBV07	TCRBV07-02	01								TCRBD01,TCRBD02	TCRBD01-01,TCRBD02-01		TCRBJ01-02*01	TCRBJ01	TCRBJ01-02	01				5	16	6	0	2	8	33	45	61	67	69	4	In	VDJ
CCCTCAGAACCCAGGGACTCAGCTGTGTACTTCTGTGCCAGCAGTTCCCCTCCGGGACCGGTTATGATGGGCTACACCTTCGGTTCG	CASSSPPGPVMMGYTF	4	3.0102121447008978E-5	48	TCRBV12	TCRBV12				TCRBV12-03,TCRBV12-04						TCRBD01,TCRBD02	TCRBD01-01,TCRBD02-01		TCRBJ01-02*01	TCRBJ01	TCRBJ01-02	01				4	7	0	7	11	8	33	46	53	58	69	4	In	VDJ
CTGAAGATCCAGCCCTCAGAACCCAGGGACTCAGCTGTGTACTTCTGTGCCAGCAGTCTCCCAGGGGTCGGCTACACCTTCGGTTCG	CASSLPGVGYTF	2	1.5051060723504489E-5	36	TCRBV12	TCRBV12				TCRBV12-03,TCRBV12-04		TCRBD01-01*01	TCRBD01	TCRBD01-01	01				TCRBJ01-02*01	TCRBJ01	TCRBJ01-02	01				5	4	4	2	2	8	45	57	61	67	69	2	In	VDJ
CTGTCGGCTGCTCCCTCCCAGACATCTGTGTACTTCTGTGCCAGCAGTTACTCGAGCAGTTGGACCCCAGGCTACACCTTCGGTTCG	CASSYSSSWTPGYTF	6	4.515318217051347E-5	45	TCRBV06-05*01	TCRBV06	TCRBV06-05	01								TCRBD01,TCRBD02	TCRBD01-01,TCRBD02-01		TCRBJ01-02*01	TCRBJ01	TCRBJ01-02	01				0	8	1	7	4	8	36	53	61	65	69	6	In	VDJ
CTGAGTTCTAAGAAGCTCCTTCTCAGTGACTCTGGCTTCTATCTCTGTGCCTGGAATCCGGGAACCAAGGGGCTGTTGCTCGGTTCG	CAWNPGTKGLLL	1	7.5255303617522446E-6	36	TCRBV30-01*01	TCRBV30	TCRBV30-01	01								TCRBD01,TCRBD02	TCRBD01-01,TCRBD02-01		TCRBJ01-02*01	TCRBJ01	TCRBJ01-02	01				4	12	5	2	7	18	45	55	67	72	79	1	In	VDJ
CAGCCCTCAGAACCCAGGGACTCAGCTGTGTACTTCTGTGCCAGCAGGGTAGGGGGATCCACAGCTATGGAGCAGTACTTCGGGCCG	CASRVGGSTAMEQYF	8	6.0204242894017957E-5	45	TCRBV12	TCRBV12				TCRBV12-03,TCRBV12-04		TCRBD01-01*01	TCRBD01	TCRBD01-01	01				TCRBJ02-07*01	TCRBJ02	TCRBJ02-07	01				6	3	5	1	13	7	36	47	50	56	69	8	In	VDJ
ACTCTGACTGTGAGCAACATGAGCCCTGAAGACAGCAGCATATATCTCTGCAGCGTTGTGAGAGGAGGGGAGCAGTACTTCGGGCCG	CSVVRGGEQYF	1	7.5255303617522446E-6	33	TCRBV29-01*01	TCRBV29	TCRBV29-01	01				TCRBD02-01*02	TCRBD02	TCRBD02-01	02				TCRBJ02-07*01	TCRBJ02	TCRBJ02-07	01				4	5	10	0	0	7	48	58	63	-1	69	1	In	VDJ
GAGATGAATGTGAGCACCTTGGAGCTGGGGGACTCGGCCCTTTATCTTTGCGCCAGCAGCTTGGCCTCGGAGCAGTACTTCGGGCCG	CASSLASEQYF	5	3.7627651808761225E-5	33	TCRBV05-01*01	TCRBV05	TCRBV05-01	01				TCRBD02-01	TCRBD02	TCRBD02-01				01,02	TCRBJ02-07*01	TCRBJ02	TCRBJ02-07	01				0	1	4	10	2	7	48	64	65	67	69	5	In	VDJ
GTGAACGCCTTGGAGCTGGACGACTCGGCCCTGTATCTCTGTGCCAGCAGCTTGGGGCAGGGCAGGGGCGAGCAGTACTTCGGGCCG	CASSLGQGRGEQYF	5	3.7627651808761225E-5	42	TCRBV05-04*01	TCRBV05	TCRBV05-04	01				TCRBD01-01*01	TCRBD01	TCRBD01-01	01				TCRBJ02-07*01	TCRBJ02	TCRBJ02-07	01				0	7	4	2	0	6	39	55	62	-1	68	5	In	VDJ
ACGATCCAGCGCACACAGCAGGAGGACTCGGCCGTGTATCTCTGTGCCAGCAGCTTAGGAATAGCGAGCGAGCAGTACTTCGGGCCG	CASSLGIASEQYF	6	4.515318217051347E-5	39	TCRBV07-02*01	TCRBV07	TCRBV07-02	01				TCRBD02-01	TCRBD02	TCRBD02-01				01,02	TCRBJ02-07*01	TCRBJ02	TCRBJ02-07	01				1	3	5	6	2	6	42	58	61	66	68	6	In	VDJ
AGCAACATGAGCCCTGAAGACAGCAGCATATATCTCTGCAGCGCTCAGAAGGGGACAGGGGTTATAAGCGAGCAGTACTTCGGGCCG	CSAQKGTGVISEQYF	1	7.5255303617522446E-6	45	TCRBV29-01*01	TCRBV29	TCRBV29-01	01				TCRBD01-01*01	TCRBD01	TCRBD01-01	01				TCRBJ02-07*01	TCRBJ02	TCRBJ02-07	01				7	8	0	2	7	6	36	43	51	61	68	1	In	VDJ
CACCTACACACCCTGCAGCCAGAAGACTCGGCCCTGTATCTCTGCGCCAGCAGCCAGCTACAGGGGTCCGAGCAGTACTTCGGGCCG	CASSQLQGSEQYF	4	3.0102121447008978E-5	39	TCRBV04-03*01	TCRBV04	TCRBV04-03	01				TCRBD01-01*01	TCRBD01	TCRBD01-01	01				TCRBJ02-07*01	TCRBJ02	TCRBJ02-07	01				3	3	3	2	2	6	42	56	59	66	68	4	In	VDJ
ATCCAGCGCACACAGCAGGAGGACTCGGCCGTGTATCTCTGTGCCAGCAGCTTAGGGGTTTCAGTTACCGAGCAGTACTTCGGGCCG	CASSLGVSVTEQYF	5	3.7627651808761225E-5	42	TCRBV07-02*01	TCRBV07	TCRBV07-02	01								TCRBD01,TCRBD02	TCRBD01-01,TCRBD02-01		TCRBJ02-07*01	TCRBJ02	TCRBJ02-07	01				1	0	0	9	10	6	39	-1	55	58	68	5	In	VDJ
CACGCCCTGCAGCCAGAAGACTCAGCCCTGTATCTCTGCGCCAGCAGCCGCCTTTCGCCGGGAGTTTACGAGCAGTACTTCGGGCCG	CASSRLSPGVYEQYF	2	1.5051060723504489E-5	45	TCRBV04-01*01	TCRBV04	TCRBV04-01	01				TCRBD02-01*02	TCRBD02	TCRBD02-01	02				TCRBJ02-07*01	TCRBJ02	TCRBJ02-07	01				4	9	8	2	2	4	36	49	58	64	66	2	In	VDJ
CTGAGTTCTAAGAAGCTCCTTCTCAGTGACTCTGGCTTCTATCTCTGTGCCTGGAGGGGACAGTGGTACGAGCAGTACTTCGGGCCG	CAWRGQWYEQYF	2	1.5051060723504489E-5	36	TCRBV30-01*01	TCRBV30	TCRBV30-01	01				TCRBD01-01*01	TCRBD01	TCRBD01-01	01				TCRBJ02-07*01	TCRBJ02	TCRBJ02-07	01				3	0	0	5	3	4	45	-1	56	63	66	2	In	VDJ
GAGCTGAATGTGAACGCCTTGTTGCTGGGGGACTCGGCCCTCTATCTCTGTGCCAGCAGTGTTGGGTACGAGCAGTACTTCGGGCCG	CASSVGYEQYF	8	6.0204242894017957E-5	33	TCRBV05-06*01	TCRBV05	TCRBV05-06	01								TCRBD01,TCRBD02	TCRBD01-01,TCRBD02-01		TCRBJ02-07*01	TCRBJ02	TCRBJ02-07	01				5	4	0	9	0	4	48	59	63	-1	66	8	In	VDJ
CTACACGCCCTGCAGCCAGAAGACTCAGCCCTGTATCTCTGCGCCAGCAGCCCGGGGGAACAGGGGTACGAGCAGTACTTCGGGCCG	CASSPGEQGYEQYF	9	6.772977325577021E-5	42	TCRBV04-01*01	TCRBV04	TCRBV04-01	01				TCRBD01-01*01	TCRBD01	TCRBD01-01	01				TCRBJ02-07*01	TCRBJ02	TCRBJ02-07	01				4	7	3	2	0	4	39	52	59	-1	66	9	In	VDJ
ACCAGTGCCCATCCTGAAGACAGCAGCTTCTACATCTGCAGTGCTAGAGACCCCGGGACAGGGAAGTACGAGCAGTACTTCGGGCCG	CSARDPGTGKYEQYF	2	1.5051060723504489E-5	45	TCRBV20	TCRBV20				TCRBV20-01,TCRBV20-or09_02		TCRBD01-01*01	TCRBD01	TCRBD01-01	01				TCRBJ02-07*01	TCRBJ02	TCRBJ02-07	01				0	4	0	3	3	4	36	50	54	63	66	2	In	VDJ
TCTAAGAAGCTCCTTCTCAGTGACTCTGGCTTCTATCTCTGTGCCTGGGGGGACAGGGGGAACTTCTACGAGCAGTACTTCGGGCCG	CAWGDRGNFYEQYF	1	7.5255303617522446E-6	42	TCRBV30-01*01	TCRBV30	TCRBV30-01	01				TCRBD01-01*01	TCRBD01	TCRBD01-01	01				TCRBJ02-07*01	TCRBJ02	TCRBJ02-07	01				5	1	0	1	5	3	39	48	49	60	65	1	In	VDJ
AATGTGAGCACCTTGGAGCTGGGGGACTCGGCCCTTTATCTTTGCGCCAGCAGCCCTGGTATGGGCTACGAGCAGTACTTCGGGCCG	CASSPGMGYEQYF	3	2.2576591085256735E-5	39	TCRBV05-01*01	TCRBV05	TCRBV05-01	01								TCRBD01,TCRBD02	TCRBD01-01,TCRBD02-01		TCRBJ02-07*01	TCRBJ02	TCRBJ02-07	01				4	8	0	9	0	3	42	54	62	-1	65	3	In	VDJ
CACATCAATTCCCTGGAGCTTGGTGACTCTGCTGTGTATTTCTGTGCCAGCAGCCAACTACGGGGCTACGAGCAGTACTTCGGGCCG	CASSQLRGYEQYF	4	3.0102121447008978E-5	39	TCRBV03	TCRBV03				TCRBV03-01,TCRBV03-02		TCRBD02-01*01	TCRBD02	TCRBD02-01	01				TCRBJ02-07*01	TCRBJ02	TCRBJ02-07	01				2	3	8	3	0	3	42	57	60	-1	65	4	In	VDJ
CATCCTGAAGACAGCAGCTTCTACATCTGCAGTGCTAGAGATTCGCCTAGCGGGAGGGCTAGGGGCTACGAGCAGTACTTCGGGCCG	CSARDSPSGRARGYEQYF	2	1.5051060723504489E-5	54	TCRBV20	TCRBV20				TCRBV20-01,TCRBV20-or09_02		TCRBD02-01*02	TCRBD02	TCRBD02-01	02				TCRBJ02-07*01	TCRBJ02	TCRBJ02-07	01				0	5	4	0	7	3	27	41	46	58	65	2	In	VDJ
TCCCTGGAGCTTGGTGACTCTGCTGTGTATTTCTGTGCCAGCAGACGAGGAGGGACGGACTCTTCCTACGAGCAGTACTTCGGGCCG	CASRRGGTDSSYEQYF	4	3.0102121447008978E-5	48	TCRBV03	TCRBV03				TCRBV03-01,TCRBV03-02		TCRBD02-01*02	TCRBD02	TCRBD02-01	02				TCRBJ02-07*01	TCRBJ02	TCRBJ02-07	01				6	4	10	0	9	1	33	44	48	54	63	4	In	VDJ
CAGCCCTCAGAACCCAGGGACTCAGCTGTGTACTTCTGTGCCAGCAGCCCCGGGGGGGGAGGGTCCTACGAGCAGTACTTCGGGCCG	CASSPGGGGSYEQYF	2	1.5051060723504489E-5	45	TCRBV12	TCRBV12				TCRBV12-03,TCRBV12-04		TCRBD02-01*01	TCRBD02	TCRBD02-01	01				TCRBJ02-07*01	TCRBJ02	TCRBJ02-07	01				6	3	8	0	5	1	36	47	50	58	63	2	In	VDJ
CAGTGCCCATCCTGAAGACAGCAGCTTCTACATCTGCAGTGCTAGAAAGGGGCTAGCGGGATCTCCTACGAGCAGTACTTCGGGCCG		2	1.5051060723504489E-5	47	TCRBV20	TCRBV20				TCRBV20-01,TCRBV20-or09_02		TCRBD02-01*02	TCRBD02	TCRBD02-01	02				TCRBJ02-07*01	TCRBJ02	TCRBJ02-07	01				2	6	4	3	1	0	34	46	52	61	62	2	Out	VDJ
GCCTTGGAGCTGGACGACTCGGCCCTGTATCTCTGTGCCAGCAGCTTGTCATCTAGCGGAGGCTCCTACGAGCAGTACTTCGGGCCG	CASSLSSSGGSYEQYF	8	6.0204242894017957E-5	48	TCRBV05-04*01	TCRBV05	TCRBV05-04	01				TCRBD02-01	TCRBD02	TCRBD02-01				01,02	TCRBJ02-07*01	TCRBJ02	TCRBJ02-07	01				1	4	4	5	3	0	33	48	52	59	62	8	In	VDJ
CCAGAAGACTCGGCCCTGTATCTCTGTGCCAGCAGCCAAGTCCCGGGACTAGCGGGGGGAAGCTCCTACGAGCAGTACTTCGGGCCG	CASSQVPGLAGGSSYEQYF	4	3.0102121447008978E-5	57	TCRBV04-02*01	TCRBV04	TCRBV04-02	01				TCRBD02-01*01	TCRBD02	TCRBD02-01	01				TCRBJ02-07*01	TCRBJ02	TCRBJ02-07	01				1	4	0	1	3	0	24	40	44	59	62	4	In	VDJ
TCAGAACCCAGGGACTCAGCTGTGTACTTCTGTGCCAGCAGTACGCAGACAGGGGACAAAAGCTCCTACGAGCAGTACTTCGGGCCG	CASSTQTGDKSSYEQYF	4	3.0102121447008978E-5	51	TCRBV12	TCRBV12				TCRBV12-03,TCRBV12-04		TCRBD01-01*01	TCRBD01	TCRBD01-01	01				TCRBJ02-07*01	TCRBJ02	TCRBJ02-07	01				5	5	2	2	7	0	30	42	47	55	62	4	In	VDJ
AGCTCTCTGGAGCTGGGGGACTCAGCTTTGTATTTCTGTGCCAGCAGCACAACCGGGACTAGCGCCTACGAGCAGTACTTCGGGCCG	CASSTTGTSAYEQYF	5	3.7627651808761225E-5	45	TCRBV09-01	TCRBV09	TCRBV09-01				01,02	TCRBD02-01	TCRBD02	TCRBD02-01				01,02	TCRBJ02-07*01	TCRBJ02	TCRBJ02-07	01				4	6	0	6	0	2	36	48	54	-1	64	5	In	VDJ
TCTGACTGTGAGCAACATGAGCCCTGAAGACAGCAGCATATATCTCTGCAGCTTTACAGGGGCCCCTACGAGCAGTACTTCGGGCCG		2	1.5051060723504489E-5	35	TCRBV29-01*01	TCRBV29	TCRBV29-01	01				TCRBD01-01*01	TCRBD01	TCRBD01-01	01				TCRBJ02-07*01	TCRBJ02	TCRBJ02-07	01				8	3	3	2	2	2	46	52	55	62	64	2	Out	VDJ
ACCAGTGCCCATCCTGAAGACAGCAGCTTCTACATCTGCAGTGCTAGGGTCTTCAGCGGAAGTACCTACGAGCAGTACTTCGGGCCG	CSARVFSGSTYEQYF	6	4.515318217051347E-5	45	TCRBV20	TCRBV20				TCRBV20-01,TCRBV20-or09_02		TCRBD02-01	TCRBD02	TCRBD02-01				01,02	TCRBJ02-07*01	TCRBJ02	TCRBJ02-07	01				3	7	6	5	5	2	36	47	54	59	64	6	In	VDJ
AGTTCTAAGAAGCTCCTTCTCAGTGACTCTGGCTTCTATCTCTGTGCCTGGAGTTTTTCCGGGACCTACGAGCAGTACTTCGGGCCG	CAWSFSGTYEQYF	1	7.5255303617522446E-6	39	TCRBV30-01*01	TCRBV30	TCRBV30-01	01				TCRBD02-01*02	TCRBD02	TCRBD02-01	02				TCRBJ02-07*01	TCRBJ02	TCRBJ02-07	01				2	5	8	3	0	2	42	54	59	-1	64	1	In	VDJ
ATCAATTCCCTGGAGCTTGGTGACTCTGCTGTGTATTTCTGTGCCAGCAGCCAGCCTAGCGGCACCTACGAGCAGTACTTCGGGCCG	CASSQPSGTYEQYF	11	8.27808339792747E-5	42	TCRBV03	TCRBV03				TCRBV03-01,TCRBV03-02		TCRBD02-01	TCRBD02	TCRBD02-01				01,02	TCRBJ02-07*01	TCRBJ02	TCRBJ02-07	01				3	2	4	5	2	2	39	53	55	62	64	11	In	VDJ
ACCTTGGAGCTGGGGGACTCGGCCCTTTATCTTTGCGCCAGCAGCCCGAGGGGGAGCGGGAAAACCTACGAGCAGTACTTCGGGCCG	CASSPRGSGKTYEQYF	3	2.2576591085256735E-5	48	TCRBV05-01*01	TCRBV05	TCRBV05-01	01				TCRBD02-01*02	TCRBD02	TCRBD02-01	02				TCRBJ02-07*01	TCRBJ02	TCRBJ02-07	01				4	9	6	3	3	2	33	45	54	61	64	3	In	VDJ
AGTTCTAAGAAGCTCCTTCTCAGTGACTCTGGCTTCTATCTCTGTGCCTGGAGTGTACGGGGGGACTACGAGCAGTACTTCGGGCCG	CAWSVRGDYEQYF	1	7.5255303617522446E-6	39	TCRBV30-01*01	TCRBV30	TCRBV30-01	01				TCRBD02-01*01	TCRBD02	TCRBD02-01	01				TCRBJ02-07*01	TCRBJ02	TCRBJ02-07	01				0	1	8	1	1	3	42	56	57	64	65	1	In	VDJ
ACACCCTGCAGCCAGAAGACTCGGCCCTGTATCTCTGCGCCCCGTAGGAGGGTAGCGGGGAGGGACTACGAGCAGTACTTCGGGCCG		2	1.5051060723504489E-5	46	TCRBV04-03*01	TCRBV04	TCRBV04-03	01				TCRBD02-01*01	TCRBD02	TCRBD02-01	01				TCRBJ02-07*01	TCRBJ02	TCRBJ02-07	01				11	11	5	3	5	3	35	41	52	60	65	2	Out	VDJ
AACGCCTTGGAGCTGGACGACTCGGCCCTGTATCTCTGTGCCAGCAGCGACATGGGACTAGCGGACTACGAGCAGTACTTCGGGCCG	CASSDMGLADYEQYF	3	2.2576591085256735E-5	45	TCRBV05-04*01	TCRBV05	TCRBV05-04	01				TCRBD02-01	TCRBD02	TCRBD02-01				01,02	TCRBJ02-07*01	TCRBJ02	TCRBJ02-07	01				4	5	0	5	1	3	36	48	53	64	65	3	In	VDJ
AGCCCTCAGAACCCAGGGACTCAGCTGTGTACTTCTGTGCCAGCAGATTGGACAGGGGCTTTTCACTACGAGCAGTACTTCGGGCCG		5	3.7627651808761225E-5	46	TCRBV12	TCRBV12				TCRBV12-03,TCRBV12-04		TCRBD01-01*01	TCRBD01	TCRBD01-01	01				TCRBJ02-07*01	TCRBJ02	TCRBJ02-07	01				6	3	1	2	7	3	35	46	49	58	65	5	Out	VDJ
CTACACACCCTGCAGCCAGAAGACTCGGCCCTGTATCTCTGTGCCAGCAGCCAAGCAGGGGGGAACTACGAGCAGTACTTCGGGCCG	CASSQAGGNYEQYF	6	4.515318217051347E-5	42	TCRBV04-02*01	TCRBV04	TCRBV04-02	01				TCRBD01-01*01	TCRBD01	TCRBD01-01	01				TCRBJ02-07*01	TCRBJ02	TCRBJ02-07	01				1	0	4	1	3	3	39	-1	55	62	65	6	In	VDJ
GTGAGCAACATGAGCCCTGAAGACAGCAGCATATATCTCTGCAGCGTCGCAAAGCAGGGAATTGGATACGAGCAGTACTTCGGGCCG	CSVAKQGIGYEQYF	1	7.5255303617522446E-6	42	TCRBV29-01*01	TCRBV29	TCRBV29-01	01				TCRBD01-01*01	TCRBD01	TCRBD01-01	01				TCRBJ02-07*01	TCRBJ02	TCRBJ02-07	01				6	7	4	3	7	4	39	47	54	59	66	1	In	VDJ
CTGGAGTCGGCTGCTCCCTCCCAGACATCTGTGTACTTCTGTGCCAGCAGGACGAAGGGACTGGGGGACGAGCAGTACTTCGGGCCG	CASRTKGLGDEQYF	3	2.2576591085256735E-5	42	TCRBV06-01*01	TCRBV06	TCRBV06-01	01				TCRBD02-01	TCRBD02	TCRBD02-01				01,02	TCRBJ02-07*01	TCRBJ02	TCRBJ02-07	01				6	6	0	10	5	5	39	50	56	62	67	3	In	VDJ
CAGCCTGCAAAGCTTGAGGACTCGGCCGTGTATCTCTGTGCCAGCAGCGATTCCCGACAGGTGGGCGACGAGCAGTACTTCGGGCCG	CASSDSRQVGDEQYF	6	4.515318217051347E-5	45	TCRBV11-02*02	TCRBV11	TCRBV11-02	02				TCRBD01-01*01	TCRBD01	TCRBD01-01	01				TCRBJ02-07*01	TCRBJ02	TCRBJ02-07	01				5	7	2	4	6	5	36	48	55	61	67	6	In	VDJ
ACTCTGAAGATCCGGTCCACAAAGCTGGAGGACTCAGCCATGTACTTCTGTGCCAGCAAGGGAAAAGACGAGCAGTACTTCGGGCCG	CASKGKDEQYF	9	6.772977325577021E-5	33	TCRBV02-01*01	TCRBV02	TCRBV02-01	01								TCRBD01,TCRBD02	TCRBD01-01,TCRBD02-01		TCRBJ02-07*01	TCRBJ02	TCRBJ02-07	01				7	1	0	8	4	5	48	58	59	63	67	9	In	VDJ
TTCTAAGAAGCTCCTTCTCAGTGACTCTGGCTTCTATCTCTGTGCCTGGAGCGCCAGGTCAGGGTCCACGAGCAGTACTTCGGGCCG		1	7.5255303617522446E-6	41	TCRBV30-01*01	TCRBV30	TCRBV30-01	01				TCRBD01-01*01	TCRBD01	TCRBD01-01	01				TCRBJ02-07*01	TCRBJ02	TCRBJ02-07	01				3	8	4	3	3	5	40	51	59	64	67	1	Out	VDJ
CTCAGGCTGGAGTCGGCTGCTCCCTCCCAGACATCTGTGTACTTCTGTGCCAGCAGACAGGGGACCCACGAGCAGTACTTCGGGCCG	CASRQGTHEQYF	5	3.7627651808761225E-5	36	TCRBV06-01*01	TCRBV06	TCRBV06-01	01				TCRBD01-01*01	TCRBD01	TCRBD01-01	01				TCRBJ02-07*01	TCRBJ02	TCRBJ02-07	01				6	0	3	2	4	5	45	-1	56	63	67	5	In	VDJ
CCCTAGAGTCTGCCATCCCCAACCAGACAGCTCTTTACTTCTGTGCCAACCACAGTACAGACCACCCACGAGCAGTACTTCGGGCCG		2	1.5051060723504489E-5	40	TCRBV24	TCRBV24				TCRBV24-01,TCRBV24-or09_02		TCRBD01-01*01	TCRBD01	TCRBD01-01	01				TCRBJ02-07*01	TCRBJ02	TCRBJ02-07	01				11	3	3	5	12	5	41	48	51	55	67	2	Out	VDJ
AGGCTGGAGTTGGCTGCTCCCTCCCAGACATCTGTGTACTTCTGTGCCAGCAGTTACCGGACAGGGAACGAGCAGTACTTCGGGCCG	CASSYRTGNEQYF	3	2.2576591085256735E-5	39	TCRBV06-06	TCRBV06	TCRBV06-06				01,02	TCRBD01-01*01	TCRBD01	TCRBD01-01	01				TCRBJ02-07*01	TCRBJ02	TCRBJ02-07	01				2	1	1	3	1	5	42	57	58	66	67	3	In	VDJ
AACGCCTTGTTGCTGGGGGACTCGGCCCTCTATCTCTGTGCCAGCAGCTTGGATTCGACAGGGGCGAACGAGCAGTACTTCGGGCCG	CASSLDSTGANEQYF	2	1.5051060723504489E-5	45	TCRBV05-06*01	TCRBV05	TCRBV05-06	01				TCRBD01-01*01	TCRBD01	TCRBD01-01	01				TCRBJ02-07*01	TCRBJ02	TCRBJ02-07	01				0	4	2	2	3	5	36	52	56	64	67	2	In	VDJ
GACATCCGCTCACCAGGCCTGGGGGACGCAGCCATGTACCTGTGTGCCACCAGCAGCCGACGGGGAAACGAGCAGTACTTCGGGCCG	CATSSRRGNEQYF	5	3.7627651808761225E-5	39	TCRBV15-01*01	TCRBV15	TCRBV15-01	01				TCRBD02-01*01	TCRBD02	TCRBD02-01	01				TCRBJ02-07*01	TCRBJ02	TCRBJ02-07	01				3	4	8	3	2	5	42	56	60	65	67	5	In	VDJ
AATGTGAACGCCTTGTTGCTGGGGGACTCGGCCCTCTATCTCTGTGCCAGCAGCTTGACGTCTGGAAACACCATATATTTTGGAGAG	CASSLTSGNTIYF	9	6.772977325577021E-5	39	TCRBV05-06*01	TCRBV05	TCRBV05-06	01								TCRBD01,TCRBD02	TCRBD01-01,TCRBD02-01		TCRBJ01-03*01	TCRBJ01	TCRBJ01-03	01				1	0	3	7	1	1	42	-1	57	59	60	9	In	VDJ
CTGTGAGCAACATGAGCCCTGAAGACAGCAGCATATATCTCTGCAGCGTAAACAGATATCTCTGGAAACACCATATATTTTGGAGAG		2	1.5051060723504489E-5	40	TCRBV29-01*01	TCRBV29	TCRBV29-01	01				TCRBD01-01*01	TCRBD01	TCRBD01-01	01				TCRBJ01-03*01	TCRBJ01	TCRBJ01-03	01				6	2	3	5	4	0	41	49	51	55	59	2	Out	VDJ
ACCAGTGCCCATCCTGAAGACAGCAGCTTCTACATCTGCAGTGCTAGAGAAGGTATCCCCTCTGGAAACACCATATATTTTGGAGAG	CSAREGIPSGNTIYF	3	2.2576591085256735E-5	45	TCRBV20	TCRBV20				TCRBV20-01,TCRBV20-or09_02						TCRBD01,TCRBD02	TCRBD01-01,TCRBD02-01		TCRBJ01-03*01	TCRBJ01	TCRBJ01-03	01				0	0	5	4	6	0	36	-1	50	53	59	3	In	VDJ
ATCCTGAGTTCTAAGAAGCTCCTTCTCAGTGACTCTGGCTTCTATCTCTGTGCCTGGAGTGATGGAAACACCATATATTTTGGAGAG	CAWSDGNTIYF	2	1.5051060723504489E-5	33	TCRBV30-01*01	TCRBV30	TCRBV30-01	01											TCRBJ01-03*01	TCRBJ01	TCRBJ01-03	01				1	0	0	0	1	3	48	-1	-1	61	62	2	In	VJ
ACAGTGACCAGTGCCCATCCTGAAGACAGCAGCTTCTACATCTGCAGTGCTAGAGTTTCCGGGCGAAACACCATATATTTTGGAGAG	CSARVSGRNTIYF	4	3.0102121447008978E-5	39	TCRBV20	TCRBV20				TCRBV20-01,TCRBV20-or09_02						TCRBD01,TCRBD02	TCRBD01-01,TCRBD02-01		TCRBJ01-03*01	TCRBJ01	TCRBJ01-03	01				1	5	8	0	0	5	42	55	60	-1	64	4	In	VDJ
AAGATCCGGTCCACAAAGCTGGAGGACTCAGCCATGTACTTCTGTGCCAGCAGTGTGGGACAGGGGTTTATTCAGTACTTCGGCGCC	CASSVGQGFIQYF	7	5.267871253226571E-5	39	TCRBV02-01*01	TCRBV02	TCRBV02-01	01				TCRBD01-01*01	TCRBD01	TCRBD01-01	01				TCRBJ02-04*01	TCRBJ02	TCRBJ02-04	01				4	1	0	2	3	10	42	55	56	66	69	7	In	VDJ
AGCACCTTGGAGCTGGGGGACTCGGCCCTTTATCTTTGCGCCAGCAGCTTGAACACAGGGGGTTTGGACATTCAGTACTTCGGCGCC	CASSLNTGGLDIQYF	6	4.515318217051347E-5	45	TCRBV05-01*01	TCRBV05	TCRBV05-01	01				TCRBD01-01*01	TCRBD01	TCRBD01-01	01				TCRBJ02-04*01	TCRBJ02	TCRBJ02-04	01				1	3	3	1	5	8	36	51	54	62	67	6	In	VDJ
CTGTCGGCTGCTCCCTCCCAGACATCTGTGTACTTCTGTGCCAGCAGACCCGGACAGGCTGTCGGGGACATTCAGTACTTCGGCGCC	CASRPGQAVGDIQYF	6	4.515318217051347E-5	45	TCRBV06-05*01	TCRBV06	TCRBV06-05	01				TCRBD01-01*01	TCRBD01	TCRBD01-01	01				TCRBJ02-04*01	TCRBJ02	TCRBJ02-04	01				6	4	1	4	9	8	36	47	51	58	67	6	In	VDJ
CAGAACCGGGAGACACGGCACTGTATCTCTGCGCCAGCAGTCAAAGTCTCCCAGGATTGGGCCAAAAACATTCAGTACTTCGGCGCC		9	6.772977325577021E-5	52	TCRBV23-01*01	TCRBV23	TCRBV23-01	01				TCRBD01-01*01	TCRBD01	TCRBD01-01	01				TCRBJ02-04*01	TCRBJ02	TCRBJ02-04	01				2	7	4	4	5	1	29	44	51	55	60	9	Out	VDJ
AGTGCCCATCCTGAAGACAGCAGCTTCTACATCTGCAGTGCTAGAGATCAGGGGAGCTCCTATAATTCACCCCTCCACTTTGGGAAC	CSARDQGSSYNSPLHF	5	3.7627651808761225E-5	48	TCRBV20	TCRBV20				TCRBV20-01,TCRBV20-or09_02		TCRBD01-01*01	TCRBD01	TCRBD01-01	01				TCRBJ01-06*01	TCRBJ01	TCRBJ01-06	01				0	1	4	2	2	0	33	47	48	54	56	5	In	VDJ
CTGCTGTCGGCTGCTCCCTCCCAGACATCTGTGTACTTCTGTGCCAGCAACCCGACAGCCGATAATTCACCCCTCCACTTTGGGAAC	CASNPTADNSPLHF	6	4.515318217051347E-5	42	TCRBV06-05*01	TCRBV06	TCRBV06-05	01				TCRBD01-01*01	TCRBD01	TCRBD01-01	01				TCRBJ01-06*01	TCRBJ01	TCRBJ01-06	01				7	4	2	5	3	5	39	49	53	58	61	6	In	VDJ
ACATCGGCCCAAAAGAACCCGACAGCTTTCTATCTCTGTGCCAGCCATGAAACGGGGGCTCATAATTCACCCCTCCACTTTGGGAAC	CASHETGAHNSPLHF	7	5.267871253226571E-5	45	TCRBV19-01	TCRBV19	TCRBV19-01				01,02					TCRBD01,TCRBD02	TCRBD01-01,TCRBD02-01		TCRBJ01-06*01	TCRBJ01	TCRBJ01-06	01				9	9	6	0	2	5	36	44	53	59	61	7	In	VDJ
TCCCTAGAGTCTGCCATCCCCAACCAGACAGCTCTTTACTTCTGTGCCACTTCCTACCCTGGGAATTCACCCCTCCACTTTGGGAAC	CATSYPGNSPLHF	3	2.2576591085256735E-5	39	TCRBV24	TCRBV24				TCRBV24-01,TCRBV24-or09_02						TCRBD01,TCRBD02	TCRBD01-01,TCRBD02-01		TCRBJ01-06*01	TCRBJ01	TCRBJ01-06	01				10	10	0	9	0	7	42	50	60	-1	63	3	In	VDJ
ACAGTGACCAGTGCCCATCCTGAAGACAGCAGCTTCTACATCTGCAGTGCCCGCCGGGACAGGAATTCACCCCTCCACTTTGGGAAC	CSARRDRNSPLHF	3	2.2576591085256735E-5	39	TCRBV20	TCRBV20				TCRBV20-01,TCRBV20-or09_02		TCRBD01-01*01	TCRBD01	TCRBD01-01	01				TCRBJ01-06*01	TCRBJ01	TCRBJ01-06	01				6	5	0	4	0	7	42	50	55	-1	63	3	In	VDJ
GAACCCAGGGACTCAGCTGTGTACTTCTGTGCCAGCAGTTTAGGCTCCGGGACGGCTGTGGGAAATTCACCCCTCCACTTTGGGAAC	CASSLGSGTAVGNSPLHF	3	2.2576591085256735E-5	54	TCRBV12	TCRBV12				TCRBV12-03,TCRBV12-04						TCRBD01,TCRBD02	TCRBD01-01,TCRBD02-01		TCRBJ01-06*01	TCRBJ01	TCRBJ01-06	01				1	5	0	7	10	7	27	43	48	53	63	3	In	VDJ
CCTGAGTTCTAAGAAGCTCCTTCTCAGTGACTCTGGCTTCTATCTCTGTGCCTGGAGTATAGGGGGCTTGAGCAGTTCTTCGGGCCA		6	4.515318217051347E-5	35	TCRBV30-01*01	TCRBV30	TCRBV30-01	01				TCRBD01-01*01	TCRBD01	TCRBD01-01	01				TCRBJ02-01*01	TCRBJ02	TCRBJ02-01	01				2	2	5	0	1	9	46	58	60	67	68	6	Out	VDJ
AGTTCTAAGAAGCTCCTTCTCAGTGACTCTGGCTTCTATCTCTGTGCCTGGAGCCGGGGCCACGGCTATGAGCAGTTCTTCGGGCCA	CAWSRGHGYEQFF	3	2.2576591085256735E-5	39	TCRBV30-01*01	TCRBV30	TCRBV30-01	01								TCRBD01,TCRBD02	TCRBD01-01,TCRBD02-01		TCRBJ02-01*01	TCRBJ02	TCRBJ02-01	01				3	2	7	0	7	8	42	53	55	60	67	3	In	VDJ
AAGAAGCTCCTTCTCAGTGACTCTGGCTTCTATCTCTGTGCCTGGAGTGGGCTCTGGCTGTCTAGAGATGAGCAGTTCTTCGGGCCA	CAWSGLWLSRDEQFF	4	3.0102121447008978E-5	45	TCRBV30-01*01	TCRBV30	TCRBV30-01	01				TCRBD02-01	TCRBD02	TCRBD02-01				01,02	TCRBJ02-01*01	TCRBJ02	TCRBJ02-01	01				1	12	4	8	2	8	36	49	61	65	67	4	In	VDJ
CTGACTGTGAGCAACATGAGCCCTGAAGACAGCAGCATATATCTCTGCAGCGTTGACCCTAGCGGGCATGAGCAGTTCTTCGGGCCA	CSVDPSGHEQFF	2	1.5051060723504489E-5	36	TCRBV29-01*01	TCRBV29	TCRBV29-01	01				TCRBD02-01	TCRBD02	TCRBD02-01				01,02	TCRBJ02-01*01	TCRBJ02	TCRBJ02-01	01				3	2	4	4	1	8	45	56	58	66	67	2	In	VDJ
AAGCTCCTTCTCAGTGACTCTGGCTTCTATCTCTGTGCCTGGAGTGTACGGTTGCGGGGGGAGGGCCATGAGCAGTTCTTCGGGCCA	CAWSVRLRGEGHEQFF	1	7.5255303617522446E-6	48	TCRBV30-01*01	TCRBV30	TCRBV30-01	01				TCRBD02-01*01	TCRBD02	TCRBD02-01	01				TCRBJ02-01*01	TCRBJ02	TCRBJ02-01	01				0	6	7	1	6	8	33	47	53	61	67	1	In	VDJ
ACAGTGACCAGTGCCCATCCTGAAGACAGCAGCTTCTACATCTGCAGTGCTAGGGGACTAGGTAGGAATGAGCAGTTCTTCGGGCCA	CSARGLGRNEQFF	5	3.7627651808761225E-5	39	TCRBV20	TCRBV20				TCRBV20-01,TCRBV20-or09_02		TCRBD02-01	TCRBD02	TCRBD02-01				01,02	TCRBJ02-01*01	TCRBJ02	TCRBJ02-01	01				3	0	0	8	5	7	42	-1	53	61	66	5	In	VDJ
TCCACTCTGAAGATCCAGCCCTCAGAACCCAGGGACTCAGCTGTGTACTTCTGTGCCAGCAAGAGGAATGAGCAGTTCTTCGGGCCA	CASKRNEQFF	3	2.2576591085256735E-5	30	TCRBV12	TCRBV12				TCRBV12-03,TCRBV12-04		TCRBD02-01*02	TCRBD02	TCRBD02-01	02				TCRBJ02-01*01	TCRBJ02	TCRBJ02-01	01				7	1	11	1	0	7	51	61	62	-1	66	3	In	VDJ
ACAGTGACCAGTGCCCATCCTGAAGACAGCAGCTTCTACATCTGCAGTGCCTTGCTGGGCAGCGGCAATGAGCAGTTCTTCGGGCCA	CSALLGSGNEQFF	4	3.0102121447008978E-5	39	TCRBV20	TCRBV20				TCRBV20-01,TCRBV20-or09_02		TCRBD02-01	TCRBD02	TCRBD02-01				01,02	TCRBJ02-01*01	TCRBJ02	TCRBJ02-01	01				6	10	6	5	0	6	42	50	60	-1	65	4	In	VDJ
CACACCCTGCAGCCAGAAGACTCGGCCCTGTATCTCTGCGCCAGCAGCCAAGATAGCGGGAGTTACAATGAGCAGTTCTTCGGGCCA	CASSQDSGSYNEQFF	6	4.515318217051347E-5	45	TCRBV04-03*01	TCRBV04	TCRBV04-03	01				TCRBD02-01*02	TCRBD02	TCRBD02-01	02				TCRBJ02-01*01	TCRBJ02	TCRBJ02-01	01				0	0	5	2	1	4	36	-1	53	62	63	6	In	VDJ
CAGCCCTCAGAACCCAGGGACTCAGCTGTGTACTTCTGTGCCAGCAGTTTAAGACAGAACTCCTACAATGAGCAGTTCTTCGGGCCA	CASSLRQNSYNEQFF	4	3.0102121447008978E-5	45	TCRBV12	TCRBV12				TCRBV12-03,TCRBV12-04		TCRBD01-01*01	TCRBD01	TCRBD01-01	01				TCRBJ02-01*01	TCRBJ02	TCRBJ02-01	01				2	1	2	5	2	0	36	51	52	57	59	4	In	VDJ
GCACTGCAGCAAGAAGACTCAGCTGCGTATCTCTGCACCAGCAGCCTAGCGGGCGGAGGATCCTACAATGAGCAGTTCTTCGGGCCA	CTSSLAGGGSYNEQFF	4	3.0102121447008978E-5	48	TCRBV01-01*01	TCRBV01	TCRBV01-01	01				TCRBD02-01	TCRBD02	TCRBD02-01				01,02	TCRBJ02-01*01	TCRBJ02	TCRBJ02-01	01				4	0	5	4	7	1	33	-1	46	53	60	4	In	VDJ
GAGTCTGCTGCCTCCTCCCAGACATCTGTATATTTCTGCGCCAGCAGTACAGGGGGCCGGGGCGACAATGAGCAGTTCTTCGGGCCA	CASSTGGRGDNEQFF	10	7.525530361752245E-5	45	TCRBV10-01	TCRBV10	TCRBV10-01				01,02	TCRBD01-01*01	TCRBD01	TCRBD01-01	01				TCRBJ02-01*01	TCRBJ02	TCRBJ02-01	01				5	0	3	0	7	5	36	-1	48	57	64	10	In	VDJ
AAGGTGCAGCCTGCAGAACTGGAGGATTCTGGAGTTTATTTCTGTGCCAGCAGCCAAGGTCATACCGGGTCCCAGTACTTCGGGCCA	CASSQGHTGSQYF	6	4.515318217051347E-5	39	TCRBV14-01*01	TCRBV14	TCRBV14-01	01				TCRBD02-01	TCRBD02	TCRBD02-01				01,02	TCRBJ02-05*01	TCRBJ02	TCRBJ02-05	01				1	7	8	4	1	9	42	58	65	69	70	6	In	VDJ
CTGACTGTGAGCAACATGAGCCCTGAAGACAGCAGCATATATCTCTGCAGCGTCGGGGGACAGGGGGTGACCCAGTACTTCGGGCCA	CSVGGQGVTQYF	4	3.0102121447008978E-5	36	TCRBV29-01*01	TCRBV29	TCRBV29-01	01				TCRBD01-01*01	TCRBD01	TCRBD01-01	01				TCRBJ02-05*01	TCRBJ02	TCRBJ02-05	01				6	3	0	1	1	7	45	53	56	67	68	4	In	VDJ
GTGAACGCCTTGTTGCTGGGGGACTCGGCCCTCTATCTCTGTGCCAGCAGCTTGATCGCGGGAGGCGGGACCCAGTACTTCGGGCCA	CASSLIAGGGTQYF	4	3.0102121447008978E-5	42	TCRBV05-06*01	TCRBV05	TCRBV05-06	01				TCRBD02-01*02	TCRBD02	TCRBD02-01	02				TCRBJ02-05*01	TCRBJ02	TCRBJ02-05	01				1	3	7	1	3	7	39	54	57	65	68	4	In	VDJ
CTACACGCCCTGCAGCCAGAAGACTCAGCCCTGTATCTCTGCGCCAGCAGCCCCGGGGTGGGTGTGGAGACCCAGTACTTCGGGCCA	CASSPGVGVETQYF	3	2.2576591085256735E-5	42	TCRBV04-01*01	TCRBV04	TCRBV04-01	01				TCRBD02-01*01	TCRBD02	TCRBD02-01	01				TCRBJ02-05*01	TCRBJ02	TCRBJ02-05	01				4	1	8	3	8	5	39	52	53	58	66	3	In	VDJ
CTGAGCTCTCTGGAGCTGGGGGACTCAGCTTTGTATTTCTGTGCCAGCAGCGTAGGCCCAATTGGGGAGACCCAGTACTTCGGGCCA	CASSVGPIGETQYF	6	4.515318217051347E-5	42	TCRBV09-01	TCRBV09	TCRBV09-01				01,02					TCRBD01,TCRBD02	TCRBD01-01,TCRBD02-01		TCRBJ02-05*01	TCRBJ02	TCRBJ02-05	01				0	8	0	9	0	5	39	55	63	-1	66	6	In	VDJ
ACAGTGACCAGTGCCCATCCTGAAGACAGCAGCTTCTACATCTGCAGTGCCCAACCGGGAGGACGGGAGACCCAGTACTTCGGGCCA	CSAQPGGRETQYF	2	1.5051060723504489E-5	39	TCRBV20	TCRBV20				TCRBV20-01,TCRBV20-or09_02		TCRBD02-01*02	TCRBD02	TCRBD02-01	02				TCRBJ02-05*01	TCRBJ02	TCRBJ02-05	01				6	5	8	1	4	5	42	50	55	62	66	2	In	VDJ
ACTCTGACAGTGACCAGTGCCCATCCTGAAGACAGCAGCTTCTACATCTGCAGTGCTAGATCAGCGGAGACCCAGTACTTCGGGCCA	CSARSAETQYF	4	3.0102121447008978E-5	33	TCRBV20-01*01	TCRBV20	TCRBV20-01	01				TCRBD02-01	TCRBD02	TCRBD02-01				01,02	TCRBJ02-05*01	TCRBJ02	TCRBJ02-05	01				2	2	6	6	0	5	48	60	62	-1	66	4	In	VDJ
AGTTCTAAGAAGCTCCTTCTCAGTGACTCTGGCTTCTATCTCTGTGCCTCCACGGGGGGGGGAACGGAGACCCAGTACTTCGGGCCA	CASTGGGTETQYF	1	7.5255303617522446E-6	39	TCRBV30-01*01	TCRBV30	TCRBV30-01	01				TCRBD02-01*01	TCRBD02	TCRBD02-01	01				TCRBJ02-05*01	TCRBJ02	TCRBJ02-05	01				7	3	8	0	6	5	42	49	52	60	66	1	In	VDJ
CTGACAGTGACCAGTGCCCATCCTGAAGACAGCAGCTTCTACATCTGCAGTGCTAGTCCGGGGGGCGAGACCCAGTACTTCGGGCCA	CSASPGGETQYF	2	1.5051060723504489E-5	36	TCRBV20	TCRBV20				TCRBV20-01,TCRBV20-or09_02		TCRBD02-01*01	TCRBD02	TCRBD02-01	01				TCRBJ02-05*01	TCRBJ02	TCRBJ02-05	01				3	2	8	1	1	5	45	56	58	65	66	2	In	VDJ
GTGAGCAACATGAGCCCTGAAGACAGCAGCATATATCTCTGCAGCGTTGAGGCGGACAGGGGCGGCGAGACCCAGTACTTCGGGCCA	CSVEADRGGETQYF	3	2.2576591085256735E-5	42	TCRBV29-01*01	TCRBV29	TCRBV29-01	01				TCRBD01-01*01	TCRBD01	TCRBD01-01	01				TCRBJ02-05*01	TCRBJ02	TCRBJ02-05	01				3	3	1	2	4	5	39	50	53	62	66	3	In	VDJ
TCAACTCTGACTGTGAGCAACATGAGCCCTGAAGACAGCAGCATATATCTCTGCAGCGGGGTCATAGAGACCCAGTACTTCGGGCCA	CSGVIETQYF	2	1.5051060723504489E-5	30	TCRBV29-01*01	TCRBV29	TCRBV29-01	01								TCRBD01,TCRBD02	TCRBD01-01,TCRBD02-01		TCRBJ02-05*01	TCRBJ02	TCRBJ02-05	01				7	0	0	9	4	4	51	-1	58	61	65	2	In	VDJ
GTGACCAGTGCCCATCCTGAAGACAGCAGCTTCTACATCTGCAGTGCTAGAGATTACAGGACGGGAGAGACCCAGTACTTCGGGCCA	CSARDYRTGETQYF	5	3.7627651808761225E-5	42	TCRBV20	TCRBV20				TCRBV20-01,TCRBV20-or09_02		TCRBD01-01*01	TCRBD01	TCRBD01-01	01				TCRBJ02-05*01	TCRBJ02	TCRBJ02-05	01				0	2	3	4	5	4	39	53	55	60	65	5	In	VDJ
CTGAGTTCTAAGAAGCTCCTTCTCAGTGACTCTGGCTTCTATCTCTGTGCCTGGACGAGTAGCGGAGAGACCCAGTACTTCGGGCCA	CAWTSSGETQYF	2	1.5051060723504489E-5	36	TCRBV30-01*01	TCRBV30	TCRBV30-01	01				TCRBD02-01	TCRBD02	TCRBD02-01				01,02	TCRBJ02-05*01	TCRBJ02	TCRBJ02-05	01				4	4	5	5	0	4	45	55	59	-1	65	2	In	VDJ
ATCCTGGAGTCGCCCAGCCCCAACCAGACCTCTCTGTACTTCTGTGCCAGCATAGCGGGCCCAGGAGAGACCCAGTACTTCGGGCCA	CASIAGPGETQYF	10	7.525530361752245E-5	39	TCRBV27-01*01	TCRBV27	TCRBV27-01	01				TCRBD02-01	TCRBD02	TCRBD02-01				01,02	TCRBJ02-05*01	TCRBJ02	TCRBJ02-05	01				7	0	5	4	6	4	42	-1	52	59	65	10	In	VDJ
ACCAGTGCCCATCCTGAAGACAGCAGCTTCTACATCTGCAGTGCGATTACCGGGACTAGCGGGAGAGAGACCCAGTACTTCGGGCCA	CSAITGTSGRETQYF	6	4.515318217051347E-5	45	TCRBV20	TCRBV20				TCRBV20-01,TCRBV20-or09_02		TCRBD02-01*02	TCRBD02	TCRBD02-01	02				TCRBJ02-05*01	TCRBJ02	TCRBJ02-05	01				6	7	0	2	0	4	36	44	51	-1	65	6	In	VDJ
AAGAAGCTCCTTCTCAGTGACTCTGGCTTCTATCTCTGTGCCTGGAGTGTACTTGGCAGGGAAAGAGAGACCCAGTACTTCGGGCCA	CAWSVLGRERETQYF	2	1.5051060723504489E-5	45	TCRBV30-01*01	TCRBV30	TCRBV30-01	01				TCRBD01-01*01	TCRBD01	TCRBD01-01	01				TCRBJ02-05*01	TCRBJ02	TCRBJ02-05	01				0	6	4	3	4	4	36	50	56	61	65	2	In	VDJ
GAGTCTGCCATCCCCAACCAGACAGCTCTTTACTTCTGTGCCACCAGTGACCCGACAGGGGTCGAAGAGACCCAGTACTTCGGGCCA	CATSDPTGVEETQYF	3	2.2576591085256735E-5	45	TCRBV24	TCRBV24				TCRBV24-01,TCRBV24-or09_02		TCRBD01-01*01	TCRBD01	TCRBD01-01	01				TCRBJ02-05*01	TCRBJ02	TCRBJ02-05	01				4	3	2	2	3	3	36	50	53	61	64	3	In	VDJ
CACATCAATTCCCTGGAGCTTGGTGACTCTGCTGTGTATTTCTGTGCCAGCAGCCTCCCTGGGCAAGAGACCCAGTACTTCGGGCCA	CASSLPGQETQYF	4	3.0102121447008978E-5	39	TCRBV03	TCRBV03				TCRBV03-01,TCRBV03-02						TCRBD01,TCRBD02	TCRBD01-01,TCRBD02-01		TCRBJ02-05*01	TCRBJ02	TCRBJ02-05	01				4	5	0	9	0	2	42	55	60	-1	63	4	In	VDJ
CTGACTGTGAGCAACATGAGCCCTGAAGACAGCAGCATATATCTCTGCAGCGTTGGGAAGGGGCAAGAGACCCAGTACTTCGGGCCA	CSVGKGQETQYF	4	3.0102121447008978E-5	36	TCRBV29-01*01	TCRBV29	TCRBV29-01	01				TCRBD01-01*01	TCRBD01	TCRBD01-01	01				TCRBJ02-05*01	TCRBJ02	TCRBJ02-05	01				4	3	5	2	0	2	45	55	58	-1	63	4	In	VDJ
CTGACTGTGAGCAACATGAGCCCTGAAGACAGCAGCATATATCTCTGCAGCGTCCGGTCTGGCCAAGAGACCCAGTACTTCGGGCCA	CSVRSGQETQYF	1	7.5255303617522446E-6	36	TCRBV29-01*01	TCRBV29	TCRBV29-01	01				TCRBD02-01	TCRBD02	TCRBD02-01				01,02	TCRBJ02-05*01	TCRBJ02	TCRBJ02-05	01				6	1	8	5	5	1	45	53	54	57	62	1	In	VDJ
GTGAGCACCTTGGAGCTGGGGGACTCGGCCCTTTATCTTTGCGCCAGCAGCTTGACAGCCGGCCAAGAGACCCAGTACTTCGGGCCA	CASSLTAGQETQYF	3	2.2576591085256735E-5	42	TCRBV05-01*01	TCRBV05	TCRBV05-01	01				TCRBD01-01*01	TCRBD01	TCRBD01-01	01				TCRBJ02-05*01	TCRBJ02	TCRBJ02-05	01				1	0	3	5	4	1	39	-1	54	58	62	3	In	VDJ
GAACCCAGGGACTCAGCTGTGTACTTCTGTGCCAGCAGTTCCAGGACTAGCGGGGGGCCTATACAAGAGACCCAGTACTTCGGGCCA	CASSSRTSGGPIQETQYF	3	2.2576591085256735E-5	54	TCRBV12	TCRBV12				TCRBV12-03,TCRBV12-04		TCRBD02-01*01	TCRBD02	TCRBD02-01	01				TCRBJ02-05*01	TCRBJ02	TCRBJ02-05	01				4	3	1	1	6	2	27	40	43	57	63	3	In	VDJ
AGCTCCTTCTCAGTGACTCTGGCTTCTATCTCTGTGCCTGGAGTGATAGTAGCGGGAAGGCCACAAGAGACCCAGTACTTCGGGCCA		2	1.5051060723504489E-5	49	TCRBV30-01*01	TCRBV30	TCRBV30-01	01				TCRBD02-01*02	TCRBD02	TCRBD02-01	02				TCRBJ02-05*01	TCRBJ02	TCRBJ02-05	01				1	4	5	3	6	2	32	45	49	57	63	2	Out	VDJ
GTGAACGCCTTGTTGCTGGGGGACTCGGCCCTCTATCTCTGTGCCAGCAGCTTGTCGACTAGCGGGGGGCTCCCTCACTTCGGGCCA	CASSLSTSGGLPHF	8	6.0204242894017957E-5	42	TCRBV05-06*01	TCRBV05	TCRBV05-06	01				TCRBD02-01*01	TCRBD02	TCRBD02-01	01				TCRBJ02-05*01	TCRBJ02	TCRBJ02-05	01				1	2	2	1	7	15	39	54	56	69	76	8	In	VDJ
AAGCTCCTTCTCAGTGACTCTGGCTTCTATCTCTGTGCCTGGAGTGTAGGGACTAGCGGGTCACAGGGTACGCAGTATTTTGGCCCA	CAWSVGTSGSQGTQYF	3	2.2576591085256735E-5	48	TCRBV30-01*01	TCRBV30	TCRBV30-01	01				TCRBD02-01	TCRBD02	TCRBD02-01				01,02	TCRBJ02-03*01	TCRBJ02	TCRBJ02-03	01				0	1	0	4	8	8	33	47	48	60	68	3	In	VDJ
CATGAGCCCTGAAGACAGCAGCATATATCTCTGCAGCGTTGACGCCAGTGAAAAAACTCACTAGTGGATACGCAGTATTTTGGCCCA		3	2.2576591085256735E-5	50	TCRBV29-01*01	TCRBV29	TCRBV29-01	01				TCRBD02-01	TCRBD02	TCRBD02-01				01,02	TCRBJ02-03*01	TCRBJ02	TCRBJ02-03	01				3	17	3	8	2	6	31	42	59	64	66	3	Out	VDJ
GTGAACGCCTTGGAGCTGGACGACTCGGCCCTGTATCTCTGTGCCAGCAGCTTGGCTGGTCCAGGGGATACGCAGTATTTTGGCCCA	CASSLAGPGDTQYF	5	3.7627651808761225E-5	42	TCRBV05-04*01	TCRBV05	TCRBV05-04	01				TCRBD01-01*01	TCRBD01	TCRBD01-01	01				TCRBJ02-03*01	TCRBJ02	TCRBJ02-03	01				0	6	4	3	0	6	39	55	61	-1	66	5	In	VDJ
CTGAGTTCTAAGAAGCTCCTTCTCAGTGACTCTGGCTTCTATCTCTGTGCCTGGAGTTTCCAAGGGGATACGCAGTATTTTGGCCCA	CAWSFQGDTQYF	1	7.5255303617522446E-6	36	TCRBV30-01*01	TCRBV30	TCRBV30-01	01								TCRBD01,TCRBD02	TCRBD01-01,TCRBD02-01		TCRBJ02-03*01	TCRBJ02	TCRBJ02-03	01				2	5	5	3	0	6	45	57	62	-1	66	1	In	VDJ
ACCTTGGAGATCCAGCGCACAGAGCAGGGGGACTCGGCCATGTATCTCTGTGCCAGCAGCTCTATAGATACGCAGTATTTTGGCCCA	CASSSIDTQYF	8	6.0204242894017957E-5	33	TCRBV07-09	TCRBV07	TCRBV07-09				01,03	TCRBD02-01	TCRBD02	TCRBD02-01				01,02	TCRBJ02-03*01	TCRBJ02	TCRBJ02-03	01				4	0	4	9	1	5	48	-1	61	64	65	8	In	VDJ
CTGGAGTCGCCCAGCCCCAACCAGACCTCTCTGTACTTCTGTGCCAGCAGTTTAGGCGGGAGTGGAGATACGCAGTATTTTGGCCCA	CASSLGGSGDTQYF	11	8.27808339792747E-5	42	TCRBV27-01*01	TCRBV27	TCRBV27-01	01				TCRBD02-01*02	TCRBD02	TCRBD02-01	02				TCRBJ02-03*01	TCRBJ02	TCRBJ02-03	01				2	1	7	2	3	5	39	54	55	62	65	11	In	VDJ
TGAGCACCTTGGAGCTGGGGGACTCGGCCCTTTATCTTTGCGCCAGCAGCTTGGTTATGGCGGGGAGATACGCAGTATTTTGGCCCA		9	6.772977325577021E-5	43	TCRBV05-01*01	TCRBV05	TCRBV05-01	01				TCRBD02-01*01	TCRBD02	TCRBD02-01	01				TCRBJ02-03*01	TCRBJ02	TCRBJ02-03	01				0	5	7	3	0	5	38	54	59	-1	65	9	Out	VDJ
ACGATCCAGCGCACACAGCAGGAGGACTCGGCCGTGTATCTCTGTGCCAGCAGCTTACAGGGTGCAGATACGCAGTATTTTGGCCCA	CASSLQGADTQYF	7	5.267871253226571E-5	39	TCRBV07-02*01	TCRBV07	TCRBV07-02	01				TCRBD01-01*01	TCRBD01	TCRBD01-01	01				TCRBJ02-03*01	TCRBJ02	TCRBJ02-03	01				2	0	4	3	2	4	42	-1	57	62	64	7	In	VDJ
TCTGGAGTCTGCTGCCTCCTCCCAGACATCTGTATATTTCTGCGCCAGCAGTGGAGGGTGCACGCAGATACGCAGTATTTTGGCCCA		9	6.772977325577021E-5	41	TCRBV10-01	TCRBV10	TCRBV10-01				01,02	TCRBD02-01*02	TCRBD02	TCRBD02-01	02				TCRBJ02-03*01	TCRBJ02	TCRBJ02-03	01				4	0	11	0	6	4	40	-1	53	58	64	9	Out	VDJ
CTGAAGATCCAGCCCTCAGAACCCAGGGACTCAGCTGTGTACTTCTGTGCCAGCAGCGAAATAGCAGATACGCAGTATTTTGGCCCA	CASSEIADTQYF	2	1.5051060723504489E-5	36	TCRBV12	TCRBV12				TCRBV12-03,TCRBV12-04		TCRBD02-01	TCRBD02	TCRBD02-01				01,02	TCRBJ02-03*01	TCRBJ02	TCRBJ02-03	01				6	5	5	8	0	4	45	56	61	-1	64	2	In	VDJ
ACCAGTGCCCATCCTGAAGACAGCAGCTTCTACATCTGCAGTGCTAGGAGGACAGGGGGCAAGACAGATACGCAGTATTTTGGCCCA	CSARRTGGKTDTQYF	7	5.267871253226571E-5	45	TCRBV20	TCRBV20				TCRBV20-01,TCRBV20-or09_02		TCRBD01-01*01	TCRBD01	TCRBD01-01	01				TCRBJ02-03*01	TCRBJ02	TCRBJ02-03	01				3	2	1	0	3	3	36	47	49	60	63	7	In	VDJ
CACGCCCTGCAGCCAGAAGACTCAGCCCTGTATCTCTGCGCCAGCAGCCAGTCCCTAGCGGGCACAGATACGCAGTATTTTGGCCCA	CASSQSLAGTDTQYF	12	9.030636434102694E-5	45	TCRBV04-01*01	TCRBV04	TCRBV04-01	01				TCRBD02-01	TCRBD02	TCRBD02-01				01,02	TCRBJ02-03*01	TCRBJ02	TCRBJ02-03	01				3	4	4	5	0	1	36	50	54	-1	61	12	In	VDJ
AGCAACATGAGCCCTGAAGACAGCAGCATATATCTCTGCAGCGTTGAAGGGGAGTGGGATAGCACAGATACGCAGTATTTTGGCCCA	CSVEGEWDSTDTQYF	1	7.5255303617522446E-6	45	TCRBV29-01*01	TCRBV29	TCRBV29-01	01				TCRBD02-01*02	TCRBD02	TCRBD02-01	02				TCRBJ02-03*01	TCRBJ02	TCRBJ02-03	01				1	0	9	2	6	0	36	-1	49	54	60	1	In	VDJ
ACTGTGAGCAACATGAGCCCTGAAGACAGCAGCATATATCTCTGCAGCGTTGAAGGCGGGAGCACAGATACGCAGTATTTTGGCCCA	CSVEGGSTDTQYF	1	7.5255303617522446E-6	39	TCRBV29-01*01	TCRBV29	TCRBV29-01	01				TCRBD02-01	TCRBD02	TCRBD02-01				01,02	TCRBJ02-03*01	TCRBJ02	TCRBJ02-03	01				1	0	7	4	0	0	42	-1	55	-1	60	1	In	VDJ
GCCCTGCAGCCAGAAGACTCAGCCCTGTATCTCTGCGCCAGCAGCCATCGTCTAGCGGTCGACACAGATACGCAGTATTTTGGCCCA	CASSHRLAVDTDTQYF	3	2.2576591085256735E-5	48	TCRBV04-01*01	TCRBV04	TCRBV04-01	01				TCRBD02-01	TCRBD02	TCRBD02-01				01,02	TCRBJ02-03*01	TCRBJ02	TCRBJ02-03	01				3	4	4	5	4	2	33	47	51	58	62	3	In	VDJ
AGCTCTCTGGAGCTGGGGGACTCAGCTTTGTATTTCTGTGCCAGCAGCCTACTAGCGGGAAACACAGATACGCAGTATTTTGGCCCA	CASSLLAGNTDTQYF	3	2.2576591085256735E-5	45	TCRBV09-01	TCRBV09	TCRBV09-01				01,02	TCRBD02-01*02	TCRBD02	TCRBD02-01	02				TCRBJ02-03*01	TCRBJ02	TCRBJ02-03	01				4	2	3	3	2	2	36	48	50	60	62	3	In	VDJ
GTGAGCAACATGAGCCCTGAAGACAGCAGCATATATCTCTGCAGCGTTGAGTTGGCGGGAGTGGAAGATACGCAGTATTTTGGCCCA	CSVELAGVEDTQYF	1	7.5255303617522446E-6	42	TCRBV29-01*01	TCRBV29	TCRBV29-01	01				TCRBD02-01*02	TCRBD02	TCRBD02-01	02				TCRBJ02-03*01	TCRBJ02	TCRBJ02-03	01				3	4	7	2	4	5	39	50	54	61	65	1	In	VDJ
CCCCTGACCCTGGAGTCTGCCAGGCCCTCACATACCTCTCAGTACCTCTGTGCCAGCAGTGAGAGGGGGGAGCTGTTTTTTGGAGAA	CASSERGELFF	4	3.0102121447008978E-5	33	TCRBV25-01*01	TCRBV25	TCRBV25-01	01				TCRBD02-01*02	TCRBD02	TCRBD02-01	02				TCRBJ02-02*01	TCRBJ02	TCRBJ02-02	01				3	0	11	1	0	8	48	-1	62	-1	66	4	In	VDJ
AGGCTGGAGTTGGCTGCTCCCTCCCAGACATCTGTGTACTTCTGTGCCAGCAGAGACGTGGGTGGCGGGGAGCTGTTTTTTGGAGAA	CASRDVGGGELFF	4	3.0102121447008978E-5	39	TCRBV06-06	TCRBV06	TCRBV06-06				01,02					TCRBD01,TCRBD02	TCRBD01-01,TCRBD02-01		TCRBJ02-02*01	TCRBJ02	TCRBJ02-02	01				6	6	0	9	3	7	42	53	59	62	65	4	In	VDJ
CTGAGTTCTAAGAAGCTCCTTCTCAGTGACTCTGGCTTCTATCTCTGTGCCTGGAGTGGCGAAGGCGGGGAGCTGTTTTTTGGAGAA	CAWSGEGGELFF	2	1.5051060723504489E-5	36	TCRBV30-01*01	TCRBV30	TCRBV30-01	01								TCRBD01,TCRBD02	TCRBD01-01,TCRBD02-01		TCRBJ02-02*01	TCRBJ02	TCRBJ02-02	01				1	4	5	4	0	7	45	58	62	-1	65	2	In	VDJ
AGTGCCCATCCTGAAGACAGCAGCTTCTACATCTGCAGTGCTAGCCTAGCGGGAGGGCCGGATTCCGGGGAGCTGTTTTTTGGAGAA	CSASLAGGPDSGELFF	4	3.0102121447008978E-5	48	TCRBV20	TCRBV20				TCRBV20-01,TCRBV20-or09_02		TCRBD02-01*02	TCRBD02	TCRBD02-01	02				TCRBJ02-02*01	TCRBJ02	TCRBJ02-02	01				3	1	4	0	7	6	33	44	45	57	64	4	In	VDJ
TCTGACTGTGAGCAACATGAGCCCTGAAGACAGCAGCATATATCTCTGCAGCGTTTCTGGGGATCCGGGGAGCTGTTTTTTGGAGAA		2	1.5051060723504489E-5	35	TCRBV29-01*01	TCRBV29	TCRBV29-01	01								TCRBD01,TCRBD02	TCRBD01-01,TCRBD02-01		TCRBJ02-02*01	TCRBJ02	TCRBJ02-02	01				5	4	0	8	1	6	46	55	59	63	64	2	Out	VDJ
CACCTACACACCCTGCAGCCAGAAGACTCGGCCCTGTATCTCTGCGCCAGCAGCCAAGCGGTAGCCGGGGAGCTGTTTTTTGGAGAA	CASSQAVAGELFF	3	2.2576591085256735E-5	39	TCRBV04-03*01	TCRBV04	TCRBV04-03	01				TCRBD02-01	TCRBD02	TCRBD02-01				01,02	TCRBJ02-02*01	TCRBJ02	TCRBJ02-02	01				1	3	5	8	0	6	42	58	61	-1	64	3	In	VDJ
CAGCCCTCAGAACCCAGGGACTCAGCTGTGTACTTCTGTGCCAGCAGTCCCTTCGCGGGAGGCCCCGGGGAGCTGTTTTTTGGAGAA	CASSPFAGGPGELFF	4	3.0102121447008978E-5	45	TCRBV12	TCRBV12				TCRBV12-03,TCRBV12-04		TCRBD02-01*02	TCRBD02	TCRBD02-01	02				TCRBJ02-02*01	TCRBJ02	TCRBJ02-02	01				5	6	7	1	2	6	36	48	54	62	64	4	In	VDJ
TCTAAGAAGCTCCTTCTCAGTGACTCTGGCTTCTATCTCTGTGCCTGGGGAGGGATGTGGGGGACCGGGGAGCTGTTTTTTGGAGAA	CAWGGMWGTGELFF	4	3.0102121447008978E-5	42	TCRBV30-01*01	TCRBV30	TCRBV30-01	01				TCRBD02-01*02	TCRBD02	TCRBD02-01	02				TCRBJ02-02*01	TCRBJ02	TCRBJ02-02	01				5	0	10	0	9	5	39	-1	48	54	63	4	In	VDJ
TCTAAGAAGCTCCTTCTCAGTGACTCTGGCTTCTATCTCTGTGCCTGGTCAGCTAGCGGACTCACCGGGGAGCTGTTTTTTGGAGAA	CAWSASGLTGELFF	2	1.5051060723504489E-5	42	TCRBV30-01*01	TCRBV30	TCRBV30-01	01				TCRBD02-01	TCRBD02	TCRBD02-01				01,02	TCRBJ02-02*01	TCRBJ02	TCRBJ02-02	01				5	4	4	5	3	4	39	48	52	59	62	2	In	VDJ
CTGAGTTCTAAGAAGCTCCTTCTCAGTGACTCTGGCTTCTATCTCTGTGCCTGGAGTGTTATCACCGGGGAGCTGTTTTTTGGAGAA	CAWSVITGELFF	3	2.2576591085256735E-5	36	TCRBV30-01*01	TCRBV30	TCRBV30-01	01				TCRBD02-01	TCRBD02	TCRBD02-01				01,02	TCRBJ02-02*01	TCRBJ02	TCRBJ02-02	01				0	0	5	9	1	4	45	-1	59	61	62	3	In	VDJ
AAGAAGCTCCTTCTCAGTGACTCTGGCTTCTATCTCTGTGCCTCTTTAGCGGGAGAGAGGTACACCGGGGAGCTGTTTTTTGGAGAA	CASLAGERYTGELFF	2	1.5051060723504489E-5	45	TCRBV30-01*01	TCRBV30	TCRBV30-01	01				TCRBD02-01*02	TCRBD02	TCRBD02-01	02				TCRBJ02-02*01	TCRBJ02	TCRBJ02-02	01				7	3	5	2	6	3	36	43	46	55	61	2	In	VDJ
ACATCGGCCCAAAAGAACCCGACAGCTTTCTATCTCTGTGCCAGTAGTATTACCCCCAGCTACACCGGGGAGCTGTTTTTTGGAGAA	CASSITPSYTGELFF	10	7.525530361752245E-5	45	TCRBV19-01	TCRBV19	TCRBV19-01				01,02					TCRBD01,TCRBD02	TCRBD01-01,TCRBD02-01		TCRBJ02-02*01	TCRBJ02	TCRBJ02-02	01				3	6	4	5	2	3	36	50	56	59	61	10	In	VDJ
GTGCAGCCTGCAGAACTGGAGGATTCTGGAGTTTATTTCTGTGCCAGCAGGTGGTCTTGGGACACCGGGGAGCTGTTTTTTGGAGAA	CASRWSWDTGELFF	3	2.2576591085256735E-5	42	TCRBV14-01*01	TCRBV14	TCRBV14-01	01								TCRBD01,TCRBD02	TCRBD01-01,TCRBD02-01		TCRBJ02-02*01	TCRBJ02	TCRBJ02-02	01				6	8	0	9	0	3	39	50	58	-1	61	3	In	VDJ
CCTCTCACTGTGACATCGGCCCAAAAGAACCCGACAGCTTTCTATCTCTGTGCCAGTAGTCACACCGGGGAGCTGTTTTTTGGAGAA	CASSHTGELFF	19	1.4298507687329266E-4	33	TCRBV19-01	TCRBV19	TCRBV19-01				01,02								TCRBJ02-02*01	TCRBJ02	TCRBJ02-02	01				5	0	0	0	1	3	48	-1	-1	60	61	19	In	VJ
ACCAGTGCCCATCCTGAAGACAGCAGCTTCTACATCTGCAGTGCCGGCCGGCTTAGGATGAACACCGGGGAGCTGTTTTTTGGAGAA	CSAGRLRMNTGELFF	3	2.2576591085256735E-5	45	TCRBV20	TCRBV20				TCRBV20-01,TCRBV20-or09_02						TCRBD01,TCRBD02	TCRBD01-01,TCRBD02-01		TCRBJ02-02*01	TCRBJ02	TCRBJ02-02	01				6	11	1	8	1	1	36	44	55	58	59	3	In	VDJ
CACATCAATTCCCTGGAGCTTGGTGACTCTGCTGTGTATTTCTGTGCCAGCAGCCGACAGAACACCGGGGAGCTGTTTTTTGGAGAA	CASSRQNTGELFF	16	1.2040848578803591E-4	39	TCRBV03	TCRBV03				TCRBV03-01,TCRBV03-02		TCRBD01-01*01	TCRBD01	TCRBD01-01	01				TCRBJ02-02*01	TCRBJ02	TCRBJ02-02	01				4	0	2	6	0	1	42	-1	55	-1	59	16	In	VDJ
AAGAAGCTCCTTCTCAGTGACTCTGGCTTCTATCTCTGTGCCTGGAGGACGGACACCTTAAACACCGGGGAGCTGTTTTTTGGAGAA	CAWRTDTLNTGELFF	3	2.2576591085256735E-5	45	TCRBV30-01*01	TCRBV30	TCRBV30-01	01				TCRBD01-01*01	TCRBD01	TCRBD01-01	01				TCRBJ02-02*01	TCRBJ02	TCRBJ02-02	01				3	3	1	6	5	2	36	47	50	55	60	3	In	VDJ
AGTTCTAAGAAGCTCCTTCTCAGTGACTCTGGCTTCTATCTCTGTGCCTGGGGACGGGACAGGGGCCCCTTAGCTTTCTTTGGACAA	CAWGRDRGPLAFF	2	1.5051060723504489E-5	39	TCRBV30-01*01	TCRBV30	TCRBV30-01	01				TCRBD01-01*01	TCRBD01	TCRBD01-01	01				TCRBJ01-01*01	TCRBJ01	TCRBJ01-01	01				5	4	0	2	6	10	42	51	55	65	71	2	In	VDJ
GTGAGCAACATGAGCCCTGAAGACAGCAGCATATATCTCTGCAGCGTTTCCGACTGGGGTGACCCATTTGAAGCTTTCTTTGGACAA	CSVSDWGDPFEAFF	2	1.5051060723504489E-5	42	TCRBV29-01*01	TCRBV29	TCRBV29-01	01								TCRBD01,TCRBD02	TCRBD01-01,TCRBD02-01		TCRBJ01-01*01	TCRBJ01	TCRBJ01-01	01				5	7	6	2	9	7	39	48	55	59	68	2	In	VDJ
AATGTGAGCACCTTGGAGCTGGGGGACTCGGCCCTTTATCTTTGCGCCAGCAGCACACGGACAGGGGTTGAAGCTTTCTTTGGACAA	CASSTRTGVEAFF	10	7.525530361752245E-5	39	TCRBV05-01*01	TCRBV05	TCRBV05-01	01				TCRBD01-01*01	TCRBD01	TCRBD01-01	01				TCRBJ01-01*01	TCRBJ01	TCRBJ01-01	01				4	4	1	2	1	7	42	54	58	67	68	10	In	VDJ
TCCACTCTGACAGTGACCAGTGCCCATCCTGAAGACAGCAGCTTCTACATCTGCAGTGCTAGGGGCGGTGAAGCTTTCTTTGGACAA	CSARGGEAFF	3	2.2576591085256735E-5	30	TCRBV20-01*01	TCRBV20	TCRBV20-01	01								TCRBD01,TCRBD02	TCRBD01-01,TCRBD02-01		TCRBJ01-01*01	TCRBJ01	TCRBJ01-01	01				3	0	8	0	2	7	51	-1	62	66	68	3	In	VDJ
GACCAGTGCCCATCCTGAAGACAGCAGCTTCTACATCTGCAGTGCTAGAGATAGGCCGGTAGGGCCGGTGAAGCTTTCTTTGGACAA		4	3.0102121447008978E-5	44	TCRBV20	TCRBV20				TCRBV20-01,TCRBV20-or09_02						TCRBD01,TCRBD02	TCRBD01-01,TCRBD02-01		TCRBJ01-01*01	TCRBJ01	TCRBJ01-01	01				0	9	5	3	4	7	37	51	60	64	68	4	Out	VDJ
AGGCTGCTGTCGGCTGCTCCCTCCCAGACATCTGTGTACTTCTGTGCCAGCAGTTGGACAGGGAGTCGTGAAGCTTTCTTTGGACAA	CASSWTGSREAFF	7	5.267871253226571E-5	39	TCRBV06-05*01	TCRBV06	TCRBV06-05	01				TCRBD01-01*01	TCRBD01	TCRBD01-01	01				TCRBJ01-01*01	TCRBJ01	TCRBJ01-01	01				4	0	1	3	5	7	42	-1	55	63	68	7	In	VDJ
CTGACAGTGACCAGTGCCCATCCTGAAGACAGCAGCTTCTACATCTGCAGTGCTAGAGATGGGGATGCTGAAGCTTTCTTTGGACAA	CSARDGDAEAFF	12	9.030636434102694E-5	36	TCRBV20	TCRBV20				TCRBV20-01,TCRBV20-or09_02						TCRBD01,TCRBD02	TCRBD01-01,TCRBD02-01		TCRBJ01-01*01	TCRBJ01	TCRBJ01-01	01				0	2	0	8	2	6	45	59	61	65	67	12	In	VDJ
ACTCTGACAGTGACCAGTGCCCATCCTGAAGACAGCAGCTTCTACATCTGCAGTGCTAGAGTGGTGGCTGAAGCTTTCTTTGGACAA	CSARVVAEAFF	3	2.2576591085256735E-5	33	TCRBV20-01*01	TCRBV20	TCRBV20-01	01								TCRBD01,TCRBD02	TCRBD01-01,TCRBD02-01		TCRBJ01-01*01	TCRBJ01	TCRBJ01-01	01				1	1	0	10	3	6	48	61	62	64	67	3	In	VDJ
CACCTACACACCCTGCAGCCAGAAGACTCGGCCCTGTATCTCTGTGCCAGCAGCCAAGCTCAGGTCGCTGAAGCTTTCTTTGGACAA	CASSQAQVAEAFF	3	2.2576591085256735E-5	39	TCRBV04-02*01	TCRBV04	TCRBV04-02	01				TCRBD01-01*01	TCRBD01	TCRBD01-01	01				TCRBJ01-01*01	TCRBJ01	TCRBJ01-01	01				1	2	4	4	3	6	42	58	60	64	67	3	In	VDJ
TACACACCCTGCAGCCAGAAGACTCGGCCCTGTATCTCTGCGCCAGCAGCCAGGGGGACAGGGGTTACTGAAGCTTTCTTTGGACAA		5	3.7627651808761225E-5	43	TCRBV04-03*01	TCRBV04	TCRBV04-03	01				TCRBD01-01*01	TCRBD01	TCRBD01-01	01				TCRBJ01-01*01	TCRBJ01	TCRBJ01-01	01				3	2	0	2	2	5	38	52	54	64	66	5	Out	VDJ
AGCAACATGAGCCCTGAAGACAGCAGCATATATCTCTGCAGCGTTGAAGGCCTACAGGGGGCGAGTACTGAAGCTTTCTTTGGACAA	CSVEGLQGASTEAFF	6	4.515318217051347E-5	45	TCRBV29-01*01	TCRBV29	TCRBV29-01	01				TCRBD01-01*01	TCRBD01	TCRBD01-01	01				TCRBJ01-01*01	TCRBJ01	TCRBJ01-01	01				1	4	3	0	4	5	36	49	53	62	66	6	In	VDJ
ACTCTGGAGTCTGCTGCCTCCTCCCAGACATCTGTATATTTCTGCGCCAGCAGTGAGTCAGGGACTACTGAAGCTTTCTTTGGACAA	CASSESGTTEAFF	13	9.783189470277918E-5	39	TCRBV10-01	TCRBV10	TCRBV10-01				01,02	TCRBD02-01	TCRBD02	TCRBD02-01				01,02	TCRBJ01-01*01	TCRBJ01	TCRBJ01-01	01				0	1	0	10	0	5	42	59	60	-1	66	13	In	VDJ
ACTCTGACAGTGACCAGTGCCCATCCTGAAGACAGCAGCTTCTACATCTGCAGTGCTAGACCGGGGACTGAAGCTTTCTTTGGACAA	CSARPGTEAFF	7	5.267871253226571E-5	33	TCRBV20-01*01	TCRBV20	TCRBV20-01	01				TCRBD02-01*01	TCRBD02	TCRBD02-01	01				TCRBJ01-01*01	TCRBJ01	TCRBJ01-01	01				2	1	8	3	0	5	48	60	61	-1	66	7	In	VDJ
ATCCAGCAGGTAGTGCGAGGAGATTCGGCAGCTTATTTCTGTGCCAGCTCACTCGAGAAGGCTTTCACTGAAGCTTTCTTTGGACAA	CASSLEKAFTEAFF	9	6.772977325577021E-5	42	TCRBV18-01*01	TCRBV18	TCRBV18-01	01								TCRBD01,TCRBD02	TCRBD01-01,TCRBD02-01		TCRBJ01-01*01	TCRBJ01	TCRBJ01-01	01				4	6	5	4	4	4	39	52	58	61	65	9	In	VDJ
ATCCAGCCCTCAGAACCCAGGGACTCAGCTGTGTACTTCTGTGCCAGCAGTTTACGACAGGGGATCACTGAAGCTTTCTTTGGACAA	CASSLRQGITEAFF	3	2.2576591085256735E-5	42	TCRBV12	TCRBV12				TCRBV12-03,TCRBV12-04		TCRBD01-01*01	TCRBD01	TCRBD01-01	01				TCRBJ01-01*01	TCRBJ01	TCRBJ01-01	01				2	1	2	2	2	4	39	54	55	63	65	3	In	VDJ
ACCAGTGCCCATCCTGAAGACAGCAGCTTCTACATCTGCAGTGCTAAAAAAGGGACACAAAGAGGCACTGAAGCTTTCTTTGGACAA	CSAKKGTQRGTEAFF	3	2.2576591085256735E-5	45	TCRBV20	TCRBV20				TCRBV20-01,TCRBV20-or09_02		TCRBD01-01*01	TCRBD01	TCRBD01-01	01				TCRBJ01-01*01	TCRBJ01	TCRBJ01-01	01				4	5	0	6	8	4	36	46	51	57	65	3	In	VDJ
AGTGCCCATCCTGAAGACAGCAGCTTCTACATCTGCAGTGCTAGAGAAGGGGGCGGTGTAATAACCACTGAAGCTTTCTTTGGACAA	CSAREGGGVITTEAFF	3	2.2576591085256735E-5	48	TCRBV20	TCRBV20				TCRBV20-01,TCRBV20-or09_02		TCRBD01-01*01	TCRBD01	TCRBD01-01	01				TCRBJ01-01*01	TCRBJ01	TCRBJ01-01	01				0	0	5	0	11	4	33	-1	47	54	65	3	In	VDJ
CTGAGTTCTAAGAAGCTCCTTCTCAGTGACTCTGGCTTCTATCTCTGTGCCTGGAGTGAGGGTTACACTGAAGCTTTCTTTGGACAA	CAWSEGYTEAFF	5	3.7627651808761225E-5	36	TCRBV30-01*01	TCRBV30	TCRBV30-01	01								TCRBD01,TCRBD02	TCRBD01-01,TCRBD02-01		TCRBJ01-01*01	TCRBJ01	TCRBJ01-01	01				1	0	5	3	2	3	45	-1	58	62	64	5	In	VDJ
TCGGCTGCTCCCTCCCAGACATCTGTGTACTTCTGTGCCAGCAGTTTGTCAAGGGCAGGGGGATACACTGAAGCTTTCTTTGGACAA	CASSLSRAGGYTEAFF	6	4.515318217051347E-5	48	TCRBV06-05*01	TCRBV06	TCRBV06-05	01				TCRBD01-01*01	TCRBD01	TCRBD01-01	01				TCRBJ01-01*01	TCRBJ01	TCRBJ01-01	01				4	9	4	1	2	3	33	46	55	62	64	6	In	VDJ
CTGAGTTCTAAGAAGCTCCTTCTCAGTGACTCTGGCTTCTATCTCTGTGCCTGGAGGTGGGGGGACACTGAAGCTTTCTTTGGACAA	CAWRWGDTEAFF	2	1.5051060723504489E-5	36	TCRBV30-01*01	TCRBV30	TCRBV30-01	01				TCRBD02-01*01	TCRBD02	TCRBD02-01	01				TCRBJ01-01*01	TCRBJ01	TCRBJ01-01	01				3	2	9	1	0	3	45	56	58	-1	64	2	In	VDJ
TTCACCTACACGCCCTGCAGCCAGAAGACTCAGCCCTGTATCTCTGCGCCAATACAAAAGAAAGACACTGAAGCTTTCTTTGGACAA		3	2.2576591085256735E-5	37	TCRBV04-01*01	TCRBV04	TCRBV04-01	01				TCRBD01-01*01	TCRBD01	TCRBD01-01	01				TCRBJ01-01*01	TCRBJ01	TCRBJ01-01	01				10	2	3	6	8	3	44	51	53	56	64	3	Out	VDJ
AATGTGAGCACCTTGGAGCTGGGGGACTCGGCCCTTTATCTTTGCGCCAGCAGCCTGACAGGTAACACTGAAGCTTTCTTTGGACAA	CASSLTGNTEAFF	9	6.772977325577021E-5	39	TCRBV05-01*01	TCRBV05	TCRBV05-01	01				TCRBD01-01*01	TCRBD01	TCRBD01-01	01				TCRBJ01-01*01	TCRBJ01	TCRBJ01-01	01				4	2	2	4	1	2	42	54	56	62	63	9	In	VDJ
AGTTCTAAGAAGCTCCTTCTCAGTGACTCTGGCTTCTATCTCTGTGCCTGGAGAGACAGGGCTAACACTGAAGCTTTCTTTGGACAA	CAWRDRANTEAFF	2	1.5051060723504489E-5	39	TCRBV30-01*01	TCRBV30	TCRBV30-01	01				TCRBD01-01*01	TCRBD01	TCRBD01-01	01				TCRBJ01-01*01	TCRBJ01	TCRBJ01-01	01				3	1	2	3	2	2	42	53	54	61	63	2	In	VDJ
ACTGTGAGCAACATGAGCCCTGAAGACAGCAGCATATATCTCTGCAGCGTCAATAGGGTTTTGAACACTGAAGCTTTCTTTGGACAA	CSVNRVLNTEAFF	3	2.2576591085256735E-5	39	TCRBV29-01*01	TCRBV29	TCRBV29-01	01								TCRBD01,TCRBD02	TCRBD01-01,TCRBD02-01		TCRBJ01-01*01	TCRBJ01	TCRBJ01-01	01				6	4	5	3	3	0	42	50	54	58	61	3	In	VDJ
CCACTCTGACAGTGACCAGTGCCCATCCTGAAGACAGCAGCTTCTACATCTGCAGTATAGGTGAACACTGAAGCTTTCTTTGGACAA		3	2.2576591085256735E-5	31	TCRBV20-01*01	TCRBV20	TCRBV20-01	01								TCRBD01,TCRBD02	TCRBD01-01,TCRBD02-01		TCRBJ01-01*01	TCRBJ01	TCRBJ01-01	01				8	2	5	4	0	0	50	56	58	-1	61	3	Out	VDJ
ATCCAGCCCTCAGAACCCAGGGACTCAGCTGTGTACTTCTGTGCCAGCAGTTTAGGTGACGTGAACACTGAAGCTTTCTTTGGACAA	CASSLGDVNTEAFF	3	2.2576591085256735E-5	42	TCRBV12	TCRBV12				TCRBV12-03,TCRBV12-04						TCRBD01,TCRBD02	TCRBD01-01,TCRBD02-01		TCRBJ01-01*01	TCRBJ01	TCRBJ01-01	01				1	2	2	7	1	0	39	55	57	60	61	3	In	VDJ
GTCTGCCATCCCCAACCAGACAGCTCTTTACTTCTGTGCCTCCACATGGGGGGCAGGAGGATGAACACTGAAGCTTTCTTTGGACAA		10	7.525530361752245E-5	47	TCRBV24	TCRBV24				TCRBV24-01,TCRBV24-or09_02						TCRBD01,TCRBD02	TCRBD01-01,TCRBD02-01		TCRBJ01-01*01	TCRBJ01	TCRBJ01-01	01				8	4	6	0	7	0	34	44	48	54	61	10	Out	VDJ
AAGATCCAGCCCTCAGAACCCAGGGACTCAGCTGTGTACTTCTGTGCCAGCAGTGGCGGAATGAACACTGAAGCTTTCTTTGGACAA	CASSGGMNTEAFF	5	3.7627651808761225E-5	39	TCRBV12	TCRBV12				TCRBV12-03,TCRBV12-04		TCRBD02-01	TCRBD02	TCRBD02-01				01,02	TCRBJ01-01*01	TCRBJ01	TCRBJ01-01	01				5	1	7	5	2	0	42	54	55	59	61	5	In	VDJ
GCCCTGCAGCCAGAAGACTCAGCCCTGTATCTCTGCGCCAGCAGCCAAGACCAATCGGCAATGAACACTGAAGCTTTCTTTGGACAA	CASSQDQSAMNTEAFF	11	8.27808339792747E-5	48	TCRBV04-01*01	TCRBV04	TCRBV04-01	01								TCRBD01,TCRBD02	TCRBD01-01,TCRBD02-01		TCRBJ01-01*01	TCRBJ01	TCRBJ01-01	01				0	6	9	0	2	0	33	50	56	59	61	11	In	VDJ
AAGCTCCTTCTCAGTGACTCTGGCTTCTATCTCTGTGCCTGGAGTGTACATTCGGCAGGGGGGAACACTGAAGCTTTCTTTGGACAA	CAWSVHSAGGNTEAFF	2	1.5051060723504489E-5	48	TCRBV30-01*01	TCRBV30	TCRBV30-01	01				TCRBD01-01*01	TCRBD01	TCRBD01-01	01				TCRBJ01-01*01	TCRBJ01	TCRBJ01-01	01				0	8	4	1	0	1	33	47	55	-1	62	2	In	VDJ
CTCAGGCTGGAGTTGGCTGCTCCCTCCCAGACATCTGTGTACTTCTGTGCCAGCAGCCAGGGGAACACTGAAGCTTTCTTTGGACAA	CASSQGNTEAFF	6	4.515318217051347E-5	36	TCRBV06-06	TCRBV06	TCRBV06-06				01,02	TCRBD01-01*01	TCRBD01	TCRBD01-01	01				TCRBJ01-01*01	TCRBJ01	TCRBJ01-01	01				6	1	4	3	0	1	45	56	57	-1	62	6	In	VDJ
CACATCAATTCCCTGGAGCTTGGTGACTCTGCTGTGTATTTCTGTGCCAGCCAAATACAGGGGAACACTGAAGCTTTCTTTGGACAA	CASQIQGNTEAFF	6	4.515318217051347E-5	39	TCRBV03	TCRBV03				TCRBV03-01,TCRBV03-02		TCRBD01-01*01	TCRBD01	TCRBD01-01	01				TCRBJ01-01*01	TCRBJ01	TCRBJ01-01	01				8	5	3	3	0	1	42	51	56	-1	62	6	In	VDJ
AGCCTGCAGAACTGGAGGATTCTGGAGTTTATTTCTGTGCCAGCAGCCAAGATACCTGACGGGAACACTGAAGCTTTCTTTGGACAA		4	3.0102121447008978E-5	46	TCRBV14-01*01	TCRBV14	TCRBV14-01	01								TCRBD01,TCRBD02	TCRBD01-01,TCRBD02-01		TCRBJ01-01*01	TCRBJ01	TCRBJ01-01	01				0	5	2	7	2	1	35	52	57	60	62	4	Out	VDJ
AATGTGAGCACCTTGGAGCTGGGGGACTCGGCCCTTTATCTTTGCGCCAGCAGCTTTGAAGGGAACACTGAAGCTTTCTTTGGACAA	CASSFEGNTEAFF	6	4.515318217051347E-5	39	TCRBV05-01*01	TCRBV05	TCRBV05-01	01								TCRBD01,TCRBD02	TCRBD01-01,TCRBD02-01		TCRBJ01-01*01	TCRBJ01	TCRBJ01-01	01				2	3	5	4	0	1	42	56	59	-1	62	6	In	VDJ
ACAGTGACCAGTGCCCATCCTGAAGACAGCAGCTTCTACATCTGCAGTGCATTCCCGGGGACGAACACTGAAGCTTTCTTTGGACAA	CSAFPGTNTEAFF	3	2.2576591085256735E-5	39	TCRBV20	TCRBV20				TCRBV20-01,TCRBV20-or09_02						TCRBD01,TCRBD02	TCRBD01-01,TCRBD02-01		TCRBJ01-01*01	TCRBJ01	TCRBJ01-01	01				6	7	0	7	0	1	42	50	57	-1	62	3	In	VDJ
CACACCCTGCAGCCAGAAGACTCGGCCCTGTATCTCTGCGCCAGCAGCCAAGATTGGACGCAGAACACTGAAGCTTTCTTTGGACAA	CASSQDWTQNTEAFF	5	3.7627651808761225E-5	45	TCRBV04-03*01	TCRBV04	TCRBV04-03	01								TCRBD01,TCRBD02	TCRBD01-01,TCRBD02-01		TCRBJ01-01*01	TCRBJ01	TCRBJ01-01	01				0	2	1	7	3	1	36	53	55	59	62	5	In	VDJ
AAGAAGCTCCTTCTCAGTGACTCTGGCTTCTATCTCTGTGCCTGGAGCGCCGGACGGGGCCAGAACACTGAAGCTTTCTTTGGACAA	CAWSAGRGQNTEAFF	2	1.5051060723504489E-5	45	TCRBV30-01*01	TCRBV30	TCRBV30-01	01								TCRBD01,TCRBD02	TCRBD01-01,TCRBD02-01		TCRBJ01-01*01	TCRBJ01	TCRBJ01-01	01				3	8	7	0	2	1	36	47	55	60	62	2	In	VDJ
CTGAGCTCTCTGGAGCTGGGGGACTCAGCTTTGTATTTCTGTGCCAGCAGCGCCCCTAACAAGAACACTGAAGCTTTCTTTGGACAA	CASSAPNKNTEAFF	4	3.0102121447008978E-5	42	TCRBV09-01	TCRBV09	TCRBV09-01				01,02					TCRBD01,TCRBD02	TCRBD01-01,TCRBD02-01		TCRBJ01-01*01	TCRBJ01	TCRBJ01-01	01				3	6	3	6	1	1	39	52	58	61	62	4	In	VDJ
CTGCTGTCGGCTGCTCCCTCCCAGACATCTGTGTACTTCTGTGCCAGCAGTTACTCGACAGCAAACACTGAAGCTTTCTTTGGACAA	CASSYSTANTEAFF	6	4.515318217051347E-5	42	TCRBV06-05*01	TCRBV06	TCRBV06-05	01				TCRBD01-01*01	TCRBD01	TCRBD01-01	01				TCRBJ01-01*01	TCRBJ01	TCRBJ01-01	01				0	0	2	5	2	2	39	-1	56	61	63	6	In	VDJ
CAGCCCTCAGAACCCAGGGACTCAGCTGTGTACTTCTGTGCCAGCAGTTCTGGGTACGGGGTAGGAACTGAAGCTTTCTTTGGACAA	CASSSGYGVGTEAFF	3	2.2576591085256735E-5	45	TCRBV12	TCRBV12				TCRBV12-03,TCRBV12-04		TCRBD02-01*01	TCRBD02	TCRBD02-01	01				TCRBJ01-01*01	TCRBJ01	TCRBJ01-01	01				4	7	8	3	5	5	36	49	56	61	66	3	In	VDJ
AAGATCCAGCCCTCAGAACCCAGGGACTCAGCTGTGTACTTCTGTGCCAGCAGTTACAGGGGGGAAACTGAAGCTTTCTTTGGACAA	CASSYRGETEAFF	3	2.2576591085256735E-5	39	TCRBV12	TCRBV12				TCRBV12-03,TCRBV12-04		TCRBD01-01*01	TCRBD01	TCRBD01-01	01				TCRBJ01-01*01	TCRBJ01	TCRBJ01-01	01				4	0	3	1	3	5	42	-1	55	63	66	3	In	VDJ
ACAGTGACCAGTGCCCATCCTGAAGACAGCAGCTTCTACATCTGCAGTGCTACGACGGGACAGGGTAATGAAGCTTTCTTTGGACAA	CSATTGQGNEAFF	3	2.2576591085256735E-5	39	TCRBV20	TCRBV20				TCRBV20-01,TCRBV20-or09_02		TCRBD01-01*01	TCRBD01	TCRBD01-01	01				TCRBJ01-01*01	TCRBJ01	TCRBJ01-01	01				4	4	0	3	3	7	42	52	56	65	68	3	In	VDJ
GATGAATGTGAGCACCTTGGAGCTGGGGGACTCGGCCCTTTATCTTTGCGCCAGCAGCGGCGGACGGTGGAAGCTTTCTTTGGACAA		4	3.0102121447008978E-5	35	TCRBV05-01*01	TCRBV05	TCRBV05-01	01								TCRBD01,TCRBD02	TCRBD01-01,TCRBD02-01		TCRBJ01-01*01	TCRBJ01	TCRBJ01-01	01				4	3	1	7	4	8	46	58	61	65	69	4	Out	VDJ
CTACACACCCTGCAGCCAGAAGACTCGGCCCTGTATCTCTGTGCCAGCAGCCAAGATCTGAAGGAAGCCGAAGCTTTCTTTGGACAA	CASSQDLKEAEAFF	3	2.2576591085256735E-5	42	TCRBV04-02*01	TCRBV04	TCRBV04-02	01								TCRBD01,TCRBD02	TCRBD01-01,TCRBD02-01		TCRBJ01-01*01	TCRBJ01	TCRBJ01-01	01				0	6	1	8	4	8	39	56	62	65	69	3	In	VDJ
ATCCAGCGCACAGAGCAGGGGGACTCGGCCATGTATCTCTGTGCCAGCAGCCTCACCGGGACATCGAACGAAGCTTTCTTTGGACAA	CASSLTGTSNEAFF	7	5.267871253226571E-5	42	TCRBV07-09	TCRBV07	TCRBV07-09				01,03	TCRBD01-01*01	TCRBD01	TCRBD01-01	01				TCRBJ01-01*01	TCRBJ01	TCRBJ01-01	01				5	6	0	6	6	8	39	51	57	63	69	7	In	VDJ
ACTCTGAAGATCCGGTCCACAAAGCTGGAGGACTCAGCCATGTACTTCTGTGCCAGCAGTCGGACAGAACAAGCTTTCTTTGGACAA	CASSRTEQAFF	8	6.0204242894017957E-5	33	TCRBV02-01*01	TCRBV02	TCRBV02-01	01				TCRBD01-01*01	TCRBD01	TCRBD01-01	01				TCRBJ01-01*01	TCRBJ01	TCRBJ01-01	01				5	1	1	5	3	9	48	60	61	67	70	8	In	VDJ
ATCCTGAGTTCTAAGAAGCTCCTTCTCAGTGACTCTGGCTTCTATCTCTGTGCCTGGGGGTCTGGGCAAAAAGCTTTCTTTGGACAA	CAWGSGQKAFF	2	1.5051060723504489E-5	33	TCRBV30-01*01	TCRBV30	TCRBV30-01	01				TCRBD01-01*01	TCRBD01	TCRBD01-01	01				TCRBJ01-01*01	TCRBJ01	TCRBJ01-01	01				5	6	8	0	3	9	48	57	63	67	70	2	In	VDJ
ACTCTGAAGATCCAGCCCTCAGAACCCAGGGACTCAGCTGTGTACTTCTGTGCCAGCAGTGACGGACAGAAACTGTTTTTTGGCAGT	CASSDGQKLFF	3	2.2576591085256735E-5	33	TCRBV12	TCRBV12				TCRBV12-03,TCRBV12-04		TCRBD01-01*01	TCRBD01	TCRBD01-01	01				TCRBJ01-04*01	TCRBJ01	TCRBJ01-04	01				5	3	1	5	0	11	48	60	63	-1	69	3	In	VDJ
TGAACGCCTTGTTGCTGGGGGACTCGGCCCTCTATCTCTGTGCCAGCAGCTTAATTGGACAGGGGTGAAAAACTGTTTTTTGGCAGT		4	3.0102121447008978E-5	43	TCRBV05-06*01	TCRBV05	TCRBV05-06	01				TCRBD01-01*01	TCRBD01	TCRBD01-01	01				TCRBJ01-04*01	TCRBJ01	TCRBJ01-04	01				2	4	1	2	0	7	38	52	56	-1	65	4	Out	VDJ
GTGACATCGGCCCAAAAGAACCCGACAGCTTTCTATCTCTGTGCCAGTAGTCTCCCTTTGGGCCCTGAAAAACTGTTTTTTGGCAGT	CASSLPLGPEKLFF	16	1.2040848578803591E-4	42	TCRBV19-01	TCRBV19	TCRBV19-01				01,02	TCRBD01-01*01	TCRBD01	TCRBD01-01	01				TCRBJ01-04*01	TCRBJ01	TCRBJ01-04	01				5	8	8	0	2	7	39	51	59	63	65	16	In	VDJ
ACTGTGACATCGGCCCAAAAGAACCCGACAGCTTTCTATCTCTGTGCCAGTACGGACAGAGTTAATGAAAAACTGTTTTTTGGCAGT	CASTDRVNEKLFF	14	1.0535742506453143E-4	39	TCRBV19-01	TCRBV19	TCRBV19-01				01,02	TCRBD01-01*01	TCRBD01	TCRBD01-01	01				TCRBJ01-04*01	TCRBJ01	TCRBJ01-04	01				7	1	1	5	3	4	42	52	53	59	62	14	In	VDJ
GTGACCAGTGCCCATCCTGAAGACAGCAGCTTCTACATCTGCAGTGCAGTGACAGGGGGCTCTAATGAAAAACTGTTTTTTGGCAGT	CSAVTGGSNEKLFF	3	2.2576591085256735E-5	42	TCRBV20	TCRBV20				TCRBV20-01,TCRBV20-or09_02		TCRBD01-01*01	TCRBD01	TCRBD01-01	01				TCRBJ01-04*01	TCRBJ01	TCRBJ01-04	01				6	3	2	0	1	3	39	47	50	60	61	3	In	VDJ
CTCCTTCTCAGTGACTCTGGCTTCTATCTCTGTGCCTGGAGTCCAGGCCGACCCGGGATAGCTAATGAAAAACTGTTTTTTGGCAGT	CAWSPGRPGIANEKLFF	3	2.2576591085256735E-5	51	TCRBV30-01*01	TCRBV30	TCRBV30-01	01				TCRBD02-01*02	TCRBD02	TCRBD02-01	02				TCRBJ01-04*01	TCRBJ01	TCRBJ01-04	01				2	11	8	3	3	3	30	42	53	58	61	3	In	VDJ
ACAGTGACCAGTGCCCATCCTGAAGACAGCAGCTTCTACATCTGCAGTGCTACACAGGGGACTAATGAAAAACTGTTTTTTGGCAGT	CSATQGTNEKLFF	3	2.2576591085256735E-5	39	TCRBV20	TCRBV20				TCRBV20-01,TCRBV20-or09_02		TCRBD01-01*01	TCRBD01	TCRBD01-01	01				TCRBJ01-04*01	TCRBJ01	TCRBJ01-04	01				4	1	3	2	0	2	42	52	53	-1	60	3	In	VDJ
GTGAGCACCTTGGAGCTGGGGGACTCGGCCCTTTATCTTTGCGCCAGCAGCCAACAGGGGACTAATGAAAAACTGTTTTTTGGCAGT	CASSQQGTNEKLFF	4	3.0102121447008978E-5	42	TCRBV05-01*01	TCRBV05	TCRBV05-01	01				TCRBD01-01*01	TCRBD01	TCRBD01-01	01				TCRBJ01-04*01	TCRBJ01	TCRBJ01-04	01				4	2	3	2	0	2	39	51	53	-1	60	4	In	VDJ
CTGTCGGCTGCTCCCTCCCAGACATCTGTGTACTTCTGTGCCAGCAGTTCAACAGGGACAACTAATGAAAAACTGTTTTTTGGCAGT	CASSSTGTTNEKLFF	3	2.2576591085256735E-5	45	TCRBV06-05*01	TCRBV06	TCRBV06-05	01				TCRBD01-01*01	TCRBD01	TCRBD01-01	01				TCRBJ01-04*01	TCRBJ01	TCRBJ01-04	01				4	2	3	3	1	0	36	49	51	57	58	3	In	VDJ
GCCCTGCAGCCAGAAGACTCAGCCCTGTATCTCTGCGCCAGCAGCCGAGAAAAGACAGGGTCGGGCGAAAAACTGTTTTTTGGCAGT	CASSREKTGSGEKLFF	6	4.515318217051347E-5	48	TCRBV04-01*01	TCRBV04	TCRBV04-01	01				TCRBD01-01*01	TCRBD01	TCRBD01-01	01				TCRBJ01-04*01	TCRBJ01	TCRBJ01-04	01				0	3	2	3	6	8	33	50	53	60	66	6	In	VDJ
GTGACCAGTGCCCATCCTGAAGACAGCAGCTTCTACATCTGCAGTGCTAGAGACGGGGAGGCTGGAGAAAAACTGTTTTTTGGCAGT	CSARDGEAGEKLFF	8	6.0204242894017957E-5	42	TCRBV20	TCRBV20				TCRBV20-01,TCRBV20-or09_02		TCRBD02-01*02	TCRBD02	TCRBD02-01	02				TCRBJ01-04*01	TCRBJ01	TCRBJ01-04	01				0	2	9	1	5	8	39	53	55	61	66	8	In	VDJ
GTGACCAGTGCCCATCCTGAAGACAGCAGCTTCTACATCTGCAGTGCTAAGGGGGACTCAGGGGGAGAAAAACTGTTTTTTGGCAGT	CSAKGDSGGEKLFF	3	2.2576591085256735E-5	42	TCRBV20	TCRBV20				TCRBV20-01,TCRBV20-or09_02		TCRBD01-01*01	TCRBD01	TCRBD01-01	01				TCRBJ01-04*01	TCRBJ01	TCRBJ01-04	01				4	9	4	1	1	8	39	49	58	65	66	3	In	VDJ
ACTGTGAGCAACATGAGCCCTGAAGACAGCAGCATATATCTCTGCAGCGTCTTGCCTACCAGGGGAGAAAAACTGTTTTTTGGCAGT	CSVLPTRGEKLFF	5	3.7627651808761225E-5	39	TCRBV29-01*01	TCRBV29	TCRBV29-01	01				TCRBD01-01*01	TCRBD01	TCRBD01-01	01				TCRBJ01-04*01	TCRBJ01	TCRBJ01-04	01				6	9	4	2	1	8	42	50	59	65	66	5	In	VDJ
TCCAGCCCTCAGAACCCAGGGACTCAGCTGTGTACTTCTGTGCCAGCAGTTTAGGGACAGGGGTTGAAAAAACTGTTTTTTGGCAGT		4	3.0102121447008978E-5	43	TCRBV12	TCRBV12				TCRBV12-03,TCRBV12-04		TCRBD01-01*01	TCRBD01	TCRBD01-01	01				TCRBJ01-04*01	TCRBJ01	TCRBJ01-04	01				1	0	1	2	4	9	38	-1	54	63	67	4	Out	VDJ
TCGCTCAGGCTGGAGTCGGCTGCTCCCTCCCAGACATCTGTGTACTTCTGTGCGGGAGGGGTGGGTCAGCCCCAGCATTTTGGTGAT	CAGGVGQPQHF	13	9.783189470277918E-5	33	TCRBV06-01*01	TCRBV06	TCRBV06-01	01				TCRBD02-01*02	TCRBD02	TCRBD02-01	02				TCRBJ01-05*01	TCRBJ01	TCRBJ01-05	01				12	0	9	0	5	6	48	-1	53	60	65	13	In	VDJ
TGGAGTCAGCTGCTCCCTCCCAGACATCTGTGTACTTCTGTGCCAGCAGTCCACAGGGGTAAGAGTCAGCCCCAGCATTTTGGTGAT		3	2.2576591085256735E-5	43	TCRBV06	TCRBV06				TCRBV06-01,TCRBV06-09		TCRBD01-01*01	TCRBD01	TCRBD01-01	01				TCRBJ01-05*01	TCRBJ01	TCRBJ01-05	01				5	2	3	2	6	6	38	50	52	59	65	3	Out	VDJ
ACAGTGACCAGTGCCCATCCTGAAGACAGCAGCTTCTACATCTGCAGTGCCCGAGAGGCGACATCTCAGCCCCAGCATTTTGGTGAT	CSAREATSQPQHF	3	2.2576591085256735E-5	39	TCRBV20	TCRBV20				TCRBV20-01,TCRBV20-or09_02						TCRBD01,TCRBD02	TCRBD01-01,TCRBD02-01		TCRBJ01-05*01	TCRBJ01	TCRBJ01-05	01				6	9	2	6	2	6	42	50	59	63	65	3	In	VDJ
GTGAGCAACATGAGCCCTGAAGACAGCAGCATATATCTCTGCAGCGTTTTAGGGACAGGGGATGATCAGCCCCAGCATTTTGGTGAT	CSVLGTGDDQPQHF	4	3.0102121447008978E-5	42	TCRBV29-01*01	TCRBV29	TCRBV29-01	01				TCRBD01-01*01	TCRBD01	TCRBD01-01	01				TCRBJ01-05*01	TCRBJ01	TCRBJ01-05	01				5	3	0	2	3	5	39	48	51	61	64	4	In	VDJ
AGTTCTAAGAAGCTCCTTCTCAGTGACTCTGGCTTCTATCTCTGTGCCTGGACGGATCAGCCGGATCAGCCCCAGCATTTTGGTGAT	CAWTDQPDQPQHF	1	7.5255303617522446E-6	39	TCRBV30-01*01	TCRBV30	TCRBV30-01	01								TCRBD01,TCRBD02	TCRBD01-01,TCRBD02-01		TCRBJ01-05*01	TCRBJ01	TCRBJ01-05	01				4	1	1	8	8	5	42	52	53	56	64	1	In	VDJ
ATCCAGCCCTCAGAACCCAGGGACTCAGCTGTGTACTTCTGTGCCAGCAGCCTGGACAGGGGAGATCAGCCCCAGCATTTTGGTGAT	CASSLDRGDQPQHF	6	4.515318217051347E-5	42	TCRBV12	TCRBV12				TCRBV12-03,TCRBV12-04		TCRBD01-01*01	TCRBD01	TCRBD01-01	01				TCRBJ01-05*01	TCRBJ01	TCRBJ01-05	01				6	3	1	2	2	5	39	50	53	62	64	6	In	VDJ
GTGAACGCCTTGTTGCTGGGGGACTCGGCCCTCTATCTCTGTGCCAGCAGCAAGGGACAGGGTAATCAGCCCCAGCATTTTGGTGAT	CASSKGQGNQPQHF	5	3.7627651808761225E-5	42	TCRBV05-06*01	TCRBV05	TCRBV05-06	01				TCRBD01-01*01	TCRBD01	TCRBD01-01	01				TCRBJ01-05*01	TCRBJ01	TCRBJ01-05	01				4	2	0	3	1	4	39	51	53	62	63	5	In	VDJ
CTAGAGTCTGCCATCCCCAACCAGACAGCTCTTTACTTCTGTGCCACCAGCGACAGGGAATGGAATCAGCCCCAGCATTTTGGTGAT	CATSDREWNQPQHF	3	2.2576591085256735E-5	42	TCRBV24	TCRBV24				TCRBV24-01,TCRBV24-or09_02		TCRBD01-01*01	TCRBD01	TCRBD01-01	01				TCRBJ01-05*01	TCRBJ01	TCRBJ01-05	01				7	1	2	3	5	4	39	50	51	58	63	3	In	VDJ
ACCAGTGCCCATCCTGAAGACAGCAGCTTCTACATCTGCAGTGCCGAATTCACAGGGGGTGGGAATCAGCCCCAGCATTTTGGTGAT	CSAEFTGGGNQPQHF	5	3.7627651808761225E-5	45	TCRBV20	TCRBV20				TCRBV20-01,TCRBV20-or09_02		TCRBD01-01*01	TCRBD01	TCRBD01-01	01				TCRBJ01-05*01	TCRBJ01	TCRBJ01-05	01				6	7	3	1	4	4	36	44	51	59	63	5	In	VDJ
ACCAGTGCCCATCCTGAAGACAGCAGCTTCTACATCTGCAGTGCTAGGCCCCGGGACAGGGGGAATCAGCCCCAGCATTTTGGTGAT	CSARPRDRGNQPQHF	5	3.7627651808761225E-5	45	TCRBV20	TCRBV20				TCRBV20-01,TCRBV20-or09_02		TCRBD01-01*01	TCRBD01	TCRBD01-01	01				TCRBJ01-05*01	TCRBJ01	TCRBJ01-05	01				3	5	0	1	0	4	36	47	52	-1	63	5	In	VDJ
CTGACTGTGAGCAACATGAGCCCTGAAGACAGCAGCATATATCTCTGCAGCGTCGGGGGTTTCAATCAGCCCCAGCATTTTGGTGAT	CSVGGFNQPQHF	1	7.5255303617522446E-6	36	TCRBV29-01*01	TCRBV29	TCRBV29-01	01				TCRBD02-01*01	TCRBD02	TCRBD02-01	01				TCRBJ01-05*01	TCRBJ01	TCRBJ01-05	01				6	0	8	2	3	3	45	-1	53	59	62	1	In	VDJ
GCCCAAAAGAACCCGACAGCTTTCTATCTCTGTGCCAGTAGTATGGTTCAGGGGGCAGGTCGCAATCAGCCCCAGCATTTTGGTGAT	CASSMVQGAGRNQPQHF	14	1.0535742506453143E-4	51	TCRBV19-01	TCRBV19	TCRBV19-01				01,02	TCRBD01-01*01	TCRBD01	TCRBD01-01	01				TCRBJ01-05*01	TCRBJ01	TCRBJ01-05	01				3	4	4	0	5	2	30	44	48	56	61	14	In	VDJ
TCTAAGAAGCTCCTTCTCAGTGACTCTGGCTTCTATCTCTGTGCCTGGAGTGTGTCGCTTAGCAATCAGCCCCAGCATTTTGGTGAT	CAWSVSLSNQPQHF	2	1.5051060723504489E-5	42	TCRBV30-01*01	TCRBV30	TCRBV30-01	01								TCRBD01,TCRBD02	TCRBD01-01,TCRBD02-01		TCRBJ01-05*01	TCRBJ01	TCRBJ01-05	01				0	3	10	0	1	0	39	53	56	58	59	2	In	VDJ
GCCCAAAAGAACCCGACAGCTTTCTATCTCTGTGCCAGTAGTATCCGGGACAGTGAATATAGCAATCAGCCCCAGCATTTTGGTGAT	CASSIRDSEYSNQPQHF	9	6.772977325577021E-5	51	TCRBV19-01	TCRBV19	TCRBV19-01				01,02	TCRBD01-01*01	TCRBD01	TCRBD01-01	01				TCRBJ01-05*01	TCRBJ01	TCRBJ01-05	01				3	2	0	5	6	0	30	44	46	53	59	9	In	VDJ
CTGTCGGCTGCTCCCTCCCAGACATCTGTGTACTTCTGTGCCAGCAGGATACAGGGGGATAGCAATCAGCCCCAGCATTTTGGTGAT	CASRIQGDSNQPQHF	4	3.0102121447008978E-5	45	TCRBV06-05*01	TCRBV06	TCRBV06-05	01				TCRBD01-01*01	TCRBD01	TCRBD01-01	01				TCRBJ01-05*01	TCRBJ01	TCRBJ01-05	01				6	3	3	1	1	0	36	47	50	58	59	4	In	VDJ
GTGAACGCCTTGTTGCTGGGGGACTCGGCCCTCTATCTCTGTGCCAGCACACAGGGGTTGAGCAATCAGCCCCAGCATTTTGGTGAT	CASTQGLSNQPQHF	3	2.2576591085256735E-5	42	TCRBV05-06*01	TCRBV05	TCRBV05-06	01				TCRBD01-01*01	TCRBD01	TCRBD01-01	01				TCRBJ01-05*01	TCRBJ01	TCRBJ01-05	01				6	1	3	2	3	1	39	49	50	57	60	3	In	VDJ
AAGCTCCTTCTCAGTGACTCTGGCTTCTATCTCTGTGCCTGGAGTGTCCCGGGGGCGCGGAGCAATCAGCCCCAGCATTTTGGTGAT	CAWSVPGARSNQPQHF	1	7.5255303617522446E-6	48	TCRBV30-01*01	TCRBV30	TCRBV30-01	01								TCRBD01,TCRBD02	TCRBD01-01,TCRBD02-01		TCRBJ01-05*01	TCRBJ01	TCRBJ01-05	01				0	3	6	0	4	1	33	47	50	56	60	1	In	VDJ
CAGCCCTCAGAACCCAGGGACTCAGCTGTGTACTTCTGTGCCAGCAGTCCGGGGCGGGGAAGCAATCAGCCCCAGCATTTTGGTGAT	CASSPGRGSNQPQHF	2	1.5051060723504489E-5	45	TCRBV12	TCRBV12				TCRBV12-03,TCRBV12-04		TCRBD02-01*01	TCRBD02	TCRBD02-01	01				TCRBJ01-05*01	TCRBJ01	TCRBJ01-05	01				5	5	7	3	1	1	36	48	53	59	60	2	In	VDJ
CACGCCCTGCAGCCAGAAGACTCAGCCCTGTATCTCTGCGCCAGCAGCCCCGAAGGCCAGTACAATCAGCCCCAGCATTTTGGTGAT	CASSPEGQYNQPQHF	5	3.7627651808761225E-5	45	TCRBV04-01*01	TCRBV04	TCRBV04-01	01								TCRBD01,TCRBD02	TCRBD01-01,TCRBD02-01		TCRBJ01-05*01	TCRBJ01	TCRBJ01-05	01				4	8	4	5	2	3	36	49	57	60	62	5	In	VDJ
TCTAAGAAGCTCCTTCTCAGTGACTCTGGCTTCTATCTCTGTGCCTGGAGCCGGACAGGGGTAACCCAGCCCCAGCATTTTGGTGAT	CAWSRTGVTQPQHF	4	3.0102121447008978E-5	42	TCRBV30-01*01	TCRBV30	TCRBV30-01	01				TCRBD01-01*01	TCRBD01	TCRBD01-01	01				TCRBJ01-05*01	TCRBJ01	TCRBJ01-05	01				3	2	1	2	5	7	39	50	52	61	66	4	In	VDJ
CTGACAGTGACCAGTGCCCATCCTGAAGACAGCAGCTTCTACATCTGCAGTGCTGTACAGGGAGAAAAGCCCCAGCATTTTGGTGAT	CSAVQGEKPQHF	3	2.2576591085256735E-5	36	TCRBV20	TCRBV20				TCRBV20-01,TCRBV20-or09_02		TCRBD01-01*01	TCRBD01	TCRBD01-01	01				TCRBJ01-05*01	TCRBJ01	TCRBJ01-05	01				5	2	3	3	5	8	45	54	56	62	67	3	In	VDJ
CTGACAGTGACCAGTGCCCATCCTGAAGACAGCAGCTTCTACATCTGCAGTGCTAAGTCCGGGACGGGTGATATGACCTTCGGTTCG	CSAKSGTGDMTF	2	1.5051060723504489E-5	36	TCRBV20	TCRBV20				TCRBV20-01,TCRBV20-or09_02						TCRBD01,TCRBD02	TCRBD01-01,TCRBD02-01		TCRBJ01-02*01	TCRBJ01	TCRBJ01-02	01				4	5	0	7	10	14	45	55	60	65	75	2	In	VDJ
AGGCTGGAGTCGGCTGCTCCCTCCCAGACATCTGTGTACTTCTGTGCCAGCAAGCAGGATTTGACGATTGGCTACACCTTCGGTTCG	CASKQDLTIGYTF	7	5.267871253226571E-5	39	TCRBV06-01*01	TCRBV06	TCRBV06-01	01				TCRBD01-01*01	TCRBD01	TCRBD01-01	01				TCRBJ01-02*01	TCRBJ01	TCRBJ01-02	01				7	2	4	4	10	7	42	52	54	58	68	7	In	VDJ
ATCCTGGAGTCGCCCAGCCCCAACCAGACCTCTCTGTACTTCTGTGCCAGCAGCCTCAGGGGTGAAGGTGGCTACACCTTCGGTTCG	CASSLRGEGGYTF	6	4.515318217051347E-5	39	TCRBV27-01*01	TCRBV27	TCRBV27-01	01				TCRBD01-01*01	TCRBD01	TCRBD01-01	01				TCRBJ01-02*01	TCRBJ01	TCRBJ01-02	01				6	3	4	2	6	7	42	53	56	62	68	6	In	VDJ
CTGAAGATCCAGCGCACACAGCAGGAGGACTCCGCCGTGTATCTCTGTGCCAGCAGCTTTCCCGGGACTGGCTACACCTTCGGTTCG	CASSFPGTGYTF	4	3.0102121447008978E-5	36	TCRBV07-08*01	TCRBV07	TCRBV07-08	01								TCRBD01,TCRBD02	TCRBD01-01,TCRBD02-01		TCRBJ01-02*01	TCRBJ01	TCRBJ01-02	01				3	4	0	7	0	7	45	59	63	-1	68	4	In	VDJ
AGTTCTAAGAAGCTCCTTCTCAGTGACTCTGGCTTCTATCTCTGTGCCTGGAGTGTACGGGATGGGTATGGCTACACCTTCGGTTCG	CAWSVRDGYGYTF	2	1.5051060723504489E-5	39	TCRBV30-01*01	TCRBV30	TCRBV30-01	01				TCRBD02-01*02	TCRBD02	TCRBD02-01	02				TCRBJ01-02*01	TCRBJ01	TCRBJ01-02	01				0	1	8	3	4	5	42	56	57	62	66	2	In	VDJ
TCTAAGAAGCTCCTTCTCAGTGACTCTGGCTTCTATCTCTGTGCCTGGATCGGTCCAAACTTGGGGTATGGCTACACCTTCGGTTCG	CAWIGPNLGYGYTF	1	7.5255303617522446E-6	42	TCRBV30-01*01	TCRBV30	TCRBV30-01	01								TCRBD01,TCRBD02	TCRBD01-01,TCRBD02-01		TCRBJ01-02*01	TCRBJ01	TCRBJ01-02	01				4	13	6	2	0	5	39	49	62	-1	66	1	In	VDJ
CGCACACAGCAGGAGGACTCGGCCGTGTATCTCTGTGCCAGCAGATTACCGGGACAGGGCGCGGGGTATGGCTACACCTTCGGTTCG	CASRLPGQGAGYGYTF	5	3.7627651808761225E-5	48	TCRBV07-02*01	TCRBV07	TCRBV07-02	01				TCRBD01-01*01	TCRBD01	TCRBD01-01	01				TCRBJ01-02*01	TCRBJ01	TCRBJ01-02	01				2	2	0	3	7	5	33	48	50	59	66	5	In	VDJ
AGCACCTTGGAGCTGGGGGACTCGGCCCTTTATCTTTGCGCCAGCAGCACAGGGACAGGGGGACTCTATGGCTACACCTTCGGTTCG	CASSTGTGGLYGYTF	22	1.655616679585494E-4	45	TCRBV05-01*01	TCRBV05	TCRBV05-01	01				TCRBD01-01*01	TCRBD01	TCRBD01-01	01				TCRBJ01-02*01	TCRBJ01	TCRBJ01-02	01				4	3	0	1	3	4	36	48	51	62	65	22	In	VDJ
CTGCTGTCGGCTGCTCCCTCCCAGACATCTGTGTACTTCTGTGCCAGCAGTTACAGGGGGCCAGGCTATGGCTACACCTTCGGTTCG	CASSYRGPGYGYTF	3	2.2576591085256735E-5	42	TCRBV06-05*01	TCRBV06	TCRBV06-05	01				TCRBD01-01*01	TCRBD01	TCRBD01-01	01				TCRBJ01-02*01	TCRBJ01	TCRBJ01-02	01				2	0	5	0	4	4	39	-1	54	61	65	3	In	VDJ
GTGACCAGTGCCCATCCTGAAGACAGCAGCTTCTACATCTGCAGTGCAGAAGGGACAGGGGGCACCTATGGCTACACCTTCGGTTCG	CSAEGTGGTYGYTF	2	1.5051060723504489E-5	42	TCRBV20	TCRBV20				TCRBV20-01,TCRBV20-or09_02		TCRBD01-01*01	TCRBD01	TCRBD01-01	01				TCRBJ01-02*01	TCRBJ01	TCRBJ01-02	01				6	4	0	0	2	4	39	47	51	63	65	2	In	VDJ
AAGCTCCTTCTCAGTGACTCTGGCTTCTATCTCTGTGCCTGGAGTGTACTTTCGGGACGTAGGTACTATGGCTACACCTTCGGTTCG	CAWSVLSGRRYYGYTF	2	1.5051060723504489E-5	48	TCRBV30-01*01	TCRBV30	TCRBV30-01	01								TCRBD01,TCRBD02	TCRBD01-01,TCRBD02-01		TCRBJ01-02*01	TCRBJ01	TCRBJ01-02	01				0	6	0	7	6	3	33	47	53	58	64	2	In	VDJ
AGAAGCTCCTTCTCAGTGACTCTGGCTTCTATCTCTGTGCCTGGAAACTAACTCCGCAGTTCTAACTATGGCTACACCTTCGGTTCG		1	7.5255303617522446E-6	46	TCRBV30-01*01	TCRBV30	TCRBV30-01	01				TCRBD02-01	TCRBD02	TCRBD02-01				01,02	TCRBJ01-02*01	TCRBJ01	TCRBJ01-02	01				4	1	3	9	11	0	35	45	46	50	61	1	Out	VDJ
ACAGTGACCAGTGCCCATCCTGAAGACAGCAGCTTCTACATCTGCAGTGCTAGTCAGGGGGATAACTATGGCTACACCTTCGGTTCG	CSASQGDNYGYTF	2	1.5051060723504489E-5	39	TCRBV20	TCRBV20				TCRBV20-01,TCRBV20-or09_02		TCRBD01-01*01	TCRBD01	TCRBD01-01	01				TCRBJ01-02*01	TCRBJ01	TCRBJ01-02	01				3	1	4	1	1	1	42	53	54	61	62	2	In	VDJ
CAGCGCACACAGCAGGAGGACTCGGCCGTGTATCTCTGTGCCAGCAGCTTGGCGGACAGGGGGAACTATGGCTACACCTTCGGTTCG	CASSLADRGNYGYTF	3	2.2576591085256735E-5	45	TCRBV07-02*01	TCRBV07	TCRBV07-02	01				TCRBD01-01*01	TCRBD01	TCRBD01-01	01				TCRBJ01-02*01	TCRBJ01	TCRBJ01-02	01				3	3	1	1	0	2	36	50	53	-1	63	3	In	VDJ
CTGACAGTGACCAGTGCCCATCCTGAAGACAGCAGCTTCTACATCTGCAGTGCTAGCACGGAGAACTATGGCTACACCTTCGGTTCG	CSASTENYGYTF	2	1.5051060723504489E-5	36	TCRBV20	TCRBV20				TCRBV20-01,TCRBV20-or09_02		TCRBD02-01*02	TCRBD02	TCRBD02-01	02				TCRBJ01-02*01	TCRBJ01	TCRBJ01-02	01				3	3	10	2	0	2	45	56	59	-1	63	2	In	VDJ
GGGGGACGCAGCCATGTACCTGTGTGCCACCAGCAGTTTCCGCTACCCCCTCCGGGACACCGAAACTATGGCTACACCTTCGGTTCG		3	2.2576591085256735E-5	59	TCRBV15-01*01	TCRBV15	TCRBV15-01	01				TCRBD01-01*01	TCRBD01	TCRBD01-01	01				TCRBJ01-02*01	TCRBJ01	TCRBJ01-02	01				3	17	0	6	4	2	22	36	53	59	63	3	Out	VDJ
GTGAGCAACATGAGCCCTGAAGACAGCAGCATATATCTCTGCAGCGTTGAGACCCTCTCAACGCGGGATGGCTACACCTTCGGTTCG	CSVETLSTRDGYTF	1	7.5255303617522446E-6	42	TCRBV29-01*01	TCRBV29	TCRBV29-01	01				TCRBD02-01	TCRBD02	TCRBD02-01				01,02	TCRBJ01-02*01	TCRBJ01	TCRBJ01-02	01				3	12	7	4	0	6	39	50	62	-1	67	1	In	VDJ
AGCACCTTGGAGCTGGGGGACTCGGCCCTTTATCTTTGCGCCAGCTCCTGGGCGGCAGGGGCGGCAGATGGCTACACCTTCGGTTCG	CASSWAAGAADGYTF	3	2.2576591085256735E-5	45	TCRBV05-01*01	TCRBV05	TCRBV05-01	01				TCRBD01-01*01	TCRBD01	TCRBD01-01	01				TCRBJ01-02*01	TCRBJ01	TCRBJ01-02	01				7	10	4	2	6	6	36	45	55	61	67	3	In	VDJ
CTGACTGTGAGCAACATGAGCCCTGAAGACAGCAGCATATATCTCTGCAGCGTTGAAAACCTAGACAGGGGCTACACCTTCGGTTCG	CSVENLDRGYTF	1	7.5255303617522446E-6	36	TCRBV29-01*01	TCRBV29	TCRBV29-01	01				TCRBD01-01*01	TCRBD01	TCRBD01-01	01				TCRBJ01-02*01	TCRBJ01	TCRBJ01-02	01				2	6	2	4	0	8	45	57	63	-1	69	1	In	VDJ
AAGATCCAGCGCACACAGCAGGAGGACTCCGCCGTGTATCTCTGTGCCAGCAGCTTGGGACAGGCGGGCGGCTACACCTTCGGTTCG	CASSLGQAGGYTF	4	3.0102121447008978E-5	39	TCRBV07-08*01	TCRBV07	TCRBV07-08	01				TCRBD01-01*01	TCRBD01	TCRBD01-01	01				TCRBJ01-02*01	TCRBJ01	TCRBJ01-02	01				3	0	0	4	5	8	42	-1	56	64	69	4	In	VDJ
CTGCTGTCGGCTGCTCCCTCCCAGACATCTGTGTACTTCTGTGCCAGCAGTCTCGATCAGGGGATGAGCGGCTACACCTTCGGTTCG	CASSLDQGMSGYTF	3	2.2576591085256735E-5	42	TCRBV06-05*01	TCRBV06	TCRBV06-05	01				TCRBD01-01*01	TCRBD01	TCRBD01-01	01				TCRBJ01-02*01	TCRBJ01	TCRBJ01-02	01				5	6	4	2	6	8	39	51	57	63	69	3	In	VDJ
ACAGTGACCAGTGCCCATCCTGAAGACAGCAGCTTCTACATCTGCAGTGCTAGAGATTCCACAGGGAACGGCTACACCTTCGGTTCG	CSARDSTGNGYTF	8	6.0204242894017957E-5	39	TCRBV20	TCRBV20				TCRBV20-01,TCRBV20-or09_02		TCRBD01-01*01	TCRBD01	TCRBD01-01	01				TCRBJ01-02*01	TCRBJ01	TCRBJ01-02	01				0	4	3	3	3	8	42	56	60	66	69	8	In	VDJ
CTGAGTTCTAAGAAGCTCCTTCTCAGTGACTCTGGCTTCTATCGCCGAGGTAGGGAAAAGGGGTTTTAAGGCTACACCTTCGGTTCG	RGREKGF*GYTF	1	7.5255303617522446E-6	36	TCRBV30-01*01	TCRBV30	TCRBV30-01	01				TCRBD01-01*01	TCRBD01	TCRBD01-01	01				TCRBJ01-02*01	TCRBJ01	TCRBJ01-02	01				16	15	5	2	6	8	45	43	58	63	69	1	Stop	VDJ
GTGACATCGGCCCAAAAGAACCCGACAGCTTTCTATCTCTGTGCCAGTAGTATTTTTGGTGTCACTCAAGGCTACACCTTCGGTTCG	CASSIFGVTQGYTF	10	7.525530361752245E-5	42	TCRBV19-01	TCRBV19	TCRBV19-01				01,02	TCRBD02-01	TCRBD02	TCRBD02-01				01,02	TCRBJ01-02*01	TCRBJ01	TCRBJ01-02	01				3	10	3	10	3	8	39	53	63	66	69	10	In	VDJ
AATGTGAACGCCTTGTTGCTGGGGGACTCGGCCCTCTATCTCTGTGCCAGCAGCTTGACACTAGCGGGGGGTTTGTACTTCGGGCCG	CASSLTLAGGLYF	5	3.7627651808761225E-5	39	TCRBV05-06*01	TCRBV05	TCRBV05-06	01				TCRBD02-01*01	TCRBD02	TCRBD02-01	01				TCRBJ02-07*01	TCRBJ02	TCRBJ02-07	01				1	2	3	1	3	12	42	57	59	71	74	5	In	VDJ
ACGATCCAGCGCACACAGCAGGAGGACTCGGCCGTGTATCTCTGTGCCAGCTCTGGACAGGGGGCAGGTGAGCAGTACTTCGGGCCG	CASSGQGAGEQYF	6	4.515318217051347E-5	39	TCRBV07-02*01	TCRBV07	TCRBV07-02	01				TCRBD01-01*01	TCRBD01	TCRBD01-01	01				TCRBJ02-07*01	TCRBJ02	TCRBJ02-07	01				8	3	1	0	4	7	42	51	54	65	69	6	In	VDJ
CTGAGTTCTAAGAAGCTCCTTCTCAGTGACTCTGGCTTCTATCTCTGTGCCTGGAGTAAACAGGGTTGGGAGCAGTACTTCGGGCCG	CAWSKQGWEQYF	1	7.5255303617522446E-6	36	TCRBV30-01*01	TCRBV30	TCRBV30-01	01				TCRBD01-01*01	TCRBD01	TCRBD01-01	01				TCRBJ02-07*01	TCRBJ02	TCRBJ02-07	01				2	2	3	3	4	7	45	57	59	65	69	1	In	VDJ
TCTAAGAAGCTCCTTCTCAGTGACTCTGGCTTCTATCTCTGTGCCTGGAGTGTAGGTGTAGGATTTGGGGAGCAGTACTTCGGGCCG	CAWSVGVGFGEQYF	3	2.2576591085256735E-5	42	TCRBV30-01*01	TCRBV30	TCRBV30-01	01								TCRBD01,TCRBD02	TCRBD01-01,TCRBD02-01		TCRBJ02-07*01	TCRBJ02	TCRBJ02-07	01				0	13	0	9	0	7	39	53	66	-1	69	3	In	VDJ
GCCCTCAGAACCCAGGGACTCAGCTGTGTACTTCTGTGCCAGCAGTCCCCCCTGGGGATCCGACGTCGGGAGCAGTACTTCGGGCCG		5	3.7627651808761225E-5	47	TCRBV12	TCRBV12				TCRBV12-03,TCRBV12-04						TCRBD01,TCRBD02	TCRBD01-01,TCRBD02-01		TCRBJ02-07*01	TCRBJ02	TCRBJ02-07	01				5	8	0	8	11	7	34	46	54	58	69	5	Out	VDJ
CTGAGGATCCAGCAGGTAGTGCGAGGAGATTCGGCAGCTTATTTCTGTGCCAGCTCATATAAGGAGTTCGAGCAGTACTTCGGGCCG	CASSYKEFEQYF	8	6.0204242894017957E-5	36	TCRBV18-01*01	TCRBV18	TCRBV18-01	01				TCRBD02-01*02	TCRBD02	TCRBD02-01	02				TCRBJ02-07*01	TCRBJ02	TCRBJ02-07	01				5	5	10	2	2	6	45	57	62	66	68	8	In	VDJ
CTGAGTTCTAAGAAGCTCCTTCTCAGTGACTCTGGCTTCTATCTCTGTGCCTCCAGGCCGGCAGGGGTCGAGCAGTACTTCGGGCCG	CASRPAGVEQYF	1	7.5255303617522446E-6	36	TCRBV30-01*01	TCRBV30	TCRBV30-01	01				TCRBD01-01*01	TCRBD01	TCRBD01-01	01				TCRBJ02-07*01	TCRBJ02	TCRBJ02-07	01				7	9	4	2	1	6	45	52	61	67	68	1	In	VDJ
CAATTCCCTGGAGCTTGGTGACTCTGCTGTGTATTTCTGTGCCAGCAGCCATCAGGGTAGGTTCCCTGCGAGCAGTACTTCGGGCCG		9	6.772977325577021E-5	44	TCRBV03	TCRBV03				TCRBV03-01,TCRBV03-02		TCRBD01-01*01	TCRBD01	TCRBD01-01	01				TCRBJ02-07*01	TCRBJ02	TCRBJ02-07	01				3	1	4	3	11	6	37	51	52	57	68	9	Out	VDJ
CTGCTGTCGGCTGCTCCCTCCCAGACATCTGTGTACTTCTGTGCCAGCAGTTCCCGGAACAGGGGGGGCGAGCAGTACTTCGGGCCG	CASSSRNRGGEQYF	2	1.5051060723504489E-5	42	TCRBV06-05*01	TCRBV06	TCRBV06-05	01				TCRBD01-01*01	TCRBD01	TCRBD01-01	01				TCRBJ02-07*01	TCRBJ02	TCRBJ02-07	01				4	6	3	1	2	6	39	52	58	66	68	2	In	VDJ
CTGGAGTCGCCCAGCCCCAACCAGACCTCTCTGTACTTCTGTGCCAGCAGTTTATCCCCACCCCCGGGCGAGCAGTACTTCGGGCCG	CASSLSPPPGEQYF	8	6.0204242894017957E-5	42	TCRBV27-01*01	TCRBV27	TCRBV27-01	01				TCRBD02-01	TCRBD02	TCRBD02-01				01,02	TCRBJ02-07*01	TCRBJ02	TCRBJ02-07	01				0	8	8	4	0	6	39	56	64	-1	68	8	In	VDJ
ACCAGTGCCCATCCTGAAGACAGCAGCTTCTACATCTGCAGTGCTAAAGAGGGGGACAAATGAGAGGGCGAGCAGTACTTCGGGCCG	CSAKEGDK*EGEQYF	3	2.2576591085256735E-5	45	TCRBV20	TCRBV20				TCRBV20-01,TCRBV20-or09_02		TCRBD01-01*01	TCRBD01	TCRBD01-01	01				TCRBJ02-07*01	TCRBJ02	TCRBJ02-07	01				0	2	0	6	10	6	36	50	52	58	68	3	Stop	VDJ
ATCCTGAGTTCTAAGAAGCTCCTTCTCAGTGACTCTGGCTTCTATCTCTGTGCCTGGAGTCTAAAGGGCGAGCAGTACTTCGGGCCG	CAWSLKGEQYF	2	1.5051060723504489E-5	33	TCRBV30-01*01	TCRBV30	TCRBV30-01	01								TCRBD01,TCRBD02	TCRBD01-01,TCRBD02-01		TCRBJ02-07*01	TCRBJ02	TCRBJ02-07	01				2	4	5	3	0	6	48	60	64	-1	68	2	In	VDJ
AATGTGAACGCCTTGGAGCTGGACGACTCGGCCCTGTATCTCTGTGCCAGCAGCTTGGACGGGCTCGGCGAGCAGTACTTCGGGCCG	CASSLDGLGEQYF	3	2.2576591085256735E-5	39	TCRBV05-04*01	TCRBV05	TCRBV05-04	01								TCRBD01,TCRBD02	TCRBD01-01,TCRBD02-01		TCRBJ02-07*01	TCRBJ02	TCRBJ02-07	01				0	2	8	0	4	6	42	58	60	64	68	3	In	VDJ
AAGATCCAGCCCTCAGAACCCAGGGACTCAGCTGTGTACTTCTGTGCCAGCAGCCTCCGGGGGTCCGGCGAGCAGTACTTCGGGCCG	CASSLRGSGEQYF	6	4.515318217051347E-5	39	TCRBV12	TCRBV12				TCRBV12-03,TCRBV12-04		TCRBD02-01*01	TCRBD02	TCRBD02-01	01				TCRBJ02-07*01	TCRBJ02	TCRBJ02-07	01				6	4	8	2	5	6	42	53	57	63	68	6	In	VDJ
CTGACCCTGGAGTCTGCCAGGCCCTCACATACCTCTCAGTACCTCTGTGCCAGCAGTGAAGGACCCCGCGAGCAGTACTTCGGGCCG	CASSEGPREQYF	2	1.5051060723504489E-5	36	TCRBV25-01*01	TCRBV25	TCRBV25-01	01								TCRBD01,TCRBD02	TCRBD01-01,TCRBD02-01		TCRBJ02-07*01	TCRBJ02	TCRBJ02-07	01				2	0	1	7	4	6	45	-1	60	64	68	2	In	VDJ
TCTAAGAAGCTCCTTCTCAGTGACTCTGGCTTCTATCTCTGTGCCTGGAGTAAGAGGGGACTAGCGAGCGAGCAGTACTTCGGGCCG	CAWSKRGLASEQYF	1	7.5255303617522446E-6	42	TCRBV30-01*01	TCRBV30	TCRBV30-01	01				TCRBD02-01	TCRBD02	TCRBD02-01				01,02	TCRBJ02-07*01	TCRBJ02	TCRBJ02-07	01				2	5	0	6	2	6	39	51	56	66	68	1	In	VDJ
CAGCGCACAGAGCAGGGGGACTCGGCCATGTATCTCTGTGCCAGCAGCTTAGGAGTAGCGGGAGTCTCCGAGCAGTACTTCGGGCCG	CASSLGVAGVSEQYF	4	3.0102121447008978E-5	45	TCRBV07-09	TCRBV07	TCRBV07-09				01,03	TCRBD02-01*02	TCRBD02	TCRBD02-01	02				TCRBJ02-07*01	TCRBJ02	TCRBJ02-07	01				1	3	5	2	4	6	36	52	55	64	68	4	In	VDJ
GGGTTGGAGTCGGCTGCTCCCTCCCAAACATCTGTGTACTTCTGTGCCAGCAGCCCAGGACAGGCCTCCGAGCAGTACTTCGGGCCG	CASSPGQASEQYF	3	2.2576591085256735E-5	39	TCRBV06	TCRBV06				TCRBV06-02,TCRBV06-03		TCRBD01-01*01	TCRBD01	TCRBD01-01	01				TCRBJ02-07*01	TCRBJ02	TCRBJ02-07	01				6	4	1	4	4	6	42	53	57	64	68	3	In	VDJ
GTGAACGCCTTGGAGCTGGACGACTCGGCCCTGTATCTCTGTGCCAGCAGCTTGGCCGCGGGAAACCCCGAGCAGTACTTCGGGCCG	CASSLAAGNPEQYF	9	6.772977325577021E-5	42	TCRBV05-04*01	TCRBV05	TCRBV05-04	01				TCRBD02-01*02	TCRBD02	TCRBD02-01	02				TCRBJ02-07*01	TCRBJ02	TCRBJ02-07	01				0	2	7	3	5	6	39	55	57	63	68	9	In	VDJ
CCCCTCACTCTGGAGTCAGCTACCCGCTCCCAGACATCTGTGTATTTCTGCGCCAGCAGTGAGGGTTACGAGCAGTACTTCGGGCCG	CASSEGYEQYF	6	4.515318217051347E-5	33	TCRBV10-02*01	TCRBV10	TCRBV10-02	01								TCRBD01,TCRBD02	TCRBD01-01,TCRBD02-01		TCRBJ02-07*01	TCRBJ02	TCRBJ02-07	01				2	0	0	10	1	4	48	-1	63	65	66	6	In	VDJ
CACACCCTGCAGCCAGAAGACTCGGCCCTGTATCTCTGCGCCAGCAGCCAAGCGGCTAGCGGGAGTTACGAGCAGTACTTCGGGCCG	CASSQAASGSYEQYF	3	2.2576591085256735E-5	45	TCRBV04-03*01	TCRBV04	TCRBV04-03	01				TCRBD02-01*02	TCRBD02	TCRBD02-01	02				TCRBJ02-07*01	TCRBJ02	TCRBJ02-07	01				1	3	4	2	1	4	36	52	55	65	66	3	In	VDJ
GTGAGCACCTTGGAGCTGGGGGACTCGGCCCTTTATCTTTGCGCCAGCAGCCGGACTAGCGGGAGTTACGAGCAGTACTTCGGGCCG	CASSRTSGSYEQYF	3	2.2576591085256735E-5	42	TCRBV05-01*01	TCRBV05	TCRBV05-01	01				TCRBD02-01*02	TCRBD02	TCRBD02-01	02				TCRBJ02-07*01	TCRBJ02	TCRBJ02-07	01				4	1	1	2	1	4	39	51	52	65	66	3	In	VDJ
CTCACTCTGGAGTCTGCTGCCTCCTCCCAGACATCTGTATATTTCTGCGCCAGCAGTGAGTCGAGTTACGAGCAGTACTTCGGGCCG	CASSESSYEQYF	10	7.525530361752245E-5	36	TCRBV10-01	TCRBV10	TCRBV10-01				01,02	TCRBD02-01*02	TCRBD02	TCRBD02-01	02				TCRBJ02-07*01	TCRBJ02	TCRBJ02-07	01				0	0	11	2	1	4	45	-1	62	65	66	10	In	VDJ
CTGACTGTGAGCAACATGAGCCCTGAAGACAGCAGCATATATCTCTGCAGCGTTGAATCGGGGGCTTACGAGCAGTACTTCGGGCCG	CSVESGAYEQYF	1	7.5255303617522446E-6	36	TCRBV29-01*01	TCRBV29	TCRBV29-01	01								TCRBD01,TCRBD02	TCRBD01-01,TCRBD02-01		TCRBJ02-07*01	TCRBJ02	TCRBJ02-07	01				2	2	6	0	1	4	45	57	59	65	66	1	In	VDJ
CCCAGCCCCAACCAGACCTCTCTGTACTTCTGTGCCAGCAGTTTAGGAAAACAGGGGGCATTATGGTACGAGCAGTACTTCGGGCCG	CASSLGKQGALWYEQYF	7	5.267871253226571E-5	51	TCRBV27-01*01	TCRBV27	TCRBV27-01	01				TCRBD01-01*01	TCRBD01	TCRBD01-01	01				TCRBJ02-07*01	TCRBJ02	TCRBJ02-07	01				2	5	3	0	7	4	30	45	50	59	66	7	In	VDJ
AACCTGAGCTCTCTGGAGCTGGGGGACTCAGCTTTGTATTTCTGTGCCAGCAGCGTAAGAGATCGGTACGAGCAGTACTTCGGGCCG	CASSVRDRYEQYF	8	6.0204242894017957E-5	39	TCRBV09-01	TCRBV09	TCRBV09-01				01,02	TCRBD02-01	TCRBD02	TCRBD02-01				01,02	TCRBJ02-07*01	TCRBJ02	TCRBJ02-07	01				1	6	8	5	0	4	42	57	63	-1	66	8	In	VDJ
TAAGAAGCTCCTTCTCAGTGACTCTGGCTTCTATCTCTGTGCCTGGAGAGTGCCGGGGTTCCAAGGTACGAGCAGTACTTCGGGCCG		1	7.5255303617522446E-6	44	TCRBV30-01*01	TCRBV30	TCRBV30-01	01				TCRBD02-01*01	TCRBD02	TCRBD02-01	01				TCRBJ02-07*01	TCRBJ02	TCRBJ02-07	01				3	5	8	3	8	4	37	48	53	58	66	1	Out	VDJ
CTGAGTTCTAAGAAGCTCCTTCTCAGTGACTCTGGCTTCTATCTCTGTGCCTGGATTACCGGACAGTACGAGCAGTACTTCGGGCCG	CAWITGQYEQYF	1	7.5255303617522446E-6	36	TCRBV30-01*01	TCRBV30	TCRBV30-01	01				TCRBD01-01*01	TCRBD01	TCRBD01-01	01				TCRBJ02-07*01	TCRBJ02	TCRBJ02-07	01				4	5	1	5	0	4	45	55	60	-1	66	1	In	VDJ
ACCAGTGCCCATCCTGAAGACAGCAGCTTCTACATCTGCAGTGCTAGAGCACAGATGATCGCTAAGTACGAGCAGTACTTCGGGCCG	CSARAQMIAKYEQYF	2	1.5051060723504489E-5	45	TCRBV20	TCRBV20				TCRBV20-01,TCRBV20-or09_02		TCRBD01-01*01	TCRBD01	TCRBD01-01	01				TCRBJ02-07*01	TCRBJ02	TCRBJ02-07	01				1	1	3	5	12	4	36	49	50	54	66	2	In	VDJ
ACCAGTGCCCATCCTGAAGACAGCAGCTTCTACATCTGCAGTGTCTCGACGGCGGGACAGGGCAAGTACGAGCAGTACTTCGGGCCG	CSVSTAGQGKYEQYF	3	2.2576591085256735E-5	45	TCRBV20	TCRBV20				TCRBV20-01,TCRBV20-or09_02		TCRBD01-01*01	TCRBD01	TCRBD01-01	01				TCRBJ02-07*01	TCRBJ02	TCRBJ02-07	01				7	10	0	3	4	4	36	43	53	62	66	3	In	VDJ
ACCTTGGAGCTGGGGGACTCGGCCCTTTATCTTTGCGCCAGCAGCCACAGGACTAGCGGGAGGTTCTACGAGCAGTACTTCGGGCCG	CASSHRTSGRFYEQYF	4	3.0102121447008978E-5	48	TCRBV05-01*01	TCRBV05	TCRBV05-01	01				TCRBD02-01*02	TCRBD02	TCRBD02-01	02				TCRBJ02-07*01	TCRBJ02	TCRBJ02-07	01				4	4	1	1	2	3	33	45	49	63	65	4	In	VDJ
GGGTTGGAGTCGGCTGCTCCCTCCCAAACATCTGTGTACTTCTGTGCCAGCACCCGGACATCAGTCTACGAGCAGTACTTCGGGCCG	CASTRTSVYEQYF	3	2.2576591085256735E-5	39	TCRBV06	TCRBV06				TCRBV06-02,TCRBV06-03		TCRBD01-01*01	TCRBD01	TCRBD01-01	01				TCRBJ02-07*01	TCRBJ02	TCRBJ02-07	01				7	3	1	6	5	3	42	52	55	60	65	3	In	VDJ
CCTCCTCCCAGACATCTGTATATTTCTGCGCCAGCAGTCCATCCGACAGGGAATCACCCATAAGGCTACGAGCAGTACTTCGGGCCG		6	4.515318217051347E-5	55	TCRBV10-01	TCRBV10	TCRBV10-01				01,02	TCRBD01-01*01	TCRBD01	TCRBD01-01	01				TCRBJ02-07*01	TCRBJ02	TCRBJ02-07	01				5	6	2	3	14	3	26	38	44	51	65	6	Out	VDJ
CAGCCCTCAGAACCCAGGGACTCAGCTGTGTACTTCTGTGCCAGCAGTTTAGGGTTTGAGGGCCGCTACGAGCAGTACTTCGGGCCG	CASSLGFEGRYEQYF	6	4.515318217051347E-5	45	TCRBV12	TCRBV12				TCRBV12-03,TCRBV12-04		TCRBD02-01*02	TCRBD02	TCRBD02-01	02				TCRBJ02-07*01	TCRBJ02	TCRBJ02-07	01				1	5	11	0	3	3	36	52	57	62	65	6	In	VDJ
AGCACCTTGGAGCTGGGGGACTCGGCCCTTTATCTTTGCGCCAGCAGCGGTGGACTAGCGGGAAGCTACGAGCAGTACTTCGGGCCG	CASSGGLAGSYEQYF	3	2.2576591085256735E-5	45	TCRBV05-01*01	TCRBV05	TCRBV05-01	01				TCRBD02-01*02	TCRBD02	TCRBD02-01	02				TCRBJ02-07*01	TCRBJ02	TCRBJ02-07	01				4	3	1	3	2	3	36	48	51	63	65	3	In	VDJ
CAGCGCACAGAGCAGGGGGACTCGGCCATGTATCTCTGTGCCAGCAGTCCAGACAGGCCTTTCTCCTACGAGCAGTACTTCGGGCCG	CASSPDRPFSYEQYF	4	3.0102121447008978E-5	45	TCRBV07-09	TCRBV07	TCRBV07-09				01,03	TCRBD01-01*01	TCRBD01	TCRBD01-01	01				TCRBJ02-07*01	TCRBJ02	TCRBJ02-07	01				6	4	2	4	5	0	36	47	51	57	62	4	In	VDJ
ACAGTGACCAGTGCCCATCCTGAAGACAGCAGCTTCTACATCTGCAGAGTGGCGGGAGACTTCTCCTACGAGCAGTACTTCGGGCCG	CRVAGDFSYEQYF	2	1.5051060723504489E-5	39	TCRBV20	TCRBV20				TCRBV20-01,TCRBV20-or09_02		TCRBD02-01*02	TCRBD02	TCRBD02-01	02				TCRBJ02-07*01	TCRBJ02	TCRBJ02-07	01				9	4	7	2	4	0	42	47	51	58	62	2	In	VDJ
CTCAGGCTGCTGTCGGCTGCTCCCTCCCAGACATCTGTGTACTTCTGTGCCAGCAGTTCTGTCTCCTACGAGCAGTACTTCGGGCCG	CASSSVSYEQYF	4	3.0102121447008978E-5	36	TCRBV06-05*01	TCRBV06	TCRBV06-05	01				TCRBD02-01	TCRBD02	TCRBD02-01				01,02	TCRBJ02-07*01	TCRBJ02	TCRBJ02-07	01				4	0	4	10	2	0	45	-1	58	60	62	4	In	VDJ
CTGAGTTCTAAGAAGCTCCTTCTCAGTGACTCTGGCTTCTATCTCTGTGCCTGGAGTGAGGTCTCCTACGAGCAGTACTTCGGGCCG	CAWSEVSYEQYF	2	1.5051060723504489E-5	36	TCRBV30-01*01	TCRBV30	TCRBV30-01	01								TCRBD01,TCRBD02	TCRBD01-01,TCRBD02-01		TCRBJ02-07*01	TCRBJ02	TCRBJ02-07	01				1	0	5	4	1	0	45	-1	58	61	62	2	In	VDJ
ATGAGCCCTGAAGACAGCAGCATATATCTCTGCAGCGTGGGATTTGGGACTAGCGGGATAATCTCCTACGAGCAGTACTTCGGGCCG	CSVGFGTSGIISYEQYF	1	7.5255303617522446E-6	51	TCRBV29-01*01	TCRBV29	TCRBV29-01	01				TCRBD02-01*02	TCRBD02	TCRBD02-01	02				TCRBJ02-07*01	TCRBJ02	TCRBJ02-07	01				6	7	0	3	4	0	30	38	45	58	62	1	In	VDJ
GCCCTCAGAACCCAGGGACTCAGCTGTGTACTTCTGTGCCAGCAGTTGAACAGACAGGGTTGCTCCTACGAGCAGTACTTCGGGCCG		2	1.5051060723504489E-5	47	TCRBV12	TCRBV12				TCRBV12-03,TCRBV12-04		TCRBD01-01*01	TCRBD01	TCRBD01-01	01				TCRBJ02-07*01	TCRBJ02	TCRBJ02-07	01				4	5	2	3	3	0	34	47	52	59	62	2	Out	VDJ
AGATCCAGCCTGCAAAGCTTGAGGACTCGGCCGTGTATCTCTGTGCCTAGGGGTCAATTTAGCTCCTACGAGCAGTACTTCGGGCCG		11	8.27808339792747E-5	40	TCRBV11-02*02	TCRBV11	TCRBV11-02	02				TCRBD01-01*01	TCRBD01	TCRBD01-01	01				TCRBJ02-07*01	TCRBJ02	TCRBJ02-07	01				11	1	5	2	9	0	41	47	48	53	62	11	Out	VDJ
GCTCCCTCCCAGACATCTGTGTACTTCTGTGCCAGCAGTTCCCCCAGAGCGGGAGGTCATAGCTCCTACGAGCAGTACTTCGGGCCG	CASSSPRAGGHSSYEQYF	6	4.515318217051347E-5	54	TCRBV06	TCRBV06				TCRBV06-05,TCRBV06-06		TCRBD02-01*02	TCRBD02	TCRBD02-01	02				TCRBJ02-07*01	TCRBJ02	TCRBJ02-07	01				4	7	6	1	6	0	27	40	47	56	62	6	In	VDJ
TGGAGCTTGGTGACTCTGCTGTGTATTTCTGTGCCAGCAGCCAAGTAACCCCCGGAAGGGAGCTCCTACGAGCAGTACTTCGGGCCG		4	3.0102121447008978E-5	52	TCRBV03	TCRBV03				TCRBV03-01,TCRBV03-02		TCRBD02-01*02	TCRBD02	TCRBD02-01	02				TCRBJ02-07*01	TCRBJ02	TCRBJ02-07	01				1	12	9	2	0	0	29	45	57	-1	62	4	Out	VDJ
GTGAGCAACATGAGCCCTGAAGACAGCAGCATATATCTCTGCAGCGCTAGGACAGATTCAAGCTCCTACGAGCAGTACTTCGGGCCG	CSARTDSSSYEQYF	1	7.5255303617522446E-6	42	TCRBV29-01*01	TCRBV29	TCRBV29-01	01				TCRBD01-01*01	TCRBD01	TCRBD01-01	01				TCRBJ02-07*01	TCRBJ02	TCRBJ02-07	01				7	3	1	5	7	0	39	46	49	55	62	1	In	VDJ
GCCTTGTTGCTGGGGGACTCGGCCCTCTATCTCTGTGCCAGCAGCTTGGTGGGTCCTCAAAGCTCCTACGAGCAGTACTTCGGGCCG	CASSLVGPQSSYEQYF	4	3.0102121447008978E-5	48	TCRBV05-06*01	TCRBV05	TCRBV05-06	01								TCRBD01,TCRBD02	TCRBD01-01,TCRBD02-01		TCRBJ02-07*01	TCRBJ02	TCRBJ02-07	01				0	1	0	9	9	0	33	49	50	53	62	4	In	VDJ
GAGTCGCCCAGCCCCAACCAGACCTCTCTGTACTTCTGTGCCACCGCCTCACTGGACAGGGCCTCCTACGAGCAGTACTTCGGGCCG	CATASLDRASYEQYF	5	3.7627651808761225E-5	45	TCRBV27-01*01	TCRBV27	TCRBV27-01	01				TCRBD01-01*01	TCRBD01	TCRBD01-01	01				TCRBJ02-07*01	TCRBJ02	TCRBJ02-07	01				10	10	1	3	1	0	36	43	53	61	62	5	In	VDJ
CTCTGGCTTCTATCTCTGTGCCTGGAGTGGGGGCTTGCCGACCCTCCGACTAGCGCTTTCCCATCCTACGAGCAGTACTTCGGGCCG		1	7.5255303617522446E-6	65	TCRBV30-01	TCRBV30	TCRBV30-01				01,02	TCRBD02-01	TCRBD02	TCRBD02-01				01,02	TCRBJ02-07*01	TCRBJ02	TCRBJ02-07	01				1	18	2	6	8	1	16	29	47	55	63	1	Out	VDJ
TCTCTGGAGCTGGGGGACTCAGCTTTGTATTTCTGTGCCAGCAGCGTAGAAGGAGCAGGACGAGCCTACGAGCAGTACTTCGGGCCG	CASSVEGAGRAYEQYF	6	4.515318217051347E-5	48	TCRBV09-01	TCRBV09	TCRBV09-01				01,02					TCRBD01,TCRBD02	TCRBD01-01,TCRBD02-01		TCRBJ02-07*01	TCRBJ02	TCRBJ02-07	01				0	8	1	7	3	2	33	49	57	61	64	6	In	VDJ
CGCACACAGCAGGAGGACTCGGCCGTGTATCTCTGTGCCAGCAGCTTAGGGGAGGGACCGGGTCCCTACGAGCAGTACTTCGGGCCG	CASSLGEGPGPYEQYF	4	3.0102121447008978E-5	48	TCRBV07-02*01	TCRBV07	TCRBV07-02	01				TCRBD02-01*02	TCRBD02	TCRBD02-01	02				TCRBJ02-07*01	TCRBJ02	TCRBJ02-07	01				1	0	9	0	8	2	33	-1	49	56	64	4	In	VDJ
ACAGTGACCAGTGCCCATCCTGAAGACAGCAGCTTCTACATCTGCAGTGCTAGTGAGACGGCCCCCTACGAGCAGTACTTCGGGCCG	CSASETAPYEQYF	2	1.5051060723504489E-5	39	TCRBV20	TCRBV20				TCRBV20-01,TCRBV20-or09_02						TCRBD01,TCRBD02	TCRBD01-01,TCRBD02-01		TCRBJ02-07*01	TCRBJ02	TCRBJ02-07	01				3	3	2	7	5	2	42	53	56	59	64	2	In	VDJ
CGCTCACCAGGCCTGGGGGACGCAGCCATGTACCTGTGTGCCACCAGCAGAGAGACACTGTCTACCTACGAGCAGTACTTCGGGCCG	CATSRETLSTYEQYF	2	1.5051060723504489E-5	45	TCRBV15-01*01	TCRBV15	TCRBV15-01	01				TCRBD01-01*01	TCRBD01	TCRBD01-01	01				TCRBJ02-07*01	TCRBJ02	TCRBJ02-07	01				0	0	2	6	7	2	36	-1	53	57	64	2	In	VDJ
TGCTGTCGGCTGCTCCCTCCCAGACATCTGTGTACTTCTGTGCCGACTGGAGCCGGGACAGGGACCTACGAGCAGTACTTCGGGCCG		5	3.7627651808761225E-5	43	TCRBV06-05*01	TCRBV06	TCRBV06-05	01				TCRBD01-01*01	TCRBD01	TCRBD01-01	01				TCRBJ02-07*01	TCRBJ02	TCRBJ02-07	01				11	10	0	3	1	2	38	44	54	63	64	5	Out	VDJ
TCGGCTGCTCCCTCCCAGACATCTGTGTACTTCTGTGCCATCAAACAAAGGAGGGACAGGACGACCTACGAGCAGTACTTCGGGCCG	CAIKQRRDRTTYEQYF	8	6.0204242894017957E-5	48	TCRBV06	TCRBV06				TCRBV06-01,TCRBV06-05		TCRBD01-01*01	TCRBD01	TCRBD01-01	01				TCRBJ02-07*01	TCRBJ02	TCRBJ02-07	01				10	12	0	4	4	2	33	40	52	60	64	8	In	VDJ
TTGGAGTCGGCTGCTCCCTCCCAAACATCTGTGTACTTCTGTGCCAGCAGTCGACGGGACCTAACCTACGAGCAGTACTTCGGGCCG	CASSRRDLTYEQYF	6	4.515318217051347E-5	42	TCRBV06	TCRBV06				TCRBV06-02,TCRBV06-03						TCRBD01,TCRBD02	TCRBD01-01,TCRBD02-01		TCRBJ02-07*01	TCRBJ02	TCRBJ02-07	01				5	4	0	7	4	2	39	51	55	60	64	6	In	VDJ
AAGCTCCTTCTCAGTGACTCTGGCTTCTATCTCTGTGCCTGGAGTGGGAGACTCGACCTCGGGTACTACGAGCAGTACTTCGGGCCG	CAWSGRLDLGYYEQYF	3	2.2576591085256735E-5	48	TCRBV30-01*01	TCRBV30	TCRBV30-01	01				TCRBD02-01	TCRBD02	TCRBD02-01				01,02	TCRBJ02-07*01	TCRBJ02	TCRBJ02-07	01				1	3	2	10	12	3	33	46	49	53	65	3	In	VDJ
TCCACTCTGACGATCCAGCGCACACAGCAGGAGGACTCGGCCGTGTATCTCTGTGCCAGCACGGACTACGAGCAGTACTTCGGGCCG	CASTDYEQYF	5	3.7627651808761225E-5	30	TCRBV07-02*01	TCRBV07	TCRBV07-02	01								TCRBD01,TCRBD02	TCRBD01-01,TCRBD02-01		TCRBJ02-07*01	TCRBJ02	TCRBJ02-07	01				7	1	1	8	0	3	51	61	62	-1	65	5	In	VDJ
CTGACAGTGACCAGTGCCCATCCTGAAGACAGCAGCTTCTACATCTGCAGTGCGCGAGGGGTCGACTACGAGCAGTACTTCGGGCCG	CSARGVDYEQYF	6	4.515318217051347E-5	36	TCRBV20	TCRBV20				TCRBV20-01,TCRBV20-or09_02						TCRBD01,TCRBD02	TCRBD01-01,TCRBD02-01		TCRBJ02-07*01	TCRBJ02	TCRBJ02-07	01				6	3	5	2	4	3	45	53	56	61	65	6	In	VDJ
GTGAGCAACATGAGCCCTGAAGACAGCAGCATATATCTCTGCAGCGTTAAATTATTCTTCCCCGACTACGAGCAGTACTTCGGGCCG	CSVKLFFPDYEQYF	2	1.5051060723504489E-5	42	TCRBV29-01*01	TCRBV29	TCRBV29-01	01								TCRBD01,TCRBD02	TCRBD01-01,TCRBD02-01		TCRBJ02-07*01	TCRBJ02	TCRBJ02-07	01				5	15	2	8	0	3	39	48	63	-1	65	2	In	VDJ
AATCTTCACATCAATTCCCTGGAGCTTGGTGACTCTGCTGTGTATTTCTGTGCCAGCAGCCATAACTACGAGCAGTACTTCGGGCCG	CASSHNYEQYF	9	6.772977325577021E-5	33	TCRBV03	TCRBV03				TCRBV03-01,TCRBV03-02		TCRBD02-01	TCRBD02	TCRBD02-01				01,02	TCRBJ02-07*01	TCRBJ02	TCRBJ02-07	01				3	0	5	9	1	3	48	-1	62	64	65	9	In	VDJ
GAGTCTGCCAGGCCCTCACATACCTCTCAGTACCTCTGTGCCAGCAGTGGGTTGGGGACCATCAACTACGAGCAGTACTTCGGGCCG	CASSGLGTINYEQYF	2	1.5051060723504489E-5	45	TCRBV25-01*01	TCRBV25	TCRBV25-01	01								TCRBD01,TCRBD02	TCRBD01-01,TCRBD02-01		TCRBJ02-07*01	TCRBJ02	TCRBJ02-07	01				4	5	0	7	6	3	36	49	54	59	65	2	In	VDJ
AAGCTCCTTCTCAGTGACTCTGGCTTCTATCTCTGTGCCTGGAGTCAAGAATACGGGTTACCCAACTACGAGCAGTACTTCGGGCCG	CAWSQEYGLPNYEQYF	2	1.5051060723504489E-5	48	TCRBV30-01*01	TCRBV30	TCRBV30-01	01				TCRBD02-01	TCRBD02	TCRBD02-01				01,02	TCRBJ02-07*01	TCRBJ02	TCRBJ02-07	01				2	8	8	4	8	3	33	45	53	57	65	2	In	VDJ
CTGCTGTCGGCTGCTCCCTCCCAGACATCTGTGTACTTCTGTGCCAGCAGTTACTCTTGGGACAACTACGAGCAGTACTTCGGGCCG	CASSYSWDNYEQYF	2	1.5051060723504489E-5	42	TCRBV06-05*01	TCRBV06	TCRBV06-05	01				TCRBD01-01*01	TCRBD01	TCRBD01-01	01				TCRBJ02-07*01	TCRBJ02	TCRBJ02-07	01				0	2	0	6	1	3	39	56	58	64	65	2	In	VDJ
ACTGTGAGCAACATGAGCCCTGAAGACAGCAGCATATATCTCTGCAGCGCCGGAAGGACAGTTTTGGACGAGCAGTACTTCGGGCCG	CSAGRTVLDEQYF	3	2.2576591085256735E-5	39	TCRBV29-01*01	TCRBV29	TCRBV29-01	01				TCRBD01-01*01	TCRBD01	TCRBD01-01	01				TCRBJ02-07*01	TCRBJ02	TCRBJ02-07	01				7	6	1	5	6	5	42	49	55	61	67	3	In	VDJ
CTGACTGTGAGCAACATGAGCCCTGAAGACAGCAGCATATATCTCTGCAGCGCCCAGACAGGGGGGGACGAGCAGTACTTCGGGCCG	CSAQTGGDEQYF	1	7.5255303617522446E-6	36	TCRBV29-01*01	TCRBV29	TCRBV29-01	01				TCRBD01-01*01	TCRBD01	TCRBD01-01	01				TCRBJ02-07*01	TCRBJ02	TCRBJ02-07	01				7	4	2	1	2	5	45	52	56	65	67	1	In	VDJ
CTGTCGGCTGCTCCCTCCCAGACATCTGTGTACTTCTGTGCCAGCAGTCATCGGACTAGCGTGAGGGACGAGCAGTACTTCGGGCCG	CASSHRTSVRDEQYF	4	3.0102121447008978E-5	45	TCRBV06-05*01	TCRBV06	TCRBV06-05	01				TCRBD02-01	TCRBD02	TCRBD02-01				01,02	TCRBJ02-07*01	TCRBJ02	TCRBJ02-07	01				5	4	1	6	6	5	36	48	52	61	67	4	In	VDJ
ACCTTGGAGATCCAGCGCACAGAGCAGGGGGACTCGGCCATGTATCTCTGTGCCAGCAGCCGACAGGACGAGCAGTACTTCGGGCCG	CASSRQDEQYF	4	3.0102121447008978E-5	33	TCRBV07-09	TCRBV07	TCRBV07-09				01,03	TCRBD01-01*01	TCRBD01	TCRBD01-01	01				TCRBJ02-07*01	TCRBJ02	TCRBJ02-07	01				5	1	2	4	0	5	48	60	61	-1	67	4	In	VDJ
GGAGTCAGCTGCTCCCTCCCAGACATCTGTGTACTTCTGTGCCAGCAGCTAGCCCTAGGACGAGAAGACGAGCAGTACTTCGGGCCG		2	1.5051060723504489E-5	44	TCRBV06	TCRBV06				TCRBV06-01,TCRBV06-09		TCRBD02-01	TCRBD02	TCRBD02-01				01,02	TCRBJ02-07*01	TCRBJ02	TCRBJ02-07	01				6	0	4	7	14	5	37	-1	48	53	67	2	Out	VDJ
CTCAGGCTGGAGTTGGCTGCTCCCTCCCAGACATCTGTGTACTTCTGTGCCAGCAGTTATTATCAAGACGAGCAGTACTTCGGGCCG	CASSYYQDEQYF	4	3.0102121447008978E-5	36	TCRBV06-06	TCRBV06	TCRBV06-06				01,02					TCRBD01,TCRBD02	TCRBD01-01,TCRBD02-01		TCRBJ02-07*01	TCRBJ02	TCRBJ02-07	01				3	4	4	6	2	5	45	59	63	65	67	4	In	VDJ
ATCCAGCGCACACAGCAGGAGGACTCGGCCGTGTATCTCTGTGCCAGCAGCCCGCAGCGCAGGGGTCACGAGCAGTACTTCGGGCCG	CASSPQRRGHEQYF	6	4.515318217051347E-5	42	TCRBV07-02*01	TCRBV07	TCRBV07-02	01				TCRBD01-01*01	TCRBD01	TCRBD01-01	01				TCRBJ02-07*01	TCRBJ02	TCRBJ02-07	01				5	8	4	2	2	5	39	51	59	65	67	6	In	VDJ
AGTGACCAGTGCCCATCCTGAAGACAGCAGCTTCTACATCTGCAGTGCTAGAGAACTAGCGGGAGTCACGAGCAGTACTTCGGGCCG		4	3.0102121447008978E-5	41	TCRBV20	TCRBV20				TCRBV20-01,TCRBV20-or09_02		TCRBD02-01*02	TCRBD02	TCRBD02-01	02				TCRBJ02-07*01	TCRBJ02	TCRBJ02-07	01				0	0	3	2	2	5	40	-1	54	65	67	4	Out	VDJ
ACTGTGAGCAACATGAGCCCTGAAGACAGCAGCATATATCTCTGCAGCGTTGGGGAGACAGGGAGGCACGAGCAGTACTTCGGGCCG	CSVGETGRHEQYF	1	7.5255303617522446E-6	39	TCRBV29-01*01	TCRBV29	TCRBV29-01	01				TCRBD01-01*01	TCRBD01	TCRBD01-01	01				TCRBJ02-07*01	TCRBJ02	TCRBJ02-07	01				4	4	2	3	4	5	42	52	56	63	67	1	In	VDJ
ACTCTGACTGTGAGCAACATGAGCCCTGAAGACAGCAGCATATATCTCTGCAGCTTTTCTTTCAGCCACGAGCAGTACTTCGGGCCG	CSFSFSHEQYF	2	1.5051060723504489E-5	33	TCRBV29-01*01	TCRBV29	TCRBV29-01	01								TCRBD01,TCRBD02	TCRBD01-01,TCRBD02-01		TCRBJ02-07*01	TCRBJ02	TCRBJ02-07	01				8	8	4	5	2	5	48	54	62	65	67	2	In	VDJ
TCTAAGAAGCTCCTTCTCAGTGACTCTGGCTTCTATCTCTGTGCCTGGAGTGTAAGAACTCGCAGCCACGAGCAGTACTTCGGGCCG	CAWSVRTRSHEQYF	1	7.5255303617522446E-6	42	TCRBV30-01*01	TCRBV30	TCRBV30-01	01								TCRBD01,TCRBD02	TCRBD01-01,TCRBD02-01		TCRBJ02-07*01	TCRBJ02	TCRBJ02-07	01				0	9	4	5	2	5	39	53	62	65	67	1	In	VDJ
TCTGACAGTGACCAGTGCCCATCCTGAAGACAGCAGCTTCTACATCTGCAGTGCTAGAGTTCAGACCACGAGCAGTACTTCGGGCCG		4	3.0102121447008978E-5	35	TCRBV20	TCRBV20				TCRBV20-01,TCRBV20-or09_02						TCRBD01,TCRBD02	TCRBD01-01,TCRBD02-01		TCRBJ02-07*01	TCRBJ02	TCRBJ02-07	01				1	4	2	7	1	5	46	59	63	66	67	4	Out	VDJ
ATCCTGAGTTCTAAGAAGCTCCTTCTCAGTGACTCTGGCTTCTATCTCTGTGCCTGGAGTGGCGGGAACGAGCAGTACTTCGGGCCG	CAWSGGNEQYF	4	3.0102121447008978E-5	33	TCRBV30-01*01	TCRBV30	TCRBV30-01	01				TCRBD02-01*02	TCRBD02	TCRBD02-01	02				TCRBJ02-07*01	TCRBJ02	TCRBJ02-07	01				1	0	7	3	0	5	48	-1	61	-1	67	4	In	VDJ
GTGCAGCCTGCAGAACTGGAGGATTCTGGAGTTTATTTCTGTGCCAGCAGCCAAGGTGTAGTCCTTCGAGAGCAGTACTTCGGGCCG	CASSQGVVLREQYF	2	1.5051060723504489E-5	42	TCRBV14-01*01	TCRBV14	TCRBV14-01	01				TCRBD02-01	TCRBD02	TCRBD02-01				01,02	TCRBJ02-07*01	TCRBJ02	TCRBJ02-07	01				1	3	5	8	8	7	39	55	58	61	69	2	In	VDJ
ACTCTGAAGGTGCAGCCTGCAGAACTGGAGGATTCTGGAGTTTATTTCTGTGCCAGCAGCCTCGGGACCAAGCAGTACTTCGGGCCG	CASSLGTKQYF	2	1.5051060723504489E-5	33	TCRBV14-01*01	TCRBV14	TCRBV14-01	01								TCRBD01,TCRBD02	TCRBD01-01,TCRBD02-01		TCRBJ02-07*01	TCRBJ02	TCRBJ02-07	01				4	2	0	7	2	8	48	61	63	68	70	2	In	VDJ
ACAGTGACCAGTGCCCATCCTGAAGACAGCAGCTTCTACATCTGCAGTGCTAGAGAGCGCTCTGGAAACACCATATATTTTGGAGAG	CSARERSGNTIYF	3	2.2576591085256735E-5	39	TCRBV20	TCRBV20				TCRBV20-01,TCRBV20-or09_02		TCRBD02-01	TCRBD02	TCRBD02-01				01,02	TCRBJ01-03*01	TCRBJ01	TCRBJ01-03	01				0	0	7	6	0	0	42	-1	56	-1	59	3	In	VDJ
AGTTCTAAGAAGCTCCTTCTCAGTGACTCTGGCTTCTATCTCTGTGCCTGGAGTCGGAGCTCTGGAAACACCATATATTTTGGAGAG	CAWSRSSGNTIYF	5	3.7627651808761225E-5	39	TCRBV30-01*01	TCRBV30	TCRBV30-01	01				TCRBD02-01*02	TCRBD02	TCRBD02-01	02				TCRBJ01-03*01	TCRBJ01	TCRBJ01-03	01				2	1	10	2	0	0	42	54	55	-1	59	5	In	VDJ
CAGCGCACACAGCAGGAGGACTCCGCCGTGTATCTCTGTGCCAGCAGCTTAGACGGTCAATCTGGAAACACCATATATTTTGGAGAG	CASSLDGQSGNTIYF	8	6.0204242894017957E-5	45	TCRBV07-08*01	TCRBV07	TCRBV07-08	01				TCRBD02-01	TCRBD02	TCRBD02-01				01,02	TCRBJ01-03*01	TCRBJ01	TCRBJ01-03	01				1	1	8	5	4	1	36	52	53	56	60	8	In	VDJ
ACTGTGAGCAACATGAGCCCTGAAGACAGCAGCATATATCTCTGCAGCGCCAGACGGGGTCCTGGAAACACCATATATTTTGGAGAG	CSARRGPGNTIYF	5	3.7627651808761225E-5	39	TCRBV29-01*01	TCRBV29	TCRBV29-01	01				TCRBD02-01*01	TCRBD02	TCRBD02-01	01				TCRBJ01-03*01	TCRBJ01	TCRBJ01-03	01				7	5	8	3	2	2	42	49	54	59	61	5	In	VDJ
AACCTTCACCTACACGCCCTGCAGCCAGAAGACTCAGCCCTGTATCTCTGCGCCAGCAGCCAAGGAAACACCATATATTTTGGAGAG	CASSQGNTIYF	10	7.525530361752245E-5	33	TCRBV04-01*01	TCRBV04	TCRBV04-01	01											TCRBJ01-03*01	TCRBJ01	TCRBJ01-03	01				2	0	0	0	0	4	48	-1	-1	-1	63	10	In	VJ
ATCCAGCGCACACAGCAGGAGGACTCCGCCGTGTATCTCTGTGCCAGCAGCTTAGGGAGTGGGGCCAACGTCCTGACTTTCGGGGCC	CASSLGSGANVLTF	4	3.0102121447008978E-5	42	TCRBV07-08*01	TCRBV07	TCRBV07-08	01				TCRBD02-01*02	TCRBD02	TCRBD02-01	02				TCRBJ02-06*01	TCRBJ02	TCRBJ02-06	01				1	0	10	2	0	3	39	-1	55	-1	59	4	In	VDJ
AGCTCCTTCTCAGTGACTCTGGCTTCTATCTCTGTGCCTGGCCGACGGGAGTGACTGCCTGGGGCCAACGTCCTGACTTTCGGGGCC		1	7.5255303617522446E-6	49	TCRBV30-01*01	TCRBV30	TCRBV30-01	01				TCRBD02-01*02	TCRBD02	TCRBD02-01	02				TCRBJ02-06*01	TCRBJ02	TCRBJ02-06	01				5	4	8	2	7	2	32	41	45	51	58	1	Out	VDJ
TTGCTGGGGGACTCGGCCCTCTATCTCTGTGCCAGCAACCTGGGACAGGGGGCAAGGTCTGGGGCCAAAGTCCTGACTTTCGGGGCC	CASNLGQGARSGAKVLTF	3	2.2576591085256735E-5	54	TCRBV05-06*01	TCRBV05	TCRBV05-06	01				TCRBD01-01*01	TCRBD01	TCRBD01-01	01				TCRBJ02-06*01	TCRBJ02	TCRBJ02-06	01				6	4	0	0	16	13	27	37	41	53	69	3	In	VDJ
ACCCTGGAGTCTGCCAGGCCCTCACATACCTCTCAGTACCTCTGTGCCAGCAGTGAATCTGGGGCCAAAGTCCTGACTTTCGGGGCC	CASSESGAKVLTF	2	1.5051060723504489E-5	39	TCRBV25-01*01	TCRBV25	TCRBV25-01	01				TCRBD01-01*01	TCRBD01	TCRBD01-01	01				TCRBJ02-06*01	TCRBJ02	TCRBJ02-06	01				1	2	7	0	4	13	42	58	60	65	69	2	In	VDJ
CAGCCCTCAGAACCCAGGGACTCAGCTGTGTACTTCTGTGCCAGCAGCCCTGCGGAATCTGGGGCCAAAGTCCTGACTTTCGGGGCC	CASSPAESGAKVLTF	5	3.7627651808761225E-5	45	TCRBV12	TCRBV12				TCRBV12-03,TCRBV12-04		TCRBD01-01*01	TCRBD01	TCRBD01-01	01				TCRBJ02-06*01	TCRBJ02	TCRBJ02-06	01				6	13	7	0	4	13	36	47	60	65	69	5	In	VDJ
GTGACCAGTGCCCATCCTGAAGACAGCAGCTTCTACATCTGCAGTGCTAGTAGCGGGGACGCCTGGCACATTCAGTACTTCGGCGCC	CSASSGDAWHIQYF	5	3.7627651808761225E-5	42	TCRBV20	TCRBV20				TCRBV20-01,TCRBV20-or09_02		TCRBD02-01*01	TCRBD02	TCRBD02-01	01				TCRBJ02-04*01	TCRBJ02	TCRBJ02-04	01				3	0	5	3	9	8	39	-1	50	58	67	5	In	VDJ
AGTTCTAAGAAGCTCCTTCTCAGTGACTCTGGCTTCTATCTCTGTGCCTGGACACCGGGCGCGGCAAACATTCAGTACTTCGGCGCC	CAWTPGAANIQYF	2	1.5051060723504489E-5	39	TCRBV30-01*01	TCRBV30	TCRBV30-01	01								TCRBD01,TCRBD02	TCRBD01-01,TCRBD02-01		TCRBJ02-04*01	TCRBJ02	TCRBJ02-04	01				4	4	8	0	5	6	42	52	56	60	65	2	In	VDJ
ACCAGTGCCCATCCTGAAGACAGCAGCTTCTACATCTGCAGTGCCAGAGTGTGGGGCAGGGGCGAAAACATTCAGTACTTCGGCGCC	CSARVWGRGENIQYF	6	4.515318217051347E-5	45	TCRBV20	TCRBV20				TCRBV20-01,TCRBV20-or09_02		TCRBD01-01*01	TCRBD01	TCRBD01-01	01				TCRBJ02-04*01	TCRBJ02	TCRBJ02-04	01				1	7	4	2	2	5	36	49	56	62	64	6	In	VDJ
CTCAGGCTGCTGTCGGCTGCTCCCTCCCAGACATCTGTGTACTTCTGTGCCACCTATGACAGGCAAAACATTCAGTACTTCGGCGCC	CATYDRQNIQYF	3	2.2576591085256735E-5	36	TCRBV06-05*01	TCRBV06	TCRBV06-05	01				TCRBD01-01*01	TCRBD01	TCRBD01-01	01				TCRBJ02-04*01	TCRBJ02	TCRBJ02-04	01				10	5	2	4	1	5	45	52	57	63	64	3	In	VDJ
CCCTCAGAACCCAGGGACTCAGCTGTGTACTTCTGTGCCAGCAGTTTAGGGCGCCCAGGGCGCAAAAACATTCAGTACTTCGGCGCC	CASSLGRPGRKNIQYF	3	2.2576591085256735E-5	48	TCRBV12	TCRBV12				TCRBV12-03,TCRBV12-04		TCRBD01-01*01	TCRBD01	TCRBD01-01	01				TCRBJ02-04*01	TCRBJ02	TCRBJ02-04	01				1	6	4	3	2	3	33	49	55	60	62	3	In	VDJ
GCCCATCCTGAAGACAGCAGCTTCTACATCTGCAGTGCTAGACCTCCGGGACAGGGAGTAAGCAAAAACATTCAGTACTTCGGCGCC	CSARPPGQGVSKNIQYF	3	2.2576591085256735E-5	51	TCRBV20	TCRBV20				TCRBV20-01,TCRBV20-or09_02		TCRBD01-01*01	TCRBD01	TCRBD01-01	01				TCRBJ02-04*01	TCRBJ02	TCRBJ02-04	01				2	5	0	3	6	3	30	42	47	56	62	3	In	VDJ
CTGAATGTGAACGCCTTGTTGCTGGGGGACTCGGCCCTCTATCTCTGTGCCAGCAGCTTGGATCTGGGGGCCCTCCACTTTGGGAAC	CASSLDLGALHF	3	2.2576591085256735E-5	36	TCRBV05-06*01	TCRBV05	TCRBV05-06	01								TCRBD01,TCRBD02	TCRBD01-01,TCRBD02-01		TCRBJ01-06*01	TCRBJ01	TCRBJ01-06	01				0	4	6	1	0	14	45	61	65	-1	70	3	In	VDJ
CTCAGGCTGCTGTCGGCTGCTCCCTCCCAGACATCTGTGTACTTCTGTGCCAGCAGTTACCAGGGTTCACCCCTCCACTTTGGGAAC	CASSYQGSPLHF	3	2.2576591085256735E-5	36	TCRBV06-05*01	TCRBV06	TCRBV06-05	01				TCRBD01-01*01	TCRBD01	TCRBD01-01	01				TCRBJ01-06*01	TCRBJ01	TCRBJ01-06	01				2	0	4	3	0	9	45	-1	60	-1	65	3	In	VDJ
ACAAAGCTGGAGGACTCAGCCATGTACTTCTGTGCCAGCATCCCGGGCATAACAAGCTCCTATAATTCACCCCTCCACTTTGGGAAC	CASIPGITSSYNSPLHF	8	6.0204242894017957E-5	51	TCRBV02-01*01	TCRBV02	TCRBV02-01	01								TCRBD01,TCRBD02	TCRBD01-01,TCRBD02-01		TCRBJ01-06*01	TCRBJ01	TCRBJ01-06	01				7	4	8	0	8	0	30	40	44	48	56	8	In	VDJ
CTGAAGATCCAGCCCTCAGAACCCAGGGACTCAGCTGTGTACTTCTGTGCCAGCAGTTTAGAGGGATCACCCCTCCACTTTGGGAAC	CASSLEGSPLHF	2	1.5051060723504489E-5	36	TCRBV12	TCRBV12				TCRBV12-03,TCRBV12-04						TCRBD01,TCRBD02	TCRBD01-01,TCRBD02-01		TCRBJ01-06*01	TCRBJ01	TCRBJ01-06	01				1	1	0	8	0	10	45	61	62	-1	66	2	In	VDJ
TCCTGTCCTCAGAACCGGGAGACACGGCACTGTATCTCTGCGCCAGCAGTCCAAAGGCCGCTTGGGCCACCCCTCCACTTTGGGAAC		4	3.0102121447008978E-5	43	TCRBV23-01*01	TCRBV23	TCRBV23-01	01				TCRBD01-01*01	TCRBD01	TCRBD01-01	01				TCRBJ01-06*01	TCRBJ01	TCRBJ01-06	01				4	12	8	0	0	11	38	51	63	-1	67	4	Out	VDJ
ACCAGTGCCCATCCTGAAGACAGCAGCTTCTACATCTGCAGTGCTAGAGAGGCTAGCGGGACCCACGGTGAGCAGTTCTTCGGGCCA	CSAREASGTHGEQFF	4	3.0102121447008978E-5	45	TCRBV20	TCRBV20				TCRBV20-01,TCRBV20-or09_02		TCRBD02-01*02	TCRBD02	TCRBD02-01	02				TCRBJ02-01*01	TCRBJ02	TCRBJ02-01	01				0	2	4	3	7	9	36	50	52	61	68	4	In	VDJ
AATTCCCTGGAGCTTGGTGACTCTGCTGTGTATTTCTGTGCCAGCAGCCCTCTAGCGATAGGACGGAGTGAGCAGTTCTTCGGGCCA	CASSPLAIGRSEQFF	5	3.7627651808761225E-5	45	TCRBV03	TCRBV03				TCRBV03-01,TCRBV03-02		TCRBD02-01	TCRBD02	TCRBD02-01				01,02	TCRBJ02-01*01	TCRBJ02	TCRBJ02-01	01				4	2	4	6	11	9	36	49	51	57	68	5	In	VDJ
ACTGTGACATCGGCCCAAAAGAACCCGACAGCTTTCTATCTCTGTGCCAGTAGTACGACTAGGAGCTATGAGCAGTTCTTCGGGCCA	CASSTTRSYEQFF	12	9.030636434102694E-5	39	TCRBV19-01	TCRBV19	TCRBV19-01				01,02	TCRBD02-01	TCRBD02	TCRBD02-01				01,02	TCRBJ02-01*01	TCRBJ02	TCRBJ02-01	01				4	1	2	8	5	8	42	55	56	62	67	12	In	VDJ
TCTAAGAAGCTCCTTCTCAGTGACTCTGGCTTCTATCTCTGTGCCTGGAGCGCCGGACAGGGGCGGGATGAGCAGTTCTTCGGGCCA	CAWSAGQGRDEQFF	1	7.5255303617522446E-6	42	TCRBV30-01*01	TCRBV30	TCRBV30-01	01				TCRBD01-01*01	TCRBD01	TCRBD01-01	01				TCRBJ02-01*01	TCRBJ02	TCRBJ02-01	01				3	4	1	2	4	8	39	50	54	63	67	1	In	VDJ
GTGCAGCCTGCAGAACTGGAGGATTCTGGAGTTTATTTCTGTGCCAGCAGCCTGGTGGGGGGTAGGAATGAGCAGTTCTTCGGGCCA	CASSLVGGRNEQFF	6	4.515318217051347E-5	42	TCRBV14-01*01	TCRBV14	TCRBV14-01	01				TCRBD02-01*01	TCRBD02	TCRBD02-01	01				TCRBJ02-01*01	TCRBJ02	TCRBJ02-01	01				4	4	9	1	4	7	39	52	56	62	66	6	In	VDJ
CTGAGTTCTAAGAAGCTCCTTCTCAGTGACTCTGGCTTCTATCTCTGTGCCTGGAGTGTTGCGGTCAATGAGCAGTTCTTCGGGCCA	CAWSVAVNEQFF	4	3.0102121447008978E-5	36	TCRBV30-01*01	TCRBV30	TCRBV30-01	01				TCRBD02-01	TCRBD02	TCRBD02-01				01,02	TCRBJ02-01*01	TCRBJ02	TCRBJ02-01	01				0	1	7	5	1	6	45	59	60	64	65	4	In	VDJ
TCGGCTGCTCCCTCCCAGACATCTGTGTACTTCTGTGCCAGCAGTCTTTTTTCTGGGACTAGCGTCAATGAGCAGTTCTTCGGGCCA	CASSLFSGTSVNEQFF	5	3.7627651808761225E-5	48	TCRBV06	TCRBV06				TCRBV06-01,TCRBV06-05		TCRBD02-01	TCRBD02	TCRBD02-01				01,02	TCRBJ02-01*01	TCRBJ02	TCRBJ02-01	01				5	9	0	6	1	6	33	45	54	64	65	5	In	VDJ
ATCCAGCGCACACAGCAGGAGGACTCGGCCGTGTATCTCTGTGCCAGCAGCAGGACAGGGAGAAGCAATGAGCAGTTCTTCGGGCCA	CASSRTGRSNEQFF	4	3.0102121447008978E-5	42	TCRBV07-02*01	TCRBV07	TCRBV07-02	01				TCRBD01-01*01	TCRBD01	TCRBD01-01	01				TCRBJ02-01*01	TCRBJ02	TCRBJ02-01	01				5	1	1	3	5	6	39	51	52	60	65	4	In	VDJ
GCCCTGCAGCCAGAAGACTCAGCCCTGTATCTCTGCGCCAGCAGCCAAGGGCGAGGACTAGGGGCCAATGAGCAGTTCTTCGGGCCA	CASSQGRGLGANEQFF	8	6.0204242894017957E-5	48	TCRBV04-01*01	TCRBV04	TCRBV04-01	01				TCRBD02-01	TCRBD02	TCRBD02-01				01,02	TCRBJ02-01*01	TCRBJ02	TCRBJ02-01	01				1	5	1	8	4	6	33	49	54	61	65	8	In	VDJ
CTGCAGCCAGAAGACTCAGCCCTGTATCTCTGCGCCAGCAGCCCGAAGGGAGGGCCCGACAGTTACAATGAGCAGTTCTTCGGGCCA	CASSPKGGPDSYNEQFF	6	4.515318217051347E-5	51	TCRBV04-01*01	TCRBV04	TCRBV04-01	01				TCRBD02-01*02	TCRBD02	TCRBD02-01	02				TCRBJ02-01*01	TCRBJ02	TCRBJ02-01	01				4	4	9	0	9	4	30	43	47	54	63	6	In	VDJ
TCGGCTGCTCCCTCCCAGACATCTGTGTACTTCTGTGCCAGCACCGGGACTAGCGGGAGCTCCTACAATGAGCAGTTCTTCGGGCCA	CASTGTSGSSYNEQFF	8	6.0204242894017957E-5	48	TCRBV06	TCRBV06				TCRBV06-01,TCRBV06-05		TCRBD02-01*02	TCRBD02	TCRBD02-01	02				TCRBJ02-01*01	TCRBJ02	TCRBJ02-01	01				7	2	0	2	0	0	33	43	45	-1	59	8	In	VDJ
CTGCTGTCGGCTGCTCCCTCCCAGACATCTGTGTACTTCTGTGCCAGCAGTTACGGCGGGGCCTACAATGAGCAGTTCTTCGGGCCA	CASSYGGAYNEQFF	11	8.27808339792747E-5	42	TCRBV06-05*01	TCRBV06	TCRBV06-05	01				TCRBD02-01*01	TCRBD02	TCRBD02-01	01				TCRBJ02-01*01	TCRBJ02	TCRBJ02-01	01				2	1	7	3	0	2	39	54	55	-1	61	11	In	VDJ
GTGACCAGTGCCCATCCTGAAGACAGCAGCTTCTACATCTGCAGTGCTAGTCGCGACCCCACCTACAATGAGCAGTTCTTCGGGCCA	CSASRDPTYNEQFF	3	2.2576591085256735E-5	42	TCRBV20	TCRBV20				TCRBV20-01,TCRBV20-or09_02						TCRBD01,TCRBD02	TCRBD01-01,TCRBD02-01		TCRBJ02-01*01	TCRBJ02	TCRBJ02-01	01				3	4	2	7	4	2	39	50	54	57	61	3	In	VDJ
ACCAGTGCCCATCCTGAAGACAGCAGCTTCTACATCTGCAGTGCTGCCCCTCTAGCGGGAACCTACAATGAGCAGTTCTTCGGGCCA	CSAAPLAGTYNEQFF	6	4.515318217051347E-5	45	TCRBV20	TCRBV20				TCRBV20-01,TCRBV20-or09_02		TCRBD02-01*02	TCRBD02	TCRBD02-01	02				TCRBJ02-01*01	TCRBJ02	TCRBJ02-01	01				5	6	4	3	1	2	36	45	51	60	61	6	In	VDJ
AACGCCTTGTTGCTGGGGGACTCGGCCCTCTATCTCTGTGCCAGCAGCCCATTCCCCGGGGGATACAATGAGCAGTTCTTCGGGCCA	CASSPFPGGYNEQFF	5	3.7627651808761225E-5	45	TCRBV05-06*01	TCRBV05	TCRBV05-06	01				TCRBD02-01*01	TCRBD02	TCRBD02-01	01				TCRBJ02-01*01	TCRBJ02	TCRBJ02-01	01				4	8	8	2	1	4	36	48	56	62	63	5	In	VDJ
AACGCCTTGGAGCTGGACGACTCGGCCCTGTATCTCTGTGCCAGCAGCGCGGAGAGAGGGGTGGACAATGAGCAGTTCTTCGGGCCA	CASSAERGVDNEQFF	3	2.2576591085256735E-5	45	TCRBV05-04*01	TCRBV05	TCRBV05-04	01								TCRBD01,TCRBD02	TCRBD01-01,TCRBD02-01		TCRBJ02-01*01	TCRBJ02	TCRBJ02-01	01				4	8	5	2	3	5	36	48	56	61	64	3	In	VDJ
CCCTCAGAACCCAGGGACTCAGCTGTGTACTTCTGTGCCAGCAGTCTTAGAGGGGGGACAGGGCACAATGAGCAGTTCTTCGGGCCA	CASSLRGGTGHNEQFF	2	1.5051060723504489E-5	48	TCRBV12	TCRBV12				TCRBV12-03,TCRBV12-04		TCRBD01-01*01	TCRBD01	TCRBD01-01	01				TCRBJ02-01*01	TCRBJ02	TCRBJ02-01	01				5	9	0	3	1	5	33	45	54	63	64	2	In	VDJ
ACAGTGACCAGTGCCCATCCTGAAGACAGCAGCTTCTACATCTGCAGTGCTAGAGATGCAAGGCGAAATGAGCAGTTCTTCGGGCCA	CSARDARRNEQFF	9	6.772977325577021E-5	39	TCRBV20	TCRBV20				TCRBV20-01,TCRBV20-or09_02						TCRBD01,TCRBD02	TCRBD01-01,TCRBD02-01		TCRBJ02-01*01	TCRBJ02	TCRBJ02-01	01				0	4	5	4	3	7	42	56	60	63	66	9	In	VDJ
AATTCCCTGGAGCTTGGTGACTCTGCTGTGTATTTCTGTGCCAGCAGCCAAGTGGGAGGGGGCGATGGGACCCAGTACTTCGGGCCA	CASSQVGGGDGTQYF	4	3.0102121447008978E-5	45	TCRBV03	TCRBV03				TCRBV03-01,TCRBV03-02						TCRBD01,TCRBD02	TCRBD01-01,TCRBD02-01		TCRBJ02-05*01	TCRBJ02	TCRBJ02-05	01				1	4	5	0	5	7	36	52	56	63	68	4	In	VDJ
CTGCTGTCGGCTGCTCCCTCCCAGACATCTGTGTACTTCTGTGCCAGCAGTAAACAGGGGTATGGTGAGACCCAGTACTTCGGGCCA	CASSKQGYGETQYF	7	5.267871253226571E-5	42	TCRBV06-05*01	TCRBV06	TCRBV06-05	01				TCRBD01-01*01	TCRBD01	TCRBD01-01	01				TCRBJ02-05*01	TCRBJ02	TCRBJ02-05	01				5	2	3	2	6	5	39	51	53	60	66	7	In	VDJ
TGACCAGTGCCCATCCTGAAGACAGCAGCTTCTACATCTGCAGTGCCCCCGGGGGACAGGGGGATGGAGACCCAGTACTTCGGGCCA		2	1.5051060723504489E-5	43	TCRBV20	TCRBV20				TCRBV20-01,TCRBV20-or09_02		TCRBD01-01*01	TCRBD01	TCRBD01-01	01				TCRBJ02-05*01	TCRBJ02	TCRBJ02-05	01				6	6	0	1	3	5	38	46	52	63	66	2	Out	VDJ
CTGACTGTGAGCAACATGAGCCCTGAAGACAGCAGCATATATCTCTGCAGCGTACGGACAGGCGGGGAGACCCAGTACTTCGGGCCA	CSVRTGGETQYF	1	7.5255303617522446E-6	36	TCRBV29-01*01	TCRBV29	TCRBV29-01	01				TCRBD01-01*01	TCRBD01	TCRBD01-01	01				TCRBJ02-05*01	TCRBJ02	TCRBJ02-05	01				6	2	1	4	4	5	45	53	55	62	66	1	In	VDJ
CAGCGCACAGAGCAGGGGGACTCGGCCATGTATCTCTGTGCCAGCAGCTCCCGACGACTAGCAATCGAGACCCAGTACTTCGGGCCA	CASSSRRLAIETQYF	9	6.772977325577021E-5	45	TCRBV07-09	TCRBV07	TCRBV07-09				01,03	TCRBD02-01	TCRBD02	TCRBD02-01				01,02	TCRBJ02-05*01	TCRBJ02	TCRBJ02-05	01				4	6	2	7	4	5	36	49	55	62	66	9	In	VDJ
CTGACAGTGACCAGTGCCCATCCTGAAGACAGCAGCTTCTACATCTGCAGTGCTGGAGAAGGGGTAGAGACCCAGTACTTCGGGCCA	CSAGEGVETQYF	5	3.7627651808761225E-5	36	TCRBV20	TCRBV20				TCRBV20-01,TCRBV20-or09_02		TCRBD01-01*01	TCRBD01	TCRBD01-01	01				TCRBJ02-05*01	TCRBJ02	TCRBJ02-05	01				0	0	5	2	1	4	45	-1	59	64	65	5	In	VDJ
TCTGCCATCCCCAACCAGACAGCTCTTTACTTCTGTGCCACCAGTGATCCTACAGGGGGCAGCGGAGAGACCCAGTACTTCGGGCCA	CATSDPTGGSGETQYF	5	3.7627651808761225E-5	48	TCRBV24	TCRBV24				TCRBV24-01,TCRBV24-or09_02		TCRBD01-01*01	TCRBD01	TCRBD01-01	01				TCRBJ02-05*01	TCRBJ02	TCRBJ02-05	01				3	3	3	0	5	4	33	48	51	60	65	5	In	VDJ
CACCTACACGCCCTGCAGCCAGAAGACTCAGCCCTGTATCTCTGCGCCAGCAGCCCGGGACTAGGAGAGACCCAGTACTTCGGGCCA	CASSPGLGETQYF	3	2.2576591085256735E-5	39	TCRBV04-01*01	TCRBV04	TCRBV04-01	01				TCRBD02-01	TCRBD02	TCRBD02-01				01,02	TCRBJ02-05*01	TCRBJ02	TCRBJ02-05	01				4	1	0	8	1	4	42	55	56	64	65	3	In	VDJ
CTTCACATCAATTCCCTGGAGCTTGGTGACTCTGCTGTGTATTTCTGTGCCAGCAGCCACAGGGAAGAGACCCAGTACTTCGGGCCA	CASSHREETQYF	6	4.515318217051347E-5	36	TCRBV03	TCRBV03				TCRBV03-01,TCRBV03-02		TCRBD01-01*01	TCRBD01	TCRBD01-01	01				TCRBJ02-05*01	TCRBJ02	TCRBJ02-05	01				3	0	4	3	0	3	45	-1	59	-1	64	6	In	VDJ
TCCCTGTCCCTAGAGTCTGCCATCCCCAACCAGACAGCTCTTTACTTCTGTGCCACCTCTTACGAAGAGACCCAGTACTTCGGGCCA	CATSYEETQYF	5	3.7627651808761225E-5	33	TCRBV24	TCRBV24				TCRBV24-01,TCRBV24-or09_02						TCRBD01,TCRBD02	TCRBD01-01,TCRBD02-01		TCRBJ02-05*01	TCRBJ02	TCRBJ02-05	01				9	4	3	7	1	3	48	57	61	63	64	5	In	VDJ
TCTCTGGAGCTGGGGGACTCAGCTTTGTATTTCTGTGCCAGCAGCGTAGCTACTAGCGGGCTTCAAGAGACCCAGTACTTCGGGCCA	CASSVATSGLQETQYF	3	2.2576591085256735E-5	48	TCRBV09-01	TCRBV09	TCRBV09-01				01,02	TCRBD02-01	TCRBD02	TCRBD02-01				01,02	TCRBJ02-05*01	TCRBJ02	TCRBJ02-05	01				0	2	3	4	3	2	33	49	51	60	63	3	In	VDJ
ACTGTGAGCAACATGAGCCCTGAAGACAGCAGCATATATCTCTGCAGCGTTGATAATCGGTATCAAGAGACCCAGTACTTCGGGCCA	CSVDNRYQETQYF	2	1.5051060723504489E-5	39	TCRBV29-01*01	TCRBV29	TCRBV29-01	01				TCRBD02-01	TCRBD02	TCRBD02-01				01,02	TCRBJ02-05*01	TCRBJ02	TCRBJ02-05	01				3	4	8	5	3	2	42	53	57	60	63	2	In	VDJ
AGTTCTAAGAAGCTCCTTCTCAGTGACTCTGGCTTCTATCTCTGTGCCTGGAGTGTACTTTTGCAAGAGACCCAGTACTTCGGGCCA	CAWSVLLQETQYF	1	7.5255303617522446E-6	39	TCRBV30-01*01	TCRBV30	TCRBV30-01	01				TCRBD02-01	TCRBD02	TCRBD02-01				01,02	TCRBJ02-05*01	TCRBJ02	TCRBJ02-05	01				0	0	3	10	4	2	42	-1	56	59	63	1	In	VDJ
CACATCAATTCCCTGGAGCTTGGTGACTCTGCTGTGTATTTCTGTGCCAGCAGCCGGACTAGCCAAGAGACCCAGTACTTCGGGCCA	CASSRTSQETQYF	9	6.772977325577021E-5	39	TCRBV03	TCRBV03				TCRBV03-01,TCRBV03-02		TCRBD02-01	TCRBD02	TCRBD02-01				01,02	TCRBJ02-05*01	TCRBJ02	TCRBJ02-05	01				4	0	1	8	0	1	42	-1	55	-1	62	9	In	VDJ
CAGCGCACACAGCAGGAGGACTCGGCCGTGTATCTCTGTGCCAGCAGCTTACAGCGGGGGCAACAAGAGACCCAGTACTTCGGGCCA	CASSLQRGQQETQYF	3	2.2576591085256735E-5	45	TCRBV07-02*01	TCRBV07	TCRBV07-02	01				TCRBD02-01*01	TCRBD02	TCRBD02-01	01				TCRBJ02-05*01	TCRBJ02	TCRBJ02-05	01				2	1	6	2	3	2	36	51	52	60	63	3	In	VDJ
ACGATCCAGCGCACACAGCAGGAGGACTCGGCCGTGTATCTCTGTGCCAGCAGCCTTTCCAGGAAAGAGACCCAGTACTTCGGGCCA	CASSLSRKETQYF	3	2.2576591085256735E-5	39	TCRBV07-02*01	TCRBV07	TCRBV07-02	01				TCRBD01-01*01	TCRBD01	TCRBD01-01	01				TCRBJ02-05*01	TCRBJ02	TCRBJ02-05	01				5	5	4	4	1	3	42	54	59	63	64	3	In	VDJ
GTGAACGCCTTGGAGCTGGACGACTCGGCCCTGTATCTCTGTGCCAGCAGCGTAGCGGGAGTAAAAGAGACCCAGTACTTCGGGCCA	CASSVAGVKETQYF	5	3.7627651808761225E-5	42	TCRBV05-04*01	TCRBV05	TCRBV05-04	01				TCRBD02-01*02	TCRBD02	TCRBD02-01	02				TCRBJ02-05*01	TCRBJ02	TCRBJ02-05	01				4	1	5	2	3	3	39	51	52	61	64	5	In	VDJ
GAGCTCTCTGGAGCTGGGGGACTCAGCTTTGTATTTCTGTGCCAGCAGCGTAATTTACTTTCAGGGGGCCCGCAGTATTTTGGCCCA		3	2.2576591085256735E-5	44	TCRBV09-01	TCRBV09	TCRBV09-01				01,02	TCRBD01-01*01	TCRBD01	TCRBD01-01	01				TCRBJ02-03*01	TCRBJ02	TCRBJ02-03	01				1	9	4	0	1	10	37	52	61	69	70	3	Out	VDJ
CAGCAGGTAGTGCGAGGAGATTCGGCAGCTTATTTCTGTGCCAGCTCACCACAGCTAGCGGGAGGTGATACGCAGTATTTTGGCCCA	CASSPQLAGGDTQYF	14	1.0535742506453143E-4	45	TCRBV18-01*01	TCRBV18	TCRBV18-01	01				TCRBD02-01*02	TCRBD02	TCRBD02-01	02				TCRBJ02-03*01	TCRBJ02	TCRBJ02-03	01				1	2	4	1	1	6	36	52	54	65	66	14	In	VDJ
ATCCTGAGTTCTAAGAAGCTCCTTCTCAGTGACTCTGGCTTCTATCTCTGTGCCTGGAGACGAATGGATACGCAGTATTTTGGCCCA	CAWRRMDTQYF	1	7.5255303617522446E-6	33	TCRBV30-01*01	TCRBV30	TCRBV30-01	01								TCRBD01,TCRBD02	TCRBD01-01,TCRBD02-01		TCRBJ02-03*01	TCRBJ02	TCRBJ02-03	01				3	2	2	8	3	6	48	59	61	63	66	1	In	VDJ
CTGCAGCCAGAAGACTCGGCCCTGTATCTCTGCGCCAGCAGCCAAGATCGCCAGGCCCTCGGGGTCGATACGCAGTATTTTGGCCCA	CASSQDRQALGVDTQYF	5	3.7627651808761225E-5	51	TCRBV04-03*01	TCRBV04	TCRBV04-03	01				TCRBD02-01*01	TCRBD02	TCRBD02-01	01				TCRBJ02-03*01	TCRBJ02	TCRBJ02-03	01				0	12	8	3	2	6	30	47	59	64	66	5	In	VDJ
AGCAACATGAGCCCTGAAGACAGCAGCATATATCTCTGCAGCGTTGATCCCACTAGCGGGAGGTCAGATACGCAGTATTTTGGCCCA	CSVDPTSGRSDTQYF	1	7.5255303617522446E-6	45	TCRBV29-01*01	TCRBV29	TCRBV29-01	01				TCRBD02-01*02	TCRBD02	TCRBD02-01	02				TCRBJ02-03*01	TCRBJ02	TCRBJ02-03	01				3	4	3	1	1	4	36	47	51	63	64	1	In	VDJ
AAGAAGCTCCTTCTCAGTGACTCTGGCTTCTATCTCTGTGCCGGGGGAAGGCAGGGGGGTGGCTCAGATACGCAGTATTTTGGCCCA	CAGGRQGGGSDTQYF	2	1.5051060723504489E-5	45	TCRBV30-01*01	TCRBV30	TCRBV30-01	01				TCRBD01-01*01	TCRBD01	TCRBD01-01	01				TCRBJ02-03*01	TCRBJ02	TCRBJ02-03	01				8	9	4	1	6	4	36	42	51	58	64	2	In	VDJ
GTGACATCGGCCCAAAAGAACCCGACAGCTTTCTATCTCTGTGCCACAAGGGGCGGGGGGGCGGCAGATACGCAGTATTTTGGCCCA	CATRGGGAADTQYF	14	1.0535742506453143E-4	42	TCRBV19-01	TCRBV19	TCRBV19-01				01,02	TCRBD02-01*01	TCRBD02	TCRBD02-01	01				TCRBJ02-03*01	TCRBJ02	TCRBJ02-03	01				10	6	7	0	3	4	39	46	52	61	64	14	In	VDJ
AGTGCCCATCCTGAAGACAGCAGCTTCTACATCTGCAGTGCGAGCTGGGAGATTAAACTAAACGCAGATACGCAGTATTTTGGCCCA	CSASWEIKLNADTQYF	4	3.0102121447008978E-5	48	TCRBV20	TCRBV20				TCRBV20-01,TCRBV20-or09_02		TCRBD02-01*02	TCRBD02	TCRBD02-01	02				TCRBJ02-03*01	TCRBJ02	TCRBJ02-03	01				6	5	9	2	13	4	33	41	46	51	64	4	In	VDJ
ACTCTGACAGTGACCAGTGCCCATCCTGAAGACAGCAGCTTCTACATCTGCAGTGCCCCGCTAGCAGATACGCAGTATTTTGGCCCA	CSAPLADTQYF	5	3.7627651808761225E-5	33	TCRBV20-01*01	TCRBV20	TCRBV20-01	01				TCRBD02-01	TCRBD02	TCRBD02-01				01,02	TCRBJ02-03*01	TCRBJ02	TCRBJ02-03	01				6	4	4	8	0	4	48	56	60	-1	64	5	In	VDJ
AAGATCCAGCCCTCAGAACCCAGGGACTCAGCTGTGTACTTCTGTGCCAGCAGTCCCAGGACGCCAGATACGCAGTATTTTGGCCCA	CASSPRTPDTQYF	2	1.5051060723504489E-5	39	TCRBV12	TCRBV12				TCRBV12-03,TCRBV12-04						TCRBD01,TCRBD02	TCRBD01-01,TCRBD02-01		TCRBJ02-03*01	TCRBJ02	TCRBJ02-03	01				5	4	1	7	2	4	42	54	58	62	64	2	In	VDJ
GTGAGCAACATGAGCCCTGAAGACAGCAGCATATATCTCTGCAGCGTCCAGACAGGGGTGGGTACAGATACGCAGTATTTTGGCCCA	CSVQTGVGTDTQYF	3	2.2576591085256735E-5	42	TCRBV29-01*01	TCRBV29	TCRBV29-01	01				TCRBD01-01*01	TCRBD01	TCRBD01-01	01				TCRBJ02-03*01	TCRBJ02	TCRBJ02-03	01				6	3	2	2	5	3	39	47	50	58	63	3	In	VDJ
TCTAAGAAGCTCCTTCTCAGTGACTCTGGCTTCTATCTCTGTGCGCGGGGGGCTAGCGGGAGGACAGATACGCAGTATTTTGGCCCA	CARGASGRTDTQYF	1	7.5255303617522446E-6	42	TCRBV30-01*01	TCRBV30	TCRBV30-01	01				TCRBD02-01*02	TCRBD02	TCRBD02-01	02				TCRBJ02-03*01	TCRBJ02	TCRBJ02-03	01				9	8	4	1	0	3	39	44	52	-1	63	1	In	VDJ
ACAGTGACCAGTGCCCATCCTGAAGACAGCAGCTTCTACATCTGCAGTGCTCGAAGGACGGGCACAGATACGCAGTATTTTGGCCCA	CSARRTGTDTQYF	4	3.0102121447008978E-5	39	TCRBV20	TCRBV20				TCRBV20-01,TCRBV20-or09_02						TCRBD01,TCRBD02	TCRBD01-01,TCRBD02-01		TCRBJ02-03*01	TCRBJ02	TCRBJ02-03	01				5	4	1	7	2	1	42	51	55	59	61	4	In	VDJ
ACCTTGGAGCTGGGGGACTCGGCCCTTTATCTTTGCGCCAGCAGCTTGAGAGGGAACGCCCGCACAGATACGCAGTATTTTGGCCCA	CASSLRGNARTDTQYF	12	9.030636434102694E-5	48	TCRBV05-01*01	TCRBV05	TCRBV05-01	01				TCRBD02-01*02	TCRBD02	TCRBD02-01	02				TCRBJ02-03*01	TCRBJ02	TCRBJ02-03	01				1	1	11	0	7	1	33	48	49	54	61	12	In	VDJ
AATTCCCTGGAGCTTGGTGACTCTGCTGTGTATTTCTGTGCCAGCAGCCATTACTCTACTAGCACAGATACGCAGTATTTTGGCCCA	CASSHYSTSTDTQYF	10	7.525530361752245E-5	45	TCRBV03	TCRBV03				TCRBV03-01,TCRBV03-02		TCRBD02-01	TCRBD02	TCRBD02-01				01,02	TCRBJ02-03*01	TCRBJ02	TCRBJ02-03	01				3	2	3	10	5	0	36	50	52	55	60	10	In	VDJ
GTGAGCAACATGAGCCCTGAAGACAGCAGCATATATCTCTGCAGCGTTGAACTTGCGGGGAGCACAGATACGCAGTATTTTGGCCCA	CSVELAGSTDTQYF	1	7.5255303617522446E-6	42	TCRBV29-01*01	TCRBV29	TCRBV29-01	01				TCRBD02-01*01	TCRBD02	TCRBD02-01	01				TCRBJ02-03*01	TCRBJ02	TCRBJ02-03	01				2	3	7	3	0	0	39	51	54	-1	60	1	In	VDJ
ACCAGTGCCCATCCTGAAGACAGCAGCTTCTACATCTGCAGTGCTAGCGACGCTAAAGTCAGCACAGATACGCAGTATTTTGGCCCA	CSASDAKVSTDTQYF	4	3.0102121447008978E-5	45	TCRBV20	TCRBV20				TCRBV20-01,TCRBV20-or09_02						TCRBD01,TCRBD02	TCRBD01-01,TCRBD02-01		TCRBJ02-03*01	TCRBJ02	TCRBJ02-03	01				3	1	2	7	9	0	36	47	48	51	60	4	In	VDJ
ACCAGTGCCCATCCTGAAGACAGCAGCTTCTACATCTGCAGTGCTAGAGTCCCACACACCAGCACAGATACGCAGTATTTTGGCCCA	CSARVPHTSTDTQYF	2	1.5051060723504489E-5	45	TCRBV20	TCRBV20				TCRBV20-01,TCRBV20-or09_02		TCRBD01-01*01	TCRBD01	TCRBD01-01	01				TCRBJ02-03*01	TCRBJ02	TCRBJ02-03	01				1	4	3	6	4	0	36	49	53	56	60	2	In	VDJ
GTGAACGCCTTGGAGCTGGACGACTCGGCCCTGTATCTCTGTGCCAGCAGCTTGGTAGAAGCCACAGATACGCAGTATTTTGGCCCA	CASSLVEATDTQYF	3	2.2576591085256735E-5	42	TCRBV05-04*01	TCRBV05	TCRBV05-04	01				TCRBD02-01	TCRBD02	TCRBD02-01				01,02	TCRBJ02-03*01	TCRBJ02	TCRBJ02-03	01				0	0	5	8	4	2	39	-1	55	58	62	3	In	VDJ
GAAGATCCGGTCCACAAAGCTGGAGGACTCAGCCATGTACTTCTGTGCCAGCAGTGAACGGACACAGATACGCAGTATTTTGGCCCA		7	5.267871253226571E-5	38	TCRBV02-01*01	TCRBV02	TCRBV02-01	01								TCRBD01,TCRBD02	TCRBD01-01,TCRBD02-01		TCRBJ02-03*01	TCRBJ02	TCRBJ02-03	01				2	1	1	8	0	2	43	58	59	-1	62	7	Out	VDJ
CAGTGCCCATCCTGAAGACAGCAGCTTCTACATCTGCAGTGCTAGAGATCCCGCGGGGGCGTAACAGATACGCAGTATTTTGGCCCA		4	3.0102121447008978E-5	47	TCRBV20	TCRBV20				TCRBV20-01,TCRBV20-or09_02		TCRBD02-01*01	TCRBD02	TCRBD02-01	01				TCRBJ02-03*01	TCRBJ02	TCRBJ02-03	01				0	4	7	2	4	3	34	48	52	59	63	4	Out	VDJ
ATCCTGAGTTCTAAGAAGCTCCTTCTCAGTGACTCTGGCTTCTATCTCTGTGCCTGGAGTGTACAAGATACGCAGTATTTTGGCCCA	CAWSVQDTQYF	1	7.5255303617522446E-6	33	TCRBV30-01*01	TCRBV30	TCRBV30-01	01				TCRBD01-01*01	TCRBD01	TCRBD01-01	01				TCRBJ02-03*01	TCRBJ02	TCRBJ02-03	01				0	0	3	6	0	5	48	-1	62	-1	65	1	In	VDJ
CCCTGCAGCCAGAAGACTCAGCCCTGTATCTCTGCGCCAGCAGCCATGACCCGGGACAGGGTTTGGGGGGAGCTGTTTTTTGGAGAA		3	2.2576591085256735E-5	49	TCRBV04-01*01	TCRBV04	TCRBV04-01	01				TCRBD01-01*01	TCRBD01	TCRBD01-01	01				TCRBJ02-02*01	TCRBJ02	TCRBJ02-02	01				3	6	0	3	5	8	32	46	52	61	66	3	Out	VDJ
AGTTCTAAGAAGCTCCTTCTCAGTGACTCTGGCTTCTATCTCTGTGCCTGGAGTGTACAAGGGGTCGGGGAGCTGTTTTTTGGAGAA	CAWSVQGVGELFF	1	7.5255303617522446E-6	39	TCRBV30-01*01	TCRBV30	TCRBV30-01	01				TCRBD01-01*01	TCRBD01	TCRBD01-01	01				TCRBJ02-02*01	TCRBJ02	TCRBJ02-02	01				0	3	5	2	1	7	42	56	59	64	65	1	In	VDJ
AGTTCTAAGAAGCTCCTTCTCAGTGACTCTGGCTTCTATCTCTGTGCCTGGGGGACAGGGATTGGCGGGGAGCTGTTTTTTGGAGAA	CAWGTGIGGELFF	1	7.5255303617522446E-6	39	TCRBV30-01*01	TCRBV30	TCRBV30-01	01				TCRBD01-01*01	TCRBD01	TCRBD01-01	01				TCRBJ02-02*01	TCRBJ02	TCRBJ02-02	01				5	0	0	3	5	7	42	-1	51	60	65	1	In	VDJ
CTGTCGGCTGCTCCCTCCCAGACATCTGTGTACTTCTGTGCCAGCAGTTACTCGAACAGGGGTTCCGGGGAGCTGTTTTTTGGAGAA	CASSYSNRGSGELFF	8	6.0204242894017957E-5	45	TCRBV06-05*01	TCRBV06	TCRBV06-05	01				TCRBD01-01*01	TCRBD01	TCRBD01-01	01				TCRBJ02-02*01	TCRBJ02	TCRBJ02-02	01				0	2	3	2	2	6	36	53	55	62	64	8	In	VDJ
TCTAAGAAGCTCCTTCTCAGTGACTCTGGCTTCTATCTCTGTGCCTGGAGTGTACTAGGGGGGGCCGGGGAGCTGTTTTTTGGAGAA	CAWSVLGGAGELFF	1	7.5255303617522446E-6	42	TCRBV30-01*01	TCRBV30	TCRBV30-01	01				TCRBD02-01*01	TCRBD02	TCRBD02-01	01				TCRBJ02-02*01	TCRBJ02	TCRBJ02-02	01				0	4	9	0	0	6	39	53	57	-1	64	1	In	VDJ
CTGAACATGAGCTCCTTGGAGCTGGGGGACTCAGCCCTGTACTTCTGTGCCAGCAGCCGCCCGGCCGGGGAGCTGTTTTTTGGAGAA	CASSRPAGELFF	6	4.515318217051347E-5	36	TCRBV13-01*01	TCRBV13	TCRBV13-01	01				TCRBD02-01	TCRBD02	TCRBD02-01				01,02	TCRBJ02-02*01	TCRBJ02	TCRBJ02-02	01				5	4	8	5	0	6	45	57	61	-1	64	6	In	VDJ
GTGAGCAACATGAGCCCTGAAGACAGCAGCATATATCTCTGCAGCGTTGACAAGGGACAGGGGACCGGGGAGCTGTTTTTTGGAGAA	CSVDKGQGTGELFF	2	1.5051060723504489E-5	42	TCRBV29-01*01	TCRBV29	TCRBV29-01	01				TCRBD01-01*01	TCRBD01	TCRBD01-01	01				TCRBJ02-02*01	TCRBJ02	TCRBJ02-02	01				3	3	0	2	0	5	39	50	53	-1	63	2	In	VDJ
AGTTCTAAGAAGCTCCTTCTCAGTGACTCTGGCTTCTATCTCTGTGCCTGGCGGACAGGGGTCACCGGGGAGCTGTTTTTTGGAGAA	CAWRTGVTGELFF	1	7.5255303617522446E-6	39	TCRBV30-01*01	TCRBV30	TCRBV30-01	01				TCRBD01-01*01	TCRBD01	TCRBD01-01	01				TCRBJ02-02*01	TCRBJ02	TCRBJ02-02	01				5	1	1	2	1	4	42	51	52	61	62	1	In	VDJ
CTCCTTCTCAGTGACTCTGGCTTCTATCTCTGTGCCTGCTCCACTTTAGAGACAGGGGGTATCACCGGGGAGCTGTTTTTTGGAGAA	CACSTLETGGITGELFF	3	2.2576591085256735E-5	51	TCRBV30-01*01	TCRBV30	TCRBV30-01	01				TCRBD01-01*01	TCRBD01	TCRBD01-01	01				TCRBJ02-02*01	TCRBJ02	TCRBJ02-02	01				6	12	2	1	3	4	30	38	50	59	62	3	In	VDJ
CTGACTGTGAGCAACATGAGCCCTGAAGACAGCAGCATATATCTCTGCAGCGTTATCCCCGGCACCGGGGAGCTGTTTTTTGGAGAA	CSVIPGTGELFF	2	1.5051060723504489E-5	36	TCRBV29-01*01	TCRBV29	TCRBV29-01	01				TCRBD02-01	TCRBD02	TCRBD02-01				01,02	TCRBJ02-02*01	TCRBJ02	TCRBJ02-02	01				5	5	8	5	0	4	45	54	59	-1	62	2	In	VDJ
CTGACTGTGAGCAACATGAGCCCTGAAGACAGCAGCATATATCTCTGCAGCGTTCCGAACTACACCGGGGAGCTGTTTTTTGGAGAA	CSVPNYTGELFF	2	1.5051060723504489E-5	36	TCRBV29-01*01	TCRBV29	TCRBV29-01	01				TCRBD02-01	TCRBD02	TCRBD02-01				01,02	TCRBJ02-02*01	TCRBJ02	TCRBJ02-02	01				5	4	3	10	0	3	45	54	58	-1	61	2	In	VDJ
AAGCTCCTTCTCAGTGACTCTGGCTTCTATCTCTGTGCCTGGAGCGCTTACAGGGGGCGGGACACCGGGGAGCTGTTTTTTGGAGAA	CAWSAYRGRDTGELFF	1	7.5255303617522446E-6	48	TCRBV30-01*01	TCRBV30	TCRBV30-01	01				TCRBD01-01*01	TCRBD01	TCRBD01-01	01				TCRBJ02-02*01	TCRBJ02	TCRBJ02-02	01				3	5	3	0	3	3	33	44	49	58	61	1	In	VDJ
ACTGTGAGCAACATGAGCCCTGAAGACAGCAGCATATATCTCTGCAGCGCACGGACAGATAACACCGGGGAGCTGTTTTTTGGAGAA	CSARTDNTGELFF	2	1.5051060723504489E-5	39	TCRBV29-01*01	TCRBV29	TCRBV29-01	01				TCRBD01-01*01	TCRBD01	TCRBD01-01	01				TCRBJ02-02*01	TCRBJ02	TCRBJ02-02	01				7	3	1	5	2	2	42	49	52	58	60	2	In	VDJ
CAGTGCCCATCCTGAAGACAGCAGCTTCTACATCTGCAGTGCCGCGAGTGTGGGTTGATGAACACCGGGGAGCTGTTTTTTGGAGAA		4	3.0102121447008978E-5	47	TCRBV20	TCRBV20				TCRBV20-01,TCRBV20-or09_02						TCRBD01,TCRBD02	TCRBD01-01,TCRBD02-01		TCRBJ02-02*01	TCRBJ02	TCRBJ02-02	01				6	9	0	9	5	1	34	42	51	54	59	4	Out	VDJ
ACGATCCAGCGCACACAGCAGGAGGACTCGGCCGTGTATCTCTGTGCCAGCAGCGACCCGAACACCGGGGAGCTGTTTTTTGGAGAA	CASSDPNTGELFF	5	3.7627651808761225E-5	39	TCRBV07-02*01	TCRBV07	TCRBV07-02	01								TCRBD01,TCRBD02	TCRBD01-01,TCRBD02-01		TCRBJ02-02*01	TCRBJ02	TCRBJ02-02	01				5	0	2	7	1	0	42	-1	54	57	58	5	In	VDJ
CTGGGGGACTCAGCTTTGTATTTCTGTGCCAGCAGCGTAGCGTCTAGCGGGGGAGGGGAGAACACCGGGGAGCTGTTTTTTGGAGAA	CASSVASSGGGENTGELFF	6	4.515318217051347E-5	57	TCRBV09-01	TCRBV09	TCRBV09-01				01,02	TCRBD02-01*01	TCRBD02	TCRBD02-01	01				TCRBJ02-02*01	TCRBJ02	TCRBJ02-02	01				0	3	4	2	6	1	24	40	43	53	59	6	In	VDJ
AGTTCTAAGAAGCTCCTTCTCAGTGACTCTGGCTTCTATCTCTGTGCCTGGAAGGGCACCCAAACCGGGGAGCTGTTTTTTGGAGAA	CAWKGTQTGELFF	1	7.5255303617522446E-6	39	TCRBV30-01*01	TCRBV30	TCRBV30-01	01								TCRBD01,TCRBD02	TCRBD01-01,TCRBD02-01		TCRBJ02-02*01	TCRBJ02	TCRBJ02-02	01				4	0	5	3	7	5	42	-1	52	56	63	1	In	VDJ
CTGAGCTCTCTGGAGCTGGGGGACTCAGCTTTGTATTTCTGTGCCAGCAGCGTAGTGTCCCAGAACGGGGAGCTGTTTTTTGGAGAA	CASSVVSQNGELFF	4	3.0102121447008978E-5	42	TCRBV09-01	TCRBV09	TCRBV09-01				01,02	TCRBD01-01*01	TCRBD01	TCRBD01-01	01				TCRBJ02-02*01	TCRBJ02	TCRBJ02-02	01				0	5	4	5	2	7	39	55	60	63	65	4	In	VDJ
CACATCAATTCCCTGGAGCTTGGTGACTCTGCTGTGTATTTCTGTGCCAGCAGCCAAGATAGGGGGGCGGGAGCTTTCTTTGGACAA	CASSQDRGAGAFF	6	4.515318217051347E-5	39	TCRBV03	TCRBV03				TCRBV03-01,TCRBV03-02						TCRBD01,TCRBD02	TCRBD01-01,TCRBD02-01		TCRBJ01-01*01	TCRBJ01	TCRBJ01-01	01				0	1	5	1	5	10	42	59	60	66	71	6	In	VDJ
AGTTCTAAGAAGCTCCTTCTCAGTGACTCTGGCTTCTATCTCTGTGCCTGGAGTAAGCCAGGGGGGGGTGAAGCTTTCTTTGGACAA	CAWSKPGGGEAFF	2	1.5051060723504489E-5	39	TCRBV30-01*01	TCRBV30	TCRBV30-01	01								TCRBD01,TCRBD02	TCRBD01-01,TCRBD02-01		TCRBJ01-01*01	TCRBJ01	TCRBJ01-01	01				2	4	4	1	3	7	42	54	58	65	68	2	In	VDJ
ATCCAGCCCTCAGAACCCAGGGACTCAGCTGTGTACTTCTGTGCCAGCAGTCTGATCAGGGGAGGGGGTGAAGCTTTCTTTGGACAA	CASSLIRGGGEAFF	5	3.7627651808761225E-5	42	TCRBV12	TCRBV12				TCRBV12-03,TCRBV12-04		TCRBD02-01*02	TCRBD02	TCRBD02-01	02				TCRBJ01-01*01	TCRBJ01	TCRBJ01-01	01				5	8	9	0	2	7	39	51	59	66	68	5	In	VDJ
ACTGTGAGCAACATGAGCCCTGAAGACAGCAGCATATATCTCTGCAGCGTTGACAGGGGACTACAAGGTGAAGCTTTCTTTGGACAA	CSVDRGLQGEAFF	2	1.5051060723504489E-5	39	TCRBV29-01*01	TCRBV29	TCRBV29-01	01				TCRBD02-01	TCRBD02	TCRBD02-01				01,02	TCRBJ01-01*01	TCRBJ01	TCRBJ01-01	01				3	3	0	9	5	7	42	53	56	63	68	2	In	VDJ
ACTCTGAAGATCCGGTCCACAAAGCTGGAGGACTCAGCCATGTACTTCTGTGCCAGCCCGGGGAGTTCTGAAGCTTTCTTTGGACAA	CASPGSSEAFF	6	4.515318217051347E-5	33	TCRBV02-01*01	TCRBV02	TCRBV02-01	01				TCRBD02-01	TCRBD02	TCRBD02-01				01,02	TCRBJ01-01*01	TCRBJ01	TCRBJ01-01	01				8	1	8	3	4	6	48	57	58	63	67	6	In	VDJ
ACATTCTCAACTCTGACTGTGAGCAACATGAGCCCTGAAGACAGCAGCATATATCTCCGGATAAGAGCTGAAGCTTTCTTTGGACAA	RIRAEAFF	2	1.5051060723504489E-5	24	TCRBV29-01*01	TCRBV29	TCRBV29-01	01								TCRBD01,TCRBD02	TCRBD01-01,TCRBD02-01		TCRBJ01-01*01	TCRBJ01	TCRBJ01-01	01				14	1	1	8	6	6	57	57	58	61	67	2	In	VDJ
CGCACACAGCAGGAGGACTCGGCCGTGTATCTCTGTGCCAGCAGCCTAGGCAGGGTGGAAACGTACCCTGAAGCTTTCTTTGGACAA	CASSLGRVETYPEAFF	4	3.0102121447008978E-5	48	TCRBV07-02*01	TCRBV07	TCRBV07-02	01				TCRBD01-01*01	TCRBD01	TCRBD01-01	01				TCRBJ01-01*01	TCRBJ01	TCRBJ01-01	01				1	1	4	3	12	6	33	49	50	55	67	4	In	VDJ
CAGCCCTCAGAACCCAGGGACTCAGCTGTGTACTTCTGTGCCAGCAGTTTGGCCCCTCAAGGGATTACTGAAGCTTTCTTTGGACAA	CASSLAPQGITEAFF	10	7.525530361752245E-5	45	TCRBV12	TCRBV12				TCRBV12-03,TCRBV12-04						TCRBD01,TCRBD02	TCRBD01-01,TCRBD02-01		TCRBJ01-01*01	TCRBJ01	TCRBJ01-01	01				3	10	0	8	2	5	36	50	60	64	66	10	In	VDJ
CTCCCTGTCCCTAGAGTCTGCCATCCCCAACCAGACAGCTCTTTACTTCTGTGCCGCATTTCGGGTACTGAAGCTTTCTTTGGACAA		3	2.2576591085256735E-5	32	TCRBV24	TCRBV24				TCRBV24-01,TCRBV24-or09_02		TCRBD02-01	TCRBD02	TCRBD02-01				01,02	TCRBJ01-01*01	TCRBJ01	TCRBJ01-01	01				12	6	8	4	1	5	49	55	61	65	66	3	Out	VDJ
AATGTGAACGCCTTGTTGCTGGGGGACTCGGCCCTCTATCTCTGTGCCAGCAGCTTCTCGGGAGGTACTGAAGCTTTCTTTGGACAA	CASSFSGGTEAFF	6	4.515318217051347E-5	39	TCRBV05-06*01	TCRBV05	TCRBV05-06	01				TCRBD02-01*02	TCRBD02	TCRBD02-01	02				TCRBJ01-01*01	TCRBJ01	TCRBJ01-01	01				2	2	8	1	1	5	42	56	58	65	66	6	In	VDJ
AAGCTCCTTCTCAGTGACTCTGGCTTCTATCTCTGTGCCTGGAGTAGTGAGGCAGGATTATGGGATACTGAAGCTTTCTTTGGACAA	CAWSSEAGLWDTEAFF	3	2.2576591085256735E-5	48	TCRBV30-01*01	TCRBV30	TCRBV30-01	01								TCRBD01,TCRBD02	TCRBD01-01,TCRBD02-01		TCRBJ01-01*01	TCRBJ01	TCRBJ01-01	01				2	16	0	8	1	5	33	45	61	65	66	3	In	VDJ
ACTGTGAGCAACATGAGCCCTGAAGACAGCAGCATATATCTCTGCAGCGGGGACACGGGCCGGCTCACTGAAGCTTTCTTTGGACAA	CSGDTGRLTEAFF	5	3.7627651808761225E-5	39	TCRBV29-01*01	TCRBV29	TCRBV29-01	01				TCRBD01-01*01	TCRBD01	TCRBD01-01	01				TCRBJ01-01*01	TCRBJ01	TCRBJ01-01	01				7	0	0	6	10	4	42	-1	49	55	65	5	In	VDJ
GAGTCTGCCAGGCCCTCACATACCTCTCAGTACCTCTGTGCCAGCAGTGAGAGGATGGGTAGGGGCACTGAAGCTTTCTTTGGACAA	CASSERMGRGTEAFF	5	3.7627651808761225E-5	45	TCRBV25-01*01	TCRBV25	TCRBV25-01	01				TCRBD01-01*01	TCRBD01	TCRBD01-01	01				TCRBJ01-01*01	TCRBJ01	TCRBJ01-01	01				3	10	5	2	0	4	36	50	60	-1	65	5	In	VDJ
CTGTCGGCTGCTCCCTCCCAGACATCTGTGTACTTCTGTGCCAGCAGTGTTACAGGGATGGCCTACACTGAAGCTTTCTTTGGACAA	CASSVTGMAYTEAFF	8	6.0204242894017957E-5	45	TCRBV06-05*01	TCRBV06	TCRBV06-05	01				TCRBD01-01*01	TCRBD01	TCRBD01-01	01				TCRBJ01-01*01	TCRBJ01	TCRBJ01-01	01				5	3	3	3	7	3	36	48	51	57	64	8	In	VDJ
ATCCTGAGTTCTAAGAAGCTCCTTCTCAGTGACTCTGGCTTCTATCTCTGTGCCTGGAACAGGGACACTGAAGCTTTCTTTGGACAA	CAWNRDTEAFF	2	1.5051060723504489E-5	33	TCRBV30-01*01	TCRBV30	TCRBV30-01	01				TCRBD01-01*01	TCRBD01	TCRBD01-01	01				TCRBJ01-01*01	TCRBJ01	TCRBJ01-01	01				4	0	3	3	0	3	48	-1	58	-1	64	2	In	VDJ
AGTGCCCATCCTGAAGACAGCAGCTTCTACATCTGCAGTGCTAGAGACAACTACTTAGGGAAGGACACTGAAGCTTTCTTTGGACAA	CSARDNYLGKDTEAFF	3	2.2576591085256735E-5	48	TCRBV20	TCRBV20				TCRBV20-01,TCRBV20-or09_02						TCRBD01,TCRBD02	TCRBD01-01,TCRBD02-01		TCRBJ01-01*01	TCRBJ01	TCRBJ01-01	01				0	10	0	8	3	3	33	47	57	61	64	3	In	VDJ
TGGAGTCTGCCAGGCCCTCACATACCTCTCAGTACCTCTGTGCCAGCAGTGACCCCACTTGGACACACTGAAGCTTTCTTTGGACAA		2	1.5051060723504489E-5	43	TCRBV25-01*01	TCRBV25	TCRBV25-01	01								TCRBD01,TCRBD02	TCRBD01-01,TCRBD02-01		TCRBJ01-01*01	TCRBJ01	TCRBJ01-01	01				3	8	1	7	0	3	38	52	60	-1	64	2	Out	VDJ
GTGACATCGGCCCAAAAGAACCCGACAGCTTTCTATCTCTGTGCCAGTAGTATAACCGACGGACACACTGAAGCTTTCTTTGGACAA	CASSITDGHTEAFF	21	1.5803613759679715E-4	42	TCRBV19-01	TCRBV19	TCRBV19-01				01,02					TCRBD01,TCRBD02	TCRBD01-01,TCRBD02-01		TCRBJ01-01*01	TCRBJ01	TCRBJ01-01	01				2	6	1	7	0	3	39	54	60	-1	64	21	In	VDJ
AGCACCTTGGAGCTGGGGGACTCGGCCCTTTATCTTTGCGCCAGCAGCTTGGACCGTCCGGATAACACTGAAGCTTTCTTTGGACAA	CASSLDRPDNTEAFF	4	3.0102121447008978E-5	45	TCRBV05-01*01	TCRBV05	TCRBV05-01	01								TCRBD01,TCRBD02	TCRBD01-01,TCRBD02-01		TCRBJ01-01*01	TCRBJ01	TCRBJ01-01	01				0	7	1	8	1	2	36	52	59	62	63	4	In	VDJ
TCCCTGGAGCTTGGTGACTCTGCTGTGTATTTCTGTGCCAGCAGCCACGATGGGCAGGGGGTGAACACTGAAGCTTTCTTTGGACAA	CASSHDGQGVNTEAFF	16	1.2040848578803591E-4	48	TCRBV03	TCRBV03				TCRBV03-01,TCRBV03-02		TCRBD01-01*01	TCRBD01	TCRBD01-01	01				TCRBJ01-01*01	TCRBJ01	TCRBJ01-01	01				3	7	4	1	0	0	33	47	54	-1	61	16	In	VDJ
CTGACTGTGAGCAACATGAGCCCTGAAGACAGCAGCATATATCTCTGCAGCGCCGGGACGGTGAACACTGAAGCTTTCTTTGGACAA	CSAGTVNTEAFF	2	1.5051060723504489E-5	36	TCRBV29-01*01	TCRBV29	TCRBV29-01	01								TCRBD01,TCRBD02	TCRBD01-01,TCRBD02-01		TCRBJ01-01*01	TCRBJ01	TCRBJ01-01	01				7	2	0	7	2	0	45	52	54	59	61	2	In	VDJ
AGTTCTAAGAAGCTCCTTCTCAGTGACTCTGGCTTCTATCTCTGTGCCTGCTCCCTGACAGTGAACACTGAAGCTTTCTTTGGACAA	CACSLTVNTEAFF	2	1.5051060723504489E-5	39	TCRBV30-01*01	TCRBV30	TCRBV30-01	01				TCRBD01-01*01	TCRBD01	TCRBD01-01	01				TCRBJ01-01*01	TCRBJ01	TCRBJ01-01	01				6	6	2	5	0	0	42	50	56	-1	61	2	In	VDJ
ACGATCCAGCGCACAGAGCAGCGGGACTCGGCCATGTATCGCTGTGCCAGCAGCGCCGATCTGAACACTGAAGCTTTCTTTGGACAA	CASSADLNTEAFF	14	1.0535742506453143E-4	39	TCRBV07-06*01	TCRBV07	TCRBV07-06	01								TCRBD01,TCRBD02	TCRBD01-01,TCRBD02-01		TCRBJ01-01*01	TCRBJ01	TCRBJ01-01	01				5	3	2	8	2	0	42	54	57	59	61	14	In	VDJ
CAGCGCACACAGCAGGAGGACTCGGCCGTGTATCTCTGTGCCAGCAGCTTAACCACAGGGATGAACACTGAAGCTTTCTTTGGACAA	CASSLTTGMNTEAFF	6	4.515318217051347E-5	45	TCRBV07-02*01	TCRBV07	TCRBV07-02	01				TCRBD01-01*01	TCRBD01	TCRBD01-01	01				TCRBJ01-01*01	TCRBJ01	TCRBJ01-01	01				2	3	3	3	1	0	36	51	54	60	61	6	In	VDJ
AGAAGCTCCTTCTCAGTGACTCTGGCTTCTATCTCTGTGCCTGGAGCCTCCCTTGACAGGGGGAACACTGAAGCTTTCTTTGGACAA		3	2.2576591085256735E-5	46	TCRBV30-01*01	TCRBV30	TCRBV30-01	01				TCRBD01-01*01	TCRBD01	TCRBD01-01	01				TCRBJ01-01*01	TCRBJ01	TCRBJ01-01	01				3	8	2	2	0	1	35	46	54	-1	62	3	Out	VDJ
CCGCTACCAGCTCCCAGACATCTGTGTACTTCTGTGCCATCAGTGAGTCAAAGGCGTTCGGGGAACACTGAAGCTTTCTTTGGACAA		17	1.2793401614978814E-4	49	TCRBV10-03*01	TCRBV10	TCRBV10-03	01				TCRBD02-01	TCRBD02	TCRBD02-01				01,02	TCRBJ01-01*01	TCRBJ01	TCRBJ01-01	01				0	9	8	4	0	1	32	49	58	-1	62	17	Out	VDJ
CTGACTGTGAGCAACATGAGCCCTGAAGACAGCAGCATATATCTCTGCAGCGTTGGGCAGAGGAACACTGAAGCTTTCTTTGGACAA	CSVGQRNTEAFF	2	1.5051060723504489E-5	36	TCRBV29-01*01	TCRBV29	TCRBV29-01	01								TCRBD01,TCRBD02	TCRBD01-01,TCRBD02-01		TCRBJ01-01*01	TCRBJ01	TCRBJ01-01	01				4	2	4	5	2	1	45	55	57	60	62	2	In	VDJ
ACAGTGACCAGTGCCCATCCTGAAGACAGCAGCTTCTACATCTGCAGTGCTCGTTCTGGGTCGAACACTGAAGCTTTCTTTGGACAA	CSARSGSNTEAFF	5	3.7627651808761225E-5	39	TCRBV20	TCRBV20				TCRBV20-01,TCRBV20-or09_02						TCRBD01,TCRBD02	TCRBD01-01,TCRBD02-01		TCRBJ01-01*01	TCRBJ01	TCRBJ01-01	01				5	6	0	9	2	1	42	51	57	60	62	5	In	VDJ
CGTTGGCGTCTGCTGTACCCTCTCAGACATCTGTGTACTTCTGTGCCAGCAGTGGAGGGGTCGAACACTGAAGCTTTCTTTGGACAA		7	5.267871253226571E-5	40	TCRBV06-04	TCRBV06	TCRBV06-04				01,02					TCRBD01,TCRBD02	TCRBD01-01,TCRBD02-01		TCRBJ01-01*01	TCRBJ01	TCRBJ01-01	01				4	1	5	2	2	1	41	54	55	60	62	7	Out	VDJ
ACTGTGAGCAACATGAGCCCTGAAGACAGCAGCATATATCTCTGCAGCGTCGGGGACAGGACGAACACTGAAGCTTTCTTTGGACAA	CSVGDRTNTEAFF	2	1.5051060723504489E-5	39	TCRBV29-01*01	TCRBV29	TCRBV29-01	01				TCRBD01-01*01	TCRBD01	TCRBD01-01	01				TCRBJ01-01*01	TCRBJ01	TCRBJ01-01	01				6	2	0	4	2	1	42	50	52	60	62	2	In	VDJ
GGGTTGGAGTCGGCTGCTCCCTCCCAAACATCTGTGTACTTCTGTGCCAGCAGTTATCAGGAGAACACTGAAGCTTTCTTTGGACAA	CASSYQENTEAFF	10	7.525530361752245E-5	39	TCRBV06	TCRBV06				TCRBV06-02,TCRBV06-03		TCRBD01-01*01	TCRBD01	TCRBD01-01	01				TCRBJ01-01*01	TCRBJ01	TCRBJ01-01	01				3	1	4	4	1	1	42	56	57	61	62	10	In	VDJ
ATCCAGCCCTCAGAACCCAGGGACTCAGCTGTGTACTTCTGTGCCAGCAGTTTTCCGGATGGCAACACTGAAGCTTTCTTTGGACAA	CASSFPDGNTEAFF	6	4.515318217051347E-5	42	TCRBV12	TCRBV12				TCRBV12-03,TCRBV12-04						TCRBD01,TCRBD02	TCRBD01-01,TCRBD02-01		TCRBJ01-01*01	TCRBJ01	TCRBJ01-01	01				3	3	1	8	4	2	39	53	56	59	63	6	In	VDJ
ACTGTGAGCAACATGAGCCCTGAAGACAGCAGCATATATCTCTGCAGCGTCAGACTAGGAGCCAACACTGAAGCTTTCTTTGGACAA	CSVRLGANTEAFF	2	1.5051060723504489E-5	39	TCRBV29-01*01	TCRBV29	TCRBV29-01	01				TCRBD02-01	TCRBD02	TCRBD02-01				01,02	TCRBJ01-01*01	TCRBJ01	TCRBJ01-01	01				6	2	2	8	5	2	42	50	52	58	63	2	In	VDJ
ACTCTGACAGTGACCAGTGCCCATCCTGAAGACAGCAGCTTCTACATCTGCAGTGGGAAGCCAAACACTGAAGCTTTCTTTGGACAA	CSGKPNTEAFF	3	2.2576591085256735E-5	33	TCRBV20-01*01	TCRBV20	TCRBV20-01	01								TCRBD01,TCRBD02	TCRBD01-01,TCRBD02-01		TCRBJ01-01*01	TCRBJ01	TCRBJ01-01	01				7	0	1	8	5	2	48	-1	55	58	63	3	In	VDJ
TTCCTTCACCTACACACCCTGCAGCCAGAAGACTCGGCCCTGTATCTCTGTGCCAGCAGCCAAAACACTGAAGCTTTCTTTGGACAA	CASSQNTEAFF	3	2.2576591085256735E-5	33	TCRBV04-02*01	TCRBV04	TCRBV04-02	01											TCRBJ01-01*01	TCRBJ01	TCRBJ01-01	01				2	0	0	0	0	2	48	-1	-1	-1	63	3	In	VJ
ATCCAGCCCTCAGAACCCAGGGACTCAGCTGTGTACTTCTGTGCCAGCAGTCGCGGACTGAAAAACACTGAAGCTTTCTTTGGACAA	CASSRGLKNTEAFF	3	2.2576591085256735E-5	42	TCRBV12	TCRBV12				TCRBV12-03,TCRBV12-04		TCRBD02-01	TCRBD02	TCRBD02-01				01,02	TCRBJ01-01*01	TCRBJ01	TCRBJ01-01	01				5	3	1	10	4	2	39	51	54	59	63	3	In	VDJ
GAGTCTGCCAGGCCCTCACATACCTCTCAGTACCTCTGTGCCAGCGTCTTGGGAGGGGGATGGAGTGATGAAGCTTTCTTTGGACAA	CASVLGGGWSDEAFF	2	1.5051060723504489E-5	45	TCRBV25-01*01	TCRBV25	TCRBV25-01	01				TCRBD02-01*02	TCRBD02	TCRBD02-01	02				TCRBJ01-01*01	TCRBJ01	TCRBJ01-01	01				8	5	9	0	11	7	36	45	50	57	68	2	In	VDJ
CAGCCCTCAGAACCCAGGGACTCAGCTGTGTACTTCTGTGCCAGCAGTCTCGGGCAGGGGCGAACAAATGAAGCTTTCTTTGGACAA	CASSLGQGRTNEAFF	4	3.0102121447008978E-5	45	TCRBV12	TCRBV12				TCRBV12-03,TCRBV12-04		TCRBD01-01*01	TCRBD01	TCRBD01-01	01				TCRBJ01-01*01	TCRBJ01	TCRBJ01-01	01				5	6	4	2	8	7	36	48	54	60	68	4	In	VDJ
TCTAAGAAGCTCCTTCTCAGTGACTCTGGCTTCTATCTCTGTGCCTGGAGTGTTTCAGCCCGTATCCCCGAAGCTTTCTTTGGACAA	CAWSVSARIPEAFF	2	1.5051060723504489E-5	42	TCRBV30-01*01	TCRBV30	TCRBV30-01	01								TCRBD01,TCRBD02	TCRBD01-01,TCRBD02-01		TCRBJ01-01*01	TCRBJ01	TCRBJ01-01	01				0	2	4	5	11	8	39	53	55	58	69	2	In	VDJ
CTTCACATCAATTCCCTGGAGCTTGGTGACTCTGCTGTGTATTTCTGTGCCAGCAGCCAAGATAGGGCAGAAGCTTTCTTTGGACAA	CASSQDRAEAFF	9	6.772977325577021E-5	36	TCRBV03	TCRBV03				TCRBV03-01,TCRBV03-02						TCRBD01,TCRBD02	TCRBD01-01,TCRBD02-01		TCRBJ01-01*01	TCRBJ01	TCRBJ01-01	01				0	1	5	3	2	8	45	62	63	67	69	9	In	VDJ
ATCCAGCCCTCAGAACCCAGGGACTCAGCTGTGTACTTCTGTGCCAGCAGTGGGACACAAGCGTCCGGAAAACTGTTTTTTGGCAGT	CASSGTQASGKLFF	6	4.515318217051347E-5	42	TCRBV12	TCRBV12				TCRBV12-03,TCRBV12-04		TCRBD01-01*01	TCRBD01	TCRBD01-01	01				TCRBJ01-04*01	TCRBJ01	TCRBJ01-04	01				5	0	0	6	11	10	39	-1	51	57	68	6	In	VDJ
ACGCCCTGCAGCCAGAAGACTCAGCCCTGTATCTCTGCGCCAGCAGCCATCCGAACGGGGAACATCAGAAAACTGTTTTTTGGCAGT		3	2.2576591085256735E-5	46	TCRBV04-01*01	TCRBV04	TCRBV04-01	01				TCRBD02-01*01	TCRBD02	TCRBD02-01	01				TCRBJ01-04*01	TCRBJ01	TCRBJ01-04	01				3	6	8	3	8	10	35	49	55	60	68	3	Out	VDJ
CTGGAGTTGGCTGCTCCCTCCCAGACATCTGTGTACTTCTGTGCCAGCAGTTACTCGACAGGGGTTGAAAAACTGTTTTTTGGCAGT	CASSYSTGVEKLFF	14	1.0535742506453143E-4	42	TCRBV06-06	TCRBV06	TCRBV06-06				01,02	TCRBD01-01*01	TCRBD01	TCRBD01-01	01				TCRBJ01-04*01	TCRBJ01	TCRBJ01-04	01				0	0	2	2	1	7	39	-1	56	64	65	14	In	VDJ
TCTAAGAAGCTCCTTCTCAGTGACTCTGGCTTCTATCTCTGTGCCTGGAGTCCCCGGGGGGTGGGTGAAAAACTGTTTTTTGGCAGT	CAWSPRGVGEKLFF	1	7.5255303617522446E-6	42	TCRBV30-01*01	TCRBV30	TCRBV30-01	01				TCRBD02-01*01	TCRBD02	TCRBD02-01	01				TCRBJ01-04*01	TCRBJ01	TCRBJ01-04	01				2	3	8	1	4	7	39	51	54	61	65	1	In	VDJ
ACCCTGGAGTCTGCCAGGCCCTCACATACCTCTCAGTACCTCTGTGCCAGCAGTGATGTGGGGGGTGAAAAACTGTTTTTTGGCAGT	CASSDVGGEKLFF	4	3.0102121447008978E-5	39	TCRBV25-01*01	TCRBV25	TCRBV25-01	01				TCRBD02-01*01	TCRBD02	TCRBD02-01	01				TCRBJ01-04*01	TCRBJ01	TCRBJ01-04	01				3	3	9	1	0	7	42	56	59	-1	65	4	In	VDJ
AGTGCCCATCCTGAAGACAGCAGCTTCTACATCTGCAGTGCTAGGATCGGCGGCGACAGCCTTCATGAAAAACTGTTTTTTGGCAGT	CSARIGGDSLHEKLFF	8	6.0204242894017957E-5	48	TCRBV20	TCRBV20				TCRBV20-01,TCRBV20-or09_02		TCRBD01-01*01	TCRBD01	TCRBD01-01	01				TCRBJ01-04*01	TCRBJ01	TCRBJ01-04	01				3	10	2	5	5	6	33	44	54	59	64	8	In	VDJ
AATGTGAACGCCTTGTTGCTGGGGGACTCGGCCCTCTATCTCTGTGCCAGCAGCCCGGGGTCTAATGAAAAACTGTTTTTTGGCAGT	CASSPGSNEKLFF	5	3.7627651808761225E-5	39	TCRBV05-06*01	TCRBV05	TCRBV05-06	01				TCRBD02-01*01	TCRBD02	TCRBD02-01	01				TCRBJ01-04*01	TCRBJ01	TCRBJ01-04	01				4	1	8	3	1	3	42	54	55	60	61	5	In	VDJ
GTGACCAGTGCCCATCCTGAAGACAGCAGCTTCTACATCTGCAGTGCTCGACAGGGTGGGGCTAATGAAAAACTGTTTTTTGGCAGT	CSARQGGANEKLFF	3	2.2576591085256735E-5	42	TCRBV20	TCRBV20				TCRBV20-01,TCRBV20-or09_02		TCRBD01-01*01	TCRBD01	TCRBD01-01	01				TCRBJ01-04*01	TCRBJ01	TCRBJ01-04	01				5	1	2	3	5	3	39	48	49	56	61	3	In	VDJ
AGCACCTTGGAGCTGGGGGACTCGGCCCTTTATCTTTGCGCCAGCAGCTTGGGACGGGGAACTAATGAAAAACTGTTTTTTGGCAGT	CASSLGRGTNEKLFF	4	3.0102121447008978E-5	45	TCRBV05-01*01	TCRBV05	TCRBV05-01	01				TCRBD02-01*01	TCRBD02	TCRBD02-01	01				TCRBJ01-04*01	TCRBJ01	TCRBJ01-04	01				0	2	8	3	0	1	36	52	54	-1	59	4	In	VDJ
AAGCTCCTTCTCAGTGACTCTGGCTTCTATCTCTGTGCCTGGAGTGTGGGCAGGGGTCGAGATAATGAAAAACTGTTTTTTGGCAGT	CAWSVGRGRDNEKLFF	1	7.5255303617522446E-6	48	TCRBV30-01*01	TCRBV30	TCRBV30-01	01				TCRBD01-01*01	TCRBD01	TCRBD01-01	01				TCRBJ01-04*01	TCRBJ01	TCRBJ01-04	01				0	3	4	2	6	4	33	47	50	56	62	1	In	VDJ
CCAGCGCACAGAGCAGGGGGACTCGGCCATGTATCTCTGTGCCAGCGCCCCGGAGGGCAGAATAATGAAAAACTGTTTTTTGGCAGT		15	1.1288295542628367E-4	44	TCRBV07-09	TCRBV07	TCRBV07-09				01,03	TCRBD02-01*02	TCRBD02	TCRBD02-01	02				TCRBJ01-04*01	TCRBJ01	TCRBJ01-04	01				8	5	10	0	5	4	37	46	51	57	62	15	Out	VDJ
CTGCTGTCGGCTGCTCCCTCCCAGACATCTGTGTACTTCTGTGCCAGCAGCCCGACAGGAAACAATGAAAAACTGTTTTTTGGCAGT	CASSPTGNNEKLFF	6	4.515318217051347E-5	42	TCRBV06-05*01	TCRBV06	TCRBV06-05	01				TCRBD01-01*01	TCRBD01	TCRBD01-01	01				TCRBJ01-04*01	TCRBJ01	TCRBJ01-04	01				6	3	2	4	4	5	39	50	53	59	63	6	In	VDJ
ATAGCTCTGAGCTGAATGTGAACGCCTTGTTGCTGGGGGACTCGGCCCTCTATCTCTGTGCCAGCAGCCGGCTTGGATTTTGGTGAT		2	1.5051060723504489E-5	25	TCRBV05-06*01	TCRBV05	TCRBV05-06	01								TCRBD01,TCRBD02	TCRBD01-01,TCRBD02-01		TCRBJ01-05*01	TCRBJ01	TCRBJ01-05	01				4	1	9	0	4	17	56	68	69	72	76	2	Out	VDJ
AAGAAGCTCCTTCTCAGTGACTCTGGCTTCTATCTCTGTGCCTGGAGTGTGGTTGGGGGGGCGGAGATGGCCCAGCATTTTGGTGAT	CAWSVVGGAEMAQHF	1	7.5255303617522446E-6	45	TCRBV30-01*01	TCRBV30	TCRBV30-01	01				TCRBD02-01*01	TCRBD02	TCRBD02-01	01				TCRBJ01-05*01	TCRBJ01	TCRBJ01-05	01				0	4	9	0	9	11	36	50	54	61	70	1	In	VDJ
AGTTCTAAGAAGCTCCTTCTCAGTGACTCTGGCTTCTATCTCTGTGCCTGGAGCGGGACAGCCCGGGATCCCCAGCATTTTGGTGAT	CAWSGTARDPQHF	1	7.5255303617522446E-6	39	TCRBV30-01*01	TCRBV30	TCRBV30-01	01				TCRBD01-01*01	TCRBD01	TCRBD01-01	01				TCRBJ01-05*01	TCRBJ01	TCRBJ01-05	01				3	1	0	5	8	10	42	53	54	61	69	1	In	VDJ
ATCCAGCCCTCAGAACCCAGGGACTCAGCTGTGTACTTCTGTGCCAGCAGCTTGGGACAGGGGAGTCAGCCCCAGCATTTTGGTGAT	CASSLGQGSQPQHF	2	1.5051060723504489E-5	42	TCRBV12	TCRBV12				TCRBV12-03,TCRBV12-04		TCRBD01-01*01	TCRBD01	TCRBD01-01	01				TCRBJ01-05*01	TCRBJ01	TCRBJ01-05	01				6	3	0	2	2	6	39	50	53	63	65	2	In	VDJ
GTGACCAGTGCCCATCCTGAAGACAGCAGCTTCTACATCTGCAGTGCCAACCCACCAGGGGTCAGTCAGCCCCAGCATTTTGGTGAT	CSANPPGVSQPQHF	2	1.5051060723504489E-5	42	TCRBV20	TCRBV20				TCRBV20-01,TCRBV20-or09_02		TCRBD01-01*01	TCRBD01	TCRBD01-01	01				TCRBJ01-05*01	TCRBJ01	TCRBJ01-05	01				6	8	4	2	4	6	39	47	55	61	65	2	In	VDJ
AAGACAGAGGATTTCCTCCTCACTCTGGAGTCCGCTACCAGCTCCCAGACATCTGTGTACTAAGATCAGCCCCAGCATTTTGGTGAT	DQPQHF	4	3.0102121447008978E-5	18	TCRBV10-03*01	TCRBV10	TCRBV10-03	01								TCRBD01,TCRBD02	TCRBD01-01,TCRBD02-01		TCRBJ01-05*01	TCRBJ01	TCRBJ01-05	01				19	1	5	5	0	5	63	61	62	-1	64	4	In	VDJ
AGTGCCCATCCTGAAGACAGCAGCTTCTACATCTGCAGTGCTAGAACCAGCCCCGCCCTGGGGAATCAGCCCCAGCATTTTGGTGAT	CSARTSPALGNQPQHF	2	1.5051060723504489E-5	48	TCRBV20	TCRBV20				TCRBV20-01,TCRBV20-or09_02						TCRBD01,TCRBD02	TCRBD01-01,TCRBD02-01		TCRBJ01-05*01	TCRBJ01	TCRBJ01-05	01				2	14	6	2	0	4	33	45	59	-1	63	2	In	VDJ
AAGAAGCTCCTTCTCAGTGACTCTGGCTTCTATCTCTGTGCCTGGAGTGTAAGCCCCATTGGCAATCAGCCCCAGCATTTTGGTGAT	CAWSVSPIGNQPQHF	2	1.5051060723504489E-5	45	TCRBV30-01*01	TCRBV30	TCRBV30-01	01				TCRBD02-01	TCRBD02	TCRBD02-01				01,02	TCRBJ01-05*01	TCRBJ01	TCRBJ01-05	01				0	1	6	7	7	2	36	50	51	54	61	2	In	VDJ
GTGAACGCCTTGTTGCTGGGGGACTCGGCCCTCTATCTCTGTGCCAGCAGCATCAGGGTTAGCAATCAGCCCCAGCATTTTGGTGAT	CASSIRVSNQPQHF	2	1.5051060723504489E-5	42	TCRBV05-06*01	TCRBV05	TCRBV05-06	01				TCRBD01-01*01	TCRBD01	TCRBD01-01	01				TCRBJ01-05*01	TCRBJ01	TCRBJ01-05	01				4	2	4	3	1	0	39	51	53	58	59	2	In	VDJ
GCCTGCAGAACTGGAGGATTCTGGAGTTTATTTCTGTGCCAGCAGCCAAGGGAGGCTTATAGCAATCAGCCCCAGCATTTTGGTGAT		10	7.525530361752245E-5	47	TCRBV14-01*01	TCRBV14	TCRBV14-01	01				TCRBD02-01*02	TCRBD02	TCRBD02-01	02				TCRBJ01-05*01	TCRBJ01	TCRBJ01-05	01				1	0	10	1	4	0	34	-1	50	55	59	10	Out	VDJ
AAGAAGCTCCTTCTCAGTGACTCTGGCTTCTATCTCTGTGCCTGGAGTATGGGACCCGGGAGCAATCAGCCCCAGCATTTTGGTGAT	CAWSMGPGSNQPQHF	2	1.5051060723504489E-5	45	TCRBV30-01*01	TCRBV30	TCRBV30-01	01								TCRBD01,TCRBD02	TCRBD01-01,TCRBD02-01		TCRBJ01-05*01	TCRBJ01	TCRBJ01-05	01				2	2	0	7	5	1	36	48	50	55	60	2	In	VDJ
GCAGGTAGTGCGAGGAGATTCGGCAGCTTATTTCTGTGCCAGCTCACCACGAGGGGGCGCAGCAATCAGCCCCAGCATTTTGGTGAT		5	3.7627651808761225E-5	47	TCRBV18-01*01	TCRBV18	TCRBV18-01	01				TCRBD01-01*01	TCRBD01	TCRBD01-01	01				TCRBJ01-05*01	TCRBJ01	TCRBJ01-05	01				1	1	5	0	2	1	34	50	51	58	60	5	Out	VDJ
GCCCTGCAGCCAGAAGACTCAGCCCTGTATCTCTGCGCCAGCAGCCAAGGGACAGGGGTCAACAATCAGCCCCAGCATTTTGGTGAT	CASSQGTGVNNQPQHF	3	2.2576591085256735E-5	48	TCRBV04-01*01	TCRBV04	TCRBV04-01	01				TCRBD01-01*01	TCRBD01	TCRBD01-01	01				TCRBJ01-05*01	TCRBJ01	TCRBJ01-05	01				1	0	1	2	4	3	33	-1	49	58	62	3	In	VDJ
AGTCTGCCATCCCCAACCAGACAGCTCTTTACTTCTGTGCCACCAGTGACCACGGACAGATTAAATCAGCCCCAGCATTTTGGTGAT		4	3.0102121447008978E-5	46	TCRBV24	TCRBV24				TCRBV24-01,TCRBV24-or09_02		TCRBD01-01*01	TCRBD01	TCRBD01-01	01				TCRBJ01-05*01	TCRBJ01	TCRBJ01-05	01				4	4	1	5	4	4	35	49	53	59	63	4	Out	VDJ
ATCCAGCCCTCAGAACCCAGGGACTCAGCTGTGTACTTCTGTGCCAGCAGTTGGACAGGAAAAAATCAGCCCCAGCATTTTGGTGAT	CASSWTGKNQPQHF	2	1.5051060723504489E-5	42	TCRBV12	TCRBV12				TCRBV12-03,TCRBV12-04		TCRBD01-01*01	TCRBD01	TCRBD01-01	01				TCRBJ01-05*01	TCRBJ01	TCRBJ01-05	01				4	0	1	4	4	4	39	-1	52	59	63	2	In	VDJ
CTCAGGCTGCTGTCGGCTGCTCCCTCCCAGACATCTGTGTACTTCTGTGCCAGCAGCCCGCAGGGCCAGCCCCAGCATTTTGGTGAT	CASSPQGQPQHF	4	3.0102121447008978E-5	36	TCRBV06-05*01	TCRBV06	TCRBV06-05	01				TCRBD01-01*01	TCRBD01	TCRBD01-01	01				TCRBJ01-05*01	TCRBJ01	TCRBJ01-05	01				6	4	4	3	1	7	45	56	60	65	66	4	In	VDJ
CAGCGCACACAGCAGGAGGACTCCGCCGTGTATCTCTGTGCCAGCAGCAACCGGGACAGGGGGAGCCAGCCCCAGCATTTTGGTGAT	CASSNRDRGSQPQHF	4	3.0102121447008978E-5	45	TCRBV07-08*01	TCRBV07	TCRBV07-08	01				TCRBD01-01*01	TCRBD01	TCRBD01-01	01				TCRBJ01-05*01	TCRBJ01	TCRBJ01-05	01				5	4	0	1	3	7	36	48	52	63	66	4	In	VDJ
CGCTCACCAGGCCTGGGGGACGCAGCCATGTACCTGTGTGCCACCAGCAGAGGGACAGGGGGAGGACAGCCCCAGCATTTTGGTGAT	CATSRGTGGGQPQHF	3	2.2576591085256735E-5	45	TCRBV15-01*01	TCRBV15	TCRBV15-01	01				TCRBD01-01*01	TCRBD01	TCRBD01-01	01				TCRBJ01-05*01	TCRBJ01	TCRBJ01-05	01				1	0	1	1	4	7	36	-1	52	62	66	3	In	VDJ
GAGTCTGCCATCCCCAACCAGACAGCTCTTTACTTCTGTGCCACCAGTGAGACACCGGCAGGGCAACAGCCCCAGCATTTTGGTGAT	CATSETPAGQQPQHF	10	7.525530361752245E-5	45	TCRBV24	TCRBV24				TCRBV24-01,TCRBV24-or09_02		TCRBD01-01*01	TCRBD01	TCRBD01-01	01				TCRBJ01-05*01	TCRBJ01	TCRBJ01-05	01				4	8	4	3	3	7	36	50	58	63	66	10	In	VDJ
ATCCTGAGTTCTAAGAAGCTCCTTCTCAGTGACTCTGGCTTCTATCTCTGTGCCCTAACTAATAGGGAGGTGGGGACCTTCGGTTCG	CALTNREVGTF	1	7.5255303617522446E-6	33	TCRBV30-01*01	TCRBV30	TCRBV30-01	01				TCRBD02-01*02	TCRBD02	TCRBD02-01	02				TCRBJ01-02*01	TCRBJ01	TCRBJ01-02	01				8	10	9	1	5	14	48	54	64	70	75	1	In	VDJ
GTGACCAGTGCCCATCCTGAAGACAGCAGCTTCTACATCTGCAGTGCTAGAGAGCCGCCGGCCCTACGGGTCGGCACCTTCGGTTCG	CSAREPPALRVGTF	2	1.5051060723504489E-5	42	TCRBV20	TCRBV20				TCRBV20-01,TCRBV20-or09_02		TCRBD02-01	TCRBD02	TCRBD02-01				01,02	TCRBJ01-02*01	TCRBJ01	TCRBJ01-02	01				0	13	8	4	4	13	39	53	66	70	74	2	In	VDJ
CTCAGGCTGCTGTCGGCTGCTCCCTCCCAGACATCTGTGTACTTCTGTGCCAGTGCCCTCGGGACATCTGGCTACACCTTCGGTTCG	CASALGTSGYTF	3	2.2576591085256735E-5	36	TCRBV06-05*01	TCRBV06	TCRBV06-05	01				TCRBD01-01*01	TCRBD01	TCRBD01-01	01				TCRBJ01-02*01	TCRBJ01	TCRBJ01-02	01				9	7	0	6	2	7	45	53	60	66	68	3	In	VDJ
TCTGACAGTGACCAGTGCCCATCCTGAAGACAGCAGCTTCTACATCTGCAGTGCTAGACCGGGTGGCCTGGCTACACCTTCGGTTCG		4	3.0102121447008978E-5	35	TCRBV20	TCRBV20				TCRBV20-01,TCRBV20-or09_02		TCRBD02-01	TCRBD02	TCRBD02-01				01,02	TCRBJ01-02*01	TCRBJ01	TCRBJ01-02	01				2	1	8	4	5	7	46	58	59	63	68	4	Out	VDJ
AACGCCTTGGAGCTGGACGACTCGGCCCTGTATCTCTGTGCCAGCAGCTTAGGTGGGGACGAAGTTTATGGCTACACCTTCGGTTCG	CASSLGGDEVYGYTF	3	2.2576591085256735E-5	45	TCRBV05-04*01	TCRBV05	TCRBV05-04	01								TCRBD01,TCRBD02	TCRBD01-01,TCRBD02-01		TCRBJ01-02*01	TCRBJ01	TCRBJ01-02	01				2	5	0	7	6	5	36	50	55	60	66	3	In	VDJ
ATCCTGAGTTCTAAGAAGCTCCTTCTCAGTGACTCTGGCTTCTATCTCTGTGCCTGGAGACGGGATTATGGCTACACCTTCGGTTCG	CAWRRDYGYTF	1	7.5255303617522446E-6	33	TCRBV30-01*01	TCRBV30	TCRBV30-01	01				TCRBD02-01*02	TCRBD02	TCRBD02-01	02				TCRBJ01-02*01	TCRBJ01	TCRBJ01-02	01				3	1	8	3	1	5	48	59	60	65	66	1	In	VDJ
CCCTCAGAACCCAGGGACTCAGCTGTGTACTTCTGTGCCAGCACTCTGACAGGGGGCGCTCTTCGGTATGGCTACACCTTCGGTTCG	CASTLTGGALRYGYTF	2	1.5051060723504489E-5	48	TCRBV12	TCRBV12				TCRBV12-03,TCRBV12-04		TCRBD01-01*01	TCRBD01	TCRBD01-01	01				TCRBJ01-02*01	TCRBJ01	TCRBJ01-02	01				7	4	2	0	9	5	33	43	47	57	66	2	In	VDJ
GTGACCAGTGCCCATCCTGAAGACAGCAGCTTCTACATCTGCAGTGCTAGGAGGCAGCCTGAGGGCTATGGCTACACCTTCGGTTCG	CSARRQPEGYGYTF	5	3.7627651808761225E-5	42	TCRBV20	TCRBV20				TCRBV20-01,TCRBV20-or09_02		TCRBD02-01*02	TCRBD02	TCRBD02-01	02				TCRBJ01-02*01	TCRBJ01	TCRBJ01-02	01				3	10	11	0	0	4	39	50	60	-1	65	5	In	VDJ
CAGCCTGCAGAACTGGAGGATTCTGGAGTTTATTTCTGTGCCAGCAGCCAGGGCAGGGGAGTAGGCTATGGCTACACCTTCGGTTCG	CASSQGRGVGYGYTF	7	5.267871253226571E-5	45	TCRBV14-01*01	TCRBV14	TCRBV14-01	01				TCRBD01-01*01	TCRBD01	TCRBD01-01	01				TCRBJ01-02*01	TCRBJ01	TCRBJ01-02	01				3	3	4	2	6	4	36	50	53	59	65	7	In	VDJ
CAGTGACCAGTGCCCATCCTGAAGACAGCAGCTTCTACATCTGCAGTGCTAGAGATATGGGCAGGCTATGGCTACACCTTCGGTTCG		5	3.7627651808761225E-5	40	TCRBV20	TCRBV20				TCRBV20-01,TCRBV20-or09_02		TCRBD01-01*01	TCRBD01	TCRBD01-01	01				TCRBJ01-02*01	TCRBJ01	TCRBJ01-02	01				0	6	4	4	0	4	41	55	61	-1	65	5	Out	VDJ
TTCATCCTGAGTTCTAAGAAGCTCCTTCTCAGTGACTCTGGCTTCTATCTCTGTGCCTGGTTTGCCTATGGCTACACCTTCGGTTCG	CAWFAYGYTF	4	3.0102121447008978E-5	30	TCRBV30-01*01	TCRBV30	TCRBV30-01	01								TCRBD01,TCRBD02	TCRBD01-01,TCRBD02-01		TCRBJ01-02*01	TCRBJ01	TCRBJ01-02	01				5	3	10	0	0	4	51	60	63	-1	65	4	In	VDJ
GAGTCTGCCATCCCCAACCAGACAGCTCTTTACTTCTGTGCCACCAGTGATTCCGGGACATATCCCTATGGCTACACCTTCGGTTCG	CATSDSGTYPYGYTF	8	6.0204242894017957E-5	45	TCRBV24	TCRBV24				TCRBV24-01,TCRBV24-or09_02		TCRBD01-01*01	TCRBD01	TCRBD01-01	01				TCRBJ01-02*01	TCRBJ01	TCRBJ01-02	01				2	2	0	6	5	4	36	52	54	60	65	8	In	VDJ
GCTGCTCCCTCCCAGACATCTGTGTACTTCTGTGCCAGCAGTTACTCTCCCTACGGACAGGGGCACTATGGCTACACCTTCGGTTCG	CASSYSPYGQGHYGYTF	5	3.7627651808761225E-5	51	TCRBV06	TCRBV06				TCRBV06-05,TCRBV06-06		TCRBD01-01*01	TCRBD01	TCRBD01-01	01				TCRBJ01-02*01	TCRBJ01	TCRBJ01-02	01				0	7	1	2	1	3	30	47	54	63	64	5	In	VDJ
GCTGTCGGCTGCTCCCTCCCAGACATCTGTGTACTTCTGTGCCAGCAGTTACGGGGGACACTCCACTATGGCTACACCTTCGGTTCG		3	2.2576591085256735E-5	44	TCRBV06-05*01	TCRBV06	TCRBV06-05	01				TCRBD01-01*01	TCRBD01	TCRBD01-01	01				TCRBJ01-02*01	TCRBJ01	TCRBJ01-02	01				2	2	0	6	4	3	37	52	54	60	64	3	Out	VDJ
CTCAGGCTGCTGTCGGCTGCTCCCTCCCAGACATCTGTGTACTTCTGTGCCAGCAGTGGGGACCACTATGGCTACACCTTCGGTTCG	CASSGDHYGYTF	3	2.2576591085256735E-5	36	TCRBV06-05*01	TCRBV06	TCRBV06-05	01								TCRBD01,TCRBD02	TCRBD01-01,TCRBD02-01		TCRBJ01-02*01	TCRBJ01	TCRBJ01-02	01				5	1	0	7	1	3	45	57	58	63	64	3	In	VDJ
CTGCTGTCGGCTGCTCCCTCCCAGACATCTGTGTACTTCTGTGCCAGCAGTCAGGACTACGCTAACTATGGCTACACCTTCGGTTCG	CASSQDYANYGYTF	6	4.515318217051347E-5	42	TCRBV06-05*01	TCRBV06	TCRBV06-05	01				TCRBD02-01	TCRBD02	TCRBD02-01				01,02	TCRBJ01-02*01	TCRBJ01	TCRBJ01-02	01				5	2	1	9	2	0	39	51	53	59	61	6	In	VDJ
GCCTGCAGAACTGGAGGATTCTGGAGTTTATTTCTGTGCCAGCAGCCAAGATGTGGGACTGGGAACTATGGCTACACCTTCGGTTCG		3	2.2576591085256735E-5	47	TCRBV14-01*01	TCRBV14	TCRBV14-01	01				TCRBD02-01	TCRBD02	TCRBD02-01				01,02	TCRBJ01-02*01	TCRBJ01	TCRBJ01-02	01				0	3	0	10	3	2	34	51	54	60	63	3	Out	VDJ
TTGGAGTCGGCTGCTCCCTCCCAAACATCTGTGTACTTCTGTGCCAGCAGTGCGCGGGGTTCCAACTATGGCTACACCTTCGGTTCG	CASSARGSNYGYTF	6	4.515318217051347E-5	42	TCRBV06	TCRBV06				TCRBV06-02,TCRBV06-03		TCRBD02-01*01	TCRBD02	TCRBD02-01	01				TCRBJ01-02*01	TCRBJ01	TCRBJ01-02	01				5	2	7	3	4	2	39	51	53	59	63	6	In	VDJ
AGCAACATGAGCCCTGAAGACAGCAGCATATATCTCTGCAGCGCCTGGACAGGGGTTTCGCTAAACTATGGCTACACCTTCGGTTCG	CSAWTGVSLNYGYTF	1	7.5255303617522446E-6	45	TCRBV29-01*01	TCRBV29	TCRBV29-01	01				TCRBD01-01*01	TCRBD01	TCRBD01-01	01				TCRBJ01-02*01	TCRBJ01	TCRBJ01-02	01				7	3	1	2	8	2	36	43	46	55	63	1	In	VDJ
CCACTCTGACAGTGACCAGTGCCCATCCTGAAGACAGCAGCTTCTACATCTGCAGCGATTTTGGGATATGGCTACACCTTCGGTTCG		2	1.5051060723504489E-5	31	TCRBV20-01*01	TCRBV20	TCRBV20-01	01								TCRBD01,TCRBD02	TCRBD01-01,TCRBD02-01		TCRBJ01-02*01	TCRBJ01	TCRBJ01-02	01				9	7	0	8	0	5	50	55	62	-1	66	2	Out	VDJ
ACCAGTGCCCATCCTGAAGACAGCAGCTTCTACATCTGCAGTGCTAGATCGGACGAGGGGGCCTCATATGGCTACACCTTCGGTTCG	CSARSDEGASYGYTF	2	1.5051060723504489E-5	45	TCRBV20	TCRBV20				TCRBV20-01,TCRBV20-or09_02		TCRBD01-01*01	TCRBD01	TCRBD01-01	01				TCRBJ01-02*01	TCRBJ01	TCRBJ01-02	01				2	7	5	0	4	5	36	48	55	62	66	2	In	VDJ
CTGAGTTCTAAGAAGCTCCTTCTCAGTGACTCTGGCTTCTATCTCTGTGCCTGGGACAGGGGGTCGGATGGCTACACCTTCGGTTCG	CAWDRGSDGYTF	1	7.5255303617522446E-6	36	TCRBV30-01*01	TCRBV30	TCRBV30-01	01				TCRBD01-01*01	TCRBD01	TCRBD01-01	01				TCRBJ01-02*01	TCRBJ01	TCRBJ01-02	01				5	0	2	1	4	6	45	-1	54	63	67	1	In	VDJ
CCCCTGACCCTGGAGTCTGCCAGGCCCTCACATACCTCTCAGTACCTCTGTGCCAGCGTTGGACAGGATGGCTACACCTTCGGTTCG	CASVGQDGYTF	4	3.0102121447008978E-5	33	TCRBV25-01*01	TCRBV25	TCRBV25-01	01				TCRBD01-01*01	TCRBD01	TCRBD01-01	01				TCRBJ01-02*01	TCRBJ01	TCRBJ01-02	01				8	3	1	4	0	6	48	57	60	-1	67	4	In	VDJ
CTGCTGTCGGCTGCTCCCTCCCAGACATCTGTGTACTTCTGTGCCAGCAGTTACGGGGGGCGCCGACATGGCTACACCTTCGGTTCG	CASSYGGRRHGYTF	3	2.2576591085256735E-5	42	TCRBV06-05*01	TCRBV06	TCRBV06-05	01								TCRBD01,TCRBD02	TCRBD01-01,TCRBD02-01		TCRBJ01-02*01	TCRBJ01	TCRBJ01-02	01				2	1	6	0	6	6	39	54	55	61	67	3	In	VDJ
ACTCTGAAGGTGCAGCCTGCAGAACTGGAGGATTCTGGAGTTTATTTCTGTGCCAGCAGCCAGAACGGGGGCTACACCTTCGGTTCG	CASSQNGGYTF	4	3.0102121447008978E-5	33	TCRBV14-01*01	TCRBV14	TCRBV14-01	01				TCRBD02-01	TCRBD02	TCRBD02-01				01,02	TCRBJ01-02*01	TCRBJ01	TCRBJ01-02	01				3	3	8	4	0	8	48	62	65	-1	69	4	In	VDJ
AAGAAGACTCAGCTGCGTATCTCTGCACCAGCAGCCAAGTGGAGTAGGGGATAGACAGGGCAAAACCGGGGCTACACCTTCGGTTCG		2	1.5051060723504489E-5	58	TCRBV01-01*01	TCRBV01	TCRBV01-01	01				TCRBD01-01*01	TCRBD01	TCRBD01-01	01				TCRBJ01-02*01	TCRBJ01	TCRBJ01-02	01				1	14	2	3	9	8	23	39	53	60	69	2	Out	VDJ
CTGACTGTGAGCAACATGAGCCCTGAAGACAGCAGCATATATCTCTGCAGCGTTGGTCTACAGGGGAGGGGCTACACCTTCGGTTCG	CSVGLQGRGYTF	1	7.5255303617522446E-6	36	TCRBV29-01*01	TCRBV29	TCRBV29-01	01				TCRBD01-01*01	TCRBD01	TCRBD01-01	01				TCRBJ01-02*01	TCRBJ01	TCRBJ01-02	01				4	4	3	2	3	8	45	55	59	66	69	1	In	VDJ
ACAGTGACCAGTGCCCATCCTGAAGACAGCAGCTTCTACATCTGCAGTGCCAGAAAACCGACAGGGGTCGGCTACACCTTCGGTTCG	CSARKPTGVGYTF	2	1.5051060723504489E-5	39	TCRBV20	TCRBV20				TCRBV20-01,TCRBV20-or09_02		TCRBD01-01*01	TCRBD01	TCRBD01-01	01				TCRBJ01-02*01	TCRBJ01	TCRBJ01-02	01				2	5	2	2	2	8	42	54	59	67	69	2	In	VDJ
AACATGAGCTCCTTGGAGCTGGGGGACTCAGCCCTGTACTTCTGTGCCAGCAGCTTGGGACAGGTCGACGGCTACACCTTCGGTTCG	CASSLGQVDGYTF	3	2.2576591085256735E-5	39	TCRBV13-01*01	TCRBV13	TCRBV13-01	01				TCRBD01-01*01	TCRBD01	TCRBD01-01	01				TCRBJ01-02*01	TCRBJ01	TCRBJ01-02	01				3	0	0	4	5	8	42	-1	56	64	69	3	In	VDJ
GAGGATTTCCCGCTCAGGCTGGAGTTGGCTGCTCCCTCCCAGACATCTGTGTACTTCTGTGGGGGTACAGGCTACACCTTCGGTTCG	CGGTGYTF	6	4.515318217051347E-5	24	TCRBV06-06	TCRBV06	TCRBV06-06				01,02					TCRBD01,TCRBD02	TCRBD01-01,TCRBD02-01		TCRBJ01-02*01	TCRBJ01	TCRBJ01-02	01				13	0	6	2	4	8	57	-1	61	65	69	6	In	VDJ
CTCACTGTGACATCGGCCCAAAAGAACCCGACAGCTTTCTATCTCTGTGCCAGTAGTATAGCGGAGAACGTCAACACCTTCGGTTCG	CASSIAENVNTF	6	4.515318217051347E-5	36	TCRBV19-01	TCRBV19	TCRBV19-01				01,02	TCRBD02-01*02	TCRBD02	TCRBD02-01	02				TCRBJ01-02*01	TCRBJ01	TCRBJ01-02	01				1	1	10	2	7	12	45	61	62	66	73	6	In	VDJ
GAGTTGGCTGCTCCCTCCCAGACATCTGTGTACTTCTGTGCCAGCAGTTACTCGGTCTGGCAGGCAGACGCGCAGTACTTCGGGCCG	CASSYSVWQADAQYF	3	2.2576591085256735E-5	45	TCRBV06-06	TCRBV06	TCRBV06-06				01,02	TCRBD01-01*01	TCRBD01	TCRBD01-01	01				TCRBJ02-07*01	TCRBJ02	TCRBJ02-07	01				0	7	4	4	7	9	36	53	60	64	71	3	In	VDJ
AGCTCTCTGGAGCTGGGGGACTCAGCTTTGTATTTCTGTGCCAGCAGCGTAAACCCAGGTAGTGATGGTGAGCAGTACTTCGGGCCG	CASSVNPGSDGEQYF	3	2.2576591085256735E-5	45	TCRBV09-01	TCRBV09	TCRBV09-01				01,02	TCRBD01-01*01	TCRBD01	TCRBD01-01	01				TCRBJ02-07*01	TCRBJ02	TCRBJ02-07	01				1	4	4	4	10	7	36	51	55	59	69	3	In	VDJ
ATCCAGCGCACAGAGCAGGGGGACTCGGCCATGTATCTCTGTGCCAGCAGCTTAACCGGGGGCTCGGGGGAGCAGTACTTCGGGCCG	CASSLTGGSGEQYF	14	1.0535742506453143E-4	42	TCRBV07-09	TCRBV07	TCRBV07-09				01,03					TCRBD01,TCRBD02	TCRBD01-01,TCRBD02-01		TCRBJ02-07*01	TCRBJ02	TCRBJ02-07	01				2	3	6	0	6	7	39	54	57	63	69	14	In	VDJ
GTGCAGCCTGCAGAACTGGAGGATTCTGGAGTTTATTTCTGTGCCAGCAGGGGACAGGGTGGTTCATTCGAGCAGTACTTCGGGCCG	CASRGQGGSFEQYF	2	1.5051060723504489E-5	42	TCRBV14-01*01	TCRBV14	TCRBV14-01	01				TCRBD01-01*01	TCRBD01	TCRBD01-01	01				TCRBJ02-07*01	TCRBJ02	TCRBJ02-07	01				6	0	0	3	9	6	39	-1	50	59	68	2	In	VDJ
AACATGAGCCCTGAAGACAGCAGCATATATCTCTGCAGCGTTGAAGGGAATATTTTTGGGACAGGGGTCGAGCAGTACTTCGGGCCG	CSVEGNIFGTGVEQYF	1	7.5255303617522446E-6	48	TCRBV29-01*01	TCRBV29	TCRBV29-01	01				TCRBD01-01*01	TCRBD01	TCRBD01-01	01				TCRBJ02-07*01	TCRBJ02	TCRBJ02-07	01				1	11	0	2	1	6	33	46	57	67	68	1	In	VDJ
GTGAGCACCTTGGAGCTGGGGGACTCGGCCCTTTATCTTTGCGCCAGCAGCTTGGTCCCCGGGATTGGCGAGCAGTACTTCGGGCCG	CASSLVPGIGEQYF	3	2.2576591085256735E-5	42	TCRBV05-01*01	TCRBV05	TCRBV05-01	01				TCRBD02-01*02	TCRBD02	TCRBD02-01	02				TCRBJ02-07*01	TCRBJ02	TCRBJ02-07	01				0	4	8	3	4	6	39	55	59	64	68	3	In	VDJ
CCTGGAGCTTGGTGACTCTGCTGTGTATTTCTGTGCCAGCAGCCAAGATTGTGGGACAGGGTTTATGGCGAGCAGTACTTCGGGCCG		11	8.27808339792747E-5	50	TCRBV03	TCRBV03				TCRBV03-01,TCRBV03-02		TCRBD01-01*01	TCRBD01	TCRBD01-01	01				TCRBJ02-07*01	TCRBJ02	TCRBJ02-07	01				0	4	0	3	7	6	31	48	52	61	68	11	Out	VDJ
AGTGCCCATCCTGAAGACAGCAGCTTCTACATCTGCAGTGCTAGAGCTCGAGGGGGACAGGCTAAGGGCGAGCAGTACTTCGGGCCG	CSARARGGQAKGEQYF	5	3.7627651808761225E-5	48	TCRBV20	TCRBV20				TCRBV20-01,TCRBV20-or09_02		TCRBD01-01*01	TCRBD01	TCRBD01-01	01				TCRBJ02-07*01	TCRBJ02	TCRBJ02-07	01				1	7	0	4	7	6	33	46	53	61	68	5	In	VDJ
CTCAGGCTGGAGTTGGCTGCTCCCTCCCAGACATCTGTGTACTTCTGTGCCAGCACACCAGGGAAGGGCGAGCAGTACTTCGGGCCG	CASTPGKGEQYF	3	2.2576591085256735E-5	36	TCRBV06-06	TCRBV06	TCRBV06-06				01,02	TCRBD01-01*01	TCRBD01	TCRBD01-01	01				TCRBJ02-07*01	TCRBJ02	TCRBJ02-07	01				7	3	4	3	5	6	45	55	58	63	68	3	In	VDJ
CTGACAGTGACCAGTGCCCATCCTGAAGACAGCAGCTTCTACATCTGCAGTGCTAGAGGGCGGAGAGGCGAGCAGTACTTCGGGCCG	CSARGRRGEQYF	2	1.5051060723504489E-5	36	TCRBV20	TCRBV20				TCRBV20-01,TCRBV20-or09_02		TCRBD02-01	TCRBD02	TCRBD02-01				01,02	TCRBJ02-07*01	TCRBJ02	TCRBJ02-07	01				1	1	7	5	5	6	45	58	59	63	68	2	In	VDJ
ACGATCCAGCGCACAGAGCAGCGGGACTCGGCCATGTATCGCTGTGCCAGCAGCTTAAGCTCTGGCCGCGAGCAGTACTTCGGGCCG	CASSLSSGREQYF	19	1.4298507687329266E-4	39	TCRBV07-06*01	TCRBV07	TCRBV07-06	01								TCRBD01,TCRBD02	TCRBD01-01,TCRBD02-01		TCRBJ02-07*01	TCRBJ02	TCRBJ02-07	01				2	6	9	0	2	6	42	57	63	66	68	19	In	VDJ
ACTGTGAGCAACATGAGCCCTGAAGACAGCAGCATATATCTCTGCAGCGTTGAAGGGGTTTATCGGAGCGAGCAGTACTTCGGGCCG	CSVEGVYRSEQYF	1	7.5255303617522446E-6	39	TCRBV29-01*01	TCRBV29	TCRBV29-01	01				TCRBD02-01*02	TCRBD02	TCRBD02-01	02				TCRBJ02-07*01	TCRBJ02	TCRBJ02-07	01				1	9	10	2	0	6	42	55	64	-1	68	1	In	VDJ
CTTCACCTACACGCCCTGCAGCCAGAAGACTCAGCCCTGTATCTCTGCGCCAGCAGCCCCCCTTTCTCCGAGCAGTACTTCGGGCCG	CASSPPFSEQYF	2	1.5051060723504489E-5	36	TCRBV04-01*01	TCRBV04	TCRBV04-01	01				TCRBD02-01	TCRBD02	TCRBD02-01				01,02	TCRBJ02-07*01	TCRBJ02	TCRBJ02-07	01				4	3	4	10	5	6	45	58	61	63	68	2	In	VDJ
CTGCAGCCAGAAGACTCGGCCCTGTATCTCTGCGCCAGCAGCCAATTCCTCGGAGGGACAGGGAAGGCCGAGCAGTACTTCGGGCCG	CASSQFLGGTGKAEQYF	2	1.5051060723504489E-5	51	TCRBV04-03*01	TCRBV04	TCRBV04-03	01				TCRBD01-01*01	TCRBD01	TCRBD01-01	01				TCRBJ02-07*01	TCRBJ02	TCRBJ02-07	01				2	9	0	3	5	6	30	45	54	63	68	2	In	VDJ
ACTCTGACAGTGACCAGTGCCCATCCTGAAGACAGCAGCTTCTACATCTGCAGTGCTAGTCGGACTCCCGAGCAGTACTTCGGGCCG	CSASRTPEQYF	4	3.0102121447008978E-5	33	TCRBV20-01*01	TCRBV20	TCRBV20-01	01				TCRBD02-01	TCRBD02	TCRBD02-01				01,02	TCRBJ02-07*01	TCRBJ02	TCRBJ02-07	01				3	2	1	10	2	6	48	59	61	66	68	4	In	VDJ
ACAGTGACCAGTGCCCATCCTGAAGACAGCAGCTTCTACATCTGCAGTGCTAGAAAGGGTAGTGTTTACGAGCAGTACTTCGGGCCG	CSARKGSVYEQYF	2	1.5051060723504489E-5	39	TCRBV20	TCRBV20				TCRBV20-01,TCRBV20-or09_02						TCRBD01,TCRBD02	TCRBD01-01,TCRBD02-01		TCRBJ02-07*01	TCRBJ02	TCRBJ02-07	01				2	1	5	3	7	4	42	54	55	59	66	2	In	VDJ
TCTAAGAAGCTCCTTCTCAGTGACTCTGGCTTCTATCTCTGTGCCCCAGTGCCGCAGGGCTCTTCTTACGAGCAGTACTTCGGGCCG	CAPVPQGSSYEQYF	2	1.5051060723504489E-5	42	TCRBV30-01*01	TCRBV30	TCRBV30-01	01				TCRBD01-01*01	TCRBD01	TCRBD01-01	01				TCRBJ02-07*01	TCRBJ02	TCRBJ02-07	01				8	9	4	3	7	4	39	45	54	59	66	2	In	VDJ
CTGACAGTGACCAGTGCCCATCCTGAAGACAGCAGCTTCTACATCTGCAGCTCGCTAGGGAGGGTGTACGAGCAGTACTTCGGGCCG	CSSLGRVYEQYF	2	1.5051060723504489E-5	36	TCRBV20	TCRBV20				TCRBV20-01,TCRBV20-or09_02		TCRBD02-01*02	TCRBD02	TCRBD02-01	02				TCRBJ02-07*01	TCRBJ02	TCRBJ02-07	01				9	7	9	0	2	4	45	50	57	64	66	2	In	VDJ
GTGAACGCCTTGTTGCTGGGGGACTCGGCCCTCTATCTCTGTGCCAGCATCCGGACAGGGATAATGTACGAGCAGTACTTCGGGCCG	CASIRTGIMYEQYF	2	1.5051060723504489E-5	42	TCRBV05-06*01	TCRBV05	TCRBV05-06	01				TCRBD01-01*01	TCRBD01	TCRBD01-01	01				TCRBJ02-07*01	TCRBJ02	TCRBJ02-07	01				6	3	1	3	6	4	39	49	52	60	66	2	In	VDJ
ACTGTGAGCAACATGAGCCCTGAAGACAGCAGCATATATCTCTGCAGCGTTAAACTAGTGGGTGGGTACGAGCAGTACTTCGGGCCG	CSVKLVGGYEQYF	1	7.5255303617522446E-6	39	TCRBV29-01*01	TCRBV29	TCRBV29-01	01				TCRBD02-01	TCRBD02	TCRBD02-01				01,02	TCRBJ02-07*01	TCRBJ02	TCRBJ02-07	01				5	2	3	8	8	4	42	51	53	58	66	1	In	VDJ
CTCAGGCTGCTGTCGGCTGCTCCCTCCCAGACATCTGTGTACTTCTGTGCCAGCAGTAAGGGGAGGTACGAGCAGTACTTCGGGCCG	CASSKGRYEQYF	3	2.2576591085256735E-5	36	TCRBV06-05*01	TCRBV06	TCRBV06-05	01				TCRBD02-01*02	TCRBD02	TCRBD02-01	02				TCRBJ02-07*01	TCRBJ02	TCRBJ02-07	01				5	3	9	1	0	4	45	57	60	-1	66	3	In	VDJ
AAGAAGCTCCTTCTCAGTGACTCTGGCTTCTATCTCTGTGCCTGGAGTGTCGGGACTAGCGGGAGGTACGAGCAGTACTTCGGGCCG	CAWSVGTSGRYEQYF	1	7.5255303617522446E-6	45	TCRBV30-01*01	TCRBV30	TCRBV30-01	01				TCRBD02-01*02	TCRBD02	TCRBD02-01	02				TCRBJ02-07*01	TCRBJ02	TCRBJ02-07	01				0	1	0	1	0	4	36	50	51	-1	66	1	In	VDJ
CTGCCATCCCCAACCAGACAGCTCTTTACTTCTGTGCCACCAGTGATTTGCCCCGCAGGGGAAACGTACGAGCAGTACTTCGGGCCG		4	3.0102121447008978E-5	49	TCRBV24	TCRBV24				TCRBV24-01,TCRBV24-or09_02		TCRBD01-01*01	TCRBD01	TCRBD01-01	01				TCRBJ02-07*01	TCRBJ02	TCRBJ02-07	01				0	5	4	2	5	4	32	50	55	61	66	4	Out	VDJ
CTGACAGTGACCAGTGCCCATCCTGAAGACAGCAGCTTCTACATCTGCAGTGCTAAGGGGGAGGGCTACGAGCAGTACTTCGGGCCG	CSAKGEGYEQYF	5	3.7627651808761225E-5	36	TCRBV20	TCRBV20				TCRBV20-01,TCRBV20-or09_02		TCRBD02-01*02	TCRBD02	TCRBD02-01	02				TCRBJ02-07*01	TCRBJ02	TCRBJ02-07	01				4	3	9	0	0	3	45	55	58	-1	65	5	In	VDJ
ATCAATTCCCTGGAGCTTGGTGACTCTGCTGTGTATTTCTGTGCCAGCAGCCCCGGCGATCTAGGCTACGAGCAGTACTTCGGGCCG	CASSPGDLGYEQYF	5	3.7627651808761225E-5	42	TCRBV03	TCRBV03				TCRBV03-01,TCRBV03-02		TCRBD02-01	TCRBD02	TCRBD02-01				01,02	TCRBJ02-07*01	TCRBJ02	TCRBJ02-07	01				4	8	4	8	1	3	39	52	60	64	65	5	In	VDJ
CCCTCACGTTGGCGTCTGCTGTACCCTCTCAGACATCTGTGTACTTCTGTGCTAGGGGGCGGGAGCTACGAGCAGTACTTCGGGCCG		8	6.0204242894017957E-5	34	TCRBV06-04	TCRBV06	TCRBV06-04				01,02					TCRBD01,TCRBD02	TCRBD01-01,TCRBD02-01		TCRBJ02-07*01	TCRBJ02	TCRBJ02-07	01				12	1	5	0	5	3	47	52	53	60	65	8	Out	VDJ
GATCCAGTCCACGGAGTCAGGGGACACAGCACTGTATTTCTGTGCCAGCAGCAAAGACGGCAGAGCTACGAGCAGTACTTCGGGCCG		10	7.525530361752245E-5	41	TCRBV21-01*01	TCRBV21	TCRBV21-01	01								TCRBD01,TCRBD02	TCRBD01-01,TCRBD02-01		TCRBJ02-07*01	TCRBJ02	TCRBJ02-07	01				1	4	4	5	2	3	40	56	60	63	65	10	Out	VDJ
CAGCGCACACAGCAGGAGGACTCGGCCGTGTATCTCTGTGCCAGCAGCTTAACTAGCGGGAGTTCCTACGAGCAGTACTTCGGGCCG	CASSLTSGSSYEQYF	6	4.515318217051347E-5	45	TCRBV07-02*01	TCRBV07	TCRBV07-02	01				TCRBD02-01*02	TCRBD02	TCRBD02-01	02				TCRBJ02-07*01	TCRBJ02	TCRBJ02-07	01				2	0	3	2	1	1	36	-1	51	62	63	6	In	VDJ
CTGGAGTCTGCCAGGCCCTCACATACCTCTCAGTACCTCTGTGCCAGCTCCGGGCGAGGAGTGTCCTACGAGCAGTACTTCGGGCCG	CASSGRGVSYEQYF	3	2.2576591085256735E-5	42	TCRBV25-01*01	TCRBV25	TCRBV25-01	01								TCRBD01,TCRBD02	TCRBD01-01,TCRBD02-01		TCRBJ02-07*01	TCRBJ02	TCRBJ02-07	01				8	3	8	0	8	1	39	48	51	55	63	3	In	VDJ
CAGCCCTCAGAACCCAGGGACTCAGCTGTGTACTTCTGTGCCAGCAGTTTAGGACCGAGACAGTCCTACGAGCAGTACTTCGGGCCG	CASSLGPRQSYEQYF	2	1.5051060723504489E-5	45	TCRBV12	TCRBV12				TCRBV12-03,TCRBV12-04		TCRBD01-01*01	TCRBD01	TCRBD01-01	01				TCRBJ02-07*01	TCRBJ02	TCRBJ02-07	01				1	6	2	5	0	1	36	52	58	-1	63	2	In	VDJ
TCTAAGAAGCTCCTTCTCAGTGACTCTGGCTTCTATCTCTGTGCCTGGAGGAAAGGGGGCCTCTCCTACGAGCAGTACTTCGGGCCG	CAWRKGGLSYEQYF	2	1.5051060723504489E-5	42	TCRBV30-01*01	TCRBV30	TCRBV30-01	01				TCRBD01-01*01	TCRBD01	TCRBD01-01	01				TCRBJ02-07*01	TCRBJ02	TCRBJ02-07	01				3	3	5	0	2	0	39	50	53	60	62	2	In	VDJ
GGAGCTGGGGGACTCAGCTTTGTATTTCTGTGCCAGCACCCGGGCGGAGGCAGGTTTGGGAGCTCCTACGAGCAGTACTTCGGGCCG		5	3.7627651808761225E-5	53	TCRBV09-01	TCRBV09	TCRBV09-01				01,02	TCRBD02-01*02	TCRBD02	TCRBD02-01	02				TCRBJ02-07*01	TCRBJ02	TCRBJ02-07	01				6	19	9	2	0	0	28	38	57	-1	62	5	Out	VDJ
CTGTCGGCTGCTCCCTCCCAGACATCTGTGTACTTCTGTGCCAGCAGTTACGGGGACACCTACTCCTACGAGCAGTACTTCGGGCCG	CASSYGDTYSYEQYF	4	3.0102121447008978E-5	45	TCRBV06-05*01	TCRBV06	TCRBV06-05	01				TCRBD01-01*01	TCRBD01	TCRBD01-01	01				TCRBJ02-07*01	TCRBJ02	TCRBJ02-07	01				2	1	0	6	4	0	36	51	52	58	62	4	In	VDJ
TCTCTGGAGCTGGGGGACTCAGCTTTGTATTTCTGTGCCAGCAGCGTAGCGGTTAGCGGGAACTCCTACGAGCAGTACTTCGGGCCG	CASSVAVSGNSYEQYF	4	3.0102121447008978E-5	48	TCRBV09-01	TCRBV09	TCRBV09-01				01,02	TCRBD02-01*02	TCRBD02	TCRBD02-01	02				TCRBJ02-07*01	TCRBJ02	TCRBJ02-07	01				0	4	5	3	1	0	33	49	53	61	62	4	In	VDJ
CTCAGGCTGCTGTCGGCTGCTCCCTCCCAGACATCTGTGTACTTCTGTGCCAGCAGGGGCGGATCCTACGAGCAGTACTTCGGGCCG	CASRGGSYEQYF	6	4.515318217051347E-5	36	TCRBV06-05*01	TCRBV06	TCRBV06-05	01								TCRBD01,TCRBD02	TCRBD01-01,TCRBD02-01		TCRBJ02-07*01	TCRBJ02	TCRBJ02-07	01				6	0	8	0	3	1	45	-1	56	60	63	6	In	VDJ
AGCACCTTGGAGCTGGGGGACTCGGCCCTTTATCTTTGCGCCAGCAGCCCGAGACTAGCGGCTGCCTACGAGCAGTACTTCGGGCCG	CASSPRLAAAYEQYF	5	3.7627651808761225E-5	45	TCRBV05-01*01	TCRBV05	TCRBV05-01	01				TCRBD02-01	TCRBD02	TCRBD02-01				01,02	TCRBJ02-07*01	TCRBJ02	TCRBJ02-07	01				4	4	2	5	3	2	36	48	52	61	64	5	In	VDJ
AAGAAGCTCCTTCTCAGTGACTCTGGCTTCTATCTCTGTGCTGCGTCCCGGGGGGGGCTCGGCGCCTACGAGCAGTACTTCGGGCCG	CAASRGGLGAYEQYF	1	7.5255303617522446E-6	45	TCRBV30-01*01	TCRBV30	TCRBV30-01	01				TCRBD02-01*01	TCRBD02	TCRBD02-01	01				TCRBJ02-07*01	TCRBJ02	TCRBJ02-07	01				9	7	8	0	8	2	36	41	48	56	64	1	In	VDJ
ATTCTGGAGTCCGCCAGCACCAACCAGACATCTATGTACCTCTGTGCCAGCAGTTTAGTGAACGCCTACGAGCAGTACTTCGGGCCG	CASSLVNAYEQYF	9	6.772977325577021E-5	39	TCRBV28-01*01	TCRBV28	TCRBV28-01	01								TCRBD01,TCRBD02	TCRBD01-01,TCRBD02-01		TCRBJ02-07*01	TCRBJ02	TCRBJ02-07	01				2	2	2	8	3	2	42	57	59	61	64	9	In	VDJ
GGAGTCTGCCAGGCCCTCACATACCTCTCAGTACCTCTGTGCCAGCAGTCCGATAGCGGGGTAGCCTACGAGCAGTACTTCGGGCCG		2	1.5051060723504489E-5	44	TCRBV25-01*01	TCRBV25	TCRBV25-01	01				TCRBD02-01*01	TCRBD02	TCRBD02-01	01				TCRBJ02-07*01	TCRBJ02	TCRBJ02-07	01				5	4	5	3	3	2	37	49	53	61	64	2	Out	VDJ
CTCAGAACCCAGGGACTCAGCTGTGTACTTCTGTGCCAGCAGTCCTACCAGGGACTAGCGGGAGCCTACGAGCAGTACTTCGGGCCG		2	1.5051060723504489E-5	50	TCRBV12	TCRBV12				TCRBV12-03,TCRBV12-04		TCRBD02-01*02	TCRBD02	TCRBD02-01	02				TCRBJ02-07*01	TCRBJ02	TCRBJ02-07	01				5	7	0	2	0	2	31	43	50	-1	64	2	Out	VDJ
CAGCGCACACAGCAGGAGGACTCGGCCGTGTATCTCTGTGCCAGCAGCTTAGGGACTAGCGGCCCCTACGAGCAGTACTTCGGGCCG	CASSLGTSGPYEQYF	5	3.7627651808761225E-5	45	TCRBV07-02*01	TCRBV07	TCRBV07-02	01				TCRBD02-01	TCRBD02	TCRBD02-01				01,02	TCRBJ02-07*01	TCRBJ02	TCRBJ02-07	01				1	0	1	5	2	2	36	-1	52	62	64	5	In	VDJ
GTGAACGCCTTGGAGCTGGACGACTCGGCCCTGTATCTCTGTGCCAGCAGTAGGACAGCGGCCCCCTACGAGCAGTACTTCGGGCCG	CASSRTAAPYEQYF	3	2.2576591085256735E-5	42	TCRBV05-04*01	TCRBV05	TCRBV05-04	01				TCRBD01-01*01	TCRBD01	TCRBD01-01	01				TCRBJ02-07*01	TCRBJ02	TCRBJ02-07	01				5	2	1	5	6	2	39	50	52	58	64	3	In	VDJ
CAGCGCACACAGCAGGAGGACTCGGCCGTGTATCTCTGTGCCAGCAGCCGAAGAGGCGGCGGGACCTACGAGCAGTACTTCGGGCCG	CASSRRGGGTYEQYF	3	2.2576591085256735E-5	45	TCRBV07-02*01	TCRBV07	TCRBV07-02	01				TCRBD02-01*02	TCRBD02	TCRBD02-01	02				TCRBJ02-07*01	TCRBJ02	TCRBJ02-07	01				5	10	7	3	0	2	36	48	58	-1	64	3	In	VDJ
GTCCCTAGAGTCTGCCATCCCCAACCAGACAGCTCTTTACTTCTGTGCCACCAGTTCGACAGCACCTACGAGCAGTACTTCGGGCCG		2	1.5051060723504489E-5	38	TCRBV24	TCRBV24				TCRBV24-01,TCRBV24-or09_02		TCRBD01-01*01	TCRBD01	TCRBD01-01	01				TCRBJ02-07*01	TCRBJ02	TCRBJ02-07	01				6	2	2	5	2	2	43	55	57	62	64	2	Out	VDJ
CTGCAGCCAGAAGACTCGGCCCTGTATCTCTGCGCCAGCAGCCAAGATCGGGCGCCTAGCGGAACCTACGAGCAGTACTTCGGGCCG	CASSQDRAPSGTYEQYF	2	1.5051060723504489E-5	51	TCRBV04-03*01	TCRBV04	TCRBV04-03	01				TCRBD02-01	TCRBD02	TCRBD02-01				01,02	TCRBJ02-07*01	TCRBJ02	TCRBJ02-07	01				0	8	4	5	2	2	30	47	55	62	64	2	In	VDJ
CTCAAGATCCAGCCTGCAAAGCTTGAGGACTCGGCCGTGTATCTCTGTGCCAGCAGCGGAACTTACTACGAGCAGTACTTCGGGCCG	CASSGTYYEQYF	5	3.7627651808761225E-5	36	TCRBV11-02*02	TCRBV11	TCRBV11-02	02								TCRBD01,TCRBD02	TCRBD01-01,TCRBD02-01		TCRBJ02-07*01	TCRBJ02	TCRBJ02-07	01				5	0	1	8	5	3	45	-1	57	60	65	5	In	VDJ
ACCAGTGCCCATCCTGAAGACAGCAGCTTCTACATCTGCAGTGCTAGAGATCTTTCTGCGGGGTACTACGAGCAGTACTTCGGGCCG	CSARDLSAGYYEQYF	3	2.2576591085256735E-5	45	TCRBV20	TCRBV20				TCRBV20-01,TCRBV20-or09_02		TCRBD02-01*01	TCRBD02	TCRBD02-01	01				TCRBJ02-07*01	TCRBJ02	TCRBJ02-07	01				0	7	7	3	2	3	36	50	57	63	65	3	In	VDJ
GCTGCTCCCTCCCAGACATCTGTGTACTTCTGTGCCAGCAGTTACTCCCCAGGGGCCGGCGCCTACTACGAGCAGTACTTCGGGCCG	CASSYSPGAGAYYEQYF	2	1.5051060723504489E-5	51	TCRBV06	TCRBV06				TCRBV06-05,TCRBV06-06		TCRBD01-01*01	TCRBD01	TCRBD01-01	01				TCRBJ02-07*01	TCRBJ02	TCRBJ02-07	01				0	2	4	2	10	3	30	47	49	55	65	2	In	VDJ
TCTGCCAGGCCCTCACATACCTCTCAGTACCTCTGTGCCAGCAGTCTCTAGAGGGTCCAGGTACACTACGAGCAGTACTTCGGGCCG	CASSL*RVQVHYEQYF	5	3.7627651808761225E-5	48	TCRBV25-01*01	TCRBV25	TCRBV25-01	01				TCRBD02-01*02	TCRBD02	TCRBD02-01	02				TCRBJ02-07*01	TCRBJ02	TCRBJ02-07	01				5	5	11	0	10	3	33	45	50	55	65	5	Stop	VDJ
CAGCGCACACAGCAGGAGGACTCCGCCGTGTATCTCTGTGCCAGCAGCTTTCCAGACACCGTTAACTACGAGCAGTACTTCGGGCCG	CASSFPDTVNYEQYF	3	2.2576591085256735E-5	45	TCRBV07-08*01	TCRBV07	TCRBV07-08	01				TCRBD01-01*01	TCRBD01	TCRBD01-01	01				TCRBJ02-07*01	TCRBJ02	TCRBJ02-07	01				3	4	2	6	7	3	36	50	54	58	65	3	In	VDJ
AAGAAGCTCCTTCTCAGTGACTCTGGCTTCTATCTCTGTGCCTGGAGTCCACCGGGACAGGGTAACTACGAGCAGTACTTCGGGCCG	CAWSPPGQGNYEQYF	2	1.5051060723504489E-5	45	TCRBV30-01*01	TCRBV30	TCRBV30-01	01				TCRBD01-01*01	TCRBD01	TCRBD01-01	01				TCRBJ02-07*01	TCRBJ02	TCRBJ02-07	01				2	5	0	3	3	3	36	48	53	62	65	2	In	VDJ
AGGCTGCTGTCGGCTGCTCCCTCCCAGACATCTGTGTACTTCTGTGCCAGCAGTTACTCGGGGAACTACGAGCAGTACTTCGGGCCG	CASSYSGNYEQYF	7	5.267871253226571E-5	39	TCRBV06-05*01	TCRBV06	TCRBV06-05	01								TCRBD01,TCRBD02	TCRBD01-01,TCRBD02-01		TCRBJ02-07*01	TCRBJ02	TCRBJ02-07	01				0	1	0	8	1	3	42	59	60	64	65	7	In	VDJ
CACACCCTGCAGCCAGAAGACTCGGCCCTGTATCTCTGCGCCAGCAGCCAAGCACGGGACCAAAACTACGAGCAGTACTTCGGGCCG	CASSQARDQNYEQYF	3	2.2576591085256735E-5	45	TCRBV04-03*01	TCRBV04	TCRBV04-03	01								TCRBD01,TCRBD02	TCRBD01-01,TCRBD02-01		TCRBJ02-07*01	TCRBJ02	TCRBJ02-07	01				1	3	0	7	5	3	36	52	55	60	65	3	In	VDJ
ACAGTGACCAGTGCCCATCCTGAAGACAGCAGCTTCTACATCTGCAGTGCTAATCCGGGACAGGGATACGAGCAGTACTTCGGGCCG	CSANPGQGYEQYF	4	3.0102121447008978E-5	39	TCRBV20	TCRBV20				TCRBV20-01,TCRBV20-or09_02		TCRBD01-01*01	TCRBD01	TCRBD01-01	01				TCRBJ02-07*01	TCRBJ02	TCRBJ02-07	01				4	4	0	3	1	4	42	52	56	65	66	4	In	VDJ
CACACCCTGCAGCCAGAAGACTCGGCCCTGTATCTCTGCGCCAGCAGCCAAGTACAGGGAAGTAGATACGAGCAGTACTTCGGGCCG	CASSQVQGSRYEQYF	4	3.0102121447008978E-5	45	TCRBV04-03*01	TCRBV04	TCRBV04-03	01				TCRBD01-01*01	TCRBD01	TCRBD01-01	01				TCRBJ02-07*01	TCRBJ02	TCRBJ02-07	01				1	1	3	3	7	4	36	52	53	59	66	4	In	VDJ
CTGAACATGAGCTCCTTGGAGCTGGGGGACTCAGCCCTGTACTTCTGTGCCAGCAACAGGGGGCGGGACGAGCAGTACTTCGGGCCG	CASNRGRDEQYF	5	3.7627651808761225E-5	36	TCRBV13-01*01	TCRBV13	TCRBV13-01	01				TCRBD01-01*01	TCRBD01	TCRBD01-01	01				TCRBJ02-07*01	TCRBJ02	TCRBJ02-07	01				7	0	3	0	3	5	45	-1	55	64	67	5	In	VDJ
ACTGTGAGCAACATGAGCCCTGAAGACAGCAGCATATATCTCTGCAGCGTTGTAAGGACAGGGGACGACGAGCAGTACTTCGGGCCG	CSVVRTGDDEQYF	2	1.5051060723504489E-5	39	TCRBV29-01*01	TCRBV29	TCRBV29-01	01				TCRBD01-01*01	TCRBD01	TCRBD01-01	01				TCRBJ02-07*01	TCRBJ02	TCRBJ02-07	01				4	3	1	2	3	5	42	52	55	64	67	2	In	VDJ
AATCTTCACATCAATTCCCTGGAGCTTGGTGACTCTGCTGTGTATTTCTGTGCCAGTTCCCAGGGTCACGAGCAGTACTTCGGGCCG	CASSQGHEQYF	3	2.2576591085256735E-5	33	TCRBV03	TCRBV03				TCRBV03-01,TCRBV03-02		TCRBD01-01*01	TCRBD01	TCRBD01-01	01				TCRBJ02-07*01	TCRBJ02	TCRBJ02-07	01				9	4	4	3	2	5	48	56	60	65	67	3	In	VDJ
TTGGCTGCTCCCTCCCAGACATCTGTGTACTTCTGTGCCAGGGGACTAGCGGGGCCACACGACCTGCACGAGCAGTACTTCGGGCCG	CARGLAGPHDLHEQYF	4	3.0102121447008978E-5	48	TCRBV06-06	TCRBV06	TCRBV06-06				01,02	TCRBD02-01*01	TCRBD02	TCRBD02-01	01				TCRBJ02-07*01	TCRBJ02	TCRBJ02-07	01				9	0	0	3	13	5	33	-1	41	54	67	4	In	VDJ
AGCACCTTGGAGCTGGGGGACTCGGCCCTTTATCTTTGCGCCAGCAGGTACCAGGTGACAGGGTCCCACGAGCAGTACTTCGGGCCG	CASRYQVTGSHEQYF	3	2.2576591085256735E-5	45	TCRBV05-01*01	TCRBV05	TCRBV05-01	01				TCRBD01-01*01	TCRBD01	TCRBD01-01	01				TCRBJ02-07*01	TCRBJ02	TCRBJ02-07	01				5	9	2	3	4	5	36	47	56	63	67	3	In	VDJ
AAGATCCAGCGCACACAGCAGGAGGACTCCGCCGTGTATCTCTGTGCCAGCAGCGTCGGAAGATTGAACGAGCAGTACTTCGGGCCG	CASSVGRLNEQYF	5	3.7627651808761225E-5	39	TCRBV07-08*01	TCRBV07	TCRBV07-08	01								TCRBD01,TCRBD02	TCRBD01-01,TCRBD02-01		TCRBJ02-07*01	TCRBJ02	TCRBJ02-07	01				5	3	1	8	7	5	42	54	57	60	67	5	In	VDJ
ACTCTGGAGTCCGCTACCAGCTCCCAGACATCTGTGTACTTCTGTGCCATCAGTGAGTTTACCGGGAACGAGCAGTACTTCGGGCCG	CAISEFTGNEQYF	3	2.2576591085256735E-5	39	TCRBV10-03*01	TCRBV10	TCRBV10-03	01				TCRBD02-01*02	TCRBD02	TCRBD02-01	02				TCRBJ02-07*01	TCRBJ02	TCRBJ02-07	01				1	4	8	3	0	5	42	58	62	-1	67	3	In	VDJ
AAGAAGCTCCTTCTCAGTGACTCTGGCTTCTATCTCTGTGCCTGGAGCGGGGGTTCAGGGGGCTCGAGAGAGCAGTACTTCGGGCCG	CAWSGGSGGSREQYF	1	7.5255303617522446E-6	45	TCRBV30-01*01	TCRBV30	TCRBV30-01	01				TCRBD01-01*01	TCRBD01	TCRBD01-01	01				TCRBJ02-07*01	TCRBJ02	TCRBJ02-07	01				3	8	4	0	6	7	36	47	55	63	69	1	In	VDJ
CTGAGTTCTAAGAAGCTCCTTCTCAGTGACTCTGGCTTCTATCTCTGTGCCTGGAGTGTAGTAGGGAAAGAGCAGTACTTCGGGCCG	CAWSVVGKEQYF	1	7.5255303617522446E-6	36	TCRBV30-01*01	TCRBV30	TCRBV30-01	01								TCRBD01,TCRBD02	TCRBD01-01,TCRBD02-01		TCRBJ02-07*01	TCRBJ02	TCRBJ02-07	01				0	4	0	8	2	7	45	59	63	67	69	1	In	VDJ
CCCCTGACCCTGGAGTCTGCCAGGCCCTCACATACCTCTCAGTACCTCTGTGCCAGCAGTGAGTTGAACACCATATATTTTGGAGAG	CASSELNTIYF	5	3.7627651808761225E-5	33	TCRBV25-01*01	TCRBV25	TCRBV25-01	01											TCRBJ01-03*01	TCRBJ01	TCRBJ01-03	01				3	0	0	0	4	7	48	-1	-1	62	66	5	In	VJ
AGTTCTAAGAAGCTCCTTCTCAGTGACTCTGGCTTCTATCTCTGTGCCTGGACAGCAGGAGATCGGAACACCATATATTTTGGAGAG	CAWTAGDRNTIYF	3	2.2576591085256735E-5	39	TCRBV30-01*01	TCRBV30	TCRBV30-01	01								TCRBD01,TCRBD02	TCRBD01-01,TCRBD02-01		TCRBJ01-03*01	TCRBJ01	TCRBJ01-03	01				4	3	4	4	7	7	42	52	55	59	66	3	In	VDJ
TCTAAGAAGCTCCTTCTCAGTGACTCTGGCTTCTATCTCTGTGCCTGCCACAGGGTTGAGTCTGGAAACACCATATATTTTGGAGAG	CACHRVESGNTIYF	1	7.5255303617522446E-6	42	TCRBV30-01*01	TCRBV30	TCRBV30-01	01				TCRBD01-01*01	TCRBD01	TCRBD01-01	01				TCRBJ01-03*01	TCRBJ01	TCRBJ01-03	01				6	2	3	3	5	1	39	47	49	55	60	1	In	VDJ
CTGTCGGCTGCTCCCTCCCAGACATCTGTGTACTTCTGTGCCAGCAGAAACGCCGGTCTCTCTGGAAACACCATATATTTTGGAGAG	CASRNAGLSGNTIYF	3	2.2576591085256735E-5	45	TCRBV06-05*01	TCRBV06	TCRBV06-05	01				TCRBD02-01	TCRBD02	TCRBD02-01				01,02	TCRBJ01-03*01	TCRBJ01	TCRBJ01-03	01				6	6	8	5	3	0	36	47	53	56	59	3	In	VDJ
CCAGCCCTCAGAACCCAGGGACTCAGCTGTGTACTTCTGTGCCAGCAGTGCACAGGAGGCTCTGGAAACACCATATATTTTGGAGAG		3	2.2576591085256735E-5	44	TCRBV12	TCRBV12				TCRBV12-03,TCRBV12-04						TCRBD01,TCRBD02	TCRBD01-01,TCRBD02-01		TCRBJ01-03*01	TCRBJ01	TCRBJ01-03	01				5	2	3	4	3	0	37	49	51	56	59	3	Out	VDJ
CTGAGCTCTCTGGAGCTGGGGGACTCAGCTTTGTATTTCTGTGCCAGCAGCGCTGCAGGCTCTGGAAACACCATATATTTTGGAGAG	CASSAAGSGNTIYF	15	1.1288295542628367E-4	42	TCRBV09-01	TCRBV09	TCRBV09-01				01,02	TCRBD01-01*01	TCRBD01	TCRBD01-01	01				TCRBJ01-03*01	TCRBJ01	TCRBJ01-03	01				3	3	4	4	0	0	39	52	55	-1	59	15	In	VDJ
TCTAAGAAGCTCCTTCTCAGTGACTCTGGCTTCTATCTCTGTGCCTGGGCTGTCGACAGCTCTGGAAACACCATATATTTTGGAGAG	CAWAVDSSGNTIYF	1	7.5255303617522446E-6	42	TCRBV30-01*01	TCRBV30	TCRBV30-01	01				TCRBD01-01*01	TCRBD01	TCRBD01-01	01				TCRBJ01-03*01	TCRBJ01	TCRBJ01-03	01				5	6	2	5	0	0	39	48	54	-1	59	1	In	VDJ
ACCAGTGCCCATCCTGAAGACAGCAGCTTCTACATCTGCAGTGGGCAGGCAGGGGGCACCTCTGGAAACACCATATATTTTGGAGAG	CSGQAGGTSGNTIYF	6	4.515318217051347E-5	45	TCRBV20	TCRBV20				TCRBV20-01,TCRBV20-or09_02		TCRBD01-01*01	TCRBD01	TCRBD01-01	01				TCRBJ01-03*01	TCRBJ01	TCRBJ01-03	01				7	6	4	0	2	0	36	43	49	57	59	6	In	VDJ
TCTAAGAAGCTCCTTCTCAGTGACTCTGGCTTCTATCTCTGTGCCTGGAGTGTAGGGGAATCTGGAAACACCATATATTTTGGAGAG	CAWSVGESGNTIYF	6	4.515318217051347E-5	42	TCRBV30-01*01	TCRBV30	TCRBV30-01	01				TCRBD01-01*01	TCRBD01	TCRBD01-01	01				TCRBJ01-03*01	TCRBJ01	TCRBJ01-03	01				0	0	5	2	2	1	39	-1	53	58	60	6	In	VDJ
AACGCCTTGGAGCTGGACGACTCGGCCCTGTATCTCTGTGCCAGCAGCTTGGACCTCTCCCCGGGAAACACCATATATTTTGGAGAG	CASSLDLSPGNTIYF	7	5.267871253226571E-5	45	TCRBV05-04*01	TCRBV05	TCRBV05-04	01								TCRBD01,TCRBD02	TCRBD01-01,TCRBD02-01		TCRBJ01-03*01	TCRBJ01	TCRBJ01-03	01				0	0	3	7	9	4	36	-1	52	54	63	7	In	VDJ
AGTTCTAAGAAGCTCCTTCTCAGTGACTCTGGCTTCTATCTCTGTGCCTGGGCTCGGGACAGCGGAAACACCATATATTTTGGAGAG	CAWARDSGNTIYF	1	7.5255303617522446E-6	39	TCRBV30-01*01	TCRBV30	TCRBV30-01	01				TCRBD01-01*01	TCRBD01	TCRBD01-01	01				TCRBJ01-03*01	TCRBJ01	TCRBJ01-03	01				5	4	0	5	1	4	42	51	55	62	63	1	In	VDJ
CTGAAGATCCAGCCCTCAGAACCCAGGGACTCAGCTGTGTACTTCTGTGCCAGCAGCTCGGGGAGAAACACCATATATTTTGGAGAG	CASSSGRNTIYF	3	2.2576591085256735E-5	36	TCRBV12	TCRBV12				TCRBV12-03,TCRBV12-04		TCRBD02-01*01	TCRBD02	TCRBD02-01	01				TCRBJ01-03*01	TCRBJ01	TCRBJ01-03	01				6	2	8	3	1	5	45	56	58	63	64	3	In	VDJ
ACTCTGAAGATCCGGTCCACAAAGCTGGAGGACTCAGCCATGTACTTCTGTGCCAGCAGTGACGGCCCCTTTGCGGATTTTGGAGAG	CASSDGPFADF	5	3.7627651808761225E-5	33	TCRBV02-01*01	TCRBV02	TCRBV02-01	01				TCRBD02-01	TCRBD02	TCRBD02-01				01,02	TCRBJ01-03*01	TCRBJ01	TCRBJ01-03	01				3	10	7	5	0	17	48	62	72	-1	76	5	In	VDJ
CCTGCAGAACTGGAGGATTCTGGAGTTTATTTCTGTGCCAGCAGCCTACCGACCTTCTCTGGGGCCAAAGTCCTGACTTTCGGGGCC	CASSLPTFSGAKVLTF	2	1.5051060723504489E-5	48	TCRBV14-01*01	TCRBV14	TCRBV14-01	01				TCRBD01-01*01	TCRBD01	TCRBD01-01	01				TCRBJ02-06*01	TCRBJ02	TCRBJ02-06	01				4	14	7	0	4	13	33	46	60	65	69	2	In	VDJ
AGCACCTTGGAGCTGGGGGACTCGGCCCTTTATCTTTGCGCCAGTATCGAAGGGACAGCTGGGGCCAAAGTCCTGACTTTCGGGGCC	CASIEGTAGAKVLTF	5	3.7627651808761225E-5	45	TCRBV05-01*01	TCRBV05	TCRBV05-01	01				TCRBD01-01*01	TCRBD01	TCRBD01-01	01				TCRBJ02-06*01	TCRBJ02	TCRBJ02-06	01				8	7	0	5	11	13	36	44	51	58	69	5	In	VDJ
ACCAGTGCCCATCCTGAAGACAGCAGCTTCTACATCTGCAGTGCAACACCTCTGTTCGGCGCCAAAAACATTCAGTACTTCGGCGCC	CSATPLFGAKNIQYF	3	2.2576591085256735E-5	45	TCRBV20	TCRBV20				TCRBV20-01,TCRBV20-or09_02						TCRBD01,TCRBD02	TCRBD01-01,TCRBD02-01		TCRBJ02-04*01	TCRBJ02	TCRBJ02-04	01				6	1	3	6	12	1	36	44	45	48	60	3	In	VDJ
CCCTCACTCTGGAGTCTGCTGCCTCCTCCCAGACATCTGTATATTTCTGCGCCAGCAACCAACGGGGTTCCCCTCCACTTTGGGAAC		6	4.515318217051347E-5	34	TCRBV10-01	TCRBV10	TCRBV10-01				01,02	TCRBD02-01*01	TCRBD02	TCRBD02-01	01				TCRBJ01-06*01	TCRBJ01	TCRBJ01-06	01				7	5	8	3	2	13	47	57	62	67	69	6	Out	VDJ
CTCAGGCTGCTGTCGGCTGCTCCCTCCCAGACATCTGTGTACTTCTGTGCCAGCAGTTACTTCGGTTCACCCCTCCACTTTGGGAAC	CASSYFGSPLHF	3	2.2576591085256735E-5	36	TCRBV06-05*01	TCRBV06	TCRBV06-05	01				TCRBD02-01	TCRBD02	TCRBD02-01				01,02	TCRBJ01-06*01	TCRBJ01	TCRBJ01-06	01				1	1	8	5	0	9	45	61	62	-1	65	3	In	VDJ
AAGCTCCTTCTCAGTGACTCTGGCTTCTATCTCTGTGCCTGGAGTGACTACAGGGAACTGACTAATTCACCCCTCCACTTTGGGAAC	CAWSDYRELTNSPLHF	1	7.5255303617522446E-6	48	TCRBV30-01*01	TCRBV30	TCRBV30-01	01				TCRBD01-01*01	TCRBD01	TCRBD01-01	01				TCRBJ01-06*01	TCRBJ01	TCRBJ01-06	01				1	3	3	3	7	6	33	46	49	55	62	1	In	VDJ
GAGCAGGGGGACTCGGCCATGTATCTCTGTGCCAGCAGCGACGCGGTAGGCCGAAGCTCCTATAATTCACCCCTCCACTTTGGGAAC	CASSDAVGRSSYNSPLHF	5	3.7627651808761225E-5	54	TCRBV07-09	TCRBV07	TCRBV07-09				01,03	TCRBD02-01	TCRBD02	TCRBD02-01				01,02	TCRBJ01-06*01	TCRBJ01	TCRBJ01-06	01				5	3	7	5	10	0	27	39	42	46	56	5	In	VDJ
CTTCTCAGTGACTCTGGCTTCTATCTCTGTGCCTGGAGTGTACGGGCCCCGAGACAAGGATATAATTCACCCCTCCACTTTGGGAAC	CAWSVRAPRQGYNSPLHF	1	7.5255303617522446E-6	54	TCRBV30-01*01	TCRBV30	TCRBV30-01	01								TCRBD01,TCRBD02	TCRBD01-01,TCRBD02-01		TCRBJ01-06*01	TCRBJ01	TCRBJ01-06	01				0	11	2	6	4	4	27	41	52	56	60	1	In	VDJ
CTACACGCCCTGCAGCCAGAAGACTCAGCCCTGTATCTCTGCGCCAGCAGCCAAGATCCTGATAATTCACCCCTCCACTTTGGGAAC	CASSQDPDNSPLHF	3	2.2576591085256735E-5	42	TCRBV04-01*01	TCRBV04	TCRBV04-01	01				TCRBD02-01	TCRBD02	TCRBD02-01				01,02	TCRBJ01-06*01	TCRBJ01	TCRBJ01-06	01				0	2	4	10	1	5	39	56	58	60	61	3	In	VDJ
AAGAAGCTCCTTCTCAGTGACTCTGGCTTCTATCTCTGTGCCTGGACCCCGAGGGGGATGGATAATTCACCCCTCCACTTTGGGAAC	CAWTPRGMDNSPLHF	1	7.5255303617522446E-6	45	TCRBV30-01*01	TCRBV30	TCRBV30-01	01				TCRBD01-01*01	TCRBD01	TCRBD01-01	01				TCRBJ01-06*01	TCRBJ01	TCRBJ01-06	01				4	5	5	1	4	5	36	46	51	57	61	1	In	VDJ
ACCTTGGAGCTGGGGGACTCGGCCCTTTATCTTTGCGCCAGCAGCTCAGGGGGCGCGAAAAATAATTCACCCCTCCACTTTGGGAAC	CASSSGGAKNNSPLHF	5	3.7627651808761225E-5	48	TCRBV05-01*01	TCRBV05	TCRBV05-01	01				TCRBD01-01*01	TCRBD01	TCRBD01-01	01				TCRBJ01-06*01	TCRBJ01	TCRBJ01-06	01				3	0	4	0	7	5	33	-1	46	54	61	5	In	VDJ
GCCTTGGAGCTGGACGACTCGGCCCTGTATCTCTGTGCCAGCAGCTTGGAAGGGACCGCGGGGAATTCACCCCTCCACTTTGGGAAC	CASSLEGTAGNSPLHF	3	2.2576591085256735E-5	48	TCRBV05-04*01	TCRBV05	TCRBV05-04	01				TCRBD02-01*01	TCRBD02	TCRBD02-01	01				TCRBJ01-06*01	TCRBJ01	TCRBJ01-06	01				0	8	7	3	0	7	33	49	57	-1	63	3	In	VDJ
CTACACGCCCTGCAGCCAGAAGACTCAGCCCTGTATCTCTGCGCCAGCAGCCCCGAGGACAGGCCCTCACCCCTCCACTTTGGGAAC	CASSPEDRPSPLHF	3	2.2576591085256735E-5	42	TCRBV04-01*01	TCRBV04	TCRBV04-01	01				TCRBD01-01*01	TCRBD01	TCRBD01-01	01				TCRBJ01-06*01	TCRBJ01	TCRBJ01-06	01				4	4	1	4	3	10	39	52	56	63	66	3	In	VDJ
GTGAACGCCTTGTTGCTGGGGGACTCGGCCCTGTATCTCTGTGCCAGCAGCTTGGAGGCTTTCGGCCTCGTTATCCACTTTGGGAAC	CASSLEAFGLVIHF	14	1.0535742506453143E-4	42	TCRBV05-05*01	TCRBV05	TCRBV05-05	01								TCRBD01,TCRBD02	TCRBD01-01,TCRBD02-01		TCRBJ01-06*01	TCRBJ01	TCRBJ01-06	01				0	0	5	4	15	17	39	-1	55	58	73	14	In	VDJ
CCCCTGACCCTGGAGTCTGCCAGGCCCTCACATACCTCTCAGTACCTCTGTGCCAGCAGTGACTTGACCGTGCAGTTCTTCGGGCCA	CASSDLTVQFF	4	3.0102121447008978E-5	33	TCRBV25-01*01	TCRBV25	TCRBV25-01	01								TCRBD01,TCRBD02	TCRBD01-01,TCRBD02-01		TCRBJ02-01*01	TCRBJ02	TCRBJ02-01	01				3	3	2	7	3	12	48	62	65	68	71	4	In	VDJ
CTGACAGTGACCAGTGCCCATCCTGAAGACAGCAGCTTCTACATCTGCAGTGCTAGCCTGGGGGTTGGTGAGCAGTTCTTCGGGCCA	CSASLGVGEQFF	2	1.5051060723504489E-5	36	TCRBV20	TCRBV20				TCRBV20-01,TCRBV20-or09_02						TCRBD01,TCRBD02	TCRBD01-01,TCRBD02-01		TCRBJ02-01*01	TCRBJ02	TCRBJ02-01	01				3	3	6	1	4	9	45	56	59	64	68	2	In	VDJ
AGTTCTAAGAAGCTCCTTCTCAGTGACTCTGGCTTCTATCTCTGTGCCTCTACTAGCGGGCCACTACGTGAGCAGTTCTTCGGGCCA	CASTSGPLREQFF	4	3.0102121447008978E-5	39	TCRBV30-01*01	TCRBV30	TCRBV30-01	01				TCRBD02-01	TCRBD02	TCRBD02-01				01,02	TCRBJ02-01*01	TCRBJ02	TCRBJ02-01	01				7	2	3	4	8	9	42	49	51	60	68	4	In	VDJ
CTGACAGTGACCAGTGCCCATCCTGAAGACAGCAGCTTCTACATCTGCAGTGCTAGGGATATCGACAGTGAGCAGTTCTTCGGGCCA	CSARDIDSEQFF	5	3.7627651808761225E-5	36	TCRBV20	TCRBV20				TCRBV20-01,TCRBV20-or09_02		TCRBD01-01*01	TCRBD01	TCRBD01-01	01				TCRBJ02-01*01	TCRBJ02	TCRBJ02-01	01				3	7	2	5	0	9	45	56	63	-1	68	5	In	VDJ
AGTTCTAAGAAGCTCCTTCTCAGTGACTCTGGCTTCTATCTCTGTGCCTGGGGAGCCGGGCTAGGTACTGAGCAGTTCTTCGGGCCA	CAWGAGLGTEQFF	5	3.7627651808761225E-5	39	TCRBV30-01*01	TCRBV30	TCRBV30-01	01								TCRBD01,TCRBD02	TCRBD01-01,TCRBD02-01		TCRBJ02-01*01	TCRBJ02	TCRBJ02-01	01				5	6	8	0	7	9	42	51	57	61	68	5	In	VDJ
GAACTAAACCTGAGCTCTCTGGAGCTGGGGGACTCAGCTTTGTATTTCTGTGCCAGCAGCGCACGGGATGAGCAGTTCTTCGGGCCA	CASSARDEQFF	4	3.0102121447008978E-5	33	TCRBV09-01	TCRBV09	TCRBV09-01				01,02	TCRBD02-01	TCRBD02	TCRBD02-01				01,02	TCRBJ02-01*01	TCRBJ02	TCRBJ02-01	01				3	2	8	4	0	8	48	61	63	-1	67	4	In	VDJ
CTCTGGAGCTGGGGGACTCAGCTTTGTATTTCTGTGCCAGCAGCCCACGGGGGGACTAGCGGGTTCCATGAGCAGTTCTTCGGGCCA		4	3.0102121447008978E-5	49	TCRBV09-01	TCRBV09	TCRBV09-01				01,02	TCRBD02-01	TCRBD02	TCRBD02-01				01,02	TCRBJ02-01*01	TCRBJ02	TCRBJ02-01	01				4	7	0	4	4	8	32	44	51	63	67	4	Out	VDJ
TTATTCCTTCACCTACACACCCTGCAGCCAGAAGACTCGGCCCTGTATCTCTGCGCCAGCGGGCGGAATGAGCAGTTCTTCGGGCCA	CASGRNEQFF	2	1.5051060723504489E-5	30	TCRBV04-03*01	TCRBV04	TCRBV04-03	01								TCRBD01,TCRBD02	TCRBD01-01,TCRBD02-01		TCRBJ02-01*01	TCRBJ02	TCRBJ02-01	01				8	0	8	0	2	7	51	-1	60	64	66	2	In	VDJ
GAGTCTGCCATCCCCAACCAGACAGCTCTTTACTTCTGTGCCACCAGTGAGCCGGACAGGGGCCGGAATGAGCAGTTCTTCGGGCCA	CATSEPDRGRNEQFF	4	3.0102121447008978E-5	45	TCRBV24	TCRBV24				TCRBV24-01,TCRBV24-or09_02		TCRBD01-01*01	TCRBD01	TCRBD01-01	01				TCRBJ02-01*01	TCRBJ02	TCRBJ02-01	01				4	3	1	2	4	7	36	50	53	62	66	4	In	VDJ
CGCACAGAGCAGGGGGACTCGGCCATGTATCTCTGTGCCAGCAGCACATTGAGGGGGGCGCTGGGCAATGAGCAGTTCTTCGGGCCA	CASSTLRGALGNEQFF	5	3.7627651808761225E-5	48	TCRBV07-09	TCRBV07	TCRBV07-09				01,03					TCRBD01,TCRBD02	TCRBD01-01,TCRBD02-01		TCRBJ02-01*01	TCRBJ02	TCRBJ02-01	01				5	6	5	1	8	6	33	45	51	57	65	5	In	VDJ
CTGACTGTGAGCAACATGAGCCCTGAAGACAGCAGCATATATCTCTGCAGCGGTTCCAGGGGCGGCAATGAGCAGTTCTTCGGGCCA	CSGSRGGNEQFF	1	7.5255303617522446E-6	36	TCRBV29-01*01	TCRBV29	TCRBV29-01	01				TCRBD01-01*01	TCRBD01	TCRBD01-01	01				TCRBJ02-01*01	TCRBJ02	TCRBJ02-01	01				7	4	4	2	3	6	45	52	56	62	65	1	In	VDJ
CTCACTCTGGAGTCAGCTACCCGCTCCCAGACATCTGTGTATTTCTGCGCCAGCGGGGGAAGTAGCAATGAGCAGTTCTTCGGGCCA	CASGGSSNEQFF	6	4.515318217051347E-5	36	TCRBV10-02*01	TCRBV10	TCRBV10-02	01								TCRBD01,TCRBD02	TCRBD01-01,TCRBD02-01		TCRBJ02-01*01	TCRBJ02	TCRBJ02-01	01				8	0	6	1	6	6	45	-1	54	59	65	6	In	VDJ
CTACACACCCTGCAGCCAGAAGACTCGGCCCTGTATCTCTGTGCCAGCAGCCCGAATGAGGACTCCAATGAGCAGTTCTTCGGGCCA	CASSPNEDSNEQFF	8	6.0204242894017957E-5	42	TCRBV04-02*01	TCRBV04	TCRBV04-02	01				TCRBD02-01	TCRBD02	TCRBD02-01				01,02	TCRBJ02-01*01	TCRBJ02	TCRBJ02-01	01				4	7	1	10	1	6	39	52	59	64	65	8	In	VDJ
AACATGAGCCCTGAAGACAGCAGCATATATCTCTGCAGCGTTCGGGTCCGGGATGGGGGGTCTTACAATGAGCAGTTCTTCGGGCCA	CSVRVRDGGSYNEQFF	1	7.5255303617522446E-6	48	TCRBV29-01*01	TCRBV29	TCRBV29-01	01				TCRBD02-01*01	TCRBD02	TCRBD02-01	01				TCRBJ02-01*01	TCRBJ02	TCRBJ02-01	01				5	12	9	1	3	4	33	42	54	60	63	1	In	VDJ
CTTGGAGCTGGGGGACTCGGCCCTGTATCTCTGTGCCAGAAGATCCCCCGAGCGGGGGACCCTTACAATGAGCAGTTCTTCGGGCCA		10	7.525530361752245E-5	50	TCRBV05-03	TCRBV05	TCRBV05-03				01,02	TCRBD02-01*01	TCRBD02	TCRBD02-01	01				TCRBJ02-01*01	TCRBJ02	TCRBJ02-01	01				5	8	6	2	5	4	31	42	50	58	63	10	Out	VDJ
GTGACATCGGCCCAAAAGAACCCGACAGCTTTCTATCTCTGTGCCAGTAGTATGGACGGGGAGTACAATGAGCAGTTCTTCGGGCCA	CASSMDGEYNEQFF	9	6.772977325577021E-5	42	TCRBV19-01	TCRBV19	TCRBV19-01				01,02	TCRBD02-01	TCRBD02	TCRBD02-01				01,02	TCRBJ02-01*01	TCRBJ02	TCRBJ02-01	01				3	3	8	3	2	4	39	53	56	61	63	9	In	VDJ
GCAGCCAGAAGACTCGGCCCTGTATCTCTGCGCCAGCAGCCAAGATAGGTAGGGGGAATTTTCTACAATGAGCAGTTCTTCGGGCCA		4	3.0102121447008978E-5	53	TCRBV04-03*01	TCRBV04	TCRBV04-03	01				TCRBD01-01*01	TCRBD01	TCRBD01-01	01				TCRBJ02-01*01	TCRBJ02	TCRBJ02-01	01				0	5	5	1	6	3	28	45	50	56	62	4	Out	VDJ
TCTAAGAAGCTCCTTCTCAGTGACTCTGGCTTCTATCTCTGTGCCTTTCGACTAGGTGGGTTCTACAATGAGCAGTTCTTCGGGCCA	CAFRLGGFYNEQFF	1	7.5255303617522446E-6	42	TCRBV30-01*01	TCRBV30	TCRBV30-01	01				TCRBD02-01	TCRBD02	TCRBD02-01				01,02	TCRBJ02-01*01	TCRBJ02	TCRBJ02-01	01				7	3	2	8	7	3	39	46	49	55	62	1	In	VDJ
TCTAAGAAGCTCCTTCTCAGTGACTCTGGCTTCTATCTCTGTGCCTGGAAGCCGGACCAGGTCTACAATGAGCAGTTCTTCGGGCCA	CAWKPDQVYNEQFF	3	2.2576591085256735E-5	42	TCRBV30-01*01	TCRBV30	TCRBV30-01	01								TCRBD01,TCRBD02	TCRBD01-01,TCRBD02-01		TCRBJ02-01*01	TCRBJ02	TCRBJ02-01	01				4	4	1	7	5	3	39	49	53	57	62	3	In	VDJ
CTACACACCCTGCAGCCAGAAGACTCGGCCCTGTATCTCTGCGCCAGCAGCCAAAATAGCGGCTACAATGAGCAGTTCTTCGGGCCA	CASSQNSGYNEQFF	6	4.515318217051347E-5	42	TCRBV04-03*01	TCRBV04	TCRBV04-03	01				TCRBD02-01	TCRBD02	TCRBD02-01				01,02	TCRBJ02-01*01	TCRBJ02	TCRBJ02-01	01				2	2	5	5	0	3	39	54	56	-1	62	6	In	VDJ
ACTGTGAGCAACATGAGCCCTGAAGACAGCAGCATATATCTCTGCAGCGTTGACGAGAACTCCTACAATGAGCAGTTCTTCGGGCCA	CSVDENSYNEQFF	1	7.5255303617522446E-6	39	TCRBV29-01*01	TCRBV29	TCRBV29-01	01				TCRBD02-01*02	TCRBD02	TCRBD02-01	02				TCRBJ02-01*01	TCRBJ02	TCRBJ02-01	01				3	1	11	2	2	0	42	53	54	57	59	1	In	VDJ
AGGCTGCTGTCGGCTGCTCCCTCCCAGACATCTGTGTACTTCTGTGCCAGCAGTTCCGACACCTACAATGAGCAGTTCTTCGGGCCA	CASSSDTYNEQFF	7	5.267871253226571E-5	39	TCRBV06-05*01	TCRBV06	TCRBV06-05	01				TCRBD01-01*01	TCRBD01	TCRBD01-01	01				TCRBJ02-01*01	TCRBJ02	TCRBJ02-01	01				4	2	2	6	0	2	42	55	57	-1	61	7	In	VDJ
GAGTCAGCTACCCGCTCCCAGACATCTGTGTATTTCTGCGCCAGCAGTGAGTCTGGACTCTACTACAATGAGCAGTTCTTCGGGCCA	CASSESGLYYNEQFF	11	8.27808339792747E-5	45	TCRBV10-02*01	TCRBV10	TCRBV10-02	01				TCRBD02-01	TCRBD02	TCRBD02-01				01,02	TCRBJ02-01*01	TCRBJ02	TCRBJ02-01	01				0	1	1	10	3	3	36	53	54	59	62	11	In	VDJ
GTGAGCACCTTGGAGCTGGGGGACTCGGCCCTTTATCTTTGCGCCAGCAGGACTAGCGGGAACTACAATGAGCAGTTCTTCGGGCCA	CASRTSGNYNEQFF	5	3.7627651808761225E-5	42	TCRBV05-01*01	TCRBV05	TCRBV05-01	01				TCRBD02-01*02	TCRBD02	TCRBD02-01	02				TCRBJ02-01*01	TCRBJ02	TCRBJ02-01	01				5	0	2	3	1	3	39	-1	50	61	62	5	In	VDJ
CGCACAGAGCAGGGGGACTCGGCCATGTATCTCTGTGCCAGCAGCTTACCGGGACTAGCGGGAGACAATGAGCAGTTCTTCGGGCCA	CASSLPGLAGDNEQFF	15	1.1288295542628367E-4	48	TCRBV07-09	TCRBV07	TCRBV07-09				01,03	TCRBD02-01*02	TCRBD02	TCRBD02-01	02				TCRBJ02-01*01	TCRBJ02	TCRBJ02-01	01				2	2	0	2	0	5	33	48	50	-1	64	15	In	VDJ
GTGACCAGTGCCCATCCTGAAGACAGCAGCTTCTACATCTGCAGTGCTCGCCGGACTAGCGCCCACAATGAGCAGTTCTTCGGGCCA	CSARRTSAHNEQFF	4	3.0102121447008978E-5	42	TCRBV20	TCRBV20				TCRBV20-01,TCRBV20-or09_02		TCRBD02-01	TCRBD02	TCRBD02-01				01,02	TCRBJ02-01*01	TCRBJ02	TCRBJ02-01	01				5	4	1	6	3	5	39	48	52	61	64	4	In	VDJ
ATCCAGCGCACAGAGCAGGGGGACTCGGCCATGTATCTCTGTGCCAGCAGCTTTATGGGACGGAACAATGAGCAGTTCTTCGGGCCA	CASSFMGRNNEQFF	17	1.2793401614978814E-4	42	TCRBV07-09	TCRBV07	TCRBV07-09				01,03					TCRBD01,TCRBD02	TCRBD01-01,TCRBD02-01		TCRBJ02-01*01	TCRBJ02	TCRBJ02-01	01				3	3	0	7	3	5	39	53	56	61	64	17	In	VDJ
CCCTCAGAACCCAGGGACTCAGCTGTGTACTTCTGTGCCAGCAGTTTAGCGTCTACTGAGACGAACAATGAGCAGTTCTTCGGGCCA	CASSLASTETNNEQFF	2	1.5051060723504489E-5	48	TCRBV12	TCRBV12				TCRBV12-03,TCRBV12-04						TCRBD01,TCRBD02	TCRBD01-01,TCRBD02-01		TCRBJ02-01*01	TCRBJ02	TCRBJ02-01	01				0	9	2	7	2	5	33	50	59	62	64	2	In	VDJ
CTGACAGTGACCAGTGCCCATCCTGAAGACAGCAGCTTCTACATCTGCAGTGCTATGGGGATCAACAATGAGCAGTTCTTCGGGCCA	CSAMGINNEQFF	5	3.7627651808761225E-5	36	TCRBV20	TCRBV20				TCRBV20-01,TCRBV20-or09_02						TCRBD01,TCRBD02	TCRBD01-01,TCRBD02-01		TCRBJ02-01*01	TCRBJ02	TCRBJ02-01	01				4	2	0	8	3	5	45	55	57	61	64	5	In	VDJ
ACAGTGACCAGTGCCCATCCTGAAGACAGCAGCTTCTACATCTGCAGTGCTAGCTCCGGGACGCCTGTCCAGCAGTTCTTCGGGCCA	CSASSGTPVQQFF	4	3.0102121447008978E-5	39	TCRBV20	TCRBV20				TCRBV20-01,TCRBV20-or09_02						TCRBD01,TCRBD02	TCRBD01-01,TCRBD02-01		TCRBJ02-01*01	TCRBJ02	TCRBJ02-01	01				3	4	0	7	8	11	42	53	57	62	70	4	In	VDJ
CTGACCCTGGAGTCTGCCAGGCCCTCACATACCTCTCAGTACCTCTGTGCCAGCAGTGAAAGACAGCAGATCCAGTACTTCGGGCCA	CASSERQQIQYF	2	1.5051060723504489E-5	36	TCRBV25-01*01	TCRBV25	TCRBV25-01	01				TCRBD01-01*01	TCRBD01	TCRBD01-01	01				TCRBJ02-05*01	TCRBJ02	TCRBJ02-05	01				2	1	2	5	5	10	45	60	61	66	71	2	In	VDJ
CACCTACACACCCTGCAGCCAGAAGACTCGGCCCTGTATCTCTGCGCCAGCAGCCAAGATAGGTGGGGGACCCAGTACTTCGGGCCA	CASSQDRWGTQYF	3	2.2576591085256735E-5	39	TCRBV04-03*01	TCRBV04	TCRBV04-03	01								TCRBD01,TCRBD02	TCRBD01-01,TCRBD02-01		TCRBJ02-05*01	TCRBJ02	TCRBJ02-05	01				0	5	6	2	0	7	42	59	64	-1	68	3	In	VDJ
AGTTCTAAGAAGCTCCTTCTCAGTGACTCTGGCTTCTATCTCTGTGCCTGGAGTGGGGCTGTCCAAGGGACCCAGTACTTCGGGCCA	CAWSGAVQGTQYF	1	7.5255303617522446E-6	39	TCRBV30-01*01	TCRBV30	TCRBV30-01	01				TCRBD01-01*01	TCRBD01	TCRBD01-01	01				TCRBJ02-05*01	TCRBJ02	TCRBJ02-05	01				1	0	8	0	9	7	42	-1	55	59	68	1	In	VDJ
AAGATCCAGCCCTCAGAACCCAGGGACTCAGCTGTGTACTTCTGTGCCAGCAGTCTTCGGGTGTTGGAGACCCAGTACTTCGGGCCA	CASSLRVLETQYF	3	2.2576591085256735E-5	39	TCRBV12	TCRBV12				TCRBV12-03,TCRBV12-04		TCRBD02-01	TCRBD02	TCRBD02-01				01,02	TCRBJ02-05*01	TCRBJ02	TCRBJ02-05	01				5	3	8	4	5	5	42	54	57	61	66	3	In	VDJ
AGTTCTAAGAAGCTCCTTCTCAGTGACTCTGGCTTCTATCTCTGTGCCTGGAGTGTAGGGGGGCTGGAGACCCAGTACTTCGGGCCA	CAWSVGGLETQYF	2	1.5051060723504489E-5	39	TCRBV30-01*01	TCRBV30	TCRBV30-01	01								TCRBD01,TCRBD02	TCRBD01-01,TCRBD02-01		TCRBJ02-05*01	TCRBJ02	TCRBJ02-05	01				0	0	5	1	4	5	42	-1	56	62	66	2	In	VDJ
CAGCCTGCAGAACTGGAGGATTCTGGAGTTTATTTCTGTGCCAGCAGCCACGGGACAGGGCGGTGGGAGACCCAGTACTTCGGGCCA	CASSHGTGRWETQYF	2	1.5051060723504489E-5	45	TCRBV14-01*01	TCRBV14	TCRBV14-01	01				TCRBD01-01*01	TCRBD01	TCRBD01-01	01				TCRBJ02-05*01	TCRBJ02	TCRBJ02-05	01				3	1	0	3	6	5	36	50	51	60	66	2	In	VDJ
CTCAGGCTGCTGTCGGCTGCTCCCTCCCAGACATCTGTGTACTTCTGTGCCAGCAGCCCCTCTGGGGAGACCCAGTACTTCGGGCCA	CASSPSGETQYF	2	1.5051060723504489E-5	36	TCRBV06-05*01	TCRBV06	TCRBV06-05	01								TCRBD01,TCRBD02	TCRBD01-01,TCRBD02-01		TCRBJ02-05*01	TCRBJ02	TCRBJ02-05	01				6	7	0	9	0	5	45	56	63	-1	66	2	In	VDJ
CTGACTGTGAGCAACATGAGCCCTGAAGACAGCAGCATATATCTCTGCAGCGTTGTATACCCTGGGGAGACCCAGTACTTCGGGCCA	CSVVYPGETQYF	1	7.5255303617522446E-6	36	TCRBV29-01*01	TCRBV29	TCRBV29-01	01								TCRBD01,TCRBD02	TCRBD01-01,TCRBD02-01		TCRBJ02-05*01	TCRBJ02	TCRBJ02-05	01				4	8	0	9	0	5	45	55	63	-1	66	1	In	VDJ
GCCAGGCCCTCACATACCTCTCAGTACCTCTGTGCCAGCAGTGATCTTGGACCGACAGGGCGGCGGGAGACCCAGTACTTCGGGCCA	CASSDLGPTGRRETQYF	3	2.2576591085256735E-5	51	TCRBV25-01*01	TCRBV25	TCRBV25-01	01				TCRBD01-01*01	TCRBD01	TCRBD01-01	01				TCRBJ02-05*01	TCRBJ02	TCRBJ02-05	01				3	9	2	3	6	5	30	44	53	60	66	3	In	VDJ
ACCTTGGAGCTGGGGGACTCGGCCCTTTATCTTTGCGCCAGCAGCTGGACCGGGACAGGGTTTACGGAGACCCAGTACTTCGGGCCA	CASSWTGTGFTETQYF	9	6.772977325577021E-5	48	TCRBV05-01*01	TCRBV05	TCRBV05-01	01				TCRBD01-01*01	TCRBD01	TCRBD01-01	01				TCRBJ02-05*01	TCRBJ02	TCRBJ02-05	01				3	5	0	3	6	5	33	46	51	60	66	9	In	VDJ
TTGGAGCTGGGGGACTCGGCCCTTTATCTTTGCGCCAGCAGCTCGGAGGGCAGGGGGCATTCAGGAGAGACCCAGTACTTCGGGCCA	CASSSEGRGHSGETQYF	8	6.0204242894017957E-5	51	TCRBV05-01*01	TCRBV05	TCRBV05-01	01				TCRBD01-01*01	TCRBD01	TCRBD01-01	01				TCRBJ02-05*01	TCRBJ02	TCRBJ02-05	01				3	7	4	0	7	4	30	43	50	58	65	8	In	VDJ
ACCAGTGCCCATCCTGAAGACAGCAGCTTCTACATCTGCAGTGCTAGAGATCCGCTCTATGGCAGAGAGACCCAGTACTTCGGGCCA	CSARDPLYGRETQYF	9	6.772977325577021E-5	45	TCRBV20	TCRBV20				TCRBV20-01,TCRBV20-or09_02						TCRBD01,TCRBD02	TCRBD01-01,TCRBD02-01		TCRBJ02-05*01	TCRBJ02	TCRBJ02-05	01				0	12	4	5	0	4	36	50	62	-1	65	9	In	VDJ
AGAAGCTCCTTCTCAGTGACTCTGGCTTCTATCTCTGTGCCGAACATTACAGGGCCGTGTCTTTAAGAGACCCAGTACTTCGGGCCA		1	7.5255303617522446E-6	46	TCRBV30-01*01	TCRBV30	TCRBV30-01	01				TCRBD01-01*01	TCRBD01	TCRBD01-01	01				TCRBJ02-05*01	TCRBJ02	TCRBJ02-05	01				8	7	3	3	10	3	35	41	48	54	64	1	Out	VDJ
GCTCTCTGGAGCTGGGGGACTCAGCTTTGTATTTCTGTGCCAGCAGCGTAGAGGGCAGCCGCTGAAGAGACCCAGTACTTCGGGCCA		3	2.2576591085256735E-5	46	TCRBV09-01	TCRBV09	TCRBV09-01				01,02					TCRBD01,TCRBD02	TCRBD01-01,TCRBD02-01		TCRBJ02-05*01	TCRBJ02	TCRBJ02-05	01				0	0	5	3	9	3	35	-1	51	55	64	3	Out	VDJ
GAGATGAATGTGAGCACCTTGGAGCTGGGGGACTCGGCCCTTTATCTTTGCGCCAGCAGCTTGGAAGAGACCCAGTACTTCGGGCCA	CASSLEETQYF	3	2.2576591085256735E-5	33	TCRBV05-01*01	TCRBV05	TCRBV05-01	01											TCRBJ02-05*01	TCRBJ02	TCRBJ02-05	01				0	0	0	0	0	3	48	-1	-1	-1	64	3	In	VJ
GTGACCAGTGCCCATCCTGAAGACAGCAGCTTCTACATCTGCAGTGCTAGAGATAAAGGAAGGGAAGAGACCCAGTACTTCGGGCCA	CSARDKGREETQYF	2	1.5051060723504489E-5	42	TCRBV20	TCRBV20				TCRBV20-01,TCRBV20-or09_02						TCRBD01,TCRBD02	TCRBD01-01,TCRBD02-01		TCRBJ02-05*01	TCRBJ02	TCRBJ02-05	01				0	7	5	3	0	3	39	53	60	-1	64	2	In	VDJ
AGTGCCCATCCTGAAGACAGCAGCTTCTACATCTGCAGTGCTAGAGATTGGGGCAGGGGATTTCAAGAGACCCAGTACTTCGGGCCA	CSARDWGRGFQETQYF	3	2.2576591085256735E-5	48	TCRBV20	TCRBV20				TCRBV20-01,TCRBV20-or09_02		TCRBD01-01*01	TCRBD01	TCRBD01-01	01				TCRBJ02-05*01	TCRBJ02	TCRBJ02-05	01				0	6	4	2	4	2	33	47	53	59	63	3	In	VDJ
CTCCTTCTCAGTGACTCTGGCTTCTATCTCTGTGCCTGGAGTAGACTAGCGGGGAAAAGACCTCAAGAGACCCAGTACTTCGGGCCA	CAWSRLAGKRPQETQYF	1	7.5255303617522446E-6	51	TCRBV30-01*01	TCRBV30	TCRBV30-01	01				TCRBD02-01*01	TCRBD02	TCRBD02-01	01				TCRBJ02-05*01	TCRBJ02	TCRBJ02-05	01				2	1	2	3	9	2	30	42	43	54	63	1	In	VDJ
ACTCTGGAGTCTGCTGCCTCCTCCCAGACATCTGTATATTTCTGCGCCAGCAGTGAAGGGATCCAAGAGACCCAGTACTTCGGGCCA	CASSEGIQETQYF	7	5.267871253226571E-5	39	TCRBV10-01	TCRBV10	TCRBV10-01				01,02					TCRBD01,TCRBD02	TCRBD01-01,TCRBD02-01		TCRBJ02-05*01	TCRBJ02	TCRBJ02-05	01				3	1	0	8	1	1	42	56	57	61	62	7	In	VDJ
AGTGCCCATCCTGAAGACAGCAGCTTCTACATCTGCAGTGCGGCCCGGGGGGCTAGCGGGGGCCAAGAGACCCAGTACTTCGGGCCA	CSAARGASGGQETQYF	2	1.5051060723504489E-5	48	TCRBV20	TCRBV20				TCRBV20-01,TCRBV20-or09_02		TCRBD02-01*01	TCRBD02	TCRBD02-01	01				TCRBJ02-05*01	TCRBJ02	TCRBJ02-05	01				6	11	4	2	0	1	33	41	52	-1	62	2	In	VDJ
GAGATCCAGCGCACAGAGCAGGGGGACTCGGCCATGTATCTCTGTGCCAGCACCCCGGCCCCCCAAGAGACCCAGTACTTCGGGCCA	CASTPAPQETQYF	4	3.0102121447008978E-5	39	TCRBV07-09	TCRBV07	TCRBV07-09				01,03					TCRBD01,TCRBD02	TCRBD01-01,TCRBD02-01		TCRBJ02-05*01	TCRBJ02	TCRBJ02-05	01				7	4	9	0	3	1	42	52	56	59	62	4	In	VDJ
AGTTCTAAGAAGCTCCTTCTCAGTGACTCTGGCTTCTATCTCTGTGCCTGGAGTCGGGGGAACCAAGAGACCCAGTACTTCGGGCCA	CAWSRGNQETQYF	1	7.5255303617522446E-6	39	TCRBV30-01*01	TCRBV30	TCRBV30-01	01				TCRBD02-01*01	TCRBD02	TCRBD02-01	01				TCRBJ02-05*01	TCRBJ02	TCRBJ02-05	01				2	0	8	2	1	0	42	-1	54	60	61	1	In	VDJ
CAGCGCACACAGCAGGAGGACTCGGCCGTGTATCTCTGTGCCAGCAGGTGGGGTAGTATAAACCAAGAGACCCAGTACTTCGGGCCA	CASRWGSINQETQYF	4	3.0102121447008978E-5	45	TCRBV07-02*01	TCRBV07	TCRBV07-02	01								TCRBD01,TCRBD02	TCRBD01-01,TCRBD02-01		TCRBJ02-05*01	TCRBJ02	TCRBJ02-05	01				6	2	6	2	8	0	36	47	49	53	61	4	In	VDJ
AACATGAGCCCTGAAGACAGCAGCATATATCTCTGCAGCGTCAGCCGACAGGGGCGATCACATTCGGATACGCAGTATTTTGGCCCA	CSVSRQGRSHSDTQYF	1	7.5255303617522446E-6	48	TCRBV29-01*01	TCRBV29	TCRBV29-01	01				TCRBD01-01*01	TCRBD01	TCRBD01-01	01				TCRBJ02-03*01	TCRBJ02	TCRBJ02-03	01				6	5	2	2	12	6	33	41	46	54	66	1	In	VDJ
ATCCTGAGTTCTAAGAAGCTCCTTCTCAGTGACTCTGGCTTCTATCTCTGTGCCTGGAGTAGGTCAGATACGCAGTATTTTGGCCCA	CAWSRSDTQYF	3	2.2576591085256735E-5	33	TCRBV30-01*01	TCRBV30	TCRBV30-01	01								TCRBD01,TCRBD02	TCRBD01-01,TCRBD02-01		TCRBJ02-03*01	TCRBJ02	TCRBJ02-03	01				2	0	5	4	1	4	48	-1	60	63	64	3	In	VDJ
GACTGTGAGCAACATGAGCCCTGAAGACAGCAGCATATATCTCTGCAGCGTCGGACAGGGTTCCCAGATACGCAGTATTTTGGCCCA		2	1.5051060723504489E-5	38	TCRBV29-01*01	TCRBV29	TCRBV29-01	01				TCRBD01-01*01	TCRBD01	TCRBD01-01	01				TCRBJ02-03*01	TCRBJ02	TCRBJ02-03	01				6	1	1	3	4	4	43	51	52	60	64	2	Out	VDJ
AGTGCCCATCCTGAAGACAGCAGCTTCTACATCTGCAGTGCTGGGGGTGGTCTAGCGGGAGAACCAGATACGCAGTATTTTGGCCCA	CSAGGGLAGEPDTQYF	2	1.5051060723504489E-5	48	TCRBV20	TCRBV20				TCRBV20-01,TCRBV20-or09_02		TCRBD02-01*02	TCRBD02	TCRBD02-01	02				TCRBJ02-03*01	TCRBJ02	TCRBJ02-03	01				5	9	4	2	3	4	33	42	51	61	64	2	In	VDJ
GAGATCCAGCGCACAGAGCAGGGGGACTCGGCCATGTATCTCTGTGCGATTCCCGACAGCCTCACAGATACGCAGTATTTTGGCCCA	CAIPDSLTDTQYF	5	3.7627651808761225E-5	39	TCRBV07-09	TCRBV07	TCRBV07-09				01,03	TCRBD01-01*01	TCRBD01	TCRBD01-01	01				TCRBJ02-03*01	TCRBJ02	TCRBJ02-03	01				12	7	2	5	3	2	42	47	54	59	62	5	In	VDJ
CTGACTGTGAGCAACATGAGCCCTGAAGACAGCAGCATATATCTCTGCAGCCTGACAGGTAGCACAGATACGCAGTATTTTGGCCCA	CSLTGSTDTQYF	1	7.5255303617522446E-6	36	TCRBV29-01*01	TCRBV29	TCRBV29-01	01				TCRBD01-01*01	TCRBD01	TCRBD01-01	01				TCRBJ02-03*01	TCRBJ02	TCRBJ02-03	01				8	2	2	4	1	0	45	51	53	59	60	1	In	VDJ
AAGAAGCTCCTTCTCAGTGACTCTGGCTTCTATCTCTGTGCCTGGACCCGGACTAGCTCTAGCACAGATACGCAGTATTTTGGCCCA	CAWTRTSSSTDTQYF	2	1.5051060723504489E-5	45	TCRBV30-01*01	TCRBV30	TCRBV30-01	01				TCRBD02-01	TCRBD02	TCRBD02-01				01,02	TCRBJ02-03*01	TCRBJ02	TCRBJ02-03	01				4	3	1	7	3	0	36	46	49	57	60	2	In	VDJ
TCTAAGAAGCTCCTTCTCAGTGACTCTGGCTTCTATCTCTGTGCCTGGAGTCGACAGGGGAGCACAGATACGCAGTATTTTGGCCCA	CAWSRQGSTDTQYF	2	1.5051060723504489E-5	42	TCRBV30-01*01	TCRBV30	TCRBV30-01	01				TCRBD01-01*01	TCRBD01	TCRBD01-01	01				TCRBJ02-03*01	TCRBJ02	TCRBJ02-03	01				2	1	2	2	0	0	39	51	52	-1	60	2	In	VDJ
CTGAAGATCCAGCCCTCAGAACCCAGGGACTCAGCTGTGTACTTCTGTGCCAGCAGGCAAAGCACAGATACGCAGTATTTTGGCCCA	CASRQSTDTQYF	2	1.5051060723504489E-5	36	TCRBV12	TCRBV12				TCRBV12-03,TCRBV12-04						TCRBD01,TCRBD02	TCRBD01-01,TCRBD02-01		TCRBJ02-03*01	TCRBJ02	TCRBJ02-03	01				6	1	4	6	1	0	45	56	57	59	60	2	In	VDJ
TTGGAGCTGGGGGACTCGGCCCTTTATCTTTGCGCCAGCAGCAGTGTCGTACAGGGGGCACCCACAGATACGCAGTATTTTGGCCCA	CASSSVVQGAPTDTQYF	10	7.525530361752245E-5	51	TCRBV05-01*01	TCRBV05	TCRBV05-01	01				TCRBD01-01*01	TCRBD01	TCRBD01-01	01				TCRBJ02-03*01	TCRBJ02	TCRBJ02-03	01				4	8	3	0	3	2	30	42	50	59	62	10	In	VDJ
ACTGTGAGCAACATGAGCCCTGAAGACAGCAGCATATATCTCTGCAGCGTTGATGGACAGACCACAGATACGCAGTATTTTGGCCCA	CSVDGQTTDTQYF	1	7.5255303617522446E-6	39	TCRBV29-01*01	TCRBV29	TCRBV29-01	01				TCRBD01-01*01	TCRBD01	TCRBD01-01	01				TCRBJ02-03*01	TCRBJ02	TCRBJ02-03	01				3	1	1	5	2	2	42	53	54	60	62	1	In	VDJ
TCAGAACCCAGGGACTCAGCTGTGTACTTCTGTGCCAGCAGTTTACGGGCTAGCGGGGGCCACACAGATACGCAGTATTTTGGCCCA	CASSLRASGGHTDTQYF	5	3.7627651808761225E-5	51	TCRBV12	TCRBV12				TCRBV12-03,TCRBV12-04		TCRBD02-01*01	TCRBD02	TCRBD02-01	01				TCRBJ02-03*01	TCRBJ02	TCRBJ02-03	01				2	4	4	2	3	2	30	45	49	59	62	5	In	VDJ
TGGAGTCTGCCAGGCCCTCACATACCTCTCAGTACCTCTGTGCCAGCAGTGAACCCCGAGAGATAAGATACGCAGTATTTTGGCCCA		6	4.515318217051347E-5	43	TCRBV25-01*01	TCRBV25	TCRBV25-01	01				TCRBD02-01*02	TCRBD02	TCRBD02-01	02				TCRBJ02-03*01	TCRBJ02	TCRBJ02-03	01				2	4	11	2	5	5	38	53	57	60	65	6	Out	VDJ
CCCTAGAGTCTGCCATCCCCAACCAGACAGCTCTTTACTTCTGTGCCACCAGTGTGACAGGGGATCGGGGAGCTGTTTTTTGGAGAA		6	4.515318217051347E-5	40	TCRBV24	TCRBV24				TCRBV24-01,TCRBV24-or09_02		TCRBD01-01*01	TCRBD01	TCRBD01-01	01				TCRBJ02-02*01	TCRBJ02	TCRBJ02-02	01				5	1	2	2	2	7	41	54	55	63	65	6	Out	VDJ
ACCAGTGCCCATCCTGAAGACAGCAGCTTCTACATCTGCAGTGCTCCCCGGGACAGGGTTTTAGGCGGGGAGCTGTTTTTTGGAGAA	CSAPRDRVLGGELFF	5	3.7627651808761225E-5	45	TCRBV20	TCRBV20				TCRBV20-01,TCRBV20-or09_02		TCRBD01-01*01	TCRBD01	TCRBD01-01	01				TCRBJ02-02*01	TCRBJ02	TCRBJ02-02	01				5	4	0	3	7	7	36	45	49	58	65	5	In	VDJ
CTAAGAAGCTCCTTCTCAGTGACTCTGGCTTCTATCTCTGTGCCTGGCCGACAGGGGGCGGTCGCCGGGGAGCTGTTTTTTGGAGAA		3	2.2576591085256735E-5	43	TCRBV30-01*01	TCRBV30	TCRBV30-01	01				TCRBD01-01*01	TCRBD01	TCRBD01-01	01				TCRBJ02-02*01	TCRBJ02	TCRBJ02-02	01				5	2	2	0	5	6	38	47	49	59	64	3	Out	VDJ
CTGCTGGGGTTGGAGTCGGCTGCTCCCTCCCAAACATCTGTGTACTTCTGTGCCAGCAGTTCCGCCGGGGAGCTGTTTTTTGGAGAA	CASSSAGELFF	7	5.267871253226571E-5	33	TCRBV06	TCRBV06				TCRBV06-02,TCRBV06-03		TCRBD02-01	TCRBD02	TCRBD02-01				01,02	TCRBJ02-02*01	TCRBJ02	TCRBJ02-02	01				4	1	8	6	0	6	48	61	62	-1	64	7	In	VDJ
AAGATCCAGCCCTCAGAACCCAGGGACTCAGCTGTGTACTTCTGTGCCAGCAGTCCGGGGCCGACCGGGGAGCTGTTTTTTGGAGAA	CASSPGPTGELFF	2	1.5051060723504489E-5	39	TCRBV12	TCRBV12				TCRBV12-03,TCRBV12-04						TCRBD01,TCRBD02	TCRBD01-01,TCRBD02-01		TCRBJ02-02*01	TCRBJ02	TCRBJ02-02	01				5	2	7	0	2	5	42	54	56	61	63	2	In	VDJ
TCTAAGAAGCTCCTTCTCAGTGACTCTGGCTTCTATCTCTGTGCCTGGAAGGCAAGCCCGGTCACCGGGGAGCTGTTTTTTGGAGAA	CAWKASPVTGELFF	1	7.5255303617522446E-6	42	TCRBV30-01*01	TCRBV30	TCRBV30-01	01								TCRBD01,TCRBD02	TCRBD01-01,TCRBD02-01		TCRBJ02-02*01	TCRBJ02	TCRBJ02-02	01				4	0	5	4	10	4	39	-1	49	52	62	1	In	VDJ
GTGCAGCCTGCAGAACTGGAGGATTCTGGAGTTTATTTCTGTGCCAGCAGCCAAGTTTTGGGCACCGGGGAGCTGTTTTTTGGAGAA	CASSQVLGTGELFF	5	3.7627651808761225E-5	42	TCRBV14-01*01	TCRBV14	TCRBV14-01	01								TCRBD01,TCRBD02	TCRBD01-01,TCRBD02-01		TCRBJ02-02*01	TCRBJ02	TCRBJ02-02	01				1	4	0	9	0	4	39	55	59	-1	62	5	In	VDJ
GAGTCTGCTGCCTCCTCCCAGACATCTGTATATTTCTGCGCCAGCAGTGAGAAACAGGGGGCCACCGGGGAGCTGTTTTTTGGAGAA	CASSEKQGATGELFF	7	5.267871253226571E-5	45	TCRBV10-01	TCRBV10	TCRBV10-01				01,02	TCRBD01-01*01	TCRBD01	TCRBD01-01	01				TCRBJ02-02*01	TCRBJ02	TCRBJ02-02	01				2	2	3	0	0	4	36	51	53	-1	62	7	In	VDJ
TCTAAGAAGCTCCTTCTCAGTGACTCTGGCTTCTATCTCTGTGCCTGGAGTAGGGGACAAACCACCGGGGAGCTGTTTTTTGGAGAA	CAWSRGQTTGELFF	4	3.0102121447008978E-5	42	TCRBV30-01*01	TCRBV30	TCRBV30-01	01				TCRBD01-01*01	TCRBD01	TCRBD01-01	01				TCRBJ02-02*01	TCRBJ02	TCRBJ02-02	01				2	2	0	6	3	4	39	51	53	59	62	4	In	VDJ
CGCCTTGGAGCTGGACGACTCGGCCCTGTATCTCTGTGCCAGCAACTTCTGGTAGGGGGCTACACCGGGGAGCTGTTTTTTGGAGAA		5	3.7627651808761225E-5	47	TCRBV05-04*01	TCRBV05	TCRBV05-04	01				TCRBD01-01*01	TCRBD01	TCRBD01-01	01				TCRBJ02-02*01	TCRBJ02	TCRBJ02-02	01				2	5	5	0	1	3	34	48	53	60	61	5	Out	VDJ
AGAAGACTCAGCTGCGTATCTCTGCACCAGCAGCCAAGATAATCGGTCCGGGCCCCTTGGGACACCGGGGAGCTGTTTTTTGGAGAA		7	5.267871253226571E-5	59	TCRBV01-01*01	TCRBV01	TCRBV01-01	01								TCRBD01,TCRBD02	TCRBD01-01,TCRBD02-01		TCRBJ02-02*01	TCRBJ02	TCRBJ02-02	01				0	10	8	0	8	3	22	39	49	53	61	7	Out	VDJ
ATCCTGAGTTCTAAGAAGCTCCTTCTCAGTGACTCTGGCTTCTATCTCTGTGCCTGGAAGGACACCGGGGAGCTGTTTTTTGGAGAA	CAWKDTGELFF	4	3.0102121447008978E-5	33	TCRBV30-01*01	TCRBV30	TCRBV30-01	01								TCRBD01,TCRBD02	TCRBD01-01,TCRBD02-01		TCRBJ02-02*01	TCRBJ02	TCRBJ02-02	01				4	0	5	4	0	3	48	-1	58	-1	61	4	In	VDJ
GAGTCTGCCATCCCCAACCAGACAGCTCTTTACTTCTGTGCCACCAGTGGAACAGGTTCGAACACCGGGGAGCTGTTTTTTGGAGAA	CATSGTGSNTGELFF	8	6.0204242894017957E-5	45	TCRBV24	TCRBV24				TCRBV24-01,TCRBV24-or09_02		TCRBD01-01*01	TCRBD01	TCRBD01-01	01				TCRBJ02-02*01	TCRBJ02	TCRBJ02-02	01				5	2	3	4	2	0	36	49	51	56	58	8	In	VDJ
CTCCTTCTCAGTGACTCTGGCTTCTATCTCTGTGCCTGGAGGGACAGGGGGGGATTCGCGAACACCGGGGAGCTGTTTTTTGGAGAA	CAWRDRGGFANTGELFF	1	7.5255303617522446E-6	51	TCRBV30-01*01	TCRBV30	TCRBV30-01	01				TCRBD01-01*01	TCRBD01	TCRBD01-01	01				TCRBJ02-02*01	TCRBJ02	TCRBJ02-02	01				3	0	1	1	7	0	30	-1	41	51	58	1	In	VDJ
TTGGAGCTGGACGACTCGGCCCTGTATCTCTGTGCCAGCAGCCCTTCGACAGGCCTCGCGAACACCGGGGAGCTGTTTTTTGGAGAA	CASSPSTGLANTGELFF	9	6.772977325577021E-5	51	TCRBV05-04*01	TCRBV05	TCRBV05-04	01				TCRBD01-01*01	TCRBD01	TCRBD01-01	01				TCRBJ02-02*01	TCRBJ02	TCRBJ02-02	01				4	5	2	4	5	0	30	42	47	53	58	9	In	VDJ
CACCTACACACCCTGCAGCCAGAAGACTCGGCCCTGTATCTCTGCGCCAGCAGCCAGTTATCAGACGGGGAGCTGTTTTTTGGAGAA	CASSQLSDGELFF	4	3.0102121447008978E-5	39	TCRBV04-03*01	TCRBV04	TCRBV04-03	01				TCRBD01-01*01	TCRBD01	TCRBD01-01	01				TCRBJ02-02*01	TCRBJ02	TCRBJ02-02	01				3	5	4	5	1	7	42	56	61	64	65	4	In	VDJ
CTGAATGTGAACGCCTTGTTGCTGGGGGACTCGGCCCTCTATCTCTGTGCCAGCAGCCCACGGACAGTGGGAGCTTTCTTTGGACAA	CASSPRTVGAFF	3	2.2576591085256735E-5	36	TCRBV05-06*01	TCRBV05	TCRBV05-06	01				TCRBD01-01*01	TCRBD01	TCRBD01-01	01				TCRBJ01-01*01	TCRBJ01	TCRBJ01-01	01				4	4	1	5	4	10	45	57	61	67	71	3	In	VDJ
CTCACTGTGACATCGGCCCAAAAGAACCCGACAGCTTTCTATCTCTGTGCCAGTAGTCCTGACACCGGGAGAGCTTTCTTTGGACAA	CASSPDTGRAFF	12	9.030636434102694E-5	36	TCRBV19-01	TCRBV19	TCRBV19-01				01,02	TCRBD02-01*02	TCRBD02	TCRBD02-01	02				TCRBJ01-01*01	TCRBJ01	TCRBJ01-01	01				5	8	8	2	0	10	45	57	65	-1	71	12	In	VDJ
CTGACAGTGACCAGTGCCCATCCTGAAGACAGCAGCTTCTACATCTGCAGTGCTAGAGATAGCCCTGAGTCAGCTTTCTTTGGACAA	CSARDSPESAFF	3	2.2576591085256735E-5	36	TCRBV20	TCRBV20				TCRBV20-01,TCRBV20-or09_02		TCRBD02-01	TCRBD02	TCRBD02-01				01,02	TCRBJ01-01*01	TCRBJ01	TCRBJ01-01	01				0	0	5	7	8	10	45	-1	59	63	71	3	In	VDJ
ATCCAGCCCTCAGAACCCAGGGACTCAGCTGTGTACTTCTGTGCCAGCAGTTCGCCCATCGTAACCGTTGAAGCTTTCTTTGGACAA	CASSSPIVTVEAFF	4	3.0102121447008978E-5	42	TCRBV12	TCRBV12				TCRBV12-03,TCRBV12-04						TCRBD01,TCRBD02	TCRBD01-01,TCRBD02-01		TCRBJ01-01*01	TCRBJ01	TCRBJ01-01	01				4	11	3	7	3	7	39	52	63	65	68	4	In	VDJ
GGTTGGAGTCGGCTGCTCCCTCCCAAACATCTGTGTACTTCTGTGCCAGCAGCTCTCGGACTGGAGATTGAAGCTTTCTTTGGACAA		9	6.772977325577021E-5	40	TCRBV06	TCRBV06				TCRBV06-02,TCRBV06-03		TCRBD02-01	TCRBD02	TCRBD02-01				01,02	TCRBJ01-01*01	TCRBJ01	TCRBJ01-01	01				6	5	1	10	6	7	41	52	57	62	68	9	Out	VDJ
CTGTCGGCTGCTCCCTCCCAGACATCTGTGTACTTCTGTGCCAGCAGAAAATGGTCGTCGGTGAACATTGAAGCTTTCTTTGGACAA	CASRKWSSVNIEAFF	3	2.2576591085256735E-5	45	TCRBV06-05*01	TCRBV06	TCRBV06-05	01								TCRBD01,TCRBD02	TCRBD01-01,TCRBD02-01		TCRBJ01-01*01	TCRBJ01	TCRBJ01-01	01				6	17	3	6	1	7	36	47	64	67	68	3	In	VDJ
ATCCAGCCCTCAGAACCCAGGGACTCAGCTGTGTACTTCTGTGCCAGCAGTTTGGTGCAGGGTCGTGGTGAAGCTTTCTTTGGACAA	CASSLVQGRGEAFF	3	2.2576591085256735E-5	42	TCRBV12	TCRBV12				TCRBV12-03,TCRBV12-04		TCRBD01-01*01	TCRBD01	TCRBD01-01	01				TCRBJ01-01*01	TCRBJ01	TCRBJ01-01	01				3	4	4	3	6	7	39	53	57	62	68	3	In	VDJ
ATCCTGAGGATCCAGCAGGTAGTGCGAGGAGATTCGGCAGCTTATTTCTGTGCCAGCTCACCGTTGGGTGAAGCTTTCTTTGGACAA	CASSPLGEAFF	11	8.27808339792747E-5	33	TCRBV18-01*01	TCRBV18	TCRBV18-01	01								TCRBD01,TCRBD02	TCRBD01-01,TCRBD02-01		TCRBJ01-01*01	TCRBJ01	TCRBJ01-01	01				3	3	0	9	0	7	48	62	65	-1	68	11	In	VDJ
CTGAATGTGAACGCCTTGTTGCTGGGGGACTCGGCCCTCTATCTCTGTGCCAGCAGTACCGGGAAGCGTGAAGCTTTCTTTGGACAA	CASSTGKREAFF	3	2.2576591085256735E-5	36	TCRBV05-06*01	TCRBV05	TCRBV05-06	01				TCRBD02-01*02	TCRBD02	TCRBD02-01	02				TCRBJ01-01*01	TCRBJ01	TCRBJ01-01	01				5	3	8	3	4	7	45	56	59	64	68	3	In	VDJ
AGCACCTTGGAGCTGGGGGACTCGGCCCTTTATCTTTGCGCCAGCAGCTTGGACGGGGTTGACATTTCTGAAGCTTTCTTTGGACAA	CASSLDGVDISEAFF	6	4.515318217051347E-5	45	TCRBV05-01*01	TCRBV05	TCRBV05-01	01				TCRBD02-01*01	TCRBD02	TCRBD02-01	01				TCRBJ01-01*01	TCRBJ01	TCRBJ01-01	01				0	1	8	3	9	6	36	52	53	58	67	6	In	VDJ
ACAGTGACCAGTGCCCATCCTGAAGACAGCAGCTTCTACATCTGCAGTGCAAGAGGAGGGGTCTTTGCTGAAGCTTTCTTTGGACAA	CSARGGVFAEAFF	14	1.0535742506453143E-4	39	TCRBV20	TCRBV20				TCRBV20-01,TCRBV20-or09_02						TCRBD01,TCRBD02	TCRBD01-01,TCRBD02-01		TCRBJ01-01*01	TCRBJ01	TCRBJ01-01	01				1	1	5	2	6	6	42	55	56	61	67	14	In	VDJ
AACATGAGCCCTGAAGACAGCAGCATATATCTCTGCAGCGTTGGGGCCGAGGGTAAGGGGGCGCGCGCTGAAGCTTTCTTTGGACAA	CSVGAEGKGARAEAFF	5	3.7627651808761225E-5	48	TCRBV29-01*01	TCRBV29	TCRBV29-01	01				TCRBD01-01*01	TCRBD01	TCRBD01-01	01				TCRBJ01-01*01	TCRBJ01	TCRBJ01-01	01				4	12	5	0	5	6	33	43	55	62	67	5	In	VDJ
AGGCTGGAGTCGGCTGCTCCCTCCCAGACATCTGTGTACTTCTGTGCCAGCAGTGAAGTGGAGGATACTGAAGCTTTCTTTGGACAA	CASSEVEDTEAFF	6	4.515318217051347E-5	39	TCRBV06-01*01	TCRBV06	TCRBV06-01	01				TCRBD02-01*02	TCRBD02	TCRBD02-01	02				TCRBJ01-01*01	TCRBJ01	TCRBJ01-01	01				1	1	10	1	2	5	42	58	59	64	66	6	In	VDJ
AGCCTGGCAATCCTGTCCTCAGAACCGGGAGACACGGCACTGTATCTCTGCGCCAGCAGTCTGAGGACTGAAGCTTTCTTTGGACAA	CASSLRTEAFF	5	3.7627651808761225E-5	33	TCRBV23-01*01	TCRBV23	TCRBV23-01	01				TCRBD02-01*02	TCRBD02	TCRBD02-01	02				TCRBJ01-01*01	TCRBJ01	TCRBJ01-01	01				4	1	11	1	0	5	48	61	62	-1	66	5	In	VDJ
ACCAGTGCCCATCCTGAAGACAGCAGCTTCTACATCTGCAGTGCTCTTCCCCACGGCCGGGCCAGGACTGAAGCTTTCTTTGGACAA	CSALPHGRARTEAFF	6	4.515318217051347E-5	45	TCRBV20	TCRBV20				TCRBV20-01,TCRBV20-or09_02						TCRBD01,TCRBD02	TCRBD01-01,TCRBD02-01		TCRBJ01-01*01	TCRBJ01	TCRBJ01-01	01				5	17	4	4	0	5	36	45	62	-1	66	6	In	VDJ
GTGACCAGTGCCCATCCTGAAGACAGCAGCTTCTACATCTGCAGTGCTAGAGATTTCGCAGGTCCGACTGAAGCTTTCTTTGGACAA	CSARDFAGPTEAFF	4	3.0102121447008978E-5	42	TCRBV20	TCRBV20				TCRBV20-01,TCRBV20-or09_02		TCRBD01-01*01	TCRBD01	TCRBD01-01	01				TCRBJ01-01*01	TCRBJ01	TCRBJ01-01	01				0	5	4	4	4	5	39	53	58	62	66	4	In	VDJ
CACATCAATTCCCTGGAGCTTGGTGACTCTGCTGTGTATTTCTGTGCCAGCAGTCCGACAGGGGTCACTGAAGCTTTCTTTGGACAA	CASSPTGVTEAFF	5	3.7627651808761225E-5	39	TCRBV03	TCRBV03				TCRBV03-01,TCRBV03-02		TCRBD01-01*01	TCRBD01	TCRBD01-01	01				TCRBJ01-01*01	TCRBJ01	TCRBJ01-01	01				6	3	2	2	1	4	42	53	56	64	65	5	In	VDJ
TATTCCTTCACCTACACACCCTGCAGCCAGAAGACTCGGCCCTGTATCTCTGTGCCAGCAGCGGTCACTGAAGCTTTCTTTGGACAA		3	2.2576591085256735E-5	31	TCRBV04-02*01	TCRBV04	TCRBV04-02	01								TCRBD01,TCRBD02	TCRBD01-01,TCRBD02-01		TCRBJ01-01*01	TCRBJ01	TCRBJ01-01	01				5	0	0	10	1	4	50	-1	62	64	65	3	Out	VDJ
AAGATCCAGCCCTCAGAACCCAGGGACTCAGCTGTGTACTTCTGTGCCAGCAGTTTAGCCCAGGTCACTGAAGCTTTCTTTGGACAA	CASSLAQVTEAFF	3	2.2576591085256735E-5	39	TCRBV12	TCRBV12				TCRBV12-03,TCRBV12-04		TCRBD01-01*01	TCRBD01	TCRBD01-01	01				TCRBJ01-01*01	TCRBJ01	TCRBJ01-01	01				0	1	4	4	1	4	42	59	60	64	65	3	In	VDJ
CCCGCTCAGGCTGCTGTCGGCTGCTCCCTCCCAGACATCTGTGTACTTCTGTGCCAGCACTAGGGCACTGAAGCTTTCTTTGGACAA		6	4.515318217051347E-5	32	TCRBV06-05*01	TCRBV06	TCRBV06-05	01								TCRBD01,TCRBD02	TCRBD01-01,TCRBD02-01		TCRBJ01-01*01	TCRBJ01	TCRBJ01-01	01				7	2	5	3	0	4	49	59	61	-1	65	6	Out	VDJ
CCCCTCACTCTGGAGTCAGCTACCCGCTCCCAGACATCTGTGTATTTCTGCGCCAGCAGCCAGGGCACTGAAGCTTTCTTTGGACAA	CASSQGTEAFF	13	9.783189470277918E-5	33	TCRBV10-02*01	TCRBV10	TCRBV10-02	01				TCRBD01-01*01	TCRBD01	TCRBD01-01	01				TCRBJ01-01*01	TCRBJ01	TCRBJ01-01	01				6	1	4	3	0	4	48	59	60	-1	65	13	In	VDJ
TCAGAACCCAGGGACTCAGCTGTGTACTTCTGTGCCAGCAGTTTAGGCGGACAAGCAAGGTTACGCACTGAAGCTTTCTTTGGACAA	CASSLGGQARLRTEAFF	5	3.7627651808761225E-5	51	TCRBV12	TCRBV12				TCRBV12-03,TCRBV12-04		TCRBD01-01*01	TCRBD01	TCRBD01-01	01				TCRBJ01-01*01	TCRBJ01	TCRBJ01-01	01				1	2	1	6	12	4	30	46	48	53	65	5	In	VDJ
ACTCTGAAGATCCAGCCCTCAGAACCCAGGGACTCAGCTGTGTACTTCTGTGCCAGCAGTTTTTACACTGAAGCTTTCTTTGGACAA	CASSFYTEAFF	3	2.2576591085256735E-5	33	TCRBV12	TCRBV12				TCRBV12-03,TCRBV12-04									TCRBJ01-01*01	TCRBJ01	TCRBJ01-01	01				3	0	0	0	2	3	48	-1	-1	62	64	3	In	VJ
ATCAATTCCCTGGAGCTTGGTGACTCTGCTGTGTATTTCTGTGCCAGCAGCGAAGGGGTCGGGTACACTGAAGCTTTCTTTGGACAA	CASSEGVGYTEAFF	5	3.7627651808761225E-5	42	TCRBV03	TCRBV03				TCRBV03-01,TCRBV03-02		TCRBD02-01	TCRBD02	TCRBD02-01				01,02	TCRBJ01-01*01	TCRBJ01	TCRBJ01-01	01				1	4	8	4	1	3	39	55	59	63	64	5	In	VDJ
ACCTTGGAGCTGGGGGACTCGGCCCTTTATCTTTGCGCCAGCAGCTTGGGGGGTTAGGTACGTGACACTGAAGCTTTCTTTGGACAA	CASSLGG*VRDTEAFF	5	3.7627651808761225E-5	48	TCRBV05-01*01	TCRBV05	TCRBV05-01	01								TCRBD01,TCRBD02	TCRBD01-01,TCRBD02-01		TCRBJ01-01*01	TCRBJ01	TCRBJ01-01	01				0	0	6	2	11	3	33	-1	49	53	64	5	Stop	VDJ
CTGAGTTCTAAGAAGCTCCTTCTCAGTGACTCTGGCTTCTATCTCTGTGCCCGAGTTAAAGGGGACACTGAAGCTTTCTTTGGACAA	CARVKGDTEAFF	1	7.5255303617522446E-6	36	TCRBV30-01*01	TCRBV30	TCRBV30-01	01				TCRBD01-01*01	TCRBD01	TCRBD01-01	01				TCRBJ01-01*01	TCRBJ01	TCRBJ01-01	01				8	8	5	2	0	3	45	51	59	-1	64	1	In	VDJ
TGAGCACCTTGGAGCTGGGGGACTCGGCCCTTTATCTTTGCGCCAGCAGCTTGGAGGGAAACGGACACTGAAGCTTTCTTTGGACAA		4	3.0102121447008978E-5	43	TCRBV05-01*01	TCRBV05	TCRBV05-01	01								TCRBD01,TCRBD02	TCRBD01-01,TCRBD02-01		TCRBJ01-01*01	TCRBJ01	TCRBJ01-01	01				0	1	0	8	5	3	38	54	55	59	64	4	Out	VDJ
GTGAGCAACATGAGCCCTGAAGACAGCAGCATATATCTCTGCAGCGCAAAAGATACTAGTATGCACACTGAAGCTTTCTTTGGACAA	CSAKDTSMHTEAFF	2	1.5051060723504489E-5	42	TCRBV29-01*01	TCRBV29	TCRBV29-01	01				TCRBD02-01	TCRBD02	TCRBD02-01				01,02	TCRBJ01-01*01	TCRBJ01	TCRBJ01-01	01				7	8	3	8	5	3	39	46	54	59	64	2	In	VDJ
ACCCTGGAGTCTGCCAGGCCCTCACATACCTCTCAGTACCTCTGTGCCAGCAGTGAGGGGGCGCACACTGAAGCTTTCTTTGGACAA	CASSEGAHTEAFF	2	1.5051060723504489E-5	39	TCRBV25-01*01	TCRBV25	TCRBV25-01	01				TCRBD01-01*01	TCRBD01	TCRBD01-01	01				TCRBJ01-01*01	TCRBJ01	TCRBJ01-01	01				3	0	6	0	2	3	42	-1	56	62	64	2	In	VDJ
AGGCTGCTGTCGGCTGCTCCCTCCCAGACATCTGTGTACTTCTGTGCCAGCAGCCCACTGCCACACACTGAAGCTTTCTTTGGACAA	CASSPLPHTEAFF	5	3.7627651808761225E-5	39	TCRBV06-05*01	TCRBV06	TCRBV06-05	01				TCRBD02-01	TCRBD02	TCRBD02-01				01,02	TCRBJ01-01*01	TCRBJ01	TCRBJ01-01	01				6	3	3	10	5	3	42	53	56	59	64	5	In	VDJ
CACGCCCTGCAGCCAGAAGACTCAGCCCTGTATCTCTGCGCCAGCAGCCAAGAGGAGGGGGTGAACACTGAAGCTTTCTTTGGACAA	CASSQEEGVNTEAFF	6	4.515318217051347E-5	45	TCRBV04-01*01	TCRBV04	TCRBV04-01	01								TCRBD01,TCRBD02	TCRBD01-01,TCRBD02-01		TCRBJ01-01*01	TCRBJ01	TCRBJ01-01	01				0	2	5	1	0	0	36	53	55	-1	61	6	In	VDJ
CTACACACCCTGCAGCCAGAAGACTCGGCCCTGTATCTCTGCGCCAGCAGCCTCGTAGGGGTGAACACTGAAGCTTTCTTTGGACAA	CASSLVGVNTEAFF	3	2.2576591085256735E-5	42	TCRBV04-03*01	TCRBV04	TCRBV04-03	01				TCRBD01-01*01	TCRBD01	TCRBD01-01	01				TCRBJ01-01*01	TCRBJ01	TCRBJ01-01	01				4	4	5	2	0	0	39	52	56	-1	61	3	In	VDJ
ATCCAGCGCACACAGCAGGAGGACTCGGCCGTGTATCTCTGTGCCAGCAGCTTAGGTAACGTGAACACTGAAGCTTTCTTTGGACAA	CASSLGNVNTEAFF	19	1.4298507687329266E-4	42	TCRBV07-02*01	TCRBV07	TCRBV07-02	01								TCRBD01,TCRBD02	TCRBD01-01,TCRBD02-01		TCRBJ01-01*01	TCRBJ01	TCRBJ01-01	01				1	3	3	7	1	0	39	55	58	60	61	19	In	VDJ
AATGTGAGCACCTTGGAGCTGGGGGACTCGGCCCTTTATCTTTGCGCCAGCAGCCGAGAAGTGAACACTGAAGCTTTCTTTGGACAA	CASSREVNTEAFF	6	4.515318217051347E-5	39	TCRBV05-01*01	TCRBV05	TCRBV05-01	01				TCRBD02-01*02	TCRBD02	TCRBD02-01	02				TCRBJ01-01*01	TCRBJ01	TCRBJ01-01	01				4	1	11	2	3	0	42	54	55	58	61	6	In	VDJ
CTGACAGTGACCAGTGCCCATCCTGAAGACAGCAGCTTCTACATCTGCAGTGCTAGGTGGATGAACACTGAAGCTTTCTTTGGACAA	CSARWMNTEAFF	5	3.7627651808761225E-5	36	TCRBV20	TCRBV20				TCRBV20-01,TCRBV20-or09_02						TCRBD01,TCRBD02	TCRBD01-01,TCRBD02-01		TCRBJ01-01*01	TCRBJ01	TCRBJ01-01	01				3	2	1	8	0	0	45	56	58	-1	61	5	In	VDJ
ACCCTGGAGTCTGCCAGGCCCTCACATACCTCTCAGTACCTCTGTGCCAGTACAGTGGGGATGAACACTGAAGCTTTCTTTGGACAA	CASTVGMNTEAFF	2	1.5051060723504489E-5	39	TCRBV25-01*01	TCRBV25	TCRBV25-01	01								TCRBD01,TCRBD02	TCRBD01-01,TCRBD02-01		TCRBJ01-01*01	TCRBJ01	TCRBJ01-01	01				9	7	0	8	0	0	42	50	57	-1	61	2	In	VDJ
ATCCAGCCCTCAGAACCCAGGGACTCAGCTGTGTACTTCTGTGCCAGCAGTTTAACAGCAATGAACACTGAAGCTTTCTTTGGACAA	CASSLTAMNTEAFF	10	7.525530361752245E-5	42	TCRBV12	TCRBV12				TCRBV12-03,TCRBV12-04		TCRBD01-01*01	TCRBD01	TCRBD01-01	01				TCRBJ01-01*01	TCRBJ01	TCRBJ01-01	01				2	0	3	5	3	0	39	-1	54	58	61	10	In	VDJ
CTGACTGTGAGCAACATGAGCCCTGAAGACAGCAGCATATATCTCTGCAGCGTTCTGACAATGAACACTGAAGCTTTCTTTGGACAA	CSVLTMNTEAFF	4	3.0102121447008978E-5	36	TCRBV29-01*01	TCRBV29	TCRBV29-01	01				TCRBD01-01*01	TCRBD01	TCRBD01-01	01				TCRBJ01-01*01	TCRBJ01	TCRBJ01-01	01				5	2	2	6	1	0	45	54	56	60	61	4	In	VDJ
CTGACAGTGACCAGTGCCCATCCTGAAGACAGCAGCTTCTACATCTGCAGTGCTGAAGATGGGAACACTGAAGCTTTCTTTGGACAA	CSAEDGNTEAFF	4	3.0102121447008978E-5	36	TCRBV20	TCRBV20				TCRBV20-01,TCRBV20-or09_02						TCRBD01,TCRBD02	TCRBD01-01,TCRBD02-01		TCRBJ01-01*01	TCRBJ01	TCRBJ01-01	01				5	6	0	10	0	1	45	54	60	-1	62	4	In	VDJ
CTGACAGTGACCAGTGCCCATCCTGAAGACAGCAGCTTCTACATCTGCAGTGCCAATACAGGGAACACTGAAGCTTTCTTTGGACAA	CSANTGNTEAFF	3	2.2576591085256735E-5	36	TCRBV20	TCRBV20				TCRBV20-01,TCRBV20-or09_02		TCRBD01-01*01	TCRBD01	TCRBD01-01	01				TCRBJ01-01*01	TCRBJ01	TCRBJ01-01	01				6	4	3	4	0	1	45	53	57	-1	62	3	In	VDJ
AAGATCCGGTCCACAAAGCTGGAGGACTCAGCCATGTACTTCTGTGCCAGCAGGGAAGAAGGGAACACTGAAGCTTTCTTTGGACAA	CASREEGNTEAFF	5	3.7627651808761225E-5	39	TCRBV02-01*01	TCRBV02	TCRBV02-01	01								TCRBD01,TCRBD02	TCRBD01-01,TCRBD02-01		TCRBJ01-01*01	TCRBJ01	TCRBJ01-01	01				1	1	5	4	0	1	42	58	59	-1	62	5	In	VDJ
GTGACCAGTGCCCATCCTGAAGACAGCAGCTTCTACATCTGCAGTGCTAGAGAGGGACAGTCGAACACTGAAGCTTTCTTTGGACAA	CSAREGQSNTEAFF	5	3.7627651808761225E-5	42	TCRBV20	TCRBV20				TCRBV20-01,TCRBV20-or09_02		TCRBD01-01*01	TCRBD01	TCRBD01-01	01				TCRBJ01-01*01	TCRBJ01	TCRBJ01-01	01				0	0	0	5	2	1	39	-1	53	60	62	5	In	VDJ
CCTTGGAGATCCAGCGCACAGAGCAGGGGGACTCGGCCATGTATCTCTGTGCCTCGGGGCTCGAACACTGAAGCTTTCTTTGGACAA		12	9.030636434102694E-5	34	TCRBV07-09	TCRBV07	TCRBV07-09				01,03					TCRBD01,TCRBD02	TCRBD01-01,TCRBD02-01		TCRBJ01-01*01	TCRBJ01	TCRBJ01-01	01				11	2	7	0	2	1	47	53	55	60	62	12	Out	VDJ
CTGAGTTCTAAGAAGCTCCTTCTCAGTGACTCTGGCTTCTATCTCTGTGCCTGGACACATCCGAACACTGAAGCTTTCTTTGGACAA	CAWTHPNTEAFF	1	7.5255303617522446E-6	36	TCRBV30-01*01	TCRBV30	TCRBV30-01	01				TCRBD01-01*01	TCRBD01	TCRBD01-01	01				TCRBJ01-01*01	TCRBJ01	TCRBJ01-01	01				4	1	3	6	3	1	45	55	56	59	62	1	In	VDJ
TGAGCACCTTGGAGCTGGGGGACTCGGCCCTTTATCTTTGCGCCAGCAGCCGGGGGACAGCCGAACACTGAAGCTTTCTTTGGACAA		7	5.267871253226571E-5	43	TCRBV05-01*01	TCRBV05	TCRBV05-01	01				TCRBD01-01*01	TCRBD01	TCRBD01-01	01				TCRBJ01-01*01	TCRBJ01	TCRBJ01-01	01				4	3	0	5	2	1	38	50	53	60	62	7	Out	VDJ
GTGAACGCCTTGTTGCTGGGGGACTCGGCCCTCTATCTCTGTGCCAGCAGCCCGGGACAACCGAACACTGAAGCTTTCTTTGGACAA	CASSPGQPNTEAFF	8	6.0204242894017957E-5	42	TCRBV05-06*01	TCRBV05	TCRBV05-06	01				TCRBD01-01*01	TCRBD01	TCRBD01-01	01				TCRBJ01-01*01	TCRBJ01	TCRBJ01-01	01				4	2	0	6	3	1	39	51	53	59	62	8	In	VDJ
GCCTGCAGAACTGGAGGATTCTGGAGTTTATTTCTGTGCCAGCAGCCAAGATCCAGGACCGAGAACACTGAAGCTTTCTTTGGACAA		3	2.2576591085256735E-5	47	TCRBV14-01*01	TCRBV14	TCRBV14-01	01								TCRBD01,TCRBD02	TCRBD01-01,TCRBD02-01		TCRBJ01-01*01	TCRBJ01	TCRBJ01-01	01				0	4	1	7	3	1	34	51	55	59	62	3	Out	VDJ
AATGTGAACGCCTTGTTGCTGGGGGACTCGGCCCTCTATCTCTGTGCCAGCAGCTTGGTAGAGAACACTGAAGCTTTCTTTGGACAA	CASSLVENTEAFF	5	3.7627651808761225E-5	39	TCRBV05-06*01	TCRBV05	TCRBV05-06	01				TCRBD02-01	TCRBD02	TCRBD02-01				01,02	TCRBJ01-01*01	TCRBJ01	TCRBJ01-01	01				0	0	5	8	1	1	42	-1	58	61	62	5	In	VDJ
AGCAACATGAGCCCTGAAGACAGCAGCATATATCTCTGCAGCGTCGCCCGAAGGGCGGGGGGCAACACTGAAGCTTTCTTTGGACAA	CSVARRAGGNTEAFF	2	1.5051060723504489E-5	45	TCRBV29-01*01	TCRBV29	TCRBV29-01	01				TCRBD02-01*01	TCRBD02	TCRBD02-01	01				TCRBJ01-01*01	TCRBJ01	TCRBJ01-01	01				6	10	7	1	1	2	36	44	54	62	63	2	In	VDJ
GTGAACGCCTTGTTGCTGGGGGACTCGGCCCTCTATCTCTGTGCCAGCAGCCCCCAGGGGCGCAACACTGAAGCTTTCTTTGGACAA	CASSPQGRNTEAFF	8	6.0204242894017957E-5	42	TCRBV05-06*01	TCRBV05	TCRBV05-06	01				TCRBD01-01*01	TCRBD01	TCRBD01-01	01				TCRBJ01-01*01	TCRBJ01	TCRBJ01-01	01				4	3	4	2	3	2	39	51	54	60	63	8	In	VDJ
CAGCCTGCAGAGCTTGGGGACTCGGCCGTGTATCTCTGTGCCAGCAGCTTAGGCGGCACCTCCAACACTGAAGCTTTCTTTGGACAA	CASSLGGTSNTEAFF	15	1.1288295542628367E-4	45	TCRBV11-03*01	TCRBV11	TCRBV11-03	01				TCRBD02-01	TCRBD02	TCRBD02-01				01,02	TCRBJ01-01*01	TCRBJ01	TCRBJ01-01	01				1	0	7	5	7	2	36	-1	52	56	63	15	In	VDJ
GTGACCAGTGCCCATCCTGAAGACAGCAGCTTCTACATCTGCAGTGCTAGCGTCGTAACCGGAAACACTGAAGCTTTCTTTGGACAA	CSASVVTGNTEAFF	3	2.2576591085256735E-5	42	TCRBV20	TCRBV20				TCRBV20-01,TCRBV20-or09_02						TCRBD01,TCRBD02	TCRBD01-01,TCRBD02-01		TCRBJ01-01*01	TCRBJ01	TCRBJ01-01	01				3	10	1	8	0	2	39	50	60	-1	63	3	In	VDJ
AAGGTGCAGCCTGCAGAACTGGAGGATTCTGGAGTTTATTTCTGTGCCAGCAGCCCCTCCCCAAACACTGAAGCTTTCTTTGGACAA	CASSPSPNTEAFF	5	3.7627651808761225E-5	39	TCRBV14-01*01	TCRBV14	TCRBV14-01	01								TCRBD01,TCRBD02	TCRBD01-01,TCRBD02-01		TCRBJ01-01*01	TCRBJ01	TCRBJ01-01	01				4	6	4	6	0	2	42	55	61	-1	63	5	In	VDJ
GTGACCAGTGCCCATCCTGAAGACAGCAGCTTCTACATCTGCAGTGCTAGAGATCTAGGTGAAAACACTGAAGCTTTCTTTGGACAA	CSARDLGENTEAFF	3	2.2576591085256735E-5	42	TCRBV20	TCRBV20				TCRBV20-01,TCRBV20-or09_02		TCRBD02-01	TCRBD02	TCRBD02-01				01,02	TCRBJ01-01*01	TCRBJ01	TCRBJ01-01	01				0	1	4	8	5	2	39	53	54	58	63	3	In	VDJ
ATCCTGAGTTCTAAGAAGCTCCTTCTCAGTGACTCTGGCTTCTATCTCTGTGCCTGGAGTGTCGGAGAACGAACTTTCTTTGGACAA	CAWSVGERTFF	1	7.5255303617522446E-6	33	TCRBV30-01*01	TCRBV30	TCRBV30-01	01				TCRBD02-01*02	TCRBD02	TCRBD02-01	02				TCRBJ01-01*01	TCRBJ01	TCRBJ01-01	01				0	1	10	2	6	12	48	62	63	67	73	1	In	VDJ
AACCTTCACCTACACGCCCTGCAGCCAGAAGACTCAGCCCTGTATCTCTGCGCCAGCCACGACGGGGGAAAACTGTTTTTTGGCAGT	CASHDGGKLFF	3	2.2576591085256735E-5	33	TCRBV04-01*01	TCRBV04	TCRBV04-01	01				TCRBD02-01*01	TCRBD02	TCRBD02-01	01				TCRBJ01-04*01	TCRBJ01	TCRBJ01-04	01				8	5	8	2	0	10	48	57	62	-1	68	3	In	VDJ
AAGATCCAGCCCTCAGAACCCAGGGACTCAGCTGTGTACTTCTGTGCCATTACCGGCCTTCTTGGTGAAAAACTGTTTTTTGGCAGT	CAITGLLGEKLFF	2	1.5051060723504489E-5	39	TCRBV12	TCRBV12				TCRBV12-03,TCRBV12-04						TCRBD01,TCRBD02	TCRBD01-01,TCRBD02-01		TCRBJ01-04*01	TCRBJ01	TCRBJ01-04	01				10	5	9	0	8	7	42	49	54	57	65	2	In	VDJ
CACGCCCTGCAGCCAGAAGACTCAGCCCTGTATCTCTGCGCCAGCAGCCGGGACAGGGTAAGGGATGAAAAACTGTTTTTTGGCAGT	CASSRDRVRDEKLFF	5	3.7627651808761225E-5	45	TCRBV04-01*01	TCRBV04	TCRBV04-01	01				TCRBD01-01*01	TCRBD01	TCRBD01-01	01				TCRBJ01-04*01	TCRBJ01	TCRBJ01-04	01				4	0	0	3	6	6	36	-1	49	58	64	5	In	VDJ
AGCAACATGAGCCCTGAAGACAGCAGCATATATCTCTGCAGCGCCATAATTGGGACAGATGTTAATGAAAAACTGTTTTTTGGCAGT	CSAIIGTDVNEKLFF	1	7.5255303617522446E-6	45	TCRBV29-01*01	TCRBV29	TCRBV29-01	01				TCRBD01-01*01	TCRBD01	TCRBD01-01	01				TCRBJ01-04*01	TCRBJ01	TCRBJ01-04	01				7	8	0	5	4	4	36	43	51	58	62	1	In	VDJ
TCTCTGGAGCTGGGGGACTCAGCTTTGTATTTCTGTGCCAGCAGTCCGGGTGAGGGAGCAACTAATGAAAAACTGTTTTTTGGCAGT	CASSPGEGATNEKLFF	7	5.267871253226571E-5	48	TCRBV09-01	TCRBV09	TCRBV09-01				01,02	TCRBD02-01*02	TCRBD02	TCRBD02-01	02				TCRBJ01-04*01	TCRBJ01	TCRBJ01-04	01				5	9	9	2	0	0	33	44	53	-1	58	7	In	VDJ
ATCAATTCCCTGGAGCTTGGTGACTCTGCTGTGTATTTCTGTGCCAGCAGCCTTCGGGTGGATAATGAAAAACTGTTTTTTGGCAGT	CASSLRVDNEKLFF	7	5.267871253226571E-5	42	TCRBV03	TCRBV03				TCRBV03-01,TCRBV03-02		TCRBD02-01	TCRBD02	TCRBD02-01				01,02	TCRBJ01-04*01	TCRBJ01	TCRBJ01-04	01				4	2	8	4	4	4	39	52	54	58	62	7	In	VDJ
ACTGTGAGCAACATGAGCCCTGAAGACAGCAGCATATATCTCTGCAGCGCCCGGACAGGGGGCAATGAAAAACTGTTTTTTGGCAGT	CSARTGGNEKLFF	1	7.5255303617522446E-6	39	TCRBV29-01*01	TCRBV29	TCRBV29-01	01				TCRBD01-01*01	TCRBD01	TCRBD01-01	01				TCRBJ01-04*01	TCRBJ01	TCRBJ01-04	01				7	3	1	0	0	5	42	49	52	-1	63	1	In	VDJ
CTCCTTCTCAGTGACTCTGGCTTCTATCTCTGTGCCTGGAGCCGGGACAGGGGGTTGGGAGCAAATGAAAAACTGTTTTTTGGCAGT	CAWSRDRGLGANEKLFF	1	7.5255303617522446E-6	51	TCRBV30-01*01	TCRBV30	TCRBV30-01	01				TCRBD01-01*01	TCRBD01	TCRBD01-01	01				TCRBJ01-04*01	TCRBJ01	TCRBJ01-04	01				3	2	0	1	9	5	30	41	43	54	63	1	In	VDJ
TCTGAAGATCCAGCCCTCAGAACCCAGGGACTCAGCTGTGTACTTCTGTGCCAGCAGTTTCATCCCGAAAAACTGTTTTTTGGCAGT		2	1.5051060723504489E-5	35	TCRBV12	TCRBV12				TCRBV12-03,TCRBV12-04		TCRBD01-01*01	TCRBD01	TCRBD01-01	01				TCRBJ01-04*01	TCRBJ01	TCRBJ01-04	01				3	0	4	6	4	8	46	-1	60	62	66	2	Out	VDJ
ACTGTGAGCAACATGAGCCCTGAAGACAGCAGCATATATCTCTGCAGCGGACGAGGGGCAGGGGACGAAAAACTGTTTTTTGGCAGT	CSGRGAGDEKLFF	1	7.5255303617522446E-6	39	TCRBV29-01*01	TCRBV29	TCRBV29-01	01				TCRBD01-01*01	TCRBD01	TCRBD01-01	01				TCRBJ01-04*01	TCRBJ01	TCRBJ01-04	01				7	9	4	2	2	8	42	49	58	64	66	1	In	VDJ
ACCTTGGAGCTGGGGGACTCGGCCCTTTATCTTTGCGCCAGCAGCTTGGCCTTAGGGACAGGGGACGAAAAACTGTTTTTTGGCAGT	CASSLALGTGDEKLFF	4	3.0102121447008978E-5	48	TCRBV05-01*01	TCRBV05	TCRBV05-01	01				TCRBD01-01*01	TCRBD01	TCRBD01-01	01				TCRBJ01-04*01	TCRBJ01	TCRBJ01-04	01				0	5	0	2	2	8	33	49	54	64	66	4	In	VDJ
AAGATCCAGCCCTCAGAACCCAGGGACTCAGCTGTGTACTTCTGTGCCAGCAGTTTAGGGGAGGGTCTGCCCCAGCATTTTGGTGAT	CASSLGEGLPQHF	2	1.5051060723504489E-5	39	TCRBV12	TCRBV12				TCRBV12-03,TCRBV12-04		TCRBD02-01*02	TCRBD02	TCRBD02-01	02				TCRBJ01-05*01	TCRBJ01	TCRBJ01-05	01				1	0	9	0	3	9	42	-1	58	65	68	2	In	VDJ
AGTTCTAAGAAGCTCCTTCTCAGTGACTCTGGCTTCTATCTCTGTGCCTGGAGGGGGATCGTGGGTCAGCCCCAGCATTTTGGTGAT	CAWRGIVGQPQHF	1	7.5255303617522446E-6	39	TCRBV30-01*01	TCRBV30	TCRBV30-01	01								TCRBD01,TCRBD02	TCRBD01-01,TCRBD02-01		TCRBJ01-05*01	TCRBJ01	TCRBJ01-05	01				3	1	0	8	7	6	42	53	54	58	65	1	In	VDJ
ATGTGAGCACCTTGGAGCTGGGGGACTCGGCCCTTTATCTTTGCGCCAGCAGCCCAGGACAGGGCTCAGCCCCAGCATTTTGGTGAT		8	6.0204242894017957E-5	40	TCRBV05-01*01	TCRBV05	TCRBV05-01	01				TCRBD01-01*01	TCRBD01	TCRBD01-01	01				TCRBJ01-05*01	TCRBJ01	TCRBJ01-05	01				4	3	1	3	1	6	41	53	56	64	65	8	Out	VDJ
ACTGTGAGCAACATGAGCCCTGAAGACAGCAGCATATATCTCTGCAGCGCAACCCTGGGGGTTGATCAGCCCCAGCATTTTGGTGAT	CSATLGVDQPQHF	1	7.5255303617522446E-6	39	TCRBV29-01*01	TCRBV29	TCRBV29-01	01								TCRBD01,TCRBD02	TCRBD01-01,TCRBD02-01		TCRBJ01-05*01	TCRBJ01	TCRBJ01-05	01				7	7	6	1	3	5	42	49	56	61	64	1	In	VDJ
ATCAATTCCCTGGAGCTTGGTGACTCTGCTGTGTATTTCTGTGCCAGCAGCCAGGGGGTGAGGGATCAGCCCCAGCATTTTGGTGAT	CASSQGVRDQPQHF	4	3.0102121447008978E-5	42	TCRBV03	TCRBV03				TCRBV03-01,TCRBV03-02						TCRBD01,TCRBD02	TCRBD01-01,TCRBD02-01		TCRBJ01-05*01	TCRBJ01	TCRBJ01-05	01				3	0	6	1	6	5	39	-1	53	58	64	4	In	VDJ
AAGCTCCTTCTCAGTGACTCTGGCTTCTATCTCTGTGCCTGGAGCCCGCGCATGGACAGGGCCCATCAGCCCCAGCATTTTGGTGAT	CAWSPRMDRAHQPQHF	1	7.5255303617522446E-6	48	TCRBV30-01*01	TCRBV30	TCRBV30-01	01				TCRBD01-01*01	TCRBD01	TCRBD01-01	01				TCRBJ01-05*01	TCRBJ01	TCRBJ01-05	01				3	9	1	3	3	5	33	44	53	61	64	1	In	VDJ
AAGATCCAGCCCTCAGAACCCAGGGACTCAGCTGTGTACTTCTGTGCCAGCAGTTTCGCGGGGAATCAGCCCCAGCATTTTGGTGAT	CASSFAGNQPQHF	6	4.515318217051347E-5	39	TCRBV12	TCRBV12				TCRBV12-03,TCRBV12-04		TCRBD02-01*01	TCRBD02	TCRBD02-01	01				TCRBJ01-05*01	TCRBJ01	TCRBJ01-05	01				3	1	7	3	0	4	42	56	57	-1	63	6	In	VDJ
AAGATCCGGTCCACAAAGCTGGAGGACTCAGCCATGTACTTCTGTGCCAGCAGCCCCGACGGGAATCAGCCCCAGCATTTTGGTGAT	CASSPDGNQPQHF	4	3.0102121447008978E-5	39	TCRBV02-01*01	TCRBV02	TCRBV02-01	01				TCRBD02-01	TCRBD02	TCRBD02-01				01,02	TCRBJ01-05*01	TCRBJ01	TCRBJ01-05	01				6	6	8	4	0	4	42	53	59	-1	63	4	In	VDJ
ACTGTGACATCGGCCCAAAAGAACCCGACAGCTTTCTATCTCTGTGCCAGTAGTACAATAGGGAATCAGCCCCAGCATTTTGGTGAT	CASSTIGNQPQHF	16	1.2040848578803591E-4	39	TCRBV19-01	TCRBV19	TCRBV19-01				01,02					TCRBD01,TCRBD02	TCRBD01-01,TCRBD02-01		TCRBJ01-05*01	TCRBJ01	TCRBJ01-05	01				4	4	5	3	0	4	42	55	59	-1	63	16	In	VDJ
AATGTGAACGCCTTGTTGCTGGGGGACTCGGCCCTCTATCTCTGTGCCAGCAGCCAAGACAGGAATCAGCCCCAGCATTTTGGTGAT	CASSQDRNQPQHF	2	1.5051060723504489E-5	39	TCRBV05-06*01	TCRBV05	TCRBV05-06	01				TCRBD01-01*01	TCRBD01	TCRBD01-01	01				TCRBJ01-05*01	TCRBJ01	TCRBJ01-05	01				4	3	2	4	0	4	42	54	57	-1	63	2	In	VDJ
TAGAGTCTGCCATCCCCAACCAGACAGCTCTTTACTTCTGTGCCACCAAATGGGGTTATGGGCAATCAGCCCCAGCATTTTGGTGAT		3	2.2576591085256735E-5	43	TCRBV24	TCRBV24				TCRBV24-01,TCRBV24-or09_02						TCRBD01,TCRBD02	TCRBD01-01,TCRBD02-01		TCRBJ01-05*01	TCRBJ01	TCRBJ01-05	01				8	3	6	2	6	2	38	48	51	55	61	3	Out	VDJ
GTGACCAGTGCCCATCCTGAAGACAGCAGCTTCTACATCTGCAGTGCTAGAGACACAGGGGGCAATCAGCCCCAGCATTTTGGTGAT	CSARDTGGNQPQHF	5	3.7627651808761225E-5	42	TCRBV20	TCRBV20				TCRBV20-01,TCRBV20-or09_02		TCRBD01-01*01	TCRBD01	TCRBD01-01	01				TCRBJ01-05*01	TCRBJ01	TCRBJ01-05	01				0	1	3	2	0	2	39	53	54	-1	61	5	In	VDJ
GCCCTGCAGCCAGAAGACTCAGCCCTGTATCTCTGCGCCAGCAGCCAAGAGATGGGCAGGGGCAATCAGCCCCAGCATTTTGGTGAT	CASSQEMGRGNQPQHF	7	5.267871253226571E-5	48	TCRBV04-01*01	TCRBV04	TCRBV04-01	01				TCRBD01-01*01	TCRBD01	TCRBD01-01	01				TCRBJ01-05*01	TCRBJ01	TCRBJ01-05	01				0	6	4	3	0	2	33	50	56	-1	61	7	In	VDJ
GTGACCAGTGCCCATCCTGAAGACAGCAGCTTCTACATCTGCAGTGCTAGGGTAGGGGAGGGCAATCAGCCCCAGCATTTTGGTGAT	CSARVGEGNQPQHF	2	1.5051060723504489E-5	42	TCRBV20	TCRBV20				TCRBV20-01,TCRBV20-or09_02		TCRBD02-01*02	TCRBD02	TCRBD02-01	02				TCRBJ01-05*01	TCRBJ01	TCRBJ01-05	01				3	5	9	1	0	2	39	50	55	-1	61	2	In	VDJ
AGCTCTCTGGAGCTGGGGGACTCAGCTTTGTATTTCTGTGCCAGCAGCGAAGCAGGGGATAGCAATCAGCCCCAGCATTTTGGTGAT	CASSEAGDSNQPQHF	6	4.515318217051347E-5	45	TCRBV09-01	TCRBV09	TCRBV09-01				01,02	TCRBD01-01*01	TCRBD01	TCRBD01-01	01				TCRBJ01-05*01	TCRBJ01	TCRBJ01-05	01				3	3	4	2	1	0	36	49	52	58	59	6	In	VDJ
GCCCTGCAGCCAGAAGACTCAGCCCTGTATCTCTGCGCCAGCAGCCAAAGTTCGGGGGGGAGCAATCAGCCCCAGCATTTTGGTGAT	CASSQSSGGSNQPQHF	3	2.2576591085256735E-5	48	TCRBV04-01*01	TCRBV04	TCRBV04-01	01				TCRBD02-01*01	TCRBD02	TCRBD02-01	01				TCRBJ01-05*01	TCRBJ01	TCRBJ01-05	01				2	4	8	0	0	1	33	48	52	-1	60	3	In	VDJ
ACTGTGAGCAACATGAGCCCTGAAGACAGCAGCATATATCTCTGCAGCAGCCCCAGGGAGAGCAATCAGCCCCAGCATTTTGGTGAT	CSSPRESNQPQHF	1	7.5255303617522446E-6	39	TCRBV29-01*01	TCRBV29	TCRBV29-01	01								TCRBD01,TCRBD02	TCRBD01-01,TCRBD02-01		TCRBJ01-05*01	TCRBJ01	TCRBJ01-05	01				8	5	4	3	2	1	42	48	53	58	60	1	In	VDJ
AAGAAGCTCCTTCTCAGTGACTCTGGCTTCTATCTCTGTGCCTGGAGTGTAGGAATCCAGAGCAATCAGCCCCAGCATTTTGGTGAT	CAWSVGIQSNQPQHF	3	2.2576591085256735E-5	45	TCRBV30-01*01	TCRBV30	TCRBV30-01	01								TCRBD01,TCRBD02	TCRBD01-01,TCRBD02-01		TCRBJ01-05*01	TCRBJ01	TCRBJ01-05	01				0	1	1	8	6	1	36	50	51	54	60	3	In	VDJ
GCCTTGGAGCTGGACGACTCGGCCCTGTATCTCTGTGCCAGCAGCGTGACAGGGAAGGGCAGCAATCAGCCCCAGCATTTTGGTGAT	CASSVTGKGSNQPQHF	8	6.0204242894017957E-5	48	TCRBV05-04*01	TCRBV05	TCRBV05-04	01				TCRBD01-01*01	TCRBD01	TCRBD01-01	01				TCRBJ01-05*01	TCRBJ01	TCRBJ01-05	01				4	2	2	3	6	1	33	45	47	54	60	8	In	VDJ
GCCTTGTTGCTGGGGGACTCGGCCCTCTATCTCTGTGCCAGCAGCTTGGTAGGGGGCGGAAGCAATCAGCCCCAGCATTTTGGTGAT	CASSLVGGGSNQPQHF	5	3.7627651808761225E-5	48	TCRBV05-06*01	TCRBV05	TCRBV05-06	01				TCRBD01-01*01	TCRBD01	TCRBD01-01	01				TCRBJ01-05*01	TCRBJ01	TCRBJ01-05	01				0	1	5	0	3	1	33	49	50	57	60	5	In	VDJ
AAGATCCGGTCCACAAAGCTGGAGGACTCAGCCATGTACTTCTGTGCCAGCAGTCTTCAGGCCAATCAGCCCCAGCATTTTGGTGAT	CASSLQANQPQHF	7	5.267871253226571E-5	39	TCRBV02-01*01	TCRBV02	TCRBV02-01	01				TCRBD01-01*01	TCRBD01	TCRBD01-01	01				TCRBJ01-05*01	TCRBJ01	TCRBJ01-05	01				5	3	4	4	1	3	42	54	57	61	62	7	In	VDJ
CTGGAGTCGGCTGCTCCCTCCCAGACATCTGTGTACTTCTGTGCCAGCAGTGAACACGTGGACAATCAGCCCCAGCATTTTGGTGAT	CASSEHVDNQPQHF	5	3.7627651808761225E-5	42	TCRBV06-01*01	TCRBV06	TCRBV06-01	01								TCRBD01,TCRBD02	TCRBD01-01,TCRBD02-01		TCRBJ01-05*01	TCRBJ01	TCRBJ01-05	01				2	5	1	8	0	3	39	54	59	-1	62	5	In	VDJ
AGTTCTAAGAAGCTCCTTCTCAGTGACTCTGGCTTCTATCTCTGTGCCTGGAGGCCATACGACAATCAGCCCCAGCATTTTGGTGAT	CAWRPYDNQPQHF	1	7.5255303617522446E-6	39	TCRBV30-01*01	TCRBV30	TCRBV30-01	01								TCRBD01,TCRBD02	TCRBD01-01,TCRBD02-01		TCRBJ01-05*01	TCRBJ01	TCRBJ01-05	01				3	7	2	8	0	3	42	53	60	-1	62	1	In	VDJ
AGGCTGCTGTCGGCTGCTCCCTCCCAGACATCTGTGTACTTCTGTGCCAGCACTCCAGGGCTAAATCAGCCCCAGCATTTTGGTGAT	CASTPGLNQPQHF	6	4.515318217051347E-5	39	TCRBV06-05*01	TCRBV06	TCRBV06-05	01				TCRBD01-01*01	TCRBD01	TCRBD01-01	01				TCRBJ01-05*01	TCRBJ01	TCRBJ01-05	01				7	3	4	3	3	4	42	52	55	60	63	6	In	VDJ
TGAACGCCTTGGAGCTGGACGACTCGGCCCTGTATCTCTGTGCCAGCAGCGGACAGGCTGGGAAATCAGCCCCAGCATTTTGGTGAT		5	3.7627651808761225E-5	43	TCRBV05-04*01	TCRBV05	TCRBV05-04	01				TCRBD01-01*01	TCRBD01	TCRBD01-01	01				TCRBJ01-05*01	TCRBJ01	TCRBJ01-05	01				4	0	1	4	6	4	38	-1	50	57	63	5	Out	VDJ
ACCAGTGCCCATCCTGAAGACAGCAGCTTCTACATCTGCAGTGCTACTTACGGGACAGGGCGAAATCAGCCCCAGCATTTTGGTGAT	CSATYGTGRNQPQHF	5	3.7627651808761225E-5	45	TCRBV20	TCRBV20				TCRBV20-01,TCRBV20-or09_02		TCRBD01-01*01	TCRBD01	TCRBD01-01	01				TCRBJ01-05*01	TCRBJ01	TCRBJ01-05	01				4	5	0	3	3	4	36	46	51	60	63	5	In	VDJ
ATCCAGCCCTCAGAACCCAGGGACTCAGCTGTGTACTTCTGTGCCAGCAGTCCAAACGGGGAAAATCAGCCCCAGCATTTTGGTGAT	CASSPNGENQPQHF	5	3.7627651808761225E-5	42	TCRBV12	TCRBV12				TCRBV12-03,TCRBV12-04		TCRBD02-01*01	TCRBD02	TCRBD02-01	01				TCRBJ01-05*01	TCRBJ01	TCRBJ01-05	01				5	5	8	3	2	4	39	51	56	61	63	5	In	VDJ
CTGAAGATCCAGCCCTCAGAACCCAGGGACTCAGCTGTGTACTTCTGTGCCAGCAGGCAAGACAGGCAGCCCCAGCATTTTGGTGAT	CASRQDRQPQHF	2	1.5051060723504489E-5	36	TCRBV12	TCRBV12				TCRBV12-03,TCRBV12-04		TCRBD01-01*01	TCRBD01	TCRBD01-01	01				TCRBJ01-05*01	TCRBJ01	TCRBJ01-05	01				6	4	2	4	0	7	45	56	60	-1	66	2	In	VDJ
GAGCAACATGAGCCCTGAAGACAGCAGCATATATCTCTGCAGCGTTAGGCGGGAGCGGGGTTTGGACAGCCCCAGCATTTTGGTGAT		1	7.5255303617522446E-6	44	TCRBV29-01*01	TCRBV29	TCRBV29-01	01				TCRBD02-01	TCRBD02	TCRBD02-01				01,02	TCRBJ01-05*01	TCRBJ01	TCRBJ01-05	01				5	7	6	3	6	7	37	46	53	60	66	1	Out	VDJ
GGGTTGGAGTCGGCTGCTCCCTCCCAAACATCTGTGTACTTCTGTGCCAGCAGTCCAGCGACAGCTGGCCCCCAGCATTTTGGTGAT	CASSPATAGPQHF	3	2.2576591085256735E-5	39	TCRBV06	TCRBV06				TCRBV06-02,TCRBV06-03		TCRBD01-01*01	TCRBD01	TCRBD01-01	01				TCRBJ01-05*01	TCRBJ01	TCRBJ01-05	01				5	5	2	5	5	10	42	54	59	64	69	3	In	VDJ
AGGCTGCTGTCGGCTGCTCCCTCCCAGACATCTGTGTACTTCTGTGCCAGCATGAGAGGGAACGGCGCGACCCAGCATTTTGGTGAT	CASMRGNGATQHF	3	2.2576591085256735E-5	39	TCRBV06-05*01	TCRBV06	TCRBV06-05	01				TCRBD02-01*02	TCRBD02	TCRBD02-01	02				TCRBJ01-05*01	TCRBJ01	TCRBJ01-05	01				7	3	11	0	10	11	42	52	55	60	70	3	In	VDJ
CCGCTCAGGCTGCTGTCGGCTGCTCCCTCCCAGACATCTGTGTACTTCTGTGCCAGCAGTTACAAGGGCCGCCCCACCTTCGGTTCG	CASSYKGRPTF	4	3.0102121447008978E-5	33	TCRBV06-05*01	TCRBV06	TCRBV06-05	01								TCRBD01,TCRBD02	TCRBD01-01,TCRBD02-01		TCRBJ01-02*01	TCRBJ01	TCRBJ01-02	01				2	1	5	3	6	13	48	63	64	68	74	4	In	VDJ
CAACCACAGAGGATTTCCCGCTCAGGCTGCTGTCGGCTGCTCCCTCCCAGACATCTGTATCCCCGGCTTGGCTACACCTTCGGTTCG		3	2.2576591085256735E-5	16	TCRBV06-05*01	TCRBV06	TCRBV06-05	01								TCRBD01,TCRBD02	TCRBD01-01,TCRBD02-01		TCRBJ01-02*01	TCRBJ01	TCRBJ01-02	01				24	6	9	0	1	7	65	58	64	67	68	3	Out	VDJ
GAGATGAATGTGAGCACCTTGGAGCTGGGGGACTCGGCCCTTTATCTTTGCGCCAGCAGCTTGGCTGGTGGCTACACCTTCGGTTCG	CASSLAGGYTF	3	2.2576591085256735E-5	33	TCRBV05-01*01	TCRBV05	TCRBV05-01	01								TCRBD01,TCRBD02	TCRBD01-01,TCRBD02-01		TCRBJ01-02*01	TCRBJ01	TCRBJ01-02	01				0	2	0	10	0	7	48	64	66	-1	68	3	In	VDJ
GTGAACGCCTTGTTGCTGGGGGACTCGGCCCTCTATCTCTGTGCCAGCAGCCTGTTGTCGGGGCAAGGTGGCTACACCTTCGGTTCG	CASSLLSGQGGYTF	2	1.5051060723504489E-5	42	TCRBV05-06*01	TCRBV05	TCRBV05-06	01								TCRBD01,TCRBD02	TCRBD01-01,TCRBD02-01		TCRBJ01-02*01	TCRBJ01	TCRBJ01-02	01				4	8	7	0	4	7	39	51	59	64	68	2	In	VDJ
ATCCAGCCCTCAGAACCCAGGGACTCAGCTGTGTACTTCTGTGCCAGCAGTAACGGACAGGGGGGTTATGGCTACACCTTCGGTTCG	CASSNGQGGYGYTF	2	1.5051060723504489E-5	42	TCRBV12	TCRBV12				TCRBV12-03,TCRBV12-04		TCRBD01-01*01	TCRBD01	TCRBD01-01	01				TCRBJ01-02*01	TCRBJ01	TCRBJ01-02	01				5	3	1	1	2	5	39	51	54	64	66	2	In	VDJ
AGTTCTAAGAAGCTCCTTCTCAGTGACTCTGGCTTCTATCTCTGTGCCTGGAGTGGGGGACGGAATTATGGCTACACCTTCGGTTCG	CAWSGGRNYGYTF	1	7.5255303617522446E-6	39	TCRBV30-01*01	TCRBV30	TCRBV30-01	01								TCRBD01,TCRBD02	TCRBD01-01,TCRBD02-01		TCRBJ01-02*01	TCRBJ01	TCRBJ01-02	01				1	1	0	7	5	5	42	55	56	61	66	1	In	VDJ
GTGAACGCCTTGGAGCTGGACGACTCGGCCCTGTATCTCTGTGCCAGCAGCTTTCCGGGACAGAATTATGGCTACACCTTCGGTTCG	CASSFPGQNYGYTF	8	6.0204242894017957E-5	42	TCRBV05-04*01	TCRBV05	TCRBV05-04	01				TCRBD01-01*01	TCRBD01	TCRBD01-01	01				TCRBJ01-02*01	TCRBJ01	TCRBJ01-02	01				2	3	0	5	3	5	39	53	56	63	66	8	In	VDJ
GCTCCCTCCCAGACATCTGTGTACTTCTGTGCCACCGTCCACGAGGAGTCAGCGAGTGGGTTTGGGTATGGCTACACCTTCGGTTCG	CATVHEESASGFGYGYTF	6	4.515318217051347E-5	54	TCRBV06	TCRBV06				TCRBV06-01,TCRBV06-05,TCRBV06-06		TCRBD02-01	TCRBD02	TCRBD02-01				01,02	TCRBJ01-02*01	TCRBJ01	TCRBJ01-02	01				10	16	6	6	12	5	27	34	50	54	66	6	In	VDJ
GTGACCAGTGCCCATCCTGAAGACAGCAGCTTCTACATCTGCAGTGCTGCCCGGGCAGGGGTAGGGTATGGCTACACCTTCGGTTCG	CSAARAGVGYGYTF	2	1.5051060723504489E-5	42	TCRBV20	TCRBV20				TCRBV20-01,TCRBV20-or09_02		TCRBD01-01*01	TCRBD01	TCRBD01-01	01				TCRBJ01-02*01	TCRBJ01	TCRBJ01-02	01				5	7	4	2	5	5	39	48	55	61	66	2	In	VDJ
CTCCTCACTCTGGAGTCCGCTACCAGCTCCCAGACATCTGTGTACTTCTGTGCCATCAGTGAGTCGTATGGCTACACCTTCGGTTCG	CAISESYGYTF	6	4.515318217051347E-5	33	TCRBV10-03*01	TCRBV10	TCRBV10-03	01											TCRBJ01-02*01	TCRBJ01	TCRBJ01-02	01				0	0	0	0	1	5	48	-1	-1	65	66	6	In	VJ
ACTGTGAGCAACATGAGCCCTGAAGACAGCAGCATATATCTCTGCAGCGTTGAAGGCCTAGGAGTCTATGGCTACACCTTCGGTTCG	CSVEGLGVYGYTF	1	7.5255303617522446E-6	39	TCRBV29-01*01	TCRBV29	TCRBV29-01	01				TCRBD02-01	TCRBD02	TCRBD02-01				01,02	TCRBJ01-02*01	TCRBJ01	TCRBJ01-02	01				1	2	4	8	4	4	42	55	57	61	65	1	In	VDJ
CTGACTGTGAGCAACATGAGCCCTGAAGACAGCAGCATATATCTCTGCAGCGTTGGCGGGAGCCTCTATGGCTACACCTTCGGTTCG	CSVGGSLYGYTF	1	7.5255303617522446E-6	36	TCRBV29-01*01	TCRBV29	TCRBV29-01	01				TCRBD02-01*02	TCRBD02	TCRBD02-01	02				TCRBJ01-02*01	TCRBJ01	TCRBJ01-02	01				4	0	7	2	3	4	45	-1	55	62	65	1	In	VDJ
AAGATCCAGCCCTCAGAACCCAGGGACTCAGCTGTGTACTTCTGTGCCAGCAGTTTCGCCAGCCTCTATGGCTACACCTTCGGTTCG	CASSFASLYGYTF	3	2.2576591085256735E-5	39	TCRBV12	TCRBV12				TCRBV12-03,TCRBV12-04						TCRBD01,TCRBD02	TCRBD01-01,TCRBD02-01		TCRBJ01-02*01	TCRBJ01	TCRBJ01-02	01				3	3	4	5	3	4	42	56	59	62	65	3	In	VDJ
TGAGCTCTCTGGAGCTGGGGGACTCAGCTTTGTATTTCTGTGCCAGCAGCGTGACCCTGGGGGATCTATGGCTACACCTTCGGTTCG		3	2.2576591085256735E-5	43	TCRBV09-01	TCRBV09	TCRBV09-01				01,02					TCRBD01,TCRBD02	TCRBD01-01,TCRBD02-01		TCRBJ01-02*01	TCRBJ01	TCRBJ01-02	01				2	6	6	1	2	4	38	52	58	63	65	3	Out	VDJ
ACTGTGAGCAACATGAGCCCTGAAGACAGCAGCATATATCTCTGCAGCGTTGAGAGGAGCAGGGGCTATGGCTACACCTTCGGTTCG	CSVERSRGYGYTF	3	2.2576591085256735E-5	39	TCRBV29-01*01	TCRBV29	TCRBV29-01	01				TCRBD01-01*01	TCRBD01	TCRBD01-01	01				TCRBJ01-02*01	TCRBJ01	TCRBJ01-02	01				3	6	4	2	0	4	42	53	59	-1	65	3	In	VDJ
GTGCAGCCTGCAGAACTGGAGGATTCTGGAGTTTATTTCTGTGCCAGCAGCCAAGATCCGGCAGGCTATGGCTACACCTTCGGTTCG	CASSQDPAGYGYTF	3	2.2576591085256735E-5	42	TCRBV14-01*01	TCRBV14	TCRBV14-01	01				TCRBD01-01*01	TCRBD01	TCRBD01-01	01				TCRBJ01-02*01	TCRBJ01	TCRBJ01-02	01				0	5	4	4	0	4	39	56	61	-1	65	3	In	VDJ
GTAGTGCGAGGAGATTCGGCAGCTTATTTCTGTGCCAGCTCACCTCAAAGCGGGACAGAGGGGAGCTATGGCTACACCTTCGGTTCG	CASSPQSGTEGSYGYTF	14	1.0535742506453143E-4	51	TCRBV18-01*01	TCRBV18	TCRBV18-01	01								TCRBD01,TCRBD02	TCRBD01-01,TCRBD02-01		TCRBJ01-02*01	TCRBJ01	TCRBJ01-02	01				3	7	0	5	7	4	30	44	51	58	65	14	In	VDJ
AATGTGAACGCCTTGTTGCTGGGGGACTCGGCCCTCTATCTCTGTGCCAGCAGCCTAGGAGGCTCCTATGGCTACACCTTCGGTTCG	CASSLGGSYGYTF	11	8.27808339792747E-5	39	TCRBV05-06*01	TCRBV05	TCRBV05-06	01				TCRBD02-01*02	TCRBD02	TCRBD02-01	02				TCRBJ01-02*01	TCRBJ01	TCRBJ01-02	01				4	3	10	1	3	4	42	54	57	62	65	11	In	VDJ
AATGTGAGCACCTTGGAGCTGGGGGACTCGGCCCTTTATCTTTGCGCCAGCAGCTTGCCGGGAGCCTATGGCTACACCTTCGGTTCG	CASSLPGAYGYTF	10	7.525530361752245E-5	39	TCRBV05-01*01	TCRBV05	TCRBV05-01	01				TCRBD02-01*02	TCRBD02	TCRBD02-01	02				TCRBJ01-02*01	TCRBJ01	TCRBJ01-02	01				1	1	8	2	1	4	42	57	58	64	65	10	In	VDJ
ATCCTGGAGTCGCCCAGCCCCAACCAGACCTCTCTGTACTTCTGTGCCAGCAGTCTGGGACGGACCTATGGCTACACCTTCGGTTCG	CASSLGRTYGYTF	10	7.525530361752245E-5	39	TCRBV27-01*01	TCRBV27	TCRBV27-01	01								TCRBD01,TCRBD02	TCRBD01-01,TCRBD02-01		TCRBJ01-02*01	TCRBJ01	TCRBJ01-02	01				5	2	0	7	4	4	42	54	56	61	65	10	In	VDJ
GAAGCTCCTTCTCAGTGACTCTGGCTTCTATCTCTGTGCCTGGATCCCAATTGGGGGGGTTATTACTATGGCTACACCTTCGGTTCG		1	7.5255303617522446E-6	47	TCRBV30-01*01	TCRBV30	TCRBV30-01	01				TCRBD02-01*01	TCRBD02	TCRBD02-01	01				TCRBJ01-02*01	TCRBJ01	TCRBJ01-02	01				4	8	9	0	5	3	34	44	52	59	64	1	Out	VDJ
GCCCTCACATACCTCTCAGTACCTCTGTGCCAGCAGTGATACTTGCCCCGAGACTCCCTTGGGGACTATGGCTACACCTTCGGTTCG		3	2.2576591085256735E-5	56	TCRBV25-01*01	TCRBV25	TCRBV25-01	01								TCRBD01,TCRBD02	TCRBD01-01,TCRBD02-01		TCRBJ01-02*01	TCRBJ01	TCRBJ01-02	01				3	21	6	2	0	3	25	39	60	-1	64	3	Out	VDJ
ACTCTGGAGTCAGCTACCCGCTCCCAGACATCTGTGTATTTCTGCGCCAGCTCTGAGGGTGGGGACTATGGCTACACCTTCGGTTCG	CASSEGGDYGYTF	9	6.772977325577021E-5	39	TCRBV10-02*01	TCRBV10	TCRBV10-02	01				TCRBD02-01*02	TCRBD02	TCRBD02-01	02				TCRBJ01-02*01	TCRBJ01	TCRBJ01-02	01				8	3	11	0	5	3	42	51	54	59	64	9	In	VDJ
TCTGCCATCCCCAACCAGACAGCTCTTTACTTCTGTGCCACCAGTGTGCCCCTCGGGGAGAAGGACTATGGCTACACCTTCGGTTCG	CATSVPLGEKDYGYTF	2	1.5051060723504489E-5	48	TCRBV24	TCRBV24				TCRBV24-01,TCRBV24-or09_02		TCRBD02-01	TCRBD02	TCRBD02-01				01,02	TCRBJ01-02*01	TCRBJ01	TCRBJ01-02	01				5	7	8	3	6	3	33	46	53	58	64	2	In	VDJ
GTGAGCACCTTGGAGCTGGGGGACTCGGCCCTTTATCTTTGCGCCAGCAGGGAGGAGCAGACTAACTATGGCTACACCTTCGGTTCG	CASREEQTNYGYTF	7	5.267871253226571E-5	42	TCRBV05-01*01	TCRBV05	TCRBV05-01	01				TCRBD02-01*02	TCRBD02	TCRBD02-01	02				TCRBJ01-02*01	TCRBJ01	TCRBJ01-02	01				5	0	10	1	6	0	39	-1	50	55	61	7	In	VDJ
AGCAACATGAGCCCTGAAGACAGCAGCATATATCTCTGCAGCGCCGCGGGACAGTCGAAGGATAACTATGGCTACACCTTCGGTTCG	CSAAGQSKDNYGYTF	1	7.5255303617522446E-6	45	TCRBV29-01*01	TCRBV29	TCRBV29-01	01				TCRBD01-01*01	TCRBD01	TCRBD01-01	01				TCRBJ01-02*01	TCRBJ01	TCRBJ01-02	01				7	4	0	5	8	1	36	43	47	54	62	1	In	VDJ
ACTGTGAGCAACATGAGCCCTGAAGACAGCAGCATATATCTCTGCAGCGTAGCCGATGGGCCCAACTATGGCTACACCTTCGGTTCG	CSVADGPNYGYTF	4	3.0102121447008978E-5	39	TCRBV29-01*01	TCRBV29	TCRBV29-01	01				TCRBD01-01*01	TCRBD01	TCRBD01-01	01				TCRBJ01-02*01	TCRBJ01	TCRBJ01-02	01				6	7	8	0	2	2	42	50	57	61	63	4	In	VDJ
CTGCTGTCGGCTGCTCCCTCCCAGACATCTGTGTACTTCTGTGCCAGCACCCCACAGGGGGAAGGATATGGCTACACCTTCGGTTCG	CASTPQGEGYGYTF	4	3.0102121447008978E-5	42	TCRBV06-05*01	TCRBV06	TCRBV06-05	01				TCRBD01-01*01	TCRBD01	TCRBD01-01	01				TCRBJ01-02*01	TCRBJ01	TCRBJ01-02	01				7	4	3	1	5	5	39	49	53	61	66	4	In	VDJ
GAGTCGGCTGCTCCCTCCCAAACATCTGTGTACTTCTGTGCCACCACGTCGGGGGGTGCTGGAAGATATGGCTACACCTTCGGTTCG	CATTSGGAGRYGYTF	5	3.7627651808761225E-5	45	TCRBV06	TCRBV06				TCRBV06-02,TCRBV06-03		TCRBD02-01*01	TCRBD02	TCRBD02-01	01				TCRBJ01-02*01	TCRBJ01	TCRBJ01-02	01				10	6	8	1	10	5	36	43	49	56	66	5	In	VDJ
CTGTCGGCTGCTCCCTCCCAGACATCTGTGTACTTCTGTGCCAGCAGCCCCCGGGACCGGATGGTTGATGGCTACACCTTCGGTTCG	CASSPRDRMVDGYTF	3	2.2576591085256735E-5	45	TCRBV06-05*01	TCRBV06	TCRBV06-05	01								TCRBD01,TCRBD02	TCRBD01-01,TCRBD02-01		TCRBJ01-02*01	TCRBJ01	TCRBJ01-02	01				6	5	0	7	10	6	36	47	52	57	67	3	In	VDJ
AGTTCTAAGAAGCTCCTTCTCAGTGACTCTGGCTTCTATCTCTGTGCCTGGGCCACAGGGAGGGTGGATGGCTACACCTTCGGTTCG	CAWATGRVDGYTF	1	7.5255303617522446E-6	39	TCRBV30-01*01	TCRBV30	TCRBV30-01	01				TCRBD02-01*02	TCRBD02	TCRBD02-01	02				TCRBJ01-02*01	TCRBJ01	TCRBJ01-02	01				5	6	9	0	3	6	42	51	57	64	67	1	In	VDJ
CTCACTGTGACATCGGCCCAAAAGAACCCGACAGCTTTCTATCTCTGTGCCAGTAGTATAGGACTGAGGGGCTACACCTTCGGTTCG	CASSIGLRGYTF	13	9.783189470277918E-5	36	TCRBV19-01	TCRBV19	TCRBV19-01				01,02	TCRBD02-01	TCRBD02	TCRBD02-01				01,02	TCRBJ01-02*01	TCRBJ01	TCRBJ01-02	01				1	0	2	10	4	8	45	-1	61	65	69	13	In	VDJ
CTGAAGATCCAGCCCTCAGAACCCAGGGACTCAGCTGTGTACTTCTGTGCCAGCAGTGCAGCCTACTCGGGCTACACCTTCGGTTCG	CASSAAYSGYTF	2	1.5051060723504489E-5	36	TCRBV12	TCRBV12				TCRBV12-03,TCRBV12-04						TCRBD01,TCRBD02	TCRBD01-01,TCRBD02-01		TCRBJ01-02*01	TCRBJ01	TCRBJ01-02	01				5	1	4	5	8	8	45	57	58	61	69	2	In	VDJ
CAGCGCACAGAGCAGGGGGACTCGGCCATGTATCTCTGTGCCAGCAGCCGACTTTTGGACAGCCCGACGGGCTACACCTTCGGTTCG	CASSRLLDSPTGYTF	5	3.7627651808761225E-5	45	TCRBV07-09	TCRBV07	TCRBV07-09				01,03	TCRBD01-01*01	TCRBD01	TCRBD01-01	01				TCRBJ01-02*01	TCRBJ01	TCRBJ01-02	01				5	8	1	5	7	8	36	48	56	62	69	5	In	VDJ
AAGATCCAGCCCTCAGAACCCAGGGACTCAGCTGTGTACTTCTGTGCCAGCAGCCCCGGACAGGGGTACGGCTACACCTTCGGTTCG	CASSPGQGYGYTF	2	1.5051060723504489E-5	39	TCRBV12	TCRBV12				TCRBV12-03,TCRBV12-04		TCRBD01-01*01	TCRBD01	TCRBD01-01	01				TCRBJ01-02*01	TCRBJ01	TCRBJ01-02	01				6	4	1	2	3	8	42	53	57	66	69	2	In	VDJ
TCTAAGAAGCTCCTTCTCAGTGACTCTGGCTTCTATCTCTGTGCCTGGAGTCTGCAGGGCTCAGTATACGGCTACACCTTCGGTTCG	CAWSLQGSVYGYTF	1	7.5255303617522446E-6	42	TCRBV30-01*01	TCRBV30	TCRBV30-01	01				TCRBD01-01*01	TCRBD01	TCRBD01-01	01				TCRBJ01-02*01	TCRBJ01	TCRBJ01-02	01				2	3	4	3	10	8	39	51	54	59	69	1	In	VDJ
GGCAGTTCATCCTGAGTTCTAAGAAGCTCCTTCTCAGTGACTCTGGCTTCTATCTCTGTGCCTGATGGAGGCTACACCTTCGGTTCG		1	7.5255303617522446E-6	25	TCRBV30-01*01	TCRBV30	TCRBV30-01	01								TCRBD01,TCRBD02	TCRBD01-01,TCRBD02-01		TCRBJ01-02*01	TCRBJ01	TCRBJ01-02	01				6	2	1	8	0	8	56	64	66	-1	69	1	Out	VDJ
AATGTGAGCACCTTGGAGCTGGGGGACTCGGCCCTTTATCTTTGCGCCAGCGCCCGGGACAGTCCTCGAGGCTACACCTTCGGTTCG	CASARDSPRGYTF	3	2.2576591085256735E-5	39	TCRBV05-01*01	TCRBV05	TCRBV05-01	01				TCRBD01-01*01	TCRBD01	TCRBD01-01	01				TCRBJ01-02*01	TCRBJ01	TCRBJ01-02	01				7	4	0	5	7	8	42	51	55	62	69	3	In	VDJ
ACTGTGAGCAACATGAGCCCTGAAGACAGCAGCATATATCTCTGCAGCGTTGAAGATGCCAGAGACAGACCCTACACCTTCGGTTCG	CSVEDARDRPYTF	1	7.5255303617522446E-6	39	TCRBV29-01*01	TCRBV29	TCRBV29-01	01				TCRBD01-01*01	TCRBD01	TCRBD01-01	01				TCRBJ01-02*01	TCRBJ01	TCRBJ01-02	01				0	7	2	5	3	10	42	56	63	68	71	1	In	VDJ
CCTCTCACTGTGACATCGGCCCAAAAGAACCCGACAGCTTTCTATCTCTGTGCCAGTAGTATCGGTGACTACTACACCTTCGGTTCG	CASSIGDYYTF	6	4.515318217051347E-5	33	TCRBV19-01	TCRBV19	TCRBV19-01				01,02	TCRBD02-01	TCRBD02	TCRBD02-01				01,02	TCRBJ01-02*01	TCRBJ01	TCRBJ01-02	01				3	4	2	9	0	10	48	62	66	-1	71	6	In	VDJ
ATCCAGCCCTCAGAACCCAGGGACTCAGCTGTGTACTTCTGTGCCAGCAGTCCTCCAGGGCCGGGCATTATCGACACCTTCGGTTCG	CASSPPGPGIIDTF	2	1.5051060723504489E-5	42	TCRBV12	TCRBV12				TCRBV12-03,TCRBV12-04		TCRBD01-01*01	TCRBD01	TCRBD01-01	01				TCRBJ01-02*01	TCRBJ01	TCRBJ01-02	01				5	4	4	3	13	12	39	51	55	60	73	2	In	VDJ
CTGGCAATCCTGTCCTCAGAACCGGGAGACACGGCACTGTATCTCTGCGCCAGCAGTCATAACACCCACATAGGGTACTTCGGGCCG	CASSHNTHIGYF	3	2.2576591085256735E-5	36	TCRBV23-01*01	TCRBV23	TCRBV23-01	01								TCRBD01,TCRBD02	TCRBD01-01,TCRBD02-01		TCRBJ02-07*01	TCRBJ02	TCRBJ02-07	01				3	2	3	6	10	12	45	59	61	64	74	3	In	VDJ
ATCCAGCGCACACAGCAGGAGGACTCGGCCGTGTATCTCTGTGCCAGCAGCTAGTTCCGAGGGACCGCGGGGCAGTACTTCGGGCCG	CASS*FRGTAGQYF	3	2.2576591085256735E-5	42	TCRBV07-02*01	TCRBV07	TCRBV07-02	01								TCRBD01,TCRBD02	TCRBD01-01,TCRBD02-01		TCRBJ02-07*01	TCRBJ02	TCRBJ02-07	01				4	8	0	7	6	9	39	52	60	65	71	3	Stop	VDJ
AAGGTGCAGCCTGCAGAACTGGAGGATTCTGGAGTTTATTTCTGTGCCAGCAGCCAAGATAGCCTGGACGGGCAGTACTTCGGGCCG	CASSQDSLDGQYF	3	2.2576591085256735E-5	39	TCRBV14-01*01	TCRBV14	TCRBV14-01	01								TCRBD01,TCRBD02	TCRBD01-01,TCRBD02-01		TCRBJ02-07*01	TCRBJ02	TCRBJ02-07	01				0	6	1	7	2	9	42	59	65	69	71	3	In	VDJ
AGTTCTAAGAAGCTCCTTCTCAGTGACTCTGGCTTCTATCTCTGTGCCTGGAGCCTCGGGGGGGGGTTTGAGCAGTACTTCGGGCCG	CAWSLGGGFEQYF	2	1.5051060723504489E-5	39	TCRBV30-01*01	TCRBV30	TCRBV30-01	01				TCRBD02-01*01	TCRBD02	TCRBD02-01	01				TCRBJ02-07*01	TCRBJ02	TCRBJ02-07	01				3	3	8	0	5	7	42	53	56	64	69	2	In	VDJ
TCGGCTGCTCCCTCCCAGACATCTGTGTACTTCTGTGCCAGCAGTGCCGGACAGGGAGGCCAACTCGGTGAGCAGTACTTCGGGCCG	CASSAGQGGQLGEQYF	6	4.515318217051347E-5	48	TCRBV06-01*01	TCRBV06	TCRBV06-01	01				TCRBD01-01*01	TCRBD01	TCRBD01-01	01				TCRBJ02-07*01	TCRBJ02	TCRBJ02-07	01				4	2	1	3	13	7	33	46	48	56	69	6	In	VDJ
GAGTCCGCTACCAGCTCCCAGACATCTGTGTACTTCTGTGCCATCAGTGAGCCTACTAGGGGGGTGAATGAGCAGTACTTCGGGCCG	CAISEPTRGVNEQYF	3	2.2576591085256735E-5	45	TCRBV10-03*01	TCRBV10	TCRBV10-03	01								TCRBD01,TCRBD02	TCRBD01-01,TCRBD02-01		TCRBJ02-07*01	TCRBJ02	TCRBJ02-07	01				2	6	5	1	6	7	36	51	57	63	69	3	In	VDJ
ACTCTGACAGTGACCAGTGCCCATCCTGAAGACAGCAGCTTCTACATCTGCAGTGCCCCGGGACCCTTGGAGCAGTACTTCGGGCCG	CSAPGPLEQYF	3	2.2576591085256735E-5	33	TCRBV20-01*01	TCRBV20	TCRBV20-01	01								TCRBD01,TCRBD02	TCRBD01-01,TCRBD02-01		TCRBJ02-07*01	TCRBJ02	TCRBJ02-07	01				6	3	0	7	5	7	48	56	59	64	69	3	In	VDJ
ACCAGTGCCCATCCTGAAGACAGCAGCTTCTACATCTGCAGTGCTAGAGATCTAGCGGGGGACAGCGGGGAGCAGTACTTCGGGCCG	CSARDLAGDSGEQYF	5	3.7627651808761225E-5	45	TCRBV20	TCRBV20				TCRBV20-01,TCRBV20-or09_02		TCRBD02-01*01	TCRBD02	TCRBD02-01	01				TCRBJ02-07*01	TCRBJ02	TCRBJ02-07	01				0	1	4	2	8	7	36	50	51	61	69	5	In	VDJ
ACCTTGGAGCTGGGGGACTCGGCCCTTTATCTTTGCGCCAGCAGCGCTACTTCCGGGACAGGCTCTACGGAGCAGTACTTCGGGCCG	CASSATSGTGSTEQYF	3	2.2576591085256735E-5	48	TCRBV05-01*01	TCRBV05	TCRBV05-01	01				TCRBD01-01*01	TCRBD01	TCRBD01-01	01				TCRBJ02-07*01	TCRBJ02	TCRBJ02-07	01				4	9	0	4	7	7	33	45	54	62	69	3	In	VDJ
CATCAATTCCCTGGAGCTTGGTGACTCTGCTGTGTATTTCTGTGCCAGCAGCCAAGCCCCGGACAGGTCGAGCAGTACTTCGGGCCG		3	2.2576591085256735E-5	41	TCRBV03	TCRBV03				TCRBV03-01,TCRBV03-02		TCRBD01-01*01	TCRBD01	TCRBD01-01	01				TCRBJ02-07*01	TCRBJ02	TCRBJ02-07	01				1	4	1	4	1	6	40	56	60	67	68	3	Out	VDJ
ACTGTGACATCGGCCCAAAAGAACCCGACAGCTTTCTATCTCTGTGCCAGTAGCAGGGACAGGGGTCTCGAGCAGTACTTCGGGCCG	CASSRDRGLEQYF	5	3.7627651808761225E-5	39	TCRBV19-01	TCRBV19	TCRBV19-01				01,02	TCRBD01-01*01	TCRBD01	TCRBD01-01	01				TCRBJ02-07*01	TCRBJ02	TCRBJ02-07	01				6	2	0	2	3	6	42	53	55	65	68	5	In	VDJ
AAGATCCAGCCCTCAGAACCCAGGGACTCAGCTGTGTACTTCTGTGCCAGCAGTTTAACAGGGGTCGGCGAGCAGTACTTCGGGCCG	CASSLTGVGEQYF	4	3.0102121447008978E-5	39	TCRBV12	TCRBV12				TCRBV12-03,TCRBV12-04		TCRBD01-01*01	TCRBD01	TCRBD01-01	01				TCRBJ02-07*01	TCRBJ02	TCRBJ02-07	01				2	0	3	2	4	6	42	-1	57	64	68	4	In	VDJ
CTGAATGTGAACGCCTTGTTGCTGGGGGACTCGGCCCTCTATCTCTGTGCCAGCAGTTGGGGGACAGGCGAGCAGTACTTCGGGCCG	CASSWGTGEQYF	4	3.0102121447008978E-5	36	TCRBV05-06*01	TCRBV05	TCRBV05-06	01				TCRBD01-01*01	TCRBD01	TCRBD01-01	01				TCRBJ02-07*01	TCRBJ02	TCRBJ02-07	01				5	4	0	4	0	6	45	56	60	-1	68	4	In	VDJ
CACGCCCTGCAGCCAGAAGACTCAGCCCTGTATCTCTGCGCCAGCAGCCGGATAACCGGGACTAGCTCCGAGCAGTACTTCGGGCCG	CASSRITGTSSEQYF	4	3.0102121447008978E-5	45	TCRBV04-01*01	TCRBV04	TCRBV04-01	01				TCRBD02-01	TCRBD02	TCRBD02-01				01,02	TCRBJ02-07*01	TCRBJ02	TCRBJ02-07	01				4	8	0	7	2	6	36	49	57	66	68	4	In	VDJ
CGGTCCACAAAGCTGGAGGACTCAGCCATGTACTTCTGTGCCAGCAGCCTTACTAGCGGGAAGTCCTCCGAGCAGTACTTCGGGCCG	CASSLTSGKSSEQYF	5	3.7627651808761225E-5	45	TCRBV02-01*01	TCRBV02	TCRBV02-01	01				TCRBD02-01*02	TCRBD02	TCRBD02-01	02				TCRBJ02-07*01	TCRBJ02	TCRBJ02-07	01				6	4	3	3	7	6	36	47	51	61	68	5	In	VDJ
CCCTCAGAACCCAGGGACTCAGCTGTGTACTTCTGTGCCAGCAGCCCCGGGACTAGCGGGAGGGCCTCCGAGCAGTACTTCGGGCCG	CASSPGTSGRASEQYF	3	2.2576591085256735E-5	48	TCRBV12	TCRBV12				TCRBV12-03,TCRBV12-04		TCRBD02-01*02	TCRBD02	TCRBD02-01	02				TCRBJ02-07*01	TCRBJ02	TCRBJ02-07	01				6	4	0	0	4	6	33	44	48	64	68	3	In	VDJ
CTGCCATCCCCAACCAGACAGCTCTTTACTTCTGTGCCACCAGTGATACCCCTGGCCATGGGGCCTTACGAGCAGTACTTCGGGCCG		2	1.5051060723504489E-5	49	TCRBV24	TCRBV24				TCRBV24-01,TCRBV24-or09_02		TCRBD01-01*01	TCRBD01	TCRBD01-01	01				TCRBJ02-07*01	TCRBJ02	TCRBJ02-07	01				3	12	7	0	2	4	32	47	59	64	66	2	Out	VDJ
CTGACTGTGAGCAACATGAGCCCTGAAGACAGCAGCATATATCTCTGCAGCGTTGAAACGGGACCTTACGAGCAGTACTTCGGGCCG	CSVETGPYEQYF	1	7.5255303617522446E-6	36	TCRBV29-01*01	TCRBV29	TCRBV29-01	01								TCRBD01,TCRBD02	TCRBD01-01,TCRBD02-01		TCRBJ02-07*01	TCRBJ02	TCRBJ02-07	01				2	2	0	7	2	4	45	57	59	64	66	1	In	VDJ
CTCAGGCTGCTGTCGGCTGCTCCCTCCCAGACATCTGTGTACTTCTGTGCCAGCAGCCGACAGGGGTACGAGCAGTACTTCGGGCCG	CASSRQGYEQYF	2	1.5051060723504489E-5	36	TCRBV06-05*01	TCRBV06	TCRBV06-05	01				TCRBD01-01*01	TCRBD01	TCRBD01-01	01				TCRBJ02-07*01	TCRBJ02	TCRBJ02-07	01				6	2	2	2	0	4	45	56	58	-1	66	2	In	VDJ
AATGTGAGCACCTTGGAGCTGGGGGACTCGGCCCTTTATCTTTGCGCCAGCAGCGAACCACAGGAGTACGAGCAGTACTTCGGGCCG	CASSEPQEYEQYF	7	5.267871253226571E-5	39	TCRBV05-01*01	TCRBV05	TCRBV05-01	01				TCRBD01-01*01	TCRBD01	TCRBD01-01	01				TCRBJ02-07*01	TCRBJ02	TCRBJ02-07	01				4	5	3	4	2	4	42	54	59	64	66	7	In	VDJ
CAGTGACCAGTGCCCATCCTGAAGACAGCAGCTTCTACATCTGCAGTGCCACGGACCGCTACGGTCTACGAGCAGTACTTCGGGCCG		2	1.5051060723504489E-5	40	TCRBV20	TCRBV20				TCRBV20-01,TCRBV20-or09_02						TCRBD01,TCRBD02	TCRBD01-01,TCRBD02-01		TCRBJ02-07*01	TCRBJ02	TCRBJ02-07	01				6	3	1	7	9	3	41	49	52	56	65	2	Out	VDJ
ACAGTGACCAGTGCCCATCCTGAAGACAGCAGCTTCTACATCTGCAGTGCTAGAGATCAGGGTCTCTACGAGCAGTACTTCGGGCCG	CSARDQGLYEQYF	2	1.5051060723504489E-5	39	TCRBV20	TCRBV20				TCRBV20-01,TCRBV20-or09_02		TCRBD01-01*01	TCRBD01	TCRBD01-01	01				TCRBJ02-07*01	TCRBJ02	TCRBJ02-07	01				0	1	4	3	3	3	42	56	57	62	65	2	In	VDJ
ATGAGCTCCTTGGAGCTGGGGGACTCAGCCCTGTACTTCTGTGCCAGCAGCGCCGGACAGGGGCTCTACGAGCAGTACTTCGGGCCG	CASSAGQGLYEQYF	2	1.5051060723504489E-5	42	TCRBV13-01*01	TCRBV13	TCRBV13-01	01				TCRBD01-01*01	TCRBD01	TCRBD01-01	01				TCRBJ02-07*01	TCRBJ02	TCRBJ02-07	01				5	3	1	2	2	3	39	51	54	63	65	2	In	VDJ
TCTAAGAAGCTCCTTCTCAGTGACTCTGGCTTCTATCTCTGTGCCTGGAGTACCCCAGGACACCTCTACGAGCAGTACTTCGGGCCG	CAWSTPGHLYEQYF	3	2.2576591085256735E-5	42	TCRBV30-01*01	TCRBV30	TCRBV30-01	01				TCRBD01-01*01	TCRBD01	TCRBD01-01	01				TCRBJ02-07*01	TCRBJ02	TCRBJ02-07	01				2	6	1	6	3	3	39	51	57	62	65	3	In	VDJ
AGTGCCCATCCTGAAGACAGCAGCTTCTACATCTGCAGTGCTAGAGACAGGGTAGGGTTGTATATCTACGAGCAGTACTTCGGGCCG	CSARDRVGLYIYEQYF	2	1.5051060723504489E-5	48	TCRBV20	TCRBV20				TCRBV20-01,TCRBV20-or09_02		TCRBD01-01*01	TCRBD01	TCRBD01-01	01				TCRBJ02-07*01	TCRBJ02	TCRBJ02-07	01				0	0	4	3	13	3	33	-1	47	52	65	2	In	VDJ
GTGACCAGTGCCCATCCTGAAGACAGCAGCTTCTACATCTGCAGTGCTGGTGCGGGACAGGGGGGCTACGAGCAGTACTTCGGGCCG	CSAGAGQGGYEQYF	3	2.2576591085256735E-5	42	TCRBV20	TCRBV20				TCRBV20-01,TCRBV20-or09_02		TCRBD01-01*01	TCRBD01	TCRBD01-01	01				TCRBJ02-07*01	TCRBJ02	TCRBJ02-07	01				5	5	0	1	1	3	39	48	53	64	65	3	In	VDJ
CTGACAGTGACCAGTGCCCATCCTGAAGACAGCAGCTTCTACATCTGCAGTGCACCCAAGGGGGGCTACGAGCAGTACTTCGGGCCG	CSAPKGGYEQYF	2	1.5051060723504489E-5	36	TCRBV20	TCRBV20				TCRBV20-01,TCRBV20-or09_02						TCRBD01,TCRBD02	TCRBD01-01,TCRBD02-01		TCRBJ02-07*01	TCRBJ02	TCRBJ02-07	01				6	5	5	1	1	3	45	53	58	64	65	2	In	VDJ
CTGAGTTCTAAGAAGCTCCTTCTCAGTGACTCTGGCTTCTATCTCTGTGCCTGGACGACAGGGGGCTACGAGCAGTACTTCGGGCCG	CAWTTGGYEQYF	5	3.7627651808761225E-5	36	TCRBV30-01*01	TCRBV30	TCRBV30-01	01				TCRBD01-01*01	TCRBD01	TCRBD01-01	01				TCRBJ02-07*01	TCRBJ02	TCRBJ02-07	01				4	1	2	1	0	3	45	55	56	-1	65	5	In	VDJ
AGGATCCAGCAGGTAGTGCGAGGAGATTCGGCAGCTTATTTCTGTGCCAGCTCACCGGGCAGCGGCTACGAGCAGTACTTCGGGCCG	CASSPGSGYEQYF	4	3.0102121447008978E-5	39	TCRBV18-01*01	TCRBV18	TCRBV18-01	01				TCRBD02-01	TCRBD02	TCRBD02-01				01,02	TCRBJ02-07*01	TCRBJ02	TCRBJ02-07	01				3	4	6	5	0	3	42	56	60	-1	65	4	In	VDJ
GTGACATCGGCCCAAAAGAACCCGACAGCTTTCTATCTCTGTGCCAGTAGTATAGCGGGGTCCGGCTACGAGCAGTACTTCGGGCCG	CASSIAGSGYEQYF	8	6.0204242894017957E-5	42	TCRBV19-01	TCRBV19	TCRBV19-01				01,02	TCRBD02-01*01	TCRBD02	TCRBD02-01	01				TCRBJ02-07*01	TCRBJ02	TCRBJ02-07	01				1	0	8	3	5	3	39	-1	55	60	65	8	In	VDJ
CTGGAGTCCGCTACCAGCTCCCAGACATCTGTGTACTTCTGTGCCATCAGTGACCCCAGGGACGGCTACGAGCAGTACTTCGGGCCG	CAISDPRDGYEQYF	3	2.2576591085256735E-5	42	TCRBV10-03*01	TCRBV10	TCRBV10-03	01								TCRBD01,TCRBD02	TCRBD01-01,TCRBD02-01		TCRBJ02-07*01	TCRBJ02	TCRBJ02-07	01				3	5	0	7	2	3	39	53	58	63	65	3	In	VDJ
CTGTCGGCTGCTCCCTCCCAGACATCTGTGTACTTCTGTGCCAGCAGTACAAGGACAGGGGACCGCTACGAGCAGTACTTCGGGCCG	CASSTRTGDRYEQYF	3	2.2576591085256735E-5	45	TCRBV06-05*01	TCRBV06	TCRBV06-05	01				TCRBD01-01*01	TCRBD01	TCRBD01-01	01				TCRBJ02-07*01	TCRBJ02	TCRBJ02-07	01				5	4	1	2	4	3	36	48	52	61	65	3	In	VDJ
ATCCAGCGCACACAGCAGGAGGACTCGGCCGTGTATCTCTGTGCCAGCAGCCCAGATACCCGTTCCTACGAGCAGTACTTCGGGCCG	CASSPDTRSYEQYF	3	2.2576591085256735E-5	42	TCRBV07-02*01	TCRBV07	TCRBV07-02	01				TCRBD01-01*01	TCRBD01	TCRBD01-01	01				TCRBJ02-07*01	TCRBJ02	TCRBJ02-07	01				5	1	4	5	8	1	39	51	52	55	63	3	In	VDJ
ACAGTGACCAGTGCCCATCCTGAAGACAGCAGCTTCTACATCTGCAGTGCTAGAGATGCAGCTTCCTACGAGCAGTACTTCGGGCCG	CSARDAASYEQYF	2	1.5051060723504489E-5	39	TCRBV20	TCRBV20				TCRBV20-01,TCRBV20-or09_02						TCRBD01,TCRBD02	TCRBD01-01,TCRBD02-01		TCRBJ02-07*01	TCRBJ02	TCRBJ02-07	01				0	2	4	5	2	1	42	56	58	61	63	2	In	VDJ
ATCCAGCGCACACAGCAGGAGGACTCCGCCGTGTATCTCTGTGCCAGCAGCTACAGGACCGATTCCTACGAGCAGTACTTCGGGCCG	CASSYRTDSYEQYF	3	2.2576591085256735E-5	42	TCRBV07-08*01	TCRBV07	TCRBV07-08	01				TCRBD01-01*01	TCRBD01	TCRBD01-01	01				TCRBJ02-07*01	TCRBJ02	TCRBJ02-07	01				4	0	3	4	6	1	39	-1	52	57	63	3	In	VDJ
AGCCAGAAGACTCGGCCCTGTATCTCTGCGCCAGCAGCCAAGGTGGGACAGGGGGCCCAGAATTCCTACGAGCAGTACTTCGGGCCG		4	3.0102121447008978E-5	55	TCRBV04-03*01	TCRBV04	TCRBV04-03	01				TCRBD01-01*01	TCRBD01	TCRBD01-01	01				TCRBJ02-07*01	TCRBJ02	TCRBJ02-07	01				1	2	0	0	7	1	26	42	44	56	63	4	Out	VDJ
CTGACTGTGAGCAACATGAGCCCTGAAGACAGCAGCATATATCTCTGCAGCGTTGCCTCGGGGTCCTACGAGCAGTACTTCGGGCCG	CSVASGSYEQYF	1	7.5255303617522446E-6	36	TCRBV29-01*01	TCRBV29	TCRBV29-01	01				TCRBD02-01*01	TCRBD02	TCRBD02-01	01				TCRBJ02-07*01	TCRBJ02	TCRBJ02-07	01				4	3	8	3	0	1	45	55	58	-1	63	1	In	VDJ
TCCCCAACCAGACAGCTCTTTACTTCTGTGCCACCAGTGATATGACAGGGGCCGGGTGCGGGGTCCTACGAGCAGTACTTCGGGCCG		3	2.2576591085256735E-5	55	TCRBV24	TCRBV24				TCRBV24-01,TCRBV24-or09_02		TCRBD01-01*01	TCRBD01	TCRBD01-01	01				TCRBJ02-07*01	TCRBJ02	TCRBJ02-07	01				3	2	2	2	12	1	26	41	43	51	63	3	Out	VDJ
CTGACTGTGAGCAACATGAGCCCTGAAGACAGCAGCATATATCTCTGCAGCGTTGAAGACAGGTCCTACGAGCAGTACTTCGGGCCG	CSVEDRSYEQYF	1	7.5255303617522446E-6	36	TCRBV29-01*01	TCRBV29	TCRBV29-01	01				TCRBD01-01*01	TCRBD01	TCRBD01-01	01				TCRBJ02-07*01	TCRBJ02	TCRBJ02-07	01				0	0	4	4	0	1	45	-1	59	-1	63	1	In	VDJ
CACGCCCTGCAGCCAGAAGACTCAGCCCTGTATCTCTGCGCCAGCAGCCAAGACAGGCCTAGCTCCTACGAGCAGTACTTCGGGCCG	CASSQDRPSSYEQYF	2	1.5051060723504489E-5	45	TCRBV04-01*01	TCRBV04	TCRBV04-01	01								TCRBD01,TCRBD02	TCRBD01-01,TCRBD02-01		TCRBJ02-07*01	TCRBJ02	TCRBJ02-07	01				0	0	4	4	5	0	36	-1	53	57	62	2	In	VDJ
TTCACCTACACGCCCTGCAGCCAGAAGACTCAGCCCTGTATCTCAGGAGGATCCCCCCATAGCTCCTACGAGCAGTACTTCGGGCCG		5	3.7627651808761225E-5	37	TCRBV04-01*01	TCRBV04	TCRBV04-01	01				TCRBD02-01*02	TCRBD02	TCRBD02-01	02				TCRBJ02-07*01	TCRBJ02	TCRBJ02-07	01				17	1	10	1	12	0	44	44	45	50	62	5	Out	VDJ
CTGACAGTGACCAGTGCCCATCCTGAAGACAGCAGCTTCTACATCTGCAGTGCTAGTGGGAGCTCCTACGAGCAGTACTTCGGGCCG	CSASGSSYEQYF	3	2.2576591085256735E-5	36	TCRBV20	TCRBV20				TCRBV20-01,TCRBV20-or09_02		TCRBD02-01*02	TCRBD02	TCRBD02-01	02				TCRBJ02-07*01	TCRBJ02	TCRBJ02-07	01				3	1	9	2	0	0	45	56	57	-1	62	3	In	VDJ
ATCCAGCGCACAGAGCAGGGGGACTCGGCCATGTATCTCTGTGCCAGCAGCCCAGGGGGGAGCTCCTACGAGCAGTACTTCGGGCCG	CASSPGGSSYEQYF	4	3.0102121447008978E-5	42	TCRBV07-09	TCRBV07	TCRBV07-09				01,03	TCRBD01-01*01	TCRBD01	TCRBD01-01	01				TCRBJ02-07*01	TCRBJ02	TCRBJ02-07	01				5	1	4	1	3	0	39	51	52	59	62	4	In	VDJ
GTGACCAGTGCCCATCCTGAAGACAGCAGCTTCTACATCTGCAGTGCTAGCCAACAGAGGAGCTCCTACGAGCAGTACTTCGGGCCG	CSASQQRSSYEQYF	2	1.5051060723504489E-5	42	TCRBV20	TCRBV20				TCRBV20-01,TCRBV20-or09_02						TCRBD01,TCRBD02	TCRBD01-01,TCRBD02-01		TCRBJ02-07*01	TCRBJ02	TCRBJ02-07	01				3	3	3	5	5	0	39	50	53	57	62	2	In	VDJ
CTGCAGCCAGAAGACTCAGCCCTGTATCTCTGCGCCAGCAGCCAAGATTATGCAGGGCTAAGCTCCTACGAGCAGTACTTCGGGCCG	CASSQDYAGLSSYEQYF	4	3.0102121447008978E-5	51	TCRBV04-01*01	TCRBV04	TCRBV04-01	01				TCRBD01-01*01	TCRBD01	TCRBD01-01	01				TCRBJ02-07*01	TCRBJ02	TCRBJ02-07	01				0	5	4	3	5	0	30	47	52	57	62	4	In	VDJ
ACCAGTGCCCATCCTGAAGACAGCAGCTTCTACATCTGCAGTGCAGAACAGGGTACCTCAAGCTCCTACGAGCAGTACTTCGGGCCG	CSAEQGTSSSYEQYF	2	1.5051060723504489E-5	45	TCRBV20	TCRBV20				TCRBV20-01,TCRBV20-or09_02		TCRBD01-01*01	TCRBD01	TCRBD01-01	01				TCRBJ02-07*01	TCRBJ02	TCRBJ02-07	01				6	3	3	3	9	0	36	44	47	53	62	2	In	VDJ
ACCTTGGAGCTGGGGGACTCGGCCCTTTATCTTTGCGCCAGCAGCTTGGTTGGCGGGTCATCCTCCTACGAGCAGTACTTCGGGCCG	CASSLVGGSSSYEQYF	3	2.2576591085256735E-5	48	TCRBV05-01*01	TCRBV05	TCRBV05-01	01				TCRBD02-01	TCRBD02	TCRBD02-01				01,02	TCRBJ02-07*01	TCRBJ02	TCRBJ02-07	01				0	3	7	4	5	0	33	49	52	57	62	3	In	VDJ
TGGAGTCAGCTGCTCCCTCCCAGACATCTGTGTACTTCTGTGCCAGTTGGGGACGAGAACCCCTCCTACGAGCAGTACTTCGGGCCG		2	1.5051060723504489E-5	43	TCRBV06	TCRBV06				TCRBV06-01,TCRBV06-09						TCRBD01,TCRBD02	TCRBD01-01,TCRBD02-01		TCRBJ02-07*01	TCRBJ02	TCRBJ02-07	01				9	3	0	7	8	0	38	46	49	54	62	2	Out	VDJ
TCTGCCAGGCCCTCACATACCTCTCAGTACCTCTGTGCCAGCAGTGTACCTTTGGGACAGGACTCCTACGAGCAGTACTTCGGGCCG	CASSVPLGQDSYEQYF	2	1.5051060723504489E-5	48	TCRBV25-01*01	TCRBV25	TCRBV25-01	01				TCRBD01-01*01	TCRBD01	TCRBD01-01	01				TCRBJ02-07*01	TCRBJ02	TCRBJ02-07	01				4	7	0	4	1	0	33	46	53	61	62	2	In	VDJ
CTGACTGTGAGCAACATGAGCCCTGAAGACAGCAGCATATATCTCTGCAGCGTTGGCCTAGACTCCTACGAGCAGTACTTCGGGCCG	CSVGLDSYEQYF	1	7.5255303617522446E-6	36	TCRBV29-01*01	TCRBV29	TCRBV29-01	01				TCRBD02-01	TCRBD02	TCRBD02-01				01,02	TCRBJ02-07*01	TCRBJ02	TCRBJ02-07	01				4	2	4	8	1	0	45	55	57	61	62	1	In	VDJ
CAGCGCACAGAGCAGCGGGACTCAGCCATGTATCGCTGTGCCAGCAGCCCAGGGACAGGGGGATCCTACGAGCAGTACTTCGGGCCG	CASSPGTGGSYEQYF	7	5.267871253226571E-5	45	TCRBV07-07*01	TCRBV07	TCRBV07-07	01				TCRBD01-01*01	TCRBD01	TCRBD01-01	01				TCRBJ02-07*01	TCRBJ02	TCRBJ02-07	01				5	3	0	1	1	1	36	48	51	62	63	7	In	VDJ
TGGAGCTTGGTGACTCTGCTGTGTATTTCTGTGCCAGCAGCTTCCAGGGGGCCGGTACCCCCATCCTACGAGCAGTACTTCGGGCCG		5	3.7627651808761225E-5	52	TCRBV03	TCRBV03				TCRBV03-01,TCRBV03-02		TCRBD01-01*01	TCRBD01	TCRBD01-01	01				TCRBJ02-07*01	TCRBJ02	TCRBJ02-07	01				5	3	4	0	11	1	29	41	44	52	63	5	Out	VDJ
TCGGCTGCTCCCTCCCAGACATCTGTGTACTTCTGTGCCAGCAGTCCGGACAGGAAACCTAAATCCTACGAGCAGTACTTCGGGCCG	CASSPDRKPKSYEQYF	2	1.5051060723504489E-5	48	TCRBV06	TCRBV06				TCRBV06-01,TCRBV06-05		TCRBD01-01*01	TCRBD01	TCRBD01-01	01				TCRBJ02-07*01	TCRBJ02	TCRBJ02-07	01				5	2	1	4	9	1	33	45	47	54	63	2	In	VDJ
CAGCGCACACAGCAGGAGGACTCGGCCGTGTATCTCTGTGCCAGCAGTCTGCAAGGAGGGTTGGCCTACGAGCAGTACTTCGGGCCG	CASSLQGGLAYEQYF	8	6.0204242894017957E-5	45	TCRBV07-02*01	TCRBV07	TCRBV07-02	01				TCRBD02-01*02	TCRBD02	TCRBD02-01	02				TCRBJ02-07*01	TCRBJ02	TCRBJ02-07	01				6	7	10	0	4	2	36	47	54	60	64	8	In	VDJ
ACATCGGCCCAAAAGAACCCGACAGCTTTCTATCTCTGTGCCAGTGGAGTGGTCTCGACAGGGGCCTACGAGCAGTACTTCGGGCCG	CASGVVSTGAYEQYF	7	5.267871253226571E-5	45	TCRBV19-01	TCRBV19	TCRBV19-01				01,02	TCRBD01-01*01	TCRBD01	TCRBD01-01	01				TCRBJ02-07*01	TCRBJ02	TCRBJ02-07	01				8	11	2	2	0	2	36	45	56	-1	64	7	In	VDJ
AATGTGAACGCCTTGGAGCTGGACGACTCGGCCCTGTATCTCTGTGCCAGCGGTAGCGAGCCAGCCTACGAGCAGTACTTCGGGCCG	CASGSEPAYEQYF	3	2.2576591085256735E-5	39	TCRBV05-04*01	TCRBV05	TCRBV05-04	01				TCRBD02-01	TCRBD02	TCRBD02-01				01,02	TCRBJ02-07*01	TCRBJ02	TCRBJ02-07	01				7	2	5	6	6	2	42	51	53	58	64	3	In	VDJ
AAGAAGCTCCTTCTCAGTGACTCTGGCTTCTATCTCTGTGCCTGGAGTAGCCGGGGATCAGCCCCCTACGAGCAGTACTTCGGGCCG	CAWSSRGSAPYEQYF	1	7.5255303617522446E-6	45	TCRBV30-01*01	TCRBV30	TCRBV30-01	01				TCRBD02-01*01	TCRBD02	TCRBD02-01	01				TCRBJ02-07*01	TCRBJ02	TCRBJ02-07	01				2	3	8	3	8	2	36	48	51	56	64	1	In	VDJ
CTGGAGTCGCCCAGCCCCAACCAGACCTCTCTGTACTTCTGTGCCAGCAGTCACTACGGGGACCCCTACGAGCAGTACTTCGGGCCG	CASSHYGDPYEQYF	4	3.0102121447008978E-5	42	TCRBV27-01*01	TCRBV27	TCRBV27-01	01								TCRBD01,TCRBD02	TCRBD01-01,TCRBD02-01		TCRBJ02-07*01	TCRBJ02	TCRBJ02-07	01				5	7	0	7	1	2	39	51	58	63	64	4	In	VDJ
ATCCAGCGCACAGAGCAGGGGGACTCGGCCATGTATCTCTGTGCCAGCAGCTTAGGGGACAAACCCTACGAGCAGTACTTCGGGCCG	CASSLGDKPYEQYF	9	6.772977325577021E-5	42	TCRBV07-09	TCRBV07	TCRBV07-09				01,03	TCRBD01-01*01	TCRBD01	TCRBD01-01	01				TCRBJ02-07*01	TCRBJ02	TCRBJ02-07	01				1	0	0	6	3	2	39	-1	55	61	64	9	In	VDJ
GAGTCTGCCAGGCCCTCACATACCTCTCAGTACCTCTGTGCCAGCAGTGGGGGACAGGGGGTTACCTACGAGCAGTACTTCGGGCCG	CASSGGQGVTYEQYF	2	1.5051060723504489E-5	45	TCRBV25-01*01	TCRBV25	TCRBV25-01	01				TCRBD01-01*01	TCRBD01	TCRBD01-01	01				TCRBJ02-07*01	TCRBJ02	TCRBJ02-07	01				4	1	0	1	3	2	36	49	50	61	64	2	In	VDJ
TGACAGTGACCAGTGCCCATCCTGAAGACAGCAGCTTCTACATCTGCAGTGACGTGACAGCGGACCTACGAGCAGTACTTCGGGCCG		2	1.5051060723504489E-5	37	TCRBV20	TCRBV20				TCRBV20-01,TCRBV20-or09_02						TCRBD01,TCRBD02	TCRBD01-01,TCRBD02-01		TCRBJ02-07*01	TCRBJ02	TCRBJ02-07	01				7	4	2	5	4	2	44	51	55	60	64	2	Out	VDJ
GTGACCAGTGCCCATCCTGAAGACAGCAGCTTCTACATCTGCAGTGCTACGAACCGGGACAGCACCTACGAGCAGTACTTCGGGCCG	CSATNRDSTYEQYF	2	1.5051060723504489E-5	42	TCRBV20	TCRBV20				TCRBV20-01,TCRBV20-or09_02		TCRBD01-01*01	TCRBD01	TCRBD01-01	01				TCRBJ02-07*01	TCRBJ02	TCRBJ02-07	01				4	6	0	5	2	2	39	49	55	62	64	2	In	VDJ
TCTGGAGTCTGCTGCCTCCTCCCAGACATCTGTATATTTCTGCGCCAGCAGCAGACAGTCGCCACCTACGAGCAGTACTTCGGGCCG		4	3.0102121447008978E-5	41	TCRBV10-01	TCRBV10	TCRBV10-01				01,02	TCRBD01-01*01	TCRBD01	TCRBD01-01	01				TCRBJ02-07*01	TCRBJ02	TCRBJ02-07	01				6	2	2	5	6	2	40	51	53	58	64	4	Out	VDJ
GTGAACGCCTTGTTGCTGGGGGACTCGGCCCTCTATCTCTGTGCCAGCAGCTTGGGCGGAACCACCTACGAGCAGTACTTCGGGCCG	CASSLGGTTYEQYF	3	2.2576591085256735E-5	42	TCRBV05-06*01	TCRBV05	TCRBV05-06	01				TCRBD02-01	TCRBD02	TCRBD02-01				01,02	TCRBJ02-07*01	TCRBJ02	TCRBJ02-07	01				0	0	7	5	5	2	39	-1	55	59	64	3	In	VDJ
AGAAGCTCCTTCTCAGTGACTCTGGCTTCTATCTCTGTGCCTGGAGCGCCGGACTAGCGGGAAACCTACGAGCAGTACTTCGGGCCG		1	7.5255303617522446E-6	46	TCRBV30-01*01	TCRBV30	TCRBV30-01	01				TCRBD02-01*02	TCRBD02	TCRBD02-01	02				TCRBJ02-07*01	TCRBJ02	TCRBJ02-07	01				3	4	1	3	2	2	35	46	50	62	64	1	Out	VDJ
CTGACTGTGAGCAACATGAGCCCTGAAGACAGCAGCATATATCTCTGCAGCGCGTCCCGGGACTACTACGAGCAGTACTTCGGGCCG	CSASRDYYEQYF	3	2.2576591085256735E-5	36	TCRBV29-01*01	TCRBV29	TCRBV29-01	01				TCRBD02-01	TCRBD02	TCRBD02-01				01,02	TCRBJ02-07*01	TCRBJ02	TCRBJ02-07	01				7	6	0	9	0	3	45	52	58	-1	65	3	In	VDJ
AACATGAGCTCCTTGGAGCTGGGGGACTCAGCCCTGTACTTCTGTGCCAGCAGCTCCACAGGGGACTACGAGCAGTACTTCGGGCCG	CASSSTGDYEQYF	6	4.515318217051347E-5	39	TCRBV13-01*01	TCRBV13	TCRBV13-01	01				TCRBD01-01*01	TCRBD01	TCRBD01-01	01				TCRBJ02-07*01	TCRBJ02	TCRBJ02-07	01				4	2	3	2	1	3	42	55	57	64	65	6	In	VDJ
AAGATCCAGCCTGCAAAGCTTGAGGACTCGGCCGTGTATCTCTGTGCCAGCAGCTTAGCGGGGAACTACGAGCAGTACTTCGGGCCG	CASSLAGNYEQYF	10	7.525530361752245E-5	39	TCRBV11-02*02	TCRBV11	TCRBV11-02	02				TCRBD02-01*01	TCRBD02	TCRBD02-01	01				TCRBJ02-07*01	TCRBJ02	TCRBJ02-07	01				1	0	8	3	2	3	42	-1	58	63	65	10	In	VDJ
ACAGTGACCAGTGCCCATCCTGAAGACAGCAGCTTCTACATCTGCAGTGCTAGAGGGACTAGTTTATACGAGCAGTACTTCGGGCCG	CSARGTSLYEQYF	7	5.267871253226571E-5	39	TCRBV20	TCRBV20				TCRBV20-01,TCRBV20-or09_02		TCRBD02-01	TCRBD02	TCRBD02-01				01,02	TCRBJ02-07*01	TCRBJ02	TCRBJ02-07	01				1	0	1	8	4	4	42	-1	55	62	66	7	In	VDJ
AGTGCCCATCCTGAAGACAGCAGCTTCTACATCTGCAGTGCTAGGGTCTTACTAGCGGGAGGCGGATACGAGCAGTACTTCGGGCCG	CSARVLLAGGGYEQYF	3	2.2576591085256735E-5	48	TCRBV20	TCRBV20				TCRBV20-01,TCRBV20-or09_02		TCRBD02-01*02	TCRBD02	TCRBD02-01	02				TCRBJ02-07*01	TCRBJ02	TCRBJ02-07	01				3	6	3	1	4	4	33	44	50	62	66	3	In	VDJ
ACCTTGGAGCTGGGGGACTCGGCCCTTTATCTTTGCGCCAGCAGCTCCCTTACAACGGGGTTAGGAGACGAGCAGTACTTCGGGCCG	CASSSLTTGLGDEQYF	6	4.515318217051347E-5	48	TCRBV05-01*01	TCRBV05	TCRBV05-01	01				TCRBD02-01*01	TCRBD02	TCRBD02-01	01				TCRBJ02-07*01	TCRBJ02	TCRBJ02-07	01				3	9	8	3	7	5	33	46	55	60	67	6	In	VDJ
CACCTACACACCCTGCAGCCAGAAGACTCGGCCCTGTATCTCTGTGCCAGCAGCCAAGTTAGGGCAGACGAGCAGTACTTCGGGCCG	CASSQVRADEQYF	4	3.0102121447008978E-5	39	TCRBV04-02*01	TCRBV04	TCRBV04-02	01								TCRBD01,TCRBD02	TCRBD01-01,TCRBD02-01		TCRBJ02-07*01	TCRBJ02	TCRBJ02-07	01				1	2	5	3	3	5	42	58	60	64	67	4	In	VDJ
ATCCAGCGCACAGAGCAGGGGGACTCGGCCATGTATCTCTGTGCCAGCAGCTGGACTAGCGGGAGTCACGAGCAGTACTTCGGGCCG	CASSWTSGSHEQYF	10	7.525530361752245E-5	42	TCRBV07-09	TCRBV07	TCRBV07-09				01,03	TCRBD02-01*02	TCRBD02	TCRBD02-01	02				TCRBJ02-07*01	TCRBJ02	TCRBJ02-07	01				4	0	1	2	2	5	39	-1	52	65	67	10	In	VDJ
CGGTCCACAAAGCTGGAGGACTCAGCCATGTACTTCTGTGCCAGCAGGTGGACCGGGACAGGGTTCCACGAGCAGTACTTCGGGCCG	CASRWTGTGFHEQYF	3	2.2576591085256735E-5	45	TCRBV02-01*01	TCRBV02	TCRBV02-01	01				TCRBD01-01*01	TCRBD01	TCRBD01-01	01				TCRBJ02-07*01	TCRBJ02	TCRBJ02-07	01				6	7	0	3	4	5	36	47	54	63	67	3	In	VDJ
GCTGCTGTCGGCTGCTCCCTCCCAGACATCTGTGTACTTCTGTGCCAGCAGTTACTTAGGGTATCACACGAGCAGTACTTCGGGCCG		2	1.5051060723504489E-5	41	TCRBV06-05*01	TCRBV06	TCRBV06-05	01								TCRBD01,TCRBD02	TCRBD01-01,TCRBD02-01		TCRBJ02-07*01	TCRBJ02	TCRBJ02-07	01				1	1	5	3	6	5	40	56	57	61	67	2	Out	VDJ
GTCCCTAGAGTCTGCCATCCCCAACCAGACAGCTCTTTACTTCTGTGCCACCAGTGATTCCGGATGAACGAGCAGTACTTCGGGCCG		2	1.5051060723504489E-5	38	TCRBV24	TCRBV24				TCRBV24-01,TCRBV24-or09_02						TCRBD01,TCRBD02	TCRBD01-01,TCRBD02-01		TCRBJ02-07*01	TCRBJ02	TCRBJ02-07	01				2	2	1	8	3	5	43	59	61	64	67	2	Out	VDJ
AAGAAGCTCCTTCTCAGTGACTCTGGCTTCTATCTCTGTGCCTGGAGGCCTGGGGACAGGGCAATGAACGAGCAGTACTTCGGGCCG	CAWRPGDRAMNEQYF	1	7.5255303617522446E-6	45	TCRBV30-01*01	TCRBV30	TCRBV30-01	01				TCRBD01-01*01	TCRBD01	TCRBD01-01	01				TCRBJ02-07*01	TCRBJ02	TCRBJ02-07	01				3	5	0	3	6	5	36	47	52	61	67	1	In	VDJ
TGTGAGCACCTTGGAGCTGGGGGACTCGGCCCTTTATCTTTGCGCCAGCAGCAAAGGACAGGGTTCAACGAGCAGTACTTCGGGCCG		8	6.0204242894017957E-5	41	TCRBV05-01*01	TCRBV05	TCRBV05-01	01				TCRBD01-01*01	TCRBD01	TCRBD01-01	01				TCRBJ02-07*01	TCRBJ02	TCRBJ02-07	01				4	3	1	3	4	5	40	52	55	63	67	8	Out	VDJ
TTCCCTGGAGCTTGGTGACTCTGCTGTGTATTTCTGTGCCAGCAGCCACCTATCGGGACAGTAATCAACGAGCAGTACTTCGGGCCG		6	4.515318217051347E-5	47	TCRBV03	TCRBV03				TCRBV03-01,TCRBV03-02		TCRBD01-01*01	TCRBD01	TCRBD01-01	01				TCRBJ02-07*01	TCRBJ02	TCRBJ02-07	01				3	6	0	5	6	5	34	48	54	61	67	6	Out	VDJ
GAGATCCAGCGCACAGAGCAGGGGGACTCGGCCATGTATCTCTGTGCCAGCAGCTTAGTATCCCCGCCAGAGCAGTACTTCGGGCCG	CASSLVSPPEQYF	4	3.0102121447008978E-5	39	TCRBV07-09	TCRBV07	TCRBV07-09				01,03					TCRBD01,TCRBD02	TCRBD01-01,TCRBD02-01		TCRBJ02-07*01	TCRBJ02	TCRBJ02-07	01				1	9	4	6	0	7	42	58	67	-1	69	4	In	VDJ
ATCCAGCCCTCAGAACCCAGGGACTCAGCTGTGTACTTCTGTGCCAGCAGTTTAGGCTTCTCTGGAAACACCATATATTTTGGAGAG	CASSLGFSGNTIYF	2	1.5051060723504489E-5	42	TCRBV12	TCRBV12				TCRBV12-03,TCRBV12-04						TCRBD01,TCRBD02	TCRBD01-01,TCRBD02-01		TCRBJ01-03*01	TCRBJ01	TCRBJ01-03	01				1	0	10	0	2	0	39	-1	55	57	59	2	In	VDJ
AGCACCTTGGAGCTGGGGGACTCGGCCCTTTATCTTTGCGCCAGCAGCGCGGGACATCTCTCTGGAAACACCATATATTTTGGAGAG	CASSAGHLSGNTIYF	6	4.515318217051347E-5	45	TCRBV05-01*01	TCRBV05	TCRBV05-01	01								TCRBD01,TCRBD02	TCRBD01-01,TCRBD02-01		TCRBJ01-03*01	TCRBJ01	TCRBJ01-03	01				4	2	0	6	3	0	36	48	50	56	59	6	In	VDJ
AAGCTCCTTCTCAGTGACTCTGGCTTCTATCTCTGTGCCTGGGGTGGGGGCCAGGTGGGCTCTGGAAACACCATATATTTTGGAGAG	CAWGGGQVGSGNTIYF	1	7.5255303617522446E-6	48	TCRBV30-01*01	TCRBV30	TCRBV30-01	01				TCRBD01-01*01	TCRBD01	TCRBD01-01	01				TCRBJ01-03*01	TCRBJ01	TCRBJ01-03	01				1	0	7	0	8	0	33	-1	46	51	59	1	In	VDJ
AGTTCTAAGAAGCTCCTTCTCAGTGACTCTGGCTTCTATCTCTGTGCTTTTTCCAGGGGCTCTGGAAACACCATATATTTTGGAGAG	CAFSRGSGNTIYF	1	7.5255303617522446E-6	39	TCRBV30-01*01	TCRBV30	TCRBV30-01	01				TCRBD01-01*01	TCRBD01	TCRBD01-01	01				TCRBJ01-03*01	TCRBJ01	TCRBJ01-03	01				9	6	4	2	0	0	42	47	53	-1	59	1	In	VDJ
TCTAAGAAGCTCCTTCTCAGTGACTCTGGCTTCTATCTCTGTGCCTCCAAAACGGATAACTCTGGAAACACCATATATTTTGGAGAG	CASKTDNSGNTIYF	1	7.5255303617522446E-6	42	TCRBV30-01*01	TCRBV30	TCRBV30-01	01								TCRBD01,TCRBD02	TCRBD01-01,TCRBD02-01		TCRBJ01-03*01	TCRBJ01	TCRBJ01-03	01				7	7	1	8	3	0	39	46	53	56	59	1	In	VDJ
AGCGCACAGAGCAGGGGGACTCGGCCATGTATCTCTGTGCCAGCAGCCGAGGGGGGATCATCTGGAAACACCATATATTTTGGAGAG		17	1.2793401614978814E-4	46	TCRBV07-09	TCRBV07	TCRBV07-09				01,03					TCRBD01,TCRBD02	TCRBD01-01,TCRBD02-01		TCRBJ01-03*01	TCRBJ01	TCRBJ01-03	01				5	2	5	1	5	1	35	47	49	55	60	17	Out	VDJ
GTGAACGCCTTGTTGCTGGGGGACTCGGCCCTCTATCTCTGTGCCAGCAGCCCCTCCTTTGCTGGAAACACCATATATTTTGGAGAG	CASSPSFAGNTIYF	5	3.7627651808761225E-5	42	TCRBV05-06*01	TCRBV05	TCRBV05-06	01				TCRBD02-01	TCRBD02	TCRBD02-01				01,02	TCRBJ01-03*01	TCRBJ01	TCRBJ01-03	01				4	2	4	10	6	2	39	51	53	55	61	5	In	VDJ
AGCAACATGAGCCCTGAAGACAGCAGCATATATCTCTGCAGCGTTGGGGGCGGTACAGGGACTGGAAACACCATATATTTTGGAGAG	CSVGGGTGTGNTIYF	4	3.0102121447008978E-5	45	TCRBV29-01*01	TCRBV29	TCRBV29-01	01				TCRBD01-01*01	TCRBD01	TCRBD01-01	01				TCRBJ01-03*01	TCRBJ01	TCRBJ01-03	01				4	8	3	3	1	2	36	46	54	60	61	4	In	VDJ
ACACAGCAGGAGGACTCGGCCGTGTATCTCTGTGCCAGCAGCTTAGATTCTGGGGAAGCGACTGGAAACACCATATATTTTGGAGAG	CASSLDSGEATGNTIYF	7	5.267871253226571E-5	51	TCRBV07-02*01	TCRBV07	TCRBV07-02	01								TCRBD01,TCRBD02	TCRBD01-01,TCRBD02-01		TCRBJ01-03*01	TCRBJ01	TCRBJ01-03	01				1	6	0	8	5	2	30	46	52	56	61	7	In	VDJ
GTGAGCAACATGAGCCCTGAAGACAGCAGCATATATCTCTGCAGCGTTGAAGATAACCACAGGGGAAACACCATATATTTTGGAGAG	CSVEDNHRGNTIYF	4	3.0102121447008978E-5	42	TCRBV29-01*01	TCRBV29	TCRBV29-01	01				TCRBD01-01*01	TCRBD01	TCRBD01-01	01				TCRBJ01-03*01	TCRBJ01	TCRBJ01-03	01				0	5	3	4	0	4	39	53	58	-1	63	4	In	VDJ
CTGAGCTCTCTGGAGCTGGGGGACTCAGCTTTGTATTTCTGTGCCAGCAGCGTTGCAGGGGACGGAAACACCATATATTTTGGAGAG	CASSVAGDGNTIYF	3	2.2576591085256735E-5	42	TCRBV09-01	TCRBV09	TCRBV09-01				01,02	TCRBD01-01*01	TCRBD01	TCRBD01-01	01				TCRBJ01-03*01	TCRBJ01	TCRBJ01-03	01				2	2	4	2	2	4	39	53	55	61	63	3	In	VDJ
CTGAATGTGAACGCCTTGGAGCTGGACGACTCGGCCCTGTATCTCTGTGCCAGCAGTTCAACCCACCCTGTCCTGACTTTCGGGGCC	CASSSTHPVLTF	3	2.2576591085256735E-5	36	TCRBV05-04*01	TCRBV05	TCRBV05-04	01								TCRBD01,TCRBD02	TCRBD01-01,TCRBD02-01		TCRBJ02-06*01	TCRBJ02	TCRBJ02-06	01				5	4	3	7	7	13	45	56	60	62	69	3	In	VDJ
CTGGAGCTTGGTGACTCTGCTGTGTATTTCTGTGCCAGCCGGGGTGGGACAGTGTTCTCTGGGGCCAACGTCCTGACTTTCGGGGCC	CASRGGTVFSGANVLTF	4	3.0102121447008978E-5	51	TCRBV03	TCRBV03				TCRBV03-01,TCRBV03-02		TCRBD01-01*01	TCRBD01	TCRBD01-01	01				TCRBJ02-06*01	TCRBJ02	TCRBJ02-06	01				8	6	0	5	4	0	30	39	45	52	56	4	In	VDJ
AGTTCTAAGAAGCTCCTTCTCAGTGACTCTGGCTTCTATCTCTGTGCCTGGACAGGGCTCGGGGCCAACGTCCTGACTTTCGGGGCC	CAWTGLGANVLTF	2	1.5051060723504489E-5	39	TCRBV30-01*01	TCRBV30	TCRBV30-01	01				TCRBD01-01*01	TCRBD01	TCRBD01-01	01				TCRBJ02-06*01	TCRBJ02	TCRBJ02-06	01				4	0	4	3	3	4	42	-1	52	57	60	2	In	VDJ
CCAACCAGACCTCTCTGTACTTCTGTGCCAGCAGTCCTCAGCCCCAGGACAGGGATTGGTGGGGCCAAAGTCCTGACTTTCGGGGCC		11	8.27808339792747E-5	58	TCRBV27-01*01	TCRBV27	TCRBV27-01	01				TCRBD01-01*01	TCRBD01	TCRBD01-01	01				TCRBJ02-06*01	TCRBJ02	TCRBJ02-06	01				5	11	1	3	15	13	23	35	46	54	69	11	Out	VDJ
ATCCAGCCCTCAGAACCCAGGGACTCAGCTGTGTACTTCTGTGCCAGCGGTCTAATCTCTGGGGCCAAAGTCCTGACTTTCGGGGCC	CASGLISGAKVLTF	4	3.0102121447008978E-5	42	TCRBV12	TCRBV12				TCRBV12-03,TCRBV12-04		TCRBD01-01*01	TCRBD01	TCRBD01-01	01				TCRBJ02-06*01	TCRBJ02	TCRBJ02-06	01				8	12	7	0	4	13	39	48	60	65	69	4	In	VDJ
CATGTGGTCGCACTGCAGCAAGAAGACTCAGCTGCGTATCTCTGCACCAGCAGCTACCGACTGGGAAGCATTCAGTACTTCGGCGCC	CTSSYRLGSIQYF	2	1.5051060723504489E-5	39	TCRBV01-01*01	TCRBV01	TCRBV01-01	01								TCRBD01,TCRBD02	TCRBD01-01,TCRBD02-01		TCRBJ02-04*01	TCRBJ02	TCRBJ02-04	01				5	8	0	8	2	9	42	54	62	66	68	2	In	VDJ
ATCCAGCGCACACAGCAGGAGGACTCGGCCGTGTATCTCTGTGCCAGCAGCTCCGGAAGGGGGCAAAACATTCAGTACTTCGGCGCC	CASSSGRGQNIQYF	6	4.515318217051347E-5	42	TCRBV07-02*01	TCRBV07	TCRBV07-02	01				TCRBD01-01*01	TCRBD01	TCRBD01-01	01				TCRBJ02-04*01	TCRBJ02	TCRBJ02-04	01				4	5	5	0	0	5	39	52	57	-1	64	6	In	VDJ
ATCCAGCCCTCAGAACCCAGGGACTCAGCTGTGTACTTCTGTGCCAGCAGTTTATTGGAGGGCCAAAACATTCAGTACTTCGGCGCC	CASSLLEGQNIQYF	5	3.7627651808761225E-5	42	TCRBV12	TCRBV12				TCRBV12-03,TCRBV12-04		TCRBD02-01*02	TCRBD02	TCRBD02-01	02				TCRBJ02-04*01	TCRBJ02	TCRBJ02-04	01				2	2	10	0	2	5	39	54	56	62	64	5	In	VDJ
ATGAGCCCTGAAGACAGCAGCATATATCTCTGCAGCGTTGCCTTGGGCGGGGCGGTTTTGGCCAAAAACATTCAGTACTTCGGCGCC	CSVALGGAVLAKNIQYF	2	1.5051060723504489E-5	51	TCRBV29-01*01	TCRBV29	TCRBV29-01	01				TCRBD02-01*01	TCRBD02	TCRBD02-01	01				TCRBJ02-04*01	TCRBJ02	TCRBJ02-04	01				4	6	7	3	8	1	30	40	46	52	60	2	In	VDJ
ATCCGCTCACCAGGCCTGGGGGACGCAGCCATGTACCTGTGTGCCACCAGCGAGGGGTTAGCCAAAAACATTCAGTACTTCGGCGCC	CATSEGLAKNIQYF	8	6.0204242894017957E-5	42	TCRBV15-01*01	TCRBV15	TCRBV15-01	01								TCRBD01,TCRBD02	TCRBD01-01,TCRBD02-01		TCRBJ02-04*01	TCRBJ02	TCRBJ02-04	01				5	1	5	2	2	0	39	51	52	57	59	8	In	VDJ
ATCCTGAGTTCTAAGAAGCTCCTTCTCAGTGACTCTGGCTTCTATCTCTGTGCCTGGAAGGCTTCAGGGCCTCAGTACTTCGGCGCC	CAWKASGPQYF	1	7.5255303617522446E-6	33	TCRBV30-01*01	TCRBV30	TCRBV30-01	01				TCRBD01-01*01	TCRBD01	TCRBD01-01	01				TCRBJ02-04*01	TCRBJ02	TCRBJ02-04	01				4	6	4	3	2	12	48	58	64	69	71	1	In	VDJ
TGACGATCCAGCGCACAGAGCAGCGGGACTCGGCCATGTATCGCTGTGCCAGCAGCTTAGCCCGTCACAGCACAGTACTTCGGCGCC		11	8.27808339792747E-5	37	TCRBV07-06*01	TCRBV07	TCRBV07-06	01				TCRBD01-01*01	TCRBD01	TCRBD01-01	01				TCRBJ02-04*01	TCRBJ02	TCRBJ02-04	01				0	5	3	5	2	13	44	61	66	70	72	11	Out	VDJ
CTCAGGCTGGAGTTGGCTGCTCCCTCCCAGACATCTGTGTACTTCTGTGCCAGCGGGACAGGGGGTTCACCCCTCCACTTTGGGAAC	CASGTGGSPLHF	3	2.2576591085256735E-5	36	TCRBV06-06	TCRBV06	TCRBV06-06				01,02	TCRBD01-01*01	TCRBD01	TCRBD01-01	01				TCRBJ01-06*01	TCRBJ01	TCRBJ01-06	01				8	0	0	1	0	9	45	-1	54	-1	65	3	In	VDJ
GTGAGCACCTTGGAGCTGGGGGACTCGGCCCTTTATCTTTGCGCCAGCAGCCAGGGATACCGGGATTCACCCCTCCACTTTGGGAAC	CASSQGYRDSPLHF	7	5.267871253226571E-5	42	TCRBV05-01*01	TCRBV05	TCRBV05-01	01				TCRBD01-01*01	TCRBD01	TCRBD01-01	01				TCRBJ01-06*01	TCRBJ01	TCRBJ01-06	01				4	0	4	3	8	8	39	-1	51	56	64	7	In	VDJ
CAGTGACCAGTGCCCATCCTGAAGACAGCAGCTTCTACATCTGCAGTGCTAGGTAGCTCCTATAATTCACCCCTCCACTTTGGGAAC		2	1.5051060723504489E-5	40	TCRBV20	TCRBV20				TCRBV20-01,TCRBV20-or09_02		TCRBD02-01	TCRBD02	TCRBD02-01				01,02	TCRBJ01-06*01	TCRBJ01	TCRBJ01-06	01				3	1	5	8	0	0	41	52	53	-1	56	2	Out	VDJ
AGCAGGAGGACTCGGCCGTGTATCTCTGTGCCAGCAGCTTCCCCGGGACGTCAGAGCTCCTATAATTCACCCCTCCACTTTGGGAAC		3	2.2576591085256735E-5	55	TCRBV07-02*01	TCRBV07	TCRBV07-02	01								TCRBD01,TCRBD02	TCRBD01-01,TCRBD02-01		TCRBJ01-06*01	TCRBJ01	TCRBJ01-06	01				3	4	0	7	7	0	26	40	44	49	56	3	Out	VDJ
CAGCGCACAGAGCAGGGGGACTCGGCCATGTATCTCTGTGCCAGCAGCAACCGACCCACCTATAATTCACCCCTCCACTTTGGGAAC	CASSNRPTYNSPLHF	5	3.7627651808761225E-5	45	TCRBV07-09	TCRBV07	TCRBV07-09				01,03					TCRBD01,TCRBD02	TCRBD01-01,TCRBD02-01		TCRBJ01-06*01	TCRBJ01	TCRBJ01-06	01				5	4	2	7	3	2	36	48	52	55	58	5	In	VDJ
TGGAGTCCGCTACCAGCTCCCAGACATCTGTGTACTTCTGTGCCACCCCGGGGCCCTCGAGGGGCCTCACCCCTCCACTTTGGGAAC		6	4.515318217051347E-5	43	TCRBV10-03*01	TCRBV10	TCRBV10-03	01								TCRBD01,TCRBD02	TCRBD01-01,TCRBD02-01		TCRBJ01-06*01	TCRBJ01	TCRBJ01-06	01				10	14	5	2	2	10	38	45	59	64	66	6	Out	VDJ
AATGTGAACGCCTTGGAGCTGGACGACTCGGCCCTGTATCTCTGTGCCAGCAGCCCACAGGAGTCCCCACCCCTCCACTTTGGGAAC	CASSPQESPPLHF	3	2.2576591085256735E-5	39	TCRBV05-04*01	TCRBV05	TCRBV05-04	01				TCRBD01-01*01	TCRBD01	TCRBD01-01	01				TCRBJ01-06*01	TCRBJ01	TCRBJ01-06	01				4	2	3	4	6	11	42	54	56	61	67	3	In	VDJ
ACTCTGACAGTGACCAGTGCCCATCCTGAAGACAGCAGCTTCTACATCTGCAGTGCCCTCGACAGGGCAGGGCAGTTCTTCGGGCCA	CSALDRAGQFF	4	3.0102121447008978E-5	33	TCRBV20-01*01	TCRBV20	TCRBV20-01	01				TCRBD01-01*01	TCRBD01	TCRBD01-01	01				TCRBJ02-01*01	TCRBJ02	TCRBJ02-01	01				6	4	2	3	4	12	48	56	60	67	71	4	In	VDJ
GTGACCAGTGCCCATCCTGAAGACAGCAGCTTCTACATCTGCAGTGCCGCCTCTGGAGCGGGAGTGGGTGAGCAGTTCTTCGGGCCA	CSAASGAGVGEQFF	2	1.5051060723504489E-5	42	TCRBV20	TCRBV20				TCRBV20-01,TCRBV20-or09_02		TCRBD02-01*02	TCRBD02	TCRBD02-01	02				TCRBJ02-01*01	TCRBJ02	TCRBJ02-01	01				6	9	6	2	4	9	39	47	56	64	68	2	In	VDJ
ACTCTGACTGTGAGCAACATGAGCCCTGAAGACAGCAGCATATATCTCTGCAGCGTTGCCCCAGGGGGTGAGCAGTTCTTCGGGCCA	CSVAPGGEQFF	2	1.5051060723504489E-5	33	TCRBV29-01*01	TCRBV29	TCRBV29-01	01				TCRBD01-01*01	TCRBD01	TCRBD01-01	01				TCRBJ02-01*01	TCRBJ02	TCRBJ02-01	01				4	3	4	1	0	9	48	58	61	-1	68	2	In	VDJ
GTGAGCAACATGAGCCCTGAAGACAGCAGCATATATCTCTGCAGCGTTGAAAAACAGGGGAGCTTGAGTGAGCAGTTCTTCGGGCCA	CSVEKQGSLSEQFF	1	7.5255303617522446E-6	42	TCRBV29-01*01	TCRBV29	TCRBV29-01	01				TCRBD01-01*01	TCRBD01	TCRBD01-01	01				TCRBJ02-01*01	TCRBJ02	TCRBJ02-01	01				2	2	3	2	8	9	39	51	53	60	68	1	In	VDJ
CTGACTGTGAGCAACATGAGCCCTGAAGACAGCAGCATATATCTCTGCAGCGTTGAACCAGGGGGCGATGAGCAGTTCTTCGGGCCA	CSVEPGGDEQFF	1	7.5255303617522446E-6	36	TCRBV29-01*01	TCRBV29	TCRBV29-01	01				TCRBD01-01*01	TCRBD01	TCRBD01-01	01				TCRBJ02-01*01	TCRBJ02	TCRBJ02-01	01				2	1	4	0	1	8	45	57	58	66	67	1	In	VDJ
CTGACAGTGACCAGTGCCCATCCTGAAGACAGCAGCTTCTACATCTGCAGTGCTACGAGGGAGGGCGATGAGCAGTTCTTCGGGCCA	CSATREGDEQFF	5	3.7627651808761225E-5	36	TCRBV20	TCRBV20				TCRBV20-01,TCRBV20-or09_02		TCRBD02-01*02	TCRBD02	TCRBD02-01	02				TCRBJ02-01*01	TCRBJ02	TCRBJ02-01	01				4	3	9	0	2	8	45	55	58	65	67	5	In	VDJ
AACATGAGCCCTGAAGACAGCAGCATATATCTCTGCAGCGCCATCACCGGGACTAGCGGGGGAGGCGATGAGCAGTTCTTCGGGCCA	CSAITGTSGGGDEQFF	1	7.5255303617522446E-6	48	TCRBV29-01*01	TCRBV29	TCRBV29-01	01				TCRBD02-01*01	TCRBD02	TCRBD02-01	01				TCRBJ02-01*01	TCRBJ02	TCRBJ02-01	01				7	8	0	2	5	8	33	40	48	62	67	1	In	VDJ
ACTCTGACTGTGAGCAACATGAGCCCTGAAGACAGCAGCATATATCTCTGCAGCGGGGTGGAGGGTAATGAGCAGTTCTTCGGGCCA	CSGVEGNEQFF	1	7.5255303617522446E-6	33	TCRBV29-01*01	TCRBV29	TCRBV29-01	01				TCRBD02-01*02	TCRBD02	TCRBD02-01	02				TCRBJ02-01*01	TCRBJ02	TCRBJ02-01	01				7	4	10	0	1	7	48	55	59	65	66	1	In	VDJ
CTGACTGTGAGCAACATGAGCCCTGAAGACAGCAGCATATATCTCTGCAGCGTCGAAGGACGTCTCAATGAGCAGTTCTTCGGGCCA	CSVEGRLNEQFF	5	3.7627651808761225E-5	36	TCRBV29-01*01	TCRBV29	TCRBV29-01	01								TCRBD01,TCRBD02	TCRBD01-01,TCRBD02-01		TCRBJ02-01*01	TCRBJ02	TCRBJ02-01	01				1	0	2	7	4	6	45	-1	58	61	65	5	In	VDJ
CACGCCCTGCAGCCAGAAGACTCAGCCCTGTATCTCTGCGCCAGCAGCCAAGATGATAACACTTACAATGAGCAGTTCTTCGGGCCA	CASSQDDNTYNEQFF	7	5.267871253226571E-5	45	TCRBV04-01*01	TCRBV04	TCRBV04-01	01								TCRBD01,TCRBD02	TCRBD01-01,TCRBD02-01		TCRBJ02-01*01	TCRBJ02	TCRBJ02-01	01				0	5	3	6	2	4	36	53	58	61	63	7	In	VDJ
GAGTCTGCCAGGCCCTCACATACCTCTCAGTACCTCTGTGCCAGCAGTGTTGGGGGGGCATGGTACAATGAGCAGTTCTTCGGGCCA	CASSVGGAWYNEQFF	2	1.5051060723504489E-5	45	TCRBV25-01*01	TCRBV25	TCRBV25-01	01				TCRBD02-01*01	TCRBD02	TCRBD02-01	01				TCRBJ02-01*01	TCRBJ02	TCRBJ02-01	01				4	2	9	0	5	4	36	49	51	58	63	2	In	VDJ
AAGAAGCTCCTTCTCAGTGACTCTGGCTTCTATCTCTGTGCCTGGAGTGTCCACGGGACAGGGTACAATGAGCAGTTCTTCGGGCCA	CAWSVHGTGYNEQFF	3	2.2576591085256735E-5	45	TCRBV30-01*01	TCRBV30	TCRBV30-01	01				TCRBD01-01*01	TCRBD01	TCRBD01-01	01				TCRBJ02-01*01	TCRBJ02	TCRBJ02-01	01				0	4	0	3	0	4	36	50	54	-1	63	3	In	VDJ
GTGACCAGTGCCCATCCTGAAGACAGCAGCTTCTACATCTGCAGTGCTAGAGACGAAGGGCAGTACAATGAGCAGTTCTTCGGGCCA	CSARDEGQYNEQFF	2	1.5051060723504489E-5	42	TCRBV20	TCRBV20				TCRBV20-01,TCRBV20-or09_02						TCRBD01,TCRBD02	TCRBD01-01,TCRBD02-01		TCRBJ02-01*01	TCRBJ02	TCRBJ02-01	01				0	3	5	3	3	4	39	53	56	60	63	2	In	VDJ
ACTGTGAGCAACATGAGCCCTGAAGACAGCAGCATATATCTCTGCAGCGCCGTGCCGGACCTCTACAATGAGCAGTTCTTCGGGCCA	CSAVPDLYNEQFF	1	7.5255303617522446E-6	39	TCRBV29-01*01	TCRBV29	TCRBV29-01	01								TCRBD01,TCRBD02	TCRBD01-01,TCRBD02-01		TCRBJ02-01*01	TCRBJ02	TCRBJ02-01	01				7	7	1	7	2	3	42	49	56	60	62	1	In	VDJ
TCAGCTACCCGCTCCCAGACATCTGTGTATTTCTGCGCCAGCAGTGATACCCCAGGACAGGGCTACAATGAGCAGTTCTTCGGGCCA	CASSDTPGQGYNEQFF	4	3.0102121447008978E-5	48	TCRBV10-02*01	TCRBV10	TCRBV10-02	01				TCRBD01-01*01	TCRBD01	TCRBD01-01	01				TCRBJ02-01*01	TCRBJ02	TCRBJ02-01	01				3	7	1	3	0	3	33	47	54	-1	62	4	In	VDJ
GGGTTGGAGTCGGCTGCTCCCTCCCAAACATCTGTGTACTTCTGTGCCAGCAGCTTTTCTTCCTACAATGAGCAGTTCTTCGGGCCA	CASSFSSYNEQFF	5	3.7627651808761225E-5	39	TCRBV06	TCRBV06				TCRBV06-02,TCRBV06-03		TCRBD02-01	TCRBD02	TCRBD02-01				01,02	TCRBJ02-01*01	TCRBJ02	TCRBJ02-01	01				6	0	4	10	5	1	42	-1	53	55	60	5	In	VDJ
AAGAAGCTCCTTCTCAGTGACTCTGGCTTCTATCTCTGTGCCTGGACTCAAGACAGGGTATCCTACAATGAGCAGTTCTTCGGGCCA	CAWTQDRVSYNEQFF	1	7.5255303617522446E-6	45	TCRBV30-01*01	TCRBV30	TCRBV30-01	01				TCRBD01-01*01	TCRBD01	TCRBD01-01	01				TCRBJ02-01*01	TCRBJ02	TCRBJ02-01	01				4	5	2	3	2	1	36	46	51	58	60	1	In	VDJ
CACATCAATTCCCTGGAGCTTGGTGACTCTGCTGTGTATTTCTGTGCCAGCAGCCAAATTGCCTACAATGAGCAGTTCTTCGGGCCA	CASSQIAYNEQFF	8	6.0204242894017957E-5	39	TCRBV03	TCRBV03				TCRBV03-01,TCRBV03-02									TCRBJ02-01*01	TCRBJ02	TCRBJ02-01	01				2	0	0	0	4	2	42	-1	-1	57	61	8	In	VJ
GTGACCAGTGCCCATCCTGAAGACAGCAGCTTCTACATCTGCAGTGCTAGAGCAATTCCCACCTACAATGAGCAGTTCTTCGGGCCA	CSARAIPTYNEQFF	4	3.0102121447008978E-5	42	TCRBV20	TCRBV20				TCRBV20-01,TCRBV20-or09_02		TCRBD01-01*01	TCRBD01	TCRBD01-01	01				TCRBJ02-01*01	TCRBJ02	TCRBJ02-01	01				1	0	4	6	7	2	39	-1	52	54	61	4	In	VDJ
CTGAGTTCTAAGAAGCTCCTTCTCAGTGACTCTGGCTTCTATCTCTGTGCCTGGAGAGGTTCGGACAATGAGCAGTTCTTCGGGCCA	CAWRGSDNEQFF	4	3.0102121447008978E-5	36	TCRBV30-01*01	TCRBV30	TCRBV30-01	01								TCRBD01,TCRBD02	TCRBD01-01,TCRBD02-01		TCRBJ02-01*01	TCRBJ02	TCRBJ02-01	01				3	0	5	4	5	5	45	-1	56	59	64	4	In	VDJ
ACTCTGACTGTGAGCAACATGAGCCCTGAAGACAGCAGCATATATCTCTGCAGCGTTGAGGTTCACAATGAGCAGTTCTTCGGGCCA	CSVEVHNEQFF	1	7.5255303617522446E-6	33	TCRBV29-01*01	TCRBV29	TCRBV29-01	01								TCRBD01,TCRBD02	TCRBD01-01,TCRBD02-01		TCRBJ02-01*01	TCRBJ02	TCRBJ02-01	01				3	0	0	10	3	5	48	-1	59	61	64	1	In	VDJ
TCGGCCCAAAAGAACCCGACAGCTTTCTATCTCTGTGCCAGTAGTATAGATTTGCGGGGGGTTAACAATGAGCAGTTCTTCGGGCCA	CASSIDLRGVNNEQFF	16	1.2040848578803591E-4	48	TCRBV19-01	TCRBV19	TCRBV19-01				01,02	TCRBD02-01*01	TCRBD02	TCRBD02-01	01				TCRBJ02-01*01	TCRBJ02	TCRBJ02-01	01				0	3	7	1	3	5	33	50	53	61	64	16	In	VDJ
TCTCTGGAGCTGGGGGACTCAGCTTTGTATTTCTGTGCCAGCAGCGTACTTACGGGGATCGGGAACAATGAGCAGTTCTTCGGGCCA	CASSVLTGIGNNEQFF	5	3.7627651808761225E-5	48	TCRBV09-01	TCRBV09	TCRBV09-01				01,02	TCRBD02-01	TCRBD02	TCRBD02-01				01,02	TCRBJ02-01*01	TCRBJ02	TCRBJ02-01	01				1	4	8	3	7	5	33	48	52	57	64	5	In	VDJ
ACTCTGACTGTGAGCAACATGAGCCCTGAAGACAGCAGCATATATCTCTGCAGCGTGGGGTCAGGGACGGAGCAGTTCTTCGGGCCA	CSVGSGTEQFF	2	1.5051060723504489E-5	33	TCRBV29-01*01	TCRBV29	TCRBV29-01	01								TCRBD01,TCRBD02	TCRBD01-01,TCRBD02-01		TCRBJ02-01*01	TCRBJ02	TCRBJ02-01	01				6	7	0	7	1	10	48	56	63	68	69	2	In	VDJ
CTGACCCTGGAGTCTGCCAGGCCCTCACATACCTCTCAGTACCTCTGTGCCAGCAGTGAGAAGTCCTGGATACAGTTCTTCGGGCCA	CASSEKSWIQFF	2	1.5051060723504489E-5	36	TCRBV25-01*01	TCRBV25	TCRBV25-01	01								TCRBD01,TCRBD02	TCRBD01-01,TCRBD02-01		TCRBJ02-01*01	TCRBJ02	TCRBJ02-01	01				3	8	1	8	2	13	45	59	67	70	72	2	In	VDJ
ACAGTGACCAGTGCCCATCCTGAAGACAGCAGCTTCTACATCTGCAGTGCCCGGGGGGGGTCGGGTGAGACCCAGTACTTCGGGCCA	CSARGGSGETQYF	2	1.5051060723504489E-5	39	TCRBV20	TCRBV20				TCRBV20-01,TCRBV20-or09_02		TCRBD02-01*01	TCRBD02	TCRBD02-01	01				TCRBJ02-05*01	TCRBJ02	TCRBJ02-05	01				6	1	8	0	7	5	42	50	51	59	66	2	In	VDJ
CTGACAGTGACCAGTGCCCATCCTGAAGACAGCAGCTTCTACATCTGCAGTGCTAGAGACACGTTGGAGACCCAGTACTTCGGGCCA	CSARDTLETQYF	3	2.2576591085256735E-5	36	TCRBV20	TCRBV20				TCRBV20-01,TCRBV20-or09_02						TCRBD01,TCRBD02	TCRBD01-01,TCRBD02-01		TCRBJ02-05*01	TCRBJ02	TCRBJ02-05	01				0	1	3	7	4	5	45	59	60	62	66	3	In	VDJ
AGTGCCCATCCTGAAGACAGCAGCTTCTACATCTGCAGTGCAGAGGTTACTGCGGGGGAAACTTGGGAGACCCAGTACTTCGGGCCA	CSAEVTAGETWETQYF	6	4.515318217051347E-5	48	TCRBV20	TCRBV20				TCRBV20-01,TCRBV20-or09_02		TCRBD02-01*01	TCRBD02	TCRBD02-01	01				TCRBJ02-05*01	TCRBJ02	TCRBJ02-05	01				6	10	7	2	8	5	33	41	51	58	66	6	In	VDJ
GCCCATCCTGAAGACAGCAGCTTCTACATCTGCAGTGCTAGACCCTTATCGGGACTAGCGGGAGGGGAGACCCAGTACTTCGGGCCA	CSARPLSGLAGGETQYF	4	3.0102121447008978E-5	51	TCRBV20	TCRBV20				TCRBV20-01,TCRBV20-or09_02		TCRBD02-01*02	TCRBD02	TCRBD02-01	02				TCRBJ02-05*01	TCRBJ02	TCRBJ02-05	01				2	8	0	0	0	5	30	42	50	-1	66	4	In	VDJ
GTGACCAGTGCCCATCCTGAAGACAGCAGCTTCTACATCTGCAGTGCTAGGGCTGGACACTCAGGGGAGACCCAGTACTTCGGGCCA	CSARAGHSGETQYF	2	1.5051060723504489E-5	42	TCRBV20	TCRBV20				TCRBV20-01,TCRBV20-or09_02		TCRBD01-01*01	TCRBD01	TCRBD01-01	01				TCRBJ02-05*01	TCRBJ02	TCRBJ02-05	01				3	4	1	6	7	5	39	50	54	59	66	2	In	VDJ
AACGCCTTGTTGCTGGGGGACTCGGCCCTCTATCTCTGTGCCAGCAGCTTGATACTAGCGGGAAGGGAGACCCAGTACTTCGGGCCA	CASSLILAGRETQYF	2	1.5051060723504489E-5	45	TCRBV05-06*01	TCRBV05	TCRBV05-06	01				TCRBD02-01*02	TCRBD02	TCRBD02-01	02				TCRBJ02-05*01	TCRBJ02	TCRBJ02-05	01				1	2	3	3	3	5	36	51	53	63	66	2	In	VDJ
GTGAGCACCTTGGAGCTGGGGGACTCGGCCCTTTATCTTTGCGCCAGCAGCCCCTGGACAGGGGCGGAGACCCAGTACTTCGGGCCA	CASSPWTGAETQYF	3	2.2576591085256735E-5	42	TCRBV05-01*01	TCRBV05	TCRBV05-01	01				TCRBD01-01*01	TCRBD01	TCRBD01-01	01				TCRBJ02-05*01	TCRBJ02	TCRBJ02-05	01				4	4	1	2	2	5	39	51	55	64	66	3	In	VDJ
CTGAGTTCTAAGAAGCTCCTTCTCAGTGACTCTGGCTTCTATCTCTGTGCCTGGCATGGGGGCGAGGAGACCCAGTACTTCGGGCCA	CAWHGGEETQYF	1	7.5255303617522446E-6	36	TCRBV30-01*01	TCRBV30	TCRBV30-01	01				TCRBD01-01*01	TCRBD01	TCRBD01-01	01				TCRBJ02-05*01	TCRBJ02	TCRBJ02-05	01				5	3	6	0	3	5	45	54	57	63	66	1	In	VDJ
AGTTCTAAGAAGCTCCTTCTCAGTGACTCTGGCTTCTATCTCTGTGCCTCATTGGGAGGGGGCGAGGAGACCCAGTACTTCGGGCCA	CASLGGGEETQYF	2	1.5051060723504489E-5	39	TCRBV30-01*01	TCRBV30	TCRBV30-01	01								TCRBD01,TCRBD02	TCRBD01-01,TCRBD02-01		TCRBJ02-05*01	TCRBJ02	TCRBJ02-05	01				7	7	5	0	3	5	42	49	56	63	66	2	In	VDJ
AGTCTGCCAGGCCCTCACATACCTCTCAGTACCTCTGTGCCAGCAGTGAATCTAAGGACAGGGAAGGAGACCCAGTACTTCGGGCCA		2	1.5051060723504489E-5	46	TCRBV25-01*01	TCRBV25	TCRBV25-01	01				TCRBD01-01*01	TCRBD01	TCRBD01-01	01				TCRBJ02-05*01	TCRBJ02	TCRBJ02-05	01				1	4	1	3	3	5	35	51	55	63	66	2	Out	VDJ
ACCAGTGCCCATCCTGAAGACAGCAGCTTCTACATCTGCAGTGCTAGGACGACTAGCGGTCCGTGAGAGACCCAGTACTTCGGGCCA	CSARTTSGP*ETQYF	2	1.5051060723504489E-5	45	TCRBV20	TCRBV20				TCRBV20-01,TCRBV20-or09_02		TCRBD02-01	TCRBD02	TCRBD02-01				01,02	TCRBJ02-05*01	TCRBJ02	TCRBJ02-05	01				3	3	2	5	6	4	36	47	50	59	65	2	Stop	VDJ
ACTGTGAGCAACATGAGCCCTGAAGACAGCAGCATATATCTCTGCAGCCACGCGCGTTTAACTGGAGAGACCCAGTACTTCGGGCCA	CSHARLTGETQYF	1	7.5255303617522446E-6	39	TCRBV29-01*01	TCRBV29	TCRBV29-01	01				TCRBD02-01	TCRBD02	TCRBD02-01				01,02	TCRBJ02-05*01	TCRBJ02	TCRBJ02-05	01				8	12	3	10	2	4	42	48	60	63	65	1	In	VDJ
ATCAATTCCCTGGAGCTTGGTGACTCTGCTGTGTATTTCTGTGCCAGCAGCCGTCGGTCGGGGGGAGAGACCCAGTACTTCGGGCCA	CASSRRSGGETQYF	4	3.0102121447008978E-5	42	TCRBV03	TCRBV03				TCRBV03-01,TCRBV03-02		TCRBD02-01*01	TCRBD02	TCRBD02-01	01				TCRBJ02-05*01	TCRBJ02	TCRBJ02-05	01				4	6	8	1	0	4	39	52	58	-1	65	4	In	VDJ
CTGCTGGGGTTGGAGTCGGCTGCTCCCTCCCAAACATCTGTGTACTTCTGTGCCAGCAGTTACGGAGAGACCCAGTACTTCGGGCCA	CASSYGETQYF	3	2.2576591085256735E-5	33	TCRBV06	TCRBV06				TCRBV06-02,TCRBV06-03						TCRBD01,TCRBD02	TCRBD01-01,TCRBD02-01		TCRBJ02-05*01	TCRBJ02	TCRBJ02-05	01				2	0	0	10	0	4	48	-1	63	-1	65	3	In	VDJ
GCCCATCCTGAAGACAGCAGCTTCTACATCTGCAGTGCTAGGCCGGGACTAGCGGGAGGGCCAGCAGAGACCCAGTACTTCGGGCCA	CSARPGLAGGPAETQYF	5	3.7627651808761225E-5	51	TCRBV20	TCRBV20				TCRBV20-01,TCRBV20-or09_02		TCRBD02-01*02	TCRBD02	TCRBD02-01	02				TCRBJ02-05*01	TCRBJ02	TCRBJ02-05	01				3	3	0	0	5	4	30	41	44	60	65	5	In	VDJ
CTGACTGTGAGCAACATGAGCCCTGAAGACAGCAGCATATATCTCTGCAGCGAGCTATAAGGGCCAGAGACCCAGTACTTCGGGCCA	CSEL*GPETQYF	1	7.5255303617522446E-6	36	TCRBV29-01*01	TCRBV29	TCRBV29-01	01								TCRBD01,TCRBD02	TCRBD01-01,TCRBD02-01		TCRBJ02-05*01	TCRBJ02	TCRBJ02-05	01				7	7	5	3	2	4	45	52	59	63	65	1	Stop	VDJ
AGGCTGCTGTCGGCTGCTCCCTCCCAGACATCTGTGTACTTCTGTGCCAGCAGTTACACGGGAGAAGAGACCCAGTACTTCGGGCCA	CASSYTGEETQYF	4	3.0102121447008978E-5	39	TCRBV06-05*01	TCRBV06	TCRBV06-05	01				TCRBD02-01*02	TCRBD02	TCRBD02-01	02				TCRBJ02-05*01	TCRBJ02	TCRBJ02-05	01				2	1	8	2	0	3	42	57	58	-1	64	4	In	VDJ
ATCCTGGAGTCGCCCAGCCCCAACCAGACCTCTCTGTACTTCTGTGCCAGCAGTGGGGGAGATCAAGAGACCCAGTACTTCGGGCCA	CASSGGDQETQYF	14	1.0535742506453143E-4	39	TCRBV27-01*01	TCRBV27	TCRBV27-01	01								TCRBD01,TCRBD02	TCRBD01-01,TCRBD02-01		TCRBJ02-05*01	TCRBJ02	TCRBJ02-05	01				5	0	6	1	4	2	42	-1	54	59	63	14	In	VDJ
GTGACCAGTGCCCATCCTGAAGACAGCAGCTTCTACATCTGCAGTGCTAGTACCGGGACTTGGCAAGAGACCCAGTACTTCGGGCCA	CSASTGTWQETQYF	2	1.5051060723504489E-5	42	TCRBV20	TCRBV20				TCRBV20-01,TCRBV20-or09_02		TCRBD02-01	TCRBD02	TCRBD02-01				01,02	TCRBJ02-05*01	TCRBJ02	TCRBJ02-05	01				3	4	0	10	3	2	39	50	54	60	63	2	In	VDJ
GTGAGCAACATGAGCCCTGAAGACAGCAGCATATATCTCTGCAGCGTACGCCGGAGGGCCTGGCAAGAGACCCAGTACTTCGGGCCA	CSVRRRAWQETQYF	1	7.5255303617522446E-6	42	TCRBV29-01*01	TCRBV29	TCRBV29-01	01				TCRBD02-01*02	TCRBD02	TCRBD02-01	02				TCRBJ02-05*01	TCRBJ02	TCRBJ02-05	01				6	5	10	0	5	2	39	47	52	58	63	1	In	VDJ
AAGCTCCTTCTCAGTGACTCTGGCTTCTATCTCTGTGCCTGGAGTGGTACTAGCGGGAGTTACCAAGAGACCCAGTACTTCGGGCCA	CAWSGTSGSYQETQYF	1	7.5255303617522446E-6	48	TCRBV30-01*01	TCRBV30	TCRBV30-01	01				TCRBD02-01*02	TCRBD02	TCRBD02-01	02				TCRBJ02-05*01	TCRBJ02	TCRBJ02-05	01				1	2	3	2	2	0	33	46	48	59	61	1	In	VDJ
CAGCGCACAGAGCAGGGGGACTCGGCCATGTATCTCTGTGCCAGCAGCCACCAACGGACATTACAAGAGACCCAGTACTTCGGGCCA	CASSHQRTLQETQYF	7	5.267871253226571E-5	45	TCRBV07-09	TCRBV07	TCRBV07-09				01,03	TCRBD01-01*01	TCRBD01	TCRBD01-01	01				TCRBJ02-05*01	TCRBJ02	TCRBJ02-05	01				5	7	1	6	3	2	36	48	55	60	63	7	In	VDJ
AAGAAGCTCCTTCTCAGTGACTCTGGCTTCTATCTCTGTGCCTGGAGTGTACAGGGCGGAGTACAAGAGACCCAGTACTTCGGGCCA	CAWSVQGGVQETQYF	1	7.5255303617522446E-6	45	TCRBV30-01*01	TCRBV30	TCRBV30-01	01				TCRBD01-01*01	TCRBD01	TCRBD01-01	01				TCRBJ02-05*01	TCRBJ02	TCRBJ02-05	01				0	0	3	3	7	2	36	-1	50	56	63	1	In	VDJ
ACACAGCAGGAGGACTCCGCCGTGTATCTCTGTGCCAGCAGCCAACGGGACTAGCGGGAGGGACAAGAGACCCAGTACTTCGGGCCA	CASSQRD*REGQETQYF	3	2.2576591085256735E-5	51	TCRBV07-08*01	TCRBV07	TCRBV07-08	01				TCRBD02-01*02	TCRBD02	TCRBD02-01	02				TCRBJ02-05*01	TCRBJ02	TCRBJ02-05	01				5	4	0	0	1	2	30	42	46	62	63	3	Stop	VDJ
TGGCTGCTCCCTCCCAGACATCTGTGTACTTCTGTGCCAGCAGTTACCTCCGGGACTAGCGAACAAGAGACCCAGTACTTCGGGCCA		4	3.0102121447008978E-5	49	TCRBV06-06	TCRBV06	TCRBV06-06				01,02	TCRBD02-01	TCRBD02	TCRBD02-01				01,02	TCRBJ02-05*01	TCRBJ02	TCRBJ02-05	01				2	4	0	6	2	2	32	47	51	61	63	4	Out	VDJ
ATCCGCTCACCAGGCCTGGGGGACGCAGCCATGTACCTGTGTGCCACCAGCAGCCGACTGGAAAAAGAGACCCAGTACTTCGGGCCA	CATSSRLEKETQYF	2	1.5051060723504489E-5	42	TCRBV15-01*01	TCRBV15	TCRBV15-01	01				TCRBD02-01	TCRBD02	TCRBD02-01				01,02	TCRBJ02-05*01	TCRBJ02	TCRBJ02-05	01				3	2	2	10	5	3	39	53	55	59	64	2	In	VDJ
ACCAGTGCCCATCCTGAAGACAGCAGCTTCTACATCTGCAGTGCTAGACCAGGGACTAGCGGGGTGAAGACCCAGTACTTCGGGCCA	CSARPGTSGVKTQYF	2	1.5051060723504489E-5	45	TCRBV20	TCRBV20				TCRBV20-01,TCRBV20-or09_02		TCRBD02-01*01	TCRBD02	TCRBD02-01	01				TCRBJ02-05*01	TCRBJ02	TCRBJ02-05	01				2	3	0	3	3	6	36	48	51	64	67	2	In	VDJ
AGTCAGCTGCTCCCTCCCAGACATCTGTATACTTCTGTGCCAGCAGTTATTCGTTACTAGCGGGTCTGCGCGCAGTATTTTGGCCCA		5	3.7627651808761225E-5	46	TCRBV06-09*01	TCRBV06	TCRBV06-09	01				TCRBD02-01	TCRBD02	TCRBD02-01				01,02	TCRBJ02-03*01	TCRBJ02	TCRBJ02-03	01				0	3	3	4	6	10	35	52	55	64	70	5	Out	VDJ
GTGACCAGTGCCCATCCTGAAGACAGCAGCTTCTACATCTGCAGTGCTAGAGATCAGGGACACCCTGGTACGCAGTATTTTGGCCCA	CSARDQGHPGTQYF	4	3.0102121447008978E-5	42	TCRBV20	TCRBV20				TCRBV20-01,TCRBV20-or09_02		TCRBD01-01*01	TCRBD01	TCRBD01-01	01				TCRBJ02-03*01	TCRBJ02	TCRBJ02-03	01				0	3	0	6	6	8	39	53	56	62	68	4	In	VDJ
GATCCAGCGCACACAGCAGGAGGACTCCGCCGTGTATCTCTGTGCCAGCAGCTTGGGGATCCATACGATACGCAGTATTTTGGCCCA		9	6.772977325577021E-5	41	TCRBV07-08*01	TCRBV07	TCRBV07-08	01								TCRBD01,TCRBD02	TCRBD01-01,TCRBD02-01		TCRBJ02-03*01	TCRBJ02	TCRBJ02-03	01				3	1	0	8	7	6	40	54	55	59	66	9	Out	VDJ
AAGAAGCTCCTTCTCAGTGACTCTGGCTTCTATCTCTGTGCCTGGAGTGTAAAGAGGCTAGCTGCAGATACGCAGTATTTTGGCCCA	CAWSVKRLAADTQYF	1	7.5255303617522446E-6	45	TCRBV30-01*01	TCRBV30	TCRBV30-01	01				TCRBD02-01	TCRBD02	TCRBD02-01				01,02	TCRBJ02-03*01	TCRBJ02	TCRBJ02-03	01				0	7	4	7	2	4	36	50	57	62	64	1	In	VDJ
CTCCTTCTCAGTGACTCTGGCTTCTATCTCTGTGCCTGGAGTACCGGGACACCGGGACGGACTACAGATACGCAGTATTTTGGCCCA	CAWSTGTPGRTTDTQYF	3	2.2576591085256735E-5	51	TCRBV30-01*01	TCRBV30	TCRBV30-01	01				TCRBD01-01*01	TCRBD01	TCRBD01-01	01				TCRBJ02-03*01	TCRBJ02	TCRBJ02-03	01				2	3	0	6	12	3	30	42	45	51	63	3	In	VDJ
GTGAACGCCTTGTTGCTGGGGGACTCGGCCCTCTATCTCTGTGCCAGCAGCAGGGAGAGGTTGACAGATACGCAGTATTTTGGCCCA	CASSRERLTDTQYF	2	1.5051060723504489E-5	42	TCRBV05-06*01	TCRBV05	TCRBV05-06	01				TCRBD02-01*02	TCRBD02	TCRBD02-01	02				TCRBJ02-03*01	TCRBJ02	TCRBJ02-03	01				4	1	9	2	6	3	39	51	52	57	63	2	In	VDJ
AAGAAGCTCCTTCTCAGTGACTCTGGCTTCTATCTCTGTGCCTGGAGTGTTGGGGGAGGGCCGACAGATACGCAGTATTTTGGCCCA	CAWSVGGGPTDTQYF	1	7.5255303617522446E-6	45	TCRBV30-01*01	TCRBV30	TCRBV30-01	01				TCRBD02-01*02	TCRBD02	TCRBD02-01	02				TCRBJ02-03*01	TCRBJ02	TCRBJ02-03	01				0	3	9	0	3	3	36	50	53	60	63	1	In	VDJ
TGCAGAACTGGAGGATTCTGGAGTTTATTTCTGTGCCAGCAGCTGTTAGCGGGGGACGTTCTCACAGATACGCAGTATTTTGGCCCA		3	2.2576591085256735E-5	50	TCRBV14-01*01	TCRBV14	TCRBV14-01	01				TCRBD02-01*01	TCRBD02	TCRBD02-01	01				TCRBJ02-03*01	TCRBJ02	TCRBJ02-03	01				5	3	5	2	7	2	31	43	46	55	62	3	Out	VDJ
TCTAAGAAGCTCCTTCTCAGTGACTCTGGCTTCTATCTCTGTGCCTGGAGTTCCTCAACGATCACAGATACGCAGTATTTTGGCCCA	CAWSSSTITDTQYF	1	7.5255303617522446E-6	42	TCRBV30-01*01	TCRBV30	TCRBV30-01	01								TCRBD01,TCRBD02	TCRBD01-01,TCRBD02-01		TCRBJ02-03*01	TCRBJ02	TCRBJ02-03	01				2	8	2	8	1	2	39	51	59	61	62	1	In	VDJ
GAGTCTGCCATCCCCAACCAGACAGCTCTTTACTTCTGTGCCACCAGTGATCCACTGGAAGGCACAGATACGCAGTATTTTGGCCCA	CATSDPLEGTDTQYF	2	1.5051060723504489E-5	45	TCRBV24	TCRBV24				TCRBV24-01,TCRBV24-or09_02						TCRBD01,TCRBD02	TCRBD01-01,TCRBD02-01		TCRBJ02-03*01	TCRBJ02	TCRBJ02-03	01				3	5	1	8	2	1	36	51	56	59	61	2	In	VDJ
AAGAAGCTCCTTCTCAGTGACTCTGGCTTCTATCTCTGTGCCTGGAGTGTACCAGTAACACGCACAGATACGCAGTATTTTGGCCCA	CAWSVPVTRTDTQYF	1	7.5255303617522446E-6	45	TCRBV30-01*01	TCRBV30	TCRBV30-01	01				TCRBD01-01*01	TCRBD01	TCRBD01-01	01				TCRBJ02-03*01	TCRBJ02	TCRBJ02-03	01				0	7	3	6	1	1	36	50	57	60	61	1	In	VDJ
GTCGGCTGCTCCCTCCCAAACATCTGTGTACTTCTGTGCCAGCAGTTAACGGACAGGAGAAGCACAGATACGCAGTATTTTGGCCCA		8	6.0204242894017957E-5	47	TCRBV06	TCRBV06				TCRBV06-02,TCRBV06-03		TCRBD01-01*01	TCRBD01	TCRBD01-01	01				TCRBJ02-03*01	TCRBJ02	TCRBJ02-03	01				3	2	1	4	3	0	34	48	50	57	60	8	Out	VDJ
TCTAAGAAGCTCCTTCTCAGTGACTCTGGCTTCTATCTCTGTGCCTGGAGCGCGGCGGGATACACAGATACGCAGTATTTTGGCCCA	CAWSAAGYTDTQYF	1	7.5255303617522446E-6	42	TCRBV30-01*01	TCRBV30	TCRBV30-01	01				TCRBD02-01*02	TCRBD02	TCRBD02-01	02				TCRBJ02-03*01	TCRBJ02	TCRBJ02-03	01				3	4	7	3	2	2	39	50	54	60	62	1	In	VDJ
GTGAGCACCTTGGAGCTGGGGGACTCGGCCCTTTATCTTTGCGCCAGCAGCCAAGGCGGTAACACAGATACGCAGTATTTTGGCCCA	CASSQGGNTDTQYF	3	2.2576591085256735E-5	42	TCRBV05-01*01	TCRBV05	TCRBV05-01	01				TCRBD02-01	TCRBD02	TCRBD02-01				01,02	TCRBJ02-03*01	TCRBJ02	TCRBJ02-03	01				4	4	7	5	3	2	39	51	55	59	62	3	In	VDJ
AACATGAGCCCTGAAGACAGCAGCATATATCTCTGCAGCGTTGTCGGGGGTGCGACGGAAAACACAGATACGCAGTATTTTGGCCCA	CSVVGGATENTDTQYF	1	7.5255303617522446E-6	48	TCRBV29-01*01	TCRBV29	TCRBV29-01	01				TCRBD02-01*01	TCRBD02	TCRBD02-01	01				TCRBJ02-03*01	TCRBJ02	TCRBJ02-03	01				4	1	8	2	12	2	33	43	44	50	62	1	In	VDJ
AACATGAGCCCTGAAGACAGCAGCATATATCTCTGCAGCGTTGCTACTCGGGACGGCATTAGAACAGATACGCAGTATTTTGGCCCA	CSVATRDGIRTDTQYF	2	1.5051060723504489E-5	48	TCRBV29-01*01	TCRBV29	TCRBV29-01	01								TCRBD01,TCRBD02	TCRBD01-01,TCRBD02-01		TCRBJ02-03*01	TCRBJ02	TCRBJ02-03	01				4	6	0	7	9	3	33	43	49	54	63	2	In	VDJ
ACTCTGACTGTGAGCAACATGAGCCCTGAAGACAGCAGCATATATCTCTGCAGCGTTGGTGGAGGCGGGGAGCTGTTTTTTGGAGAA	CSVGGGGELFF	1	7.5255303617522446E-6	33	TCRBV29-01*01	TCRBV29	TCRBV29-01	01				TCRBD02-01*02	TCRBD02	TCRBD02-01	02				TCRBJ02-02*01	TCRBJ02	TCRBJ02-02	01				4	2	10	1	0	7	48	58	60	-1	65	1	In	VDJ
GTGAACGCCTTGGAGCTGGACGACTCGGCCCTGTATCTCTGTGCCAGCAGCTTGGACAGAACCAGCGGGGAGCTGTTTTTTGGAGAA	CASSLDRTSGELFF	7	5.267871253226571E-5	42	TCRBV05-04*01	TCRBV05	TCRBV05-04	01				TCRBD01-01*01	TCRBD01	TCRBD01-01	01				TCRBJ02-02*01	TCRBJ02	TCRBJ02-02	01				0	0	3	5	6	7	39	-1	55	59	65	7	In	VDJ
CCTGAAGACAGCAGCTTCTACATCTGCAGTGCTAGAGATCCTGGCGGGGGGAATAGGGGCACTGCCGGGGAGCTGTTTTTTGGAGAA	CSARDPGGGNRGTAGELFF	2	1.5051060723504489E-5	57	TCRBV20	TCRBV20				TCRBV20-01,TCRBV20-or09_02		TCRBD02-01*01	TCRBD02	TCRBD02-01	01				TCRBJ02-02*01	TCRBJ02	TCRBJ02-02	01				0	5	7	1	13	6	24	38	43	51	64	2	In	VDJ
AGTTCTAAGAAGCTCCTTCTCAGTGACTCTGGCTTCTATCTCTGTGCCTGGACTTGGGGGGAGGCCGGGGAGCTGTTTTTTGGAGAA	CAWTWGEAGELFF	1	7.5255303617522446E-6	39	TCRBV30-01*01	TCRBV30	TCRBV30-01	01				TCRBD02-01	TCRBD02	TCRBD02-01				01,02	TCRBJ02-02*01	TCRBJ02	TCRBJ02-02	01				4	3	9	1	3	6	42	52	55	61	64	1	In	VDJ
CTGTCCCTAGAGTCTGCCATCCCCAACCAGACAGCTCTTTACTTCTGTGCCACCAGTTCAGAGACCGGGGAGCTGTTTTTTGGAGAA	CATSSETGELFF	3	2.2576591085256735E-5	36	TCRBV24	TCRBV24				TCRBV24-01,TCRBV24-or09_02						TCRBD01,TCRBD02	TCRBD01-01,TCRBD02-01		TCRBJ02-02*01	TCRBJ02	TCRBJ02-02	01				6	1	4	5	2	5	45	57	58	61	63	3	In	VDJ
CTCAGGCTGCTGTCGGCTGCTCCCTCCCAGACATCTGTGTACTTCTGTGCCAGCAGGGTTGGCACCGGGGAGCTGTTTTTTGGAGAA	CASRVGTGELFF	7	5.267871253226571E-5	36	TCRBV06-05*01	TCRBV06	TCRBV06-05	01								TCRBD01,TCRBD02	TCRBD01-01,TCRBD02-01		TCRBJ02-02*01	TCRBJ02	TCRBJ02-02	01				6	0	0	10	4	4	45	-1	56	58	62	7	In	VDJ
GAGTCTGCCAGGCCCTCACATACCTCTCAGTACCTCTGTGCCAGCAGTAACTCTCGAAGGGACACCGGGGAGCTGTTTTTTGGAGAA	CASSNSRRDTGELFF	4	3.0102121447008978E-5	45	TCRBV25-01*01	TCRBV25	TCRBV25-01	01								TCRBD01,TCRBD02	TCRBD01-01,TCRBD02-01		TCRBJ02-02*01	TCRBJ02	TCRBJ02-02	01				5	9	5	3	0	3	36	48	57	-1	61	4	In	VDJ
TCTCTGGAGCTGGGGGACTCAGCTTTGTATTTCTGTGCCAGCAGCGGAAGGGGGACCTTCGACACCGGGGAGCTGTTTTTTGGAGAA	CASSGRGTFDTGELFF	7	5.267871253226571E-5	48	TCRBV09-01	TCRBV09	TCRBV09-01				01,02	TCRBD01-01*01	TCRBD01	TCRBD01-01	01				TCRBJ02-02*01	TCRBJ02	TCRBJ02-02	01				3	2	5	1	7	3	33	46	48	54	61	7	In	VDJ
TCTAAGAAGCTCCTTCTCAGTGACTCTGGCTTCTATCTCTGTGCCTGTCCGGGACATTGGAACACCGGGGAGCTGTTTTTTGGAGAA	CACPGHWNTGELFF	1	7.5255303617522446E-6	42	TCRBV30-01*01	TCRBV30	TCRBV30-01	01				TCRBD01-01*01	TCRBD01	TCRBD01-01	01				TCRBJ02-02*01	TCRBJ02	TCRBJ02-02	01				6	3	0	6	3	1	39	47	50	56	59	1	In	VDJ
TGAGCAACATGAGCCCTGAAGACAGCAGCATATATCTCTGCAGCGTTGGTAGCGGGGGGGAACACCGGGGAGCTGTTTTTTGGAGAA		1	7.5255303617522446E-6	43	TCRBV29-01*01	TCRBV29	TCRBV29-01	01				TCRBD02-01*01	TCRBD02	TCRBD02-01	01				TCRBJ02-02*01	TCRBJ02	TCRBJ02-02	01				4	1	5	1	0	1	38	48	49	-1	59	1	Out	VDJ
TCCCTGGAGCTTGGTGACTCTGCTGTGTATTTCTGTGCCAGCAGCCAAGTTACCCCCTCGAACACCGGGGAGCTGTTTTTTGGAGAA	CASSQVTPSNTGELFF	16	1.2040848578803591E-4	48	TCRBV03	TCRBV03				TCRBV03-01,TCRBV03-02						TCRBD01,TCRBD02	TCRBD01-01,TCRBD02-01		TCRBJ02-02*01	TCRBJ02	TCRBJ02-02	01				1	2	3	7	5	0	33	49	51	53	58	16	In	VDJ
CCCTCAGAACCCAGGGACTCAGCTGTGTACTTCTGTGCCAGCAGTTTAAATTCGGGGGGAAACACCGGGGAGCTGTTTTTTGGAGAA	CASSLNSGGNTGELFF	2	1.5051060723504489E-5	48	TCRBV12	TCRBV12				TCRBV12-03,TCRBV12-04		TCRBD02-01*01	TCRBD02	TCRBD02-01	01				TCRBJ02-02*01	TCRBJ02	TCRBJ02-02	01				2	4	8	1	1	2	33	48	52	59	60	2	In	VDJ
TCGGCTGCTCCCTCCCAGACATCTGTGTACTTCTGTGCCAGCAGTTATATTGGCAACGGAAACACCGGGGAGCTGTTTTTTGGAGAA	CASSYIGNGNTGELFF	3	2.2576591085256735E-5	48	TCRBV06-05*01	TCRBV06	TCRBV06-05	01								TCRBD01,TCRBD02	TCRBD01-01,TCRBD02-01		TCRBJ02-02*01	TCRBJ02	TCRBJ02-02	01				3	10	1	8	0	2	33	47	57	-1	60	3	In	VDJ
TCAGGCTGGAGTTGGCTGCTCCCTCCCAGACATCTGTGTACTTCTGTGCCAGCAGTTAATACAGGGGAAGGAGCTTTCTTTGGACAA		4	3.0102121447008978E-5	37	TCRBV06-06	TCRBV06	TCRBV06-06				01,02	TCRBD01-01*01	TCRBD01	TCRBD01-01	01				TCRBJ01-01*01	TCRBJ01	TCRBJ01-01	01				3	2	3	2	4	10	44	58	60	67	71	4	Out	VDJ
CACATCAATTCCCTGGAGCTTGGTGACTCTGCTGTGTATTTCTGTGCCAGCAGCTCACAGGGTCTGGGTGAAGCTTTCTTTGGACAA	CASSSQGLGEAFF	5	3.7627651808761225E-5	39	TCRBV03	TCRBV03				TCRBV03-01,TCRBV03-02		TCRBD01-01*01	TCRBD01	TCRBD01-01	01				TCRBJ01-01*01	TCRBJ01	TCRBJ01-01	01				5	2	3	3	6	7	42	54	56	62	68	5	In	VDJ
TTCCTGCTGGGGTTGGAGTCGGCTGCTCCCTCCCAAACATCTGTGTACTTCTGTGCCAGCGGACGAAGTGAAGCTTTCTTTGGACAA	CASGRSEAFF	3	2.2576591085256735E-5	30	TCRBV06	TCRBV06				TCRBV06-02,TCRBV06-03						TCRBD01,TCRBD02	TCRBD01-01,TCRBD02-01		TCRBJ01-01*01	TCRBJ01	TCRBJ01-01	01				8	0	1	7	4	7	51	-1	60	64	68	3	In	VDJ
ACTCTGAAGATCCAGCCCTCAGAACCCAGGGACTCAGCTGTGTACTTCTGTGCCAGCACCGAGAACTCTGAAGCTTTCTTTGGACAA	CASTENSEAFF	2	1.5051060723504489E-5	33	TCRBV12	TCRBV12				TCRBV12-03,TCRBV12-04		TCRBD02-01	TCRBD02	TCRBD02-01				01,02	TCRBJ01-01*01	TCRBJ01	TCRBJ01-01	01				7	6	3	10	0	6	48	58	64	-1	67	2	In	VDJ
AGGCTGCTGTCGGCTGCTCCCTCCCAGACATCTGTGTACTTCTGTGCCAGCAAGCAGGGTTCGAGATCTGAAGCTTTCTTTGGACAA	CASKQGSRSEAFF	4	3.0102121447008978E-5	39	TCRBV06-05*01	TCRBV06	TCRBV06-05	01				TCRBD01-01*01	TCRBD01	TCRBD01-01	01				TCRBJ01-01*01	TCRBJ01	TCRBJ01-01	01				7	2	4	3	8	6	42	52	54	59	67	4	In	VDJ
CTGAAGATCCAGCCCTCAGAACCCAGGGACTCAGCTGTGTACTTCTGTGCCAGCAGCGACAGGGGTGCTGAAGCTTTCTTTGGACAA	CASSDRGAEAFF	2	1.5051060723504489E-5	36	TCRBV12	TCRBV12				TCRBV12-03,TCRBV12-04		TCRBD01-01*01	TCRBD01	TCRBD01-01	01				TCRBJ01-01*01	TCRBJ01	TCRBJ01-01	01				6	1	2	2	2	6	45	56	57	65	67	2	In	VDJ
AACGCCTTGGAGCTGGACGACTCGGCCCTGTATCTCTGTGCCAGCAGCTCCCCGACAGGGAATTTGGCTGAAGCTTTCTTTGGACAA	CASSSPTGNLAEAFF	6	4.515318217051347E-5	45	TCRBV05-04*01	TCRBV05	TCRBV05-04	01				TCRBD01-01*01	TCRBD01	TCRBD01-01	01				TCRBJ01-01*01	TCRBJ01	TCRBJ01-01	01				3	4	2	3	7	6	36	49	53	60	67	6	In	VDJ
CAGCCCTCAGAACCCAGGGACTCAGCTGTGTACTTCTGTGCCAGCCACTACCGGGACAGGGAGAGTCCTGAAGCTTTCTTTGGACAA	CASHYRDRESPEAFF	4	3.0102121447008978E-5	45	TCRBV12	TCRBV12				TCRBV12-03,TCRBV12-04		TCRBD01-01*01	TCRBD01	TCRBD01-01	01				TCRBJ01-01*01	TCRBJ01	TCRBJ01-01	01				8	7	0	3	6	6	36	45	52	61	67	4	In	VDJ
GAGTCTGCCATCCCCAACCAGACAGCTCTTTACTTCTGTGCCACCAGTGATTCCCGGACAGGGCTCCCTGAAGCTTTCTTTGGACAA	CATSDSRTGLPEAFF	5	3.7627651808761225E-5	45	TCRBV24	TCRBV24				TCRBV24-01,TCRBV24-or09_02		TCRBD01-01*01	TCRBD01	TCRBD01-01	01				TCRBJ01-01*01	TCRBJ01	TCRBJ01-01	01				2	3	1	3	4	6	36	52	55	63	67	5	In	VDJ
ATCCAGCAGGTAGTGCGAGGAGATTCGGCAGCTTATTTCTGTGCCAGCTCACCGGGGGTAGGGATGACTGAAGCTTTCTTTGGACAA	CASSPGVGMTEAFF	10	7.525530361752245E-5	42	TCRBV18-01*01	TCRBV18	TCRBV18-01	01								TCRBD01,TCRBD02	TCRBD01-01,TCRBD02-01		TCRBJ01-01*01	TCRBJ01	TCRBJ01-01	01				3	0	6	1	8	5	39	-1	53	58	66	10	In	VDJ
AATTCCCTGGAGCTTGGTGACTCTGCTGTGTATTTCTGTGCCAGCAGCCCACCTACGGCTCGGGGGACTGAAGCTTTCTTTGGACAA	CASSPPTARGTEAFF	5	3.7627651808761225E-5	45	TCRBV03	TCRBV03				TCRBV03-01,TCRBV03-02		TCRBD02-01*01	TCRBD02	TCRBD02-01	01				TCRBJ01-01*01	TCRBJ01	TCRBJ01-01	01				4	11	8	2	0	5	36	49	60	-1	66	5	In	VDJ
CCGCTCAGGCTGCTGTCGGCTGCTCCCTCCCAGACATCTGTGTACTTCTGTGCCAGGGGGGTAAGGACTGAAGCTTTCTTTGGACAA	CARGVRTEAFF	7	5.267871253226571E-5	33	TCRBV06-05*01	TCRBV06	TCRBV06-05	01								TCRBD01,TCRBD02	TCRBD01-01,TCRBD02-01		TCRBJ01-01*01	TCRBJ01	TCRBJ01-01	01				9	0	6	1	5	5	48	-1	56	61	66	7	In	VDJ
AATGTGAGCACCTTGGAGCTGGGGGACTCGGCCCTTTATCTTTGCGCCAGCAGCTTGGCTGTGGTCACTGAAGCTTTCTTTGGACAA	CASSLAVVTEAFF	6	4.515318217051347E-5	39	TCRBV05-01*01	TCRBV05	TCRBV05-01	01								TCRBD01,TCRBD02	TCRBD01-01,TCRBD02-01		TCRBJ01-01*01	TCRBJ01	TCRBJ01-01	01				0	4	0	10	1	4	42	58	62	64	65	6	In	VDJ
TGACCAGTGCCCATCCTGAAGACAGCAGCTTCTACATCTGCAGTGCTGGGGGTAGGCAGGGATTGCACTGAAGCTTTCTTTGGACAA		3	2.2576591085256735E-5	43	TCRBV20	TCRBV20				TCRBV20-01,TCRBV20-or09_02						TCRBD01,TCRBD02	TCRBD01-01,TCRBD02-01		TCRBJ01-01*01	TCRBJ01	TCRBJ01-01	01				5	9	4	3	4	4	38	47	56	61	65	3	Out	VDJ
CTTCACCTACACACCCTGCAGCCAGAAGACTCGGCCCTGTATCTCTGTGCCAGCAGCCAAGGGGGCACTGAAGCTTTCTTTGGACAA	CASSQGGTEAFF	7	5.267871253226571E-5	36	TCRBV04-02*01	TCRBV04	TCRBV04-02	01								TCRBD01,TCRBD02	TCRBD01-01,TCRBD02-01		TCRBJ01-01*01	TCRBJ01	TCRBJ01-01	01				1	0	6	2	0	4	45	-1	61	-1	65	7	In	VDJ
ACCAGTGCCCATCCTGAAGACAGCAGCTTCTACATCTGCAGTGCTAGAGATCGACAGGAGGGGAGCACTGAAGCTTTCTTTGGACAA	CSARDRQEGSTEAFF	3	2.2576591085256735E-5	45	TCRBV20	TCRBV20				TCRBV20-01,TCRBV20-or09_02						TCRBD01,TCRBD02	TCRBD01-01,TCRBD02-01		TCRBJ01-01*01	TCRBJ01	TCRBJ01-01	01				0	2	2	4	7	4	36	50	52	58	65	3	In	VDJ
CTGCTGTCGGCTGCTCCCTCCCAGACATCTGTGTACTTCTGTGCCAGCAGTTACTCGATTGGGTCCACTGAAGCTTTCTTTGGACAA	CASSYSIGSTEAFF	3	2.2576591085256735E-5	42	TCRBV06-05*01	TCRBV06	TCRBV06-05	01								TCRBD01,TCRBD02	TCRBD01-01,TCRBD02-01		TCRBJ01-01*01	TCRBJ01	TCRBJ01-01	01				0	4	0	9	2	4	39	56	60	63	65	3	In	VDJ
CACATCAATTCCCTGGAGCTTGGTGACTCTGCTGTGTATTTCTGTGCCAGCATGGGGGGTCCCTCCACTGAAGCTTTCTTTGGACAA	CASMGGPSTEAFF	5	3.7627651808761225E-5	39	TCRBV03	TCRBV03				TCRBV03-01,TCRBV03-02		TCRBD02-01*01	TCRBD02	TCRBD02-01	01				TCRBJ01-01*01	TCRBJ01	TCRBJ01-01	01				7	1	9	1	6	4	42	52	53	59	65	5	In	VDJ
ACTCTGGAGTCCGCTACCAGCTCCCAGACATCTGTGTACTTCTGTGCCATCAGTGTAGATTGGGCCACTGAAGCTTTCTTTGGACAA	CAISVDWATEAFF	7	5.267871253226571E-5	39	TCRBV10-03*01	TCRBV10	TCRBV10-03	01				TCRBD01-01*01	TCRBD01	TCRBD01-01	01				TCRBJ01-01*01	TCRBJ01	TCRBJ01-01	01				4	6	8	0	0	4	42	55	61	-1	65	7	In	VDJ
CAGCCCTCAGAACCCAGGGACTCAGCTGTGTACTTCTGTGCCAGCAGTTTAGGGTCACAGGGGACCACTGAAGCTTTCTTTGGACAA	CASSLGSQGTTEAFF	7	5.267871253226571E-5	45	TCRBV12	TCRBV12				TCRBV12-03,TCRBV12-04		TCRBD01-01*01	TCRBD01	TCRBD01-01	01				TCRBJ01-01*01	TCRBJ01	TCRBJ01-01	01				1	4	3	2	2	4	36	52	56	63	65	7	In	VDJ
GTGAGCAACATGAGCCCTGAAGACAGCAGCATATATCTCTGCAGCGCCGTTAAACAGGGGGGCTACACTGAAGCTTTCTTTGGACAA	CSAVKQGGYTEAFF	2	1.5051060723504489E-5	42	TCRBV29-01*01	TCRBV29	TCRBV29-01	01				TCRBD01-01*01	TCRBD01	TCRBD01-01	01				TCRBJ01-01*01	TCRBJ01	TCRBJ01-01	01				7	7	3	1	3	3	39	46	53	61	64	2	In	VDJ
ACCAGTGCCCATCCTGAAGACAGCAGCTTCTACATCTGCAGTGCTGGACTCTGGATGTCAATGGACACTGAAGCTTTCTTTGGACAA	CSAGLWMSMDTEAFF	5	3.7627651808761225E-5	45	TCRBV20	TCRBV20				TCRBV20-01,TCRBV20-or09_02		TCRBD02-01	TCRBD02	TCRBD02-01				01,02	TCRBJ01-01*01	TCRBJ01	TCRBJ01-01	01				5	0	1	10	14	3	36	-1	45	50	64	5	In	VDJ
ATCCAGCCCTCAGAACCCAGGGACTCAGCTGTGTACTTCTGTGCCAGCAGTGGACATCTAGTAGACACTGAAGCTTTCTTTGGACAA	CASSGHLVDTEAFF	2	1.5051060723504489E-5	42	TCRBV12	TCRBV12				TCRBV12-03,TCRBV12-04		TCRBD01-01*01	TCRBD01	TCRBD01-01	01				TCRBJ01-01*01	TCRBJ01	TCRBJ01-01	01				5	0	1	6	8	3	39	-1	51	56	64	2	In	VDJ
CTGGAGTCCGCCAGCACCAACCAGACATCTATGTACCTCTGTGCCAGCAGTTTACAGGCGTTGAACACTGAAGCTTTCTTTGGACAA	CASSLQALNTEAFF	13	9.783189470277918E-5	42	TCRBV28-01*01	TCRBV28	TCRBV28-01	01				TCRBD01-01*01	TCRBD01	TCRBD01-01	01				TCRBJ01-01*01	TCRBJ01	TCRBJ01-01	01				2	0	4	4	3	0	39	-1	54	58	61	13	In	VDJ
GTGAGCAACATGAGCCCTGAAGACAGCAGCATATATCTCTGCAGCGCCGCGACAGGGGGCTTGAACACTGAAGCTTTCTTTGGACAA	CSAATGGLNTEAFF	2	1.5051060723504489E-5	42	TCRBV29-01*01	TCRBV29	TCRBV29-01	01				TCRBD01-01*01	TCRBD01	TCRBD01-01	01				TCRBJ01-01*01	TCRBJ01	TCRBJ01-01	01				7	4	2	0	1	0	39	46	50	60	61	2	In	VDJ
CTGAGCTCTCTGGAGCTGGGGGACTCAGCTTTGTATTTCTGTGCCAGCAGCGAGACAGGGATGAACACTGAAGCTTTCTTTGGACAA	CASSETGMNTEAFF	7	5.267871253226571E-5	42	TCRBV09-01	TCRBV09	TCRBV09-01				01,02	TCRBD01-01*01	TCRBD01	TCRBD01-01	01				TCRBJ01-01*01	TCRBJ01	TCRBJ01-01	01				3	1	2	3	1	0	39	52	53	60	61	7	In	VDJ
GTGAGCACCTTGGAGCTGGGGGACTCGGCCCTTTATCTTTGCGCCAGCAGCTTGGCAGCGATGAACACTGAAGCTTTCTTTGGACAA	CASSLAAMNTEAFF	4	3.0102121447008978E-5	42	TCRBV05-01*01	TCRBV05	TCRBV05-01	01				TCRBD02-01	TCRBD02	TCRBD02-01				01,02	TCRBJ01-01*01	TCRBJ01	TCRBJ01-01	01				0	1	6	6	1	0	39	55	56	60	61	4	In	VDJ
CAGCAGGTAGTGCGAGGAGATTCGGCAGCTTATTTCTGTGCCAGCTCACCGGCGGGACAGATGAACACTGAAGCTTTCTTTGGACAA	CASSPAGQMNTEAFF	6	4.515318217051347E-5	45	TCRBV18-01*01	TCRBV18	TCRBV18-01	01				TCRBD01-01*01	TCRBD01	TCRBD01-01	01				TCRBJ01-01*01	TCRBJ01	TCRBJ01-01	01				3	3	0	5	1	0	36	50	53	60	61	6	In	VDJ
ATGTGAGCACCTTGGAGCTGGGGGACTCGGCCCTTTATCTTTGCGCCAGCCGACGGGGGAATGAACACTGAAGCTTTCTTTGGACAA		4	3.0102121447008978E-5	40	TCRBV05-01*01	TCRBV05	TCRBV05-01	01				TCRBD02-01*01	TCRBD02	TCRBD02-01	01				TCRBJ01-01*01	TCRBJ01	TCRBJ01-01	01				7	3	8	2	2	0	41	50	53	59	61	4	Out	VDJ
CTGACAGTGACCAGTGCCCATCCTGAAGACAGCAGCTTCTACATCTGCAGTGCCAGGGGGTGGAACACTGAAGCTTTCTTTGGACAA	CSARGWNTEAFF	3	2.2576591085256735E-5	36	TCRBV20	TCRBV20				TCRBV20-01,TCRBV20-or09_02		TCRBD01-01*01	TCRBD01	TCRBD01-01	01				TCRBJ01-01*01	TCRBJ01	TCRBJ01-01	01				6	0	4	1	2	1	45	-1	53	60	62	3	In	VDJ
GTGAGCACCTTGGAGCTGGGGGACTCGGCCCTTTATCTTTGCGCCAGCAGCAGAAGACGGGGGAACACTGAAGCTTTCTTTGGACAA	CASSRRRGNTEAFF	4	3.0102121447008978E-5	42	TCRBV05-01*01	TCRBV05	TCRBV05-01	01				TCRBD02-01*01	TCRBD02	TCRBD02-01	01				TCRBJ01-01*01	TCRBJ01	TCRBJ01-01	01				4	6	8	3	0	1	39	51	57	-1	62	4	In	VDJ
TCACCAGGCCTGGGGGACGCAGCCATGTACCTGTGTGCCACCAGCAGCGGGACAGGGGCGGGGAACACTGAAGCTTTCTTTGGACAA	CATSSGTGAGNTEAFF	9	6.772977325577021E-5	48	TCRBV15-01*01	TCRBV15	TCRBV15-01	01				TCRBD01-01*01	TCRBD01	TCRBD01-01	01				TCRBJ01-01*01	TCRBJ01	TCRBJ01-01	01				3	1	0	2	4	1	33	47	48	58	62	9	In	VDJ
GTGAGCACCTTGGAGCTGGGGGACTCGGCCCTTTATCTTTGCGCCAGCAGCTTGGGGAAGGGGAACACTGAAGCTTTCTTTGGACAA	CASSLGKGNTEAFF	4	3.0102121447008978E-5	42	TCRBV05-01*01	TCRBV05	TCRBV05-01	01								TCRBD01,TCRBD02	TCRBD01-01,TCRBD02-01		TCRBJ01-01*01	TCRBJ01	TCRBJ01-01	01				0	3	5	3	0	1	39	55	58	-1	62	4	In	VDJ
AGCCTGCAGAACTGGAGGATTCTGGAGTTTATTTCTGTGCCAGCAGCCAAGATCGGGAGAGGGAACACTGAAGCTTTCTTTGGACAA		3	2.2576591085256735E-5	46	TCRBV14-01*01	TCRBV14	TCRBV14-01	01				TCRBD02-01*02	TCRBD02	TCRBD02-01	02				TCRBJ01-01*01	TCRBJ01	TCRBJ01-01	01				0	1	8	2	3	1	35	52	53	59	62	3	Out	VDJ
ACCAGTGCCCATCCTGAAGACAGCAGCTTCTACATCTGCAGTGCTTTGGAGGCGGGACAGCGGAACACTGAAGCTTTCTTTGGACAA	CSALEAGQRNTEAFF	3	2.2576591085256735E-5	45	TCRBV20	TCRBV20				TCRBV20-01,TCRBV20-or09_02		TCRBD01-01*01	TCRBD01	TCRBD01-01	01				TCRBJ01-01*01	TCRBJ01	TCRBJ01-01	01				5	8	0	5	2	1	36	45	53	60	62	3	In	VDJ
ACCAGTGCCCATCCTGAAGACAGCAGCTTCTACATCTGCAGTGCTCTGGGGTACAGGCTAAGGAACACTGAAGCTTTCTTTGGACAA	CSALGYRLRNTEAFF	3	2.2576591085256735E-5	45	TCRBV20	TCRBV20				TCRBV20-01,TCRBV20-or09_02		TCRBD01-01*01	TCRBD01	TCRBD01-01	01				TCRBJ01-01*01	TCRBJ01	TCRBJ01-01	01				5	7	3	4	5	1	36	45	52	57	62	3	In	VDJ
AGCAACATGAGCCCTGAAGACAGCAGCATATATCTCTGCAGCGTGGCGGAAACCGGGACGGCGAACACTGAAGCTTTCTTTGGACAA	CSVAETGTANTEAFF	2	1.5051060723504489E-5	45	TCRBV29-01*01	TCRBV29	TCRBV29-01	01								TCRBD01,TCRBD02	TCRBD01-01,TCRBD02-01		TCRBJ01-01*01	TCRBJ01	TCRBJ01-01	01				6	10	0	7	3	1	36	44	54	59	62	2	In	VDJ
ATCCAGCCCTCAGAACCCAGGGACTCAGCTGTGTACTTCTGTGCCAGCCGACTCGCAGCAGCGAACACTGAAGCTTTCTTTGGACAA	CASRLAAANTEAFF	2	1.5051060723504489E-5	42	TCRBV12	TCRBV12				TCRBV12-03,TCRBV12-04		TCRBD02-01	TCRBD02	TCRBD02-01				01,02	TCRBJ01-01*01	TCRBJ01	TCRBJ01-01	01				8	1	2	10	9	1	39	48	49	53	62	2	In	VDJ
TTGTCCACTCTGACAGTGACCAGTGCCCATCCTGAAGACAGCAGCTTCTACATCTATCTACCGAACACTGAAGCTTTCTTTGGACAA	YLPNTEAFF	3	2.2576591085256735E-5	27	TCRBV20-01*01	TCRBV20	TCRBV20-01	01				TCRBD02-01	TCRBD02	TCRBD02-01				01,02	TCRBJ01-01*01	TCRBJ01	TCRBJ01-01	01				13	2	4	9	2	1	54	55	57	60	62	3	In	VDJ
ATCCTGGAGTCGCCCAGCCCCAACCAGACCTCTCTGTACTTCTGTGCCAGCAGTTTAACAGAGAACACTGAAGCTTTCTTTGGACAA	CASSLTENTEAFF	7	5.267871253226571E-5	39	TCRBV27-01*01	TCRBV27	TCRBV27-01	01				TCRBD01-01*01	TCRBD01	TCRBD01-01	01				TCRBJ01-01*01	TCRBJ01	TCRBJ01-01	01				2	0	3	5	1	1	42	-1	57	61	62	7	In	VDJ
ATCCAGCGCACAGAGCAGGGGGACTCGGCCATGTATCTCTGTGCCAGCAGTGTGGGAAGGGTCAACACTGAAGCTTTCTTTGGACAA	CASSVGRVNTEAFF	9	6.772977325577021E-5	42	TCRBV07-09	TCRBV07	TCRBV07-09				01,03					TCRBD01,TCRBD02	TCRBD01-01,TCRBD02-01		TCRBJ01-01*01	TCRBJ01	TCRBJ01-01	01				6	3	0	8	6	2	39	50	53	57	63	9	In	VDJ
CAGTGCCCATCCTGAAGACAGCAGCTTCTACATCTGCAGTGCTAGAGGACGTCAGAGAGTCTAAACACTGAAGCTTTCTTTGGACAA		3	2.2576591085256735E-5	47	TCRBV20	TCRBV20				TCRBV20-01,TCRBV20-or09_02						TCRBD01,TCRBD02	TCRBD01-01,TCRBD02-01		TCRBJ01-01*01	TCRBJ01	TCRBJ01-01	01				1	0	2	7	13	2	34	-1	47	50	63	3	Out	VDJ
GAGATCCAGCGCACAGAGCAGGGGGACTCGGCCATGTATCTCTGTGCCAGCAGCCGAGGGGGAAACACTGAAGCTTTCTTTGGACAA	CASSRGGNTEAFF	13	9.783189470277918E-5	39	TCRBV07-09	TCRBV07	TCRBV07-09				01,03	TCRBD01-01*01	TCRBD01	TCRBD01-01	01				TCRBJ01-01*01	TCRBJ01	TCRBJ01-01	01				5	2	5	1	1	2	42	54	56	62	63	13	In	VDJ
AAGGTGCAGCCTGCAGAACTGGAGGATTCTGGAGTTTATTTCTGTGCCAGCAGCCAAAGCTCGCGAACTGAAGCTTTCTTTGGACAA	CASSQSSRTEAFF	5	3.7627651808761225E-5	39	TCRBV14-01*01	TCRBV14	TCRBV14-01	01				TCRBD02-01	TCRBD02	TCRBD02-01				01,02	TCRBJ01-01*01	TCRBJ01	TCRBJ01-01	01				2	0	6	7	6	5	42	-1	57	60	66	5	In	VDJ
CTGAATGTGAACGCCTTGGAGCTGGAGGACTCGGCCCTGTATCTCTGTGCCAGCAGCTGGACAGGAGATGAAGCTTTCTTTGGACAA	CASSWTGDEAFF	9	6.772977325577021E-5	36	TCRBV05-08*01	TCRBV05	TCRBV05-08	01				TCRBD01-01*01	TCRBD01	TCRBD01-01	01				TCRBJ01-01*01	TCRBJ01	TCRBJ01-01	01				3	0	1	4	3	7	45	-1	58	65	68	9	In	VDJ
CTGAAGGTGCAGCCTGCAGAACTGGAGGATTCTGGAGTTTATTTCTGTGCCAGCAGTCGACAGGGTAATGAAGCTTTCTTTGGACAA	CASSRQGNEAFF	3	2.2576591085256735E-5	36	TCRBV14-01*01	TCRBV14	TCRBV14-01	01				TCRBD01-01*01	TCRBD01	TCRBD01-01	01				TCRBJ01-01*01	TCRBJ01	TCRBJ01-01	01				6	2	2	3	3	7	45	56	58	65	68	3	In	VDJ
CTCAGGCTGGAGTCGGCTGCTCCCTCCCAGACATCTGTGTACTTCTGTGCCAGCAGTGAAGAGCCGACAGAAGCTTTCTTTGGACAA	CASSEEPTEAFF	4	3.0102121447008978E-5	36	TCRBV06-01*01	TCRBV06	TCRBV06-01	01				TCRBD01-01*01	TCRBD01	TCRBD01-01	01				TCRBJ01-01*01	TCRBJ01	TCRBJ01-01	01				1	4	2	6	0	8	45	61	65	-1	69	4	In	VDJ
GACATCCGCTCACCAGGCCTGGGGGACGCAGCCATGTACCTGTGTGCCACCAGCCTCACCATACGACAGAAAGCTTTCTTTGGACAA	CATSLTIRQKAFF	3	2.2576591085256735E-5	39	TCRBV15-01*01	TCRBV15	TCRBV15-01	01				TCRBD01-01*01	TCRBD01	TCRBD01-01	01				TCRBJ01-01*01	TCRBJ01	TCRBJ01-01	01				5	10	2	5	1	9	42	54	64	69	70	3	In	VDJ
ACTCTGACTGTGAGCAACATGAGCCCTGAAGACAGCAGCATATATCTCTGCAGCGTGGCGACAGGGAGGGAACTGTTTTTTGGCAGT	CSVATGRELFF	1	7.5255303617522446E-6	33	TCRBV29-01*01	TCRBV29	TCRBV29-01	01								TCRBD01,TCRBD02	TCRBD01-01,TCRBD02-01		TCRBJ01-04*01	TCRBJ01	TCRBJ01-04	01				6	3	2	3	4	12	48	56	59	66	70	1	In	VDJ
TTCCCGCTCAGGCTGCTGTCGGCTGCTCCCTCCCAGACATCTGTGTACTTCTGTGCCACTGGCGGTGAAAAACTGTTTTTTGGCAGT	CATGGEKLFF	3	2.2576591085256735E-5	30	TCRBV06-05*01	TCRBV06	TCRBV06-05	01				TCRBD02-01	TCRBD02	TCRBD02-01				01,02	TCRBJ01-04*01	TCRBJ01	TCRBJ01-04	01				10	3	7	5	0	7	51	58	61	-1	65	3	In	VDJ
CACGCCCTGCAGCCAGAAGACTCAGCCCTGTATCTCTGCGCCAGCAGTTCCCCTGGGGGGGGTTCTGAAAAACTGTTTTTTGGCAGT	CASSSPGGGSEKLFF	5	3.7627651808761225E-5	45	TCRBV04-01*01	TCRBV04	TCRBV04-01	01				TCRBD02-01*01	TCRBD02	TCRBD02-01	01				TCRBJ01-04*01	TCRBJ01	TCRBJ01-04	01				6	7	9	0	4	7	36	47	54	61	65	5	In	VDJ
GTAGTGCGAGGAGATTCGGCAGCTTATTTCTGTGCCAGCTCACCTACAAAGAAGACGGACGCTTCTGAAAAACTGTTTTTTGGCAGT	CASSPTKKTDASEKLFF	5	3.7627651808761225E-5	51	TCRBV18-01*01	TCRBV18	TCRBV18-01	01								TCRBD01,TCRBD02	TCRBD01-01,TCRBD02-01		TCRBJ01-04*01	TCRBJ01	TCRBJ01-04	01				3	12	1	7	5	7	30	44	56	60	65	5	In	VDJ
CTGCAGAGCTTGGGGACTCGGCCGTGTATCTCTGTGCCAGCAGCTTCTTGTTGACAGGGACTTTATGAAAAACTGTTTTTTGGCAGT		11	8.27808339792747E-5	49	TCRBV11-03*01	TCRBV11	TCRBV11-03	01				TCRBD01-01*01	TCRBD01	TCRBD01-01	01				TCRBJ01-04*01	TCRBJ01	TCRBJ01-04	01				3	6	2	3	5	6	32	46	52	59	64	11	Out	VDJ
ACTCTGACTGTGAGCAACATGAGCCCTGAAGACAGCAGCATATATCTCTGCAGCGCCCGTGCATATGAAAAACTGTTTTTTGGCAGT	CSARAYEKLFF	1	7.5255303617522446E-6	33	TCRBV29-01*01	TCRBV29	TCRBV29-01	01								TCRBD01,TCRBD02	TCRBD01-01,TCRBD02-01		TCRBJ01-04*01	TCRBJ01	TCRBJ01-04	01				7	6	4	6	1	6	48	55	61	63	64	1	In	VDJ
CTGAGTTCTAAGAAGCTCCTTCTCAGTGACTCTGGCTTCTATCTCTGTGCCTGGTCGGTTGGGGATGAAAAACTGTTTTTTGGCAGT	CAWSVGDEKLFF	3	2.2576591085256735E-5	36	TCRBV30-01*01	TCRBV30	TCRBV30-01	01								TCRBD01,TCRBD02	TCRBD01-01,TCRBD02-01		TCRBJ01-04*01	TCRBJ01	TCRBJ01-04	01				5	6	6	2	0	6	45	54	60	-1	64	3	In	VDJ
ACTGTGAGCAACATGAGCCCTGAAGACAGCAGCATATATCTCTGCAGCGTTGGGTTTGGGGTTAATGAAAAACTGTTTTTTGGCAGT	CSVGFGVNEKLFF	1	7.5255303617522446E-6	39	TCRBV29-01*01	TCRBV29	TCRBV29-01	01								TCRBD01,TCRBD02	TCRBD01-01,TCRBD02-01		TCRBJ01-04*01	TCRBJ01	TCRBJ01-04	01				4	5	6	2	1	4	42	52	57	61	62	1	In	VDJ
ATCCTGGAGTCGCCCAGCCCCAACCAGACCTCTCTGTACTTCTGTGCCAGCAGGGACAGGGGTAATGAAAAACTGTTTTTTGGCAGT	CASRDRGNEKLFF	6	4.515318217051347E-5	39	TCRBV27-01*01	TCRBV27	TCRBV27-01	01				TCRBD01-01*01	TCRBD01	TCRBD01-01	01				TCRBJ01-04*01	TCRBJ01	TCRBJ01-04	01				6	0	1	2	0	4	42	-1	53	-1	62	6	In	VDJ
GAGTTGGCTGCTCCCTCCCAGACATCTGTGTACTTCTGTGCCAGCAGTTCCAGGGGGCGGGCTAATGAAAAACTGTTTTTTGGCAGT	CASSSRGRANEKLFF	12	9.030636434102694E-5	45	TCRBV06-06	TCRBV06	TCRBV06-06				01,02	TCRBD01-01*01	TCRBD01	TCRBD01-01	01				TCRBJ01-04*01	TCRBJ01	TCRBJ01-04	01				4	1	4	0	3	3	36	49	50	58	61	12	In	VDJ
TCAGAACCGGGAGACACGGCACTGTATCTCTGCGCCAGCACCTTAGCCGGATGGATTGCAACTAATGAAAAACTGTTTTTTGGCAGT	CASTLAGWIATNEKLFF	5	3.7627651808761225E-5	51	TCRBV23-01*01	TCRBV23	TCRBV23-01	01				TCRBD02-01	TCRBD02	TCRBD02-01				01,02	TCRBJ01-04*01	TCRBJ01	TCRBJ01-04	01				7	3	5	7	11	0	30	40	43	47	58	5	In	VDJ
CTGGAGCTTGGTGACTCTGCTGTGTATTTCTGTGCCAGCAGCCAATCTTTTTTTTCGGCAACTAATGAAAAACTGTTTTTTGGCAGT	CASSQSFFSATNEKLFF	9	6.772977325577021E-5	51	TCRBV03	TCRBV03				TCRBV03-01,TCRBV03-02		TCRBD02-01	TCRBD02	TCRBD02-01				01,02	TCRBJ01-04*01	TCRBJ01	TCRBJ01-04	01				2	10	8	5	0	0	30	45	55	-1	58	9	In	VDJ
GCCCTCACATACCTCTCAGTACCTCTGTGCCAGCAGTGAATGGTGGGTCCGGAGGGCGCAACTAATGAAAAACTGTTTTTTGGCAGT		4	3.0102121447008978E-5	56	TCRBV25-01*01	TCRBV25	TCRBV25-01	01				TCRBD02-01*02	TCRBD02	TCRBD02-01	02				TCRBJ01-04*01	TCRBJ01	TCRBJ01-04	01				1	9	10	0	2	0	25	41	50	56	58	4	Out	VDJ
AAGAAGCTCCTTCTCAGTGACTCTGGCTTCTATCTCTGTGCCTGGAGTTTATCCGGACTTAGCAATGAAAAACTGTTTTTTGGCAGT	CAWSLSGLSNEKLFF	1	7.5255303617522446E-6	45	TCRBV30-01*01	TCRBV30	TCRBV30-01	01				TCRBD02-01	TCRBD02	TCRBD02-01				01,02	TCRBJ01-04*01	TCRBJ01	TCRBJ01-04	01				2	6	1	10	4	5	36	48	54	59	63	1	In	VDJ
AGGTGCAGCCTGCAGAACTGGAGGATTCTGGAGTTTATTTCTGTGCCCTTTCTATGCAGGGAAAATGAAAAACTGTTTTTTGGCAGT		7	5.267871253226571E-5	40	TCRBV14-01*01	TCRBV14	TCRBV14-01	01				TCRBD01-01*01	TCRBD01	TCRBD01-01	01				TCRBJ01-04*01	TCRBJ01	TCRBJ01-04	01				11	9	4	3	2	5	41	47	56	61	63	7	Out	VDJ
AGGCTGGAGTCAGCTGCTCCCTCCCAGACATCTGTGTACTTCTGTGCCAGCAGTTCATAGAACTGGGAAAAACTGTTTTTTGGCAGT	CASSS*NWEKLFF	3	2.2576591085256735E-5	39	TCRBV06-09*01	TCRBV06	TCRBV06-09	01				TCRBD02-01	TCRBD02	TCRBD02-01				01,02	TCRBJ01-04*01	TCRBJ01	TCRBJ01-04	01				4	6	3	10	2	8	42	55	61	64	66	3	Stop	VDJ
TGAAGACAGCAGCATATATCTCTGCAGCGTCTCCGATCCGAGGGGACAGGGCAATAGAGGGTAAGGGAAAAACTGTTTTTTGGCAGT		3	2.2576591085256735E-5	59	TCRBV29-01*01	TCRBV29	TCRBV29-01	01				TCRBD01-01*01	TCRBD01	TCRBD01-01	01				TCRBJ01-04*01	TCRBJ01	TCRBJ01-04	01				6	12	0	3	15	8	22	30	42	51	66	3	Out	VDJ
CTCAGGCTGGAGTCGGCTGCTCCCTCCCAGACATCTGTGTACTTCTGTGCCATAACAGGGATGTAAGAAAAACTGTTTTTTGGCAGT	CAITGM*EKLFF	4	3.0102121447008978E-5	36	TCRBV06-01*01	TCRBV06	TCRBV06-01	01				TCRBD01-01*01	TCRBD01	TCRBD01-01	01				TCRBJ01-04*01	TCRBJ01	TCRBJ01-04	01				10	2	3	3	6	8	45	52	54	60	66	4	Stop	VDJ
GTCGGCTGCTCCCTCCCAGACATCTGTGTACTTCTGTGCCAGCAGTTCCCGTGTGGGGCGAAGGAAGAAAAACTGTTTTTTGGCAGT		3	2.2576591085256735E-5	47	TCRBV06-05*01	TCRBV06	TCRBV06-05	01				TCRBD01-01*01	TCRBD01	TCRBD01-01	01				TCRBJ01-04*01	TCRBJ01	TCRBJ01-04	01				4	7	7	0	7	8	34	47	54	59	66	3	Out	VDJ
AGGCTGCTGTCGGCTGCTCCCTCCCAGACATCTGTGTACTTCTGTGCCAGCTGCGATTCGACGCGTTCCTTCTGGCATTTTGGTGAT	CASCDSTRSFWHF	3	2.2576591085256735E-5	39	TCRBV06-05*01	TCRBV06	TCRBV06-05	01								TCRBD01,TCRBD02	TCRBD01-01,TCRBD02-01		TCRBJ01-05*01	TCRBJ01	TCRBJ01-05	01				8	8	2	7	12	15	42	51	59	62	74	3	In	VDJ
ACAGTGACCAGTGCCCATCCTGAAGACAGCAGCTTCTACATCTGCAGTGCTAGAACAACAGGGGACCTTTCCCAGCATTTTGGTGAT	CSARTTGDLSQHF	4	3.0102121447008978E-5	39	TCRBV20	TCRBV20				TCRBV20-01,TCRBV20-or09_02		TCRBD01-01*01	TCRBD01	TCRBD01-01	01				TCRBJ01-05*01	TCRBJ01	TCRBJ01-05	01				2	3	3	2	6	11	42	54	57	64	70	4	In	VDJ
GTGACATCGGCCCAAAAGAACCCGACAGCTTTCTATCTCTGTGCCAGTAGTATGTCCGGGACAGGGCTGCCCCAGCATTTTGGTGAT	CASSMSGTGLPQHF	6	4.515318217051347E-5	42	TCRBV19-01	TCRBV19	TCRBV19-01				01,02	TCRBD01-01*01	TCRBD01	TCRBD01-01	01				TCRBJ01-05*01	TCRBJ01	TCRBJ01-05	01				3	4	0	3	2	9	39	53	57	66	68	6	In	VDJ
CAGCCCTCAGAACCCAGGGACTCAGCTGTGTACTTCTGTGCCAGCAGCCAATACAGGGGGGGATCGGAGCCCCAGCATTTTGGTGAT	CASSQYRGGSEPQHF	4	3.0102121447008978E-5	45	TCRBV12	TCRBV12				TCRBV12-03,TCRBV12-04		TCRBD01-01*01	TCRBD01	TCRBD01-01	01				TCRBJ01-05*01	TCRBJ01	TCRBJ01-05	01				6	5	3	1	7	8	36	47	52	60	67	4	In	VDJ
AAGATCCGGTCCACAAAGCTGGAGGACTCAGCCATGTACTTCTGTGCCAGCAGAGGGACAGGGCTTCAGCCCCAGCATTTTGGTGAT	CASRGTGLQPQHF	4	3.0102121447008978E-5	39	TCRBV02-01*01	TCRBV02	TCRBV02-01	01				TCRBD01-01*01	TCRBD01	TCRBD01-01	01				TCRBJ01-05*01	TCRBJ01	TCRBJ01-05	01				6	1	0	3	2	6	42	53	54	63	65	4	In	VDJ
CCCTCAGAACCCAGGGACTCAGCTGTGTACTTCTGTGCCAGCAGTTTATAGGGCAGTCAGCCACGTCAGCCCCAGCATTTTGGTGAT	CASSL*GSQPRQPQHF	2	1.5051060723504489E-5	48	TCRBV12	TCRBV12				TCRBV12-03,TCRBV12-04						TCRBD01,TCRBD02	TCRBD01-01,TCRBD02-01		TCRBJ01-05*01	TCRBJ01	TCRBJ01-05	01				2	1	5	3	12	6	33	48	49	53	65	2	Stop	VDJ
CTACACGCCCTGCAGCCAGAAGACTCAGCCCTGTATCTCTGCGCCAGCAGGGGGACAGGGTCAAGTCAGCCCCAGCATTTTGGTGAT	CASRGTGSSQPQHF	3	2.2576591085256735E-5	42	TCRBV04-01*01	TCRBV04	TCRBV04-01	01				TCRBD01-01*01	TCRBD01	TCRBD01-01	01				TCRBJ01-05*01	TCRBJ01	TCRBJ01-05	01				6	1	0	3	5	6	39	50	51	60	65	3	In	VDJ
CAGCCCTCAGAACCCAGGGACTCAGCTGTGTACTTCTGTGCCAGCAGTAGGAGAGGACGGATTGATCAGCCCCAGCATTTTGGTGAT	CASSRRGRIDQPQHF	6	4.515318217051347E-5	45	TCRBV12	TCRBV12				TCRBV12-03,TCRBV12-04						TCRBD01,TCRBD02	TCRBD01-01,TCRBD02-01		TCRBJ01-05*01	TCRBJ01	TCRBJ01-05	01				5	6	1	7	6	5	36	48	54	58	64	6	In	VDJ
ACCCTCTCAGACATCTGTGTACTTCTGTGCCAGCAGTGCCCACGGAAAAGGCGGACAGGGAATGATCAGCCCCAGCATTTTGGTGAT		11	8.27808339792747E-5	56	TCRBV06-04	TCRBV06	TCRBV06-04				01,02	TCRBD01-01*01	TCRBD01	TCRBD01-01	01				TCRBJ01-05*01	TCRBJ01	TCRBJ01-05	01				4	14	1	3	4	5	25	38	52	60	64	11	Out	VDJ
GAGCTGGGGGACTCGGCCCTTTATCTTTGCGCCAGCAGCTTTGGACATACACAAGCAGGGTTGGATCAGCCCCAGCATTTTGGTGAT	CASSFGHTQAGLDQPQHF	3	2.2576591085256735E-5	54	TCRBV05-01*01	TCRBV05	TCRBV05-01	01				TCRBD01-01*01	TCRBD01	TCRBD01-01	01				TCRBJ01-05*01	TCRBJ01	TCRBJ01-05	01				2	1	1	6	17	5	27	41	42	47	64	3	In	VDJ
ACGGAGTCAGGGGACACAGCACTGTATTTCTGTGCCAGCAGCAAAAAACTCCCCACTGGGGACGATCAGCCCCAGCATTTTGGTGAT	CASSKKLPTGDDQPQHF	9	6.772977325577021E-5	51	TCRBV21-01*01	TCRBV21	TCRBV21-01	01								TCRBD01,TCRBD02	TCRBD01-01,TCRBD02-01		TCRBJ01-05*01	TCRBJ01	TCRBJ01-05	01				2	13	0	7	1	5	30	45	58	63	64	9	In	VDJ
CCTGCAGAACTGGAGGATTCTGGAGTTTATTTCTGTGCCAGCAGCCAGACCGGGAGGACACTTAATCAGCCCCAGCATTTTGGTGAT	CASSQTGRTLNQPQHF	3	2.2576591085256735E-5	48	TCRBV14-01*01	TCRBV14	TCRBV14-01	01				TCRBD02-01*02	TCRBD02	TCRBD02-01	02				TCRBJ01-05*01	TCRBJ01	TCRBJ01-05	01				3	3	8	1	6	4	33	47	50	57	63	3	In	VDJ
TCAGAACCCAGGGACTCAGCTGTGTACTTCTGTGCCAGCAGTTTGGACAGTTGGGCGGGTGGTAATCAGCCCCAGCATTTTGGTGAT	CASSLDSWAGGNQPQHF	2	1.5051060723504489E-5	51	TCRBV12	TCRBV12				TCRBV12-03,TCRBV12-04		TCRBD01-01*01	TCRBD01	TCRBD01-01	01				TCRBJ01-05*01	TCRBJ01	TCRBJ01-05	01				3	0	1	5	13	4	30	-1	44	50	63	2	In	VDJ
GTGAACGCCTTGTTGCTGGGGGACTCGGCCCTCTATCTCTGTGCCAGCAGCTTAAGTGTTGTGAATCAGCCCCAGCATTTTGGTGAT	CASSLSVVNQPQHF	3	2.2576591085256735E-5	42	TCRBV05-06*01	TCRBV05	TCRBV05-06	01								TCRBD01,TCRBD02	TCRBD01-01,TCRBD02-01		TCRBJ01-05*01	TCRBJ01	TCRBJ01-05	01				2	1	5	5	7	4	39	53	54	56	63	3	In	VDJ
GTGACCAGTGCCCATCCTGAAGACAGCAGCTTCTACATCTGCAGTGCTAGGAGGACAGGGGAGAATCAGCCCCAGCATTTTGGTGAT	CSARRTGENQPQHF	2	1.5051060723504489E-5	42	TCRBV20	TCRBV20				TCRBV20-01,TCRBV20-or09_02		TCRBD01-01*01	TCRBD01	TCRBD01-01	01				TCRBJ01-05*01	TCRBJ01	TCRBJ01-05	01				3	2	1	2	2	4	39	50	52	61	63	2	In	VDJ
