## Supplementary material for "T cell receptor sequencing specifies psoriasis as a systemic and atopic dermatitis as a skin-focused, allergen-driven disease": TCRSeq_1_AD1TCLg.tsv (part 2 of 3)

nucleotide	aminoAcid	count (templates/reads)	frequencyCount (%)	cdr3Length	vMaxResolved	vFamilyName	vGeneName	vGeneAllele	vFamilyTies	vGeneNameTies	vGeneAlleleTies	dMaxResolved	dFamilyName	dGeneName	dGeneAllele	dFamilyTies	dGeneNameTies	dGeneAlleleTies	jMaxResolved	jFamilyName	jGeneName	jGeneAllele	jFamilyTies	jGeneNameTies	jGeneAlleleTies	vDeletion	n1Insertion	d5Deletion	d3Deletion	n2Insertion	jDeletion	vIndex	n1Index	dIndex	n2Index	jIndex	estimatedNumberGenomes	sequenceStatus	cloneResolved	vOrphon	dOrphon	jOrphon	vFunction	dFunction	jFunction	fractionNucleated	vAlignLength	vAlignSubstitutionCount	vAlignSubstitutionIndexes	vAlignSubstitutionGeneThreePrimeIndexes	vSeqWithMutations
CCCTGGAGTCTGCCAGGCCCTCACATACCTCTCAGTACCTCTGTGCCAGTACAGGGGGCGGGCAATCAGCCCCAGCATTTTGGTGAT		2	1.5051060723504489E-5	40	TCRBV25-01*01	TCRBV25	TCRBV25-01	01				TCRBD01-01*01	TCRBD01	TCRBD01-01	01				TCRBJ01-05*01	TCRBJ01	TCRBJ01-05	01				9	1	3	0	2	2	41	49	50	59	61	2	Out	VDJ
AAGCTCCTTCTCAGTGACTCTGGCTTCTATCTCTGTGCCTGGACCCGTCAATTCGGACAGGGCAATCAGCCCCAGCATTTTGGTGAT	CAWTRQFGQGNQPQHF	1	7.5255303617522446E-6	48	TCRBV30-01*01	TCRBV30	TCRBV30-01	01				TCRBD01-01*01	TCRBD01	TCRBD01-01	01				TCRBJ01-05*01	TCRBJ01	TCRBJ01-05	01				4	11	1	4	0	2	33	43	54	-1	61	1	In	VDJ
TCACATACCTCTCAGTACCTCTGTGCCAGCAGTAAACAAGCGGGGGGCTCTTGGGATGTCGGCAATCAGCCCCAGCATTTTGGTGAT	CASSKQAGGSWDVGNQPQHF	2	1.5051060723504489E-5	60	TCRBV25	TCRBV25				TCRBV25-01,TCRBV25-or09_02		TCRBD02-01*01	TCRBD02	TCRBD02-01	01				TCRBJ01-05*01	TCRBJ01	TCRBJ01-05	01				5	5	6	1	14	2	21	33	38	47	61	2	In	VDJ
GTGAACGCCTTGTTGCTGGGGGACTCGGCCCTCTATCTCTGTGCCAGCAGCTTGGGTTCAGGCAATCAGCCCCAGCATTTTGGTGAT	CASSLGSGNQPQHF	4	3.0102121447008978E-5	42	TCRBV05-06*01	TCRBV05	TCRBV05-06	01				TCRBD01-01*01	TCRBD01	TCRBD01-01	01				TCRBJ01-05*01	TCRBJ01	TCRBJ01-05	01				0	3	4	5	0	2	39	55	58	-1	61	4	In	VDJ
TCTAAGAAGCTCCTTCTCAGTGACTCTGGCTTCTATCTCTGTGCCTGGACTGCTGACAGTAGCAATCAGCCCCAGCATTTTGGTGAT	CAWTADSSNQPQHF	5	3.7627651808761225E-5	42	TCRBV30-01*01	TCRBV30	TCRBV30-01	01				TCRBD01-01*01	TCRBD01	TCRBD01-01	01				TCRBJ01-05*01	TCRBJ01	TCRBJ01-05	01				4	5	2	5	0	0	39	49	54	-1	59	5	In	VDJ
GGGTTGGAGTCGGCTGCTCCCTCCCAAACATCTGTGTACTTCTGTGCCAGCAAAACGGCTAGCAATCAGCCCCAGCATTTTGGTGAT	CASKTASNQPQHF	3	2.2576591085256735E-5	39	TCRBV06	TCRBV06				TCRBV06-02,TCRBV06-03						TCRBD01,TCRBD02	TCRBD01-01,TCRBD02-01		TCRBJ01-05*01	TCRBJ01	TCRBJ01-05	01				7	4	9	0	0	0	42	52	56	-1	59	3	In	VDJ
GAGTCTGCCATCCCCAACCAGACAGCTCTTTACTTCTGTGCCACCATTCGGGACAGTCATAGCAATCAGCCCCAGCATTTTGGTGAT	CATIRDSHSNQPQHF	2	1.5051060723504489E-5	45	TCRBV24	TCRBV24				TCRBV24-01,TCRBV24-or09_02		TCRBD01-01*01	TCRBD01	TCRBD01-01	01				TCRBJ01-05*01	TCRBJ01	TCRBJ01-05	01				8	3	0	5	3	0	36	46	49	56	59	2	In	VDJ
CCTGGAGTCTGCCAGGCCCTCACATACCTCTCAGTACCTCTGTCCCACCTATTCTGCGGCAGCAATCAGCCCCAGCATTTTGGTGAT		2	1.5051060723504489E-5	41	TCRBV25-01*01	TCRBV25	TCRBV25-01	01				TCRBD02-01	TCRBD02	TCRBD02-01				01,02	TCRBJ01-05*01	TCRBJ01	TCRBJ01-05	01				10	8	7	5	1	1	40	47	55	59	60	2	Out	VDJ
ATCCAGCCCTCAGAACCCAGGGACTCAGCTGTGTACTTCTGTGCCAGCAGTCCCGGGGACAGCAATCAGCCCCAGCATTTTGGTGAT	CASSPGDSNQPQHF	2	1.5051060723504489E-5	42	TCRBV12	TCRBV12				TCRBV12-03,TCRBV12-04						TCRBD01,TCRBD02	TCRBD01-01,TCRBD02-01		TCRBJ01-05*01	TCRBJ01	TCRBJ01-05	01				5	4	0	7	0	1	39	51	55	-1	60	2	In	VDJ
CACGCCCTGCAGCCAGAAGACTCAGCCCTGTATCTCTGCGCCAGCAGCCAAGATACAGGGTACAATCAGCCCCAGCATTTTGGTGAT	CASSQDTGYNQPQHF	3	2.2576591085256735E-5	45	TCRBV04-01*01	TCRBV04	TCRBV04-01	01				TCRBD01-01*01	TCRBD01	TCRBD01-01	01				TCRBJ01-05*01	TCRBJ01	TCRBJ01-05	01				0	1	3	3	2	3	36	53	54	60	62	3	In	VDJ
TGCCATCCCCAACCAGACAGCTCTTTACTTCTGTGCCACCAGTGACATTACAGGGCCCCTGGAAATCAGCCCCAGCATTTTGGTGAT		2	1.5051060723504489E-5	50	TCRBV24	TCRBV24				TCRBV24-01,TCRBV24-or09_02		TCRBD01-01*01	TCRBD01	TCRBD01-01	01				TCRBJ01-05*01	TCRBJ01	TCRBJ01-05	01				4	4	3	3	8	4	31	45	49	55	63	2	Out	VDJ
TCTAAGAAGCTCCTTCTCAGTGACTCTGGCTTCTATCTCTGTGCCTGGAGTGGGCAGGGGCGAAATCAGCCCCAGCATTTTGGTGAT	CAWSGQGRNQPQHF	1	7.5255303617522446E-6	42	TCRBV30-01*01	TCRBV30	TCRBV30-01	01				TCRBD01-01*01	TCRBD01	TCRBD01-01	01				TCRBJ01-05*01	TCRBJ01	TCRBJ01-05	01				1	2	4	2	3	4	39	52	54	60	63	1	In	VDJ
GAGTCTGCCATCCCCAACCAGACAGCTCTTTACTTCTGTGCCACCAGTGATCGGGCAGGTGCAAATCAGCCCCAGCATTTTGGTGAT	CATSDRAGANQPQHF	2	1.5051060723504489E-5	45	TCRBV24	TCRBV24				TCRBV24-01,TCRBV24-or09_02						TCRBD01,TCRBD02	TCRBD01-01,TCRBD02-01		TCRBJ01-05*01	TCRBJ01	TCRBJ01-05	01				3	4	4	4	4	4	36	51	55	59	63	2	In	VDJ
AGCACCTTGGAGCTGGGGGACTCGGCCCTTTATCTTTGCGCCAGCAGCCCGGGGACAGGGGGTTTGCAGCCCCAGCATTTTGGTGAT	CASSPGTGGLQPQHF	5	3.7627651808761225E-5	45	TCRBV05-01*01	TCRBV05	TCRBV05-01	01				TCRBD01-01*01	TCRBD01	TCRBD01-01	01				TCRBJ01-05*01	TCRBJ01	TCRBJ01-05	01				4	3	0	1	4	7	36	48	51	62	66	5	In	VDJ
AGGCTGCTGTCGGCTGCTCCCTCCCAGACATCTGTGTACTTCTGTGCCAGCAGTTTGACAGGGAACCAGCCCCAGCATTTTGGTGAT	CASSLTGNQPQHF	3	2.2576591085256735E-5	39	TCRBV06-05*01	TCRBV06	TCRBV06-05	01				TCRBD01-01*01	TCRBD01	TCRBD01-01	01				TCRBJ01-05*01	TCRBJ01	TCRBJ01-05	01				4	1	2	3	3	7	42	55	56	63	66	3	In	VDJ
ACCCAGGGACTCAGCTGTGTACTTCTGTGCCAGCAGTCCAACTCCGGGACAGGGGATGGGGTTCCGTGTGGCTACACCTTCGGTTCG		2	1.5051060723504489E-5	56	TCRBV12	TCRBV12				TCRBV12-03,TCRBV12-04		TCRBD01-01*01	TCRBD01	TCRBD01-01	01				TCRBJ01-02*01	TCRBJ01	TCRBJ01-02	01				5	8	0	2	13	7	25	37	45	55	68	2	Out	VDJ
CTGACCCTGGAGTCTGCCAGGCCCTCACATACCTCTCAGTACCTCTGTGCCAGCACCGTGACAGGAGGTGGCTACACCTTCGGTTCG	CASTVTGGGYTF	3	2.2576591085256735E-5	36	TCRBV25-01*01	TCRBV25	TCRBV25-01	01				TCRBD01-01*01	TCRBD01	TCRBD01-01	01				TCRBJ01-02*01	TCRBJ01	TCRBJ01-02	01				7	4	2	4	3	7	45	55	59	65	68	3	In	VDJ
ACGATCCAGCGCACACAGCAGGAGGACTCGGCCGTGTATCTCTGTGCCAGCAGCTTATCGCCCCTCCCTGGCTACACCTTCGGTTCG	CASSLSPLPGYTF	7	5.267871253226571E-5	39	TCRBV07-02*01	TCRBV07	TCRBV07-02	01								TCRBD01,TCRBD02	TCRBD01-01,TCRBD02-01		TCRBJ01-02*01	TCRBJ01	TCRBJ01-02	01				2	2	10	0	7	7	42	57	59	61	68	7	In	VDJ
AGTTCTAAGAAGCTCCTTCTCAGTGACTCTGGCTTCTATCTCTGTGCCTGGACCGCCGGAGGGGTGACTGGCTACACCTTCGGTTCG	CAWTAGGVTGYTF	1	7.5255303617522446E-6	39	TCRBV30-01*01	TCRBV30	TCRBV30-01	01				TCRBD02-01*02	TCRBD02	TCRBD02-01	02				TCRBJ01-02*01	TCRBJ01	TCRBJ01-02	01				4	5	10	0	5	7	42	52	57	63	68	1	In	VDJ
CTCAGGCTGCTGTCGGCTGCTCCCTCCCAGACATCTGTGTACTTCTGTGCCAGCAGTACCTCGAATTATGGCTACACCTTCGGTTCG	CASSTSNYGYTF	2	1.5051060723504489E-5	36	TCRBV06-05*01	TCRBV06	TCRBV06-05	01								TCRBD01,TCRBD02	TCRBD01-01,TCRBD02-01		TCRBJ01-02*01	TCRBJ01	TCRBJ01-02	01				5	5	2	8	2	5	45	57	62	64	66	2	In	VDJ
AAGATCCAGCCCTCAGAACCCAGGGACTCAGCTGTGTACTTCTGTGCCAGCACCCGGGGAGGGCGGTATGGCTACACCTTCGGTTCG	CASTRGGRYGYTF	10	7.525530361752245E-5	39	TCRBV12	TCRBV12				TCRBV12-03,TCRBV12-04		TCRBD02-01*02	TCRBD02	TCRBD02-01	02				TCRBJ01-02*01	TCRBJ01	TCRBJ01-02	01				7	4	9	0	3	5	42	52	56	63	66	10	In	VDJ
ACCCTGCAGCCAGAAGACTCGGCCCTGTATCTCTGCGCCAGCAGCCAAGATTGGGGCAGGGTAGAGTATGGCTACACCTTCGGTTCG	CASSQDWGRVEYGYTF	2	1.5051060723504489E-5	48	TCRBV04-03*01	TCRBV04	TCRBV04-03	01				TCRBD01-01*01	TCRBD01	TCRBD01-01	01				TCRBJ01-02*01	TCRBJ01	TCRBJ01-02	01				0	6	4	3	5	5	33	50	56	61	66	2	In	VDJ
CTGCTGTCGGCTGCTCCCTCCCAGACATCTGTGTACTTCTGTGCCAGCAGCCAAGGACAGGCCTTCTATGGCTACACCTTCGGTTCG	CASSQGQAFYGYTF	2	1.5051060723504489E-5	42	TCRBV06-05*01	TCRBV06	TCRBV06-05	01				TCRBD01-01*01	TCRBD01	TCRBD01-01	01				TCRBJ01-02*01	TCRBJ01	TCRBJ01-02	01				6	4	1	4	4	4	39	50	54	61	65	2	In	VDJ
CTGTCCCTAGAGTCTGCCATCCCCAACCAGACAGCTCTTTACTTCTGTGCCACCAGTGTGCGGATCTATGGCTACACCTTCGGTTCG	CATSVRIYGYTF	5	3.7627651808761225E-5	36	TCRBV24	TCRBV24				TCRBV24-01,TCRBV24-or09_02		TCRBD02-01	TCRBD02	TCRBD02-01				01,02	TCRBJ01-02*01	TCRBJ01	TCRBJ01-02	01				5	1	7	5	2	4	45	58	59	63	65	5	In	VDJ
CTCTGAAGATCCAGCCCTCAGAACCCAGGGACTCAGCTGTGTACTTCTGTGCCAGCAGTCTCGATCTATGGCTACACCTTCGGTTCG		2	1.5051060723504489E-5	34	TCRBV12	TCRBV12				TCRBV12-03,TCRBV12-04						TCRBD01,TCRBD02	TCRBD01-01,TCRBD02-01		TCRBJ01-02*01	TCRBJ01	TCRBJ01-02	01				5	3	2	8	1	4	47	59	62	64	65	2	Out	VDJ
GTGACATCGGCCCAAAAGAACCCGACAGCTTTCTATCTCTGTGCCAGTAGCTCCTCCCACTCGATCTATGGCTACACCTTCGGTTCG	CASSSSHSIYGYTF	9	6.772977325577021E-5	42	TCRBV19-01	TCRBV19	TCRBV19-01				01,02	TCRBD02-01	TCRBD02	TCRBD02-01				01,02	TCRBJ01-02*01	TCRBJ01	TCRBJ01-02	01				6	8	3	10	4	4	39	50	58	61	65	9	In	VDJ
AGTTCTAAGAAGCTCCTTCTCAGTGACTCTGGCTTCTATCTCTGTGCCTGGAGTGGGGGGTCGGGCTATGGCTACACCTTCGGTTCG	CAWSGGSGYGYTF	1	7.5255303617522446E-6	39	TCRBV30-01*01	TCRBV30	TCRBV30-01	01								TCRBD01,TCRBD02	TCRBD01-01,TCRBD02-01		TCRBJ01-02*01	TCRBJ01	TCRBJ01-02	01				1	0	6	1	5	4	42	-1	55	60	65	1	In	VDJ
CTGCCATCCCCAACCAGACAGCTCTTTACTTCTGTGCCACCAGTGATATTCCGGAGGGGGGAGGGCTATGGCTACACCTTCGGTTCG		4	3.0102121447008978E-5	49	TCRBV24	TCRBV24				TCRBV24-01,TCRBV24-or09_02		TCRBD02-01*02	TCRBD02	TCRBD02-01	02				TCRBJ01-02*01	TCRBJ01	TCRBJ01-02	01				3	11	9	0	0	4	32	47	58	-1	65	4	Out	VDJ
GTGAGCACCTTGGAGCTGGGGGACTCGGCCCTTTATCTTTGCGCCAGCAGTAACTCAGGGGCTTCCTATGGCTACACCTTCGGTTCG	CASSNSGASYGYTF	7	5.267871253226571E-5	42	TCRBV05-01*01	TCRBV05	TCRBV05-01	01				TCRBD01-01*01	TCRBD01	TCRBD01-01	01				TCRBJ01-02*01	TCRBJ01	TCRBJ01-02	01				5	5	4	2	4	4	39	50	55	61	65	7	In	VDJ
CTGCTGTCGGCTGCTCCCTCCCAGACATCTGTGTACTTCTGTGCCAGCAGTTATGAAGGGGGATCCTATGGCTACACCTTCGGTTCG	CASSYEGGSYGYTF	2	1.5051060723504489E-5	42	TCRBV06-05*01	TCRBV06	TCRBV06-05	01				TCRBD01-01*01	TCRBD01	TCRBD01-01	01				TCRBJ01-02*01	TCRBJ01	TCRBJ01-02	01				3	3	5	1	3	4	39	53	56	62	65	2	In	VDJ
CCTAGAGTCTGCCATCCCCAACCAGACAGCTCTTTACTTCTGTGCCACCAGTGATTTGCTAGGGCCTATGGCTACACCTTCGGTTCG		4	3.0102121447008978E-5	41	TCRBV24	TCRBV24				TCRBV24-01,TCRBV24-or09_02						TCRBD01,TCRBD02	TCRBD01-01,TCRBD02-01		TCRBJ01-02*01	TCRBJ01	TCRBJ01-02	01				0	2	5	3	1	4	40	58	60	64	65	4	Out	VDJ
AATGTGAACGCCTTGTTGCTGGGGGACTCGGCCCTCTATCTCTGTGCCAGCAGCTTAGACAGGGACTATGGCTACACCTTCGGTTCG	CASSLDRDYGYTF	5	3.7627651808761225E-5	39	TCRBV05-06*01	TCRBV05	TCRBV05-06	01				TCRBD01-01*01	TCRBD01	TCRBD01-01	01				TCRBJ01-02*01	TCRBJ01	TCRBJ01-02	01				2	1	2	3	0	3	42	56	57	-1	64	5	In	VDJ
CACACCCTGCAGCCAGAAGACTCGGCCCTGTATCTCTGTGCCAGCAGCCAAGTCCAGGGGGAGGACTATGGCTACACCTTCGGTTCG	CASSQVQGEDYGYTF	5	3.7627651808761225E-5	45	TCRBV04-02*01	TCRBV04	TCRBV04-02	01				TCRBD01-01*01	TCRBD01	TCRBD01-01	01				TCRBJ01-02*01	TCRBJ01	TCRBJ01-02	01				1	2	4	1	3	3	36	52	54	61	64	5	In	VDJ
TCCCTGTCCCTAGAGTCTGCCATCCCCAACCAGACAGCTCTTTACTTCTGTGCCACTCGGGCTCACTATGGCTACACCTTCGGTTCG	CATRAHYGYTF	2	1.5051060723504489E-5	33	TCRBV24	TCRBV24				TCRBV24-01,TCRBV24-or09_02						TCRBD01,TCRBD02	TCRBD01-01,TCRBD02-01		TCRBJ01-02*01	TCRBJ01	TCRBJ01-02	01				10	2	8	0	2	3	48	56	58	62	64	2	In	VDJ
CTGACTGTGAGCAACATGAGCCCTGAAGACAGCAGCATATATCTCTGCAGCGTCGACAGCTTTAACTATGGCTACACCTTCGGTTCG	CSVDSFNYGYTF	1	7.5255303617522446E-6	36	TCRBV29-01*01	TCRBV29	TCRBV29-01	01				TCRBD01-01*01	TCRBD01	TCRBD01-01	01				TCRBJ01-02*01	TCRBJ01	TCRBJ01-02	01				6	1	2	5	3	1	45	53	54	59	62	1	In	VDJ
TCGGCTGCTCCCTCCCAGACATCTGTGTACTTCTGTGCCAGCAGGCCGGGACAGACATATTCTAACTATGGCTACACCTTCGGTTCG	CASRPGQTYSNYGYTF	8	6.0204242894017957E-5	48	TCRBV06	TCRBV06				TCRBV06-01,TCRBV06-05		TCRBD01-01*01	TCRBD01	TCRBD01-01	01				TCRBJ01-02*01	TCRBJ01	TCRBJ01-02	01				6	3	0	5	7	0	33	44	47	54	61	8	In	VDJ
AGTGCCCATCCTGAAGACAGCAGCTTCTACATCTGCAGTGCCATGCCGGGACAGGGAGCCTCTAACTATGGCTACACCTTCGGTTCG	CSAMPGQGASNYGYTF	5	3.7627651808761225E-5	48	TCRBV20	TCRBV20				TCRBV20-01,TCRBV20-or09_02		TCRBD01-01*01	TCRBD01	TCRBD01-01	01				TCRBJ01-02*01	TCRBJ01	TCRBJ01-02	01				6	6	0	3	5	0	33	41	47	56	61	5	In	VDJ
GAGTCGGCTGCTCCCTCCCAAACATCTGTGTACTTCTGTGCCAGCAGTCCCTCGACAGTTCCTAACTATGGCTACACCTTCGGTTCG	CASSPSTVPNYGYTF	3	2.2576591085256735E-5	45	TCRBV06	TCRBV06				TCRBV06-02,TCRBV06-03		TCRBD01-01*01	TCRBD01	TCRBD01-01	01				TCRBJ01-02*01	TCRBJ01	TCRBJ01-02	01				5	5	2	5	3	0	36	48	53	58	61	3	In	VDJ
ACCAGTGCCCATCCTGAAGACAGCAGCTTCTACATCTGCAGTGCTCCCAACAGGGGACTACCTAACTATGGCTACACCTTCGGTTCG	CSAPNRGLPNYGYTF	2	1.5051060723504489E-5	45	TCRBV20	TCRBV20				TCRBV20-01,TCRBV20-or09_02						TCRBD01,TCRBD02	TCRBD01-01,TCRBD02-01		TCRBJ01-02*01	TCRBJ01	TCRBJ01-02	01				5	4	3	2	5	0	36	45	49	56	61	2	In	VDJ
CACGCCCTGCAGCCAGAAGACTCAGCCCTGTATCTCTGCGCCAGCAGCCGGACGGGACAGACTAACTATGGCTACACCTTCGGTTCG	CASSRTGQTNYGYTF	2	1.5051060723504489E-5	45	TCRBV04-01*01	TCRBV04	TCRBV04-01	01				TCRBD01-01*01	TCRBD01	TCRBD01-01	01				TCRBJ01-02*01	TCRBJ01	TCRBJ01-02	01				4	4	0	5	1	0	36	49	53	60	61	2	In	VDJ
GCAACATGAGCCCTGAAGACAGCAGCATATATCTCTGCAGCGTTGACGGTGGGGGACAGGGGCAACTATGGCTACACCTTCGGTTCG		3	2.2576591085256735E-5	46	TCRBV29-01*01	TCRBV29	TCRBV29-01	01				TCRBD01-01*01	TCRBD01	TCRBD01-01	01				TCRBJ01-02*01	TCRBJ01	TCRBJ01-02	01				3	6	0	2	1	2	35	46	52	62	63	3	Out	VDJ
ATCCGGTCCACAAAGCTGGAGGACTCAGCCATGTACTTCTGTGCCAGCAGTGAATCCAGGCCCAACTATGGCTACACCTTCGGTTCG	CASSESRPNYGYTF	11	8.27808339792747E-5	42	TCRBV02-01*01	TCRBV02	TCRBV02-01	01				TCRBD01-01*01	TCRBD01	TCRBD01-01	01				TCRBJ01-02*01	TCRBJ01	TCRBJ01-02	01				2	2	4	4	3	2	39	54	56	60	63	11	In	VDJ
GGAGTCTGCTGCCTCCTCCCAGACATCTGTATATTTCTGCGCCAGCAGTGTGGGCAGGATGTAAACTATGGCTACACCTTCGGTTCG		5	3.7627651808761225E-5	44	TCRBV10-01	TCRBV10	TCRBV10-01				01,02	TCRBD01-01*01	TCRBD01	TCRBD01-01	01				TCRBJ01-02*01	TCRBJ01	TCRBJ01-02	01				4	4	4	4	5	2	37	50	54	58	63	5	Out	VDJ
AGGCTGGAGTTGGCTGCTCCCTCCCAGACATCTGTGTACTTCTGTGCCAGCAGTTCGACAGGGCTATATGGCTACACCTTCGGTTCG	CASSSTGLYGYTF	3	2.2576591085256735E-5	39	TCRBV06-06	TCRBV06	TCRBV06-06				01,02	TCRBD01-01*01	TCRBD01	TCRBD01-01	01				TCRBJ01-02*01	TCRBJ01	TCRBJ01-02	01				4	1	2	3	3	5	42	55	56	63	66	3	In	VDJ
AGGCTGGAGTTGGCTGCTCCCTCCCAGACATCTGTGTACTTCTGTGCCAGCAGTTATAGGTCCGGATATGGCTACACCTTCGGTTCG	CASSYRSGYGYTF	3	2.2576591085256735E-5	39	TCRBV06-06	TCRBV06	TCRBV06-06				01,02					TCRBD01,TCRBD02	TCRBD01-01,TCRBD02-01		TCRBJ01-02*01	TCRBJ01	TCRBJ01-02	01				3	7	1	8	0	5	42	56	63	-1	66	3	In	VDJ
GTGACCAGTGCCCATCCTGAAGACAGCAGCTTCTACATCTGCAGTGCTAGAGGTGGGGGCAGCAGATATGGCTACACCTTCGGTTCG	CSARGGGSRYGYTF	2	1.5051060723504489E-5	42	TCRBV20	TCRBV20				TCRBV20-01,TCRBV20-or09_02		TCRBD01-01*01	TCRBD01	TCRBD01-01	01				TCRBJ01-02*01	TCRBJ01	TCRBJ01-02	01				1	2	6	0	6	5	39	52	54	60	66	2	In	VDJ
ACAGTGACCAGTGCCCATCCTGAAGACAGCAGCTTCTACATCTGCAGTGCTAGGTTGGGGCGGGAATATGGCTACACCTTCGGTTCG	CSARLGREYGYTF	2	1.5051060723504489E-5	39	TCRBV20	TCRBV20				TCRBV20-01,TCRBV20-or09_02		TCRBD02-01*02	TCRBD02	TCRBD02-01	02				TCRBJ01-02*01	TCRBJ01	TCRBJ01-02	01				3	6	7	3	1	5	42	53	59	65	66	2	In	VDJ
ACTCTGACTGTGAGCAACATGAGCCCTGAAGACAGCAGCATATATCTCTGCAGCGTCCCCGACAGGGATGGCTACACCTTCGGTTCG	CSVPDRDGYTF	1	7.5255303617522446E-6	33	TCRBV29-01*01	TCRBV29	TCRBV29-01	01				TCRBD01-01*01	TCRBD01	TCRBD01-01	01				TCRBJ01-02*01	TCRBJ01	TCRBJ01-02	01				6	4	2	3	0	6	48	56	60	-1	67	1	In	VDJ
GAGTCGCCCAGCCCCAACCAGACCTCTCTGTACTTCTGTGCCAGCGGTTCCGGGGTTGGGGGGAAGGATGGCTACACCTTCGGTTCG	CASGSGVGGKDGYTF	5	3.7627651808761225E-5	45	TCRBV27-01*01	TCRBV27	TCRBV27-01	01				TCRBD02-01*01	TCRBD02	TCRBD02-01	01				TCRBJ01-02*01	TCRBJ01	TCRBJ01-02	01				4	8	9	1	4	6	36	49	57	63	67	5	In	VDJ
CCGCTCAGGCTGCTGTCGGCTGCTCCCTCCCAGACATCTGTGTACTTCTGTGCCACCCTCCGAGCCGATGGCTACACCTTCGGTTCG	CATLRADGYTF	2	1.5051060723504489E-5	33	TCRBV06-05*01	TCRBV06	TCRBV06-05	01				TCRBD02-01	TCRBD02	TCRBD02-01				01,02	TCRBJ01-02*01	TCRBJ01	TCRBJ01-02	01				10	7	6	7	2	6	48	55	62	65	67	2	In	VDJ
CCCTCACTCTGGAGTCTGCTGCCTCCTCCCAGACATCTGTATATTTCTGCGCCAGCAATGAGAGCCCATGGCTACACCTTCGGTTCG		5	3.7627651808761225E-5	34	TCRBV10-01	TCRBV10	TCRBV10-01				01,02	TCRBD02-01	TCRBD02	TCRBD02-01				01,02	TCRBJ01-02*01	TCRBJ01	TCRBJ01-02	01				2	0	6	7	2	6	47	-1	62	65	67	5	Out	VDJ
AGTTCTAAGAAGCTCCTTCTCAGTGACTCTGGCTTCTATCTCTGTGCCTGGAGTGTAGAAGGGGACCATGGCTACACCTTCGGTTCG	CAWSVEGDHGYTF	3	2.2576591085256735E-5	39	TCRBV30-01*01	TCRBV30	TCRBV30-01	01								TCRBD01,TCRBD02	TCRBD01-01,TCRBD02-01		TCRBJ01-02*01	TCRBJ01	TCRBJ01-02	01				0	5	0	7	1	6	42	56	61	66	67	3	In	VDJ
GGAGATCCAGCGCACAGAGCAGGGGGACTCGGCCATGTATCTCTGTGCCGTTGGGGCCGGAGACAACATGGCTACACCTTCGGTTCG		4	3.0102121447008978E-5	38	TCRBV07-09	TCRBV07	TCRBV07-09				01,03	TCRBD01-01*01	TCRBD01	TCRBD01-01	01				TCRBJ01-02*01	TCRBJ01	TCRBJ01-02	01				11	3	7	0	10	6	43	49	52	57	67	4	Out	VDJ
CTGACAGTGACCAGTGCCCATCCTGAAGACAGCAGCTTCTACATCTGCAGTGCTAGTCGACAGGGGAATGGCTACACCTTCGGTTCG	CSASRQGNGYTF	2	1.5051060723504489E-5	36	TCRBV20	TCRBV20				TCRBV20-01,TCRBV20-or09_02		TCRBD01-01*01	TCRBD01	TCRBD01-01	01				TCRBJ01-02*01	TCRBJ01	TCRBJ01-02	01				3	2	2	2	1	6	45	56	58	66	67	2	In	VDJ
ACCCTGCAGCCAGAAGACTCGGCCCTGTATCTCTGCGCCAGCAGCCAAGATTGGCAAACGTTTCAGAATGGCTACACCTTCGGTTCG	CASSQDWQTFQNGYTF	2	1.5051060723504489E-5	48	TCRBV04-03*01	TCRBV04	TCRBV04-03	01				TCRBD01-01*01	TCRBD01	TCRBD01-01	01				TCRBJ01-02*01	TCRBJ01	TCRBJ01-02	01				0	13	4	5	1	6	33	50	63	66	67	2	In	VDJ
ACTCTGACTGTGAGCAACATGAGCCCTGAAGACAGCAGCATATATCTCTGCAGCGTACTGACAACCAATGGCTACACCTTCGGTTCG	CSVLTTNGYTF	1	7.5255303617522446E-6	33	TCRBV29-01*01	TCRBV29	TCRBV29-01	01				TCRBD01-01*01	TCRBD01	TCRBD01-01	01				TCRBJ01-02*01	TCRBJ01	TCRBJ01-02	01				6	3	2	6	4	6	48	56	59	63	67	1	In	VDJ
TCTAAGAAGCTCCTTCTCAGTGACTCTGGCTTCTATCTCTGTGCCTGGAAATATCCGGGACAGGGAAATGGCTACACCTTCGGTTCG	CAWKYPGQGNGYTF	1	7.5255303617522446E-6	42	TCRBV30-01*01	TCRBV30	TCRBV30-01	01				TCRBD01-01*01	TCRBD01	TCRBD01-01	01				TCRBJ01-02*01	TCRBJ01	TCRBJ01-02	01				4	7	0	3	2	6	39	49	56	65	67	1	In	VDJ
ATCAATTCCCTGGAGCTTGGTGACTCTGCTGTGTATTTCTGTGCCAGCAGCCCCACCCCGACAGTTTGGGGCTACACCTTCGGTTCG	CASSPTPTVWGYTF	4	3.0102121447008978E-5	42	TCRBV03	TCRBV03				TCRBV03-01,TCRBV03-02		TCRBD01-01*01	TCRBD01	TCRBD01-01	01				TCRBJ01-02*01	TCRBJ01	TCRBJ01-02	01				4	7	2	5	5	8	39	52	59	64	69	4	In	VDJ
CTGAAGATCCAGCCCTCAGAACCCAGGGACTCAGCTGTGTACTTCTGTGCCAGCAGTTTAGATGGGCCGGGCTACACCTTCGGTTCG	CASSLDGPGYTF	4	3.0102121447008978E-5	36	TCRBV12	TCRBV12				TCRBV12-03,TCRBV12-04		TCRBD01-01*01	TCRBD01	TCRBD01-01	01				TCRBJ01-02*01	TCRBJ01	TCRBJ01-02	01				1	2	8	0	2	8	45	61	63	67	69	4	In	VDJ
AAGATCCGGTCCACAAAGCTGGAGGACTCAGCCATGTACTTCTGTGCCAGCAGTGGCAATCCAGGGAAGGGCTACACCTTCGGTTCG	CASSGNPGKGYTF	6	4.515318217051347E-5	39	TCRBV02-01*01	TCRBV02	TCRBV02-01	01				TCRBD01-01*01	TCRBD01	TCRBD01-01	01				TCRBJ01-02*01	TCRBJ01	TCRBJ01-02	01				4	6	4	3	3	8	42	55	61	66	69	6	In	VDJ
CTGCTGTCGGCTGCTCCCTCCCAGACATCTGTGTACTTCTGTGCCAGCAGTTACGAGGCGAGAGGGGCCGGCTACACCTTCGGTTCG	CASSYEARGAGYTF	2	1.5051060723504489E-5	42	TCRBV06-05*01	TCRBV06	TCRBV06-05	01								TCRBD01,TCRBD02	TCRBD01-01,TCRBD02-01		TCRBJ01-02*01	TCRBJ01	TCRBJ01-02	01				2	8	5	2	2	8	39	54	62	67	69	2	In	VDJ
AGGCTGCTGTCGGCTGCTCCCTCCCAGACATCTGTGTACTTCTGTGCCAGCAGTGCGAACAGGGGGAACGGCTACACCTTCGGTTCG	CASSANRGNGYTF	2	1.5051060723504489E-5	39	TCRBV06-05*01	TCRBV06	TCRBV06-05	01				TCRBD01-01*01	TCRBD01	TCRBD01-01	01				TCRBJ01-02*01	TCRBJ01	TCRBJ01-02	01				5	4	3	1	3	8	42	54	58	66	69	2	In	VDJ
ACTCTGACAGTGACCAGTGCCCATCCTGAAGACAGCAGCTTCTACATCTGCAGTGCTACACTTATGGGAGGCTACACCTTCGGTTCG	CSATLMGGYTF	2	1.5051060723504489E-5	33	TCRBV20-01*01	TCRBV20	TCRBV20-01	01								TCRBD01,TCRBD02	TCRBD01-01,TCRBD02-01		TCRBJ01-02*01	TCRBJ01	TCRBJ01-02	01				4	7	0	8	0	8	48	58	65	-1	69	2	In	VDJ
ACTCTGACAGTGACCAGTGCCCATCCTGAAGACAGCAGCTTCTACATCTGCAGTGCTAAAATGCCCCGAGGCTACACCTTCGGTTCG	CSAKMPRGYTF	7	5.267871253226571E-5	33	TCRBV20-01*01	TCRBV20	TCRBV20-01	01								TCRBD01,TCRBD02	TCRBD01-01,TCRBD02-01		TCRBJ01-02*01	TCRBJ01	TCRBJ01-02	01				4	9	2	8	0	8	48	58	67	-1	69	7	In	VDJ
GAGATCCAGCGCACAGAGCAGGGGGACTCGGCCATGTATCTCTGTGCCAGCAGCCCCATGGGGGGGCGTAGCTACACCTTCGGTTCG	CASSPMGGRSYTF	10	7.525530361752245E-5	39	TCRBV07-09	TCRBV07	TCRBV07-09				01,03	TCRBD02-01*01	TCRBD02	TCRBD02-01	01				TCRBJ01-02*01	TCRBJ01	TCRBJ01-02	01				5	5	9	0	4	9	42	54	59	66	70	10	In	VDJ
CTGAAGATCCGGTCCACAAAGCTGGAGGACTCAGCCATGTACTTCTGTGCCAGCAGTCTCCTTGGGCAGTCGGAGTACTTCGGGCCG	CASSLLGQSEYF	5	3.7627651808761225E-5	36	TCRBV02-01*01	TCRBV02	TCRBV02-01	01				TCRBD01-01*01	TCRBD01	TCRBD01-01	01				TCRBJ02-07*01	TCRBJ02	TCRBJ02-07	01				5	6	8	0	6	11	45	57	63	67	73	5	In	VDJ
ATCCTGGAGTCGCCCAGCCCCAACCAGACCTCTCTGTACTTCTGTGCCAGCAGTTTATCCCCACAGGCTGGGCAGTACTTCGGGCCG	CASSLSPQAGQYF	7	5.267871253226571E-5	39	TCRBV27-01*01	TCRBV27	TCRBV27-01	01				TCRBD01-01*01	TCRBD01	TCRBD01-01	01				TCRBJ02-07*01	TCRBJ02	TCRBJ02-07	01				0	3	3	4	4	9	42	59	62	67	71	7	In	VDJ
ATGAGCTCCTTGGAGCTGGGGGACTCAGCCCTGTACTTCTGTGCCAGCAGCACCCGACAGGGTTTGGGTGAGCAGTACTTCGGGCCG	CASSTRQGLGEQYF	2	1.5051060723504489E-5	42	TCRBV13-01*01	TCRBV13	TCRBV13-01	01				TCRBD01-01*01	TCRBD01	TCRBD01-01	01				TCRBJ02-07*01	TCRBJ02	TCRBJ02-07	01				5	4	2	3	7	7	39	51	55	62	69	2	In	VDJ
ATCCAGCGCACACAGCAGGAGGACTCGGCCGTGTATCTCTGTGCCAGCAGCCCCGACAGGGGGCCGCGTGAGCAGTACTTCGGGCCG	CASSPDRGPREQYF	2	1.5051060723504489E-5	42	TCRBV07-02*01	TCRBV07	TCRBV07-02	01				TCRBD01-01*01	TCRBD01	TCRBD01-01	01				TCRBJ02-07*01	TCRBJ02	TCRBJ02-07	01				5	3	2	0	5	7	39	51	54	64	69	2	In	VDJ
AGGCTGCTGTCGGCTGCTCCCTCCCAGACATCTGTGTACTTCTGTGCCAGCAGTTCCGCCTCGAGGGGGGAGCAGTACTTCGGGCCG	CASSSASRGEQYF	3	2.2576591085256735E-5	39	TCRBV06-05*01	TCRBV06	TCRBV06-05	01				TCRBD01-01*01	TCRBD01	TCRBD01-01	01				TCRBJ02-07*01	TCRBJ02	TCRBJ02-07	01				4	8	5	1	0	7	42	55	63	-1	69	3	In	VDJ
AGGCTGGAGTCGGCTGCTCCCTCCCAGACATCTGTGTACTTCTGTGCCAGCAGACAACTCAGGGTAGGGGAGCAGTACTTCGGGCCG	CASRQLRVGEQYF	6	4.515318217051347E-5	39	TCRBV06-01*01	TCRBV06	TCRBV06-01	01				TCRBD01-01*01	TCRBD01	TCRBD01-01	01				TCRBJ02-07*01	TCRBJ02	TCRBJ02-07	01				6	6	4	3	5	7	42	53	59	64	69	6	In	VDJ
ACTGTGACATCGGCCCAAAAGAACCCGACAGCTTTCTATCTCTGTGCCAGTAGTAAGGGGGCCCTTCAGGAGCAGTACTTCGGGCCG	CASSKGALQEQYF	4	3.0102121447008978E-5	39	TCRBV19-01	TCRBV19	TCRBV19-01				01,02	TCRBD01-01*01	TCRBD01	TCRBD01-01	01				TCRBJ02-07*01	TCRBJ02	TCRBJ02-07	01				4	0	5	0	7	7	42	-1	55	62	69	4	In	VDJ
TGCAGCCAGAAGACTCAGCCCTGTATCTCTGCGCCAGCAGCCAAGGGTAGATGGGGACCGGGGTTTGGCGAGCAGTACTTCGGGCCG		2	1.5051060723504489E-5	52	TCRBV04-01*01	TCRBV04	TCRBV04-01	01								TCRBD01,TCRBD02	TCRBD01-01,TCRBD02-01		TCRBJ02-07*01	TCRBJ02	TCRBJ02-07	01				1	8	0	7	10	6	29	45	53	58	68	2	Out	VDJ
AATGTGAACGCCTTGGAGCTGGACGACTCGGCCCTGTATCTCTGTGCCAGCAGCTTCCGAGGGGCTGGCGAGCAGTACTTCGGGCCG	CASSFRGAGEQYF	2	1.5051060723504489E-5	39	TCRBV05-04*01	TCRBV05	TCRBV05-04	01								TCRBD01,TCRBD02	TCRBD01-01,TCRBD02-01		TCRBJ02-07*01	TCRBJ02	TCRBJ02-07	01				2	3	5	2	4	6	42	56	59	64	68	2	In	VDJ
ACTGTGAGCAACATGAGCCCTGAAGACAGCAGCATATATCTCTGCAGCGTTGGTCACAGGGTAGGGGGCGAGCAGTACTTCGGGCCG	CSVGHRVGGEQYF	1	7.5255303617522446E-6	39	TCRBV29-01*01	TCRBV29	TCRBV29-01	01				TCRBD01-01*01	TCRBD01	TCRBD01-01	01				TCRBJ02-07*01	TCRBJ02	TCRBJ02-07	01				4	3	3	3	7	6	42	52	55	61	68	1	In	VDJ
AGTTCTAAGAAGCTCCTTCTCAGTGACTCTGGCTTCTATCTCTGTGCCTGGAGTGGAGGGCGGCCGGGCGAGCAGTACTTCGGGCCG	CAWSGGRPGEQYF	1	7.5255303617522446E-6	39	TCRBV30-01*01	TCRBV30	TCRBV30-01	01				TCRBD02-01*02	TCRBD02	TCRBD02-01	02				TCRBJ02-07*01	TCRBJ02	TCRBJ02-07	01				1	0	11	0	8	6	42	-1	55	60	68	1	In	VDJ
ACCCTGGAGTCTGCCAGGCCCTCACATACCTCTCAGTACCTCTGTGCCAGCAGTGTAACAGGGGGCGGCGAGCAGTACTTCGGGCCG	CASSVTGGGEQYF	2	1.5051060723504489E-5	39	TCRBV25-01*01	TCRBV25	TCRBV25-01	01				TCRBD01-01*01	TCRBD01	TCRBD01-01	01				TCRBJ02-07*01	TCRBJ02	TCRBJ02-07	01				4	2	3	0	2	6	42	55	57	66	68	2	In	VDJ
CACGCCCTGCAGCCAGAAGACTCAGCCCTGTATCTCTGCGCCAGCAGCCAAGGCCACCCGGACTTAGGCGAGCAGTACTTCGGGCCG	CASSQGHPDLGEQYF	2	1.5051060723504489E-5	45	TCRBV04-01*01	TCRBV04	TCRBV04-01	01				TCRBD02-01	TCRBD02	TCRBD02-01				01,02	TCRBJ02-07*01	TCRBJ02	TCRBJ02-07	01				1	7	1	10	4	6	36	52	59	64	68	2	In	VDJ
TTGGCTGCTCCCTCCCAGACATCTGTGTACTTCTGTGCCAGCAAAAAGGAAGGGGCTTCTGGGGGTGCCGAGCAGTACTTCGGGCCG	CASKKEGASGGAEQYF	2	1.5051060723504489E-5	48	TCRBV06-06	TCRBV06	TCRBV06-06				01,02					TCRBD01,TCRBD02	TCRBD01-01,TCRBD02-01		TCRBJ02-07*01	TCRBJ02	TCRBJ02-07	01				7	7	5	2	13	6	33	43	50	55	68	2	In	VDJ
GTGAGCAACATGAGCCCTGAAGACAGCAGCATATATCTCTGCAGCGTTGATAAAGCAGGGGATCGTACCGAGCAGTACTTCGGGCCG	CSVDKAGDRTEQYF	1	7.5255303617522446E-6	42	TCRBV29-01*01	TCRBV29	TCRBV29-01	01				TCRBD01-01*01	TCRBD01	TCRBD01-01	01				TCRBJ02-07*01	TCRBJ02	TCRBJ02-07	01				3	5	4	2	7	6	39	50	55	61	68	1	In	VDJ
AGTGCCCATCCTGAAGACAGCAGCTTCTACATCTGCAGTGCTAGAGATCAAGGTAGCGGGGTAGTTTACGAGCAGTACTTCGGGCCG	CSARDQGSGVVYEQYF	3	2.2576591085256735E-5	48	TCRBV20	TCRBV20				TCRBV20-01,TCRBV20-or09_02		TCRBD02-01*01	TCRBD02	TCRBD02-01	01				TCRBJ02-07*01	TCRBJ02	TCRBJ02-07	01				0	6	5	3	5	4	33	47	53	61	66	3	In	VDJ
GTGCCCATCCTGAAGACAGCAGCTTCTACATCTGCAGTGCTAGTGAGACTAGCGGGGGGCTAAAGTTACGAGCAGTACTTCGGGCCG		3	2.2576591085256735E-5	49	TCRBV20	TCRBV20				TCRBV20-01,TCRBV20-or09_02		TCRBD02-01*01	TCRBD02	TCRBD02-01	01				TCRBJ02-07*01	TCRBJ02	TCRBJ02-07	01				3	3	2	1	7	4	32	43	46	59	66	3	Out	VDJ
ATCCTGGAGTCGCCCAGCCCCAACCAGACCTCTCTGTACTTCTGTGCCAGCAGTTCGAGGACAGCTTACGAGCAGTACTTCGGGCCG	CASSSRTAYEQYF	4	3.0102121447008978E-5	39	TCRBV27-01*01	TCRBV27	TCRBV27-01	01				TCRBD01-01*01	TCRBD01	TCRBD01-01	01				TCRBJ02-07*01	TCRBJ02	TCRBJ02-07	01				4	3	1	5	2	4	42	55	58	64	66	4	In	VDJ
GTGAGCACCTTGGAGCTGGGGGACTCGGCCCTTTATCTTTGCGCCAGCAGCTTGGTGGCCGGGGGGTACGAGCAGTACTTCGGGCCG	CASSLVAGGYEQYF	6	4.515318217051347E-5	42	TCRBV05-01*01	TCRBV05	TCRBV05-01	01				TCRBD02-01*01	TCRBD02	TCRBD02-01	01				TCRBJ02-07*01	TCRBJ02	TCRBJ02-07	01				0	4	8	1	0	4	39	55	59	-1	66	6	In	VDJ
ACCAGTGCCCATCCTGAAGACAGCAGCTTCTACATCTGCAGTGCTAGGGGGCTAGCGGGGGCCGGGTACGAGCAGTACTTCGGGCCG	CSARGLAGAGYEQYF	2	1.5051060723504489E-5	45	TCRBV20	TCRBV20				TCRBV20-01,TCRBV20-or09_02		TCRBD02-01*01	TCRBD02	TCRBD02-01	01				TCRBJ02-07*01	TCRBJ02	TCRBJ02-07	01				3	4	4	2	5	4	36	47	51	61	66	2	In	VDJ
ACCAGTGCCCATCCTGAAGACAGCAGCTTCTACATCTGCAGTGCTAGCCTCGGACAGGGAGGAGGGTACGAGCAGTACTTCGGGCCG	CSASLGQGGGYEQYF	3	2.2576591085256735E-5	45	TCRBV20	TCRBV20				TCRBV20-01,TCRBV20-or09_02		TCRBD01-01*01	TCRBD01	TCRBD01-01	01				TCRBJ02-07*01	TCRBJ02	TCRBJ02-07	01				3	4	1	3	7	4	36	47	51	59	66	3	In	VDJ
ACTGTGAGCAACATGAGCCCTGAAGACAGCAGCATATATCTCTGCAGCGTTGTTTTAGGGGGCCGGTACGAGCAGTACTTCGGGCCG	CSVVLGGRYEQYF	1	7.5255303617522446E-6	39	TCRBV29-01*01	TCRBV29	TCRBV29-01	01				TCRBD01-01*01	TCRBD01	TCRBD01-01	01				TCRBJ02-07*01	TCRBJ02	TCRBJ02-07	01				4	4	5	0	3	4	42	52	56	63	66	1	In	VDJ
CCAGCGCACAGAGCAGGGGGACTCAGCCGTGTATCTCCGTGCCAGCAGCCGAACCGGGACAATACGTACGAGCAGTACTTCGGGCCG		9	6.772977325577021E-5	44	TCRBV07-03*02	TCRBV07	TCRBV07-03	02				TCRBD01-01*01	TCRBD01	TCRBD01-01	01				TCRBJ02-07*01	TCRBJ02	TCRBJ02-07	01				5	6	0	6	5	4	37	49	55	61	66	9	Out	VDJ
CTCAGGCTGCTGTCGGCTGCTCCCTCCCAGACATCTGTGTACTTCTGTGCCAGAAGGACAGTCGAGTACGAGCAGTACTTCGGGCCG	CARRTVEYEQYF	2	1.5051060723504489E-5	36	TCRBV06-05*01	TCRBV06	TCRBV06-05	01				TCRBD01-01*01	TCRBD01	TCRBD01-01	01				TCRBJ02-07*01	TCRBJ02	TCRBJ02-07	01				9	2	1	5	5	4	45	53	55	61	66	2	In	VDJ
TCGGCTGCTCCCTCCCAGACATCTGTGTACTTCTGTGCCAGCAGTTACTCGGGGACTAGCGGGGTCTACGAGCAGTACTTCGGGCCG	CASSYSGTSGVYEQYF	2	1.5051060723504489E-5	48	TCRBV06-05*01	TCRBV06	TCRBV06-05	01				TCRBD02-01*01	TCRBD02	TCRBD02-01	01				TCRBJ02-07*01	TCRBJ02	TCRBJ02-07	01				0	1	0	3	1	3	33	50	51	64	65	2	In	VDJ
TGCAGCCAGAAGACTCAGCCCTGTATCTCTGCGCCAGCAGCCTAGAATCCGGGACCCAGGCCGGTCTACGAGCAGTACTTCGGGCCG		4	3.0102121447008978E-5	52	TCRBV04-01*01	TCRBV04	TCRBV04-01	01								TCRBD01,TCRBD02	TCRBD01-01,TCRBD02-01		TCRBJ02-07*01	TCRBJ02	TCRBJ02-07	01				0	4	0	7	10	3	29	46	50	55	65	4	Out	VDJ
AGCACCTTGGAGCTGGGGGACTCGGCCCTTTATCTTTGCGCCAGCAGCATTCGGACAGGAGGGCTCTACGAGCAGTACTTCGGGCCG	CASSIRTGGLYEQYF	8	6.0204242894017957E-5	45	TCRBV05-01*01	TCRBV05	TCRBV05-01	01				TCRBD01-01*01	TCRBD01	TCRBD01-01	01				TCRBJ02-07*01	TCRBJ02	TCRBJ02-07	01				4	4	1	4	6	3	36	48	52	59	65	8	In	VDJ
TGAGCTCTCTGGAGCTGGGGGACTCAGCTTTGTATTTCTGTGCCAGCAGCGTAGAGGAAACAGCTCTACGAGCAGTACTTCGGGCCG		5	3.7627651808761225E-5	43	TCRBV09-01	TCRBV09	TCRBV09-01				01,02	TCRBD01-01*01	TCRBD01	TCRBD01-01	01				TCRBJ02-07*01	TCRBJ02	TCRBJ02-07	01				0	5	3	5	2	3	38	54	59	63	65	5	Out	VDJ
ACCAGTGCCCATCCTGAAGACAGCAGCTTCTACATCTGCAGTGCGACCTCCTCCGGGACAGCCCTCTACGAGCAGTACTTCGGGCCG	CSATSSGTALYEQYF	5	3.7627651808761225E-5	45	TCRBV20	TCRBV20				TCRBV20-01,TCRBV20-or09_02		TCRBD01-01*01	TCRBD01	TCRBD01-01	01				TCRBJ02-07*01	TCRBJ02	TCRBJ02-07	01				6	10	0	5	4	3	36	44	54	61	65	5	In	VDJ
CTCAGGCTGGAGTCGGCTGCTCCCTCCCAGACATCTGTGTACTTCTGTGCCAGCCGAGCGGACCTCTACGAGCAGTACTTCGGGCCG	CASRADLYEQYF	3	2.2576591085256735E-5	36	TCRBV06-01*01	TCRBV06	TCRBV06-01	01				TCRBD02-01	TCRBD02	TCRBD02-01				01,02	TCRBJ02-07*01	TCRBJ02	TCRBJ02-07	01				8	2	6	5	4	3	45	54	56	61	65	3	In	VDJ
GCTGTCGGCTGCTCCCTCCCAGACATCTGTGTACTTCTGTGCCAGCACCCGGACTAGCGGATGATCTACGAGCAGTACTTCGGGCCG		2	1.5051060723504489E-5	44	TCRBV06-05*01	TCRBV06	TCRBV06-05	01				TCRBD02-01	TCRBD02	TCRBD02-01				01,02	TCRBJ02-07*01	TCRBJ02	TCRBJ02-07	01				7	3	1	5	5	3	37	47	50	60	65	2	Out	VDJ
GCTCCCTCCCAGACATCTGTGTACTTCTGTGCCAGCAACTCCGGGACTAGCGGGAGGGCCCAGATCTACGAGCAGTACTTCGGGCCG	CASNSGTSGRAQIYEQYF	2	1.5051060723504489E-5	54	TCRBV06	TCRBV06				TCRBV06-01,TCRBV06-05,TCRBV06-06		TCRBD02-01*02	TCRBD02	TCRBD02-01	02				TCRBJ02-07*01	TCRBJ02	TCRBJ02-07	01				7	5	0	0	7	3	27	37	42	58	65	2	In	VDJ
GGAGTCGGCTGCTCCCTCCCAAACATCTGTGTACTTCTGTGCCAGCAGTTCATCTAGGGGGAGGGCTACGAGCAGTACTTCGGGCCG		4	3.0102121447008978E-5	44	TCRBV06	TCRBV06				TCRBV06-02,TCRBV06-03		TCRBD02-01*02	TCRBD02	TCRBD02-01	02				TCRBJ02-07*01	TCRBJ02	TCRBJ02-07	01				4	8	9	0	0	3	37	50	58	-1	65	4	Out	VDJ
AAGCTCCTTCTCAGTGACTCTGGCTTCTATCTCTGTGCCTGGAGTCCCACCTCCGGGACGCGCGGCTACGAGCAGTACTTCGGGCCG	CAWSPTSGTRGYEQYF	7	5.267871253226571E-5	48	TCRBV30-01*01	TCRBV30	TCRBV30-01	01								TCRBD01,TCRBD02	TCRBD01-01,TCRBD02-01		TCRBJ02-07*01	TCRBJ02	TCRBJ02-07	01				2	9	0	7	6	3	33	45	54	59	65	7	In	VDJ
AGATGAATGTGAGCACCTTGGAGCTGGGGGACTCGGCCCTTTATCTTTGCGCCAGCAGCTTACGGCTACGAGCAGTACTTCGGGCCG		7	5.267871253226571E-5	34	TCRBV05-01*01	TCRBV05	TCRBV05-01	01				TCRBD02-01	TCRBD02	TCRBD02-01				01,02	TCRBJ02-07*01	TCRBJ02	TCRBJ02-07	01				2	1	8	5	0	3	47	61	62	-1	65	7	Out	VDJ
AGGCTGGAGTTGGCTGCTCCCTCCCAGACATCTGTGTACTTCTGTGCCAGCAGTTACGAGGGTTCCTACGAGCAGTACTTCGGGCCG	CASSYEGSYEQYF	2	1.5051060723504489E-5	39	TCRBV06-06	TCRBV06	TCRBV06-06				01,02	TCRBD02-01*02	TCRBD02	TCRBD02-01	02				TCRBJ02-07*01	TCRBJ02	TCRBJ02-07	01				2	0	11	0	1	1	42	-1	57	62	63	2	In	VDJ
CTGAGTTCTAAGAAGCTCCTTCTCAGTGACTCTGGCTTCTATCTCTGTGCCTGGATGGCCGGTTCCTACGAGCAGTACTTCGGGCCG	CAWMAGSYEQYF	1	7.5255303617522446E-6	36	TCRBV30-01*01	TCRBV30	TCRBV30-01	01								TCRBD01,TCRBD02	TCRBD01-01,TCRBD02-01		TCRBJ02-07*01	TCRBJ02	TCRBJ02-07	01				4	1	9	0	4	1	45	55	56	59	63	1	In	VDJ
GTGACCAGTGCCCATCCTGAAGACAGCAGCTTCTACATCTGCAGTGCTCCCGACGGTTCTTGGTCCTACGAGCAGTACTTCGGGCCG	CSAPDGSWSYEQYF	2	1.5051060723504489E-5	42	TCRBV20	TCRBV20				TCRBV20-01,TCRBV20-or09_02						TCRBD01,TCRBD02	TCRBD01-01,TCRBD02-01		TCRBJ02-07*01	TCRBJ02	TCRBJ02-07	01				5	3	2	7	9	1	39	48	51	54	63	2	In	VDJ
CAGCCAGAAGACTCAGCCCTGTATCTCTGCGCCAGCAGCCAAGTGTATTCGCGGCAGCGGGGGTCCTACGAGCAGTACTTCGGGCCG	CASSQVYSRQRGSYEQYF	5	3.7627651808761225E-5	54	TCRBV04-01*01	TCRBV04	TCRBV04-01	01				TCRBD02-01*01	TCRBD02	TCRBD02-01	01				TCRBJ02-07*01	TCRBJ02	TCRBJ02-07	01				1	12	6	2	0	1	27	43	55	-1	63	5	In	VDJ
GAGCCCTGAAGACAGCAGCATATATCTCTGCAGCGTGAACTGGGGGGTTTTCTAGCGGGAGGGTCCTACGAGCAGTACTTCGGGCCG		2	1.5051060723504489E-5	53	TCRBV29-01*01	TCRBV29	TCRBV29-01	01				TCRBD02-01*02	TCRBD02	TCRBD02-01	02				TCRBJ02-07*01	TCRBJ02	TCRBJ02-07	01				6	15	4	0	0	1	28	36	51	-1	63	2	Out	VDJ
CTGCTCCCTCCCAGACATCTGTGTACTTCTGTGCCAGCAGTTACCGACGGGACAGGGAGTAGGTCCTACGAGCAGTACTTCGGGCCG		4	3.0102121447008978E-5	52	TCRBV06	TCRBV06				TCRBV06-05,TCRBV06-06		TCRBD01-01*01	TCRBD01	TCRBD01-01	01				TCRBJ02-07*01	TCRBJ02	TCRBJ02-07	01				2	4	0	3	6	1	29	44	48	57	63	4	Out	VDJ
CATCCTGAAGACAGCAGCTTCTACATCTGCAGTGCTAGAAACCCATTACTAGCAGAAGGATTCTCCTACGAGCAGTACTTCGGGCCG	CSARNPLLAEGFSYEQYF	3	2.2576591085256735E-5	54	TCRBV20	TCRBV20				TCRBV20-01,TCRBV20-or09_02		TCRBD02-01	TCRBD02	TCRBD02-01				01,02	TCRBJ02-07*01	TCRBJ02	TCRBJ02-07	01				2	8	3	7	9	0	27	39	47	53	62	3	In	VDJ
ACAGTGACCAGTGCCCATCCTGAAGACAGCAGCTTCTACATCTGCAGTGCTAGAGTGGGGGGCTCCTACGAGCAGTACTTCGGGCCG	CSARVGGSYEQYF	4	3.0102121447008978E-5	39	TCRBV20	TCRBV20				TCRBV20-01,TCRBV20-or09_02		TCRBD02-01*01	TCRBD02	TCRBD02-01	01				TCRBJ02-07*01	TCRBJ02	TCRBJ02-07	01				1	1	9	1	0	0	42	55	56	-1	62	4	In	VDJ
CTGTCGGCTGCTCCCTCCCAGACATCTGTGTACTTCTGTGCCAGCACCCCGGGGCGACCCGGCTCCTACGAGCAGTACTTCGGGCCG	CASTPGRPGSYEQYF	4	3.0102121447008978E-5	45	TCRBV06-05*01	TCRBV06	TCRBV06-05	01								TCRBD01,TCRBD02	TCRBD01-01,TCRBD02-01		TCRBJ02-07*01	TCRBJ02	TCRBJ02-07	01				7	4	7	0	7	0	36	46	50	55	62	4	In	VDJ
TCTAAGAAGCTCCTTCTCAGTGACTCTGGCTTCTATCTCTGTGCCTGGAGTGTACCCCCGAGCTCCTACGAGCAGTACTTCGGGCCG	CAWSVPPSSYEQYF	1	7.5255303617522446E-6	42	TCRBV30-01*01	TCRBV30	TCRBV30-01	01				TCRBD02-01*02	TCRBD02	TCRBD02-01	02				TCRBJ02-07*01	TCRBJ02	TCRBJ02-07	01				0	6	11	2	0	0	39	53	59	-1	62	1	In	VDJ
CTGGAGCTTGGTGACTCTGCTGTGTATTTCTGTGCCAGCAGCTTCTCCTCCGGGACAGAGAGCTCCTACGAGCAGTACTTCGGGCCG	CASSFSSGTESSYEQYF	3	2.2576591085256735E-5	51	TCRBV03	TCRBV03				TCRBV03-01,TCRBV03-02		TCRBD01-01*01	TCRBD01	TCRBD01-01	01				TCRBJ02-07*01	TCRBJ02	TCRBJ02-07	01				5	9	0	5	4	0	30	42	51	58	62	3	In	VDJ
CTGGAGTCTGCCAGGCCCTCACATACCTCTCAGTACCTCTGTGCCAGCAGGGCCGGGACCAGCTCCTACGAGCAGTACTTCGGGCCG	CASRAGTSSYEQYF	2	1.5051060723504489E-5	42	TCRBV25-01*01	TCRBV25	TCRBV25-01	01								TCRBD01,TCRBD02	TCRBD01-01,TCRBD02-01		TCRBJ02-07*01	TCRBJ02	TCRBJ02-07	01				6	4	0	7	3	0	39	50	54	59	62	2	In	VDJ
TCTGACAGTGACCAGTGCCCATCCTGAAGACAGCAGCTTCTACATCTGCAGTGTCAGATGTCCTCCTACGAGCAGTACTTCGGGCCG		2	1.5051060723504489E-5	35	TCRBV20	TCRBV20				TCRBV20-01,TCRBV20-or09_02		TCRBD01-01*01	TCRBD01	TCRBD01-01	01				TCRBJ02-07*01	TCRBJ02	TCRBJ02-07	01				7	1	4	5	5	0	46	53	54	57	62	2	Out	VDJ
CACACCCTGCAGCCAGAAGACTCGGCCCTGTATCTCTGCGCCAGCAGCCAAGAGCCAGGAGCCTCCTACGAGCAGTACTTCGGGCCG	CASSQEPGASYEQYF	2	1.5051060723504489E-5	45	TCRBV04-03*01	TCRBV04	TCRBV04-03	01								TCRBD01,TCRBD02	TCRBD01-01,TCRBD02-01		TCRBJ02-07*01	TCRBJ02	TCRBJ02-07	01				0	2	4	4	3	0	36	53	55	59	62	2	In	VDJ
GAGTCGGCTGCTCCCTCCCAGACATCTGTGTACTTCTGTGCCAGCAGGGGAACAGGGGGGCCCTCCTACGAGCAGTACTTCGGGCCG	CASRGTGGPSYEQYF	5	3.7627651808761225E-5	45	TCRBV06-01*01	TCRBV06	TCRBV06-01	01				TCRBD01-01*01	TCRBD01	TCRBD01-01	01				TCRBJ02-07*01	TCRBJ02	TCRBJ02-07	01				6	4	3	1	3	0	36	47	51	59	62	5	In	VDJ
CCTTGGAGCTGGGGGACTCGGCCCTGTATCTCTGTGCCAGAAGCTTGGTTCGACAGGACTACCTCCTACGAGCAGTACTTCGGGCCG		6	4.515318217051347E-5	49	TCRBV05-03	TCRBV05	TCRBV05-03				01,02					TCRBD01,TCRBD02	TCRBD01-01,TCRBD02-01		TCRBJ02-07*01	TCRBJ02	TCRBJ02-07	01				0	3	2	4	5	0	32	48	51	57	62	6	Out	VDJ
CGCACACAGCAGGAGGACTCCGCCGTGTATCTCTGTGCCAGCAGCTTAGGGCTTTCGCCGTACTCCTACGAGCAGTACTTCGGGCCG	CASSLGLSPYSYEQYF	6	4.515318217051347E-5	48	TCRBV07-08*01	TCRBV07	TCRBV07-08	01				TCRBD01-01*01	TCRBD01	TCRBD01-01	01				TCRBJ02-07*01	TCRBJ02	TCRBJ02-07	01				1	0	9	0	10	0	33	-1	49	52	62	6	In	VDJ
AAGAAGCTCCTTCTCAGTGACTCTGGCTTCTATCTCTGTGCCTGGAGCGCAGGACAGGGGGACTCCTACGAGCAGTACTTCGGGCCG	CAWSAGQGDSYEQYF	1	7.5255303617522446E-6	45	TCRBV30-01*01	TCRBV30	TCRBV30-01	01				TCRBD01-01*01	TCRBD01	TCRBD01-01	01				TCRBJ02-07*01	TCRBJ02	TCRBJ02-07	01				3	4	1	1	1	0	36	47	51	61	62	1	In	VDJ
AACGCCTTGTTGCTGGGGGACTCGGCCCTCTATCTCTGTGCCAGCAGCCCCCCGGGACAGGTATCCTACGAGCAGTACTTCGGGCCG	CASSPPGQVSYEQYF	2	1.5051060723504489E-5	45	TCRBV05-06*01	TCRBV05	TCRBV05-06	01				TCRBD01-01*01	TCRBD01	TCRBD01-01	01				TCRBJ02-07*01	TCRBJ02	TCRBJ02-07	01				4	5	0	4	2	1	36	48	53	61	63	2	In	VDJ
CTTCTCAGTGACTCTGGCTTCTATCTCTGTGCCTGGAGGGACCCAGGGACTAGCGGGAGAGTATCCTACGAGCAGTACTTCGGGCCG	CAWRDPGTSGRVSYEQYF	1	7.5255303617522446E-6	54	TCRBV30-01*01	TCRBV30	TCRBV30-01	01				TCRBD02-01*02	TCRBD02	TCRBD02-01	02				TCRBJ02-07*01	TCRBJ02	TCRBJ02-07	01				3	7	0	2	4	1	27	38	45	59	63	1	In	VDJ
ACCAGTGCCCATCCTGAAGACAGCAGCTTCTACATCTGCAGTGCTAGAGAATGGGGACAGGGGGCCTACGAGCAGTACTTCGGGCCG	CSAREWGQGAYEQYF	2	1.5051060723504489E-5	45	TCRBV20	TCRBV20				TCRBV20-01,TCRBV20-or09_02		TCRBD01-01*01	TCRBD01	TCRBD01-01	01				TCRBJ02-07*01	TCRBJ02	TCRBJ02-07	01				0	3	0	1	0	2	36	50	53	-1	64	2	In	VDJ
CAGCGCACAGAGCAGCGGGACTCGGCCATGTATCGCTGTGCCAGCAGCTTAGGAGCAGGGGAGGCCTACGAGCAGTACTTCGGGCCG	CASSLGAGEAYEQYF	5	3.7627651808761225E-5	45	TCRBV07-06*01	TCRBV07	TCRBV07-06	01								TCRBD01,TCRBD02	TCRBD01-01,TCRBD02-01		TCRBJ02-07*01	TCRBJ02	TCRBJ02-07	01				1	3	4	2	3	2	36	52	55	61	64	5	In	VDJ
GTGAGCAACATGAGCCCTGAAGACAGCAGCATATATCTCTGCAGCGCCAAAGGGGGACAGGGCGCCTACGAGCAGTACTTCGGGCCG	CSAKGGQGAYEQYF	1	7.5255303617522446E-6	42	TCRBV29-01*01	TCRBV29	TCRBV29-01	01				TCRBD01-01*01	TCRBD01	TCRBD01-01	01				TCRBJ02-07*01	TCRBJ02	TCRBJ02-07	01				7	7	0	3	2	2	39	46	53	62	64	1	In	VDJ
CACCTACACGCCCTGCAGCCAGAAGACTCAGCCCTGTATCTCTGCGCCAGCAGCCTATTTCAAGCCTACGAGCAGTACTTCGGGCCG	CASSLFQAYEQYF	6	4.515318217051347E-5	39	TCRBV04-01*01	TCRBV04	TCRBV04-01	01								TCRBD01,TCRBD02	TCRBD01-01,TCRBD02-01		TCRBJ02-07*01	TCRBJ02	TCRBJ02-07	01				4	5	4	6	2	2	42	55	60	62	64	6	In	VDJ
GAGTTGGCTGCTCCCTCCCAGACATCTGTGTACTTCTGTGCCAGCAGTGGCCTTAGTAAGGGGCCCTACGAGCAGTACTTCGGGCCG	CASSGLSKGPYEQYF	2	1.5051060723504489E-5	45	TCRBV06-06	TCRBV06	TCRBV06-06				01,02	TCRBD01-01*01	TCRBD01	TCRBD01-01	01				TCRBJ02-07*01	TCRBJ02	TCRBJ02-07	01				5	10	5	2	1	2	36	48	58	63	64	2	In	VDJ
ACCCTGCAGCCAGAAGACTCGGCCCTGTATCTCTGCGCCAGCAGCCAAGGCTTCACAGGGGCGCCCTACGAGCAGTACTTCGGGCCG	CASSQGFTGAPYEQYF	2	1.5051060723504489E-5	48	TCRBV04-03*01	TCRBV04	TCRBV04-03	01				TCRBD01-01*01	TCRBD01	TCRBD01-01	01				TCRBJ02-07*01	TCRBJ02	TCRBJ02-07	01				1	5	3	2	3	2	33	49	54	61	64	2	In	VDJ
TAAACCTTCACCTACACGCCCTGCAGCCAGAAGACTCAGCCCTGTATCTCTGCGCCAGCAGGCCCCTACGAGCAGTACTTCGGGCCG		2	1.5051060723504489E-5	31	TCRBV04-01*01	TCRBV04	TCRBV04-01	01								TCRBD01,TCRBD02	TCRBD01-01,TCRBD02-01		TCRBJ02-07*01	TCRBJ02	TCRBJ02-07	01				6	0	10	0	1	2	50	-1	61	63	64	2	Out	VDJ
AGTCGGCTGCTCCCTCCCAAACATCTGTGTACTTCTGTGCCAGCAGTTAACGACAGGGCAGCCCCCTACGAGCAGTACTTCGGGCCG		2	1.5051060723504489E-5	46	TCRBV06	TCRBV06				TCRBV06-02,TCRBV06-03		TCRBD01-01*01	TCRBD01	TCRBD01-01	01				TCRBJ02-07*01	TCRBJ02	TCRBJ02-07	01				3	2	2	3	6	2	35	49	51	58	64	2	Out	VDJ
AGTTCTAAGAAGCTCCTTCTCAGTGACTCTGGCTTCTATCTCTGTGCCTGGAGTGTTACAGGTACCTACGAGCAGTACTTCGGGCCG	CAWSVTGTYEQYF	1	7.5255303617522446E-6	39	TCRBV30-01*01	TCRBV30	TCRBV30-01	01				TCRBD01-01*01	TCRBD01	TCRBD01-01	01				TCRBJ02-07*01	TCRBJ02	TCRBJ02-07	01				0	1	3	4	2	2	42	56	57	62	64	1	In	VDJ
CTGAGCTCTCTGGAGCTGGGGGACTCAGCTTTGTATTTCTGTGCCAGCAGCGTAGGGGCCCAGACCTACGAGCAGTACTTCGGGCCG	CASSVGAQTYEQYF	2	1.5051060723504489E-5	42	TCRBV09-01	TCRBV09	TCRBV09-01				01,02	TCRBD01-01*01	TCRBD01	TCRBD01-01	01				TCRBJ02-07*01	TCRBJ02	TCRBJ02-07	01				0	0	8	0	5	2	39	-1	55	59	64	2	In	VDJ
GAGTCGGCTGCTCCCTCCCAGACATCTGTGTACTTCTGTGCCAGCAGTGCCGCCTCGGGACACACCTACGAGCAGTACTTCGGGCCG	CASSAASGHTYEQYF	3	2.2576591085256735E-5	45	TCRBV06-01*01	TCRBV06	TCRBV06-01	01				TCRBD01-01*01	TCRBD01	TCRBD01-01	01				TCRBJ02-07*01	TCRBJ02	TCRBJ02-07	01				4	7	0	6	2	2	36	49	56	62	64	3	In	VDJ
CTGAGCTCTCTGGAGCTGGGGGACTCAGCTTTGTATTTCTGTGCCAGCAGCGTAGGTGGGGGAACCTACGAGCAGTACTTCGGGCCG	CASSVGGGTYEQYF	5	3.7627651808761225E-5	42	TCRBV09-01	TCRBV09	TCRBV09-01				01,02					TCRBD01,TCRBD02	TCRBD01-01,TCRBD02-01		TCRBJ02-07*01	TCRBJ02	TCRBJ02-07	01				0	2	6	1	2	2	39	55	57	62	64	5	In	VDJ
AACGCCTTGTTGCTGGGGGACTCGGCCCTCTATCTCTGTGCCAGCAGCTTGGCGAGCGGGGGAACCTACGAGCAGTACTTCGGGCCG	CASSLASGGTYEQYF	6	4.515318217051347E-5	45	TCRBV05-06*01	TCRBV05	TCRBV05-06	01				TCRBD02-01*01	TCRBD02	TCRBD02-01	01				TCRBJ02-07*01	TCRBJ02	TCRBJ02-07	01				0	2	6	2	2	2	36	52	54	62	64	6	In	VDJ
ACCAGTGCCCATCCTGAAGACAGCAGCTTCTACATCTGCAGTGCTAGAGATCCCCCAGGGGGAACCTACGAGCAGTACTTCGGGCCG	CSARDPPGGTYEQYF	2	1.5051060723504489E-5	45	TCRBV20	TCRBV20				TCRBV20-01,TCRBV20-or09_02		TCRBD01-01*01	TCRBD01	TCRBD01-01	01				TCRBJ02-07*01	TCRBJ02	TCRBJ02-07	01				0	5	4	1	2	2	36	50	55	62	64	2	In	VDJ
TCTAAGAAGCTCCTTCTCAGTGACTCTGGCTTCTATCTCTGTGCCTGCATCGAAGGACAGGGGTACTACGAGCAGTACTTCGGGCCG	CACIEGQGYYEQYF	1	7.5255303617522446E-6	42	TCRBV30-01*01	TCRBV30	TCRBV30-01	01				TCRBD01-01*01	TCRBD01	TCRBD01-01	01				TCRBJ02-07*01	TCRBJ02	TCRBJ02-07	01				6	7	1	2	2	3	39	47	54	63	65	1	In	VDJ
CTGCTGTCGGCTGCTCCCTCCCAGACATCTGTGTACTTCTGTGCCAGCAGTTACACCGGGACCGACTACGAGCAGTACTTCGGGCCG	CASSYTGTDYEQYF	2	1.5051060723504489E-5	42	TCRBV06-05*01	TCRBV06	TCRBV06-05	01								TCRBD01,TCRBD02	TCRBD01-01,TCRBD02-01		TCRBJ02-07*01	TCRBJ02	TCRBJ02-07	01				2	3	0	7	3	3	39	54	57	62	65	2	In	VDJ
AGAAGCTCCTTCTCAGTGACTCTGGCTTCTATCTCTGTGCCTGGAGCCAACCCAGGGCGCGCGCACTACGAGCAGTACTTCGGGCCG		2	1.5051060723504489E-5	46	TCRBV30-01*01	TCRBV30	TCRBV30-01	01				TCRBD01-01*01	TCRBD01	TCRBD01-01	01				TCRBJ02-07*01	TCRBJ02	TCRBJ02-07	01				3	6	4	3	8	3	35	46	52	57	65	2	Out	VDJ
CTGCTGTCGGCTGCTCCCTCCCAGACATCTGTGTACTTCTGTGCCAGCAGTTACTCGAGAGGGAACTACGAGCAGTACTTCGGGCCG	CASSYSRGNYEQYF	2	1.5051060723504489E-5	42	TCRBV06-05*01	TCRBV06	TCRBV06-05	01				TCRBD02-01*02	TCRBD02	TCRBD02-01	02				TCRBJ02-07*01	TCRBJ02	TCRBJ02-07	01				0	2	11	0	2	3	39	56	58	63	65	2	In	VDJ
CTGACTGTGAGCAACATGAGCCCTGAAGACAGCAGCATATATCTCTGCAGCGGCCGGGACAGCACATACGAGCAGTACTTCGGGCCG	CSGRDSTYEQYF	1	7.5255303617522446E-6	36	TCRBV29-01*01	TCRBV29	TCRBV29-01	01				TCRBD01-01*01	TCRBD01	TCRBD01-01	01				TCRBJ02-07*01	TCRBJ02	TCRBJ02-07	01				7	3	0	5	4	4	45	52	55	62	66	1	In	VDJ
ATCCTGGAGTCGCCCAGCCCCAACCAGACCTCTCTGTACTTCTGTGCCAGCAGTTTAGGTAGCCAATACGAGCAGTACTTCGGGCCG	CASSLGSQYEQYF	4	3.0102121447008978E-5	39	TCRBV27-01*01	TCRBV27	TCRBV27-01	01				TCRBD02-01	TCRBD02	TCRBD02-01				01,02	TCRBJ02-07*01	TCRBJ02	TCRBJ02-07	01				2	2	5	7	3	4	42	57	59	63	66	4	In	VDJ
CTCACCAGGCCTGGGGGACGCAGCCATGTACCTGTGTGCCACCAGCAGACCTCGACAGGGGGGAAATACGAGCAGTACTTCGGGCCG		8	6.0204242894017957E-5	47	TCRBV15-01*01	TCRBV15	TCRBV15-01	01				TCRBD01-01*01	TCRBD01	TCRBD01-01	01				TCRBJ02-07*01	TCRBJ02	TCRBJ02-07	01				2	4	2	1	4	4	34	49	53	62	66	8	Out	VDJ
GTGAACGCCTTGGAGCTGGACGACTCGGCCCTGTATCTCTGTGCCAGCAGCTTGGTATTCAGGGGGGACGAGCAGTACTTCGGGCCG	CASSLVFRGDEQYF	2	1.5051060723504489E-5	42	TCRBV05-04*01	TCRBV05	TCRBV05-04	01				TCRBD01-01*01	TCRBD01	TCRBD01-01	01				TCRBJ02-07*01	TCRBJ02	TCRBJ02-07	01				0	4	4	1	1	5	39	55	59	66	67	2	In	VDJ
AATGTGAGCACCTTGGAGCTGGGGGACTCGGCCCTTTATCTTTGCGCCAGCAGCTGGGGGGACAGGGACGAGCAGTACTTCGGGCCG	CASSWGDRDEQYF	2	1.5051060723504489E-5	39	TCRBV05-01*01	TCRBV05	TCRBV05-01	01				TCRBD01-01*01	TCRBD01	TCRBD01-01	01				TCRBJ02-07*01	TCRBJ02	TCRBJ02-07	01				3	3	0	3	0	5	42	55	58	-1	67	2	In	VDJ
CTTGACATCCGCTCACCAGGCCTGGGGGACGCAGCCATGTACCTGTGTGCCACCAGCAAGAATTCGGACGAGCAGTACTTCGGGCCG	CATSKNSDEQYF	2	1.5051060723504489E-5	36	TCRBV15-01*01	TCRBV15	TCRBV15-01	01				TCRBD02-01	TCRBD02	TCRBD02-01				01,02	TCRBJ02-07*01	TCRBJ02	TCRBJ02-07	01				4	6	8	5	0	5	45	58	64	-1	67	2	In	VDJ
TGTCCACTCTGACAGTGACCAGTGCCCATCCTGAAGACAGCAGCTTCGGCCCCATCCAGGGGGAAGGACGAGCAGTACTTCGGGCCG		2	1.5051060723504489E-5	28	TCRBV20-01*01	TCRBV20	TCRBV20-01	01				TCRBD01-01*01	TCRBD01	TCRBD01-01	01				TCRBJ02-07*01	TCRBJ02	TCRBJ02-07	01				20	9	4	1	4	5	53	47	56	63	67	2	Out	VDJ
GTGACCAGTGCCCATCCTGAAGACAGCAGCTTCTACATCTGCAGTGCTAGAGCGGGCGGGAGGTTCGACGAGCAGTACTTCGGGCCG	CSARAGGRFDEQYF	2	1.5051060723504489E-5	42	TCRBV20	TCRBV20				TCRBV20-01,TCRBV20-or09_02		TCRBD02-01*02	TCRBD02	TCRBD02-01	02				TCRBJ02-07*01	TCRBJ02	TCRBJ02-07	01				1	3	7	1	4	5	39	52	55	63	67	2	In	VDJ
ATCCAGCCCTCAGAACCCAGGGACTCAGCTGTGTACTTCTGTGCCAGCAGCCTCTGGGGCAGGGACGACGAGCAGTACTTCGGGCCG	CASSLWGRDDEQYF	2	1.5051060723504489E-5	42	TCRBV12	TCRBV12				TCRBV12-03,TCRBV12-04						TCRBD01,TCRBD02	TCRBD01-01,TCRBD02-01		TCRBJ02-07*01	TCRBJ02	TCRBJ02-07	01				6	11	0	7	1	5	39	50	61	66	67	2	In	VDJ
TCAGAACCCAGGGACTCAGCTGTGTACTTCTGTGCCAGCAGTTTAGGGGGACTAGCGTCGATGGGTCACGAGCAGTACTTCGGGCCG	CASSLGGLASMGHEQYF	2	1.5051060723504489E-5	51	TCRBV12	TCRBV12				TCRBV12-03,TCRBV12-04		TCRBD02-01	TCRBD02	TCRBD02-01				01,02	TCRBJ02-07*01	TCRBJ02	TCRBJ02-07	01				1	1	0	6	10	5	30	46	47	57	67	2	In	VDJ
TGAACGCCTTGTTGCTGGGGGACTCGGCCCTCTATCTCTGTGCCAGCGATGAGGGACGACCGGGTCCACGAGCAGTACTTCGGGCCG		3	2.2576591085256735E-5	43	TCRBV05-06*01	TCRBV05	TCRBV05-06	01								TCRBD01,TCRBD02	TCRBD01-01,TCRBD02-01		TCRBJ02-07*01	TCRBJ02	TCRBJ02-07	01				7	5	0	7	10	5	38	47	52	57	67	3	Out	VDJ
AATGTGAGTGCCTTGGAGCTGGGGGACTCGGCCCTGTATCTCTGTGCCAGAAGCTTGAAGGGGGCCCACGAGCAGTACTTCGGGCCG	CARSLKGAHEQYF	3	2.2576591085256735E-5	39	TCRBV05-03	TCRBV05	TCRBV05-03				01,02	TCRBD01-01*01	TCRBD01	TCRBD01-01	01				TCRBJ02-07*01	TCRBJ02	TCRBJ02-07	01				1	1	5	0	2	5	42	57	58	65	67	3	In	VDJ
ATCCAGCCCTCAGAACCCAGGGACTCAGCTGTGTACTTCTGTGCCAGCAGTCCCGCAGGGATGTACCACGAGCAGTACTTCGGGCCG	CASSPAGMYHEQYF	2	1.5051060723504489E-5	42	TCRBV12	TCRBV12				TCRBV12-03,TCRBV12-04		TCRBD01-01*01	TCRBD01	TCRBD01-01	01				TCRBJ02-07*01	TCRBJ02	TCRBJ02-07	01				5	4	4	3	7	5	39	51	55	60	67	2	In	VDJ
AGCACCTTGGAGCTGGGGGACTCGGCCCTTTATCTTTGCGCCAGCAGCTTGGCCTTGGGGTCAGGGAACGAGCAGTACTTCGGGCCG	CASSLALGSGNEQYF	4	3.0102121447008978E-5	45	TCRBV05-01*01	TCRBV05	TCRBV05-01	01				TCRBD01-01*01	TCRBD01	TCRBD01-01	01				TCRBJ02-07*01	TCRBJ02	TCRBJ02-07	01				0	9	4	3	1	5	36	52	61	66	67	4	In	VDJ
CCCTCAGAACCCAGGGACTCAGCTGTGTACTTCTGTGCCAGCAGTCCCCCCGGGGCTTCAAGAGGCAACGAGCAGTACTTCGGGCCG	CASSPPGASRGNEQYF	2	1.5051060723504489E-5	48	TCRBV12	TCRBV12				TCRBV12-03,TCRBV12-04						TCRBD01,TCRBD02	TCRBD01-01,TCRBD02-01		TCRBJ02-07*01	TCRBJ02	TCRBJ02-07	01				5	6	7	0	11	5	33	45	51	56	67	2	In	VDJ
GTGAGCACCTTGGAGCTGGGGGACTCGGCCCTTTATCTTTGCGCCAGCAGCTTGCTTGGGCGGGCCAACGAGCAGTACTTCGGGCCG	CASSLLGRANEQYF	2	1.5051060723504489E-5	42	TCRBV05-01*01	TCRBV05	TCRBV05-01	01				TCRBD02-01	TCRBD02	TCRBD02-01				01,02	TCRBJ02-07*01	TCRBJ02	TCRBJ02-07	01				1	5	7	4	3	5	39	54	59	64	67	2	In	VDJ
ACCTTGGAGATCCAGCGCACAGAGCAGGGGGACTCGGCCATGTATCTCTGTGCCAGCAGCTTGACAAACGAGCAGTACTTCGGGCCG	CASSLTNEQYF	9	6.772977325577021E-5	33	TCRBV07-09	TCRBV07	TCRBV07-09				01,03	TCRBD01-01*01	TCRBD01	TCRBD01-01	01				TCRBJ02-07*01	TCRBJ02	TCRBJ02-07	01				3	0	2	6	1	5	48	-1	62	66	67	9	In	VDJ
CTCTGAACTAAACCTGAGCTCTCTGGAGCTGGGGGACTCAGCTTTGTATTTCTGTGCCAGCAGCCCCGGACAGGGGATGACGGGCCG		2	1.5051060723504489E-5	29	TCRBV09-01	TCRBV09	TCRBV09-01				01,02	TCRBD01-01*01	TCRBD01	TCRBD01-01	01				TCRBJ02-07*01	TCRBJ02	TCRBJ02-07	01				4	3	1	2	4	18	52	64	67	76	80	2	Out	VDJ
GAGTTCTAAGAAGCTCCTTCTCAGTGACTCTGGCTTCTATCTCTGTGCCTGGAGTGTAAGGACAGTTACACCATATATTTTGGAGAG		5	3.7627651808761225E-5	38	TCRBV30-01*01	TCRBV30	TCRBV30-01	01				TCRBD01-01*01	TCRBD01	TCRBD01-01	01				TCRBJ01-03*01	TCRBJ01	TCRBJ01-03	01				0	2	1	5	2	8	43	57	59	65	67	5	Out	VDJ
CTTGGAGCTGGACGACTCGGCCCTGTATCTCTGTGCCAGCAGCTTGGCCGCGGGGGGCAGACGGGCAACACCATATATTTTGGAGAG		3	2.2576591085256735E-5	50	TCRBV05-04*01	TCRBV05	TCRBV05-04	01				TCRBD02-01*01	TCRBD02	TCRBD02-01	01				TCRBJ01-03*01	TCRBJ01	TCRBJ01-03	01				0	2	7	1	9	7	31	47	49	57	66	3	Out	VDJ
AAGAAGCTCCTTCTCAGTGACTCTGGCTTCTATCTCTGTGCCTGGAGTACCGGGACAGGGGTTGGAAACACCATATATTTTGGAGAG	CAWSTGTGVGNTIYF	2	1.5051060723504489E-5	45	TCRBV30-01*01	TCRBV30	TCRBV30-01	01				TCRBD01-01*01	TCRBD01	TCRBD01-01	01				TCRBJ01-03*01	TCRBJ01	TCRBJ01-03	01				2	3	0	2	1	3	36	48	51	61	62	2	In	VDJ
TCTAAGAAGCTCCTCCTCAGTGACTCTGGCTTCTATCTCTGTGCCTGGAGTGAAGTTGTCTCTGGAAACACCATATATTTTGGAGAG	CAWSEVVSGNTIYF	1	7.5255303617522446E-6	42	TCRBV30-01*02	TCRBV30	TCRBV30-01	02								TCRBD01,TCRBD02	TCRBD01-01,TCRBD02-01		TCRBJ01-03*01	TCRBJ01	TCRBJ01-03	01				1	1	5	5	4	0	39	52	53	55	59	1	In	VDJ
AAGAAGCTCCTTCTCAGTGACTCTGGCTTCTATCTCTGTGCCTGGTTGAAGTCGGGGGTCTCTGGAAACACCATATATTTTGGAGAG	CAWLKSGVSGNTIYF	1	7.5255303617522446E-6	45	TCRBV30-01*01	TCRBV30	TCRBV30-01	01				TCRBD02-01*01	TCRBD02	TCRBD02-01	01				TCRBJ01-03*01	TCRBJ01	TCRBJ01-03	01				5	7	8	2	1	0	36	45	52	58	59	1	In	VDJ
CAGCGCACACAGCAGGAGGACTCGGCCGTGTATCTCTGTGCCAGCAGCATCGGGAGAGGCTCTGGAAACACCATATATTTTGGAGAG	CASSIGRGSGNTIYF	3	2.2576591085256735E-5	45	TCRBV07-02*01	TCRBV07	TCRBV07-02	01				TCRBD02-01*02	TCRBD02	TCRBD02-01	02				TCRBJ01-03*01	TCRBJ01	TCRBJ01-03	01				5	2	8	2	3	0	36	48	50	56	59	3	In	VDJ
AAGCTCCTTCTCAGTGACTCTGGCTTCTATCTCTGTGCCTGGAGTCGAGATACAGGGAGCTCTGGAAACACCATATATTTTGGAGAG	CAWSRDTGSSGNTIYF	1	7.5255303617522446E-6	48	TCRBV30-01*01	TCRBV30	TCRBV30-01	01				TCRBD01-01*01	TCRBD01	TCRBD01-01	01				TCRBJ01-03*01	TCRBJ01	TCRBJ01-03	01				2	6	3	3	2	0	33	45	51	57	59	1	In	VDJ
GAGTTGGCTGCTCCCTCCCAGACATCTGTGTACTTCTGTGCCAGCAGTTACTCGACTCCCTCTGGAAACACCATATATTTTGGAGAG	CASSYSTPSGNTIYF	5	3.7627651808761225E-5	45	TCRBV06-06	TCRBV06	TCRBV06-06				01,02	TCRBD02-01	TCRBD02	TCRBD02-01				01,02	TCRBJ01-03*01	TCRBJ01	TCRBJ01-03	01				0	0	2	10	2	0	36	-1	53	57	59	5	In	VDJ
CTGACTGTGAGCAACATGAGCCCTGAAGACAGCAGCATATATCTCTGCAGCGTTGCCAACTCTGGAAACACCATATATTTTGGAGAG	CSVANSGNTIYF	1	7.5255303617522446E-6	36	TCRBV29-01*01	TCRBV29	TCRBV29-01	01				TCRBD01-01*01	TCRBD01	TCRBD01-01	01				TCRBJ01-03*01	TCRBJ01	TCRBJ01-03	01				4	1	4	6	1	0	45	55	56	58	59	1	In	VDJ
AGTTCTAAGAAGCTCCTTCTCAGTGACTCTGGCTTCTATCTCTGTGCCCTCAGGGCTGGCCCTGGAAACACCATATATTTTGGAGAG	CALRAGPGNTIYF	1	7.5255303617522446E-6	39	TCRBV30-01*01	TCRBV30	TCRBV30-01	01				TCRBD01-01*01	TCRBD01	TCRBD01-01	01				TCRBJ01-03*01	TCRBJ01	TCRBJ01-03	01				8	2	4	3	6	2	42	48	50	55	61	1	In	VDJ
CTGAGTTCTAAGAAGCTCCTTCTCAGTGACTCTGGCTTCTATCTCTGTGCCTGGAATACACAGGGAAACACCATATATTTTGGAGAG	CAWNTQGNTIYF	1	7.5255303617522446E-6	36	TCRBV30-01*01	TCRBV30	TCRBV30-01	01				TCRBD01-01*01	TCRBD01	TCRBD01-01	01				TCRBJ01-03*01	TCRBJ01	TCRBJ01-03	01				4	4	3	5	0	4	45	55	59	-1	63	1	In	VDJ
ACTGTGACATCGGCCCAAAAGAACCCGACAGCTTTCTATCTCTGTGCCAGTCGTGCTGTGGGAGGAAACACCATATATTTTGGAGAG	CASRAVGGNTIYF	9	6.772977325577021E-5	39	TCRBV19-01	TCRBV19	TCRBV19-01				01,02					TCRBD01,TCRBD02	TCRBD01-01,TCRBD02-01		TCRBJ01-03*01	TCRBJ01	TCRBJ01-03	01				8	8	0	8	0	4	42	51	59	-1	63	9	In	VDJ
CAGCGCACACAGCAGGAGGACTCGGCCGTGTATCTCTGTGCCAGCAGCTTATCCCCAGTTAAAGGAAACACCATATATTTTGGAGAG	CASSLSPVKGNTIYF	7	5.267871253226571E-5	45	TCRBV07-02*01	TCRBV07	TCRBV07-02	01				TCRBD01-01*01	TCRBD01	TCRBD01-01	01				TCRBJ01-03*01	TCRBJ01	TCRBJ01-03	01				2	4	4	5	5	4	36	51	55	58	63	7	In	VDJ
CTGCAGCCAGAAGACTCAGCCCTGTATCTCTGCGCCAGCAGCCAAGTAATCGGTATCTCTGGGGCCAACGTCCTGACTTTCGGGGCC	CASSQVIGISGANVLTF	6	4.515318217051347E-5	51	TCRBV04-01*01	TCRBV04	TCRBV04-01	01				TCRBD02-01	TCRBD02	TCRBD02-01				01,02	TCRBJ02-06*01	TCRBJ02	TCRBJ02-06	01				1	4	8	5	3	0	30	46	50	53	56	6	In	VDJ
CTGCAGCCAGAAGACTCAGCCCTGTATCTCTGCGCCAGCAGCCTAGGGGTCCAAAACTCTGGGGCCAACGTCCTGACTTTCGGGGCC	CASSLGVQNSGANVLTF	3	2.2576591085256735E-5	51	TCRBV04-01*01	TCRBV04	TCRBV04-01	01				TCRBD01-01*01	TCRBD01	TCRBD01-01	01				TCRBJ02-06*01	TCRBJ02	TCRBJ02-06	01				4	1	5	2	7	0	30	43	44	49	56	3	In	VDJ
CAGCCAGAAGACTCAGCCCTGTATCTCTGCGCCAGCAGCCAAGAGGCGACCGGGCGGCCCGGGGCCAACGTCCTGACTTTCGGGGCC	CASSQEATGRPGANVLTF	2	1.5051060723504489E-5	54	TCRBV04-01*01	TCRBV04	TCRBV04-01	01								TCRBD01,TCRBD02	TCRBD01-01,TCRBD02-01		TCRBJ02-06*01	TCRBJ02	TCRBJ02-06	01				0	7	8	0	5	4	27	44	51	55	60	2	In	VDJ
CCAGAAGACTCAGCCCTGTATCTCTGCGCCAGCAGCCAAGTAAGTCCGGGAGGAGTCTCTGGGGCCAAAGTCCTGACTTTCGGGGCC	CASSQVSPGGVSGAKVLTF	6	4.515318217051347E-5	57	TCRBV04-01*01	TCRBV04	TCRBV04-01	01				TCRBD02-01*02	TCRBD02	TCRBD02-01	02				TCRBJ02-06*01	TCRBJ02	TCRBJ02-06	01				1	6	8	1	16	13	24	40	46	53	69	6	In	VDJ
CATCCTGAAGACAGCAGCTTCTACATCTGCAGTGCTAGAGATGGCTACCCAAAAGACTCTGGGGCCAAAGTCCTGACTTTCGGGGCC	CSARDGYPKDSGAKVLTF	4	3.0102121447008978E-5	54	TCRBV20	TCRBV20				TCRBV20-01,TCRBV20-or09_02		TCRBD01-01*01	TCRBD01	TCRBD01-01	01				TCRBJ02-06*01	TCRBJ02	TCRBJ02-06	01				0	19	7	0	4	13	27	41	60	65	69	4	In	VDJ
GTGAGCAACATGAGCCCTGAAGACAGCAGCATATATCTCTGCAGCGTTAGGGCGGGGGGCTCGGCTGGCATTCAGTACTTCGGCGCC	CSVRAGGSAGIQYF	3	2.2576591085256735E-5	42	TCRBV29-01*01	TCRBV29	TCRBV29-01	01				TCRBD02-01*01	TCRBD02	TCRBD02-01	01				TCRBJ02-04*01	TCRBJ02	TCRBJ02-04	01				5	3	7	1	9	9	39	48	51	59	68	3	In	VDJ
ATCCAGCCCTCAGAACCCAGGGACTCAGCTGTGTACTTCTGTGCCAGCAGTCCCCGGGAATGGGAAAACATTCAGTACTTCGGCGCC	CASSPREWENIQYF	4	3.0102121447008978E-5	42	TCRBV12	TCRBV12				TCRBV12-03,TCRBV12-04		TCRBD02-01*02	TCRBD02	TCRBD02-01	02				TCRBJ02-04*01	TCRBJ02	TCRBJ02-04	01				5	3	8	3	5	5	39	51	54	59	64	4	In	VDJ
TGGAGTTGGCTGCTCCCTCCCAGACATCTGTGTACTTCTGTGCCAGCAACGGGACACCTAGCCAAAAACATTCAGTACTTCGGCGCC		4	3.0102121447008978E-5	43	TCRBV06-06	TCRBV06	TCRBV06-06				01,02	TCRBD01-01*01	TCRBD01	TCRBD01-01	01				TCRBJ02-04*01	TCRBJ02	TCRBJ02-04	01				7	2	0	6	3	0	38	48	50	56	59	4	Out	VDJ
GAAGACTCAGCCCTGTATCTCTGCGCCAGCAGCCAGCTCCCCGGAGGCAGTAGCGCACGAGCCAAAAACATTCAGTACTTCGGCGCC	CASSQLPGGSSARAKNIQYF	6	4.515318217051347E-5	60	TCRBV04-01*01	TCRBV04	TCRBV04-01	01				TCRBD02-01	TCRBD02	TCRBD02-01				01,02	TCRBJ02-04*01	TCRBJ02	TCRBJ02-04	01				3	15	5	6	4	0	21	35	50	55	59	6	In	VDJ
TTGGAGATCCAGCGCACAGAGCAGGGGGACTCGGCCATGTATCTCTGTGCCAGCAGCTTAGGGGACCGACCCCTCCACTTTGGGAAC	CASSLGDRPLHF	8	6.0204242894017957E-5	36	TCRBV07-09	TCRBV07	TCRBV07-09				01,03					TCRBD01,TCRBD02	TCRBD01-01,TCRBD02-01		TCRBJ01-06*01	TCRBJ01	TCRBJ01-06	01				1	0	0	7	2	12	45	-1	61	66	68	8	In	VDJ
TCTAAGAAGCTCCTTCTCAGTGACTCTGGCTTCTATCTCTGTGCCTGGCAAATACAGGGTTGGATTTCACCCCTCCACTTTGGGAAC	CAWQIQGWISPLHF	2	1.5051060723504489E-5	42	TCRBV30-01*01	TCRBV30	TCRBV30-01	01				TCRBD01-01*01	TCRBD01	TCRBD01-01	01				TCRBJ01-06*01	TCRBJ01	TCRBJ01-06	01				5	5	3	3	6	9	39	48	53	59	65	2	In	VDJ
ATCAATTCCCTGGAGCTTGGTGACTCTGCTGTGTATTTCTGTGCCAGCAGCCAAGTCAAGGGGGGTTCACCCCTCCACTTTGGGAAC	CASSQVKGGSPLHF	4	3.0102121447008978E-5	42	TCRBV03	TCRBV03				TCRBV03-01,TCRBV03-02						TCRBD01,TCRBD02	TCRBD01-01,TCRBD02-01		TCRBJ01-06*01	TCRBJ01	TCRBJ01-06	01				1	3	5	1	1	9	39	55	58	64	65	4	In	VDJ
CTGAGTTCTAAGAAGCTCCTTCTCAGTGACTCTGGCTTCTATCTCTGTGCCTGGAGTTCGGGGCGTTCACCCCTCCACTTTGGGAAC	CAWSSGRSPLHF	1	7.5255303617522446E-6	36	TCRBV30-01*01	TCRBV30	TCRBV30-01	01								TCRBD01,TCRBD02	TCRBD01-01,TCRBD02-01		TCRBJ01-06*01	TCRBJ01	TCRBJ01-06	01				2	2	7	0	1	9	45	57	59	64	65	1	In	VDJ
ATCCAGCCCTCAGAACCCAGGGACTCAGCTGTGTACTTCTGTGCCAGCAGAGGGACAGGGGGAGATTCACCCCTCCACTTTGGGAAC	CASRGTGGDSPLHF	2	1.5051060723504489E-5	42	TCRBV12	TCRBV12				TCRBV12-03,TCRBV12-04		TCRBD01-01*01	TCRBD01	TCRBD01-01	01				TCRBJ01-06*01	TCRBJ01	TCRBJ01-06	01				6	1	0	1	2	8	39	50	51	62	64	2	In	VDJ
ACAGTGACCAGTGCCCATCCTGAAGACAGCAGCTTCTACATCTGCAGTGCTCAGGAGCAGGGAGATTCACCCCTCCACTTTGGGAAC	CSAQEQGDSPLHF	2	1.5051060723504489E-5	39	TCRBV20	TCRBV20				TCRBV20-01,TCRBV20-or09_02						TCRBD01,TCRBD02	TCRBD01-01,TCRBD02-01		TCRBJ01-06*01	TCRBJ01	TCRBJ01-06	01				5	6	4	3	2	8	42	51	57	62	64	2	In	VDJ
AAGATCCAGCCCTCAGAACCCAGGGACTCAGCTGTGTACTTCTGTGCCAGCAGCCCTGACAGTAATTCACCCCTCCACTTTGGGAAC	CASSPDSNSPLHF	2	1.5051060723504489E-5	39	TCRBV12	TCRBV12				TCRBV12-03,TCRBV12-04		TCRBD01-01*01	TCRBD01	TCRBD01-01	01				TCRBJ01-06*01	TCRBJ01	TCRBJ01-06	01				6	4	2	5	0	6	42	53	57	-1	62	2	In	VDJ
ATGAGCTCCTTGGAGCTGGGGGACTCAGCCCTGTACTTCTGTGCCAGCAGCCCCGGACAGACTAATTCACCCCTCCACTTTGGGAAC	CASSPGQTNSPLHF	3	2.2576591085256735E-5	42	TCRBV13-01*01	TCRBV13	TCRBV13-01	01				TCRBD01-01*01	TCRBD01	TCRBD01-01	01				TCRBJ01-06*01	TCRBJ01	TCRBJ01-06	01				5	3	1	5	2	6	39	51	54	60	62	3	In	VDJ
CAGCAGGAGGACTCGGCCGTGTATCTCTGTGCCAGCAGCCCAGGGACAGGGCTGAGCTCCTATAATTCACCCCTCCACTTTGGGAAC	CASSPGTGLSSYNSPLHF	5	3.7627651808761225E-5	54	TCRBV07-02*01	TCRBV07	TCRBV07-02	01				TCRBD01-01*01	TCRBD01	TCRBD01-01	01				TCRBJ01-06*01	TCRBJ01	TCRBJ01-06	01				5	3	0	3	5	0	27	39	42	51	56	5	In	VDJ
ATCCGGTCCACAAAGCTGGAGGACTCAGCCATGTACTTCTGTGCCAGCAGTCGACAGGGGAATAATTCACCCCTCCACTTTGGGAAC	CASSRQGNNSPLHF	4	3.0102121447008978E-5	42	TCRBV02-01*01	TCRBV02	TCRBV02-01	01				TCRBD01-01*01	TCRBD01	TCRBD01-01	01				TCRBJ01-06*01	TCRBJ01	TCRBJ01-06	01				5	1	2	2	1	5	39	51	52	60	61	4	In	VDJ
AACCTGAGCTCTCTGGAGCTGGGGGACTCAGCTTTGTATTTCTGTGCCAGCAGCGTTTCAGGGAATTCACCCCTCCACTTTGGGAAC	CASSVSGNSPLHF	3	2.2576591085256735E-5	39	TCRBV09-01	TCRBV09	TCRBV09-01				01,02	TCRBD01-01*01	TCRBD01	TCRBD01-01	01				TCRBJ01-06*01	TCRBJ01	TCRBJ01-06	01				2	2	4	3	0	7	42	56	58	-1	63	3	In	VDJ
CTGCTGTCGGCTGCTCCCTCCCAGACATCTGTGTACTTCTGTGCCAGCACCAATGGGGCTGCGAATTCACCCCTCCACTTTGGGAAC	CASTNGAANSPLHF	3	2.2576591085256735E-5	42	TCRBV06-05*01	TCRBV06	TCRBV06-05	01				TCRBD01-01*01	TCRBD01	TCRBD01-01	01				TCRBJ01-06*01	TCRBJ01	TCRBJ01-06	01				7	5	7	0	4	7	39	49	54	59	63	3	In	VDJ
CACGCCCTGCAGCCAGAAGACTCAGCCCTGTATCTCTGCGCCAGCAGCCAAGCTCCGGTACGAAATTCACCCCTCCACTTTGGGAAC	CASSQAPVRNSPLHF	4	3.0102121447008978E-5	45	TCRBV04-01*01	TCRBV04	TCRBV04-01	01				TCRBD02-01	TCRBD02	TCRBD02-01				01,02	TCRBJ01-06*01	TCRBJ01	TCRBJ01-06	01				1	3	8	5	5	7	36	52	55	58	63	4	In	VDJ
TCTAAGAAGCTCCTTCTCAGTGACTCTGGCTTCTATCTCTGTGCCTGGAGTGTGGGACAGAAAAATTCACCCCTCCACTTTGGGAAC	CAWSVGQKNSPLHF	1	7.5255303617522446E-6	42	TCRBV30-01*01	TCRBV30	TCRBV30-01	01				TCRBD01-01*01	TCRBD01	TCRBD01-01	01				TCRBJ01-06*01	TCRBJ01	TCRBJ01-06	01				0	0	0	5	3	7	39	-1	53	60	63	1	In	VDJ
CAGCGCACAGAGCAGCGGGACTCGGCCATGTATCGCTGTGCCAGCAGCAAAGGACAGGACTCGAGCTCACCCCTCCACTTTGGGAAC	CASSKGQDSSSPLHF	11	8.27808339792747E-5	45	TCRBV07-06*01	TCRBV07	TCRBV07-06	01				TCRBD01-01*01	TCRBD01	TCRBD01-01	01				TCRBJ01-06*01	TCRBJ01	TCRBJ01-06	01				5	3	1	4	8	10	36	48	51	58	66	11	In	VDJ
CAGGTAGTGCGAGGAGATTCGGCAGCTTATTTCTGTGCCAGCTCATCCTTACCGGGACAGGAGTACTCACCCCTCCACTTTGGGAAC	CASSSLPGQEYSPLHF	11	8.27808339792747E-5	48	TCRBV18-01*01	TCRBV18	TCRBV18-01	01				TCRBD01-01*01	TCRBD01	TCRBD01-01	01				TCRBJ01-06*01	TCRBJ01	TCRBJ01-06	01				5	8	0	4	5	10	33	45	53	61	66	11	In	VDJ
TTCATCCTGAGTTCTAAGAAGCTCCTTCTCAGTGACTCTGGCTTCTATCTCTGTGCCTGGTCCCGGGATACGCAGTTCTTCGGGCCA	CAWSRDTQFF	1	7.5255303617522446E-6	30	TCRBV30-01*01	TCRBV30	TCRBV30-01	01				TCRBD02-01*02	TCRBD02	TCRBD02-01	02				TCRBJ02-01*01	TCRBJ02	TCRBJ02-01	01				5	3	8	3	3	12	51	60	63	68	71	1	In	VDJ
AGCACCTTGGAGCTGGGGGACTCGGCCCTTTATCTTTGCGCCAGCAGCTTGGATGGACAGGGGTATGGTGAGCAGTTCTTCGGGCCA	CASSLDGQGYGEQFF	8	6.0204242894017957E-5	45	TCRBV05-01*01	TCRBV05	TCRBV05-01	01				TCRBD01-01*01	TCRBD01	TCRBD01-01	01				TCRBJ02-01*01	TCRBJ02	TCRBJ02-01	01				0	2	1	2	5	9	36	52	54	63	68	8	In	VDJ
ACTCTGACTGTGAGCAACATGAGCCCTGAAGACAGCAGCATATATCTCTGCAGCGTTGGAGGGAGAGGTGAGCAGTTCTTCGGGCCA	CSVGGRGEQFF	2	1.5051060723504489E-5	33	TCRBV29-01*01	TCRBV29	TCRBV29-01	01				TCRBD02-01*02	TCRBD02	TCRBD02-01	02				TCRBJ02-01*01	TCRBJ02	TCRBJ02-01	01				4	2	9	2	3	9	48	58	60	65	68	2	In	VDJ
CTGGAGTCTGCCAGGCCCTCACATACCTCTCAGTACCTCTGTGCCAGCACCGCGCTAGCGGGGGCCAGTGAGCAGTTCTTCGGGCCA	CASTALAGASEQFF	3	2.2576591085256735E-5	42	TCRBV25-01*01	TCRBV25	TCRBV25-01	01				TCRBD02-01*01	TCRBD02	TCRBD02-01	01				TCRBJ02-01*01	TCRBJ02	TCRBJ02-01	01				7	5	4	2	4	9	39	49	54	64	68	3	In	VDJ
TCGCTCAGGCTGGAGTCGGCTGCTCCCTCCCAGACATCTGTGTACTTCTGTGCCAGCAGTTTTCTGGATGAGCAGTTCTTCGGGCCA	CASSFLDEQFF	7	5.267871253226571E-5	33	TCRBV06-01*01	TCRBV06	TCRBV06-01	01								TCRBD01,TCRBD02	TCRBD01-01,TCRBD02-01		TCRBJ02-01*01	TCRBJ02	TCRBJ02-01	01				5	5	0	10	0	8	48	60	65	-1	67	7	In	VDJ
CTAGAGTCTGCCATCCCCAACCAGACAGCTCTTTACTTCTGTGCCACCCGGGGGATATACAGTGGAGATGAGCAGTTCTTCGGGCCA	CATRGIYSGDEQFF	5	3.7627651808761225E-5	42	TCRBV24	TCRBV24				TCRBV24-01,TCRBV24-or09_02		TCRBD02-01*01	TCRBD02	TCRBD02-01	01				TCRBJ02-01*01	TCRBJ02	TCRBJ02-01	01				9	0	8	2	13	8	39	-1	48	54	67	5	In	VDJ
GTCCACTCTGACAGTGACCAGTGCCCATCCTGAAGACAGCAGCTTCTACATCTGCAGTGCCACCCTAATGAGCAGTTCTTCGGGCCA		2	1.5051060723504489E-5	29	TCRBV20-01*01	TCRBV20	TCRBV20-01	01								TCRBD01,TCRBD02	TCRBD01-01,TCRBD02-01		TCRBJ02-01*01	TCRBJ02	TCRBJ02-01	01				6	1	3	7	3	7	52	60	61	63	66	2	Out	VDJ
CTGTCGGCTGCTCCCTCCCAGACATCTGTGTACTTCTGTGCCAGCAGTCCAGGACAGGGGGAGGTGAATGAGCAGTTCTTCGGGCCA	CASSPGQGEVNEQFF	5	3.7627651808761225E-5	45	TCRBV06-05*01	TCRBV06	TCRBV06-05	01				TCRBD01-01*01	TCRBD01	TCRBD01-01	01				TCRBJ02-01*01	TCRBJ02	TCRBJ02-01	01				5	3	1	1	5	7	36	48	51	61	66	5	In	VDJ
AAGATCCAGCCCTCAGAACCCAGGGACTCAGCTGTGTACTTCTGTGCCAGCAGTGATGACAGGGCGAATGAGCAGTTCTTCGGGCCA	CASSDDRANEQFF	2	1.5051060723504489E-5	39	TCRBV12	TCRBV12				TCRBV12-03,TCRBV12-04		TCRBD01-01*01	TCRBD01	TCRBD01-01	01				TCRBJ02-01*01	TCRBJ02	TCRBJ02-01	01				5	3	2	3	2	7	42	54	57	64	66	2	In	VDJ
AGTTCTAAGAAGCTCCTTCTCAGTGACTCTGGCTTCTATCTCTGTGCCTGGAGTTCTGGACAGGGCAATGAGCAGTTCTTCGGGCCA	CAWSSGQGNEQFF	1	7.5255303617522446E-6	39	TCRBV30-01*01	TCRBV30	TCRBV30-01	01				TCRBD01-01*01	TCRBD01	TCRBD01-01	01				TCRBJ02-01*01	TCRBJ02	TCRBJ02-01	01				2	3	1	3	0	6	42	54	57	-1	65	1	In	VDJ
ACTCTGACAGTGACCAGTGCCCATCCTGAAGACAGCAGCTTCTACATCTGCAGGCGGACTAGCGGCAATGAGCAGTTCTTCGGGCCA	CRRTSGNEQFF	2	1.5051060723504489E-5	33	TCRBV20-01*01	TCRBV20	TCRBV20-01	01				TCRBD02-01	TCRBD02	TCRBD02-01				01,02	TCRBJ02-01*01	TCRBJ02	TCRBJ02-01	01				9	2	1	5	0	6	48	53	55	-1	65	2	In	VDJ
GTGCAGCCTGCAGAACTGGAGGATTCTGGAGTTTATTTCTGTGCCAGCAGCCACGACAGGGGGAGCAATGAGCAGTTCTTCGGGCCA	CASSHDRGSNEQFF	3	2.2576591085256735E-5	42	TCRBV14-01*01	TCRBV14	TCRBV14-01	01				TCRBD01-01*01	TCRBD01	TCRBD01-01	01				TCRBJ02-01*01	TCRBJ02	TCRBJ02-01	01				3	1	2	1	2	6	39	53	54	63	65	3	In	VDJ
GTGACATCGGCCCAAAAGAACCCGACAGCTTTCTATCTCTGTGCCAGTAGCTATAGCGGGGGCTACAATGAGCAGTTCTTCGGGCCA	CASSYSGGYNEQFF	6	4.515318217051347E-5	42	TCRBV19-01	TCRBV19	TCRBV19-01				01,02	TCRBD02-01*01	TCRBD02	TCRBD02-01	01				TCRBJ02-01*01	TCRBJ02	TCRBJ02-01	01				6	3	5	2	0	3	39	50	53	-1	62	6	In	VDJ
GTGACCAGTGCCCATCCTGAAGACAGCAGCTTCTACATCTGCAGTGCCACACTAGCGGGAGCCTACAATGAGCAGTTCTTCGGGCCA	CSATLAGAYNEQFF	4	3.0102121447008978E-5	42	TCRBV20	TCRBV20				TCRBV20-01,TCRBV20-or09_02		TCRBD02-01*02	TCRBD02	TCRBD02-01	02				TCRBJ02-01*01	TCRBJ02	TCRBJ02-01	01				6	3	3	2	0	2	39	47	50	-1	61	4	In	VDJ
AATTCCCTGGAGCTTGGTGACTCTGCTGTGTATTTCTGTGCCAGCAGCCCAAGGGCGGAAGCCTACAATGAGCAGTTCTTCGGGCCA	CASSPRAEAYNEQFF	7	5.267871253226571E-5	45	TCRBV03	TCRBV03				TCRBV03-01,TCRBV03-02						TCRBD01,TCRBD02	TCRBD01-01,TCRBD02-01		TCRBJ02-01*01	TCRBJ02	TCRBJ02-01	01				4	2	5	3	6	2	36	49	51	55	61	7	In	VDJ
ACCCTGCAGCCAGAAGACTCGGCCCTGTATCTCTGTGCCAGCAGCCAAGTTGGACAGGGACCCTACAATGAGCAGTTCTTCGGGCCA	CASSQVGQGPYNEQFF	3	2.2576591085256735E-5	48	TCRBV04-02*01	TCRBV04	TCRBV04-02	01				TCRBD01-01*01	TCRBD01	TCRBD01-01	01				TCRBJ02-01*01	TCRBJ02	TCRBJ02-01	01				1	2	1	3	2	2	33	49	51	59	61	3	In	VDJ
CAGCCTGCAAAGCTTGAGGACTCGGCCGTGTATCTCTGTGCCAGCAGCTTAGCGGCGGATACCTACAATGAGCAGTTCTTCGGGCCA	CASSLAADTYNEQFF	12	9.030636434102694E-5	45	TCRBV11-02*02	TCRBV11	TCRBV11-02	02				TCRBD02-01	TCRBD02	TCRBD02-01				01,02	TCRBJ02-01*01	TCRBJ02	TCRBJ02-01	01				1	2	7	5	3	2	36	52	54	58	61	12	In	VDJ
AGCTCTCTGGAGCTGGGGGACTCAGCTTTGTATTTCTGTGCCAGCAGCCCCCGACAGGAGACCTACAATGAGCAGTTCTTCGGGCCA	CASSPRQETYNEQFF	6	4.515318217051347E-5	45	TCRBV09-01	TCRBV09	TCRBV09-01				01,02	TCRBD01-01*01	TCRBD01	TCRBD01-01	01				TCRBJ02-01*01	TCRBJ02	TCRBJ02-01	01				4	4	2	4	3	2	36	48	52	58	61	6	In	VDJ
ACCTTGGAGCTGGGGGACTCGGCCCTTTATCTTTGCGCCAGCAGCTTTGACGCATGGGGTTACTACAATGAGCAGTTCTTCGGGCCA	CASSFDAWGYYNEQFF	6	4.515318217051347E-5	48	TCRBV05-01*01	TCRBV05	TCRBV05-01	01								TCRBD01,TCRBD02	TCRBD01-01,TCRBD02-01		TCRBJ02-01*01	TCRBJ02	TCRBJ02-01	01				2	8	6	2	3	3	33	47	55	59	62	6	In	VDJ
GAGCTGGGGGACTCGGCCCTTTATCTTTGCGCCAGCAGCCCGGGACTAGCGGGAGTGGGGTACTACAATGAGCAGTTCTTCGGGCCA	CASSPGLAGVGYYNEQFF	6	4.515318217051347E-5	54	TCRBV05-01*01	TCRBV05	TCRBV05-01	01				TCRBD02-01*02	TCRBD02	TCRBD02-01	02				TCRBJ02-01*01	TCRBJ02	TCRBJ02-01	01				4	2	0	2	7	3	27	39	41	55	62	6	In	VDJ
CTACACACCCTGCAGCCAGAAGACTCGGCCCTGTATCTCTGCGCCAGCAGCCAATCGGGCGGGGACAATGAGCAGTTCTTCGGGCCA	CASSQSGGDNEQFF	6	4.515318217051347E-5	42	TCRBV04-03*01	TCRBV04	TCRBV04-03	01				TCRBD02-01*01	TCRBD02	TCRBD02-01	01				TCRBJ02-01*01	TCRBJ02	TCRBJ02-01	01				2	4	7	3	0	5	39	54	58	-1	64	6	In	VDJ
ACACACCCTGCAGCCAGAAGACTCGGCCCTGTATCTCTGCGCCAGCAGCCAGTTGGACTAGCGGACAATGAGCAGTTCTTCGGGCCA		4	3.0102121447008978E-5	44	TCRBV04-03*01	TCRBV04	TCRBV04-03	01				TCRBD02-01	TCRBD02	TCRBD02-01				01,02	TCRBJ02-01*01	TCRBJ02	TCRBJ02-01	01				3	3	1	5	0	5	37	51	54	-1	64	4	Out	VDJ
TCTAAGAAGCTCCTTCTCAGTGACTCTGGCTTCTATCTCTGTGCCTGGAGCCGCGGACTAGCGGACAATGAGCAGTTCTTCGGGCCA	CAWSRGLADNEQFF	1	7.5255303617522446E-6	42	TCRBV30-01*01	TCRBV30	TCRBV30-01	01				TCRBD02-01	TCRBD02	TCRBD02-01				01,02	TCRBJ02-01*01	TCRBJ02	TCRBJ02-01	01				3	4	1	5	0	5	39	50	54	-1	64	1	In	VDJ
GTGACCAGTGCCCATCCTGAAGACAGCAGCTTCTACATCTGCAGTGCTCGCGGGACAGGAAGACACAATGAGCAGTTCTTCGGGCCA	CSARGTGRHNEQFF	2	1.5051060723504489E-5	42	TCRBV20	TCRBV20				TCRBV20-01,TCRBV20-or09_02		TCRBD01-01*01	TCRBD01	TCRBD01-01	01				TCRBJ02-01*01	TCRBJ02	TCRBJ02-01	01				5	3	0	4	5	5	39	48	51	59	64	2	In	VDJ
ACCCTGGAGTCTGCCAGGCCCTCACATACCTCTCAGTACCTCTGTGCCACGGGGACAGGGGTGAACAATGAGCAGTTCTTCGGGCCA	CATGTGVNNEQFF	4	3.0102121447008978E-5	39	TCRBV25-01*01	TCRBV25	TCRBV25-01	01				TCRBD01-01*01	TCRBD01	TCRBD01-01	01				TCRBJ02-01*01	TCRBJ02	TCRBJ02-01	01				10	2	0	2	3	5	42	49	51	61	64	4	In	VDJ
TCACCAGGCCTGGGGGACGCAGCCATGTACCTGTGTGCCACCAGCAGAGATAACTCGGGGGGCAACAATGAGCAGTTCTTCGGGCCA	CATSRDNSGGNNEQFF	5	3.7627651808761225E-5	48	TCRBV15-01*01	TCRBV15	TCRBV15-01	01				TCRBD02-01*01	TCRBD02	TCRBD02-01	01				TCRBJ02-01*01	TCRBJ02	TCRBJ02-01	01				0	5	8	1	2	5	33	50	55	62	64	5	In	VDJ
GTGAGCACCTTGGAGCTGGGGGACTCGGCCCTTTATCTTTGCGCCAGCAGCCCTAATCAAGCAAACAATGAGCAGTTCTTCGGGCCA	CASSPNQANNEQFF	5	3.7627651808761225E-5	42	TCRBV05-01*01	TCRBV05	TCRBV05-01	01				TCRBD02-01	TCRBD02	TCRBD02-01				01,02	TCRBJ02-01*01	TCRBJ02	TCRBJ02-01	01				4	1	4	9	9	5	39	51	52	55	64	5	In	VDJ
TGAGCAACATGAGCCCTGAAGACAGCAGCATATATCTCTGCAGCGTTGAAGGGGACTAGCGACGTAAATGAGCAGTTCTTCGGGCCA		2	1.5051060723504489E-5	43	TCRBV29-01*01	TCRBV29	TCRBV29-01	01				TCRBD02-01	TCRBD02	TCRBD02-01				01,02	TCRBJ02-01*01	TCRBJ02	TCRBJ02-01	01				1	0	0	6	5	7	38	-1	51	61	66	2	Out	VDJ
CTGAACATGAGCTCCTTGGAGCTGGGGGACTCAGCCCTGTACTTCTGTGCCAGCAGCGTGCGGGGTCTGGAGCAGTTCTTCGGGCCA	CASSVRGLEQFF	3	2.2576591085256735E-5	36	TCRBV13-01*01	TCRBV13	TCRBV13-01	01				TCRBD02-01*01	TCRBD02	TCRBD02-01	01				TCRBJ02-01*01	TCRBJ02	TCRBJ02-01	01				5	2	7	3	4	10	45	57	59	65	69	3	In	VDJ
AAGATCCAGCCCTCAGAACCCAGGGACTCAGCTGTGTACTTCTGTGCCAGCAGTCTATCTACGGACGGGGAGCAGTTCTTCGGGCCA	CASSLSTDGEQFF	2	1.5051060723504489E-5	39	TCRBV12	TCRBV12				TCRBV12-03,TCRBV12-04						TCRBD01,TCRBD02	TCRBD01-01,TCRBD02-01		TCRBJ02-01*01	TCRBJ02	TCRBJ02-01	01				5	8	1	7	3	10	42	54	62	66	69	2	In	VDJ
CTGAGTTCTAAGAAGCTCCTTCTCAGTGACTCTGGCTTCTATCTCTGTGCCTGGAGTAAACAGGGATACGAGCAGTTCTTCGGGCCA	CAWSKQGYEQFF	4	3.0102121447008978E-5	36	TCRBV30-01*01	TCRBV30	TCRBV30-01	01				TCRBD01-01*01	TCRBD01	TCRBD01-01	01				TCRBJ02-01*01	TCRBJ02	TCRBJ02-01	01				2	2	3	3	4	10	45	57	59	65	69	4	In	VDJ
CCACTCTGACAGTGACCAGTGCCCATCCTGAAGACAGCAGCTTCTACATCTGCAGTGCTAGAGCCCAGAGAGCAGTTCTTCGGGCCA		2	1.5051060723504489E-5	31	TCRBV20-01*01	TCRBV20	TCRBV20-01	01				TCRBD01-01*01	TCRBD01	TCRBD01-01	01				TCRBJ02-01*01	TCRBJ02	TCRBJ02-01	01				1	2	4	5	1	10	50	63	65	68	69	2	Out	VDJ
CAGTGCCCATCCTGAAGACAGCAGCTTCTACATCTGCAGTGCTAGTCTACTAGCGGGATCGGTCTTGAGACCCAGTACTTCGGGCCA		2	1.5051060723504489E-5	47	TCRBV20	TCRBV20				TCRBV20-01,TCRBV20-or09_02		TCRBD02-01*02	TCRBD02	TCRBD02-01	02				TCRBJ02-05*01	TCRBJ02	TCRBJ02-05	01				3	3	3	3	8	5	34	45	48	58	66	2	Out	VDJ
CTGACTGTGAGCAACATGAGCCCTGAAGACAGCAGCATATATCTCTGCAGCGTTGGACAGGGTTCTGAGACCCAGTACTTCGGGCCA	CSVGQGSETQYF	2	1.5051060723504489E-5	36	TCRBV29-01*01	TCRBV29	TCRBV29-01	01				TCRBD01-01*01	TCRBD01	TCRBD01-01	01				TCRBJ02-05*01	TCRBJ02	TCRBJ02-05	01				4	0	2	3	4	5	45	-1	55	62	66	2	In	VDJ
GTGAACGCCTTGTTGCTGGGGGACTCGGCCCTCTATCTCTGTGCCAGCAAGACGAAGCGGGAGATGGAGACCCAGTACTTCGGGCCA	CASKTKREMETQYF	3	2.2576591085256735E-5	42	TCRBV05-06*01	TCRBV05	TCRBV05-06	01				TCRBD02-01*02	TCRBD02	TCRBD02-01	02				TCRBJ02-05*01	TCRBJ02	TCRBJ02-05	01				6	6	6	2	3	5	39	49	55	63	66	3	In	VDJ
CACATCAATTCCCTGGAGCTTGGTGACTCTGCTGTGTATTTCTGTGCCAGCAGCCAAGGCGCAATGGAGACCCAGTACTTCGGGCCA	CASSQGAMETQYF	13	9.783189470277918E-5	39	TCRBV03	TCRBV03				TCRBV03-01,TCRBV03-02		TCRBD02-01	TCRBD02	TCRBD02-01				01,02	TCRBJ02-05*01	TCRBJ02	TCRBJ02-05	01				1	0	7	6	5	5	42	-1	58	61	66	13	In	VDJ
AGGATCCAGCAGGTAGTGCGAGGAGATTCGGCAGCTTATTTCTGTGCCAGCTCACCTTACCCTGGGGAGACCCAGTACTTCGGGCCA	CASSPYPGETQYF	4	3.0102121447008978E-5	39	TCRBV18-01*01	TCRBV18	TCRBV18-01	01								TCRBD01,TCRBD02	TCRBD01-01,TCRBD02-01		TCRBJ02-05*01	TCRBJ02	TCRBJ02-05	01				3	7	0	9	0	5	42	56	63	-1	66	4	In	VDJ
ATCCAGCGCACACAGCAGGAGGACTCGGCCGTGTATCTCTGTGCCAGCAGCTTAGCCGGACAGGGGGAGACCCAGTACTTCGGGCCA	CASSLAGQGETQYF	7	5.267871253226571E-5	42	TCRBV07-02*01	TCRBV07	TCRBV07-02	01				TCRBD01-01*01	TCRBD01	TCRBD01-01	01				TCRBJ02-05*01	TCRBJ02	TCRBJ02-05	01				0	1	1	2	0	5	39	56	57	-1	66	7	In	VDJ
GTGAGCAACATGAGCCCTGAAGACAGCAGCATATATCTCTGCAGCGTCAGGGACAGGCCCAAGGGGGAGACCCAGTACTTCGGGCCA	CSVRDRPKGETQYF	1	7.5255303617522446E-6	42	TCRBV29-01*01	TCRBV29	TCRBV29-01	01				TCRBD01-01*01	TCRBD01	TCRBD01-01	01				TCRBJ02-05*01	TCRBJ02	TCRBJ02-05	01				6	2	0	4	9	5	39	47	49	57	66	1	In	VDJ
TCGGCCCAAAAGAACCCGACAGCTTTCTATCTCTGTGCCAGTAGTAACCCACGACTAGCGGGAGAGGAGACCCAGTACTTCGGGCCA	CASSNPRLAGEETQYF	7	5.267871253226571E-5	48	TCRBV19-01	TCRBV19	TCRBV19-01				01,02	TCRBD02-01*02	TCRBD02	TCRBD02-01	02				TCRBJ02-05*01	TCRBJ02	TCRBJ02-05	01				4	6	2	2	2	5	33	46	52	64	66	7	In	VDJ
CTGCTGTCGGCTGCTCCCTCCCAGACATCTGTGTACTTCTGTGCCAGCAGTTACGCCAAGGCCGGCGAGACCCAGTACTTCGGGCCA	CASSYAKAGETQYF	2	1.5051060723504489E-5	42	TCRBV06-05*01	TCRBV06	TCRBV06-05	01								TCRBD01,TCRBD02	TCRBD01-01,TCRBD02-01		TCRBJ02-05*01	TCRBJ02	TCRBJ02-05	01				2	4	5	4	5	5	39	54	58	61	66	2	In	VDJ
GTGAACGCCTTGGAGCTGGACGACTCGGCCCTGTATCTCTGTGCCAGCAGCTTTCAGGGAGAACGCGAGACCCAGTACTTCGGGCCA	CASSFQGERETQYF	4	3.0102121447008978E-5	42	TCRBV05-04*01	TCRBV05	TCRBV05-04	01								TCRBD01,TCRBD02	TCRBD01-01,TCRBD02-01		TCRBJ02-05*01	TCRBJ02	TCRBJ02-05	01				2	1	4	3	7	5	39	53	54	59	66	4	In	VDJ
GTGAACGCCTTGTTGCTGGGGGACTCGGCCCTCTATCTCTGTGCCAGCAGCTTTAGCGGGAGGATAGAGACCCAGTACTTCGGGCCA	CASSFSGRIETQYF	3	2.2576591085256735E-5	42	TCRBV05-06*01	TCRBV05	TCRBV05-06	01				TCRBD02-01*02	TCRBD02	TCRBD02-01	02				TCRBJ02-05*01	TCRBJ02	TCRBJ02-05	01				2	0	5	1	2	4	39	-1	53	63	65	3	In	VDJ
AATGTGAACGCCTTGTTGCTGGGGGACTCGGCCCTCTATCTCTGTGCCAGCACCCACCAGCTGGGAGAGACCCAGTACTTCGGGCCA	CASTHQLGETQYF	5	3.7627651808761225E-5	39	TCRBV05-06*01	TCRBV05	TCRBV05-06	01								TCRBD01,TCRBD02	TCRBD01-01,TCRBD02-01		TCRBJ02-05*01	TCRBJ02	TCRBJ02-05	01				6	10	0	9	0	4	42	52	62	-1	65	5	In	VDJ
ACTGTGAGCAACATGAGCCCTGAAGACAGCAGCATATATCTCTGCAGCGCCGCGGTAGGTTCGGGAGAGACCCAGTACTTCGGGCCA	CSAAVGSGETQYF	1	7.5255303617522446E-6	39	TCRBV29-01*01	TCRBV29	TCRBV29-01	01				TCRBD02-01	TCRBD02	TCRBD02-01				01,02	TCRBJ02-05*01	TCRBJ02	TCRBJ02-05	01				7	2	7	5	10	4	42	49	51	55	65	1	In	VDJ
ATCCAGCCCTCAGAACCCAGGGACTCAGCTGTGTACTTCTGTGCCAGCAGCCCATTGGGAAGCGGAGAGACCCAGTACTTCGGGCCA	CASSPLGSGETQYF	4	3.0102121447008978E-5	42	TCRBV12	TCRBV12				TCRBV12-03,TCRBV12-04		TCRBD02-01	TCRBD02	TCRBD02-01				01,02	TCRBJ02-05*01	TCRBJ02	TCRBJ02-05	01				6	10	6	5	0	4	39	50	60	-1	65	4	In	VDJ
CTGACTGTGAGCAACATGAGCCCTGAAGACAGCAGCATATATCTCTGCAGCGTTGTCTTAGCAGCAGAGACCCAGTACTTCGGGCCA	CSVVLAAETQYF	3	2.2576591085256735E-5	36	TCRBV29-01*01	TCRBV29	TCRBV29-01	01				TCRBD02-01	TCRBD02	TCRBD02-01				01,02	TCRBJ02-05*01	TCRBJ02	TCRBJ02-05	01				4	3	5	7	3	4	45	55	58	62	65	3	In	VDJ
GTGAGCAACATGAGCCCTGAAGACAGCAGCATATATCTCTGCAGCGTTCCCGGGGGGGGGACTCAAGAGACCCAGTACTTCGGGCCA	CSVPGGGTQETQYF	1	7.5255303617522446E-6	42	TCRBV29-01*01	TCRBV29	TCRBV29-01	01				TCRBD02-01*01	TCRBD02	TCRBD02-01	01				TCRBJ02-05*01	TCRBJ02	TCRBJ02-05	01				5	2	8	0	5	2	39	48	50	58	63	1	In	VDJ
GAGCTCTCTGGAGCTGGGGGACTCAGCTTTGTATTTCTGTGCCAGCAGCCCTAGGGGGAGGGGCAAGAGACCCAGTACTTCGGGCCA		3	2.2576591085256735E-5	44	TCRBV09-01	TCRBV09	TCRBV09-01				01,02	TCRBD02-01*02	TCRBD02	TCRBD02-01	02				TCRBJ02-05*01	TCRBJ02	TCRBJ02-05	01				4	6	9	0	1	2	37	49	55	62	63	3	Out	VDJ
CAGCCCTCAGAACCCAGGGACTCAGCTGTGTACTTCTGTGCCAGCAGTTTTGAAGGAATAGGGCAAGAGACCCAGTACTTCGGGCCA	CASSFEGIGQETQYF	2	1.5051060723504489E-5	45	TCRBV12	TCRBV12				TCRBV12-03,TCRBV12-04						TCRBD01,TCRBD02	TCRBD01-01,TCRBD02-01		TCRBJ02-05*01	TCRBJ02	TCRBJ02-05	01				3	9	5	3	0	2	36	50	59	-1	63	2	In	VDJ
AAGCTCCTTCTCAGTGACTCTGGCTTCTATCTCTGTGCCTGGAGTGTACCTAGCGGGGGGTTCCAAGAGACCCAGTACTTCGGGCCA	CAWSVPSGGFQETQYF	1	7.5255303617522446E-6	48	TCRBV30-01*01	TCRBV30	TCRBV30-01	01				TCRBD02-01*01	TCRBD02	TCRBD02-01	01				TCRBJ02-05*01	TCRBJ02	TCRBJ02-05	01				0	2	4	1	2	1	33	47	49	60	62	1	In	VDJ
CATCCTGAAGACAGCAGCTTCTACATCTGCAGTGCTAGAGGGAGAAGGTCGTCGGGGATGGGCCAAGAGACCCAGTACTTCGGGCCA	CSARGRRSSGMGQETQYF	2	1.5051060723504489E-5	54	TCRBV20	TCRBV20				TCRBV20-01,TCRBV20-or09_02		TCRBD02-01*01	TCRBD02	TCRBD02-01	01				TCRBJ02-05*01	TCRBJ02	TCRBJ02-05	01				1	12	8	3	5	1	27	40	52	57	62	2	In	VDJ
CCTCTCACTGTGACATCGGCCCAAAAGAACCCGACAGCTTTCTATCTCTGTGCCAGTAGGGGCCAAGAGACCCAGTACTTCGGGCCA	CASRGQETQYF	14	1.0535742506453143E-4	33	TCRBV19-01	TCRBV19	TCRBV19-01				01,02					TCRBD01,TCRBD02	TCRBD01-01,TCRBD02-01		TCRBJ02-05*01	TCRBJ02	TCRBJ02-05	01				6	0	0	9	0	1	48	-1	59	-1	62	14	In	VDJ
TGAACGCCTTGTTGCTAGGGGACTCGGCCCTCTATCTCTGTGCCAGCAGCGGGGGCTAGCGGCCAAGAGACCCAGTACTTCGGGCCA		2	1.5051060723504489E-5	43	TCRBV05-07*01	TCRBV05	TCRBV05-07	01				TCRBD02-01	TCRBD02	TCRBD02-01				01,02	TCRBJ02-05*01	TCRBJ02	TCRBJ02-05	01				4	5	4	5	0	1	38	50	55	-1	62	2	Out	VDJ
CACATCAATTCCCTGGAGCTTGGTGACTCTGCTGTGTATTTCTGTGCCAGCAGACAGGCTAGCCAAGAGACCCAGTACTTCGGGCCA	CASRQASQETQYF	5	3.7627651808761225E-5	39	TCRBV03	TCRBV03				TCRBV03-01,TCRBV03-02		TCRBD01-01*01	TCRBD01	TCRBD01-01	01				TCRBJ02-05*01	TCRBJ02	TCRBJ02-05	01				6	0	3	4	4	1	42	-1	53	58	62	5	In	VDJ
ACTGTGAGCAACATGAGCCCTGAAGACAGCAGCATATATCTCTGCAGCGTTGAGTCGAACAGCCAAGAGACCCAGTACTTCGGGCCA	CSVESNSQETQYF	2	1.5051060723504489E-5	39	TCRBV29-01*01	TCRBV29	TCRBV29-01	01				TCRBD01-01*01	TCRBD01	TCRBD01-01	01				TCRBJ02-05*01	TCRBJ02	TCRBJ02-05	01				3	5	3	5	0	1	42	53	58	-1	62	2	In	VDJ
CAGCGCACACAGCAGGAGGACTCCGCCGTGTATCTCTGTGCCAGCAGCTTCTCTGGCAGGTACCAAGAGACCCAGTACTTCGGGCCA	CASSFSGRYQETQYF	5	3.7627651808761225E-5	45	TCRBV07-08*01	TCRBV07	TCRBV07-08	01				TCRBD01-01*01	TCRBD01	TCRBD01-01	01				TCRBJ02-05*01	TCRBJ02	TCRBJ02-05	01				3	6	4	4	1	0	36	50	56	60	61	5	In	VDJ
AAGAAGCTCCTTCTCAGTGACTCTGGCTTCTATCTCTGTGCCTGGAGTCCGGGACAGGGATACCAAGAGACCCAGTACTTCGGGCCA	CAWSPGQGYQETQYF	1	7.5255303617522446E-6	45	TCRBV30-01*01	TCRBV30	TCRBV30-01	01				TCRBD01-01*01	TCRBD01	TCRBD01-01	01				TCRBJ02-05*01	TCRBJ02	TCRBJ02-05	01				2	2	0	3	2	0	36	48	50	59	61	1	In	VDJ
GATGAATGTGAGCACCTTGGAGCTGGGGGACTCGGCCCTTTATCTTTGCGCCAGCAGCCCCGACAAGAGACCCAGTACTTCGGGCCA		5	3.7627651808761225E-5	35	TCRBV05-01*01	TCRBV05	TCRBV05-01	01								TCRBD01,TCRBD02	TCRBD01-01,TCRBD02-01		TCRBJ02-05*01	TCRBJ02	TCRBJ02-05	01				4	3	2	8	0	2	46	58	61	-1	63	5	Out	VDJ
AGCCTGCAGAACTGGAGGATTCTGGAGTTTATTTCTGTGCCAGCAGCCGGGGGACAGGGAGAACAAGAGACCCAGTACTTCGGGCCA		2	1.5051060723504489E-5	46	TCRBV14-01*01	TCRBV14	TCRBV14-01	01				TCRBD01-01*01	TCRBD01	TCRBD01-01	01				TCRBJ02-05*01	TCRBJ02	TCRBJ02-05	01				4	2	0	3	4	2	35	48	50	59	63	2	Out	VDJ
CTTGGAGATCCAGTCCACGGAGTCAGGGGACACAGCACTGTATCCCTCCAAAAGGGGGCACCTAAAGAGACCCAGTACTTCGGGCCA		13	9.783189470277918E-5	35	TCRBV21-01*01	TCRBV21	TCRBV21-01	01				TCRBD01-01*01	TCRBD01	TCRBD01-01	01				TCRBJ02-05*01	TCRBJ02	TCRBJ02-05	01				20	9	5	0	5	3	46	43	52	59	64	13	Out	VDJ
AAGATCCAGCCCTCAGAACCCAGGGACTCAGCTGTGTACTTCTGTGCCAGCAGTTTAAGAGGCAAAGAGACCCAGTACTTCGGGCCA	CASSLRGKETQYF	2	1.5051060723504489E-5	39	TCRBV12	TCRBV12				TCRBV12-03,TCRBV12-04		TCRBD02-01*02	TCRBD02	TCRBD02-01	02				TCRBJ02-05*01	TCRBJ02	TCRBJ02-05	01				2	1	11	1	2	3	42	57	58	62	64	2	In	VDJ
ACTCTGAAGATCCGGTCCACAAAGCTGGAGGACTCAGCCATGTACTTCTGTGCCAGCAGTGGGTTGGATACGCAGTATTTTGGCCCA	CASSGLDTQYF	8	6.0204242894017957E-5	33	TCRBV02-01*01	TCRBV02	TCRBV02-01	01								TCRBD01,TCRBD02	TCRBD01-01,TCRBD02-01		TCRBJ02-03*01	TCRBJ02	TCRBJ02-03	01				4	0	0	10	3	6	48	-1	61	63	66	8	In	VDJ
ACAGTGACCAGTGCCCATCCTGAAGACAGCAGCTTCTACATCTGCAGTGCTGTGACTAGCGGGGGGGATACGCAGTATTTTGGCCCA	CSAVTSGGDTQYF	2	1.5051060723504489E-5	39	TCRBV20	TCRBV20				TCRBV20-01,TCRBV20-or09_02		TCRBD02-01*01	TCRBD02	TCRBD02-01	01				TCRBJ02-03*01	TCRBJ02	TCRBJ02-03	01				5	2	2	1	0	6	42	51	53	-1	66	2	In	VDJ
CGCTCACCAGGCCTGGGGGACGCAGCCATGTACCTGTGTGCCACCAGCAAAGAGCGACTTAAATCGGATACGCAGTATTTTGGCCCA	CATSKERLKSDTQYF	4	3.0102121447008978E-5	45	TCRBV15-01*01	TCRBV15	TCRBV15-01	01				TCRBD02-01	TCRBD02	TCRBD02-01				01,02	TCRBJ02-03*01	TCRBJ02	TCRBJ02-03	01				0	2	2	10	7	6	36	53	55	59	66	4	In	VDJ
TCTAAGAAGCTCCTTCTCAGTGACTCTGGCTTCTATCTCTGTGCCTGGAACACGGGACGGGGCAAGGATACGCAGTATTTTGGCCCA	CAWNTGRGKDTQYF	1	7.5255303617522446E-6	42	TCRBV30-01*01	TCRBV30	TCRBV30-01	01								TCRBD01,TCRBD02	TCRBD01-01,TCRBD02-01		TCRBJ02-03*01	TCRBJ02	TCRBJ02-03	01				4	4	0	7	8	6	39	49	53	58	66	1	In	VDJ
CTGAATGTGAACGCCTTGTTGCTGGGGGACTCGGCCCTGTATCTCTGTGCCAGCAAGGGACTTGGAGATACGCAGTATTTTGGCCCA	CASKGLGDTQYF	8	6.0204242894017957E-5	36	TCRBV05-05*01	TCRBV05	TCRBV05-05	01				TCRBD02-01	TCRBD02	TCRBD02-01				01,02	TCRBJ02-03*01	TCRBJ02	TCRBJ02-03	01				6	1	0	10	3	5	45	55	56	62	65	8	In	VDJ
ATCCAGCCCTCAGAACCCAGGGACTCAGCTGTGTACTTCTGTGCCAGCAGTGAAGTTGGTGGAGCAGATACGCAGTATTTTGGCCCA	CASSEVGGADTQYF	2	1.5051060723504489E-5	42	TCRBV12	TCRBV12				TCRBV12-03,TCRBV12-04		TCRBD02-01*02	TCRBD02	TCRBD02-01	02				TCRBJ02-03*01	TCRBJ02	TCRBJ02-03	01				5	9	10	2	0	4	39	51	60	-1	64	2	In	VDJ
CTGAGTTCTAAGAAGCTCCTTCTCAGTGACTCTGGCTTCTATCTCTGTGCCTGGAGTGTAATTCCAGATACGCAGTATTTTGGCCCA	CAWSVIPDTQYF	1	7.5255303617522446E-6	36	TCRBV30-01*01	TCRBV30	TCRBV30-01	01											TCRBJ02-03*01	TCRBJ02	TCRBJ02-03	01				0	0	0	0	5	4	45	-1	-1	59	64	1	In	VJ
ACTCTGACTGTGAGCAACATGAGCCCTGAAGACAGCAGCATATATCTCTGCAGCGTTGGTCTTACAGATACGCAGTATTTTGGCCCA	CSVGLTDTQYF	1	7.5255303617522446E-6	33	TCRBV29-01*01	TCRBV29	TCRBV29-01	01				TCRBD02-01	TCRBD02	TCRBD02-01				01,02	TCRBJ02-03*01	TCRBJ02	TCRBJ02-03	01				4	2	4	10	1	3	48	58	60	62	63	1	In	VDJ
GTGACCAGTGCCCATCCTGAAGACAGCAGCTTCTACATCTGCAGTGCTACTGGACAGGGGGGCACAGATACGCAGTATTTTGGCCCA	CSATGQGGTDTQYF	7	5.267871253226571E-5	42	TCRBV20	TCRBV20				TCRBV20-01,TCRBV20-or09_02		TCRBD01-01*01	TCRBD01	TCRBD01-01	01				TCRBJ02-03*01	TCRBJ02	TCRBJ02-03	01				4	2	1	1	0	1	39	49	51	-1	61	7	In	VDJ
AACGCCTTGTTGCTGGGGGACTCGGCCCTCTATCTCTGTGCCAGCAGCTCGGGACAGAGTAGCACAGATACGCAGTATTTTGGCCCA	CASSSGQSSTDTQYF	10	7.525530361752245E-5	45	TCRBV05-06*01	TCRBV05	TCRBV05-06	01				TCRBD01-01*01	TCRBD01	TCRBD01-01	01				TCRBJ02-03*01	TCRBJ02	TCRBJ02-03	01				3	1	0	5	3	0	36	49	50	57	60	10	In	VDJ
TCTAAGAAGCTCCTTCTCAGTGACTCTGGCTTCTATCTCTGTGCCTGGAGTGTACAAGGGAGCACAGATACGCAGTATTTTGGCCCA	CAWSVQGSTDTQYF	1	7.5255303617522446E-6	42	TCRBV30-01*01	TCRBV30	TCRBV30-01	01								TCRBD01,TCRBD02	TCRBD01-01,TCRBD02-01		TCRBJ02-03*01	TCRBJ02	TCRBJ02-03	01				0	3	5	3	0	0	39	53	56	-1	60	1	In	VDJ
AGTTCTAAGAAGCTCCTTCTCAGTGACTCTGGCTTCTATCTCTGTGCTTCAATTGAGGGTCCCACAGATACGCAGTATTTTGGCCCA	CASIEGPTDTQYF	1	7.5255303617522446E-6	39	TCRBV30-01*01	TCRBV30	TCRBV30-01	01				TCRBD02-01*02	TCRBD02	TCRBD02-01	02				TCRBJ02-03*01	TCRBJ02	TCRBJ02-03	01				9	7	11	0	3	2	42	47	54	59	62	1	In	VDJ
GTGAGCAACATGAGCCCTGAAGACAGCAGCATATATCTCTGCAGCGTGGACGGGCGGGACCCCACAGATACGCAGTATTTTGGCCCA	CSVDGRDPTDTQYF	1	7.5255303617522446E-6	42	TCRBV29-01*01	TCRBV29	TCRBV29-01	01				TCRBD02-01*02	TCRBD02	TCRBD02-01	02				TCRBJ02-03*01	TCRBJ02	TCRBJ02-03	01				6	6	7	3	3	2	39	47	53	59	62	1	In	VDJ
AATCTTCACATCAATTCCCTGGAGCTTGGTGACTCTGCTGTGTATTTCTGTGCCAGCAGCTACACAGATACGCAGTATTTTGGCCCA	CASSYTDTQYF	4	3.0102121447008978E-5	33	TCRBV03	TCRBV03				TCRBV03-01,TCRBV03-02		TCRBD02-01	TCRBD02	TCRBD02-01				01,02	TCRBJ02-03*01	TCRBJ02	TCRBJ02-03	01				5	0	5	9	0	2	48	-1	60	-1	62	4	In	VDJ
CTCCTTCTCAGTGACTCTGGCTTCTATCTCTGTGCCTGAGCCTAGCGGGAGGGACCTTTTAACACAGATACGCAGTATTTTGGCCCA	CA*A*REGPFNTDTQYF	1	7.5255303617522446E-6	51	TCRBV30-01*01	TCRBV30	TCRBV30-01	01				TCRBD02-01*02	TCRBD02	TCRBD02-01	02				TCRBJ02-03*01	TCRBJ02	TCRBJ02-03	01				6	3	4	0	9	2	30	38	41	53	62	1	Stop	VDJ
CAGCCTGCAGAACTGGAGGATTCTGGAGTTTATTTCTGTGCCAGCAGTCGACTAGCGGGAGTACGAGTGGAGCTGTTTTTTGGAGAA	CASSRLAGVRVELFF	14	1.0535742506453143E-4	45	TCRBV14-01*01	TCRBV14	TCRBV14-01	01				TCRBD02-01*02	TCRBD02	TCRBD02-01	02				TCRBJ02-02*01	TCRBJ02	TCRBJ02-02	01				6	2	2	2	7	10	36	47	49	61	68	14	In	VDJ
AAGGTGCAGCCTGCAGAACTGGAGGATTCTGGAGTTTATTTCTGTGCCAGCAGCCAAGATCTTCGGGGGGAGCTGTTTTTTGGAGAA	CASSQDLRGELFF	3	2.2576591085256735E-5	39	TCRBV14-01*01	TCRBV14	TCRBV14-01	01				TCRBD02-01	TCRBD02	TCRBD02-01				01,02	TCRBJ02-02*01	TCRBJ02	TCRBJ02-02	01				0	4	8	5	0	8	42	59	63	-1	66	3	In	VDJ
TCTCTGGAGCTGGGGGACTCAGCTTTGTATTTCTGTGCCAGCAGCGAGGGACTAGCGGGAGTCGGCGGGGAGCTGTTTTTTGGAGAA	CASSEGLAGVGGELFF	7	5.267871253226571E-5	48	TCRBV09-01	TCRBV09	TCRBV09-01				01,02	TCRBD02-01*02	TCRBD02	TCRBD02-01	02				TCRBJ02-02*01	TCRBJ02	TCRBJ02-02	01				3	1	0	2	4	7	33	46	47	61	65	7	In	VDJ
AGCAACATGAGCCCTGAAGACAGCAGCATATATCTCTGCAGCGTCAGCCGTGGGACAGGGGATGCCGGGGAGCTGTTTTTTGGAGAA	CSVSRGTGDAGELFF	1	7.5255303617522446E-6	45	TCRBV29-01*01	TCRBV29	TCRBV29-01	01				TCRBD01-01*01	TCRBD01	TCRBD01-01	01				TCRBJ02-02*01	TCRBJ02	TCRBJ02-02	01				6	7	0	2	3	6	36	44	51	61	64	1	In	VDJ
TTTCCCCTGACCCTGGAGTCTGCCAGGCCCTCACATACCTCTCAGTACCTCTGTGCCAGCTGGGCCGGGGAGCTGTTTTTTGGAGAA	CASWAGELFF	2	1.5051060723504489E-5	30	TCRBV25-01*01	TCRBV25	TCRBV25-01	01								TCRBD01,TCRBD02	TCRBD01-01,TCRBD02-01		TCRBJ02-02*01	TCRBJ02	TCRBJ02-02	01				8	1	0	9	0	6	51	60	61	-1	64	2	In	VDJ
CAGCGCACACAGCAGGAGGACTCCGCCGTGTATCTCTGTGCCAGCAGCAAACAGGACAGGGCCGCCGGGGAGCTGTTTTTTGGAGAA	CASSKQDRAAGELFF	4	3.0102121447008978E-5	45	TCRBV07-08*01	TCRBV07	TCRBV07-08	01				TCRBD01-01*01	TCRBD01	TCRBD01-01	01				TCRBJ02-02*01	TCRBJ02	TCRBJ02-02	01				5	5	1	3	3	6	36	48	53	61	64	4	In	VDJ
GCCATCCCCAACCAGACAGCTCTTTACTTCTGTGCCACCAGTGACCCTCTGACAGGGGAGGTACCCGGGGAGCTGTTTTTTGGAGAA	CATSDPLTGEVPGELFF	3	2.2576591085256735E-5	51	TCRBV24	TCRBV24				TCRBV24-01,TCRBV24-or09_02		TCRBD01-01*01	TCRBD01	TCRBD01-01	01				TCRBJ02-02*01	TCRBJ02	TCRBJ02-02	01				4	6	2	2	6	6	30	44	50	58	64	3	In	VDJ
AGTGCCCATCCTGAAGACAGCAGCTTCTACATCTGCAGTGCTACGGGACTAGCGGGAGGGGGTACCGGGGAGCTGTTTTTTGGAGAA	CSATGLAGGGTGELFF	4	3.0102121447008978E-5	48	TCRBV20	TCRBV20				TCRBV20-01,TCRBV20-or09_02		TCRBD02-01*02	TCRBD02	TCRBD02-01	02				TCRBJ02-02*01	TCRBJ02	TCRBJ02-02	01				4	1	0	0	3	5	33	43	44	60	63	4	In	VDJ
ATCCGGTCCACAAAGCTGGAGGACTCAGCCATGTACTTCTGTGCCAGTAAGGGACAGGGAAGTACCGGGGAGCTGTTTTTTGGAGAA	CASKGQGSTGELFF	12	9.030636434102694E-5	42	TCRBV02-01*01	TCRBV02	TCRBV02-01	01				TCRBD01-01*01	TCRBD01	TCRBD01-01	01				TCRBJ02-02*01	TCRBJ02	TCRBJ02-02	01				9	3	0	3	4	5	39	47	50	59	63	12	In	VDJ
TTGGAGTCGGCTGCTCCCTCCCAAACATCTGTGTACTTCTGTGCCAGCAGTTACTCGCTCTATACCGGGGAGCTGTTTTTTGGAGAA	CASSYSLYTGELFF	6	4.515318217051347E-5	42	TCRBV06	TCRBV06				TCRBV06-02,TCRBV06-03		TCRBD02-01	TCRBD02	TCRBD02-01				01,02	TCRBJ02-02*01	TCRBJ02	TCRBJ02-02	01				0	3	4	9	1	5	39	56	59	62	63	6	In	VDJ
AAGCTCCTTCTCAGTGACTCTGGCTTCTATCTCTGTGCCTGGAGTGGGAACGGCCACGAACATACCGGGGAGCTGTTTTTTGGAGAA	CAWSGNGHEHTGELFF	2	1.5051060723504489E-5	48	TCRBV30-01*01	TCRBV30	TCRBV30-01	01								TCRBD01,TCRBD02	TCRBD01-01,TCRBD02-01		TCRBJ02-02*01	TCRBJ02	TCRBJ02-02	01				1	0	1	8	14	5	33	-1	46	49	63	2	In	VDJ
CTGAAGATCCAGCCCTCAGAACCCAGGGACTCAGCTGTGTACTTCTGTGCCAGCGGATGGATCACCGGGGAGCTGTTTTTTGGAGAA	CASGWITGELFF	5	3.7627651808761225E-5	36	TCRBV12	TCRBV12				TCRBV12-03,TCRBV12-04						TCRBD01,TCRBD02	TCRBD01-01,TCRBD02-01		TCRBJ02-02*01	TCRBJ02	TCRBJ02-02	01				8	0	1	8	5	4	45	-1	54	57	62	5	In	VDJ
TCGGCTGCTCCCTCCCAGACATCTGTGTACTTCTGTGCCAGCAGTGGACCACAGGGGGCGAGCACCGGGGAGCTGTTTTTTGGAGAA	CASSGPQGASTGELFF	4	3.0102121447008978E-5	48	TCRBV06-01*01	TCRBV06	TCRBV06-01	01				TCRBD01-01*01	TCRBD01	TCRBD01-01	01				TCRBJ02-02*01	TCRBJ02	TCRBJ02-02	01				4	4	3	0	3	4	33	46	50	59	62	4	In	VDJ
GTGAACGCCTTGTTGCTGGGGGACTCGGCCCTCTATCTCTGTGCCAGCAGCTTGAGGGGTTCCACCGGGGAGCTGTTTTTTGGAGAA	CASSLRGSTGELFF	2	1.5051060723504489E-5	42	TCRBV05-06*01	TCRBV05	TCRBV05-06	01				TCRBD01-01*01	TCRBD01	TCRBD01-01	01				TCRBJ02-02*01	TCRBJ02	TCRBJ02-02	01				1	0	5	2	3	4	39	-1	54	59	62	2	In	VDJ
GTGACCAGTGCCCATCCTGAAGACAGCAGCTTCTACATCTGCAGTGCTACCAGGGAGAGGTACACCGGGGAGCTGTTTTTTGGAGAA	CSATRERYTGELFF	4	3.0102121447008978E-5	42	TCRBV20	TCRBV20				TCRBV20-01,TCRBV20-or09_02						TCRBD01,TCRBD02	TCRBD01-01,TCRBD02-01		TCRBJ02-02*01	TCRBJ02	TCRBJ02-02	01				4	1	4	3	6	3	39	49	50	55	61	4	In	VDJ
GAGCTGGGGGACTCAGCTTTGTATTTCTGTGCCAGCAGCGGATCAGAAGCACAGGGGGCTAACACCGGGGAGCTGTTTTTTGGAGAA	CASSGSEAQGANTGELFF	5	3.7627651808761225E-5	54	TCRBV09-01	TCRBV09	TCRBV09-01				01,02	TCRBD01-01*01	TCRBD01	TCRBD01-01	01				TCRBJ02-02*01	TCRBJ02	TCRBJ02-02	01				3	10	3	0	1	2	27	40	50	59	60	5	In	VDJ
GCCTTGTTGCTGGGGGACTCGGCCCTCTATCTCTGTGCCAGCAGTCCTGGGGGCCGGGGGAACACCGGGGAGCTGTTTTTTGGAGAA	CASSPGGRGNTGELFF	2	1.5051060723504489E-5	48	TCRBV05-06*01	TCRBV05	TCRBV05-06	01				TCRBD01-01*01	TCRBD01	TCRBD01-01	01				TCRBJ02-02*01	TCRBJ02	TCRBJ02-02	01				5	4	6	0	5	1	33	44	48	54	59	2	In	VDJ
AACCTGAGCTCTCTGGAGCTGGGGGACTCAGCTTTGTATTTCTGTGCCAGCAGCGACGGGAACACCGGGGAGCTGTTTTTTGGAGAA	CASSDGNTGELFF	9	6.772977325577021E-5	39	TCRBV09-01	TCRBV09	TCRBV09-01				01,02	TCRBD02-01	TCRBD02	TCRBD02-01				01,02	TCRBJ02-02*01	TCRBJ02	TCRBJ02-02	01				3	1	8	5	0	1	42	55	56	-1	59	9	In	VDJ
GAGCTGGGGGACTCGGCCCTTTATCTTTGCGCCAGCAGCGATAGACTAGCGGGCATATCGAACACCGGGGAGCTGTTTTTTGGAGAA	CASSDRLAGISNTGELFF	5	3.7627651808761225E-5	54	TCRBV05-01*01	TCRBV05	TCRBV05-01	01				TCRBD02-01	TCRBD02	TCRBD02-01				01,02	TCRBJ02-02*01	TCRBJ02	TCRBJ02-02	01				4	4	2	4	5	0	27	39	43	53	58	5	In	VDJ
CAGCGCACAGAGCAGGGGGACTCGGCCATGTATCTCTGTGCCAGCAGCCGACTAGCGGAGAACACCGGGGAGCTGTTTTTTGGAGAA	CASSRLAENTGELFF	13	9.783189470277918E-5	45	TCRBV07-09	TCRBV07	TCRBV07-09				01,03	TCRBD02-01	TCRBD02	TCRBD02-01				01,02	TCRBJ02-02*01	TCRBJ02	TCRBJ02-02	01				5	1	2	5	1	1	36	48	49	58	59	13	In	VDJ
ACTGTGAGCAACATGAGCCCTGAAGACAGCAGCATATATCTCTGCAGCGTGGACAGGGGAGGAACCGGGGAGCTGTTTTTTGGAGAA	CSVDRGGTGELFF	1	7.5255303617522446E-6	39	TCRBV29-01*01	TCRBV29	TCRBV29-01	01				TCRBD01-01*01	TCRBD01	TCRBD01-01	01				TCRBJ02-02*01	TCRBJ02	TCRBJ02-02	01				6	0	1	2	4	5	42	-1	50	59	63	1	In	VDJ
TGAATGTGAGTGCCTTGGAGCTGGGGGACTCGGCCCTGTATCTCTGTGCCAGAAGCTACGGGGACCCGGGAGCTGTTTTTTGGAGAA		5	3.7627651808761225E-5	37	TCRBV05-03	TCRBV05	TCRBV05-03				01,02					TCRBD01,TCRBD02	TCRBD01-01,TCRBD02-01		TCRBJ02-02*01	TCRBJ02	TCRBJ02-02	01				3	3	0	7	2	9	44	57	60	65	67	5	Out	VDJ
TTCCTCCTCACTCTGGAGTCCGCTACCAGCTCCCAGACATCTGTGTACTTCTGTGCCATCAGTGAAGACAGTTCGCCGTTTGGACAA	CAISEDSSPF	8	6.0204242894017957E-5	30	TCRBV10-03*01	TCRBV10	TCRBV10-03	01				TCRBD01-01*01	TCRBD01	TCRBD01-01	01				TCRBJ01-01*01	TCRBJ01	TCRBJ01-01	01				3	1	2	5	7	17	51	65	66	71	78	8	In	VDJ
CTGAGTTCTAAGAAGCTCCTTCTCAGTGACTCTGGCTTCTATCTCTGTGCCTGGGAGAGGGACGGAGAGGGATCTTTCTTTGGACAA	CAWERDGEGSFF	1	7.5255303617522446E-6	36	TCRBV30-01*01	TCRBV30	TCRBV30-01	01								TCRBD01,TCRBD02	TCRBD01-01,TCRBD02-01		TCRBJ01-01*01	TCRBJ01	TCRBJ01-01	01				5	4	0	7	10	12	45	54	58	63	73	1	In	VDJ
CTGAAGATCCGGTCCACAAAGCTGGAGGACTCAGCCATGTACTTCTGTGCCAGCAGTGAATGGTTGCCCGGGGCTTTCTTTGGACAA	CASSEWLPGAFF	11	8.27808339792747E-5	36	TCRBV02-01*01	TCRBV02	TCRBV02-01	01				TCRBD02-01	TCRBD02	TCRBD02-01				01,02	TCRBJ01-01*01	TCRBJ01	TCRBJ01-01	01				2	8	8	4	0	11	45	60	68	-1	72	11	In	VDJ
CACATCAATTCCCTGGAGCTTGGTGACTCTGCTGTGTATTTCTGTGCCAGCAGCCAAGATCCGGGACGTGGAGCTTTCTTTGGACAA	CASSQDPGRGAFF	9	6.772977325577021E-5	39	TCRBV03	TCRBV03				TCRBV03-01,TCRBV03-02						TCRBD01,TCRBD02	TCRBD01-01,TCRBD02-01		TCRBJ01-01*01	TCRBJ01	TCRBJ01-01	01				0	3	0	7	4	10	42	59	62	67	71	9	In	VDJ
ACAGTGACCAGTGCCCATCCTGAAGACAGCAGCTTCTACATCTGCAGTGCTAGCAAGGGCCGCGCCTTTGAAGCTTTCTTTGGACAA	CSASKGRAFEAFF	2	1.5051060723504489E-5	39	TCRBV20	TCRBV20				TCRBV20-01,TCRBV20-or09_02						TCRBD01,TCRBD02	TCRBD01-01,TCRBD02-01		TCRBJ01-01*01	TCRBJ01	TCRBJ01-01	01				3	2	5	3	9	7	42	53	55	59	68	2	In	VDJ
CTGAAGATCCAGCCCTCAGAACCCAGGGACTCAGCTGTGTACTTCTGTGCCAGCAGTTTAAGGCAAGGTGAAGCTTTCTTTGGACAA	CASSLRQGEAFF	2	1.5051060723504489E-5	36	TCRBV12	TCRBV12				TCRBV12-03,TCRBV12-04						TCRBD01,TCRBD02	TCRBD01-01,TCRBD02-01		TCRBJ01-01*01	TCRBJ01	TCRBJ01-01	01				2	0	5	4	5	7	45	-1	60	63	68	2	In	VDJ
TGAGCAACATGAGCCCTGAAGACAGCAGCATATATCTCTGCAGCGTTTTTAGGGGGCGTGGGGGCGGCTGAAGCTTTCTTTGGACAA		1	7.5255303617522446E-6	43	TCRBV29-01*01	TCRBV29	TCRBV29-01	01				TCRBD01-01*01	TCRBD01	TCRBD01-01	01				TCRBJ01-01*01	TCRBJ01	TCRBJ01-01	01				5	3	5	0	10	6	38	47	50	57	67	1	Out	VDJ
CTGTCGGCTGCTCCCTCCCAGACATCTGTGTACTTCTGTGCCAGCAGTTACGGCGCAGGGAAGCAGGCTGAAGCTTTCTTTGGACAA	CASSYGAGKQAEAFF	3	2.2576591085256735E-5	45	TCRBV06-05*01	TCRBV06	TCRBV06-05	01				TCRBD01-01*01	TCRBD01	TCRBD01-01	01				TCRBJ01-01*01	TCRBJ01	TCRBJ01-01	01				2	4	4	3	7	6	36	51	55	60	67	3	In	VDJ
ATCCAGCCCTCAGAACCCAGGGACTCAGCTGTGTACTTCTGTGCCAGCAGTTTTTTTTCAGGGGACGCTGAAGCTTTCTTTGGACAA	CASSFFSGDAEAFF	2	1.5051060723504489E-5	42	TCRBV12	TCRBV12				TCRBV12-03,TCRBV12-04		TCRBD01-01*01	TCRBD01	TCRBD01-01	01				TCRBJ01-01*01	TCRBJ01	TCRBJ01-01	01				3	5	4	2	3	6	39	53	58	64	67	2	In	VDJ
ATGTGAGCACCTTGGAGCTGGGGGACTCGGCCCTTTATCTTTGCGCCAGCAATCAACAGGGGTTTACCTGAAGCTTTCTTTGGACAA		9	6.772977325577021E-5	40	TCRBV05-01*01	TCRBV05	TCRBV05-01	01				TCRBD01-01*01	TCRBD01	TCRBD01-01	01				TCRBJ01-01*01	TCRBJ01	TCRBJ01-01	01				6	4	3	2	5	6	41	51	55	62	67	9	Out	VDJ
AACCTTCACCTACACGCCCTGCAGCCAGAAGACTCAGCCCTGTATCTCTGCGCCAGCAGCCTAGGACCTGAAGCTTTCTTTGGACAA	CASSLGPEAFF	3	2.2576591085256735E-5	33	TCRBV04-01*01	TCRBV04	TCRBV04-01	01								TCRBD01,TCRBD02	TCRBD01-01,TCRBD02-01		TCRBJ01-01*01	TCRBJ01	TCRBJ01-01	01				4	2	1	7	0	6	48	61	63	-1	67	3	In	VDJ
TTCACTCTGAAGATCCGGTCCACAAAGCTGGAGGACTCAGCCATGTACTTCTGTGCCAGCATTGGGACTGAAGCTTTCTTTGGACAA	CASIGTEAFF	5	3.7627651808761225E-5	30	TCRBV02-01*01	TCRBV02	TCRBV02-01	01								TCRBD01,TCRBD02	TCRBD01-01,TCRBD02-01		TCRBJ01-01*01	TCRBJ01	TCRBJ01-01	01				7	2	0	9	0	5	51	61	63	-1	66	5	In	VDJ
AAGCTCCTTCTCAGTGACTCTGGCTTCTATCTCTGTGCCTGGAGTGCCGATTGGGGTCAGGGGGGGACTGAAGCTTTCTTTGGACAA	CAWSADWGQGGTEAFF	3	2.2576591085256735E-5	48	TCRBV30-01*01	TCRBV30	TCRBV30-01	01								TCRBD01,TCRBD02	TCRBD01-01,TCRBD02-01		TCRBJ01-01*01	TCRBJ01	TCRBJ01-01	01				1	11	4	1	2	5	33	46	57	64	66	3	In	VDJ
CGCACAGAGCAGGGGGACTCGGCCATGTATCTCTGTGCCAGCAGCTTAGAGCAGGGGAAGGGTGTCACTGAAGCTTTCTTTGGACAA	CASSLEQGKGVTEAFF	10	7.525530361752245E-5	48	TCRBV07-09	TCRBV07	TCRBV07-09				01,03	TCRBD01-01*01	TCRBD01	TCRBD01-01	01				TCRBJ01-01*01	TCRBJ01	TCRBJ01-01	01				1	2	4	2	8	4	33	49	51	57	65	10	In	VDJ
AAGAAGCTCCTTCTCAGTGACTCTGGCTTCTATCTCTGTGCCTGGAGTGTACAAGGGAGAAGAGTCACTGAAGCTTTCTTTGGACAA	CAWSVQGRRVTEAFF	1	7.5255303617522446E-6	45	TCRBV30-01*01	TCRBV30	TCRBV30-01	01				TCRBD02-01*02	TCRBD02	TCRBD02-01	02				TCRBJ01-01*01	TCRBJ01	TCRBJ01-01	01				0	4	9	2	6	4	36	50	54	59	65	1	In	VDJ
AGAAGCTCCTTCTCAGTGACTCTGGCTTCTATCTCTGTGCCTAAACCGGGAGACCGACATTTAGGCACTGAAGCTTTCTTTGGACAA		1	7.5255303617522446E-6	46	TCRBV30-01*01	TCRBV30	TCRBV30-01	01				TCRBD02-01*02	TCRBD02	TCRBD02-01	02				TCRBJ01-01*01	TCRBJ01	TCRBJ01-01	01				7	4	8	2	13	4	35	42	46	52	65	1	Out	VDJ
GAGTCTGCCAGGCCCTCACATACCTCTCAGTACCTCTGTGCCAGCCGCCCGGAGGGGCCCCGAGGCACTGAAGCTTTCTTTGGACAA	CASRPEGPRGTEAFF	2	1.5051060723504489E-5	45	TCRBV25-01*01	TCRBV25	TCRBV25-01	01				TCRBD02-01*02	TCRBD02	TCRBD02-01	02				TCRBJ01-01*01	TCRBJ01	TCRBJ01-01	01				8	5	10	0	9	4	36	45	50	56	65	2	In	VDJ
TTGGAGTCGGCTGCTCCCTCCCAAACATCTGTGTACTTCTGTGCCAGCAGTTACTTTGGGTGGAGCACTGAAGCTTTCTTTGGACAA	CASSYFGWSTEAFF	3	2.2576591085256735E-5	42	TCRBV06	TCRBV06				TCRBV06-02,TCRBV06-03		TCRBD02-01*02	TCRBD02	TCRBD02-01	02				TCRBJ01-01*01	TCRBJ01	TCRBJ01-01	01				1	6	10	2	0	4	39	55	61	-1	65	3	In	VDJ
ACCCTGGAGTCTGCCAGGCCCTCACATACCTCTCAGTACCTCTGTGCCAGCAGTGCTACCGGGTCCACTGAAGCTTTCTTTGGACAA	CASSATGSTEAFF	2	1.5051060723504489E-5	39	TCRBV25-01*01	TCRBV25	TCRBV25-01	01				TCRBD02-01	TCRBD02	TCRBD02-01				01,02	TCRBJ01-01*01	TCRBJ01	TCRBJ01-01	01				4	4	8	4	2	4	42	55	59	63	65	2	In	VDJ
CTGAAGGTGCAGCCTGCAGAACTGGAGGATTCTGGAGTTTATTTCTGTGCCAGCAGCCATCAGTACACTGAAGCTTTCTTTGGACAA	CASSHQYTEAFF	3	2.2576591085256735E-5	36	TCRBV14-01*01	TCRBV14	TCRBV14-01	01				TCRBD01-01*01	TCRBD01	TCRBD01-01	01				TCRBJ01-01*01	TCRBJ01	TCRBJ01-01	01				3	1	4	5	1	3	45	59	60	63	64	3	In	VDJ
ATCCAGCGCACAGAGCAGGGGGACTCGGCCATGTATCTCTGTGCCAGCAGTCTTCGGGACAGTGACACTGAAGCTTTCTTTGGACAA	CASSLRDSDTEAFF	5	3.7627651808761225E-5	42	TCRBV07-09	TCRBV07	TCRBV07-09				01,03	TCRBD01-01*01	TCRBD01	TCRBD01-01	01				TCRBJ01-01*01	TCRBJ01	TCRBJ01-01	01				6	5	0	5	2	3	39	50	55	62	64	5	In	VDJ
ACATCGGCCCAAAAGAACCCGACAGCTTTCTATCTCTGTGCCAGTACCCTCAATCGGGGTTTGGACACTGAAGCTTTCTTTGGACAA	CASTLNRGLDTEAFF	7	5.267871253226571E-5	45	TCRBV19-01	TCRBV19	TCRBV19-01				01,02	TCRBD02-01*01	TCRBD02	TCRBD02-01	01				TCRBJ01-01*01	TCRBJ01	TCRBJ01-01	01				7	8	8	3	5	3	36	46	54	59	64	7	In	VDJ
CAGCCAGAAGACTCAGCCCTGTATCTCTGCGCCAGCAGCCCTCCCCCACCGGTGGACAGGGTGGACACTGAAGCTTTCTTTGGACAA	CASSPPPPVDRVDTEAFF	6	4.515318217051347E-5	54	TCRBV04-01*01	TCRBV04	TCRBV04-01	01				TCRBD01-01*01	TCRBD01	TCRBD01-01	01				TCRBJ01-01*01	TCRBJ01	TCRBJ01-01	01				4	13	1	3	3	3	27	40	53	61	64	6	In	VDJ
GTGAGCACCTTGGAGCTGGGGGACTCGGCCCTTTATCTTTGCGCCAGCAGCGTGGGACGGTTTAACACTGAAGCTTTCTTTGGACAA	CASSVGRFNTEAFF	3	2.2576591085256735E-5	42	TCRBV05-01*01	TCRBV05	TCRBV05-01	01								TCRBD01,TCRBD02	TCRBD01-01,TCRBD02-01		TCRBJ01-01*01	TCRBJ01	TCRBJ01-01	01				0	0	2	7	5	2	39	-1	55	58	63	3	In	VDJ
CAGCAGGTAGTGCGAGGAGATTCGGCAGCTTATTTCTGTGCCAGCTCACCTCTGGAAACCTTTAACACTGAAGCTTTCTTTGGACAA	CASSPLETFNTEAFF	19	1.4298507687329266E-4	45	TCRBV18-01*01	TCRBV18	TCRBV18-01	01								TCRBD01,TCRBD02	TCRBD01-01,TCRBD02-01		TCRBJ01-01*01	TCRBJ01	TCRBJ01-01	01				3	3	1	8	7	2	36	50	53	56	63	19	In	VDJ
GAGTCTGCCAGGCCCTCACATACCTCTCAGTACCTCTGTGCCAGCAGTGCCGACCGGGGGTTGAACACTGAAGCTTTCTTTGGACAA	CASSADRGLNTEAFF	4	3.0102121447008978E-5	45	TCRBV25-01*01	TCRBV25	TCRBV25-01	01				TCRBD02-01*01	TCRBD02	TCRBD02-01	01				TCRBJ01-01*01	TCRBJ01	TCRBJ01-01	01				4	5	8	2	1	0	36	49	54	60	61	4	In	VDJ
GAGTCGGCTGCTCCCTCCCAGACATCTGTGTACTTCTGTGCCAGCAGTGAAGCCAAAATCTTGAACACTGAAGCTTTCTTTGGACAA	CASSEAKILNTEAFF	4	3.0102121447008978E-5	45	TCRBV06-01*01	TCRBV06	TCRBV06-01	01								TCRBD01,TCRBD02	TCRBD01-01,TCRBD02-01		TCRBJ01-01*01	TCRBJ01	TCRBJ01-01	01				0	0	4	6	6	0	36	-1	53	55	61	4	In	VDJ
ACTCTGACAGTGACCAGTGCCCATCCTGAAGACAGCAGCTTCTACATCTGCAGTGGCACCTTGAACACTGAAGCTTTCTTTGGACAA	CSGTLNTEAFF	2	1.5051060723504489E-5	33	TCRBV20-01*01	TCRBV20	TCRBV20-01	01								TCRBD01,TCRBD02	TCRBD01-01,TCRBD02-01		TCRBJ01-01*01	TCRBJ01	TCRBJ01-01	01				7	2	3	7	2	0	48	55	57	59	61	2	In	VDJ
ACGATTCAGCGCACAGAGCAGCGGGACTCAGCCATGTATCGCTGTGCTAGCAGCTTCAGTGTGAACACTGAAGCTTTCTTTGGACAA	CASSFSVNTEAFF	5	3.7627651808761225E-5	39	TCRBV07-07*01	TCRBV07	TCRBV07-07	01				TCRBD01-01*01	TCRBD01	TCRBD01-01	01				TCRBJ01-01*01	TCRBJ01	TCRBJ01-01	01				3	0	4	5	2	0	42	-1	56	59	61	5	In	VDJ
CAGAACCCAGGGACTCAGCTGTGTACTTCTGTGCCAGCAGTTTCCCCGGGACAGGGCTTAGTGAACACTGAAGCTTTCTTTGGACAA		2	1.5051060723504489E-5	52	TCRBV12	TCRBV12				TCRBV12-03,TCRBV12-04		TCRBD01-01*01	TCRBD01	TCRBD01-01	01				TCRBJ01-01*01	TCRBJ01	TCRBJ01-01	01				3	4	0	3	5	0	29	43	47	56	61	2	Out	VDJ
AATGTGAACGCCTTGTTGCTGGGGGACTCGGCCCTCTATCTCTGTGCCAGCAGCCGGACAGTGAACACTGAAGCTTTCTTTGGACAA	CASSRTVNTEAFF	4	3.0102121447008978E-5	39	TCRBV05-06*01	TCRBV05	TCRBV05-06	01				TCRBD01-01*01	TCRBD01	TCRBD01-01	01				TCRBJ01-01*01	TCRBJ01	TCRBJ01-01	01				4	1	1	5	0	0	42	54	55	-1	61	4	In	VDJ
AATTCCCTGGAGCTTGGTGACTCTGCTGTGTATTTCTGTGCCAGCAGCCAAGAGGGGGCCCTGAACACTGAAGCTTTCTTTGGACAA	CASSQEGALNTEAFF	5	3.7627651808761225E-5	45	TCRBV03	TCRBV03				TCRBV03-01,TCRBV03-02		TCRBD01-01*01	TCRBD01	TCRBD01-01	01				TCRBJ01-01*01	TCRBJ01	TCRBJ01-01	01				0	0	6	0	2	0	36	-1	53	59	61	5	In	VDJ
CTGCTGTCGGCTGCTCCCTCCCAGACATCTGTGTACTTCTGTGCCAGCAAACAGGGACCGATGAACACTGAAGCTTTCTTTGGACAA	CASKQGPMNTEAFF	3	2.2576591085256735E-5	42	TCRBV06-05*01	TCRBV06	TCRBV06-05	01				TCRBD01-01*01	TCRBD01	TCRBD01-01	01				TCRBJ01-01*01	TCRBJ01	TCRBJ01-01	01				7	1	3	3	5	0	39	49	50	56	61	3	In	VDJ
GCCCTGCAGCCAGAAGACTCAGCCCTGTATCTCTGCGCCAGCAGCCAAGTTGCAGGGCCCATGAACACTGAAGCTTTCTTTGGACAA	CASSQVAGPMNTEAFF	5	3.7627651808761225E-5	48	TCRBV04-01*01	TCRBV04	TCRBV04-01	01				TCRBD01-01*01	TCRBD01	TCRBD01-01	01				TCRBJ01-01*01	TCRBJ01	TCRBJ01-01	01				1	3	4	3	4	0	33	49	52	57	61	5	In	VDJ
ACCAGTGCCCATCCTGAAGACAGCAGCTTCTACATCTGCAGTGCTAGAGATCCGGCGGTAATGAACACTGAAGCTTTCTTTGGACAA	CSARDPAVMNTEAFF	4	3.0102121447008978E-5	45	TCRBV20	TCRBV20				TCRBV20-01,TCRBV20-or09_02		TCRBD02-01	TCRBD02	TCRBD02-01				01,02	TCRBJ01-01*01	TCRBJ01	TCRBJ01-01	01				0	4	7	5	3	0	36	50	54	58	61	4	In	VDJ
AGGCTGCTGTCGGCTGCTCCCTCCCAGACATCTGTGTACTTCTGTGCCAGCAGTCGCGGAATGAACACTGAAGCTTTCTTTGGACAA	CASSRGMNTEAFF	10	7.525530361752245E-5	39	TCRBV06-05*01	TCRBV06	TCRBV06-05	01				TCRBD02-01	TCRBD02	TCRBD02-01				01,02	TCRBJ01-01*01	TCRBJ01	TCRBJ01-01	01				5	1	7	5	2	0	42	54	55	59	61	10	In	VDJ
ACTGTGAGCAACATGAGCCCTGAAGACAGCAGCATATATCTCTGCAGCGTTGAAGACAGAATGAACACTGAAGCTTTCTTTGGACAA	CSVEDRMNTEAFF	1	7.5255303617522446E-6	39	TCRBV29-01*01	TCRBV29	TCRBV29-01	01				TCRBD01-01*01	TCRBD01	TCRBD01-01	01				TCRBJ01-01*01	TCRBJ01	TCRBJ01-01	01				0	0	4	5	2	0	42	-1	56	59	61	1	In	VDJ
AAGATCCAGCCCTCAGAACCCAGGGACTCAGCTGTGTACTTCTGTGCCAGCAGTCAACAGTGGAACACTGAAGCTTTCTTTGGACAA	CASSQQWNTEAFF	5	3.7627651808761225E-5	39	TCRBV12	TCRBV12				TCRBV12-03,TCRBV12-04		TCRBD01-01*01	TCRBD01	TCRBD01-01	01				TCRBJ01-01*01	TCRBJ01	TCRBJ01-01	01				5	2	3	5	2	1	42	54	56	60	62	5	In	VDJ
GAGTTGGCTGCTCCCTCCCAGACATCTGTGTACTTCTGTGCCAGCTTCGTCCCGGGACGATGGAACACTGAAGCTTTCTTTGGACAA	CASFVPGRWNTEAFF	3	2.2576591085256735E-5	45	TCRBV06-06	TCRBV06	TCRBV06-06				01,02					TCRBD01,TCRBD02	TCRBD01-01,TCRBD02-01		TCRBJ01-01*01	TCRBJ01	TCRBJ01-01	01				8	8	0	7	4	1	36	45	53	58	62	3	In	VDJ
ACACAGCAGGAGGACTCGGCCGTGTATCTCTGTGCCAGCAGCTTACCGGACGAGGGAGCTGGGAACACTGAAGCTTTCTTTGGACAA	CASSLPDEGAGNTEAFF	3	2.2576591085256735E-5	51	TCRBV07-02*01	TCRBV07	TCRBV07-02	01				TCRBD02-01*02	TCRBD02	TCRBD02-01	02				TCRBJ01-01*01	TCRBJ01	TCRBJ01-01	01				2	8	9	2	4	1	30	45	53	58	62	3	In	VDJ
CTGAATGTGAACGCCTTGGAGCTGGACGACTCGGCCCTGTATCTCTGTGCCAGCAGCTTGGGGAACACTGAAGCTTTCTTTGGACAA	CASSLGNTEAFF	5	3.7627651808761225E-5	36	TCRBV05-04*01	TCRBV05	TCRBV05-04	01											TCRBJ01-01*01	TCRBJ01	TCRBJ01-01	01				0	0	0	0	1	1	45	-1	-1	61	62	5	In	VJ
ACCAGTGCCCATCCTGAAGACAGCAGCTTCTACATCTGCAGTGCTAGGCCATCCATGGCGGGGAACACTGAAGCTTTCTTTGGACAA	CSARPSMAGNTEAFF	2	1.5051060723504489E-5	45	TCRBV20	TCRBV20				TCRBV20-01,TCRBV20-or09_02		TCRBD02-01	TCRBD02	TCRBD02-01				01,02	TCRBJ01-01*01	TCRBJ01	TCRBJ01-01	01				3	10	7	4	0	1	36	47	57	-1	62	2	In	VDJ
CTCACTGTGACATCGGCCCAAAAGAACCCGACAGCTTTCTATCTCTGTGCCGTGAGGGAGGGGAACACTGAAGCTTTCTTTGGACAA	CAVREGNTEAFF	16	1.2040848578803591E-4	36	TCRBV19-01	TCRBV19	TCRBV19-01				01,02	TCRBD02-01*02	TCRBD02	TCRBD02-01	02				TCRBJ01-01*01	TCRBJ01	TCRBJ01-01	01				11	4	9	0	0	1	45	51	55	-1	62	16	In	VDJ
ACCAGTGCCCATCCTGAAGACAGCAGCTTCTACATCTGCAGTGCTAGAGATCTCGGACAGGGGAACACTGAAGCTTTCTTTGGACAA	CSARDLGQGNTEAFF	2	1.5051060723504489E-5	45	TCRBV20	TCRBV20				TCRBV20-01,TCRBV20-or09_02		TCRBD01-01*01	TCRBD01	TCRBD01-01	01				TCRBJ01-01*01	TCRBJ01	TCRBJ01-01	01				0	4	1	3	0	1	36	50	54	-1	62	2	In	VDJ
ATCCAGCGCACACAGCAGGAGGACTCGGCCGTGTATCTCTGTGCCAGCAGCTTATTGAAGGGGAACACTGAAGCTTTCTTTGGACAA	CASSLLKGNTEAFF	3	2.2576591085256735E-5	42	TCRBV07-02*01	TCRBV07	TCRBV07-02	01								TCRBD01,TCRBD02	TCRBD01-01,TCRBD02-01		TCRBJ01-01*01	TCRBJ01	TCRBJ01-01	01				2	4	5	3	0	1	39	54	58	-1	62	3	In	VDJ
CTTCACATCAATTCCCTGGAGCTTGGTGACTCTGCTGTGTATTTCTGTGCCAGCAGCCAAGGGAACACTGAAGCTTTCTTTGGACAA	CASSQGNTEAFF	11	8.27808339792747E-5	36	TCRBV03	TCRBV03				TCRBV03-01,TCRBV03-02									TCRBJ01-01*01	TCRBJ01	TCRBJ01-01	01				1	0	0	0	1	1	45	-1	-1	61	62	11	In	VJ
CTGAAGATCCAGCCCTCAGAACCCAGGGACTCAGCTGTGTACTTCTGTGCCAGCAGTTTTAGGAACACTGAAGCTTTCTTTGGACAA	CASSFRNTEAFF	5	3.7627651808761225E-5	36	TCRBV12	TCRBV12				TCRBV12-03,TCRBV12-04		TCRBD02-01	TCRBD02	TCRBD02-01				01,02	TCRBJ01-01*01	TCRBJ01	TCRBJ01-01	01				3	0	5	8	0	1	45	-1	59	-1	62	5	In	VDJ
CTGGAGTCGCCCAGCCCCAACCAGACCTCTCTGTACTTCTGTGCCAGCAGTTCCCTGCTGAGGAACACTGAAGCTTTCTTTGGACAA	CASSSLLRNTEAFF	19	1.4298507687329266E-4	42	TCRBV27-01*01	TCRBV27	TCRBV27-01	01				TCRBD02-01*02	TCRBD02	TCRBD02-01	02				TCRBJ01-01*01	TCRBJ01	TCRBJ01-01	01				4	7	11	2	0	1	39	52	59	-1	62	19	In	VDJ
ACCAGTGCCCATCCTGAAGACAGCAGCTTCTACATCTGCAGTGCTAGAGTGGGGGCTATGACGAACACTGAAGCTTTCTTTGGACAA	CSARVGAMTNTEAFF	6	4.515318217051347E-5	45	TCRBV20	TCRBV20				TCRBV20-01,TCRBV20-or09_02		TCRBD01-01*01	TCRBD01	TCRBD01-01	01				TCRBJ01-01*01	TCRBJ01	TCRBJ01-01	01				1	1	6	0	6	1	36	49	50	56	62	6	In	VDJ
CTTCACATCAATTCCCTGGAGCTTGGTGACTCTGCTGTGTATTTCTGTGCCAGCAGCCGGACGAACACTGAAGCTTTCTTTGGACAA	CASSRTNTEAFF	5	3.7627651808761225E-5	36	TCRBV03	TCRBV03				TCRBV03-01,TCRBV03-02						TCRBD01,TCRBD02	TCRBD01-01,TCRBD02-01		TCRBJ01-01*01	TCRBJ01	TCRBJ01-01	01				4	0	1	7	0	1	45	-1	58	-1	62	5	In	VDJ
ACTGTGAGCAACATGAGCCCTGAAGACAGCAGCATATATCTCTGCAGCGCTGATGGGGGCACGAACACTGAAGCTTTCTTTGGACAA	CSADGGTNTEAFF	1	7.5255303617522446E-6	39	TCRBV29-01*01	TCRBV29	TCRBV29-01	01				TCRBD01-01*01	TCRBD01	TCRBD01-01	01				TCRBJ01-01*01	TCRBJ01	TCRBJ01-01	01				3	1	6	0	2	1	42	53	54	60	62	1	In	VDJ
GTGACCAGTGCCCATCCTGAAGACAGCAGCTTCTACATCTGCAGTGCTGACGGACAGACCACGAACACTGAAGCTTTCTTTGGACAA	CSADGQTTNTEAFF	4	3.0102121447008978E-5	42	TCRBV20	TCRBV20				TCRBV20-01,TCRBV20-or09_02		TCRBD01-01*01	TCRBD01	TCRBD01-01	01				TCRBJ01-01*01	TCRBJ01	TCRBJ01-01	01				5	3	1	5	5	1	39	48	51	57	62	4	In	VDJ
CCGCTCAGGCTGCTGTCGGCTGCTCCCTCCCAGACATCTGTGTACTTCTGTGCCAGCAGAACGAACACTGAAGCTTTCTTTGGACAA	CASRTNTEAFF	3	2.2576591085256735E-5	33	TCRBV06-05*01	TCRBV06	TCRBV06-05	01								TCRBD01,TCRBD02	TCRBD01-01,TCRBD02-01		TCRBJ01-01*01	TCRBJ01	TCRBJ01-01	01				6	1	3	7	0	1	48	59	60	-1	62	3	In	VDJ
AAGATCCAGCCCTCAGAACCCAGGGACTCAGCTGTGTACTTCTGTGCCAGCAGTTTGTTCCAGAACACTGAAGCTTTCTTTGGACAA	CASSLFQNTEAFF	2	1.5051060723504489E-5	39	TCRBV12	TCRBV12				TCRBV12-03,TCRBV12-04		TCRBD01-01*01	TCRBD01	TCRBD01-01	01				TCRBJ01-01*01	TCRBJ01	TCRBJ01-01	01				3	4	4	6	0	1	42	56	60	-1	62	2	In	VDJ
CACGCCCTGCAGCCAGAAGACTCAGCCCTGTATCTCTGCGCCAGCAGCCCTTCCGAGGACCAGAACACTGAAGCTTTCTTTGGACAA	CASSPSEDQNTEAFF	3	2.2576591085256735E-5	45	TCRBV04-01*01	TCRBV04	TCRBV04-01	01								TCRBD01,TCRBD02	TCRBD01-01,TCRBD02-01		TCRBJ01-01*01	TCRBJ01	TCRBJ01-01	01				4	7	1	7	2	1	36	49	56	60	62	3	In	VDJ
CTACACGCCCTGCAGCCAGAAGACTCAGCCCTGTATCTCTGCGCCAGCAGCCGGACAGGGAAGAACACTGAAGCTTTCTTTGGACAA	CASSRTGKNTEAFF	9	6.772977325577021E-5	42	TCRBV04-01*01	TCRBV04	TCRBV04-01	01				TCRBD01-01*01	TCRBD01	TCRBD01-01	01				TCRBJ01-01*01	TCRBJ01	TCRBJ01-01	01				4	0	1	3	2	1	39	-1	52	60	62	9	In	VDJ
AGCTACCCGCTCCCAGACATCTGTGTATTTCTGCGCCAGCAGTGAGTCTTCGTCCGGCGAGTAAACACTGAAGCTTTCTTTGGACAA		4	3.0102121447008978E-5	50	TCRBV10-02*01	TCRBV10	TCRBV10-02	01								TCRBD01,TCRBD02	TCRBD01-01,TCRBD02-01		TCRBJ01-01*01	TCRBJ01	TCRBJ01-01	01				0	7	9	0	5	2	31	48	55	58	63	4	Out	VDJ
ATCCAGCGCACACAGCAGGAGGACTCGGCCGTGTATCTCTGTGCCAGCAGCTTAGGTACCCGAAACACTGAAGCTTTCTTTGGACAA	CASSLGTRNTEAFF	3	2.2576591085256735E-5	42	TCRBV07-02*01	TCRBV07	TCRBV07-02	01								TCRBD01,TCRBD02	TCRBD01-01,TCRBD02-01		TCRBJ01-01*01	TCRBJ01	TCRBJ01-01	01				1	6	2	8	0	2	39	55	61	-1	63	3	In	VDJ
CTGACAGTGACCAGTGCCCATCCTGAAGACAGCAGCTTCTACATCTGCAGCGCCGATACAGGTTTAACTGAAGCTTTCTTTGGACAA	CSADTGLTEAFF	2	1.5051060723504489E-5	36	TCRBV20	TCRBV20				TCRBV20-01,TCRBV20-or09_02		TCRBD01-01*01	TCRBD01	TCRBD01-01	01				TCRBJ01-01*01	TCRBJ01	TCRBJ01-01	01				9	7	3	4	4	5	45	50	57	62	66	2	In	VDJ
AATGTGAACGCCTTGTTGCTGGGGGACTCGGCCCTCTATCTCTGTGCCAGCAGCTTAGGGGTAGTAACTGAAGCTTTCTTTGGACAA	CASSLGVVTEAFF	2	1.5051060723504489E-5	39	TCRBV05-06*01	TCRBV05	TCRBV05-06	01				TCRBD01-01*01	TCRBD01	TCRBD01-01	01				TCRBJ01-01*01	TCRBJ01	TCRBJ01-01	01				2	0	5	2	5	5	42	-1	56	61	66	2	In	VDJ
GAGCTGAATGTGAACGCCTTGTTGCTGGGGGACTCGGCCCTCTATCTCTGTGCCAGCAGCTGGGACAGGGAAGCTTTCTTTGGACAA	CASSWDREAFF	6	4.515318217051347E-5	33	TCRBV05-06*01	TCRBV05	TCRBV05-06	01				TCRBD01-01*01	TCRBD01	TCRBD01-01	01				TCRBJ01-01*01	TCRBJ01	TCRBJ01-01	01				3	0	0	4	0	8	48	-1	61	-1	69	6	In	VDJ
CTGCTGTCGGCTGCTCCCTCCCAGACATCTGTGTACTTCTGTGCCACACTACGGCAACAGGGGGCATCCGAAGCTTTCTTTGGACAA	CATLRQQGASEAFF	3	2.2576591085256735E-5	42	TCRBV06-05*01	TCRBV06	TCRBV06-05	01				TCRBD01-01*01	TCRBD01	TCRBD01-01	01				TCRBJ01-01*01	TCRBJ01	TCRBJ01-01	01				10	10	3	0	4	8	39	46	56	65	69	3	In	VDJ
CTTCACCTACACGCCCTGCAGCCAGAAGACTCAGCCCTGTATCTCTGCGCCAGCAGCCAAGTCGGGACAAGACTGTTTTTTGGCAGT	CASSQVGTRLFF	8	6.0204242894017957E-5	36	TCRBV04-01*01	TCRBV04	TCRBV04-01	01				TCRBD01-01*01	TCRBD01	TCRBD01-01	01				TCRBJ01-04*01	TCRBJ01	TCRBJ01-04	01				1	2	0	6	2	13	45	61	63	69	71	8	In	VDJ
GAGATCCAGCGCACAGAGCAGGGGGACTCGGCCATGTATCTCTGTGCCAGCAGCCCATTACAGGGTATTCAACTGTTTTTTGGCAGT	CASSPLQGIQLFF	8	6.0204242894017957E-5	39	TCRBV07-09	TCRBV07	TCRBV07-09				01,03	TCRBD01-01*01	TCRBD01	TCRBD01-01	01				TCRBJ01-04*01	TCRBJ01	TCRBJ01-04	01				5	5	3	3	5	12	42	54	59	65	70	8	In	VDJ
CTGCAGCCAGAAGACTCAGCCCTGTATCTCTGCGCCAGCAGCCAATTCCTAGGCCCGGGAGGGGGTGAAAAACTGTTTTTTGGCAGT	CASSQFLGPGGGEKLFF	9	6.772977325577021E-5	51	TCRBV04-01*01	TCRBV04	TCRBV04-01	01				TCRBD02-01*02	TCRBD02	TCRBD02-01	02				TCRBJ01-04*01	TCRBJ01	TCRBJ01-04	01				2	10	8	0	2	7	30	45	55	63	65	9	In	VDJ
CACACCCTGCAGCCAGAAGACTCGGCCCTGTATCTCTGTGCCAGCAGCCAAGTGATCGGGGCTAATGAAAAACTGTTTTTTGGCAGT	CASSQVIGANEKLFF	3	2.2576591085256735E-5	45	TCRBV04-02*01	TCRBV04	TCRBV04-02	01				TCRBD02-01*01	TCRBD02	TCRBD02-01	01				TCRBJ01-04*01	TCRBJ01	TCRBJ01-04	01				1	4	8	3	0	3	36	52	56	-1	61	3	In	VDJ
CATCCTGAAGACAGCAGCTTCTACATCTGCAGTGCCCCTAAGTACCGGGACAGGGGAGGCACTAATGAAAAACTGTTTTTTGGCAGT	CSAPKYRDRGGTNEKLFF	4	3.0102121447008978E-5	54	TCRBV20	TCRBV20				TCRBV20-01,TCRBV20-or09_02		TCRBD01-01*01	TCRBD01	TCRBD01-01	01				TCRBJ01-04*01	TCRBJ01	TCRBJ01-04	01				6	11	0	2	4	2	27	35	46	56	60	4	In	VDJ
AGCAGGGGGACTCGGCCATGTATCTCTGTGCCAGCAGCGATTCGGGACAGCGGAAATGCAACTAATGAAAAACTGTTTTTTGGCAGT		11	8.27808339792747E-5	55	TCRBV07-09	TCRBV07	TCRBV07-09				01,03	TCRBD01-01*01	TCRBD01	TCRBD01-01	01				TCRBJ01-04*01	TCRBJ01	TCRBJ01-04	01				5	5	0	5	8	0	26	38	43	50	58	11	Out	VDJ
ACCAGTGCCCATCCTGAAGACAGCAGCTTCTACATCTGCAGTGCTAGAGCTCCGGGGGCAACTAATGAAAAACTGTTTTTTGGCAGT	CSARAPGATNEKLFF	6	4.515318217051347E-5	45	TCRBV20	TCRBV20				TCRBV20-01,TCRBV20-or09_02		TCRBD02-01*01	TCRBD02	TCRBD02-01	01				TCRBJ01-04*01	TCRBJ01	TCRBJ01-04	01				1	3	8	2	0	0	36	49	52	-1	58	6	In	VDJ
TCGGCTGCTCCCTCCCAGACATCTGTGTACTTCTGTGCCAGCGGCCCGGGGGGTAGGGCAACTAATGAAAAACTGTTTTTTGGCAGT	CASGPGGRATNEKLFF	10	7.525530361752245E-5	48	TCRBV06	TCRBV06				TCRBV06-01,TCRBV06-05		TCRBD02-01*01	TCRBD02	TCRBD02-01	01				TCRBJ01-04*01	TCRBJ01	TCRBJ01-04	01				8	4	8	1	5	0	33	42	46	53	58	10	In	VDJ
ACTGTGAGCAACATGAGCCCTGAAGACAGCAGCATATATCTCTGCAGCGTCGCGGGGGGAGATAATGAAAAACTGTTTTTTGGCAGT	CSVAGGDNEKLFF	4	3.0102121447008978E-5	39	TCRBV29-01*01	TCRBV29	TCRBV29-01	01				TCRBD02-01*01	TCRBD02	TCRBD02-01	01				TCRBJ01-04*01	TCRBJ01	TCRBJ01-04	01				6	1	7	1	3	4	42	50	51	59	62	4	In	VDJ
ATCCTGAGTTCTAAGAAGCTCCTTCTCAGTGACTCTGGCTTCTATCTCTGTGCCTGGGGGACGAATGAAAAACTGTTTTTTGGCAGT	CAWGTNEKLFF	1	7.5255303617522446E-6	33	TCRBV30-01*01	TCRBV30	TCRBV30-01	01								TCRBD01,TCRBD02	TCRBD01-01,TCRBD02-01		TCRBJ01-04*01	TCRBJ01	TCRBJ01-04	01				5	0	0	7	1	5	48	-1	57	62	63	1	In	VDJ
CTGACAGTGACCAGTGCCCATCCTGAAGACAGCAGCTTCTACATCTGCAGTGCTAGAGAACAGAATGAAAAACTGTTTTTTGGCAGT	CSAREQNEKLFF	2	1.5051060723504489E-5	36	TCRBV20	TCRBV20				TCRBV20-01,TCRBV20-or09_02		TCRBD01-01*01	TCRBD01	TCRBD01-01	01				TCRBJ01-04*01	TCRBJ01	TCRBJ01-04	01				0	0	3	5	0	5	45	-1	59	-1	63	2	In	VDJ
CGCACACAGCAGGAGGACTCCGCCGTGTATCTCTGTGCCAGCAGCGCCGGGGGGGGACAGCAAAATGAAAAACTGTTTTTTGGCAGT	CASSAGGGQQNEKLFF	8	6.0204242894017957E-5	48	TCRBV07-08*01	TCRBV07	TCRBV07-08	01				TCRBD02-01*01	TCRBD02	TCRBD02-01	01				TCRBJ01-04*01	TCRBJ01	TCRBJ01-04	01				5	2	8	0	8	5	33	45	47	55	63	8	In	VDJ
CACCTACACGCCCTGCAGCCAGAAGACTCAGCCCTGTATCTCTGCGCCAGCAGCCAAGGGGGTGGGGAAAAACTGTTTTTTGGCAGT	CASSQGGGEKLFF	4	3.0102121447008978E-5	39	TCRBV04-01*01	TCRBV04	TCRBV04-01	01								TCRBD01,TCRBD02	TCRBD01-01,TCRBD02-01		TCRBJ01-04*01	TCRBJ01	TCRBJ01-04	01				1	0	6	2	4	8	42	-1	58	62	66	4	In	VDJ
TCTAAGAAGCTCCTTCTCAGTGACTCTGGCTTCTATCTCTGTGCCTGGGAGGGCTGGCCCCTGGGGGAAAAACTGTTTTTTGGCAGT	CAWEGWPLGEKLFF	4	3.0102121447008978E-5	42	TCRBV30-01*01	TCRBV30	TCRBV30-01	01				TCRBD02-01*02	TCRBD02	TCRBD02-01	02				TCRBJ01-04*01	TCRBJ01	TCRBJ01-04	01				5	0	11	0	13	8	39	-1	48	53	66	4	In	VDJ
AGTGACCAGTGCCCATCCTGAAGACAGCAGCTTCTACATCTGCAGTGCTACCTACGATGAATGTAGGAAAAACTGTTTTTTGGCAGT		2	1.5051060723504489E-5	41	TCRBV20	TCRBV20				TCRBV20-01,TCRBV20-or09_02		TCRBD02-01	TCRBD02	TCRBD02-01				01,02	TCRBJ01-04*01	TCRBJ01	TCRBJ01-04	01				4	1	4	9	12	8	40	50	51	54	66	2	Out	VDJ
AGCACCTTGGAGCTGGGGGACTCGGCCCTTTATCTTTGCGCCAGCAGCTTGAGTAGCGGGGGAGGCGAAAAACTGTTTTTTGGCAGT	CASSLSSGGGEKLFF	3	2.2576591085256735E-5	45	TCRBV05-01*01	TCRBV05	TCRBV05-01	01				TCRBD02-01*01	TCRBD02	TCRBD02-01	01				TCRBJ01-04*01	TCRBJ01	TCRBJ01-04	01				1	2	5	2	4	8	36	51	53	62	66	3	In	VDJ
ACAGTGACCAGTGCCCATCCTGAAGACAGCAGCTTCTACATCTGCAGTGCAAGACAGGGTCTGGAAGAAAAACTGTTTTTTGGCAGT	CSARQGLEEKLFF	2	1.5051060723504489E-5	39	TCRBV20	TCRBV20				TCRBV20-01,TCRBV20-or09_02		TCRBD01-01*01	TCRBD01	TCRBD01-01	01				TCRBJ01-04*01	TCRBJ01	TCRBJ01-04	01				2	0	4	3	7	8	42	-1	54	59	66	2	In	VDJ
ATCCAGCGCACAGAGCAGGGGGACTCGGCCATGTATCTCTGTGCCAGCAGCTTAGGTTCTGGACGACAAAAACTGTTTTTTGGCAGT	CASSLGSGRQKLFF	5	3.7627651808761225E-5	42	TCRBV07-09	TCRBV07	TCRBV07-09				01,03					TCRBD01,TCRBD02	TCRBD01-01,TCRBD02-01		TCRBJ01-04*01	TCRBJ01	TCRBJ01-04	01				1	5	1	7	3	9	39	55	60	64	67	5	In	VDJ
TGACAGTGACCAGTGCCCATCCTGAAGACAGCAGCTTCTACATCTGCAGTGCCAGACAGGGCGGTTCGGCCCCAGCATTTTGGTGAT		2	1.5051060723504489E-5	37	TCRBV20	TCRBV20				TCRBV20-01,TCRBV20-or09_02		TCRBD01-01*01	TCRBD01	TCRBD01-01	01				TCRBJ01-05*01	TCRBJ01	TCRBJ01-05	01				2	0	4	3	7	9	44	-1	56	61	68	2	Out	VDJ
CTACACGCCCTGCAGCCAGAAGACTCAGCCCTGTATCTCTGCGCCAGCAGCCAAGATACAGGTTCTCGGCCCCAGCATTTTGGTGAT	CASSQDTGSRPQHF	7	5.267871253226571E-5	42	TCRBV04-01*01	TCRBV04	TCRBV04-01	01				TCRBD01-01*01	TCRBD01	TCRBD01-01	01				TCRBJ01-05*01	TCRBJ01	TCRBJ01-05	01				0	1	3	4	6	9	39	56	57	62	68	7	In	VDJ
CAGCCTGCAGAACTGGAGGATTCTGGAGTTTATTTCTGTGCCAGCAGCCAAGATTGGGACAGCTTCAGGCCCCAGCATTTTGGTGAT	CASSQDWDSFRPQHF	4	3.0102121447008978E-5	45	TCRBV14-01*01	TCRBV14	TCRBV14-01	01				TCRBD01-01*01	TCRBD01	TCRBD01-01	01				TCRBJ01-05*01	TCRBJ01	TCRBJ01-05	01				0	2	0	5	6	9	36	53	55	62	68	4	In	VDJ
AAGATCCAGCCCTCAGAACCCAGGGACTCAGCTGTGTACTTCTGTGCCAGCACCGATGACAGGGTCGAGCCCCAGCATTTTGGTGAT	CASTDDRVEPQHF	2	1.5051060723504489E-5	39	TCRBV12	TCRBV12				TCRBV12-03,TCRBV12-04		TCRBD01-01*01	TCRBD01	TCRBD01-01	01				TCRBJ01-05*01	TCRBJ01	TCRBJ01-05	01				7	5	2	3	3	8	42	52	57	64	67	2	In	VDJ
CTCCTTCTCAGTGACTCTGGCTTCTATCTCTGTGCCTGGAGTGTAAGGGGAGGGGGTAGAGTCATTCAGCCCCAGCATTTTGGTGAT	CAWSVRGGGRVIQPQHF	1	7.5255303617522446E-6	51	TCRBV30-01*01	TCRBV30	TCRBV30-01	01				TCRBD02-01*02	TCRBD02	TCRBD02-01	02				TCRBJ01-05*01	TCRBJ01	TCRBJ01-05	01				0	3	9	0	11	6	30	44	47	54	65	1	In	VDJ
CCAGCCCTCAGAACCCAGGGACTCAGCTGTGTACTTCTGTGCCAGCCCTTTTTCACAGGAATTGGTCAGCCCCAGCATTTTGGTGAT		2	1.5051060723504489E-5	44	TCRBV12	TCRBV12				TCRBV12-03,TCRBV12-04		TCRBD01-01*01	TCRBD01	TCRBD01-01	01				TCRBJ01-05*01	TCRBJ01	TCRBJ01-05	01				8	8	3	4	6	6	37	46	54	59	65	2	Out	VDJ
AGGCTGCTGTCGGCTGCTCCCTCCCAGACATCTGTGTACTTCTGTGCCAGCAAGGGCCAGGGTGGTCAGCCCCAGCATTTTGGTGAT	CASKGQGGQPQHF	2	1.5051060723504489E-5	39	TCRBV06-05*01	TCRBV06	TCRBV06-05	01				TCRBD01-01*01	TCRBD01	TCRBD01-01	01				TCRBJ01-05*01	TCRBJ01	TCRBJ01-05	01				7	5	4	3	3	6	42	52	57	62	65	2	In	VDJ
GTGAGCACCTTGGAGCTGGGGGACTCGGCCCTTTATCTTTGCGCCAGCAGCGACGGACACGGAGGTCAGCCCCAGCATTTTGGTGAT	CASSDGHGGQPQHF	3	2.2576591085256735E-5	42	TCRBV05-01*01	TCRBV05	TCRBV05-01	01								TCRBD01,TCRBD02	TCRBD01-01,TCRBD02-01		TCRBJ01-05*01	TCRBJ01	TCRBJ01-05	01				4	3	1	6	6	6	39	51	54	59	65	3	In	VDJ
CTCAGTGACTCTGGCTTCTATCTCTGTGCCTGGAGTCCGAATCGGGCTGGACAGGGGGGGATTGATCAGCCCCAGCATTTTGGTGAT	CAWSPNRAGQGGIDQPQHF	1	7.5255303617522446E-6	57	TCRBV30-01	TCRBV30	TCRBV30-01				01,02	TCRBD01-01*01	TCRBD01	TCRBD01-01	01				TCRBJ01-05*01	TCRBJ01	TCRBJ01-05	01				2	12	1	1	6	5	24	36	48	58	64	1	In	VDJ
TTGTTGCTGGGGGACTCGGCCCTCTATCTCTGTGCCAGCAGCTTGAGAATGACAGGGGTATATGATCAGCCCCAGCATTTTGGTGAT	CASSLRMTGVYDQPQHF	2	1.5051060723504489E-5	51	TCRBV05-06*01	TCRBV05	TCRBV05-06	01				TCRBD01-01*01	TCRBD01	TCRBD01-01	01				TCRBJ01-05*01	TCRBJ01	TCRBJ01-05	01				1	5	2	2	6	5	30	45	50	58	64	2	In	VDJ
TCTAAGAAGCTCCTTCTCAGTGACTCTGGCTTCTATCTCTGTGCCTGGAGTGTTGGAGGGGGAGATCAGCCCCAGCATTTTGGTGAT	CAWSVGGGDQPQHF	1	7.5255303617522446E-6	42	TCRBV30-01*01	TCRBV30	TCRBV30-01	01								TCRBD01,TCRBD02	TCRBD01-01,TCRBD02-01		TCRBJ01-05*01	TCRBJ01	TCRBJ01-05	01				0	3	5	1	2	5	39	53	56	62	64	1	In	VDJ
CCCTCAGAACCCAGGGACTCAGCTGTGTACTTCTGTGCCAGCAGTCCGGGCCGGGGGATTGGGAATCAGCCCCAGCATTTTGGTGAT	CASSPGRGIGNQPQHF	3	2.2576591085256735E-5	48	TCRBV12	TCRBV12				TCRBV12-03,TCRBV12-04		TCRBD02-01*01	TCRBD02	TCRBD02-01	01				TCRBJ01-05*01	TCRBJ01	TCRBJ01-05	01				5	6	8	2	6	4	33	45	51	57	63	3	In	VDJ
CTGCTGTCGGCTGCTCCCTCCCAGACATCTGTGTACTTCTGTGCCAGCAGTGGGGGACAGGGGAATCAGCCCCAGCATTTTGGTGAT	CASSGGQGNQPQHF	4	3.0102121447008978E-5	42	TCRBV06-05*01	TCRBV06	TCRBV06-05	01				TCRBD01-01*01	TCRBD01	TCRBD01-01	01				TCRBJ01-05*01	TCRBJ01	TCRBJ01-05	01				5	2	0	2	0	4	39	51	53	-1	63	4	In	VDJ
ATCCAGCCCTCAGAACCCAGGGACTCAGCTGTGTACTTCTGTGCCAGCAGGGAGGGGACAGGGAATCAGCCCCAGCATTTTGGTGAT	CASREGTGNQPQHF	2	1.5051060723504489E-5	42	TCRBV12	TCRBV12				TCRBV12-03,TCRBV12-04		TCRBD01-01*01	TCRBD01	TCRBD01-01	01				TCRBJ01-05*01	TCRBJ01	TCRBJ01-05	01				6	4	0	3	0	4	39	50	54	-1	63	2	In	VDJ
ACTCTGGAGTCTGCTGCCTCCTCCCAGACATCTGTATATTTCTGCGCCAGCAGTGAACAGGTCAATCAGCCCCAGCATTTTGGTGAT	CASSEQVNQPQHF	13	9.783189470277918E-5	39	TCRBV10-01	TCRBV10	TCRBV10-01				01,02	TCRBD01-01*01	TCRBD01	TCRBD01-01	01				TCRBJ01-05*01	TCRBJ01	TCRBJ01-05	01				3	0	3	4	1	3	42	-1	56	61	62	13	In	VDJ
CTAGAGTCTGCCATCCCCAACCAGACAGCTCTTTACTTCTGTGCCACCAGTGATAGGGTTGGCAATCAGCCCCAGCATTTTGGTGAT	CATSDRVGNQPQHF	2	1.5051060723504489E-5	42	TCRBV24	TCRBV24				TCRBV24-01,TCRBV24-or09_02						TCRBD01,TCRBD02	TCRBD01-01,TCRBD02-01		TCRBJ01-05*01	TCRBJ01	TCRBJ01-05	01				3	0	5	3	3	2	39	-1	54	58	61	2	In	VDJ
CTGTCGGCTGCTCCCTCCCAGACATCTGTGTACTTCTGTGCCAGCAGATTGGACAGGGGTGGCAATCAGCCCCAGCATTTTGGTGAT	CASRLDRGGNQPQHF	5	3.7627651808761225E-5	45	TCRBV06-05*01	TCRBV06	TCRBV06-05	01				TCRBD01-01*01	TCRBD01	TCRBD01-01	01				TCRBJ01-05*01	TCRBJ01	TCRBJ01-05	01				6	3	1	2	2	2	36	47	50	59	61	5	In	VDJ
ACCAGTGCCCATCCTGAAGACAGCAGCTTCTACATCTGCAGTGCTAAGGGACAGGGGAATGGCAATCAGCCCCAGCATTTTGGTGAT	CSAKGQGNGNQPQHF	2	1.5051060723504489E-5	45	TCRBV20	TCRBV20				TCRBV20-01,TCRBV20-or09_02		TCRBD01-01*01	TCRBD01	TCRBD01-01	01				TCRBJ01-05*01	TCRBJ01	TCRBJ01-05	01				4	1	0	2	4	2	36	46	47	57	61	2	In	VDJ
ATCCAGCCCTCAGAACCCAGGGACTCAGCTGTGTACTTCTGTGCCGTCGGAAGGGGTTTGGGCAATCAGCCCCAGCATTTTGGTGAT	CAVGRGLGNQPQHF	3	2.2576591085256735E-5	42	TCRBV12	TCRBV12				TCRBV12-03,TCRBV12-04		TCRBD01-01*01	TCRBD01	TCRBD01-01	01				TCRBJ01-05*01	TCRBJ01	TCRBJ01-05	01				11	6	5	2	5	2	39	45	51	56	61	3	In	VDJ
ACAGTGACCAGTGCCCATCCTGAAGACAGCAGCTTCTACATCTGCAGTGCTAAGGTGGAGGGCAATCAGCCCCAGCATTTTGGTGAT	CSAKVEGNQPQHF	2	1.5051060723504489E-5	39	TCRBV20	TCRBV20				TCRBV20-01,TCRBV20-or09_02		TCRBD02-01*02	TCRBD02	TCRBD02-01	02				TCRBJ01-05*01	TCRBJ01	TCRBJ01-05	01				4	4	10	1	0	2	42	52	56	-1	61	2	In	VDJ
ACGATCCAGCGCACACAGCAGGAGGACTCGGCCGTGTATCTCTGTGCCAGCAGCATCTCGCGCAATCAGCCCCAGCATTTTGGTGAT	CASSISRNQPQHF	12	9.030636434102694E-5	39	TCRBV07-02*01	TCRBV07	TCRBV07-02	01								TCRBD01,TCRBD02	TCRBD01-01,TCRBD02-01		TCRBJ01-05*01	TCRBJ01	TCRBJ01-05	01				5	5	10	0	0	2	42	54	59	-1	61	12	In	VDJ
CGCTACCAGCTCCCAGACATCTGTGTACTTCTGTGCCATCAGACCGGGACACATAATTTTAGCAATCAGCCCCAGCATTTTGGTGAT		4	3.0102121447008978E-5	50	TCRBV10-03*01	TCRBV10	TCRBV10-03	01				TCRBD01-01*01	TCRBD01	TCRBD01-01	01				TCRBJ01-05*01	TCRBJ01	TCRBJ01-05	01				6	3	0	6	8	0	31	42	45	51	59	4	Out	VDJ
CTGACTGTGAGCAACATGAGCCCTGAAGACAGCAGCATATATCTCTGCAGCGTTGGGGGTAGCAATCAGCCCCAGCATTTTGGTGAT	CSVGGSNQPQHF	1	7.5255303617522446E-6	36	TCRBV29-01*01	TCRBV29	TCRBV29-01	01								TCRBD01,TCRBD02	TCRBD01-01,TCRBD02-01		TCRBJ01-05*01	TCRBJ01	TCRBJ01-05	01				4	0	6	2	0	0	45	-1	55	-1	59	1	In	VDJ
ACCAGTGCCCATCCTGAAGACAGCAGCTTCTACATCTGCAGTGCTAGAGCAGGACAGGGTAGCAATCAGCCCCAGCATTTTGGTGAT	CSARAGQGSNQPQHF	2	1.5051060723504489E-5	45	TCRBV20	TCRBV20				TCRBV20-01,TCRBV20-or09_02		TCRBD01-01*01	TCRBD01	TCRBD01-01	01				TCRBJ01-05*01	TCRBJ01	TCRBJ01-05	01				1	2	1	3	0	0	36	49	51	-1	59	2	In	VDJ
AAGACAGCAGCATATATCTCTGCAGCGGCCTTGAAAATCCCGCCGGGTGTCAGGGCGTATAGCAATCAGCCCCAGCATTTTGGTGAT		1	7.5255303617522446E-6	61	TCRBV29-01*01	TCRBV29	TCRBV29-01	01				TCRBD01-01*01	TCRBD01	TCRBD01-01	01				TCRBJ01-05*01	TCRBJ01	TCRBJ01-05	01				7	23	4	3	4	0	20	27	50	55	59	1	Out	VDJ
CTGAAGATCCAGCCCTCAGAACCCAGGGACTCAGCTGTGTACTTCTGTGCCAGCAGCTATAGCAATCAGCCCCAGCATTTTGGTGAT	CASSYSNQPQHF	6	4.515318217051347E-5	36	TCRBV12	TCRBV12				TCRBV12-03,TCRBV12-04		TCRBD02-01	TCRBD02	TCRBD02-01				01,02	TCRBJ01-05*01	TCRBJ01	TCRBJ01-05	01				6	0	4	9	0	0	45	-1	56	-1	59	6	In	VDJ
CACACCCTGCAGCCAGAAGACTCGGCCCTGTATCTCTGTGCCAGCAGCCAAGACAGATATAGCAATCAGCCCCAGCATTTTGGTGAT	CASSQDRYSNQPQHF	2	1.5051060723504489E-5	45	TCRBV04-02*01	TCRBV04	TCRBV04-02	01				TCRBD01-01*01	TCRBD01	TCRBD01-01	01				TCRBJ01-05*01	TCRBJ01	TCRBJ01-05	01				0	0	4	5	3	0	36	-1	53	56	59	2	In	VDJ
ATCCAGCCCTCAGAACCCAGGGACTCAGCTGTGTACTTCTGTGCCAGCAGTTCGACGGATAGCAATCAGCCCCAGCATTTTGGTGAT	CASSSTDSNQPQHF	2	1.5051060723504489E-5	42	TCRBV12	TCRBV12				TCRBV12-03,TCRBV12-04						TCRBD01,TCRBD02	TCRBD01-01,TCRBD02-01		TCRBJ01-05*01	TCRBJ01	TCRBJ01-05	01				4	4	1	8	0	0	39	52	56	-1	59	2	In	VDJ
TCTGGAGTCTGCTGCCTCCTCCCAGACATCTGTATATTTCTGCGCCACTGTAGGGCAACGAGCAATCAGCCCCAGCATTTTGGTGAT		5	3.7627651808761225E-5	41	TCRBV10-01	TCRBV10	TCRBV10-01				01,02					TCRBD01,TCRBD02	TCRBD01-01,TCRBD02-01		TCRBJ01-05*01	TCRBJ01	TCRBJ01-05	01				10	4	5	3	5	1	40	47	51	55	60	5	Out	VDJ
CTGGAGTTTATTTCTGTGCCAGCAGCCAAGGAGGGGACCCAGCCCAACGCAGGACAAGGCAGCAATCAGCCCCAGCATTTTGGTGAT		4	3.0102121447008978E-5	67	TCRBV14-01*01	TCRBV14	TCRBV14-01	01								TCRBD01,TCRBD02	TCRBD01-01,TCRBD02-01		TCRBJ01-05*01	TCRBJ01	TCRBJ01-05	01				1	3	0	7	22	1	14	30	33	38	60	4	Out	VDJ
TCCACGGAGTCAGGGGACACAGCACTGTATTTCTGTGCCAGCAGCAAAGGTGGGGGGTCCAGCAATCAGCCCCAGCATTTTGGTGAT	CASSKGGGSSNQPQHF	22	1.655616679585494E-4	48	TCRBV21-01*01	TCRBV21	TCRBV21-01	01				TCRBD02-01*01	TCRBD02	TCRBD02-01	01				TCRBJ01-05*01	TCRBJ01	TCRBJ01-05	01				1	2	9	1	3	1	33	49	51	57	60	22	In	VDJ
CAGCGCACACAGCAGGAGGACTCGGCCGTGTATCTCTGTGCCAGCAGCTTAGGGGGGCCCAGCAATCAGCCCCAGCATTTTGGTGAT	CASSLGGPSNQPQHF	5	3.7627651808761225E-5	45	TCRBV07-02*01	TCRBV07	TCRBV07-02	01				TCRBD01-01*01	TCRBD01	TCRBD01-01	01				TCRBJ01-05*01	TCRBJ01	TCRBJ01-05	01				1	0	6	0	2	1	36	-1	52	58	60	5	In	VDJ
ACCAGTGCCCATCCTGAAGACAGCAGCTTCTACATCTGCAGTGCCCTTAAATCCTGGGACAGCAATCAGCCCCAGCATTTTGGTGAT	CSALKSWDSNQPQHF	2	1.5051060723504489E-5	45	TCRBV20	TCRBV20				TCRBV20-01,TCRBV20-or09_02						TCRBD01,TCRBD02	TCRBD01-01,TCRBD02-01		TCRBJ01-05*01	TCRBJ01	TCRBJ01-05	01				6	11	0	7	0	1	36	44	55	-1	60	2	In	VDJ
ATCCAGCCCTCAGAACCCAGGGACTCAGCTGTGTACTTCTGTGCCAGCACCACCGGGGACAGCAATCAGCCCCAGCATTTTGGTGAT	CASTTGDSNQPQHF	3	2.2576591085256735E-5	42	TCRBV12	TCRBV12				TCRBV12-03,TCRBV12-04						TCRBD01,TCRBD02	TCRBD01-01,TCRBD02-01		TCRBJ01-05*01	TCRBJ01	TCRBJ01-05	01				7	6	0	7	0	1	39	49	55	-1	60	3	In	VDJ
AAGAAGCTCCTTCTCAGTGACTCTGGCTTCTATCTCTGTGCCTGGAGTGGGAACACGCTTTCCAATCAGCCCCAGCATTTTGGTGAT	CAWSGNTLSNQPQHF	1	7.5255303617522446E-6	45	TCRBV30-01*01	TCRBV30	TCRBV30-01	01								TCRBD01,TCRBD02	TCRBD01-01,TCRBD02-01		TCRBJ01-05*01	TCRBJ01	TCRBJ01-05	01				1	0	1	8	10	3	36	-1	49	52	62	1	In	VDJ
ACCAGTGCCCATCCTGAAGACAGCAGCTTCTACATCTGCAGTGCTAGAACTCCCGGAGGGGACAATCAGCCCCAGCATTTTGGTGAT	CSARTPGGDNQPQHF	3	2.2576591085256735E-5	45	TCRBV20	TCRBV20				TCRBV20-01,TCRBV20-or09_02		TCRBD02-01*02	TCRBD02	TCRBD02-01	02				TCRBJ01-05*01	TCRBJ01	TCRBJ01-05	01				2	6	10	0	2	3	36	48	54	60	62	3	In	VDJ
TTCTCAGTGACTCTGGCTTCTATCTCTGTGCCTGGAGTGTTCCCGAGGCTGGACGGGGGAGACAATCAGCCCCAGCATTTTGGTGAT		1	7.5255303617522446E-6	55	TCRBV30-01*01	TCRBV30	TCRBV30-01	01				TCRBD02-01*01	TCRBD02	TCRBD02-01	01				TCRBJ01-05*01	TCRBJ01	TCRBJ01-05	01				0	13	8	2	3	3	26	40	53	59	62	1	Out	VDJ
CCTTCTCAGTGACTCTGGCTTCTATCTCTGTGCCTGGAGTGGGGGGGGCGTAGAGAGATTTTAAATCAGCCCCAGCATTTTGGTGAT		1	7.5255303617522446E-6	53	TCRBV30-01*01	TCRBV30	TCRBV30-01	01				TCRBD02-01*01	TCRBD02	TCRBD02-01	01				TCRBJ01-05*01	TCRBJ01	TCRBJ01-05	01				1	0	9	0	15	4	28	-1	41	48	63	1	Out	VDJ
AAGATCCAGCCCTCAGAACCCAGGGACTCAGCTGTGTACTTCTGTGCCAGCAGTTTAGTTCCGGGCCAGCCCCAGCATTTTGGTGAT	CASSLVPGQPQHF	2	1.5051060723504489E-5	39	TCRBV12	TCRBV12				TCRBV12-03,TCRBV12-04						TCRBD01,TCRBD02	TCRBD01-01,TCRBD02-01		TCRBJ01-05*01	TCRBJ01	TCRBJ01-05	01				1	4	8	0	0	7	42	58	62	-1	66	2	In	VDJ
CTGTCCCTAGAGTCTGCCATCCCCAACCAGACAGCTCTTTACTTCTGTGCCACCGGGACAGGGGGACAGCCCCAGCATTTTGGTGAT	CATGTGGQPQHF	2	1.5051060723504489E-5	36	TCRBV24	TCRBV24				TCRBV24-01,TCRBV24-or09_02		TCRBD01-01*01	TCRBD01	TCRBD01-01	01				TCRBJ01-05*01	TCRBJ01	TCRBJ01-05	01				9	0	0	1	1	7	45	-1	54	65	66	2	In	VDJ
ATGAATGTGAGCACCTTGGAGCTGGGGGACTCGGCCCTTTATCTTTGCGCCAGCAGCTTGGGAACGGTTGGCTACACCTTCGGTTCG	CASSLGTVGYTF	3	2.2576591085256735E-5	36	TCRBV05-01*01	TCRBV05	TCRBV05-01	01				TCRBD02-01	TCRBD02	TCRBD02-01				01,02	TCRBJ01-02*01	TCRBJ01	TCRBJ01-02	01				0	3	8	5	1	7	45	61	64	67	68	3	In	VDJ
CTGTCGGCTGCTCCCTCCCAGACATCTGTGTACTTCTGTGCCAGCAGTTACTCGTCCAGGGGGCTAATTGGCTACACCTTCGGTTCG	CASSYSSRGLIGYTF	6	4.515318217051347E-5	45	TCRBV06-05*01	TCRBV06	TCRBV06-05	01				TCRBD01-01*01	TCRBD01	TCRBD01-01	01				TCRBJ01-02*01	TCRBJ01	TCRBJ01-02	01				0	3	4	0	4	7	36	53	56	64	68	6	In	VDJ
CTGTCGGCTGCTCCCTCCCAGACATCTGTGTACTTCTGTGCCAGCAGTTACTCTAACAGGGGGCAGGGTGGCTACACCTTCGGTTCG	CASSYSNRGQGGYTF	2	1.5051060723504489E-5	45	TCRBV06-05*01	TCRBV06	TCRBV06-05	01				TCRBD01-01*01	TCRBD01	TCRBD01-01	01				TCRBJ01-02*01	TCRBJ01	TCRBJ01-02	01				0	2	3	0	4	7	36	53	55	64	68	2	In	VDJ
ACTCTGACGATCCAGCGCACACAGCAGGAGGACTCGGCCGTGTATCTCTGTGCCAGCAGCTCGGTTCGTGGCTACACCTTCGGTTCG	CASSSVRGYTF	3	2.2576591085256735E-5	33	TCRBV07-02*01	TCRBV07	TCRBV07-02	01				TCRBD02-01	TCRBD02	TCRBD02-01				01,02	TCRBJ01-02*01	TCRBJ01	TCRBJ01-02	01				4	0	8	5	4	7	48	-1	61	64	68	3	In	VDJ
CACCTACACGCCCTGCAGCCAGAAGACTCAGCCCTGTATCTCTGCGCCAGCAGCCAAGTAGGGGAGCGTGGCTACACCTTCGGTTCG	CASSQVGERGYTF	2	1.5051060723504489E-5	39	TCRBV04-01*01	TCRBV04	TCRBV04-01	01								TCRBD01,TCRBD02	TCRBD01-01,TCRBD02-01		TCRBJ01-02*01	TCRBJ01	TCRBJ01-02	01				1	1	5	2	4	7	42	58	59	64	68	2	In	VDJ
CTGAAGATCCAGCCCTCAGAACCCAGGGACTCAGCTGTGTACTTCTGTGCCAGCAGCGTGGACAGGGCTGGCTACACCTTCGGTTCG	CASSVDRAGYTF	2	1.5051060723504489E-5	36	TCRBV12	TCRBV12				TCRBV12-03,TCRBV12-04		TCRBD01-01*01	TCRBD01	TCRBD01-01	01				TCRBJ01-02*01	TCRBJ01	TCRBJ01-02	01				6	3	1	3	1	7	45	56	59	67	68	2	In	VDJ
CTGGAGTCTGCTGCCTCCTCCCAGACATCTGTATATTTCTGCGCCAGCAGTGAGTCGACGAGGGCGACTGGCTACACCTTCGGTTCG	CASSESTRATGYTF	8	6.0204242894017957E-5	42	TCRBV10-01	TCRBV10	TCRBV10-01				01,02	TCRBD02-01*02	TCRBD02	TCRBD02-01	02				TCRBJ01-02*01	TCRBJ01	TCRBJ01-02	01				0	3	11	0	4	7	39	56	59	64	68	8	In	VDJ
GTGACCAGTGCCCATCCTGAAGACAGCAGCTTCTACATCTGCAGTGCTAGAGAACCGGGACAGGGTTATGGCTACACCTTCGGTTCG	CSAREPGQGYGYTF	3	2.2576591085256735E-5	42	TCRBV20	TCRBV20				TCRBV20-01,TCRBV20-or09_02		TCRBD01-01*01	TCRBD01	TCRBD01-01	01				TCRBJ01-02*01	TCRBJ01	TCRBJ01-02	01				0	3	0	3	1	5	39	53	56	65	66	3	In	VDJ
CGCTCACCAGGCCTGGGGGACGCAGCCATGTACCTGTGTGCCACCAGCAGAGATAGGACCGAAAGTTATGGCTACACCTTCGGTTCG	CATSRDRTESYGYTF	5	3.7627651808761225E-5	45	TCRBV15-01*01	TCRBV15	TCRBV15-01	01								TCRBD01,TCRBD02	TCRBD01-01,TCRBD02-01		TCRBJ01-02*01	TCRBJ01	TCRBJ01-02	01				0	2	1	7	7	5	36	53	55	59	66	5	In	VDJ
TCCACTCTGACAGTGACCAGTGCCCATCCTGAAGACAGCAGCTTCTACATCTGCAGTGCTGCATTGTATGGCTACACCTTCGGTTCG	CSAALYGYTF	2	1.5051060723504489E-5	30	TCRBV20-01*01	TCRBV20	TCRBV20-01	01								TCRBD01,TCRBD02	TCRBD01-01,TCRBD02-01		TCRBJ01-02*01	TCRBJ01	TCRBJ01-02	01				5	1	4	6	3	5	51	60	61	63	66	2	In	VDJ
ACCAGTGCCCATCCTGAAGACAGCAGCTTCTACATCTGCAGTGCTCCGGAGCCCCGGGGGCGAAAGTATGGCTACACCTTCGGTTCG	CSAPEPRGRKYGYTF	4	3.0102121447008978E-5	45	TCRBV20	TCRBV20				TCRBV20-01,TCRBV20-or09_02						TCRBD01,TCRBD02	TCRBD01-01,TCRBD02-01		TCRBJ01-02*01	TCRBJ01	TCRBJ01-02	01				5	10	6	0	5	5	36	45	55	61	66	4	In	VDJ
AACGCCTTGTTGCTGGGGGACTCGGCCCTCTATCTCTGTGCCAGCAGCCCTAACGGGTGGGATCTCTATGGCTACACCTTCGGTTCG	CASSPNGWDLYGYTF	5	3.7627651808761225E-5	45	TCRBV05-06*01	TCRBV05	TCRBV05-06	01								TCRBD01,TCRBD02	TCRBD01-01,TCRBD02-01		TCRBJ01-02*01	TCRBJ01	TCRBJ01-02	01				4	10	0	8	3	4	36	48	58	62	65	5	In	VDJ
AGGCTGCTGTCGGCTGCTCCCTCCCAGACATCTGTGTACTTCTGTGCCAGCAGTAAGGACAGGGGCTATGGCTACACCTTCGGTTCG	CASSKDRGYGYTF	2	1.5051060723504489E-5	39	TCRBV06-05*01	TCRBV06	TCRBV06-05	01				TCRBD01-01*01	TCRBD01	TCRBD01-01	01				TCRBJ01-02*01	TCRBJ01	TCRBJ01-02	01				5	2	1	2	0	4	42	54	56	-1	65	2	In	VDJ
ACTGTGAGCAACATGAGCCCTGAAGACAGCAGCATATATCTCTGCAGCGCCGTTCCGGGACAGGGCTATGGCTACACCTTCGGTTCG	CSAVPGQGYGYTF	3	2.2576591085256735E-5	39	TCRBV29-01*01	TCRBV29	TCRBV29-01	01				TCRBD01-01*01	TCRBD01	TCRBD01-01	01				TCRBJ01-02*01	TCRBJ01	TCRBJ01-02	01				7	7	0	3	0	4	42	49	56	-1	65	3	In	VDJ
CTGCTGTCGGCTGCTCCCTCCCAGACATCTGTGTACTTCTGTGCCAGCAGCCTGACGACAGACGGCTATGGCTACACCTTCGGTTCG	CASSLTTDGYGYTF	2	1.5051060723504489E-5	42	TCRBV06-05*01	TCRBV06	TCRBV06-05	01				TCRBD01-01*01	TCRBD01	TCRBD01-01	01				TCRBJ01-02*01	TCRBJ01	TCRBJ01-02	01				6	6	2	5	4	4	39	50	56	61	65	2	In	VDJ
CTAACTCTCGCTCTGAGATGAATGTGAGCACCTTGGAGCTGGGGGACTCGGCCCTTTATCCCAGGCTATGGCTACACCTTCGGTTCG		6	4.515318217051347E-5	19	TCRBV05-01*01	TCRBV05	TCRBV05-01	01				TCRBD01-01*01	TCRBD01	TCRBD01-01	01				TCRBJ01-02*01	TCRBJ01	TCRBJ01-02	01				18	1	4	4	0	4	62	60	61	-1	65	6	Out	VDJ
AATCTTCACATCAATTCCCTGGAGCTTGGTGACTCTGCTGTGTATTTCTGTGCCAGCAGCCAGTCCTATGGCTACACCTTCGGTTCG	CASSQSYGYTF	4	3.0102121447008978E-5	33	TCRBV03	TCRBV03				TCRBV03-01,TCRBV03-02									TCRBJ01-02*01	TCRBJ01	TCRBJ01-02	01				3	0	0	0	3	4	48	-1	-1	62	65	4	In	VJ
CACGCCCTGCAGCCAGAAGACTCAGCCCTGTATCTCTGCGCCAGCAGCCAAGTTCAGGGGGTCTCCTATGGCTACACCTTCGGTTCG	CASSQVQGVSYGYTF	2	1.5051060723504489E-5	45	TCRBV04-01*01	TCRBV04	TCRBV04-01	01				TCRBD01-01*01	TCRBD01	TCRBD01-01	01				TCRBJ01-02*01	TCRBJ01	TCRBJ01-02	01				1	2	4	1	4	4	36	52	54	61	65	2	In	VDJ
ACCAGTGCCCATCCTGAAGACAGCAGCTTCTACATCTGCAGTGCTAGAGTCCCTCCTTGGGGGGCCTATGGCTACACCTTCGGTTCG	CSARVPPWGAYGYTF	2	1.5051060723504489E-5	45	TCRBV20	TCRBV20				TCRBV20-01,TCRBV20-or09_02						TCRBD01,TCRBD02	TCRBD01-01,TCRBD02-01		TCRBJ01-02*01	TCRBJ01	TCRBJ01-02	01				1	10	6	0	0	4	36	49	59	-1	65	2	In	VDJ
CTGGAGTCGGCTGCTCCCTCCCAGACATCTGTGTACTTCTGTGCCAGCAGCGCCTCAGGAGCGGCCTATGGCTACACCTTCGGTTCG	CASSASGAAYGYTF	3	2.2576591085256735E-5	42	TCRBV06-01*01	TCRBV06	TCRBV06-01	01				TCRBD02-01	TCRBD02	TCRBD02-01				01,02	TCRBJ01-02*01	TCRBJ01	TCRBJ01-02	01				6	9	6	5	1	4	39	50	59	64	65	3	In	VDJ
ATCCAGCGCACACAGCAGGAGGACTCGGCCGTGTATCTCTGTGCCAGCAGCTTAGGGGGGACAGCCTATGGCTACACCTTCGGTTCG	CASSLGGTAYGYTF	3	2.2576591085256735E-5	42	TCRBV07-02*01	TCRBV07	TCRBV07-02	01				TCRBD01-01*01	TCRBD01	TCRBD01-01	01				TCRBJ01-02*01	TCRBJ01	TCRBJ01-02	01				1	2	0	5	1	4	39	55	57	64	65	3	In	VDJ
CATCCTGAAGACAGCAGCTTCTACATCTGCAGTGCTAGAGATCTGGAACGGTGGTCCAGGCGTCCCTATGGCTACACCTTCGGTTCG	CSARDLERWSRRPYGYTF	6	4.515318217051347E-5	54	TCRBV20	TCRBV20				TCRBV20-01,TCRBV20-or09_02		TCRBD01-01*01	TCRBD01	TCRBD01-01	01				TCRBJ01-02*01	TCRBJ01	TCRBJ01-02	01				0	15	4	4	5	4	27	41	56	60	65	6	In	VDJ
GTGACATCGGCCCAAAAGAACCCGACAGCTTTCTATCTCTGTGCCAGTAGTCGGGACAGGGGCCCCTATGGCTACACCTTCGGTTCG	CASSRDRGPYGYTF	5	3.7627651808761225E-5	42	TCRBV19-01	TCRBV19	TCRBV19-01				01,02	TCRBD01-01*01	TCRBD01	TCRBD01-01	01				TCRBJ01-02*01	TCRBJ01	TCRBJ01-02	01				5	1	0	2	3	4	39	51	52	62	65	5	In	VDJ
GTGAGCAACATGAGCCCTGAAGACAGCAGCATATATCTCTGCAGCGTTGCGGCAGGGACCCTTGACTATGGCTACACCTTCGGTTCG	CSVAAGTLDYGYTF	4	3.0102121447008978E-5	42	TCRBV29-01*01	TCRBV29	TCRBV29-01	01								TCRBD01,TCRBD02	TCRBD01-01,TCRBD02-01		TCRBJ01-02*01	TCRBJ01	TCRBJ01-02	01				4	5	0	7	5	3	39	49	54	59	64	4	In	VDJ
CTTCTCAGTGACTCTGGCTTCTATCTCTGTGCCTGGAGTCCCCCGGGACAGGGTCTCTTGTTGGACTATGGCTACACCTTCGGTTCG	CAWSPPGQGLLLDYGYTF	1	7.5255303617522446E-6	54	TCRBV30-01*01	TCRBV30	TCRBV30-01	01				TCRBD01-01*01	TCRBD01	TCRBD01-01	01				TCRBJ01-02*01	TCRBJ01	TCRBJ01-02	01				2	5	0	3	11	3	27	39	44	53	64	1	In	VDJ
TCTGACTGTGAGCAACATGAGCCCTGAAGACAGCAGCATATATCTCTGCAGCGTCCGCCTTCTAACTATGGCTACACCTTCGGTTCG		1	7.5255303617522446E-6	35	TCRBV29-01*01	TCRBV29	TCRBV29-01	01								TCRBD01,TCRBD02	TCRBD01-01,TCRBD02-01		TCRBJ01-02*01	TCRBJ01	TCRBJ01-02	01				6	2	10	0	3	0	46	54	56	58	61	1	Out	VDJ
GAAGCTCCTTCTCAGTGACTCTGGCTTCTATCTCTGTGCCTGGCCCGCGGGAGAAGGCCGGCTAACTATGGCTACACCTTCGGTTCG		1	7.5255303617522446E-6	47	TCRBV30-01*01	TCRBV30	TCRBV30-01	01				TCRBD02-01*02	TCRBD02	TCRBD02-01	02				TCRBJ01-02*01	TCRBJ01	TCRBJ01-02	01				5	3	7	2	8	0	34	43	46	53	61	1	Out	VDJ
CTGCTGTCGGCTGCTCCCTCCCAGACATCTGTGTACTTCTGTGCCAGCAGTGCAGGAGGAGCTAACTATGGCTACACCTTCGGTTCG	CASSAGGANYGYTF	2	1.5051060723504489E-5	42	TCRBV06-05*01	TCRBV06	TCRBV06-05	01				TCRBD02-01*02	TCRBD02	TCRBD02-01	02				TCRBJ01-02*01	TCRBJ01	TCRBJ01-02	01				5	3	10	1	2	0	39	51	54	59	61	2	In	VDJ
CTGGAGTCGGCTGCTCCCTCCCAGACATCTGTGTACTTCTGTGCCAGCAGGGTGGCATCAGCTAACTATGGCTACACCTTCGGTTCG	CASRVASANYGYTF	6	4.515318217051347E-5	42	TCRBV06-01*01	TCRBV06	TCRBV06-01	01				TCRBD01-01*01	TCRBD01	TCRBD01-01	01				TCRBJ01-02*01	TCRBJ01	TCRBJ01-02	01				6	8	4	5	0	0	39	50	58	-1	61	6	In	VDJ
ATCCAGCGCACACAGCAGGAGGACTCGGCCGTGTATCTCTGTGCCAGCAGCCGCGGACAGGGGAACTATGGCTACACCTTCGGTTCG	CASSRGQGNYGYTF	4	3.0102121447008978E-5	42	TCRBV07-02*01	TCRBV07	TCRBV07-02	01				TCRBD01-01*01	TCRBD01	TCRBD01-01	01				TCRBJ01-02*01	TCRBJ01	TCRBJ01-02	01				5	3	1	2	0	2	39	51	54	-1	63	4	In	VDJ
CTGGAGTCGGCTGCTCCCTCCCAGACATCTGTGTACTTCTGTGCCAGCAGTGAAGTAGTTGGCAACTATGGCTACACCTTCGGTTCG	CASSEVVGNYGYTF	7	5.267871253226571E-5	42	TCRBV06-01*01	TCRBV06	TCRBV06-01	01								TCRBD01,TCRBD02	TCRBD01-01,TCRBD02-01		TCRBJ01-02*01	TCRBJ01	TCRBJ01-02	01				1	5	9	0	0	2	39	55	60	-1	63	7	In	VDJ
GTGCCTTGGAGCTGGGGGACTCGGCCCTGTATCTCTGTGCCAGAAGCCTGTGGGTACAGGGGGCTATATGGCTACACCTTCGGTTCG		3	2.2576591085256735E-5	46	TCRBV05-03	TCRBV05	TCRBV05-03				01,02	TCRBD01-01*01	TCRBD01	TCRBD01-01	01				TCRBJ01-02*01	TCRBJ01	TCRBJ01-02	01				4	8	3	0	2	5	35	47	55	64	66	3	Out	VDJ
CTGAGTTCTAAGAAGCTCCTTCTCAGTGACTCTGGCTTCTATCTCTGTGCCTGGAGTGCCCTTGGATATGGCTACACCTTCGGTTCG	CAWSALGYGYTF	1	7.5255303617522446E-6	36	TCRBV30-01*01	TCRBV30	TCRBV30-01	01								TCRBD01,TCRBD02	TCRBD01-01,TCRBD02-01		TCRBJ01-02*01	TCRBJ01	TCRBJ01-02	01				1	5	1	8	0	5	45	58	63	-1	66	1	In	VDJ
CTGACAGTGACCAGTGCCCATCCTGAAGACAGCAGCTTCTACATCTGCAGTGCTAGTTTGGGGGGATATGGCTACACCTTCGGTTCG	CSASLGGYGYTF	2	1.5051060723504489E-5	36	TCRBV20	TCRBV20				TCRBV20-01,TCRBV20-or09_02		TCRBD02-01*01	TCRBD02	TCRBD02-01	01				TCRBJ01-02*01	TCRBJ01	TCRBJ01-02	01				3	3	9	1	1	5	45	56	59	65	66	2	In	VDJ
CTGACCCTGGAGTCTGCCAGGCCCTCACATACCTCTCAGTACCTCTGTGCCAGCAATGGGGACGAATATGGCTACACCTTCGGTTCG	CASNGDEYGYTF	2	1.5051060723504489E-5	36	TCRBV25-01*01	TCRBV25	TCRBV25-01	01								TCRBD01,TCRBD02	TCRBD01-01,TCRBD02-01		TCRBJ01-02*01	TCRBJ01	TCRBJ01-02	01				7	3	0	7	3	5	45	55	58	63	66	2	In	VDJ
ACTCTGACTGTGAGCAACATGAGCCCTGAAGACAGCAGCATATATCTCTGCAGCGTTGAAGGGGTTGATGGCTACACCTTCGGTTCG	CSVEGVDGYTF	1	7.5255303617522446E-6	33	TCRBV29-01*01	TCRBV29	TCRBV29-01	01								TCRBD01,TCRBD02	TCRBD01-01,TCRBD02-01		TCRBJ01-02*01	TCRBJ01	TCRBJ01-02	01				1	0	0	9	3	6	48	-1	61	64	67	1	In	VDJ
ACTGTGAGCAACATGAGCCCTGAAGACAGCAGCATATATCTCTGCAGCGTTGAGGGGTGGGATTCTGATGGCTACACCTTCGGTTCG	CSVEGWDSDGYTF	3	2.2576591085256735E-5	39	TCRBV29-01*01	TCRBV29	TCRBV29-01	01								TCRBD01,TCRBD02	TCRBD01-01,TCRBD02-01		TCRBJ01-02*01	TCRBJ01	TCRBJ01-02	01				3	5	0	8	5	6	42	53	58	62	67	3	In	VDJ
AGCCAGAAGACTCGGCCCTGTATCTCTGTGCCAGCAGCCAACGGGCGGGGCCCCTCGGCGGAGGAGGATGGCTACACCTTCGGTTCG		6	4.515318217051347E-5	55	TCRBV04-02*01	TCRBV04	TCRBV04-02	01				TCRBD02-01*01	TCRBD02	TCRBD02-01	01				TCRBJ01-02*01	TCRBJ01	TCRBJ01-02	01				2	3	7	3	17	6	26	41	44	50	67	6	Out	VDJ
GTGAGCACCTTGGAGCTGGGGGACTCGGCCCTTTATCTTTGCGCCAGCAGCGGTTACAGGGGGCAGGATGGCTACACCTTCGGTTCG	CASSGYRGQDGYTF	8	6.0204242894017957E-5	42	TCRBV05-01*01	TCRBV05	TCRBV05-01	01				TCRBD01-01*01	TCRBD01	TCRBD01-01	01				TCRBJ01-02*01	TCRBJ01	TCRBJ01-02	01				4	4	3	0	3	6	39	51	55	64	67	8	In	VDJ
ACCTTGGAGATCCAGCGCACAGAGCAGGGGGACTCGGCCATGTATCTCTGTGCCAGCAGTCGTGGACATGGCTACACCTTCGGTTCG	CASSRGHGYTF	7	5.267871253226571E-5	33	TCRBV07-09	TCRBV07	TCRBV07-09				01,03					TCRBD01,TCRBD02	TCRBD01-01,TCRBD02-01		TCRBJ01-02*01	TCRBJ01	TCRBJ01-02	01				6	4	1	7	0	6	48	59	63	-1	67	7	In	VDJ
TCACCAGGCCTGGGGGACGCAGCCATGTACCTGTGTGCCACCAGCAGAGATTCGGGTACAGGGGGGAATGGCTACACCTTCGGTTCG	CATSRDSGTGGNGYTF	6	4.515318217051347E-5	48	TCRBV15-01*01	TCRBV15	TCRBV15-01	01				TCRBD01-01*01	TCRBD01	TCRBD01-01	01				TCRBJ01-02*01	TCRBJ01	TCRBJ01-02	01				0	7	3	1	2	6	33	50	57	65	67	6	In	VDJ
AACCTGAGCTCTCTGGAGCTGGGGGACTCAGCTTTGTATTTCTGTGCCAGCAGCCCTGGGACAGGGAATGGCTACACCTTCGGTTCG	CASSPGTGNGYTF	3	2.2576591085256735E-5	39	TCRBV09-01	TCRBV09	TCRBV09-01				01,02	TCRBD01-01*01	TCRBD01	TCRBD01-01	01				TCRBJ01-02*01	TCRBJ01	TCRBJ01-02	01				4	3	0	3	1	6	42	54	57	66	67	3	In	VDJ
CCTCTCACTGTGACATCGGCCCAAAAGAACCCGACAGCTTTCTATCTCTGTGCCAGTAGTTTGGGGTTCGGCTACACCTTCGGTTCG	CASSLGFGYTF	11	8.27808339792747E-5	33	TCRBV19-01	TCRBV19	TCRBV19-01				01,02					TCRBD01,TCRBD02	TCRBD01-01,TCRBD02-01		TCRBJ01-02*01	TCRBJ01	TCRBJ01-02	01				5	2	6	2	3	8	48	60	62	66	69	11	In	VDJ
CTGACTGTGAGCAACATGAGCCCTGAAGACAGCAGCATATATCTCTGCAGCGTCGTGGGGCAGAAAAGCGGCTACACCTTCGGTTCG	CSVVGQKSGYTF	3	2.2576591085256735E-5	36	TCRBV29-01*01	TCRBV29	TCRBV29-01	01				TCRBD01-01*01	TCRBD01	TCRBD01-01	01				TCRBJ01-02*01	TCRBJ01	TCRBJ01-02	01				6	3	7	0	8	8	45	53	56	61	69	3	In	VDJ
GCCTTGTTGCTGGGGGACTCGGCCCTCTATCTCTGTGCCAGCGGAGGTACCCGGGACCAGGGCATGAACGGCTACACCTTCGGTTCG	CASGGTRDQGMNGYTF	2	1.5051060723504489E-5	48	TCRBV05-06*01	TCRBV05	TCRBV05-06	01								TCRBD01,TCRBD02	TCRBD01-01,TCRBD02-01		TCRBJ01-02*01	TCRBJ01	TCRBJ01-02	01				7	10	0	7	12	8	33	42	52	57	69	2	In	VDJ
TCCACTCTGACAGTGACCAGTGCCCATCCTGAAGACAGCAGCTTCTACATCTGCAGTCCCCTGCGGAACGGCTACACCTTCGGTTCG	CSPLRNGYTF	2	1.5051060723504489E-5	30	TCRBV20-01*01	TCRBV20	TCRBV20-01	01				TCRBD02-01	TCRBD02	TCRBD02-01				01,02	TCRBJ01-02*01	TCRBJ01	TCRBJ01-02	01				8	5	7	5	3	8	51	57	62	66	69	2	In	VDJ
CCCCTGACCCTGGAGTCTGCCAGGCCCTCACATACCTCTCAGTACCTCTGTGCCAGCAGTGTGGGGGGAGGCTACACCTTCGGTTCG	CASSVGGGYTF	2	1.5051060723504489E-5	33	TCRBV25-01*01	TCRBV25	TCRBV25-01	01				TCRBD02-01*01	TCRBD02	TCRBD02-01	01				TCRBJ01-02*01	TCRBJ01	TCRBJ01-02	01				4	1	9	1	1	8	48	61	62	68	69	2	In	VDJ
ACTGTGAGCAACATGAGCCCTGAAGACAGCAGCATATATCTCTGCAGCGTTGAATTGTTAGGGTCTCAAGGCTACACCTTCGGTTCG	CSVELLGSQGYTF	1	7.5255303617522446E-6	39	TCRBV29-01*01	TCRBV29	TCRBV29-01	01								TCRBD01,TCRBD02	TCRBD01-01,TCRBD02-01		TCRBJ01-02*01	TCRBJ01	TCRBJ01-02	01				2	5	5	3	6	8	42	54	59	63	69	1	In	VDJ
ACTCTGAAGATCCAGCCCTCAGAACCCAGGGACTCAGCTGTGTATTTTTGTGCTAGTGGTTTGGTACAGGACAGGGTTTTCGGGCCG	CASGLVQDRVF	4	3.0102121447008978E-5	33	TCRBV12-05*01	TCRBV12	TCRBV12-05	01				TCRBD01-01*01	TCRBD01	TCRBD01-01	01				TCRBJ02-07*01	TCRBJ02	TCRBJ02-07	01				0	3	1	3	2	16	48	65	68	76	78	4	In	VDJ
GTCCACTCTGACAGTGACCAGTGCCCATCCTGAAGACAGCAGCTTCTACATCTGCAGGAAAACGAGAGCGGCAGGTACTTCGGGCCG		2	1.5051060723504489E-5	29	TCRBV20-01*01	TCRBV20	TCRBV20-01	01				TCRBD02-01	TCRBD02	TCRBD02-01				01,02	TCRBJ02-07*01	TCRBJ02	TCRBJ02-07	01				9	9	6	5	3	12	52	57	66	71	74	2	Out	VDJ
GTGAGCACCTTGGAGCTGGGGGACTCGGCCCTTTATCTTTGCGCCAGCAGCAGGGACGGACAGGCCGGGGAGCAGTACTTCGGGCCG	CASSRDGQAGEQYF	2	1.5051060723504489E-5	42	TCRBV05-01*01	TCRBV05	TCRBV05-01	01				TCRBD01-01*01	TCRBD01	TCRBD01-01	01				TCRBJ02-07*01	TCRBJ02	TCRBJ02-07	01				4	6	1	4	5	7	39	51	57	64	69	2	In	VDJ
TCTAAGAAGCTCCTTCTCAGTGACTCTGGCTTCTATCTCTGTGCCTGGACCCGGACAGGGGCTCAAAGGGAGCAGTACTTCGGGCCG	CAWTRTGAQREQYF	2	1.5051060723504489E-5	42	TCRBV30-01*01	TCRBV30	TCRBV30-01	01				TCRBD01-01*01	TCRBD01	TCRBD01-01	01				TCRBJ02-07*01	TCRBJ02	TCRBJ02-07	01				4	3	1	2	8	7	39	49	52	61	69	2	In	VDJ
CTACACGCCCTGCAGCCAGAAGACTCAGCCCTGTATCTCTGCGCCAGCAGCCACCCTCCACGGGGGCCGGAGCAGTACTTCGGGCCG	CASSHPPRGPEQYF	3	2.2576591085256735E-5	42	TCRBV04-01*01	TCRBV04	TCRBV04-01	01								TCRBD01,TCRBD02	TCRBD01-01,TCRBD02-01		TCRBJ02-07*01	TCRBJ02	TCRBJ02-07	01				3	8	6	0	2	7	39	53	61	67	69	3	In	VDJ
TCTGACAGTGACCAGTGCCCATCCTGAAGACAGCAGCTTCTACATCTGCAGTGCTTCCCGCACGAGGTCGAGCAGTACTTCGGGCCG		2	1.5051060723504489E-5	35	TCRBV20	TCRBV20				TCRBV20-01,TCRBV20-or09_02		TCRBD02-01*02	TCRBD02	TCRBD02-01	02				TCRBJ02-07*01	TCRBJ02	TCRBJ02-07	01				5	8	11	1	1	6	46	55	63	67	68	2	Out	VDJ
TCTAAGAAGCTCCTTCTCAGTGACTCTGGCTTCTATCTCTGTGCCTGGAGTAGCTTGGGGGGTGTGGGCGAGCAGTACTTCGGGCCG	CAWSSLGGVGEQYF	1	7.5255303617522446E-6	42	TCRBV30-01*01	TCRBV30	TCRBV30-01	01				TCRBD02-01*01	TCRBD02	TCRBD02-01	01				TCRBJ02-07*01	TCRBJ02	TCRBJ02-07	01				2	5	9	1	6	6	39	51	56	62	68	1	In	VDJ
CAGCCCTCAGAACCCAGGGACTCAGCTGTGTACTTCTGTGCCAGCAGTTTGGGGGACAGGGGGCGGGGCGAGCAGTACTTCGGGCCG	CASSLGDRGRGEQYF	2	1.5051060723504489E-5	45	TCRBV12	TCRBV12				TCRBV12-03,TCRBV12-04		TCRBD01-01*01	TCRBD01	TCRBD01-01	01				TCRBJ02-07*01	TCRBJ02	TCRBJ02-07	01				3	2	0	0	4	6	36	50	52	64	68	2	In	VDJ
AGCAACATGAGCCCTGAAGACAGCAGCATATATCTCTGCAGCGTTGTAGGAAGGGGACGGGCCAGGGGCGAGCAGTACTTCGGGCCG	CSVVGRGRARGEQYF	2	1.5051060723504489E-5	45	TCRBV29-01*01	TCRBV29	TCRBV29-01	01				TCRBD01-01*01	TCRBD01	TCRBD01-01	01				TCRBJ02-07*01	TCRBJ02	TCRBJ02-07	01				4	16	4	2	0	6	36	46	62	-1	68	2	In	VDJ
AAGATCCGGTCCACAAAGCTGGAGGACTCAGCCATGTACTTCTGTGCCAGCAGTGACGGCAGGGTAGGCGAGCAGTACTTCGGGCCG	CASSDGRVGEQYF	3	2.2576591085256735E-5	39	TCRBV02-01*01	TCRBV02	TCRBV02-01	01				TCRBD01-01*01	TCRBD01	TCRBD01-01	01				TCRBJ02-07*01	TCRBJ02	TCRBJ02-07	01				3	3	4	3	4	6	42	56	59	64	68	3	In	VDJ
GAGTCGGCTGCTCCCTCCCAAACATCTGTGTACTTCTGTGCCAGCAGTTACTCGGGACTAGCGGGAGGCGAGCAGTACTTCGGGCCG	CASSYSGLAGGEQYF	2	1.5051060723504489E-5	45	TCRBV06	TCRBV06				TCRBV06-02,TCRBV06-03		TCRBD02-01*02	TCRBD02	TCRBD02-01	02				TCRBJ02-07*01	TCRBJ02	TCRBJ02-07	01				0	0	0	1	0	6	36	-1	53	-1	68	2	In	VDJ
AGCTCTCTGGAGCTGGGGGACTCAGCTTTGTATTTCTGTGCCAGCAGCTCTCAGGGACGGTGGACTTCCGAGCAGTACTTCGGGCCG	CASSSQGRWTSEQYF	2	1.5051060723504489E-5	45	TCRBV09-01	TCRBV09	TCRBV09-01				01,02					TCRBD01,TCRBD02	TCRBD01-01,TCRBD02-01		TCRBJ02-07*01	TCRBJ02	TCRBJ02-07	01				4	5	0	7	10	6	36	48	53	58	68	2	In	VDJ
ATCCAGCGCACACAGCAGGAGGACTCGGCCGTGTATCTCTGTGCCAGCAGCCGACCGGGACAGCAGTCCGAGCAGTACTTCGGGCCG	CASSRPGQQSEQYF	2	1.5051060723504489E-5	42	TCRBV07-02*01	TCRBV07	TCRBV07-02	01				TCRBD01-01*01	TCRBD01	TCRBD01-01	01				TCRBJ02-07*01	TCRBJ02	TCRBJ02-07	01				5	5	0	5	5	6	39	51	56	63	68	2	In	VDJ
CCCTGCAGCCAGAAGACTCAGCCCTGTATCTCTGCGCCAGCAGCCAAGAGAGACGGGGGCTATGGAGCCGAGCAGTACTTCGGGCCG		2	1.5051060723504489E-5	49	TCRBV04-01*01	TCRBV04	TCRBV04-01	01								TCRBD01,TCRBD02	TCRBD01-01,TCRBD02-01		TCRBJ02-07*01	TCRBJ02	TCRBJ02-07	01				0	5	6	0	8	6	32	49	54	60	68	2	Out	VDJ
CTCCTCACTCTGGAGTCCGCTACCAGCTCCCAGACATCTGTGTACTTCTGTGCCATTTCGTCGGGCACCGAGCAGTACTTCGGGCCG	CAISSGTEQYF	3	2.2576591085256735E-5	33	TCRBV10-03*01	TCRBV10	TCRBV10-03	01								TCRBD01,TCRBD02	TCRBD01-01,TCRBD02-01		TCRBJ02-07*01	TCRBJ02	TCRBJ02-07	01				9	6	8	0	2	6	48	56	62	66	68	3	In	VDJ
GTGAGCACCTTGGAGCTGGGGGACTCGGCCCTTTATCTTTGCGCCAGCAGGTCACGGGACAGGGGTTACGAGCAGTACTTCGGGCCG	CASRSRDRGYEQYF	2	1.5051060723504489E-5	42	TCRBV05-01*01	TCRBV05	TCRBV05-01	01				TCRBD01-01*01	TCRBD01	TCRBD01-01	01				TCRBJ02-07*01	TCRBJ02	TCRBJ02-07	01				5	5	0	2	1	4	39	50	55	65	66	2	In	VDJ
ACCAGTGCCCATCCTGAAGACAGCAGCTTCTACATCTGCAGTGCTAGAGAGAACGGGGGGGCAAGTTACGAGCAGTACTTCGGGCCG	CSARENGGASYEQYF	4	3.0102121447008978E-5	45	TCRBV20	TCRBV20				TCRBV20-01,TCRBV20-or09_02		TCRBD02-01*01	TCRBD02	TCRBD02-01	01				TCRBJ02-07*01	TCRBJ02	TCRBJ02-07	01				0	3	8	0	5	4	36	50	53	61	66	4	In	VDJ
GTGACCAGTGCCCATCCTGAAGACAGCAGCTTCTACATCTGCAGTGCCAGTTGGCCGCGACCTCCTTACGAGCAGTACTTCGGGCCG	CSASWPRPPYEQYF	2	1.5051060723504489E-5	42	TCRBV20	TCRBV20				TCRBV20-01,TCRBV20-or09_02						TCRBD01,TCRBD02	TCRBD01-01,TCRBD02-01		TCRBJ02-07*01	TCRBJ02	TCRBJ02-07	01				6	11	2	7	5	4	39	47	58	61	66	2	In	VDJ
TGCCATCCCCAACCAGACAGCTCTTTACTTCTGTGCCACCAGTGACGCCTTTAGCTTTAGACAACTTACGAGCAGTACTTCGGGCCG		2	1.5051060723504489E-5	50	TCRBV24	TCRBV24				TCRBV24-01,TCRBV24-or09_02						TCRBD01,TCRBD02	TCRBD01-01,TCRBD02-01		TCRBJ02-07*01	TCRBJ02	TCRBJ02-07	01				4	14	2	6	3	4	31	45	59	63	66	2	Out	VDJ
ACACAGCAGGAGGACTCGGCCGTGTATCTCTGTGCCAGCAGCTTATGGGCGGTGGACAGGGGGGATTACGAGCAGTACTTCGGGCCG	CASSLWAVDRGDYEQYF	4	3.0102121447008978E-5	51	TCRBV07-02*01	TCRBV07	TCRBV07-02	01				TCRBD01-01*01	TCRBD01	TCRBD01-01	01				TCRBJ02-07*01	TCRBJ02	TCRBJ02-07	01				2	8	1	1	3	4	30	45	53	63	66	4	In	VDJ
ACTGTGAGCAACATGAGCCCTGAAGACAGCAGCATATATCTCTGCAGCGTTGAAGAGGTCGAGCATTACGAGCAGTACTTCGGGCCG	CSVEEVEHYEQYF	1	7.5255303617522446E-6	39	TCRBV29-01*01	TCRBV29	TCRBV29-01	01				TCRBD02-01	TCRBD02	TCRBD02-01				01,02	TCRBJ02-07*01	TCRBJ02	TCRBJ02-07	01				0	5	6	7	2	4	42	56	61	64	66	1	In	VDJ
ATCCAGCCCTCAGAACCCAGGGACTCAGCTGTGTACTTCTGTGCCAGCAGCTCCGGGACTAGCTGGTACGAGCAGTACTTCGGGCCG	CASSSGTSWYEQYF	2	1.5051060723504489E-5	42	TCRBV12	TCRBV12				TCRBV12-03,TCRBV12-04		TCRBD02-01	TCRBD02	TCRBD02-01				01,02	TCRBJ02-07*01	TCRBJ02	TCRBJ02-07	01				6	4	0	7	3	4	39	50	54	63	66	2	In	VDJ
CTGGGGTTGGAGTCGGCTGCTCCCTCCCAAACATCTGTGTACTTCTGTGCCAGCAGTTACGTAGGGTACGAGCAGTACTTCGGGCCG	CASSYVGYEQYF	3	2.2576591085256735E-5	36	TCRBV06	TCRBV06				TCRBV06-02,TCRBV06-03						TCRBD01,TCRBD02	TCRBD01-01,TCRBD02-01		TCRBJ02-07*01	TCRBJ02	TCRBJ02-07	01				2	2	5	3	0	4	45	60	62	-1	66	3	In	VDJ
GCAAAGCTTGAGGACTCGGCCGTGTATCTCTGTGCCAGCAGCTTGCCTATATCCGGGACAGGCGAGTACGAGCAGTACTTCGGGCCG	CASSLPISGTGEYEQYF	12	9.030636434102694E-5	51	TCRBV11-02*02	TCRBV11	TCRBV11-02	02				TCRBD01-01*01	TCRBD01	TCRBD01-01	01				TCRBJ02-07*01	TCRBJ02	TCRBJ02-07	01				3	10	0	4	4	4	30	44	54	62	66	12	In	VDJ
ACAGTGACCAGTGCCCATCCTGAAGACAGCAGCTTCTACATCTGCAGTGCTATCAGGTTGGGGGTCTACGAGCAGTACTTCGGGCCG	CSAIRLGVYEQYF	4	3.0102121447008978E-5	39	TCRBV20	TCRBV20				TCRBV20-01,TCRBV20-or09_02						TCRBD01,TCRBD02	TCRBD01-01,TCRBD02-01		TCRBJ02-07*01	TCRBJ02	TCRBJ02-07	01				4	7	6	1	1	3	42	52	59	64	65	4	In	VDJ
GTGAACGCCTTGTTGCTGGGGGACTCGGCCCTCTATCTCTGTGCCAGCAGCTTCGGGACAGGGGTCTACGAGCAGTACTTCGGGCCG	CASSFGTGVYEQYF	4	3.0102121447008978E-5	42	TCRBV05-06*01	TCRBV05	TCRBV05-06	01				TCRBD01-01*01	TCRBD01	TCRBD01-01	01				TCRBJ02-07*01	TCRBJ02	TCRBJ02-07	01				2	1	0	2	1	3	39	53	54	64	65	4	In	VDJ
GAGTCTGCCATCCCCAACCAGACAGCTCTTTACTTCTGTGCCACCAGTGATATCGACAGGGGAATCTACGAGCAGTACTTCGGGCCG	CATSDIDRGIYEQYF	2	1.5051060723504489E-5	45	TCRBV24	TCRBV24				TCRBV24-01,TCRBV24-or09_02		TCRBD01-01*01	TCRBD01	TCRBD01-01	01				TCRBJ02-07*01	TCRBJ02	TCRBJ02-07	01				3	3	2	2	3	3	36	51	54	62	65	2	In	VDJ
CTGACAGTGACCAGTGCCCATCCTGAAGACAGCAGCTTCTACATCTGCAGTGCTGCTGAGGGGGGCTACGAGCAGTACTTCGGGCCG	CSAAEGGYEQYF	2	1.5051060723504489E-5	36	TCRBV20	TCRBV20				TCRBV20-01,TCRBV20-or09_02						TCRBD01,TCRBD02	TCRBD01-01,TCRBD02-01		TCRBJ02-07*01	TCRBJ02	TCRBJ02-07	01				5	4	5	1	1	3	45	54	58	64	65	2	In	VDJ
CTGAGTTCTAAGAAGCTCCTTCTCAGTGACTCTGGCTTCTATCTCTGTGCCTGGAGTGTCGGGGGCTACGAGCAGTACTTCGGGCCG	CAWSVGGYEQYF	1	7.5255303617522446E-6	36	TCRBV30-01*01	TCRBV30	TCRBV30-01	01				TCRBD02-01*01	TCRBD02	TCRBD02-01	01				TCRBJ02-07*01	TCRBJ02	TCRBJ02-07	01				0	0	8	2	0	3	45	-1	59	-1	65	1	In	VDJ
CCTCTCACTGTGACATCGGCCCAAAAGAACCCGACAGCTTTCTATCTCTGTGCCAGTAGTAGGGGCTACGAGCAGTACTTCGGGCCG	CASSRGYEQYF	10	7.525530361752245E-5	33	TCRBV19-01	TCRBV19	TCRBV19-01				01,02					TCRBD01,TCRBD02	TCRBD01-01,TCRBD02-01		TCRBJ02-07*01	TCRBJ02	TCRBJ02-07	01				4	0	6	2	0	3	48	-1	61	-1	65	10	In	VDJ
GAAGCTCCTTCTCAGTGACTCTGGCTTCTATCTCTGTGCCTGGAGCCCTCCCCGGGGGTCTCGGGCTACGAGCAGTACTTCGGGCCG		2	1.5051060723504489E-5	47	TCRBV30-01*01	TCRBV30	TCRBV30-01	01				TCRBD02-01*01	TCRBD02	TCRBD02-01	01				TCRBJ02-07*01	TCRBJ02	TCRBJ02-07	01				3	7	8	2	7	3	34	45	52	58	65	2	Out	VDJ
TTCCCCCTGATCCTGGAGTCGCCCAGCCCCAACCAGACCTCTCTGTACTTCTGTGCCACCGGTCGCTACGAGCAGTACTTCGGGCCG	CATGRYEQYF	9	6.772977325577021E-5	30	TCRBV27-01*01	TCRBV27	TCRBV27-01	01				TCRBD02-01	TCRBD02	TCRBD02-01				01,02	TCRBJ02-07*01	TCRBJ02	TCRBJ02-07	01				10	1	8	5	3	3	51	58	59	62	65	9	In	VDJ
GTGAGCACCTTGGAGCTGGGGGACTCGGCCCTTTATCTTTGCGCCAGCAGCCCCCGCGGAGGGAGCTACGAGCAGTACTTCGGGCCG	CASSPRGGSYEQYF	2	1.5051060723504489E-5	42	TCRBV05-01*01	TCRBV05	TCRBV05-01	01				TCRBD02-01*02	TCRBD02	TCRBD02-01	02				TCRBJ02-07*01	TCRBJ02	TCRBJ02-07	01				4	6	10	0	2	3	39	51	57	63	65	2	In	VDJ
AACGCCTTGGAGCTGGACGACTCGGCCCTGTATCTCTGTGCCACCCACGAGGCTACTAGCTTAAGCTACGAGCAGTACTTCGGGCCG	CATHEATSLSYEQYF	6	4.515318217051347E-5	45	TCRBV05-04*01	TCRBV05	TCRBV05-04	01				TCRBD02-01	TCRBD02	TCRBD02-01				01,02	TCRBJ02-07*01	TCRBJ02	TCRBJ02-07	01				9	11	3	7	5	3	36	43	54	60	65	6	In	VDJ
CTGGAGTCAGCTACCCGCTCCCAGACATCTGTGTATTTCTGCGCCAGCAGTGCCCCAGGGGGAAGCTACGAGCAGTACTTCGGGCCG	CASSAPGGSYEQYF	8	6.0204242894017957E-5	42	TCRBV10-02*01	TCRBV10	TCRBV10-02	01				TCRBD01-01*01	TCRBD01	TCRBD01-01	01				TCRBJ02-07*01	TCRBJ02	TCRBJ02-07	01				4	3	4	1	3	3	39	52	55	62	65	8	In	VDJ
AGCTCTCTGGAGCTGGGGGACTCAGCTTTGTATTTCTGTGCCAGCAGCGTAGACGGGACAGGTTCCTACGAGCAGTACTTCGGGCCG	CASSVDGTGSYEQYF	7	5.267871253226571E-5	45	TCRBV09-01	TCRBV09	TCRBV09-01				01,02	TCRBD01-01*01	TCRBD01	TCRBD01-01	01				TCRBJ02-07*01	TCRBJ02	TCRBJ02-07	01				0	2	0	4	1	1	36	52	54	62	63	7	In	VDJ
GCTGCTCCCTCCCAGACATCTGTGTACTTCTGTGCCAGCAGTTTGGGGACACAAATCTGACCTTCCTACGAGCAGTACTTCGGGCCG	CASSLGTQI*PSYEQYF	2	1.5051060723504489E-5	51	TCRBV06	TCRBV06				TCRBV06-05,TCRBV06-06		TCRBD01-01*01	TCRBD01	TCRBD01-01	01				TCRBJ02-07*01	TCRBJ02	TCRBJ02-07	01				4	2	0	6	12	1	30	43	45	51	63	2	Stop	VDJ
TCTAAGAAGCTCCTTCTCAGTGACTCTGGCTTCTATCTCTGTGCCTGGAGTACAGGGAGATCGTCCTACGAGCAGTACTTCGGGCCG	CAWSTGRSSYEQYF	3	2.2576591085256735E-5	42	TCRBV30-01*01	TCRBV30	TCRBV30-01	01				TCRBD01-01*01	TCRBD01	TCRBD01-01	01				TCRBJ02-07*01	TCRBJ02	TCRBJ02-07	01				2	0	3	3	6	1	39	-1	51	57	63	3	In	VDJ
AGCACCTTGGAGCTGGGGGACTCGGCCCTTTATCTTTGCGCCAGCCGTGACTCGGGTGGACAGTCCTACGAGCAGTACTTCGGGCCG	CASRDSGGQSYEQYF	4	3.0102121447008978E-5	45	TCRBV05-01*01	TCRBV05	TCRBV05-01	01				TCRBD01-01*01	TCRBD01	TCRBD01-01	01				TCRBJ02-07*01	TCRBJ02	TCRBJ02-07	01				7	12	1	5	0	1	36	45	57	-1	63	4	In	VDJ
GAGCTGGGGGACTCAGCCCTGTACTTCTGTGCCAGCAGCCATCAGCGGCTAGCGGGACAGAAGTCCTACGAGCAGTACTTCGGGCCG	CASSHQRLAGQKSYEQYF	5	3.7627651808761225E-5	54	TCRBV13-01*01	TCRBV13	TCRBV13-01	01				TCRBD02-01*02	TCRBD02	TCRBD02-01	02				TCRBJ02-07*01	TCRBJ02	TCRBJ02-07	01				5	9	4	3	6	1	27	39	48	57	63	5	In	VDJ
TCTCTGGAGCTGGGGGACTCAGCTTTGTATTTCTGTGCCAGCAGCGCCCAGGGGAGCGGGTTCTCCTACGAGCAGTACTTCGGGCCG	CASSAQGSGFSYEQYF	2	1.5051060723504489E-5	48	TCRBV09-01	TCRBV09	TCRBV09-01				01,02					TCRBD01,TCRBD02	TCRBD01-01,TCRBD02-01		TCRBJ02-07*01	TCRBJ02	TCRBJ02-07	01				3	2	4	2	8	0	33	46	48	54	62	2	In	VDJ
TTGGAGTCGGCTGCTCCCTCCCAAACATCTGTGTACTTCTGTGCCTCAGCAGCGGGGCAGTTCTCCTACGAGCAGTACTTCGGGCCG	CASAAGQFSYEQYF	4	3.0102121447008978E-5	42	TCRBV06	TCRBV06				TCRBV06-02,TCRBV06-03		TCRBD02-01*01	TCRBD02	TCRBD02-01	01				TCRBJ02-07*01	TCRBJ02	TCRBJ02-07	01				11	5	6	3	5	0	39	45	50	57	62	4	In	VDJ
TGGCGTCTGCTGTACCCTCTCAGACATCTGTGTACTTCTGTGCCAGCAGTGACAGGGACAGTCTCCTACGAGCAGTACTTCGGGCCG		4	3.0102121447008978E-5	43	TCRBV06-04	TCRBV06	TCRBV06-04				01,02	TCRBD01-01*01	TCRBD01	TCRBD01-01	01				TCRBJ02-07*01	TCRBJ02	TCRBJ02-07	01				2	1	0	5	1	0	38	53	54	61	62	4	Out	VDJ
GAGTCCGCCAGCACCAACCAGACATCTATGTACCTCTGTGCCAGCAGTAAAACAGGTACAATCTCCTACGAGCAGTACTTCGGGCCG	CASSKTGTISYEQYF	10	7.525530361752245E-5	45	TCRBV28-01*01	TCRBV28	TCRBV28-01	01				TCRBD01-01*01	TCRBD01	TCRBD01-01	01				TCRBJ02-07*01	TCRBJ02	TCRBJ02-07	01				5	3	3	4	6	0	36	48	51	56	62	10	In	VDJ
CTGAGCTCTCTGGAGCTGGGGGACTCAGCTTTGTATTTCTGTGCCAGCTCTCGGAGGGATGGCTCCTACGAGCAGTACTTCGGGCCG	CASSRRDGSYEQYF	2	1.5051060723504489E-5	42	TCRBV09-01	TCRBV09	TCRBV09-01				01,02	TCRBD02-01*02	TCRBD02	TCRBD02-01	02				TCRBJ02-07*01	TCRBJ02	TCRBJ02-07	01				7	4	10	0	4	0	39	48	52	58	62	2	In	VDJ
ATGTGAACGCCTTGTTGCTGGGGGACTCGGCCCTCTATCTCTGTGCCAGCAGCCCTCCCGGGCTCCTACGAGCAGTACTTCGGGCCG		2	1.5051060723504489E-5	40	TCRBV05-06*01	TCRBV05	TCRBV05-06	01				TCRBD02-01	TCRBD02	TCRBD02-01				01,02	TCRBJ02-07*01	TCRBJ02	TCRBJ02-07	01				4	5	8	4	0	0	41	53	58	-1	62	2	Out	VDJ
ACCCTGGAGTCTGCCAGGCCCTCACATACCTCTCAGTACCTCTGTGCCAGCAGTGATGGACGCTCCTACGAGCAGTACTTCGGGCCG	CASSDGRSYEQYF	1	7.5255303617522446E-6	39	TCRBV25-01*01	TCRBV25	TCRBV25-01	01								TCRBD01,TCRBD02	TCRBD01-01,TCRBD02-01		TCRBJ02-07*01	TCRBJ02	TCRBJ02-07	01				3	1	1	7	1	0	42	56	57	61	62	1	In	VDJ
GAGTCGCCCAGCCCCAACCAGACCTCTCTGTACTTCTGTGCCAGCAGTTTAGCAGGGCATAGCTCCTACGAGCAGTACTTCGGGCCG	CASSLAGHSSYEQYF	8	6.0204242894017957E-5	45	TCRBV27-01*01	TCRBV27	TCRBV27-01	01				TCRBD01-01*01	TCRBD01	TCRBD01-01	01				TCRBJ02-07*01	TCRBJ02	TCRBJ02-07	01				2	1	4	3	5	0	36	51	52	57	62	8	In	VDJ
CCTCAGAACCCAGGGACTCAGCTGTGTACTTCTGTGCCAGCAGCAGAGAGGGGGTCTTGGAGCTCCTACGAGCAGTACTTCGGGCCG		4	3.0102121447008978E-5	49	TCRBV12	TCRBV12				TCRBV12-03,TCRBV12-04		TCRBD01-01*01	TCRBD01	TCRBD01-01	01				TCRBJ02-07*01	TCRBJ02	TCRBJ02-07	01				6	5	5	1	8	0	32	43	48	54	62	4	Out	VDJ
ATCCTGGAGTCGCCCAGCCCCAACCAGACCTCTCTGTACTTCTGTGCCAGCAGTTTTGGGAGCTCCTACGAGCAGTACTTCGGGCCG	CASSFGSSYEQYF	10	7.525530361752245E-5	39	TCRBV27-01*01	TCRBV27	TCRBV27-01	01				TCRBD02-01*02	TCRBD02	TCRBD02-01	02				TCRBJ02-07*01	TCRBJ02	TCRBJ02-07	01				3	1	9	2	0	0	42	56	57	-1	62	10	In	VDJ
ACAGTGACCAGTGCCCATCCTGAAGACAGCAGCTTCTACATCTGCAGTGCTTCGGCCAAGAGCTCCTACGAGCAGTACTTCGGGCCG	CSASAKSSYEQYF	2	1.5051060723504489E-5	39	TCRBV20	TCRBV20				TCRBV20-01,TCRBV20-or09_02						TCRBD01,TCRBD02	TCRBD01-01,TCRBD02-01		TCRBJ02-07*01	TCRBJ02	TCRBJ02-07	01				5	2	9	0	6	0	42	51	53	56	62	2	In	VDJ
ATCCAGCGCACACAGCAGGAGGACTCGGCCGTGTATCTCTGTGCCAGCGGGCGGGAGGCCTCCTCCTACGAGCAGTACTTCGGGCCG	CASGREASSYEQYF	5	3.7627651808761225E-5	42	TCRBV07-02*01	TCRBV07	TCRBV07-02	01				TCRBD02-01*02	TCRBD02	TCRBD02-01	02				TCRBJ02-07*01	TCRBJ02	TCRBJ02-07	01				8	2	7	1	4	0	39	48	50	58	62	5	In	VDJ
ACTGTGAGCAACATGAGCCCTGAAGACAGCAGCATATATCTCTGCAGCGTCATGACAGATTACTCCTACGAGCAGTACTTCGGGCCG	CSVMTDYSYEQYF	3	2.2576591085256735E-5	39	TCRBV29-01*01	TCRBV29	TCRBV29-01	01				TCRBD01-01*01	TCRBD01	TCRBD01-01	01				TCRBJ02-07*01	TCRBJ02	TCRBJ02-07	01				6	3	2	5	4	0	42	50	53	58	62	3	In	VDJ
GTGAGCACCTTGGAGCTGGGGGACTCGGCCCTTTATCTTTGCGCCAGCAGCTTGCTTTGGGACTCCTACGAGCAGTACTTCGGGCCG	CASSLLWDSYEQYF	2	1.5051060723504489E-5	42	TCRBV05-01*01	TCRBV05	TCRBV05-01	01								TCRBD01,TCRBD02	TCRBD01-01,TCRBD02-01		TCRBJ02-07*01	TCRBJ02	TCRBJ02-07	01				1	4	0	8	0	0	39	54	58	-1	62	2	In	VDJ
CGATTCAGCGCACAGAGCAGCGGGACTCAGCCATGTATCGCTGTGCTAGCACCACGACAGGGATCCTACGAGCAGTACTTCGGGCCG		3	2.2576591085256735E-5	40	TCRBV07-07*01	TCRBV07	TCRBV07-07	01				TCRBD01-01*01	TCRBD01	TCRBD01-01	01				TCRBJ02-07*01	TCRBJ02	TCRBJ02-07	01				7	4	2	3	1	1	41	51	55	62	63	3	Out	VDJ
CTGGAGTCTGCTGCCTCCTCCCAGACATCTGTATATTTCTGCGCCAGCAGTGAGAGTGGCAGATCCTACGAGCAGTACTTCGGGCCG	CASSESGRSYEQYF	9	6.772977325577021E-5	42	TCRBV10-01	TCRBV10	TCRBV10-01				01,02	TCRBD01-01*01	TCRBD01	TCRBD01-01	01				TCRBJ02-07*01	TCRBJ02	TCRBJ02-07	01				2	5	4	5	1	1	39	54	59	62	63	9	In	VDJ
ACCTTGGAGATCCAGCGCACAGAGCAGGGGGACTCGGCCATGTATCTCTGTGCCAGCAGCCCTGCCTACGAGCAGTACTTCGGGCCG	CASSPAYEQYF	3	2.2576591085256735E-5	33	TCRBV07-09	TCRBV07	TCRBV07-09				01,03	TCRBD02-01	TCRBD02	TCRBD02-01				01,02	TCRBJ02-07*01	TCRBJ02	TCRBJ02-07	01				5	1	4	10	1	2	48	60	61	63	64	3	In	VDJ
ATCCAGCGCACAGAGCAGCGGGACTCGGCCATGTATCGCTGTGCCAGCAGCTTAACCCCCCGGGCCTACGAGCAGTACTTCGGGCCG	CASSLTPRAYEQYF	4	3.0102121447008978E-5	42	TCRBV07-06*01	TCRBV07	TCRBV07-06	01				TCRBD02-01	TCRBD02	TCRBD02-01				01,02	TCRBJ02-07*01	TCRBJ02	TCRBJ02-07	01				2	6	8	4	0	2	39	54	60	-1	64	4	In	VDJ
AGTGCCCATCCTGAAGACAGCAGCTTCTACATCTGCAGTGCTAGGTCCGGATCTAGCGGGAGGGCCTACGAGCAGTACTTCGGGCCG	CSARSGSSGRAYEQYF	2	1.5051060723504489E-5	48	TCRBV20	TCRBV20				TCRBV20-01,TCRBV20-or09_02		TCRBD02-01*02	TCRBD02	TCRBD02-01	02				TCRBJ02-07*01	TCRBJ02	TCRBJ02-07	01				3	8	4	0	0	2	33	44	52	-1	64	2	In	VDJ
GTGACCAGTGCCCATCCTGAAGACAGCAGCTTCTACATCTGCAGTGCTGGGGCCCGGGCGAGGGCCTACGAGCAGTACTTCGGGCCG	CSAGARARAYEQYF	3	2.2576591085256735E-5	42	TCRBV20	TCRBV20				TCRBV20-01,TCRBV20-or09_02						TCRBD01,TCRBD02	TCRBD01-01,TCRBD02-01		TCRBJ02-07*01	TCRBJ02	TCRBJ02-07	01				5	0	7	0	11	2	39	-1	48	53	64	3	In	VDJ
AGCAACATGAGCCCTGAAGACAGCAGCATATATCTCTGCAGCGTCGAAGCCATATTTGGGGAGGCCTACGAGCAGTACTTCGGGCCG	CSVEAIFGEAYEQYF	1	7.5255303617522446E-6	45	TCRBV29-01*01	TCRBV29	TCRBV29-01	01				TCRBD02-01*02	TCRBD02	TCRBD02-01	02				TCRBJ02-07*01	TCRBJ02	TCRBJ02-07	01				1	9	9	1	0	2	36	49	58	-1	64	1	In	VDJ
TCTAAGAAGCTCCTTCTCAGTGACTCTGGCTTCTATCTCTGTGCCTGGAATCGTCAGGGTTTCGCCTACGAGCAGTACTTCGGGCCG	CAWNRQGFAYEQYF	2	1.5051060723504489E-5	42	TCRBV30-01*01	TCRBV30	TCRBV30-01	01				TCRBD01-01*01	TCRBD01	TCRBD01-01	01				TCRBJ02-07*01	TCRBJ02	TCRBJ02-07	01				4	5	4	3	5	2	39	49	54	59	64	2	In	VDJ
ACCTTGGAGATCCAGCGCACAGAGCAGGGGGACTCGGCCATGTATCTCTGTGCCAGCAGCTCCGCCTACGAGCAGTACTTCGGGCCG	CASSSAYEQYF	3	2.2576591085256735E-5	33	TCRBV07-09	TCRBV07	TCRBV07-09				01,03	TCRBD02-01	TCRBD02	TCRBD02-01				01,02	TCRBJ02-07*01	TCRBJ02	TCRBJ02-07	01				4	1	8	6	0	2	48	61	62	-1	64	3	In	VDJ
ACCAGTGCCCATCCTGAAGACAGCAGCTTCTACATCTGCAGTGCTAGAGCCACCGGGACAGGGCCCTACGAGCAGTACTTCGGGCCG	CSARATGTGPYEQYF	2	1.5051060723504489E-5	45	TCRBV20	TCRBV20				TCRBV20-01,TCRBV20-or09_02		TCRBD01-01*01	TCRBD01	TCRBD01-01	01				TCRBJ02-07*01	TCRBJ02	TCRBJ02-07	01				1	5	0	3	1	2	36	49	54	63	64	2	In	VDJ
TCGGCTGCTCCCTCCCAAACATCTGTGTACTTCTGTGCCAGCAGTTACCCGCTAGCGGGAGACCCCTACGAGCAGTACTTCGGGCCG	CASSYPLAGDPYEQYF	2	1.5051060723504489E-5	48	TCRBV06	TCRBV06				TCRBV06-02,TCRBV06-03		TCRBD02-01*02	TCRBD02	TCRBD02-01	02				TCRBJ02-07*01	TCRBJ02	TCRBJ02-07	01				2	3	4	2	3	2	33	48	51	61	64	2	In	VDJ
GTGAGCAACATGAGCCCTGAAGACAGCAGCATATATCTCTGCAGCGTTCCGTCCCGGGAGAACCCCTACGAGCAGTACTTCGGGCCG	CSVPSRENPYEQYF	1	7.5255303617522446E-6	42	TCRBV29-01*01	TCRBV29	TCRBV29-01	01				TCRBD02-01*02	TCRBD02	TCRBD02-01	02				TCRBJ02-07*01	TCRBJ02	TCRBJ02-07	01				5	6	8	2	4	2	39	48	54	60	64	1	In	VDJ
ATCCAGCGCACACAGCAGGAGGACTCGGCCGTGTATCTCTGTGCCAGCAGCTTAGCGGGACAGACCTACGAGCAGTACTTCGGGCCG	CASSLAGQTYEQYF	4	3.0102121447008978E-5	42	TCRBV07-02*01	TCRBV07	TCRBV07-02	01				TCRBD01-01*01	TCRBD01	TCRBD01-01	01				TCRBJ02-07*01	TCRBJ02	TCRBJ02-07	01				0	0	0	5	1	2	39	-1	56	63	64	4	In	VDJ
CACACCCTGCAGCCAGAAGACTCGGCCCTGTATCTCTGCGCCAGCAGCCAAGGTATGGGGGGAACCTACGAGCAGTACTTCGGGCCG	CASSQGMGGTYEQYF	4	3.0102121447008978E-5	45	TCRBV04-03*01	TCRBV04	TCRBV04-03	01				TCRBD02-01*01	TCRBD02	TCRBD02-01	01				TCRBJ02-07*01	TCRBJ02	TCRBJ02-07	01				1	4	9	1	2	2	36	52	56	62	64	4	In	VDJ
AGTGCCCATCCTGAAGACAGCAGCTTCTACATCTGCAGTGCTAGAGACCCCTCCGGGGCAGATTACTACGAGCAGTACTTCGGGCCG	CSARDPSGADYYEQYF	2	1.5051060723504489E-5	48	TCRBV20	TCRBV20				TCRBV20-01,TCRBV20-or09_02						TCRBD01,TCRBD02	TCRBD01-01,TCRBD02-01		TCRBJ02-07*01	TCRBJ02	TCRBJ02-07	01				0	7	7	0	6	3	33	47	54	59	65	2	In	VDJ
CAGCGCACACAGCAGGAGGACTCGGCCGTGTATCTCTGTGCCAGCAGCTTAGGACTAGGCTCCTACTACGAGCAGTACTTCGGGCCG	CASSLGLGSYYEQYF	6	4.515318217051347E-5	45	TCRBV07-02*01	TCRBV07	TCRBV07-02	01				TCRBD02-01	TCRBD02	TCRBD02-01				01,02	TCRBJ02-07*01	TCRBJ02	TCRBJ02-07	01				1	0	2	8	7	3	36	-1	52	58	65	6	In	VDJ
GTGACCAGTGCCCATCCTGAAGACAGCAGCTTCTACATCTGCAGTGCTAGAGATGCCAGCCGTGACTACGAGCAGTACTTCGGGCCG	CSARDASRDYEQYF	3	2.2576591085256735E-5	42	TCRBV20	TCRBV20				TCRBV20-01,TCRBV20-or09_02						TCRBD01,TCRBD02	TCRBD01-01,TCRBD02-01		TCRBJ02-07*01	TCRBJ02	TCRBJ02-07	01				0	3	4	5	6	3	39	53	56	59	65	3	In	VDJ
GTGACCAGTGCCCATCCTGAAGACAGCAGCTTCTACATCTGCAGTGTTTCAGCTGCGGGAATGGACTACGAGCAGTACTTCGGGCCG	CSVSAAGMDYEQYF	2	1.5051060723504489E-5	42	TCRBV20	TCRBV20				TCRBV20-01,TCRBV20-or09_02		TCRBD02-01*02	TCRBD02	TCRBD02-01	02				TCRBJ02-07*01	TCRBJ02	TCRBJ02-07	01				7	8	7	3	5	3	39	46	54	60	65	2	In	VDJ
CTTCACATCAATTCCCTGGAGCTTGGTGACTCTGCTGTGTATTTCTGTGCCAGCAGCCAACTAGACTACGAGCAGTACTTCGGGCCG	CASSQLDYEQYF	6	4.515318217051347E-5	36	TCRBV03	TCRBV03				TCRBV03-01,TCRBV03-02		TCRBD02-01	TCRBD02	TCRBD02-01				01,02	TCRBJ02-07*01	TCRBJ02	TCRBJ02-07	01				2	0	4	8	1	3	45	-1	60	64	65	6	In	VDJ
CTGACAGTGACCAGTGCCCATCCTGAAGACAGCAGCTTCTACATCTGCAGTGCTAAGAGGGGAGACTACGAGCAGTACTTCGGGCCG	CSAKRGDYEQYF	2	1.5051060723504489E-5	36	TCRBV20	TCRBV20				TCRBV20-01,TCRBV20-or09_02						TCRBD01,TCRBD02	TCRBD01-01,TCRBD02-01		TCRBJ02-07*01	TCRBJ02	TCRBJ02-07	01				4	2	5	2	3	3	45	55	57	62	65	2	In	VDJ
TCGGCTGCTCCCTCCCAAACATCTGTGTACTTCTGTGCCAGCAGTTCCCCGACGGGGGGGGCGAACTACGAGCAGTACTTCGGGCCG	CASSSPTGGANYEQYF	2	1.5051060723504489E-5	48	TCRBV06	TCRBV06				TCRBV06-02,TCRBV06-03		TCRBD02-01*01	TCRBD02	TCRBD02-01	01				TCRBJ02-07*01	TCRBJ02	TCRBJ02-07	01				4	6	8	0	5	3	33	46	52	60	65	2	In	VDJ
CTGAAGATCCAGCCCTCAGAACCCAGGGACTCAGCTGTGTACTTCTGTGCCAGCAGTTTTAGCAACTACGAGCAGTACTTCGGGCCG	CASSFSNYEQYF	3	2.2576591085256735E-5	36	TCRBV12	TCRBV12				TCRBV12-03,TCRBV12-04		TCRBD02-01	TCRBD02	TCRBD02-01				01,02	TCRBJ02-07*01	TCRBJ02	TCRBJ02-07	01				3	0	5	7	2	3	45	-1	59	63	65	3	In	VDJ
CTACACACCCTGCAGCCAGAAGACTCGGCCCTGTATCTCTGTGCCAGCAGTGACAGCGGGGGAAACTACGAGCAGTACTTCGGGCCG	CASSDSGGNYEQYF	4	3.0102121447008978E-5	42	TCRBV04-02*01	TCRBV04	TCRBV04-02	01				TCRBD02-01*01	TCRBD02	TCRBD02-01	01				TCRBJ02-07*01	TCRBJ02	TCRBJ02-07	01				6	4	6	2	3	3	39	50	54	62	65	4	In	VDJ
CTGTCGGCTGCTCCCTCCCAGACATCTGTGTACTTCTGTGCCAGCAGTTACTCGGCGGGCCCCATATACGAGCAGTACTTCGGGCCG	CASSYSAGPIYEQYF	2	1.5051060723504489E-5	45	TCRBV06-05*01	TCRBV06	TCRBV06-05	01				TCRBD02-01	TCRBD02	TCRBD02-01				01,02	TCRBJ02-07*01	TCRBJ02	TCRBJ02-07	01				0	1	7	4	7	4	36	53	54	59	66	2	In	VDJ
GAGCAGGGGGACTCGGCCATGTATCTCTGTGCCAGCAGCTTAGGCGGGGTGGGTACAGGGGATGGATACGAGCAGTACTTCGGGCCG	CASSLGGVGTGDGYEQYF	6	4.515318217051347E-5	54	TCRBV07-09	TCRBV07	TCRBV07-09				01,03	TCRBD01-01*01	TCRBD01	TCRBD01-01	01				TCRBJ02-07*01	TCRBJ02	TCRBJ02-07	01				1	11	3	2	5	4	27	43	54	61	66	6	In	VDJ
CAGCGCACACAGCAGGAGGACTCGGCCGTGTATCTCTGTGCCAGCAGCCGGAGGGACCAGGGGGGATACGAGCAGTACTTCGGGCCG	CASSRRDQGGYEQYF	2	1.5051060723504489E-5	45	TCRBV07-02*01	TCRBV07	TCRBV07-02	01				TCRBD01-01*01	TCRBD01	TCRBD01-01	01				TCRBJ02-07*01	TCRBJ02	TCRBJ02-07	01				5	9	4	1	2	4	36	48	57	64	66	2	In	VDJ
TGTGAGCACCTTGGAGCTGGGGGACTCGGCCCTTTATCTTTGCGCCAGCATCGGGCTAGCGGGAGATACGAGCAGTACTTCGGGCCG		2	1.5051060723504489E-5	41	TCRBV05-01*01	TCRBV05	TCRBV05-01	01				TCRBD02-01*02	TCRBD02	TCRBD02-01	02				TCRBJ02-07*01	TCRBJ02	TCRBJ02-07	01				6	5	4	2	1	4	40	50	55	65	66	2	Out	VDJ
CAGCCTGCAAAGCTTGAGGACTCGGCCGTGTATCTCTGTGCCAGCAGCTTAGTAGCTAGCGGGAGTGACGAGCAGTACTTCGGGCCG	CASSLVASGSDEQYF	8	6.0204242894017957E-5	45	TCRBV11-02*02	TCRBV11	TCRBV11-02	02				TCRBD02-01*02	TCRBD02	TCRBD02-01	02				TCRBJ02-07*01	TCRBJ02	TCRBJ02-07	01				1	3	4	2	2	5	36	52	55	65	67	8	In	VDJ
GTGACCAGTGCCCATCCTGAAGACAGCAGCTTCTACATCTGCAGTGCCGGCCGGGCAGGGGTTTTGGACGAGCAGTACTTCGGGCCG	CSAGRAGVLDEQYF	2	1.5051060723504489E-5	42	TCRBV20	TCRBV20				TCRBV20-01,TCRBV20-or09_02		TCRBD01-01*01	TCRBD01	TCRBD01-01	01				TCRBJ02-07*01	TCRBJ02	TCRBJ02-07	01				6	8	4	2	6	5	39	47	55	61	67	2	In	VDJ
GTGAGCACCTTGGAGCTGGGGGACTCGGCCCTTTATCTTTGCGCCAGCAGCTTGGAAGTCGAAGTGGACGAGCAGTACTTCGGGCCG	CASSLEVEVDEQYF	7	5.267871253226571E-5	42	TCRBV05-01*01	TCRBV05	TCRBV05-01	01								TCRBD01,TCRBD02	TCRBD01-01,TCRBD02-01		TCRBJ02-07*01	TCRBJ02	TCRBJ02-07	01				0	10	0	10	0	5	39	55	65	-1	67	7	In	VDJ
CCCCTCACTCTGGAGTCAGCTACCCGCTCCCAGACATCTGTGTATTTCTGCGCCAGCAGCGCAATGGACGAGCAGTACTTCGGGCCG	CASSAMDEQYF	3	2.2576591085256735E-5	33	TCRBV10-02*01	TCRBV10	TCRBV10-02	01								TCRBD01,TCRBD02	TCRBD01-01,TCRBD02-01		TCRBJ02-07*01	TCRBJ02	TCRBJ02-07	01				6	6	0	10	0	5	48	59	65	-1	67	3	In	VDJ
CTCAGGCTGGAGTTGGCTGCTCCCTCCCAGACATCTGTGTACTTCTGTGCCAGCAGTCAAGACAGGGACGAGCAGTACTTCGGGCCG	CASSQDRDEQYF	2	1.5051060723504489E-5	36	TCRBV06-06	TCRBV06	TCRBV06-06				01,02	TCRBD01-01*01	TCRBD01	TCRBD01-01	01				TCRBJ02-07*01	TCRBJ02	TCRBJ02-07	01				5	3	2	3	0	5	45	57	60	-1	67	2	In	VDJ
GTGAGCACCTTGGAGCTGGGGGACTCGGCCCTTTATCTTTGCGCCAGCAGCCTAAGGACAGGGAGCGACGAGCAGTACTTCGGGCCG	CASSLRTGSDEQYF	2	1.5051060723504489E-5	42	TCRBV05-01*01	TCRBV05	TCRBV05-01	01				TCRBD01-01*01	TCRBD01	TCRBD01-01	01				TCRBJ02-07*01	TCRBJ02	TCRBJ02-07	01				4	4	1	3	4	5	39	51	55	63	67	2	In	VDJ
ATGAATGTGAGCACCTTGGAGCTGGGGGACTCGGCCCTTTATCTTTGCGCCAGCAGCAGGACAGGAGACGAGCAGTACTTCGGGCCG	CASSRTGDEQYF	4	3.0102121447008978E-5	36	TCRBV05-01*01	TCRBV05	TCRBV05-01	01				TCRBD01-01*01	TCRBD01	TCRBD01-01	01				TCRBJ02-07*01	TCRBJ02	TCRBJ02-07	01				4	1	1	4	2	5	45	57	58	65	67	4	In	VDJ
TTGGAGTCGGCTGCTCCCTCCCAAACATCTGTGTACTTCTGTGCCAGCAGTTACTCAGGGGTCAACCACGAGCAGTACTTCGGGCCG	CASSYSGVNHEQYF	2	1.5051060723504489E-5	42	TCRBV06	TCRBV06				TCRBV06-02,TCRBV06-03		TCRBD01-01*01	TCRBD01	TCRBD01-01	01				TCRBJ02-07*01	TCRBJ02	TCRBJ02-07	01				0	0	5	2	6	5	39	-1	56	61	67	2	In	VDJ
AGTTCTAAGAAGCTCCTTCTCAGTGACTCTGGCTTCTATCTCTGTGCCTGGAGACAGGGGGCGTCTAACGAGCAGTACTTCGGGCCG	CAWRQGASNEQYF	2	1.5051060723504489E-5	39	TCRBV30-01*01	TCRBV30	TCRBV30-01	01				TCRBD01-01*01	TCRBD01	TCRBD01-01	01				TCRBJ02-07*01	TCRBJ02	TCRBJ02-07	01				3	0	3	0	5	5	42	-1	53	62	67	2	In	VDJ
CTGCTGTCGGCTGCTCCCTCCCAGACATCTGTGTACTTCTGTGCCAGTGCTCTTACATTTTCTCCTAACGAGCAGTACTTCGGGCCG	CASALTFSPNEQYF	2	1.5051060723504489E-5	42	TCRBV06-05*01	TCRBV06	TCRBV06-05	01								TCRBD01,TCRBD02	TCRBD01-01,TCRBD02-01		TCRBJ02-07*01	TCRBJ02	TCRBJ02-07	01				9	7	3	6	10	5	39	47	54	57	67	2	In	VDJ
CCTGACCCTGGAGTCTGCCAGGCCCTCACATACCTCTCAGTACCTCTGTGCCAGGTCGCCCGCGGGAACGAGCAGTACTTCGGGCCG		1	7.5255303617522446E-6	35	TCRBV25-01*01	TCRBV25	TCRBV25-01	01				TCRBD02-01*02	TCRBD02	TCRBD02-01	02				TCRBJ02-07*01	TCRBJ02	TCRBJ02-07	01				9	7	7	3	0	5	46	54	61	-1	67	1	Out	VDJ
TTGTTGCTGGGGGACTCGGCCCTCTATCTCTGTGCCAGCAGCGTCTTAAACAGGGCTTCCCCCTCCAACGAGCAGTACTTCGGGCCG	CASSVLNRASPSNEQYF	2	1.5051060723504489E-5	51	TCRBV05-06*01	TCRBV05	TCRBV05-06	01				TCRBD01-01*01	TCRBD01	TCRBD01-01	01				TCRBJ02-07*01	TCRBJ02	TCRBJ02-07	01				4	7	3	3	12	5	30	42	49	55	67	2	In	VDJ
ACCAGTGCCCATCCTGAAGACAGCAGCTTCTACATCTGCAGTGCTCCACCGGCTAGCGGGAGTTTAAACGAGCAGTACTTCGGGCCG	CSAPPASGSLNEQYF	3	2.2576591085256735E-5	45	TCRBV20	TCRBV20				TCRBV20-01,TCRBV20-or09_02		TCRBD02-01*02	TCRBD02	TCRBD02-01	02				TCRBJ02-07*01	TCRBJ02	TCRBJ02-07	01				5	7	4	2	5	5	36	45	52	62	67	3	In	VDJ
GTGAGCACCTTGGAGCTGGGGGACTCGGCCCTTTATCTTTGCGCCAGCAGCGTTAACAGGGGGCTAAACGAGCAGTACTTCGGGCCG	CASSVNRGLNEQYF	4	3.0102121447008978E-5	42	TCRBV05-01*01	TCRBV05	TCRBV05-01	01				TCRBD01-01*01	TCRBD01	TCRBD01-01	01				TCRBJ02-07*01	TCRBJ02	TCRBJ02-07	01				4	4	3	0	3	5	39	51	55	64	67	4	In	VDJ
ACAGTGACCAGTGCCCATCCTGAAGACAGCAGCTTCTACATCTGCAGTGCTAGTTCCTTAGCGGGAAACGAGCAGTACTTCGGGCCG	CSASSLAGNEQYF	2	1.5051060723504489E-5	39	TCRBV20	TCRBV20				TCRBV20-01,TCRBV20-or09_02		TCRBD02-01*02	TCRBD02	TCRBD02-01	02				TCRBJ02-07*01	TCRBJ02	TCRBJ02-07	01				3	5	5	3	1	5	42	53	58	66	67	2	In	VDJ
TCTGGAGTCAGCTACCCGCTCCCAGACATCTGTGTATTTCTGCGCCAGCAGGGGGGACAGGGAGTGGAAGAGCAGTACTTCGGGCCG		5	3.7627651808761225E-5	41	TCRBV10-02*01	TCRBV10	TCRBV10-02	01				TCRBD01-01*01	TCRBD01	TCRBD01-01	01				TCRBJ02-07*01	TCRBJ02	TCRBJ02-07	01				6	2	0	3	7	7	40	51	53	62	69	5	Out	VDJ
CTGACCCTGGAGTCTGCCAGGCCCTCACATACCTCTCAGTACCTCTGTGCCAGCGCCGTACTGAGCGGTCGACAGTACTTCGGGCCG	CASAVLSGRQYF	1	7.5255303617522446E-6	36	TCRBV25-01*01	TCRBV25	TCRBV25-01	01				TCRBD02-01	TCRBD02	TCRBD02-01				01,02	TCRBJ02-07*01	TCRBJ02	TCRBJ02-07	01				8	9	6	5	4	10	45	54	63	68	72	1	In	VDJ
TCTAAGAAGCTCCTTCTCAGTGACTCTGGCTTCTATCTCTGTGCCTGGCGGGGCCAGATCTCTGGAAACACCATATATTTTGGAGAG	CAWRGQISGNTIYF	1	7.5255303617522446E-6	42	TCRBV30-01*01	TCRBV30	TCRBV30-01	01								TCRBD01,TCRBD02	TCRBD01-01,TCRBD02-01		TCRBJ01-03*01	TCRBJ01	TCRBJ01-03	01				5	1	7	0	5	0	39	48	49	54	59	1	In	VDJ
ATCCAGCCCTCAGAACCCAGGGACTCAGCTGTGTACTTCTGTGCCAGCAGTTTTGGGGGCTCTGGAAACACCATATATTTTGGAGAG	CASSFGGSGNTIYF	2	1.5051060723504489E-5	42	TCRBV12	TCRBV12				TCRBV12-03,TCRBV12-04						TCRBD01,TCRBD02	TCRBD01-01,TCRBD02-01		TCRBJ01-03*01	TCRBJ01	TCRBJ01-03	01				3	1	6	1	0	0	39	53	54	-1	59	2	In	VDJ
AGTGCCCATCCTGAAGACAGCAGCTTCTACATCTGCAGTGCCCCTAAGACAGGTGTTAGCTCTGGAAACACCATATATTTTGGAGAG	CSAPKTGVSSGNTIYF	4	3.0102121447008978E-5	48	TCRBV20	TCRBV20				TCRBV20-01,TCRBV20-or09_02		TCRBD01-01*01	TCRBD01	TCRBD01-01	01				TCRBJ01-03*01	TCRBJ01	TCRBJ01-03	01				6	6	2	4	6	0	33	41	47	53	59	4	In	VDJ
CGGTCCACAAAGCTGGAGGACTCAGCCATGTACTTCTGTGCCAGCAGGCAGACGGCAAGCTCTGGAAACACCATATATTTTGGAGAG	CASRQTASSGNTIYF	7	5.267871253226571E-5	45	TCRBV02-01*01	TCRBV02	TCRBV02-01	01								TCRBD01,TCRBD02	TCRBD01-01,TCRBD02-01		TCRBJ01-03*01	TCRBJ01	TCRBJ01-03	01				6	3	2	7	6	0	36	47	50	53	59	7	In	VDJ
AGTTCTAAGAAGCTCCTTCTCAGTGACTCTGGCTTCTATCTCTGTGCCTGGAAGGCAGGGGCTGGAAACACCATATATTTTGGAGAG	CAWKAGAGNTIYF	1	7.5255303617522446E-6	39	TCRBV30-01*01	TCRBV30	TCRBV30-01	01				TCRBD01-01*01	TCRBD01	TCRBD01-01	01				TCRBJ01-03*01	TCRBJ01	TCRBJ01-03	01				4	3	4	2	0	2	42	52	55	-1	61	1	In	VDJ
TCTAAGAAGCTCCTTCTCAGTGACTCTGGCTTCTATCTCTGTGCCTGGAGTGTACTCAGGGCTGGAAACACCATATATTTTGGAGAG	CAWSVLRAGNTIYF	1	7.5255303617522446E-6	42	TCRBV30-01*01	TCRBV30	TCRBV30-01	01				TCRBD01-01*01	TCRBD01	TCRBD01-01	01				TCRBJ01-03*01	TCRBJ01	TCRBJ01-03	01				0	3	4	3	0	2	39	53	56	-1	61	1	In	VDJ
AGTTCTAAGAAGCTCCTTCTCAGTGACTCTGGCTTCTATCTCTGTGCCTGGAGTGTACTTCCTGGAAACACCATATATTTTGGAGAG	CAWSVLPGNTIYF	1	7.5255303617522446E-6	39	TCRBV30-01*01	TCRBV30	TCRBV30-01	01				TCRBD02-01	TCRBD02	TCRBD02-01				01,02	TCRBJ01-03*01	TCRBJ01	TCRBJ01-03	01				0	0	3	10	2	2	42	-1	56	59	61	1	In	VDJ
ACCTTGGAGCTGGGGGACTCGGCCCTTTATCTTTGCGCCAGCAGCTTGGAACGGGGGTTAAGAGGAAACACCATATATTTTGGAGAG	CASSLERGLRGNTIYF	8	6.0204242894017957E-5	48	TCRBV05-01*01	TCRBV05	TCRBV05-01	01				TCRBD02-01*01	TCRBD02	TCRBD02-01	01				TCRBJ01-03*01	TCRBJ01	TCRBJ01-03	01				0	2	8	2	6	4	33	49	51	57	63	8	In	VDJ
AGCAACATGAGCCCTGAAGACAGCAGCATATATCTCTGCAGCATAGCCGGGACAGGTTCTGGGGCCAACGTCCTGACTTTCGGGGCC	CSIAGTGSGANVLTF	1	7.5255303617522446E-6	45	TCRBV29-01*01	TCRBV29	TCRBV29-01	01				TCRBD01-01*01	TCRBD01	TCRBD01-01	01				TCRBJ02-06*01	TCRBJ02	TCRBJ02-06	01				8	6	0	4	1	1	36	42	48	56	57	1	In	VDJ
TTCTCAGTGACTCTGGCTTCTATCTCTGTGCCTGGAGTGTACCAGGGGTCCGTAGGGTCTGGGGCCAACGTCCTGACTTTCGGGGCC		1	7.5255303617522446E-6	55	TCRBV30-01*01	TCRBV30	TCRBV30-01	01				TCRBD01-01*01	TCRBD01	TCRBD01-01	01				TCRBJ02-06*01	TCRBJ02	TCRBJ02-06	01				0	2	4	2	9	1	26	40	42	48	57	1	Out	VDJ
ACCTTGGAGCTGGGGGACTCGGCCCTTTATCTTTGCGCCAGCAGCTTACAGGTCTCCTCTGGGGCCAACGTCCTGACTTTCGGGGCC	CASSLQVSSGANVLTF	4	3.0102121447008978E-5	48	TCRBV05-01*01	TCRBV05	TCRBV05-01	01				TCRBD01-01*01	TCRBD01	TCRBD01-01	01				TCRBJ02-06*01	TCRBJ02	TCRBJ02-06	01				2	0	3	4	4	0	33	-1	47	52	56	4	In	VDJ
TCAGAACCCAGGGACTCAGCTGTGTACTTCTGTGCCAGCAGTTTCAGAGGGCTTCTATCCGGGGCCAACGTCCTGACTTTCGGGGCC	CASSFRGLLSGANVLTF	2	1.5051060723504489E-5	51	TCRBV12	TCRBV12				TCRBV12-03,TCRBV12-04		TCRBD02-01*02	TCRBD02	TCRBD02-01	02				TCRBJ02-06*01	TCRBJ02	TCRBJ02-06	01				3	2	11	0	9	4	30	44	46	51	60	2	In	VDJ
GCTGCTCCCTCCCAGACATCTGTGTACTTCTGTGCCAGCAGTTACGGACAGGGGGCTGGTGGGGCCAAAGTCCTGACTTTCGGGGCC	CASSYGQGAGGAKVLTF	5	3.7627651808761225E-5	51	TCRBV06	TCRBV06				TCRBV06-05,TCRBV06-06		TCRBD01-01*01	TCRBD01	TCRBD01-01	01				TCRBJ02-06*01	TCRBJ02	TCRBJ02-06	01				2	0	1	0	13	13	30	-1	45	56	69	5	In	VDJ
CCAGGCCCTCACATACCTCTCAGTACCTCTGTGCCAGCAGTGAAGGGACAGATGGTCTCTGGGGCCAAAGTCCTGACTTTCGGGGCC		2	1.5051060723504489E-5	52	TCRBV25-01*01	TCRBV25	TCRBV25-01	01				TCRBD01-01*01	TCRBD01	TCRBD01-01	01				TCRBJ02-06*01	TCRBJ02	TCRBJ02-06	01				2	0	0	5	18	13	29	-1	44	51	69	2	Out	VDJ
ATGAGCCCTGAAGACAGCAGCATATATCTCTGCAGCGTTGAAGAACGGGAAATCTCCTCTGGGGCCAAAGTCCTGACTTTCGGGGCC	CSVEEREISSGAKVLTF	1	7.5255303617522446E-6	51	TCRBV29-01*01	TCRBV29	TCRBV29-01	01								TCRBD01,TCRBD02	TCRBD01-01,TCRBD02-01		TCRBJ02-06*01	TCRBJ02	TCRBJ02-06	01				0	16	7	0	4	13	30	44	60	65	69	1	In	VDJ
GCCTTGTTGCTGGGGGACTCGGCCCTCTATCTCTGTGCCAGCAGCTTGGGACAGGGCACTGGGGCCAAAGTCCTGACTTTCGGGGCC	CASSLGQGTGAKVLTF	4	3.0102121447008978E-5	48	TCRBV05-06*01	TCRBV05	TCRBV05-06	01				TCRBD01-01*01	TCRBD01	TCRBD01-01	01				TCRBJ02-06*01	TCRBJ02	TCRBJ02-06	01				0	0	2	3	13	13	33	-1	49	56	69	4	In	VDJ
GAGGACTCGGCCGTGTATCTCTGTGCCAGCAGCTTAGACCCCCGGACTCCGGGTCTAACTGGGGCCAAAGTCCTGACTTTCGGGGCC	CASSLDPRTPGLTGAKVLTF	5	3.7627651808761225E-5	60	TCRBV11-02*02	TCRBV11	TCRBV11-02	02								TCRBD01,TCRBD02	TCRBD01-01,TCRBD02-01		TCRBJ02-06*01	TCRBJ02	TCRBJ02-06	01				0	22	7	0	4	13	21	38	60	65	69	5	In	VDJ
ACACAGCAGGAGGACTCGGCCGTGTATCTCTGTGCCAGCAGCCCGGGACGCCGGACCCTCGGGGCCAAAGTCCTGACTTTCGGGGCC	CASSPGRRTLGAKVLTF	5	3.7627651808761225E-5	51	TCRBV07-02*01	TCRBV07	TCRBV07-02	01								TCRBD01,TCRBD02	TCRBD01-01,TCRBD02-01		TCRBJ02-06*01	TCRBJ02	TCRBJ02-06	01				5	2	0	7	20	13	30	42	44	49	69	5	In	VDJ
CAGCCCTCAGAACCCAGGGACTCAGCTGTGTACTTCTGTGCCAGCACCTCGGCGACGTCAGGGGCCAAAGTCCTGACTTTCGGGGCC	CASTSATSGAKVLTF	4	3.0102121447008978E-5	45	TCRBV12	TCRBV12				TCRBV12-03,TCRBV12-04		TCRBD01-01*01	TCRBD01	TCRBD01-01	01				TCRBJ02-06*01	TCRBJ02	TCRBJ02-06	01				7	12	4	2	5	13	36	46	58	64	69	4	In	VDJ
ACCAGTGCCCATCCTGAAGACAGCAGCTTCTACATCTGCAGTGCTAGAACAGGGGGCGAGTCGTTGAACATTCAGTACTTCGGCGCC	CSARTGGESLNIQYF	9	6.772977325577021E-5	45	TCRBV20	TCRBV20				TCRBV20-01,TCRBV20-or09_02		TCRBD01-01*01	TCRBD01	TCRBD01-01	01				TCRBJ02-04*01	TCRBJ02	TCRBJ02-04	01				2	0	3	0	9	7	36	-1	48	57	66	9	In	VDJ
GAGGACTCGGCCGTGTATCTCTGTGCCAGCAGCTTAACATCCGGCAGAGGGGGACTAGGGGAATTTTGGCCCCTCCACTTTGGGAAC	CASSLTSGRGGLGEFWPLHF	6	4.515318217051347E-5	60					TCRBV07,TCRBV11	TCRBV07-02,TCRBV11-02		TCRBD02-01	TCRBD02	TCRBD02-01				01,02	TCRBJ01-06*01	TCRBJ01	TCRBJ01-06	01				2	14	0	8	11	13	21	36	50	58	69	6	In	VDJ
ATGTGAGCACCTTGGAGCTGGGGGACTCGGCCCTTTATCTTTGCGCCAGCAGCTTGGTTCGGGGGGCGACCCCTCCACTTTGGGAAC		6	4.515318217051347E-5	40	TCRBV05-01*01	TCRBV05	TCRBV05-01	01				TCRBD02-01*01	TCRBD02	TCRBD02-01	01				TCRBJ01-06*01	TCRBJ01	TCRBJ01-06	01				0	2	8	1	2	12	41	57	59	66	68	6	Out	VDJ
AGAACCCAGGGACTCAGCTGTGTACTTCTGTGCCAGCAGTTTAGGGCGCCCATGACACCTGCGGATTCACCCCTCCACTTTGGGAAC		2	1.5051060723504489E-5	53	TCRBV12	TCRBV12				TCRBV12-03,TCRBV12-04						TCRBD01,TCRBD02	TCRBD01-01,TCRBD02-01		TCRBJ01-06*01	TCRBJ01	TCRBJ01-06	01				1	9	2	6	7	8	28	44	53	57	64	2	Out	VDJ
CACGCCCTGCAGCCAGAAGACTCAGCCCTGTATCTCTGCGCCAGCAGCTCCCGGACAGCACTAGATTCACCCCTCCACTTTGGGAAC	CASSSRTALDSPLHF	4	3.0102121447008978E-5	45	TCRBV04-01*01	TCRBV04	TCRBV04-01	01				TCRBD01-01*01	TCRBD01	TCRBD01-01	01				TCRBJ01-06*01	TCRBJ01	TCRBJ01-06	01				5	4	1	5	6	8	36	48	52	58	64	4	In	VDJ
AGGCTGCTGTCGGCTGCTCCCTCCCAGACATCTGTGTACTTCTGTGCCAGCAGCGGACAGGGTAATTCACCCCTCCACTTTGGGAAC	CASSGQGNSPLHF	2	1.5051060723504489E-5	39	TCRBV06-05*01	TCRBV06	TCRBV06-05	01				TCRBD01-01*01	TCRBD01	TCRBD01-01	01				TCRBJ01-06*01	TCRBJ01	TCRBJ01-06	01				6	1	1	3	0	6	42	53	54	-1	62	2	In	VDJ
CAGCAGGAGGACTCCGCCGTGTATCTCTGTGCCAGCAGCTCGGCCGGGCCAGATGTAGGCTATAATTCACCCCTCCACTTTGGGAAC	CASSSAGPDVGYNSPLHF	6	4.515318217051347E-5	54	TCRBV07-08*01	TCRBV07	TCRBV07-08	01								TCRBD01,TCRBD02	TCRBD01-01,TCRBD02-01		TCRBJ01-06*01	TCRBJ01	TCRBJ01-06	01				4	5	8	0	10	3	27	40	45	49	59	6	In	VDJ
GCTCCCTCCCAGACATCTGTGTACTTCTGTGCCAGCAGTTACTCGATTTCAGCTATCTCCTATAATTCACCCCTCCACTTTGGGAAC	CASSYSISAISYNSPLHF	7	5.267871253226571E-5	54	TCRBV06	TCRBV06				TCRBV06-05,TCRBV06-06						TCRBD01,TCRBD02	TCRBD01-01,TCRBD02-01		TCRBJ01-06*01	TCRBJ01	TCRBJ01-06	01				0	5	4	5	4	0	27	44	49	52	56	7	In	VDJ
CATCCTGAAGACAGCAGCTTCTACATCTGCAGTGCTAGAGGAGGGGGGACGGCGAGCTCCTATAATTCACCCCTCCACTTTGGGAAC	CSARGGGTASSYNSPLHF	4	3.0102121447008978E-5	54	TCRBV20	TCRBV20				TCRBV20-01,TCRBV20-or09_02						TCRBD01,TCRBD02	TCRBD01-01,TCRBD02-01		TCRBJ01-06*01	TCRBJ01	TCRBJ01-06	01				1	1	5	1	9	0	27	40	41	47	56	4	In	VDJ
CTGCTGTCGGCTGCTCCCTCCCAGACATCTGTGTACTTCTGTGCCAGCAGTTACGGACAGGGGAATTCACCCCTCCACTTTGGGAAC	CASSYGQGNSPLHF	2	1.5051060723504489E-5	42	TCRBV06-05*01	TCRBV06	TCRBV06-05	01				TCRBD01-01*01	TCRBD01	TCRBD01-01	01				TCRBJ01-06*01	TCRBJ01	TCRBJ01-06	01				2	0	1	2	0	7	39	-1	54	-1	63	2	In	VDJ
ACGATCCAGCGCACAGAGCAGCGGGACTCGGCCATGTATCGCTGTGCCAGCAGCTTAAGGGGAAATTCACCCCTCCACTTTGGGAAC	CASSLRGNSPLHF	8	6.0204242894017957E-5	39	TCRBV07-06*01	TCRBV07	TCRBV07-06	01				TCRBD01-01*01	TCRBD01	TCRBD01-01	01				TCRBJ01-06*01	TCRBJ01	TCRBJ01-06	01				2	0	5	2	1	7	42	-1	57	62	63	8	In	VDJ
AGCACCTTGGAGCTGGGGGACTCGGCCCTTTATCTTTGCGCCAGCAGCGCAGCCGGGATAGAAAATTCACCCCTCCACTTTGGGAAC	CASSAAGIENSPLHF	3	2.2576591085256735E-5	45	TCRBV05-01*01	TCRBV05	TCRBV05-01	01				TCRBD02-01*02	TCRBD02	TCRBD02-01	02				TCRBJ01-06*01	TCRBJ01	TCRBJ01-06	01				4	5	8	3	5	7	36	48	53	58	63	3	In	VDJ
TCTCAACTCTGACTGTGAGCAACATGAGCCCTGAAGACAGCAGCATATATCTCTGCAGCGATGGGGTCACCCCTCCACTTTGGGAAC		5	3.7627651808761225E-5	28	TCRBV29-01*01	TCRBV29	TCRBV29-01	01								TCRBD01,TCRBD02	TCRBD01-01,TCRBD02-01		TCRBJ01-06*01	TCRBJ01	TCRBJ01-06	01				7	2	6	2	0	10	53	60	62	-1	66	5	Out	VDJ
TGACAGTGACCAGTGCCCATCCTGAAGACAGCAGCTTCTACATCTGCAGTGCTCCCCCTTGGGTAATCACCCCTCCACTTTGGGAAC		2	1.5051060723504489E-5	37	TCRBV20	TCRBV20				TCRBV20-01,TCRBV20-or09_02						TCRBD01,TCRBD02	TCRBD01-01,TCRBD02-01		TCRBJ01-06*01	TCRBJ01	TCRBJ01-06	01				5	7	0	9	3	10	44	53	60	63	66	2	Out	VDJ
AAGGTGCAGCCTGCAGAACTGGAGGATTCTGGAGTTTATTTCTGTGCCAGCAGCCAAGATCTCAGGGTTGAGCAGTTCTTCGGGCCA	CASSQDLRVEQFF	5	3.7627651808761225E-5	39	TCRBV14-01*01	TCRBV14	TCRBV14-01	01				TCRBD01-01*01	TCRBD01	TCRBD01-01	01				TCRBJ02-01*01	TCRBJ02	TCRBJ02-01	01				0	3	4	3	1	9	42	59	62	67	68	5	In	VDJ
ACCTTGGAGCTGGGGGACTCGGCCCTTTATCTTTGCGCCAGCAGCGGGACCGGGACAGGGGGTTTCGGTGAGCAGTTCTTCGGGCCA	CASSGTGTGGFGEQFF	3	2.2576591085256735E-5	48	TCRBV05-01*01	TCRBV05	TCRBV05-01	01				TCRBD01-01*01	TCRBD01	TCRBD01-01	01				TCRBJ02-01*01	TCRBJ02	TCRBJ02-01	01				4	6	0	1	6	9	33	45	51	62	68	3	In	VDJ
AAGAAGCTCCTTCTCAGTGACTCTGGCTTCTATCTCTGTGCCTGGAGCGGGACTAGCGGGGGGAGAGGTGAGCAGTTCTTCGGGCCA	CAWSGTSGGRGEQFF	3	2.2576591085256735E-5	45	TCRBV30-01*01	TCRBV30	TCRBV30-01	01				TCRBD02-01*01	TCRBD02	TCRBD02-01	01				TCRBJ02-01*01	TCRBJ02	TCRBJ02-01	01				3	1	0	1	5	9	36	47	48	63	68	3	In	VDJ
ACAGTGACCAGTGCCCATCCTGAAGACAGCAGCTTCTACATCTGCAGTGCTAGAGACCCGGGAGCCCCTGAGCAGTTCTTCGGGCCA	CSARDPGAPEQFF	2	1.5051060723504489E-5	39	TCRBV20	TCRBV20				TCRBV20-01,TCRBV20-or09_02		TCRBD02-01*02	TCRBD02	TCRBD02-01	02				TCRBJ02-01*01	TCRBJ02	TCRBJ02-01	01				0	2	8	2	4	9	42	56	58	64	68	2	In	VDJ
GAGCTCTCTGGAGCTGGGGGACTCAGCTTTGTATTTCTGTGCCAGCAGCGTAGCGGGGCGGGGGGCACTGAGCAGTTCTTCGGGCCA		3	2.2576591085256735E-5	44	TCRBV09-01	TCRBV09	TCRBV09-01				01,02	TCRBD02-01*01	TCRBD02	TCRBD02-01	01				TCRBJ02-01*01	TCRBJ02	TCRBJ02-01	01				0	4	7	1	3	9	37	53	57	65	68	3	Out	VDJ
CAGCGCACACAGCAGGAGGACTCGGCCGTGTATCTCTGTGCCAGCGCAACTACTAGCGGGATAGTGGATGAGCAGTTCTTCGGGCCA	CASATTSGIVDEQFF	5	3.7627651808761225E-5	45	TCRBV07-02*01	TCRBV07	TCRBV07-02	01				TCRBD02-01*02	TCRBD02	TCRBD02-01	02				TCRBJ02-01*01	TCRBJ02	TCRBJ02-01	01				8	6	3	3	6	8	36	45	51	61	67	5	In	VDJ
AAGAAGCTCCTTCTCAGTGACTCTGGCTTCTATCTCTGTGCCTGGAGAGGGGACAGGCCAATCTTCGATGAGCAGTTCTTCGGGCCA	CAWRGDRPIFDEQFF	1	7.5255303617522446E-6	45	TCRBV30-01*01	TCRBV30	TCRBV30-01	01				TCRBD01-01*01	TCRBD01	TCRBD01-01	01				TCRBJ02-01*01	TCRBJ02	TCRBJ02-01	01				3	2	0	4	10	8	36	47	49	57	67	1	In	VDJ
ACCCTGCAGCCAGAAGACTCGGCCCTGTATCTCTGCGCCAGCAGCTCCAATCCCTGGGGTAGGGGCGATGAGCAGTTCTTCGGGCCA	CASSSNPWGRGDEQFF	2	1.5051060723504489E-5	48	TCRBV04-03*01	TCRBV04	TCRBV04-03	01				TCRBD01-01*01	TCRBD01	TCRBD01-01	01				TCRBJ02-01*01	TCRBJ02	TCRBJ02-01	01				5	15	5	2	2	8	33	45	60	65	67	2	In	VDJ
CGCCTTGTTGCTGGGGGACTCGGCCCTCTATCTCTGTGCCAGCACCCTCCCAGACAGGGGTGTAGGAATGAGCAGTTCTTCGGGCCA		7	5.267871253226571E-5	47	TCRBV05-06*01	TCRBV05	TCRBV05-06	01				TCRBD01-01*01	TCRBD01	TCRBD01-01	01				TCRBJ02-01*01	TCRBJ02	TCRBJ02-01	01				6	8	2	2	6	7	34	44	52	60	66	7	Out	VDJ
ACTCTGACAGTGACCAGTGCCCATCCTGAAGACAGCAGCTTCTACATCTGCAGTGCTAGACGCCAGAATGAGCAGTTCTTCGGGCCA	CSARRQNEQFF	2	1.5051060723504489E-5	33	TCRBV20-01*01	TCRBV20	TCRBV20-01	01				TCRBD01-01*01	TCRBD01	TCRBD01-01	01				TCRBJ02-01*01	TCRBJ02	TCRBJ02-01	01				2	3	4	5	0	7	48	60	63	-1	66	2	In	VDJ
TCTAAGAAGCTCCTTCTCAGTGACTCTGGCTTCTATCTCTGTGCCTGGAGTCTGGGGGGGGCAAAGAATGAGCAGTTCTTCGGGCCA	CAWSLGGAKNEQFF	1	7.5255303617522446E-6	42	TCRBV30-01*01	TCRBV30	TCRBV30-01	01				TCRBD02-01*01	TCRBD02	TCRBD02-01	01				TCRBJ02-01*01	TCRBJ02	TCRBJ02-01	01				2	2	9	0	6	7	39	51	53	60	66	1	In	VDJ
CTGACTGTGAGCAACATGAGCCCTGAAGACAGCAGCATATATCTCTGCAGCGGGGCGGGATGGGGCAATGAGCAGTTCTTCGGGCCA	CSGAGWGNEQFF	1	7.5255303617522446E-6	36	TCRBV29-01*01	TCRBV29	TCRBV29-01	01				TCRBD02-01*02	TCRBD02	TCRBD02-01	02				TCRBJ02-01*01	TCRBJ02	TCRBJ02-01	01				7	2	7	3	5	6	45	52	54	60	65	1	In	VDJ
GTGACATCGGCCCAAAAGAACCCGACAGCTTTCTATCTCTGTGCCAGTAGTAACAGGGGTAGGGGCAATGAGCAGTTCTTCGGGCCA	CASSNRGRGNEQFF	8	6.0204242894017957E-5	42	TCRBV19-01	TCRBV19	TCRBV19-01				01,02	TCRBD01-01*01	TCRBD01	TCRBD01-01	01				TCRBJ02-01*01	TCRBJ02	TCRBJ02-01	01				4	0	3	2	6	6	39	-1	52	59	65	8	In	VDJ
GAACTAAACCTGAGCTCTCTGGAGCTGGGGGACTCAGCTTTGTATTTCTGTGCCAGCGGGACAGGCAATGAGCAGTTCTTCGGGCCA	CASGTGNEQFF	3	2.2576591085256735E-5	33	TCRBV09-01	TCRBV09	TCRBV09-01				01,02	TCRBD01-01*01	TCRBD01	TCRBD01-01	01				TCRBJ02-01*01	TCRBJ02	TCRBJ02-01	01				7	0	0	4	0	6	48	-1	57	-1	65	3	In	VDJ
ACAGTGACCAGTGCCCATCCTGAAGACAGCAGCTTCTACATCTGCAGTGCTACTAGCGGGAGGGCCAATGAGCAGTTCTTCGGGCCA	CSATSGRANEQFF	2	1.5051060723504489E-5	39	TCRBV20	TCRBV20				TCRBV20-01,TCRBV20-or09_02		TCRBD02-01*02	TCRBD02	TCRBD02-01	02				TCRBJ02-01*01	TCRBJ02	TCRBJ02-01	01				4	0	4	0	1	6	42	-1	52	64	65	2	In	VDJ
ACCCTGGAGTCTGCCAGGCCCTCACATACCTCTCAGTACCTCTGTGCCAGCGGACTAGCGGAGCCCAATGAGCAGTTCTTCGGGCCA	CASGLAEPNEQFF	3	2.2576591085256735E-5	39	TCRBV25-01*01	TCRBV25	TCRBV25-01	01				TCRBD02-01	TCRBD02	TCRBD02-01				01,02	TCRBJ02-01*01	TCRBJ02	TCRBJ02-01	01				8	0	1	5	4	6	42	-1	51	61	65	3	In	VDJ
CAGCCCTCAGAACCCAGGGACTCAGCTGTGTACTTCTGTGCCAGCAGGAGGACAGGGAAAAACACCAATGAGCAGTTCTTCGGGCCA	CASRRTGKNTNEQFF	7	5.267871253226571E-5	45	TCRBV12	TCRBV12				TCRBV12-03,TCRBV12-04		TCRBD01-01*01	TCRBD01	TCRBD01-01	01				TCRBJ02-01*01	TCRBJ02	TCRBJ02-01	01				6	2	1	3	8	6	36	47	49	57	65	7	In	VDJ
CAGCGCACACAGCAGGAGGACTCGGCCGTGTATCTCTGTGCCAGCAGCTCGGAAGGACAGATTTACAATGAGCAGTTCTTCGGGCCA	CASSSEGQIYNEQFF	6	4.515318217051347E-5	45	TCRBV07-02*01	TCRBV07	TCRBV07-02	01				TCRBD01-01*01	TCRBD01	TCRBD01-01	01				TCRBJ02-01*01	TCRBJ02	TCRBJ02-01	01				4	5	1	5	3	4	36	49	54	60	63	6	In	VDJ
AGTTCTAAGAAGCTCCTTCTCAGTGACTCTGGCTTCTATCTCTGTGCCTGGAGTTTGGCAGGGTACAATGAGCAGTTCTTCGGGCCA	CAWSLAGYNEQFF	1	7.5255303617522446E-6	39	TCRBV30-01*01	TCRBV30	TCRBV30-01	01				TCRBD01-01*01	TCRBD01	TCRBD01-01	01				TCRBJ02-01*01	TCRBJ02	TCRBJ02-01	01				2	4	4	3	0	4	42	54	58	-1	63	1	In	VDJ
AAGAAGCTCCTTCTCAGTGACTCTGGCTTCTATCTCTGTGCCTGGAGTGTAACTAGCGGGGCGTACAATGAGCAGTTCTTCGGGCCA	CAWSVTSGAYNEQFF	2	1.5051060723504489E-5	45	TCRBV30-01*01	TCRBV30	TCRBV30-01	01				TCRBD02-01*01	TCRBD02	TCRBD02-01	01				TCRBJ02-01*01	TCRBJ02	TCRBJ02-01	01				0	1	3	3	2	4	36	50	51	61	63	2	In	VDJ
GTCTGCTGCCTCCTCCCAGACATCTGTATATTTCTGCGCCAGCATCACTGGGGACTAGGGGTCTACAATGAGCAGTTCTTCGGGCCA		16	1.2040848578803591E-4	47	TCRBV10-01	TCRBV10	TCRBV10-01				01,02	TCRBD02-01	TCRBD02	TCRBD02-01				01,02	TCRBJ02-01*01	TCRBJ02	TCRBJ02-01	01				7	6	0	8	4	3	34	44	50	58	62	16	Out	VDJ
TTGGAGCTGGAGGACTCGGCCCTGTATCTCTGTGCCAGCGGTCACCCGATCGGAGCTACCGTCTACAATGAGCAGTTCTTCGGGCCA	CASGHPIGATVYNEQFF	16	1.2040848578803591E-4	51	TCRBV05-08*01	TCRBV05	TCRBV05-08	01				TCRBD02-01*02	TCRBD02	TCRBD02-01	02				TCRBJ02-01*01	TCRBJ02	TCRBJ02-01	01				7	12	10	2	7	3	30	39	51	55	62	16	In	VDJ
GTGAGCAACATGAGCCCTGAAGACAGCAGCATATATCTCTGCAGCCCAAGCCAGCCGGGAGGCTACAATGAGCAGTTCTTCGGGCCA	CSPSQPGGYNEQFF	1	7.5255303617522446E-6	42	TCRBV29-01*01	TCRBV29	TCRBV29-01	01				TCRBD02-01*02	TCRBD02	TCRBD02-01	02				TCRBJ02-01*01	TCRBJ02	TCRBJ02-01	01				8	10	8	1	0	3	39	45	55	-1	62	1	In	VDJ
ATGAGCCCTGAAGACAGCAGCATATATCTCTGCAGCGTTGTCGGGACAGCCACCGTCGGGTCCTACAATGAGCAGTTCTTCGGGCCA	CSVVGTATVGSYNEQFF	2	1.5051060723504489E-5	51	TCRBV29-01*01	TCRBV29	TCRBV29-01	01				TCRBD01-01*01	TCRBD01	TCRBD01-01	01				TCRBJ02-01*01	TCRBJ02	TCRBJ02-01	01				4	2	0	5	11	1	30	40	42	49	60	2	In	VDJ
CAGCCTGCAAAGCTTGAGGACTCGGCCGTGTATCTCTGTGCCAGCAGCTTAGACGGGGGCTCCTACAATGAGCAGTTCTTCGGGCCA	CASSLDGGSYNEQFF	5	3.7627651808761225E-5	45	TCRBV11-02*02	TCRBV11	TCRBV11-02	02				TCRBD02-01*01	TCRBD02	TCRBD02-01	01				TCRBJ02-01*01	TCRBJ02	TCRBJ02-01	01				0	0	8	2	0	0	36	-1	53	-1	59	5	In	VDJ
CAGAACTGGAGGATTCTGGAGTTTATTTCTGTGCCAGCAGCCCAGTGACTAGCGGATCGCTCCTACAATGAGCAGTTCTTCGGGCCA		2	1.5051060723504489E-5	52	TCRBV14-01*01	TCRBV14	TCRBV14-01	01				TCRBD02-01	TCRBD02	TCRBD02-01				01,02	TCRBJ02-01*01	TCRBJ02	TCRBJ02-01	01				4	4	2	5	4	0	29	42	46	55	59	2	Out	VDJ
GTGAGCAACATGAGCCCTGAAGACAGCAGCATATATCTCTGCAGCGCCCCCGGGGCGAGCTCCTACAATGAGCAGTTCTTCGGGCCA	CSAPGASSYNEQFF	1	7.5255303617522446E-6	42	TCRBV29-01*01	TCRBV29	TCRBV29-01	01								TCRBD01,TCRBD02	TCRBD01-01,TCRBD02-01		TCRBJ02-01*01	TCRBJ02	TCRBJ02-01	01				7	5	7	0	3	0	39	46	51	56	59	1	In	VDJ
GTGAGCAACATGAGCCCTGAAGACAGCAGCATATATCTCTGCAGCGTTCCCCCAGCGAGCTCCTACAATGAGCAGTTCTTCGGGCCA	CSVPPASSYNEQFF	1	7.5255303617522446E-6	42	TCRBV29-01*01	TCRBV29	TCRBV29-01	01				TCRBD02-01	TCRBD02	TCRBD02-01				01,02	TCRBJ02-01*01	TCRBJ02	TCRBJ02-01	01				5	5	6	6	2	0	39	48	53	57	59	1	In	VDJ
AGGCCCTCACATACCTCTCAGTACCTCTGTGCCAGCAGTGGTCCGGGGGTCAGGGGGTCCTCCTACAATGAGCAGTTCTTCGGGCCA	CASSGPGVRGSSYNEQFF	3	2.2576591085256735E-5	54	TCRBV25-01*01	TCRBV25	TCRBV25-01	01				TCRBD01-01*01	TCRBD01	TCRBD01-01	01				TCRBJ02-01*01	TCRBJ02	TCRBJ02-01	01				4	10	4	1	2	0	27	40	50	57	59	3	In	VDJ
TTGGAGTCGGCTGCTCCCTCCCAAACATCTGTGTACTTCTGTGCCAGCAGTTCTAGCGGGGCCTACAATGAGCAGTTCTTCGGGCCA	CASSSSGAYNEQFF	4	3.0102121447008978E-5	42	TCRBV06	TCRBV06				TCRBV06-02,TCRBV06-03		TCRBD02-01*01	TCRBD02	TCRBD02-01	01				TCRBJ02-01*01	TCRBJ02	TCRBJ02-01	01				4	0	4	3	0	2	39	-1	52	-1	61	4	In	VDJ
TCCAGCCCTCAGAACCCAGGGACTCAGCTGTGTACTTCTGTGCCAGCAGAATGACCGACTACCTACAATGAGCAGTTCTTCGGGCCA		2	1.5051060723504489E-5	43	TCRBV12	TCRBV12				TCRBV12-03,TCRBV12-04		TCRBD02-01	TCRBD02	TCRBD02-01				01,02	TCRBJ02-01*01	TCRBJ02	TCRBJ02-01	01				6	7	2	9	0	2	38	49	56	-1	61	2	Out	VDJ
GCCCAAAAGAACCCGACAGCTTTCTATCTCTGTGCCAGTAGTATTTCCGGGACTAGCGGGATATACAATGAGCAGTTCTTCGGGCCA	CASSISGTSGIYNEQFF	8	6.0204242894017957E-5	51	TCRBV19-01	TCRBV19	TCRBV19-01				01,02	TCRBD02-01*02	TCRBD02	TCRBD02-01	02				TCRBJ02-01*01	TCRBJ02	TCRBJ02-01	01				3	4	0	3	2	4	30	44	48	61	63	8	In	VDJ
CTGGAGCTTGGTGACTCTGCTGTGTATTTCTGTGCCAGCAGCCCCGGGACTAGCGGGGGGGGATACAATGAGCAGTTCTTCGGGCCA	CASSPGTSGGGYNEQFF	7	5.267871253226571E-5	51	TCRBV03	TCRBV03				TCRBV03-01,TCRBV03-02		TCRBD02-01*01	TCRBD02	TCRBD02-01	01				TCRBJ02-01*01	TCRBJ02	TCRBJ02-01	01				4	2	0	0	2	4	30	43	45	61	63	7	In	VDJ
CTGGAGTCTGCCAGGCCCTCACATACCTCTCAGTACCTCTGTGCCAGCAGTGAACGGGCAGGGGACAATGAGCAGTTCTTCGGGCCA	CASSERAGDNEQFF	2	1.5051060723504489E-5	42	TCRBV25-01*01	TCRBV25	TCRBV25-01	01				TCRBD01-01*01	TCRBD01	TCRBD01-01	01				TCRBJ02-01*01	TCRBJ02	TCRBJ02-01	01				2	4	4	2	0	5	39	54	58	-1	64	2	In	VDJ
ACAGTGACCAGTGCCCATCCTGAAGACAGCAGCTTCTACATCTGCAGTGCTAGAGATCCCCTCGACAATGAGCAGTTCTTCGGGCCA	CSARDPLDNEQFF	2	1.5051060723504489E-5	39	TCRBV20	TCRBV20				TCRBV20-01,TCRBV20-or09_02		TCRBD02-01	TCRBD02	TCRBD02-01				01,02	TCRBJ02-01*01	TCRBJ02	TCRBJ02-01	01				0	4	4	10	2	5	42	56	60	62	64	2	In	VDJ
ACTGTGAGCAACATGAGCCCTGAAGACAGCAGCATATATCTCTGCAGCGTATGCCGCGACGTAAACAATGAGCAGTTCTTCGGGCCA	CSVCRDVNNEQFF	1	7.5255303617522446E-6	39	TCRBV29-01*01	TCRBV29	TCRBV29-01	01								TCRBD01,TCRBD02	TCRBD01-01,TCRBD02-01		TCRBJ02-01*01	TCRBJ02	TCRBJ02-01	01				6	7	2	7	4	5	42	50	57	60	64	1	In	VDJ
AAGATCCAGCCCTCAGAACCCAGGGACTCAGCTGTGTACTTCTGTGCCAGCAGTCCCAAATCAAACAATGAGCAGTTCTTCGGGCCA	CASSPKSNNEQFF	2	1.5051060723504489E-5	39	TCRBV12	TCRBV12				TCRBV12-03,TCRBV12-04		TCRBD01-01*01	TCRBD01	TCRBD01-01	01				TCRBJ02-01*01	TCRBJ02	TCRBJ02-01	01				5	2	4	6	6	5	42	54	56	58	64	2	In	VDJ
AGTTCTAAGAAGCTCCTTCTCAGTGACTCTGGCTTCTATCTCTGTGCCTGGAGGGGAAGCCCGACGGGGGAGCAGTTCTTCGGGCCA	CAWRGSPTGEQFF	2	1.5051060723504489E-5	39	TCRBV30-01*01	TCRBV30	TCRBV30-01	01				TCRBD02-01*01	TCRBD02	TCRBD02-01	01				TCRBJ02-01*01	TCRBJ02	TCRBJ02-01	01				3	11	8	3	0	10	42	53	64	-1	69	2	In	VDJ
GAGTCTGCCAGGCCCTCACATACCTCTCAGTACCTCTGTGCCAGCACGGGGGGACTAGCGGGAGCTCGGGAGCAGTTCTTCGGGCCA	CASTGGLAGAREQFF	2	1.5051060723504489E-5	45	TCRBV25-01*01	TCRBV25	TCRBV25-01	01				TCRBD02-01*02	TCRBD02	TCRBD02-01	02				TCRBJ02-01*01	TCRBJ02	TCRBJ02-01	01				7	4	0	2	5	10	36	46	50	64	69	2	In	VDJ
GACATCCGCTCACCAGGCCTGGGGGACGCAGCCATGTACCTGTGTGCCACCAGCAGAGATCGTTTGCGGGAGCAGTTCTTCGGGCCA	CATSRDRLREQFF	2	1.5051060723504489E-5	39	TCRBV15-01*01	TCRBV15	TCRBV15-01	01				TCRBD02-01	TCRBD02	TCRBD02-01				01,02	TCRBJ02-01*01	TCRBJ02	TCRBJ02-01	01				0	6	7	5	0	10	42	59	65	-1	69	2	In	VDJ
CTACACGCCCTGCAGCCAGAAGACTCAGCCCTGTATCTCTGCGCCAGCAGCCAAGAAGAAGCGGGGACGGAGCAGTTCTTCGGGCCA	CASSQEEAGTEQFF	4	3.0102121447008978E-5	42	TCRBV04-01*01	TCRBV04	TCRBV04-01	01				TCRBD02-01*01	TCRBD02	TCRBD02-01	01				TCRBJ02-01*01	TCRBJ02	TCRBJ02-01	01				0	3	6	3	3	10	39	56	59	66	69	4	In	VDJ
TCCACTCTGACAGTGACCAGTGCCCATCCTGAAGACAGCAGCTTCTACATCTGCAGTGCTAGATTCGAGGAGCAGTTCTTCGGGCCA	CSARFEEQFF	7	5.267871253226571E-5	30	TCRBV20-01*01	TCRBV20	TCRBV20-01	01				TCRBD02-01*02	TCRBD02	TCRBD02-01	02				TCRBJ02-01*01	TCRBJ02	TCRBJ02-01	01				2	3	11	2	0	10	51	63	66	-1	69	7	In	VDJ
GTGACCAGTGCCCATCCTGAAGACAGCAGCTTCTACATCTGCAGTGCCCTGACTAGCCCCCTTATGGCCGAGCAGTTCTTCGGGCCA	CSALTSPLMAEQFF	3	2.2576591085256735E-5	42	TCRBV20	TCRBV20				TCRBV20-01,TCRBV20-or09_02		TCRBD02-01	TCRBD02	TCRBD02-01				01,02	TCRBJ02-01*01	TCRBJ02	TCRBJ02-01	01				6	3	2	7	12	10	39	47	50	57	69	3	In	VDJ
TGACCAGTGCCCATCCTGAAGACAGCAGCTTCTACATCTGCAGTGCTAGGGTGGCAACCTGAGGAGGGGACCCAGTACTTCGGGCCA		4	3.0102121447008978E-5	43	TCRBV20	TCRBV20				TCRBV20-01,TCRBV20-or09_02		TCRBD02-01*02	TCRBD02	TCRBD02-01	02				TCRBJ02-05*01	TCRBJ02	TCRBJ02-05	01				3	13	10	0	0	7	38	49	62	-1	68	4	Out	VDJ
CAGCGCACACAGCAGGAGGACTCGGCCGTGTATCTCTGTGCCAGCAGCTTAACGACTAGCGGGGGAGGGACCCAGTACTTCGGGCCA	CASSLTTSGGGTQYF	3	2.2576591085256735E-5	45	TCRBV07-02*01	TCRBV07	TCRBV07-02	01				TCRBD02-01*01	TCRBD02	TCRBD02-01	01				TCRBJ02-05*01	TCRBJ02	TCRBJ02-05	01				2	2	2	2	3	7	36	51	53	65	68	3	In	VDJ
CACCTACACGCCCTGCAGCCAGAAGACTCAGCCCTGTATCTCTGCGCCAGCAGCCCCTGGCCGGGGGAGACCCAGTACTTCGGGCCA	CASSPWPGETQYF	4	3.0102121447008978E-5	39	TCRBV04-01*01	TCRBV04	TCRBV04-01	01				TCRBD02-01*01	TCRBD02	TCRBD02-01	01				TCRBJ02-05*01	TCRBJ02	TCRBJ02-05	01				4	6	8	3	0	5	42	55	61	-1	66	4	In	VDJ
TCTAAGAAGCTCCTTCTCAGTGACTCTGGCTTCTATCTCTGTGCCTGGAGTTTAGGCTCGGGCGGGGAGACCCAGTACTTCGGGCCA	CAWSLGSGGETQYF	1	7.5255303617522446E-6	42	TCRBV30-01*01	TCRBV30	TCRBV30-01	01				TCRBD02-01	TCRBD02	TCRBD02-01				01,02	TCRBJ02-05*01	TCRBJ02	TCRBJ02-05	01				2	10	7	4	0	5	39	51	61	-1	66	1	In	VDJ
CTGAGTTCTAAGAAGCTCCTTCTCAGTGACTCTGGCTTCTATCTCTGTGCCTGGAGAAGGGGGCGGGAGACCCAGTACTTCGGGCCA	CAWRRGRETQYF	1	7.5255303617522446E-6	36	TCRBV30-01*01	TCRBV30	TCRBV30-01	01				TCRBD01-01*01	TCRBD01	TCRBD01-01	01				TCRBJ02-05*01	TCRBJ02	TCRBJ02-05	01				3	1	5	0	2	5	45	56	57	64	66	1	In	VDJ
ACTCTGAAGATCCGGTCCACAAAGCTGGAGGACTCAGCCATGTACTTCTGTGCCAGCAGATCCCGGGAGACCCAGTACTTCGGGCCA	CASRSRETQYF	6	4.515318217051347E-5	33	TCRBV02-01*01	TCRBV02	TCRBV02-01	01				TCRBD02-01	TCRBD02	TCRBD02-01				01,02	TCRBJ02-05*01	TCRBJ02	TCRBJ02-05	01				6	4	8	5	0	5	48	59	63	-1	66	6	In	VDJ
ATCAATTCCCTGGAGCTTGGTGACTCTGCTGTGTATTTCTGTGCCAGCAGCCAATTAGCGGGAGAGGAGACCCAGTACTTCGGGCCA	CASSQLAGEETQYF	3	2.2576591085256735E-5	42	TCRBV03	TCRBV03				TCRBV03-01,TCRBV03-02		TCRBD02-01*02	TCRBD02	TCRBD02-01	02				TCRBJ02-05*01	TCRBJ02	TCRBJ02-05	01				2	1	5	2	2	5	39	54	55	64	66	3	In	VDJ
GAGTCTGCCAGGCCCTCACATACCTCTCAGTACCTCTGTGCCAGCAGTGAATTCGACAGGGGGCACGAGACCCAGTACTTCGGGCCA	CASSEFDRGHETQYF	4	3.0102121447008978E-5	45	TCRBV25-01*01	TCRBV25	TCRBV25-01	01				TCRBD01-01*01	TCRBD01	TCRBD01-01	01				TCRBJ02-05*01	TCRBJ02	TCRBJ02-05	01				1	2	2	0	2	5	36	52	54	64	66	4	In	VDJ
AATGTGAACGCCTTGTTGCTGGGGGACTCGGCCCTGTATCTCTGTGCCAGTAAGGGGGCATGGGGAGAGACCCAGTACTTCGGGCCA	CASKGAWGETQYF	8	6.0204242894017957E-5	39	TCRBV05-05*01	TCRBV05	TCRBV05-05	01				TCRBD01-01*01	TCRBD01	TCRBD01-01	01				TCRBJ02-05*01	TCRBJ02	TCRBJ02-05	01				8	2	5	0	6	4	42	50	52	59	65	8	In	VDJ
GTGAACGCCTTGGAGCTGGACGACTCGGCCCTGTATCTCTGTGCCAGCAGCTTGGGGGGCCGGGGAGAGACCCAGTACTTCGGGCCA	CASSLGGRGETQYF	9	6.772977325577021E-5	42	TCRBV05-04*01	TCRBV05	TCRBV05-04	01								TCRBD01,TCRBD02	TCRBD01-01,TCRBD02-01		TCRBJ02-05*01	TCRBJ02	TCRBJ02-05	01				0	0	7	0	5	4	39	-1	55	60	65	9	In	VDJ
ACTGTGAGCAACATGAGCCCTGAAGACAGCAGCATATATCTCTGCAGCGTGGAACTAGGGGTCGGAGAGACCCAGTACTTCGGGCCA	CSVELGVGETQYF	1	7.5255303617522446E-6	39	TCRBV29-01*01	TCRBV29	TCRBV29-01	01				TCRBD01-01*01	TCRBD01	TCRBD01-01	01				TCRBJ02-05*01	TCRBJ02	TCRBJ02-05	01				2	2	5	2	4	4	42	54	56	61	65	1	In	VDJ
GTGAGCAACATGAGCCCTGAAGACAGCAGCATATATCTCTGCAGCGCCGAAGGGACAGGGAGAGGAGAGACCCAGTACTTCGGGCCA	CSAEGTGRGETQYF	1	7.5255303617522446E-6	42	TCRBV29-01*01	TCRBV29	TCRBV29-01	01				TCRBD01-01*01	TCRBD01	TCRBD01-01	01				TCRBJ02-05*01	TCRBJ02	TCRBJ02-05	01				7	5	0	3	5	4	39	46	51	60	65	1	In	VDJ
CAGTGCCCATCCTGAAGACAGCAGCTTCTACATCTGCAGTGCTAGGAGGGGCAGGGACGGTAGAGAGAGACCCAGTACTTCGGGCCA		2	1.5051060723504489E-5	47	TCRBV20	TCRBV20				TCRBV20-01,TCRBV20-or09_02						TCRBD01,TCRBD02	TCRBD01-01,TCRBD02-01		TCRBJ02-05*01	TCRBJ02	TCRBJ02-05	01				3	8	0	7	7	4	34	45	53	58	65	2	Out	VDJ
AACGCCTTGGAGCTGGACGACTCGGCCCTGTATCTCTGTGCCAGCAGCATAGACAGGGGGGGTTCAGAGACCCAGTACTTCGGGCCA	CASSIDRGGSETQYF	2	1.5051060723504489E-5	45	TCRBV05-04*01	TCRBV05	TCRBV05-04	01				TCRBD01-01*01	TCRBD01	TCRBD01-01	01				TCRBJ02-05*01	TCRBJ02	TCRBJ02-05	01				4	3	2	1	5	4	36	48	51	60	65	2	In	VDJ
AGGCTGGAGTTGGCTGCTCCCTCCCAGACATCTGTGTACTTCTGTGCCAGCAGGGAGACAGGAGAAGAGACCCAGTACTTCGGGCCA	CASRETGEETQYF	4	3.0102121447008978E-5	39	TCRBV06-06	TCRBV06	TCRBV06-06				01,02	TCRBD01-01*01	TCRBD01	TCRBD01-01	01				TCRBJ02-05*01	TCRBJ02	TCRBJ02-05	01				6	3	2	4	2	3	42	53	56	62	64	4	In	VDJ
AATTCCCTGGAGCTTGGTGACTCTGCTGTGTATTTCTGTGCCAGCAGCCAAGACGGGCGGGTTCAAGAGACCCAGTACTTCGGGCCA	CASSQDGRVQETQYF	6	4.515318217051347E-5	45	TCRBV03	TCRBV03				TCRBV03-01,TCRBV03-02		TCRBD02-01	TCRBD02	TCRBD02-01				01,02	TCRBJ02-05*01	TCRBJ02	TCRBJ02-05	01				0	3	7	4	2	2	36	53	56	61	63	6	In	VDJ
CTGACTGTGAGCAACATGAGCCCTGAAGACAGCAGCATATATCTCTGCAGCGCGATGGGACTTCAAGAGACCCAGTACTTCGGGCCA	CSAMGLQETQYF	5	3.7627651808761225E-5	36	TCRBV29-01*01	TCRBV29	TCRBV29-01	01				TCRBD02-01	TCRBD02	TCRBD02-01				01,02	TCRBJ02-05*01	TCRBJ02	TCRBJ02-05	01				7	4	0	10	1	2	45	52	56	62	63	5	In	VDJ
AGGCTGCTGTCGGCTGCTCCCTCCCAGACATCTGTGTACTTCTGTGCCAGCAGCTATGGATTGCAAGAGACCCAGTACTTCGGGCCA	CASSYGLQETQYF	2	1.5051060723504489E-5	39	TCRBV06-05*01	TCRBV06	TCRBV06-05	01								TCRBD01,TCRBD02	TCRBD01-01,TCRBD02-01		TCRBJ02-05*01	TCRBJ02	TCRBJ02-05	01				6	4	1	8	3	2	42	53	57	60	63	2	In	VDJ
CACGCCCTGCAGCCAGAAGACTCAGCCCTGTATCTCTGCGCCAGCAGCCAAGGCTCGGGACTGCAAGAGACCCAGTACTTCGGGCCA	CASSQGSGLQETQYF	2	1.5051060723504489E-5	45	TCRBV04-01*01	TCRBV04	TCRBV04-01	01				TCRBD02-01	TCRBD02	TCRBD02-01				01,02	TCRBJ02-05*01	TCRBJ02	TCRBJ02-05	01				1	4	0	10	1	2	36	52	56	62	63	2	In	VDJ
AAGCTCCTTCTCAGTGACTCTGGCTTCTATCTCTGTGCCTGGATGGAACGTTGGGGCTCGGCCCAAGAGACCCAGTACTTCGGGCCA	CAWMERWGSAQETQYF	2	1.5051060723504489E-5	48	TCRBV30-01*01	TCRBV30	TCRBV30-01	01				TCRBD01-01*01	TCRBD01	TCRBD01-01	01				TCRBJ02-05*01	TCRBJ02	TCRBJ02-05	01				4	9	7	0	5	1	33	43	52	57	62	2	In	VDJ
TGACCAGTGCCCATCCTGAAGACAGCAGCTTCTACATCTGCAGTGCTAGAGATCCACTAGGCCCAAGAGACCCAGTACTTCGGGCCA		2	1.5051060723504489E-5	43	TCRBV20	TCRBV20				TCRBV20-01,TCRBV20-or09_02		TCRBD02-01	TCRBD02	TCRBD02-01				01,02	TCRBJ02-05*01	TCRBJ02	TCRBJ02-05	01				0	3	3	8	2	1	38	52	55	60	62	2	Out	VDJ
CTGACTGTGAGCAACATGAGCCCTGAAGACAGCAGCATATATCTCTGCAGCGTTGGCGGGTACCAAGAGACCCAGTACTTCGGGCCA	CSVGGYQETQYF	1	7.5255303617522446E-6	36	TCRBV29-01*01	TCRBV29	TCRBV29-01	01				TCRBD02-01	TCRBD02	TCRBD02-01				01,02	TCRBJ02-05*01	TCRBJ02	TCRBJ02-05	01				4	0	7	4	1	0	45	-1	55	60	61	1	In	VDJ
AGCACCTTGGAGCTGGGGGACTCGGCCCTTTATCTTTGCGCCAGCAGCCGACAGACGTCGTACCAAGAGACCCAGTACTTCGGGCCA	CASSRQTSYQETQYF	3	2.2576591085256735E-5	45	TCRBV05-01*01	TCRBV05	TCRBV05-01	01				TCRBD01-01*01	TCRBD01	TCRBD01-01	01				TCRBJ02-05*01	TCRBJ02	TCRBJ02-05	01				4	1	2	5	7	0	36	48	49	54	61	3	In	VDJ
CAGCAGGTAGTGCGAGGAGATTCGGCAGCTTATTTCTGTGCCAGCTCACCGGAGGCGGCAGTACAAGAGACCCAGTACTTCGGGCCA	CASSPEAAVQETQYF	12	9.030636434102694E-5	45	TCRBV18-01*01	TCRBV18	TCRBV18-01	01				TCRBD02-01*02	TCRBD02	TCRBD02-01	02				TCRBJ02-05*01	TCRBJ02	TCRBJ02-05	01				3	0	10	1	8	2	36	-1	50	55	63	12	In	VDJ
GCCCTGCAGCCAGAAGACTCAGCCCTGTATCTCTGCGCCAGCAGCGCAGGCGTATTAAAGGGACAAGAGACCCAGTACTTCGGGCCA	CASSAGVLKGQETQYF	3	2.2576591085256735E-5	48	TCRBV04-01*01	TCRBV04	TCRBV04-01	01								TCRBD01,TCRBD02	TCRBD01-01,TCRBD02-01		TCRBJ02-05*01	TCRBJ02	TCRBJ02-05	01				5	14	0	8	0	2	33	45	59	-1	63	3	In	VDJ
ACAGTGACCAGTGCCCATCCTGAAGACAGCAGCTTCTACATCTGCAGTGCTAGAGATCCAGTAAAAGAGACCCAGTACTTCGGGCCA	CSARDPVKETQYF	3	2.2576591085256735E-5	39	TCRBV20	TCRBV20				TCRBV20-01,TCRBV20-or09_02		TCRBD01-01*01	TCRBD01	TCRBD01-01	01				TCRBJ02-05*01	TCRBJ02	TCRBJ02-05	01				0	2	4	5	3	3	42	56	58	61	64	3	In	VDJ
CTGAAGATCCAGCCCTCAGAACCCAGGGACTCAGCTGTGTACTTCTGTGCCAGCAGTGTACAGGTTCAGACCCAGTACTTCGGGCCA	CASSVQVQTQYF	3	2.2576591085256735E-5	36	TCRBV12	TCRBV12				TCRBV12-03,TCRBV12-04		TCRBD01-01*01	TCRBD01	TCRBD01-01	01				TCRBJ02-05*01	TCRBJ02	TCRBJ02-05	01				5	2	3	4	3	6	45	57	59	64	67	3	In	VDJ
CTCTGACTGTGAGCAACATGAGCCCTGAAGACAGCAGCATATATCTCTGCAGCGCCCCACGGGGGCCAGACCCAGTACTTCGGGCCA		3	2.2576591085256735E-5	34	TCRBV29-01*01	TCRBV29	TCRBV29-01	01								TCRBD01,TCRBD02	TCRBD01-01,TCRBD02-01		TCRBJ02-05*01	TCRBJ02	TCRBJ02-05	01				7	6	6	0	1	6	47	54	60	66	67	3	Out	VDJ
CTGGAGTTGGCTGCTCCCTCCCAGACATCTGTGTACTTCTGTGCCACCCGAGACTGGGGGGCGGCAAAGACCCAGTACTTCGGGCCA	CATRDWGAAKTQYF	4	3.0102121447008978E-5	42	TCRBV06-06	TCRBV06	TCRBV06-06				01,02					TCRBD01,TCRBD02	TCRBD01-01,TCRBD02-01		TCRBJ02-05*01	TCRBJ02	TCRBJ02-05	01				10	10	6	0	5	6	39	46	56	62	67	4	In	VDJ
ACCAGTGCCCATCCTGAAGACAGCAGCTTCTACATCTGCAGTGCCCGCCAAGTACCGGATGACGATATACGCGGGTATTTTGGCCCA	CSARQVPDDDIRGYF	3	2.2576591085256735E-5	45	TCRBV20	TCRBV20				TCRBV20-01,TCRBV20-or09_02		TCRBD02-01	TCRBD02	TCRBD02-01				01,02	TCRBJ02-03*01	TCRBJ02	TCRBJ02-03	01				6	26	7	5	0	14	36	44	70	-1	74	3	In	VDJ
AAGAAGCTCCTTCTCAGTGACTCTGGCTTCTATCTCTGTGCCTGGAGTATTCGGGACTAGCGGGAAAGACGGCAGTATTTTGGCCCA	CAWSIRD*RERRQYF	2	1.5051060723504489E-5	45	TCRBV30-01*01	TCRBV30	TCRBV30-01	01				TCRBD02-01*02	TCRBD02	TCRBD02-01	02				TCRBJ02-03*01	TCRBJ02	TCRBJ02-03	01				2	4	0	3	6	11	36	48	52	65	71	2	Stop	VDJ
TCTAAGAAGCTCCTTCTCAGTGACTCTGGCTTCTATCTCTGTGCCTGGAGTCTGGGCGGGGGAATTGATACGCAGTATTTTGGCCCA	CAWSLGGGIDTQYF	1	7.5255303617522446E-6	42	TCRBV30-01*01	TCRBV30	TCRBV30-01	01				TCRBD02-01*01	TCRBD02	TCRBD02-01	01				TCRBJ02-03*01	TCRBJ02	TCRBJ02-03	01				2	4	7	2	4	6	39	51	55	62	66	1	In	VDJ
AAGAAGCTCCTTCTCAGTGACTCTGGCTTCTATCTCTGTGCCTGGAGTGTACAGGGGGGGCGGGTGGATACGCAGTATTTTGGCCCA	CAWSVQGGRVDTQYF	1	7.5255303617522446E-6	45	TCRBV30-01*01	TCRBV30	TCRBV30-01	01				TCRBD01-01*01	TCRBD01	TCRBD01-01	01				TCRBJ02-03*01	TCRBJ02	TCRBJ02-03	01				0	0	3	1	8	6	36	-1	50	58	66	1	In	VDJ
CTGACTGTGAGCAACATGAGCCCTGAAGACAGCAGCATATATCTCTGCAGCGTTGGGACAAGGGTGGATACGCAGTATTTTGGCCCA	CSVGTRVDTQYF	1	7.5255303617522446E-6	36	TCRBV29-01*01	TCRBV29	TCRBV29-01	01				TCRBD01-01*01	TCRBD01	TCRBD01-01	01				TCRBJ02-03*01	TCRBJ02	TCRBJ02-03	01				4	0	1	6	6	6	45	-1	55	60	66	1	In	VDJ
AGTTCTAAGAAGCTCCTTCTCAGTGACTCTGGCTTCTATCTCTGTGCCTGGAGTTCCGGGGGGCGGGATACGCAGTATTTTGGCCCA	CAWSSGGRDTQYF	1	7.5255303617522446E-6	39	TCRBV30-01*01	TCRBV30	TCRBV30-01	01				TCRBD02-01*01	TCRBD02	TCRBD02-01	01				TCRBJ02-03*01	TCRBJ02	TCRBJ02-03	01				2	2	8	1	3	6	42	54	56	63	66	1	In	VDJ
GCCCTGCAGCCAGAAGACTCAGCCCTGTATCTCTGCGCCAGCAGCCAAGTCTGGCGGGGGGGCTCGGATACGCAGTATTTTGGCCCA	CASSQVWRGGSDTQYF	7	5.267871253226571E-5	48	TCRBV04-01*01	TCRBV04	TCRBV04-01	01				TCRBD02-01*01	TCRBD02	TCRBD02-01	01				TCRBJ02-03*01	TCRBJ02	TCRBJ02-03	01				1	4	7	0	4	6	33	49	53	62	66	7	In	VDJ
GTGACCAGTGCCCATCCTGAAGACAGCAGCTTCTACATCTGCAGTGCCAAAAGGGGCGGGAGGGCGGATACGCAGTATTTTGGCCCA	CSAKRGGRADTQYF	3	2.2576591085256735E-5	42	TCRBV20	TCRBV20				TCRBV20-01,TCRBV20-or09_02		TCRBD02-01*02	TCRBD02	TCRBD02-01	02				TCRBJ02-03*01	TCRBJ02	TCRBJ02-03	01				6	8	7	0	2	6	39	47	55	64	66	3	In	VDJ
GTGAGCACCTTGGAGCTGGGGGACTCGGCCCTTTATCTTTGCGCCAGCAGCTTGGTTCCGGGAGCGGATACGCAGTATTTTGGCCCA	CASSLVPGADTQYF	6	4.515318217051347E-5	42	TCRBV05-01*01	TCRBV05	TCRBV05-01	01				TCRBD02-01*02	TCRBD02	TCRBD02-01	02				TCRBJ02-03*01	TCRBJ02	TCRBJ02-03	01				0	3	8	2	2	6	39	55	58	64	66	6	In	VDJ
AAGATCCAGCCCTCAGAACCCAGGGACTCAGCTGTGTATTTTTGTGCTAGTGGTTCCTGGTCGGGAGATACGCAGTATTTTGGCCCA	CASGSWSGDTQYF	9	6.772977325577021E-5	39	TCRBV12-05*01	TCRBV12	TCRBV12-05	01				TCRBD02-01	TCRBD02	TCRBD02-01				01,02	TCRBJ02-03*01	TCRBJ02	TCRBJ02-03	01				4	6	8	4	0	5	42	55	61	-1	65	9	In	VDJ
ACTGCAGCAAGAAGACTCAGCTGCGTATCTCTGCACCAGCAGCCAGGCCCTAGGGGGAGGTGGTCAGATACGCAGTATTTTGGCCCA		4	3.0102121447008978E-5	50	TCRBV01-01*01	TCRBV01	TCRBV01-01	01								TCRBD01,TCRBD02	TCRBD01-01,TCRBD02-01		TCRBJ02-03*01	TCRBJ02	TCRBJ02-03	01				3	6	5	1	7	4	31	45	51	57	64	4	Out	VDJ
CTGCAGCCAGAAGACTCAGCCCTGTATCTCTGCGCCAGCACCCAGGGGCCTAGCGGGAGGGATGCAGATACGCAGTATTTTGGCCCA	CASTQGPSGRDADTQYF	4	3.0102121447008978E-5	51	TCRBV04-01*01	TCRBV04	TCRBV04-01	01				TCRBD02-01*02	TCRBD02	TCRBD02-01	02				TCRBJ02-03*01	TCRBJ02	TCRBJ02-03	01				3	5	4	0	3	4	30	44	49	61	64	4	In	VDJ
AAGGTGCAGCCTGCAGAACTGGAGGATTCTGGAGTTTATTTCTGTGCCAGCAGCCTAGGACGAGCAGATACGCAGTATTTTGGCCCA	CASSLGRADTQYF	2	1.5051060723504489E-5	39	TCRBV14-01*01	TCRBV14	TCRBV14-01	01								TCRBD01,TCRBD02	TCRBD01-01,TCRBD02-01		TCRBJ02-03*01	TCRBJ02	TCRBJ02-03	01				4	2	1	7	3	4	42	55	57	61	64	2	In	VDJ
TCTAAGAAGCTCCTTCTCAGTGACTCTGGCTTCTATCTCTGTGCCTGGAGTGACCAGGCACTTACAGATACGCAGTATTTTGGCCCA	CAWSDQALTDTQYF	1	7.5255303617522446E-6	42	TCRBV30-01*01	TCRBV30	TCRBV30-01	01				TCRBD01-01*01	TCRBD01	TCRBD01-01	01				TCRBJ02-03*01	TCRBJ02	TCRBJ02-03	01				1	2	4	4	5	3	39	52	54	58	63	1	In	VDJ
AACATGAGCCCTGAAGACAGCAGCATATATCTCTGCAGCGTTGAAGATCTAGCAGGGGGCTGGACAGATACGCAGTATTTTGGCCCA	CSVEDLAGGWTDTQYF	3	2.2576591085256735E-5	48	TCRBV29-01*01	TCRBV29	TCRBV29-01	01				TCRBD01-01*01	TCRBD01	TCRBD01-01	01				TCRBJ02-03*01	TCRBJ02	TCRBJ02-03	01				0	5	4	0	3	3	33	47	52	60	63	3	In	VDJ
AGTTCTAAGAAGCTCCTTCTCAGTGACTCTGGCTTCTATCTCTGTGCCTGGAGTGTGAGTGGGACAGATACGCAGTATTTTGGCCCA	CAWSVSGTDTQYF	2	1.5051060723504489E-5	39	TCRBV30-01*01	TCRBV30	TCRBV30-01	01								TCRBD01,TCRBD02	TCRBD01-01,TCRBD02-01		TCRBJ02-03*01	TCRBJ02	TCRBJ02-03	01				0	4	0	9	0	3	42	56	60	-1	63	2	In	VDJ
GTGAGCAACATGAGCCCTGAAGACAGCAGCATATATCTCTGCAGCGTTCTTCCCCGACTAGGGACAGATACGCAGTATTTTGGCCCA	CSVLPRLGTDTQYF	1	7.5255303617522446E-6	42	TCRBV29-01*01	TCRBV29	TCRBV29-01	01				TCRBD02-01	TCRBD02	TCRBD02-01				01,02	TCRBJ02-03*01	TCRBJ02	TCRBJ02-03	01				5	7	2	8	2	3	39	48	55	61	63	1	In	VDJ
TCTAAGAAGCTCCTTCTCAGTGACTCTGGCTTCTATCTCTGTGCCTGGACTGACAGGGGGCTCACAGATACGCAGTATTTTGGCCCA	CAWTDRGLTDTQYF	4	3.0102121447008978E-5	42	TCRBV30-01*01	TCRBV30	TCRBV30-01	01				TCRBD01-01*01	TCRBD01	TCRBD01-01	01				TCRBJ02-03*01	TCRBJ02	TCRBJ02-03	01				4	2	2	0	1	2	39	49	51	61	62	4	In	VDJ
AGCTCTCTGGAGCTGGGGGACTCAGCTTTGTATTTCTGTGCCAGCAGCGTAGGACTAGCGGGCACAGATACGCAGTATTTTGGCCCA	CASSVGLAGTDTQYF	3	2.2576591085256735E-5	45	TCRBV09-01	TCRBV09	TCRBV09-01				01,02	TCRBD02-01	TCRBD02	TCRBD02-01				01,02	TCRBJ02-03*01	TCRBJ02	TCRBJ02-03	01				0	0	2	5	0	1	36	-1	52	-1	61	3	In	VDJ
GAGTCTGCCATCCCCAACCAGACAGCTCTTTACTTCTGTGCCACCAGTGACCGACAGACTAGCACAGATACGCAGTATTTTGGCCCA	CATSDRQTSTDTQYF	2	1.5051060723504489E-5	45	TCRBV24	TCRBV24				TCRBV24-01,TCRBV24-or09_02		TCRBD01-01*01	TCRBD01	TCRBD01-01	01				TCRBJ02-03*01	TCRBJ02	TCRBJ02-03	01				4	2	2	5	3	0	36	50	52	57	60	2	In	VDJ
GCCCATCCTGAAGACAGCAGCTTCTACATCTGCAGTGCTAGACACACTAGCGGGAAGACTAGCACAGATACGCAGTATTTTGGCCCA	CSARHTSGKTSTDTQYF	2	1.5051060723504489E-5	51	TCRBV20	TCRBV20				TCRBV20-01,TCRBV20-or09_02		TCRBD02-01*02	TCRBD02	TCRBD02-01	02				TCRBJ02-03*01	TCRBJ02	TCRBJ02-03	01				2	3	3	3	5	0	30	42	45	55	60	2	In	VDJ
ATCCAGCCCTCAGAACCCAGGGACTCAGCTGTGTACTTCTGTGCCAGCAGTTTTACAGGGAGCACAGATACGCAGTATTTTGGCCCA	CASSFTGSTDTQYF	6	4.515318217051347E-5	42	TCRBV12	TCRBV12				TCRBV12-03,TCRBV12-04		TCRBD01-01*01	TCRBD01	TCRBD01-01	01				TCRBJ02-03*01	TCRBJ02	TCRBJ02-03	01				3	1	3	3	0	0	39	53	54	-1	60	6	In	VDJ
GCAATCCTGTCCTCAGAACCGGGAGACACGGCACTGTATCTCTGCGCCAGCAGTCAAGGGAGCACAGATACGCAGTATTTTGGCCCA	CASSQGSTDTQYF	8	6.0204242894017957E-5	39	TCRBV23-01*01	TCRBV23	TCRBV23-01	01								TCRBD01,TCRBD02	TCRBD01-01,TCRBD02-01		TCRBJ02-03*01	TCRBJ02	TCRBJ02-03	01				2	0	0	9	0	0	42	-1	57	-1	60	8	In	VDJ
AGTTCTAAGAAGCTCCTTCTCAGTGACTCTGGCTTCTATCTCTGTGCCTGGAGGGTAGCAAGCACAGATACGCAGTATTTTGGCCCA	CAWRVASTDTQYF	4	3.0102121447008978E-5	39	TCRBV30-01*01	TCRBV30	TCRBV30-01	01				TCRBD02-01	TCRBD02	TCRBD02-01				01,02	TCRBJ02-03*01	TCRBJ02	TCRBJ02-03	01				3	2	5	7	1	0	42	53	55	59	60	4	In	VDJ
GTAGTGCGAGGAGATTCGGCAGCTTATTTCTGTGCCAGCTCACTACTAGCGGGAGTACCGTCCACAGATACGCAGTATTTTGGCCCA	CASSLLAGVPSTDTQYF	8	6.0204242894017957E-5	51	TCRBV18-01*01	TCRBV18	TCRBV18-01	01				TCRBD02-01*02	TCRBD02	TCRBD02-01	02				TCRBJ02-03*01	TCRBJ02	TCRBJ02-03	01				4	1	3	2	7	2	30	43	44	55	62	8	In	VDJ
GTGAGCACCTTGGAGCTGGGGGACTCGGCCCTTTATCTTTGCGCCAGCGGATGGGGAGGCTACACAGATACGCAGTATTTTGGCCCA	CASGWGGYTDTQYF	7	5.267871253226571E-5	42	TCRBV05-01*01	TCRBV05	TCRBV05-01	01				TCRBD02-01*02	TCRBD02	TCRBD02-01	02				TCRBJ02-03*01	TCRBJ02	TCRBJ02-03	01				7	5	9	1	3	2	39	48	53	59	62	7	In	VDJ
AAGATCCGGTCCACAAAGCTGGAGGACTCAGCCATGTACTTCTGTGCCAGTCCGGGACCATACACAGATACGCAGTATTTTGGCCCA	CASPGPYTDTQYF	4	3.0102121447008978E-5	39	TCRBV02-01*01	TCRBV02	TCRBV02-01	01								TCRBD01,TCRBD02	TCRBD01-01,TCRBD02-01		TCRBJ02-03*01	TCRBJ02	TCRBJ02-03	01				9	3	0	7	4	2	42	50	53	58	62	4	In	VDJ
AGCAACATGAGCCCTGAAGACAGCAGCATATATCTCTGCAGCGTTGATGGTTCGGGGTCCCACACAGATACGCAGTATTTTGGCCCA	CSVDGSGSHTDTQYF	3	2.2576591085256735E-5	45	TCRBV29-01*01	TCRBV29	TCRBV29-01	01				TCRBD02-01*01	TCRBD02	TCRBD02-01	01				TCRBJ02-03*01	TCRBJ02	TCRBJ02-03	01				3	5	8	3	5	2	36	47	52	57	62	3	In	VDJ
AGCTCCTTCTCAGTGACTCTGGCTTCTATCTCTGTGCCTGGAGTGTACAACGGGGGGCCGAACACAGATACGCAGTATTTTGGCCCA		1	7.5255303617522446E-6	49	TCRBV30-01*01	TCRBV30	TCRBV30-01	01				TCRBD02-01*01	TCRBD02	TCRBD02-01	01				TCRBJ02-03*01	TCRBJ02	TCRBJ02-03	01				0	4	8	1	5	2	32	46	50	57	62	1	Out	VDJ
GTGACCAGTGCCCATCCTGAAGACAGCAGCTTCTACATCTGCAGTGCCATCGGGGGAGGTGATGAAGATACGCAGTATTTTGGCCCA	CSAIGGGDEDTQYF	3	2.2576591085256735E-5	42	TCRBV20	TCRBV20				TCRBV20-01,TCRBV20-or09_02		TCRBD02-01	TCRBD02	TCRBD02-01				01,02	TCRBJ02-03*01	TCRBJ02	TCRBJ02-03	01				6	3	8	2	9	5	39	47	50	56	65	3	In	VDJ
AACGCCTTGGAGCTGGACGACTCGGCCCTGTATCTCTGTGCCAGCAGCTTTTCGGGAGGGCCTAAAGATACGCAGTATTTTGGCCCA	CASSFSGGPKDTQYF	9	6.772977325577021E-5	45	TCRBV05-04*01	TCRBV05	TCRBV05-04	01				TCRBD02-01*02	TCRBD02	TCRBD02-01	02				TCRBJ02-03*01	TCRBJ02	TCRBJ02-03	01				2	2	8	0	5	5	36	50	52	60	65	9	In	VDJ
CTGAGTTCTAAGAAGCTCCTTCTCAGTGACTCTGGCTTCTATCTCTGTGCCTGGAGTCCCCCCGTTGGAACGCAGTATTTTGGCCCA	CAWSPPVGTQYF	1	7.5255303617522446E-6	36	TCRBV30-01*01	TCRBV30	TCRBV30-01	01								TCRBD01,TCRBD02	TCRBD01-01,TCRBD02-01		TCRBJ02-03*01	TCRBJ02	TCRBJ02-03	01				2	9	1	8	0	9	45	57	66	-1	69	1	In	VDJ
GTGAACGCCTTGTTGCTGGGGGACTCGGCCCTCTATCTCTGTGCCAGCAGCTGGCGGGGGCTGGTCGGGGAGCTGTTTTTTGGAGAA	CASSWRGLVGELFF	2	1.5051060723504489E-5	42	TCRBV05-06*01	TCRBV05	TCRBV05-06	01				TCRBD02-01*01	TCRBD02	TCRBD02-01	01				TCRBJ02-02*01	TCRBJ02	TCRBJ02-02	01				3	1	7	2	5	7	39	52	53	60	65	2	In	VDJ
CTGGAGTCTGCCAGGCCCTCACATACCTCTCAGTACCTCTGTGCCAGCAGTGAATCTAACTTTGGCGGGGAGCTGTTTTTTGGAGAA	CASSESNFGGELFF	4	3.0102121447008978E-5	42	TCRBV25-01*01	TCRBV25	TCRBV25-01	01				TCRBD02-01	TCRBD02	TCRBD02-01				01,02	TCRBJ02-02*01	TCRBJ02	TCRBJ02-02	01				1	3	3	10	4	7	39	55	58	61	65	4	In	VDJ
CTGACTGTGAGCAACATGAGCCCTGAAGACAGCAGCATATATCTCTGCAGCGTGGGGACTAGCTCCGGGGAGCTGTTTTTTGGAGAA	CSVGTSSGELFF	1	7.5255303617522446E-6	36	TCRBV29-01*01	TCRBV29	TCRBV29-01	01				TCRBD02-01	TCRBD02	TCRBD02-01				01,02	TCRBJ02-02*01	TCRBJ02	TCRBJ02-02	01				6	1	0	7	1	6	45	53	54	63	64	1	In	VDJ
AAGAAGCTCCTTCTCAGTGACTCTGGCTTCTATCTCTGTGCCTGGGGGCCCGGGTCCCATGGGGCCGGGGAGCTGTTTTTTGGAGAA	CAWGPGSHGAGELFF	1	7.5255303617522446E-6	45	TCRBV30-01*01	TCRBV30	TCRBV30-01	01								TCRBD01,TCRBD02	TCRBD01-01,TCRBD02-01		TCRBJ02-02*01	TCRBJ02	TCRBJ02-02	01				5	15	6	2	0	6	36	45	60	-1	64	1	In	VDJ
CTGACAGTGACCAGTGCCCATCCTGAAGACAGCAGCTTCTACATCTGCAGTGCTACCGTCGGGGCCGGGGAGCTGTTTTTTGGAGAA	CSATVGAGELFF	5	3.7627651808761225E-5	36	TCRBV20	TCRBV20				TCRBV20-01,TCRBV20-or09_02		TCRBD02-01*01	TCRBD02	TCRBD02-01	01				TCRBJ02-02*01	TCRBJ02	TCRBJ02-02	01				4	4	8	3	0	6	45	55	59	-1	64	5	In	VDJ
ATCCAGCCCTCAGAACCCAGGGACTCAGCTGTGTACTTCTGTGCCAGCAGTTTAGGGCGGGGGCCCGGGGAGCTGTTTTTTGGAGAA	CASSLGRGPGELFF	2	1.5051060723504489E-5	42	TCRBV12	TCRBV12				TCRBV12-03,TCRBV12-04		TCRBD02-01*01	TCRBD02	TCRBD02-01	01				TCRBJ02-02*01	TCRBJ02	TCRBJ02-02	01				1	1	7	2	1	6	39	55	56	63	64	2	In	VDJ
ATGAGCTCCTTGGAGCTGGGGGACTCAGCCCTGTACTTCTGTGCCAGCAGCTTAGGCAGGACGACCGGGGAGCTGTTTTTTGGAGAA	CASSLGRTTGELFF	3	2.2576591085256735E-5	42	TCRBV13-01*01	TCRBV13	TCRBV13-01	01								TCRBD01,TCRBD02	TCRBD01-01,TCRBD02-01		TCRBJ02-02*01	TCRBJ02	TCRBJ02-02	01				0	2	1	7	1	5	39	56	58	62	63	3	In	VDJ
TCTGAAGATCCAGCGCACAGAGCAGGGGGACTCAGCTGTGTATCTCTGTGCCAGCGTAAAGGCACCGGGGAGCTGTTTTTTGGAGAA		4	3.0102121447008978E-5	35	TCRBV07-04*01	TCRBV07	TCRBV07-04	01								TCRBD01,TCRBD02	TCRBD01-01,TCRBD02-01		TCRBJ02-02*01	TCRBJ02	TCRBJ02-02	01				8	4	5	4	0	4	46	55	59	-1	62	4	Out	VDJ
GAGTCTGCCATCCCCAACCAGACAGCTCTTTACTTCTGTGCCACCAGTGATTCTCCCGGGGCCACCGGGGAGCTGTTTTTTGGAGAA	CATSDSPGATGELFF	4	3.0102121447008978E-5	45	TCRBV24	TCRBV24				TCRBV24-01,TCRBV24-or09_02						TCRBD01,TCRBD02	TCRBD01-01,TCRBD02-01		TCRBJ02-02*01	TCRBJ02	TCRBJ02-02	01				2	5	7	0	0	4	36	52	57	-1	62	4	In	VDJ
CAGCCTGCAGAACTGGAGGATTCTGGAGTTTATTTCTGTGCCAGCAGCCAAGATAGGACAGCCACCGGGGAGCTGTTTTTTGGAGAA	CASSQDRTATGELFF	3	2.2576591085256735E-5	45	TCRBV14-01*01	TCRBV14	TCRBV14-01	01				TCRBD01-01*01	TCRBD01	TCRBD01-01	01				TCRBJ02-02*01	TCRBJ02	TCRBJ02-02	01				0	2	1	5	1	4	36	53	55	61	62	3	In	VDJ
GTGAGCAACATGAGCCCTGAAGACAGCAGCATATATCTCTGCAGCGGTTCAAAGTATCCTGACACCGGGGAGCTGTTTTTTGGAGAA	CSGSKYPDTGELFF	1	7.5255303617522446E-6	42	TCRBV29-01*01	TCRBV29	TCRBV29-01	01								TCRBD01,TCRBD02	TCRBD01-01,TCRBD02-01		TCRBJ02-02*01	TCRBJ02	TCRBJ02-02	01				7	3	4	6	10	3	39	46	49	51	61	1	In	VDJ
CTGAGCTCTCTGGAGCTGGGGGACTCAGCTTTGTATTTCTGTGCCAGCAGCGTAGTAGTGGACACCGGGGAGCTGTTTTTTGGAGAA	CASSVVVDTGELFF	5	3.7627651808761225E-5	42	TCRBV09-01	TCRBV09	TCRBV09-01				01,02	TCRBD02-01	TCRBD02	TCRBD02-01				01,02	TCRBJ02-02*01	TCRBJ02	TCRBJ02-02	01				0	0	5	8	3	3	39	-1	55	58	61	5	In	VDJ
AATTCCCTGGAGCTTGGTGACTCTGCTGTGTATTTCTGTGCCAGCAGCCAAGAGTACGGGGACACCGGGGAGCTGTTTTTTGGAGAA	CASSQEYGDTGELFF	6	4.515318217051347E-5	45	TCRBV03	TCRBV03				TCRBV03-01,TCRBV03-02		TCRBD02-01*01	TCRBD02	TCRBD02-01	01				TCRBJ02-02*01	TCRBJ02	TCRBJ02-02	01				0	3	8	3	0	3	36	53	56	-1	61	6	In	VDJ
AGCACCTTGGAGCTGGGGGACTCGGCCCTTTATCTTTGCGCCAGCCAGTCCGCCTTCCGGGACACCGGGGAGCTGTTTTTTGGAGAA	CASQSAFRDTGELFF	6	4.515318217051347E-5	45	TCRBV05-01*01	TCRBV05	TCRBV05-01	01				TCRBD02-01	TCRBD02	TCRBD02-01				01,02	TCRBJ02-02*01	TCRBJ02	TCRBJ02-02	01				7	12	8	4	0	3	36	45	57	-1	61	6	In	VDJ
AGCACCTTGGAGCTGGGGGACTCGGCCCTTTATCTTTGCGCCAGCAGCTCCCGGGACAGGGACACCGGGGAGCTGTTTTTTGGAGAA	CASSSRDRDTGELFF	6	4.515318217051347E-5	45	TCRBV05-01*01	TCRBV05	TCRBV05-01	01				TCRBD01-01*01	TCRBD01	TCRBD01-01	01				TCRBJ02-02*01	TCRBJ02	TCRBJ02-02	01				3	3	0	3	0	3	36	49	52	-1	61	6	In	VDJ
ATCCGGTCCACAAAGCTGGAGGACTCAGCCATGTACTTCTGTGCCAGCAGCGCCGACTTGCACACCGGGGAGCTGTTTTTTGGAGAA	CASSADLHTGELFF	9	6.772977325577021E-5	42	TCRBV02-01*01	TCRBV02	TCRBV02-01	01				TCRBD02-01	TCRBD02	TCRBD02-01				01,02	TCRBJ02-02*01	TCRBJ02	TCRBJ02-02	01				6	4	2	10	3	3	39	50	54	58	61	9	In	VDJ
CAGCCCTCAGAACCCAGGGACTCAGCTGTGTACTTCTGTGCCAGCACCCCCCCAGGGGTGAACACCGGGGAGCTGTTTTTTGGAGAA	CASTPPGVNTGELFF	3	2.2576591085256735E-5	45	TCRBV12	TCRBV12				TCRBV12-03,TCRBV12-04		TCRBD01-01*01	TCRBD01	TCRBD01-01	01				TCRBJ02-02*01	TCRBJ02	TCRBJ02-02	01				7	6	4	2	1	1	36	46	52	58	59	3	In	VDJ
GCAGAGCTTGGGGACTCGGCCGTGTATCTCTGTGCCAGCAGCTTAGGAGGACTAGCGGTGAACACCGGGGAGCTGTTTTTTGGAGAA	CASSLGGLAVNTGELFF	16	1.2040848578803591E-4	51	TCRBV11-03*01	TCRBV11	TCRBV11-03	01				TCRBD02-01	TCRBD02	TCRBD02-01				01,02	TCRBJ02-02*01	TCRBJ02	TCRBJ02-02	01				1	2	1	5	1	1	30	46	48	58	59	16	In	VDJ
TCGGCTGCTCCCTCCCAGACATCTGTGTACTTCTGTGCCACCACGAAACTTGGGACAATGAACACCGGGGAGCTGTTTTTTGGAGAA	CATTKLGTMNTGELFF	11	8.27808339792747E-5	48	TCRBV06	TCRBV06				TCRBV06-01,TCRBV06-05		TCRBD01-01*01	TCRBD01	TCRBD01-01	01				TCRBJ02-02*01	TCRBJ02	TCRBJ02-02	01				10	11	0	6	2	1	33	40	51	57	59	11	In	VDJ
AGCTCTCTGGAGCTGGGGGACTCAGCTTTGTATTTCTGTGCCAGCAGCCGCGGAGGGGGGAACACCGGGGAGCTGTTTTTTGGAGAA	CASSRGGGNTGELFF	3	2.2576591085256735E-5	45	TCRBV09-01	TCRBV09	TCRBV09-01				01,02					TCRBD01,TCRBD02	TCRBD01-01,TCRBD02-01		TCRBJ02-02*01	TCRBJ02	TCRBJ02-02	01				4	5	5	1	0	1	36	48	53	-1	59	3	In	VDJ
CTAGAGTCTGCCATCCCCAACCAGACAGCTCTTTACTTCTGTGCCACCAGTGATCGGGGGAACACCGGGGAGCTGTTTTTTGGAGAA	CATSDRGNTGELFF	4	3.0102121447008978E-5	42	TCRBV24	TCRBV24				TCRBV24-01,TCRBV24-or09_02		TCRBD02-01*01	TCRBD02	TCRBD02-01	01				TCRBJ02-02*01	TCRBJ02	TCRBJ02-02	01				3	0	8	3	0	1	39	-1	54	-1	59	4	In	VDJ
CTCAGTGACTCTGGCTTCTATCTCTGTGCCTGGAGTGTATCGGTCCTAGCGGGAGGCCCGAACACCGGGGAGCTGTTTTTTGGAGAA	CAWSVSVLAGGPNTGELFF	2	1.5051060723504489E-5	57	TCRBV30-01	TCRBV30	TCRBV30-01				01,02	TCRBD02-01*02	TCRBD02	TCRBD02-01	02				TCRBJ02-02*01	TCRBJ02	TCRBJ02-02	01				0	7	4	1	2	0	24	38	45	56	58	2	In	VDJ
CTGAATGTGAACGCCTTGGAGCTGGACGACTCGGCCCTGTATCTCTGTGCCAGCGGAAAGAACACCGGGGAGCTGTTTTTTGGAGAA	CASGKNTGELFF	6	4.515318217051347E-5	36	TCRBV05-04*01	TCRBV05	TCRBV05-04	01								TCRBD01,TCRBD02	TCRBD01-01,TCRBD02-01		TCRBJ02-02*01	TCRBJ02	TCRBJ02-02	01				7	0	1	8	2	1	45	-1	54	57	59	6	In	VDJ
GAGTTGGCTGCTCCCTCCCAGACATCTGTGTACTTCTGTGCCAGCAGTTACCTAGCGGAAAACACCGGGGAGCTGTTTTTTGGAGAA	CASSYLAENTGELFF	6	4.515318217051347E-5	45	TCRBV06-06	TCRBV06	TCRBV06-06				01,02	TCRBD02-01	TCRBD02	TCRBD02-01				01,02	TCRBJ02-02*01	TCRBJ02	TCRBJ02-02	01				2	0	4	5	2	2	36	-1	51	58	60	6	In	VDJ
ACTGTGAGCAACATGAGCCCTGAAGACAGCAGCATATATCTCTGCAGCGTTGAACCGACGGCCCTTAATGCTGCTTTCTTTGGACAA	CSVEPTALNAAFF	1	7.5255303617522446E-6	39	TCRBV29-01*01	TCRBV29	TCRBV29-01	01								TCRBD01,TCRBD02	TCRBD01-01,TCRBD02-01		TCRBJ01-01*01	TCRBJ01	TCRBJ01-01	01				2	2	2	7	13	11	42	54	56	59	72	1	In	VDJ
TGACGATCCAGCGCACACAGCAGGAGGACTCGGCCGTGTATCTCTGTGCCAGCAGTGCCTATTCGAGAGGAGGCTTTCTTTGGACAA		7	5.267871253226571E-5	37	TCRBV07-02*01	TCRBV07	TCRBV07-02	01				TCRBD02-01*02	TCRBD02	TCRBD02-01	02				TCRBJ01-01*01	TCRBJ01	TCRBJ01-01	01				6	13	10	2	0	11	44	55	68	-1	72	7	Out	VDJ
CACCTACACACCCTGCAGCCAGAAGACTCGGCCCTGTATCTCTGCGCCAGCAGCCACCGAACAGGGGCTGGCGCTTTCTTTGGACAA	CASSHRTGAGAFF	2	1.5051060723504489E-5	39	TCRBV04-03*01	TCRBV04	TCRBV04-03	01				TCRBD01-01*01	TCRBD01	TCRBD01-01	01				TCRBJ01-01*01	TCRBJ01	TCRBJ01-01	01				3	4	3	2	5	11	42	56	60	67	72	2	In	VDJ
ATCCTGAGTTCTAAGAAGCTCCTTCTCAGTGACTCTGGCTTCTATCTCTGTGCCTGGAATCCGGGACAGGGAGCTTTCTTTGGACAA	CAWNPGQGAFF	6	4.515318217051347E-5	33	TCRBV30-01*01	TCRBV30	TCRBV30-01	01				TCRBD01-01*01	TCRBD01	TCRBD01-01	01				TCRBJ01-01*01	TCRBJ01	TCRBJ01-01	01				4	4	0	3	0	10	48	58	62	-1	71	6	In	VDJ
TTGGAGTCGGCTGCTCCCTCCCAAACATCTGTGTACTTCTGTGCCAGCAGTTACGGCGGGACAGCTTTAGGAGCTTTCTTTGGACAA	CASSYGGTALGAFF	4	3.0102121447008978E-5	42	TCRBV06	TCRBV06				TCRBV06-02,TCRBV06-03		TCRBD01-01*01	TCRBD01	TCRBD01-01	01				TCRBJ01-01*01	TCRBJ01	TCRBJ01-01	01				2	3	0	5	7	10	39	54	57	64	71	4	In	VDJ
ATCCAGCCCTCAGAACCCAGGGACTCAGCTGTGTACTTCTGTGCCAGCAGGAGACAGGGGGCTGACTTTGAAGCTTTCTTTGGACAA	CASRRQGADFEAFF	2	1.5051060723504489E-5	42	TCRBV12	TCRBV12				TCRBV12-03,TCRBV12-04		TCRBD01-01*01	TCRBD01	TCRBD01-01	01				TCRBJ01-01*01	TCRBJ01	TCRBJ01-01	01				6	2	2	0	6	7	39	50	52	62	68	2	In	VDJ
GCAGCCTGCAGAACTGGAGGATTCTGGAGTTTATTTCTGTGCCAGCAGCCGGATTGGACAGGGGTCGTTGAAGCTTTCTTTGGACAA		3	2.2576591085256735E-5	44	TCRBV14-01*01	TCRBV14	TCRBV14-01	01				TCRBD01-01*01	TCRBD01	TCRBD01-01	01				TCRBJ01-01*01	TCRBJ01	TCRBJ01-01	01				4	5	1	2	4	7	37	50	55	64	68	3	Out	VDJ
GCCCTGCAGCCAGAAGACTCAGCCCTGTATCTCTGCGCCAGCAGCCAAGACGAAAGCAGGGGTCCTGGTGAAGCTTTCTTTGGACAA	CASSQDESRGPGEAFF	4	3.0102121447008978E-5	48	TCRBV04-01*01	TCRBV04	TCRBV04-01	01				TCRBD01-01*01	TCRBD01	TCRBD01-01	01				TCRBJ01-01*01	TCRBJ01	TCRBJ01-01	01				0	6	4	2	6	7	33	50	56	62	68	4	In	VDJ
AAGATCCAGCCCTCAGAACCCAGGGACTCAGCTGTGTACTTCTGTGCCAGCAGACGAACAGGGTCCTCTGAAGCTTTCTTTGGACAA	CASRRTGSSEAFF	4	3.0102121447008978E-5	39	TCRBV12	TCRBV12				TCRBV12-03,TCRBV12-04		TCRBD01-01*01	TCRBD01	TCRBD01-01	01				TCRBJ01-01*01	TCRBJ01	TCRBJ01-01	01				6	4	3	3	4	6	42	53	57	63	67	4	In	VDJ
CTCAGGCTGCTGTCGGCTGCTCCCTCCCAGACATCTGTGTACTTCTGTGCCAGCAGCCGTCAGGGGGCTGAAGCTTTCTTTGGACAA	CASSRQGAEAFF	3	2.2576591085256735E-5	36	TCRBV06-05*01	TCRBV06	TCRBV06-05	01				TCRBD01-01*01	TCRBD01	TCRBD01-01	01				TCRBJ01-01*01	TCRBJ01	TCRBJ01-01	01				6	4	4	1	0	6	45	56	60	-1	67	3	In	VDJ
CTGCTGTCGGCTGCTCCCTCCCAGACATCTGTGTACTTCTGTGCCAGCAAAGGACAGGGCAGATTCGCTGAAGCTTTCTTTGGACAA	CASKGQGRFAEAFF	3	2.2576591085256735E-5	42	TCRBV06-05*01	TCRBV06	TCRBV06-05	01				TCRBD01-01*01	TCRBD01	TCRBD01-01	01				TCRBJ01-01*01	TCRBJ01	TCRBJ01-01	01				7	2	1	3	8	6	39	49	51	59	67	3	In	VDJ
AACCTGAGCTCTCTGGAGCTGGGGGACTCAGCTTTGTATTTCTGTGCCAGCAGCGTTTCGGGGGTTCCTGAAGCTTTCTTTGGACAA	CASSVSGVPEAFF	3	2.2576591085256735E-5	39	TCRBV09-01	TCRBV09	TCRBV09-01				01,02	TCRBD02-01*01	TCRBD02	TCRBD02-01	01				TCRBJ01-01*01	TCRBJ01	TCRBJ01-01	01				2	2	8	2	3	6	42	56	58	64	67	3	In	VDJ
GTGACCAGTGCCCATCCTGAAGACAGCAGCTTCTACATCTGCAGTGCTGAGGACAGGGTAATCCGTCCTGAAGCTTTCTTTGGACAA	CSAEDRVIRPEAFF	12	9.030636434102694E-5	42	TCRBV20	TCRBV20				TCRBV20-01,TCRBV20-or09_02		TCRBD01-01*01	TCRBD01	TCRBD01-01	01				TCRBJ01-01*01	TCRBJ01	TCRBJ01-01	01				5	2	1	3	9	6	39	48	50	58	67	12	In	VDJ
AGGCTGCTGTCGGCTGCTCCCTCCCAGACATCTGTGTACTTCTGTGCCAGCAGTTACCACCAGGGGCCTGAAGCTTTCTTTGGACAA	CASSYHQGPEAFF	3	2.2576591085256735E-5	39	TCRBV06-05*01	TCRBV06	TCRBV06-05	01				TCRBD01-01*01	TCRBD01	TCRBD01-01	01				TCRBJ01-01*01	TCRBJ01	TCRBJ01-01	01				2	3	4	2	1	6	42	57	60	66	67	3	In	VDJ
AGCAACATGAGCCCTGAAGACAGCAGCATATATCTCTGCAGCGCCAACCCGACCGGGACAGGGTTTACTGAAGCTTTCTTTGGACAA	CSANPTGTGFTEAFF	1	7.5255303617522446E-6	45	TCRBV29-01*01	TCRBV29	TCRBV29-01	01				TCRBD01-01*01	TCRBD01	TCRBD01-01	01				TCRBJ01-01*01	TCRBJ01	TCRBJ01-01	01				7	11	0	3	3	5	36	43	54	63	66	1	In	VDJ
ACTCTGGAGTCCGCTACCAGCTCCCAGACATCTGTGTACTTCTGTGCCATCTCGCCAGGGGGTTCTACTGAAGCTTTCTTTGGACAA	CAISPGGSTEAFF	7	5.267871253226571E-5	39	TCRBV10-03*01	TCRBV10	TCRBV10-03	01				TCRBD01-01*01	TCRBD01	TCRBD01-01	01				TCRBJ01-01*01	TCRBJ01	TCRBJ01-01	01				8	4	4	1	4	5	42	51	55	62	66	7	In	VDJ
TGAGCACCTTGGAGCTGGGGGACTCGGCCCTTTATCTTTGCGCCAGCAGCTTGGCAGGGGATGGGGACTGAAGCTTTCTTTGGACAA		5	3.7627651808761225E-5	43	TCRBV05-01*01	TCRBV05	TCRBV05-01	01				TCRBD01-01*01	TCRBD01	TCRBD01-01	01				TCRBJ01-01*01	TCRBJ01	TCRBJ01-01	01				0	0	4	2	6	5	38	-1	54	60	66	5	Out	VDJ
ATCCAGCGCACACAGCAGGAGGACTCGGCCGTGTATCTCTGTGCCAGCAGCTTAAAGATCATGGGGACTGAAGCTTTCTTTGGACAA	CASSLKIMGTEAFF	5	3.7627651808761225E-5	42	TCRBV07-02*01	TCRBV07	TCRBV07-02	01								TCRBD01,TCRBD02	TCRBD01-01,TCRBD02-01		TCRBJ01-01*01	TCRBJ01	TCRBJ01-01	01				2	8	6	2	0	5	39	54	62	-1	66	5	In	VDJ
CTCAGGCTGGAGTCGGCTGCTCCCTCCCAGACATCTGTGTACTTCTGTGCCAGCAGTGAATGGGGGACTGAAGCTTTCTTTGGACAA	CASSEWGTEAFF	5	3.7627651808761225E-5	36	TCRBV06-01*01	TCRBV06	TCRBV06-01	01								TCRBD01,TCRBD02	TCRBD01-01,TCRBD02-01		TCRBJ01-01*01	TCRBJ01	TCRBJ01-01	01				2	1	6	1	0	5	45	60	61	-1	66	5	In	VDJ
CTGAACATGAGCTCCTTGGAGCTGGGGGACTCAGCCCTGTACTTCTGTGCCAGCAGTCAGGGGGGGACTGAAGCTTTCTTTGGACAA	CASSQGGTEAFF	12	9.030636434102694E-5	36	TCRBV13-01*01	TCRBV13	TCRBV13-01	01								TCRBD01,TCRBD02	TCRBD01-01,TCRBD02-01		TCRBJ01-01*01	TCRBJ01	TCRBJ01-01	01				6	1	4	1	2	5	45	56	57	64	66	12	In	VDJ
ACGATCCAGCGCACACAGCAGGAGGACTCGGCCGTGTATCTCTGTGCCAGCAGCTTCGAGGTCGGGACTGAAGCTTTCTTTGGACAA	CASSFEVGTEAFF	3	2.2576591085256735E-5	39	TCRBV07-02*01	TCRBV07	TCRBV07-02	01				TCRBD02-01	TCRBD02	TCRBD02-01				01,02	TCRBJ01-01*01	TCRBJ01	TCRBJ01-01	01				3	6	8	4	0	5	42	56	62	-1	66	3	In	VDJ
GTGAGCACCTTGGAGCTGGGGGACTCGGCCCTTTATCTTTGCGCCAGCAGCCAAATTGTAGGAGGGACTGAAGCTTTCTTTGGACAA	CASSQIVGGTEAFF	3	2.2576591085256735E-5	42	TCRBV05-01*01	TCRBV05	TCRBV05-01	01				TCRBD02-01*02	TCRBD02	TCRBD02-01	02				TCRBJ01-01*01	TCRBJ01	TCRBJ01-01	01				4	9	10	0	0	5	39	51	60	-1	66	3	In	VDJ
GTGAGCACCTTGGAGCTGGGGGACTCGGCCCTTTATCTTTGCGCCAGCAGCTTGGACCAGGGACGGACTGAAGCTTTCTTTGGACAA	CASSLDQGRTEAFF	3	2.2576591085256735E-5	42	TCRBV05-01*01	TCRBV05	TCRBV05-01	01								TCRBD01,TCRBD02	TCRBD01-01,TCRBD02-01		TCRBJ01-01*01	TCRBJ01	TCRBJ01-01	01				0	4	0	7	2	5	39	55	59	64	66	3	In	VDJ
GTGACCAGTGCCCATCCTGAAGACAGCAGCTTCTACATCTGCAGTGCTAGCTTACATACAGGGAGGACTGAAGCTTTCTTTGGACAA	CSASLHTGRTEAFF	2	1.5051060723504489E-5	42	TCRBV20	TCRBV20				TCRBV20-01,TCRBV20-or09_02						TCRBD01,TCRBD02	TCRBD01-01,TCRBD02-01		TCRBJ01-01*01	TCRBJ01	TCRBJ01-01	01				3	7	3	3	3	5	39	50	57	63	66	2	In	VDJ
ACTGTGAGCAACATGAGCCCTGAAGACAGCAGCATATATCTCTGCAGCGTTGAAAACAGGGCAAAGACTGAAGCTTTCTTTGGACAA	CSVENRAKTEAFF	4	3.0102121447008978E-5	39	TCRBV29-01*01	TCRBV29	TCRBV29-01	01				TCRBD01-01*01	TCRBD01	TCRBD01-01	01				TCRBJ01-01*01	TCRBJ01	TCRBJ01-01	01				2	1	3	3	5	5	42	54	55	61	66	4	In	VDJ
CTGAGGATCCAGCAGGTAGTGCGAGGAGATTCGGCAGCTTATTTCTGTGCCAGCTCACCCAGGTTCACTGAAGCTTTCTTTGGACAA	CASSPRFTEAFF	5	3.7627651808761225E-5	36	TCRBV18-01*01	TCRBV18	TCRBV18-01	01				TCRBD01-01*01	TCRBD01	TCRBD01-01	01				TCRBJ01-01*01	TCRBJ01	TCRBJ01-01	01				3	0	4	4	2	4	45	-1	59	63	65	5	In	VDJ
AGCTCCTTGGAGCTGGGGGACTCAGCCCTGTACTTCTGTGCCAGCAGCTCAACGACAGGGGGCGTCACTGAAGCTTTCTTTGGACAA	CASSSTTGGVTEAFF	3	2.2576591085256735E-5	45	TCRBV13-01*01	TCRBV13	TCRBV13-01	01				TCRBD01-01*01	TCRBD01	TCRBD01-01	01				TCRBJ01-01*01	TCRBJ01	TCRBJ01-01	01				4	4	2	0	2	4	36	49	53	63	65	3	In	VDJ
CTGGAGTCGGCTGCTCCCTCCCAGACATCTGTGTACTTCTGTGCCAGCAGTCTCGGACAGGGCATCACTGAAGCTTTCTTTGGACAA	CASSLGQGITEAFF	7	5.267871253226571E-5	42	TCRBV06-01*01	TCRBV06	TCRBV06-01	01				TCRBD01-01*01	TCRBD01	TCRBD01-01	01				TCRBJ01-01*01	TCRBJ01	TCRBJ01-01	01				5	3	1	3	3	4	39	51	54	62	65	7	In	VDJ
GTGCAGCCTGCAGAACTGGAGGATTCTGGAGTTTATTTCTGTGCCAGCAGCCAAGTTCAGGGTGGCACTGAAGCTTTCTTTGGACAA	CASSQVQGGTEAFF	3	2.2576591085256735E-5	42	TCRBV14-01*01	TCRBV14	TCRBV14-01	01				TCRBD01-01*01	TCRBD01	TCRBD01-01	01				TCRBJ01-01*01	TCRBJ01	TCRBJ01-01	01				1	2	4	3	3	4	39	55	57	62	65	3	In	VDJ
AAGATCCGGTCCACAAAGCTGGAGGACTCAGCCATGTACTTCTGTGCCAGCACCGAAGGAGGGGGCACTGAAGCTTTCTTTGGACAA	CASTEGGGTEAFF	4	3.0102121447008978E-5	39	TCRBV02-01*01	TCRBV02	TCRBV02-01	01								TCRBD01,TCRBD02	TCRBD01-01,TCRBD02-01		TCRBJ01-01*01	TCRBJ01	TCRBJ01-01	01				7	7	5	1	0	4	42	52	59	-1	65	4	In	VDJ
ACTGTGAGCAACATGAGCCCTGAAGACAGCAGCATATATCTCTGCAGCGTTGACCTCCAAGGGGGCACTGAAGCTTTCTTTGGACAA	CSVDLQGGTEAFF	1	7.5255303617522446E-6	39	TCRBV29-01*01	TCRBV29	TCRBV29-01	01				TCRBD01-01*01	TCRBD01	TCRBD01-01	01				TCRBJ01-01*01	TCRBJ01	TCRBJ01-01	01				3	6	5	1	0	4	42	53	59	-1	65	1	In	VDJ
TGACCAGTGCCCATCCTGAAGACAGCAGCTTCTACATCTGCAGTGCCAAACATCGGACCTCCCGGCACTGAAGCTTTCTTTGGACAA		2	1.5051060723504489E-5	43	TCRBV20	TCRBV20				TCRBV20-01,TCRBV20-or09_02						TCRBD01,TCRBD02	TCRBD01-01,TCRBD02-01		TCRBJ01-01*01	TCRBJ01	TCRBJ01-01	01				6	8	1	7	7	4	38	46	54	58	65	2	Out	VDJ
ATCCAGCGCACACAGCAGGAGGACTCGGCCGTGTATCTCTGTGCCAGCAGCCGGTTACAGGTAGGCACTGAAGCTTTCTTTGGACAA	CASSRLQVGTEAFF	6	4.515318217051347E-5	42	TCRBV07-02*01	TCRBV07	TCRBV07-02	01				TCRBD01-01*01	TCRBD01	TCRBD01-01	01				TCRBJ01-01*01	TCRBJ01	TCRBJ01-01	01				5	5	3	4	4	4	39	51	56	61	65	6	In	VDJ
CTGACTGTGAGCAACATGAGCCCTGAAGACAGCAGCATATATCTCTGCAGCGTTGGAAGGGGAGGCACTGAAGCTTTCTTTGGACAA	CSVGRGGTEAFF	1	7.5255303617522446E-6	36	TCRBV29-01*01	TCRBV29	TCRBV29-01	01				TCRBD02-01*02	TCRBD02	TCRBD02-01	02				TCRBJ01-01*01	TCRBJ01	TCRBJ01-01	01				4	4	9	1	0	4	45	55	59	-1	65	1	In	VDJ
CAGCGCACACAGCAGGAGGACTCGGCCGTGTATCTCTGTGCCAGCAGCTTAGTACGGGGTTTGGCCACTGAAGCTTTCTTTGGACAA	CASSLVRGLATEAFF	6	4.515318217051347E-5	45	TCRBV07-02*01	TCRBV07	TCRBV07-02	01				TCRBD02-01*01	TCRBD02	TCRBD02-01	01				TCRBJ01-01*01	TCRBJ01	TCRBJ01-01	01				1	2	8	3	6	4	36	52	54	59	65	6	In	VDJ
ATCAATTCCCTGGAGCTTGGTGACTCTGCTGTGTATTTCTGTGCCAGCAGCCAAGCCTCGGGGGCCACTGAAGCTTTCTTTGGACAA	CASSQASGATEAFF	4	3.0102121447008978E-5	42	TCRBV03	TCRBV03				TCRBV03-01,TCRBV03-02						TCRBD01,TCRBD02	TCRBD01-01,TCRBD02-01		TCRBJ01-01*01	TCRBJ01	TCRBJ01-01	01				1	4	6	0	0	4	39	55	59	-1	65	4	In	VDJ
GTGACCAGTGCCCATCCTGAAGACAGCAGCTTCTACATCTGCAGTGCTATACCCGTGGGGCCGTACACTGAAGCTTTCTTTGGACAA	CSAIPVGPYTEAFF	2	1.5051060723504489E-5	42	TCRBV20	TCRBV20				TCRBV20-01,TCRBV20-or09_02		TCRBD01-01*01	TCRBD01	TCRBD01-01	01				TCRBJ01-01*01	TCRBJ01	TCRBJ01-01	01				4	7	7	0	3	3	39	49	56	61	64	2	In	VDJ
GAGATCCAGCGCACAGAGCAGGGGGACTCGGCCATGTATCTCTGTGCCAGCAGTTATGACAGCTACACTGAAGCTTTCTTTGGACAA	CASSYDSYTEAFF	7	5.267871253226571E-5	39	TCRBV07-09	TCRBV07	TCRBV07-09				01,03	TCRBD01-01*01	TCRBD01	TCRBD01-01	01				TCRBJ01-01*01	TCRBJ01	TCRBJ01-01	01				6	4	2	5	2	3	42	53	57	62	64	7	In	VDJ
GTGACCAGTGCCCATCCTGAAGACAGCAGCTTCTACATCTGCAGTGCAACCGGGCCCCGGGGGGACACTGAAGCTTTCTTTGGACAA	CSATGPRGDTEAFF	2	1.5051060723504489E-5	42	TCRBV20	TCRBV20				TCRBV20-01,TCRBV20-or09_02		TCRBD02-01*01	TCRBD02	TCRBD02-01	01				TCRBJ01-01*01	TCRBJ01	TCRBJ01-01	01				6	10	8	1	0	3	39	47	57	-1	64	2	In	VDJ
CAGCGCACAGAGCAGGGGGACTCGGCCATGTATCTCTGTGCCAGCAGCTTACAGGGTTACCGGGACACTGAAGCTTTCTTTGGACAA	CASSLQGYRDTEAFF	9	6.772977325577021E-5	45	TCRBV07-09	TCRBV07	TCRBV07-09				01,03	TCRBD01-01*01	TCRBD01	TCRBD01-01	01				TCRBJ01-01*01	TCRBJ01	TCRBJ01-01	01				2	0	4	3	8	3	36	-1	51	56	64	9	In	VDJ
CCCAGCCCCAACCAGACCTCTCTGTACTTCTGTGCCAGCAGTAAACAGGGATTTACCTTGAGGGACACTGAAGCTTTCTTTGGACAA	CASSKQGFTLRDTEAFF	16	1.2040848578803591E-4	51	TCRBV27-01*01	TCRBV27	TCRBV27-01	01				TCRBD01-01*01	TCRBD01	TCRBD01-01	01				TCRBJ01-01*01	TCRBJ01	TCRBJ01-01	01				5	2	3	3	14	3	30	42	44	50	64	16	In	VDJ
CTGACCCTGGAGTCTGCCAGGCCCTCACATACCTCTCAGTACCTCTGTGCCACCCAGACAGGGCACACTGAAGCTTTCTTTGGACAA	CATQTGHTEAFF	2	1.5051060723504489E-5	36	TCRBV25-01*01	TCRBV25	TCRBV25-01	01				TCRBD01-01*01	TCRBD01	TCRBD01-01	01				TCRBJ01-01*01	TCRBJ01	TCRBJ01-01	01				10	4	2	3	1	3	45	52	56	63	64	2	In	VDJ
ACTCTGAAGGTGCAGCCTGCAGAACTGGAGGATTCTGGAGTTTATTTCTGTGCCAGCAGCCAACACACTGAAGCTTTCTTTGGACAA	CASSQHTEAFF	5	3.7627651808761225E-5	33	TCRBV14-01*01	TCRBV14	TCRBV14-01	01											TCRBJ01-01*01	TCRBJ01	TCRBJ01-01	01				2	0	0	0	1	3	48	-1	-1	63	64	5	In	VJ
AATGTGAGCACCTTGGAGCTGGGGGACTCGGCCCTTTATCTTTGCGCCAGCAGCTTCGGAGCTAACACTGAAGCTTTCTTTGGACAA	CASSFGANTEAFF	3	2.2576591085256735E-5	39	TCRBV05-01*01	TCRBV05	TCRBV05-01	01				TCRBD02-01*02	TCRBD02	TCRBD02-01	02				TCRBJ01-01*01	TCRBJ01	TCRBJ01-01	01				2	1	10	2	2	2	42	56	57	61	63	3	In	VDJ
AACGCCTTGTTGCTGGGGGACTCGGCCCTCTATCTCTGTGCCAGCAGCACCTAACGACGGAATAACACTGAAGCTTTCTTTGGACAA	CASST*RRNNTEAFF	2	1.5051060723504489E-5	45	TCRBV05-06*01	TCRBV05	TCRBV05-06	01								TCRBD01,TCRBD02	TCRBD01-01,TCRBD02-01		TCRBJ01-01*01	TCRBJ01	TCRBJ01-01	01				4	10	1	8	2	2	36	48	58	61	63	2	Stop	VDJ
CTCACTCTGGAGTCAGCTACCCGCTCCCAGACATCTGTGTATTTCTGCGCCAGCAGTGAGTTGAACACTGAAGCTTTCTTTGGACAA	CASSELNTEAFF	4	3.0102121447008978E-5	36	TCRBV10-02*01	TCRBV10	TCRBV10-02	01											TCRBJ01-01*01	TCRBJ01	TCRBJ01-01	01				1	0	0	0	0	0	45	-1	-1	-1	61	4	In	VJ
ATGAGCCCTGAAGACAGCAGCATATATCTCTGCAGCGCAGTAGAAGACACGGGGCAGGCCTTGAACACTGAAGCTTTCTTTGGACAA	CSAVEDTGQALNTEAFF	4	3.0102121447008978E-5	51	TCRBV29-01*01	TCRBV29	TCRBV29-01	01								TCRBD01,TCRBD02	TCRBD01-01,TCRBD02-01		TCRBJ01-01*01	TCRBJ01	TCRBJ01-01	01				7	13	7	0	6	0	30	37	50	55	61	4	In	VDJ
CAGCCCTCAGAACCCAGGGACTCAGCTGTGTACTTCTGTGCCAGCAGCCGACCGGGACAGCTGAACACTGAAGCTTTCTTTGGACAA	CASSRPGQLNTEAFF	2	1.5051060723504489E-5	45	TCRBV12	TCRBV12				TCRBV12-03,TCRBV12-04		TCRBD01-01*01	TCRBD01	TCRBD01-01	01				TCRBJ01-01*01	TCRBJ01	TCRBJ01-01	01				6	6	0	5	1	0	36	47	53	60	61	2	In	VDJ
AGCCCTGAAGACAGCAGCATATATCTCTGCAGCGTCGCAGGTTCCAGAGGGGACAGGGGCCTGAACACTGAAGCTTTCTTTGGACAA	CSVAGSRGDRGLNTEAFF	1	7.5255303617522446E-6	54	TCRBV29-01*01	TCRBV29	TCRBV29-01	01				TCRBD01-01*01	TCRBD01	TCRBD01-01	01				TCRBJ01-01*01	TCRBJ01	TCRBJ01-01	01				6	14	0	2	2	0	27	35	49	59	61	1	In	VDJ
GAGTTGGCTGCTCCCTCCCAGACATCTGTGTACTTCTGTGCCAGCAGTATCCGTGGGGGGATGAACACTGAAGCTTTCTTTGGACAA	CASSIRGGMNTEAFF	3	2.2576591085256735E-5	45	TCRBV06-06	TCRBV06	TCRBV06-06				01,02	TCRBD02-01*01	TCRBD02	TCRBD02-01	01				TCRBJ01-01*01	TCRBJ01	TCRBJ01-01	01				5	6	9	1	1	0	36	48	54	60	61	3	In	VDJ
ACCAGTGCCCATCCTGAAGACAGCAGCTTCTACATCTGCAGTGCTAGAGACGTGAGGGGGATGAACACTGAAGCTTTCTTTGGACAA	CSARDVRGMNTEAFF	9	6.772977325577021E-5	45	TCRBV20	TCRBV20				TCRBV20-01,TCRBV20-or09_02		TCRBD01-01*01	TCRBD01	TCRBD01-01	01				TCRBJ01-01*01	TCRBJ01	TCRBJ01-01	01				0	4	5	1	1	0	36	50	54	60	61	9	In	VDJ
ACCAGTGCCCATCCTGAAGACAGCAGCTTCTACATCTGCAGTGCTAGAGAAGGGGCAGGGATGAACACTGAAGCTTTCTTTGGACAA	CSAREGAGMNTEAFF	5	3.7627651808761225E-5	45	TCRBV20	TCRBV20				TCRBV20-01,TCRBV20-or09_02		TCRBD01-01*01	TCRBD01	TCRBD01-01	01				TCRBJ01-01*01	TCRBJ01	TCRBJ01-01	01				0	5	4	3	1	0	36	50	55	60	61	5	In	VDJ
ATTCCCTGGAGCTTGGTGACTCTGCTGTGTATTTCTGTGCCAGCAGCCATCCTGGGGAAGATGAACACTGAAGCTTTCTTTGGACAA		4	3.0102121447008978E-5	46	TCRBV03	TCRBV03				TCRBV03-01,TCRBV03-02						TCRBD01,TCRBD02	TCRBD01-01,TCRBD02-01		TCRBJ01-01*01	TCRBJ01	TCRBJ01-01	01				3	5	0	8	3	0	35	49	54	58	61	4	Out	VDJ
CAGCCCTCAGAACCCAGGGACTCAGCTGTGTACTTCTGTGCCAGCAGTTTGGGGGAGGCCATGAACACTGAAGCTTTCTTTGGACAA	CASSLGEAMNTEAFF	11	8.27808339792747E-5	45	TCRBV12	TCRBV12				TCRBV12-03,TCRBV12-04		TCRBD02-01*02	TCRBD02	TCRBD02-01	02				TCRBJ01-01*01	TCRBJ01	TCRBJ01-01	01				3	2	9	1	3	0	36	50	52	58	61	11	In	VDJ
ATCCAGCGCACAGAGCAGGGGGACTCGGCCATGTATCTCTGTGCCAGAGGGGACATTTACATGAACACTGAAGCTTTCTTTGGACAA	CARGDIYMNTEAFF	14	1.0535742506453143E-4	42	TCRBV07-09	TCRBV07	TCRBV07-09				01,03	TCRBD01-01*01	TCRBD01	TCRBD01-01	01				TCRBJ01-01*01	TCRBJ01	TCRBJ01-01	01				9	2	0	6	6	0	39	47	49	55	61	14	In	VDJ
ACCTTGGAGCTGGGGGACTCGGCCCTTTATCTTTGCGCCAGCAGCTTGGGAGAATTCCACATGAACACTGAAGCTTTCTTTGGACAA	CASSLGEFHMNTEAFF	3	2.2576591085256735E-5	48	TCRBV05-01*01	TCRBV05	TCRBV05-01	01								TCRBD01,TCRBD02	TCRBD01-01,TCRBD02-01		TCRBJ01-01*01	TCRBJ01	TCRBJ01-01	01				0	9	3	6	0	0	33	49	58	-1	61	3	In	VDJ
ACCCAGGGACTCAGCTGTGTACTTCTGTGCCAGGGATCGACCTCCCTAGAGAGGGTCATTGGGAACACTGAAGCTTTCTTTGGACAA		5	3.7627651808761225E-5	56	TCRBV12	TCRBV12				TCRBV12-03,TCRBV12-04		TCRBD02-01*02	TCRBD02	TCRBD02-01	02				TCRBJ01-01*01	TCRBJ01	TCRBJ01-01	01				9	17	11	0	7	1	25	33	50	55	62	5	Out	VDJ
CACCTACACACCCTGCAGCCAGAAGACTCGGCCCTGTATCTCTGTGCCAGCAGCCCAAGGAGGAACACTGAAGCTTTCTTTGGACAA	CASSPRRNTEAFF	3	2.2576591085256735E-5	39	TCRBV04-02*01	TCRBV04	TCRBV04-02	01				TCRBD02-01*02	TCRBD02	TCRBD02-01	02				TCRBJ01-01*01	TCRBJ01	TCRBJ01-01	01				4	3	10	2	0	1	42	55	58	-1	62	3	In	VDJ
ACACCCTGCAGCCAGAAGACTCGGCCCTGTATCTCTGTGCCAGCAGCTGTCGTAGACGTCAGGAACACTGAAGCTTTCTTTGGACAA		3	2.2576591085256735E-5	46	TCRBV04-02*01	TCRBV04	TCRBV04-02	01								TCRBD01,TCRBD02	TCRBD01-01,TCRBD02-01		TCRBJ01-01*01	TCRBJ01	TCRBJ01-01	01				5	7	2	7	5	1	35	47	54	57	62	3	Out	VDJ
AAGATCCGGTCCACAAAGCTGGAGGACTCAGCCATGTACTTCTGTGCCAGCAGTGGGGACAGGAACACTGAAGCTTTCTTTGGACAA	CASSGDRNTEAFF	14	1.0535742506453143E-4	39	TCRBV02-01*01	TCRBV02	TCRBV02-01	01				TCRBD01-01*01	TCRBD01	TCRBD01-01	01				TCRBJ01-01*01	TCRBJ01	TCRBJ01-01	01				4	0	0	5	0	1	42	-1	55	-1	62	14	In	VDJ
GAGCTGAATGTGAACGCCTTGTTGCTGGGGGACTCGGCCCTGTATCTCACAGGGGGCTGATCGAACACTGAAGCTTTCTTTGGACAA	TGG*SNTEAFF	6	4.515318217051347E-5	33	TCRBV05-05*01	TCRBV05	TCRBV05-05	01				TCRBD01-01*01	TCRBD01	TCRBD01-01	01				TCRBJ01-01*01	TCRBJ01	TCRBJ01-01	01				16	0	3	0	5	1	48	-1	48	57	62	6	Stop	VDJ
CTGACAGTGACCAGTGCCCATCCTGAAGACAGCAGCTTCTACATCTGCAGTGCTACCACATCGAACACTGAAGCTTTCTTTGGACAA	CSATTSNTEAFF	5	3.7627651808761225E-5	36	TCRBV20	TCRBV20				TCRBV20-01,TCRBV20-or09_02		TCRBD01-01*01	TCRBD01	TCRBD01-01	01				TCRBJ01-01*01	TCRBJ01	TCRBJ01-01	01				4	2	3	6	2	1	45	55	57	60	62	5	In	VDJ
CAGCCAGAAGACTCAGCCCTGTATCTCTGCGCCAGCAGCCAAGATAGACCCGCAGGGGGGGCGAACACTGAAGCTTTCTTTGGACAA	CASSQDRPAGGANTEAFF	4	3.0102121447008978E-5	54	TCRBV04-01*01	TCRBV04	TCRBV04-01	01								TCRBD01,TCRBD02	TCRBD01-01,TCRBD02-01		TCRBJ01-01*01	TCRBJ01	TCRBJ01-01	01				0	8	4	1	3	1	27	44	52	59	62	4	In	VDJ
ACTCTGGAGTCCGCTACCAGCTCCCAGACATCTGTGTACTTCTGTGCCATTGCGACAGGCCCGAACACTGAAGCTTTCTTTGGACAA	CAIATGPNTEAFF	4	3.0102121447008978E-5	39	TCRBV10-03*01	TCRBV10	TCRBV10-03	01				TCRBD01-01*01	TCRBD01	TCRBD01-01	01				TCRBJ01-01*01	TCRBJ01	TCRBJ01-01	01				9	3	2	4	3	1	42	50	53	59	62	4	In	VDJ
ATGAGCTCCTTGGAGCTGGGGGACTCAGCCCTGTACTTCTGTGCCAGCAGCCATAGGGACCCGAACACTGAAGCTTTCTTTGGACAA	CASSHRDPNTEAFF	3	2.2576591085256735E-5	42	TCRBV13-01*01	TCRBV13	TCRBV13-01	01								TCRBD01,TCRBD02	TCRBD01-01,TCRBD02-01		TCRBJ01-01*01	TCRBJ01	TCRBJ01-01	01				5	4	0	7	2	1	39	51	55	60	62	3	In	VDJ
AATGTGAGCACCTTGGAGCTGGGGGACTCGGCCCTTTATCTTTGCGCCAGCAGCTTGGACACGAACACTGAAGCTTTCTTTGGACAA	CASSLDTNTEAFF	3	2.2576591085256735E-5	39	TCRBV05-01*01	TCRBV05	TCRBV05-01	01				TCRBD01-01*01	TCRBD01	TCRBD01-01	01				TCRBJ01-01*01	TCRBJ01	TCRBJ01-01	01				0	0	3	6	1	1	42	-1	58	61	62	3	In	VDJ
AATGTGAGCACCTTGGAGCTGGGGGACTCGGCCCTTTATCTTTGCGCCAGCAGCTTGGGACAGAACACTGAAGCTTTCTTTGGACAA	CASSLGQNTEAFF	7	5.267871253226571E-5	39	TCRBV05-01*01	TCRBV05	TCRBV05-01	01				TCRBD01-01*01	TCRBD01	TCRBD01-01	01				TCRBJ01-01*01	TCRBJ01	TCRBJ01-01	01				0	0	2	6	0	1	42	-1	58	-1	62	7	In	VDJ
ACCCTGGAGTCTGCCAGGCCCTCACATACCTCTCAGTACCTCTGTGCCAGCAGTTTAGACACCAACACTGAAGCTTTCTTTGGACAA	CASSLDTNTEAFF	2	1.5051060723504489E-5	39	TCRBV25-01*01	TCRBV25	TCRBV25-01	01				TCRBD01-01*01	TCRBD01	TCRBD01-01	01				TCRBJ01-01*01	TCRBJ01	TCRBJ01-01	01				5	3	2	6	2	2	42	54	57	61	63	2	In	VDJ
ACTGTGAGCAACATGAGCCCTGAAGACAGCAGCATATATCTCTGCAGCGCCGCTAACAGGGGTGGAACTGAAGCTTTCTTTGGACAA	CSAANRGGTEAFF	1	7.5255303617522446E-6	39	TCRBV29-01*01	TCRBV29	TCRBV29-01	01				TCRBD01-01*01	TCRBD01	TCRBD01-01	01				TCRBJ01-01*01	TCRBJ01	TCRBJ01-01	01				7	6	3	2	4	5	42	49	55	62	66	1	In	VDJ
ATCCAGCGCACACAGCAGGAGGACTCGGCCGTGTATCTCTGTGCCAGCAGCCGGGGGACAGTCGGAACTGAAGCTTTCTTTGGACAA	CASSRGTVGTEAFF	3	2.2576591085256735E-5	42	TCRBV07-02*01	TCRBV07	TCRBV07-02	01				TCRBD01-01*01	TCRBD01	TCRBD01-01	01				TCRBJ01-01*01	TCRBJ01	TCRBJ01-01	01				5	3	0	5	5	5	39	51	54	61	66	3	In	VDJ
TCGGCCCAAAAGAACCCGACAGCTTTCTATCTCTGTGCCAGTAGTATCGGGAATCGCCTTGGAGGAACTGAAGCTTTCTTTGGACAA	CASSIGNRLGGTEAFF	8	6.0204242894017957E-5	48	TCRBV19-01	TCRBV19	TCRBV19-01				01,02	TCRBD02-01*02	TCRBD02	TCRBD02-01	02				TCRBJ01-01*01	TCRBJ01	TCRBJ01-01	01				3	0	8	3	14	5	33	-1	47	52	66	8	In	VDJ
CACGCCCTGCAGCCAGAAGACTCAGCCCTGTATCTCTGCGCCAGCAGCCTCCCGACGGGGCGGATAAATGAAGCTTTCTTTGGACAA	CASSLPTGRINEAFF	3	2.2576591085256735E-5	45	TCRBV04-01*01	TCRBV04	TCRBV04-01	01								TCRBD01,TCRBD02	TCRBD01-01,TCRBD02-01		TCRBJ01-01*01	TCRBJ01	TCRBJ01-01	01				4	7	7	0	7	7	36	49	56	61	68	3	In	VDJ
CCTCTCACTGTGACATCGGCCCAAAAGAACCCGACAGCTTTCTATCTCTGTGCCAGTAGTATGGACAGGGAAGCTTTCTTTGGACAA	CASSMDREAFF	6	4.515318217051347E-5	33	TCRBV19-01	TCRBV19	TCRBV19-01				01,02	TCRBD01-01*01	TCRBD01	TCRBD01-01	01				TCRBJ01-01*01	TCRBJ01	TCRBJ01-01	01				3	0	1	4	0	8	48	-1	62	-1	69	6	In	VDJ
CTGCTGTCGGCTGCTCCCTCCCAGACATCTGTGTACTTCTGTGCCAGCAGTCCCCAAGGATCGGTTGAAAAACTGTTTTTTGGCAGT	CASSPQGSVEKLFF	3	2.2576591085256735E-5	42	TCRBV06-05*01	TCRBV06	TCRBV06-05	01								TCRBD01,TCRBD02	TCRBD01-01,TCRBD02-01		TCRBJ01-04*01	TCRBJ01	TCRBJ01-04	01				5	6	1	8	5	7	39	51	57	60	65	3	In	VDJ
GAGTCGGCTGCTCCCTCCCAGACATCTGTGTACTTCTGTGCCAGCAGTGTTGGTACTCTTTTGGGTGAAAAACTGTTTTTTGGCAGT	CASSVGTLLGEKLFF	6	4.515318217051347E-5	45	TCRBV06-01*01	TCRBV06	TCRBV06-01	01								TCRBD01,TCRBD02	TCRBD01-01,TCRBD02-01		TCRBJ01-04*01	TCRBJ01	TCRBJ01-04	01				4	13	0	9	0	7	36	49	62	-1	65	6	In	VDJ
GCACCTTGGAGCTGGGGGACTCGGCCCTTTATCTTTGCGCCAGCAGCTTGGTGGACAGGGTGTACTGAAAAACTGTTTTTTGGCAGT		5	3.7627651808761225E-5	46	TCRBV05-01*01	TCRBV05	TCRBV05-01	01				TCRBD01-01*01	TCRBD01	TCRBD01-01	01				TCRBJ01-04*01	TCRBJ01	TCRBJ01-04	01				0	1	1	3	5	7	35	51	52	60	65	5	Out	VDJ
CTGGAGTCGCCCAGCCCCAACCAGACCTCTCTGTACTTCTGTGCCAGCAGTTTTCAGGTCACTGATGAAAAACTGTTTTTTGGCAGT	CASSFQVTDEKLFF	6	4.515318217051347E-5	42	TCRBV27-01*01	TCRBV27	TCRBV27-01	01				TCRBD01-01*01	TCRBD01	TCRBD01-01	01				TCRBJ01-04*01	TCRBJ01	TCRBJ01-04	01				3	1	4	4	6	6	39	53	54	58	64	6	In	VDJ
ATCAATTCCCTGGAGCTTGGTGACTCTGCTGTGTATTTCTGTGCCAGCAGACACAGGGGGCAGGATGAAAAACTGTTTTTTGGCAGT	CASRHRGQDEKLFF	8	6.0204242894017957E-5	42	TCRBV03	TCRBV03				TCRBV03-01,TCRBV03-02		TCRBD01-01*01	TCRBD01	TCRBD01-01	01				TCRBJ01-04*01	TCRBJ01	TCRBJ01-04	01				6	2	3	0	3	6	39	50	52	61	64	8	In	VDJ
GTGACATCGGCCCAAAAGAACCCGACAGCTTTCTATCTCTGTGCCAGTAGTATCGTCGGATAAGATGAAAAACTGTTTTTTGGCAGT	CASSIVG*DEKLFF	14	1.0535742506453143E-4	42	TCRBV19-01	TCRBV19	TCRBV19-01				01,02					TCRBD01,TCRBD02	TCRBD01-01,TCRBD02-01		TCRBJ01-04*01	TCRBJ01	TCRBJ01-04	01				3	4	1	8	4	6	39	53	57	60	64	14	Stop	VDJ
ATCAATTCCCTGGAGCTTGGTGACTCTGCTGTGTATTTCTGTGCCAGCAGCTACGGGACAGTTAATGAAAAACTGTTTTTTGGCAGT	CASSYGTVNEKLFF	12	9.030636434102694E-5	42	TCRBV03	TCRBV03				TCRBV03-01,TCRBV03-02		TCRBD01-01*01	TCRBD01	TCRBD01-01	01				TCRBJ01-04*01	TCRBJ01	TCRBJ01-04	01				5	3	0	5	1	4	39	51	54	61	62	12	In	VDJ
CGCCTTGTTGCTGGGGGACTCGGCCCTCTATCTCTGTGCCAGCAGCAAAACGGGACAGCACTTAATGAAAAACTGTTTTTTGGCAGT		3	2.2576591085256735E-5	47	TCRBV05-06*01	TCRBV05	TCRBV05-06	01				TCRBD01-01*01	TCRBD01	TCRBD01-01	01				TCRBJ01-04*01	TCRBJ01	TCRBJ01-04	01				4	5	0	5	4	4	34	46	51	58	62	3	Out	VDJ
AAGAAGCTCCTTCTCAGTGACTCTGGCTTCTATCTCTGTGCCTGGAGTGCCTAGGGGCACGGTAATGAAAAACTGTTTTTTGGCAGT	CAWSA*GHGNEKLFF	1	7.5255303617522446E-6	45	TCRBV30-01*01	TCRBV30	TCRBV30-01	01				TCRBD01-01*01	TCRBD01	TCRBD01-01	01				TCRBJ01-04*01	TCRBJ01	TCRBJ01-04	01				1	3	5	2	5	4	36	49	52	57	62	1	Stop	VDJ
GTGAGCAACATGAGCCCTGAAGACAGCAGCATATATCTCTGCAGCGCCACGGGCGGAGACCGTAATGAAAAACTGTTTTTTGGCAGT	CSATGGDRNEKLFF	1	7.5255303617522446E-6	42	TCRBV29-01*01	TCRBV29	TCRBV29-01	01								TCRBD01,TCRBD02	TCRBD01-01,TCRBD02-01		TCRBJ01-04*01	TCRBJ01	TCRBJ01-04	01				7	4	8	0	8	4	39	46	50	54	62	1	In	VDJ
AGCAACATGAGCCCTGAAGACAGCAGCATATATCTCTGCAGCGTGACGACAGGGGGCGTCACTAATGAAAAACTGTTTTTTGGCAGT	CSVTTGGVTNEKLFF	1	7.5255303617522446E-6	45	TCRBV29-01*01	TCRBV29	TCRBV29-01	01				TCRBD01-01*01	TCRBD01	TCRBD01-01	01				TCRBJ01-04*01	TCRBJ01	TCRBJ01-04	01				6	3	2	0	3	2	36	44	47	57	60	1	In	VDJ
CGCACAGAGCAGGGGGACTCGGCCATGTATCTCTGTGCCAGCAGCCCCGGACAGGGAGCAACTAATGAAAAACTGTTTTTTGGCAGT	CASSPGQGATNEKLFF	4	3.0102121447008978E-5	48	TCRBV07-09	TCRBV07	TCRBV07-09				01,03	TCRBD01-01*01	TCRBD01	TCRBD01-01	01				TCRBJ01-04*01	TCRBJ01	TCRBJ01-04	01				5	3	1	3	2	0	33	45	48	56	58	4	In	VDJ
TCTGCCAGGCCCTCACATACCTCTCAGTACCTCTGTGCCAGCAGTGGGTTAGGGGGGCCAACTAATGAAAAACTGTTTTTTGGCAGT	CASSGLGGPTNEKLFF	2	1.5051060723504489E-5	48	TCRBV25-01*01	TCRBV25	TCRBV25-01	01								TCRBD01,TCRBD02	TCRBD01-01,TCRBD02-01		TCRBJ01-04*01	TCRBJ01	TCRBJ01-04	01				4	4	5	1	2	0	33	46	50	56	58	2	In	VDJ
ACAGTGACCAGTGCCCATCCTGAAGACAGCAGCTTCTACATCTGCAGTGCTAGCTTACAGGGGAATGAAAAACTGTTTTTTGGCAGT	CSASLQGNEKLFF	2	1.5051060723504489E-5	39	TCRBV20	TCRBV20				TCRBV20-01,TCRBV20-or09_02		TCRBD01-01*01	TCRBD01	TCRBD01-01	01				TCRBJ01-04*01	TCRBJ01	TCRBJ01-04	01				3	3	3	2	0	5	42	53	56	-1	63	2	In	VDJ
AGCACCTTGGAGCTGGGGGACTCGGCCCTTTATCTTTGCGCCAGCAGCTTGTTCCAGGGGGGCAATGAAAAACTGTTTTTTGGCAGT	CASSLFQGGNEKLFF	7	5.267871253226571E-5	45	TCRBV05-01*01	TCRBV05	TCRBV05-01	01				TCRBD01-01*01	TCRBD01	TCRBD01-01	01				TCRBJ01-04*01	TCRBJ01	TCRBJ01-04	01				1	3	4	1	2	5	36	51	54	61	63	7	In	VDJ
TTGGCTGCTCCCTCCCAGACATCTGTGTACTTCTGTGCCAGCAGTTACTGGGCAGGGACAGGGCTGGAAAAACTGTTTTTTGGCAGT	CASSYWAGTGLEKLFF	7	5.267871253226571E-5	48	TCRBV06-06	TCRBV06	TCRBV06-06				01,02	TCRBD01-01*01	TCRBD01	TCRBD01-01	01				TCRBJ01-04*01	TCRBJ01	TCRBJ01-04	01				1	5	0	3	3	8	33	49	54	63	66	7	In	VDJ
ACTCTGACAGTGACCAGTGCCCATCCTGAAGACAGCAGCTTCTACATCTGCAGTGCTAGAGTCGGGGAAAAACTGTTTTTTGGCAGT	CSARVGEKLFF	2	1.5051060723504489E-5	33	TCRBV20-01*01	TCRBV20	TCRBV20-01	01				TCRBD02-01	TCRBD02	TCRBD02-01				01,02	TCRBJ01-04*01	TCRBJ01	TCRBJ01-04	01				1	1	8	4	0	8	48	61	62	-1	66	2	In	VDJ
AATTCCCTGGAGCTTGGTGACTCTGCTGTGTATTTCTGTGCCAGCAGCTTCGGGACAGGGGGAGAGGAAAAACTGTTTTTTGGCAGT	CASSFGTGGEEKLFF	4	3.0102121447008978E-5	45	TCRBV03	TCRBV03				TCRBV03-01,TCRBV03-02		TCRBD01-01*01	TCRBD01	TCRBD01-01	01				TCRBJ01-04*01	TCRBJ01	TCRBJ01-04	01				5	3	0	1	4	8	36	48	51	62	66	4	In	VDJ
CAGCCTGCAGAACTGGAGGATTCTGGAGTTTATTTCTGTGCCAGCAGCCTATTTCTCGGCGCTAAGGAAAAACTGTTTTTTGGCAGT	CASSLFLGAKEKLFF	3	2.2576591085256735E-5	45	TCRBV14-01*01	TCRBV14	TCRBV14-01	01								TCRBD01,TCRBD02	TCRBD01-01,TCRBD02-01		TCRBJ01-04*01	TCRBJ01	TCRBJ01-04	01				4	8	9	0	6	8	36	49	57	60	66	3	In	VDJ
ATCCAGCGCACAGAGCAGGGGGACTCGGCCATGTATCTCTGTGCCAGCAGCTTGCGACAGGGCGGCGAAAAACTGTTTTTTGGCAGT	CASSLRQGGEKLFF	4	3.0102121447008978E-5	42	TCRBV07-09	TCRBV07	TCRBV07-09				01,03	TCRBD01-01*01	TCRBD01	TCRBD01-01	01				TCRBJ01-04*01	TCRBJ01	TCRBJ01-04	01				3	2	2	3	4	8	39	53	55	62	66	4	In	VDJ
CCCTCCCAGACATCTGTGTACTTCTGTGCCAGCAGTTACTCCCCACGGGGACAACGGGATGGAGGCGAAAAACTGTTTTTTGGCAGT	CASSYSPRGQRDGGEKLFF	4	3.0102121447008978E-5	57	TCRBV06	TCRBV06				TCRBV06-05,TCRBV06-06		TCRBD01-01*01	TCRBD01	TCRBD01-01	01				TCRBJ01-04*01	TCRBJ01	TCRBJ01-04	01				0	6	0	6	13	8	24	41	47	53	66	4	In	VDJ
GGCGTCTGCTGTACCCTCTCAGACATCTGTGTACTTCTGTGCCAGCAGTGACTACATTGCGGCGGAGAAAAACTGTTTTTTGGCAGT		4	3.0102121447008978E-5	44	TCRBV06-04	TCRBV06	TCRBV06-04				01,02	TCRBD02-01	TCRBD02	TCRBD02-01				01,02	TCRBJ01-04*01	TCRBJ01	TCRBJ01-04	01				1	5	7	5	4	8	37	53	58	62	66	4	Out	VDJ
TCAGGCTGCTGTCGGCTGCTCCCTCCCAGACATCTGTGTACTTCTGTGCCAGCAGCCCCGTAACCAGAAAAACTGTTTTTTGGCAGT		7	5.267871253226571E-5	37	TCRBV06-05*01	TCRBV06	TCRBV06-05	01								TCRBD01,TCRBD02	TCRBD01-01,TCRBD02-01		TCRBJ01-04*01	TCRBJ01	TCRBJ01-04	01				6	7	3	7	2	8	44	55	62	64	66	7	Out	VDJ
ACAGTGACCAGTGCCCATCCTGAAGACAGCAGCTTCTACATCTGCAGTGCTAGAACAGGGGATCGGAAAAAACTGTTTTTTGGCAGT	CSARTGDRKKLFF	2	1.5051060723504489E-5	39	TCRBV20	TCRBV20				TCRBV20-01,TCRBV20-or09_02		TCRBD01-01*01	TCRBD01	TCRBD01-01	01				TCRBJ01-04*01	TCRBJ01	TCRBJ01-04	01				2	0	3	2	6	9	42	-1	54	61	67	2	In	VDJ
AGCAACATGAGCCCTGAAGACAGCAGCATATATCTCTGCAGCGTTCGGACCGGGACAGGGGCCGCGGGGGCCCAGCATTTTGGTGAT	CSVRTGTGAAGAQHF	1	7.5255303617522446E-6	45	TCRBV29-01*01	TCRBV29	TCRBV29-01	01				TCRBD01-01*01	TCRBD01	TCRBD01-01	01				TCRBJ01-05*01	TCRBJ01	TCRBJ01-05	01				5	6	0	2	9	11	36	45	51	61	70	1	In	VDJ
CACATCAATTCCCTGGAGCTTGGTGACTCTGCTGTGTATTTCTGTGCCAGCAGCCAAGTATCTAAGGGGCCCCAGCATTTTGGTGAT	CASSQVSKGPQHF	4	3.0102121447008978E-5	39	TCRBV03	TCRBV03				TCRBV03-01,TCRBV03-02						TCRBD01,TCRBD02	TCRBD01-01,TCRBD02-01		TCRBJ01-05*01	TCRBJ01	TCRBJ01-05	01				1	6	5	3	0	9	42	58	64	-1	68	4	In	VDJ
TCGCTCAGGCTGGAGTCGGCTGCTCCCTCCCAGACATCTGTGTACTTCTGTGCCAGCAGTGAAGTGGAGCCCCAGCATTTTGGTGAT	CASSEVEPQHF	3	2.2576591085256735E-5	33	TCRBV06-01*01	TCRBV06	TCRBV06-01	01								TCRBD01,TCRBD02	TCRBD01-01,TCRBD02-01		TCRBJ01-05*01	TCRBJ01	TCRBJ01-05	01				1	1	0	10	0	8	48	64	65	-1	67	3	In	VDJ
CGGTCCACAAAGCTGGAGGACTCAGCCATGTACTTCTGTGCCAGCAGCAAACAGACAGGGATTAGGGAGCCCCAGCATTTTGGTGAT	CASSKQTGIREPQHF	4	3.0102121447008978E-5	45	TCRBV02-01*01	TCRBV02	TCRBV02-01	01				TCRBD01-01*01	TCRBD01	TCRBD01-01	01				TCRBJ01-05*01	TCRBJ01	TCRBJ01-05	01				6	6	2	3	7	8	36	47	53	60	67	4	In	VDJ
TCTAAGAAGCTCCTTCTCAGTGACTCTGGCTTCTATCTCTGTGCCACCCAAGTTGGTGGGGCCGGTCAGCCCCAGCATTTTGGTGAT	CATQVGGAGQPQHF	1	7.5255303617522446E-6	42	TCRBV30-01*01	TCRBV30	TCRBV30-01	01				TCRBD01-01*01	TCRBD01	TCRBD01-01	01				TCRBJ01-05*01	TCRBJ01	TCRBJ01-05	01				8	12	7	0	3	6	39	45	57	62	65	1	In	VDJ
ATCCAGCCCTCAGAACCCAGGGACTCAGCTGTGTACTTCTGTGCCAGCAGCCACGGGGGTCACGGTCAGCCCCAGCATTTTGGTGAT	CASSHGGHGQPQHF	2	1.5051060723504489E-5	42	TCRBV12	TCRBV12				TCRBV12-03,TCRBV12-04		TCRBD02-01*01	TCRBD02	TCRBD02-01	01				TCRBJ01-05*01	TCRBJ01	TCRBJ01-05	01				6	3	8	2	6	6	39	50	53	59	65	2	In	VDJ
CTGAATGTGAACGCCTTGTTGCTGGGGGACTCGGCCCTCTATCTCTGTGCCAGCAGCCTGCTGAGTCAGCCCCAGCATTTTGGTGAT	CASSLLSQPQHF	2	1.5051060723504489E-5	36	TCRBV05-06*01	TCRBV05	TCRBV05-06	01				TCRBD02-01*02	TCRBD02	TCRBD02-01	02				TCRBJ01-05*01	TCRBJ01	TCRBJ01-05	01				4	5	11	2	0	6	45	57	62	-1	65	2	In	VDJ
CTGGAGTCGGCTGCTCCCTCCCAGACATCTGTGTACTTCTGTGCCAGCAGTGGGACAGGGGGCAGTCAGCCCCAGCATTTTGGTGAT	CASSGTGGSQPQHF	3	2.2576591085256735E-5	42	TCRBV06-01*01	TCRBV06	TCRBV06-01	01				TCRBD01-01*01	TCRBD01	TCRBD01-01	01				TCRBJ01-05*01	TCRBJ01	TCRBJ01-05	01				4	0	1	0	2	6	39	-1	52	63	65	3	In	VDJ
GAGTCGGCTGCTCCCTCCCAAACATCTGTGTACTTCTGTGCCAGCAAAAAGAACACCGAAGCGGATCAGCCCCAGCATTTTGGTGAT	CASKKNTEADQPQHF	3	2.2576591085256735E-5	45	TCRBV06	TCRBV06				TCRBV06-02,TCRBV06-03		TCRBD02-01	TCRBD02	TCRBD02-01				01,02	TCRBJ01-05*01	TCRBJ01	TCRBJ01-05	01				7	13	6	5	0	5	36	46	59	-1	64	3	In	VDJ
CACCTACACACCCTGCAGCCAGAAGACTCGGCCCTGTATCTCTGCGCCAGCAGCCAAGATACGGATCAGCCCCAGCATTTTGGTGAT	CASSQDTDQPQHF	2	1.5051060723504489E-5	39	TCRBV04-03*01	TCRBV04	TCRBV04-03	01				TCRBD02-01	TCRBD02	TCRBD02-01				01,02	TCRBJ01-05*01	TCRBJ01	TCRBJ01-05	01				0	2	8	5	0	5	42	59	61	-1	64	2	In	VDJ
ACCAGTGCCCATCCTGAAGACAGCAGCTTCTACATCTGCAGTGCTAGAGTACTCACAGGGAGAGATCAGCCCCAGCATTTTGGTGAT	CSARVLTGRDQPQHF	2	1.5051060723504489E-5	45	TCRBV20	TCRBV20				TCRBV20-01,TCRBV20-or09_02		TCRBD01-01*01	TCRBD01	TCRBD01-01	01				TCRBJ01-05*01	TCRBJ01	TCRBJ01-05	01				1	5	3	3	4	5	36	49	54	60	64	2	In	VDJ
CTGAGTTCTAAGAAGCTCCTTCTCAGTGACTCTGGCTTCTATCTCTGTGCCTGGGGACAGACTAATCAGCCCCAGCATTTTGGTGAT	CAWGQTNQPQHF	1	7.5255303617522446E-6	36	TCRBV30-01*01	TCRBV30	TCRBV30-01	01				TCRBD01-01*01	TCRBD01	TCRBD01-01	01				TCRBJ01-05*01	TCRBJ01	TCRBJ01-05	01				5	0	1	5	3	4	45	-1	54	60	63	1	In	VDJ
AATTCCCTGGAGCTTGGTGACTCTGCTGTGTATTTCTGTGCCAGCAGCCAACAGGCAGGGAATAATCAGCCCCAGCATTTTGGTGAT	CASSQQAGNNQPQHF	4	3.0102121447008978E-5	45	TCRBV03	TCRBV03				TCRBV03-01,TCRBV03-02		TCRBD01-01*01	TCRBD01	TCRBD01-01	01				TCRBJ01-05*01	TCRBJ01	TCRBJ01-05	01				2	4	4	3	3	4	36	51	55	60	63	4	In	VDJ
ATGTGAACGCCTTGTTGCTGGGGGACTCGGCCCTCTATCTCTGTGCCAGCAGCTTCCGACGGGAATCAGCCCCAGCATTTTGGTGAT		5	3.7627651808761225E-5	40	TCRBV05-06*01	TCRBV05	TCRBV05-06	01				TCRBD02-01	TCRBD02	TCRBD02-01				01,02	TCRBJ01-05*01	TCRBJ01	TCRBJ01-05	01				2	4	8	4	0	4	41	55	59	-1	63	5	Out	VDJ
TCCCTAGAGTCTGCCATCCCCAACCAGACAGCTCTTTACTTCTGTGCCACCAGTGATCAGGTCAATCAGCCCCAGCATTTTGGTGAT	CATSDQVNQPQHF	3	2.2576591085256735E-5	39	TCRBV24	TCRBV24				TCRBV24-01,TCRBV24-or09_02		TCRBD01-01*01	TCRBD01	TCRBD01-01	01				TCRBJ01-05*01	TCRBJ01	TCRBJ01-05	01				3	0	4	4	1	3	42	-1	57	61	62	3	In	VDJ
TCGGCTGCTCCCTCCCAGACATCTGTGTACTTCTGTGCCAGCAGTACCGGCCCCCAGGGTATCAATCAGCCCCAGCATTTTGGTGAT	CASSTGPQGINQPQHF	5	3.7627651808761225E-5	48	TCRBV06	TCRBV06				TCRBV06-01,TCRBV06-05		TCRBD01-01*01	TCRBD01	TCRBD01-01	01				TCRBJ01-05*01	TCRBJ01	TCRBJ01-05	01				5	9	4	3	3	3	33	45	54	59	62	5	In	VDJ
GACAGCAGCTTCTACATCTGCAGTGCTAGAGACCGAGACATGGCAGGGATTATTCCCCTTGGCAATCAGCCCCAGCATTTTGGTGAT	CSARDRDMAGIIPLGNQPQHF	2	1.5051060723504489E-5	63	TCRBV20	TCRBV20				TCRBV20-01,TCRBV20-or09_02		TCRBD01-01*01	TCRBD01	TCRBD01-01	01				TCRBJ01-05*01	TCRBJ01	TCRBJ01-05	01				0	11	4	3	13	2	18	32	43	48	61	2	In	VDJ
ATCCAGCGCACAGAGCAGGGGGACTCGGCCATGTATCTCTGTGCCAGCAGCCTCACAGGGGGCAATCAGCCCCAGCATTTTGGTGAT	CASSLTGGNQPQHF	4	3.0102121447008978E-5	42	TCRBV07-09	TCRBV07	TCRBV07-09				01,03	TCRBD01-01*01	TCRBD01	TCRBD01-01	01				TCRBJ01-05*01	TCRBJ01	TCRBJ01-05	01				5	3	3	2	0	2	39	51	54	-1	61	4	In	VDJ
TTGTTGCTGGGGGACTCGGCCCTCTATCTCTGTGCCAGCAGCTTGGAGGGGACAGGGGGCGGCAATCAGCCCCAGCATTTTGGTGAT	CASSLEGTGGGNQPQHF	2	1.5051060723504489E-5	51	TCRBV05-06*01	TCRBV05	TCRBV05-06	01				TCRBD01-01*01	TCRBD01	TCRBD01-01	01				TCRBJ01-05*01	TCRBJ01	TCRBJ01-05	01				0	2	0	0	1	2	30	46	48	60	61	2	In	VDJ
GTGACCAGTGCCCATCCTGAAGACAGCAGCTTCTACATCTGCAGTGCTAGAGACAGGTTTAGCAATCAGCCCCAGCATTTTGGTGAT	CSARDRFSNQPQHF	2	1.5051060723504489E-5	42	TCRBV20	TCRBV20				TCRBV20-01,TCRBV20-or09_02		TCRBD01-01*01	TCRBD01	TCRBD01-01	01				TCRBJ01-05*01	TCRBJ01	TCRBJ01-05	01				0	0	4	4	2	0	39	-1	53	57	59	2	In	VDJ
CGCACACAGCAGGAGGACTCCGCCGTGTATCTCTGTGCCAGCAGCCCCAGAGGGACAGTTAGCAATCAGCCCCAGCATTTTGGTGAT	CASSPRGTVSNQPQHF	3	2.2576591085256735E-5	48	TCRBV07-08*01	TCRBV07	TCRBV07-08	01				TCRBD01-01*01	TCRBD01	TCRBD01-01	01				TCRBJ01-05*01	TCRBJ01	TCRBJ01-05	01				5	6	0	5	1	0	33	45	51	58	59	3	In	VDJ
CCCTCAGAACCCAGGGACTCAGCTGTGTACTTCTGTGCCAGCAGATCCCCCGGGACACTTAGCAATCAGCCCCAGCATTTTGGTGAT	CASRSPGTLSNQPQHF	2	1.5051060723504489E-5	48	TCRBV12	TCRBV12				TCRBV12-03,TCRBV12-04		TCRBD01-01*01	TCRBD01	TCRBD01-01	01				TCRBJ01-05*01	TCRBJ01	TCRBJ01-05	01				6	7	0	6	2	0	33	44	51	57	59	2	In	VDJ
GCCTTGTTGCTGGGGGACTCGGCCCTGTATCTCTGTGCCAGCACCTCCTCTGTGGGGGCTAGCAATCAGCCCCAGCATTTTGGTGAT	CASTSSVGASNQPQHF	5	3.7627651808761225E-5	48	TCRBV05-05*01	TCRBV05	TCRBV05-05	01				TCRBD01-01*01	TCRBD01	TCRBD01-01	01				TCRBJ01-05*01	TCRBJ01	TCRBJ01-05	01				6	10	6	0	0	0	33	43	53	-1	59	5	In	VDJ
AGCACCTTGGAGCTGGGGGACTCGGCCCTTTATCTTTGCGCCAGCAGCTTGGACAGTTATAGCAATCAGCCCCAGCATTTTGGTGAT	CASSLDSYSNQPQHF	3	2.2576591085256735E-5	45	TCRBV05-01*01	TCRBV05	TCRBV05-01	01				TCRBD01-01*01	TCRBD01	TCRBD01-01	01				TCRBJ01-05*01	TCRBJ01	TCRBJ01-05	01				0	0	3	5	3	0	36	-1	52	56	59	3	In	VDJ
CAGCAGGAGGACTCGGCCGTGTATCTCTGTGCCAGCAGCTTAGACGAGGCAGGCCTCTATAGCAATCAGCCCCAGCATTTTGGTGAT	CASSLDEAGLYSNQPQHF	4	3.0102121447008978E-5	54	TCRBV07-02*01	TCRBV07	TCRBV07-02	01								TCRBD01,TCRBD02	TCRBD01-01,TCRBD02-01		TCRBJ01-05*01	TCRBJ01	TCRBJ01-05	01				1	6	4	4	6	0	27	43	49	53	59	4	In	VDJ
TCCACAAAGCTGGAGGACTCAGCCATGTACTTCTGTGCCAGCAGTGGACAGGGATTTAATAGCAATCAGCCCCAGCATTTTGGTGAT	CASSGQGFNSNQPQHF	5	3.7627651808761225E-5	48	TCRBV02-01*01	TCRBV02	TCRBV02-01	01				TCRBD01-01*01	TCRBD01	TCRBD01-01	01				TCRBJ01-05*01	TCRBJ01	TCRBJ01-05	01				4	0	2	3	6	0	33	-1	46	53	59	5	In	VDJ
CAGCCAGAAGACTCAGCCCTGTATCTCTGCGCCAGCAGCCGCACACCAGAACAGGGGAATAGCAATCAGCCCCAGCATTTTGGTGAT	CASSRTPEQGNSNQPQHF	4	3.0102121447008978E-5	54	TCRBV04-01*01	TCRBV04	TCRBV04-01	01				TCRBD01-01*01	TCRBD01	TCRBD01-01	01				TCRBJ01-05*01	TCRBJ01	TCRBJ01-05	01				4	10	3	2	2	0	27	40	50	57	59	4	In	VDJ
GAGTCGGCTGCTCCCTCCCAAACATCTGTGTACTTCTGTGCCAGCAGTTTCTCCGCGGGGAGCAATCAGCCCCAGCATTTTGGTGAT	CASSFSAGSNQPQHF	5	3.7627651808761225E-5	45	TCRBV06	TCRBV06				TCRBV06-02,TCRBV06-03		TCRBD02-01*01	TCRBD02	TCRBD02-01	01				TCRBJ01-05*01	TCRBJ01	TCRBJ01-05	01				0	1	7	3	0	1	36	53	54	-1	60	5	In	VDJ
AAGATCCAGCCCTCAGAACCCAGGGACTCAGCTGTGTACTTCTGTGCCAGCAGTTTTGAGAGCAATCAGCCCCAGCATTTTGGTGAT	CASSFESNQPQHF	2	1.5051060723504489E-5	39	TCRBV12	TCRBV12				TCRBV12-03,TCRBV12-04		TCRBD02-01*02	TCRBD02	TCRBD02-01	02				TCRBJ01-05*01	TCRBJ01	TCRBJ01-05	01				3	1	11	2	0	1	42	56	57	-1	60	2	In	VDJ
CAGCCCTCAGAACCCAGGGACTCAGCTGTGTACTTCTGTGCCAGCAGTCTGGACAGGGGCAGCAATCAGCCCCAGCATTTTGGTGAT	CASSLDRGSNQPQHF	2	1.5051060723504489E-5	45	TCRBV12	TCRBV12				TCRBV12-03,TCRBV12-04		TCRBD01-01*01	TCRBD01	TCRBD01-01	01				TCRBJ01-05*01	TCRBJ01	TCRBJ01-05	01				5	2	1	2	1	1	36	48	50	59	60	2	In	VDJ
TCCGCTACCAGCTCCCAGACATCTGTGTACTTCTGTGCCATCAGTGAGTCTTGGCAGGCCAGCAATCAGCCCCAGCATTTTGGTGAT	CAISESWQASNQPQHF	3	2.2576591085256735E-5	48	TCRBV10-03*01	TCRBV10	TCRBV10-03	01				TCRBD01-01*01	TCRBD01	TCRBD01-01	01				TCRBJ01-05*01	TCRBJ01	TCRBJ01-05	01				0	4	4	4	2	1	33	50	54	58	60	3	In	VDJ
CTGACAGTGACCAGTGCCCATCCTGAAGACAGCAGCTTCTACATCTGCAGTGCTAGAGACAGCAATCAGCCCCAGCATTTTGGTGAT	CSARDSNQPQHF	4	3.0102121447008978E-5	36	TCRBV20	TCRBV20				TCRBV20-01,TCRBV20-or09_02									TCRBJ01-05*01	TCRBJ01	TCRBJ01-05	01				0	0	0	0	1	1	45	-1	-1	59	60	4	In	VJ
GTGACCAGTGCCCATCCTGAAGACAGCAGCTTCTACATCTGCAGTGCTAGAGGTGGCAGGGACAATCAGCCCCAGCATTTTGGTGAT	CSARGGRDNQPQHF	4	3.0102121447008978E-5	42	TCRBV20	TCRBV20				TCRBV20-01,TCRBV20-or09_02		TCRBD01-01*01	TCRBD01	TCRBD01-01	01				TCRBJ01-05*01	TCRBJ01	TCRBJ01-05	01				1	4	4	3	1	3	39	52	56	61	62	4	In	VDJ
GCAACATGAGCCCTGAAGACAGCAGCATATATCTCTGCAGCGTTAGTGTTCTGGTGGCCAAACAATCAGCCCCAGCATTTTGGTGAT		1	7.5255303617522446E-6	46	TCRBV29-01*01	TCRBV29	TCRBV29-01	01				TCRBD01-01*01	TCRBD01	TCRBD01-01	01				TCRBJ01-05*01	TCRBJ01	TCRBJ01-05	01				5	11	9	0	4	3	35	44	55	58	62	1	Out	VDJ
GTGAGCACCTTGGAGCTGGGGGACTCGGCCCTTTATCTTTGCGCCAGCAGCTTGGAACCCCGAAATCAGCCCCAGCATTTTGGTGAT	CASSLEPRNQPQHF	4	3.0102121447008978E-5	42	TCRBV05-01*01	TCRBV05	TCRBV05-01	01								TCRBD01,TCRBD02	TCRBD01-01,TCRBD02-01		TCRBJ01-05*01	TCRBJ01	TCRBJ01-05	01				0	6	2	8	0	4	39	55	61	-1	63	4	In	VDJ
TGTGAGCAACATGAGCCCTGAAGACAGCAGCATATATCTCTGCAGCGTTGATGACAGGGGCCAAATCAGCCCCAGCATTTTGGTGAT		1	7.5255303617522446E-6	41	TCRBV29-01*01	TCRBV29	TCRBV29-01	01				TCRBD01-01*01	TCRBD01	TCRBD01-01	01				TCRBJ01-05*01	TCRBJ01	TCRBJ01-05	01				3	1	2	2	3	4	40	51	52	60	63	1	Out	VDJ
ACAGTGACCAGTGCCCATCCTGAAGACAGCAGCTTCTACATCTGCAGTGCTAGAGACAGACAAAATCAGCCCCAGCATTTTGGTGAT	CSARDRQNQPQHF	2	1.5051060723504489E-5	39	TCRBV20	TCRBV20				TCRBV20-01,TCRBV20-or09_02		TCRBD01-01*01	TCRBD01	TCRBD01-01	01				TCRBJ01-05*01	TCRBJ01	TCRBJ01-05	01				0	2	2	6	1	4	42	56	58	62	63	2	In	VDJ
CAGCGCACACAGCAGGAGGACTCGGCCGTGTATCTCTGTGCCAGCAGCCAAGGGGGGGCTAGTTGGCAGCCCCAGCATTTTGGTGAT	CASSQGGASWQPQHF	3	2.2576591085256735E-5	45	TCRBV07-02*01	TCRBV07	TCRBV07-02	01				TCRBD02-01*01	TCRBD02	TCRBD02-01	01				TCRBJ01-05*01	TCRBJ01	TCRBJ01-05	01				5	3	9	0	8	7	36	48	51	58	66	3	In	VDJ
CTGGAGTCGCCCAGCCCCAACCAGACCTCTCTGTACTTCTGTGCCAGCAGACCAACAGGGGCCTCGCAGCCCCAGCATTTTGGTGAT	CASRPTGASQPQHF	5	3.7627651808761225E-5	42	TCRBV27-01*01	TCRBV27	TCRBV27-01	01				TCRBD01-01*01	TCRBD01	TCRBD01-01	01				TCRBJ01-05*01	TCRBJ01	TCRBJ01-05	01				6	4	3	2	5	7	39	50	54	61	66	5	In	VDJ
ATCCGGTCCACAAAGCTGGAGGACTCAGCCATGTACTTCTGTGCCAGCAGTGTTTTCAGGGTAGGCCAGCCCCAGCATTTTGGTGAT	CASSVFRVGQPQHF	5	3.7627651808761225E-5	42	TCRBV02-01*01	TCRBV02	TCRBV02-01	01				TCRBD01-01*01	TCRBD01	TCRBD01-01	01				TCRBJ01-05*01	TCRBJ01	TCRBJ01-05	01				4	4	4	3	5	7	39	52	56	61	66	5	In	VDJ
ACAGTGACCAGTGCCCATCCTGAAGACAGCAGCTTCTACATCTGCAGTGCTAGTAAACAGGGACGCCAGCCCCAGCATTTTGGTGAT	CSASKQGRQPQHF	2	1.5051060723504489E-5	39	TCRBV20	TCRBV20				TCRBV20-01,TCRBV20-or09_02		TCRBD01-01*01	TCRBD01	TCRBD01-01	01				TCRBJ01-05*01	TCRBJ01	TCRBJ01-05	01				3	3	3	3	4	7	42	53	56	62	66	2	In	VDJ
GTGAGCACCTTGGAGCTGGGGGACTCGGCCCTTTATCTTTGCGCCAGCAGCTTGGAAGGGTTTGACCAGCCCCAGCATTTTGGTGAT	CASSLEGFDQPQHF	3	2.2576591085256735E-5	42	TCRBV05-01*01	TCRBV05	TCRBV05-01	01								TCRBD01,TCRBD02	TCRBD01-01,TCRBD02-01		TCRBJ01-05*01	TCRBJ01	TCRBJ01-05	01				0	1	5	3	6	7	39	55	56	60	66	3	In	VDJ
ACATCAATTCCCTGGAGCTTGGTGACTCTGCTGTGTATTTCTGTGCAGCCGCCCGACAGGGTGGACCAGCCCCAGCATTTTGGTGAT		5	3.7627651808761225E-5	40	TCRBV03	TCRBV03				TCRBV03-01,TCRBV03-02		TCRBD01-01*01	TCRBD01	TCRBD01-01	01				TCRBJ01-05*01	TCRBJ01	TCRBJ01-05	01				12	8	2	3	5	7	41	46	54	61	66	5	Out	VDJ
CTTCACATCAATTCCCTGGAGCTTGGTGACTCTGCTGTGTATTTCTGTGCCAGCAGCCAAGAAGGACAGCCCCAGCATTTTGGTGAT	CASSQEGQPQHF	4	3.0102121447008978E-5	36	TCRBV03	TCRBV03				TCRBV03-01,TCRBV03-02						TCRBD01,TCRBD02	TCRBD01-01,TCRBD02-01		TCRBJ01-05*01	TCRBJ01	TCRBJ01-05	01				0	1	1	8	0	7	45	62	63	-1	66	4	In	VDJ
CAGCGCACAGAGCAGGGGGACTCGGCCATGTATCTCTGTGCCAGCAGCCTTGAGGCAGGGGTTTCACAGCCCCAGCATTTTGGTGAT	CASSLEAGVSQPQHF	10	7.525530361752245E-5	45	TCRBV07-09	TCRBV07	TCRBV07-09				01,03	TCRBD01-01*01	TCRBD01	TCRBD01-01	01				TCRBJ01-05*01	TCRBJ01	TCRBJ01-05	01				5	7	4	2	5	7	36	48	55	61	66	10	In	VDJ
TGAAGATCCAGCCCTCAGAACCCAGGGACTCAGCTGTGTACTTCTGTGCCAGCAGAAAGGGACAGGCGGGACTGGACCTTCGGTTCG		2	1.5051060723504489E-5	37	TCRBV12	TCRBV12				TCRBV12-03,TCRBV12-04		TCRBD01-01*01	TCRBD01	TCRBD01-01	01				TCRBJ01-02*01	TCRBJ01	TCRBJ01-02	01				6	3	0	4	9	14	44	55	58	66	75	2	Out	VDJ
ACTCTGACTGTGAGCAACATGAGCCCTGAAGACAGCAGCATATATCTCTGCAGCGTTCCCGGGCCCGGGGGGTACACCTTCGGTTCG	CSVPGPGGYTF	1	7.5255303617522446E-6	33	TCRBV29-01*01	TCRBV29	TCRBV29-01	01				TCRBD02-01*01	TCRBD02	TCRBD02-01	01				TCRBJ01-02*01	TCRBJ01	TCRBJ01-02	01				5	8	8	1	0	11	48	57	65	-1	72	1	In	VDJ
CCCTGTCCCTAGAGTCTGCCATCCCCAACCAGACAGCTCTTTACTTCTGTGCCACCAGTGATCCCCCCGTGCTACACCTTCGGTTCG		2	1.5051060723504489E-5	34	TCRBV24	TCRBV24				TCRBV24-01,TCRBV24-or09_02		TCRBD02-01	TCRBD02	TCRBD02-01				01,02	TCRBJ01-02*01	TCRBJ01	TCRBJ01-02	01				3	5	8	6	1	9	47	62	67	69	70	2	Out	VDJ
ACTCTGACTGTGAGCAACATGAGCCCTGAAGACAGCAGCATATATCTCTGCAGCGTTGAAGGAGGAATTGGCTACACCTTCGGTTCG	CSVEGGIGYTF	3	2.2576591085256735E-5	33	TCRBV29-01*01	TCRBV29	TCRBV29-01	01				TCRBD02-01*02	TCRBD02	TCRBD02-01	02				TCRBJ01-02*01	TCRBJ01	TCRBJ01-02	01				1	0	11	1	3	7	48	-1	61	65	68	3	In	VDJ
AGGCTGCTGTCGGCTGCTCCCTCCCAGACATCTGTGTACTTCTGTGCCAGCAGTTACTCGACAGGGGGTGGCTACACCTTCGGTTCG	CASSYSTGGGYTF	2	1.5051060723504489E-5	39	TCRBV06-05*01	TCRBV06	TCRBV06-05	01				TCRBD01-01*01	TCRBD01	TCRBD01-01	01				TCRBJ01-02*01	TCRBJ01	TCRBJ01-02	01				0	0	2	1	0	7	42	-1	59	-1	68	2	In	VDJ
TCCCTAGAGTCTGCCATCCCCAACCAGACAGCTCTTTACTTCTGTGCCACCAGTGAACGGGACAGGGGTGGCTACACCTTCGGTTCG	CATSERDRGGYTF	6	4.515318217051347E-5	39	TCRBV24	TCRBV24				TCRBV24-01,TCRBV24-or09_02		TCRBD01-01*01	TCRBD01	TCRBD01-01	01				TCRBJ01-02*01	TCRBJ01	TCRBJ01-02	01				4	2	0	2	0	7	42	56	58	-1	68	6	In	VDJ
CTGCTGTCGGCTGCTCCCTCCCAGACATCTGTGTACTTCTGTGCCAGCAGCCGCAATCTAGGGACGGGTGGCTACACCTTCGGTTCG	CASSRNLGTGGYTF	2	1.5051060723504489E-5	42	TCRBV06-05*01	TCRBV06	TCRBV06-05	01								TCRBD01,TCRBD02	TCRBD01-01,TCRBD02-01		TCRBJ01-02*01	TCRBJ01	TCRBJ01-02	01				6	10	0	7	3	7	39	50	60	65	68	2	In	VDJ
CACTCTGACAGTGACCAGTGCCCATCCTGAAGACAGCAGCTTCTACATCTGCAGTGCTAGAGGTGAGGTGGCTACACCTTCGGTTCG		2	1.5051060723504489E-5	32	TCRBV20-01*01	TCRBV20	TCRBV20-01	01				TCRBD02-01*02	TCRBD02	TCRBD02-01	02				TCRBJ01-02*01	TCRBJ01	TCRBJ01-02	01				1	2	11	1	0	7	49	62	64	-1	68	2	Out	VDJ
AGCTCTCTGGAGCTGGGGGACTCAGCTTTGTATTTCTGTGCCAGCAGCGCCCGGGACACTGATCTGCGTGGCTACACCTTCGGTTCG	CASSARDTDLRGYTF	5	3.7627651808761225E-5	45	TCRBV09-01	TCRBV09	TCRBV09-01				01,02	TCRBD01-01*01	TCRBD01	TCRBD01-01	01				TCRBJ01-02*01	TCRBJ01	TCRBJ01-02	01				3	3	0	6	10	7	36	49	52	58	68	5	In	VDJ
ATCCAGCCCTCAGAACCCAGGGACTCAGCTGTGTACTTCTGTGCCAGCAGGCCCGGGACAGGGGGGAGTGGCTACACCTTCGGTTCG	CASRPGTGGSGYTF	2	1.5051060723504489E-5	42	TCRBV12	TCRBV12				TCRBV12-03,TCRBV12-04		TCRBD01-01*01	TCRBD01	TCRBD01-01	01				TCRBJ01-02*01	TCRBJ01	TCRBJ01-02	01				6	4	0	1	3	7	39	50	54	65	68	2	In	VDJ
ATCCGGTCCACAAAGCTGGAGGACTCAGCCATGTACTTCTGTGCCAGCAGTCATGACCGTGGCTCTGCTGGCTACACCTTCGGTTCG	CASSHDRGSAGYTF	9	6.772977325577021E-5	42	TCRBV02-01*01	TCRBV02	TCRBV02-01	01								TCRBD01,TCRBD02	TCRBD01-01,TCRBD02-01		TCRBJ01-02*01	TCRBJ01	TCRBJ01-02	01				5	3	2	7	11	7	39	51	54	57	68	9	In	VDJ
AATGTGAACGCCTTGGAGCTGGACGACTCGGCCCTGTATCTCTGTGCCAGCGCCCGGGACAGGGCTGCTGGCTACACCTTCGGTTCG	CASARDRAAGYTF	4	3.0102121447008978E-5	39	TCRBV05-04*01	TCRBV05	TCRBV05-04	01				TCRBD01-01*01	TCRBD01	TCRBD01-01	01				TCRBJ01-02*01	TCRBJ01	TCRBJ01-02	01				7	4	0	3	4	7	42	51	55	64	68	4	In	VDJ
ACCTTGGAGCTGGGGGACTCGGCCCTTTATCTTTGCGCCAGCAGCCTGAGGGACTCGGGGATCCTTTATGGCTACACCTTCGGTTCG	CASSLRDSGILYGYTF	3	2.2576591085256735E-5	48	TCRBV05-01*01	TCRBV05	TCRBV05-01	01				TCRBD02-01	TCRBD02	TCRBD02-01				01,02	TCRBJ01-02*01	TCRBJ01	TCRBJ01-02	01				4	4	0	10	11	5	33	45	49	55	66	3	In	VDJ
AGTGCCCATCCTGAAGACAGCAGCTTCTACATCTGCAGTGCCGACCCGACAGGCCGCGGTAGCCTTTATGGCTACACCTTCGGTTCG	CSADPTGRGSLYGYTF	2	1.5051060723504489E-5	48	TCRBV20	TCRBV20				TCRBV20-01,TCRBV20-or09_02		TCRBD01-01*01	TCRBD01	TCRBD01-01	01				TCRBJ01-02*01	TCRBJ01	TCRBJ01-02	01				6	6	2	4	13	5	33	41	47	53	66	2	In	VDJ
GCTCCTTCTCAGTGACTCTGGCTTCTATCTCTGTGCCTGGAGTGTATTCGGCCCAACCCGTCTAGTTATGGCTACACCTTCGGTTCG		2	1.5051060723504489E-5	50	TCRBV30-01*01	TCRBV30	TCRBV30-01	01				TCRBD02-01	TCRBD02	TCRBD02-01				01,02	TCRBJ01-02*01	TCRBJ01	TCRBJ01-02	01				0	16	4	8	1	5	31	45	61	65	66	2	Out	VDJ
GTGAGCAACATGAGCCCTGAAGACAGCAGCATATATCTCTGCAGCGTTCGGAGACAGGGGGCGCGGTATGGCTACACCTTCGGTTCG	CSVRRQGARYGYTF	1	7.5255303617522446E-6	42	TCRBV29-01*01	TCRBV29	TCRBV29-01	01				TCRBD01-01*01	TCRBD01	TCRBD01-01	01				TCRBJ01-02*01	TCRBJ01	TCRBJ01-02	01				5	4	2	0	4	5	39	48	52	62	66	1	In	VDJ
GCCCTGCAGCCAGAAGACTCAGCCCTGTATCTCTGCGCCAGCAGCCAAGATGGAGGACAGGAGAGGTATGGCTACACCTTCGGTTCG	CASSQDGGQERYGYTF	2	1.5051060723504489E-5	48	TCRBV04-01*01	TCRBV04	TCRBV04-01	01				TCRBD01-01*01	TCRBD01	TCRBD01-01	01				TCRBJ01-02*01	TCRBJ01	TCRBJ01-02	01				0	4	1	4	5	5	33	50	54	61	66	2	In	VDJ
CACGCCCTGCAGCCAGAAGACTCAGCCCTGTATCTCTGCGCCAGCAGCCAAGATCTAGCACCCGTCTATGGCTACACCTTCGGTTCG	CASSQDLAPVYGYTF	7	5.267871253226571E-5	45	TCRBV04-01*01	TCRBV04	TCRBV04-01	01				TCRBD02-01	TCRBD02	TCRBD02-01				01,02	TCRBJ01-02*01	TCRBJ01	TCRBJ01-02	01				0	1	4	7	6	4	36	53	54	59	65	7	In	VDJ
AGGCTGCTGTCGGCTGCTCCCTCCCAGACATCTGTGTACTTCTGTGCCAGCAGAAGGGTGCGGATCTATGGCTACACCTTCGGTTCG	CASRRVRIYGYTF	2	1.5051060723504489E-5	39	TCRBV06-05*01	TCRBV06	TCRBV06-05	01								TCRBD01,TCRBD02	TCRBD01-01,TCRBD02-01		TCRBJ01-02*01	TCRBJ01	TCRBJ01-02	01				6	1	5	3	7	4	42	53	54	58	65	2	In	VDJ
CTAAACCTGAGCTCTCTGGAGCTGGGGGACTCAGCTTTGTATTTCTGTGCCAGCAGCGTGAGTGGCTATGGCTACACCTTCGGTTCG	CASSVSGYGYTF	8	6.0204242894017957E-5	36	TCRBV09-01	TCRBV09	TCRBV09-01				01,02	TCRBD02-01*02	TCRBD02	TCRBD02-01	02				TCRBJ01-02*01	TCRBJ01	TCRBJ01-02	01				2	0	11	2	3	4	45	-1	59	62	65	8	In	VDJ
CTGTCGGCTGCTCCCTCCCAGACATCTGTGTACTTCTGTGCCAGCAGGGAGGCGGGCAGAAGGGGCTATGGCTACACCTTCGGTTCG	CASREAGRRGYGYTF	2	1.5051060723504489E-5	45	TCRBV06-05*01	TCRBV06	TCRBV06-05	01								TCRBD01,TCRBD02	TCRBD01-01,TCRBD02-01		TCRBJ01-02*01	TCRBJ01	TCRBJ01-02	01				6	13	5	2	0	4	36	47	60	-1	65	2	In	VDJ
CTACACGCCCTGCAGCCAGAAGACTCAGCCCTGTATCTCTGCGCCAGCAGCGAACGTAGCAGGCGCTATGGCTACACCTTCGGTTCG	CASSERSRRYGYTF	3	2.2576591085256735E-5	42	TCRBV04-01*01	TCRBV04	TCRBV04-01	01								TCRBD01,TCRBD02	TCRBD01-01,TCRBD02-01		TCRBJ01-02*01	TCRBJ01	TCRBJ01-02	01				5	8	4	4	2	4	39	51	59	63	65	3	In	VDJ
GCCCTGCAGCCAGAAGACTCAGCCCTGTATCTCTGCGCCAGCAGCCAAGCAGGGGGACAGGGCTCCTATGGCTACACCTTCGGTTCG	CASSQAGGQGSYGYTF	4	3.0102121447008978E-5	48	TCRBV04-01*01	TCRBV04	TCRBV04-01	01				TCRBD01-01*01	TCRBD01	TCRBD01-01	01				TCRBJ01-02*01	TCRBJ01	TCRBJ01-02	01				1	4	0	3	3	4	33	49	53	62	65	4	In	VDJ
ACAGTGACCAGTGCCCATCCTGAAGACAGCAGCTTCTACATCTGCAGTGCTAGTGAGCAGTCCTCCTATGGCTACACCTTCGGTTCG	CSASEQSSYGYTF	2	1.5051060723504489E-5	39	TCRBV20	TCRBV20				TCRBV20-01,TCRBV20-or09_02						TCRBD01,TCRBD02	TCRBD01-01,TCRBD02-01		TCRBJ01-02*01	TCRBJ01	TCRBJ01-02	01				3	4	4	5	5	4	42	53	57	60	65	2	In	VDJ
GTGAGCACCTTGGAGCTGGGGGACTCGGCCCTTTATCTTTGCGCCAGCAGCTCCCTGGGGACAGCCTATGGCTACACCTTCGGTTCG	CASSSLGTAYGYTF	3	2.2576591085256735E-5	42	TCRBV05-01*01	TCRBV05	TCRBV05-01	01				TCRBD01-01*01	TCRBD01	TCRBD01-01	01				TCRBJ01-02*01	TCRBJ01	TCRBJ01-02	01				3	5	0	5	1	4	39	52	57	64	65	3	In	VDJ
AACGCCTTGGAGCTGGAGGACTCGGCCCTGTATCTCTGTGCCAGCAGCTTGGCAGGGGGTCGGGACTATGGCTACACCTTCGGTTCG	CASSLAGGRDYGYTF	7	5.267871253226571E-5	45	TCRBV05-08*01	TCRBV05	TCRBV05-08	01				TCRBD01-01*01	TCRBD01	TCRBD01-01	01				TCRBJ01-02*01	TCRBJ01	TCRBJ01-02	01				0	0	4	1	5	3	36	-1	52	59	64	7	In	VDJ
CCCTGACCCTGGAGTCTGCCAGGCCCTCACATACCTCTCAGTACCTCTGTGCCCGACAGGAGCGACTATGGCTACACCTTCGGTTCG		4	3.0102121447008978E-5	34	TCRBV25-01*01	TCRBV25	TCRBV25-01	01				TCRBD01-01*01	TCRBD01	TCRBD01-01	01				TCRBJ01-02*01	TCRBJ01	TCRBJ01-02	01				11	1	2	4	4	3	47	53	54	60	64	4	Out	VDJ
ACAGTGACCAGTGCCCATCCTGAAGACAGCAGCTTCTACATCTGCAGTGCTGGGGACAGGGCCCACTATGGCTACACCTTCGGTTCG	CSAGDRAHYGYTF	2	1.5051060723504489E-5	39	TCRBV20	TCRBV20				TCRBV20-01,TCRBV20-or09_02		TCRBD01-01*01	TCRBD01	TCRBD01-01	01				TCRBJ01-02*01	TCRBJ01	TCRBJ01-02	01				5	1	0	3	3	3	42	51	52	61	64	2	In	VDJ
GTGACCAGTGCCCATCCTGAAGACAGCAGCTTCTACATCTGCAGTGCTAGTAGGCAGGGAAGTAACTATGGCTACACCTTCGGTTCG	CSASRQGSNYGYTF	2	1.5051060723504489E-5	42	TCRBV20	TCRBV20				TCRBV20-01,TCRBV20-or09_02		TCRBD01-01*01	TCRBD01	TCRBD01-01	01				TCRBJ01-02*01	TCRBJ01	TCRBJ01-02	01				3	4	4	3	3	1	39	50	54	59	62	2	In	VDJ
CAGCGCACAGAGCAGGGGGACTCGGCCATGTATCTCTGTGCCAGCAGCTCCCCAGCCACTTCTAACTATGGCTACACCTTCGGTTCG	CASSSPATSNYGYTF	7	5.267871253226571E-5	45	TCRBV07-09	TCRBV07	TCRBV07-09				01,03					TCRBD01,TCRBD02	TCRBD01-01,TCRBD02-01		TCRBJ01-02*01	TCRBJ01	TCRBJ01-02	01				4	3	4	5	6	0	36	49	52	55	61	7	In	VDJ
CTCCTTCTCAGTGACTCTGGCTTCTATCTCTGTGCCTGGAGTGCCAGACAGCTTTTTTTATCTAACTATGGCTACACCTTCGGTTCG	CAWSARQLFLSNYGYTF	1	7.5255303617522446E-6	51	TCRBV30-01*01	TCRBV30	TCRBV30-01	01				TCRBD01-01*01	TCRBD01	TCRBD01-01	01				TCRBJ01-02*01	TCRBJ01	TCRBJ01-02	01				1	3	2	5	10	0	30	43	46	51	61	1	In	VDJ
GAGATCCAGCGCACAGAGCAGGGGGACTCGGCCATGTATCTCTGTGCCAGCAGCTTAGCGGCTAACTATGGCTACACCTTCGGTTCG	CASSLAANYGYTF	6	4.515318217051347E-5	39	TCRBV07-09	TCRBV07	TCRBV07-09				01,03					TCRBD01,TCRBD02	TCRBD01-01,TCRBD02-01		TCRBJ01-02*01	TCRBJ01	TCRBJ01-02	01				0	0	0	10	0	0	42	-1	59	-1	61	6	In	VDJ
GTCGGCTGCTCCCTCCCAAACATCTGTGTACTTCTGTGCCAGCAGTTAGGCGGGACCGATCCTAACTATGGCTACACCTTCGGTTCG		7	5.267871253226571E-5	47	TCRBV06	TCRBV06				TCRBV06-02,TCRBV06-03		TCRBD02-01*02	TCRBD02	TCRBD02-01	02				TCRBJ01-02*01	TCRBJ01	TCRBJ01-02	01				3	1	7	3	6	0	34	48	49	55	61	7	Out	VDJ
AACGCCTTGGAGCTGGACGACTCGGCCCTGTATCTCTGTGCCAGCAGCCCCGGGACAGCTACTAACTATGGCTACACCTTCGGTTCG	CASSPGTATNYGYTF	5	3.7627651808761225E-5	45	TCRBV05-04*01	TCRBV05	TCRBV05-04	01				TCRBD01-01*01	TCRBD01	TCRBD01-01	01				TCRBJ01-02*01	TCRBJ01	TCRBJ01-02	01				4	3	0	5	3	0	36	48	51	58	61	5	In	VDJ
ACACAGCAGGAGGACTCCGCCGTGTATCTCTGTGCCAGCAGCTTAGGTTGGGGGGGGCTGACTAACTATGGCTACACCTTCGGTTCG	CASSLGWGGLTNYGYTF	3	2.2576591085256735E-5	51	TCRBV07-08*01	TCRBV07	TCRBV07-08	01				TCRBD02-01*01	TCRBD02	TCRBD02-01	01				TCRBJ01-02*01	TCRBJ01	TCRBJ01-02	01				1	3	9	0	5	0	30	46	49	56	61	3	In	VDJ
TCGGCTGCTCCCTCCCAGACATCTGTGTACTTCTGTGCCAGCAGTTACTGGGACAGGGGGACTAACTATGGCTACACCTTCGGTTCG	CASSYWDRGTNYGYTF	2	1.5051060723504489E-5	48	TCRBV06-05*01	TCRBV06	TCRBV06-05	01				TCRBD01-01*01	TCRBD01	TCRBD01-01	01				TCRBJ01-02*01	TCRBJ01	TCRBJ01-02	01				1	0	0	1	1	0	33	-1	49	60	61	2	In	VDJ
TCCCTAGAGTCTGCCATCCCCAACCAGACAGCTCTTTACTTCTGTGCCACCGGGACAGGGACTAACTATGGCTACACCTTCGGTTCG	CATGTGTNYGYTF	2	1.5051060723504489E-5	39	TCRBV24	TCRBV24				TCRBV24-01,TCRBV24-or09_02		TCRBD01-01*01	TCRBD01	TCRBD01-01	01				TCRBJ01-02*01	TCRBJ01	TCRBJ01-02	01				9	0	0	3	1	0	42	-1	51	60	61	2	In	VDJ
AATTCCCTGGAGCTTGGTGACTCTGCTGTGTATTTCTGTGCCAGCAGCCAAAAAGGCAGGACTAACTATGGCTACACCTTCGGTTCG	CASSQKGRTNYGYTF	3	2.2576591085256735E-5	45	TCRBV03	TCRBV03				TCRBV03-01,TCRBV03-02		TCRBD01-01*01	TCRBD01	TCRBD01-01	01				TCRBJ01-02*01	TCRBJ01	TCRBJ01-02	01				2	5	4	4	1	0	36	51	56	60	61	3	In	VDJ
ACCCTGGAGTCTGCCAGGCCCTCACATACCTCTCAGTACCTCTGTGCCAGCAGCTCTCCAACTAACTATGGCTACACCTTCGGTTCG	CASSSPTNYGYTF	2	1.5051060723504489E-5	39	TCRBV25-01*01	TCRBV25	TCRBV25-01	01								TCRBD01,TCRBD02	TCRBD01-01,TCRBD02-01		TCRBJ01-02*01	TCRBJ01	TCRBJ01-02	01				6	5	4	6	1	0	42	53	58	60	61	2	In	VDJ
GCCCTGCAGCCAGAAGACTCAGCCCTGTATCTCTGCGCCAGCAGCCAAGGGTCCAAAGGGGGGAACTATGGCTACACCTTCGGTTCG	CASSQGSKGGNYGYTF	2	1.5051060723504489E-5	48	TCRBV04-01*01	TCRBV04	TCRBV04-01	01								TCRBD01,TCRBD02	TCRBD01-01,TCRBD02-01		TCRBJ01-02*01	TCRBJ01	TCRBJ01-02	01				1	7	5	1	1	2	33	49	56	62	63	2	In	VDJ
AATTCCCTGGAGCTTGGTGACTCTGCTGTGTATTTCTGTGCCAGCAGCCAAGCGGTGGAGGGGAACTATGGCTACACCTTCGGTTCG	CASSQAVEGNYGYTF	8	6.0204242894017957E-5	45	TCRBV03	TCRBV03				TCRBV03-01,TCRBV03-02		TCRBD02-01*02	TCRBD02	TCRBD02-01	02				TCRBJ01-02*01	TCRBJ01	TCRBJ01-02	01				1	4	10	0	1	2	36	52	56	62	63	8	In	VDJ
GTGAGCAACATGAGCCCTGAAGACAGCAGCATATATCTCTGCAGCGTTGAAGACCTCCCCGGGAACTATGGCTACACCTTCGGTTCG	CSVEDLPGNYGYTF	1	7.5255303617522446E-6	42	TCRBV29-01*01	TCRBV29	TCRBV29-01	01				TCRBD02-01	TCRBD02	TCRBD02-01				01,02	TCRBJ01-02*01	TCRBJ01	TCRBJ01-02	01				0	6	8	4	0	2	39	53	59	-1	63	1	In	VDJ
AGTTCTAAGAAGCTCCTTCTCAGTGACTCTGGCTTCTATCTCTGTGCCTGGAGCAATCGAGGGAACTATGGCTACACCTTCGGTTCG	CAWSNRGNYGYTF	4	3.0102121447008978E-5	39	TCRBV30-01*01	TCRBV30	TCRBV30-01	01				TCRBD02-01*02	TCRBD02	TCRBD02-01	02				TCRBJ01-02*01	TCRBJ01	TCRBJ01-02	01				3	5	11	0	0	2	42	53	58	-1	63	4	In	VDJ
ACATCGGCCCAAAAGAACCCGACAGCTTTCTATCTCTGTGCCAGTAGACCGGCCCCCCCAGGGAACTATGGCTACACCTTCGGTTCG	CASRPAPPGNYGYTF	5	3.7627651808761225E-5	45	TCRBV19-01	TCRBV19	TCRBV19-01				01,02	TCRBD01-01*01	TCRBD01	TCRBD01-01	01				TCRBJ01-02*01	TCRBJ01	TCRBJ01-02	01				6	11	4	3	0	2	36	47	58	-1	63	5	In	VDJ
CTACACGCCCTGCAGCCAGAAGACTCAGCCCTGTATCTCTGCGCCAGACCCTCCACCGGGGAGAACTATGGCTACACCTTCGGTTCG	CARPSTGENYGYTF	2	1.5051060723504489E-5	42	TCRBV04-01*01	TCRBV04	TCRBV04-01	01				TCRBD02-01	TCRBD02	TCRBD02-01				01,02	TCRBJ01-02*01	TCRBJ01	TCRBJ01-02	01				9	9	8	3	2	2	39	47	56	61	63	2	In	VDJ
AAGATCCGGTCCACAAAGCTGGAGGACTCAGCCATGTACTTCTGTGCCAGCAGCATGTCTCAGAACTATGGCTACACCTTCGGTTCG	CASSMSQNYGYTF	7	5.267871253226571E-5	39	TCRBV02-01*01	TCRBV02	TCRBV02-01	01				TCRBD01-01*01	TCRBD01	TCRBD01-01	01				TCRBJ01-02*01	TCRBJ01	TCRBJ01-02	01				6	7	4	5	0	2	42	53	60	-1	63	7	In	VDJ
TGGAGTCTGCCAGGCCCTCACATACCTCTCAGTACCTCTGTGCCAGCAGTGACCACGGGACAGAACTATGGCTACACCTTCGGTTCG		2	1.5051060723504489E-5	43	TCRBV25-01*01	TCRBV25	TCRBV25-01	01				TCRBD01-01*01	TCRBD01	TCRBD01-01	01				TCRBJ01-02*01	TCRBJ01	TCRBJ01-02	01				3	4	0	5	0	2	38	52	56	-1	63	2	Out	VDJ
ATCCAGCGCACACAGCAGGAGGACTCGGCCGTGTATCTCTGTGCCAGCAGTCCGACAGGGGGCAACTATGGCTACACCTTCGGTTCG	CASSPTGGNYGYTF	3	2.2576591085256735E-5	42	TCRBV07-02*01	TCRBV07	TCRBV07-02	01				TCRBD01-01*01	TCRBD01	TCRBD01-01	01				TCRBJ01-02*01	TCRBJ01	TCRBJ01-02	01				6	3	2	0	0	2	39	50	53	-1	63	3	In	VDJ
TCTAAGAAGCTCCTTCTCAGTGACTCTGGCTTCTATCTCTGTGCCTGGAGCCCGGGACAGGGAAACTATGGCTACACCTTCGGTTCG	CAWSPGQGNYGYTF	1	7.5255303617522446E-6	42	TCRBV30-01*01	TCRBV30	TCRBV30-01	01				TCRBD01-01*01	TCRBD01	TCRBD01-01	01				TCRBJ01-02*01	TCRBJ01	TCRBJ01-02	01				3	3	0	3	1	2	39	50	53	62	63	1	In	VDJ
AATCTTCACATCAATTCCCTGGAGCTTGGTGACTCTGCTGTGTATTTCTGTGCCAGCAGCCAGGGATATGGCTACACCTTCGGTTCG	CASSQGYGYTF	3	2.2576591085256735E-5	33	TCRBV03	TCRBV03				TCRBV03-01,TCRBV03-02						TCRBD01,TCRBD02	TCRBD01-01,TCRBD02-01		TCRBJ01-02*01	TCRBJ01	TCRBJ01-02	01				3	0	0	8	0	5	48	-1	62	-1	66	3	In	VDJ
CTGGAGTCGCCCAGCCCCAACCAGACCTCTCTGTACTTCTGTGCCAGCAGTCGGGACGGCGCCTATGATGGCTACACCTTCGGTTCG	CASSRDGAYDGYTF	11	8.27808339792747E-5	42	TCRBV27-01*01	TCRBV27	TCRBV27-01	01								TCRBD01,TCRBD02	TCRBD01-01,TCRBD02-01		TCRBJ01-02*01	TCRBJ01	TCRBJ01-02	01				5	1	0	7	10	6	39	51	52	57	67	11	In	VDJ
AGAAGCTCCTTCTCAGTGACTCTGGCTTCTATCTCTGTGCCTGGAGTGTACTTATAAGACAGGGAGGATGGCTACACCTTCGGTTCG		4	3.0102121447008978E-5	46	TCRBV30-01*01	TCRBV30	TCRBV30-01	01				TCRBD01-01*01	TCRBD01	TCRBD01-01	01				TCRBJ01-02*01	TCRBJ01	TCRBJ01-02	01				0	8	2	3	3	6	35	49	57	64	67	4	Out	VDJ
CTGACAGTGACCAGTGCCCATCCTGAAGACAGCAGCTTCTACATCTGCAGTGCTCGACCGCCGAGTCATGGCTACACCTTCGGTTCG	CSARPPSHGYTF	2	1.5051060723504489E-5	36	TCRBV20	TCRBV20				TCRBV20-01,TCRBV20-or09_02						TCRBD01,TCRBD02	TCRBD01-01,TCRBD02-01		TCRBJ01-02*01	TCRBJ01	TCRBJ01-02	01				5	1	2	7	9	6	45	54	55	58	67	2	In	VDJ
GTGCAGCCTGCAGAACTGGAGGATTCTGGAGTTTATTTCTGTGCCAGCAGCCAAGATCCGACAGGGCATGGCTACACCTTCGGTTCG	CASSQDPTGHGYTF	2	1.5051060723504489E-5	42	TCRBV14-01*01	TCRBV14	TCRBV14-01	01				TCRBD01-01*01	TCRBD01	TCRBD01-01	01				TCRBJ01-02*01	TCRBJ01	TCRBJ01-02	01				0	3	2	3	1	6	39	56	59	66	67	2	In	VDJ
CTGAGTTCTAAGAAGCTCCTTCTCAGTGACTCTGGCTTCTATCTCTGTGCCTGGGGCCAGGGGGTACATGGCTACACCTTCGGTTCG	CAWGQGVHGYTF	3	2.2576591085256735E-5	36	TCRBV30-01*01	TCRBV30	TCRBV30-01	01				TCRBD01-01*01	TCRBD01	TCRBD01-01	01				TCRBJ01-02*01	TCRBJ01	TCRBJ01-02	01				5	3	4	1	3	6	45	54	57	64	67	3	In	VDJ
CACGCCCTGCAGCCAGAAGACTCAGCCCTGTATCTCTGCGCCAGCAGCCCATCCGGCAGGGAGGACAATGGCTACACCTTCGGTTCG	CASSPSGREDNGYTF	2	1.5051060723504489E-5	45	TCRBV04-01*01	TCRBV04	TCRBV04-01	01				TCRBD02-01*02	TCRBD02	TCRBD02-01	02				TCRBJ01-02*01	TCRBJ01	TCRBJ01-02	01				4	9	9	1	3	6	36	49	58	64	67	2	In	VDJ
CTGGAGTCTGCCAGGCCCTCACATACCTCTCAGTACCTCTGTGCCAGCAGTGCAGACTACAGGGGGCTGGGCTACACCTTCGGTTCG	CASSADYRGLGYTF	2	1.5051060723504489E-5	42	TCRBV25-01*01	TCRBV25	TCRBV25-01	01				TCRBD01-01*01	TCRBD01	TCRBD01-01	01				TCRBJ01-02*01	TCRBJ01	TCRBJ01-02	01				4	6	3	0	2	8	39	52	58	67	69	2	In	VDJ
ATCCAGCCCTCAGAACCCAGGGACTCAGCTGTGTACTTCTGTGCCAGCAGTTTAGGGCGGGGATTAGGGGGCTACACCTTCGGTTCG	CASSLGRGLGGYTF	4	3.0102121447008978E-5	42	TCRBV12	TCRBV12				TCRBV12-03,TCRBV12-04		TCRBD02-01*01	TCRBD02	TCRBD02-01	01				TCRBJ01-02*01	TCRBJ01	TCRBJ01-02	01				1	1	7	3	7	8	39	55	56	62	69	4	In	VDJ
CTAAACCTGAGCTCTCTGGAGCTGGGGGACTCAGCTTTGTATTTCTGTGCCAGCAGCGTAGTCTCACAGGGCTACACCTTCGGTTCG	CASSVVSQGYTF	4	3.0102121447008978E-5	36	TCRBV09-01	TCRBV09	TCRBV09-01				01,02	TCRBD01-01*01	TCRBD01	TCRBD01-01	01				TCRBJ01-02*01	TCRBJ01	TCRBJ01-02	01				0	4	3	5	0	8	45	61	65	-1	69	4	In	VDJ
CTGAAGATCCAGCCCTCAGAACCCAGGGACTCAGCTGTGTACTTCTGTGCCAGCAGGTCAGGGGGGCTCGGCTACACCTTCGGTTCG	CASRSGGLGYTF	2	1.5051060723504489E-5	36	TCRBV12	TCRBV12				TCRBV12-03,TCRBV12-04		TCRBD01-01*01	TCRBD01	TCRBD01-01	01				TCRBJ01-02*01	TCRBJ01	TCRBJ01-02	01				6	2	4	1	4	8	45	56	58	65	69	2	In	VDJ
CTGAAGATCCGGTCCACAAAGCTGGAGGACTCAGCCATGTACTTCTGTGCCAGCAGTCTGACAGGGGGCGGCTACACCTTCGGTTCG	CASSLTGGGYTF	3	2.2576591085256735E-5	36	TCRBV02-01*01	TCRBV02	TCRBV02-01	01				TCRBD01-01*01	TCRBD01	TCRBD01-01	01				TCRBJ01-02*01	TCRBJ01	TCRBJ01-02	01				5	2	2	0	0	8	45	57	59	-1	69	3	In	VDJ
CACATCAATTCCCTGGAGCTTGGTGACTCTGCTGTGTATTTCTGTGCCAGCAGCCAAGGGGGAGGGCGCGGCTACACCTTCGGTTCG	CASSQGGGRGYTF	6	4.515318217051347E-5	39	TCRBV03	TCRBV03				TCRBV03-01,TCRBV03-02		TCRBD02-01*02	TCRBD02	TCRBD02-01	02				TCRBJ01-02*01	TCRBJ01	TCRBJ01-02	01				1	1	9	0	3	8	42	58	59	66	69	6	In	VDJ
AGTTCTAAGAAGCTCCTTCTCAGTGACTCTGGCTTCTATCTCTGTGCCTGGAGCGGGACTCTTGGACGCGGCTACACCTTCGGTTCG	CAWSGTLGRGYTF	1	7.5255303617522446E-6	39	TCRBV30-01*01	TCRBV30	TCRBV30-01	01				TCRBD02-01	TCRBD02	TCRBD02-01				01,02	TCRBJ01-02*01	TCRBJ01	TCRBJ01-02	01				3	1	0	10	9	8	42	53	54	60	69	1	In	VDJ
ACAGTGACCAGTGCCCATCCTGAAGACAGCAGCTTCTACATCTGCAGTGCTAATAGACAGGCTCGGCACGGCTACACCTTCGGTTCG	CSANRQARHGYTF	2	1.5051060723504489E-5	39	TCRBV20	TCRBV20				TCRBV20-01,TCRBV20-or09_02		TCRBD01-01*01	TCRBD01	TCRBD01-01	01				TCRBJ01-02*01	TCRBJ01	TCRBJ01-02	01				4	3	2	4	8	8	42	52	55	61	69	2	In	VDJ
ATCCAGCCCTCAGAACCCAGGGACTCAGCTGTGTACTTCTGTGCCAGCAGTTCCTTCATGACGGGACAAGGCTACACCTTCGGTTCG	CASSSFMTGQGYTF	2	1.5051060723504489E-5	42	TCRBV12	TCRBV12				TCRBV12-03,TCRBV12-04		TCRBD01-01*01	TCRBD01	TCRBD01-01	01				TCRBJ01-02*01	TCRBJ01	TCRBJ01-02	01				4	10	0	6	1	8	39	52	62	68	69	2	In	VDJ
TCAACTCTGACTGTGAGCAACATGAGCCCTGAAGACAGCAGCATATATCTCTGCAGCGTTGATGGGGGCCGCTACACCTTCGGTTCG	CSVDGGRYTF	1	7.5255303617522446E-6	30	TCRBV29-01*01	TCRBV29	TCRBV29-01	01				TCRBD01-01*01	TCRBD01	TCRBD01-01	01				TCRBJ01-02*01	TCRBJ01	TCRBJ01-02	01				3	1	6	0	1	9	51	62	63	69	70	1	In	VDJ
AAACCTGAGCTCTCTGGAGCTGGGGGACTCAGCTTTGTATTTCTGTGCCAGCAGCACTCACCGACAGGGGCGACGAAACTCGGTTCG		3	2.2576591085256735E-5	38	TCRBV09-01	TCRBV09	TCRBV09-01				01,02	TCRBD01-01*01	TCRBD01	TCRBD01-01	01				TCRBJ01-02*01	TCRBJ01	TCRBJ01-02	01				4	7	2	2	9	18	43	55	62	70	79	3	Out	VDJ
ATCAATTCCCTGGAGCTTGGTGACTCTGCTGTGTATTTCTGTGCCAGCAGCCAACGCGGGGGCGCCCAAACCCGCCGGTACGGTTCG	CASSQRGGAQTRRY	8	6.0204242894017957E-5	42	TCRBV03	TCRBV03				TCRBV03-01,TCRBV03-02		TCRBD02-01*01	TCRBD02	TCRBD02-01	01				TCRBJ01-02*01	TCRBJ01	TCRBJ01-02	01				2	1	7	2	18	19	39	54	55	62	80	8	In	VDJ
AGTTCTAAGAAGCTCCTTCTCAGTGACTCTGGCTTCTATCTCTGTGCCTGGAGTGTTACGGGGGCGGGGGAGCAGTACTTCGGGCCG	CAWSVTGAGEQYF	1	7.5255303617522446E-6	39	TCRBV30-01*01	TCRBV30	TCRBV30-01	01								TCRBD01,TCRBD02	TCRBD01-01,TCRBD02-01		TCRBJ02-07*01	TCRBJ02	TCRBJ02-07	01				0	3	6	0	4	7	42	56	59	65	69	1	In	VDJ
AGCTCTCTGGAGCTGGGGGACTCAGCTTTGTATTTCTGTGCCAGCAGCATTAGCCCTAGCGGGAGCGGGGAGCAGTACTTCGGGCCG	CASSISPSGSGEQYF	5	3.7627651808761225E-5	45	TCRBV09-01	TCRBV09	TCRBV09-01				01,02	TCRBD02-01*02	TCRBD02	TCRBD02-01	02				TCRBJ02-07*01	TCRBJ02	TCRBJ02-07	01				4	7	4	2	4	7	36	48	55	65	69	5	In	VDJ
TCTAAGAAGCTCCTTCTCAGTGACTCTGGCTTCTATCTCTGTGCCTGGAGGACAGGGGCCGCTATTCGGGAGCAGTACTTCGGGCCG	CAWRTGAAIREQYF	1	7.5255303617522446E-6	42	TCRBV30-01*01	TCRBV30	TCRBV30-01	01				TCRBD01-01*01	TCRBD01	TCRBD01-01	01				TCRBJ02-07*01	TCRBJ02	TCRBJ02-07	01				3	0	2	2	11	7	39	-1	50	58	69	1	In	VDJ
GGGTTGGAGTCGGCTGCTCCCTCCCAAACATCTGTGTACTTCTGTGCCAGCCATGCGACGGCCCCTCGGGAGCAGTACTTCGGGCCG	CASHATAPREQYF	4	3.0102121447008978E-5	39	TCRBV06	TCRBV06				TCRBV06-02,TCRBV06-03						TCRBD01,TCRBD02	TCRBD01-01,TCRBD02-01		TCRBJ02-07*01	TCRBJ02	TCRBJ02-07	01				8	5	2	7	10	7	42	51	56	59	69	4	In	VDJ
CGCACACAGCAGGAGGACTCCGCCGTGTATCTCTGTGCCAGCAGTCCCCGACCGGGACAGGGGGCGAGGGAGCAGTACTTCGGGCCG	CASSPRPGQGAREQYF	4	3.0102121447008978E-5	48	TCRBV07-08*01	TCRBV07	TCRBV07-08	01				TCRBD01-01*01	TCRBD01	TCRBD01-01	01				TCRBJ02-07*01	TCRBJ02	TCRBJ02-07	01				6	9	0	0	4	7	33	44	53	65	69	4	In	VDJ
GAGCTGGACGACTCGGCCCTGTATCTCTGTGCCAGCAGCCTTTGGGCCCAGGGGGCGGCCAGGGAGAGGGAGCAGTACTTCGGGCCG	CASSLWAQGAAREREQYF	7	5.267871253226571E-5	54	TCRBV05-04*01	TCRBV05	TCRBV05-04	01				TCRBD01-01*01	TCRBD01	TCRBD01-01	01				TCRBJ02-07*01	TCRBJ02	TCRBJ02-07	01				4	9	4	0	13	7	27	39	48	56	69	7	In	VDJ
GTGACATCGGCCCAAAAGAACCCGACAGCTTTCTATCTCTGTGCCAGTAGTATTGGGGTAGCGGGCGGCGAGCAGTACTTCGGGCCG	CASSIGVAGGEQYF	12	9.030636434102694E-5	42	TCRBV19-01	TCRBV19	TCRBV19-01				01,02	TCRBD02-01	TCRBD02	TCRBD02-01				01,02	TCRBJ02-07*01	TCRBJ02	TCRBJ02-07	01				3	5	5	4	3	6	39	53	58	65	68	12	In	VDJ
CTGACCCTGGAGTCTGCCAGGCCCTCACATACCTCTCAGTACCTCTGTGCCAGCACTCTAGGGAGCGGCGAGCAGTACTTCGGGCCG	CASTLGSGEQYF	1	7.5255303617522446E-6	36	TCRBV25-01*01	TCRBV25	TCRBV25-01	01				TCRBD02-01	TCRBD02	TCRBD02-01				01,02	TCRBJ02-07*01	TCRBJ02	TCRBJ02-07	01				7	8	6	5	0	6	45	55	63	-1	68	1	In	VDJ
AAGGTGCAGCCTGCAGAACTGGAGGATTCTGGAGTTTATTTCTGTGCCAGCAGCCGGGACAGGGTAGGCGAGCAGTACTTCGGGCCG	CASSRDRVGEQYF	2	1.5051060723504489E-5	39	TCRBV14-01*01	TCRBV14	TCRBV14-01	01				TCRBD01-01*01	TCRBD01	TCRBD01-01	01				TCRBJ02-07*01	TCRBJ02	TCRBJ02-07	01				4	0	0	3	4	6	42	-1	55	64	68	2	In	VDJ
ACAGTGACCAGTGCCCATCCTGAAGACAGCAGCTTCTACATCTGCAGTGCTAGCGCTAGCGCGGAGTCCGAGCAGTACTTCGGGCCG	CSASASAESEQYF	2	1.5051060723504489E-5	39	TCRBV20	TCRBV20				TCRBV20-01,TCRBV20-or09_02		TCRBD02-01	TCRBD02	TCRBD02-01				01,02	TCRBJ02-07*01	TCRBJ02	TCRBJ02-07	01				3	2	4	6	7	6	42	53	55	61	68	2	In	VDJ
TGACCAGTGCCCATCCTGAAGACAGCAGCTTCTACATCTGCAGTGGCGGGTCGAGCCCCGGTCGCCTCCGAGCAGTACTTCGGGCCG		2	1.5051060723504489E-5	43	TCRBV20	TCRBV20				TCRBV20-01,TCRBV20-or09_02		TCRBD02-01	TCRBD02	TCRBD02-01				01,02	TCRBJ02-07*01	TCRBJ02	TCRBJ02-07	01				7	0	7	4	18	6	38	-1	45	50	68	2	Out	VDJ
TCTGACAGTGACCAGTGCCCATCCTGAAGACAGCAGCTTCTACATCTGCAGTGCTAGGACAGGGTGGCCGAGCAGTACTTCGGGCCG		2	1.5051060723504489E-5	35	TCRBV20	TCRBV20				TCRBV20-01,TCRBV20-or09_02		TCRBD01-01*01	TCRBD01	TCRBD01-01	01				TCRBJ02-07*01	TCRBJ02	TCRBJ02-07	01				3	0	2	3	4	6	46	-1	57	64	68	2	Out	VDJ
CGGTCCACAAAGCTGGAGGACTCAGCCATGTACTTCTGTGCCAGCAGGTCGTCGGGCGGGAGTCTCGCCGAGCAGTACTTCGGGCCG	CASRSSGGSLAEQYF	3	2.2576591085256735E-5	45	TCRBV02-01*01	TCRBV02	TCRBV02-01	01				TCRBD02-01*02	TCRBD02	TCRBD02-01	02				TCRBJ02-07*01	TCRBJ02	TCRBJ02-07	01				6	8	7	2	6	6	36	47	55	62	68	3	In	VDJ
GAGTCGGCTGCTCCCTCCCAAACATCTGTGTACTTCTGTGCCAGCAGCCCTTCGGGAGGGATAGCCCCCGAGCAGTACTTCGGGCCG	CASSPSGGIAPEQYF	2	1.5051060723504489E-5	45	TCRBV06	TCRBV06				TCRBV06-02,TCRBV06-03		TCRBD02-01*02	TCRBD02	TCRBD02-01	02				TCRBJ02-07*01	TCRBJ02	TCRBJ02-07	01				6	5	8	0	8	6	36	47	52	60	68	2	In	VDJ
ATCCTGAGTTCTAAGAAGCTCCTTCTCAGTGACTCTGGCTTCTATCTCTGTGCCTGGAGTGCTGGTTACGAGCAGTACTTCGGGCCG	CAWSAGYEQYF	1	7.5255303617522446E-6	33	TCRBV30-01*01	TCRBV30	TCRBV30-01	01								TCRBD01,TCRBD02	TCRBD01-01,TCRBD02-01		TCRBJ02-07*01	TCRBJ02	TCRBJ02-07	01				1	2	0	10	1	4	48	61	63	65	66	1	In	VDJ
TCCCTGGAGCTTGGTGACTCTGCTGTGTATTTCTGTGCCAGCAGCCAAAGCCGGGACAGGGCCTCTTACGAGCAGTACTTCGGGCCG	CASSQSRDRASYEQYF	3	2.2576591085256735E-5	48	TCRBV03	TCRBV03				TCRBV03-01,TCRBV03-02		TCRBD01-01*01	TCRBD01	TCRBD01-01	01				TCRBJ02-07*01	TCRBJ02	TCRBJ02-07	01				2	4	0	3	5	4	33	48	52	61	66	3	In	VDJ
CTGACTGTGAGCAACATGAGCCCTGAAGACAGCAGCATATATCTCTGCAGCGTTGGGAAGAAACCTTACGAGCAGTACTTCGGGCCG	CSVGKKPYEQYF	1	7.5255303617522446E-6	36	TCRBV29-01*01	TCRBV29	TCRBV29-01	01								TCRBD01,TCRBD02	TCRBD01-01,TCRBD02-01		TCRBJ02-07*01	TCRBJ02	TCRBJ02-07	01				4	0	1	8	8	4	45	-1	55	58	66	1	In	VDJ
CTGACTGTGAGCAACATGAGCCCTGAAGACAGCAGCATATATCTCTGCAGCGTCCGACAGGGAGATTACGAGCAGTACTTCGGGCCG	CSVRQGDYEQYF	1	7.5255303617522446E-6	36	TCRBV29-01*01	TCRBV29	TCRBV29-01	01				TCRBD01-01*01	TCRBD01	TCRBD01-01	01				TCRBJ02-07*01	TCRBJ02	TCRBJ02-07	01				6	2	2	3	4	4	45	53	55	62	66	1	In	VDJ
ACAGTGACCAGTGCCCATCCTGAAGACAGCAGCTTCTACATCTGCAGTGCTAAGGGACAGGGGATGTACGAGCAGTACTTCGGGCCG	CSAKGQGMYEQYF	2	1.5051060723504489E-5	39	TCRBV20	TCRBV20				TCRBV20-01,TCRBV20-or09_02		TCRBD01-01*01	TCRBD01	TCRBD01-01	01				TCRBJ02-07*01	TCRBJ02	TCRBJ02-07	01				4	1	0	2	3	4	42	52	53	63	66	2	In	VDJ
CTGACAGTGACCAGTGCCCATCCTGAAGACAGCAGCTTCTACATCTGCAGTGCGTTAGGGGGTGGGTACGAGCAGTACTTCGGGCCG	CSALGGGYEQYF	3	2.2576591085256735E-5	36	TCRBV20	TCRBV20				TCRBV20-01,TCRBV20-or09_02		TCRBD01-01*01	TCRBD01	TCRBD01-01	01				TCRBJ02-07*01	TCRBJ02	TCRBJ02-07	01				6	3	5	1	4	4	45	53	56	62	66	3	In	VDJ
TGTCCCTAGAGTCTGCCATCCCCAACCAGACAGCTCTTTACTTCTGTGCCACCGGAAATACAGGGGTACGAGCAGTACTTCGGGCCG		2	1.5051060723504489E-5	37	TCRBV24	TCRBV24				TCRBV24-01,TCRBV24-or09_02		TCRBD01-01*01	TCRBD01	TCRBD01-01	01				TCRBJ02-07*01	TCRBJ02	TCRBJ02-07	01				9	6	3	2	0	4	44	53	59	-1	66	2	Out	VDJ
AGGCTGCTGTCGGCTGCTCCCTCCCAGACATCTGTGTACTTCTGTGCCAGCACTACGGGACAGGGGTACGAGCAGTACTTCGGGCCG	CASTTGQGYEQYF	2	1.5051060723504489E-5	39	TCRBV06-05*01	TCRBV06	TCRBV06-05	01				TCRBD01-01*01	TCRBD01	TCRBD01-01	01				TCRBJ02-07*01	TCRBJ02	TCRBJ02-07	01				7	4	0	2	0	4	42	52	56	-1	66	2	In	VDJ
ATCCAGCCCTCAGAACCCAGGGACTCAGCTGTGTACTTCTGTGCCAGCAGTTTATCAGGGGTAGGGTACGAGCAGTACTTCGGGCCG	CASSLSGVGYEQYF	3	2.2576591085256735E-5	42	TCRBV12	TCRBV12				TCRBV12-03,TCRBV12-04		TCRBD01-01*01	TCRBD01	TCRBD01-01	01				TCRBJ02-07*01	TCRBJ02	TCRBJ02-07	01				2	1	4	2	5	4	39	54	55	61	66	3	In	VDJ
GCTGCTCCCTCCCAGACATCTGTGTACTTCTGTGCCAGCAGTTACGCCGGGACAGGGGGCATCGTCTACGAGCAGTACTTCGGGCCG	CASSYAGTGGIVYEQYF	2	1.5051060723504489E-5	51	TCRBV06	TCRBV06				TCRBV06-05,TCRBV06-06		TCRBD01-01*01	TCRBD01	TCRBD01-01	01				TCRBJ02-07*01	TCRBJ02	TCRBJ02-07	01				2	3	0	0	5	3	30	45	48	60	65	2	In	VDJ
TGCAGCAAGAAGACTCAGCTGCGTATCTCTGCACCAGCAGCCCATCGGGACTAGCGGGAGTCCCTCTACGAGCAGTACTTCGGGCCG		1	7.5255303617522446E-6	52	TCRBV01-01*01	TCRBV01	TCRBV01-01	01				TCRBD02-01*02	TCRBD02	TCRBD02-01	02				TCRBJ02-07*01	TCRBJ02	TCRBJ02-07	01				4	4	0	2	5	3	29	42	46	60	65	1	Out	VDJ
GAAGATCCGGTCCACAAAGCTGGAGGACTCAGCCATGTACTTCTGTGCCAGCAGTGACCCCGACTCTACGAGCAGTACTTCGGGCCG		3	2.2576591085256735E-5	38	TCRBV02-01*01	TCRBV02	TCRBV02-01	01				TCRBD02-01	TCRBD02	TCRBD02-01				01,02	TCRBJ02-07*01	TCRBJ02	TCRBJ02-07	01				3	4	2	10	0	3	43	57	61	-1	65	3	Out	VDJ
CTGGGGTTGGAGTCGGCTGCTCCCTCCCAAACATCTGTGTACTTCTGTGCCAGCGCCTCGACTATCTACGAGCAGTACTTCGGGCCG	CASASTIYEQYF	3	2.2576591085256735E-5	36	TCRBV06	TCRBV06				TCRBV06-02,TCRBV06-03		TCRBD02-01	TCRBD02	TCRBD02-01				01,02	TCRBJ02-07*01	TCRBJ02	TCRBJ02-07	01				8	5	2	9	1	3	45	54	59	64	65	3	In	VDJ
GTGACCAGTGCCCATCCTGAAGACAGCAGCTTCTACATCTGCAGTGCTGGGGGATCCGGGACAATCTACGAGCAGTACTTCGGGCCG	CSAGGSGTIYEQYF	2	1.5051060723504489E-5	42	TCRBV20	TCRBV20				TCRBV20-01,TCRBV20-or09_02		TCRBD01-01*01	TCRBD01	TCRBD01-01	01				TCRBJ02-07*01	TCRBJ02	TCRBJ02-07	01				5	9	0	6	2	3	39	48	57	63	65	2	In	VDJ
GACATCCGCTCACCAGGCCTGGGGGACGCAGCCATGTACCTGTGTGCCACCAGCAGGGACAGGGGCTACGAGCAGTACTTCGGGCCG	CATSRDRGYEQYF	2	1.5051060723504489E-5	39	TCRBV15-01*01	TCRBV15	TCRBV15-01	01				TCRBD01-01*01	TCRBD01	TCRBD01-01	01				TCRBJ02-07*01	TCRBJ02	TCRBJ02-07	01				3	0	1	2	0	3	42	-1	56	-1	65	2	In	VDJ
CTACACACCCTGCAGCCAGAAGACTCGGCCCTGTATCTCTGCGCCAGCAGCCAAGCCCCTAGCGGCTACGAGCAGTACTTCGGGCCG	CASSQAPSGYEQYF	2	1.5051060723504489E-5	42	TCRBV04-03*01	TCRBV04	TCRBV04-03	01				TCRBD02-01	TCRBD02	TCRBD02-01				01,02	TCRBJ02-07*01	TCRBJ02	TCRBJ02-07	01				1	3	4	5	0	3	39	55	58	-1	65	2	In	VDJ
ATCCAGCGCACACAGCAGGAGGACTCCGCCGTGTATCTCTGTGCCAGCAGCTCCTCCGGGACAGGCTACGAGCAGTACTTCGGGCCG	CASSSSGTGYEQYF	4	3.0102121447008978E-5	42	TCRBV07-08*01	TCRBV07	TCRBV07-08	01				TCRBD01-01*01	TCRBD01	TCRBD01-01	01				TCRBJ02-07*01	TCRBJ02	TCRBJ02-07	01				4	5	0	4	0	3	39	52	57	-1	65	4	In	VDJ
CTGAAGATCCAGCCCTCAGAACCCAGGGACTCAGCTGTGTACTTCTGTGCCAGCAGTTTAGAAGGCTACGAGCAGTACTTCGGGCCG	CASSLEGYEQYF	2	1.5051060723504489E-5	36	TCRBV12	TCRBV12				TCRBV12-03,TCRBV12-04						TCRBD01,TCRBD02	TCRBD01-01,TCRBD02-01		TCRBJ02-07*01	TCRBJ02	TCRBJ02-07	01				1	1	5	4	0	3	45	61	62	-1	65	2	In	VDJ
TCTAAGAAGCTCCTTCTCAGTGACTCTGGCTTCTATCTCTGTGCCTGGAGTAGGAGGGGGGGCCGCTACGAGCAGTACTTCGGGCCG	CAWSRRGGRYEQYF	1	7.5255303617522446E-6	42	TCRBV30-01*01	TCRBV30	TCRBV30-01	01				TCRBD02-01*01	TCRBD02	TCRBD02-01	01				TCRBJ02-07*01	TCRBJ02	TCRBJ02-07	01				2	4	9	0	3	3	39	51	55	62	65	1	In	VDJ
ATCCTGGAGTCGCCCAGCCCCAACCAGACCTCTCTGTACTTCTGTGCCAGCAGTTTCAAGGCTAGCTACGAGCAGTACTTCGGGCCG	CASSFKASYEQYF	4	3.0102121447008978E-5	39	TCRBV27-01*01	TCRBV27	TCRBV27-01	01				TCRBD02-01	TCRBD02	TCRBD02-01				01,02	TCRBJ02-07*01	TCRBJ02	TCRBJ02-07	01				3	5	4	8	0	3	42	56	61	-1	65	4	In	VDJ
AGGCTGGAGTCGGCTGCTCCCTCCCAGACATCTGTGTACTTCTGTGCCAGCAGTGAAGCGCCTAGCTACGAGCAGTACTTCGGGCCG	CASSEAPSYEQYF	3	2.2576591085256735E-5	39	TCRBV06-01*01	TCRBV06	TCRBV06-01	01				TCRBD02-01	TCRBD02	TCRBD02-01				01,02	TCRBJ02-07*01	TCRBJ02	TCRBJ02-07	01				0	2	4	8	0	3	42	59	61	-1	65	3	In	VDJ
AGCAACATGAGCCCTGAAGACAGCAGCATATATCTCTGCAGCGTTGAGGGGGGACAGGGGTTGAGCTACGAGCAGTACTTCGGGCCG	CSVEGGQGLSYEQYF	2	1.5051060723504489E-5	45	TCRBV29-01*01	TCRBV29	TCRBV29-01	01				TCRBD01-01*01	TCRBD01	TCRBD01-01	01				TCRBJ02-07*01	TCRBJ02	TCRBJ02-07	01				3	3	0	2	5	3	36	47	50	60	65	2	In	VDJ
GTGAGCACCTTGGAGCTGGGGGACTCGGCCCTTTATCTTTGCGCCAGCAGCTTGGAGGCAGGGAGCTACGAGCAGTACTTCGGGCCG	CASSLEAGSYEQYF	2	1.5051060723504489E-5	42	TCRBV05-01*01	TCRBV05	TCRBV05-01	01								TCRBD01,TCRBD02	TCRBD01-01,TCRBD02-01		TCRBJ02-07*01	TCRBJ02	TCRBJ02-07	01				0	3	4	3	2	3	39	55	58	63	65	2	In	VDJ
GCCCATCCTGAAGACAGCAGCTTCTACATCTGCAGTGCTACGGAGAGGGGGACTAGCGGGGTTTCCTACGAGCAGTACTTCGGGCCG	CSATERGTSGVSYEQYF	2	1.5051060723504489E-5	51	TCRBV20	TCRBV20				TCRBV20-01,TCRBV20-or09_02		TCRBD02-01*01	TCRBD02	TCRBD02-01	01				TCRBJ02-07*01	TCRBJ02	TCRBJ02-07	01				4	8	0	3	2	1	30	40	48	61	63	2	In	VDJ
AGGCTGCTGTCGGCTGCTCCCTCCCAGACATCTGTGTACTTCTGTGCCAGCAGCCCTCAGGGTTCCTACGAGCAGTACTTCGGGCCG	CASSPQGSYEQYF	4	3.0102121447008978E-5	39	TCRBV06-05*01	TCRBV06	TCRBV06-05	01				TCRBD01-01*01	TCRBD01	TCRBD01-01	01				TCRBJ02-07*01	TCRBJ02	TCRBJ02-07	01				6	4	4	3	1	1	42	53	57	62	63	4	In	VDJ
CTGGAGTCGCCCAGCCCCAACCAGACCTCTCTGTACTTCTGTGCCAGCGGACCGGGACAGGGTTCCTACGAGCAGTACTTCGGGCCG	CASGPGQGSYEQYF	9	6.772977325577021E-5	42	TCRBV27-01*01	TCRBV27	TCRBV27-01	01				TCRBD01-01*01	TCRBD01	TCRBD01-01	01				TCRBJ02-07*01	TCRBJ02	TCRBJ02-07	01				8	5	0	3	1	1	39	48	53	62	63	9	In	VDJ
CAGCGCACAGAGCAGCGGGACTCGGCCATGTATCGCTGTGCCAGCTCCGAGGGGGCAGGACCTTCCTACGAGCAGTACTTCGGGCCG	CASSEGAGPSYEQYF	5	3.7627651808761225E-5	45	TCRBV07-06*01	TCRBV07	TCRBV07-06	01				TCRBD01-01*01	TCRBD01	TCRBD01-01	01				TCRBJ02-07*01	TCRBJ02	TCRBJ02-07	01				8	4	5	0	7	1	36	45	49	56	63	5	In	VDJ
CACGCCCTGCAGCCAGAAGACTCAGCCCTGTATCTCTGCGCCAGCAGCCAAACCGGGACTGGGTCCTACGAGCAGTACTTCGGGCCG	CASSQTGTGSYEQYF	2	1.5051060723504489E-5	45	TCRBV04-01*01	TCRBV04	TCRBV04-01	01				TCRBD02-01	TCRBD02	TCRBD02-01				01,02	TCRBJ02-07*01	TCRBJ02	TCRBJ02-07	01				2	3	0	10	3	1	36	51	54	60	63	2	In	VDJ
CAAGAAGACTCAGCTGCGTATCTCTGCACCAGCAGCCAAGATCTCGGCTAGGAGGGATAGTAGTCCTACGAGCAGTACTTCGGGCCG	CTSSQDLG*EG**SYEQYF	1	7.5255303617522446E-6	57	TCRBV01-01*01	TCRBV01	TCRBV01-01	01				TCRBD02-01*02	TCRBD02	TCRBD02-01	02				TCRBJ02-07*01	TCRBJ02	TCRBJ02-07	01				0	9	10	0	7	1	24	41	50	56	63	1	Stop	VDJ
CTGAATGTGAACGCCTTGTTGCTGGGGGACTCGGCCCTCTATCTCTGTGCCAGCAGCTCCGAGTCCTACGAGCAGTACTTCGGGCCG	CASSSESYEQYF	5	3.7627651808761225E-5	36	TCRBV05-06*01	TCRBV05	TCRBV05-06	01				TCRBD02-01*02	TCRBD02	TCRBD02-01	02				TCRBJ02-07*01	TCRBJ02	TCRBJ02-07	01				3	2	11	2	0	1	45	58	60	-1	63	5	In	VDJ
CTTGGAGCTGGGGGACTCGGCCCTTTATCTTTGCGCCAGCAGCTCCCCGGACAGGAGCGATTCTCCTACGAGCAGTACTTCGGGCCG		7	5.267871253226571E-5	50	TCRBV05-01*01	TCRBV05	TCRBV05-01	01				TCRBD01-01*01	TCRBD01	TCRBD01-01	01				TCRBJ02-07*01	TCRBJ02	TCRBJ02-07	01				3	4	1	4	7	0	31	44	48	55	62	7	Out	VDJ
GCCCTGCAGCCAGAAGACTCAGCCCTGTATCTCTGCGCCAGCAGCCAAGATTCCACCGCATTCTCCTACGAGCAGTACTTCGGGCCG	CASSQDSTAFSYEQYF	2	1.5051060723504489E-5	48	TCRBV04-01*01	TCRBV04	TCRBV04-01	01								TCRBD01,TCRBD02	TCRBD01-01,TCRBD02-01		TCRBJ02-07*01	TCRBJ02	TCRBJ02-07	01				0	4	3	7	6	0	33	50	54	56	62	2	In	VDJ
GCCTTGTTGCTGGGGGACTCGGCCCTCTATCTCTGTGCCAGCAGCTATAGACAGGTACGCCTCTCCTACGAGCAGTACTTCGGGCCG	CASSYRQVRLSYEQYF	2	1.5051060723504489E-5	48	TCRBV05-06*01	TCRBV05	TCRBV05-06	01				TCRBD01-01*01	TCRBD01	TCRBD01-01	01				TCRBJ02-07*01	TCRBJ02	TCRBJ02-07	01				3	3	2	4	7	0	33	46	49	55	62	2	In	VDJ
AGCACCTTGGAGCTGGGGGACTCGGCCCTTTATCTTTGCGCCAGCAGGGAGCCGCGGTCCCTCTCCTACGAGCAGTACTTCGGGCCG	CASREPRSLSYEQYF	2	1.5051060723504489E-5	45	TCRBV05-01*01	TCRBV05	TCRBV05-01	01				TCRBD02-01	TCRBD02	TCRBD02-01				01,02	TCRBJ02-07*01	TCRBJ02	TCRBJ02-07	01				5	6	7	5	5	0	36	47	53	57	62	2	In	VDJ
GCCTGCAGAACTGGAGGATTCTGGAGTTTATTTCTGTGCCAGCAGCCAAGTGTGGGGAGACTCTCCTACGAGCAGTACTTCGGGCCG		4	3.0102121447008978E-5	47	TCRBV14-01*01	TCRBV14	TCRBV14-01	01				TCRBD02-01*02	TCRBD02	TCRBD02-01	02				TCRBJ02-07*01	TCRBJ02	TCRBJ02-07	01				1	4	9	2	3	0	34	50	54	59	62	4	Out	VDJ
GATCCGGTCCACAAAGCTGGAGGACTCAGCCATGTACTTCTGTGCCAGCAGTGACTAGCGGGCTCCTACGAGCAGTACTTCGGGCCG		3	2.2576591085256735E-5	41	TCRBV02-01*01	TCRBV02	TCRBV02-01	01				TCRBD02-01	TCRBD02	TCRBD02-01				01,02	TCRBJ02-07*01	TCRBJ02	TCRBJ02-07	01				3	0	4	4	0	0	40	-1	54	-1	62	3	Out	VDJ
GTGAGCAACATGAGCCCTGAAGACAGCAGCATATATCTCTGCAGCGTTGATGTTGTGGGCGGCTCCTACGAGCAGTACTTCGGGCCG	CSVDVVGGSYEQYF	1	7.5255303617522446E-6	42	TCRBV29-01*01	TCRBV29	TCRBV29-01	01								TCRBD01,TCRBD02	TCRBD01-01,TCRBD02-01		TCRBJ02-07*01	TCRBJ02	TCRBJ02-07	01				3	6	8	0	2	0	39	50	56	60	62	1	In	VDJ
TCACCAGGCCTGGGGGACGCAGCCATGTACCTGTGTGCCACCAGCAGAGATCCCGGGGCAGGCTCCTACGAGCAGTACTTCGGGCCG	CATSRDPGAGSYEQYF	4	3.0102121447008978E-5	48	TCRBV15-01*01	TCRBV15	TCRBV15-01	01								TCRBD01,TCRBD02	TCRBD01-01,TCRBD02-01		TCRBJ02-07*01	TCRBJ02	TCRBJ02-07	01				0	4	7	0	3	0	33	50	54	59	62	4	In	VDJ
AGCTCTCTGGAGCTGGGGGACTCAGCTTTGTATTTCTGTGCCAGCAGCGTAGGTAGCGGGAGCTCCTACGAGCAGTACTTCGGGCCG	CASSVGSGSSYEQYF	6	4.515318217051347E-5	45	TCRBV09-01	TCRBV09	TCRBV09-01				01,02	TCRBD02-01*02	TCRBD02	TCRBD02-01	02				TCRBJ02-07*01	TCRBJ02	TCRBJ02-07	01				0	1	5	2	0	0	36	52	53	-1	62	6	In	VDJ
GAGCAGGGGGACTCAGCCGTGTATCTCCGTGCCAGCAGCTCCAATATAACGTGGGACCGCAGCTCCTACGAGCAGTACTTCGGGCCG	RASSSNITWDRSSYEQYF	6	4.515318217051347E-5	54	TCRBV07-03*02	TCRBV07	TCRBV07-03	02								TCRBD01,TCRBD02	TCRBD01-01,TCRBD02-01		TCRBJ02-07*01	TCRBJ02	TCRBJ02-07	01				4	12	0	7	5	0	27	40	52	57	62	6	In	VDJ
AAGAAGCTCCTTCTCAGTGACTCTGGCTTCTATCTCTGTGCCTGGAGTGTAGGGCCGGTAAGCTCCTACGAGCAGTACTTCGGGCCG	CAWSVGPVSSYEQYF	1	7.5255303617522446E-6	45	TCRBV30-01*01	TCRBV30	TCRBV30-01	01								TCRBD01,TCRBD02	TCRBD01-01,TCRBD02-01		TCRBJ02-07*01	TCRBJ02	TCRBJ02-07	01				0	0	5	3	8	0	36	-1	50	54	62	1	In	VDJ
CAGCGCACAGAGCAGGGGGACTCGGCCATGTATCTCTGTGCCAGCAGCCCCGATCGCGGGGCCTCCTACGAGCAGTACTTCGGGCCG	CASSPDRGASYEQYF	7	5.267871253226571E-5	45	TCRBV07-09	TCRBV07	TCRBV07-09				01,03	TCRBD02-01*01	TCRBD02	TCRBD02-01	01				TCRBJ02-07*01	TCRBJ02	TCRBJ02-07	01				5	7	7	3	1	0	36	48	55	61	62	7	In	VDJ
ACAGTGACCAGTGCCCATCCTGAAGACAGCAGCTTCTACATCTGCAGTGCGGTGCGACAGGCCTCCTACGAGCAGTACTTCGGGCCG	CSAVRQASYEQYF	2	1.5051060723504489E-5	39	TCRBV20	TCRBV20				TCRBV20-01,TCRBV20-or09_02		TCRBD01-01*01	TCRBD01	TCRBD01-01	01				TCRBJ02-07*01	TCRBJ02	TCRBJ02-07	01				6	5	2	4	1	0	42	50	55	61	62	2	In	VDJ
TCTAAGAAGCTCCTTCTCAGTGACTCTGGCTTCTATCTCTGTGCCTGGAGGGCGGGGGGAGCCTCCTACGAGCAGTACTTCGGGCCG	CAWRAGGASYEQYF	1	7.5255303617522446E-6	42	TCRBV30-01*01	TCRBV30	TCRBV30-01	01				TCRBD02-01*01	TCRBD02	TCRBD02-01	01				TCRBJ02-07*01	TCRBJ02	TCRBJ02-07	01				3	1	7	1	3	0	39	50	51	59	62	1	In	VDJ
GTGACCAGTGCCCATCCTGAAGACAGCAGCTTCTACATCTGCAGTGCTAGAGGTCAGGGGAACTCCTACGAGCAGTACTTCGGGCCG	CSARGQGNSYEQYF	2	1.5051060723504489E-5	42	TCRBV20	TCRBV20				TCRBV20-01,TCRBV20-or09_02		TCRBD01-01*01	TCRBD01	TCRBD01-01	01				TCRBJ02-07*01	TCRBJ02	TCRBJ02-07	01				1	2	4	2	2	0	39	52	54	60	62	2	In	VDJ
CTCAGGCTGGAGTTGGCTGCTCCCTCCCAGACATCTGTGTACTTCTGTGCCAGCAGCCTCCTATCCTACGAGCAGTACTTCGGGCCG	CASSLLSYEQYF	2	1.5051060723504489E-5	36	TCRBV06-06	TCRBV06	TCRBV06-06				01,02	TCRBD02-01	TCRBD02	TCRBD02-01				01,02	TCRBJ02-07*01	TCRBJ02	TCRBJ02-07	01				6	4	4	9	0	1	45	56	60	-1	63	2	In	VDJ
CTGACAGTGACCAGTGCCCATCCTGAAGACAGCAGCTTCTACATCTGCAGTGCTAGAGATTTTGCCTACGAGCAGTACTTCGGGCCG	CSARDFAYEQYF	4	3.0102121447008978E-5	36	TCRBV20	TCRBV20				TCRBV20-01,TCRBV20-or09_02									TCRBJ02-07*01	TCRBJ02	TCRBJ02-07	01				0	0	0	0	5	2	45	-1	-1	59	64	4	In	VJ
AGTTCTAAGAAGCTCCTTCTCAGTGACTCTGGCTTCTATCTCTGTGCCTGGAGTCTTAAGGGGGCCTACGAGCAGTACTTCGGGCCG	CAWSLKGAYEQYF	2	1.5051060723504489E-5	39	TCRBV30-01*01	TCRBV30	TCRBV30-01	01				TCRBD01-01*01	TCRBD01	TCRBD01-01	01				TCRBJ02-07*01	TCRBJ02	TCRBJ02-07	01				2	4	5	1	0	2	42	54	58	-1	64	2	In	VDJ
ATCCAGCCCTCAGAACCCAGGGACTCAGCTGTGTACTTCTGTGCCAGCAGTTTAGCGGGGAGGGCCTACGAGCAGTACTTCGGGCCG	CASSLAGRAYEQYF	2	1.5051060723504489E-5	42	TCRBV12	TCRBV12				TCRBV12-03,TCRBV12-04		TCRBD02-01*02	TCRBD02	TCRBD02-01	02				TCRBJ02-07*01	TCRBJ02	TCRBJ02-07	01				0	1	9	0	0	2	39	56	57	-1	64	2	In	VDJ
ATCCAGCCCTCAGAACCCAGGGACTCAGCTGTGTACTTCTGTGCCAGCAGCACCGGGACTACGGCCTACGAGCAGTACTTCGGGCCG	CASSTGTTAYEQYF	3	2.2576591085256735E-5	42	TCRBV12	TCRBV12				TCRBV12-03,TCRBV12-04		TCRBD02-01	TCRBD02	TCRBD02-01				01,02	TCRBJ02-07*01	TCRBJ02	TCRBJ02-07	01				6	4	0	9	3	2	39	50	54	61	64	3	In	VDJ
AAGATCCAGCCCTCAGAACCCAGGGACTCAGCTGTGTACTTCTGTGCCAGCAGTCTGGCAGCCGCCTACGAGCAGTACTTCGGGCCG	CASSLAAAYEQYF	3	2.2576591085256735E-5	39	TCRBV12	TCRBV12				TCRBV12-03,TCRBV12-04						TCRBD01,TCRBD02	TCRBD01-01,TCRBD02-01		TCRBJ02-07*01	TCRBJ02	TCRBJ02-07	01				5	4	4	5	3	2	42	54	58	61	64	3	In	VDJ
ACATGAGCCCTGAAGACAGCAGCATATATCTCTGCAGCGTTGAAGATCTTTCGCAGAGCAGGCCCCTACGAGCAGTACTTCGGGCCG		1	7.5255303617522446E-6	49	TCRBV29-01*01	TCRBV29	TCRBV29-01	01				TCRBD01-01*01	TCRBD01	TCRBD01-01	01				TCRBJ02-07*01	TCRBJ02	TCRBJ02-07	01				0	12	4	4	2	2	32	46	58	62	64	1	Out	VDJ
GCTGTCGGCTGCTCCCTCCCAGACATCTGTGTACTTCTGTGCCAGCACCCCTAAGGAACAGTTACCTACGAGCAGTACTTCGGGCCG		2	1.5051060723504489E-5	44	TCRBV06-05*01	TCRBV06	TCRBV06-05	01				TCRBD01-01*01	TCRBD01	TCRBD01-01	01				TCRBJ02-07*01	TCRBJ02	TCRBJ02-07	01				7	10	3	5	3	2	37	47	57	61	64	2	Out	VDJ
ACCAGTGCCCATCCTGAAGACAGCAGCTTCTACATCTGCAGTGCTAGCCAGGGGCCCAGGACTACCTACGAGCAGTACTTCGGGCCG	CSASQGPRTTYEQYF	2	1.5051060723504489E-5	45	TCRBV20	TCRBV20				TCRBV20-01,TCRBV20-or09_02						TCRBD01,TCRBD02	TCRBD01-01,TCRBD02-01		TCRBJ02-07*01	TCRBJ02	TCRBJ02-07	01				3	1	4	2	10	2	36	47	48	54	64	2	In	VDJ
GTGACCAGTGCCCATCCTGAAGACAGCAGCTTCTACATCTGCAGTGCTAGGAAGGCGGGTCAGACCTACGAGCAGTACTTCGGGCCG	CSARKAGQTYEQYF	4	3.0102121447008978E-5	42	TCRBV20	TCRBV20				TCRBV20-01,TCRBV20-or09_02		TCRBD02-01	TCRBD02	TCRBD02-01				01,02	TCRBJ02-07*01	TCRBJ02	TCRBJ02-07	01				3	4	7	4	5	2	39	50	54	59	64	4	In	VDJ
AGTGCCCATCCTGAAGACAGCAGCTTCTACATCTGCAGTGCAGGAGGGCCGACGGGGACCTCCACCTACGAGCAGTACTTCGGGCCG	CSAGGPTGTSTYEQYF	3	2.2576591085256735E-5	48	TCRBV20	TCRBV20				TCRBV20-01,TCRBV20-or09_02		TCRBD02-01*02	TCRBD02	TCRBD02-01	02				TCRBJ02-07*01	TCRBJ02	TCRBJ02-07	01				6	1	10	0	16	2	33	41	42	48	64	3	In	VDJ
CACGCCCTGCAGCCAGAAGACTCAGCCCTGTATCTCTGCGCCAGCAGCCAACCCTCCGGGACAACCTACGAGCAGTACTTCGGGCCG	CASSQPSGTTYEQYF	3	2.2576591085256735E-5	45	TCRBV04-01*01	TCRBV04	TCRBV04-01	01				TCRBD01-01*01	TCRBD01	TCRBD01-01	01				TCRBJ02-07*01	TCRBJ02	TCRBJ02-07	01				2	6	0	6	1	2	36	51	57	63	64	3	In	VDJ
GTGACCAGTGCCCATCCTGAAGACAGCAGCTTCTACATCTGCAGTGCCCAACTGACTAGCGAAACCTACGAGCAGTACTTCGGGCCG	CSAQLTSETYEQYF	2	1.5051060723504489E-5	42	TCRBV20	TCRBV20				TCRBV20-01,TCRBV20-or09_02		TCRBD02-01	TCRBD02	TCRBD02-01				01,02	TCRBJ02-07*01	TCRBJ02	TCRBJ02-07	01				6	6	2	6	3	2	39	47	53	61	64	2	In	VDJ
ATCCAGCGCACACAGCAGGAGGACTCGGCCGTGTATCTCTGTGCCAGCAGCCCAGCGGATTCTTACTACGAGCAGTACTTCGGGCCG	CASSPADSYYEQYF	7	5.267871253226571E-5	42	TCRBV07-02*01	TCRBV07	TCRBV07-02	01				TCRBD02-01	TCRBD02	TCRBD02-01				01,02	TCRBJ02-07*01	TCRBJ02	TCRBJ02-07	01				5	2	6	5	7	3	39	51	53	58	65	7	In	VDJ
AGTTCTAAGAAGCTCCTTCTCAGTGACTCTGGCTTCTATCTCTGTGCCTGGAGCCCAGAAAATTACTACGAGCAGTACTTCGGGCCG	CAWSPENYYEQYF	1	7.5255303617522446E-6	39	TCRBV30-01*01	TCRBV30	TCRBV30-01	01				TCRBD01-01*01	TCRBD01	TCRBD01-01	01				TCRBJ02-07*01	TCRBJ02	TCRBJ02-07	01				3	2	4	5	7	3	42	53	55	58	65	1	In	VDJ
CTGAGCTCTCTGGAGCTGGGGGACTCAGCTTTGTATTTCTGTGCCAGCAGCCCACTAGCGGGGTACTACGAGCAGTACTTCGGGCCG	CASSPLAGYYEQYF	2	1.5051060723504489E-5	42	TCRBV09-01	TCRBV09	TCRBV09-01				01,02	TCRBD02-01*01	TCRBD02	TCRBD02-01	01				TCRBJ02-07*01	TCRBJ02	TCRBJ02-07	01				4	2	3	3	2	3	39	51	53	63	65	2	In	VDJ
AGATCCAGCCCTCAGAACCCAGGGACTCAGCTGTGTACTTCTGTGCCAGCAGTTTACTAATCTAACTACGAGCAGTACTTCGGGCCG		3	2.2576591085256735E-5	40	TCRBV12	TCRBV12				TCRBV12-03,TCRBV12-04		TCRBD02-01	TCRBD02	TCRBD02-01				01,02	TCRBJ02-07*01	TCRBJ02	TCRBJ02-07	01				2	0	4	9	6	3	41	-1	56	59	65	3	Out	VDJ
CACCTACACACCCTGCAGCCAGAAGACTCGGCCCTGTATCTCTGCGCCAGCAGCCCCTATTTGAACTACGAGCAGTACTTCGGGCCG	CASSPYLNYEQYF	4	3.0102121447008978E-5	39	TCRBV04-03*01	TCRBV04	TCRBV04-03	01				TCRBD02-01	TCRBD02	TCRBD02-01				01,02	TCRBJ02-07*01	TCRBJ02	TCRBJ02-07	01				4	1	4	9	6	3	42	55	56	59	65	4	In	VDJ
GAGCAACATGAGCCCTGAAGACAGCAGCATATATCTCTGCAGCGGATTGGGGCGTAGCGGGAGGGATACGAGCAGTACTTCGGGCCG		1	7.5255303617522446E-6	44	TCRBV29-01*01	TCRBV29	TCRBV29-01	01				TCRBD02-01*02	TCRBD02	TCRBD02-01	02				TCRBJ02-07*01	TCRBJ02	TCRBJ02-07	01				7	10	5	0	1	4	37	44	54	65	66	1	Out	VDJ
ACTGTGAGCAACATGAGCCCTGAAGACAGCAGCATATATCTCTGCAGCGTCAGGACATATGACCGATACGAGCAGTACTTCGGGCCG	CSVRTYDRYEQYF	1	7.5255303617522446E-6	39	TCRBV29-01*01	TCRBV29	TCRBV29-01	01				TCRBD01-01*01	TCRBD01	TCRBD01-01	01				TCRBJ02-07*01	TCRBJ02	TCRBJ02-07	01				6	2	1	6	9	4	42	50	52	57	66	1	In	VDJ
ACGATCCAGCGCACACAGCAGGAGGACTCGGCCGTGTATCTCTGTGCCAGTGGTAGGGGCGGCCAATACGAGCAGTACTTCGGGCCG	CASGRGGQYEQYF	5	3.7627651808761225E-5	39	TCRBV07-02*01	TCRBV07	TCRBV07-02	01				TCRBD01-01*01	TCRBD01	TCRBD01-01	01				TCRBJ02-07*01	TCRBJ02	TCRBJ02-07	01				9	4	5	2	7	4	42	50	54	59	66	5	In	VDJ
GAGTCGCCCAGCCCCAACCAGACCTCTCTGTACTTCTGTGCCAGCATCGGAGGGGGCGCGGGGTTGGACGAGCAGTACTTCGGGCCG	CASIGGGAGLDEQYF	4	3.0102121447008978E-5	45	TCRBV27-01*01	TCRBV27	TCRBV27-01	01				TCRBD01-01*01	TCRBD01	TCRBD01-01	01				TCRBJ02-07*01	TCRBJ02	TCRBJ02-07	01				7	4	5	0	10	5	36	46	50	57	67	4	In	VDJ
ATGAATGTGAGCACCTTGGAGCTGGGGGACTCGGCCCTTTATCTTTGCGCCAGCAGTCCTGGGGGGGACGAGCAGTACTTCGGGCCG	CASSPGGDEQYF	6	4.515318217051347E-5	36	TCRBV05-01*01	TCRBV05	TCRBV05-01	01				TCRBD02-01*01	TCRBD02	TCRBD02-01	01				TCRBJ02-07*01	TCRBJ02	TCRBJ02-07	01				5	4	9	0	0	5	45	56	60	-1	67	6	In	VDJ
AGGCTGGAGTTGGCTGCTCCCTCCCAGACATCTGTGTACTTCTGTGCCAGCAGTTATCGTGGGCGGGACGAGCAGTACTTCGGGCCG	CASSYRGRDEQYF	2	1.5051060723504489E-5	39	TCRBV06-06	TCRBV06	TCRBV06-06				01,02	TCRBD02-01	TCRBD02	TCRBD02-01				01,02	TCRBJ02-07*01	TCRBJ02	TCRBJ02-07	01				3	6	7	4	0	5	42	56	62	-1	67	2	In	VDJ
GTGAGCACCTTGGAGCTGGGGGACTCGGCCCTTTATCTTTGCGCCAGCAGCTTGCGAGGGGTTAGGGACGAGCAGTACTTCGGGCCG	CASSLRGVRDEQYF	2	1.5051060723504489E-5	42	TCRBV05-01*01	TCRBV05	TCRBV05-01	01								TCRBD01,TCRBD02	TCRBD01-01,TCRBD02-01		TCRBJ02-07*01	TCRBJ02	TCRBJ02-07	01				1	2	5	2	6	5	39	54	56	61	67	2	In	VDJ
CTGAAGATCCAGCCCTCAGAACCCAGGGACTCAGCTGTGTACTTCTGTGCCAGCAACTTCGTAGGCGACGAGCAGTACTTCGGGCCG	CASNFVGDEQYF	3	2.2576591085256735E-5	36	TCRBV12	TCRBV12				TCRBV12-03,TCRBV12-04						TCRBD01,TCRBD02	TCRBD01-01,TCRBD02-01		TCRBJ02-07*01	TCRBJ02	TCRBJ02-07	01				7	7	5	4	2	5	45	55	62	65	67	3	In	VDJ
GAGTCGGCTGCTCCCTCCCAAACATCTGTGTACTTCTGTGCCAGCAGTCCGCACAGGACAGGGGCCGACGAGCAGTACTTCGGGCCG	CASSPHRTGADEQYF	2	1.5051060723504489E-5	45	TCRBV06	TCRBV06				TCRBV06-02,TCRBV06-03		TCRBD01-01*01	TCRBD01	TCRBD01-01	01				TCRBJ02-07*01	TCRBJ02	TCRBJ02-07	01				5	7	1	2	3	5	36	48	55	64	67	2	In	VDJ
ATCCAGCGCACACAGCAGGAGGACTCCGCCGTGTATCTCTGTGCCAGCAGCCGCTTACAGGGGGCAGACGAGCAGTACTTCGGGCCG	CASSRLQGADEQYF	4	3.0102121447008978E-5	42	TCRBV07-08*01	TCRBV07	TCRBV07-08	01				TCRBD01-01*01	TCRBD01	TCRBD01-01	01				TCRBJ02-07*01	TCRBJ02	TCRBJ02-07	01				5	5	3	0	2	5	39	51	56	65	67	4	In	VDJ
ACAGTGACCAGTGCCCATCCTGAAGACAGCAGCTTCTACATCTGCAGTGCTAGTGGGGACAGGGGTCACGAGCAGTACTTCGGGCCG	CSASGDRGHEQYF	3	2.2576591085256735E-5	39	TCRBV20	TCRBV20				TCRBV20-01,TCRBV20-or09_02		TCRBD01-01*01	TCRBD01	TCRBD01-01	01				TCRBJ02-07*01	TCRBJ02	TCRBJ02-07	01				3	2	0	2	2	5	42	53	55	65	67	3	In	VDJ
ATCCGCTCACCAGGCCTGGGGGACGCAGCCATGTACCTGTGTGCCACCAGCAGAGATCTTAGGTTGCACGAGCAGTACTTCGGGCCG	CATSRDLRLHEQYF	4	3.0102121447008978E-5	42	TCRBV15-01*01	TCRBV15	TCRBV15-01	01								TCRBD01,TCRBD02	TCRBD01-01,TCRBD02-01		TCRBJ02-07*01	TCRBJ02	TCRBJ02-07	01				0	4	5	4	4	5	39	56	60	63	67	4	In	VDJ
CAGCGCACACAGCAGGAGGACTCCGCCGTGTATCTCTGTGCCAGCAGAACAGGAACGGGACAGGGGCACGAGCAGTACTTCGGGCCG	CASRTGTGQGHEQYF	6	4.515318217051347E-5	45	TCRBV07-08*01	TCRBV07	TCRBV07-08	01				TCRBD01-01*01	TCRBD01	TCRBD01-01	01				TCRBJ02-07*01	TCRBJ02	TCRBJ02-07	01				6	9	0	2	1	5	36	47	56	66	67	6	In	VDJ
AATTCCCTGGAGCTTGGTGACTCTGCTGTGTATTTCTGTGCCAGCAGCCAAACTGGGGGACAGGGCCACGAGCAGTACTTCGGGCCG	CASSQTGGQGHEQYF	3	2.2576591085256735E-5	45	TCRBV03	TCRBV03				TCRBV03-01,TCRBV03-02		TCRBD01-01*01	TCRBD01	TCRBD01-01	01				TCRBJ02-07*01	TCRBJ02	TCRBJ02-07	01				2	5	0	3	2	5	36	51	56	65	67	3	In	VDJ
CTGCTGTCGGCTGCTCCCTCCCAGACATCTGTGTACTTCTGTGCCAGCAGTTACTTACAGGGAGGCCACGAGCAGTACTTCGGGCCG	CASSYLQGGHEQYF	4	3.0102121447008978E-5	42	TCRBV06-05*01	TCRBV06	TCRBV06-05	01								TCRBD01,TCRBD02	TCRBD01-01,TCRBD02-01		TCRBJ02-07*01	TCRBJ02	TCRBJ02-07	01				1	1	3	3	5	5	39	55	56	62	67	4	In	VDJ
AGATCCAGCCCTCAGAACCCAGGGACTCAGCTGTGTACTTCTGTGCCAGCCTTCTTTACAAGGTCCCACGAGCAGTACTTCGGGCCG		2	1.5051060723504489E-5	40	TCRBV12	TCRBV12				TCRBV12-03,TCRBV12-04						TCRBD01,TCRBD02	TCRBD01-01,TCRBD02-01		TCRBJ02-07*01	TCRBJ02	TCRBJ02-07	01				8	7	3	6	7	5	41	50	57	60	67	2	Out	VDJ
ACCTGAGCTCTCTGGAGCTGGGGGACTCAGCTTTGTATTTCTGTGCCAGCAGCTTTCACTAGCGGGAACGAGCAGTACTTCGGGCCG		5	3.7627651808761225E-5	40	TCRBV09-01	TCRBV09	TCRBV09-01				01,02	TCRBD02-01*02	TCRBD02	TCRBD02-01	02				TCRBJ02-07*01	TCRBJ02	TCRBJ02-07	01				4	4	3	3	0	5	41	53	57	-1	67	5	Out	VDJ
CAGCCCTCAGAACCCAGGGACTCAGCTGTGTACTTCTGTGCCAGCAGCCGACTAGCGGGACACGGGAACGAGCAGTACTTCGGGCCG	CASSRLAGHGNEQYF	2	1.5051060723504489E-5	45	TCRBV12	TCRBV12				TCRBV12-03,TCRBV12-04		TCRBD02-01*02	TCRBD02	TCRBD02-01	02				TCRBJ02-07*01	TCRBJ02	TCRBJ02-07	01				6	2	2	3	7	5	36	47	49	60	67	2	In	VDJ
GTGAGCACCTTGGAGCTGGGGGACTCGGCCCTTTATCTTTGCGCCAGCAGCCCCCGTAGCGGGAGCAACGAGCAGTACTTCGGGCCG	CASSPRSGSNEQYF	6	4.515318217051347E-5	42	TCRBV05-01*01	TCRBV05	TCRBV05-01	01				TCRBD02-01*02	TCRBD02	TCRBD02-01	02				TCRBJ02-07*01	TCRBJ02	TCRBJ02-07	01				4	5	5	2	2	5	39	51	56	65	67	6	In	VDJ
AGGCTGCTGTCGGCTGCTCCCTCCCAGACATCTGTGTACTTCTGTGCCAGCGGTAGGACTAGCGAAAACGAGCAGTACTTCGGGCCG	CASGRTSENEQYF	5	3.7627651808761225E-5	39	TCRBV06-05*01	TCRBV06	TCRBV06-05	01				TCRBD02-01	TCRBD02	TCRBD02-01				01,02	TCRBJ02-07*01	TCRBJ02	TCRBJ02-07	01				8	4	1	6	3	5	42	51	55	64	67	5	In	VDJ
CGCACACAGCAGGAGGACTCGGCCGTGTATCTCTGTGCCAGCAGCGAAAGACAGGGTACTCCTCCCAGTAAGCAGTACTTCGGGCCG	CASSERQGTPPSKQYF	5	3.7627651808761225E-5	48	TCRBV07-02*01	TCRBV07	TCRBV07-02	01				TCRBD01-01*01	TCRBD01	TCRBD01-01	01				TCRBJ02-07*01	TCRBJ02	TCRBJ02-07	01				5	4	2	3	14	8	33	45	49	56	70	5	In	VDJ
AGTTCTAAGAAGCTCCTTCTCAGTGACTCTGGCTTCTATCTCTGTGCCTGGAGTGTAGGCCAGCCCAATCTAAGGCACTTCGGGCCG	CAWSVGQPNLRHF	1	7.5255303617522446E-6	39	TCRBV30-01*01	TCRBV30	TCRBV30-01	01								TCRBD01,TCRBD02	TCRBD01-01,TCRBD02-01		TCRBJ02-07*01	TCRBJ02	TCRBJ02-07	01				0	4	4	5	13	14	42	56	60	63	76	1	In	VDJ
ACAGTGACCAGTGCCCATCCTGAAGACAGCAGCTTCTACATCTGCAGTGCTAGTACCCAAGTAGTGGGCCTTTCGAACTTCGGGCCG	CSASTQVVGLSNF	2	1.5051060723504489E-5	39	TCRBV20	TCRBV20				TCRBV20-01,TCRBV20-or09_02		TCRBD01-01*01	TCRBD01	TCRBD01-01	01				TCRBJ02-07*01	TCRBJ02	TCRBJ02-07	01				3	12	8	0	7	14	42	53	65	69	76	2	In	VDJ
CTTGACATCCGCTCACCAGGCCTGGGGGACGCAGCCATGTACCTGTGTGCCACCAGCATCTCGGGCAACACCATATATTTTGGAGAG	CATSISGNTIYF	7	5.267871253226571E-5	36	TCRBV15-01*01	TCRBV15	TCRBV15-01	01								TCRBD01,TCRBD02	TCRBD01-01,TCRBD02-01		TCRBJ01-03*01	TCRBJ01	TCRBJ01-03	01				4	4	8	0	0	7	45	58	62	-1	66	7	In	VDJ
CTGAGCTCTCTGGAGCTGGGGGACTCAGCTTTGTATTTCTGTGCCAGCTCCCCCAGGGGGCTTGGAAACACCATATATTTTGGAGAG	CASSPRGLGNTIYF	4	3.0102121447008978E-5	42	TCRBV09-01	TCRBV09	TCRBV09-01				01,02	TCRBD01-01*01	TCRBD01	TCRBD01-01	01				TCRBJ01-03*01	TCRBJ01	TCRBJ01-03	01				7	5	4	0	1	3	39	48	53	61	62	4	In	VDJ
TCAGAACCCAGGGACTCAGCTGTGTACTTCTGTGCCAGCGCCAAACGAACAGGGCTACTCTCTGGAAACACCATATATTTTGGAGAG	CASAKRTGLLSGNTIYF	2	1.5051060723504489E-5	51	TCRBV12	TCRBV12				TCRBV12-03,TCRBV12-04		TCRBD01-01*01	TCRBD01	TCRBD01-01	01				TCRBJ01-03*01	TCRBJ01	TCRBJ01-03	01				8	9	3	3	5	0	30	39	48	54	59	2	In	VDJ
ACACAGCAGGAGGACTCGGCCGTGTATCTCTGTGCCAGCAGCTTATCGGACCGGGGACTCTCTGGAAACACCATATATTTTGGAGAG	CASSLSDRGLSGNTIYF	4	3.0102121447008978E-5	51	TCRBV07-02*01	TCRBV07	TCRBV07-02	01				TCRBD02-01	TCRBD02	TCRBD02-01				01,02	TCRBJ01-03*01	TCRBJ01	TCRBJ01-03	01				2	8	0	10	0	0	30	45	53	-1	59	4	In	VDJ
ACCAGTGCCCATCCTGAAGACAGCAGCTTCTACATCTGCAGTGCTAGTGGACCCATAAGCTCTGGAAACACCATATATTTTGGAGAG	CSASGPISSGNTIYF	3	2.2576591085256735E-5	45	TCRBV20	TCRBV20				TCRBV20-01,TCRBV20-or09_02						TCRBD01,TCRBD02	TCRBD01-01,TCRBD02-01		TCRBJ01-03*01	TCRBJ01	TCRBJ01-03	01				3	1	1	7	7	0	36	47	48	52	59	3	In	VDJ
ATCCGGTCCACAAAGCTGGAGGACTCAGCCATGTACTTCTGTGCCTCAAAGGGATCCTACTCTGGAAACACCATATATTTTGGAGAG	CASKGSYSGNTIYF	11	8.27808339792747E-5	42	TCRBV02-01*01	TCRBV02	TCRBV02-01	01								TCRBD01,TCRBD02	TCRBD01-01,TCRBD02-01		TCRBJ01-03*01	TCRBJ01	TCRBJ01-03	01				11	5	0	8	5	0	39	45	50	54	59	11	In	VDJ
AAGATCCAGCCCTCAGAACCCAGGGACTCAGCTGTGTACTTCTGTGCCAGCAGTTCATCGGCTGGAAACACCATATATTTTGGAGAG	CASSSSAGNTIYF	4	3.0102121447008978E-5	39	TCRBV12	TCRBV12				TCRBV12-03,TCRBV12-04		TCRBD02-01	TCRBD02	TCRBD02-01				01,02	TCRBJ01-03*01	TCRBJ01	TCRBJ01-03	01				4	3	8	5	0	2	42	55	58	-1	61	4	In	VDJ
AGTTCTAAGAAGCTCCTTCTCAGTGACTCTGGCTTCTATCTCTGTGCCTGCCACAGGCCCCTGGGAAACACCATATATTTTGGAGAG	CACHRPLGNTIYF	1	7.5255303617522446E-6	39	TCRBV30-01*01	TCRBV30	TCRBV30-01	01				TCRBD01-01*01	TCRBD01	TCRBD01-01	01				TCRBJ01-03*01	TCRBJ01	TCRBJ01-03	01				6	2	3	4	6	4	42	50	52	57	63	1	In	VDJ
AAGCTCCTTCTCAGTGACTCTGGCTTCTATCTCTGTGCCTGGAGCATCTACAGGGGATCGTCCGGAAACACCATATATTTTGGAGAG	CAWSIYRGSSGNTIYF	1	7.5255303617522446E-6	48	TCRBV30-01*01	TCRBV30	TCRBV30-01	01				TCRBD01-01*01	TCRBD01	TCRBD01-01	01				TCRBJ01-03*01	TCRBJ01	TCRBJ01-03	01				3	5	3	2	7	4	33	44	49	56	63	1	In	VDJ
CTGAAGATCCAGCCCTCAGAACCCAGGGACTCAGCTGTGTACTTCTGTGCCAGCAGTTTATCCGGAAACACCATATATTTTGGAGAG	CASSLSGNTIYF	3	2.2576591085256735E-5	36	TCRBV12	TCRBV12				TCRBV12-03,TCRBV12-04									TCRBJ01-03*01	TCRBJ01	TCRBJ01-03	01				2	0	0	0	3	4	45	-1	-1	60	63	3	In	VJ
CGGTCCACAAAGCTGGAGGACTCAGCCATGTACTTCTGTGCCAGCAGTGAAGGAGGGTCTGGGGCCAACGTCCTGACTTTCGGGGCC	CASSEGGSGANVLTF	11	8.27808339792747E-5	45	TCRBV02-01*01	TCRBV02	TCRBV02-01	01				TCRBD02-01*02	TCRBD02	TCRBD02-01	02				TCRBJ02-06*01	TCRBJ02	TCRBJ02-06	01				1	0	11	0	0	1	36	-1	52	-1	57	11	In	VDJ
GCCTTGGAGCTGGACGACTCGGCCCTGTATCTCTGTGCCAGCAGCTTCTACGTCTCCTCTGGGGCCAACGTCCTGACTTTCGGGGCC	CASSFYVSSGANVLTF	5	3.7627651808761225E-5	48	TCRBV05-04*01	TCRBV05	TCRBV05-04	01				TCRBD02-01	TCRBD02	TCRBD02-01				01,02	TCRBJ02-06*01	TCRBJ02	TCRBJ02-06	01				2	0	4	9	6	0	33	-1	47	50	56	5	In	VDJ
CAGAACCGGGAGACACGGCACTGTATCTCTGCGCCAGCCATCCAATCGACAGGGGGCGCTGGGGCCAACGTCCTGACTTTCGGGGCC		4	3.0102121447008978E-5	52	TCRBV23-01*01	TCRBV23	TCRBV23-01	01				TCRBD01-01*01	TCRBD01	TCRBD01-01	01				TCRBJ02-06*01	TCRBJ02	TCRBJ02-06	01				8	9	2	0	1	2	29	38	47	57	58	4	Out	VDJ
CAGCCCTCAGAACCCAGGGACTCAGCTGTGTACTTCTGTGCCAGCAGCCCGACAGTCTCTGGGGCCAAAGTCCTGACTTTCGGGGCC	CASSPTVSGAKVLTF	2	1.5051060723504489E-5	45	TCRBV12	TCRBV12				TCRBV12-03,TCRBV12-04		TCRBD01-01*01	TCRBD01	TCRBD01-01	01				TCRBJ02-06*01	TCRBJ02	TCRBJ02-06	01				6	3	2	5	14	13	36	47	50	55	69	2	In	VDJ
GAGTTGGCTGCTCCCTCCCAGACATCTGTGTACTTCTGTGCCAGCAGTCCCCGGACCTCTGGGGCCAAAGTCCTGACTTTCGGGGCC	CASSPRTSGAKVLTF	2	1.5051060723504489E-5	45	TCRBV06-06	TCRBV06	TCRBV06-06				01,02	TCRBD01-01*01	TCRBD01	TCRBD01-01	01				TCRBJ02-06*01	TCRBJ02	TCRBJ02-06	01				5	12	7	0	4	13	36	48	60	65	69	2	In	VDJ
ACACAGCAGGAGGACTCGGCCGTGTATCTCTGTGCCAGCAGCCTATCCCGGACAGGGGCTGGGGCCAAAGTCCTGACTTTCGGGGCC	CASSLSRTGAGAKVLTF	2	1.5051060723504489E-5	51	TCRBV07-02*01	TCRBV07	TCRBV07-02	01				TCRBD01-01*01	TCRBD01	TCRBD01-01	01				TCRBJ02-06*01	TCRBJ02	TCRBJ02-06	01				5	7	1	2	11	13	30	42	49	58	69	2	In	VDJ
CTTCACATCAATTCCCTGGAGCTTGGTGACTCTGCTGTGTATTTCTGTGCCAGCAGCCCGCGAGAAAACATTCAGTACTTCGGCGCC	CASSPRENIQYF	6	4.515318217051347E-5	36	TCRBV03	TCRBV03				TCRBV03-01,TCRBV03-02		TCRBD02-01	TCRBD02	TCRBD02-01				01,02	TCRBJ02-04*01	TCRBJ02	TCRBJ02-04	01				4	1	7	6	2	5	45	58	59	62	64	6	In	VDJ
CTGACAGTGACCAGTGCCCATCCTGAAGACAGCAGCTTCTACATCTGCAGTGCTAGCTTAGGGCAAAACATTCAGTACTTCGGCGCC	CSASLGQNIQYF	2	1.5051060723504489E-5	36	TCRBV20	TCRBV20				TCRBV20-01,TCRBV20-or09_02						TCRBD01,TCRBD02	TCRBD01-01,TCRBD02-01		TCRBJ02-04*01	TCRBJ02	TCRBJ02-04	01				3	3	5	3	1	5	45	56	59	63	64	2	In	VDJ
ACAGCAGGAGGACTCGGCCGTGTATCTCTGTGCCAGCAGCAGGGACAGCCGTTGGGGGCTGCCAAAAACATTCAGTACTTCGGCGCC		7	5.267871253226571E-5	53	TCRBV07-02*01	TCRBV07	TCRBV07-02	01				TCRBD01-01*01	TCRBD01	TCRBD01-01	01				TCRBJ02-04*01	TCRBJ02	TCRBJ02-04	01				5	1	0	5	12	1	28	40	41	48	60	7	Out	VDJ
TCTCTGGAGCTGGGGGACTCAGCTTTGTATTTCTGTGCCAGCAGCCCAGGGGGCCCGTCGGCCAAAAACATTCAGTACTTCGGCGCC	CASSPGGPSAKNIQYF	6	4.515318217051347E-5	48	TCRBV09-01	TCRBV09	TCRBV09-01				01,02	TCRBD01-01*01	TCRBD01	TCRBD01-01	01				TCRBJ02-04*01	TCRBJ02	TCRBJ02-04	01				4	1	4	0	6	1	33	45	46	54	60	6	In	VDJ
AACGCCTTGGAGCTGGACGACTCGGCCCTGTATCTCTGTGCCAGCAGCTTGCCGGACAGAGCCAAAAACATTCAGTACTTCGGCGCC	CASSLPDRAKNIQYF	3	2.2576591085256735E-5	45	TCRBV05-04*01	TCRBV05	TCRBV05-04	01				TCRBD01-01*01	TCRBD01	TCRBD01-01	01				TCRBJ02-04*01	TCRBJ02	TCRBJ02-04	01				1	2	1	5	0	0	36	51	53	-1	59	3	In	VDJ
ACCAGTGCCCATCCTGAAGACAGCAGCTTCTACATCTGCAGTGCTAGAGATGGAGCTAACCCTACTTCACCCCTCCACTTTGGGAAC	CSARDGANPTSPLHF	3	2.2576591085256735E-5	45	TCRBV20	TCRBV20				TCRBV20-01,TCRBV20-or09_02		TCRBD02-01*02	TCRBD02	TCRBD02-01	02				TCRBJ01-06*01	TCRBJ01	TCRBJ01-06	01				0	1	10	2	10	9	36	50	51	55	65	3	In	VDJ
ACTGTGACATCGGCCCAAAAGAACCCGACAGCTTTCTATCTCTGTGCCAGCAGGGGTTTAGGGGATTCACCCCTCCACTTTGGGAAC	CASRGLGDSPLHF	10	7.525530361752245E-5	39	TCRBV19-01	TCRBV19	TCRBV19-01				01,02	TCRBD01-01*01	TCRBD01	TCRBD01-01	01				TCRBJ01-06*01	TCRBJ01	TCRBJ01-06	01				9	0	4	2	8	8	42	-1	50	56	64	10	In	VDJ
ACCCTGGAGTCTGCCAGGCCCTCACATACCTCTCAGTACCTCTGTGCCAGCAGTTCTATAACACATTCACCCCTCCACTTTGGGAAC	CASSSITHSPLHF	4	3.0102121447008978E-5	39	TCRBV25-01*01	TCRBV25	TCRBV25-01	01								TCRBD01,TCRBD02	TCRBD01-01,TCRBD02-01		TCRBJ01-06*01	TCRBJ01	TCRBJ01-06	01				5	6	3	6	1	8	42	54	60	63	64	4	In	VDJ
ATCCAGCCCTCAGAACCCAGGGACTCAGCTGTGTACTTCTGTGCCAGCAGTTTAGGTCAGGTTAATTCACCCCTCCACTTTGGGAAC	CASSLGQVNSPLHF	4	3.0102121447008978E-5	42	TCRBV12	TCRBV12				TCRBV12-03,TCRBV12-04		TCRBD01-01*01	TCRBD01	TCRBD01-01	01				TCRBJ01-06*01	TCRBJ01	TCRBJ01-06	01				1	2	4	4	1	6	39	55	57	61	62	4	In	VDJ
GCCCATCCTGAAGACAGCAGCTTCTACATCTGCAGTGCTGTGGCGATGGTGGGGGTCCAGGGTAATTCACCCCTCCACTTTGGGAAC	CSAVAMVGVQGNSPLHF	2	1.5051060723504489E-5	51	TCRBV20	TCRBV20				TCRBV20-01,TCRBV20-or09_02						TCRBD01,TCRBD02	TCRBD01-01,TCRBD02-01		TCRBJ01-06*01	TCRBJ01	TCRBJ01-06	01				5	18	4	3	0	6	30	39	57	-1	62	2	In	VDJ
AGGCTGCTGTCGGCTGCTCCCTCCCAGACATCTGTGTACTTCTGTGCCAGCAGTTACGATTATAATTCACCCCTCCACTTTGGGAAC	CASSYDYNSPLHF	2	1.5051060723504489E-5	39	TCRBV06-05*01	TCRBV06	TCRBV06-05	01								TCRBD01,TCRBD02	TCRBD01-01,TCRBD02-01		TCRBJ01-06*01	TCRBJ01	TCRBJ01-06	01				2	0	2	8	1	4	42	-1	57	59	60	2	In	VDJ
CTGGAGTCGCCCAGCCCCAACCAGACCTCTCTGTACTTCTGTGCCAGCAGCCGGACAGGCTATAATTCACCCCTCCACTTTGGGAAC	CASSRTGYNSPLHF	7	5.267871253226571E-5	42	TCRBV27-01*01	TCRBV27	TCRBV27-01	01				TCRBD01-01*01	TCRBD01	TCRBD01-01	01				TCRBJ01-06*01	TCRBJ01	TCRBJ01-06	01				6	2	1	4	0	3	39	50	52	-1	59	7	In	VDJ
CTGTCGGCTGCTCCCTCCCAGACATCTGTGTACTTCTGTGCCAGCAGTCCTCCGGGACAGGGGAATTCACCCCTCCACTTTGGGAAC	CASSPPGQGNSPLHF	2	1.5051060723504489E-5	45	TCRBV06-05*01	TCRBV06	TCRBV06-05	01				TCRBD01-01*01	TCRBD01	TCRBD01-01	01				TCRBJ01-06*01	TCRBJ01	TCRBJ01-06	01				5	5	0	2	0	7	36	48	53	-1	63	2	In	VDJ
AGCACCTTGGAGCTGGGGGACTCGGCCCTTTATCTTTGCGCCAGCAGCCCCGAAGGCACCGGGAATTCACCCCTCCACTTTGGGAAC	CASSPEGTGNSPLHF	3	2.2576591085256735E-5	45	TCRBV05-01*01	TCRBV05	TCRBV05-01	01				TCRBD02-01	TCRBD02	TCRBD02-01				01,02	TCRBJ01-06*01	TCRBJ01	TCRBJ01-06	01				4	11	8	4	0	7	36	48	59	-1	63	3	In	VDJ
GGGTTGGAGTCGGCTGCTCCCTCCCAAACATCTGTGTACTTCTGTGCCAGCAGACAGGGGGGCAATTCACCCCTCCACTTTGGGAAC	CASRQGGNSPLHF	3	2.2576591085256735E-5	39	TCRBV06	TCRBV06				TCRBV06-02,TCRBV06-03		TCRBD01-01*01	TCRBD01	TCRBD01-01	01				TCRBJ01-06*01	TCRBJ01	TCRBJ01-06	01				6	0	3	1	2	7	42	-1	53	61	63	3	In	VDJ
AAGATCCAGCCCTCAGAACCCAGGGACTCAGCTGTGTACTTCTGTGCCAGCAGATGGGACAGGGAGTCACCCCTCCACTTTGGGAAC	CASRWDRESPLHF	4	3.0102121447008978E-5	39	TCRBV12	TCRBV12				TCRBV12-03,TCRBV12-04		TCRBD01-01*01	TCRBD01	TCRBD01-01	01				TCRBJ01-06*01	TCRBJ01	TCRBJ01-06	01				6	2	0	3	2	10	42	53	55	64	66	4	In	VDJ
AAGATCCAGCCCTCAGAACCCAGGGACTCAGCTGTGTACTTCTGTGCCAGCAGTTTAGCATGGCAGTCACCCCTCCACTTTGGGAAC	CASSLAWQSPLHF	10	7.525530361752245E-5	39	TCRBV12	TCRBV12				TCRBV12-03,TCRBV12-04		TCRBD01-01*01	TCRBD01	TCRBD01-01	01				TCRBJ01-06*01	TCRBJ01	TCRBJ01-06	01				0	4	4	5	0	10	42	59	63	-1	66	10	In	VDJ
AGTGACCAGTGCCCATCCTGAAGACAGCAGCTTCTACATCTGCAGTGCTAGCGGTGACAGGGGGACTCACCCCTCCACTTTGGGAAC		4	3.0102121447008978E-5	41	TCRBV20	TCRBV20				TCRBV20-01,TCRBV20-or09_02		TCRBD01-01*01	TCRBD01	TCRBD01-01	01				TCRBJ01-06*01	TCRBJ01	TCRBJ01-06	01				3	4	2	1	2	10	40	51	55	64	66	4	Out	VDJ
GAACTAAACCTGAGCTCTCTGGAGCTGGGGGACTCAGCTTTGTATTTCTGTGCCAGCAGCGTACCATCACCCCTCCACTTTGGGAAC	CASSVPSPLHF	3	2.2576591085256735E-5	33	TCRBV09-01	TCRBV09	TCRBV09-01				01,02	TCRBD01-01*01	TCRBD01	TCRBD01-01	01				TCRBJ01-06*01	TCRBJ01	TCRBJ01-06	01				1	1	4	6	0	10	48	63	64	-1	66	3	In	VDJ
TCCCTAGAGTCTGCCATCCCCAACCAGACAGCTCTTTACTTCTGTGCCACCAGGGAGGGGAGTCGAGGGAGGCAGTTCTTCGGGCCA	CATREGSRGRQFF	2	1.5051060723504489E-5	39	TCRBV24	TCRBV24				TCRBV24-01,TCRBV24-or09_02		TCRBD02-01*02	TCRBD02	TCRBD02-01	02				TCRBJ02-01*01	TCRBJ02	TCRBJ02-01	01				7	0	10	0	12	12	42	-1	53	59	71	2	In	VDJ
AACATGAGCCCTGAAGACAGCAGCATATATCTCTGCAGCGTTTGACCGGGACAGGGAAATAGAAGGATTGAGCAGTTCTTCGGGCCA	CSV*PGQGNRRIEQFF	1	7.5255303617522446E-6	48	TCRBV29-01*01	TCRBV29	TCRBV29-01	01				TCRBD01-01*01	TCRBD01	TCRBD01-01	01				TCRBJ02-01*01	TCRBJ02	TCRBJ02-01	01				5	5	0	3	12	9	33	42	47	56	68	1	Stop	VDJ
ATCCAGCCCTCAGAACCCAGGGACTCAGCTGTGTACTTCTGTGCCAGCAGTACACAGGGGGCGTTAGGTGAGCAGTTCTTCGGGCCA	CASSTQGALGEQFF	2	1.5051060723504489E-5	42	TCRBV12	TCRBV12				TCRBV12-03,TCRBV12-04		TCRBD01-01*01	TCRBD01	TCRBD01-01	01				TCRBJ02-01*01	TCRBJ02	TCRBJ02-01	01				5	2	3	0	6	9	39	51	53	62	68	2	In	VDJ
GAGTCTGCCAGGCCCTCACATACCTCTCAGTACCTCTGTGCCAGCAGTCCGACTAGCGGGGGGGGCAGTGAGCAGTTCTTCGGGCCA	CASSPTSGGGSEQFF	4	3.0102121447008978E-5	45	TCRBV25-01*01	TCRBV25	TCRBV25-01	01				TCRBD02-01*01	TCRBD02	TCRBD02-01	01				TCRBJ02-01*01	TCRBJ02	TCRBJ02-01	01				5	2	2	0	4	9	36	48	50	64	68	4	In	VDJ
CAGTGCCCATCCTGAAGACAGCAGCTTCTACATCTGCAGTGCCTCGTCGTAGCGGGAGATAGACAAAGTGAGCAGTTCTTCGGGCCA		2	1.5051060723504489E-5	47	TCRBV20	TCRBV20				TCRBV20-01,TCRBV20-or09_02		TCRBD02-01*02	TCRBD02	TCRBD02-01	02				TCRBJ02-01*01	TCRBJ02	TCRBJ02-01	01				6	7	5	2	10	9	34	42	49	58	68	2	Out	VDJ
CCCCTCACTCTGGAGTCAGCTACCCGCTCCCAGACATCTGTGTATTTCTGCGCCAGCAGTGAAGGCGATGAGCAGTTCTTCGGGCCA	CASSEGDEQFF	5	3.7627651808761225E-5	33	TCRBV10-02*01	TCRBV10	TCRBV10-02	01								TCRBD01,TCRBD02	TCRBD01-01,TCRBD02-01		TCRBJ02-01*01	TCRBJ02	TCRBJ02-01	01				3	0	5	4	2	8	48	-1	62	65	67	5	In	VDJ
CTCCCTGTCCCTAGAGTCTGCCATCCCCAACCAGACAGCTCTTTACTTCTGTGCCACCGGCGCTTTCATGAGCAGTTCTTCGGGCCA		3	2.2576591085256735E-5	32	TCRBV24	TCRBV24				TCRBV24-01,TCRBV24-or09_02						TCRBD01,TCRBD02	TCRBD01-01,TCRBD02-01		TCRBJ02-01*01	TCRBJ02	TCRBJ02-01	01				9	0	9	0	6	8	49	-1	58	61	67	3	Out	VDJ
CCCTCAGAACCCAGGGACTCAGCTGTGTACTTCTGTGCCAGCAGTTTTGGAGGGACTAGCGGGATTAATGAGCAGTTCTTCGGGCCA	CASSFGGTSGINEQFF	2	1.5051060723504489E-5	48	TCRBV12	TCRBV12				TCRBV12-03,TCRBV12-04		TCRBD02-01*02	TCRBD02	TCRBD02-01	02				TCRBJ02-01*01	TCRBJ02	TCRBJ02-01	01				3	4	0	3	2	7	33	47	51	64	66	2	In	VDJ
CTGAAGATCCAGCCCTCAGAACCCAGGGACTCAGCTGTGTACTTCTGTGCCAGCAGCCTAGGCTTGAATGAGCAGTTCTTCGGGCCA	CASSLGLNEQFF	4	3.0102121447008978E-5	36	TCRBV12	TCRBV12				TCRBV12-03,TCRBV12-04		TCRBD02-01	TCRBD02	TCRBD02-01				01,02	TCRBJ02-01*01	TCRBJ02	TCRBJ02-01	01				6	1	4	8	5	7	45	56	57	61	66	4	In	VDJ
CTGGAGTCGCCCAGCCCCAACCAGACCTCTCTGTACTTCTGTGCCAGCAGTTTATCGACTCTAGGGAATGAGCAGTTCTTCGGGCCA	CASSLSTLGNEQFF	9	6.772977325577021E-5	42	TCRBV27-01*01	TCRBV27	TCRBV27-01	01								TCRBD01,TCRBD02	TCRBD01-01,TCRBD02-01		TCRBJ02-01*01	TCRBJ02	TCRBJ02-01	01				0	6	5	3	0	7	39	56	62	-1	66	9	In	VDJ
GCCTTGGAGCTGGACGACTCGGCCCTGTATCTCTGTGCCAGCAGCTTGGCCCCGGGACAGGGACAGAATGAGCAGTTCTTCGGGCCA	CASSLAPGQGQNEQFF	3	2.2576591085256735E-5	48	TCRBV05-04*01	TCRBV05	TCRBV05-04	01				TCRBD01-01*01	TCRBD01	TCRBD01-01	01				TCRBJ02-01*01	TCRBJ02	TCRBJ02-01	01				0	4	0	3	4	7	33	49	53	62	66	3	In	VDJ
TCGCACTGCAGCAAGAAGACTCAGCTGCGTATCTCTGCACCAGCGAATTCTAGCGGGAGGGATTTCAATGAGCAGTTCTTCGGGCCA		2	1.5051060723504489E-5	46	TCRBV01-01*01	TCRBV01	TCRBV01-01	01				TCRBD02-01*02	TCRBD02	TCRBD02-01	02				TCRBJ02-01*01	TCRBJ02	TCRBJ02-01	01				8	5	4	0	4	6	35	44	49	61	65	2	Out	VDJ
CTAAACCTGAGCTCTCTGGAGCTGGGGGACTCAGCTTTGTATTTCTGTGCCAGCAGCCCCCGGGTCAATGAGCAGTTCTTCGGGCCA	CASSPRVNEQFF	3	2.2576591085256735E-5	36	TCRBV09-01	TCRBV09	TCRBV09-01				01,02	TCRBD02-01	TCRBD02	TCRBD02-01				01,02	TCRBJ02-01*01	TCRBJ02	TCRBJ02-01	01				4	3	8	4	1	6	45	57	60	64	65	3	In	VDJ
GTGAGCACCTTGGAGCTGGGGGACTCGGCCCTTTATCTTTGCGCCAGCAGCTCGGGGGGCAGTCTCAATGAGCAGTTCTTCGGGCCA	CASSSGGSLNEQFF	3	2.2576591085256735E-5	42	TCRBV05-01*01	TCRBV05	TCRBV05-01	01				TCRBD02-01*01	TCRBD02	TCRBD02-01	01				TCRBJ02-01*01	TCRBJ02	TCRBJ02-01	01				3	0	8	1	6	6	39	-1	52	59	65	3	In	VDJ
AATGTGAGCACCTTGGAGCTGGGGGACTCGGCCCTTTATCTTTGCGCCAGCAATCCAGGGGTAGGCAATGAGCAGTTCTTCGGGCCA	CASNPGVGNEQFF	5	3.7627651808761225E-5	39	TCRBV05-01*01	TCRBV05	TCRBV05-01	01				TCRBD01-01*01	TCRBD01	TCRBD01-01	01				TCRBJ02-01*01	TCRBJ02	TCRBJ02-01	01				6	3	4	2	4	6	42	52	55	61	65	5	In	VDJ
TTCACTCTGAAGATCCGGTCCACAAAGCTGGAGGACTCAGCCATGTACTTCTGTGCCAGCGCCAGCAATGAGCAGTTCTTCGGGCCA	CASASNEQFF	8	6.0204242894017957E-5	30	TCRBV02-01*01	TCRBV02	TCRBV02-01	01				TCRBD01-01*01	TCRBD01	TCRBD01-01	01				TCRBJ02-01*01	TCRBJ02	TCRBJ02-01	01				8	2	4	5	0	6	51	60	62	-1	65	8	In	VDJ
GAGTCTGCCAGGCCCTCACATACCTCTCAGTACCTCTGTGCCAGCAGTGAAGGGGGAACCCCCGCCAATGAGCAGTTCTTCGGGCCA	CASSEGGTPANEQFF	2	1.5051060723504489E-5	45	TCRBV25-01*01	TCRBV25	TCRBV25-01	01								TCRBD01,TCRBD02	TCRBD01-01,TCRBD02-01		TCRBJ02-01*01	TCRBJ02	TCRBJ02-01	01				2	0	6	1	9	6	36	-1	51	56	65	2	In	VDJ
AAGCTCCTTCTCAGTGACTCTGGCTTCTATCTCTGTGCCTGGAGTTCCTTCCTAGCGGGGGTTCCCAATGAGCAGTTCTTCGGGCCA	CAWSSFLAGVPNEQFF	1	7.5255303617522446E-6	48	TCRBV30-01*01	TCRBV30	TCRBV30-01	01				TCRBD02-01*01	TCRBD02	TCRBD02-01	01				TCRBJ02-01*01	TCRBJ02	TCRBJ02-01	01				2	6	4	2	4	6	33	45	51	61	65	1	In	VDJ
ACCAGTGCCCATCCTGAAGACAGCAGCTTCTACATCTGCAGTGCTAGAGATCGGGGGGGTATTTACAATGAGCAGTTCTTCGGGCCA	CSARDRGGIYNEQFF	3	2.2576591085256735E-5	45	TCRBV20	TCRBV20				TCRBV20-01,TCRBV20-or09_02		TCRBD02-01*01	TCRBD02	TCRBD02-01	01				TCRBJ02-01*01	TCRBJ02	TCRBJ02-01	01				0	1	8	0	4	4	36	50	51	59	63	3	In	VDJ
TCTAAGAAGCTCCTTCTCAGTGACTCTGGCTTCTATCTCTGTGCCTGGACTGGTCGGCCTGAGTACAATGAGCAGTTCTTCGGGCCA	CAWTGRPEYNEQFF	1	7.5255303617522446E-6	42	TCRBV30-01*01	TCRBV30	TCRBV30-01	01								TCRBD01,TCRBD02	TCRBD01-01,TCRBD02-01		TCRBJ02-01*01	TCRBJ02	TCRBJ02-01	01				4	6	9	0	5	4	39	49	55	58	63	1	In	VDJ
AAGAAGCTCCTTCTCAGTGACTCTGGCTTCTATCTCTGTGCCTGGAGTGTACACGGGTCCTTCTACAATGAGCAGTTCTTCGGGCCA	CAWSVHGSFYNEQFF	2	1.5051060723504489E-5	45	TCRBV30-01*01	TCRBV30	TCRBV30-01	01				TCRBD02-01	TCRBD02	TCRBD02-01				01,02	TCRBJ02-01*01	TCRBJ02	TCRBJ02-01	01				0	3	8	4	5	3	36	50	53	57	62	2	In	VDJ
GTGAGCAACATGAGCCCTGAAGACAGCAGCATATATCTCTGCAGCGTTGAGGAGACAGGTGGCTACAATGAGCAGTTCTTCGGGCCA	CSVEETGGYNEQFF	1	7.5255303617522446E-6	42	TCRBV29-01*01	TCRBV29	TCRBV29-01	01				TCRBD01-01*01	TCRBD01	TCRBD01-01	01				TCRBJ02-01*01	TCRBJ02	TCRBJ02-01	01				3	3	2	4	3	3	39	50	53	59	62	1	In	VDJ
GTGAGCAACATGAGCCCTGAAGACAGCAGCATATATCTCTGCAGCGTTGAAGACCGAATCTCCTACAATGAGCAGTTCTTCGGGCCA	CSVEDRISYNEQFF	1	7.5255303617522446E-6	42	TCRBV29-01*01	TCRBV29	TCRBV29-01	01								TCRBD01,TCRBD02	TCRBD01-01,TCRBD02-01		TCRBJ02-01*01	TCRBJ02	TCRBJ02-01	01				0	2	2	8	2	0	39	53	55	57	59	1	In	VDJ
ACCAGTGCCCATCCTGAAGACAGCAGCTTCTACATCTGCAGTGCTAGAGGGGCTACCGACTCCTACAATGAGCAGTTCTTCGGGCCA	CSARGATDSYNEQFF	2	1.5051060723504489E-5	45	TCRBV20	TCRBV20				TCRBV20-01,TCRBV20-or09_02		TCRBD01-01*01	TCRBD01	TCRBD01-01	01				TCRBJ02-01*01	TCRBJ02	TCRBJ02-01	01				1	0	8	0	6	0	36	-1	49	53	59	2	In	VDJ
GGGGACTCGGCCATGTATCTCTGTGCCAGCAGCTTCCCGCTCACCGGGACTAGCGGGACCGCCTACAATGAGCAGTTCTTCGGGCCA	CASSFPLTGTSGTAYNEQFF	4	3.0102121447008978E-5	60					TCRBV07,TCRBV11	TCRBV07-09,TCRBV11-01		TCRBD02-01*02	TCRBD02	TCRBD02-01	02				TCRBJ02-01*01	TCRBJ02	TCRBJ02-01	01				3	10	0	3	3	2	21	35	45	58	61	4	In	VDJ
GAAGCTCCTTCTCAGTGACTCTGGCTTCTATCTCTGTGCCTGGAGTGCGCCCATTAGCGGGACTACAATGAGCAGTTCTTCGGGCCA		2	1.5051060723504489E-5	47	TCRBV30-01*01	TCRBV30	TCRBV30-01	01				TCRBD02-01*02	TCRBD02	TCRBD02-01	02				TCRBJ02-01*01	TCRBJ02	TCRBJ02-01	01				1	7	5	3	0	3	34	47	54	-1	62	2	Out	VDJ
ATCCAGCCCTCAGAACCCAGGGACTCAGCTGTGTACTTCTGTGCCAGCAGGGGACAGGCCGACTACAATGAGCAGTTCTTCGGGCCA	CASRGQADYNEQFF	2	1.5051060723504489E-5	42	TCRBV12	TCRBV12				TCRBV12-03,TCRBV12-04		TCRBD01-01*01	TCRBD01	TCRBD01-01	01				TCRBJ02-01*01	TCRBJ02	TCRBJ02-01	01				6	0	0	4	4	3	39	-1	50	58	62	2	In	VDJ
CTACACGCCCTGCAGCCAGAAGACTCAGCCCTGTATCTCTGCGCCAGCAGCCAGTGGACAGGCGACAATGAGCAGTTCTTCGGGCCA	CASSQWTGDNEQFF	4	3.0102121447008978E-5	42	TCRBV04-01*01	TCRBV04	TCRBV04-01	01				TCRBD01-01*01	TCRBD01	TCRBD01-01	01				TCRBJ02-01*01	TCRBJ02	TCRBJ02-01	01				3	2	1	4	2	5	39	53	55	62	64	4	In	VDJ
GTGAGCACCTTGGAGCTGGGGGACTCGGCCCTTTATCTTTGCGCCAGCAGCTTGGGGGGACTCCACAATGAGCAGTTCTTCGGGCCA	CASSLGGLHNEQFF	7	5.267871253226571E-5	42	TCRBV05-01*01	TCRBV05	TCRBV05-01	01				TCRBD02-01	TCRBD02	TCRBD02-01				01,02	TCRBJ02-01*01	TCRBJ02	TCRBJ02-01	01				0	1	0	10	2	5	39	55	56	62	64	7	In	VDJ
ACCAGTGCCCATCCTGAAGACAGCAGCTTCTACATCTGCAGTGCTCCCCTCCAAGGTGGGCGGAACAATGAGCAGTTCTTCGGGCCA	CSAPLQGGRNNEQFF	2	1.5051060723504489E-5	45	TCRBV20	TCRBV20				TCRBV20-01,TCRBV20-or09_02						TCRBD01,TCRBD02	TCRBD01-01,TCRBD02-01		TCRBJ02-01*01	TCRBJ02	TCRBJ02-01	01				5	12	8	0	3	5	36	45	57	61	64	2	In	VDJ
CTGACAGTGACCAGTGCCCATCCTGAAGACAGCAGCTTCTACATCTGCAGCGCGGGGAACGCAAACAATGAGCAGTTCTTCGGGCCA	CSAGNANNEQFF	6	4.515318217051347E-5	36	TCRBV20	TCRBV20				TCRBV20-01,TCRBV20-or09_02		TCRBD02-01*01	TCRBD02	TCRBD02-01	01				TCRBJ02-01*01	TCRBJ02	TCRBJ02-01	01				9	1	7	3	7	5	45	50	51	57	64	6	In	VDJ
TCTGCTGCCTCCTCCCAGACATCTGTATATTTCTGCGCCAGCAGACAGACGCGGCCGGAGGGCAGAAATGAGCAGTTCTTCGGGCCA	CASRQTRPEGRNEQFF	6	4.515318217051347E-5	48	TCRBV10-01	TCRBV10	TCRBV10-01				01,02	TCRBD02-01*02	TCRBD02	TCRBD02-01	02				TCRBJ02-01*01	TCRBJ02	TCRBJ02-01	01				6	12	10	0	4	7	33	44	56	62	66	6	In	VDJ
AGGCTGCTGTCGGCTGCTCCCTCCCAGACATCTGTGTACTTCTGTGCCAGCTGTAGCGGGATCGCTCGGGAGCAGTTCTTCGGGCCA	CASCSGIAREQFF	7	5.267871253226571E-5	39	TCRBV06-05*01	TCRBV06	TCRBV06-05	01				TCRBD02-01*02	TCRBD02	TCRBD02-01	02				TCRBJ02-01*01	TCRBJ02	TCRBJ02-01	01				8	2	5	3	8	10	42	51	53	61	69	7	In	VDJ
CTGAATGTGAACGCCTTGTTGCTGGGGGACTCGGCCCTCTATCTCTGTGCCAGCAGCTTGGGGCTAGCGGGACAGTTCTTCGGGCCA	CASSLGLAGQFF	2	1.5051060723504489E-5	36	TCRBV05-06*01	TCRBV05	TCRBV05-06	01				TCRBD02-01*02	TCRBD02	TCRBD02-01	02				TCRBJ02-01*01	TCRBJ02	TCRBJ02-01	01				0	2	4	3	0	13	45	61	63	-1	72	2	In	VDJ
CCTGAGTTCTAAGAAGCTCCTTCTCAGTGACTCTGGCTTCTATCTCTGTGCCTGGCCAGACTCCCCCGAGATAAGTTCTTCGGGCCA		1	7.5255303617522446E-6	35	TCRBV30-01*01	TCRBV30	TCRBV30-01	01				TCRBD02-01	TCRBD02	TCRBD02-01				01,02	TCRBJ02-01*01	TCRBJ02	TCRBJ02-01	01				5	3	2	10	11	14	46	55	58	62	73	1	Out	VDJ
AAGAAGCTCCTTCTCAGTGACTCTGGCTTCTATCTCTGTGCCTGGAATCCCCCGACTAGCGGGGGGCGCGTCATGTACTTCGGGCCA	CAWNPPTSGGRVMYF	1	7.5255303617522446E-6	45	TCRBV30-01*01	TCRBV30	TCRBV30-01	01				TCRBD02-01*01	TCRBD02	TCRBD02-01	01				TCRBJ02-05*01	TCRBJ02	TCRBJ02-05	01				4	7	2	1	8	13	36	46	53	66	74	1	In	VDJ
AATCTTCACATCAATTCCCTGGAGCTTGGTGACTCTGCTGTGTATTTCTGTGCCAGCAGCCAAGTTGAGGCCCAGTACTTCGGGCCA	CASSQVEAQYF	3	2.2576591085256735E-5	33	TCRBV03	TCRBV03				TCRBV03-01,TCRBV03-02		TCRBD02-01*02	TCRBD02	TCRBD02-01	02				TCRBJ02-05*01	TCRBJ02	TCRBJ02-05	01				1	2	11	1	0	9	48	64	66	-1	70	3	In	VDJ
TCCACTCTGACAGTGACCAGTGCCCATCCTGAAGACAGCAGCTTCTACATCTGCAGTGCTATCGAGGGGACCCAGTACTTCGGGCCA	CSAIEGTQYF	2	1.5051060723504489E-5	30	TCRBV20-01*01	TCRBV20	TCRBV20-01	01				TCRBD02-01*02	TCRBD02	TCRBD02-01	02				TCRBJ02-05*01	TCRBJ02	TCRBJ02-05	01				4	2	11	0	0	7	51	61	63	-1	68	2	In	VDJ
AGTTCTAAGAAGCTCCTTCTCAGTGACTCTGGCTTCTATCTCTGTGCCTGGAGTTTAGGACTACAAGGGACCCAGTACTTCGGGCCA	CAWSLGLQGTQYF	1	7.5255303617522446E-6	39	TCRBV30-01*01	TCRBV30	TCRBV30-01	01				TCRBD02-01	TCRBD02	TCRBD02-01				01,02	TCRBJ02-05*01	TCRBJ02	TCRBJ02-05	01				2	3	1	9	5	7	42	54	57	63	68	1	In	VDJ
GTGACCAGTGCCCATCCTGAAGACAGCAGCTTCTACATCTGCAGTGCTGCCCGGGACTCCCGTTTGGAGACCCAGTACTTCGGGCCA	CSAARDSRLETQYF	2	1.5051060723504489E-5	42	TCRBV20	TCRBV20				TCRBV20-01,TCRBV20-or09_02		TCRBD02-01	TCRBD02	TCRBD02-01				01,02	TCRBJ02-05*01	TCRBJ02	TCRBJ02-05	01				5	4	0	10	8	5	39	48	52	58	66	2	In	VDJ
CCTCTCACTGTGACATCGGCCCAAAAGAACCCGACAGCTTTCTATCTCTGTGCCAGTAGTATAATGGAGACCCAGTACTTCGGGCCA	CASSIMETQYF	9	6.772977325577021E-5	33	TCRBV19-01	TCRBV19	TCRBV19-01				01,02								TCRBJ02-05*01	TCRBJ02	TCRBJ02-05	01				2	0	0	0	3	5	48	-1	-1	63	66	9	In	VJ
GCTCCTTCTCAGTGACTCTGGCTTCTATCTCTGTGCCTGGAGCCCCGGACTAGCGGGGGGGCCTGGGAGACCCAGTACTTCGGGCCA		1	7.5255303617522446E-6	50	TCRBV30-01*01	TCRBV30	TCRBV30-01	01				TCRBD02-01*01	TCRBD02	TCRBD02-01	01				TCRBJ02-05*01	TCRBJ02	TCRBJ02-05	01				3	4	1	0	5	5	31	42	46	61	66	1	Out	VDJ
AATTCCCTGGAGCTTGGTGACTCTGCTGTGTATTTCTGTGCCAGCAGCCGATTCAGACGGGGTGGGGAGACCCAGTACTTCGGGCCA	CASSRFRRGGETQYF	3	2.2576591085256735E-5	45	TCRBV03	TCRBV03				TCRBV03-01,TCRBV03-02		TCRBD02-01*01	TCRBD02	TCRBD02-01	01				TCRBJ02-05*01	TCRBJ02	TCRBJ02-05	01				4	8	8	3	4	5	36	49	57	62	66	3	In	VDJ
GTGACCAGTGCCCATCCTGAAGACAGCAGCTTCTACATCTGCAGTGCTAGTTCCGGGACAGGTGGGGAGACCCAGTACTTCGGGCCA	CSASSGTGGETQYF	2	1.5051060723504489E-5	42	TCRBV20	TCRBV20				TCRBV20-01,TCRBV20-or09_02		TCRBD01-01*01	TCRBD01	TCRBD01-01	01				TCRBJ02-05*01	TCRBJ02	TCRBJ02-05	01				3	4	0	4	4	5	39	50	54	62	66	2	In	VDJ
AGCACCTTGGAGCTGGGGGACTCGGCCCTTTATCTTTGCGCCAGCAGCACCCTCGACAGGGTAGGGGAGACCCAGTACTTCGGGCCA	CASSTLDRVGETQYF	4	3.0102121447008978E-5	45	TCRBV05-01*01	TCRBV05	TCRBV05-01	01				TCRBD01-01*01	TCRBD01	TCRBD01-01	01				TCRBJ02-05*01	TCRBJ02	TCRBJ02-05	01				4	6	2	3	5	5	36	48	54	61	66	4	In	VDJ
CTGAGCTCTCTGGAGCTGGGGGACTCAGCTTTGTATTTCTGTGCCAGCAGTGCCTTCGGGGCTCGGGAGACCCAGTACTTCGGGCCA	CASSAFGARETQYF	2	1.5051060723504489E-5	42	TCRBV09-01	TCRBV09	TCRBV09-01				01,02					TCRBD01,TCRBD02	TCRBD01-01,TCRBD02-01		TCRBJ02-05*01	TCRBJ02	TCRBJ02-05	01				5	7	7	0	4	5	39	50	57	62	66	2	In	VDJ
CCTGCAGAACTGGAGGATTCTGGAGTTTATTTCTGTGCCAGCAGCCAAGGGTCAAACCCCACGCGGGAGACCCAGTACTTCGGGCCA	CASSQGSNPTRETQYF	2	1.5051060723504489E-5	48	TCRBV14-01*01	TCRBV14	TCRBV14-01	01				TCRBD02-01	TCRBD02	TCRBD02-01				01,02	TCRBJ02-05*01	TCRBJ02	TCRBJ02-05	01				1	13	7	5	0	5	33	49	62	-1	66	2	In	VDJ
GTGAGCAACATGAGCCCTGAAGACAGCAGCATATATCTCTGCAGCGCTCGAGTTGGACAGGCAAGGGAGACCCAGTACTTCGGGCCA	CSARVGQARETQYF	1	7.5255303617522446E-6	42	TCRBV29-01*01	TCRBV29	TCRBV29-01	01				TCRBD01-01*01	TCRBD01	TCRBD01-01	01				TCRBJ02-05*01	TCRBJ02	TCRBJ02-05	01				7	8	1	4	5	5	39	46	54	61	66	1	In	VDJ
CGCACACAGCAGGAGGACTCGGCCGTGTATCTCTGTGCCAGCAATGGAGGTGGGGGTAGCTTAACGGAGACCCAGTACTTCGGGCCA	CASNGGGGSLTETQYF	4	3.0102121447008978E-5	48	TCRBV07-02*01	TCRBV07	TCRBV07-02	01								TCRBD01,TCRBD02	TCRBD01-01,TCRBD02-01		TCRBJ02-05*01	TCRBJ02	TCRBJ02-05	01				7	8	6	1	10	5	33	43	51	56	66	4	In	VDJ
ACTCTGACTGTGAGCAACATGAGCCCTGAAGACAGCAGCATATATCTCTGCAGCGTAGGGACAACGGAGACCCAGTACTTCGGGCCA	CSVGTTETQYF	1	7.5255303617522446E-6	33	TCRBV29-01*01	TCRBV29	TCRBV29-01	01				TCRBD01-01*01	TCRBD01	TCRBD01-01	01				TCRBJ02-05*01	TCRBJ02	TCRBJ02-05	01				6	1	0	6	3	5	48	56	57	63	66	1	In	VDJ
CTGTCGGCTGCTCCCTCCCAGACATCTGTGTACTTCTGTGCCAGCAGTTACTCTGCCGGGGATCAGGAGACCCAGTACTTCGGGCCA	CASSYSAGDQETQYF	2	1.5051060723504489E-5	45	TCRBV06-05*01	TCRBV06	TCRBV06-05	01				TCRBD02-01*01	TCRBD02	TCRBD02-01	01				TCRBJ02-05*01	TCRBJ02	TCRBJ02-05	01				0	3	8	3	5	5	36	53	56	61	66	2	In	VDJ
AGAACCCAGGGACTCAGCTGTGTACTTCTGTGCCAGCAGTTTATTAGAGGGGGGCGGCAGCGGGCCGAGACCCAGTACTTCGGGCCA		4	3.0102121447008978E-5	53	TCRBV12	TCRBV12				TCRBV12-03,TCRBV12-04						TCRBD01,TCRBD02	TCRBD01-01,TCRBD02-01		TCRBJ02-05*01	TCRBJ02	TCRBJ02-05	01				2	4	5	1	13	5	28	43	47	53	66	4	Out	VDJ
AAGGTGCAGCCTGCAGAACTGGAGGATTCTGGAGTTTATTTCTGTGCCAGCAGCCGGACTAGCGCCGAGACCCAGTACTTCGGGCCA	CASSRTSAETQYF	5	3.7627651808761225E-5	39	TCRBV14-01*01	TCRBV14	TCRBV14-01	01				TCRBD02-01	TCRBD02	TCRBD02-01				01,02	TCRBJ02-05*01	TCRBJ02	TCRBJ02-05	01				4	0	1	6	2	5	42	-1	55	64	66	5	In	VDJ
AGCACCTTGGAGCTGGGGGACTCGGCCCTTTATCTTTGCGCCAGCAGCGGAGGGGGCCGAAAGGACGAGACCCAGTACTTCGGGCCA	CASSGGGRKDETQYF	2	1.5051060723504489E-5	45	TCRBV05-01*01	TCRBV05	TCRBV05-01	01				TCRBD01-01*01	TCRBD01	TCRBD01-01	01				TCRBJ02-05*01	TCRBJ02	TCRBJ02-05	01				4	2	5	0	9	5	36	48	50	57	66	2	In	VDJ
GTGAGCAACATGAGCCCTGAAGACAGCAGCATATATCTCTGCAGCGTTGAAGGACAGGGCGGCTTAGAGACCCAGTACTTCGGGCCA	CSVEGQGGLETQYF	1	7.5255303617522446E-6	42	TCRBV29-01*01	TCRBV29	TCRBV29-01	01				TCRBD01-01*01	TCRBD01	TCRBD01-01	01				TCRBJ02-05*01	TCRBJ02	TCRBJ02-05	01				1	0	2	3	6	4	39	-1	52	59	65	1	In	VDJ
CTGACTGTGAGCAACATGAGCCCTGAAGACAGCAGCATATATCTCTGCAGCGTTGGGGGAGGTGGAGAGACCCAGTACTTCGGGCCA	CSVGGGGETQYF	2	1.5051060723504489E-5	36	TCRBV29-01*01	TCRBV29	TCRBV29-01	01				TCRBD02-01*02	TCRBD02	TCRBD02-01	02				TCRBJ02-05*01	TCRBJ02	TCRBJ02-05	01				4	1	9	1	3	4	45	55	56	62	65	2	In	VDJ
CAGCCCTCAGAACCCAGGGACTCAGCTGTGTACTTCTGTGCCAGCAGCCCCGGGACAGGGGGGGGAGAGACCCAGTACTTCGGGCCA	CASSPGTGGGETQYF	4	3.0102121447008978E-5	45	TCRBV12	TCRBV12				TCRBV12-03,TCRBV12-04		TCRBD01-01*01	TCRBD01	TCRBD01-01	01				TCRBJ02-05*01	TCRBJ02	TCRBJ02-05	01				6	4	0	1	3	4	36	47	51	62	65	4	In	VDJ
AGCTCTCTGGAGCTGGGGGACTCAGCTTTGTATTTCTGTGCCAGCAGCGTAGGCTCTGGGGTGCGAGAGACCCAGTACTTCGGGCCA	CASSVGSGVRETQYF	2	1.5051060723504489E-5	45	TCRBV09-01	TCRBV09	TCRBV09-01				01,02					TCRBD01,TCRBD02	TCRBD01-01,TCRBD02-01		TCRBJ02-05*01	TCRBJ02	TCRBJ02-05	01				0	5	6	2	4	4	36	52	57	61	65	2	In	VDJ
CTGCTGTCGGCTGCTCCCTCCCAGACATCTGTGTACTTCTGTGCCAGCAGTTACGGACAGGGGCGAGAGACCCAGTACTTCGGGCCA	CASSYGQGRETQYF	2	1.5051060723504489E-5	42	TCRBV06-05*01	TCRBV06	TCRBV06-05	01				TCRBD01-01*01	TCRBD01	TCRBD01-01	01				TCRBJ02-05*01	TCRBJ02	TCRBJ02-05	01				2	0	1	2	2	4	39	-1	54	63	65	2	In	VDJ
GCTGCTCCCTCCCAGACATCTGTGTACTTCTGTGCCAGCAGTTACTCCCGAGGTACAGGGGGACGAGAGACCCAGTACTTCGGGCCA	CASSYSRGTGGRETQYF	2	1.5051060723504489E-5	51	TCRBV06	TCRBV06				TCRBV06-05,TCRBV06-06		TCRBD01-01*01	TCRBD01	TCRBD01-01	01				TCRBJ02-05*01	TCRBJ02	TCRBJ02-05	01				0	7	3	1	3	4	30	47	54	62	65	2	In	VDJ
TCTAAGAAGCTCCTTCTCAGTGACTCTGGCTTCTATCTCTGTGCCTGGAGTGCCCGGAGGGGGGCAGAGACCCAGTACTTCGGGCCA	CAWSARRGAETQYF	1	7.5255303617522446E-6	42	TCRBV30-01*01	TCRBV30	TCRBV30-01	01								TCRBD01,TCRBD02	TCRBD01-01,TCRBD02-01		TCRBJ02-05*01	TCRBJ02	TCRBJ02-05	01				1	5	5	1	2	4	39	52	57	63	65	1	In	VDJ
ACAGTGACCAGTGCCCATCCTGAAGACAGCAGCTTCTACATCTGCAGTGCTAGAGAGCTAGCGACAGAGACCCAGTACTTCGGGCCA	CSARELATETQYF	2	1.5051060723504489E-5	39	TCRBV20	TCRBV20				TCRBV20-01,TCRBV20-or09_02		TCRBD02-01	TCRBD02	TCRBD02-01				01,02	TCRBJ02-05*01	TCRBJ02	TCRBJ02-05	01				0	1	4	6	2	4	42	56	57	63	65	2	In	VDJ
TCCACTCTGACAGTGACCAGTGCCCATCCTGAAGACAGCAGCTTCTACATCTGCAGTGCTGTTCAAGAGACCCAGTACTTCGGGCCA	CSAVQETQYF	2	1.5051060723504489E-5	30	TCRBV20-01*01	TCRBV20	TCRBV20-01	01											TCRBJ02-05*01	TCRBJ02	TCRBJ02-05	01				5	0	0	0	3	2	51	-1	-1	60	63	2	In	VJ
ATCCAGCCCTCAGAACCCAGGGACTCAGCTGTGTACTTCTGTGCCAGCAGCCCCGCCGGGTGGCAAGAGACCCAGTACTTCGGGCCA	CASSPAGWQETQYF	4	3.0102121447008978E-5	42	TCRBV12	TCRBV12				TCRBV12-03,TCRBV12-04		TCRBD02-01	TCRBD02	TCRBD02-01				01,02	TCRBJ02-05*01	TCRBJ02	TCRBJ02-05	01				6	6	8	4	3	2	39	50	56	60	63	4	In	VDJ
CTGAGCTCTCTGGAGCTGGGGGACTCAGCTTTGTATTTCTGTGCCAGCAGCGTAACAGGGTGGCAAGAGACCCAGTACTTCGGGCCA	CASSVTGWQETQYF	4	3.0102121447008978E-5	42	TCRBV09-01	TCRBV09	TCRBV09-01				01,02	TCRBD01-01*01	TCRBD01	TCRBD01-01	01				TCRBJ02-05*01	TCRBJ02	TCRBJ02-05	01				1	0	3	3	3	2	39	-1	54	60	63	4	In	VDJ
GCCCTGCAGCCAGAAGACTCAGCCCTGTATCTCTGCGCCAGCAGCCAAGACGGGACAGGGCGGCAAGAGACCCAGTACTTCGGGCCA	CASSQDGTGRQETQYF	3	2.2576591085256735E-5	48	TCRBV04-01*01	TCRBV04	TCRBV04-01	01				TCRBD01-01*01	TCRBD01	TCRBD01-01	01				TCRBJ02-05*01	TCRBJ02	TCRBJ02-05	01				0	1	0	3	3	2	33	50	51	60	63	3	In	VDJ
CTGAGTTCTAAGAAGCTCCTTCTCAGTGACTCTGGCTTCTATCTCTGTGCCTGGAGTGTGCAGCAAGAGACCCAGTACTTCGGGCCA	CAWSVQQETQYF	1	7.5255303617522446E-6	36	TCRBV30-01*01	TCRBV30	TCRBV30-01	01				TCRBD01-01*01	TCRBD01	TCRBD01-01	01				TCRBJ02-05*01	TCRBJ02	TCRBJ02-05	01				0	1	4	5	0	2	45	59	60	-1	63	1	In	VDJ
GGGGTTGGAGTCGGCTGCTCCCTCCCAAACATCTGTGTACTTCTGTGCCAGCAGTTGGGACAGCAAGAGACCCAGTACTTCGGGCCA		2	1.5051060723504489E-5	38	TCRBV06	TCRBV06				TCRBV06-02,TCRBV06-03		TCRBD01-01*01	TCRBD01	TCRBD01-01	01				TCRBJ02-05*01	TCRBJ02	TCRBJ02-05	01				4	0	0	5	0	2	43	-1	56	-1	63	2	Out	VDJ
GTGAACGCCTTGTTGCTGGGGGACTCGGCCCTCTATCTCTGTGCCAGCAGCTTCGGCGGGGTCCAAGAGACCCAGTACTTCGGGCCA	CASSFGGVQETQYF	3	2.2576591085256735E-5	42	TCRBV05-06*01	TCRBV05	TCRBV05-06	01				TCRBD02-01*01	TCRBD02	TCRBD02-01	01				TCRBJ02-05*01	TCRBJ02	TCRBJ02-05	01				2	2	7	3	1	1	39	53	55	61	62	3	In	VDJ
TCTGCCAGGCCCTCACATACCTCTCAGTACCTCTGTGCCAGCAGTGAATCTGGTCGGGGAGGCCAAGAGACCCAGTACTTCGGGCCA	CASSESGRGGQETQYF	3	2.2576591085256735E-5	48	TCRBV25-01*01	TCRBV25	TCRBV25-01	01				TCRBD02-01*02	TCRBD02	TCRBD02-01	02				TCRBJ02-05*01	TCRBJ02	TCRBJ02-05	01				1	7	9	1	0	1	33	49	56	-1	62	3	In	VDJ
ATCCGGTCCACAAAGCTGGAGGACTCAGCCATGTACTTCTGTGCCAGCAGTGAAGTAGGCAGCCAAGAGACCCAGTACTTCGGGCCA	CASSEVGSQETQYF	3	2.2576591085256735E-5	42	TCRBV02-01*01	TCRBV02	TCRBV02-01	01								TCRBD01,TCRBD02	TCRBD01-01,TCRBD02-01		TCRBJ02-05*01	TCRBJ02	TCRBJ02-05	01				1	4	4	5	0	1	39	55	59	-1	62	3	In	VDJ
TCAGAACCCAGGGACTCAGCTGTGTACTTCTGTGCCAGCAGTTTTTCGGGAGCGCGAGGATACCAAGAGACCCAGTACTTCGGGCCA	CASSFSGARGYQETQYF	2	1.5051060723504489E-5	51	TCRBV12	TCRBV12				TCRBV12-03,TCRBV12-04		TCRBD02-01*02	TCRBD02	TCRBD02-01	02				TCRBJ02-05*01	TCRBJ02	TCRBJ02-05	01				3	2	8	2	9	0	30	44	46	52	61	2	In	VDJ
ATCCTGAGTTCTAAGAAGCTCCTTCTCAGTGACTCTGGCTTCTATCTCTGTGCCTGGACTCACCAAGAGACCCAGTACTTCGGGCCA	CAWTHQETQYF	5	3.7627651808761225E-5	33	TCRBV30-01*01	TCRBV30	TCRBV30-01	01				TCRBD02-01	TCRBD02	TCRBD02-01				01,02	TCRBJ02-05*01	TCRBJ02	TCRBJ02-05	01				4	0	4	10	1	0	48	-1	58	60	61	5	In	VDJ
CAGCCCTCAGAACCCAGGGACTCAGCTGTGTACTTCTGTGCCAGCAGGGCGAGTAGGACACACCAAGAGACCCAGTACTTCGGGCCA	CASRASRTHQETQYF	4	3.0102121447008978E-5	45	TCRBV12	TCRBV12				TCRBV12-03,TCRBV12-04		TCRBD01-01*01	TCRBD01	TCRBD01-01	01				TCRBJ02-05*01	TCRBJ02	TCRBJ02-05	01				6	8	1	6	1	0	36	47	55	60	61	4	In	VDJ
ATGAATGTGAGCACCTTGGAGCTGGGGGACTCGGCCCTTTATCTTTGCGCCAGCAGCTTGAACCAAGAGACCCAGTACTTCGGGCCA	CASSLNQETQYF	2	1.5051060723504489E-5	36	TCRBV05-01*01	TCRBV05	TCRBV05-01	01											TCRBJ02-05*01	TCRBJ02	TCRBJ02-05	01				1	0	0	0	1	0	45	-1	-1	60	61	2	In	VJ
ATCCAGCGCACACAGCAGGAGGACTCCGCCGTGTATCTCTGTGCCAGCAGCTTAAGCGGGAACCAAGAGACCCAGTACTTCGGGCCA	CASSLSGNQETQYF	3	2.2576591085256735E-5	42	TCRBV07-08*01	TCRBV07	TCRBV07-08	01				TCRBD02-01*02	TCRBD02	TCRBD02-01	02				TCRBJ02-05*01	TCRBJ02	TCRBJ02-05	01				2	0	6	3	0	0	39	-1	54	-1	61	3	In	VDJ
AACGCCTTGGAGCTGGACGACTCGGCCCTGTATCTCTGTGCCAGCAGCTTGGGGCCACAACAACAAGAGACCCAGTACTTCGGGCCA	CASSLGPQQQETQYF	2	1.5051060723504489E-5	45	TCRBV05-04*01	TCRBV05	TCRBV05-04	01				TCRBD01-01*01	TCRBD01	TCRBD01-01	01				TCRBJ02-05*01	TCRBJ02	TCRBJ02-05	01				0	4	3	6	4	2	36	52	56	59	63	2	In	VDJ
CTGACCCTGGAGTCTGCCAGGCCCTCACATACCTCTCAGTACCTCTGTGCCAGCAGCGGGGGTTCGAAGACCCAGTACTTCGGGCCA	CASSGGSKTQYF	1	7.5255303617522446E-6	36	TCRBV25-01*01	TCRBV25	TCRBV25-01	01				TCRBD02-01*01	TCRBD02	TCRBD02-01	01				TCRBJ02-05*01	TCRBJ02	TCRBJ02-05	01				6	0	8	2	5	6	45	-1	56	62	67	1	In	VDJ
CTGACAGTGACCAGTGCCCATCCTGAAGACAGCAGCTTCTACATCTGCAGTGCTAGATGGACTAGCGGGCCTAAGTACTTCGGGCCA	CSARWTSGPKYF	2	1.5051060723504489E-5	36	TCRBV20	TCRBV20				TCRBV20-01,TCRBV20-or09_02		TCRBD02-01	TCRBD02	TCRBD02-01				01,02	TCRBJ02-05*01	TCRBJ02	TCRBJ02-05	01				2	1	1	4	4	12	45	57	58	69	73	2	In	VDJ
CTAGAGTCTGCCATCCCCAACCAGACAGCTCTTTACTTCTGTGCCACCAGTGAACACCGACAGGCCAGCGGGAAGTACTTCGGGCCA	CATSEHRQASGKYF	2	1.5051060723504489E-5	42	TCRBV24	TCRBV24				TCRBV24-01,TCRBV24-or09_02		TCRBD02-01*02	TCRBD02	TCRBD02-01	02				TCRBJ02-05*01	TCRBJ02	TCRBJ02-05	01				4	13	6	3	0	12	39	53	66	-1	73	2	In	VDJ
GTGACCAGTGCCCATCCTGAAGACAGCAGCTTCTACATCTGCAGTGCTAGAGATCCGGCGGGAGGTTTCTCCCCCAGCATCGGGCCA	CSARDPAGGFSPSI	3	2.2576591085256735E-5	42	TCRBV20	TCRBV20				TCRBV20-01,TCRBV20-or09_02		TCRBD02-01*02	TCRBD02	TCRBD02-01	02				TCRBJ02	TCRBJ02				TCRBJ02-01,TCRBJ02-05		0	4	7	1	14	20	39	53	57	65	79	3	In	VDJ
TCCACTCTGACAGTGACCAGTGCCCATCCTGAAGACAGCAGCTTCTACATCTGCAGTGCTAGAGATGCAGGGGTTTATTTTGGCCCA	CSARDAGVYF	9	6.772977325577021E-5	30	TCRBV20-01*01	TCRBV20	TCRBV20-01	01				TCRBD01-01*01	TCRBD01	TCRBD01-01	01				TCRBJ02-03*01	TCRBJ02	TCRBJ02-03	01				0	2	4	2	2	15	51	65	67	73	75	9	In	VDJ
CTGCTGTCGGCTGCTCCCTCCCAGACATCTGTGTACTTCTGTGCCAGCAGTTACTCAACAGGGGCTTATACGCAGTATTTTGGCCCA	CASSYSTGAYTQYF	2	1.5051060723504489E-5	42	TCRBV06-05*01	TCRBV06	TCRBV06-05	01				TCRBD01-01*01	TCRBD01	TCRBD01-01	01				TCRBJ02-03*01	TCRBJ02	TCRBJ02-03	01				0	1	3	2	3	7	39	56	57	64	67	2	In	VDJ
AAGAAGCTCCTTCTCAGTGACTCTGGCTTCTATCTCTGTGCCTGGAGAACACAGGGGGGCGTCCTGTATACGCAGTATTTTGGCCCA	CAWRTQGGVLYTQYF	1	7.5255303617522446E-6	45	TCRBV30-01*01	TCRBV30	TCRBV30-01	01				TCRBD01-01*01	TCRBD01	TCRBD01-01	01				TCRBJ02-03*01	TCRBJ02	TCRBJ02-03	01				3	3	3	1	9	7	36	47	50	58	67	1	In	VDJ
CGATCCAGCGCACACAGCAGGAGGACTCGGCCGTGTATCTCTGTGCCAGGGCCCTAGCGGGAGGTGGATACGCAGTATTTTGGCCCA		7	5.267871253226571E-5	40	TCRBV07-02*01	TCRBV07	TCRBV07-02	01				TCRBD02-01*02	TCRBD02	TCRBD02-01	02				TCRBJ02-03*01	TCRBJ02	TCRBJ02-03	01				9	4	4	1	2	6	41	49	53	64	66	7	Out	VDJ
CTGAGCTCTCTGGAGCTGGGGGACTCAGCTTTGTATTTCTGTGCCAGCAGCGTCTAGCGGGAGTGGGATACGCAGTATTTTGGCCCA	CASSV*REWDTQYF	2	1.5051060723504489E-5	42	TCRBV09-01	TCRBV09	TCRBV09-01				01,02	TCRBD02-01*02	TCRBD02	TCRBD02-01	02				TCRBJ02-03*01	TCRBJ02	TCRBJ02-03	01				2	0	4	2	3	6	39	-1	53	63	66	2	Stop	VDJ
AAGATCCAGCCCTCAGAACCCAGGGACTCAGCTGTGTACTTCTGTGCCAGCAGGGGAGGGGGCTGAGATACGCAGTATTTTGGCCCA	CASRGGG*DTQYF	2	1.5051060723504489E-5	39	TCRBV12	TCRBV12				TCRBV12-03,TCRBV12-04						TCRBD01,TCRBD02	TCRBD01-01,TCRBD02-01		TCRBJ02-03*01	TCRBJ02	TCRBJ02-03	01				6	3	5	0	2	5	42	53	56	63	65	2	Stop	VDJ
AGTGCCCATCCTGAAGACAGCAGCTTCTACATCTGCAGTGGGGAAGGGGGGCAGGGAGGGTCTGGAGATACGCAGTATTTTGGCCCA	CSGEGGQGGSGDTQYF	4	3.0102121447008978E-5	48	TCRBV20	TCRBV20				TCRBV20-01,TCRBV20-or09_02		TCRBD02-01*02	TCRBD02	TCRBD02-01	02				TCRBJ02-03*01	TCRBJ02	TCRBJ02-03	01				7	13	9	0	5	5	33	40	53	60	65	4	In	VDJ
ACTCTGACAGTGACCAGTGCCCATCCTGAAGACAGCAGCTTCTACATCTGCAGTGCTAGAGATGCAGATACGCAGTATTTTGGCCCA	CSARDADTQYF	2	1.5051060723504489E-5	33	TCRBV20-01*01	TCRBV20	TCRBV20-01	01											TCRBJ02-03*01	TCRBJ02	TCRBJ02-03	01				0	0	0	0	2	4	48	-1	-1	62	64	2	In	VJ
TCTAAGAAGCTCCTTCTCAGTGACTCTGGCTTCTATCTCTGTGCCTGGAGTGTCGGAGGTGGCGCAGATACGCAGTATTTTGGCCCA	CAWSVGGGADTQYF	1	7.5255303617522446E-6	42	TCRBV30-01*01	TCRBV30	TCRBV30-01	01				TCRBD02-01*02	TCRBD02	TCRBD02-01	02				TCRBJ02-03*01	TCRBJ02	TCRBJ02-03	01				0	1	10	1	5	4	39	53	54	59	64	1	In	VDJ
AAGGTGCAGCCTGCAGAACTGGAGGATTCTGGAGTTTATTTCTGTGCCAGCAGCCAAGAATTCCCAGATACGCAGTATTTTGGCCCA	CASSQEFPDTQYF	7	5.267871253226571E-5	39	TCRBV14-01*01	TCRBV14	TCRBV14-01	01											TCRBJ02-03*01	TCRBJ02	TCRBJ02-03	01				0	0	0	0	5	4	42	-1	-1	59	64	7	In	VJ
ACTGTGAGCAACATGAGCCCTGAAGACAGCAGCATATATCTCTGCAGCGCCAGGGACAGGGGTACAGATACGCAGTATTTTGGCCCA	CSARDRGTDTQYF	1	7.5255303617522446E-6	39	TCRBV29-01*01	TCRBV29	TCRBV29-01	01				TCRBD01-01*01	TCRBD01	TCRBD01-01	01				TCRBJ02-03*01	TCRBJ02	TCRBJ02-03	01				7	3	0	2	1	3	42	49	52	62	63	1	In	VDJ
CACCCTGCAGCCAGAAGACTCGGCCCTGTATCTCTGCGCCAGCAGCCAAGGTTTCAGGGGGCTACAGATACGCAGTATTTTGGCCCA		3	2.2576591085256735E-5	47	TCRBV04-03*01	TCRBV04	TCRBV04-03	01				TCRBD01-01*01	TCRBD01	TCRBD01-01	01				TCRBJ02-03*01	TCRBJ02	TCRBJ02-03	01				1	4	4	0	1	3	34	50	54	62	63	3	Out	VDJ
ACTGTGAGCAACATGAGCCCTGAAGACAGCAGCATATATCTCTGCAGCGTGGGACAGGGAAATACAGATACGCAGTATTTTGGCCCA	CSVGQGNTDTQYF	1	7.5255303617522446E-6	39	TCRBV29-01*01	TCRBV29	TCRBV29-01	01				TCRBD01-01*01	TCRBD01	TCRBD01-01	01				TCRBJ02-03*01	TCRBJ02	TCRBJ02-03	01				6	0	0	3	4	3	42	-1	50	59	63	1	In	VDJ
CAGCCCTCAGAACCCAGGGACTCAGCTGTGTACTTCTGTGCCTCTTGTGAGCGGGGGGGCGGGACAGATACGCAGTATTTTGGCCCA	CASCERGGGTDTQYF	2	1.5051060723504489E-5	45	TCRBV12	TCRBV12				TCRBV12-03,TCRBV12-04		TCRBD02-01*01	TCRBD02	TCRBD02-01	01				TCRBJ02-03*01	TCRBJ02	TCRBJ02-03	01				11	7	6	0	4	3	36	42	49	59	63	2	In	VDJ
AGTGCCCATCCTGAAGACAGCAGCTTCTACATCTGCAGTGCTAAGGCTAGCGGGAGGGCCGGGACAGATACGCAGTATTTTGGCCCA	CSAKASGRAGTDTQYF	2	1.5051060723504489E-5	48	TCRBV20	TCRBV20				TCRBV20-01,TCRBV20-or09_02		TCRBD02-01*02	TCRBD02	TCRBD02-01	02				TCRBJ02-03*01	TCRBJ02	TCRBJ02-03	01				4	3	4	0	5	3	33	43	46	58	63	2	In	VDJ
CAGCCTGCAGAACTGGAGGATTCTGGAGTTTATTTCTGTGCCAGCAGCCAATTCGTCGTTGGCACAGATACGCAGTATTTTGGCCCA	CASSQFVVGTDTQYF	3	2.2576591085256735E-5	45	TCRBV14-01*01	TCRBV14	TCRBV14-01	01				TCRBD02-01	TCRBD02	TCRBD02-01				01,02	TCRBJ02-03*01	TCRBJ02	TCRBJ02-03	01				2	2	8	6	6	1	36	51	53	55	61	3	In	VDJ
CCCTCAGAACCCAGGGACTCAGCTGTGTACTTCTGTGCCAGCAGTTTTGAGAGCGGTCCTAGCACAGATACGCAGTATTTTGGCCCA	CASSFESGPSTDTQYF	3	2.2576591085256735E-5	48	TCRBV12	TCRBV12				TCRBV12-03,TCRBV12-04		TCRBD02-01	TCRBD02	TCRBD02-01				01,02	TCRBJ02-03*01	TCRBJ02	TCRBJ02-03	01				3	4	6	5	4	0	33	47	51	56	60	3	In	VDJ
GTGAGCAACATGAGCCCTGAAGACAGCAGCATATATCTCTGCAGCGTCCCGAGGGCAGGGAGCACAGATACGCAGTATTTTGGCCCA	CSVPRAGSTDTQYF	1	7.5255303617522446E-6	42	TCRBV29-01*01	TCRBV29	TCRBV29-01	01								TCRBD01,TCRBD02	TCRBD01-01,TCRBD02-01		TCRBJ02-03*01	TCRBJ02	TCRBJ02-03	01				6	8	4	3	0	0	39	47	55	-1	60	1	In	VDJ
AACCTGAGCTCTCTGGAGCTGGGGGACTCAGCTTTGTATTTCTGTGCCAGCAGCGTAGTCACCACAGATACGCAGTATTTTGGCCCA	CASSVVTTDTQYF	2	1.5051060723504489E-5	39	TCRBV09-01	TCRBV09	TCRBV09-01				01,02					TCRBD01,TCRBD02	TCRBD01-01,TCRBD02-01		TCRBJ02-03*01	TCRBJ02	TCRBJ02-03	01				0	2	3	7	0	2	42	58	60	-1	62	2	In	VDJ
ACAGTGACCAGTGCCCATCCTGAAGACAGCAGCTTCTACATCTGCAGTGCTAGGGACTACACCACAGATACGCAGTATTTTGGCCCA	CSARDYTTDTQYF	2	1.5051060723504489E-5	39	TCRBV20	TCRBV20				TCRBV20-01,TCRBV20-or09_02		TCRBD02-01	TCRBD02	TCRBD02-01				01,02	TCRBJ02-03*01	TCRBJ02	TCRBJ02-03	01				3	0	1	9	3	2	42	-1	53	59	62	2	In	VDJ
ATGAATGTGAGCACCTTGGAGCTGGGGGACTCGGCCCTTTATCTTTGCGCCAGCAGCTTAACCACAGATACGCAGTATTTTGGCCCA	CASSLTTDTQYF	3	2.2576591085256735E-5	36	TCRBV05-01*01	TCRBV05	TCRBV05-01	01								TCRBD01,TCRBD02	TCRBD01-01,TCRBD02-01		TCRBJ02-03*01	TCRBJ02	TCRBJ02-03	01				2	1	3	7	0	2	45	59	60	-1	62	3	In	VDJ
ACCAGTGCCCATCCTGAAGACAGCAGCTTCTACATCTGCAGTGCTAGCGAACTAGCGGGGTACACAGATACGCAGTATTTTGGCCCA	CSASELAGYTDTQYF	2	1.5051060723504489E-5	45	TCRBV20	TCRBV20				TCRBV20-01,TCRBV20-or09_02		TCRBD02-01*01	TCRBD02	TCRBD02-01	01				TCRBJ02-03*01	TCRBJ02	TCRBJ02-03	01				3	3	3	3	2	2	36	47	50	60	62	2	In	VDJ
GTGACCAGTGCCCATCCTGAAGACAGCAGCTTCTACATCTGCAGTGCTAGAGATGGGCTAGACACAGATACGCAGTATTTTGGCCCA	CSARDGLDTDTQYF	4	3.0102121447008978E-5	42	TCRBV20	TCRBV20				TCRBV20-01,TCRBV20-or09_02						TCRBD01,TCRBD02	TCRBD01-01,TCRBD02-01		TCRBJ02-03*01	TCRBJ02	TCRBJ02-03	01				0	1	8	0	4	2	39	53	54	58	62	4	In	VDJ
AAGAAGCTCCTTCTCAGTGACTCTGGCTTCTATCTCTGTGCCTGGAGTCCAGCGGGGGGGCACACAGATACGCAGTATTTTGGCCCA	CAWSPAGGHTDTQYF	2	1.5051060723504489E-5	45	TCRBV30-01*01	TCRBV30	TCRBV30-01	01				TCRBD02-01*01	TCRBD02	TCRBD02-01	01				TCRBJ02-03*01	TCRBJ02	TCRBJ02-03	01				2	2	6	0	2	2	36	48	50	60	62	2	In	VDJ
ATTCCCTGGAGCTTGGTGACTCTGCTGTGTATTTCTGTGCCAGCAGCCAAGATAAGTGACAACACAGATACGCAGTATTTTGGCCCA		8	6.0204242894017957E-5	46	TCRBV03	TCRBV03				TCRBV03-01,TCRBV03-02		TCRBD01-01*01	TCRBD01	TCRBD01-01	01				TCRBJ02-03*01	TCRBJ02	TCRBJ02-03	01				0	5	2	6	1	2	35	52	57	61	62	8	Out	VDJ
AGTGCCCATCCTGAAGACAGCAGCTTCTACATCTGCAGTGCTAGAGTATTAGCGGGGGGAATAACAGATACGCAGTATTTTGGCCCA	CSARVLAGGITDTQYF	3	2.2576591085256735E-5	48	TCRBV20	TCRBV20				TCRBV20-01,TCRBV20-or09_02		TCRBD02-01*01	TCRBD02	TCRBD02-01	01				TCRBJ02-03*01	TCRBJ02	TCRBJ02-03	01				1	3	5	1	4	3	33	46	49	59	63	3	In	VDJ
AATTCCCTGGAGCTTGGTGACTCTGCTGTGTATTTCTGTGCCAGCAGCCGACTAGCGGGGGGAACAGATACGCAGTATTTTGGCCCA	CASSRLAGGTDTQYF	11	8.27808339792747E-5	45	TCRBV03	TCRBV03				TCRBV03-01,TCRBV03-02		TCRBD02-01*01	TCRBD02	TCRBD02-01	01				TCRBJ02-03*01	TCRBJ02	TCRBJ02-03	01				4	0	2	1	1	3	36	-1	49	62	63	11	In	VDJ
CACGCCCTGCAGCCAGAAGACTCAGCCCTGTATCTCTGCGCCAGCAGCCAAGCGGGTATCGGAACAGATACGCAGTATTTTGGCCCA	CASSQAGIGTDTQYF	4	3.0102121447008978E-5	45	TCRBV04-01*01	TCRBV04	TCRBV04-01	01				TCRBD02-01	TCRBD02	TCRBD02-01				01,02	TCRBJ02-03*01	TCRBJ02	TCRBJ02-03	01				1	0	8	4	7	3	36	-1	52	56	63	4	In	VDJ
GCCCATCCTGAAGACAGCAGCTTCTACATCTGCAGTGCTAGAGACCACCGCATGACGGGAGGCACGGTAACGCAGTATTTTGGCCCA	CSARDHRMTGGTVTQYF	2	1.5051060723504489E-5	51	TCRBV20	TCRBV20				TCRBV20-01,TCRBV20-or09_02		TCRBD02-01*02	TCRBD02	TCRBD02-01	02				TCRBJ02-03*01	TCRBJ02	TCRBJ02-03	01				0	11	8	1	7	9	30	44	55	62	69	2	In	VDJ
AAGAAGCTCCTTCTCAGTGACTCTGGCTTCTATCTCTGTGCCTGGAGTGTATTGGCTAGCGGGAGGGTGGGGCTGTTTTTTGGAGAA	CAWSVLASGRVGLFF	1	7.5255303617522446E-6	45	TCRBV30-01*01	TCRBV30	TCRBV30-01	01				TCRBD02-01*02	TCRBD02	TCRBD02-01	02				TCRBJ02-02*01	TCRBJ02	TCRBJ02-02	01				0	5	4	0	4	13	36	50	55	67	71	1	In	VDJ
CTTGGAGCTGGGGGACTCGGCCCTGTATCTCTGTGCCAGAAGCTTGGTGGCTAGCGGGAGGCTATCGGGGAGCTGTTTTTTGGAGAA		3	2.2576591085256735E-5	50	TCRBV05-03	TCRBV05	TCRBV05-03				01,02	TCRBD02-01*02	TCRBD02	TCRBD02-01	02				TCRBJ02-02*01	TCRBJ02	TCRBJ02-02	01				0	3	4	1	4	7	31	47	50	61	65	3	Out	VDJ
AGGCTGCTGTCGGCTGCTCCCTCCCAGACATCTGTGTACTTCTGTGCCAGCAGTTACTACAATGGCGGGGAGCTGTTTTTTGGAGAA	CASSYYNGGELFF	2	1.5051060723504489E-5	39	TCRBV06-05*01	TCRBV06	TCRBV06-05	01				TCRBD01-01*01	TCRBD01	TCRBD01-01	01				TCRBJ02-02*01	TCRBJ02	TCRBJ02-02	01				1	0	3	6	4	7	42	-1	58	61	65	2	In	VDJ
CTGACAGTGACCAGTGCCCATCCTGAAGACAGCAGCTTCTACATCTGCAGTGCTAGAACACAGCGCGGGGAGCTGTTTTTTGGAGAA	CSARTQRGELFF	3	2.2576591085256735E-5	36	TCRBV20	TCRBV20				TCRBV20-01,TCRBV20-or09_02						TCRBD01,TCRBD02	TCRBD01-01,TCRBD02-01		TCRBJ02-02*01	TCRBJ02	TCRBJ02-02	01				2	2	3	5	2	7	45	57	59	63	65	3	In	VDJ
CTAGAGTCTGCCATCCCCAACCAGACAGCTCTTTACTTCTGTGCCACCAGTGACCGGAGGGACTCCGGGGAGCTGTTTTTTGGAGAA	CATSDRRDSGELFF	8	6.0204242894017957E-5	42	TCRBV24	TCRBV24				TCRBV24-01,TCRBV24-or09_02		TCRBD02-01	TCRBD02	TCRBD02-01				01,02	TCRBJ02-02*01	TCRBJ02	TCRBJ02-02	01				4	5	0	10	0	6	39	53	58	-1	64	8	In	VDJ
CTGAGTTCTAAGAAGCTCCTTCTCAGTGACTCTGGCTTCTATCTCTGTGCCTGGAGTGTCCCCCCCGGGGAGCTGTTTTTTGGAGAA	CAWSVPPGELFF	1	7.5255303617522446E-6	36	TCRBV30-01*01	TCRBV30	TCRBV30-01	01											TCRBJ02-02*01	TCRBJ02	TCRBJ02-02	01				0	0	0	0	5	6	45	-1	-1	59	64	1	In	VJ
TCTGGAGCTGGGGGACTCAGCTTTGTATTTCTGTGCCAGCAGAACCACTAGTCGGGCCGGGACCCCGGGGAGCTGTTTTTTGGAGAA		3	2.2576591085256735E-5	50	TCRBV09-01	TCRBV09	TCRBV09-01				01,02					TCRBD01,TCRBD02	TCRBD01-01,TCRBD02-01		TCRBJ02-02*01	TCRBJ02	TCRBJ02-02	01				5	16	0	7	1	6	31	42	58	63	64	3	Out	VDJ
AAGATCCAGCCCTCAGAACCCAGGGACTCAGCTGTGTACTTCTGTGCCAGCAGTTTAGGGGGGACCGGGGAGCTGTTTTTTGGAGAA	CASSLGGTGELFF	2	1.5051060723504489E-5	39	TCRBV12	TCRBV12				TCRBV12-03,TCRBV12-04						TCRBD01,TCRBD02	TCRBD01-01,TCRBD02-01		TCRBJ02-02*01	TCRBJ02	TCRBJ02-02	01				1	0	6	1	0	5	42	-1	58	-1	63	2	In	VDJ
AAGGTGCAGCCTGCAGAACTGGAGGATTCTGGAGTTTATTTCTGTGCCAGCACAGGGGCCCGGACCGGGGAGCTGTTTTTTGGAGAA	CASTGARTGELFF	5	3.7627651808761225E-5	39	TCRBV14-01*01	TCRBV14	TCRBV14-01	01				TCRBD01-01*01	TCRBD01	TCRBD01-01	01				TCRBJ02-02*01	TCRBJ02	TCRBJ02-02	01				7	0	4	2	5	5	42	-1	52	58	63	5	In	VDJ
CTGCTGTCGGCTGCTCCCTCCCAGACATCTGTGTACTTCTGTGCCAGCACGCAGGGGGGGTTCACCGGGGAGCTGTTTTTTGGAGAA	CASTQGGFTGELFF	5	3.7627651808761225E-5	42	TCRBV06-05*01	TCRBV06	TCRBV06-05	01								TCRBD01,TCRBD02	TCRBD01-01,TCRBD02-01		TCRBJ02-02*01	TCRBJ02	TCRBJ02-02	01				7	2	4	1	4	4	39	49	51	58	62	5	In	VDJ
GCCTTGTTGCTGGGGGACTCGGCCCTCTATCTCTGTGCCAGCAGCTCGAGCGGGAGGGCCTTCACCGGGGAGCTGTTTTTTGGAGAA	CASSSSGRAFTGELFF	2	1.5051060723504489E-5	48	TCRBV05-06*01	TCRBV05	TCRBV05-06	01				TCRBD02-01*02	TCRBD02	TCRBD02-01	02				TCRBJ02-02*01	TCRBJ02	TCRBJ02-02	01				3	2	6	0	4	4	33	46	48	58	62	2	In	VDJ
AGTGCCCATCCTGAAGACAGCAGCTTCTACATCTGCAGTGCTAGCCCCACCGGGACCCAGCTCACCGGGGAGCTGTTTTTTGGAGAA	CSASPTGTQLTGELFF	4	3.0102121447008978E-5	48	TCRBV20	TCRBV20				TCRBV20-01,TCRBV20-or09_02						TCRBD01,TCRBD02	TCRBD01-01,TCRBD02-01		TCRBJ02-02*01	TCRBJ02	TCRBJ02-02	01				3	7	0	7	6	4	33	44	51	56	62	4	In	VDJ
TCCCTAGAGTCTGCCATCCCCAACCAGACAGCTCTTTACTTCTGTGCCACCAGTGAAAAGCTCACCGGGGAGCTGTTTTTTGGAGAA	CATSEKLTGELFF	2	1.5051060723504489E-5	39	TCRBV24	TCRBV24				TCRBV24-01,TCRBV24-or09_02		TCRBD02-01	TCRBD02	TCRBD02-01				01,02	TCRBJ02-02*01	TCRBJ02	TCRBJ02-02	01				4	2	6	7	1	4	42	56	58	61	62	2	In	VDJ
ACTGTGAGCAACATGAGCCCTGAAGACAGCAGCATATATCTCTGCAGCGCAGACAGGGGTGGCACCGGGGAGCTGTTTTTTGGAGAA	CSADRGGTGELFF	1	7.5255303617522446E-6	39	TCRBV29-01*01	TCRBV29	TCRBV29-01	01				TCRBD01-01*01	TCRBD01	TCRBD01-01	01				TCRBJ02-02*01	TCRBJ02	TCRBJ02-02	01				7	2	2	2	3	4	42	49	51	59	62	1	In	VDJ
GTGACCAGTGCCCATCCTGAAGACAGCAGCTTCTACATCTGCAGTGCCCAATCGGACCGACCCACCGGGGAGCTGTTTTTTGGAGAA	CSAQSDRPTGELFF	4	3.0102121447008978E-5	42	TCRBV20	TCRBV20				TCRBV20-01,TCRBV20-or09_02						TCRBD01,TCRBD02	TCRBD01-01,TCRBD02-01		TCRBJ02-02*01	TCRBJ02	TCRBJ02-02	01				6	6	1	7	5	4	39	47	53	57	62	4	In	VDJ
GAGATGAATGTGAGCACCTTGGAGCTGGGGGACTCGGCCCTTTATCTTTGCGCCAGCAGGGACACCGGGGAGCTGTTTTTTGGAGAA	CASRDTGELFF	7	5.267871253226571E-5	33	TCRBV05-01*01	TCRBV05	TCRBV05-01	01								TCRBD01,TCRBD02	TCRBD01-01,TCRBD02-01		TCRBJ02-02*01	TCRBJ02	TCRBJ02-02	01				5	0	0	10	0	3	48	-1	59	-1	61	7	In	VDJ
CTGCTGGGGTTGGAGTCGGCTGCTCCCTCCCAAACATCTGTGTACTTCTGTGCCAGCTCGCACACCGGGGAGCTGTTTTTTGGAGAA	CASSHTGELFF	6	4.515318217051347E-5	33	TCRBV06	TCRBV06				TCRBV06-02,TCRBV06-03						TCRBD01,TCRBD02	TCRBD01-01,TCRBD02-01		TCRBJ02-02*01	TCRBJ02	TCRBJ02-02	01				8	2	10	0	0	3	48	57	59	-1	61	6	In	VDJ
GCTGCTCCCTCCCAGACATCTGTGTACTTCTGTGCCAGCAGTCCAGACACTAGCGTATGGAACACCGGGGAGCTGTTTTTTGGAGAA	CASSPDTSVWNTGELFF	2	1.5051060723504489E-5	51	TCRBV06	TCRBV06				TCRBV06-01,TCRBV06-05,TCRBV06-06		TCRBD02-01	TCRBD02	TCRBD02-01				01,02	TCRBJ02-02*01	TCRBJ02	TCRBJ02-02	01				5	6	3	6	4	1	30	42	48	55	59	2	In	VDJ
AATTCCCTGGAGCTTGGTGACTCTGCTGTGTATTTCTGTGCCAGCAGCCAATTTGGGGGGAACACCGGGGAGCTGTTTTTTGGAGAA	CASSQFGGNTGELFF	7	5.267871253226571E-5	45	TCRBV03	TCRBV03				TCRBV03-01,TCRBV03-02						TCRBD01,TCRBD02	TCRBD01-01,TCRBD02-01		TCRBJ02-02*01	TCRBJ02	TCRBJ02-02	01				2	3	6	1	0	1	36	51	54	-1	59	7	In	VDJ
CTGGAGTCTGCCAGGCCCTCACATACCTCTCAGTACCTCTGTGCCAGCAGCAGCATCGGGAACACCGGGGAGCTGTTTTTTGGAGAA	CASSSIGNTGELFF	2	1.5051060723504489E-5	42	TCRBV25-01*01	TCRBV25	TCRBV25-01	01								TCRBD01,TCRBD02	TCRBD01-01,TCRBD02-01		TCRBJ02-02*01	TCRBJ02	TCRBJ02-02	01				6	0	4	5	6	1	39	-1	50	53	59	2	In	VDJ
AGTTCTAAGAAGCTCCTTCTCAGTGACTCTGGCTTCTATCTCTGTGCCTGGAACCAGAGGAACACCGGGGAGCTGTTTTTTGGAGAA	CAWNQRNTGELFF	2	1.5051060723504489E-5	39	TCRBV30-01*01	TCRBV30	TCRBV30-01	01								TCRBD01,TCRBD02	TCRBD01-01,TCRBD02-01		TCRBJ02-02*01	TCRBJ02	TCRBJ02-02	01				4	2	4	5	2	1	42	52	54	57	59	2	In	VDJ
ACCAGTGCCCATCCTGAAGACAGCAGCTTCTACATCTGCAGTGCCCTCTCGGACAGGGCGAACACCGGGGAGCTGTTTTTTGGAGAA	CSALSDRANTGELFF	2	1.5051060723504489E-5	45	TCRBV20	TCRBV20				TCRBV20-01,TCRBV20-or09_02		TCRBD01-01*01	TCRBD01	TCRBD01-01	01				TCRBJ02-02*01	TCRBJ02	TCRBJ02-02	01				6	6	1	3	0	0	36	44	50	-1	58	2	In	VDJ
GAGTCGCCCAGCCCCAACCAGACCTCTCTGTACTTCTGTGCCAGCAGTCCCCGACACTAGAACACCGGGGAGCTGTTTTTTGGAGAA	CASSPRH*NTGELFF	14	1.0535742506453143E-4	45	TCRBV27-01*01	TCRBV27	TCRBV27-01	01								TCRBD01,TCRBD02	TCRBD01-01,TCRBD02-01		TCRBJ02-02*01	TCRBJ02	TCRBJ02-02	01				5	4	2	6	3	1	36	48	52	56	59	14	Stop	VDJ
CCGGTCCACAAAGCTGGAGGACTCAGCCATGTACTTCTGTGCCAGCAGTGAGGCGGACAGAACACCGGGGAGCTGTTTTTTGGAGAA		4	3.0102121447008978E-5	44	TCRBV02-01*01	TCRBV02	TCRBV02-01	01				TCRBD01-01*01	TCRBD01	TCRBD01-01	01				TCRBJ02-02*01	TCRBJ02	TCRBJ02-02	01				3	3	1	6	0	1	37	51	54	-1	59	4	Out	VDJ
ACATCGGCCCAAAAGAACCCGACAGCTTTCTATCTCTGTGCCAGTAAGGAGTGGGACAGCAACACCGGGGAGCTGTTTTTTGGAGAA	CASKEWDSNTGELFF	6	4.515318217051347E-5	45	TCRBV19-01	TCRBV19	TCRBV19-01				01,02	TCRBD01-01*01	TCRBD01	TCRBD01-01	01				TCRBJ02-02*01	TCRBJ02	TCRBJ02-02	01				7	6	0	5	1	2	36	46	52	59	60	6	In	VDJ
CTGGAGCTGGGGGACTCAGCTTTGTATTTCTGTGCCAGCAGTCGTAGAGTCGGGACAGCCAACACCGGGGAGCTGTTTTTTGGAGAA	CASSRRVGTANTGELFF	4	3.0102121447008978E-5	51	TCRBV09-01	TCRBV09	TCRBV09-01				01,02	TCRBD01-01*01	TCRBD01	TCRBD01-01	01				TCRBJ02-02*01	TCRBJ02	TCRBJ02-02	01				5	10	0	5	2	2	30	41	51	58	60	4	In	VDJ
CAGCCCTCAGAACCCAGGGACTCAGCTGTGTACTTCTGTGCCAGCATCCCCAGGGGGATAAACACCGGGGAGCTGTTTTTTGGAGAA	CASIPRGINTGELFF	5	3.7627651808761225E-5	45	TCRBV12	TCRBV12				TCRBV12-03,TCRBV12-04		TCRBD01-01*01	TCRBD01	TCRBD01-01	01				TCRBJ02-02*01	TCRBJ02	TCRBJ02-02	01				7	4	4	1	3	2	36	46	50	57	60	5	In	VDJ
TCAGAACCCAGGGACTCAGCTGTGTACTTCTGTGCCAGCAGTCACTGACCACCAATTCTAAAAAACGGGGAGCTGTTTTTTGGAGAA	CASSH*PPILKNGELFF	8	6.0204242894017957E-5	51	TCRBV12	TCRBV12				TCRBV12-03,TCRBV12-04						TCRBD01,TCRBD02	TCRBD01-01,TCRBD02-01		TCRBJ02-02*01	TCRBJ02	TCRBJ02-02	01				5	4	2	7	16	7	30	42	46	49	65	8	Stop	VDJ
ATCCTGAGTTCTAAGAAGCTCCTTCTCAGTGACTCTGGCTTCTATCTCTGTGCCTGGAGTAAGAGGAGGGAGCTGTTTTTTGGAGAA	CAWSKRRELFF	1	7.5255303617522446E-6	33	TCRBV30-01*01	TCRBV30	TCRBV30-01	01				TCRBD02-01*02	TCRBD02	TCRBD02-01	02				TCRBJ02-02*01	TCRBJ02	TCRBJ02-02	01				2	2	11	1	1	9	48	60	62	66	67	1	In	VDJ
TCTGAAGATCCAGCCCTCAGAACCCAGGGACTCAGCTGTGTATTTTTGTGCTAGTGGTAACTACACCAGGAGCTGTTTTTTGGAGAA		8	6.0204242894017957E-5	35	TCRBV12-05*01	TCRBV12	TCRBV12-05	01				TCRBD02-01	TCRBD02	TCRBD02-01				01,02	TCRBJ02-02*01	TCRBJ02	TCRBJ02-02	01				5	1	3	9	5	10	46	58	59	63	68	8	Out	VDJ
AACGCCTTGGAGCTGGACGACTCGGCCCTGTATCTCTGTGCCAGCAGCTCAGTGGGGCCTGGAACTGAAGAGCTGTTTTTTGGAGAA	CASSSVGPGTEELFF	3	2.2576591085256735E-5	45	TCRBV05-04*01	TCRBV05	TCRBV05-04	01				TCRBD01-01*01	TCRBD01	TCRBD01-01	01				TCRBJ02-02*01	TCRBJ02	TCRBJ02-02	01				3	4	7	0	11	11	36	49	53	58	69	3	In	VDJ
AATGTGAACGCCTTGGAGCTGGACGACTCGGCCCTGTATCTCTGTGCCAGCGGACCTGTCGGGTTCCGGGGTGCTTTCTTTGGACAA	CASGPVGFRGAFF	3	2.2576591085256735E-5	39	TCRBV05-04*01	TCRBV05	TCRBV05-04	01				TCRBD02-01*01	TCRBD02	TCRBD02-01	01				TCRBJ01-01*01	TCRBJ01	TCRBJ01-01	01				7	15	8	3	1	11	42	51	66	71	72	3	In	VDJ
CAGCCTGCAGAACTGGAGGATTCTGGAGTTTATTTCTGTGCCAGCAGCCAAGATTTCGGCACGGGCGGACTAGCTTTCTTTGGACAA	CASSQDFGTGGLAFF	3	2.2576591085256735E-5	45	TCRBV14-01*01	TCRBV14	TCRBV14-01	01				TCRBD02-01	TCRBD02	TCRBD02-01				01,02	TCRBJ01-01*01	TCRBJ01	TCRBJ01-01	01				0	13	1	10	0	10	36	53	66	-1	71	3	In	VDJ
GTGAGCACCTTGGAGCTGGGGGACTCGGCCCTTTATCTTTGCGCCAGCAGCTTGGGTGGCCGGGCGTTTGAAGCTTTCTTTGGACAA	CASSLGGRAFEAFF	3	2.2576591085256735E-5	42	TCRBV05-01*01	TCRBV05	TCRBV05-01	01								TCRBD01,TCRBD02	TCRBD01-01,TCRBD02-01		TCRBJ01-01*01	TCRBJ01	TCRBJ01-01	01				0	6	8	0	3	7	39	55	61	65	68	3	In	VDJ
TCCCTAGAGTCTGCCATCCCCAACCAGACAGCTCTTTACTTCTGTGCCACCAGTGAGGGAGGGGAGGTTGAAGCTTTCTTTGGACAA	CATSEGGEVEAFF	4	3.0102121447008978E-5	39	TCRBV24	TCRBV24				TCRBV24-01,TCRBV24-or09_02		TCRBD02-01*02	TCRBD02	TCRBD02-01	02				TCRBJ01-01*01	TCRBJ01	TCRBJ01-01	01				4	0	9	0	5	7	42	-1	56	63	68	4	In	VDJ
GAAGACAGCAGCTTCTACATCTGCAGTGCTAGGGATTTAGGACCCCGTGGGAGGGAATGGTCGGGGATTGAAGCTTTCTTTGGACAA	CSARDLGPRGREWSGIEAFF	3	2.2576591085256735E-5	60	TCRBV20	TCRBV20				TCRBV20-01,TCRBV20-or09_02		TCRBD02-01*02	TCRBD02	TCRBD02-01	02				TCRBJ01-01*01	TCRBJ01	TCRBJ01-01	01				3	16	9	0	13	7	21	32	48	55	68	3	In	VDJ
GCTCAGGCTGCTGTCGGCTGCTCCCTCCCAGACATCTGTGTACTTCTGTGCCAGCAGTTTTCGGACGGTGAAGCTTTCTTTGGACAA		3	2.2576591085256735E-5	35	TCRBV06-05*01	TCRBV06	TCRBV06-05	01								TCRBD01,TCRBD02	TCRBD01-01,TCRBD02-01		TCRBJ01-01*01	TCRBJ01	TCRBJ01-01	01				4	3	1	7	2	7	46	59	62	66	68	3	Out	VDJ
AATTCCCTGGAGCTTGGTGACTCTGCTGTGTATTTCTGTGCCAGCAGCCAAGCCCGATTAGGGACAGGTGAAGCTTTCTTTGGACAA	CASSQARLGTGEAFF	4	3.0102121447008978E-5	45	TCRBV03	TCRBV03				TCRBV03-01,TCRBV03-02		TCRBD01-01*01	TCRBD01	TCRBD01-01	01				TCRBJ01-01*01	TCRBJ01	TCRBJ01-01	01				1	8	0	4	0	7	36	52	60	-1	68	4	In	VDJ
GTGACCAGTGCCCATCCTGAAGACAGCAGCTTCTACATCTGCAGTGCCGGGACAGGGGACAAGCCCCGTGAAGCTTTCTTTGGACAA	CSAGTGDKPREAFF	2	1.5051060723504489E-5	42	TCRBV20	TCRBV20				TCRBV20-01,TCRBV20-or09_02		TCRBD01-01*01	TCRBD01	TCRBD01-01	01				TCRBJ01-01*01	TCRBJ01	TCRBJ01-01	01				6	1	0	2	10	7	39	47	48	58	68	2	In	VDJ
GAATGTGAGCACCTTGGAGCTGGGGGACTCGGCCCTTTATCTTTGCGCCAGCAGCCTGAACCGGGACGTGAAGCTTTCTTTGGACAA		4	3.0102121447008978E-5	38	TCRBV05-01*01	TCRBV05	TCRBV05-01	01								TCRBD01,TCRBD02	TCRBD01-01,TCRBD02-01		TCRBJ01-01*01	TCRBJ01	TCRBJ01-01	01				4	7	0	7	1	7	43	55	62	67	68	4	Out	VDJ
CTGACGATCCAGCGCACACAGCAGGAGGACTCGGCCGTGTATCTCTGTGCCAGCAGCACTGGGCCTTCTGAAGCTTTCTTTGGACAA	CASSTGPSEAFF	11	8.27808339792747E-5	36	TCRBV07-02*01	TCRBV07	TCRBV07-02	01				TCRBD01-01*01	TCRBD01	TCRBD01-01	01				TCRBJ01-01*01	TCRBJ01	TCRBJ01-01	01				5	3	8	0	3	6	45	57	60	64	67	11	In	VDJ
AAGATCCGGTCCACAAAGCTGGAGGACTCAGCCATGTACTTCTGTGCCAGCAGTGAAGAAATCGTCTCTGAAGCTTTCTTTGGACAA	CASSEEIVSEAFF	4	3.0102121447008978E-5	39	TCRBV02-01*01	TCRBV02	TCRBV02-01	01				TCRBD02-01	TCRBD02	TCRBD02-01				01,02	TCRBJ01-01*01	TCRBJ01	TCRBJ01-01	01				1	7	4	10	0	6	42	58	65	-1	67	4	In	VDJ
AAGATCCGGTCCACAAAGCTGGAGGACTCAGCCATGTACTTCTGTGCCAGCAGTGGGCGGACAGAATCTGAAGCTTTCTTTGGACAA	CASSGRTESEAFF	4	3.0102121447008978E-5	39	TCRBV02-01*01	TCRBV02	TCRBV02-01	01				TCRBD01-01*01	TCRBD01	TCRBD01-01	01				TCRBJ01-01*01	TCRBJ01	TCRBJ01-01	01				4	3	1	5	3	6	42	55	58	64	67	4	In	VDJ
TACACGCCCTGCAGCCAGAAGACTCAGCCCTGTATCTCTGCGCCAGCAGCCAAGATGGTAGGGTTCGCTGAAGCTTTCTTTGGACAA		6	4.515318217051347E-5	43	TCRBV04-01*01	TCRBV04	TCRBV04-01	01								TCRBD01,TCRBD02	TCRBD01-01,TCRBD02-01		TCRBJ01-01*01	TCRBJ01	TCRBJ01-01	01				0	4	5	3	4	6	38	55	59	63	67	6	Out	VDJ
CTGGAGTCGCCCAGCCCCAACCAGACCTCTCTGTACTTCTGTGCCAGCAGTTTGCAGGGTCGGGTCGCTGAAGCTTTCTTTGGACAA	CASSLQGRVAEAFF	6	4.515318217051347E-5	42	TCRBV27-01*01	TCRBV27	TCRBV27-01	01				TCRBD01-01*01	TCRBD01	TCRBD01-01	01				TCRBJ01-01*01	TCRBJ01	TCRBJ01-01	01				3	1	4	3	8	6	39	53	54	59	67	6	In	VDJ
AGTTCTAAGAAGCTCCTTCTCAGTGACTCTGGCTTCTATCTCTGTGCCTGGAGTGGCCCCAGGGGCGCTGAAGCTTTCTTTGGACAA	CAWSGPRGAEAFF	5	3.7627651808761225E-5	39	TCRBV30-01*01	TCRBV30	TCRBV30-01	01				TCRBD01-01*01	TCRBD01	TCRBD01-01	01				TCRBJ01-01*01	TCRBJ01	TCRBJ01-01	01				1	4	4	2	2	6	42	55	59	65	67	5	In	VDJ
CTCACTGTGACATCGGCCCAAAAGAACCCGACAGCTTTCTATCTCTGTGCCAGCCGCGTTGAGCCCGCTGAAGCTTTCTTTGGACAA	CASRVEPAEAFF	10	7.525530361752245E-5	36	TCRBV19-01	TCRBV19	TCRBV19-01				01,02	TCRBD02-01	TCRBD02	TCRBD02-01				01,02	TCRBJ01-01*01	TCRBJ01	TCRBJ01-01	01				9	8	6	7	3	6	45	53	61	64	67	10	In	VDJ
AAGATCCGGTCCACAAAGCTGGAGGACTCAGCCATGTACTTCTGTGCCAGCAGTGCAACAGGGTTTACTGAAGCTTTCTTTGGACAA	CASSATGFTEAFF	4	3.0102121447008978E-5	39	TCRBV02-01*01	TCRBV02	TCRBV02-01	01				TCRBD01-01*01	TCRBD01	TCRBD01-01	01				TCRBJ01-01*01	TCRBJ01	TCRBJ01-01	01				4	2	3	3	3	5	42	55	57	63	66	4	In	VDJ
AATTCCCTGGAGCTTGGTGACTCTGCTGTGTATTTCTGTGCCAGCAGCCAAGACACGATATCGGTTACTGAAGCTTTCTTTGGACAA	CASSQDTISVTEAFF	4	3.0102121447008978E-5	45	TCRBV03	TCRBV03				TCRBV03-01,TCRBV03-02		TCRBD02-01	TCRBD02	TCRBD02-01				01,02	TCRBJ01-01*01	TCRBJ01	TCRBJ01-01	01				0	8	8	5	2	5	36	53	61	64	66	4	In	VDJ
CTCACTGTGACATCGGCCCAAAAGAACCCGACAGCTTTCTATCTCTGTGCCAGTAGTGAGGGGGCTACTGAAGCTTTCTTTGGACAA	CASSEGATEAFF	9	6.772977325577021E-5	36	TCRBV19-01	TCRBV19	TCRBV19-01				01,02	TCRBD01-01*01	TCRBD01	TCRBD01-01	01				TCRBJ01-01*01	TCRBJ01	TCRBJ01-01	01				5	1	5	0	1	5	45	57	58	65	66	9	In	VDJ
ATCCAGCCCTCAGAACCCAGGGACTCAGCTGTGTACTTCTGTGCCAGCAGTTTGGCCGTTCATTTGACTGAAGCTTTCTTTGGACAA	CASSLAVHLTEAFF	2	1.5051060723504489E-5	42	TCRBV12	TCRBV12				TCRBV12-03,TCRBV12-04		TCRBD01-01*01	TCRBD01	TCRBD01-01	01				TCRBJ01-01*01	TCRBJ01	TCRBJ01-01	01				3	0	9	0	10	5	39	-1	53	56	66	2	In	VDJ
GTGACCAGTGCCCATCCTGAAGACAGCAGCTTCTACATCTGCAGTGCTAGAGATATGCGCCTGGTGACTGAAGCTTTCTTTGGACAA	CSARDMRLVTEAFF	2	1.5051060723504489E-5	42	TCRBV20	TCRBV20				TCRBV20-01,TCRBV20-or09_02		TCRBD02-01	TCRBD02	TCRBD02-01				01,02	TCRBJ01-01*01	TCRBJ01	TCRBJ01-01	01				0	3	7	6	7	5	39	53	56	59	66	2	In	VDJ
ACCAGTGCCCATCCTGAAGACAGCAGCTTCTACATCTGCAGTGCTAGGACCGGACACTCATCTTGGACTGAAGCTTTCTTTGGACAA	CSARTGHSSWTEAFF	6	4.515318217051347E-5	45	TCRBV20	TCRBV20				TCRBV20-01,TCRBV20-or09_02		TCRBD01-01*01	TCRBD01	TCRBD01-01	01				TCRBJ01-01*01	TCRBJ01	TCRBJ01-01	01				3	4	1	6	10	5	36	47	51	56	66	6	In	VDJ
GTGACCAGTGCCCATCCTGAAGACAGCAGCTTCTACATCTGCAGTGCTAGCGGGACAGACAGGGGGACTGAAGCTTTCTTTGGACAA	CSASGTDRGTEAFF	2	1.5051060723504489E-5	42	TCRBV20	TCRBV20				TCRBV20-01,TCRBV20-or09_02		TCRBD01-01*01	TCRBD01	TCRBD01-01	01				TCRBJ01-01*01	TCRBJ01	TCRBJ01-01	01				3	7	2	1	0	5	39	50	57	-1	66	2	In	VDJ
AGGCTGGAGTTGGCTGCTCCCTCCCAGACATCTGTGTACTTCTGTGCCAGCCGGGACAGGACCGGGACTGAAGCTTTCTTTGGACAA	CASRDRTGTEAFF	6	4.515318217051347E-5	39	TCRBV06-06	TCRBV06	TCRBV06-06				01,02	TCRBD01-01*01	TCRBD01	TCRBD01-01	01				TCRBJ01-01*01	TCRBJ01	TCRBJ01-01	01				8	1	0	4	6	5	42	51	52	60	66	6	In	VDJ
AAGATCCAGCCCTCAGAACCCAGGGACTCAGCTGTGTACTTCTGTGCCAGCAGTTCCGGCGGGAGGACTGAAGCTTTCTTTGGACAA	CASSSGGRTEAFF	3	2.2576591085256735E-5	39	TCRBV12	TCRBV12				TCRBV12-03,TCRBV12-04		TCRBD02-01*02	TCRBD02	TCRBD02-01	02				TCRBJ01-01*01	TCRBJ01	TCRBJ01-01	01				4	3	7	1	0	5	42	55	58	-1	66	3	In	VDJ
GTGAGCACCTTGGAGCTGGGGGACTCGGCCCTTTATCTTTGCGCCAGCAGCTTGGAGGCGACAAGGACTGAAGCTTTCTTTGGACAA	CASSLEATRTEAFF	3	2.2576591085256735E-5	42	TCRBV05-01*01	TCRBV05	TCRBV05-01	01				TCRBD01-01*01	TCRBD01	TCRBD01-01	01				TCRBJ01-01*01	TCRBJ01	TCRBJ01-01	01				0	4	2	6	3	5	39	55	59	63	66	3	In	VDJ
ACTGTGAGCAACATGAGCCCTGAAGACAGCAGCATATATCTCTGCAGCGCTTCAGGAGGGGCGGCGACTGAAGCTTTCTTTGGACAA	CSASGGAATEAFF	1	7.5255303617522446E-6	39	TCRBV29-01*01	TCRBV29	TCRBV29-01	01				TCRBD02-01*02	TCRBD02	TCRBD02-01	02				TCRBJ01-01*01	TCRBJ01	TCRBJ01-01	01				7	5	10	0	6	5	42	49	54	60	66	1	In	VDJ
ACAGTGACCAGTGCCCATCCTGAAGACAGCAGCTTCTACATCTGCAGTGCTCTGGACAGGGTTGTCACTGAAGCTTTCTTTGGACAA	CSALDRVVTEAFF	2	1.5051060723504489E-5	39	TCRBV20	TCRBV20				TCRBV20-01,TCRBV20-or09_02		TCRBD01-01*01	TCRBD01	TCRBD01-01	01				TCRBJ01-01*01	TCRBJ01	TCRBJ01-01	01				5	2	1	3	4	4	42	51	53	61	65	2	In	VDJ
CACACCCTGCAGCCAGAAGACTCGGCCCTGTATCTCTGTGCCAGCAGCCAACCCGTGGGCGGGGTCACTGAAGCTTTCTTTGGACAA	CASSQPVGGVTEAFF	4	3.0102121447008978E-5	45	TCRBV04-02*01	TCRBV04	TCRBV04-02	01				TCRBD02-01*01	TCRBD02	TCRBD02-01	01				TCRBJ01-01*01	TCRBJ01	TCRBJ01-01	01				2	7	7	3	1	4	36	51	58	64	65	4	In	VDJ
CTACACGCCCTGCAGCCAGAAGACTCAGCCCTGTATCTCTGCGCCAGCAGACTTGGGGGACAGCTCACTGAAGCTTTCTTTGGACAA	CASRLGGQLTEAFF	3	2.2576591085256735E-5	42	TCRBV04-01*01	TCRBV04	TCRBV04-01	01				TCRBD01-01*01	TCRBD01	TCRBD01-01	01				TCRBJ01-01*01	TCRBJ01	TCRBJ01-01	01				6	6	0	5	2	4	39	50	56	63	65	3	In	VDJ
CAGCCCTCAGAACCCAGGGACTCAGCTGTGTACTTCTGTGCCAGCAGTTTTACCGTCCAGGGGATCACTGAAGCTTTCTTTGGACAA	CASSFTVQGITEAFF	2	1.5051060723504489E-5	45	TCRBV12	TCRBV12				TCRBV12-03,TCRBV12-04		TCRBD01-01*01	TCRBD01	TCRBD01-01	01				TCRBJ01-01*01	TCRBJ01	TCRBJ01-01	01				3	7	4	2	2	4	36	50	57	63	65	2	In	VDJ
ATCCAGCCTGCAAAGCTTGAGGACTCGGCCGTGTATCTCTGTGCCAGCAGCTCGGGACACCCTGGCACTGAAGCTTTCTTTGGACAA	CASSSGHPGTEAFF	11	8.27808339792747E-5	42	TCRBV11-02*02	TCRBV11	TCRBV11-02	02				TCRBD01-01*01	TCRBD01	TCRBD01-01	01				TCRBJ01-01*01	TCRBJ01	TCRBJ01-01	01				4	1	0	6	6	4	39	52	53	59	65	11	In	VDJ
GTCTGCCAGGCCCTCACATACCTCTCAGTACCTCTGTGCCAGCAGTGAATATGGTAAGGGGATGGCACTGAAGCTTTCTTTGGACAA		2	1.5051060723504489E-5	47	TCRBV25-01*01	TCRBV25	TCRBV25-01	01				TCRBD01-01*01	TCRBD01	TCRBD01-01	01				TCRBJ01-01*01	TCRBJ01	TCRBJ01-01	01				0	5	5	2	4	4	34	51	56	61	65	2	Out	VDJ
CACGCCCTGCAGCCAGAAGACTCAGCCCTGTATCTCTGCGCCAGCAGCCAAGAAGGCAGGGGGGGCACTGAAGCTTTCTTTGGACAA	CASSQEGRGGTEAFF	3	2.2576591085256735E-5	45	TCRBV04-01*01	TCRBV04	TCRBV04-01	01								TCRBD01,TCRBD02	TCRBD01-01,TCRBD02-01		TCRBJ01-01*01	TCRBJ01	TCRBJ01-01	01				0	3	4	1	2	4	36	53	56	63	65	3	In	VDJ
AGGCTGCTGTCGGCTGCTCCCTCCCAGACATCTGTGTACTTCTGTGCCAGCAGTTACTCCGGGGGCACTGAAGCTTTCTTTGGACAA	CASSYSGGTEAFF	3	2.2576591085256735E-5	39	TCRBV06-05*01	TCRBV06	TCRBV06-05	01				TCRBD02-01*01	TCRBD02	TCRBD02-01	01				TCRBJ01-01*01	TCRBJ01	TCRBJ01-01	01				0	0	8	2	0	4	42	-1	59	-1	65	3	In	VDJ
TCTAAGAAGCTCCTTCTCAGTGACTCTGGCTTCTATCTCTGTGCCTGGTCCCCGGGGGCGCGGGGCACTGAAGCTTTCTTTGGACAA	CAWSPGARGTEAFF	3	2.2576591085256735E-5	42	TCRBV30-01*01	TCRBV30	TCRBV30-01	01								TCRBD01,TCRBD02	TCRBD01-01,TCRBD02-01		TCRBJ01-01*01	TCRBJ01	TCRBJ01-01	01				5	5	6	0	6	4	39	48	53	59	65	3	In	VDJ
GTGACATCGGCCCAAAAGAACCCGACAGCTTTCTATCTCTGTGCCAGTACCCTACAAGGTAGGGGCACTGAAGCTTTCTTTGGACAA	CASTLQGRGTEAFF	12	9.030636434102694E-5	42	TCRBV19-01	TCRBV19	TCRBV19-01				01,02	TCRBD01-01*01	TCRBD01	TCRBD01-01	01				TCRBJ01-01*01	TCRBJ01	TCRBJ01-01	01				7	11	5	2	0	4	39	49	60	-1	65	12	In	VDJ
AGCAACATGAGCCCTGAAGACAGCAGCATATATCTCTGCAGCGTCGACTCCACCCCAGGGATCGGCACTGAAGCTTTCTTTGGACAA	CSVDSTPGIGTEAFF	4	3.0102121447008978E-5	45	TCRBV29-01*01	TCRBV29	TCRBV29-01	01				TCRBD01-01*01	TCRBD01	TCRBD01-01	01				TCRBJ01-01*01	TCRBJ01	TCRBJ01-01	01				6	11	4	3	5	4	36	44	55	60	65	4	In	VDJ
CTGAAGATCCGGTCCACAAAGCTGGAGGACTCAGCCATGTACTTCTGTGCCAGCGGTAGAAGGACCACTGAAGCTTTCTTTGGACAA	CASGRRTTEAFF	4	3.0102121447008978E-5	36	TCRBV02-01*01	TCRBV02	TCRBV02-01	01								TCRBD01,TCRBD02	TCRBD01-01,TCRBD02-01		TCRBJ01-01*01	TCRBJ01	TCRBJ01-01	01				8	7	1	7	0	4	45	54	61	-1	65	4	In	VDJ
ACCAGTGCCCATCCTGAAGACAGCAGCTTCTACATCTGCAGTGCTAGAGAGTTACAGGGGGGGTACACTGAAGCTTTCTTTGGACAA	CSARELQGGYTEAFF	2	1.5051060723504489E-5	45	TCRBV20	TCRBV20				TCRBV20-01,TCRBV20-or09_02		TCRBD01-01*01	TCRBD01	TCRBD01-01	01				TCRBJ01-01*01	TCRBJ01	TCRBJ01-01	01				0	3	3	1	3	3	36	50	53	61	64	2	In	VDJ
GACCCTGGAGTCTGCCAGGCCCTCACATACCTCTCAGTACCTCTGTGCCAGCAGCCCCGGGCTGACACTGAAGCTTTCTTTGGACAA		2	1.5051060723504489E-5	38	TCRBV25-01*01	TCRBV25	TCRBV25-01	01								TCRBD01,TCRBD02	TCRBD01-01,TCRBD02-01		TCRBJ01-01*01	TCRBJ01	TCRBJ01-01	01				6	4	8	0	2	3	43	54	58	62	64	2	Out	VDJ
CAGCGCACAGAGCAGGGGGACTCGGCCATGTATCTCTGTGCCAGCAGCTTAGAAGAGCTTTTGGACACTGAAGCTTTCTTTGGACAA	CASSLEELLDTEAFF	5	3.7627651808761225E-5	45	TCRBV07-09	TCRBV07	TCRBV07-09				01,03	TCRBD02-01	TCRBD02	TCRBD02-01				01,02	TCRBJ01-01*01	TCRBJ01	TCRBJ01-01	01				1	3	6	7	6	3	36	52	55	58	64	5	In	VDJ
AGCTCTCTGGAGCTGGGGGACTCAGCTTTGTATTTCTGTGCCAGCAGCGTAGGGGCAGGTTTGGACACTGAAGCTTTCTTTGGACAA	CASSVGAGLDTEAFF	5	3.7627651808761225E-5	45	TCRBV09-01	TCRBV09	TCRBV09-01				01,02	TCRBD01-01*01	TCRBD01	TCRBD01-01	01				TCRBJ01-01*01	TCRBJ01	TCRBJ01-01	01				0	3	4	4	5	3	36	52	55	59	64	5	In	VDJ
AACGCCTTGTTGCTGGGGGACTCGGCCCTGTATCTCTGTGCCAGCAGCCCCACAGGGATTAGGGACACTGAAGCTTTCTTTGGACAA	CASSPTGIRDTEAFF	9	6.772977325577021E-5	45	TCRBV05-05*01	TCRBV05	TCRBV05-05	01				TCRBD01-01*01	TCRBD01	TCRBD01-01	01				TCRBJ01-01*01	TCRBJ01	TCRBJ01-01	01				4	3	3	3	7	3	36	48	51	57	64	9	In	VDJ
CAGCCCTCAGAACCCAGGGACTCAGCTGTGTACTTCTGTGCCAGCAGTGTACGTGGGCAGGGAGACACTGAAGCTTTCTTTGGACAA	CASSVRGQGDTEAFF	5	3.7627651808761225E-5	45	TCRBV12	TCRBV12				TCRBV12-03,TCRBV12-04						TCRBD01,TCRBD02	TCRBD01-01,TCRBD02-01		TCRBJ01-01*01	TCRBJ01	TCRBJ01-01	01				5	9	4	3	2	3	36	48	57	62	64	5	In	VDJ
AGGCTGGAGTCGGCTGCTCCCTCCCAGACATCTGTGTACTTCTGTGCCGCGACCTCAGGGTTGCACACTGAAGCTTTCTTTGGACAA	CAATSGLHTEAFF	4	3.0102121447008978E-5	39	TCRBV06-01*01	TCRBV06	TCRBV06-01	01				TCRBD01-01*01	TCRBD01	TCRBD01-01	01				TCRBJ01-01*01	TCRBJ01	TCRBJ01-01	01				11	7	4	3	4	3	42	48	55	60	64	4	In	VDJ
CCCTCAGAACCCAGGGACTCAGCTGTGTACTTCTGTGCCAGCAGCAAAGGACCCGACAGGCTTAACACTGAAGCTTTCTTTGGACAA	CASSKGPDRLNTEAFF	2	1.5051060723504489E-5	48	TCRBV12	TCRBV12				TCRBV12-03,TCRBV12-04		TCRBD01-01*01	TCRBD01	TCRBD01-01	01				TCRBJ01-01*01	TCRBJ01	TCRBJ01-01	01				6	10	2	4	3	2	33	44	54	60	63	2	In	VDJ
TGGAGATCCAGTCCACGGAGTCAGGGGACACAGCACTGTATTTCTGTGCCAGAGGACAGACCTAACACTGAAGCTTTCTTTGGACAA		7	5.267871253226571E-5	37	TCRBV21-01*01	TCRBV21	TCRBV21-01	01				TCRBD01-01*01	TCRBD01	TCRBD01-01	01				TCRBJ01-01*01	TCRBJ01	TCRBJ01-01	01				9	1	1	5	4	2	44	52	53	59	63	7	Out	VDJ
GAGTCCGCCAGCACCAACCAGACATCTATGTACCTCTGTGCCAGCAGCAATCAGCAGAGGTATAACACTGAAGCTTTCTTTGGACAA	CASSNQQRYNTEAFF	16	1.2040848578803591E-4	45	TCRBV28-01*01	TCRBV28	TCRBV28-01	01				TCRBD02-01*02	TCRBD02	TCRBD02-01	02				TCRBJ01-01*01	TCRBJ01	TCRBJ01-01	01				6	9	11	1	3	2	36	47	56	60	63	16	In	VDJ
CTGGAGTCTGCTGCCTCCTCCCAGACATCTGTATATTTCTGCGCCAGCAGTGAGTCGGCGGTGAACACTGAAGCTTTCTTTGGACAA	CASSESAVNTEAFF	5	3.7627651808761225E-5	42	TCRBV10-01	TCRBV10	TCRBV10-01				01,02	TCRBD02-01	TCRBD02	TCRBD02-01				01,02	TCRBJ01-01*01	TCRBJ01	TCRBJ01-01	01				0	1	7	5	0	0	39	56	57	-1	61	5	In	VDJ
AATGTGAGCACCTTGGAGCTGGGGGACTCGGCCCTTTATCTTTGCGCCAGCAGAGGAACGGTGAACACTGAAGCTTTCTTTGGACAA	CASRGTVNTEAFF	5	3.7627651808761225E-5	39	TCRBV05-01*01	TCRBV05	TCRBV05-01	01								TCRBD01,TCRBD02	TCRBD01-01,TCRBD02-01		TCRBJ01-01*01	TCRBJ01	TCRBJ01-01	01				5	1	1	8	4	0	42	53	54	57	61	5	In	VDJ
CAGCGCACAGAGCAGCGGGACTCGGCCATGTATCGCTGTGCCAGCAGCTCCCCCCAGGGTATGAACACTGAAGCTTTCTTTGGACAA	CASSSPQGMNTEAFF	5	3.7627651808761225E-5	45	TCRBV07-06*01	TCRBV07	TCRBV07-06	01				TCRBD01-01*01	TCRBD01	TCRBD01-01	01				TCRBJ01-01*01	TCRBJ01	TCRBJ01-01	01				4	5	4	3	2	0	36	49	54	59	61	5	In	VDJ
GCCCATCCTGAAGACAGCAGCTTCTACATCTGCAGTGCTAGAGATAATGACAGAGTGATGATGAACACTGAAGCTTTCTTTGGACAA	CSARDNDRVMMNTEAFF	2	1.5051060723504489E-5	51	TCRBV20	TCRBV20				TCRBV20-01,TCRBV20-or09_02		TCRBD01-01*01	TCRBD01	TCRBD01-01	01				TCRBJ01-01*01	TCRBJ01	TCRBJ01-01	01				0	4	2	5	8	0	30	44	48	53	61	2	In	VDJ
GTCAGCTGCTCCCTCCCAGACATCTGTGTACTTCTGTGCCAGCAGTTAGGTTACAGGGAGATGAACACTGAAGCTTTCTTTGGACAA		8	6.0204242894017957E-5	47	TCRBV06	TCRBV06				TCRBV06-05,TCRBV06-09		TCRBD01-01*01	TCRBD01	TCRBD01-01	01				TCRBJ01-01*01	TCRBJ01	TCRBJ01-01	01				3	4	3	3	3	0	34	48	52	58	61	8	Out	VDJ
AGCTCTCTGGAGCTGGGGGACTCAGCTTTGTATTTCTGTGCCAGCAGCGTAGGGTCCTTCATGAACACTGAAGCTTTCTTTGGACAA	CASSVGSFMNTEAFF	9	6.772977325577021E-5	45	TCRBV09-01	TCRBV09	TCRBV09-01				01,02					TCRBD01,TCRBD02	TCRBD01-01,TCRBD02-01		TCRBJ01-01*01	TCRBJ01	TCRBJ01-01	01				0	0	0	10	7	0	36	-1	52	54	61	9	In	VDJ
GCTAGGGGACTCGGCCCTCTATCTCTGTGCCAGCAGCTGATTTCAGCCACACGGTGATACATGAACACTGAAGCTTTCTTTGGACAA		2	1.5051060723504489E-5	56	TCRBV05-07*01	TCRBV05	TCRBV05-07	01								TCRBD01,TCRBD02	TCRBD01-01,TCRBD02-01		TCRBJ01-01*01	TCRBJ01	TCRBJ01-01	01				3	10	3	6	10	0	25	38	48	51	61	2	Out	VDJ
CGGCTGCTCCCTCCCAGACATCTGTGTACTTCTGTGCCAGCAGTCCACAAAAGGGAGGCAATGAACACTGAAGCTTTCTTTGGACAA		3	2.2576591085256735E-5	49	TCRBV06	TCRBV06				TCRBV06-01,TCRBV06-05		TCRBD02-01*02	TCRBD02	TCRBD02-01	02				TCRBJ01-01*01	TCRBJ01	TCRBJ01-01	01				5	8	9	1	3	0	32	44	52	58	61	3	Out	VDJ
GTGAACGCCTTGTTGCTGGGGGACTCGGCCCTCTATCTCTGTGCCAGCAGCTTGGTGGTTGGGAACACTGAAGCTTTCTTTGGACAA	CASSLVVGNTEAFF	2	1.5051060723504489E-5	42	TCRBV05-06*01	TCRBV05	TCRBV05-06	01								TCRBD01,TCRBD02	TCRBD01-01,TCRBD02-01		TCRBJ01-01*01	TCRBJ01	TCRBJ01-01	01				0	1	0	10	4	1	39	55	56	58	62	2	In	VDJ
ATCCCCAACCAGACAGCTCTTTACTTCTGTGCCACCAGTGGAACGGACAGGGGGCATCGGGGGAACACTGAAGCTTTCTTTGGACAA	CATSGTDRGHRGNTEAFF	5	3.7627651808761225E-5	54	TCRBV24	TCRBV24				TCRBV24-01,TCRBV24-or09_02		TCRBD01-01*01	TCRBD01	TCRBD01-01	01				TCRBJ01-01*01	TCRBJ01	TCRBJ01-01	01				5	4	1	0	7	1	27	40	44	55	62	5	In	VDJ
CTGGAGTCGGCTGCTCCCTCCCAGACATCTGTGTACTTCTGTGCCAGCAGTGGTCGACAGGGGAACACTGAAGCTTTCTTTGGACAA	CASSGRQGNTEAFF	4	3.0102121447008978E-5	42	TCRBV06-01*01	TCRBV06	TCRBV06-01	01				TCRBD01-01*01	TCRBD01	TCRBD01-01	01				TCRBJ01-01*01	TCRBJ01	TCRBJ01-01	01				4	3	2	3	0	1	39	52	55	-1	62	4	In	VDJ
GAGTTGGCTGCTCCCTCCCAGACATCTGTGTACTTCTGTGCCAGCAGTTACGGGACCTCCGGGAACACTGAAGCTTTCTTTGGACAA	CASSYGTSGNTEAFF	6	4.515318217051347E-5	45	TCRBV06-06	TCRBV06	TCRBV06-06				01,02					TCRBD01,TCRBD02	TCRBD01-01,TCRBD02-01		TCRBJ01-01*01	TCRBJ01	TCRBJ01-01	01				2	0	0	7	6	1	36	-1	51	56	62	6	In	VDJ
AATGTGAGCACCTTGGAGCTGGGGGACTCGGCCCTTTATCTTTGCGCCAGCAGCTTGGGAGGGAACACTGAAGCTTTCTTTGGACAA	CASSLGGNTEAFF	3	2.2576591085256735E-5	39	TCRBV05-01*01	TCRBV05	TCRBV05-01	01				TCRBD02-01*02	TCRBD02	TCRBD02-01	02				TCRBJ01-01*01	TCRBJ01	TCRBJ01-01	01				0	0	11	1	0	1	42	-1	58	-1	62	3	In	VDJ
CTGTCGGCTGCTCCCTCCCAGACATCTGTGTACTTCTGTGCCAGCAGTTACTCCGGACAGCGGAACACTGAAGCTTTCTTTGGACAA	CASSYSGQRNTEAFF	7	5.267871253226571E-5	45	TCRBV06-05*01	TCRBV06	TCRBV06-05	01				TCRBD01-01*01	TCRBD01	TCRBD01-01	01				TCRBJ01-01*01	TCRBJ01	TCRBJ01-01	01				0	1	1	5	2	1	36	53	54	60	62	7	In	VDJ
CTCACTGTGACATCGGCCCAAAAGAACCCGACAGCTTTCTATCTCTGTGCCAGTAAAAGTTCGAACACTGAAGCTTTCTTTGGACAA	CASKSSNTEAFF	9	6.772977325577021E-5	36	TCRBV19-01	TCRBV19	TCRBV19-01				01,02					TCRBD01,TCRBD02	TCRBD01-01,TCRBD02-01		TCRBJ01-01*01	TCRBJ01	TCRBJ01-01	01				7	2	5	5	3	1	45	55	57	59	62	9	In	VDJ
AACGCCTTGTTGCTGGGGGACTCGGCCCTCTATCTCTGTGCCAGCAGCTTGGAAGGACTGTCGAACACTGAAGCTTTCTTTGGACAA	CASSLEGLSNTEAFF	2	1.5051060723504489E-5	45	TCRBV05-06*01	TCRBV05	TCRBV05-06	01				TCRBD02-01	TCRBD02	TCRBD02-01				01,02	TCRBJ01-01*01	TCRBJ01	TCRBJ01-01	01				0	2	1	10	3	1	36	52	54	59	62	2	In	VDJ
AGCACCTTGGAGCTGGGGGACTCGGCCCTTTATCTTTGCGCCAGCAGCCCCCAGGGGGGGGCGAACACTGAAGCTTTCTTTGGACAA	CASSPQGGANTEAFF	3	2.2576591085256735E-5	45	TCRBV05-01*01	TCRBV05	TCRBV05-01	01								TCRBD01,TCRBD02	TCRBD01-01,TCRBD02-01		TCRBJ01-01*01	TCRBJ01	TCRBJ01-01	01				4	3	4	1	4	1	36	48	51	58	62	3	In	VDJ
GTGAGCACCTTGGAGCTGGGGGACTCGGCCCTTTATCTTTGCGCCAGCAGCCTAAGGGGGGCGAACACTGAAGCTTTCTTTGGACAA	CASSLRGANTEAFF	3	2.2576591085256735E-5	42	TCRBV05-01*01	TCRBV05	TCRBV05-01	01								TCRBD01,TCRBD02	TCRBD01-01,TCRBD02-01		TCRBJ01-01*01	TCRBJ01	TCRBJ01-01	01				4	3	5	1	2	1	39	51	54	60	62	3	In	VDJ
GTGAACGCCTTGTTGCTGGGGGACTCGGCCCTCTATCTCTGTGCCAGCAGCCCGGTGGGAGCGAACACTGAAGCTTTCTTTGGACAA	CASSPVGANTEAFF	2	1.5051060723504489E-5	42	TCRBV05-06*01	TCRBV05	TCRBV05-06	01				TCRBD02-01*02	TCRBD02	TCRBD02-01	02				TCRBJ01-01*01	TCRBJ01	TCRBJ01-01	01				4	5	9	2	1	1	39	51	56	61	62	2	In	VDJ
CTGGAGCTGGGGGACTCAGCTTTGTATTTCTGTGCCAGCAGCGTAGAGCCAGGCCTTATCCCGAACACTGAAGCTTTCTTTGGACAA	CASSVEPGLIPNTEAFF	3	2.2576591085256735E-5	51	TCRBV09-01	TCRBV09	TCRBV09-01				01,02	TCRBD01-01*01	TCRBD01	TCRBD01-01	01				TCRBJ01-01*01	TCRBJ01	TCRBJ01-01	01				0	3	4	4	9	1	30	46	49	53	62	3	In	VDJ
AAGAAGCTCCTTCTCAGTGACTCTGGCTTCTATCTCTGTGCCTGGAGTTCATGGGGGGGGACGAACACTGAAGCTTTCTTTGGACAA	CAWSSWGGTNTEAFF	3	2.2576591085256735E-5	45	TCRBV30-01*01	TCRBV30	TCRBV30-01	01				TCRBD02-01*01	TCRBD02	TCRBD02-01	01				TCRBJ01-01*01	TCRBJ01	TCRBJ01-01	01				2	4	9	0	3	1	36	48	52	59	62	3	In	VDJ
GTGAGCACCTTGGAGCTGGGGGACTCGGCCCTTTATCTTTGCGCCAGCTTGAAGGACTCAACGAACACTGAAGCTTTCTTTGGACAA	CASLKDSTNTEAFF	3	2.2576591085256735E-5	42	TCRBV05-01*01	TCRBV05	TCRBV05-01	01				TCRBD02-01	TCRBD02	TCRBD02-01				01,02	TCRBJ01-01*01	TCRBJ01	TCRBJ01-01	01				7	5	1	10	4	1	39	48	53	58	62	3	In	VDJ
CCTAGAGTCTGCCATCCCCAACCAGACAGCTCTTTACTTCTGTGCCACCAGTGAGACCCGGAGAACACTGAAGCTTTCTTTGGACAA		2	1.5051060723504489E-5	41	TCRBV24	TCRBV24				TCRBV24-01,TCRBV24-or09_02						TCRBD01,TCRBD02	TCRBD01-01,TCRBD02-01		TCRBJ01-01*01	TCRBJ01	TCRBJ01-01	01				4	5	1	8	0	1	40	54	59	-1	62	2	Out	VDJ
CTGCTGTCGGCTGCTCCCTCCCAGACATCTGTGTACTTCTGTGCCAGCAGTTTAGCAGGACAGAACACTGAAGCTTTCTTTGGACAA	CASSLAGQNTEAFF	3	2.2576591085256735E-5	42	TCRBV06-05*01	TCRBV06	TCRBV06-05	01				TCRBD01-01*01	TCRBD01	TCRBD01-01	01				TCRBJ01-01*01	TCRBJ01	TCRBJ01-01	01				4	5	1	6	0	1	39	52	57	-1	62	3	In	VDJ
CAGCCCTCAGAACCCAGGGACTCAGCTGTGTACTTCTGTGCCAGCAGTAGGGCGGGACAACAGAACACTGAAGCTTTCTTTGGACAA	CASSRAGQQNTEAFF	2	1.5051060723504489E-5	45	TCRBV12	TCRBV12				TCRBV12-03,TCRBV12-04						TCRBD01,TCRBD02	TCRBD01-01,TCRBD02-01		TCRBJ01-01*01	TCRBJ01	TCRBJ01-01	01				5	5	0	6	3	1	36	48	53	59	62	2	In	VDJ
ACAGTGACCAGTGCCCATCCTGAAGACAGCAGCTTCTACATCTGCAGTGCTAGAGACCAGAAGAACACTGAAGCTTTCTTTGGACAA	CSARDQKNTEAFF	4	3.0102121447008978E-5	39	TCRBV20	TCRBV20				TCRBV20-01,TCRBV20-or09_02		TCRBD01-01*01	TCRBD01	TCRBD01-01	01				TCRBJ01-01*01	TCRBJ01	TCRBJ01-01	01				0	1	4	5	2	1	42	56	57	60	62	4	In	VDJ
GCGCACACAGCAGGAGGACTCGGCCGTGTATCTCTGTGCCAGCAGCTTAGTGGTGCAGGAAAGAACACTGAAGCTTTCTTTGGACAA		3	2.2576591085256735E-5	47	TCRBV07-02*01	TCRBV07	TCRBV07-02	01				TCRBD01-01*01	TCRBD01	TCRBD01-01	01				TCRBJ01-01*01	TCRBJ01	TCRBJ01-01	01				1	5	4	4	3	1	34	50	55	59	62	3	Out	VDJ
ACTGTGAGCAACATGAGCCCTGAAGACAGCAGCATATATCTCTGCAGCGGTACCAGGGAGATCAACACTGAAGCTTTCTTTGGACAA	CSGTREINTEAFF	1	7.5255303617522446E-6	39	TCRBV29-01*01	TCRBV29	TCRBV29-01	01								TCRBD01,TCRBD02	TCRBD01-01,TCRBD02-01		TCRBJ01-01*01	TCRBJ01	TCRBJ01-01	01				7	4	4	3	5	2	42	49	53	58	63	1	In	VDJ
GTGACCAGTGCCCATCCTGAAGACAGCAGCTTCTACATCTGCAGTGCTGCCCCGCTCTCGGGCAACACTGAAGCTTTCTTTGGACAA	CSAAPLSGNTEAFF	6	4.515318217051347E-5	42	TCRBV20	TCRBV20				TCRBV20-01,TCRBV20-or09_02						TCRBD01,TCRBD02	TCRBD01-01,TCRBD02-01		TCRBJ01-01*01	TCRBJ01	TCRBJ01-01	01				5	11	8	0	0	2	39	48	59	-1	63	6	In	VDJ
AGCACCTTGGAGCTGGGGGACTCGGCCCTTTATCTTTGCGCCAGCAGCTTGGGGCCGGGGAGCAACACTGAAGCTTTCTTTGGACAA	CASSLGPGSNTEAFF	3	2.2576591085256735E-5	45	TCRBV05-01*01	TCRBV05	TCRBV05-01	01				TCRBD02-01	TCRBD02	TCRBD02-01				01,02	TCRBJ01-01*01	TCRBJ01	TCRBJ01-01	01				0	3	8	3	3	2	36	52	55	60	63	3	In	VDJ
GTGAGCAACATGAGCCCTGAAGACAGCAGCATATATCTCTGCAGCGTTGCGGCGGGGGGCGGAAACACTGAAGCTTTCTTTGGACAA	CSVAAGGGNTEAFF	1	7.5255303617522446E-6	42	TCRBV29-01*01	TCRBV29	TCRBV29-01	01				TCRBD02-01*01	TCRBD02	TCRBD02-01	01				TCRBJ01-01*01	TCRBJ01	TCRBJ01-01	01				4	2	7	1	4	2	39	49	51	59	63	1	In	VDJ
TTGTTGCTGGGGGACTCGGCCCTCTATCTCTGTGCCAGCAGCCGTGGACGGGGAAGCCGCTCAAACACTGAAGCTTTCTTTGGACAA	CASSRGRGSRSNTEAFF	8	6.0204242894017957E-5	51	TCRBV05-06*01	TCRBV05	TCRBV05-06	01				TCRBD02-01*01	TCRBD02	TCRBD02-01	01				TCRBJ01-01*01	TCRBJ01	TCRBJ01-01	01				4	6	8	3	10	2	30	42	48	53	63	8	In	VDJ
CACGCCCTGCAGCCAGAAGACTCAGCCCTGTATCTCTGCGCCAGCAGCAGAACGGACAGGGCAAACACTGAAGCTTTCTTTGGACAA	CASSRTDRANTEAFF	3	2.2576591085256735E-5	45	TCRBV04-01*01	TCRBV04	TCRBV04-01	01				TCRBD01-01*01	TCRBD01	TCRBD01-01	01				TCRBJ01-01*01	TCRBJ01	TCRBJ01-01	01				5	5	1	3	2	2	36	48	53	61	63	3	In	VDJ
GTGAGCACCTTGGAGCTGGGGGACTCGGCCCTTTATCTTTGCGCCAGCAGCTCACAGGGGGCGGGAACTGAAGCTTTCTTTGGACAA	CASSSQGAGTEAFF	6	4.515318217051347E-5	42	TCRBV05-01*01	TCRBV05	TCRBV05-01	01				TCRBD01-01*01	TCRBD01	TCRBD01-01	01				TCRBJ01-01*01	TCRBJ01	TCRBJ01-01	01				3	1	3	0	4	5	39	52	53	62	66	6	In	VDJ
GTGAGCACCTTGGAGCTGGGGGACTCGGCCCTTTATCTTTGCGCCAGCAGCTTCACAGGGGGAGGAACTGAAGCTTTCTTTGGACAA	CASSFTGGGTEAFF	3	2.2576591085256735E-5	42	TCRBV05-01*01	TCRBV05	TCRBV05-01	01				TCRBD01-01*01	TCRBD01	TCRBD01-01	01				TCRBJ01-01*01	TCRBJ01	TCRBJ01-01	01				2	1	3	1	4	5	39	53	54	62	66	3	In	VDJ
AAGATCCAGCCCTCAGAACCCAGGGACTCAGCTGTGTACTTCTGTGCCAGCAGTTTTCTAGGGGAAACTGAAGCTTTCTTTGGACAA	CASSFLGETEAFF	2	1.5051060723504489E-5	39	TCRBV12	TCRBV12				TCRBV12-03,TCRBV12-04		TCRBD01-01*01	TCRBD01	TCRBD01-01	01				TCRBJ01-01*01	TCRBJ01	TCRBJ01-01	01				3	3	5	2	2	5	42	56	59	64	66	2	In	VDJ
ACTCTGACAGTGACCAGTGCCCATCCTGAAGACAGCAGCTTCTACATCTGCAGTGTTGCGACAGGGTATGAAGCTTTCTTTGGACAA	CSVATGYEAFF	2	1.5051060723504489E-5	33	TCRBV20-01*01	TCRBV20	TCRBV20-01	01				TCRBD01-01*01	TCRBD01	TCRBD01-01	01				TCRBJ01-01*01	TCRBJ01	TCRBJ01-01	01				7	4	2	3	2	7	48	55	59	66	68	2	In	VDJ
GGGTTGGAGTCGGCTGCTCCCTCCCAAACATCTGTGTACTTCTGTGCCAGCAGTTACTCGGGCGGTAATGAAGCTTTCTTTGGACAA	CASSYSGGNEAFF	3	2.2576591085256735E-5	39	TCRBV06	TCRBV06				TCRBV06-02,TCRBV06-03						TCRBD01,TCRBD02	TCRBD01-01,TCRBD02-01		TCRBJ01-01*01	TCRBJ01	TCRBJ01-01	01				0	0	8	0	5	7	42	-1	59	63	68	3	In	VDJ
CCTGGAGTCTGCCAGGCCCTCACATACCTCTCAGTACCTCTGTGCCAGCATGATAGTAGGGTGGGGAATGAAGCTTTCTTTGGACAA		2	1.5051060723504489E-5	41	TCRBV25-01*01	TCRBV25	TCRBV25-01	01								TCRBD01,TCRBD02	TCRBD01-01,TCRBD02-01		TCRBJ01-01*01	TCRBJ01	TCRBJ01-01	01				7	13	0	8	1	7	40	50	63	67	68	2	Out	VDJ
ACGATCCAGCGCACACAGCAGGAGGACTCGGCCGTGTATCTCTGTGCCAGCAGCCCAACAGGGGCGGACGAAGCTTTCTTTGGACAA	CASSPTGADEAFF	10	7.525530361752245E-5	39	TCRBV07-02*01	TCRBV07	TCRBV07-02	01				TCRBD01-01*01	TCRBD01	TCRBD01-01	01				TCRBJ01-01*01	TCRBJ01	TCRBJ01-01	01				5	3	3	2	5	8	42	54	57	64	69	10	In	VDJ
AATCTTCACATCAATTCCCTGGAGCTTGGTGACTCTGCTGTGTATTTCTGTGCCAGCAGCCACGAAAGAGAAGCTTTCTTTGGACAA	CASSHEREAFF	4	3.0102121447008978E-5	33	TCRBV03	TCRBV03				TCRBV03-01,TCRBV03-02						TCRBD01,TCRBD02	TCRBD01-01,TCRBD02-01		TCRBJ01-01*01	TCRBJ01	TCRBJ01-01	01				3	1	2	8	4	8	48	62	63	65	69	4	In	VDJ
CTGACAGTGACCAGTGCCCATCCTGAAGACAGCAGCTTCTACATCTGCAGTATAATGGGACCGACAAAAGAAGCTTTCTTTGGACAA	CSIMGPTKEAFF	2	1.5051060723504489E-5	36	TCRBV20	TCRBV20				TCRBV20-01,TCRBV20-or09_02						TCRBD01,TCRBD02	TCRBD01-01,TCRBD02-01		TCRBJ01-01*01	TCRBJ01	TCRBJ01-01	01				8	5	0	7	8	8	45	51	56	61	69	2	In	VDJ
AATTTCACTCTGAAGATCCGGTCCACAAAGCTGGAGGACTCAGCCATGTACTTCTGTGCCAGCAGGAGTCAAGCTTTCTTTGGACAA	CASRSQAFF	4	3.0102121447008978E-5	27	TCRBV02-01*01	TCRBV02	TCRBV02-01	01				TCRBD02-01*02	TCRBD02	TCRBD02-01	02				TCRBJ01-01*01	TCRBJ01	TCRBJ01-01	01				6	0	11	2	2	9	54	-1	65	68	70	4	In	VDJ
CACCTACACGCCCTGCAGCCAGAAGACTCAGCCCTGTATCTCTGCGCCAGCAGCCACCCAGGGGGTAGGAAAGCTTTCTTTGGACAA	CASSHPGGRKAFF	3	2.2576591085256735E-5	39	TCRBV04-01*01	TCRBV04	TCRBV04-01	01				TCRBD01-01*01	TCRBD01	TCRBD01-01	01				TCRBJ01-01*01	TCRBJ01	TCRBJ01-01	01				3	2	4	1	5	9	42	56	58	65	70	3	In	VDJ
TGCAGCCAGAAGACTCAGCCCTGTATCTCTGCGCCAGCAGCCAAGCGTCAGGAGGGAATAATGAATCGGGGACTGTTTTTTGGCAGT		5	3.7627651808761225E-5	52	TCRBV04-01*01	TCRBV04	TCRBV04-01	01				TCRBD02-01*02	TCRBD02	TCRBD02-01	02				TCRBJ01-04*01	TCRBJ01	TCRBJ01-04	01				1	5	10	0	15	13	29	45	50	56	71	5	Out	VDJ
GAGTCGGCTGCTCCCTCCCAGACATCTGTGTACTTCTGTGCCAGCAGTGAAAATCCAGGCAGGGGTGGAAAACTGTTTTTTGGCAGT	CASSENPGRGGKLFF	5	3.7627651808761225E-5	45	TCRBV06-01*01	TCRBV06	TCRBV06-01	01				TCRBD01-01*01	TCRBD01	TCRBD01-01	01				TCRBJ01-04*01	TCRBJ01	TCRBJ01-04	01				2	8	4	2	3	10	36	51	59	65	68	5	In	VDJ
CACGCCCTGCAGCCAGAAGACTCAGCCCTGTATCTCTGCGCCAGCAGCCAACCTTCAGGGGGCAAGGGAAAACTGTTTTTTGGCAGT	CASSQPSGGKGKLFF	4	3.0102121447008978E-5	45	TCRBV04-01*01	TCRBV04	TCRBV04-01	01				TCRBD01-01*01	TCRBD01	TCRBD01-01	01				TCRBJ01-04*01	TCRBJ01	TCRBJ01-04	01				2	4	4	0	5	10	36	51	55	63	68	4	In	VDJ
CTTGTTGCTGGGGGACTCGGCCCTCTATCTCTGTGCCAGCAGCTTTTGGGGGACAGCGGAGAAAATGCAAAACTGTTTTTTGGCAGT		2	1.5051060723504489E-5	50	TCRBV05-06*01	TCRBV05	TCRBV05-06	01				TCRBD01-01*01	TCRBD01	TCRBD01-01	01				TCRBJ01-04*01	TCRBJ01	TCRBJ01-04	01				2	4	0	5	12	10	31	45	49	56	68	2	Out	VDJ
AAGCTCCTTCTCAGTGACTCTGGCTTCTATCTCTGTGCCTGGAGTCCTACTGCTCGAGCCCGACGGGCAAAACTGTTTTTTGGCAGT	CAWSPTARARRAKLFF	3	2.2576591085256735E-5	48	TCRBV30-01*01	TCRBV30	TCRBV30-01	01								TCRBD01,TCRBD02	TCRBD01-01,TCRBD02-01		TCRBJ01-04*01	TCRBJ01	TCRBJ01-04	01				2	19	8	0	0	10	33	45	64	-1	68	3	In	VDJ
GAGTCGCCCAGCCCCAACCAGACCTCTCTGTACTTCTGTGCCAGCAGTTTATCGGCAGGGGCAGTTGAAAAACTGTTTTTTGGCAGT	CASSLSAGAVEKLFF	11	8.27808339792747E-5	45	TCRBV27-01*01	TCRBV27	TCRBV27-01	01				TCRBD01-01*01	TCRBD01	TCRBD01-01	01				TCRBJ01-04*01	TCRBJ01	TCRBJ01-04	01				0	2	4	2	4	7	36	53	55	61	65	11	In	VDJ
CCCCTGACCCTGGAGTCTGCCAGGCCCTCACATACCTCTCAGTACCTCTGTGCCAGCAGTGAAGTTGAAAAACTGTTTTTTGGCAGT	CASSEVEKLFF	2	1.5051060723504489E-5	33	TCRBV25-01*01	TCRBV25	TCRBV25-01	01											TCRBJ01-04*01	TCRBJ01	TCRBJ01-04	01				2	0	0	0	2	7	48	-1	-1	63	65	2	In	VJ
AGCACCTTGGAGCTGGGGGACTCGGCCCTTTATCTTTGCGCCAGCAGCCTCACCGGGACAGGGGGTGAAAAACTGTTTTTTGGCAGT	CASSLTGTGGEKLFF	3	2.2576591085256735E-5	45	TCRBV05-01*01	TCRBV05	TCRBV05-01	01				TCRBD01-01*01	TCRBD01	TCRBD01-01	01				TCRBJ01-04*01	TCRBJ01	TCRBJ01-04	01				4	6	0	1	0	7	36	48	54	-1	65	3	In	VDJ
AAGATCCAGCCCTCAGAACCCAGGGACTCAGCTGTGTACTTCTGTGCCAGCAGTTTCGTCAGCGGTGAAAAACTGTTTTTTGGCAGT	CASSFVSGEKLFF	2	1.5051060723504489E-5	39	TCRBV12	TCRBV12				TCRBV12-03,TCRBV12-04		TCRBD02-01	TCRBD02	TCRBD02-01				01,02	TCRBJ01-04*01	TCRBJ01	TCRBJ01-04	01				3	4	6	5	0	7	42	56	60	-1	65	2	In	VDJ
TCTAAGAAGCTCCTTCTCAGTGACTCTGGCTTCTATCTCTGTGCCTGGAGTCTTTCAGGGGGAAGTGAAAAACTGTTTTTTGGCAGT	CAWSLSGGSEKLFF	1	7.5255303617522446E-6	42	TCRBV30-01*01	TCRBV30	TCRBV30-01	01				TCRBD01-01*01	TCRBD01	TCRBD01-01	01				TCRBJ01-04*01	TCRBJ01	TCRBJ01-04	01				2	4	4	1	3	7	39	51	55	62	65	1	In	VDJ
ACCTTGGAGCTGGGGGACTCGGCCCTTTATCTTTGCGCCAGCAGCTTGGATATGCAGGGGGCAAGTGAAAAACTGTTTTTTGGCAGT	CASSLDMQGASEKLFF	3	2.2576591085256735E-5	48	TCRBV05-01*01	TCRBV05	TCRBV05-01	01				TCRBD01-01*01	TCRBD01	TCRBD01-01	01				TCRBJ01-04*01	TCRBJ01	TCRBJ01-04	01				0	5	4	0	3	7	33	49	54	62	65	3	In	VDJ
GTGAACGCCTTGGAGCTGGACGACTCGGCCCTGTATCTCTGTGCCAGCAGATAGGGACAGGGAGATGAAAAACTGTTTTTTGGCAGT	CASR*GQGDEKLFF	3	2.2576591085256735E-5	42	TCRBV05-04*01	TCRBV05	TCRBV05-04	01				TCRBD01-01*01	TCRBD01	TCRBD01-01	01				TCRBJ01-04*01	TCRBJ01	TCRBJ01-04	01				5	3	0	3	2	6	39	50	53	62	64	3	Stop	VDJ
TCGGCTGCTCCCTCCCAGACATCTGTGTACTTCTGTGCCAGCAGTCCTTCGTTGGGGGTCGGTAATGAAAAACTGTTTTTTGGCAGT	CASSPSLGVGNEKLFF	2	1.5051060723504489E-5	48	TCRBV06	TCRBV06				TCRBV06-01,TCRBV06-05						TCRBD01,TCRBD02	TCRBD01-01,TCRBD02-01		TCRBJ01-04*01	TCRBJ01	TCRBJ01-04	01				5	8	6	1	4	4	33	45	53	58	62	2	In	VDJ
ACTGTGACATCGGCCCAAAAGAACCCGACAGCTTTCTATCTCTGTGCCAGTCAGGGGGTAGCTAATGAAAAACTGTTTTTTGGCAGT	CASQGVANEKLFF	5	3.7627651808761225E-5	39	TCRBV19-01	TCRBV19	TCRBV19-01				01,02	TCRBD01-01*01	TCRBD01	TCRBD01-01	01				TCRBJ01-04*01	TCRBJ01	TCRBJ01-04	01				8	0	4	1	3	3	42	-1	51	58	61	5	In	VDJ
GTCCTCAGAACCGGGAGACACGGCACTGTATCTCTGCGCCAGCAGTCAACCTGACAGGGAACTAATGAAAAACTGTTTTTTGGCAGT		4	3.0102121447008978E-5	47	TCRBV23-01*01	TCRBV23	TCRBV23-01	01				TCRBD01-01*01	TCRBD01	TCRBD01-01	01				TCRBJ01-04*01	TCRBJ01	TCRBJ01-04	01				2	3	2	3	0	1	34	49	52	-1	59	4	Out	VDJ
ACCAGTGCCCATCCTGAAGACAGCAGCTTCTACATCTGCAGTGCTGCACCCAGACCGGCAACTAATGAAAAACTGTTTTTTGGCAGT	CSAAPRPATNEKLFF	2	1.5051060723504489E-5	45	TCRBV20	TCRBV20				TCRBV20-01,TCRBV20-or09_02						TCRBD01,TCRBD02	TCRBD01-01,TCRBD02-01		TCRBJ01-04*01	TCRBJ01	TCRBJ01-04	01				5	7	2	7	3	0	36	45	52	55	58	2	In	VDJ
ATCCAGCGCACACAGCAGGAGGACTCCGCCGTGTATCTCTGTGCCAGCAGCTTCTCGGAAACTAATGAAAAACTGTTTTTTGGCAGT	CASSFSETNEKLFF	5	3.7627651808761225E-5	42	TCRBV07-08*01	TCRBV07	TCRBV07-08	01								TCRBD01,TCRBD02	TCRBD01-01,TCRBD02-01		TCRBJ01-04*01	TCRBJ01	TCRBJ01-04	01				3	3	1	8	0	1	39	53	56	-1	59	5	In	VDJ
TCACCAGGCCTGGGGGACGCAGCCATGTACCTGTGTGCCACCAGCAGAGAAGGGGCAGGCTATAATGAAAAACTGTTTTTTGGCAGT	CATSREGAGYNEKLFF	4	3.0102121447008978E-5	48	TCRBV15-01*01	TCRBV15	TCRBV15-01	01				TCRBD01-01*01	TCRBD01	TCRBD01-01	01				TCRBJ01-04*01	TCRBJ01	TCRBJ01-04	01				0	0	5	2	7	4	33	-1	50	55	62	4	In	VDJ
ACTGTGAGCAACATGAGCCCTGAAGACAGCAGCATATATCTCTGCAGCGTGGAGGACTGGGATAATGAAAAACTGTTTTTTGGCAGT	CSVEDWDNEKLFF	1	7.5255303617522446E-6	39	TCRBV29-01*01	TCRBV29	TCRBV29-01	01				TCRBD02-01	TCRBD02	TCRBD02-01				01,02	TCRBJ01-04*01	TCRBJ01	TCRBJ01-04	01				6	3	1	10	4	4	42	50	53	58	62	1	In	VDJ
CACACCCTGCAGCCAGAAGACTCGGCCCTGTATCTCTGCGCCAGCAGCCAATCTCAACTGATAAATGAAAAACTGTTTTTTGGCAGT	CASSQSQLINEKLFF	2	1.5051060723504489E-5	45	TCRBV04-03*01	TCRBV04	TCRBV04-03	01				TCRBD02-01	TCRBD02	TCRBD02-01				01,02	TCRBJ01-04*01	TCRBJ01	TCRBJ01-04	01				2	5	3	10	4	5	36	51	56	59	63	2	In	VDJ
GAGTCCGCCAGCACCAACCAGACATCTATGTACCTCTGTGCCAGCAGTCCCGAGGAAGGCCGTTGGGAAAAACTGTTTTTTGGCAGT	CASSPEEGRWEKLFF	11	8.27808339792747E-5	45	TCRBV28-01*01	TCRBV28	TCRBV28-01	01				TCRBD02-01*02	TCRBD02	TCRBD02-01	02				TCRBJ01-04*01	TCRBJ01	TCRBJ01-04	01				5	3	11	1	11	8	36	48	51	55	66	11	In	VDJ
ACTCTGACTGTGAGCAACATGAGCCCTGAAGACAGCAGCATATATCTCTGCAGCGCCATGACTTGGGAAAAACTGTTTTTTGGCAGT	CSAMTWEKLFF	3	2.2576591085256735E-5	33	TCRBV29-01*01	TCRBV29	TCRBV29-01	01				TCRBD02-01	TCRBD02	TCRBD02-01				01,02	TCRBJ01-04*01	TCRBJ01	TCRBJ01-04	01				7	4	2	10	3	8	48	55	59	63	66	3	In	VDJ
ACGATCCAGCGCACACAGCAGGAGGACTCGGCCGTGTATCTCTGTGCCAGCAGTAGACGGGTCTGGGAAAAACTGTTTTTTGGCAGT	CASSRRVWEKLFF	3	2.2576591085256735E-5	39	TCRBV07-02*01	TCRBV07	TCRBV07-02	01				TCRBD02-01	TCRBD02	TCRBD02-01				01,02	TCRBJ01-04*01	TCRBJ01	TCRBJ01-04	01				6	4	8	4	5	8	42	53	57	61	66	3	In	VDJ
CACCTACACGCCCTGCAGCCAGAAGACTCAGCCCTGTATCTCTGCGCCAGCAGCCAAAGGGGTGGGGAAAAACTGTTTTTTGGCAGT	CASSQRGGEKLFF	2	1.5051060723504489E-5	39	TCRBV04-01*01	TCRBV04	TCRBV04-01	01				TCRBD01-01*01	TCRBD01	TCRBD01-01	01				TCRBJ01-04*01	TCRBJ01	TCRBJ01-04	01				2	0	5	2	4	8	42	-1	57	62	66	2	In	VDJ
CCAGCCCTCAGAACCCAGGGACTCAGCTGTGTACTTCTGTGCCAGCAGGGGACAGGGGATGAAGCGGAAAAACTGTTTTTTGGCAGT		3	2.2576591085256735E-5	44	TCRBV12	TCRBV12				TCRBV12-03,TCRBV12-04		TCRBD01-01*01	TCRBD01	TCRBD01-01	01				TCRBJ01-04*01	TCRBJ01	TCRBJ01-04	01				6	0	0	2	8	8	37	-1	48	58	66	3	Out	VDJ
CTGACAGTGACCAGTGCCCATCCTGAAGACAGCAGCTTCTACATCTGCAGTGCTACGCCTACGGTCGAAAAACTGTTTTTTGGCAGT	CSATPTVEKLFF	3	2.2576591085256735E-5	36	TCRBV20	TCRBV20				TCRBV20-01,TCRBV20-or09_02		TCRBD02-01	TCRBD02	TCRBD02-01				01,02	TCRBJ01-04*01	TCRBJ01	TCRBJ01-04	01				4	3	4	9	5	8	45	55	58	61	66	3	In	VDJ
CTACACGCCCTGCAGCCAGAAGACTCAGCCCTGTATCTCTGCGCCAGCAGCCAAGGCGACAGGGACGAAAAACTGTTTTTTGGCAGT	CASSQGDRDEKLFF	2	1.5051060723504489E-5	42	TCRBV04-01*01	TCRBV04	TCRBV04-01	01				TCRBD01-01*01	TCRBD01	TCRBD01-01	01				TCRBJ01-04*01	TCRBJ01	TCRBJ01-04	01				1	2	2	3	2	8	39	55	57	64	66	2	In	VDJ
AACGCCTTGTTGCTGGGGGACTCGGCCCTCTATCTCTGTGCCAGCAGCTTGGCGACAGCCGCGGACGAAAAACTGTTTTTTGGCAGT	CASSLATAADEKLFF	2	1.5051060723504489E-5	45	TCRBV05-06*01	TCRBV05	TCRBV05-06	01				TCRBD01-01*01	TCRBD01	TCRBD01-01	01				TCRBJ01-04*01	TCRBJ01	TCRBJ01-04	01				0	1	2	5	8	8	36	52	53	58	66	2	In	VDJ
GTGACCAGTGCCCATCCTGAAGACAGCAGCTTCTACATCTGCAGTGCTAGGTCTGACAGGGGGCGAGAAAAACTGTTTTTTGGCAGT	CSARSDRGREKLFF	3	2.2576591085256735E-5	42	TCRBV20	TCRBV20				TCRBV20-01,TCRBV20-or09_02		TCRBD01-01*01	TCRBD01	TCRBD01-01	01				TCRBJ01-04*01	TCRBJ01	TCRBJ01-04	01				3	4	2	0	2	8	39	50	54	64	66	3	In	VDJ
CTGAAGATCCAGCCCTCAGAACCCAGGGACTCAGCTGTGTATTTTTGTGCTAGTGCCCGCGACGGGGTAGCCCAGCATTTTGGTGAT	CASARDGVAQHF	4	3.0102121447008978E-5	36	TCRBV12-05*01	TCRBV12	TCRBV12-05	01				TCRBD02-01*01	TCRBD02	TCRBD02-01	01				TCRBJ01-05*01	TCRBJ01	TCRBJ01-05	01				7	7	8	3	3	11	45	55	62	67	70	4	In	VDJ
CTGACGATCCAGCGCACAGAGCAGCGGGACTCGGCCATGTATCGCTGTGCCAGCAGCTTATGTGGTTAGCCCCAGCATTTTGGTGAT	CASSLCG*PQHF	11	8.27808339792747E-5	36	TCRBV07-06*01	TCRBV07	TCRBV07-06	01								TCRBD01,TCRBD02	TCRBD01-01,TCRBD02-01		TCRBJ01-05*01	TCRBJ01	TCRBJ01-05	01				2	3	0	10	2	8	45	60	63	65	67	11	Stop	VDJ
TGAGCACCTTGGAGCTGGGGGACTCGGCCCTTTATCTTTGCGCCAGCAGCTTGTGCTACAGGCTGTCAGCCCCAGCATTTTGGTGAT		3	2.2576591085256735E-5	43	TCRBV05-01*01	TCRBV05	TCRBV05-01	01				TCRBD01-01*01	TCRBD01	TCRBD01-01	01				TCRBJ01-05*01	TCRBJ01	TCRBJ01-05	01				1	4	3	4	3	6	38	53	57	62	65	3	Out	VDJ
GTGACATCGGCCCAAAAGAACCCGACAGCTTTCTATCTCTGTGCCAGTAGTATCAGGACCTGGGGTCAGCCCCAGCATTTTGGTGAT	CASSIRTWGQPQHF	8	6.0204242894017957E-5	42	TCRBV19-01	TCRBV19	TCRBV19-01				01,02					TCRBD01,TCRBD02	TCRBD01-01,TCRBD02-01		TCRBJ01-05*01	TCRBJ01	TCRBJ01-05	01				3	2	1	7	6	6	39	53	55	59	65	8	In	VDJ
GTGACCAGTGCCCATCCTGAAGACAGCAGCTTCTACATCTGCAGTGCTAGCCCCGGACAGGGGGGTCAGCCCCAGCATTTTGGTGAT	CSASPGQGGQPQHF	2	1.5051060723504489E-5	42	TCRBV20	TCRBV20				TCRBV20-01,TCRBV20-or09_02		TCRBD01-01*01	TCRBD01	TCRBD01-01	01				TCRBJ01-05*01	TCRBJ01	TCRBJ01-05	01				3	4	1	1	1	6	39	50	54	64	65	2	In	VDJ
TGAAGATCCAGCGCACACAGCAGGAGGACTCCGCCGTGTATCTCTGTGCCAGCAGCTTAGAAGGGTCAGCCCCAGCATTTTGGTGAT		6	4.515318217051347E-5	37	TCRBV07-08*01	TCRBV07	TCRBV07-08	01								TCRBD01,TCRBD02	TCRBD01-01,TCRBD02-01		TCRBJ01-05*01	TCRBJ01	TCRBJ01-05	01				1	1	5	3	0	6	44	60	61	-1	65	6	Out	VDJ
TGCTGTCGGCTGCTCCCTCCCAGACATCTGTGTACTTCTGTGCCAGCAGACGTACAGCGGCAGAGTCAGCCCCAGCATTTTGGTGAT		2	1.5051060723504489E-5	43	TCRBV06-05*01	TCRBV06	TCRBV06-05	01				TCRBD02-01	TCRBD02	TCRBD02-01				01,02	TCRBJ01-05*01	TCRBJ01	TCRBJ01-05	01				6	6	6	5	5	6	38	49	55	60	65	2	Out	VDJ
ATCCAGCAGGTAGTGCGAGGAGATTCGGCAGCTTATTTCTGTGCCAGCTCACCGCTGGGGGACAGTCAGCCCCAGCATTTTGGTGAT	CASSPLGDSQPQHF	13	9.783189470277918E-5	42	TCRBV18-01*01	TCRBV18	TCRBV18-01	01				TCRBD01-01*01	TCRBD01	TCRBD01-01	01				TCRBJ01-05*01	TCRBJ01	TCRBJ01-05	01				3	5	0	5	0	6	39	53	58	-1	65	13	In	VDJ
ATCCTGAGGATCCAGCAGGTAGTGCGAGGAGATTCGGCAGCTTATTTCTGTGCCAGCTCACCATCTCAGCCCCAGCATTTTGGTGAT	CASSPSQPQHF	10	7.525530361752245E-5	33	TCRBV18-01*01	TCRBV18	TCRBV18-01	01											TCRBJ01-05*01	TCRBJ01	TCRBJ01-05	01				2	0	0	0	2	6	48	-1	-1	63	65	10	In	VJ
CTGGAGTCGCCCAGCCCCAACCAGACCTCTCTGTACTTCTGTGCCAGCAGGAGACAGGGGGCTTATCAGCCCCAGCATTTTGGTGAT	CASRRQGAYQPQHF	11	8.27808339792747E-5	42	TCRBV27-01*01	TCRBV27	TCRBV27-01	01				TCRBD01-01*01	TCRBD01	TCRBD01-01	01				TCRBJ01-05*01	TCRBJ01	TCRBJ01-05	01				6	2	2	0	2	5	39	50	52	62	64	11	In	VDJ
AAGATCCAGCCTGCAAAGCTTGAGGACTCGGCCGTGTATCTCTGTGCCAGCAGCTTGGACAGGTATCAGCCCCAGCATTTTGGTGAT	CASSLDRYQPQHF	16	1.2040848578803591E-4	39	TCRBV11-02*02	TCRBV11	TCRBV11-02	02				TCRBD01-01*01	TCRBD01	TCRBD01-01	01				TCRBJ01-05*01	TCRBJ01	TCRBJ01-05	01				3	0	1	4	1	5	42	-1	56	63	64	16	In	VDJ
AGATGAATGTGAGCACCTTGGAGCTGGGGGACTCGGCCCTTTATCCCTCGCGGGGGACGAGGGGATCAGCCCCAGCATTTTGGTGAT		3	2.2576591085256735E-5	34	TCRBV05-01*01	TCRBV05	TCRBV05-01	01				TCRBD02-01*01	TCRBD02	TCRBD02-01	01				TCRBJ01-05*01	TCRBJ01	TCRBJ01-05	01				18	4	7	2	8	5	47	45	49	56	64	3	Out	VDJ
ATCCAGCGCACACAGCAGGAGGACTCGGCCGTGTATCTCTGTGCCAGCAGCTTTACGACAGGGGATCAGCCCCAGCATTTTGGTGAT	CASSFTTGDQPQHF	7	5.267871253226571E-5	42	TCRBV07-02*01	TCRBV07	TCRBV07-02	01				TCRBD01-01*01	TCRBD01	TCRBD01-01	01				TCRBJ01-05*01	TCRBJ01	TCRBJ01-05	01				3	3	2	2	0	5	39	53	56	-1	64	7	In	VDJ
TTGTTGCTAGGGGACTCGGCCCTCTATCTCTGTGCCAGCAGCCCGGAGGCATCGGTCGGGTCGGATCAGCCCCAGCATTTTGGTGAT	CASSPEASVGSDQPQHF	2	1.5051060723504489E-5	51	TCRBV05-07*01	TCRBV05	TCRBV05-07	01				TCRBD02-01*02	TCRBD02	TCRBD02-01	02				TCRBJ01-05*01	TCRBJ01	TCRBJ01-05	01				4	2	10	1	15	5	30	42	44	49	64	2	In	VDJ
AAGATCCGGTCCACAAAGCTGGAGGACTCAGCCATGTACTTCTGTGCCAGCAGTGAGGGGGCCGATCAGCCCCAGCATTTTGGTGAT	CASSEGADQPQHF	10	7.525530361752245E-5	39	TCRBV02-01*01	TCRBV02	TCRBV02-01	01				TCRBD01-01*01	TCRBD01	TCRBD01-01	01				TCRBJ01-05*01	TCRBJ01	TCRBJ01-05	01				3	0	6	0	2	5	42	-1	56	62	64	10	In	VDJ
AGGCTGCTGTCGGCTGCTCCCTCCCAGACATCTGTGTACTTCTGTGCCAGCAGCCCCAGGCTAGATCAGCCCCAGCATTTTGGTGAT	CASSPRLDQPQHF	2	1.5051060723504489E-5	39	TCRBV06-05*01	TCRBV06	TCRBV06-05	01								TCRBD01,TCRBD02	TCRBD01-01,TCRBD02-01		TCRBJ01-05*01	TCRBJ01	TCRBJ01-05	01				6	3	4	4	4	5	42	53	56	60	64	2	In	VDJ
AAGAAGCTCCTTCTCAGTGACTCTGGCTTCTATCTCTGTGCCTGGAGGGACAGGGGGTCTCTTAATCAGCCCCAGCATTTTGGTGAT	CAWRDRGSLNQPQHF	4	3.0102121447008978E-5	45	TCRBV30-01*01	TCRBV30	TCRBV30-01	01				TCRBD01-01*01	TCRBD01	TCRBD01-01	01				TCRBJ01-05*01	TCRBJ01	TCRBJ01-05	01				3	0	1	1	6	4	36	-1	47	57	63	4	In	VDJ
AAGATCCAGCCCTCAGAACCCAGGGACTCAGCTGTGTACTTCTGTGCCAGCAGTTACCTACCTAATCAGCCCCAGCATTTTGGTGAT	CASSYLPNQPQHF	2	1.5051060723504489E-5	39	TCRBV12	TCRBV12				TCRBV12-03,TCRBV12-04		TCRBD02-01	TCRBD02	TCRBD02-01				01,02	TCRBJ01-05*01	TCRBJ01	TCRBJ01-05	01				4	2	4	9	3	4	42	55	57	60	63	2	In	VDJ
ACAGTGACCAGTGCCCATCCTGAAGACAGCAGCTTCTACATCTGCAGTGCTACCCCGGGGGGGAATCAGCCCCAGCATTTTGGTGAT	CSATPGGNQPQHF	2	1.5051060723504489E-5	39	TCRBV20	TCRBV20				TCRBV20-01,TCRBV20-or09_02		TCRBD02-01*01	TCRBD02	TCRBD02-01	01				TCRBJ01-05*01	TCRBJ01	TCRBJ01-05	01				4	3	8	0	0	4	42	52	55	-1	63	2	In	VDJ
CAGGCCCTCACATACCTCTCAGTACCTCTGTGCCAGCAGTGAAAAAGAGGGGGGGTGACCGGGAATCAGCCCCAGCATTTTGGTGAT		2	1.5051060723504489E-5	53	TCRBV25-01*01	TCRBV25	TCRBV25-01	01				TCRBD02-01*01	TCRBD02	TCRBD02-01	01				TCRBJ01-05*01	TCRBJ01	TCRBJ01-05	01				2	5	9	0	8	4	28	43	48	55	63	2	Out	VDJ
CTGCTGTCGGCTGCTCCCTCCCAGACATCTGTGTACTTCTGTGCCAGCAGTCCGACAGCGCCGAATCAGCCCCAGCATTTTGGTGAT	CASSPTAPNQPQHF	4	3.0102121447008978E-5	42	TCRBV06-05*01	TCRBV06	TCRBV06-05	01				TCRBD01-01*01	TCRBD01	TCRBD01-01	01				TCRBJ01-05*01	TCRBJ01	TCRBJ01-05	01				5	2	2	5	5	4	39	51	53	58	63	4	In	VDJ
CTGTCGGCTGCTCCCTCCCAGACATCTGTGTACTTCTGTGCCAGCAGCCGTGGACAGGGGCTCAATCAGCCCCAGCATTTTGGTGAT	CASSRGQGLNQPQHF	2	1.5051060723504489E-5	45	TCRBV06-05*01	TCRBV06	TCRBV06-05	01				TCRBD01-01*01	TCRBD01	TCRBD01-01	01				TCRBJ01-05*01	TCRBJ01	TCRBJ01-05	01				6	4	1	2	2	3	36	47	51	60	62	2	In	VDJ
CTGGAGCTTGGTGACTCTGCTGTGTATTTCTGTGCCAGCAGCCGAGGCGGGCAGGGCTTTGGCAATCAGCCCCAGCATTTTGGTGAT	CASSRGGQGFGNQPQHF	11	8.27808339792747E-5	51	TCRBV03	TCRBV03				TCRBV03-01,TCRBV03-02						TCRBD01,TCRBD02	TCRBD01-01,TCRBD02-01		TCRBJ01-05*01	TCRBJ01	TCRBJ01-05	01				4	8	4	3	5	2	30	43	51	56	61	11	In	VDJ
AGGCTGCTGTCGGCTGCTCCCTCCCAGACATCTGTGTACTTCTGTGCCAGCAGGGGGCTTGGCAATCAGCCCCAGCATTTTGGTGAT	CASRGLGNQPQHF	2	1.5051060723504489E-5	39	TCRBV06-05*01	TCRBV06	TCRBV06-05	01				TCRBD01-01*01	TCRBD01	TCRBD01-01	01				TCRBJ01-05*01	TCRBJ01	TCRBJ01-05	01				6	0	7	0	3	2	42	-1	53	58	61	2	In	VDJ
ACAGTGACCAGTGCCCATCCTGAAGACAGCAGCTTCTACATCTGCAGTGCTTCGACAGGGGGCAATCAGCCCCAGCATTTTGGTGAT	CSASTGGNQPQHF	2	1.5051060723504489E-5	39	TCRBV20	TCRBV20				TCRBV20-01,TCRBV20-or09_02		TCRBD01-01*01	TCRBD01	TCRBD01-01	01				TCRBJ01-05*01	TCRBJ01	TCRBJ01-05	01				5	2	2	2	0	2	42	51	53	-1	61	2	In	VDJ
CTGTCCCTAGAGTCTGCCATCCCCAACCAGACAGCTCTTTACTTCTGTGCCACCCAAGGAGGCAATCAGCCCCAGCATTTTGGTGAT	CATQGGNQPQHF	2	1.5051060723504489E-5	36	TCRBV24	TCRBV24				TCRBV24-01,TCRBV24-or09_02		TCRBD02-01*02	TCRBD02	TCRBD02-01	02				TCRBJ01-05*01	TCRBJ01	TCRBJ01-05	01				9	3	10	2	0	2	45	54	57	-1	61	2	In	VDJ
GTGAACGCCTTGTTGCTGGGGGACTCGGCCCTCTATCTCTGTGCCAGCAGCTTGGCGGCAGGCAATCAGCCCCAGCATTTTGGTGAT	CASSLAAGNQPQHF	2	1.5051060723504489E-5	42	TCRBV05-06*01	TCRBV05	TCRBV05-06	01								TCRBD01,TCRBD02	TCRBD01-01,TCRBD02-01		TCRBJ01-05*01	TCRBJ01	TCRBJ01-05	01				0	3	4	5	0	2	39	55	58	-1	61	2	In	VDJ
AAGCTCCTTCTCAGTGACTCTGGCTTCTATCTCTGTGCCTGGAGTTCTCCGGGGACGGTGCGCAATCAGCCCCAGCATTTTGGTGAT	CAWSSPGTVRNQPQHF	1	7.5255303617522446E-6	48	TCRBV30-01*01	TCRBV30	TCRBV30-01	01								TCRBD01,TCRBD02	TCRBD01-01,TCRBD02-01		TCRBJ01-05*01	TCRBJ01	TCRBJ01-05	01				2	6	0	7	5	2	33	45	51	56	61	1	In	VDJ
CAGCAGGAGGACTCGGCCGTGTATCTCTGTGCCAGCAGCTTAGGAGACAGGGGGGCGCTCCGCAATCAGCCCCAGCATTTTGGTGAT	CASSLGDRGALRNQPQHF	3	2.2576591085256735E-5	54	TCRBV07-02*01	TCRBV07	TCRBV07-02	01				TCRBD01-01*01	TCRBD01	TCRBD01-01	01				TCRBJ01-05*01	TCRBJ01	TCRBJ01-05	01				1	2	2	1	7	2	27	43	45	54	61	3	In	VDJ
ACATCGGCCCAAAAGAACCCGACAGCTTTCTATCTCTGTGCCACCAAACCGGACAGGGGTAGCAATCAGCCCCAGCATTTTGGTGAT	CATKPDRGSNQPQHF	10	7.525530361752245E-5	45	TCRBV19-01	TCRBV19	TCRBV19-01				01,02	TCRBD01-01*01	TCRBD01	TCRBD01-01	01				TCRBJ01-05*01	TCRBJ01	TCRBJ01-05	01				10	7	1	2	0	0	36	43	50	-1	59	10	In	VDJ
CAGCCTGCAGAACTGGAGGATTCTGGAGTTTATTTCTGTGCCAGCAGCCAAGGAGGTTCTAGCAATCAGCCCCAGCATTTTGGTGAT	CASSQGGSSNQPQHF	2	1.5051060723504489E-5	45	TCRBV14-01*01	TCRBV14	TCRBV14-01	01				TCRBD02-01*02	TCRBD02	TCRBD02-01	02				TCRBJ01-05*01	TCRBJ01	TCRBJ01-05	01				1	0	11	1	3	0	36	-1	52	56	59	2	In	VDJ
GAGTCTGCCAGGCCCTCACATACCTCTCAGTACCTCTGTGCCAGCAGTGGGCGGGGTCCTAGCAATCAGCCCCAGCATTTTGGTGAT	CASSGRGPSNQPQHF	2	1.5051060723504489E-5	45	TCRBV25-01*01	TCRBV25	TCRBV25-01	01				TCRBD02-01*01	TCRBD02	TCRBD02-01	01				TCRBJ01-05*01	TCRBJ01	TCRBJ01-05	01				4	1	7	3	3	0	36	49	50	56	59	2	In	VDJ
GCCCTCAGAACCCAGGGACTCAGCTGTGTACTTCTGTGCCAGCAGGGACAGGGGTAATATAGCAATCAGCCCCAGCATTTTGGTGAT		3	2.2576591085256735E-5	47	TCRBV12	TCRBV12				TCRBV12-03,TCRBV12-04		TCRBD01-01*01	TCRBD01	TCRBD01-01	01				TCRBJ01-05*01	TCRBJ01	TCRBJ01-05	01				6	0	1	2	5	0	34	-1	45	54	59	3	Out	VDJ
CAGCCTGCAGAACTGGAGGATTCTGGAGTTTATTTCTGTGCCAGCAGCCTCCAGGGGCATAGCAATCAGCCCCAGCATTTTGGTGAT	CASSLQGHSNQPQHF	2	1.5051060723504489E-5	45	TCRBV14-01*01	TCRBV14	TCRBV14-01	01				TCRBD01-01*01	TCRBD01	TCRBD01-01	01				TCRBJ01-05*01	TCRBJ01	TCRBJ01-05	01				4	2	4	2	2	0	36	49	51	57	59	2	In	VDJ
ACCAGTGCCCATCCTGAAGACAGCAGCTTCTACATCTGCAGTGCTGGAGGGACACGGGGGAGCAATCAGCCCCAGCATTTTGGTGAT	CSAGGTRGSNQPQHF	2	1.5051060723504489E-5	45	TCRBV20	TCRBV20				TCRBV20-01,TCRBV20-or09_02		TCRBD02-01*01	TCRBD02	TCRBD02-01	01				TCRBJ01-05*01	TCRBJ01	TCRBJ01-05	01				1	5	8	2	0	1	36	49	54	-1	60	2	In	VDJ
GAGTCTGCCAGGCCCTCACATACCTCTCAGTACCTCTGTGCCAGCAGTGTCGGGACAGGGAGCAATCAGCCCCAGCATTTTGGTGAT	CASSVGTGSNQPQHF	2	1.5051060723504489E-5	45	TCRBV25-01*01	TCRBV25	TCRBV25-01	01				TCRBD01-01*01	TCRBD01	TCRBD01-01	01				TCRBJ01-05*01	TCRBJ01	TCRBJ01-05	01				4	2	0	3	0	1	36	49	51	-1	60	2	In	VDJ
AGCAACATGAGCCCTGAAGACAGCAGCATATATCTCTGCAGCGTTGAAGATTAGGGGAAGAGCAATCAGCCCCAGCATTTTGGTGAT	CSVED*GKSNQPQHF	3	2.2576591085256735E-5	45	TCRBV29-01*01	TCRBV29	TCRBV29-01	01				TCRBD01-01*01	TCRBD01	TCRBD01-01	01				TCRBJ01-05*01	TCRBJ01	TCRBJ01-05	01				0	2	5	2	3	1	36	50	52	57	60	3	Stop	VDJ
ACCTTGGAGCTGGGGGACTCGGCCCTTTATCTTTGCGCCAGCAGCCCTGGACAGGGATCCAGCAATCAGCCCCAGCATTTTGGTGAT	CASSPGQGSSNQPQHF	3	2.2576591085256735E-5	48	TCRBV05-01*01	TCRBV05	TCRBV05-01	01				TCRBD01-01*01	TCRBD01	TCRBD01-01	01				TCRBJ01-05*01	TCRBJ01	TCRBJ01-05	01				4	3	1	3	4	1	33	45	48	56	60	3	In	VDJ
GTGACATCGGCCCAAAAGAACCCGACAGCTTTCTATCTCTGTGCCAGTACCCCGAGGACCAGCAATCAGCCCCAGCATTTTGGTGAT	CASTPRTSNQPQHF	5	3.7627651808761225E-5	42	TCRBV19-01	TCRBV19	TCRBV19-01				01,02					TCRBD01,TCRBD02	TCRBD01-01,TCRBD02-01		TCRBJ01-05*01	TCRBJ01	TCRBJ01-05	01				7	6	1	7	1	1	39	49	55	59	60	5	In	VDJ
ATGTGGTCGCACTGCAGCAAGAAGACTCAGCTGCGTATCTCTGCACCAGCAGCCCGGGACAGCAATCAGCCCCAGCATTTTGGTGAT		1	7.5255303617522446E-6	40	TCRBV01-01*01	TCRBV01	TCRBV01-01	01								TCRBD01,TCRBD02	TCRBD01-01,TCRBD02-01		TCRBJ01-05*01	TCRBJ01	TCRBJ01-05	01				4	1	0	7	0	1	41	54	55	-1	60	1	Out	VDJ
CTGCAGCCAGAAGACTCAGCCCTGTATCTCTGCGCCAGCAGCCAAGATCTAAACAGGGGAAGCAATCAGCCCCAGCATTTTGGTGAT	CASSQDLNRGSNQPQHF	2	1.5051060723504489E-5	51	TCRBV04-01*01	TCRBV04	TCRBV04-01	01				TCRBD01-01*01	TCRBD01	TCRBD01-01	01				TCRBJ01-05*01	TCRBJ01	TCRBJ01-05	01				0	5	3	2	1	1	30	47	52	59	60	2	In	VDJ
TCGGCTGCTCCCTCCCAGACATCTGTGTACTTCTGTGCCAGCAGCTTACGGGGAGAGGGAAGCAATCAGCCCCAGCATTTTGGTGAT	CASSLRGEGSNQPQHF	5	3.7627651808761225E-5	48	TCRBV06	TCRBV06				TCRBV06-01,TCRBV06-05		TCRBD02-01	TCRBD02	TCRBD02-01				01,02	TCRBJ01-05*01	TCRBJ01	TCRBJ01-05	01				6	4	8	3	7	1	33	44	48	53	60	5	In	VDJ
AGCAACATGAGCCCTGAAGACAGCAGCATATATCTCTGCAGCGTTTAACAGGGGGGGGCAAGCAATCAGCCCCAGCATTTTGGTGAT	CSV*QGGASNQPQHF	1	7.5255303617522446E-6	45	TCRBV29-01*01	TCRBV29	TCRBV29-01	01				TCRBD01-01*01	TCRBD01	TCRBD01-01	01				TCRBJ01-05*01	TCRBJ01	TCRBJ01-05	01				5	2	3	1	5	1	36	45	47	55	60	1	Stop	VDJ
GTGACCAGTGCCCATCCTGAAGACAGCAGCTTCTACATCTGCAGTGCCCCCGAGGTAGACTCCAATCAGCCCCAGCATTTTGGTGAT	CSAPEVDSNQPQHF	3	2.2576591085256735E-5	42	TCRBV20	TCRBV20				TCRBV20-01,TCRBV20-or09_02		TCRBD02-01	TCRBD02	TCRBD02-01				01,02	TCRBJ01-05*01	TCRBJ01	TCRBJ01-05	01				6	10	2	10	1	3	39	47	57	61	62	3	In	VDJ
TGTGACATCGGCCCAAAAGAACCCGACAGCTTTCTATCTCTGTGCCAGTAGTATAGGGGTTACAATCAGCCCCAGCATTTTGGTGAT		5	3.7627651808761225E-5	41	TCRBV19-01	TCRBV19	TCRBV19-01				01,02					TCRBD01,TCRBD02	TCRBD01-01,TCRBD02-01		TCRBJ01-05*01	TCRBJ01	TCRBJ01-05	01				1	0	0	9	3	3	40	-1	56	59	62	5	Out	VDJ
AATGTGAACGCCTTGTTGCTGGGGGACTCGGCCCTCTATCTCTGTGCCAGCAGCTTCAGGGACAATCAGCCCCAGCATTTTGGTGAT	CASSFRDNQPQHF	2	1.5051060723504489E-5	39	TCRBV05-06*01	TCRBV05	TCRBV05-06	01				TCRBD01-01*01	TCRBD01	TCRBD01-01	01				TCRBJ01-05*01	TCRBJ01	TCRBJ01-05	01				2	0	4	3	1	3	42	-1	56	61	62	2	In	VDJ
CTGAAGATCCAGCCCTCAGAACCCAGGGACTCAGCTGTGTACTTCTGTGCCAGCAGTTTAGACAATCAGCCCCAGCATTTTGGTGAT	CASSLDNQPQHF	4	3.0102121447008978E-5	36	TCRBV12	TCRBV12				TCRBV12-03,TCRBV12-04									TCRBJ01-05*01	TCRBJ01	TCRBJ01-05	01				1	0	0	0	1	3	45	-1	-1	61	62	4	In	VJ
CTGACAGTGACCAGTGCCCATCCTGAAGACAGCAGCTTCTACATCTGCAGTGCAGCAGGCAGGGGGCAGCCCCAGCATTTTGGTGAT	CSAAGRGQPQHF	2	1.5051060723504489E-5	36	TCRBV20	TCRBV20				TCRBV20-01,TCRBV20-or09_02		TCRBD01-01*01	TCRBD01	TCRBD01-01	01				TCRBJ01-05*01	TCRBJ01	TCRBJ01-05	01				6	6	4	1	0	7	45	53	59	-1	66	2	In	VDJ
CTGAATGTGAACGCCTTGGAGCTGGACGACTCGGCCCTGTATCTCTGTGCCAGCTCACAGGGAGGGCAGCCCCAGCATTTTGGTGAT	CASSQGGQPQHF	9	6.772977325577021E-5	36	TCRBV05-04*01	TCRBV05	TCRBV05-04	01				TCRBD02-01*02	TCRBD02	TCRBD02-01	02				TCRBJ01-05*01	TCRBJ01	TCRBJ01-05	01				7	5	9	0	0	7	45	54	59	-1	66	9	In	VDJ
AGTTCTAAGAAGCTCCTTCTCAGTGACTCTGGCTTCTATCTCTGTGCCTGGAGTGCCACCGGGACGCAGCCCCAGCATTTTGGTGAT	CAWSATGTQPQHF	3	2.2576591085256735E-5	39	TCRBV30-01*01	TCRBV30	TCRBV30-01	01								TCRBD01,TCRBD02	TCRBD01-01,TCRBD02-01		TCRBJ01-05*01	TCRBJ01	TCRBJ01-05	01				1	5	0	7	1	7	42	55	60	65	66	3	In	VDJ
CTGACAGTGACCAGTGCCCATCCTGAAGACAGCAGCTTCTACATCTGCAGTGCTAGAGTTGGGGAGCAGCCCCAGCATTTTGGTGAT	CSARVGEQPQHF	2	1.5051060723504489E-5	36	TCRBV20	TCRBV20				TCRBV20-01,TCRBV20-or09_02		TCRBD02-01*02	TCRBD02	TCRBD02-01	02				TCRBJ01-05*01	TCRBJ01	TCRBJ01-05	01				1	3	9	2	0	7	45	58	61	-1	66	2	In	VDJ
GTGACCAGTGCCCATCCTGAAGACAGCAGCTTCTACATCTGCAGTGCTAGAGATTTGGGCAGGGAGCAGCCCCAGCATTTTGGTGAT	CSARDLGREQPQHF	2	1.5051060723504489E-5	42	TCRBV20	TCRBV20				TCRBV20-01,TCRBV20-or09_02						TCRBD01,TCRBD02	TCRBD01-01,TCRBD02-01		TCRBJ01-05*01	TCRBJ01	TCRBJ01-05	01				0	6	4	3	2	7	39	53	59	64	66	2	In	VDJ
AGCTCTCTGGAGCTGGGGGACTCAGCTTTGTATTTCTGTGCCAGCACCTTGCAGGGGTATAACTTCCAGCCCCAGCATTTTGGTGAT	CASTLQGYNFQPQHF	4	3.0102121447008978E-5	45	TCRBV09-01	TCRBV09	TCRBV09-01				01,02	TCRBD01-01*01	TCRBD01	TCRBD01-01	01				TCRBJ01-05*01	TCRBJ01	TCRBJ01-05	01				6	5	4	2	9	7	36	46	51	57	66	4	In	VDJ
AAGATCCAGCCCTCAGAACCCAGGGACTCAGCTGTGTACTTCTGTGCCAGCAGTATAAGGCAGGACCAGCCCCAGCATTTTGGTGAT	CASSIRQDQPQHF	2	1.5051060723504489E-5	39	TCRBV12	TCRBV12				TCRBV12-03,TCRBV12-04						TCRBD01,TCRBD02	TCRBD01-01,TCRBD02-01		TCRBJ01-05*01	TCRBJ01	TCRBJ01-05	01				5	8	1	7	0	7	42	54	62	-1	66	2	In	VDJ
CTAAGAAGCTCCTTCTCAGTGACTCTGGCTTCTATCTCTGTGCCTGGAGTTCTGAACGCTGGACAGGGGGGTTACACCTTCGGTTCG		1	7.5255303617522446E-6	43	TCRBV30-01*01	TCRBV30	TCRBV30-01	01				TCRBD01-01*01	TCRBD01	TCRBD01-01	01				TCRBJ01-02*01	TCRBJ01	TCRBJ01-02	01				2	10	1	1	2	11	38	50	60	70	72	1	Out	VDJ
TGAAGATCCAGCGCACAGAGCAGGGGGACTCAGCCGCGTATCTCCGTGCCAGCAGCTTAGGGGGGCAGTTGCTACACCTTCGGTTCG		7	5.267871253226571E-5	37	TCRBV07-03*03	TCRBV07	TCRBV07-03	03								TCRBD01,TCRBD02	TCRBD01-01,TCRBD02-01		TCRBJ01-02*01	TCRBJ01	TCRBJ01-02	01				2	1	6	0	4	9	44	59	60	66	70	7	Out	VDJ
CTAGAGTCTGCCATCCCCAACCAGACAGCTCTTTACTTCTGTGCCACCAGTGATAACTGGGGTACGGTGTGCTACACCTTCGGTTCG	CATSDNWGTVCYTF	5	3.7627651808761225E-5	42	TCRBV24	TCRBV24				TCRBV24-01,TCRBV24-or09_02						TCRBD01,TCRBD02	TCRBD01-01,TCRBD02-01		TCRBJ01-02*01	TCRBJ01	TCRBJ01-02	01				3	4	6	2	8	9	39	54	58	62	70	5	In	VDJ
TGTGAGCAACATGAGCCCTGAAGACAGCAGCATATATCTCTGCAGCGTTAAACAGGGGGACCGAGCTTTGGCTACACCTTCGGTTCG		1	7.5255303617522446E-6	41	TCRBV29-01*01	TCRBV29	TCRBV29-01	01				TCRBD01-01*01	TCRBD01	TCRBD01-01	01				TCRBJ01-02*01	TCRBJ01	TCRBJ01-02	01				5	2	3	1	9	7	40	49	51	59	68	1	Out	VDJ
ACTCTGAAGGTGCAGCCTGCAGAACTGGAGGATTCTGGAGTTTATTTCTGTGCCAGCAGCCAGGGGGTTGGCTACACCTTCGGTTCG	CASSQGVGYTF	2	1.5051060723504489E-5	33	TCRBV14-01*01	TCRBV14	TCRBV14-01	01								TCRBD01,TCRBD02	TCRBD01-01,TCRBD02-01		TCRBJ01-02*01	TCRBJ01	TCRBJ01-02	01				3	0	6	1	1	7	48	-1	62	67	68	2	In	VDJ
AATGTGAACGCCTTGTTGCTGGGGGACTCGGCCCTCTATCTCTGTGCCAGCAGCCCCGGGACAACCGTTGGCTACACCTTCGGTTCG	CASSPGTTVGYTF	2	1.5051060723504489E-5	39	TCRBV05-06*01	TCRBV05	TCRBV05-06	01				TCRBD01-01*01	TCRBD01	TCRBD01-01	01				TCRBJ01-02*01	TCRBJ01	TCRBJ01-02	01				4	3	0	6	5	7	42	54	57	63	68	2	In	VDJ
GTGACCAGTGCCCATCCTGAAGACAGCAGCTTCTACATCTGCAGTGCTATTAGGGATGTCTCGACGGGTGGCTACACCTTCGGTTCG	CSAIRDVSTGGYTF	2	1.5051060723504489E-5	42	TCRBV20	TCRBV20				TCRBV20-01,TCRBV20-or09_02						TCRBD01,TCRBD02	TCRBD01-01,TCRBD02-01		TCRBJ01-02*01	TCRBJ01	TCRBJ01-02	01				4	3	0	8	12	7	39	49	52	56	68	2	In	VDJ
ATGAATGTGAGCACCTTGGAGCTGGGGGACTCGGCCCTTTATCTTTGCGCCAGCAGCTGGGGAGGAGGTGGCTACACCTTCGGTTCG	CASSWGGGGYTF	3	2.2576591085256735E-5	36	TCRBV05-01*01	TCRBV05	TCRBV05-01	01				TCRBD02-01*02	TCRBD02	TCRBD02-01	02				TCRBJ01-02*01	TCRBJ01	TCRBJ01-02	01				3	1	9	1	3	7	45	58	59	65	68	3	In	VDJ
ATCCAGCGCACAGAGCAGGGGGACTCGGCCATGTATCTCTGTGCCAGCAGCCCCGAGGGGGGTCTAGCTGGCTACACCTTCGGTTCG	CASSPEGGLAGYTF	7	5.267871253226571E-5	42	TCRBV07-09	TCRBV07	TCRBV07-09				01,03					TCRBD01,TCRBD02	TCRBD01-01,TCRBD02-01		TCRBJ01-02*01	TCRBJ01	TCRBJ01-02	01				5	4	5	1	7	7	39	51	55	61	68	7	In	VDJ
AACGCCTTGTTGCTGGGGGACTCGGCCCTCTATCTCTGTGCCAGCAGCTTGATAGGACGCGATTTTACTGGCTACACCTTCGGTTCG	CASSLIGRDFTGYTF	2	1.5051060723504489E-5	45	TCRBV05-06*01	TCRBV05	TCRBV05-06	01								TCRBD01,TCRBD02	TCRBD01-01,TCRBD02-01		TCRBJ01-02*01	TCRBJ01	TCRBJ01-02	01				1	3	1	7	10	7	36	51	54	58	68	2	In	VDJ
AATGTGAACGCCTTGGAGCTGGACGACTCGGCCCTGTATCTCTGTGCCAGCAGCCCGGACAGGGATTATGGCTACACCTTCGGTTCG	CASSPDRDYGYTF	2	1.5051060723504489E-5	39	TCRBV05-04*01	TCRBV05	TCRBV05-04	01				TCRBD01-01*01	TCRBD01	TCRBD01-01	01				TCRBJ01-02*01	TCRBJ01	TCRBJ01-02	01				4	2	1	3	2	5	42	54	56	64	66	2	In	VDJ
CGCACACAGCAGGAGGACTCCGCCGTGTATCTCTGTGCCAGCAGCTTAGGCGGCAGGGGTTCGAGGTATGGCTACACCTTCGGTTCG	CASSLGGRGSRYGYTF	3	2.2576591085256735E-5	48	TCRBV07-08*01	TCRBV07	TCRBV07-08	01				TCRBD01-01*01	TCRBD01	TCRBD01-01	01				TCRBJ01-02*01	TCRBJ01	TCRBJ01-02	01				1	4	4	2	7	5	33	49	53	59	66	3	In	VDJ
GTGACATCGGCCCAAAAGAACCCGACAGCTTTCTATCTCTGTGCCAGTAGTATGAGAAACTTACAGTATGGCTACACCTTCGGTTCG	CASSMRNLQYGYTF	5	3.7627651808761225E-5	42	TCRBV19-01	TCRBV19	TCRBV19-01				01,02	TCRBD01-01*01	TCRBD01	TCRBD01-01	01				TCRBJ01-02*01	TCRBJ01	TCRBJ01-02	01				3	9	3	5	0	5	39	53	62	-1	66	5	In	VDJ
CTACACACCCTGCAGCCAGAAGACTCGGCCCTGTATCTCTGTGCCAGCAGCCAAGAGAAGGGGTTCTATGGCTACACCTTCGGTTCG	CASSQEKGFYGYTF	3	2.2576591085256735E-5	42	TCRBV04-02*01	TCRBV04	TCRBV04-02	01				TCRBD01-01*01	TCRBD01	TCRBD01-01	01				TCRBJ01-02*01	TCRBJ01	TCRBJ01-02	01				0	2	5	2	2	4	39	56	58	63	65	3	In	VDJ
AAGATCCAGCGCACACAGCAGGAGGACTCCGCCGTGTATCTCTGTGCCAGCAGCCGGGAAGCCCTCTATGGCTACACCTTCGGTTCG	CASSREALYGYTF	5	3.7627651808761225E-5	39	TCRBV07-08*01	TCRBV07	TCRBV07-08	01				TCRBD02-01*02	TCRBD02	TCRBD02-01	02				TCRBJ01-02*01	TCRBJ01	TCRBJ01-02	01				5	0	8	3	6	4	42	-1	54	59	65	5	In	VDJ
CTCAGGCTGCTGTCGGCTGCTCCCTCCCAGACATCTGTGTACTTCTGTGCCAGCATGGGGGGACTCTATGGCTACACCTTCGGTTCG	CASMGGLYGYTF	2	1.5051060723504489E-5	36	TCRBV06-05*01	TCRBV06	TCRBV06-05	01				TCRBD02-01	TCRBD02	TCRBD02-01				01,02	TCRBJ01-02*01	TCRBJ01	TCRBJ01-02	01				7	4	0	10	0	4	45	55	59	-1	65	2	In	VDJ
CACGCCCTGCAGCCAGAAGACTCAGCCCTGTATCTCTGCGCCAGCAGCCAAGGGGAGGTGAATGGCTATGGCTACACCTTCGGTTCG	CASSQGEVNGYGYTF	2	1.5051060723504489E-5	45	TCRBV04-01*01	TCRBV04	TCRBV04-01	01				TCRBD02-01*02	TCRBD02	TCRBD02-01	02				TCRBJ01-02*01	TCRBJ01	TCRBJ01-02	01				1	0	9	1	7	4	36	-1	52	58	65	2	In	VDJ
AATGTGAACGCCTTGGAGCTGGACGACTCGGCCCTGTATCTCTGTGCCAGCAGCTGGACGGGGGGCTATGGCTACACCTTCGGTTCG	CASSWTGGYGYTF	2	1.5051060723504489E-5	39	TCRBV05-04*01	TCRBV05	TCRBV05-04	01				TCRBD02-01*01	TCRBD02	TCRBD02-01	01				TCRBJ01-02*01	TCRBJ01	TCRBJ01-02	01				3	3	8	1	0	4	42	55	58	-1	65	2	In	VDJ
GTGACCAGTGCCCATCCTGAAGACAGCAGCTTCTACATCTGCAGTGCTACTCGTGTGCAGGGGGGCTATGGCTACACCTTCGGTTCG	CSATRVQGGYGYTF	4	3.0102121447008978E-5	42	TCRBV20	TCRBV20				TCRBV20-01,TCRBV20-or09_02		TCRBD01-01*01	TCRBD01	TCRBD01-01	01				TCRBJ01-02*01	TCRBJ01	TCRBJ01-02	01				4	8	4	1	1	4	39	49	57	64	65	4	In	VDJ
CGGCTGCTCCCTCCCAAACATCTGTGTACTTCTGTGCCAGCACCTACGGGGACTCTACCCCGGGGCTATGGCTACACCTTCGGTTCG		4	3.0102121447008978E-5	49	TCRBV06	TCRBV06				TCRBV06-02,TCRBV06-03		TCRBD02-01	TCRBD02	TCRBD02-01				01,02	TCRBJ01-02*01	TCRBJ01	TCRBJ01-02	01				7	6	0	10	11	4	32	42	48	54	65	4	Out	VDJ
TTGGAGATCCAGCGCACAGAGCAGGGGGACTCGGCCATGTATCTCTGTGCCAGCAACGGGGGCGGCTATGGCTACACCTTCGGTTCG	CASNGGGYGYTF	4	3.0102121447008978E-5	36	TCRBV07-09	TCRBV07	TCRBV07-09				01,03					TCRBD01,TCRBD02	TCRBD01-01,TCRBD02-01		TCRBJ01-02*01	TCRBJ01	TCRBJ01-02	01				7	2	6	0	2	4	45	55	57	63	65	4	In	VDJ
CTGCTGTCGGCTGCTCCCTCCCAGACATCTGTGTACTTCTGTGCCAGCAGATCACTCGGACAAGGCTATGGCTACACCTTCGGTTCG	CASRSLGQGYGYTF	4	3.0102121447008978E-5	42	TCRBV06-05*01	TCRBV06	TCRBV06-05	01				TCRBD01-01*01	TCRBD01	TCRBD01-01	01				TCRBJ01-02*01	TCRBJ01	TCRBJ01-02	01				6	7	1	6	3	4	39	50	57	62	65	4	In	VDJ
GTAGTGCGAGGAGATTCGGCAGCTTATTTCTGTGCCAGCTCACCACTCCTACCGGGACAGGGACGCTATGGCTACACCTTCGGTTCG	CASSPLLPGQGRYGYTF	10	7.525530361752245E-5	51	TCRBV18-01*01	TCRBV18	TCRBV18-01	01				TCRBD01-01*01	TCRBD01	TCRBD01-01	01				TCRBJ01-02*01	TCRBJ01	TCRBJ01-02	01				1	7	0	3	3	4	30	46	53	62	65	10	In	VDJ
CACCTACACACCCTGCAGCCAGAAGACTCGGCCCTGTATCTCTGCGCCAGCAGCCAAGATCGGAGCTATGGCTACACCTTCGGTTCG	CASSQDRSYGYTF	2	1.5051060723504489E-5	39	TCRBV04-03*01	TCRBV04	TCRBV04-03	01				TCRBD02-01*02	TCRBD02	TCRBD02-01	02				TCRBJ01-02*01	TCRBJ01	TCRBJ01-02	01				0	2	10	2	0	4	42	59	61	-1	65	2	In	VDJ
ACTGTGAGCAACATGAGCCCTGAAGACAGCAGCATATATCTCTGCAGCGCCTACAGCGATCCGAGCTATGGCTACACCTTCGGTTCG	CSAYSDPSYGYTF	1	7.5255303617522446E-6	39	TCRBV29-01*01	TCRBV29	TCRBV29-01	01								TCRBD01,TCRBD02	TCRBD01-01,TCRBD02-01		TCRBJ01-02*01	TCRBJ01	TCRBJ01-02	01				7	3	3	5	9	4	42	49	52	56	65	1	In	VDJ
AGGATCCAGCAGGTAGTGCGAGGAGATTCGGCAGCTTATTTCTGTGCCAGCTCACCAAACCCTTCCTATGGCTACACCTTCGGTTCG	CASSPNPSYGYTF	15	1.1288295542628367E-4	39	TCRBV18-01*01	TCRBV18	TCRBV18-01	01								TCRBD01,TCRBD02	TCRBD01-01,TCRBD02-01		TCRBJ01-02*01	TCRBJ01	TCRBJ01-02	01				2	1	3	7	5	4	42	57	58	60	65	15	In	VDJ
ACGATCCAGCGCACACAGCAGGAGGACTCGGCCGTGTATCTCTGTGCCAGCAGCTCCCGACAGGCCTATGGCTACACCTTCGGTTCG	CASSSRQAYGYTF	4	3.0102121447008978E-5	39	TCRBV07-02*01	TCRBV07	TCRBV07-02	01				TCRBD01-01*01	TCRBD01	TCRBD01-01	01				TCRBJ01-02*01	TCRBJ01	TCRBJ01-02	01				4	3	2	4	1	4	42	55	58	64	65	4	In	VDJ
ACGATCCAGCGCACACAGCAGGAGGACTCGGCCGTGTATCTCTGTGCCAGCAGCTTAAGGGGGCCCTATGGCTACACCTTCGGTTCG	CASSLRGPYGYTF	5	3.7627651808761225E-5	39	TCRBV07-02*01	TCRBV07	TCRBV07-02	01				TCRBD01-01*01	TCRBD01	TCRBD01-01	01				TCRBJ01-02*01	TCRBJ01	TCRBJ01-02	01				2	0	5	0	1	4	42	-1	57	64	65	5	In	VDJ
CTACACGCCCTGCAGCCAGAAGACTCAGCCCTGTATCTCTGCGCCAGCAGCCAAGTGGGGGCACCCTATGGCTACACCTTCGGTTCG	CASSQVGAPYGYTF	2	1.5051060723504489E-5	42	TCRBV04-01*01	TCRBV04	TCRBV04-01	01				TCRBD01-01*01	TCRBD01	TCRBD01-01	01				TCRBJ01-02*01	TCRBJ01	TCRBJ01-02	01				1	1	6	0	3	4	39	55	56	62	65	2	In	VDJ
CTGGAGTCTGCCAGGCCCTCACATACCTCTCAGTACCTCTGTGCCAGCAGTGAAGGAAAGGGGTACTATGGCTACACCTTCGGTTCG	CASSEGKGYYGYTF	4	3.0102121447008978E-5	42	TCRBV25-01*01	TCRBV25	TCRBV25-01	01				TCRBD01-01*01	TCRBD01	TCRBD01-01	01				TCRBJ01-02*01	TCRBJ01	TCRBJ01-02	01				2	4	5	2	1	3	39	54	58	63	64	4	In	VDJ
AACATGAGCCCTGAAGACAGCAGCATATATCTCTGCAGCGTTGAAAGGACAGCTTCCCAGGCCTACTATGGCTACACCTTCGGTTCG	CSVERTASQAYYGYTF	1	7.5255303617522446E-6	48	TCRBV29-01*01	TCRBV29	TCRBV29-01	01				TCRBD01-01*01	TCRBD01	TCRBD01-01	01				TCRBJ01-02*01	TCRBJ01	TCRBJ01-02	01				2	1	1	5	12	3	33	45	46	52	64	1	In	VDJ
GTGAGCACCTTGGAGCTGGGGGACTCGGCCCTTTATCTTTGCGCCAGCAGCTTGGTTAGGGTGGACTATGGCTACACCTTCGGTTCG	CASSLVRVDYGYTF	3	2.2576591085256735E-5	42	TCRBV05-01*01	TCRBV05	TCRBV05-01	01								TCRBD01,TCRBD02	TCRBD01-01,TCRBD02-01		TCRBJ01-02*01	TCRBJ01	TCRBJ01-02	01				0	2	5	3	3	3	39	55	57	61	64	3	In	VDJ
ATCCAGCCTGCAAAGCTTGAGGACTCGGCCGTGTATCTCTGTGCCAGCAGCTTAGATGGCAGGGACTATGGCTACACCTTCGGTTCG	CASSLDGRDYGYTF	11	8.27808339792747E-5	42	TCRBV11-02*02	TCRBV11	TCRBV11-02	02				TCRBD01-01*01	TCRBD01	TCRBD01-01	01				TCRBJ01-02*01	TCRBJ01	TCRBJ01-02	01				0	3	4	3	0	3	39	56	59	-1	64	11	In	VDJ
GAATGTGAGCACCTTGGAGCTGGGGGACTCGGCCCTTTATCTTTGCGCCAGCAGCTGTGACAGGACTATGGCTACACCTTCGGTTCG		3	2.2576591085256735E-5	38	TCRBV05-01*01	TCRBV05	TCRBV05-01	01				TCRBD01-01*01	TCRBD01	TCRBD01-01	01				TCRBJ01-02*01	TCRBJ01	TCRBJ01-02	01				3	2	2	4	0	3	43	56	58	-1	64	3	Out	VDJ
CACATCAATTCCCTGGAGCTTGGTGACTCTGCTGTGTATTTCTGTGCCAGCAGCCTGACAGGCGACTATGGCTACACCTTCGGTTCG	CASSLTGDYGYTF	3	2.2576591085256735E-5	39	TCRBV03	TCRBV03				TCRBV03-01,TCRBV03-02		TCRBD01-01*01	TCRBD01	TCRBD01-01	01				TCRBJ01-02*01	TCRBJ01	TCRBJ01-02	01				4	1	2	4	2	3	42	55	56	62	64	3	In	VDJ
GTGACCAGTGCCCATCCTGAAGACAGCAGCTTCTACATCTGCAGTGCTAGGGAGGACAGACTTAACTATGGCTACACCTTCGGTTCG	CSAREDRLNYGYTF	4	3.0102121447008978E-5	42	TCRBV20	TCRBV20				TCRBV20-01,TCRBV20-or09_02		TCRBD01-01*01	TCRBD01	TCRBD01-01	01				TCRBJ01-02*01	TCRBJ01	TCRBJ01-02	01				3	3	1	5	3	1	39	50	53	59	62	4	In	VDJ
CTGTCCCTAGAGTCTGCCATCCCCAACCAGACAGCTCTTTACTTCTGTGCCACCAGTGAACTTAACTATGGCTACACCTTCGGTTCG	CATSELNYGYTF	3	2.2576591085256735E-5	36	TCRBV24	TCRBV24				TCRBV24-01,TCRBV24-or09_02		TCRBD02-01	TCRBD02	TCRBD02-01				01,02	TCRBJ01-02*01	TCRBJ01	TCRBJ01-02	01				4	0	3	10	0	1	45	-1	59	-1	62	3	In	VDJ
GTAGTGCGAGGAGATTCGGCAGCTTATTTCTGTGCCAGCTCACCAAGAAGCGGGACAGGGATTAACTATGGCTACACCTTCGGTTCG	CASSPRSGTGINYGYTF	4	3.0102121447008978E-5	51	TCRBV18-01*01	TCRBV18	TCRBV18-01	01				TCRBD01-01*01	TCRBD01	TCRBD01-01	01				TCRBJ01-02*01	TCRBJ01	TCRBJ01-02	01				2	6	0	3	2	1	30	45	51	60	62	4	In	VDJ
CAGCCCTCAGAACCCAGGGACTCAGCTGTGTACTTCTGTGCCAGCAGCCCCACAGGGGGAATTAACTATGGCTACACCTTCGGTTCG	CASSPTGGINYGYTF	2	1.5051060723504489E-5	45	TCRBV12	TCRBV12				TCRBV12-03,TCRBV12-04		TCRBD01-01*01	TCRBD01	TCRBD01-01	01				TCRBJ01-02*01	TCRBJ01	TCRBJ01-02	01				6	4	3	1	3	1	36	47	51	59	62	2	In	VDJ
CAGCCTGCAGAACTGGAGGATTCTGGAGTTTATTTCTGTGCCAGCAGCCTCCGGGGGGGAGGTAACTATGGCTACACCTTCGGTTCG	CASSLRGGGNYGYTF	5	3.7627651808761225E-5	45	TCRBV14-01*01	TCRBV14	TCRBV14-01	01				TCRBD02-01*01	TCRBD02	TCRBD02-01	01				TCRBJ01-02*01	TCRBJ01	TCRBJ01-02	01				4	2	8	0	3	1	36	49	51	59	62	5	In	VDJ
CGCACACAGCAGGAGGACTCGGCCGTGTATCTCTGTGCCAGCAGCATAAATACGGGCAAAGCTAACTATGGCTACACCTTCGGTTCG	CASSINTGKANYGYTF	3	2.2576591085256735E-5	48	TCRBV07-02*01	TCRBV07	TCRBV07-02	01								TCRBD01,TCRBD02	TCRBD01-01,TCRBD02-01		TCRBJ01-02*01	TCRBJ01	TCRBJ01-02	01				5	8	8	0	4	0	33	45	53	57	61	3	In	VDJ
TCCTTGGAGCTGGGGGACTCAGCCCTGTACTTCTGTGCCAGCAGCTTAGCGGGAAATGAACCTAACTATGGCTACACCTTCGGTTCG	CASSLAGNEPNYGYTF	2	1.5051060723504489E-5	48	TCRBV13-01*01	TCRBV13	TCRBV13-01	01				TCRBD02-01*02	TCRBD02	TCRBD02-01	02				TCRBJ01-02*01	TCRBJ01	TCRBJ01-02	01				1	0	8	3	7	0	33	-1	49	54	61	2	In	VDJ
AAGATCCAGCCCTCAGAACCCAGGGACTCAGCTGTGTACTTCTGTGCCAGCAGTCTCTCCACTAACTATGGCTACACCTTCGGTTCG	CASSLSTNYGYTF	2	1.5051060723504489E-5	39	TCRBV12	TCRBV12				TCRBV12-03,TCRBV12-04						TCRBD01,TCRBD02	TCRBD01-01,TCRBD02-01		TCRBJ01-02*01	TCRBJ01	TCRBJ01-02	01				5	5	4	6	0	0	42	54	59	-1	61	2	In	VDJ
CCCTCAGAACCCAGGGACTCAGCTGTGTACTTCTGTGCCAGCAGTTCCCAAGGACAGCCCAATAACTATGGCTACACCTTCGGTTCG	CASSSQGQPNNYGYTF	2	1.5051060723504489E-5	48	TCRBV12	TCRBV12				TCRBV12-03,TCRBV12-04		TCRBD01-01*01	TCRBD01	TCRBD01-01	01				TCRBJ01-02*01	TCRBJ01	TCRBJ01-02	01				4	5	1	5	5	1	33	46	51	57	62	2	In	VDJ
AAGATCCGGTCCACAAAGCTGGAGGACTCAGCCATGTACTTCTGTGCCAGCAGTGACAGGGGGAACTATGGCTACACCTTCGGTTCG	CASSDRGNYGYTF	5	3.7627651808761225E-5	39	TCRBV02-01*01	TCRBV02	TCRBV02-01	01				TCRBD01-01*01	TCRBD01	TCRBD01-01	01				TCRBJ01-02*01	TCRBJ01	TCRBJ01-02	01				3	0	4	1	0	2	42	-1	56	-1	63	5	In	VDJ
CACCTACACACCCTGCAGCCAGAAGACTCGGCCCTGTATCTCTGTGCCAGCAGTGGACAGGGGAACTATGGCTACACCTTCGGTTCG	CASSGQGNYGYTF	2	1.5051060723504489E-5	39	TCRBV04-02*01	TCRBV04	TCRBV04-02	01				TCRBD01-01*01	TCRBD01	TCRBD01-01	01				TCRBJ01-02*01	TCRBJ01	TCRBJ01-02	01				6	1	1	2	0	2	42	53	54	-1	63	2	In	VDJ
ACACAGCAGGAGGACTCCGCCGTGTATCTCTGTGCCAGCAGCTTAGAAGGGATCGAACAGGGGAACTATGGCTACACCTTCGGTTCG	CASSLEGIEQGNYGYTF	3	2.2576591085256735E-5	51	TCRBV07-08*01	TCRBV07	TCRBV07-08	01				TCRBD01-01*01	TCRBD01	TCRBD01-01	01				TCRBJ01-02*01	TCRBJ01	TCRBJ01-02	01				1	10	3	2	0	2	30	46	56	-1	63	3	In	VDJ
AAGATCCAGCCCTCAGAACCCAGGGACTCAGCTGTGTACTTCTGTGCCAGCAGGGAGGACAGGAACTATGGCTACACCTTCGGTTCG	CASREDRNYGYTF	2	1.5051060723504489E-5	39	TCRBV12	TCRBV12				TCRBV12-03,TCRBV12-04		TCRBD01-01*01	TCRBD01	TCRBD01-01	01				TCRBJ01-02*01	TCRBJ01	TCRBJ01-02	01				6	3	1	4	0	2	42	53	56	-1	63	2	In	VDJ
GTGACCAGTGCCCATCCTGAAGACAGCAGCTTCTACATCTGCAGTGCCCTTTCCACCGGGGCGAACTATGGCTACACCTTCGGTTCG	CSALSTGANYGYTF	2	1.5051060723504489E-5	42	TCRBV20	TCRBV20				TCRBV20-01,TCRBV20-or09_02						TCRBD01,TCRBD02	TCRBD01-01,TCRBD02-01		TCRBJ01-02*01	TCRBJ01	TCRBJ01-02	01				6	10	7	0	1	2	39	47	57	62	63	2	In	VDJ
ACTGTGACATCGGCCCAAAAGAACCCGACAGCTTTCTATCTCTGTGCCAGTAGTATTGGGGAGAACTATGGCTACACCTTCGGTTCG	CASSIGENYGYTF	5	3.7627651808761225E-5	39	TCRBV19-01	TCRBV19	TCRBV19-01				01,02	TCRBD02-01*02	TCRBD02	TCRBD02-01	02				TCRBJ01-02*01	TCRBJ01	TCRBJ01-02	01				3	2	9	2	0	2	42	56	58	-1	63	5	In	VDJ
CAGCGCACACAGCAGGAGGACTCGGCCGTGTATCTCTGTGCCAGCAGCTTTGAGGACAGGGTCAACTATGGCTACACCTTCGGTTCG	CASSFEDRVNYGYTF	9	6.772977325577021E-5	45	TCRBV07-02*01	TCRBV07	TCRBV07-02	01				TCRBD01-01*01	TCRBD01	TCRBD01-01	01				TCRBJ01-02*01	TCRBJ01	TCRBJ01-02	01				3	3	1	3	2	2	36	50	53	61	63	9	In	VDJ
CACATCAATTCCCTGGAGCTTGGTGACTCTGCTGTGTATTTCTGTGCCAGCAGCCATAGAGGAAACTATGGCTACACCTTCGGTTCG	CASSHRGNYGYTF	3	2.2576591085256735E-5	39	TCRBV03	TCRBV03				TCRBV03-01,TCRBV03-02		TCRBD02-01*02	TCRBD02	TCRBD02-01	02				TCRBJ01-02*01	TCRBJ01	TCRBJ01-02	01				3	2	11	1	1	2	42	56	58	62	63	3	In	VDJ
GAGCAACATGAGCCCTGAAGACAGCAGCATATATCTCTGCAGCGTTCTGACTTTAGACAGGCTGCTGATGGCTACACCTTCGGTTCG		1	7.5255303617522446E-6	44	TCRBV29-01*01	TCRBV29	TCRBV29-01	01				TCRBD01-01*01	TCRBD01	TCRBD01-01	01				TCRBJ01-02*01	TCRBJ01	TCRBJ01-02	01				5	9	2	4	6	6	37	46	55	61	67	1	Out	VDJ
GCCTGCAGAACTGGAGGATTCTGGAGTTTATTTCTGTGCCAGCAGCCAAGGGCAGGCGTGTAGTTGGATGGCTACACCTTCGGTTCG		2	1.5051060723504489E-5	47	TCRBV14-01*01	TCRBV14	TCRBV14-01	01				TCRBD01-01*01	TCRBD01	TCRBD01-01	01				TCRBJ01-02*01	TCRBJ01	TCRBJ01-02	01				1	2	4	4	11	6	34	50	52	56	67	2	Out	VDJ
CTGAGGATCCAGCAGGTAGTGCGAGGAGATTCGGCAGCTTATTTCTGTGCCAGCTCACCACAGGGGGATGGCTACACCTTCGGTTCG	CASSPQGDGYTF	4	3.0102121447008978E-5	36	TCRBV18-01*01	TCRBV18	TCRBV18-01	01				TCRBD01-01*01	TCRBD01	TCRBD01-01	01				TCRBJ01-02*01	TCRBJ01	TCRBJ01-02	01				1	0	5	1	0	6	45	-1	61	-1	67	4	In	VDJ
ATCCAGCAGGTAGTGCGAGGAGATTCGGCAGCTTATTTCTGTGCCAGCTCACCGCGGGGGGCACAGCATGGCTACACCTTCGGTTCG	CASSPRGAQHGYTF	4	3.0102121447008978E-5	42	TCRBV18-01*01	TCRBV18	TCRBV18-01	01				TCRBD02-01*01	TCRBD02	TCRBD02-01	01				TCRBJ01-02*01	TCRBJ01	TCRBJ01-02	01				3	0	7	1	6	6	39	-1	53	61	67	4	In	VDJ
ATCCAGCCCTCAGAACCCAGGGACTCAGCTGTGTACTTCTGTGCCAGCAGTTTAAGCAGGGGGCGGAATGGCTACACCTTCGGTTCG	CASSLSRGRNGYTF	2	1.5051060723504489E-5	42	TCRBV12	TCRBV12				TCRBV12-03,TCRBV12-04		TCRBD01-01*01	TCRBD01	TCRBD01-01	01				TCRBJ01-02*01	TCRBJ01	TCRBJ01-02	01				2	2	4	0	3	6	39	54	56	64	67	2	In	VDJ
CTGAAGATCCAGCCCTCAGAACCCAGGGACTCAGCTGTGTACTTCTGTGCCAGCAGTTTAGGGGCCAATGGCTACACCTTCGGTTCG	CASSLGANGYTF	2	1.5051060723504489E-5	36	TCRBV12	TCRBV12				TCRBV12-03,TCRBV12-04		TCRBD01-01*01	TCRBD01	TCRBD01-01	01				TCRBJ01-02*01	TCRBJ01	TCRBJ01-02	01				1	0	8	0	2	6	45	-1	61	65	67	2	In	VDJ
AAGGTGCAGCCTGCAGAACTGGAGGATTCTGGAGTTTATTTCTGTGCCAGCAGCCAACGGGGTTGGTTGGGCTACACCTTCGGTTCG	CASSQRGWLGYTF	2	1.5051060723504489E-5	39	TCRBV14-01*01	TCRBV14	TCRBV14-01	01				TCRBD02-01*01	TCRBD02	TCRBD02-01	01				TCRBJ01-02*01	TCRBJ01	TCRBJ01-02	01				2	0	8	3	7	8	42	-1	57	62	69	2	In	VDJ
CTGACTGTGAGCAACATGAGCCCTGAAGACAGCAGCATATATCTCTGCAGCGTGGGACAGGGGCCGGTGGGCTACACCTTCGGTTCG	CSVGQGPVGYTF	1	7.5255303617522446E-6	36	TCRBV29-01*01	TCRBV29	TCRBV29-01	01				TCRBD01-01*01	TCRBD01	TCRBD01-01	01				TCRBJ01-02*01	TCRBJ01	TCRBJ01-02	01				6	0	0	2	6	8	45	-1	53	63	69	1	In	VDJ
CTGAAGATCCAGCCCTCAGAACCCAGGGACTCAGCTGTGTACTTCTGTGCCAGCATCTTCAGGGTCGGGGGCTACACCTTCGGTTCG	CASIFRVGGYTF	4	3.0102121447008978E-5	36	TCRBV12	TCRBV12				TCRBV12-03,TCRBV12-04		TCRBD01-01*01	TCRBD01	TCRBD01-01	01				TCRBJ01-02*01	TCRBJ01	TCRBJ01-02	01				7	4	4	3	5	8	45	55	59	64	69	4	In	VDJ
GTGCAGCCTGCAGAACTGGAGGATTCTGGAGTTTATTTCTGTGCCAGCAGCCAAGATGGGGGTGTGCGGGGCTACACCTTCGGTTCG	CASSQDGGVRGYTF	5	3.7627651808761225E-5	42	TCRBV14-01*01	TCRBV14	TCRBV14-01	01								TCRBD01,TCRBD02	TCRBD01-01,TCRBD02-01		TCRBJ01-02*01	TCRBJ01	TCRBJ01-02	01				0	1	6	1	7	8	39	56	57	62	69	5	In	VDJ
CTGACAGTGACCAGTGCCCATCCTGAAGACAGCAGCTTCTACATCTGCAGTGCTAATAGGGGGTTGGAGGGCTACACCTTCGGTTCG	CSANRGLEGYTF	2	1.5051060723504489E-5	36	TCRBV20	TCRBV20				TCRBV20-01,TCRBV20-or09_02		TCRBD01-01*01	TCRBD01	TCRBD01-01	01				TCRBJ01-02*01	TCRBJ01	TCRBJ01-02	01				4	2	5	1	6	8	45	55	57	63	69	2	In	VDJ
ATCCTGAGTTCTAAGAAGCTCCTTCTCAGTGACTCTGGTTTCTATCTCTGTGCCTGGAGTGTAGCCAGCGGCTACACCTTCGGTTCG	CAWSVASGYTF	1	7.5255303617522446E-6	33	TCRBV30-01*01	TCRBV30	TCRBV30-01	01								TCRBD01,TCRBD02	TCRBD01-01,TCRBD02-01		TCRBJ01-02*01	TCRBJ01	TCRBJ01-02	01				0	3	4	5	1	8	48	62	65	68	69	1	In	VDJ
CTGAGTTCTAAGAAGCTCCTTCTCAGTGACTCTGGCTTCTATCTCTGTGCCTGGAGGGAGGTGAGAAGCGGCTACACCTTCGGTTCG	CAWREVRSGYTF	1	7.5255303617522446E-6	36	TCRBV30-01*01	TCRBV30	TCRBV30-01	01				TCRBD02-01*02	TCRBD02	TCRBD02-01	02				TCRBJ01-02*01	TCRBJ01	TCRBJ01-02	01				3	0	10	1	8	8	45	-1	56	61	69	1	In	VDJ
ACCAGTGCCCATCCTGAAGACAGCAGCTTCTACATCTGCAGTGCTAGCCGCGGACAGGGGATCGTGATAGGCTACACCTTCGGTTCG	CSASRGQGIVIGYTF	2	1.5051060723504489E-5	45	TCRBV20	TCRBV20				TCRBV20-01,TCRBV20-or09_02		TCRBD01-01*01	TCRBD01	TCRBD01-01	01				TCRBJ01-02*01	TCRBJ01	TCRBJ01-02	01				3	4	1	2	9	8	36	47	51	60	69	2	In	VDJ
CTCAGGCTGCTGTCGGCTGCTCCCTCCCAGACATCTGTGTACTTCTGTGCCAGCAGTACAGGGGGCGGAGGCTACACCTTCGGTTCG	CASSTGGGGYTF	5	3.7627651808761225E-5	36	TCRBV06-05*01	TCRBV06	TCRBV06-05	01				TCRBD01-01*01	TCRBD01	TCRBD01-01	01				TCRBJ01-02*01	TCRBJ01	TCRBJ01-02	01				5	0	3	0	3	8	45	-1	57	66	69	5	In	VDJ
CAGCCCTCAGAACCCAGGGACTCAGCTGTGTACTTCTGTGCCAGCAGTTCCTCGGGACAGGGGAACCGAGGCTACACCTTCGGTTCG	CASSSSGQGNRGYTF	2	1.5051060723504489E-5	45	TCRBV12	TCRBV12				TCRBV12-03,TCRBV12-04		TCRBD01-01*01	TCRBD01	TCRBD01-01	01				TCRBJ01-02*01	TCRBJ01	TCRBJ01-02	01				4	4	0	2	6	8	36	49	53	63	69	2	In	VDJ
ATCCTGAGTTCTAAGAAGCTCCTTCTCAGTGACTCTGGCTTCTATCTCTGTGCCTGGAGTGGGGGCACAGGCTACACCTTCGGTTCG	CAWSGGTGYTF	3	2.2576591085256735E-5	33	TCRBV30-01*01	TCRBV30	TCRBV30-01	01				TCRBD01-01*01	TCRBD01	TCRBD01-01	01				TCRBJ01-02*01	TCRBJ01	TCRBJ01-02	01				1	0	7	0	3	8	48	-1	61	66	69	3	In	VDJ
ATCCAGCGCACACAGCAGGAGGACTCCGCCGTGTATCTCTGTGCCAGCAGCACCCAGGACAGTGGAGCTACGACCCTCTTCGGGCCG	CASSTQDSGATTLF	2	1.5051060723504489E-5	42	TCRBV07-08*01	TCRBV07	TCRBV07-08	01				TCRBD01-01*01	TCRBD01	TCRBD01-01	01				TCRBJ02-07*01	TCRBJ02	TCRBJ02-07	01				5	5	1	5	15	15	39	51	56	62	77	2	In	VDJ
AGTTCCCTAACTATAGCTCTGAGCTGAATGTGAACGCCTTGTTGCTGGGGGACTCGGCCCTCTATCCCCACCCGGTACTTCGGGCCG		7	5.267871253226571E-5	13	TCRBV05-06*01	TCRBV05	TCRBV05-06	01								TCRBD01,TCRBD02	TCRBD01-01,TCRBD02-01		TCRBJ02-07*01	TCRBJ02	TCRBJ02-07	01				18	3	3	7	3	12	68	66	69	71	74	7	Out	VDJ
ATCCGGTCCACAAAGCTGGAGGACTCAGCCATGTACTTCTGTGCCAGCAGTGCTCTAGGGGCCAGGGATGGGCAGTACTTCGGGCCG	CASSALGARDGQYF	3	2.2576591085256735E-5	42	TCRBV02-01*01	TCRBV02	TCRBV02-01	01				TCRBD01-01*01	TCRBD01	TCRBD01-01	01				TCRBJ02-07*01	TCRBJ02	TCRBJ02-07	01				4	10	4	3	4	9	39	52	62	67	71	3	In	VDJ
ACAGTGACCAGTGCCCATCCTGAAGACAGCAGCTTCTACATCTGCAGTGCCCCCCTGACAGGGGAATTGGAGCAGTACTTCGGGCCG	CSAPLTGELEQYF	3	2.2576591085256735E-5	39	TCRBV20	TCRBV20				TCRBV20-01,TCRBV20-or09_02		TCRBD01-01*01	TCRBD01	TCRBD01-01	01				TCRBJ02-07*01	TCRBJ02	TCRBJ02-07	01				6	6	2	2	5	7	42	50	56	64	69	3	In	VDJ
CTTCACATCAATTCCCTGGAGCTTGGTGACTCTGCTGTGTATTTCTGTGCCAGCAGCCAACGTAGGGGGGAGCAGTACTTCGGGCCG	CASSQRRGEQYF	5	3.7627651808761225E-5	36	TCRBV03	TCRBV03				TCRBV03-01,TCRBV03-02		TCRBD01-01*01	TCRBD01	TCRBD01-01	01				TCRBJ02-07*01	TCRBJ02	TCRBJ02-07	01				2	3	5	1	0	7	45	60	63	-1	69	5	In	VDJ
GTGAGCAACATGAGCCCTGAAGACAGCAGCATATATCTCTGCAGCGTTGGTATAAGGTCACCCCAAGGGGAGCAGTACTTCGGGCCG	CSVGIRSPQGEQYF	1	7.5255303617522446E-6	42	TCRBV29-01*01	TCRBV29	TCRBV29-01	01								TCRBD01,TCRBD02	TCRBD01-01,TCRBD02-01		TCRBJ02-07*01	TCRBJ02	TCRBJ02-07	01				4	16	5	3	0	7	39	49	65	-1	69	1	In	VDJ
TCCCTGATTCTGGAGTCCGCCAGCACCAACCAGACATCTATGTACCTCTGTGCCAGCAGTTCACCTCGGGAGCAGTACTTCGGGCCG	CASSSPREQYF	7	5.267871253226571E-5	33	TCRBV28-01*01	TCRBV28	TCRBV28-01	01				TCRBD02-01	TCRBD02	TCRBD02-01				01,02	TCRBJ02-07*01	TCRBJ02	TCRBJ02-07	01				4	5	8	5	0	7	48	61	66	-1	69	7	In	VDJ
TCTAAGAAGCTCCTTCTCAGTGACTCTGGCTTCTATCTCTGTGCCTGGAGGGGGGCTAGCGGGAGTTTCGAGCAGTACTTCGGGCCG	CAWRGASGSFEQYF	2	1.5051060723504489E-5	42	TCRBV30-01*01	TCRBV30	TCRBV30-01	01				TCRBD02-01*02	TCRBD02	TCRBD02-01	02				TCRBJ02-07*01	TCRBJ02	TCRBJ02-07	01				3	5	4	2	3	6	39	50	55	65	68	2	In	VDJ
AATTCCCTGGAGCTTGGTGACTCTGCTGTGTATTTCTGTGCCAGCAGCCAAGATCCCAGCGGGAGGTTCGAGCAGTACTTCGGGCCG	CASSQDPSGRFEQYF	2	1.5051060723504489E-5	45	TCRBV03	TCRBV03				TCRBV03-01,TCRBV03-02		TCRBD02-01*02	TCRBD02	TCRBD02-01	02				TCRBJ02-07*01	TCRBJ02	TCRBJ02-07	01				0	4	6	1	2	6	36	53	57	66	68	2	In	VDJ
CTGCTGTCGGCTGCTCCCTCCCAGACATCTGTGTACTTCTGTGCCAGCAGTTACTCGACAATACGCGTCGAGCAGTACTTCGGGCCG	CASSYSTIRVEQYF	2	1.5051060723504489E-5	42	TCRBV06-05*01	TCRBV06	TCRBV06-05	01				TCRBD01-01*01	TCRBD01	TCRBD01-01	01				TCRBJ02-07*01	TCRBJ02	TCRBJ02-07	01				0	0	2	6	8	6	39	-1	56	60	68	2	In	VDJ
CAACATGAGCCCTGAAGACAGCAGCATATATCTCTGCAGCGTCCAACCAGACCCGTTTCCGATTTTCTCGAGCAGTACTTCGGGCCG		1	7.5255303617522446E-6	47	TCRBV29-01*01	TCRBV29	TCRBV29-01	01								TCRBD01,TCRBD02	TCRBD01-01,TCRBD02-01		TCRBJ02-07*01	TCRBJ02	TCRBJ02-07	01				6	7	2	7	16	6	34	42	49	52	68	1	Out	VDJ
GCAATCCTGTCCTCAGAACCGGGAGACACGGCACTGTATCTCTGCGCCCCCCCGGGGGCGGCTTTGTGCGAGCAGTACTTCGGGCCG	CAPPGAALCEQYF	2	1.5051060723504489E-5	39	TCRBV23-01*01	TCRBV23	TCRBV23-01	01								TCRBD01,TCRBD02	TCRBD01-01,TCRBD02-01		TCRBJ02-07*01	TCRBJ02	TCRBJ02-07	01				11	5	6	0	9	6	42	48	53	59	68	2	In	VDJ
CTGGGGGACTCAGCTTTGTATTTCTGTGCCAGCAGCGTAATTCCGGGACTAGCGGGTGCTCCAGGTGGCGAGCAGTACTTCGGGCCG	CASSVIPGLAGAPGGEQYF	2	1.5051060723504489E-5	57	TCRBV09-01	TCRBV09	TCRBV09-01				01,02	TCRBD02-01	TCRBD02	TCRBD02-01				01,02	TCRBJ02-07*01	TCRBJ02	TCRBJ02-07	01				1	5	0	4	12	6	24	39	44	56	68	2	In	VDJ
ATGAATGTGAGCACCTTGGAGCTGGGGGACTCGGCCCTTTATCTTTGCGCCAGAGGACAGGGGGCTGGCGAGCAGTACTTCGGGCCG	CARGQGAGEQYF	3	2.2576591085256735E-5	36	TCRBV05-01*01	TCRBV05	TCRBV05-01	01				TCRBD01-01*01	TCRBD01	TCRBD01-01	01				TCRBJ02-07*01	TCRBJ02	TCRBJ02-07	01				8	1	1	0	3	6	45	53	54	65	68	3	In	VDJ
TCCACTCTGACAGTGACCAGTGCCCATCCTGAAGACAGCAGCTTCTACATCTGCAGTGCTAGAGTGGGCGAGCAGTACTTCGGGCCG	CSARVGEQYF	4	3.0102121447008978E-5	30	TCRBV20-01*01	TCRBV20	TCRBV20-01	01								TCRBD01,TCRBD02	TCRBD01-01,TCRBD02-01		TCRBJ02-07*01	TCRBJ02	TCRBJ02-07	01				1	1	0	9	0	6	51	64	65	-1	68	4	In	VDJ
ACTCTGACGATCCAGCGCACACAGCAGGAGGACTCGGCCGTGTATCTCTGTGCCAGCAGCTTAATGGGCGAGCAGTACTTCGGGCCG	CASSLMGEQYF	6	4.515318217051347E-5	33	TCRBV07-02*01	TCRBV07	TCRBV07-02	01								TCRBD01,TCRBD02	TCRBD01-01,TCRBD02-01		TCRBJ02-07*01	TCRBJ02	TCRBJ02-07	01				2	2	0	9	0	6	48	63	65	-1	68	6	In	VDJ
CTGACAGTGACCAGTGCCCATCCTGAAGACAGCAGCTTCTACATCTGCAGTGCTAGAGAGGGGCGGGGCGAGCAGTACTTCGGGCCG	CSAREGRGEQYF	1	7.5255303617522446E-6	36	TCRBV20	TCRBV20				TCRBV20-01,TCRBV20-or09_02		TCRBD02-01*01	TCRBD02	TCRBD02-01	01				TCRBJ02-07*01	TCRBJ02	TCRBJ02-07	01				0	3	7	3	0	6	45	59	62	-1	68	1	In	VDJ
AATTTCCTGCTGGGGTTGGAGTCGGCTGCTCCCTCCCAAACATCTGTGTACTTCTGTGCCACCCGGGGCGAGCAGTACTTCGGGCCG	CATRGEQYF	2	1.5051060723504489E-5	27	TCRBV06	TCRBV06				TCRBV06-02,TCRBV06-03		TCRBD02-01*01	TCRBD02	TCRBD02-01	01				TCRBJ02-07*01	TCRBJ02	TCRBJ02-07	01				10	2	8	3	0	6	54	61	63	-1	68	2	In	VDJ
ACCAGTGCCCATCCTGAAGACAGCAGCTTCTACATCTGCAGTGCTAGAATTGAAGCGGCCATAAAGGGCGAGCAGTACTTCGGGCCG	CSARIEAAIKGEQYF	3	2.2576591085256735E-5	45	TCRBV20	TCRBV20				TCRBV20-01,TCRBV20-or09_02		TCRBD02-01	TCRBD02	TCRBD02-01				01,02	TCRBJ02-07*01	TCRBJ02	TCRBJ02-07	01				2	5	6	5	10	6	36	48	53	58	68	3	In	VDJ
AACCTGAGCTCTCTGGAGCTGGGGGACTCAGCTTTGTATTTCTGTGCCAGCAGCGCCGGGACTAGCGGCGAGCAGTACTTCGGGCCG	CASSAGTSGEQYF	2	1.5051060723504489E-5	39	TCRBV09-01	TCRBV09	TCRBV09-01				01,02	TCRBD02-01	TCRBD02	TCRBD02-01				01,02	TCRBJ02-07*01	TCRBJ02	TCRBJ02-07	01				3	2	0	5	0	6	42	55	57	-1	68	2	In	VDJ
ACTCTCAAGATCCAGCCTGCAAAGCTTGAGGACTCGGCCGTGTATCTCTGTGCCAGCAGCCAAACTAGCGAGCAGTACTTCGGGCCG	CASSQTSEQYF	7	5.267871253226571E-5	33	TCRBV11-02*02	TCRBV11	TCRBV11-02	02				TCRBD02-01	TCRBD02	TCRBD02-01				01,02	TCRBJ02-07*01	TCRBJ02	TCRBJ02-07	01				5	3	3	8	0	6	48	60	63	-1	68	7	In	VDJ
GTGAGCACCTTGGAGCTGGGGGACTCGGCCCTTTATCTTTGCGCCAGCAGCTTGAACGGACAGGGCTCCGAGCAGTACTTCGGGCCG	CASSLNGQGSEQYF	5	3.7627651808761225E-5	42	TCRBV05-01*01	TCRBV05	TCRBV05-01	01				TCRBD01-01*01	TCRBD01	TCRBD01-01	01				TCRBJ02-07*01	TCRBJ02	TCRBJ02-07	01				1	3	1	3	3	6	39	54	57	65	68	5	In	VDJ
CGCTCACCAGGCCTGGGGGACGCAGCCATGTACCTGTGTGCCACCAGCAGAGAGAACAGGCCGCCCTCCGAGCAGTACTTCGGGCCG	CATSRENRPPSEQYF	3	2.2576591085256735E-5	45	TCRBV15-01*01	TCRBV15	TCRBV15-01	01				TCRBD01-01*01	TCRBD01	TCRBD01-01	01				TCRBJ02-07*01	TCRBJ02	TCRBJ02-07	01				0	2	3	4	8	6	36	53	55	60	68	3	In	VDJ
GTGAACGCCTTGTTGCTGGGGGACTCGGCCCTCTATCTCTGTGCCAGCAGCTTGGCGGGACTAATTTACGAGCAGTACTTCGGGCCG	CASSLAGLIYEQYF	2	1.5051060723504489E-5	42	TCRBV05-06*01	TCRBV05	TCRBV05-06	01				TCRBD02-01	TCRBD02	TCRBD02-01				01,02	TCRBJ02-07*01	TCRBJ02	TCRBJ02-07	01				0	1	0	9	3	4	39	55	56	63	66	2	In	VDJ
ACCAGTGCCCATCCTGAAGACAGCAGCTTCTACATCTGCAGTGCTAGCGGATGGACAGGGGCCTCTTACGAGCAGTACTTCGGGCCG	CSASGWTGASYEQYF	3	2.2576591085256735E-5	45	TCRBV20	TCRBV20				TCRBV20-01,TCRBV20-or09_02		TCRBD01-01*01	TCRBD01	TCRBD01-01	01				TCRBJ02-07*01	TCRBJ02	TCRBJ02-07	01				3	5	1	2	5	4	36	47	52	61	66	3	In	VDJ
TCGGCTGCTCCCTCCCAGACATCTGTGTACTTCTGTGCCAGCAGGCCGGTCGGAGCTAGCGGGGCTTACGAGCAGTACTTCGGGCCG	CASRPVGASGAYEQYF	2	1.5051060723504489E-5	48	TCRBV06	TCRBV06				TCRBV06-01,TCRBV06-05		TCRBD02-01*01	TCRBD02	TCRBD02-01	01				TCRBJ02-07*01	TCRBJ02	TCRBJ02-07	01				6	11	4	3	2	4	33	44	55	64	66	2	In	VDJ
AGATCCAGCGCACAGAGCAGGGGGACTCGGCCATGTATCTCTGTGCCAGCAGCCTACGGAGAGGCTTACGAGCAGTACTTCGGGCCG		3	2.2576591085256735E-5	40	TCRBV07-09	TCRBV07	TCRBV07-09				01,03	TCRBD02-01*02	TCRBD02	TCRBD02-01	02				TCRBJ02-07*01	TCRBJ02	TCRBJ02-07	01				5	4	10	2	5	4	41	53	57	61	66	3	Out	VDJ
GTGAGCACCTTGGAGCTGGGGGACTCGGCCCTTTATCTTTGCGCCAGCAGGGCCCCGGGACAGGCTTACGAGCAGTACTTCGGGCCG	CASRAPGQAYEQYF	2	1.5051060723504489E-5	42	TCRBV05-01*01	TCRBV05	TCRBV05-01	01				TCRBD01-01*01	TCRBD01	TCRBD01-01	01				TCRBJ02-07*01	TCRBJ02	TCRBJ02-07	01				5	6	0	4	2	4	39	50	56	64	66	2	In	VDJ
GCTCTCTGGAGCTGGGGGACTCAGCTTTGTATTTCTGTGCCAGCAGCGTACTAGTCCCCTCGTCCTTACGAGCAGTACTTCGGGCCG		2	1.5051060723504489E-5	46	TCRBV09-01	TCRBV09	TCRBV09-01				01,02	TCRBD02-01	TCRBD02	TCRBD02-01				01,02	TCRBJ02-07*01	TCRBJ02	TCRBJ02-07	01				1	0	4	8	12	4	35	-1	50	54	66	2	Out	VDJ
CTGGGGTTGGAGTCGGCTGCTCCCTCCCAAACATCTGTGTACTTCTGTGCCAGCAATATGGACACTTACGAGCAGTACTTCGGGCCG	CASNMDTYEQYF	3	2.2576591085256735E-5	36	TCRBV06	TCRBV06				TCRBV06-02,TCRBV06-03		TCRBD01-01*01	TCRBD01	TCRBD01-01	01				TCRBJ02-07*01	TCRBJ02	TCRBJ02-07	01				7	4	1	6	2	4	45	55	59	64	66	3	In	VDJ
CACGCCCTGCAGCCAGAAGACTCAGCCCTGTATCTCTGCGCCAGCAGCCGGACTAGCGGGGACGATTACGAGCAGTACTTCGGGCCG	CASSRTSGDDYEQYF	2	1.5051060723504489E-5	45	TCRBV04-01*01	TCRBV04	TCRBV04-01	01				TCRBD02-01*01	TCRBD02	TCRBD02-01	01				TCRBJ02-07*01	TCRBJ02	TCRBJ02-07	01				4	0	1	3	5	4	36	-1	49	61	66	2	In	VDJ
ACCAGTGCCCATCCTGAAGACAGCAGCTTCTACATCTGCAGTGCTAGACCTAGCGGGACCGCCTGGTACGAGCAGTACTTCGGGCCG	CSARPSGTAWYEQYF	1	7.5255303617522446E-6	45	TCRBV20	TCRBV20				TCRBV20-01,TCRBV20-or09_02		TCRBD02-01*02	TCRBD02	TCRBD02-01	02				TCRBJ02-07*01	TCRBJ02	TCRBJ02-07	01				2	1	4	3	8	4	36	48	49	58	66	1	In	VDJ
CTGAATGTGAACGCCTTGTTGCTGGGGGACTCGGCCCTCTATCTCTGTGCCAGCAGCTCGGGGGGGTACGAGCAGTACTTCGGGCCG	CASSSGGYEQYF	4	3.0102121447008978E-5	36	TCRBV05-06*01	TCRBV05	TCRBV05-06	01				TCRBD02-01*01	TCRBD02	TCRBD02-01	01				TCRBJ02-07*01	TCRBJ02	TCRBJ02-07	01				3	0	8	0	0	4	45	-1	58	-1	66	4	In	VDJ
CTAAACCTGAGCTCTCTGGAGCTGGGGGACTCAGCTTTGTATTTCTGTGCCAGCAGCGTAGAGGGGTACGAGCAGTACTTCGGGCCG	CASSVEGYEQYF	2	1.5051060723504489E-5	36	TCRBV09-01	TCRBV09	TCRBV09-01				01,02	TCRBD01-01*01	TCRBD01	TCRBD01-01	01				TCRBJ02-07*01	TCRBJ02	TCRBJ02-07	01				0	0	5	2	0	4	45	-1	61	-1	66	2	In	VDJ
ATCCTGAGTTCTAAGAAGCTCCTTCTCAGTGACTCTGGCTTCTATCTCTGTGCCTGGACCCAGGGGTACGAGCAGTACTTCGGGCCG	CAWTQGYEQYF	1	7.5255303617522446E-6	33	TCRBV30-01*01	TCRBV30	TCRBV30-01	01				TCRBD01-01*01	TCRBD01	TCRBD01-01	01				TCRBJ02-07*01	TCRBJ02	TCRBJ02-07	01				4	2	4	2	0	4	48	58	60	-1	66	1	In	VDJ
TCCACAAAGCTGGAGGACTCAGCCATGTACTTCTGTGCCAGCAGTGAAGCGCTTCCCGGGGGCGGGTACGAGCAGTACTTCGGGCCG	CASSEALPGGGYEQYF	3	2.2576591085256735E-5	48	TCRBV02-01*01	TCRBV02	TCRBV02-01	01								TCRBD01,TCRBD02	TCRBD01-01,TCRBD02-01		TCRBJ02-07*01	TCRBJ02	TCRBJ02-07	01				0	7	6	0	3	4	33	50	57	63	66	3	In	VDJ
ACGATCCAGCGCACACAGCAGGAGGACTCGGCCGTGTATCTCTGTGCCAGCAGCCTTCGCGCAGGGTACGAGCAGTACTTCGGGCCG	CASSLRAGYEQYF	2	1.5051060723504489E-5	39	TCRBV07-02*01	TCRBV07	TCRBV07-02	01				TCRBD01-01*01	TCRBD01	TCRBD01-01	01				TCRBJ02-07*01	TCRBJ02	TCRBJ02-07	01				5	7	4	3	0	4	42	54	61	-1	66	2	In	VDJ
CCCTAGAGTCTGCCATCCCCAACCAGACAGCTCTTTACTTCTGTGCCACCAGGGAAAGGGGGGGCGTACGAGCAGTACTTCGGGCCG		2	1.5051060723504489E-5	40	TCRBV24	TCRBV24				TCRBV24-01,TCRBV24-or09_02		TCRBD02-01*01	TCRBD02	TCRBD02-01	01				TCRBJ02-07*01	TCRBJ02	TCRBJ02-07	01				7	5	9	0	2	4	41	52	57	64	66	2	Out	VDJ
AGGCTGCTGTCGGCTGCTCCCTCCCAGACATCTGTGTACTTCTGTGCCAGCAGTCGGGACACCCAGTACGAGCAGTACTTCGGGCCG	CASSRDTQYEQYF	2	1.5051060723504489E-5	39	TCRBV06-05*01	TCRBV06	TCRBV06-05	01				TCRBD01-01*01	TCRBD01	TCRBD01-01	01				TCRBJ02-07*01	TCRBJ02	TCRBJ02-07	01				5	1	0	6	5	4	42	54	55	61	66	2	In	VDJ
CTGACAGTGACCAGTGCCCATCCTGAAGACAGCAGCTTCTACATCTGCAGTGCTCACAGGGAGAAGTACGAGCAGTACTTCGGGCCG	CSAHREKYEQYF	1	7.5255303617522446E-6	36	TCRBV20	TCRBV20				TCRBV20-01,TCRBV20-or09_02		TCRBD01-01*01	TCRBD01	TCRBD01-01	01				TCRBJ02-07*01	TCRBJ02	TCRBJ02-07	01				5	1	3	3	5	4	45	54	55	61	66	1	In	VDJ
GTGCCCATCCTGAAGACAGCAGCTTCTACATCTGCAGTGCTAGAAGACCTCGGGACTAGCGTATTCTACGAGCAGTACTTCGGGCCG		3	2.2576591085256735E-5	49	TCRBV20	TCRBV20				TCRBV20-01,TCRBV20-or09_02		TCRBD02-01	TCRBD02	TCRBD02-01				01,02	TCRBJ02-07*01	TCRBJ02	TCRBJ02-07	01				2	7	0	6	4	3	32	44	51	61	65	3	Out	VDJ
GGAGCTGGACGACTCGGCCCTGTATCTCTGTGCCAGCAGCCCCCCCCGTTGGACAGGGAGCTTCTCTACGAGCAGTACTTCGGGCCG		3	2.2576591085256735E-5	53	TCRBV05-04*01	TCRBV05	TCRBV05-04	01				TCRBD01-01*01	TCRBD01	TCRBD01-01	01				TCRBJ02-07*01	TCRBJ02	TCRBJ02-07	01				4	10	1	3	7	3	28	40	50	58	65	3	Out	VDJ
CTGGAGTCGGCTGCTCCCTCCCAGACATCTGTGTACTTCTGTGCCAGCAGTCTCACAGGGGCCCTCTACGAGCAGTACTTCGGGCCG	CASSLTGALYEQYF	4	3.0102121447008978E-5	42	TCRBV06-01*01	TCRBV06	TCRBV06-01	01				TCRBD01-01*01	TCRBD01	TCRBD01-01	01				TCRBJ02-07*01	TCRBJ02	TCRBJ02-07	01				5	3	3	2	4	3	39	51	54	61	65	4	In	VDJ
CTGACTGTGAGCAACATGAGCCCTGAAGACAGCAGCATATATCTCTGCAGCGTCGGCTCCGACCTCTACGAGCAGTACTTCGGGCCG	CSVGSDLYEQYF	1	7.5255303617522446E-6	36	TCRBV29-01*01	TCRBV29	TCRBV29-01	01								TCRBD01,TCRBD02	TCRBD01-01,TCRBD02-01		TCRBJ02-07*01	TCRBJ02	TCRBJ02-07	01				6	7	2	7	2	3	45	53	60	63	65	1	In	VDJ
GACATCCGCTCACCAGGCCTGGGGGACGCAGCCATGTACCTGTGTGCCACCTCCCCGGGACTACTCTACGAGCAGTACTTCGGGCCG	CATSPGLLYEQYF	2	1.5051060723504489E-5	39	TCRBV15-01*01	TCRBV15	TCRBV15-01	01				TCRBD02-01	TCRBD02	TCRBD02-01				01,02	TCRBJ02-07*01	TCRBJ02	TCRBJ02-07	01				8	5	0	9	2	3	42	51	56	63	65	2	In	VDJ
CACCTACACGCCCTGCAGCCAGAAGACTCAGCCCTGTATCTCTGCGCCAGCAGCCCCAGTAGACTCTACGAGCAGTACTTCGGGCCG	CASSPSRLYEQYF	3	2.2576591085256735E-5	39	TCRBV04-01*01	TCRBV04	TCRBV04-01	01				TCRBD02-01	TCRBD02	TCRBD02-01				01,02	TCRBJ02-07*01	TCRBJ02	TCRBJ02-07	01				4	6	2	10	0	3	42	55	61	-1	65	3	In	VDJ
CTGACGATCCAGCGCACACAGCAGGAGGACTCGGCCGTGTATCTCTGTGCCAGCAGCGACAGGATCTACGAGCAGTACTTCGGGCCG	CASSDRIYEQYF	2	1.5051060723504489E-5	36	TCRBV07-02*01	TCRBV07	TCRBV07-02	01				TCRBD01-01*01	TCRBD01	TCRBD01-01	01				TCRBJ02-07*01	TCRBJ02	TCRBJ02-07	01				5	0	2	4	2	3	45	-1	57	63	65	2	In	VDJ
ACACGCCCTGCAGCCAGAAGACTCAGCCCTGTATCTCTGCGCCAGCGCAGAACGACTAGCGGAATCTACGAGCAGTACTTCGGGCCG		2	1.5051060723504489E-5	44	TCRBV04-01*01	TCRBV04	TCRBV04-01	01				TCRBD02-01	TCRBD02	TCRBD02-01				01,02	TCRBJ02-07*01	TCRBJ02	TCRBJ02-07	01				8	7	2	5	3	3	37	46	53	62	65	2	Out	VDJ
CTGAAGATCCAGCCCTCAGAACCCAGGGACTCAGCTGTGTACTTCTGTGCCAGCAGTGAAATTGGCTACGAGCAGTACTTCGGGCCG	CASSEIGYEQYF	1	7.5255303617522446E-6	36	TCRBV12	TCRBV12				TCRBV12-03,TCRBV12-04						TCRBD01,TCRBD02	TCRBD01-01,TCRBD02-01		TCRBJ02-07*01	TCRBJ02	TCRBJ02-07	01				5	6	0	10	0	3	45	57	63	-1	65	1	In	VDJ
TGGTCGCACTGCAGCAAGAAGACTCAGCTGCGTATCTCTGCACCAGCAGCCAAGCGAGGAGGGGGCTACGAGCAGTACTTCGGGCCG		1	7.5255303617522446E-6	43	TCRBV01-01*01	TCRBV01	TCRBV01-01	01								TCRBD01,TCRBD02	TCRBD01-01,TCRBD02-01		TCRBJ02-07*01	TCRBJ02	TCRBJ02-07	01				1	5	5	1	0	3	38	54	59	-1	65	1	Out	VDJ
ATCCAGCGCACACAGCAGGAGGACTCGGCCGTGTATCTCTGTGCCAGCAGCTTAGCGGCAGGGGGCTACGAGCAGTACTTCGGGCCG	CASSLAAGGYEQYF	3	2.2576591085256735E-5	42	TCRBV07-02*01	TCRBV07	TCRBV07-02	01				TCRBD01-01*01	TCRBD01	TCRBD01-01	01				TCRBJ02-07*01	TCRBJ02	TCRBJ02-07	01				0	2	4	1	0	3	39	56	58	-1	65	3	In	VDJ
AGCTCTCTGGAGCTGGGGGACTCAGCTTTGTATTTCTGTGCCAGCAGCGCCACAGGGCAAGGGGGCTACGAGCAGTACTTCGGGCCG	CASSATGQGGYEQYF	2	1.5051060723504489E-5	45	TCRBV09-01	TCRBV09	TCRBV09-01				01,02	TCRBD01-01*01	TCRBD01	TCRBD01-01	01				TCRBJ02-07*01	TCRBJ02	TCRBJ02-07	01				3	2	3	3	8	3	36	49	51	57	65	2	In	VDJ
GACATCCGCTCACCAGGCCTGGGGGACGCAGCCATGTACCTGTGTGCCACCAGCCGAGATAGGGGCTACGAGCAGTACTTCGGGCCG	CATSRDRGYEQYF	4	3.0102121447008978E-5	39	TCRBV15-01*01	TCRBV15	TCRBV15-01	01				TCRBD01-01*01	TCRBD01	TCRBD01-01	01				TCRBJ02-07*01	TCRBJ02	TCRBJ02-07	01				0	1	5	2	0	3	42	59	60	-1	65	4	In	VDJ
ATCCTGGAGTCGCCCAGCCCCAACCAGACCTCTCTGTACTTCTGTGCCAGCAGTTCAGGACAGGGCTACGAGCAGTACTTCGGGCCG	CASSSGQGYEQYF	12	9.030636434102694E-5	39	TCRBV27-01*01	TCRBV27	TCRBV27-01	01				TCRBD01-01*01	TCRBD01	TCRBD01-01	01				TCRBJ02-07*01	TCRBJ02	TCRBJ02-07	01				4	2	1	3	0	3	42	55	57	-1	65	12	In	VDJ
AGGCTGGAGTTGGCTGCTCCCTCCCAGACATCTGTGTACTTCTGTGCCAGCAGTTCTCGACAGGGCTACGAGCAGTACTTCGGGCCG	CASSSRQGYEQYF	3	2.2576591085256735E-5	39	TCRBV06-06	TCRBV06	TCRBV06-06				01,02	TCRBD01-01*01	TCRBD01	TCRBD01-01	01				TCRBJ02-07*01	TCRBJ02	TCRBJ02-07	01				4	3	2	3	0	3	42	55	58	-1	65	3	In	VDJ
CTGAAGATCCGGTCCACAAAGCTGGAGGACTCAGCCATGTACTTCTGTGCCAGCACTAGACAGGGCTACGAGCAGTACTTCGGGCCG	CASTRQGYEQYF	5	3.7627651808761225E-5	36	TCRBV02-01*01	TCRBV02	TCRBV02-01	01				TCRBD01-01*01	TCRBD01	TCRBD01-01	01				TCRBJ02-07*01	TCRBJ02	TCRBJ02-07	01				7	3	2	3	0	3	45	55	58	-1	65	5	In	VDJ
CACACCCTGCAGCCAGAAGACTCGGCCCTGTATCTCTGCGCCAGCAGCCAAGCCGTGGCTAGCGGCTACGAGCAGTACTTCGGGCCG	CASSQAVASGYEQYF	1	7.5255303617522446E-6	45	TCRBV04-03*01	TCRBV04	TCRBV04-03	01				TCRBD02-01	TCRBD02	TCRBD02-01				01,02	TCRBJ02-07*01	TCRBJ02	TCRBJ02-07	01				1	6	4	5	0	3	36	52	58	-1	65	1	In	VDJ
ATCCAGCCCTCAGAACCCAGGGACTCAGCTGTGTACTTCTGTGCCAGCAGATCGTATGGGGGAGGCTACGAGCAGTACTTCGGGCCG	CASRSYGGGYEQYF	1	7.5255303617522446E-6	42	TCRBV12	TCRBV12				TCRBV12-03,TCRBV12-04		TCRBD02-01*02	TCRBD02	TCRBD02-01	02				TCRBJ02-07*01	TCRBJ02	TCRBJ02-07	01				6	9	9	1	0	3	39	50	59	-1	65	1	In	VDJ
GTGAGCAACATGAGCCCTGAAGACAGCAGCATATATCTCTGCACCCCGCCGCCGGGGGAAAATCGCTACGAGCAGTACTTCGGGCCG	CTPPPGENRYEQYF	1	7.5255303617522446E-6	42	TCRBV29-01*01	TCRBV29	TCRBV29-01	01				TCRBD02-01*01	TCRBD02	TCRBD02-01	01				TCRBJ02-07*01	TCRBJ02	TCRBJ02-07	01				10	9	8	2	7	3	39	43	52	58	65	1	In	VDJ
GTGAACGCCTTGTTGCTGGGGGACTCGGCCCTCTATCTCTGTGCCAGCAGCTCGGGCGGCGGGAGCTACGAGCAGTACTTCGGGCCG	CASSSGGGSYEQYF	2	1.5051060723504489E-5	42	TCRBV05-06*01	TCRBV05	TCRBV05-06	01				TCRBD02-01*02	TCRBD02	TCRBD02-01	02				TCRBJ02-07*01	TCRBJ02	TCRBJ02-07	01				3	6	7	2	0	3	39	52	58	-1	65	2	In	VDJ
ATCCTGAGTTCTAAGAAGCTCCTTCTCAGTGACTCTGGCTTCTATCTCTGTGCCTGGGACAATTCCTACGAGCAGTACTTCGGGCCG	CAWDNSYEQYF	1	7.5255303617522446E-6	33	TCRBV30-01*01	TCRBV30	TCRBV30-01	01				TCRBD01-01*01	TCRBD01	TCRBD01-01	01				TCRBJ02-07*01	TCRBJ02	TCRBJ02-07	01				5	0	2	6	2	1	48	-1	57	61	63	1	In	VDJ
AGGCTGCTGTCGGCTGCTCCCTCCCAGACATCTGTGTACTTCTGTGCCAGCAGCCGACAGATGTCCTACGAGCAGTACTTCGGGCCG	CASSRQMSYEQYF	2	1.5051060723504489E-5	39	TCRBV06-05*01	TCRBV06	TCRBV06-05	01				TCRBD01-01*01	TCRBD01	TCRBD01-01	01				TCRBJ02-07*01	TCRBJ02	TCRBJ02-07	01				6	2	2	5	3	1	42	53	55	60	63	2	In	VDJ
CTGGAGTCTGCCAGGCCCTCACATACCTCTCAGTACCTCTGTGCCAGCACCAGAGGAACAGGGTCCTACGAGCAGTACTTCGGGCCG	CASTRGTGSYEQYF	1	7.5255303617522446E-6	42	TCRBV25-01*01	TCRBV25	TCRBV25-01	01				TCRBD01-01*01	TCRBD01	TCRBD01-01	01				TCRBJ02-07*01	TCRBJ02	TCRBJ02-07	01				7	8	3	3	0	1	39	49	57	-1	63	1	In	VDJ
CGGTCCACAAAGCTGGAGGACTCAGCCATGTACTTCTGTGCCAGCAGTGAGGGAGTAGCGAGGTCCTACGAGCAGTACTTCGGGCCG	CASSEGVARSYEQYF	5	3.7627651808761225E-5	45	TCRBV02-01*01	TCRBV02	TCRBV02-01	01				TCRBD02-01	TCRBD02	TCRBD02-01				01,02	TCRBJ02-07*01	TCRBJ02	TCRBJ02-07	01				3	5	5	6	3	1	36	50	55	60	63	5	In	VDJ
AGCACCTTGGAGCTGGGGGACTCGGCCCTTTATCTTTGCGCCAGCAGCTTGAGCGGGAGTTTCTCCTACGAGCAGTACTTCGGGCCG	CASSLSGSFSYEQYF	2	1.5051060723504489E-5	45	TCRBV05-01*01	TCRBV05	TCRBV05-01	01				TCRBD02-01*02	TCRBD02	TCRBD02-01	02				TCRBJ02-07*01	TCRBJ02	TCRBJ02-07	01				1	0	6	2	3	0	36	-1	51	59	62	2	In	VDJ
TCCCTGGAGCTTGGTGACTCTGCTGTGTATTTCTGTGCCAGCAGCCACTGGCGGGCCCCGTTCTCCTACGAGCAGTACTTCGGGCCG	CASSHWRAPFSYEQYF	6	4.515318217051347E-5	48	TCRBV03	TCRBV03				TCRBV03-01,TCRBV03-02		TCRBD02-01	TCRBD02	TCRBD02-01				01,02	TCRBJ02-07*01	TCRBJ02	TCRBJ02-07	01				3	3	7	4	7	0	33	47	50	55	62	6	In	VDJ
CAGCAGGAGGACTCCGCCGTGTATCTCTGTGCCAGCAGCTTAGCGGCCCGGCGGGGGAAATTCTCCTACGAGCAGTACTTCGGGCCG	CASSLAARRGKFSYEQYF	4	3.0102121447008978E-5	54	TCRBV07-08*01	TCRBV07	TCRBV07-08	01				TCRBD02-01*01	TCRBD02	TCRBD02-01	01				TCRBJ02-07*01	TCRBJ02	TCRBJ02-07	01				0	6	7	2	5	0	27	44	50	57	62	4	In	VDJ
CTACACGCCCTGCAGCCAGAAGACTCAGCCCTGTATCTCTGCGCCAGCAGCCAACCAGGGGTCTCCTACGAGCAGTACTTCGGGCCG	CASSQPGVSYEQYF	2	1.5051060723504489E-5	42	TCRBV04-01*01	TCRBV04	TCRBV04-01	01				TCRBD01-01*01	TCRBD01	TCRBD01-01	01				TCRBJ02-07*01	TCRBJ02	TCRBJ02-07	01				2	1	4	2	1	0	39	54	55	61	62	2	In	VDJ
CACCTTGGAGCTGGGGGACTCGGCCCTTTATCTTTGCGCCAGCAGCTTGTTTGTTTAGATATCTCCTACGAGCAGTACTTCGGGCCG		5	3.7627651808761225E-5	47	TCRBV05-01*01	TCRBV05	TCRBV05-01	01				TCRBD02-01	TCRBD02	TCRBD02-01				01,02	TCRBJ02-07*01	TCRBJ02	TCRBJ02-07	01				1	6	5	8	4	0	34	49	55	58	62	5	Out	VDJ
CCCCTCACTCTGGAGTCTGCTGCCTCCTCCCAGACATCTGTATATTTCTGCTGGGAGCGAATCTCCTACGAGCAGTACTTCGGGCCG	CWERISYEQYF	3	2.2576591085256735E-5	33	TCRBV10-01	TCRBV10	TCRBV10-01				01,02	TCRBD02-01*02	TCRBD02	TCRBD02-01	02				TCRBJ02-07*01	TCRBJ02	TCRBJ02-07	01				14	1	9	2	5	0	48	51	52	57	62	3	In	VDJ
CTGGAGTCTGCCAGGCCCTCACATACCTCTCAGTACCTCTGTGCCAGCAGTGATGGACGGAGCTCCTACGAGCAGTACTTCGGGCCG	CASSDGRSSYEQYF	1	7.5255303617522446E-6	42	TCRBV25-01*01	TCRBV25	TCRBV25-01	01								TCRBD01,TCRBD02	TCRBD01-01,TCRBD02-01		TCRBJ02-07*01	TCRBJ02	TCRBJ02-07	01				3	1	1	7	4	0	39	53	54	58	62	1	In	VDJ
CAGCCCTCAGAACCCAGGGACTCAGCTGTGTACTTCTGTGCCAGCAGGGAGACCGGGACGAGCTCCTACGAGCAGTACTTCGGGCCG	CASRETGTSSYEQYF	4	3.0102121447008978E-5	45	TCRBV12	TCRBV12				TCRBV12-03,TCRBV12-04						TCRBD01,TCRBD02	TCRBD01-01,TCRBD02-01		TCRBJ02-07*01	TCRBJ02	TCRBJ02-07	01				6	7	0	7	3	0	36	47	54	59	62	4	In	VDJ
ATCAATTCCCTGGAGCTTGGTGACTCTGCTGTGTATTTCTGTGCCAGCAGCAAAGTAACGAGCTCCTACGAGCAGTACTTCGGGCCG	CASSKVTSSYEQYF	5	3.7627651808761225E-5	42	TCRBV03	TCRBV03				TCRBV03-01,TCRBV03-02		TCRBD02-01*02	TCRBD02	TCRBD02-01	02				TCRBJ02-07*01	TCRBJ02	TCRBJ02-07	01				1	4	11	2	0	0	39	55	59	-1	62	5	In	VDJ
CTAGAGTCTGCCATCCCCAACCAGACAGCTCTTTACTTCTGTGCCACCAGTGCAAGAGAGAGCTCCTACGAGCAGTACTTCGGGCCG	CATSARESSYEQYF	4	3.0102121447008978E-5	42	TCRBV24	TCRBV24				TCRBV24-01,TCRBV24-or09_02		TCRBD02-01*02	TCRBD02	TCRBD02-01	02				TCRBJ02-07*01	TCRBJ02	TCRBJ02-07	01				5	3	11	2	4	0	39	52	55	58	62	4	In	VDJ
GAGTCTGCTGCCTCCTCCCAGACATCTGTATATTTCTGCGCCAGCAGTGAGTATCGGGGCAGCTCCTACGAGCAGTACTTCGGGCCG	CASSEYRGSSYEQYF	9	6.772977325577021E-5	45	TCRBV10-01	TCRBV10	TCRBV10-01				01,02					TCRBD01,TCRBD02	TCRBD01-01,TCRBD02-01		TCRBJ02-07*01	TCRBJ02	TCRBJ02-07	01				1	3	7	0	2	0	36	52	55	60	62	9	In	VDJ
CAGCAGGAGGACTCCGCCGTGTATCTCTGTGCCAGCAGCGCCGGACTAGCGGGGGGCCCCAGCTCCTACGAGCAGTACTTCGGGCCG	CASSAGLAGGPSSYEQYF	6	4.515318217051347E-5	54	TCRBV07-08*01	TCRBV07	TCRBV07-08	01				TCRBD02-01*01	TCRBD02	TCRBD02-01	01				TCRBJ02-07*01	TCRBJ02	TCRBJ02-07	01				5	3	1	1	6	0	27	39	42	56	62	6	In	VDJ
CTGTCGGCTGCTCCCTCCCAGACATCTGTGTACTTCTGTGCCAGCAGAACCGGGACGGTAAGCTCCTACGAGCAGTACTTCGGGCCG	CASRTGTVSSYEQYF	2	1.5051060723504489E-5	45	TCRBV06-05*01	TCRBV06	TCRBV06-05	01								TCRBD01,TCRBD02	TCRBD01-01,TCRBD02-01		TCRBJ02-07*01	TCRBJ02	TCRBJ02-07	01				6	4	0	7	6	0	36	47	51	56	62	2	In	VDJ
AGCCCCAACCAGACCTCTCTGTACTTCTGTGCCAGCAGTTCAGCACGGGGGGGTCGGTTATCCTCCTACGAGCAGTACTTCGGGCCG	CASSSARGGRLSSYEQYF	4	3.0102121447008978E-5	54	TCRBV27-01*01	TCRBV27	TCRBV27-01	01				TCRBD02-01*01	TCRBD02	TCRBD02-01	01				TCRBJ02-07*01	TCRBJ02	TCRBJ02-07	01				4	5	8	0	9	0	27	40	45	53	62	4	In	VDJ
ACCAGTGCCCATCCTGAAGACAGCAGCTTCTACATCTGCAGTGCTAGAGATTCCCCGAGATCCTCCTACGAGCAGTACTTCGGGCCG	CSARDSPRSSYEQYF	3	2.2576591085256735E-5	45	TCRBV20	TCRBV20				TCRBV20-01,TCRBV20-or09_02		TCRBD02-01*02	TCRBD02	TCRBD02-01	02				TCRBJ02-07*01	TCRBJ02	TCRBJ02-07	01				0	6	11	2	3	0	36	50	56	59	62	3	In	VDJ
GTGAGCACCTTGGAGCTGGGGGACTCGGCCCTTTATCTTTGCGCCAGCAGGCTGGACAGTCCCTCCTACGAGCAGTACTTCGGGCCG	CASRLDSPSYEQYF	6	4.515318217051347E-5	42	TCRBV05-01*01	TCRBV05	TCRBV05-01	01				TCRBD01-01*01	TCRBD01	TCRBD01-01	01				TCRBJ02-07*01	TCRBJ02	TCRBJ02-07	01				5	3	1	5	3	0	39	50	53	59	62	6	In	VDJ
TCGGCTGCTCCCTCCCAGACATCTGTGTACTTCTGTGCCAGCAGTCGCGCCGGACTAGCGGACTCCTACGAGCAGTACTTCGGGCCG	CASSRAGLADSYEQYF	2	1.5051060723504489E-5	48	TCRBV06	TCRBV06				TCRBV06-01,TCRBV06-05		TCRBD02-01	TCRBD02	TCRBD02-01				01,02	TCRBJ02-07*01	TCRBJ02	TCRBJ02-07	01				5	6	1	5	1	0	33	45	51	61	62	2	In	VDJ
ACCAGTGCCCATCCTGAAGACAGCAGCTTCTACATCTGCAGTGCTAATGAATTAGCGGGAGACTCCTACGAGCAGTACTTCGGGCCG	CSANELAGDSYEQYF	3	2.2576591085256735E-5	45	TCRBV20	TCRBV20				TCRBV20-01,TCRBV20-or09_02		TCRBD02-01*02	TCRBD02	TCRBD02-01	02				TCRBJ02-07*01	TCRBJ02	TCRBJ02-07	01				4	6	5	2	1	0	36	46	52	61	62	3	In	VDJ
CTACACGCCCTGCAGCCAGAAGACTCAGCCCTGTATCTCTGCGCCAGCAGCCAAGAACCGCACTCCTACGAGCAGTACTTCGGGCCG	CASSQEPHSYEQYF	2	1.5051060723504489E-5	42	TCRBV04-01*01	TCRBV04	TCRBV04-01	01								TCRBD01,TCRBD02	TCRBD01-01,TCRBD02-01		TCRBJ02-07*01	TCRBJ02	TCRBJ02-07	01				0	0	3	7	4	0	39	-1	56	58	62	2	In	VDJ
CTGACTGTGAGCAACATGAGCCCTGAAGACAGCAGCATATATCTCTGCAGCGTTGTAGAAAACTCCTACGAGCAGTACTTCGGGCCG	CSVVENSYEQYF	1	7.5255303617522446E-6	36	TCRBV29-01*01	TCRBV29	TCRBV29-01	01											TCRBJ02-07*01	TCRBJ02	TCRBJ02-07	01				0	0	0	0	3	0	45	-1	-1	59	62	1	In	VJ
GTGAGCACCTTGGAGCTGGGGGACTCGGCCCTTTATCTTTGCGCCAGCAGAACAGGGCCCATATCCTACGAGCAGTACTTCGGGCCG	CASRTGPISYEQYF	2	1.5051060723504489E-5	42	TCRBV05-01*01	TCRBV05	TCRBV05-01	01				TCRBD01-01*01	TCRBD01	TCRBD01-01	01				TCRBJ02-07*01	TCRBJ02	TCRBJ02-07	01				5	1	3	3	6	1	39	50	51	57	63	2	In	VDJ
CACACCCTGCAGCCAGAAGACTCGGCCCTGTATCTCTGCGCCAGCAAAAGGGAACTAGCGGGATCCTACGAGCAGTACTTCGGGCCG	CASKRELAGSYEQYF	1	7.5255303617522446E-6	45	TCRBV04-03*01	TCRBV04	TCRBV04-03	01				TCRBD02-01*02	TCRBD02	TCRBD02-01	02				TCRBJ02-07*01	TCRBJ02	TCRBJ02-07	01				7	7	3	3	0	1	36	46	53	-1	63	1	In	VDJ
ATCCTGGAGTCGCCCAGCCCCAACCAGACCTCTCTGTACTTCTGTGCCAGCAGGCTGGAGGGATCCTACGAGCAGTACTTCGGGCCG	CASRLEGSYEQYF	4	3.0102121447008978E-5	39	TCRBV27-01*01	TCRBV27	TCRBV27-01	01				TCRBD02-01*02	TCRBD02	TCRBD02-01	02				TCRBJ02-07*01	TCRBJ02	TCRBJ02-07	01				6	3	10	0	1	1	42	53	56	62	63	4	In	VDJ
AACATGAGCCCTGAAGACAGCAGCATATATCTCTGCAGCGTGGGTCCCGGGGGAGGGGGAGGATCCTACGAGCAGTACTTCGGGCCG	CSVGPGGGGGSYEQYF	2	1.5051060723504489E-5	48	TCRBV29-01*01	TCRBV29	TCRBV29-01	01				TCRBD02-01*02	TCRBD02	TCRBD02-01	02				TCRBJ02-07*01	TCRBJ02	TCRBJ02-07	01				6	9	9	0	6	1	33	41	50	57	63	2	In	VDJ
CTGACAGTGACCAGTGCCCATCCTGAAGACAGCAGCTTCTACATCTGCAGTGTTTTGACTAGATCCTACGAGCAGTACTTCGGGCCG	CSVLTRSYEQYF	1	7.5255303617522446E-6	36	TCRBV20	TCRBV20				TCRBV20-01,TCRBV20-or09_02		TCRBD02-01	TCRBD02	TCRBD02-01				01,02	TCRBJ02-07*01	TCRBJ02	TCRBJ02-07	01				7	4	2	8	1	1	45	52	56	62	63	1	In	VDJ
ACCTTGGAGCTGGGGGACTCGGCCCTTTATCTTTGCGCCAGCAGCTCGGGACTAGCGGAGGAATCCTACGAGCAGTACTTCGGGCCG	CASSSGLAEESYEQYF	5	3.7627651808761225E-5	48	TCRBV05-01*01	TCRBV05	TCRBV05-01	01				TCRBD02-01	TCRBD02	TCRBD02-01				01,02	TCRBJ02-07*01	TCRBJ02	TCRBJ02-07	01				3	1	0	5	5	1	33	46	47	58	63	5	In	VDJ
AGGCTGGAGTTGGCTGCTCCCTCCCAGACATCTGTGTACTTCTGTGCCAGCGAACGGACAGGGGCCTACGAGCAGTACTTCGGGCCG	CASERTGAYEQYF	2	1.5051060723504489E-5	39	TCRBV06-06	TCRBV06	TCRBV06-06				01,02	TCRBD01-01*01	TCRBD01	TCRBD01-01	01				TCRBJ02-07*01	TCRBJ02	TCRBJ02-07	01				8	4	1	2	0	2	42	51	55	-1	64	2	In	VDJ
CAGCCCTCAGAACCCAGGGACTCAGCTGTGTACTTCTGTGCCAGCAGTTTAGCAACGACAGGGGCCTACGAGCAGTACTTCGGGCCG	CASSLATTGAYEQYF	1	7.5255303617522446E-6	45	TCRBV12	TCRBV12				TCRBV12-03,TCRBV12-04		TCRBD01-01*01	TCRBD01	TCRBD01-01	01				TCRBJ02-07*01	TCRBJ02	TCRBJ02-07	01				0	3	2	2	0	2	36	53	56	-1	64	1	In	VDJ
GCCCATCCTGAAGACAGCAGCTTCTACATCTGCAGTGCTAACCAGGACCGGGGACTAGCGGGAGCCTACGAGCAGTACTTCGGGCCG	CSANQDRGLAGAYEQYF	3	2.2576591085256735E-5	51	TCRBV20	TCRBV20				TCRBV20-01,TCRBV20-or09_02		TCRBD02-01*02	TCRBD02	TCRBD02-01	02				TCRBJ02-07*01	TCRBJ02	TCRBJ02-07	01				4	10	0	2	0	2	30	40	50	-1	64	3	In	VDJ
CACCTACACGCCCTGCAGCCAGAAGACTCAGCCCTGTATCTCTGCGCCAGCAGCCAATTACAAGCCTACGAGCAGTACTTCGGGCCG	CASSQLQAYEQYF	4	3.0102121447008978E-5	39	TCRBV04-01*01	TCRBV04	TCRBV04-01	01				TCRBD01-01*01	TCRBD01	TCRBD01-01	01				TCRBJ02-07*01	TCRBJ02	TCRBJ02-07	01				2	2	3	6	2	2	42	57	59	62	64	4	In	VDJ
GTGACCAGTGCCCATCCTGAAGACAGCAGCTTCTACATCTGCAGTGCTAGAAAAAAACGGGGTCCCTACGAGCAGTACTTCGGGCCG	CSARKKRGPYEQYF	3	2.2576591085256735E-5	42	TCRBV20	TCRBV20				TCRBV20-01,TCRBV20-or09_02		TCRBD02-01*01	TCRBD02	TCRBD02-01	01				TCRBJ02-07*01	TCRBJ02	TCRBJ02-07	01				2	6	8	3	2	2	39	51	57	62	64	3	In	VDJ
ATCAATTCCCTGGAGCTTGGTGACTCTGCTGTGTATTTCTGTGCCAGCAGACGGGACATTAGTCCCTACGAGCAGTACTTCGGGCCG	CASRRDISPYEQYF	2	1.5051060723504489E-5	42	TCRBV03	TCRBV03				TCRBV03-01,TCRBV03-02		TCRBD01-01*01	TCRBD01	TCRBD01-01	01				TCRBJ02-07*01	TCRBJ02	TCRBJ02-07	01				6	2	0	6	6	2	39	50	52	58	64	2	In	VDJ
ATCCAGCCCTCAGAACCCAGGGACTCAGCTGTGTACTTCTGTGCCAGCAGTGGGAACAGGTATCCCTACGAGCAGTACTTCGGGCCG	CASSGNRYPYEQYF	1	7.5255303617522446E-6	42	TCRBV12	TCRBV12				TCRBV12-03,TCRBV12-04		TCRBD01-01*01	TCRBD01	TCRBD01-01	01				TCRBJ02-07*01	TCRBJ02	TCRBJ02-07	01				5	4	3	4	4	2	39	51	55	60	64	1	In	VDJ
TCTAAGAAGCTCCTTCTCAGTGACTCTGGCTTCTATCTCTGTGCCTGGAGTGCCTTTAATCGGCCCTACGAGCAGTACTTCGGGCCG	CAWSAFNRPYEQYF	1	7.5255303617522446E-6	42	TCRBV30-01*01	TCRBV30	TCRBV30-01	01								TCRBD01,TCRBD02	TCRBD01-01,TCRBD02-01		TCRBJ02-07*01	TCRBJ02	TCRBJ02-07	01				1	9	9	0	0	2	39	52	61	-1	64	1	In	VDJ
GCTCACCAGGCCTGGGGGACGCAGCCATGTACCTGTGTGCCACCAGCAGTGTAGCGGGGGGGCCCCTACGAGCAGTACTTCGGGCCG		2	1.5051060723504489E-5	46	TCRBV15-01*01	TCRBV15	TCRBV15-01	01				TCRBD02-01*01	TCRBD02	TCRBD02-01	01				TCRBJ02-07*01	TCRBJ02	TCRBJ02-07	01				3	2	5	0	2	2	35	49	51	62	64	2	Out	VDJ
CAGCGCACACAGCAGGAGGACTCGGCCGTGTATCTCTGTGCCAGCAGCCCCGGGGACAGGGCCCCCTACGAGCAGTACTTCGGGCCG	CASSPGDRAPYEQYF	2	1.5051060723504489E-5	45	TCRBV07-02*01	TCRBV07	TCRBV07-02	01				TCRBD01-01*01	TCRBD01	TCRBD01-01	01				TCRBJ02-07*01	TCRBJ02	TCRBJ02-07	01				5	4	0	3	3	2	36	48	52	61	64	2	In	VDJ
AAGAAGCTCCTTCTCAGTGACTCTGGCTTCTATCTCTGTGCCTGGAGTGTACGGCCTTTACCCCCCTACGAGCAGTACTTCGGGCCG	CAWSVRPLPPYEQYF	1	7.5255303617522446E-6	45	TCRBV30-01*01	TCRBV30	TCRBV30-01	01								TCRBD01,TCRBD02	TCRBD01-01,TCRBD02-01		TCRBJ02-07*01	TCRBJ02	TCRBJ02-07	01				0	2	9	0	9	2	36	50	52	55	64	1	In	VDJ
GTGACCAGTGCCCATCCTGAAGACAGCAGCTTCTACATCTGCAGTGCTCGCCTGACCAGGACCCCCTACGAGCAGTACTTCGGGCCG	CSARLTRTPYEQYF	4	3.0102121447008978E-5	42	TCRBV20	TCRBV20				TCRBV20-01,TCRBV20-or09_02						TCRBD01,TCRBD02	TCRBD01-01,TCRBD02-01		TCRBJ02-07*01	TCRBJ02	TCRBJ02-07	01				5	10	1	7	2	2	39	48	58	62	64	4	In	VDJ
TGACAGTGACCAGTGCCCATCCTGAAGACAGCAGCTTCTACATCTGCAGTGCTAGAGGAGCACCCCTACGAGCAGTACTTCGGGCCG		3	2.2576591085256735E-5	37	TCRBV20	TCRBV20				TCRBV20-01,TCRBV20-or09_02		TCRBD02-01	TCRBD02	TCRBD02-01				01,02	TCRBJ02-07*01	TCRBJ02	TCRBJ02-07	01				1	1	6	7	3	2	44	57	58	61	64	3	Out	VDJ
ATCAATTCCCTGGAGCTTGGTGACTCTGCTGTGTATTTCTGTGCCAGCAGCCAAGGGCAGGGACCCTACGAGCAGTACTTCGGGCCG	CASSQGQGPYEQYF	2	1.5051060723504489E-5	42	TCRBV03	TCRBV03				TCRBV03-01,TCRBV03-02						TCRBD01,TCRBD02	TCRBD01-01,TCRBD02-01		TCRBJ02-07*01	TCRBJ02	TCRBJ02-07	01				1	4	0	7	0	2	39	55	59	-1	64	2	In	VDJ
CCCTGGAGTCTGCCAGGCCCTCACATACCTCTCAGTACCTCTGTGCCAGTACCCCCCCGTGAACCCTACGAGCAGTACTTCGGGCCG		1	7.5255303617522446E-6	40	TCRBV25-01*01	TCRBV25	TCRBV25-01	01								TCRBD01,TCRBD02	TCRBD01-01,TCRBD02-01		TCRBJ02-07*01	TCRBJ02	TCRBJ02-07	01				9	11	2	8	2	2	41	49	60	62	64	1	Out	VDJ
GTGAGCACCTTGGAGCTGGGGGACTCGGCCCTTTATCTTTGCGCCAGCAGCAATCCACCAGGTACCTACGAGCAGTACTTCGGGCCG	CASSNPPGTYEQYF	2	1.5051060723504489E-5	42	TCRBV05-01*01	TCRBV05	TCRBV05-01	01				TCRBD01-01*01	TCRBD01	TCRBD01-01	01				TCRBJ02-07*01	TCRBJ02	TCRBJ02-07	01				4	7	4	4	2	2	39	51	58	62	64	2	In	VDJ
AATGTGAGCACCTTGGAGCTGGGGGACTCGGCCCTTTATCTTTGCGCCAGCAGCTTGGCCGCTACCTACGAGCAGTACTTCGGGCCG	CASSLAATYEQYF	2	1.5051060723504489E-5	39	TCRBV05-01*01	TCRBV05	TCRBV05-01	01				TCRBD02-01	TCRBD02	TCRBD02-01				01,02	TCRBJ02-07*01	TCRBJ02	TCRBJ02-07	01				0	3	4	9	0	2	42	58	61	-1	64	2	In	VDJ
AGGCTGCTGTCGGCTGCTCCCTCCCAGACATCTGTGTACTTCTGTGCCAGCAGTCCCTTCCCTACCTACGAGCAGTACTTCGGGCCG	CASSPFPTYEQYF	3	2.2576591085256735E-5	39	TCRBV06-05*01	TCRBV06	TCRBV06-05	01				TCRBD02-01	TCRBD02	TCRBD02-01				01,02	TCRBJ02-07*01	TCRBJ02	TCRBJ02-07	01				5	7	4	9	0	2	42	54	61	-1	64	3	In	VDJ
AGGCTGGAGTTGGCTGCTCCCTCCCAGACATCTGTGTACTTCTGTGCCAGCTCCCCCTTGCTGACCTACGAGCAGTACTTCGGGCCG	CASSPLLTYEQYF	3	2.2576591085256735E-5	39	TCRBV06-06	TCRBV06	TCRBV06-06				01,02					TCRBD01,TCRBD02	TCRBD01-01,TCRBD02-01		TCRBJ02-07*01	TCRBJ02	TCRBJ02-07	01				8	11	2	8	0	2	42	51	62	-1	64	3	In	VDJ
GCCCATCCTGAAGACAGCAGCTTCTACATCTGCAGTGCTAGAGGAGGTTATGGCTAGCGGGGGACCTACGAGCAGTACTTCGGGCCG	CSARGGYG*RGTYEQYF	1	7.5255303617522446E-6	51	TCRBV20	TCRBV20				TCRBV20-01,TCRBV20-or09_02		TCRBD02-01*01	TCRBD02	TCRBD02-01	01				TCRBJ02-07*01	TCRBJ02	TCRBJ02-07	01				1	10	4	2	1	2	30	43	53	63	64	1	Stop	VDJ
AGCAACATGAGCCCTGAAGACAGCAGCATATATCTCTGCAGCGCCCTCCCTTCGGGACGGGGGACCTACGAGCAGTACTTCGGGCCG	CSALPSGRGTYEQYF	2	1.5051060723504489E-5	45	TCRBV29-01*01	TCRBV29	TCRBV29-01	01				TCRBD02-01*01	TCRBD02	TCRBD02-01	01				TCRBJ02-07*01	TCRBJ02	TCRBJ02-07	01				7	14	8	2	1	2	36	43	57	63	64	2	In	VDJ
ACACCCTGCAGCCAGAAGACTCGGCCCTGTATCTCTGTGCCAGCAGCCAAGATGGGCAGGGGGACCTACGAGCAGTACTTCGGGCCG		2	1.5051060723504489E-5	46	TCRBV04-02*01	TCRBV04	TCRBV04-02	01				TCRBD01-01*01	TCRBD01	TCRBD01-01	01				TCRBJ02-07*01	TCRBJ02	TCRBJ02-07	01				0	4	4	1	1	2	35	52	56	63	64	2	Out	VDJ
ACGATCCAGCGCACACAGCAGGAGGACTCGGCCGTGTATCTCTGTGCCAGCAGCTTAGCGGGGACCTACGAGCAGTACTTCGGGCCG	CASSLAGTYEQYF	2	1.5051060723504489E-5	39	TCRBV07-02*01	TCRBV07	TCRBV07-02	01								TCRBD01,TCRBD02	TCRBD01-01,TCRBD02-01		TCRBJ02-07*01	TCRBJ02	TCRBJ02-07	01				0	1	0	8	0	2	42	59	60	-1	64	2	In	VDJ
AGGATCCAGCAGGTAGTGCGAGGAGATTCGGCAGCTTATTTCTGTGCCAGCTCACCCCAGGGGACCTACGAGCAGTACTTCGGGCCG	CASSPQGTYEQYF	5	3.7627651808761225E-5	39	TCRBV18-01*01	TCRBV18	TCRBV18-01	01				TCRBD01-01*01	TCRBD01	TCRBD01-01	01				TCRBJ02-07*01	TCRBJ02	TCRBJ02-07	01				3	1	4	2	1	2	42	56	57	63	64	5	In	VDJ
AATGTGAGCACCTTGGAGCTGGGGGACTCGGCCCTTTATCTTTGCGCCAGCAGCTTGACAGGGACCTACGAGCAGTACTTCGGGCCG	CASSLTGTYEQYF	3	2.2576591085256735E-5	39	TCRBV05-01*01	TCRBV05	TCRBV05-01	01				TCRBD01-01*01	TCRBD01	TCRBD01-01	01				TCRBJ02-07*01	TCRBJ02	TCRBJ02-07	01				1	0	3	3	1	2	42	-1	57	63	64	3	In	VDJ
CACCTACACACCCTGCAGCCAGAAGACTCGGCCCTGTATCTCTGCGCCAGCAGCCAAGAGCGGACCTACGAGCAGTACTTCGGGCCG	CASSQERTYEQYF	1	7.5255303617522446E-6	39	TCRBV04-03*01	TCRBV04	TCRBV04-03	01				TCRBD02-01	TCRBD02	TCRBD02-01				01,02	TCRBJ02-07*01	TCRBJ02	TCRBJ02-07	01				0	0	7	5	1	2	42	-1	59	63	64	1	In	VDJ
CAGCGCACAGAGCAGGGGGACTCGGCCATGTATCTCTGTGCCAGCAGCTTAGACCAGCGGAGGACCTACGAGCAGTACTTCGGGCCG	CASSLDQRRTYEQYF	5	3.7627651808761225E-5	45	TCRBV07-09	TCRBV07	TCRBV07-09				01,03	TCRBD02-01	TCRBD02	TCRBD02-01				01,02	TCRBJ02-07*01	TCRBJ02	TCRBJ02-07	01				1	3	6	5	4	2	36	52	55	60	64	5	In	VDJ
AATGTGAACGCCTTGTTGCTGGGGGACTCGGCCCTCTATCTCTGTGCCAGCAGCCAAGACAGGACCTACGAGCAGTACTTCGGGCCG	CASSQDRTYEQYF	2	1.5051060723504489E-5	39	TCRBV05-06*01	TCRBV05	TCRBV05-06	01				TCRBD01-01*01	TCRBD01	TCRBD01-01	01				TCRBJ02-07*01	TCRBJ02	TCRBJ02-07	01				4	3	2	4	1	2	42	54	57	63	64	2	In	VDJ
ACATCCGCTCACCAGGCCTGGGGGACGCAGCCATGTACCTGTGTGCCACCATACCTGGGCTAGACCTACGAGCAGTACTTCGGGCCG		2	1.5051060723504489E-5	40	TCRBV15-01*01	TCRBV15	TCRBV15-01	01								TCRBD01,TCRBD02	TCRBD01-01,TCRBD02-01		TCRBJ02-07*01	TCRBJ02	TCRBJ02-07	01				7	5	8	0	4	2	41	51	56	60	64	2	Out	VDJ
GTGACCAGTGCCCATCCTGAAGACAGCAGCTTCTACATCTGCAGTGCTAGGACTAGCGGGCAGACCTACGAGCAGTACTTCGGGCCG	CSARTSGQTYEQYF	1	7.5255303617522446E-6	42	TCRBV20	TCRBV20				TCRBV20-01,TCRBV20-or09_02		TCRBD02-01	TCRBD02	TCRBD02-01				01,02	TCRBJ02-07*01	TCRBJ02	TCRBJ02-07	01				3	0	2	4	4	2	39	-1	50	60	64	1	In	VDJ
CAGCGCACACAGCAGGAGGACTCGGCCGTGTATCTCTGTGCCAGCAGCCGCGCGGGACAGGGCACCTACGAGCAGTACTTCGGGCCG	CASSRAGQGTYEQYF	4	3.0102121447008978E-5	45	TCRBV07-02*01	TCRBV07	TCRBV07-02	01				TCRBD01-01*01	TCRBD01	TCRBD01-01	01				TCRBJ02-07*01	TCRBJ02	TCRBJ02-07	01				5	5	0	3	2	2	36	48	53	62	64	4	In	VDJ
AATGTGAACGCCTTGTTGCTGGGGGACTCGGCCCTCTATCTCTGTGCCAGCAGCTTGCTGGCCACCTACGAGCAGTACTTCGGGCCG	CASSLLATYEQYF	2	1.5051060723504489E-5	39	TCRBV05-06*01	TCRBV05	TCRBV05-06	01				TCRBD01-01*01	TCRBD01	TCRBD01-01	01				TCRBJ02-07*01	TCRBJ02	TCRBJ02-07	01				1	2	9	0	2	2	42	57	59	62	64	2	In	VDJ
CTGCTCCCTCCCAGACATCTGTGTACTTCTGTGCCAGCAGTTACTCGATGCCCTCGACAGACCACCTACGAGCAGTACTTCGGGCCG		2	1.5051060723504489E-5	52	TCRBV06	TCRBV06				TCRBV06-05,TCRBV06-06		TCRBD01-01*01	TCRBD01	TCRBD01-01	01				TCRBJ02-07*01	TCRBJ02	TCRBJ02-07	01				0	9	2	5	4	2	29	46	55	60	64	2	Out	VDJ
CTGAGCTCTCTGGAGCTGGGGGACTCAGCTTTGTATTTCTGTGCCAGCAGCGTCAGTCCTGACACCTACGAGCAGTACTTCGGGCCG	CASSVSPDTYEQYF	2	1.5051060723504489E-5	42	TCRBV09-01	TCRBV09	TCRBV09-01				01,02	TCRBD01-01*01	TCRBD01	TCRBD01-01	01				TCRBJ02-07*01	TCRBJ02	TCRBJ02-07	01				2	7	2	6	0	2	39	53	60	-1	64	2	In	VDJ
AGTGACCAGTGCCCATCCTGAAGACAGCAGCTTCTACATCTGCAGTGCGACACGCGGGACTAAACCTACGAGCAGTACTTCGGGCCG		1	7.5255303617522446E-6	41	TCRBV20	TCRBV20				TCRBV20-01,TCRBV20-or09_02		TCRBD02-01	TCRBD02	TCRBD02-01				01,02	TCRBJ02-07*01	TCRBJ02	TCRBJ02-07	01				6	7	0	9	2	2	40	48	55	62	64	1	Out	VDJ
CTGACAGTGACCAGTGCCCATCCTGAAGACAGCAGCTTCTACATCTGCAGTTCGCCGGGACAAACCTACGAGCAGTACTTCGGGCCG	CSSPGQTYEQYF	1	7.5255303617522446E-6	36	TCRBV20	TCRBV20				TCRBV20-01,TCRBV20-or09_02		TCRBD01-01*01	TCRBD01	TCRBD01-01	01				TCRBJ02-07*01	TCRBJ02	TCRBJ02-07	01				8	5	0	6	2	2	45	51	56	62	64	1	In	VDJ
GTGAGCACCTTGGAGCTGGGGGACTCGGCCCTTTATCTTTGCGCCAGCACCAATAGCGGGGGGGACTACGAGCAGTACTTCGGGCCG	CASTNSGGDYEQYF	3	2.2576591085256735E-5	42	TCRBV05-01*01	TCRBV05	TCRBV05-01	01				TCRBD02-01*01	TCRBD02	TCRBD02-01	01				TCRBJ02-07*01	TCRBJ02	TCRBJ02-07	01				6	4	5	0	1	3	39	49	53	64	65	3	In	VDJ
TCCCTCCCAAACATCTGTGTACTTCTGTGCCAGAGTAACAGGGCCGGGACTAGCGGGAGTTCGGACTACGAGCAGTACTTCGGGCCG		3	2.2576591085256735E-5	56	TCRBV06	TCRBV06				TCRBV06-02,TCRBV06-03		TCRBD02-01*02	TCRBD02	TCRBD02-01	02				TCRBJ02-07*01	TCRBJ02	TCRBJ02-07	01				9	12	0	2	6	3	25	33	45	59	65	3	Out	VDJ
GGAGTCTGCCAGGCCCTCACATACCTCTCAGTACCTCTGTGCCAGCAGTGTGCGGGACAGGACGACTACGAGCAGTACTTCGGGCCG		2	1.5051060723504489E-5	44	TCRBV25-01*01	TCRBV25	TCRBV25-01	01				TCRBD01-01*01	TCRBD01	TCRBD01-01	01				TCRBJ02-07*01	TCRBJ02	TCRBJ02-07	01				4	3	0	4	4	3	37	50	53	61	65	2	Out	VDJ
TAGAGTCTGCCATCCCCAACCAGACAGCTCTTTACTTCTGTGCCACCGGCCGAACGGACAGGAGACTACGAGCAGTACTTCGGGCCG		2	1.5051060723504489E-5	43	TCRBV24	TCRBV24				TCRBV24-01,TCRBV24-or09_02		TCRBD01-01*01	TCRBD01	TCRBD01-01	01				TCRBJ02-07*01	TCRBJ02	TCRBJ02-07	01				9	8	1	4	3	3	38	47	55	62	65	2	Out	VDJ
ACAGTGACCAGTGCCCATCCTGAAGACAGCAGCTTCTACATCTGCAGTGCTATGGGTTCCGTTAACTACGAGCAGTACTTCGGGCCG	CSAMGSVNYEQYF	1	7.5255303617522446E-6	39	TCRBV20	TCRBV20				TCRBV20-01,TCRBV20-or09_02						TCRBD01,TCRBD02	TCRBD01-01,TCRBD02-01		TCRBJ02-07*01	TCRBJ02	TCRBJ02-07	01				4	1	0	9	9	3	42	52	53	56	65	1	In	VDJ
GCTCCCTCCCAGACATCTGTGTACTTCTGTGCCAGCAGTTACGCCCCCCCAGGGTCCCCCGTGAACTACGAGCAGTACTTCGGGCCG	CASSYAPPGSPVNYEQYF	2	1.5051060723504489E-5	54	TCRBV06	TCRBV06				TCRBV06-05,TCRBV06-06		TCRBD01-01*01	TCRBD01	TCRBD01-01	01				TCRBJ02-07*01	TCRBJ02	TCRBJ02-07	01				2	7	4	3	11	3	27	42	49	54	65	2	In	VDJ
GTGACCAGTGCCCATCCTGAAGACAGCAGCTTCTACATCTGCAGTGCTAGGACGGATGCACCGAACTACGAGCAGTACTTCGGGCCG	CSARTDAPNYEQYF	1	7.5255303617522446E-6	42	TCRBV20	TCRBV20				TCRBV20-01,TCRBV20-or09_02						TCRBD01,TCRBD02	TCRBD01-01,TCRBD02-01		TCRBJ02-07*01	TCRBJ02	TCRBJ02-07	01				3	3	1	8	9	3	39	50	53	56	65	1	In	VDJ
ATGAATGTGAGCACCTTGGAGCTGGGGGACTCGGCCCTTTATCTTTGCGCCAGCTGGGGGACAAACTACGAGCAGTACTTCGGGCCG	CASWGTNYEQYF	8	6.0204242894017957E-5	36	TCRBV05-01*01	TCRBV05	TCRBV05-01	01				TCRBD01-01*01	TCRBD01	TCRBD01-01	01				TCRBJ02-07*01	TCRBJ02	TCRBJ02-07	01				7	3	0	6	2	3	45	54	57	63	65	8	In	VDJ
AATGTGAACGCCTTGGAGCTGGACGACTCGGCCCTGTATCTCTGTGCCAGCAGCGGGGGGACAAACTACGAGCAGTACTTCGGGCCG	CASSGGTNYEQYF	2	1.5051060723504489E-5	39	TCRBV05-04*01	TCRBV05	TCRBV05-04	01								TCRBD01,TCRBD02	TCRBD01-01,TCRBD02-01		TCRBJ02-07*01	TCRBJ02	TCRBJ02-07	01				4	3	0	6	2	3	42	54	57	63	65	2	In	VDJ
CTGGAGTCTGCCAGGCCCTCACATACCTCTCAGTACCTCTGTGCCAGCAGTGAGCCGGGACAAAACTACGAGCAGTACTTCGGGCCG	CASSEPGQNYEQYF	1	7.5255303617522446E-6	42	TCRBV25-01*01	TCRBV25	TCRBV25-01	01				TCRBD01-01*01	TCRBD01	TCRBD01-01	01				TCRBJ02-07*01	TCRBJ02	TCRBJ02-07	01				3	3	0	6	3	3	39	53	56	62	65	1	In	VDJ
AAGATCCAGCGCACACAGCAGGAGGACTCCGCCGTGTATCTCTGTGCCAGCAGCTTAGAACAAAACTACGAGCAGTACTTCGGGCCG	CASSLEQNYEQYF	2	1.5051060723504489E-5	39	TCRBV07-08*01	TCRBV07	TCRBV07-08	01				TCRBD01-01*01	TCRBD01	TCRBD01-01	01				TCRBJ02-07*01	TCRBJ02	TCRBJ02-07	01				1	1	3	6	3	3	42	58	59	62	65	2	In	VDJ
TCGGCTGCTCCCTCCCAGACATCTGTGTACTTCTGTGCCAGCAGTTACTTAAAAACAGGGGGCCTGGACGAGCAGTACTTCGGGCCG	CASSYLKTGGLDEQYF	2	1.5051060723504489E-5	48	TCRBV06-05*01	TCRBV06	TCRBV06-05	01				TCRBD01-01*01	TCRBD01	TCRBD01-01	01				TCRBJ02-07*01	TCRBJ02	TCRBJ02-07	01				1	5	3	0	4	5	33	49	54	63	67	2	In	VDJ
CAGCAGGTAGTGCGAGGAGATTCGGCAGCTTATTTCTGTGCCAGCTCACCACTCAATGGACCCTGGGACGAGCAGTACTTCGGGCCG	CASSPLNGPWDEQYF	10	7.525530361752245E-5	45	TCRBV18-01*01	TCRBV18	TCRBV18-01	01								TCRBD01,TCRBD02	TCRBD01-01,TCRBD02-01		TCRBJ02-07*01	TCRBJ02	TCRBJ02-07	01				1	5	1	7	6	5	36	52	57	61	67	10	In	VDJ
GAGTCGGCTGCTCCCTCCCAAACATCTGTGTACTTCTGTGCCAGCAGCTCCCCAGTAGCGGGAGGGGACGAGCAGTACTTCGGGCCG	CASSSPVAGGDEQYF	2	1.5051060723504489E-5	45	TCRBV06	TCRBV06				TCRBV06-02,TCRBV06-03		TCRBD02-01*02	TCRBD02	TCRBD02-01	02				TCRBJ02-07*01	TCRBJ02	TCRBJ02-07	01				6	8	5	0	1	5	36	47	55	66	67	2	In	VDJ
TTGGAGTCGGCTGCTCCCTCCCAAACATCTGTGTACTTCTGTGCCAGCAGTCCGGGGGGTACGGGCGACGAGCAGTACTTCGGGCCG	CASSPGGTGDEQYF	2	1.5051060723504489E-5	42	TCRBV06	TCRBV06				TCRBV06-02,TCRBV06-03		TCRBD02-01*01	TCRBD02	TCRBD02-01	01				TCRBJ02-07*01	TCRBJ02	TCRBJ02-07	01				5	1	8	1	8	5	39	51	52	59	67	2	In	VDJ
AGTGCCCATCCTGAAGACAGCAGCTTCTACATCTGCAGTGCTACACTCCCTAGGCGAACGGAGCGCGACGAGCAGTACTTCGGGCCG	CSATLPRRTERDEQYF	1	7.5255303617522446E-6	48	TCRBV20	TCRBV20				TCRBV20-01,TCRBV20-or09_02		TCRBD02-01	TCRBD02	TCRBD02-01				01,02	TCRBJ02-07*01	TCRBJ02	TCRBJ02-07	01				4	6	4	8	14	5	33	43	49	53	67	1	In	VDJ
ACCTACACGCCCTGCAGCCAGAAGACTCAGCCCTGTATCTCTGCGCCAGCAGCCAAGGTCGTCGCCGACGAGCAGTACTTCGGGCCG		4	3.0102121447008978E-5	40	TCRBV04-01*01	TCRBV04	TCRBV04-01	01								TCRBD01,TCRBD02	TCRBD01-01,TCRBD02-01		TCRBJ02-07*01	TCRBJ02	TCRBJ02-07	01				1	6	10	0	2	5	41	57	63	65	67	4	Out	VDJ
CTCAGGCTGGAGTTGGCTGCTCCCTCCCAGACATCTGTGTACTTCTGTGCCACCGCGGCTCTAGCAGACGAGCAGTACTTCGGGCCG	CATAALADEQYF	4	3.0102121447008978E-5	36	TCRBV06-06	TCRBV06	TCRBV06-06				01,02	TCRBD02-01	TCRBD02	TCRBD02-01				01,02	TCRBJ02-07*01	TCRBJ02	TCRBJ02-07	01				10	8	4	7	2	5	45	52	60	65	67	4	In	VDJ
CAGCCAGAAGACTCAGCCCTGTATCTCTGCGCCAGCAGCCAACGATATGGGACAGGACCTCTTCCAGACGAGCAGTACTTCGGGCCG	CASSQRYGTGPLPDEQYF	2	1.5051060723504489E-5	54	TCRBV04-01*01	TCRBV04	TCRBV04-01	01				TCRBD01-01*01	TCRBD01	TCRBD01-01	01				TCRBJ02-07*01	TCRBJ02	TCRBJ02-07	01				2	6	0	4	11	5	27	42	48	56	67	2	In	VDJ
CTGTCGGCTGCTCCCTCCCAGACATCTGTGTACTTCTGTGCCAGCAGACAATTCCCGGGCCCTAATCACGAGCAGTACTTCGGGCCG	CASRQFPGPNHEQYF	2	1.5051060723504489E-5	45	TCRBV06-05*01	TCRBV06	TCRBV06-05	01								TCRBD01,TCRBD02	TCRBD01-01,TCRBD02-01		TCRBJ02-07*01	TCRBJ02	TCRBJ02-07	01				6	9	8	0	7	5	36	47	56	60	67	2	In	VDJ
CAGCGCACAGAGCAGGGGGACTCGGCCATGTATCTCTGTGCCAGCAGCCCACCTAGGACAGGGGTCCACGAGCAGTACTTCGGGCCG	CASSPPRTGVHEQYF	6	4.515318217051347E-5	45	TCRBV07-09	TCRBV07	TCRBV07-09				01,03	TCRBD01-01*01	TCRBD01	TCRBD01-01	01				TCRBJ02-07*01	TCRBJ02	TCRBJ02-07	01				5	7	1	2	3	5	36	48	55	64	67	6	In	VDJ
TGAATGCCTTGGAGCTGGAGGACTCGGCCCTGTATCTCTGTGCCAGTTCCACGTCTGGCAGGGAGCCACGAGCAGTACTTCGGGCCG		3	2.2576591085256735E-5	43	TCRBV05-08*01	TCRBV05	TCRBV05-08	01								TCRBD01,TCRBD02	TCRBD01-01,TCRBD02-01		TCRBJ02-07*01	TCRBJ02	TCRBJ02-07	01				8	12	4	3	4	5	38	46	58	63	67	3	Out	VDJ
CTTCACATCAATTCCCTGGAGCTTGGTGACTCTGCTGTGTATTTCTGTGCCAGCAGCCAAGTTGTGAACGAGCAGTACTTCGGGCCG	CASSQVVNEQYF	8	6.0204242894017957E-5	36	TCRBV03	TCRBV03				TCRBV03-01,TCRBV03-02						TCRBD01,TCRBD02	TCRBD01-01,TCRBD02-01		TCRBJ02-07*01	TCRBJ02	TCRBJ02-07	01				1	4	2	8	0	5	45	61	65	-1	67	8	In	VDJ
CCTGCAAAGCTTGAGGACTCGGCCGTGTATCTCTGTGCCAGCAGCGAAACTAGCGGGATCCTTATGAACGAGCAGTACTTCGGGCCG	CASSETSGILMNEQYF	4	3.0102121447008978E-5	48	TCRBV11-02*02	TCRBV11	TCRBV11-02	02				TCRBD02-01*02	TCRBD02	TCRBD02-01	02				TCRBJ02-07*01	TCRBJ02	TCRBJ02-07	01				5	3	3	3	9	5	33	45	48	58	67	4	In	VDJ
CTGGAGTCGCCCAGCCCCAACCAGACCTCTCTGTACTTCTGTGCCAGCAGGGCCGGCCCCAGGGGGAACGAGCAGTACTTCGGGCCG	CASRAGPRGNEQYF	7	5.267871253226571E-5	42	TCRBV27-01*01	TCRBV27	TCRBV27-01	01				TCRBD01-01*01	TCRBD01	TCRBD01-01	01				TCRBJ02-07*01	TCRBJ02	TCRBJ02-07	01				6	9	4	1	1	5	39	50	59	66	67	7	In	VDJ
GCCAGCACCAACCAGACATCTATGTACCTCTGTGCCAGCAGTTTACGGACTAGCGGGAGTCGTAAGAACGAGCAGTACTTCGGGCCG	CASSLRTSGSRKNEQYF	14	1.0535742506453143E-4	51	TCRBV28-01*01	TCRBV28	TCRBV28-01	01				TCRBD02-01*02	TCRBD02	TCRBD02-01	02				TCRBJ02-07*01	TCRBJ02	TCRBJ02-07	01				2	1	1	2	8	5	30	45	46	59	67	14	In	VDJ
CTTGACATCCGCTCACCAGGCCTGGGGGACGCAGCCATGTACCTGTGTGCCACCAGCTACGGGACCAACGAGCAGTACTTCGGGCCG	CATSYGTNEQYF	2	1.5051060723504489E-5	36	TCRBV15-01*01	TCRBV15	TCRBV15-01	01								TCRBD01,TCRBD02	TCRBD01-01,TCRBD02-01		TCRBJ02-07*01	TCRBJ02	TCRBJ02-07	01				5	3	0	7	2	5	45	57	60	65	67	2	In	VDJ
GTGACCAGTGCCCATCCTGAAGACAGCAGCTTCTACATCTGCAGTGCTAGAGAGCCCGGAGCAGACAACGAGCAGTACTTCGGGCCG	CSAREPGADNEQYF	1	7.5255303617522446E-6	42	TCRBV20	TCRBV20				TCRBV20-01,TCRBV20-or09_02						TCRBD01,TCRBD02	TCRBD01-01,TCRBD02-01		TCRBJ02-07*01	TCRBJ02	TCRBJ02-07	01				0	10	2	6	0	5	39	53	63	-1	67	1	In	VDJ
AGGCTGGAGTCGGCTGCTCCCTCCCAGACATCTGTGTACTTCTGTGCCAGCAAGGACAGGGGGCGAGGAGAGCAGTACTTCGGGCCG	CASKDRGRGEQYF	2	1.5051060723504489E-5	39	TCRBV06-01*01	TCRBV06	TCRBV06-01	01				TCRBD01-01*01	TCRBD01	TCRBD01-01	01				TCRBJ02-07*01	TCRBJ02	TCRBJ02-07	01				7	1	1	0	5	7	42	52	53	64	69	2	In	VDJ
ATCCAGCCCTCAGAACCCAGGGACTCAGCTGTGTACTTCTGTGCCAGCAGAAACGGGGCTCTTTGGGAAGAGCAGTACTTCGGGCCG	CASRNGALWEEQYF	1	7.5255303617522446E-6	42	TCRBV12	TCRBV12				TCRBV12-03,TCRBV12-04						TCRBD01,TCRBD02	TCRBD01-01,TCRBD02-01		TCRBJ02-07*01	TCRBJ02	TCRBJ02-07	01				6	4	7	0	10	7	39	50	54	59	69	1	In	VDJ
CAGGCTGGAGTTGGCTGCTCCCTCCCAGACATCTGTGTACTTCTGTGCCAGCAGTAAGACCCCTGGAAAGAGCAGTACTTCGGGCCG		2	1.5051060723504489E-5	38	TCRBV06-06	TCRBV06	TCRBV06-06				01,02					TCRBD01,TCRBD02	TCRBD01-01,TCRBD02-01		TCRBJ02-07*01	TCRBJ02	TCRBJ02-07	01				5	9	1	8	2	7	43	55	64	67	69	2	Out	VDJ
GCTGAATGTGAACGCCTTGGAGCTGGACGACTCGGCCCTGTATCTCTGTGCCAGCAGCCCCCTGCCGGTCAGCAGTACTTCGGGCCG		2	1.5051060723504489E-5	35	TCRBV05-04*01	TCRBV05	TCRBV05-04	01				TCRBD02-01	TCRBD02	TCRBD02-01				01,02	TCRBJ02-07*01	TCRBJ02	TCRBJ02-07	01				4	7	8	5	2	8	46	58	65	68	70	2	Out	VDJ
CTGATTCTGGAGTCCGCCAGCACCAACCAGACATCTATGTACCTCTGTGCCAGCAGTCAAGCGGGAGGAGCTCAATACTTCGGGCCG	CASSQAGGAQYF	8	6.0204242894017957E-5	36	TCRBV28-01*01	TCRBV28	TCRBV28-01	01				TCRBD02-01*02	TCRBD02	TCRBD02-01	02				TCRBJ02-07*01	TCRBJ02	TCRBJ02-07	01				5	2	6	1	7	13	45	57	59	68	75	8	In	VDJ
CTGCTGGGGTTGGAGTCGGCTGCTCCCTCCCAAACATCTGTGTACTTCTGTGCCAGCAGTTCCTGGGACAGGGTTAACTTCGGGCCG	CASSSWDRVNF	3	2.2576591085256735E-5	33	TCRBV06	TCRBV06				TCRBV06-02,TCRBV06-03		TCRBD01-01*01	TCRBD01	TCRBD01-01	01				TCRBJ02-07*01	TCRBJ02	TCRBJ02-07	01				4	3	0	3	3	14	48	61	64	73	76	3	In	VDJ
GCACCCTGCAGCCTGGCAATCCTGTCCTCAGAACCGGGAGACACGGCACTGTATCTCTGCGCCACCCAACCCAGAAACTTCGGGCCG	CATQPRNF	6	4.515318217051347E-5	24	TCRBV23-01*01	TCRBV23	TCRBV23-01	01				TCRBD01-01*01	TCRBD01	TCRBD01-01	01				TCRBJ02-07*01	TCRBJ02	TCRBJ02-07	01				10	7	4	5	2	14	57	64	71	74	76	6	In	VDJ
CTCTGACAGTGACCAGTGCCCATCCTGAAGACAGCAGCTTCTACATCCTGCAGTGCTAGAGATCGAGTAGCGGGGGCCATCGGGCCG		1	7.5255303617522446E-6	34	TCRBV20	TCRBV20				TCRBV20-01,TCRBV20-or09_02		TCRBD02-01*01	TCRBD02	TCRBD02-01	01				TCRBJ02-07*01	TCRBJ02	TCRBJ02-07	01				14	20	5	2	3	17	47	47	67	76	79	1	Out	VDJ
ACGATCCAGCGCACACAGCAGGAGGACTCGGCCGTGTATCTCTGTGCCAGCAGCTTAGTTGGTGCGGACACCATATATTTTGGAGAG	CASSLVGADTIYF	3	2.2576591085256735E-5	39	TCRBV07-02*01	TCRBV07	TCRBV07-02	01				TCRBD02-01	TCRBD02	TCRBD02-01				01,02	TCRBJ01-03*01	TCRBJ01	TCRBJ01-03	01				1	5	7	5	0	8	42	58	63	-1	67	3	In	VDJ
TTCCCCCTCACTCTGGAGTCAGCTACCCGCTCCCAGACATCTGTGTATTTCTGCGCCAGCAGTGACAACACCATATATTTTGGAGAG	CASSDNTIYF	4	3.0102121447008978E-5	30	TCRBV10-02*01	TCRBV10	TCRBV10-02	01											TCRBJ01-03*01	TCRBJ01	TCRBJ01-03	01				3	0	0	0	1	7	51	-1	-1	65	66	4	In	VJ
ACTCTGAAGATCCAGCCCTCAGAACCCAGGGACTCAGCTGTGTACTTCTGTGCCAGCAGTTTGATAAACACCATATATTTTGGAGAG	CASSLINTIYF	4	3.0102121447008978E-5	33	TCRBV12	TCRBV12				TCRBV12-03,TCRBV12-04						TCRBD01,TCRBD02	TCRBD01-01,TCRBD02-01		TCRBJ01-03*01	TCRBJ01	TCRBJ01-03	01				3	0	2	8	1	6	48	-1	62	64	65	4	In	VDJ
ACTCTGACTGTGAGCAACATGAGCCCTGAAGACAGCAGCATATATCTCTGCAGCTCCATACTTGGAAACACCATATATTTTGGAGAG	CSSILGNTIYF	1	7.5255303617522446E-6	33	TCRBV29-01*01	TCRBV29	TCRBV29-01	01				TCRBD02-01	TCRBD02	TCRBD02-01				01,02	TCRBJ01-03*01	TCRBJ01	TCRBJ01-03	01				8	5	3	10	0	3	48	54	59	-1	62	1	In	VDJ
ACCAGTGCCCATCCTGAAGACAGCAGCTTCTACATCTGCAGTGCCCTGGGTGTAAGGGGCTCTGGAAACACCATATATTTTGGAGAG	CSALGVRGSGNTIYF	2	1.5051060723504489E-5	45	TCRBV20	TCRBV20				TCRBV20-01,TCRBV20-or09_02		TCRBD01-01*01	TCRBD01	TCRBD01-01	01				TCRBJ01-03*01	TCRBJ01	TCRBJ01-03	01				6	10	5	2	0	0	36	44	54	-1	59	2	In	VDJ
AGTGCCCATCCTGAAGACAGCAGCTTCTACATCTGCAGTGCTAGAGATTGGGGGGGTAGCTCTGGAAACACCATATATTTTGGAGAG	CSARDWGGSSGNTIYF	2	1.5051060723504489E-5	48	TCRBV20	TCRBV20				TCRBV20-01,TCRBV20-or09_02		TCRBD02-01*01	TCRBD02	TCRBD02-01	01				TCRBJ01-03*01	TCRBJ01	TCRBJ01-03	01				0	2	9	0	3	0	33	47	49	56	59	2	In	VDJ
GCTCCCTCCCAGACATCTGTGTACTTCTGTGCCAGCAGTTACCCACCATCTGAGGTGAACTCTGGAAACACCATATATTTTGGAGAG	CASSYPPSEVNSGNTIYF	4	3.0102121447008978E-5	54	TCRBV06	TCRBV06				TCRBV06-05,TCRBV06-06		TCRBD02-01*02	TCRBD02	TCRBD02-01	02				TCRBJ01-03*01	TCRBJ01	TCRBJ01-03	01				2	9	11	1	4	0	27	42	51	55	59	4	In	VDJ
GAGTCTGCCAGGCCCTCACATACCTCTCAGTACCTCTGTGCCAGCAGACACTGGGGAAACTCTGGAAACACCATATATTTTGGAGAG	CASRHWGNSGNTIYF	4	3.0102121447008978E-5	45	TCRBV25-01*01	TCRBV25	TCRBV25-01	01								TCRBD01,TCRBD02	TCRBD01-01,TCRBD02-01		TCRBJ01-03*01	TCRBJ01	TCRBJ01-03	01				6	6	0	8	2	0	36	47	53	57	59	4	In	VDJ
CTGCTGTCGGCTGCTCCCTCCCAGACATCTGTGTACTTCTGTGCCAGCAGTTCCTCAATAGCTGGAAACACCATATATTTTGGAGAG	CASSSSIAGNTIYF	4	3.0102121447008978E-5	42	TCRBV06-05*01	TCRBV06	TCRBV06-05	01				TCRBD02-01	TCRBD02	TCRBD02-01				01,02	TCRBJ01-03*01	TCRBJ01	TCRBJ01-03	01				0	2	5	8	0	2	39	56	58	-1	61	4	In	VDJ
AAGATCCAGCCCTCAGAACCCAGGGACTCAGCTGTGTACTTCTGTGCCAGCACCAAGGGAACTGGAAACACCATATATTTTGGAGAG	CASTKGTGNTIYF	3	2.2576591085256735E-5	39	TCRBV12	TCRBV12				TCRBV12-03,TCRBV12-04						TCRBD01,TCRBD02	TCRBD01-01,TCRBD02-01		TCRBJ01-03*01	TCRBJ01	TCRBJ01-03	01				7	4	0	8	1	2	42	52	56	60	61	3	In	VDJ
TCTAAGAAGCTCCTTCTCAGTGACTCTGGCTTCTATCTCTGTGCCTGGAGTGTAGGAGGGTCCGGAAACACCATATATTTTGGAGAG	CAWSVGGSGNTIYF	1	7.5255303617522446E-6	42	TCRBV30-01*01	TCRBV30	TCRBV30-01	01				TCRBD02-01*02	TCRBD02	TCRBD02-01	02				TCRBJ01-03*01	TCRBJ01	TCRBJ01-03	01				0	1	10	0	3	4	39	53	54	60	63	1	In	VDJ
CAGCGCACACAGCAGGAGGACTCGGCCGTGTATCTCTGTGCCAGCAGGCGAGACCCGTCCGGAGGAAACACCATATATTTTGGAGAG	CASRRDPSGGNTIYF	6	4.515318217051347E-5	45	TCRBV07-02*01	TCRBV07	TCRBV07-02	01								TCRBD01,TCRBD02	TCRBD01-01,TCRBD02-01		TCRBJ01-03*01	TCRBJ01	TCRBJ01-03	01				6	13	1	8	0	4	36	47	60	-1	63	6	In	VDJ
CTGCCATCCCCAACCAGACAGCTCTTTACTTCTGTGCCACTACCATCTAGCAGGGGGCGGTCAGGAAACACCATATATTTTGGAGAG		2	1.5051060723504489E-5	49	TCRBV24	TCRBV24				TCRBV24-01,TCRBV24-or09_02		TCRBD01-01*01	TCRBD01	TCRBD01-01	01				TCRBJ01-03*01	TCRBJ01	TCRBJ01-03	01				10	10	4	0	5	4	32	40	50	58	63	2	Out	VDJ
GTGAGCAACATGAGCCCTGAAGACAGCAGCATATATCTCTGCAGCGCTGTTCAGGGGGCGGAAGGAAACACCATATATTTTGGAGAG	CSAVQGAEGNTIYF	2	1.5051060723504489E-5	42	TCRBV29-01*01	TCRBV29	TCRBV29-01	01				TCRBD01-01*01	TCRBD01	TCRBD01-01	01				TCRBJ01-03*01	TCRBJ01	TCRBJ01-03	01				7	5	4	0	4	4	39	46	51	59	63	2	In	VDJ
ACCCTGCAGCCAGAAGACTCGGCCCTGTATCTCTGTGCCAGCAGCCAAGATCGCGGGACACAAGGAAACACCATATATTTTGGAGAG	CASSQDRGTQGNTIYF	6	4.515318217051347E-5	48	TCRBV04-02*01	TCRBV04	TCRBV04-02	01								TCRBD01,TCRBD02	TCRBD01-01,TCRBD02-01		TCRBJ01-03*01	TCRBJ01	TCRBJ01-03	01				0	4	0	6	3	4	33	50	54	60	63	6	In	VDJ
ACTGTGAGCAACATGAGCCCTGAAGACAGCAGCATATATCTCTGCAGCGTTGAGGGGCTCCTCGAAAACACCATATATTTTGGAGAG	CSVEGLLENTIYF	1	7.5255303617522446E-6	39	TCRBV29-01*01	TCRBV29	TCRBV29-01	01				TCRBD01-01*01	TCRBD01	TCRBD01-01	01				TCRBJ01-03*01	TCRBJ01	TCRBJ01-03	01				3	0	7	0	7	6	42	-1	53	58	65	1	In	VDJ
ACATCGGCCCAAAAGAACCCGACAGCTTTCTATCTCTGTGCCAGTAGCCCTGGGGGCTCTGGGGCCAACGTCCTGACTTTCGGGGCC	CASSPGGSGANVLTF	4	3.0102121447008978E-5	45	TCRBV19-01	TCRBV19	TCRBV19-01				01,02					TCRBD01,TCRBD02	TCRBD01-01,TCRBD02-01		TCRBJ02-06*01	TCRBJ02	TCRBJ02-06	01				6	4	6	1	0	0	36	47	51	-1	56	4	In	VDJ
GTGAACGCCTTGGAGCTGGACGACTCGGCCCTGTATCTCTGTGCCAGCAGGTCCAGCTCTGGGGCCAACGTCCTGACTTTCGGGGCC	CASRSSSGANVLTF	2	1.5051060723504489E-5	42	TCRBV05-04*01	TCRBV05	TCRBV05-04	01				TCRBD01-01*01	TCRBD01	TCRBD01-01	01				TCRBJ02-06*01	TCRBJ02	TCRBJ02-06	01				5	3	4	5	0	0	39	50	53	-1	56	2	In	VDJ
ACCTTGGAGCTGGGGGACTCGGCCCTTTATCTTTGCGCCAGCACCCTCGGGGGCTTAACTGGGGCCAACGTCCTGACTTTCGGGGCC	CASTLGGLTGANVLTF	4	3.0102121447008978E-5	48	TCRBV05-01*01	TCRBV05	TCRBV05-01	01								TCRBD01,TCRBD02	TCRBD01-01,TCRBD02-01		TCRBJ02-06*01	TCRBJ02	TCRBJ02-06	01				6	5	6	0	4	2	33	43	48	54	58	4	In	VDJ
AACGCCTTGTTGCTGGGGGACTCGGCCCTCTATCTCTGTGCCAGCAGCTTCAAAGGGGCCGGGGCCAACGTCCTGACTTTCGGGGCC	CASSFKGAGANVLTF	2	1.5051060723504489E-5	45	TCRBV05-06*01	TCRBV05	TCRBV05-06	01				TCRBD01-01*01	TCRBD01	TCRBD01-01	01				TCRBJ02-06*01	TCRBJ02	TCRBJ02-06	01				2	3	5	2	2	4	36	50	53	58	60	2	In	VDJ
GTGAGCAACATGAGCCCTGAAGACAGCAGCATATATCTCTGCAGCGCCGCGTGGAGCTCTGGGGCCAAAGTCCTGACTTTCGGGGCC	CSAAWSSGAKVLTF	2	1.5051060723504489E-5	42	TCRBV29-01*01	TCRBV29	TCRBV29-01	01				TCRBD01-01*01	TCRBD01	TCRBD01-01	01				TCRBJ02-06*01	TCRBJ02	TCRBJ02-06	01				7	14	7	0	4	13	39	46	60	65	69	2	In	VDJ
CCAGAAGACTCAGCCCTGTATCTCTGCGCCAGCAGCCGCGTATCCGGGACGGAAAGCTCTGGGGCCAAAGTCCTGACTTTCGGGGCC	CASSRVSGTESSGAKVLTF	4	3.0102121447008978E-5	57	TCRBV04-01*01	TCRBV04	TCRBV04-01	01								TCRBD01,TCRBD02	TCRBD01-01,TCRBD02-01		TCRBJ02-06*01	TCRBJ02	TCRBJ02-06	01				4	8	0	7	19	13	24	37	45	50	69	4	In	VDJ
CCTGAAGACAGCAGCTTCTACATCTGCAGTGCACCGAACACTCTAGGACTACCCACAACTGGGGCCAAAGTCCTGACTTTCGGGGCC	CSAPNTLGLPTTGAKVLTF	2	1.5051060723504489E-5	57	TCRBV20	TCRBV20				TCRBV20-01,TCRBV20-or09_02		TCRBD02-01	TCRBD02	TCRBD02-01				01,02	TCRBJ02-06*01	TCRBJ02	TCRBJ02-06	01				6	13	1	9	18	13	24	32	45	51	69	2	In	VDJ
CAGAGGATTTCCCGCTCAGGCTGCTGTCGGCTGCTCCCTCCCAGACATCTGTGTACTTCTGTGCCAGCAGTCTGGTACTTCGGCGCC		6	4.515318217051347E-5	22	TCRBV06-05*01	TCRBV06	TCRBV06-05	01				TCRBD02-01	TCRBD02	TCRBD02-01				01,02	TCRBJ02-04*01	TCRBJ02	TCRBJ02-04	01				5	0	4	10	1	15	59	-1	71	73	74	6	Out	VDJ
ACCCTGGAGTCTGCCAGGCCCTCACATACCTCTCAGTACCTCTGTGCCAGCAGTGAAGCTGGACAGAAGATTCAGTACTTCGGCGCC	CASSEAGQKIQYF	5	3.7627651808761225E-5	39	TCRBV25-01*01	TCRBV25	TCRBV25-01	01				TCRBD01-01*01	TCRBD01	TCRBD01-01	01				TCRBJ02-04*01	TCRBJ02	TCRBJ02-04	01				2	3	1	5	3	10	42	57	60	66	69	5	In	VDJ
ATCAATTCCCTGGAGCTTGGTGACTCTGCTGTGTATTTCTGTGCCAGCAGCCAGACAGGGCGCAGCTTCATTCAGTACTTCGGCGCC	CASSQTGRSFIQYF	6	4.515318217051347E-5	42	TCRBV03	TCRBV03				TCRBV03-01,TCRBV03-02		TCRBD01-01*01	TCRBD01	TCRBD01-01	01				TCRBJ02-04*01	TCRBJ02	TCRBJ02-04	01				3	0	2	3	8	9	39	-1	53	60	68	6	In	VDJ
TTTTCCCCTGACCCTGGAGTCTGCCAGGCCCTCACATACCTCTCAGTACCTCTGTCGGGCAGGGCTAGCATTCAGTACTTCGGCGCC		2	1.5051060723504489E-5	29	TCRBV25-01*01	TCRBV25	TCRBV25-01	01				TCRBD01-01*01	TCRBD01	TCRBD01-01	01				TCRBJ02-04*01	TCRBJ02	TCRBJ02-04	01				14	4	4	3	4	9	52	55	59	64	68	2	Out	VDJ
ACAGTGACCAGTGCCCATCCTGAAGACAGCAGCTTCTACATCTGCAGTGCTCCGACAGACAGCCTAAACATTCAGTACTTCGGCGCC	CSAPTDSLNIQYF	2	1.5051060723504489E-5	39	TCRBV20	TCRBV20				TCRBV20-01,TCRBV20-or09_02		TCRBD01-01*01	TCRBD01	TCRBD01-01	01				TCRBJ02-04*01	TCRBJ02	TCRBJ02-04	01				5	2	2	5	7	6	42	51	53	58	65	2	In	VDJ
ACCCTGGAGTCTGCCAGGCCCTCACATACCTCTCAGTACCTCTGTGCCAGCAGTGACAGCGGGGGAAACATTCAGTACTTCGGCGCC	CASSDSGGNIQYF	2	1.5051060723504489E-5	39	TCRBV25-01*01	TCRBV25	TCRBV25-01	01				TCRBD02-01*01	TCRBD02	TCRBD02-01	01				TCRBJ02-04*01	TCRBJ02	TCRBJ02-04	01				3	1	6	2	0	6	42	56	57	-1	65	2	In	VDJ
ACCAGTGCCCATCCTGAAGACAGCAGCTTCTACATCTGCAGTGCTAGAGTCGATCGGGACGGGGAAAACATTCAGTACTTCGGCGCC	CSARVDRDGENIQYF	6	4.515318217051347E-5	45	TCRBV20	TCRBV20				TCRBV20-01,TCRBV20-or09_02						TCRBD01,TCRBD02	TCRBD01-01,TCRBD02-01		TCRBJ02-04*01	TCRBJ02	TCRBJ02-04	01				1	6	0	7	4	5	36	49	55	60	64	6	In	VDJ
CTGACTGTGAGCAACATGAGCCCTGAAGACAGCAGCATATATCTCTGCAGCGCACTAGCGGGAGAAAACATTCAGTACTTCGGCGCC	CSALAGENIQYF	1	7.5255303617522446E-6	36	TCRBV29-01*01	TCRBV29	TCRBV29-01	01				TCRBD02-01*02	TCRBD02	TCRBD02-01	02				TCRBJ02-04*01	TCRBJ02	TCRBJ02-04	01				7	1	3	2	0	5	45	52	53	-1	64	1	In	VDJ
ACTCTGACAGTGACCAGTGCCCATCCTGAAGACAGCAGCTTCTACATCTGCAGCGGCGGAGCCAAAAACATTCAGTACTTCGGCGCC	CSGGAKNIQYF	4	3.0102121447008978E-5	33	TCRBV20-01*01	TCRBV20	TCRBV20-01	01				TCRBD02-01	TCRBD02	TCRBD02-01				01,02	TCRBJ02-04*01	TCRBJ02	TCRBJ02-04	01				9	2	7	5	0	0	48	53	55	-1	59	4	In	VDJ
AGGCTGGAGTCGGCTGCTCCCTCCCAGACATCTGTGTACTTCTGTGCCAGCAGTGAAGGTGGAGCCCAGCGCCTCCACTTTGGGAAC	CASSEGGAQRLHF	7	5.267871253226571E-5	39	TCRBV06-01*01	TCRBV06	TCRBV06-01	01				TCRBD02-01	TCRBD02	TCRBD02-01				01,02	TCRBJ01-06*01	TCRBJ01	TCRBJ01-06	01				1	9	6	6	0	15	42	58	67	-1	71	7	In	VDJ
CCAAAAGAACCCGACAGCTTTCTATCTCTGTGCCAGTAGGCAATCCGGGACAGGGGTCTTCGGGATATACCCCTCCACTTTGGGAAC		13	9.783189470277918E-5	53	TCRBV19-01	TCRBV19	TCRBV19-01				01,02	TCRBD01-01*01	TCRBD01	TCRBD01-01	01				TCRBJ01-06*01	TCRBJ01	TCRBJ01-06	01				6	7	0	2	12	12	28	39	46	56	68	13	Out	VDJ
AGGCTGGAGTCGGCTGCTCCCTCCCAGACATCTGTGTACTTCTGTGCCAGCAGTGAGGGCCTTAGGGGACCCCTCCACTTTGGGAAC	CASSEGLRGPLHF	3	2.2576591085256735E-5	39	TCRBV06-01*01	TCRBV06	TCRBV06-01	01				TCRBD01-01*01	TCRBD01	TCRBD01-01	01				TCRBJ01-06*01	TCRBJ01	TCRBJ01-06	01				3	7	5	2	0	12	42	56	63	-1	68	3	In	VDJ
CTGACCCTGGAGTCTGCCAGGCCCTCACATACCTCTCAGTACCTCTGTGCCAGCACGAGGGGTGGTTCACCCCTCCACTTTGGGAAC	CASTRGGSPLHF	6	4.515318217051347E-5	36	TCRBV25-01*01	TCRBV25	TCRBV25-01	01								TCRBD01,TCRBD02	TCRBD01-01,TCRBD02-01		TCRBJ01-06*01	TCRBJ01	TCRBJ01-06	01				7	2	5	2	3	9	45	55	57	62	65	6	In	VDJ
TCTGCCAGGCCCTCACATACCTCTCAGTACCTCTGTGCCAGCAGTGAAATATCGGGACAGGGGACTTCACCCCTCCACTTTGGGAAC	CASSEISGQGTSPLHF	2	1.5051060723504489E-5	48	TCRBV25-01*01	TCRBV25	TCRBV25-01	01				TCRBD01-01*01	TCRBD01	TCRBD01-01	01				TCRBJ01-06*01	TCRBJ01	TCRBJ01-06	01				2	5	0	2	2	9	33	48	53	63	65	2	In	VDJ
CTGTCGGCTGCTCCCTCCCAGACATCTGTGTACTTCTGTGCCAGCAGTTACTCGTAACAGGGTTATTCACCCCTCCACTTTGGGAAC	CASSYS*QGYSPLHF	2	1.5051060723504489E-5	45	TCRBV06-05*01	TCRBV06	TCRBV06-05	01				TCRBD01-01*01	TCRBD01	TCRBD01-01	01				TCRBJ01-06*01	TCRBJ01	TCRBJ01-06	01				0	3	3	3	2	8	36	53	56	62	64	2	Stop	VDJ
CTGGAGTCGGCTGCTCCCTCCCAGACATCTGTGTACTTCTGTGCCAGCGGGATTGGACAGGACTATTCACCCCTCCACTTTGGGAAC	CASGIGQDYSPLHF	5	3.7627651808761225E-5	42	TCRBV06-01*01	TCRBV06	TCRBV06-01	01				TCRBD01-01*01	TCRBD01	TCRBD01-01	01				TCRBJ01-06*01	TCRBJ01	TCRBJ01-06	01				8	6	1	4	3	8	39	48	54	61	64	5	In	VDJ
TCGGCTGCTCCCTCCCAGACATCTGTGTACTTCTGTGCCAGCGGCAGAGGAGGGAGCCGATTGGATTCACCCCTCCACTTTGGGAAC	CASGRGGSRLDSPLHF	2	1.5051060723504489E-5	48	TCRBV06	TCRBV06				TCRBV06-01,TCRBV06-05		TCRBD02-01*02	TCRBD02	TCRBD02-01	02				TCRBJ01-06*01	TCRBJ01	TCRBJ01-06	01				8	6	10	0	10	8	33	42	48	54	64	2	In	VDJ
GTGACATCGGCCCAAAAGAACCCGACAGCTTTCTATCTCTGTGCCAGTAGTCGTGGGGGCGCTAATTCACCCCTCCACTTTGGGAAC	CASSRGGANSPLHF	9	6.772977325577021E-5	42	TCRBV19-01	TCRBV19	TCRBV19-01				01,02	TCRBD01-01*01	TCRBD01	TCRBD01-01	01				TCRBJ01-06*01	TCRBJ01	TCRBJ01-06	01				5	3	6	0	2	6	39	51	54	60	62	9	In	VDJ
CTGGGGGACTCGGCCCTTTATCTTTGCGCCAGCAGCTTGGAGCCCCCCGGGACAGGGGGCTATAATTCACCCCTCCACTTTGGGAAC	CASSLEPPGTGGYNSPLHF	3	2.2576591085256735E-5	57	TCRBV05-01*01	TCRBV05	TCRBV05-01	01				TCRBD01-01*01	TCRBD01	TCRBD01-01	01				TCRBJ01-06*01	TCRBJ01	TCRBJ01-06	01				0	8	0	1	0	3	24	40	48	-1	59	3	In	VDJ
GAGCTTGGTGACTCTGCTGTGTATTTCTGTGCCAGCAGCCGTGGCGCTAAGGGCCGGGGCTATAATTCACCCCTCCACTTTGGGAAC	CASSRGAKGRGYNSPLHF	6	4.515318217051347E-5	54	TCRBV03	TCRBV03				TCRBV03-01,TCRBV03-02		TCRBD02-01*01	TCRBD02	TCRBD02-01	01				TCRBJ01-06*01	TCRBJ01	TCRBJ01-06	01				4	14	8	3	0	3	27	40	54	-1	59	6	In	VDJ
TGCCATCCCCAACCAGACAGCTCTTTACTTCTGTGCCACCAGTGATTTCGACACGGAAGCTATAATTCACCCCTCCACTTTGGGAAC		3	2.2576591085256735E-5	50	TCRBV24	TCRBV24				TCRBV24-01,TCRBV24-or09_02		TCRBD01-01*01	TCRBD01	TCRBD01-01	01				TCRBJ01-06*01	TCRBJ01	TCRBJ01-06	01				1	1	2	6	6	3	31	48	49	53	59	3	Out	VDJ
CTCAGAACCCAGGGACTCAGCTGTGTACTTCTGTGCCAGCAGTCCGAGACAGGAAGCTCCTATAATTCACCCCTCCACTTTGGGAAC		4	3.0102121447008978E-5	50	TCRBV12	TCRBV12				TCRBV12-03,TCRBV12-04		TCRBD01-01*01	TCRBD01	TCRBD01-01	01				TCRBJ01-06*01	TCRBJ01	TCRBJ01-06	01				5	4	2	4	3	0	31	43	47	53	56	4	Out	VDJ
CGCACACAGCAGGAGGACTCGGCCGTGTATCTCTGTGCCAGCAGCAGACAGGGAGGGGGTAATAATTCACCCCTCCACTTTGGGAAC	CASSRQGGGNNSPLHF	3	2.2576591085256735E-5	48	TCRBV07-02*01	TCRBV07	TCRBV07-02	01								TCRBD01,TCRBD02	TCRBD01-01,TCRBD02-01		TCRBJ01-06*01	TCRBJ01	TCRBJ01-06	01				5	1	2	3	8	5	33	45	46	53	61	3	In	VDJ
ACCAGTGCCCATCCTGAAGACAGCAGCTTCTACATCTGCAGTGCTAGGGTGGGGGGGCACAATAATTCACCCCTCCACTTTGGGAAC	CSARVGGHNNSPLHF	2	1.5051060723504489E-5	45	TCRBV20	TCRBV20				TCRBV20-01,TCRBV20-or09_02		TCRBD02-01*01	TCRBD02	TCRBD02-01	01				TCRBJ01-06*01	TCRBJ01	TCRBJ01-06	01				3	3	9	0	4	5	36	47	50	57	61	2	In	VDJ
ACATCGGCCCAAAAGAACCCGACAGCTTTCTATCTCTGTGCCAGTAGTATCGGCGGACCGGGGAATTCACCCCTCCACTTTGGGAAC	CASSIGGPGNSPLHF	13	9.783189470277918E-5	45	TCRBV19-01	TCRBV19	TCRBV19-01				01,02	TCRBD02-01*01	TCRBD02	TCRBD02-01	01				TCRBJ01-06*01	TCRBJ01	TCRBJ01-06	01				3	8	8	3	0	7	36	50	58	-1	63	13	In	VDJ
CCCTCAGAACCCAGGGACTCAGCTGTGTACTTCTGTGCCAGCAGTCTCCGACCGGGACAGGGGAATTCACCCCTCCACTTTGGGAAC	CASSLRPGQGNSPLHF	4	3.0102121447008978E-5	48	TCRBV12	TCRBV12				TCRBV12-03,TCRBV12-04		TCRBD01-01*01	TCRBD01	TCRBD01-01	01				TCRBJ01-06*01	TCRBJ01	TCRBJ01-06	01				5	8	0	2	0	7	33	45	53	-1	63	4	In	VDJ
GAGCTGGGGGACTCGGCCCTTTATCTTTGCGCCAGCAGCTTGGCCGTAGACAGGGGGCTTCGGAATTCACCCCTCCACTTTGGGAAC	CASSLAVDRGLRNSPLHF	4	3.0102121447008978E-5	54	TCRBV05-01*01	TCRBV05	TCRBV05-01	01				TCRBD01-01*01	TCRBD01	TCRBD01-01	01				TCRBJ01-06*01	TCRBJ01	TCRBJ01-06	01				0	5	2	0	5	7	27	43	48	58	63	4	In	VDJ
GAGCACCTTGGAGCTGGGGGACTCGGCCCTTTATCTTTGCGCCAGCAGCTTGGCTGGGTGAGGAATTCACCCCTCCACTTTGGGAAC		6	4.515318217051347E-5	44	TCRBV05-01*01	TCRBV05	TCRBV05-01	01				TCRBD02-01*02	TCRBD02	TCRBD02-01	02				TCRBJ01-06*01	TCRBJ01	TCRBJ01-06	01				0	6	11	1	0	7	37	53	59	-1	63	6	Out	VDJ
TCGGCTGCTCCCTCCCAGACATCTGTGTACTTCTGTGCCAGCAGTTACTCGAGAACAGCTAAGAATTCACCCCTCCACTTTGGGAAC	CASSYSRTAKNSPLHF	2	1.5051060723504489E-5	48	TCRBV06-05*01	TCRBV06	TCRBV06-05	01				TCRBD01-01*01	TCRBD01	TCRBD01-01	01				TCRBJ01-06*01	TCRBJ01	TCRBJ01-06	01				0	4	3	5	5	7	33	50	54	58	63	2	In	VDJ
CAGCAGGTAGTGCGAGGAGATTCGGCAGCTTATTTCTGTGCCAGCTCACCAACAGGGAATAGCAATTCACCCCTCCACTTTGGGAAC	CASSPTGNSNSPLHF	4	3.0102121447008978E-5	45	TCRBV18-01*01	TCRBV18	TCRBV18-01	01				TCRBD01-01*01	TCRBD01	TCRBD01-01	01				TCRBJ01-06*01	TCRBJ01	TCRBJ01-06	01				2	0	3	3	6	7	36	-1	51	57	63	4	In	VDJ
CCCTGTCCCTAGAGTCTGCCATCCCCAACCAGACAGCTCTTTACTTCTGTGCCACCTTAATTAAATTCACCCCTCCACTTTGGGAAC		2	1.5051060723504489E-5	34	TCRBV24	TCRBV24				TCRBV24-01,TCRBV24-or09_02		TCRBD02-01	TCRBD02	TCRBD02-01				01,02	TCRBJ01-06*01	TCRBJ01	TCRBJ01-06	01				9	1	5	9	4	7	47	56	57	59	63	2	Out	VDJ
CTGTCGGCTGCTCCCTCCCAGACATCTGTGTACTTCTGTGCCAGCAGTTACTCGAGCGGGGGGCGGTCACCCCTCCACTTTGGGAAC	CASSYSSGGRSPLHF	5	3.7627651808761225E-5	45	TCRBV06-05*01	TCRBV06	TCRBV06-05	01				TCRBD02-01*01	TCRBD02	TCRBD02-01	01				TCRBJ01-06*01	TCRBJ01	TCRBJ01-06	01				0	1	6	1	3	10	36	53	54	63	66	5	In	VDJ
AGGCTGCTGTCGGCTGCTCCCTCCCAGACATCTGTGTACTTCTGTGCCAGCAGGCGAACAGGGAACTCACCCCTCCACTTTGGGAAC	CASRRTGNSPLHF	2	1.5051060723504489E-5	39	TCRBV06-05*01	TCRBV06	TCRBV06-05	01				TCRBD01-01*01	TCRBD01	TCRBD01-01	01				TCRBJ01-06*01	TCRBJ01	TCRBJ01-06	01				6	4	3	3	3	10	42	53	57	63	66	2	In	VDJ
GAGTCGCCCAGCCCCAACCAGACCTCTCTGTACTTCTGTGCCAGCAGCCCACCAGGCACCGGGACAGTTCTTCAGTTCTTCGGGCCA	CASSPPGTGTVLQFF	13	9.783189470277918E-5	45	TCRBV27-01*01	TCRBV27	TCRBV27-01	01				TCRBD01-01*01	TCRBD01	TCRBD01-01	01				TCRBJ02-01*01	TCRBJ02	TCRBJ02-01	01				6	13	0	5	5	13	36	47	60	67	72	13	In	VDJ
ACTCTGACAGTGACCAGTGCCCATCCTGAAGACAGCAGCTTCTACATCTGCAGTGCGGAGAAGGGGGAATGGCAGTTCTTCGGGCCA	CSAEKGEWQFF	3	2.2576591085256735E-5	33	TCRBV20-01*01	TCRBV20	TCRBV20-01	01				TCRBD01-01*01	TCRBD01	TCRBD01-01	01				TCRBJ02-01*01	TCRBJ02	TCRBJ02-01	01				6	5	5	1	4	12	48	56	61	67	71	3	In	VDJ
AATTCCCTGGAGCTTGGTGACTCTGCTGTGTATTTCTGTGCCAGCAGCCCTGGGACTAGCGGGAGGATTGAGCAGTTCTTCGGGCCA	CASSPGTSGRIEQFF	3	2.2576591085256735E-5	45	TCRBV03	TCRBV03				TCRBV03-01,TCRBV03-02		TCRBD02-01*02	TCRBD02	TCRBD02-01	02				TCRBJ02-01*01	TCRBJ02	TCRBJ02-01	01				4	2	0	1	2	9	36	49	51	66	68	3	In	VDJ
AGTTCTAAGAAGCTCCTTCTCAGTGACTCTGGCTTCTATCTCTGTGCCCCCACGGGGCAAAGTGGGGGTGAGCAGTTCTTCGGGCCA	CAPTGQSGGEQFF	1	7.5255303617522446E-6	39	TCRBV30-01*01	TCRBV30	TCRBV30-01	01								TCRBD01,TCRBD02	TCRBD01-01,TCRBD02-01		TCRBJ02-01*01	TCRBJ02	TCRBJ02-01	01				8	15	6	1	0	9	42	48	63	-1	68	1	In	VDJ
CTGACAGTGACCAGTGCCCATCCTGAAGACAGCAGCTTCTACATCTGCAGTGGAAGGGACGGGCTCGGTGAGCAGTTCTTCGGGCCA	CSGRDGLGEQFF	2	1.5051060723504489E-5	36	TCRBV20	TCRBV20				TCRBV20-01,TCRBV20-or09_02						TCRBD01,TCRBD02	TCRBD01-01,TCRBD02-01		TCRBJ02-01*01	TCRBJ02	TCRBJ02-01	01				7	3	0	7	8	9	45	52	55	60	68	2	In	VDJ
GAGTCGCCCAGCCCCAACCAGACCTCTCTGTACTTCTGTGCCAGCAGTCCATCGTGGAACGGGGGCGGTGAGCAGTTCTTCGGGCCA	CASSPSWNGGGEQFF	12	9.030636434102694E-5	45	TCRBV27-01*01	TCRBV27	TCRBV27-01	01								TCRBD01,TCRBD02	TCRBD01-01,TCRBD02-01		TCRBJ02-01*01	TCRBJ02	TCRBJ02-01	01				5	12	6	0	2	9	36	48	60	66	68	12	In	VDJ
CACCTACACACCCTGCAGCCAGAAGACTCGGCCCTGTATCTCTGCGCCAGCAGCCAGGTTTCTAGCGGTGAGCAGTTCTTCGGGCCA	CASSQVSSGEQFF	3	2.2576591085256735E-5	39	TCRBV04-03*01	TCRBV04	TCRBV04-03	01				TCRBD02-01	TCRBD02	TCRBD02-01				01,02	TCRBJ02-01*01	TCRBJ02	TCRBJ02-01	01				3	5	4	5	0	9	42	56	61	-1	68	3	In	VDJ
AGTGCCCATCCTGAAGACAGCAGCTTCTACATCTGCAGTGCTAGGGGGGAGCGGGAGGATCGGTACGGTGAGCAGTTCTTCGGGCCA	CSARGEREDRYGEQFF	2	1.5051060723504489E-5	48	TCRBV20	TCRBV20				TCRBV20-01,TCRBV20-or09_02		TCRBD02-01*02	TCRBD02	TCRBD02-01	02				TCRBJ02-01*01	TCRBJ02	TCRBJ02-01	01				3	5	6	1	10	9	33	44	49	58	68	2	In	VDJ
GGTGCAGCCTGCAGAACTGGAGGATTCTGGAGTTTATTTCTGTGCCAGCAGCCCAGGGAAGGGATCTATGAGCAGTTCTTCGGGCCA		2	1.5051060723504489E-5	41	TCRBV14-01*01	TCRBV14	TCRBV14-01	01				TCRBD01-01*01	TCRBD01	TCRBD01-01	01				TCRBJ02-01*01	TCRBJ02	TCRBJ02-01	01				4	0	4	3	9	8	40	-1	53	58	67	2	Out	VDJ
AACATGAGCCCTGAAGACAGCAGCATATATCTCTGCAGCGTGCAAGGATTCGGGGGCAGGGACTATGATGAGCAGTTCTTCGGGCCA	CSVQGFGGRDYDEQFF	1	7.5255303617522446E-6	48	TCRBV29-01*01	TCRBV29	TCRBV29-01	01				TCRBD02-01	TCRBD02	TCRBD02-01				01,02	TCRBJ02-01*01	TCRBJ02	TCRBJ02-01	01				6	17	0	9	2	8	33	41	58	65	67	1	In	VDJ
ACTCTGACAGTGACCAGTGCCCATCCTGAAGACAGCAGCTTCTACATCTGCAGGGCAGGGGGAGCGGATGAGCAGTTCTTCGGGCCA	CRAGGADEQFF	2	1.5051060723504489E-5	33	TCRBV20-01*01	TCRBV20	TCRBV20-01	01				TCRBD01-01*01	TCRBD01	TCRBD01-01	01				TCRBJ02-01*01	TCRBJ02	TCRBJ02-01	01				9	2	4	1	5	8	48	53	55	62	67	2	In	VDJ
TTCCTGCTGGGGTTGGAGTCGGCTGCTCCCTCCCAAACATCTGTGTACTTCTGTGCCAGCAGTTAGGATGAGCAGTTCTTCGGGCCA	CASS*DEQFF	6	4.515318217051347E-5	30	TCRBV06	TCRBV06				TCRBV06-02,TCRBV06-03						TCRBD01,TCRBD02	TCRBD01-01,TCRBD02-01		TCRBJ02-01*01	TCRBJ02	TCRBJ02-01	01				3	0	0	10	0	8	51	-1	65	-1	67	6	Stop	VDJ
ACAGTGACCAGTGCCCATCCTGAAGACAGCAGCTTCTACATCTGCAGTGCTAGTGGGACAGGGCTGCATGAGCAGTTCTTCGGGCCA	CSASGTGLHEQFF	2	1.5051060723504489E-5	39	TCRBV20	TCRBV20				TCRBV20-01,TCRBV20-or09_02		TCRBD01-01*01	TCRBD01	TCRBD01-01	01				TCRBJ02-01*01	TCRBJ02	TCRBJ02-01	01				3	1	0	3	4	8	42	53	54	63	67	2	In	VDJ
CTAAACCTGAGCTCTCTGGAGCTGGGGGACTCAGCTTTGTATTTCTGTGCCAGCAGCATCAGAGTTAATGAGCAGTTCTTCGGGCCA	CASSIRVNEQFF	8	6.0204242894017957E-5	36	TCRBV09-01	TCRBV09	TCRBV09-01				01,02					TCRBD01,TCRBD02	TCRBD01-01,TCRBD02-01		TCRBJ02-01*01	TCRBJ02	TCRBJ02-01	01				4	2	4	5	4	7	45	57	59	62	66	8	In	VDJ
ACTCTGACAGTGACCAGTGCCCATCCTGAAGACAGCAGCTTCTACATCTGCAGTGCTAGCAGGTCTAATGAGCAGTTCTTCGGGCCA	CSASRSNEQFF	4	3.0102121447008978E-5	33	TCRBV20-01*01	TCRBV20	TCRBV20-01	01				TCRBD01-01*01	TCRBD01	TCRBD01-01	01				TCRBJ02-01*01	TCRBJ02	TCRBJ02-01	01				3	0	4	4	3	7	48	-1	59	63	66	4	In	VDJ
CGCTCACCAGGCCTGGGGGACGCAGCCATGTACCTGTGTGCCACCAGCAGAGCGGTAGCGGGGGATAATGAGCAGTTCTTCGGGCCA	CATSRAVAGDNEQFF	4	3.0102121447008978E-5	45	TCRBV15-01*01	TCRBV15	TCRBV15-01	01				TCRBD02-01*01	TCRBD02	TCRBD02-01	01				TCRBJ02-01*01	TCRBJ02	TCRBJ02-01	01				1	3	5	2	2	7	36	52	55	64	66	4	In	VDJ
ACTCTGAAGATCCGGTCCACAAAGCTGGAGGACTCAGCCATGTACTTCTGTGCCAGCGATCGCGTGAATGAGCAGTTCTTCGGGCCA	CASDRVNEQFF	3	2.2576591085256735E-5	33	TCRBV02-01*01	TCRBV02	TCRBV02-01	01				TCRBD02-01	TCRBD02	TCRBD02-01				01,02	TCRBJ02-01*01	TCRBJ02	TCRBJ02-01	01				8	4	7	6	2	7	48	57	61	64	66	3	In	VDJ
TCTGACAGTGACCAGTGCCCATCCTGAAGACAGCAGCTTCTACATCTGCAGTGCACACAGGGACTGAATGAGCAGTTCTTCGGGCCA		2	1.5051060723504489E-5	35	TCRBV20	TCRBV20				TCRBV20-01,TCRBV20-or09_02						TCRBD01,TCRBD02	TCRBD01-01,TCRBD02-01		TCRBJ02-01*01	TCRBJ02	TCRBJ02-01	01				6	2	3	3	4	7	46	54	56	62	66	2	Out	VDJ
ACTCTGACAGTGACCAGTGCCCATCCTGAAGACAGCAGCTTCTACATCTGCAGTGGGGACGGGGGGAATGAGCAGTTCTTCGGGCCA	CSGDGGNEQFF	5	3.7627651808761225E-5	33	TCRBV20-01*01	TCRBV20	TCRBV20-01	01				TCRBD02-01*01	TCRBD02	TCRBD02-01	01				TCRBJ02-01*01	TCRBJ02	TCRBJ02-01	01				7	4	8	1	0	7	48	55	59	-1	66	5	In	VDJ
AAGATCCGGTCCACAAAGCTGGAGGACTCAGCCATGTACTTCTGTGCCAGCAAACACAGGGATAGGAATGAGCAGTTCTTCGGGCCA	CASKHRDRNEQFF	5	3.7627651808761225E-5	39	TCRBV02-01*01	TCRBV02	TCRBV02-01	01				TCRBD01-01*01	TCRBD01	TCRBD01-01	01				TCRBJ02-01*01	TCRBJ02	TCRBJ02-01	01				7	3	3	3	5	7	42	52	55	61	66	5	In	VDJ
TGAAGATCCAGCCCTCAGAACCCAGGGACTCAGCTGTGTACTTCTGTGCCAGCAGACAGCAGGGAGAATGAGCAGTTCTTCGGGCCA		2	1.5051060723504489E-5	37	TCRBV12	TCRBV12				TCRBV12-03,TCRBV12-04						TCRBD01,TCRBD02	TCRBD01-01,TCRBD02-01		TCRBJ02-01*01	TCRBJ02	TCRBJ02-01	01				6	4	4	3	2	7	44	55	59	64	66	2	Out	VDJ
ACAGTGACCAGTGCCCATCCTGAAGACAGCAGCTTCTACATCTGCAGTGCCCCCGGGGGCTCTATCAATGAGCAGTTCTTCGGGCCA	CSAPGGSINEQFF	2	1.5051060723504489E-5	39	TCRBV20	TCRBV20				TCRBV20-01,TCRBV20-or09_02						TCRBD01,TCRBD02	TCRBD01-01,TCRBD02-01		TCRBJ02-01*01	TCRBJ02	TCRBJ02-01	01				6	4	6	0	5	6	42	50	54	60	65	2	In	VDJ
TCTAAGAAGCTCCTTCTCAGTGACTCTGGCTTCTATCTCTGTGCCTGGAGTGGGACAGGGGGTGGCAATGAGCAGTTCTTCGGGCCA	CAWSGTGGGNEQFF	1	7.5255303617522446E-6	42	TCRBV30-01*01	TCRBV30	TCRBV30-01	01				TCRBD01-01*01	TCRBD01	TCRBD01-01	01				TCRBJ02-01*01	TCRBJ02	TCRBJ02-01	01				1	0	1	1	3	6	39	-1	52	62	65	1	In	VDJ
CACACCCTGCAGCCAGAAGACTCGGCCCTGTATCTCTGCGCCAGCAGCCAAGATAGCGGTAGCGGCAATGAGCAGTTCTTCGGGCCA	CASSQDSGSGNEQFF	3	2.2576591085256735E-5	45	TCRBV04-03*01	TCRBV04	TCRBV04-03	01				TCRBD02-01	TCRBD02	TCRBD02-01				01,02	TCRBJ02-01*01	TCRBJ02	TCRBJ02-01	01				0	0	5	5	6	6	36	-1	53	59	65	3	In	VDJ
CGCACAGAGCAGGGGGACTCGGCCATGTATCTCTGTGCCAGCAGCTTCCGGGACCAAGCGTCCGGCAATGAGCAGTTCTTCGGGCCA	CASSFRDQASGNEQFF	10	7.525530361752245E-5	48	TCRBV07-09	TCRBV07	TCRBV07-09				01,03					TCRBD01,TCRBD02	TCRBD01-01,TCRBD02-01		TCRBJ02-01*01	TCRBJ02	TCRBJ02-01	01				3	2	0	7	11	6	33	47	49	54	65	10	In	VDJ
CTGTCGGCTGCTCCCTCCCAGACATCTGTGTACTTCTGTGCCAGCAGCACTCAGGGCAGGGGAGGCAATGAGCAGTTCTTCGGGCCA	CASSTQGRGGNEQFF	4	3.0102121447008978E-5	45	TCRBV06-05*01	TCRBV06	TCRBV06-05	01								TCRBD01,TCRBD02	TCRBD01-01,TCRBD02-01		TCRBJ02-01*01	TCRBJ02	TCRBJ02-01	01				6	9	4	2	3	6	36	47	56	62	65	4	In	VDJ
CTGAATGTGAACGCCTTGGAGCTGGACGACTCGGCCCTGTATCTCTGTGCCAGCAGCTTGAAAGGCAATGAGCAGTTCTTCGGGCCA	CASSLKGNEQFF	5	3.7627651808761225E-5	36	TCRBV05-04*01	TCRBV05	TCRBV05-04	01								TCRBD01,TCRBD02	TCRBD01-01,TCRBD02-01		TCRBJ02-01*01	TCRBJ02	TCRBJ02-01	01				1	2	5	4	0	6	45	60	62	-1	65	5	In	VDJ
AAGATCCAGCCCTCAGAACCCAGGGACTCAGCTGTGTACTTCTGTGCCAGCAGTCCACGGACGAGCAATGAGCAGTTCTTCGGGCCA	CASSPRTSNEQFF	2	1.5051060723504489E-5	39	TCRBV12	TCRBV12				TCRBV12-03,TCRBV12-04						TCRBD01,TCRBD02	TCRBD01-01,TCRBD02-01		TCRBJ02-01*01	TCRBJ02	TCRBJ02-01	01				5	4	1	7	3	6	42	54	58	62	65	2	In	VDJ
ACCCTGCAGCCAGAAGACTCGGCCCTGTATCTCTGCGCCAGCAGCCAAGAATCGGGACCTCCCTCCAATGAGCAGTTCTTCGGGCCA	CASSQESGPPSNEQFF	2	1.5051060723504489E-5	48	TCRBV04-03*01	TCRBV04	TCRBV04-03	01								TCRBD01,TCRBD02	TCRBD01-01,TCRBD02-01		TCRBJ02-01*01	TCRBJ02	TCRBJ02-01	01				0	3	0	7	7	6	33	50	53	58	65	2	In	VDJ
ACCCTGCAGCCAGAAGACTCGGCCCTGTATCTCTGCGCCAGCAGCCGAGAACTAGCGGGAGGTTACAATGAGCAGTTCTTCGGGCCA	CASSRELAGGYNEQFF	3	2.2576591085256735E-5	48	TCRBV04-03*01	TCRBV04	TCRBV04-03	01				TCRBD02-01*02	TCRBD02	TCRBD02-01	02				TCRBJ02-01*01	TCRBJ02	TCRBJ02-01	01				0	0	3	1	1	4	33	-1	50	62	63	3	In	VDJ
ATCCGCTCACCAGGCCTGGGGGACGCAGCCATGTACCTGTGTGCCACCAGCAGAGAGCGGGATTACAATGAGCAGTTCTTCGGGCCA	CATSRERDYNEQFF	2	1.5051060723504489E-5	42	TCRBV15-01*01	TCRBV15	TCRBV15-01	01				TCRBD02-01*02	TCRBD02	TCRBD02-01	02				TCRBJ02-01*01	TCRBJ02	TCRBJ02-01	01				0	0	7	3	1	4	39	-1	56	62	63	2	In	VDJ
AAGCTCCTTCTCAGTGACTCTGGCTTCTATCTCTGTGCCTGGGACACGGGACTAGCGGGGGTGTACAATGAGCAGTTCTTCGGGCCA	CAWDTGLAGVYNEQFF	1	7.5255303617522446E-6	48	TCRBV30-01*01	TCRBV30	TCRBV30-01	01				TCRBD02-01*01	TCRBD02	TCRBD02-01	01				TCRBJ02-01*01	TCRBJ02	TCRBJ02-01	01				5	5	0	2	2	4	33	42	47	61	63	1	In	VDJ
CCTGGAGCTTGGTGACTCTGCTGTGTATTTCTGTGCCAGCAGCCAAGACTAGCGGGGTAGGGGTACAATGAGCAGTTCTTCGGGCCA		5	3.7627651808761225E-5	50	TCRBV03	TCRBV03				TCRBV03-01,TCRBV03-02		TCRBD02-01*01	TCRBD02	TCRBD02-01	01				TCRBJ02-01*01	TCRBJ02	TCRBJ02-01	01				0	0	4	3	6	4	31	-1	48	57	63	5	Out	VDJ
TCGGCTGCTCCCTCCCAAACATCTGTGTACTTCTGTGCCAGCAGTGACCCCAAAGGCGGGAGCTACAATGAGCAGTTCTTCGGGCCA	CASSDPKGGSYNEQFF	2	1.5051060723504489E-5	48	TCRBV06	TCRBV06				TCRBV06-02,TCRBV06-03		TCRBD02-01*02	TCRBD02	TCRBD02-01	02				TCRBJ02-01*01	TCRBJ02	TCRBJ02-01	01				5	10	7	2	0	3	33	45	55	-1	62	2	In	VDJ
ACAGTGACCAGTGCCCATCCTGAAGACAGCAGCTTCTACATCTGCAGTGCCACTAGCGGGAGCTACAATGAGCAGTTCTTCGGGCCA	CSATSGSYNEQFF	2	1.5051060723504489E-5	39	TCRBV20	TCRBV20				TCRBV20-01,TCRBV20-or09_02		TCRBD02-01*02	TCRBD02	TCRBD02-01	02				TCRBJ02-01*01	TCRBJ02	TCRBJ02-01	01				6	1	3	2	0	3	42	50	51	-1	62	2	In	VDJ
CTGAGTTCTAAGAAGCTCCTTCTCAGTGACTCTGGCTTCTATCTCTGTGCCTGGCGAGGGTCCTACAATGAGCAGTTCTTCGGGCCA	CAWRGSYNEQFF	1	7.5255303617522446E-6	36	TCRBV30-01*01	TCRBV30	TCRBV30-01	01				TCRBD02-01*02	TCRBD02	TCRBD02-01	02				TCRBJ02-01*01	TCRBJ02	TCRBJ02-01	01				5	1	11	0	0	1	45	54	55	-1	60	1	In	VDJ
ACCAGTGCCCATCCTGAAGACAGCAGCTTCTACATCTGCAGTGCTACTGACACATCGCGGTCCTACAATGAGCAGTTCTTCGGGCCA	CSATDTSRSYNEQFF	2	1.5051060723504489E-5	45	TCRBV20	TCRBV20				TCRBV20-01,TCRBV20-or09_02						TCRBD01,TCRBD02	TCRBD01-01,TCRBD02-01		TCRBJ02-01*01	TCRBJ02	TCRBJ02-01	01				4	2	2	6	8	1	36	46	48	52	60	2	In	VDJ
AGCAACATGAGCCCTGAAGACAGCAGCATATATCTCTGCAGCGTTGAAGGTGGGACTAGGTCCTACAATGAGCAGTTCTTCGGGCCA	CSVEGGTRSYNEQFF	1	7.5255303617522446E-6	45	TCRBV29-01*01	TCRBV29	TCRBV29-01	01				TCRBD02-01	TCRBD02	TCRBD02-01				01,02	TCRBJ02-01*01	TCRBJ02	TCRBJ02-01	01				1	2	0	8	1	1	36	49	51	59	60	1	In	VDJ
GCAAAGCTTGAGGACTCGGCCGTGTATCTCTGTGCCAGCAGCTTAGTCGGACGATTGAGCTCCTACAATGAGCAGTTCTTCGGGCCA	CASSLVGRLSSYNEQFF	5	3.7627651808761225E-5	51	TCRBV11-02*02	TCRBV11	TCRBV11-02	02								TCRBD01,TCRBD02	TCRBD01-01,TCRBD02-01		TCRBJ02-01*01	TCRBJ02	TCRBJ02-01	01				1	2	1	7	7	0	30	46	48	52	59	5	In	VDJ
AGCTCTCTGGAGCTGGGGGACTCAGCTTTGTATTTCTGTGCCAGCAGCGTAGGCCCCAGCTCCTACAATGAGCAGTTCTTCGGGCCA	CASSVGPSSYNEQFF	2	1.5051060723504489E-5	45	TCRBV09-01	TCRBV09	TCRBV09-01				01,02	TCRBD01-01*01	TCRBD01	TCRBD01-01	01				TCRBJ02-01*01	TCRBJ02	TCRBJ02-01	01				0	4	4	5	0	0	36	52	56	-1	59	2	In	VDJ
AAGCTCCTTCTCAGTGACTCTGGCTTCTATCTCTGTGCCTGGAGTGTGACTCCCCCCCCCTCCTACAATGAGCAGTTCTTCGGGCCA	CAWSVTPPPSYNEQFF	1	7.5255303617522446E-6	48	TCRBV30-01*01	TCRBV30	TCRBV30-01	01				TCRBD02-01	TCRBD02	TCRBD02-01				01,02	TCRBJ02-01*01	TCRBJ02	TCRBJ02-01	01				0	0	2	10	8	0	33	-1	47	51	59	1	In	VDJ
TTCTCAGTGACTCTGGCTTCTATCTCTGTGCCTGGAGCATGGGGACTAGCGGGGGGAACATCCTACAATGAGCAGTTCTTCGGGCCA		1	7.5255303617522446E-6	55	TCRBV30-01*01	TCRBV30	TCRBV30-01	01				TCRBD02-01*01	TCRBD02	TCRBD02-01	01				TCRBJ02-01*01	TCRBJ02	TCRBJ02-01	01				3	4	0	1	4	1	26	37	41	56	60	1	Out	VDJ
GAGTCGCCCAGCCCCAACCAGACCTCTCTGTACTTCTGTGCCAGCAGTCTGGACAGGGGTGCCTACAATGAGCAGTTCTTCGGGCCA	CASSLDRGAYNEQFF	15	1.1288295542628367E-4	45	TCRBV27-01*01	TCRBV27	TCRBV27-01	01				TCRBD01-01*01	TCRBD01	TCRBD01-01	01				TCRBJ02-01*01	TCRBJ02	TCRBJ02-01	01				5	2	1	2	2	2	36	48	50	59	61	15	In	VDJ
ACCAGTGCCCATCCTGAAGACAGCAGCTTCTACATCTGCAGTGCTAGGGCCAGGGGCCGAACCTACAATGAGCAGTTCTTCGGGCCA	CSARARGRTYNEQFF	2	1.5051060723504489E-5	45	TCRBV20	TCRBV20				TCRBV20-01,TCRBV20-or09_02		TCRBD01-01*01	TCRBD01	TCRBD01-01	01				TCRBJ02-01*01	TCRBJ02	TCRBJ02-01	01				3	3	4	2	5	2	36	47	50	56	61	2	In	VDJ
CACACCCTGCAGCCAGAAGACTCGGCCCTGTATCTCTGTGCCAGCAGCCAAGGGACTAGCGGATACAATGAGCAGTTCTTCGGGCCA	CASSQGTSGYNEQFF	3	2.2576591085256735E-5	45	TCRBV04-02*01	TCRBV04	TCRBV04-02	01				TCRBD02-01	TCRBD02	TCRBD02-01				01,02	TCRBJ02-01*01	TCRBJ02	TCRBJ02-01	01				1	0	1	5	1	4	36	-1	52	62	63	3	In	VDJ
TGCAGAACTGGAGGATTCTGGAGTTTATTTCTGTGCCAGCAGCCAAGACCGACTAGCGGGGGGGACAATGAGCAGTTCTTCGGGCCA		3	2.2576591085256735E-5	50	TCRBV14-01*01	TCRBV14	TCRBV14-01	01				TCRBD02-01*01	TCRBD02	TCRBD02-01	01				TCRBJ02-01*01	TCRBJ02	TCRBJ02-01	01				0	2	2	0	0	5	31	48	50	-1	64	3	Out	VDJ
GAGTCTGCCAGGCCCTCACATACCTCTCAGTACCTCTGTGCCAGCAGTTGGTTAGCGGGGGCCGACAATGAGCAGTTCTTCGGGCCA	CASSWLAGADNEQFF	2	1.5051060723504489E-5	45	TCRBV25-01*01	TCRBV25	TCRBV25-01	01				TCRBD02-01*01	TCRBD02	TCRBD02-01	01				TCRBJ02-01*01	TCRBJ02	TCRBJ02-01	01				5	4	5	2	3	5	36	48	52	61	64	2	In	VDJ
CGCCCTGCAGCCAGAAGACTCAGCCCTGTATCTCTGCGCCAGCAGCCAAGCGCCTAGCGGGGGAACAATGAGCAGTTCTTCGGGCCA		3	2.2576591085256735E-5	47	TCRBV04-01*01	TCRBV04	TCRBV04-01	01				TCRBD02-01*01	TCRBD02	TCRBD02-01	01				TCRBJ02-01*01	TCRBJ02	TCRBJ02-01	01				1	3	4	2	1	5	34	50	53	63	64	3	Out	VDJ
AACGCCTTGGAGCTGGACGACTCGGCCCTGTATCTCTGTGCCAGCAGTTTCGCGGGGGGCGCAAACAATGAGCAGTTCTTCGGGCCA	CASSFAGGANNEQFF	6	4.515318217051347E-5	45	TCRBV05-04*01	TCRBV05	TCRBV05-04	01				TCRBD02-01*01	TCRBD02	TCRBD02-01	01				TCRBJ02-01*01	TCRBJ02	TCRBJ02-01	01				5	4	7	1	5	5	36	47	51	59	64	6	In	VDJ
TGTGAGCACCTTGGAGCTGGGGGACTCGGCCCTTTATCTTTGCGCCAGCAGCTTGTATGGATCCTAAATGAGCAGTTCTTCGGGCCA		5	3.7627651808761225E-5	41	TCRBV05-01*01	TCRBV05	TCRBV05-01	01								TCRBD01,TCRBD02	TCRBD01-01,TCRBD02-01		TCRBJ02-01*01	TCRBJ02	TCRBJ02-01	01				1	3	1	8	5	7	40	55	58	61	66	5	Out	VDJ
CTCTGACAGTGACCAGTGCCCATCCTGAAGACAGCAGCTTCTACATCTGCAGTGCCCCGGAGGATAAATGAGCAGTTCTTCGGGCCA		4	3.0102121447008978E-5	34	TCRBV20	TCRBV20				TCRBV20-01,TCRBV20-or09_02		TCRBD02-01*02	TCRBD02	TCRBD02-01	02				TCRBJ02-01*01	TCRBJ02	TCRBJ02-01	01				6	3	10	1	3	7	47	55	58	63	66	4	Out	VDJ
CTGAGCTCTCTGGAGCTGGGGGACTCAGCTTTGTATTTCTGTGCCAGCAGCTCTCGAAATGGATAAAATGAGCAGTTCTTCGGGCCA	CASSSRNG*NEQFF	2	1.5051060723504489E-5	42	TCRBV09-01	TCRBV09	TCRBV09-01				01,02					TCRBD01,TCRBD02	TCRBD01-01,TCRBD02-01		TCRBJ02-01*01	TCRBJ02	TCRBJ02-01	01				4	9	1	8	3	7	39	51	60	63	66	2	Stop	VDJ
CTGACGATCCAGCGCACACAGCAGGAGGACTCGGCCGTGTATCTCTGTGCCAGCAGCCCGCTAGGGACGGAGCAGTTCTTCGGGCCA	CASSPLGTEQFF	3	2.2576591085256735E-5	36	TCRBV07-02*01	TCRBV07	TCRBV07-02	01								TCRBD01,TCRBD02	TCRBD01-01,TCRBD02-01		TCRBJ02-01*01	TCRBJ02	TCRBJ02-01	01				5	6	0	7	1	10	45	57	63	68	69	3	In	VDJ
TTTCTTGACATCCGCTCACCAGGCCTGGGGGACGCAGCCATGTACCTGTGTGCCACCAGCAGCGGGGGCCCTGAATTCTTCGGGCCA	CATSSGGPEFF	6	4.515318217051347E-5	33	TCRBV15-01*01	TCRBV15	TCRBV15-01	01								TCRBD01,TCRBD02	TCRBD01-01,TCRBD02-01		TCRBJ02-01*01	TCRBJ02	TCRBJ02-01	01				3	1	6	0	6	16	48	62	63	69	75	6	In	VDJ
CTACACGCCCTGCAGCCAGAAGACTCAGCCCTGTATCTCTGCGCCAGCAGCCGAGACGGGACAGGGTCTACCCAGTACTTCGGGCCA	CASSRDGTGSTQYF	2	1.5051060723504489E-5	42	TCRBV04-01*01	TCRBV04	TCRBV04-01	01				TCRBD01-01*01	TCRBD01	TCRBD01-01	01				TCRBJ02-05*01	TCRBJ02	TCRBJ02-05	01				0	1	0	3	3	8	39	56	57	66	69	2	In	VDJ
GTGAGCAACATGAGCCCTGAAGACAGCAGCATATATCTCTGCAGCGTCGCCGGGACTAGCGGGCCTGGGACCCAGTACTTCGGGCCA	CSVAGTSGPGTQYF	1	7.5255303617522446E-6	42	TCRBV29-01*01	TCRBV29	TCRBV29-01	01				TCRBD02-01	TCRBD02	TCRBD02-01				01,02	TCRBJ02-05*01	TCRBJ02	TCRBJ02-05	01				6	4	0	4	5	7	39	47	51	63	68	1	In	VDJ
ACTCTGACAGTGACCAGTGCCCATCCTGAAGACAGCAGCTTCTACATCTGCAGTGCTAGCGGGAGTGAGACCCAGTACTTCGGGCCA	CSASGSETQYF	2	1.5051060723504489E-5	33	TCRBV20-01*01	TCRBV20	TCRBV20-01	01				TCRBD02-01*02	TCRBD02	TCRBD02-01	02				TCRBJ02-05*01	TCRBJ02	TCRBJ02-05	01				3	0	8	2	1	5	48	-1	59	65	66	2	In	VDJ
AGCACCTTGGAGCTGGGGGACTCGGCCCTTTATCTTTGCGCCAGCAGCGTCGGACACGGAGGTTTGGAGACCCAGTACTTCGGGCCA	CASSVGHGGLETQYF	4	3.0102121447008978E-5	45	TCRBV05-01*01	TCRBV05	TCRBV05-01	01								TCRBD01,TCRBD02	TCRBD01-01,TCRBD02-01		TCRBJ02-05*01	TCRBJ02	TCRBJ02-05	01				4	3	1	6	10	5	36	48	51	56	66	4	In	VDJ
TTGGAGCTGGACGACTCGGCCCTGTATCTCTGTGCCAGCAGCTTGGAGGGTCTAGCGGGAGATGGGGAGACCCAGTACTTCGGGCCA	CASSLEGLAGDGETQYF	4	3.0102121447008978E-5	51	TCRBV05-04*01	TCRBV05	TCRBV05-04	01				TCRBD02-01*02	TCRBD02	TCRBD02-01	02				TCRBJ02-05*01	TCRBJ02	TCRBJ02-05	01				0	5	4	2	5	5	30	46	51	61	66	4	In	VDJ
TTCTCAGTGACTCTGGCTTCTATCTCTGTGCCTGGAGTCGAAGCGGACTAGCGGGGCCCGACGGGGGAGACCCAGTACTTCGGGCCA		1	7.5255303617522446E-6	55	TCRBV30-01*01	TCRBV30	TCRBV30-01	01				TCRBD02-01*01	TCRBD02	TCRBD02-01	01				TCRBJ02-05*01	TCRBJ02	TCRBJ02-05	01				2	6	1	3	10	5	26	38	44	56	66	1	Out	VDJ
GTGAACGCCTTGGAGCTGGACGACTCGGCCCTGTATCTCTGTGCCAGCAGCTTGCGGCGGGGCGGGGAGACCCAGTACTTCGGGCCA	CASSLRRGGETQYF	4	3.0102121447008978E-5	42	TCRBV05-04*01	TCRBV05	TCRBV05-04	01				TCRBD02-01*01	TCRBD02	TCRBD02-01	01				TCRBJ02-05*01	TCRBJ02	TCRBJ02-05	01				1	2	7	3	4	5	39	54	56	62	66	4	In	VDJ
ACACAGCAGGAGGACTCGGCCGTGTATCTCTGTGCCAGCAGCTTCTACCACTATGGACAGGCTAGGGAGACCCAGTACTTCGGGCCA	CASSFYHYGQARETQYF	2	1.5051060723504489E-5	51	TCRBV07-02*01	TCRBV07	TCRBV07-02	01				TCRBD01-01*01	TCRBD01	TCRBD01-01	01				TCRBJ02-05*01	TCRBJ02	TCRBJ02-05	01				3	10	1	4	5	5	30	44	54	61	66	2	In	VDJ
CTGACAGTGACCAGTGCCCATCCTGAAGACAGCAGCTTCTACATCTGCAGTGCTTACCGGGACACGGAGACCCAGTACTTCGGGCCA	CSAYRDTETQYF	2	1.5051060723504489E-5	36	TCRBV20	TCRBV20				TCRBV20-01,TCRBV20-or09_02		TCRBD01-01*01	TCRBD01	TCRBD01-01	01				TCRBJ02-05*01	TCRBJ02	TCRBJ02-05	01				5	4	0	6	2	5	45	54	58	64	66	2	In	VDJ
AGGATCCAGCAGGTAGTGCGAGGAGATTCGGCAGCTTATTTCTGTGCCAGCTCAAAATCAGGGGAGGAGACCCAGTACTTCGGGCCA	CASSKSGEETQYF	3	2.2576591085256735E-5	39	TCRBV18-01*01	TCRBV18	TCRBV18-01	01				TCRBD01-01*01	TCRBD01	TCRBD01-01	01				TCRBJ02-05*01	TCRBJ02	TCRBJ02-05	01				5	4	4	2	2	5	42	54	58	64	66	3	In	VDJ
CAGCCCTCAGAACCCAGGGACTCAGCTGTGTACTTCTGTGCCAGCAGTCCCCTAGACCCCTCCCAGGAGACCCAGTACTTCGGGCCA	CASSPLDPSQETQYF	2	1.5051060723504489E-5	45	TCRBV12	TCRBV12				TCRBV12-03,TCRBV12-04		TCRBD02-01	TCRBD02	TCRBD02-01				01,02	TCRBJ02-05*01	TCRBJ02	TCRBJ02-05	01				5	3	4	8	11	5	36	48	51	55	66	2	In	VDJ
GTGAGCAACATGAGCCCTGAAGACAGCAGCATATATCTCTGCAGCGGGTGTCCTGGGGTTGGTGGCGAGACCCAGTACTTCGGGCCA	CSGCPGVGGETQYF	1	7.5255303617522446E-6	42	TCRBV29-01*01	TCRBV29	TCRBV29-01	01								TCRBD01,TCRBD02	TCRBD01-01,TCRBD02-01		TCRBJ02-05*01	TCRBJ02	TCRBJ02-05	01				7	8	6	2	8	5	39	46	54	58	66	1	In	VDJ
CTGCAGCCAGAAGACTCAGCCCTGTATCTCTGCGCCAGCAGCCAAGGGGCTCTAGCGGGGGCGGGCGAGACCCAGTACTTCGGGCCA	CASSQGALAGAGETQYF	6	4.515318217051347E-5	51	TCRBV04-01*01	TCRBV04	TCRBV04-01	01				TCRBD02-01*01	TCRBD02	TCRBD02-01	01				TCRBJ02-05*01	TCRBJ02	TCRBJ02-05	01				1	5	4	2	5	5	30	46	51	61	66	6	In	VDJ
AGCAACATGAGCCCTGAAGACAGCAGCATATATCTCTGCAGCGTTATCCCCGTGACAGGTCGCTCCGAGACCCAGTACTTCGGGCCA	CSVIPVTGRSETQYF	1	7.5255303617522446E-6	45	TCRBV29-01*01	TCRBV29	TCRBV29-01	01				TCRBD01-01*01	TCRBD01	TCRBD01-01	01				TCRBJ02-05*01	TCRBJ02	TCRBJ02-05	01				5	8	2	4	7	5	36	45	53	59	66	1	In	VDJ
AAGAAGCTCCTTCTCAGTGACTCTGGCTTCTATCTCTGTGCCTGGAGTGTACGTGGGACAGGGGCCGAGACCCAGTACTTCGGGCCA	CAWSVRGTGAETQYF	5	3.7627651808761225E-5	45	TCRBV30-01*01	TCRBV30	TCRBV30-01	01				TCRBD01-01*01	TCRBD01	TCRBD01-01	01				TCRBJ02-05*01	TCRBJ02	TCRBJ02-05	01				0	4	0	2	2	5	36	50	54	64	66	5	In	VDJ
ACAGTGACCAGTGCCCATCCTGAAGACAGCAGCTTCTACATCTGCAGTGCTACCCCCTTTGCGTTAGAGACCCAGTACTTCGGGCCA	CSATPFALETQYF	2	1.5051060723504489E-5	39	TCRBV20	TCRBV20				TCRBV20-01,TCRBV20-or09_02		TCRBD02-01	TCRBD02	TCRBD02-01				01,02	TCRBJ02-05*01	TCRBJ02	TCRBJ02-05	01				4	8	7	6	2	4	42	52	60	63	65	2	In	VDJ
CTGCTGTCGGCTGCTCCCTCCCAGACATCTGTGTACTTCTGTGCCAGCAACCCGAATGGCAGGGGAGAGACCCAGTACTTCGGGCCA	CASNPNGRGETQYF	2	1.5051060723504489E-5	42	TCRBV06-05*01	TCRBV06	TCRBV06-05	01				TCRBD01-01*01	TCRBD01	TCRBD01-01	01				TCRBJ02-05*01	TCRBJ02	TCRBJ02-05	01				7	10	4	2	0	4	39	49	59	-1	65	2	In	VDJ
GCAGCCAGAAGACTCAGCCCTGTATCTCTGCGCCAGCAGCCAAGACCCGGGGGAGGCATCTGTAGAGAGACCCAGTACTTCGGGCCA		2	1.5051060723504489E-5	53	TCRBV04-01*01	TCRBV04	TCRBV04-01	01				TCRBD02-01	TCRBD02	TCRBD02-01				01,02	TCRBJ02-05*01	TCRBJ02	TCRBJ02-05	01				0	2	8	2	12	4	28	45	47	53	65	2	Out	VDJ
GTGACCAGTGCCCATCCTGAAGACAGCAGCTTCTACATCTGCAGTGCCACTCCTGGGGGTGCGGCAGAGACCCAGTACTTCGGGCCA	CSATPGGAAETQYF	2	1.5051060723504489E-5	42	TCRBV20	TCRBV20				TCRBV20-01,TCRBV20-or09_02						TCRBD01,TCRBD02	TCRBD01-01,TCRBD02-01		TCRBJ02-05*01	TCRBJ02	TCRBJ02-05	01				6	7	6	1	6	4	39	47	54	59	65	2	In	VDJ
ACGCCTTGGAGCTGGACGACTCGGCCCTGTATCTCTGTGCCAGCAGCTTGGGGGCGGGGAAGATAAGAGACCCAGTACTTCGGGCCA		2	1.5051060723504489E-5	46	TCRBV05-04*01	TCRBV05	TCRBV05-04	01				TCRBD02-01*01	TCRBD02	TCRBD02-01	01				TCRBJ02-05*01	TCRBJ02	TCRBJ02-05	01				0	2	7	3	5	3	35	51	53	59	64	2	Out	VDJ
TCTAAGAAGCTCCTTCTCAGTGACTCTGGCTTCTATCTCTGTGCCTGGAGTGTAGGACAGCTTGAAGAGACCCAGTACTTCGGGCCA	CAWSVGQLEETQYF	2	1.5051060723504489E-5	42	TCRBV30-01*01	TCRBV30	TCRBV30-01	01				TCRBD01-01*01	TCRBD01	TCRBD01-01	01				TCRBJ02-05*01	TCRBJ02	TCRBJ02-05	01				0	1	1	5	4	3	39	53	54	60	64	2	In	VDJ
GCCCTGCAGCCAGAAGACTCAGCCCTGTATCTCTGCGCCAGCAGCCAGTTACCGACAGGGGGCGAAGAGACCCAGTACTTCGGGCCA	CASSQLPTGGEETQYF	4	3.0102121447008978E-5	48	TCRBV04-01*01	TCRBV04	TCRBV04-01	01				TCRBD01-01*01	TCRBD01	TCRBD01-01	01				TCRBJ02-05*01	TCRBJ02	TCRBJ02-05	01				3	6	2	0	1	3	33	47	53	63	64	4	In	VDJ
ACCTTGGAGCTGGGGGACTCGGCCCTTTATCTTTGCGCCAGCAGCTTGGGACAGGGAATAGGTCAAGAGACCCAGTACTTCGGGCCA	CASSLGQGIGQETQYF	2	1.5051060723504489E-5	48	TCRBV05-01*01	TCRBV05	TCRBV05-01	01				TCRBD01-01*01	TCRBD01	TCRBD01-01	01				TCRBJ02-05*01	TCRBJ02	TCRBJ02-05	01				0	0	2	3	7	2	33	-1	49	56	63	2	In	VDJ
GTGAGCACCTTGGAGCTGGGGGACTCGGCCCTTTATCTTTGCGCCAGCAGCCTGACAGGAGGTCAAGAGACCCAGTACTTCGGGCCA	CASSLTGGQETQYF	2	1.5051060723504489E-5	42	TCRBV05-01*01	TCRBV05	TCRBV05-01	01				TCRBD01-01*01	TCRBD01	TCRBD01-01	01				TCRBJ02-05*01	TCRBJ02	TCRBJ02-05	01				4	2	2	4	4	2	39	51	53	59	63	2	In	VDJ
TTGCTGGGGGACTCGGCCCTGTATCTCTGTGCCAGCAGCTTGGAGGGGACTAGCGGGGGTGCTCAAGAGACCCAGTACTTCGGGCCA	CASSLEGTSGGAQETQYF	6	4.515318217051347E-5	54	TCRBV05-05*01	TCRBV05	TCRBV05-05	01				TCRBD02-01*01	TCRBD02	TCRBD02-01	01				TCRBJ02-05*01	TCRBJ02	TCRBJ02-05	01				0	2	0	2	4	2	27	43	45	59	63	6	In	VDJ
GTGAGCACCTTGGAGCTGGGGGACTCGGCCCTTTATCTTTGCGCCAGCAGCGGGGGGACGGCTCAAGAGACCCAGTACTTCGGGCCA	CASSGGTAQETQYF	2	1.5051060723504489E-5	42	TCRBV05-01*01	TCRBV05	TCRBV05-01	01				TCRBD02-01*01	TCRBD02	TCRBD02-01	01				TCRBJ02-05*01	TCRBJ02	TCRBJ02-05	01				4	0	9	1	6	2	39	-1	51	57	63	2	In	VDJ
ACAGTGACCAGTGCCCATCCTGAAGACAGCAGCTTCTACATCTGCAGTGCTCCCAGGGGACCTCAAGAGACCCAGTACTTCGGGCCA	CSAPRGPQETQYF	2	1.5051060723504489E-5	39	TCRBV20	TCRBV20				TCRBV20-01,TCRBV20-or09_02		TCRBD01-01*01	TCRBD01	TCRBD01-01	01				TCRBJ02-05*01	TCRBJ02	TCRBJ02-05	01				5	2	4	2	4	2	42	51	53	59	63	2	In	VDJ
ATCCAGCGCACACAGCAGGAGGACTCCGCCGTGTATCTCTGTGCCAGCAGCTTAGGGACAGTGCAAGAGACCCAGTACTTCGGGCCA	CASSLGTVQETQYF	7	5.267871253226571E-5	42	TCRBV07-08*01	TCRBV07	TCRBV07-08	01				TCRBD01-01*01	TCRBD01	TCRBD01-01	01				TCRBJ02-05*01	TCRBJ02	TCRBJ02-05	01				1	0	1	5	2	2	39	-1	55	61	63	7	In	VDJ
AATGTGAGCACCTTGGAGCTGGGGGACTCGGCCCTTTATCTTTGCGCCAGCAGCAGGAGGGGGCAAGAGACCCAGTACTTCGGGCCA	CASSRRGQETQYF	2	1.5051060723504489E-5	39	TCRBV05-01*01	TCRBV05	TCRBV05-01	01								TCRBD01,TCRBD02	TCRBD01-01,TCRBD02-01		TCRBJ02-05*01	TCRBJ02	TCRBJ02-05	01				4	3	5	1	0	2	42	54	57	-1	63	2	In	VDJ
GCCTTGGAGCTGGACGACTCGGCCCTGTATCTCTGTGCCAGCAGCATCCCGGGTTCGGGGCTCCAAGAGACCCAGTACTTCGGGCCA	CASSIPGSGLQETQYF	2	1.5051060723504489E-5	48	TCRBV05-04*01	TCRBV05	TCRBV05-04	01								TCRBD01,TCRBD02	TCRBD01-01,TCRBD02-01		TCRBJ02-05*01	TCRBJ02	TCRBJ02-05	01				4	11	7	0	1	1	33	45	56	61	62	2	In	VDJ
ACTCTGGAGTCAGCTACCCGCTCCCAGACATCTGTGTATTTCTGCGCCAGCAGTGAGTCTATCCAAGAGACCCAGTACTTCGGGCCA	CASSESIQETQYF	3	2.2576591085256735E-5	39	TCRBV10-02*01	TCRBV10	TCRBV10-02	01				TCRBD02-01	TCRBD02	TCRBD02-01				01,02	TCRBJ02-05*01	TCRBJ02	TCRBJ02-05	01				0	0	5	9	1	1	42	-1	59	61	62	3	In	VDJ
AATGTGAACGCCTTGGAGCTGGACGACTCGGCCCTGTATCTCTGTGCCAGCAGCTTGGCAGGCCAAGAGACCCAGTACTTCGGGCCA	CASSLAGQETQYF	2	1.5051060723504489E-5	39	TCRBV05-04*01	TCRBV05	TCRBV05-04	01				TCRBD01-01*01	TCRBD01	TCRBD01-01	01				TCRBJ02-05*01	TCRBJ02	TCRBJ02-05	01				0	0	4	4	0	1	42	-1	58	-1	62	2	In	VDJ
GTGAGCACCTTGGAGCTGGGGGACTCGGCCCTTTATCTTTGCGCCAGCAGCCCCGTGAGGAGCCAAGAGACCCAGTACTTCGGGCCA	CASSPVRSQETQYF	2	1.5051060723504489E-5	42	TCRBV05-01*01	TCRBV05	TCRBV05-01	01				TCRBD02-01*02	TCRBD02	TCRBD02-01	02				TCRBJ02-05*01	TCRBJ02	TCRBJ02-05	01				4	7	10	2	0	1	39	51	58	-1	62	2	In	VDJ
AGCAACATGAGCCCTGAAGACAGCAGCATATATCTCTGCAGCGTTGTACATAGTGGCAGGAGCCAAGAGACCCAGTACTTCGGGCCA	CSVVHSGRSQETQYF	1	7.5255303617522446E-6	45	TCRBV29-01*01	TCRBV29	TCRBV29-01	01								TCRBD01,TCRBD02	TCRBD01-01,TCRBD02-01		TCRBJ02-05*01	TCRBJ02	TCRBJ02-05	01				4	10	4	4	2	1	36	46	56	60	62	1	In	VDJ
ATCCAGCCCTCAGAACCCAGGGACTCAGCTGTGTACTTCTGTGCCAGCAGTTTAGGTGGCAGCCAAGAGACCCAGTACTTCGGGCCA	CASSLGGSQETQYF	2	1.5051060723504489E-5	42	TCRBV12	TCRBV12				TCRBV12-03,TCRBV12-04		TCRBD01-01*01	TCRBD01	TCRBD01-01	01				TCRBJ02-05*01	TCRBJ02	TCRBJ02-05	01				1	4	4	5	0	1	39	55	59	-1	62	2	In	VDJ
ACCAGTGCCCATCCTGAAGACAGCAGCTTCTACATCTGCAGTGCTAGAGTCGGCGGGAGCTCCCAAGAGACCCAGTACTTCGGGCCA	CSARVGGSSQETQYF	2	1.5051060723504489E-5	45	TCRBV20	TCRBV20				TCRBV20-01,TCRBV20-or09_02		TCRBD02-01*02	TCRBD02	TCRBD02-01	02				TCRBJ02-05*01	TCRBJ02	TCRBJ02-05	01				1	3	7	2	3	1	36	49	52	59	62	2	In	VDJ
CTGACTGTGAGCAACATGAGCCCTGAAGACAGCAGCATATATCTCTGCAGCGTTTGGACAGCCCAAGAGACCCAGTACTTCGGGCCA	CSVWTAQETQYF	1	7.5255303617522446E-6	36	TCRBV29-01*01	TCRBV29	TCRBV29-01	01				TCRBD01-01*01	TCRBD01	TCRBD01-01	01				TCRBJ02-05*01	TCRBJ02	TCRBJ02-05	01				5	1	1	5	1	1	45	54	55	61	62	1	In	VDJ
AAACCTGAGCTCTCTGGAGCTGGGGGACTCAGCTTTGTATTTCTGTGCCAGCAGCGCGGAACCCAAGAGACCCAGTACTTCGGGCCA		2	1.5051060723504489E-5	38	TCRBV09-01	TCRBV09	TCRBV09-01				01,02					TCRBD01,TCRBD02	TCRBD01-01,TCRBD02-01		TCRBJ02-05*01	TCRBJ02	TCRBJ02-05	01				3	1	1	8	2	1	43	56	57	60	62	2	Out	VDJ
GTGACCAGTGCCCATCCTGAAGACAGCAGCTTCTACATCTGCAGTGCTAGAGATAGAATATACCAAGAGACCCAGTACTTCGGGCCA	CSARDRIYQETQYF	3	2.2576591085256735E-5	42	TCRBV20	TCRBV20				TCRBV20-01,TCRBV20-or09_02		TCRBD02-01	TCRBD02	TCRBD02-01				01,02	TCRBJ02-05*01	TCRBJ02	TCRBJ02-05	01				0	0	5	8	5	0	39	-1	53	56	61	3	In	VDJ
CAGCGCACACAGCAGGAGGACTCGGCCGTGTATCTCTGTGCCAGCAGCTTAGTTTCGATGGACCAAGAGACCCAGTACTTCGGGCCA	CASSLVSMDQETQYF	5	3.7627651808761225E-5	45	TCRBV07-02*01	TCRBV07	TCRBV07-02	01								TCRBD01,TCRBD02	TCRBD01-01,TCRBD02-01		TCRBJ02-05*01	TCRBJ02	TCRBJ02-05	01				1	7	0	10	0	0	36	52	59	-1	61	5	In	VDJ
ACAAAGCTGGAGGACTCAGCCATGTACTTCTGTGCCAGCATAACCGCAGGGGAAAAAGCTTTACAAGAGACCCAGTACTTCGGGCCA	CASITAGEKALQETQYF	3	2.2576591085256735E-5	51	TCRBV02-01*01	TCRBV02	TCRBV02-01	01				TCRBD01-01*01	TCRBD01	TCRBD01-01	01				TCRBJ02-05*01	TCRBJ02	TCRBJ02-05	01				7	6	4	2	11	2	30	40	46	52	63	3	In	VDJ
GTGAGCAACATGAGCCCTGAAGACAGCAGCATATATCTCTGCAGCGTTGTTGGGGACGGCAAACAAGAGACCCAGTACTTCGGGCCA	CSVVGDGKQETQYF	2	1.5051060723504489E-5	42	TCRBV29-01*01	TCRBV29	TCRBV29-01	01								TCRBD01,TCRBD02	TCRBD01-01,TCRBD02-01		TCRBJ02-05*01	TCRBJ02	TCRBJ02-05	01				4	3	0	7	6	2	39	49	52	57	63	2	In	VDJ
TTGGCTGCTCCCTCCCAGACATCTGTGTACTTCTGTGCCAGCAGTTACTCGAAGACTAGCTACAAAGAGACCCAGTACTTCGGGCCA	CASSYSKTSYKETQYF	4	3.0102121447008978E-5	48	TCRBV06-06	TCRBV06	TCRBV06-06				01,02	TCRBD02-01	TCRBD02	TCRBD02-01				01,02	TCRBJ02-05*01	TCRBJ02	TCRBJ02-05	01				0	3	2	7	4	3	33	50	53	60	64	4	In	VDJ
GTGAGCACCTTGGAGCTGGGGGACTCGGCCCTTTATCTTTGCGCCAGCAGTCCAGGGGGCGCAAAAGAGACCCAGTACTTCGGGCCA	CASSPGGAKETQYF	2	1.5051060723504489E-5	42	TCRBV05-01*01	TCRBV05	TCRBV05-01	01				TCRBD01-01*01	TCRBD01	TCRBD01-01	01				TCRBJ02-05*01	TCRBJ02	TCRBJ02-05	01				5	2	4	0	4	3	39	50	52	60	64	2	In	VDJ
AACGCCTTGGAGCTGGACGACTCGGCCCTGTATCTCTGTGCCAGCAGCTCCCAAGGCGGGAGGGCTATGGACCAGTACTTCGGGCCA	CASSSQGGRAMDQYF	2	1.5051060723504489E-5	45	TCRBV05-04*01	TCRBV05	TCRBV05-04	01				TCRBD02-01*02	TCRBD02	TCRBD02-01	02				TCRBJ02-05*01	TCRBJ02	TCRBJ02-05	01				3	6	7	0	7	10	36	49	55	64	71	2	In	VDJ
AGTTCTAAGAAGCTCCTTCTCAGTGACTCTGGCTTCTATCTCTGTGCCTGGAGTGTTTCGCCACTAGGTACGCAGTATTTTGGCCCA	CAWSVSPLGTQYF	2	1.5051060723504489E-5	39	TCRBV30-01*01	TCRBV30	TCRBV30-01	01				TCRBD02-01	TCRBD02	TCRBD02-01				01,02	TCRBJ02-03*01	TCRBJ02	TCRBJ02-03	01				0	6	3	8	1	8	42	56	62	67	68	2	In	VDJ
GTGAGCACCTTGGAGCTGGGGGACTCGGCCCTTTATCTTTGCGCCAGCAGCTTAGTGGGGTCGAGGGATACGCAGTATTTTGGCCCA	CASSLVGSRDTQYF	5	3.7627651808761225E-5	42	TCRBV05-01*01	TCRBV05	TCRBV05-01	01								TCRBD01,TCRBD02	TCRBD01-01,TCRBD02-01		TCRBJ02-03*01	TCRBJ02	TCRBJ02-03	01				2	3	6	2	6	6	39	53	56	60	66	5	In	VDJ
AAGAAGCTCCTTCTCAGTGACTCTGGCTTCTATCTCTGTGCCTGGAGTGCCTTGGGACTAGCGATCGATACGCAGTATTTTGGCCCA	CAWSALGLAIDTQYF	1	7.5255303617522446E-6	45	TCRBV30-01*01	TCRBV30	TCRBV30-01	01				TCRBD02-01	TCRBD02	TCRBD02-01				01,02	TCRBJ02-03*01	TCRBJ02	TCRBJ02-03	01				1	4	0	6	3	6	36	49	53	63	66	1	In	VDJ
ATCCTGAGTTCTAAGAAGCTCCTTCTCAGTGACTCTGGCTTCTATCTCTGTGCCTGGACGATTTTAGATACGCAGTATTTTGGCCCA	CAWTILDTQYF	1	7.5255303617522446E-6	33	TCRBV30-01*01	TCRBV30	TCRBV30-01	01								TCRBD01,TCRBD02	TCRBD01-01,TCRBD02-01		TCRBJ02-03*01	TCRBJ02	TCRBJ02-03	01				4	1	2	8	4	5	48	58	59	61	65	1	In	VDJ
ACTCTGACTGTGAGCAACATGAGCCCTGAAGACAGCAGCATATATCTCTGCAGCGTTGCGACAGTAGATACGCAGTATTTTGGCCCA	CSVATVDTQYF	1	7.5255303617522446E-6	33	TCRBV29-01*01	TCRBV29	TCRBV29-01	01				TCRBD01-01*01	TCRBD01	TCRBD01-01	01				TCRBJ02-03*01	TCRBJ02	TCRBJ02-03	01				4	1	2	5	1	5	48	58	59	64	65	1	In	VDJ
GTGACCAGTGCCCATCCTGAAGACAGCAGCTTCTACATCTGCAGTGCTAGAGATCCTACTCGGATAGATACGCAGTATTTTGGCCCA	CSARDPTRIDTQYF	2	1.5051060723504489E-5	42	TCRBV20	TCRBV20				TCRBV20-01,TCRBV20-or09_02						TCRBD01,TCRBD02	TCRBD01-01,TCRBD02-01		TCRBJ02-03*01	TCRBJ02	TCRBJ02-03	01				0	8	1	8	1	5	39	53	61	64	65	2	In	VDJ
TCCCTAGAGTCTGCCATCCCCAACCAGACAGCTCTTTACTTCTGTGCCACCAGTGGGATAGCAGGAGATACGCAGTATTTTGGCCCA	CATSGIAGDTQYF	3	2.2576591085256735E-5	39	TCRBV24	TCRBV24				TCRBV24-01,TCRBV24-or09_02						TCRBD01,TCRBD02	TCRBD01-01,TCRBD02-01		TCRBJ02-03*01	TCRBJ02	TCRBJ02-03	01				5	6	4	4	0	5	42	55	61	-1	65	3	In	VDJ
CTGAGTTCTAAGAAGCTCCTTCTCAGTGACTCTGGCTTCTATCTCTGTGCCTGGAGTCCAGCGTCAGATACGCAGTATTTTGGCCCA	CAWSPASDTQYF	1	7.5255303617522446E-6	36	TCRBV30-01*01	TCRBV30	TCRBV30-01	01				TCRBD02-01	TCRBD02	TCRBD02-01				01,02	TCRBJ02-03*01	TCRBJ02	TCRBJ02-03	01				2	2	6	6	1	4	45	57	59	63	64	1	In	VDJ
GTAGTGCGAGGAGATTCGGCAGCTTATTTCTGTGCCAGCTCACCACAGGCGAAGAGGGCAAGTGCAGATACGCAGTATTTTGGCCCA	CASSPQAKRASADTQYF	6	4.515318217051347E-5	51	TCRBV18-01*01	TCRBV18	TCRBV18-01	01				TCRBD02-01*02	TCRBD02	TCRBD02-01	02				TCRBJ02-03*01	TCRBJ02	TCRBJ02-03	01				1	7	11	0	6	4	30	46	53	58	64	6	In	VDJ
CTGCTGTCGGCTGCTCCCTCCCAGACATCTGTGTACTTCTGTGCCAGCAGTTACTCGACTTGGGCAGATACGCAGTATTTTGGCCCA	CASSYSTWADTQYF	3	2.2576591085256735E-5	42	TCRBV06-05*01	TCRBV06	TCRBV06-05	01				TCRBD02-01	TCRBD02	TCRBD02-01				01,02	TCRBJ02-03*01	TCRBJ02	TCRBJ02-03	01				0	0	2	10	4	4	39	-1	56	60	64	3	In	VDJ
GCTGCTCCCTCCCAGACATCTGTGTACTTCTGTGCCAGCAGTGAAGCTCCCCTAAGACAGGGGGCAGATACGCAGTATTTTGGCCCA	CASSEAPLRQGADTQYF	6	4.515318217051347E-5	51	TCRBV06-01*01	TCRBV06	TCRBV06-01	01				TCRBD01-01*01	TCRBD01	TCRBD01-01	01				TCRBJ02-03*01	TCRBJ02	TCRBJ02-03	01				0	8	2	1	0	4	30	47	55	-1	64	6	In	VDJ
CTGCTGTCGGCTGCTCCCTCCCAGACATCTGTGTACTTCTGTGCCAGCAGACAGACTAGTCTCGCAGATACGCAGTATTTTGGCCCA	CASRQTSLADTQYF	3	2.2576591085256735E-5	42	TCRBV06-05*01	TCRBV06	TCRBV06-05	01				TCRBD02-01	TCRBD02	TCRBD02-01				01,02	TCRBJ02-03*01	TCRBJ02	TCRBJ02-03	01				6	3	2	8	5	4	39	50	53	59	64	3	In	VDJ
CACGCCCTGCAGCCAGAAGACTCAGCCCTGTATCTCTGCGCCAGCAGCCAAGGGTCGGGGAAAGCAGATACGCAGTATTTTGGCCCA	CASSQGSGKADTQYF	4	3.0102121447008978E-5	45	TCRBV04-01*01	TCRBV04	TCRBV04-01	01				TCRBD02-01*01	TCRBD02	TCRBD02-01	01				TCRBJ02-03*01	TCRBJ02	TCRBJ02-03	01				1	3	8	3	4	4	36	52	55	60	64	4	In	VDJ
GTGAGCAACATGAGCCCTGAAGACAGCAGCATATATCTCTGCAGCGTCCTTGGCCAGGGGTCGACAGATACGCAGTATTTTGGCCCA	CSVLGQGSTDTQYF	1	7.5255303617522446E-6	42	TCRBV29-01*01	TCRBV29	TCRBV29-01	01				TCRBD01-01*01	TCRBD01	TCRBD01-01	01				TCRBJ02-03*01	TCRBJ02	TCRBJ02-03	01				6	7	4	2	3	3	39	47	54	60	63	1	In	VDJ
ATCCAGCCCTCAGAACCCAGGGACTCAGCTGTGTACTTCTGTGCCAGCAGGGGCAAATCCTTCACAGATACGCAGTATTTTGGCCCA	CASRGKSFTDTQYF	2	1.5051060723504489E-5	42	TCRBV12	TCRBV12				TCRBV12-03,TCRBV12-04		TCRBD01-01*01	TCRBD01	TCRBD01-01	01				TCRBJ02-03*01	TCRBJ02	TCRBJ02-03	01				6	0	8	0	8	2	39	-1	50	54	62	2	In	VDJ
GTGAGCAACATGAGCCCTGAAGACAGCAGCATATATCTCTGCAGCGTTGAATGGGGAGGGGGCACAGATACGCAGTATTTTGGCCCA	CSVEWGGGTDTQYF	3	2.2576591085256735E-5	42	TCRBV29-01*01	TCRBV29	TCRBV29-01	01				TCRBD02-01*02	TCRBD02	TCRBD02-01	02				TCRBJ02-03*01	TCRBJ02	TCRBJ02-03	01				2	2	9	0	1	1	39	51	53	60	61	3	In	VDJ
AGCTCCTTGGAGCTGGGGGACTCAGCCCTGTACTTCTGTGCCAGCAGCTTAGGAGGGAGGGGCACAGATACGCAGTATTTTGGCCCA	CASSLGGRGTDTQYF	4	3.0102121447008978E-5	45	TCRBV13-01*01	TCRBV13	TCRBV13-01	01				TCRBD02-01*02	TCRBD02	TCRBD02-01	02				TCRBJ02-03*01	TCRBJ02	TCRBJ02-03	01				0	1	9	0	0	1	36	53	54	-1	61	4	In	VDJ
CCTGAAGACAGCAGCTTCTACATCTGCAGTGCTAGAGATCAAACTAGCGGGGAACCTCTCGGCACAGATACGCAGTATTTTGGCCCA	CSARDQTSGEPLGTDTQYF	4	3.0102121447008978E-5	57	TCRBV20	TCRBV20				TCRBV20-01,TCRBV20-or09_02		TCRBD02-01*01	TCRBD02	TCRBD02-01	01				TCRBJ02-03*01	TCRBJ02	TCRBJ02-03	01				0	4	3	3	9	1	24	38	42	52	61	4	In	VDJ
GCAACATGAGCCCTGAAGACAGCAGCATATATCTCTGCAGCGTTGAGCCGAGGGGGGGCACGCACAGATACGCAGTATTTTGGCCCA		1	7.5255303617522446E-6	46	TCRBV29-01*01	TCRBV29	TCRBV29-01	01				TCRBD02-01*01	TCRBD02	TCRBD02-01	01				TCRBJ02-03*01	TCRBJ02	TCRBJ02-03	01				3	5	9	0	3	1	35	46	51	58	61	1	Out	VDJ
ACTGTGAGCAACATGAGCCCTGAAGACAGCAGCATATATCTCTGCAGCGGAACGGGAGTTAGCACAGATACGCAGTATTTTGGCCCA	CSGTGVSTDTQYF	1	7.5255303617522446E-6	39	TCRBV29-01*01	TCRBV29	TCRBV29-01	01				TCRBD02-01*02	TCRBD02	TCRBD02-01	02				TCRBJ02-03*01	TCRBJ02	TCRBJ02-03	01				7	3	8	2	2	0	42	49	52	58	60	1	In	VDJ
AGTGCCCATCCTGAAGACAGCAGCTTCTACATCTGCAGTGCTAGAGATCTCCCAGGGGTGAGCACAGATACGCAGTATTTTGGCCCA	CSARDLPGVSTDTQYF	3	2.2576591085256735E-5	48	TCRBV20	TCRBV20				TCRBV20-01,TCRBV20-or09_02		TCRBD01-01*01	TCRBD01	TCRBD01-01	01				TCRBJ02-03*01	TCRBJ02	TCRBJ02-03	01				0	5	4	2	2	0	33	47	52	58	60	3	In	VDJ
AACGCCTTGTTGCTGGGGGACTCGGCCCTCTATCTCTGTGCCAGCAGCTTTGGGGCAGCGAGCACAGATACGCAGTATTTTGGCCCA	CASSFGAASTDTQYF	2	1.5051060723504489E-5	45	TCRBV05-06*01	TCRBV05	TCRBV05-06	01				TCRBD01-01*01	TCRBD01	TCRBD01-01	01				TCRBJ02-03*01	TCRBJ02	TCRBJ02-03	01				2	1	7	0	4	0	36	50	51	56	60	2	In	VDJ
CAGCCTGCAGAACTGGAGGATTCTGGAGTTTATTTCTGTGCCAGCAGCCGATCCCCTAGCGCCACAGATACGCAGTATTTTGGCCCA	CASSRSPSATDTQYF	3	2.2576591085256735E-5	45	TCRBV14-01*01	TCRBV14	TCRBV14-01	01				TCRBD02-01	TCRBD02	TCRBD02-01				01,02	TCRBJ02-03*01	TCRBJ02	TCRBJ02-03	01				4	6	4	6	1	2	36	49	55	61	62	3	In	VDJ
CTGACAGTGACCAGTGCCCATCCTGAAGACAGCAGCTTCTACATCTGCAGTGCTAGAGACCCCACAGATACGCAGTATTTTGGCCCA	CSARDPTDTQYF	2	1.5051060723504489E-5	36	TCRBV20	TCRBV20				TCRBV20-01,TCRBV20-or09_02									TCRBJ02-03*01	TCRBJ02	TCRBJ02-03	01				0	0	0	0	3	2	45	-1	-1	59	62	2	In	VJ
CTGACAGTGACCAGTGCCCATCCTGAAGACAGCAGCTTCTACATCTGCAGTGCTAGAGTTACCACAGATACGCAGTATTTTGGCCCA	CSARVTTDTQYF	2	1.5051060723504489E-5	36	TCRBV20	TCRBV20				TCRBV20-01,TCRBV20-or09_02						TCRBD01,TCRBD02	TCRBD01-01,TCRBD02-01		TCRBJ02-03*01	TCRBJ02	TCRBJ02-03	01				1	2	3	7	0	2	45	58	60	-1	62	2	In	VDJ
CTGACAGTGACCAGTGCCCATCCTGAAGACAGCAGCTTCTACATCTGCAGTGCAGGGAGTACCACAGATACGCAGTATTTTGGCCCA	CSAGSTTDTQYF	2	1.5051060723504489E-5	36	TCRBV20	TCRBV20				TCRBV20-01,TCRBV20-or09_02		TCRBD02-01*02	TCRBD02	TCRBD02-01	02				TCRBJ02-03*01	TCRBJ02	TCRBJ02-03	01				6	1	9	2	3	2	45	53	54	59	62	2	In	VDJ
GAGTCTGCCATCCCCAACCAGACAGCTCTTTACTTCTGTGCCACCAGTGATGGTAAGGGGACCACAGATACGCAGTATTTTGGCCCA	CATSDGKGTTDTQYF	2	1.5051060723504489E-5	45	TCRBV24	TCRBV24				TCRBV24-01,TCRBV24-or09_02						TCRBD01,TCRBD02	TCRBD01-01,TCRBD02-01		TCRBJ02-03*01	TCRBJ02	TCRBJ02-03	01				3	6	0	7	0	2	36	51	57	-1	62	2	In	VDJ
GCCCTCAGAACCCAGGGACTCAGCTGTGTACTTCTGTGCCAGCAGTTCGGGACAGGGGGCTACACAGATACGCAGTATTTTGGCCCA		2	1.5051060723504489E-5	47	TCRBV12	TCRBV12				TCRBV12-03,TCRBV12-04		TCRBD01-01*01	TCRBD01	TCRBD01-01	01				TCRBJ02-03*01	TCRBJ02	TCRBJ02-03	01				4	1	0	0	2	2	34	47	48	60	62	2	Out	VDJ
GCCCTGCAGCCAGAAGACTCAGCCCTGTATCTCTGCGCCAGCAGCCAAGGACTCTTGAGTGACACAGATACGCAGTATTTTGGCCCA	CASSQGLLSDTDTQYF	4	3.0102121447008978E-5	48	TCRBV04-01*01	TCRBV04	TCRBV04-01	01				TCRBD02-01	TCRBD02	TCRBD02-01				01,02	TCRBJ02-03*01	TCRBJ02	TCRBJ02-03	01				1	0	2	10	9	2	33	-1	49	53	62	4	In	VDJ
ACTGTGAGCAACATGAGCCCTGAAGACAGCAGCATATATCTCTGCAGCGTGGGACACCTAGACACAGATACGCAGTATTTTGGCCCA	CSVGHLDTDTQYF	1	7.5255303617522446E-6	39	TCRBV29-01*01	TCRBV29	TCRBV29-01	01				TCRBD01-01*01	TCRBD01	TCRBD01-01	01				TCRBJ02-03*01	TCRBJ02	TCRBJ02-03	01				6	0	0	6	6	2	42	-1	50	56	62	1	In	VDJ
GTGACATCGGCCCAAAAGAACCCGACAGCTTTCTATCTCTGTGCCAGTAGTATTTCTACGGGAACAGATACGCAGTATTTTGGCCCA	CASSISTGTDTQYF	4	3.0102121447008978E-5	42	TCRBV19-01	TCRBV19	TCRBV19-01				01,02	TCRBD02-01*02	TCRBD02	TCRBD02-01	02				TCRBJ02-03*01	TCRBJ02	TCRBJ02-03	01				3	5	8	3	0	3	39	53	58	-1	63	4	In	VDJ
CTGACGATCCAGCGCACACAGCAGGAGGACTCGGCCGTGTATCTCTGTGCCAGCAGTCCTACAACAGATACGCAGTATTTTGGCCCA	CASSPTTDTQYF	4	3.0102121447008978E-5	36	TCRBV07-02*01	TCRBV07	TCRBV07-02	01								TCRBD01,TCRBD02	TCRBD01-01,TCRBD02-01		TCRBJ02-03*01	TCRBJ02	TCRBJ02-03	01				6	4	3	6	0	3	45	56	60	-1	63	4	In	VDJ
TCTAAGAAGCTCCTTCTCAGTGACTCTGGCTTCTATCTCTGTGCCTGGAGTGTACAACCTAACGTGGGGGAGCTGTTTTTTGGAGAA	CAWSVQPNVGELFF	1	7.5255303617522446E-6	42	TCRBV30-01*01	TCRBV30	TCRBV30-01	01								TCRBD01,TCRBD02	TCRBD01-01,TCRBD02-01		TCRBJ02-02*01	TCRBJ02	TCRBJ02-02	01				0	0	3	6	10	8	39	-1	53	56	66	1	In	VDJ
ATCCAGCCCTCAGAACCCAGGGACTCAGCTGTGTACTTCTGTGCCAGCAGTTTAGAAGGGAAGGTCGGGGAGCTGTTTTTTGGAGAA	CASSLEGKVGELFF	2	1.5051060723504489E-5	42	TCRBV12	TCRBV12				TCRBV12-03,TCRBV12-04						TCRBD01,TCRBD02	TCRBD01-01,TCRBD02-01		TCRBJ02-02*01	TCRBJ02	TCRBJ02-02	01				1	2	0	8	4	7	39	55	57	61	65	2	In	VDJ
GTGAGCACCTTGGAGCTGGGGGACTCGGCCCTTTATCTTTGCGCCAGCAGCTTGGCCCCCATCGTCGGGGAGCTGTTTTTTGGAGAA	CASSLAPIVGELFF	3	2.2576591085256735E-5	42	TCRBV05-01*01	TCRBV05	TCRBV05-01	01								TCRBD01,TCRBD02	TCRBD01-01,TCRBD02-01		TCRBJ02-02*01	TCRBJ02	TCRBJ02-02	01				0	4	4	6	4	7	39	55	59	61	65	3	In	VDJ
CTCACTCTGGAGTCAGCTACCCGCTCCCAGACATCTGTGTATTTCTGCGCCAGCAGTGAGGCGGGCGGGGAGCTGTTTTTTGGAGAA	CASSEAGGELFF	4	3.0102121447008978E-5	36	TCRBV10-02*01	TCRBV10	TCRBV10-02	01				TCRBD02-01	TCRBD02	TCRBD02-01				01,02	TCRBJ02-02*01	TCRBJ02	TCRBJ02-02	01				2	0	7	4	0	7	45	-1	60	-1	65	4	In	VDJ
ACCAGTGCCCATCCTGAAGACAGCAGCTTCTACATCTGCAGTGCTAGAGAGGGAGCGGGTTACGGCGGGGAGCTGTTTTTTGGAGAA	CSAREGAGYGGELFF	2	1.5051060723504489E-5	45	TCRBV20	TCRBV20				TCRBV20-01,TCRBV20-or09_02		TCRBD02-01	TCRBD02	TCRBD02-01				01,02	TCRBJ02-02*01	TCRBJ02	TCRBJ02-02	01				0	3	6	4	6	7	36	50	53	59	65	2	In	VDJ
CACATCAATTCCCTGGAGCTTGGTGACTCTGCTGTGTATTTCTGTGCCAGCAGCCTGATTGGGAGCGGGGAGCTGTTTTTTGGAGAA	CASSLIGSGELFF	4	3.0102121447008978E-5	39	TCRBV03	TCRBV03				TCRBV03-01,TCRBV03-02		TCRBD02-01*02	TCRBD02	TCRBD02-01	02				TCRBJ02-02*01	TCRBJ02	TCRBJ02-02	01				4	5	9	2	0	7	42	55	60	-1	65	4	In	VDJ
GTGCAGCCTGCAGAACTGGAGGATTCTGGAGTTTATTTCTGTGCCAGCAGCAAGGGACTACCAAGCGGGGAGCTGTTTTTTGGAGAA	CASSKGLPSGELFF	5	3.7627651808761225E-5	42	TCRBV14-01*01	TCRBV14	TCRBV14-01	01				TCRBD02-01	TCRBD02	TCRBD02-01				01,02	TCRBJ02-02*01	TCRBJ02	TCRBJ02-02	01				5	2	0	9	5	7	39	51	53	60	65	5	In	VDJ
CACACCCTGCAGCCAGAAGACTCGGCCCTGTATCTCTGCGCCAGCAGCCGAGATGCTTATAGCGCCGGGGAGCTGTTTTTTGGAGAA	CASSRDAYSAGELFF	3	2.2576591085256735E-5	45	TCRBV04-03*01	TCRBV04	TCRBV04-03	01				TCRBD02-01	TCRBD02	TCRBD02-01				01,02	TCRBJ02-02*01	TCRBJ02	TCRBJ02-02	01				0	6	5	6	0	6	36	53	59	-1	64	3	In	VDJ
AAGATCCAGCCCTCAGAACCCAGGGACTCAGCTGTGTACTTCTGTGCCAGCACCGCTTCGAACGCCGGGGAGCTGTTTTTTGGAGAA	CASTASNAGELFF	3	2.2576591085256735E-5	39	TCRBV12	TCRBV12				TCRBV12-03,TCRBV12-04						TCRBD01,TCRBD02	TCRBD01-01,TCRBD02-01		TCRBJ02-02*01	TCRBJ02	TCRBJ02-02	01				7	7	2	8	3	6	42	52	59	61	64	3	In	VDJ
AGCACCTTGGAGCTGGGGGACTCGGCCCTTTATCTTTGCGCCAGCAGCTTGGCCCCAGGCAAGACCGGGGAGCTGTTTTTTGGAGAA	CASSLAPGKTGELFF	3	2.2576591085256735E-5	45	TCRBV05-01*01	TCRBV05	TCRBV05-01	01				TCRBD01-01*01	TCRBD01	TCRBD01-01	01				TCRBJ02-02*01	TCRBJ02	TCRBJ02-02	01				0	3	4	4	4	5	36	52	55	59	63	3	In	VDJ
ACTGTGAGCAACATGAGCCCTGAAGACAGCAGCATATATCTCTGCAGCGCTAGCGGGAGTTTCACCGGGGAGCTGTTTTTTGGAGAA	CSASGSFTGELFF	1	7.5255303617522446E-6	39	TCRBV29-01*01	TCRBV29	TCRBV29-01	01				TCRBD02-01*02	TCRBD02	TCRBD02-01	02				TCRBJ02-02*01	TCRBJ02	TCRBJ02-02	01				7	0	4	2	3	4	42	-1	49	59	62	1	In	VDJ
TGGAGCTTGGTGACTCTGCTGTGTATTTCTGTGCCAGCAGCCACCTTAGCGGGAGGGCCGTGCACCGGGGAGCTGTTTTTTGGAGAA		4	3.0102121447008978E-5	52	TCRBV03	TCRBV03				TCRBV03-01,TCRBV03-02		TCRBD02-01*02	TCRBD02	TCRBD02-01	02				TCRBJ02-02*01	TCRBJ02	TCRBJ02-02	01				3	3	5	0	5	4	29	43	46	57	62	4	Out	VDJ
CTAGAGTCTGCCATCCCCAACCAGACAGCTCTTTACTTCTGTGCCACCAGTGACCCACCACGCACCGGGGAGCTGTTTTTTGGAGAA	CATSDPPRTGELFF	2	1.5051060723504489E-5	42	TCRBV24	TCRBV24				TCRBV24-01,TCRBV24-or09_02						TCRBD01,TCRBD02	TCRBD01-01,TCRBD02-01		TCRBJ02-02*01	TCRBJ02	TCRBJ02-02	01				4	3	3	7	4	4	39	53	56	58	62	2	In	VDJ
ACTGTGAGCAACATGAGCCCTGAAGACAGCAGCATATATCTCTGCAGCGTCCGTACAGGGAGCACCGGGGAGCTGTTTTTTGGAGAA	CSVRTGSTGELFF	1	7.5255303617522446E-6	39	TCRBV29-01*01	TCRBV29	TCRBV29-01	01				TCRBD01-01*01	TCRBD01	TCRBD01-01	01				TCRBJ02-02*01	TCRBJ02	TCRBJ02-02	01				6	4	3	3	2	4	42	50	54	60	62	1	In	VDJ
CTACACGCCCTGCAGCCAGAAGACTCAGCCCTGTATCTCTGCGCCAGCAGCAAGGGTGACTACACCGGGGAGCTGTTTTTTGGAGAA	CASSKGDYTGELFF	2	1.5051060723504489E-5	42	TCRBV04-01*01	TCRBV04	TCRBV04-01	01								TCRBD01,TCRBD02	TCRBD01-01,TCRBD02-01		TCRBJ02-02*01	TCRBJ02	TCRBJ02-02	01				5	1	5	3	5	3	39	51	52	56	61	2	In	VDJ
GAGTCTGCCATCCCCAACCAGACAGCTCTTTACTTCTGTGCCACCAGTGATTGGACAGGGGACACCGGGGAGCTGTTTTTTGGAGAA	CATSDWTGDTGELFF	2	1.5051060723504489E-5	45	TCRBV24	TCRBV24				TCRBV24-01,TCRBV24-or09_02		TCRBD01-01*01	TCRBD01	TCRBD01-01	01				TCRBJ02-02*01	TCRBJ02	TCRBJ02-02	01				2	0	1	2	0	3	36	-1	52	-1	61	2	In	VDJ
AACATGAGCCCTGAAGACAGCAGCATATATCTCTGCAGCGTTGCACCGAGACGAGGGTTAGACACCGGGGAGCTGTTTTTTGGAGAA	CSVAPRRGLDTGELFF	1	7.5255303617522446E-6	48	TCRBV29-01*01	TCRBV29	TCRBV29-01	01				TCRBD02-01*02	TCRBD02	TCRBD02-01	02				TCRBJ02-02*01	TCRBJ02	TCRBJ02-02	01				4	9	11	0	4	3	33	43	52	57	61	1	In	VDJ
TCTGCCATCCCCAACCAGACAGCTCTTTACTTCTGTGCCACCAGTGAATGGACCCGAATGAACACCGGGGAGCTGTTTTTTGGAGAA	CATSEWTRMNTGELFF	4	3.0102121447008978E-5	48	TCRBV24	TCRBV24				TCRBV24-01,TCRBV24-or09_02						TCRBD01,TCRBD02	TCRBD01-01,TCRBD02-01		TCRBJ02-02*01	TCRBJ02	TCRBJ02-02	01				4	2	1	7	6	1	33	47	49	53	59	4	In	VDJ
CAGCCTGCAGAACTGGAGGATTCTGGAGTTTATTTCTGTGCCAGCAGCCAAGCTCAGGGGAACACCGGGGAGCTGTTTTTTGGAGAA	CASSQAQGNTGELFF	2	1.5051060723504489E-5	45	TCRBV14-01*01	TCRBV14	TCRBV14-01	01				TCRBD01-01*01	TCRBD01	TCRBD01-01	01				TCRBJ02-02*01	TCRBJ02	TCRBJ02-02	01				1	2	4	3	0	1	36	52	54	-1	59	2	In	VDJ
CTGGAGCTGGGGGACTCAGCTTTGTATTTCTGTGCCAGCAGCTTACCCCCGGGACAGGGGAACACCGGGGAGCTGTTTTTTGGAGAA	CASSLPPGQGNTGELFF	4	3.0102121447008978E-5	51	TCRBV09-01	TCRBV09	TCRBV09-01				01,02	TCRBD01-01*01	TCRBD01	TCRBD01-01	01				TCRBJ02-02*01	TCRBJ02	TCRBJ02-02	01				4	8	0	3	0	1	30	42	50	-1	59	4	In	VDJ
ATCCAGCAGGTAGTGCGAGGAGATTCGGCAGCTTATTTCTGTGCCAGCTCAAATTATCGGAACACCGGGGAGCTGTTTTTTGGAGAA	CASSNYRNTGELFF	9	6.772977325577021E-5	42	TCRBV18-01*01	TCRBV18	TCRBV18-01	01				TCRBD02-01	TCRBD02	TCRBD02-01				01,02	TCRBJ02-02*01	TCRBJ02	TCRBJ02-02	01				5	3	5	9	3	1	39	51	54	56	59	9	In	VDJ
CAGCGCACACAGCAGGAGGACTCGGCCGTGTATCTCTGTGCCAGCAGCGCGGACTAGCGGAACACCGGGGAGCTGTTTTTTGGAGAA	CASSAD*RNTGELFF	3	2.2576591085256735E-5	45	TCRBV07-02*01	TCRBV07	TCRBV07-02	01				TCRBD02-01	TCRBD02	TCRBD02-01				01,02	TCRBJ02-02*01	TCRBJ02	TCRBJ02-02	01				5	2	1	6	0	1	36	48	50	-1	59	3	Stop	VDJ
AGCACCTTGGAGCTGGGGGACTCGGCCCTTTATCTTTGCGCCAGCAGCCAGCGGGGGGCGAACACCGGGGAGCTGTTTTTTGGAGAA	CASSQRGANTGELFF	3	2.2576591085256735E-5	45	TCRBV05-01*01	TCRBV05	TCRBV05-01	01				TCRBD02-01*01	TCRBD02	TCRBD02-01	01				TCRBJ02-02*01	TCRBJ02	TCRBJ02-02	01				4	1	6	1	0	0	36	48	49	-1	58	3	In	VDJ
GTGAGCAACATGAGCCCTGAAGACAGCAGCATATATCTCTGCAGCGTGGCAGGGGTCGCGAACACCGGGGAGCTGTTTTTTGGAGAA	CSVAGVANTGELFF	1	7.5255303617522446E-6	42	TCRBV29-01*01	TCRBV29	TCRBV29-01	01				TCRBD01-01*01	TCRBD01	TCRBD01-01	01				TCRBJ02-02*01	TCRBJ02	TCRBJ02-02	01				6	2	4	2	3	0	39	47	49	55	58	1	In	VDJ
AGCAACATGAGCCCTGAAGACAGCAGCATATATCTCTGCAGCGTTGATAAGGGTCTCACGAACACCGGGGAGCTGTTTTTTGGAGAA	CSVDKGLTNTGELFF	1	7.5255303617522446E-6	45	TCRBV29-01*01	TCRBV29	TCRBV29-01	01								TCRBD01,TCRBD02	TCRBD01-01,TCRBD02-01		TCRBJ02-02*01	TCRBJ02	TCRBJ02-02	01				3	2	5	3	5	0	36	47	49	53	58	1	In	VDJ
CTGCTGTCGGCTGCTCCCTCCCAGACATCTGTGTACTTCTGTGCCAGCAGACGACCAGAGAACACCGGGGAGCTGTTTTTTGGAGAA	CASRRPENTGELFF	4	3.0102121447008978E-5	42	TCRBV06-05*01	TCRBV06	TCRBV06-05	01								TCRBD01,TCRBD02	TCRBD01-01,TCRBD02-01		TCRBJ02-02*01	TCRBJ02	TCRBJ02-02	01				6	2	2	7	4	1	39	50	52	55	59	4	In	VDJ
AACATGAGCCCTGAAGACAGCAGCATATATCTCTGCAGCGTTGAAGATCGGGCCGGGTCCAACACCGGGGAGCTGTTTTTTGGAGAA	CSVEDRAGSNTGELFF	1	7.5255303617522446E-6	48	TCRBV29-01*01	TCRBV29	TCRBV29-01	01								TCRBD01,TCRBD02	TCRBD01-01,TCRBD02-01		TCRBJ02-02*01	TCRBJ02	TCRBJ02-02	01				0	2	8	0	7	2	33	47	49	53	60	1	In	VDJ
CTGTCGGCTGCTCCCTCCCAGACATCTGTGTACTTCTGTGCCAGCACTTCGGGCAGGGTAAACACCGGGGAGCTGTTTTTTGGAGAA	CASTSGRVNTGELFF	4	3.0102121447008978E-5	45	TCRBV06-05*01	TCRBV06	TCRBV06-05	01				TCRBD01-01*01	TCRBD01	TCRBD01-01	01				TCRBJ02-02*01	TCRBJ02	TCRBJ02-02	01				7	7	4	3	2	2	36	46	53	58	60	4	In	VDJ
GCCTTGTTGCTGGGGGACTCGGCCCTCTATCTCTGTGCCAGCAGCTACTTAGATAGGGGCCCAACCGGGGAGCTGTTTTTTGGAGAA	CASSYLDRGPTGELFF	2	1.5051060723504489E-5	48	TCRBV05-06*01	TCRBV05	TCRBV05-06	01				TCRBD01-01*01	TCRBD01	TCRBD01-01	01				TCRBJ02-02*01	TCRBJ02	TCRBJ02-02	01				3	8	5	2	4	5	33	46	54	59	63	2	In	VDJ
GTGACATCGGCCCAAAAGAACCCGACAGCTTTCTATCTCTGTGCCAGTAGTATGCGACTCCTAGACGGGGAGCTGTTTTTTGGAGAA	CASSMRLLDGELFF	5	3.7627651808761225E-5	42	TCRBV19-01	TCRBV19	TCRBV19-01				01,02	TCRBD02-01	TCRBD02	TCRBD02-01				01,02	TCRBJ02-02*01	TCRBJ02	TCRBJ02-02	01				3	2	2	10	6	7	39	53	55	59	65	5	In	VDJ
ACAGTGACCAGTGCCCATCCTGAAGACAGCAGCTTCTACATCTGCAGTGCTAGAGCTGGGAGCTTCGAGGAGCTGTTTTTTGGAGAA	CSARAGSFEELFF	4	3.0102121447008978E-5	39	TCRBV20	TCRBV20				TCRBV20-01,TCRBV20-or09_02		TCRBD02-01*02	TCRBD02	TCRBD02-01	02				TCRBJ02-02*01	TCRBJ02	TCRBJ02-02	01				1	2	9	2	6	10	42	55	57	62	68	4	In	VDJ
CTGAGTTCTAAGAAGCTCCTTCTCAGTGACTCTGGCTTCTATCTCTGTGCCTGGAGAAACCCGCCTGGTTTGGTTTTCTTTGGACAA	CAWRNPPGLVFF	1	7.5255303617522446E-6	36	TCRBV30-01*01	TCRBV30	TCRBV30-01	01								TCRBD01,TCRBD02	TCRBD01-01,TCRBD02-01		TCRBJ01-01*01	TCRBJ01	TCRBJ01-01	01				3	10	0	10	6	13	45	56	66	68	74	1	In	VDJ
TTCATCCTAAGTTCTAAGAAGCTCCTTCTCAGTGACTCTGGCTTCTATCTCTGTGCCTGGAGTTCGGGAAAGGCTTTCTTTGGACAA	CAWSSGKAFF	1	7.5255303617522446E-6	30	TCRBV30-01*01	TCRBV30	TCRBV30-01	01				TCRBD02-01*02	TCRBD02	TCRBD02-01	02				TCRBJ01-01*01	TCRBJ01	TCRBJ01-01	01				2	1	8	3	3	11	51	63	64	69	72	1	In	VDJ
CTGAGTTCTAAGAAGCTCCTTCTCAGTGACTCTGGCTTCTATCTCTGTGCCTGGAGTAAAGGTGGGGGTTCCGCTTTCTTTGGACAA	CAWSKGGGSAFF	1	7.5255303617522446E-6	36	TCRBV30-01*01	TCRBV30	TCRBV30-01	01								TCRBD01,TCRBD02	TCRBD01-01,TCRBD02-01		TCRBJ01-01*01	TCRBJ01	TCRBJ01-01	01				2	6	6	1	4	11	45	57	63	68	72	1	In	VDJ
AATGTGAACGCCTTGGAGCTGGACGACTCGGCCCTGTATCTCTGTGCCAGCAGCTTGGCCGTAGGGACGGTAGCTTTCTTTGGACAA	CASSLAVGTVAFF	5	3.7627651808761225E-5	39	TCRBV05-04*01	TCRBV05	TCRBV05-04	01								TCRBD01,TCRBD02	TCRBD01-01,TCRBD02-01		TCRBJ01-01*01	TCRBJ01	TCRBJ01-01	01				0	5	0	7	3	10	42	58	63	68	71	5	In	VDJ
GTGACCAGTGCCCATCCTGAAGACAGCAGCTTCTACATCTGCAGTGCTCCGAGATCGACAGGCGGCTTGGGAGCTTTCTTTGGACAA	CSAPRSTGGLGAFF	7	5.267871253226571E-5	42	TCRBV20	TCRBV20				TCRBV20-01,TCRBV20-or09_02		TCRBD01-01*01	TCRBD01	TCRBD01-01	01				TCRBJ01-01*01	TCRBJ01	TCRBJ01-01	01				5	8	2	4	9	10	39	48	56	62	71	7	In	VDJ
GCGTCTGCTGTACCCTCTCAGACATCTGTGTACTTCTGTGCCAGCAGTGCGGAGGTTGGGCAGGGAAGAGGAGCTTTCTTTGGACAA	CASSAEVGQGRGAFF	4	3.0102121447008978E-5	45	TCRBV06-04	TCRBV06	TCRBV06-04				01,02					TCRBD01,TCRBD02	TCRBD01-01,TCRBD02-01		TCRBJ01-01*01	TCRBJ01	TCRBJ01-01	01				4	11	4	3	6	10	36	49	60	65	71	4	In	VDJ
GTGACCAGTGCCCATCCTGAAGACAGCAGCTTCTACATCTGCAGTGCTAGAGATGTGGGACAGGGAGTGCGAGCTTTCTTTGGACAA	CSARDVGQGVRAFF	2	1.5051060723504489E-5	42	TCRBV20	TCRBV20				TCRBV20-01,TCRBV20-or09_02		TCRBD01-01*01	TCRBD01	TCRBD01-01	01				TCRBJ01-01*01	TCRBJ01	TCRBJ01-01	01				0	3	0	3	6	10	39	53	56	65	71	2	In	VDJ
ATCCAGCCCTCAGAACCCAGGGACTCAGCTGTGTACTTCTGTGCCAGCAGTTTAGGACAGGTCGCCTCCCGAGCTTTCTTTGGACAA	CASSLGQVASRAFF	2	1.5051060723504489E-5	42	TCRBV12	TCRBV12				TCRBV12-03,TCRBV12-04		TCRBD01-01*01	TCRBD01	TCRBD01-01	01				TCRBJ01-01*01	TCRBJ01	TCRBJ01-01	01				1	0	2	4	10	10	39	-1	55	61	71	2	In	VDJ
CTGCTGGGGTTGGAGTCGGCTGCTCCCTCCCAAACATCTGTGTACTTCTGTGCCAGCACGGTGGGGGGTGCAGCTTTCTTTGGACAA	CASTVGGAAFF	5	3.7627651808761225E-5	33	TCRBV06	TCRBV06				TCRBV06-02,TCRBV06-03		TCRBD02-01*01	TCRBD02	TCRBD02-01	01				TCRBJ01-01*01	TCRBJ01	TCRBJ01-01	01				7	4	9	1	3	10	48	58	62	68	71	5	In	VDJ
AGGCTGCTGTCGGCTGCTCCCTCCCAGACATCTGTGTACTTCTGTGCCAGCAGTTCCCAGCGACAGTTTGAAGCTTTCTTTGGACAA	CASSSQRQFEAFF	2	1.5051060723504489E-5	39	TCRBV06-05*01	TCRBV06	TCRBV06-05	01				TCRBD01-01*01	TCRBD01	TCRBD01-01	01				TCRBJ01-01*01	TCRBJ01	TCRBJ01-01	01				4	6	2	5	2	7	42	55	61	66	68	2	In	VDJ
CTTCACATCAATTCCCTGGAGCTTGGTGACTCTGCTGTGTATTTCTGTGCCAGCAGCCGAGCGGACAGTGAAGCTTTCTTTGGACAA	CASSRADSEAFF	7	5.267871253226571E-5	36	TCRBV03	TCRBV03				TCRBV03-01,TCRBV03-02		TCRBD01-01*01	TCRBD01	TCRBD01-01	01				TCRBJ01-01*01	TCRBJ01	TCRBJ01-01	01				4	4	1	5	0	7	45	58	62	-1	68	7	In	VDJ
GTGAACGCCTTGGAGCTGGACGACTCGGCCCTGTATCTCTGTGCCAGCAGCTTGCCAGGGGGCTTATCTGAAGCTTTCTTTGGACAA	CASSLPGGLSEAFF	3	2.2576591085256735E-5	42	TCRBV05-04*01	TCRBV05	TCRBV05-04	01				TCRBD01-01*01	TCRBD01	TCRBD01-01	01				TCRBJ01-01*01	TCRBJ01	TCRBJ01-01	01				1	1	4	0	4	6	39	54	55	63	67	3	In	VDJ
CAGTGACCAGTGCCCATCCTGAAGACAGCAGCTTCTACATCTGCAGTGCTAGAGATCCGGAGGAGGGCTGAAGCTTTCTTTGGACAA		2	1.5051060723504489E-5	40	TCRBV20	TCRBV20				TCRBV20-01,TCRBV20-or09_02		TCRBD02-01*02	TCRBD02	TCRBD02-01	02				TCRBJ01-01*01	TCRBJ01	TCRBJ01-01	01				0	6	10	0	0	6	41	55	61	-1	67	2	Out	VDJ
GGCTGCTGTCGGCTGCTCCCTCCCAGACATCTGTGTACTTCTGTGCCAGCAGTTCGCGGGAGTCAACCTGAAGCTTTCTTTGGACAA		2	1.5051060723504489E-5	40	TCRBV06-05*01	TCRBV06	TCRBV06-05	01				TCRBD02-01*02	TCRBD02	TCRBD02-01	02				TCRBJ01-01*01	TCRBJ01	TCRBJ01-01	01				4	1	7	2	5	6	41	54	55	62	67	2	Out	VDJ
ATCCAGCGCACAGAGCAGGGGGACTCGGCCATGTATCTCTGTGCCAGCAGCTTATCAGGTGGATGGACTGAAGCTTTCTTTGGACAA	CASSLSGGWTEAFF	4	3.0102121447008978E-5	42	TCRBV07-09	TCRBV07	TCRBV07-09				01,03	TCRBD01-01*01	TCRBD01	TCRBD01-01	01				TCRBJ01-01*01	TCRBJ01	TCRBJ01-01	01				2	1	4	4	7	5	39	54	55	59	66	4	In	VDJ
ACTGTGACATCGGCCCAAAAGAACCCGACAGCTTTCTATCTCTGTGCCAGTAGTATCTTCTCTGGGACTGAAGCTTTCTTTGGACAA	CASSIFSGTEAFF	15	1.1288295542628367E-4	39	TCRBV19-01	TCRBV19	TCRBV19-01				01,02					TCRBD01,TCRBD02	TCRBD01-01,TCRBD02-01		TCRBJ01-01*01	TCRBJ01	TCRBJ01-01	01				3	7	0	9	0	5	42	56	63	-1	66	15	In	VDJ
GAGTCTGCCAGGCCCTCACATACCTCTCAGTACCTCTGTGCCAGCAGTGAACCCCAGGGCTGGGGGACTGAAGCTTTCTTTGGACAA	CASSEPQGWGTEAFF	2	1.5051060723504489E-5	45	TCRBV25-01*01	TCRBV25	TCRBV25-01	01								TCRBD01,TCRBD02	TCRBD01-01,TCRBD02-01		TCRBJ01-01*01	TCRBJ01	TCRBJ01-01	01				2	3	4	3	7	5	36	51	54	59	66	2	In	VDJ
ACTGTGAGCAACATGAGCCCTGAAGACAGCAGCATATATCTCTGCACCCCCGAGGCGCCCAGGGGGACTGAAGCTTTCTTTGGACAA	CTPEAPRGTEAFF	1	7.5255303617522446E-6	39	TCRBV29-01*01	TCRBV29	TCRBV29-01	01				TCRBD01-01*01	TCRBD01	TCRBD01-01	01				TCRBJ01-01*01	TCRBJ01	TCRBJ01-01	01				10	13	4	1	0	5	42	46	59	-1	66	1	In	VDJ
CTGACAGTGACCAGTGCCCATCCTGAAGACAGCAGCTTCTACATCTGCAGTGCTAGGGGGGAGGGGACTGAAGCTTTCTTTGGACAA	CSARGEGTEAFF	5	3.7627651808761225E-5	36	TCRBV20	TCRBV20				TCRBV20-01,TCRBV20-or09_02		TCRBD02-01*02	TCRBD02	TCRBD02-01	02				TCRBJ01-01*01	TCRBJ01	TCRBJ01-01	01				3	2	9	0	1	5	45	56	58	65	66	5	In	VDJ
GTGACCAGTGCCCATCCTGAAGACAGCAGCTTCTACATCTGCAGTGCACGGGACAGGGGGCGCGGGACTGAAGCTTTCTTTGGACAA	CSARDRGRGTEAFF	2	1.5051060723504489E-5	42	TCRBV20	TCRBV20				TCRBV20-01,TCRBV20-or09_02		TCRBD01-01*01	TCRBD01	TCRBD01-01	01				TCRBJ01-01*01	TCRBJ01	TCRBJ01-01	01				6	2	0	0	5	5	39	47	49	61	66	2	In	VDJ
ACAGTGACCAGTGCCCATCCTGAAGACAGCAGCTTCTACATCTGCAGTGCTAAAGGACAGGGAGGGACTGAAGCTTTCTTTGGACAA	CSAKGQGGTEAFF	2	1.5051060723504489E-5	39	TCRBV20	TCRBV20				TCRBV20-01,TCRBV20-or09_02		TCRBD01-01*01	TCRBD01	TCRBD01-01	01				TCRBJ01-01*01	TCRBJ01	TCRBJ01-01	01				4	2	1	3	4	5	42	52	54	62	66	2	In	VDJ
ACCAGTGCCCATCCTGAAGACAGCAGCTTCTACATCTGCAGTGCGCGTTACTCCGGGACTCGGAGGACTGAAGCTTTCTTTGGACAA	CSARYSGTRRTEAFF	2	1.5051060723504489E-5	45	TCRBV20	TCRBV20				TCRBV20-01,TCRBV20-or09_02		TCRBD02-01	TCRBD02	TCRBD02-01				01,02	TCRBJ01-01*01	TCRBJ01	TCRBJ01-01	01				6	10	0	10	6	5	36	44	54	60	66	2	In	VDJ
ACCAGTGCCCATCCTGAAGACAGCAGCTTCTACATCTGCAGTGCTAGAGATCCTGGGGTCCTCAGGACTGAAGCTTTCTTTGGACAA	CSARDPGVLRTEAFF	2	1.5051060723504489E-5	45	TCRBV20	TCRBV20				TCRBV20-01,TCRBV20-or09_02						TCRBD01,TCRBD02	TCRBD01-01,TCRBD02-01		TCRBJ01-01*01	TCRBJ01	TCRBJ01-01	01				0	12	4	4	0	5	36	50	62	-1	66	2	In	VDJ
CGCACAGAGCAGGGGGACTCGGCCATGTATCTCTGTGCCAGCAGCCAAAATCCAGGGGGAAGTGGCACTGAAGCTTTCTTTGGACAA	CASSQNPGGSGTEAFF	4	3.0102121447008978E-5	48	TCRBV07-09	TCRBV07	TCRBV07-09				01,03	TCRBD01-01*01	TCRBD01	TCRBD01-01	01				TCRBJ01-01*01	TCRBJ01	TCRBJ01-01	01				5	7	4	1	6	4	33	45	52	59	65	4	In	VDJ
AAGATCCAGCCCTCAGAACCCAGGGACTCAGCTGTGTACTTCTGTGCCAGCAGGGCTTCTTGGGGCACTGAAGCTTTCTTTGGACAA	CASRASWGTEAFF	2	1.5051060723504489E-5	39	TCRBV12	TCRBV12				TCRBV12-03,TCRBV12-04						TCRBD01,TCRBD02	TCRBD01-01,TCRBD02-01		TCRBJ01-01*01	TCRBJ01	TCRBJ01-01	01				6	8	6	2	0	4	42	53	61	-1	65	2	In	VDJ
CTGACAGTGACCAGTGCCCATCCTGAAGACAGCAGCTTCTACATCTGCAGTGCGTTAGTGGGGGGCACTGAAGCTTTCTTTGGACAA	CSALVGGTEAFF	3	2.2576591085256735E-5	36	TCRBV20	TCRBV20				TCRBV20-01,TCRBV20-or09_02		TCRBD02-01*01	TCRBD02	TCRBD02-01	01				TCRBJ01-01*01	TCRBJ01	TCRBJ01-01	01				6	6	9	1	0	4	45	53	59	-1	65	3	In	VDJ
CTGGAGTCTGCCAGGCCCTCACATACCTCTCAGTACCTCTGTGCCAGCAGTGGGACAGGGCTCGGCACTGAAGCTTTCTTTGGACAA	CASSGTGLGTEAFF	2	1.5051060723504489E-5	42	TCRBV25-01*01	TCRBV25	TCRBV25-01	01				TCRBD01-01*01	TCRBD01	TCRBD01-01	01				TCRBJ01-01*01	TCRBJ01	TCRBJ01-01	01				4	0	1	3	5	4	39	-1	52	60	65	2	In	VDJ
GTGACCAGTGCCCATCCTGAAGACAGCAGCTTCTACATCTGCAGTGCTAGAGATGTACAGGGAGGCACTGAAGCTTTCTTTGGACAA	CSARDVQGGTEAFF	2	1.5051060723504489E-5	42	TCRBV20	TCRBV20				TCRBV20-01,TCRBV20-or09_02						TCRBD01,TCRBD02	TCRBD01-01,TCRBD02-01		TCRBJ01-01*01	TCRBJ01	TCRBJ01-01	01				0	3	3	3	3	4	39	53	56	62	65	2	In	VDJ
CGCACAGAGCAGGGGGACTCGGCCATGTATCTCTGTGCCAGCAGCTCCTTTCCACAGGGGGCAGGCACTGAAGCTTTCTTTGGACAA	CASSSFPQGAGTEAFF	15	1.1288295542628367E-4	48	TCRBV07-09	TCRBV07	TCRBV07-09				01,03	TCRBD01-01*01	TCRBD01	TCRBD01-01	01				TCRBJ01-01*01	TCRBJ01	TCRBJ01-01	01				4	7	3	0	3	4	33	46	53	62	65	15	In	VDJ
ACTGTGAACAACATGAGCCCTGAAGACAGCAGCATATATCTCTGCAGCGACAAAGGCAAGGGGAGCACTGAAGCTTTCTTTGGACAA	CSDKGKGSTEAFF	1	7.5255303617522446E-6	39	TCRBV29-01*01	TCRBV29	TCRBV29-01	01								TCRBD01,TCRBD02	TCRBD01-01,TCRBD02-01		TCRBJ01-01*01	TCRBJ01	TCRBJ01-01	01				7	9	5	2	2	4	42	49	58	63	65	1	In	VDJ
ATCCGGTCCACAAAGCTGGAGGACTCAGCCATGTACTTCTGTGCCAGCGGGAGAGGGATTTTAAGCACTGAAGCTTTCTTTGGACAA	CASGRGILSTEAFF	4	3.0102121447008978E-5	42	TCRBV02-01*01	TCRBV02	TCRBV02-01	01				TCRBD02-01*02	TCRBD02	TCRBD02-01	02				TCRBJ01-01*01	TCRBJ01	TCRBJ01-01	01				8	0	9	2	12	4	39	-1	48	53	65	4	In	VDJ
AATTCCCTGGAGCTTGGTGACTCTGCTGTGTATTTCTGTGCCAGCAGCCAAGTCGGACAGGGATCCACTGAAGCTTTCTTTGGACAA	CASSQVGQGSTEAFF	4	3.0102121447008978E-5	45	TCRBV03	TCRBV03				TCRBV03-01,TCRBV03-02		TCRBD01-01*01	TCRBD01	TCRBD01-01	01				TCRBJ01-01*01	TCRBJ01	TCRBJ01-01	01				1	2	1	3	3	4	36	52	54	62	65	4	In	VDJ
CTGTCGGCTGCTCCCTCCCAGACATCTGTGTACTTCTGTGCCAGCAGTTACTCGGACAGGGGTGCCACTGAAGCTTTCTTTGGACAA	CASSYSDRGATEAFF	5	3.7627651808761225E-5	45	TCRBV06-05*01	TCRBV06	TCRBV06-05	01				TCRBD01-01*01	TCRBD01	TCRBD01-01	01				TCRBJ01-01*01	TCRBJ01	TCRBJ01-01	01				0	0	1	2	3	4	36	-1	53	62	65	5	In	VDJ
ATCCAGCAGGTAGTGCGAGGAGATTCGGCAGCTTATTTCTGTGCCAGCTCATTCCACCAGGAGACCACTGAAGCTTTCTTTGGACAA	CASSFHQETTEAFF	9	6.772977325577021E-5	42	TCRBV18-01*01	TCRBV18	TCRBV18-01	01								TCRBD01,TCRBD02	TCRBD01-01,TCRBD02-01		TCRBJ01-01*01	TCRBJ01	TCRBJ01-01	01				5	6	4	4	4	4	39	51	57	61	65	9	In	VDJ
CAGCGCACAGAGCAGGGGGACTCGGCCATGTATCTCTGTGCCAGCAGCTCAGAACACAGGGGGTACACTGAAGCTTTCTTTGGACAA	CASSSEHRGYTEAFF	4	3.0102121447008978E-5	45	TCRBV07-09	TCRBV07	TCRBV07-09				01,03	TCRBD01-01*01	TCRBD01	TCRBD01-01	01				TCRBJ01-01*01	TCRBJ01	TCRBJ01-01	01				4	6	3	1	1	3	36	49	55	63	64	4	In	VDJ
GTGACCAGTGCCCATCCTGAAGACAGCAGCTTCTACATCTGCAGTGCCACCTCGGAGGGCCAGTACACTGAAGCTTTCTTTGGACAA	CSATSEGQYTEAFF	6	4.515318217051347E-5	42	TCRBV20	TCRBV20				TCRBV20-01,TCRBV20-or09_02		TCRBD02-01*02	TCRBD02	TCRBD02-01	02				TCRBJ01-01*01	TCRBJ01	TCRBJ01-01	01				6	6	10	0	5	3	39	47	53	59	64	6	In	VDJ
CCCAGCCCCAACCAGACCTCTCTGTACTTCTGTGCCAGCAGTTTCAGGAGAGGCCCCCCTTTGGACACTGAAGCTTTCTTTGGACAA	CASSFRRGPPLDTEAFF	8	6.0204242894017957E-5	51	TCRBV27-01*01	TCRBV27	TCRBV27-01	01								TCRBD01,TCRBD02	TCRBD01-01,TCRBD02-01		TCRBJ01-01*01	TCRBJ01	TCRBJ01-01	01				3	0	4	4	16	3	30	-1	44	48	64	8	In	VDJ
AGCACCTTGGAGCTGGGGGACTCGGCCCTTTATCTTTGCGCCAGCAGCTTGGCCGCCAGGGTGGACACTGAAGCTTTCTTTGGACAA	CASSLAARVDTEAFF	6	4.515318217051347E-5	45	TCRBV05-01*01	TCRBV05	TCRBV05-01	01				TCRBD01-01*01	TCRBD01	TCRBD01-01	01				TCRBJ01-01*01	TCRBJ01	TCRBJ01-01	01				0	4	4	3	3	3	36	52	56	61	64	6	In	VDJ
CTGACTGTGAGCAACATGAGCCCTGAAGACAGCAGCATATATCTCTGCAGCGTTTTTAGGCTGGACACTGAAGCTTTCTTTGGACAA	CSVFRLDTEAFF	1	7.5255303617522446E-6	36	TCRBV29-01*01	TCRBV29	TCRBV29-01	01								TCRBD01,TCRBD02	TCRBD01-01,TCRBD02-01		TCRBJ01-01*01	TCRBJ01	TCRBJ01-01	01				5	3	5	4	4	3	45	54	57	60	64	1	In	VDJ
ACGATCCAGCGCACAGAGCAGCGGGACTCGGCCATGTATCGCTGTGCCAGCGGGGGCTTTGGGGACACTGAAGCTTTCTTTGGACAA	CASGGFGDTEAFF	7	5.267871253226571E-5	39	TCRBV07-06*01	TCRBV07	TCRBV07-06	01				TCRBD01-01*01	TCRBD01	TCRBD01-01	01				TCRBJ01-01*01	TCRBJ01	TCRBJ01-01	01				8	0	6	0	7	3	42	-1	51	57	64	7	In	VDJ
AACGCCTTGGAGCTGGACGACTCGGCCCTGTATCTCTGTGCCAGCACCCACATGTCGCGCGGGGACACTGAAGCTTTCTTTGGACAA	CASTHMSRGDTEAFF	10	7.525530361752245E-5	45	TCRBV05-04*01	TCRBV05	TCRBV05-04	01				TCRBD02-01*01	TCRBD02	TCRBD02-01	01				TCRBJ01-01*01	TCRBJ01	TCRBJ01-01	01				6	12	7	3	0	3	36	46	58	-1	64	10	In	VDJ
GTGACCAGTGCCCATCCTGAAGACAGCAGCTTCTACATCTGCAGTGCTAGACGGGCGGACAGAGACACTGAAGCTTTCTTTGGACAA	CSARRADRDTEAFF	2	1.5051060723504489E-5	42	TCRBV20	TCRBV20				TCRBV20-01,TCRBV20-or09_02		TCRBD01-01*01	TCRBD01	TCRBD01-01	01				TCRBJ01-01*01	TCRBJ01	TCRBJ01-01	01				2	5	1	5	2	3	39	51	56	62	64	2	In	VDJ
TGAACGCCTTGGAGCTGGACGACTCGGCCCTGTATCTCTGTGCCAGCAGCTTGGTGAGGGGGGCACACTGAAGCTTTCTTTGGACAA		3	2.2576591085256735E-5	43	TCRBV05-04*01	TCRBV05	TCRBV05-04	01								TCRBD01,TCRBD02	TCRBD01-01,TCRBD02-01		TCRBJ01-01*01	TCRBJ01	TCRBJ01-01	01				0	2	5	1	2	3	38	54	56	62	64	3	Out	VDJ
GTGAGCACCTTGGAGCTGGGGGACTCGGCCCTTTATCTTTGCGCCAGCAGCTTGGCCTCCGTTAACACTGAAGCTTTCTTTGGACAA	CASSLASVNTEAFF	5	3.7627651808761225E-5	42	TCRBV05-01*01	TCRBV05	TCRBV05-01	01				TCRBD02-01	TCRBD02	TCRBD02-01				01,02	TCRBJ01-01*01	TCRBJ01	TCRBJ01-01	01				0	1	4	10	5	2	39	55	56	58	63	5	In	VDJ
AGTTCTAAGAAGCTCCTTCTCAGTGACTCTGGCTTCTATCTCTGTGCCTGGAGTGGTTTATATAACACTGAAGCTTTCTTTGGACAA	CAWSGLYNTEAFF	1	7.5255303617522446E-6	39	TCRBV30-01*01	TCRBV30	TCRBV30-01	01				TCRBD02-01	TCRBD02	TCRBD02-01				01,02	TCRBJ01-01*01	TCRBJ01	TCRBJ01-01	01				1	3	5	9	3	2	42	55	58	60	63	1	In	VDJ
ACCAGTGCCCATCCTGAAGACAGCAGCTTCTACATCTGCAGTGCTTCTGGACAGGGCAATTTGAACACTGAAGCTTTCTTTGGACAA	CSASGQGNLNTEAFF	2	1.5051060723504489E-5	45	TCRBV20	TCRBV20				TCRBV20-01,TCRBV20-or09_02		TCRBD01-01*01	TCRBD01	TCRBD01-01	01				TCRBJ01-01*01	TCRBJ01	TCRBJ01-01	01				5	3	1	3	5	0	36	45	48	56	61	2	In	VDJ
GGTGCAGCCTGCAGAACTGGAGGATTCTGGAGTTTATTTCTGTGCCAGCAGCCACAGGGATTGAACACTGAAGCTTTCTTTGGACAA		2	1.5051060723504489E-5	41	TCRBV14-01*01	TCRBV14	TCRBV14-01	01				TCRBD01-01*01	TCRBD01	TCRBD01-01	01				TCRBJ01-01*01	TCRBJ01	TCRBJ01-01	01				3	0	4	3	2	0	40	-1	54	59	61	2	Out	VDJ
GCCCTGCAGCCAGAAGACTCAGCCCTGTATCTCTGCGCCAGCAGCCAAGAAACCCAGGGTGTGAACACTGAAGCTTTCTTTGGACAA	CASSQETQGVNTEAFF	2	1.5051060723504489E-5	48	TCRBV04-01*01	TCRBV04	TCRBV04-01	01				TCRBD01-01*01	TCRBD01	TCRBD01-01	01				TCRBJ01-01*01	TCRBJ01	TCRBJ01-01	01				0	4	4	3	2	0	33	50	54	59	61	2	In	VDJ
AGTTCTAAGAAGCTCCTTCTCAGTGACTCTGGCTTCTATCTCTGTGCCTGGACCCATTGGGTGAACACTGAAGCTTTCTTTGGACAA	CAWTHWVNTEAFF	1	7.5255303617522446E-6	39	TCRBV30-01*01	TCRBV30	TCRBV30-01	01								TCRBD01,TCRBD02	TCRBD01-01,TCRBD02-01		TCRBJ01-01*01	TCRBJ01	TCRBJ01-01	01				4	6	0	9	0	0	42	52	58	-1	61	1	In	VDJ
CTGAGCTCTCTGGAGCTGGGGGACTCAGCTTTGTATTTCTGTGCCAGCAGCGTCCACGGGGTGAACACTGAAGCTTTCTTTGGACAA	CASSVHGVNTEAFF	5	3.7627651808761225E-5	42	TCRBV09-01	TCRBV09	TCRBV09-01				01,02	TCRBD02-01*01	TCRBD02	TCRBD02-01	01				TCRBJ01-01*01	TCRBJ01	TCRBJ01-01	01				2	3	8	3	0	0	39	53	56	-1	61	5	In	VDJ
GTGAACGCCTTGTTGCTGGGGGACTCGGCCCTCTATCTCTGTGCCAGCAGCTGGGGACGGGTGAACACTGAAGCTTTCTTTGGACAA	CASSWGRVNTEAFF	2	1.5051060723504489E-5	42	TCRBV05-06*01	TCRBV05	TCRBV05-06	01								TCRBD01,TCRBD02	TCRBD01-01,TCRBD02-01		TCRBJ01-01*01	TCRBJ01	TCRBJ01-01	01				3	1	0	7	3	0	39	52	53	58	61	2	In	VDJ
GAGATCCAGCGCACAGAGCAGGGGGACTCGGCCATGTATCTCTGTGCCAGCGATTTATCCGTGAACACTGAAGCTTTCTTTGGACAA	CASDLSVNTEAFF	11	8.27808339792747E-5	39	TCRBV07-09	TCRBV07	TCRBV07-09				01,03					TCRBD01,TCRBD02	TCRBD01-01,TCRBD02-01		TCRBJ01-01*01	TCRBJ01	TCRBJ01-01	01				8	0	2	8	8	0	42	-1	51	53	61	11	In	VDJ
CTCAGAACCCAGGGACTCAGCTGTGTACTTCTGTGCCAGCAGTTTACGGTCGGGACCCCTCTGAACACTGAAGCTTTCTTTGGACAA		2	1.5051060723504489E-5	50	TCRBV12	TCRBV12				TCRBV12-03,TCRBV12-04						TCRBD01,TCRBD02	TCRBD01-01,TCRBD02-01		TCRBJ01-01*01	TCRBJ01	TCRBJ01-01	01				2	5	0	7	5	0	31	46	51	56	61	2	Out	VDJ
AATGTGAGCACCTTGGAGCTGGGGGACTCGGCCCTTTATCTTTGCGCCAGCAGCTTGTTTATGAACACTGAAGCTTTCTTTGGACAA	CASSLFMNTEAFF	3	2.2576591085256735E-5	39	TCRBV05-01*01	TCRBV05	TCRBV05-01	01				TCRBD02-01	TCRBD02	TCRBD02-01				01,02	TCRBJ01-01*01	TCRBJ01	TCRBJ01-01	01				1	2	5	9	0	0	42	57	59	-1	61	3	In	VDJ
TCCCTGGAGCTTGGTGACTCTGCTGTGTATTTCTGTGCCAGCAGCCAAGAATCGGGGGCTATGAACACTGAAGCTTTCTTTGGACAA	CASSQESGAMNTEAFF	4	3.0102121447008978E-5	48	TCRBV03	TCRBV03				TCRBV03-01,TCRBV03-02						TCRBD01,TCRBD02	TCRBD01-01,TCRBD02-01		TCRBJ01-01*01	TCRBJ01	TCRBJ01-01	01				0	3	6	0	2	0	33	50	53	59	61	4	In	VDJ
CTGCTGTCGGCTGCTCCCTCCCAGACATCTGTGTACTTCTGTGCCAGCAGGACCGGACGGATGAACACTGAAGCTTTCTTTGGACAA	CASRTGRMNTEAFF	2	1.5051060723504489E-5	42	TCRBV06-05*01	TCRBV06	TCRBV06-05	01								TCRBD01,TCRBD02	TCRBD01-01,TCRBD02-01		TCRBJ01-01*01	TCRBJ01	TCRBJ01-01	01				6	4	1	7	3	0	39	50	54	58	61	2	In	VDJ
ACCAGTGCCCATCCTGAAGACAGCAGCTTCTACATCTGCAGTGCTAGAGCCCTGACAGGCATGAACACTGAAGCTTTCTTTGGACAA	CSARALTGMNTEAFF	4	3.0102121447008978E-5	45	TCRBV20	TCRBV20				TCRBV20-01,TCRBV20-or09_02		TCRBD01-01*01	TCRBD01	TCRBD01-01	01				TCRBJ01-01*01	TCRBJ01	TCRBJ01-01	01				1	4	2	4	2	0	36	49	53	59	61	4	In	VDJ
GTGAGCAACATGAGCCCTGAAGACAGCAGCATATATCTCTGCAGCGTCCTCATTAACAGCATGAACACTGAAGCTTTCTTTGGACAA	CSVLINSMNTEAFF	1	7.5255303617522446E-6	42	TCRBV29-01*01	TCRBV29	TCRBV29-01	01				TCRBD01-01*01	TCRBD01	TCRBD01-01	01				TCRBJ01-01*01	TCRBJ01	TCRBJ01-01	01				6	8	3	5	2	0	39	47	55	59	61	1	In	VDJ
TCAGAACCCAGGGACTCAGCTGTGTACTTCTGTGCCAGCAGCACGGGACTTCTGCCGGCCATGAACACTGAAGCTTTCTTTGGACAA	CASSTGLLPAMNTEAFF	2	1.5051060723504489E-5	51	TCRBV12	TCRBV12				TCRBV12-03,TCRBV12-04		TCRBD02-01	TCRBD02	TCRBD02-01				01,02	TCRBJ01-01*01	TCRBJ01	TCRBJ01-01	01				6	3	0	10	11	0	30	41	44	50	61	2	In	VDJ
GCTCTCTGGAGCTGGGGGACTCAGCTTTGTATTTCTGTGCCAGCAGCTATAGTCGGAGACATGAACACTGAAGCTTTCTTTGGACAA		5	3.7627651808761225E-5	46	TCRBV09-01	TCRBV09	TCRBV09-01				01,02					TCRBD01,TCRBD02	TCRBD01-01,TCRBD02-01		TCRBJ01-01*01	TCRBJ01	TCRBJ01-01	01				4	10	2	6	0	0	35	47	57	-1	61	5	Out	VDJ
TTGGAGTCGGCTGCTCCCTCCCAAACATCTGTGTACTTCTGTGCCAGCAGTCCCCGTTTGGGGAACACTGAAGCTTTCTTTGGACAA	CASSPRLGNTEAFF	3	2.2576591085256735E-5	42	TCRBV06	TCRBV06				TCRBV06-02,TCRBV06-03						TCRBD01,TCRBD02	TCRBD01-01,TCRBD02-01		TCRBJ01-01*01	TCRBJ01	TCRBJ01-01	01				5	8	0	9	0	1	39	51	59	-1	62	3	In	VDJ
AATGTGAGCACCTTGGAGCTGGGGGACTCGGCCCTTTATCTTTGCGCCAGCAGCTTGGGGGGGAACACTGAAGCTTTCTTTGGACAA	CASSLGGNTEAFF	8	6.0204242894017957E-5	39	TCRBV05-01*01	TCRBV05	TCRBV05-01	01								TCRBD01,TCRBD02	TCRBD01-01,TCRBD02-01		TCRBJ01-01*01	TCRBJ01	TCRBJ01-01	01				0	0	6	2	0	1	42	-1	58	-1	62	8	In	VDJ
CAGCCTGCAGAACTGGAGGATTCTGGAGTTTATTTCTGTGCCAGCAGCCCTAGCCCCGGGGGGAACACTGAAGCTTTCTTTGGACAA	CASSPSPGGNTEAFF	2	1.5051060723504489E-5	45	TCRBV14-01*01	TCRBV14	TCRBV14-01	01				TCRBD02-01*01	TCRBD02	TCRBD02-01	01				TCRBJ01-01*01	TCRBJ01	TCRBJ01-01	01				4	7	8	2	0	1	36	49	56	-1	62	2	In	VDJ
CTGACAGTGACCAGTGCCCATCCTGAAGACAGCAGCTTCTACATCTGCAGTGCTTCTAGGGGGAACACTGAAGCTTTCTTTGGACAA	CSASRGNTEAFF	2	1.5051060723504489E-5	36	TCRBV20	TCRBV20				TCRBV20-01,TCRBV20-or09_02		TCRBD01-01*01	TCRBD01	TCRBD01-01	01				TCRBJ01-01*01	TCRBJ01	TCRBJ01-01	01				5	3	5	2	0	1	45	54	57	-1	62	2	In	VDJ
CAGCGCACACAGCAGGAGGACTCGGCCGTGTATCTCTGTGCCAGCAGCTCCCGGGACAGGGGGAACACTGAAGCTTTCTTTGGACAA	CASSSRDRGNTEAFF	5	3.7627651808761225E-5	45	TCRBV07-02*01	TCRBV07	TCRBV07-02	01				TCRBD01-01*01	TCRBD01	TCRBD01-01	01				TCRBJ01-01*01	TCRBJ01	TCRBJ01-01	01				4	3	0	2	0	1	36	49	52	-1	62	5	In	VDJ
TCCACAAAGCTGGAGGACTCAGCCATGTACTTCTGTGCCAGCATCCTCCTGGGGCAGGGCGGGAACACTGAAGCTTTCTTTGGACAA	CASILLGQGGNTEAFF	4	3.0102121447008978E-5	48	TCRBV02-01*01	TCRBV02	TCRBV02-01	01				TCRBD01-01*01	TCRBD01	TCRBD01-01	01				TCRBJ01-01*01	TCRBJ01	TCRBJ01-01	01				7	11	4	3	3	1	33	43	54	59	62	4	In	VDJ
ACACAGCAGGAGGACTCGGCCGTGTATCTCTGTGCCAGCAGCCCCCGCCCCCAGGGAGTAGGGAACACTGAAGCTTTCTTTGGACAA	CASSPRPQGVGNTEAFF	3	2.2576591085256735E-5	51	TCRBV07-02*01	TCRBV07	TCRBV07-02	01								TCRBD01,TCRBD02	TCRBD01-01,TCRBD02-01		TCRBJ01-01*01	TCRBJ01	TCRBJ01-01	01				5	9	4	3	6	1	30	42	51	56	62	3	In	VDJ
AGGCTGGAGTCGGCTGCTCCCTCCCAGACATCTGTGTACTTCTGTGCCAGCAGGAGGACAGGGAACACTGAAGCTTTCTTTGGACAA	CASRRTGNTEAFF	3	2.2576591085256735E-5	39	TCRBV06-01*01	TCRBV06	TCRBV06-01	01				TCRBD01-01*01	TCRBD01	TCRBD01-01	01				TCRBJ01-01*01	TCRBJ01	TCRBJ01-01	01				6	2	1	4	0	1	42	53	55	-1	62	3	In	VDJ
CTCACTGTGACATCGGCCCAAAAGAACCCGACAGCTTTCTATCTCTGTGCCAGTAACGAAGGGAACACTGAAGCTTTCTTTGGACAA	CASNEGNTEAFF	18	1.3545954651154041E-4	36	TCRBV19-01	TCRBV19	TCRBV19-01				01,02					TCRBD01,TCRBD02	TCRBD01-01,TCRBD02-01		TCRBJ01-01*01	TCRBJ01	TCRBJ01-01	01				7	4	5	4	0	1	45	55	59	-1	62	18	In	VDJ
AGTCTGCCATCCCCAACCAGACAGCTCTTTACTTCTGTGCCACCAATCGCCTACAGGGAACGGAACACTGAAGCTTTCTTTGGACAA		2	1.5051060723504489E-5	46	TCRBV24	TCRBV24				TCRBV24-01,TCRBV24-or09_02		TCRBD01-01*01	TCRBD01	TCRBD01-01	01				TCRBJ01-01*01	TCRBJ01	TCRBJ01-01	01				8	7	3	3	4	1	35	45	52	58	62	2	Out	VDJ
CATCCTGAAGACAGCAGCTTCTACATCTGCAGTGCTGTTCAAATCCCATGGGCCCAACGTAGGAACACTGAAGCTTTCTTTGGACAA	CSAVQIPWAQRRNTEAFF	5	3.7627651808761225E-5	54	TCRBV20	TCRBV20				TCRBV20-01,TCRBV20-or09_02		TCRBD01-01*01	TCRBD01	TCRBD01-01	01				TCRBJ01-01*01	TCRBJ01	TCRBJ01-01	01				5	13	8	0	9	1	27	36	49	53	62	5	In	VDJ
AGCTCTCTGGAGCTGGGGGACTCAGCTTTGTATTTCTGTGCCAGCAACCAGGGGGGGGCTAGGAACACTGAAGCTTTCTTTGGACAA	CASNQGGARNTEAFF	7	5.267871253226571E-5	45	TCRBV09-01	TCRBV09	TCRBV09-01				01,02					TCRBD01,TCRBD02	TCRBD01-01,TCRBD02-01		TCRBJ01-01*01	TCRBJ01	TCRBJ01-01	01				6	2	4	1	7	1	36	46	48	55	62	7	In	VDJ
AACGCCTTGTTGCTGGGGGACTCGGCCCTCTATCTCTGTGCCAGCAGCCGCGGACAGCGGAGGAACACTGAAGCTTTCTTTGGACAA	CASSRGQRRNTEAFF	2	1.5051060723504489E-5	45	TCRBV05-06*01	TCRBV05	TCRBV05-06	01				TCRBD01-01*01	TCRBD01	TCRBD01-01	01				TCRBJ01-01*01	TCRBJ01	TCRBJ01-01	01				4	3	1	5	5	1	36	48	51	57	62	2	In	VDJ
GTGAGCACCTTGGAGCTGGGGGACTCGGCCCTTTATCTTTGCGCCAGCAGCTTGGGCGGAAGGAACACTGAAGCTTTCTTTGGACAA	CASSLGGRNTEAFF	3	2.2576591085256735E-5	42	TCRBV05-01*01	TCRBV05	TCRBV05-01	01				TCRBD02-01	TCRBD02	TCRBD02-01				01,02	TCRBJ01-01*01	TCRBJ01	TCRBJ01-01	01				0	0	7	5	3	1	39	-1	55	59	62	3	In	VDJ
ACCTTGGAGCTGGGGGACTCGGCCCTTTATCTTTGCGCCAGCAGCTTAAGGACAGGTACCTCGAACACTGAAGCTTTCTTTGGACAA	CASSLRTGTSNTEAFF	5	3.7627651808761225E-5	48	TCRBV05-01*01	TCRBV05	TCRBV05-01	01				TCRBD01-01*01	TCRBD01	TCRBD01-01	01				TCRBJ01-01*01	TCRBJ01	TCRBJ01-01	01				2	2	1	4	6	1	33	47	49	56	62	5	In	VDJ
ACCTTGGAGCTGGGGGACTCGGCCCTTTATCTTTGCGCCAGCAGCCAGACGGGACAGGGGGCGAACACTGAAGCTTTCTTTGGACAA	CASSQTGQGANTEAFF	3	2.2576591085256735E-5	48	TCRBV05-01*01	TCRBV05	TCRBV05-01	01				TCRBD01-01*01	TCRBD01	TCRBD01-01	01				TCRBJ01-01*01	TCRBJ01	TCRBJ01-01	01				4	5	0	0	0	1	33	45	50	-1	62	3	In	VDJ
GAGATCCAGCGCACAGAGCAGGGGGACTCGGCCATGTATCTCTGTGCCAGCAGCTTAGCAGCGAACACTGAAGCTTTCTTTGGACAA	CASSLAANTEAFF	4	3.0102121447008978E-5	39	TCRBV07-09	TCRBV07	TCRBV07-09				01,03	TCRBD02-01	TCRBD02	TCRBD02-01				01,02	TCRBJ01-01*01	TCRBJ01	TCRBJ01-01	01				0	0	6	7	0	1	42	-1	59	-1	62	4	In	VDJ
ACAGTGACCAGTGCCCATCCTGAAGACAGCAGCTTCTACATCTGCAGTGCTAGAGATATACCGAACACTGAAGCTTTCTTTGGACAA	CSARDIPNTEAFF	2	1.5051060723504489E-5	39	TCRBV20	TCRBV20				TCRBV20-01,TCRBV20-or09_02						TCRBD01,TCRBD02	TCRBD01-01,TCRBD02-01		TCRBJ01-01*01	TCRBJ01	TCRBJ01-01	01				0	3	3	7	1	1	42	56	59	61	62	2	In	VDJ
CCTTGTTGCTGGGGGACTCGGCCCTCTATCTCTGTGCCAGCAGCCCTGACATCCGGTAGGGAGAACACTGAAGCTTTCTTTGGACAA		8	6.0204242894017957E-5	49	TCRBV05-06*01	TCRBV05	TCRBV05-06	01								TCRBD01,TCRBD02	TCRBD01-01,TCRBD02-01		TCRBJ01-01*01	TCRBJ01	TCRBJ01-01	01				4	14	0	8	0	1	32	44	58	-1	62	8	Out	VDJ
ACTCTGGAGTCCGCTACCAGCTCCCAGACATCTGTGTACTTCTGTGCCATCAGTGAACTACAGAACACTGAAGCTTTCTTTGGACAA	CAISELQNTEAFF	4	3.0102121447008978E-5	39	TCRBV10-03*01	TCRBV10	TCRBV10-03	01				TCRBD02-01	TCRBD02	TCRBD02-01				01,02	TCRBJ01-01*01	TCRBJ01	TCRBJ01-01	01				3	0	3	9	2	1	42	-1	56	60	62	4	In	VDJ
CTGAAGATCCGGTCCACAAAGCTGGAGGACTCAGCCATGTACTTCTGTGCCAGCAGTGAACAGAACACTGAAGCTTTCTTTGGACAA	CASSEQNTEAFF	7	5.267871253226571E-5	36	TCRBV02-01*01	TCRBV02	TCRBV02-01	01				TCRBD01-01*01	TCRBD01	TCRBD01-01	01				TCRBJ01-01*01	TCRBJ01	TCRBJ01-01	01				2	0	4	6	0	1	45	-1	60	-1	62	7	In	VDJ
AAGGTGCAGCCTGCAGAACTGGAGGATTCTGGAGTTTATTTCTGTGCCAGCAGCCAGAAGGTCAACACTGAAGCTTTCTTTGGACAA	CASSQKVNTEAFF	2	1.5051060723504489E-5	39	TCRBV14-01*01	TCRBV14	TCRBV14-01	01								TCRBD01,TCRBD02	TCRBD01-01,TCRBD02-01		TCRBJ01-01*01	TCRBJ01	TCRBJ01-01	01				3	2	5	4	2	2	42	56	58	61	63	2	In	VDJ
AGCAACATGAGCCCTGAAGACAGCAGCATATATCTCTGCAGCGTTGGGAGACCGGGACAAGTAAACACTGAAGCTTTCTTTGGACAA	CSVGRPGQVNTEAFF	2	1.5051060723504489E-5	45	TCRBV29-01*01	TCRBV29	TCRBV29-01	01				TCRBD01-01*01	TCRBD01	TCRBD01-01	01				TCRBJ01-01*01	TCRBJ01	TCRBJ01-01	01				4	7	0	6	4	2	36	46	53	59	63	2	In	VDJ
GTGACCAGTGCCCATCCTGAAGACAGCAGCTTCTACATCTGCAGTGCTAGAGATACCAGGGGAAACACTGAAGCTTTCTTTGGACAA	CSARDTRGNTEAFF	2	1.5051060723504489E-5	42	TCRBV20	TCRBV20				TCRBV20-01,TCRBV20-or09_02		TCRBD01-01*01	TCRBD01	TCRBD01-01	01				TCRBJ01-01*01	TCRBJ01	TCRBJ01-01	01				0	3	4	2	1	2	39	53	56	62	63	2	In	VDJ
ACTCTGACAGTGACCAGTGCCCATCCTGAAGACAGCAGCTTCTACATCTGCAGTGTTAAGGGAAACACTGAAGCTTTCTTTGGACAA	CSVKGNTEAFF	2	1.5051060723504489E-5	33	TCRBV20-01*01	TCRBV20	TCRBV20-01	01								TCRBD01,TCRBD02	TCRBD01-01,TCRBD02-01		TCRBJ01-01*01	TCRBJ01	TCRBJ01-01	01				7	4	0	8	0	2	48	55	59	-1	63	2	In	VDJ
ACATCCGCTCACCAGGCCTGGGGGACGCAGCCATGTACCTGTGTGCCACCGGGAGACAGCCTACTAACTGAAGCTTTCTTTGGACAA		3	2.2576591085256735E-5	40	TCRBV15-01*01	TCRBV15	TCRBV15-01	01								TCRBD01,TCRBD02	TCRBD01-01,TCRBD02-01		TCRBJ01-01*01	TCRBJ01	TCRBJ01-01	01				8	4	2	5	7	5	41	50	54	59	66	3	Out	VDJ
AACCTGAGCTCTCTGGAGCTGGGGGACTCAGCTTTGTATTTCTGTGCCAGCAGCGTGGGGCAGGGAACTGAAGCTTTCTTTGGACAA	CASSVGQGTEAFF	3	2.2576591085256735E-5	39	TCRBV09-01	TCRBV09	TCRBV09-01				01,02	TCRBD01-01*01	TCRBD01	TCRBD01-01	01				TCRBJ01-01*01	TCRBJ01	TCRBJ01-01	01				2	4	4	3	1	5	42	56	60	65	66	3	In	VDJ
GATCCTGGAGTCGCCCAGCCCCAACCAGACCTCTCTGTACTTCTGTGCCAGCCGAATTTCCCAGGAACTGAAGCTTTCTTTGGACAA		5	3.7627651808761225E-5	38	TCRBV27-01*01	TCRBV27	TCRBV27-01	01				TCRBD01-01*01	TCRBD01	TCRBD01-01	01				TCRBJ01-01*01	TCRBJ01	TCRBJ01-01	01				8	9	4	4	1	5	43	52	61	65	66	5	Out	VDJ
CTTCACATCAATTCCCTGGAGCTTGGTGACTCTGCTGTGTATTTCTGTGCCAGCAGCGCAGGGAAAACTGAAGCTTTCTTTGGACAA	CASSAGKTEAFF	9	6.772977325577021E-5	36	TCRBV03	TCRBV03				TCRBV03-01,TCRBV03-02		TCRBD01-01*01	TCRBD01	TCRBD01-01	01				TCRBJ01-01*01	TCRBJ01	TCRBJ01-01	01				5	1	4	3	3	5	45	57	58	63	66	9	In	VDJ
GAGATCCAGCGCACAGAGCAGGGGGACTCGGCCATGTATCTCTGTGCCAGCAGCTATGGAGGGGGTGATGAAGCTTTCTTTGGACAA	CASSYGGGDEAFF	8	6.0204242894017957E-5	39	TCRBV07-09	TCRBV07	TCRBV07-09				01,03					TCRBD01,TCRBD02	TCRBD01-01,TCRBD02-01		TCRBJ01-01*01	TCRBJ01	TCRBJ01-01	01				4	4	5	1	3	7	42	55	59	65	68	8	In	VDJ
CTGCTGTCGGCTGCTCCCTCCCAGACATCTGTGTACTTCTGTGCCAGCAGCCCGGGGGGGGCGACTAATGAAGCTTTCTTTGGACAA	CASSPGGATNEAFF	6	4.515318217051347E-5	42	TCRBV06-05*01	TCRBV06	TCRBV06-05	01				TCRBD02-01*01	TCRBD02	TCRBD02-01	01				TCRBJ01-01*01	TCRBJ01	TCRBJ01-01	01				6	2	8	0	8	7	39	50	52	60	68	6	In	VDJ
CACATCAATTCCCTGGAGCTTGGTGACTCTGCTGTGTATTTCTGTGCCAGCAGCCAAGATTGGGGTCGGGAAGCTTTCTTTGGACAA	CASSQDWGREAFF	6	4.515318217051347E-5	39	TCRBV03	TCRBV03				TCRBV03-01,TCRBV03-02						TCRBD01,TCRBD02	TCRBD01-01,TCRBD02-01		TCRBJ01-01*01	TCRBJ01	TCRBJ01-01	01				0	2	6	2	4	8	42	59	61	65	69	6	In	VDJ
TCTGGAGCTGGGGGACTCAGCTTTGTATTTCTGTGCCAGCAGCATGAGCTGAGGGACAGGGGTGAAAGGGAAGCTTTCTTTGGACAA		3	2.2576591085256735E-5	50	TCRBV09-01	TCRBV09	TCRBV09-01				01,02	TCRBD01-01*01	TCRBD01	TCRBD01-01	01				TCRBJ01-01*01	TCRBJ01	TCRBJ01-01	01				4	9	0	2	7	8	31	43	52	62	69	3	Out	VDJ
AGGATCCAGCAGGTAGTGCGAGGAGATTCGGCAGCTTATTTCTGTGCCAGCTCACCACCTACCCGGGAAGAAGCTTTCTTTGGACAA	CASSPPTREEAFF	4	3.0102121447008978E-5	39	TCRBV18-01*01	TCRBV18	TCRBV18-01	01				TCRBD02-01*02	TCRBD02	TCRBD02-01	02				TCRBJ01-01*01	TCRBJ01	TCRBJ01-01	01				0	4	8	3	1	8	42	59	63	68	69	4	In	VDJ
ACTAAACCTGAGCTCTCTGGAGCTGGGGGACTCAGCTTTGTATTTCTGTGCCAGCAGCGTATCTTCCGTAAAGCTTTCTTTGGACAA		3	2.2576591085256735E-5	35	TCRBV09-01	TCRBV09	TCRBV09-01				01,02	TCRBD02-01	TCRBD02	TCRBD02-01				01,02	TCRBJ01-01*01	TCRBJ01	TCRBJ01-01	01				1	1	4	10	6	9	46	61	62	64	70	3	Out	VDJ
ATCCGGTCCACAAAGCTGGAGGACTCAGCCATGTACTTCTGTGCCAGCAGTATGGGACAGGGGTATGGAAAACTGTTTTTTGGCAGT	CASSMGQGYGKLFF	7	5.267871253226571E-5	42	TCRBV02-01*01	TCRBV02	TCRBV02-01	01				TCRBD01-01*01	TCRBD01	TCRBD01-01	01				TCRBJ01-04*01	TCRBJ01	TCRBJ01-04	01				5	2	0	2	5	10	39	51	53	63	68	7	In	VDJ
ATCAATTCCCTGGAGCTTGGTGACTCTGCTGTGTATTTCTGTGCCAGCAGCACTCGCTCGCGGGTTGAAAAACTGTTTTTTGGCAGT	CASSTRSRVEKLFF	3	2.2576591085256735E-5	42	TCRBV03	TCRBV03				TCRBV03-01,TCRBV03-02		TCRBD02-01	TCRBD02	TCRBD02-01				01,02	TCRBJ01-04*01	TCRBJ01	TCRBJ01-04	01				5	8	7	4	1	7	39	51	59	64	65	3	In	VDJ
AGGCTGCTGTCGGCTGCTCCCTCCCAGACATCTGTGTACTTCTGTGCCAGCAGTTACGGGATGGGTGAAAAACTGTTTTTTGGCAGT	CASSYGMGEKLFF	2	1.5051060723504489E-5	39	TCRBV06-05*01	TCRBV06	TCRBV06-05	01								TCRBD01,TCRBD02	TCRBD01-01,TCRBD02-01		TCRBJ01-04*01	TCRBJ01	TCRBJ01-04	01				2	0	0	8	4	7	42	-1	57	61	65	2	In	VDJ
CAGCCCTCAGAACCCAGGGACTCAGCTGTGTACTTCTGTGCCAGCAGTTTGGGGGGGCAGTACGGTGAAAAACTGTTTTTTGGCAGT	CASSLGGQYGEKLFF	2	1.5051060723504489E-5	45	TCRBV12	TCRBV12				TCRBV12-03,TCRBV12-04		TCRBD02-01*01	TCRBD02	TCRBD02-01	01				TCRBJ01-04*01	TCRBJ01	TCRBJ01-04	01				3	0	9	0	8	7	36	-1	50	57	65	2	In	VDJ
CGCTCACCAGGCCTGGGGGACGCAGCCATGTACCTGTGTGCCACCAGCAGACCCCAGGGGGCTCGTGAAAAACTGTTTTTTGGCAGT	CATSRPQGAREKLFF	2	1.5051060723504489E-5	45	TCRBV15-01*01	TCRBV15	TCRBV15-01	01				TCRBD01-01*01	TCRBD01	TCRBD01-01	01				TCRBJ01-04*01	TCRBJ01	TCRBJ01-04	01				2	3	4	0	3	7	36	51	54	62	65	2	In	VDJ
AAGATCCAGCCCTCAGAACCCAGGGACTCAGCTGTGTACTTCTGTGCCAGCTGGCGGGGCCTTGATGAAAAACTGTTTTTTGGCAGT	CASWRGLDEKLFF	2	1.5051060723504489E-5	39	TCRBV12	TCRBV12				TCRBV12-03,TCRBV12-04		TCRBD02-01*01	TCRBD02	TCRBD02-01	01				TCRBJ01-04*01	TCRBJ01	TCRBJ01-04	01				8	2	7	3	5	6	42	51	53	59	64	2	In	VDJ
CAGAGCAGGGGGACTCGGCCATGTATCTCTGTGCCAGCAGCTGGAGGGGTGGTTCAACAATGGGATGAAAAACTGTTTTTTGGCAGT		6	4.515318217051347E-5	52	TCRBV07-09	TCRBV07	TCRBV07-09				01,03	TCRBD02-01*02	TCRBD02	TCRBD02-01	02				TCRBJ01-04*01	TCRBJ01	TCRBJ01-04	01				4	0	10	0	16	6	29	-1	42	48	64	6	Out	VDJ
TCGGCTGCTCCCTCCCAGACATCTGTGTACTTCTGTGCCAGCAGGATAGGGACAGGGAGGGTTAATGAAAAACTGTTTTTTGGCAGT	CASRIGTGRVNEKLFF	2	1.5051060723504489E-5	48	TCRBV06	TCRBV06				TCRBV06-01,TCRBV06-05		TCRBD01-01*01	TCRBD01	TCRBD01-01	01				TCRBJ01-04*01	TCRBJ01	TCRBJ01-04	01				6	4	0	3	5	4	33	44	48	57	62	2	In	VDJ
AGCACCTTGGAGCTGGGGGACTCGGCCCTTTATCTTTGCGCCAGCAGCTTGCAACCAGGTCGTAATGAAAAACTGTTTTTTGGCAGT	CASSLQPGRNEKLFF	4	3.0102121447008978E-5	45	TCRBV05-01*01	TCRBV05	TCRBV05-01	01				TCRBD01-01*01	TCRBD01	TCRBD01-01	01				TCRBJ01-04*01	TCRBJ01	TCRBJ01-04	01				1	4	4	4	3	4	36	51	55	59	62	4	In	VDJ
ATCCAGCCCTCAGAACCCAGGGACTCAGCTGTGTACTTCTGTGCCAGCAGTTGGGACGGTTCTAATGAAAAACTGTTTTTTGGCAGT	CASSWDGSNEKLFF	2	1.5051060723504489E-5	42	TCRBV12	TCRBV12				TCRBV12-03,TCRBV12-04						TCRBD01,TCRBD02	TCRBD01-01,TCRBD02-01		TCRBJ01-04*01	TCRBJ01	TCRBJ01-04	01				4	0	0	7	4	3	39	-1	52	57	61	2	In	VDJ
CTGCTGTCGGCTGCTCCCTCCCAGACATCTGTGTACTTCTGTGCCAGCAATCAGAAGGGGCCTAATGAAAAACTGTTTTTTGGCAGT	CASNQKGPNEKLFF	2	1.5051060723504489E-5	42	TCRBV06-05*01	TCRBV06	TCRBV06-05	01				TCRBD01-01*01	TCRBD01	TCRBD01-01	01				TCRBJ01-04*01	TCRBJ01	TCRBJ01-04	01				7	6	5	2	1	3	39	49	55	60	61	2	In	VDJ
TGCTGTCGGCTGCTCCCTCCCAGACATCTGTGTACTTCTGTGCCAGCAGTCCCTTATGAGCCTAATGAAAAACTGTTTTTTGGCAGT		5	3.7627651808761225E-5	43	TCRBV06-05*01	TCRBV06	TCRBV06-05	01				TCRBD02-01	TCRBD02	TCRBD02-01				01,02	TCRBJ01-04*01	TCRBJ01	TCRBJ01-04	01				5	8	6	7	0	3	38	50	58	-1	61	5	Out	VDJ
CTGGAGTCGGCTGCTCCCTCCCAGACATCTGTGTACTTCTGTGCCAGCAGTTTACAGGGTACTAATGAAAAACTGTTTTTTGGCAGT	CASSLQGTNEKLFF	3	2.2576591085256735E-5	42	TCRBV06-01*01	TCRBV06	TCRBV06-01	01				TCRBD01-01*01	TCRBD01	TCRBD01-01	01				TCRBJ01-04*01	TCRBJ01	TCRBJ01-04	01				5	2	3	3	1	2	39	51	53	59	60	3	In	VDJ
CTGTCGGCTGCTCCCTCCCAGACATCTGTGTACTTCTGTGCCAGCAAATCGATCAGGGGAACTAATGAAAAACTGTTTTTTGGCAGT	CASKSIRGTNEKLFF	2	1.5051060723504489E-5	45	TCRBV06-05*01	TCRBV06	TCRBV06-05	01				TCRBD01-01*01	TCRBD01	TCRBD01-01	01				TCRBJ01-04*01	TCRBJ01	TCRBJ01-04	01				7	7	4	2	0	1	36	46	53	-1	59	2	In	VDJ
ACATCGGCCCAAAAGAACCCGACAGCTTTCTATCTCTGTGCCAGTACCGGACGGCCTGCAACTAATGAAAAACTGTTTTTTGGCAGT	CASTGRPATNEKLFF	5	3.7627651808761225E-5	45	TCRBV19-01	TCRBV19	TCRBV19-01				01,02					TCRBD01,TCRBD02	TCRBD01-01,TCRBD02-01		TCRBJ01-04*01	TCRBJ01	TCRBJ01-04	01				7	2	1	7	6	0	36	46	48	52	58	5	In	VDJ
GCCAGCACCAACCAGACATCTATGTACCTCTGTGCCAGCAGTTCGTTGAGACAGGGACCAACTAATGAAAAACTGTTTTTTGGCAGT	CASSSLRQGPTNEKLFF	9	6.772977325577021E-5	51	TCRBV28-01*01	TCRBV28	TCRBV28-01	01				TCRBD01-01*01	TCRBD01	TCRBD01-01	01				TCRBJ01-04*01	TCRBJ01	TCRBJ01-04	01				4	6	2	3	2	0	30	43	49	56	58	9	In	VDJ
GAAGCTCCTTCTCAGTGACTCTGGCTTCTATCTCTGTGCCTGGAGGGGGGGCAGCCACCAACTAATGAAAAACTGTTTTTTGGCAGT		4	3.0102121447008978E-5	47	TCRBV30-01*01	TCRBV30	TCRBV30-01	01								TCRBD01,TCRBD02	TCRBD01-01,TCRBD02-01		TCRBJ01-04*01	TCRBJ01	TCRBJ01-04	01				3	1	6	0	6	0	34	45	46	52	58	4	Out	VDJ
CACACCCTGCAGCCAGAAGACTCGGCCCTGTATCTCTGCGCCAGCAGCCAAGGGCAGGAGTATAATGAAAAACTGTTTTTTGGCAGT	CASSQGQEYNEKLFF	3	2.2576591085256735E-5	45	TCRBV04-03*01	TCRBV04	TCRBV04-03	01								TCRBD01,TCRBD02	TCRBD01-01,TCRBD02-01		TCRBJ01-04*01	TCRBJ01	TCRBJ01-04	01				1	2	4	4	4	4	36	52	54	58	62	3	In	VDJ
CCCTCAGAACCCAGGGACTCAGCTGTGTACTTCTGTGCCAGCAGTTTCCCCCTCGGTCGGTAGAATGAAAAACTGTTTTTTGGCAGT	CASSFPLGR*NEKLFF	2	1.5051060723504489E-5	48	TCRBV12	TCRBV12				TCRBV12-03,TCRBV12-04		TCRBD02-01	TCRBD02	TCRBD02-01				01,02	TCRBJ01-04*01	TCRBJ01	TCRBJ01-04	01				3	13	5	8	0	5	33	47	60	-1	63	2	Stop	VDJ
AAGCTCCTTCTCAGTGACTCTGGCTTCTATCTCTGTGCCTGGAGTGTACCGGCGACAGCTCAAAATGAAAAACTGTTTTTTGGCAGT	CAWSVPATAQNEKLFF	1	7.5255303617522446E-6	48	TCRBV30-01*01	TCRBV30	TCRBV30-01	01				TCRBD01-01*01	TCRBD01	TCRBD01-01	01				TCRBJ01-04*01	TCRBJ01	TCRBJ01-04	01				0	6	2	5	5	5	33	47	53	58	63	1	In	VDJ
CAGCGCACAGAGCAGGGGGACTCGGCCATGTATCTCTGTGCCAGCAGCTTACTACAGGGGAAAAATGAAAAACTGTTTTTTGGCAGT	CASSLLQGKNEKLFF	9	6.772977325577021E-5	45	TCRBV07-09	TCRBV07	TCRBV07-09				01,03	TCRBD01-01*01	TCRBD01	TCRBD01-01	01				TCRBJ01-04*01	TCRBJ01	TCRBJ01-04	01				2	2	3	2	3	5	36	51	53	60	63	9	In	VDJ
GCCCTGCAGCCAGAAGACTCAGCCCTGTATCTCTGCGCCAGCAGTCGTCCTCCGGACAGTGGAATGGAAAAACTGTTTTTTGGCAGT	CASSRPPDSGMEKLFF	2	1.5051060723504489E-5	48	TCRBV04-01*01	TCRBV04	TCRBV04-01	01				TCRBD01-01*01	TCRBD01	TCRBD01-01	01				TCRBJ01-04*01	TCRBJ01	TCRBJ01-04	01				6	9	1	5	7	8	33	44	53	59	66	2	In	VDJ
GTCCACGGAGTCAGGGGACACAGCACTGTATTTCTGTGCCAGCAGCGCTTCCTCGGACAGGGACGGGAAAAACTGTTTTTTGGCAGT		11	8.27808339792747E-5	47	TCRBV21-01*01	TCRBV21	TCRBV21-01	01				TCRBD01-01*01	TCRBD01	TCRBD01-01	01				TCRBJ01-04*01	TCRBJ01	TCRBJ01-04	01				5	8	1	3	4	8	34	46	54	62	66	11	Out	VDJ
GTGAGCAACATGAGCCCTGAAGACAGCAGCATATATCTCTGCAGCGTTGAAGAACGACAGGGGAGGGAAAAACTGTTTTTTGGCAGT	CSVEERQGREKLFF	5	3.7627651808761225E-5	42	TCRBV29-01*01	TCRBV29	TCRBV29-01	01				TCRBD01-01*01	TCRBD01	TCRBD01-01	01				TCRBJ01-04*01	TCRBJ01	TCRBJ01-04	01				0	2	2	2	3	8	39	53	55	63	66	5	In	VDJ
AAACAGAATTTCCTGCTGGGGTTGGAGTCGGCTGCTCCCTCCCAAACATCTGTGTACCCCATACAGGAAAAACTGTTTTTTGGCAGT	IQEKLFF	3	2.2576591085256735E-5	21	TCRBV06	TCRBV06				TCRBV06-02,TCRBV06-03		TCRBD01-01*01	TCRBD01	TCRBD01-01	01				TCRBJ01-04*01	TCRBJ01	TCRBJ01-04	01				20	5	3	5	0	8	60	57	62	-1	66	3	In	VDJ
CTGGAGTTGGCTGCTCCCTCCCAGACATCTGTGTACTTCTGTGCCAGCAGCTTTCGGGACAGGTTCGAAAAACTGTTTTTTGGCAGT	CASSFRDRFEKLFF	6	4.515318217051347E-5	42	TCRBV06-06	TCRBV06	TCRBV06-06				01,02	TCRBD01-01*01	TCRBD01	TCRBD01-01	01				TCRBJ01-04*01	TCRBJ01	TCRBJ01-04	01				6	5	0	4	3	8	39	50	55	63	66	6	In	VDJ
TCACCAGGCCTGGGGGACGCAGCCATGTACCTGTGTGCCACCAGCAGGAGGTCGGGGGCGCGTGGAGAAAAACTGTTTTTTGGCAGT	CATSRRSGARGEKLFF	2	1.5051060723504489E-5	48	TCRBV15-01*01	TCRBV15	TCRBV15-01	01								TCRBD01,TCRBD02	TCRBD01-01,TCRBD02-01		TCRBJ01-04*01	TCRBJ01	TCRBJ01-04	01				3	6	6	0	7	8	33	47	53	59	66	2	In	VDJ
AAGAAGCTCCTTCTCAGTGACTCTGGCTTCTATCTCTGTGCCTGGAGTGTGACCGCAGGGAGCCGAGAAAAACTGTTTTTTGGCAGT	CAWSVTAGSREKLFF	1	7.5255303617522446E-6	45	TCRBV30-01*01	TCRBV30	TCRBV30-01	01								TCRBD01,TCRBD02	TCRBD01-01,TCRBD02-01		TCRBJ01-04*01	TCRBJ01	TCRBJ01-04	01				0	5	4	3	6	8	36	50	55	60	66	1	In	VDJ
CAGCCCTCAGAACCCAGGGACTCAGCTGTGTACTTCTGTGCCAGCACAGAGTGGGACAGGGGGGTTCAGCCCCAGCATTTTGGTGAT	CASTEWDRGVQPQHF	2	1.5051060723504489E-5	45	TCRBV12	TCRBV12				TCRBV12-03,TCRBV12-04		TCRBD01-01*01	TCRBD01	TCRBD01-01	01				TCRBJ01-05*01	TCRBJ01	TCRBJ01-05	01				7	6	0	1	2	6	36	46	52	63	65	2	In	VDJ
CTGAAGATCCAGCCCTCAGAACCCAGGGACTCAGCTGTGTACTTCTGTGCCAGCAGTGCAGGGGTTCAGCCCCAGCATTTTGGTGAT	CASSAGVQPQHF	2	1.5051060723504489E-5	36	TCRBV12	TCRBV12				TCRBV12-03,TCRBV12-04		TCRBD01-01*01	TCRBD01	TCRBD01-01	01				TCRBJ01-05*01	TCRBJ01	TCRBJ01-05	01				5	1	4	2	1	6	45	57	58	64	65	2	In	VDJ
TCTGACAGTGACCAGTGCCCATCCTGAAGACAGCAGCTTCTACATCTGCAGTGCTAGGGGAGCGGTCAGCCCCAGCATTTTGGTGAT		6	4.515318217051347E-5	35	TCRBV20	TCRBV20				TCRBV20-01,TCRBV20-or09_02		TCRBD02-01	TCRBD02	TCRBD02-01				01,02	TCRBJ01-05*01	TCRBJ01	TCRBJ01-05	01				3	3	6	5	0	6	46	57	60	-1	65	6	Out	VDJ
CTGCAGCCAGAAGACTCAGCCCTGTATCTCTGCGCCAGCAGCCAAGATCGGCGGCAGGGGCAAGGTCAGCCCCAGCATTTTGGTGAT	CASSQDRRQGQGQPQHF	5	3.7627651808761225E-5	51	TCRBV04-01*01	TCRBV04	TCRBV04-01	01				TCRBD01-01*01	TCRBD01	TCRBD01-01	01				TCRBJ01-05*01	TCRBJ01	TCRBJ01-05	01				0	7	4	2	5	6	30	47	54	60	65	5	In	VDJ
TCGGCTGCTCCCTCCCAAACATCTGTGTACTTCTGTGCCAGCAGTTACTCACGGACAGGGGGCCGTCAGCCCCAGCATTTTGGTGAT	CASSYSRTGGRQPQHF	6	4.515318217051347E-5	48	TCRBV06	TCRBV06				TCRBV06-02,TCRBV06-03		TCRBD01-01*01	TCRBD01	TCRBD01-01	01				TCRBJ01-05*01	TCRBJ01	TCRBJ01-05	01				0	2	1	0	2	6	33	50	52	63	65	6	In	VDJ
CTGAAGATCCAGCCCTCAGAACCCAGGGACTCAGCTGTGTACTTCTGTGCCAGCAGTCGTACACGTCAGCCCCAGCATTTTGGTGAT	CASSRTRQPQHF	2	1.5051060723504489E-5	36	TCRBV12	TCRBV12				TCRBV12-03,TCRBV12-04		TCRBD01-01*01	TCRBD01	TCRBD01-01	01				TCRBJ01-05*01	TCRBJ01	TCRBJ01-05	01				5	3	3	6	2	6	45	57	60	63	65	2	In	VDJ
GTGACCAGTGCCCATCCTGAAGACAGCAGCTTCTACATCTGCAGTGCTAGGGGACAGGGGGCTAGTCAGCCCCAGCATTTTGGTGAT	CSARGQGASQPQHF	6	4.515318217051347E-5	42	TCRBV20	TCRBV20				TCRBV20-01,TCRBV20-or09_02		TCRBD01-01*01	TCRBD01	TCRBD01-01	01				TCRBJ01-05*01	TCRBJ01	TCRBJ01-05	01				3	0	0	0	3	6	39	-1	50	62	65	6	In	VDJ
ACAGTGACCAGTGCCCATCCTGAAGACAGCAGCTTCTACATCTGCAGTGCTAGAGGAGCAGGGAGTCAGCCCCAGCATTTTGGTGAT	CSARGAGSQPQHF	2	1.5051060723504489E-5	39	TCRBV20	TCRBV20				TCRBV20-01,TCRBV20-or09_02						TCRBD01,TCRBD02	TCRBD01-01,TCRBD02-01		TCRBJ01-05*01	TCRBJ01	TCRBJ01-05	01				1	3	4	3	2	6	42	55	58	63	65	2	In	VDJ
ACAGTGACCAGTGCCCATCCTGAAGACAGCAGCTTCTACATCTGCAGTGCTAGCCCACGGGGAAGTCAGCCCCAGCATTTTGGTGAT	CSASPRGSQPQHF	2	1.5051060723504489E-5	39	TCRBV20	TCRBV20				TCRBV20-01,TCRBV20-or09_02		TCRBD02-01*01	TCRBD02	TCRBD02-01	01				TCRBJ01-05*01	TCRBJ01	TCRBJ01-05	01				3	4	8	3	3	6	42	53	57	62	65	2	In	VDJ
CACATCAATTCCCTGGAGCTTGGTGACTCTGCTGTGTATTTCTGTGCCAGCAGCCAGAACAGGGCTCAGCCCCAGCATTTTGGTGAT	CASSQNRAQPQHF	3	2.2576591085256735E-5	39	TCRBV03	TCRBV03				TCRBV03-01,TCRBV03-02		TCRBD01-01*01	TCRBD01	TCRBD01-01	01				TCRBJ01-05*01	TCRBJ01	TCRBJ01-05	01				3	2	3	3	1	6	42	56	58	64	65	3	In	VDJ
AAGAAGCTCCTTCTCAGTGACTCTGGCTTCTATCTCTGTGCCTGGGGCGAGGACAGCAGATCTTATCAGCCCCAGCATTTTGGTGAT	CAWGEDSRSYQPQHF	5	3.7627651808761225E-5	45	TCRBV30-01*01	TCRBV30	TCRBV30-01	01				TCRBD01-01*01	TCRBD01	TCRBD01-01	01				TCRBJ01-05*01	TCRBJ01	TCRBJ01-05	01				5	5	1	5	8	5	36	45	50	56	64	5	In	VDJ
TCTGACAGTGACCAGTGCCCATCCTGAAGACAGCAGCTTCTACATCTGCAGTGCGGCAGGTCATATCAGCCCCAGCATTTTGGTGAT		2	1.5051060723504489E-5	35	TCRBV20	TCRBV20				TCRBV20-01,TCRBV20-or09_02		TCRBD01-01*01	TCRBD01	TCRBD01-01	01				TCRBJ01-05*01	TCRBJ01	TCRBJ01-05	01				6	2	4	4	4	5	46	54	56	60	64	2	Out	VDJ
ACAGTGACCAGTGCCCATCCTGAAGACAGCAGCTTCTACATCTGCAGTGCTAGTGGTAGGGGGGATCAGCCCCAGCATTTTGGTGAT	CSASGRGDQPQHF	2	1.5051060723504489E-5	39	TCRBV20	TCRBV20				TCRBV20-01,TCRBV20-or09_02						TCRBD01,TCRBD02	TCRBD01-01,TCRBD02-01		TCRBJ01-05*01	TCRBJ01	TCRBJ01-05	01				3	4	5	1	1	5	42	53	57	63	64	2	In	VDJ
ACATCGGCCCAAAAGAACCCGACAGCTTTCTATCTCTGTGCCAGTAGCATGAGGGGACAGGGGGATCAGCCCCAGCATTTTGGTGAT	CASSMRGQGDQPQHF	4	3.0102121447008978E-5	45	TCRBV19-01	TCRBV19	TCRBV19-01				01,02	TCRBD01-01*01	TCRBD01	TCRBD01-01	01				TCRBJ01-05*01	TCRBJ01	TCRBJ01-05	01				6	6	0	1	0	5	36	47	53	-1	64	4	In	VDJ
CAGCGCACACAGCAGGAGGACTCCGCCGTGTATCTCTGTGCCAGCAGCTCTACAGAGGGCAGGGATCAGCCCCAGCATTTTGGTGAT	CASSSTEGRDQPQHF	3	2.2576591085256735E-5	45	TCRBV07-08*01	TCRBV07	TCRBV07-08	01								TCRBD01,TCRBD02	TCRBD01-01,TCRBD02-01		TCRBJ01-05*01	TCRBJ01	TCRBJ01-05	01				4	10	4	3	0	5	36	49	59	-1	64	3	In	VDJ
GTGACCAGTGCCCATCCTGAAGACAGCAGCTTCTACATCTGCAGTGCCAAGACCCAACTGCAGGATCAGCCCCAGCATTTTGGTGAT	CSAKTQLQDQPQHF	3	2.2576591085256735E-5	42	TCRBV20	TCRBV20				TCRBV20-01,TCRBV20-or09_02		TCRBD01-01*01	TCRBD01	TCRBD01-01	01				TCRBJ01-05*01	TCRBJ01	TCRBJ01-05	01				6	13	4	4	0	5	39	47	60	-1	64	3	In	VDJ
TTGGAGTCGGCTGCTCCCTCCCAAACATCTGTGTACTTCTGTGCCAGCAGTTACTGGGGACGAGATCAGCCCCAGCATTTTGGTGAT	CASSYWGRDQPQHF	2	1.5051060723504489E-5	42	TCRBV06	TCRBV06				TCRBV06-02,TCRBV06-03						TCRBD01,TCRBD02	TCRBD01-01,TCRBD02-01		TCRBJ01-05*01	TCRBJ01	TCRBJ01-05	01				1	1	0	7	3	5	39	55	56	61	64	2	In	VDJ
ATCCAGCCCTCAGAACCCAGGGACTCAGCTGTGTACTTCTGTGCCAGCAGTCCCCGGACATCCCATCAGCCCCAGCATTTTGGTGAT	CASSPRTSHQPQHF	3	2.2576591085256735E-5	42	TCRBV12	TCRBV12				TCRBV12-03,TCRBV12-04		TCRBD01-01*01	TCRBD01	TCRBD01-01	01				TCRBJ01-05*01	TCRBJ01	TCRBJ01-05	01				5	4	1	6	4	5	39	51	55	60	64	3	In	VDJ
TCCCTAGAGTCTGCCATCCCCAACCAGACAGCTCTTTACTTCTGTGCCACCAGTGAGGGGGCCCATCAGCCCCAGCATTTTGGTGAT	CATSEGAHQPQHF	2	1.5051060723504489E-5	39	TCRBV24	TCRBV24				TCRBV24-01,TCRBV24-or09_02		TCRBD01-01*01	TCRBD01	TCRBD01-01	01				TCRBJ01-05*01	TCRBJ01	TCRBJ01-05	01				4	0	6	0	2	5	42	-1	56	62	64	2	In	VDJ
GTGACATCGGCCCAAAAGAACCCGACAGCTTTCTATCTCTGTGCCAGTAGTTTGGGGATATTTAATCAGCCCCAGCATTTTGGTGAT	CASSLGIFNQPQHF	10	7.525530361752245E-5	42	TCRBV19-01	TCRBV19	TCRBV19-01				01,02					TCRBD01,TCRBD02	TCRBD01-01,TCRBD02-01		TCRBJ01-05*01	TCRBJ01	TCRBJ01-05	01				5	3	0	8	5	4	39	51	54	58	63	10	In	VDJ
GCACAGAGCAGCGGGACTCGGCCATGTATCGCTGTGCCAGCAGCCCGCCAGGGACAGGGATGTAATCAGCCCCAGCATTTTGGTGAT		4	3.0102121447008978E-5	49	TCRBV07-06*01	TCRBV07	TCRBV07-06	01				TCRBD01-01*01	TCRBD01	TCRBD01-01	01				TCRBJ01-05*01	TCRBJ01	TCRBJ01-05	01				5	6	0	3	4	4	32	44	50	59	63	4	Out	VDJ
GTGAGCACCTTGGAGCTGGGGGACTCGGCCCTTTATCTTTGCGCCAGCAGCCAGGACAGCCGGAATCAGCCCCAGCATTTTGGTGAT	CASSQDSRNQPQHF	2	1.5051060723504489E-5	42	TCRBV05-01*01	TCRBV05	TCRBV05-01	01				TCRBD01-01*01	TCRBD01	TCRBD01-01	01				TCRBJ01-05*01	TCRBJ01	TCRBJ01-05	01				4	2	1	5	4	4	39	51	53	59	63	2	In	VDJ
ACCAGTGCCCATCCTGAAGACAGCAGCTTCTACATCTGCAGTGCTAGGAAGCGACAGGGTTTCAATCAGCCCCAGCATTTTGGTGAT	CSARKRQGFNQPQHF	2	1.5051060723504489E-5	45	TCRBV20	TCRBV20				TCRBV20-01,TCRBV20-or09_02		TCRBD01-01*01	TCRBD01	TCRBD01-01	01				TCRBJ01-05*01	TCRBJ01	TCRBJ01-05	01				3	5	2	3	3	3	36	47	52	59	62	2	In	VDJ
CGCTCACCAGGCCTGGGGGACGCAGCCATGTACCTGTGTGCCACCAGCGGCGGGCAGGGACTCAATCAGCCCCAGCATTTTGGTGAT	CATSGGQGLNQPQHF	5	3.7627651808761225E-5	45	TCRBV15-01*01	TCRBV15	TCRBV15-01	01				TCRBD02-01	TCRBD02	TCRBD02-01				01,02	TCRBJ01-05*01	TCRBJ01	TCRBJ01-05	01				5	8	0	10	0	3	36	48	56	-1	62	5	In	VDJ
AGGCTGCTGTCGGCTGCTCCCTCCCAGACATCTGTGTACTTCTGTGCCAGCAGCCGACAACTCAATCAGCCCCAGCATTTTGGTGAT	CASSRQLNQPQHF	2	1.5051060723504489E-5	39	TCRBV06-05*01	TCRBV06	TCRBV06-05	01				TCRBD01-01*01	TCRBD01	TCRBD01-01	01				TCRBJ01-05*01	TCRBJ01	TCRBJ01-05	01				6	2	2	6	3	3	42	53	55	59	62	2	In	VDJ
AATGTGAACGCCTTGTTGCTGGGGGACTCGGCCCTCTATCTCTGTGCCAGCAGCCAGATGGGCAATCAGCCCCAGCATTTTGGTGAT	CASSQMGNQPQHF	2	1.5051060723504489E-5	39	TCRBV05-06*01	TCRBV05	TCRBV05-06	01				TCRBD01-01*01	TCRBD01	TCRBD01-01	01				TCRBJ01-05*01	TCRBJ01	TCRBJ01-05	01				4	0	4	5	4	2	42	-1	54	57	61	2	In	VDJ
GCCCAAAAGAACCCGACAGCTTTCTATCTCTGTGCCAGTAGTCCGAGGGGAGCCTCGGAGGGCAATCAGCCCCAGCATTTTGGTGAT	CASSPRGASEGNQPQHF	4	3.0102121447008978E-5	51	TCRBV19-01	TCRBV19	TCRBV19-01				01,02					TCRBD01,TCRBD02	TCRBD01-01,TCRBD02-01		TCRBJ01-05*01	TCRBJ01	TCRBJ01-05	01				5	3	5	2	11	2	30	42	45	50	61	4	In	VDJ
AGCCTGCAGAACTGGAGGATTCTGGAGTTTATTTCTGTGCCAGCAGCCAAGATTGCACAGGGCAATCAGCCCCAGCATTTTGGTGAT		3	2.2576591085256735E-5	46	TCRBV14-01*01	TCRBV14	TCRBV14-01	01				TCRBD01-01*01	TCRBD01	TCRBD01-01	01				TCRBJ01-05*01	TCRBJ01	TCRBJ01-05	01				0	4	3	4	0	2	35	52	56	-1	61	3	Out	VDJ
GCTGTCGGCTGCTCCCTCCCAGACATCTGTGTACTTCTGTGCCAGCACCCGGACAGGGGCCGCAATCAGCCCCAGCATTTTGGTGAT		2	1.5051060723504489E-5	44	TCRBV06-05*01	TCRBV06	TCRBV06-05	01				TCRBD01-01*01	TCRBD01	TCRBD01-01	01				TCRBJ01-05*01	TCRBJ01	TCRBJ01-05	01				7	3	1	2	2	2	37	47	50	59	61	2	Out	VDJ
ACGATCCAGCGCACACAGCAGGAGGACTCGGCCGTGTATCTCTGTGCCAGCAGCTTAGGTAGCAATCAGCCCCAGCATTTTGGTGAT	CASSLGSNQPQHF	2	1.5051060723504489E-5	39	TCRBV07-02*01	TCRBV07	TCRBV07-02	01											TCRBJ01-05*01	TCRBJ01	TCRBJ01-05	01				1	0	0	0	1	0	42	-1	-1	58	59	2	In	VJ
AGCTCTCTGGAGCTGGGGGACTCAGCTTTGTATTTCTGTGCCAGCAGCGTGGGCGGGTATAGCAATCAGCCCCAGCATTTTGGTGAT	CASSVGGYSNQPQHF	2	1.5051060723504489E-5	45	TCRBV09-01	TCRBV09	TCRBV09-01				01,02	TCRBD02-01	TCRBD02	TCRBD02-01				01,02	TCRBJ01-05*01	TCRBJ01	TCRBJ01-05	01				2	2	7	4	2	0	36	50	52	57	59	2	In	VDJ
CAGCCCTCAGAACCCAGGGACTCAGCTGTGTACTTCTGTGCCAGCAGTGGGGGTAGGTATAGCAATCAGCCCCAGCATTTTGGTGAT	CASSGGRYSNQPQHF	2	1.5051060723504489E-5	45	TCRBV12	TCRBV12				TCRBV12-03,TCRBV12-04						TCRBD01,TCRBD02	TCRBD01-01,TCRBD02-01		TCRBJ01-05*01	TCRBJ01	TCRBJ01-05	01				5	0	6	1	6	0	36	-1	48	53	59	2	In	VDJ
GCTGGACGACTCGGCCCTGTATCTCTGTGCCAGCAGCCCCGCCTGACAGGTGAAAGCTATAGCAATCAGCCCCAGCATTTTGGTGAT		2	1.5051060723504489E-5	56	TCRBV05-04*01	TCRBV05	TCRBV05-04	01				TCRBD01-01*01	TCRBD01	TCRBD01-01	01				TCRBJ01-05*01	TCRBJ01	TCRBJ01-05	01				4	7	2	4	9	0	25	37	44	50	59	2	Out	VDJ
GTGACCAGTGCCCATCCTGAAGACAGCAGCTTCTACATCTGCAGTGCTAGGGCCCCCTATAGCAATCAGCCCCAGCATTTTGGTGAT	CSARAPYSNQPQHF	4	3.0102121447008978E-5	42	TCRBV20	TCRBV20				TCRBV20-01,TCRBV20-or09_02						TCRBD01,TCRBD02	TCRBD01-01,TCRBD02-01		TCRBJ01-05*01	TCRBJ01	TCRBJ01-05	01				3	0	9	0	6	0	39	-1	50	53	59	4	In	VDJ
ACATGAGCCCTGAAGACAGCAGCATATATCTCTGCAGCGTTGAACGCCGTGAGACACTATAGCAATCAGCCCCAGCATTTTGGTGAT		2	1.5051060723504489E-5	49	TCRBV29-01*01	TCRBV29	TCRBV29-01	01								TCRBD01,TCRBD02	TCRBD01-01,TCRBD02-01		TCRBJ01-05*01	TCRBJ01	TCRBJ01-05	01				2	8	2	6	3	0	32	44	52	56	59	2	Out	VDJ
TCGGCTGCTCCCTCCCAAACATCTGTGTACTTCTGTGCCAGCAGTTACGGACAGGCCGATAGCAATCAGCCCCAGCATTTTGGTGAT	CASSYGQADSNQPQHF	2	1.5051060723504489E-5	48	TCRBV06	TCRBV06				TCRBV06-02,TCRBV06-03		TCRBD01-01*01	TCRBD01	TCRBD01-01	01				TCRBJ01-05*01	TCRBJ01	TCRBJ01-05	01				2	0	1	4	4	0	33	-1	48	55	59	2	In	VDJ
GCTCCCTCCCAGACATCTGTGTACTTCTGTGCCAGCGGAGCCTCTACCGGGACAGCACATAGCAATCAGCCCCAGCATTTTGGTGAT	CASGASTGTAHSNQPQHF	4	3.0102121447008978E-5	54	TCRBV06	TCRBV06				TCRBV06-01,TCRBV06-05,TCRBV06-06		TCRBD01-01*01	TCRBD01	TCRBD01-01	01				TCRBJ01-05*01	TCRBJ01	TCRBJ01-05	01				8	12	0	5	4	0	27	36	48	55	59	4	In	VDJ
CGCACAGAGCAGGGGGACTCGGCCATGTATCTCTGTGCCAGCAGCTAGGGATCTGGGGGGAGCAATCAGCCCCAGCATTTTGGTGAT	CASS*GSGGSNQPQHF	4	3.0102121447008978E-5	48	TCRBV07-09	TCRBV07	TCRBV07-09				01,03	TCRBD02-01*01	TCRBD02	TCRBD02-01	01				TCRBJ01-05*01	TCRBJ01	TCRBJ01-05	01				4	8	9	1	0	1	33	46	54	-1	60	4	Stop	VDJ
GTCTGCCATCCCCAACCAGACAGCTCTTTACTTCTGTGCCACCAGTGGCTAAGACAGGGGAGCAATCAGCCCCAGCATTTTGGTGAT		2	1.5051060723504489E-5	47	TCRBV24	TCRBV24				TCRBV24-01,TCRBV24-or09_02		TCRBD01-01*01	TCRBD01	TCRBD01-01	01				TCRBJ01-05*01	TCRBJ01	TCRBJ01-05	01				5	5	2	2	0	1	34	47	52	-1	60	2	Out	VDJ
CCCTCAGAACCCAGGGACTCAGCTGTGTACTTCTGTGCCAGCAGTTTAGGGGGGCGCGAGAGCAATCAGCCCCAGCATTTTGGTGAT	CASSLGGRESNQPQHF	3	2.2576591085256735E-5	48	TCRBV12	TCRBV12				TCRBV12-03,TCRBV12-04		TCRBD01-01*01	TCRBD01	TCRBD01-01	01				TCRBJ01-05*01	TCRBJ01	TCRBJ01-05	01				1	0	6	0	5	1	33	-1	49	55	60	3	In	VDJ
CGCACAGAGCAGGGGGACTCGGCCATGTATCTCTGTGCCAGCAGCCCCACGGGGTTGGGAAGCAATCAGCCCCAGCATTTTGGTGAT	CASSPTGLGSNQPQHF	7	5.267871253226571E-5	48	TCRBV07-09	TCRBV07	TCRBV07-09				01,03	TCRBD02-01*01	TCRBD02	TCRBD02-01	01				TCRBJ01-05*01	TCRBJ01	TCRBJ01-05	01				5	4	8	3	6	1	33	45	49	54	60	7	In	VDJ
CTGTCGGCTGCTCCCTCCCAGACATCTGTGTACTTCTGTGCCAGCAGTCGAAACAGGGGAAGCAATCAGCCCCAGCATTTTGGTGAT	CASSRNRGSNQPQHF	2	1.5051060723504489E-5	45	TCRBV06-05*01	TCRBV06	TCRBV06-05	01				TCRBD01-01*01	TCRBD01	TCRBD01-01	01				TCRBJ01-05*01	TCRBJ01	TCRBJ01-05	01				5	4	3	2	1	1	36	48	52	59	60	2	In	VDJ
CCTCAGAACCGGGAGACACGGCACTGTATCTCTGCGCCAGCATATTGGGGAAAAACACCAAGCAATCAGCCCCAGCATTTTGGTGAT		6	4.515318217051347E-5	49	TCRBV23-01*01	TCRBV23	TCRBV23-01	01								TCRBD01,TCRBD02	TCRBD01-01,TCRBD02-01		TCRBJ01-05*01	TCRBJ01	TCRBJ01-05	01				7	5	0	8	9	1	32	42	47	51	60	6	Out	VDJ
ATCCAGCCCTCAGAACCCAGGGACTCAGCTGTGTATTTTTGTGCTAGTGCCCCACGGTTGACCAATCAGCCCCAGCATTTTGGTGAT	CASAPRLTNQPQHF	6	4.515318217051347E-5	42	TCRBV12-05*01	TCRBV12	TCRBV12-05	01								TCRBD01,TCRBD02	TCRBD01-01,TCRBD02-01		TCRBJ01-05*01	TCRBJ01	TCRBJ01-05	01				7	10	2	7	0	3	39	49	59	-1	62	6	In	VDJ
TCGGCTGCTCCCTCCCAAACATCTGTGTACTTCTGTGCCAGCAGTTACTCCGCGACAGGGTACAATCAGCCCCAGCATTTTGGTGAT	CASSYSATGYNQPQHF	2	1.5051060723504489E-5	48	TCRBV06	TCRBV06				TCRBV06-02,TCRBV06-03		TCRBD01-01*01	TCRBD01	TCRBD01-01	01				TCRBJ01-05*01	TCRBJ01	TCRBJ01-05	01				0	3	2	3	2	3	33	50	53	60	62	2	In	VDJ
GAGTCAGCTGCTCCCTCTCAGACTTCTGTTTACTTCTGTGCCAGCAGTTACTCGCGGACGGACAATCAGCCCCAGCATTTTGGTGAT	CASSYSRTDNQPQHF	5	3.7627651808761225E-5	45	TCRBV06-07*01	TCRBV06	TCRBV06-07	01								TCRBD01,TCRBD02	TCRBD01-01,TCRBD02-01		TCRBJ01-05*01	TCRBJ01	TCRBJ01-05	01				0	2	1	7	3	3	36	53	55	59	62	5	In	VDJ
AACGCCTTGTTGCTGGGGGACTCGGCCCTCTATCTCTGTGCCAGCAGCTCGACAGCCCGAAACAATCAGCCCCAGCATTTTGGTGAT	CASSSTARNNQPQHF	2	1.5051060723504489E-5	45	TCRBV05-06*01	TCRBV05	TCRBV05-06	01				TCRBD01-01*01	TCRBD01	TCRBD01-01	01				TCRBJ01-05*01	TCRBJ01	TCRBJ01-05	01				3	1	2	5	7	3	36	49	50	55	62	2	In	VDJ
AGGCTGGAGTTGGCTGCTCCCTCCCAGACATCTGTGTACTTCTGTGCCAGCGGAGACAGGGGAAATCAGCCCCAGCATTTTGGTGAT	CASGDRGNQPQHF	6	4.515318217051347E-5	39	TCRBV06-06	TCRBV06	TCRBV06-06				01,02	TCRBD01-01*01	TCRBD01	TCRBD01-01	01				TCRBJ01-05*01	TCRBJ01	TCRBJ01-05	01				8	3	2	2	1	4	42	51	54	62	63	6	In	VDJ
ACTGTGACATCGGCCCAAAAGAACCCGACAGCTTTCTATCTCTGTGCCAGTAGTCCAAATCAGTGGCAGCCCCAGCATTTTGGTGAT	CASSPNQWQPQHF	7	5.267871253226571E-5	39	TCRBV19-01	TCRBV19	TCRBV19-01				01,02	TCRBD01-01*01	TCRBD01	TCRBD01-01	01				TCRBJ01-05*01	TCRBJ01	TCRBJ01-05	01				5	6	4	5	3	7	42	54	60	63	66	7	In	VDJ
GAGTCGGCTGCTCCCTCCCAAACATCTGTGTACTTCTGTGCCAGCAGTTACGGTCGGACGCTCGGGCAGCCCCAGCATTTTGGTGAT	CASSYGRTLGQPQHF	4	3.0102121447008978E-5	45	TCRBV06	TCRBV06				TCRBV06-02,TCRBV06-03						TCRBD01,TCRBD02	TCRBD01-01,TCRBD02-01		TCRBJ01-05*01	TCRBJ01	TCRBJ01-05	01				2	4	1	7	7	7	36	51	55	59	66	4	In	VDJ
GTGAACGCCTTGGAGCTGGACGACTCGGCCCTGTATCTCTGTGCCAGCAGCCGGGACAGGGGCGTCCAGCCCCAGCATTTTGGTGAT	CASSRDRGVQPQHF	2	1.5051060723504489E-5	42	TCRBV05-04*01	TCRBV05	TCRBV05-04	01				TCRBD01-01*01	TCRBD01	TCRBD01-01	01				TCRBJ01-05*01	TCRBJ01	TCRBJ01-05	01				4	1	0	2	4	7	39	51	52	62	66	2	In	VDJ
CACGCCCTGCAGCCAGAAGACTCAGCCCTGTATCTCTGCGCCAGCAGCCAAGATCCCACAGGAGGCCAGCCCCAGCATTTTGGTGAT	CASSQDPTGGQPQHF	2	1.5051060723504489E-5	45	TCRBV04-01*01	TCRBV04	TCRBV04-01	01								TCRBD01,TCRBD02	TCRBD01-01,TCRBD02-01		TCRBJ01-05*01	TCRBJ01	TCRBJ01-05	01				0	4	3	4	4	7	36	53	57	62	66	2	In	VDJ
TCAGGCTGGAGTTGGCTGCTCCCTCCCAGACATCTGTGTACTTCTGTGCCAGCAGCGGGACATCTACAGCCCCAGCATTTTGGTGAT		2	1.5051060723504489E-5	37	TCRBV06-06	TCRBV06	TCRBV06-06				01,02	TCRBD01-01*01	TCRBD01	TCRBD01-01	01				TCRBJ01-05*01	TCRBJ01	TCRBJ01-05	01				6	1	0	6	4	7	44	55	56	62	66	2	Out	VDJ
ACAGTGACCAGTGCCCATCCTGAAGACAGCAGCTTCTACATCTGCAGTGCTACAGGGGGTAGGAGACAGCCCCAGCATTTTGGTGAT	CSATGGRRQPQHF	2	1.5051060723504489E-5	39	TCRBV20	TCRBV20				TCRBV20-01,TCRBV20-or09_02		TCRBD01-01*01	TCRBD01	TCRBD01-01	01				TCRBJ01-05*01	TCRBJ01	TCRBJ01-05	01				4	0	4	1	7	7	42	-1	52	59	66	2	In	VDJ
CTGAGCTCTCTGGAGCTGGGGGACTCAGCTTTGTATTTCTGTGCCAGCAGTGTGACAGGGGGAAGACAGCCCCAGCATTTTGGTGAT	CASSVTGGRQPQHF	4	3.0102121447008978E-5	42	TCRBV09-01	TCRBV09	TCRBV09-01				01,02	TCRBD01-01*01	TCRBD01	TCRBD01-01	01				TCRBJ01-05*01	TCRBJ01	TCRBJ01-05	01				5	3	2	1	4	7	39	50	53	62	66	4	In	VDJ
ATCCAGCGCACAGAGCAGGGGGACTCGGCCATGTATCTCTGTGCCAGCAGCCTGGGACAGGGGGAACAGCCCCAGCATTTTGGTGAT	CASSLGQGEQPQHF	9	6.772977325577021E-5	42	TCRBV07-09	TCRBV07	TCRBV07-09				01,03	TCRBD01-01*01	TCRBD01	TCRBD01-01	01				TCRBJ01-05*01	TCRBJ01	TCRBJ01-05	01				5	2	0	1	2	7	39	51	53	64	66	9	In	VDJ
ACAGTGACCAGTGCCCATCCTGAAGACAGCAGCTTCTACATCTGCAGTGCTCGGACAGGGGAGGATAAGCCCCAGCATTTTGGTGAT	CSARTGEDKPQHF	2	1.5051060723504489E-5	39	TCRBV20	TCRBV20				TCRBV20-01,TCRBV20-or09_02		TCRBD01-01*01	TCRBD01	TCRBD01-01	01				TCRBJ01-05*01	TCRBJ01	TCRBJ01-05	01				5	1	1	2	6	8	42	51	52	61	67	2	In	VDJ
CTGACAGTGACCAGTGCCCATCCTGAAGACAGCAGCTTCTACATCTGCAGTGCTAGACAGGGAAATAAGCCCCAGCATTTTGGTGAT	CSARQGNKPQHF	7	5.267871253226571E-5	36	TCRBV20	TCRBV20				TCRBV20-01,TCRBV20-or09_02		TCRBD01-01*01	TCRBD01	TCRBD01-01	01				TCRBJ01-05*01	TCRBJ01	TCRBJ01-05	01				2	0	4	3	5	8	45	-1	57	62	67	7	In	VDJ
ACATCGGCCCAAAAGAACCCGACAGCTTTCTATCTCTGTGCCAGTAGTACAGGACAGGGGATTGAAAAGCCCCAGCATTTTGGTGAT	CASSTGQGIEKPQHF	6	4.515318217051347E-5	45	TCRBV19-01	TCRBV19	TCRBV19-01				01,02	TCRBD01-01*01	TCRBD01	TCRBD01-01	01				TCRBJ01-05*01	TCRBJ01	TCRBJ01-05	01				4	2	1	2	7	8	36	49	51	60	67	6	In	VDJ
TTTCCTCTCACTGTGACATCGGCCCAAAAGAACCCGACAGCTTTCTATCTCTGTGCCAGTAGTCATCACCCCCAGCATTTTGGTGAT	CASSHHPQHF	7	5.267871253226571E-5	30	TCRBV19-01	TCRBV19	TCRBV19-01				01,02					TCRBD01,TCRBD02	TCRBD01-01,TCRBD02-01		TCRBJ01-05*01	TCRBJ01	TCRBJ01-05	01				5	4	3	7	0	10	51	63	67	-1	69	7	In	VDJ
AGTTCTAAGAAGCTCCTTCTCAGTGACTCTGGCTTCTATCTCTGTGCCTGGAGTGTAAATTTTGCGGGACCCCAGCATTTTGGTGAT	CAWSVNFAGPQHF	1	7.5255303617522446E-6	39	TCRBV30-01*01	TCRBV30	TCRBV30-01	01				TCRBD02-01*02	TCRBD02	TCRBD02-01	02				TCRBJ01-05*01	TCRBJ01	TCRBJ01-05	01				0	7	7	3	0	10	42	56	63	-1	69	1	In	VDJ
AATGTGAGCACCTTGGAGCTGGGGGACTCGGCCCTTTATCTTTGCGCCAGCAGCCTGGACAGGCCTTCGTATAGCACCTTCGGTTCG	CASSLDRPSYSTF	6	4.515318217051347E-5	39	TCRBV05-01*01	TCRBV05	TCRBV05-01	01				TCRBD01-01*01	TCRBD01	TCRBD01-01	01				TCRBJ01-02*01	TCRBJ01	TCRBJ01-02	01				0	0	3	4	11	13	42	-1	58	63	74	6	In	VDJ
CACCTACACGCCCTGCAGCCAGAAGACTCAGCCCTGTATCTCTGCGCCAGCAGCCACTTGCAGACAGCCCTCTACACCTTCGGTTCG	CASSHLQTALYTF	5	3.7627651808761225E-5	39	TCRBV04-01*01	TCRBV04	TCRBV04-01	01				TCRBD01-01*01	TCRBD01	TCRBD01-01	01				TCRBJ01-02*01	TCRBJ01	TCRBJ01-02	01				3	6	2	5	4	10	42	56	62	67	71	5	In	VDJ
TGCAGCCTGGCAATCCTGTCCTCAGAACCGGGAGACACGGCACTGTATCTCTGCGCCAGCCCTATTATGTGCTACACCTTCGGTTCG	CASPIMCYTF	4	3.0102121447008978E-5	30	TCRBV23-01*01	TCRBV23	TCRBV23-01	01				TCRBD02-01	TCRBD02	TCRBD02-01				01,02	TCRBJ01-02*01	TCRBJ01	TCRBJ01-02	01				8	1	4	9	6	9	51	60	61	64	70	4	In	VDJ
ACTCTGAAGATCCAGCCCTCAGAACCCAGGGACTCAGCTGTGTACTTCTGTGCCAGCACCTCCGTGGGTGGCTACACCTTCGGTTCG	CASTSVGGYTF	2	1.5051060723504489E-5	33	TCRBV12	TCRBV12				TCRBV12-03,TCRBV12-04						TCRBD01,TCRBD02	TCRBD01-01,TCRBD02-01		TCRBJ01-02*01	TCRBJ01	TCRBJ01-02	01				7	7	0	9	0	7	48	58	65	-1	68	2	In	VDJ
GAGTTGGCTGCTCCCTCCCAGACATCTGTGTACTTCTGTGCCAGCAATCTGGGGCAGGGGGCTGGGGGTGGCTACACCTTCGGTTCG	CASNLGQGAGGGYTF	5	3.7627651808761225E-5	45	TCRBV06-06	TCRBV06	TCRBV06-06				01,02	TCRBD01-01*01	TCRBD01	TCRBD01-01	01				TCRBJ01-02*01	TCRBJ01	TCRBJ01-02	01				7	8	4	0	6	7	36	46	54	62	68	5	In	VDJ
ATCAATTCCCTGGAGCTTGGTGACTCTGCTGTGTATTTCTGTGCCAGCAGTCGAACAGGGGGCTCGGGTGGCTACACCTTCGGTTCG	CASSRTGGSGGYTF	12	9.030636434102694E-5	42	TCRBV03	TCRBV03				TCRBV03-01,TCRBV03-02		TCRBD01-01*01	TCRBD01	TCRBD01-01	01				TCRBJ01-02*01	TCRBJ01	TCRBJ01-02	01				6	4	3	0	5	7	39	50	54	63	68	12	In	VDJ
TCTAAGAAGCTCCTTCTCAGTGACTCTGGCTTCTATCTCTGTGCCTGGAGTGTCGGGGGCCCCCTTAGTGGCTACACCTTCGGTTCG	CAWSVGGPLSGYTF	3	2.2576591085256735E-5	42	TCRBV30-01*01	TCRBV30	TCRBV30-01	01								TCRBD01,TCRBD02	TCRBD01-01,TCRBD02-01		TCRBJ01-02*01	TCRBJ01	TCRBJ01-02	01				0	1	6	0	8	7	39	53	54	60	68	3	In	VDJ
TGTGGTCGCACTGCAGCAAGAAGACTCAGCTGCGTATCTCTGCACCAGCAGCCAAGATCTTAAGGGAGTGGCTACACCTTCGGTTCG		1	7.5255303617522446E-6	41	TCRBV01-01*01	TCRBV01	TCRBV01-01	01				TCRBD02-01*02	TCRBD02	TCRBD02-01	02				TCRBJ01-02*01	TCRBJ01	TCRBJ01-02	01				0	6	9	2	0	7	40	57	63	-1	68	1	Out	VDJ
CTGCTGGGGTTGGAGTCGGCTGCTCCCTCCCAAACATCTGTGTACTTCTGTGCCAGCAGGAGAGAGAGTGGCTACACCTTCGGTTCG	CASRRESGYTF	2	1.5051060723504489E-5	33	TCRBV06	TCRBV06				TCRBV06-02,TCRBV06-03		TCRBD02-01*02	TCRBD02	TCRBD02-01	02				TCRBJ01-02*01	TCRBJ01	TCRBJ01-02	01				6	0	11	2	6	7	48	-1	59	62	68	2	In	VDJ
CTGAAGATCCAGCCCTCAGAACCCAGGGACTCAGCTGTGTACTTCTGTGCCAGCAGGTCGACCCTTTCTGGCTACACCTTCGGTTCG	CASRSTLSGYTF	2	1.5051060723504489E-5	36	TCRBV12	TCRBV12				TCRBV12-03,TCRBV12-04						TCRBD01,TCRBD02	TCRBD01-01,TCRBD02-01		TCRBJ01-02*01	TCRBJ01	TCRBJ01-02	01				6	3	2	7	6	7	45	56	59	62	68	2	In	VDJ
CGCACAGAGCAGGGGGACTCGGCCATGTATCTCTGTGCCAGCAGCTTAGTCTCGGGACAGGGGAACTCTGGCTACACCTTCGGTTCG	CASSLVSGQGNSGYTF	11	8.27808339792747E-5	48	TCRBV07-09	TCRBV07	TCRBV07-09				01,03	TCRBD01-01*01	TCRBD01	TCRBD01-01	01				TCRBJ01-02*01	TCRBJ01	TCRBJ01-02	01				1	4	0	2	5	7	33	49	53	63	68	11	In	VDJ
ATTTCCCCCTCACGTTGGCGTCTGCTGTACCCTCTCAGACATCTGTGTACTTCTGTGCCAGCAGTGACTGGCTACACCTTCGGTTCG		3	2.2576591085256735E-5	28	TCRBV06-04	TCRBV06	TCRBV06-04				01,02								TCRBJ01-02*01	TCRBJ01	TCRBJ01-02	01				2	0	0	0	0	7	53	-1	-1	-1	68	3	Out	VJ
GCCTTGTTGCTGGGGGACTCGGCCCTCTATCTCTGTGCCAGCAGCTTGCAGGGGACAGAGAGGCCTTATGGCTACACCTTCGGTTCG	CASSLQGTERPYGYTF	5	3.7627651808761225E-5	48	TCRBV05-06*01	TCRBV05	TCRBV05-06	01				TCRBD01-01*01	TCRBD01	TCRBD01-01	01				TCRBJ01-02*01	TCRBJ01	TCRBJ01-02	01				1	3	0	5	8	5	33	48	51	58	66	5	In	VDJ
CTGACAGTGACCAGTGCCCATCCTGAAGACAGCAGCTTCTACATCTGCAGTGCCCAGTTCCGTGATTATGGCTACACCTTCGGTTCG	CSAQFRDYGYTF	3	2.2576591085256735E-5	36	TCRBV20	TCRBV20				TCRBV20-01,TCRBV20-or09_02		TCRBD01-01*01	TCRBD01	TCRBD01-01	01				TCRBJ01-02*01	TCRBJ01	TCRBJ01-02	01				6	1	4	5	9	5	45	53	54	57	66	3	In	VDJ
AAGAAGCTCCTTCTCAGTGACTCTGGCTTCTATCTCTGTGCCTGGAAAACCCAGGGGACCATCGTGTATGGCTACACCTTCGGTTCG	CAWKTQGTIVYGYTF	1	7.5255303617522446E-6	45	TCRBV30-01*01	TCRBV30	TCRBV30-01	01				TCRBD01-01*01	TCRBD01	TCRBD01-01	01				TCRBJ01-02*01	TCRBJ01	TCRBJ01-02	01				4	5	4	2	9	5	36	46	51	57	66	1	In	VDJ
GTGCAGCCTGCAGAACTGGAGGATTCTGGAGTTTATTTCTGTGCCAGCACCTCAAGCCGGCAGGGGTATGGCTACACCTTCGGTTCG	CASTSSRQGYGYTF	2	1.5051060723504489E-5	42	TCRBV14-01*01	TCRBV14	TCRBV14-01	01				TCRBD01-01*01	TCRBD01	TCRBD01-01	01				TCRBJ01-02*01	TCRBJ01	TCRBJ01-02	01				7	11	4	2	0	5	39	49	60	-1	66	2	In	VDJ
AGGCTGGAGTTGGCTGCTCCCTCCCAGACATCTGTGTACTTCTGTGCCAGCAGTAACACACGGGAGTATGGCTACACCTTCGGTTCG	CASSNTREYGYTF	2	1.5051060723504489E-5	39	TCRBV06-06	TCRBV06	TCRBV06-06				01,02	TCRBD02-01*02	TCRBD02	TCRBD02-01	02				TCRBJ01-02*01	TCRBJ01	TCRBJ01-02	01				5	6	8	2	0	5	42	54	60	-1	66	2	In	VDJ
TCTCTGGAGCTGGGGGACTCAGCTTTGTATTTCTGTGCCAGCAGCATCCTCGCCCGCGACAGCTTCTATGGCTACACCTTCGGTTCG	CASSILARDSFYGYTF	2	1.5051060723504489E-5	48	TCRBV09-01	TCRBV09	TCRBV09-01				01,02	TCRBD01-01*01	TCRBD01	TCRBD01-01	01				TCRBJ01-02*01	TCRBJ01	TCRBJ01-02	01				4	12	2	5	3	4	33	45	57	62	65	2	In	VDJ
ATCCAGCCCTCAGAACCCAGGGACTCAGCTGTGTACTTCTGTGCCAGCAGTTTTTCGACAGGGGTCTATGGCTACACCTTCGGTTCG	CASSFSTGVYGYTF	5	3.7627651808761225E-5	42	TCRBV12	TCRBV12				TCRBV12-03,TCRBV12-04		TCRBD01-01*01	TCRBD01	TCRBD01-01	01				TCRBJ01-02*01	TCRBJ01	TCRBJ01-02	01				3	3	2	2	1	4	39	53	56	64	65	5	In	VDJ
GCAGGTAGTGCGAGGAGATTCGGCAGCTTATTTCTGTGCCAGCTCACCACGGGGGGTAGGGAAGTCTATGGCTACACCTTCGGTTCG		3	2.2576591085256735E-5	47	TCRBV18-01*01	TCRBV18	TCRBV18-01	01				TCRBD02-01*01	TCRBD02	TCRBD02-01	01				TCRBJ01-02*01	TCRBJ01	TCRBJ01-02	01				1	0	9	1	9	4	34	-1	50	56	65	3	Out	VDJ
ACTCTGACAGTGACCAGTGCCCATCCTGAAGACAGCAGCTTCTACATCTGCAGTGCCCCGGGGCTCTATGGCTACACCTTCGGTTCG	CSAPGLYGYTF	3	2.2576591085256735E-5	33	TCRBV20-01*01	TCRBV20	TCRBV20-01	01								TCRBD01,TCRBD02	TCRBD01-01,TCRBD02-01		TCRBJ01-02*01	TCRBJ01	TCRBJ01-02	01				6	3	7	0	1	4	48	56	59	64	65	3	In	VDJ
CACCTACACACCCTGCAGCCAGAAGACTCGGCCCTGTATCTCTGCGCCAGCAGCCAAGACGGCCTCTATGGCTACACCTTCGGTTCG	CASSQDGLYGYTF	3	2.2576591085256735E-5	39	TCRBV04-03*01	TCRBV04	TCRBV04-03	01								TCRBD01,TCRBD02	TCRBD01-01,TCRBD02-01		TCRBJ01-02*01	TCRBJ01	TCRBJ01-02	01				0	1	9	0	2	4	42	59	60	63	65	3	In	VDJ
AACGCCTTGTTGCTGGGGGACTCGGCCCTCTATCTCTGTGCCAGCAGCTTGTACGGGATACAACTCTATGGCTACACCTTCGGTTCG	CASSLYGIQLYGYTF	2	1.5051060723504489E-5	45	TCRBV05-06*01	TCRBV05	TCRBV05-06	01				TCRBD02-01*02	TCRBD02	TCRBD02-01	02				TCRBJ01-02*01	TCRBJ01	TCRBJ01-02	01				1	2	8	3	7	4	36	51	53	58	65	2	In	VDJ
GTGAGCAACATGAGCCCTGAAGACAGCAGCATATATCTCTGCAGCGTGGGGTCCGCGGGAGGGATCTATGGCTACACCTTCGGTTCG	CSVGSAGGIYGYTF	1	7.5255303617522446E-6	42	TCRBV29-01*01	TCRBV29	TCRBV29-01	01				TCRBD02-01*02	TCRBD02	TCRBD02-01	02				TCRBJ01-02*01	TCRBJ01	TCRBJ01-02	01				6	7	7	0	2	4	39	47	54	63	65	1	In	VDJ
GGGTTGGAGTCGGCTGCTCCCTCCCAAACATCTGTGTACTTCTGTGCCAGCAGGTCTACAGCAATCTATGGCTACACCTTCGGTTCG	CASRSTAIYGYTF	2	1.5051060723504489E-5	39	TCRBV06	TCRBV06				TCRBV06-02,TCRBV06-03		TCRBD01-01*01	TCRBD01	TCRBD01-01	01				TCRBJ01-02*01	TCRBJ01	TCRBJ01-02	01				6	4	3	5	4	4	42	53	57	61	65	2	In	VDJ
AGTGCCCATCCTGAAGACAGCAGCTTCTACATCTGCAGTGCTAGAGATACCCCGGGGGCCCATGGCTATGGCTACACCTTCGGTTCG	CSARDTPGAHGYGYTF	3	2.2576591085256735E-5	48	TCRBV20	TCRBV20				TCRBV20-01,TCRBV20-or09_02						TCRBD01,TCRBD02	TCRBD01-01,TCRBD02-01		TCRBJ01-02*01	TCRBJ01	TCRBJ01-02	01				0	6	6	0	6	4	33	47	53	59	65	3	In	VDJ
CTGGAGTCGGCTGCTCCCTCCCAGACATCTGTGTACTTCTGTGCCAGCAGCCGAGAGACAGGGGGCTATGGCTACACCTTCGGTTCG	CASSRETGGYGYTF	3	2.2576591085256735E-5	42	TCRBV06-01*01	TCRBV06	TCRBV06-01	01				TCRBD01-01*01	TCRBD01	TCRBD01-01	01				TCRBJ01-02*01	TCRBJ01	TCRBJ01-02	01				6	6	2	1	0	4	39	50	56	-1	65	3	In	VDJ
CCCCTCACTCTGGAGTCTGCTGCCTCCTCCCAGACATCTGTATATTTCTGCGCCAGCAGTGACGGCTATGGCTACACCTTCGGTTCG	CASSDGYGYTF	4	3.0102121447008978E-5	33	TCRBV10-01	TCRBV10	TCRBV10-01				01,02	TCRBD02-01	TCRBD02	TCRBD02-01				01,02	TCRBJ01-02*01	TCRBJ01	TCRBJ01-02	01				3	0	8	5	0	4	48	-1	62	-1	65	4	In	VDJ
AACCTGAGCTCTCTGGAGCTGGGGGACTCAGCTTTGTATTTCTGTGCCAGCAGCGGAGGGGGAGGCTATGGCTACACCTTCGGTTCG	CASSGGGGYGYTF	5	3.7627651808761225E-5	39	TCRBV09-01	TCRBV09	TCRBV09-01				01,02					TCRBD01,TCRBD02	TCRBD01-01,TCRBD02-01		TCRBJ01-02*01	TCRBJ01	TCRBJ01-02	01				3	1	5	1	3	4	42	55	56	62	65	5	In	VDJ
GAGTCGGCTGCTCCCTCCCAGACATCTGTGTACTTCTGTGCCAGCAGTGAAGTTGAACGGGGAGGCTATGGCTACACCTTCGGTTCG	CASSEVERGGYGYTF	9	6.772977325577021E-5	45	TCRBV06-01*01	TCRBV06	TCRBV06-01	01				TCRBD02-01*02	TCRBD02	TCRBD02-01	02				TCRBJ01-02*01	TCRBJ01	TCRBJ01-02	01				1	7	9	1	0	4	36	52	59	-1	65	9	In	VDJ
ACTGTGACATCGGCCCAAAAGAACCCGACAGCTTTCTATCTCTGTGCCAGTAGTCTTGGGACAGGCTATGGCTACACCTTCGGTTCG	CASSLGTGYGYTF	4	3.0102121447008978E-5	39	TCRBV19-01	TCRBV19	TCRBV19-01				01,02	TCRBD01-01*01	TCRBD01	TCRBD01-01	01				TCRBJ01-02*01	TCRBJ01	TCRBJ01-02	01				5	3	0	4	0	4	42	54	57	-1	65	4	In	VDJ
AACGCCTTGGAGCTGGACGACTCGGCCCTGTATCTCTGTGCCAGCAGTTTTCCTCGACAGGGCCGCTATGGCTACACCTTCGGTTCG	CASSFPRQGRYGYTF	2	1.5051060723504489E-5	45	TCRBV05-04*01	TCRBV05	TCRBV05-04	01				TCRBD01-01*01	TCRBD01	TCRBD01-01	01				TCRBJ01-02*01	TCRBJ01	TCRBJ01-02	01				5	8	2	3	3	4	36	47	55	62	65	2	In	VDJ
TGGAGCTGGAGGACTCGGCCCTGTATCTCTGTGCCAGCAGCCTCCCTCGACACTATCGCCCCGAGCTATGGCTACACCTTCGGTTCG		5	3.7627651808761225E-5	52	TCRBV05-08*01	TCRBV05	TCRBV05-08	01								TCRBD01,TCRBD02	TCRBD01-01,TCRBD02-01		TCRBJ01-02*01	TCRBJ01	TCRBJ01-02	01				4	7	2	6	13	4	29	41	48	52	65	5	Out	VDJ
TTGTTGCTGGGGGACTCGGCCCTCTATCTCTGTGCCAGCAGCTTGGTTACCGGGACCGGGCAGAGCTATGGCTACACCTTCGGTTCG	CASSLVTGTGQSYGYTF	2	1.5051060723504489E-5	51	TCRBV05-06*01	TCRBV05	TCRBV05-06	01								TCRBD01,TCRBD02	TCRBD01-01,TCRBD02-01		TCRBJ01-02*01	TCRBJ01	TCRBJ01-02	01				0	5	0	7	9	4	30	46	51	56	65	2	In	VDJ
TCTAAGAAGCTCCTTCTCAGTGACTCTGGCTTCTATCTCTGTGCCTGGAGGGGTAGCTACGACAGCTATGGCTACACCTTCGGTTCG	CAWRGSYDSYGYTF	1	7.5255303617522446E-6	42	TCRBV30-01*01	TCRBV30	TCRBV30-01	01				TCRBD01-01*01	TCRBD01	TCRBD01-01	01				TCRBJ01-02*01	TCRBJ01	TCRBJ01-02	01				3	10	2	5	0	4	39	50	60	-1	65	1	In	VDJ
CTGGAGTCGCCCAGCCCCAACCAGACCTCTCTGTACTTCTGTGCCAGCCGTAAATCGGCGGGGCCCTATGGCTACACCTTCGGTTCG	CASRKSAGPYGYTF	4	3.0102121447008978E-5	42	TCRBV27-01*01	TCRBV27	TCRBV27-01	01				TCRBD02-01*01	TCRBD02	TCRBD02-01	01				TCRBJ01-02*01	TCRBJ01	TCRBJ01-02	01				8	9	7	3	2	4	39	48	57	63	65	4	In	VDJ
ACGATCCAGCGCACACAGCAGGAGGACTCGGCCGTGTATCTCTGTGCCAGCAGCTTAGAATCCCCCTATGGCTACACCTTCGGTTCG	CASSLESPYGYTF	5	3.7627651808761225E-5	39	TCRBV07-02*01	TCRBV07	TCRBV07-02	01											TCRBJ01-02*01	TCRBJ01	TCRBJ01-02	01				1	0	0	0	7	4	42	-1	-1	58	65	5	In	VJ
ACATCGGCCCAAAAGAACCCGACAGCTTTCTATCTCTGTGCCAGTAGTATTTTATCCCAGGCCCCCTATGGCTACACCTTCGGTTCG	CASSILSQAPYGYTF	9	6.772977325577021E-5	45	TCRBV19-01	TCRBV19	TCRBV19-01				01,02	TCRBD01-01*01	TCRBD01	TCRBD01-01	01				TCRBJ01-02*01	TCRBJ01	TCRBJ01-02	01				3	7	4	4	4	4	36	50	57	61	65	9	In	VDJ
CCAGCCCTCAGAACCCAGGGACTCAGCTGTGTACTTCTGTGCCAGCAGTTTTGACAGGGGGATGACTATGGCTACACCTTCGGTTCG		4	3.0102121447008978E-5	44	TCRBV12	TCRBV12				TCRBV12-03,TCRBV12-04		TCRBD01-01*01	TCRBD01	TCRBD01-01	01				TCRBJ01-02*01	TCRBJ01	TCRBJ01-02	01				3	1	2	1	3	3	37	51	52	61	64	4	Out	VDJ
CACATCAATTCCCTGGAGCTTGGTGACTCTGCTGTGTATTTCTGTGCCAGCAGCCAACGGGGGGACTATGGCTACACCTTCGGTTCG	CASSQRGDYGYTF	3	2.2576591085256735E-5	39	TCRBV03	TCRBV03				TCRBV03-01,TCRBV03-02		TCRBD02-01*01	TCRBD02	TCRBD02-01	01				TCRBJ01-02*01	TCRBJ01	TCRBJ01-02	01				2	0	8	1	0	3	42	-1	57	-1	64	3	In	VDJ
ACCCTGGAGTCTGCCAGGCCCTCACATACCTCTCAGTACCTCTGTGCCAGCAGTGAACCAGGGGACTATGGCTACACCTTCGGTTCG	CASSEPGDYGYTF	1	7.5255303617522446E-6	39	TCRBV25-01*01	TCRBV25	TCRBV25-01	01				TCRBD01-01*01	TCRBD01	TCRBD01-01	01				TCRBJ01-02*01	TCRBJ01	TCRBJ01-02	01				2	1	4	2	0	3	42	57	58	-1	64	1	In	VDJ
ACCAGTGCCCATCCTGAAGACAGCAGCTTCTACATCTGCAGTGCTAGACCCAAGAACCCCAGGGACTATGGCTACACCTTCGGTTCG	CSARPKNPRDYGYTF	2	1.5051060723504489E-5	45	TCRBV20	TCRBV20				TCRBV20-01,TCRBV20-or09_02		TCRBD01-01*01	TCRBD01	TCRBD01-01	01				TCRBJ01-02*01	TCRBJ01	TCRBJ01-02	01				2	11	4	3	0	3	36	48	59	-1	64	2	In	VDJ
TTCCCTGGAGCTTGGTGACTCTGCTGTGTATTTCTGTGCCAGCAGCCAAGCGACTGGCCGGACCACTATGGCTACACCTTCGGTTCG		3	2.2576591085256735E-5	47	TCRBV03	TCRBV03				TCRBV03-01,TCRBV03-02						TCRBD01,TCRBD02	TCRBD01-01,TCRBD02-01		TCRBJ01-02*01	TCRBJ01	TCRBJ01-02	01				1	9	1	7	1	3	34	50	59	63	64	3	Out	VDJ
AGGCCCTCACATACCTCTCAGTACCTCTGTGCCAGCAGCCCTAATCGGTGGGTACAGTTATTTAACTATGGCTACACCTTCGGTTCG	CASSPNRWVQLFNYGYTF	3	2.2576591085256735E-5	54	TCRBV25-01*01	TCRBV25	TCRBV25-01	01				TCRBD01-01*01	TCRBD01	TCRBD01-01	01				TCRBJ01-02*01	TCRBJ01	TCRBJ01-02	01				6	15	3	5	5	1	27	38	53	57	62	3	In	VDJ
TTGGAGTCGGCTGCTCCCTCCCAAACATCTGTGTACTTCTGTGCCAGCAGCCCGGACGGGCTTAACTATGGCTACACCTTCGGTTCG	CASSPDGLNYGYTF	3	2.2576591085256735E-5	42	TCRBV06	TCRBV06				TCRBV06-02,TCRBV06-03						TCRBD01,TCRBD02	TCRBD01-01,TCRBD02-01		TCRBJ01-02*01	TCRBJ01	TCRBJ01-02	01				6	3	1	7	5	1	39	50	53	57	62	3	In	VDJ
AGCACCTTGGAGCTGGGGGACTCGGCCCTTTATCTTTGCGCCAGCAGCCCAACCTCGGACATTAACTATGGCTACACCTTCGGTTCG	CASSPTSDINYGYTF	2	1.5051060723504489E-5	45	TCRBV05-01*01	TCRBV05	TCRBV05-01	01				TCRBD01-01*01	TCRBD01	TCRBD01-01	01				TCRBJ01-02*01	TCRBJ01	TCRBJ01-02	01				4	8	1	6	1	1	36	48	56	61	62	2	In	VDJ
AGCACCTTGGAGCTGGGGGACTCGGCCCTTTATCTTTGCGCCAGCAGCTTGGGGGGGCACGGTAACTATGGCTACACCTTCGGTTCG	CASSLGGHGNYGYTF	2	1.5051060723504489E-5	45	TCRBV05-01*01	TCRBV05	TCRBV05-01	01				TCRBD01-01*01	TCRBD01	TCRBD01-01	01				TCRBJ01-02*01	TCRBJ01	TCRBJ01-02	01				0	0	6	0	4	1	36	-1	52	58	62	2	In	VDJ
GTGAGCAACATGAGCCCTGAAGACAGCAGCATATATCTCTGCAGCTCATCCGGGACAGTGAGTAACTATGGCTACACCTTCGGTTCG	CSSSGTVSNYGYTF	2	1.5051060723504489E-5	42	TCRBV29-01*01	TCRBV29	TCRBV29-01	01				TCRBD01-01*01	TCRBD01	TCRBD01-01	01				TCRBJ01-02*01	TCRBJ01	TCRBJ01-02	01				8	6	0	5	4	1	39	45	51	58	62	2	In	VDJ
GAGTTGGCTGCTCCCTCCCAGACATCTGTGTACTTCTGTGCCAGCAGTTACTCAAGGGCTTCTAACTATGGCTACACCTTCGGTTCG	CASSYSRASNYGYTF	2	1.5051060723504489E-5	45	TCRBV06-06	TCRBV06	TCRBV06-06				01,02					TCRBD01,TCRBD02	TCRBD01-01,TCRBD02-01		TCRBJ01-02*01	TCRBJ01	TCRBJ01-02	01				0	1	5	3	3	0	36	53	54	58	61	2	In	VDJ
GGGTTGGAGTCGGCTGCTCCCTCCCAAACATCTGTGTACTTCTGTGCGGCGGCGGGGACGTCTAACTATGGCTACACCTTCGGTTCG	CAAAGTSNYGYTF	2	1.5051060723504489E-5	39	TCRBV06	TCRBV06				TCRBV06-02,TCRBV06-03		TCRBD02-01*01	TCRBD02	TCRBD02-01	01				TCRBJ01-02*01	TCRBJ01	TCRBJ01-02	01				12	4	7	3	4	0	42	47	51	57	61	2	In	VDJ
AAGATCCAGCCCTCAGAACCCAGGGACTCAGCTGTGTACTTCTGTGCCAGCGGAAGCGACTCTAACTATGGCTACACCTTCGGTTCG	CASGSDSNYGYTF	2	1.5051060723504489E-5	39	TCRBV12	TCRBV12				TCRBV12-03,TCRBV12-04		TCRBD02-01	TCRBD02	TCRBD02-01				01,02	TCRBJ01-02*01	TCRBJ01	TCRBJ01-02	01				8	6	2	10	0	0	42	51	57	-1	61	2	In	VDJ
GAGTCTGCCAGGCCCTCACATACCTCTCAGTACCTCTGTGCCAGCAGTGACACCGGGACGGCTAACTATGGCTACACCTTCGGTTCG	CASSDTGTANYGYTF	3	2.2576591085256735E-5	45	TCRBV25-01*01	TCRBV25	TCRBV25-01	01								TCRBD01,TCRBD02	TCRBD01-01,TCRBD02-01		TCRBJ01-02*01	TCRBJ01	TCRBJ01-02	01				3	4	0	7	2	0	36	50	54	59	61	3	In	VDJ
GTGACCAGTGCCCATCCTGAAGACAGCAGCTTCTACATCTGCAGCAGCCAGGACAGGGGAGCTAACTATGGCTACACCTTCGGTTCG	CSSQDRGANYGYTF	2	1.5051060723504489E-5	42	TCRBV20	TCRBV20				TCRBV20-01,TCRBV20-or09_02		TCRBD01-01*01	TCRBD01	TCRBD01-01	01				TCRBJ01-02*01	TCRBJ01	TCRBJ01-02	01				9	6	1	2	2	0	39	44	50	59	61	2	In	VDJ
CAGCCCTCAGAACCCAGGGACTCAGCTGTGTACTTCTGTGCCAGCAGTTTGACGGGGCCAGCTAACTATGGCTACACCTTCGGTTCG	CASSLTGPANYGYTF	2	1.5051060723504489E-5	45	TCRBV12	TCRBV12				TCRBV12-03,TCRBV12-04						TCRBD01,TCRBD02	TCRBD01-01,TCRBD02-01		TCRBJ01-02*01	TCRBJ01	TCRBJ01-02	01				3	3	7	0	3	0	36	50	53	58	61	2	In	VDJ
CTGGAGTCAGCTACCCGCTCCCAGACATCTGTGTATTTCTGCGCCAGCAGCCTCCGGACAGCTAACTATGGCTACACCTTCGGTTCG	CASSLRTANYGYTF	3	2.2576591085256735E-5	42	TCRBV10-02*01	TCRBV10	TCRBV10-02	01				TCRBD01-01*01	TCRBD01	TCRBD01-01	01				TCRBJ01-02*01	TCRBJ01	TCRBJ01-02	01				6	5	1	5	0	0	39	50	55	-1	61	3	In	VDJ
AATGTGAGCACCTTGGAGCTGGGGGACTCGGCCCTTTATCTTTGCGCCAGCAGCTACGATACTAACTATGGCTACACCTTCGGTTCG	CASSYDTNYGYTF	7	5.267871253226571E-5	39	TCRBV05-01*01	TCRBV05	TCRBV05-01	01								TCRBD01,TCRBD02	TCRBD01-01,TCRBD02-01		TCRBJ01-02*01	TCRBJ01	TCRBJ01-02	01				3	2	2	8	2	0	42	55	57	59	61	7	In	VDJ
ATGAATGTGAGCACCTTGGAGCTGGGGGACTCGGCCCTTTATCTTTGCGCCAGCAGCATGGGGAACTATGGCTACACCTTCGGTTCG	CASSMGNYGYTF	15	1.1288295542628367E-4	36	TCRBV05-01*01	TCRBV05	TCRBV05-01	01								TCRBD01,TCRBD02	TCRBD01-01,TCRBD02-01		TCRBJ01-02*01	TCRBJ01	TCRBJ01-02	01				0	0	0	10	0	2	45	-1	61	-1	63	15	In	VDJ
AAGATCCAGCCCTCAGAACCCAGGGACTCAGCTGTGTACTTCTGTGCCAGCAGCCGAGACAGGAACTATGGCTACACCTTCGGTTCG	CASSRDRNYGYTF	2	1.5051060723504489E-5	39	TCRBV12	TCRBV12				TCRBV12-03,TCRBV12-04		TCRBD01-01*01	TCRBD01	TCRBD01-01	01				TCRBJ01-02*01	TCRBJ01	TCRBJ01-02	01				6	4	2	4	0	2	42	53	57	-1	63	2	In	VDJ
ATCCGGTCCACAAAGCTGGAGGACTCAGCCATGTACTTCTGTGCCAGCACCGAGGACCCCCCGAACTATGGCTACACCTTCGGTTCG	CASTEDPPNYGYTF	3	2.2576591085256735E-5	42	TCRBV02-01*01	TCRBV02	TCRBV02-01	01								TCRBD01,TCRBD02	TCRBD01-01,TCRBD02-01		TCRBJ01-02*01	TCRBJ01	TCRBJ01-02	01				7	4	1	7	6	2	39	49	53	57	63	3	In	VDJ
AACGCCTTGTTGCTGGGGGACTCGGCCCTCTATCTCTGTGCCAGCAGCTTGGTGACACTCCAGAACTATGGCTACACCTTCGGTTCG	CASSLVTLQNYGYTF	6	4.515318217051347E-5	45	TCRBV05-06*01	TCRBV05	TCRBV05-06	01				TCRBD01-01*01	TCRBD01	TCRBD01-01	01				TCRBJ01-02*01	TCRBJ01	TCRBJ01-02	01				0	1	2	6	6	2	36	52	53	57	63	6	In	VDJ
ATCCAGCGCACACAGCAGGAGGACTCGGCCGTGTATCTCTGTGCCAGCAGCTTAAGGTCACAGAACTATGGCTACACCTTCGGTTCG	CASSLRSQNYGYTF	6	4.515318217051347E-5	42	TCRBV07-02*01	TCRBV07	TCRBV07-02	01				TCRBD01-01*01	TCRBD01	TCRBD01-01	01				TCRBJ01-02*01	TCRBJ01	TCRBJ01-02	01				2	5	3	5	0	2	39	54	59	-1	63	6	In	VDJ
TCCCTAGAGTCTGCCATCCCCAACCAGACAGCTCTTTACTTCTGTGCCACCAGTGATTTGAAGAACTATGGCTACACCTTCGGTTCG	CATSDLKNYGYTF	2	1.5051060723504489E-5	39	TCRBV24	TCRBV24				TCRBV24-01,TCRBV24-or09_02						TCRBD01,TCRBD02	TCRBD01-01,TCRBD02-01		TCRBJ01-02*01	TCRBJ01	TCRBJ01-02	01				0	1	5	5	0	2	42	60	61	-1	63	2	In	VDJ
ATCAATTCCCTGGAGCTTGGTGACTCTGCTGTGTATTTCTGTGCCAGCAGCCAAGGACAGCTCAACTATGGCTACACCTTCGGTTCG	CASSQGQLNYGYTF	8	6.0204242894017957E-5	42	TCRBV03	TCRBV03				TCRBV03-01,TCRBV03-02		TCRBD01-01*01	TCRBD01	TCRBD01-01	01				TCRBJ01-02*01	TCRBJ01	TCRBJ01-02	01				1	0	2	5	3	2	39	-1	55	60	63	8	In	VDJ
CTTGGAGCTGGGGGACTCGGCCCTTTATCTTTGCGCCAGCAGCCTGATGACGGGACAGGTCCCAACTATGGCTACACCTTCGGTTCG		7	5.267871253226571E-5	50	TCRBV05-01*01	TCRBV05	TCRBV05-01	01				TCRBD01-01*01	TCRBD01	TCRBD01-01	01				TCRBJ01-02*01	TCRBJ01	TCRBJ01-02	01				4	8	0	4	4	2	31	43	51	59	63	7	Out	VDJ
CTACACACCCTGCAGCCAGAAGACTCGGCCCTGTATCTCTGCGCCAGCAGCCAAGCCCGGCTAAACTATGGCTACACCTTCGGTTCG	CASSQARLNYGYTF	2	1.5051060723504489E-5	42	TCRBV04-03*01	TCRBV04	TCRBV04-03	01								TCRBD01,TCRBD02	TCRBD01-01,TCRBD02-01		TCRBJ01-02*01	TCRBJ01	TCRBJ01-02	01				1	3	9	0	2	2	39	55	58	61	63	2	In	VDJ
ACTGTGACATCGGCCCAAAAGAACCCGACAGCTTTCTATCTCTGTGCCAGTAGTATAGAGGGAAACTATGGCTACACCTTCGGTTCG	CASSIEGNYGYTF	7	5.267871253226571E-5	39	TCRBV19-01	TCRBV19	TCRBV19-01				01,02					TCRBD01,TCRBD02	TCRBD01-01,TCRBD02-01		TCRBJ01-02*01	TCRBJ01	TCRBJ01-02	01				0	0	0	8	0	2	42	-1	59	-1	63	7	In	VDJ
TCGGCTGCTCCCTCCCAGACATCTGTGTACTTCTGTGCCAGCAGTAAACTAAACGCGGACAAAAACTATGGCTACACCTTCGGTTCG	CASSKLNADKNYGYTF	2	1.5051060723504489E-5	48	TCRBV06	TCRBV06				TCRBV06-01,TCRBV06-05		TCRBD01-01*01	TCRBD01	TCRBD01-01	01				TCRBJ01-02*01	TCRBJ01	TCRBJ01-02	01				5	11	1	6	2	2	33	45	56	61	63	2	In	VDJ
GCCCTCAGAACCCAGGGACTCAGCTGTGTACTTCTGTGCCAGCAGTTTACCCCCGGGAGGGGAATTGATGGCTACACCTTCGGTTCG		2	1.5051060723504489E-5	47	TCRBV12	TCRBV12				TCRBV12-03,TCRBV12-04		TCRBD02-01*02	TCRBD02	TCRBD02-01	02				TCRBJ01-02*01	TCRBJ01	TCRBJ01-02	01				2	4	8	0	6	6	34	49	53	61	67	2	Out	VDJ
AAGATCCGGTCCACAAAGCTGGAGGACTCAGCCATGTACTTCTGTGCCAGCAGGCCCGGGGGATCGGATGGCTACACCTTCGGTTCG	CASRPGGSDGYTF	6	4.515318217051347E-5	39	TCRBV02-01*01	TCRBV02	TCRBV02-01	01				TCRBD02-01*01	TCRBD02	TCRBD02-01	01				TCRBJ01-02*01	TCRBJ01	TCRBJ01-02	01				6	3	8	2	5	6	42	53	56	62	67	6	In	VDJ
AAGCTCCTTCTCAGTGACTCTGGCTTCTATCTCTGTGCCTGGAGTCTTACAGGGACAGGGCTGAACCATGGCTACACCTTCGGTTCG	CAWSLTGTGLNHGYTF	4	3.0102121447008978E-5	48	TCRBV30-01*01	TCRBV30	TCRBV30-01	01				TCRBD01-01*01	TCRBD01	TCRBD01-01	01				TCRBJ01-02*01	TCRBJ01	TCRBJ01-02	01				2	6	0	3	7	6	33	45	51	60	67	4	In	VDJ
GAGTCGGCTGCTCCCTCCCAGACATCTGTGTACTTCTGTGCCAGCAGTACCCCCCCCGTAAGGGTACATGGCTACACCTTCGGTTCG	CASSTPPVRVHGYTF	3	2.2576591085256735E-5	45	TCRBV06-01*01	TCRBV06	TCRBV06-01	01								TCRBD01,TCRBD02	TCRBD01-01,TCRBD02-01		TCRBJ01-02*01	TCRBJ01	TCRBJ01-02	01				5	12	5	3	3	6	36	48	60	64	67	3	In	VDJ
CTCAGGCTGCTGTCGGCTGCTCCCTCCCAGACATCTGTGTACTTCTGTGCCAGCAGAAGTACTGCTTGGGGCTACACCTTCGGTTCG	CASRSTAWGYTF	2	1.5051060723504489E-5	36	TCRBV06-05*01	TCRBV06	TCRBV06-05	01				TCRBD02-01	TCRBD02	TCRBD02-01				01,02	TCRBJ01-02*01	TCRBJ01	TCRBJ01-02	01				6	4	3	10	6	8	45	56	60	63	69	2	In	VDJ
GAGTCGCCCAGCCCCAACCAGACCTCTCTGTACTTCTGTGCCAGCAGCGATCTGGACAGGAAGGGCGGGGGCTACACCTTCGGTTCG	CASSDLDRKGGGYTF	4	3.0102121447008978E-5	45	TCRBV27-01*01	TCRBV27	TCRBV27-01	01				TCRBD01-01*01	TCRBD01	TCRBD01-01	01				TCRBJ01-02*01	TCRBJ01	TCRBJ01-02	01				6	6	1	4	9	8	36	47	53	60	69	4	In	VDJ
GCCTTGTTGCTGGGGGACTCGGCCCTCTATCTCTGTGCCAGCCAGCCCCTTTCCGGGACAAGGGAACGGGGCTACACCTTCGGTTCG	CASQPLSGTRERGYTF	2	1.5051060723504489E-5	48	TCRBV05-06*01	TCRBV05	TCRBV05-06	01				TCRBD01-01*01	TCRBD01	TCRBD01-01	01				TCRBJ01-02*01	TCRBJ01	TCRBJ01-02	01				7	12	0	6	9	8	33	42	54	60	69	2	In	VDJ
TGAGCACCTTGGAGCTGGGGGACTCGGCCCTTTATCTTTGCGCCAGCAGCTTGAAGGACAGACCGTTCGGGCTACACCTTCGGTTCG		2	1.5051060723504489E-5	43	TCRBV05-01*01	TCRBV05	TCRBV05-01	01				TCRBD01-01*01	TCRBD01	TCRBD01-01	01				TCRBJ01-02*01	TCRBJ01	TCRBJ01-02	01				1	2	1	5	8	8	38	53	55	61	69	2	Out	VDJ
AGGCTGCTGTCGGCTGCTCCCTCCCAGACATCTGTGTACTTCTGTGCCAGCAGCCGAGCGGGCTCACAGGGCTACACCTTCGGTTCG	CASSRAGSQGYTF	2	1.5051060723504489E-5	39	TCRBV06-05*01	TCRBV06	TCRBV06-05	01				TCRBD02-01	TCRBD02	TCRBD02-01				01,02	TCRBJ01-02*01	TCRBJ01	TCRBJ01-02	01				6	3	6	4	7	8	42	53	56	62	69	2	In	VDJ
AAGCTCCTTCTCAGTGACTCTGGCTTCTATCTCTGTGCCTGGAGTGTACCCGGGCAGGCCCCTTTGGGCGGCTACACCTTCGGTTCG	CAWSVPGQAPLGGYTF	1	7.5255303617522446E-6	48	TCRBV30-01*01	TCRBV30	TCRBV30-01	01								TCRBD01,TCRBD02	TCRBD01-01,TCRBD02-01		TCRBJ01-02*01	TCRBJ01	TCRBJ01-02	01				0	7	4	4	11	8	33	47	54	58	69	1	In	VDJ
GTGAACGCCTTGTTGCTGGGGGACTCGGCCCTCTATCTCTGTGCCAGCAGCAGGGACAGGGGATCAGGCGGCTACACCTTCGGTTCG	CASSRDRGSGGYTF	2	1.5051060723504489E-5	42	TCRBV05-06*01	TCRBV05	TCRBV05-06	01				TCRBD01-01*01	TCRBD01	TCRBD01-01	01				TCRBJ01-02*01	TCRBJ01	TCRBJ01-02	01				4	1	0	2	7	8	39	51	52	62	69	2	In	VDJ
ATCCTGGAGTCGCCCAGCCCCAACCAGACCTCTCTGTACTTCTGTGCCAGCAGCTCGCCCAGGACAGGCGGCTACACCTTCGGTTCG	CASSSPRTGGYTF	7	5.267871253226571E-5	39	TCRBV27-01*01	TCRBV27	TCRBV27-01	01				TCRBD01-01*01	TCRBD01	TCRBD01-01	01				TCRBJ01-02*01	TCRBJ01	TCRBJ01-02	01				6	8	1	4	1	8	42	53	61	68	69	7	In	VDJ
AGGCTGCTGTCGGCTGCTCCCTCCCAGACATCTGTGTACTTCTGTGCCAGCAGTTACGACGCCAGCCGCGGCTACACCTTCGGTTCG	CASSYDASRGYTF	2	1.5051060723504489E-5	39	TCRBV06-05*01	TCRBV06	TCRBV06-05	01								TCRBD01,TCRBD02	TCRBD01-01,TCRBD02-01		TCRBJ01-02*01	TCRBJ01	TCRBJ01-02	01				2	0	2	7	9	8	42	-1	57	60	69	2	In	VDJ
CTCTGAAGATCCAGCCCTCAGAACCCAGGGACTCAGCTGTGTACTTCTGTGCCAGCAGCTAGAGGGTCCGGCTACACCTTCGGTTCG		2	1.5051060723504489E-5	34	TCRBV12	TCRBV12				TCRBV12-03,TCRBV12-04		TCRBD02-01*02	TCRBD02	TCRBD02-01	02				TCRBJ01-02*01	TCRBJ01	TCRBJ01-02	01				6	3	11	0	3	8	47	58	61	66	69	2	Out	VDJ
GTGAACGCCTTGGAGCTGGACGACTCGGCCCTGTATCTCTGTGCCAGCAGCTTGGTTGACAGGGAGCACGGCTACACCTTCGGTTCG	CASSLVDREHGYTF	2	1.5051060723504489E-5	42	TCRBV05-04*01	TCRBV05	TCRBV05-04	01				TCRBD01-01*01	TCRBD01	TCRBD01-01	01				TCRBJ01-02*01	TCRBJ01	TCRBJ01-02	01				0	2	2	3	5	8	39	55	57	64	69	2	In	VDJ
CTACACGCCCTGCAGCCAGAAGACTCAGCCCTGTATCTCTGCGCCAGCAGCCCGAGACGGGGGGCGCGAGGCTACACCTTCGGTTCG	CASSPRRGARGYTF	4	3.0102121447008978E-5	42	TCRBV04-01*01	TCRBV04	TCRBV04-01	01				TCRBD02-01*01	TCRBD02	TCRBD02-01	01				TCRBJ01-02*01	TCRBJ01	TCRBJ01-02	01				4	5	8	1	5	8	39	52	57	64	69	4	In	VDJ
ACTCTGACTGTGAGCAACATGAGCCCTGAAGACAGCAGCATATATCTCTGCAGCGTTGAGGGACAGGCGGCCTACACCTTCGGTTCG	CSVEGQAAYTF	1	7.5255303617522446E-6	33	TCRBV29-01*01	TCRBV29	TCRBV29-01	01				TCRBD01-01*01	TCRBD01	TCRBD01-01	01				TCRBJ01-02*01	TCRBJ01	TCRBJ01-02	01				3	0	0	4	4	10	48	-1	59	67	71	1	In	VDJ
GAGCTGAATGTGAACGCCTTGTTGCTGGGGGACTCGGCCCTCTATCTCTGTGCCAGCAGCTCCGGGGCGCCGAAGGTGTTCGGGCCG	CASSSGAPKVF	1	7.5255303617522446E-6	33	TCRBV05-06*01	TCRBV05	TCRBV05-06	01								TCRBD01,TCRBD02	TCRBD01-01,TCRBD02-01		TCRBJ02-07*01	TCRBJ02	TCRBJ02-07	01				3	2	7	0	10	16	48	61	63	68	78	1	In	VDJ
CTGAAGGTGCAGCCTGCAGAACTGGAGGATTCTGGAGTTTATTTCTGTGCCAGCAGCCTTGGGGGGGGATCCCGGTACTTCGGGCCG	CASSLGGGSRYF	2	1.5051060723504489E-5	36	TCRBV14-01*01	TCRBV14	TCRBV14-01	01				TCRBD02-01*01	TCRBD02	TCRBD02-01	01				TCRBJ02-07*01	TCRBJ02	TCRBJ02-07	01				4	2	9	0	7	12	45	58	60	67	74	2	In	VDJ
GTCCACTCTGACAGTGACCAGTGCCCATCCTGAAGACAGCAGCTTCTACATCTGCAGCCCAGGACAGGGAGGTAGTACTTCGGGCCG		1	7.5255303617522446E-6	29	TCRBV20-01*01	TCRBV20	TCRBV20-01	01				TCRBD01-01*01	TCRBD01	TCRBD01-01	01				TCRBJ02-07*01	TCRBJ02	TCRBJ02-07	01				9	4	1	3	4	11	52	57	61	69	73	1	Out	VDJ
CTGGGGTTGGAGTCGGCTGCTCCCTCCCAAACATCTGTGTACTTCTGTGCCAGCAGTTCCCCCCGAACCCTCGAGTACTTCGGGCCG	CASSSPRTLEYF	2	1.5051060723504489E-5	36	TCRBV06	TCRBV06				TCRBV06-02,TCRBV06-03						TCRBD01,TCRBD02	TCRBD01-01,TCRBD02-01		TCRBJ02-07*01	TCRBJ02	TCRBJ02-07	01				4	6	2	8	7	11	45	58	64	66	73	2	In	VDJ
CGCACACAGCAGGAGGACTCGGCCGTGTATCTCTGTGCCAGCAGCTTAGCCAGGGTCCCGCAGCAGGGTGTGCAGTACTTCGGGCCG	CASSLARVPQQGVQYF	5	3.7627651808761225E-5	48	TCRBV07-02*01	TCRBV07	TCRBV07-02	01				TCRBD01-01*01	TCRBD01	TCRBD01-01	01				TCRBJ02-07*01	TCRBJ02	TCRBJ02-07	01				0	0	4	3	16	9	33	-1	50	55	71	5	In	VDJ
CTCAGGCTGCTGTCGGCTGCTCCCTCCCAGACATCTGTGTACTTCTGTGCCACTGGGACTAGCGGGGGCCCGCAGTACTTCGGGCCG	CATGTSGGPQYF	3	2.2576591085256735E-5	36	TCRBV06-05*01	TCRBV06	TCRBV06-05	01				TCRBD02-01*01	TCRBD02	TCRBD02-01	01				TCRBJ02-07*01	TCRBJ02	TCRBJ02-07	01				10	2	0	2	3	9	45	52	54	68	71	3	In	VDJ
ACCAGTGCCCATCCTGAAGACAGCAGCTTCTACATCTGCAGTGCTAGCGACCACAGGGCGAGTGAGGGTGAGCAGTACTTCGGGCCG	CSASDHRASEGEQYF	1	7.5255303617522446E-6	45	TCRBV20	TCRBV20				TCRBV20-01,TCRBV20-or09_02		TCRBD01-01*01	TCRBD01	TCRBD01-01	01				TCRBJ02-07*01	TCRBJ02	TCRBJ02-07	01				3	5	3	3	11	7	36	47	52	58	69	1	In	VDJ
ACCTTGGAGCTGGGGGACTCGGCCCTTTATCTTTGCGCCAGCAGCTTGGCGCCGGGACAGGGGGCCTGGGAGCAGTACTTCGGGCCG	CASSLAPGQGAWEQYF	2	1.5051060723504489E-5	48	TCRBV05-01*01	TCRBV05	TCRBV05-01	01				TCRBD01-01*01	TCRBD01	TCRBD01-01	01				TCRBJ02-07*01	TCRBJ02	TCRBJ02-07	01				0	4	0	0	4	7	33	49	53	65	69	2	In	VDJ
ACTGTGAGCAACATGAGCCCTGAAGACAGCAGCATATATCTCTGCAGCGTCGCCTCGGAGCAGGGGAGGGAGCAGTACTTCGGGCCG	CSVASEQGREQYF	1	7.5255303617522446E-6	39	TCRBV29-01*01	TCRBV29	TCRBV29-01	01								TCRBD01,TCRBD02	TCRBD01-01,TCRBD02-01		TCRBJ02-07*01	TCRBJ02	TCRBJ02-07	01				6	10	4	2	3	7	42	50	60	66	69	1	In	VDJ
ATCCAGCCCTCAGAACCCAGGGACTCAGCTGTGTACTTCTGTGCCAGCAGACCCAGGACAGGGGGAAGGGAGCAGTACTTCGGGCCG	CASRPRTGGREQYF	1	7.5255303617522446E-6	42	TCRBV12	TCRBV12				TCRBV12-03,TCRBV12-04		TCRBD01-01*01	TCRBD01	TCRBD01-01	01				TCRBJ02-07*01	TCRBJ02	TCRBJ02-07	01				6	5	1	1	4	7	39	50	55	65	69	1	In	VDJ
CTGGGGTTGGAGTCGGCTGCTCCCTCCCAAACATCTGTGTACTTCTGTGCCAGCAGTTACAGCCGGTTCGAGCAGTACTTCGGGCCG	CASSYSRFEQYF	2	1.5051060723504489E-5	36	TCRBV06	TCRBV06				TCRBV06-02,TCRBV06-03		TCRBD02-01	TCRBD02	TCRBD02-01				01,02	TCRBJ02-07*01	TCRBJ02	TCRBJ02-07	01				2	0	6	7	5	6	45	-1	60	63	68	2	In	VDJ
ACAGTGACCAGTGCCCATCCTGAAGACAGCAGCTTCTACATCTGCAGTGCTAGAGCGTCGGGAGCCCTCGAGCAGTACTTCGGGCCG	CSARASGALEQYF	4	3.0102121447008978E-5	39	TCRBV20	TCRBV20				TCRBV20-01,TCRBV20-or09_02		TCRBD02-01*02	TCRBD02	TCRBD02-01	02				TCRBJ02-07*01	TCRBJ02	TCRBJ02-07	01				1	3	8	2	4	6	42	55	58	64	68	4	In	VDJ
ACGATCCAGCGCACACAGCAGGAGGACTCGGCCGTGTATCTCTGTGCCAGCACCCCGGGCATAGAAATCGAGCAGTACTTCGGGCCG	CASTPGIEIEQYF	2	1.5051060723504489E-5	39	TCRBV07-02*01	TCRBV07	TCRBV07-02	01								TCRBD01,TCRBD02	TCRBD01-01,TCRBD02-01		TCRBJ02-07*01	TCRBJ02	TCRBJ02-07	01				7	4	8	0	8	6	42	52	56	60	68	2	In	VDJ
GCTGTACCCTCTCAGACATCTGTGTACTTCTGTGCCAGCAGTGACGATTTCCCTTCCCTTCCCTTTGGCGAGCAGTACTTCGGGCCG	CASSDDFPSLPFGEQYF	5	3.7627651808761225E-5	51	TCRBV06-04	TCRBV06	TCRBV06-04				01,02					TCRBD01,TCRBD02	TCRBD01-01,TCRBD02-01		TCRBJ02-07*01	TCRBJ02	TCRBJ02-07	01				2	21	0	10	0	6	30	45	66	-1	68	5	In	VDJ
ATCCAGCGCACAGAGCAGGGGGACTCGGCCATGTATCTCTGTGCCAGCAGCGGATCAGGGCCGAGTGGCGAGCAGTACTTCGGGCCG	CASSGSGPSGEQYF	3	2.2576591085256735E-5	42	TCRBV07-09	TCRBV07	TCRBV07-09				01,03	TCRBD01-01*01	TCRBD01	TCRBD01-01	01				TCRBJ02-07*01	TCRBJ02	TCRBJ02-07	01				5	4	4	3	8	6	39	51	55	60	68	3	In	VDJ
GTGACCAGTGCCCATCCTGAAGACAGCAGCTTCTACATCTGCAGTGCTAGAAGGACAGTGAATTCGGGCGAGCAGTACTTCGGGCCG	CSARRTVNSGEQYF	1	7.5255303617522446E-6	42	TCRBV20	TCRBV20				TCRBV20-01,TCRBV20-or09_02		TCRBD01-01*01	TCRBD01	TCRBD01-01	01				TCRBJ02-07*01	TCRBJ02	TCRBJ02-07	01				2	1	1	5	10	6	39	51	52	58	68	1	In	VDJ
CAGCGCACACAGCAGGAGGACTCCGCCGTGTATCTCTGTGCCAGCAGCTTTCCGACTAGCGGAGAGGGCGAGCAGTACTTCGGGCCG	CASSFPTSGEGEQYF	3	2.2576591085256735E-5	45	TCRBV07-08*01	TCRBV07	TCRBV07-08	01				TCRBD02-01	TCRBD02	TCRBD02-01				01,02	TCRBJ02-07*01	TCRBJ02	TCRBJ02-07	01				3	3	2	5	6	6	36	50	53	62	68	3	In	VDJ
ATCCAGCCCTCAGAACCCAGGGACTCAGCTGTGTACTTCTGTGCCAGCACCTCGCGGACAGGGGGAGGCGAGCAGTACTTCGGGCCG	CASTSRTGGGEQYF	3	2.2576591085256735E-5	42	TCRBV12	TCRBV12				TCRBV12-03,TCRBV12-04		TCRBD01-01*01	TCRBD01	TCRBD01-01	01				TCRBJ02-07*01	TCRBJ02	TCRBJ02-07	01				7	6	1	1	3	6	39	49	55	65	68	3	In	VDJ
GTGACCAGTGCCCATCCTGAAGACAGCAGCTTCTACATCTGCAGTGCTTCCGGGCTAGCAGGAAGAGGCGAGCAGTACTTCGGGCCG	CSASGLAGRGEQYF	1	7.5255303617522446E-6	42	TCRBV20	TCRBV20				TCRBV20-01,TCRBV20-or09_02		TCRBD02-01	TCRBD02	TCRBD02-01				01,02	TCRBJ02-07*01	TCRBJ02	TCRBJ02-07	01				5	6	4	7	9	6	39	48	54	59	68	1	In	VDJ
GAGTCTGCCAGGCCCTCACATACCTCTCAGTACCTCTGTGCCAGCAGTGACCCAGGACAGGGGGCAGGCGAGCAGTACTTCGGGCCG	CASSDPGQGAGEQYF	1	7.5255303617522446E-6	45	TCRBV25-01*01	TCRBV25	TCRBV25-01	01				TCRBD01-01*01	TCRBD01	TCRBD01-01	01				TCRBJ02-07*01	TCRBJ02	TCRBJ02-07	01				3	4	1	0	3	6	36	50	54	65	68	1	In	VDJ
TCAGAACCCAGGGACTCAGCTGTGTACTTCTGTGCCAGCAGTTCCCGACCCACTAGCGGGAGTATCCGCGAGCAGTACTTCGGGCCG	CASSSRPTSGSIREQYF	1	7.5255303617522446E-6	51	TCRBV12	TCRBV12				TCRBV12-03,TCRBV12-04		TCRBD02-01*02	TCRBD02	TCRBD02-01	02				TCRBJ02-07*01	TCRBJ02	TCRBJ02-07	01				4	8	3	2	6	6	30	43	51	62	68	1	In	VDJ
TTGGAGTCGGCTGCTCCCTCCCAAACATCTGTGTACTTCTGTGCCAGCAGTTACATCGGGACAGGTAGCGAGCAGTACTTCGGGCCG	CASSYIGTGSEQYF	2	1.5051060723504489E-5	42	TCRBV06	TCRBV06				TCRBV06-02,TCRBV06-03		TCRBD01-01*01	TCRBD01	TCRBD01-01	01				TCRBJ02-07*01	TCRBJ02	TCRBJ02-07	01				2	3	0	4	3	6	39	54	57	65	68	2	In	VDJ
GAGTCGGCTGCTCCCTCCCAAACATCTGTGTACTTCTGTGCCAGCACCGTCTTAAATATCAGGGGCAGCGAGCAGTACTTCGGGCCG	CASTVLNIRGSEQYF	2	1.5051060723504489E-5	45	TCRBV06	TCRBV06				TCRBV06-02,TCRBV06-03		TCRBD01-01*01	TCRBD01	TCRBD01-01	01				TCRBJ02-07*01	TCRBJ02	TCRBJ02-07	01				7	13	4	2	3	6	36	46	59	65	68	2	In	VDJ
CTTCACCTACACACCCTGCAGCCAGAAGACTCGGCCCTGTATCTCTGCGCCAGCAGCCAAGTGGGAAGCGAGCAGTACTTCGGGCCG	CASSQVGSEQYF	1	7.5255303617522446E-6	36	TCRBV04-03*01	TCRBV04	TCRBV04-03	01								TCRBD01,TCRBD02	TCRBD01-01,TCRBD02-01		TCRBJ02-07*01	TCRBJ02	TCRBJ02-07	01				1	1	0	8	2	6	45	61	62	66	68	1	In	VDJ
TCTAAGAAGCTCCTTCTCAGTGACTCTGGCTTCTATCTCTGTGCCTGGAGAGAGGACCAGGAGGGTTCCGAGCAGTACTTCGGGCCG	CAWREDQEGSEQYF	1	7.5255303617522446E-6	42	TCRBV30-01*01	TCRBV30	TCRBV30-01	01				TCRBD02-01*02	TCRBD02	TCRBD02-01	02				TCRBJ02-07*01	TCRBJ02	TCRBJ02-07	01				3	9	10	0	3	6	39	50	59	65	68	1	In	VDJ
GATCCAGCCCTCAGAACCCAGGGACTCAGCTGTGTACTTCTGTGCCAGCGTCCGTCCCCCGCTAGCTCCGAGCAGTACTTCGGGCCG		1	7.5255303617522446E-6	41	TCRBV12	TCRBV12				TCRBV12-03,TCRBV12-04		TCRBD02-01	TCRBD02	TCRBD02-01				01,02	TCRBJ02-07*01	TCRBJ02	TCRBJ02-07	01				8	12	4	7	2	6	40	49	61	66	68	1	Out	VDJ
GTCGCCCAGCCCCAACCAGACCTCTCTGTACTTCTGTGCCAGCAGCCCTAGGACAGGGAGGCGGTATCCGAGCAGTACTTCGGGCCG		5	3.7627651808761225E-5	47	TCRBV27-01*01	TCRBV27	TCRBV27-01	01				TCRBD01-01*01	TCRBD01	TCRBD01-01	01				TCRBJ02-07*01	TCRBJ02	TCRBJ02-07	01				6	5	1	3	10	6	34	45	50	58	68	5	Out	VDJ
ATCCAGCGCACACAGCAGGAGGACTCCGCCGTGTATCTCTGTGCCAGCAGCTCTGACAGGCCCGGGGCCGAGCAGTACTTCGGGCCG	CASSSDRPGAEQYF	4	3.0102121447008978E-5	42	TCRBV07-08*01	TCRBV07	TCRBV07-08	01				TCRBD01-01*01	TCRBD01	TCRBD01-01	01				TCRBJ02-07*01	TCRBJ02	TCRBJ02-07	01				4	2	2	4	8	6	39	52	54	60	68	4	In	VDJ
AAGATCCAGCCCTCAGAACCCAGGGACTCAGCTGTGTACTTCTGTGCCAGCAGTCGCGGCCCACGCCCCGAGCAGTACTTCGGGCCG	CASSRGPRPEQYF	4	3.0102121447008978E-5	39	TCRBV12	TCRBV12				TCRBV12-03,TCRBV12-04		TCRBD02-01	TCRBD02	TCRBD02-01				01,02	TCRBJ02-07*01	TCRBJ02	TCRBJ02-07	01				5	1	7	5	9	6	42	54	55	59	68	4	In	VDJ
TCGGCTGCTCCCTCCCAGACATCTGTGTACTTCTGTGCCAGCAGTCTCACCAAGCCGGGACAAGGGACCGAGCAGTACTTCGGGCCG	CASSLTKPGQGTEQYF	2	1.5051060723504489E-5	48	TCRBV06	TCRBV06				TCRBV06-01,TCRBV06-05		TCRBD01-01*01	TCRBD01	TCRBD01-01	01				TCRBJ02-07*01	TCRBJ02	TCRBJ02-07	01				5	11	0	6	6	6	33	45	56	62	68	2	In	VDJ
TCCTGGAGTCGCCCAGCCCCAACCAGACCTCTCTGTACTTCTGTGCCAGCAGCGGGGAGGACAGTTTACGAGCAGTACTTCGGGCCG		6	4.515318217051347E-5	40	TCRBV27-01*01	TCRBV27	TCRBV27-01	01								TCRBD01,TCRBD02	TCRBD01-01,TCRBD02-01		TCRBJ02-07*01	TCRBJ02	TCRBJ02-07	01				6	6	1	5	2	4	41	52	58	64	66	6	Out	VDJ
AACATGAGCCCTGAAGACAGCAGCATATATCTCTGCAGCGTCGGAAACACCGAGACTAGCGCGATTTACGAGCAGTACTTCGGGCCG	CSVGNTETSAIYEQYF	1	7.5255303617522446E-6	48	TCRBV29-01*01	TCRBV29	TCRBV29-01	01				TCRBD02-01	TCRBD02	TCRBD02-01				01,02	TCRBJ02-07*01	TCRBJ02	TCRBJ02-07	01				6	12	2	6	5	4	33	41	53	61	66	1	In	VDJ
GAGTCGCCCAGCCCCAACCAGACCTCTCTGTACTTCTGTGCCAGCAGTCCCCGGGCAGGGGCGGGTTACGAGCAGTACTTCGGGCCG	CASSPRAGAGYEQYF	3	2.2576591085256735E-5	45	TCRBV27-01*01	TCRBV27	TCRBV27-01	01				TCRBD01-01*01	TCRBD01	TCRBD01-01	01				TCRBJ02-07*01	TCRBJ02	TCRBJ02-07	01				5	7	4	2	5	4	36	48	55	61	66	3	In	VDJ
AACGCCTTGTTGCTGGGGGACTCGGCCCTCTATCTCTGTGCCAGCAGCATAATCACAGGGGCGGGTTACGAGCAGTACTTCGGGCCG	CASSIITGAGYEQYF	1	7.5255303617522446E-6	45	TCRBV05-06*01	TCRBV05	TCRBV05-06	01				TCRBD01-01*01	TCRBD01	TCRBD01-01	01				TCRBJ02-07*01	TCRBJ02	TCRBJ02-07	01				4	6	3	2	5	4	36	48	54	61	66	1	In	VDJ
CTGCTGTCGGCTGCTCCCTCCCAGACATCTGTGTACTTCTGTGCCAGCAGTTCTGACAGGTCGAGTTACGAGCAGTACTTCGGGCCG	CASSSDRSSYEQYF	2	1.5051060723504489E-5	42	TCRBV06-05*01	TCRBV06	TCRBV06-05	01				TCRBD01-01*01	TCRBD01	TCRBD01-01	01				TCRBJ02-07*01	TCRBJ02	TCRBJ02-07	01				4	2	2	4	6	4	39	52	54	60	66	2	In	VDJ
AGCACCTTGGAGCTGGGGGACTCGGCCCTTTATCTTTGCGCCAGCAGCTTGGAAACAGGGGGCGGGTACGAGCAGTACTTCGGGCCG	CASSLETGGGYEQYF	7	5.267871253226571E-5	45	TCRBV05-01*01	TCRBV05	TCRBV05-01	01				TCRBD01-01*01	TCRBD01	TCRBD01-01	01				TCRBJ02-07*01	TCRBJ02	TCRBJ02-07	01				0	2	3	0	3	4	36	52	54	63	66	7	In	VDJ
TGCTGTCGGCTGCTCCCTCCCAGACATCTGTGTACTTCTGTGCCAGCAGTTAGGCACAAGGGCCGGTACGAGCAGTACTTCGGGCCG		6	4.515318217051347E-5	43	TCRBV06-05*01	TCRBV06	TCRBV06-05	01								TCRBD01,TCRBD02	TCRBD01-01,TCRBD02-01		TCRBJ02-07*01	TCRBJ02	TCRBJ02-07	01				3	6	5	3	4	4	38	52	58	62	66	6	Out	VDJ
CACGCCCTGCAGCCAGAAGACTCAGCCCTGTATCTCTGCGCCAGCAGCCAACCAAGGACAGGGAGGTACGAGCAGTACTTCGGGCCG	CASSQPRTGRYEQYF	2	1.5051060723504489E-5	45	TCRBV04-01*01	TCRBV04	TCRBV04-01	01				TCRBD01-01*01	TCRBD01	TCRBD01-01	01				TCRBJ02-07*01	TCRBJ02	TCRBJ02-07	01				2	4	1	3	3	4	36	51	55	63	66	2	In	VDJ
AAACCTGAGCTCTCTGGAGCTGGGGGACTCAGCTTTGTATTTCTGTGCCAGCAGCGTAAGGACAGGTACGAGCAGTACTTCGGGCCG		3	2.2576591085256735E-5	38	TCRBV09-01	TCRBV09	TCRBV09-01				01,02	TCRBD01-01*01	TCRBD01	TCRBD01-01	01				TCRBJ02-07*01	TCRBJ02	TCRBJ02-07	01				1	1	1	4	0	4	43	58	59	-1	66	3	Out	VDJ
CACGCCCTGCAGCCAGAAGACTCAGCCCTGTATCTCTGCGCCAGCAGTCCAACCGGGACAGGGGCGTACGAGCAGTACTTCGGGCCG	CASSPTGTGAYEQYF	2	1.5051060723504489E-5	45	TCRBV04-01*01	TCRBV04	TCRBV04-01	01				TCRBD01-01*01	TCRBD01	TCRBD01-01	01				TCRBJ02-07*01	TCRBJ02	TCRBJ02-07	01				6	7	0	2	2	4	36	47	54	64	66	2	In	VDJ
CTGGAGTCCGCTACCAGCTCCCAGACATCTGTGTACTTCTGTGCCATCAGTGGGCAAATGGGACAGTACGAGCAGTACTTCGGGCCG	CAISGQMGQYEQYF	6	4.515318217051347E-5	42	TCRBV10-03*01	TCRBV10	TCRBV10-03	01				TCRBD01-01*01	TCRBD01	TCRBD01-01	01				TCRBJ02-07*01	TCRBJ02	TCRBJ02-07	01				4	7	0	5	0	4	39	52	59	-1	66	6	In	VDJ
TCACCAGGCCTGGGGGACGCAGCCATGTACCTGTGTGCCACCAGCAGAGCTGCTAGCGGGGGATTCTACGAGCAGTACTTCGGGCCG	CATSRAASGGFYEQYF	2	1.5051060723504489E-5	48	TCRBV15-01*01	TCRBV15	TCRBV15-01	01				TCRBD02-01*01	TCRBD02	TCRBD02-01	01				TCRBJ02-07*01	TCRBJ02	TCRBJ02-07	01				1	3	4	2	3	3	33	49	52	62	65	2	In	VDJ
CAGCGCACACAGCAGGAGGACTCCGCCGTGTATCTCTGTGCCAGCAGACCGGGGACTAGCGGATTCTACGAGCAGTACTTCGGGCCG	CASRPGTSGFYEQYF	5	3.7627651808761225E-5	45	TCRBV07-08*01	TCRBV07	TCRBV07-08	01				TCRBD02-01	TCRBD02	TCRBD02-01				01,02	TCRBJ02-07*01	TCRBJ02	TCRBJ02-07	01				6	4	0	5	3	3	36	47	51	62	65	5	In	VDJ
CCCTGGAGTCTGCCAGGCCCTCACATACCTCTCAGTACCTCTGTGCCCGCCAACACGGGGCATGTCTACGAGCAGTACTTCGGGCCG		5	3.7627651808761225E-5	40	TCRBV25-01*01	TCRBV25	TCRBV25-01	01								TCRBD01,TCRBD02	TCRBD01-01,TCRBD02-01		TCRBJ02-07*01	TCRBJ02	TCRBJ02-07	01				11	9	7	0	4	3	41	47	56	61	65	5	Out	VDJ
ACTCTGAAGATCCAGCCCTCAGAACCCAGGGACTCAGCTGTGTATTTTTGTGCTAGTGGTTTGGTCTACGAGCAGTACTTCGGGCCG	CASGLVYEQYF	3	2.2576591085256735E-5	33	TCRBV12-05*01	TCRBV12	TCRBV12-05	01											TCRBJ02-07*01	TCRBJ02	TCRBJ02-07	01				0	0	0	0	0	3	48	-1	-1	-1	65	3	In	VJ
CGCACACAGCAGGAGGACTCGGCCGTGTATCTCTGTGCCAGCAGCTTAGCCGGGACAGGGGGCCTCTACGAGCAGTACTTCGGGCCG	CASSLAGTGGLYEQYF	2	1.5051060723504489E-5	48	TCRBV07-02*01	TCRBV07	TCRBV07-02	01				TCRBD01-01*01	TCRBD01	TCRBD01-01	01				TCRBJ02-07*01	TCRBJ02	TCRBJ02-07	01				0	1	0	0	2	3	33	50	51	63	65	2	In	VDJ
AGTGCCCATCCTGAAGACAGCAGCTTCTACATCTGCAGTGCTAGAAGCCCCAGAGGAGGGGCCCTCTACGAGCAGTACTTCGGGCCG	CSARSPRGGALYEQYF	3	2.2576591085256735E-5	48	TCRBV20	TCRBV20				TCRBV20-01,TCRBV20-or09_02		TCRBD02-01*02	TCRBD02	TCRBD02-01	02				TCRBJ02-07*01	TCRBJ02	TCRBJ02-07	01				2	9	10	0	5	3	33	45	54	60	65	3	In	VDJ
CTGAAGACAGCAGCATATATCTCTGCAGCGTTGAAGATTGGGGACAGGGGGCTATCCTGTAGCATCTACGAGCAGTACTTCGGGCCG		1	7.5255303617522446E-6	58	TCRBV29-01*01	TCRBV29	TCRBV29-01	01				TCRBD01-01*01	TCRBD01	TCRBD01-01	01				TCRBJ02-07*01	TCRBJ02	TCRBJ02-07	01				0	3	0	0	13	3	23	37	40	52	65	1	Out	VDJ
TCTAAGAAGCTCCTTCTCAGTGACTCTGGCTTCTATCTCTGTGCCTGGATGACTAGCGGGGAAATCTACGAGCAGTACTTCGGGCCG	CAWMTSGEIYEQYF	2	1.5051060723504489E-5	42	TCRBV30-01*01	TCRBV30	TCRBV30-01	01				TCRBD02-01*01	TCRBD02	TCRBD02-01	01				TCRBJ02-07*01	TCRBJ02	TCRBJ02-07	01				4	1	2	3	4	3	39	49	50	61	65	2	In	VDJ
TCCCTGGAGCTTGGTGACTCTGCTGTGTATTTCTGTGCCAGCAGCCAAGATGTCGGACAGGGGGGCTACGAGCAGTACTTCGGGCCG	CASSQDVGQGGYEQYF	2	1.5051060723504489E-5	48	TCRBV03	TCRBV03				TCRBV03-01,TCRBV03-02		TCRBD01-01*01	TCRBD01	TCRBD01-01	01				TCRBJ02-07*01	TCRBJ02	TCRBJ02-07	01				0	4	1	1	1	3	33	50	54	64	65	2	In	VDJ
CTGAACATGAGCTCCTTGGAGCTGGGGGACTCAGCCCTGTACTTCTGTGCCAGCAGCAGCGGGGGCTACGAGCAGTACTTCGGGCCG	CASSSGGYEQYF	3	2.2576591085256735E-5	36	TCRBV13-01*01	TCRBV13	TCRBV13-01	01				TCRBD02-01*01	TCRBD02	TCRBD02-01	01				TCRBJ02-07*01	TCRBJ02	TCRBJ02-07	01				5	0	6	2	0	3	45	-1	57	-1	65	3	In	VDJ
ACGATCCAGCGCACACAGCAGGAGGACTCGGCCGTGTATCTCTGTGCCAGCAGCTTAGTGCGGGGCTACGAGCAGTACTTCGGGCCG	CASSLVRGYEQYF	2	1.5051060723504489E-5	39	TCRBV07-02*01	TCRBV07	TCRBV07-02	01				TCRBD02-01*01	TCRBD02	TCRBD02-01	01				TCRBJ02-07*01	TCRBJ02	TCRBJ02-07	01				1	1	7	3	0	3	42	58	59	-1	65	2	In	VDJ
CTCTCTTAAACCTTCACCTACACGCCCTGCAGCCAGAAGACTCAGCCCTGTATCTCTGCGGGTCGCTACGAGCAGTACTTCGGGCCG		2	1.5051060723504489E-5	25	TCRBV04-01*01	TCRBV04	TCRBV04-01	01								TCRBD01,TCRBD02	TCRBD01-01,TCRBD02-01		TCRBJ02-07*01	TCRBJ02	TCRBJ02-07	01				13	0	0	10	3	3	56	-1	60	62	65	2	Out	VDJ
TCGGCTGCTCCCTCCCAGACATCTGTGTACTTCTGTGCCAGCAGCCTGGTGGGGACTGGCGGGAGCTACGAGCAGTACTTCGGGCCG	CASSLVGTGGSYEQYF	2	1.5051060723504489E-5	48	TCRBV06	TCRBV06				TCRBV06-01,TCRBV06-05		TCRBD02-01*02	TCRBD02	TCRBD02-01	02				TCRBJ02-07*01	TCRBJ02	TCRBJ02-07	01				6	14	7	2	0	3	33	44	58	-1	65	2	In	VDJ
CTGAAGATCCAGCGCACACAGCAGGAGGACTCCGCCGTGTATCTCTGTGCCAGCAGCCTGGACAGCTACGAGCAGTACTTCGGGCCG	CASSLDSYEQYF	8	6.0204242894017957E-5	36	TCRBV07-08*01	TCRBV07	TCRBV07-08	01				TCRBD01-01*01	TCRBD01	TCRBD01-01	01				TCRBJ02-07*01	TCRBJ02	TCRBJ02-07	01				5	2	1	5	0	3	45	57	59	-1	65	8	In	VDJ
AAGAAGCTCCTTCTCAGTGACTCTGGCTTCTATCTCTGTGCCTGGAAATCTGTAGGGACGGTTTCCTACGAGCAGTACTTCGGGCCG	CAWKSVGTVSYEQYF	3	2.2576591085256735E-5	45	TCRBV30-01*01	TCRBV30	TCRBV30-01	01								TCRBD01,TCRBD02	TCRBD01-01,TCRBD02-01		TCRBJ02-07*01	TCRBJ02	TCRBJ02-07	01				4	8	0	7	4	1	36	46	54	59	63	3	In	VDJ
AATGTGAGCACCTTGGAGCTGGGGGACTCGGCCCTTTATCTTTGCGCCAGCAGCTTGACCGGTTCCTACGAGCAGTACTTCGGGCCG	CASSLTGSYEQYF	2	1.5051060723504489E-5	39	TCRBV05-01*01	TCRBV05	TCRBV05-01	01				TCRBD02-01	TCRBD02	TCRBD02-01				01,02	TCRBJ02-07*01	TCRBJ02	TCRBJ02-07	01				1	2	8	5	1	1	42	57	59	62	63	2	In	VDJ
ACTGTGACATCGGCCCAAAAGAACCCGACAGCTTTCTATCTCTGTGCCAGTAGTATACAGTCTTCCTACGAGCAGTACTTCGGGCCG	CASSIQSSYEQYF	5	3.7627651808761225E-5	39	TCRBV19-01	TCRBV19	TCRBV19-01				01,02	TCRBD01-01*01	TCRBD01	TCRBD01-01	01				TCRBJ02-07*01	TCRBJ02	TCRBJ02-07	01				2	0	4	5	3	1	42	-1	57	60	63	5	In	VDJ
GTGAGCACCTTGGAGCTGGGGGACTCGGCCCTTTATCTTTGCGCCAGCAGCCGGACTAGCGCTTCCTACGAGCAGTACTTCGGGCCG	CASSRTSASYEQYF	2	1.5051060723504489E-5	42	TCRBV05-01*01	TCRBV05	TCRBV05-01	01				TCRBD02-01	TCRBD02	TCRBD02-01				01,02	TCRBJ02-07*01	TCRBJ02	TCRBJ02-07	01				4	1	1	6	2	1	39	51	52	61	63	2	In	VDJ
CTGTCGGCTGCTCCCTCCCAGACATCTGTGTACTTCTGTGCCAGCAGACCCGGACGGAGCGCTTCCTACGAGCAGTACTTCGGGCCG	CASRPGRSASYEQYF	3	2.2576591085256735E-5	45	TCRBV06-05*01	TCRBV06	TCRBV06-05	01								TCRBD01,TCRBD02	TCRBD01-01,TCRBD02-01		TCRBJ02-07*01	TCRBJ02	TCRBJ02-07	01				6	4	1	7	8	1	36	47	51	55	63	3	In	VDJ
CACACCCTGCAGCCAGAAGACTCGGCCCTGTATCTCTGTGCCAGCAGCCAAGGACTAGCGGATTCCTACGAGCAGTACTTCGGGCCG	CASSQGLADSYEQYF	4	3.0102121447008978E-5	45	TCRBV04-02*01	TCRBV04	TCRBV04-02	01				TCRBD02-01	TCRBD02	TCRBD02-01				01,02	TCRBJ02-07*01	TCRBJ02	TCRBJ02-07	01				1	0	2	5	2	1	36	-1	52	61	63	4	In	VDJ
GTGAACGCCTTGGAGCTGGACGACTCGGCCCTGTATCTCTGTGCCAGCAGCGCGGGGACAGGGTCCTACGAGCAGTACTTCGGGCCG	CASSAGTGSYEQYF	4	3.0102121447008978E-5	42	TCRBV05-04*01	TCRBV05	TCRBV05-04	01				TCRBD01-01*01	TCRBD01	TCRBD01-01	01				TCRBJ02-07*01	TCRBJ02	TCRBJ02-07	01				4	3	0	3	0	1	39	51	54	-1	63	4	In	VDJ
CTGACTGTGAGCAACATGAGCCCTGAAGACAGCAGCATATATCTCTGCAGCGTTTACAGCCGGTCCTACGAGCAGTACTTCGGGCCG	CSVYSRSYEQYF	1	7.5255303617522446E-6	36	TCRBV29-01*01	TCRBV29	TCRBV29-01	01				TCRBD01-01*01	TCRBD01	TCRBD01-01	01				TCRBJ02-07*01	TCRBJ02	TCRBJ02-07	01				5	1	3	5	4	1	45	54	55	59	63	1	In	VDJ
AGTCTGCCAGGCCCTCACATACCTCTCAGTACCTCTGTGCCAGCAGTGCATAATTAGCGGACGTCCTACGAGCAGTACTTCGGGCCG		1	7.5255303617522446E-6	46	TCRBV25-01*01	TCRBV25	TCRBV25-01	01				TCRBD02-01	TCRBD02	TCRBD02-01				01,02	TCRBJ02-07*01	TCRBJ02	TCRBJ02-07	01				0	2	5	5	3	1	35	52	54	60	63	1	Out	VDJ
ACCTTGGAGCTGGGGGACTCGGCCCTTTATCTTTGCGCCAGCAGCTACTCACAGGGGGCTGAGTCCTACGAGCAGTACTTCGGGCCG	CASSYSQGAESYEQYF	4	3.0102121447008978E-5	48	TCRBV05-01*01	TCRBV05	TCRBV05-01	01				TCRBD01-01*01	TCRBD01	TCRBD01-01	01				TCRBJ02-07*01	TCRBJ02	TCRBJ02-07	01				3	4	3	0	4	1	33	46	50	59	63	4	In	VDJ
CCCTCAGAACCCAGGGACTCAGCTGTGTACTTCTGTGCCAGCAGTTTGGCTAGCGGGGGGTTCTCCTACGAGCAGTACTTCGGGCCG	CASSLASGGFSYEQYF	1	7.5255303617522446E-6	48	TCRBV12	TCRBV12				TCRBV12-03,TCRBV12-04		TCRBD02-01*01	TCRBD02	TCRBD02-01	01				TCRBJ02-07*01	TCRBJ02	TCRBJ02-07	01				3	2	4	1	2	0	33	47	49	60	62	1	In	VDJ
CGGTCCACAAAGCTGGAGGACTCAGCCATGTACTTCTGTGCCAGCAGTGATCGGTCCAGCCTCTCCTACGAGCAGTACTTCGGGCCG	CASSDRSSLSYEQYF	6	4.515318217051347E-5	45	TCRBV02-01*01	TCRBV02	TCRBV02-01	01								TCRBD01,TCRBD02	TCRBD01-01,TCRBD02-01		TCRBJ02-07*01	TCRBJ02	TCRBJ02-07	01				3	6	4	5	3	0	36	50	56	59	62	6	In	VDJ
GTGAGCACCTTGGAGCTGGGGGACTCGGCCCTTTATCTTTGCGCCAGCAGCTTACGTCCGGGCTCCTACGAGCAGTACTTCGGGCCG	CASSLRPGSYEQYF	2	1.5051060723504489E-5	42	TCRBV05-01*01	TCRBV05	TCRBV05-01	01				TCRBD02-01	TCRBD02	TCRBD02-01				01,02	TCRBJ02-07*01	TCRBJ02	TCRBJ02-07	01				2	5	8	4	0	0	39	53	58	-1	62	2	In	VDJ
AGGCTGCTGTCGGCTGCTCCCTCCCAGACATCTGTGTACTTCTGTGCCAGCAGCCCCCAGGGCTCCTACGAGCAGTACTTCGGGCCG	CASSPQGSYEQYF	2	1.5051060723504489E-5	39	TCRBV06-05*01	TCRBV06	TCRBV06-05	01				TCRBD01-01*01	TCRBD01	TCRBD01-01	01				TCRBJ02-07*01	TCRBJ02	TCRBJ02-07	01				6	4	4	3	0	0	42	53	57	-1	62	2	In	VDJ
ACTGTGAGCAACATGAGCCCTGAAGACAGCAGCATATATCTCTGCAGCGCCGTTGGGGGCGGCTCCTACGAGCAGTACTTCGGGCCG	CSAVGGGSYEQYF	1	7.5255303617522446E-6	39	TCRBV29-01*01	TCRBV29	TCRBV29-01	01				TCRBD01-01*01	TCRBD01	TCRBD01-01	01				TCRBJ02-07*01	TCRBJ02	TCRBJ02-07	01				7	5	6	0	2	0	42	49	54	60	62	1	In	VDJ
CTGGAGTCGCCCAGCCCCAACCAGACCTCTCTGTACTTCTGTGCCAGCATCCCCGACTCCGGCTCCTACGAGCAGTACTTCGGGCCG	CASIPDSGSYEQYF	7	5.267871253226571E-5	42	TCRBV27-01*01	TCRBV27	TCRBV27-01	01				TCRBD02-01	TCRBD02	TCRBD02-01				01,02	TCRBJ02-07*01	TCRBJ02	TCRBJ02-07	01				7	5	2	10	4	0	39	49	54	58	62	7	In	VDJ
CTGAATGTGAACGCCTTGTTGCTGGGGGACTCGGCCCTCTATCTCTGTGCCAGCAGCTGGAGCTCCTACGAGCAGTACTTCGGGCCG	CASSWSSYEQYF	1	7.5255303617522446E-6	36	TCRBV05-06*01	TCRBV05	TCRBV05-06	01				TCRBD02-01*02	TCRBD02	TCRBD02-01	02				TCRBJ02-07*01	TCRBJ02	TCRBJ02-07	01				3	0	10	2	0	0	45	-1	58	-1	62	1	In	VDJ
AACCCAGGGACTCAGCTGTGTACTTCTGTGCCAGCAGTCCCCCCGTCTGGGAGTAGCGGGAGCTCCTACGAGCAGTACTTCGGGCCG		1	7.5255303617522446E-6	55	TCRBV12	TCRBV12				TCRBV12-03,TCRBV12-04		TCRBD02-01*02	TCRBD02	TCRBD02-01	02				TCRBJ02-07*01	TCRBJ02	TCRBJ02-07	01				5	15	5	2	0	0	26	38	53	-1	62	1	Out	VDJ
CTCACGTTGGCGTCTGCTGTACCCTCTCAGACATCTGTGTACTTCTGTGCCCATCGAGGGAGCTCCTACGAGCAGTACTTCGGGCCG	CAHRGSSYEQYF	3	2.2576591085256735E-5	36	TCRBV06-04	TCRBV06	TCRBV06-04				01,02	TCRBD02-01*02	TCRBD02	TCRBD02-01	02				TCRBJ02-07*01	TCRBJ02	TCRBJ02-07	01				11	6	9	2	0	0	45	51	57	-1	62	3	In	VDJ
TCCTTGGAGCTGGGGGACTCAGCCCTGTACTTCTGTGCCAGCAGCTTGGGTCGGGACAGGAGCTCCTACGAGCAGTACTTCGGGCCG	CASSLGRDRSSYEQYF	2	1.5051060723504489E-5	48	TCRBV13-01*01	TCRBV13	TCRBV13-01	01				TCRBD01-01*01	TCRBD01	TCRBD01-01	01				TCRBJ02-07*01	TCRBJ02	TCRBJ02-07	01				3	5	0	4	2	0	33	47	52	60	62	2	In	VDJ
GCACCTTGGAGCTGGGGGACTCGGCCCTTTATCTTTGCGCCAGCAGCTGACGGGACAGCGAGCTCCTACGAGCAGTACTTCGGGCCG		6	4.515318217051347E-5	46	TCRBV05-01*01	TCRBV05	TCRBV05-01	01				TCRBD01-01*01	TCRBD01	TCRBD01-01	01				TCRBJ02-07*01	TCRBJ02	TCRBJ02-07	01				3	3	0	5	4	0	35	48	51	58	62	6	Out	VDJ
CGCTCACCAGGCCTGGGGGACGCAGCCATGTACCTGTGTGCCACCAGCCTACCTTCCCAGAGCTCCTACGAGCAGTACTTCGGGCCG	CATSLPSQSSYEQYF	2	1.5051060723504489E-5	45	TCRBV15-01*01	TCRBV15	TCRBV15-01	01								TCRBD01,TCRBD02	TCRBD01-01,TCRBD02-01		TCRBJ02-07*01	TCRBJ02	TCRBJ02-07	01				5	9	4	5	2	0	36	48	57	60	62	2	In	VDJ
CTGGAGTTGGCTGCTCCCTCCCAGACATCTGTGTACTTCTGTGCCAGCAGTGCAGGGGGCAGCTCCTACGAGCAGTACTTCGGGCCG	CASSAGGSSYEQYF	2	1.5051060723504489E-5	42	TCRBV06-06	TCRBV06	TCRBV06-06				01,02	TCRBD01-01*01	TCRBD01	TCRBD01-01	01				TCRBJ02-07*01	TCRBJ02	TCRBJ02-07	01				5	1	4	0	2	0	39	51	52	60	62	2	In	VDJ
ACTCTGAAGATCCGGTCCACAAAGCTGGAGGACTCAGCCATGTACTTCTGTGCCAGTCACAGCTCCTACGAGCAGTACTTCGGGCCG	CASHSSYEQYF	6	4.515318217051347E-5	33	TCRBV02-01*01	TCRBV02	TCRBV02-01	01				TCRBD01-01*01	TCRBD01	TCRBD01-01	01				TCRBJ02-07*01	TCRBJ02	TCRBJ02-07	01				9	2	3	5	0	0	48	56	58	-1	62	6	In	VDJ
GTGAGCACCTTGGAGCTGGGGGACTCGGCCCTTTATCTTTGCGCCAGCAGTCGGACGGAAAGCTCCTACGAGCAGTACTTCGGGCCG	CASSRTESSYEQYF	5	3.7627651808761225E-5	42	TCRBV05-01*01	TCRBV05	TCRBV05-01	01								TCRBD01,TCRBD02	TCRBD01-01,TCRBD02-01		TCRBJ02-07*01	TCRBJ02	TCRBJ02-07	01				5	2	1	7	6	0	39	50	52	56	62	5	In	VDJ
CTGTCGGCTGCTCCCTCCCAGACATCTGTGTACTTCTGTGCCAGCAGTCCCGGGACAGGGGCCTCCTACGAGCAGTACTTCGGGCCG	CASSPGTGASYEQYF	3	2.2576591085256735E-5	45	TCRBV06-05*01	TCRBV06	TCRBV06-05	01				TCRBD01-01*01	TCRBD01	TCRBD01-01	01				TCRBJ02-07*01	TCRBJ02	TCRBJ02-07	01				5	3	0	2	1	0	36	48	51	61	62	3	In	VDJ
CTGGGGTTGGAGTCGGCTGCTCCCTCCCAAACATCTGTGTACTTCTGTGCCAGCAGTTACACCTCCTACGAGCAGTACTTCGGGCCG	CASSYTSYEQYF	3	2.2576591085256735E-5	36	TCRBV06	TCRBV06				TCRBV06-02,TCRBV06-03						TCRBD01,TCRBD02	TCRBD01-01,TCRBD02-01		TCRBJ02-07*01	TCRBJ02	TCRBJ02-07	01				2	0	3	7	0	0	45	-1	60	-1	62	3	In	VDJ
TGACCAGTGCCCATCCTGAAGACAGCAGCTTCTACATCTGCAGTGTCCCTTTGGACCGTTTACTCCTACGAGCAGTACTTCGGGCCG		3	2.2576591085256735E-5	43	TCRBV20	TCRBV20				TCRBV20-01,TCRBV20-or09_02						TCRBD01,TCRBD02	TCRBD01-01,TCRBD02-01		TCRBJ02-07*01	TCRBJ02	TCRBJ02-07	01				7	7	1	7	6	0	38	45	52	56	62	3	Out	VDJ
CAGCGCACAGAGCAGCGGGACTCGGCCATGTATCGCTGTGCCAGCAGCCCCGGGTCAGGGGACTCCTACGAGCAGTACTTCGGGCCG	CASSPGSGDSYEQYF	3	2.2576591085256735E-5	45	TCRBV07-06*01	TCRBV07	TCRBV07-06	01				TCRBD01-01*01	TCRBD01	TCRBD01-01	01				TCRBJ02-07*01	TCRBJ02	TCRBJ02-07	01				5	7	4	2	1	0	36	48	55	61	62	3	In	VDJ
CTGACAGTGACCAGTGCCCATCCTGAAGACAGCAGCTTCTACATCTGCAGGACAGACAGGGACTCCTACGAGCAGTACTTCGGGCCG	CRTDRDSYEQYF	1	7.5255303617522446E-6	36	TCRBV20	TCRBV20				TCRBV20-01,TCRBV20-or09_02		TCRBD01-01*01	TCRBD01	TCRBD01-01	01				TCRBJ02-07*01	TCRBJ02	TCRBJ02-07	01				9	4	2	3	1	0	45	50	54	61	62	1	In	VDJ
GCTCCTTCTCAGTGACTCTGGCTTCTATCTCTGTGCCTGGAGTTTACTAGGGGGAGTGACGACTCCTACGAGCAGTACTTCGGGCCG		1	7.5255303617522446E-6	50	TCRBV30-01*01	TCRBV30	TCRBV30-01	01				TCRBD01-01*01	TCRBD01	TCRBD01-01	01				TCRBJ02-07*01	TCRBJ02	TCRBJ02-07	01				2	5	5	1	8	0	31	43	48	54	62	1	Out	VDJ
GTGAGCACCTTGGAGCTGGGGGACTCGGCCCTTTATCTTTGCGCCAGCAGCTTGGGGCTAGACTCCTACGAGCAGTACTTCGGGCCG	CASSLGLDSYEQYF	2	1.5051060723504489E-5	42	TCRBV05-01*01	TCRBV05	TCRBV05-01	01				TCRBD02-01	TCRBD02	TCRBD02-01				01,02	TCRBJ02-07*01	TCRBJ02	TCRBJ02-07	01				0	2	4	8	1	0	39	55	57	61	62	2	In	VDJ
AAGATCCAGCGCACAGAGCAGGGGGACTCAGCTGTGTATCTCTGTGCCAGCAGCTCGGGTCACTCCTACGAGCAGTACTTCGGGCCG	CASSSGHSYEQYF	10	7.525530361752245E-5	39	TCRBV07-04*01	TCRBV07	TCRBV07-04	01				TCRBD02-01	TCRBD02	TCRBD02-01				01,02	TCRBJ02-07*01	TCRBJ02	TCRBJ02-07	01				4	0	8	4	3	0	42	-1	55	59	62	10	In	VDJ
GTGACATCGGCCCAAAAGAACCCGACAGCTTTCTATCTCTGTGCCAGTAGTTGGGGGACTAACTCCTACGAGCAGTACTTCGGGCCG	CASSWGTNSYEQYF	6	4.515318217051347E-5	42	TCRBV19-01	TCRBV19	TCRBV19-01				01,02	TCRBD02-01	TCRBD02	TCRBD02-01				01,02	TCRBJ02-07*01	TCRBJ02	TCRBJ02-07	01				5	3	0	9	1	0	39	51	54	61	62	6	In	VDJ
CTGTCGGCTGCTCCCTCCCAGACATCTGTGTACTTCTGTGCCAGCAGTTACCCTAGTGGGGTATCCTACGAGCAGTACTTCGGGCCG	CASSYPSGVSYEQYF	3	2.2576591085256735E-5	45	TCRBV06-05*01	TCRBV06	TCRBV06-05	01								TCRBD01,TCRBD02	TCRBD01-01,TCRBD02-01		TCRBJ02-07*01	TCRBJ02	TCRBJ02-07	01				2	6	6	2	2	1	36	51	57	61	63	3	In	VDJ
CGCACACAGCAGGAGGACTCGGCCGTGTATCTCTGTGCCAGCAGCTTAAGTTCGGGACAGGGATCCTACGAGCAGTACTTCGGGCCG	CASSLSSGQGSYEQYF	2	1.5051060723504489E-5	48	TCRBV07-02*01	TCRBV07	TCRBV07-02	01				TCRBD01-01*01	TCRBD01	TCRBD01-01	01				TCRBJ02-07*01	TCRBJ02	TCRBJ02-07	01				2	5	0	3	1	1	33	48	53	62	63	2	In	VDJ
GAACGCCTTGTTGCTGGGGGACTCGGCCCTCTATCTCTGTGCCAGCAGCTTTGACTCCGAAGATCCTACGAGCAGTACTTCGGGCCG		5	3.7627651808761225E-5	44	TCRBV05-06*01	TCRBV05	TCRBV05-06	01				TCRBD02-01	TCRBD02	TCRBD02-01				01,02	TCRBJ02-07*01	TCRBJ02	TCRBJ02-07	01				2	1	2	10	7	1	37	51	52	56	63	5	Out	VDJ
AACGCCTTGTTGCTGGGGGACTCGGCCCTCTATCTCTGTGCCAGCAGCTCAATCGATTGGCAATCCTACGAGCAGTACTTCGGGCCG	CASSSIDWQSYEQYF	1	7.5255303617522446E-6	45	TCRBV05-06*01	TCRBV05	TCRBV05-06	01				TCRBD01-01*01	TCRBD01	TCRBD01-01	01				TCRBJ02-07*01	TCRBJ02	TCRBJ02-07	01				3	9	9	0	2	1	36	49	58	61	63	1	In	VDJ
AGCACCTTGGAGCTGGGGGACTCGGCCCTTTATCTTTGCGCCAGCAGCTTGGGGACTAGCGGGGCCTACGAGCAGTACTTCGGGCCG	CASSLGTSGAYEQYF	4	3.0102121447008978E-5	45	TCRBV05-01*01	TCRBV05	TCRBV05-01	01				TCRBD02-01*01	TCRBD02	TCRBD02-01	01				TCRBJ02-07*01	TCRBJ02	TCRBJ02-07	01				0	0	1	3	0	2	36	-1	52	-1	64	4	In	VDJ
ATCCAGCCCTCAGAACCCAGGGACTCAGCTGTGTACTTCTGTGCCAGCAGTTTAGAGGCAGGGGCCTACGAGCAGTACTTCGGGCCG	CASSLEAGAYEQYF	3	2.2576591085256735E-5	42	TCRBV12	TCRBV12				TCRBV12-03,TCRBV12-04		TCRBD01-01*01	TCRBD01	TCRBD01-01	01				TCRBJ02-07*01	TCRBJ02	TCRBJ02-07	01				1	3	4	2	0	2	39	55	58	-1	64	3	In	VDJ
AAGATCCAGCCCTCAGAACCCAGGGACTCAGCTGTGTACTTCTGTGCCAGCAGTAATACAGGGGCCTACGAGCAGTACTTCGGGCCG	CASSNTGAYEQYF	1	7.5255303617522446E-6	39	TCRBV12	TCRBV12				TCRBV12-03,TCRBV12-04		TCRBD01-01*01	TCRBD01	TCRBD01-01	01				TCRBJ02-07*01	TCRBJ02	TCRBJ02-07	01				5	3	3	2	0	2	42	54	57	-1	64	1	In	VDJ
TAGAGTCTGCCATCCCCAACCAGACAGCTCTTTACTTCTGTGCCACCAGGGAGGACAGGGGTCGCCTACGAGCAGTACTTCGGGCCG		2	1.5051060723504489E-5	43	TCRBV24	TCRBV24				TCRBV24-01,TCRBV24-or09_02		TCRBD01-01*01	TCRBD01	TCRBD01-01	01				TCRBJ02-07*01	TCRBJ02	TCRBJ02-07	01				7	3	1	2	3	2	38	49	52	61	64	2	Out	VDJ
CTGGAGTCGCCCAGCCCCAACCAGACCTCTCTGTACTTCTGTGCCAGCAGTCGGGGCTCCCGCGCCTACGAGCAGTACTTCGGGCCG	CASSRGSRAYEQYF	3	2.2576591085256735E-5	42	TCRBV27-01*01	TCRBV27	TCRBV27-01	01								TCRBD01,TCRBD02	TCRBD01-01,TCRBD02-01		TCRBJ02-07*01	TCRBJ02	TCRBJ02-07	01				5	1	7	0	7	2	39	51	52	57	64	3	In	VDJ
AGGCTGGAGTTGGCTGCTCCCTCCCAGACATCTGTGTACTTCTGTGCCAGCAGTCACCGGGACGCCTACGAGCAGTACTTCGGGCCG	CASSHRDAYEQYF	2	1.5051060723504489E-5	39	TCRBV06-06	TCRBV06	TCRBV06-06				01,02					TCRBD01,TCRBD02	TCRBD01-01,TCRBD02-01		TCRBJ02-07*01	TCRBJ02	TCRBJ02-07	01				5	4	0	7	1	2	42	54	58	63	64	2	In	VDJ
ACATCGGCCCAAAAGAACCCGACAGCTTTCTATCTCTGTGCCAGTAGTGACCTTCCCAGGGGGCCCTACGAGCAGTACTTCGGGCCG	CASSDLPRGPYEQYF	7	5.267871253226571E-5	45	TCRBV19-01	TCRBV19	TCRBV19-01				01,02	TCRBD01-01*01	TCRBD01	TCRBD01-01	01				TCRBJ02-07*01	TCRBJ02	TCRBJ02-07	01				5	8	4	0	0	2	36	48	56	-1	64	7	In	VDJ
GTGACCAGTGCCCATCCTGAAGACAGCAGCTTCTACATCTGCAGTGCTAGAGTAAGACAAGCCCCCTACGAGCAGTACTTCGGGCCG	CSARVRQAPYEQYF	1	7.5255303617522446E-6	42	TCRBV20	TCRBV20				TCRBV20-01,TCRBV20-or09_02		TCRBD01-01*01	TCRBD01	TCRBD01-01	01				TCRBJ02-07*01	TCRBJ02	TCRBJ02-07	01				1	3	2	6	5	2	39	52	55	59	64	1	In	VDJ
CTCTCAAGATCCAGCCTGCAAAGCTTGAGGACTCGGCCGTGTATCTCTGTGCCAGCAGCTTACCCCTACGAGCAGTACTTCGGGCCG		8	6.0204242894017957E-5	34	TCRBV11-02*02	TCRBV11	TCRBV11-02	02											TCRBJ02-07*01	TCRBJ02	TCRBJ02-07	01				2	0	0	0	2	2	47	-1	-1	62	64	8	Out	VJ
GTCGCACTGCAGCAAGAAGACTCAGCTGCGTATCTCTGCACCAGCAGCCAAGATGCCGAGTACCCCTACGAGCAGTACTTCGGGCCG	CTSSQDAEYPYEQYF	1	7.5255303617522446E-6	45	TCRBV01-01*01	TCRBV01	TCRBV01-01	01				TCRBD02-01*02	TCRBD02	TCRBD02-01	02				TCRBJ02-07*01	TCRBJ02	TCRBJ02-07	01				0	4	11	2	4	2	36	53	57	60	64	1	In	VDJ
TCTGAAGGTGCAGCCTGCAGAACTGGAGGATTCTGGAGTTTATTTCTGTGCCAGCAGCCCGACCCCTACGAGCAGTACTTCGGGCCG		3	2.2576591085256735E-5	35	TCRBV14-01*01	TCRBV14	TCRBV14-01	01								TCRBD01,TCRBD02	TCRBD01-01,TCRBD02-01		TCRBJ02-07*01	TCRBJ02	TCRBJ02-07	01				4	1	2	7	1	2	46	59	60	63	64	3	Out	VDJ
TCGGCCCAAAAGAACCCGACAGCTTTCTATCTCTGTGCCAGTAGTTCTCCGGGACTAGCGGTACCCTACGAGCAGTACTTCGGGCCG	CASSSPGLAVPYEQYF	9	6.772977325577021E-5	48	TCRBV19-01	TCRBV19	TCRBV19-01				01,02	TCRBD02-01	TCRBD02	TCRBD02-01				01,02	TCRBJ02-07*01	TCRBJ02	TCRBJ02-07	01				5	5	0	5	3	2	33	45	50	61	64	9	In	VDJ
TGAAGACAGCAGCTTCTACATCTGCAGTGCTAGACACGCCCAGGTAGCGGGAGGGGGGGATCACCCTACGAGCAGTACTTCGGGCCG		3	2.2576591085256735E-5	59	TCRBV20	TCRBV20				TCRBV20-01,TCRBV20-or09_02		TCRBD02-01*02	TCRBD02	TCRBD02-01	02				TCRBJ02-07*01	TCRBJ02	TCRBJ02-07	01				2	10	5	0	9	2	22	34	44	55	64	3	Out	VDJ
CTGAGCTCTCTGGAGCTGGGGGACTCAGCTTTGTATTTCTGTGCCAGCAGCGTAACGTCAGTTACCTACGAGCAGTACTTCGGGCCG	CASSVTSVTYEQYF	2	1.5051060723504489E-5	42	TCRBV09-01	TCRBV09	TCRBV09-01				01,02	TCRBD01-01*01	TCRBD01	TCRBD01-01	01				TCRBJ02-07*01	TCRBJ02	TCRBJ02-07	01				1	4	4	5	3	2	39	54	58	61	64	2	In	VDJ
CTGTCGGCTGCTCCCTCCCAGACATCTGTGTACTTCTGTGCCAGCACCCCTGGGAGACTAGCTACCTACGAGCAGTACTTCGGGCCG	CASTPGRLATYEQYF	3	2.2576591085256735E-5	45	TCRBV06-05*01	TCRBV06	TCRBV06-05	01				TCRBD02-01	TCRBD02	TCRBD02-01				01,02	TCRBJ02-07*01	TCRBJ02	TCRBJ02-07	01				7	9	2	7	2	2	36	46	55	62	64	3	In	VDJ
CTGGAGTCTGCCAGGCCCTCACATACCTCTCAGTACCTCTGTGCCAGCAGTCCTCGGGGAAATACCTACGAGCAGTACTTCGGGCCG	CASSPRGNTYEQYF	2	1.5051060723504489E-5	42	TCRBV25-01*01	TCRBV25	TCRBV25-01	01				TCRBD02-01*01	TCRBD02	TCRBD02-01	01				TCRBJ02-07*01	TCRBJ02	TCRBJ02-07	01				5	3	8	3	5	2	39	51	54	59	64	2	In	VDJ
TGAAGATCCAGCCCTCAGAACCCAGGGACTCAGCTGTGTACTTCTGTGCCAGCAGTAGACCCGACCTACGAGCAGTACTTCGGGCCG		1	7.5255303617522446E-6	37	TCRBV12	TCRBV12				TCRBV12-03,TCRBV12-04						TCRBD01,TCRBD02	TCRBD01-01,TCRBD02-01		TCRBJ02-07*01	TCRBJ02	TCRBJ02-07	01				5	1	2	7	4	2	44	56	57	60	64	1	Out	VDJ
GTGACCAGTGCCCATCCTGAAGACAGCAGCTTCTACATCTGCAGTGCCCGAACTAGCGGGAAGACCTACGAGCAGTACTTCGGGCCG	CSARTSGKTYEQYF	4	3.0102121447008978E-5	42	TCRBV20	TCRBV20				TCRBV20-01,TCRBV20-or09_02		TCRBD02-01*02	TCRBD02	TCRBD02-01	02				TCRBJ02-07*01	TCRBJ02	TCRBJ02-07	01				6	4	3	3	3	2	39	47	51	61	64	4	In	VDJ
ACGATTCAGCGCACAGAGCAGCGGGACTCAGCCATGTATCGCTGTGCCAGCAGCCCCGGGAAGACCTACGAGCAGTACTTCGGGCCG	CASSPGKTYEQYF	3	2.2576591085256735E-5	39	TCRBV07-07*01	TCRBV07	TCRBV07-07	01				TCRBD02-01*02	TCRBD02	TCRBD02-01	02				TCRBJ02-07*01	TCRBJ02	TCRBJ02-07	01				5	2	8	3	3	2	42	54	56	61	64	3	In	VDJ
CTGGAGTTGGCTGCTCCCTCCCAGACATCTGTGTACTTCTGTGCCAGCAGGTCTAGCGGCCTCACCTACGAGCAGTACTTCGGGCCG	CASRSSGLTYEQYF	2	1.5051060723504489E-5	42	TCRBV06-06	TCRBV06	TCRBV06-06				01,02	TCRBD02-01	TCRBD02	TCRBD02-01				01,02	TCRBJ02-07*01	TCRBJ02	TCRBJ02-07	01				6	2	4	5	5	2	39	50	52	59	64	2	In	VDJ
CAGCCTGCAAAGCTTGAGGACTCGGCCGTGTATCTCTGTGCCAGCAGCTTGATCGGCAGGGGCACCTACGAGCAGTACTTCGGGCCG	CASSLIGRGTYEQYF	6	4.515318217051347E-5	45	TCRBV11-02*02	TCRBV11	TCRBV11-02	02				TCRBD01-01*01	TCRBD01	TCRBD01-01	01				TCRBJ02-07*01	TCRBJ02	TCRBJ02-07	01				3	6	4	2	2	2	36	50	56	62	64	6	In	VDJ
CTGAGTTCTAAGAAGCTCCTTCTCAGTGACTCTGGCTTCTATCTCTGTGCCTGGATGGGCGGCACCTACGAGCAGTACTTCGGGCCG	CAWMGGTYEQYF	2	1.5051060723504489E-5	36	TCRBV30-01*01	TCRBV30	TCRBV30-01	01								TCRBD01,TCRBD02	TCRBD01-01,TCRBD02-01		TCRBJ02-07*01	TCRBJ02	TCRBJ02-07	01				4	1	8	0	4	2	45	55	56	60	64	2	In	VDJ
TCTGCCAGGCCCTCACATACCTCTCAGTACCTCTGTGCCAGCAGTGAAAAGCCCTCGGGCAGCACCTACGAGCAGTACTTCGGGCCG	CASSEKPSGSTYEQYF	2	1.5051060723504489E-5	48	TCRBV25-01*01	TCRBV25	TCRBV25-01	01								TCRBD01,TCRBD02	TCRBD01-01,TCRBD02-01		TCRBJ02-07*01	TCRBJ02	TCRBJ02-07	01				2	8	8	0	4	2	33	48	56	60	64	2	In	VDJ
ATCCTGGAGTCGCCCAGCCCCAACCAGACCTCTCTGTACTTCTGTGCCAGCAGTTTCGGGAACACCTACGAGCAGTACTTCGGGCCG	CASSFGNTYEQYF	5	3.7627651808761225E-5	39	TCRBV27-01*01	TCRBV27	TCRBV27-01	01				TCRBD02-01*02	TCRBD02	TCRBD02-01	02				TCRBJ02-07*01	TCRBJ02	TCRBJ02-07	01				3	0	8	3	3	2	42	-1	56	61	64	5	In	VDJ
ACCAGTGCCCATCCTGAAGACAGCAGCTTCTACATCTGCAGTGCTAGAGATAGTAGCGGGGTAACCTACGAGCAGTACTTCGGGCCG	CSARDSSGVTYEQYF	1	7.5255303617522446E-6	45	TCRBV20	TCRBV20				TCRBV20-01,TCRBV20-or09_02		TCRBD02-01*01	TCRBD02	TCRBD02-01	01				TCRBJ02-07*01	TCRBJ02	TCRBJ02-07	01				0	3	5	3	3	2	36	50	53	61	64	1	In	VDJ
GCTCCCTCCCAAACATCTGTGTACTTCTGTGCCAGCTACTCCCCCGGGGGGGCTAGCGGGAGGTACTACGAGCAGTACTTCGGGCCG	CASYSPGGASGRYYEQYF	3	2.2576591085256735E-5	54	TCRBV06	TCRBV06				TCRBV06-02,TCRBV06-03		TCRBD02-01*02	TCRBD02	TCRBD02-01	02				TCRBJ02-07*01	TCRBJ02	TCRBJ02-07	01				8	16	4	1	2	3	27	36	52	63	65	3	In	VDJ
ATCAATTCCCTGGAGCTTGGTGACTCTGCTGTGTATTTCTGTGCCAGCAGCCAAGGGACAGGCTACTACGAGCAGTACTTCGGGCCG	CASSQGTGYYEQYF	2	1.5051060723504489E-5	42	TCRBV03	TCRBV03				TCRBV03-01,TCRBV03-02		TCRBD01-01*01	TCRBD01	TCRBD01-01	01				TCRBJ02-07*01	TCRBJ02	TCRBJ02-07	01				1	0	1	4	3	3	39	-1	55	62	65	2	In	VDJ
ACAGTGACCAGTGCCCATCCTGAAGACAGCAGCTTCTACATCTGCAGTGCTAGGGGGACAGTGGACTACGAGCAGTACTTCGGGCCG	CSARGTVDYEQYF	1	7.5255303617522446E-6	39	TCRBV20	TCRBV20				TCRBV20-01,TCRBV20-or09_02		TCRBD01-01*01	TCRBD01	TCRBD01-01	01				TCRBJ02-07*01	TCRBJ02	TCRBJ02-07	01				3	1	0	5	4	3	42	53	54	61	65	1	In	VDJ
AAGATCCAGCCCTCAGAACCCAGGGACTCAGCTGTGTACTTCTGTGCCAGCAGCCTCCGGATGGACTACGAGCAGTACTTCGGGCCG	CASSLRMDYEQYF	1	7.5255303617522446E-6	39	TCRBV12	TCRBV12				TCRBV12-03,TCRBV12-04						TCRBD01,TCRBD02	TCRBD01-01,TCRBD02-01		TCRBJ02-07*01	TCRBJ02	TCRBJ02-07	01				6	5	1	8	4	3	42	53	58	61	65	1	In	VDJ
CTGAGCTCTCTGGAGCTGGGGGACTCAGCTTTGTATTTCTGTGCCAGCACCCGGGATTTAGGGGACTACGAGCAGTACTTCGGGCCG	CASTRDLGDYEQYF	2	1.5051060723504489E-5	42	TCRBV09-01	TCRBV09	TCRBV09-01				01,02					TCRBD01,TCRBD02	TCRBD01-01,TCRBD02-01		TCRBJ02-07*01	TCRBJ02	TCRBJ02-07	01				6	10	5	2	1	3	39	49	59	64	65	2	In	VDJ
TTCTCCACTCTGAAGATCCAGCCCTCAGAACCCAGGGACTCAGCTGTGACCCCCCGGGGGGGCGACTACGAGCAGTACTTCGGGCCG	RGGDYEQYF	1	7.5255303617522446E-6	27	TCRBV12	TCRBV12				TCRBV12-03,TCRBV12-04		TCRBD02-01*01	TCRBD02	TCRBD02-01	01				TCRBJ02-07*01	TCRBJ02	TCRBJ02-07	01				23	6	8	0	3	3	54	48	54	62	65	1	In	VDJ
CACGCCCTGCAGCCAGAAGACTCAGCCCTGTATCTCTGCGCCAGCAGCCTCGCAACGCACAGCGACTACGAGCAGTACTTCGGGCCG	CASSLATHSDYEQYF	2	1.5051060723504489E-5	45	TCRBV04-01*01	TCRBV04	TCRBV04-01	01								TCRBD01,TCRBD02	TCRBD01-01,TCRBD02-01		TCRBJ02-07*01	TCRBJ02	TCRBJ02-07	01				4	9	3	5	3	3	36	49	58	62	65	2	In	VDJ
TCCTTGGAGCTGGGGGACTCAGCCCTGTACTTCTGTGCCAGCAGCCAACGACAGGAGGGGCTAGACTACGAGCAGTACTTCGGGCCG	CASSQRQEGLDYEQYF	2	1.5051060723504489E-5	48	TCRBV13-01*01	TCRBV13	TCRBV13-01	01								TCRBD01,TCRBD02	TCRBD01-01,TCRBD02-01		TCRBJ02-07*01	TCRBJ02	TCRBJ02-07	01				5	4	2	4	10	3	33	45	49	55	65	2	In	VDJ
TTCCCCCTGATCCTGGAGTCGCCCAGCCCCAACCAGACCTCTCTGTACTTCTGTGCCAGCGGAGACTACGAGCAGTACTTCGGGCCG	CASGDYEQYF	6	4.515318217051347E-5	30	TCRBV27-01*01	TCRBV27	TCRBV27-01	01				TCRBD02-01*02	TCRBD02	TCRBD02-01	02				TCRBJ02-07*01	TCRBJ02	TCRBJ02-07	01				8	0	10	2	1	3	51	-1	60	64	65	6	In	VDJ
TGGAGTCGGCTGCTCCCTCCCAAACATCTGTGTACTTCTGTGCCAGCAGTTACAAAGGGGCTACACTACGAGCAGTACTTCGGGCCG		2	1.5051060723504489E-5	43	TCRBV06	TCRBV06				TCRBV06-02,TCRBV06-03		TCRBD01-01*01	TCRBD01	TCRBD01-01	01				TCRBJ02-07*01	TCRBJ02	TCRBJ02-07	01				2	2	5	2	5	3	38	53	55	60	65	2	Out	VDJ
CAATCCTGTCCTCAGAACCGGGAGACACGGCACTGTATCTCTGCGCCAGCAGTCCCTGACATACACTACGAGCAGTACTTCGGGCCG		4	3.0102121447008978E-5	40	TCRBV23-01*01	TCRBV23	TCRBV23-01	01				TCRBD01-01*01	TCRBD01	TCRBD01-01	01				TCRBJ02-07*01	TCRBJ02	TCRBJ02-07	01				4	3	2	6	4	3	41	54	57	61	65	4	Out	VDJ
CAGCGCACACAGCAGGAGGACTCGGCCGTGTATCTCTGTGCCAGCAGCCCGGGACTAGCGGGAAACTACGAGCAGTACTTCGGGCCG	CASSPGLAGNYEQYF	3	2.2576591085256735E-5	45	TCRBV07-02*01	TCRBV07	TCRBV07-02	01				TCRBD02-01*02	TCRBD02	TCRBD02-01	02				TCRBJ02-07*01	TCRBJ02	TCRBJ02-07	01				5	2	0	3	2	3	36	48	50	63	65	3	In	VDJ
GAGTCGCCCAGCCCCAACCAGACCTCTCTGTACTTCTGTGCCAGCAGTTTAGGACTAGCGGGAGTATACGAGCAGTACTTCGGGCCG	CASSLGLAGVYEQYF	5	3.7627651808761225E-5	45	TCRBV27-01*01	TCRBV27	TCRBV27-01	01				TCRBD02-01*02	TCRBD02	TCRBD02-01	02				TCRBJ02-07*01	TCRBJ02	TCRBJ02-07	01				2	0	1	2	2	4	36	-1	51	64	66	5	In	VDJ
ATCCAGCAGGTAGTGCGAGGAGATTCGGCAGCTTATTTCTGTGCCAGCTCACCGGCTAGCGGGGGATACGAGCAGTACTTCGGGCCG	CASSPASGGYEQYF	3	2.2576591085256735E-5	42	TCRBV18-01*01	TCRBV18	TCRBV18-01	01				TCRBD02-01*01	TCRBD02	TCRBD02-01	01				TCRBJ02-07*01	TCRBJ02	TCRBJ02-07	01				3	2	4	2	1	4	39	53	55	65	66	3	In	VDJ
AATGTGAACGCCTTGGAGCTGGACGACTCGGCCCTGTATCTCTGTGCCAGCAGCTTGACCGGGGGATACGAGCAGTACTTCGGGCCG	CASSLTGGYEQYF	4	3.0102121447008978E-5	39	TCRBV05-04*01	TCRBV05	TCRBV05-04	01				TCRBD02-01*01	TCRBD02	TCRBD02-01	01				TCRBJ02-07*01	TCRBJ02	TCRBJ02-07	01				1	2	8	2	1	4	42	57	59	65	66	4	In	VDJ
GTGACCAGTGCCCATCCTGAAGACAGCAGCTTCTACATCTGCAGTGCTAGAGTGCCAGGAGCTAGATACGAGCAGTACTTCGGGCCG	CSARVPGARYEQYF	1	7.5255303617522446E-6	42	TCRBV20	TCRBV20				TCRBV20-01,TCRBV20-or09_02						TCRBD01,TCRBD02	TCRBD01-01,TCRBD02-01		TCRBJ02-07*01	TCRBJ02	TCRBJ02-07	01				1	3	4	4	7	4	39	52	55	59	66	1	In	VDJ
ATCCAGCGCACAGAGCAGGGGGACTCGGCCATGTATCTCTGTGCCAGCAGCAAAATAGCGGGGGAATACGAGCAGTACTTCGGGCCG	CASSKIAGEYEQYF	3	2.2576591085256735E-5	42	TCRBV07-09	TCRBV07	TCRBV07-09				01,03	TCRBD02-01*01	TCRBD02	TCRBD02-01	01				TCRBJ02-07*01	TCRBJ02	TCRBJ02-07	01				5	4	5	2	2	4	39	51	55	64	66	3	In	VDJ
CCGCTCAGGCTGCTGTCGGCTGCTCCCTCCCAGACATCTGTGTACTTCTGTGCCAGCAGCCCGGTTGACGAGCAGTACTTCGGGCCG	CASSPVDEQYF	2	1.5051060723504489E-5	33	TCRBV06-05*01	TCRBV06	TCRBV06-05	01				TCRBD02-01	TCRBD02	TCRBD02-01				01,02	TCRBJ02-07*01	TCRBJ02	TCRBJ02-07	01				6	2	8	5	3	5	48	59	61	64	67	2	In	VDJ
GTGAACGCCTTGTTGCTGGGGGACTCGGCCCTCTATCTCTGTGCCAGCAGCGATCAGGGGGCCGTTGACGAGCAGTACTTCGGGCCG	CASSDQGAVDEQYF	3	2.2576591085256735E-5	42	TCRBV05-06*01	TCRBV05	TCRBV05-06	01				TCRBD01-01*01	TCRBD01	TCRBD01-01	01				TCRBJ02-07*01	TCRBJ02	TCRBJ02-07	01				4	3	4	0	5	5	39	51	54	62	67	3	In	VDJ
CAGCCAGAAGACTCGGCCCTGTATCTCTGCGCCAGCAGCCCTGAACATCCCGGGACTCTTCGGCTGGACGAGCAGTACTTCGGGCCG	CASSPEHPGTLRLDEQYF	1	7.5255303617522446E-6	54	TCRBV04-03*01	TCRBV04	TCRBV04-03	01				TCRBD02-01	TCRBD02	TCRBD02-01				01,02	TCRBJ02-07*01	TCRBJ02	TCRBJ02-07	01				4	11	0	10	10	5	27	40	51	57	67	1	In	VDJ
CACCTACACACCCTGCAGCCAGAAGACTCGGCCCTGTATCTCTGTGCCAGCAGCCAGGACAGGGGGGACGAGCAGTACTTCGGGCCG	CASSQDRGDEQYF	2	1.5051060723504489E-5	39	TCRBV04-02*01	TCRBV04	TCRBV04-02	01				TCRBD01-01*01	TCRBD01	TCRBD01-01	01				TCRBJ02-07*01	TCRBJ02	TCRBJ02-07	01				3	0	1	1	1	5	42	-1	56	66	67	2	In	VDJ
GAACTAAACCTGAGCTCTCTGGAGCTGGGGGACTCAGCTTTGTATTTCTGTGCCAGCAGCGCGGGGGACGAGCAGTACTTCGGGCCG	CASSAGDEQYF	2	1.5051060723504489E-5	33	TCRBV09-01	TCRBV09	TCRBV09-01				01,02	TCRBD02-01*01	TCRBD02	TCRBD02-01	01				TCRBJ02-07*01	TCRBJ02	TCRBJ02-07	01				3	0	8	2	0	5	48	-1	61	-1	67	2	In	VDJ
ACTCTGGAGTCCGCTACCAGCTCCCAGACATCTGTGTACTTCTGTGCCTTATCCCCAGCCCCGGGGGACGAGCAGTACTTCGGGCCG	CALSPAPGDEQYF	2	1.5051060723504489E-5	39	TCRBV10-03*01	TCRBV10	TCRBV10-03	01				TCRBD02-01*01	TCRBD02	TCRBD02-01	01				TCRBJ02-07*01	TCRBJ02	TCRBJ02-07	01				11	13	8	2	0	5	42	48	61	-1	67	2	In	VDJ
CTGAGGATCCAGCAGGTAGTGCGAGGAGATTCGGCAGCTTATTTCTGTGCCAGCTCACCGGTCGGGGACGAGCAGTACTTCGGGCCG	CASSPVGDEQYF	3	2.2576591085256735E-5	36	TCRBV18-01*01	TCRBV18	TCRBV18-01	01				TCRBD02-01*01	TCRBD02	TCRBD02-01	01				TCRBJ02-07*01	TCRBJ02	TCRBJ02-07	01				3	3	8	3	0	5	45	59	62	-1	67	3	In	VDJ
CATCCTGAAGACAGCAGCTTCTACATCTGCAGTGCTCCCCACGACCCCCGGACACTAGCGGGAGGGGACGAGCAGTACTTCGGGCCG	CSAPHDPRTLAGGDEQYF	1	7.5255303617522446E-6	54	TCRBV20	TCRBV20				TCRBV20-01,TCRBV20-or09_02		TCRBD02-01*02	TCRBD02	TCRBD02-01	02				TCRBJ02-07*01	TCRBJ02	TCRBJ02-07	01				5	17	3	0	1	5	27	36	53	66	67	1	In	VDJ
GTGAGCACCTTGGAGCTGGGGGACTCGGCCCTTTATCTTTGCGCCAGCAGCTGGACAGGGGGCGAGGACGAGCAGTACTTCGGGCCG	CASSWTGGEDEQYF	8	6.0204242894017957E-5	42	TCRBV05-01*01	TCRBV05	TCRBV05-01	01				TCRBD01-01*01	TCRBD01	TCRBD01-01	01				TCRBJ02-07*01	TCRBJ02	TCRBJ02-07	01				3	0	1	0	4	5	39	-1	52	63	67	8	In	VDJ
AGCTCTCTGGAGCTGGGGGACTCAGCTTTGTATTTCTGTGCCAGCAGCGTAGGCGCGGGAGGGCCCGACGAGCAGTACTTCGGGCCG	CASSVGAGGPDEQYF	2	1.5051060723504489E-5	45	TCRBV09-01	TCRBV09	TCRBV09-01				01,02	TCRBD02-01*02	TCRBD02	TCRBD02-01	02				TCRBJ02-07*01	TCRBJ02	TCRBJ02-07	01				0	2	7	0	4	5	36	52	54	63	67	2	In	VDJ
ACTCTGACAGTGACCAGTGCCCATCCTGAAGACAGCAGCTTCTACATCTGCAGTGCTAACAGGGGAGACGAGCAGTACTTCGGGCCG	CSANRGDEQYF	1	7.5255303617522446E-6	33	TCRBV20-01*01	TCRBV20	TCRBV20-01	01				TCRBD01-01*01	TCRBD01	TCRBD01-01	01				TCRBJ02-07*01	TCRBJ02	TCRBJ02-07	01				4	0	3	2	2	5	48	-1	58	65	67	1	In	VDJ
TCGGCTGCTCCCTCCCAGACATCTGTGTACTTCTGTGCCAGCAGTTGTTAAGGGCCCCGGCGGGCTCACGAGCAGTACTTCGGGCCG	CASSC*GPRRAHEQYF	2	1.5051060723504489E-5	48	TCRBV06-05*01	TCRBV06	TCRBV06-05	01				TCRBD02-01	TCRBD02	TCRBD02-01				01,02	TCRBJ02-07*01	TCRBJ02	TCRBJ02-07	01				4	13	7	4	3	5	33	46	59	64	67	2	Stop	VDJ
CCAGCGCACACAGCAGGAGGACTCGGCCGTGTATCTCTGTGCCAGCAGCTCGACTAGCGGGGCCTCCACGAGCAGTACTTCGGGCCG		2	1.5051060723504489E-5	44	TCRBV07-02*01	TCRBV07	TCRBV07-02	01				TCRBD02-01*01	TCRBD02	TCRBD02-01	01				TCRBJ02-07*01	TCRBJ02	TCRBJ02-07	01				4	1	2	3	5	5	37	50	51	62	67	2	Out	VDJ
CCTGAGTTCTAAGAAGCTCCTTCTCAGTGACTCTGGCTTCTATCTCTGTGCCGGAGGGCCCCCCGCCACGAGCAGTACTTCGGGCCG		1	7.5255303617522446E-6	35	TCRBV30-01*01	TCRBV30	TCRBV30-01	01				TCRBD02-01*02	TCRBD02	TCRBD02-01	02				TCRBJ02-07*01	TCRBJ02	TCRBJ02-07	01				8	0	10	0	9	5	46	-1	52	58	67	1	Out	VDJ
AGTGCCCATCCTGAAGACAGCAGCTTCTACATCTGCAGTGCTAGAGATCTCGGTTTAAGCGGGAGCCACGAGCAGTACTTCGGGCCG	CSARDLGLSGSHEQYF	1	7.5255303617522446E-6	48	TCRBV20	TCRBV20				TCRBV20-01,TCRBV20-or09_02		TCRBD02-01*02	TCRBD02	TCRBD02-01	02				TCRBJ02-07*01	TCRBJ02	TCRBJ02-07	01				0	10	6	2	2	5	33	47	57	65	67	1	In	VDJ
CTGAGTTCTAAGAAGCTCCTTCTCAGTGACTCTGGCTTCTATCTCTGTGCCTGGTCGGGGGGTCCCCACGAGCAGTACTTCGGGCCG	CAWSGGPHEQYF	1	7.5255303617522446E-6	36	TCRBV30-01*01	TCRBV30	TCRBV30-01	01				TCRBD02-01*01	TCRBD02	TCRBD02-01	01				TCRBJ02-07*01	TCRBJ02	TCRBJ02-07	01				5	1	8	1	5	5	45	54	55	62	67	1	In	VDJ
GTGACCAGTGCCCATCCTGAAGACAGCAGCTTCTACATCTGCAGTGCTAGAGATTAAGGCAGGTACCACGAGCAGTACTTCGGGCCG	CSARD*GRYHEQYF	3	2.2576591085256735E-5	42	TCRBV20	TCRBV20				TCRBV20-01,TCRBV20-or09_02		TCRBD01-01*01	TCRBD01	TCRBD01-01	01				TCRBJ02-07*01	TCRBJ02	TCRBJ02-07	01				0	6	4	4	4	5	39	53	59	63	67	3	Stop	VDJ
ATTCCCTGGAGCTTGGTGACTCTGCTGTGTATTTCTGTGCCAGCAGCCCCCCGTTAGCGGGGGGACCACGAGCAGTACTTCGGGCCG		5	3.7627651808761225E-5	46	TCRBV03	TCRBV03				TCRBV03-01,TCRBV03-02		TCRBD02-01*01	TCRBD02	TCRBD02-01	01				TCRBJ02-07*01	TCRBJ02	TCRBJ02-07	01				4	6	5	1	3	5	35	48	54	64	67	5	Out	VDJ
GTGAGCACCTTGGAGCTGGGGGACTCGGCCCTTTATCTTTGCGCCAGCAGCTTGGAGGGCGGGGGACACGAGCAGTACTTCGGGCCG	CASSLEGGGHEQYF	6	4.515318217051347E-5	42	TCRBV05-01*01	TCRBV05	TCRBV05-01	01				TCRBD02-01*01	TCRBD02	TCRBD02-01	01				TCRBJ02-07*01	TCRBJ02	TCRBJ02-07	01				0	3	7	2	2	5	39	55	58	65	67	6	In	VDJ
ACAGTGACCAGTGCCCATCCTGAAGACAGCAGCTTCTACATCTGCAGTGCTAGAGTCCCAGGGCAACACGAGCAGTACTTCGGGCCG	CSARVPGQHEQYF	3	2.2576591085256735E-5	39	TCRBV20	TCRBV20				TCRBV20-01,TCRBV20-or09_02		TCRBD01-01*01	TCRBD01	TCRBD01-01	01				TCRBJ02-07*01	TCRBJ02	TCRBJ02-07	01				1	3	4	3	4	5	42	55	58	63	67	3	In	VDJ
ACTGTGAGCAACATGAGCCCTGAAGACAGCAGCATATATCTCTGCAGCGTTGTAGGGGACCCACCTAACGAGCAGTACTTCGGGCCG	CSVVGDPPNEQYF	3	2.2576591085256735E-5	39	TCRBV29-01*01	TCRBV29	TCRBV29-01	01								TCRBD01,TCRBD02	TCRBD01-01,TCRBD02-01		TCRBJ02-07*01	TCRBJ02	TCRBJ02-07	01				4	3	0	7	7	5	42	52	55	60	67	3	In	VDJ
TTGGAGTCGGCTGCTCCCTCCCAAACATCTGTGTACTTCTGTGCCAGCAGTTACGACGGTCTATTGAACGAGCAGTACTTCGGGCCG	CASSYDGLLNEQYF	3	2.2576591085256735E-5	42	TCRBV06	TCRBV06				TCRBV06-02,TCRBV06-03						TCRBD01,TCRBD02	TCRBD01-01,TCRBD02-01		TCRBJ02-07*01	TCRBJ02	TCRBJ02-07	01				2	0	2	7	10	5	39	-1	54	57	67	3	In	VDJ
GGAGTCGGCTGCTCCCTCCCAAACATCTGTGTACTTCTGTGCCAGCAGAAACAGGCTAGCGGGATGAACGAGCAGTACTTCGGGCCG		2	1.5051060723504489E-5	44	TCRBV06	TCRBV06				TCRBV06-02,TCRBV06-03		TCRBD02-01*02	TCRBD02	TCRBD02-01	02				TCRBJ02-07*01	TCRBJ02	TCRBJ02-07	01				6	7	4	3	3	5	37	48	55	64	67	2	Out	VDJ
AGGCTGCTGTCGGCTGCTCCCTCCCAGACATCTGTGTACTTCTGTGCCACCCACACAGGGGGGCAGAACGAGCAGTACTTCGGGCCG	CATHTGGQNEQYF	2	1.5051060723504489E-5	39	TCRBV06-05*01	TCRBV06	TCRBV06-05	01				TCRBD01-01*01	TCRBD01	TCRBD01-01	01				TCRBJ02-07*01	TCRBJ02	TCRBJ02-07	01				10	5	3	1	5	5	42	49	54	62	67	2	In	VDJ
GTGAGCAACATGAGCCCTGAAGACAGCAGCATATATCTCTGCAGCGTTGCCCGACTAGCGGGAGCCAACGAGCAGTACTTCGGGCCG	CSVARLAGANEQYF	1	7.5255303617522446E-6	42	TCRBV29-01*01	TCRBV29	TCRBV29-01	01				TCRBD02-01*02	TCRBD02	TCRBD02-01	02				TCRBJ02-07*01	TCRBJ02	TCRBJ02-07	01				4	3	2	2	3	5	39	49	52	64	67	1	In	VDJ
ACAGTGACCAGTGCCCATCCTGAAGACAGCAGCTTCTACATCTGCAGTGCTAGCCGGACAGGGCTAAACGAGCAGTACTTCGGGCCG	CSASRTGLNEQYF	1	7.5255303617522446E-6	39	TCRBV20	TCRBV20				TCRBV20-01,TCRBV20-or09_02		TCRBD01-01*01	TCRBD01	TCRBD01-01	01				TCRBJ02-07*01	TCRBJ02	TCRBJ02-07	01				3	2	1	3	4	5	42	53	55	63	67	1	In	VDJ
TTCACTCTGAAGATCCGGTCCACAAAGCTGGAGGACTCAGCCATGTACTTCTGTGCCAGCAACGTAAGAGAGCAGTACTTCGGGCCG	CASNVREQYF	3	2.2576591085256735E-5	30	TCRBV02-01*01	TCRBV02	TCRBV02-01	01								TCRBD01,TCRBD02	TCRBD01-01,TCRBD02-01		TCRBJ02-07*01	TCRBJ02	TCRBJ02-07	01				7	6	2	8	0	7	51	61	67	-1	69	3	In	VDJ
ATCCTGGAGTCGCCCAGCCCCAACCAGACCTCTCTGTACTTCTGTGCCAGCAGACCTAACGGGATTCAAGAGCAGTACTTCGGGCCG	CASRPNGIQEQYF	3	2.2576591085256735E-5	39	TCRBV27-01*01	TCRBV27	TCRBV27-01	01				TCRBD02-01*02	TCRBD02	TCRBD02-01	02				TCRBJ02-07*01	TCRBJ02	TCRBJ02-07	01				6	6	8	3	5	7	42	53	59	64	69	3	In	VDJ
AAGATCCGGTCCACAAAGCTGGAGGACTCAGCCATGTACTTCTGTGCCAGCAGTGACTTGGGACAGGGCCAGCAGTACTTCGGGCCG	CASSDLGQGQQYF	3	2.2576591085256735E-5	39	TCRBV02-01*01	TCRBV02	TCRBV02-01	01				TCRBD01-01*01	TCRBD01	TCRBD01-01	01				TCRBJ02-07*01	TCRBJ02	TCRBJ02-07	01				3	3	0	3	2	8	42	56	59	68	70	3	In	VDJ
AATGTGAACGCCTTGGAGCTGGACGACTCGGCCCTGTATCTCTGTGCCAGCAGCTTCCCCAGGGAAGAACAGCAGTACTTCGGGCCG	CASSFPREEQQYF	2	1.5051060723504489E-5	39	TCRBV05-04*01	TCRBV05	TCRBV05-04	01				TCRBD01-01*01	TCRBD01	TCRBD01-01	01				TCRBJ02-07*01	TCRBJ02	TCRBJ02-07	01				2	3	4	3	6	8	42	56	59	64	70	2	In	VDJ
CTCTGAAGATCCAGCCCTCAGAACCCAGGGACTCAGCTGTGTACTTCTGTGCCAGCAGGGGGGGGGCGGCCCAACTCCCTCGGGCCG		1	7.5255303617522446E-6	34	TCRBV12	TCRBV12				TCRBV12-03,TCRBV12-04		TCRBD02-01*01	TCRBD02	TCRBD02-01	01				TCRBJ02-07*01	TCRBJ02	TCRBJ02-07	01				6	0	9	0	14	17	47	-1	58	65	79	1	Out	VDJ
TTTCACTCTGAAGATCCGGTCCACAAAGCTGGAGGACTCAGCCATGTACTTCTGTGCCAGCAGTGACGCTCGGAGGGCATCGGGCCG		4	3.0102121447008978E-5	29	TCRBV02-01*01	TCRBV02	TCRBV02-01	01				TCRBD02-01*02	TCRBD02	TCRBD02-01	02				TCRBJ02-07*01	TCRBJ02	TCRBJ02-07	01				3	5	10	0	2	17	52	66	71	77	79	4	Out	VDJ
TCTAAGAAGCTCCTTCTCAGTGACTCTGGCTTCTATCTCTGTGCCTGGAGTGGGGACGCGTCTGGAAACACCATATATTTTGGAGAG	CAWSGDASGNTIYF	1	7.5255303617522446E-6	42	TCRBV30-01*01	TCRBV30	TCRBV30-01	01								TCRBD01,TCRBD02	TCRBD01-01,TCRBD02-01		TCRBJ01-03*01	TCRBJ01	TCRBJ01-03	01				1	0	0	7	3	1	39	-1	52	57	60	1	In	VDJ
AAGATCCGGTCCACAAAGCTGGAGGACTCAGCCATGTACTTCTGTGCCAGCAGTAGGGGCTCTGGAAACACCATATATTTTGGAGAG	CASSRGSGNTIYF	7	5.267871253226571E-5	39	TCRBV02-01*01	TCRBV02	TCRBV02-01	01				TCRBD01-01*01	TCRBD01	TCRBD01-01	01				TCRBJ01-03*01	TCRBJ01	TCRBJ01-03	01				5	0	5	2	0	0	42	-1	54	-1	59	7	In	VDJ
TCTAAGAAGCTCCTTCTCAGTGACTCTGGCTTCTATCTCTGTGCCTGGAGTGTAGGTACCTCTGGAAACACCATATATTTTGGAGAG	CAWSVGTSGNTIYF	1	7.5255303617522446E-6	42	TCRBV30-01*01	TCRBV30	TCRBV30-01	01								TCRBD01,TCRBD02	TCRBD01-01,TCRBD02-01		TCRBJ01-03*01	TCRBJ01	TCRBJ01-03	01				0	0	5	4	3	0	39	-1	53	56	59	1	In	VDJ
ACCCTGGAGTCTGCCAGGCCCTCACATACCTCTCAGTACCTCTGTGCCAGCAGGCCTACCTCTGGAAACACCATATATTTTGGAGAG	CASRPTSGNTIYF	2	1.5051060723504489E-5	39	TCRBV25-01*01	TCRBV25	TCRBV25-01	01				TCRBD02-01	TCRBD02	TCRBD02-01				01,02	TCRBJ01-03*01	TCRBJ01	TCRBJ01-03	01				6	2	4	9	1	0	42	53	55	58	59	2	In	VDJ
ACCCTGGAGTCTGCCAGGCCCTCACATACCTCTCAGTACCTCTGTGCCAGCAGTGGAGGGGCTGGAAACACCATATATTTTGGAGAG	CASSGGAGNTIYF	2	1.5051060723504489E-5	39	TCRBV25-01*01	TCRBV25	TCRBV25-01	01								TCRBD01,TCRBD02	TCRBD01-01,TCRBD02-01		TCRBJ01-03*01	TCRBJ01	TCRBJ01-03	01				4	1	5	2	0	2	42	55	56	-1	61	2	In	VDJ
GCAACATGAGCCCTGAAGACAGCAGCATATATCTCTGCAGCGTTGAATCCGGGACCAAGGGCGGGAAACACCATATATTTTGGAGAG		2	1.5051060723504489E-5	46	TCRBV29-01*01	TCRBV29	TCRBV29-01	01								TCRBD01,TCRBD02	TCRBD01-01,TCRBD02-01		TCRBJ01-03*01	TCRBJ01	TCRBJ01-03	01				2	3	0	7	8	4	35	47	50	55	63	2	Out	VDJ
ACCCTGGAGTCTGCCAGGCCCTCACATACCTCTCAGTACCTCTGTGCCAGCGGAGTGGGGAAAGGAAACACCATATATTTTGGAGAG	CASGVGKGNTIYF	4	3.0102121447008978E-5	39	TCRBV25-01*01	TCRBV25	TCRBV25-01	01								TCRBD01,TCRBD02	TCRBD01-01,TCRBD02-01		TCRBJ01-03*01	TCRBJ01	TCRBJ01-03	01				8	6	0	8	2	4	42	51	57	61	63	4	In	VDJ
ATCCAGCGCACACAGCAGGAGGACTCCGCCGTGTATCTCTGTGCCAGCAGCCCCTCGGTCAGTCCAAACACCATATATTTTGGAGAG	CASSPSVSPNTIYF	12	9.030636434102694E-5	42	TCRBV07-08*01	TCRBV07	TCRBV07-08	01								TCRBD01,TCRBD02	TCRBD01-01,TCRBD02-01		TCRBJ01-03*01	TCRBJ01	TCRBJ01-03	01				5	8	4	5	3	6	39	51	59	62	65	12	In	VDJ
GAGTCGGCTGCTCCCTCCCAGACATCTGTGTACTTCTGTGCCAGCAGGAGAGGGGATTCTGGGGCCAACGTCCTGACTTTCGGGGCC	CASRRGDSGANVLTF	6	4.515318217051347E-5	45	TCRBV06-01*01	TCRBV06	TCRBV06-01	01								TCRBD01,TCRBD02	TCRBD01-01,TCRBD02-01		TCRBJ02-06*01	TCRBJ02	TCRBJ02-06	01				6	3	5	2	2	1	36	47	50	55	57	6	In	VDJ
GAACTGGAGGATTCTGGAGTTTATTTCTGTGCCAGCAGCATACGGACAGGCCCCTTCTCTGGGGCCAACGTCCTGACTTTCGGGGCC	CASSIRTGPFSGANVLTF	2	1.5051060723504489E-5	54	TCRBV14-01*01	TCRBV14	TCRBV14-01	01				TCRBD01-01*01	TCRBD01	TCRBD01-01	01				TCRBJ02-06*01	TCRBJ02	TCRBJ02-06	01				5	4	1	4	6	0	27	39	43	50	56	2	In	VDJ
CTGGAGCTTGGTGACTCTGCTGTGTATTTCTGTGCCAGCAGCCACGTAGCGGGGGGCTCTGGGGCCAACGTCCTGACTTTCGGGGCC	CASSHVAGGSGANVLTF	2	1.5051060723504489E-5	51	TCRBV03	TCRBV03				TCRBV03-01,TCRBV03-02		TCRBD02-01*01	TCRBD02	TCRBD02-01	01				TCRBJ02-06*01	TCRBJ02	TCRBJ02-06	01				3	2	5	1	0	0	30	44	46	-1	56	2	In	VDJ
CCTGCAGAACTGGAGGATTCTGGAGTTTATTTCTGTGCCAGCAGCCAAGATCTGAGCTCTGGGGCCAACGTCCTGACTTTCGGGGCC	CASSQDLSSGANVLTF	2	1.5051060723504489E-5	48	TCRBV14-01*01	TCRBV14	TCRBV14-01	01				TCRBD02-01*02	TCRBD02	TCRBD02-01	02				TCRBJ02-06*01	TCRBJ02	TCRBJ02-06	01				0	3	11	2	0	0	33	50	53	-1	56	2	In	VDJ
GTGAGCACCTTGGAGCTGGGGGACTCGGCCCTTTATCTTTGCGCCAGCAGCATAGACTCTGGGGCCAACGTCCTGACTTTCGGGGCC	CASSIDSGANVLTF	6	4.515318217051347E-5	42	TCRBV05-01*01	TCRBV05	TCRBV05-01	01				TCRBD02-01	TCRBD02	TCRBD02-01				01,02	TCRBJ02-06*01	TCRBJ02	TCRBJ02-06	01				4	1	5	8	1	0	39	51	52	55	56	6	In	VDJ
TCCACAAAGCTGGAGGACTCAGCCATGTACTTCTGTGCCAGCAGTGCTGCGCGGGGCTCCGGGGCCAACGTCCTGACTTTCGGGGCC	CASSAARGSGANVLTF	3	2.2576591085256735E-5	48	TCRBV02-01*01	TCRBV02	TCRBV02-01	01				TCRBD02-01*01	TCRBD02	TCRBD02-01	01				TCRBJ02-06*01	TCRBJ02	TCRBJ02-06	01				4	4	7	3	4	4	33	46	50	56	60	3	In	VDJ
CTGGGGGACTCGGCCCTCTATCTCTGTGCCAGCAGCCTAAGCGTACGGGCCCGAATCTCTGGGGCCAAAGTCCTGACTTTCGGGGCC	CASSLSVRARISGAKVLTF	3	2.2576591085256735E-5	57	TCRBV05-06*01	TCRBV05	TCRBV05-06	01				TCRBD01-01*01	TCRBD01	TCRBD01-01	01				TCRBJ02-06*01	TCRBJ02	TCRBJ02-06	01				4	24	7	0	4	13	24	36	60	65	69	3	In	VDJ
GCAAGAAGACTCAGCTGCGTATCTCTGCACCAGCAGCCAACCGAGGGGAAAGGGAACTCTGGGGCCAAAGTCCTGACTTTCGGGGCC		1	7.5255303617522446E-6	56	TCRBV01-01*01	TCRBV01	TCRBV01-01	01								TCRBD01,TCRBD02	TCRBD01-01,TCRBD02-01		TCRBJ02-06*01	TCRBJ02	TCRBJ02-06	01				2	3	5	2	21	13	25	40	43	48	69	1	Out	VDJ
ACAGTGACCAGTGCCCATCCTGAAGACAGCAGCTTCTACATCTGCAGTGCTAGAGGGCCGACAACCAAAGTCCTGACTTTCGGGGCC	CSARGPTTKVLTF	2	1.5051060723504489E-5	39	TCRBV20	TCRBV20				TCRBV20-01,TCRBV20-or09_02		TCRBD01-01*01	TCRBD01	TCRBD01-01	01				TCRBJ02-06*01	TCRBJ02	TCRBJ02-06	01				1	4	2	6	6	13	42	55	59	63	69	2	In	VDJ
CAGGTAGTGCGAGGAGATTCGGCAGCTTATTTCTGTGCCAGCTCACCACCGTCCGACCGCGGTCGAGGCATTCAGTACTTCGGCGCC	CASSPPSDRGRGIQYF	4	3.0102121447008978E-5	48	TCRBV18-01*01	TCRBV18	TCRBV18-01	01				TCRBD02-01	TCRBD02	TCRBD02-01				01,02	TCRBJ02-04*01	TCRBJ02	TCRBJ02-04	01				0	8	7	5	6	9	33	50	58	62	68	4	In	VDJ
AGGATCCAGCAGGTAGTGCGAGGAGATTCGGCAGCTTATTTCTGTGCCAGCCAGGGACAGGGGGCGGACATTCAGTACTTCGGCGCC	CASQGQGADIQYF	4	3.0102121447008978E-5	39	TCRBV18-01*01	TCRBV18	TCRBV18-01	01				TCRBD01-01*01	TCRBD01	TCRBD01-01	01				TCRBJ02-04*01	TCRBJ02	TCRBJ02-04	01				8	2	0	0	2	8	42	51	53	65	67	4	In	VDJ
AGTTCTAAGAAGCTCCTCCTCAGTGACTCTGGCTTCTATCTCTGTGCCTGGAGTGCGGGGACGAAAGACATTCAGTACTTCGGCGCC	CAWSAGTKDIQYF	1	7.5255303617522446E-6	39	TCRBV30-01*02	TCRBV30	TCRBV30-01	02								TCRBD01,TCRBD02	TCRBD01-01,TCRBD02-01		TCRBJ02-04*01	TCRBJ02	TCRBJ02-04	01				1	2	0	7	5	8	42	55	57	62	67	1	In	VDJ
GGGTTGGAGTCGGCTGCTCCCTCCCAAACATCTGTGTACTTCTGTGCCAGCAGTCCAGGGGTTAAAAACATTCAGTACTTCGGCGCC	CASSPGVKNIQYF	4	3.0102121447008978E-5	39	TCRBV06	TCRBV06				TCRBV06-02,TCRBV06-03		TCRBD01-01*01	TCRBD01	TCRBD01-01	01				TCRBJ02-04*01	TCRBJ02	TCRBJ02-04	01				5	1	4	2	2	4	42	54	55	61	63	4	In	VDJ
CTGTCGGCTGCTCCCTCCCAGACATCTGTGTACTTCTGTGCCAGCAGTTCCTCCTTTGGGGCCAAAAACATTCAGTACTTCGGCGCC	CASSSSFGAKNIQYF	5	3.7627651808761225E-5	45	TCRBV06-05*01	TCRBV06	TCRBV06-05	01								TCRBD01,TCRBD02	TCRBD01-01,TCRBD02-01		TCRBJ02-04*01	TCRBJ02	TCRBJ02-04	01				0	4	0	9	0	1	36	53	57	-1	60	5	In	VDJ
CTGGAGTTGGCTGCTCCCTCCCAGACATCTGTGTACTTCTGTGCCAGCAGTTATCAAGGGGCCAAAAACATTCAGTACTTCGGCGCC	CASSYQGAKNIQYF	4	3.0102121447008978E-5	42	TCRBV06-06	TCRBV06	TCRBV06-06				01,02					TCRBD01,TCRBD02	TCRBD01-01,TCRBD02-01		TCRBJ02-04*01	TCRBJ02	TCRBJ02-04	01				3	3	5	3	0	1	39	53	56	-1	60	4	In	VDJ
GTGCCCATCCTGAAGACAGCAGCTTCTACATCTGCAGTGCTAGACTGCGGTGAGCCGTCGGCCAAAAACATTCAGTACTTCGGCGCC		2	1.5051060723504489E-5	49	TCRBV20	TCRBV20				TCRBV20-01,TCRBV20-or09_02		TCRBD02-01	TCRBD02	TCRBD02-01				01,02	TCRBJ02-04*01	TCRBJ02	TCRBJ02-04	01				2	2	7	5	10	1	32	44	46	50	60	2	Out	VDJ
CGCACAGAGCAGCGGGACTCGGCCATGTATCGCTGTGCCAGCAGCTCATGGGACGGACTAGCCAAAAACATTCAGTACTTCGGCGCC	CASSSWDGLAKNIQYF	9	6.772977325577021E-5	48	TCRBV07-06*01	TCRBV07	TCRBV07-06	01								TCRBD01,TCRBD02	TCRBD01-01,TCRBD02-01		TCRBJ02-04*01	TCRBJ02	TCRBJ02-04	01				4	3	0	7	5	0	33	46	49	54	59	9	In	VDJ
ATCCAGCCCTCAGAACCCAGGGACTCAGCTGTGTACTTCTGTGCCAGCAGACCTCAGGGAGCCAAAAACATTCAGTACTTCGGCGCC	CASRPQGAKNIQYF	2	1.5051060723504489E-5	42	TCRBV12	TCRBV12				TCRBV12-03,TCRBV12-04		TCRBD01-01*01	TCRBD01	TCRBD01-01	01				TCRBJ02-04*01	TCRBJ02	TCRBJ02-04	01				6	4	4	3	0	0	39	50	54	-1	59	2	In	VDJ
GTGCCCATCCTGAAGACAGCAGCTTCTACATCTGCAGTGCTAGAGATCGATGGGAAAGGAGCCAAAAACATTCAGTACTTCGGCGCC		2	1.5051060723504489E-5	49	TCRBV20	TCRBV20				TCRBV20-01,TCRBV20-or09_02						TCRBD01,TCRBD02	TCRBD01-01,TCRBD02-01		TCRBJ02-04*01	TCRBJ02	TCRBJ02-04	01				0	5	0	8	4	0	32	46	51	55	59	2	Out	VDJ
ACCTTGGAGCTGGGGGACTCGGCCCTTTATCTTTGCGCCAGCAGCCAAACAGGGAGTGTGACCAAAAACATTCAGTACTTCGGCGCC	CASSQTGSVTKNIQYF	3	2.2576591085256735E-5	48	TCRBV05-01*01	TCRBV05	TCRBV05-01	01				TCRBD01-01*01	TCRBD01	TCRBD01-01	01				TCRBJ02-04*01	TCRBJ02	TCRBJ02-04	01				4	3	3	3	7	2	33	45	48	54	61	3	In	VDJ
AGGCTGCTGTCGGCTGCTCCCTCCCAGACATCTGTGTACTTCTGTGCCAGCAGTTTGGGCATAGGTTCACCCCTCCACTTTGGGAAC	CASSLGIGSPLHF	2	1.5051060723504489E-5	39	TCRBV06-05*01	TCRBV06	TCRBV06-05	01				TCRBD01-01*01	TCRBD01	TCRBD01-01	01				TCRBJ01-06*01	TCRBJ01	TCRBJ01-06	01				4	1	8	0	5	9	42	55	56	60	65	2	In	VDJ
AGGATCCAGCAGGTAGTGCGAGGAGATTCGGCAGCTTATTTCTGTGCCAGCTCACCAACGGCGAGTTCACCCCTCCACTTTGGGAAC	CASSPTASSPLHF	4	3.0102121447008978E-5	39	TCRBV18-01*01	TCRBV18	TCRBV18-01	01								TCRBD01,TCRBD02	TCRBD01-01,TCRBD02-01		TCRBJ01-06*01	TCRBJ01	TCRBJ01-06	01				2	2	9	0	3	9	42	57	59	62	65	4	In	VDJ
AGGCTGCTGTCGGCTGCTCCCTCCCAGACATCTGTGTACTTCTGTGCCAGCAAGGGACAGGGCAGTTCACCCCTCCACTTTGGGAAC	CASKGQGSSPLHF	2	1.5051060723504489E-5	39	TCRBV06-05*01	TCRBV06	TCRBV06-05	01				TCRBD01-01*01	TCRBD01	TCRBD01-01	01				TCRBJ01-06*01	TCRBJ01	TCRBJ01-06	01				7	1	0	3	3	9	42	52	53	62	65	2	In	VDJ
CAGCCCTCAGAACCCAGGGACTCAGCTGTGTACTTCTGTGCCAGCAGCCGATTAACAGGGGTTTCTTCACCCCTCCACTTTGGGAAC	CASSRLTGVSSPLHF	2	1.5051060723504489E-5	45	TCRBV12	TCRBV12				TCRBV12-03,TCRBV12-04		TCRBD01-01*01	TCRBD01	TCRBD01-01	01				TCRBJ01-06*01	TCRBJ01	TCRBJ01-06	01				6	7	3	2	4	9	36	47	54	61	65	2	In	VDJ
AACGCCTTGTTGCTGGGGGACTCGGCCCTCTATCTCTGTGCCAGCAGCCCCCGACGACAGATTGATTCACCCCTCCACTTTGGGAAC	CASSPRRQIDSPLHF	4	3.0102121447008978E-5	45	TCRBV05-06*01	TCRBV05	TCRBV05-06	01				TCRBD01-01*01	TCRBD01	TCRBD01-01	01				TCRBJ01-06*01	TCRBJ01	TCRBJ01-06	01				4	7	2	5	4	8	36	48	55	60	64	4	In	VDJ
CTGCAGCCAGAAGACTCGGCCCTGTATCTCTGTGCCAGCAGCCAAGCGGGTGGGGGTGAGGAACATTCACCCCTCCACTTTGGGAAC	CASSQAGGGEEHSPLHF	4	3.0102121447008978E-5	51	TCRBV04-02*01	TCRBV04	TCRBV04-02	01								TCRBD01,TCRBD02	TCRBD01-01,TCRBD02-01		TCRBJ01-06*01	TCRBJ01	TCRBJ01-06	01				1	5	6	1	8	8	30	46	51	56	64	4	In	VDJ
GACTCAGCTGTGTACTTCTGTGCCAGCAGTTGGGGGATGGTCGGACAGTCAATATCCGGGGTTAATTCACCCCTCCACTTTGGGAAC	CASSWGMVGQSISGVNSPLHF	2	1.5051060723504489E-5	63	TCRBV12	TCRBV12				TCRBV12-03,TCRBV12-04		TCRBD01-01*01	TCRBD01	TCRBD01-01	01				TCRBJ01-06*01	TCRBJ01	TCRBJ01-06	01				4	11	1	5	14	6	18	31	42	48	62	2	In	VDJ
ATCCAGCCCTCAGAACCCAGGGACTCAGCTGTGTACTTCTGTGCCAGCAGTCCCAGAGGAGTTAATTCACCCCTCCACTTTGGGAAC	CASSPRGVNSPLHF	4	3.0102121447008978E-5	42	TCRBV12	TCRBV12				TCRBV12-03,TCRBV12-04		TCRBD02-01*02	TCRBD02	TCRBD02-01	02				TCRBJ01-06*01	TCRBJ01	TCRBJ01-06	01				5	6	10	2	1	6	39	51	57	61	62	4	In	VDJ
CAGCCCTCAGAACCCAGGGACTCAGCTGTGTACTTCTGTGCCAGCAGTTCTACAGGGGTTGGTAATTCACCCCTCCACTTTGGGAAC	CASSSTGVGNSPLHF	2	1.5051060723504489E-5	45	TCRBV12	TCRBV12				TCRBV12-03,TCRBV12-04		TCRBD01-01*01	TCRBD01	TCRBD01-01	01				TCRBJ01-06*01	TCRBJ01	TCRBJ01-06	01				4	2	3	2	4	6	36	49	51	58	62	2	In	VDJ
CTCAGGCTGGAGTTGGCTGCTCCCTCCCAGACATCTGTGTACTTCTGTGCCAGCGCAGAGAGTAATTCACCCCTCCACTTTGGGAAC	CASAESNSPLHF	2	1.5051060723504489E-5	36	TCRBV06-06	TCRBV06	TCRBV06-06				01,02					TCRBD01,TCRBD02	TCRBD01-01,TCRBD02-01		TCRBJ01-06*01	TCRBJ01	TCRBJ01-06	01				8	1	4	5	4	6	45	54	55	58	62	2	In	VDJ
AACGCCTTGTTGCTGGGGGACTCGGCCCTGTATCTCTGTGCCAGCAGCTTTCAAGGAAGCCCTAATTCACCCCTCCACTTTGGGAAC	CASSFQGSPNSPLHF	8	6.0204242894017957E-5	45	TCRBV05-05*01	TCRBV05	TCRBV05-05	01								TCRBD01,TCRBD02	TCRBD01-01,TCRBD02-01		TCRBJ01-06*01	TCRBJ01	TCRBJ01-06	01				2	4	1	8	5	6	36	50	54	57	62	8	In	VDJ
CTCCTTCTCAGTGACTCTGGCTTCTATCTCTGTGCCTGGAGGTTAGGGGGCCTAATTAGAACTAATTCACCCCTCCACTTTGGGAAC	CAWRLGGLIRTNSPLHF	3	2.2576591085256735E-5	51	TCRBV30-01*01	TCRBV30	TCRBV30-01	01				TCRBD01-01*01	TCRBD01	TCRBD01-01	01				TCRBJ01-06*01	TCRBJ01	TCRBJ01-06	01				3	3	5	0	11	6	30	41	44	51	62	3	In	VDJ
ATCCAGCCCTCAGAACCCAGGGACTCAGCTGTGTACTTCTGTGCCAGCAGCCTCGGCCTTTATAATTCACCCCTCCACTTTGGGAAC	CASSLGLYNSPLHF	3	2.2576591085256735E-5	42	TCRBV12	TCRBV12				TCRBV12-03,TCRBV12-04						TCRBD01,TCRBD02	TCRBD01-01,TCRBD02-01		TCRBJ01-06*01	TCRBJ01	TCRBJ01-06	01				6	4	9	0	3	4	39	50	54	57	60	3	In	VDJ
CTGCAGCCAGAAGACTCAGCCCTGTATCTCTGCGCCAGCAGCCAAGAAAACAGGGGGATTTATAATTCACCCCTCCACTTTGGGAAC	CASSQENRGIYNSPLHF	2	1.5051060723504489E-5	51	TCRBV04-01*01	TCRBV04	TCRBV04-01	01				TCRBD01-01*01	TCRBD01	TCRBD01-01	01				TCRBJ01-06*01	TCRBJ01	TCRBJ01-06	01				0	2	3	1	3	4	30	47	49	57	60	2	In	VDJ
TTGGAGCTGGGGGACTCGGCCCTTTATCTTTGCGCCAGCAGCGGCTCCGGGACAGGGGGGTATAATTCACCCCTCCACTTTGGGAAC	CASSGSGTGGYNSPLHF	2	1.5051060723504489E-5	51	TCRBV05-01*01	TCRBV05	TCRBV05-01	01				TCRBD01-01*01	TCRBD01	TCRBD01-01	01				TCRBJ01-06*01	TCRBJ01	TCRBJ01-06	01				4	6	0	1	1	4	30	42	48	59	60	2	In	VDJ
CTACACACCCTGCAGCCAGAAGACTCGGCCCTGTATCTCTGTGCCAGCAGCCCCTGGGAGTATAATTCACCCCTCCACTTTGGGAAC	CASSPWEYNSPLHF	2	1.5051060723504489E-5	42	TCRBV04-02*01	TCRBV04	TCRBV04-02	01				TCRBD02-01*02	TCRBD02	TCRBD02-01	02				TCRBJ01-06*01	TCRBJ01	TCRBJ01-06	01				4	3	9	2	0	4	39	52	55	-1	60	2	In	VDJ
CAGGTAGTGCGAGGAGATTCGGCAGCTTATTTCTGTGCCAGCTCAGGGGCAGCCTTCTCCTATAATTCACCCCTCCACTTTGGGAAC	CASSGAAFSYNSPLHF	5	3.7627651808761225E-5	48	TCRBV18-01*01	TCRBV18	TCRBV18-01	01				TCRBD01-01*01	TCRBD01	TCRBD01-01	01				TCRBJ01-06*01	TCRBJ01	TCRBJ01-06	01				5	0	7	0	6	0	33	-1	45	50	56	5	In	VDJ
CTGGAGTCTGCCAGGCCCTCACATACCTCTCAGTACCTCTGTGCCAGCAGTGCTAGCTCCTATAATTCACCCCTCCACTTTGGGAAC	CASSASSYNSPLHF	1	7.5255303617522446E-6	42	TCRBV25-01*01	TCRBV25	TCRBV25-01	01				TCRBD02-01	TCRBD02	TCRBD02-01				01,02	TCRBJ01-06*01	TCRBJ01	TCRBJ01-06	01				4	0	4	8	0	0	39	-1	52	-1	56	1	In	VDJ
GTGACCAGTGCCCATCCTGAAGACAGCAGCTTCTACATCTGCAGTGCTAGAGTCGACAGGTTGAATTCACCCCTCCACTTTGGGAAC	CSARVDRLNSPLHF	2	1.5051060723504489E-5	42	TCRBV20	TCRBV20				TCRBV20-01,TCRBV20-or09_02		TCRBD01-01*01	TCRBD01	TCRBD01-01	01				TCRBJ01-06*01	TCRBJ01	TCRBJ01-06	01				1	2	2	4	3	7	39	52	54	60	63	2	In	VDJ
ACATCGGCCCAAAAGAACCCGACAGCTTTCTATCTCTGTGCCAGTAGTATAGGGAACTCGGGGAATTCACCCCTCCACTTTGGGAAC	CASSIGNSGNSPLHF	4	3.0102121447008978E-5	45	TCRBV19-01	TCRBV19	TCRBV19-01				01,02	TCRBD02-01*01	TCRBD02	TCRBD02-01	01				TCRBJ01-06*01	TCRBJ01	TCRBJ01-06	01				1	6	8	3	0	7	36	52	58	-1	63	4	In	VDJ
ATCAATTCCCTGGAGCTTGGTGACTCTGCTGTGTATTTCTGTGCCAGCAGCCTCGGACAGGGGAATTCACCCCTCCACTTTGGGAAC	CASSLGQGNSPLHF	3	2.2576591085256735E-5	42	TCRBV03	TCRBV03				TCRBV03-01,TCRBV03-02		TCRBD01-01*01	TCRBD01	TCRBD01-01	01				TCRBJ01-06*01	TCRBJ01	TCRBJ01-06	01				4	2	1	2	0	7	39	52	54	-1	63	3	In	VDJ
AGGCTGCTGTCGGCTGCTCCCTCCCAGACATCTGTGTACTTCTGTGCCAGCAGTGAGGCCGGGAATTCACCCCTCCACTTTGGGAAC	CASSEAGNSPLHF	2	1.5051060723504489E-5	39	TCRBV06-05*01	TCRBV06	TCRBV06-05	01				TCRBD02-01	TCRBD02	TCRBD02-01				01,02	TCRBJ01-06*01	TCRBJ01	TCRBJ01-06	01				5	5	8	4	0	7	42	54	59	-1	63	2	In	VDJ
CTCTGGAGTCCGCTACCAGCTCCCAGACATCTGTGTACTTCTGTGCCACCCTGACAGGGAGGGAATTCACCCCTCCACTTTGGGAAC		3	2.2576591085256735E-5	40	TCRBV10-03*01	TCRBV10	TCRBV10-03	01								TCRBD01,TCRBD02	TCRBD01-01,TCRBD02-01		TCRBJ01-06*01	TCRBJ01	TCRBJ01-06	01				10	4	2	3	4	7	41	48	52	59	63	3	Out	VDJ
CACCTACACGCCCTGCAGCCAGAAGACTCAGCCCTGTATCTCTGCGCCAGCAGCCAAGGTAGGAATTCACCCCTCCACTTTGGGAAC	CASSQGRNSPLHF	2	1.5051060723504489E-5	39	TCRBV04-01*01	TCRBV04	TCRBV04-01	01								TCRBD01,TCRBD02	TCRBD01-01,TCRBD02-01		TCRBJ01-06*01	TCRBJ01	TCRBJ01-06	01				1	2	5	4	0	7	42	58	60	-1	63	2	In	VDJ
CACACCCTGCAGCCAGAAGACTCGGCCCTGTATCTCTGTGCCAGCAGCCAAGACTTTGACCTCAATTCACCCCTCCACTTTGGGAAC	CASSQDFDLNSPLHF	2	1.5051060723504489E-5	45	TCRBV04-02*01	TCRBV04	TCRBV04-02	01								TCRBD01,TCRBD02	TCRBD01-01,TCRBD02-01		TCRBJ01-06*01	TCRBJ01	TCRBJ01-06	01				0	4	2	7	3	7	36	53	57	60	63	2	In	VDJ
CCTGCAGCCAGAAGACTCAGCCCTGTATCTCTGCGCCAGCAGCCAGGTCCTCCGGGACAAGGCAATTCACCCCTCCACTTTGGGAAC		9	6.772977325577021E-5	50	TCRBV04-01*01	TCRBV04	TCRBV04-01	01				TCRBD01-01*01	TCRBD01	TCRBD01-01	01				TCRBJ01-06*01	TCRBJ01	TCRBJ01-06	01				3	8	0	6	4	7	31	45	53	59	63	9	Out	VDJ
ATCCAGCGCACACAGCAGGAGGACTCCGCCGTGTATCTCTGTGCCAGCAGCTTAGGAGGGGTAAATTCACCCCTCCACTTTGGGAAC	CASSLGGVNSPLHF	3	2.2576591085256735E-5	42	TCRBV07-08*01	TCRBV07	TCRBV07-08	01								TCRBD01,TCRBD02	TCRBD01-01,TCRBD02-01		TCRBJ01-06*01	TCRBJ01	TCRBJ01-06	01				1	1	5	2	2	7	39	55	56	61	63	3	In	VDJ
CTGTCGGCTGCTCCCTCCCAGACATCTGTGTACTTCTGTGCCAGCAGTTACTACCCCAGGGGAAATTCACCCCTCCACTTTGGGAAC	CASSYYPRGNSPLHF	5	3.7627651808761225E-5	45	TCRBV06-05*01	TCRBV06	TCRBV06-05	01				TCRBD01-01*01	TCRBD01	TCRBD01-01	01				TCRBJ01-06*01	TCRBJ01	TCRBJ01-06	01				1	4	4	2	1	7	36	52	56	62	63	5	In	VDJ
AGCACCTTGGAGCTGGGGGACTCGGCCCTTTATCTTTGCGCCAGCAGCTTGGGGACAGGGCGAAATTCACCCCTCCACTTTGGGAAC	CASSLGTGRNSPLHF	2	1.5051060723504489E-5	45	TCRBV05-01*01	TCRBV05	TCRBV05-01	01				TCRBD01-01*01	TCRBD01	TCRBD01-01	01				TCRBJ01-06*01	TCRBJ01	TCRBJ01-06	01				0	0	1	3	3	7	36	-1	52	60	63	2	In	VDJ
CTGAATGTGAACGCCTTGTTGCTGGGGGACTCGGCCCTCTATCTCTGTGCCAGCAGCTTGACGGGGTCACCCCTCCACTTTGGGAAC	CASSLTGSPLHF	4	3.0102121447008978E-5	36	TCRBV05-06*01	TCRBV05	TCRBV05-06	01				TCRBD02-01*01	TCRBD02	TCRBD02-01	01				TCRBJ01-06*01	TCRBJ01	TCRBJ01-06	01				1	1	8	3	0	10	45	60	61	-1	66	4	In	VDJ
CGCACAGAGCAGCGGGACTCGGCCATGTATCGCTGTGCCAGCAGTCCCCTGGGGACAGGGTCCGGCTCACCCCTCCACTTTGGGAAC	CASSPLGTGSGSPLHF	4	3.0102121447008978E-5	48	TCRBV07-06*01	TCRBV07	TCRBV07-06	01				TCRBD01-01*01	TCRBD01	TCRBD01-01	01				TCRBJ01-06*01	TCRBJ01	TCRBJ01-06	01				6	7	0	3	6	10	33	44	51	60	66	4	In	VDJ
GTGACCAGTGCCCATCCTGAAGACAGCAGCTTCTACATCTGCAGTGCTCCACCATCCCGGACCGGCTCACCCCTCCACTTTGGGAAC	CSAPPSRTGSPLHF	4	3.0102121447008978E-5	42	TCRBV20	TCRBV20				TCRBV20-01,TCRBV20-or09_02						TCRBD01,TCRBD02	TCRBD01-01,TCRBD02-01		TCRBJ01-06*01	TCRBJ01	TCRBJ01-06	01				5	10	1	7	4	10	39	48	58	62	66	4	In	VDJ
CTACACGCCCTGCAGCCAGAAGACTCAGCCCTGTATCTCTGCGCCAGCAGCCAAGTTGGGGGAAACTCACCCCTCCACTTTGGGAAC	CASSQVGGNSPLHF	2	1.5051060723504489E-5	42	TCRBV04-01*01	TCRBV04	TCRBV04-01	01								TCRBD01,TCRBD02	TCRBD01-01,TCRBD02-01		TCRBJ01-06*01	TCRBJ01	TCRBJ01-06	01				1	2	6	1	4	10	39	55	57	62	66	2	In	VDJ
GAATGTGAACGCCTTGTTGCTGGGGGACTCGGCCCTCTATCTCTGTGCCAGCAGCTCCAGGGGTGATCACCCCTCCACTTTGGGAAC		2	1.5051060723504489E-5	38	TCRBV05-06*01	TCRBV05	TCRBV05-06	01				TCRBD01-01*01	TCRBD01	TCRBD01-01	01				TCRBJ01-06*01	TCRBJ01	TCRBJ01-06	01				3	1	4	2	3	10	43	56	57	63	66	2	Out	VDJ
AATGTGAACGCCTTGTTGCTGGGGGACTCGGCCCTCTATCTCTGTGCCAGCAGCTTGTTCGGAGGATCACCCCTCCACTTTGGGAAC	CASSLFGGSPLHF	2	1.5051060723504489E-5	39	TCRBV05-06*01	TCRBV05	TCRBV05-06	01				TCRBD02-01*02	TCRBD02	TCRBD02-01	02				TCRBJ01-06*01	TCRBJ01	TCRBJ01-06	01				1	3	10	1	1	10	42	57	60	65	66	2	In	VDJ
ACAGTGACCAGTGCCCATCCTGAAGACAGCAGCTTCTACATCTGCAGTGCTACCTGGACTAGCGGTATTGAGCAGTTCTTCGGGCCA	CSATWTSGIEQFF	2	1.5051060723504489E-5	39	TCRBV20	TCRBV20				TCRBV20-01,TCRBV20-or09_02		TCRBD02-01	TCRBD02	TCRBD02-01				01,02	TCRBJ02-01*01	TCRBJ02	TCRBJ02-01	01				4	3	1	5	3	9	42	52	55	65	68	2	In	VDJ
CTGAGTTCTAAGAAGCTCCTTCTCAGTGACTCTGGCTTCTATCTCTGTGCCTGGGAAATGGGAGCTATTGAGCAGTTCTTCGGGCCA	CAWEMGAIEQFF	1	7.5255303617522446E-6	36	TCRBV30-01*01	TCRBV30	TCRBV30-01	01				TCRBD02-01*02	TCRBD02	TCRBD02-01	02				TCRBJ02-01*01	TCRBJ02	TCRBJ02-01	01				5	5	9	2	4	9	45	54	59	64	68	1	In	VDJ
AACATGAGCTCCTTGGAGCTGGGGGACTCAGCCCTGTACTTCTGTGCCAGCAGCTCCGGACTAGAGATTGAGCAGTTCTTCGGGCCA	CASSSGLEIEQFF	4	3.0102121447008978E-5	39	TCRBV13-01*01	TCRBV13	TCRBV13-01	01				TCRBD02-01	TCRBD02	TCRBD02-01				01,02	TCRBJ02-01*01	TCRBJ02	TCRBJ02-01	01				4	2	1	8	4	9	42	55	57	64	68	4	In	VDJ
CTGGAGTTGGCTGCTCCCTCCCAGACATCTGTGTACTTCTGTGCCGGAGGACCTAGCGGGAGTCGTGGTGAGCAGTTCTTCGGGCCA	CAGGPSGSRGEQFF	2	1.5051060723504489E-5	42	TCRBV06-06	TCRBV06	TCRBV06-06				01,02	TCRBD02-01*02	TCRBD02	TCRBD02-01	02				TCRBJ02-01*01	TCRBJ02	TCRBJ02-01	01				11	7	4	2	6	9	39	45	52	62	68	2	In	VDJ
TCCTTGGAGCTGGGGGACTCAGCCCTGTACTTCTGTGCCAGCAGCTTACGGCTAGCGGGAGCGGAGGGTGAGCAGTTCTTCGGGCCA	CASSLRLAGAEGEQFF	3	2.2576591085256735E-5	48	TCRBV13-01*01	TCRBV13	TCRBV13-01	01				TCRBD02-01*02	TCRBD02	TCRBD02-01	02				TCRBJ02-01*01	TCRBJ02	TCRBJ02-01	01				2	3	4	2	7	9	33	48	51	61	68	3	In	VDJ
ACAGTGACCAGTGCCCATCCTGAAGACAGCAGCTTCTACATCTGCAGTGCTAGACGGGGACTAGCGCGTGAGCAGTTCTTCGGGCCA	CSARRGLAREQFF	2	1.5051060723504489E-5	39	TCRBV20	TCRBV20				TCRBV20-01,TCRBV20-or09_02		TCRBD02-01	TCRBD02	TCRBD02-01				01,02	TCRBJ02-01*01	TCRBJ02	TCRBJ02-01	01				2	2	0	6	2	9	42	54	56	66	68	2	In	VDJ
CCAGGCCCTCACATACCTCTCAGTACCTCTGTGCCAGCCATCTCGGGCGCGGGAGGGCCATCCTTCTATGAGCAGTTCTTCGGGCCA		6	4.515318217051347E-5	52	TCRBV25-01*01	TCRBV25	TCRBV25-01	01				TCRBD02-01*02	TCRBD02	TCRBD02-01	02				TCRBJ02-01*01	TCRBJ02	TCRBJ02-01	01				8	10	7	0	10	8	29	38	48	57	67	6	Out	VDJ
CTGAGTTCTAAGAAGCTCCTTCTCAGTGACTCTGGCTTCTATCTCTGTGCCTGGAGGGGCCTAGCTGATGAGCAGTTCTTCGGGCCA	CAWRGLADEQFF	3	2.2576591085256735E-5	36	TCRBV30-01*01	TCRBV30	TCRBV30-01	01				TCRBD02-01	TCRBD02	TCRBD02-01				01,02	TCRBJ02-01*01	TCRBJ02	TCRBJ02-01	01				3	4	4	7	2	8	45	56	60	65	67	3	In	VDJ
CTCCTTCTCAGTGACTCTGGCTTCTATCTCTGTGCCTGGAGTATCCGACTAGCGGGACTCCCCATGCATGAGCAGTTCTTCGGGCCA	CAWSIRLAGLPMHEQFF	2	1.5051060723504489E-5	51	TCRBV30-01*01	TCRBV30	TCRBV30-01	01				TCRBD02-01*02	TCRBD02	TCRBD02-01	02				TCRBJ02-01*01	TCRBJ02	TCRBJ02-01	01				2	4	2	3	10	8	30	42	46	57	67	2	In	VDJ
AAGATCCGGTCCACAAAGCTGGAGGACTCAGCCATGTACTTCTGTGCCAGCAGTGAATTAGGCGGGCATGAGCAGTTCTTCGGGCCA	CASSELGGHEQFF	3	2.2576591085256735E-5	39	TCRBV02-01*01	TCRBV02	TCRBV02-01	01				TCRBD02-01	TCRBD02	TCRBD02-01				01,02	TCRBJ02-01*01	TCRBJ02	TCRBJ02-01	01				2	4	7	4	1	8	42	57	61	66	67	3	In	VDJ
ATCCGGTCCACAAAGCTGGAGGACTCAGCCATGTACTTCTGTGCCAGCAGTTTAGGACAGGGGAGCCATGAGCAGTTCTTCGGGCCA	CASSLGQGSHEQFF	7	5.267871253226571E-5	42	TCRBV02-01*01	TCRBV02	TCRBV02-01	01				TCRBD01-01*01	TCRBD01	TCRBD01-01	01				TCRBJ02-01*01	TCRBJ02	TCRBJ02-01	01				5	3	1	2	4	8	39	51	54	63	67	7	In	VDJ
GCTACCAGCTCCCAGACATCTGTGTACTTCTGTGCCATCAGTGGAAACACCCGCGGGGGCAGTAACCATGAGCAGTTCTTCGGGCCA	CAISGNTRGGSNHEQFF	7	5.267871253226571E-5	51	TCRBV10-03*01	TCRBV10	TCRBV10-03	01				TCRBD02-01*01	TCRBD02	TCRBD02-01	01				TCRBJ02-01*01	TCRBJ02	TCRBJ02-01	01				4	9	7	2	8	8	30	43	52	59	67	7	In	VDJ
TGAATGTGAGCACCTTGGAGCTGGGGGACTCGGCCCTTTATCTTTGCGCCAGCAGCCGGCGCTGTTAATGAGCAGTTCTTCGGGCCA		4	3.0102121447008978E-5	37	TCRBV05-01*01	TCRBV05	TCRBV05-01	01								TCRBD01,TCRBD02	TCRBD01-01,TCRBD02-01		TCRBJ02-01*01	TCRBJ02	TCRBJ02-01	01				4	1	9	0	6	7	44	56	57	60	66	4	Out	VDJ
CGGTCCACAAAGCTGGAGGACTCAGCCATGTACTTCTGTGCCAGCAGTGAAGAAGGGGCGGGGTGGAATGAGCAGTTCTTCGGGCCA	CASSEEGAGWNEQFF	5	3.7627651808761225E-5	45	TCRBV02-01*01	TCRBV02	TCRBV02-01	01				TCRBD02-01*01	TCRBD02	TCRBD02-01	01				TCRBJ02-01*01	TCRBJ02	TCRBJ02-01	01				1	5	7	3	3	7	36	52	57	63	66	5	In	VDJ
TCCCTGGAGCTTGGTGACTCTGCTGTGTATTTCTGTGCCAGCAGCCAAGGAAGACTAGCGGTTGGGAATGAGCAGTTCTTCGGGCCA	CASSQGRLAVGNEQFF	5	3.7627651808761225E-5	48	TCRBV03	TCRBV03				TCRBV03-01,TCRBV03-02		TCRBD02-01	TCRBD02	TCRBD02-01				01,02	TCRBJ02-01*01	TCRBJ02	TCRBJ02-01	01				1	3	2	5	5	7	33	49	52	61	66	5	In	VDJ
TCGGCTGCTCCCTCCCAAACATCTGTGTACTTCTGTGCCAGCAGTTCACTACTAGCGGGATTGGGGAATGAGCAGTTCTTCGGGCCA	CASSSLLAGLGNEQFF	2	1.5051060723504489E-5	48	TCRBV06	TCRBV06				TCRBV06-02,TCRBV06-03		TCRBD02-01*02	TCRBD02	TCRBD02-01	02				TCRBJ02-01*01	TCRBJ02	TCRBJ02-01	01				4	4	3	3	6	7	33	46	50	60	66	2	In	VDJ
TTCACTCTGAAGATCCGGTCCACAAAGCTGGAGGACTCAGCCATGTACTTCTGTGCCAGCAGGGGGAATGAGCAGTTCTTCGGGCCA	CASRGNEQFF	6	4.515318217051347E-5	30	TCRBV02-01*01	TCRBV02	TCRBV02-01	01								TCRBD01,TCRBD02	TCRBD01-01,TCRBD02-01		TCRBJ02-01*01	TCRBJ02	TCRBJ02-01	01				6	0	6	2	0	7	51	-1	62	-1	66	6	In	VDJ
ATCCAGCCCTCAGAACCCAGGGACTCAGCTGTGTACTTCTGTGCCAGCAGTCCCGGGGGATTCGGGAATGAGCAGTTCTTCGGGCCA	CASSPGGFGNEQFF	2	1.5051060723504489E-5	42	TCRBV12	TCRBV12				TCRBV12-03,TCRBV12-04		TCRBD02-01*01	TCRBD02	TCRBD02-01	01				TCRBJ02-01*01	TCRBJ02	TCRBJ02-01	01				5	2	8	2	7	7	39	51	53	59	66	2	In	VDJ
AGCCCTGAAGACAGCAGCATATATCTCTGCAGCGTTGAAGGACACGTACCCGGGACTAGCGGGAGGAATGAGCAGTTCTTCGGGCCA	CSVEGHVPGTSGRNEQFF	1	7.5255303617522446E-6	54	TCRBV29-01*01	TCRBV29	TCRBV29-01	01				TCRBD02-01*02	TCRBD02	TCRBD02-01	02				TCRBJ02-01*01	TCRBJ02	TCRBJ02-01	01				1	11	0	1	0	7	27	40	51	-1	66	1	In	VDJ
ATCCTGAGTTCTAAGAAGCTCCTTCTCAGTGACTCTGGCTTCTATCTCTGTGCCTGGAGTGTAACGAATGAGCAGTTCTTCGGGCCA	CAWSVTNEQFF	1	7.5255303617522446E-6	33	TCRBV30-01*01	TCRBV30	TCRBV30-01	01								TCRBD01,TCRBD02	TCRBD01-01,TCRBD02-01		TCRBJ02-01*01	TCRBJ02	TCRBJ02-01	01				0	1	3	7	1	7	48	62	63	65	66	1	In	VDJ
AAGATCCAGCCCTCAGAACCCAGGGACTCAGCTGTGTACTTCTGTGCCAGCAAATTGCACGGGGAGAATGAGCAGTTCTTCGGGCCA	CASKLHGENEQFF	3	2.2576591085256735E-5	39	TCRBV12	TCRBV12				TCRBV12-03,TCRBV12-04		TCRBD02-01	TCRBD02	TCRBD02-01				01,02	TCRBJ02-01*01	TCRBJ02	TCRBJ02-01	01				7	7	8	3	2	7	42	52	59	64	66	3	In	VDJ
ACAGTGACCAGTGCCCATCCTGAAGACAGCAGCTTCTACATCTGCAGTGGAGCTAGAGGGGGGCTCAATGAGCAGTTCTTCGGGCCA	CSGARGGLNEQFF	10	7.525530361752245E-5	39	TCRBV20	TCRBV20				TCRBV20-01,TCRBV20-or09_02						TCRBD01,TCRBD02	TCRBD01-01,TCRBD02-01		TCRBJ02-01*01	TCRBJ02	TCRBJ02-01	01				7	7	5	1	3	6	42	49	56	62	65	10	In	VDJ
TCAACTCTGACTGTGAGCAACATGAGCCCTGAAGACAGCAGCATATATCTCTGCAGCGTTGCTGGCAATGAGCAGTTCTTCGGGCCA	CSVAGNEQFF	1	7.5255303617522446E-6	30	TCRBV29-01*01	TCRBV29	TCRBV29-01	01								TCRBD01,TCRBD02	TCRBD01-01,TCRBD02-01		TCRBJ02-01*01	TCRBJ02	TCRBJ02-01	01				4	2	0	10	0	6	51	61	63	-1	65	1	In	VDJ
AAGATCCAGCCCTCAGAACCCAGGGACTCAGCTGTGTACTTCTGTGCCAGCAGTCCCCTTAGGGGCAATGAGCAGTTCTTCGGGCCA	CASSPLRGNEQFF	7	5.267871253226571E-5	39	TCRBV12	TCRBV12				TCRBV12-03,TCRBV12-04		TCRBD01-01*01	TCRBD01	TCRBD01-01	01				TCRBJ02-01*01	TCRBJ02	TCRBJ02-01	01				5	6	5	2	0	6	42	54	60	-1	65	7	In	VDJ
CTGCTGTCGGCTGCTCCCTCCCAGACATCTGTGTACTTCTGTGCCAGCAGGCGGGATCCCTCGGGCAATGAGCAGTTCTTCGGGCCA	CASRRDPSGNEQFF	4	3.0102121447008978E-5	42	TCRBV06-05*01	TCRBV06	TCRBV06-05	01				TCRBD02-01*02	TCRBD02	TCRBD02-01	02				TCRBJ02-01*01	TCRBJ02	TCRBJ02-01	01				6	0	7	3	9	6	39	-1	50	56	65	4	In	VDJ
CTGAGTTCTAAGAAGCTCCTTCTCAGTGACTCTGGCTTCTATCTCTGTGCCTGGAGTCGCGGGAGCAATGAGCAGTTCTTCGGGCCA	CAWSRGSNEQFF	1	7.5255303617522446E-6	36	TCRBV30-01*01	TCRBV30	TCRBV30-01	01				TCRBD02-01*02	TCRBD02	TCRBD02-01	02				TCRBJ02-01*01	TCRBJ02	TCRBJ02-01	01				2	1	7	2	0	6	45	57	58	-1	65	1	In	VDJ
GCGTCTGCTGTACCCTCTCAGACATCTGTGTACTTCTGTGCCAGCAGTGGCAACCCCGGGACACCCAATGAGCAGTTCTTCGGGCCA	CASSGNPGTPNEQFF	3	2.2576591085256735E-5	45	TCRBV06-04	TCRBV06	TCRBV06-04				01,02	TCRBD01-01*01	TCRBD01	TCRBD01-01	01				TCRBJ02-01*01	TCRBJ02	TCRBJ02-01	01				4	8	0	6	2	6	36	49	57	63	65	3	In	VDJ
CTGACAGTGACCAGTGCCCATCCTGAAGACAGCAGCTTCTACATCTGCAGTGCTAGAGGCCAGACCAATGAGCAGTTCTTCGGGCCA	CSARGQTNEQFF	6	4.515318217051347E-5	36	TCRBV20	TCRBV20				TCRBV20-01,TCRBV20-or09_02						TCRBD01,TCRBD02	TCRBD01-01,TCRBD02-01		TCRBJ02-01*01	TCRBJ02	TCRBJ02-01	01				1	4	2	7	0	6	45	58	62	-1	65	6	In	VDJ
ACAGTGACCAGTGCCCATCCTGAAGACAGCAGCTTCTACATCTGCAGTGCTAGCGGGAGAGTTTACAATGAGCAGTTCTTCGGGCCA	CSASGRVYNEQFF	2	1.5051060723504489E-5	39	TCRBV20	TCRBV20				TCRBV20-01,TCRBV20-or09_02		TCRBD02-01*02	TCRBD02	TCRBD02-01	02				TCRBJ02-01*01	TCRBJ02	TCRBJ02-01	01				3	0	8	2	4	4	42	-1	53	59	63	2	In	VDJ
CTACACGCCCTGCAGCCAGAAGACTCAGCCCTGTATCTCTGCGCCAGCCGACAGCAAGGAAAGTACAATGAGCAGTTCTTCGGGCCA	CASRQQGKYNEQFF	2	1.5051060723504489E-5	42	TCRBV04-01*01	TCRBV04	TCRBV04-01	01				TCRBD01-01*01	TCRBD01	TCRBD01-01	01				TCRBJ02-01*01	TCRBJ02	TCRBJ02-01	01				8	1	2	5	9	4	39	48	49	54	63	2	In	VDJ
TTGGAGTCGGCTGCTCCCTCCCAAACATCTGTGTACTTCTGTGCCAGCAGTAGGACAGGGCTCTACAATGAGCAGTTCTTCGGGCCA	CASSRTGLYNEQFF	4	3.0102121447008978E-5	42	TCRBV06	TCRBV06				TCRBV06-02,TCRBV06-03		TCRBD01-01*01	TCRBD01	TCRBD01-01	01				TCRBJ02-01*01	TCRBJ02	TCRBJ02-01	01				5	1	1	3	2	3	39	51	52	60	62	4	In	VDJ
CTGACAGTGACCAGTGCCCATCCTGAAGACAGCAGCTTCTACATCTGCAGTGGACAGAGCCGCTACAATGAGCAGTTCTTCGGGCCA	CSGQSRYNEQFF	2	1.5051060723504489E-5	36	TCRBV20	TCRBV20				TCRBV20-01,TCRBV20-or09_02		TCRBD01-01*01	TCRBD01	TCRBD01-01	01				TCRBJ02-01*01	TCRBJ02	TCRBJ02-01	01				7	0	2	5	5	3	45	-1	52	57	62	2	In	VDJ
CTTGGAGCTGGGGGACTCGGCCCTGTATCTCTGTGCCAGAAGCCACCCCCCCTAGCGGTCTCCTACAATGAGCAGTTCTTCGGGCCA		7	5.267871253226571E-5	50	TCRBV05-03	TCRBV05	TCRBV05-03				01,02	TCRBD02-01	TCRBD02	TCRBD02-01				01,02	TCRBJ02-01*01	TCRBJ02	TCRBJ02-01	01				4	8	4	5	1	0	31	43	51	58	59	7	Out	VDJ
CCTGAAGACAGCAGCTTCTACATCTGCAGTGCTGGACCCGGGACTAGCGGGAGGCCGCGCTCCTACAATGAGCAGTTCTTCGGGCCA	CSAGPGTSGRPRSYNEQFF	2	1.5051060723504489E-5	57	TCRBV20	TCRBV20				TCRBV20-01,TCRBV20-or09_02		TCRBD02-01*02	TCRBD02	TCRBD02-01	02				TCRBJ02-01*01	TCRBJ02	TCRBJ02-01	01				5	6	0	1	5	0	24	33	39	54	59	2	In	VDJ
AGTGCCCATCCTGAAGACAGCAGCTTCTACATCTGCAGTGCTCCGGTCAGGGCTCCGAGCTCCTACAATGAGCAGTTCTTCGGGCCA	CSAPVRAPSSYNEQFF	4	3.0102121447008978E-5	48	TCRBV20	TCRBV20				TCRBV20-01,TCRBV20-or09_02		TCRBD01-01*01	TCRBD01	TCRBD01-01	01				TCRBJ02-01*01	TCRBJ02	TCRBJ02-01	01				5	5	4	3	7	0	33	42	47	52	59	4	In	VDJ
AGCCAGAAGACTCGGCCCTGTATCTCTGCGCCAGCAGCCAAGGCTCTGGGTCATACGAGCTCCTACAATGAGCAGTTCTTCGGGCCA		2	1.5051060723504489E-5	55	TCRBV04-03*01	TCRBV04	TCRBV04-03	01								TCRBD01,TCRBD02	TCRBD01-01,TCRBD02-01		TCRBJ02-01*01	TCRBJ02	TCRBJ02-01	01				1	5	0	9	9	0	26	42	47	50	59	2	Out	VDJ
ACCAGTGCCCATCCTGAAGACAGCAGCTTCTACATCTGCAGTGCTAGTCGGGCCAAGAGCTCCTACAATGAGCAGTTCTTCGGGCCA	CSASRAKSSYNEQFF	3	2.2576591085256735E-5	45	TCRBV20	TCRBV20				TCRBV20-01,TCRBV20-or09_02						TCRBD01,TCRBD02	TCRBD01-01,TCRBD02-01		TCRBJ02-01*01	TCRBJ02	TCRBJ02-01	01				3	2	8	0	6	0	36	47	49	53	59	3	In	VDJ
ACCAGTGCCCATCCTGAAGACAGCAGCTTCTACATCTGCAGTGCCACTAGACTAGCGGGATCCTACAATGAGCAGTTCTTCGGGCCA	CSATRLAGSYNEQFF	2	1.5051060723504489E-5	45	TCRBV20	TCRBV20				TCRBV20-01,TCRBV20-or09_02		TCRBD02-01*02	TCRBD02	TCRBD02-01	02				TCRBJ02-01*01	TCRBJ02	TCRBJ02-01	01				6	5	2	3	0	1	36	44	49	-1	60	2	In	VDJ
TCCAGCCCTCAGAACCCAGGGACTCAGCTGTGTACTTCTGTGCCAGCAGTTTAGTCAGCGGCCTACAATGAGCAGTTCTTCGGGCCA		2	1.5051060723504489E-5	43	TCRBV12	TCRBV12				TCRBV12-03,TCRBV12-04		TCRBD02-01	TCRBD02	TCRBD02-01				01,02	TCRBJ02-01*01	TCRBJ02	TCRBJ02-01	01				1	2	6	5	0	2	38	54	56	-1	61	2	Out	VDJ
CAGCGCACACAGCAGGAGGACTCGGCCGTGTATCTCTGTGCCAGCAGCTTAGGAGCGGGAGCCTACAATGAGCAGTTCTTCGGGCCA	CASSLGAGAYNEQFF	2	1.5051060723504489E-5	45	TCRBV07-02*01	TCRBV07	TCRBV07-02	01				TCRBD02-01*02	TCRBD02	TCRBD02-01	02				TCRBJ02-01*01	TCRBJ02	TCRBJ02-01	01				1	1	6	2	0	2	36	52	53	-1	61	2	In	VDJ
CTGCTCCCTCTCAGACTTCTGTTTACTTCTGTGCCAGCAGGCCTCGGGAGTTCCTCCTCCCCCTACAATGAGCAGTTCTTCGGGCCA		8	6.0204242894017957E-5	52	TCRBV06-07*01	TCRBV06	TCRBV06-07	01				TCRBD02-01*02	TCRBD02	TCRBD02-01	02				TCRBJ02-01*01	TCRBJ02	TCRBJ02-01	01				6	4	8	2	11	2	29	40	44	50	61	8	Out	VDJ
ACCAGTGCCCATCCTGAAGACAGCAGCTTCTACATCTGCAGTGCTTATATTCCGGGGCAACCCTACAATGAGCAGTTCTTCGGGCCA	CSAYIPGQPYNEQFF	3	2.2576591085256735E-5	45	TCRBV20	TCRBV20				TCRBV20-01,TCRBV20-or09_02						TCRBD01,TCRBD02	TCRBD01-01,TCRBD02-01		TCRBJ02-01*01	TCRBJ02	TCRBJ02-01	01				5	8	7	0	3	2	36	45	53	58	61	3	In	VDJ
CAGCCCTCAGAACCCAGGGACTCAGCTGTGTACTTCTGTGCCAGCAGTTATCGTCGGCAACCCTACAATGAGCAGTTCTTCGGGCCA	CASSYRRQPYNEQFF	2	1.5051060723504489E-5	45	TCRBV12	TCRBV12				TCRBV12-03,TCRBV12-04						TCRBD01,TCRBD02	TCRBD01-01,TCRBD02-01		TCRBJ02-01*01	TCRBJ02	TCRBJ02-01	01				4	6	9	0	3	2	36	49	55	58	61	2	In	VDJ
TCGGCCCAAAAGAACCCGACAGCTTTCTATCTCTGTGCCAGTAGTATTGGGGCTAGCGGGTACTACAATGAGCAGTTCTTCGGGCCA	CASSIGASGYYNEQFF	7	5.267871253226571E-5	48	TCRBV19-01	TCRBV19	TCRBV19-01				01,02	TCRBD02-01	TCRBD02	TCRBD02-01				01,02	TCRBJ02-01*01	TCRBJ02	TCRBJ02-01	01				3	5	4	4	2	3	33	47	52	60	62	7	In	VDJ
GCCCTGCAGCCAGAAGACTCAGCCCTGTATCTCTGCGCCAGCAGCCAAGAGACGGGAGTGAACTACAATGAGCAGTTCTTCGGGCCA	CASSQETGVNYNEQFF	2	1.5051060723504489E-5	48	TCRBV04-01*01	TCRBV04	TCRBV04-01	01				TCRBD02-01*02	TCRBD02	TCRBD02-01	02				TCRBJ02-01*01	TCRBJ02	TCRBJ02-01	01				0	2	8	2	4	3	33	50	52	58	62	2	In	VDJ
ACCAGTGCCCATCCTGAAGACAGCAGCTTCTACATCTGCAGTGCCGACAGACTAGCGGGGTCATACAATGAGCAGTTCTTCGGGCCA	CSADRLAGSYNEQFF	2	1.5051060723504489E-5	45	TCRBV20	TCRBV20				TCRBV20-01,TCRBV20-or09_02		TCRBD02-01*01	TCRBD02	TCRBD02-01	01				TCRBJ02-01*01	TCRBJ02	TCRBJ02-01	01				6	5	2	3	3	4	36	44	49	60	63	2	In	VDJ
ATCCAGCCCTCAGAACCCAGGGACTCAGCTGTGTACTTCTGTGCCTCCGGCAGGGAGAGGGATGACAATGAGCAGTTCTTCGGGCCA	CASGRERDDNEQFF	2	1.5051060723504489E-5	42	TCRBV12	TCRBV12				TCRBV12-03,TCRBV12-04						TCRBD01,TCRBD02	TCRBD01-01,TCRBD02-01		TCRBJ02-01*01	TCRBJ02	TCRBJ02-01	01				11	5	4	3	9	5	39	45	50	55	64	2	In	VDJ
CGCACACAGCAGGAGGACTCGGCCGTGTATCTCTGTGCCAGCAGCTTAGAGGTCGGGAGGGGGAACAATGAGCAGTTCTTCGGGCCA	CASSLEVGRGNNEQFF	10	7.525530361752245E-5	48	TCRBV07-02*01	TCRBV07	TCRBV07-02	01				TCRBD02-01*02	TCRBD02	TCRBD02-01	02				TCRBJ02-01*01	TCRBJ02	TCRBJ02-01	01				1	4	8	0	3	5	33	49	53	61	64	10	In	VDJ
GCCTTGGAGCTGGACGACTCGGCCCTGTATCTCTGTGCCAGCAGCCTGGGGACTAGCGGGAGCAACAATGAGCAGTTCTTCGGGCCA	CASSLGTSGSNNEQFF	4	3.0102121447008978E-5	48	TCRBV05-04*01	TCRBV05	TCRBV05-04	01				TCRBD02-01*02	TCRBD02	TCRBD02-01	02				TCRBJ02-01*01	TCRBJ02	TCRBJ02-01	01				0	0	1	2	2	5	33	-1	49	62	64	4	In	VDJ
CCCTGAAGACAGCAGCATATATCTCTGCCCTACCCCATTAGTAACCGGGACTAGCAACCCTAAAACAATGAGCAGTTCTTCGGGCCA		1	7.5255303617522446E-6	56	TCRBV29-01*01	TCRBV29	TCRBV29-01	01				TCRBD02-01	TCRBD02	TCRBD02-01				01,02	TCRBJ02-01*01	TCRBJ02	TCRBJ02-01	01				11	18	0	7	9	5	25	28	46	55	64	1	Out	VDJ
ATCCAGCCCTCAGAACCCAGGGACTCAGCTGTGTACTTCTGTGCCAGCACCTTAACAGGGATAATAAATGAGCAGTTCTTCGGGCCA	CASTLTGIINEQFF	2	1.5051060723504489E-5	42	TCRBV12	TCRBV12				TCRBV12-03,TCRBV12-04		TCRBD01-01*01	TCRBD01	TCRBD01-01	01				TCRBJ02-01*01	TCRBJ02	TCRBJ02-01	01				7	5	3	3	6	7	39	49	54	60	66	2	In	VDJ
ACTGTGAGCAACATGAGCCCTGAAGACAGCAGCATATATCTCTGCAGCGTTGAAGATGAGTCGCGAAATGAGCAGTTCTTCGGGCCA	CSVEDESRNEQFF	1	7.5255303617522446E-6	39	TCRBV29-01*01	TCRBV29	TCRBV29-01	01				TCRBD02-01	TCRBD02	TCRBD02-01				01,02	TCRBJ02-01*01	TCRBJ02	TCRBJ02-01	01				0	6	7	6	1	7	42	56	62	65	66	1	In	VDJ
GAGTCCGCCAGCACCAACCAGACATCTATGTACCTCTGTGCCAGCAGACGGACTAGCGGGGGGGCAAATGAGCAGTTCTTCGGGCCA	CASRRTSGGANEQFF	12	9.030636434102694E-5	45	TCRBV28-01*01	TCRBV28	TCRBV28-01	01				TCRBD02-01*01	TCRBD02	TCRBD02-01	01				TCRBJ02-01*01	TCRBJ02	TCRBJ02-01	01				6	2	1	0	2	7	36	47	49	64	66	12	In	VDJ
TCTAAGAAGCTCCTTCTCAGTGACTCTGGCTTCTATCTCTGTGCCTGGAGTACGGGACAGGGGCTTGGGGAGCAGTTCTTCGGGCCA	CAWSTGQGLGEQFF	1	7.5255303617522446E-6	42	TCRBV30-01*01	TCRBV30	TCRBV30-01	01				TCRBD01-01*01	TCRBD01	TCRBD01-01	01				TCRBJ02-01*01	TCRBJ02	TCRBJ02-01	01				2	2	0	2	6	10	39	51	53	63	69	1	In	VDJ
ACTCTGACTGTGAGCAACATGAGCCCTGAAGACAGCAGCATATATCTCTGCAGCGGACAGGGGGGCCGGGAGCAGTTCTTCGGGCCA	CSGQGGREQFF	1	7.5255303617522446E-6	33	TCRBV29-01*01	TCRBV29	TCRBV29-01	01				TCRBD01-01*01	TCRBD01	TCRBD01-01	01				TCRBJ02-01*01	TCRBJ02	TCRBJ02-01	01				7	0	2	1	5	10	48	-1	55	64	69	1	In	VDJ
CTGTCGGCTGCTCCCTCCCAGACATCTGTGTACTTCTGTGCCAGCAGTTACTTTTCGGGCCCCCCGGAGGAGCAGTTCTTCGGGCCA	CASSYFSGPPEEQFF	2	1.5051060723504489E-5	45	TCRBV06-05*01	TCRBV06	TCRBV06-05	01								TCRBD01,TCRBD02	TCRBD01-01,TCRBD02-01		TCRBJ02-01*01	TCRBJ02	TCRBJ02-01	01				1	4	8	0	9	10	36	52	56	60	69	2	In	VDJ
ACCTTGGAGCTGGGGGACTCGGCCCTTTATCTTTGCGCCAGCAGCTTGGCTCGCGGGAGTCCTATTTCCGAGCAGTTCTTCGGGCCA	CASSLARGSPISEQFF	2	1.5051060723504489E-5	48	TCRBV05-01*01	TCRBV05	TCRBV05-01	01				TCRBD02-01*02	TCRBD02	TCRBD02-01	02				TCRBJ02-01*01	TCRBJ02	TCRBJ02-01	01				0	3	7	2	10	10	33	49	52	59	69	2	In	VDJ
ATCCAGCGCACACAGCAGGAGGACTCGGCCGTGTATCTCTGTGCCAGCAGCCTTAGCGGGAGGGCCCAAGAGCAGTTCTTCGGGCCA	CASSLSGRAQEQFF	2	1.5051060723504489E-5	42	TCRBV07-02*01	TCRBV07	TCRBV07-02	01				TCRBD02-01*02	TCRBD02	TCRBD02-01	02				TCRBJ02-01*01	TCRBJ02	TCRBJ02-01	01				5	2	5	0	5	10	39	51	53	64	69	2	In	VDJ
CTGGCAATCCTGTCCTCAGAACCGGGAGACACGGCACTGTATCTCTGCGCCAGCACCCCGGAGCGGGACACCCCGTACTTCGGGCCA	CASTPERDTPYF	2	1.5051060723504489E-5	36	TCRBV23-01*01	TCRBV23	TCRBV23-01	01				TCRBD02-01*02	TCRBD02	TCRBD02-01	02				TCRBJ02-05*01	TCRBJ02	TCRBJ02-05	01				7	6	6	3	6	13	45	55	61	68	74	2	In	VDJ
CTGACAGTGACCAGTGCCCATCCTGAAGACAGCAGCTTCTACATCTGCAGTGCTAGAGTGGAGACCTCTGGCCAGTACTTCGGGCCA	CSARVETSGQYF	3	2.2576591085256735E-5	36	TCRBV20	TCRBV20				TCRBV20-01,TCRBV20-or09_02		TCRBD02-01*02	TCRBD02	TCRBD02-01	02				TCRBJ02-05*01	TCRBJ02	TCRBJ02-05	01				1	1	10	2	8	10	45	58	59	63	71	3	In	VDJ
CTGAAGATCCGGTCCACAAAGCTGGAGGACTCAGCCATGTACTTCTGTGCCAGCACAGGGAAATTGGGGACCCAGTACTTCGGGCCA	CASTGKLGTQYF	6	4.515318217051347E-5	36	TCRBV02-01*01	TCRBV02	TCRBV02-01	01				TCRBD01-01*01	TCRBD01	TCRBD01-01	01				TCRBJ02-05*01	TCRBJ02	TCRBJ02-05	01				7	0	4	3	8	7	45	-1	55	60	68	6	In	VDJ
CTGTCGGCTGCTCCCTCCCAGACATCTGTGTACTTCTGTGCCAGCAGTTATAGTGGGGCCGGCGAGGGGACCCAGTACTTCGGGCCA	CASSYSGAGEGTQYF	2	1.5051060723504489E-5	45	TCRBV06-05*01	TCRBV06	TCRBV06-05	01								TCRBD01,TCRBD02	TCRBD01-01,TCRBD02-01		TCRBJ02-05*01	TCRBJ02	TCRBJ02-05	01				3	4	7	0	9	7	36	50	54	59	68	2	In	VDJ
CTGACGATCCAGCGCACACAGCAGGAGGACTCGGCCGTGTATCTCTGTGCCAGCAGCCAGGTAGGAGGGACCCAGTACTTCGGGCCA	CASSQVGGTQYF	2	1.5051060723504489E-5	36	TCRBV07-02*01	TCRBV07	TCRBV07-02	01				TCRBD02-01*02	TCRBD02	TCRBD02-01	02				TCRBJ02-05*01	TCRBJ02	TCRBJ02-05	01				5	6	10	1	0	7	45	57	63	-1	68	2	In	VDJ
ACAGTGACCAGTGCCCATCCTGAAGACAGCAGCTTCTACATCTGCAGTGCTTCGGCCGGGGGGCGTGAGACCCAGTACTTCGGGCCA	CSASAGGRETQYF	3	2.2576591085256735E-5	39	TCRBV20	TCRBV20				TCRBV20-01,TCRBV20-or09_02		TCRBD02-01*01	TCRBD02	TCRBD02-01	01				TCRBJ02-05*01	TCRBJ02	TCRBJ02-05	01				5	5	8	1	3	5	42	51	56	63	66	3	In	VDJ
GAGATCCAGCGCACAGAGCAGGGGGACTCGGCCATGTATCTCTGTGCCAGCAGCTCGACAGGGTTGGAGACCCAGTACTTCGGGCCA	CASSSTGLETQYF	6	4.515318217051347E-5	39	TCRBV07-09	TCRBV07	TCRBV07-09				01,03	TCRBD01-01*01	TCRBD01	TCRBD01-01	01				TCRBJ02-05*01	TCRBJ02	TCRBJ02-05	01				4	1	2	3	3	5	42	55	56	63	66	6	In	VDJ
ACTCTGACAGTGACCAGTGCCCATCCTGAAGACAGCAGCTTCTACATCTGCAGTGCCGGGGGGGTGGAGACCCAGTACTTCGGGCCA	CSAGGVETQYF	5	3.7627651808761225E-5	33	TCRBV20-01*01	TCRBV20	TCRBV20-01	01				TCRBD02-01*01	TCRBD02	TCRBD02-01	01				TCRBJ02-05*01	TCRBJ02	TCRBJ02-05	01				6	0	8	0	2	5	48	-1	56	64	66	5	In	VDJ
ACAGTGACCAGTGCCCATCCTGAAGACAGCAGCTTCTACATCTGCAGTGCTAGAGGGGGACAGGTGGAGACCCAGTACTTCGGGCCA	CSARGGQVETQYF	2	1.5051060723504489E-5	39	TCRBV20	TCRBV20				TCRBV20-01,TCRBV20-or09_02		TCRBD01-01*01	TCRBD01	TCRBD01-01	01				TCRBJ02-05*01	TCRBJ02	TCRBJ02-05	01				1	1	0	4	2	5	42	55	56	64	66	2	In	VDJ
ATCCAGCCCTCAGAACCCAGGGACTCAGCTGTGTACTTCTGTGCCAGCAAGCGGGACCCACGTATGGAGACCCAGTACTTCGGGCCA	CASKRDPRMETQYF	1	7.5255303617522446E-6	42	TCRBV12	TCRBV12				TCRBV12-03,TCRBV12-04		TCRBD02-01*02	TCRBD02	TCRBD02-01	02				TCRBJ02-05*01	TCRBJ02	TCRBJ02-05	01				7	0	6	3	10	5	39	-1	49	56	66	1	In	VDJ
CAGCGCACACAGCAGGAGGACTCGGCCGTGTATCTCTGTGCCAGCAGCTTAGAACCCACGGCTTGGGAGACCCAGTACTTCGGGCCA	CASSLEPTAWETQYF	4	3.0102121447008978E-5	45	TCRBV07-02*01	TCRBV07	TCRBV07-02	01								TCRBD01,TCRBD02	TCRBD01-01,TCRBD02-01		TCRBJ02-05*01	TCRBJ02	TCRBJ02-05	01				1	7	9	0	4	5	36	52	59	62	66	4	In	VDJ
CTGCAGCCAGAAGACTCAGCCCTGTATCTCTGCGCCAGCAGCCCCAAGGTTGGGAGGGCCGATTGGGAGACCCAGTACTTCGGGCCA	CASSPKVGRADWETQYF	4	3.0102121447008978E-5	51	TCRBV04-01*01	TCRBV04	TCRBV04-01	01				TCRBD02-01*02	TCRBD02	TCRBD02-01	02				TCRBJ02-05*01	TCRBJ02	TCRBJ02-05	01				4	8	9	0	8	5	30	43	51	58	66	4	In	VDJ
ACTCTGACAGTGACCAGTGCCCATCCTGAAGACAGCAGCTTCTACATCTGCAGTGCTGGACCTGGGGAGACCCAGTACTTCGGGCCA	CSAGPGETQYF	2	1.5051060723504489E-5	33	TCRBV20-01*01	TCRBV20	TCRBV20-01	01								TCRBD01,TCRBD02	TCRBD01-01,TCRBD02-01		TCRBJ02-05*01	TCRBJ02	TCRBJ02-05	01				5	0	1	7	5	5	48	-1	57	61	66	2	In	VDJ
CTGACTGTGAGCAACATGAGCCCTGAAGACAGCAGCATATATCTCTGCAGCGTTGACCGCGTGGGGGAGACCCAGTACTTCGGGCCA	CSVDRVGETQYF	1	7.5255303617522446E-6	36	TCRBV29-01*01	TCRBV29	TCRBV29-01	01								TCRBD01,TCRBD02	TCRBD01-01,TCRBD02-01		TCRBJ02-05*01	TCRBJ02	TCRBJ02-05	01				3	6	6	2	0	5	45	56	62	-1	66	1	In	VDJ
CTGACGATCCAGCGCACACAGCAGGAGGACTCGGCCGTGTATCTCTGTGCCAGCAGCTTAGTCGGGGAGACCCAGTACTTCGGGCCA	CASSLVGETQYF	2	1.5051060723504489E-5	36	TCRBV07-02*01	TCRBV07	TCRBV07-02	01				TCRBD02-01	TCRBD02	TCRBD02-01				01,02	TCRBJ02-05*01	TCRBJ02	TCRBJ02-05	01				1	1	8	4	0	5	45	61	62	-1	66	2	In	VDJ
ACTCTGGAGTCCGCTACCAGCTCCCAGACATCTGTGTACTTCTGTGCCATCAGCAGACAGGGCGGGGAGACCCAGTACTTCGGGCCA	CAISRQGGETQYF	4	3.0102121447008978E-5	39	TCRBV10-03*01	TCRBV10	TCRBV10-03	01				TCRBD01-01*01	TCRBD01	TCRBD01-01	01				TCRBJ02-05*01	TCRBJ02	TCRBJ02-05	01				6	2	2	3	4	5	42	53	55	62	66	4	In	VDJ
ATCCAGCCCTCAGAACCCAGGGACTCAGCTGTGTACTTCTGTGCCACCTCCGGAGGGGGGGCCGGGGAGACCCAGTACTTCGGGCCA	CATSGGGAGETQYF	1	7.5255303617522446E-6	42	TCRBV12	TCRBV12				TCRBV12-03,TCRBV12-04		TCRBD02-01*01	TCRBD02	TCRBD02-01	01				TCRBJ02-05*01	TCRBJ02	TCRBJ02-05	01				10	8	9	0	5	5	39	46	54	61	66	1	In	VDJ
AAGCTCCTTCTCAGTGACTCTGGCTTCTATCTCTGTGCCTGGAGCCCCGGAGGGGGGCCCCCAGGGGAGACCCAGTACTTCGGGCCA	CAWSPGGGPPGETQYF	1	7.5255303617522446E-6	48	TCRBV30-01*01	TCRBV30	TCRBV30-01	01								TCRBD01,TCRBD02	TCRBD01-01,TCRBD02-01		TCRBJ02-05*01	TCRBJ02	TCRBJ02-05	01				3	6	5	1	10	5	33	44	50	56	66	1	In	VDJ
ACAGTGACCAGTGCCCATCCTGAAGACAGCAGCTTCTACATCTGCAGTGCTATTTGGGCAGAGCGGGAGACCCAGTACTTCGGGCCA	CSAIWAERETQYF	2	1.5051060723504489E-5	39	TCRBV20	TCRBV20				TCRBV20-01,TCRBV20-or09_02		TCRBD02-01	TCRBD02	TCRBD02-01				01,02	TCRBJ02-05*01	TCRBJ02	TCRBJ02-05	01				4	9	6	5	0	5	42	52	61	-1	66	2	In	VDJ
AGGCTGCTGTCGGCTGCTCCCTCCCAGACATCTGTGTACTTCTGTGCCAGCAGTTACACAGTCCGGGAGACCCAGTACTTCGGGCCA	CASSYTVRETQYF	2	1.5051060723504489E-5	39	TCRBV06-05*01	TCRBV06	TCRBV06-05	01				TCRBD01-01*01	TCRBD01	TCRBD01-01	01				TCRBJ02-05*01	TCRBJ02	TCRBJ02-05	01				2	0	3	5	5	5	42	-1	57	61	66	2	In	VDJ
ACCTTGGAGATCCAGCGCACAGAGCAGGGGGACTCGGCCATGTATCTCTGTGCCAGCAGCCCCCGGGAGACCCAGTACTTCGGGCCA	CASSPRETQYF	5	3.7627651808761225E-5	33	TCRBV07-09	TCRBV07	TCRBV07-09				01,03	TCRBD02-01	TCRBD02	TCRBD02-01				01,02	TCRBJ02-05*01	TCRBJ02	TCRBJ02-05	01				5	3	8	5	0	5	48	60	63	-1	66	5	In	VDJ
GACTGTGAGCAACATGAGCCCTGAAGACAGCAGCATATATCTCTGCAGCGCTTGGGGGGGCTTAGGGAGACCCAGTACTTCGGGCCA		1	7.5255303617522446E-6	38	TCRBV29-01*01	TCRBV29	TCRBV29-01	01				TCRBD02-01*01	TCRBD02	TCRBD02-01	01				TCRBJ02-05*01	TCRBJ02	TCRBJ02-05	01				7	3	9	0	6	5	43	50	53	60	66	1	Out	VDJ
GTGAGCACCTTGGAGCTGGGGGACTCGGCCCTTTATCTTTGCGCCAGCAGCCTAGGAAGGTCGGAGGAGACCCAGTACTTCGGGCCA	CASSLGRSEETQYF	2	1.5051060723504489E-5	42	TCRBV05-01*01	TCRBV05	TCRBV05-01	01				TCRBD02-01	TCRBD02	TCRBD02-01				01,02	TCRBJ02-05*01	TCRBJ02	TCRBJ02-05	01				4	0	4	8	11	5	39	-1	51	55	66	2	In	VDJ
TTGGAGTCGGCTGCTCCCTCCCAAACATCTGTGTACTTCTGTGCCAGCAGTTACTCGAGCGGTAAGGAGACCCAGTACTTCGGGCCA	CASSYSSGKETQYF	4	3.0102121447008978E-5	42	TCRBV06	TCRBV06				TCRBV06-02,TCRBV06-03		TCRBD02-01	TCRBD02	TCRBD02-01				01,02	TCRBJ02-05*01	TCRBJ02	TCRBJ02-05	01				0	1	6	5	4	5	39	56	57	62	66	4	In	VDJ
GAGATCCAGTCCACGGAGTCAGGGGACACAGCACTGTATTTCTGTGCCAGCAGAAAACCCCCTAAGGAGACCCAGTACTTCGGGCCA	CASRKPPKETQYF	4	3.0102121447008978E-5	39	TCRBV21-01*01	TCRBV21	TCRBV21-01	01				TCRBD02-01	TCRBD02	TCRBD02-01				01,02	TCRBJ02-05*01	TCRBJ02	TCRBJ02-05	01				2	4	4	9	2	5	42	57	61	64	66	4	In	VDJ
TCCACCTTGGAGATCCAGCGCACAGAGCAGGGGGACTCGGCCATGTATCTCTGTGCCAGCAGCTTCGAGACCCAGTACTTCGGGCCA	CASSFETQYF	3	2.2576591085256735E-5	30	TCRBV07-09	TCRBV07	TCRBV07-09				01,03								TCRBJ02-05*01	TCRBJ02	TCRBJ02-05	01				3	0	0	0	1	5	51	-1	-1	65	66	3	In	VJ
CTGCTGTCGGCTGCTCCCTCCCAGACATCTGTGTACTTCTGTGCCAGCAGTTATGGGACAGGGGTCGAGACCCAGTACTTCGGGCCA	CASSYGTGVETQYF	4	3.0102121447008978E-5	42	TCRBV06-05*01	TCRBV06	TCRBV06-05	01				TCRBD01-01*01	TCRBD01	TCRBD01-01	01				TCRBJ02-05*01	TCRBJ02	TCRBJ02-05	01				3	1	0	2	2	5	39	53	54	64	66	4	In	VDJ
ACAGTGACCAGTGCCCATCCTGAAGACAGCAGCTTCTACATCTGCAGTGCTAGGACTAGCGGGAGCGAGACCCAGTACTTCGGGCCA	CSARTSGSETQYF	2	1.5051060723504489E-5	39	TCRBV20	TCRBV20				TCRBV20-01,TCRBV20-or09_02		TCRBD02-01*02	TCRBD02	TCRBD02-01	02				TCRBJ02-05*01	TCRBJ02	TCRBJ02-05	01				3	0	2	2	1	5	42	-1	53	65	66	2	In	VDJ
ACTCTGACTGTGAGCAACATGAGCCCTGAAGACAGCAGCATATATCTCTGCAGCGTTGTAGGGGCCGAGACCCAGTACTTCGGGCCA	CSVVGAETQYF	1	7.5255303617522446E-6	33	TCRBV29-01*01	TCRBV29	TCRBV29-01	01				TCRBD01-01*01	TCRBD01	TCRBD01-01	01				TCRBJ02-05*01	TCRBJ02	TCRBJ02-05	01				4	1	5	2	2	5	48	58	59	64	66	1	In	VDJ
CAGCCCTCAGAACCCAGGGACTCAGCTGTGTACTTCTGTGCCAGCAGTGGCCTAGCGGGGGCTGGAGAGACCCAGTACTTCGGGCCA	CASSGLAGAGETQYF	1	7.5255303617522446E-6	45	TCRBV12	TCRBV12				TCRBV12-03,TCRBV12-04		TCRBD02-01*01	TCRBD02	TCRBD02-01	01				TCRBJ02-05*01	TCRBJ02	TCRBJ02-05	01				5	3	4	2	4	4	36	48	51	61	65	1	In	VDJ
TCTGCCATCCCCAACCAGACAGCTCTTTACTTCTGTGCCACCAGCCCCGGACAGGGGGCTGGGAGAGAGACCCAGTACTTCGGGCCA	CATSPGQGAGRETQYF	2	1.5051060723504489E-5	48	TCRBV24	TCRBV24				TCRBV24-01,TCRBV24-or09_02		TCRBD01-01*01	TCRBD01	TCRBD01-01	01				TCRBJ02-05*01	TCRBJ02	TCRBJ02-05	01				7	4	1	0	6	4	33	44	48	59	65	2	In	VDJ
AATGTGAACGCCTTGGAGCTGGACGACTCGGCCCTGTATCTCTGTGCCAGCAGAGGAGGGCGTCAAGAGACCCAGTACTTCGGGCCA	CASRGGRQETQYF	2	1.5051060723504489E-5	39	TCRBV05-04*01	TCRBV05	TCRBV05-04	01				TCRBD02-01*02	TCRBD02	TCRBD02-01	02				TCRBJ02-05*01	TCRBJ02	TCRBJ02-05	01				5	1	10	0	3	2	42	53	54	60	63	2	In	VDJ
TCGGCTGCTCCCTCCCAGACATCTGTGTACTTCTGTGCCAGCAGTTACGCCCCACCGGTTGATCAAGAGACCCAGTACTTCGGGCCA	CASSYAPPVDQETQYF	4	3.0102121447008978E-5	48	TCRBV06-05*01	TCRBV06	TCRBV06-05	01				TCRBD02-01	TCRBD02	TCRBD02-01				01,02	TCRBJ02-05*01	TCRBJ02	TCRBJ02-05	01				2	7	8	5	5	2	33	48	55	58	63	4	In	VDJ
AGCTCTCTGGAGCTGGGGGACTCAGCTTTGTATTTCTGTGCCAGCAGCGTAGGCGGGGGGAGGCAAGAGACCCAGTACTTCGGGCCA	CASSVGGGRQETQYF	2	1.5051060723504489E-5	45	TCRBV09-01	TCRBV09	TCRBV09-01				01,02	TCRBD02-01*01	TCRBD02	TCRBD02-01	01				TCRBJ02-05*01	TCRBJ02	TCRBJ02-05	01				0	0	7	1	3	2	36	-1	52	60	63	2	In	VDJ
AAGCTCCTTCTCAGTGACTCTGGCTTCTATCTCTGTGCCTGGAGTCGCAGGGTAGGAAAGTTCCAAGAGACCCAGTACTTCGGGCCA	CAWSRRVGKFQETQYF	2	1.5051060723504489E-5	48	TCRBV30-01*01	TCRBV30	TCRBV30-01	01				TCRBD01-01*01	TCRBD01	TCRBD01-01	01				TCRBJ02-05*01	TCRBJ02	TCRBJ02-05	01				2	2	4	3	10	1	33	45	47	52	62	2	In	VDJ
AAAAACTCATCCTGTACCTTGGAGATCCAGTCCACGGAGTCAGGGGACACAGCACTACACATCCAAGAGACCCAGTACTTCGGGCCA	QETQYF	11	8.27808339792747E-5	18	TCRBV21-01*01	TCRBV21	TCRBV21-01	01				TCRBD01-01*01	TCRBD01	TCRBD01-01	01				TCRBJ02-05*01	TCRBJ02	TCRBJ02-05	01				24	0	3	6	3	1	63	-1	56	59	62	11	In	VDJ
AGCACCTTGGAGCTGGGGGACTCGGCCCTTTATCTTTGCGCCAGCAGCCCAGGGCCCCGGGGCCAAGAGACCCAGTACTTCGGGCCA	CASSPGPRGQETQYF	6	4.515318217051347E-5	45	TCRBV05-01*01	TCRBV05	TCRBV05-01	01								TCRBD01,TCRBD02	TCRBD01-01,TCRBD02-01		TCRBJ02-05*01	TCRBJ02	TCRBJ02-05	01				4	1	4	3	8	1	36	48	49	54	62	6	In	VDJ
CTGCTGTCGGCTGCTCCCTCCCAGACATCTGTGTACTTCTGTGCCAGCAGTCCCGGTGCAGGCCAAGAGACCCAGTACTTCGGGCCA	CASSPGAGQETQYF	2	1.5051060723504489E-5	42	TCRBV06-05*01	TCRBV06	TCRBV06-05	01				TCRBD01-01*01	TCRBD01	TCRBD01-01	01				TCRBJ02-05*01	TCRBJ02	TCRBJ02-05	01				5	7	4	4	0	1	39	51	58	-1	62	2	In	VDJ
AGGCTGCTGTCGGCTGCTCCCTCCCAGACATCTGTGTACTTCTGTGCCAGCAGTTTGAAGCGCCAAGAGACCCAGTACTTCGGGCCA	CASSLKRQETQYF	2	1.5051060723504489E-5	39	TCRBV06-05*01	TCRBV06	TCRBV06-05	01				TCRBD02-01	TCRBD02	TCRBD02-01				01,02	TCRBJ02-05*01	TCRBJ02	TCRBJ02-05	01				4	3	6	6	0	1	42	55	58	-1	62	2	In	VDJ
AGTGCCCATCCTGAAGACAGCAGCTTCTACATCTGCAGTGCTTCCGGGACTAGCGGGAGGCCCCAAGAGACCCAGTACTTCGGGCCA	CSASGTSGRPQETQYF	2	1.5051060723504489E-5	48	TCRBV20	TCRBV20				TCRBV20-01,TCRBV20-or09_02		TCRBD02-01*02	TCRBD02	TCRBD02-01	02				TCRBJ02-05*01	TCRBJ02	TCRBJ02-05	01				5	3	0	1	2	1	33	42	45	60	62	2	In	VDJ
ACTCTGGAGTCTGCTGCCTCCTCCCAGACATCTGTATATTTCTGCGCCAGCAGTGTCGGGACCCAAGAGACCCAGTACTTCGGGCCA	CASSVGTQETQYF	3	2.2576591085256735E-5	39	TCRBV10-01	TCRBV10	TCRBV10-01				01,02					TCRBD01,TCRBD02	TCRBD01-01,TCRBD02-01		TCRBJ02-05*01	TCRBJ02	TCRBJ02-05	01				4	2	0	7	0	1	42	55	57	-1	62	3	In	VDJ
CACATCAATTCCCTGGAGCTTGGTGACTCTGCTGTGTATTTCTGTGCCAGCAGCCAAGACTACCAAGAGACCCAGTACTTCGGGCCA	CASSQDYQETQYF	2	1.5051060723504489E-5	39	TCRBV03	TCRBV03				TCRBV03-01,TCRBV03-02		TCRBD02-01	TCRBD02	TCRBD02-01				01,02	TCRBJ02-05*01	TCRBJ02	TCRBJ02-05	01				0	0	4	10	0	0	42	-1	59	-1	61	2	In	VDJ
CTGAAGATCCAGCGCACACAGCAGGAGGACTCCGCCGTGTATCTCTGTGCCAGCAGCTTAGACCAAGAGACCCAGTACTTCGGGCCA	CASSLDQETQYF	3	2.2576591085256735E-5	36	TCRBV07-08*01	TCRBV07	TCRBV07-08	01											TCRBJ02-05*01	TCRBJ02	TCRBJ02-05	01				1	0	0	0	0	0	45	-1	-1	-1	61	3	In	VJ
ACAGTGACCAGTGCCCATCCTGAAGACAGCAGCTTCTACATCTGCAGTGCTCCGTGGGCCAGACAAGAGACCCAGTACTTCGGGCCA	CSAPWARQETQYF	2	1.5051060723504489E-5	39	TCRBV20	TCRBV20				TCRBV20-01,TCRBV20-or09_02		TCRBD01-01*01	TCRBD01	TCRBD01-01	01				TCRBJ02-05*01	TCRBJ02	TCRBJ02-05	01				5	4	8	0	4	2	42	51	55	59	63	2	In	VDJ
CTGACAGTGACCAGTGCCCATCCTGAAGACAGCAGCTTCTACATCTGCAGTGCTAGCAGGGCACAAGAGACCCAGTACTTCGGGCCA	CSASRAQETQYF	2	1.5051060723504489E-5	36	TCRBV20	TCRBV20				TCRBV20-01,TCRBV20-or09_02		TCRBD01-01*01	TCRBD01	TCRBD01-01	01				TCRBJ02-05*01	TCRBJ02	TCRBJ02-05	01				3	0	4	3	2	2	45	-1	56	61	63	2	In	VDJ
AACGCCTTGGAGCTGGACGACTCGGCCCTGTATCTCTGTGCCAGCAGGAGGGAACTAGCGGAACAAGAGACCCAGTACTTCGGGCCA	CASRRELAEQETQYF	4	3.0102121447008978E-5	45	TCRBV05-04*01	TCRBV05	TCRBV05-04	01				TCRBD02-01	TCRBD02	TCRBD02-01				01,02	TCRBJ02-05*01	TCRBJ02	TCRBJ02-05	01				5	6	3	5	2	2	36	47	53	61	63	4	In	VDJ
AGTTCTAAGAAGCTCCTTCTCAGTGACTCTGGCTTCTATCTCTGTGCCTGGACTAGACAGAAACAAGAGACCCAGTACTTCGGGCCA	CAWTRQKQETQYF	1	7.5255303617522446E-6	39	TCRBV30-01*01	TCRBV30	TCRBV30-01	01				TCRBD01-01*01	TCRBD01	TCRBD01-01	01				TCRBJ02-05*01	TCRBJ02	TCRBJ02-05	01				4	3	2	5	3	2	42	52	55	60	63	1	In	VDJ
AAGAAGCTCCTTCTCAGTGACTCTGGCTTCTATCTCTGTGCCTGGAAGAGGGGACTAGCGGGTAAAGAGACCCAGTACTTCGGGCCA	CAWKRGLAGKETQYF	1	7.5255303617522446E-6	45	TCRBV30-01*01	TCRBV30	TCRBV30-01	01				TCRBD02-01	TCRBD02	TCRBD02-01				01,02	TCRBJ02-05*01	TCRBJ02	TCRBJ02-05	01				4	4	0	4	2	3	36	46	50	62	64	1	In	VDJ
CTTCACCTACACGCCCTGCAGCCAGAAGACTCAGCCCTGTATCTCTGCGCCAGCAGCCAAGGGGGTCAGACCCAGTACTTCGGGCCA	CASSQGGQTQYF	2	1.5051060723504489E-5	36	TCRBV04-01*01	TCRBV04	TCRBV04-01	01								TCRBD01,TCRBD02	TCRBD01-01,TCRBD02-01		TCRBJ02-05*01	TCRBJ02	TCRBJ02-05	01				1	0	6	2	2	6	45	-1	61	65	67	2	In	VDJ
CCATCCTGAAGACAGCAGCTTCTACATCTGCAGTGCTAGAGATGACGGGTGCTCCAGTGAAGGGGTCAGACCCAGTACTTCGGGCCA		3	2.2576591085256735E-5	53	TCRBV20	TCRBV20				TCRBV20-01,TCRBV20-or09_02		TCRBD01-01*01	TCRBD01	TCRBD01-01	01				TCRBJ02-05*01	TCRBJ02	TCRBJ02-05	01				0	18	5	2	2	6	28	42	60	65	67	3	Out	VDJ
CTGGAGTCGCCCAGCCCCAACCAGACCTCTCTGTACTTCTGTGCCAGCAGTTTATCGGGGGGTCTGAAGACCCAGTACTTCGGGCCA	CASSLSGGLKTQYF	9	6.772977325577021E-5	42	TCRBV27-01*01	TCRBV27	TCRBV27-01	01				TCRBD02-01*01	TCRBD02	TCRBD02-01	01				TCRBJ02-05*01	TCRBJ02	TCRBJ02-05	01				0	0	9	1	5	6	39	-1	56	62	67	9	In	VDJ
ACAGTGACCAGTGCCCATCCTGAAGACAGCAGCTTCTACATCTGCAGTGCGCCGGGACAGGGGGCAAAGACCCAGTACTTCGGGCCA	CSAPGQGAKTQYF	2	1.5051060723504489E-5	39	TCRBV20	TCRBV20				TCRBV20-01,TCRBV20-or09_02		TCRBD01-01*01	TCRBD01	TCRBD01-01	01				TCRBJ02-05*01	TCRBJ02	TCRBJ02-05	01				6	3	0	0	2	6	42	50	53	65	67	2	In	VDJ
CCGCTCAGGCTGGAGTTGGCTGCTCCCTCCCAGACATCTGTGTACTTCTGTGCCAGCAGTTACTCGAGCGGGCAGTATTTTGGCCCA	CASSYSSGQYF	2	1.5051060723504489E-5	33	TCRBV06-06	TCRBV06	TCRBV06-06				01,02	TCRBD02-01	TCRBD02	TCRBD02-01				01,02	TCRBJ02-03*01	TCRBJ02	TCRBJ02-03	01				0	1	6	5	0	11	48	65	66	-1	71	2	In	VDJ
AAGCTCCTTCTCAGTGACTCTGGCTTCTATCTCTGTGCCTGGAGTGAGGGGAGCCTAGCGGGATTTGAGGCGCAGTATTTTGGCCCA	CAWSEGSLAGFEAQYF	1	7.5255303617522446E-6	48	TCRBV30-01*01	TCRBV30	TCRBV30-01	01				TCRBD02-01*02	TCRBD02	TCRBD02-01	02				TCRBJ02-03*01	TCRBJ02	TCRBJ02-03	01				1	8	4	3	7	10	33	46	54	63	70	1	In	VDJ
CTCCTTCTCAGTGACTCTGGCTTCTATCTCTGTGCCTGGAGTGAGCGTCAGACCCTTAGCATCGTTGATACGCAGTATTTTGGCCCA	CAWSERQTLSIVDTQYF	1	7.5255303617522446E-6	51	TCRBV30-01*01	TCRBV30	TCRBV30-01	01				TCRBD02-01	TCRBD02	TCRBD02-01				01,02	TCRBJ02-03*01	TCRBJ02	TCRBJ02-03	01				1	13	5	7	6	6	30	43	56	60	66	1	In	VDJ
ACTCTGAAGATCCGGTCCACAAAGCTGGAGGACTCAGCCATGTACTTCTGTGCCAGCAGTACAGTGGATACGCAGTATTTTGGCCCA	CASSTVDTQYF	7	5.267871253226571E-5	33	TCRBV02-01*01	TCRBV02	TCRBV02-01	01				TCRBD01-01*01	TCRBD01	TCRBD01-01	01				TCRBJ02-03*01	TCRBJ02	TCRBJ02-03	01				5	0	3	5	2	6	48	-1	60	64	66	7	In	VDJ
CAGCGCACACAGCAGGAGGACTCGGCCGTGTATCTCTGTGCCAGCAGCTTAGCAGGGACAGGGATGGATACGCAGTATTTTGGCCCA	CASSLAGTGMDTQYF	2	1.5051060723504489E-5	45	TCRBV07-02*01	TCRBV07	TCRBV07-02	01				TCRBD01-01*01	TCRBD01	TCRBD01-01	01				TCRBJ02-03*01	TCRBJ02	TCRBJ02-03	01				0	1	0	3	3	6	36	53	54	63	66	2	In	VDJ
CTCACTGTGACATCGGCCCAAAAGAACCCGACAGCTTTCTATCTCTGTGCCAGTAGCCTGGACGGCGATACGCAGTATTTTGGCCCA	CASSLDGDTQYF	8	6.0204242894017957E-5	36	TCRBV19-01	TCRBV19	TCRBV19-01				01,02					TCRBD01,TCRBD02	TCRBD01-01,TCRBD02-01		TCRBJ02-03*01	TCRBJ02	TCRBJ02-03	01				6	3	1	7	3	6	45	56	59	63	66	8	In	VDJ
CCCTGGAGCTTGGTGACTCTGCTGTGTATTTCTGTGCCAGCAGCCAGCCCGGGACTACGCTCCCGCGATACGCAGTATTTTGGCCCA		11	8.27808339792747E-5	49	TCRBV03	TCRBV03				TCRBV03-01,TCRBV03-02		TCRBD02-01	TCRBD02	TCRBD02-01				01,02	TCRBJ02-03*01	TCRBJ02	TCRBJ02-03	01				3	4	0	9	9	6	32	46	50	57	66	11	Out	VDJ
AATGTGAACGCCTTGTTGCTGGGGGACTCGGCCCTCTATCTCTGTGCCAGCAGCTTGAGAGGCCCCGATACGCAGTATTTTGGCCCA	CASSLRGPDTQYF	2	1.5051060723504489E-5	39	TCRBV05-06*01	TCRBV05	TCRBV05-06	01				TCRBD02-01*02	TCRBD02	TCRBD02-01	02				TCRBJ02-03*01	TCRBJ02	TCRBJ02-03	01				1	1	11	1	4	6	42	57	58	62	66	2	In	VDJ
CTAGAGTCTGCCATCCCCAACCAGACAGCTCTTTACTTCTGTGCCACCAGTGAAAACGGGGAGTTAGATACGCAGTATTTTGGCCCA	CATSENGELDTQYF	4	3.0102121447008978E-5	42	TCRBV24	TCRBV24				TCRBV24-01,TCRBV24-or09_02		TCRBD02-01	TCRBD02	TCRBD02-01				01,02	TCRBJ02-03*01	TCRBJ02	TCRBJ02-03	01				4	3	8	3	4	5	39	53	56	61	65	4	In	VDJ
ATCCAGCGCACACAGCAGGAGGACTCGGCCGTGTATCTCTGTGCCAGCGCTCCCGGAGCGGCCCTAGATACGCAGTATTTTGGCCCA	CASAPGAALDTQYF	4	3.0102121447008978E-5	42	TCRBV07-02*01	TCRBV07	TCRBV07-02	01				TCRBD02-01	TCRBD02	TCRBD02-01				01,02	TCRBJ02-03*01	TCRBJ02	TCRBJ02-03	01				8	8	6	5	4	5	39	48	56	61	65	4	In	VDJ
GTGACCAGTGCCCATCCTGAAGACAGCAGCTTCTACATCTGCAGTGTCGGGGGGGGAGCCGCGAGAGATACGCAGTATTTTGGCCCA	CSVGGGAARDTQYF	2	1.5051060723504489E-5	42	TCRBV20	TCRBV20				TCRBV20-01,TCRBV20-or09_02		TCRBD02-01*01	TCRBD02	TCRBD02-01	01				TCRBJ02-03*01	TCRBJ02	TCRBJ02-03	01				7	1	8	0	10	5	39	46	47	55	65	2	In	VDJ
CTCCTTCTCAGTGACTCTGGCTTCTATCTCTGTGCCTGGAGTAGGGGGGACTAGCGGGAGGAAAGAGATACGCAGTATTTTGGCCCA	CAWSRGD*REERDTQYF	1	7.5255303617522446E-6	51	TCRBV30-01*01	TCRBV30	TCRBV30-01	01				TCRBD02-01*02	TCRBD02	TCRBD02-01	02				TCRBJ02-03*01	TCRBJ02	TCRBJ02-03	01				2	4	0	1	4	5	30	42	46	61	65	1	Stop	VDJ
ACAGTGACCAGTGCCCATCCTGAAGACAGCAGCTTCTACATCTGCAGTGCCCTTGTGGGGGTTGCAGATACGCAGTATTTTGGCCCA	CSALVGVADTQYF	4	3.0102121447008978E-5	39	TCRBV20	TCRBV20				TCRBV20-01,TCRBV20-or09_02						TCRBD01,TCRBD02	TCRBD01-01,TCRBD02-01		TCRBJ02-03*01	TCRBJ02	TCRBJ02-03	01				6	6	6	1	3	4	42	50	56	61	64	4	In	VDJ
GTCCGCTACCAGCTCCCAGACATCTGTGTACTTCTGTGCCATCAGTCCCCGGGACTAGCGGGTGCAGATACGCAGTATTTTGGCCCA		4	3.0102121447008978E-5	47	TCRBV10-03*01	TCRBV10	TCRBV10-03	01				TCRBD02-01	TCRBD02	TCRBD02-01				01,02	TCRBJ02-03*01	TCRBJ02	TCRBJ02-03	01				5	4	0	4	2	4	34	46	50	62	64	4	Out	VDJ
GTGAGCACCTTGGAGCTGGGGGACTCGGCCCTTTATCTTTGCGCCAGCAGCTTGGGGGAGGCTGCAGATACGCAGTATTTTGGCCCA	CASSLGEAADTQYF	4	3.0102121447008978E-5	42	TCRBV05-01*01	TCRBV05	TCRBV05-01	01				TCRBD02-01*02	TCRBD02	TCRBD02-01	02				TCRBJ02-03*01	TCRBJ02	TCRBJ02-03	01				0	0	9	1	3	4	39	-1	55	61	64	4	In	VDJ
AAGAAGCTCCTTCTCAGTGACTCTGGCTTCTATCTCTGTGCCTGGGGCAGTGGCGGTAGCGGGGCAGATACGCAGTATTTTGGCCCA	CAWGSGGSGADTQYF	1	7.5255303617522446E-6	45	TCRBV30-01*01	TCRBV30	TCRBV30-01	01				TCRBD02-01*01	TCRBD02	TCRBD02-01	01				TCRBJ02-03*01	TCRBJ02	TCRBJ02-03	01				5	11	5	3	0	4	36	45	56	-1	64	1	In	VDJ
ACCAGTGCCCATCCTGAAGACAGCAGCTTCTACATCTGCAGTGCTAGTTCGGTCGGCCGTCGGGCAGATACGCAGTATTTTGGCCCA	CSASSVGRRADTQYF	3	2.2576591085256735E-5	45	TCRBV20	TCRBV20				TCRBV20-01,TCRBV20-or09_02		TCRBD02-01	TCRBD02	TCRBD02-01				01,02	TCRBJ02-03*01	TCRBJ02	TCRBJ02-03	01				3	13	8	4	0	4	36	47	60	-1	64	3	In	VDJ
CAGCGCACACAGCAGGAGGACTCGGCCGTGTATCTCTGTGCCAGCAGCTCGAGGACTAGCGGCGCAGATACGCAGTATTTTGGCCCA	CASSSRTSGADTQYF	5	3.7627651808761225E-5	45	TCRBV07-02*01	TCRBV07	TCRBV07-02	01				TCRBD02-01	TCRBD02	TCRBD02-01				01,02	TCRBJ02-03*01	TCRBJ02	TCRBJ02-03	01				4	3	1	5	2	4	36	49	52	62	64	5	In	VDJ
AATTCCCTGGAGCTTGGTGACTCTGCTGTGTATTTCTGTGCCAGCAGCCAAGTACGGGGAGGGCCAGATACGCAGTATTTTGGCCCA	CASSQVRGGPDTQYF	3	2.2576591085256735E-5	45	TCRBV03	TCRBV03				TCRBV03-01,TCRBV03-02		TCRBD02-01*02	TCRBD02	TCRBD02-01	02				TCRBJ02-03*01	TCRBJ02	TCRBJ02-03	01				1	4	9	0	1	4	36	52	56	63	64	3	In	VDJ
CCTCACATACCTCTCAGTACCTCTGTGCCAGCGGAGTCCGACCGAAACCAGGCTTCATAGTTCCCAGATACGCAGTATTTTGGCCCA		6	4.515318217051347E-5	58	TCRBV25	TCRBV25				TCRBV25-01,TCRBV25-or09_02						TCRBD01,TCRBD02	TCRBD01-01,TCRBD02-01		TCRBJ02-03*01	TCRBJ02	TCRBJ02-03	01				8	16	4	4	12	4	23	32	48	52	64	6	Out	VDJ
AGAAGCTCCTTCTCAGTGACTCTGGCTTCTATCTCTGTGCCTGGAGCCCCCTGGGACGGGAGACCAGATACGCAGTATTTTGGCCCA		2	1.5051060723504489E-5	46	TCRBV30-01*01	TCRBV30	TCRBV30-01	01				TCRBD02-01*02	TCRBD02	TCRBD02-01	02				TCRBJ02-03*01	TCRBJ02	TCRBJ02-03	01				3	10	8	2	2	4	35	46	56	62	64	2	Out	VDJ
CGCACACAGCAGGAGGACTCCGCCGTGTATCTCTGTGCCAGCAGCTTAGGTTTGGACAGGGGTACAGATACGCAGTATTTTGGCCCA	CASSLGLDRGTDTQYF	3	2.2576591085256735E-5	48	TCRBV07-08*01	TCRBV07	TCRBV07-08	01				TCRBD01-01*01	TCRBD01	TCRBD01-01	01				TCRBJ02-03*01	TCRBJ02	TCRBJ02-03	01				1	4	1	2	1	3	33	49	53	62	63	3	In	VDJ
GGGTTGGAGTCGGCTGCTCCCTCCCAAACATCTGTGTACTTCTGTGCCAGCAGTTACGGGACTACAGATACGCAGTATTTTGGCCCA	CASSYGTTDTQYF	4	3.0102121447008978E-5	39	TCRBV06	TCRBV06				TCRBV06-02,TCRBV06-03		TCRBD02-01	TCRBD02	TCRBD02-01				01,02	TCRBJ02-03*01	TCRBJ02	TCRBJ02-03	01				2	0	0	10	0	3	42	-1	57	-1	63	4	In	VDJ
AAGATCCAGCCCTCAGAACCCAGGGACTCAGCTGTGTACTTCTGTGCCAGCAGATCCACTGGGACAGATACGCAGTATTTTGGCCCA	CASRSTGTDTQYF	7	5.267871253226571E-5	39	TCRBV12	TCRBV12				TCRBV12-03,TCRBV12-04						TCRBD01,TCRBD02	TCRBD01-01,TCRBD02-01		TCRBJ02-03*01	TCRBJ02	TCRBJ02-03	01				6	7	0	9	0	3	42	53	60	-1	63	7	In	VDJ
CAGCGCACACAGCAGGAGGACTCCGCCGTGTATCTCTGTGCCAGCAGGGCGGGACCGAAGGGGACAGATACGCAGTATTTTGGCCCA	CASRAGPKGTDTQYF	4	3.0102121447008978E-5	45	TCRBV07-08*01	TCRBV07	TCRBV07-08	01				TCRBD02-01*02	TCRBD02	TCRBD02-01	02				TCRBJ02-03*01	TCRBJ02	TCRBJ02-03	01				6	1	7	3	9	3	36	47	48	54	63	4	In	VDJ
GAGTTGGCTGCTCCCTCCCAGACATCTGTGTACTTCTGTGCCAGCCGACCCCGGGGGACCTCGACAGATACGCAGTATTTTGGCCCA	CASRPRGTSTDTQYF	2	1.5051060723504489E-5	45	TCRBV06-06	TCRBV06	TCRBV06-06				01,02	TCRBD02-01*01	TCRBD02	TCRBD02-01	01				TCRBJ02-03*01	TCRBJ02	TCRBJ02-03	01				8	6	8	2	6	3	36	45	51	57	63	2	In	VDJ
GAGATCCAGCGCACAGAGCAGGGGGACTCGGCCATGTATCTCTGTGCCAGCAGGTACTACTCGACAGATACGCAGTATTTTGGCCCA	CASRYYSTDTQYF	6	4.515318217051347E-5	39	TCRBV07-09	TCRBV07	TCRBV07-09				01,03	TCRBD02-01	TCRBD02	TCRBD02-01				01,02	TCRBJ02-03*01	TCRBJ02	TCRBJ02-03	01				6	2	3	9	4	3	42	53	55	59	63	6	In	VDJ
GAGTCTGCCATCCCCAACCAGACAGCTCTTTACTTCTGTGCCACCAGTGAGTCAGGGGGCAAGACAGATACGCAGTATTTTGGCCCA	CATSESGGKTDTQYF	2	1.5051060723504489E-5	45	TCRBV24	TCRBV24				TCRBV24-01,TCRBV24-or09_02		TCRBD01-01*01	TCRBD01	TCRBD01-01	01				TCRBJ02-03*01	TCRBJ02	TCRBJ02-03	01				4	2	4	0	3	3	36	50	52	60	63	2	In	VDJ
CTGACTGTGAGCAACATGAGCCCTGAAGACAGCAGCATATATCTCTGCAGCGTCCAACGATTCACAGATACGCAGTATTTTGGCCCA	CSVQRFTDTQYF	4	3.0102121447008978E-5	36	TCRBV29-01*01	TCRBV29	TCRBV29-01	01								TCRBD01,TCRBD02	TCRBD01-01,TCRBD02-01		TCRBJ02-03*01	TCRBJ02	TCRBJ02-03	01				6	5	2	8	2	2	45	53	58	60	62	4	In	VDJ
GTGACCAGTGCCCATCCTGAAGACAGCAGCTTCTACATCTGCAGTGCTACCGGGGGGGCATTCACAGATACGCAGTATTTTGGCCCA	CSATGGAFTDTQYF	7	5.267871253226571E-5	42	TCRBV20	TCRBV20				TCRBV20-01,TCRBV20-or09_02		TCRBD02-01*01	TCRBD02	TCRBD02-01	01				TCRBJ02-03*01	TCRBJ02	TCRBJ02-03	01				4	1	8	0	4	2	39	49	50	58	62	7	In	VDJ
ACAGTGACCAGTGCCCATCCTGAAGACAGCAGCTTCTACATCTGCAGTGCTCCAAACCCCCTCACAGATACGCAGTATTTTGGCCCA	CSAPNPLTDTQYF	2	1.5051060723504489E-5	39	TCRBV20	TCRBV20				TCRBV20-01,TCRBV20-or09_02						TCRBD01,TCRBD02	TCRBD01-01,TCRBD02-01		TCRBJ02-03*01	TCRBJ02	TCRBJ02-03	01				5	4	3	7	5	2	42	51	55	57	62	2	In	VDJ
GCCTTGTTGCTGGGGGACTCGGCCCTCTATCTCTGTGCCAGCAGCATGACTAGCGGCCGGATCACAGATACGCAGTATTTTGGCCCA	CASSMTSGRITDTQYF	6	4.515318217051347E-5	48	TCRBV05-06*01	TCRBV05	TCRBV05-06	01				TCRBD02-01	TCRBD02	TCRBD02-01				01,02	TCRBJ02-03*01	TCRBJ02	TCRBJ02-03	01				4	2	2	5	6	2	33	45	47	56	62	6	In	VDJ
GAGTTGGCTGCTCCCTCCCAGACATCTGTGTACTTCTGTGCCAGCAGCCAAAGGACAGGTGGCACAGATACGCAGTATTTTGGCCCA	CASSQRTGGTDTQYF	4	3.0102121447008978E-5	45	TCRBV06-06	TCRBV06	TCRBV06-06				01,02	TCRBD01-01*01	TCRBD01	TCRBD01-01	01				TCRBJ02-03*01	TCRBJ02	TCRBJ02-03	01				6	5	1	4	2	1	36	47	52	59	61	4	In	VDJ
AGGATCCAGCAGGTAGTGCGAGGAGATTCGGCAGCTTATTTCTGTGCCAGCTCACCACTGGGCACAGATACGCAGTATTTTGGCCCA	CASSPLGTDTQYF	3	2.2576591085256735E-5	39	TCRBV18-01*01	TCRBV18	TCRBV18-01	01								TCRBD01,TCRBD02	TCRBD01-01,TCRBD02-01		TCRBJ02-03*01	TCRBJ02	TCRBJ02-03	01				1	1	0	10	0	1	42	58	59	-1	61	3	In	VDJ
CTACACGCCCTGCAGCCAGAAGACTCAGCCCTGTATCTCTGCGCCAGCAGCCACGGGGGGGGCACAGATACGCAGTATTTTGGCCCA	CASSHGGGTDTQYF	2	1.5051060723504489E-5	42	TCRBV04-01*01	TCRBV04	TCRBV04-01	01				TCRBD02-01*01	TCRBD02	TCRBD02-01	01				TCRBJ02-03*01	TCRBJ02	TCRBJ02-03	01				3	0	8	0	0	1	39	-1	53	-1	61	2	In	VDJ
CAGCCCTCAGAACCCAGGGACTCAGCTGTGTACTTCTGTGCCAGCAGTTTACGGACAGGGGGCACAGATACGCAGTATTTTGGCCCA	CASSLRTGGTDTQYF	4	3.0102121447008978E-5	45	TCRBV12	TCRBV12				TCRBV12-03,TCRBV12-04		TCRBD01-01*01	TCRBD01	TCRBD01-01	01				TCRBJ02-03*01	TCRBJ02	TCRBJ02-03	01				2	1	1	2	0	1	36	51	52	-1	61	4	In	VDJ
CAGCCCTCAGAACCCAGGGACTCAGCTGTGTACTTCTGTGCCAGCAGCTACACAGTTCGGGGCACAGATACGCAGTATTTTGGCCCA	CASSYTVRGTDTQYF	2	1.5051060723504489E-5	45	TCRBV12	TCRBV12				TCRBV12-03,TCRBV12-04						TCRBD01,TCRBD02	TCRBD01-01,TCRBD02-01		TCRBJ02-03*01	TCRBJ02	TCRBJ02-03	01				6	4	3	5	6	1	36	47	51	55	61	2	In	VDJ
AACGCCTTGGAGCTGGACGACTCGGCCCTGTATCTCTGTGCCAGCTCCCCTGGGATTCGGGGCACAGATACGCAGTATTTTGGCCCA	CASSPGIRGTDTQYF	4	3.0102121447008978E-5	45	TCRBV05-04*01	TCRBV05	TCRBV05-04	01								TCRBD01,TCRBD02	TCRBD01-01,TCRBD02-01		TCRBJ02-03*01	TCRBJ02	TCRBJ02-03	01				7	6	0	8	6	1	36	45	51	55	61	4	In	VDJ
CAGCCCTCAGAACCCAGGGACTCAGCTGTGTACTTCTGTGCCAGCAGCCGCGGGACTAGCGGCACAGATACGCAGTATTTTGGCCCA	CASSRGTSGTDTQYF	6	4.515318217051347E-5	45	TCRBV12	TCRBV12				TCRBV12-03,TCRBV12-04		TCRBD02-01	TCRBD02	TCRBD02-01				01,02	TCRBJ02-03*01	TCRBJ02	TCRBJ02-03	01				6	4	0	6	0	1	36	47	51	-1	61	6	In	VDJ
GAGTCTGCCATCCCCAACCAGACAGCTCTTTACTTCTGTGCCACCAGTGGACTAGCGGGAGGCACAGATACGCAGTATTTTGGCCCA	CATSGLAGGTDTQYF	2	1.5051060723504489E-5	45	TCRBV24	TCRBV24				TCRBV24-01,TCRBV24-or09_02		TCRBD02-01*02	TCRBD02	TCRBD02-01	02				TCRBJ02-03*01	TCRBJ02	TCRBJ02-03	01				5	0	2	2	0	1	36	-1	49	-1	61	2	In	VDJ
CTGACTGTGAGCAACATGAGCCCTGAAGACAGCAGCATATATCTCTGCAGCGTCACGACCCGCACAGATACGCAGTATTTTGGCCCA	CSVTTRTDTQYF	1	7.5255303617522446E-6	36	TCRBV29-01*01	TCRBV29	TCRBV29-01	01								TCRBD01,TCRBD02	TCRBD01-01,TCRBD02-01		TCRBJ02-03*01	TCRBJ02	TCRBJ02-03	01				6	3	2	7	2	1	45	53	56	59	61	1	In	VDJ
GTCTGCCAGGCCCTCACATACCTCTCAGTACCTCTGTGCCAGCAGTGAATCGGGCAGGCACGCACAGATACGCAGTATTTTGGCCCA		1	7.5255303617522446E-6	47	TCRBV25-01*01	TCRBV25	TCRBV25-01	01								TCRBD01,TCRBD02	TCRBD01-01,TCRBD02-01		TCRBJ02-03*01	TCRBJ02	TCRBJ02-03	01				1	4	4	4	3	1	34	50	54	58	61	1	Out	VDJ
TTGTTGCTGGGGGACTCGGCCCTCTATCTCTGTGCCAGCAGCCCTAGAGGACTAGCGGGTAGCACAGATACGCAGTATTTTGGCCCA	CASSPRGLAGSTDTQYF	3	2.2576591085256735E-5	51	TCRBV05-06*01	TCRBV05	TCRBV05-06	01				TCRBD02-01	TCRBD02	TCRBD02-01				01,02	TCRBJ02-03*01	TCRBJ02	TCRBJ02-03	01				4	6	1	4	1	0	30	42	48	59	60	3	In	VDJ
GCCCTGCAGCCAGAAGACTCAGCCCTGTATCTCTGCGCCAGCAGTGATAGGACTAGCGGTAGCACAGATACGCAGTATTTTGGCCCA	CASSDRTSGSTDTQYF	3	2.2576591085256735E-5	48	TCRBV04-01*01	TCRBV04	TCRBV04-01	01				TCRBD02-01	TCRBD02	TCRBD02-01				01,02	TCRBJ02-03*01	TCRBJ02	TCRBJ02-03	01				6	5	1	5	1	0	33	44	49	59	60	3	In	VDJ
CACGCCCTGCAGCCAGAAGACTCAGCCCTGTATCTCTGCGCCAGCAGCCAAGAAGGCTCTAGCACAGATACGCAGTATTTTGGCCCA	CASSQEGSSTDTQYF	2	1.5051060723504489E-5	45	TCRBV04-01*01	TCRBV04	TCRBV04-01	01								TCRBD01,TCRBD02	TCRBD01-01,TCRBD02-01		TCRBJ02-03*01	TCRBJ02	TCRBJ02-03	01				0	0	5	4	4	0	36	-1	53	56	60	2	In	VDJ
AGCACCTTGGAGCTGGGGGACTCGGCCCTTTATCTTTGCGCCAGCAGCCTTTGGACGGCTAGCACAGATACGCAGTATTTTGGCCCA	CASSLWTASTDTQYF	8	6.0204242894017957E-5	45	TCRBV05-01*01	TCRBV05	TCRBV05-01	01								TCRBD01,TCRBD02	TCRBD01-01,TCRBD02-01		TCRBJ02-03*01	TCRBJ02	TCRBJ02-03	01				4	4	1	7	4	0	36	48	52	56	60	8	In	VDJ
CAGTGCCCATCCTGAAGACAGCAGCTTCTACATCTGCAGTGCTAGAGATCGGTTAGCGTGAGCACAGATACGCAGTATTTTGGCCCA		2	1.5051060723504489E-5	47	TCRBV20	TCRBV20				TCRBV20-01,TCRBV20-or09_02		TCRBD02-01	TCRBD02	TCRBD02-01				01,02	TCRBJ02-03*01	TCRBJ02	TCRBJ02-03	01				0	5	5	6	2	0	34	48	53	58	60	2	Out	VDJ
ACTGTGAGCAACATGAGCCCTGAAGACAGCAGCATATATCTCTGCAGCGTTGGCGGGGGGAGCACAGATACGCAGTATTTTGGCCCA	CSVGGGSTDTQYF	1	7.5255303617522446E-6	39	TCRBV29-01*01	TCRBV29	TCRBV29-01	01				TCRBD02-01*01	TCRBD02	TCRBD02-01	01				TCRBJ02-03*01	TCRBJ02	TCRBJ02-03	01				4	0	7	1	0	0	42	-1	52	-1	60	1	In	VDJ
AAGAAGCTCCTTCTCAGTGACTCTGGCTTCTATCTCTGTGCCTGGAGCACAGGTCCTCGGAGCACAGATACGCAGTATTTTGGCCCA	CAWSTGPRSTDTQYF	2	1.5051060723504489E-5	45	TCRBV30-01*01	TCRBV30	TCRBV30-01	01				TCRBD01-01*01	TCRBD01	TCRBD01-01	01				TCRBJ02-03*01	TCRBJ02	TCRBJ02-03	01				3	1	3	4	7	0	36	47	48	53	60	2	In	VDJ
TTGGAGCTGGACGACTCGGCCCTGTATCTCTGTGCCAGCAGCCCAAGGACGGGACTACCGAGCACAGATACGCAGTATTTTGGCCCA	CASSPRTGLPSTDTQYF	2	1.5051060723504489E-5	51	TCRBV05-04*01	TCRBV05	TCRBV05-04	01				TCRBD02-01	TCRBD02	TCRBD02-01				01,02	TCRBJ02-03*01	TCRBJ02	TCRBJ02-03	01				4	8	0	9	3	0	30	42	50	57	60	2	In	VDJ
ACAGTGACCAGTGCCCATCCTGAAGACAGCAGCTTCTACATCTGCAGTTACCTAAGGGGCAGCACAGATACGCAGTATTTTGGCCCA	CSYLRGSTDTQYF	2	1.5051060723504489E-5	39	TCRBV20	TCRBV20				TCRBV20-01,TCRBV20-or09_02		TCRBD01-01*01	TCRBD01	TCRBD01-01	01				TCRBJ02-03*01	TCRBJ02	TCRBJ02-03	01				8	6	5	2	1	0	42	48	54	59	60	2	In	VDJ
CACACCCTGCAGCCAGAAGACTCGGCCCTGTATCTCTGCGCCAGCAGCCAAATTGGGGGAAGCACAGATACGCAGTATTTTGGCCCA	CASSQIGGSTDTQYF	2	1.5051060723504489E-5	45	TCRBV04-03*01	TCRBV04	TCRBV04-03	01								TCRBD01,TCRBD02	TCRBD01-01,TCRBD02-01		TCRBJ02-03*01	TCRBJ02	TCRBJ02-03	01				2	3	6	1	1	0	36	51	54	59	60	2	In	VDJ
CCATCCTGAAGACAGCAGCTTCTACATCTGCAGTGCTAGAGCGCCCGCGGGGACTAGCCAAGCACAGATACGCAGTATTTTGGCCCA		3	2.2576591085256735E-5	53	TCRBV20	TCRBV20				TCRBV20-01,TCRBV20-or09_02		TCRBD02-01	TCRBD02	TCRBD02-01				01,02	TCRBJ02-03*01	TCRBJ02	TCRBJ02-03	01				1	8	0	7	2	0	28	41	49	58	60	3	Out	VDJ
TTGGAGTCGGCTGCTCCCTCCCAAACATCTGTGTACTTCTGTGCCAGCAGGCGGACTAGCGACACAGATACGCAGTATTTTGGCCCA	CASRRTSDTDTQYF	3	2.2576591085256735E-5	42	TCRBV06	TCRBV06				TCRBV06-02,TCRBV06-03		TCRBD02-01	TCRBD02	TCRBD02-01				01,02	TCRBJ02-03*01	TCRBJ02	TCRBJ02-03	01				6	2	1	6	1	2	39	50	52	61	62	3	In	VDJ
GAGCTGAATGTGAACGCCTTGGAGCTGGACGACTCGGCCCTGTATCTCTGTGCCAGCAGCCACACAGATACGCAGTATTTTGGCCCA	CASSHTDTQYF	2	1.5051060723504489E-5	33	TCRBV05-04*01	TCRBV05	TCRBV05-04	01				TCRBD01-01*01	TCRBD01	TCRBD01-01	01				TCRBJ02-03*01	TCRBJ02	TCRBJ02-03	01				4	0	4	6	0	2	48	-1	60	-1	62	2	In	VDJ
AGTCTGCCAGGCCCTCACATACCTCTCAGTACCTCTGTGCCAGCAAGAAGTCCTCAGCTCAACACAGATACGCAGTATTTTGGCCCA		4	3.0102121447008978E-5	46	TCRBV25-01*01	TCRBV25	TCRBV25-01	01								TCRBD01,TCRBD02	TCRBD01-01,TCRBD02-01		TCRBJ02-03*01	TCRBJ02	TCRBJ02-03	01				7	9	4	5	5	2	35	45	54	57	62	4	Out	VDJ
CGCTCACCAGGCCTGGGGGACGCAGCCATGTACCTGTGTGCCACCAGCGCCCGCCTGGACAGAACAGATACGCAGTATTTTGGCCCA	CATSARLDRTDTQYF	2	1.5051060723504489E-5	45	TCRBV15-01*01	TCRBV15	TCRBV15-01	01				TCRBD01-01*01	TCRBD01	TCRBD01-01	01				TCRBJ02-03*01	TCRBJ02	TCRBJ02-03	01				5	8	1	5	1	3	36	48	56	62	63	2	In	VDJ
CTGACAGTGACCAGTGCCCATCCTGAAGACAGCAGCTTCTACATCTGCAGTGCCAAGGCCTCAACAGATACGCAGTATTTTGGCCCA	CSAKASTDTQYF	3	2.2576591085256735E-5	36	TCRBV20	TCRBV20				TCRBV20-01,TCRBV20-or09_02						TCRBD01,TCRBD02	TCRBD01-01,TCRBD02-01		TCRBJ02-03*01	TCRBJ02	TCRBJ02-03	01				6	2	5	4	5	3	45	53	55	58	63	3	In	VDJ
GTGAGCAACATGAGCCCTGAAGACAGCAGCATATATCTCTGCAGTATCGCCGTAGGGGCAGGGGAAGATACGCAGTATTTTGGCCCA	CSIAVGAGEDTQYF	1	7.5255303617522446E-6	42	TCRBV29-01*01	TCRBV29	TCRBV29-01	01				TCRBD01-01*01	TCRBD01	TCRBD01-01	01				TCRBJ02-03*01	TCRBJ02	TCRBJ02-03	01				9	14	4	2	1	5	39	44	58	64	65	1	In	VDJ
GTGAGCAACATGAGCCCTGAAGACAGCAGCATATATCTCTGCAGCGTTGACGGCGCAGGGACCACGAATACGCAGTATTTTGGCCCA	CSVDGAGTTNTQYF	1	7.5255303617522446E-6	42	TCRBV29-01*01	TCRBV29	TCRBV29-01	01								TCRBD01,TCRBD02	TCRBD01-01,TCRBD02-01		TCRBJ02-03*01	TCRBJ02	TCRBJ02-03	01				3	7	0	7	5	7	39	50	57	62	67	1	In	VDJ
TAACATTCTCAACTCTGACTGTGAGCAACATGAGCCCTGAAGACAGCAGCATATATCTCTGCAGCGTTGACCTTATAGCTTGGCCCA		3	2.2576591085256735E-5	22	TCRBV29-01*01	TCRBV29	TCRBV29-01	01				TCRBD02-01	TCRBD02	TCRBD02-01				01,02	TCRBJ02-03*01	TCRBJ02	TCRBJ02-03	01				3	5	5	7	0	19	59	70	75	-1	79	3	Out	VDJ
TCAGCTACCCGCTCCCAGACATCTGTGTATTTCTGCGCCAGCAGTGAGGTACGACAGGGCATCGTCGGGGAGCTGTTTTTTGGAGAA	CASSEVRQGIVGELFF	10	7.525530361752245E-5	48	TCRBV10-02*01	TCRBV10	TCRBV10-02	01				TCRBD01-01*01	TCRBD01	TCRBD01-01	01				TCRBJ02-02*01	TCRBJ02	TCRBJ02-02	01				2	4	2	3	6	7	33	48	52	59	65	10	In	VDJ
CAGCGCACACAGCAGGAGGACTCGGCCGTGTATCTCTGTGCCAGCAGCTTGGGGGACAGGTCCGTCGGGGAGCTGTTTTTTGGAGAA	CASSLGDRSVGELFF	3	2.2576591085256735E-5	45	TCRBV07-02*01	TCRBV07	TCRBV07-02	01				TCRBD01-01*01	TCRBD01	TCRBD01-01	01				TCRBJ02-02*01	TCRBJ02	TCRBJ02-02	01				3	2	0	4	5	7	36	50	52	60	65	3	In	VDJ
ACCAGTGCCCATCCTGAAGACAGCAGCTTCTACATCTGCAGTGCTAGACTAGCGGGAGCTCGCCTCGGGGAGCTGTTTTTTGGAGAA	CSARLAGARLGELFF	4	3.0102121447008978E-5	45	TCRBV20	TCRBV20				TCRBV20-01,TCRBV20-or09_02		TCRBD02-01*02	TCRBD02	TCRBD02-01	02				TCRBJ02-02*01	TCRBJ02	TCRBJ02-02	01				2	0	4	2	7	7	36	-1	48	58	65	4	In	VDJ
CAGCCCTCAGAACCCAGGGACTCAGCTGTGTACTTCTGTGCCAGCAGCACGGGGACAGGGTTTGCCGGGGAGCTGTTTTTTGGAGAA	CASSTGTGFAGELFF	2	1.5051060723504489E-5	45	TCRBV12	TCRBV12				TCRBV12-03,TCRBV12-04		TCRBD01-01*01	TCRBD01	TCRBD01-01	01				TCRBJ02-02*01	TCRBJ02	TCRBJ02-02	01				6	4	0	3	4	6	36	47	51	60	64	2	In	VDJ
TCGGCTGCTCCCTCCCAGACATCTGTGTACTTCTGTGCCAGCTCCACCCCGACAGGGACGGCCGCCGGGGAGCTGTTTTTTGGAGAA	CASSTPTGTAAGELFF	4	3.0102121447008978E-5	48	TCRBV06	TCRBV06				TCRBV06-01,TCRBV06-05		TCRBD01-01*01	TCRBD01	TCRBD01-01	01				TCRBJ02-02*01	TCRBJ02	TCRBJ02-02	01				8	8	2	3	7	6	33	42	50	57	64	4	In	VDJ
ACCCTGCAGCCAGAAGACTCGGCCCTGTATCTCTGTGCCAGCAGCCAAGTTGGGGCAATGGCAGCCGGGGAGCTGTTTTTTGGAGAA	CASSQVGAMAAGELFF	3	2.2576591085256735E-5	48	TCRBV04-02*01	TCRBV04	TCRBV04-02	01				TCRBD01-01*01	TCRBD01	TCRBD01-01	01				TCRBJ02-02*01	TCRBJ02	TCRBJ02-02	01				1	2	7	0	8	6	33	49	51	56	64	3	In	VDJ
TCTAAGAAGCTCCTTCTCAGTGACTCTGGCTTCTATCTCTGTGCCTGGAACCTAGCGGGGGGGCCCGGGGAGCTGTTTTTTGGAGAA	CAWNLAGGPGELFF	1	7.5255303617522446E-6	42	TCRBV30-01*01	TCRBV30	TCRBV30-01	01				TCRBD02-01*01	TCRBD02	TCRBD02-01	01				TCRBJ02-02*01	TCRBJ02	TCRBJ02-02	01				4	2	4	0	1	6	39	49	51	63	64	1	In	VDJ
CCCTCAGAACCCAGGGACTCAGCTGTGTACTTCTGTGCCAGCAGTCTCTCCGGGACAGGGGGACCCGGGGAGCTGTTTTTTGGAGAA	CASSLSGTGGPGELFF	4	3.0102121447008978E-5	48	TCRBV12	TCRBV12				TCRBV12-03,TCRBV12-04		TCRBD01-01*01	TCRBD01	TCRBD01-01	01				TCRBJ02-02*01	TCRBJ02	TCRBJ02-02	01				5	6	0	1	2	6	33	45	51	62	64	4	In	VDJ
AAGATCCGGTCCACAAAGCTGGAGGACTCAGCCATGTACTTCTGTGCCAGCAGTGATACAGGGACCGGGGAGCTGTTTTTTGGAGAA	CASSDTGTGELFF	7	5.267871253226571E-5	39	TCRBV02-01*01	TCRBV02	TCRBV02-01	01				TCRBD01-01*01	TCRBD01	TCRBD01-01	01				TCRBJ02-02*01	TCRBJ02	TCRBJ02-02	01				3	1	3	3	0	5	42	56	57	-1	63	7	In	VDJ
GAAGCTCCTTCTCAGTGACTCTGGCTTCTATCTCTGTGCCTGGAGACTATGACAGGGGAGGAGACCGGGGAGCTGTTTTTTGGAGAA		1	7.5255303617522446E-6	47	TCRBV30-01*01	TCRBV30	TCRBV30-01	01				TCRBD01-01*01	TCRBD01	TCRBD01-01	01				TCRBJ02-02*01	TCRBJ02	TCRBJ02-02	01				3	5	2	2	5	5	34	45	50	58	63	1	Out	VDJ
CTGAAGATCCAGCCCTCAGAACCCAGGGACTCAGCTGTGTACTTCTGTGCCAGCAGGCTGATCACCGGGGAGCTGTTTTTTGGAGAA	CASRLITGELFF	2	1.5051060723504489E-5	36	TCRBV12	TCRBV12				TCRBV12-03,TCRBV12-04						TCRBD01,TCRBD02	TCRBD01-01,TCRBD02-01		TCRBJ02-02*01	TCRBJ02	TCRBJ02-02	01				6	3	2	8	1	4	45	56	59	61	62	2	In	VDJ
AAGATCCAGCCCTCAGAACCCAGGGACTCAGCTGTGTACTTCTGTGCCAGCAGTTTACACAGCACCGGGGAGCTGTTTTTTGGAGAA	CASSLHSTGELFF	6	4.515318217051347E-5	39	TCRBV12	TCRBV12				TCRBV12-03,TCRBV12-04		TCRBD01-01*01	TCRBD01	TCRBD01-01	01				TCRBJ02-02*01	TCRBJ02	TCRBJ02-02	01				2	1	3	5	0	4	42	57	58	-1	62	6	In	VDJ
TGCCCATCCTGAAGACAGCAGCTTCTACATCTGCAGTGCTAGAGATTCACAGGGGACTCTTACACCGGGGAGCTGTTTTTTGGAGAA		2	1.5051060723504489E-5	50	TCRBV20	TCRBV20				TCRBV20-01,TCRBV20-or09_02		TCRBD01-01*01	TCRBD01	TCRBD01-01	01				TCRBJ02-02*01	TCRBJ02	TCRBJ02-02	01				0	3	3	2	6	3	31	45	48	55	61	2	Out	VDJ
CTGTCGGCTGCTCCCTCCCAGACATCTGTGTACTTCTGTGCCAGCAGCCCAACTAGTCGGGACACCGGGGAGCTGTTTTTTGGAGAA	CASSPTSRDTGELFF	6	4.515318217051347E-5	45	TCRBV06-05*01	TCRBV06	TCRBV06-05	01				TCRBD02-01	TCRBD02	TCRBD02-01				01,02	TCRBJ02-02*01	TCRBJ02	TCRBJ02-02	01				6	4	3	8	5	3	36	47	51	56	61	6	In	VDJ
TGGAGCTTGGTGACTCTGCTGTGTATTTCTGTGCGACTGGCTTTCTAGCGGGCCCCCCGGGACACCGGGGAGCTGTTTTTTGGAGAA		10	7.525530361752245E-5	52	TCRBV03	TCRBV03				TCRBV03-01,TCRBV03-02		TCRBD02-01	TCRBD02	TCRBD02-01				01,02	TCRBJ02-02*01	TCRBJ02	TCRBJ02-02	01				12	10	4	4	9	3	29	34	44	52	61	10	Out	VDJ
GTGACATCGGCCCAAAAGAACCCGACAGCTTTCTATCTCTGTGCCAGTGCCCCTAGTTCGGACACCGGGGAGCTGTTTTTTGGAGAA	CASAPSSDTGELFF	5	3.7627651808761225E-5	42	TCRBV19-01	TCRBV19	TCRBV19-01				01,02	TCRBD02-01	TCRBD02	TCRBD02-01				01,02	TCRBJ02-02*01	TCRBJ02	TCRBJ02-02	01				8	4	4	8	5	3	39	48	52	56	61	5	In	VDJ
CTGACAGTGACCAGTGCCCATCCTGAAGACAGCAGCTTCTACATCTGCAGTGCTAGGACAGACACCGGGGAGCTGTTTTTTGGAGAA	CSARTDTGELFF	2	1.5051060723504489E-5	36	TCRBV20	TCRBV20				TCRBV20-01,TCRBV20-or09_02		TCRBD01-01*01	TCRBD01	TCRBD01-01	01				TCRBJ02-02*01	TCRBJ02	TCRBJ02-02	01				3	0	2	5	0	3	45	-1	56	-1	61	2	In	VDJ
GAGCAACATGAGCCCTGAAGACAGCAGCATATATCTCTGCAGCGTTGAATGGCAGGCGATAACACCGGGGAGCTGTTTTTTGGAGAA		1	7.5255303617522446E-6	44	TCRBV29-01*01	TCRBV29	TCRBV29-01	01				TCRBD01-01*01	TCRBD01	TCRBD01-01	01				TCRBJ02-02*01	TCRBJ02	TCRBJ02-02	01				2	3	4	4	4	2	37	49	52	56	60	1	Out	VDJ
GTGACCAGTGCCCATCCTGAAGACAGCAGCTTCTACATCTGCAGTGCTCCCACCGGGGGGAACACCGGGGAGCTGTTTTTTGGAGAA	CSAPTGGNTGELFF	6	4.515318217051347E-5	42	TCRBV20	TCRBV20				TCRBV20-01,TCRBV20-or09_02		TCRBD02-01*01	TCRBD02	TCRBD02-01	01				TCRBJ02-02*01	TCRBJ02	TCRBJ02-02	01				5	5	8	2	0	1	39	48	53	-1	59	6	In	VDJ
CTGTCGGCTGCTCCCTCCCAGACATCTGTGTACTTCTGTGCCAGCAGTTACTCAAGGGGGAACACCGGGGAGCTGTTTTTTGGAGAA	CASSYSRGNTGELFF	2	1.5051060723504489E-5	45	TCRBV06-05*01	TCRBV06	TCRBV06-05	01				TCRBD01-01*01	TCRBD01	TCRBD01-01	01				TCRBJ02-02*01	TCRBJ02	TCRBJ02-02	01				0	1	5	2	0	1	36	53	54	-1	59	2	In	VDJ
AATGTGAGCACCTTGGAGCTGGGGGACTCGGCCCTTTATCTTTGCGCCAGCAGCTCGGGGAACACCGGGGAGCTGTTTTTTGGAGAA	CASSSGNTGELFF	3	2.2576591085256735E-5	39	TCRBV05-01*01	TCRBV05	TCRBV05-01	01				TCRBD02-01	TCRBD02	TCRBD02-01				01,02	TCRBJ02-02*01	TCRBJ02	TCRBJ02-02	01				3	0	8	4	0	1	42	-1	55	-1	59	3	In	VDJ
CAGTGCCCATCCTGAAGACAGCAGCTTCTACATCTGCAGTGCTACCCAGGACTAGCGGGGAACACCGGGGAGCTGTTTTTTGGAGAA		2	1.5051060723504489E-5	47	TCRBV20	TCRBV20				TCRBV20-01,TCRBV20-or09_02		TCRBD02-01	TCRBD02	TCRBD02-01				01,02	TCRBJ02-02*01	TCRBJ02	TCRBJ02-02	01				4	4	1	4	0	1	34	44	48	-1	59	2	Out	VDJ
TCGGCTGCTCCCTCCCAGACATCTGTGTACTTCTGTGCCAGCAGAGTCTCTCCTCGAGGGAACACCGGGGAGCTGTTTTTTGGAGAA	CASRVSPRGNTGELFF	5	3.7627651808761225E-5	48	TCRBV06	TCRBV06				TCRBV06-01,TCRBV06-05		TCRBD02-01*02	TCRBD02	TCRBD02-01	02				TCRBJ02-02*01	TCRBJ02	TCRBJ02-02	01				6	11	11	1	0	1	33	44	55	-1	59	5	In	VDJ
AGTGCCCATCCTGAAGACAGCAGCTTCTACATCTGCAGTGCCCTAGGCGCGGGAAGGAGGAACACCGGGGAGCTGTTTTTTGGAGAA	CSALGAGRRNTGELFF	2	1.5051060723504489E-5	48	TCRBV20	TCRBV20				TCRBV20-01,TCRBV20-or09_02		TCRBD02-01*02	TCRBD02	TCRBD02-01	02				TCRBJ02-02*01	TCRBJ02	TCRBJ02-02	01				6	7	7	3	5	1	33	41	48	54	59	2	In	VDJ
AGGATCCAGCAGGTAGTGCGAGGAGATTCGGCAGCTTATTTCTGTGCCAGCTCACCTGCGAACACCGGGGAGCTGTTTTTTGGAGAA	CASSPANTGELFF	4	3.0102121447008978E-5	39	TCRBV18-01*01	TCRBV18	TCRBV18-01	01											TCRBJ02-02*01	TCRBJ02	TCRBJ02-02	01				3	0	0	0	2	0	42	-1	-1	56	58	4	In	VJ
CGCTCACCAGGCCTGGGGGACGCAGCCATGTACCTGTGTGCCACCAGCAGGTCGGGGGCGAACACCGGGGAGCTGTTTTTTGGAGAA	CATSRSGANTGELFF	4	3.0102121447008978E-5	45	TCRBV15-01*01	TCRBV15	TCRBV15-01	01				TCRBD02-01*01	TCRBD02	TCRBD02-01	01				TCRBJ02-02*01	TCRBJ02	TCRBJ02-02	01				3	2	8	2	0	0	36	50	52	-1	58	4	In	VDJ
ACCAGTGCCCATCCTGAAGACAGCAGCTTCTACATCTGCAGTGCTAGGGTAGGGGGCGCGAACACCGGGGAGCTGTTTTTTGGAGAA	CSARVGGANTGELFF	2	1.5051060723504489E-5	45	TCRBV20	TCRBV20				TCRBV20-01,TCRBV20-or09_02		TCRBD01-01*01	TCRBD01	TCRBD01-01	01				TCRBJ02-02*01	TCRBJ02	TCRBJ02-02	01				3	3	5	0	1	0	36	47	50	57	58	2	In	VDJ
ACAGTGACCAGTGCCCATCCTGAAGACAGCAGCTTCTACATCTGCAGTGCGACGGCTACGAACACCGGGGAGCTGTTTTTTGGAGAA	CSATATNTGELFF	4	3.0102121447008978E-5	39	TCRBV20	TCRBV20				TCRBV20-01,TCRBV20-or09_02						TCRBD01,TCRBD02	TCRBD01-01,TCRBD02-01		TCRBJ02-02*01	TCRBJ02	TCRBJ02-02	01				6	0	2	7	5	0	42	-1	50	53	58	4	In	VDJ
GCTGCTCCCTCCCAGACATCTGTGTACTTCTGTGCCAGCAGTTACTTTAGGCCGAACACGAACACCGGGGAGCTGTTTTTTGGAGAA	CASSYFRPNTNTGELFF	5	3.7627651808761225E-5	51	TCRBV06	TCRBV06				TCRBV06-05,TCRBV06-06						TCRBD01,TCRBD02	TCRBD01-01,TCRBD02-01		TCRBJ02-02*01	TCRBJ02	TCRBJ02-02	01				1	9	3	6	0	0	30	46	55	-1	58	5	In	VDJ
GTGAACGCCTTGTTGCTGGGGGACTCGGCCCTCTATCTCTGTGCCAGCACGTGGCCAACGAACACCGGGGAGCTGTTTTTTGGAGAA	CASTWPTNTGELFF	3	2.2576591085256735E-5	42	TCRBV05-06*01	TCRBV05	TCRBV05-06	01				TCRBD01-01*01	TCRBD01	TCRBD01-01	01				TCRBJ02-02*01	TCRBJ02	TCRBJ02-02	01				6	3	9	0	3	0	39	49	52	55	58	3	In	VDJ
ACAGTGACCAGTGCCCATCCTGAAGACAGCAGCTTCTACATCTGCAGTGCCTATGTGGAGAACACCGGGGAGCTGTTTTTTGGAGAA	CSAYVENTGELFF	2	1.5051060723504489E-5	39	TCRBV20	TCRBV20				TCRBV20-01,TCRBV20-or09_02						TCRBD01,TCRBD02	TCRBD01-01,TCRBD02-01		TCRBJ02-02*01	TCRBJ02	TCRBJ02-02	01				6	6	1	8	0	1	42	50	56	-1	59	2	In	VDJ
CTAAACCTGAGCTCTCTGGAGCTGGGGGACTCAGCTTTGTATTTCTGTGCCAGCAACAAGAACACCGGGGAGCTGTTTTTTGGAGAA	CASNKNTGELFF	2	1.5051060723504489E-5	36	TCRBV09-01	TCRBV09	TCRBV09-01				01,02	TCRBD01-01*01	TCRBD01	TCRBD01-01	01				TCRBJ02-02*01	TCRBJ02	TCRBJ02-02	01				6	0	3	6	1	1	45	-1	55	58	59	2	In	VDJ
GTGAGCACCTTGGAGCTGGGGGACTCGGCCCTTTATCTTTGCGCCAGCAGCTGGGGGATCAACACCGGGGAGCTGTTTTTTGGAGAA	CASSWGINTGELFF	3	2.2576591085256735E-5	42	TCRBV05-01*01	TCRBV05	TCRBV05-01	01								TCRBD01,TCRBD02	TCRBD01-01,TCRBD02-01		TCRBJ02-02*01	TCRBJ02	TCRBJ02-02	01				3	0	6	1	3	2	39	-1	52	57	60	3	In	VDJ
TGACTGTGAGCAACATGAGCCCTGAAGACAGCAGCATATATCTCTGCAGCGTTCGAAGGAAACACCGGGGAGCTGTTTTTTGGAGAA		1	7.5255303617522446E-6	37	TCRBV29-01*01	TCRBV29	TCRBV29-01	01								TCRBD01,TCRBD02	TCRBD01-01,TCRBD02-01		TCRBJ02-02*01	TCRBJ02	TCRBJ02-02	01				5	4	1	8	0	2	44	53	57	-1	60	1	Out	VDJ
TCAGAACCCAGGGACTCAGCTGTGTACTTCTGTGCCAGCAGTTTATTGGGTGGACTAGCGGGAACCGGGGAGCTGTTTTTTGGAGAA	CASSLLGGLAGTGELFF	2	1.5051060723504489E-5	51	TCRBV12	TCRBV12				TCRBV12-03,TCRBV12-04		TCRBD02-01*02	TCRBD02	TCRBD02-01	02				TCRBJ02-02*01	TCRBJ02	TCRBJ02-02	01				2	6	1	3	0	5	30	45	51	-1	63	2	In	VDJ
CTGGAGCTGGGGGACTCAGCTTTGTATTTCTGTGCCAGCAGCGTCTTAGCGGGAGGAGTGTCAACCGGGGAGCTGTTTTTTGGAGAA	CASSVLAGGVSTGELFF	6	4.515318217051347E-5	51	TCRBV09-01	TCRBV09	TCRBV09-01				01,02	TCRBD02-01*02	TCRBD02	TCRBD02-01	02				TCRBJ02-02*01	TCRBJ02	TCRBJ02-02	01				2	2	5	1	7	5	30	44	46	56	63	6	In	VDJ
ACTCTGACAGTGACCAGTGCCCATCCTGAAGACAGCAGCTTCTACATCTGCAGTGGAAGTCGGGACGGGGAGCTGTTTTTTGGAGAA	CSGSRDGELFF	2	1.5051060723504489E-5	33	TCRBV20-01*01	TCRBV20	TCRBV20-01	01				TCRBD02-01*02	TCRBD02	TCRBD02-01	02				TCRBJ02-02*01	TCRBJ02	TCRBJ02-02	01				7	5	8	3	0	7	48	55	60	-1	65	2	In	VDJ
CTGAAGATCCAGCCCTCAGAACCCAGGGACTCAGCTGTGTACTTCTGTGCCAGCAGCCGCGAACGACTTAGGGCTTTCTTTGGACAA	CASSRERLRAFF	2	1.5051060723504489E-5	36	TCRBV12	TCRBV12				TCRBV12-03,TCRBV12-04		TCRBD02-01	TCRBD02	TCRBD02-01				01,02	TCRBJ01-01*01	TCRBJ01	TCRBJ01-01	01				6	8	2	10	4	11	45	56	64	68	72	2	In	VDJ
ACTGTGACATCGGCCCAAAAGAACCCGACAGCTTTCTATCTCTGTGCCAGTACGGGTCGACAGGGGGAGAAGGCTTTCTTTGGACAA	CASTGRQGEKAFF	5	3.7627651808761225E-5	39	TCRBV19-01	TCRBV19	TCRBV19-01				01,02	TCRBD01-01*01	TCRBD01	TCRBD01-01	01				TCRBJ01-01*01	TCRBJ01	TCRBJ01-01	01				7	6	2	1	5	11	42	52	58	67	72	5	In	VDJ
CTGAAGGTGCAGCCTGCAGAACTGGAGGATTCTGGAGTTTATTTCTGTGCCAGCAGCCAAATAGGTCTGGGAGCTTTCTTTGGACAA	CASSQIGLGAFF	2	1.5051060723504489E-5	36	TCRBV14-01*01	TCRBV14	TCRBV14-01	01								TCRBD01,TCRBD02	TCRBD01-01,TCRBD02-01		TCRBJ01-01*01	TCRBJ01	TCRBJ01-01	01				2	8	0	9	0	10	45	60	68	-1	71	2	In	VDJ
CTACACGCCCTGCAGCCAGAAGACTCAGCCCTGTATCTCTGCGCCAGCAGCCAAGTTGACAGCGGGGGGGGAGCTTTCTTTGGACAA	CASSQVDSGGGAFF	2	1.5051060723504489E-5	42	TCRBV04-01*01	TCRBV04	TCRBV04-01	01				TCRBD02-01*01	TCRBD02	TCRBD02-01	01				TCRBJ01-01*01	TCRBJ01	TCRBJ01-01	01				1	5	6	0	1	10	39	55	60	70	71	2	In	VDJ
TCCCTGGAGCTTGGTGACTCTGCTGTGTATTTCTGTGCCAGCAGCCAAGAAGGCGTTTGGGGACAGGGGGGAGCTTTCTTTGGACAA	CASSQEGVWGQGGAFF	7	5.267871253226571E-5	48	TCRBV03	TCRBV03				TCRBV03-01,TCRBV03-02		TCRBD01-01*01	TCRBD01	TCRBD01-01	01				TCRBJ01-01*01	TCRBJ01	TCRBJ01-01	01				0	9	0	1	1	10	33	50	59	70	71	7	In	VDJ
ACCCTGGAGTCTGCCAGGCCCTCACATACCTCTCAGTACCTCTGTGCCAGCAGTGGTGTTGGGGCTTGGAGAGCTTTCTTTGGACAA	CASSGVGAWRAFF	2	1.5051060723504489E-5	39	TCRBV25-01*01	TCRBV25	TCRBV25-01	01				TCRBD01-01*01	TCRBD01	TCRBD01-01	01				TCRBJ01-01*01	TCRBJ01	TCRBJ01-01	01				4	5	7	0	6	10	42	55	60	65	71	2	In	VDJ
CTCTCACTGTGACATCGGCCCAAAAGAACCCGACAGCTTTCTATCTCTGTGCCAGTAGGGACAGGGTTTTCAGCTTTCTTTGGACAA		5	3.7627651808761225E-5	34	TCRBV19-01	TCRBV19	TCRBV19-01				01,02	TCRBD01-01*01	TCRBD01	TCRBD01-01	01				TCRBJ01-01*01	TCRBJ01	TCRBJ01-01	01				6	0	1	3	5	10	47	-1	58	66	71	5	Out	VDJ
ATCCAGCCCTCAGAACCCAGGGACTCAGCTGTGTACTTCTGTGCCAGCAGTTTATTGAGGGGGCAAGGTGAAGCTTTCTTTGGACAA	CASSLLRGQGEAFF	2	1.5051060723504489E-5	42	TCRBV12	TCRBV12				TCRBV12-03,TCRBV12-04		TCRBD01-01*01	TCRBD01	TCRBD01-01	01				TCRBJ01-01*01	TCRBJ01	TCRBJ01-01	01				2	3	5	0	4	7	39	54	57	64	68	2	In	VDJ
TCCTGTCCTCAGAACCGGGAGACACGGCACTGTATCTCTGCGCCAGCAGCCCTAAGAGGTCGCTGATCTGAAGCTTTCTTTGGACAA		6	4.515318217051347E-5	43	TCRBV23-01*01	TCRBV23	TCRBV23-01	01				TCRBD02-01*02	TCRBD02	TCRBD02-01	02				TCRBJ01-01*01	TCRBJ01	TCRBJ01-01	01				6	6	11	1	8	6	38	49	55	59	67	6	Out	VDJ
CACCTACACGCCCTGCAGCCAGAAGACTCAGCCCTGTATCTCTGCGCCAGCAGCCAAGAATTTTGGGCTGAAGCTTTCTTTGGACAA	CASSQEFWAEAFF	2	1.5051060723504489E-5	39	TCRBV04-01*01	TCRBV04	TCRBV04-01	01								TCRBD01,TCRBD02	TCRBD01-01,TCRBD02-01		TCRBJ01-01*01	TCRBJ01	TCRBJ01-01	01				0	5	0	9	0	6	42	59	64	-1	67	2	In	VDJ
ACGATCCAGCGCACACAGCAGGAGGACTCGGCCGTGTATCTCTGTGCCAGCAGCTTAGGGGACTTCGCTGAAGCTTTCTTTGGACAA	CASSLGDFAEAFF	3	2.2576591085256735E-5	39	TCRBV07-02*01	TCRBV07	TCRBV07-02	01				TCRBD02-01	TCRBD02	TCRBD02-01				01,02	TCRBJ01-01*01	TCRBJ01	TCRBJ01-01	01				1	0	0	10	3	6	42	-1	58	64	67	3	In	VDJ
CTGACTGTGAGCAACATGAGCCCTGAAGACAGCAGCATATATCTCTGCAGCGTCGACAGGAGCGTCGCTGAAGCTTTCTTTGGACAA	CSVDRSVAEAFF	1	7.5255303617522446E-6	36	TCRBV29-01*01	TCRBV29	TCRBV29-01	01				TCRBD01-01*01	TCRBD01	TCRBD01-01	01				TCRBJ01-01*01	TCRBJ01	TCRBJ01-01	01				6	1	2	4	7	6	45	53	54	60	67	1	In	VDJ
CTGACAGTGACCAGTGCCCATCCTGAAGACAGCAGCTTCTACATCTGCAGTGCTAGGACAGGGTCCGCTGAAGCTTTCTTTGGACAA	CSARTGSAEAFF	2	1.5051060723504489E-5	36	TCRBV20	TCRBV20				TCRBV20-01,TCRBV20-or09_02		TCRBD01-01*01	TCRBD01	TCRBD01-01	01				TCRBJ01-01*01	TCRBJ01	TCRBJ01-01	01				3	0	2	3	4	6	45	-1	56	63	67	2	In	VDJ
AACGCCTTGGAGCTGGACGACTCGGCCCTGTATCTCTGTGCCAGCAGCTTGATTGGGCAGGTGGGTACTGAAGCTTTCTTTGGACAA	CASSLIGQVGTEAFF	7	5.267871253226571E-5	45	TCRBV05-04*01	TCRBV05	TCRBV05-04	01				TCRBD01-01*01	TCRBD01	TCRBD01-01	01				TCRBJ01-01*01	TCRBJ01	TCRBJ01-01	01				1	6	4	4	5	5	36	51	57	61	66	7	In	VDJ
CAGCCCTCAGAACCCAGGGACTCAGCTGTGTACTTCTGTGCCAGCAGTTTGGGCAGGGGTCGGACTACTGAAGCTTTCTTTGGACAA	CASSLGRGRTTEAFF	2	1.5051060723504489E-5	45	TCRBV12	TCRBV12				TCRBV12-03,TCRBV12-04		TCRBD01-01*01	TCRBD01	TCRBD01-01	01				TCRBJ01-01*01	TCRBJ01	TCRBJ01-01	01				3	3	4	2	7	5	36	50	53	59	66	2	In	VDJ
CCGCTCAGGCTGCTGTCGGCTGCTCCCTCCCAGACATCTGTGTACTTCTGTGCCAGCAGTGGGGATACTGAAGCTTTCTTTGGACAA	CASSGDTEAFF	2	1.5051060723504489E-5	33	TCRBV06-05*01	TCRBV06	TCRBV06-05	01								TCRBD01,TCRBD02	TCRBD01-01,TCRBD02-01		TCRBJ01-01*01	TCRBJ01	TCRBJ01-01	01				5	1	0	8	1	5	48	60	61	65	66	2	In	VDJ
TTGGAGATCCAGCGCACAGAGCAGGGGGACTCGGCCATGTATCTCTGTGCCAGCAGCCTAGATTGGACTGAAGCTTTCTTTGGACAA	CASSLDWTEAFF	4	3.0102121447008978E-5	36	TCRBV07-09	TCRBV07	TCRBV07-09				01,03					TCRBD01,TCRBD02	TCRBD01-01,TCRBD02-01		TCRBJ01-01*01	TCRBJ01	TCRBJ01-01	01				1	3	0	10	0	5	45	61	64	-1	66	4	In	VDJ
CTGTCGGCTGCTCCCTCCCAGACATCTGTGTACTTCTGTGCCAGCACCTGGGCAGGGGGGAGTGGGACTGAAGCTTTCTTTGGACAA	CASTWAGGSGTEAFF	2	1.5051060723504489E-5	45	TCRBV06-05*01	TCRBV06	TCRBV06-05	01				TCRBD01-01*01	TCRBD01	TCRBD01-01	01				TCRBJ01-01*01	TCRBJ01	TCRBJ01-01	01				7	6	4	1	7	5	36	46	52	59	66	2	In	VDJ
AAGATCCAGCCCTCAGAACCCAGGGACTCAGCTGTGTACTTCTGTGCCAGCATCCTTGGGGGGGGGACTGAAGCTTTCTTTGGACAA	CASILGGGTEAFF	2	1.5051060723504489E-5	39	TCRBV12	TCRBV12				TCRBV12-03,TCRBV12-04		TCRBD02-01*01	TCRBD02	TCRBD02-01	01				TCRBJ01-01*01	TCRBJ01	TCRBJ01-01	01				7	5	9	0	2	5	42	52	57	64	66	2	In	VDJ
GTGACCAGTGCCCATCCTGAAGACAGCAGCTTCTACATCTGCAGTGCTAGAAGTGAGGGGGCAGGGACTGAAGCTTTCTTTGGACAA	CSARSEGAGTEAFF	6	4.515318217051347E-5	42	TCRBV20	TCRBV20				TCRBV20-01,TCRBV20-or09_02		TCRBD01-01*01	TCRBD01	TCRBD01-01	01				TCRBJ01-01*01	TCRBJ01	TCRBJ01-01	01				2	4	5	0	4	5	39	51	55	62	66	6	In	VDJ
GTGACCAGTGCCCATCCTGAAGACAGCAGCTTCTACATCTGCAGTGCTGAACCTCAGGGGGCAAGGACTGAAGCTTTCTTTGGACAA	CSAEPQGARTEAFF	2	1.5051060723504489E-5	42	TCRBV20	TCRBV20				TCRBV20-01,TCRBV20-or09_02		TCRBD01-01*01	TCRBD01	TCRBD01-01	01				TCRBJ01-01*01	TCRBJ01	TCRBJ01-01	01				5	6	4	0	4	5	39	48	54	62	66	2	In	VDJ
CTGACTGTGAGCAACATGAGCCCTGAAGACAGCAGCATATATCTCTGCAGCGGTCAGGGGTCGAAGACTGAAGCTTTCTTTGGACAA	CSGQGSKTEAFF	1	7.5255303617522446E-6	36	TCRBV29-01*01	TCRBV29	TCRBV29-01	01				TCRBD01-01*01	TCRBD01	TCRBD01-01	01				TCRBJ01-01*01	TCRBJ01	TCRBJ01-01	01				7	2	4	2	6	5	45	52	54	60	66	1	In	VDJ
CTGACAGTGACCAGTGCCCATCCTGAAGACAGCAGCTTCTACATCTGCAGTGCCATAGGACAGAAGACTGAAGCTTTCTTTGGACAA	CSAIGQKTEAFF	2	1.5051060723504489E-5	36	TCRBV20	TCRBV20				TCRBV20-01,TCRBV20-or09_02		TCRBD01-01*01	TCRBD01	TCRBD01-01	01				TCRBJ01-01*01	TCRBJ01	TCRBJ01-01	01				6	4	1	5	3	5	45	53	57	63	66	2	In	VDJ
ATCCAGCGCACAGAGCAGGGGGACTCGGCCATGTATCTCTGTGCCAGCAGCTCGATCCAGGGATTCACTGAAGCTTTCTTTGGACAA	CASSSIQGFTEAFF	9	6.772977325577021E-5	42	TCRBV07-09	TCRBV07	TCRBV07-09				01,03	TCRBD01-01*01	TCRBD01	TCRBD01-01	01				TCRBJ01-01*01	TCRBJ01	TCRBJ01-01	01				4	5	4	3	3	4	39	52	57	62	65	9	In	VDJ
GAGTCGGCTGCTCCCTCCCAAACATCTGTGTACTTCTGTGCCAGCAGGCAGGGGTTGATTGAGGTCACTGAAGCTTTCTTTGGACAA	CASRQGLIEVTEAFF	9	6.772977325577021E-5	45	TCRBV06	TCRBV06				TCRBV06-02,TCRBV06-03		TCRBD01-01*01	TCRBD01	TCRBD01-01	01				TCRBJ01-01*01	TCRBJ01	TCRBJ01-01	01				6	1	4	2	11	4	36	47	48	54	65	9	In	VDJ
AATTCCCTGGAGCTTGGTGACTCTGCTGTGTATTTCTGTGCCAGCAGCCGCGAACAGGTTGGGATCACTGAAGCTTTCTTTGGACAA	CASSREQVGITEAFF	9	6.772977325577021E-5	45	TCRBV03	TCRBV03				TCRBV03-01,TCRBV03-02		TCRBD01-01*01	TCRBD01	TCRBD01-01	01				TCRBJ01-01*01	TCRBJ01	TCRBJ01-01	01				4	4	3	4	7	4	36	49	53	58	65	9	In	VDJ
AGCTCTCTGGAGCTGGGGGACTCAGCTTTGTATTTCTGTGCCAGCAGCCCCCAAGGAGGGATGGGCACTGAAGCTTTCTTTGGACAA	CASSPQGGMGTEAFF	3	2.2576591085256735E-5	45	TCRBV09-01	TCRBV09	TCRBV09-01				01,02	TCRBD02-01*02	TCRBD02	TCRBD02-01	02				TCRBJ01-01*01	TCRBJ01	TCRBJ01-01	01				4	6	10	0	5	4	36	48	54	60	65	3	In	VDJ
ACGATCCAGCGCACACAGCAGGAGGACTCGGCCGTGTATCTCTGTGCCAGCAGCTTAGGGGGGGGCACTGAAGCTTTCTTTGGACAA	CASSLGGGTEAFF	3	2.2576591085256735E-5	39	TCRBV07-02*01	TCRBV07	TCRBV07-02	01				TCRBD02-01*01	TCRBD02	TCRBD02-01	01				TCRBJ01-01*01	TCRBJ01	TCRBJ01-01	01				1	0	9	0	0	4	42	-1	58	-1	65	3	In	VDJ
ATCAATTCCCTGGAGCTTGGTGACTCTGCTGTGTATTTCTGTGCCAGCAGCCCTAAGACAGGGGGCACTGAAGCTTTCTTTGGACAA	CASSPKTGGTEAFF	3	2.2576591085256735E-5	42	TCRBV03	TCRBV03				TCRBV03-01,TCRBV03-02		TCRBD01-01*01	TCRBD01	TCRBD01-01	01				TCRBJ01-01*01	TCRBJ01	TCRBJ01-01	01				4	4	2	1	0	4	39	52	56	-1	65	3	In	VDJ
GTGAGCAACATGAGCCCTGAAGACAGCAGCATATATCTCTGCAGCTTCTGGACAGGCCTCCGGGGCACTGAAGCTTTCTTTGGACAA	CSFWTGLRGTEAFF	4	3.0102121447008978E-5	42	TCRBV29-01*01	TCRBV29	TCRBV29-01	01				TCRBD01-01*01	TCRBD01	TCRBD01-01	01				TCRBJ01-01*01	TCRBJ01	TCRBJ01-01	01				8	4	1	4	9	4	39	45	49	56	65	4	In	VDJ
CTACACGCCCTGCAGCCAGAAGACTCAGCCCTGTATCTCTGCGCCAGCGGAAAGGACAGGGCGGGCACTGAAGCTTTCTTTGGACAA	CASGKDRAGTEAFF	2	1.5051060723504489E-5	42	TCRBV04-01*01	TCRBV04	TCRBV04-01	01				TCRBD01-01*01	TCRBD01	TCRBD01-01	01				TCRBJ01-01*01	TCRBJ01	TCRBJ01-01	01				8	5	1	3	4	4	39	48	53	61	65	2	In	VDJ
ACGATCCAGCGCACACAGCAGGAGGACTCGGCCGTGTATCTCTGTGCCAGCAGCGTAGACACGGGCACTGAAGCTTTCTTTGGACAA	CASSVDTGTEAFF	3	2.2576591085256735E-5	39	TCRBV07-02*01	TCRBV07	TCRBV07-02	01				TCRBD02-01	TCRBD02	TCRBD02-01				01,02	TCRBJ01-01*01	TCRBJ01	TCRBJ01-01	01				1	3	8	4	0	4	42	58	61	-1	65	3	In	VDJ
CTGCTGGGGTTGGAGTCGGCTGCTCCCTCCCAAACATCTGTGTACTTCTGTGCCAGCAGTAAGGGCACTGAAGCTTTCTTTGGACAA	CASSKGTEAFF	3	2.2576591085256735E-5	33	TCRBV06	TCRBV06				TCRBV06-02,TCRBV06-03						TCRBD01,TCRBD02	TCRBD01-01,TCRBD02-01		TCRBJ01-01*01	TCRBJ01	TCRBJ01-01	01				5	1	5	3	0	4	48	60	61	-1	65	3	In	VDJ
ACACAGCAGGAGGACTCGGCCGTGTATCTCTGTGCCAGCAGCCGCACCGGGACAGGGGGAAAGGGCACTGAAGCTTTCTTTGGACAA	CASSRTGTGGKGTEAFF	3	2.2576591085256735E-5	51	TCRBV07-02*01	TCRBV07	TCRBV07-02	01				TCRBD01-01*01	TCRBD01	TCRBD01-01	01				TCRBJ01-01*01	TCRBJ01	TCRBJ01-01	01				5	6	0	1	6	4	30	42	48	59	65	3	In	VDJ
ATCCTGGAGTCGCCCAGCCCCAACCAGACCTCTCTGTACTTCTGTGCCAGCAGATCCCAGGGGCGCACTGAAGCTTTCTTTGGACAA	CASRSQGRTEAFF	5	3.7627651808761225E-5	39	TCRBV27-01*01	TCRBV27	TCRBV27-01	01				TCRBD01-01*01	TCRBD01	TCRBD01-01	01				TCRBJ01-01*01	TCRBJ01	TCRBJ01-01	01				6	4	4	2	2	4	42	53	57	63	65	5	In	VDJ
CTTCACATCAATTCCCTGGAGCTTGGTGACTCTGCTGTGTATTTCTGTGCCAGCAGCCAGGTCGCCACTGAAGCTTTCTTTGGACAA	CASSQVATEAFF	3	2.2576591085256735E-5	36	TCRBV03	TCRBV03				TCRBV03-01,TCRBV03-02						TCRBD01,TCRBD02	TCRBD01-01,TCRBD02-01		TCRBJ01-01*01	TCRBJ01	TCRBJ01-01	01				3	0	0	10	4	4	45	-1	59	61	65	3	In	VDJ
AGTGCCCATCCTGAAGACAGCAGCTTCTACATCTGCAGTGCCCCCTCCCCGGCCAGTCCCAATCCCACTGAAGCTTTCTTTGGACAA	CSAPSPASPNPTEAFF	2	1.5051060723504489E-5	48	TCRBV20	TCRBV20				TCRBV20-01,TCRBV20-or09_02						TCRBD01,TCRBD02	TCRBD01-01,TCRBD02-01		TCRBJ01-01*01	TCRBJ01	TCRBJ01-01	01				6	12	4	5	9	4	33	41	53	56	65	2	In	VDJ
AGGCTGCTGTCGGCTGCTCCCTCCCAGACATCTGTGTACTTCTGTGCCAGCAGGGGACAGGGTACCACTGAAGCTTTCTTTGGACAA	CASRGQGTTEAFF	4	3.0102121447008978E-5	39	TCRBV06-05*01	TCRBV06	TCRBV06-05	01				TCRBD01-01*01	TCRBD01	TCRBD01-01	01				TCRBJ01-01*01	TCRBJ01	TCRBJ01-01	01				6	0	0	3	3	4	42	-1	53	62	65	4	In	VDJ
ACTGTGAGCAACATGAGCCCTGAAGACAGCAGCATATATCTCTGCAGCGTTGAAGGGGGAGGGACCACTGAAGCTTTCTTTGGACAA	CSVEGGGTTEAFF	1	7.5255303617522446E-6	39	TCRBV29-01*01	TCRBV29	TCRBV29-01	01				TCRBD02-01*02	TCRBD02	TCRBD02-01	02				TCRBJ01-01*01	TCRBJ01	TCRBJ01-01	01				1	1	9	0	2	4	42	55	56	63	65	1	In	VDJ
GTGAACGCCTTGTTGCTGGGGGACTCGGCCCTGTATCTCTGTGCCAGCAGCTGGACAGGGGGCTACACTGAAGCTTTCTTTGGACAA	CASSWTGGYTEAFF	10	7.525530361752245E-5	42	TCRBV05-05*01	TCRBV05	TCRBV05-05	01				TCRBD01-01*01	TCRBD01	TCRBD01-01	01				TCRBJ01-01*01	TCRBJ01	TCRBJ01-01	01				3	0	1	0	1	3	39	-1	52	63	64	10	In	VDJ
TCAGAACCCAGGGACTCAGCTGTGTACTTCTGTGCCAGCAGTGTCTATGGGGGGCAAGGGGATGACACTGAAGCTTTCTTTGGACAA	CASSVYGGQGDDTEAFF	2	1.5051060723504489E-5	51	TCRBV12	TCRBV12				TCRBV12-03,TCRBV12-04						TCRBD01,TCRBD02	TCRBD01-01,TCRBD02-01		TCRBJ01-01*01	TCRBJ01	TCRBJ01-01	01				5	7	6	0	9	3	30	42	49	55	64	2	In	VDJ
AATGTGAGCACCTTGGAGCTGGGGGACTCGGCCCTTTATCTTTGCGCCAGCAGAACCCAGGGGGACACTGAAGCTTTCTTTGGACAA	CASRTQGDTEAFF	3	2.2576591085256735E-5	39	TCRBV05-01*01	TCRBV05	TCRBV05-01	01				TCRBD01-01*01	TCRBD01	TCRBD01-01	01				TCRBJ01-01*01	TCRBJ01	TCRBJ01-01	01				5	4	4	1	0	3	42	53	57	-1	64	3	In	VDJ
AACGCCTTGTTGCTGGGGGACTCGGCCCTCTATCTCTGTGCCAGCAGCTCCCTGGGACAGGGGGACACTGAAGCTTTCTTTGGACAA	CASSSLGQGDTEAFF	6	4.515318217051347E-5	45	TCRBV05-06*01	TCRBV05	TCRBV05-06	01				TCRBD01-01*01	TCRBD01	TCRBD01-01	01				TCRBJ01-01*01	TCRBJ01	TCRBJ01-01	01				3	4	0	1	0	3	36	49	53	-1	64	6	In	VDJ
AATTCCCTGGAGCTTGGTGACTCTGCTGTGTATTTCTGTGCCAGCAGCCTTTACAGGGGACGGGACACTGAAGCTTTCTTTGGACAA	CASSLYRGRDTEAFF	3	2.2576591085256735E-5	45	TCRBV03	TCRBV03				TCRBV03-01,TCRBV03-02		TCRBD01-01*01	TCRBD01	TCRBD01-01	01				TCRBJ01-01*01	TCRBJ01	TCRBJ01-01	01				4	3	3	2	5	3	36	49	52	59	64	3	In	VDJ
CCGCTCAGGCTGGAGTTGGCTGCTCCCTCCCAGACATCTGTGTACTTCTGTGCCAGCGTTCGCGACACTGAAGCTTTCTTTGGACAA	CASVRDTEAFF	3	2.2576591085256735E-5	33	TCRBV06-06	TCRBV06	TCRBV06-06				01,02	TCRBD02-01	TCRBD02	TCRBD02-01				01,02	TCRBJ01-01*01	TCRBJ01	TCRBJ01-01	01				8	4	7	6	0	3	48	57	61	-1	64	3	In	VDJ
TCAGGCTGGAGTCGGCTGCTCCCTCCCAGACATCTGTGTACTTCTGTGCCAGCAGTGAGGGGGCACACTGAAGCTTTCTTTGGACAA		3	2.2576591085256735E-5	37	TCRBV06-01*01	TCRBV06	TCRBV06-01	01				TCRBD01-01*01	TCRBD01	TCRBD01-01	01				TCRBJ01-01*01	TCRBJ01	TCRBJ01-01	01				3	0	6	0	0	3	44	-1	58	-1	64	3	Out	VDJ
ACATCGGCCCAAAAGAACCCGACAGCTTTCTATCTCTGTGCCAGTAGTCCCACGTGGGGGGCGCACACTGAAGCTTTCTTTGGACAA	CASSPTWGAHTEAFF	8	6.0204242894017957E-5	45	TCRBV19-01	TCRBV19	TCRBV19-01				01,02					TCRBD01,TCRBD02	TCRBD01-01,TCRBD02-01		TCRBJ01-01*01	TCRBJ01	TCRBJ01-01	01				5	8	6	0	2	3	36	48	56	62	64	8	In	VDJ
GACATCGGCCCAAAAGAACCCGACAGCTTTCTATCTCTGTGCCAGTACCCTAAGGGGTTCGCACACACTGAAGCTTTCTTTGGACAA		5	3.7627651808761225E-5	44	TCRBV19-01	TCRBV19	TCRBV19-01				01,02	TCRBD01-01*01	TCRBD01	TCRBD01-01	01				TCRBJ01-01*01	TCRBJ01	TCRBJ01-01	01				7	5	5	2	7	3	37	47	52	57	64	5	Out	VDJ
GTGACATCGGCCCAAAAGAACCCGACAGCTTTCTATCTCTGTGTCACGACCCCCACGGGCCTTAACACTGAAGCTTTCTTTGGACAA	CVTTPTGLNTEAFF	17	1.2793401614978814E-4	42	TCRBV19-01	TCRBV19	TCRBV19-01				01,02					TCRBD01,TCRBD02	TCRBD01-01,TCRBD02-01		TCRBJ01-01*01	TCRBJ01	TCRBJ01-01	01				13	13	8	0	3	2	39	43	56	60	63	17	In	VDJ
CAGCCCTCAGAACCCAGGGACTCAGCTGTGTACTTCTGTGCCAGCAGTTTATATCAGGGCCTTAACACTGAAGCTTTCTTTGGACAA	CASSLYQGLNTEAFF	2	1.5051060723504489E-5	45	TCRBV12	TCRBV12				TCRBV12-03,TCRBV12-04		TCRBD01-01*01	TCRBD01	TCRBD01-01	01				TCRBJ01-01*01	TCRBJ01	TCRBJ01-01	01				2	3	4	3	4	2	36	51	54	59	63	2	In	VDJ
CCAGAAGACTCAGCCCTGTATCTCTGCGCCAGCAGCCAAGGAGAGGCGGGGGCGTATCCCCCTAACACTGAAGCTTTCTTTGGACAA	CASSQGEAGAYPPNTEAFF	5	3.7627651808761225E-5	57	TCRBV04-01*01	TCRBV04	TCRBV04-01	01				TCRBD02-01*01	TCRBD02	TCRBD02-01	01				TCRBJ01-01*01	TCRBJ01	TCRBJ01-01	01				1	5	7	2	11	2	24	40	45	52	63	5	In	VDJ
TCAGAACCGGGAGACACGGCACTGTATCTCTGCGCCAGCAGTCCCCTCCGCGTGGGGGGAGATAACACTGAAGCTTTCTTTGGACAA	CASSPLRVGGDNTEAFF	5	3.7627651808761225E-5	51	TCRBV23-01*01	TCRBV23	TCRBV23-01	01				TCRBD02-01*01	TCRBD02	TCRBD02-01	01				TCRBJ01-01*01	TCRBJ01	TCRBJ01-01	01				4	10	9	1	4	2	30	43	53	59	63	5	In	VDJ
AGGCTGGAGTCGGCTGCTCCCTCCCAGACATCTGTGTACTTCTGTGCCAGCAGCATGGACTTGAACACTGAAGCTTTCTTTGGACAA	CASSMDLNTEAFF	3	2.2576591085256735E-5	39	TCRBV06-01*01	TCRBV06	TCRBV06-01	01				TCRBD02-01	TCRBD02	TCRBD02-01				01,02	TCRBJ01-01*01	TCRBJ01	TCRBJ01-01	01				6	3	1	10	0	0	42	53	56	-1	61	3	In	VDJ
CTTCACATCAATTCCCTGGAGCTTGGTGACTCTGCTGTGTATTTCTGTGCCAGCAGCCACTTGAACACTGAAGCTTTCTTTGGACAA	CASSHLNTEAFF	3	2.2576591085256735E-5	36	TCRBV03	TCRBV03				TCRBV03-01,TCRBV03-02		TCRBD02-01	TCRBD02	TCRBD02-01				01,02	TCRBJ01-01*01	TCRBJ01	TCRBJ01-01	01				3	0	4	10	0	0	45	-1	59	-1	61	3	In	VDJ
ATCCAGCGCACAGAGCAGGGGGACTCGGCCATGTATCTCTGTGCCAGCAGACCTCCGCAATTGAACACTGAAGCTTTCTTTGGACAA	CASRPPQLNTEAFF	10	7.525530361752245E-5	42	TCRBV07-09	TCRBV07	TCRBV07-09				01,03					TCRBD01,TCRBD02	TCRBD01-01,TCRBD02-01		TCRBJ01-01*01	TCRBJ01	TCRBJ01-01	01				6	0	3	7	9	0	39	-1	50	52	61	10	In	VDJ
GAGTCGGCTGCTCCCTCCCAAACATCTGTGTACTTCTGTGCCAGCAGTCCAACAGGGGTGGTGAACACTGAAGCTTTCTTTGGACAA	CASSPTGVVNTEAFF	5	3.7627651808761225E-5	45	TCRBV06	TCRBV06				TCRBV06-02,TCRBV06-03		TCRBD01-01*01	TCRBD01	TCRBD01-01	01				TCRBJ01-01*01	TCRBJ01	TCRBJ01-01	01				5	3	3	2	3	0	36	48	51	58	61	5	In	VDJ
CTGCTGTCGGCTGCTCCCTCCCAGACATCTGTGTACTTCTGTGCCAGCAGTTTGGACAGGGTGAACACTGAAGCTTTCTTTGGACAA	CASSLDRVNTEAFF	2	1.5051060723504489E-5	42	TCRBV06-05*01	TCRBV06	TCRBV06-05	01				TCRBD01-01*01	TCRBD01	TCRBD01-01	01				TCRBJ01-01*01	TCRBJ01	TCRBJ01-01	01				4	1	1	3	0	0	39	52	53	-1	61	2	In	VDJ
GTGACCAGTGCCCATCCTGAAGACAGCAGCTTCTACATCTGCAGTGCTAGAGAGATACAGGTGAACACTGAAGCTTTCTTTGGACAA	CSAREIQVNTEAFF	2	1.5051060723504489E-5	42	TCRBV20	TCRBV20				TCRBV20-01,TCRBV20-or09_02		TCRBD01-01*01	TCRBD01	TCRBD01-01	01				TCRBJ01-01*01	TCRBJ01	TCRBJ01-01	01				0	3	3	4	0	0	39	53	56	-1	61	2	In	VDJ
TTCTCAGTGACTCTGGCTTCTATCTCTGTGCCTGGAGTGTATCGGGGGGTAAGGCGATGCGTGAACACTGAAGCTTTCTTTGGACAA		4	3.0102121447008978E-5	55	TCRBV30-01*01	TCRBV30	TCRBV30-01	01				TCRBD02-01*01	TCRBD02	TCRBD02-01	01				TCRBJ01-01*01	TCRBJ01	TCRBJ01-01	01				0	2	8	1	12	0	26	40	42	49	61	4	Out	VDJ
ATGTGAACGCCTTGTTGCTGGGGGACTCGGCCCTCTATCTCTGTGCCAGCAGCAACTACAGTGAACACTGAAGCTTTCTTTGGACAA		2	1.5051060723504489E-5	40	TCRBV05-06*01	TCRBV05	TCRBV05-06	01								TCRBD01,TCRBD02	TCRBD01-01,TCRBD02-01		TCRBJ01-01*01	TCRBJ01	TCRBJ01-01	01				4	4	3	5	0	0	41	53	57	-1	61	2	Out	VDJ
TCTAAGAAGCTCCTTCTCAGTGACTCTGGCTTCTATCTCTGTGCCTGGAGTGTCCGGACAGTGAACACTGAAGCTTTCTTTGGACAA	CAWSVRTVNTEAFF	1	7.5255303617522446E-6	42	TCRBV30-01*01	TCRBV30	TCRBV30-01	01				TCRBD01-01*01	TCRBD01	TCRBD01-01	01				TCRBJ01-01*01	TCRBJ01	TCRBJ01-01	01				0	2	1	5	0	0	39	53	55	-1	61	1	In	VDJ
AATGTGAACGCCTTGTTGCTGGGGGACTCGGCCCTCTATCTCTGTGCCAGCAGCTCTTCACTGAACACTGAAGCTTTCTTTGGACAA	CASSSSLNTEAFF	2	1.5051060723504489E-5	39	TCRBV05-06*01	TCRBV05	TCRBV05-06	01								TCRBD01,TCRBD02	TCRBD01-01,TCRBD02-01		TCRBJ01-01*01	TCRBJ01	TCRBJ01-01	01				3	4	3	7	0	0	42	55	59	-1	61	2	In	VDJ
TGACCAGTGCCCATCCTGAAGACAGCAGCTTCTACATCTGCAGTGCTAGGGGGACAGGGTATGAACACTGAAGCTTTCTTTGGACAA		11	8.27808339792747E-5	43	TCRBV20	TCRBV20				TCRBV20-01,TCRBV20-or09_02		TCRBD01-01*01	TCRBD01	TCRBD01-01	01				TCRBJ01-01*01	TCRBJ01	TCRBJ01-01	01				3	1	0	3	2	0	38	49	50	59	61	11	Out	VDJ
AGCACCTTGGAGCTGGGGGACTCGGCCCTTTATCTTTGCGCCAGCAGCAGGTTGGACAGCATGAACACTGAAGCTTTCTTTGGACAA	CASSRLDSMNTEAFF	6	4.515318217051347E-5	45	TCRBV05-01*01	TCRBV05	TCRBV05-01	01				TCRBD01-01*01	TCRBD01	TCRBD01-01	01				TCRBJ01-01*01	TCRBJ01	TCRBJ01-01	01				4	5	1	5	2	0	36	48	53	59	61	6	In	VDJ
AGTTCTAAGAAGCTCCTTCTCAGTGACTCTGGCTTCTATCTCTGTGCCTGGAGTGTAGCCATGAACACTGAAGCTTTCTTTGGACAA	CAWSVAMNTEAFF	4	3.0102121447008978E-5	39	TCRBV30-01*01	TCRBV30	TCRBV30-01	01				TCRBD02-01	TCRBD02	TCRBD02-01				01,02	TCRBJ01-01*01	TCRBJ01	TCRBJ01-01	01				0	0	6	7	2	0	42	-1	56	59	61	4	In	VDJ
ATCCGGTCCACAAAGCTGGAGGACTCAGCCATGTACTTCTGTGCCAGCAAACAGGACAACATGAACACTGAAGCTTTCTTTGGACAA	CASKQDNMNTEAFF	4	3.0102121447008978E-5	42	TCRBV02-01*01	TCRBV02	TCRBV02-01	01				TCRBD01-01*01	TCRBD01	TCRBD01-01	01				TCRBJ01-01*01	TCRBJ01	TCRBJ01-01	01				7	4	1	6	3	0	39	49	53	58	61	4	In	VDJ
CCTCTCACTGTGACATCGGCCCAAAAGAACCCGACAGCTTTCTATCTCTGTGCCAGTAGAATGAACACTGAAGCTTTCTTTGGACAA	CASRMNTEAFF	5	3.7627651808761225E-5	33	TCRBV19-01	TCRBV19	TCRBV19-01				01,02								TCRBJ01-01*01	TCRBJ01	TCRBJ01-01	01				6	0	0	0	2	0	48	-1	-1	59	61	5	In	VJ
TGGAGTCGCCCAGCCCCAACCAGACCTCTCTGTACTTCTGTGCCAGCAGTTGGACAGTCAATGAACACTGAAGCTTTCTTTGGACAA		5	3.7627651808761225E-5	43	TCRBV27-01*01	TCRBV27	TCRBV27-01	01				TCRBD01-01*01	TCRBD01	TCRBD01-01	01				TCRBJ01-01*01	TCRBJ01	TCRBJ01-01	01				4	0	1	5	4	0	38	-1	51	57	61	5	Out	VDJ
TGTGAGCACCTTGGAGCTGGGGGACTCGGCCCTTTATCTTTGCGCCAGCAGCACGGACAGGGGAACACTGAAGCTTTCTTTGGACAA		3	2.2576591085256735E-5	41	TCRBV05-01*01	TCRBV05	TCRBV05-01	01				TCRBD01-01*01	TCRBD01	TCRBD01-01	01				TCRBJ01-01*01	TCRBJ01	TCRBJ01-01	01				4	2	1	3	0	1	40	52	54	-1	62	3	Out	VDJ
CTGAAGATCCGGTCCACAAAGCTGGAGGACTCAGCCATGTACTTCTGTGCCAGCAGGATCGGGAACACTGAAGCTTTCTTTGGACAA	CASRIGNTEAFF	7	5.267871253226571E-5	36	TCRBV02-01*01	TCRBV02	TCRBV02-01	01				TCRBD02-01	TCRBD02	TCRBD02-01				01,02	TCRBJ01-01*01	TCRBJ01	TCRBJ01-01	01				6	3	8	5	0	1	45	56	59	-1	62	7	In	VDJ
GAAGATCCAGCCCTCAGAACCCAGGGACTCAGCTGTGTACTTCTGTGCCAGCAGTGTGACGGGAACACTGAAGCTTTCTTTGGACAA		2	1.5051060723504489E-5	38	TCRBV12	TCRBV12				TCRBV12-03,TCRBV12-04						TCRBD01,TCRBD02	TCRBD01-01,TCRBD02-01		TCRBJ01-01*01	TCRBJ01	TCRBJ01-01	01				5	2	2	7	2	1	43	55	57	60	62	2	Out	VDJ
CCTACACGCCCTGCAGCCAGAAGACTCAGCCCTGTATCTCTGCGCCAGCAGCTGCCGGACGGGAACACTGAAGCTTTCTTTGGACAA		2	1.5051060723504489E-5	41	TCRBV04-01*01	TCRBV04	TCRBV04-01	01								TCRBD01,TCRBD02	TCRBD01-01,TCRBD02-01		TCRBJ01-01*01	TCRBJ01	TCRBJ01-01	01				5	4	1	7	2	1	40	52	56	60	62	2	Out	VDJ
AATTCCCTGGAGCTTGGTGACTCTGCTGTGTATTTCTGTGCCAGCAGCCAAGGAGGAGGAGGGAACACTGAAGCTTTCTTTGGACAA	CASSQGGGGNTEAFF	3	2.2576591085256735E-5	45	TCRBV03	TCRBV03				TCRBV03-01,TCRBV03-02		TCRBD02-01*02	TCRBD02	TCRBD02-01	02				TCRBJ01-01*01	TCRBJ01	TCRBJ01-01	01				1	2	10	1	3	1	36	52	54	59	62	3	In	VDJ
ACTGTGAGCAACATGAGCCCTGAAGACAGCAGCATATATCTCTGCAGCGTTGCGGGGTCAGGGAACACTGAAGCTTTCTTTGGACAA	CSVAGSGNTEAFF	1	7.5255303617522446E-6	39	TCRBV29-01*01	TCRBV29	TCRBV29-01	01				TCRBD02-01*01	TCRBD02	TCRBD02-01	01				TCRBJ01-01*01	TCRBJ01	TCRBJ01-01	01				4	0	8	3	5	1	42	-1	52	57	62	1	In	VDJ
GCTCACCAGGCCTGGGGGACGCAGCCATGTACCTGTGTGCCACCAGCAGAGATTACAGGGTCGAACACTGAAGCTTTCTTTGGACAA		7	5.267871253226571E-5	46	TCRBV15-01*01	TCRBV15	TCRBV15-01	01				TCRBD01-01*01	TCRBD01	TCRBD01-01	01				TCRBJ01-01*01	TCRBJ01	TCRBJ01-01	01				0	2	3	3	2	1	35	52	54	60	62	7	Out	VDJ
GTCGCACTGCAGCAAGAAGACTCAGCTGCGTATCTCTGCACCAGCAGCCAATTTTGGGGAGCGAACACTGAAGCTTTCTTTGGACAA	CTSSQFWGANTEAFF	2	1.5051060723504489E-5	45	TCRBV01-01*01	TCRBV01	TCRBV01-01	01				TCRBD02-01*02	TCRBD02	TCRBD02-01	02				TCRBJ01-01*01	TCRBJ01	TCRBJ01-01	01				2	5	9	2	1	1	36	51	56	61	62	2	In	VDJ
ATCCAGCGCACACAGCAGGAGGACTCGGCCGTGTATCTCTGTGCCAGCAGCTTATCGACAGCGAACACTGAAGCTTTCTTTGGACAA	CASSLSTANTEAFF	5	3.7627651808761225E-5	42	TCRBV07-02*01	TCRBV07	TCRBV07-02	01				TCRBD01-01*01	TCRBD01	TCRBD01-01	01				TCRBJ01-01*01	TCRBJ01	TCRBJ01-01	01				2	2	2	5	1	1	39	54	56	61	62	5	In	VDJ
AAGATCCAGCCCTCAGAACCCAGGGACTCAGCTGTGTACTTCTGTGCCAGCAGACAGACAGCGAACACTGAAGCTTTCTTTGGACAA	CASRQTANTEAFF	2	1.5051060723504489E-5	39	TCRBV12	TCRBV12				TCRBV12-03,TCRBV12-04		TCRBD01-01*01	TCRBD01	TCRBD01-01	01				TCRBJ01-01*01	TCRBJ01	TCRBJ01-01	01				6	3	2	5	1	1	42	53	56	61	62	2	In	VDJ
ACCAGTGCCCATCCTGAAGACAGCAGCTTCTACATCTGCAGTGCTAGTCCCCCGGGACATCCGAACACTGAAGCTTTCTTTGGACAA	CSASPPGHPNTEAFF	2	1.5051060723504489E-5	45	TCRBV20	TCRBV20				TCRBV20-01,TCRBV20-or09_02		TCRBD01-01*01	TCRBD01	TCRBD01-01	01				TCRBJ01-01*01	TCRBJ01	TCRBJ01-01	01				3	6	0	6	3	1	36	47	53	59	62	2	In	VDJ
GTGACCAGTGCCCATCCTGAAGACAGCAGCTTCTACATCTGCAGTGCTACAAGGGCAGGCCCGAACACTGAAGCTTTCTTTGGACAA	CSATRAGPNTEAFF	2	1.5051060723504489E-5	42	TCRBV20	TCRBV20				TCRBV20-01,TCRBV20-or09_02						TCRBD01,TCRBD02	TCRBD01-01,TCRBD02-01		TCRBJ01-01*01	TCRBJ01	TCRBJ01-01	01				4	6	4	4	3	1	39	49	55	59	62	2	In	VDJ
ACTGTGACATCGGCCCAAAAGAACCCGACAGCTTTCTATCTCTGTGCCAGTAGTATAGGACCGAACACTGAAGCTTTCTTTGGACAA	CASSIGPNTEAFF	13	9.783189470277918E-5	39	TCRBV19-01	TCRBV19	TCRBV19-01				01,02					TCRBD01,TCRBD02	TCRBD01-01,TCRBD02-01		TCRBJ01-01*01	TCRBJ01	TCRBJ01-01	01				1	0	2	7	1	1	42	-1	58	61	62	13	In	VDJ
CTGATCCTGGAGTCGCCCAGCCCCAACCAGACCTCTCTGTACTTCTGTGCCAGCACTGATACGAACACTGAAGCTTTCTTTGGACAA	CASTDTNTEAFF	7	5.267871253226571E-5	36	TCRBV27-01*01	TCRBV27	TCRBV27-01	01								TCRBD01,TCRBD02	TCRBD01-01,TCRBD02-01		TCRBJ01-01*01	TCRBJ01	TCRBJ01-01	01				7	2	2	8	3	1	45	55	57	59	62	7	In	VDJ
CTACACACCCTGCAGCCAGAAGACTCGGCCCTGTATCTCTGCGCCAGCAGCCCAACGACAACGAACACTGAAGCTTTCTTTGGACAA	CASSPTTTNTEAFF	2	1.5051060723504489E-5	42	TCRBV04-03*01	TCRBV04	TCRBV04-03	01				TCRBD01-01*01	TCRBD01	TCRBD01-01	01				TCRBJ01-01*01	TCRBJ01	TCRBJ01-01	01				4	4	2	6	2	1	39	52	56	60	62	2	In	VDJ
TCCCTGGAGCTTGGTGACTCTGCTGTGTATTTCTGTGCCAGCAGCCAAGGCCCCCCCTGCTAGAACACTGAAGCTTTCTTTGGACAA	CASSQGPPC*NTEAFF	3	2.2576591085256735E-5	48	TCRBV03	TCRBV03				TCRBV03-01,TCRBV03-02		TCRBD02-01	TCRBD02	TCRBD02-01				01,02	TCRBJ01-01*01	TCRBJ01	TCRBJ01-01	01				1	10	4	9	0	1	33	49	59	-1	62	3	Stop	VDJ
CCTGCAGCCAGAAGACTCAGCCCTGTATCTCTGCGCCAGCAGCCAAGATAGGGAGGCAGCGAGAACACTGAAGCTTTCTTTGGACAA		4	3.0102121447008978E-5	50	TCRBV04-01*01	TCRBV04	TCRBV04-01	01				TCRBD02-01*02	TCRBD02	TCRBD02-01	02				TCRBJ01-01*01	TCRBJ01	TCRBJ01-01	01				0	2	9	1	6	1	31	48	50	56	62	4	Out	VDJ
ACAGTGACCAGTGCCCATCCTGAAGACAGCAGCTTCTACATCTGCAGTGCTTCCCCGGACCAGAACACTGAAGCTTTCTTTGGACAA	CSASPDQNTEAFF	3	2.2576591085256735E-5	39	TCRBV20	TCRBV20				TCRBV20-01,TCRBV20-or09_02						TCRBD01,TCRBD02	TCRBD01-01,TCRBD02-01		TCRBJ01-01*01	TCRBJ01	TCRBJ01-01	01				5	5	1	7	2	1	42	51	56	60	62	3	In	VDJ
ATCCAGCGCACACAGCAGGAGGACTCCGCCGTGTATCTCTGTGCCAGCAGCTTAGTAGGGAAGAACACTGAAGCTTTCTTTGGACAA	CASSLVGKNTEAFF	3	2.2576591085256735E-5	42	TCRBV07-08*01	TCRBV07	TCRBV07-08	01								TCRBD01,TCRBD02	TCRBD01-01,TCRBD02-01		TCRBJ01-01*01	TCRBJ01	TCRBJ01-01	01				1	2	0	8	1	1	39	55	57	61	62	3	In	VDJ
ATCCAGCGCACAGAGCAGCGGGACTCGGCCATGTATCGCTGTGCCAGCAGCGCCACAGGGGGCAACACTGAAGCTTTCTTTGGACAA	CASSATGGNTEAFF	4	3.0102121447008978E-5	42	TCRBV07-06*01	TCRBV07	TCRBV07-06	01				TCRBD01-01*01	TCRBD01	TCRBD01-01	01				TCRBJ01-01*01	TCRBJ01	TCRBJ01-01	01				5	3	3	0	0	2	39	51	54	-1	63	4	In	VDJ
GGGTTGGAGTCGGCTGCTCCCTCCCAAACATCTGTGTACTTCTGTGCCAGCAGTTACCCCACCAACACTGAAGCTTTCTTTGGACAA	CASSYPTNTEAFF	4	3.0102121447008978E-5	39	TCRBV06	TCRBV06				TCRBV06-02,TCRBV06-03						TCRBD01,TCRBD02	TCRBD01-01,TCRBD02-01		TCRBJ01-01*01	TCRBJ01	TCRBJ01-01	01				2	3	3	7	1	2	42	57	60	62	63	4	In	VDJ
ACCAGTGCCCATCCTGAAGACAGCAGCTTCTACATCTGCAGTGCTAGCCGGGACAGGGGAATAAACACTGAAGCTTTCTTTGGACAA	CSASRDRGINTEAFF	2	1.5051060723504489E-5	45	TCRBV20	TCRBV20				TCRBV20-01,TCRBV20-or09_02		TCRBD01-01*01	TCRBD01	TCRBD01-01	01				TCRBJ01-01*01	TCRBJ01	TCRBJ01-01	01				3	2	0	2	4	2	36	47	49	59	63	2	In	VDJ
GAGTCGGCTGCTCCCTCCCAGACATCTGTGTACTTCTGTGCCAGCAGACTGGACAGGGTGGGAAACACTGAAGCTTTCTTTGGACAA	CASRLDRVGNTEAFF	9	6.772977325577021E-5	45	TCRBV06-01*01	TCRBV06	TCRBV06-01	01				TCRBD01-01*01	TCRBD01	TCRBD01-01	01				TCRBJ01-01*01	TCRBJ01	TCRBJ01-01	01				6	3	1	3	5	2	36	47	50	58	63	9	In	VDJ
TTGGAGCTGGGGGACTCGGCCCTTTATCTTTGCGCCAGCAGCTTGGGGAGCTTAGGACAGGGAAACACTGAAGCTTTCTTTGGACAA	CASSLGSLGQGNTEAFF	5	3.7627651808761225E-5	51	TCRBV05-01*01	TCRBV05	TCRBV05-01	01				TCRBD01-01*01	TCRBD01	TCRBD01-01	01				TCRBJ01-01*01	TCRBJ01	TCRBJ01-01	01				0	8	1	3	1	2	30	46	54	62	63	5	In	VDJ
CGCACTGCAGCAAGAAGACTCAGCTGCGTATCTCTGCACCAGCAGCCAAGAAGGAAACAGGGAAACACTGAAGCTTTCTTTGGACAA		2	1.5051060723504489E-5	47	TCRBV01-01*01	TCRBV01	TCRBV01-01	01				TCRBD01-01*01	TCRBD01	TCRBD01-01	01				TCRBJ01-01*01	TCRBJ01	TCRBJ01-01	01				0	5	3	3	1	2	34	51	56	62	63	2	Out	VDJ
CTGAATGTGAACGCCTTGTTGCTGGGGGACTCGGCCCTCTATCTCTGTGCCAGCAGCTTTCTAATAACTGAAGCTTTCTTTGGACAA	CASSFLITEAFF	2	1.5051060723504489E-5	36	TCRBV05-06*01	TCRBV05	TCRBV05-06	01				TCRBD02-01	TCRBD02	TCRBD02-01				01,02	TCRBJ01-01*01	TCRBJ01	TCRBJ01-01	01				2	1	4	9	3	5	45	59	60	63	66	2	In	VDJ
GAGTCTGCCAGGCCCTCACATACCTCTCAGTACCTCTGTGCCAGCAGTGAAGCCAGCGGGGGCGGAACTGAAGCTTTCTTTGGACAA	CASSEASGGGTEAFF	2	1.5051060723504489E-5	45	TCRBV25-01*01	TCRBV25	TCRBV25-01	01				TCRBD02-01*01	TCRBD02	TCRBD02-01	01				TCRBJ01-01*01	TCRBJ01	TCRBJ01-01	01				2	3	6	2	4	5	36	51	54	62	66	2	In	VDJ
CTCAGGCTGGAGTTGGCTGCTCCCTCCCAGACATCTGTGTACTTCTGTGCCAGCAGCCGCCTCAAAACTGAAGCTTTCTTTGGACAA	CASSRLKTEAFF	5	3.7627651808761225E-5	36	TCRBV06-06	TCRBV06	TCRBV06-06				01,02					TCRBD01,TCRBD02	TCRBD01-01,TCRBD02-01		TCRBJ01-01*01	TCRBJ01	TCRBJ01-01	01				6	6	4	6	2	5	45	56	62	64	66	5	In	VDJ
CTGACAGTGACCAGTGCCCATCCTGAAGACAGCAGCTTCTACATCTGCAGTGCCTACAGGGGGCCCTATGAAGCTTTCTTTGGACAA	CSAYRGPYEAFF	2	1.5051060723504489E-5	36	TCRBV20	TCRBV20				TCRBV20-01,TCRBV20-or09_02		TCRBD01-01*01	TCRBD01	TCRBD01-01	01				TCRBJ01-01*01	TCRBJ01	TCRBJ01-01	01				6	2	3	0	4	7	45	53	55	64	68	2	In	VDJ
CTCAGGCTGCTGTCGGCTGCTCCCTCCCAGACATCTGTGTACTTCTGTGCCAGCAGTTACTCTCCTGATGAAGCTTTCTTTGGACAA	CASSYSPDEAFF	2	1.5051060723504489E-5	36	TCRBV06-05*01	TCRBV06	TCRBV06-05	01								TCRBD01,TCRBD02	TCRBD01-01,TCRBD02-01		TCRBJ01-01*01	TCRBJ01	TCRBJ01-01	01				0	4	2	8	0	7	45	62	66	-1	68	2	In	VDJ
CACCTACACGCCCTGCAGCCAGAAGACTCAGCCCTGTATCTCTGCGCCAGCAGACGGACAGGGGGAAATGAAGCTTTCTTTGGACAA	CASRRTGGNEAFF	2	1.5051060723504489E-5	39	TCRBV04-01*01	TCRBV04	TCRBV04-01	01				TCRBD01-01*01	TCRBD01	TCRBD01-01	01				TCRBJ01-01*01	TCRBJ01	TCRBJ01-01	01				6	2	1	1	3	7	42	53	55	65	68	2	In	VDJ
GTGAGCACCTTGGAGCTGGGGGACTCGGCCCTTTATCTTTGCGCCAGCAGCAAGGGACAGGGCGTTTGGGAAGCTTTCTTTGGACAA	CASSKGQGVWEAFF	5	3.7627651808761225E-5	42	TCRBV05-01*01	TCRBV05	TCRBV05-01	01				TCRBD01-01*01	TCRBD01	TCRBD01-01	01				TCRBJ01-01*01	TCRBJ01	TCRBJ01-01	01				4	2	0	3	7	8	39	51	53	62	69	5	In	VDJ
CTTCACATCAATTCCCTGGAGCTTGGTGACTCTGCTGTGTATTTCTGTGCCAGCAGCCTTTAGGTGAGGGAAGCTTTCTTTGGACAA	CASSL*VREAFF	3	2.2576591085256735E-5	36	TCRBV03	TCRBV03				TCRBV03-01,TCRBV03-02		TCRBD02-01*02	TCRBD02	TCRBD02-01	02				TCRBJ01-01*01	TCRBJ01	TCRBJ01-01	01				4	7	11	1	0	8	45	58	65	-1	69	3	Stop	VDJ
AAACCTTCACCTACACGCCCTGCAGCCAGAAGACTCAGCCCTGTATCTCTGCGCCAGCAGCCCGGGAGGGAAGCTTTCTTTGGACAA		6	4.515318217051347E-5	32	TCRBV04-01*01	TCRBV04	TCRBV04-01	01				TCRBD02-01*02	TCRBD02	TCRBD02-01	02				TCRBJ01-01*01	TCRBJ01	TCRBJ01-01	01				4	0	8	1	0	8	49	-1	62	-1	69	6	Out	VDJ
ACTCTGACAGTGACCAGTGCCCATCCTGAAGACAGCAGCTTCTACATCTGCAGTGCTAGCATTGGTTCGGAAGCTTTCTTTGGACAA	CSASIGSEAFF	2	1.5051060723504489E-5	33	TCRBV20-01*01	TCRBV20	TCRBV20-01	01								TCRBD01,TCRBD02	TCRBD01-01,TCRBD02-01		TCRBJ01-01*01	TCRBJ01	TCRBJ01-01	01				3	4	0	10	4	8	48	59	63	65	69	2	In	VDJ
TCCCTAGAGTCTGCCATCCCCAACCAGACAGCTCTTTACTTCTGTGCCACCAGTGAATCACAGGGCGCGGAAGCTTTCTTTGGACAA	CATSESQGAEAFF	2	1.5051060723504489E-5	39	TCRBV24	TCRBV24				TCRBV24-01,TCRBV24-or09_02		TCRBD01-01*01	TCRBD01	TCRBD01-01	01				TCRBJ01-01*01	TCRBJ01	TCRBJ01-01	01				4	3	3	3	4	8	42	56	59	65	69	2	In	VDJ
GCCCTGCAGCCAGAAGACTCAGCCCTGTATCTCTGCGCCAGCAGCCATACAGTGGCGGCCAGGGCTAACGAAGCTTTCTTTGGACAA	CASSHTVAARANEAFF	2	1.5051060723504489E-5	48	TCRBV04-01*01	TCRBV04	TCRBV04-01	01				TCRBD01-01*01	TCRBD01	TCRBD01-01	01				TCRBJ01-01*01	TCRBJ01	TCRBJ01-01	01				3	12	4	3	5	8	33	47	59	64	69	2	In	VDJ
ACCCTGGAGTCTGCCAGGCCCTCACATACCTCTCAGTACCTCTGTGCCAGCAGTGAATCGGGGGGAAGCAAAGCTTTCTTTGGACAA	CASSESGGSKAFF	2	1.5051060723504489E-5	39	TCRBV25-01*01	TCRBV25	TCRBV25-01	01				TCRBD02-01*01	TCRBD02	TCRBD02-01	01				TCRBJ01-01*01	TCRBJ01	TCRBJ01-01	01				1	0	8	1	5	9	42	-1	58	65	70	2	In	VDJ
CTTGACATCCGCTCACCAGGCCTGGGGGACGCAGCCATGTACCTGTGTGCCACCAGCACTTTGGAGGACAAACTGTTTTTTGGCAGT	CATSTLEDKLFF	2	1.5051060723504489E-5	36	TCRBV15-01*01	TCRBV15	TCRBV15-01	01				TCRBD02-01*02	TCRBD02	TCRBD02-01	02				TCRBJ01-04*01	TCRBJ01	TCRBJ01-04	01				4	4	10	1	2	11	45	58	62	67	69	2	In	VDJ
ACCAGTGCCCATCCTGAAGACAGCAGCTTCTACATCTGCAGTGCTAGAGATCAGGGGCAGGGTCCAGGAAAACTGTTTTTTGGCAGT	CSARDQGQGPGKLFF	2	1.5051060723504489E-5	45	TCRBV20	TCRBV20				TCRBV20-01,TCRBV20-or09_02		TCRBD01-01*01	TCRBD01	TCRBD01-01	01				TCRBJ01-04*01	TCRBJ01	TCRBJ01-04	01				0	1	4	2	11	10	36	50	51	57	68	2	In	VDJ
TCGGCTGCTCCCTCCCAGACATCTGTGTACTTCTGTGCCAGCAGCACCCGTGGAGGGGAGGGGGTGAGAAAACTGTTTTTTGGCAGT	CASSTRGGEGVRKLFF	2	1.5051060723504489E-5	48	TCRBV06	TCRBV06				TCRBV06-01,TCRBV06-05		TCRBD02-01*02	TCRBD02	TCRBD02-01	02				TCRBJ01-04*01	TCRBJ01	TCRBJ01-04	01				6	11	9	0	6	10	33	44	55	62	68	2	In	VDJ
ACAGTGACCAGTGCCCATCCTGAAGACAGCAGCTTCTACATCTGCAGTGCTAGATCAGGGGCCATTGAAAAACTGTTTTTTGGCAGT	CSARSGAIEKLFF	2	1.5051060723504489E-5	39	TCRBV20	TCRBV20				TCRBV20-01,TCRBV20-or09_02		TCRBD01-01*01	TCRBD01	TCRBD01-01	01				TCRBJ01-04*01	TCRBJ01	TCRBJ01-04	01				2	1	4	2	4	7	42	54	55	61	65	2	In	VDJ
AGGCTGCTGTCGGCTGCTCCCTCCCAGACATCTGTGTACTTCTGTGCCAGCAGTTACTCAACAGGTGAAAAACTGTTTTTTGGCAGT	CASSYSTGEKLFF	2	1.5051060723504489E-5	39	TCRBV06-05*01	TCRBV06	TCRBV06-05	01				TCRBD01-01*01	TCRBD01	TCRBD01-01	01				TCRBJ01-04*01	TCRBJ01	TCRBJ01-04	01				0	1	3	4	0	7	42	59	60	-1	65	2	In	VDJ
CGCACAGAGCAGGGGGACTCGGCCATGTATCTCTGTGCCAGCAGCCCTCCTCGGACAGGGGGTAGTGAAAAACTGTTTTTTGGCAGT	CASSPPRTGGSEKLFF	7	5.267871253226571E-5	48	TCRBV07-09	TCRBV07	TCRBV07-09				01,03	TCRBD01-01*01	TCRBD01	TCRBD01-01	01				TCRBJ01-04*01	TCRBJ01	TCRBJ01-04	01				5	7	1	1	3	7	33	45	52	62	65	7	In	VDJ
GTGAGCACCTTGGAGCTGGGGGACTCGGCCCTTTATCTTTGCGCCAGCAGCTTGGGCAGGGGGAGTGAAAAACTGTTTTTTGGCAGT	CASSLGRGSEKLFF	3	2.2576591085256735E-5	42	TCRBV05-01*01	TCRBV05	TCRBV05-01	01				TCRBD01-01*01	TCRBD01	TCRBD01-01	01				TCRBJ01-04*01	TCRBJ01	TCRBJ01-04	01				0	1	4	1	2	7	39	55	56	63	65	3	In	VDJ
CTCAGGCTGCTGTCGGCTGCTCCCTCCCAGACATCTGTGTACTTCTGTGCCACCGATTACAGCCCTGAAAAACTGTTTTTTGGCAGT	CATDYSPEKLFF	4	3.0102121447008978E-5	36	TCRBV06-05*01	TCRBV06	TCRBV06-05	01				TCRBD01-01*01	TCRBD01	TCRBD01-01	01				TCRBJ01-04*01	TCRBJ01	TCRBJ01-04	01				10	6	3	5	3	7	45	52	58	62	65	4	In	VDJ
CAGCAGGTAGTGCGAGGAGATTCGGCAGCTTATTTCTGTGCCAGCTCACCCCGGGACAGGGAACCTGAAAAACTGTTTTTTGGCAGT	CASSPRDREPEKLFF	8	6.0204242894017957E-5	45	TCRBV18-01*01	TCRBV18	TCRBV18-01	01				TCRBD01-01*01	TCRBD01	TCRBD01-01	01				TCRBJ01-04*01	TCRBJ01	TCRBJ01-04	01				3	2	0	3	4	7	36	50	52	61	65	8	In	VDJ
ACCAGTGCCCATCCTGAAGACAGCAGCTTCTACATCTGCAGTGCTAGAGATGTGACGGTCGGGGATGAAAAACTGTTTTTTGGCAGT	CSARDVTVGDEKLFF	2	1.5051060723504489E-5	45	TCRBV20	TCRBV20				TCRBV20-01,TCRBV20-or09_02		TCRBD02-01*01	TCRBD02	TCRBD02-01	01				TCRBJ01-04*01	TCRBJ01	TCRBJ01-04	01				0	9	8	3	0	6	36	50	59	-1	64	2	In	VDJ
GAACGCCTTGGAGCTGGACGACTCGGCCCTGTATCTCTGTGCCAGCAGCTTGAAGGGGGTTGCGATGAAAAACTGTTTTTTGGCAGT		2	1.5051060723504489E-5	44	TCRBV05-04*01	TCRBV05	TCRBV05-04	01				TCRBD01-01*01	TCRBD01	TCRBD01-01	01				TCRBJ01-04*01	TCRBJ01	TCRBJ01-04	01				1	1	5	1	5	6	37	52	53	59	64	2	Out	VDJ
CAGCGCACACAGCAGGAGGACTCGGCCGTGTATCTCTGTGCCAGCAGCCCAGACAGGGCCGGTAATGAAAAACTGTTTTTTGGCAGT	CASSPDRAGNEKLFF	6	4.515318217051347E-5	45	TCRBV07-02*01	TCRBV07	TCRBV07-02	01				TCRBD01-01*01	TCRBD01	TCRBD01-01	01				TCRBJ01-04*01	TCRBJ01	TCRBJ01-04	01				5	3	2	3	4	4	36	48	51	58	62	6	In	VDJ
ACAGTGACCAGTGCCCATCCTGAAGACAGCAGCTTCTACATCTGCAGTGCTAGAGGGGACGGTAATGAAAAACTGTTTTTTGGCAGT	CSARGDGNEKLFF	2	1.5051060723504489E-5	39	TCRBV20	TCRBV20				TCRBV20-01,TCRBV20-or09_02						TCRBD01,TCRBD02	TCRBD01-01,TCRBD02-01		TCRBJ01-04*01	TCRBJ01	TCRBJ01-04	01				1	0	0	7	2	4	42	-1	55	60	62	2	In	VDJ
CTACACGCCCTGCAGCCAGAAGACTCAGCCCTGTATCTCTGCGCCAGCAGCCAAGCGAATTCTAATGAAAAACTGTTTTTTGGCAGT	CASSQANSNEKLFF	2	1.5051060723504489E-5	42	TCRBV04-01*01	TCRBV04	TCRBV04-01	01								TCRBD01,TCRBD02	TCRBD01-01,TCRBD02-01		TCRBJ01-04*01	TCRBJ01	TCRBJ01-04	01				1	1	2	8	3	3	39	55	56	58	61	2	In	VDJ
CGCACACAGCAGGAGGACTCCGCCGTGTATCTCTGTGCCAGCAGCCCCTTGCCAGGGGGGTCTAATGAAAAACTGTTTTTTGGCAGT	CASSPLPGGSNEKLFF	4	3.0102121447008978E-5	48	TCRBV07-08*01	TCRBV07	TCRBV07-08	01				TCRBD01-01*01	TCRBD01	TCRBD01-01	01				TCRBJ01-04*01	TCRBJ01	TCRBJ01-04	01				5	7	4	1	2	3	33	45	52	59	61	4	In	VDJ
ACACAGCAGGAGGACTCGGCCGTGTATCTCTGTGCCAGCAGCTTATCGGGACAGGGCCACTCTAATGAAAAACTGTTTTTTGGCAGT	CASSLSGQGHSNEKLFF	5	3.7627651808761225E-5	51	TCRBV07-02*01	TCRBV07	TCRBV07-02	01				TCRBD01-01*01	TCRBD01	TCRBD01-01	01				TCRBJ01-04*01	TCRBJ01	TCRBJ01-04	01				2	2	0	3	5	3	30	45	47	56	61	5	In	VDJ
GAGTCGGCTGCTCCCTCCCAAACATCTGTGTACTTCTGTGCCAGCAGAAGACAGGGAATGGCTAATGAAAAACTGTTTTTTGGCAGT	CASRRQGMANEKLFF	2	1.5051060723504489E-5	45	TCRBV06	TCRBV06				TCRBV06-02,TCRBV06-03		TCRBD01-01*01	TCRBD01	TCRBD01-01	01				TCRBJ01-04*01	TCRBJ01	TCRBJ01-04	01				6	2	2	3	5	3	36	47	49	56	61	2	In	VDJ
ACTGTGAGCAACATGAGCCCTGAAGACAGCAGCATATATCTCTGCAGCGGGGGGACAGGGGCTAATGAAAAACTGTTTTTTGGCAGT	CSGGTGANEKLFF	1	7.5255303617522446E-6	39	TCRBV29-01*01	TCRBV29	TCRBV29-01	01				TCRBD01-01*01	TCRBD01	TCRBD01-01	01				TCRBJ01-04*01	TCRBJ01	TCRBJ01-04	01				7	2	0	2	0	3	42	49	51	-1	61	1	In	VDJ
TCACTGTGACATCGGCCCAAAAGAACCCGACAGCTTTCTATCTCTGTGCCGCTCGTAGGAGCTAATGAAAAACTGTTTTTTGGCAGT		10	7.525530361752245E-5	37	TCRBV19-01	TCRBV19	TCRBV19-01				01,02	TCRBD02-01*02	TCRBD02	TCRBD02-01	02				TCRBJ01-04*01	TCRBJ01	TCRBJ01-04	01				11	7	10	2	0	3	44	50	57	-1	61	10	Out	VDJ
TCACCAGGCCTGGGGGACGCAGCCATGTACCTGTGTGCCACCAGCAGAGGGACAGGGTTAACTAATGAAAAACTGTTTTTTGGCAGT	CATSRGTGLTNEKLFF	3	2.2576591085256735E-5	48	TCRBV15-01*01	TCRBV15	TCRBV15-01	01				TCRBD01-01*01	TCRBD01	TCRBD01-01	01				TCRBJ01-04*01	TCRBJ01	TCRBJ01-04	01				1	0	1	3	2	1	33	-1	49	57	59	3	In	VDJ
ACCAGTGCCCATCCTGAAGACAGCAGCTTCTACATCTGCAGTGCTCACTGGACTGTTGCAACTAATGAAAAACTGTTTTTTGGCAGT	CSAHWTVATNEKLFF	4	3.0102121447008978E-5	45	TCRBV20	TCRBV20				TCRBV20-01,TCRBV20-or09_02		TCRBD02-01	TCRBD02	TCRBD02-01				01,02	TCRBJ01-04*01	TCRBJ01	TCRBJ01-04	01				5	4	1	10	4	0	36	45	49	54	58	4	In	VDJ
TCTCTGGAGCTGGGGGACTCAGCTTTGTATTTCTGTGCCAGCAGCGCCAGGGACAGTGCAACTAATGAAAAACTGTTTTTTGGCAGT	CASSARDSATNEKLFF	4	3.0102121447008978E-5	48	TCRBV09-01	TCRBV09	TCRBV09-01				01,02	TCRBD01-01*01	TCRBD01	TCRBD01-01	01				TCRBJ01-04*01	TCRBJ01	TCRBJ01-04	01				3	3	0	5	2	0	33	46	49	56	58	4	In	VDJ
TCTGCCAGGCCCTCACATACCTCTCAGTACCTCTGTGCCAGCAGTGACCCCCTGGGGGCAACTAATGAAAAACTGTTTTTTGGCAGT	CASSDPLGATNEKLFF	3	2.2576591085256735E-5	48	TCRBV25-01*01	TCRBV25	TCRBV25-01	01								TCRBD01,TCRBD02	TCRBD01-01,TCRBD02-01		TCRBJ01-04*01	TCRBJ01	TCRBJ01-04	01				3	6	6	1	0	0	33	47	53	-1	58	3	In	VDJ
CTGTCGGCTGCTCCCTCCCAGACATCTGTGTACTTCTGTGCCAGCAGTTACTCGGGGGCCCTGAATGAAAAACTGTTTTTTGGCAGT	CASSYSGALNEKLFF	2	1.5051060723504489E-5	45	TCRBV06-05*01	TCRBV06	TCRBV06-05	01				TCRBD01-01*01	TCRBD01	TCRBD01-01	01				TCRBJ01-04*01	TCRBJ01	TCRBJ01-04	01				0	0	6	0	4	5	36	-1	53	59	63	2	In	VDJ
AGCTCCTTGGAGCTGGGGGACTCAGCCCTGTACTTCTGTGCCAGCACCCGAGGGGGGCAGGGCAATGAAAAACTGTTTTTTGGCAGT	CASTRGGQGNEKLFF	7	5.267871253226571E-5	45	TCRBV13-01*01	TCRBV13	TCRBV13-01	01								TCRBD01,TCRBD02	TCRBD01-01,TCRBD02-01		TCRBJ01-04*01	TCRBJ01	TCRBJ01-04	01				7	4	5	1	7	5	36	46	50	56	63	7	In	VDJ
TCGGCTGCTCCCTCCCAAACATCTGTGTACTTCTGTGCCAGCAGTTACTCGGTGGGAGACCTAAATGAAAAACTGTTTTTTGGCAGT	CASSYSVGDLNEKLFF	2	1.5051060723504489E-5	48	TCRBV06	TCRBV06				TCRBV06-02,TCRBV06-03		TCRBD02-01*02	TCRBD02	TCRBD02-01	02				TCRBJ01-04*01	TCRBJ01	TCRBJ01-04	01				0	3	9	2	5	5	33	50	53	58	63	2	In	VDJ
CTGCTCCCTCCCAAACATCTGTGTACTTCTGTGCCAGACGCACCCGCCCGAGGGGAGGGGCGAAATGAAAAACTGTTTTTTGGCAGT		5	3.7627651808761225E-5	52	TCRBV06	TCRBV06				TCRBV06-02,TCRBV06-03		TCRBD02-01*02	TCRBD02	TCRBD02-01	02				TCRBJ01-04*01	TCRBJ01	TCRBJ01-04	01				9	15	9	0	4	5	29	37	52	59	63	5	Out	VDJ
CATCGGCCCAAAAGAACCCGACAGCTTTCTATCTCTGTGCCAGGAGACGGAACCACCGGCCGAAATGAAAAACTGTTTTTTGGCAGT		25	1.8813825904380612E-4	46	TCRBV19-01	TCRBV19	TCRBV19-01				01,02					TCRBD01,TCRBD02	TCRBD01-01,TCRBD02-01		TCRBJ01-04*01	TCRBJ01	TCRBJ01-04	01				9	5	1	8	12	5	35	43	48	51	63	25	Out	VDJ
ACCAGTGCCCATCCTGAAGACAGCAGCTTCTACATCTGCAGTGCAGGACAGGGGCCGTTCGAAGGGGAAAAACTGTTTTTTGGCAGT	CSAGQGPFEGEKLFF	2	1.5051060723504489E-5	45	TCRBV20	TCRBV20				TCRBV20-01,TCRBV20-or09_02		TCRBD01-01*01	TCRBD01	TCRBD01-01	01				TCRBJ01-04*01	TCRBJ01	TCRBJ01-04	01				6	1	1	2	12	8	36	44	45	54	66	2	In	VDJ
CTGAACATGAGCTCCTTGGAGCTGGGGGACTCAGCCCTGTACTTCTGTGCCAGCAGCTTATTCCGGGAAAAACTGTTTTTTGGCAGT	CASSLFREKLFF	2	1.5051060723504489E-5	36	TCRBV13-01*01	TCRBV13	TCRBV13-01	01				TCRBD02-01	TCRBD02	TCRBD02-01				01,02	TCRBJ01-04*01	TCRBJ01	TCRBJ01-04	01				2	3	8	5	0	8	45	60	63	-1	66	2	In	VDJ
GTGACATCGGCCCAAAAGAACCCGACAGCTTTCTATCTCTGTGCCAGTAGTATACGGGGAAAGGACGAAAAACTGTTTTTTGGCAGT	CASSIRGKDEKLFF	13	9.783189470277918E-5	42	TCRBV19-01	TCRBV19	TCRBV19-01				01,02	TCRBD02-01*01	TCRBD02	TCRBD02-01	01				TCRBJ01-04*01	TCRBJ01	TCRBJ01-04	01				2	0	8	3	7	8	39	-1	54	59	66	13	In	VDJ
CTGACGATCCAGCGCACACAGCAGGAGGACTCGGCCGTGTATCTCTGTGCCAGCAGAAAAGACAGAGAAAAACTGTTTTTTGGCAGT	CASRKDREKLFF	3	2.2576591085256735E-5	36	TCRBV07-02*01	TCRBV07	TCRBV07-02	01				TCRBD01-01*01	TCRBD01	TCRBD01-01	01				TCRBJ01-04*01	TCRBJ01	TCRBJ01-04	01				6	4	2	5	1	8	45	56	60	65	66	3	In	VDJ
GCCTTGTTGCTGGGGGACTCGGCCCTCTATCTCTGTGCCAGCAGCTTGTTAGGCACAGGAGGCGCAGAAAAACTGTTTTTTGGCAGT	CASSLLGTGGAEKLFF	2	1.5051060723504489E-5	48	TCRBV05-06*01	TCRBV05	TCRBV05-06	01								TCRBD01,TCRBD02	TCRBD01-01,TCRBD02-01		TCRBJ01-04*01	TCRBJ01	TCRBJ01-04	01				1	6	3	4	7	8	33	48	54	59	66	2	In	VDJ
TGTGAACGCCTTGTTGCTAGGGGACTCGGCCCTCTATCTCTGTGCCAGCAGCTTCAGGGACCAAATCCGCTCCAGCATTTTGGTGAT		1	7.5255303617522446E-6	41	TCRBV05-07*01	TCRBV05	TCRBV05-07	01								TCRBD01,TCRBD02	TCRBD01-01,TCRBD02-01		TCRBJ01-05*01	TCRBJ01	TCRBJ01-05	01				2	2	0	7	10	12	40	54	56	61	71	1	Out	VDJ
ACGATCCAGCGCACACAGCAGGAGGACTCGGCCGTGTATCTCTGTGCCAGCAGCGCACCTTATCCTGGTCCCCAGCATTTTGGTGAT	CASSAPYPGPQHF	2	1.5051060723504489E-5	39	TCRBV07-02*01	TCRBV07	TCRBV07-02	01								TCRBD01,TCRBD02	TCRBD01-01,TCRBD02-01		TCRBJ01-05*01	TCRBJ01	TCRBJ01-05	01				5	12	0	10	1	10	42	54	66	68	69	2	In	VDJ
CTGAAGATCCAGCCCTCAGAACCCAGGGACTCAGCTGTGTACTTCTGTGCCAGCAGTCCCCCGGGGGGGCCCCAGCATTTTGGTGAT	CASSPPGGPQHF	2	1.5051060723504489E-5	36	TCRBV12	TCRBV12				TCRBV12-03,TCRBV12-04		TCRBD02-01*01	TCRBD02	TCRBD02-01	01				TCRBJ01-05*01	TCRBJ01	TCRBJ01-05	01				5	4	8	1	0	9	45	57	61	-1	68	2	In	VDJ
TCCCTAGAGTCTGCCATCCCCAACCAGACAGCTCTTTACTTCTGTGCCACCAGTGACCCGACCCCCGGGCCCCAGCATTTTGGTGAT	CATSDPTPGPQHF	4	3.0102121447008978E-5	39	TCRBV24	TCRBV24				TCRBV24-01,TCRBV24-or09_02						TCRBD01,TCRBD02	TCRBD01-01,TCRBD02-01		TCRBJ01-05*01	TCRBJ01	TCRBJ01-05	01				4	3	2	7	6	9	42	56	59	62	68	4	In	VDJ
AATGTGAACGCCTTGTTGCTGGGGGACTCGGCCCTCTATCTCTGTGCCAGCAGCGACAGGGGGCAAGAGCCCCAGCATTTTGGTGAT	CASSDRGQEPQHF	2	1.5051060723504489E-5	39	TCRBV05-06*01	TCRBV05	TCRBV05-06	01				TCRBD01-01*01	TCRBD01	TCRBD01-01	01				TCRBJ01-05*01	TCRBJ01	TCRBJ01-05	01				4	0	2	0	3	8	42	-1	54	64	67	2	In	VDJ
ACCAGTGCCCATCCTGAAGACAGCAGCTTCTACATCTGCAGTGCTAGAGTTCCGGGACAGGGCTTTCAGCCCCAGCATTTTGGTGAT	CSARVPGQGFQPQHF	2	1.5051060723504489E-5	45	TCRBV20	TCRBV20				TCRBV20-01,TCRBV20-or09_02		TCRBD01-01*01	TCRBD01	TCRBD01-01	01				TCRBJ01-05*01	TCRBJ01	TCRBJ01-05	01				1	4	0	3	3	6	36	49	53	62	65	2	In	VDJ
AGGCTGGAGTCGGCTGCTCCCTCCCAGACATCTGTGTACTTCTGTGCCAGCAGCGGGACTGGGGTTCAGCCCCAGCATTTTGGTGAT	CASSGTGVQPQHF	5	3.7627651808761225E-5	39	TCRBV06-01*01	TCRBV06	TCRBV06-01	01				TCRBD02-01	TCRBD02	TCRBD02-01				01,02	TCRBJ01-05*01	TCRBJ01	TCRBJ01-05	01				6	1	0	10	5	6	42	53	54	60	65	5	In	VDJ
AAGATCCGGTCCACAAAGCTGGAGGACTCAGCCATGTACTTCTGTGCCAGCAGTGTGGACAGCCTTCAGCCCCAGCATTTTGGTGAT	CASSVDSLQPQHF	3	2.2576591085256735E-5	39	TCRBV02-01*01	TCRBV02	TCRBV02-01	01				TCRBD01-01*01	TCRBD01	TCRBD01-01	01				TCRBJ01-05*01	TCRBJ01	TCRBJ01-05	01				4	1	1	5	3	6	42	55	56	62	65	3	In	VDJ
AGGCTGCTGTCGGCTGCTCCCTCCCAGACATCTGTGTACTTCTGTGCCAGCAGGGCAGAACAACTTCAGCCCCAGCATTTTGGTGAT	CASRAEQLQPQHF	4	3.0102121447008978E-5	39	TCRBV06-05*01	TCRBV06	TCRBV06-05	01								TCRBD01,TCRBD02	TCRBD01-01,TCRBD02-01		TCRBJ01-05*01	TCRBJ01	TCRBJ01-05	01				6	6	3	6	3	6	42	53	59	62	65	4	In	VDJ
CCTGGAGTCGCCCAGCCCCAACCAGACCTCTCTGTACTTCTGTGCCAGCAGTTTCTATATAGTGGTCAGCCCCAGCATTTTGGTGAT		9	6.772977325577021E-5	41	TCRBV27-01*01	TCRBV27	TCRBV27-01	01				TCRBD02-01	TCRBD02	TCRBD02-01				01,02	TCRBJ01-05*01	TCRBJ01	TCRBJ01-05	01				3	0	4	9	8	6	40	-1	54	57	65	9	Out	VDJ
CACATCAATTCCCTGGAGCTTGGTGACTCTGCTGTGTATTTCTGTGCCAGCAGCCCGAGGGACAGTCAGCCCCAGCATTTTGGTGAT	CASSPRDSQPQHF	7	5.267871253226571E-5	39	TCRBV03	TCRBV03				TCRBV03-01,TCRBV03-02		TCRBD01-01*01	TCRBD01	TCRBD01-01	01				TCRBJ01-05*01	TCRBJ01	TCRBJ01-05	01				4	3	0	5	0	6	42	55	58	-1	65	7	In	VDJ
CTGAAGATCCGGTCCACAAAGCTGGAGGACTCAGCCATGTACTTCTGTGCCAGCAACGGGGGGGCTCAGCCCCAGCATTTTGGTGAT	CASNGGAQPQHF	6	4.515318217051347E-5	36	TCRBV02-01*01	TCRBV02	TCRBV02-01	01				TCRBD02-01*01	TCRBD02	TCRBD02-01	01				TCRBJ01-05*01	TCRBJ01	TCRBJ01-05	01				7	1	8	0	1	6	45	55	56	64	65	6	In	VDJ
CTGGAGTTGGCTGCTCCCTCCCAGACATCTGTGTACTTCTGTGCCAGCAGTCCTGACAGGGTTTATCAGCCCCAGCATTTTGGTGAT	CASSPDRVYQPQHF	4	3.0102121447008978E-5	42	TCRBV06-06	TCRBV06	TCRBV06-06				01,02	TCRBD01-01*01	TCRBD01	TCRBD01-01	01				TCRBJ01-05*01	TCRBJ01	TCRBJ01-05	01				5	3	2	3	3	5	39	51	54	61	64	4	In	VDJ
AGTTCTAAGAAGCTCCTTCTCAGTGACTCTGGCTTCTATCTCTGTGCCTGGAGCCCAGGGGTGGATCAGCCCCAGCATTTTGGTGAT	CAWSPGVDQPQHF	1	7.5255303617522446E-6	39	TCRBV30-01*01	TCRBV30	TCRBV30-01	01				TCRBD01-01*01	TCRBD01	TCRBD01-01	01				TCRBJ01-05*01	TCRBJ01	TCRBJ01-05	01				3	2	4	2	3	5	42	53	55	61	64	1	In	VDJ
TCGCTCAGGCTGGAGTCGGCTGCTCCCTCCCAGACATCTGTGTACTTCTGTGCCAGTAACAGGGATCAGCCCCAGCATTTTGGTGAT	CASNRDQPQHF	7	5.267871253226571E-5	33	TCRBV06-01*01	TCRBV06	TCRBV06-01	01				TCRBD01-01*01	TCRBD01	TCRBD01-01	01				TCRBJ01-05*01	TCRBJ01	TCRBJ01-05	01				9	2	3	3	0	5	48	56	58	-1	64	7	In	VDJ
GTGAGCACCTTGGAGCTGGGGGACTCGGCCCTTTATCTTTGCGCCAGCAGCTTGGATCACCCCGATCAGCCCCAGCATTTTGGTGAT	CASSLDHPDQPQHF	5	3.7627651808761225E-5	42	TCRBV05-01*01	TCRBV05	TCRBV05-01	01								TCRBD01,TCRBD02	TCRBD01-01,TCRBD02-01		TCRBJ01-05*01	TCRBJ01	TCRBJ01-05	01				0	3	3	7	4	5	39	55	58	60	64	5	In	VDJ
AGGCTGCTGTCGGCTGCTCCCTCCCAGACATCTGTGTACTTCTGTGCCGCCAGGGGTCCAGGCCATCAGCCCCAGCATTTTGGTGAT	CAARGPGHQPQHF	2	1.5051060723504489E-5	39	TCRBV06-05*01	TCRBV06	TCRBV06-05	01				TCRBD01-01*01	TCRBD01	TCRBD01-01	01				TCRBJ01-05*01	TCRBJ01	TCRBJ01-05	01				11	2	4	2	8	5	42	48	50	56	64	2	In	VDJ
AGGCTGCTGTCGGCTGCTCCCTCCCAGACATCTGTGTACTTCTGTGCCAGCAGTTACGGGGGTAATCAGCCCCAGCATTTTGGTGAT	CASSYGGNQPQHF	5	3.7627651808761225E-5	39	TCRBV06-05*01	TCRBV06	TCRBV06-05	01								TCRBD01,TCRBD02	TCRBD01-01,TCRBD02-01		TCRBJ01-05*01	TCRBJ01	TCRBJ01-05	01				2	0	6	1	1	4	42	-1	57	62	63	5	In	VDJ
CTGCTGTCGGCTGCTCCCTCCCAGACATCTGTGTACTTCTGTGCCAGCAGTTTAGGGACAGGTAATCAGCCCCAGCATTTTGGTGAT	CASSLGTGNQPQHF	5	3.7627651808761225E-5	42	TCRBV06-05*01	TCRBV06	TCRBV06-05	01				TCRBD01-01*01	TCRBD01	TCRBD01-01	01				TCRBJ01-05*01	TCRBJ01	TCRBJ01-05	01				4	2	0	4	1	4	39	52	54	62	63	5	In	VDJ
ATCCAGCCCTCAGAACCCAGGGACTCAGCTGTGTACTTCTGTGCCAGCAGCTTCGGACTTGGGAATCAGCCCCAGCATTTTGGTGAT	CASSFGLGNQPQHF	2	1.5051060723504489E-5	42	TCRBV12	TCRBV12				TCRBV12-03,TCRBV12-04		TCRBD02-01	TCRBD02	TCRBD02-01				01,02	TCRBJ01-05*01	TCRBJ01	TCRBJ01-05	01				6	4	1	10	4	4	39	50	54	59	63	2	In	VDJ
CAGGAGGACTCGGCCGTGTATCTCTGTGCCAGCAGCATGCCCGGGACAGGGGGCACCCCCGGGAATCAGCCCCAGCATTTTGGTGAT	CASSMPGTGGTPGNQPQHF	2	1.5051060723504489E-5	57	TCRBV07-02*01	TCRBV07	TCRBV07-02	01				TCRBD01-01*01	TCRBD01	TCRBD01-01	01				TCRBJ01-05*01	TCRBJ01	TCRBJ01-05	01				5	6	0	0	9	4	24	36	42	54	63	2	In	VDJ
GCCCATCCTGAAGACAGCAGCTTCTACATCTGCAGTGCTAGAGATCGGGGCGGGACACTCGTCAATCAGCCCCAGCATTTTGGTGAT	CSARDRGGTLVNQPQHF	2	1.5051060723504489E-5	51	TCRBV20	TCRBV20				TCRBV20-01,TCRBV20-or09_02						TCRBD01,TCRBD02	TCRBD01-01,TCRBD02-01		TCRBJ01-05*01	TCRBJ01	TCRBJ01-05	01				0	7	0	6	5	3	30	44	51	57	62	2	In	VDJ
CTGTCGGCTGCTCCCTCCCAGACATCTGTGTACTTCTGTGCCAGCAGTTACAAAGCAGTGGGCAATCAGCCCCAGCATTTTGGTGAT	CASSYKAVGNQPQHF	2	1.5051060723504489E-5	45	TCRBV06-05*01	TCRBV06	TCRBV06-05	01								TCRBD01,TCRBD02	TCRBD01-01,TCRBD02-01		TCRBJ01-05*01	TCRBJ01	TCRBJ01-05	01				2	4	4	5	3	2	36	51	55	58	61	2	In	VDJ
CCTGCAAAGCTTGAGGACTCGGCCGTGTATCTCTGTGCCAGCAGCTTAGCTAGGGACAGGGGCAATCAGCCCCAGCATTTTGGTGAT	CASSLARDRGNQPQHF	4	3.0102121447008978E-5	48	TCRBV11-02*02	TCRBV11	TCRBV11-02	02				TCRBD01-01*01	TCRBD01	TCRBD01-01	01				TCRBJ01-05*01	TCRBJ01	TCRBJ01-05	01				1	3	0	3	0	2	33	49	52	-1	61	4	In	VDJ
ACATCGGCCCAAAAGAACCCGACAGCTTTCTATCTCTGTGCCAGGAGTGGAGTTGGGGACGGCAATCAGCCCCAGCATTTTGGTGAT	CARSGVGDGNQPQHF	8	6.0204242894017957E-5	45	TCRBV19-01	TCRBV19	TCRBV19-01				01,02					TCRBD01,TCRBD02	TCRBD01-01,TCRBD02-01		TCRBJ01-05*01	TCRBJ01	TCRBJ01-05	01				5	7	0	7	1	2	36	48	55	60	61	8	In	VDJ
CGGCTGCTCCCTCCCAGACATCTGTGTACTTCTGTGCCAGCAGTTACTTGGGTAGTAGTAGGCAATCAGCCCCAGCATTTTGGTGAT		2	1.5051060723504489E-5	49	TCRBV06-05*01	TCRBV06	TCRBV06-05	01								TCRBD01,TCRBD02	TCRBD01-01,TCRBD02-01		TCRBJ01-05*01	TCRBJ01	TCRBJ01-05	01				1	1	0	9	9	2	32	48	49	52	61	2	Out	VDJ
CGGTCCACAAAGCTGGAGGACTCAGCCATGTACTTCTGTGCCAGCAGTGAAGGTGAGGGTCGCAATCAGCCCCAGCATTTTGGTGAT	CASSEGEGRNQPQHF	3	2.2576591085256735E-5	45	TCRBV02-01*01	TCRBV02	TCRBV02-01	01				TCRBD02-01*02	TCRBD02	TCRBD02-01	02				TCRBJ01-05*01	TCRBJ01	TCRBJ01-05	01				1	2	11	0	2	2	36	52	54	59	61	3	In	VDJ
ATCCAGCGCACACAGCAGGAGGACTCCGCCGTGTATCTCTGTGCCAGCAGCTTAGAAGGACGCAATCAGCCCCAGCATTTTGGTGAT	CASSLEGRNQPQHF	3	2.2576591085256735E-5	42	TCRBV07-08*01	TCRBV07	TCRBV07-08	01								TCRBD01,TCRBD02	TCRBD01-01,TCRBD02-01		TCRBJ01-05*01	TCRBJ01	TCRBJ01-05	01				1	2	1	7	0	2	39	55	57	-1	61	3	In	VDJ
ACACAGCAGGAGGACTCCGCCGTGTATCTCTGTGCCACCAAGGGTGGGACAGGGGGTTTTAGCAATCAGCCCCAGCATTTTGGTGAT	CATKGGTGGFSNQPQHF	4	3.0102121447008978E-5	51	TCRBV07-08*01	TCRBV07	TCRBV07-08	01				TCRBD01-01*01	TCRBD01	TCRBD01-01	01				TCRBJ01-05*01	TCRBJ01	TCRBJ01-05	01				10	8	0	1	3	0	30	37	45	56	59	4	In	VDJ
ATCCAGCGCACACAGCAGGAGGACTCCGCCGTGTATCTCTGTGCCAGCAGCCCCCAGGGTAGCAATCAGCCCCAGCATTTTGGTGAT	CASSPQGSNQPQHF	4	3.0102121447008978E-5	42	TCRBV07-08*01	TCRBV07	TCRBV07-08	01				TCRBD01-01*01	TCRBD01	TCRBD01-01	01				TCRBJ01-05*01	TCRBJ01	TCRBJ01-05	01				5	3	4	3	0	0	39	51	54	-1	59	4	In	VDJ
GGGACTCAGCTGTGTACTTCTGTGCCAGCAGTTGCCCCGTCCGGGACAATGGTCATGTATAGCAATCAGCCCCAGCATTTTGGTGAT		3	2.2576591085256735E-5	61	TCRBV12	TCRBV12				TCRBV12-03,TCRBV12-04		TCRBD01-01*01	TCRBD01	TCRBD01-01	01				TCRBJ01-05*01	TCRBJ01	TCRBJ01-05	01				4	9	0	6	11	0	20	33	42	48	59	3	Out	VDJ
AGTGCCCATCCTGAAGACAGCAGCTTCTACATCTGCAGTGCTCTTGACGGACAGAAATATAGCAATCAGCCCCAGCATTTTGGTGAT	CSALDGQKYSNQPQHF	2	1.5051060723504489E-5	48	TCRBV20	TCRBV20				TCRBV20-01,TCRBV20-or09_02		TCRBD01-01*01	TCRBD01	TCRBD01-01	01				TCRBJ01-05*01	TCRBJ01	TCRBJ01-05	01				5	6	1	5	5	0	33	42	48	54	59	2	In	VDJ
GCTGGGGGACTCGGCCCTTTATCTTTGCGCCAGCAGCATCCGGGACAGGATCATCTTGATAGCAATCAGCCCCAGCATTTTGGTGAT		3	2.2576591085256735E-5	56	TCRBV05-01*01	TCRBV05	TCRBV05-01	01				TCRBD01-01*01	TCRBD01	TCRBD01-01	01				TCRBJ01-05*01	TCRBJ01	TCRBJ01-05	01				4	4	0	4	10	0	25	37	41	49	59	3	Out	VDJ
TCCCTGGAGCTTGGTGACTCTGCTGTGTATTTCTGTGCCAGCAGCCAAGGACGACCGCATAGCAATCAGCCCCAGCATTTTGGTGAT	CASSQGRPHSNQPQHF	3	2.2576591085256735E-5	48	TCRBV03	TCRBV03				TCRBV03-01,TCRBV03-02						TCRBD01,TCRBD02	TCRBD01-01,TCRBD02-01		TCRBJ01-05*01	TCRBJ01	TCRBJ01-05	01				1	0	2	7	7	0	33	-1	49	52	59	3	In	VDJ
GAGTCGCCCAGCCCCAACCAGACCTCTCTGTACTTCTGTGCCAGCAGTCCGCCCGGCAATAGCAATCAGCCCCAGCATTTTGGTGAT	CASSPPGNSNQPQHF	6	4.515318217051347E-5	45	TCRBV27-01*01	TCRBV27	TCRBV27-01	01								TCRBD01,TCRBD02	TCRBD01-01,TCRBD02-01		TCRBJ01-05*01	TCRBJ01	TCRBJ01-05	01				5	6	9	0	2	0	36	48	54	57	59	6	In	VDJ
GTGACCAGTGCCCATCCTGAAGACAGCAGCTTCTACATCTGCAGTGCTCCCCCCCCAGGGAGCAATCAGCCCCAGCATTTTGGTGAT	CSAPPPGSNQPQHF	2	1.5051060723504489E-5	42	TCRBV20	TCRBV20				TCRBV20-01,TCRBV20-or09_02		TCRBD01-01*01	TCRBD01	TCRBD01-01	01				TCRBJ01-05*01	TCRBJ01	TCRBJ01-05	01				5	7	4	3	0	1	39	48	55	-1	60	2	In	VDJ
ACTGTGACATCGGCCCAAAAGAACCCGACAGCTTTCTATCTCTGTGCCAGTATGGGACGGAGCAATCAGCCCCAGCATTTTGGTGAT	CASMGRSNQPQHF	4	3.0102121447008978E-5	39	TCRBV19-01	TCRBV19	TCRBV19-01				01,02					TCRBD01,TCRBD02	TCRBD01-01,TCRBD02-01		TCRBJ01-05*01	TCRBJ01	TCRBJ01-05	01				7	1	0	7	2	1	42	52	53	58	60	4	In	VDJ
GAGTCGCCCAGCCCCAACCAGACCTCTCTGTACTTCTGTGCCAGCAGTTTATACCCCGGCAGCAATCAGCCCCAGCATTTTGGTGAT	CASSLYPGSNQPQHF	4	3.0102121447008978E-5	45	TCRBV27-01*01	TCRBV27	TCRBV27-01	01								TCRBD01,TCRBD02	TCRBD01-01,TCRBD02-01		TCRBJ01-05*01	TCRBJ01	TCRBJ01-05	01				1	5	9	0	0	1	36	52	57	-1	60	4	In	VDJ
ACCCTGCAGCCAGAAGACTCGGCCCTGTATCTCTGTGCCAGCAGCCCCCGGACAGGGCGCAGCAATCAGCCCCAGCATTTTGGTGAT	CASSPRTGRSNQPQHF	3	2.2576591085256735E-5	48	TCRBV04-02*01	TCRBV04	TCRBV04-02	01				TCRBD01-01*01	TCRBD01	TCRBD01-01	01				TCRBJ01-05*01	TCRBJ01	TCRBJ01-05	01				4	3	1	3	3	1	33	46	49	57	60	3	In	VDJ
TCGGCCCAAAAGAACCCGACAGCTTTCTATCTCTGTGCCAGTAGTAGTCAGGATAAACCCAGCAATCAGCCCCAGCATTTTGGTGAT	CASSSQDKPSNQPQHF	4	3.0102121447008978E-5	48	TCRBV19-01	TCRBV19	TCRBV19-01				01,02	TCRBD01-01*01	TCRBD01	TCRBD01-01	01				TCRBJ01-05*01	TCRBJ01	TCRBJ01-05	01				4	2	4	4	8	1	33	46	48	52	60	4	In	VDJ
GCTTGGTGACTCTGCTGTGTATTTCTGTGCCAGCAGCTATTGGACAGGGGGGGACTCCAAAGCAATCAGCCCCAGCATTTTGGTGAT		6	4.515318217051347E-5	56	TCRBV03	TCRBV03				TCRBV03-01,TCRBV03-02		TCRBD01-01*01	TCRBD01	TCRBD01-01	01				TCRBJ01-05*01	TCRBJ01	TCRBJ01-05	01				5	4	1	1	9	1	25	37	41	51	60	6	Out	VDJ
TTCTCCCTGTCCCTAGAGTCTGCCATCCCCAACCAGACAGCTCTTTACTGGGAACAGGGCTCCAATCAGCCCCAGCATTTTGGTGAT	EQGSNQPQHF	2	1.5051060723504489E-5	30	TCRBV24	TCRBV24				TCRBV24-01,TCRBV24-or09_02		TCRBD01-01*01	TCRBD01	TCRBD01-01	01				TCRBJ01-05*01	TCRBJ01	TCRBJ01-05	01				20	4	3	3	3	3	51	49	53	59	62	2	In	VDJ
AATGTGAACGCCTTGTTGCTGGGGGACTCGGCCCTCTATCTCTGTGCCAGCAGTTGGGGGACCAATCAGCCCCAGCATTTTGGTGAT	CASSWGTNQPQHF	2	1.5051060723504489E-5	39	TCRBV05-06*01	TCRBV05	TCRBV05-06	01								TCRBD01,TCRBD02	TCRBD01-01,TCRBD02-01		TCRBJ01-05*01	TCRBJ01	TCRBJ01-05	01				5	4	0	7	0	3	42	53	57	-1	62	2	In	VDJ
CCCTCAGAACCCAGGGACTCAGCTGTGTACTTCTGTGCCAGCAGACGGGACAGGGGGTCGACCAATCAGCCCCAGCATTTTGGTGAT	CASRRDRGSTNQPQHF	2	1.5051060723504489E-5	48	TCRBV12	TCRBV12				TCRBV12-03,TCRBV12-04		TCRBD01-01*01	TCRBD01	TCRBD01-01	01				TCRBJ01-05*01	TCRBJ01	TCRBJ01-05	01				6	2	0	1	5	3	33	44	46	57	62	2	In	VDJ
ATCCAGCGCACACAGCAGGAGGACTCCGCCGTGTATCTCTGTGCCAGCAGCTTATACGGAGACAATCAGCCCCAGCATTTTGGTGAT	CASSLYGDNQPQHF	3	2.2576591085256735E-5	42	TCRBV07-08*01	TCRBV07	TCRBV07-08	01				TCRBD02-01*02	TCRBD02	TCRBD02-01	02				TCRBJ01-05*01	TCRBJ01	TCRBJ01-05	01				2	3	10	2	1	3	39	54	57	61	62	3	In	VDJ
ATCCAGCCCTCAGAACCCAGGGACTCAGCTGTGTACTTCTGTGCCAGCACGGTTGGACATAACAATCAGCCCCAGCATTTTGGTGAT	CASTVGHNNQPQHF	2	1.5051060723504489E-5	42	TCRBV12	TCRBV12				TCRBV12-03,TCRBV12-04		TCRBD01-01*01	TCRBD01	TCRBD01-01	01				TCRBJ01-05*01	TCRBJ01	TCRBJ01-05	01				7	5	1	6	3	3	39	49	54	59	62	2	In	VDJ
TGAGCCCTGAAGACAGCAGCATATATCTCTGCAGCCCTCTTCCGGGGGACAGGGGGCCACCTAAATCAGCCCCAGCATTTTGGTGAT		1	7.5255303617522446E-6	52	TCRBV29-01*01	TCRBV29	TCRBV29-01	01				TCRBD01-01*01	TCRBD01	TCRBD01-01	01				TCRBJ01-05*01	TCRBJ01	TCRBJ01-05	01				8	10	0	0	6	4	29	35	45	57	63	1	Out	VDJ
ACCAGTGCCCATCCTGAAGACAGCAGCTTCTACATCTGCAGTGCTGACCCCGGGACAGGGATAAATCAGCCCCAGCATTTTGGTGAT	CSADPGTGINQPQHF	3	2.2576591085256735E-5	45	TCRBV20	TCRBV20				TCRBV20-01,TCRBV20-or09_02		TCRBD01-01*01	TCRBD01	TCRBD01-01	01				TCRBJ01-05*01	TCRBJ01	TCRBJ01-05	01				5	6	0	3	3	4	36	45	51	60	63	3	In	VDJ
ACAGTGACCAGTGCCCATCCTGAAGACAGCAGCTTCTACATCTGCAGTGCTAGGGTTGGGGGAAATCAGCCCCAGCATTTTGGTGAT	CSARVGGNQPQHF	5	3.7627651808761225E-5	39	TCRBV20	TCRBV20				TCRBV20-01,TCRBV20-or09_02						TCRBD01,TCRBD02	TCRBD01-01,TCRBD02-01		TCRBJ01-05*01	TCRBJ01	TCRBJ01-05	01				3	4	6	1	1	4	42	53	57	62	63	5	In	VDJ
GTGAACGCCTTGGAGCTGGACGACTCGGCCCTGTATCTCTGTGCCAGCAGGTAAGGACAGCGAAATCAGCCCCAGCATTTTGGTGAT	CASR*GQRNQPQHF	2	1.5051060723504489E-5	42	TCRBV05-04*01	TCRBV05	TCRBV05-04	01				TCRBD01-01*01	TCRBD01	TCRBD01-01	01				TCRBJ01-05*01	TCRBJ01	TCRBJ01-05	01				5	4	1	5	3	4	39	50	54	60	63	2	Stop	VDJ
CCTGGAGTCGCCCAGCCCCAACCAGACCTCTCTGTACTTCTGTGCCAGCAGACGGACGGATCAAATCAGCCCCAGCATTTTGGTGAT		4	3.0102121447008978E-5	41	TCRBV27-01*01	TCRBV27	TCRBV27-01	01								TCRBD01,TCRBD02	TCRBD01-01,TCRBD02-01		TCRBJ01-05*01	TCRBJ01	TCRBJ01-05	01				6	2	1	7	6	4	40	51	53	57	63	4	Out	VDJ
GAGTCGCCCAGCCCCAACCAGACCTCTCTGTACTTCTGTGCCAGCAGTCCGACCGGGGGGCAGGAGCAGCCCCAGCATTTTGGTGAT	CASSPTGGQEQPQHF	4	3.0102121447008978E-5	45	TCRBV27-01*01	TCRBV27	TCRBV27-01	01				TCRBD02-01*01	TCRBD02	TCRBD02-01	01				TCRBJ01-05*01	TCRBJ01	TCRBJ01-05	01				5	5	8	1	6	7	36	48	53	60	66	4	In	VDJ
CTGACTGTGAGCAACATGAGCCCTGAAGACAGCAGCATATATCTCTGCAGCGTTGACCCGGTAGAGCAGCCCCAGCATTTTGGTGAT	CSVDPVEQPQHF	1	7.5255303617522446E-6	36	TCRBV29-01*01	TCRBV29	TCRBV29-01	01				TCRBD02-01	TCRBD02	TCRBD02-01				01,02	TCRBJ01-05*01	TCRBJ01	TCRBJ01-05	01				3	5	5	8	2	7	45	56	61	64	66	1	In	VDJ
AATGTGAGCACCTTGGAGCTGGGGGACTCGGCCCTTTATCTTTGCGCCAGCAGCTTAGCGTTAGGCCAGCCCCAGCATTTTGGTGAT	CASSLALGQPQHF	2	1.5051060723504489E-5	39	TCRBV05-01*01	TCRBV05	TCRBV05-01	01				TCRBD02-01	TCRBD02	TCRBD02-01				01,02	TCRBJ01-05*01	TCRBJ01	TCRBJ01-05	01				2	0	6	6	6	7	42	-1	56	60	66	2	In	VDJ
ACTGTGAGCAACATGAGCCCTGAAGACAGCAGCATATATCTCTGCAGCGTCCAGTGGGGGAGAGACCAGCCCCAGCATTTTGGTGAT	CSVQWGRDQPQHF	1	7.5255303617522446E-6	39	TCRBV29-01*01	TCRBV29	TCRBV29-01	01								TCRBD01,TCRBD02	TCRBD01-01,TCRBD02-01		TCRBJ01-05*01	TCRBJ01	TCRBJ01-05	01				6	5	6	1	6	7	42	50	55	60	66	1	In	VDJ
CTGGAGTCAGCTACCCGCTCCCAGACATCTGTGTATTTCTGCGCCAGCAGTGAGCCAGGGACGGGACAGCCCCAGCATTTTGGTGAT	CASSEPGTGQPQHF	3	2.2576591085256735E-5	42	TCRBV10-02*01	TCRBV10	TCRBV10-02	01								TCRBD01,TCRBD02	TCRBD01-01,TCRBD02-01		TCRBJ01-05*01	TCRBJ01	TCRBJ01-05	01				2	3	0	7	4	7	39	54	57	62	66	3	In	VDJ
TGTCGGCTGCTCCCTCCCAGACATCTGTGTACTTCTGTGCCAGCATCACGACAGGCGGCGGAGGAACAGCCCCAGCATTTTGGTGAT		7	5.267871253226571E-5	46	TCRBV06-05*01	TCRBV06	TCRBV06-05	01				TCRBD01-01*01	TCRBD01	TCRBD01-01	01				TCRBJ01-05*01	TCRBJ01	TCRBJ01-05	01				7	4	2	4	11	7	35	45	49	55	66	7	Out	VDJ
ATGAATGTGAGCACCTTGGAGCTGGGGGACTCGGCCCTTTATCTTTGCGCCAGCAGCTTAGACAGGGCAGGTACTACCTTCGGTTCG	CASSLDRAGTTF	2	1.5051060723504489E-5	36	TCRBV05-01*01	TCRBV05	TCRBV05-01	01				TCRBD01-01*01	TCRBD01	TCRBD01-01	01				TCRBJ01-02*01	TCRBJ01	TCRBJ01-02	01				2	1	2	3	8	14	45	59	60	67	75	2	In	VDJ
AAGATCCAGCCCTCAGAACCCAGGGACTCAGCTGTGTACTTCTGTGCCAGCAGCGTGGGACAGGGGGTTGGCTACACCTTCGGTTCG	CASSVGQGVGYTF	6	4.515318217051347E-5	39	TCRBV12	TCRBV12				TCRBV12-03,TCRBV12-04		TCRBD01-01*01	TCRBD01	TCRBD01-01	01				TCRBJ01-02*01	TCRBJ01	TCRBJ01-02	01				6	3	0	1	1	7	42	53	56	67	68	6	In	VDJ
CTGAATGTGAACGCCTTGTTGCTGGGGGACTCGGCCCTCTATCTCTGTGCCAGCAGCTTGGGGAGTCTTGGCTACACCTTCGGTTCG	CASSLGSLGYTF	2	1.5051060723504489E-5	36	TCRBV05-06*01	TCRBV05	TCRBV05-06	01				TCRBD02-01*02	TCRBD02	TCRBD02-01	02				TCRBJ01-02*01	TCRBJ01	TCRBJ01-02	01				0	0	10	2	3	7	45	-1	61	65	68	2	In	VDJ
CAGCGCACACAGCAGGAGGACTCGGCCGTGTATCTCTGTGCCAGCACCCGGCCGGCAGGGGGATTTGGTGGCTACACCTTCGGTTCG	CASTRPAGGFGGYTF	2	1.5051060723504489E-5	45	TCRBV07-02*01	TCRBV07	TCRBV07-02	01				TCRBD01-01*01	TCRBD01	TCRBD01-01	01				TCRBJ01-02*01	TCRBJ01	TCRBJ01-02	01				7	9	4	1	6	7	36	46	55	62	68	2	In	VDJ
ACAGTGACCAGTGCCCATCCTGAAGACAGCAGCTTCTACATCTGCAGTGCTAGAGAATCAGCCTCGGGTGGCTACACCTTCGGTTCG	CSARESASGGYTF	2	1.5051060723504489E-5	39	TCRBV20	TCRBV20				TCRBV20-01,TCRBV20-or09_02		TCRBD02-01	TCRBD02	TCRBD02-01				01,02	TCRBJ01-02*01	TCRBJ01	TCRBJ01-02	01				0	8	8	4	0	7	42	56	64	-1	68	2	In	VDJ
ATCCGGTCCACAAAGCTGGAGGACTCAGCCATGTACTTCTGTGCCAGCAGCAGAACACAGGGGGCGGGTGGCTACACCTTCGGTTCG	CASSRTQGAGGYTF	3	2.2576591085256735E-5	42	TCRBV02-01*01	TCRBV02	TCRBV02-01	01				TCRBD01-01*01	TCRBD01	TCRBD01-01	01				TCRBJ01-02*01	TCRBJ01	TCRBJ01-02	01				6	6	3	0	3	7	39	50	56	65	68	3	In	VDJ
TAGAGTCTGCCATCCCCAACCAGACAGCTCTTTACTTCTGTGCCACCAGTGATTTCTCTGGGGACATCTGGCTACACCTTCGGTTCG		4	3.0102121447008978E-5	43	TCRBV24	TCRBV24				TCRBV24-01,TCRBV24-or09_02		TCRBD01-01*01	TCRBD01	TCRBD01-01	01				TCRBJ01-02*01	TCRBJ01	TCRBJ01-02	01				1	5	0	6	2	7	38	55	60	66	68	4	Out	VDJ
GCCCTGCAGCCAGAAGACTCAGCCCTGTATCTCTGCGCCAGCAGCCAAGAGGAATTGGCGGCCATTTATGGCTACACCTTCGGTTCG	CASSQEELAAIYGYTF	3	2.2576591085256735E-5	48	TCRBV04-01*01	TCRBV04	TCRBV04-01	01				TCRBD02-01	TCRBD02	TCRBD02-01				01,02	TCRBJ01-02*01	TCRBJ01	TCRBJ01-02	01				0	7	7	5	5	5	33	50	57	61	66	3	In	VDJ
ATCCAGCAGGTAGTGCGAGGAGATTCGGCAGCTTATTTCTGTGCCAGCTCACCACCGAACGGAATTTATGGCTACACCTTCGGTTCG	CASSPPNGIYGYTF	6	4.515318217051347E-5	42	TCRBV18-01*01	TCRBV18	TCRBV18-01	01								TCRBD01,TCRBD02	TCRBD01-01,TCRBD02-01		TCRBJ01-02*01	TCRBJ01	TCRBJ01-02	01				0	4	1	8	3	5	39	56	60	63	66	6	In	VDJ
GAGTTGGCTGCTCCCTCCCAGACATCTGTGTACTTCTGTGCCAGCAGGGCACAGGGTTTCAGTGCTTATGGCTACACCTTCGGTTCG	CASRAQGFSAYGYTF	5	3.7627651808761225E-5	45	TCRBV06-06	TCRBV06	TCRBV06-06				01,02	TCRBD01-01*01	TCRBD01	TCRBD01-01	01				TCRBJ01-02*01	TCRBJ01	TCRBJ01-02	01				6	3	3	3	10	5	36	47	50	56	66	5	In	VDJ
AGCAACATGAGCCCTGAAGACAGCAGCATATATCTCTGCAGCGTTTTCCAGACAGGGGGTTATGGGTATGGCTACACCTTCGGTTCG	CSVFQTGGYGYGYTF	1	7.5255303617522446E-6	45	TCRBV29-01*01	TCRBV29	TCRBV29-01	01				TCRBD01-01*01	TCRBD01	TCRBD01-01	01				TCRBJ01-02*01	TCRBJ01	TCRBJ01-02	01				5	5	2	1	7	5	36	45	50	59	66	1	In	VDJ
CAGAACTGGAGGATTCTGGAGTTTATTTCTGTGCCAGCAGCCCCCATCCCCCGCTACAGGGAGGGGTATGGCTACACCTTCGGTTCG		2	1.5051060723504489E-5	52	TCRBV14-01*01	TCRBV14	TCRBV14-01	01				TCRBD02-01*02	TCRBD02	TCRBD02-01	02				TCRBJ01-02*01	TCRBJ01	TCRBJ01-02	01				4	16	9	0	1	5	29	42	58	65	66	2	Out	VDJ
CACACCCTGCAGCCAGAAGACTCGGCCCTGTATCTCTGTGCCAGCAGCCAAGATTTGGAGGGGGTCTATGGCTACACCTTCGGTTCG	CASSQDLEGVYGYTF	2	1.5051060723504489E-5	45	TCRBV04-02*01	TCRBV04	TCRBV04-02	01								TCRBD01,TCRBD02	TCRBD01-01,TCRBD02-01		TCRBJ01-02*01	TCRBJ01	TCRBJ01-02	01				0	5	5	1	1	4	36	53	58	64	65	2	In	VDJ
GTCAGCTGCTCCCTCCCAGACATCTGTGTACTTCTGTGCCAGCAGTTAAGACAGGGGGCGAGGGTCTATGGCTACACCTTCGGTTCG		2	1.5051060723504489E-5	47	TCRBV06	TCRBV06				TCRBV06-05,TCRBV06-09		TCRBD01-01*01	TCRBD01	TCRBD01-01	01				TCRBJ01-02*01	TCRBJ01	TCRBJ01-02	01				3	1	2	0	6	4	34	48	49	59	65	2	Out	VDJ
GCTGCTCCCTCCCAGACATCTGTGTACTTCTGTGCCAGCAGTTCCTCCGCTAATCGGGACAGGGTCTATGGCTACACCTTCGGTTCG	CASSSSANRDRVYGYTF	3	2.2576591085256735E-5	51	TCRBV06	TCRBV06				TCRBV06-05,TCRBV06-06		TCRBD01-01*01	TCRBD01	TCRBD01-01	01				TCRBJ01-02*01	TCRBJ01	TCRBJ01-02	01				0	8	0	3	1	4	30	47	55	64	65	3	In	VDJ
GGAGTTGGCTGCTCCCTCCCAGACATCTGTGTACTTCTGTGCCAGCACATAAGGAGGGCGTCGGTCTATGGCTACACCTTCGGTTCG		2	1.5051060723504489E-5	44	TCRBV06-06	TCRBV06	TCRBV06-06				01,02	TCRBD02-01*02	TCRBD02	TCRBD02-01	02				TCRBJ01-02*01	TCRBJ01	TCRBJ01-02	01				7	5	10	0	7	4	37	47	52	58	65	2	Out	VDJ
AGCACCTTGGAGCTGGGGGACTCGGCCCTTTATCTTTGCGCCAGCAGCTCAGGACAGGGCAGTCTCTATGGCTACACCTTCGGTTCG	CASSSGQGSLYGYTF	2	1.5051060723504489E-5	45	TCRBV05-01*01	TCRBV05	TCRBV05-01	01				TCRBD01-01*01	TCRBD01	TCRBD01-01	01				TCRBJ01-02*01	TCRBJ01	TCRBJ01-02	01				3	2	1	3	6	4	36	49	51	59	65	2	In	VDJ
AGGCTGGAGTCGGCTGCTCCCTCCCAGACATCTGTGTACTTCTGTGCCAGCAGTGACCCCCGACTCTATGGCTACACCTTCGGTTCG	CASSDPRLYGYTF	3	2.2576591085256735E-5	39	TCRBV06-01*01	TCRBV06	TCRBV06-01	01				TCRBD02-01	TCRBD02	TCRBD02-01				01,02	TCRBJ01-02*01	TCRBJ01	TCRBJ01-02	01				3	5	2	10	0	4	42	56	61	-1	65	3	In	VDJ
TGCAGCAAGAAGACTCAGCTGCGTATCTCTGCACCAGCAGCCAAGAGGGGGCCCAGGCGGATTATCTATGGCTACACCTTCGGTTCG		4	3.0102121447008978E-5	52	TCRBV01-01*01	TCRBV01	TCRBV01-01	01				TCRBD01-01*01	TCRBD01	TCRBD01-01	01				TCRBJ01-02*01	TCRBJ01	TCRBJ01-02	01				0	0	6	0	13	4	29	-1	46	52	65	4	Out	VDJ
GCCTTGGAGCTGGACGACTCGGCCCTGTATCTCTGTGCCAGCAGCTTGGCAGGCGCCCCGGGGATCTATGGCTACACCTTCGGTTCG	CASSLAGAPGIYGYTF	2	1.5051060723504489E-5	48	TCRBV05-04*01	TCRBV05	TCRBV05-04	01				TCRBD02-01*01	TCRBD02	TCRBD02-01	01				TCRBJ01-02*01	TCRBJ01	TCRBJ01-02	01				0	9	8	3	2	4	33	49	58	63	65	2	In	VDJ
GTGAACGCCTTGTTGCTAGGGGACTCGGCCCTCTATCTCTGTGCCAGCAGCGCCGGGCGGGGGGGCTATGGCTACACCTTCGGTTCG	CASSAGRGGYGYTF	1	7.5255303617522446E-6	42	TCRBV05-07*01	TCRBV05	TCRBV05-07	01				TCRBD02-01*01	TCRBD02	TCRBD02-01	01				TCRBJ01-02*01	TCRBJ01	TCRBJ01-02	01				4	5	7	0	0	4	39	51	56	-1	65	1	In	VDJ
GTGACCAGTGCCCATCCTGAAGACAGCAGCTTCTACATCTGCAGTGTCAAGCCCCCCGGCAGGGGCTATGGCTACACCTTCGGTTCG	CSVKPPGRGYGYTF	2	1.5051060723504489E-5	42	TCRBV20	TCRBV20				TCRBV20-01,TCRBV20-or09_02		TCRBD01-01*01	TCRBD01	TCRBD01-01	01				TCRBJ01-02*01	TCRBJ01	TCRBJ01-02	01				7	13	4	2	0	4	39	46	59	-1	65	2	In	VDJ
TCTAAGAAGCTCCTTCTCAGTGACTCTGGCTTCTATCTCTGTGCCTCTTGGATAACTGGGGCCGGCTATGGCTACACCTTCGGTTCG	CASWITGAGYGYTF	3	2.2576591085256735E-5	42	TCRBV30-01*01	TCRBV30	TCRBV30-01	01				TCRBD01-01*01	TCRBD01	TCRBD01-01	01				TCRBJ01-02*01	TCRBJ01	TCRBJ01-02	01				7	11	7	0	3	4	39	46	57	62	65	3	In	VDJ
CCATCCTGAAGACAGCAGCTTCTACATCTGCAGTGCTAGACTAGGGGAGGGGTAGGGGCCTTAGGCTATGGCTACACCTTCGGTTCG		2	1.5051060723504489E-5	53	TCRBV20	TCRBV20				TCRBV20-01,TCRBV20-or09_02		TCRBD02-01*02	TCRBD02	TCRBD02-01	02				TCRBJ01-02*01	TCRBJ01	TCRBJ01-02	01				2	4	9	0	14	4	28	40	44	51	65	2	Out	VDJ
CTCACTGTGACATCGGCCCAAAAGAACCCGACAGCTTTCTATCTCTGTGCCAGTAGTATCGACAGCTATGGCTACACCTTCGGTTCG	CASSIDSYGYTF	4	3.0102121447008978E-5	36	TCRBV19-01	TCRBV19	TCRBV19-01				01,02	TCRBD01-01*01	TCRBD01	TCRBD01-01	01				TCRBJ01-02*01	TCRBJ01	TCRBJ01-02	01				3	1	2	5	0	4	45	59	60	-1	65	4	In	VDJ
CTTCTCAGTGACTCTGGCTTCTATCTCTGTGCCTACTTATCTAATCCGGGACAGGGGACGTCAAGCTATGGCTACACCTTCGGTTCG	CAYLSNPGQGTSSYGYTF	1	7.5255303617522446E-6	54	TCRBV30-01*01	TCRBV30	TCRBV30-01	01				TCRBD01-01*01	TCRBD01	TCRBD01-01	01				TCRBJ01-02*01	TCRBJ01	TCRBJ01-02	01				7	13	0	2	8	4	27	34	47	57	65	1	In	VDJ
CTACACACCCTGCAGCCAGAAGACTCGGCCCTGTATCTCTGTGCCAGCAGCCAAGATGGAGGTTCCTATGGCTACACCTTCGGTTCG	CASSQDGGSYGYTF	3	2.2576591085256735E-5	42	TCRBV04-02*01	TCRBV04	TCRBV04-02	01				TCRBD02-01*02	TCRBD02	TCRBD02-01	02				TCRBJ01-02*01	TCRBJ01	TCRBJ01-02	01				0	1	10	1	3	4	39	56	57	62	65	3	In	VDJ
ATCCAGCCCTCAGAACCCAGGGACTCAGCTGTGTACTTCTGTGCCACCCGGGAACAGGGGGCGGCCTATGGCTACACCTTCGGTTCG	CATREQGAAYGYTF	3	2.2576591085256735E-5	42	TCRBV12	TCRBV12				TCRBV12-03,TCRBV12-04		TCRBD01-01*01	TCRBD01	TCRBD01-01	01				TCRBJ01-02*01	TCRBJ01	TCRBJ01-02	01				10	7	3	0	3	4	39	46	53	62	65	3	In	VDJ
AGTCTGCCATCCCCAACCAGACAGCTCTTTACTTCTGTGCCACCAGTGACGCCGGAGGGGGCCCCCTATGGCTACACCTTCGGTTCG		2	1.5051060723504489E-5	46	TCRBV24	TCRBV24				TCRBV24-01,TCRBV24-or09_02		TCRBD01-01*01	TCRBD01	TCRBD01-01	01				TCRBJ01-02*01	TCRBJ01	TCRBJ01-02	01				4	6	5	0	3	4	35	49	55	62	65	2	Out	VDJ
TCTAAGAAGCTCCTTCTCAGTGACTCTGGCTTCTATCTCTGTGCCTGGAACAGGGACAGGGGATACTATGGCTACACCTTCGGTTCG	CAWNRDRGYYGYTF	1	7.5255303617522446E-6	42	TCRBV30-01*01	TCRBV30	TCRBV30-01	01				TCRBD01-01*01	TCRBD01	TCRBD01-01	01				TCRBJ01-02*01	TCRBJ01	TCRBJ01-02	01				4	3	0	2	2	3	39	49	52	62	64	1	In	VDJ
AGTTCTAAGAAGCTCCTTCTCAGTGACTCTGGCTTCTATCTCTGTGCCTTTCAGGGTTCACGGGACTATGGCTACACCTTCGGTTCG	CAFQGSRDYGYTF	1	7.5255303617522446E-6	39	TCRBV30-01*01	TCRBV30	TCRBV30-01	01				TCRBD01-01*01	TCRBD01	TCRBD01-01	01				TCRBJ01-02*01	TCRBJ01	TCRBJ01-02	01				7	2	4	3	8	3	42	49	51	56	64	1	In	VDJ
AATGTGAGCACCTTGGAGCTGGGGGACTCGGCCCTTTATCTTTGCGCCAGCAGCTTGGATGGAGACTATGGCTACACCTTCGGTTCG	CASSLDGDYGYTF	2	1.5051060723504489E-5	39	TCRBV05-01*01	TCRBV05	TCRBV05-01	01				TCRBD02-01*02	TCRBD02	TCRBD02-01	02				TCRBJ01-02*01	TCRBJ01	TCRBJ01-02	01				0	2	10	2	0	3	42	58	60	-1	64	2	In	VDJ
CACGCCCTGCAGCCAGAAGACTCAGCCCTGTATCTCTGCGCCAGCAGCCCGGTTACCGGGACAGACTATGGCTACACCTTCGGTTCG	CASSPVTGTDYGYTF	5	3.7627651808761225E-5	45	TCRBV04-01*01	TCRBV04	TCRBV04-01	01				TCRBD01-01*01	TCRBD01	TCRBD01-01	01				TCRBJ01-02*01	TCRBJ01	TCRBJ01-02	01				4	8	0	5	0	3	36	49	57	-1	64	5	In	VDJ
CTGACAGTGACCAGTGCCCATCCTGAAGACAGCAGCTTCTACATCTGCAGCGCGCAGGCCGACCACTATGGCTACACCTTCGGTTCG	CSAQADHYGYTF	2	1.5051060723504489E-5	36	TCRBV20	TCRBV20				TCRBV20-01,TCRBV20-or09_02		TCRBD01-01*01	TCRBD01	TCRBD01-01	01				TCRBJ01-02*01	TCRBJ01	TCRBJ01-02	01				9	4	4	4	6	3	45	50	54	58	64	2	In	VDJ
GTGCAGCCTGCAGAACTGGAGGATTCTGGAGTTTATTTCTGTGCCAGCAGCCCGACAGGGTTTAACTATGGCTACACCTTCGGTTCG	CASSPTGFNYGYTF	4	3.0102121447008978E-5	42	TCRBV14-01*01	TCRBV14	TCRBV14-01	01				TCRBD01-01*01	TCRBD01	TCRBD01-01	01				TCRBJ01-02*01	TCRBJ01	TCRBJ01-02	01				4	1	2	3	2	1	39	52	53	60	62	4	In	VDJ
TGAGCAACATGAGCCCTGAAGACAGCAGCATATATCTCTGCAGCGTTTGAATATAAAGGCTTTAACTATGGCTACACCTTCGGTTCG		1	7.5255303617522446E-6	43	TCRBV29-01*01	TCRBV29	TCRBV29-01	01								TCRBD01,TCRBD02	TCRBD01-01,TCRBD02-01		TCRBJ01-02*01	TCRBJ01	TCRBJ01-02	01				5	9	5	4	3	1	38	47	56	59	62	1	Out	VDJ
AGCTCTCTGGAGCTGGGGGACTCAGCTTTGTATTTCTGTGCCAGCAGCGTGGGGACAGGGGGTAACTATGGCTACACCTTCGGTTCG	CASSVGTGGNYGYTF	2	1.5051060723504489E-5	45	TCRBV09-01	TCRBV09	TCRBV09-01				01,02	TCRBD01-01*01	TCRBD01	TCRBD01-01	01				TCRBJ01-02*01	TCRBJ01	TCRBJ01-02	01				2	1	0	1	0	1	36	50	51	-1	62	2	In	VDJ
GAGTCGGCTGCTCCCTCCCAGACATCTGTGTACTTCTGTGCCAGCAGTGAAAGGTCAGGCTCTAACTATGGCTACACCTTCGGTTCG	CASSERSGSNYGYTF	4	3.0102121447008978E-5	45	TCRBV06-01*01	TCRBV06	TCRBV06-01	01				TCRBD01-01*01	TCRBD01	TCRBD01-01	01				TCRBJ01-02*01	TCRBJ01	TCRBJ01-02	01				2	4	4	4	2	0	36	51	55	59	61	4	In	VDJ
CTGACTGTGAGCAACATGAGCCCTGAAGACAGCAGCATATATCTCTGCAGCGTTGACCGGGCTAACTATGGCTACACCTTCGGTTCG	CSVDRANYGYTF	1	7.5255303617522446E-6	36	TCRBV29-01*01	TCRBV29	TCRBV29-01	01				TCRBD02-01	TCRBD02	TCRBD02-01				01,02	TCRBJ01-02*01	TCRBJ01	TCRBJ01-02	01				3	1	8	4	0	0	45	56	57	-1	61	1	In	VDJ
CTGACAGTGACCAGTGCCCATCCTGAAGACAGCAGCTTCTACATCTGCAGTGCTGGGACAGCTAACTATGGCTACACCTTCGGTTCG	CSAGTANYGYTF	6	4.515318217051347E-5	36	TCRBV20	TCRBV20				TCRBV20-01,TCRBV20-or09_02		TCRBD01-01*01	TCRBD01	TCRBD01-01	01				TCRBJ01-02*01	TCRBJ01	TCRBJ01-02	01				5	0	0	5	0	0	45	-1	54	-1	61	6	In	VDJ
TGAACGCCTTGTTGCTGGGGGACTCGGCCCTCTATCTCTGTGCCAGCAGCCCACCGACAGCCTAACTATGGCTACACCTTCGGTTCG		2	1.5051060723504489E-5	43	TCRBV05-06*01	TCRBV05	TCRBV05-06	01				TCRBD01-01*01	TCRBD01	TCRBD01-01	01				TCRBJ01-02*01	TCRBJ01	TCRBJ01-02	01				4	5	2	5	1	0	38	50	55	60	61	2	Out	VDJ
TCACCAGGCCTGGGGGACGCAGCCATGTACCTGTGTGCCACCAGCAGAGATGGGGGCCATACTAACTATGGCTACACCTTCGGTTCG	CATSRDGGHTNYGYTF	2	1.5051060723504489E-5	48	TCRBV15-01*01	TCRBV15	TCRBV15-01	01				TCRBD01-01*01	TCRBD01	TCRBD01-01	01				TCRBJ01-02*01	TCRBJ01	TCRBJ01-02	01				0	1	6	0	4	0	33	50	51	57	61	2	In	VDJ
ACCAGTGCCCATCCTGAAGACAGCAGCTTCTACATCTGCAGTGCTAGGGGACAGGGTGGGACTAACTATGGCTACACCTTCGGTTCG	CSARGQGGTNYGYTF	3	2.2576591085256735E-5	45	TCRBV20	TCRBV20				TCRBV20-01,TCRBV20-or09_02		TCRBD01-01*01	TCRBD01	TCRBD01-01	01				TCRBJ01-02*01	TCRBJ01	TCRBJ01-02	01				3	0	0	3	5	0	36	-1	47	56	61	3	In	VDJ
CTGTCGGCTGCTCCCTCCCAGACATCTGTGTACTTCTGTGCCAGCAGTTCCAACAGGCGAACTAACTATGGCTACACCTTCGGTTCG	CASSSNRRTNYGYTF	2	1.5051060723504489E-5	45	TCRBV06-05*01	TCRBV06	TCRBV06-05	01				TCRBD01-01*01	TCRBD01	TCRBD01-01	01				TCRBJ01-02*01	TCRBJ01	TCRBJ01-02	01				4	3	3	4	4	0	36	49	52	57	61	2	In	VDJ
AGCCCTCAGAACCCAGGGACTCAGCTGTGTACTTCTGTGCCAGCAGTTTACCCGGCAGAGTATAACTATGGCTACACCTTCGGTTCG		2	1.5051060723504489E-5	46	TCRBV12	TCRBV12				TCRBV12-03,TCRBV12-04						TCRBD01,TCRBD02	TCRBD01-01,TCRBD02-01		TCRBJ01-02*01	TCRBJ01	TCRBJ01-02	01				2	5	4	5	4	1	35	50	55	58	62	2	Out	VDJ
CCCATCCTGAAGACAGCAGCTTCTACATCTGCAGTGCGCGCCCACGGGGGAAACCTATCCCATAACTATGGCTACACCTTCGGTTCG		3	2.2576591085256735E-5	52	TCRBV20	TCRBV20				TCRBV20-01,TCRBV20-or09_02		TCRBD02-01*01	TCRBD02	TCRBD02-01	01				TCRBJ01-02*01	TCRBJ01	TCRBJ01-02	01				6	7	8	2	12	1	29	37	44	50	62	3	Out	VDJ
AGGATCCAGCAGGTAGTGCGAGGAGATTCGGCAGCTTATTTCTGTGCCAGTTCCCCGGGCCTGAACTATGGCTACACCTTCGGTTCG	CASSPGLNYGYTF	7	5.267871253226571E-5	39	TCRBV18-01*01	TCRBV18	TCRBV18-01	01								TCRBD01,TCRBD02	TCRBD01-01,TCRBD02-01		TCRBJ01-02*01	TCRBJ01	TCRBJ01-02	01				9	6	8	0	3	2	42	50	56	60	63	7	In	VDJ
TTGGAGCTGGACGACTCGGCCCTGTATCTCTGTGCCAGCAGCCCCGGATGGGCAGGAGATTCGAACTATGGCTACACCTTCGGTTCG	CASSPGWAGDSNYGYTF	2	1.5051060723504489E-5	51	TCRBV05-04*01	TCRBV05	TCRBV05-04	01								TCRBD01,TCRBD02	TCRBD01-01,TCRBD02-01		TCRBJ01-02*01	TCRBJ01	TCRBJ01-02	01				4	10	4	4	7	2	30	42	52	56	63	2	In	VDJ
AGGCTGCTGTCGGCTGCTCCCTCCCAGACATCTGTGTACTTCTGTGCCAGCAGTTCGTCGACGAACTATGGCTACACCTTCGGTTCG	CASSSSTNYGYTF	2	1.5051060723504489E-5	39	TCRBV06-05*01	TCRBV06	TCRBV06-05	01								TCRBD01,TCRBD02	TCRBD01-01,TCRBD02-01		TCRBJ01-02*01	TCRBJ01	TCRBJ01-02	01				4	4	2	7	1	2	42	55	59	62	63	2	In	VDJ
CTGACTGTGAGCAACATGAGCCCTGAAGACAGCAGCATATATCTCTGCAGCGTTGAAGGGGAGAACTATGGCTACACCTTCGGTTCG	CSVEGENYGYTF	1	7.5255303617522446E-6	36	TCRBV29-01*01	TCRBV29	TCRBV29-01	01				TCRBD02-01*02	TCRBD02	TCRBD02-01	02				TCRBJ01-02*01	TCRBJ01	TCRBJ01-02	01				1	0	9	2	0	2	45	-1	58	-1	63	1	In	VDJ
CACGCCCTGCAGCCAGAAGACTCAGCCCTGTATCTCTGCGCCAGCAGCCAAGCTCCGACAGAGAACTATGGCTACACCTTCGGTTCG	CASSQAPTENYGYTF	3	2.2576591085256735E-5	45	TCRBV04-01*01	TCRBV04	TCRBV04-01	01				TCRBD01-01*01	TCRBD01	TCRBD01-01	01				TCRBJ01-02*01	TCRBJ01	TCRBJ01-02	01				1	4	2	5	2	2	36	52	56	61	63	3	In	VDJ
CAGCAGGTAGTGCGAGGAGATTCGGCAGCTTATTTCTGTGCCAGCTCACCAGGGACAGATTTCAACTATGGCTACACCTTCGGTTCG	CASSPGTDFNYGYTF	3	2.2576591085256735E-5	45	TCRBV18-01*01	TCRBV18	TCRBV18-01	01				TCRBD01-01*01	TCRBD01	TCRBD01-01	01				TCRBJ01-02*01	TCRBJ01	TCRBJ01-02	01				2	0	0	5	5	2	36	-1	51	58	63	3	In	VDJ
CTGGAGTCGCCCAGCCCCAACCAGACCTCTCTGTACTTCTGTGCCAGCTCCCCCCGGGGGATCAACTATGGCTACACCTTCGGTTCG	CASSPRGINYGYTF	4	3.0102121447008978E-5	42	TCRBV27-01*01	TCRBV27	TCRBV27-01	01				TCRBD02-01*01	TCRBD02	TCRBD02-01	01				TCRBJ01-02*01	TCRBJ01	TCRBJ01-02	01				8	6	8	2	3	2	39	48	54	60	63	4	In	VDJ
CACCCTGCAGCCAGAAGACTCGGCCCTGTATCTCTGTGCCAGGAAGCTCGGGGGACAGGGGCCAACTATGGCTACACCTTCGGTTCG		2	1.5051060723504489E-5	47	TCRBV04-02*01	TCRBV04	TCRBV04-02	01				TCRBD01-01*01	TCRBD01	TCRBD01-01	01				TCRBJ01-02*01	TCRBJ01	TCRBJ01-02	01				9	9	0	2	2	2	34	42	51	61	63	2	Out	VDJ
CAGCGCACACAGCAGGAGGACTCGGCCGTGTATCTCTGTGCCAGCAGCTCCCGGGACCGGGACAACTATGGCTACACCTTCGGTTCG	CASSSRDRDNYGYTF	2	1.5051060723504489E-5	45	TCRBV07-02*01	TCRBV07	TCRBV07-02	01								TCRBD01,TCRBD02	TCRBD01-01,TCRBD02-01		TCRBJ01-02*01	TCRBJ01	TCRBJ01-02	01				4	3	0	7	6	2	36	49	52	57	63	2	In	VDJ
GAGTCGGCTGCTCCCTCCCAAACATCTGTGTACTTCTGTGCCAGCAGTTTTGGACAGGGAATAAACTATGGCTACACCTTCGGTTCG	CASSFGQGINYGYTF	2	1.5051060723504489E-5	45	TCRBV06	TCRBV06				TCRBV06-02,TCRBV06-03		TCRBD01-01*01	TCRBD01	TCRBD01-01	01				TCRBJ01-02*01	TCRBJ01	TCRBJ01-02	01				4	2	1	3	4	2	36	49	51	59	63	2	In	VDJ
GACAGTGACCAGTGCCCATCCTGAAGACAGCAGCTTCTACATCTGCAGTGCTAGGCAGGGGGAAACTATGGCTACACCTTCGGTTCG		3	2.2576591085256735E-5	38	TCRBV20	TCRBV20				TCRBV20-01,TCRBV20-or09_02		TCRBD01-01*01	TCRBD01	TCRBD01-01	01				TCRBJ01-02*01	TCRBJ01	TCRBJ01-02	01				3	1	4	1	1	2	43	54	55	62	63	3	Out	VDJ
CTAAACCTGAGCTCTCTGGAGCTGGGGGACTCAGCTTTGTATTTCTGTGCCAGCAGCGTGGAAAACTATGGCTACACCTTCGGTTCG	CASSVENYGYTF	2	1.5051060723504489E-5	36	TCRBV09-01	TCRBV09	TCRBV09-01				01,02					TCRBD01,TCRBD02	TCRBD01-01,TCRBD02-01		TCRBJ01-02*01	TCRBJ01	TCRBJ01-02	01				2	0	1	8	1	2	45	-1	59	62	63	2	In	VDJ
GTGACCAGTGCCCATCCTGAAGACAGCAGCTTCTACATCTGCAGTGCTAGTCCTACTTCCAGGGTATATGGCTACACCTTCGGTTCG	CSASPTSRVYGYTF	2	1.5051060723504489E-5	42	TCRBV20	TCRBV20				TCRBV20-01,TCRBV20-or09_02		TCRBD01-01*01	TCRBD01	TCRBD01-01	01				TCRBJ01-02*01	TCRBJ01	TCRBJ01-02	01				3	9	4	3	2	5	39	50	59	64	66	2	In	VDJ
AGTTCTAAGAAGCTCCTTCTCAGTGACTCTGGCTTCTATCTCTGTGCCTGGAGCAGGGACGCAGGATATGGCTACACCTTCGGTTCG	CAWSRDAGYGYTF	6	4.515318217051347E-5	39	TCRBV30-01*01	TCRBV30	TCRBV30-01	01								TCRBD01,TCRBD02	TCRBD01-01,TCRBD02-01		TCRBJ01-02*01	TCRBJ01	TCRBJ01-02	01				3	2	0	7	6	5	42	53	55	60	66	6	In	VDJ
GTGACCAGTGCCCATCCTGAAGACAGCAGCTTCTACATCTGCAGTGCCCGGACGGACACAGGGCGATATGGCTACACCTTCGGTTCG	CSARTDTGRYGYTF	4	3.0102121447008978E-5	42	TCRBV20	TCRBV20				TCRBV20-01,TCRBV20-or09_02		TCRBD01-01*01	TCRBD01	TCRBD01-01	01				TCRBJ01-02*01	TCRBJ01	TCRBJ01-02	01				6	10	3	3	3	5	39	47	57	63	66	4	In	VDJ
CTGACTGTGAGCAACATGAGCCCTGAAGACAGCAGCATATATCTCTGCAGCGTTGACTTGCGGAGATATGGCTACACCTTCGGTTCG	CSVDLRRYGYTF	1	7.5255303617522446E-6	36	TCRBV29-01*01	TCRBV29	TCRBV29-01	01				TCRBD02-01	TCRBD02	TCRBD02-01				01,02	TCRBJ01-02*01	TCRBJ01	TCRBJ01-02	01				3	3	7	5	3	5	45	56	59	63	66	1	In	VDJ
TCCCTGGAGCTTGGTGACTCTGCTGTGTATTTCTGTGCCAGCAGCCAAGAGAACGGGCGACAGGCATATGGCTACACCTTCGGTTCG	CASSQENGRQAYGYTF	3	2.2576591085256735E-5	48	TCRBV03	TCRBV03				TCRBV03-01,TCRBV03-02		TCRBD01-01*01	TCRBD01	TCRBD01-01	01				TCRBJ01-02*01	TCRBJ01	TCRBJ01-02	01				0	8	2	4	2	5	33	50	58	64	66	3	In	VDJ
GAATGTGAACGCCTTGGAGCTGGAGGACTCGGCCCTGTATCTCTGTGCCAGCAGGCGACAGGGGGTGATGGCTACACCTTCGGTTCG		3	2.2576591085256735E-5	38	TCRBV05-08*01	TCRBV05	TCRBV05-08	01				TCRBD01-01*01	TCRBD01	TCRBD01-01	01				TCRBJ01-02*01	TCRBJ01	TCRBJ01-02	01				5	2	2	1	2	6	43	54	56	65	67	3	Out	VDJ
AGCACCTTGGAGCTGGGGGACTCGGCCCTTTATCTTTGCGCCAGCAGCTTGGAGACAGGGGCCTGGGATGGCTACACCTTCGGTTCG	CASSLETGAWDGYTF	5	3.7627651808761225E-5	45	TCRBV05-01*01	TCRBV05	TCRBV05-01	01				TCRBD01-01*01	TCRBD01	TCRBD01-01	01				TCRBJ01-02*01	TCRBJ01	TCRBJ01-02	01				0	1	2	2	6	6	36	52	53	61	67	5	In	VDJ
ATCCAGCGCACACAGCAGGAGGACTCGGCCGTGTATCTCTGTGCCAGCAGCTTACCCGGGGGGAGGGATGGCTACACCTTCGGTTCG	CASSLPGGRDGYTF	7	5.267871253226571E-5	42	TCRBV07-02*01	TCRBV07	TCRBV07-02	01				TCRBD02-01	TCRBD02	TCRBD02-01				01,02	TCRBJ01-02*01	TCRBJ01	TCRBJ01-02	01				2	2	8	1	4	6	39	54	56	63	67	7	In	VDJ
GAGTCGGCTGCTCCCTCCCAAACATCTGTGTACTTCTGTGCCAGCAGTTATTGGCAGGGCCGGAGGGATGGCTACACCTTCGGTTCG	CASSYWQGRRDGYTF	8	6.0204242894017957E-5	45	TCRBV06	TCRBV06				TCRBV06-02,TCRBV06-03		TCRBD02-01*02	TCRBD02	TCRBD02-01	02				TCRBJ01-02*01	TCRBJ01	TCRBJ01-02	01				3	11	10	0	0	6	36	50	61	-1	67	8	In	VDJ
ACTCTGAAGATCCAGCCCTCAGAACCCAGGGACTCAGCTGTGTACTTCTGTGCCAGCAGCCTCAGGGATGGCTACACCTTCGGTTCG	CASSLRDGYTF	3	2.2576591085256735E-5	33	TCRBV12	TCRBV12				TCRBV12-03,TCRBV12-04		TCRBD01-01*01	TCRBD01	TCRBD01-01	01				TCRBJ01-02*01	TCRBJ01	TCRBJ01-02	01				6	3	4	3	0	6	48	59	62	-1	67	3	In	VDJ
GGGTTGGAGTCGGCTGCTCCCTCCCAAACATCTGTGTACTTCTGTGCCAGCAGCCCCCTTGACAGGGATGGCTACACCTTCGGTTCG	CASSPLDRDGYTF	4	3.0102121447008978E-5	39	TCRBV06	TCRBV06				TCRBV06-02,TCRBV06-03		TCRBD01-01*01	TCRBD01	TCRBD01-01	01				TCRBJ01-02*01	TCRBJ01	TCRBJ01-02	01				6	7	2	3	0	6	42	53	60	-1	67	4	In	VDJ
CCCTGTCCCTAGAGTCTGCCATCCCCAACCAGACAGCTCTTTACTTCTGTGCCAAATAGGGTTTCGGATGGCTACACCTTCGGTTCG		2	1.5051060723504489E-5	34	TCRBV24	TCRBV24				TCRBV24-01,TCRBV24-or09_02						TCRBD01,TCRBD02	TCRBD01-01,TCRBD02-01		TCRBJ01-02*01	TCRBJ01	TCRBJ01-02	01				11	3	5	3	6	6	47	54	57	61	67	2	Out	VDJ
GTGAACGCCTTGTTGCTGGGGGACTCGGCCCTCTATCTCTGTGCCAGCAGCTCCCCATCAGGGTTCGATGGCTACACCTTCGGTTCG	CASSSPSGFDGYTF	3	2.2576591085256735E-5	42	TCRBV05-06*01	TCRBV05	TCRBV05-06	01				TCRBD01-01*01	TCRBD01	TCRBD01-01	01				TCRBJ01-02*01	TCRBJ01	TCRBJ01-02	01				3	6	4	3	4	6	39	52	58	63	67	3	In	VDJ
AGGCTGGAGTCGGCTGCTCCCTCCCAGACATCTGTGTACTTCTGTGCCAGCAGTGACAGCACCGTCGATGGCTACACCTTCGGTTCG	CASSDSTVDGYTF	3	2.2576591085256735E-5	39	TCRBV06-01*01	TCRBV06	TCRBV06-01	01								TCRBD01,TCRBD02	TCRBD01-01,TCRBD02-01		TCRBJ01-02*01	TCRBJ01	TCRBJ01-02	01				3	0	4	5	8	6	42	-1	56	59	67	3	In	VDJ
ATTCTGGAGTCCGCCAGCACCAACCAGACATCTATGTACCTCTGTGCCACCCAACAGGGGCTAGGCGATGGCTACACCTTCGGTTCG	CATQQGLGDGYTF	14	1.0535742506453143E-4	39	TCRBV28-01*01	TCRBV28	TCRBV28-01	01				TCRBD01-01*01	TCRBD01	TCRBD01-01	01				TCRBJ01-02*01	TCRBJ01	TCRBJ01-02	01				10	4	3	2	7	6	42	49	53	60	67	14	In	VDJ
AGTGCCCATCCTGAAGACAGCAGCTTCTACATCTGCAGTGCTATAGCGGGGGGACAGGGACCTTTTCATGGCTACACCTTCGGTTCG	CSAIAGGQGPFHGYTF	3	2.2576591085256735E-5	48	TCRBV20	TCRBV20				TCRBV20-01,TCRBV20-or09_02		TCRBD02-01*01	TCRBD02	TCRBD02-01	01				TCRBJ01-02*01	TCRBJ01	TCRBJ01-02	01				4	0	5	1	14	6	33	-1	43	53	67	3	In	VDJ
AAGATCCAGCCCTCAGAACCCAGGGACTCAGCTGTGTACTTCTGTGCCAGCAGTACGGCGACAGGGAATGGCTACACCTTCGGTTCG	CASSTATGNGYTF	2	1.5051060723504489E-5	39	TCRBV12	TCRBV12				TCRBV12-03,TCRBV12-04		TCRBD01-01*01	TCRBD01	TCRBD01-01	01				TCRBJ01-02*01	TCRBJ01	TCRBJ01-02	01				5	5	2	3	1	6	42	54	59	66	67	2	In	VDJ
AATGTGAACGCCTTGTTGCTGGGGGACTCGGCCCTCTATCTCTGTGCCAGCAGCTTGGAGGCAGTAAATGGCTACACCTTCGGTTCG	CASSLEAVNGYTF	4	3.0102121447008978E-5	39	TCRBV05-06*01	TCRBV05	TCRBV05-06	01								TCRBD01,TCRBD02	TCRBD01-01,TCRBD02-01		TCRBJ01-02*01	TCRBJ01	TCRBJ01-02	01				0	3	4	5	3	6	42	58	61	64	67	4	In	VDJ
TCCACTCTGACAGTGACCAGTGCCCATCCTGAAGACAGCAGCTTCTACATCTGCAGGGCAGGGGCCGGGGGCTACACCTTCGGTTCG	CRAGAGGYTF	5	3.7627651808761225E-5	30	TCRBV20-01*01	TCRBV20	TCRBV20-01	01				TCRBD01-01*01	TCRBD01	TCRBD01-01	01				TCRBJ01-02*01	TCRBJ01	TCRBJ01-02	01				9	2	4	2	5	8	51	56	58	64	69	5	In	VDJ
TGCCCATCCTGAAGACAGCAGCTTCTACATCTGCAGTGCTAGAGATCGTTTTGGGGGACAGGGGGCTGCGGCTACACCTTCGGTTCG		2	1.5051060723504489E-5	50	TCRBV20	TCRBV20				TCRBV20-01,TCRBV20-or09_02		TCRBD01-01*01	TCRBD01	TCRBD01-01	01				TCRBJ01-02*01	TCRBJ01	TCRBJ01-02	01				0	9	0	0	3	8	31	45	54	66	69	2	Out	VDJ
AGGATCCAGCAGGTAGTGCGAGGAGATTCGGCAGCTTATTTCTGTGCCAGCTCCCCCGGGACAGGGGACGGCTACACCTTCGGTTCG	CASSPGTGDGYTF	3	2.2576591085256735E-5	39	TCRBV18-01*01	TCRBV18	TCRBV18-01	01				TCRBD01-01*01	TCRBD01	TCRBD01-01	01				TCRBJ01-02*01	TCRBJ01	TCRBJ01-02	01				6	4	0	2	2	8	42	53	57	67	69	3	In	VDJ
CTAGAGTCTGCCATCCCCAACCAGACAGCTCTTTACTTCTGTGCCACCAGTGATACCCGACAGGGAATAGGCTACACCTTCGGTTCG	CATSDTRQGIGYTF	2	1.5051060723504489E-5	42	TCRBV24	TCRBV24				TCRBV24-01,TCRBV24-or09_02		TCRBD01-01*01	TCRBD01	TCRBD01-01	01				TCRBJ01-02*01	TCRBJ01	TCRBJ01-02	01				3	4	2	3	4	8	39	54	58	65	69	2	In	VDJ
AGGATCCAGCAGGTAGTGCGAGGAGATTCGGCAGCTTATTTCTGTGCCAGCTCACAGGATGCCGGGGGAGGCTACACCTTCGGTTCG	CASSQDAGGGYTF	3	2.2576591085256735E-5	39	TCRBV18-01*01	TCRBV18	TCRBV18-01	01				TCRBD02-01*01	TCRBD02	TCRBD02-01	01				TCRBJ01-02*01	TCRBJ01	TCRBJ01-02	01				4	7	8	2	1	8	42	55	62	68	69	3	In	VDJ
TCTCTAGAGAGAAGAAGGAGCGCTTCTCCCTGATTCTGGAGTCCGCCAGCACCAACCAGACATCTATGTACCTCCCACTTCGGTTCG		5	3.7627651808761225E-5	7	TCRBV28-01*01	TCRBV28	TCRBV28-01	01				TCRBD01-01*01	TCRBD01	TCRBD01-01	01				TCRBJ01-02*01	TCRBJ01	TCRBJ01-02	01				17	1	4	6	0	16	74	74	75	-1	77	5	Out	VDJ
TGTGAGCACCTTGGAGCTGGGGGACTCGGCCCTTTATCTTTGCGCCAGCGGCTGTGGAGCGGGAGGGCCCGGACGATCTTCGGGCCG		2	1.5051060723504489E-5	41	TCRBV05-01*01	TCRBV05	TCRBV05-01	01				TCRBD02-01*02	TCRBD02	TCRBD02-01	02				TCRBJ02-07*01	TCRBJ02	TCRBJ02-07	01				3	4	6	0	10	15	40	53	57	67	77	2	Out	VDJ
AGGTGCAGCCTGCAGAACTGGAGGATTCTGGAGTTTATTTCTGTGCCAGCTGACGGGACTAGCGGCTACGTGCAGTACTTCGGGCCG		2	1.5051060723504489E-5	40	TCRBV14-01*01	TCRBV14	TCRBV14-01	01				TCRBD02-01	TCRBD02	TCRBD02-01				01,02	TCRBJ02-07*01	TCRBJ02	TCRBJ02-07	01				8	4	0	5	6	9	41	50	54	65	71	2	Out	VDJ
TTTCCTGCTGGGGTTGGAGTCGGCTGCTCCCTCCCAAACATCTGTGTACTTCTGTGCCAGCCGTCGACAGGGCAGTACTTCGGGCCG		2	1.5051060723504489E-5	29	TCRBV06	TCRBV06				TCRBV06-02,TCRBV06-03		TCRBD01-01*01	TCRBD01	TCRBD01-01	01				TCRBJ02-07*01	TCRBJ02	TCRBJ02-07	01				8	4	2	4	0	9	52	61	65	-1	71	2	Out	VDJ
CAGCCTGCAGAACTGGAGGATTCTGGAGTTTATTTCTGTGCCAGCAGCCAAGTCCGAGACAGGGGGCTTGAGCAGTACTTCGGGCCG	CASSQVRDRGLEQYF	2	1.5051060723504489E-5	45	TCRBV14-01*01	TCRBV14	TCRBV14-01	01				TCRBD01-01*01	TCRBD01	TCRBD01-01	01				TCRBJ02-07*01	TCRBJ02	TCRBJ02-07	01				1	5	2	0	2	7	36	52	57	67	69	2	In	VDJ
CTGTCGGCTGCTCCCTCCCAGACATCTGTGTACTTCTGTGCCAGCAGTTACTCGAGGACAGCTCCTAGTGAGCAGTACTTCGGGCCG	CASSYSRTAPSEQYF	4	3.0102121447008978E-5	45	TCRBV06-05*01	TCRBV06	TCRBV06-05	01				TCRBD01-01*01	TCRBD01	TCRBD01-01	01				TCRBJ02-07*01	TCRBJ02	TCRBJ02-07	01				0	2	1	5	8	7	36	53	55	61	69	4	In	VDJ
CTGCAGCCAGAAGACTCGGCCCTGTATCTCTGCGCCAGCAGCCAAGTGGGGGGCTTCTCTAGCGGGTCTGAGCAGTACTTCGGGCCG	CASSQVGGFSSGSEQYF	1	7.5255303617522446E-6	51	TCRBV04-03*01	TCRBV04	TCRBV04-03	01				TCRBD02-01	TCRBD02	TCRBD02-01				01,02	TCRBJ02-07*01	TCRBJ02	TCRBJ02-07	01				1	12	4	4	3	7	30	46	58	66	69	1	In	VDJ
ACAGTGACCAGTGCCCATCCTGAAGACAGCAGCTTCTACATCTGCAGTGCCCTCCGGACTAGCGGGGATGAGCAGTACTTCGGGCCG	CSALRTSGDEQYF	1	7.5255303617522446E-6	39	TCRBV20	TCRBV20				TCRBV20-01,TCRBV20-or09_02		TCRBD02-01*01	TCRBD02	TCRBD02-01	01				TCRBJ02-07*01	TCRBJ02	TCRBJ02-07	01				6	5	1	3	2	7	42	50	55	67	69	1	In	VDJ
AGCTCTCTGGAGCTGGGGGACTCAGCTTTGTATTTCTGTGCCAGCAGCGCCCCCGGGACAGGGGAGATGGAGCAGTACTTCGGGCCG	CASSAPGTGEMEQYF	4	3.0102121447008978E-5	45	TCRBV09-01	TCRBV09	TCRBV09-01				01,02	TCRBD01-01*01	TCRBD01	TCRBD01-01	01				TCRBJ02-07*01	TCRBJ02	TCRBJ02-07	01				3	5	0	2	5	7	36	49	54	64	69	4	In	VDJ
TCTGCCAGGCCCTCACATACCTCTCAGTACCTCTGTGCCAGCAGTGAACGGGGAGCGGGAGGGCCTCGGGAGCAGTACTTCGGGCCG	CASSERGAGGPREQYF	1	7.5255303617522446E-6	48	TCRBV25-01*01	TCRBV25	TCRBV25-01	01				TCRBD02-01*02	TCRBD02	TCRBD02-01	02				TCRBJ02-07*01	TCRBJ02	TCRBJ02-07	01				2	5	6	0	6	7	33	48	53	63	69	1	In	VDJ
CACGCCCTGCAGCCAGAAGACTCAGCCCTGTATCTCTGCGCCAGCAGCCAACCGGGACAGTCTCTCTTCGAGCAGTACTTCGGGCCG	CASSQPGQSLFEQYF	4	3.0102121447008978E-5	45	TCRBV04-01*01	TCRBV04	TCRBV04-01	01				TCRBD01-01*01	TCRBD01	TCRBD01-01	01				TCRBJ02-07*01	TCRBJ02	TCRBJ02-07	01				2	2	0	5	8	6	36	51	53	60	68	4	In	VDJ
ACAGTGACCAGTGCCCATCCTGAAGACAGCAGCTTCTACATCTGCAGTGCTAGCCTACCCACAGGATTCGAGCAGTACTTCGGGCCG	CSASLPTGFEQYF	1	7.5255303617522446E-6	39	TCRBV20	TCRBV20				TCRBV20-01,TCRBV20-or09_02		TCRBD01-01*01	TCRBD01	TCRBD01-01	01				TCRBJ02-07*01	TCRBJ02	TCRBJ02-07	01				3	7	3	4	3	6	42	53	60	65	68	1	In	VDJ
CTGTCGGCTGCTCCCTCCCAGACATCTGTGTACTTCTGTGCCAGCAGTTACTCTCGATGGTCGCCCGTCGAGCAGTACTTCGGGCCG	CASSYSRWSPVEQYF	2	1.5051060723504489E-5	45	TCRBV06-05*01	TCRBV06	TCRBV06-05	01								TCRBD01,TCRBD02	TCRBD01-01,TCRBD02-01		TCRBJ02-07*01	TCRBJ02	TCRBJ02-07	01				0	5	0	10	8	6	36	53	58	60	68	2	In	VDJ
AACGCCTTGGAGCTGGACGACTCGGCCCTGTATCTCTGTGCCAGCAGCTCCATAGCGGGGGGAGGTCTCGAGCAGTACTTCGGGCCG	CASSSIAGGGLEQYF	4	3.0102121447008978E-5	45	TCRBV05-04*01	TCRBV05	TCRBV05-04	01				TCRBD02-01*01	TCRBD02	TCRBD02-01	01				TCRBJ02-07*01	TCRBJ02	TCRBJ02-07	01				3	3	5	1	6	6	36	49	52	62	68	4	In	VDJ
GAGCTGAATGTGAACGCCTTGTTGCTGGGGGACTCGGCCCTCTATCTCTGTGCCAGCAGCTTGGTCCTCGAGCAGTACTTCGGGCCG	CASSLVLEQYF	1	7.5255303617522446E-6	33	TCRBV05-06*01	TCRBV05	TCRBV05-06	01				TCRBD02-01	TCRBD02	TCRBD02-01				01,02	TCRBJ02-07*01	TCRBJ02	TCRBJ02-07	01				0	2	4	10	0	6	48	64	66	-1	68	1	In	VDJ
CTCAGGCTGCTGTCGGCTGCTCCCTCCCAGACATCTGTGTACTTCTGTGCCAGCAGTCGCATAGGCCTCGAGCAGTACTTCGGGCCG	CASSRIGLEQYF	2	1.5051060723504489E-5	36	TCRBV06-05*01	TCRBV06	TCRBV06-05	01								TCRBD01,TCRBD02	TCRBD01-01,TCRBD02-01		TCRBJ02-07*01	TCRBJ02	TCRBJ02-07	01				5	5	5	4	3	6	45	57	62	65	68	2	In	VDJ
CAGCCTGCAAAGCTTGAGGACTCGGCCGTGTATCTCTGTGCCAGCAGCGAAGGCACAGGGGGATTCATCGAGCAGTACTTCGGGCCG	CASSEGTGGFIEQYF	3	2.2576591085256735E-5	45	TCRBV11-02*02	TCRBV11	TCRBV11-02	02				TCRBD01-01*01	TCRBD01	TCRBD01-01	01				TCRBJ02-07*01	TCRBJ02	TCRBJ02-07	01				5	6	3	1	6	6	36	48	54	62	68	3	In	VDJ
CAGCGCACACAGCAGGAGGACTCGGCCGTGTATCTCTGTGCCAGCACCGTATCTTGGACAGGAATTGGCGAGCAGTACTTCGGGCCG	CASTVSWTGIGEQYF	2	1.5051060723504489E-5	45	TCRBV07-02*01	TCRBV07	TCRBV07-02	01				TCRBD01-01*01	TCRBD01	TCRBD01-01	01				TCRBJ02-07*01	TCRBJ02	TCRBJ02-07	01				7	9	1	4	6	6	36	46	55	62	68	2	In	VDJ
GCTGGGGTTGGAGTCGGCTGCTCCCTCCCAAACATCTGTGTACTTCTGTGCCAGCAGTTAGGCCTGGGCGAGCAGTACTTCGGGCCG		2	1.5051060723504489E-5	35	TCRBV06	TCRBV06				TCRBV06-02,TCRBV06-03						TCRBD01,TCRBD02	TCRBD01-01,TCRBD02-01		TCRBJ02-07*01	TCRBJ02	TCRBJ02-07	01				3	5	0	9	0	6	46	60	65	-1	68	2	Out	VDJ
ATCCAGCGCACACAGCAGGAGGACTCCGCCGTGTATCTCTGTGCCAGCAGCTTAGGGCAGGCTAGGGGCGAGCAGTACTTCGGGCCG	CASSLGQARGEQYF	5	3.7627651808761225E-5	42	TCRBV07-08*01	TCRBV07	TCRBV07-08	01				TCRBD01-01*01	TCRBD01	TCRBD01-01	01				TCRBJ02-07*01	TCRBJ02	TCRBJ02-07	01				1	8	5	2	0	6	39	55	63	-1	68	5	In	VDJ
TTGGAGATCCAGCGCACAGAGCAGGGGGACTCGGCCATGTATCTCTGTGCCAGCAGCCCCGACAGGGGCGAGCAGTACTTCGGGCCG	CASSPDRGEQYF	3	2.2576591085256735E-5	36	TCRBV07-09	TCRBV07	TCRBV07-09				01,03	TCRBD01-01*01	TCRBD01	TCRBD01-01	01				TCRBJ02-07*01	TCRBJ02	TCRBJ02-07	01				5	3	2	2	0	6	45	57	60	-1	68	3	In	VDJ
AAGATCCAGCCCTCAGAACCCAGGGACTCAGCTGTGTACTTCTGTGCCAGCAGTTTGAAAGGGTCGGGCGAGCAGTACTTCGGGCCG	CASSLKGSGEQYF	1	7.5255303617522446E-6	39	TCRBV12	TCRBV12				TCRBV12-03,TCRBV12-04						TCRBD01,TCRBD02	TCRBD01-01,TCRBD02-01		TCRBJ02-07*01	TCRBJ02	TCRBJ02-07	01				3	3	5	3	5	6	42	56	59	63	68	1	In	VDJ
CGGTCCACAAAGCTGGAGGACTCAGCCATGTACTTCTGTGCCAGCAGTGAATCGGGCAGGGGGGAGGGCGAGCAGTACTTCGGGCCG	CASSESGRGEGEQYF	5	3.7627651808761225E-5	45	TCRBV02-01*01	TCRBV02	TCRBV02-01	01								TCRBD01,TCRBD02	TCRBD01-01,TCRBD02-01		TCRBJ02-07*01	TCRBJ02	TCRBJ02-07	01				2	5	4	1	5	6	36	51	56	63	68	5	In	VDJ
CTCAGGCTGCTGTCGGCTGCTCCCTCCCAGACATCTGTGTACTTCTGTGCCAGCAGTTATCGAAAGGGCGAGCAGTACTTCGGGCCG	CASSYRKGEQYF	3	2.2576591085256735E-5	36	TCRBV06-05*01	TCRBV06	TCRBV06-05	01								TCRBD01,TCRBD02	TCRBD01-01,TCRBD02-01		TCRBJ02-07*01	TCRBJ02	TCRBJ02-07	01				3	5	5	3	0	6	45	59	64	-1	68	3	In	VDJ
TTGGAGATCCAGCGCACAGAGCAGGGGGACTCGGCCATGTATCTCTGTGCCATCCCCGGACAGGGCGGCGAGCAGTACTTCGGGCCG	CAIPGQGGEQYF	10	7.525530361752245E-5	36	TCRBV07-09	TCRBV07	TCRBV07-09				01,03	TCRBD01-01*01	TCRBD01	TCRBD01-01	01				TCRBJ02-07*01	TCRBJ02	TCRBJ02-07	01				10	5	1	3	3	6	45	52	57	65	68	10	In	VDJ
ACTGTGACATCGGCCCAAAAGAACCCGACAGCTTTCTATCTCTGTGCCAGTAGTATAGTGTCGGGAGGCGAGCAGTACTTCGGGCCG	CASSIVSGGEQYF	9	6.772977325577021E-5	39	TCRBV19-01	TCRBV19	TCRBV19-01				01,02	TCRBD02-01*02	TCRBD02	TCRBD02-01	02				TCRBJ02-07*01	TCRBJ02	TCRBJ02-07	01				1	3	8	1	0	6	42	58	61	-1	68	9	In	VDJ
GAGTCCGCTACCAGCTCCCAGACATCTGTGTACTTCTGTGCCATCAGTGAGTCGGGACTAGCGGGAGGCGAGCAGTACTTCGGGCCG	CAISESGLAGGEQYF	2	1.5051060723504489E-5	45	TCRBV10-03*01	TCRBV10	TCRBV10-03	01				TCRBD02-01*02	TCRBD02	TCRBD02-01	02				TCRBJ02-07*01	TCRBJ02	TCRBJ02-07	01				0	0	0	1	0	6	36	-1	53	-1	68	2	In	VDJ
CAGCCCTCAGAACCCAGGGACTCAGCTGTGTACTTCTGTGCCAGCACCCAGGGACAGGGGGATTCAGGCGAGCAGTACTTCGGGCCG	CASTQGQGDSGEQYF	1	7.5255303617522446E-6	45	TCRBV12	TCRBV12				TCRBV12-03,TCRBV12-04		TCRBD01-01*01	TCRBD01	TCRBD01-01	01				TCRBJ02-07*01	TCRBJ02	TCRBJ02-07	01				7	4	0	1	7	6	36	46	50	61	68	1	In	VDJ
CTGACTGTGAGCAACATGAGCCCTGAAGACAGCAGCATATATCTCTGCAGCGTAGCCGACAGGGGGCGCGAGCAGTACTTCGGGCCG	CSVADRGREQYF	1	7.5255303617522446E-6	36	TCRBV29-01*01	TCRBV29	TCRBV29-01	01				TCRBD01-01*01	TCRBD01	TCRBD01-01	01				TCRBJ02-07*01	TCRBJ02	TCRBJ02-07	01				6	4	2	0	1	6	45	53	57	67	68	1	In	VDJ
TGCTCTGAGATGAATGTGAGTGCCTTGGAGCTGGGGGACTCGGCCCTGTATCTCTATGGGGAACGGCGCGAGCAGTACTTCGGGCCG	YGERREQYF	4	3.0102121447008978E-5	27	TCRBV05-03	TCRBV05	TCRBV05-03				01,02					TCRBD01,TCRBD02	TCRBD01-01,TCRBD02-01		TCRBJ02-07*01	TCRBJ02	TCRBJ02-07	01				15	3	0	8	6	6	54	55	58	62	68	4	In	VDJ
AATGTGAGCACCTTGGAGCTGGGGGACTCGGCCCTTTATCTTTGCGCCAGCAGCTTGAACTCAGGACGCGAGCAGTACTTCGGGCCG	CASSLNSGREQYF	2	1.5051060723504489E-5	39	TCRBV05-01*01	TCRBV05	TCRBV05-01	01								TCRBD01,TCRBD02	TCRBD01-01,TCRBD02-01		TCRBJ02-07*01	TCRBJ02	TCRBJ02-07	01				1	6	1	7	1	6	42	57	63	67	68	2	In	VDJ
GAATGTGAACGCCTTGGAGCTGGACGACTCGGCCCTGTATCTCTGTGCCAGCAGCTTGGGACCCCCAGCGAGCAGTACTTCGGGCCG		2	1.5051060723504489E-5	38	TCRBV05-04*01	TCRBV05	TCRBV05-04	01								TCRBD01,TCRBD02	TCRBD01-01,TCRBD02-01		TCRBJ02-07*01	TCRBJ02	TCRBJ02-07	01				0	0	2	7	6	6	43	-1	59	62	68	2	Out	VDJ
GAGATCCAGCGCACAGAGCAGGGGGACTCGGCCATGTATCTCTGTGCCAGCAGCTCGGACAATACCTCCGAGCAGTACTTCGGGCCG	CASSSDNTSEQYF	5	3.7627651808761225E-5	39	TCRBV07-09	TCRBV07	TCRBV07-09				01,03	TCRBD01-01*01	TCRBD01	TCRBD01-01	01				TCRBJ02-07*01	TCRBJ02	TCRBJ02-07	01				4	1	1	6	7	6	42	55	56	61	68	5	In	VDJ
ATCCAGCCCTCAGAACCCAGGGACTCAGCTGTGTACTTCTGTGCCAGCAGTTTTGGAGGGGGCGCGGCCGAGCAGTACTTCGGGCCG	CASSFGGGAAEQYF	1	7.5255303617522446E-6	42	TCRBV12	TCRBV12				TCRBV12-03,TCRBV12-04		TCRBD01-01*01	TCRBD01	TCRBD01-01	01				TCRBJ02-07*01	TCRBJ02	TCRBJ02-07	01				3	3	5	0	5	6	39	53	56	63	68	1	In	VDJ
ACGATCCAGCGCACACAGCAGGAGGACTCGGCCGTGTATCTCTGTGCCAGCAGCTTACTCCAGAGTACCGAGCAGTACTTCGGGCCG	CASSLLQSTEQYF	2	1.5051060723504489E-5	39	TCRBV07-02*01	TCRBV07	TCRBV07-02	01								TCRBD01,TCRBD02	TCRBD01-01,TCRBD02-01		TCRBJ02-07*01	TCRBJ02	TCRBJ02-07	01				2	3	4	5	5	6	42	57	60	63	68	2	In	VDJ
CACACCCTGCAGCCAGAAGACTCGGCCCTGTATCTCTGCGCCAGCAGCCAGCTCCTAGCGGGAGGGACCGAGCAGTACTTCGGGCCG	CASSQLLAGGTEQYF	1	7.5255303617522446E-6	45	TCRBV04-03*01	TCRBV04	TCRBV04-03	01				TCRBD02-01*02	TCRBD02	TCRBD02-01	02				TCRBJ02-07*01	TCRBJ02	TCRBJ02-07	01				3	4	4	0	2	6	36	50	54	66	68	1	In	VDJ
ACATCGGCCCAAAAGAACCCGACAGCTTTCTATCTCTGTGCCAGCCGACTAGCGGGAGGGCCTGTTTACGAGCAGTACTTCGGGCCG	CASRLAGGPVYEQYF	3	2.2576591085256735E-5	45	TCRBV19-01	TCRBV19	TCRBV19-01				01,02	TCRBD02-01*02	TCRBD02	TCRBD02-01	02				TCRBJ02-07*01	TCRBJ02	TCRBJ02-07	01				9	2	2	0	6	4	36	44	46	60	66	3	In	VDJ
GAGATCCAGCGCACAGAGCAGGGGGACTCGGCCATGTATCTCTGTGCCAGCAGCTTGAATTTGGTTTACGAGCAGTACTTCGGGCCG	CASSLNLVYEQYF	4	3.0102121447008978E-5	39	TCRBV07-09	TCRBV07	TCRBV07-09				01,03					TCRBD01,TCRBD02	TCRBD01-01,TCRBD02-01		TCRBJ02-07*01	TCRBJ02	TCRBJ02-07	01				3	6	0	10	2	4	42	56	62	64	66	4	In	VDJ
GCGCACACAGCAGGAGGACTCGGCCGTGTATCTCTGTGCCAGCAGCTCCCGCAGATACAGGAGTCTTACGAGCAGTACTTCGGGCCG		2	1.5051060723504489E-5	47	TCRBV07-02*01	TCRBV07	TCRBV07-02	01				TCRBD01-01*01	TCRBD01	TCRBD01-01	01				TCRBJ02-07*01	TCRBJ02	TCRBJ02-07	01				4	9	3	4	5	4	34	47	56	61	66	2	Out	VDJ
CTGCTGTCGGCTGCTCCCTCCCAGACATCTGTGTACTTCTGTGCCAGCACCGGCGACAGGAGGGCTTACGAGCAGTACTTCGGGCCG	CASTGDRRAYEQYF	2	1.5051060723504489E-5	42	TCRBV06-05*01	TCRBV06	TCRBV06-05	01								TCRBD01,TCRBD02	TCRBD01-01,TCRBD02-01		TCRBJ02-07*01	TCRBJ02	TCRBJ02-07	01				7	5	2	4	6	4	39	49	54	60	66	2	In	VDJ
AGCACCTTGGAGCTGGGGGACTCGGCCCTTTATCTTTGCGCCAGCAGCTTGGCCGGGACAGCCCCTTACGAGCAGTACTTCGGGCCG	CASSLAGTAPYEQYF	2	1.5051060723504489E-5	45	TCRBV05-01*01	TCRBV05	TCRBV05-01	01				TCRBD01-01*01	TCRBD01	TCRBD01-01	01				TCRBJ02-07*01	TCRBJ02	TCRBJ02-07	01				0	2	0	5	5	4	36	52	54	61	66	2	In	VDJ
CACGCCCTGCAGCCAGAAGACTCAGCCCTGTATCTCTGCGCCAGCAGCCCTCTGACTAGCGGGACTTACGAGCAGTACTTCGGGCCG	CASSPLTSGTYEQYF	3	2.2576591085256735E-5	45	TCRBV04-01*01	TCRBV04	TCRBV04-01	01				TCRBD02-01*02	TCRBD02	TCRBD02-01	02				TCRBJ02-07*01	TCRBJ02	TCRBJ02-07	01				4	4	2	3	2	4	36	49	53	64	66	3	In	VDJ
ACTGTGAGCAACATGAGCCCTGAAGACAGCAGCATATATCTCTGCAGCGTTGCTGAAAACAGCCTGTACGAGCAGTACTTCGGGCCG	CSVAENSLYEQYF	1	7.5255303617522446E-6	39	TCRBV29-01*01	TCRBV29	TCRBV29-01	01				TCRBD01-01*01	TCRBD01	TCRBD01-01	01				TCRBJ02-07*01	TCRBJ02	TCRBJ02-07	01				4	6	3	5	4	4	42	52	58	62	66	1	In	VDJ
AGTTCTAAGAAGCTCCTTCTCAGTGACTCTGGCTTTTATCTCTGTGCCTGGAGGGTTAGCGGGGGGTACGAGCAGTACTTCGGGCCG	CAWRVSGGYEQYF	1	7.5255303617522446E-6	39	TCRBV30-01*01	TCRBV30	TCRBV30-01	01				TCRBD02-01*01	TCRBD02	TCRBD02-01	01				TCRBJ02-07*01	TCRBJ02	TCRBJ02-07	01				3	3	5	1	0	4	42	53	56	-1	66	1	In	VDJ
AGGCTGCTGTCGGCTGCTCCCTCCCAGACATCTGTGTACTTCTGTGCCAGCAGTATCAGGGGGCGGTACGAGCAGTACTTCGGGCCG	CASSIRGRYEQYF	2	1.5051060723504489E-5	39	TCRBV06-05*01	TCRBV06	TCRBV06-05	01				TCRBD01-01*01	TCRBD01	TCRBD01-01	01				TCRBJ02-07*01	TCRBJ02	TCRBJ02-07	01				5	2	4	0	2	4	42	54	56	64	66	2	In	VDJ
AGGTAGTGCGAGGAGATTCGGCAGCTTATTTCTGTGCCAGCTCACCAAGACCCTACGGACTAGCGGTACGAGCAGTACTTCGGGCCG		3	2.2576591085256735E-5	49	TCRBV18-01*01	TCRBV18	TCRBV18-01	01				TCRBD02-01	TCRBD02	TCRBD02-01				01,02	TCRBJ02-07*01	TCRBJ02	TCRBJ02-07	01				2	9	1	5	0	4	32	47	56	-1	66	3	Out	VDJ
TCTGAAGATCCAGCGCACACAGCAGGAGGACTCCGCCGTGTATCTCTGTGCCAGGGGCCCGGACGGTACGAGCAGTACTTCGGGCCG		2	1.5051060723504489E-5	35	TCRBV07-08*01	TCRBV07	TCRBV07-08	01								TCRBD01,TCRBD02	TCRBD01-01,TCRBD02-01		TCRBJ02-07*01	TCRBJ02	TCRBJ02-07	01				9	6	1	7	2	4	46	54	60	64	66	2	Out	VDJ
CTGACAGTGACCAGTGCCCATCCTGAAGACAGCAGCTTCTACATCTGCAGTGCTCTGCGGGGGGCGTACGAGCAGTACTTCGGGCCG	CSALRGAYEQYF	1	7.5255303617522446E-6	36	TCRBV20	TCRBV20				TCRBV20-01,TCRBV20-or09_02		TCRBD02-01*01	TCRBD02	TCRBD02-01	01				TCRBJ02-07*01	TCRBJ02	TCRBJ02-07	01				5	2	7	1	2	4	45	54	56	64	66	1	In	VDJ
AATCTTCACATCAATTCCCTGGAGCTTGGTGACTCTGCTGTGTATTTCTGTGCCAGCAGCCAAACGTACGAGCAGTACTTCGGGCCG	CASSQTYEQYF	2	1.5051060723504489E-5	33	TCRBV03	TCRBV03				TCRBV03-01,TCRBV03-02						TCRBD01,TCRBD02	TCRBD01-01,TCRBD02-01		TCRBJ02-07*01	TCRBJ02	TCRBJ02-07	01				2	0	3	7	1	4	48	-1	63	65	66	2	In	VDJ
CAGCGCACACAGCAGGAGGACTCCGCCGTGTATCTCTGTGCCAGCAGCTGGGGGACAGGGGGCGAGTACGAGCAGTACTTCGGGCCG	CASSWGTGGEYEQYF	2	1.5051060723504489E-5	45	TCRBV07-08*01	TCRBV07	TCRBV07-08	01				TCRBD01-01*01	TCRBD01	TCRBD01-01	01				TCRBJ02-07*01	TCRBJ02	TCRBJ02-07	01				4	2	0	0	3	4	36	49	51	63	66	2	In	VDJ
CCGCTCAGGCTGCTGTCGGCTGCTCCCTCCCAGACATCTGTGTACTTCTGTGCCAGCAGAAAGGTCTACGAGCAGTACTTCGGGCCG	CASRKVYEQYF	2	1.5051060723504489E-5	33	TCRBV06-05*01	TCRBV06	TCRBV06-05	01								TCRBD01,TCRBD02	TCRBD01-01,TCRBD02-01		TCRBJ02-07*01	TCRBJ02	TCRBJ02-07	01				6	2	5	4	1	3	48	59	61	64	65	2	In	VDJ
CTGCAGCAAGAAGACTCAGCTGCGTATCTCTGCACCAGCAGCCAAGATCAGGACTAGCGGGGCGTCTACGAGCAGTACTTCGGGCCG	CTSSQDQD*RGVYEQYF	1	7.5255303617522446E-6	51	TCRBV01-01*01	TCRBV01	TCRBV01-01	01				TCRBD02-01*01	TCRBD02	TCRBD02-01	01				TCRBJ02-07*01	TCRBJ02	TCRBJ02-07	01				0	3	1	3	3	3	30	47	50	62	65	1	Stop	VDJ
CAGCCTGCAAAGCTTGAGGACTCGGCCGTGTATCTCTGTGCCAGCAGCTCGACGAGCGACGGAGTCTACGAGCAGTACTTCGGGCCG	CASSSTSDGVYEQYF	3	2.2576591085256735E-5	45	TCRBV11-02*02	TCRBV11	TCRBV11-02	02				TCRBD02-01	TCRBD02	TCRBD02-01				01,02	TCRBJ02-07*01	TCRBJ02	TCRBJ02-07	01				4	5	6	6	7	3	36	49	54	58	65	3	In	VDJ
AGGCCCTCACATACCTCTCAGTACCTCTGTGCCAGCAGCCCAGCAAGGTCAGGTACAGCTAATCTCTACGAGCAGTACTTCGGGCCG	CASSPARSGTANLYEQYF	1	7.5255303617522446E-6	54	TCRBV25-01*01	TCRBV25	TCRBV25-01	01				TCRBD01-01*01	TCRBD01	TCRBD01-01	01				TCRBJ02-07*01	TCRBJ02	TCRBJ02-07	01				6	16	3	5	7	3	27	38	54	58	65	1	In	VDJ
ACCAGTGCCCATCCTGAAGACAGCAGCTTCTACATCTGCAGTGCTAGAGACCAGGCGGGAGGGCTCTACGAGCAGTACTTCGGGCCG	CSARDQAGGLYEQYF	1	7.5255303617522446E-6	45	TCRBV20	TCRBV20				TCRBV20-01,TCRBV20-or09_02		TCRBD02-01*02	TCRBD02	TCRBD02-01	02				TCRBJ02-07*01	TCRBJ02	TCRBJ02-07	01				0	4	7	0	2	3	36	50	54	63	65	1	In	VDJ
ACCCTGGAGTCTGCCAGGCCCTCACATACCTCTCAGTACCTCTGTGCCAGCAGTCCCCGGGACCTCTACGAGCAGTACTTCGGGCCG	CASSPRDLYEQYF	1	7.5255303617522446E-6	39	TCRBV25-01*01	TCRBV25	TCRBV25-01	01								TCRBD01,TCRBD02	TCRBD01-01,TCRBD02-01		TCRBJ02-07*01	TCRBJ02	TCRBJ02-07	01				5	4	0	7	2	3	42	54	58	63	65	1	In	VDJ
TGAGTTCTAAGAAGCTCCTTCTCAGTGACTCTGGCTTCTATCTCTGTGCCTGGAGTGCGGTCACTCTACGAGCAGTACTTCGGGCCG		1	7.5255303617522446E-6	37	TCRBV30-01*01	TCRBV30	TCRBV30-01	01				TCRBD02-01	TCRBD02	TCRBD02-01				01,02	TCRBJ02-07*01	TCRBJ02	TCRBJ02-07	01				1	5	3	10	0	3	44	57	62	-1	65	1	Out	VDJ
CCTGTCCCTAGAGTCTGCCATCCCCAACCAGACAGCTCTTTACTTCTGTGCCACCTACGGTCGATCTACGAGCAGTACTTCGGGCCG		1	7.5255303617522446E-6	35	TCRBV24	TCRBV24				TCRBV24-01,TCRBV24-or09_02		TCRBD02-01	TCRBD02	TCRBD02-01				01,02	TCRBJ02-07*01	TCRBJ02	TCRBJ02-07	01				9	2	8	5	5	3	46	55	57	60	65	1	Out	VDJ
GAGTCGGCTGCTCCCTCCCAAACATCTGTGTACTTCTGTGCCAGCAGGATTGACAGGACTAACATCTACGAGCAGTACTTCGGGCCG	CASRIDRTNIYEQYF	5	3.7627651808761225E-5	45	TCRBV06	TCRBV06				TCRBV06-02,TCRBV06-03						TCRBD01,TCRBD02	TCRBD01-01,TCRBD02-01		TCRBJ02-07*01	TCRBJ02	TCRBJ02-07	01				6	4	2	4	8	3	36	47	51	57	65	5	In	VDJ
GAAGCTCCTTCTCAGTGACTCTGGCTTCTATCTCTGTGCCTGGAGTGTACTTCCCTGCGGGGAATCTACGAGCAGTACTTCGGGCCG		2	1.5051060723504489E-5	47	TCRBV30-01*01	TCRBV30	TCRBV30-01	01				TCRBD02-01*01	TCRBD02	TCRBD02-01	01				TCRBJ02-07*01	TCRBJ02	TCRBJ02-07	01				0	8	7	3	3	3	34	48	56	62	65	2	Out	VDJ
ACTCTGAAGGTGCAGCCTGCAGAACTGGAGGATTCTGGAGTTTATTTCTGTGCCAGCAGCCGGGGCTACGAGCAGTACTTCGGGCCG	CASSRGYEQYF	2	1.5051060723504489E-5	33	TCRBV14-01*01	TCRBV14	TCRBV14-01	01								TCRBD01,TCRBD02	TCRBD01-01,TCRBD02-01		TCRBJ02-07*01	TCRBJ02	TCRBJ02-07	01				4	0	6	2	0	3	48	-1	61	-1	65	2	In	VDJ
CAGCCCTCAGAACCCAGGGACTCAGCTGTGTACTTCTGTGCCAGCAGTTCCTTTTGGGGCAGGGGCTACGAGCAGTACTTCGGGCCG	CASSSFWGRGYEQYF	3	2.2576591085256735E-5	45	TCRBV12	TCRBV12				TCRBV12-03,TCRBV12-04		TCRBD01-01*01	TCRBD01	TCRBD01-01	01				TCRBJ02-07*01	TCRBJ02	TCRBJ02-07	01				4	10	4	2	0	3	36	49	59	-1	65	3	In	VDJ
CAGCGCACACAGCAGGAGGACTCGGCCGTGTATCTCTGTGCCAGCAGCCGACGGACAGGGGAGGGCTACGAGCAGTACTTCGGGCCG	CASSRRTGEGYEQYF	6	4.515318217051347E-5	45	TCRBV07-02*01	TCRBV07	TCRBV07-02	01				TCRBD01-01*01	TCRBD01	TCRBD01-01	01				TCRBJ02-07*01	TCRBJ02	TCRBJ02-07	01				5	4	1	2	4	3	36	48	52	61	65	6	In	VDJ
TGACCAGTGCCCATCCTGAAGACAGCAGCTTCTACATCTGCAGTGCTAGACCCTAGCGGGAAGGGCTACGAGCAGTACTTCGGGCCG		1	7.5255303617522446E-6	43	TCRBV20	TCRBV20				TCRBV20-01,TCRBV20-or09_02		TCRBD02-01*02	TCRBD02	TCRBD02-01	02				TCRBJ02-07*01	TCRBJ02	TCRBJ02-07	01				2	2	4	3	4	3	38	50	52	61	65	1	Out	VDJ
CTTCACATCAATTCCCTGGAGCTTGGTGACTCTGCTGTGTATTTCTGTGCCAGCACCCGGGGAGGCTACGAGCAGTACTTCGGGCCG	CASTRGGYEQYF	4	3.0102121447008978E-5	36	TCRBV03	TCRBV03				TCRBV03-01,TCRBV03-02		TCRBD02-01*02	TCRBD02	TCRBD02-01	02				TCRBJ02-07*01	TCRBJ02	TCRBJ02-07	01				7	4	9	1	0	3	45	55	59	-1	65	4	In	VDJ
GAGATCCAGCGCACAGAGCAGGGGGACTCGGCCATGTATCTCTGTGCCAGCAGCACGGGGACAGGCTACGAGCAGTACTTCGGGCCG	CASSTGTGYEQYF	3	2.2576591085256735E-5	39	TCRBV07-09	TCRBV07	TCRBV07-09				01,03	TCRBD01-01*01	TCRBD01	TCRBD01-01	01				TCRBJ02-07*01	TCRBJ02	TCRBJ02-07	01				5	3	0	4	0	3	42	54	57	-1	65	3	In	VDJ
GAGATGAATGTGAGCACCTTGGAGCTGGGGGACTCGGCCCTTTATCTTTGCGCCAGCAGCCAAGGCTACGAGCAGTACTTCGGGCCG	CASSQGYEQYF	4	3.0102121447008978E-5	33	TCRBV05-01*01	TCRBV05	TCRBV05-01	01								TCRBD01,TCRBD02	TCRBD01-01,TCRBD02-01		TCRBJ02-07*01	TCRBJ02	TCRBJ02-07	01				4	2	5	4	0	3	48	60	62	-1	65	4	In	VDJ
GTGACCAGTGCCCATCCTGAAGACAGCAGCTTCTACATCTGCAGTGCTAGAGATCCTGGGGGGCGCTACGAGCAGTACTTCGGGCCG	CSARDPGGRYEQYF	2	1.5051060723504489E-5	42	TCRBV20	TCRBV20				TCRBV20-01,TCRBV20-or09_02						TCRBD01,TCRBD02	TCRBD01-01,TCRBD02-01		TCRBJ02-07*01	TCRBJ02	TCRBJ02-07	01				0	5	6	0	1	3	39	53	58	64	65	2	In	VDJ
ACAGTGACCAGTGCCCATCCTGAAGACAGCAGCTTCTACATCTGCAGTGCTAGGTCCAGGGGCCGCTACGAGCAGTACTTCGGGCCG	CSARSRGRYEQYF	1	7.5255303617522446E-6	39	TCRBV20	TCRBV20				TCRBV20-01,TCRBV20-or09_02		TCRBD01-01*01	TCRBD01	TCRBD01-01	01				TCRBJ02-07*01	TCRBJ02	TCRBJ02-07	01				3	3	4	2	3	3	42	53	56	62	65	1	In	VDJ
GTGAGCACCTTGGAGCTGGGGGACTCGGCCCTTTATCTTTGCGCCAGCAGCGGGACAGGAGCCCGCTACGAGCAGTACTTCGGGCCG	CASSGTGARYEQYF	2	1.5051060723504489E-5	42	TCRBV05-01*01	TCRBV05	TCRBV05-01	01				TCRBD01-01*01	TCRBD01	TCRBD01-01	01				TCRBJ02-07*01	TCRBJ02	TCRBJ02-07	01				4	0	0	4	6	3	39	-1	51	59	65	2	In	VDJ
AGGCTGCTGTCGGCTGCTCCCTCCCAGACATCTGTGTACTTCTGTGCCAGCAGTTACGGGACTAGCTACGAGCAGTACTTCGGGCCG	CASSYGTSYEQYF	2	1.5051060723504489E-5	39	TCRBV06-05*01	TCRBV06	TCRBV06-05	01				TCRBD02-01	TCRBD02	TCRBD02-01				01,02	TCRBJ02-07*01	TCRBJ02	TCRBJ02-07	01				2	0	0	8	0	3	42	-1	57	-1	65	2	In	VDJ
CAGCGCACAGAGCAGGGGGACTCGGCCATGTATCTCTGTGCCAGCAGCCCGGGACAGGGGGTGAGCTACGAGCAGTACTTCGGGCCG	CASSPGQGVSYEQYF	3	2.2576591085256735E-5	45	TCRBV07-09	TCRBV07	TCRBV07-09				01,03	TCRBD01-01*01	TCRBD01	TCRBD01-01	01				TCRBJ02-07*01	TCRBJ02	TCRBJ02-07	01				5	2	0	1	4	3	36	48	50	61	65	3	In	VDJ
TCGGCTGCTCCCTCCCAGACATCTGTGTACTTCTGTGCCAGCAGTTACTCCTTCACGGCGGGAAGCTACGAGCAGTACTTCGGGCCG	CASSYSFTAGSYEQYF	2	1.5051060723504489E-5	48	TCRBV06-05*01	TCRBV06	TCRBV06-05	01				TCRBD02-01*02	TCRBD02	TCRBD02-01	02				TCRBJ02-07*01	TCRBJ02	TCRBJ02-07	01				0	7	7	3	2	3	33	50	57	63	65	2	In	VDJ
AGCTTGGTGACTCTGCTGTGTATTTCTGTGCCAGCAGCGGGGGGGGGACTAGCGGAGTCTTTTTCCTACGAGCAGTACTTCGGGCCG		4	3.0102121447008978E-5	55	TCRBV03	TCRBV03				TCRBV03-01,TCRBV03-02		TCRBD02-01	TCRBD02	TCRBD02-01				01,02	TCRBJ02-07*01	TCRBJ02	TCRBJ02-07	01				5	6	0	5	8	1	26	38	44	55	63	4	Out	VDJ
AGCACCTTGGAGCTGGGGGACTCGGCCCTTTATCTTTGCGCCAGCAGGCGCCTAGCGGGGGTTTCCTACGAGCAGTACTTCGGGCCG	CASRRLAGVSYEQYF	2	1.5051060723504489E-5	45	TCRBV05-01*01	TCRBV05	TCRBV05-01	01				TCRBD02-01*01	TCRBD02	TCRBD02-01	01				TCRBJ02-07*01	TCRBJ02	TCRBJ02-07	01				5	4	4	2	2	1	36	47	51	61	63	2	In	VDJ
AATTCCCTGGAGCTTGGTGACTCTGCTGTGTATTTCTGTGCCAGCAGCCAAGATAGGGACGGTTCCTACGAGCAGTACTTCGGGCCG	CASSQDRDGSYEQYF	2	1.5051060723504489E-5	45	TCRBV03	TCRBV03				TCRBV03-01,TCRBV03-02						TCRBD01,TCRBD02	TCRBD01-01,TCRBD02-01		TCRBJ02-07*01	TCRBJ02	TCRBJ02-07	01				0	2	0	7	3	1	36	53	55	60	63	2	In	VDJ
GAGTCCGCTACCAGCTCCCAGACATCTGTGTACTTCTGTGCCATCACTGCACTAGCGGGAGGTTCCTACGAGCAGTACTTCGGGCCG	CAITALAGGSYEQYF	2	1.5051060723504489E-5	45	TCRBV10-03*01	TCRBV10	TCRBV10-03	01				TCRBD02-01*02	TCRBD02	TCRBD02-01	02				TCRBJ02-07*01	TCRBJ02	TCRBJ02-07	01				7	4	3	1	1	1	36	46	50	62	63	2	In	VDJ
GCCCTGCAGCCAGAAGACTCAGCCCTGTATCTCTGCGCCAGCAGCCCCGACGAGACAGGGCCTTCCTACGAGCAGTACTTCGGGCCG	CASSPDETGPSYEQYF	1	7.5255303617522446E-6	48	TCRBV04-01*01	TCRBV04	TCRBV04-01	01				TCRBD01-01*01	TCRBD01	TCRBD01-01	01				TCRBJ02-07*01	TCRBJ02	TCRBJ02-07	01				4	7	2	3	3	1	33	46	53	60	63	1	In	VDJ
CACCCTGCAGCCAGAAGACTCGGCCCTGTATCTCTGCGCCAGCAGCCCAAGGCGCTAGCCTGGTCCTACGAGCAGTACTTCGGGCCG		1	7.5255303617522446E-6	47	TCRBV04-03*01	TCRBV04	TCRBV04-03	01				TCRBD02-01	TCRBD02	TCRBD02-01				01,02	TCRBJ02-07*01	TCRBJ02	TCRBJ02-07	01				4	7	4	7	4	1	34	47	54	59	63	1	Out	VDJ
ACCAGTGCCCATCCTGAAGACAGCAGCTTCTACATCTGCAGTGCCCTAGGGGGTGGGCGGGGGTCCTACGAGCAGTACTTCGGGCCG	CSALGGGRGSYEQYF	1	7.5255303617522446E-6	45	TCRBV20	TCRBV20				TCRBV20-01,TCRBV20-or09_02		TCRBD02-01*01	TCRBD02	TCRBD02-01	01				TCRBJ02-07*01	TCRBJ02	TCRBJ02-07	01				6	12	7	2	0	1	36	44	56	-1	63	1	In	VDJ
ATCAATTCCCTGGAGCTTGGTGACTCTGCTGTGTATTTCTGTGCCAGCAGCAGGGACTAGCGGTCCTACGAGCAGTACTTCGGGCCG	CASSRD*RSYEQYF	2	1.5051060723504489E-5	42	TCRBV03	TCRBV03				TCRBV03-01,TCRBV03-02		TCRBD02-01	TCRBD02	TCRBD02-01				01,02	TCRBJ02-07*01	TCRBJ02	TCRBJ02-07	01				5	1	0	5	0	1	39	51	52	-1	63	2	Stop	VDJ
GACATCCGCTCACCAGGCCTGGGGGACGCAGCCATGTACCTGTGTGCCACCAGCAGAGTACGGTCCTACGAGCAGTACTTCGGGCCG	CATSRVRSYEQYF	2	1.5051060723504489E-5	39	TCRBV15-01*01	TCRBV15	TCRBV15-01	01				TCRBD02-01	TCRBD02	TCRBD02-01				01,02	TCRBJ02-07*01	TCRBJ02	TCRBJ02-07	01				1	2	8	5	0	1	42	58	60	-1	63	2	In	VDJ
AGCACCTTGGAGCTGGGGGACTCGGCCCTTTATCTTTGCGCCAGCAGCCGGGGACCCCAGAGGTCCTACGAGCAGTACTTCGGGCCG	CASSRGPQRSYEQYF	3	2.2576591085256735E-5	45	TCRBV05-01*01	TCRBV05	TCRBV05-01	01								TCRBD01,TCRBD02	TCRBD01-01,TCRBD02-01		TCRBJ02-07*01	TCRBJ02	TCRBJ02-07	01				4	2	0	7	8	1	36	48	50	55	63	3	In	VDJ
CAGCCAGAAGACTCAGCCCTGTATCTCTGCGCCAGCAGCCAAGGACTAGCGGGAGACGGGGCGTCCTACGAGCAGTACTTCGGGCCG	CASSQGLAGDGASYEQYF	3	2.2576591085256735E-5	54	TCRBV04-01*01	TCRBV04	TCRBV04-01	01				TCRBD02-01*02	TCRBD02	TCRBD02-01	02				TCRBJ02-07*01	TCRBJ02	TCRBJ02-07	01				1	0	2	2	8	1	27	-1	43	55	63	3	In	VDJ
GAAGATCCAGCGCACAGAGCAGGGGGACTCAGCTGTGTATCTCTGTGCCAGCAGCTTATGCAGTCCTACGAGCAGTACTTCGGGCCG		8	6.0204242894017957E-5	38	TCRBV07-04*01	TCRBV07	TCRBV07-04	01				TCRBD01-01*01	TCRBD01	TCRBD01-01	01				TCRBJ02-07*01	TCRBJ02	TCRBJ02-07	01				2	2	4	5	0	1	43	58	60	-1	63	8	Out	VDJ
CTGCTGTCGGCTGCTCCCTCCCAGACATCTGTGTACTTCTGTGCCAGCAGCTTACGGGGGAAGTCCTACGAGCAGTACTTCGGGCCG	CASSLRGKSYEQYF	4	3.0102121447008978E-5	42	TCRBV06-05*01	TCRBV06	TCRBV06-05	01				TCRBD02-01*01	TCRBD02	TCRBD02-01	01				TCRBJ02-07*01	TCRBJ02	TCRBJ02-07	01				6	4	8	2	3	1	39	50	54	60	63	4	In	VDJ
ACAGTGACCAGTGCCCATCCTGAAGACAGCAGCTTCTACATCTGCAGTGCTTTAGCGGAATTCTCCTACGAGCAGTACTTCGGGCCG	CSALAEFSYEQYF	3	2.2576591085256735E-5	39	TCRBV20	TCRBV20				TCRBV20-01,TCRBV20-or09_02		TCRBD02-01	TCRBD02	TCRBD02-01				01,02	TCRBJ02-07*01	TCRBJ02	TCRBJ02-07	01				5	1	5	5	4	0	42	51	52	58	62	3	In	VDJ
CTGAAGATCCGGTCCACAAAGCTGGAGGACTCAGCCATGTACTTCTGTGCCAGCGGGAGGGTCTCCTACGAGCAGTACTTCGGGCCG	CASGRVSYEQYF	4	3.0102121447008978E-5	36	TCRBV02-01*01	TCRBV02	TCRBV02-01	01				TCRBD02-01*02	TCRBD02	TCRBD02-01	02				TCRBJ02-07*01	TCRBJ02	TCRBJ02-07	01				8	0	9	0	1	0	45	-1	54	61	62	4	In	VDJ
TTGGAGTCGGCTGCTCCCTCCCAAACATCTGTGTACTTCTGTGCCAGCAGACGGGCGGGTCTCTCCTACGAGCAGTACTTCGGGCCG	CASRRAGLSYEQYF	4	3.0102121447008978E-5	42	TCRBV06	TCRBV06				TCRBV06-02,TCRBV06-03		TCRBD02-01	TCRBD02	TCRBD02-01				01,02	TCRBJ02-07*01	TCRBJ02	TCRBJ02-07	01				6	4	7	4	3	0	39	50	54	59	62	4	In	VDJ
AAGATCCAGCCCTCAGAACCCAGGGACTCAGCTGTGTATTTTTGTGCTAGTGGAAGACAGATCTCCTACGAGCAGTACTTCGGGCCG	CASGRQISYEQYF	3	2.2576591085256735E-5	39	TCRBV12-05*01	TCRBV12	TCRBV12-05	01				TCRBD01-01*01	TCRBD01	TCRBD01-01	01				TCRBJ02-07*01	TCRBJ02	TCRBJ02-07	01				6	2	2	5	2	0	42	53	55	60	62	3	In	VDJ
GAAGACAGCAGCATATATTTCTGCAGCGTGGCCGGGACAGGGGGCCGAGGCGGGGTAGGGGGCTCCTACGAGCAGTACTTCGGGCCG	CSVAGTGGRGGVGGSYEQYF	1	7.5255303617522446E-6	60	TCRBV29-01*01	TCRBV29	TCRBV29-01	01				TCRBD01-01*01	TCRBD01	TCRBD01-01	01				TCRBJ02-07*01	TCRBJ02	TCRBJ02-07	01				6	4	0	0	17	0	21	29	33	45	62	1	In	VDJ
GGAGCTGGGGGACTCAGCTTTGTATTTCTGTGCCAGCAGCCCGTGACTAGCGGGAAGGTCGGCTCCTACGAGCAGTACTTCGGGCCG		4	3.0102121447008978E-5	53	TCRBV09-01	TCRBV09	TCRBV09-01				01,02	TCRBD02-01*02	TCRBD02	TCRBD02-01	02				TCRBJ02-07*01	TCRBJ02	TCRBJ02-07	01				4	4	2	3	7	0	28	40	44	55	62	4	Out	VDJ
CTGAAGATCCGGTCCACAAAGCTGGAGGACTCAGCCATGTACTTCTGTGCCAGCAGGATCGGCTCCTACGAGCAGTACTTCGGGCCG	CASRIGSYEQYF	2	1.5051060723504489E-5	36	TCRBV02-01*01	TCRBV02	TCRBV02-01	01				TCRBD02-01	TCRBD02	TCRBD02-01				01,02	TCRBJ02-07*01	TCRBJ02	TCRBJ02-07	01				6	3	8	5	0	0	45	56	59	-1	62	2	In	VDJ
CAGGAGGACTCGGCCGTGTATCTCTGTGCCAGCAGCTTAGTTATTGGCGGGGCCGGTGTTAGCTCCTACGAGCAGTACTTCGGGCCG	CASSLVIGGAGVSSYEQYF	2	1.5051060723504489E-5	57	TCRBV07-02*01	TCRBV07	TCRBV07-02	01				TCRBD02-01*01	TCRBD02	TCRBD02-01	01				TCRBJ02-07*01	TCRBJ02	TCRBJ02-07	01				1	6	7	3	10	0	24	40	46	52	62	2	In	VDJ
AGGCTGGAGTTGGCTGCTCCCTCCCAGACATCTGTGTACTTCTGTGCCAGCGGAGACAGTAGCTCCTACGAGCAGTACTTCGGGCCG	CASGDSSSYEQYF	5	3.7627651808761225E-5	39	TCRBV06-06	TCRBV06	TCRBV06-06				01,02	TCRBD01-01*01	TCRBD01	TCRBD01-01	01				TCRBJ02-07*01	TCRBJ02	TCRBJ02-07	01				8	3	2	5	3	0	42	51	54	59	62	5	In	VDJ
ACCCTGCAGCCAGAAGACTCGGCCCTGTATCTCTGCGCCAGCAGCCAAGATCTTATGGGGAGCTCCTACGAGCAGTACTTCGGGCCG	CASSQDLMGSSYEQYF	1	7.5255303617522446E-6	48	TCRBV04-03*01	TCRBV04	TCRBV04-03	01				TCRBD02-01*02	TCRBD02	TCRBD02-01	02				TCRBJ02-07*01	TCRBJ02	TCRBJ02-07	01				0	7	9	2	0	0	33	50	57	-1	62	1	In	VDJ
GCGTCTGCTGTACCCTCTCAGACATCTGTGTACTTCTGTGCCAGCAGGACTCACTAGCGGAGCTCCTACGAGCAGTACTTCGGGCCG	CASRTH*RSSYEQYF	8	6.0204242894017957E-5	45	TCRBV06-04	TCRBV06	TCRBV06-04				01,02	TCRBD02-01	TCRBD02	TCRBD02-01				01,02	TCRBJ02-07*01	TCRBJ02	TCRBJ02-07	01				6	5	3	5	2	0	36	47	52	60	62	8	Stop	VDJ
GAGTCGGCTGCTCCCTCCCAAACATCTGTGTACTTCTGTGCCAGCAGTTACCCCTCTAGGAGCTCCTACGAGCAGTACTTCGGGCCG	CASSYPSRSSYEQYF	2	1.5051060723504489E-5	45	TCRBV06	TCRBV06				TCRBV06-02,TCRBV06-03		TCRBD02-01	TCRBD02	TCRBD02-01				01,02	TCRBJ02-07*01	TCRBJ02	TCRBJ02-07	01				2	4	4	8	3	0	36	51	55	59	62	2	In	VDJ
ATCCGGTCCACAAAGCTGGAGGACTCAGCCATGTACTTCTGTGCCAGCAGTGTTCTCAGGAGCTCCTACGAGCAGTACTTCGGGCCG	CASSVLRSSYEQYF	2	1.5051060723504489E-5	42	TCRBV02-01*01	TCRBV02	TCRBV02-01	01								TCRBD01,TCRBD02	TCRBD01-01,TCRBD02-01		TCRBJ02-07*01	TCRBJ02	TCRBJ02-07	01				4	4	4	4	2	0	39	52	56	60	62	2	In	VDJ
AGGCTGGAGTCGGCTGCTCCCTCCCAGACATCTGTGTACTTCTGTGCCAGTACAGGGATCAGCTCCTACGAGCAGTACTTCGGGCCG	CASTGISSYEQYF	2	1.5051060723504489E-5	39	TCRBV06-01*01	TCRBV06	TCRBV06-01	01				TCRBD01-01*01	TCRBD01	TCRBD01-01	01				TCRBJ02-07*01	TCRBJ02	TCRBJ02-07	01				9	1	3	3	5	0	42	50	51	57	62	2	In	VDJ
GTGAGCACCTTGGAGCTGGGGGACTCGGCCCTTTATCTTTGCGCCAGCAGCCTTGGGACCAGCTCCTACGAGCAGTACTTCGGGCCG	CASSLGTSSYEQYF	2	1.5051060723504489E-5	42	TCRBV05-01*01	TCRBV05	TCRBV05-01	01								TCRBD01,TCRBD02	TCRBD01-01,TCRBD02-01		TCRBJ02-07*01	TCRBJ02	TCRBJ02-07	01				4	3	0	7	3	0	39	51	54	59	62	2	In	VDJ
AATTCCCTGGAGCTTGGTGACTCTGCTGTGTATTTCTGTGCCAGCAGCCCCACACTCGTAAGCTCCTACGAGCAGTACTTCGGGCCG	CASSPTLVSSYEQYF	2	1.5051060723504489E-5	45	TCRBV03	TCRBV03				TCRBV03-01,TCRBV03-02						TCRBD01,TCRBD02	TCRBD01-01,TCRBD02-01		TCRBJ02-07*01	TCRBJ02	TCRBJ02-07	01				4	2	3	6	8	0	36	49	51	54	62	2	In	VDJ
CCAGAAGACTCGGCCCTGTATCTCTGTGCCAGCAGCCAAGATACGGGACAGGGGATAACAAGCTCCTACGAGCAGTACTTCGGGCCG	CASSQDTGQGITSSYEQYF	3	2.2576591085256735E-5	57	TCRBV04-02*01	TCRBV04	TCRBV04-02	01				TCRBD01-01*01	TCRBD01	TCRBD01-01	01				TCRBJ02-07*01	TCRBJ02	TCRBJ02-07	01				0	3	0	2	8	0	24	41	44	54	62	3	In	VDJ
ATTCTGGAGTCCGCCAGCACCAACCAGACATCTATGTACCTCTGTGCCAGCAGTCAGGGGGCCTCCTACGAGCAGTACTTCGGGCCG	CASSQGASYEQYF	6	4.515318217051347E-5	39	TCRBV28-01*01	TCRBV28	TCRBV28-01	01				TCRBD01-01*01	TCRBD01	TCRBD01-01	01				TCRBJ02-07*01	TCRBJ02	TCRBJ02-07	01				5	0	4	0	0	0	42	-1	54	-1	62	6	In	VDJ
TCAGAACCCAGGGACTCAGCTGTGTACTTCTGTGCCAGCAGCTGGGGAGCTAGCGGGAGGGCCTCCTACGAGCAGTACTTCGGGCCG	CASSWGASGRASYEQYF	1	7.5255303617522446E-6	51	TCRBV12	TCRBV12				TCRBV12-03,TCRBV12-04		TCRBD02-01*02	TCRBD02	TCRBD02-01	02				TCRBJ02-07*01	TCRBJ02	TCRBJ02-07	01				6	8	4	0	1	0	30	41	49	61	62	1	In	VDJ
CTGGAGTCGCCCAGCCCCAACCAGACCTCTCTGTACTTCTGTGCCAGCACCGGGACTAGCGCCTCCTACGAGCAGTACTTCGGGCCG	CASTGTSASYEQYF	7	5.267871253226571E-5	42	TCRBV27-01*01	TCRBV27	TCRBV27-01	01				TCRBD02-01	TCRBD02	TCRBD02-01				01,02	TCRBJ02-07*01	TCRBJ02	TCRBJ02-07	01				7	2	0	6	1	0	39	49	51	61	62	7	In	VDJ
CTGAGCTCTCTGGAGCTGGGGGACTCAGCTTTGTATTTCTGTGCCAGCAGCGCACAGCTTACCTCCTACGAGCAGTACTTCGGGCCG	CASSAQLTSYEQYF	2	1.5051060723504489E-5	42	TCRBV09-01	TCRBV09	TCRBV09-01				01,02	TCRBD01-01*01	TCRBD01	TCRBD01-01	01				TCRBJ02-07*01	TCRBJ02	TCRBJ02-07	01				3	1	3	5	5	0	39	52	53	57	62	2	In	VDJ
GTCCCTAGAGTCTGCCATCCCCAACCAGACAGCTCTTTACTTCTGTGCCACCAGTGACGGACCTCCTACGAGCAGTACTTCGGGCCG		1	7.5255303617522446E-6	38	TCRBV24	TCRBV24				TCRBV24-01,TCRBV24-or09_02						TCRBD01,TCRBD02	TCRBD01-01,TCRBD02-01		TCRBJ02-07*01	TCRBJ02	TCRBJ02-07	01				4	1	1	7	0	0	43	57	58	-1	62	1	Out	VDJ
CACAGCAGGAGGACTCCGCCGTGTATCTCTGTGCCAGCAGCTTATCTAGAATAGCGGGAGACCTCCTACGAGCAGTACTTCGGGCCG		3	2.2576591085256735E-5	52	TCRBV07-08*01	TCRBV07	TCRBV07-08	01				TCRBD02-01*02	TCRBD02	TCRBD02-01	02				TCRBJ02-07*01	TCRBJ02	TCRBJ02-07	01				2	7	5	2	2	0	29	44	51	60	62	3	Out	VDJ
CAGGTAGTGCGAGGAGATTCGGCAGCTTATTTCTGTGCCAGCTCACCAGCGAGCTCCGGCACCTCCTACGAGCAGTACTTCGGGCCG	CASSPASSGTSYEQYF	3	2.2576591085256735E-5	48	TCRBV18-01*01	TCRBV18	TCRBV18-01	01								TCRBD01,TCRBD02	TCRBD01-01,TCRBD02-01		TCRBJ02-07*01	TCRBJ02	TCRBJ02-07	01				2	9	9	0	2	0	33	48	57	60	62	3	In	VDJ
GGATTCTGGAGTTTATTTCTGTGCCAGCAGCCGTGAGGGCGGCACTCTCTGTCGGCCTCTGACTCCTACGAGCAGTACTTCGGGCCG		2	1.5051060723504489E-5	62	TCRBV14-01*01	TCRBV14	TCRBV14-01	01				TCRBD02-01*02	TCRBD02	TCRBD02-01	02				TCRBJ02-07*01	TCRBJ02	TCRBJ02-07	01				4	2	11	0	23	0	19	32	34	39	62	2	Out	VDJ
ACAGTGACCAGTGCCCATCCTGAAGACAGCAGCTTCTACATCTGCAGTGGGCGAAGTCCCGACTCCTACGAGCAGTACTTCGGGCCG	CSGRSPDSYEQYF	1	7.5255303617522446E-6	39	TCRBV20	TCRBV20				TCRBV20-01,TCRBV20-or09_02						TCRBD01,TCRBD02	TCRBD01-01,TCRBD02-01		TCRBJ02-07*01	TCRBJ02	TCRBJ02-07	01				7	0	9	0	10	0	42	-1	49	52	62	1	In	VDJ
GGCCTGGGGGACGCAGCCATGTACCTGTGTGCCCACCCCGTCCTAGCGGGAGGGCCCCCCGACTCCTACGAGCAGTACTTCGGGCCG	CAHPVLAGGPPDSYEQYF	2	1.5051060723504489E-5	54	TCRBV15-01*01	TCRBV15	TCRBV15-01	01				TCRBD02-01*02	TCRBD02	TCRBD02-01	02				TCRBJ02-07*01	TCRBJ02	TCRBJ02-07	01				11	9	4	0	8	0	27	33	42	54	62	2	In	VDJ
GTGACCAGTGCCCATCCTGAAGACAGCAGCTTCTACATCTGCAGTGCCAAGCGCCCTACCGACTCCTACGAGCAGTACTTCGGGCCG	CSAKRPTDSYEQYF	1	7.5255303617522446E-6	42	TCRBV20	TCRBV20				TCRBV20-01,TCRBV20-or09_02		TCRBD02-01	TCRBD02	TCRBD02-01				01,02	TCRBJ02-07*01	TCRBJ02	TCRBJ02-07	01				6	2	6	6	9	0	39	47	49	53	62	1	In	VDJ
ACAGTGACCAGTGCCCATCCTGAAGACAGCAGCTTCTACATCTGCAGTCTCACGGTCCTTAACTCCTACGAGCAGTACTTCGGGCCG	CSLTVLNSYEQYF	1	7.5255303617522446E-6	39	TCRBV20	TCRBV20				TCRBV20-01,TCRBV20-or09_02		TCRBD02-01	TCRBD02	TCRBD02-01				01,02	TCRBJ02-07*01	TCRBJ02	TCRBJ02-07	01				8	4	8	5	7	0	42	48	52	55	62	1	In	VDJ
CCTAGAGTCTGCCATCCCCAACCAGACAGCTCTTTACTTCTGTGCCACCAGTGATGGGGGAGATCCTACGAGCAGTACTTCGGGCCG		1	7.5255303617522446E-6	41	TCRBV24	TCRBV24				TCRBV24-01,TCRBV24-or09_02						TCRBD01,TCRBD02	TCRBD01-01,TCRBD02-01		TCRBJ02-07*01	TCRBJ02	TCRBJ02-07	01				3	0	6	1	3	1	40	-1	55	60	63	1	Out	VDJ
GTGCAGCCTGCAGAACTGGAGGATTCTGGAGTTTATTTCTGTGCCAGCAGCCGGCGGGACAGATCCTACGAGCAGTACTTCGGGCCG	CASSRRDRSYEQYF	3	2.2576591085256735E-5	42	TCRBV14-01*01	TCRBV14	TCRBV14-01	01				TCRBD01-01*01	TCRBD01	TCRBD01-01	01				TCRBJ02-07*01	TCRBJ02	TCRBJ02-07	01				4	3	0	5	1	1	39	52	55	62	63	3	In	VDJ
AAGATCCAGCCTGCAGAGCTTGGGGACTCGGCCGTGTATCTCTGTGCCAGCAGCCGCAGGGAATCCTACGAGCAGTACTTCGGGCCG	CASSRRESYEQYF	6	4.515318217051347E-5	39	TCRBV11-03*01	TCRBV11	TCRBV11-03	01				TCRBD01-01*01	TCRBD01	TCRBD01-01	01				TCRBJ02-07*01	TCRBJ02	TCRBJ02-07	01				5	2	4	3	2	1	42	54	56	61	63	6	In	VDJ
TGCCTCCTCCCAGACATCTGTATATTTCTGCGCCAGCATTGGGACCCACGTCGGGGGGAAGGTGCCTACGAGCAGTACTTCGGGCCG		3	2.2576591085256735E-5	53	TCRBV10-01	TCRBV10	TCRBV10-01				01,02	TCRBD02-01*01	TCRBD02	TCRBD02-01	01				TCRBJ02-07*01	TCRBJ02	TCRBJ02-07	01				7	13	8	1	6	2	28	38	51	58	64	3	Out	VDJ
ATCCAGCGCACACAGCAGGAGGACTCGGCCGTGTATCTCTGTGCCAGCAGCTTTGGCGGGAGTGCCTACGAGCAGTACTTCGGGCCG	CASSFGGSAYEQYF	2	1.5051060723504489E-5	42	TCRBV07-02*01	TCRBV07	TCRBV07-02	01				TCRBD02-01*02	TCRBD02	TCRBD02-01	02				TCRBJ02-07*01	TCRBJ02	TCRBJ02-07	01				3	2	7	2	2	2	39	53	55	62	64	2	In	VDJ
GAGATCCAGCGCACAGAGCAGGGGGACTCGGCCATGTATCTCTGTGCCAGCAGCCGCGGGAGTGCCTACGAGCAGTACTTCGGGCCG	CASSRGSAYEQYF	3	2.2576591085256735E-5	39	TCRBV07-09	TCRBV07	TCRBV07-09				01,03	TCRBD02-01*02	TCRBD02	TCRBD02-01	02				TCRBJ02-07*01	TCRBJ02	TCRBJ02-07	01				5	1	7	2	2	2	42	54	55	62	64	3	In	VDJ
CTGAAGATCCAGCCCTCAGAACCCAGGGACTCAGCTGTGTACTTCTGTGCCAGCAGGGCGGGGGCCTACGAGCAGTACTTCGGGCCG	CASRAGAYEQYF	4	3.0102121447008978E-5	36	TCRBV12	TCRBV12				TCRBV12-03,TCRBV12-04		TCRBD02-01*01	TCRBD02	TCRBD02-01	01				TCRBJ02-07*01	TCRBJ02	TCRBJ02-07	01				6	1	7	2	0	2	45	56	57	-1	64	4	In	VDJ
CTGACAGTGACCAGTGCCCATCCTGAAGACAGCAGCTTCTACATCTGCAGTGCTCCCGCGGGGGCCTACGAGCAGTACTTCGGGCCG	CSAPAGAYEQYF	1	7.5255303617522446E-6	36	TCRBV20	TCRBV20				TCRBV20-01,TCRBV20-or09_02		TCRBD02-01*01	TCRBD02	TCRBD02-01	01				TCRBJ02-07*01	TCRBJ02	TCRBJ02-07	01				5	3	7	2	0	2	45	54	57	-1	64	1	In	VDJ
GAGATCCAGCGCACAGAGCAGGGGGACTCGGCCATGTATCTCTGTGCCAGCAGCTTAAGCGGGGCCTACGAGCAGTACTTCGGGCCG	CASSLSGAYEQYF	3	2.2576591085256735E-5	39	TCRBV07-09	TCRBV07	TCRBV07-09				01,03	TCRBD02-01*01	TCRBD02	TCRBD02-01	01				TCRBJ02-07*01	TCRBJ02	TCRBJ02-07	01				2	0	6	3	0	2	42	-1	57	-1	64	3	In	VDJ
GTGACCAGTGCCCATCCTGAAGACAGCAGCTTCTACATCTGCAGTGCTACAGCCGGGACAGGGGCCTACGAGCAGTACTTCGGGCCG	CSATAGTGAYEQYF	1	7.5255303617522446E-6	42	TCRBV20	TCRBV20				TCRBV20-01,TCRBV20-or09_02		TCRBD01-01*01	TCRBD01	TCRBD01-01	01				TCRBJ02-07*01	TCRBJ02	TCRBJ02-07	01				4	5	0	2	0	2	39	49	54	-1	64	1	In	VDJ
CTGCTGTCGGCTGCTCCCTCCCAGACATCTGTGTACTTCTGTGCCAGCAGTTATGGGGAAGGGGCCTACGAGCAGTACTTCGGGCCG	CASSYGEGAYEQYF	7	5.267871253226571E-5	42	TCRBV06-05*01	TCRBV06	TCRBV06-05	01				TCRBD01-01*01	TCRBD01	TCRBD01-01	01				TCRBJ02-07*01	TCRBJ02	TCRBJ02-07	01				3	6	5	2	0	2	39	53	59	-1	64	7	In	VDJ
CCTGAGCTCTCTGGAGCTGGGGGACTCAGCTTTGTATTTCTGTGCCAGCAGCGTAGTTCCACGGCCTACGAGCAGTACTTCGGGCCG		2	1.5051060723504489E-5	41	TCRBV09-01	TCRBV09	TCRBV09-01				01,02	TCRBD02-01	TCRBD02	TCRBD02-01				01,02	TCRBJ02-07*01	TCRBJ02	TCRBJ02-07	01				0	5	8	5	0	2	40	56	61	-1	64	2	Out	VDJ
GAGTCGGCTGCTCCCTCCCAAACATCTGTGTACTTCTGTGCCAGCAGTTACCCAGCGACTGAGGCCTACGAGCAGTACTTCGGGCCG	CASSYPATEAYEQYF	2	1.5051060723504489E-5	45	TCRBV06	TCRBV06				TCRBV06-02,TCRBV06-03		TCRBD02-01	TCRBD02	TCRBD02-01				01,02	TCRBJ02-07*01	TCRBJ02	TCRBJ02-07	01				2	5	2	10	4	2	36	51	56	60	64	2	In	VDJ
GTGACCAGTGCCCATCCTGAAGACAGCAGCTTCTACATCTGCAGTGCTTACACGGGAGGGGAGGCCTACGAGCAGTACTTCGGGCCG	CSAYTGGEAYEQYF	3	2.2576591085256735E-5	42	TCRBV20	TCRBV20				TCRBV20-01,TCRBV20-or09_02		TCRBD02-01*02	TCRBD02	TCRBD02-01	02				TCRBJ02-07*01	TCRBJ02	TCRBJ02-07	01				5	4	8	0	4	2	39	48	52	60	64	3	In	VDJ
CCCAGGGACTCAGCTGTGTACTTCTGTGCCAGCAGTCCCGGAAGGGTAAGGGGGGCCCCAAAGGCCTACGAGCAGTACTTCGGGCCG	CASSPGRVRGAPKAYEQYF	1	7.5255303617522446E-6	57	TCRBV12	TCRBV12				TCRBV12-03,TCRBV12-04						TCRBD01,TCRBD02	TCRBD01-01,TCRBD02-01		TCRBJ02-07*01	TCRBJ02	TCRBJ02-07	01				5	12	5	1	10	2	24	36	48	54	64	1	In	VDJ
ATCCAGCCCTCAGAACCCAGGGACTCAGCTGTGTACTTCTGTGCCAGCGAAGCCGGGGGGGGCGCCTACGAGCAGTACTTCGGGCCG	CASEAGGGAYEQYF	1	7.5255303617522446E-6	42	TCRBV12	TCRBV12				TCRBV12-03,TCRBV12-04		TCRBD02-01*01	TCRBD02	TCRBD02-01	01				TCRBJ02-07*01	TCRBJ02	TCRBJ02-07	01				8	5	8	0	3	2	39	48	53	61	64	1	In	VDJ
CTCTGAAGATCCGGTCCACAAAGCTGGAGGACTCAGCCATGTACCATCGGCCCTCGACAGGGCGCCTACGAGCAGTACTTCGGGCCG		6	4.515318217051347E-5	34	TCRBV02-01*01	TCRBV02	TCRBV02-01	01				TCRBD01-01*01	TCRBD01	TCRBD01-01	01				TCRBJ02-07*01	TCRBJ02	TCRBJ02-07	01				20	11	2	3	2	2	47	44	55	62	64	6	Out	VDJ
CTGGGGTTGGAGTCGGCTGCTCCCTCCCAAACATCTGTGTACTTCTGTGCCAGCGGTCCTTACGCCTACGAGCAGTACTTCGGGCCG	CASGPYAYEQYF	3	2.2576591085256735E-5	36	TCRBV06	TCRBV06				TCRBV06-02,TCRBV06-03						TCRBD01,TCRBD02	TCRBD01-01,TCRBD02-01		TCRBJ02-07*01	TCRBJ02	TCRBJ02-07	01				8	0	0	10	8	2	45	-1	54	56	64	3	In	VDJ
CAGTCCACGGAGTCAGGGGACACAGCACTGTATTTCTGTGCCAGCAGCTTACGACTAGCGGGAGCCTACGAGCAGTACTTCGGGCCG	CASSLRLAGAYEQYF	4	3.0102121447008978E-5	45	TCRBV21-01*01	TCRBV21	TCRBV21-01	01				TCRBD02-01*02	TCRBD02	TCRBD02-01	02				TCRBJ02-07*01	TCRBJ02	TCRBJ02-07	01				5	4	2	2	0	2	36	48	52	-1	64	4	In	VDJ
ATCCTGGAGTCGCCCAGCCCCAACCAGACCTCTCTGTACTTCTGTGCCAGCAGTTTCCGGGCAGCCTACGAGCAGTACTTCGGGCCG	CASSFRAAYEQYF	3	2.2576591085256735E-5	39	TCRBV27-01*01	TCRBV27	TCRBV27-01	01								TCRBD01,TCRBD02	TCRBD01-01,TCRBD02-01		TCRBJ02-07*01	TCRBJ02	TCRBJ02-07	01				3	2	8	0	2	2	42	56	58	62	64	3	In	VDJ
ATCCAGCGCACACAGCAGGAGGACTCGGCCGTGTATCTCTGTGCCAGCAGCCCCTCAGGGACAGCCTACGAGCAGTACTTCGGGCCG	CASSPSGTAYEQYF	4	3.0102121447008978E-5	42	TCRBV07-02*01	TCRBV07	TCRBV07-02	01				TCRBD01-01*01	TCRBD01	TCRBD01-01	01				TCRBJ02-07*01	TCRBJ02	TCRBJ02-07	01				5	6	0	5	0	2	39	51	57	-1	64	4	In	VDJ
CCCCTGACCCTGGAGTCTGCCAGGCCCTCACATACCTCTCAGTACCTCTGTGCCAGCAGTGAAGCCTACGAGCAGTACTTCGGGCCG	CASSEAYEQYF	1	7.5255303617522446E-6	33	TCRBV25-01*01	TCRBV25	TCRBV25-01	01											TCRBJ02-07*01	TCRBJ02	TCRBJ02-07	01				2	0	0	0	1	2	48	-1	-1	63	64	1	In	VJ
CACGCCCTGCAGCCAGAAGACTCAGCCCTGTATCTCTGCGCCAGCAGCCAAGGCTGGGGACAGCCCTACGAGCAGTACTTCGGGCCG	CASSQGWGQPYEQYF	4	3.0102121447008978E-5	45	TCRBV04-01*01	TCRBV04	TCRBV04-01	01				TCRBD01-01*01	TCRBD01	TCRBD01-01	01				TCRBJ02-07*01	TCRBJ02	TCRBJ02-07	01				1	4	0	5	1	2	36	52	56	63	64	4	In	VDJ
TAGTGCGAGGAGATTCGGCAGCTTATTTCTGTGCCAGCTCACCATCTTCCCCCGGGTCACATCCCCTACGAGCAGTACTTCGGGCCG		3	2.2576591085256735E-5	52	TCRBV18-01*01	TCRBV18	TCRBV18-01	01				TCRBD02-01	TCRBD02	TCRBD02-01				01,02	TCRBJ02-07*01	TCRBJ02	TCRBJ02-07	01				2	8	8	4	8	2	29	44	52	56	64	3	Out	VDJ
GACCAGTGCCCATCCTGAAGACAGCAGCTTCTACATCTGCAGTGCTAGAGAAGGGAGGACAGCCCCTACGAGCAGTACTTCGGGCCG		3	2.2576591085256735E-5	44	TCRBV20	TCRBV20				TCRBV20-01,TCRBV20-or09_02						TCRBD01,TCRBD02	TCRBD01-01,TCRBD02-01		TCRBJ02-07*01	TCRBJ02	TCRBJ02-07	01				0	5	1	5	2	2	37	51	56	62	64	3	Out	VDJ
CCTGCAGCCAGAAGACTCGGCCCTGTATCTCTGTGCCAGCAGCCAAGATCGGCGGGGGAGGTACCCTACGAGCAGTACTTCGGGCCG		2	1.5051060723504489E-5	50	TCRBV04-02*01	TCRBV04	TCRBV04-02	01				TCRBD02-01*01	TCRBD02	TCRBD02-01	01				TCRBJ02-07*01	TCRBJ02	TCRBJ02-07	01				0	3	7	2	6	2	31	48	51	58	64	2	Out	VDJ
TCTGACTGTGAGCAACATGAGCCCTGAAGACAGCAGCATATATCTCTGCAGCGTTGAAGAGGACCCTACGAGCAGTACTTCGGGCCG		1	7.5255303617522446E-6	35	TCRBV29-01*01	TCRBV29	TCRBV29-01	01								TCRBD01,TCRBD02	TCRBD01-01,TCRBD02-01		TCRBJ02-07*01	TCRBJ02	TCRBJ02-07	01				0	0	1	7	0	2	46	-1	60	-1	64	1	Out	VDJ
GTGACCAGTGCCCATCCTGAAGACAGCAGCTTCTACATCTGCAGTGCGTCCCCACGGACAGCACCCTACGAGCAGTACTTCGGGCCG	CSASPRTAPYEQYF	3	2.2576591085256735E-5	42	TCRBV20	TCRBV20				TCRBV20-01,TCRBV20-or09_02		TCRBD01-01*01	TCRBD01	TCRBD01-01	01				TCRBJ02-07*01	TCRBJ02	TCRBJ02-07	01				6	8	1	5	3	2	39	47	55	61	64	3	In	VDJ
ATCCAGCAGGTAGTGCGAGGAGATTCGGCAGCTTATTTCTGTGCCAGCTCACCAGAGGGCCCACCCTACGAGCAGTACTTCGGGCCG	CASSPEGPPYEQYF	8	6.0204242894017957E-5	42	TCRBV18-01*01	TCRBV18	TCRBV18-01	01				TCRBD02-01*02	TCRBD02	TCRBD02-01	02				TCRBJ02-07*01	TCRBJ02	TCRBJ02-07	01				2	0	11	0	5	2	39	-1	54	59	64	8	In	VDJ
AATGTGAGCACCTTGGAGCTGGGGGACTCGGCCCTTTATCTTTGCGCCAGCAGCTCCGAACCACCCTACGAGCAGTACTTCGGGCCG	CASSSEPPYEQYF	3	2.2576591085256735E-5	39	TCRBV05-01*01	TCRBV05	TCRBV05-01	01								TCRBD01,TCRBD02	TCRBD01-01,TCRBD02-01		TCRBJ02-07*01	TCRBJ02	TCRBJ02-07	01				3	2	2	8	5	2	42	55	57	59	64	3	In	VDJ
CCCATCCTGAAGACAGCAGCTTCTACATCTGCAGTGCTCCTGGACTAGCGGGGGGACCATTAACCCTACGAGCAGTACTTCGGGCCG		3	2.2576591085256735E-5	52	TCRBV20	TCRBV20				TCRBV20-01,TCRBV20-or09_02		TCRBD02-01*01	TCRBD02	TCRBD02-01	01				TCRBJ02-07*01	TCRBJ02	TCRBJ02-07	01				5	3	1	1	9	2	29	38	41	55	64	3	Out	VDJ
TCCAGCCCTCAGAACCCAGGGACTCAGCTGTGTACTTCTGTGCCAGCCCGCGGGACAGAGGAACCCTACGAGCAGTACTTCGGGCCG		1	7.5255303617522446E-6	43	TCRBV12	TCRBV12				TCRBV12-03,TCRBV12-04		TCRBD01-01*01	TCRBD01	TCRBD01-01	01				TCRBJ02-07*01	TCRBJ02	TCRBJ02-07	01				8	4	0	5	6	2	38	47	51	58	64	1	Out	VDJ
ATCCAGCCTGCAAAGCTTGAGGACTCGGCCGTGTATCTCTGTGCCAGCAGCTTAGTCTCGGTTACCTACGAGCAGTACTTCGGGCCG	CASSLVSVTYEQYF	3	2.2576591085256735E-5	42	TCRBV11-02*02	TCRBV11	TCRBV11-02	02				TCRBD02-01	TCRBD02	TCRBD02-01				01,02	TCRBJ02-07*01	TCRBJ02	TCRBJ02-07	01				1	3	8	5	3	2	39	55	58	61	64	3	In	VDJ
ATCAATTCCCTGGAGCTTGGTGACTCTGCTGTGTATTTCTGTGCCAGCAGCCCGGGACAGGGTACCTACGAGCAGTACTTCGGGCCG	CASSPGQGTYEQYF	2	1.5051060723504489E-5	42	TCRBV03	TCRBV03				TCRBV03-01,TCRBV03-02		TCRBD01-01*01	TCRBD01	TCRBD01-01	01				TCRBJ02-07*01	TCRBJ02	TCRBJ02-07	01				4	1	0	3	2	2	39	52	53	62	64	2	In	VDJ
CGCACACAGCAGGAGGACTCGGCCGTGTATCTCTGTGCCAGCAGCTTATCACCGACAGGGGCTACCTACGAGCAGTACTTCGGGCCG	CASSLSPTGATYEQYF	4	3.0102121447008978E-5	48	TCRBV07-02*01	TCRBV07	TCRBV07-02	01				TCRBD01-01*01	TCRBD01	TCRBD01-01	01				TCRBJ02-07*01	TCRBJ02	TCRBJ02-07	01				2	5	2	2	3	2	33	48	53	61	64	4	In	VDJ
CACGCCCTGCAGCCAGAAGACTCAGCCCTGTATCTCTGCGCCAGCAGCCAGGCCGAGACACCTACCTACGAGCAGTACTTCGGGCCG	CASSQAETPTYEQYF	4	3.0102121447008978E-5	45	TCRBV04-01*01	TCRBV04	TCRBV04-01	01				TCRBD01-01*01	TCRBD01	TCRBD01-01	01				TCRBJ02-07*01	TCRBJ02	TCRBJ02-07	01				3	6	2	6	4	2	36	50	56	60	64	4	In	VDJ
GCTACCCGCTCCCAGACATCTGTGTATTTCTGCGCCAGCAGTGAGTCGGGAGGGGCCAAACCTACCTACGAGCAGTACTTCGGGCCG	CASSESGGAKPTYEQYF	4	3.0102121447008978E-5	51	TCRBV10-02*01	TCRBV10	TCRBV10-02	01				TCRBD02-01*02	TCRBD02	TCRBD02-01	02				TCRBJ02-07*01	TCRBJ02	TCRBJ02-07	01				0	0	9	0	10	2	30	-1	47	54	64	4	In	VDJ
GTGAACGCCTTGGAGCTGGACGACTCGGCCCTGTATCTCTGTGCCAGCAGCTCCCCCGGGACTACCTACGAGCAGTACTTCGGGCCG	CASSSPGTTYEQYF	2	1.5051060723504489E-5	42	TCRBV05-04*01	TCRBV05	TCRBV05-04	01				TCRBD02-01	TCRBD02	TCRBD02-01				01,02	TCRBJ02-07*01	TCRBJ02	TCRBJ02-07	01				3	5	0	9	0	2	39	52	57	-1	64	2	In	VDJ
CTGACAGTGACCAGTGCCCATCCTGAAGACAGCAGCTTCTACATCTGCAGTGCTAGAGAGATGACCTACGAGCAGTACTTCGGGCCG	CSAREMTYEQYF	3	2.2576591085256735E-5	36	TCRBV20	TCRBV20				TCRBV20-01,TCRBV20-or09_02						TCRBD01,TCRBD02	TCRBD01-01,TCRBD02-01		TCRBJ02-07*01	TCRBJ02	TCRBJ02-07	01				0	0	2	8	3	2	45	-1	59	61	64	3	In	VDJ
CACACCCTGCAGCCAGAAGACTCGGCCCTGTATCTCTGTGCCAGCAGCCCTCGACTAGCGGGGACCTACGAGCAGTACTTCGGGCCG	CASSPRLAGTYEQYF	2	1.5051060723504489E-5	45	TCRBV04-02*01	TCRBV04	TCRBV04-02	01				TCRBD02-01*01	TCRBD02	TCRBD02-01	01				TCRBJ02-07*01	TCRBJ02	TCRBJ02-07	01				4	3	2	3	1	2	36	49	52	63	64	2	In	VDJ
AGGATCCAGCAGGTAGTGCGAGGAGATTCGGCAGCTTATTTCTGTGCCAGCTCACCTCCAGCGACCTACGAGCAGTACTTCGGGCCG	CASSPPATYEQYF	3	2.2576591085256735E-5	39	TCRBV18-01*01	TCRBV18	TCRBV18-01	01				TCRBD02-01	TCRBD02	TCRBD02-01				01,02	TCRBJ02-07*01	TCRBJ02	TCRBJ02-07	01				3	3	6	6	1	2	42	56	59	63	64	3	In	VDJ
ATCCAGCCCTCAGAACCCAGGGACTCAGCTGTGTACTTCTGTGCCAGCAGTTTCCGAGGACAGACCTACGAGCAGTACTTCGGGCCG	CASSFRGQTYEQYF	1	7.5255303617522446E-6	42	TCRBV12	TCRBV12				TCRBV12-03,TCRBV12-04		TCRBD01-01*01	TCRBD01	TCRBD01-01	01				TCRBJ02-07*01	TCRBJ02	TCRBJ02-07	01				3	4	1	5	1	2	39	53	57	63	64	1	In	VDJ
CTGGAGTTGGCTGCTCCCTCCCAGACATCTGTGTACTTCTGTGCCAGCAGTGGACAGGGTTCCACCTACGAGCAGTACTTCGGGCCG	CASSGQGSTYEQYF	3	2.2576591085256735E-5	42	TCRBV06-06	TCRBV06	TCRBV06-06				01,02	TCRBD01-01*01	TCRBD01	TCRBD01-01	01				TCRBJ02-07*01	TCRBJ02	TCRBJ02-07	01				5	0	1	3	5	2	39	-1	51	59	64	3	In	VDJ
CTGTCGGCTGCTCCCTCCCAGACATCTGTGTACTTCTGTGCCAGCAGTTACAGGACAGGGGCCACCTACGAGCAGTACTTCGGGCCG	CASSYRTGATYEQYF	2	1.5051060723504489E-5	45	TCRBV06-05*01	TCRBV06	TCRBV06-05	01				TCRBD01-01*01	TCRBD01	TCRBD01-01	01				TCRBJ02-07*01	TCRBJ02	TCRBJ02-07	01				2	1	1	2	3	2	36	51	52	61	64	2	In	VDJ
GCACCTTGGAGCTGGGGGACTCGGCCCTTTATCTTTGCGCCAGCAGCTTGGACAGTCCTCCCCACCTACGAGCAGTACTTCGGGCCG		2	1.5051060723504489E-5	46	TCRBV05-01*01	TCRBV05	TCRBV05-01	01				TCRBD01-01*01	TCRBD01	TCRBD01-01	01				TCRBJ02-07*01	TCRBJ02	TCRBJ02-07	01				0	0	3	5	9	2	35	-1	51	55	64	2	Out	VDJ
ACTGTGAGCAACATGAGCCCTGAAGACAGCAGCATATATCTCTGCAGCGTTGAACGAGAGGGAACCTACGAGCAGTACTTCGGGCCG	CSVEREGTYEQYF	1	7.5255303617522446E-6	39	TCRBV29-01*01	TCRBV29	TCRBV29-01	01				TCRBD02-01*02	TCRBD02	TCRBD02-01	02				TCRBJ02-07*01	TCRBJ02	TCRBJ02-07	01				2	3	11	0	2	2	42	54	57	62	64	1	In	VDJ
AAGATCCAGCCCTCAGAACCCAGGGACTCAGCTGTGTACTTCTGTGCCAGCAGTTTAGCCGGAACCTACGAGCAGTACTTCGGGCCG	CASSLAGTYEQYF	1	7.5255303617522446E-6	39	TCRBV12	TCRBV12				TCRBV12-03,TCRBV12-04						TCRBD01,TCRBD02	TCRBD01-01,TCRBD02-01		TCRBJ02-07*01	TCRBJ02	TCRBJ02-07	01				0	1	1	8	1	2	42	59	60	63	64	1	In	VDJ
CTGGAGTTGGCTGCTCCCTCCCAGACATCTGTGTACTTCTGTGCCAGCGGGGGTAAGGGGGGTTACTACGAGCAGTACTTCGGGCCG	CASGGKGGYYEQYF	2	1.5051060723504489E-5	42	TCRBV06-06	TCRBV06	TCRBV06-06				01,02					TCRBD01,TCRBD02	TCRBD01-01,TCRBD02-01		TCRBJ02-07*01	TCRBJ02	TCRBJ02-07	01				8	7	5	1	4	3	39	48	55	61	65	2	In	VDJ
ACCCTGCAGCCAGAAGACTCGGCCCTGTATCTCTGCGCCAGCAGCCAAGATTCTAGCGGGAGTTACTACGAGCAGTACTTCGGGCCG	CASSQDSSGSYYEQYF	1	7.5255303617522446E-6	48	TCRBV04-03*01	TCRBV04	TCRBV04-03	01				TCRBD02-01*02	TCRBD02	TCRBD02-01	02				TCRBJ02-07*01	TCRBJ02	TCRBJ02-07	01				0	2	4	2	3	3	33	50	52	62	65	1	In	VDJ
AGTCTGCTGCCTCCTCCCAGACATCTGTATATTTCTGCGCCAGCAGGAGAGACTAGCGGGGATTACTACGAGCAGTACTTCGGGCCG		3	2.2576591085256735E-5	46	TCRBV10-01	TCRBV10	TCRBV10-01				01,02	TCRBD02-01*01	TCRBD02	TCRBD02-01	01				TCRBJ02-07*01	TCRBJ02	TCRBJ02-07	01				6	4	2	3	4	3	35	46	50	61	65	3	Out	VDJ
AATGTGAGCACCTTGGAGCTGGGGGACTCGGCCCTTTATCTTTGCGCCAGCAGTCCGTAGAATTACTACGAGCAGTACTTCGGGCCG	CASSP*NYYEQYF	2	1.5051060723504489E-5	39	TCRBV05-01*01	TCRBV05	TCRBV05-01	01				TCRBD02-01	TCRBD02	TCRBD02-01				01,02	TCRBJ02-07*01	TCRBJ02	TCRBJ02-07	01				5	4	5	8	5	3	42	53	57	60	65	2	Stop	VDJ
TGGAGTCCGCTACCAGCTCCCAGACATCTGTGTACTTCTGTGCCATCACTAGGGGAGCGGGAGTACTACGAGCAGTACTTCGGGCCG		2	1.5051060723504489E-5	43	TCRBV10-03*01	TCRBV10	TCRBV10-03	01				TCRBD02-01*02	TCRBD02	TCRBD02-01	02				TCRBJ02-07*01	TCRBJ02	TCRBJ02-07	01				7	7	6	2	2	3	38	48	55	63	65	2	Out	VDJ
GTGCAGCCTGCAGAACTGGAGGATTCTGGAGTTTATTTCTGTGCCAGCAGCCGTCAGGGAACTGACTACGAGCAGTACTTCGGGCCG	CASSRQGTDYEQYF	2	1.5051060723504489E-5	42	TCRBV14-01*01	TCRBV14	TCRBV14-01	01				TCRBD01-01*01	TCRBD01	TCRBD01-01	01				TCRBJ02-07*01	TCRBJ02	TCRBJ02-07	01				4	2	4	3	6	3	39	52	54	59	65	2	In	VDJ
CAGAACCCAGGGACTCAGCTGTGTACTTCTGTGCCAGCAGTCTACAGGGGCGCGGACTAGCGGGACTACGAGCAGTACTTCGGGCCG		1	7.5255303617522446E-6	52	TCRBV12	TCRBV12				TCRBV12-03,TCRBV12-04		TCRBD02-01*02	TCRBD02	TCRBD02-01	02				TCRBJ02-07*01	TCRBJ02	TCRBJ02-07	01				5	12	1	3	0	3	29	41	53	-1	65	1	Out	VDJ
GAGATGAATGTGAGCACCTTGGAGCTGGGGGACTCGGCCCTTTATCTTTGCGCCAGCAGCTTCGACTACGAGCAGTACTTCGGGCCG	CASSFDYEQYF	3	2.2576591085256735E-5	33	TCRBV05-01*01	TCRBV05	TCRBV05-01	01								TCRBD01,TCRBD02	TCRBD01-01,TCRBD02-01		TCRBJ02-07*01	TCRBJ02	TCRBJ02-07	01				2	1	2	8	0	3	48	62	63	-1	65	3	In	VDJ
GCTCACCAGGCCTGGGGGACGCAGCCATGTACCTGTGTGCCACCAGCAGAGTCGTACCGGGACGACTACGAGCAGTACTTCGGGCCG		2	1.5051060723504489E-5	46	TCRBV15-01*01	TCRBV15	TCRBV15-01	01								TCRBD01,TCRBD02	TCRBD01-01,TCRBD02-01		TCRBJ02-07*01	TCRBJ02	TCRBJ02-07	01				1	7	0	7	2	3	35	51	58	63	65	2	Out	VDJ
TGTGAGCACCTTGGAGCTGGGGGACTCGGCCCTTTATCTTTGCGCCAGCAGCTTGCCGGGAGTCACTACGAGCAGTACTTCGGGCCG		2	1.5051060723504489E-5	41	TCRBV05-01*01	TCRBV05	TCRBV05-01	01				TCRBD02-01*02	TCRBD02	TCRBD02-01	02				TCRBJ02-07*01	TCRBJ02	TCRBJ02-07	01				1	1	8	2	3	3	40	55	56	62	65	2	Out	VDJ
CTGGAGTCGCCCAGCCCCAACCAGACCTCTCTGTACTTCTGTGCCAGCAGTTTAGGGGGGTCCCACTACGAGCAGTACTTCGGGCCG	CASSLGGSHYEQYF	7	5.267871253226571E-5	42	TCRBV27-01*01	TCRBV27	TCRBV27-01	01				TCRBD02-01*01	TCRBD02	TCRBD02-01	01				TCRBJ02-07*01	TCRBJ02	TCRBJ02-07	01				2	0	9	1	5	3	39	-1	54	60	65	7	In	VDJ
CCGCTCAGGCTGCTGTCGGCTGCTCCCTCCCAGACATCTGTGTACTTCTTCAAACGGGACAGACACTACGAGCAGTACTTCGGGCCG	FKRDRHYEQYF	2	1.5051060723504489E-5	33	TCRBV06-05*01	TCRBV06	TCRBV06-05	01				TCRBD01-01*01	TCRBD01	TCRBD01-01	01				TCRBJ02-07*01	TCRBJ02	TCRBJ02-07	01				16	6	0	5	3	3	48	49	55	62	65	2	In	VDJ
TTGGAGTCGGCTGCTCCCTCCCAAACATCTGTGTACTTCTGTGCCAGCAGTTTCCTCGGGGAACACTACGAGCAGTACTTCGGGCCG	CASSFLGEHYEQYF	3	2.2576591085256735E-5	42	TCRBV06	TCRBV06				TCRBV06-02,TCRBV06-03		TCRBD02-01*01	TCRBD02	TCRBD02-01	01				TCRBJ02-07*01	TCRBJ02	TCRBJ02-07	01				4	4	8	3	4	3	39	52	56	61	65	3	In	VDJ
TGACTGTGAGCAACATGAGCCCTGAAGACAGCAGCATATATCTCTGCAGCGTCTAGCGGGAGTAACTACGAGCAGTACTTCGGGCCG		2	1.5051060723504489E-5	37	TCRBV29-01*01	TCRBV29	TCRBV29-01	01				TCRBD02-01*02	TCRBD02	TCRBD02-01	02				TCRBJ02-07*01	TCRBJ02	TCRBJ02-07	01				6	0	4	2	3	3	44	-1	52	62	65	2	Out	VDJ
CCAGAAGACTCGGCCCTGTATCTCTGCGCCAGCAGCCAAGACTATCCTCCGGAATGGGTTCTCAACTACGAGCAGTACTTCGGGCCG	CASSQDYPPEWVLNYEQYF	2	1.5051060723504489E-5	57	TCRBV04-03*01	TCRBV04	TCRBV04-03	01								TCRBD01,TCRBD02	TCRBD01-01,TCRBD02-01		TCRBJ02-07*01	TCRBJ02	TCRBJ02-07	01				0	14	0	9	7	3	24	41	55	58	65	2	In	VDJ
ATCCAGCAGGTAGTGCGAGGAGATTCGGCAGCTTATTTCTGTGCCAGCTCACAGGGGACAGTAAACTACGAGCAGTACTTCGGGCCG	CASSQGTVNYEQYF	3	2.2576591085256735E-5	42	TCRBV18-01*01	TCRBV18	TCRBV18-01	01				TCRBD01-01*01	TCRBD01	TCRBD01-01	01				TCRBJ02-07*01	TCRBJ02	TCRBJ02-07	01				4	2	0	5	4	3	39	52	54	61	65	3	In	VDJ
AGTTCTAAGAAGCTCCTTCTCAGTGACTCTGGCTTCTATCTCTGTGCCTGGGAGCGGGGCGGAAACTACGAGCAGTACTTCGGGCCG	CAWERGGNYEQYF	6	4.515318217051347E-5	39	TCRBV30-01*01	TCRBV30	TCRBV30-01	01				TCRBD02-01*01	TCRBD02	TCRBD02-01	01				TCRBJ02-07*01	TCRBJ02	TCRBJ02-07	01				5	1	6	3	6	3	42	51	52	59	65	6	In	VDJ
TCTCAAGATCCAGCCTGCAAAGCTTGAGGACTCGGCCGTGTATCTCTGTGCCAGCAGCTTGCAAACTACGAGCAGTACTTCGGGCCG		3	2.2576591085256735E-5	35	TCRBV11-02*02	TCRBV11	TCRBV11-02	02								TCRBD01,TCRBD02	TCRBD01-01,TCRBD02-01		TCRBJ02-07*01	TCRBJ02	TCRBJ02-07	01				3	1	4	6	2	3	46	60	61	63	65	3	Out	VDJ
AAGCTCCTTCTCAGTGACTCTGGCTTCTATCTCTGTGCCTGGAGTGTAACTAGCGGGTTTTTATCATACGAGCAGTACTTCGGGCCG	CAWSVTSGFLSYEQYF	1	7.5255303617522446E-6	48	TCRBV30-01*01	TCRBV30	TCRBV30-01	01				TCRBD02-01	TCRBD02	TCRBD02-01				01,02	TCRBJ02-07*01	TCRBJ02	TCRBJ02-07	01				0	1	3	4	9	4	33	47	48	57	66	1	In	VDJ
GGAGCTGGGGGACTCGGCCCTTTATCTTTGCGCCAGCAGCATAGGGACTAGCGGGGGGACGGACCATACGAGCAGTACTTCGGGCCG		2	1.5051060723504489E-5	53	TCRBV05-01*01	TCRBV05	TCRBV05-01	01				TCRBD02-01*01	TCRBD02	TCRBD02-01	01				TCRBJ02-07*01	TCRBJ02	TCRBJ02-07	01				4	3	0	1	8	4	28	40	43	58	66	2	Out	VDJ
CGCACACAGCAGGAGGACTCCGCCGTGTATCTCTGTGCCAGCAGCCCGACTCGGGTCGCTAACCAATACGAGCAGTACTTCGGGCCG	CASSPTRVANQYEQYF	5	3.7627651808761225E-5	48	TCRBV07-08*01	TCRBV07	TCRBV07-08	01				TCRBD02-01	TCRBD02	TCRBD02-01				01,02	TCRBJ02-07*01	TCRBJ02	TCRBJ02-07	01				5	2	2	10	15	4	33	45	47	51	66	5	In	VDJ
ACAGTGACCAGTGCCCATCCTGAAGACAGCAGCTTCTACATCTGCAGTGCTAGCCTTGAGGCAAAATACGAGCAGTACTTCGGGCCG	CSASLEAKYEQYF	4	3.0102121447008978E-5	39	TCRBV20	TCRBV20				TCRBV20-01,TCRBV20-or09_02		TCRBD02-01*02	TCRBD02	TCRBD02-01	02				TCRBJ02-07*01	TCRBJ02	TCRBJ02-07	01				3	4	11	1	5	4	42	53	57	61	66	4	In	VDJ
TGGAGTCGGCTGCTCCCTCCCAAACATCTGTGTACTTCTGTGCCAGCAGTTACTCAGCGGGAGATGGACGAGCAGTACTTCGGGCCG		2	1.5051060723504489E-5	43	TCRBV06	TCRBV06				TCRBV06-02,TCRBV06-03		TCRBD02-01*02	TCRBD02	TCRBD02-01	02				TCRBJ02-07*01	TCRBJ02	TCRBJ02-07	01				0	0	6	2	4	5	38	-1	55	63	67	2	Out	VDJ
AACCTGAGCTCTCTGGAGCTGGGGGACTCAGCTTTGTATTTCTGTGCCAGCAGCCCCCGGGGGTGGGACGAGCAGTACTTCGGGCCG	CASSPRGWDEQYF	2	1.5051060723504489E-5	39	TCRBV09-01	TCRBV09	TCRBV09-01				01,02	TCRBD02-01*01	TCRBD02	TCRBD02-01	01				TCRBJ02-07*01	TCRBJ02	TCRBJ02-07	01				4	3	8	2	4	5	42	54	57	63	67	2	In	VDJ
ACCTACACGCCCTGCAGCCAGAAGACTCAGCCCTGTATCTCTGCGCCAGCAGCCAAGACCCTCGGGGACGAGCAGTACTTCGGGCCG		1	7.5255303617522446E-6	40	TCRBV04-01*01	TCRBV04	TCRBV04-01	01				TCRBD02-01*01	TCRBD02	TCRBD02-01	01				TCRBJ02-07*01	TCRBJ02	TCRBJ02-07	01				0	4	8	3	0	5	41	58	62	-1	67	1	Out	VDJ
AACGCCTTGTTGCTGGGGGACTCGGCCCTCTATCTCTGTGCCAGCAGCTTGGGGGCTAGCGGGAGGGACGAGCAGTACTTCGGGCCG	CASSLGASGRDEQYF	3	2.2576591085256735E-5	45	TCRBV05-06*01	TCRBV05	TCRBV05-06	01				TCRBD02-01*02	TCRBD02	TCRBD02-01	02				TCRBJ02-07*01	TCRBJ02	TCRBJ02-07	01				0	3	4	0	0	5	36	52	55	-1	67	3	In	VDJ
GTGAGCACCTTGGAGCTGGGGGACTCGGCCCTTTATCTTTGCGCCAGCAGCCCCCGGGGGGCCGTCGACGAGCAGTACTTCGGGCCG	CASSPRGAVDEQYF	4	3.0102121447008978E-5	42	TCRBV05-01*01	TCRBV05	TCRBV05-01	01				TCRBD02-01*01	TCRBD02	TCRBD02-01	01				TCRBJ02-07*01	TCRBJ02	TCRBJ02-07	01				4	3	8	1	6	5	39	51	54	61	67	4	In	VDJ
CAGCAGGAGGACTCGGCCGTGTATCTCTGTGCCAGCAGCCTCAGTGTCCCCGGGGTAGCGGGACTCGACGAGCAGTACTTCGGGCCG	CASSLSVPGVAGLDEQYF	3	2.2576591085256735E-5	54	TCRBV07-02*01	TCRBV07	TCRBV07-02	01				TCRBD02-01*02	TCRBD02	TCRBD02-01	02				TCRBJ02-07*01	TCRBJ02	TCRBJ02-07	01				5	16	5	3	4	5	27	39	55	63	67	3	In	VDJ
AGGCTGGAGTTGGCTGCTCCCTCCCAGACATCTGTGTACTTCTGTGCCAGCACAGGACAGGGGAGCGACGAGCAGTACTTCGGGCCG	CASTGQGSDEQYF	2	1.5051060723504489E-5	39	TCRBV06-06	TCRBV06	TCRBV06-06				01,02	TCRBD01-01*01	TCRBD01	TCRBD01-01	01				TCRBJ02-07*01	TCRBJ02	TCRBJ02-07	01				7	2	1	2	4	5	42	52	54	63	67	2	In	VDJ
CACGCCCTGCAGCCAGAAGACTCAGCCCTGTATCTCTGCGCCAGCAGCCAGGCGGACAGGGATAAAGACGAGCAGTACTTCGGGCCG	CASSQADRDKDEQYF	1	7.5255303617522446E-6	45	TCRBV04-01*01	TCRBV04	TCRBV04-01	01				TCRBD01-01*01	TCRBD01	TCRBD01-01	01				TCRBJ02-07*01	TCRBJ02	TCRBJ02-07	01				3	3	1	3	6	5	36	50	53	61	67	1	In	VDJ
CTGAAGATCCAGCCCTCAGAACCCAGGGACTCAGCTGTGTACTTCTGTGCCAGCAGCCGGGTAGAGCACGAGCAGTACTTCGGGCCG	CASSRVEHEQYF	1	7.5255303617522446E-6	36	TCRBV12	TCRBV12				TCRBV12-03,TCRBV12-04		TCRBD02-01	TCRBD02	TCRBD02-01				01,02	TCRBJ02-07*01	TCRBJ02	TCRBJ02-07	01				6	1	8	4	6	5	45	56	57	61	67	1	In	VDJ
GTTGGCTGCTCCCTCCCAGACATCTGTGTACTTCTGTGCCAGCAGTTACGCCGCGGGGCTGTTTTCCACGAGCAGTACTTCGGGCCG		2	1.5051060723504489E-5	47	TCRBV06-06	TCRBV06	TCRBV06-06				01,02	TCRBD02-01*01	TCRBD02	TCRBD02-01	01				TCRBJ02-07*01	TCRBJ02	TCRBJ02-07	01				2	3	7	3	9	5	34	49	52	58	67	2	Out	VDJ
ACCAGTGCCCATCCTGAAGACAGCAGCTTCTACATCTGCAGTGCTAGAGATTTGAGGGGCAGGGGCCACGAGCAGTACTTCGGGCCG	CSARDLRGRGHEQYF	1	7.5255303617522446E-6	45	TCRBV20	TCRBV20				TCRBV20-01,TCRBV20-or09_02		TCRBD01-01*01	TCRBD01	TCRBD01-01	01				TCRBJ02-07*01	TCRBJ02	TCRBJ02-07	01				0	9	4	2	2	5	36	50	59	65	67	1	In	VDJ
GTGACCAGTGCCCATCCTGAAGACAGCAGCTTCTACATCTGCAGTGCTAGATCCCAGGGAGGGAGCCACGAGCAGTACTTCGGGCCG	CSARSQGGSHEQYF	3	2.2576591085256735E-5	42	TCRBV20	TCRBV20				TCRBV20-01,TCRBV20-or09_02		TCRBD02-01*02	TCRBD02	TCRBD02-01	02				TCRBJ02-07*01	TCRBJ02	TCRBJ02-07	01				2	5	9	0	4	5	39	51	56	63	67	3	In	VDJ
CACACCCTGCAGCCAGAAGACTCGGCCCTGTATCTCTGTGCCAGCAGCCAACTCGACAGGGACAGCCACGAGCAGTACTTCGGGCCG	CASSQLDRDSHEQYF	3	2.2576591085256735E-5	45	TCRBV04-02*01	TCRBV04	TCRBV04-02	01				TCRBD01-01*01	TCRBD01	TCRBD01-01	01				TCRBJ02-07*01	TCRBJ02	TCRBJ02-07	01				2	7	0	5	2	5	36	51	58	65	67	3	In	VDJ
CTGGAGTTGGCTGCTCCCTCCCAGACATCTGTGTACTTCTGTGCCAGCAGTTCGGCAGGGGTGGCCCACGAGCAGTACTTCGGGCCG	CASSSAGVAHEQYF	6	4.515318217051347E-5	42	TCRBV06-06	TCRBV06	TCRBV06-06				01,02	TCRBD01-01*01	TCRBD01	TCRBD01-01	01				TCRBJ02-07*01	TCRBJ02	TCRBJ02-07	01				4	3	4	2	6	5	39	52	55	61	67	6	In	VDJ
CTGCTGTCGGCTGCTCCCTCCCAGACATCTGTGTACTTCTGTGCCAGCAAAGCTAGCGGGGGGGCCCACGAGCAGTACTTCGGGCCG	CASKASGGAHEQYF	2	1.5051060723504489E-5	42	TCRBV06-05*01	TCRBV06	TCRBV06-05	01				TCRBD02-01*01	TCRBD02	TCRBD02-01	01				TCRBJ02-07*01	TCRBJ02	TCRBJ02-07	01				7	3	4	0	3	5	39	49	52	64	67	2	In	VDJ
ACAGTGACCAGTGCCCATCCTGAAGACAGCAGCTTCTACATCTGCAGTGCAACAGGGACAGGGGCCCACGAGCAGTACTTCGGGCCG	CSATGTGAHEQYF	1	7.5255303617522446E-6	39	TCRBV20	TCRBV20				TCRBV20-01,TCRBV20-or09_02		TCRBD01-01*01	TCRBD01	TCRBD01-01	01				TCRBJ02-07*01	TCRBJ02	TCRBJ02-07	01				6	4	0	2	3	5	42	50	54	64	67	1	In	VDJ
ACCAGTGCCCATCCTGAAGACAGCAGCTTCTACATCTGCAGTGCTGCCCTCCCGCGGGAGGGCCCCCACGAGCAGTACTTCGGGCCG	CSAALPREGPHEQYF	1	7.5255303617522446E-6	45	TCRBV20	TCRBV20				TCRBV20-01,TCRBV20-or09_02		TCRBD02-01*02	TCRBD02	TCRBD02-01	02				TCRBJ02-07*01	TCRBJ02	TCRBJ02-07	01				5	8	7	0	5	5	36	45	53	62	67	1	In	VDJ
GTGAACGCCTTGGAGCTGGACGACTCGGCCCTGTATCTCTGTGCCAGCAGCTTGGGACTAGACCCCCACGAGCAGTACTTCGGGCCG	CASSLGLDPHEQYF	2	1.5051060723504489E-5	42	TCRBV05-04*01	TCRBV05	TCRBV05-04	01				TCRBD02-01	TCRBD02	TCRBD02-01				01,02	TCRBJ02-07*01	TCRBJ02	TCRBJ02-07	01				0	0	2	8	6	5	39	-1	55	61	67	2	In	VDJ
AGCCCCAACCAGACCTCTCTGTACTTCTGTGCCAGCAGTTTACAGGGGTTCGTAGCGGGAGGGGACCACGAGCAGTACTTCGGGCCG	CASSLQGFVAGGDHEQYF	6	4.515318217051347E-5	54	TCRBV27-01*01	TCRBV27	TCRBV27-01	01				TCRBD02-01*02	TCRBD02	TCRBD02-01	02				TCRBJ02-07*01	TCRBJ02	TCRBJ02-07	01				2	10	5	0	4	5	27	42	52	63	67	6	In	VDJ
AGTGCCCATCCTGAAGACAGCAGCTTCTACATCTGCAGTGCTAGAGAACTCAGGGGACAGGGGAACCACGAGCAGTACTTCGGGCCG	CSARELRGQGNHEQYF	1	7.5255303617522446E-6	48	TCRBV20	TCRBV20				TCRBV20-01,TCRBV20-or09_02		TCRBD01-01*01	TCRBD01	TCRBD01-01	01				TCRBJ02-07*01	TCRBJ02	TCRBJ02-07	01				0	6	0	2	4	5	33	47	53	63	67	1	In	VDJ
CTCACTCTGGAGTCCGCTACCAGCTCCCAGACATCTGTGTACTTCTGTGCCATCAAACGAAGCGGGAACGAGCAGTACTTCGGGCCG	CAIKRSGNEQYF	4	3.0102121447008978E-5	36	TCRBV10-03*01	TCRBV10	TCRBV10-03	01				TCRBD02-01*02	TCRBD02	TCRBD02-01	02				TCRBJ02-07*01	TCRBJ02	TCRBJ02-07	01				7	5	6	3	0	5	45	55	60	-1	67	4	In	VDJ
ATCCGGTCCACAAAGCTGGAGGACTCAGCCATGTACTTCTGTGCCAGCAGTCCCGGGACTAGCCGGAACGAGCAGTACTTCGGGCCG	CASSPGTSRNEQYF	4	3.0102121447008978E-5	42	TCRBV02-01*01	TCRBV02	TCRBV02-01	01				TCRBD02-01	TCRBD02	TCRBD02-01				01,02	TCRBJ02-07*01	TCRBJ02	TCRBJ02-07	01				5	3	0	7	4	5	39	51	54	63	67	4	In	VDJ
GTGAGCACCTTGGAGCTGGGGGACTCGGCCCTTTATCTTTGCGCCAGCAGCCGGGCAGGCAGGACGAACGAGCAGTACTTCGGGCCG	CASSRAGRTNEQYF	2	1.5051060723504489E-5	42	TCRBV05-01*01	TCRBV05	TCRBV05-01	01								TCRBD01,TCRBD02	TCRBD01-01,TCRBD02-01		TCRBJ02-07*01	TCRBJ02	TCRBJ02-07	01				4	10	1	7	2	5	39	51	61	65	67	2	In	VDJ
CGCACACAGCAGGAGGACTCGGCCGTGTATCTCTGTGCCAGCAGCTTATTCGGGACAGGGGTATTCAACGAGCAGTACTTCGGGCCG	CASSLFGTGVFNEQYF	2	1.5051060723504489E-5	48	TCRBV07-02*01	TCRBV07	TCRBV07-02	01				TCRBD01-01*01	TCRBD01	TCRBD01-01	01				TCRBJ02-07*01	TCRBJ02	TCRBJ02-07	01				2	3	0	2	6	5	33	48	51	61	67	2	In	VDJ
AGGCTGGAGTTGGCTGCTCCCTCCCAGACATCTGTGTACTTCTGTGCCAGCAGTCACGACAGGGACAACGAGCAGTACTTCGGGCCG	CASSHDRDNEQYF	4	3.0102121447008978E-5	39	TCRBV06-06	TCRBV06	TCRBV06-06				01,02	TCRBD01-01*01	TCRBD01	TCRBD01-01	01				TCRBJ02-07*01	TCRBJ02	TCRBJ02-07	01				5	3	2	3	3	5	42	54	57	64	67	4	In	VDJ
GAGCTCCTTGGAGCTGGGGGACTCAGCCCTGTACTTCTGTGCCAGCAGCTTAGTAAACTTGGGGTAAACGAGCAGTACTTCGGGCCG		2	1.5051060723504489E-5	44	TCRBV13-01*01	TCRBV13	TCRBV13-01	01								TCRBD01,TCRBD02	TCRBD01-01,TCRBD02-01		TCRBJ02-07*01	TCRBJ02	TCRBJ02-07	01				1	7	6	2	3	5	37	53	60	64	67	2	Out	VDJ
GCTGTCGGCTGCTCCCTCCCAGACATCTGTGTACTTCTGTGCCAGCAGTTACTAGGGACAGGGGTAAACGAGCAGTACTTCGGGCCG		2	1.5051060723504489E-5	44	TCRBV06-05*01	TCRBV06	TCRBV06-05	01				TCRBD01-01*01	TCRBD01	TCRBD01-01	01				TCRBJ02-07*01	TCRBJ02	TCRBJ02-07	01				1	1	0	2	3	5	37	53	54	64	67	2	Out	VDJ
ACTCTGGAGTCCGCTACCAGCTCCCAGACATCTGTGTACTTCTGTGCCTTAGGTAGCGGGAGTGGAAACGAGCAGTACTTCGGGCCG	CALGSGSGNEQYF	5	3.7627651808761225E-5	39	TCRBV10-03*01	TCRBV10	TCRBV10-03	01				TCRBD02-01*02	TCRBD02	TCRBD02-01	02				TCRBJ02-07*01	TCRBJ02	TCRBJ02-07	01				11	5	5	2	5	5	42	48	53	62	67	5	In	VDJ
CTGCTGTCGGCTGCTCCCTCCCAGACATCTGTGTACTTCTGTGCCAGCTCCCCAATCATGGGGCAAAACGAGCAGTACTTCGGGCCG	CASSPIMGQNEQYF	2	1.5051060723504489E-5	42	TCRBV06-05*01	TCRBV06	TCRBV06-05	01				TCRBD01-01*01	TCRBD01	TCRBD01-01	01				TCRBJ02-07*01	TCRBJ02	TCRBJ02-07	01				8	11	7	0	3	5	39	48	59	64	67	2	In	VDJ
TTCACATCAATTCCCTGGAGCTTGGTGACTCTGCTGTGTATTTCTGTGCCAGATTATGCGCTTGACGGAGAGCAGTACTTCGGGCCG		5	3.7627651808761225E-5	37	TCRBV03	TCRBV03				TCRBV03-01,TCRBV03-02						TCRBD01,TCRBD02	TCRBD01-01,TCRBD02-01		TCRBJ02-07*01	TCRBJ02	TCRBJ02-07	01				9	14	1	8	0	7	44	52	66	-1	69	5	Out	VDJ
CTGGGGTTGGAGTCGGCTGCTCCCTCCCAAACATCTGTGTACTTCTGTGCCAGCAGTGACAGTCCGCGAGAGCAGTACTTCGGGCCG	CASSDSPREQYF	2	1.5051060723504489E-5	36	TCRBV06	TCRBV06				TCRBV06-02,TCRBV06-03		TCRBD01-01*01	TCRBD01	TCRBD01-01	01				TCRBJ02-07*01	TCRBJ02	TCRBJ02-07	01				5	0	2	5	7	7	45	-1	57	62	69	2	In	VDJ
AGCACCTTGGAGCTGGGGGACTCGGCCCTTTATCTTTGCGCCAGCACCATGACTAGCGGGAGCCCCCAAGAGCAGTACTTCGGGCCG	CASTMTSGSPQEQYF	2	1.5051060723504489E-5	45	TCRBV05-01*01	TCRBV05	TCRBV05-01	01				TCRBD02-01*02	TCRBD02	TCRBD02-01	02				TCRBJ02-07*01	TCRBJ02	TCRBJ02-07	01				6	4	2	2	7	7	36	46	50	62	69	2	In	VDJ
CACATCAATTCCCTGGAGCTTGGTGACTCTGCTGTGTATTTCTGTGCCAGCAGCCAAGAGGGCGCAAGGGCCCAGTACTTCGGGCCG	CASSQEGARAQYF	2	1.5051060723504489E-5	39	TCRBV03	TCRBV03				TCRBV03-01,TCRBV03-02						TCRBD01,TCRBD02	TCRBD01-01,TCRBD02-01		TCRBJ02-07*01	TCRBJ02	TCRBJ02-07	01				0	7	5	3	2	10	42	59	66	70	72	2	In	VDJ
CACCTACACGCCCTGCAGCCAGAAGACTCAGCCCTGTATCTCTGCGCCAGCAGCCCCCCCAATTTAGGCCCCCAGTACTTCGGGCCG	CASSPPNLGPQYF	4	3.0102121447008978E-5	39	TCRBV04-01*01	TCRBV04	TCRBV04-01	01								TCRBD01,TCRBD02	TCRBD01-01,TCRBD02-01		TCRBJ02-07*01	TCRBJ02	TCRBJ02-07	01				4	10	5	4	4	10	42	55	65	68	72	4	In	VDJ
ATTCTGGAGTCCGCCAGCACCAACCAGACATCTATGTACCTCTGTGCCAGCAGTCGAGATGACAGGGGATCAGGATACTTCGGGCCG	CASSRDDRGSGYF	9	6.772977325577021E-5	39	TCRBV28-01*01	TCRBV28	TCRBV28-01	01				TCRBD01-01*01	TCRBD01	TCRBD01-01	01				TCRBJ02-07*01	TCRBJ02	TCRBJ02-07	01				5	6	2	2	7	13	42	54	60	68	75	9	In	VDJ
AAGATCCAGCCCTCAGAACCCAGGGACTCAGCTGTGTACTTCTGTGCCAGCAGTTTGGAACAGAAGGACACCATATATTTTGGAGAG	CASSLEQKDTIYF	2	1.5051060723504489E-5	39	TCRBV12	TCRBV12				TCRBV12-03,TCRBV12-04		TCRBD01-01*01	TCRBD01	TCRBD01-01	01				TCRBJ01-03*01	TCRBJ01	TCRBJ01-03	01				3	3	3	5	4	8	42	56	59	63	67	2	In	VDJ
AGCAACATGAGCCCTGAAGACAGCAGCATATATCTCTGCAGCGTTGAAGATGAGGGGGGGGAGCCGAACACCATATATTTTGGAGAG	CSVEDEGGEPNTIYF	1	7.5255303617522446E-6	45	TCRBV29-01*01	TCRBV29	TCRBV29-01	01				TCRBD02-01*01	TCRBD02	TCRBD02-01	01				TCRBJ01-03*01	TCRBJ01	TCRBJ01-03	01				0	3	9	0	6	7	36	50	53	60	66	1	In	VDJ
GAGTCGGCTGCTCCCTCCCAGACATCTGTGTACTTCTGTGCCAGCCGCGATGGGGGGCTGAGTGGAAACACCATATATTTTGGAGAG	CASRDGGLSGNTIYF	3	2.2576591085256735E-5	45	TCRBV06-01*01	TCRBV06	TCRBV06-01	01								TCRBD01,TCRBD02	TCRBD01-01,TCRBD02-01		TCRBJ01-03*01	TCRBJ01	TCRBJ01-03	01				8	7	6	0	4	3	36	45	52	58	62	3	In	VDJ
GTGAGCAACATGAGCCCTGAAGACAGCAGCATATATCTCTGCAGCGTGACAGGGGGCGAGTCTGGAAACACCATATATTTTGGAGAG	CSVTGGESGNTIYF	1	7.5255303617522446E-6	42	TCRBV29-01*01	TCRBV29	TCRBV29-01	01				TCRBD01-01*01	TCRBD01	TCRBD01-01	01				TCRBJ01-03*01	TCRBJ01	TCRBJ01-03	01				6	0	2	0	3	1	39	-1	47	57	60	1	In	VDJ
AAGAAGCTCCTTCTCAGTGACTCTGGCTTCTATCTCTGTGCCTGGAAAGAGACAAGCCTCTCTGGAAACACCATATATTTTGGAGAG	CAWKETSLSGNTIYF	3	2.2576591085256735E-5	45	TCRBV30-01*01	TCRBV30	TCRBV30-01	01				TCRBD01-01*01	TCRBD01	TCRBD01-01	01				TCRBJ01-03*01	TCRBJ01	TCRBJ01-03	01				4	4	2	6	5	0	36	46	50	54	59	3	In	VDJ
CAGGTAGTGCGAGGAGATTCGGCAGCTTATTTCTGTGCCAGCTCTCCCTCTAGTCCGCGCTCTGGAAACACCATATATTTTGGAGAG	CASSPSSPRSGNTIYF	9	6.772977325577021E-5	48	TCRBV18-01*01	TCRBV18	TCRBV18-01	01				TCRBD02-01	TCRBD02	TCRBD02-01				01,02	TCRBJ01-03*01	TCRBJ01	TCRBJ01-03	01				6	5	4	8	6	0	33	44	49	53	59	9	In	VDJ
AGGCTGGAGTCGGCTGCTCCCTCCCAGACATCTGTGTACTTCTGTGCCAGCAAACAGAGCTCTGGAAACACCATATATTTTGGAGAG	CASKQSSGNTIYF	3	2.2576591085256735E-5	39	TCRBV06-01*01	TCRBV06	TCRBV06-01	01				TCRBD01-01*01	TCRBD01	TCRBD01-01	01				TCRBJ01-03*01	TCRBJ01	TCRBJ01-03	01				7	1	3	5	2	0	42	52	53	57	59	3	In	VDJ
GCCTTGTTGCTGGGGGACTCGGCCCTCTATCTCTGTGCCAGCACCCGTCCCCCCAGCTACTCTGGAAACACCATATATTTTGGAGAG	CASTRPPSYSGNTIYF	3	2.2576591085256735E-5	48	TCRBV05-06*01	TCRBV05	TCRBV05-06	01								TCRBD01,TCRBD02	TCRBD01-01,TCRBD02-01		TCRBJ01-03*01	TCRBJ01	TCRBJ01-03	01				6	10	4	5	3	0	33	43	53	56	59	3	In	VDJ
CTGCTGTCGGCTGCTCCCTCCCAGACATCTGTGTACTTCTGTGCCAGCATGGCGGAATACTCTGGAAACACCATATATTTTGGAGAG	CASMAEYSGNTIYF	2	1.5051060723504489E-5	42	TCRBV06-05*01	TCRBV06	TCRBV06-05	01				TCRBD02-01	TCRBD02	TCRBD02-01				01,02	TCRBJ01-03*01	TCRBJ01	TCRBJ01-03	01				7	2	7	5	4	0	39	49	51	55	59	2	In	VDJ
AGCACCTTGGAGCTGGGGGACTCGGCCCTTTATCTTTGCGCCAGCAGCTTGCAGATCAACTCTGGAAACACCATATATTTTGGAGAG	CASSLQINSGNTIYF	4	3.0102121447008978E-5	45	TCRBV05-01*01	TCRBV05	TCRBV05-01	01				TCRBD01-01*01	TCRBD01	TCRBD01-01	01				TCRBJ01-03*01	TCRBJ01	TCRBJ01-03	01				1	0	4	5	5	0	36	-1	51	54	59	4	In	VDJ
GTGAACGCCTTGGAGCTGGACGACTCGGCCCTGTATCTCTGTGCCAGCAGCTTTCCGGGTGCTGGAAACACCATATATTTTGGAGAG	CASSFPGAGNTIYF	4	3.0102121447008978E-5	42	TCRBV05-04*01	TCRBV05	TCRBV05-04	01				TCRBD02-01	TCRBD02	TCRBD02-01				01,02	TCRBJ01-03*01	TCRBJ01	TCRBJ01-03	01				2	2	8	4	2	2	39	53	55	59	61	4	In	VDJ
CTACACGCCCTGCAGCCAGAAGACTCAGCCCTGTATCTCTGCGCCAGCAGCCAGACAGGGGCTGGAAACACCATATATTTTGGAGAG	CASSQTGAGNTIYF	2	1.5051060723504489E-5	42	TCRBV04-01*01	TCRBV04	TCRBV04-01	01				TCRBD01-01*01	TCRBD01	TCRBD01-01	01				TCRBJ01-03*01	TCRBJ01	TCRBJ01-03	01				3	0	2	2	0	2	39	-1	53	-1	61	2	In	VDJ
TCTAAGAAGCTCCTTCTCAGTGACTCTGGCTTCTATCTCTGTGCCTGGAGTGTCGGGGAACCTGGAAACACCATATATTTTGGAGAG	CAWSVGEPGNTIYF	1	7.5255303617522446E-6	42	TCRBV30-01*01	TCRBV30	TCRBV30-01	01				TCRBD02-01*01	TCRBD02	TCRBD02-01	01				TCRBJ01-03*01	TCRBJ01	TCRBJ01-03	01				0	0	8	3	3	2	39	-1	53	58	61	1	In	VDJ
GACAGTGACCAGTGCCCATCCTGAAGACAGCAGCTTCTACATCTGCAGTGCCAAAGGAGGACTGGAAACACCATATATTTTGGAGAG		4	3.0102121447008978E-5	38	TCRBV20	TCRBV20				TCRBV20-01,TCRBV20-or09_02		TCRBD02-01*02	TCRBD02	TCRBD02-01	02				TCRBJ01-03*01	TCRBJ01	TCRBJ01-03	01				6	4	10	1	1	2	43	51	55	60	61	4	Out	VDJ
AAGATCCGGTCCACAAAGCTGGAGGACTCAGCCATGTACTTCTGTGCCAGCAGTGCGACAACTGGAAACACCATATATTTTGGAGAG	CASSATTGNTIYF	3	2.2576591085256735E-5	39	TCRBV02-01*01	TCRBV02	TCRBV02-01	01				TCRBD01-01*01	TCRBD01	TCRBD01-01	01				TCRBJ01-03*01	TCRBJ01	TCRBJ01-03	01				4	1	2	6	1	2	42	55	56	60	61	3	In	VDJ
AAGATCCAGCCCTCAGAACCCAGGGACTCAGCTGTGTACTTCTGTGCCAGCAGTCGCGATCATGGAAACACCATATATTTTGGAGAG	CASSRDHGNTIYF	2	1.5051060723504489E-5	39	TCRBV12	TCRBV12				TCRBV12-03,TCRBV12-04		TCRBD02-01	TCRBD02	TCRBD02-01				01,02	TCRBJ01-03*01	TCRBJ01	TCRBJ01-03	01				5	1	7	6	4	3	42	54	55	58	62	2	In	VDJ
TCTAAGAAGCTCCTTCTCAGTGACTCTGGCTTCTATCTCTGTGCCTGGAGTACCGGGACAGCGGGAAACACCATATATTTTGGAGAG	CAWSTGTAGNTIYF	1	7.5255303617522446E-6	42	TCRBV30-01*01	TCRBV30	TCRBV30-01	01				TCRBD01-01*01	TCRBD01	TCRBD01-01	01				TCRBJ01-03*01	TCRBJ01	TCRBJ01-03	01				2	3	0	5	2	4	39	51	54	61	63	1	In	VDJ
AATCTTCACATCAATTCCCTGGAGCTTGGTGACTCTGCTGTGTATTTCTGTGCCAGCAGCCAGGGAAACACCATATATTTTGGAGAG	CASSQGNTIYF	3	2.2576591085256735E-5	33	TCRBV03	TCRBV03				TCRBV03-01,TCRBV03-02									TCRBJ01-03*01	TCRBJ01	TCRBJ01-03	01				3	0	0	0	1	4	48	-1	-1	62	63	3	In	VJ
AGAAGCTCCTTCTCAGTGACTCTGGCTTCTATCTCTGTGCCTGGGAGTTAAACAGGGGTACGAGGAAACACCATATATTTTGGAGAG		1	7.5255303617522446E-6	46	TCRBV30-01*01	TCRBV30	TCRBV30-01	01				TCRBD01-01*01	TCRBD01	TCRBD01-01	01				TCRBJ01-03*01	TCRBJ01	TCRBJ01-03	01				5	7	3	2	5	4	35	44	51	58	63	1	Out	VDJ
GGAGCTGGACGACTCGGCCCTGTATCTCTGTGCCAGCAGCTTTTCTCCTCAGGGGGCGAGGGATCCAACGTCCTGACTTTCGGGGCC		2	1.5051060723504489E-5	53	TCRBV05-04*01	TCRBV05	TCRBV05-04	01				TCRBD01-01*01	TCRBD01	TCRBD01-01	01				TCRBJ02-06*01	TCRBJ02	TCRBJ02-06	01				2	7	4	0	7	8	28	42	49	57	64	2	Out	VDJ
CAGCCAGAAGACTCAGCCCTGTATCTCTGCGCCAGCAGCCAGCGGACAGGGGGTGATTTCTGGGCCAACGTCCTGACTTTCGGGGCC	CASSQRTGGDFWANVLTF	2	1.5051060723504489E-5	54	TCRBV04-01*01	TCRBV04	TCRBV04-01	01				TCRBD01-01*01	TCRBD01	TCRBD01-01	01				TCRBJ02-06*01	TCRBJ02	TCRBJ02-06	01				3	2	1	1	8	5	27	41	43	53	61	2	In	VDJ
CTGCTGTCGGCTGCTCCCTCCCAGACATCTGTGTACTTCTGTGCCAGCACTCCGATTTCTGGGGCCAACGTCCTGACTTTCGGGGCC	CASTPISGANVLTF	2	1.5051060723504489E-5	42	TCRBV06-05*01	TCRBV06	TCRBV06-05	01								TCRBD01,TCRBD02	TCRBD01-01,TCRBD02-01		TCRBJ02-06*01	TCRBJ02	TCRBJ02-06	01				7	4	2	8	2	1	39	49	53	55	57	2	In	VDJ
GCTCCCTCCCAGACATCTGTGTACTTCTGTGCCAGCAGTTACTCCTTAAAGGGGGGCTCTGGGGCCAACGTCCTGACTTTCGGGGCC	CASSYSLKGGSGANVLTF	2	1.5051060723504489E-5	54	TCRBV06	TCRBV06				TCRBV06-05,TCRBV06-06						TCRBD01,TCRBD02	TCRBD01-01,TCRBD02-01		TCRBJ02-06*01	TCRBJ02	TCRBJ02-06	01				0	5	5	1	1	0	27	44	49	55	56	2	In	VDJ
GCCCATCCTGAAGACAGCAGCTTCTACATCTGCAGTGCAAACTTAGACAGGGACCCCTCTGGGGCCAACGTCCTGACTTTCGGGGCC	CSANLDRDPSGANVLTF	1	7.5255303617522446E-6	51	TCRBV20	TCRBV20				TCRBV20-01,TCRBV20-or09_02		TCRBD01-01*01	TCRBD01	TCRBD01-01	01				TCRBJ02-06*01	TCRBJ02	TCRBJ02-06	01				6	7	2	3	4	0	30	38	45	52	56	1	In	VDJ
GTGACCAGTGCCCATCCTGAAGACAGCAGCTTCTACATCTGCAGTGCTAGGGGGAGCCCCGGGGCCAACGTCCTGACTTTCGGGGCC	CSARGSPGANVLTF	4	3.0102121447008978E-5	42	TCRBV20	TCRBV20				TCRBV20-01,TCRBV20-or09_02		TCRBD02-01*02	TCRBD02	TCRBD02-01	02				TCRBJ02-06*01	TCRBJ02	TCRBJ02-06	01				3	1	9	2	4	4	39	50	51	56	60	4	In	VDJ
ACCAGTGCCCATCCTGAAGACAGCAGCTTCTACATCTGCAGTGCTAGGTTATGGGACAGGGGGCTATGAGTCCTGACTTTCGGGGCC	CSARLWDRGL*VLTF	4	3.0102121447008978E-5	45	TCRBV20	TCRBV20				TCRBV20-01,TCRBV20-or09_02		TCRBD01-01*01	TCRBD01	TCRBD01-01	01				TCRBJ02-06*01	TCRBJ02	TCRBJ02-06	01				3	5	0	0	5	13	36	47	52	64	69	4	Stop	VDJ
AGTCGGCTGCTCCCTCCCAAACATCTGTGTACTTCTGTGCCAGCAGTTAGATTCGAGTCTGGGGCCAAAGTCCTGACTTTCGGGGCC		3	2.2576591085256735E-5	46	TCRBV06	TCRBV06				TCRBV06-02,TCRBV06-03		TCRBD01-01*01	TCRBD01	TCRBD01-01	01				TCRBJ02-06*01	TCRBJ02	TCRBJ02-06	01				3	11	7	0	4	13	35	49	60	65	69	3	Out	VDJ
GACTCTGGCTTCTATCTCTGTGCCTGGAGTGTATCCGGACAGGGTGATAACTTGCCTCCTGGGGCCAAAGTCCTGACTTTCGGGGCC	CAWSVSGQGDNLPPGAKVLTF	1	7.5255303617522446E-6	63	TCRBV30-01	TCRBV30	TCRBV30-01				01,02	TCRBD01-01*01	TCRBD01	TCRBD01-01	01				TCRBJ02-06*01	TCRBJ02	TCRBJ02-06	01				0	4	1	3	25	13	18	32	36	44	69	1	In	VDJ
CTACACGCCCTGCAGCCAGAAGACTCAGCCCTGTATCTCTGCGCCAGCAGCCAAGCTCCAGGGTCGGGCATTCAGTACTTCGGCGCC	CASSQAPGSGIQYF	5	3.7627651808761225E-5	42	TCRBV04-01*01	TCRBV04	TCRBV04-01	01				TCRBD01-01*01	TCRBD01	TCRBD01-01	01				TCRBJ02-04*01	TCRBJ02	TCRBJ02-04	01				1	3	4	3	5	9	39	55	58	63	68	5	In	VDJ
ATCCAGCCCTCAGAACCCAGGGACTCAGCTGTGTACTTCTGTGCCAGCAGCCCGGACACCCTTGTCGGCATTCAGTACTTCGGCGCC	CASSPDTLVGIQYF	5	3.7627651808761225E-5	42	TCRBV12	TCRBV12				TCRBV12-03,TCRBV12-04		TCRBD01-01*01	TCRBD01	TCRBD01-01	01				TCRBJ02-04*01	TCRBJ02	TCRBJ02-04	01				6	3	1	6	10	9	39	50	53	58	68	5	In	VDJ
CTGACAGTGACCAGTGCCCATCCTGAAGACAGCAGCTTCTACATCTGCAGTGCAACGACTAGCGATGACATTCAGTACTTCGGCGCC	CSATTSDDIQYF	2	1.5051060723504489E-5	36	TCRBV20	TCRBV20				TCRBV20-01,TCRBV20-or09_02		TCRBD02-01	TCRBD02	TCRBD02-01				01,02	TCRBJ02-04*01	TCRBJ02	TCRBJ02-04	01				6	3	2	6	3	8	45	53	56	64	67	2	In	VDJ
CAGCCCTCAGAACCCAGGGACTCAGCTGTGTACTTCTGTGCCAGCAGTCCGAAGGGGGGAGCCAAAAACATTCAGTACTTCGGCGCC	CASSPKGGAKNIQYF	2	1.5051060723504489E-5	45	TCRBV12	TCRBV12				TCRBV12-03,TCRBV12-04						TCRBD01,TCRBD02	TCRBD01-01,TCRBD02-01		TCRBJ02-04*01	TCRBJ02	TCRBJ02-04	01				5	4	5	1	1	0	36	48	52	58	59	2	In	VDJ
TTGGAGATCCAGTCCACGGAGTCAGGGGACACAGCACTGTATTTCTGTGCCAGCAGCAAACCTCCCTAAGCCCTCCACTTTGGGAAC	CASSKPP*ALHF	9	6.772977325577021E-5	36	TCRBV21-01*01	TCRBV21	TCRBV21-01	01				TCRBD02-01	TCRBD02	TCRBD02-01				01,02	TCRBJ01-06*01	TCRBJ01	TCRBJ01-06	01				2	5	4	9	2	14	45	60	65	68	70	9	Stop	VDJ
GTGAGCACCTTGGAGCTGGGGGACTCGGCCCTTTATCTTTGCGCCAGCAGCTTGGTGGGGGGCCCGGATCCCCTCCACTTTGGGAAC	CASSLVGGPDPLHF	2	1.5051060723504489E-5	42	TCRBV05-01*01	TCRBV05	TCRBV05-01	01								TCRBD01,TCRBD02	TCRBD01-01,TCRBD02-01		TCRBJ01-06*01	TCRBJ01	TCRBJ01-06	01				0	2	6	0	6	13	39	55	57	63	69	2	In	VDJ
CTGAAGATCCGGTCCACAAAGCTGGAGGACTCAGCCATGTACTTCTGTGCCAGCAGCCCAGGGGTACGCCCCCTCCACTTTGGGAAC	CASSPGVRPLHF	3	2.2576591085256735E-5	36	TCRBV02-01*01	TCRBV02	TCRBV02-01	01				TCRBD01-01*01	TCRBD01	TCRBD01-01	01				TCRBJ01-06*01	TCRBJ01	TCRBJ01-06	01				6	2	4	2	5	13	45	56	58	64	69	3	In	VDJ
AGCCTGCAGAACTGGAGGATTCTGGAGTTTATTTCTGTGCCAGCAGCCGGGCCCGGGGAGTAGGGTTCACCCCTCCACTTTGGGAAC		2	1.5051060723504489E-5	46	TCRBV14-01*01	TCRBV14	TCRBV14-01	01				TCRBD02-01	TCRBD02	TCRBD02-01				01,02	TCRBJ01-06*01	TCRBJ01	TCRBJ01-06	01				4	5	8	3	7	9	35	48	53	58	65	2	Out	VDJ
CTTCACATCAATTCCCTGGAGCTTGGTGACTCTGCTGTGTATTTCTGTGCCAGCAGCCAACAGGGTTCACCCCTCCACTTTGGGAAC	CASSQQGSPLHF	7	5.267871253226571E-5	36	TCRBV03	TCRBV03				TCRBV03-01,TCRBV03-02		TCRBD01-01*01	TCRBD01	TCRBD01-01	01				TCRBJ01-06*01	TCRBJ01	TCRBJ01-06	01				2	0	4	3	0	9	45	-1	60	-1	65	7	In	VDJ
TCACCAGGCCTGGGGGACGCAGCCATGTACCTGTGTGCCACCAGCAGAGCCTTGGACAGTGTCAGTTCACCCCTCCACTTTGGGAAC	CATSRALDSVSSPLHF	2	1.5051060723504489E-5	48	TCRBV15-01*01	TCRBV15	TCRBV15-01	01				TCRBD01-01*01	TCRBD01	TCRBD01-01	01				TCRBJ01-06*01	TCRBJ01	TCRBJ01-06	01				1	4	1	5	6	9	33	49	53	59	65	2	In	VDJ
ACCAGTGCCCATCCTGAAGACAGCAGCTTCTACATCTGCAGTGCTCGAATCGGGGGACAGGGGTATTCACCCCTCCACTTTGGGAAC	CSARIGGQGYSPLHF	2	1.5051060723504489E-5	45	TCRBV20	TCRBV20				TCRBV20-01,TCRBV20-or09_02		TCRBD01-01*01	TCRBD01	TCRBD01-01	01				TCRBJ01-06*01	TCRBJ01	TCRBJ01-06	01				5	8	0	2	1	8	36	45	53	63	64	2	In	VDJ
ATCAATTCCCTGGAGCTTGGTGACTCTGCTGTGTATTTCTGTGCCAGCAGCCACGGGAAATTGGATTCACCCCTCCACTTTGGGAAC	CASSHGKLDSPLHF	3	2.2576591085256735E-5	42	TCRBV03	TCRBV03				TCRBV03-01,TCRBV03-02		TCRBD02-01*02	TCRBD02	TCRBD02-01	02				TCRBJ01-06*01	TCRBJ01	TCRBJ01-06	01				3	0	8	3	6	8	39	-1	53	58	64	3	In	VDJ
ATCCAGCCCTCAGAACCCAGGGACTCAGCTGTGTACTTCTGTGCCAGCAGTTTCGGCAGGGGGGATTCACCCCTCCACTTTGGGAAC	CASSFGRGDSPLHF	2	1.5051060723504489E-5	42	TCRBV12	TCRBV12				TCRBV12-03,TCRBV12-04		TCRBD01-01*01	TCRBD01	TCRBD01-01	01				TCRBJ01-06*01	TCRBJ01	TCRBJ01-06	01				3	3	4	1	1	8	39	53	56	63	64	2	In	VDJ
AGTGCCCATCCTGAAGACAGCAGCTTCTACATCTGCAGTGCTAGAGATTGGGTCCAGGGAATAGATTCACCCCTCCACTTTGGGAAC	CSARDWVQGIDSPLHF	2	1.5051060723504489E-5	48	TCRBV20	TCRBV20				TCRBV20-01,TCRBV20-or09_02		TCRBD01-01*01	TCRBD01	TCRBD01-01	01				TCRBJ01-06*01	TCRBJ01	TCRBJ01-06	01				0	7	4	3	5	8	33	47	54	59	64	2	In	VDJ
GTGCCCATCCTGAAGACAGCAGCTTCTACATCTGCAGTGCTAGAGGCCGGGGGGGGCTCCTATAATTCACCCCTCCACTTTGGGAAC		2	1.5051060723504489E-5	49	TCRBV20	TCRBV20				TCRBV20-01,TCRBV20-or09_02		TCRBD02-01*01	TCRBD02	TCRBD02-01	01				TCRBJ01-06*01	TCRBJ01	TCRBJ01-06	01				1	2	8	0	1	0	32	45	47	55	56	2	Out	VDJ
CTGGAGTCTGCCAGGCCCTCACATACCTCTCAGTACCTCTGTGCCAGCAGTGAAGGCTCCTATAATTCACCCCTCCACTTTGGGAAC	CASSEGSYNSPLHF	1	7.5255303617522446E-6	42	TCRBV25-01*01	TCRBV25	TCRBV25-01	01								TCRBD01,TCRBD02	TCRBD01-01,TCRBD02-01		TCRBJ01-06*01	TCRBJ01	TCRBJ01-06	01				2	0	0	10	0	0	39	-1	54	-1	56	1	In	VDJ
AGTGCCCATCCTGAAGACAGCAGCTTCTACATCTGCAGTGCTAGCCCACAGGGGAGCTCCTATAATTCACCCCTCCACTTTGGGAAC	CSASPQGSSYNSPLHF	2	1.5051060723504489E-5	48	TCRBV20	TCRBV20				TCRBV20-01,TCRBV20-or09_02		TCRBD01-01*01	TCRBD01	TCRBD01-01	01				TCRBJ01-06*01	TCRBJ01	TCRBJ01-06	01				3	3	3	2	2	0	33	44	47	54	56	2	In	VDJ
CTTCTCAGTGACTCTGGCTTCTATCTCTGTGCCTGGGGCCGGGACAGGTCTCCAACTACCTATAATTCACCCCTCCACTTTGGGAAC	CAWGRDRSPTTYNSPLHF	1	7.5255303617522446E-6	54	TCRBV30-01*01	TCRBV30	TCRBV30-01	01				TCRBD01-01*01	TCRBD01	TCRBD01-01	01				TCRBJ01-06*01	TCRBJ01	TCRBJ01-06	01				5	4	0	4	10	2	27	36	40	48	58	1	In	VDJ
CAGCCAGAAGACTCAGCCCTGTATCTCTGCGCCAGCAGCCAAGAAGCCTCGGGACAGTCATATAATTCACCCCTCCACTTTGGGAAC	CASSQEASGQSYNSPLHF	5	3.7627651808761225E-5	54	TCRBV04-01*01	TCRBV04	TCRBV04-01	01				TCRBD01-01*01	TCRBD01	TCRBD01-01	01				TCRBJ01-06*01	TCRBJ01	TCRBJ01-06	01				0	6	0	5	3	4	27	44	50	57	60	5	In	VDJ
GAGTCGCCCAGCCCCAACCAGACCTCTCTGTACTTCTGTGCCAGCACCGCGGGGGACAGGCATAATTCACCCCTCCACTTTGGGAAC	CASTAGDRHNSPLHF	4	3.0102121447008978E-5	45	TCRBV27-01*01	TCRBV27	TCRBV27-01	01				TCRBD01-01*01	TCRBD01	TCRBD01-01	01				TCRBJ01-06*01	TCRBJ01	TCRBJ01-06	01				7	6	0	4	1	5	36	46	52	60	61	4	In	VDJ
CTGGAGTCTGCCAGGCCCTCACATACCTCTCAGTACCTCTGTGCCAGCAGACAGGACGCAGTGAATTCACCCCTCCACTTTGGGAAC	CASRQDAVNSPLHF	3	2.2576591085256735E-5	42	TCRBV25-01*01	TCRBV25	TCRBV25-01	01				TCRBD01-01*01	TCRBD01	TCRBD01-01	01				TCRBJ01-06*01	TCRBJ01	TCRBJ01-06	01				6	0	3	4	8	7	39	-1	50	55	63	3	In	VDJ
TGCTGCCTCCTCCCAGACATCTGTATATTTCTGCGCCAGCAGTGAGTCAGGAGACAGGGGCTCAATTCACCCCTCCACTTTGGGAAC		4	3.0102121447008978E-5	50	TCRBV10-01	TCRBV10	TCRBV10-01				01,02	TCRBD01-01*01	TCRBD01	TCRBD01-01	01				TCRBJ01-06*01	TCRBJ01	TCRBJ01-06	01				0	4	2	2	3	7	31	48	52	60	63	4	Out	VDJ
AAGATCCGGTCCACAAAGCTGGAGGACTCAGCCATGTACTTCTGTGCCAGCAGTGACAGGGGAAATTCACCCCTCCACTTTGGGAAC	CASSDRGNSPLHF	3	2.2576591085256735E-5	39	TCRBV02-01*01	TCRBV02	TCRBV02-01	01				TCRBD01-01*01	TCRBD01	TCRBD01-01	01				TCRBJ01-06*01	TCRBJ01	TCRBJ01-06	01				3	0	4	2	1	7	42	-1	56	62	63	3	In	VDJ
ACCTTGGAGCTGGGGGACTCGGCCCTTTATCTTTGCGCCAGCAGCCCTGACAGGGTTGTCAACCGGTCACCCCTCCACTTTGGGAAC	CASSPDRVVNRSPLHF	6	4.515318217051347E-5	48	TCRBV05-01*01	TCRBV05	TCRBV05-01	01				TCRBD01-01*01	TCRBD01	TCRBD01-01	01				TCRBJ01-06*01	TCRBJ01	TCRBJ01-06	01				4	3	2	3	11	10	33	45	48	55	66	6	In	VDJ
ATCAATTCCCTGGAGCTTGGTGACTCTGCTGTGTATTTCTGTGCCAGCAGCCAAGGTAGAGGGTCGTCACCCCTCCACTTTGGGAAC	CASSQGRGSSPLHF	8	6.0204242894017957E-5	42	TCRBV03	TCRBV03				TCRBV03-01,TCRBV03-02		TCRBD02-01*02	TCRBD02	TCRBD02-01	02				TCRBJ01-06*01	TCRBJ01	TCRBJ01-06	01				1	3	11	0	3	10	39	55	58	63	66	8	In	VDJ
ATCCAGCGCACACAGCAGGAGGACTCGGCCGTGTATCTCTGTGCCAGCAGCCCGACAGGGGAACGCTCACCCCTCCACTTTGGGAAC	CASSPTGERSPLHF	2	1.5051060723504489E-5	42	TCRBV07-02*01	TCRBV07	TCRBV07-02	01				TCRBD01-01*01	TCRBD01	TCRBD01-01	01				TCRBJ01-06*01	TCRBJ01	TCRBJ01-06	01				5	2	2	2	5	10	39	51	53	61	66	2	In	VDJ
CACATCAATTCCCTGGAGCTTGGTGACTCTGCTGTGTATTTCTGTGCCAGCAGCCAAGAACCTTCCTCACCCCTCCACTTTGGGAAC	CASSQEPSSPLHF	6	4.515318217051347E-5	39	TCRBV03	TCRBV03				TCRBV03-01,TCRBV03-02						TCRBD01,TCRBD02	TCRBD01-01,TCRBD02-01		TCRBJ01-06*01	TCRBJ01	TCRBJ01-06	01				0	0	3	7	5	10	42	-1	59	61	66	6	In	VDJ
AACGCCTTGGAGCTGGACGACTCGGCCCTGTATCTCTGTGCCAGCAGCTTACAGGGAAGAGGGGCATCACCCCTCCACTTTGGGAAC	CASSLQGRGASPLHF	2	1.5051060723504489E-5	45	TCRBV05-04*01	TCRBV05	TCRBV05-04	01				TCRBD01-01*01	TCRBD01	TCRBD01-01	01				TCRBJ01-06*01	TCRBJ01	TCRBJ01-06	01				2	0	3	3	10	10	36	-1	50	56	66	2	In	VDJ
ACGATCCAGCGCACACAGCAGGAGGACTCGGCCGTGTATCTCTGTGCCAGCAGCTTAGCGCTGACTAGCGTGGAGTTCTTCGGGCCA	CASSLALTSVEFF	7	5.267871253226571E-5	39	TCRBV07-02*01	TCRBV07	TCRBV07-02	01				TCRBD02-01	TCRBD02	TCRBD02-01				01,02	TCRBJ02-01*01	TCRBJ02	TCRBJ02-01	01				0	3	2	6	3	14	42	59	62	70	73	7	In	VDJ
GTGACCAGTGCCCATCCTGAAGACAGCAGCTTCTACATCTGCAGTGCTAGAGATCAAAAATTAGCGGGAGCGGAGTTCTTCGGGCCA	CSARDQKLAGAEFF	2	1.5051060723504489E-5	42	TCRBV20	TCRBV20				TCRBV20-01,TCRBV20-or09_02		TCRBD02-01*02	TCRBD02	TCRBD02-01	02				TCRBJ02-01*01	TCRBJ02	TCRBJ02-01	01				0	8	5	2	3	14	39	53	61	70	73	2	In	VDJ
CTGTCCCTAGAGTCTGCCATCCCCAACCAGACAGCTCTTTACTTCTGTGCCACCAGTGCTTCACCCTTTTCTCAGTTCTTCGGGCCA	CATSASPFSQFF	5	3.7627651808761225E-5	36	TCRBV24	TCRBV24				TCRBV24-01,TCRBV24-or09_02						TCRBD01,TCRBD02	TCRBD01-01,TCRBD02-01		TCRBJ02-01*01	TCRBJ02	TCRBJ02-01	01				5	4	3	7	8	13	45	58	62	64	72	5	In	VDJ
CACATCAATTCCCTGGAGCTTGGTGACTCTGCTGTGTATTTCTGTGCCAGCCGGGGACTAGCGGTGGGGGGGCAGTTCTTCGGGCCA	CASRGLAVGGQFF	3	2.2576591085256735E-5	39	TCRBV03	TCRBV03				TCRBV03-01,TCRBV03-02		TCRBD02-01	TCRBD02	TCRBD02-01				01,02	TCRBJ02-01*01	TCRBJ02	TCRBJ02-01	01				8	2	0	5	7	12	42	51	53	64	71	3	In	VDJ
CAGCCCTCAGAACCCAGGGACTCAGCTGTGTACTTCTGTGCCAGCAGTTTTAGTGGAGTAGCGGGGCGCTCGCAGTTCTTCGGGCCA	CASSFSGVAGRSQFF	3	2.2576591085256735E-5	45	TCRBV12	TCRBV12				TCRBV12-03,TCRBV12-04		TCRBD02-01*01	TCRBD02	TCRBD02-01	01				TCRBJ02-01*01	TCRBJ02	TCRBJ02-01	01				3	8	5	3	5	12	36	50	58	66	71	3	In	VDJ
CTGACGATCCAGCGCACAGAGCAGCGGGACTCGGCCATGTATCGCTGTGCCAGCAGCTCGGTAGCCGTTGAGCAGTTCTTCGGGCCA	CASSSVAVEQFF	9	6.772977325577021E-5	36	TCRBV07-06*01	TCRBV07	TCRBV07-06	01				TCRBD02-01	TCRBD02	TCRBD02-01				01,02	TCRBJ02-01*01	TCRBJ02	TCRBJ02-01	01				4	3	5	7	3	9	45	58	61	65	68	9	In	VDJ
GTGACCAGTGCCCATCCTGAAGACAGCAGCTTCTACATCTGCAGTGCTAGAGTCACTAGCGGGGGGGGTGAGCAGTTCTTCGGGCCA	CSARVTSGGGEQFF	2	1.5051060723504489E-5	42	TCRBV20	TCRBV20				TCRBV20-01,TCRBV20-or09_02		TCRBD02-01*01	TCRBD02	TCRBD02-01	01				TCRBJ02-01*01	TCRBJ02	TCRBJ02-01	01				1	2	3	0	1	9	39	52	54	67	68	2	In	VDJ
TCCCTAGAGTCTGCCATCCCCAACCAGACAGCTCTTTACTTCTGTGCCACCAGTGATTCCTATATCGGTGAGCAGTTCTTCGGGCCA	CATSDSYIGEQFF	4	3.0102121447008978E-5	39	TCRBV24	TCRBV24				TCRBV24-01,TCRBV24-or09_02		TCRBD02-01	TCRBD02	TCRBD02-01				01,02	TCRBJ02-01*01	TCRBJ02	TCRBJ02-01	01				2	1	4	9	6	9	42	58	59	62	68	4	In	VDJ
ATCCAGCAGGTAGTGCGAGGAGATTCGGCAGCTTATTTCTGTGCCAGCTCACCCACGACAGGGGACGGTGAGCAGTTCTTCGGGCCA	CASSPTTGDGEQFF	6	4.515318217051347E-5	42	TCRBV18-01*01	TCRBV18	TCRBV18-01	01				TCRBD01-01*01	TCRBD01	TCRBD01-01	01				TCRBJ02-01*01	TCRBJ02	TCRBJ02-01	01				3	3	2	2	4	9	39	53	56	64	68	6	In	VDJ
AGGCTGCTGTCGGCTGCTCCCTCCCAGACATCTGTGTACTTCTGTGCCAGCAGGGGGCTAGCGAATCGTGAGCAGTTCTTCGGGCCA	CASRGLANREQFF	3	2.2576591085256735E-5	39	TCRBV06-05*01	TCRBV06	TCRBV06-05	01				TCRBD02-01	TCRBD02	TCRBD02-01				01,02	TCRBJ02-01*01	TCRBJ02	TCRBJ02-01	01				6	4	4	6	5	9	42	53	57	63	68	3	In	VDJ
CTGACAGTGACCAGTGCCCATCCTGAAGACAGCAGCTTCTACATCTGCAGTGCTAGACCCCATGACAGTGAGCAGTTCTTCGGGCCA	CSARPHDSEQFF	2	1.5051060723504489E-5	36	TCRBV20	TCRBV20				TCRBV20-01,TCRBV20-or09_02		TCRBD01-01*01	TCRBD01	TCRBD01-01	01				TCRBJ02-01*01	TCRBJ02	TCRBJ02-01	01				2	6	2	5	0	9	45	57	63	-1	68	2	In	VDJ
ACTCTGACAGTGACCAGTGCCCATCCTGAAGACAGCAGCTTCTACATCTGCAGTGCTAGTAGGACGGCTGAGCAGTTCTTCGGGCCA	CSASRTAEQFF	2	1.5051060723504489E-5	33	TCRBV20-01*01	TCRBV20	TCRBV20-01	01								TCRBD01,TCRBD02	TCRBD01-01,TCRBD02-01		TCRBJ02-01*01	TCRBJ02	TCRBJ02-01	01				3	2	1	7	3	9	48	59	61	65	68	2	In	VDJ
AACCTTCACCTACACGCCCTGCAGCCAGAAGACTCAGCCCTGTATCTCTGCGCCAGCAGCCAATCTTATGAGCAGTTCTTCGGGCCA	CASSQSYEQFF	2	1.5051060723504489E-5	33	TCRBV04-01*01	TCRBV04	TCRBV04-01	01				TCRBD02-01	TCRBD02	TCRBD02-01				01,02	TCRBJ02-01*01	TCRBJ02	TCRBJ02-01	01				2	1	4	10	1	8	48	63	64	66	67	2	In	VDJ
AGCACCTTGGAGCTGGGGGACTCGGCCCTTTATCTTTGCGCCAGCAGCTTGGACGACTCCCGGGGCTATGAGCAGTTCTTCGGGCCA	CASSLDDSRGYEQFF	2	1.5051060723504489E-5	45	TCRBV05-01*01	TCRBV05	TCRBV05-01	01								TCRBD01,TCRBD02	TCRBD01-01,TCRBD02-01		TCRBJ02-01*01	TCRBJ02	TCRBJ02-01	01				0	9	7	0	1	8	36	52	61	66	67	2	In	VDJ
GATCCAGCGCACAGAGCAGGGGGACTCAGCCGTGTATCTCCGTGCCAGCAGCGGATGACTAGCGGCTATGAGCAGTTCTTCGGGCCA		13	9.783189470277918E-5	41	TCRBV07-03*02	TCRBV07	TCRBV07-03	02				TCRBD02-01	TCRBD02	TCRBD02-01				01,02	TCRBJ02-01*01	TCRBJ02	TCRBJ02-01	01				5	4	2	5	2	8	40	52	56	65	67	13	Out	VDJ
CCAGTGCCCATCCTGAAGACAGCAGCTTCTACATCTGCAGTGCCCCTCGGTTAGGTGCGGGGGGTGGATGAGCAGTTCTTCGGGCCA		2	1.5051060723504489E-5	46	TCRBV20	TCRBV20				TCRBV20-01,TCRBV20-or09_02		TCRBD02-01*01	TCRBD02	TCRBD02-01	01				TCRBJ02-01*01	TCRBJ02	TCRBJ02-01	01				6	13	7	1	3	8	35	43	56	64	67	2	Out	VDJ
TCACCAGGCCTGGGGGACGCAGCCATGTACCTGTGTGCCACCAGCAGACACCGGGACTCCACTGCGGATGAGCAGTTCTTCGGGCCA	CATSRHRDSTADEQFF	4	3.0102121447008978E-5	48	TCRBV15-01*01	TCRBV15	TCRBV15-01	01				TCRBD02-01	TCRBD02	TCRBD02-01				01,02	TCRBJ02-01*01	TCRBJ02	TCRBJ02-01	01				2	4	0	10	9	8	33	48	52	58	67	4	In	VDJ
AGAAGCTCCTTCTCAGTGACTCTGGCTTCTATCTCTGTGCCTGGATCTCTATAGCGGGGGGGCCTCGATGAGCAGTTCTTCGGGCCA		1	7.5255303617522446E-6	46	TCRBV30-01*01	TCRBV30	TCRBV30-01	01				TCRBD02-01*01	TCRBD02	TCRBD02-01	01				TCRBJ02-01*01	TCRBJ02	TCRBJ02-01	01				4	6	5	0	5	8	35	45	51	62	67	1	Out	VDJ
CCCTCAGAACCCAGGGACTCAGCTGTGTACTTCTGTGCCAGCAGTTTTCCCCCTCGACAGGGGCCCCATGAGCAGTTCTTCGGGCCA	CASSFPPRQGPHEQFF	2	1.5051060723504489E-5	48	TCRBV12	TCRBV12				TCRBV12-03,TCRBV12-04		TCRBD01-01*01	TCRBD01	TCRBD01-01	01				TCRBJ02-01*01	TCRBJ02	TCRBJ02-01	01				3	8	2	2	4	8	33	47	55	63	67	2	In	VDJ
CCCAGCCCCAACCAGACCTCTCTGTACTTCTGTGCCAGCAGGCGGGCGGGTGGACAGGGACTTTTTAATGAGCAGTTCTTCGGGCCA	CASRRAGGQGLFNEQFF	7	5.267871253226571E-5	51	TCRBV27-01*01	TCRBV27	TCRBV27-01	01				TCRBD01-01*01	TCRBD01	TCRBD01-01	01				TCRBJ02-01*01	TCRBJ02	TCRBJ02-01	01				6	10	1	3	7	7	30	41	51	59	66	7	In	VDJ
ATGAATGTGAGCACCTTGGAGCTGGGGGACTCGGCCCTTTATCTTTGCGCCAGCAGCTTGGAGGGTAATGAGCAGTTCTTCGGGCCA	CASSLEGNEQFF	2	1.5051060723504489E-5	36	TCRBV05-01*01	TCRBV05	TCRBV05-01	01								TCRBD01,TCRBD02	TCRBD01-01,TCRBD02-01		TCRBJ02-01*01	TCRBJ02	TCRBJ02-01	01				0	0	5	3	1	7	45	-1	61	65	66	2	In	VDJ
AGTTCTAAGAAGCTCCTTCTCAGTGACTCTGGCTTCTATCTCTGTGCCTGGAGGACCACAACTAGTAATGAGCAGTTCTTCGGGCCA	CAWRTTTSNEQFF	1	7.5255303617522446E-6	39	TCRBV30-01*01	TCRBV30	TCRBV30-01	01				TCRBD02-01	TCRBD02	TCRBD02-01				01,02	TCRBJ02-01*01	TCRBJ02	TCRBJ02-01	01				3	7	3	8	1	7	42	53	60	65	66	1	In	VDJ
CTCAGGCTGCTGTCGGCTGCTCCCTCCCAGACATCTGTGTACTTCTGTGCCAGCTGTCGTAAGATGAATGAGCAGTTCTTCGGGCCA	CASCRKMNEQFF	4	3.0102121447008978E-5	36	TCRBV06-05*01	TCRBV06	TCRBV06-05	01								TCRBD01,TCRBD02	TCRBD01-01,TCRBD02-01		TCRBJ02-01*01	TCRBJ02	TCRBJ02-01	01				8	8	2	8	2	7	45	54	62	64	66	4	In	VDJ
AGCACCTTGGAGCTGGGGGACTCGGCCCTTTATCTTTGCGCCAGCAGCTCGGGACTAGCGGGAATGAATGAGCAGTTCTTCGGGCCA	CASSSGLAGMNEQFF	2	1.5051060723504489E-5	45	TCRBV05-01*01	TCRBV05	TCRBV05-01	01				TCRBD02-01*02	TCRBD02	TCRBD02-01	02				TCRBJ02-01*01	TCRBJ02	TCRBJ02-01	01				3	1	0	3	3	7	36	49	50	63	66	2	In	VDJ
GTGACCAGTGCCCATCCTGAAGACAGCAGCTTCTACATCTGCAGTGCTAACGTGTATGGGGGAGGGAATGAGCAGTTCTTCGGGCCA	CSANVYGGGNEQFF	2	1.5051060723504489E-5	42	TCRBV20	TCRBV20				TCRBV20-01,TCRBV20-or09_02		TCRBD02-01*02	TCRBD02	TCRBD02-01	02				TCRBJ02-01*01	TCRBJ02	TCRBJ02-01	01				4	10	9	0	0	7	39	49	59	-1	66	2	In	VDJ
CTGTCGGCTGCTCCCTCCCAGACATCTGTGTACTTCTGTGCCAGCAGCTGGACGGGCGGGAGTAGGAATGAGCAGTTCTTCGGGCCA	CASSWTGGSRNEQFF	2	1.5051060723504489E-5	45	TCRBV06-05*01	TCRBV06	TCRBV06-05	01				TCRBD02-01*02	TCRBD02	TCRBD02-01	02				TCRBJ02-01*01	TCRBJ02	TCRBJ02-01	01				6	8	7	2	4	7	36	47	55	62	66	2	In	VDJ
CTGTCCTCAGAACCGGGAGACACGGCACTGTATCTCTGCGCCAGCAGTCGATAGGTCCTTCCATCGAATGAGCAGTTCTTCGGGCCA	CASSR*VLPSNEQFF	7	5.267871253226571E-5	45	TCRBV23-01*01	TCRBV23	TCRBV23-01	01								TCRBD01,TCRBD02	TCRBD01-01,TCRBD02-01		TCRBJ02-01*01	TCRBJ02	TCRBJ02-01	01				4	3	5	4	11	7	36	49	52	55	66	7	Stop	VDJ
ATCAATTCCCTGGAGCTTGGTGACTCTGCTGTGTATTTCTGTGCCAGCAGCCAGGGGACTCTTCCGAATGAGCAGTTCTTCGGGCCA	CASSQGTLPNEQFF	3	2.2576591085256735E-5	42	TCRBV03	TCRBV03				TCRBV03-01,TCRBV03-02		TCRBD02-01	TCRBD02	TCRBD02-01				01,02	TCRBJ02-01*01	TCRBJ02	TCRBJ02-01	01				3	1	0	10	6	7	39	53	54	60	66	3	In	VDJ
GCCCTGCAGCCAGAAGACTCAGCCCTGTATCTCTGCGCCAGCAGCCAGCTGGGACAGGGGTTCCCGAATGAGCAGTTCTTCGGGCCA	CASSQLGQGFPNEQFF	2	1.5051060723504489E-5	48	TCRBV04-01*01	TCRBV04	TCRBV04-01	01				TCRBD01-01*01	TCRBD01	TCRBD01-01	01				TCRBJ02-01*01	TCRBJ02	TCRBJ02-01	01				3	3	0	2	6	7	33	47	50	60	66	2	In	VDJ
GACATCGGCCCAAAAGAACCCGACAGCTTTCTATCTCTGTGCCAGTAGTATATTTAGTGCTGCTTCAATGAGCAGTTCTTCGGGCCA		7	5.267871253226571E-5	44	TCRBV19-01	TCRBV19	TCRBV19-01				01,02	TCRBD02-01	TCRBD02	TCRBD02-01				01,02	TCRBJ02-01*01	TCRBJ02	TCRBJ02-01	01				2	2	5	8	8	6	37	52	54	57	65	7	Out	VDJ
CTGGAGTTGGCTGCTCCCTCCCAGACATCTGTGTACTTCTGTGCCAGCAGTTACTCGAACGCCTTCAATGAGCAGTTCTTCGGGCCA	CASSYSNAFNEQFF	4	3.0102121447008978E-5	42	TCRBV06-06	TCRBV06	TCRBV06-06				01,02					TCRBD01,TCRBD02	TCRBD01-01,TCRBD02-01		TCRBJ02-01*01	TCRBJ02	TCRBJ02-01	01				0	0	2	8	7	6	39	-1	56	58	65	4	In	VDJ
AACGCCTTGTTGCTGGGGGACTCGGCCCTCTATCTCTGTGCCAGCAGCTTGGGCAGGGGTGGTGTCAATGAGCAGTTCTTCGGGCCA	CASSLGRGGVNEQFF	2	1.5051060723504489E-5	45	TCRBV05-06*01	TCRBV05	TCRBV05-06	01				TCRBD01-01*01	TCRBD01	TCRBD01-01	01				TCRBJ02-01*01	TCRBJ02	TCRBJ02-01	01				0	1	4	2	6	6	36	52	53	59	65	2	In	VDJ
ACAGTGACCAGTGCCCATCCTGAAGACAGCAGCTTCTACATCTGCAGTGCTAGAGTGATTAGCCTCAATGAGCAGTTCTTCGGGCCA	CSARVISLNEQFF	4	3.0102121447008978E-5	39	TCRBV20	TCRBV20				TCRBV20-01,TCRBV20-or09_02		TCRBD02-01	TCRBD02	TCRBD02-01				01,02	TCRBJ02-01*01	TCRBJ02	TCRBJ02-01	01				1	4	5	7	2	6	42	55	59	63	65	4	In	VDJ
ATGAATGTGAGCACCTTGGAGCTGGGGGACTCGGCCCTTTATCTTTGCGCCAGCAGCTCGACCCTCAATGAGCAGTTCTTCGGGCCA	CASSSTLNEQFF	2	1.5051060723504489E-5	36	TCRBV05-01*01	TCRBV05	TCRBV05-01	01								TCRBD01,TCRBD02	TCRBD01-01,TCRBD02-01		TCRBJ02-01*01	TCRBJ02	TCRBJ02-01	01				3	1	2	7	3	6	45	58	59	62	65	2	In	VDJ
TCTAAGAAGCTCCTTCTCAGTGACTCTGGCTTCTATCTCTGTGCCTGGAGGGGTACTGGAGGTGGCAATGAGCAGTTCTTCGGGCCA	CAWRGTGGGNEQFF	1	7.5255303617522446E-6	42	TCRBV30-01*01	TCRBV30	TCRBV30-01	01				TCRBD02-01*02	TCRBD02	TCRBD02-01	02				TCRBJ02-01*01	TCRBJ02	TCRBJ02-01	01				3	7	10	1	3	6	39	50	57	62	65	1	In	VDJ
CTCCTCACTCTGGAGTCCGCTACCAGCTCCCAGACATCTGTGTACTTCTGTGCCATCAGTGTGAGCAATGAGCAGTTCTTCGGGCCA	CAISVSNEQFF	5	3.7627651808761225E-5	33	TCRBV10-03*01	TCRBV10	TCRBV10-03	01				TCRBD02-01*02	TCRBD02	TCRBD02-01	02				TCRBJ02-01*01	TCRBJ02	TCRBJ02-01	01				4	1	11	2	0	6	48	61	62	-1	65	5	In	VDJ
ATCCAGCGCACACAGCAGGAGGACTCGGCCGTGTATCTCTGTGCCAGCAGCTTGACTAGCGGGAGCAATGAGCAGTTCTTCGGGCCA	CASSLTSGSNEQFF	4	3.0102121447008978E-5	42	TCRBV07-02*01	TCRBV07	TCRBV07-02	01				TCRBD02-01*02	TCRBD02	TCRBD02-01	02				TCRBJ02-01*01	TCRBJ02	TCRBJ02-01	01				3	0	2	2	0	6	39	-1	53	-1	65	4	In	VDJ
ACTCTGACAGTGACCAGTGCCCATCCTGAAGACAGCAGCTTCTACATCTGCAGTGCTAGTCGGTCCAATGAGCAGTTCTTCGGGCCA	CSASRSNEQFF	3	2.2576591085256735E-5	33	TCRBV20-01*01	TCRBV20	TCRBV20-01	01				TCRBD02-01	TCRBD02	TCRBD02-01				01,02	TCRBJ02-01*01	TCRBJ02	TCRBJ02-01	01				3	1	8	5	2	6	48	59	60	63	65	3	In	VDJ
CTCAGGCTGCTGTCGGCTGCTCCCTCCCAGACATCTGTGTACTTCTGTGCCAGCGTGGCGGTATCCAATGAGCAGTTCTTCGGGCCA	CASVAVSNEQFF	7	5.267871253226571E-5	36	TCRBV06-05*01	TCRBV06	TCRBV06-05	01				TCRBD02-01	TCRBD02	TCRBD02-01				01,02	TCRBJ02-01*01	TCRBJ02	TCRBJ02-01	01				8	3	7	5	4	6	45	54	57	61	65	7	In	VDJ
CAGCCCTCAGAACCCAGGGACTCAGCTGTGTACTTCTGTGCCAGTACCTTCCCGGGACTAGCGGCCAATGAGCAGTTCTTCGGGCCA	CASTFPGLAANEQFF	2	1.5051060723504489E-5	45	TCRBV12	TCRBV12				TCRBV12-03,TCRBV12-04		TCRBD02-01	TCRBD02	TCRBD02-01				01,02	TCRBJ02-01*01	TCRBJ02	TCRBJ02-01	01				9	9	0	5	1	6	36	44	53	64	65	2	In	VDJ
AGGCTGCTGTCGGCTGCTCCCTCCCAGACATCTGTGTACTTCTGTGCCAGCAGAGCGGGACTAGCCAATGAGCAGTTCTTCGGGCCA	CASRAGLANEQFF	5	3.7627651808761225E-5	39	TCRBV06-05*01	TCRBV06	TCRBV06-05	01				TCRBD02-01	TCRBD02	TCRBD02-01				01,02	TCRBJ02-01*01	TCRBJ02	TCRBJ02-01	01				6	3	0	7	0	6	42	53	56	-1	65	5	In	VDJ
ATCTTCACATCAATTCCCTGGAGCTTGGTGACTCTGCTGTGTATTTCTGTGCCAGCAGCGTATCCCAATGAGCAGTTCTTCGGGCCA		3	2.2576591085256735E-5	34	TCRBV03	TCRBV03				TCRBV03-01,TCRBV03-02		TCRBD02-01	TCRBD02	TCRBD02-01				01,02	TCRBJ02-01*01	TCRBJ02	TCRBJ02-01	01				5	1	5	9	3	6	47	59	60	62	65	3	Out	VDJ
GTGACCAGTGCCCATCCTGAAGACAGCAGCTTCTACATCTGCAGTGCTGGAGGGACAGGTGCTTACAATGAGCAGTTCTTCGGGCCA	CSAGGTGAYNEQFF	2	1.5051060723504489E-5	42	TCRBV20	TCRBV20				TCRBV20-01,TCRBV20-or09_02		TCRBD01-01*01	TCRBD01	TCRBD01-01	01				TCRBJ02-01*01	TCRBJ02	TCRBJ02-01	01				1	0	1	4	4	4	39	-1	52	59	63	2	In	VDJ
AGTTCTAAGAAGCTCCTTCTCAGTGACTCTGGCTTCTATCTCTGTGCCTGGAGTGTCGAACCTTACAATGAGCAGTTCTTCGGGCCA	CAWSVEPYNEQFF	1	7.5255303617522446E-6	39	TCRBV30-01*01	TCRBV30	TCRBV30-01	01								TCRBD01,TCRBD02	TCRBD01-01,TCRBD02-01		TCRBJ02-01*01	TCRBJ02	TCRBJ02-01	01				0	1	2	8	4	4	42	56	57	59	63	1	In	VDJ
AACGCCTTGTTGCTGGGGGACTCGGCCCTCTATCTCTGTGCCAGCACCATTCAAGCGGGGGATTACAATGAGCAGTTCTTCGGGCCA	CASTIQAGDYNEQFF	2	1.5051060723504489E-5	45	TCRBV05-06*01	TCRBV05	TCRBV05-06	01				TCRBD02-01*01	TCRBD02	TCRBD02-01	01				TCRBJ02-01*01	TCRBJ02	TCRBJ02-01	01				6	7	6	2	2	4	36	46	53	61	63	2	In	VDJ
ACAGTGACCAGTGCCCATCCTGAAGACAGCAGCTTCTACATCTGCAGTGCCCCTCGGGACAGGTACAATGAGCAGTTCTTCGGGCCA	CSAPRDRYNEQFF	2	1.5051060723504489E-5	39	TCRBV20	TCRBV20				TCRBV20-01,TCRBV20-or09_02		TCRBD01-01*01	TCRBD01	TCRBD01-01	01				TCRBJ02-01*01	TCRBJ02	TCRBJ02-01	01				6	5	0	4	0	4	42	50	55	-1	63	2	In	VDJ
CTGTCGGCTGCTCCCTCCCAGACATCTGTGTACTTCTGTGCCAGCAGTCCAATAGCGGGAGAGTACAATGAGCAGTTCTTCGGGCCA	CASSPIAGEYNEQFF	3	2.2576591085256735E-5	45	TCRBV06-05*01	TCRBV06	TCRBV06-05	01				TCRBD02-01*02	TCRBD02	TCRBD02-01	02				TCRBJ02-01*01	TCRBJ02	TCRBJ02-01	01				5	4	5	2	2	4	36	48	52	61	63	3	In	VDJ
TCTCTGGAGCTGGGGGACTCAGCTTTGTATTTCTGTGCCAGCAGCTCCGGGACTAGCGGAGTCTACAATGAGCAGTTCTTCGGGCCA	CASSSGTSGVYNEQFF	2	1.5051060723504489E-5	48	TCRBV09-01	TCRBV09	TCRBV09-01				01,02	TCRBD02-01	TCRBD02	TCRBD02-01				01,02	TCRBJ02-01*01	TCRBJ02	TCRBJ02-01	01				4	3	0	5	3	3	33	45	48	59	62	2	In	VDJ
GCTGCTCCCTCCCAGACATCTGTGTACTTCTGTGCCAGCAGTTACGGGGCCCCTAGCGGGAGCTACAATGAGCAGTTCTTCGGGCCA	CASSYGAPSGSYNEQFF	2	1.5051060723504489E-5	51	TCRBV06	TCRBV06				TCRBV06-05,TCRBV06-06		TCRBD02-01*02	TCRBD02	TCRBD02-01	02				TCRBJ02-01*01	TCRBJ02	TCRBJ02-01	01				2	7	4	2	0	3	30	45	52	-1	62	2	In	VDJ
ACCAGTGCCCATCCTGAAGACAGCAGCTTCTACATCTGCAGTGCTAGGACTAGCGGGAGGTCCTACAATGAGCAGTTCTTCGGGCCA	CSARTSGRSYNEQFF	2	1.5051060723504489E-5	45	TCRBV20	TCRBV20				TCRBV20-01,TCRBV20-or09_02		TCRBD02-01*02	TCRBD02	TCRBD02-01	02				TCRBJ02-01*01	TCRBJ02	TCRBJ02-01	01				3	0	2	1	0	1	36	-1	47	-1	60	2	In	VDJ
CTGAGTTCTAAGAAGCTCCTTCTCAGTGACTCTGGCTTCTATCTCTGTGCCTGGATGGGCTCCTACAATGAGCAGTTCTTCGGGCCA	CAWMGSYNEQFF	1	7.5255303617522446E-6	36	TCRBV30-01*01	TCRBV30	TCRBV30-01	01								TCRBD01,TCRBD02	TCRBD01-01,TCRBD02-01		TCRBJ02-01*01	TCRBJ02	TCRBJ02-01	01				4	1	0	9	0	0	45	55	56	-1	59	1	In	VDJ
CTGCTGTCGGCTGCTCCCTCCCAGACATCTGTGTACTTCTGTGCCGCCGCCGAGGGGGGCTCCTACAATGAGCAGTTCTTCGGGCCA	CAAAEGGSYNEQFF	2	1.5051060723504489E-5	42	TCRBV06-05*01	TCRBV06	TCRBV06-05	01								TCRBD01,TCRBD02	TCRBD01-01,TCRBD02-01		TCRBJ02-01*01	TCRBJ02	TCRBJ02-01	01				11	7	5	1	1	0	39	45	52	58	59	2	In	VDJ
AACGCCTTGGAGCTGGACGACTCGGCCCTGTATCTCTGTGCCAGCAGCTTGATGTCGAGCTCCTACAATGAGCAGTTCTTCGGGCCA	CASSLMSSSYNEQFF	2	1.5051060723504489E-5	45	TCRBV05-04*01	TCRBV05	TCRBV05-04	01				TCRBD02-01*02	TCRBD02	TCRBD02-01	02				TCRBJ02-01*01	TCRBJ02	TCRBJ02-01	01				1	5	11	2	0	0	36	51	56	-1	59	2	In	VDJ
CCCTCAGAACCCAGGGACTCAGCTGTGTACTTCTGTGCCAGCACCTACCAGCGGGCCAGCTCCTACAATGAGCAGTTCTTCGGGCCA	CASTYQRASSYNEQFF	2	1.5051060723504489E-5	48	TCRBV12	TCRBV12				TCRBV12-03,TCRBV12-04		TCRBD02-01	TCRBD02	TCRBD02-01				01,02	TCRBJ02-01*01	TCRBJ02	TCRBJ02-01	01				7	6	6	4	4	0	33	43	49	55	59	2	In	VDJ
AAGAAGCTCCTTCTCAGTGACTCTGGCTTCTATCTCTGTGCCTGGAGCCGGGGACTAAGCTCCTACAATGAGCAGTTCTTCGGGCCA	CAWSRGLSSYNEQFF	1	7.5255303617522446E-6	45	TCRBV30-01*01	TCRBV30	TCRBV30-01	01				TCRBD02-01	TCRBD02	TCRBD02-01				01,02	TCRBJ02-01*01	TCRBJ02	TCRBJ02-01	01				3	3	0	9	2	0	36	47	50	57	59	1	In	VDJ
AGTCAGCTGCTCCCTCTCAGACTTCTGTTTACTTCTGTGCCAGCAGTGCACAGGGGAAGCTCCTACAATGAGCAGTTCTTCGGGCCA		6	4.515318217051347E-5	46	TCRBV06-07*01	TCRBV06	TCRBV06-07	01				TCRBD01-01*01	TCRBD01	TCRBD01-01	01				TCRBJ02-01*01	TCRBJ02	TCRBJ02-01	01				5	2	3	2	3	0	35	47	49	56	59	6	Out	VDJ
ACATCGGCCCAAAAGAACCCGACAGCTTTCTATCTCTGTGCCAGTAGGGAAGACAGAAGCTCCTACAATGAGCAGTTCTTCGGGCCA	CASREDRSSYNEQFF	4	3.0102121447008978E-5	45	TCRBV19-01	TCRBV19	TCRBV19-01				01,02	TCRBD01-01*01	TCRBD01	TCRBD01-01	01				TCRBJ02-01*01	TCRBJ02	TCRBJ02-01	01				6	4	2	5	3	0	36	47	51	56	59	4	In	VDJ
CATCCTGAAGACAGCAGCTTCTACATCTGCAGTGCTAGAGGCTGGAGGGGACTAACCACCTCCTACAATGAGCAGTTCTTCGGGCCA	CSARGWRGLTTSYNEQFF	2	1.5051060723504489E-5	54	TCRBV20	TCRBV20				TCRBV20-01,TCRBV20-or09_02		TCRBD02-01	TCRBD02	TCRBD02-01				01,02	TCRBJ02-01*01	TCRBJ02	TCRBJ02-01	01				1	7	0	9	5	0	27	40	47	54	59	2	In	VDJ
GCTGCTCCCTCCCAGACATCTGTGTACTTCTGTGCCAGCAGTGAATCGGTGACAGTATACTCCTACAATGAGCAGTTCTTCGGGCCA	CASSESVTVYSYNEQFF	3	2.2576591085256735E-5	51	TCRBV06-01*01	TCRBV06	TCRBV06-01	01				TCRBD01-01*01	TCRBD01	TCRBD01-01	01				TCRBJ02-01*01	TCRBJ02	TCRBJ02-01	01				2	5	2	5	4	0	30	45	50	55	59	3	In	VDJ
GTGCCCATCCTGAAGACAGCAGCTTCTACATCTGCAGTGCTTTCGGACTAGCGCGCGTTATCCTACAATGAGCAGTTCTTCGGGCCA		2	1.5051060723504489E-5	49	TCRBV20	TCRBV20				TCRBV20-01,TCRBV20-or09_02		TCRBD02-01	TCRBD02	TCRBD02-01				01,02	TCRBJ02-01*01	TCRBJ02	TCRBJ02-01	01				5	3	1	6	7	1	32	41	44	53	60	2	Out	VDJ
CACGCCCTGCAGCCAGAAGACTCAGCCCTGTATCTCTGCGCCAGCAGCCTACTAGCGGGGGCCTACAATGAGCAGTTCTTCGGGCCA	CASSLLAGAYNEQFF	4	3.0102121447008978E-5	45	TCRBV04-01*01	TCRBV04	TCRBV04-01	01				TCRBD02-01*01	TCRBD02	TCRBD02-01	01				TCRBJ02-01*01	TCRBJ02	TCRBJ02-01	01				4	1	3	2	0	2	36	49	50	-1	61	4	In	VDJ
CCATCCTGAAGACAGCAGCTTCTACATCTGCAGTGCTAGAGTCGGCTAGCGGGGGCCGCGCCCTACAATGAGCAGTTCTTCGGGCCA		5	3.7627651808761225E-5	53	TCRBV20	TCRBV20				TCRBV20-01,TCRBV20-or09_02		TCRBD02-01*01	TCRBD02	TCRBD02-01	01				TCRBJ02-01*01	TCRBJ02	TCRBJ02-01	01				1	4	4	2	6	2	28	41	45	55	61	5	Out	VDJ
TGCAGCAAGAAGACTCAGCTGCGTATCTCTGCACCAGCAGCCATGTGTGGGCTAGCGAATACCTACAATGAGCAGTTCTTCGGGCCA		4	3.0102121447008978E-5	52	TCRBV01-01*01	TCRBV01	TCRBV01-01	01				TCRBD02-01	TCRBD02	TCRBD02-01				01,02	TCRBJ02-01*01	TCRBJ02	TCRBJ02-01	01				3	8	4	6	4	2	29	43	51	57	61	4	Out	VDJ
GGTGACTCTGCTGTGTATTTCTGTGCCAGCAGCCCGCGAGGACTAGCGGGGGTCGCTTCCGACTACAATGAGCAGTTCTTCGGGCCA	CASSPRGLAGVASDYNEQFF	3	2.2576591085256735E-5	60	TCRBV03	TCRBV03				TCRBV03-01,TCRBV03-02		TCRBD02-01*01	TCRBD02	TCRBD02-01	01				TCRBJ02-01*01	TCRBJ02	TCRBJ02-01	01				4	5	1	2	10	3	21	34	39	52	62	3	In	VDJ
CCAGCGCACACAGCAGGAGGACTCGGCCGTGTATCTCTGTGCCAGCAGCTTAGGGGACCGCTATACAATGAGCAGTTCTTCGGGCCA		2	1.5051060723504489E-5	44	TCRBV07-02*01	TCRBV07	TCRBV07-02	01								TCRBD01,TCRBD02	TCRBD01-01,TCRBD02-01		TCRBJ02-01*01	TCRBJ02	TCRBJ02-01	01				1	0	0	7	5	4	37	-1	53	58	63	2	Out	VDJ
CACACCCTGCAGCCAGAAGACTCGGCCCTGTATCTCTGTGCCAGCAGCCAAGATGCGGACCTATACAATGAGCAGTTCTTCGGGCCA	CASSQDADLYNEQFF	4	3.0102121447008978E-5	45	TCRBV04-02*01	TCRBV04	TCRBV04-02	01								TCRBD01,TCRBD02	TCRBD01-01,TCRBD02-01		TCRBJ02-01*01	TCRBJ02	TCRBJ02-01	01				0	3	1	7	3	4	36	53	56	60	63	4	In	VDJ
GAGTCAGCTACCCGCTCCCAGACATCTGTGTATTTCTGCGCCAGCAACTTATAGCGGGAGGGATACAATGAGCAGTTCTTCGGGCCA	CASNL*REGYNEQFF	10	7.525530361752245E-5	45	TCRBV10-02*01	TCRBV10	TCRBV10-02	01				TCRBD02-01*02	TCRBD02	TCRBD02-01	02				TCRBJ02-01*01	TCRBJ02	TCRBJ02-01	01				7	5	5	0	1	4	36	46	51	62	63	10	Stop	VDJ
GAGTTGGCTGCTCCCTCCCAGACATCTGTGTACTTCTGTGCCAGCAGTTACTCCCGGGACGGGGACAATGAGCAGTTCTTCGGGCCA	CASSYSRDGDNEQFF	2	1.5051060723504489E-5	45	TCRBV06-06	TCRBV06	TCRBV06-06				01,02					TCRBD01,TCRBD02	TCRBD01-01,TCRBD02-01		TCRBJ02-01*01	TCRBJ02	TCRBJ02-01	01				0	2	0	7	4	5	36	53	55	60	64	2	In	VDJ
CAGCCCTCAGAACCCAGGGACTCAGCTGTGTACTTCTGTGCCAGCACTCTTGGGGGGATCCAGGACAATGAGCAGTTCTTCGGGCCA	CASTLGGIQDNEQFF	3	2.2576591085256735E-5	45	TCRBV12	TCRBV12				TCRBV12-03,TCRBV12-04		TCRBD02-01*01	TCRBD02	TCRBD02-01	01				TCRBJ02-01*01	TCRBJ02	TCRBJ02-01	01				7	5	9	1	7	5	36	46	51	57	64	3	In	VDJ
ACAGTGACCAGTGCCCATCCTGAAGACAGCAGCTTCTACATCTGCAGTGCTAGCCGACATGTAGACAATGAGCAGTTCTTCGGGCCA	CSASRHVDNEQFF	2	1.5051060723504489E-5	39	TCRBV20	TCRBV20				TCRBV20-01,TCRBV20-or09_02		TCRBD01-01*01	TCRBD01	TCRBD01-01	01				TCRBJ02-01*01	TCRBJ02	TCRBJ02-01	01				3	2	2	6	5	5	42	53	55	59	64	2	In	VDJ
GTGAACGCCTTGGAGCTGGACGACTCGGCCCTGTATCTCTGTGCCAGCAGCTTAAACGGGGGGAACAATGAGCAGTTCTTCGGGCCA	CASSLNGGNNEQFF	2	1.5051060723504489E-5	42	TCRBV05-04*01	TCRBV05	TCRBV05-04	01				TCRBD02-01*01	TCRBD02	TCRBD02-01	01				TCRBJ02-01*01	TCRBJ02	TCRBJ02-01	01				2	3	8	1	1	5	39	53	56	63	64	2	In	VDJ
ACACACCCTGCAGCCAGAAGACTCGGCCCTGTATCTCTGCGCCAGCGGGCAGGGAGGGACGGCAACAATGAGCAGTTCTTCGGGCCA		2	1.5051060723504489E-5	44	TCRBV04-03*01	TCRBV04	TCRBV04-03	01				TCRBD02-01*02	TCRBD02	TCRBD02-01	02				TCRBJ02-01*01	TCRBJ02	TCRBJ02-01	01				8	5	9	0	6	5	37	46	51	58	64	2	Out	VDJ
TTGTTGCTGGGGGACTCGGCCCTCTATCTCTGTGCCAGCAGCTTGGTCCCAGCGGGAGTCCCCAACAATGAGCAGTTCTTCGGGCCA	CASSLVPAGVPNNEQFF	2	1.5051060723504489E-5	51	TCRBV05-06*01	TCRBV05	TCRBV05-06	01				TCRBD02-01*02	TCRBD02	TCRBD02-01	02				TCRBJ02-01*01	TCRBJ02	TCRBJ02-01	01				0	4	6	2	6	5	30	46	50	58	64	2	In	VDJ
CTGACTGTGAGCAACATGAGCCCTGAAGACAGCAGCATATATCTCTGCAGCGTTGGGACTTTAAACAATGAGCAGTTCTTCGGGCCA	CSVGTLNNEQFF	1	7.5255303617522446E-6	36	TCRBV29-01*01	TCRBV29	TCRBV29-01	01				TCRBD02-01	TCRBD02	TCRBD02-01				01,02	TCRBJ02-01*01	TCRBJ02	TCRBJ02-01	01				4	0	1	10	4	5	45	-1	55	60	64	1	In	VDJ
ACAGTGACCAGTGCCCATCCTGAAGACAGCAGCTTCTACATCTGCAGTGCCGAGACAGGGCGAAACAATGAGCAGTTCTTCGGGCCA	CSAETGRNNEQFF	2	1.5051060723504489E-5	39	TCRBV20	TCRBV20				TCRBV20-01,TCRBV20-or09_02		TCRBD01-01*01	TCRBD01	TCRBD01-01	01				TCRBJ02-01*01	TCRBJ02	TCRBJ02-01	01				6	3	2	3	4	5	42	50	53	60	64	2	In	VDJ
ACCTGAGCTCTCTGGAGCTGGGGGACTCAGCTTTGTATTTCTGTGCCTTAGTCGGGGGGCTACGGAAATGAGCAGTTCTTCGGGCCA		2	1.5051060723504489E-5	40	TCRBV09-01	TCRBV09	TCRBV09-01				01,02	TCRBD02-01*01	TCRBD02	TCRBD02-01	01				TCRBJ02-01*01	TCRBJ02	TCRBJ02-01	01				10	5	8	1	7	7	41	47	52	59	66	2	Out	VDJ
GAGTCCGCCAGCACCAACCAGACATCTATGTACCTCTGTGCCAGCAGTTCACTAGCGGGGGCCTATACGGAGCAGTTCTTCGGGCCA	CASSSLAGAYTEQFF	15	1.1288295542628367E-4	45	TCRBV28-01*01	TCRBV28	TCRBV28-01	01				TCRBD02-01*01	TCRBD02	TCRBD02-01	01				TCRBJ02-01*01	TCRBJ02	TCRBJ02-01	01				4	1	3	2	8	10	36	49	50	61	69	15	In	VDJ
CTGAAGATCCAGCCCTCAGAACCCAGGGACTCAGCTGTGTACTTCTGTGCCAGCACCATTCTAGATCAGGAGCAGTTCTTCGGGCCA	CASTILDQEQFF	5	3.7627651808761225E-5	36	TCRBV12	TCRBV12				TCRBV12-03,TCRBV12-04		TCRBD02-01	TCRBD02	TCRBD02-01				01,02	TCRBJ02-01*01	TCRBJ02	TCRBJ02-01	01				7	5	4	8	5	10	45	55	60	64	69	5	In	VDJ
CAGCGCACAGAGCAGGGGGACTCGGCCATGTATCTCTGTGCCAGCAGCGCGGACAGGGGGGATCGAGGAGAGCAGTTCTTCGGGCCA	CASSADRGDRGEQFF	3	2.2576591085256735E-5	45	TCRBV07-09	TCRBV07	TCRBV07-09				01,03	TCRBD01-01*01	TCRBD01	TCRBD01-01	01				TCRBJ02-01*01	TCRBJ02	TCRBJ02-01	01				5	2	1	1	9	10	36	48	50	60	69	3	In	VDJ
CTGATTCTGGAGTCCGCCAGCACCAACCAGACATCTATGTACCTCTGTGCCAGCAGTTTTCGGGGACTAGCGGAAACCTTCGGGCCA	CASSFRGLAETF	13	9.783189470277918E-5	36	TCRBV28-01*01	TCRBV28	TCRBV28-01	01				TCRBD02-01	TCRBD02	TCRBD02-01				01,02	TCRBJ02	TCRBJ02				TCRBJ02-01,TCRBJ02-05		3	3	0	5	4	18	45	59	62	73	77	13	In	VDJ
AGTTCTAAGAAGCTCCTTCTCAGTGACTCTGGCTTCTATCTCTGTGCCTGGAGTGCCGGTCCGATGCAGGCCCAGTACTTCGGGCCA	CAWSAGPMQAQYF	1	7.5255303617522446E-6	39	TCRBV30-01*01	TCRBV30	TCRBV30-01	01				TCRBD01-01*01	TCRBD01	TCRBD01-01	01				TCRBJ02-05*01	TCRBJ02	TCRBJ02-05	01				1	11	4	4	0	9	42	55	66	-1	70	1	In	VDJ
CTGCTGTCGGCTGCTCCCTCCCAGACATCTGTGTACTTCTGTGCCAGCAGTCTGACTAGCGGGGGGTATACCCAGTACTTCGGGCCA	CASSLTSGGYTQYF	2	1.5051060723504489E-5	42	TCRBV06-05*01	TCRBV06	TCRBV06-05	01				TCRBD02-01*01	TCRBD02	TCRBD02-01	01				TCRBJ02-05*01	TCRBJ02	TCRBJ02-05	01				5	2	2	1	3	8	39	51	53	66	69	2	In	VDJ
AGGCTGCTGTCGGCTGCTCCCTCCCAGACATCTGTGTACTTCTGTGCCAGCAGTACCAGGGGGGAAGGGACCCAGTACTTCGGGCCA	CASSTRGEGTQYF	2	1.5051060723504489E-5	39	TCRBV06-05*01	TCRBV06	TCRBV06-05	01				TCRBD01-01*01	TCRBD01	TCRBD01-01	01				TCRBJ02-05*01	TCRBJ02	TCRBJ02-05	01				5	2	4	1	5	7	42	54	56	63	68	2	In	VDJ
CGGTCCACAAAGCTGGAGGACTCAGCCATGTACTTCTGTGCCAGCAGTGAGTCCACGCTTGGGGGGAGGACCCAGTACTTCGGGCCA	CASSESTLGGRTQYF	4	3.0102121447008978E-5	45	TCRBV02-01*01	TCRBV02	TCRBV02-01	01				TCRBD02-01*01	TCRBD02	TCRBD02-01	01				TCRBJ02-05*01	TCRBJ02	TCRBJ02-05	01				3	10	9	1	2	7	36	50	60	66	68	4	In	VDJ
TCAACTCTGACTGTGAGCAACATGAGCCCTGAAGACAGCAGCATATATCTCTGCAGCGTTGAATTTGAGACCCAGTACTTCGGGCCA	CSVEFETQYF	1	7.5255303617522446E-6	30	TCRBV29-01*01	TCRBV29	TCRBV29-01	01											TCRBJ02-05*01	TCRBJ02	TCRBJ02-05	01				2	0	0	0	3	5	51	-1	-1	63	66	1	In	VJ
CTTGTCCACTCTGACAGTGACCAGTGCCCATCCTGAAGACAGCAGCTTCTACATCTGCACTCCTTGGAGACCCAGTACTTCGGGCCA		1	7.5255303617522446E-6	26	TCRBV20-01*01	TCRBV20	TCRBV20-01	01				TCRBD02-01	TCRBD02	TCRBD02-01				01,02	TCRBJ02-05*01	TCRBJ02	TCRBJ02-05	01				10	0	4	10	5	5	55	-1	59	61	66	1	Out	VDJ
GGCTGCTGTCGGCTGCTCCCTCCCAGACATCTGTGTACTTCTGTGCCAGCACCAAGAGGGGGGCTGGAGACCCAGTACTTCGGGCCA		2	1.5051060723504489E-5	40	TCRBV06-05*01	TCRBV06	TCRBV06-05	01								TCRBD01,TCRBD02	TCRBD01-01,TCRBD02-01		TCRBJ02-05*01	TCRBJ02	TCRBJ02-05	01				7	5	5	1	4	5	41	51	56	62	66	2	Out	VDJ
GGTCGCACTGCAGCAAGAAGACTCAGCTGCGTATCTCTGCACCAGCAGCCAAGTGCCAGGGATTGGGAGACCCAGTACTTCGGGCCA		3	2.2576591085256735E-5	44	TCRBV01-01*01	TCRBV01	TCRBV01-01	01				TCRBD01-01*01	TCRBD01	TCRBD01-01	01				TCRBJ02-05*01	TCRBJ02	TCRBJ02-05	01				1	3	4	3	5	5	37	53	56	61	66	3	Out	VDJ
CACGCCCTGCAGCCAGAAGACTCAGCCCTGTATCTCTGCGCCAGCAGCCCCGGGACAGACTCATGGGAGACCCAGTACTTCGGGCCA	CASSPGTDSWETQYF	5	3.7627651808761225E-5	45	TCRBV04-01*01	TCRBV04	TCRBV04-01	01				TCRBD01-01*01	TCRBD01	TCRBD01-01	01				TCRBJ02-05*01	TCRBJ02	TCRBJ02-05	01				4	2	0	5	8	5	36	49	51	58	66	5	In	VDJ
CAGCCCTCAGAACCCAGGGACTCAGCTGTGTATTTTTGTGCTAGTGGTTTGGCTCCAGGGGGTGGGGAGACCCAGTACTTCGGGCCA	CASGLAPGGGETQYF	4	3.0102121447008978E-5	45	TCRBV12-05*01	TCRBV12	TCRBV12-05	01				TCRBD01-01*01	TCRBD01	TCRBD01-01	01				TCRBJ02-05*01	TCRBJ02	TCRBJ02-05	01				1	3	4	1	4	5	36	52	55	62	66	4	In	VDJ
CAGCGCACAGAGCAGGGGGACTCGGCCATGTATCTCTGTGCCAGCAGGAGGGTGACAGGGGCTGGGGAGACCCAGTACTTCGGGCCA	CASRRVTGAGETQYF	3	2.2576591085256735E-5	45	TCRBV07-09	TCRBV07	TCRBV07-09				01,03	TCRBD01-01*01	TCRBD01	TCRBD01-01	01				TCRBJ02-05*01	TCRBJ02	TCRBJ02-05	01				6	6	2	2	5	5	36	47	53	61	66	3	In	VDJ
AGTGCCCATCCTGAAGACAGCAGCTTCTACATCTGCAGTGCTACATCCGGGACAGGGTCTTTGGGGGAGACCCAGTACTTCGGGCCA	CSATSGTGSLGETQYF	1	7.5255303617522446E-6	48	TCRBV20	TCRBV20				TCRBV20-01,TCRBV20-or09_02		TCRBD01-01*01	TCRBD01	TCRBD01-01	01				TCRBJ02-05*01	TCRBJ02	TCRBJ02-05	01				4	5	0	3	9	5	33	43	48	57	66	1	In	VDJ
AGCTCTCTGGAGCTGGGGGACTCAGCTTTGTATTTCTGTGCCAGCAGCGTAGGGCTAGCGGGGGGGGAGACCCAGTACTTCGGGCCA	CASSVGLAGGETQYF	2	1.5051060723504489E-5	45	TCRBV09-01	TCRBV09	TCRBV09-01				01,02	TCRBD02-01*01	TCRBD02	TCRBD02-01	01				TCRBJ02-05*01	TCRBJ02	TCRBJ02-05	01				0	2	4	0	0	5	36	52	54	-1	66	2	In	VDJ
AGTTCTAAGAAGCTCCTTCTCAGTGACTCTGGCTTCTATCTCTGTGCCTGGAGTGTTAGGCAGGGGGAGACCCAGTACTTCGGGCCA	CAWSVRQGETQYF	1	7.5255303617522446E-6	39	TCRBV30-01*01	TCRBV30	TCRBV30-01	01				TCRBD01-01*01	TCRBD01	TCRBD01-01	01				TCRBJ02-05*01	TCRBJ02	TCRBJ02-05	01				0	4	4	2	0	5	42	56	60	-1	66	1	In	VDJ
ACAGTGACCAGTGCCCATCCTGAAGACAGCAGCTTCTACATCTGCAGTGCCACTTCCAGGGGAGGGGAGACCCAGTACTTCGGGCCA	CSATSRGGETQYF	3	2.2576591085256735E-5	39	TCRBV20	TCRBV20				TCRBV20-01,TCRBV20-or09_02		TCRBD02-01*02	TCRBD02	TCRBD02-01	02				TCRBJ02-05*01	TCRBJ02	TCRBJ02-05	01				6	9	9	0	0	5	42	50	59	-1	66	3	In	VDJ
CTGGAGCTTGGTGACTCTGCTGTGTATTTCTGTGCCAGCAGCCAAGGGGACAGCTACTCTTCAGGGGAGACCCAGTACTTCGGGCCA	CASSQGDSYSSGETQYF	2	1.5051060723504489E-5	51	TCRBV03	TCRBV03				TCRBV03-01,TCRBV03-02		TCRBD01-01*01	TCRBD01	TCRBD01-01	01				TCRBJ02-05*01	TCRBJ02	TCRBJ02-05	01				1	0	0	5	13	5	30	-1	46	53	66	2	In	VDJ
CACCTACACACCCTGCAGCCAGAAGACTCGGCCCTGTATCTCTGTGCCAGCAGCCAATCTCTAGCGGAGACCCAGTACTTCGGGCCA	CASSQSLAETQYF	5	3.7627651808761225E-5	39	TCRBV04-02*01	TCRBV04	TCRBV04-02	01				TCRBD02-01	TCRBD02	TCRBD02-01				01,02	TCRBJ02-05*01	TCRBJ02	TCRBJ02-05	01				2	3	4	6	0	5	42	57	60	-1	66	5	In	VDJ
TCCCTAGAGTCTGCCATCCCCAACCAGACAGCTCTTTACTTCTGTGCCACCAGTGAAGGGGGCCTCGAGACCCAGTACTTCGGGCCA	CATSEGGLETQYF	2	1.5051060723504489E-5	39	TCRBV24	TCRBV24				TCRBV24-01,TCRBV24-or09_02		TCRBD01-01*01	TCRBD01	TCRBD01-01	01				TCRBJ02-05*01	TCRBJ02	TCRBJ02-05	01				4	0	5	0	3	5	42	-1	56	63	66	2	In	VDJ
GAGTTGGCTGCTCCCTCCCAGACATCTGTGTACTTCTGTGCCAGCAGTTACGAAGGGACTAGCCTCGAGACCCAGTACTTCGGGCCA	CASSYEGTSLETQYF	2	1.5051060723504489E-5	45	TCRBV06-06	TCRBV06	TCRBV06-06				01,02	TCRBD02-01	TCRBD02	TCRBD02-01				01,02	TCRBJ02-05*01	TCRBJ02	TCRBJ02-05	01				2	3	0	7	3	5	36	51	54	63	66	2	In	VDJ
GTGACATCGGCCCAAAAGAACCCGACAGCTTTCTATCTCTGTGCCAGTATGGTGAGGGACAGGGACGAGACCCAGTACTTCGGGCCA	CASMVRDRDETQYF	9	6.772977325577021E-5	42	TCRBV19-01	TCRBV19	TCRBV19-01				01,02	TCRBD01-01*01	TCRBD01	TCRBD01-01	01				TCRBJ02-05*01	TCRBJ02	TCRBJ02-05	01				7	6	0	3	2	5	39	49	55	64	66	9	In	VDJ
GTGAACGCCTTGTTGCTGGGGGACTCGGCCCTCTATCTCTGTGCCAGCATCCAAACAGGGGGCAACGAGACCCAGTACTTCGGGCCA	CASIQTGGNETQYF	1	7.5255303617522446E-6	42	TCRBV05-06*01	TCRBV05	TCRBV05-06	01				TCRBD01-01*01	TCRBD01	TCRBD01-01	01				TCRBJ02-05*01	TCRBJ02	TCRBJ02-05	01				6	5	3	0	3	5	39	49	54	63	66	1	In	VDJ
TCGGCTGCTCCCTCCCAGACATCTGTGTACTTCTGTGCCAGCAGTCCAATGGACAGGTTGATGTTAGAGACCCAGTACTTCGGGCCA	CASSPMDRLMLETQYF	2	1.5051060723504489E-5	48	TCRBV06	TCRBV06				TCRBV06-01,TCRBV06-05		TCRBD01-01*01	TCRBD01	TCRBD01-01	01				TCRBJ02-05*01	TCRBJ02	TCRBJ02-05	01				5	5	1	4	8	4	33	45	50	57	65	2	In	VDJ
CTACACGCCCTGCAGCCAGAAGACTCAGCCCTGTATCTCTGCGCCAGCAGCCAAGCGGGGGGGCTAGAGACCCAGTACTTCGGGCCA	CASSQAGGLETQYF	2	1.5051060723504489E-5	42	TCRBV04-01*01	TCRBV04	TCRBV04-01	01				TCRBD02-01*01	TCRBD02	TCRBD02-01	01				TCRBJ02-05*01	TCRBJ02	TCRBJ02-05	01				1	0	8	0	2	4	39	-1	55	63	65	2	In	VDJ
GTGACCAGTGCCCATCCTGAAGACAGCAGCTTCTACATCTGCAGTGCTAGAGGTCTAGCGGGACTAGAGACCCAGTACTTCGGGCCA	CSARGLAGLETQYF	1	7.5255303617522446E-6	42	TCRBV20	TCRBV20				TCRBV20-01,TCRBV20-or09_02		TCRBD02-01*02	TCRBD02	TCRBD02-01	02				TCRBJ02-05*01	TCRBJ02	TCRBJ02-05	01				1	2	4	3	2	4	39	52	54	63	65	1	In	VDJ
CTGACGATCCAGCGCACACAGCAGGAGGACTCGGCCGTGTATCTCTGTGCCAGCAGCTACAGGGGAGAGACCCAGTACTTCGGGCCA	CASSYRGETQYF	5	3.7627651808761225E-5	36	TCRBV07-02*01	TCRBV07	TCRBV07-02	01				TCRBD01-01*01	TCRBD01	TCRBD01-01	01				TCRBJ02-05*01	TCRBJ02	TCRBJ02-05	01				4	0	3	2	0	4	45	-1	58	-1	65	5	In	VDJ
GTGAGCACCTTGGAGCTGGGGGACTCGGCCCTTTATCTTTGCGCCAGCACCAAACTGGAGGAGGGAGAGACCCAGTACTTCGGGCCA	CASTKLEEGETQYF	2	1.5051060723504489E-5	42	TCRBV05-01*01	TCRBV05	TCRBV05-01	01				TCRBD02-01*02	TCRBD02	TCRBD02-01	02				TCRBJ02-05*01	TCRBJ02	TCRBJ02-05	01				6	10	10	0	0	4	39	49	59	-1	65	2	In	VDJ
ATCCAGCGCACACAGCAGGAGGACTCGGCCGTGTATCTCTGTGCCAGCAGCTCAGTCGGGGGCGGAGAGACCCAGTACTTCGGGCCA	CASSSVGGGETQYF	2	1.5051060723504489E-5	42	TCRBV07-02*01	TCRBV07	TCRBV07-02	01								TCRBD01,TCRBD02	TCRBD01-01,TCRBD02-01		TCRBJ02-05*01	TCRBJ02	TCRBJ02-05	01				4	5	6	0	2	4	39	52	57	63	65	2	In	VDJ
GTGAGCACCTTGGAGCTGGGGGACTCGGCCCTTTATCTTTGCGCCAGCAGCTTGGCGGCCTCCGGAGAGACCCAGTACTTCGGGCCA	CASSLAASGETQYF	3	2.2576591085256735E-5	42	TCRBV05-01*01	TCRBV05	TCRBV05-01	01								TCRBD01,TCRBD02	TCRBD01-01,TCRBD02-01		TCRBJ02-05*01	TCRBJ02	TCRBJ02-05	01				0	1	9	0	6	4	39	55	56	59	65	3	In	VDJ
CACATCAATTCCCTGGAGCTTGGTGACTCTGCTGTGTATTTCTGTGCCAGCAGCCAAGGGGACGGAGAGACCCAGTACTTCGGGCCA	CASSQGDGETQYF	2	1.5051060723504489E-5	39	TCRBV03	TCRBV03				TCRBV03-01,TCRBV03-02						TCRBD01,TCRBD02	TCRBD01-01,TCRBD02-01		TCRBJ02-05*01	TCRBJ02	TCRBJ02-05	01				1	0	0	7	2	4	42	-1	58	63	65	2	In	VDJ
AACCTGAGCTCTCTGGAGCTGGGGGACTCAGCTTTGTATTTCTGTTGCCAGCCAGCGCGTTGAGGAGAGACCCAGTACTTCGGGCCA	CCQPAR*GETQYF	3	2.2576591085256735E-5	39	TCRBV09-01	TCRBV09	TCRBV09-01				01,02	TCRBD02-01	TCRBD02	TCRBD02-01				01,02	TCRBJ02-05*01	TCRBJ02	TCRBJ02-05	01				13	8	6	6	8	4	42	45	53	57	65	3	Stop	VDJ
CCCCTGATCCTGGAGTCGCCCAGCCCCAACCAGACCTCTCTGTACTTCTGTGCCAGCCAGGGAGGAGAGACCCAGTACTTCGGGCCA	CASQGGETQYF	3	2.2576591085256735E-5	33	TCRBV27-01*01	TCRBV27	TCRBV27-01	01				TCRBD02-01*02	TCRBD02	TCRBD02-01	02				TCRBJ02-05*01	TCRBJ02	TCRBJ02-05	01				8	2	9	1	0	4	48	57	59	-1	65	3	In	VDJ
CACATCAATTCCCTGGAGCTTGGTGACTCTGCTGTGTATTTCTGTGCCAGCAGCTCACACGGAGGAGAGACCCAGTACTTCGGGCCA	CASSSHGGETQYF	2	1.5051060723504489E-5	39	TCRBV03	TCRBV03				TCRBV03-01,TCRBV03-02		TCRBD02-01*02	TCRBD02	TCRBD02-01	02				TCRBJ02-05*01	TCRBJ02	TCRBJ02-05	01				5	6	10	1	0	4	42	54	60	-1	65	2	In	VDJ
ACAGTGACCAGTGCCCATCCTGAAGACAGCAGCTTCTACATCTGCAGTGCTAGGGACAGGGGGCGAGAGACCCAGTACTTCGGGCCA	CSARDRGRETQYF	1	7.5255303617522446E-6	39	TCRBV20	TCRBV20				TCRBV20-01,TCRBV20-or09_02		TCRBD01-01*01	TCRBD01	TCRBD01-01	01				TCRBJ02-05*01	TCRBJ02	TCRBJ02-05	01				3	0	1	0	1	4	42	-1	53	64	65	1	In	VDJ
TGCCCATCCTGAAGACAGCAGCTTCTACATCTGCAGTGCTCCAATGAGGGACTAGCGGGAGGACGAGAGACCCAGTACTTCGGGCCA		1	7.5255303617522446E-6	50	TCRBV20	TCRBV20				TCRBV20-01,TCRBV20-or09_02		TCRBD02-01*02	TCRBD02	TCRBD02-01	02				TCRBJ02-05*01	TCRBJ02	TCRBJ02-05	01				5	7	0	1	3	4	31	40	47	62	65	1	Out	VDJ
ACAGTGACCAGTGCCCATCCTGAAGACAGCAGCTTCTACATCTGCAGTGCTAGAGTGGCAGGGAGAGAGACCCAGTACTTCGGGCCA	CSARVAGRETQYF	1	7.5255303617522446E-6	39	TCRBV20	TCRBV20				TCRBV20-01,TCRBV20-or09_02						TCRBD01,TCRBD02	TCRBD01-01,TCRBD02-01		TCRBJ02-05*01	TCRBJ02	TCRBJ02-05	01				1	3	4	3	2	4	42	55	58	63	65	1	In	VDJ
GGGGTTGGAGTCGGCTGCTCCCTCCCAAACATCTGTGTACTTCTGTGCCCCCGGGCTCTAAGGTCAGAGACCCAGTACTTCGGGCCA		2	1.5051060723504489E-5	38	TCRBV06	TCRBV06				TCRBV06-02,TCRBV06-03						TCRBD01,TCRBD02	TCRBD01-01,TCRBD02-01		TCRBJ02-05*01	TCRBJ02	TCRBJ02-05	01				11	3	8	0	9	4	43	49	52	56	65	2	Out	VDJ
GCCTTGGAGCTGGACGACTCGGCCCTGTATCTCTGTGCCAGCAGCTTGGTTCTAGCGGGGGGATCAGAGACCCAGTACTTCGGGCCA	CASSLVLAGGSETQYF	3	2.2576591085256735E-5	48	TCRBV05-04*01	TCRBV05	TCRBV05-04	01				TCRBD02-01*01	TCRBD02	TCRBD02-01	01				TCRBJ02-05*01	TCRBJ02	TCRBJ02-05	01				0	2	4	1	3	4	33	49	51	62	65	3	In	VDJ
GTGAACGCCTTGGAGCTGGACGACTCGGCCCTGTATCTCTGTGCCAGCAGCTGGGGGCCGGGCGCAGAGACCCAGTACTTCGGGCCA	CASSWGPGAETQYF	2	1.5051060723504489E-5	42	TCRBV05-04*01	TCRBV05	TCRBV05-04	01				TCRBD01-01*01	TCRBD01	TCRBD01-01	01				TCRBJ02-05*01	TCRBJ02	TCRBJ02-05	01				3	0	6	0	7	4	39	-1	52	58	65	2	In	VDJ
CAGCGCACACAGCAGGAGGACTCGGCCGTGTATCTCTGTGCCAGCAGCTTGAATCGTGGGACTGAAGAGACCCAGTACTTCGGGCCA	CASSLNRGTEETQYF	4	3.0102121447008978E-5	45	TCRBV07-02*01	TCRBV07	TCRBV07-02	01				TCRBD02-01	TCRBD02	TCRBD02-01				01,02	TCRBJ02-05*01	TCRBJ02	TCRBJ02-05	01				3	7	0	10	1	3	36	50	57	63	64	4	In	VDJ
GAGTCTGCCAGGCCCTCACATACCTCTCAGTACCTCTGTGCCAGCAGTGGAAAGAGTGGCAGGGAAGAGACCCAGTACTTCGGGCCA	CASSGKSGREETQYF	1	7.5255303617522446E-6	45	TCRBV25-01*01	TCRBV25	TCRBV25-01	01				TCRBD01-01*01	TCRBD01	TCRBD01-01	01				TCRBJ02-05*01	TCRBJ02	TCRBJ02-05	01				4	10	4	3	0	3	36	49	59	-1	64	1	In	VDJ
TGGAGTCTGCTGCCTCCTCCCAGACATCTGTATATTTCTGCGCCTTACTCGAGGCGGGGCGTCGAAGAGACCCAGTACTTCGGGCCA		3	2.2576591085256735E-5	43	TCRBV10-01	TCRBV10	TCRBV10-01				01,02	TCRBD02-01*01	TCRBD02	TCRBD02-01	01				TCRBJ02-05*01	TCRBJ02	TCRBJ02-05	01				11	9	7	3	5	3	38	44	53	59	64	3	Out	VDJ
ACCAGTGCCCATCCTGAAGACAGCAGCTTCTACATCTGCAGTGCTAGCGCGGGCAATGAAATTCAAGAGACCCAGTACTTCGGGCCA	CSASAGNEIQETQYF	1	7.5255303617522446E-6	45	TCRBV20	TCRBV20				TCRBV20-01,TCRBV20-or09_02		TCRBD02-01	TCRBD02	TCRBD02-01				01,02	TCRBJ02-05*01	TCRBJ02	TCRBJ02-05	01				3	1	7	4	10	2	36	47	48	53	63	1	In	VDJ
TCTAAGAAGCTCCTTCTCAGTGACTCTGGCTTCTATCTCTGTGCCTGCGCAAGCGGGAGGGCTCAAGAGACCCAGTACTTCGGGCCA	CACASGRAQETQYF	1	7.5255303617522446E-6	42	TCRBV30-01*01	TCRBV30	TCRBV30-01	01				TCRBD02-01*02	TCRBD02	TCRBD02-01	02				TCRBJ02-05*01	TCRBJ02	TCRBJ02-05	01				6	4	6	0	2	2	39	47	51	61	63	1	In	VDJ
GTGAGCAACATGAGCCCTGAAGACAGCAGCATATATCTCTGCAGCGTCCCACCGGCTCTTCCTCAAGAGACCCAGTACTTCGGGCCA	CSVPPALPQETQYF	2	1.5051060723504489E-5	42	TCRBV29-01*01	TCRBV29	TCRBV29-01	01								TCRBD01,TCRBD02	TCRBD01-01,TCRBD02-01		TCRBJ02-05*01	TCRBJ02	TCRBJ02-05	01				6	6	9	0	7	2	39	47	53	56	63	2	In	VDJ
ACTCTGAAGATCCAGCCCTCAGAACCCAGGGACTCAGCTGTGTACTTCTGTGCCAGCAGCCCTCAAGAGACCCAGTACTTCGGGCCA	CASSPQETQYF	1	7.5255303617522446E-6	33	TCRBV12	TCRBV12				TCRBV12-03,TCRBV12-04		TCRBD02-01	TCRBD02	TCRBD02-01				01,02	TCRBJ02-05*01	TCRBJ02	TCRBJ02-05	01				6	2	4	10	0	2	48	59	61	-1	63	1	In	VDJ
ACTGTGAGCAACATGAGCCCTGAAGACAGCAGCATATATCTCTGCAGCGTGACGCCGGGCGGGCAAGAGACCCAGTACTTCGGGCCA	CSVTPGGQETQYF	1	7.5255303617522446E-6	39	TCRBV29-01*01	TCRBV29	TCRBV29-01	01				TCRBD02-01	TCRBD02	TCRBD02-01				01,02	TCRBJ02-05*01	TCRBJ02	TCRBJ02-05	01				6	8	7	4	0	2	42	50	58	-1	63	1	In	VDJ
CAGCCCTCAGAACCCAGGGACTCAGCTGTGTATTTTTGTGCTAGTGGCCAAAAAACTAGCGGGCAAGAGACCCAGTACTTCGGGCCA	CASGQKTSGQETQYF	3	2.2576591085256735E-5	45	TCRBV12-05*01	TCRBV12	TCRBV12-05	01				TCRBD02-01	TCRBD02	TCRBD02-01				01,02	TCRBJ02-05*01	TCRBJ02	TCRBJ02-05	01				6	7	3	4	0	2	36	47	54	-1	63	3	In	VDJ
GTGAGCACCTTGGAGCTGGGGGACTCGGCCCTTTATCTTTGCGCCAGCAGCTTGGTTCCCGGGCAAGAGACCCAGTACTTCGGGCCA	CASSLVPGQETQYF	6	4.515318217051347E-5	42	TCRBV05-01*01	TCRBV05	TCRBV05-01	01				TCRBD02-01	TCRBD02	TCRBD02-01				01,02	TCRBJ02-05*01	TCRBJ02	TCRBJ02-05	01				0	4	8	4	0	2	39	55	59	-1	63	6	In	VDJ
CTGACAGTGACCAGTGCCCATCCTGAAGACAGCAGCTTCTACATCTGCAGTGTCAGGACAGGGCAAGAGACCCAGTACTTCGGGCCA	CSVRTGQETQYF	1	7.5255303617522446E-6	36	TCRBV20	TCRBV20				TCRBV20-01,TCRBV20-or09_02		TCRBD01-01*01	TCRBD01	TCRBD01-01	01				TCRBJ02-05*01	TCRBJ02	TCRBJ02-05	01				7	3	1	3	0	2	45	52	55	-1	63	1	In	VDJ
GCCCTCAGAACCCAGGGACTCAGCTGTGTACTTCTGGACAAGTGGGGAATAATCGGGACACCGCAAGAGACCCAGTACTTCGGGCCA		1	7.5255303617522446E-6	47	TCRBV12	TCRBV12				TCRBV12-03,TCRBV12-04		TCRBD01-01*01	TCRBD01	TCRBD01-01	01				TCRBJ02-05*01	TCRBJ02	TCRBJ02-05	01				15	18	0	6	3	2	34	36	54	60	63	1	Out	VDJ
CTGTCGGCTGCTCCCTCCCAGACATCTGTGTACTTCTGTGCCAGCAGTTACGGAGGCCAGGTCCAAGAGACCCAGTACTTCGGGCCA	CASSYGGQVQETQYF	2	1.5051060723504489E-5	45	TCRBV06-05*01	TCRBV06	TCRBV06-05	01				TCRBD02-01*02	TCRBD02	TCRBD02-01	02				TCRBJ02-05*01	TCRBJ02	TCRBJ02-05	01				2	0	10	1	6	1	36	-1	51	56	62	2	In	VDJ
GAGCTGGGGGACTCGGCCCTTTATCTTTGCGCCAGCAGCCCCAGCGGGACTAGCGGGGGGCTCCAAGAGACCCAGTACTTCGGGCCA	CASSPSGTSGGLQETQYF	2	1.5051060723504489E-5	54	TCRBV05-01*01	TCRBV05	TCRBV05-01	01				TCRBD02-01*01	TCRBD02	TCRBD02-01	01				TCRBJ02-05*01	TCRBJ02	TCRBJ02-05	01				4	6	0	1	2	1	27	39	45	60	62	2	In	VDJ
GCTACCAGCTCCCAGACATCTGTGTACTTCTGTGCCATCAGTGAGTCCGACGGGGGAGAGGGCCAAGAGACCCAGTACTTCGGGCCA	CAISESDGGEGQETQYF	5	3.7627651808761225E-5	51	TCRBV10-03*01	TCRBV10	TCRBV10-03	01				TCRBD02-01*01	TCRBD02	TCRBD02-01	01				TCRBJ02-05*01	TCRBJ02	TCRBJ02-05	01				0	3	8	2	6	1	30	47	50	56	62	5	In	VDJ
ACAGTGACCAGTGCCCATCCTGAAGACAGCAGCTTCTACATCTGCAGTGCTGCCCCGACAGGCCAAGAGACCCAGTACTTCGGGCCA	CSAAPTGQETQYF	1	7.5255303617522446E-6	39	TCRBV20	TCRBV20				TCRBV20-01,TCRBV20-or09_02		TCRBD01-01*01	TCRBD01	TCRBD01-01	01				TCRBJ02-05*01	TCRBJ02	TCRBJ02-05	01				5	5	2	4	0	1	42	51	56	-1	62	1	In	VDJ
GTGACATCGGCCCAAAAGAACCCGACAGCTTTCTATCTCTGTGCCAGTAGCCCCTCCAGTGCCCAAGAGACCCAGTACTTCGGGCCA	CASSPSSAQETQYF	4	3.0102121447008978E-5	42	TCRBV19-01	TCRBV19	TCRBV19-01				01,02	TCRBD01-01*01	TCRBD01	TCRBD01-01	01				TCRBJ02-05*01	TCRBJ02	TCRBJ02-05	01				6	6	4	5	3	1	39	50	56	59	62	4	In	VDJ
ACAGTGACCAGTGCCCATCCTGAAGACAGCAGCTTCTACATCTGCAGTGCCCTAGCGGGGACCCAAGAGACCCAGTACTTCGGGCCA	CSALAGTQETQYF	1	7.5255303617522446E-6	39	TCRBV20	TCRBV20				TCRBV20-01,TCRBV20-or09_02		TCRBD02-01*01	TCRBD02	TCRBD02-01	01				TCRBJ02-05*01	TCRBJ02	TCRBJ02-05	01				6	1	4	3	2	1	42	50	51	60	62	1	In	VDJ
GTGAGCACCTTGGAGCTGGGGGACTCGGCCCTTTATCTTTGCGCCAGCAGCGAGCTGCTGTACCAAGAGACCCAGTACTTCGGGCCA	CASSELLYQETQYF	2	1.5051060723504489E-5	42	TCRBV05-01*01	TCRBV05	TCRBV05-01	01				TCRBD02-01	TCRBD02	TCRBD02-01				01,02	TCRBJ02-05*01	TCRBJ02	TCRBJ02-05	01				4	1	6	7	6	0	39	51	52	55	61	2	In	VDJ
ACCAGTGCCCATCCTGAAGACAGCAGCTTCTACATCTGCAGTGCTAGGGGGCCGGCCGAACACCAAGAGACCCAGTACTTCGGGCCA	CSARGPAEHQETQYF	1	7.5255303617522446E-6	45	TCRBV20	TCRBV20				TCRBV20-01,TCRBV20-or09_02		TCRBD01-01*01	TCRBD01	TCRBD01-01	01				TCRBJ02-05*01	TCRBJ02	TCRBJ02-05	01				3	0	7	0	9	0	36	-1	47	52	61	1	In	VDJ
AGCACCTTGGAGCTGGGGGACTCGGCCCTTTATCTTTGCGCCAGCAGGTACGGGACACAGAACCAAGAGACCCAGTACTTCGGGCCA	CASRYGTQNQETQYF	2	1.5051060723504489E-5	45	TCRBV05-01*01	TCRBV05	TCRBV05-01	01				TCRBD01-01*01	TCRBD01	TCRBD01-01	01				TCRBJ02-05*01	TCRBJ02	TCRBJ02-05	01				5	4	0	6	4	0	36	47	51	57	61	2	In	VDJ
AGTGCCCATCCTGAAGACAGCAGCTTCTACATCTGCAGTGCCCCTCTTGGGGAACTCACCCTACAAGAGACCCAGTACTTCGGGCCA	CSAPLGELTLQETQYF	3	2.2576591085256735E-5	48	TCRBV20	TCRBV20				TCRBV20-01,TCRBV20-or09_02						TCRBD01,TCRBD02	TCRBD01-01,TCRBD02-01		TCRBJ02-05*01	TCRBJ02	TCRBJ02-05	01				6	8	0	8	10	2	33	41	49	53	63	3	In	VDJ
CTGACAGTGACCAGTGCCCATCCTGAAGACAGCAGCTTCTACATCTGCAGGGCGGGACAGGGACAAGAGACCCAGTACTTCGGGCCA	CRAGQGQETQYF	1	7.5255303617522446E-6	36	TCRBV20	TCRBV20				TCRBV20-01,TCRBV20-or09_02		TCRBD01-01*01	TCRBD01	TCRBD01-01	01				TCRBJ02-05*01	TCRBJ02	TCRBJ02-05	01				9	3	0	3	1	2	45	50	53	62	63	1	In	VDJ
CCTGCAGAACTGGAGGATTCTGGAGTTTATTTCTGTGCCAGCAGCCAAGATTTAGGACACGGACAAGAGACCCAGTACTTCGGGCCA	CASSQDLGHGQETQYF	2	1.5051060723504489E-5	48	TCRBV14-01*01	TCRBV14	TCRBV14-01	01				TCRBD01-01*01	TCRBD01	TCRBD01-01	01				TCRBJ02-05*01	TCRBJ02	TCRBJ02-05	01				0	4	1	6	4	2	33	50	54	59	63	2	In	VDJ
ATCCTGAGGATCCAGCAGGTAGTGCGAGGAGATTCGGCAGCTTATTTCTGTGCCAGCTCACCACAAGAGACCCAGTACTTCGGGCCA	CASSPQETQYF	3	2.2576591085256735E-5	33	TCRBV18-01*01	TCRBV18	TCRBV18-01	01											TCRBJ02-05*01	TCRBJ02	TCRBJ02-05	01				2	0	0	0	0	2	48	-1	-1	-1	63	3	In	VJ
AAGATCCAGCCCTCAGAACCCAGGGACTCAGCTGTGTACTTCTGTGCCAGCAGTTTAACAGGGAAAGAGACCCAGTACTTCGGGCCA	CASSLTGKETQYF	1	7.5255303617522446E-6	39	TCRBV12	TCRBV12				TCRBV12-03,TCRBV12-04		TCRBD01-01*01	TCRBD01	TCRBD01-01	01				TCRBJ02-05*01	TCRBJ02	TCRBJ02-05	01				2	0	3	3	1	3	42	-1	57	63	64	1	In	VDJ
TGAAGATCCAGCCCTCAGAACCCAGGGACTCAGCTGTGTACTTCTGTGCCCCCAAGGACACGTACAGGAACCCAGTACTTCGGGCCA		1	7.5255303617522446E-6	37	TCRBV12	TCRBV12				TCRBV12-03,TCRBV12-04		TCRBD01-01*01	TCRBD01	TCRBD01-01	01				TCRBJ02-05*01	TCRBJ02	TCRBJ02-05	01				11	5	1	6	9	8	44	50	55	60	69	1	Out	VDJ
AGATCCAGCCCTCAGAACCCAGGGACTCAGCTGTGTATTTTTGTGCTAGTGGTTCCAGAAACAGGATATGCGCAGTATTTTGGCCCA		3	2.2576591085256735E-5	40	TCRBV12-05*01	TCRBV12	TCRBV12-05	01				TCRBD01-01*01	TCRBD01	TCRBD01-01	01				TCRBJ02-03*01	TCRBJ02	TCRBJ02-03	01				4	6	3	4	5	10	41	54	60	65	70	3	Out	VDJ
AGTTCTAAGAAGCTCCTTCTCAGTGACTCTGGCTTCTATCTCTGTGCCTGGAAGGCTAGCGGGGGCCTTACGCAGTATTTTGGCCCA	CAWKASGGLTQYF	3	2.2576591085256735E-5	39	TCRBV30-01*01	TCRBV30	TCRBV30-01	01				TCRBD02-01*01	TCRBD02	TCRBD02-01	01				TCRBJ02-03*01	TCRBJ02	TCRBJ02-03	01				4	3	4	2	3	8	42	52	55	65	68	3	In	VDJ
ATGTGAACGCCTTGTTGCTAGGGGACTCGGCCCTCTATCTCTGTGCCAGCAGCGAAGGTTCGGGCATGTACGCAGTATTTTGGCCCA		3	2.2576591085256735E-5	40	TCRBV05-07*01	TCRBV05	TCRBV05-07	01								TCRBD01,TCRBD02	TCRBD01-01,TCRBD02-01		TCRBJ02-03*01	TCRBJ02	TCRBJ02-03	01				4	8	8	0	3	8	41	53	61	65	68	3	Out	VDJ
GTGCAGCCTGCAGAACTGGAGGATTCTGGAGTTTATTTCTGTGCCAGCGTCCATGACAGGGATATGGGTACGCAGTATTTTGGCCCA	CASVHDRDMGTQYF	6	4.515318217051347E-5	42	TCRBV14-01*01	TCRBV14	TCRBV14-01	01				TCRBD01-01*01	TCRBD01	TCRBD01-01	01				TCRBJ02-03*01	TCRBJ02	TCRBJ02-03	01				8	6	2	3	7	8	39	48	54	61	68	6	In	VDJ
TTCTACTCTGAAGGTGCAGCCTGCAGAACTGGAGGATTCTGGAGTTTATTTCTGTGCCAGATATGGGGTACGCAGTATTTTGGCCCA		2	1.5051060723504489E-5	29	TCRBV14-01*01	TCRBV14	TCRBV14-01	01								TCRBD01,TCRBD02	TCRBD01-01,TCRBD02-01		TCRBJ02-03*01	TCRBJ02	TCRBJ02-03	01				9	4	6	2	0	8	52	60	64	-1	68	2	Out	VDJ
ACAGTGACCAGTGCCCATCCTGAAGACAGCAGCTTCTACATCTGCAGTGCTGCGGGGGCCGGGCTTGATACGCAGTATTTTGGCCCA	CSAAGAGLDTQYF	3	2.2576591085256735E-5	39	TCRBV20	TCRBV20				TCRBV20-01,TCRBV20-or09_02		TCRBD02-01*01	TCRBD02	TCRBD02-01	01				TCRBJ02-03*01	TCRBJ02	TCRBJ02-03	01				5	0	7	2	8	6	42	-1	51	58	66	3	In	VDJ
ACTCTGACAGTGACCAGTGCCCATCCTGAAGACAGCAGCTTCTACATCTGCAGTGCTAGTTCGGGTGATACGCAGTATTTTGGCCCA	CSASSGDTQYF	2	1.5051060723504489E-5	33	TCRBV20-01*01	TCRBV20	TCRBV20-01	01				TCRBD02-01	TCRBD02	TCRBD02-01				01,02	TCRBJ02-03*01	TCRBJ02	TCRBJ02-03	01				3	2	8	4	1	6	48	59	61	65	66	2	In	VDJ
GTGACCAGTGCCCATCCTGAAGACAGCAGCTTCTACATCTGCAGTGCTAGAGAACTAGCGAAGGGTGATACGCAGTATTTTGGCCCA	CSARELAKGDTQYF	4	3.0102121447008978E-5	42	TCRBV20	TCRBV20				TCRBV20-01,TCRBV20-or09_02		TCRBD02-01	TCRBD02	TCRBD02-01				01,02	TCRBJ02-03*01	TCRBJ02	TCRBJ02-03	01				0	0	3	6	6	6	39	-1	53	60	66	4	In	VDJ
AAGAAGCTCCTTCTCAGTGACTCTGGCTTCTATCTCTGTGCCTGGAGTGGCGGACTAGCGGGAGCTGATACGCAGTATTTTGGCCCA	CAWSGGLAGADTQYF	3	2.2576591085256735E-5	45	TCRBV30-01*01	TCRBV30	TCRBV30-01	01				TCRBD02-01*02	TCRBD02	TCRBD02-01	02				TCRBJ02-03*01	TCRBJ02	TCRBJ02-03	01				1	2	1	2	2	6	36	49	51	64	66	3	In	VDJ
GTGACCAGTGCCCATCCTGAAGACAGCAGCTTCTACATCTGCAGTGCTAGATCCCGACTAGAGTTGGATACGCAGTATTTTGGCCCA	CSARSRLELDTQYF	2	1.5051060723504489E-5	42	TCRBV20	TCRBV20				TCRBV20-01,TCRBV20-or09_02		TCRBD02-01	TCRBD02	TCRBD02-01				01,02	TCRBJ02-03*01	TCRBJ02	TCRBJ02-03	01				2	4	2	8	5	6	39	51	55	61	66	2	In	VDJ
CTCCTTCTCAGTGACTCTGGCTTCTATCTCTGTGCCTGGAGTAGTAGGATAGCGGGGGTTCATGGGGATACGCAGTATTTTGGCCCA	CAWSSRIAGVHGDTQYF	1	7.5255303617522446E-6	51	TCRBV30-01*01	TCRBV30	TCRBV30-01	01				TCRBD02-01*01	TCRBD02	TCRBD02-01	01				TCRBJ02-03*01	TCRBJ02	TCRBJ02-03	01				2	7	5	2	8	6	30	42	49	58	66	1	In	VDJ
AGCAACATGAGCCCTGAAGACAGCAGCATATATCTCTGCAGCGTTAAAGGACTAGCGGGAGTGCGGGATACGCAGTATTTTGGCCCA	CSVKGLAGVRDTQYF	1	7.5255303617522446E-6	45	TCRBV29-01*01	TCRBV29	TCRBV29-01	01				TCRBD02-01*02	TCRBD02	TCRBD02-01	02				TCRBJ02-03*01	TCRBJ02	TCRBJ02-03	01				1	0	2	2	5	6	36	-1	49	61	66	1	In	VDJ
CTGAGCTCTCTGGAGCTGGGGGACTCAGCTTTGTATTTCTGTGCCAGCAGCGTAGCTGGGGCCCGGGATACGCAGTATTTTGGCCCA	CASSVAGARDTQYF	4	3.0102121447008978E-5	42	TCRBV09-01	TCRBV09	TCRBV09-01				01,02	TCRBD01-01*01	TCRBD01	TCRBD01-01	01				TCRBJ02-03*01	TCRBJ02	TCRBJ02-03	01				0	2	7	0	4	6	39	55	57	62	66	4	In	VDJ
ACAGTGACCAGTGCCCATCCTGAAGACAGCAGCTTCTACATCTGCAGCGCAATTGACAGGTCAGGCGATACGCAGTATTTTGGCCCA	CSAIDRSGDTQYF	2	1.5051060723504489E-5	39	TCRBV20	TCRBV20				TCRBV20-01,TCRBV20-or09_02		TCRBD01-01*01	TCRBD01	TCRBD01-01	01				TCRBJ02-03*01	TCRBJ02	TCRBJ02-03	01				9	7	2	4	6	6	42	47	54	60	66	2	In	VDJ
TCTAAGAAGCTCCTTCTCAGTGACTCTGGCTTCTATCTCTGTGCCTGGATGGACAGGGGGCATGTAGATACGCAGTATTTTGGCCCA	CAWMDRGHVDTQYF	1	7.5255303617522446E-6	42	TCRBV30-01*01	TCRBV30	TCRBV30-01	01				TCRBD01-01*01	TCRBD01	TCRBD01-01	01				TCRBJ02-03*01	TCRBJ02	TCRBJ02-03	01				4	1	1	0	4	5	39	49	50	61	65	1	In	VDJ
ACCAGTGCCCATCCTGAAGACAGCAGCTTCTACATCTGCAGTGCTAGAGCCCGGACTAGCGGGGTAGATACGCAGTATTTTGGCCCA	CSARARTSGVDTQYF	3	2.2576591085256735E-5	45	TCRBV20	TCRBV20				TCRBV20-01,TCRBV20-or09_02		TCRBD02-01*01	TCRBD02	TCRBD02-01	01				TCRBJ02-03*01	TCRBJ02	TCRBJ02-03	01				1	3	1	3	1	5	36	49	52	64	65	3	In	VDJ
CTAGAGTCTGCCATCCCCAACCAGACAGCTCTTTACTTCTGTGCCACCAGTGTGGGCAGGGGGCTAGATACGCAGTATTTTGGCCCA	CATSVGRGLDTQYF	5	3.7627651808761225E-5	42	TCRBV24	TCRBV24				TCRBV24-01,TCRBV24-or09_02		TCRBD01-01*01	TCRBD01	TCRBD01-01	01				TCRBJ02-03*01	TCRBJ02	TCRBJ02-03	01				5	4	4	0	1	5	39	52	56	64	65	5	In	VDJ
GCCCTGCAGCCAGAAGACTCAGCCCTGTATCTCTGCGCCAGCAGCCTTGATAATAGCGGGAGTGGAGATACGCAGTATTTTGGCCCA	CASSLDNSGSGDTQYF	2	1.5051060723504489E-5	48	TCRBV04-01*01	TCRBV04	TCRBV04-01	01				TCRBD02-01*02	TCRBD02	TCRBD02-01	02				TCRBJ02-03*01	TCRBJ02	TCRBJ02-03	01				4	7	5	2	3	5	33	46	53	62	65	2	In	VDJ
GTGAACGCCTTGTTGCTGGGGGACTCGGCCCTCTATCTCTGTGCCAGCAGCTTAGAAAGGGCGGGAGATACGCAGTATTTTGGCCCA	CASSLERAGDTQYF	3	2.2576591085256735E-5	42	TCRBV05-06*01	TCRBV05	TCRBV05-06	01				TCRBD02-01	TCRBD02	TCRBD02-01				01,02	TCRBJ02-03*01	TCRBJ02	TCRBJ02-03	01				2	7	7	4	0	5	39	53	60	-1	65	3	In	VDJ
ACAGTGACCAGTGCCCATCCTGAAGACAGCAGCTTCTACATCTGCAGTGCCCGCGTACTAGCGGGAGATACGCAGTATTTTGGCCCA	CSARVLAGDTQYF	4	3.0102121447008978E-5	39	TCRBV20	TCRBV20				TCRBV20-01,TCRBV20-or09_02		TCRBD02-01	TCRBD02	TCRBD02-01				01,02	TCRBJ02-03*01	TCRBJ02	TCRBJ02-03	01				6	6	3	4	0	5	42	50	56	-1	65	4	In	VDJ
ACTCTGACAGTGACCAGTGCCCATCCTGAAGACAGCAGCTTCTACATCTGCAGTGCTAGTTATCGAGATACGCAGTATTTTGGCCCA	CSASYRDTQYF	4	3.0102121447008978E-5	33	TCRBV20-01*01	TCRBV20	TCRBV20-01	01				TCRBD02-01	TCRBD02	TCRBD02-01				01,02	TCRBJ02-03*01	TCRBJ02	TCRBJ02-03	01				3	1	5	9	3	5	48	59	60	62	65	4	In	VDJ
ACAGTGACCAGTGCCCATCCTGAAGACAGCAGCTTCTACATCTGCAGTAGTCGTGGGGAGATGAGAGATACGCAGTATTTTGGCCCA	CSSRGEMRDTQYF	3	2.2576591085256735E-5	39	TCRBV20	TCRBV20				TCRBV20-01,TCRBV20-or09_02		TCRBD02-01*02	TCRBD02	TCRBD02-01	02				TCRBJ02-03*01	TCRBJ02	TCRBJ02-03	01				8	7	9	2	5	5	42	48	55	60	65	3	In	VDJ
CTGCTGTCGGCTGCTCCCTCCCAGACATCTGTGTACTTCTGTGCCAGCAGAAGACTAGCGGGAAGAGATACGCAGTATTTTGGCCCA	CASRRLAGRDTQYF	2	1.5051060723504489E-5	42	TCRBV06-05*01	TCRBV06	TCRBV06-05	01				TCRBD02-01*02	TCRBD02	TCRBD02-01	02				TCRBJ02-03*01	TCRBJ02	TCRBJ02-03	01				6	2	2	3	2	5	39	50	52	63	65	2	In	VDJ
GTGACCAGTGCCCATCCTGAAGACAGCAGCTTCTACATCTGCAGTGGAAGGGACGGGGGGGCAAGAGATACGCAGTATTTTGGCCCA	CSGRDGGARDTQYF	2	1.5051060723504489E-5	42	TCRBV20	TCRBV20				TCRBV20-01,TCRBV20-or09_02		TCRBD02-01*01	TCRBD02	TCRBD02-01	01				TCRBJ02-03*01	TCRBJ02	TCRBJ02-03	01				7	7	8	0	4	5	39	46	53	61	65	2	In	VDJ
ATCCAGCGCACAGAGCAGGGGGACTCGGCCATGTATCTCTGTGCCAGCAGCCAGGGACAGGGTTCAGATACGCAGTATTTTGGCCCA	CASSQGQGSDTQYF	8	6.0204242894017957E-5	42	TCRBV07-09	TCRBV07	TCRBV07-09				01,03	TCRBD01-01*01	TCRBD01	TCRBD01-01	01				TCRBJ02-03*01	TCRBJ02	TCRBJ02-03	01				5	2	0	3	2	4	39	51	53	62	64	8	In	VDJ
GAGTCTGCTGCCTCCTCCCAGACATCTGTATATTTCTGCGCCAGCAGTCGACTAGCGGGAGGCTCAGATACGCAGTATTTTGGCCCA	CASSRLAGGSDTQYF	3	2.2576591085256735E-5	45	TCRBV10-01	TCRBV10	TCRBV10-01				01,02	TCRBD02-01*02	TCRBD02	TCRBD02-01	02				TCRBJ02-03*01	TCRBJ02	TCRBJ02-03	01				5	1	2	1	2	4	36	48	49	62	64	3	In	VDJ
TCCCTAGAGTCTGCCATCCCCAACCAGACAGCTCTTTACTTCTGTGCCACCAGTGAGGGTGGATCAGATACGCAGTATTTTGGCCCA	CATSEGGSDTQYF	4	3.0102121447008978E-5	39	TCRBV24	TCRBV24				TCRBV24-01,TCRBV24-or09_02						TCRBD01,TCRBD02	TCRBD01-01,TCRBD02-01		TCRBJ02-03*01	TCRBJ02	TCRBJ02-03	01				4	0	0	9	5	4	42	-1	56	59	64	4	In	VDJ
CTCACTGTGACATCGGCCCAAAAGAACCCGACAGCTTTCTATCTCTGTGCCAGTAGTATGGGGGCAGATACGCAGTATTTTGGCCCA	CASSMGADTQYF	4	3.0102121447008978E-5	36	TCRBV19-01	TCRBV19	TCRBV19-01				01,02					TCRBD01,TCRBD02	TCRBD01-01,TCRBD02-01		TCRBJ02-03*01	TCRBJ02	TCRBJ02-03	01				3	0	6	1	0	4	45	-1	59	-1	64	4	In	VDJ
AGTTCTAAGAAGCTCCTTCTCAGTGACTCTGGCTTCTATCTCTGTGCCTGGACCCCCGGGGGGGCAGATACGCAGTATTTTGGCCCA	CAWTPGGADTQYF	1	7.5255303617522446E-6	39	TCRBV30-01*01	TCRBV30	TCRBV30-01	01				TCRBD02-01*01	TCRBD02	TCRBD02-01	01				TCRBJ02-03*01	TCRBJ02	TCRBJ02-03	01				4	4	8	0	0	4	42	52	56	-1	64	1	In	VDJ
CAGCCAGAAGACTCAGCCCTGTATCTCTGCGCCAGCAGCCTGGGACTAGCGGGAGGGTTAGCGGCAGATACGCAGTATTTTGGCCCA	CASSLGLAGGLAADTQYF	3	2.2576591085256735E-5	54	TCRBV04-01*01	TCRBV04	TCRBV04-01	01				TCRBD02-01*02	TCRBD02	TCRBD02-01	02				TCRBJ02-03*01	TCRBJ02	TCRBJ02-03	01				4	1	0	0	7	4	27	40	41	57	64	3	In	VDJ
ACCAGTGCCCATCCTGAAGACAGCAGCTTCTACATCTGCAGTGCTAGAGACCTCGCCCGAGACGCAGATACGCAGTATTTTGGCCCA	CSARDLARDADTQYF	2	1.5051060723504489E-5	45	TCRBV20	TCRBV20				TCRBV20-01,TCRBV20-or09_02						TCRBD01,TCRBD02	TCRBD01-01,TCRBD02-01		TCRBJ02-03*01	TCRBJ02	TCRBJ02-03	01				0	10	2	7	1	4	36	50	60	63	64	2	In	VDJ
CTCAGGCTGGAGTTGGCTGCTCCCTCCCAGACATCTGTGTACTTCTGTGCCAGCGGTGGGGGCCCAGATACGCAGTATTTTGGCCCA	CASGGGPDTQYF	2	1.5051060723504489E-5	36	TCRBV06-06	TCRBV06	TCRBV06-06				01,02	TCRBD01-01*01	TCRBD01	TCRBD01-01	01				TCRBJ02-03*01	TCRBJ02	TCRBJ02-03	01				8	3	6	0	1	4	45	54	57	63	64	2	In	VDJ
CTGAAGATCCAGCCCTCAGAACCCAGGGACTCAGCTGTGTATTTTTGTGCTAGTGGCCAGGGCCCAGATACGCAGTATTTTGGCCCA	CASGQGPDTQYF	3	2.2576591085256735E-5	36	TCRBV12-05*01	TCRBV12	TCRBV12-05	01				TCRBD01-01*01	TCRBD01	TCRBD01-01	01				TCRBJ02-03*01	TCRBJ02	TCRBJ02-03	01				6	1	4	3	2	4	45	56	57	62	64	3	In	VDJ
GACATCCGCTCACCAGGCCTGGGGGACGCAGCCATGTACCTGTGTGCCACCAGCAGAGGGTCCCCAGATACGCAGTATTTTGGCCCA	CATSRGSPDTQYF	3	2.2576591085256735E-5	39	TCRBV15-01*01	TCRBV15	TCRBV15-01	01								TCRBD01,TCRBD02	TCRBD01-01,TCRBD02-01		TCRBJ02-03*01	TCRBJ02	TCRBJ02-03	01				1	0	0	10	4	4	42	-1	58	60	64	3	In	VDJ
GCTGCTCCCTCCCAGACATCTGTGTACTTCTGTGCCAGCAGTTACTCGAGCCCAGGGAGAGGTACAGATACGCAGTATTTTGGCCCA	CASSYSSPGRGTDTQYF	2	1.5051060723504489E-5	51	TCRBV06	TCRBV06				TCRBV06-05,TCRBV06-06						TCRBD01,TCRBD02	TCRBD01-01,TCRBD02-01		TCRBJ02-03*01	TCRBJ02	TCRBJ02-03	01				0	5	4	3	6	3	30	47	52	57	63	2	In	VDJ
TCTCTGGAGCTGGGGGACTCAGCTTTGTATTTCTGTGCCAGCAGCGCCGAGGGACAGTGGGGGACAGATACGCAGTATTTTGGCCCA	CASSAEGQWGTDTQYF	3	2.2576591085256735E-5	48	TCRBV09-01	TCRBV09	TCRBV09-01				01,02	TCRBD01-01*01	TCRBD01	TCRBD01-01	01				TCRBJ02-03*01	TCRBJ02	TCRBJ02-03	01				3	4	0	5	6	3	33	46	50	57	63	3	In	VDJ
AGCACCTTGGAGCTGGGGGACTCGGCCCTTTATCTTTGCGCCAGCAGCTCCGGGGGGGCCGGGACAGATACGCAGTATTTTGGCCCA	CASSSGGAGTDTQYF	7	5.267871253226571E-5	45	TCRBV05-01*01	TCRBV05	TCRBV05-01	01				TCRBD02-01*01	TCRBD02	TCRBD02-01	01				TCRBJ02-03*01	TCRBJ02	TCRBJ02-03	01				3	1	8	0	5	3	36	49	50	58	63	7	In	VDJ
CTGAAGATCCAGCCCTCAGAACCCAGGGACTCAGCTGTGTACTTCTGTGCCAGCAGAGACCCGACAGATACGCAGTATTTTGGCCCA	CASRDPTDTQYF	1	7.5255303617522446E-6	36	TCRBV12	TCRBV12				TCRBV12-03,TCRBV12-04						TCRBD01,TCRBD02	TCRBD01-01,TCRBD02-01		TCRBJ02-03*01	TCRBJ02	TCRBJ02-03	01				6	1	2	7	3	3	45	56	57	60	63	1	In	VDJ
AATGTGAGCACCTTGGAGCTGGGGGACTCGGCCCTTTATCTTTGCGCCAGCAGCTTGTCACAGACAGATACGCAGTATTTTGGCCCA	CASSLSQTDTQYF	2	1.5051060723504489E-5	39	TCRBV05-01*01	TCRBV05	TCRBV05-01	01				TCRBD01-01*01	TCRBD01	TCRBD01-01	01				TCRBJ02-03*01	TCRBJ02	TCRBJ02-03	01				1	2	3	5	0	3	42	57	59	-1	63	2	In	VDJ
CACACCCTGCAGCCAGAAGACTCGGCCCTGTATCTCTGTGCCAGCAGCCAAGGAACTAGCGTCACAGATACGCAGTATTTTGGCCCA	CASSQGTSVTDTQYF	3	2.2576591085256735E-5	45	TCRBV04-02*01	TCRBV04	TCRBV04-02	01				TCRBD02-01	TCRBD02	TCRBD02-01				01,02	TCRBJ02-03*01	TCRBJ02	TCRBJ02-03	01				1	2	3	6	1	2	36	52	54	61	62	3	In	VDJ
CTTGTCCACTCTGACAGTGACCAGTGCCCATCCTGAAGACAGCAGCTTCTACATCTGCAGCTCACAGATACGCAGTATTTTGGCCCA		2	1.5051060723504489E-5	26	TCRBV20-01*01	TCRBV20	TCRBV20-01	01				TCRBD02-01	TCRBD02	TCRBD02-01				01,02	TCRBJ02-03*01	TCRBJ02	TCRBJ02-03	01				9	0	4	10	0	2	55	-1	60	-1	62	2	Out	VDJ
ACCAGTGCCCATCCTGAAGACAGCAGCTTCTACATCTGCAGTGCTAGAGATCAAGGACAGCTCACAGATACGCAGTATTTTGGCCCA	CSARDQGQLTDTQYF	2	1.5051060723504489E-5	45	TCRBV20	TCRBV20				TCRBV20-01,TCRBV20-or09_02		TCRBD01-01*01	TCRBD01	TCRBD01-01	01				TCRBJ02-03*01	TCRBJ02	TCRBJ02-03	01				0	4	1	5	2	2	36	50	54	60	62	2	In	VDJ
CTGGAGCTTGGTGACTCTGCTGTGTATTTCTGTGCCAGCAGCCAAGTCCACAGGGGTTCCCTCACAGATACGCAGTATTTTGGCCCA	CASSQVHRGSLTDTQYF	5	3.7627651808761225E-5	51	TCRBV03	TCRBV03				TCRBV03-01,TCRBV03-02		TCRBD01-01*01	TCRBD01	TCRBD01-01	01				TCRBJ02-03*01	TCRBJ02	TCRBJ02-03	01				1	3	3	2	6	2	30	46	49	56	62	5	In	VDJ
AGTTCTAAGAAGCTCCTTCTCAGTGACTCTGGCTTCTATCTCTGTGCCTGGTCGCTAGGACTCACAGATACGCAGTATTTTGGCCCA	CAWSLGLTDTQYF	1	7.5255303617522446E-6	39	TCRBV30-01*01	TCRBV30	TCRBV30-01	01				TCRBD02-01	TCRBD02	TCRBD02-01				01,02	TCRBJ02-03*01	TCRBJ02	TCRBJ02-03	01				5	6	1	10	0	2	42	51	57	-1	62	1	In	VDJ
CTAAGAAGCTCCTTCTCAGTGACTCTGGCTTCTATCTCTGTGCCTGGATTCTGAGAAGGTGGCACAGATACGCAGTATTTTGGCCCA		1	7.5255303617522446E-6	43	TCRBV30-01*01	TCRBV30	TCRBV30-01	01								TCRBD01,TCRBD02	TCRBD01-01,TCRBD02-01		TCRBJ02-03*01	TCRBJ02	TCRBJ02-03	01				4	8	5	4	2	1	38	48	56	59	61	1	Out	VDJ
AGTTCTAAGAAGCTCCTTCTCAGTGACTCTGGCTTCTATCTCTGTGCCTGGACGGGGGTGGGCACAGATACGCAGTATTTTGGCCCA	CAWTGVGTDTQYF	1	7.5255303617522446E-6	39	TCRBV30-01*01	TCRBV30	TCRBV30-01	01				TCRBD02-01*01	TCRBD02	TCRBD02-01	01				TCRBJ02-03*01	TCRBJ02	TCRBJ02-03	01				4	0	8	2	3	1	42	-1	52	58	61	1	In	VDJ
ATCCAGCCCTCAGAACCCAGGGACTCAGCTGTGTACTTCTGTGCCAGCAGGGAGGCGGGGGGCACAGATACGCAGTATTTTGGCCCA	CASREAGGTDTQYF	1	7.5255303617522446E-6	42	TCRBV12	TCRBV12				TCRBV12-03,TCRBV12-04		TCRBD02-01*01	TCRBD02	TCRBD02-01	01				TCRBJ02-03*01	TCRBJ02	TCRBJ02-03	01				6	4	7	2	0	1	39	50	54	-1	61	1	In	VDJ
CACACCCTGCAGCCAGAAGACTCGGCCCTGTATCTCTGCGCCAGCAGCCACCTTAGCGGGGGCACAGATACGCAGTATTTTGGCCCA	CASSHLSGGTDTQYF	1	7.5255303617522446E-6	45	TCRBV04-03*01	TCRBV04	TCRBV04-03	01				TCRBD02-01*01	TCRBD02	TCRBD02-01	01				TCRBJ02-03*01	TCRBJ02	TCRBJ02-03	01				3	3	5	3	0	1	36	50	53	-1	61	1	In	VDJ
AACGCCTTGTTGCTGGGGGACTCGGCCCTCTATCTCTGTGCCAGCAACCTGGACCGGCGGGGCACAGATACGCAGTATTTTGGCCCA	CASNLDRRGTDTQYF	2	1.5051060723504489E-5	45	TCRBV05-06*01	TCRBV05	TCRBV05-06	01				TCRBD02-01	TCRBD02	TCRBD02-01				01,02	TCRBJ02-03*01	TCRBJ02	TCRBJ02-03	01				6	10	7	4	0	1	36	46	56	-1	61	2	In	VDJ
CATCCTGAAGACAGCAGCTTCTACATCTGCAGTGCTAGAGATCTTCACGGGGGCCCCTTTAGCACAGATACGCAGTATTTTGGCCCA	CSARDLHGGPFSTDTQYF	3	2.2576591085256735E-5	54	TCRBV20	TCRBV20				TCRBV20-01,TCRBV20-or09_02						TCRBD01,TCRBD02	TCRBD01-01,TCRBD02-01		TCRBJ02-03*01	TCRBJ02	TCRBJ02-03	01				0	7	6	0	6	0	27	41	48	54	60	3	In	VDJ
TTGGAGCTGGGGGACTCGGCCCTTTATCTTTGCGCCAGCAGTCGGGTAACAGCGAGTATTAGCACAGATACGCAGTATTTTGGCCCA	CASSRVTASISTDTQYF	4	3.0102121447008978E-5	51	TCRBV05-01*01	TCRBV05	TCRBV05-01	01								TCRBD01,TCRBD02	TCRBD01-01,TCRBD02-01		TCRBJ02-03*01	TCRBJ02	TCRBJ02-03	01				5	7	3	5	8	0	30	41	48	52	60	4	In	VDJ
GGCCTGGGGGACGCAGCCATGTACCTGTGTGCCACCAGCAGGACTAGCGCGGGTCATTCTAGCACAGATACGCAGTATTTTGGCCCA	CATSRTSAGHSSTDTQYF	3	2.2576591085256735E-5	54	TCRBV15-01*01	TCRBV15	TCRBV15-01	01				TCRBD02-01	TCRBD02	TCRBD02-01				01,02	TCRBJ02-03*01	TCRBJ02	TCRBJ02-03	01				3	0	2	6	11	0	27	-1	41	49	60	3	In	VDJ
AACGCCTTGTTGCTGGGGGACTCGGCCCTCTATCTCTGTGCCAGCAGCTTGGGACTCACTAGCACAGATACGCAGTATTTTGGCCCA	CASSLGLTSTDTQYF	2	1.5051060723504489E-5	45	TCRBV05-06*01	TCRBV05	TCRBV05-06	01				TCRBD02-01	TCRBD02	TCRBD02-01				01,02	TCRBJ02-03*01	TCRBJ02	TCRBJ02-03	01				0	0	2	10	4	0	36	-1	52	56	60	2	In	VDJ
ACCAGTGCCCATCCTGAAGACAGCAGCTTCTACATCTGCAGTGCTAGAGCGGATAAGTGGAGCACAGATACGCAGTATTTTGGCCCA	CSARADKWSTDTQYF	2	1.5051060723504489E-5	45	TCRBV20	TCRBV20				TCRBV20-01,TCRBV20-or09_02						TCRBD01,TCRBD02	TCRBD01-01,TCRBD02-01		TCRBJ02-03*01	TCRBJ02	TCRBJ02-03	01				1	1	1	8	7	0	36	49	50	53	60	2	In	VDJ
CTGGAGCTTGGTGACTCTGCTGTGTATTTCTGTGCCAGCAGCCAAGGTGGGGGGATTGGGAGCACAGATACGCAGTATTTTGGCCCA	CASSQGGGIGSTDTQYF	5	3.7627651808761225E-5	51	TCRBV03	TCRBV03				TCRBV03-01,TCRBV03-02		TCRBD02-01*01	TCRBD02	TCRBD02-01	01				TCRBJ02-03*01	TCRBJ02	TCRBJ02-03	01				1	2	9	1	6	0	30	46	48	54	60	5	In	VDJ
AGCTCTCTGGAGCTGGGGGACTCAGCTTTGTATTTCTGTGCCAGCAGCCTAACTAGCGGGAGCACAGATACGCAGTATTTTGGCCCA	CASSLTSGSTDTQYF	4	3.0102121447008978E-5	45	TCRBV09-01	TCRBV09	TCRBV09-01				01,02	TCRBD02-01	TCRBD02	TCRBD02-01				01,02	TCRBJ02-03*01	TCRBJ02	TCRBJ02-03	01				4	3	3	4	0	0	36	48	51	-1	60	4	In	VDJ
ATCCAGCGCACACAGCAGGAGGACTCGGCCGTGTATCTCTGTGCCAGCAGCCCTAGGGAGAGCACAGATACGCAGTATTTTGGCCCA	CASSPRESTDTQYF	2	1.5051060723504489E-5	42	TCRBV07-02*01	TCRBV07	TCRBV07-02	01				TCRBD02-01*02	TCRBD02	TCRBD02-01	02				TCRBJ02-03*01	TCRBJ02	TCRBJ02-03	01				5	4	9	2	0	0	39	51	55	-1	60	2	In	VDJ
ACAGTGACCAGTGCCCATCCTGAAGACAGCAGCTTCTACATCTGCAGTGGTCGGGAGGGCAGCACAGATACGCAGTATTTTGGCCCA	CSGREGSTDTQYF	4	3.0102121447008978E-5	39	TCRBV20	TCRBV20				TCRBV20-01,TCRBV20-or09_02		TCRBD02-01*02	TCRBD02	TCRBD02-01	02				TCRBJ02-03*01	TCRBJ02	TCRBJ02-03	01				7	2	8	0	1	0	42	49	51	59	60	4	In	VDJ
CGCACAGAGCAGGGGGACTCGGCCATGTATCTCTGTGCCAGCAGCCCTAGGGCTAGCGGCAGCACAGATACGCAGTATTTTGGCCCA	CASSPRASGSTDTQYF	7	5.267871253226571E-5	48	TCRBV07-09	TCRBV07	TCRBV07-09				01,03	TCRBD02-01	TCRBD02	TCRBD02-01				01,02	TCRBJ02-03*01	TCRBJ02	TCRBJ02-03	01				5	7	4	5	1	0	33	45	52	59	60	7	In	VDJ
GGAGTCGGCTGCTCCCTCCCAAACATCTGTGTACTTCTGTGCCAGCAGCCCAGGGACTACAGCACAGATACGCAGTATTTTGGCCCA		4	3.0102121447008978E-5	44	TCRBV06	TCRBV06				TCRBV06-02,TCRBV06-03		TCRBD02-01	TCRBD02	TCRBD02-01				01,02	TCRBJ02-03*01	TCRBJ02	TCRBJ02-03	01				6	4	0	9	1	0	37	48	52	59	60	4	Out	VDJ
ATGAATGTGAGCACCTTGGAGCTGGGGGACTCGGCCCTTTATCTTTGCGCCAGCAGCCCAAGCACAGATACGCAGTATTTTGGCCCA	CASSPSTDTQYF	3	2.2576591085256735E-5	36	TCRBV05-01*01	TCRBV05	TCRBV05-01	01				TCRBD01-01*01	TCRBD01	TCRBD01-01	01				TCRBJ02-03*01	TCRBJ02	TCRBJ02-03	01				4	1	4	6	0	0	45	57	58	-1	60	3	In	VDJ
CAGCCCTCAGAACCCAGGGACTCAGCTGTGTATTTTTGTGCTAGTGGACAGGGCGCTTTGTCCACAGATACGCAGTATTTTGGCCCA	CASGQGALSTDTQYF	6	4.515318217051347E-5	45	TCRBV12-05*01	TCRBV12	TCRBV12-05	01				TCRBD01-01*01	TCRBD01	TCRBD01-01	01				TCRBJ02-03*01	TCRBJ02	TCRBJ02-03	01				6	0	3	3	9	2	36	-1	47	53	62	6	In	VDJ
GAGTCTGCCATCCCCAACCAGACAGCTCTTTACTTCTGTGCCACCAGTGGGCGGGGGGCCCCCACAGATACGCAGTATTTTGGCCCA	CATSGRGAPTDTQYF	4	3.0102121447008978E-5	45	TCRBV24	TCRBV24				TCRBV24-01,TCRBV24-or09_02		TCRBD02-01*01	TCRBD02	TCRBD02-01	01				TCRBJ02-03*01	TCRBJ02	TCRBJ02-03	01				5	1	7	1	4	2	36	49	50	58	62	4	In	VDJ
TCAACTCTGACTGTGAGCAACATGAGCCCTGAAGACAGCAGCATATATCTCTGCAGCACCTACACAGATACGCAGTATTTTGGCCCA	CSTYTDTQYF	1	7.5255303617522446E-6	30	TCRBV29-01*01	TCRBV29	TCRBV29-01	01				TCRBD02-01	TCRBD02	TCRBD02-01				01,02	TCRBJ02-03*01	TCRBJ02	TCRBJ02-03	01				8	2	4	9	0	2	51	57	59	-1	62	1	In	VDJ
ATCAATTCCCTGGAGCTTGGTGACTCTGCTGTGTATTTCTGTGCCAGCAGCCAAGGCAGATACACAGATACGCAGTATTTTGGCCCA	CASSQGRYTDTQYF	2	1.5051060723504489E-5	42	TCRBV03	TCRBV03				TCRBV03-01,TCRBV03-02		TCRBD01-01*01	TCRBD01	TCRBD01-01	01				TCRBJ02-03*01	TCRBJ02	TCRBJ02-03	01				1	1	4	5	3	2	39	55	56	59	62	2	In	VDJ
TGGAGCTGGGGGACTCAGCTTTGTATTTCTGTGCCAGCAGCGTAGGTTGGGGGACAGGGTGACACAGATACGCAGTATTTTGGCCCA		5	3.7627651808761225E-5	52	TCRBV09-01	TCRBV09	TCRBV09-01				01,02	TCRBD01-01*01	TCRBD01	TCRBD01-01	01				TCRBJ02-03*01	TCRBJ02	TCRBJ02-03	01				0	5	0	3	3	2	29	45	50	59	62	5	Out	VDJ
TCCCTGGAGCTTGGTGACTCTGCTGTGTATTTCTGTGCCAGCAGCCCCCGACTAGCGGGAGACACAGATACGCAGTATTTTGGCCCA	CASSPRLAGDTDTQYF	5	3.7627651808761225E-5	48	TCRBV03	TCRBV03				TCRBV03-01,TCRBV03-02		TCRBD02-01*02	TCRBD02	TCRBD02-01	02				TCRBJ02-03*01	TCRBJ02	TCRBJ02-03	01				4	3	2	2	1	2	33	46	49	61	62	5	In	VDJ
CACACAGCAGGAGGACTCGGCCGTGTATCTCTGTGCCAGCAGCCTGGACTAGCGGGCGGAGACACAGATACGCAGTATTTTGGCCCA		2	1.5051060723504489E-5	50	TCRBV07-02*01	TCRBV07	TCRBV07-02	01				TCRBD02-01	TCRBD02	TCRBD02-01				01,02	TCRBJ02-03*01	TCRBJ02	TCRBJ02-03	01				5	2	1	4	6	2	31	43	45	56	62	2	Out	VDJ
GTGAGCACCTTGGAGCTGGGGGACTCGGCCCTTTATCTTTGCGCCAGCGCGGCGGGGGGGAACACAGATACGCAGTATTTTGGCCCA	CASAAGGNTDTQYF	4	3.0102121447008978E-5	42	TCRBV05-01*01	TCRBV05	TCRBV05-01	01				TCRBD02-01*01	TCRBD02	TCRBD02-01	01				TCRBJ02-03*01	TCRBJ02	TCRBJ02-03	01				7	3	7	0	2	2	39	48	51	60	62	4	In	VDJ
TGAGCACCTTGGAGCTGGGGGACTCGGCCCTTTATCTTTGCGCCAGCAGCTTGTGACCTGATAACAGATACGCAGTATTTTGGCCCA		3	2.2576591085256735E-5	43	TCRBV05-01*01	TCRBV05	TCRBV05-01	01								TCRBD01,TCRBD02	TCRBD01-01,TCRBD02-01		TCRBJ02-03*01	TCRBJ02	TCRBJ02-03	01				1	1	2	7	6	3	38	53	54	57	63	3	Out	VDJ
CAGCGCACACAGCAGGAGGACTCGGCCGTGTATCTCTGTGCCAGTGGGGATCCGGGAGGTGGAACAGATACGCAGTATTTTGGCCCA	CASGDPGGGTDTQYF	6	4.515318217051347E-5	45	TCRBV07-02*01	TCRBV07	TCRBV07-02	01				TCRBD02-01*02	TCRBD02	TCRBD02-01	02				TCRBJ02-03*01	TCRBJ02	TCRBJ02-03	01				9	8	8	1	4	3	36	44	52	59	63	6	In	VDJ
AGCTCTCTGGAGCTGGGGGACTCAGCTTTGTATTTCTGTGCCAGCAGCGATACTAGCGGGAGAACAGATACGCAGTATTTTGGCCCA	CASSDTSGRTDTQYF	2	1.5051060723504489E-5	45	TCRBV09-01	TCRBV09	TCRBV09-01				01,02	TCRBD02-01*02	TCRBD02	TCRBD02-01	02				TCRBJ02-03*01	TCRBJ02	TCRBJ02-03	01				3	2	3	2	1	3	36	49	51	62	63	2	In	VDJ
ATCCTGAGTTCTAAGAAGCTCCTTCTCAGTGACTCTGGCTTCTATCTCTGTGCCTGGAGTGTACGGGGGACGCAGTATTTTGGCCCA	CAWSVRGTQYF	1	7.5255303617522446E-6	33	TCRBV30-01*01	TCRBV30	TCRBV30-01	01				TCRBD02-01*01	TCRBD02	TCRBD02-01	01				TCRBJ02-03*01	TCRBJ02	TCRBJ02-03	01				0	1	8	2	0	9	48	62	63	-1	69	1	In	VDJ
CTGAGTTCTAAGAAGCTCCTTCTCAGTGACTCTGGCTTCTATCTCTGTGCCTGGAGGTCAATAGAAAAAACGCAGTATTTTGGCCCA	CAWRSIEKTQYF	1	7.5255303617522446E-6	36	TCRBV30-01*01	TCRBV30	TCRBV30-01	01				TCRBD02-01	TCRBD02	TCRBD02-01				01,02	TCRBJ02-03*01	TCRBJ02	TCRBJ02-03	01				3	5	5	8	5	9	45	56	61	64	69	1	In	VDJ
AACGCCTTGGAGCTGGACGACTCGGCCCTGTATCTCTGTGCCAGCAGCTTGGCTTTAGGGACAGGGGGGGAGCTGTTTTTTGGAGAA	CASSLALGTGGELFF	2	1.5051060723504489E-5	45	TCRBV05-04*01	TCRBV05	TCRBV05-04	01				TCRBD01-01*01	TCRBD01	TCRBD01-01	01				TCRBJ02-02*01	TCRBJ02	TCRBJ02-02	01				0	5	0	3	0	8	36	52	57	-1	66	2	In	VDJ
GTGAGCAACATGAGCCCTGAAGACAGCAGCATATATCTCTGCAGCGTTGCCCAGACAGGGAAGGTCGGGGAGCTGTTTTTTGGAGAA	CSVAQTGKVGELFF	3	2.2576591085256735E-5	42	TCRBV29-01*01	TCRBV29	TCRBV29-01	01				TCRBD01-01*01	TCRBD01	TCRBD01-01	01				TCRBJ02-02*01	TCRBJ02	TCRBJ02-02	01				4	4	2	3	5	7	39	49	53	60	65	3	In	VDJ
TGTCGGCTGCTCCCTCCCAGACATCTGTGTACTTCTGTGCCAGCTCGGTGGGACTAGCGGTTTGGCGGGGAGCTGTTTTTTGGAGAA		2	1.5051060723504489E-5	46	TCRBV06-05*01	TCRBV06	TCRBV06-05	01				TCRBD02-01	TCRBD02	TCRBD02-01				01,02	TCRBJ02-02*01	TCRBJ02	TCRBJ02-02	01				8	5	0	5	5	7	35	44	49	60	65	2	Out	VDJ
GTGACCAGTGCCCATCCTGAAGACAGCAGCTTCTACATCTGCAGTGCTAAGTTATCGGGGGACGGCGGGGAGCTGTTTTTTGGAGAA	CSAKLSGDGGELFF	2	1.5051060723504489E-5	42	TCRBV20	TCRBV20				TCRBV20-01,TCRBV20-or09_02		TCRBD02-01*01	TCRBD02	TCRBD02-01	01				TCRBJ02-02*01	TCRBJ02	TCRBJ02-02	01				4	6	8	2	4	7	39	49	55	61	65	2	In	VDJ
AACCTGAGCTCTCTGGAGCTGGGGGACTCAGCTTTGTATTTCTGTGCCAGCAGCGTAGCAGGGGCCGGGGAGCTGTTTTTTGGAGAA	CASSVAGAGELFF	2	1.5051060723504489E-5	39	TCRBV09-01	TCRBV09	TCRBV09-01				01,02	TCRBD01-01*01	TCRBD01	TCRBD01-01	01				TCRBJ02-02*01	TCRBJ02	TCRBJ02-02	01				0	0	4	2	0	6	42	-1	58	-1	64	2	In	VDJ
ATCCAGCCCTCAGAACCCAGGGACTCAGCTGTGTACTTCTGTGCCAGCAGCCCGGGACTAGCGGCCGGGGAGCTGTTTTTTGGAGAA	CASSPGLAAGELFF	2	1.5051060723504489E-5	42	TCRBV12	TCRBV12				TCRBV12-03,TCRBV12-04		TCRBD02-01	TCRBD02	TCRBD02-01				01,02	TCRBJ02-02*01	TCRBJ02	TCRBJ02-02	01				6	3	0	5	0	6	39	50	53	-1	64	2	In	VDJ
GAGATGAATGTGAGCACCTTGGAGCTGGGGGACTCGGCCCTTTATCTTTGCGCCAGCAGGGAGGCCGGGGAGCTGTTTTTTGGAGAA	CASREAGELFF	2	1.5051060723504489E-5	33	TCRBV05-01*01	TCRBV05	TCRBV05-01	01				TCRBD02-01*02	TCRBD02	TCRBD02-01	02				TCRBJ02-02*01	TCRBJ02	TCRBJ02-02	01				5	0	10	1	0	6	48	-1	59	-1	64	2	In	VDJ
CTGAAGATCCAGCCCTCAGAACCCAGGGACTCAGCTGTGTACTTCTGTGCCAGCAGTTTAAAGGCCGGGGAGCTGTTTTTTGGAGAA	CASSLKAGELFF	2	1.5051060723504489E-5	36	TCRBV12	TCRBV12				TCRBV12-03,TCRBV12-04						TCRBD01,TCRBD02	TCRBD01-01,TCRBD02-01		TCRBJ02-02*01	TCRBJ02	TCRBJ02-02	01				2	1	5	4	0	6	45	60	61	-1	64	2	In	VDJ
CTGTCGGCTGCTCCCTCCCAGACATCTGTGTACTTCTGTGCCAGCAGAGCGGGACAGGGGGCAGCCGGGGAGCTGTTTTTTGGAGAA	CASRAGQGAAGELFF	3	2.2576591085256735E-5	45	TCRBV06-05*01	TCRBV06	TCRBV06-05	01				TCRBD01-01*01	TCRBD01	TCRBD01-01	01				TCRBJ02-02*01	TCRBJ02	TCRBJ02-02	01				6	3	0	0	2	6	36	47	50	62	64	3	In	VDJ
GTGAGCAACATGAGCCCTGAAGACAGCAGCATATATCTCTGCAGCGTTGTTTTGGCAGATCTACCCGGGGAGCTGTTTTTTGGAGAA	CSVVLADLPGELFF	1	7.5255303617522446E-6	42	TCRBV29-01*01	TCRBV29	TCRBV29-01	01								TCRBD01,TCRBD02	TCRBD01-01,TCRBD02-01		TCRBJ02-02*01	TCRBJ02	TCRBJ02-02	01				4	6	4	5	6	6	39	49	55	58	64	1	In	VDJ
AGGCTGCTGTCGGCTGCTCCCTCCCAGACATCTGTGTACTTCTGTGCCACCCAGGGGACCTTGACCGGGGAGCTGTTTTTTGGAGAA	CATQGTLTGELFF	3	2.2576591085256735E-5	39	TCRBV06-05*01	TCRBV06	TCRBV06-05	01				TCRBD01-01*01	TCRBD01	TCRBD01-01	01				TCRBJ02-02*01	TCRBJ02	TCRBJ02-02	01				10	2	4	2	6	5	42	49	51	57	63	3	In	VDJ
GCCTTGGAGCTGGACGACTCGGCCCTGTATCTCTGTGCCAGCAGCCGGGCCGGGACTAGCGTGACCGGGGAGCTGTTTTTTGGAGAA	CASSRAGTSVTGELFF	4	3.0102121447008978E-5	48	TCRBV05-04*01	TCRBV05	TCRBV05-04	01				TCRBD02-01	TCRBD02	TCRBD02-01				01,02	TCRBJ02-02*01	TCRBJ02	TCRBJ02-02	01				4	6	0	6	2	5	33	45	51	61	63	4	In	VDJ
CTGACTGTGAGCAACATGAGCCCTGAAGACAGCAGCATATATCTCTGCAGCGTTGGTTGGGGGACCGGGGAGCTGTTTTTTGGAGAA	CSVGWGTGELFF	1	7.5255303617522446E-6	36	TCRBV29-01*01	TCRBV29	TCRBV29-01	01								TCRBD01,TCRBD02	TCRBD01-01,TCRBD02-01		TCRBJ02-02*01	TCRBJ02	TCRBJ02-02	01				4	3	6	1	0	5	45	55	58	-1	63	1	In	VDJ
CGGTCCACAAAGCTGGAGGACTCAGCCATGTACTTCTGTGCCAGCAGTGAAAATAGGGGGTTCACCGGGGAGCTGTTTTTTGGAGAA	CASSENRGFTGELFF	3	2.2576591085256735E-5	45	TCRBV02-01*01	TCRBV02	TCRBV02-01	01				TCRBD01-01*01	TCRBD01	TCRBD01-01	01				TCRBJ02-02*01	TCRBJ02	TCRBJ02-02	01				2	3	5	1	2	4	36	51	54	60	62	3	In	VDJ
CTGTCGGCTGCTCCCTCCCAGACATCTGTGTACTTCTGTGCCAGCAGTTACATCGAGGGTGGCACCGGGGAGCTGTTTTTTGGAGAA	CASSYIEGGTGELFF	6	4.515318217051347E-5	45	TCRBV06-05*01	TCRBV06	TCRBV06-05	01				TCRBD02-01*02	TCRBD02	TCRBD02-01	02				TCRBJ02-02*01	TCRBJ02	TCRBJ02-02	01				2	3	11	0	3	4	36	51	54	59	62	6	In	VDJ
TCTAAGAAGCTCCTTCTCAGTGACTCTGGCTTCTATCTCTGTGCCTGGAGGAGGGCGGGGGGCACCGGGGAGCTGTTTTTTGGAGAA	CAWRRAGGTGELFF	1	7.5255303617522446E-6	42	TCRBV30-01*01	TCRBV30	TCRBV30-01	01				TCRBD02-01*01	TCRBD02	TCRBD02-01	01				TCRBJ02-02*01	TCRBJ02	TCRBJ02-02	01				3	4	7	1	0	4	39	50	54	-1	62	1	In	VDJ
CTGGAGCTTGGTGACTCTGCTGTGTATTTCTGTGCCAGCAGCCAAGTGGGCCAGGGATGGTCCACCGGGGAGCTGTTTTTTGGAGAA	CASSQVGQGWSTGELFF	7	5.267871253226571E-5	51	TCRBV03	TCRBV03				TCRBV03-01,TCRBV03-02		TCRBD01-01*01	TCRBD01	TCRBD01-01	01				TCRBJ02-02*01	TCRBJ02	TCRBJ02-02	01				1	5	4	3	6	4	30	46	51	56	62	7	In	VDJ
AGGCTGGAGTTGGCTGCTCCCTCCCAGACATCTGTGTACTTCTGTGCCAGCAGTTACAAGTCCACCGGGGAGCTGTTTTTTGGAGAA	CASSYKSTGELFF	2	1.5051060723504489E-5	39	TCRBV06-06	TCRBV06	TCRBV06-06				01,02					TCRBD01,TCRBD02	TCRBD01-01,TCRBD02-01		TCRBJ02-02*01	TCRBJ02	TCRBJ02-02	01				2	1	5	5	2	4	42	57	58	60	62	2	In	VDJ
ACTGTGACATCGGCCCAAAAGAACCCGACAGCTTTCTATCTCTGTGCCAGTAGTCTCAAAGCCACCGGGGAGCTGTTTTTTGGAGAA	CASSLKATGELFF	6	4.515318217051347E-5	39	TCRBV19-01	TCRBV19	TCRBV19-01				01,02	TCRBD02-01	TCRBD02	TCRBD02-01				01,02	TCRBJ02-02*01	TCRBJ02	TCRBJ02-02	01				5	5	6	7	0	4	42	54	59	-1	62	6	In	VDJ
GAGTCGCCCAGCCCCAACCAGACCTCTCTGTACTTCTGTGCCAGCAGGACTACCAGGATACCCACCGGGGAGCTGTTTTTTGGAGAA	CASRTTRIPTGELFF	4	3.0102121447008978E-5	45	TCRBV27-01*01	TCRBV27	TCRBV27-01	01				TCRBD02-01	TCRBD02	TCRBD02-01				01,02	TCRBJ02-02*01	TCRBJ02	TCRBJ02-02	01				6	0	2	9	10	4	36	-1	47	52	62	4	In	VDJ
AAGATCCAGCCCTCAGAACCCAGGGACTCAGCTGTGTACTTCTGTGCCAGCAGTAGGGACACCACCGGGGAGCTGTTTTTTGGAGAA	CASSRDTTGELFF	2	1.5051060723504489E-5	39	TCRBV12	TCRBV12				TCRBV12-03,TCRBV12-04		TCRBD01-01*01	TCRBD01	TCRBD01-01	01				TCRBJ02-02*01	TCRBJ02	TCRBJ02-02	01				5	1	0	6	1	4	42	54	55	61	62	2	In	VDJ
TCTTCACATCAATTCCCTGGAGCTTGGTGACTCTGCTGTGTATTTCTGTGCCAGCAGCAATACACCGGGGAGCTGTTTTTTGGAGAA		5	3.7627651808761225E-5	35	TCRBV03	TCRBV03				TCRBV03-01,TCRBV03-02									TCRBJ02-02*01	TCRBJ02	TCRBJ02-02	01				5	0	0	0	3	3	46	-1	-1	58	61	5	Out	VJ
CAGCGCACAGAGCAGGGGGACTCGGCCATGTATCTCTGTGCCAGCAGCTTAACACAGGGTAACACCGGGGAGCTGTTTTTTGGAGAA	CASSLTQGNTGELFF	4	3.0102121447008978E-5	45	TCRBV07-09	TCRBV07	TCRBV07-09				01,03	TCRBD01-01*01	TCRBD01	TCRBD01-01	01				TCRBJ02-02*01	TCRBJ02	TCRBJ02-02	01				2	2	3	3	1	2	36	51	53	59	60	4	In	VDJ
AAGAAGCTCCTTCTCAGTGACTCTGGCTTCTATCTCTGTGCCTGGAGTGTACAATCTGTGAACACCGGGGAGCTGTTTTTTGGAGAA	CAWSVQSVNTGELFF	1	7.5255303617522446E-6	45	TCRBV30-01*01	TCRBV30	TCRBV30-01	01				TCRBD01-01*01	TCRBD01	TCRBD01-01	01				TCRBJ02-02*01	TCRBJ02	TCRBJ02-02	01				0	0	3	6	6	1	36	-1	50	53	59	1	In	VDJ
AAGCTCCTTCTCAGTGACTCTGGCTTCTATCTCTGTGCCTGGAGGACAGGGGGCAGGGGGAACACCGGGGAGCTGTTTTTTGGAGAA	CAWRTGGRGNTGELFF	2	1.5051060723504489E-5	48	TCRBV30-01*01	TCRBV30	TCRBV30-01	01				TCRBD01-01*01	TCRBD01	TCRBD01-01	01				TCRBJ02-02*01	TCRBJ02	TCRBJ02-02	01				3	0	2	0	5	1	33	-1	44	54	59	2	In	VDJ
GAGTCTGCCATCCCCAACCAGACAGCTCTTTACTTCTGTGCCACCAGCGATTTGCAGGGGAACACCGGGGAGCTGTTTTTTGGAGAA	CATSDLQGNTGELFF	2	1.5051060723504489E-5	45	TCRBV24	TCRBV24				TCRBV24-01,TCRBV24-or09_02		TCRBD01-01*01	TCRBD01	TCRBD01-01	01				TCRBJ02-02*01	TCRBJ02	TCRBJ02-02	01				0	0	4	3	0	1	36	-1	54	-1	59	2	In	VDJ
AGCACCTTGGAGCTGGGGGACTCGGCCCTTTATCTTTGCGCCAGCAGCTTAGGGACAGGGAACACCGGGGAGCTGTTTTTTGGAGAA	CASSLGTGNTGELFF	2	1.5051060723504489E-5	45	TCRBV05-01*01	TCRBV05	TCRBV05-01	01				TCRBD01-01*01	TCRBD01	TCRBD01-01	01				TCRBJ02-02*01	TCRBJ02	TCRBJ02-02	01				2	1	0	4	0	1	36	50	51	-1	59	2	In	VDJ
CTCCTTCTCAGTGACTCTGGCTTCTATCTCTGTGCCTGGAGTGTACGTCAGCAGGGGAGGAACACCGGGGAGCTGTTTTTTGGAGAA	CAWSVRQQGRNTGELFF	1	7.5255303617522446E-6	51	TCRBV30-01*01	TCRBV30	TCRBV30-01	01				TCRBD01-01*01	TCRBD01	TCRBD01-01	01				TCRBJ02-02*01	TCRBJ02	TCRBJ02-02	01				0	7	4	2	2	1	30	44	51	57	59	1	In	VDJ
ACCTTGGAGCTGGGGGACTCGGCCCTTTATCTTTGCGCCAGCAGCGCCACAGGGAGGAGGAACACCGGGGAGCTGTTTTTTGGAGAA	CASSATGRRNTGELFF	2	1.5051060723504489E-5	48	TCRBV05-01*01	TCRBV05	TCRBV05-01	01								TCRBD01,TCRBD02	TCRBD01-01,TCRBD02-01		TCRBJ02-02*01	TCRBJ02	TCRBJ02-02	01				4	3	3	3	5	1	33	45	48	54	59	2	In	VDJ
GAGCTGGGGGACTCGGCCCTTTATCTTTGCGCCAGCAGCTTGGGGCTAGCGGGAGCTTCGAACACCGGGGAGCTGTTTTTTGGAGAA	CASSLGLAGASNTGELFF	5	3.7627651808761225E-5	54	TCRBV05-01*01	TCRBV05	TCRBV05-01	01				TCRBD02-01*02	TCRBD02	TCRBD02-01	02				TCRBJ02-02*01	TCRBJ02	TCRBJ02-02	01				0	2	4	2	3	0	27	43	45	55	58	5	In	VDJ
ATCCTGAAGACAGCAGCTTCTACATCTGCAGTGCTAGAGCTTCGTCCGGGACCCTTATCGAACACCGGGGAGCTGTTTTTTGGAGAA		2	1.5051060723504489E-5	55	TCRBV20	TCRBV20				TCRBV20-01,TCRBV20-or09_02						TCRBD01,TCRBD02	TCRBD01-01,TCRBD02-01		TCRBJ02-02*01	TCRBJ02	TCRBJ02-02	01				1	8	0	7	6	0	26	39	47	52	58	2	Out	VDJ
AAGCTCCTTCTCAGTGACTCTGGCTTCTATCTCTGTGCCTGGAGTTTCGGGGTAGCGGCGAACACCGGGGAGCTGTTTTTTGGAGAA	CAWSFGVAANTGELFF	1	7.5255303617522446E-6	48	TCRBV30-01*01	TCRBV30	TCRBV30-01	01				TCRBD02-01	TCRBD02	TCRBD02-01				01,02	TCRBJ02-02*01	TCRBJ02	TCRBJ02-02	01				2	7	5	5	0	0	33	45	52	-1	58	1	In	VDJ
CAGCCCTCAGAACCCAGGGACTCAGCTGTGTACTTCTGTGCCAGCGGCGCTCCGGGCGCGAACACCGGGGAGCTGTTTTTTGGAGAA	CASGAPGANTGELFF	5	3.7627651808761225E-5	45	TCRBV12	TCRBV12				TCRBV12-03,TCRBV12-04						TCRBD01,TCRBD02	TCRBD01-01,TCRBD02-01		TCRBJ02-02*01	TCRBJ02	TCRBJ02-02	01				8	8	8	0	1	0	36	45	53	57	58	5	In	VDJ
CTGCAGCCAGAAGACTCAGCCCTGTATCTCTGCGCCAGCAGCCAAGATAGCCTAGCAGCGAACACCGGGGAGCTGTTTTTTGGAGAA	CASSQDSLAANTGELFF	2	1.5051060723504489E-5	51	TCRBV04-01*01	TCRBV04	TCRBV04-01	01				TCRBD02-01	TCRBD02	TCRBD02-01				01,02	TCRBJ02-02*01	TCRBJ02	TCRBJ02-02	01				0	4	4	7	2	0	30	47	51	56	58	2	In	VDJ
CCAGCCCTCAGAACCCAGGGACTCAGCTGTGTACTTCTGTGCCAGCACTGTGGATGCCCGAACACCGGGGAGCTGTTTTTTGGAGAA		10	7.525530361752245E-5	44	TCRBV12	TCRBV12				TCRBV12-03,TCRBV12-04						TCRBD01,TCRBD02	TCRBD01-01,TCRBD02-01		TCRBJ02-02*01	TCRBJ02	TCRBJ02-02	01				7	4	1	8	4	0	37	47	51	54	58	10	Out	VDJ
GCCCATCCTGAAGACAGCAGCTTCTACATCTGCAGTGCTAGAGATCAGCGGGGGGCCCCGAACACCGGGGAGCTGTTTTTTGGAGAA	CSARDQRGAPNTGELFF	4	3.0102121447008978E-5	51	TCRBV20	TCRBV20				TCRBV20-01,TCRBV20-or09_02		TCRBD02-01*01	TCRBD02	TCRBD02-01	01				TCRBJ02-02*01	TCRBJ02	TCRBJ02-02	01				0	2	6	1	3	0	30	44	46	55	58	4	In	VDJ
CCCAGCCCCAACCAGACCTCTCTGTACTTCTGTGCCAGCAGTCCTTCCGCAGGGGAGACGAACACCGGGGAGCTGTTTTTTGGAGAA	CASSPSAGETNTGELFF	4	3.0102121447008978E-5	51	TCRBV27-01*01	TCRBV27	TCRBV27-01	01				TCRBD01-01*01	TCRBD01	TCRBD01-01	01				TCRBJ02-02*01	TCRBJ02	TCRBJ02-02	01				5	7	4	2	3	0	30	42	49	55	58	4	In	VDJ
ATCCAGCCCTCAGAACCCAGGGACTCAGCTGTGTACTTCTGTGCCAGCAGTTCTTTCCAGAACACCGGGGAGCTGTTTTTTGGAGAA	CASSSFQNTGELFF	5	3.7627651808761225E-5	42	TCRBV12	TCRBV12				TCRBV12-03,TCRBV12-04						TCRBD01,TCRBD02	TCRBD01-01,TCRBD02-01		TCRBJ02-02*01	TCRBJ02	TCRBJ02-02	01				4	5	4	6	0	1	39	52	57	-1	59	5	In	VDJ
CAGCCCTCAGAACCCAGGGACTCAGCTGTGTACTTCTGTGCCAGCGGCTCCGCGGGTTTCAACACCGGGGAGCTGTTTTTTGGAGAA	CASGSAGFNTGELFF	2	1.5051060723504489E-5	45	TCRBV12	TCRBV12				TCRBV12-03,TCRBV12-04		TCRBD02-01	TCRBD02	TCRBD02-01				01,02	TCRBJ02-02*01	TCRBJ02	TCRBJ02-02	01				8	6	7	4	4	2	36	45	51	56	60	2	In	VDJ
CACGCCCTGCAGCCAGAAGACTCAGCCCTGTATCTCTGCGCCAGCAGCCAAGAACCACTCAACACCGGGGAGCTGTTTTTTGGAGAA	CASSQEPLNTGELFF	2	1.5051060723504489E-5	45	TCRBV04-01*01	TCRBV04	TCRBV04-01	01				TCRBD02-01	TCRBD02	TCRBD02-01				01,02	TCRBJ02-02*01	TCRBJ02	TCRBJ02-02	01				0	3	3	10	1	2	36	53	56	59	60	2	In	VDJ
ACTCTGACGATCCAGCGCACAGAGCAGCGGGACTCGGCCATGTATCGCTGTGCCAGCGGCAACACCGGGGAGCTGTTTTTTGGAGAA	CASGNTGELFF	8	6.0204242894017957E-5	33	TCRBV07-06*01	TCRBV07	TCRBV07-06	01				TCRBD01-01*01	TCRBD01	TCRBD01-01	01				TCRBJ02-02*01	TCRBJ02	TCRBJ02-02	01				8	0	9	0	0	2	48	-1	57	-1	60	8	In	VDJ
CTGCTGTCGGCTGCTCCCTCCCAGACATCTGTGTACTTCTGTGCCAGCAGTCAAGCCGTAAACACCGGGGAGCTGTTTTTTGGAGAA	CASSQAVNTGELFF	3	2.2576591085256735E-5	42	TCRBV06-05*01	TCRBV06	TCRBV06-05	01				TCRBD02-01	TCRBD02	TCRBD02-01				01,02	TCRBJ02-02*01	TCRBJ02	TCRBJ02-02	01				5	2	6	7	4	2	39	51	53	56	60	3	In	VDJ
GAGCTGGACGACTCGGCCCTGTATCTCTGTGCCAGCAGCTTGTCGGGACTAGCGGGAGGAAACACCGGGGAGCTGTTTTTTGGAGAA	CASSLSGLAGGNTGELFF	4	3.0102121447008978E-5	54	TCRBV05-04*01	TCRBV05	TCRBV05-04	01				TCRBD02-01*02	TCRBD02	TCRBD02-01	02				TCRBJ02-02*01	TCRBJ02	TCRBJ02-02	01				1	2	0	1	1	2	27	42	44	59	60	4	In	VDJ
TCCCTGGAGCTTGGTGACTCTGCTGTGTATTTCTGTGCCAGCAGCGGTACAGGGAAGGCTGTAACCGGGGAGCTGTTTTTTGGAGAA	CASSGTGKAVTGELFF	3	2.2576591085256735E-5	48	TCRBV03	TCRBV03				TCRBV03-01,TCRBV03-02		TCRBD01-01*01	TCRBD01	TCRBD01-01	01				TCRBJ02-02*01	TCRBJ02	TCRBJ02-02	01				5	3	3	3	9	5	33	45	48	54	63	3	In	VDJ
ACCAGTGCCCATCCTGAAGACAGCAGCTTCTACATCTGCAGTGCTCGTCCTAGCGGGAGGCAAACCGGGGAGCTGTTTTTTGGAGAA	CSARPSGRQTGELFF	4	3.0102121447008978E-5	45	TCRBV20	TCRBV20				TCRBV20-01,TCRBV20-or09_02		TCRBD02-01*02	TCRBD02	TCRBD02-01	02				TCRBJ02-02*01	TCRBJ02	TCRBJ02-02	01				5	4	4	1	3	5	36	45	49	60	63	4	In	VDJ
CAGCAGGAGGACTCGGCCGTGTATCTCTGTGCCAGCAGCTTGGCTACGCGTATGGGATCGGGGTACGGGGAGCTGTTTTTTGGAGAA	CASSLATRMGSGYGELFF	6	4.515318217051347E-5	54	TCRBV07-02*01	TCRBV07	TCRBV07-02	01				TCRBD02-01*01	TCRBD02	TCRBD02-01	01				TCRBJ02-02*01	TCRBJ02	TCRBJ02-02	01				3	17	8	3	2	7	27	41	58	63	65	6	In	VDJ
CTCAGGCTGCTGTCGGCTGCTCCCTCCCAGACATCTGTGTACTTCTGTGCCAGCAGCCCCAGGGACGGGGAGCTGTTTTTTGGAGAA	CASSPRDGELFF	2	1.5051060723504489E-5	36	TCRBV06-05*01	TCRBV06	TCRBV06-05	01				TCRBD01-01*01	TCRBD01	TCRBD01-01	01				TCRBJ02-02*01	TCRBJ02	TCRBJ02-02	01				6	3	4	3	1	7	45	56	59	64	65	2	In	VDJ
AGTGCCCATCCTGAAGACAGCAGCTTCTACATCTGCAGTGCTAGAGATCGCCGAAAAGCGGGAGACGGGGAGCTGTTTTTTGGAGAA	CSARDRRKAGDGELFF	4	3.0102121447008978E-5	48	TCRBV20	TCRBV20				TCRBV20-01,TCRBV20-or09_02		TCRBD02-01*02	TCRBD02	TCRBD02-01	02				TCRBJ02-02*01	TCRBJ02	TCRBJ02-02	01				0	9	6	2	1	7	33	47	56	64	65	4	In	VDJ
GTGACCAGTGCCCATCCTGAAGACAGCAGCTTCTACATCTGCAGTGCTCCGAGACAGGGGGCGGCAGGGGAGCTGTTTTTTGGAGAA	CSAPRQGAAGELFF	2	1.5051060723504489E-5	42	TCRBV20	TCRBV20				TCRBV20-01,TCRBV20-or09_02		TCRBD01-01*01	TCRBD01	TCRBD01-01	01				TCRBJ02-02*01	TCRBJ02	TCRBJ02-02	01				5	4	2	0	4	8	39	48	52	62	66	2	In	VDJ
ACCTTGGAGATCCAGTCCACGGAGTCAGGGGACACAGCACTGTATTTCTGTGCCAGCAGCAAAACAGGGGAGCTGTTTTTTGGAGAA	CASSKTGELFF	5	3.7627651808761225E-5	33	TCRBV21-01*01	TCRBV21	TCRBV21-01	01				TCRBD01-01*01	TCRBD01	TCRBD01-01	01				TCRBJ02-02*01	TCRBJ02	TCRBJ02-02	01				2	0	3	6	0	8	48	-1	63	-1	66	5	In	VDJ
ATCCTGGAGTCGCCCAGCCCCAACCAGACCTCTCTGTACTTCTGTGCCAGCAGTTTTAGGGCGAGGGCGGAGCTGTTTTTTGGAGAA	CASSFRARAELFF	6	4.515318217051347E-5	39	TCRBV27-01*01	TCRBV27	TCRBV27-01	01				TCRBD02-01*02	TCRBD02	TCRBD02-01	02				TCRBJ02-02*01	TCRBJ02	TCRBJ02-02	01				3	6	11	0	1	10	42	56	62	67	68	6	In	VDJ
GAGATCCAGCGCACAGAGCAGGGGGACTCGGCCATGTATCTCTGTGCCAGCAGCCCTTCGGGGTCAGGGGGTGCTTTCTTTGGACAA	CASSPSGSGGAFF	7	5.267871253226571E-5	39	TCRBV07-09	TCRBV07	TCRBV07-09				01,03	TCRBD01-01*01	TCRBD01	TCRBD01-01	01				TCRBJ01-01*01	TCRBJ01	TCRBJ01-01	01				5	10	4	1	1	11	42	54	64	71	72	7	In	VDJ
ACCTACACGCCCTGCAGCCAGAAGACTCAGCCCTGTATCTCTGCGCCACCACCCCCCGCTAGGGGAATAGAGGCTTTCTTTGGACAA		4	3.0102121447008978E-5	40	TCRBV04-01*01	TCRBV04	TCRBV04-01	01				TCRBD01-01*01	TCRBD01	TCRBD01-01	01				TCRBJ01-01*01	TCRBJ01	TCRBJ01-01	01				10	12	5	2	7	11	41	48	60	65	72	4	Out	VDJ
ATCCAGCCCTCAGAACCCAGGGACTCAGCTGTGTATTTTTGTGCTAGTGCCCTCAGTGGGGCCCGTGGAGACGCTTTCTTTGGACAA	CASALSGARGDAFF	7	5.267871253226571E-5	42	TCRBV12-05*01	TCRBV12	TCRBV12-05	01				TCRBD01-01*01	TCRBD01	TCRBD01-01	01				TCRBJ01-01*01	TCRBJ01	TCRBJ01-01	01				7	8	7	0	10	11	39	49	57	62	72	7	In	VDJ
TCGGCCCAAAAGAACCCGACAGCTTTCTATCTCTGTGCCAGTTTTCGTACCGGGACAAGGGATCCTCGGGGAGCTTTCTTTGGACAA	CASFRTGTRDPRGAFF	7	5.267871253226571E-5	48	TCRBV19-01	TCRBV19	TCRBV19-01				01,02	TCRBD01-01*01	TCRBD01	TCRBD01-01	01				TCRBJ01-01*01	TCRBJ01	TCRBJ01-01	01				8	9	0	6	14	10	33	42	51	57	71	7	In	VDJ
CCGCTCAGGCTGGAGTTGGCTGCTCCCTCCCAGACATCTGTGTACTTCTGTGCCAGCAGCCGGGTGGAAGGAGCTTTCTTTGGACAA	CASSRVEGAFF	2	1.5051060723504489E-5	33	TCRBV06-06	TCRBV06	TCRBV06-06				01,02	TCRBD02-01	TCRBD02	TCRBD02-01				01,02	TCRBJ01-01*01	TCRBJ01	TCRBJ01-01	01				6	1	8	4	7	10	48	59	60	64	71	2	In	VDJ
ACAGTGACCAGTGCCCATCCTGAAGACAGCAGCTTCTACATCTGCAGTGCTAGGGAGGGGCCCCGAGGCTCAGCTTTCTTTGGACAA	CSAREGPRGSAFF	2	1.5051060723504489E-5	39	TCRBV20	TCRBV20				TCRBV20-01,TCRBV20-or09_02		TCRBD02-01*02	TCRBD02	TCRBD02-01	02				TCRBJ01-01*01	TCRBJ01	TCRBJ01-01	01				3	0	10	0	12	10	42	-1	53	59	71	2	In	VDJ
CCTGGAGTCTGCCAGGCCCTCACATACCTCTCAGTACCTCTGTGCCAGCAGTGATAGGGGGGAAGAAGGTAAGCTTTCTTTGGACAA		2	1.5051060723504489E-5	41	TCRBV25-01*01	TCRBV25	TCRBV25-01	01								TCRBD01,TCRBD02	TCRBD01-01,TCRBD02-01		TCRBJ01-01*01	TCRBJ01	TCRBJ01-01	01				3	1	5	1	9	9	40	54	55	61	70	2	Out	VDJ
AATGTGAACGCCTTGTTGCTGGGGGACTCGGCCCTCTATCTCTGTGCCAGCAGCTTGCCGAGACAGGGTGAAGCTTTCTTTGGACAA	CASSLPRQGEAFF	8	6.0204242894017957E-5	39	TCRBV05-06*01	TCRBV05	TCRBV05-06	01				TCRBD01-01*01	TCRBD01	TCRBD01-01	01				TCRBJ01-01*01	TCRBJ01	TCRBJ01-01	01				1	4	2	3	0	7	42	57	61	-1	68	8	In	VDJ
AGGCTGCTGTCGGCTGCTCCCTCCCAGACATCTGTGTACTTCTGTGCCAGCAGACAACAGGGGGTCGGTGAAGCTTTCTTTGGACAA	CASRQQGVGEAFF	2	1.5051060723504489E-5	39	TCRBV06-05*01	TCRBV06	TCRBV06-05	01				TCRBD01-01*01	TCRBD01	TCRBD01-01	01				TCRBJ01-01*01	TCRBJ01	TCRBJ01-01	01				6	3	3	1	4	7	42	53	56	64	68	2	In	VDJ
CTGATCCTGGAGTCGCCCAGCCCCAACCAGACCTCTCTGTACTTCTGTGCCAGCAGGACAGGGGGCCGTGAAGCTTTCTTTGGACAA	CASRTGGREAFF	12	9.030636434102694E-5	36	TCRBV27-01*01	TCRBV27	TCRBV27-01	01				TCRBD01-01*01	TCRBD01	TCRBD01-01	01				TCRBJ01-01*01	TCRBJ01	TCRBJ01-01	01				6	0	2	0	2	7	45	-1	56	66	68	12	In	VDJ
GTGAGCACCTTGGAGCTGGGGGACTCGGCCCTTTATCTTTGCGCCAGCAGCTACGGACAGGGGGCCTCTGAAGCTTTCTTTGGACAA	CASSYGQGASEAFF	5	3.7627651808761225E-5	42	TCRBV05-01*01	TCRBV05	TCRBV05-01	01				TCRBD01-01*01	TCRBD01	TCRBD01-01	01				TCRBJ01-01*01	TCRBJ01	TCRBJ01-01	01				3	2	1	0	2	6	39	52	54	65	67	5	In	VDJ
ACCCTGGAGTCTGCCAGGCCCTCACATACCTCTCAGTACCTCTGTGCCAGCAGTGAGGTGATTACATCTGAAGCTTTCTTTGGACAA	CASSEVITSEAFF	2	1.5051060723504489E-5	39	TCRBV25-01*01	TCRBV25	TCRBV25-01	01				TCRBD01-01*01	TCRBD01	TCRBD01-01	01				TCRBJ01-01*01	TCRBJ01	TCRBJ01-01	01				3	7	3	6	1	6	42	56	63	66	67	2	In	VDJ
CTGACAGTGACCAGTGCCCATCCTGAAGACAGCAGCTTCTACATCTGCAGTGCTAGAGACAGCTCTGCTGAAGCTTTCTTTGGACAA	CSARDSSAEAFF	8	6.0204242894017957E-5	36	TCRBV20	TCRBV20				TCRBV20-01,TCRBV20-or09_02						TCRBD01,TCRBD02	TCRBD01-01,TCRBD02-01		TCRBJ01-01*01	TCRBJ01	TCRBJ01-01	01				0	0	4	5	5	6	45	-1	59	62	67	8	In	VDJ
AATGTGAGCACCTTGGAGCTGGGGGACTCGGCCCTTTATCTTTGCGCCAGCAGCTCCGGGACAGTGGCTGAAGCTTTCTTTGGACAA	CASSSGTVAEAFF	3	2.2576591085256735E-5	39	TCRBV05-01*01	TCRBV05	TCRBV05-01	01				TCRBD01-01*01	TCRBD01	TCRBD01-01	01				TCRBJ01-01*01	TCRBJ01	TCRBJ01-01	01				3	2	0	5	3	6	42	55	57	64	67	3	In	VDJ
AATGTGAGCACCTTGGAGCTGGGGGACTCGGCCCTTTATCTTTGCGCCTCCGCTTTAAGGCCACAGGCTGAAGCTTTCTTTGGACAA	CASALRPQAEAFF	3	2.2576591085256735E-5	39	TCRBV05-01*01	TCRBV05	TCRBV05-01	01				TCRBD01-01*01	TCRBD01	TCRBD01-01	01				TCRBJ01-01*01	TCRBJ01	TCRBJ01-01	01				10	14	3	4	0	6	42	48	62	-1	67	3	In	VDJ
TCCCTGGAGCTTGGTGACTCTGCTGTGTATTTCTGTGCCAGCAGCCTCAGATTGACCCAAATAGGCGCTGAAGCTTTCTTTGGACAA	CASSLRLTQIGAEAFF	5	3.7627651808761225E-5	48	TCRBV03	TCRBV03				TCRBV03-01,TCRBV03-02						TCRBD01,TCRBD02	TCRBD01-01,TCRBD02-01		TCRBJ01-01*01	TCRBJ01	TCRBJ01-01	01				4	7	2	7	11	6	33	46	53	56	67	5	In	VDJ
GGGTTGGAGTCGGCTGCTCCCTCCCAAACATCTGTGTACTTCTGTGCCAGCAGTCGAACGGGGCGCGCTGAAGCTTTCTTTGGACAA	CASSRTGRAEAFF	5	3.7627651808761225E-5	39	TCRBV06	TCRBV06				TCRBV06-02,TCRBV06-03						TCRBD01,TCRBD02	TCRBD01-01,TCRBD02-01		TCRBJ01-01*01	TCRBJ01	TCRBJ01-01	01				5	5	7	0	3	6	42	54	59	64	67	5	In	VDJ
CTGAATGTGAACGCCTTGTTGCTGGGGGACTCGGCCCTCTATCTCTGTGCCAGCAGCTTCCGGAGAGCTGAAGCTTTCTTTGGACAA	CASSFRRAEAFF	6	4.515318217051347E-5	36	TCRBV05-06*01	TCRBV05	TCRBV05-06	01				TCRBD02-01*02	TCRBD02	TCRBD02-01	02				TCRBJ01-01*01	TCRBJ01	TCRBJ01-01	01				2	2	10	2	2	6	45	59	61	65	67	6	In	VDJ
TCAACTCTGACTGTGAGCAACATGAGCCCTGAAGACAGCAGCATATATCTCTGCAGCGTTGCAGGACCTGAAGCTTTCTTTGGACAA	CSVAGPEAFF	1	7.5255303617522446E-6	30	TCRBV29-01*01	TCRBV29	TCRBV29-01	01								TCRBD01,TCRBD02	TCRBD01-01,TCRBD02-01		TCRBJ01-01*01	TCRBJ01	TCRBJ01-01	01				4	2	1	7	0	6	51	61	63	-1	67	1	In	VDJ
ATCCAGCGCACAGAGCAGGGGGACTCGGCCATGTATCTCTGTGCCAGCAGTCGACAGGGGATTGGTACTGAAGCTTTCTTTGGACAA	CASSRQGIGTEAFF	4	3.0102121447008978E-5	42	TCRBV07-09	TCRBV07	TCRBV07-09				01,03	TCRBD01-01*01	TCRBD01	TCRBD01-01	01				TCRBJ01-01*01	TCRBJ01	TCRBJ01-01	01				6	2	2	2	6	5	39	50	52	60	66	4	In	VDJ
CCCCTGACCCTGGAGTCTGCCAGGCCCTCACATACCTCTCAGTACCTCTGTGCCAGCAGGAGAGGTACTGAAGCTTTCTTTGGACAA	CASRRGTEAFF	2	1.5051060723504489E-5	33	TCRBV25-01*01	TCRBV25	TCRBV25-01	01				TCRBD02-01*02	TCRBD02	TCRBD02-01	02				TCRBJ01-01*01	TCRBJ01	TCRBJ01-01	01				6	2	11	1	1	5	48	59	61	65	66	2	In	VDJ
ATCCGCTCACCAGGCCTGGGGGACGCAGCCATGTACCTGTGTGCCACCAGCAGAGTCCAGAAGTGGACTGAAGCTTTCTTTGGACAA	CATSRVQKWTEAFF	2	1.5051060723504489E-5	42	TCRBV15-01*01	TCRBV15	TCRBV15-01	01				TCRBD01-01*01	TCRBD01	TCRBD01-01	01				TCRBJ01-01*01	TCRBJ01	TCRBJ01-01	01				1	2	4	5	6	5	39	55	57	60	66	2	In	VDJ
TCTTCACATCAATTCCCTGGAGCTTGGTGACTCTGCTGTGTATTTCTGTGCCAGCAGCCATGGGGGACTGAAGCTTTCTTTGGACAA		9	6.772977325577021E-5	35	TCRBV03	TCRBV03				TCRBV03-01,TCRBV03-02						TCRBD01,TCRBD02	TCRBD01-01,TCRBD02-01		TCRBJ01-01*01	TCRBJ01	TCRBJ01-01	01				3	1	6	1	0	5	46	60	61	-1	66	9	Out	VDJ
ACAGTGACCAGTGCCCATCCTGAAGACAGCAGCTTCTACATCTGCAGTGCTAGAACGACAGGGGGGACTGAAGCTTTCTTTGGACAA	CSARTTGGTEAFF	2	1.5051060723504489E-5	39	TCRBV20	TCRBV20				TCRBV20-01,TCRBV20-or09_02		TCRBD01-01*01	TCRBD01	TCRBD01-01	01				TCRBJ01-01*01	TCRBJ01	TCRBJ01-01	01				2	2	2	1	1	5	42	54	56	65	66	2	In	VDJ
ACCAGTGCCCATCCTGAAGACAGCAGCTTCTACATCTGCAGTGCTAGAAGCGCCGCGGGGGCGGGGACTGAAGCTTTCTTTGGACAA	CSARSAAGAGTEAFF	7	5.267871253226571E-5	45	TCRBV20	TCRBV20				TCRBV20-01,TCRBV20-or09_02		TCRBD02-01*01	TCRBD02	TCRBD02-01	01				TCRBJ01-01*01	TCRBJ01	TCRBJ01-01	01				2	6	7	2	5	5	36	48	54	61	66	7	In	VDJ
CCTCTCACTGTGACATCGGCCCAAAAGAACCCGACAGCTTTCTATCTCTGTGCCAGTAATCAAGGGACTGAAGCTTTCTTTGGACAA	CASNQGTEAFF	12	9.030636434102694E-5	33	TCRBV19-01	TCRBV19	TCRBV19-01				01,02					TCRBD01,TCRBD02	TCRBD01-01,TCRBD02-01		TCRBJ01-01*01	TCRBJ01	TCRBJ01-01	01				7	4	5	3	0	5	48	58	62	-1	66	12	In	VDJ
ATCCAGCCCTCAGAACCCAGGGACTCAGCTGTGTACTTCTGTGCCAGCAGTCCGGGACAGGGTCGGACTGAAGCTTTCTTTGGACAA	CASSPGQGRTEAFF	2	1.5051060723504489E-5	42	TCRBV12	TCRBV12				TCRBV12-03,TCRBV12-04		TCRBD01-01*01	TCRBD01	TCRBD01-01	01				TCRBJ01-01*01	TCRBJ01	TCRBJ01-01	01				5	2	0	3	4	5	39	51	53	62	66	2	In	VDJ
CTGCAGCCAGAAGACTCGGCCCTGTATCTCTGTGCCAGCAGCCAACACCCAGGACAGGGGGCGCAGACTGAAGCTTTCTTTGGACAA	CASSQHPGQGAQTEAFF	2	1.5051060723504489E-5	51	TCRBV04-02*01	TCRBV04	TCRBV04-02	01				TCRBD01-01*01	TCRBD01	TCRBD01-01	01				TCRBJ01-01*01	TCRBJ01	TCRBJ01-01	01				2	6	1	0	4	5	30	45	51	62	66	2	In	VDJ
CAACATGAGCCCTGAAGACAGCAGCATATATCTCTGCAGCGTTGTAGGACAGGAAACCTTTTGTTCACTGAAGCTTTCTTTGGACAA		1	7.5255303617522446E-6	47	TCRBV29-01*01	TCRBV29	TCRBV29-01	01				TCRBD01-01*01	TCRBD01	TCRBD01-01	01				TCRBJ01-01*01	TCRBJ01	TCRBJ01-01	01				4	2	1	4	12	4	34	44	46	53	65	1	Out	VDJ
TCGGCTGCTCCCTCCCAGACATCTGTGTACTTCTGTGCCAGCAGTTACTCGATGGCGAATGGGGTCACTGAAGCTTTCTTTGGACAA	CASSYSMANGVTEAFF	3	2.2576591085256735E-5	48	TCRBV06-05*01	TCRBV06	TCRBV06-05	01								TCRBD01,TCRBD02	TCRBD01-01,TCRBD02-01		TCRBJ01-01*01	TCRBJ01	TCRBJ01-01	01				0	10	6	2	1	4	33	50	60	64	65	3	In	VDJ
CTGAGGATCCAGCAGGTAGTGCGAGGAGATTCGGCAGCTTATTTCTGTGCCAGCTCAGGGGAGGTCACTGAAGCTTTCTTTGGACAA	CASSGEVTEAFF	4	3.0102121447008978E-5	36	TCRBV18-01*01	TCRBV18	TCRBV18-01	01				TCRBD02-01*02	TCRBD02	TCRBD02-01	02				TCRBJ01-01*01	TCRBJ01	TCRBJ01-01	01				5	1	9	1	1	4	45	57	58	64	65	4	In	VDJ
ACGATCCAGCGCACACAGCAGGAGGACTCGGCCGTGTATCTCTGTGCCAGCAGCCTAGACAGCGTCACTGAAGCTTTCTTTGGACAA	CASSLDSVTEAFF	3	2.2576591085256735E-5	39	TCRBV07-02*01	TCRBV07	TCRBV07-02	01								TCRBD01,TCRBD02	TCRBD01-01,TCRBD02-01		TCRBJ01-01*01	TCRBJ01	TCRBJ01-01	01				1	0	3	5	3	4	42	-1	58	62	65	3	In	VDJ
GAAGAAGGAGCGCTTCTCCCTGATTCTGGAGTCCGCCAGCACCAACCAGACATCTATGCACCCGTCACTGAAGCTTTCTTTGGACAA		6	4.515318217051347E-5	17	TCRBV28-01*01	TCRBV28	TCRBV28-01	01				TCRBD02-01	TCRBD02	TCRBD02-01				01,02	TCRBJ01-01*01	TCRBJ01	TCRBJ01-01	01				19	0	8	6	1	4	64	-1	62	64	65	6	Out	VDJ
ACTCTGAAGATCCGGTCCACAAAGCTGGAGGACTCAGCCATGTACTTCTGTGCCAGCATCTGAATCACTGAAGCTTTCTTTGGACAA	CASI*ITEAFF	3	2.2576591085256735E-5	33	TCRBV02-01*01	TCRBV02	TCRBV02-01	01								TCRBD01,TCRBD02	TCRBD01-01,TCRBD02-01		TCRBJ01-01*01	TCRBJ01	TCRBJ01-01	01				7	3	2	8	2	4	48	58	61	63	65	3	Stop	VDJ
CAGCGCACAGAGCAGGGGGACTCGGCCATGTATCTCTGTGCCAGCAGCCAAGCGGGGAAGGTTGGCACTGAAGCTTTCTTTGGACAA	CASSQAGKVGTEAFF	4	3.0102121447008978E-5	45	TCRBV07-09	TCRBV07	TCRBV07-09				01,03	TCRBD02-01*01	TCRBD02	TCRBD02-01	01				TCRBJ01-01*01	TCRBJ01	TCRBJ01-01	01				5	2	6	3	8	4	36	48	50	57	65	4	In	VDJ
AGTGCCCATCCTGAAGACAGCAGCTTCTACATCTGCAGTGCCAGGGACAGGAAACTTAGCTGGGGCACTGAAGCTTTCTTTGGACAA	CSARDRKLSWGTEAFF	5	3.7627651808761225E-5	48	TCRBV20	TCRBV20				TCRBV20-01,TCRBV20-or09_02		TCRBD01-01*01	TCRBD01	TCRBD01-01	01				TCRBJ01-01*01	TCRBJ01	TCRBJ01-01	01				6	2	0	4	14	4	33	41	43	51	65	5	In	VDJ
CTGGAGTCCGCCAGCACCAACCAGACATCTATGTACCTCTGTGCCAGCAGTTTATCGGCCGGGGGCACTGAAGCTTTCTTTGGACAA	CASSLSAGGTEAFF	6	4.515318217051347E-5	42	TCRBV28-01*01	TCRBV28	TCRBV28-01	01				TCRBD02-01*01	TCRBD02	TCRBD02-01	01				TCRBJ01-01*01	TCRBJ01	TCRBJ01-01	01				1	4	8	2	0	4	39	55	59	-1	65	6	In	VDJ
GCCCATCCTGAAGACAGCAGCTTCTACATCTGCAGTGCTAGAGATCCCCACCTCACCCGAGGGGGCACTGAAGCTTTCTTTGGACAA	CSARDPHLTRGGTEAFF	3	2.2576591085256735E-5	51	TCRBV20	TCRBV20				TCRBV20-01,TCRBV20-or09_02		TCRBD01-01*01	TCRBD01	TCRBD01-01	01				TCRBJ01-01*01	TCRBJ01	TCRBJ01-01	01				0	15	5	1	0	4	30	44	59	-1	65	3	In	VDJ
GAGTCGGCTGCTCCCTCCCAAACATCTGTGTACTTCTGTGCCAGCAGTTACGGGTCCGGGTCGGGCACTGAAGCTTTCTTTGGACAA	CASSYGSGSGTEAFF	2	1.5051060723504489E-5	45	TCRBV06	TCRBV06				TCRBV06-02,TCRBV06-03		TCRBD02-01	TCRBD02	TCRBD02-01				01,02	TCRBJ01-01*01	TCRBJ01	TCRBJ01-01	01				2	5	8	4	5	4	36	51	56	60	65	2	In	VDJ
CTGCTGTCGGCTGCTCCCTCCCAGACATCTGTGTACTTCTGTGCCAGCAGTTACTCGAGAGCGGGCACTGAAGCTTTCTTTGGACAA	CASSYSRAGTEAFF	2	1.5051060723504489E-5	42	TCRBV06-05*01	TCRBV06	TCRBV06-05	01				TCRBD02-01	TCRBD02	TCRBD02-01				01,02	TCRBJ01-01*01	TCRBJ01	TCRBJ01-01	01				0	3	6	4	0	4	39	56	59	-1	65	2	In	VDJ
TCCTGTCCTCAGAACCGGGAGACACGGCACTGTATCTCTGCGCCAGCAGCAAGGGAGGCGACGGGCACTGAAGCTTTCTTTGGACAA		8	6.0204242894017957E-5	43	TCRBV23-01*01	TCRBV23	TCRBV23-01	01				TCRBD02-01*02	TCRBD02	TCRBD02-01	02				TCRBJ01-01*01	TCRBJ01	TCRBJ01-01	01				6	3	9	1	7	4	38	49	52	58	65	8	Out	VDJ
ATCCAGCGCACAGAGCAGGGGGACTCGGCCATGTATCTCTGTGCCAGCAGCCATCTAGGACAGGGCACTGAAGCTTTCTTTGGACAA	CASSHLGQGTEAFF	4	3.0102121447008978E-5	42	TCRBV07-09	TCRBV07	TCRBV07-09				01,03	TCRBD01-01*01	TCRBD01	TCRBD01-01	01				TCRBJ01-01*01	TCRBJ01	TCRBJ01-01	01				5	6	1	3	0	4	39	51	57	-1	65	4	In	VDJ
CAGCCTGCAGAACTGGAGGATTCTGGAGTTTATTTCTGTGCCAGCAGCCAGGATTCGGGTATCGGCACTGAAGCTTTCTTTGGACAA	CASSQDSGIGTEAFF	2	1.5051060723504489E-5	45	TCRBV14-01*01	TCRBV14	TCRBV14-01	01				TCRBD02-01	TCRBD02	TCRBD02-01				01,02	TCRBJ01-01*01	TCRBJ01	TCRBJ01-01	01				3	5	8	4	6	4	36	50	55	59	65	2	In	VDJ
GAGATCCAGCGCACAGAGCAGGGGGACTCGGCCATGTATCTCTGTGCCAGCAGTTCCCCCGGCGGCACTGAAGCTTTCTTTGGACAA	CASSSPGGTEAFF	13	9.783189470277918E-5	39	TCRBV07-09	TCRBV07	TCRBV07-09				01,03	TCRBD02-01	TCRBD02	TCRBD02-01				01,02	TCRBJ01-01*01	TCRBJ01	TCRBJ01-01	01				6	8	7	5	0	4	42	53	61	-1	65	13	In	VDJ
CAGCCCTCAGAACCCAGGGACTCAGCTGTGTACTTCTGTGCCAGCAGTTTATTGGGGGGCGCCGGCACTGAAGCTTTCTTTGGACAA	CASSLLGGAGTEAFF	2	1.5051060723504489E-5	45	TCRBV12	TCRBV12				TCRBV12-03,TCRBV12-04						TCRBD01,TCRBD02	TCRBD01-01,TCRBD02-01		TCRBJ01-01*01	TCRBJ01	TCRBJ01-01	01				2	3	6	0	5	4	36	51	54	60	65	2	In	VDJ
AGGCTGGAGTTGGCTGCTCCCTCCCAGACATCTGTGTACTTCTGTGCCAGCAGGGCCGGGACTCGCACTGAAGCTTTCTTTGGACAA	CASRAGTRTEAFF	2	1.5051060723504489E-5	39	TCRBV06-06	TCRBV06	TCRBV06-06				01,02	TCRBD02-01	TCRBD02	TCRBD02-01				01,02	TCRBJ01-01*01	TCRBJ01	TCRBJ01-01	01				6	4	0	10	2	4	42	53	57	63	65	2	In	VDJ
CCCCTGATCCTGGAGTCGCCCAGCCCCAACCAGACCTCTCTGTACTTCTGTGCCAGCAGTTCGCGCACTGAAGCTTTCTTTGGACAA	CASSSRTEAFF	4	3.0102121447008978E-5	33	TCRBV27-01*01	TCRBV27	TCRBV27-01	01				TCRBD02-01	TCRBD02	TCRBD02-01				01,02	TCRBJ01-01*01	TCRBJ01	TCRBJ01-01	01				4	1	7	6	0	4	48	61	62	-1	65	4	In	VDJ
ACCCTGGAGTCTGCCAGGCCCTCACATACCTCTCAGTACCTCTGTGCCAGCAGGGGACAGCGTAGCACTGAAGCTTTCTTTGGACAA	CASRGQRSTEAFF	2	1.5051060723504489E-5	39	TCRBV25-01*01	TCRBV25	TCRBV25-01	01				TCRBD01-01*01	TCRBD01	TCRBD01-01	01				TCRBJ01-01*01	TCRBJ01	TCRBJ01-01	01				6	0	0	5	5	4	42	-1	53	60	65	2	In	VDJ
GTGACCAGTGCCCATCCTGAAGACAGCAGCTTCTACATCTGCAGTGCTAGACAGGGGGCGGGGAGCACTGAAGCTTTCTTTGGACAA	CSARQGAGSTEAFF	2	1.5051060723504489E-5	42	TCRBV20	TCRBV20				TCRBV20-01,TCRBV20-or09_02		TCRBD01-01*01	TCRBD01	TCRBD01-01	01				TCRBJ01-01*01	TCRBJ01	TCRBJ01-01	01				2	0	4	0	6	4	39	-1	51	59	65	2	In	VDJ
AAGATCCAGCCCTCAGAACCCAGGGACTCAGCTGTGTACTTCTGTGCCAGCAGCAGACAGCTAAGCACTGAAGCTTTCTTTGGACAA	CASSRQLSTEAFF	2	1.5051060723504489E-5	39	TCRBV12	TCRBV12				TCRBV12-03,TCRBV12-04		TCRBD01-01*01	TCRBD01	TCRBD01-01	01				TCRBJ01-01*01	TCRBJ01	TCRBJ01-01	01				6	2	2	5	5	4	42	53	55	60	65	2	In	VDJ
ACTGTGACATCGGCCCAAAAGAACCCGACAGCTTTCTATCTCTGTGCCAGTACCCAATGGGGGGCCACTGAAGCTTTCTTTGGACAA	CASTQWGATEAFF	7	5.267871253226571E-5	39	TCRBV19-01	TCRBV19	TCRBV19-01				01,02					TCRBD01,TCRBD02	TCRBD01-01,TCRBD02-01		TCRBJ01-01*01	TCRBJ01	TCRBJ01-01	01				7	7	6	0	0	4	42	52	59	-1	65	7	In	VDJ
GAGTCCGCTACCAGCTCCCAGACATCTGTGTACTTCTGTGCCATCAAAGGGGGGGACACGTTAGCCACTGAAGCTTTCTTTGGACAA	CAIKGGDTLATEAFF	3	2.2576591085256735E-5	45	TCRBV10-03*01	TCRBV10	TCRBV10-03	01				TCRBD02-01*01	TCRBD02	TCRBD02-01	01				TCRBJ01-01*01	TCRBJ01	TCRBJ01-01	01				7	2	9	0	10	4	36	46	48	55	65	3	In	VDJ
CCAGTGCCCATCCTGAAGACAGCAGCTTCTACATCTGCAGTGCTAGAGGCCGGGGACAGGGGGTACACTGAAGCTTTCTTTGGACAA		2	1.5051060723504489E-5	46	TCRBV20	TCRBV20				TCRBV20-01,TCRBV20-or09_02		TCRBD01-01*01	TCRBD01	TCRBD01-01	01				TCRBJ01-01*01	TCRBJ01	TCRBJ01-01	01				1	4	0	1	1	3	35	48	52	63	64	2	Out	VDJ
CTGAGCTCTCTGGAGCTGGGGGACTCAGCTTTGTATTTCTGTGCCAGCAGTAGGGACAGGGGGTACACTGAAGCTTTCTTTGGACAA	CASSRDRGYTEAFF	2	1.5051060723504489E-5	42	TCRBV09-01	TCRBV09	TCRBV09-01				01,02	TCRBD01-01*01	TCRBD01	TCRBD01-01	01				TCRBJ01-01*01	TCRBJ01	TCRBJ01-01	01				5	2	0	1	1	3	39	50	52	63	64	2	In	VDJ
ATCCAGCCCTCAGAACCCAGGGACTCAGCTGTGTACTTCTGTGCCAGCAGTGAGGGACAGGGCTACACTGAAGCTTTCTTTGGACAA	CASSEGQGYTEAFF	2	1.5051060723504489E-5	42	TCRBV12	TCRBV12				TCRBV12-03,TCRBV12-04		TCRBD01-01*01	TCRBD01	TCRBD01-01	01				TCRBJ01-01*01	TCRBJ01	TCRBJ01-01	01				5	2	0	3	2	3	39	51	53	62	64	2	In	VDJ
GGAGTCGCCCAGCCCCAACCAGACCTCTCTGTACTTCTGTGCCACCTTGGGGGAAGGAGGGGATACACTGAAGCTTTCTTTGGACAA		8	6.0204242894017957E-5	44	TCRBV27-01*01	TCRBV27	TCRBV27-01	01				TCRBD02-01*02	TCRBD02	TCRBD02-01	02				TCRBJ01-01*01	TCRBJ01	TCRBJ01-01	01				10	11	10	0	3	3	37	44	55	61	64	8	Out	VDJ
ACTCTGAAGATCCAGCCCTCAGAACCCAGGGACTCAGCTGTGTACTTCTGTGCCAGCAAAGCATACACTGAAGCTTTCTTTGGACAA	CASKAYTEAFF	2	1.5051060723504489E-5	33	TCRBV12	TCRBV12				TCRBV12-03,TCRBV12-04		TCRBD02-01	TCRBD02	TCRBD02-01				01,02	TCRBJ01-01*01	TCRBJ01	TCRBJ01-01	01				7	1	6	7	2	3	48	58	59	62	64	2	In	VDJ
AATGTGAGCACCTTGGAGCTGGGGGACTCGGCCCTTTATCTTTGCGCCAGCAGCTCTCAGGGTGACACTGAAGCTTTCTTTGGACAA	CASSSQGDTEAFF	3	2.2576591085256735E-5	39	TCRBV05-01*01	TCRBV05	TCRBV05-01	01				TCRBD01-01*01	TCRBD01	TCRBD01-01	01				TCRBJ01-01*01	TCRBJ01	TCRBJ01-01	01				3	2	4	3	2	3	42	55	57	62	64	3	In	VDJ
TGTCCCTAGAGTCTGCCATCCCCAACCAGACAGCTCTTTACTTCTGTGCCACCAGTGTCAGGGGACACTGAAGCTTTCTTTGGACAA		2	1.5051060723504489E-5	37	TCRBV24	TCRBV24				TCRBV24-01,TCRBV24-or09_02		TCRBD01-01*01	TCRBD01	TCRBD01-01	01				TCRBJ01-01*01	TCRBJ01	TCRBJ01-01	01				5	1	4	2	0	3	44	57	58	-1	64	2	Out	VDJ
CTACACACCCTGCAGCCAGAAGACTCGGCCCTGTATCTCTGCGCCAGCAGCCAACTGACAGGGGACACTGAAGCTTTCTTTGGACAA	CASSQLTGDTEAFF	2	1.5051060723504489E-5	42	TCRBV04-03*01	TCRBV04	TCRBV04-03	01				TCRBD01-01*01	TCRBD01	TCRBD01-01	01				TCRBJ01-01*01	TCRBJ01	TCRBJ01-01	01				2	2	2	2	0	3	39	54	56	-1	64	2	In	VDJ
GTGCAGCCTGCAGAACTGGAGGATTCTGGAGTTTATTTCTGTGCCAGCAGCTCTCAGACAGGGGACACTGAAGCTTTCTTTGGACAA	CASSSQTGDTEAFF	6	4.515318217051347E-5	42	TCRBV14-01*01	TCRBV14	TCRBV14-01	01				TCRBD01-01*01	TCRBD01	TCRBD01-01	01				TCRBJ01-01*01	TCRBJ01	TCRBJ01-01	01				5	5	2	2	0	3	39	51	56	-1	64	6	In	VDJ
ACTGTGACATCGGCCCAAAAGAACCCGACAGCTTTCTATCTCTGTGCCAGTAGTTCGGGGGCGGACACTGAAGCTTTCTTTGGACAA	CASSSGADTEAFF	5	3.7627651808761225E-5	39	TCRBV19-01	TCRBV19	TCRBV19-01				01,02					TCRBD01,TCRBD02	TCRBD01-01,TCRBD02-01		TCRBJ01-01*01	TCRBJ01	TCRBJ01-01	01				5	2	6	0	2	3	42	54	56	62	64	5	In	VDJ
CTGAATGTGAACGCCTTGGAGCTGGACGACTCGGCCCTGTATCTCTGTGCCAGCAGCCCCGCGGACACTGAAGCTTTCTTTGGACAA	CASSPADTEAFF	2	1.5051060723504489E-5	36	TCRBV05-04*01	TCRBV05	TCRBV05-04	01				TCRBD02-01	TCRBD02	TCRBD02-01				01,02	TCRBJ01-01*01	TCRBJ01	TCRBJ01-01	01				4	3	7	5	0	3	45	57	60	-1	64	2	In	VDJ
AGCACCTTGGAGCTGGGGGACTCGGCCCTTTATCTTTGCGCCAGCAGCTTGCTTTCCCCGACGGACACTGAAGCTTTCTTTGGACAA	CASSLLSPTDTEAFF	3	2.2576591085256735E-5	45	TCRBV05-01*01	TCRBV05	TCRBV05-01	01								TCRBD01,TCRBD02	TCRBD01-01,TCRBD02-01		TCRBJ01-01*01	TCRBJ01	TCRBJ01-01	01				1	8	2	7	2	3	36	51	59	62	64	3	In	VDJ
ATCCAGCGCACACAGCAGGAGGACTCGGCCGTGTATCTCTGTGCCAGCAGCTCCCAGGGCACGGACACTGAAGCTTTCTTTGGACAA	CASSSQGTDTEAFF	5	3.7627651808761225E-5	42	TCRBV07-02*01	TCRBV07	TCRBV07-02	01				TCRBD01-01*01	TCRBD01	TCRBD01-01	01				TCRBJ01-01*01	TCRBJ01	TCRBJ01-01	01				4	2	4	3	5	3	39	52	54	59	64	5	In	VDJ
CTGGAGTCCGCTACCAGCTCCCAGACATCTGTGTACTTCTGTGCCATCAGTGAGGGGAATGAGGACACTGAAGCTTTCTTTGGACAA	CAISEGNEDTEAFF	3	2.2576591085256735E-5	42	TCRBV10-03*01	TCRBV10	TCRBV10-03	01								TCRBD01,TCRBD02	TCRBD01-01,TCRBD02-01		TCRBJ01-01*01	TCRBJ01	TCRBJ01-01	01				2	0	0	8	6	3	39	-1	54	58	64	3	In	VDJ
ACAGTGACCAGTGCCCATCCTGAAGACAGCAGCTTCTACATCTGCAGTGCTAGCCCCAGGGGCGACACTGAAGCTTTCTTTGGACAA	CSASPRGDTEAFF	6	4.515318217051347E-5	39	TCRBV20	TCRBV20				TCRBV20-01,TCRBV20-or09_02		TCRBD01-01*01	TCRBD01	TCRBD01-01	01				TCRBJ01-01*01	TCRBJ01	TCRBJ01-01	01				3	3	4	2	2	3	42	53	56	62	64	6	In	VDJ
CAGCGCACAGAGCAGGGGGACTCGGCCATGTATCTCTGTGCCAGCAGCCCCCGGACACGACTGCACACTGAAGCTTTCTTTGGACAA	CASSPRTRLHTEAFF	4	3.0102121447008978E-5	45	TCRBV07-09	TCRBV07	TCRBV07-09				01,03	TCRBD01-01*01	TCRBD01	TCRBD01-01	01				TCRBJ01-01*01	TCRBJ01	TCRBJ01-01	01				5	4	1	6	7	3	36	48	52	57	64	4	In	VDJ
CTGCTGTCGGCTGCTCCCTCCCAGACATCTGTGTACTTCTGTGCCAGCAGTTCCACGGGGCAGCACACTGAAGCTTTCTTTGGACAA	CASSSTGQHTEAFF	2	1.5051060723504489E-5	42	TCRBV06-05*01	TCRBV06	TCRBV06-05	01								TCRBD01,TCRBD02	TCRBD01-01,TCRBD02-01		TCRBJ01-01*01	TCRBJ01	TCRBJ01-01	01				4	4	7	0	3	3	39	52	56	61	64	2	In	VDJ
AACGCCTTGTTGCTGGGGGACTCGGCCCTCTATCTCTGTGCCAGCAGCTTATATGGACAGCTTAACACTGAAGCTTTCTTTGGACAA	CASSLYGQLNTEAFF	4	3.0102121447008978E-5	45	TCRBV05-06*01	TCRBV05	TCRBV05-06	01				TCRBD01-01*01	TCRBD01	TCRBD01-01	01				TCRBJ01-01*01	TCRBJ01	TCRBJ01-01	01				2	4	1	5	3	2	36	50	54	60	63	4	In	VDJ
AAGATCCGGTCCACAAAGCTGGAGGACTCAGCCATGTACTTCTGTGCCAGCAGTGTGGACAGTAACACTGAAGCTTTCTTTGGACAA	CASSVDSNTEAFF	3	2.2576591085256735E-5	39	TCRBV02-01*01	TCRBV02	TCRBV02-01	01				TCRBD01-01*01	TCRBD01	TCRBD01-01	01				TCRBJ01-01*01	TCRBJ01	TCRBJ01-01	01				4	1	1	5	1	2	42	55	56	62	63	3	In	VDJ
AAGATCCGGTCCACAAAGCTGGAGGACTCAGCCATGTACTTCTGTGCCAGCAGGGACAGAAGTAACACTGAAGCTTTCTTTGGACAA	CASRDRSNTEAFF	3	2.2576591085256735E-5	39	TCRBV02-01*01	TCRBV02	TCRBV02-01	01				TCRBD01-01*01	TCRBD01	TCRBD01-01	01				TCRBJ01-01*01	TCRBJ01	TCRBJ01-01	01				6	0	1	5	4	2	42	-1	53	59	63	3	In	VDJ
ATCCAGCCCTCAGAACCCAGGGACTCAGCTGTGTACTTCTGTGCCAGCAGTTTATTTCTCTTGAACACTGAAGCTTTCTTTGGACAA	CASSLFLLNTEAFF	2	1.5051060723504489E-5	42	TCRBV12	TCRBV12				TCRBV12-03,TCRBV12-04		TCRBD02-01	TCRBD02	TCRBD02-01				01,02	TCRBJ01-01*01	TCRBJ01	TCRBJ01-01	01				2	3	4	10	2	0	39	54	57	59	61	2	In	VDJ
TTGGAGCTGGGGGACTCGGCCCTTTATCTTTGCGCCAGCAGCTTGAGTAGCACCGGGACATTGAACACTGAAGCTTTCTTTGGACAA	CASSLSSTGTLNTEAFF	3	2.2576591085256735E-5	51	TCRBV05-01*01	TCRBV05	TCRBV05-01	01				TCRBD01-01*01	TCRBD01	TCRBD01-01	01				TCRBJ01-01*01	TCRBJ01	TCRBJ01-01	01				1	9	0	6	1	0	30	45	54	60	61	3	In	VDJ
ACTCTGAAGATCCAGCCCTCAGAACCCAGGGACTCAGCTGTGTACTTCTGTGCCAGCAAATTGAACACTGAAGCTTTCTTTGGACAA	CASKLNTEAFF	4	3.0102121447008978E-5	33	TCRBV12	TCRBV12				TCRBV12-03,TCRBV12-04									TCRBJ01-01*01	TCRBJ01	TCRBJ01-01	01				7	0	0	0	3	0	48	-1	-1	58	61	4	In	VJ
ACCAGTGCCCATCCTGAAGACAGCAGCTTCTACATCTGCAGTGCGCCCAGCCCCGGGGGTGTGAACACTGAAGCTTTCTTTGGACAA	CSAPSPGGVNTEAFF	2	1.5051060723504489E-5	45	TCRBV20	TCRBV20				TCRBV20-01,TCRBV20-or09_02		TCRBD02-01*01	TCRBD02	TCRBD02-01	01				TCRBJ01-01*01	TCRBJ01	TCRBJ01-01	01				6	9	8	2	2	0	36	44	53	59	61	2	In	VDJ
CCAGCGCACAGAGCAGGGGGACTCGGCCATGTATCTCTGTGCCAGCAGCCCCCGGGACAGGTGAACACTGAAGCTTTCTTTGGACAA		9	6.772977325577021E-5	44	TCRBV07-09	TCRBV07	TCRBV07-09				01,03	TCRBD01-01*01	TCRBD01	TCRBD01-01	01				TCRBJ01-01*01	TCRBJ01	TCRBJ01-01	01				5	4	0	4	0	0	37	49	53	-1	61	9	Out	VDJ
ATCAATTCCCTGGAGCTTGGTGACTCTGCTGTGTATTTCTGTGCCAACCAGACAGGGGGTCTGAACACTGAAGCTTTCTTTGGACAA	CANQTGGLNTEAFF	3	2.2576591085256735E-5	42	TCRBV03	TCRBV03				TCRBV03-01,TCRBV03-02		TCRBD01-01*01	TCRBD01	TCRBD01-01	01				TCRBJ01-01*01	TCRBJ01	TCRBJ01-01	01				10	4	2	1	2	0	39	46	50	59	61	3	In	VDJ
ACCTTGGAGCTGGGGGACTCGGCCCTTTATCTTTGCGCCAGCAGCTTAGGGACAGGGGTTATGAACACTGAAGCTTTCTTTGGACAA	CASSLGTGVMNTEAFF	7	5.267871253226571E-5	48	TCRBV05-01*01	TCRBV05	TCRBV05-01	01				TCRBD01-01*01	TCRBD01	TCRBD01-01	01				TCRBJ01-01*01	TCRBJ01	TCRBJ01-01	01				2	1	0	2	3	0	33	47	48	58	61	7	In	VDJ
CTGGAGTCAGCTACCCGCTCCCAGACATCTGTGTATTTCTGCGCCAGCAGTGAGGATGGGATGAACACTGAAGCTTTCTTTGGACAA	CASSEDGMNTEAFF	5	3.7627651808761225E-5	42	TCRBV10-02*01	TCRBV10	TCRBV10-02	01								TCRBD01,TCRBD02	TCRBD01-01,TCRBD02-01		TCRBJ01-01*01	TCRBJ01	TCRBJ01-01	01				2	3	0	8	0	0	39	54	57	-1	61	5	In	VDJ
ATCCAGCGCACACAGCAGGAGGACTCCGCCGTGTATCTCTGTGCCAGCAGCATGGACGGGATGAACACTGAAGCTTTCTTTGGACAA	CASSMDGMNTEAFF	7	5.267871253226571E-5	42	TCRBV07-08*01	TCRBV07	TCRBV07-08	01				TCRBD02-01*02	TCRBD02	TCRBD02-01	02				TCRBJ01-01*01	TCRBJ01	TCRBJ01-01	01				5	5	8	3	0	0	39	51	56	-1	61	7	In	VDJ
AGCAACATGAGCCCTGAAGACAGCAGCATATATCTCTGCAGCGCTGACGGTTTGACAGGGATGAACACTGAAGCTTTCTTTGGACAA	CSADGLTGMNTEAFF	1	7.5255303617522446E-6	45	TCRBV29-01*01	TCRBV29	TCRBV29-01	01				TCRBD01-01*01	TCRBD01	TCRBD01-01	01				TCRBJ01-01*01	TCRBJ01	TCRBJ01-01	01				3	6	2	3	1	0	36	47	53	60	61	1	In	VDJ
GCAGCCAGAAGACTCGGCCCTGTATCTCTGCGCCAGCAGCCAAGATTCTGTGGGGCCTCCATGAACACTGAAGCTTTCTTTGGACAA		2	1.5051060723504489E-5	53	TCRBV04-03*01	TCRBV04	TCRBV04-03	01				TCRBD01-01*01	TCRBD01	TCRBD01-01	01				TCRBJ01-01*01	TCRBJ01	TCRBJ01-01	01				0	6	7	0	5	0	28	45	51	56	61	2	Out	VDJ
ACTCTGGAGTCCGCTACCAGCTCCCAGACATCTGTGTACTTCTGTGCCATCAGAAAGGACATGAACACTGAAGCTTTCTTTGGACAA	CAIRKDMNTEAFF	3	2.2576591085256735E-5	39	TCRBV10-03*01	TCRBV10	TCRBV10-03	01				TCRBD01-01*01	TCRBD01	TCRBD01-01	01				TCRBJ01-01*01	TCRBJ01	TCRBJ01-01	01				6	3	1	6	0	0	42	53	56	-1	61	3	In	VDJ
GCCTTGTTGCTGGGGGACTCGGCCCTCTATCTCTGTGCCAGCAGCTCCTCGGGACAGCTAATGAACACTGAAGCTTTCTTTGGACAA	CASSSSGQLMNTEAFF	3	2.2576591085256735E-5	48	TCRBV05-06*01	TCRBV05	TCRBV05-06	01				TCRBD01-01*01	TCRBD01	TCRBD01-01	01				TCRBJ01-01*01	TCRBJ01	TCRBJ01-01	01				3	4	0	5	4	0	33	46	50	57	61	3	In	VDJ
CACGCCCTGCAGCCAGAAGACTCAGCCCTGTATCTCTGCGCCAGCAGCCAAGTGGAGGGAATGAACACTGAAGCTTTCTTTGGACAA	CASSQVEGMNTEAFF	2	1.5051060723504489E-5	45	TCRBV04-01*01	TCRBV04	TCRBV04-01	01				TCRBD02-01*02	TCRBD02	TCRBD02-01	02				TCRBJ01-01*01	TCRBJ01	TCRBJ01-01	01				1	1	10	0	2	0	36	52	53	59	61	2	In	VDJ
CAGCGCACAGAGCAGGGGGACTCGGCCATGTATCTCTGTGCCAGCAGATCGGCGACAGGGTGGAACACTGAAGCTTTCTTTGGACAA	CASRSATGWNTEAFF	4	3.0102121447008978E-5	45	TCRBV07-09	TCRBV07	TCRBV07-09				01,03	TCRBD01-01*01	TCRBD01	TCRBD01-01	01				TCRBJ01-01*01	TCRBJ01	TCRBJ01-01	01				6	6	2	3	2	1	36	47	53	60	62	4	In	VDJ
ATCAATTCCCTGGAGCTTGGTGACTCTGCTGTGTATTTCTGTGCCAGCAGCCAAGGAGGCTGGAACACTGAAGCTTTCTTTGGACAA	CASSQGGWNTEAFF	3	2.2576591085256735E-5	42	TCRBV03	TCRBV03				TCRBV03-01,TCRBV03-02		TCRBD02-01*02	TCRBD02	TCRBD02-01	02				TCRBJ01-01*01	TCRBJ01	TCRBJ01-01	01				1	0	11	1	3	1	39	-1	55	59	62	3	In	VDJ
TCTGGAGTCTGCTGCCTCCTCCCAGACATCTGTATATTTCTGCGCCAGCAGTGACAGGGGGGGAACACTGAAGCTTTCTTTGGACAA		4	3.0102121447008978E-5	41	TCRBV10-01	TCRBV10	TCRBV10-01				01,02	TCRBD01-01*01	TCRBD01	TCRBD01-01	01				TCRBJ01-01*01	TCRBJ01	TCRBJ01-01	01				3	0	4	1	1	1	40	-1	54	61	62	4	Out	VDJ
GTGAGCAACATGAGCCCTGAAGACAGCAGCATATATCTCTGCAGCGTTGCTTCTGGGCGGGGGAACACTGAAGCTTTCTTTGGACAA	CSVASGRGNTEAFF	1	7.5255303617522446E-6	42	TCRBV29-01*01	TCRBV29	TCRBV29-01	01				TCRBD02-01*01	TCRBD02	TCRBD02-01	01				TCRBJ01-01*01	TCRBJ01	TCRBJ01-01	01				4	7	7	3	0	1	39	49	56	-1	62	1	In	VDJ
ATCCAGCCCTCAGAACCCAGGGACTCAGCTGTGTACTTCTGTGCCAGCAGTTTTAAGCAGGGGAACACTGAAGCTTTCTTTGGACAA	CASSFKQGNTEAFF	2	1.5051060723504489E-5	42	TCRBV12	TCRBV12				TCRBV12-03,TCRBV12-04		TCRBD01-01*01	TCRBD01	TCRBD01-01	01				TCRBJ01-01*01	TCRBJ01	TCRBJ01-01	01				3	4	4	3	0	1	39	53	57	-1	62	2	In	VDJ
TCAACTCTGACTGTGAGCAACATGAGCCCTGAAGACAGCAGCATATATCTCTGCAGCGTCGGGAACACTGAAGCTTTCTTTGGACAA	CSVGNTEAFF	1	7.5255303617522446E-6	30	TCRBV29-01*01	TCRBV29	TCRBV29-01	01				TCRBD02-01	TCRBD02	TCRBD02-01				01,02	TCRBJ01-01*01	TCRBJ01	TCRBJ01-01	01				6	0	8	5	0	1	51	-1	59	-1	62	1	In	VDJ
AACCTGAGCTCTCTGGAGCTGGGGGACTCAGCTTTGTATTTCTGTGCCAGCAGAGAGGACGGGAACACTGAAGCTTTCTTTGGACAA	CASREDGNTEAFF	2	1.5051060723504489E-5	39	TCRBV09-01	TCRBV09	TCRBV09-01				01,02					TCRBD01,TCRBD02	TCRBD01-01,TCRBD02-01		TCRBJ01-01*01	TCRBJ01	TCRBJ01-01	01				5	3	1	7	2	1	42	53	56	60	62	2	In	VDJ
GTGAGCACCTTGGAGCTGGGGGACTCGGCCCTTTATCTTTGCGCCAGCAGCATCTGGACAGGGAACACTGAAGCTTTCTTTGGACAA	CASSIWTGNTEAFF	3	2.2576591085256735E-5	42	TCRBV05-01*01	TCRBV05	TCRBV05-01	01				TCRBD01-01*01	TCRBD01	TCRBD01-01	01				TCRBJ01-01*01	TCRBJ01	TCRBJ01-01	01				4	4	1	4	0	1	39	51	55	-1	62	3	In	VDJ
CTGCTGTCGGCTGCTCCCTCCCAGACATCTGTGTACTTCTGTGCCAGCAGTTACGGGACAGGGAACACTGAAGCTTTCTTTGGACAA	CASSYGTGNTEAFF	2	1.5051060723504489E-5	42	TCRBV06-05*01	TCRBV06	TCRBV06-05	01				TCRBD01-01*01	TCRBD01	TCRBD01-01	01				TCRBJ01-01*01	TCRBJ01	TCRBJ01-01	01				2	0	0	4	0	1	39	-1	54	-1	62	2	In	VDJ
AGCACCTTGGAGCTGGGGGACTCGGCCCTTTATCTTTGCGCCAGCAGCTTGTCGGGTTTGCGGAACACTGAAGCTTTCTTTGGACAA	CASSLSGLRNTEAFF	5	3.7627651808761225E-5	45	TCRBV05-01*01	TCRBV05	TCRBV05-01	01				TCRBD02-01	TCRBD02	TCRBD02-01				01,02	TCRBJ01-01*01	TCRBJ01	TCRBJ01-01	01				1	1	8	4	6	1	36	51	52	56	62	5	In	VDJ
AATGTGAACGCCTTGTTGCTGGGGGACTCGGCCCTCTATCTCTGTGCCAGCAGCTTGGGGCGGAACACTGAAGCTTTCTTTGGACAA	CASSLGRNTEAFF	3	2.2576591085256735E-5	39	TCRBV05-06*01	TCRBV05	TCRBV05-06	01								TCRBD01,TCRBD02	TCRBD01-01,TCRBD02-01		TCRBJ01-01*01	TCRBJ01	TCRBJ01-01	01				0	0	9	0	1	1	42	-1	58	61	62	3	In	VDJ
CTGCAGCAAGAAGACTCAGCTGCGTATCTCTGCACCAGCAGCCAAGATTGTCTTTGGTGTAGGAACACTGAAGCTTTCTTTGGACAA	CTSSQDCLWCRNTEAFF	4	3.0102121447008978E-5	51	TCRBV01-01*01	TCRBV01	TCRBV01-01	01				TCRBD02-01	TCRBD02	TCRBD02-01				01,02	TCRBJ01-01*01	TCRBJ01	TCRBJ01-01	01				0	12	5	8	0	1	30	47	59	-1	62	4	In	VDJ
ATCCGGTCCACAAAGCTGGAGGACTCAGCCATGTACTTCTGTGCCAGCAGTGAGGGCAGGAGGAACACTGAAGCTTTCTTTGGACAA	CASSEGRRNTEAFF	3	2.2576591085256735E-5	42	TCRBV02-01*01	TCRBV02	TCRBV02-01	01								TCRBD01,TCRBD02	TCRBD01-01,TCRBD02-01		TCRBJ01-01*01	TCRBJ01	TCRBJ01-01	01				3	3	4	4	2	1	39	53	56	60	62	3	In	VDJ
ATCAATTCCCTGGAGCTTGGTGACTCTGCTGTGTATTTCTGTGCCAGCAGCCACCGGGACAGGAACACTGAAGCTTTCTTTGGACAA	CASSHRDRNTEAFF	3	2.2576591085256735E-5	42	TCRBV03	TCRBV03				TCRBV03-01,TCRBV03-02		TCRBD01-01*01	TCRBD01	TCRBD01-01	01				TCRBJ01-01*01	TCRBJ01	TCRBJ01-01	01				3	2	0	5	0	1	39	53	55	-1	62	3	In	VDJ
AGCACCTTGGAGCTGGGGGACTCGGCCCTTTATCTTTGCGCCAGCAGCTTGGCCTTTGGATCGAACACTGAAGCTTTCTTTGGACAA	CASSLAFGSNTEAFF	4	3.0102121447008978E-5	45	TCRBV05-01*01	TCRBV05	TCRBV05-01	01								TCRBD01,TCRBD02	TCRBD01-01,TCRBD02-01		TCRBJ01-01*01	TCRBJ01	TCRBJ01-01	01				0	5	1	8	2	1	36	52	57	60	62	4	In	VDJ
CGCACACAGCAGGAGGACTCCGCCGTGTATCTCTGTGCCAGCACCAAGGGAAGGGGGTCATCGAACACTGAAGCTTTCTTTGGACAA	CASTKGRGSSNTEAFF	9	6.772977325577021E-5	48	TCRBV07-08*01	TCRBV07	TCRBV07-08	01				TCRBD01-01*01	TCRBD01	TCRBD01-01	01				TCRBJ01-01*01	TCRBJ01	TCRBJ01-01	01				7	8	5	1	5	1	33	43	51	57	62	9	In	VDJ
GCCTTGTTGCTGGGGGACTCGGCCCTCTATCTCTGTGCCAGCAGCCTGGGGGAGGGGCTTGCGAACACTGAAGCTTTCTTTGGACAA	CASSLGEGLANTEAFF	2	1.5051060723504489E-5	48	TCRBV05-06*01	TCRBV05	TCRBV05-06	01				TCRBD02-01*02	TCRBD02	TCRBD02-01	02				TCRBJ01-01*01	TCRBJ01	TCRBJ01-01	01				0	0	9	0	6	1	33	-1	49	56	62	2	In	VDJ
GTGACCAGTGCCCATCCTGAAGACAGCAGCTTCTACATCTGCAGTGCTTGGGAGACTTGGGCGAACACTGAAGCTTTCTTTGGACAA	CSAWETWANTEAFF	2	1.5051060723504489E-5	42	TCRBV20	TCRBV20				TCRBV20-01,TCRBV20-or09_02		TCRBD02-01*02	TCRBD02	TCRBD02-01	02				TCRBJ01-01*01	TCRBJ01	TCRBJ01-01	01				5	1	9	2	8	1	39	48	49	54	62	2	In	VDJ
GTGAGCACCTTGGAGCTGGGGGACTCGGCCCTTTATCTTTGCGCCAGCAGCTTGGAGGGGGCGAACACTGAAGCTTTCTTTGGACAA	CASSLEGANTEAFF	5	3.7627651808761225E-5	42	TCRBV05-01*01	TCRBV05	TCRBV05-01	01				TCRBD01-01*01	TCRBD01	TCRBD01-01	01				TCRBJ01-01*01	TCRBJ01	TCRBJ01-01	01				0	0	5	0	0	1	39	-1	55	-1	62	5	In	VDJ
ATCCAGCGCACAGAGCAGGGGGACTCGGCCATGTATCTCTGTGCCAGCAGCTTAGATTTAGCGAACACTGAAGCTTTCTTTGGACAA	CASSLDLANTEAFF	10	7.525530361752245E-5	42	TCRBV07-09	TCRBV07	TCRBV07-09				01,03	TCRBD02-01	TCRBD02	TCRBD02-01				01,02	TCRBJ01-01*01	TCRBJ01	TCRBJ01-01	01				1	3	5	7	0	1	39	55	58	-1	62	10	In	VDJ
GTGAGCACCTTGGAGCTGGGGGACTCGGCCCTTTATCTTTGCGCCAGCAGCTCCCAGGCCCCGAACACTGAAGCTTTCTTTGGACAA	CASSSQAPNTEAFF	3	2.2576591085256735E-5	42	TCRBV05-01*01	TCRBV05	TCRBV05-01	01				TCRBD01-01*01	TCRBD01	TCRBD01-01	01				TCRBJ01-01*01	TCRBJ01	TCRBJ01-01	01				3	2	4	4	4	1	39	52	54	58	62	3	In	VDJ
AATTCCCTGGAGCTTGGTGACTCTGCTGTGTATTTCTGTGCCAGCAGCCAGGGACAGGGGACGAACACTGAAGCTTTCTTTGGACAA	CASSQGQGTNTEAFF	3	2.2576591085256735E-5	45	TCRBV03	TCRBV03				TCRBV03-01,TCRBV03-02		TCRBD01-01*01	TCRBD01	TCRBD01-01	01				TCRBJ01-01*01	TCRBJ01	TCRBJ01-01	01				3	0	0	2	2	1	36	-1	50	60	62	3	In	VDJ
CTGCTGTCGGCTGCTCCCTCCCAGACATCTGTGTACTTCTGTGCCAGCGGCTCCCGGGACACGAACACTGAAGCTTTCTTTGGACAA	CASGSRDTNTEAFF	2	1.5051060723504489E-5	42	TCRBV06-05*01	TCRBV06	TCRBV06-05	01				TCRBD01-01*01	TCRBD01	TCRBD01-01	01				TCRBJ01-01*01	TCRBJ01	TCRBJ01-01	01				8	7	0	6	1	1	39	48	55	61	62	2	In	VDJ
AATGTGAGCACCTTGGAGCTGGGGGACTCGGCCCTTTATCTTTGCGCCAGCAGCTTGAGGGAGAACACTGAAGCTTTCTTTGGACAA	CASSLRENTEAFF	6	4.515318217051347E-5	39	TCRBV05-01*01	TCRBV05	TCRBV05-01	01								TCRBD01,TCRBD02	TCRBD01-01,TCRBD02-01		TCRBJ01-01*01	TCRBJ01	TCRBJ01-01	01				1	1	0	8	0	1	42	57	58	-1	62	6	In	VDJ
TCCAGCGCACAGAGCAGGGGGACTCAGCTGTGTATCTCTGTGCCAGCAGCTAGAATGACAGAGAACACTGAAGCTTTCTTTGGACAA		9	6.772977325577021E-5	43	TCRBV07-04*01	TCRBV07	TCRBV07-04	01				TCRBD01-01*01	TCRBD01	TCRBD01-01	01				TCRBJ01-01*01	TCRBJ01	TCRBJ01-01	01				4	5	2	5	1	1	38	51	56	61	62	9	Out	VDJ
AACGCCTTGGAGCTGGACGACTCGGCCCTGTATCTCTGTGCCAGCAGCTTGGCCCAGGGCCAGAACACTGAAGCTTTCTTTGGACAA	CASSLAQGQNTEAFF	2	1.5051060723504489E-5	45	TCRBV05-04*01	TCRBV05	TCRBV05-04	01				TCRBD01-01*01	TCRBD01	TCRBD01-01	01				TCRBJ01-01*01	TCRBJ01	TCRBJ01-01	01				0	2	4	3	3	1	36	52	54	59	62	2	In	VDJ
AGCTCTCTGGAGCTGGGGGACTCAGCTTTGTATTTCTGTGCCAGCAGCGTGGGTCATCGACAGAACACTGAAGCTTTCTTTGGACAA	CASSVGHRQNTEAFF	5	3.7627651808761225E-5	45	TCRBV09-01	TCRBV09	TCRBV09-01				01,02	TCRBD01-01*01	TCRBD01	TCRBD01-01	01				TCRBJ01-01*01	TCRBJ01	TCRBJ01-01	01				2	8	2	6	0	1	36	50	58	-1	62	5	In	VDJ
ACCCTGGAGTCTGCCAGGCCCTCACATACCTCTCAGTACCTCTGTGCCAGCAGTGATCTTAAGAACACTGAAGCTTTCTTTGGACAA	CASSDLKNTEAFF	2	1.5051060723504489E-5	39	TCRBV25-01*01	TCRBV25	TCRBV25-01	01				TCRBD02-01	TCRBD02	TCRBD02-01				01,02	TCRBJ01-01*01	TCRBJ01	TCRBJ01-01	01				3	1	4	10	3	1	42	56	57	59	62	2	In	VDJ
CAGCCCTCAGAACCCAGGGACTCAGCTGTGTACTTCTGTGCCAGCAGTTTAGATCCAGGGAAGAACACTGAAGCTTTCTTTGGACAA	CASSLDPGKNTEAFF	2	1.5051060723504489E-5	45	TCRBV12	TCRBV12				TCRBV12-03,TCRBV12-04		TCRBD01-01*01	TCRBD01	TCRBD01-01	01				TCRBJ01-01*01	TCRBJ01	TCRBJ01-01	01				1	3	4	3	2	1	36	52	55	60	62	2	In	VDJ
GTGAGCACCTTGGAGCTGGGGGACTCGGCCCTTTATCTTTGCGCCAGCAGCTTCGGACACAAGAACACTGAAGCTTTCTTTGGACAA	CASSFGHKNTEAFF	3	2.2576591085256735E-5	42	TCRBV05-01*01	TCRBV05	TCRBV05-01	01				TCRBD01-01*01	TCRBD01	TCRBD01-01	01				TCRBJ01-01*01	TCRBJ01	TCRBJ01-01	01				2	1	1	6	3	1	39	53	54	59	62	3	In	VDJ
GAGATCCAGCGCACAGAGCAGGGGGACTCGGCCATGTATCTCTGTGCCAGCAGCTTAGGGGGCAACACTGAAGCTTTCTTTGGACAA	CASSLGGNTEAFF	4	3.0102121447008978E-5	39	TCRBV07-09	TCRBV07	TCRBV07-09				01,03	TCRBD01-01*01	TCRBD01	TCRBD01-01	01				TCRBJ01-01*01	TCRBJ01	TCRBJ01-01	01				1	0	7	0	0	2	42	-1	58	-1	63	4	In	VDJ
AGGATCCAGCAGGTAGTGCGAGGAGATTCGGCAGCTTATTTCTGTGCCAGCTCAGTTGGGGTAAACACTGAAGCTTTCTTTGGACAA	CASSVGVNTEAFF	4	3.0102121447008978E-5	39	TCRBV18-01*01	TCRBV18	TCRBV18-01	01								TCRBD01,TCRBD02	TCRBD01-01,TCRBD02-01		TCRBJ01-01*01	TCRBJ01	TCRBJ01-01	01				5	3	6	2	2	2	42	54	57	61	63	4	In	VDJ
ACCAGTGCCCATCCTGAAGACAGCAGCTTCTACATCTGCAGTGCTAGGCAAGGGACACAACTAAACACTGAAGCTTTCTTTGGACAA	CSARQGTQLNTEAFF	2	1.5051060723504489E-5	45	TCRBV20	TCRBV20				TCRBV20-01,TCRBV20-or09_02		TCRBD01-01*01	TCRBD01	TCRBD01-01	01				TCRBJ01-01*01	TCRBJ01	TCRBJ01-01	01				3	4	0	6	6	2	36	47	51	57	63	2	In	VDJ
AATGTGAGCACCTTGGAGCTGGGGGACTCGGCCCTTTATCTTTGCGCCAGCAGCTTTGTGGGAAACACTGAAGCTTTCTTTGGACAA	CASSFVGNTEAFF	3	2.2576591085256735E-5	39	TCRBV05-01*01	TCRBV05	TCRBV05-01	01								TCRBD01,TCRBD02	TCRBD01-01,TCRBD02-01		TCRBJ01-01*01	TCRBJ01	TCRBJ01-01	01				2	3	0	8	0	2	42	56	59	-1	63	3	In	VDJ
AATGTGAGCACCTTGGAGCTGGGGGACTCGGCCCTTTATCTTTGCGCCAGCAGGCCTGGGGGAAACACTGAAGCTTTCTTTGGACAA	CASRPGGNTEAFF	3	2.2576591085256735E-5	39	TCRBV05-01*01	TCRBV05	TCRBV05-01	01								TCRBD01,TCRBD02	TCRBD01-01,TCRBD02-01		TCRBJ01-01*01	TCRBJ01	TCRBJ01-01	01				5	4	6	1	1	2	42	53	57	62	63	3	In	VDJ
TCCCTAGAGTCTGCCATCCCCAACCAGACAGCTCTTTACTTCTGTGCCACCGGAAAGCAGGGAAACACTGAAGCTTTCTTTGGACAA	CATGKQGNTEAFF	2	1.5051060723504489E-5	39	TCRBV24	TCRBV24				TCRBV24-01,TCRBV24-or09_02		TCRBD01-01*01	TCRBD01	TCRBD01-01	01				TCRBJ01-01*01	TCRBJ01	TCRBJ01-01	01				9	6	4	3	1	2	42	51	57	62	63	2	In	VDJ
ATCCAGCGCACACAGCAGGAGGACTCGGCCGTGTATCTCTGTGCCAGCAGCTTCGGACAGGGAAACACTGAAGCTTTCTTTGGACAA	CASSFGQGNTEAFF	4	3.0102121447008978E-5	42	TCRBV07-02*01	TCRBV07	TCRBV07-02	01				TCRBD01-01*01	TCRBD01	TCRBD01-01	01				TCRBJ01-01*01	TCRBJ01	TCRBJ01-01	01				3	1	1	3	1	2	39	53	54	62	63	4	In	VDJ
CAGCGCACACAGCAGGAGGACTCGGCCGTGTATCTCTGTGCCAGCAGCTTAGCGCTTAACCAAAACACTGAAGCTTTCTTTGGACAA	CASSLALNQNTEAFF	6	4.515318217051347E-5	45	TCRBV07-02*01	TCRBV07	TCRBV07-02	01								TCRBD01,TCRBD02	TCRBD01-01,TCRBD02-01		TCRBJ01-01*01	TCRBJ01	TCRBJ01-01	01				0	5	3	7	3	2	36	53	58	60	63	6	In	VDJ
ATCCGCTCACCAGGCCTGGGGGACGCAGCCATGTACCTGTGTGCCACCAGCAGAGATCGGGGAGGAACTGAAGCTTTCTTTGGACAA	CATSRDRGGTEAFF	4	3.0102121447008978E-5	42	TCRBV15-01*01	TCRBV15	TCRBV15-01	01				TCRBD02-01*02	TCRBD02	TCRBD02-01	02				TCRBJ01-01*01	TCRBJ01	TCRBJ01-01	01				0	3	9	1	1	5	39	56	59	65	66	4	In	VDJ
TTCACATCAATTCCCTGGAGCTTGGTGACTCTGCTGTGTATTTCTGTGCCAGCAGCCCTAACAGGAACTGAAGCTTTCTTTGGACAA		6	4.515318217051347E-5	37	TCRBV03	TCRBV03				TCRBV03-01,TCRBV03-02		TCRBD01-01*01	TCRBD01	TCRBD01-01	01				TCRBJ01-01*01	TCRBJ01	TCRBJ01-01	01				4	3	3	4	1	5	44	57	60	65	66	6	Out	VDJ
CTGTCGGCTGCTCCCTCCCAGACATCTGTGTACTTCTGTGCCAGCGGAGCTTTACCGACAGCGAACAATGAAGCTTTCTTTGGACAA	CASGALPTANNEAFF	3	2.2576591085256735E-5	45	TCRBV06-05*01	TCRBV06	TCRBV06-05	01				TCRBD01-01*01	TCRBD01	TCRBD01-01	01				TCRBJ01-01*01	TCRBJ01	TCRBJ01-01	01				8	11	2	5	7	7	36	45	56	61	68	3	In	VDJ
CACGCCCTGCAGCCAGAAGACTCAGCCCTGTATCTCTGCGCCAGCAGCCAAGGGGGACAGGGGGCCTTGGAAGCTTTCTTTGGACAA	CASSQGGQGALEAFF	2	1.5051060723504489E-5	45	TCRBV04-01*01	TCRBV04	TCRBV04-01	01				TCRBD01-01*01	TCRBD01	TCRBD01-01	01				TCRBJ01-01*01	TCRBJ01	TCRBJ01-01	01				1	1	0	0	4	8	36	52	53	65	69	2	In	VDJ
ACCTTGGAGATCCAGCGCACAGAGCAGGGGGACTCGGCCATGTATCTCTGTGCCAGCAGCTTAGTAGTGGAAGCTTTCTTTGGACAA	CASSLVVEAFF	4	3.0102121447008978E-5	33	TCRBV07-09	TCRBV07	TCRBV07-09				01,03	TCRBD02-01	TCRBD02	TCRBD02-01				01,02	TCRBJ01-01*01	TCRBJ01	TCRBJ01-01	01				1	0	5	8	2	8	48	-1	64	67	69	4	In	VDJ
CTGAAGATCCAGCCCTCAGAACCCAGGGACTCAGCTGTGTACTTCTGTGCCAGCAGTCCAGGGCTATGGGAAGCTTTCTTTGGACAA	CASSPGLWEAFF	2	1.5051060723504489E-5	36	TCRBV12	TCRBV12				TCRBV12-03,TCRBV12-04		TCRBD01-01*01	TCRBD01	TCRBD01-01	01				TCRBJ01-01*01	TCRBJ01	TCRBJ01-01	01				5	1	4	3	6	8	45	57	58	63	69	2	In	VDJ
GTGAGCACCTTGGAGCTGGGGGACTCGGCCCTTTATCTTTGCGCCAGCAGCTTGGAGCTCCCGGGCAGGGAAGCTTTCTTTGGACAA	CASSLELPGREAFF	4	3.0102121447008978E-5	42	TCRBV05-01*01	TCRBV05	TCRBV05-01	01								TCRBD01,TCRBD02	TCRBD01-01,TCRBD02-01		TCRBJ01-01*01	TCRBJ01	TCRBJ01-01	01				0	10	4	4	0	8	39	55	65	-1	69	4	In	VDJ
CTGAATGTGAACGCCTTGGAGCTGGACGACTCGGCCCTGTATCTCTGTGCCAGCAGCTTGGCCCGGTCGGAAGCTTTCTTTGGACAA	CASSLARSEAFF	2	1.5051060723504489E-5	36	TCRBV05-04*01	TCRBV05	TCRBV05-04	01				TCRBD02-01	TCRBD02	TCRBD02-01				01,02	TCRBJ01-01*01	TCRBJ01	TCRBJ01-01	01				0	2	8	5	3	8	45	61	63	66	69	2	In	VDJ
AAGATCCAGCCCTCAGAACCCAGGGACTCAGCTGTGTACTTCTGTGCCAGCAGTTTAACCGAGGGGACGGAAGCTTTCTTTGGACAA	CASSLTEGTEAFF	2	1.5051060723504489E-5	39	TCRBV12	TCRBV12				TCRBV12-03,TCRBV12-04						TCRBD01,TCRBD02	TCRBD01-01,TCRBD02-01		TCRBJ01-01*01	TCRBJ01	TCRBJ01-01	01				2	6	0	7	1	8	42	57	63	68	69	2	In	VDJ
TCCACTCTGACAGTGACCAGTGCCCATCCTGAAGACAGCAGCTTCTACATCTGCAGTGCTAGTAGGGAGGAAGCTTTCTTTGGACAA	CSASREEAFF	2	1.5051060723504489E-5	30	TCRBV20-01*01	TCRBV20	TCRBV20-01	01				TCRBD02-01*02	TCRBD02	TCRBD02-01	02				TCRBJ01-01*01	TCRBJ01	TCRBJ01-01	01				3	2	9	2	0	8	51	62	64	-1	69	2	In	VDJ
GGGTTGGAGTCGGCTGCTCCCTCCCAAACATCTGTGTACTTCTGTGCCAGCAGTTACTCGGGGGGGACCGAAGCTTTCTTTGGACAA	CASSYSGGTEAFF	4	3.0102121447008978E-5	39	TCRBV06	TCRBV06				TCRBV06-02,TCRBV06-03		TCRBD02-01*01	TCRBD02	TCRBD02-01	01				TCRBJ01-01*01	TCRBJ01	TCRBJ01-01	01				0	0	9	0	3	8	42	-1	59	66	69	4	In	VDJ
CTGAAGATCCGGTCCACAAAGCTGGAGGACTCAGCCATGTACTTCTGTGCCAGCAGTGAAGATCGAACCAAAGCTTTCTTTGGACAA	CASSEDRTKAFF	7	5.267871253226571E-5	36	TCRBV02-01*01	TCRBV02	TCRBV02-01	01								TCRBD01,TCRBD02	TCRBD01-01,TCRBD02-01		TCRBJ01-01*01	TCRBJ01	TCRBJ01-01	01				1	3	2	8	4	9	45	61	64	66	70	7	In	VDJ
CTGCTGGGGTTGGAGTCGGCTGCTCCCTCCCAAACATCTGTGTACTTCTGTGCCAGCAGCCTGGGCAGGGGGGTCGTCTTGGGACAA	CASSLGRGVVL	2	1.5051060723504489E-5	33	TCRBV06	TCRBV06				TCRBV06-02,TCRBV06-03		TCRBD01-01*01	TCRBD01	TCRBD01-01	01				TCRBJ01-01*01	TCRBJ01	TCRBJ01-01	01				6	6	4	1	9	20	48	59	65	72	81	2	In	VDJ
CGGCTGCTCCCTCCCAGACATCTGTGTACTTCTGTGCCAGCAGTTACTCGGAGAGGGGATCCCTCCGGAAAACTGTTTTTTGGCAGT		2	1.5051060723504489E-5	49	TCRBV06-05*01	TCRBV06	TCRBV06-05	01								TCRBD01,TCRBD02	TCRBD01-01,TCRBD02-01		TCRBJ01-04*01	TCRBJ01	TCRBJ01-04	01				0	4	5	2	10	10	32	49	53	58	68	2	Out	VDJ
CTGACTGTGAGCAACATGAGCCCTGAAGACAGCAGCATATATCTCTGCAGCGTCTGGTCTTCAGGGAGAAAACTGTTTTTTGGCAGT	CSVWSSGRKLFF	1	7.5255303617522446E-6	36	TCRBV29-01*01	TCRBV29	TCRBV29-01	01								TCRBD01,TCRBD02	TCRBD01-01,TCRBD02-01		TCRBJ01-04*01	TCRBJ01	TCRBJ01-04	01				6	8	4	3	2	10	45	53	61	66	68	1	In	VDJ
CACACCCTGCAGCCAGAAGACTCGGCCCTGTATCTCTGTGCCAGCAGCCAAGGGTGGCAGGGCGGAAGAAAACTGTTTTTTGGCAGT	CASSQGWQGGRKLFF	5	3.7627651808761225E-5	45	TCRBV04-02*01	TCRBV04	TCRBV04-02	01				TCRBD01-01*01	TCRBD01	TCRBD01-01	01				TCRBJ01-04*01	TCRBJ01	TCRBJ01-04	01				1	5	4	3	6	10	36	52	57	62	68	5	In	VDJ
GAGATCCAGCGCACAGAGCAGGGGGACTCGGCCATGTATCTCTGTGCCAGCAGCTTATGGGCTGGTGAAAAACTGTTTTTTGGCAGT	CASSLWAGEKLFF	3	2.2576591085256735E-5	39	TCRBV07-09	TCRBV07	TCRBV07-09				01,03	TCRBD01-01*01	TCRBD01	TCRBD01-01	01				TCRBJ01-04*01	TCRBJ01	TCRBJ01-04	01				2	1	8	0	3	7	42	57	58	62	65	3	In	VDJ
AACGCCTTGTTGCTGGGGGACTCGGCCCTCTATCTCTGTGCCAGCAGCTTCAGAAGCCCTCGGGGTGAAAAACTGTTTTTTGGCAGT	CASSFRSPRGEKLFF	2	1.5051060723504489E-5	45	TCRBV05-06*01	TCRBV05	TCRBV05-06	01				TCRBD02-01*01	TCRBD02	TCRBD02-01	01				TCRBJ01-04*01	TCRBJ01	TCRBJ01-04	01				2	10	8	3	0	7	36	50	60	-1	65	2	In	VDJ
ACCCTGCAGCCAGAAGACTCGGCCCTGTATCTCTGCGCCAGCAGCCAAGATAGGGGGGCCGGAGGTGAAAAACTGTTTTTTGGCAGT	CASSQDRGAGGEKLFF	2	1.5051060723504489E-5	48	TCRBV04-03*01	TCRBV04	TCRBV04-03	01								TCRBD01,TCRBD02	TCRBD01-01,TCRBD02-01		TCRBJ01-04*01	TCRBJ01	TCRBJ01-04	01				0	1	5	1	8	7	33	50	51	57	65	2	In	VDJ
TTGGAGATCCAGCGCACAGAGCAGGGGGACTCGGCCATGTATCTCTGTGCCAGCAGCCGAAGTTATGAAAAACTGTTTTTTGGCAGT	CASSRSYEKLFF	3	2.2576591085256735E-5	36	TCRBV07-09	TCRBV07	TCRBV07-09				01,03					TCRBD01,TCRBD02	TCRBD01-01,TCRBD02-01		TCRBJ01-04*01	TCRBJ01	TCRBJ01-04	01				5	1	2	8	4	6	45	57	58	60	64	3	In	VDJ
GAGTCGGCTGCTCCCTCCCAGACATCTGTGTACTTCTGTGCCAGCAGTCTCCCGAGGAAGGATTATGAAAAACTGTTTTTTGGCAGT	CASSLPRKDYEKLFF	4	3.0102121447008978E-5	45	TCRBV06-01*01	TCRBV06	TCRBV06-01	01				TCRBD02-01*02	TCRBD02	TCRBD02-01	02				TCRBJ01-04*01	TCRBJ01	TCRBJ01-04	01				5	5	11	1	7	6	36	48	53	57	64	4	In	VDJ
CCGCTCACCAGGCCTGGGGGACGCAGCCATGTACCTGTGTGCCACCTCCTACCGACAGGGGCTGATGAAAAACTGTTTTTTGGCAGT		2	1.5051060723504489E-5	44	TCRBV15-01*01	TCRBV15	TCRBV15-01	01				TCRBD01-01*01	TCRBD01	TCRBD01-01	01				TCRBJ01-04*01	TCRBJ01	TCRBJ01-04	01				8	7	2	2	3	6	37	46	53	61	64	2	Out	VDJ
ACCAGTGCCCATCCTGAAGACAGCAGCTTCTACATCTGCAGTGCTAGAGATCCCCGGGACAGGGATGAAAAACTGTTTTTTGGCAGT	CSARDPRDRDEKLFF	2	1.5051060723504489E-5	45	TCRBV20	TCRBV20				TCRBV20-01,TCRBV20-or09_02		TCRBD01-01*01	TCRBD01	TCRBD01-01	01				TCRBJ01-04*01	TCRBJ01	TCRBJ01-04	01				0	5	0	3	0	6	36	50	55	-1	64	2	In	VDJ
TAAACCTGAGCTCTCTGGAGCTGGGGGACTCAGCTTTGTATTTCTGTGCCAGCAGCCCCGAAGGATGAAAAACTGTTTTTTGGCAGT		5	3.7627651808761225E-5	37	TCRBV09-01	TCRBV09	TCRBV09-01				01,02					TCRBD01,TCRBD02	TCRBD01-01,TCRBD02-01		TCRBJ01-04*01	TCRBJ01	TCRBJ01-04	01				4	5	5	4	0	6	44	56	61	-1	64	5	Out	VDJ
AACGCCTTGTTGCTGGGGGACTCGGCCCTCTATCTCTGTGCCAGCAGCTTTGCAGGCCAGCGACATGAAAAACTGTTTTTTGGCAGT	CASSFAGQRHEKLFF	7	5.267871253226571E-5	45	TCRBV05-06*01	TCRBV05	TCRBV05-06	01								TCRBD01,TCRBD02	TCRBD01-01,TCRBD02-01		TCRBJ01-04*01	TCRBJ01	TCRBJ01-04	01				2	2	4	4	8	6	36	50	52	56	64	7	In	VDJ
GAGTCGCCCAGCCCCAACCAGACCTCTCTGTACTTCTGTGCCAGCAGTTCCACGGGGGCAAGTAATGAAAAACTGTTTTTTGGCAGT	CASSSTGASNEKLFF	11	8.27808339792747E-5	45	TCRBV27-01*01	TCRBV27	TCRBV27-01	01								TCRBD01,TCRBD02	TCRBD01-01,TCRBD02-01		TCRBJ01-04*01	TCRBJ01	TCRBJ01-04	01				4	4	6	0	3	4	36	49	53	59	62	11	In	VDJ
GTGACCAGTGCCCATCCTGAAGACAGCAGCTTCTACATCTGCAGTGCGGGACGAGGGCTGGCTAATGAAAAACTGTTTTTTGGCAGT	CSAGRGLANEKLFF	2	1.5051060723504489E-5	42	TCRBV20	TCRBV20				TCRBV20-01,TCRBV20-or09_02						TCRBD01,TCRBD02	TCRBD01-01,TCRBD02-01		TCRBJ01-04*01	TCRBJ01	TCRBJ01-04	01				6	0	0	7	9	3	39	-1	47	52	61	2	In	VDJ
GGGAGTTCTCGCTCAGGCTGGAGTCGGCTGCTCCCTCCCAGACATCTGTGTACGGGGGCGGCTAATGAAAAACTGTTTTTTGGCAGT		3	2.2576591085256735E-5	25	TCRBV06-01*01	TCRBV06	TCRBV06-01	01				TCRBD01-01*01	TCRBD01	TCRBD01-01	01				TCRBJ01-04*01	TCRBJ01	TCRBJ01-04	01				20	0	6	0	2	3	56	-1	53	59	61	3	Out	VDJ
GATCCGGTCCACAAAGCTGGAGGACTCAGCCATGTACTTCTGTGCCAGCACTCGACAGGCGCTAATGAAAAACTGTTTTTTGGCAGT		7	5.267871253226571E-5	41	TCRBV02-01*01	TCRBV02	TCRBV02-01	01				TCRBD01-01*01	TCRBD01	TCRBD01-01	01				TCRBJ01-04*01	TCRBJ01	TCRBJ01-04	01				7	3	2	4	2	3	40	50	53	59	61	7	Out	VDJ
CGGTCCACAAAGCTGGAGGACTCAGCCATGTACTTCTGTGCCAGCAGTCAACAGGGTAGTACTAATGAAAAACTGTTTTTTGGCAGT	CASSQQGSTNEKLFF	3	2.2576591085256735E-5	45	TCRBV02-01*01	TCRBV02	TCRBV02-01	01				TCRBD01-01*01	TCRBD01	TCRBD01-01	01				TCRBJ01-04*01	TCRBJ01	TCRBJ01-04	01				5	2	3	3	4	2	36	48	50	56	60	3	In	VDJ
CTGGAGTCGGCTGCTCCCTCCCAGACATCTGTGTACTTCTGTGCCAGCAGTACCTCTTCAACTAATGAAAAACTGTTTTTTGGCAGT	CASSTSSTNEKLFF	6	4.515318217051347E-5	42	TCRBV06-01*01	TCRBV06	TCRBV06-01	01								TCRBD01,TCRBD02	TCRBD01-01,TCRBD02-01		TCRBJ01-04*01	TCRBJ01	TCRBJ01-04	01				5	0	3	7	5	0	39	-1	51	53	58	6	In	VDJ
TCAGAACCCAGGGACTCAGCTGTGTACTTCTGTGCCAGCAGTCGAACAGGACAGCTTGCAACTAATGAAAAACTGTTTTTTGGCAGT	CASSRTGQLATNEKLFF	2	1.5051060723504489E-5	51	TCRBV12	TCRBV12				TCRBV12-03,TCRBV12-04		TCRBD01-01*01	TCRBD01	TCRBD01-01	01				TCRBJ01-04*01	TCRBJ01	TCRBJ01-04	01				5	6	1	5	4	0	30	42	48	54	58	2	In	VDJ
ATCCAGCCCTCAGAACCCAGGGACTCAGCTGTGTACTTCTGTGCCAGCAGTTTACGGGCAACTAATGAAAAACTGTTTTTTGGCAGT	CASSLRATNEKLFF	2	1.5051060723504489E-5	42	TCRBV12	TCRBV12				TCRBV12-03,TCRBV12-04		TCRBD02-01	TCRBD02	TCRBD02-01				01,02	TCRBJ01-04*01	TCRBJ01	TCRBJ01-04	01				2	0	8	4	0	0	39	-1	54	-1	58	2	In	VDJ
ACCTTGGAGCTGGGGGACTCGGCCCTTTATCTTTGCGCCAGCAGCTTGGATGGCCAAGCAACTAATGAAAAACTGTTTTTTGGCAGT	CASSLDGQATNEKLFF	2	1.5051060723504489E-5	48	TCRBV05-01*01	TCRBV05	TCRBV05-01	01				TCRBD01-01*01	TCRBD01	TCRBD01-01	01				TCRBJ01-04*01	TCRBJ01	TCRBJ01-04	01				0	2	9	0	4	0	33	49	51	54	58	2	In	VDJ
AGTGCCCATCCTGAAGACAGCAGCTTCTACATCTGCAGTGCTAGAGACCCGCTGGACCCAACTAATGAAAAACTGTTTTTTGGCAGT	CSARDPLDPTNEKLFF	4	3.0102121447008978E-5	48	TCRBV20	TCRBV20				TCRBV20-01,TCRBV20-or09_02						TCRBD01,TCRBD02	TCRBD01-01,TCRBD02-01		TCRBJ01-04*01	TCRBJ01	TCRBJ01-04	01				0	6	1	7	1	0	33	47	53	57	58	4	In	VDJ
ACAGTGACCAGTGCCCATCCTGAAGACAGCAGCTTCTACATCTGCAGTACGGTGGCCGGGTATAATGAAAAACTGTTTTTTGGCAGT	CSTVAGYNEKLFF	2	1.5051060723504489E-5	39	TCRBV20	TCRBV20				TCRBV20-01,TCRBV20-or09_02		TCRBD02-01	TCRBD02	TCRBD02-01				01,02	TCRBJ01-04*01	TCRBJ01	TCRBJ01-04	01				8	8	8	4	2	4	42	48	56	60	62	2	In	VDJ
CACCTACACGCCCTGCAGCCAGAAGACTCAGCCCTGTATCTCTGCGCCAGCAGCCTATTGGCGAATGAAAAACTGTTTTTTGGCAGT	CASSLLANEKLFF	2	1.5051060723504489E-5	39	TCRBV04-01*01	TCRBV04	TCRBV04-01	01								TCRBD01,TCRBD02	TCRBD01-01,TCRBD02-01		TCRBJ01-04*01	TCRBJ01	TCRBJ01-04	01				4	4	9	0	1	5	42	55	59	62	63	2	In	VDJ
GAGTCAGCTGCTCCCTCTCAGACTTCTGTTTACTTCTGTGCCAGCAGTCCAGGGGGGGGCCCGAATGAAAAACTGTTTTTTGGCAGT	CASSPGGGPNEKLFF	5	3.7627651808761225E-5	45	TCRBV06-07*01	TCRBV06	TCRBV06-07	01								TCRBD01,TCRBD02	TCRBD01-01,TCRBD02-01		TCRBJ01-04*01	TCRBJ01	TCRBJ01-04	01				5	1	4	1	7	5	36	48	49	56	63	5	In	VDJ
ACAGTGACCAGTGCCCATCCTGAAGACAGCAGCTTCTACATCTGCAGTGCCCGGTCGACAGGAAATGAAAAACTGTTTTTTGGCAGT	CSARSTGNEKLFF	2	1.5051060723504489E-5	39	TCRBV20	TCRBV20				TCRBV20-01,TCRBV20-or09_02		TCRBD01-01*01	TCRBD01	TCRBD01-01	01				TCRBJ01-04*01	TCRBJ01	TCRBJ01-04	01				6	6	2	4	1	5	42	50	56	62	63	2	In	VDJ
TCTGAAGATCCAGCCCTCAGAACCCAGGGACTCAGCTGTGTACTTCTGTGCCAGCAGTTTAAGTTGGAAAAACTGTTTTTTGGCAGT		2	1.5051060723504489E-5	35	TCRBV12	TCRBV12				TCRBV12-03,TCRBV12-04						TCRBD01,TCRBD02	TCRBD01-01,TCRBD02-01		TCRBJ01-04*01	TCRBJ01	TCRBJ01-04	01				2	0	5	5	3	8	46	-1	61	63	66	2	Out	VDJ
AAGATCCAGCCCTCAGAACCCAGGGACTCAGCTGTGTACTTCTGTGCCAGCAGTGCCGGGACAGGGGAAAAACTGTTTTTTGGCAGT	CASSAGTGEKLFF	2	1.5051060723504489E-5	39	TCRBV12	TCRBV12				TCRBV12-03,TCRBV12-04		TCRBD01-01*01	TCRBD01	TCRBD01-01	01				TCRBJ01-04*01	TCRBJ01	TCRBJ01-04	01				5	3	0	3	0	8	42	54	57	-1	66	2	In	VDJ
