## Supplementary material for "T cell receptor sequencing specifies psoriasis as a systemic and atopic dermatitis as a skin-focused, allergen-driven disease": TCRSeq_1_AD1TCLg.tsv (part 3 of 3)

nucleotide	aminoAcid	count (templates/reads)	frequencyCount (%)	cdr3Length	vMaxResolved	vFamilyName	vGeneName	vGeneAllele	vFamilyTies	vGeneNameTies	vGeneAlleleTies	dMaxResolved	dFamilyName	dGeneName	dGeneAllele	dFamilyTies	dGeneNameTies	dGeneAlleleTies	jMaxResolved	jFamilyName	jGeneName	jGeneAllele	jFamilyTies	jGeneNameTies	jGeneAlleleTies	vDeletion	n1Insertion	d5Deletion	d3Deletion	n2Insertion	jDeletion	vIndex	n1Index	dIndex	n2Index	jIndex	estimatedNumberGenomes	sequenceStatus	cloneResolved	vOrphon	dOrphon	jOrphon	vFunction	dFunction	jFunction	fractionNucleated	vAlignLength	vAlignSubstitutionCount	vAlignSubstitutionIndexes	vAlignSubstitutionGeneThreePrimeIndexes	vSeqWithMutations
CTGGAGTCGCCCAGCCCCAACCAGACCTCTCTGTACTTCTGTGCCAGCGCTATTGGGGGGGCCCGGGAAAAACTGTTTTTTGGCAGT	CASAIGGAREKLFF	4	3.0102121447008978E-5	42	TCRBV27-01*01	TCRBV27	TCRBV27-01	01				TCRBD02-01*01	TCRBD02	TCRBD02-01	01				TCRBJ01-04*01	TCRBJ01	TCRBJ01-04	01				8	6	9	0	5	8	39	48	54	61	66	4	In	VDJ
AATTCCCTGGAGCTTGGTGACTCTGCTGTGTATTTCTGTGCCAGCAGCCAAGAGACGGCAGGAAGGGAAAAACTGTTTTTTGGCAGT	CASSQETAGREKLFF	3	2.2576591085256735E-5	45	TCRBV03	TCRBV03				TCRBV03-01,TCRBV03-02		TCRBD01-01*01	TCRBD01	TCRBD01-01	01				TCRBJ01-04*01	TCRBJ01	TCRBJ01-04	01				0	5	4	4	4	8	36	53	58	62	66	3	In	VDJ
CCCCCTCACGTTGGCGTCTGCTGTACCCTCTCAGACATCTGTGTACTTCTGTGCCAGCACAGAAAGGAAAAACTGTTTTTTGGCAGT		3	2.2576591085256735E-5	32	TCRBV06-04	TCRBV06	TCRBV06-04				01,02	TCRBD01-01*01	TCRBD01	TCRBD01-01	01				TCRBJ01-04*01	TCRBJ01	TCRBJ01-04	01				7	0	4	5	4	8	49	-1	59	62	66	3	Out	VDJ
CTGCTGTCGGCTGCTCCCTCCCAGACATCTGTGTACTTCTGTGCCAGCAGTAGACTAAAGGGTGGCGAAAAACTGTTTTTTGGCAGT	CASSRLKGGEKLFF	2	1.5051060723504489E-5	42	TCRBV06-05*01	TCRBV06	TCRBV06-05	01				TCRBD02-01	TCRBD02	TCRBD02-01				01,02	TCRBJ01-04*01	TCRBJ01	TCRBJ01-04	01				5	1	2	9	9	8	39	51	52	57	66	2	In	VDJ
AAGAAGCTCCTTCTCAGTGACTCTGGCTTCTATCTCTGTGCCTGGAGTGTCGGGTGGGGGCTGGACGAAAAACTGTTTTTTGGCAGT	CAWSVGWGLDEKLFF	1	7.5255303617522446E-6	45	TCRBV30-01*01	TCRBV30	TCRBV30-01	01				TCRBD01-01*01	TCRBD01	TCRBD01-01	01				TCRBJ01-04*01	TCRBJ01	TCRBJ01-04	01				0	5	6	0	5	8	36	50	55	61	66	1	In	VDJ
TCGCACTGCAGCAAGAAGACTCAGCTGCGTATCTCTGCACCAGCAGCCATTCTTGACGGGCCAGACGAAAAACTGTTTTTTGGCAGT		1	7.5255303617522446E-6	46	TCRBV01-01*01	TCRBV01	TCRBV01-01	01								TCRBD01,TCRBD02	TCRBD01-01,TCRBD02-01		TCRBJ01-04*01	TCRBJ01	TCRBJ01-04	01				3	8	8	0	5	8	35	49	57	61	66	1	Out	VDJ
AGCACCTTGGAGCTGGGGGACTCGGCCCTTTATCTTTGCGCCAGCAGCTTGGTGCCCGGGGTGAACGAAAAACTGTTTTTTGGCAGT	CASSLVPGVNEKLFF	2	1.5051060723504489E-5	45	TCRBV05-01*01	TCRBV05	TCRBV05-01	01				TCRBD02-01*01	TCRBD02	TCRBD02-01	01				TCRBJ01-04*01	TCRBJ01	TCRBJ01-04	01				0	4	8	3	5	8	36	52	56	61	66	2	In	VDJ
GAAGATCCGGTCCACAAAGCTGGAGGACTCAGCCATGTACTTCTGTGCCAGCAAGGGCGGGTCAGAGAAAAACTGTTTTTTGGCAGT		6	4.515318217051347E-5	38	TCRBV02-01*01	TCRBV02	TCRBV02-01	01				TCRBD02-01	TCRBD02	TCRBD02-01				01,02	TCRBJ01-04*01	TCRBJ01	TCRBJ01-04	01				7	3	7	4	5	8	43	53	56	61	66	6	Out	VDJ
GTGACCAGTGCCCATCCTGAAGACAGCAGCTTCTACATCTGCAGTGCTAGAGCTCTCAATGGTGACCCTCGCCAGCATTTTGGTGAT	CSARALNGDPRQHF	2	1.5051060723504489E-5	42	TCRBV20	TCRBV20				TCRBV20-01,TCRBV20-or09_02						TCRBD01,TCRBD02	TCRBD01-01,TCRBD02-01		TCRBJ01-05*01	TCRBJ01	TCRBJ01-05	01				1	11	2	7	5	12	39	52	63	66	71	2	In	VDJ
ACGATCCAGCGCACACAGCAGGAGGACTCGGCCGTGTATCTCTGTGCCAGCAGCCTCGAGACAGTGGGGCCCCAGCATTTTGGTGAT	CASSLETVGPQHF	2	1.5051060723504489E-5	39	TCRBV07-02*01	TCRBV07	TCRBV07-02	01				TCRBD01-01*01	TCRBD01	TCRBD01-01	01				TCRBJ01-05*01	TCRBJ01	TCRBJ01-05	01				5	5	2	5	4	9	42	54	59	64	68	2	In	VDJ
AAGATCCAGCCCTCAGAACCCAGGGACTCAGCTGTGTACTTCTGTGCCAGCAGATCGACGGGGGAAAGGCCCCAGCATTTTGGTGAT	CASRSTGERPQHF	1	7.5255303617522446E-6	39	TCRBV12	TCRBV12				TCRBV12-03,TCRBV12-04		TCRBD02-01*01	TCRBD02	TCRBD02-01	01				TCRBJ01-05*01	TCRBJ01	TCRBJ01-05	01				6	5	8	2	4	9	42	53	58	64	68	1	In	VDJ
GAGTCGGCTGCTCCCTCCCAAACATCTGTGTACTTCTGTGCCAGCAGTTACTTGAGGGGGTTGGTTGAGCCCCAGCATTTTGGTGAT	CASSYLRGLVEPQHF	5	3.7627651808761225E-5	45	TCRBV06	TCRBV06				TCRBV06-02,TCRBV06-03		TCRBD01-01*01	TCRBD01	TCRBD01-01	01				TCRBJ01-05*01	TCRBJ01	TCRBJ01-05	01				1	2	5	1	7	8	36	52	54	60	67	5	In	VDJ
TGTCGGCTGCTCCCTCCCAGACATCTGTGTACTTCTGTGCCAGCAGTAATTGACCGAGGGACTCTGGAGCCCCAGCATTTTGGTGAT		3	2.2576591085256735E-5	46	TCRBV06-05*01	TCRBV06	TCRBV06-05	01				TCRBD02-01	TCRBD02	TCRBD02-01				01,02	TCRBJ01-05*01	TCRBJ01	TCRBJ01-05	01				5	10	0	10	4	8	35	47	57	63	67	3	Out	VDJ
GTCCCTAGAGTCTGCCATCCCCAACCAGACAGCTCTTTACTTCTGTGCCACCTTACGTGGTGTTGGGAGCCCCAGCATTTTGGTGAT		2	1.5051060723504489E-5	38	TCRBV24	TCRBV24				TCRBV24-01,TCRBV24-or09_02						TCRBD01,TCRBD02	TCRBD01-01,TCRBD02-01		TCRBJ01-05*01	TCRBJ01	TCRBJ01-05	01				9	12	0	9	0	8	43	52	64	-1	67	2	Out	VDJ
TCTAAGAAGCTCCTTCTCAGTGACTCTGGCTTCTATCTCTGTGCCTGGAGTGTACTCCACGGGGTTCAGCCCCAGCATTTTGGTGAT	CAWSVLHGVQPQHF	3	2.2576591085256735E-5	42	TCRBV30-01*01	TCRBV30	TCRBV30-01	01				TCRBD02-01*01	TCRBD02	TCRBD02-01	01				TCRBJ01-05*01	TCRBJ01	TCRBJ01-05	01				0	6	8	3	1	6	39	53	59	64	65	3	In	VDJ
GTGACCAGTGCCCATCCTGAAGACAGCAGCTTCTACATCTGCAGTGTCCTCTTACCAGGGGCGGGTCAGCCCCAGCATTTTGGTGAT	CSVLLPGAGQPQHF	2	1.5051060723504489E-5	42	TCRBV20	TCRBV20				TCRBV20-01,TCRBV20-or09_02		TCRBD01-01*01	TCRBD01	TCRBD01-01	01				TCRBJ01-05*01	TCRBJ01	TCRBJ01-05	01				7	9	4	2	4	6	39	46	55	61	65	2	In	VDJ
CACACCCTGCAGCCAGAAGACTCGGCCCTGTATCTCTGCGCCAGCAGCCAAGATCTCCAGGCGGGTCAGCCCCAGCATTTTGGTGAT	CASSQDLQAGQPQHF	1	7.5255303617522446E-6	45	TCRBV04-03*01	TCRBV04	TCRBV04-03	01				TCRBD02-01	TCRBD02	TCRBD02-01				01,02	TCRBJ01-05*01	TCRBJ01	TCRBJ01-05	01				0	7	7	4	0	6	36	53	60	-1	65	1	In	VDJ
GCCATCCCCAACCAGACAGCTCTTTACTTCTGTGCCACCCCCGGGACAGGGAATGGGGGCCAGGGTCAGCCCCAGCATTTTGGTGAT	CATPGTGNGGQGQPQHF	2	1.5051060723504489E-5	51	TCRBV24	TCRBV24				TCRBV24-01,TCRBV24-or09_02		TCRBD01-01*01	TCRBD01	TCRBD01-01	01				TCRBJ01-05*01	TCRBJ01	TCRBJ01-05	01				9	3	0	3	14	6	30	39	42	51	65	2	In	VDJ
TCCCTAGAGTCTGCCATCCCCAACCAGACAGCTCTTTACTTCTGTGCCACCAGTGAGAGGGGCGGTCAGCCCCAGCATTTTGGTGAT	CATSERGGQPQHF	2	1.5051060723504489E-5	39	TCRBV24	TCRBV24				TCRBV24-01,TCRBV24-or09_02						TCRBD01,TCRBD02	TCRBD01-01,TCRBD02-01		TCRBJ01-05*01	TCRBJ01	TCRBJ01-05	01				4	1	5	2	3	6	42	56	57	62	65	2	In	VDJ
CGGTCCACAAAGCTGGAGGACTCAGCCATGTACTTCTGTGCCAGCAGTGAATTGTTGGTAGGCGGTCAGCCCCAGCATTTTGGTGAT	CASSELLVGGQPQHF	4	3.0102121447008978E-5	45	TCRBV02-01*01	TCRBV02	TCRBV02-01	01				TCRBD02-01	TCRBD02	TCRBD02-01				01,02	TCRBJ01-05*01	TCRBJ01	TCRBJ01-05	01				2	10	7	5	0	6	36	51	61	-1	65	4	In	VDJ
TTGGAGTCGGCTGCTCCCTCCCAAACATCTGTGTACTTCTGTGCCAGCACTGACTGGGGTCGCGGTCAGCCCCAGCATTTTGGTGAT	CASTDWGRGQPQHF	2	1.5051060723504489E-5	42	TCRBV06	TCRBV06				TCRBV06-02,TCRBV06-03						TCRBD01,TCRBD02	TCRBD01-01,TCRBD02-01		TCRBJ01-05*01	TCRBJ01	TCRBJ01-05	01				7	6	6	2	6	6	39	49	55	59	65	2	In	VDJ
ACATCGGCCCAAAAGAACCCGACAGCTTTCTATCTCTGTGCCAGTAGTTCTCATACTAACAGCGGTCAGCCCCAGCATTTTGGTGAT	CASSSHTNSGQPQHF	4	3.0102121447008978E-5	45	TCRBV19-01	TCRBV19	TCRBV19-01				01,02	TCRBD02-01	TCRBD02	TCRBD02-01				01,02	TCRBJ01-05*01	TCRBJ01	TCRBJ01-05	01				5	12	6	5	0	6	36	48	60	-1	65	4	In	VDJ
GTGACCAGTGCCCATCCTGAAGACAGCAGCTTCTACATCTGCAGTGCTAGTCTGGGACAGGGGGCTCAGCCCCAGCATTTTGGTGAT	CSASLGQGAQPQHF	2	1.5051060723504489E-5	42	TCRBV20	TCRBV20				TCRBV20-01,TCRBV20-or09_02		TCRBD01-01*01	TCRBD01	TCRBD01-01	01				TCRBJ01-05*01	TCRBJ01	TCRBJ01-05	01				3	3	0	0	0	6	39	50	53	-1	65	2	In	VDJ
ACTGTGACATCGGCCCAAAAGAACCCGACAGCTTTCTATCTCTGTGCCAGTAGTCGGGCAGGGGATCAGCCCCAGCATTTTGGTGAT	CASSRAGDQPQHF	4	3.0102121447008978E-5	39	TCRBV19-01	TCRBV19	TCRBV19-01				01,02	TCRBD01-01*01	TCRBD01	TCRBD01-01	01				TCRBJ01-05*01	TCRBJ01	TCRBJ01-05	01				5	4	4	2	0	5	42	54	58	-1	64	4	In	VDJ
CCAGCCCTCAGAACCCAGGGACTCAGCTGTGTACTTCTGTGCCAGCAGTTTAGAGACAGGGAGGATCAGCCCCAGCATTTTGGTGAT		1	7.5255303617522446E-6	44	TCRBV12	TCRBV12				TCRBV12-03,TCRBV12-04		TCRBD01-01*01	TCRBD01	TCRBD01-01	01				TCRBJ01-05*01	TCRBJ01	TCRBJ01-05	01				1	1	2	3	3	5	37	53	54	61	64	1	Out	VDJ
ATCCAGCCTGCAAAGCTTGAGGACTCGGCCGTGTATCTCTGTGCCAGCAGCGGGGACTACCGCGATCAGCCCCAGCATTTTGGTGAT	CASSGDYRDQPQHF	4	3.0102121447008978E-5	42	TCRBV11-02*02	TCRBV11	TCRBV11-02	02				TCRBD02-01	TCRBD02	TCRBD02-01				01,02	TCRBJ01-05*01	TCRBJ01	TCRBJ01-05	01				5	1	0	9	5	5	39	51	52	59	64	4	In	VDJ
GTGAACGCCTTGGAGCTGGACGACTCGGCCCTGTATCTCTGTGCCAGCAGCCCAAACAGGGTTAATCAGCCCCAGCATTTTGGTGAT	CASSPNRVNQPQHF	2	1.5051060723504489E-5	42	TCRBV05-04*01	TCRBV05	TCRBV05-04	01				TCRBD01-01*01	TCRBD01	TCRBD01-01	01				TCRBJ01-05*01	TCRBJ01	TCRBJ01-05	01				4	4	3	3	2	4	39	51	55	61	63	2	In	VDJ
CTTGGAGCTGGGGGACTCGGCCCTTTATCTTTGCGCCAGCAGCCCCAAGTTCGTAAGGCTGGTAATCAGCCCCAGCATTTTGGTGAT		2	1.5051060723504489E-5	50	TCRBV05-01*01	TCRBV05	TCRBV05-01	01								TCRBD01,TCRBD02	TCRBD01-01,TCRBD02-01		TCRBJ01-05*01	TCRBJ01	TCRBJ01-05	01				4	12	5	4	5	4	31	43	55	58	63	2	Out	VDJ
AATTCCCTGGAGCTTGGTGACTCTGCTGTGTATTTCTGTGCCAGCAGCCAAGAACGGTCTCCTAATCAGCCCCAGCATTTTGGTGAT	CASSQERSPNQPQHF	2	1.5051060723504489E-5	45	TCRBV03	TCRBV03				TCRBV03-01,TCRBV03-02		TCRBD02-01	TCRBD02	TCRBD02-01				01,02	TCRBJ01-05*01	TCRBJ01	TCRBJ01-05	01				0	1	8	5	6	4	36	53	54	57	63	2	In	VDJ
GAGTCTGCCATCCCCAACCAGACAGCTCTTTACTTCTGTGCCACCAGTGATTTACCAGGAGATAATCAGCCCCAGCATTTTGGTGAT	CATSDLPGDNQPQHF	2	1.5051060723504489E-5	45	TCRBV24	TCRBV24				TCRBV24-01,TCRBV24-or09_02						TCRBD01,TCRBD02	TCRBD01-01,TCRBD02-01		TCRBJ01-05*01	TCRBJ01	TCRBJ01-05	01				1	2	4	4	4	4	36	53	55	59	63	2	In	VDJ
TTGGAGATCCAGCGCACAGAGCAGGGGGACTCGGCCATGTATCTCTGTGCCAGCTCGGGGGGGAATCAGCCCCAGCATTTTGGTGAT	CASSGGNQPQHF	3	2.2576591085256735E-5	36	TCRBV07-09	TCRBV07	TCRBV07-09				01,03	TCRBD02-01*01	TCRBD02	TCRBD02-01	01				TCRBJ01-05*01	TCRBJ01	TCRBJ01-05	01				8	1	8	0	0	4	45	54	55	-1	63	3	In	VDJ
CTGTCGGCTGCTCCCTCCCAGACATCTGTGTACTTCTGTGCCAGCAGTTTGTACCAGGGTGCGAATCAGCCCCAGCATTTTGGTGAT	CASSLYQGANQPQHF	6	4.515318217051347E-5	45	TCRBV06-05*01	TCRBV06	TCRBV06-05	01				TCRBD01-01*01	TCRBD01	TCRBD01-01	01				TCRBJ01-05*01	TCRBJ01	TCRBJ01-05	01				4	5	4	3	4	4	36	49	54	59	63	6	In	VDJ
TGACCCTGGAGTCTGCCAGGCCCTCACATACCTCTCAGTACCTCTGTGCCAGCAGTGCAACCGAATCAGCCCCAGCATTTTGGTGAT		1	7.5255303617522446E-6	37	TCRBV25-01*01	TCRBV25	TCRBV25-01	01								TCRBD01,TCRBD02	TCRBD01-01,TCRBD02-01		TCRBJ01-05*01	TCRBJ01	TCRBJ01-05	01				4	2	3	7	2	4	44	57	59	61	63	1	Out	VDJ
CAGGTAGTGCGAGGAGATTCGGCAGCTTATTTCTGTGCCAGCTCACCGCCGGACAGGCCTTTCAATCAGCCCCAGCATTTTGGTGAT	CASSPPDRPFNQPQHF	3	2.2576591085256735E-5	48	TCRBV18-01*01	TCRBV18	TCRBV18-01	01				TCRBD01-01*01	TCRBD01	TCRBD01-01	01				TCRBJ01-05*01	TCRBJ01	TCRBJ01-05	01				3	3	1	4	5	3	33	47	50	57	62	3	In	VDJ
GCCCTGCAGCCAGAAGACTCAGCCCTGTATCTCTGCGCCAGCAGCCAAGAGGGGGGACAGGTCAATCAGCCCCAGCATTTTGGTGAT	CASSQEGGQVNQPQHF	2	1.5051060723504489E-5	48	TCRBV04-01*01	TCRBV04	TCRBV04-01	01				TCRBD01-01*01	TCRBD01	TCRBD01-01	01				TCRBJ01-05*01	TCRBJ01	TCRBJ01-05	01				0	3	0	4	1	3	33	50	53	61	62	2	In	VDJ
GTGACCAGTGCCCATCCTGAAGACAGCAGCTTCTACATCTGCAGTGCTAGAGTGGGGACAGTCAATCAGCCCCAGCATTTTGGTGAT	CSARVGTVNQPQHF	2	1.5051060723504489E-5	42	TCRBV20	TCRBV20				TCRBV20-01,TCRBV20-or09_02		TCRBD01-01*01	TCRBD01	TCRBD01-01	01				TCRBJ01-05*01	TCRBJ01	TCRBJ01-05	01				1	2	0	5	1	3	39	52	54	61	62	2	In	VDJ
GAGTCCGCTACCAGCTCCCAGACATCTGTGTACTTCTGTGCCATCAGTGAGATTGGACAAGTCAATCAGCCCCAGCATTTTGGTGAT	CAISEIGQVNQPQHF	5	3.7627651808761225E-5	45	TCRBV10-03*01	TCRBV10	TCRBV10-03	01				TCRBD01-01*01	TCRBD01	TCRBD01-01	01				TCRBJ01-05*01	TCRBJ01	TCRBJ01-05	01				2	3	1	6	3	3	36	51	54	59	62	5	In	VDJ
CGCACACAGCAGGAGGACTCGGCCGTGTATCTCTGTGCCAGCAGCTTCCTTTCGTCCGATATCAATCAGCCCCAGCATTTTGGTGAT	CASSFLSSDINQPQHF	2	1.5051060723504489E-5	48	TCRBV07-02*01	TCRBV07	TCRBV07-02	01								TCRBD01,TCRBD02	TCRBD01-01,TCRBD02-01		TCRBJ01-05*01	TCRBJ01	TCRBJ01-05	01				3	10	2	8	3	3	33	47	57	59	62	2	In	VDJ
TGACCAGTGCCCATCCTGAAGACAGCAGCTTCTACATCTGCAGTGCTAGAGATCAGACCTTGCAATCAGCCCCAGCATTTTGGTGAT		2	1.5051060723504489E-5	43	TCRBV20	TCRBV20				TCRBV20-01,TCRBV20-or09_02						TCRBD01,TCRBD02	TCRBD01-01,TCRBD02-01		TCRBJ01-05*01	TCRBJ01	TCRBJ01-05	01				0	3	2	7	3	2	38	52	55	58	61	2	Out	VDJ
ATCCAGCCCTCAGAACCCAGGGACTCAGCTGTGTACTTCTGTGCCAGCACCCCGGGGTTGGGCAATCAGCCCCAGCATTTTGGTGAT	CASTPGLGNQPQHF	7	5.267871253226571E-5	42	TCRBV12	TCRBV12				TCRBV12-03,TCRBV12-04		TCRBD02-01*01	TCRBD02	TCRBD02-01	01				TCRBJ01-05*01	TCRBJ01	TCRBJ01-05	01				7	3	8	3	4	2	39	49	52	57	61	7	In	VDJ
CAGCCCTCAGAACCCAGGGACTCAGCTGTGTACTTCTGTGCCAGCAGTTCCGGGACAGGGGGCAATCAGCCCCAGCATTTTGGTGAT	CASSSGTGGNQPQHF	3	2.2576591085256735E-5	45	TCRBV12	TCRBV12				TCRBV12-03,TCRBV12-04		TCRBD01-01*01	TCRBD01	TCRBD01-01	01				TCRBJ01-05*01	TCRBJ01	TCRBJ01-05	01				4	2	0	2	0	2	36	49	51	-1	61	3	In	VDJ
CAGCGCACAGAGCAGGGGGACTCGGCCATGTATCTCTGTGCCAGCACCCTGGGGGACAGCCGCAATCAGCCCCAGCATTTTGGTGAT	CASTLGDSRNQPQHF	3	2.2576591085256735E-5	45	TCRBV07-09	TCRBV07	TCRBV07-09				01,03	TCRBD01-01*01	TCRBD01	TCRBD01-01	01				TCRBJ01-05*01	TCRBJ01	TCRBJ01-05	01				7	6	0	5	2	2	36	46	52	59	61	3	In	VDJ
AACCCAGGGACTCAGCTGTGTACTTCTGTGCCAGCAGTGACCGGGACAGGGGATCCGCTACGCAATCAGCCCCAGCATTTTGGTGAT		3	2.2576591085256735E-5	55	TCRBV12	TCRBV12				TCRBV12-03,TCRBV12-04		TCRBD01-01*01	TCRBD01	TCRBD01-01	01				TCRBJ01-05*01	TCRBJ01	TCRBJ01-05	01				5	4	0	2	9	2	26	38	42	52	61	3	Out	VDJ
ATCCAGCCCTCAGAACCCAGGGACTCAGCTGTGTACTTCTGTGCCAGCAAAGCCCGCCGACGCAATCAGCCCCAGCATTTTGGTGAT	CASKARRRNQPQHF	1	7.5255303617522446E-6	42	TCRBV12	TCRBV12				TCRBV12-03,TCRBV12-04						TCRBD01,TCRBD02	TCRBD01-01,TCRBD02-01		TCRBJ01-05*01	TCRBJ01	TCRBJ01-05	01				7	9	2	7	0	2	39	49	58	-1	61	1	In	VDJ
GGGACTCGGCCCTTTATCTTTGCGCCAGCAGCTTGGCGAGGACAGGGGAAACCGCTCCTTAGCAATCAGCCCCAGCATTTTGGTGAT		3	2.2576591085256735E-5	61	TCRBV05-01*01	TCRBV05	TCRBV05-01	01				TCRBD01-01*01	TCRBD01	TCRBD01-01	01				TCRBJ01-05*01	TCRBJ01	TCRBJ01-05	01				0	3	1	2	11	0	20	36	39	48	59	3	Out	VDJ
ACCTTGGAGCTGGGGGACTCGGCCCTTTATCTTTGCGCCAGCAGCCCAACAGGGGACCTTAGCAATCAGCCCCAGCATTTTGGTGAT	CASSPTGDLSNQPQHF	4	3.0102121447008978E-5	48	TCRBV05-01*01	TCRBV05	TCRBV05-01	01				TCRBD01-01*01	TCRBD01	TCRBD01-01	01				TCRBJ01-05*01	TCRBJ01	TCRBJ01-05	01				4	3	3	2	4	0	33	45	48	55	59	4	In	VDJ
CAGCCCTCAGAACCCAGGGACTCAGCTGTGTACTTCTGTGCCAGCAGTTTGACAGGGAGTAGCAATCAGCCCCAGCATTTTGGTGAT	CASSLTGSSNQPQHF	1	7.5255303617522446E-6	45	TCRBV12	TCRBV12				TCRBV12-03,TCRBV12-04		TCRBD01-01*01	TCRBD01	TCRBD01-01	01				TCRBJ01-05*01	TCRBJ01	TCRBJ01-05	01				3	0	2	3	2	0	36	-1	50	57	59	1	In	VDJ
CTGCTGTCGGCTGCTCCCTCCCAGACATCTGTGTACTTCTGTGCCAGCCGACAGGGGGCTAGCAATCAGCCCCAGCATTTTGGTGAT	CASRQGASNQPQHF	2	1.5051060723504489E-5	42	TCRBV06-05*01	TCRBV06	TCRBV06-05	01				TCRBD01-01*01	TCRBD01	TCRBD01-01	01				TCRBJ01-05*01	TCRBJ01	TCRBJ01-05	01				8	1	2	0	0	0	39	48	49	-1	59	2	In	VDJ
CCATCCTGAAGACAGCAGCTTCTACATCTGCAGTGCTAGAGAACGGGACAGGGGGACTATAGCAATCAGCCCCAGCATTTTGGTGAT		3	2.2576591085256735E-5	53	TCRBV20	TCRBV20				TCRBV20-01,TCRBV20-or09_02		TCRBD01-01*01	TCRBD01	TCRBD01-01	01				TCRBJ01-05*01	TCRBJ01	TCRBJ01-05	01				0	2	0	1	4	0	28	42	44	55	59	3	Out	VDJ
GAGTCGGCTGCTCCCTCCCAAACATCTGTGTACTTCTGTGCCAGCAGCGCACAGGGATATAGCAATCAGCCCCAGCATTTTGGTGAT	CASSAQGYSNQPQHF	2	1.5051060723504489E-5	45	TCRBV06	TCRBV06				TCRBV06-02,TCRBV06-03		TCRBD01-01*01	TCRBD01	TCRBD01-01	01				TCRBJ01-05*01	TCRBJ01	TCRBJ01-05	01				6	3	3	3	3	0	36	47	50	56	59	2	In	VDJ
AGTGACTCTGGCTTCTATCTCTGTGCCTGGAGTCCCAACCCCAAGAGGACAGCGGAATATAGCAATCAGCCCCAGCATTTTGGTGAT	CAWSPNPKRTAEYSNQPQHF	1	7.5255303617522446E-6	60	TCRBV30-01	TCRBV30	TCRBV30-01				01,02	TCRBD01-01*01	TCRBD01	TCRBD01-01	01				TCRBJ01-05*01	TCRBJ01	TCRBJ01-05	01				2	13	1	5	7	0	21	33	46	52	59	1	In	VDJ
ATCCTGGAGTCGCCCAGCCCCAACCAGACCTCTCTGTACTTCTGTGCCAGCAGTTGGAATAGCAATCAGCCCCAGCATTTTGGTGAT	CASSWNSNQPQHF	7	5.267871253226571E-5	39	TCRBV27-01*01	TCRBV27	TCRBV27-01	01								TCRBD01,TCRBD02	TCRBD01-01,TCRBD02-01		TCRBJ01-05*01	TCRBJ01	TCRBJ01-05	01				4	0	1	8	1	0	42	-1	55	58	59	7	In	VDJ
AGTTCTAAGAAGCTCCTTCTCAGTGACTCTGGCTTCTATCTCTGTGCCTGGGGTATTCGGAGCAATCAGCCCCAGCATTTTGGTGAT	CAWGIRSNQPQHF	1	7.5255303617522446E-6	39	TCRBV30-01*01	TCRBV30	TCRBV30-01	01				TCRBD02-01	TCRBD02	TCRBD02-01				01,02	TCRBJ01-05*01	TCRBJ01	TCRBJ01-05	01				5	6	8	5	0	1	42	51	57	-1	60	1	In	VDJ
GCCCATCCTGAAGACAGCAGCTTCTACATCTGCAGTGCCCCAAGGAGCGACAGGGGTAGGAGCAATCAGCCCCAGCATTTTGGTGAT	CSAPRSDRGRSNQPQHF	2	1.5051060723504489E-5	51	TCRBV20	TCRBV20				TCRBV20-01,TCRBV20-or09_02		TCRBD01-01*01	TCRBD01	TCRBD01-01	01				TCRBJ01-05*01	TCRBJ01	TCRBJ01-05	01				6	10	2	2	4	1	30	38	48	56	60	2	In	VDJ
ACCAGTGCCCATCCTGAAGACAGCAGCTTCTACATCTGCAGTGCTGGGGGACAGGGGGCGAGCAATCAGCCCCAGCATTTTGGTGAT	CSAGGQGASNQPQHF	2	1.5051060723504489E-5	45	TCRBV20	TCRBV20				TCRBV20-01,TCRBV20-or09_02		TCRBD01-01*01	TCRBD01	TCRBD01-01	01				TCRBJ01-05*01	TCRBJ01	TCRBJ01-05	01				5	2	0	0	1	1	36	45	47	59	60	2	In	VDJ
CTGGAGTCTGCCAGGCCCTCACATACCTCTCAGTACCTCTGTGCCAGCAGTAACCGGGCCAGCAATCAGCCCCAGCATTTTGGTGAT	CASSNRASNQPQHF	2	1.5051060723504489E-5	42	TCRBV25-01*01	TCRBV25	TCRBV25-01	01								TCRBD01,TCRBD02	TCRBD01-01,TCRBD02-01		TCRBJ01-05*01	TCRBJ01	TCRBJ01-05	01				5	4	8	0	1	1	39	51	55	59	60	2	In	VDJ
CCAGTGCCCATCCTGAAGACAGCAGCTTCTACATCTGCAGTGCTAGAGATAGGGGGGCCCAGCAATCAGCCCCAGCATTTTGGTGAT		3	2.2576591085256735E-5	46	TCRBV20	TCRBV20				TCRBV20-01,TCRBV20-or09_02						TCRBD01,TCRBD02	TCRBD01-01,TCRBD02-01		TCRBJ01-05*01	TCRBJ01	TCRBJ01-05	01				0	1	5	1	4	1	35	49	50	56	60	3	Out	VDJ
TGGAGATCCAGCGCACAGAGCAGGGGGACTCGGCCATGTATCTCTGTGCCAGCAGCTTACAGCAATCAGCCCCAGCATTTTGGTGAT		9	6.772977325577021E-5	37	TCRBV07-09	TCRBV07	TCRBV07-09				01,03								TCRBJ01-05*01	TCRBJ01	TCRBJ01-05	01				2	0	0	0	1	1	44	-1	-1	59	60	9	Out	VJ
CTGTCGGCTGCTCCCTCCCAGACATCTGTGTACTTCTGTGCCAGCAGCCCCCGGGGGGAAAGCAATCAGCCCCAGCATTTTGGTGAT	CASSPRGESNQPQHF	2	1.5051060723504489E-5	45	TCRBV06-05*01	TCRBV06	TCRBV06-05	01				TCRBD02-01*01	TCRBD02	TCRBD02-01	01				TCRBJ01-05*01	TCRBJ01	TCRBJ01-05	01				6	4	8	1	2	1	36	47	51	58	60	2	In	VDJ
CACATCAATTCCCTGGAGCTTGGTGACTCTGCTGTGTATTTCTGTGCCAGCAGCCAAGGCGCCAATCAGCCCCAGCATTTTGGTGAT	CASSQGANQPQHF	2	1.5051060723504489E-5	39	TCRBV03	TCRBV03				TCRBV03-01,TCRBV03-02		TCRBD02-01	TCRBD02	TCRBD02-01				01,02	TCRBJ01-05*01	TCRBJ01	TCRBJ01-05	01				1	0	7	6	1	3	42	-1	58	61	62	2	In	VDJ
ACCAGTGCCCATCCTGAAGACAGCAGCTTCTACATCTGCAGTGCTAGACCTCCTGGGGGAACCAATCAGCCCCAGCATTTTGGTGAT	CSARPPGGTNQPQHF	2	1.5051060723504489E-5	45	TCRBV20	TCRBV20				TCRBV20-01,TCRBV20-or09_02						TCRBD01,TCRBD02	TCRBD01-01,TCRBD02-01		TCRBJ01-05*01	TCRBJ01	TCRBJ01-05	01				2	6	6	1	3	3	36	48	54	59	62	2	In	VDJ
ACCAGTGCCCATCCTGAAGACAGCAGCTTCTACATCTGCAGTGCTAGAGATCTGGCAGGGGACAATCAGCCCCAGCATTTTGGTGAT	CSARDLAGDNQPQHF	2	1.5051060723504489E-5	45	TCRBV20	TCRBV20				TCRBV20-01,TCRBV20-or09_02		TCRBD01-01*01	TCRBD01	TCRBD01-01	01				TCRBJ01-05*01	TCRBJ01	TCRBJ01-05	01				0	5	4	2	1	3	36	50	55	61	62	2	In	VDJ
GTGACCAGTGCCCATCCTGAAGACAGCAGCTTCTACATCTGCAGTGCTAGAGACGACAGGAACAATCAGCCCCAGCATTTTGGTGAT	CSARDDRNNQPQHF	2	1.5051060723504489E-5	42	TCRBV20	TCRBV20				TCRBV20-01,TCRBV20-or09_02		TCRBD01-01*01	TCRBD01	TCRBD01-01	01				TCRBJ01-05*01	TCRBJ01	TCRBJ01-05	01				0	1	2	4	2	3	39	53	54	60	62	2	In	VDJ
TCGCCCAGCCCCAACCAGACCTCTCTGTACTTCTGTGCCAGCAGTTTATCGAGTCAGGGGCTAAATCAGCCCCAGCATTTTGGTGAT	CASSLSSQGLNQPQHF	4	3.0102121447008978E-5	48	TCRBV27-01*01	TCRBV27	TCRBV27-01	01				TCRBD01-01*01	TCRBD01	TCRBD01-01	01				TCRBJ01-05*01	TCRBJ01	TCRBJ01-05	01				0	4	4	2	3	4	33	50	54	60	63	4	In	VDJ
CTAGAGTCTGCCATCCCCAACCAGACAGCTCTTTACTTCTGTGCCACCAGTGACTCAGATGCAAATCAGCCCCAGCATTTTGGTGAT	CATSDSDANQPQHF	7	5.267871253226571E-5	42	TCRBV24	TCRBV24				TCRBV24-01,TCRBV24-or09_02		TCRBD01-01*01	TCRBD01	TCRBD01-01	01				TCRBJ01-05*01	TCRBJ01	TCRBJ01-05	01				4	2	4	5	5	4	39	53	55	58	63	7	In	VDJ
CTGAGGATCCAGCAGGTAGTGCGAGGAGATTCGGCAGCTTATTTCTGTGCCAGCTCAGAATCGGGGCAGCCCCAGCATTTTGGTGAT	CASSESGQPQHF	3	2.2576591085256735E-5	36	TCRBV18-01*01	TCRBV18	TCRBV18-01	01				TCRBD02-01*01	TCRBD02	TCRBD02-01	01				TCRBJ01-05*01	TCRBJ01	TCRBJ01-05	01				5	4	8	3	0	7	45	57	61	-1	66	3	In	VDJ
ATCCAGCGCACACAGCAGGAGGACTCCGCCGTGTATCTCTGTGCCAGCAGCTTAGCGGGAGTAGGGCAGCCCCAGCATTTTGGTGAT	CASSLAGVGQPQHF	3	2.2576591085256735E-5	42	TCRBV07-08*01	TCRBV07	TCRBV07-08	01				TCRBD02-01*02	TCRBD02	TCRBD02-01	02				TCRBJ01-05*01	TCRBJ01	TCRBJ01-05	01				0	0	9	2	5	7	39	-1	56	61	66	3	In	VDJ
CACCTACACACCCTGCAGCCAGAAGACTCGGCCCTGTATCTCTGTGCCAGCAGCCAACGGGCAGGGCAGCCCCAGCATTTTGGTGAT	CASSQRAGQPQHF	5	3.7627651808761225E-5	39	TCRBV04-02*01	TCRBV04	TCRBV04-02	01				TCRBD01-01*01	TCRBD01	TCRBD01-01	01				TCRBJ01-05*01	TCRBJ01	TCRBJ01-05	01				2	4	4	3	0	7	42	57	61	-1	66	5	In	VDJ
AAGATCCGGTCCACAAAGCTGGAGGACTCAGCCATGTACTTCTGTGCCAGCAGTGAGGGTGTCGAGCAGCCCCAGCATTTTGGTGAT	CASSEGVEQPQHF	4	3.0102121447008978E-5	39	TCRBV02-01*01	TCRBV02	TCRBV02-01	01								TCRBD01,TCRBD02	TCRBD01-01,TCRBD02-01		TCRBJ01-05*01	TCRBJ01	TCRBJ01-05	01				3	0	0	9	7	7	42	-1	56	59	66	4	In	VDJ
ACTAAACCTGAGCTCTCTGGAGCTGGGGGACTCAGCTTTGTATTTCTGTGCCAGCATTAGCGCGAGCAGCCCCAGCATTTTGGTGAT		2	1.5051060723504489E-5	35	TCRBV09-01	TCRBV09	TCRBV09-01				01,02	TCRBD02-01	TCRBD02	TCRBD02-01				01,02	TCRBJ01-05*01	TCRBJ01	TCRBJ01-05	01				6	1	5	6	4	7	46	56	57	62	66	2	Out	VDJ
AGGCTGGAGTCGGCTGCTCCCTCCCAGACATCTGTGTACTTCTGTGCCAGCACGGAACGTGGGGGCCAGCCCCAGCATTTTGGTGAT	CASTERGGQPQHF	6	4.515318217051347E-5	39	TCRBV06-01*01	TCRBV06	TCRBV06-01	01				TCRBD01-01*01	TCRBD01	TCRBD01-01	01				TCRBJ01-05*01	TCRBJ01	TCRBJ01-05	01				7	8	6	0	0	7	42	52	60	-1	66	6	In	VDJ
ATCCAGCGCACACAGCAGGAGGACTCCGCCGTGTATCTCTGTGCCAGCAGCTTCCCCGGACAGGGCCAGCCCCAGCATTTTGGTGAT	CASSFPGQGQPQHF	3	2.2576591085256735E-5	42	TCRBV07-08*01	TCRBV07	TCRBV07-08	01				TCRBD01-01*01	TCRBD01	TCRBD01-01	01				TCRBJ01-05*01	TCRBJ01	TCRBJ01-05	01				3	4	1	3	1	7	39	53	57	65	66	3	In	VDJ
AGGATCCAGCAGGTAGTGCGAGGAGATTCGGCAGCTTATTTCTGTGCCAGCTCACAGAGGGGACCCCAGCCCCAGCATTTTGGTGAT	CASSQRGPQPQHF	8	6.0204242894017957E-5	39	TCRBV18-01*01	TCRBV18	TCRBV18-01	01								TCRBD01,TCRBD02	TCRBD01-01,TCRBD02-01		TCRBJ01-05*01	TCRBJ01	TCRBJ01-05	01				4	4	0	7	2	7	42	55	59	64	66	8	In	VDJ
GTGAGCAACATGAGCCCTGAAGACAGCAGCATATATCTCTGCAGCGTTGAAGCCGGGGGCGCAGACCAGCCCCAGCATTTTGGTGAT	CSVEAGGADQPQHF	1	7.5255303617522446E-6	42	TCRBV29-01*01	TCRBV29	TCRBV29-01	01								TCRBD01,TCRBD02	TCRBD01-01,TCRBD02-01		TCRBJ01-05*01	TCRBJ01	TCRBJ01-05	01				1	2	6	0	6	7	39	52	54	60	66	1	In	VDJ
ACATCGGCCCAAAAGAACCCGACAGCTTTCTATCTCTGTGCCAGTAGGCGATGGGGGGCGGACGGACAGCCCCAGCATTTTGGTGAT	CASRRWGADGQPQHF	4	3.0102121447008978E-5	45	TCRBV19-01	TCRBV19	TCRBV19-01				01,02					TCRBD01,TCRBD02	TCRBD01-01,TCRBD02-01		TCRBJ01-05*01	TCRBJ01	TCRBJ01-05	01				6	6	6	0	7	7	36	47	53	59	66	4	In	VDJ
ACCAGTGCCCATCCTGAAGACAGCAGCTTCTACATCTGCAGTGCTAGAGACCCCAGGGGCGGACGACAGCCCCAGCATTTTGGTGAT	CSARDPRGGRQPQHF	2	1.5051060723504489E-5	45	TCRBV20	TCRBV20				TCRBV20-01,TCRBV20-or09_02		TCRBD01-01*01	TCRBD01	TCRBD01-01	01				TCRBJ01-05*01	TCRBJ01	TCRBJ01-05	01				0	3	4	2	7	7	36	50	53	59	66	2	In	VDJ
CTGCTGTCGGCTGCTCCCTCCCAGACATCTGTGTACTTCTGTGCCAGCAGCCCGACAGGGGCGCAACAGCCCCAGCATTTTGGTGAT	CASSPTGAQQPQHF	2	1.5051060723504489E-5	42	TCRBV06-05*01	TCRBV06	TCRBV06-05	01				TCRBD01-01*01	TCRBD01	TCRBD01-01	01				TCRBJ01-05*01	TCRBJ01	TCRBJ01-05	01				6	3	2	2	5	7	39	50	53	61	66	2	In	VDJ
ATCCAGCCCTCAGAACCCAGGGACTCAGCTGTGTACTTCTGTGCCAGCAGCCCGACAGTTTCTAAACAGCCCCAGCATTTTGGTGAT	CASSPTVSKQPQHF	1	7.5255303617522446E-6	42	TCRBV12	TCRBV12				TCRBV12-03,TCRBV12-04		TCRBD01-01*01	TCRBD01	TCRBD01-01	01				TCRBJ01-05*01	TCRBJ01	TCRBJ01-05	01				6	3	2	5	8	7	39	50	53	58	66	1	In	VDJ
AGCACCTTGGAGCTGGGGGACTCGGCCCTTTATCTTTGCGCCAGCAGCTTGGGGACAGGGGGAAAACAGCCCCAGCATTTTGGTGAT	CASSLGTGGKQPQHF	2	1.5051060723504489E-5	45	TCRBV05-01*01	TCRBV05	TCRBV05-01	01				TCRBD01-01*01	TCRBD01	TCRBD01-01	01				TCRBJ01-05*01	TCRBJ01	TCRBJ01-05	01				0	0	1	1	4	7	36	-1	52	62	66	2	In	VDJ
CTGGGGTTGGAGTCGGCTGCTCCCTCCCAAACATCTGTGTACTTCTGTGCCAGTGGGACAGGGACCTTCCCCCAGCATTTTGGTGAT	CASGTGTFPQHF	2	1.5051060723504489E-5	36	TCRBV06	TCRBV06				TCRBV06-02,TCRBV06-03		TCRBD01-01*01	TCRBD01	TCRBD01-01	01				TCRBJ01-05*01	TCRBJ01	TCRBJ01-05	01				9	1	0	3	6	10	45	53	54	63	69	2	In	VDJ
TGAGATGAATGTGAGCACCTTGGAGCTGGGGGACTCGGCCCTTTATCTTTGCGCCAGCATCCAGGGCTCTAGTACCATTTTGGTGAT		2	1.5051060723504489E-5	32	TCRBV05-01*01	TCRBV05	TCRBV05-01	01				TCRBD01-01*01	TCRBD01	TCRBD01-01	01				TCRBJ01-05*01	TCRBJ01	TCRBJ01-05	01				6	2	4	3	9	16	49	59	61	66	75	2	Out	VDJ
ACGATCCAGCGCACACAGCAGGAGGACTCGGCCGTGTATCTCTGTGCCAGCAGCTTGGGGCAGAACTATGGCTACACTTTCGGTTCG	CASSLGQNYGYTF	2	1.5051060723504489E-5	39	TCRBV07-02*01	TCRBV07	TCRBV07-02	01				TCRBD01-01*01	TCRBD01	TCRBD01-01	01				TCRBJ01-02*01	TCRBJ01	TCRBJ01-02	01				3	0	7	0	17	17	42	-1	56	61	78	2	In	VDJ
ACCAGTGCCCATCCTGAAGACAGCAGCTTCTACATCTGCAGTGCTAGAGTGTCCCCGAGAGAGAACTATGGAACCACCTTCGGTTCG	CSARVSPRENYGTTF	3	2.2576591085256735E-5	45	TCRBV20	TCRBV20				TCRBV20-01,TCRBV20-or09_02		TCRBD02-01	TCRBD02	TCRBD02-01				01,02	TCRBJ01-02*01	TCRBJ01	TCRBJ01-02	01				1	15	3	9	6	13	36	49	64	68	74	3	In	VDJ
AATGTGAACGCCTTGGAGCTGGACGACTCGGCCCTGTATCTCTGTGCCAGCAGCTTGGCCGACGGGATGCGTTACACCTTCGGTTCG	CASSLADGMRYTF	2	1.5051060723504489E-5	39	TCRBV05-04*01	TCRBV05	TCRBV05-04	01				TCRBD02-01*02	TCRBD02	TCRBD02-01	02				TCRBJ01-02*01	TCRBJ01	TCRBJ01-02	01				0	4	8	3	5	11	42	58	62	67	72	2	In	VDJ
ATCCTGGAGTCGCCCAGCCCCAACCAGACCTCTCTGTACTTCTGTGCCAGCACTCGATCCGGCTCTCTTGGCTACACCTTCGGTTCG	CASTRSGSLGYTF	7	5.267871253226571E-5	39	TCRBV27-01*01	TCRBV27	TCRBV27-01	01								TCRBD01,TCRBD02	TCRBD01-01,TCRBD02-01		TCRBJ01-02*01	TCRBJ01	TCRBJ01-02	01				7	8	9	0	5	7	42	52	60	63	68	7	In	VDJ
CTCAGGCTGGAGTTGGCTGCTCCCTCCCAGACATCTGTGTACTTCTGTGCCAGCACCCCCGGGGGGCTTGGCTACACCTTCGGTTCG	CASTPGGLGYTF	2	1.5051060723504489E-5	36	TCRBV06-06	TCRBV06	TCRBV06-06				01,02	TCRBD02-01*01	TCRBD02	TCRBD02-01	01				TCRBJ01-02*01	TCRBJ01	TCRBJ01-02	01				7	4	8	1	2	7	45	55	59	66	68	2	In	VDJ
ATGAGCTCCTTGGAGCTGGGGGACTCAGCCCTGTACTTCTGTGCCAGCAGCCCCAGGAACCCCTCACTTGGCTACACCTTCGGTTCG	CASSPRNPSLGYTF	2	1.5051060723504489E-5	42	TCRBV13-01*01	TCRBV13	TCRBV13-01	01				TCRBD01-01*01	TCRBD01	TCRBD01-01	01				TCRBJ01-02*01	TCRBJ01	TCRBJ01-02	01				5	2	4	4	11	7	39	51	53	57	68	2	In	VDJ
CTGGAGTCGGCTGCTCCCTCCCAGACATCTGTGTACTTCTGTGCCATCCGGCCCGTACAGGGTAGTGGTGGCTACACCTTCGGTTCG	CAIRPVQGSGGYTF	2	1.5051060723504489E-5	42	TCRBV06-01*01	TCRBV06	TCRBV06-01	01				TCRBD01-01*01	TCRBD01	TCRBD01-01	01				TCRBJ01-02*01	TCRBJ01	TCRBJ01-02	01				10	10	3	3	6	7	39	46	56	62	68	2	In	VDJ
ATCCGGTCCACAAAGCTGGAGGACTCAGCCATGTACTTCTGTGCCAGCAGTGAACCTGGCAGGATGGGTGGCTACACCTTCGGTTCG	CASSEPGRMGGYTF	3	2.2576591085256735E-5	42	TCRBV02-01*01	TCRBV02	TCRBV02-01	01				TCRBD01-01*01	TCRBD01	TCRBD01-01	01				TCRBJ01-02*01	TCRBJ01	TCRBJ01-02	01				2	5	4	4	5	7	39	54	59	63	68	3	In	VDJ
GTGAGCACCTTGGAGCTGGGGGACTCGGCCCTTTATCTTTGCGCCAGCAGTTCCCGGGCAGGGGCGAGTGGCTACACCTTCGGTTCG	CASSSRAGASGYTF	5	3.7627651808761225E-5	42	TCRBV05-01*01	TCRBV05	TCRBV05-01	01				TCRBD01-01*01	TCRBD01	TCRBD01-01	01				TCRBJ01-02*01	TCRBJ01	TCRBJ01-02	01				5	8	4	2	4	7	39	50	58	64	68	5	In	VDJ
CTCAGGCTGCTGTCGGCTGCTCCCTCCCAGACATCTGTGTACTTCTGTGCCAGCAGCCAGAGCTCCAGTGGCTACACCTTCGGTTCG	CASSQSSSGYTF	2	1.5051060723504489E-5	36	TCRBV06-05*01	TCRBV06	TCRBV06-05	01								TCRBD01,TCRBD02	TCRBD01-01,TCRBD02-01		TCRBJ01-02*01	TCRBJ01	TCRBJ01-02	01				6	1	4	5	8	7	45	56	57	60	68	2	In	VDJ
CTCAGGCTGGAGTCGGCTGCTCCCTCCCAGACATCTGTGTACTTCTGTGCCAGCTCCCGACCAGGCTCTGGCTACACCTTCGGTTCG	CASSRPGSGYTF	2	1.5051060723504489E-5	36	TCRBV06-01*01	TCRBV06	TCRBV06-01	01				TCRBD01-01*01	TCRBD01	TCRBD01-01	01				TCRBJ01-02*01	TCRBJ01	TCRBJ01-02	01				8	7	4	4	3	7	45	54	61	65	68	2	In	VDJ
CTGTCGGCTGCTCCCTCCCAGACATCTGTGTACTTCTGTGCCAGCAGTAACCGCCGGGACAGGGACTCTGGCTACACCTTCGGTTCG	CASSNRRDRDSGYTF	2	1.5051060723504489E-5	45	TCRBV06-05*01	TCRBV06	TCRBV06-05	01				TCRBD01-01*01	TCRBD01	TCRBD01-01	01				TCRBJ01-02*01	TCRBJ01	TCRBJ01-02	01				5	7	0	3	4	7	36	48	55	64	68	2	In	VDJ
GTGAGCACCTTGGAGCTGGGGGACTCGGCCCTTTATCTTTGCGCCAGCAGTGAATGGACGGAGCCCGCTGGCTACACCTTCGGTTCG	CASSEWTEPAGYTF	3	2.2576591085256735E-5	42	TCRBV05-01*01	TCRBV05	TCRBV05-01	01								TCRBD01,TCRBD02	TCRBD01-01,TCRBD02-01		TCRBJ01-02*01	TCRBJ01	TCRBJ01-02	01				5	5	1	7	9	7	39	50	55	59	68	3	In	VDJ
ACTGCAGCAAGAAGACTCAGCTGCGTATCTCTGCACCAGCAGCCATGGGACAGGGGCCCCTCGGGAGCTGGCTACACCTTCGGTTCG		1	7.5255303617522446E-6	50	TCRBV01-01*01	TCRBV01	TCRBV01-01	01				TCRBD01-01*01	TCRBD01	TCRBD01-01	01				TCRBJ01-02*01	TCRBJ01	TCRBJ01-02	01				3	1	0	2	12	7	31	45	46	56	68	1	Out	VDJ
CTGAAGATCCGGTCCACAAAGCTGGAGGACTCAGCCATGTACTTCTGTGCCACTCCGGGAAGCTCTACTGGCTACACCTTCGGTTCG	CATPGSSTGYTF	3	2.2576591085256735E-5	36	TCRBV02-01*01	TCRBV02	TCRBV02-01	01				TCRBD02-01*02	TCRBD02	TCRBD02-01	02				TCRBJ01-02*01	TCRBJ01	TCRBJ01-02	01				10	3	8	3	8	7	45	52	55	60	68	3	In	VDJ
GAGCAGGGGGACTCGGCCATGTATCTCTGTGCCAGCACCTCGGCCTCGACTCCCAAGGGGGCTTTTTATGGCTACACCTTCGGTTCG	CASTSASTPKGAFYGYTF	3	2.2576591085256735E-5	54	TCRBV07-09	TCRBV07	TCRBV07-09				01,03	TCRBD01-01*01	TCRBD01	TCRBD01-01	01				TCRBJ01-02*01	TCRBJ01	TCRBJ01-02	01				7	18	5	0	4	5	27	37	55	62	66	3	In	VDJ
CTCAGGCTGCTGTCGGCTGCTCCCTCCCAGACATCTGTGTACTTCTGTGCCAGCAAAAGACAGGGTTATGGCTACACCTTCGGTTCG	CASKRQGYGYTF	3	2.2576591085256735E-5	36	TCRBV06-05*01	TCRBV06	TCRBV06-05	01				TCRBD01-01*01	TCRBD01	TCRBD01-01	01				TCRBJ01-02*01	TCRBJ01	TCRBJ01-02	01				7	3	2	3	1	5	45	55	58	65	66	3	In	VDJ
TTGGAGTCGGCTGCTCCCTCCCAAACATCTGTGTACTTCTGTGCCAGCCTCCAGGTTGGGCGGGCTTATGGCTACACCTTCGGTTCG	CASLQVGRAYGYTF	4	3.0102121447008978E-5	42	TCRBV06	TCRBV06				TCRBV06-02,TCRBV06-03		TCRBD02-01	TCRBD02	TCRBD02-01				01,02	TCRBJ01-02*01	TCRBJ01	TCRBJ01-02	01				8	11	7	4	2	5	39	48	59	64	66	4	In	VDJ
CTCACTGTGACATCGGCCCAAAAGAACCCGACAGCTTTCTATCTCTGTGCCAGCCACCTATCCCCTTATGGCTACACCTTCGGTTCG	CASHLSPYGYTF	7	5.267871253226571E-5	36	TCRBV19-01	TCRBV19	TCRBV19-01				01,02	TCRBD02-01	TCRBD02	TCRBD02-01				01,02	TCRBJ01-02*01	TCRBJ01	TCRBJ01-02	01				9	4	4	9	6	5	45	53	57	60	66	7	In	VDJ
TCACGTTGGCGTCTGCTGTACCCTCTCAGACATCTGTGTACTTCTGTGCCATCCGGAGGAGGGGATTATGGCTACACCTTCGGTTCG		10	7.525530361752245E-5	37	TCRBV06-04	TCRBV06	TCRBV06-04				01,02	TCRBD02-01*02	TCRBD02	TCRBD02-01	02				TCRBJ01-02*01	TCRBJ01	TCRBJ01-02	01				10	6	10	0	3	5	44	51	57	63	66	10	Out	VDJ
AGATCCAGCCTGCAAAGCTTGAGGACTCGGCCGTGTATCTCTGTGCCAGCAGCCATCGAAGTGGGGTATGGCTACACCTTCGGTTCG		4	3.0102121447008978E-5	40	TCRBV11-02*02	TCRBV11	TCRBV11-02	02								TCRBD01,TCRBD02	TCRBD01-01,TCRBD02-01		TCRBJ01-02*01	TCRBJ01	TCRBJ01-02	01				5	9	6	2	0	5	41	53	62	-1	66	4	Out	VDJ
CTGAAGATCCAGCCCTCAGAACCCAGGGACTCAGCTGTGTACTTCTGTGCCAGCAGTTTACGGGGGTATGGCTACACCTTCGGTTCG	CASSLRGYGYTF	1	7.5255303617522446E-6	36	TCRBV12	TCRBV12				TCRBV12-03,TCRBV12-04		TCRBD02-01*01	TCRBD02	TCRBD02-01	01				TCRBJ01-02*01	TCRBJ01	TCRBJ01-02	01				2	0	8	2	0	5	45	-1	60	-1	66	1	In	VDJ
ACCAGTGCCCATCCTGAAGACAGCAGCTTCTACATCTGCAGTGCTAGAGACCCAGGGGACAGGGGGTATGGCTACACCTTCGGTTCG	CSARDPGDRGYGYTF	1	7.5255303617522446E-6	45	TCRBV20	TCRBV20				TCRBV20-01,TCRBV20-or09_02		TCRBD01-01*01	TCRBD01	TCRBD01-01	01				TCRBJ01-02*01	TCRBJ01	TCRBJ01-02	01				0	5	0	1	0	5	36	50	55	-1	66	1	In	VDJ
ACCTTGGAGCTGGGGGACTCGGCCCTTTATCTTTGCGCCAGCAGCCCGGGGGGACAGGGGATGAGGTATGGCTACACCTTCGGTTCG	CASSPGGQGMRYGYTF	6	4.515318217051347E-5	48	TCRBV05-01*01	TCRBV05	TCRBV05-01	01				TCRBD01-01*01	TCRBD01	TCRBD01-01	01				TCRBJ01-02*01	TCRBJ01	TCRBJ01-02	01				4	5	0	2	6	5	33	45	50	60	66	6	In	VDJ
AGGCTGCTGTCGGCTGCTCCCTCCCAGACATCTGTGTACTTCTGTGCCAGCAGCTGGGACAGGACGTATGGCTACACCTTCGGTTCG	CASSWDRTYGYTF	2	1.5051060723504489E-5	39	TCRBV06-05*01	TCRBV06	TCRBV06-05	01				TCRBD01-01*01	TCRBD01	TCRBD01-01	01				TCRBJ01-02*01	TCRBJ01	TCRBJ01-02	01				6	2	0	4	3	5	42	53	55	63	66	2	In	VDJ
TGAACGCCTTGTTGCTGGGGGACTCGGCCCTCTATCTCTGTGCCAGCAGCTTGGACAGGGGGTGAGTATGGCTACACCTTCGGTTCG		1	7.5255303617522446E-6	43	TCRBV05-06*01	TCRBV05	TCRBV05-06	01				TCRBD01-01*01	TCRBD01	TCRBD01-01	01				TCRBJ01-02*01	TCRBJ01	TCRBJ01-02	01				0	0	3	1	4	5	38	-1	54	62	66	1	Out	VDJ
GTGACCAGTGCCCATCCTGAAGACAGCAGCTTCTACATCTGCAGTGCTATTTCCACCGGGACGGAGTATGGCTACACCTTCGGTTCG	CSAISTGTEYGYTF	3	2.2576591085256735E-5	42	TCRBV20	TCRBV20				TCRBV20-01,TCRBV20-or09_02						TCRBD01,TCRBD02	TCRBD01-01,TCRBD02-01		TCRBJ01-02*01	TCRBJ01	TCRBJ01-02	01				4	8	0	7	4	5	39	49	57	62	66	3	In	VDJ
TCCCTGGAGCTTGGTGACTCTGCTGTGTATTTCTGTGCCAGCAGCCACCGGGACAGGATCTCGGTCTATGGCTACACCTTCGGTTCG	CASSHRDRISVYGYTF	6	4.515318217051347E-5	48	TCRBV03	TCRBV03				TCRBV03-01,TCRBV03-02		TCRBD01-01*01	TCRBD01	TCRBD01-01	01				TCRBJ01-02*01	TCRBJ01	TCRBJ01-02	01				3	2	0	4	8	4	33	47	49	57	65	6	In	VDJ
AAGGTGCAGCCTGCAGAACTGGAGGATTCTGGAGTTTATTTCTGTGCCAGCAGCCGGGGACAGGTCTATGGCTACACCTTCGGTTCG	CASSRGQVYGYTF	2	1.5051060723504489E-5	39	TCRBV14-01*01	TCRBV14	TCRBV14-01	01				TCRBD01-01*01	TCRBD01	TCRBD01-01	01				TCRBJ01-02*01	TCRBJ01	TCRBJ01-02	01				4	1	0	4	1	4	42	55	56	64	65	2	In	VDJ
GCCCTGCAGCCAGAAGACTCAGCCCTGTATCTCTGCGCCAGCAGCCAAGACAAGGGAGACGGCGTCTATGGCTACACCTTCGGTTCG	CASSQDKGDGVYGYTF	3	2.2576591085256735E-5	48	TCRBV04-01*01	TCRBV04	TCRBV04-01	01				TCRBD02-01*02	TCRBD02	TCRBD02-01	02				TCRBJ01-02*01	TCRBJ01	TCRBJ01-02	01				0	3	9	2	7	4	33	50	53	58	65	3	In	VDJ
CGGTCCACAAAGCTGGAGGACTCAGCCATGTACTTCTGTGCCAGCAGTGCTGCAGGGGAGATTGGCTATGGCTACACCTTCGGTTCG	CASSAAGEIGYGYTF	3	2.2576591085256735E-5	45	TCRBV02-01*01	TCRBV02	TCRBV02-01	01				TCRBD01-01*01	TCRBD01	TCRBD01-01	01				TCRBJ01-02*01	TCRBJ01	TCRBJ01-02	01				4	3	4	2	7	4	36	49	52	58	65	3	In	VDJ
GAACTGGAGGATTCTGGAGTTTATTTCTGTGCCAGCAGCCGAACGACTGCCACCCGGAGAGGGGGCTATGGCTACACCTTCGGTTCG	CASSRTTATRRGGYGYTF	4	3.0102121447008978E-5	54	TCRBV14-01*01	TCRBV14	TCRBV14-01	01				TCRBD01-01*01	TCRBD01	TCRBD01-01	01				TCRBJ01-02*01	TCRBJ01	TCRBJ01-02	01				4	19	5	1	0	4	27	40	59	-1	65	4	In	VDJ
AGGCTGCTGTCGGCTGCTCCCTCCCAGACATCTGTGTACTTCTGTGCCAGCAGTCCGAATCGGGGCTATGGCTACACCTTCGGTTCG	CASSPNRGYGYTF	6	4.515318217051347E-5	39	TCRBV06-05*01	TCRBV06	TCRBV06-05	01				TCRBD02-01*01	TCRBD02	TCRBD02-01	01				TCRBJ01-02*01	TCRBJ01	TCRBJ01-02	01				5	6	8	3	0	4	42	54	60	-1	65	6	In	VDJ
ACTGTGACATCGGCCCAAAAGAACCCGACAGCTTTCTATCTCTGTGCCAGTAGTGCCGACAGGGGCTATGGCTACACCTTCGGTTCG	CASSADRGYGYTF	4	3.0102121447008978E-5	39	TCRBV19-01	TCRBV19	TCRBV19-01				01,02	TCRBD01-01*01	TCRBD01	TCRBD01-01	01				TCRBJ01-02*01	TCRBJ01	TCRBJ01-02	01				5	3	2	2	0	4	42	54	57	-1	65	4	In	VDJ
GCCCTGCAGCCAGAAGACTCAGCCCTGTATCTCTGCGCCAGCAGCCAAGACGTAAAGGGCCTCGGCTATGGCTACACCTTCGGTTCG	CASSQDVKGLGYGYTF	2	1.5051060723504489E-5	48	TCRBV04-01*01	TCRBV04	TCRBV04-01	01								TCRBD01,TCRBD02	TCRBD01-01,TCRBD02-01		TCRBJ01-02*01	TCRBJ01	TCRBJ01-02	01				0	5	5	3	6	4	33	50	55	59	65	2	In	VDJ
CAGGCTGCTGTCGGCTGCTCCCTCCCAGACATCTGTGTACTTCTGTGCCAGCACCGACAGGGCGGCTATGGCTACACCTTCGGTTCG		2	1.5051060723504489E-5	38	TCRBV06-05*01	TCRBV06	TCRBV06-05	01				TCRBD01-01*01	TCRBD01	TCRBD01-01	01				TCRBJ01-02*01	TCRBJ01	TCRBJ01-02	01				7	2	2	3	3	4	43	53	55	62	65	2	Out	VDJ
ATCCAGCGCACAGAGCAGGGGGACTCGGCCATGTATCTCTGTGCCAGCAGCTCAGGACAGGGAGGCTATGGCTACACCTTCGGTTCG	CASSSGQGGYGYTF	3	2.2576591085256735E-5	42	TCRBV07-09	TCRBV07	TCRBV07-09				01,03	TCRBD01-01*01	TCRBD01	TCRBD01-01	01				TCRBJ01-02*01	TCRBJ01	TCRBJ01-02	01				4	2	1	3	3	4	39	52	54	62	65	3	In	VDJ
ACAGTGACCAGTGCCCATCCTGAAGACAGCAGCTTCTACATCTGCAGTGCTCTGACAGGGAGAGGCTATGGCTACACCTTCGGTTCG	CSALTGRGYGYTF	5	3.7627651808761225E-5	39	TCRBV20	TCRBV20				TCRBV20-01,TCRBV20-or09_02		TCRBD01-01*01	TCRBD01	TCRBD01-01	01				TCRBJ01-02*01	TCRBJ01	TCRBJ01-02	01				5	2	2	3	5	4	42	51	53	60	65	5	In	VDJ
GAGTTGGCTGCTCCCTCCCAGACATCTGTGTACTTCTGTGCCAGCAGTTCACAGGGTCTAGGGAGCTATGGCTACACCTTCGGTTCG	CASSSQGLGSYGYTF	2	1.5051060723504489E-5	45	TCRBV06-06	TCRBV06	TCRBV06-06				01,02	TCRBD01-01*01	TCRBD01	TCRBD01-01	01				TCRBJ01-02*01	TCRBJ01	TCRBJ01-02	01				4	1	3	3	9	4	36	49	50	56	65	2	In	VDJ
GTGACCAGTGCCCATCCTGAAGACAGCAGCTTCTACATCTGCAGTGCTACCCAGACAGGGGGCAGCTATGGCTACACCTTCGGTTCG	CSATQTGGSYGYTF	1	7.5255303617522446E-6	42	TCRBV20	TCRBV20				TCRBV20-01,TCRBV20-or09_02		TCRBD01-01*01	TCRBD01	TCRBD01-01	01				TCRBJ01-02*01	TCRBJ01	TCRBJ01-02	01				4	4	2	0	2	4	39	49	53	63	65	1	In	VDJ
CGCACACAGCAGGAGGACTCGGCCGTGTATCTCTGTGCCAGCAGCTTAGGGTCCTCGGGGCTTTCCTATGGCTACACCTTCGGTTCG	CASSLGSSGLSYGYTF	3	2.2576591085256735E-5	48	TCRBV07-02*01	TCRBV07	TCRBV07-02	01								TCRBD01,TCRBD02	TCRBD01-01,TCRBD02-01		TCRBJ01-02*01	TCRBJ01	TCRBJ01-02	01				1	7	7	0	4	4	33	49	56	61	65	3	In	VDJ
CACATCAATTCCCTGGAGCTTGGTGACTCTGCTGTGTATTTCTGTGCCAGCAGCCGTACGGGATCCTATGGCTACACCTTCGGTTCG	CASSRTGSYGYTF	2	1.5051060723504489E-5	39	TCRBV03	TCRBV03				TCRBV03-01,TCRBV03-02		TCRBD02-01*02	TCRBD02	TCRBD02-01	02				TCRBJ01-02*01	TCRBJ01	TCRBJ01-02	01				4	3	8	3	2	4	42	55	58	63	65	2	In	VDJ
ACCAGTGCCCATCCTGAAGACAGCAGCTTCTACATCTGCAGTGCCCGGGAGCCCCAGGGACGTGCCTATGGCTACACCTTCGGTTCG	CSAREPQGRAYGYTF	1	7.5255303617522446E-6	45	TCRBV20	TCRBV20				TCRBV20-01,TCRBV20-or09_02		TCRBD02-01*02	TCRBD02	TCRBD02-01	02				TCRBJ01-02*01	TCRBJ01	TCRBJ01-02	01				6	1	8	2	14	4	36	44	45	51	65	1	In	VDJ
CAGCGCACACAGCAGGAGGACTCGGCCGTGTATCTCTGTGCCAGCAGCCCTCAAGCCGGGGCGGCCTATGGCTACACCTTCGGTTCG	CASSPQAGAAYGYTF	2	1.5051060723504489E-5	45	TCRBV07-02*01	TCRBV07	TCRBV07-02	01								TCRBD01,TCRBD02	TCRBD01-01,TCRBD02-01		TCRBJ01-02*01	TCRBJ01	TCRBJ01-02	01				5	9	7	0	3	4	36	48	57	62	65	2	In	VDJ
TGTCGGCTGCTCCCTCCCAGACATCTGTGTACTTCTGTGCCAGCAGTTACGCAGGACCCAACAGCCTATGGCTACACCTTCGGTTCG		3	2.2576591085256735E-5	46	TCRBV06-05*01	TCRBV06	TCRBV06-05	01								TCRBD01,TCRBD02	TCRBD01-01,TCRBD02-01		TCRBJ01-02*01	TCRBJ01	TCRBJ01-02	01				2	3	1	7	8	4	35	50	53	57	65	3	Out	VDJ
GTGACCAGTGCCCATCCTGAAGACAGCAGCTTCTACATCTGCAGTGCTAGAGTCTCGGGGCTTACCTATGGCTACACCTTCGGTTCG	CSARVSGLTYGYTF	1	7.5255303617522446E-6	42	TCRBV20	TCRBV20				TCRBV20-01,TCRBV20-or09_02						TCRBD01,TCRBD02	TCRBD01-01,TCRBD02-01		TCRBJ01-02*01	TCRBJ01	TCRBJ01-02	01				1	4	7	0	4	4	39	52	56	61	65	1	In	VDJ
CTGCTCCCTCCCAAACATCTGTGTACTTCTGTGCCAGCAGTTACCCCCCTGGGACAGGGAGCTACCTATGGCTACACCTTCGGTTCG		2	1.5051060723504489E-5	52	TCRBV06	TCRBV06				TCRBV06-02,TCRBV06-03		TCRBD01-01*01	TCRBD01	TCRBD01-01	01				TCRBJ01-02*01	TCRBJ01	TCRBJ01-02	01				2	6	0	3	6	4	29	44	50	59	65	2	Out	VDJ
CTGGAGTCGGCTGCTCCCTCCCAGACATCTGTGTACTTCTGTGCCAGCAGTGAAGCGTCACAGTACTATGGCTACACCTTCGGTTCG	CASSEASQYYGYTF	2	1.5051060723504489E-5	42	TCRBV06-01*01	TCRBV06	TCRBV06-01	01				TCRBD01-01*01	TCRBD01	TCRBD01-01	01				TCRBJ01-02*01	TCRBJ01	TCRBJ01-02	01				0	3	3	5	1	3	39	56	59	63	64	2	In	VDJ
GATCCTGGAGTCGCCCAGCCCCAACCAGACCTCTCTGTACTTCTGTGCCAGGGCCCGGGGGTTGACTATGGCTACACCTTCGGTTCG		3	2.2576591085256735E-5	38	TCRBV27-01*01	TCRBV27	TCRBV27-01	01				TCRBD02-01*01	TCRBD02	TCRBD02-01	01				TCRBJ01-02*01	TCRBJ01	TCRBJ01-02	01				9	4	8	2	3	3	43	51	55	61	64	3	Out	VDJ
AATGTGAGCACCTTGGAGCTGGGGGACTCGGCCCTTTATCTTTGCGCCAGCAGCTTGAGGGGTGACTATGGCTACACCTTCGGTTCG	CASSLRGDYGYTF	2	1.5051060723504489E-5	39	TCRBV05-01*01	TCRBV05	TCRBV05-01	01				TCRBD01-01*01	TCRBD01	TCRBD01-01	01				TCRBJ01-02*01	TCRBJ01	TCRBJ01-02	01				1	0	5	2	2	3	42	-1	57	62	64	2	In	VDJ
TTGTTGCTGGGGGACTCGGCCCTCTATCTCTGTGCCAGCAGCTTGGGACAGGGAGGGGGCCCTGACTATGGCTACACCTTCGGTTCG	CASSLGQGGGPDYGYTF	3	2.2576591085256735E-5	51	TCRBV05-06*01	TCRBV05	TCRBV05-06	01								TCRBD01,TCRBD02	TCRBD01-01,TCRBD02-01		TCRBJ01-02*01	TCRBJ01	TCRBJ01-02	01				0	0	2	3	11	3	30	-1	46	53	64	3	In	VDJ
TCGCTCAGGCTGGAGTCGGCTGCTCCCTCCCAGACATCTGTGTACTTCTGTGCCAGGAAAGGGGACTATGGCTACACCTTCGGTTCG	CARKGDYGYTF	2	1.5051060723504489E-5	33	TCRBV06-01*01	TCRBV06	TCRBV06-01	01				TCRBD01-01*01	TCRBD01	TCRBD01-01	01				TCRBJ01-02*01	TCRBJ01	TCRBJ01-02	01				9	3	5	2	0	3	48	56	59	-1	64	2	In	VDJ
CGCACACAGCAGGAGGACTCGGCCGTGTATCTCTGTGCCAGCAGCTTATACCGGACAGGTCGGGACTATGGCTACACCTTCGGTTCG	CASSLYRTGRDYGYTF	4	3.0102121447008978E-5	48	TCRBV07-02*01	TCRBV07	TCRBV07-02	01				TCRBD01-01*01	TCRBD01	TCRBD01-01	01				TCRBJ01-02*01	TCRBJ01	TCRBJ01-02	01				2	4	1	4	5	3	33	48	52	59	64	4	In	VDJ
CCCTAGAGTCTGCCATCCCCAACCAGACAGCTCTTTACTTCTGTGCCACCAGTCTCTAGGGAGGACTATGGCTACACCTTCGGTTCG		2	1.5051060723504489E-5	40	TCRBV24	TCRBV24				TCRBV24-01,TCRBV24-or09_02		TCRBD02-01*02	TCRBD02	TCRBD02-01	02				TCRBJ01-02*01	TCRBJ01	TCRBJ01-02	01				6	5	9	1	0	3	41	53	58	-1	64	2	Out	VDJ
GCACCTTGGAGCTGGGGGACTCGGCCCTTTATCTTTGCGCCAGCAGTTCCCCCCGGAGCCAACGACTATGGCTACACCTTCGGTTCG		2	1.5051060723504489E-5	46	TCRBV05-01*01	TCRBV05	TCRBV05-01	01				TCRBD02-01*02	TCRBD02	TCRBD02-01	02				TCRBJ01-02*01	TCRBJ01	TCRBJ01-02	01				5	8	10	2	6	3	35	46	54	58	64	2	Out	VDJ
TTTCCTCTCACTGTGACATCGGCCCAAAAGAACCCGACAGCTTTCTATCTCTGTGCCAGCCCTCACTATGGCTACACCTTCGGTTCG	CASPHYGYTF	4	3.0102121447008978E-5	30	TCRBV19-01	TCRBV19	TCRBV19-01				01,02	TCRBD02-01	TCRBD02	TCRBD02-01				01,02	TCRBJ01-02*01	TCRBJ01	TCRBJ01-02	01				9	2	4	10	1	3	51	59	61	63	64	4	In	VDJ
CTGGAGTCGCCCAGCCCCAACCAGACCTCTCTGTACTTCTGTGCCAGCAGCTCCACCGTTGGGCACTATGGCTACACCTTCGGTTCG	CASSSTVGHYGYTF	3	2.2576591085256735E-5	42	TCRBV27-01*01	TCRBV27	TCRBV27-01	01				TCRBD01-01*01	TCRBD01	TCRBD01-01	01				TCRBJ01-02*01	TCRBJ01	TCRBJ01-02	01				6	10	8	0	0	3	39	50	60	-1	64	3	In	VDJ
TCCAGCCCTCAGAACCCAGGGACTCAGCTGTGTACTTCTGTGCCAGTTCGTAGGACAGGGGGCCACTATGGCTACACCTTCGGTTCG		5	3.7627651808761225E-5	43	TCRBV12	TCRBV12				TCRBV12-03,TCRBV12-04		TCRBD01-01*01	TCRBD01	TCRBD01-01	01				TCRBJ01-02*01	TCRBJ01	TCRBJ01-02	01				9	6	1	0	1	3	38	46	52	63	64	5	Out	VDJ
GCCCATCCTGAAGACAGCAGCTTCTACATCTGCAGTGCTAGTCTTCGAGGGGGCGCATCCCTTAACTATGGCTACACCTTCGGTTCG	CSASLRGGASLNYGYTF	1	7.5255303617522446E-6	51	TCRBV20	TCRBV20				TCRBV20-01,TCRBV20-or09_02		TCRBD01-01*01	TCRBD01	TCRBD01-01	01				TCRBJ01-02*01	TCRBJ01	TCRBJ01-02	01				3	6	5	0	8	1	30	41	47	54	62	1	In	VDJ
ACTCTGACTGTGAGCAACATGAGCCCTGAAGACAGCAGCATATATCTCTGCAGCCTGGGGAGTAACTATGGCTACACCTTCGGTTCG	CSLGSNYGYTF	1	7.5255303617522446E-6	33	TCRBV29-01*01	TCRBV29	TCRBV29-01	01				TCRBD02-01*02	TCRBD02	TCRBD02-01	02				TCRBJ01-02*01	TCRBJ01	TCRBJ01-02	01				8	3	9	2	0	1	48	54	57	-1	62	1	In	VDJ
CTGAAGATCCGGTCCACAAAGCTGGAGGACTCAGCCATGTACTTCTGTGCCAGCATGCTGGCTAACTATGGCTACACCTTCGGTTCG	CASMLANYGYTF	6	4.515318217051347E-5	36	TCRBV02-01*01	TCRBV02	TCRBV02-01	01								TCRBD01,TCRBD02	TCRBD01-01,TCRBD02-01		TCRBJ01-02*01	TCRBJ01	TCRBJ01-02	01				7	4	0	10	0	0	45	55	59	-1	61	6	In	VDJ
AGCTCTCTGGAGCTGGGGGACTCAGCTTTGTATTTCTGTGCCAGCAGCACGACCGAGTTAGCTAACTATGGCTACACCTTCGGTTCG	CASSTTELANYGYTF	2	1.5051060723504489E-5	45	TCRBV09-01	TCRBV09	TCRBV09-01				01,02					TCRBD01,TCRBD02	TCRBD01-01,TCRBD02-01		TCRBJ01-02*01	TCRBJ01	TCRBJ01-02	01				4	2	2	7	8	0	36	48	50	53	61	2	In	VDJ
ACAGTGACCAGTGCCCATCCTGAAGACAGCAGCTTCTACATCTGCAGCGTAGGACAGGTAGCTAACTATGGCTACACCTTCGGTTCG	CSVGQVANYGYTF	1	7.5255303617522446E-6	39	TCRBV20	TCRBV20				TCRBV20-01,TCRBV20-or09_02		TCRBD01-01*01	TCRBD01	TCRBD01-01	01				TCRBJ01-02*01	TCRBJ01	TCRBJ01-02	01				9	4	1	4	3	0	42	47	51	58	61	1	In	VDJ
TCGGCCCAAAAGAACCCGACAGCTTTCTATCTCTGTGCCAGTACCTTTTCCGAGCCTACAGCTAACTATGGCTACACCTTCGGTTCG	CASTFSEPTANYGYTF	9	6.772977325577021E-5	48	TCRBV19-01	TCRBV19	TCRBV19-01				01,02	TCRBD01-01*01	TCRBD01	TCRBD01-01	01				TCRBJ01-02*01	TCRBJ01	TCRBJ01-02	01				7	14	3	5	0	0	33	43	57	-1	61	9	In	VDJ
TCGGCTGCTCCCTCCCAGACATCTGTGTACTTCTGTGCCAGCAGAACGGGACAGGGTCCTCCTAACTATGGCTACACCTTCGGTTCG	CASRTGQGPPNYGYTF	4	3.0102121447008978E-5	48	TCRBV06	TCRBV06				TCRBV06-01,TCRBV06-05		TCRBD01-01*01	TCRBD01	TCRBD01-01	01				TCRBJ01-02*01	TCRBJ01	TCRBJ01-02	01				6	3	0	3	5	0	33	44	47	56	61	4	In	VDJ
CTGCTGTCGGCTGCTCCCTCCCAGACATCTGTGTACTTCTGTGCCAGCTTGGGGACAGGGCCTAACTATGGCTACACCTTCGGTTCG	CASLGTGPNYGYTF	2	1.5051060723504489E-5	42	TCRBV06-05*01	TCRBV06	TCRBV06-05	01				TCRBD01-01*01	TCRBD01	TCRBD01-01	01				TCRBJ01-02*01	TCRBJ01	TCRBJ01-02	01				8	3	0	3	1	0	39	48	51	60	61	2	In	VDJ
CCTCAGAACCCAGGGACTCAGCTGTGTACTTCTGTGCCAGCAGTGACGGGACAGGGGGCGCCTAACTATGGCTACACCTTCGGTTCG		3	2.2576591085256735E-5	49	TCRBV12	TCRBV12				TCRBV12-03,TCRBV12-04		TCRBD01-01*01	TCRBD01	TCRBD01-01	01				TCRBJ01-02*01	TCRBJ01	TCRBJ01-02	01				5	3	0	0	2	0	32	44	47	59	61	3	Out	VDJ
ATCCAGCCCTCAGAACCCAGGGACTCAGCTGTGTACTTCTGTGCCAGCAGTTTCGGCCAGCCTAACTATGGCTACACCTTCGGTTCG	CASSFGQPNYGYTF	1	7.5255303617522446E-6	42	TCRBV12	TCRBV12				TCRBV12-03,TCRBV12-04						TCRBD01,TCRBD02	TCRBD01-01,TCRBD02-01		TCRBJ01-02*01	TCRBJ01	TCRBJ01-02	01				3	4	4	5	1	0	39	53	57	60	61	1	In	VDJ
CTGCTGTCGGCTGCTCCCTCCCAGACATCTGTGTACTTCTGTGCCAGCAGTTACGGGGGGACTAACTATGGCTACACCTTCGGTTCG	CASSYGGTNYGYTF	3	2.2576591085256735E-5	42	TCRBV06-05*01	TCRBV06	TCRBV06-05	01				TCRBD02-01*01	TCRBD02	TCRBD02-01	01				TCRBJ01-02*01	TCRBJ01	TCRBJ01-02	01				2	0	9	1	1	0	39	-1	54	60	61	3	In	VDJ
GTGAACGCCTTGTTGCTGGGGGACTCGGCCCTCTATCTCTGTGCCAGCAGCCTGGGACGGACTAACTATGGCTACACCTTCGGTTCG	CASSLGRTNYGYTF	4	3.0102121447008978E-5	42	TCRBV05-06*01	TCRBV05	TCRBV05-06	01								TCRBD01,TCRBD02	TCRBD01-01,TCRBD02-01		TCRBJ01-02*01	TCRBJ01	TCRBJ01-02	01				0	3	1	8	0	0	39	55	58	-1	61	4	In	VDJ
CAGCGCACACAGCAGGAGGACTCGGCCGTGTATCTCTGTGCCAGCAGCTCGCTGGGGAAGACTAACTATGGCTACACCTTCGGTTCG	CASSSLGKTNYGYTF	2	1.5051060723504489E-5	45	TCRBV07-02*01	TCRBV07	TCRBV07-02	01								TCRBD01,TCRBD02	TCRBD01-01,TCRBD02-01		TCRBJ01-02*01	TCRBJ01	TCRBJ01-02	01				4	5	0	8	3	0	36	49	54	58	61	2	In	VDJ
ACTGTGAGCAACATGAGCCCTGAAGACAGCAGCATATATCTCTGCAGCGGGGGACAGGGGGTGAACTATGGCTACACCTTCGGTTCG	CSGGQGVNYGYTF	2	1.5051060723504489E-5	39	TCRBV29-01*01	TCRBV29	TCRBV29-01	01				TCRBD01-01*01	TCRBD01	TCRBD01-01	01				TCRBJ01-02*01	TCRBJ01	TCRBJ01-02	01				7	1	0	1	2	2	42	49	50	61	63	2	In	VDJ
ATTCTGGAGTCCGCCAGCACCAACCAGACATCTATGTACCTCTGTGCCAGCAGCGACAGGGTGAACTATGGCTACACCTTCGGTTCG	CASSDRVNYGYTF	7	5.267871253226571E-5	39	TCRBV28-01*01	TCRBV28	TCRBV28-01	01				TCRBD01-01*01	TCRBD01	TCRBD01-01	01				TCRBJ01-02*01	TCRBJ01	TCRBJ01-02	01				6	1	2	3	2	2	42	53	54	61	63	7	In	VDJ
AAGATCCAGCCCTCAGAACCCAGGGACTCAGCTGTGTACTTCTGTGCCACCCACCGCAAGGGGAACTATGGCTACACCTTCGGTTCG	CATHRKGNYGYTF	6	4.515318217051347E-5	39	TCRBV12	TCRBV12				TCRBV12-03,TCRBV12-04		TCRBD01-01*01	TCRBD01	TCRBD01-01	01				TCRBJ01-02*01	TCRBJ01	TCRBJ01-02	01				10	9	5	2	0	2	42	49	58	-1	63	6	In	VDJ
CAGCCCTCAGAACCCAGGGACTCAGCTGTGTACTTCTGTGCCAGCAGTTTAAACGGGGCAGGGAACTATGGCTACACCTTCGGTTCG	CASSLNGAGNYGYTF	1	7.5255303617522446E-6	45	TCRBV12	TCRBV12				TCRBV12-03,TCRBV12-04						TCRBD01,TCRBD02	TCRBD01-01,TCRBD02-01		TCRBJ01-02*01	TCRBJ01	TCRBJ01-02	01				2	7	4	3	0	2	36	51	58	-1	63	1	In	VDJ
AATGTGAGCACCTTGGAGCTGGGGGACTCGGCCCTTTATCTTTGCGCCAGCAGCTCGACAGGGAACTATGGCTACACCTTCGGTTCG	CASSSTGNYGYTF	2	1.5051060723504489E-5	39	TCRBV05-01*01	TCRBV05	TCRBV05-01	01				TCRBD01-01*01	TCRBD01	TCRBD01-01	01				TCRBJ01-02*01	TCRBJ01	TCRBJ01-02	01				3	1	2	3	0	2	42	55	56	-1	63	2	In	VDJ
ATCCAGCCCTCAGAACCCAGGGACTCAGCTGTGTACTTCTGTGCCAGCAGTTTCGCGGGACCGAACTATGGCTACACCTTCGGTTCG	CASSFAGPNYGYTF	5	3.7627651808761225E-5	42	TCRBV12	TCRBV12				TCRBV12-03,TCRBV12-04		TCRBD02-01*02	TCRBD02	TCRBD02-01	02				TCRBJ01-02*01	TCRBJ01	TCRBJ01-02	01				3	1	7	3	3	2	39	53	54	60	63	5	In	VDJ
ACAGTGACCAGTGCCCATCCTGAAGACAGCAGCTTCTACATCTGCAGTCCGGTAGCGGGGCAGAACTATGGCTACACCTTCGGTTCG	CSPVAGQNYGYTF	4	3.0102121447008978E-5	39	TCRBV20	TCRBV20				TCRBV20-01,TCRBV20-or09_02		TCRBD02-01*01	TCRBD02	TCRBD02-01	01				TCRBJ01-02*01	TCRBJ01	TCRBJ01-02	01				8	4	5	3	3	2	42	48	52	60	63	4	In	VDJ
CCCTCAGAACCCAGGGACTCAGCTGTGTACTTCTGTGCCAGCACCAAAAAGGGGGACAAAAAGAACTATGGCTACACCTTCGGTTCG	CASTKKGDKKNYGYTF	3	2.2576591085256735E-5	48	TCRBV12	TCRBV12				TCRBV12-03,TCRBV12-04		TCRBD01-01*01	TCRBD01	TCRBD01-01	01				TCRBJ01-02*01	TCRBJ01	TCRBJ01-02	01				7	9	0	6	5	2	33	43	52	58	63	3	In	VDJ
ACATGAGCTCCTTGGAGCTGGGGGACTCAGCCCTGTACTTCTGTGCCAGCAGCTCCCGACAGCAACTATGGCTACACCTTCGGTTCG		2	1.5051060723504489E-5	40	TCRBV13-01*01	TCRBV13	TCRBV13-01	01				TCRBD01-01*01	TCRBD01	TCRBD01-01	01				TCRBJ01-02*01	TCRBJ01	TCRBJ01-02	01				4	3	2	5	1	2	41	54	57	62	63	2	Out	VDJ
ACAGTGACCAGTGCCCATCCTGAAGACAGCAGCTTCTACATCTGCAGTGCTAGGGGGAATTCCAACTATGGCTACACCTTCGGTTCG	CSARGNSNYGYTF	1	7.5255303617522446E-6	39	TCRBV20	TCRBV20				TCRBV20-01,TCRBV20-or09_02						TCRBD01,TCRBD02	TCRBD01-01,TCRBD02-01		TCRBJ01-02*01	TCRBJ01	TCRBJ01-02	01				3	1	0	8	5	2	42	53	54	58	63	1	In	VDJ
AACCTGAGCTCTCTGGAGCTGGGGGACTCAGCTTTGTATTTCTGTGCCAGCAGCGTATCGTACAACTATGGCTACACCTTCGGTTCG	CASSVSYNYGYTF	2	1.5051060723504489E-5	39	TCRBV09-01	TCRBV09	TCRBV09-01				01,02					TCRBD01,TCRBD02	TCRBD01-01,TCRBD02-01		TCRBJ01-02*01	TCRBJ01	TCRBJ01-02	01				1	4	3	7	0	2	42	57	61	-1	63	2	In	VDJ
CAGCCTGCAAAGCTTGAGGACTCGGCCGTGTATCTCTGTGCCAGCAGCCCGGGGACCGCCCACAACTATGGCTACACCTTCGGTTCG	CASSPGTAHNYGYTF	4	3.0102121447008978E-5	45	TCRBV11-02*02	TCRBV11	TCRBV11-02	02								TCRBD01,TCRBD02	TCRBD01-01,TCRBD02-01		TCRBJ01-02*01	TCRBJ01	TCRBJ01-02	01				5	3	0	7	7	2	36	48	51	56	63	4	In	VDJ
AGTTCTAAGAAGCTCCTTCTCAGTGACTCTGGCTTCTATCTCTGTGCCTGGAGTAGACAGGGAAACTATGGCTACACCTTCGGTTCG	CAWSRQGNYGYTF	1	7.5255303617522446E-6	39	TCRBV30-01*01	TCRBV30	TCRBV30-01	01				TCRBD01-01*01	TCRBD01	TCRBD01-01	01				TCRBJ01-02*01	TCRBJ01	TCRBJ01-02	01				2	1	2	3	1	2	42	54	55	62	63	1	In	VDJ
ACTGTGAGCAACATGAGCCCTGAAGACAGCAGCATATATCTCTGCAGCGTTGCCAGGGGAGGAAACTATGGCTACACCTTCGGTTCG	CSVARGGNYGYTF	1	7.5255303617522446E-6	39	TCRBV29-01*01	TCRBV29	TCRBV29-01	01								TCRBD01,TCRBD02	TCRBD01-01,TCRBD02-01		TCRBJ01-02*01	TCRBJ01	TCRBJ01-02	01				4	1	4	2	4	2	42	52	53	59	63	1	In	VDJ
ATCCAGCGCACACAGCAGGAGGACTCGGCCGTGTATCTCTGTGCCAGCAGCTTACGGACAGAAAACTATGGCTACACCTTCGGTTCG	CASSLRTENYGYTF	2	1.5051060723504489E-5	42	TCRBV07-02*01	TCRBV07	TCRBV07-02	01				TCRBD01-01*01	TCRBD01	TCRBD01-01	01				TCRBJ01-02*01	TCRBJ01	TCRBJ01-02	01				2	1	1	5	2	2	39	54	55	61	63	2	In	VDJ
CTCCTTCTCAGTGACTCTGGCTTCTATCTCTGTGCCTGGGGGGGGAAGGGGACTTCTACTAAAAACTATGGCTACACCTTCGGTTCG	CAWGGKGTSTKNYGYTF	2	1.5051060723504489E-5	51	TCRBV30-01*01	TCRBV30	TCRBV30-01	01				TCRBD02-01	TCRBD02	TCRBD02-01				01,02	TCRBJ01-02*01	TCRBJ01	TCRBJ01-02	01				5	9	0	10	9	2	30	39	48	54	63	2	In	VDJ
ACCAGTGCCCATCCTGAAGACAGCAGCTTCTACATCTGCAGTGCCAAGGACAGGGGGCTACTAGTATATGGCTACACCTTCGGTTCG	CSAKDRGLLVYGYTF	6	4.515318217051347E-5	45	TCRBV20	TCRBV20				TCRBV20-01,TCRBV20-or09_02		TCRBD01-01*01	TCRBD01	TCRBD01-01	01				TCRBJ01-02*01	TCRBJ01	TCRBJ01-02	01				6	3	1	0	8	5	36	44	47	58	66	6	In	VDJ
AATGTGAACGCCTTGGAGCTGGACGACTCGGCCCTGTATCTCTGTGCCAGCAGCCCCGGACAGGGATATGGCTACACCTTCGGTTCG	CASSPGQGYGYTF	5	3.7627651808761225E-5	39	TCRBV05-04*01	TCRBV05	TCRBV05-04	01				TCRBD01-01*01	TCRBD01	TCRBD01-01	01				TCRBJ01-02*01	TCRBJ01	TCRBJ01-02	01				4	3	1	3	1	5	42	54	57	65	66	5	In	VDJ
ACTGTGACATCGGCCCAAAAGAACCCGACAGCTTTCTATCTCTGTGCCAGTAGTATGGAAAAAGGATATGGCTACACCTTCGGTTCG	CASSMEKGYGYTF	6	4.515318217051347E-5	39	TCRBV19-01	TCRBV19	TCRBV19-01				01,02					TCRBD01,TCRBD02	TCRBD01-01,TCRBD02-01		TCRBJ01-02*01	TCRBJ01	TCRBJ01-02	01				3	0	1	8	7	5	42	-1	56	59	66	6	In	VDJ
AGTTCTAAGAAGCTCCTTCTCAGTGACTCTGGCTTCTATCTCTGTGCCTGGAGTGTAGTGGGGGCATATGGCTACACCTTCGGTTCG	CAWSVVGAYGYTF	1	7.5255303617522446E-6	39	TCRBV30-01*01	TCRBV30	TCRBV30-01	01				TCRBD01-01*01	TCRBD01	TCRBD01-01	01				TCRBJ01-02*01	TCRBJ01	TCRBJ01-02	01				0	3	6	0	1	5	42	56	59	65	66	1	In	VDJ
AGGCTGCTGTCGGCTGCTCCCTCCCAGACATCTGTGTACTTCTGTGCCAGCAGGAAGGGGGCCGAATATGGCTACACCTTCGGTTCG	CASRKGAEYGYTF	2	1.5051060723504489E-5	39	TCRBV06-05*01	TCRBV06	TCRBV06-05	01				TCRBD01-01*01	TCRBD01	TCRBD01-01	01				TCRBJ01-02*01	TCRBJ01	TCRBJ01-02	01				6	2	5	0	4	5	42	53	55	62	66	2	In	VDJ
CTGCTTTCTTGACATCCGCTCACCAGGCCTGGGGGACGCAGCCATGTACCTGTGTGCCACCGGGGTGATGGCTACACCTTCGGTTCG		4	3.0102121447008978E-5	29	TCRBV15-01*01	TCRBV15	TCRBV15-01	01								TCRBD01,TCRBD02	TCRBD01-01,TCRBD02-01		TCRBJ01-02*01	TCRBJ01	TCRBJ01-02	01				8	0	6	2	2	6	52	-1	61	65	67	4	Out	VDJ
GTGACCAGTGCCCATCCTGAAGACAGCAGCTTCTACATCTGCAGTGCTAGAGCTTTGGGGGCAGGGGATGGCTACACCTTCGGTTCG	CSARALGAGDGYTF	1	7.5255303617522446E-6	42	TCRBV20	TCRBV20				TCRBV20-01,TCRBV20-or09_02		TCRBD01-01*01	TCRBD01	TCRBD01-01	01				TCRBJ01-02*01	TCRBJ01	TCRBJ01-02	01				1	9	4	2	0	6	39	52	61	-1	67	1	In	VDJ
CAGCCCTCAGAACCCAGGGACTCAGCTGTGTACTTCTGTGCCAGCAATGCCCCAGCGAGGGCGATTCATGGCTACACCTTCGGTTCG	CASNAPARAIHGYTF	1	7.5255303617522446E-6	45	TCRBV12	TCRBV12				TCRBV12-03,TCRBV12-04		TCRBD02-01*02	TCRBD02	TCRBD02-01	02				TCRBJ01-02*01	TCRBJ01	TCRBJ01-02	01				7	10	11	0	6	6	36	46	56	61	67	1	In	VDJ
AGCACCTTGGAGCTGGGGGACTCGGCCCTTTATCTTTGCGCCAGCAGCCCAGAAACGGGACAGGGGCATGGCTACACCTTCGGTTCG	CASSPETGQGHGYTF	3	2.2576591085256735E-5	45	TCRBV05-01*01	TCRBV05	TCRBV05-01	01				TCRBD01-01*01	TCRBD01	TCRBD01-01	01				TCRBJ01-02*01	TCRBJ01	TCRBJ01-02	01				4	8	0	2	1	6	36	48	56	66	67	3	In	VDJ
CACATCAATTCCCTGGAGCTTGGTGACTCTGCTGTGTATTTCTGTGCCAGCAGTCGTAGGACAGCCCATGGCTACACCTTCGGTTCG	CASSRRTAHGYTF	6	4.515318217051347E-5	39	TCRBV03	TCRBV03				TCRBV03-01,TCRBV03-02		TCRBD01-01*01	TCRBD01	TCRBD01-01	01				TCRBJ01-02*01	TCRBJ01	TCRBJ01-02	01				6	5	1	5	3	6	42	53	58	64	67	6	In	VDJ
ACCTTGTCCACTCTGACAGTGACCAGTGCCCATCCTGAAGACAGCAGCTTCTACATCTGCAGTGACCATGGCTACACCTTCGGTTCG	CSDHGYTF	1	7.5255303617522446E-6	24	TCRBV20-01*01	TCRBV20	TCRBV20-01	01								TCRBD01,TCRBD02	TCRBD01-01,TCRBD02-01		TCRBJ01-02*01	TCRBJ01	TCRBJ01-02	01				7	0	3	7	1	6	57	-1	64	66	67	1	In	VDJ
ACTCTGACGATCCAGCGCACACAGCAGGAGGACTCGGCCGTGTATCTCTGTGCCAGCGGGTCAGGGAATGGCTACACCTTCGGTTCG	CASGSGNGYTF	4	3.0102121447008978E-5	33	TCRBV07-02*01	TCRBV07	TCRBV07-02	01				TCRBD01-01*01	TCRBD01	TCRBD01-01	01				TCRBJ01-02*01	TCRBJ01	TCRBJ01-02	01				8	4	4	3	1	6	48	57	61	66	67	4	In	VDJ
CTGAATGTGAACGCCTTGGAGCTGGACGACTCGGCCCTGTATCTCTGTGCCAGCAGCTTGGTTACGAATGGCTACACCTTCGGTTCG	CASSLVTNGYTF	4	3.0102121447008978E-5	36	TCRBV05-04*01	TCRBV05	TCRBV05-04	01								TCRBD01,TCRBD02	TCRBD01-01,TCRBD02-01		TCRBJ01-02*01	TCRBJ01	TCRBJ01-02	01				0	4	2	8	0	6	45	61	65	-1	67	4	In	VDJ
GTCCACAAAGCTGGAGGACTCAGCCATGTACTTCTGTGCCAGCCCACCGAAGGGACACAAAAATGATGGGGCTACACCTTCGGTTCG		4	3.0102121447008978E-5	47	TCRBV02-01*01	TCRBV02	TCRBV02-01	01				TCRBD01-01*01	TCRBD01	TCRBD01-01	01				TCRBJ01-02*01	TCRBJ01	TCRBJ01-02	01				8	8	0	6	12	8	34	43	51	57	69	4	Out	VDJ
ACTCTGAAGATCCGGTCCACAAAGCTGGAGGACTCAGCCATGTACTTCTGTGCCAGCAGTCTTCTGGGGGGCTACACCTTCGGTTCG	CASSLLGGYTF	3	2.2576591085256735E-5	33	TCRBV02-01*01	TCRBV02	TCRBV02-01	01								TCRBD01,TCRBD02	TCRBD01-01,TCRBD02-01		TCRBJ01-02*01	TCRBJ01	TCRBJ01-02	01				5	5	6	2	0	8	48	60	65	-1	69	3	In	VDJ
GTGACCAGTGCCCATCCTGAAGACAGCAGCTTCTACATCTGCAGTGCTAGCGCCCGACAGGGAATAGGGGGCTACACCTTCGGTTCG	CSASARQGIGGYTF	1	7.5255303617522446E-6	42	TCRBV20	TCRBV20				TCRBV20-01,TCRBV20-or09_02		TCRBD01-01*01	TCRBD01	TCRBD01-01	01				TCRBJ01-02*01	TCRBJ01	TCRBJ01-02	01				3	5	2	3	7	8	39	50	55	62	69	1	In	VDJ
CTGCTGTCGGCTGCTCCCTCCCAGACATCTGTGTACTTCTGTGCCAGCAGTTCGACGACAGGGAAGAGGGGCTACACCTTCGGTTCG	CASSSTTGKRGYTF	2	1.5051060723504489E-5	42	TCRBV06-05*01	TCRBV06	TCRBV06-05	01				TCRBD01-01*01	TCRBD01	TCRBD01-01	01				TCRBJ01-02*01	TCRBJ01	TCRBJ01-02	01				4	4	2	3	6	8	39	52	56	63	69	2	In	VDJ
CAGTGACCAGTGCCCATCCTGAAGACAGCAGCTTCTACATCTGCAGTGCGCAGGGGGCAGGGGGCGCAGGGCTACACCTTCGGTTCG		1	7.5255303617522446E-6	40	TCRBV20	TCRBV20				TCRBV20-01,TCRBV20-or09_02		TCRBD01-01*01	TCRBD01	TCRBD01-01	01				TCRBJ01-02*01	TCRBJ01	TCRBJ01-02	01				6	1	4	0	11	8	41	49	50	58	69	1	Out	VDJ
ACGTTGGCGTCTGCTGTACCCTCTCAGACATCTGTGTACTTCTGTGCCAGCAGTGGCCGACAGGGGGTCGGCTACACCTTCGGTTCG	CASSGRQGVGYTF	2	1.5051060723504489E-5	39	TCRBV06-04	TCRBV06	TCRBV06-04				01,02	TCRBD01-01*01	TCRBD01	TCRBD01-01	01				TCRBJ01-02*01	TCRBJ01	TCRBJ01-02	01				4	3	2	1	2	8	42	55	58	67	69	2	In	VDJ
AATGTGAGCACCTTGGAGCTGGGGGACTCGGCCCTTTATCTTTGCGCCAGCAGCTTGGAAGACGGGGGCGGCTACACCTTCGGTTCG	CASSLEDGGGYTF	2	1.5051060723504489E-5	39	TCRBV05-01*01	TCRBV05	TCRBV05-01	01								TCRBD01,TCRBD02	TCRBD01-01,TCRBD02-01		TCRBJ01-02*01	TCRBJ01	TCRBJ01-02	01				0	5	6	0	0	8	42	58	63	-1	69	2	In	VDJ
CAGCGCACAGAGCAGGGGGACTCGGCCATGTATCTCTGTGCCAGCAGCTTATCTACAGGGGGGCAGGGCGGCTACACCTTCGGTTCG	CASSLSTGGQGGYTF	9	6.772977325577021E-5	45	TCRBV07-09	TCRBV07	TCRBV07-09				01,03	TCRBD01-01*01	TCRBD01	TCRBD01-01	01				TCRBJ01-02*01	TCRBJ01	TCRBJ01-02	01				2	3	3	1	7	8	36	51	54	62	69	9	In	VDJ
ACTCTGAAGATCCGGTCCACAAAGCTGGAGGACTCAGCCATGTACTTCTGTGCCAGCAGCCGGGGTAGCGGCTACACCTTCGGTTCG	CASSRGSGYTF	3	2.2576591085256735E-5	33	TCRBV02-01*01	TCRBV02	TCRBV02-01	01				TCRBD02-01*01	TCRBD02	TCRBD02-01	01				TCRBJ01-02*01	TCRBJ01	TCRBJ01-02	01				6	1	8	3	4	8	48	59	60	65	69	3	In	VDJ
TCGGCCCAAAAGAACCCGACAGCTTTCTATCTCTGTGCCAGTAGTATAGATCATGTCCGGGGGCCTAGCGGCTACACCTTCGGTTCG	CASSIDHVRGPSGYTF	4	3.0102121447008978E-5	48	TCRBV19-01	TCRBV19	TCRBV19-01				01,02					TCRBD01,TCRBD02	TCRBD01-01,TCRBD02-01		TCRBJ01-02*01	TCRBJ01	TCRBJ01-02	01				0	8	6	0	5	8	33	50	58	64	69	4	In	VDJ
TTGGCGTCTGCTGTACCCTCTCAGACATCTGTGTACTTCTGTGCCAGCAGACCGGGACAGGGGGTCAGCGGCTACACCTTCGGTTCG	CASRPGQGVSGYTF	2	1.5051060723504489E-5	42	TCRBV06-04	TCRBV06	TCRBV06-04				01,02	TCRBD01-01*01	TCRBD01	TCRBD01-01	01				TCRBJ01-02*01	TCRBJ01	TCRBJ01-02	01				6	3	0	1	5	8	39	50	53	64	69	2	In	VDJ
CTCAGGCTGGAGTTGGCTGCTCCCTCCCAGACATCTGTGTACTTCTGTGCCAGCAGTCGGGACAGGGCCGGCTACACCTTCGGTTCG	CASSRDRAGYTF	2	1.5051060723504489E-5	36	TCRBV06-06	TCRBV06	TCRBV06-06				01,02	TCRBD01-01*01	TCRBD01	TCRBD01-01	01				TCRBJ01-02*01	TCRBJ01	TCRBJ01-02	01				5	1	0	3	2	8	45	57	58	67	69	2	In	VDJ
CTGCTGTCGGCTGCTCCCTCCCAGACATCTGTGTACTTCTGTGCCAGCAGTTACGGCGGGGGGGTCGCCGGCTACACCTTCGGTTCG	CASSYGGGVAGYTF	4	3.0102121447008978E-5	42	TCRBV06-05*01	TCRBV06	TCRBV06-05	01				TCRBD02-01*01	TCRBD02	TCRBD02-01	01				TCRBJ01-02*01	TCRBJ01	TCRBJ01-02	01				2	1	7	0	5	8	39	54	55	64	69	4	In	VDJ
CTGACAGTGACCAGTGCCCATCCTGAAGACAGCAGCTTCTACATCTGCAGTGCTAGACCGCAAGGTTACGGCTACACCTTCGGTTCG	CSARPQGYGYTF	3	2.2576591085256735E-5	36	TCRBV20	TCRBV20				TCRBV20-01,TCRBV20-or09_02						TCRBD01,TCRBD02	TCRBD01-01,TCRBD02-01		TCRBJ01-02*01	TCRBJ01	TCRBJ01-02	01				2	5	5	4	4	8	45	57	62	65	69	3	In	VDJ
CTGGAGTCGCCCAGCCCCAACCAGACCTCTCTGTACTTCTGTGCCAGCAACATAGCGGGGAGGACTCACGGCTACACCTTCGGTTCG	CASNIAGRTHGYTF	6	4.515318217051347E-5	42	TCRBV27-01*01	TCRBV27	TCRBV27-01	01				TCRBD02-01*01	TCRBD02	TCRBD02-01	01				TCRBJ01-02*01	TCRBJ01	TCRBJ01-02	01				7	3	5	3	9	8	39	49	52	60	69	6	In	VDJ
AACGCCTTGTTGCTGGGGGACTCGGCCCTCTATCTCTGTGCCAGCAGCACGGCCTCTCCAGGGGCGATAGGCTACACCTTCGGTTCG	CASSTASPGAIGYTF	1	7.5255303617522446E-6	45	TCRBV05-06*01	TCRBV05	TCRBV05-06	01				TCRBD01-01*01	TCRBD01	TCRBD01-01	01				TCRBJ01-02*01	TCRBJ01	TCRBJ01-02	01				4	10	4	2	5	8	36	48	58	64	69	1	In	VDJ
CACATCAATTCCCTGGAGCTTGGTGACTCTGCTGTGTATTTCTGTGCCAGCAGCCAAGATTGGGGAGGAGGCTACACCTTCGGTTCG	CASSQDWGGGYTF	18	1.3545954651154041E-4	39	TCRBV03	TCRBV03				TCRBV03-01,TCRBV03-02		TCRBD02-01*02	TCRBD02	TCRBD02-01	02				TCRBJ01-02*01	TCRBJ01	TCRBJ01-02	01				0	3	9	1	1	8	42	59	62	68	69	18	In	VDJ
CTACACGCCCTGCAGCCAGAAGACTCAGCCCTGTATCTCTGCGCCAGCAGCCAAGTAGGGACAGGTGAAGGCTACACCTTCGGTTCG	CASSQVGTGEGYTF	2	1.5051060723504489E-5	42	TCRBV04-01*01	TCRBV04	TCRBV04-01	01				TCRBD01-01*01	TCRBD01	TCRBD01-01	01				TCRBJ01-02*01	TCRBJ01	TCRBJ01-02	01				1	2	0	4	4	8	39	55	57	65	69	2	In	VDJ
ACTGTGAGCAACATGAGCCCTGAAGACAGCAGCATATATCTCTGCAGCGTTGAAGCACAGGGATTGAAAGGCTACACCTTCGGTTCG	CSVEAQGLKGYTF	1	7.5255303617522446E-6	39	TCRBV29-01*01	TCRBV29	TCRBV29-01	01				TCRBD01-01*01	TCRBD01	TCRBD01-01	01				TCRBJ01-02*01	TCRBJ01	TCRBJ01-02	01				1	1	3	3	7	8	42	55	56	62	69	1	In	VDJ
AGGCTGCTGTCGGCTGCTCCCTCCCAGACATCTGTGTACTTCTGTGCCAGCAGCCGGGTTACGGAATTCAGCTACACCTTCGGTTCG	CASSRVTEFSYTF	2	1.5051060723504489E-5	39	TCRBV06-05*01	TCRBV06	TCRBV06-05	01				TCRBD02-01	TCRBD02	TCRBD02-01				01,02	TCRBJ01-02*01	TCRBJ01	TCRBJ01-02	01				6	1	8	4	12	9	42	53	54	58	70	2	In	VDJ
CTGAAGGTGCAGCCTGCAGAACTGGAGGATTCTGGAGTTTATTTCTGTGCCAGCAGCGGTCCGGGGCGAAGCTACACCTTCGGTTCG	CASSGPGRSYTF	2	1.5051060723504489E-5	36	TCRBV14-01*01	TCRBV14	TCRBV14-01	01								TCRBD01,TCRBD02	TCRBD01-01,TCRBD02-01		TCRBJ01-02*01	TCRBJ01	TCRBJ01-02	01				5	5	7	0	3	9	45	57	62	67	70	2	In	VDJ
TGAATGTGAACGCCTTGGAGCTGGACGACTCGGCCCTGTATCTCTGTGCCAGCAGGAGACGGCTTCTTGGTTAACACCTTCGGTTCG		2	1.5051060723504489E-5	37	TCRBV05-04*01	TCRBV05	TCRBV05-04	01								TCRBD01,TCRBD02	TCRBD01-01,TCRBD02-01		TCRBJ01-02*01	TCRBJ01	TCRBJ01-02	01				5	2	2	7	13	12	44	55	57	60	73	2	Out	VDJ
CTTCACATCAATTCCCTGGAGCTTGGTGACTCTGCTGTGTATTTCTGTGCCAGCAGCCAAGAGTACGTTACTGTAACCTTCGGTTCG	CASSQEYVTVTF	2	1.5051060723504489E-5	36	TCRBV03	TCRBV03				TCRBV03-01,TCRBV03-02		TCRBD02-01	TCRBD02	TCRBD02-01				01,02	TCRBJ01-02*01	TCRBJ01	TCRBJ01-02	01				0	7	3	10	3	14	45	62	69	72	75	2	In	VDJ
CACCCTGCAGCCTGGCAATCCTGTCCTCAGAACCGGGAGACACGGCACTGTATCTCTGCGCCAGCAACAGTCCCGTACTTCGGGCCG		2	1.5051060723504489E-5	25	TCRBV23-01*01	TCRBV23	TCRBV23-01	01				TCRBD01-01*01	TCRBD01	TCRBD01-01	01				TCRBJ02-07*01	TCRBJ02	TCRBJ02-07	01				7	0	3	5	4	12	56	-1	66	70	74	2	Out	VDJ
GAGTCCGCTACCAGCTCCCAGACATCTGTGTACTTCTGTGCCATCACGAGGACGTAAGATGACCTTTGTGAGCAGTACTTCGGGCCG	CAITRT*DDLCEQYF	2	1.5051060723504489E-5	45	TCRBV10-03*01	TCRBV10	TCRBV10-03	01								TCRBD01,TCRBD02	TCRBD01-01,TCRBD02-01		TCRBJ02-07*01	TCRBJ02	TCRBJ02-07	01				7	3	1	7	16	7	36	46	49	53	69	2	Stop	VDJ
CTGGAGTCCGCCAGCACCAACCAGACATCTATGTACCTCTGTGCCACCCTGAAACAGGGAATCGTAACTGAGCAGTACTTCGGGCCG	CATLKQGIVTEQYF	4	3.0102121447008978E-5	42	TCRBV28-01*01	TCRBV28	TCRBV28-01	01				TCRBD01-01*01	TCRBD01	TCRBD01-01	01				TCRBJ02-07*01	TCRBJ02	TCRBJ02-07	01				10	7	3	3	10	7	39	46	53	59	69	4	In	VDJ
TCCCTAGAGTCTGCCATCCCCAACCAGACAGCTCTTTACTTCTGTGCCACCAGTGATTTTGGAGGGGTGGAGCAGTACTTCGGGCCG	CATSDFGGVEQYF	1	7.5255303617522446E-6	39	TCRBV24	TCRBV24				TCRBV24-01,TCRBV24-or09_02		TCRBD02-01*02	TCRBD02	TCRBD02-01	02				TCRBJ02-07*01	TCRBJ02	TCRBJ02-07	01				1	1	10	0	3	7	42	59	60	66	69	1	In	VDJ
CTGTCGGCTGCTCCCTCCCAGACATCTGTGTACTTCTGTGCCAGCAGCCAATTTCAGACTAGCGGCGTGGAGCAGTACTTCGGGCCG	CASSQFQTSGVEQYF	1	7.5255303617522446E-6	45	TCRBV06-05*01	TCRBV06	TCRBV06-05	01				TCRBD02-01	TCRBD02	TCRBD02-01				01,02	TCRBJ02-07*01	TCRBJ02	TCRBJ02-07	01				6	9	2	5	4	7	36	47	56	65	69	1	In	VDJ
CTGAATGTGAACGCCTTGGAGCTGGACGACTCGGCCCTGTATCTCTGTGCCAGCAGCTTGGGGCAGTGGGAGCAGTACTTCGGGCCG	CASSLGQWEQYF	2	1.5051060723504489E-5	36	TCRBV05-04*01	TCRBV05	TCRBV05-04	01				TCRBD01-01*01	TCRBD01	TCRBD01-01	01				TCRBJ02-07*01	TCRBJ02	TCRBJ02-07	01				0	2	4	5	3	7	45	61	63	66	69	2	In	VDJ
CTGGAGTCAGCTACCCGCTCCCAGACATCTGTGTATTTCTGCGCCACGCACCCCTCAGCGGGAGCCGGGGAGCAGTACTTCGGGCCG	CATHPSAGAGEQYF	2	1.5051060723504489E-5	42	TCRBV10-02*01	TCRBV10	TCRBV10-02	01				TCRBD02-01*02	TCRBD02	TCRBD02-01	02				TCRBJ02-07*01	TCRBJ02	TCRBJ02-07	01				10	10	6	2	5	7	39	46	56	64	69	2	In	VDJ
AAGACAGCAGCTTCTACATCTGCAGTGCTGGGGACTAGCGGGAGCCCTAAGTCTGCTGTTTCTGTAGGGGAGCAGTACTTCGGGCCG		1	7.5255303617522446E-6	61	TCRBV20	TCRBV20				TCRBV20-01,TCRBV20-or09_02		TCRBD02-01*02	TCRBD02	TCRBD02-01	02				TCRBJ02-07*01	TCRBJ02	TCRBJ02-07	01				5	1	0	2	25	7	20	29	30	44	69	1	Out	VDJ
CTGAATGTGAACGCCTTGTTGCTGGGGGACTCGGCCCTCTATCTCTGTGCCAGCAGCTTGACAGCAGGGGAGCAGTACTTCGGGCCG	CASSLTAGEQYF	1	7.5255303617522446E-6	36	TCRBV05-06*01	TCRBV05	TCRBV05-06	01				TCRBD01-01*01	TCRBD01	TCRBD01-01	01				TCRBJ02-07*01	TCRBJ02	TCRBJ02-07	01				1	4	4	3	0	7	45	60	64	-1	69	1	In	VDJ
GTGAACGCCTTGTTGCTGGGGGACTCGGCCCTCTATCTCTGTGCCAGCAGCTTGGGCCCGTCGCCTCGGGAGCAGTACTTCGGGCCG	CASSLGPSPREQYF	3	2.2576591085256735E-5	42	TCRBV05-06*01	TCRBV05	TCRBV05-06	01				TCRBD02-01	TCRBD02	TCRBD02-01				01,02	TCRBJ02-07*01	TCRBJ02	TCRBJ02-07	01				0	11	8	5	0	7	39	55	66	-1	69	3	In	VDJ
AGTGCCCATCCTGAAGACAGCAGCTTCTACATCTGCAGTGCTAGAGATCGTACCGGCGGGGCCATGAGGGAGCAGTACTTCGGGCCG	CSARDRTGGAMREQYF	2	1.5051060723504489E-5	48	TCRBV20	TCRBV20				TCRBV20-01,TCRBV20-or09_02		TCRBD02-01*01	TCRBD02	TCRBD02-01	01				TCRBJ02-07*01	TCRBJ02	TCRBJ02-07	01				0	8	7	3	8	7	33	47	55	61	69	2	In	VDJ
GCAAAGCTTGAGGACTCGGCCGTGTATCTCTGTGCCAGCACCTCCTACGCTTCTCTAGCGGGAGCAAGGGAGCAGTACTTCGGGCCG	CASTSYASLAGAREQYF	8	6.0204242894017957E-5	51	TCRBV11-02*02	TCRBV11	TCRBV11-02	02				TCRBD02-01*02	TCRBD02	TCRBD02-01	02				TCRBJ02-07*01	TCRBJ02	TCRBJ02-07	01				7	14	4	2	5	7	30	40	54	64	69	8	In	VDJ
AGCACCTTGGAGCTGGGGGACTCGGCCCTTTATCTTTGCGCCAGCAGCTCGGCGGGACTAGCTCCAGCGGAGCAGTACTTCGGGCCG	CASSSAGLAPAEQYF	2	1.5051060723504489E-5	45	TCRBV05-01*01	TCRBV05	TCRBV05-01	01				TCRBD02-01	TCRBD02	TCRBD02-01				01,02	TCRBJ02-07*01	TCRBJ02	TCRBJ02-07	01				3	4	0	7	7	7	36	49	53	62	69	2	In	VDJ
ATCCAGCGCACACAGCAGGAGGACTCGGCCGTGTATCTCTGTGCCAGCAGCTTCATGGAGAGGCGGGAGGAGCAGTACTTCGGGCCG	CASSFMERREEQYF	2	1.5051060723504489E-5	42	TCRBV07-02*01	TCRBV07	TCRBV07-02	01				TCRBD02-01*02	TCRBD02	TCRBD02-01	02				TCRBJ02-07*01	TCRBJ02	TCRBJ02-07	01				3	9	7	2	0	7	39	53	62	-1	69	2	In	VDJ
TTCACTCTGAAGATCCGGTCCACAAAGCTGGAGGACTCAGCCATGTACTTCTGTGCCAGCAGGATAAAGGAGCAGTACTTCGGGCCG	CASRIKEQYF	12	9.030636434102694E-5	30	TCRBV02-01*01	TCRBV02	TCRBV02-01	01								TCRBD01,TCRBD02	TCRBD01-01,TCRBD02-01		TCRBJ02-07*01	TCRBJ02	TCRBJ02-07	01				6	0	2	8	5	7	51	-1	62	64	69	12	In	VDJ
CTGCTGTCGGCTGCTCCCTCCCAGACATCTGTGTACTTCTGTGCCAGCAGTTGGGGACAGGGGGCTTTCGAGCAGTACTTCGGGCCG	CASSWGQGAFEQYF	1	7.5255303617522446E-6	42	TCRBV06-05*01	TCRBV06	TCRBV06-05	01				TCRBD01-01*01	TCRBD01	TCRBD01-01	01				TCRBJ02-07*01	TCRBJ02	TCRBJ02-07	01				4	1	0	0	3	6	39	52	53	65	68	1	In	VDJ
AAGGTGCAGCCTGCAGAACTGGAGGATTCTGGAGTTTATTTCTGTGCCAGCAGCCAAGAATACCTGTTCGAGCAGTACTTCGGGCCG	CASSQEYLFEQYF	1	7.5255303617522446E-6	39	TCRBV14-01*01	TCRBV14	TCRBV14-01	01								TCRBD01,TCRBD02	TCRBD01-01,TCRBD02-01		TCRBJ02-07*01	TCRBJ02	TCRBJ02-07	01				0	2	3	7	5	6	42	59	61	63	68	1	In	VDJ
AGCACCTTGGAGCTGGGGGACTCGGCCCTTTATCTTTGCGCCAGCAGCTTGGCGGCTAGCGGGAGGTTCGAGCAGTACTTCGGGCCG	CASSLAASGRFEQYF	2	1.5051060723504489E-5	45	TCRBV05-01*01	TCRBV05	TCRBV05-01	01				TCRBD02-01*02	TCRBD02	TCRBD02-01	02				TCRBJ02-07*01	TCRBJ02	TCRBJ02-07	01				0	3	4	1	2	6	36	52	55	66	68	2	In	VDJ
GTGAGCACCTTGGAGCTGGGGGACTCGGCCCTTTATCTTTGCGCCAGCGGACAGGGGACGGGAGGGCTCGAGCAGTACTTCGGGCCG	CASGQGTGGLEQYF	4	3.0102121447008978E-5	42	TCRBV05-01*01	TCRBV05	TCRBV05-01	01				TCRBD01-01*01	TCRBD01	TCRBD01-01	01				TCRBJ02-07*01	TCRBJ02	TCRBJ02-07	01				7	0	1	2	11	6	39	-1	48	57	68	4	In	VDJ
ATCCAGCGCACACAGCAGGAGGACTCGGCCGTGTATCTCTGTGCCAGCAGCTTAGAGCGGTGGGGTGGCGAGCAGTACTTCGGGCCG	CASSLERWGGEQYF	2	1.5051060723504489E-5	42	TCRBV07-02*01	TCRBV07	TCRBV07-02	01				TCRBD02-01	TCRBD02	TCRBD02-01				01,02	TCRBJ02-07*01	TCRBJ02	TCRBJ02-07	01				1	0	6	5	8	6	39	-1	55	60	68	2	In	VDJ
TTCACTCTGAAGATCCGGTCCACAAAGCTGGAGGACTCAGCCATGTACTTCTGTGGGACAGGGAGTGGCGAGCAGTACTTCGGGCCG	CGTGSGEQYF	2	1.5051060723504489E-5	30	TCRBV02-01*01	TCRBV02	TCRBV02-01	01				TCRBD01-01*01	TCRBD01	TCRBD01-01	01				TCRBJ02-07*01	TCRBJ02	TCRBJ02-07	01				13	0	1	3	5	6	51	-1	55	63	68	2	In	VDJ
CTGGAGTCCGCTACCAGCTCCCAGACATCTGTGTACTTCTGTGCCATCAGTGGGGGACTGGCCCCTGGCGAGCAGTACTTCGGGCCG	CAISGGLAPGEQYF	2	1.5051060723504489E-5	42	TCRBV10-03*01	TCRBV10	TCRBV10-03	01				TCRBD02-01	TCRBD02	TCRBD02-01				01,02	TCRBJ02-07*01	TCRBJ02	TCRBJ02-07	01				4	1	0	10	9	6	39	52	53	59	68	2	In	VDJ
AATTTCCCCCTCACTCTGGAGTCAGCTACCCGCTCCCAGACATCTGTGTATTTCTGCGCCCATTGGGGCGAGCAGTACTTCGGGCCG	CAHWGEQYF	4	3.0102121447008978E-5	27	TCRBV10-02*01	TCRBV10	TCRBV10-02	01								TCRBD01,TCRBD02	TCRBD01-01,TCRBD02-01		TCRBJ02-07*01	TCRBJ02	TCRBJ02-07	01				11	4	6	2	0	6	54	60	64	-1	68	4	In	VDJ
ACTCTGACAGTGACCAGTGCCCATCCTGAAGACAGCAGCTTCTACATCTGCAGTGCTTCCTATGGGGGCGAGCAGTACTTCGGGCCG	CSASYGGEQYF	1	7.5255303617522446E-6	33	TCRBV20-01*01	TCRBV20	TCRBV20-01	01								TCRBD01,TCRBD02	TCRBD01-01,TCRBD02-01		TCRBJ02-07*01	TCRBJ02	TCRBJ02-07	01				5	6	6	1	0	6	48	57	63	-1	68	1	In	VDJ
AATGTGAGCACCTTGGAGCTGGGGGACTCGGCCCTTTATCTTTGCGCCAGCAGCTGGGGACAGGGGGGCGAGCAGTACTTCGGGCCG	CASSWGQGGEQYF	2	1.5051060723504489E-5	39	TCRBV05-01*01	TCRBV05	TCRBV05-01	01				TCRBD01-01*01	TCRBD01	TCRBD01-01	01				TCRBJ02-07*01	TCRBJ02	TCRBJ02-07	01				3	1	0	1	1	6	42	55	56	67	68	2	In	VDJ
ATCCAGCGCACACAGCAGGAGGACTCGGCCGTGTATCTCTGTGCCAGCGGCTTGGGGGGCCTTACGGGCGAGCAGTACTTCGGGCCG	CASGLGGLTGEQYF	4	3.0102121447008978E-5	42	TCRBV07-02*01	TCRBV07	TCRBV07-02	01								TCRBD01,TCRBD02	TCRBD01-01,TCRBD02-01		TCRBJ02-07*01	TCRBJ02	TCRBJ02-07	01				3	1	6	0	8	6	39	53	54	60	68	4	In	VDJ
CATCAATTCCCTGGAGCTTGGTGACTCTGCTGTGTATTTCTGTGCCAGCAGCCCGCGGACAGGGAGGGCGAGCAGTACTTCGGGCCG		5	3.7627651808761225E-5	41	TCRBV03	TCRBV03				TCRBV03-01,TCRBV03-02		TCRBD01-01*01	TCRBD01	TCRBD01-01	01				TCRBJ02-07*01	TCRBJ02	TCRBJ02-07	01				4	3	1	3	4	6	40	53	56	64	68	5	Out	VDJ
ATCCTGTACCTTGGAGATCCAGTCCACGGAGTCAGGGGACACAGCACTGTATTTCTACAGCGTCCCGGCGAGCAGTACTTCGGGCCG		10	7.525530361752245E-5	26	TCRBV21-01*01	TCRBV21	TCRBV21-01	01								TCRBD01,TCRBD02	TCRBD01-01,TCRBD02-01		TCRBJ02-07*01	TCRBJ02	TCRBJ02-07	01				16	0	3	5	8	6	55	-1	56	60	68	10	Out	VDJ
AAGATCCGGTCCACAAAGCTGGAGGACTCAGCCATGTACTTCTGTGCCAGCAACACGGACAGGGGAGGCGAGCAGTACTTCGGGCCG	CASNTDRGGEQYF	2	1.5051060723504489E-5	39	TCRBV02-01*01	TCRBV02	TCRBV02-01	01				TCRBD01-01*01	TCRBD01	TCRBD01-01	01				TCRBJ02-07*01	TCRBJ02	TCRBJ02-07	01				7	4	1	2	3	6	42	52	56	65	68	2	In	VDJ
GTGACCAGTGCCCATCCTGAAGACAGCAGCTTCTACATCTGCAGTGCCGCTGGGAAGACCCTACGAGGCGAGCAGTACTTCGGGCCG	CSAAGKTLRGEQYF	1	7.5255303617522446E-6	42	TCRBV20	TCRBV20				TCRBV20-01,TCRBV20-or09_02						TCRBD01,TCRBD02	TCRBD01-01,TCRBD02-01		TCRBJ02-07*01	TCRBJ02	TCRBJ02-07	01				6	4	0	8	13	6	39	47	51	55	68	1	In	VDJ
CGGTCCACAAAGCTGGAGGACTCAGCCATGTACTTCTGTGCCGGCTACGACCCTGGGACAGTATCAGGCGAGCAGTACTTCGGGCCG	CAGYDPGTVSGEQYF	2	1.5051060723504489E-5	45	TCRBV02-01*01	TCRBV02	TCRBV02-01	01				TCRBD01-01*01	TCRBD01	TCRBD01-01	01				TCRBJ02-07*01	TCRBJ02	TCRBJ02-07	01				11	12	0	5	7	6	36	42	54	61	68	2	In	VDJ
AGCACCTTGGAGCTGGGGGACTCGGCCCTTTATCTTTGCGCCAGCAGCCCTGGGGGACTAGCGGGGCGCGAGCAGTACTTCGGGCCG	CASSPGGLAGREQYF	2	1.5051060723504489E-5	45	TCRBV05-01*01	TCRBV05	TCRBV05-01	01				TCRBD02-01*01	TCRBD02	TCRBD02-01	01				TCRBJ02-07*01	TCRBJ02	TCRBJ02-07	01				4	5	0	3	2	6	36	48	53	66	68	2	In	VDJ
AGGCTGCTGTCGGCTGCTCCCTCCCAGACATCTGTGTACTTCTGTGCCAGCGGGGCGAAGACAGGGCGCGAGCAGTACTTCGGGCCG	CASGAKTGREQYF	1	7.5255303617522446E-6	39	TCRBV06-05*01	TCRBV06	TCRBV06-05	01				TCRBD01-01*01	TCRBD01	TCRBD01-01	01				TCRBJ02-07*01	TCRBJ02	TCRBJ02-07	01				8	8	2	3	2	6	42	51	59	66	68	1	In	VDJ
TGAAGGTGCAGCCTGCAGAACTGGAGGATTCTGGAGTTTATTTCTGTGCCAGCAGCCTGTCCTGGACGCGAGCAGTACTTCGGGCCG		1	7.5255303617522446E-6	37	TCRBV14-01*01	TCRBV14	TCRBV14-01	01								TCRBD01,TCRBD02	TCRBD01-01,TCRBD02-01		TCRBJ02-07*01	TCRBJ02	TCRBJ02-07	01				4	6	1	7	1	6	44	57	63	67	68	1	Out	VDJ
ATCCAGCCCTCAGAACCCAGGGACTCAGCTGTGTACTTCTGTGCCAGCAGTTCCGATTCGACCCGTAGCGAGCAGTACTTCGGGCCG	CASSSDSTRSEQYF	1	7.5255303617522446E-6	42	TCRBV12	TCRBV12				TCRBV12-03,TCRBV12-04						TCRBD01,TCRBD02	TCRBD01-01,TCRBD02-01		TCRBJ02-07*01	TCRBJ02	TCRBJ02-07	01				4	7	2	7	6	6	39	52	59	62	68	1	In	VDJ
CTGAGCTCTCTGGAGCTGGGGGACTCAGCTTTGTATTTCTGTGCCAGCAGCGTACTAGCGGGAGAGAGCGAGCAGTACTTCGGGCCG	CASSVLAGESEQYF	3	2.2576591085256735E-5	42	TCRBV09-01	TCRBV09	TCRBV09-01				01,02	TCRBD02-01*02	TCRBD02	TCRBD02-01	02				TCRBJ02-07*01	TCRBJ02	TCRBJ02-07	01				1	0	4	2	4	6	39	-1	54	64	68	3	In	VDJ
ATCCAGCAGGTAGTGCGAGGAGATTCGGCAGCTTATTTCTGTGCCAGCTCACCAAAGGGTGGAGGGTCCGAGCAGTACTTCGGGCCG	CASSPKGGGSEQYF	6	4.515318217051347E-5	42	TCRBV18-01*01	TCRBV18	TCRBV18-01	01				TCRBD02-01*02	TCRBD02	TCRBD02-01	02				TCRBJ02-07*01	TCRBJ02	TCRBJ02-07	01				2	6	10	0	2	6	39	54	60	66	68	6	In	VDJ
CGCACACAGCAGGAGGACTCGGCCGTGTATCTCTGTGCCAGCAGCCTAAAGACTAGCGGGAGTTTCTCCGAGCAGTACTTCGGGCCG	CASSLKTSGSFSEQYF	2	1.5051060723504489E-5	48	TCRBV07-02*01	TCRBV07	TCRBV07-02	01				TCRBD02-01*02	TCRBD02	TCRBD02-01	02				TCRBJ02-07*01	TCRBJ02	TCRBJ02-07	01				5	5	2	2	6	6	33	45	50	62	68	2	In	VDJ
CTGTCGGCTGCTCCCTCCCAGACATCTGTGTACTTCTGTGCCAGCAGTTACTCGCCGGGAACTGGAGCCGAGCAGTACTTCGGGCCG	CASSYSPGTGAEQYF	1	7.5255303617522446E-6	45	TCRBV06-05*01	TCRBV06	TCRBV06-05	01				TCRBD02-01*02	TCRBD02	TCRBD02-01	02				TCRBJ02-07*01	TCRBJ02	TCRBJ02-07	01				0	2	8	3	8	6	36	53	55	60	68	1	In	VDJ
ACTCTGGAGTCCGCTACCAGCTCCCAGACATCTGTGTACTTCTGTGCCATCAGTGAGGTTTTAGGGCCCGAGCAGTACTTCGGGCCG	CAISEVLGPEQYF	2	1.5051060723504489E-5	39	TCRBV10-03*01	TCRBV10	TCRBV10-03	01								TCRBD01,TCRBD02	TCRBD01-01,TCRBD02-01		TCRBJ02-07*01	TCRBJ02	TCRBJ02-07	01				2	5	5	3	2	6	42	57	62	66	68	2	In	VDJ
CTGACGATCCAGCGCACACAGCAGGAGGACTCGGCCGTGTATCTCTGTGCCAGCAGCCAAACAGGGCCCGAGCAGTACTTCGGGCCG	CASSQTGPEQYF	2	1.5051060723504489E-5	36	TCRBV07-02*01	TCRBV07	TCRBV07-02	01				TCRBD01-01*01	TCRBD01	TCRBD01-01	01				TCRBJ02-07*01	TCRBJ02	TCRBJ02-07	01				5	3	3	3	2	6	45	57	60	66	68	2	In	VDJ
TGAATGTGAGCACCTTGGAGCTGGGGGACTCGGCCCTTTATCTTTGCGCCAGCAGCTTGAAAGCGAACCGAGCAGTACTTCGGGCCG		2	1.5051060723504489E-5	37	TCRBV05-01*01	TCRBV05	TCRBV05-01	01				TCRBD02-01	TCRBD02	TCRBD02-01				01,02	TCRBJ02-07*01	TCRBJ02	TCRBJ02-07	01				1	2	6	6	3	6	44	59	61	65	68	2	Out	VDJ
GTGAGCACCTTGGAGCTGGGGGACTCGGCCCTTTATCTTTGCGCCAGCAGCCCAACTTCAGGGGTTTACGAGCAGTACTTCGGGCCG	CASSPTSGVYEQYF	2	1.5051060723504489E-5	42	TCRBV05-01*01	TCRBV05	TCRBV05-01	01				TCRBD01-01*01	TCRBD01	TCRBD01-01	01				TCRBJ02-07*01	TCRBJ02	TCRBJ02-07	01				4	7	4	2	2	4	39	51	58	64	66	2	In	VDJ
GCCCTCAGAACCCAGGGACTCAGCTGTGTACTTCTGTGCCAGCAGTTACTCCTTCGGGGGTCCGTTTACGAGCAGTACTTCGGGCCG		1	7.5255303617522446E-6	47	TCRBV12	TCRBV12				TCRBV12-03,TCRBV12-04		TCRBD02-01*01	TCRBD02	TCRBD02-01	01				TCRBJ02-07*01	TCRBJ02	TCRBJ02-07	01				4	7	8	2	6	4	34	47	54	60	66	1	Out	VDJ
TCGGCTGCTCCCTCCCAGACATCTGTGTACTTCTGTGCCAGCAGTGCCAGAGGGGGACTAAGTCTTTACGAGCAGTACTTCGGGCCG	CASSARGGLSLYEQYF	2	1.5051060723504489E-5	48	TCRBV06-01*01	TCRBV06	TCRBV06-01	01				TCRBD02-01	TCRBD02	TCRBD02-01				01,02	TCRBJ02-07*01	TCRBJ02	TCRBJ02-07	01				4	7	0	9	6	4	33	46	53	60	66	2	In	VDJ
CACCTACACACCCTGCAGCCAGAAGACTCGGCCCTGTATCTCTGTGCCAGCAGCCAAGATCCGGGTTACGAGCAGTACTTCGGGCCG	CASSQDPGYEQYF	3	2.2576591085256735E-5	39	TCRBV04-02*01	TCRBV04	TCRBV04-02	01				TCRBD02-01	TCRBD02	TCRBD02-01				01,02	TCRBJ02-07*01	TCRBJ02	TCRBJ02-07	01				0	2	8	4	1	4	42	59	61	65	66	3	In	VDJ
ACAGTGACCAGTGCCCATCCTGAAGACAGCAGCTTCTACATCTGCAGTGCCCCCGACATTAGCTCTTACGAGCAGTACTTCGGGCCG	CSAPDISSYEQYF	1	7.5255303617522446E-6	39	TCRBV20	TCRBV20				TCRBV20-01,TCRBV20-or09_02						TCRBD01,TCRBD02	TCRBD01-01,TCRBD02-01		TCRBJ02-07*01	TCRBJ02	TCRBJ02-07	01				6	4	2	6	8	4	42	50	54	58	66	1	In	VDJ
CAGCAGGTAGTGCGAGGAGATTCGGCAGCTTATTTCTGTGCCAGCTCGCAACCGGGACAGGGGGCTTACGAGCAGTACTTCGGGCCG	CASSQPGQGAYEQYF	2	1.5051060723504489E-5	45	TCRBV18-01*01	TCRBV18	TCRBV18-01	01				TCRBD01-01*01	TCRBD01	TCRBD01-01	01				TCRBJ02-07*01	TCRBJ02	TCRBJ02-07	01				6	6	0	0	1	4	36	47	53	65	66	2	In	VDJ
ACGATCCAGCGCACAGAGCAGCGGGACTCGGCCATGTATCGCTGTGCCAGCAGCCCAGGACTAGCTTACGAGCAGTACTTCGGGCCG	CASSPGLAYEQYF	3	2.2576591085256735E-5	39	TCRBV07-06*01	TCRBV07	TCRBV07-06	01				TCRBD02-01	TCRBD02	TCRBD02-01				01,02	TCRBJ02-07*01	TCRBJ02	TCRBJ02-07	01				5	3	1	7	1	4	42	54	57	65	66	3	In	VDJ
ATCAATTCCCTGGAGCTTGGTGACTCTGCTGTGTATTTCTGTGCCAGCAGCCAAGAACTAGCGCCTTACGAGCAGTACTTCGGGCCG	CASSQELAPYEQYF	2	1.5051060723504489E-5	42	TCRBV03	TCRBV03				TCRBV03-01,TCRBV03-02		TCRBD02-01	TCRBD02	TCRBD02-01				01,02	TCRBJ02-07*01	TCRBJ02	TCRBJ02-07	01				0	0	3	6	3	4	39	-1	56	63	66	2	In	VDJ
AGCACCTTGGAGCTGGGGGACTCGGCCCTTTATCTTTGCGCCAGCAGCTTGGCGTTAGCGGGACCTTACGAGCAGTACTTCGGGCCG	CASSLALAGPYEQYF	2	1.5051060723504489E-5	45	TCRBV05-01*01	TCRBV05	TCRBV05-01	01				TCRBD02-01*02	TCRBD02	TCRBD02-01	02				TCRBJ02-07*01	TCRBJ02	TCRBJ02-07	01				0	3	5	3	3	4	36	52	55	63	66	2	In	VDJ
GTGCAGCCTGCAGAACTGGAGGATTCTGGAGTTTATTTCTGTGCCAGCAGCCAAGGGGGGCCCGATTACGAGCAGTACTTCGGGCCG	CASSQGGPDYEQYF	1	7.5255303617522446E-6	42	TCRBV14-01*01	TCRBV14	TCRBV14-01	01				TCRBD01-01*01	TCRBD01	TCRBD01-01	01				TCRBJ02-07*01	TCRBJ02	TCRBJ02-07	01				1	0	6	0	5	4	39	-1	55	61	66	1	In	VDJ
TTGGAGATCCAGCGCACAGAGCAGGGGGACTCGGCCATGTATCTCTGTGCCAGCAGTCCCAGGGTGTACGAGCAGTACTTCGGGCCG	CASSPRVYEQYF	6	4.515318217051347E-5	36	TCRBV07-09	TCRBV07	TCRBV07-09				01,03	TCRBD01-01*01	TCRBD01	TCRBD01-01	01				TCRBJ02-07*01	TCRBJ02	TCRBJ02-07	01				6	3	4	3	2	4	45	56	59	64	66	6	In	VDJ
GTGAGCACCTTGGAGCTGGGGGACTCGGCCCTTTATCTTTGCGCCAGCAGCACGGCCGGACAGTGGTACGAGCAGTACTTCGGGCCG	CASSTAGQWYEQYF	2	1.5051060723504489E-5	42	TCRBV05-01*01	TCRBV05	TCRBV05-01	01				TCRBD01-01*01	TCRBD01	TCRBD01-01	01				TCRBJ02-07*01	TCRBJ02	TCRBJ02-07	01				4	6	1	5	3	4	39	51	57	63	66	2	In	VDJ
ATCCAGCCCTCAGAACCCAGGGACTCAGCTGTGTACTTCTGTGCCAGCAGTTCGAATAGGATTGGGTACGAGCAGTACTTCGGGCCG	CASSSNRIGYEQYF	1	7.5255303617522446E-6	42	TCRBV12	TCRBV12				TCRBV12-03,TCRBV12-04						TCRBD01,TCRBD02	TCRBD01-01,TCRBD02-01		TCRBJ02-07*01	TCRBJ02	TCRBJ02-07	01				4	11	0	9	0	4	39	52	63	-1	66	1	In	VDJ
CCTCTCACTGTGACATCGGCCCAAAAGAACCCGACAGCTTTCTATCTCTGTGCCTGCTCTCAGGGGTACGAGCAGTACTTCGGGCCG	CACSQGYEQYF	10	7.525530361752245E-5	33	TCRBV19-01	TCRBV19	TCRBV19-01				01,02	TCRBD01-01*01	TCRBD01	TCRBD01-01	01				TCRBJ02-07*01	TCRBJ02	TCRBJ02-07	01				11	6	4	2	0	4	48	54	60	-1	66	10	In	VDJ
AATCTTCACATCAATTCCCTGGAGCTTGGTGACTCTGCTGTGTATTTCTGTGCCAGCGAACAGGGGTACGAGCAGTACTTCGGGCCG	CASEQGYEQYF	5	3.7627651808761225E-5	33	TCRBV03	TCRBV03				TCRBV03-01,TCRBV03-02		TCRBD01-01*01	TCRBD01	TCRBD01-01	01				TCRBJ02-07*01	TCRBJ02	TCRBJ02-07	01				8	2	3	2	0	4	48	57	59	-1	66	5	In	VDJ
CTGGAGTCGGCTGCTCCCTCCCAGACATCTGTGTACTTCTGTGCCAGCAGTCAGGCCCCGGCGGCGTACGAGCAGTACTTCGGGCCG	CASSQAPAAYEQYF	2	1.5051060723504489E-5	42	TCRBV06-01*01	TCRBV06	TCRBV06-01	01								TCRBD01,TCRBD02	TCRBD01-01,TCRBD02-01		TCRBJ02-07*01	TCRBJ02	TCRBJ02-07	01				5	0	4	4	11	4	39	-1	51	55	66	2	In	VDJ
GAGTCGCCCAGCCCCAACCAGACCTCTCTGTACTTCTGTGCCAGCAGGTTGGGACTAGCGGGGGAGTACGAGCAGTACTTCGGGCCG	CASRLGLAGEYEQYF	6	4.515318217051347E-5	45	TCRBV27-01*01	TCRBV27	TCRBV27-01	01				TCRBD02-01*01	TCRBD02	TCRBD02-01	01				TCRBJ02-07*01	TCRBJ02	TCRBJ02-07	01				6	3	0	2	2	4	36	47	50	64	66	6	In	VDJ
GTGAACGCCTTGGAGCTGGACGACTCGGCCCTGTATCTCTGTGCCAGCAGCTTTAGCGGGGGTCAGTACGAGCAGTACTTCGGGCCG	CASSFSGGQYEQYF	2	1.5051060723504489E-5	42	TCRBV05-04*01	TCRBV05	TCRBV05-04	01				TCRBD02-01*01	TCRBD02	TCRBD02-01	01				TCRBJ02-07*01	TCRBJ02	TCRBJ02-07	01				2	0	5	2	4	4	39	-1	53	62	66	2	In	VDJ
ATCCAGCCCTCAGAACCCAGGGACTCAGCTGTGTACTTCTGTGCCAGCAGTGCAAGACAGGGAAAGTACGAGCAGTACTTCGGGCCG	CASSARQGKYEQYF	1	7.5255303617522446E-6	42	TCRBV12	TCRBV12				TCRBV12-03,TCRBV12-04		TCRBD01-01*01	TCRBD01	TCRBD01-01	01				TCRBJ02-07*01	TCRBJ02	TCRBJ02-07	01				5	4	2	3	4	4	39	51	55	62	66	1	In	VDJ
TCGGCCCAAAAGAACCCGACAGCTTTCTATCTCTGTGCCAGTAGTATAGCGTCGGGCGGGACCTTCTACGAGCAGTACTTCGGGCCG	CASSIASGGTFYEQYF	3	2.2576591085256735E-5	48	TCRBV19-01	TCRBV19	TCRBV19-01				01,02	TCRBD02-01*02	TCRBD02	TCRBD02-01	02				TCRBJ02-07*01	TCRBJ02	TCRBJ02-07	01				1	6	7	3	4	3	33	49	55	61	65	3	In	VDJ
CTGAAGATCCAGCCCTCAGAACCCAGGGACTCAGCTGTGTACTTCTGTGCCAGCAGTCCCCCCGTCTACGAGCAGTACTTCGGGCCG	CASSPPVYEQYF	1	7.5255303617522446E-6	36	TCRBV12	TCRBV12				TCRBV12-03,TCRBV12-04		TCRBD02-01	TCRBD02	TCRBD02-01				01,02	TCRBJ02-07*01	TCRBJ02	TCRBJ02-07	01				5	5	8	6	1	3	45	57	62	64	65	1	In	VDJ
CGCACACAGCAGGAGGACTCGGCCGTGTATCTCTGTGCCAGCAGCTTGAACGGGAGGGCCGTTCTCTACGAGCAGTACTTCGGGCCG	CASSLNGRAVLYEQYF	2	1.5051060723504489E-5	48	TCRBV07-02*01	TCRBV07	TCRBV07-02	01				TCRBD02-01*02	TCRBD02	TCRBD02-01	02				TCRBJ02-07*01	TCRBJ02	TCRBJ02-07	01				3	3	8	0	7	3	33	47	50	58	65	2	In	VDJ
CTGACCCTGGAGTCTGCCAGGCCCTCACATACCTCTCAGTACCTCTGTGCCAGCAGTGAATCGCTCTACGAGCAGTACTTCGGGCCG	CASSESLYEQYF	1	7.5255303617522446E-6	36	TCRBV25-01*01	TCRBV25	TCRBV25-01	01								TCRBD01,TCRBD02	TCRBD01-01,TCRBD02-01		TCRBJ02-07*01	TCRBJ02	TCRBJ02-07	01				1	1	10	0	1	3	45	61	62	64	65	1	In	VDJ
CTCAGGCTGGAGTCGGCTGCTCCCTCCCAGACATCTGTGTACTTCTGTGCCTGTCGGGACAGACTCTACGAGCAGTACTTCGGGCCG	CACRDRLYEQYF	2	1.5051060723504489E-5	36	TCRBV06-01*01	TCRBV06	TCRBV06-01	01				TCRBD01-01*01	TCRBD01	TCRBD01-01	01				TCRBJ02-07*01	TCRBJ02	TCRBJ02-07	01				11	4	0	5	3	3	45	51	55	62	65	2	In	VDJ
GCTGGGGTTGGAGTCGGCTGCTCCCTCCCAAACATCTGTGTACTTCTGTGCCAGCGGGTCGGTATCTACGAGCAGTACTTCGGGCCG		2	1.5051060723504489E-5	35	TCRBV06	TCRBV06				TCRBV06-02,TCRBV06-03						TCRBD01,TCRBD02	TCRBD01-01,TCRBD02-01		TCRBJ02-07*01	TCRBJ02	TCRBJ02-07	01				8	0	0	9	7	3	46	-1	55	58	65	2	Out	VDJ
GAGTCGGCTGCTCCCTCCCAGACATCTGTGTACTTCTGTGCCAGCAGTGAAGGGTCTAGCGGTATCTACGAGCAGTACTTCGGGCCG	CASSEGSSGIYEQYF	2	1.5051060723504489E-5	45	TCRBV06-01*01	TCRBV06	TCRBV06-01	01				TCRBD02-01	TCRBD02	TCRBD02-01				01,02	TCRBJ02-07*01	TCRBJ02	TCRBJ02-07	01				1	3	4	5	3	3	36	52	55	62	65	2	In	VDJ
GTGACCAGTGCCCATCCTGAAGACAGCAGCTTCTACATCTGCAGTGCCACTACTAGCGGGGGGATCTACGAGCAGTACTTCGGGCCG	CSATTSGGIYEQYF	1	7.5255303617522446E-6	42	TCRBV20	TCRBV20				TCRBV20-01,TCRBV20-or09_02		TCRBD02-01*01	TCRBD02	TCRBD02-01	01				TCRBJ02-07*01	TCRBJ02	TCRBJ02-07	01				6	4	3	1	2	3	39	47	51	63	65	1	In	VDJ
GGGTTGGAGTCGGCTGCTCCCTCCCAAACATCTGTGTACTTCTGTGCCAGCCGGACAGGGGGGATCTACGAGCAGTACTTCGGGCCG	CASRTGGIYEQYF	2	1.5051060723504489E-5	39	TCRBV06	TCRBV06				TCRBV06-02,TCRBV06-03		TCRBD01-01*01	TCRBD01	TCRBD01-01	01				TCRBJ02-07*01	TCRBJ02	TCRBJ02-07	01				8	1	1	1	3	3	42	51	52	62	65	2	In	VDJ
CTGCTGTCGGCTGCTCCCTCCCAGACATCTGTGTACTTCTGTGCCAGCTCTTTAGCGGGATTTGGCTACGAGCAGTACTTCGGGCCG	CASSLAGFGYEQYF	3	2.2576591085256735E-5	42	TCRBV06-05*01	TCRBV06	TCRBV06-05	01				TCRBD02-01*02	TCRBD02	TCRBD02-01	02				TCRBJ02-07*01	TCRBJ02	TCRBJ02-07	01				8	4	5	3	5	3	39	48	52	60	65	3	In	VDJ
CTGACGATCCAGCGCACACAGCAGGAGGACTCGGCCGTGTATCTCTGTGCCAGCAGCTTAATGGGCTACGAGCAGTACTTCGGGCCG	CASSLMGYEQYF	3	2.2576591085256735E-5	36	TCRBV07-02*01	TCRBV07	TCRBV07-02	01								TCRBD01,TCRBD02	TCRBD01-01,TCRBD02-01		TCRBJ02-07*01	TCRBJ02	TCRBJ02-07	01				2	2	0	9	0	3	45	60	62	-1	65	3	In	VDJ
GTGACCAGTGCCCATCCTGAAGACAGCAGCTTCTACATCTGCAGTGCTAGCGGGGACAGGGGGGGCTACGAGCAGTACTTCGGGCCG	CSASGDRGGYEQYF	1	7.5255303617522446E-6	42	TCRBV20	TCRBV20				TCRBV20-01,TCRBV20-or09_02		TCRBD01-01*01	TCRBD01	TCRBD01-01	01				TCRBJ02-07*01	TCRBJ02	TCRBJ02-07	01				3	2	0	1	2	3	39	50	52	63	65	1	In	VDJ
CTGCTGTCGGCTGCTCCCTCCCAGACATCTGTGTACTTCTGTGCCAGCAGCTACGCCCGCGGGGGCTACGAGCAGTACTTCGGGCCG	CASSYARGGYEQYF	1	7.5255303617522446E-6	42	TCRBV06-05*01	TCRBV06	TCRBV06-05	01				TCRBD02-01*01	TCRBD02	TCRBD02-01	01				TCRBJ02-07*01	TCRBJ02	TCRBJ02-07	01				2	4	7	2	0	3	39	54	58	-1	65	1	In	VDJ
ACAGTGACCAGTGCCCATCCTGAAGACAGCAGCTTCTACATCTGCAGTGCCGACAGGGTCAGGGGCTACGAGCAGTACTTCGGGCCG	CSADRVRGYEQYF	1	7.5255303617522446E-6	39	TCRBV20	TCRBV20				TCRBV20-01,TCRBV20-or09_02		TCRBD01-01*01	TCRBD01	TCRBD01-01	01				TCRBJ02-07*01	TCRBJ02	TCRBJ02-07	01				6	1	2	3	7	3	42	50	51	58	65	1	In	VDJ
AATGTGAACGCCTTGTTGCTGGGGGACTCGGCCCTCTATCTCTGTGCCAGCAGCCGGCCGTCGGGCTACGAGCAGTACTTCGGGCCG	CASSRPSGYEQYF	1	7.5255303617522446E-6	39	TCRBV05-06*01	TCRBV05	TCRBV05-06	01				TCRBD02-01	TCRBD02	TCRBD02-01				01,02	TCRBJ02-07*01	TCRBJ02	TCRBJ02-07	01				4	7	8	4	0	3	42	54	61	-1	65	1	In	VDJ
GACGATCCAGCGCACACAGCAGGAGGACTCGGCCGTGTATCTCTGTGCCAGCAGCACTCCTAGGGCTACGAGCAGTACTTCGGGCCG		2	1.5051060723504489E-5	38	TCRBV07-02*01	TCRBV07	TCRBV07-02	01								TCRBD01,TCRBD02	TCRBD01-01,TCRBD02-01		TCRBJ02-07*01	TCRBJ02	TCRBJ02-07	01				5	6	5	3	0	3	43	55	61	-1	65	2	Out	VDJ
CTGGAGTCCGCTACCAGCTCCCAGACATCTGTGTACTTCTGTGCCATCAGTGAGTCGGGACAGGGCTACGAGCAGTACTTCGGGCCG	CAISESGQGYEQYF	2	1.5051060723504489E-5	42	TCRBV10-03*01	TCRBV10	TCRBV10-03	01				TCRBD01-01*01	TCRBD01	TCRBD01-01	01				TCRBJ02-07*01	TCRBJ02	TCRBJ02-07	01				0	0	0	3	0	3	39	-1	56	-1	65	2	In	VDJ
AATGTGAACGCCTTGGAGCTGGACGACTCGGCCCTGTATCTCTGTGCCAGCAGCGGGGCAAAGGGCTACGAGCAGTACTTCGGGCCG	CASSGAKGYEQYF	2	1.5051060723504489E-5	39	TCRBV05-04*01	TCRBV05	TCRBV05-04	01				TCRBD01-01*01	TCRBD01	TCRBD01-01	01				TCRBJ02-07*01	TCRBJ02	TCRBJ02-07	01				4	0	7	0	6	3	42	-1	54	59	65	2	In	VDJ
GACCAGTGCCCATCCTGAAGACAGCAGCTTCTACATCTGCAGTGCTAGAGATCCGTCAGGGGCGGCTACGAGCAGTACTTCGGGCCG		1	7.5255303617522446E-6	44	TCRBV20	TCRBV20				TCRBV20-01,TCRBV20-or09_02		TCRBD01-01*01	TCRBD01	TCRBD01-01	01				TCRBJ02-07*01	TCRBJ02	TCRBJ02-07	01				0	5	4	2	3	3	37	51	56	62	65	1	Out	VDJ
GTGACATCGGCCCAAAAGAACCCGACAGCTTTCTATCTCTGTGCCAGTAGCATGGGTCCTAGCGGCTACGAGCAGTACTTCGGGCCG	CASSMGPSGYEQYF	3	2.2576591085256735E-5	42	TCRBV19-01	TCRBV19	TCRBV19-01				01,02	TCRBD02-01	TCRBD02	TCRBD02-01				01,02	TCRBJ02-07*01	TCRBJ02	TCRBJ02-07	01				6	8	4	5	0	3	39	50	58	-1	65	3	In	VDJ
AGGCTGCTGTCGGCTGCTCCCTCCCAGACATCTGTGTACTTCTGTGCCAGCAGGTGGGGGGTAGGCTACGAGCAGTACTTCGGGCCG	CASRWGVGYEQYF	1	7.5255303617522446E-6	39	TCRBV06-05*01	TCRBV06	TCRBV06-05	01				TCRBD02-01*01	TCRBD02	TCRBD02-01	01				TCRBJ02-07*01	TCRBJ02	TCRBJ02-07	01				6	2	9	1	4	3	42	53	55	61	65	1	In	VDJ
TCGCCCAGCCCCAACCAGACCTCTCTGTACTTCTGTGCCAGCAGAAAAAGGGCGAGAGCGGGAGGCTACGAGCAGTACTTCGGGCCG	CASRKRARAGGYEQYF	4	3.0102121447008978E-5	48	TCRBV27-01*01	TCRBV27	TCRBV27-01	01				TCRBD02-01*02	TCRBD02	TCRBD02-01	02				TCRBJ02-07*01	TCRBJ02	TCRBJ02-07	01				6	12	6	1	0	3	33	44	56	-1	65	4	In	VDJ
GTGACCAGTGCCCATCCTGAAGACAGCAGCTTCTACATCTGCAGTGCTCGGGGGGGGACTAGTAGCTACGAGCAGTACTTCGGGCCG	CSARGGTSSYEQYF	1	7.5255303617522446E-6	42	TCRBV20	TCRBV20				TCRBV20-01,TCRBV20-or09_02		TCRBD02-01	TCRBD02	TCRBD02-01				01,02	TCRBJ02-07*01	TCRBJ02	TCRBJ02-07	01				5	6	0	8	3	3	39	48	54	62	65	1	In	VDJ
GAGTCCGCTACCAGCTCCCAGACATCTGTGTACTTCTGTGCCATCAGTGACCCCGGACGGACTAGCTACGAGCAGTACTTCGGGCCG	CAISDPGRTSYEQYF	3	2.2576591085256735E-5	45	TCRBV10-03*01	TCRBV10	TCRBV10-03	01				TCRBD02-01	TCRBD02	TCRBD02-01				01,02	TCRBJ02-07*01	TCRBJ02	TCRBJ02-07	01				3	8	1	8	0	3	36	50	58	-1	65	3	In	VDJ
ACTCTGAAGATCCGGTCCACAAAGCTGGAGGACTCAGCCATGTACTTCTGTGCCAGCAGTGATAGCTACGAGCAGTACTTCGGGCCG	CASSDSYEQYF	4	3.0102121447008978E-5	33	TCRBV02-01*01	TCRBV02	TCRBV02-01	01				TCRBD02-01	TCRBD02	TCRBD02-01				01,02	TCRBJ02-07*01	TCRBJ02	TCRBJ02-07	01				3	0	5	8	0	3	48	-1	62	-1	65	4	In	VDJ
AATTCCCTGGAGCTTGGTGACTCTGCTGTGTATTTCTGTGCCAGCAGCCCGACTAGCGGGAGGAGCTACGAGCAGTACTTCGGGCCG	CASSPTSGRSYEQYF	4	3.0102121447008978E-5	45	TCRBV03	TCRBV03				TCRBV03-01,TCRBV03-02		TCRBD02-01*02	TCRBD02	TCRBD02-01	02				TCRBJ02-07*01	TCRBJ02	TCRBJ02-07	01				4	1	2	1	2	3	36	49	50	63	65	4	In	VDJ
GTGACCAGTGCCCATCCTGAAGACAGCAGCTTCTACATCTGCAGTGCCTCACGGGAGGTTGGTTCCTACGAGCAGTACTTCGGGCCG	CSASREVGSYEQYF	2	1.5051060723504489E-5	42	TCRBV20	TCRBV20				TCRBV20-01,TCRBV20-or09_02		TCRBD02-01*02	TCRBD02	TCRBD02-01	02				TCRBJ02-07*01	TCRBJ02	TCRBJ02-07	01				6	4	8	1	5	1	39	47	51	58	63	2	In	VDJ
GTGAGCACCTTGGAGCTGGGGGACTCGGCCCTTTATCTTTGCGCCAGCAGCTTGACAGGGGGTTCCTACGAGCAGTACTTCGGGCCG	CASSLTGGSYEQYF	5	3.7627651808761225E-5	42	TCRBV05-01*01	TCRBV05	TCRBV05-01	01				TCRBD01-01*01	TCRBD01	TCRBD01-01	01				TCRBJ02-07*01	TCRBJ02	TCRBJ02-07	01				1	0	3	1	1	1	39	-1	54	62	63	5	In	VDJ
ACAGTGACCAGTGCCCATCCTGAAGACAGCAGCTTCTACATCTGCAGTGCTAGAGTGGGCGGTTCCTACGAGCAGTACTTCGGGCCG	CSARVGGSYEQYF	1	7.5255303617522446E-6	39	TCRBV20	TCRBV20				TCRBV20-01,TCRBV20-or09_02						TCRBD01,TCRBD02	TCRBD01-01,TCRBD02-01		TCRBJ02-07*01	TCRBJ02	TCRBJ02-07	01				1	1	8	0	3	1	42	55	56	60	63	1	In	VDJ
ATCCGCTCACCAGGCCTGGGGGACGCAGCCATGTACCTGTGTGCCACCAGCTCGACAGGTAGTTCCTACGAGCAGTACTTCGGGCCG	CATSSTGSSYEQYF	1	7.5255303617522446E-6	42	TCRBV15-01*01	TCRBV15	TCRBV15-01	01				TCRBD01-01*01	TCRBD01	TCRBD01-01	01				TCRBJ02-07*01	TCRBJ02	TCRBJ02-07	01				5	2	2	4	4	1	39	51	53	59	63	1	In	VDJ
ACCAGTGCCCATCCTGAAGACAGCAGCTTCTACATCTGCAGTGCTAGACTAAAGGGACAGAATTCCTACGAGCAGTACTTCGGGCCG	CSARLKGQNSYEQYF	2	1.5051060723504489E-5	45	TCRBV20	TCRBV20				TCRBV20-01,TCRBV20-or09_02		TCRBD01-01*01	TCRBD01	TCRBD01-01	01				TCRBJ02-07*01	TCRBJ02	TCRBJ02-07	01				2	5	0	5	3	1	36	48	53	60	63	2	In	VDJ
ACCAGTGCCCATCCTGAAGACAGCAGCTTCTACATCTGCAGTGCTAGAAGGCAGGGCGCCAATTCCTACGAGCAGTACTTCGGGCCG	CSARRQGANSYEQYF	1	7.5255303617522446E-6	45	TCRBV20	TCRBV20				TCRBV20-01,TCRBV20-or09_02		TCRBD01-01*01	TCRBD01	TCRBD01-01	01				TCRBJ02-07*01	TCRBJ02	TCRBJ02-07	01				2	3	4	3	7	1	36	48	51	56	63	1	In	VDJ
CTGAGCTCTCTGGAGCTGGGGGACTCAGCTTTGTATTTCTGTGCCAGCAGCGTAGACTATGGGTCCTACGAGCAGTACTTCGGGCCG	CASSVDYGSYEQYF	2	1.5051060723504489E-5	42	TCRBV09-01	TCRBV09	TCRBV09-01				01,02	TCRBD02-01	TCRBD02	TCRBD02-01				01,02	TCRBJ02-07*01	TCRBJ02	TCRBJ02-07	01				0	0	3	9	4	1	39	-1	55	59	63	2	In	VDJ
GAGTTGGCTGCTCCCTCCCAGACATCTGTGTACTTCTGTGCCAGCAGCCTCAAGCGGGGGGGGTCCTACGAGCAGTACTTCGGGCCG	CASSLKRGGSYEQYF	3	2.2576591085256735E-5	45	TCRBV06-06	TCRBV06	TCRBV06-06				01,02	TCRBD02-01*01	TCRBD02	TCRBD02-01	01				TCRBJ02-07*01	TCRBJ02	TCRBJ02-07	01				6	5	6	0	1	1	36	47	52	62	63	3	In	VDJ
ATCCAGCGCACAGAGCAGGGGGACTCGGCCATGTATCTCTGTGCCAGCAGCTTTGGTCAGGGGTCCTACGAGCAGTACTTCGGGCCG	CASSFGQGSYEQYF	2	1.5051060723504489E-5	42	TCRBV07-09	TCRBV07	TCRBV07-09				01,03	TCRBD01-01*01	TCRBD01	TCRBD01-01	01				TCRBJ02-07*01	TCRBJ02	TCRBJ02-07	01				3	4	4	2	0	1	39	53	57	-1	63	2	In	VDJ
AAGATCCAGCCCTCAGAACCCAGGGACTCAGCTGTGTACTTCTGTGCCAGCAGTCCGCACGGGTCCTACGAGCAGTACTTCGGGCCG	CASSPHGSYEQYF	1	7.5255303617522446E-6	39	TCRBV12	TCRBV12				TCRBV12-03,TCRBV12-04		TCRBD02-01	TCRBD02	TCRBD02-01				01,02	TCRBJ02-07*01	TCRBJ02	TCRBJ02-07	01				5	5	8	4	0	1	42	54	59	-1	63	1	In	VDJ
CTACACACCCTGCAGCCAGAAGACTCGGCCCTGTATCTCTGCGCCAGCAGCCGGGGACTAGGGTCCTACGAGCAGTACTTCGGGCCG	CASSRGLGSYEQYF	1	7.5255303617522446E-6	42	TCRBV04-03*01	TCRBV04	TCRBV04-03	01				TCRBD02-01	TCRBD02	TCRBD02-01				01,02	TCRBJ02-07*01	TCRBJ02	TCRBJ02-07	01				4	1	0	8	2	1	39	52	53	61	63	1	In	VDJ
ATCCAGCCCTCAGAACCCAGGGACTCAGCTGTGTACTTCTGTGCCAGCAGTACTAGCGGGAGGTCCTACGAGCAGTACTTCGGGCCG	CASSTSGRSYEQYF	1	7.5255303617522446E-6	42	TCRBV12	TCRBV12				TCRBV12-03,TCRBV12-04		TCRBD02-01*02	TCRBD02	TCRBD02-01	02				TCRBJ02-07*01	TCRBJ02	TCRBJ02-07	01				5	0	3	1	0	1	39	-1	51	-1	63	1	In	VDJ
ACGATCCAGCGCACACAGCAGGAGGACTCGGCCGTGTATCTCTGTGCCAGCAGCTTATCCTCGTCCTACGAGCAGTACTTCGGGCCG	CASSLSSSYEQYF	7	5.267871253226571E-5	39	TCRBV07-02*01	TCRBV07	TCRBV07-02	01				TCRBD02-01	TCRBD02	TCRBD02-01				01,02	TCRBJ02-07*01	TCRBJ02	TCRBJ02-07	01				2	2	4	10	2	1	42	57	59	61	63	7	In	VDJ
GGGTTGGAGTCGGCTGCTCCCTCCCAAACATCTGTGTACTTCTGTGCCAGCGCAGGCGGGGCGTCCTACGAGCAGTACTTCGGGCCG	CASAGGASYEQYF	2	1.5051060723504489E-5	39	TCRBV06	TCRBV06				TCRBV06-02,TCRBV06-03		TCRBD02-01*01	TCRBD02	TCRBD02-01	01				TCRBJ02-07*01	TCRBJ02	TCRBJ02-07	01				8	4	7	3	2	1	42	51	55	61	63	2	In	VDJ
CTCAGGCTGGAGTCGGCTGCTCCCTCCCAGACATCTGTGTACTTCTGTGCCAGCAGACTTCAGTCCTACGAGCAGTACTTCGGGCCG	CASRLQSYEQYF	4	3.0102121447008978E-5	36	TCRBV06-01*01	TCRBV06	TCRBV06-01	01								TCRBD01,TCRBD02	TCRBD01-01,TCRBD02-01		TCRBJ02-07*01	TCRBJ02	TCRBJ02-07	01				6	4	4	5	0	1	45	56	60	-1	63	4	In	VDJ
TGACCAGTGCCCATCCTGAAGACAGCAGCTTCTACATCTGCAGTGCTAATTACTAGCGGGTTCTCCTACGAGCAGTACTTCGGGCCG		1	7.5255303617522446E-6	43	TCRBV20	TCRBV20				TCRBV20-01,TCRBV20-or09_02		TCRBD02-01	TCRBD02	TCRBD02-01				01,02	TCRBJ02-07*01	TCRBJ02	TCRBJ02-07	01				4	3	3	4	2	0	38	48	51	60	62	1	Out	VDJ
GTGACCAGTGCCCATCCTGAAGACAGCAGCTTCTACATCTGCAGTGTCCTCGGGACAGGGGTCTCCTACGAGCAGTACTTCGGGCCG	CSVLGTGVSYEQYF	1	7.5255303617522446E-6	42	TCRBV20	TCRBV20				TCRBV20-01,TCRBV20-or09_02		TCRBD01-01*01	TCRBD01	TCRBD01-01	01				TCRBJ02-07*01	TCRBJ02	TCRBJ02-07	01				7	5	0	2	1	0	39	46	51	61	62	1	In	VDJ
TTGGAGCTGGGGGACTCGGCCCTTTATCTTTGCGCCAGCAGCTTCGGACTAGCGGGGGACCTCTCCTACGAGCAGTACTTCGGGCCG	CASSFGLAGDLSYEQYF	2	1.5051060723504489E-5	51	TCRBV05-01*01	TCRBV05	TCRBV05-01	01				TCRBD02-01*01	TCRBD02	TCRBD02-01	01				TCRBJ02-07*01	TCRBJ02	TCRBJ02-07	01				2	1	1	2	4	0	30	44	45	58	62	2	In	VDJ
GTGAGCACCTTGGAGCTGGGGGACTCGGCCCTTTATCTTTGCGCCAGCAGCTTGGCCAGTATCTCCTACGAGCAGTACTTCGGGCCG	CASSLASISYEQYF	2	1.5051060723504489E-5	42	TCRBV05-01*01	TCRBV05	TCRBV05-01	01				TCRBD01-01*01	TCRBD01	TCRBD01-01	01				TCRBJ02-07*01	TCRBJ02	TCRBJ02-07	01				0	1	4	5	3	0	39	55	56	59	62	2	In	VDJ
TGTCGGCTGCTCCCTCCCAGACATCTGTGTACTTCTGTGCCAGCAGTTACCCCCCCGGGTGGCTCCTACGAGCAGTACTTCGGGCCG		1	7.5255303617522446E-6	46	TCRBV06-05*01	TCRBV06	TCRBV06-05	01				TCRBD02-01	TCRBD02	TCRBD02-01				01,02	TCRBJ02-07*01	TCRBJ02	TCRBJ02-07	01				2	5	8	4	3	0	35	50	55	59	62	1	Out	VDJ
GTGACCAGTGCCCATCCTGAAGACAGCAGCTTCTACATCTGCAGTGTCGCGGGAGGGCCTGGCTCCTACGAGCAGTACTTCGGGCCG	CSVAGGPGSYEQYF	1	7.5255303617522446E-6	42	TCRBV20	TCRBV20				TCRBV20-01,TCRBV20-or09_02		TCRBD02-01*02	TCRBD02	TCRBD02-01	02				TCRBJ02-07*01	TCRBJ02	TCRBJ02-07	01				7	2	7	0	5	0	39	46	48	57	62	1	In	VDJ
CACCTACACGCCCTGCAGCCAGAAGACTCAGCCCTGTATCTCTGCGCCAGCAGCCAAGGAGGCTCCTACGAGCAGTACTTCGGGCCG	CASSQGGSYEQYF	1	7.5255303617522446E-6	39	TCRBV04-01*01	TCRBV04	TCRBV04-01	01				TCRBD02-01*02	TCRBD02	TCRBD02-01	02				TCRBJ02-07*01	TCRBJ02	TCRBJ02-07	01				1	0	11	1	0	0	42	-1	58	-1	62	1	In	VDJ
GACCAGTGCCCATCCTGAAGACAGCAGCTTCTACATCTGCAGTGCTAGAGATTCCAGACAGGCTCCTACGAGCAGTACTTCGGGCCG		1	7.5255303617522446E-6	44	TCRBV20	TCRBV20				TCRBV20-01,TCRBV20-or09_02		TCRBD01-01*01	TCRBD01	TCRBD01-01	01				TCRBJ02-07*01	TCRBJ02	TCRBJ02-07	01				0	5	2	4	0	0	37	51	56	-1	62	1	Out	VDJ
CCCTCAGAACCCAGGGACTCAGCTGTGTACTTCTGTGCCAGCAGTTCCATCCTGGGCAGTAGCTCCTACGAGCAGTACTTCGGGCCG	CASSSILGSSSYEQYF	1	7.5255303617522446E-6	48	TCRBV12	TCRBV12				TCRBV12-03,TCRBV12-04		TCRBD01-01*01	TCRBD01	TCRBD01-01	01				TCRBJ02-07*01	TCRBJ02	TCRBJ02-07	01				4	7	8	0	5	0	33	46	53	57	62	1	In	VDJ
ACCAGTGCCCATCCTGAAGACAGCAGCTTCTACATCTGCAGTGCTAGAGTCAATCCCACGAGCTCCTACGAGCAGTACTTCGGGCCG	CSARVNPTSSYEQYF	3	2.2576591085256735E-5	45	TCRBV20	TCRBV20				TCRBV20-01,TCRBV20-or09_02		TCRBD02-01*02	TCRBD02	TCRBD02-01	02				TCRBJ02-07*01	TCRBJ02	TCRBJ02-07	01				1	10	11	2	0	0	36	49	59	-1	62	3	In	VDJ
AGCTCTCTGGAGCTGGGGGACTCAGCTTTGTATTTCTGTGCCAGCAGCGTAGGAAGCCAGAGCTCCTACGAGCAGTACTTCGGGCCG	CASSVGSQSSYEQYF	2	1.5051060723504489E-5	45	TCRBV09-01	TCRBV09	TCRBV09-01				01,02					TCRBD01,TCRBD02	TCRBD01-01,TCRBD02-01		TCRBJ02-07*01	TCRBJ02	TCRBJ02-07	01				0	5	4	5	2	0	36	52	57	60	62	2	In	VDJ
GTGACATCGGCCCAAAAGAACCCGACAGCTTTCTATCTCTGTGCCAGTAGTATAGTCGCCAGCTCCTACGAGCAGTACTTCGGGCCG	CASSIVASSYEQYF	7	5.267871253226571E-5	42	TCRBV19-01	TCRBV19	TCRBV19-01				01,02	TCRBD01-01*01	TCRBD01	TCRBD01-01	01				TCRBJ02-07*01	TCRBJ02	TCRBJ02-07	01				1	4	4	5	0	0	39	55	59	-1	62	7	In	VDJ
AATTCCCTGGAGCTTGGTGACTCTGCTGTGTATTTCTGTGCCAGCAGCCCTCGCCAGGGAAGCTCCTACGAGCAGTACTTCGGGCCG	CASSPRQGSSYEQYF	2	1.5051060723504489E-5	45	TCRBV03	TCRBV03				TCRBV03-01,TCRBV03-02		TCRBD01-01*01	TCRBD01	TCRBD01-01	01				TCRBJ02-07*01	TCRBJ02	TCRBJ02-07	01				4	5	4	3	3	0	36	49	54	59	62	2	In	VDJ
ATGAGCTCCTTGGAGCTGGGGGACTCAGCCCTGTACTTCTGTGCCAGCCGGATTAGCGGAAGCTCCTACGAGCAGTACTTCGGGCCG	CASRISGSSYEQYF	2	1.5051060723504489E-5	42	TCRBV13-01*01	TCRBV13	TCRBV13-01	01				TCRBD02-01	TCRBD02	TCRBD02-01				01,02	TCRBJ02-07*01	TCRBJ02	TCRBJ02-07	01				8	5	5	5	3	0	39	48	53	59	62	2	In	VDJ
TCCCTGGAGCTTGGTGACTCTGCTGTGTATTTCTGTGCCAGCAGCCAAGTAGCTAGCGGAAGCTCCTACGAGCAGTACTTCGGGCCG	CASSQVASGSSYEQYF	2	1.5051060723504489E-5	48	TCRBV03	TCRBV03				TCRBV03-01,TCRBV03-02		TCRBD02-01	TCRBD02	TCRBD02-01				01,02	TCRBJ02-07*01	TCRBJ02	TCRBJ02-07	01				1	3	4	5	3	0	33	49	52	59	62	2	In	VDJ
AGCAACATGAGCCCTGAAGACAGCAGCATATATCTCTGCAGCGTTGTTGGGGGGGGGACTTCCTCCTACGAGCAGTACTTCGGGCCG	CSVVGGGTSSYEQYF	1	7.5255303617522446E-6	45	TCRBV29-01*01	TCRBV29	TCRBV29-01	01				TCRBD02-01*01	TCRBD02	TCRBD02-01	01				TCRBJ02-07*01	TCRBJ02	TCRBJ02-07	01				4	2	9	0	7	0	36	46	48	55	62	1	In	VDJ
GCTTGGTGACTCTGCTGTGTATTTCTGTGCCAGCAGCCAAGGTGGTGTCGGCTAGCGGGGTCCTCCTACGAGCAGTACTTCGGGCCG		2	1.5051060723504489E-5	56	TCRBV03	TCRBV03				TCRBV03-01,TCRBV03-02		TCRBD02-01*01	TCRBD02	TCRBD02-01	01				TCRBJ02-07*01	TCRBJ02	TCRBJ02-07	01				1	10	4	3	2	0	25	41	51	60	62	2	Out	VDJ
CTGTCGGCTGCTCCCTCCCAGACATCTGTGTACTTCTGTGCCAGCAGTTACTCTCAGGGGTCCTCCTACGAGCAGTACTTCGGGCCG	CASSYSQGSSYEQYF	3	2.2576591085256735E-5	45	TCRBV06-05*01	TCRBV06	TCRBV06-05	01				TCRBD01-01*01	TCRBD01	TCRBD01-01	01				TCRBJ02-07*01	TCRBJ02	TCRBJ02-07	01				0	1	4	2	2	0	36	53	54	60	62	3	In	VDJ
AGCAACATGAGCCCTGAAGACAGCAGCATATATCTCTGCAGCGTTGAAATCGAGACAGGGTCCTCCTACGAGCAGTACTTCGGGCCG	CSVEIETGSSYEQYF	4	3.0102121447008978E-5	45	TCRBV29-01*01	TCRBV29	TCRBV29-01	01				TCRBD01-01*01	TCRBD01	TCRBD01-01	01				TCRBJ02-07*01	TCRBJ02	TCRBJ02-07	01				2	5	2	3	2	0	36	48	53	60	62	4	In	VDJ
GTGACCAGTGCCCATCCTGAAGACAGCAGCTTCTACATCTGCAGTCCGACGGACAGGGCGTCCTCCTACGAGCAGTACTTCGGGCCG	CSPTDRASSYEQYF	1	7.5255303617522446E-6	42	TCRBV20	TCRBV20				TCRBV20-01,TCRBV20-or09_02		TCRBD01-01*01	TCRBD01	TCRBD01-01	01				TCRBJ02-07*01	TCRBJ02	TCRBJ02-07	01				8	5	1	3	4	0	39	45	50	58	62	1	In	VDJ
TCGCCCAGCCCCAACCAGACCTCTCTGTACTTCTGTGCCAGCAGTTTATTTAGCGGGAGGGCCTCCTACGAGCAGTACTTCGGGCCG	CASSLFSGRASYEQYF	5	3.7627651808761225E-5	48	TCRBV27-01*01	TCRBV27	TCRBV27-01	01				TCRBD02-01*02	TCRBD02	TCRBD02-01	02				TCRBJ02-07*01	TCRBJ02	TCRBJ02-07	01				1	1	5	0	1	0	33	49	50	61	62	5	In	VDJ
CGCTCACCAGGCCTGGGGGACGCAGCCATGTACCTGTGTGCCACCAGTGAGGCAGCGGGCGCCTCCTACGAGCAGTACTTCGGGCCG	CATSEAAGASYEQYF	3	2.2576591085256735E-5	45	TCRBV15-01*01	TCRBV15	TCRBV15-01	01				TCRBD02-01	TCRBD02	TCRBD02-01				01,02	TCRBJ02-07*01	TCRBJ02	TCRBJ02-07	01				6	6	6	4	3	0	36	47	53	59	62	3	In	VDJ
GCCTTGTTGCTGGGGGACTCGGCCCTCTATCTCTGTGCCAGCAGCGTCCAGGGAGTCTCCCCCTCCTACGAGCAGTACTTCGGGCCG	CASSVQGVSPSYEQYF	2	1.5051060723504489E-5	48	TCRBV05-06*01	TCRBV05	TCRBV05-06	01								TCRBD01,TCRBD02	TCRBD01-01,TCRBD02-01		TCRBJ02-07*01	TCRBJ02	TCRBJ02-07	01				4	3	4	3	9	0	33	45	48	53	62	2	In	VDJ
CTGTCGGCTGCTCCCTCCCAGACATCTGTGTACTTCTGTGCCAGCAGCTCTCCAGCGGGACCCTCCTACGAGCAGTACTTCGGGCCG	CASSSPAGPSYEQYF	3	2.2576591085256735E-5	45	TCRBV06-05*01	TCRBV06	TCRBV06-05	01				TCRBD02-01*02	TCRBD02	TCRBD02-01	02				TCRBJ02-07*01	TCRBJ02	TCRBJ02-07	01				6	6	6	3	2	0	36	47	53	60	62	3	In	VDJ
ACCAGTGCCCATCCTGAAGACAGCAGCTTCTACATCTGCAGTGCCCAGAAGCTAGCGGAACCCTCCTACGAGCAGTACTTCGGGCCG	CSAQKLAEPSYEQYF	1	7.5255303617522446E-6	45	TCRBV20	TCRBV20				TCRBV20-01,TCRBV20-or09_02		TCRBD02-01	TCRBD02	TCRBD02-01				01,02	TCRBJ02-07*01	TCRBJ02	TCRBJ02-07	01				6	7	4	5	4	0	36	44	51	58	62	1	In	VDJ
GAGCTGAATGTGAACGCCTTGGAGCTGGACGACTCGGCCCTGTATCTCTGTGCCAGCAGCACCTCCTACGAGCAGTACTTCGGGCCG	CASSTSYEQYF	4	3.0102121447008978E-5	33	TCRBV05-04*01	TCRBV05	TCRBV05-04	01								TCRBD01,TCRBD02	TCRBD01-01,TCRBD02-01		TCRBJ02-07*01	TCRBJ02	TCRBJ02-07	01				4	0	3	7	0	0	48	-1	60	-1	62	4	In	VDJ
ATCCAGCGCACACAGCAGGAGGACTCGGCCGTGTATCTCTGTGCCAGCAGCTTAGGGGCCACCTCCTACGAGCAGTACTTCGGGCCG	CASSLGATSYEQYF	2	1.5051060723504489E-5	42	TCRBV07-02*01	TCRBV07	TCRBV07-02	01				TCRBD01-01*01	TCRBD01	TCRBD01-01	01				TCRBJ02-07*01	TCRBJ02	TCRBJ02-07	01				1	0	8	0	3	0	39	-1	55	59	62	2	In	VDJ
ACGCCTTGGAGCTGGACGACTCGGCCCTGTATCTCTGTGCCAGCAGCGGCGGACTAGCGGGACTCCTACGAGCAGTACTTCGGGCCG		3	2.2576591085256735E-5	46	TCRBV05-04*01	TCRBV05	TCRBV05-04	01				TCRBD02-01*02	TCRBD02	TCRBD02-01	02				TCRBJ02-07*01	TCRBJ02	TCRBJ02-07	01				4	3	1	3	0	0	35	47	50	-1	62	3	Out	VDJ
CAGTGCCCATCCTGAAGACAGCAGCTTCTACATCTGCAGTGCTAGTGGGGGACCAGCGGGAACTCCTACGAGCAGTACTTCGGGCCG		2	1.5051060723504489E-5	47	TCRBV20	TCRBV20				TCRBV20-01,TCRBV20-or09_02		TCRBD02-01*02	TCRBD02	TCRBD02-01	02				TCRBJ02-07*01	TCRBJ02	TCRBJ02-07	01				3	9	6	3	1	0	34	45	54	61	62	2	Out	VDJ
CACGCCCTGCAGCCAGAAGACTCAGCCCTGTATCTCTGCGCCAGCAGCCAAGGAAGGGACAACTCCTACGAGCAGTACTTCGGGCCG	CASSQGRDNSYEQYF	1	7.5255303617522446E-6	45	TCRBV04-01*01	TCRBV04	TCRBV04-01	01				TCRBD01-01*01	TCRBD01	TCRBD01-01	01				TCRBJ02-07*01	TCRBJ02	TCRBJ02-07	01				1	3	0	6	1	0	36	52	55	61	62	1	In	VDJ
GTTGCTGGGGGACTCGGCCCTCTATCTCTGTGCCAGCAGCCCGGACTAGCGGAGAAAATAAACTCCTACGAGCAGTACTTCGGGCCG		1	7.5255303617522446E-6	53	TCRBV05-06*01	TCRBV05	TCRBV05-06	01				TCRBD02-01	TCRBD02	TCRBD02-01				01,02	TCRBJ02-07*01	TCRBJ02	TCRBJ02-07	01				4	2	1	5	10	0	28	40	42	52	62	1	Out	VDJ
CTGAGCTCTCTGGAGCTGGGGGACTCAGCTTTGTATTTCTGTGCCAGCAGCGTAGCGGGCGTATCCTACGAGCAGTACTTCGGGCCG	CASSVAGVSYEQYF	2	1.5051060723504489E-5	42	TCRBV09-01	TCRBV09	TCRBV09-01				01,02					TCRBD01,TCRBD02	TCRBD01-01,TCRBD02-01		TCRBJ02-07*01	TCRBJ02	TCRBJ02-07	01				0	1	8	0	3	1	39	55	56	60	63	2	In	VDJ
TCCTGGAGTCGCCCAGCCCCAACCAGACCTCTCTGTACTTCTGTGCCAGCCCCGGGACAGGGATCCTACGAGCAGTACTTCGGGCCG		9	6.772977325577021E-5	40	TCRBV27-01*01	TCRBV27	TCRBV27-01	01				TCRBD01-01*01	TCRBD01	TCRBD01-01	01				TCRBJ02-07*01	TCRBJ02	TCRBJ02-07	01				8	3	0	3	1	1	41	50	53	62	63	9	Out	VDJ
AACGCCTTGGAGCTGGACGACTCGGCCCTGTATCTCTGTGCCAGCAGCTCACAGGACACCGGATCCTACGAGCAGTACTTCGGGCCG	CASSSQDTGSYEQYF	2	1.5051060723504489E-5	45	TCRBV05-04*01	TCRBV05	TCRBV05-04	01				TCRBD01-01*01	TCRBD01	TCRBD01-01	01				TCRBJ02-07*01	TCRBJ02	TCRBJ02-07	01				3	4	1	6	5	1	36	49	53	58	63	2	In	VDJ
CAGGTAGTGCGAGGAGATTCGGCAGCTTATTTCTGTGCCAGCTCGCCCGGACTAGCGGGAGGATCCTACGAGCAGTACTTCGGGCCG	CASSPGLAGGSYEQYF	5	3.7627651808761225E-5	48	TCRBV18-01*01	TCRBV18	TCRBV18-01	01				TCRBD02-01*02	TCRBD02	TCRBD02-01	02				TCRBJ02-07*01	TCRBJ02	TCRBJ02-07	01				6	4	1	1	1	1	33	44	48	62	63	5	In	VDJ
AGCGCACACAGCAGGAGGACTCGGCCGTGTATCTCTGTGCCAGCAGCCTGGGGGCGCTCATCATCCTACGAGCAGTACTTCGGGCCG		2	1.5051060723504489E-5	46	TCRBV07-02*01	TCRBV07	TCRBV07-02	01				TCRBD01-01*01	TCRBD01	TCRBD01-01	01				TCRBJ02-07*01	TCRBJ02	TCRBJ02-07	01				5	2	6	0	8	1	35	47	49	55	63	2	Out	VDJ
CAGCGCACACAGCAGGAGGACTCCGCCGTGTATCTCTGTGCCAGCAGCTCCGCTAGCGGGCAATCCTACGAGCAGTACTTCGGGCCG	CASSSASGQSYEQYF	2	1.5051060723504489E-5	45	TCRBV07-08*01	TCRBV07	TCRBV07-08	01				TCRBD02-01	TCRBD02	TCRBD02-01				01,02	TCRBJ02-07*01	TCRBJ02	TCRBJ02-07	01				4	3	4	4	3	1	36	49	52	60	63	2	In	VDJ
AGTGCCCATCCTGAAGACAGCAGCTTCTACATCTGCAGTGCTCCATAAGGGGAGGGACAGGGTGCCTACGAGCAGTACTTCGGGCCG	CSAP*GEGQGAYEQYF	1	7.5255303617522446E-6	48	TCRBV20	TCRBV20				TCRBV20-01,TCRBV20-or09_02		TCRBD01-01*01	TCRBD01	TCRBD01-01	01				TCRBJ02-07*01	TCRBJ02	TCRBJ02-07	01				5	11	0	3	2	2	33	42	53	62	64	1	Stop	VDJ
CTCGCTCAGGCTGGAGTCGGCTGCTCCCTCCCAGACATCTGTGTACTTCTGTGCCAGCTGGATGCCTACGAGCAGTACTTCGGGCCG		2	1.5051060723504489E-5	32	TCRBV06-01*01	TCRBV06	TCRBV06-01	01								TCRBD01,TCRBD02	TCRBD01-01,TCRBD02-01		TCRBJ02-07*01	TCRBJ02	TCRBJ02-07	01				8	1	1	8	2	2	49	58	59	62	64	2	Out	VDJ
ACTGTGAGCAACATGAGCCCTGAAGACAGCAGCATATATCTCTGCAGCGCCAAAAGGCAGGGGGCCTACGAGCAGTACTTCGGGCCG	CSAKRQGAYEQYF	2	1.5051060723504489E-5	39	TCRBV29-01*01	TCRBV29	TCRBV29-01	01				TCRBD01-01*01	TCRBD01	TCRBD01-01	01				TCRBJ02-07*01	TCRBJ02	TCRBJ02-07	01				7	8	4	1	0	2	42	49	57	-1	64	2	In	VDJ
AACGCCTTGTTGCTGGGGGACTCGGCCCTCTATCTCTGTGCCAGCAGCTTGCCGGGACAGGGGGCCTACGAGCAGTACTTCGGGCCG	CASSLPGQGAYEQYF	1	7.5255303617522446E-6	45	TCRBV05-06*01	TCRBV05	TCRBV05-06	01				TCRBD01-01*01	TCRBD01	TCRBD01-01	01				TCRBJ02-07*01	TCRBJ02	TCRBJ02-07	01				1	2	0	1	0	2	36	51	53	-1	64	1	In	VDJ
CTAGAGTCTGCCATCCCCAACCAGACAGCTCTTTACTTCTGTGCCACCAGTGATTTAAAGGGGGCCTACGAGCAGTACTTCGGGCCG	CATSDLKGAYEQYF	1	7.5255303617522446E-6	42	TCRBV24	TCRBV24				TCRBV24-01,TCRBV24-or09_02		TCRBD01-01*01	TCRBD01	TCRBD01-01	01				TCRBJ02-07*01	TCRBJ02	TCRBJ02-07	01				1	2	5	1	0	2	39	56	58	-1	64	1	In	VDJ
CAGCCCTCAGAACCCAGGGACTCAGCTGTGTACTTCTGTGCCAGCACCCGCCGGGGGGACGGGGCCTACGAGCAGTACTTCGGGCCG	CASTRRGDGAYEQYF	1	7.5255303617522446E-6	45	TCRBV12	TCRBV12				TCRBV12-03,TCRBV12-04		TCRBD02-01*01	TCRBD02	TCRBD02-01	01				TCRBJ02-07*01	TCRBJ02	TCRBJ02-07	01				7	5	8	1	6	2	36	46	51	58	64	1	In	VDJ
GTGACATCGGCCCAAAAGAACCCGACAGCTTTCTATCTCTGTGCCAGTAGTTCCGGGACAGGGGCCTACGAGCAGTACTTCGGGCCG	CASSSGTGAYEQYF	3	2.2576591085256735E-5	42	TCRBV19-01	TCRBV19	TCRBV19-01				01,02	TCRBD01-01*01	TCRBD01	TCRBD01-01	01				TCRBJ02-07*01	TCRBJ02	TCRBJ02-07	01				5	3	0	2	0	2	39	51	54	-1	64	3	In	VDJ
ACCAGTGCCCATCCTGAAGACAGCAGCTTCTACATCTGCAGTGCTAGAAACACCGGGACAGGGGCCTACGAGCAGTACTTCGGGCCG	CSARNTGTGAYEQYF	1	7.5255303617522446E-6	45	TCRBV20	TCRBV20				TCRBV20-01,TCRBV20-or09_02		TCRBD01-01*01	TCRBD01	TCRBD01-01	01				TCRBJ02-07*01	TCRBJ02	TCRBJ02-07	01				2	6	0	2	0	2	36	48	54	-1	64	1	In	VDJ
GAGCTTGGTGACTCTGCTGTGTATTTCTGTGCCAGCAGCCAAGAATATGGACGGTTGGCTAGGGCCTACGAGCAGTACTTCGGGCCG	CASSQEYGRLARAYEQYF	6	4.515318217051347E-5	54	TCRBV03	TCRBV03				TCRBV03-01,TCRBV03-02						TCRBD01,TCRBD02	TCRBD01-01,TCRBD02-01		TCRBJ02-07*01	TCRBJ02	TCRBJ02-07	01				0	4	1	7	12	2	27	44	48	52	64	6	In	VDJ
GTCTGCCAGGCCCTCACATACCTCTCAGTACCTCTGTGCCAGCAGTGAGCCCCCCACGGGAGGGCCTACGAGCAGTACTTCGGGCCG		1	7.5255303617522446E-6	47	TCRBV25-01*01	TCRBV25	TCRBV25-01	01				TCRBD02-01*02	TCRBD02	TCRBD02-01	02				TCRBJ02-07*01	TCRBJ02	TCRBJ02-07	01				3	8	8	0	0	2	34	48	56	-1	64	1	Out	VDJ
CTGAGGATCCAGCAGGTAGTGCGAGGAGATTCGGCAGCTTATTTCTGTGCCAGCTCACCTTCGGCCTACGAGCAGTACTTCGGGCCG	CASSPSAYEQYF	5	3.7627651808761225E-5	36	TCRBV18-01*01	TCRBV18	TCRBV18-01	01				TCRBD02-01	TCRBD02	TCRBD02-01				01,02	TCRBJ02-07*01	TCRBJ02	TCRBJ02-07	01				3	2	8	5	0	2	45	59	61	-1	64	5	In	VDJ
TTCACATCAATTCCCTGGAGCTTGGTGACTCTGCTGTGTATTTCTGTGCCAGCATGGGTAGCGGCCTACGAGCAGTACTTCGGGCCG		8	6.0204242894017957E-5	37	TCRBV03	TCRBV03				TCRBV03-01,TCRBV03-02		TCRBD02-01	TCRBD02	TCRBD02-01				01,02	TCRBJ02-07*01	TCRBJ02	TCRBJ02-07	01				7	4	5	5	0	2	44	54	58	-1	64	8	Out	VDJ
CAGCCTGCAGAGCTTGGGGACTCGGCCGTGTATCTCTGTGCCAGCAGCTTAGCGGCAGGGTTCGCCTACGAGCAGTACTTCGGGCCG	CASSLAAGFAYEQYF	5	3.7627651808761225E-5	45	TCRBV11-03*01	TCRBV11	TCRBV11-03	01				TCRBD01-01*01	TCRBD01	TCRBD01-01	01				TCRBJ02-07*01	TCRBJ02	TCRBJ02-07	01				1	3	4	3	4	2	36	52	55	60	64	5	In	VDJ
CACATCAATTCCCTGGAGCTTGGTGACTCTGCTGTGTATTTCTGTGCCAGCAGCCAAGGGGGCGCCTACGAGCAGTACTTCGGGCCG	CASSQGGAYEQYF	2	1.5051060723504489E-5	39	TCRBV03	TCRBV03				TCRBV03-01,TCRBV03-02		TCRBD01-01*01	TCRBD01	TCRBD01-01	01				TCRBJ02-07*01	TCRBJ02	TCRBJ02-07	01				1	0	7	0	1	2	42	-1	58	63	64	2	In	VDJ
TGTGAACGCCTTGGAGCTGGACGACTCGGCCCTGTATCTCTGTGCCAGCAGCTTATGAATCCCGCCTACGAGCAGTACTTCGGGCCG		2	1.5051060723504489E-5	41	TCRBV05-04*01	TCRBV05	TCRBV05-04	01								TCRBD01,TCRBD02	TCRBD01-01,TCRBD02-01		TCRBJ02-07*01	TCRBJ02	TCRBJ02-07	01				2	2	2	8	6	2	40	54	56	58	64	2	Out	VDJ
GCCTGCAGAGCTTGGGGACTCGGCCGTGTATCTCTGTGCCAGCAGCACCCGACCGGGACTGGAGCCTACGAGCAGTACTTCGGGCCG		3	2.2576591085256735E-5	47	TCRBV11-03*01	TCRBV11	TCRBV11-03	01				TCRBD02-01	TCRBD02	TCRBD02-01				01,02	TCRBJ02-07*01	TCRBJ02	TCRBJ02-07	01				5	8	0	10	4	2	34	46	54	60	64	3	Out	VDJ
CAGCAGGTAGTGCGAGGAGATTCGGCAGCTTATTTCTGTGCCAGCTCACGGGACACAGGGGGAGCCTACGAGCAGTACTTCGGGCCG	CASSRDTGGAYEQYF	4	3.0102121447008978E-5	45	TCRBV18-01*01	TCRBV18	TCRBV18-01	01				TCRBD01-01*01	TCRBD01	TCRBD01-01	01				TCRBJ02-07*01	TCRBJ02	TCRBJ02-07	01				4	5	3	1	2	2	36	49	54	62	64	4	In	VDJ
CTGGAGTTGGCTGCTCCCTCCCAGACATCTGTGTACTTCTGTGCCAGCAGTTACTTAGCGGGAGCCTACGAGCAGTACTTCGGGCCG	CASSYLAGAYEQYF	5	3.7627651808761225E-5	42	TCRBV06-06	TCRBV06	TCRBV06-06				01,02	TCRBD02-01*02	TCRBD02	TCRBD02-01	02				TCRBJ02-07*01	TCRBJ02	TCRBJ02-07	01				1	0	5	2	0	2	39	-1	55	-1	64	5	In	VDJ
GCACCTTGGAGCTGGGGGACTCGGCCCTTTATCTTTGCGCCAGCAGCTTCGCTCTAGCGGAAAGCCTACGAGCAGTACTTCGGGCCG		2	1.5051060723504489E-5	46	TCRBV05-01*01	TCRBV05	TCRBV05-01	01				TCRBD02-01	TCRBD02	TCRBD02-01				01,02	TCRBJ02-07*01	TCRBJ02	TCRBJ02-07	01				2	4	4	5	4	2	35	49	53	60	64	2	Out	VDJ
ATCCGGTCCACAAAGCTGGAGGACTCAGCCATGTACTTCTGTGCCAGCAGCAACGGGAACCTTCCCTACGAGCAGTACTTCGGGCCG	CASSNGNLPYEQYF	2	1.5051060723504489E-5	42	TCRBV02-01*01	TCRBV02	TCRBV02-01	01				TCRBD02-01*02	TCRBD02	TCRBD02-01	02				TCRBJ02-07*01	TCRBJ02	TCRBJ02-07	01				6	3	8	3	6	2	39	50	53	58	64	2	In	VDJ
GCAGGTAGTGCGAGGAGATTCGGCAGCTTATTTCTGTGCCAGCTCACCACTCCGCCGGCGGGTCCCTACGAGCAGTACTTCGGGCCG		2	1.5051060723504489E-5	47	TCRBV18-01*01	TCRBV18	TCRBV18-01	01				TCRBD02-01	TCRBD02	TCRBD02-01				01,02	TCRBJ02-07*01	TCRBJ02	TCRBJ02-07	01				1	7	7	4	2	2	34	50	57	62	64	2	Out	VDJ
GTGCAGCCTGCAGAACTGGAGGATTCTGGAGTTTATTTCTGTGCCAGCAGCCAAGACCAGGGTCCCTACGAGCAGTACTTCGGGCCG	CASSQDQGPYEQYF	5	3.7627651808761225E-5	42	TCRBV14-01*01	TCRBV14	TCRBV14-01	01				TCRBD01-01*01	TCRBD01	TCRBD01-01	01				TCRBJ02-07*01	TCRBJ02	TCRBJ02-07	01				0	1	4	3	2	2	39	56	57	62	64	5	In	VDJ
TGGCTGCTCCCTCCCAGACATCTGTGTACTTCTGTGCCAGCAGTTACTCGCTGGAACAAGGGGCCCTACGAGCAGTACTTCGGGCCG		2	1.5051060723504489E-5	49	TCRBV06-06	TCRBV06	TCRBV06-06				01,02	TCRBD01-01*01	TCRBD01	TCRBD01-01	01				TCRBJ02-07*01	TCRBJ02	TCRBJ02-07	01				0	9	5	2	1	2	32	49	58	63	64	2	Out	VDJ
ACCCTGCAGCCAGAAGACTCGGCCCTGTATCTCTGCGCCAGCAGCCAAGATCCTAGCGGAGGGCCCTACGAGCAGTACTTCGGGCCG	CASSQDPSGGPYEQYF	6	4.515318217051347E-5	48	TCRBV04-03*01	TCRBV04	TCRBV04-03	01				TCRBD02-01	TCRBD02	TCRBD02-01				01,02	TCRBJ02-07*01	TCRBJ02	TCRBJ02-07	01				0	2	4	5	5	2	33	50	52	59	64	6	In	VDJ
ACTCTGGAGTCCGCTACCAGCTCCCAGACATCTGTGTACTTCTGTGCCACCGACAGAGGGATCCCCTACGAGCAGTACTTCGGGCCG	CATDRGIPYEQYF	2	1.5051060723504489E-5	39	TCRBV10-03*01	TCRBV10	TCRBV10-03	01								TCRBD01,TCRBD02	TCRBD01-01,TCRBD02-01		TCRBJ02-07*01	TCRBJ02	TCRBJ02-07	01				10	2	2	5	8	2	42	49	51	56	64	2	In	VDJ
TGACCAGTGCCCATCCTGAAGACAGCAGCTTCTACATCTGCAGTGCTAGAGTCACACTTTTCCCCCTACGAGCAGTACTTCGGGCCG		1	7.5255303617522446E-6	43	TCRBV20	TCRBV20				TCRBV20-01,TCRBV20-or09_02						TCRBD01,TCRBD02	TCRBD01-01,TCRBD02-01		TCRBJ02-07*01	TCRBJ02	TCRBJ02-07	01				1	2	3	6	8	2	38	51	53	56	64	1	Out	VDJ
ATCCAGCCCTCAGAACCCAGGGACTCAGCTGTGTACTTCTGTGCCAGCAGTTCAACAGGGGCCCCCTACGAGCAGTACTTCGGGCCG	CASSSTGAPYEQYF	1	7.5255303617522446E-6	42	TCRBV12	TCRBV12				TCRBV12-03,TCRBV12-04		TCRBD01-01*01	TCRBD01	TCRBD01-01	01				TCRBJ02-07*01	TCRBJ02	TCRBJ02-07	01				4	2	3	2	3	2	39	52	54	61	64	1	In	VDJ
CTGAGCTCTCTGGAGCTGGGGGACTCAGCTTTGTATTTCTGTGCCAGCAGCCCCCGTGAGGCCCCCTACGAGCAGTACTTCGGGCCG	CASSPREAPYEQYF	2	1.5051060723504489E-5	42	TCRBV09-01	TCRBV09	TCRBV09-01				01,02	TCRBD02-01*02	TCRBD02	TCRBD02-01	02				TCRBJ02-07*01	TCRBJ02	TCRBJ02-07	01				4	6	11	1	3	2	39	51	57	61	64	2	In	VDJ
ACGATCCAGCGCACACAGCAGGAGGACTCGGCCGTGTATCTCTGTGCCAGCAACGAACGGCCCCCCTACGAGCAGTACTTCGGGCCG	CASNERPPYEQYF	2	1.5051060723504489E-5	39	TCRBV07-02*01	TCRBV07	TCRBV07-02	01								TCRBD01,TCRBD02	TCRBD01-01,TCRBD02-01		TCRBJ02-07*01	TCRBJ02	TCRBJ02-07	01				7	6	9	0	3	2	42	52	58	61	64	2	In	VDJ
CTGTCGGCTGCTCCCTCCCAGACATCTGTGTACTTCTGTGCCAGCCGGGGGATACAGCGTACCCCCTACGAGCAGTACTTCGGGCCG	CASRGIQRTPYEQYF	1	7.5255303617522446E-6	45	TCRBV06-05*01	TCRBV06	TCRBV06-05	01				TCRBD02-01*01	TCRBD02	TCRBD02-01	01				TCRBJ02-07*01	TCRBJ02	TCRBJ02-07	01				8	0	8	2	13	2	36	-1	45	51	64	1	In	VDJ
TCCCGCTCAGGCTGCTGTCGGCTGCTCCCTCCCAGACATCTGTGTACTTCTGTGCCAGCAGACCCCTACGAGCAGTACTTCGGGCCG		3	2.2576591085256735E-5	31	TCRBV06-05*01	TCRBV06	TCRBV06-05	01								TCRBD01,TCRBD02	TCRBD01-01,TCRBD02-01		TCRBJ02-07*01	TCRBJ02	TCRBJ02-07	01				6	0	3	7	1	2	50	-1	61	63	64	3	Out	VDJ
CTGGAGTCTGCCAGGCCCTCACATACCTCTCAGTACCTCTGTGCCAGCAGTGAAGTGGGCAACCCCTACGAGCAGTACTTCGGGCCG	CASSEVGNPYEQYF	4	3.0102121447008978E-5	42	TCRBV25-01*01	TCRBV25	TCRBV25-01	01				TCRBD01-01*01	TCRBD01	TCRBD01-01	01				TCRBJ02-07*01	TCRBJ02	TCRBJ02-07	01				2	2	8	0	4	2	39	54	56	60	64	4	In	VDJ
TCCAGCCCTCAGAACCCAGGGACTCAGCTGTGTATTTTTGTGCTAGTGATCACAGGGGGCATACCCTACGAGCAGTACTTCGGGCCG		4	3.0102121447008978E-5	43	TCRBV12-05*01	TCRBV12	TCRBV12-05	01				TCRBD01-01*01	TCRBD01	TCRBD01-01	01				TCRBJ02-07*01	TCRBJ02	TCRBJ02-07	01				7	3	3	0	4	2	38	48	51	60	64	4	Out	VDJ
CTGACAGTGACCAGTGCCCATCCTGAAGACAGCAGCTTCTACATCTGCAGTGCTAGGAAGGGACCCTACGAGCAGTACTTCGGGCCG	CSARKGPYEQYF	1	7.5255303617522446E-6	36	TCRBV20	TCRBV20				TCRBV20-01,TCRBV20-or09_02						TCRBD01,TCRBD02	TCRBD01-01,TCRBD02-01		TCRBJ02-07*01	TCRBJ02	TCRBJ02-07	01				3	3	0	7	0	2	45	56	59	-1	64	1	In	VDJ
ACGTTGGCGTCTGCTGTACCCTCTCAGACATCTGTGTACTTCTGTGCCAGCAGAGGGAGGGAACCCTACGAGCAGTACTTCGGGCCG	CASRGREPYEQYF	2	1.5051060723504489E-5	39	TCRBV06-04	TCRBV06	TCRBV06-04				01,02	TCRBD02-01*02	TCRBD02	TCRBD02-01	02				TCRBJ02-07*01	TCRBJ02	TCRBJ02-07	01				6	1	9	0	3	2	42	53	54	61	64	2	In	VDJ
AATTCCCTGGAGCTTGGTGACTCTGCTGTGTATTTCTGTGCCAGCAGCCAAGGCCCGGGGGTTACCTACGAGCAGTACTTCGGGCCG	CASSQGPGVTYEQYF	2	1.5051060723504489E-5	45	TCRBV03	TCRBV03				TCRBV03-01,TCRBV03-02		TCRBD02-01*01	TCRBD02	TCRBD02-01	01				TCRBJ02-07*01	TCRBJ02	TCRBJ02-07	01				1	3	8	2	3	2	36	52	55	61	64	2	In	VDJ
GTGACCAGTGCCCATCCTGAAGACAGCAGCTTCTACATCTGCAGTGCTAGAGAGCCCAGGCCTACCTACGAGCAGTACTTCGGGCCG	CSAREPRPTYEQYF	1	7.5255303617522446E-6	42	TCRBV20	TCRBV20				TCRBV20-01,TCRBV20-or09_02		TCRBD01-01*01	TCRBD01	TCRBD01-01	01				TCRBJ02-07*01	TCRBJ02	TCRBJ02-07	01				0	3	4	4	4	2	39	53	56	60	64	1	In	VDJ
ACCAGTGCCCATCCTGAAGACAGCAGCTTCTACATCTGCAGTGCTCCCCGTGGTCAGCGGACTACCTACGAGCAGTACTTCGGGCCG	CSAPRGQRTTYEQYF	1	7.5255303617522446E-6	45	TCRBV20	TCRBV20				TCRBV20-01,TCRBV20-or09_02		TCRBD02-01	TCRBD02	TCRBD02-01				01,02	TCRBJ02-07*01	TCRBJ02	TCRBJ02-07	01				5	13	1	9	0	2	36	45	58	-1	64	1	In	VDJ
ATCCAGCCCTCAGAACCCAGGGACTCAGCTGTGTACTTCTGTGCCAGCAGTTTAGATCGGGGGACCTACGAGCAGTACTTCGGGCCG	CASSLDRGTYEQYF	1	7.5255303617522446E-6	42	TCRBV12	TCRBV12				TCRBV12-03,TCRBV12-04		TCRBD02-01*01	TCRBD02	TCRBD02-01	01				TCRBJ02-07*01	TCRBJ02	TCRBJ02-07	01				1	2	8	2	1	2	39	55	57	63	64	1	In	VDJ
TCGCCCAGCCCCAACCAGACCTCTCTGTACTTCTGTGCCAGCAGTCTGGGCCCCGGGACAGGGACCTACGAGCAGTACTTCGGGCCG	CASSLGPGTGTYEQYF	6	4.515318217051347E-5	48	TCRBV27-01*01	TCRBV27	TCRBV27-01	01				TCRBD01-01*01	TCRBD01	TCRBD01-01	01				TCRBJ02-07*01	TCRBJ02	TCRBJ02-07	01				5	9	0	3	1	2	33	45	54	63	64	6	In	VDJ
ACCTTGGAGCTGGGGGACTCGGCCCTTTATCTTTGCGCCAGCAGCTTGGATACTAGCGGGAGGACCTACGAGCAGTACTTCGGGCCG	CASSLDTSGRTYEQYF	4	3.0102121447008978E-5	48	TCRBV05-01*01	TCRBV05	TCRBV05-01	01				TCRBD02-01*02	TCRBD02	TCRBD02-01	02				TCRBJ02-07*01	TCRBJ02	TCRBJ02-07	01				0	2	3	1	1	2	33	49	51	63	64	4	In	VDJ
CTGTCGGCTGCTCCCTCCCAGACATCTGTGTACTTCTGTGCCAGCAGTTACTCAACTGGACCGACCTACGAGCAGTACTTCGGGCCG	CASSYSTGPTYEQYF	1	7.5255303617522446E-6	45	TCRBV06-05*01	TCRBV06	TCRBV06-05	01								TCRBD01,TCRBD02	TCRBD01-01,TCRBD02-01		TCRBJ02-07*01	TCRBJ02	TCRBJ02-07	01				0	4	1	7	3	2	36	53	57	61	64	1	In	VDJ
CAGCCTGCAGAACTGGAGGATTCTGGAGTTTATTTCTGTGCCAGCAGCCAGCGGACAGGCAAGACCTACGAGCAGTACTTCGGGCCG	CASSQRTGKTYEQYF	1	7.5255303617522446E-6	45	TCRBV14-01*01	TCRBV14	TCRBV14-01	01				TCRBD01-01*01	TCRBD01	TCRBD01-01	01				TCRBJ02-07*01	TCRBJ02	TCRBJ02-07	01				3	2	1	4	5	2	36	50	52	59	64	1	In	VDJ
CTGGAGTCGCCCAGCCCCAACCAGACCTCTCTGTACTTCTGTGCCAGCAGTTGGGACGGAAAGACCTACGAGCAGTACTTCGGGCCG	CASSWDGKTYEQYF	8	6.0204242894017957E-5	42	TCRBV27-01*01	TCRBV27	TCRBV27-01	01								TCRBD01,TCRBD02	TCRBD01-01,TCRBD02-01		TCRBJ02-07*01	TCRBJ02	TCRBJ02-07	01				4	0	0	7	7	2	39	-1	52	57	64	8	In	VDJ
GTGACCAGTGCCCATCCTGAAGACAGCAGCTTCTACATCTGCAGTGCTCCCCGGGACGGAAAGACCTACGAGCAGTACTTCGGGCCG	CSAPRDGKTYEQYF	1	7.5255303617522446E-6	42	TCRBV20	TCRBV20				TCRBV20-01,TCRBV20-or09_02						TCRBD01,TCRBD02	TCRBD01-01,TCRBD02-01		TCRBJ02-07*01	TCRBJ02	TCRBJ02-07	01				5	4	0	7	7	2	39	48	52	57	64	1	In	VDJ
GGGTTGGAGTCGGCTGCTCCCTCCCAAACATCTGTGTACTTCTGTGCCAGCGGCCGGACAGGCACCTACGAGCAGTACTTCGGGCCG	CASGRTGTYEQYF	3	2.2576591085256735E-5	39	TCRBV06	TCRBV06				TCRBV06-02,TCRBV06-03		TCRBD01-01*01	TCRBD01	TCRBD01-01	01				TCRBJ02-07*01	TCRBJ02	TCRBJ02-07	01				8	4	1	4	2	2	42	51	55	62	64	3	In	VDJ
AATGTGAGCACCTTGGAGCTGGGGGACTCGGCCCTTTATCTTTGCGCCAGCAGCTTGGCGACCACCTACGAGCAGTACTTCGGGCCG	CASSLATTYEQYF	2	1.5051060723504489E-5	39	TCRBV05-01*01	TCRBV05	TCRBV05-01	01								TCRBD01,TCRBD02	TCRBD01-01,TCRBD02-01		TCRBJ02-07*01	TCRBJ02	TCRBJ02-07	01				0	1	2	7	2	2	42	58	59	62	64	2	In	VDJ
GTGACCAGTGCCCATCCTGAAGACAGCAGCTTCTACATCTGCAGTGCTTCGGGGACAGGGGTAACCTACGAGCAGTACTTCGGGCCG	CSASGTGVTYEQYF	1	7.5255303617522446E-6	42	TCRBV20	TCRBV20				TCRBV20-01,TCRBV20-or09_02		TCRBD01-01*01	TCRBD01	TCRBD01-01	01				TCRBJ02-07*01	TCRBJ02	TCRBJ02-07	01				5	3	0	2	3	2	39	48	51	61	64	1	In	VDJ
AATTCCCTGGAGCTTGGTGACTCTGCTGTGTATTTCTGTGCCAGCAGCCCCCCCGGGGTACGAACCTACGAGCAGTACTTCGGGCCG	CASSPPGVRTYEQYF	2	1.5051060723504489E-5	45	TCRBV03	TCRBV03				TCRBV03-01,TCRBV03-02		TCRBD02-01*01	TCRBD02	TCRBD02-01	01				TCRBJ02-07*01	TCRBJ02	TCRBJ02-07	01				4	4	8	3	6	2	36	49	53	58	64	2	In	VDJ
ACTGTGAGCAACATGAGCCCTGAAGACAGCAGCATATATCTCTGCAGCGTGACGGTCTATTCAACCTACGAGCAGTACTTCGGGCCG	CSVTVYSTYEQYF	3	2.2576591085256735E-5	39	TCRBV29-01*01	TCRBV29	TCRBV29-01	01								TCRBD01,TCRBD02	TCRBD01-01,TCRBD02-01		TCRBJ02-07*01	TCRBJ02	TCRBJ02-07	01				6	0	2	7	11	2	42	-1	50	53	64	3	In	VDJ
AATGTGAACGCCTTGTTGCTGGGGGACTCGGCCCTCTATCTCTGTGCCAGCAGCCTGAGACAGTACTACGAGCAGTACTTCGGGCCG	CASSLRQYYEQYF	1	7.5255303617522446E-6	39	TCRBV05-06*01	TCRBV05	TCRBV05-06	01				TCRBD01-01*01	TCRBD01	TCRBD01-01	01				TCRBJ02-07*01	TCRBJ02	TCRBJ02-07	01				4	4	2	5	2	3	42	54	58	63	65	1	In	VDJ
ACTGTGAGCAACATGAGCCCTGAAGACAGCAGCATATATCTCTGCAGCGTCCCCGGGACAGACTACTACGAGCAGTACTTCGGGCCG	CSVPGTDYYEQYF	1	7.5255303617522446E-6	39	TCRBV29-01*01	TCRBV29	TCRBV29-01	01				TCRBD01-01*01	TCRBD01	TCRBD01-01	01				TCRBJ02-07*01	TCRBJ02	TCRBJ02-07	01				6	4	0	5	4	3	42	50	54	61	65	1	In	VDJ
AGTCTGCCAGGCCCTCACATACCTCTCAGTACCTCTGTGCCAGCAGACTCAAAGGCGGGGGGATACTACGAGCAGTACTTCGGGCCG		1	7.5255303617522446E-6	46	TCRBV25-01*01	TCRBV25	TCRBV25-01	01				TCRBD02-01*01	TCRBD02	TCRBD02-01	01				TCRBJ02-07*01	TCRBJ02	TCRBJ02-07	01				6	8	7	1	3	3	35	46	54	62	65	1	Out	VDJ
CCTTGGAGCTGGGGGACTCAGCCCTGTACTTCTGTGCCAGCAGCAACCCCCCTCGGGGTCGGGGACTACGAGCAGTACTTCGGGCCG		2	1.5051060723504489E-5	49	TCRBV13-01*01	TCRBV13	TCRBV13-01	01				TCRBD02-01*01	TCRBD02	TCRBD02-01	01				TCRBJ02-07*01	TCRBJ02	TCRBJ02-07	01				5	9	8	3	7	3	32	44	53	58	65	2	Out	VDJ
CTTGGAGCTGGACGACTCGGCCCTGTATCTCTGTGCCAGCAGCCCGCCGCTAGATGGGACGGGGACTACGAGCAGTACTTCGGGCCG		2	1.5051060723504489E-5	50	TCRBV05-04*01	TCRBV05	TCRBV05-04	01								TCRBD01,TCRBD02	TCRBD01-01,TCRBD02-01		TCRBJ02-07*01	TCRBJ02	TCRBJ02-07	01				4	12	0	7	5	3	31	43	55	60	65	2	Out	VDJ
TGAACGCCTTGGAGCTGGACGACTCGGCCCTGTATCTCTGTGCCAGCAGCTTGACGGACTCGAGACTACGAGCAGTACTTCGGGCCG		2	1.5051060723504489E-5	43	TCRBV05-04*01	TCRBV05	TCRBV05-04	01				TCRBD02-01	TCRBD02	TCRBD02-01				01,02	TCRBJ02-07*01	TCRBJ02	TCRBJ02-07	01				1	2	1	10	5	3	38	53	55	60	65	2	Out	VDJ
CTCCCTCCCAGACATCTGTGTACTTCTGTGCCAGCAGTGGCCGGACAGGGGGCGATCATATATCACTACGAGCAGTACTTCGGGCCG		2	1.5051060723504489E-5	55	TCRBV06-01*01	TCRBV06	TCRBV06-01	01				TCRBD01-01*01	TCRBD01	TCRBD01-01	01				TCRBJ02-07*01	TCRBJ02	TCRBJ02-07	01				4	3	1	0	12	3	26	39	42	53	65	2	Out	VDJ
ATCCAGCCTGCAGAGCTTGGGGACTCGGCCGTGTATCTCTGTGCCAGCTCATGGACGGCAGGGCACTACGAGCAGTACTTCGGGCCG	CASSWTAGHYEQYF	5	3.7627651808761225E-5	42	TCRBV11-03*01	TCRBV11	TCRBV11-03	01				TCRBD01-01*01	TCRBD01	TCRBD01-01	01				TCRBJ02-07*01	TCRBJ02	TCRBJ02-07	01				8	10	4	3	2	3	39	48	58	63	65	5	In	VDJ
CACGCCCTGCAGCCAGAAGACTCAGCCCTGTATCTCTGCGCCAGCAGCCAAGGGCCGACTCGGAACTACGAGCAGTACTTCGGGCCG	CASSQGPTRNYEQYF	1	7.5255303617522446E-6	45	TCRBV04-01*01	TCRBV04	TCRBV04-01	01				TCRBD02-01	TCRBD02	TCRBD02-01				01,02	TCRBJ02-07*01	TCRBJ02	TCRBJ02-07	01				1	4	2	10	5	3	36	52	56	60	65	1	In	VDJ
AGAAGACTCAGCCCTGTATCTCTGCGCCAGCCGACCCTATATCTCCCCGGAGGACAGGGATCGGTATACGAGCAGTACTTCGGGCCG		1	7.5255303617522446E-6	59	TCRBV04-01*01	TCRBV04	TCRBV04-01	01				TCRBD01-01*01	TCRBD01	TCRBD01-01	01				TCRBJ02-07*01	TCRBJ02	TCRBJ02-07	01				8	20	1	3	7	4	22	31	51	59	66	1	Out	VDJ
CTGGAGTCGGCTGCTCCCTCCCAGACATCTGTGTACTTCTGTGCCAGCAGGGCGGGACAGGGGCTATACGAGCAGTACTTCGGGCCG	CASRAGQGLYEQYF	2	1.5051060723504489E-5	42	TCRBV06-01*01	TCRBV06	TCRBV06-01	01				TCRBD01-01*01	TCRBD01	TCRBD01-01	01				TCRBJ02-07*01	TCRBJ02	TCRBJ02-07	01				6	3	0	2	3	4	39	50	53	63	66	2	In	VDJ
GTGAGCACCTTGGAGCTGGGGGACTCGGCCCTTTATCTTTGCGCCAGCAGCTTGGACGTTCATCGATACGAGCAGTACTTCGGGCCG	CASSLDVHRYEQYF	2	1.5051060723504489E-5	42	TCRBV05-01*01	TCRBV05	TCRBV05-01	01								TCRBD01,TCRBD02	TCRBD01-01,TCRBD02-01		TCRBJ02-07*01	TCRBJ02	TCRBJ02-07	01				0	9	2	8	0	4	39	55	64	-1	66	2	In	VDJ
CTGGAGCTTGGTGACTCTGCTGTGTATTTCTGTGCCAGCAGCCAAGATTCCCCAGCGGGAGGGTCATACGAGCAGTACTTCGGGCCG	CASSQDSPAGGSYEQYF	4	3.0102121447008978E-5	51	TCRBV03	TCRBV03				TCRBV03-01,TCRBV03-02		TCRBD02-01*02	TCRBD02	TCRBD02-01	02				TCRBJ02-07*01	TCRBJ02	TCRBJ02-07	01				0	6	6	0	3	4	30	47	53	63	66	4	In	VDJ
GTGAGCACCTTGGAGCTGGGGGACTCGGCCCTTTATCTTTGCGCCAGCGGGGACACAGGGGGCCCATACGAGCAGTACTTCGGGCCG	CASGDTGGPYEQYF	2	1.5051060723504489E-5	42	TCRBV05-01*01	TCRBV05	TCRBV05-01	01				TCRBD01-01*01	TCRBD01	TCRBD01-01	01				TCRBJ02-07*01	TCRBJ02	TCRBJ02-07	01				7	6	3	0	3	4	39	48	54	63	66	2	In	VDJ
AGGCTGCTGTCGGCTGCTCCCTCCCAGACATCTGTGTACTTCTGTGCCAGCAGTTACCCAGGGACATACGAGCAGTACTTCGGGCCG	CASSYPGTYEQYF	3	2.2576591085256735E-5	39	TCRBV06-05*01	TCRBV06	TCRBV06-05	01				TCRBD01-01*01	TCRBD01	TCRBD01-01	01				TCRBJ02-07*01	TCRBJ02	TCRBJ02-07	01				2	3	0	6	0	4	42	57	60	-1	66	3	In	VDJ
ATGAATGTGAGCACCTTGGAGCTGGGGGACTCGGCCCTTTATCTTTGCGCCAGCAGCTCGGACGAATACGAGCAGTACTTCGGGCCG	CASSSDEYEQYF	2	1.5051060723504489E-5	36	TCRBV05-01*01	TCRBV05	TCRBV05-01	01								TCRBD01,TCRBD02	TCRBD01-01,TCRBD02-01		TCRBJ02-07*01	TCRBJ02	TCRBJ02-07	01				3	1	1	7	3	4	45	58	59	63	66	2	In	VDJ
AAGATCCAGCCCTCAGAACCCAGGGACTCAGCTGTGTACTTCTGTGCCAGCAGTTTAAGGGCAGAATACGAGCAGTACTTCGGGCCG	CASSLRAEYEQYF	2	1.5051060723504489E-5	39	TCRBV12	TCRBV12				TCRBV12-03,TCRBV12-04						TCRBD01,TCRBD02	TCRBD01-01,TCRBD02-01		TCRBJ02-07*01	TCRBJ02	TCRBJ02-07	01				2	0	5	3	5	4	42	-1	57	61	66	2	In	VDJ
CCTCACGTTGGCGTCTGCTGTACCCTCTCAGACATCTGTGTACTTCTGTGCCAGCAGTGACTAAAATACGAGCAGTACTTCGGGCCG		3	2.2576591085256735E-5	35	TCRBV06-04	TCRBV06	TCRBV06-04				01,02								TCRBJ02-07*01	TCRBJ02	TCRBJ02-07	01				1	0	0	0	4	4	46	-1	-1	62	66	3	Out	VJ
CGCTCACCAGGCCTGGGGGACGCAGCCATGTACCTGTGTGCCACCAGCAGAGTGACAGGGAAGTTGGACGAGCAGTACTTCGGGCCG	CATSRVTGKLDEQYF	3	2.2576591085256735E-5	45	TCRBV15-01*01	TCRBV15	TCRBV15-01	01				TCRBD01-01*01	TCRBD01	TCRBD01-01	01				TCRBJ02-07*01	TCRBJ02	TCRBJ02-07	01				1	1	2	3	7	5	36	52	53	60	67	3	In	VDJ
ATGAATGTGAGCACCTTGGAGCTGGGGGACTCGGCCCTTTATCTTTGCGCCAGCAGCAGGACAGGGGACGAGCAGTACTTCGGGCCG	CASSRTGDEQYF	2	1.5051060723504489E-5	36	TCRBV05-01*01	TCRBV05	TCRBV05-01	01				TCRBD01-01*01	TCRBD01	TCRBD01-01	01				TCRBJ02-07*01	TCRBJ02	TCRBJ02-07	01				4	1	1	2	0	5	45	57	58	-1	67	2	In	VDJ
CTGAGCTCTCTGGAGCTGGGGGACTCAGCTTTGTATTTCTGTGCCAGCAGCGTAGGCGGGACTAGCGACGAGCAGTACTTCGGGCCG	CASSVGGTSDEQYF	2	1.5051060723504489E-5	42	TCRBV09-01	TCRBV09	TCRBV09-01				01,02	TCRBD02-01	TCRBD02	TCRBD02-01				01,02	TCRBJ02-07*01	TCRBJ02	TCRBJ02-07	01				0	2	0	6	0	5	39	55	57	-1	67	2	In	VDJ
GAGATGAATGTGAGCACCTTGGAGCTGGGGGACTCGGCCCTTTATCTTTGCGCCAGCAGCACCTTAGACGAGCAGTACTTCGGGCCG	CASSTLDEQYF	2	1.5051060723504489E-5	33	TCRBV05-01*01	TCRBV05	TCRBV05-01	01				TCRBD02-01	TCRBD02	TCRBD02-01				01,02	TCRBJ02-07*01	TCRBJ02	TCRBJ02-07	01				4	4	5	8	0	5	48	60	64	-1	67	2	In	VDJ
ACCAGTGCCCATCCTGAAGACAGCAGCTTCTACATCTGCAGTGCGGAAAGACAGGGGGCCGGCGTGCACGAGCAGTACTTCGGGCCG	CSAERQGAGVHEQYF	1	7.5255303617522446E-6	45	TCRBV20	TCRBV20				TCRBV20-01,TCRBV20-or09_02		TCRBD01-01*01	TCRBD01	TCRBD01-01	01				TCRBJ02-07*01	TCRBJ02	TCRBJ02-07	01				6	5	2	0	8	5	36	44	49	59	67	1	In	VDJ
GAGTCTGCCATCCCCAACCAGACAGCTCTTTACTTCTGTGCCACCAGTGATCAGCGCAGGGCTGTCCACGAGCAGTACTTCGGGCCG	CATSDQRRAVHEQYF	3	2.2576591085256735E-5	45	TCRBV24	TCRBV24				TCRBV24-01,TCRBV24-or09_02		TCRBD01-01*01	TCRBD01	TCRBD01-01	01				TCRBJ02-07*01	TCRBJ02	TCRBJ02-07	01				3	5	4	3	6	5	36	51	56	61	67	3	In	VDJ
AGCGCACACAGCAGGAGGACTCGGCCGTGTATCTCTGTGCCAGCAGCGTAAGACAGGGGTCTAATCCACGAGCAGTACTTCGGGCCG		2	1.5051060723504489E-5	46	TCRBV07-02*01	TCRBV07	TCRBV07-02	01				TCRBD01-01*01	TCRBD01	TCRBD01-01	01				TCRBJ02-07*01	TCRBJ02	TCRBJ02-07	01				5	4	2	2	8	5	35	47	51	59	67	2	Out	VDJ
GGAGTCGGCTGCTCCCTCCCAAACATCTGTGTACTTCTGTGCCAGCAGTTACCACTCCGGGCGAGCCACGAGCAGTACTTCGGGCCG		2	1.5051060723504489E-5	44	TCRBV06	TCRBV06				TCRBV06-02,TCRBV06-03						TCRBD01,TCRBD02	TCRBD01-01,TCRBD02-01		TCRBJ02-07*01	TCRBJ02	TCRBJ02-07	01				2	6	8	0	5	5	37	52	58	62	67	2	Out	VDJ
CTGACAGTGACCAGTGCCCATCCTGAAGACAGCAGCTTCTACATCTGCAGTGCTGGGGACGGGGCCCACGAGCAGTACTTCGGGCCG	CSAGDGAHEQYF	4	3.0102121447008978E-5	36	TCRBV20	TCRBV20				TCRBV20-01,TCRBV20-or09_02						TCRBD01,TCRBD02	TCRBD01-01,TCRBD02-01		TCRBJ02-07*01	TCRBJ02	TCRBJ02-07	01				5	1	0	7	7	5	45	54	55	60	67	4	In	VDJ
CTGTCGGCTGCTCCCTCCCAGACATCTGTGTACTTCTGTGCCAGCAGTTCTCCCAAGAGGGGAAACCACGAGCAGTACTTCGGGCCG	CASSSPKRGNHEQYF	1	7.5255303617522446E-6	45	TCRBV06-05*01	TCRBV06	TCRBV06-05	01								TCRBD01,TCRBD02	TCRBD01-01,TCRBD02-01		TCRBJ02-07*01	TCRBJ02	TCRBJ02-07	01				4	8	5	2	5	5	36	49	57	62	67	1	In	VDJ
ACAGTGACCAGTGCCCATCCTGAAGACAGCAGCTTCTACATCTGCAGTGCGACAGGGGGGCCTCCTAACGAGCAGTACTTCGGGCCG	CSATGGPPNEQYF	1	7.5255303617522446E-6	39	TCRBV20	TCRBV20				TCRBV20-01,TCRBV20-or09_02		TCRBD01-01*01	TCRBD01	TCRBD01-01	01				TCRBJ02-07*01	TCRBJ02	TCRBJ02-07	01				6	0	2	1	8	5	42	-1	50	59	67	1	In	VDJ
GTGACCAGTGCCCATCCTGAAGACAGCAGCTTCTACATCTGCAGTGCTGTTATGGGGGCGGGGTTGAACGAGCAGTACTTCGGGCCG	CSAVMGAGLNEQYF	3	2.2576591085256735E-5	42	TCRBV20	TCRBV20				TCRBV20-01,TCRBV20-or09_02						TCRBD01,TCRBD02	TCRBD01-01,TCRBD02-01		TCRBJ02-07*01	TCRBJ02	TCRBJ02-07	01				5	5	6	0	8	5	39	48	53	59	67	3	In	VDJ
AATGTGAGCACCTTGGAGCTGGGGGACTCGGCCCTTTATCTTTGCGCCAGCAGCTTTACAGGGGGGAACGAGCAGTACTTCGGGCCG	CASSFTGGNEQYF	3	2.2576591085256735E-5	39	TCRBV05-01*01	TCRBV05	TCRBV05-01	01				TCRBD01-01*01	TCRBD01	TCRBD01-01	01				TCRBJ02-07*01	TCRBJ02	TCRBJ02-07	01				2	1	3	1	2	5	42	56	57	65	67	3	In	VDJ
AGGCTGCTGTCGGCTGCTCCCTCCCAGACATCTGTGTACTTCTGTGCCAGCAGTGTGACAGGGGGGAACGAGCAGTACTTCGGGCCG	CASSVTGGNEQYF	1	7.5255303617522446E-6	39	TCRBV06-05*01	TCRBV06	TCRBV06-05	01				TCRBD01-01*01	TCRBD01	TCRBD01-01	01				TCRBJ02-07*01	TCRBJ02	TCRBJ02-07	01				5	2	2	1	2	5	42	54	56	65	67	1	In	VDJ
CTGATCCTGGAGTCGCCCAGCCCCAACCAGACCTCTCTGTACTTCTGTGCCAGCAGTTTAACGGGGAACGAGCAGTACTTCGGGCCG	CASSLTGNEQYF	5	3.7627651808761225E-5	36	TCRBV27-01*01	TCRBV27	TCRBV27-01	01				TCRBD02-01*01	TCRBD02	TCRBD02-01	01				TCRBJ02-07*01	TCRBJ02	TCRBJ02-07	01				2	1	8	3	1	5	45	60	61	66	67	5	In	VDJ
CTGAAGATCCAGCGCACACAGCAGGAGGACTCCGCCGTGTATCTCTGTGCCAGCAGCCCCCAGGGGAACGAGCAGTACTTCGGGCCG	CASSPQGNEQYF	2	1.5051060723504489E-5	36	TCRBV07-08*01	TCRBV07	TCRBV07-08	01				TCRBD01-01*01	TCRBD01	TCRBD01-01	01				TCRBJ02-07*01	TCRBJ02	TCRBJ02-07	01				5	3	4	2	1	5	45	57	60	66	67	2	In	VDJ
CAGTGACCAGTGCCCATCCTGAAGACAGCAGCTTCTACATCTGCAGTGCTAGTCCGGGGACAGGGGAACGAGCAGTACTTCGGGCCG		1	7.5255303617522446E-6	40	TCRBV20	TCRBV20				TCRBV20-01,TCRBV20-or09_02		TCRBD01-01*01	TCRBD01	TCRBD01-01	01				TCRBJ02-07*01	TCRBJ02	TCRBJ02-07	01				3	4	0	2	1	5	41	52	56	66	67	1	Out	VDJ
ATCAATTCCCTGGAGCTTGGTGACTCTGCTGTGTATTTCTGTGCCAGCAGTCCGGAAATAAATATCAACGAGCAGTACTTCGGGCCG	CASSPEININEQYF	4	3.0102121447008978E-5	42	TCRBV03	TCRBV03				TCRBV03-01,TCRBV03-02						TCRBD01,TCRBD02	TCRBD01-01,TCRBD02-01		TCRBJ02-07*01	TCRBJ02	TCRBJ02-07	01				6	3	1	8	11	5	39	50	53	56	67	4	In	VDJ
CTGAGGATCCAGCAGGTAGTGCGAGGAGATTCGGCAGCTTATTTCTGTGCCAGCTCACCTTACGGCAACGAGCAGTACTTCGGGCCG	CASSPYGNEQYF	4	3.0102121447008978E-5	36	TCRBV18-01*01	TCRBV18	TCRBV18-01	01								TCRBD01,TCRBD02	TCRBD01-01,TCRBD02-01		TCRBJ02-07*01	TCRBJ02	TCRBJ02-07	01				3	4	9	0	1	5	45	59	63	66	67	4	In	VDJ
AACGCCTTGTTGCTGGGGGACTCGGCCCTCTATCTCTGTGCCAGCAGCCCCTGGACTAGCGGGACCAACGAGCAGTACTTCGGGCCG	CASSPWTSGTNEQYF	1	7.5255303617522446E-6	45	TCRBV05-06*01	TCRBV05	TCRBV05-06	01				TCRBD02-01*02	TCRBD02	TCRBD02-01	02				TCRBJ02-07*01	TCRBJ02	TCRBJ02-07	01				4	4	1	3	3	5	36	48	52	64	67	1	In	VDJ
AATGTGAACGCCTTGGAGCTGGACGACTCGGCCCTGTATCTCTGTGCCAGCAGCTTGGATAGACATGTAGAGCAGTACTTCGGGCCG	CASSLDRHVEQYF	4	3.0102121447008978E-5	39	TCRBV05-04*01	TCRBV05	TCRBV05-04	01				TCRBD01-01*01	TCRBD01	TCRBD01-01	01				TCRBJ02-07*01	TCRBJ02	TCRBJ02-07	01				0	3	2	6	4	7	42	58	61	65	69	4	In	VDJ
GAAGATCCAGCCCTCAGAACCCAGGGACTCAGCTGTGTATTTTTGTGCTAGTGGTTCGGGACAGTCCCAGAGCAGTACTTCGGGCCG		3	2.2576591085256735E-5	38	TCRBV12-05*01	TCRBV12	TCRBV12-05	01				TCRBD01-01*01	TCRBD01	TCRBD01-01	01				TCRBJ02-07*01	TCRBJ02	TCRBJ02-07	01				4	1	0	5	5	7	43	56	57	64	69	3	Out	VDJ
ACAGTGACCAGTGCCCATCCTGAAGACAGCAGCTTCTACATCTGCAGTGCCCCAACCCGGACTAGCGGACAGCAGTACTTCGGGCCG	CSAPTRTSGQQYF	1	7.5255303617522446E-6	39	TCRBV20	TCRBV20				TCRBV20-01,TCRBV20-or09_02		TCRBD02-01	TCRBD02	TCRBD02-01				01,02	TCRBJ02-07*01	TCRBJ02	TCRBJ02-07	01				6	8	1	5	2	8	42	50	58	68	70	1	In	VDJ
CTGACTGTGAGCAACATGAGCCCTGAAGACAGCAGCATATATCTCTGCAGCGTTGGGTGGAGTGGGGACACCATATATTTTGGAGAG	CSVGWSGDTIYF	2	1.5051060723504489E-5	36	TCRBV29-01*01	TCRBV29	TCRBV29-01	01								TCRBD01,TCRBD02	TCRBD01-01,TCRBD02-01		TCRBJ01-03*01	TCRBJ01	TCRBJ01-03	01				4	8	6	2	0	8	45	55	63	-1	67	2	In	VDJ
ACTGTGAGCAACATGAGCCCTGAAGACAGCAGCATATATCTCTGCAGCGTCCGGGGGGCGCAGGGTAACACCATATATTTTGGAGAG	CSVRGAQGNTIYF	2	1.5051060723504489E-5	39	TCRBV29-01*01	TCRBV29	TCRBV29-01	01				TCRBD02-01*01	TCRBD02	TCRBD02-01	01				TCRBJ01-03*01	TCRBJ01	TCRBJ01-03	01				6	1	8	1	8	7	42	50	51	58	66	2	In	VDJ
TCAGAACCCAGGGACTCAGCTGTGTACTTCTGTGCCAGCAGTTTAGTGTTGGGAGGGGGCGTTGGAAACACCATATATTTTGGAGAG	CASSLVLGGGVGNTIYF	2	1.5051060723504489E-5	51	TCRBV12	TCRBV12				TCRBV12-03,TCRBV12-04						TCRBD01,TCRBD02	TCRBD01-01,TCRBD02-01		TCRBJ01-03*01	TCRBJ01	TCRBJ01-03	01				1	7	5	0	2	3	30	46	53	60	62	2	In	VDJ
ACAGTGACCAGTGCCCATCCTGAAGACAGCAGCTTCTACATCTGCAGTGCTAGAGATGGTTCTGGAAACACCATATATTTTGGAGAG	CSARDGSGNTIYF	4	3.0102121447008978E-5	39	TCRBV20	TCRBV20				TCRBV20-01,TCRBV20-or09_02						TCRBD01,TCRBD02	TCRBD01-01,TCRBD02-01		TCRBJ01-03*01	TCRBJ01	TCRBJ01-03	01				0	1	0	10	1	1	42	56	57	59	60	4	In	VDJ
AATTCCCTGGAGCTTGGTGACTCTGCTGTGTATTTCTGTGCCAGCAGCGAAAGCCGTCCTTCTGGAAACACCATATATTTTGGAGAG	CASSESRPSGNTIYF	3	2.2576591085256735E-5	45	TCRBV03	TCRBV03				TCRBV03-01,TCRBV03-02		TCRBD02-01	TCRBD02	TCRBD02-01				01,02	TCRBJ01-03*01	TCRBJ01	TCRBJ01-03	01				5	3	6	7	6	1	36	48	51	54	60	3	In	VDJ
ATCCAGCCCTCAGAACCCAGGGACTCAGCTGTGTACTTCTGTGCCAGCACTGCAGGGTTCTCTGGAAACACCATATATTTTGGAGAG	CASTAGFSGNTIYF	3	2.2576591085256735E-5	42	TCRBV12	TCRBV12				TCRBV12-03,TCRBV12-04		TCRBD01-01*01	TCRBD01	TCRBD01-01	01				TCRBJ01-03*01	TCRBJ01	TCRBJ01-03	01				7	3	4	3	2	0	39	49	52	57	59	3	In	VDJ
TGCCATCCCCAACCAGACAGCTCTTTACTTCTGTGCCACCAGTGGTTATGGACGGACCTCTCTGGAAACACCATATATTTTGGAGAG		2	1.5051060723504489E-5	50	TCRBV24	TCRBV24				TCRBV24-01,TCRBV24-or09_02						TCRBD01,TCRBD02	TCRBD01-01,TCRBD02-01		TCRBJ01-03*01	TCRBJ01	TCRBJ01-03	01				5	5	1	7	6	0	31	44	49	53	59	2	Out	VDJ
GAGTCTGCCAGGCCCTCACATACCTCTCAGTACCTCTGTGCCAGCAGTGAGGCCGGGGGCTCTGGAAACACCATATATTTTGGAGAG	CASSEAGGSGNTIYF	3	2.2576591085256735E-5	45	TCRBV25-01*01	TCRBV25	TCRBV25-01	01				TCRBD02-01*01	TCRBD02	TCRBD02-01	01				TCRBJ01-03*01	TCRBJ01	TCRBJ01-03	01				3	3	8	2	0	0	36	50	53	-1	59	3	In	VDJ
AATTCCCTGGAGCTTGGTGACTCTGCTGTGTATTTCTGTGCCAGCAGCCTCAGGACAAGCTCTGGAAACACCATATATTTTGGAGAG	CASSLRTSSGNTIYF	3	2.2576591085256735E-5	45	TCRBV03	TCRBV03				TCRBV03-01,TCRBV03-02		TCRBD01-01*01	TCRBD01	TCRBD01-01	01				TCRBJ01-03*01	TCRBJ01	TCRBJ01-03	01				4	3	1	6	2	0	36	49	52	57	59	3	In	VDJ
CTGACTGTGAGCAACATGAGCCCTGAAGACAGCAGCATATATCTCTGCAGCGTTATTTCCTCTGGAAACACCATATATTTTGGAGAG	CSVISSGNTIYF	1	7.5255303617522446E-6	36	TCRBV29-01*01	TCRBV29	TCRBV29-01	01											TCRBJ01-03*01	TCRBJ01	TCRBJ01-03	01				5	0	0	0	5	0	45	-1	-1	54	59	1	In	VJ
CTCAGGCTGCTGTCGGCTGCTCCCTCCCAGACATCTGTGTACTTCTGTGCCAGCGGCCCCTCTGGAAACACCATATATTTTGGAGAG	CASGPSGNTIYF	7	5.267871253226571E-5	36	TCRBV06-05*01	TCRBV06	TCRBV06-05	01				TCRBD01-01*01	TCRBD01	TCRBD01-01	01				TCRBJ01-03*01	TCRBJ01	TCRBJ01-03	01				8	0	9	0	2	0	45	-1	54	57	59	7	In	VDJ
AAGCTCCTTCTCAGTGACTCTGGCTTCTATCTCTGTGCCTGGAGTAGTAAGGGGGCGAACTCTGGAAACACCATATATTTTGGAGAG	CAWSSKGANSGNTIYF	1	7.5255303617522446E-6	48	TCRBV30-01*01	TCRBV30	TCRBV30-01	01				TCRBD01-01*01	TCRBD01	TCRBD01-01	01				TCRBJ01-03*01	TCRBJ01	TCRBJ01-03	01				2	4	5	0	3	0	33	45	49	56	59	1	In	VDJ
TGCCAGGCCCTCACATACCTCTCAGTACCTCTGTGCCAGCATCAGGGGACAGCCACAAACTCTGGAAACACCATATATTTTGGAGAG		1	7.5255303617522446E-6	50	TCRBV25-01*01	TCRBV25	TCRBV25-01	01				TCRBD01-01*01	TCRBD01	TCRBD01-01	01				TCRBJ01-03*01	TCRBJ01	TCRBJ01-03	01				7	4	0	5	7	0	31	41	45	52	59	1	Out	VDJ
TTGGAGCTGGGGGACTCGGCCCTTTATCTTTGCGCCAGCAGCTTGGACGGCAGGGTCTTATCTGGAAACACCATATATTTTGGAGAG	CASSLDGRVLSGNTIYF	4	3.0102121447008978E-5	51	TCRBV05-01*01	TCRBV05	TCRBV05-01	01				TCRBD01-01*01	TCRBD01	TCRBD01-01	01				TCRBJ01-03*01	TCRBJ01	TCRBJ01-03	01				0	4	4	3	5	1	30	46	50	55	60	4	In	VDJ
GTGACCAGTGCCCATCCTGAAGACAGCAGCTTCTACATCTGCAGTGCTATGGGCAGTTCATCTGGAAACACCATATATTTTGGAGAG	CSAMGSSSGNTIYF	2	1.5051060723504489E-5	42	TCRBV20	TCRBV20				TCRBV20-01,TCRBV20-or09_02		TCRBD01-01*01	TCRBD01	TCRBD01-01	01				TCRBJ01-03*01	TCRBJ01	TCRBJ01-03	01				4	1	8	0	6	1	39	49	50	54	60	2	In	VDJ
CAGCCCTCAGAACCCAGGGACTCAGCTGTGTATTTTTGTGCTAGTGGGAAGCCTCAGGGGCCTGGAAACACCATATATTTTGGAGAG	CASGKPQGPGNTIYF	6	4.515318217051347E-5	45	TCRBV12-05*01	TCRBV12	TCRBV12-05	01				TCRBD01-01*01	TCRBD01	TCRBD01-01	01				TCRBJ01-03*01	TCRBJ01	TCRBJ01-03	01				6	7	4	2	1	2	36	47	54	60	61	6	In	VDJ
ATCCAGCCCTCAGAACCCAGGGACTCAGCTGTGTACTTCTGTGCCAGCAGTTTGGCGGGGACTGGAAACACCATATATTTTGGAGAG	CASSLAGTGNTIYF	2	1.5051060723504489E-5	42	TCRBV12	TCRBV12				TCRBV12-03,TCRBV12-04		TCRBD02-01*01	TCRBD02	TCRBD02-01	01				TCRBJ01-03*01	TCRBJ01	TCRBJ01-03	01				3	1	7	3	1	2	39	53	54	60	61	2	In	VDJ
AACATGAGCCCTGAAGACAGCAGCATATATCTCTGCAGCGTTGAAGATCGTCAAGGGGTCACTGGAAACACCATATATTTTGGAGAG	CSVEDRQGVTGNTIYF	3	2.2576591085256735E-5	48	TCRBV29-01*01	TCRBV29	TCRBV29-01	01				TCRBD01-01*01	TCRBD01	TCRBD01-01	01				TCRBJ01-03*01	TCRBJ01	TCRBJ01-03	01				0	6	5	2	3	2	33	47	53	58	61	3	In	VDJ
ACAGTGACCAGTGCCCATCCTGAAGACAGCAGCTTCTACATCTGCAGTGCTAGAGATCCCACTGGAAACACCATATATTTTGGAGAG	CSARDPTGNTIYF	2	1.5051060723504489E-5	39	TCRBV20	TCRBV20				TCRBV20-01,TCRBV20-or09_02		TCRBD01-01*01	TCRBD01	TCRBD01-01	01				TCRBJ01-03*01	TCRBJ01	TCRBJ01-03	01				0	3	4	6	0	2	42	56	59	-1	61	2	In	VDJ
GTGACCAGTGCCCATCCTGAAGACAGCAGCTTCTACATCTGCAGTGCTAGAGCCGGGGAAACTGGAAACACCATATATTTTGGAGAG	CSARAGETGNTIYF	2	1.5051060723504489E-5	42	TCRBV20	TCRBV20				TCRBV20-01,TCRBV20-or09_02		TCRBD02-01*01	TCRBD02	TCRBD02-01	01				TCRBJ01-03*01	TCRBJ01	TCRBJ01-03	01				1	1	8	3	3	2	39	52	53	58	61	2	In	VDJ
ATCAATTCCCTGGAGCTTGGTGACTCTGCTGTGTATTTCTGTGCCAGCAGCCAATCCGGACGCGGAAACACCATATATTTTGGAGAG	CASSQSGRGNTIYF	3	2.2576591085256735E-5	42	TCRBV03	TCRBV03				TCRBV03-01,TCRBV03-02						TCRBD01,TCRBD02	TCRBD01-01,TCRBD02-01		TCRBJ01-03*01	TCRBJ01	TCRBJ01-03	01				2	3	1	7	2	4	39	54	57	61	63	3	In	VDJ
CACACCCTGCAGCCAGAAGACTCGGCCCTGTATCTCTGTGCCCACGGCGGCAGTTTTTCAACCGGAAACACCATATATTTTGGAGAG	CAHGGSFSTGNTIYF	4	3.0102121447008978E-5	45	TCRBV04-02*01	TCRBV04	TCRBV04-02	01				TCRBD02-01	TCRBD02	TCRBD02-01				01,02	TCRBJ01-03*01	TCRBJ01	TCRBJ01-03	01				11	4	7	5	13	4	36	42	46	50	63	4	In	VDJ
CCCTCAGAACCCAGGGACTCAGCTGTGTACTTCTGTGCCAGCAGTTTAGTGGGAGGGGCGGCAGGAAACACCATATATTTTGGAGAG	CASSLVGGAAGNTIYF	2	1.5051060723504489E-5	48	TCRBV12	TCRBV12				TCRBV12-03,TCRBV12-04		TCRBD02-01*02	TCRBD02	TCRBD02-01	02				TCRBJ01-03*01	TCRBJ01	TCRBJ01-03	01				1	1	9	0	6	4	33	49	50	57	63	2	In	VDJ
CTGCTGTCGGCTGCTCCCTCCCAGACATCTGTGTACTTCTGTGCCAGCAGCTCCTGGGACAACCGAAACACCATATATTTTGGAGAG	CASSSWDNRNTIYF	2	1.5051060723504489E-5	42	TCRBV06-05*01	TCRBV06	TCRBV06-05	01				TCRBD01-01*01	TCRBD01	TCRBD01-01	01				TCRBJ01-03*01	TCRBJ01	TCRBJ01-03	01				6	5	0	6	3	5	39	50	55	61	64	2	In	VDJ
ATTCTCCACTCTGAAGATCCAGCCCTCAGAACCCAGGGACTCAGCTGTGTACTTCTGTGCCAGCAGTTTCGGGGGGCACTGGGGGCC		1	7.5255303617522446E-6	26	TCRBV12	TCRBV12				TCRBV12-03,TCRBV12-04		TCRBD02-01*01	TCRBD02	TCRBD02-01	01				TCRBJ02-06*01	TCRBJ02	TCRBJ02-06	01				3	0	8	1	5	25	55	-1	69	76	81	1	Out	VDJ
GAGTCGGCTGCTCCCTCCCAGACATCTGTGTACTTCTGTGCCAGCAGTCACACAGGGATTGGGGCCAACGTCCTGACTTTCGGGGCC	CASSHTGIGANVLTF	2	1.5051060723504489E-5	45	TCRBV06-01*01	TCRBV06	TCRBV06-01	01				TCRBD01-01*01	TCRBD01	TCRBD01-01	01				TCRBJ02-06*01	TCRBJ02	TCRBJ02-06	01				5	3	3	3	2	3	36	48	51	57	59	2	In	VDJ
CTGGAGGACTCAGCCATGTACTTCTGTGCCAGCAGTGATCTTGAGGGGACAGGGAGGATTGGGGCCAACGTCCTGACTTTCGGGGCC	CASSDLEGTGRIGANVLTF	2	1.5051060723504489E-5	57	TCRBV02-01*01	TCRBV02	TCRBV02-01	01				TCRBD01-01*01	TCRBD01	TCRBD01-01	01				TCRBJ02-06*01	TCRBJ02	TCRBJ02-06	01				3	7	0	3	5	3	24	38	45	54	59	2	In	VDJ
TCCAGCGCACAGAGCAGCGGGACTCGGCCATGTATCGCTGTGCCAGGATGGGGTATAGGTGGGGCCAACGTCCTGACTTTCGGGGCC		3	2.2576591085256735E-5	43	TCRBV07-06*01	TCRBV07	TCRBV07-06	01								TCRBD01,TCRBD02	TCRBD01-01,TCRBD02-01		TCRBJ02-06*01	TCRBJ02	TCRBJ02-06	01				9	3	6	2	6	3	38	46	49	53	59	3	Out	VDJ
GTGACCAGTGCCCATCCTGAAGACAGCAGCTTCTACATCTGCAGTGCTAGTCTCGGCTCTGGGGCCAACGTCCTGACTTTCGGGGCC	CSASLGSGANVLTF	4	3.0102121447008978E-5	42	TCRBV20	TCRBV20				TCRBV20-01,TCRBV20-or09_02		TCRBD02-01	TCRBD02	TCRBD02-01				01,02	TCRBJ02-06*01	TCRBJ02	TCRBJ02-06	01				3	3	8	5	0	0	39	50	53	-1	56	4	In	VDJ
CTTGGAGCTGGGGGACTCGGCCCTTTATCTTTGCGCCAGCAGCCCCAGGGCCACGGCTCTGGGGCCAACGTCCTGACTTTCGGGGCC		2	1.5051060723504489E-5	50	TCRBV05-01*01	TCRBV05	TCRBV05-01	01				TCRBD01-01*01	TCRBD01	TCRBD01-01	01				TCRBJ02-06*01	TCRBJ02	TCRBJ02-06	01				4	2	4	3	6	0	31	43	45	50	56	2	Out	VDJ
AAGAAGCTCCTTCTCAGTGACTCTGGCTTCTATCTCTGTGCCTGGAGCGGAGCTTACTCTGGGGCCAACGTCCTGACTTTCGGGGCC	CAWSGAYSGANVLTF	2	1.5051060723504489E-5	45	TCRBV30-01*01	TCRBV30	TCRBV30-01	01				TCRBD02-01*02	TCRBD02	TCRBD02-01	02				TCRBJ02-06*01	TCRBJ02	TCRBJ02-06	01				3	1	10	2	4	0	36	47	48	52	56	2	In	VDJ
GGGGACTCGGCCCTTTATCTTTGCGCCAGCAGCTCTCGGGACACCGAGGAGGGGATATCTGGGGCCAACGTCCTGACTTTCGGGGCC	CASSSRDTEEGISGANVLTF	3	2.2576591085256735E-5	60	TCRBV05-01*01	TCRBV05	TCRBV05-01	01								TCRBD01,TCRBD02	TCRBD01-01,TCRBD02-01		TCRBJ02-06*01	TCRBJ02	TCRBJ02-06	01				3	3	0	6	14	1	21	34	37	43	57	3	In	VDJ
CCAGGCCTGGGGGACGCAGCCATGTACCTGTGTGCCACCAGCCTCCTGGGGTCTGGCGCTGGGGCCAACGTCCTGACTTTCGGGGCC	CATSLLGSGAGANVLTF	3	2.2576591085256735E-5	51	TCRBV15-01*01	TCRBV15	TCRBV15-01	01								TCRBD01,TCRBD02	TCRBD01-01,TCRBD02-01		TCRBJ02-06*01	TCRBJ02	TCRBJ02-06	01				5	5	6	2	7	2	30	42	47	51	58	3	In	VDJ
GCTCCCTCCCAGACATCTGTGTACTTCTGTGCCAGCAGTAACCCCTGGGGACGGTCTTTAGGGGCCAACGTCCTGACTTTCGGGGCC	CASSNPWGRSLGANVLTF	2	1.5051060723504489E-5	54	TCRBV06	TCRBV06				TCRBV06-01,TCRBV06-05,TCRBV06-06						TCRBD01,TCRBD02	TCRBD01-01,TCRBD02-01		TCRBJ02-06*01	TCRBJ02	TCRBJ02-06	01				5	8	0	7	8	4	27	39	47	52	60	2	In	VDJ
TTGGAGCTGGGGGACTCGGCCCTTTATCTTTGCGCCAGCGTAAGTTAATCTTCACAAAGTCGGGCCAACGTCCTGACTTTCGGGGCC	CASVS*SSQSRANVLTF	2	1.5051060723504489E-5	51	TCRBV05-01*01	TCRBV05	TCRBV05-01	01				TCRBD01-01*01	TCRBD01	TCRBD01-01	01				TCRBJ02-06*01	TCRBJ02	TCRBJ02-06	01				7	14	3	6	5	5	30	39	53	56	61	2	Stop	VDJ
GAGCTGGGGGACTCGGCCCTTTATCTTTGCGCCAGCAGCTCGGATGGGACAGGGGCCTCTGGGGCCAAAGTCCTGACTTTCGGGGCC	CASSSDGTGASGAKVLTF	2	1.5051060723504489E-5	54	TCRBV05-01*01	TCRBV05	TCRBV05-01	01				TCRBD01-01*01	TCRBD01	TCRBD01-01	01				TCRBJ02-06*01	TCRBJ02	TCRBJ02-06	01				3	5	0	2	14	13	27	40	45	55	69	2	In	VDJ
GAGTCTGCCATCCCCAACCAGACAGCTCTTTACTTCTGTGCCACCAGTGACGGGGCCGCTGGGGCCAAAGTCCTGACTTTCGGGGCC	CATSDGAAGAKVLTF	5	3.7627651808761225E-5	45	TCRBV24	TCRBV24				TCRBV24-01,TCRBV24-or09_02						TCRBD01,TCRBD02	TCRBD01-01,TCRBD02-01		TCRBJ02-06*01	TCRBJ02	TCRBJ02-06	01				4	1	7	0	13	13	36	50	51	56	69	5	In	VDJ
CTGTCGGCTGCTCCCTCCCAGACATCTGTGTACTTCTGTGCCAGCACCGCAGGGGCTCCTGGGGCCAAAGTCCTGACTTTCGGGGCC	CASTAGAPGAKVLTF	2	1.5051060723504489E-5	45	TCRBV06-05*01	TCRBV06	TCRBV06-05	01				TCRBD01-01*01	TCRBD01	TCRBD01-01	01				TCRBJ02-06*01	TCRBJ02	TCRBJ02-06	01				7	3	4	2	14	13	36	46	49	55	69	2	In	VDJ
TCCAGCCCTCAGAACCCAGGGACTCAGCTGTGTACTTCTGTGCCAGCAGCCTCCGAACCTGGGGCCAAAGTCCTGACTTTCGGGGCC		1	7.5255303617522446E-6	43	TCRBV12	TCRBV12				TCRBV12-03,TCRBV12-04		TCRBD01-01*01	TCRBD01	TCRBD01-01	01				TCRBJ02-06*01	TCRBJ02	TCRBJ02-06	01				6	11	7	0	4	13	38	49	60	65	69	1	Out	VDJ
CAGCAGGAGGACTCGGCCGTGTATCTCTGTGCCAGCAGCTCGCCGGGACAGGGACAGACTGGGGCCAAAGTCCTGACTTTCGGGGCC	CASSSPGQGQTGAKVLTF	5	3.7627651808761225E-5	54	TCRBV07-02*01	TCRBV07	TCRBV07-02	01				TCRBD01-01*01	TCRBD01	TCRBD01-01	01				TCRBJ02-06*01	TCRBJ02	TCRBJ02-06	01				4	4	0	3	16	13	27	40	44	53	69	5	In	VDJ
CTGCTGTCGGCTGCTCCCTCCCAGACATCTGTGTACTTCTGTGCCAGCGGGTCAGGGGCCGGGGCCAAAGTCCTGACTTTCGGGGCC	CASGSGAGAKVLTF	2	1.5051060723504489E-5	42	TCRBV06-05*01	TCRBV06	TCRBV06-05	01				TCRBD01-01*01	TCRBD01	TCRBD01-01	01				TCRBJ02-06*01	TCRBJ02	TCRBJ02-06	01				8	4	4	2	11	13	39	48	52	58	69	2	In	VDJ
AAGATCCAGCCCTCAGAACCCAGGGACTCAGCTGTGTACTTCTGTGCCAGCAGTTTAGACGGGGTAGGCATTCAGTACTTCGGCGCC	CASSLDGVGIQYF	2	1.5051060723504489E-5	39	TCRBV12	TCRBV12				TCRBV12-03,TCRBV12-04		TCRBD02-01*01	TCRBD02	TCRBD02-01	01				TCRBJ02-04*01	TCRBJ02	TCRBJ02-04	01				1	1	8	3	4	9	42	58	59	64	68	2	In	VDJ
AACATGAGCTCCTTGGAGCTGGGGGACTCAGCCCTGTACTTCTGTGCCAGCAGCGCCATACAGGGAAACATTCAGTACTTCGGCGCC	CASSAIQGNIQYF	2	1.5051060723504489E-5	39	TCRBV13-01*01	TCRBV13	TCRBV13-01	01				TCRBD01-01*01	TCRBD01	TCRBD01-01	01				TCRBJ02-04*01	TCRBJ02	TCRBJ02-04	01				5	5	3	3	0	6	42	54	59	-1	65	2	In	VDJ
GAGTCTGCCATCCCCAACCAGACAGCTCTTTACTTCTGTGCCACCAGTGACCCTGTCGGGGACAGAAACATTCAGTACTTCGGCGCC	CATSDPVGDRNIQYF	2	1.5051060723504489E-5	45	TCRBV24	TCRBV24				TCRBV24-01,TCRBV24-or09_02		TCRBD01-01*01	TCRBD01	TCRBD01-01	01				TCRBJ02-04*01	TCRBJ02	TCRBJ02-04	01				4	8	0	5	0	6	36	50	58	-1	65	2	In	VDJ
AACGCCTTGTTGCTGGGGGACTCGGCCCTCTATCTCTGTGCCAGCAGCCCCATGGACAGGGTCAAAAACATTCAGTACTTCGGCGCC	CASSPMDRVKNIQYF	2	1.5051060723504489E-5	45	TCRBV05-06*01	TCRBV05	TCRBV05-06	01				TCRBD01-01*01	TCRBD01	TCRBD01-01	01				TCRBJ02-04*01	TCRBJ02	TCRBJ02-04	01				4	5	1	3	1	3	36	48	53	61	62	2	In	VDJ
GCCCATCCTGAAGACAGCAGCTTCTACATCTGCAGTGCGCAACTAGCGGGAGAGGGTCGAGTCAAAAACATTCAGTACTTCGGCGCC	CSAQLAGEGRVKNIQYF	2	1.5051060723504489E-5	51	TCRBV20	TCRBV20				TCRBV20-01,TCRBV20-or09_02		TCRBD02-01*02	TCRBD02	TCRBD02-01	02				TCRBJ02-04*01	TCRBJ02	TCRBJ02-04	01				6	3	3	2	10	3	30	38	41	52	62	2	In	VDJ
ACAGTGACCAGTGCCCATCCTGAAGACAGCAGCTTCTACATCTGCAGTGCCGGGACAGGGGGCAAAAACATTCAGTACTTCGGCGCC	CSAGTGGKNIQYF	2	1.5051060723504489E-5	39	TCRBV20	TCRBV20				TCRBV20-01,TCRBV20-or09_02		TCRBD01-01*01	TCRBD01	TCRBD01-01	01				TCRBJ02-04*01	TCRBJ02	TCRBJ02-04	01				6	1	0	1	0	3	42	50	51	-1	62	2	In	VDJ
TGCAGAACTGGAGGATTCTGGAGTTTATTTCTGTGCCAGCAGCCAAGATGGAACAGGGTGGCCAAAAACATTCAGTACTTCGGCGCC		5	3.7627651808761225E-5	50	TCRBV14-01*01	TCRBV14	TCRBV14-01	01				TCRBD01-01*01	TCRBD01	TCRBD01-01	01				TCRBJ02-04*01	TCRBJ02	TCRBJ02-04	01				0	4	3	3	2	1	31	48	52	58	60	5	Out	VDJ
CTGTGAGCAACATGAGCCCTGAAGACAGCAGCATATATCTCTGCAGCGTAGCCTGGAGGGGCCAAAAACATTCAGTACTTCGGCGCC		2	1.5051060723504489E-5	40	TCRBV29-01*01	TCRBV29	TCRBV29-01	01				TCRBD02-01*02	TCRBD02	TCRBD02-01	02				TCRBJ02-04*01	TCRBJ02	TCRBJ02-04	01				6	5	10	0	0	1	41	49	54	-1	60	2	Out	VDJ
AATTCCCTGGAGCTTGGTGACTCTGCTGTGTATTTCTGTGCCAGCAGCCAAGATGCGCCCGCCAAAAACATTCAGTACTTCGGCGCC	CASSQDAPAKNIQYF	3	2.2576591085256735E-5	45	TCRBV03	TCRBV03				TCRBV03-01,TCRBV03-02		TCRBD02-01	TCRBD02	TCRBD02-01				01,02	TCRBJ02-04*01	TCRBJ02	TCRBJ02-04	01				0	1	7	6	3	1	36	53	54	57	60	3	In	VDJ
GCTCCCTCCCAGACATCTGTGTACTTCTGTGCCAGCAGCGACGGACTAGCGGGGGGGATAGCCAAAAACATTCAGTACTTCGGCGCC	CASSDGLAGGIAKNIQYF	2	1.5051060723504489E-5	54	TCRBV06	TCRBV06				TCRBV06-01,TCRBV06-05,TCRBV06-06		TCRBD02-01*01	TCRBD02	TCRBD02-01	01				TCRBJ02-04*01	TCRBJ02	TCRBJ02-04	01				6	4	1	0	2	0	27	38	42	57	59	2	In	VDJ
GCCATCCCCAACCAGACAGCTCTTTACTTCTGTGCCACCAGCGAGGGGCGAGGAACTCGAGCCAAAAACATTCAGTACTTCGGCGCC	CATSEGRGTRAKNIQYF	2	1.5051060723504489E-5	51	TCRBV24	TCRBV24				TCRBV24-01,TCRBV24-or09_02						TCRBD01,TCRBD02	TCRBD01-01,TCRBD02-01		TCRBJ02-04*01	TCRBJ02	TCRBJ02-04	01				7	2	5	2	11	0	30	41	43	48	59	2	In	VDJ
AGTGCCCATCCTGAAGACAGCAGCTTCTACATCTGCAGTGCTCGCTCCCCCGGGGGGGTGACCAAAAACATTCAGTACTTCGGCGCC	CSARSPGGVTKNIQYF	2	1.5051060723504489E-5	48	TCRBV20	TCRBV20				TCRBV20-01,TCRBV20-or09_02		TCRBD02-01*01	TCRBD02	TCRBD02-01	01				TCRBJ02-04*01	TCRBJ02	TCRBJ02-04	01				5	8	8	0	3	2	33	42	50	58	61	2	In	VDJ
ACTGTGAGCAACATGAGCCCTGAAGACAGCAGCATATATCTCTGCAGCGCCGGAACCGGGACCAAAAACATTCAGTACTTCGGCGCC	CSAGTGTKNIQYF	2	1.5051060723504489E-5	39	TCRBV29-01*01	TCRBV29	TCRBV29-01	01				TCRBD02-01*02	TCRBD02	TCRBD02-01	02				TCRBJ02-04*01	TCRBJ02	TCRBJ02-04	01				7	7	8	3	0	2	42	49	56	-1	61	2	In	VDJ
CTAGAGTCTGCCATCCCCAACCAGACAGCTCTTTACTTCTGTGCCACCCTGCCCCAGGGGGACAAAAACATTCAGTACTTCGGCGCC	CATLPQGDKNIQYF	2	1.5051060723504489E-5	42	TCRBV24	TCRBV24				TCRBV24-01,TCRBV24-or09_02		TCRBD01-01*01	TCRBD01	TCRBD01-01	01				TCRBJ02-04*01	TCRBJ02	TCRBJ02-04	01				9	6	4	1	1	3	39	48	54	61	62	2	In	VDJ
AATTCCCTGGAGCTTGGTGACTCTGCTGTGTATTTCTGTGCCAGCAGCCACCCCTGAGGAGCAGTCCCCTCTCAGTACTTCGGCGCC	CASSHP*GAVPSQYF	3	2.2576591085256735E-5	45	TCRBV03	TCRBV03				TCRBV03-01,TCRBV03-02		TCRBD02-01*02	TCRBD02	TCRBD02-01	02				TCRBJ02-04*01	TCRBJ02	TCRBJ02-04	01				3	7	10	2	10	12	36	50	57	61	71	3	Stop	VDJ
CTCAAGATCCAGCCTGCAAAGCTTGAGGACTCGGCCGTGTATCTCTGTGCCAGCAGCTCCCGGACCCTCGGCCTCCACTTTGGGAAC	CASSSRTLGLHF	4	3.0102121447008978E-5	36	TCRBV11-02*02	TCRBV11	TCRBV11-02	02								TCRBD01,TCRBD02	TCRBD01-01,TCRBD02-01		TCRBJ01-06*01	TCRBJ01	TCRBJ01-06	01				4	3	1	7	6	15	45	58	61	65	71	4	In	VDJ
CGCACACAGCAGGAGGACTCCGCCGTGTATCTCTGTGCCAGCAGCTTAGTTTCGGCGGGATCCGTTTCACCCCTCCACTTTGGGAAC	CASSLVSAGSVSPLHF	3	2.2576591085256735E-5	48	TCRBV07-08*01	TCRBV07	TCRBV07-08	01				TCRBD02-01*02	TCRBD02	TCRBD02-01	02				TCRBJ01-06*01	TCRBJ01	TCRBJ01-06	01				1	5	7	3	5	9	33	49	54	60	65	3	In	VDJ
ACGATCCAGCGCACACAGCAGGAGGACTCGGCCGTGTATCTCTGTGCCAGCCTTCCCGGAGGGGGTTCACCCCTCCACTTTGGGAAC	CASLPGGGSPLHF	2	1.5051060723504489E-5	39	TCRBV07-02*01	TCRBV07	TCRBV07-02	01								TCRBD01,TCRBD02	TCRBD01-01,TCRBD02-01		TCRBJ01-06*01	TCRBJ01	TCRBJ01-06	01				8	8	5	1	0	9	42	51	59	-1	65	2	In	VDJ
CTGCCAGGCCCTCACATACCTCTCAGTACCTCTGTGCCAGGACTACCCCCACGGGGCGCGGAGTCTTCACCCCTCCACTTTGGGAAC		4	3.0102121447008978E-5	49	TCRBV25-01*01	TCRBV25	TCRBV25-01	01								TCRBD01,TCRBD02	TCRBD01-01,TCRBD02-01		TCRBJ01-06*01	TCRBJ01	TCRBJ01-06	01				9	12	7	0	8	9	32	40	52	57	65	4	Out	VDJ
CTGACCCTGGAGTCTGCCAGGCCCTCACATACCTCTCAGTACCTCTGTGCCAGCAAGCAGGGGGATTCACCCCTCCACTTTGGGAAC	CASKQGDSPLHF	2	1.5051060723504489E-5	36	TCRBV25-01*01	TCRBV25	TCRBV25-01	01				TCRBD01-01*01	TCRBD01	TCRBD01-01	01				TCRBJ01-06*01	TCRBJ01	TCRBJ01-06	01				7	2	4	1	0	8	45	55	57	-1	64	2	In	VDJ
AACGCCTTGGAGCTGGACGACTCGGCCCTGTATCTCTGTGCCAGCAGCCCCGGAGGGGGGTTTAATTCACCCCTCCACTTTGGGAAC	CASSPGGGFNSPLHF	4	3.0102121447008978E-5	45	TCRBV05-04*01	TCRBV05	TCRBV05-04	01								TCRBD01,TCRBD02	TCRBD01-01,TCRBD02-01		TCRBJ01-06*01	TCRBJ01	TCRBJ01-06	01				4	5	5	1	3	6	36	48	53	59	62	4	In	VDJ
ACTCTGAAGATCCGGTCCACAAAGCTGGAGGACTCAGCCATGTACTTCTGTGCCAGCAGTGGTAATTCACCCCTCCACTTTGGGAAC	CASSGNSPLHF	3	2.2576591085256735E-5	33	TCRBV02-01*01	TCRBV02	TCRBV02-01	01											TCRBJ01-06*01	TCRBJ01	TCRBJ01-06	01				4	0	0	0	1	6	48	-1	-1	61	62	3	In	VJ
AACGCCTTGTTGCTGGGGGACTCGGCCCTCTATCTCTGTGCCAGCACCGCGGTGGGACAGGGTAATTCACCCCTCCACTTTGGGAAC	CASTAVGQGNSPLHF	2	1.5051060723504489E-5	45	TCRBV05-06*01	TCRBV05	TCRBV05-06	01				TCRBD01-01*01	TCRBD01	TCRBD01-01	01				TCRBJ01-06*01	TCRBJ01	TCRBJ01-06	01				6	7	0	3	0	6	36	46	53	-1	62	2	In	VDJ
CTGGAGTCGGCTGCTCCCTCCCAGACATCTGTGTACTTCTGTGCCAGCAGTGACGACGGGTATAATTCACCCCTCCACTTTGGGAAC	CASSDDGYNSPLHF	2	1.5051060723504489E-5	42	TCRBV06-01*01	TCRBV06	TCRBV06-01	01				TCRBD02-01	TCRBD02	TCRBD02-01				01,02	TCRBJ01-06*01	TCRBJ01	TCRBJ01-06	01				3	3	8	4	0	4	39	53	56	-1	60	2	In	VDJ
GACAGTGACCAGTGCCCATCCTGAAGACAGCAGCTTCTACATCTGCAGGCTCTTCGACGGTATAATTCACCCCTCCACTTTGGGAAC		4	3.0102121447008978E-5	38	TCRBV20	TCRBV20				TCRBV20-01,TCRBV20-or09_02						TCRBD01,TCRBD02	TCRBD01-01,TCRBD02-01		TCRBJ01-06*01	TCRBJ01	TCRBJ01-06	01				9	7	2	7	2	4	43	48	55	58	60	4	Out	VDJ
TCCACAAAGCTGGAGGACTCAGCCATGTACTTCTGTGCCAGCAGTGAGAGGGGACAGAAGTATAATTCACCCCTCCACTTTGGGAAC	CASSERGQKYNSPLHF	3	2.2576591085256735E-5	48	TCRBV02-01*01	TCRBV02	TCRBV02-01	01				TCRBD01-01*01	TCRBD01	TCRBD01-01	01				TCRBJ01-06*01	TCRBJ01	TCRBJ01-06	01				3	3	0	5	3	4	33	47	50	57	60	3	In	VDJ
GGAGCTGGGGGACTCGGCCCTTTATCTTTGCGCCAGCAGCTTGGGACAGGTTCTAGCTCCTATAATTCACCCCTCCACTTTGGGAAC		2	1.5051060723504489E-5	53	TCRBV05-01*01	TCRBV05	TCRBV05-01	01				TCRBD01-01*01	TCRBD01	TCRBD01-01	01				TCRBJ01-06*01	TCRBJ01	TCRBJ01-06	01				0	0	2	4	6	0	28	-1	44	50	56	2	Out	VDJ
AACGCCTTGTTGCTGGGGGACTCGGCCCTCTATCTCTGTGCCAGCAGCTCCTACAGACTGAATAATTCACCCCTCCACTTTGGGAAC	CASSSYRLNNSPLHF	2	1.5051060723504489E-5	45	TCRBV05-06*01	TCRBV05	TCRBV05-06	01								TCRBD01,TCRBD02	TCRBD01-01,TCRBD02-01		TCRBJ01-06*01	TCRBJ01	TCRBJ01-06	01				3	3	3	5	5	5	36	49	52	56	61	2	In	VDJ
ATCCAGCCCTCAGAACCCAGGGACTCAGCTGTGTACTTCTGTGCCAGCAGTTTGGCAGGGAATAATTCACCCCTCCACTTTGGGAAC	CASSLAGNNSPLHF	1	7.5255303617522446E-6	42	TCRBV12	TCRBV12				TCRBV12-03,TCRBV12-04		TCRBD01-01*01	TCRBD01	TCRBD01-01	01				TCRBJ01-06*01	TCRBJ01	TCRBJ01-06	01				3	2	4	3	1	5	39	53	55	60	61	1	In	VDJ
AGCACCTTGGAGCTGGGGGACTCGGCCCTTTATCTTTGCGCCAGCAGCCTCGGACAGGTCAATAATTCACCCCTCCACTTTGGGAAC	CASSLGQVNNSPLHF	4	3.0102121447008978E-5	45	TCRBV05-01*01	TCRBV05	TCRBV05-01	01				TCRBD01-01*01	TCRBD01	TCRBD01-01	01				TCRBJ01-06*01	TCRBJ01	TCRBJ01-06	01				4	3	1	4	3	5	36	48	51	58	61	4	In	VDJ
GTGACATCGGCCCAAAAGAACCCGACAGCTTTCTATCTCTGTGCCAGTAGTATTTCAGGGGGGAATTCACCCCTCCACTTTGGGAAC	CASSISGGNSPLHF	4	3.0102121447008978E-5	42	TCRBV19-01	TCRBV19	TCRBV19-01				01,02	TCRBD01-01*01	TCRBD01	TCRBD01-01	01				TCRBJ01-06*01	TCRBJ01	TCRBJ01-06	01				3	2	4	1	1	7	39	53	55	62	63	4	In	VDJ
AGTCTGCCATCCCCAACCAGACAGCTCTTTACTTCTGTGCCACCAGTCCTAGCGGGACAGGGGAATTCACCCCTCCACTTTGGGAAC		2	1.5051060723504489E-5	46	TCRBV24	TCRBV24				TCRBV24-01,TCRBV24-or09_02		TCRBD01-01*01	TCRBD01	TCRBD01-01	01				TCRBJ01-06*01	TCRBJ01	TCRBJ01-06	01				6	6	0	2	0	7	35	47	53	-1	63	2	Out	VDJ
ACAAAGCTGGAGGACTCAGCCATGTACTTCTGTGCCAGCAGGGACCTCAGCACCGGGACCGGGAATTCACCCCTCCACTTTGGGAAC	CASRDLSTGTGNSPLHF	3	2.2576591085256735E-5	51	TCRBV02-01*01	TCRBV02	TCRBV02-01	01								TCRBD01,TCRBD02	TCRBD01-01,TCRBD02-01		TCRBJ01-06*01	TCRBJ01	TCRBJ01-06	01				6	13	0	7	4	7	30	41	54	59	63	3	In	VDJ
GCCTTGTTGCTGGGGGACTCGGCCCTCTATCTCTGTGCCAGCAGCGCGAGGAGACAGGAAGGGAATTCACCCCTCCACTTTGGGAAC	CASSARRQEGNSPLHF	4	3.0102121447008978E-5	48	TCRBV05-06*01	TCRBV05	TCRBV05-06	01				TCRBD01-01*01	TCRBD01	TCRBD01-01	01				TCRBJ01-06*01	TCRBJ01	TCRBJ01-06	01				4	7	2	4	5	7	33	45	52	58	63	4	In	VDJ
TCGGCTGCTCCCTCCCAGACATCTGTGTACTTCTGTGCCAGCAGTTACACCGGACAGGGGAGGAATTCACCCCTCCACTTTGGGAAC	CASSYTGQGRNSPLHF	2	1.5051060723504489E-5	48	TCRBV06-05*01	TCRBV06	TCRBV06-05	01				TCRBD01-01*01	TCRBD01	TCRBD01-01	01				TCRBJ01-06*01	TCRBJ01	TCRBJ01-06	01				2	3	1	2	3	7	33	48	51	60	63	2	In	VDJ
CTGCTGTCGGCTGCTCCCTCCCAGACATCTGTGTACTTCTGTGCCAGCAGTCCCGACAGGAGGAATTCACCCCTCCACTTTGGGAAC	CASSPDRRNSPLHF	6	4.515318217051347E-5	42	TCRBV06-05*01	TCRBV06	TCRBV06-05	01				TCRBD01-01*01	TCRBD01	TCRBD01-01	01				TCRBJ01-06*01	TCRBJ01	TCRBJ01-06	01				5	3	2	4	3	7	39	51	54	60	63	6	In	VDJ
GTGACATCGGCCCAAAAGAACCCGACAGCTTTCTATCTCTGTGCCACTAACCCTGATGGGGCGAATTCACCCCTCCACTTTGGGAAC	CATNPDGANSPLHF	8	6.0204242894017957E-5	42	TCRBV19-01	TCRBV19	TCRBV19-01				01,02	TCRBD01-01*01	TCRBD01	TCRBD01-01	01				TCRBJ01-06*01	TCRBJ01	TCRBJ01-06	01				10	11	7	0	1	7	39	46	57	62	63	8	In	VDJ
GAGTCGCCCAGCCCCAACCAGACCTCTCTGTACTTCTGTGCCAGCAGGAAGACAGGGGGCGCAAATTCACCCCTCCACTTTGGGAAC	CASRKTGGANSPLHF	6	4.515318217051347E-5	45	TCRBV27-01*01	TCRBV27	TCRBV27-01	01				TCRBD01-01*01	TCRBD01	TCRBD01-01	01				TCRBJ01-06*01	TCRBJ01	TCRBJ01-06	01				6	3	2	0	3	7	36	47	50	60	63	6	In	VDJ
GTGAACGCCTTGGAGCTGGAGGACTCGGCCCTGTATCTCTGTGCCAGCAGCTTGGGGGGACAAAGGTCACCCCTCCACTTTGGGAAC	CASSLGGQRSPLHF	6	4.515318217051347E-5	42	TCRBV05-08*01	TCRBV05	TCRBV05-08	01				TCRBD01-01*01	TCRBD01	TCRBD01-01	01				TCRBJ01-06*01	TCRBJ01	TCRBJ01-06	01				0	1	0	6	4	10	39	55	56	62	66	6	In	VDJ
ACAGTGACCAGTGCCCATCCTGAAGACAGCAGCTTCTACATCTGCAGTGCTGCCCGGGACGGACCGTCACCCCTCCACTTTGGGAAC	CSAARDGPSPLHF	2	1.5051060723504489E-5	39	TCRBV20	TCRBV20				TCRBV20-01,TCRBV20-or09_02						TCRBD01,TCRBD02	TCRBD01-01,TCRBD02-01		TCRBJ01-06*01	TCRBJ01	TCRBJ01-06	01				5	4	0	7	6	10	42	51	55	60	66	2	In	VDJ
GTGAGCACCTTGGAGCTGGGGGACTCGGCCCTTTATCTTTGCGCCAGCAGCTTATCCGGATCTCACTCACCCCTCCACTTTGGGAAC	CASSLSGSHSPLHF	2	1.5051060723504489E-5	42	TCRBV05-01*01	TCRBV05	TCRBV05-01	01								TCRBD01,TCRBD02	TCRBD01-01,TCRBD02-01		TCRBJ01-06*01	TCRBJ01	TCRBJ01-06	01				2	4	1	8	6	10	39	53	57	60	66	2	In	VDJ
AAGATCCAGCCCTCAGAACCCAGGGACTCAGCTGTGTACTTCTGTGCCAGCAGCGGAGGGGGTAACACACCCCTCCACTTTGGGAAC	CASSGGGNTPLHF	1	7.5255303617522446E-6	39	TCRBV12	TCRBV12				TCRBV12-03,TCRBV12-04						TCRBD01,TCRBD02	TCRBD01-01,TCRBD02-01		TCRBJ01-06*01	TCRBJ01	TCRBJ01-06	01				6	3	5	1	5	11	42	53	56	62	67	1	In	VDJ
CTGACAGTGACCAGTGCCCATCCTGAAGACAGCAGCTTCTACATCTGCAGTGCTAGAGGCAGGGGAGGGTTTCAGTTCTTCGGGCCA	CSARGRGGFQFF	4	3.0102121447008978E-5	36	TCRBV20	TCRBV20				TCRBV20-01,TCRBV20-or09_02		TCRBD02-01*02	TCRBD02	TCRBD02-01	02				TCRBJ02-01*01	TCRBJ02	TCRBJ02-01	01				1	4	9	0	3	13	45	58	62	69	72	4	In	VDJ
CTGACGATCCAGCGCACACAGCAGGAGGACTCGGCCGTGTATCTCTGTGCCAGCAGCTTAGACGGACTAGGGCAGTTCTTCGGGCCA	CASSLDGLGQFF	4	3.0102121447008978E-5	36	TCRBV07-02*01	TCRBV07	TCRBV07-02	01				TCRBD02-01	TCRBD02	TCRBD02-01				01,02	TCRBJ02-01*01	TCRBJ02	TCRBJ02-01	01				1	2	1	8	1	12	45	61	63	70	71	4	In	VDJ
ATTCAGCGCACAGAGCAGCGGGACTCAGCCATGTATCGCTGTGCTAGCAGCTTAGCAGGGACAGGGGTTGAGCAGTTCTTCGGGCCA	CASSLAGTGVEQFF	3	2.2576591085256735E-5	42	TCRBV07-07*01	TCRBV07	TCRBV07-07	01				TCRBD01-01*01	TCRBD01	TCRBD01-01	01				TCRBJ02-01*01	TCRBJ02	TCRBJ02-01	01				0	1	0	2	1	9	39	56	57	67	68	3	In	VDJ
CTGAGTTCTAAGAAGCTCCTTCTCAGTGACTCTGGCTTCTATCTCTGTGCCTGGAGTCCTCGGGAGCTTGAGCAGTTCTTCGGGCCA	CAWSPRELEQFF	4	3.0102121447008978E-5	36	TCRBV30-01*01	TCRBV30	TCRBV30-01	01				TCRBD02-01*02	TCRBD02	TCRBD02-01	02				TCRBJ02-01*01	TCRBJ02	TCRBJ02-01	01				2	3	8	2	2	9	45	57	60	66	68	4	In	VDJ
ACTGTGAGCAACATGAGCCCTGAAGACAGCAGCATATATCTCTGCAGCGCTGGGACTAGCGGGGGTATTGAGCAGTTCTTCGGGCCA	CSAGTSGGIEQFF	1	7.5255303617522446E-6	39	TCRBV29-01*01	TCRBV29	TCRBV29-01	01				TCRBD02-01*01	TCRBD02	TCRBD02-01	01				TCRBJ02-01*01	TCRBJ02	TCRBJ02-01	01				7	2	0	2	3	9	42	49	51	65	68	1	In	VDJ
ATCCGCTCACCAGGCCTGGGGGACGCAGCCATGTACCTGTGTGCCACCAGCAGTCCGACAGGGAGGATTGAGCAGTTCTTCGGGCCA	CATSSPTGRIEQFF	2	1.5051060723504489E-5	42	TCRBV15-01*01	TCRBV15	TCRBV15-01	01				TCRBD01-01*01	TCRBD01	TCRBD01-01	01				TCRBJ02-01*01	TCRBJ02	TCRBJ02-01	01				3	3	2	3	5	9	39	53	56	63	68	2	In	VDJ
GAGATCCAGTCCACGGAGTCAGGGGACACAGCACTGTATTTCTGTGCCAGCCCGTTATGGGTGGGTTGTGAGCAGTTCTTCGGGCCA	CASPLWVGCEQFF	11	8.27808339792747E-5	39	TCRBV21-01*01	TCRBV21	TCRBV21-01	01								TCRBD01,TCRBD02	TCRBD01-01,TCRBD02-01		TCRBJ02-01*01	TCRBJ02	TCRBJ02-01	01				8	7	0	9	7	9	42	51	58	61	68	11	In	VDJ
GTGACCAGTGCCCATCCTGAAGACAGCAGCTTCTACATCTGCAGTGCTCCGGACAGGGGGCTGGTTGGTGAGCAGTTCTTCGGGCCA	CSAPDRGLVGEQFF	2	1.5051060723504489E-5	42	TCRBV20	TCRBV20				TCRBV20-01,TCRBV20-or09_02		TCRBD01-01*01	TCRBD01	TCRBD01-01	01				TCRBJ02-01*01	TCRBJ02	TCRBJ02-01	01				5	2	1	0	7	9	39	48	50	61	68	2	In	VDJ
AGCAACATGAGCCCTGAAGACAGCAGCATATATCTCTGCAGCGTTGAAGAGGGCGGGGGAGGTTTGGGTGAGCAGTTCTTCGGGCCA	CSVEEGGGGLGEQFF	1	7.5255303617522446E-6	45	TCRBV29-01*01	TCRBV29	TCRBV29-01	01				TCRBD02-01*01	TCRBD02	TCRBD02-01	01				TCRBJ02-01*01	TCRBJ02	TCRBJ02-01	01				0	2	7	2	9	9	36	50	52	59	68	1	In	VDJ
AACGCCTTGGAGCTGGACGACTCGGCCCTGTATCTCTGTGCCAGCAGCTCCAGACTAGCGGGAGTGGGTGAGCAGTTCTTCGGGCCA	CASSSRLAGVGEQFF	5	3.7627651808761225E-5	45	TCRBV05-04*01	TCRBV05	TCRBV05-04	01				TCRBD02-01*02	TCRBD02	TCRBD02-01	02				TCRBJ02-01*01	TCRBJ02	TCRBJ02-01	01				3	3	2	2	4	9	36	49	52	64	68	5	In	VDJ
GTGACCAGTGCCCATCCTGAAGACAGCAGCTTCTACATCTGCAGTGCAATACTAGCGGGCATAGCGGGTGAGCAGTTCTTCGGGCCA	CSAILAGIAGEQFF	2	1.5051060723504489E-5	42	TCRBV20	TCRBV20				TCRBV20-01,TCRBV20-or09_02		TCRBD02-01	TCRBD02	TCRBD02-01				01,02	TCRBJ02-01*01	TCRBJ02	TCRBJ02-01	01				6	3	3	4	9	9	39	47	50	59	68	2	In	VDJ
ACTGTGAGCAACATGAGCCCTGAAGACAGCAGCATATATCTCTGCAGCGAGATAGGACAGGGGGAGGGTGAGCAGTTCTTCGGGCCA	CSEIGQGEGEQFF	2	1.5051060723504489E-5	39	TCRBV29-01*01	TCRBV29	TCRBV29-01	01				TCRBD01-01*01	TCRBD01	TCRBD01-01	01				TCRBJ02-01*01	TCRBJ02	TCRBJ02-01	01				7	5	1	1	4	9	42	49	54	64	68	2	In	VDJ
TCGGCCCAAAAGAACCCGACAGCTTTCTATCTCTGTGCCAGTAGTATAGTCCAAACGAGGACAGGGGCTGAGCAGTTCTTCGGGCCA	CASSIVQTRTGAEQFF	9	6.772977325577021E-5	48	TCRBV19-01	TCRBV19	TCRBV19-01				01,02	TCRBD01-01*01	TCRBD01	TCRBD01-01	01				TCRBJ02-01*01	TCRBJ02	TCRBJ02-01	01				1	9	1	2	1	9	33	49	58	67	68	9	In	VDJ
TGCTCCCTCCCAGACATCTGTGTACTTCTGTGCCAGCAGTTCCCCAGGCGACAAAAGGACAGGAACTATGAGCAGTTCTTCGGGCCA		2	1.5051060723504489E-5	53	TCRBV06	TCRBV06				TCRBV06-05,TCRBV06-06		TCRBD01-01*01	TCRBD01	TCRBD01-01	01				TCRBJ02-01*01	TCRBJ02	TCRBJ02-01	01				4	15	1	4	4	8	28	41	56	63	67	2	Out	VDJ
GTGACCAGTGCCCATCCTGAAGACAGCAGCTTCTACATCTGCAGTGCTGAGCGGCTAGCGGGAGTTGATGAGCAGTTCTTCGGGCCA	CSAERLAGVDEQFF	2	1.5051060723504489E-5	42	TCRBV20	TCRBV20				TCRBV20-01,TCRBV20-or09_02		TCRBD02-01*02	TCRBD02	TCRBD02-01	02				TCRBJ02-01*01	TCRBJ02	TCRBJ02-01	01				5	6	4	2	3	8	39	48	54	64	67	2	In	VDJ
AGCACCTTGGAGCTGGGGGACTCGGCCCTTTATCTTTGCGCCAGCAGGTCTCTAGCGACCCCAGTGGATGAGCAGTTCTTCGGGCCA	CASRSLATPVDEQFF	4	3.0102121447008978E-5	45	TCRBV05-01*01	TCRBV05	TCRBV05-01	01				TCRBD02-01	TCRBD02	TCRBD02-01				01,02	TCRBJ02-01*01	TCRBJ02	TCRBJ02-01	01				5	4	4	6	10	8	36	47	51	57	67	4	In	VDJ
ACCAGTGCCCATCCTGAAGACAGCAGCTTCTACATCTGCAGTGCTAGAGATTTCACAGGGGAGCTGGATGAGCAGTTCTTCGGGCCA	CSARDFTGELDEQFF	2	1.5051060723504489E-5	45	TCRBV20	TCRBV20				TCRBV20-01,TCRBV20-or09_02		TCRBD01-01*01	TCRBD01	TCRBD01-01	01				TCRBJ02-01*01	TCRBJ02	TCRBJ02-01	01				0	4	3	2	6	8	36	50	54	61	67	2	In	VDJ
GTGACCAGTGCCCATCCTGAAGACAGCAGCTTCTACATCTGCAGTGCTAAGCGGGAACTAGCGGGGGATGAGCAGTTCTTCGGGCCA	CSAKRELAGDEQFF	3	2.2576591085256735E-5	42	TCRBV20	TCRBV20				TCRBV20-01,TCRBV20-or09_02		TCRBD02-01*01	TCRBD02	TCRBD02-01	01				TCRBJ02-01*01	TCRBJ02	TCRBJ02-01	01				4	7	3	2	0	8	39	49	56	-1	67	3	In	VDJ
GTGACCAGTGCCCATCCTGAAGACAGCAGCTTCTACATCTGCAGTGCTAGAGTTCCTGGTGGAGGGGATGAGCAGTTCTTCGGGCCA	CSARVPGGGDEQFF	3	2.2576591085256735E-5	42	TCRBV20	TCRBV20				TCRBV20-01,TCRBV20-or09_02		TCRBD02-01*02	TCRBD02	TCRBD02-01	02				TCRBJ02-01*01	TCRBJ02	TCRBJ02-01	01				1	8	10	0	1	8	39	52	60	66	67	3	In	VDJ
AAGATCCAGCCCTCAGAACCCAGGGACTCAGCTGTGTACTTCTGTGCCAGTACCGGGACTCGACGGGATGAGCAGTTCTTCGGGCCA	CASTGTRRDEQFF	3	2.2576591085256735E-5	39	TCRBV12	TCRBV12				TCRBV12-03,TCRBV12-04		TCRBD02-01	TCRBD02	TCRBD02-01				01,02	TCRBJ02-01*01	TCRBJ02	TCRBJ02-01	01				9	4	0	10	7	8	42	50	54	60	67	3	In	VDJ
ATCCAGCCCTCAGAACCCAGGGACTCAGCTGTGTACTTCTGTGCCAGCAGCCCTACGAGGGAGTCGGATGAGCAGTTCTTCGGGCCA	CASSPTRESDEQFF	1	7.5255303617522446E-6	42	TCRBV12	TCRBV12				TCRBV12-03,TCRBV12-04		TCRBD02-01*02	TCRBD02	TCRBD02-01	02				TCRBJ02-01*01	TCRBJ02	TCRBJ02-01	01				6	8	9	2	4	8	39	50	58	63	67	1	In	VDJ
GACAGTGACCAGTGCCCATCCTGAAGACAGCAGCTTCTACATCTGCAGTGCTGGGGGACGAATGTCGATGAGCAGTTCTTCGGGCCA		2	1.5051060723504489E-5	38	TCRBV20	TCRBV20				TCRBV20-01,TCRBV20-or09_02						TCRBD01,TCRBD02	TCRBD01-01,TCRBD02-01		TCRBJ02-01*01	TCRBJ02	TCRBJ02-01	01				5	2	0	7	8	8	43	52	54	59	67	2	Out	VDJ
TTGTTGCTGGGGGACTCGGCCCTCTATCTCTGTGCCAGCAGCGGCGGCCCGGGACTAGCGGGAATCGATGAGCAGTTCTTCGGGCCA	CASSGGPGLAGIDEQFF	3	2.2576591085256735E-5	51	TCRBV05-06*01	TCRBV05	TCRBV05-06	01				TCRBD02-01*02	TCRBD02	TCRBD02-01	02				TCRBJ02-01*01	TCRBJ02	TCRBJ02-01	01				4	8	0	3	4	8	30	42	50	63	67	3	In	VDJ
AGCACCTTGGAGCTGGGGGACTCGGCCCTTTATCTTTGCGCCAGCAGCGCCCGGGAACTCCGGGGCGATGAGCAGTTCTTCGGGCCA	CASSARELRGDEQFF	3	2.2576591085256735E-5	45	TCRBV05-01*01	TCRBV05	TCRBV05-01	01								TCRBD01,TCRBD02	TCRBD01-01,TCRBD02-01		TCRBJ02-01*01	TCRBJ02	TCRBJ02-01	01				4	13	7	0	1	8	36	48	61	66	67	3	In	VDJ
ATCCAGCAGGTAGTGCGAGGAGATTCGGCAGCTTATTTCTGTGCCAGCTCACAATCGACAGGGAGCGATGAGCAGTTCTTCGGGCCA	CASSQSTGSDEQFF	3	2.2576591085256735E-5	42	TCRBV18-01*01	TCRBV18	TCRBV18-01	01				TCRBD01-01*01	TCRBD01	TCRBD01-01	01				TCRBJ02-01*01	TCRBJ02	TCRBJ02-01	01				4	4	2	3	4	8	39	52	56	63	67	3	In	VDJ
TCCTGAGTTCTAAGAAGCTCCTTCTCAGTGACTCTGGCTTCTATCTCTGTGCCTGGAATTTGGGTGCATGAGCAGTTCTTCGGGCCA		2	1.5051060723504489E-5	34	TCRBV30-01*01	TCRBV30	TCRBV30-01	01								TCRBD01,TCRBD02	TCRBD01-01,TCRBD02-01		TCRBJ02-01*01	TCRBJ02	TCRBJ02-01	01				4	4	0	9	3	8	47	57	61	64	67	2	Out	VDJ
TCGGCTGCTCCCTCCCAAACATCTGTGTACTTCTGTGCCAGCAGTTTCAACCGGGACTAGTCTCCCCATGAGCAGTTCTTCGGGCCA	CASSFNRD*SPHEQFF	4	3.0102121447008978E-5	48	TCRBV06	TCRBV06				TCRBV06-02,TCRBV06-03		TCRBD02-01	TCRBD02	TCRBD02-01				01,02	TCRBJ02-01*01	TCRBJ02	TCRBJ02-01	01				4	6	0	8	7	8	33	46	52	60	67	4	Stop	VDJ
AATTCCCTGGAGCTTGGTGACTCTGCTGTGTATTTCTGTGCCAGCAGCCGCCGTCCCGTCGGCAAACATGAGCAGTTCTTCGGGCCA	CASSRRPVGKHEQFF	5	3.7627651808761225E-5	45	TCRBV03	TCRBV03				TCRBV03-01,TCRBV03-02						TCRBD01,TCRBD02	TCRBD01-01,TCRBD02-01		TCRBJ02-01*01	TCRBJ02	TCRBJ02-01	01				4	11	9	0	4	8	36	49	60	63	67	5	In	VDJ
TCCCTGTCCCTAGAGTCTGCCATCCCCAACCAGACAGCTCTTTACTTCTGTGCCACCAGGAGCGGTAATGAGCAGTTCTTCGGGCCA	CATRSGNEQFF	2	1.5051060723504489E-5	33	TCRBV24	TCRBV24				TCRBV24-01,TCRBV24-or09_02		TCRBD02-01	TCRBD02	TCRBD02-01				01,02	TCRBJ02-01*01	TCRBJ02	TCRBJ02-01	01				7	1	6	5	1	7	48	59	60	65	66	2	In	VDJ
GAGATCCAGCGCACAGAGCAGGGGGACTCGGCCATGTATCTCTGTGCCAGCAGCCCGACGCGGGATAATGAGCAGTTCTTCGGGCCA	CASSPTRDNEQFF	8	6.0204242894017957E-5	39	TCRBV07-09	TCRBV07	TCRBV07-09				01,03	TCRBD02-01*02	TCRBD02	TCRBD02-01	02				TCRBJ02-01*01	TCRBJ02	TCRBJ02-01	01				5	5	7	3	1	7	42	54	59	65	66	8	In	VDJ
AAGCTGGAGTCAGCTGCTCCCTCTCAGACTTCTGTTTACTTCTGTGCGTTATAAGGCGCGGGGTGGAATGAGCAGTTCTTCGGGCCA	CAL*GAGWNEQFF	2	1.5051060723504489E-5	39	TCRBV06-07*01	TCRBV06	TCRBV06-07	01				TCRBD02-01*01	TCRBD02	TCRBD02-01	01				TCRBJ02-01*01	TCRBJ02	TCRBJ02-01	01				12	10	7	3	3	7	42	47	57	63	66	2	Stop	VDJ
CTGTCCCTAGAGTCTGCCATCCCCAACCAGACAGCTCTTTACTTCTGTGCCACCAGTGGGAGGTGGAATGAGCAGTTCTTCGGGCCA	CATSGRWNEQFF	2	1.5051060723504489E-5	36	TCRBV24	TCRBV24				TCRBV24-01,TCRBV24-or09_02		TCRBD02-01*02	TCRBD02	TCRBD02-01	02				TCRBJ02-01*01	TCRBJ02	TCRBJ02-01	01				5	0	10	1	3	7	45	-1	58	63	66	2	In	VDJ
CCCCAACCAGACAGCTCTTTACTTCTGTGCCACCAGTGATTTGGTACTAGCGGGGGATACCTGGGGAATGAGCAGTTCTTCGGGCCA		4	3.0102121447008978E-5	56	TCRBV24	TCRBV24				TCRBV24-01,TCRBV24-or09_02		TCRBD02-01*01	TCRBD02	TCRBD02-01	01				TCRBJ02-01*01	TCRBJ02	TCRBJ02-01	01				0	2	3	2	10	7	25	43	45	56	66	4	Out	VDJ
CTAAACCTGAGCTCTCTGGAGCTGGGGGACTCAGCTTTGTATTTCTGTGCCAGCAGCCCGGCGGGGAATGAGCAGTTCTTCGGGCCA	CASSPAGNEQFF	3	2.2576591085256735E-5	36	TCRBV09-01	TCRBV09	TCRBV09-01				01,02	TCRBD02-01*01	TCRBD02	TCRBD02-01	01				TCRBJ02-01*01	TCRBJ02	TCRBJ02-01	01				4	3	7	3	0	7	45	57	60	-1	66	3	In	VDJ
ACCCTGGAGTCTGCCAGGCCCTCACATACCTCTCAGTACCTCTGTGCCAGCAGGGTAGGACAGGGGAATGAGCAGTTCTTCGGGCCA	CASRVGQGNEQFF	1	7.5255303617522446E-6	39	TCRBV25-01*01	TCRBV25	TCRBV25-01	01				TCRBD01-01*01	TCRBD01	TCRBD01-01	01				TCRBJ02-01*01	TCRBJ02	TCRBJ02-01	01				6	4	1	2	0	7	42	53	57	-1	66	1	In	VDJ
GAGTCGGCTGCTCCCTCCCAAACATCTGTGTACTTCTGTGCCAGCAGTTACTCGAAAGACTCAGGGAATGAGCAGTTCTTCGGGCCA	CASSYSKDSGNEQFF	3	2.2576591085256735E-5	45	TCRBV06	TCRBV06				TCRBV06-02,TCRBV06-03		TCRBD01-01*01	TCRBD01	TCRBD01-01	01				TCRBJ02-01*01	TCRBJ02	TCRBJ02-01	01				0	8	4	3	0	7	36	53	61	-1	66	3	In	VDJ
ACCAGTGCCCATCCTGAAGACAGCAGCTTCTACATCTGCAGTGCTCTCCCGTTAGCGGGAGGGAGGAATGAGCAGTTCTTCGGGCCA	CSALPLAGGRNEQFF	2	1.5051060723504489E-5	45	TCRBV20	TCRBV20				TCRBV20-01,TCRBV20-or09_02		TCRBD02-01*02	TCRBD02	TCRBD02-01	02				TCRBJ02-01*01	TCRBJ02	TCRBJ02-01	01				5	7	5	0	3	7	36	45	52	63	66	2	In	VDJ
CCCTCAGAACCCAGGGACTCAGCTGTGTACTTCTGTGCCAGCAGCTTAGGGCGGAGCGGGGACAGGAATGAGCAGTTCTTCGGGCCA	CASSLGRSGDRNEQFF	1	7.5255303617522446E-6	48	TCRBV12	TCRBV12				TCRBV12-03,TCRBV12-04		TCRBD01-01*01	TCRBD01	TCRBD01-01	01				TCRBJ02-01*01	TCRBJ02	TCRBJ02-01	01				1	9	0	4	0	7	33	49	58	-1	66	1	In	VDJ
CTCCTCACTCTGGAGTCCGCTACCAGCTCCCAGACATCTGTGTACTTCTGTGCCATCAGTGAGACGAATGAGCAGTTCTTCGGGCCA	CAISETNEQFF	3	2.2576591085256735E-5	33	TCRBV10-03*01	TCRBV10	TCRBV10-03	01								TCRBD01,TCRBD02	TCRBD01-01,TCRBD02-01		TCRBJ02-01*01	TCRBJ02	TCRBJ02-01	01				2	0	3	7	1	7	48	-1	63	65	66	3	In	VDJ
TCTAAGAAGCTCCTTCTCAGTGACTCTGGCTTCTATCTCTGTGCCTGGAGTGCGGGTAGCGGGGTCAATGAGCAGTTCTTCGGGCCA	CAWSAGSGVNEQFF	1	7.5255303617522446E-6	42	TCRBV30-01*01	TCRBV30	TCRBV30-01	01				TCRBD02-01*01	TCRBD02	TCRBD02-01	01				TCRBJ02-01*01	TCRBJ02	TCRBJ02-01	01				1	4	5	3	1	6	39	52	56	64	65	1	In	VDJ
TCTCTGGAGCTGGGGGACTCAGCTTTGTATTTCTGTGCCAGCAGCCCCTCGACTAGCGGGAAAGTCAATGAGCAGTTCTTCGGGCCA	CASSPSTSGKVNEQFF	5	3.7627651808761225E-5	48	TCRBV09-01	TCRBV09	TCRBV09-01				01,02	TCRBD02-01*02	TCRBD02	TCRBD02-01	02				TCRBJ02-01*01	TCRBJ02	TCRBJ02-01	01				4	5	2	3	4	6	33	45	50	61	65	5	In	VDJ
CTTCACCTACACGCCCTGCAGCCAGAAGACTCAGCCCTGTATCTCTGCGCCAGCAGCCAAGATCTCAATGAGCAGTTCTTCGGGCCA	CASSQDLNEQFF	2	1.5051060723504489E-5	36	TCRBV04-01*01	TCRBV04	TCRBV04-01	01				TCRBD02-01	TCRBD02	TCRBD02-01				01,02	TCRBJ02-01*01	TCRBJ02	TCRBJ02-01	01				0	1	4	10	0	6	45	62	63	-1	65	2	In	VDJ
AACATGAGCTCCTTGGAGCTGGGGGACTCAGCCCTGTACTTCTGTGCCAGCAGCTCGGGACAGATCAATGAGCAGTTCTTCGGGCCA	CASSSGQINEQFF	2	1.5051060723504489E-5	39	TCRBV13-01*01	TCRBV13	TCRBV13-01	01				TCRBD01-01*01	TCRBD01	TCRBD01-01	01				TCRBJ02-01*01	TCRBJ02	TCRBJ02-01	01				4	1	0	5	2	6	42	55	56	63	65	2	In	VDJ
TGTGAACGCCTTGTTGCTGGGGGACTCGGCCCTCTATCTCTGTGCCAGCAGCTTGGGCGGGGAGGCAATGAGCAGTTCTTCGGGCCA		2	1.5051060723504489E-5	41	TCRBV05-06*01	TCRBV05	TCRBV05-06	01				TCRBD02-01	TCRBD02	TCRBD02-01				01,02	TCRBJ02-01*01	TCRBJ02	TCRBJ02-01	01				0	0	7	3	3	6	40	-1	56	62	65	2	Out	VDJ
ACACAGCAGGAGGACTCGGCCGTGTATCTCTGTGCCAGCAGCTTAGCAGGGACTAGCGGGAGCGCCAATGAGCAGTTCTTCGGGCCA	CASSLAGTSGSANEQFF	2	1.5051060723504489E-5	51	TCRBV07-02*01	TCRBV07	TCRBV07-02	01				TCRBD02-01*02	TCRBD02	TCRBD02-01	02				TCRBJ02-01*01	TCRBJ02	TCRBJ02-01	01				0	1	0	2	3	6	30	47	48	62	65	2	In	VDJ
TCCCTAGAGTCTGCCATCCCCAACCAGACAGCTCTTTACTTCTGTGCCACTACTAGCGGACTTTACAATGAGCAGTTCTTCGGGCCA	CATTSGLYNEQFF	3	2.2576591085256735E-5	39	TCRBV24	TCRBV24				TCRBV24-01,TCRBV24-or09_02		TCRBD02-01	TCRBD02	TCRBD02-01				01,02	TCRBJ02-01*01	TCRBJ02	TCRBJ02-01	01				10	1	3	5	4	4	42	50	51	59	63	3	In	VDJ
AGCTCTCTGGAGCTGGGGGACTCAGCTTTGTATTTCTGTGCCAGCAGCCCGAAAGGGACACTTTACAATGAGCAGTTCTTCGGGCCA	CASSPKGTLYNEQFF	6	4.515318217051347E-5	45	TCRBV09-01	TCRBV09	TCRBV09-01				01,02	TCRBD01-01*01	TCRBD01	TCRBD01-01	01				TCRBJ02-01*01	TCRBJ02	TCRBJ02-01	01				4	6	0	6	3	4	36	48	54	60	63	6	In	VDJ
AAGATCCGGTCCACAAAGCTGGAGGACTCAGCCATGTACTTCTGTGCCAGCAGTGGCCGGGGTTACAATGAGCAGTTCTTCGGGCCA	CASSGRGYNEQFF	3	2.2576591085256735E-5	39	TCRBV02-01*01	TCRBV02	TCRBV02-01	01				TCRBD02-01*01	TCRBD02	TCRBD02-01	01				TCRBJ02-01*01	TCRBJ02	TCRBJ02-01	01				4	2	8	3	1	4	42	55	57	62	63	3	In	VDJ
CTGGAGTCGGCTGCTCCCTCCCAGACATCTGTGTACTTCTGTGCCAGCAGGGAATACAGGGGTTACAATGAGCAGTTCTTCGGGCCA	CASREYRGYNEQFF	4	3.0102121447008978E-5	42	TCRBV06-01*01	TCRBV06	TCRBV06-01	01				TCRBD01-01*01	TCRBD01	TCRBD01-01	01				TCRBJ02-01*01	TCRBJ02	TCRBJ02-01	01				2	1	3	2	1	4	39	54	55	62	63	4	In	VDJ
GTGACCAGTGCCCATCCTGAAGACAGCAGCTTCTACATCTGCAGTGCTAGGGGCAAGGACTATTACAATGAGCAGTTCTTCGGGCCA	CSARGKDYYNEQFF	2	1.5051060723504489E-5	42	TCRBV20	TCRBV20				TCRBV20-01,TCRBV20-or09_02		TCRBD02-01	TCRBD02	TCRBD02-01				01,02	TCRBJ02-01*01	TCRBJ02	TCRBJ02-01	01				3	6	1	9	1	4	39	50	56	62	63	2	In	VDJ
GTGAACGCCTTGGAGCTGGACGACTCGGCCCTGTATCTCTGTGCCAGCAGCTTGCGCAGCGATTACAATGAGCAGTTCTTCGGGCCA	CASSLRSDYNEQFF	2	1.5051060723504489E-5	42	TCRBV05-04*01	TCRBV05	TCRBV05-04	01				TCRBD02-01	TCRBD02	TCRBD02-01				01,02	TCRBJ02-01*01	TCRBJ02	TCRBJ02-01	01				1	3	6	6	2	4	39	54	57	61	63	2	In	VDJ
TCTGCCATCCCCAACCAGACAGCTCTTTACTTCTGTGCCACCAGTGCCCCGGGCCGGTCGAATTACAATGAGCAGTTCTTCGGGCCA	CATSAPGRSNYNEQFF	2	1.5051060723504489E-5	48	TCRBV24	TCRBV24				TCRBV24-01,TCRBV24-or09_02						TCRBD01,TCRBD02	TCRBD01-01,TCRBD02-01		TCRBJ02-01*01	TCRBJ02	TCRBJ02-01	01				5	4	8	0	9	4	33	46	50	54	63	2	In	VDJ
CTACACGCCCTGCAGCCAGAAGACTCAGCCCTGTATCTCTGCGCCAGCAGCCAAGATGCTGGGTACAATGAGCAGTTCTTCGGGCCA	CASSQDAGYNEQFF	4	3.0102121447008978E-5	42	TCRBV04-01*01	TCRBV04	TCRBV04-01	01								TCRBD01,TCRBD02	TCRBD01-01,TCRBD02-01		TCRBJ02-01*01	TCRBJ02	TCRBJ02-01	01				0	4	0	9	0	4	39	56	60	-1	63	4	In	VDJ
CTGACCCTGGAGTCTGCCAGGCCCTCACATACCTCTCAGTACCTCTGTGCCAGCAGGTTGGGGTACAATGAGCAGTTCTTCGGGCCA	CASRLGYNEQFF	1	7.5255303617522446E-6	36	TCRBV25-01*01	TCRBV25	TCRBV25-01	01								TCRBD01,TCRBD02	TCRBD01-01,TCRBD02-01		TCRBJ02-01*01	TCRBJ02	TCRBJ02-01	01				6	3	6	2	0	4	45	56	59	-1	63	1	In	VDJ
AATTCCCTGGAGCTTGGTGACTCTGCTGTGTATTTCTGTGCCAGCAGCCGACGGCAGCAGGGGTACAATGAGCAGTTCTTCGGGCCA	CASSRRQQGYNEQFF	2	1.5051060723504489E-5	45	TCRBV03	TCRBV03				TCRBV03-01,TCRBV03-02		TCRBD01-01*01	TCRBD01	TCRBD01-01	01				TCRBJ02-01*01	TCRBJ02	TCRBJ02-01	01				4	8	4	2	0	4	36	49	57	-1	63	2	In	VDJ
CAGCCTGCAGAACTGGAGGATTCTGGAGTTTATTTCTGTGCCAGCAGCCAAGTGGGACAGGGGTACAATGAGCAGTTCTTCGGGCCA	CASSQVGQGYNEQFF	3	2.2576591085256735E-5	45	TCRBV14-01*01	TCRBV14	TCRBV14-01	01				TCRBD01-01*01	TCRBD01	TCRBD01-01	01				TCRBJ02-01*01	TCRBJ02	TCRBJ02-01	01				1	1	0	2	0	4	36	52	53	-1	63	3	In	VDJ
AGCTCTCTGGAGCTGGGGGACTCAGCTTTGTATTTCTGTGCCAGCAGCCCTCAGGGCCGGCCGTACAATGAGCAGTTCTTCGGGCCA	CASSPQGRPYNEQFF	5	3.7627651808761225E-5	45	TCRBV09-01	TCRBV09	TCRBV09-01				01,02	TCRBD01-01*01	TCRBD01	TCRBD01-01	01				TCRBJ02-01*01	TCRBJ02	TCRBJ02-01	01				4	3	4	3	7	4	36	48	51	56	63	5	In	VDJ
TCAGAACCCAGGGACTCAGCTGTGTACTTCTGTGCCAGCAGTTTGAGAGGGCTAGCGGGGGAGTACAATGAGCAGTTCTTCGGGCCA	CASSLRGLAGEYNEQFF	1	7.5255303617522446E-6	51	TCRBV12	TCRBV12				TCRBV12-03,TCRBV12-04		TCRBD02-01*01	TCRBD02	TCRBD02-01	01				TCRBJ02-01*01	TCRBJ02	TCRBJ02-01	01				3	7	4	2	2	4	30	44	51	61	63	1	In	VDJ
AACCTGAGCTCTCTGGAGCTGGGGGACTCAGCTTTGTATTTCTGTGCCAGCAGCGTAGGGTTCTACAATGAGCAGTTCTTCGGGCCA	CASSVGFYNEQFF	2	1.5051060723504489E-5	39	TCRBV09-01	TCRBV09	TCRBV09-01				01,02					TCRBD01,TCRBD02	TCRBD01-01,TCRBD02-01		TCRBJ02-01*01	TCRBJ02	TCRBJ02-01	01				0	0	0	10	2	3	42	-1	58	60	62	2	In	VDJ
ACAGTGACCAGTGCCCATCCTGAAGACAGCAGCTTCTACATCTGCAGTGCTACCCGGGGGGTCTACAATGAGCAGTTCTTCGGGCCA	CSATRGVYNEQFF	2	1.5051060723504489E-5	39	TCRBV20	TCRBV20				TCRBV20-01,TCRBV20-or09_02		TCRBD02-01*01	TCRBD02	TCRBD02-01	01				TCRBJ02-01*01	TCRBJ02	TCRBJ02-01	01				4	2	8	1	1	3	42	52	54	61	62	2	In	VDJ
GCCCATCCTGAAGACAGCAGCTTCTACATCTGCAGTGCTAGCTTACATGGGACAGGGAGGCTCTACAATGAGCAGTTCTTCGGGCCA	CSASLHGTGRLYNEQFF	2	1.5051060723504489E-5	51	TCRBV20	TCRBV20				TCRBV20-01,TCRBV20-or09_02		TCRBD01-01*01	TCRBD01	TCRBD01-01	01				TCRBJ02-01*01	TCRBJ02	TCRBJ02-01	01				3	7	0	3	5	3	30	41	48	57	62	2	In	VDJ
CATCCTGAAGACAGCAGCTTCTACATCTGCAGTGCTAGAAGTCTAGCGGGAGTGCAGGTGATCTACAATGAGCAGTTCTTCGGGCCA	CSARSLAGVQVIYNEQFF	4	3.0102121447008978E-5	54	TCRBV20	TCRBV20				TCRBV20-01,TCRBV20-or09_02		TCRBD02-01*02	TCRBD02	TCRBD02-01	02				TCRBJ02-01*01	TCRBJ02	TCRBJ02-01	01				2	3	4	2	10	3	27	39	42	52	62	4	In	VDJ
TCGGCTGCTCCCTCCCAGACATCTGTGTACTTCTGTGCCAGCAGTTACTCGGTAGCGGGGAGCTACAATGAGCAGTTCTTCGGGCCA	CASSYSVAGSYNEQFF	4	3.0102121447008978E-5	48	TCRBV06-05*01	TCRBV06	TCRBV06-05	01				TCRBD02-01*01	TCRBD02	TCRBD02-01	01				TCRBJ02-01*01	TCRBJ02	TCRBJ02-01	01				0	2	5	3	2	3	33	50	52	60	62	4	In	VDJ
CTGCCAGGCCCTCACATACCTCTCAGTACCTCTGTGCCAGCAGTGAAAATGGCGTCACCTTCCTACAATGAGCAGTTCTTCGGGCCA		1	7.5255303617522446E-6	49	TCRBV25-01*01	TCRBV25	TCRBV25-01	01								TCRBD01,TCRBD02	TCRBD01-01,TCRBD02-01		TCRBJ02-01*01	TCRBJ02	TCRBJ02-01	01				2	3	9	0	7	1	32	47	50	53	60	1	Out	VDJ
AATTCCCTGGAGCTTGGTGACTCTGCTGTGTATTTCTGTGCCAGCAGCCAAGACCTGGGGTCCTACAATGAGCAGTTCTTCGGGCCA	CASSQDLGSYNEQFF	2	1.5051060723504489E-5	45	TCRBV03	TCRBV03				TCRBV03-01,TCRBV03-02						TCRBD01,TCRBD02	TCRBD01-01,TCRBD02-01		TCRBJ02-01*01	TCRBJ02	TCRBJ02-01	01				0	3	6	2	0	1	36	53	56	-1	60	2	In	VDJ
CAGCGCACAGAGCAGGGGGACTCGGCCATGTATCTCTGTGCCAGCAGCTCGACTCGGGGGTCCTACAATGAGCAGTTCTTCGGGCCA	CASSSTRGSYNEQFF	9	6.772977325577021E-5	45	TCRBV07-09	TCRBV07	TCRBV07-09				01,03	TCRBD02-01*01	TCRBD02	TCRBD02-01	01				TCRBJ02-01*01	TCRBJ02	TCRBJ02-01	01				4	5	8	2	0	1	36	49	54	-1	60	9	In	VDJ
AGCAACATGAGCCCTGAAGACAGCAGCATATATCTCTGCAGCGTTGTCGAGGGGGCCCGGTCCTACAATGAGCAGTTCTTCGGGCCA	CSVVEGARSYNEQFF	1	7.5255303617522446E-6	45	TCRBV29-01*01	TCRBV29	TCRBV29-01	01				TCRBD01-01*01	TCRBD01	TCRBD01-01	01				TCRBJ02-01*01	TCRBJ02	TCRBJ02-01	01				4	3	5	0	4	1	36	46	49	56	60	1	In	VDJ
TCCTTGGAGCTGGGGGACTCAGCCCTGTACTTCTGTGCCAGCAGCCCCTATGAGGGGGGCTCCTACAATGAGCAGTTCTTCGGGCCA	CASSPYEGGSYNEQFF	4	3.0102121447008978E-5	48	TCRBV13-01*01	TCRBV13	TCRBV13-01	01								TCRBD01,TCRBD02	TCRBD01-01,TCRBD02-01		TCRBJ02-01*01	TCRBJ02	TCRBJ02-01	01				5	7	5	1	1	0	33	45	52	58	59	4	In	VDJ
CGCACACAGCAGGAGGACTCGGCCGTGTATCTCTGTGCCAGCAGCCGAGAGGGACAGCGCTCCTACAATGAGCAGTTCTTCGGGCCA	CASSREGQRSYNEQFF	2	1.5051060723504489E-5	48	TCRBV07-02*01	TCRBV07	TCRBV07-02	01				TCRBD01-01*01	TCRBD01	TCRBD01-01	01				TCRBJ02-01*01	TCRBJ02	TCRBJ02-01	01				5	5	0	5	2	0	33	45	50	57	59	2	In	VDJ
GAGTCTGCCATCCCCAACCAGACAGCTCTTTACTTCTGTGCCACCAGTGACCACGGGAGCTCCTACAATGAGCAGTTCTTCGGGCCA	CATSDHGSSYNEQFF	2	1.5051060723504489E-5	45	TCRBV24	TCRBV24				TCRBV24-01,TCRBV24-or09_02		TCRBD02-01*02	TCRBD02	TCRBD02-01	02				TCRBJ02-01*01	TCRBJ02	TCRBJ02-01	01				4	3	8	2	0	0	36	50	53	-1	59	2	In	VDJ
ACCTTGGAGCTGGGGGACTCGGCCCTTTATCTTTGCGCCAGCAGCCAATCAACAGGGAGCTCCTACAATGAGCAGTTCTTCGGGCCA	CASSQSTGSSYNEQFF	4	3.0102121447008978E-5	48	TCRBV05-01*01	TCRBV05	TCRBV05-01	01				TCRBD01-01*01	TCRBD01	TCRBD01-01	01				TCRBJ02-01*01	TCRBJ02	TCRBJ02-01	01				4	6	3	3	2	0	33	45	51	57	59	4	In	VDJ
AATTCCCTGGAGCTTGGTGACTCTGCTGTGTATTTCTGTGCCAGCAGCCAAGGGAGGAGCTCCTACAATGAGCAGTTCTTCGGGCCA	CASSQGRSSYNEQFF	2	1.5051060723504489E-5	45	TCRBV03	TCRBV03				TCRBV03-01,TCRBV03-02		TCRBD02-01*02	TCRBD02	TCRBD02-01	02				TCRBJ02-01*01	TCRBJ02	TCRBJ02-01	01				1	0	10	1	2	0	36	-1	52	57	59	2	In	VDJ
GTGAGCAACATGAGCCCTGAAGACAGCAGCATATATCTCTGCAGCGTTGAAAGGGAGAGCTCCTACAATGAGCAGTTCTTCGGGCCA	CSVERESSYNEQFF	1	7.5255303617522446E-6	42	TCRBV29-01*01	TCRBV29	TCRBV29-01	01				TCRBD02-01*02	TCRBD02	TCRBD02-01	02				TCRBJ02-01*01	TCRBJ02	TCRBJ02-01	01				2	1	9	2	2	0	39	51	52	57	59	1	In	VDJ
ATCCCCAACCAGACAGCTCTTTACTTCTGTGCCACCACCCACTAGTGTAGAATAAAGAGCTCCTACAATGAGCAGTTCTTCGGGCCA	CATTH*CRIKSSYNEQFF	2	1.5051060723504489E-5	54	TCRBV24	TCRBV24				TCRBV24-01,TCRBV24-or09_02		TCRBD02-01	TCRBD02	TCRBD02-01				01,02	TCRBJ02-01*01	TCRBJ02	TCRBJ02-01	01				8	3	3	8	14	0	27	37	40	45	59	2	Stop	VDJ
CAGCCCTCAGAACCCAGGGACTCAGCTGTGTACTTCTGTGCCAGCAGTTTAGGGGGTACCTCCTACAATGAGCAGTTCTTCGGGCCA	CASSLGGTSYNEQFF	1	7.5255303617522446E-6	45	TCRBV12	TCRBV12				TCRBV12-03,TCRBV12-04						TCRBD01,TCRBD02	TCRBD01-01,TCRBD02-01		TCRBJ02-01*01	TCRBJ02	TCRBJ02-01	01				1	0	6	2	3	0	36	-1	52	56	59	1	In	VDJ
ACAGAGCAGGGGGACTCGGCCATGTATCTCTGTGCCAGCAGCCCCCTGAGGCGGGGGTACTCCTACAATGAGCAGTTCTTCGGGCCA	CASSPLRRGYSYNEQFF	3	2.2576591085256735E-5	51	TCRBV07-09	TCRBV07	TCRBV07-09				01,03	TCRBD02-01*01	TCRBD02	TCRBD02-01	01				TCRBJ02-01*01	TCRBJ02	TCRBJ02-01	01				5	8	7	2	2	0	30	42	50	57	59	3	In	VDJ
CTGCAGCCAGAAGACTCGGCCCTGTATCTCTGCGCCAGCAGCCAAGTTTCCACGGGGGACTCCTACAATGAGCAGTTCTTCGGGCCA	CASSQVSTGDSYNEQFF	1	7.5255303617522446E-6	51	TCRBV04-03*01	TCRBV04	TCRBV04-03	01				TCRBD02-01*01	TCRBD02	TCRBD02-01	01				TCRBJ02-01*01	TCRBJ02	TCRBJ02-01	01				1	6	8	2	1	0	30	46	52	58	59	1	In	VDJ
AGCACCTTGGAGCTGGGGGACTCGGCCCTTTATCTTTGCGCCAGCACCCGGACAGGGGACTCCTACAATGAGCAGTTCTTCGGGCCA	CASTRTGDSYNEQFF	5	3.7627651808761225E-5	45	TCRBV05-01*01	TCRBV05	TCRBV05-01	01				TCRBD01-01*01	TCRBD01	TCRBD01-01	01				TCRBJ02-01*01	TCRBJ02	TCRBJ02-01	01				6	3	1	2	1	0	36	46	49	58	59	5	In	VDJ
AGTGCCCATCCTGAAGACAGCAGCTTCTACATCTGCAGTGCTAGAGGACGGCGGGAGGACTCCTACAATGAGCAGTTCTTCGGGCCA	CSARGRREDSYNEQFF	3	2.2576591085256735E-5	48	TCRBV20	TCRBV20				TCRBV20-01,TCRBV20-or09_02		TCRBD02-01*02	TCRBD02	TCRBD02-01	02				TCRBJ02-01*01	TCRBJ02	TCRBJ02-01	01				1	4	7	1	1	0	33	46	50	58	59	3	In	VDJ
CACGCCCTGCAGCCAGAAGACTCAGCCCTGTATCTCTGCGCCAGCAGCCTAGGGACAGACTCCTACAATGAGCAGTTCTTCGGGCCA	CASSLGTDSYNEQFF	3	2.2576591085256735E-5	45	TCRBV04-01*01	TCRBV04	TCRBV04-01	01				TCRBD01-01*01	TCRBD01	TCRBD01-01	01				TCRBJ02-01*01	TCRBJ02	TCRBJ02-01	01				4	2	0	5	1	0	36	49	51	58	59	3	In	VDJ
ACTGTGAGCAACATGAGCCCTGAAGACAGCAGCATATATCTCTGCAGCTTTACAGGGAACTCCTACAATGAGCAGTTCTTCGGGCCA	CSFTGNSYNEQFF	2	1.5051060723504489E-5	39	TCRBV29-01*01	TCRBV29	TCRBV29-01	01				TCRBD01-01*01	TCRBD01	TCRBD01-01	01				TCRBJ02-01*01	TCRBJ02	TCRBJ02-01	01				8	3	3	3	2	0	42	48	51	57	59	2	In	VDJ
CCTGAAGACAGCAGCTTCTACATCTGCAGTGCTAGAGATCTACTAGCGGGAGTCGGGATATCCTACAATGAGCAGTTCTTCGGGCCA	CSARDLLAGVGISYNEQFF	2	1.5051060723504489E-5	57	TCRBV20	TCRBV20				TCRBV20-01,TCRBV20-or09_02		TCRBD02-01*02	TCRBD02	TCRBD02-01	02				TCRBJ02-01*01	TCRBJ02	TCRBJ02-01	01				0	3	3	2	8	1	24	38	41	52	60	2	In	VDJ
GTGACCAGTGCCCATCCTGAAGACAGCAGCTTCTACATCTGCAGTGCTAGAGTGGGTGGATCCTACAATGAGCAGTTCTTCGGGCCA	CSARVGGSYNEQFF	2	1.5051060723504489E-5	42	TCRBV20	TCRBV20				TCRBV20-01,TCRBV20-or09_02						TCRBD01,TCRBD02	TCRBD01-01,TCRBD02-01		TCRBJ02-01*01	TCRBJ02	TCRBJ02-01	01				1	1	0	9	4	1	39	52	53	56	60	2	In	VDJ
AAGCTCCTTCTCAGTGACTCTGGCTTCTATCTCTGTGCCTGGAGGATCCCCCCGCCTTTTCCCTACAATGAGCAGTTCTTCGGGCCA	CAWRIPPPFPYNEQFF	1	7.5255303617522446E-6	48	TCRBV30-01*01	TCRBV30	TCRBV30-01	01								TCRBD01,TCRBD02	TCRBD01-01,TCRBD02-01		TCRBJ02-01*01	TCRBJ02	TCRBJ02-01	01				3	0	2	8	15	2	33	-1	44	46	61	1	In	VDJ
CTGCTGTCGGCTGCTCCCTCCCAGACATCTGTGTACTTCTGTGCCAGCAGTTACTCGAACACCTACAATGAGCAGTTCTTCGGGCCA	CASSYSNTYNEQFF	4	3.0102121447008978E-5	42	TCRBV06-05*01	TCRBV06	TCRBV06-05	01				TCRBD01-01*01	TCRBD01	TCRBD01-01	01				TCRBJ02-01*01	TCRBJ02	TCRBJ02-01	01				0	2	3	6	0	2	39	56	58	-1	61	4	In	VDJ
GACAGTGACCAGTGCCCATCCTGAAGACAGCAGCTTCTACATCTGCAGTGCTACCGGGGAACCTACAATGAGCAGTTCTTCGGGCCA		3	2.2576591085256735E-5	38	TCRBV20	TCRBV20				TCRBV20-01,TCRBV20-or09_02		TCRBD02-01*01	TCRBD02	TCRBD02-01	01				TCRBJ02-01*01	TCRBJ02	TCRBJ02-01	01				4	1	8	3	2	2	43	53	54	59	61	3	Out	VDJ
CGCACACAGCAGGAGGACTCGGCCGTGTATCTCTGTGCCAGCAGCTCATGGACTAGCGAAACCTACAATGAGCAGTTCTTCGGGCCA	CASSSWTSETYNEQFF	3	2.2576591085256735E-5	48	TCRBV07-02*01	TCRBV07	TCRBV07-02	01				TCRBD02-01	TCRBD02	TCRBD02-01				01,02	TCRBJ02-01*01	TCRBJ02	TCRBJ02-01	01				4	3	1	6	3	2	33	46	49	58	61	3	In	VDJ
ATCCAGCCCTCAGAACCCAGGGACTCAGCTGTGTACTTCTGTGCCAGCAGTTTAACTCCTAACTACAATGAGCAGTTCTTCGGGCCA	CASSLTPNYNEQFF	6	4.515318217051347E-5	42	TCRBV12	TCRBV12				TCRBV12-03,TCRBV12-04		TCRBD02-01	TCRBD02	TCRBD02-01				01,02	TCRBJ02-01*01	TCRBJ02	TCRBJ02-01	01				2	0	3	10	5	3	39	-1	54	57	62	6	In	VDJ
CTGCAGCCAGAAGACTCGGCCCTGTATCTCTGCGCCAGCAGCCAAGTGGCGGGAGGACGCTTATACAATGAGCAGTTCTTCGGGCCA	CASSQVAGGRLYNEQFF	1	7.5255303617522446E-6	51	TCRBV04-03*01	TCRBV04	TCRBV04-03	01				TCRBD02-01*02	TCRBD02	TCRBD02-01	02				TCRBJ02-01*01	TCRBJ02	TCRBJ02-01	01				1	2	7	1	7	4	30	46	48	56	63	1	In	VDJ
CTGCAGCCAGAAGACTCAGCCCTGTATCTCTGCGCCAGCAGCCAAGAAGTAGCGGGGGGCGCATACAATGAGCAGTTCTTCGGGCCA	CASSQEVAGGAYNEQFF	3	2.2576591085256735E-5	51	TCRBV04-01*01	TCRBV04	TCRBV04-01	01				TCRBD02-01*01	TCRBD02	TCRBD02-01	01				TCRBJ02-01*01	TCRBJ02	TCRBJ02-01	01				0	2	5	1	4	4	30	47	49	59	63	3	In	VDJ
GGGTTGGAGTCGGCTGCTCCCTCCCAAACATCTGTGTACTTCTGTGCCAGCAGCCCGATCATTGACAATGAGCAGTTCTTCGGGCCA	CASSPIIDNEQFF	4	3.0102121447008978E-5	39	TCRBV06	TCRBV06				TCRBV06-02,TCRBV06-03						TCRBD01,TCRBD02	TCRBD01-01,TCRBD02-01		TCRBJ02-01*01	TCRBJ02	TCRBJ02-01	01				6	3	2	8	6	5	42	53	56	58	64	4	In	VDJ
TGACCAGTGCCCATCCTGAAGACAGCAGCTTCTACATCTGCAGTGCTAGAGACCTAGCCTACTGACAATGAGCAGTTCTTCGGGCCA		2	1.5051060723504489E-5	43	TCRBV20	TCRBV20				TCRBV20-01,TCRBV20-or09_02		TCRBD02-01	TCRBD02	TCRBD02-01				01,02	TCRBJ02-01*01	TCRBJ02	TCRBJ02-01	01				0	1	4	7	6	5	38	52	53	58	64	2	Out	VDJ
AGCTCTCTGGAGCTGGGGGACTCAGCTTTGTATTTCTGTGCCAGCAGCGTAGCTCCAGCGGGAGACAATGAGCAGTTCTTCGGGCCA	CASSVAPAGDNEQFF	2	1.5051060723504489E-5	45	TCRBV09-01	TCRBV09	TCRBV09-01				01,02	TCRBD02-01*02	TCRBD02	TCRBD02-01	02				TCRBJ02-01*01	TCRBJ02	TCRBJ02-01	01				0	4	6	2	0	5	36	52	56	-1	64	2	In	VDJ
CCTGCAGAACTGGAGGATTCTGGAGTTTATTTCTGTGCCAGCAGCCAAACACTAGCGGGGGGCCACAATGAGCAGTTCTTCGGGCCA	CASSQTLAGGHNEQFF	6	4.515318217051347E-5	48	TCRBV14-01*01	TCRBV14	TCRBV14-01	01				TCRBD02-01*01	TCRBD02	TCRBD02-01	01				TCRBJ02-01*01	TCRBJ02	TCRBJ02-01	01				2	2	3	1	2	5	33	48	50	62	64	6	In	VDJ
AGCTCTCTGGAGCTGGGGGACTCAGCTTTGTATTTCTGTGCCAGCAGCGTAGCCCCGGTCTCCCACAATGAGCAGTTCTTCGGGCCA	CASSVAPVSHNEQFF	2	1.5051060723504489E-5	45	TCRBV09-01	TCRBV09	TCRBV09-01				01,02	TCRBD02-01	TCRBD02	TCRBD02-01				01,02	TCRBJ02-01*01	TCRBJ02	TCRBJ02-01	01				0	3	8	5	6	5	36	52	55	58	64	2	In	VDJ
CAGGTAGTGCGAGGAGATTCGGCAGCTTATTTCTGTGCCAGCTCACCACCGCGGGGGGCCTCACACAATGAGCAGTTCTTCGGGCCA	CASSPPRGASHNEQFF	9	6.772977325577021E-5	48	TCRBV18-01*01	TCRBV18	TCRBV18-01	01				TCRBD02-01*01	TCRBD02	TCRBD02-01	01				TCRBJ02-01*01	TCRBJ02	TCRBJ02-01	01				0	0	7	1	6	5	33	-1	50	58	64	9	In	VDJ
ACTCTGAAGATCCAGCCCTCAGAACCCAGGGACTCAGCTGTGTACTTCTGTGCCAGCTCCCTGAACAATGAGCAGTTCTTCGGGCCA	CASSLNNEQFF	1	7.5255303617522446E-6	33	TCRBV12	TCRBV12				TCRBV12-03,TCRBV12-04						TCRBD01,TCRBD02	TCRBD01-01,TCRBD02-01		TCRBJ02-01*01	TCRBJ02	TCRBJ02-01	01				8	5	2	8	0	5	48	57	62	-1	64	1	In	VDJ
GGAGTCTGCCAGGCCCTCACATACCTCTCAGTACCTCTGTGCCAGGACGGAGGACTAGGAAGAAACAATGAGCAGTTCTTCGGGCCA		1	7.5255303617522446E-6	44	TCRBV25-01*01	TCRBV25	TCRBV25-01	01				TCRBD02-01	TCRBD02	TCRBD02-01				01,02	TCRBJ02-01*01	TCRBJ02	TCRBJ02-01	01				9	6	1	8	6	5	37	45	51	58	64	1	Out	VDJ
ACAGTGACCAGTGCCCATCCTGAAGACAGCAGCTTCTACATCTGCAGTGTTCCCGGGGACTCTCTAAATGAGCAGTTCTTCGGGCCA	CSVPGDSLNEQFF	4	3.0102121447008978E-5	39	TCRBV20	TCRBV20				TCRBV20-01,TCRBV20-or09_02		TCRBD02-01	TCRBD02	TCRBD02-01				01,02	TCRBJ02-01*01	TCRBJ02	TCRBJ02-01	01				7	6	0	10	5	7	42	49	55	61	66	4	In	VDJ
GCCTTGGAGCTGGACGACTCGGCCCTGTATCTCTGTGCCAGCAGCCTGGCGGGCGGGAGGTCGGGAAATGAGCAGTTCTTCGGGCCA	CASSLAGGRSGNEQFF	2	1.5051060723504489E-5	48	TCRBV05-04*01	TCRBV05	TCRBV05-04	01				TCRBD02-01*02	TCRBD02	TCRBD02-01	02				TCRBJ02-01*01	TCRBJ02	TCRBJ02-01	01				0	3	7	1	6	7	33	49	52	60	66	2	In	VDJ
GTGAGCAACATGAGCCCTGAAGACAGCAGCATATATCTCTGCAGTGGAACGGGACAGGGGGCGGGAAATGAGCAGTTCTTCGGGCCA	CSGTGQGAGNEQFF	1	7.5255303617522446E-6	42	TCRBV29-01*01	TCRBV29	TCRBV29-01	01				TCRBD01-01*01	TCRBD01	TCRBD01-01	01				TCRBJ02-01*01	TCRBJ02	TCRBJ02-01	01				9	6	0	0	4	7	39	44	50	62	66	1	In	VDJ
CTGAGTTCTAAGAAGCTCCTTCTCAGTGACTCTGGCTTCTATCTCTGTGCCTGGACCGACGGGGAAAATGAGCAGTTCTTCGGGCCA	CAWTDGENEQFF	7	5.267871253226571E-5	36	TCRBV30-01*01	TCRBV30	TCRBV30-01	01				TCRBD02-01*01	TCRBD02	TCRBD02-01	01				TCRBJ02-01*01	TCRBJ02	TCRBJ02-01	01				4	4	8	3	2	7	45	55	59	64	66	7	In	VDJ
CTACACGCCCTGCAGCCAGAAGACTCAGCCCTGTATCTCTGCGCCAGCAGCCAAGCGGGACAGGGGGTGGAGCAGTTCTTCGGGCCA	CASSQAGQGVEQFF	3	2.2576591085256735E-5	42	TCRBV04-01*01	TCRBV04	TCRBV04-01	01				TCRBD01-01*01	TCRBD01	TCRBD01-01	01				TCRBJ02-01*01	TCRBJ02	TCRBJ02-01	01				1	1	0	1	2	10	39	55	56	67	69	3	In	VDJ
AGTGCCCATCCTGAAGACAGCAGCTTCTACATCTGCAGTGCTAGAGATCTCTGGACTAGCTCCCCGGGGGAGCAGTTCTTCGGGCCA	CSARDLWTSSPGEQFF	2	1.5051060723504489E-5	48	TCRBV20	TCRBV20				TCRBV20-01,TCRBV20-or09_02		TCRBD02-01	TCRBD02	TCRBD02-01				01,02	TCRBJ02-01*01	TCRBJ02	TCRBJ02-01	01				0	5	1	7	9	10	33	47	52	60	69	2	In	VDJ
TCTAAGAAGCTCCTTCTCAGTGACTCTGGCTTCTATTCGAATAGGGGACAGGGCACAAGTCGGTATCCGGAGCAGTTCTTCGGGCCA	NRGQGTSRYPEQFF	3	2.2576591085256735E-5	42	TCRBV30-01*01	TCRBV30	TCRBV30-01	01				TCRBD01-01*01	TCRBD01	TCRBD01-01	01				TCRBJ02-01*01	TCRBJ02	TCRBJ02-01	01				17	8	0	3	16	10	39	36	44	53	69	3	In	VDJ
TCTGCCAGGCCCTCACATACCTCTCAGTACCTCTGTGCCAGCAGTGAACTCCATGTTGGGGGTTCGGGCGAGCAGTTCTTCGGGCCA	CASSELHVGGSGEQFF	1	7.5255303617522446E-6	48	TCRBV25-01*01	TCRBV25	TCRBV25-01	01								TCRBD01,TCRBD02	TCRBD01-01,TCRBD02-01		TCRBJ02-01*01	TCRBJ02	TCRBJ02-01	01				2	9	6	1	7	10	33	48	57	62	69	1	In	VDJ
CTACACGCCCTGCAGCCAGAAGACTCAGCCCTGTATCTCTGCGCCAGCAGCCAATCCACTGGCTGGGTAGAGCAGTTCTTCGGGCCA	CASSQSTGWVEQFF	4	3.0102121447008978E-5	42	TCRBV04-01*01	TCRBV04	TCRBV04-01	01								TCRBD01,TCRBD02	TCRBD01-01,TCRBD02-01		TCRBJ02-01*01	TCRBJ02	TCRBJ02-01	01				2	10	0	9	2	10	39	54	64	67	69	4	In	VDJ
CTGTCCCTAGAGTCTGCCATCCCCAACCAGACAGCTCTTTACTTCTGTGCCACCTAGTCGAGGGGACTAGAGCAGTTCTTCGGGCCA	CAT*SRGLEQFF	3	2.2576591085256735E-5	36	TCRBV24	TCRBV24				TCRBV24-01,TCRBV24-or09_02		TCRBD02-01	TCRBD02	TCRBD02-01				01,02	TCRBJ02-01*01	TCRBJ02	TCRBJ02-01	01				9	8	0	9	0	10	45	54	62	-1	69	3	Stop	VDJ
CTTCACCTACACACCCTGCAGCCAGAAGACTCGGCCCTGTATCTCTGTGCCAGCAGCCAAGATTGGTCAGAGCAGTTCTTCGGGCCA	CASSQDWSEQFF	2	1.5051060723504489E-5	36	TCRBV04-02*01	TCRBV04	TCRBV04-02	01								TCRBD01,TCRBD02	TCRBD01-01,TCRBD02-01		TCRBJ02-01*01	TCRBJ02	TCRBJ02-01	01				0	2	0	10	3	10	45	62	64	66	69	2	In	VDJ
GTGACATCGGCCCAAAAGAACCCGACAGCTTTCTATCTCTGTGCCAGTAGTACCCCTAGCGGGATGGAAGAGCAGTTCTTCGGGCCA	CASSTPSGMEEQFF	4	3.0102121447008978E-5	42	TCRBV19-01	TCRBV19	TCRBV19-01				01,02	TCRBD02-01*02	TCRBD02	TCRBD02-01	02				TCRBJ02-01*01	TCRBJ02	TCRBJ02-01	01				4	3	4	3	5	10	39	52	55	64	69	4	In	VDJ
CTAAATTCTCCCTGTCCCTAGAGTCTGCCATCCCCAACCAGACAGCTCTTTACTTCTGTGCCACCACGGGGTCAGTACTTCGGGCCA		1	7.5255303617522446E-6	25	TCRBV24	TCRBV24				TCRBV24-01,TCRBV24-or09_02		TCRBD02-01*01	TCRBD02	TCRBD02-01	01				TCRBJ02-05*01	TCRBJ02	TCRBJ02-05	01				8	0	8	3	1	11	56	-1	66	71	72	1	Out	VDJ
AATGTGAACGCCTTGTTGCTGGGGGACTCGGCCCTCTATCTCTGTGCCAGCAGTGGTGGACCGACTCTGGCCCAGTACTTCGGGCCA	CASSGGPTLAQYF	3	2.2576591085256735E-5	39	TCRBV05-06*01	TCRBV05	TCRBV05-06	01								TCRBD01,TCRBD02	TCRBD01-01,TCRBD02-01		TCRBJ02-05*01	TCRBJ02	TCRBJ02-05	01				5	4	1	7	9	9	42	53	57	61	70	3	In	VDJ
ATCCAGCCCTCAGAACCCAGGGACTCAGCTGTGTACTTCTGTGCCAGCACCTACTCTGGGACGGCGGCGGCCCAGTACTTCGGGCCA	CASTYSGTAAAQYF	1	7.5255303617522446E-6	42	TCRBV12	TCRBV12				TCRBV12-03,TCRBV12-04						TCRBD01,TCRBD02	TCRBD01-01,TCRBD02-01		TCRBJ02-05*01	TCRBJ02	TCRBJ02-05	01				7	8	0	7	8	9	39	49	57	62	70	1	In	VDJ
GACATCCGCTCACCAGGCCTGGGGGACGCAGCCATGTACCTGTGTGCCACCAGCAGAGGGACCAGTGGGACCCAGTACTTCGGGCCA	CATSRGTSGTQYF	2	1.5051060723504489E-5	39	TCRBV15-01*01	TCRBV15	TCRBV15-01	01								TCRBD01,TCRBD02	TCRBD01-01,TCRBD02-01		TCRBJ02-05*01	TCRBJ02	TCRBJ02-05	01				1	0	1	7	6	7	42	-1	58	62	68	2	In	VDJ
AACATGAGCTCCTTGGAGCTGGGGGACTCAGCCCTGTACTTCTGTGCCAGCAGCTTAACACCGGGAGGGACCCAGTACTTCGGGCCA	CASSLTPGGTQYF	2	1.5051060723504489E-5	39	TCRBV13-01*01	TCRBV13	TCRBV13-01	01				TCRBD02-01*02	TCRBD02	TCRBD02-01	02				TCRBJ02-05*01	TCRBJ02	TCRBJ02-05	01				2	4	8	1	0	7	42	57	61	-1	68	2	In	VDJ
CTGAAGATCCGGTCCACAAAGCTGGAGGACTCAGCCATGTACTTCTGTGCCAGCACCACTACCGGAGGGACCCAGTACTTCGGGCCA	CASTTTGGTQYF	5	3.7627651808761225E-5	36	TCRBV02-01*01	TCRBV02	TCRBV02-01	01				TCRBD02-01*02	TCRBD02	TCRBD02-01	02				TCRBJ02-05*01	TCRBJ02	TCRBJ02-05	01				7	8	10	1	0	7	45	55	63	-1	68	5	In	VDJ
CTGACAGTGACCAGTGCCCATCCTGAAGACAGCAGCTTCTACATCTGCAGTGCTAAGGGGACAGCAGGGACCCAGTACTTCGGGCCA	CSAKGTAGTQYF	1	7.5255303617522446E-6	36	TCRBV20	TCRBV20				TCRBV20-01,TCRBV20-or09_02		TCRBD01-01*01	TCRBD01	TCRBD01-01	01				TCRBJ02-05*01	TCRBJ02	TCRBJ02-05	01				4	2	0	5	4	7	45	55	57	64	68	1	In	VDJ
GAGCTGAATGTGAACGCCTTGTTGCTGGGGGACTCGGCCCTCTATCTCTGTGCCAGCAGCCTTGAAGCGACCCAGTACTTCGGGCCA	CASSLEATQYF	1	7.5255303617522446E-6	33	TCRBV05-06*01	TCRBV05	TCRBV05-06	01				TCRBD02-01	TCRBD02	TCRBD02-01				01,02	TCRBJ02-05*01	TCRBJ02	TCRBJ02-05	01				4	5	6	7	0	7	48	60	65	-1	68	1	In	VDJ
CACGCCCTGCAGCCAGAAGACTCAGCCCTGTATCTCTGCGCCAGCAGCCAAGAGGGCGTAGGTGTTGAGACCCAGTACTTCGGGCCA	CASSQEGVGVETQYF	3	2.2576591085256735E-5	45	TCRBV04-01*01	TCRBV04	TCRBV04-01	01				TCRBD01-01*01	TCRBD01	TCRBD01-01	01				TCRBJ02-05*01	TCRBJ02	TCRBJ02-05	01				0	0	8	0	9	5	36	-1	53	57	66	3	In	VDJ
TCTGACAGTGACCAGTGCCCATCCTGAAGACAGCAGCTTCTACATCTGCAGTGCTTAGGGGGGGTTGAGACCCAGTACTTCGGGCCA		1	7.5255303617522446E-6	35	TCRBV20	TCRBV20				TCRBV20-01,TCRBV20-or09_02		TCRBD02-01*01	TCRBD02	TCRBD02-01	01				TCRBJ02-05*01	TCRBJ02	TCRBJ02-05	01				5	2	9	0	2	5	46	55	57	64	66	1	Out	VDJ
ACAGTGACCAGTGCCCATCCTGAAGACAGCAGCTTCTACATCTGCAGTGCTTCTAGCGGCGGATTGGAGACCCAGTACTTCGGGCCA	CSASSGGLETQYF	6	4.515318217051347E-5	39	TCRBV20	TCRBV20				TCRBV20-01,TCRBV20-or09_02		TCRBD02-01	TCRBD02	TCRBD02-01				01,02	TCRBJ02-05*01	TCRBJ02	TCRBJ02-05	01				5	1	4	5	7	5	42	51	52	59	66	6	In	VDJ
AGGCTGGAGTTGGCTGCTCCCTCCCAGACATCTGTGTACTTCTGTGCCAGCAGTTATGGGGGCGTGGAGACCCAGTACTTCGGGCCA	CASSYGGVETQYF	2	1.5051060723504489E-5	39	TCRBV06-06	TCRBV06	TCRBV06-06				01,02	TCRBD01-01*01	TCRBD01	TCRBD01-01	01				TCRBJ02-05*01	TCRBJ02	TCRBJ02-05	01				3	1	6	0	3	5	42	56	57	63	66	2	In	VDJ
AAGATCCAGCCCTCAGAACCCAGGGACTCAGCTGTGTACTTCTGTGCCAGCAGTTTCCCAGCTATGGAGACCCAGTACTTCGGGCCA	CASSFPAMETQYF	2	1.5051060723504489E-5	39	TCRBV12	TCRBV12				TCRBV12-03,TCRBV12-04						TCRBD01,TCRBD02	TCRBD01-01,TCRBD02-01		TCRBJ02-05*01	TCRBJ02	TCRBJ02-05	01				3	2	4	5	5	5	42	56	58	61	66	2	In	VDJ
TCTAAGAAGCTCCTTCTCAGTGACTCTGGCTTCTATCTCTGTGCCTGGATGCGGACAGGGACATGGGAGACCCAGTACTTCGGGCCA	CAWMRTGTWETQYF	1	7.5255303617522446E-6	42	TCRBV30-01*01	TCRBV30	TCRBV30-01	01				TCRBD01-01*01	TCRBD01	TCRBD01-01	01				TCRBJ02-05*01	TCRBJ02	TCRBJ02-05	01				4	3	1	3	6	5	39	49	52	60	66	1	In	VDJ
CACCTACACACCCTGCAGCCAGAAGACTCGGCCCTGTATCTCTGCGCCAGCAGCCGCCGGACTGGGGAGACCCAGTACTTCGGGCCA	CASSRRTGETQYF	1	7.5255303617522446E-6	39	TCRBV04-03*01	TCRBV04	TCRBV04-03	01				TCRBD02-01	TCRBD02	TCRBD02-01				01,02	TCRBJ02-05*01	TCRBJ02	TCRBJ02-05	01				4	3	1	10	3	5	42	55	58	63	66	1	In	VDJ
GAGTTGGCTGCTCCCTCCCAGACATCTGTGTACTTCTGTGCCAGCAGTTACTCGATCGGGTTGGGGGAGACCCAGTACTTCGGGCCA	CASSYSIGLGETQYF	4	3.0102121447008978E-5	45	TCRBV06-06	TCRBV06	TCRBV06-06				01,02					TCRBD01,TCRBD02	TCRBD01-01,TCRBD02-01		TCRBJ02-05*01	TCRBJ02	TCRBJ02-05	01				0	9	6	2	0	5	36	53	62	-1	66	4	In	VDJ
GCCCATCCTGAAGACAGCAGCTTCTACATCTGCAGTGCCGTCAGCCTTGTACCACAGGGATCGGGGGAGACCCAGTACTTCGGGCCA	CSAVSLVPQGSGETQYF	1	7.5255303617522446E-6	51	TCRBV20	TCRBV20				TCRBV20-01,TCRBV20-or09_02		TCRBD01-01*01	TCRBD01	TCRBD01-01	01				TCRBJ02-05*01	TCRBJ02	TCRBJ02-05	01				6	15	3	3	7	5	30	38	53	59	66	1	In	VDJ
GTGACCAGTGCCCATCCTGAAGACAGCAGCTTCTACATCTGCAGTGCAGGACGAGAAGGAAAGGGGGAGACCCAGTACTTCGGGCCA	CSAGREGKGETQYF	3	2.2576591085256735E-5	42	TCRBV20	TCRBV20				TCRBV20-01,TCRBV20-or09_02		TCRBD01-01*01	TCRBD01	TCRBD01-01	01				TCRBJ02-05*01	TCRBJ02	TCRBJ02-05	01				6	14	5	2	0	5	39	47	61	-1	66	3	In	VDJ
CTGGAGTTGGCTGCTCCCTCCCAGACATCTGTGTACTTCTGTGCCAGCAGACCTCCCTCCTCAGGGGAGACCCAGTACTTCGGGCCA	CASRPPSSGETQYF	2	1.5051060723504489E-5	42	TCRBV06-06	TCRBV06	TCRBV06-06				01,02	TCRBD01-01*01	TCRBD01	TCRBD01-01	01				TCRBJ02-05*01	TCRBJ02	TCRBJ02-05	01				6	11	4	3	0	5	39	50	61	-1	66	2	In	VDJ
CAGCAGGAGGACTCGGCCGTGTATCTCTGTGCCAGCAGCTTAGGTGTTAGCGGGGGTCGCCTACGGGAGACCCAGTACTTCGGGCCA	CASSLGVSGGRLRETQYF	2	1.5051060723504489E-5	54	TCRBV07-02*01	TCRBV07	TCRBV07-02	01				TCRBD02-01*01	TCRBD02	TCRBD02-01	01				TCRBJ02-05*01	TCRBJ02	TCRBJ02-05	01				1	4	5	2	10	5	27	43	47	56	66	2	In	VDJ
CAGCCCTCAGAACCCAGGGACTCAGCTGTGTACTTCTGTGCCAGCAGTTTATCGGGACAGGGACGGGAGACCCAGTACTTCGGGCCA	CASSLSGQGRETQYF	1	7.5255303617522446E-6	45	TCRBV12	TCRBV12				TCRBV12-03,TCRBV12-04		TCRBD01-01*01	TCRBD01	TCRBD01-01	01				TCRBJ02-05*01	TCRBJ02	TCRBJ02-05	01				2	2	0	3	4	5	36	51	53	62	66	1	In	VDJ
GCTGCTCCCTCCCAGACATCTGTGTACTTCTGTGCCAGCACCCGGGGACTAGCGGGGGACCTATCGGAGACCCAGTACTTCGGGCCA	CASTRGLAGDLSETQYF	2	1.5051060723504489E-5	51	TCRBV06	TCRBV06				TCRBV06-01,TCRBV06-05,TCRBV06-06		TCRBD02-01*01	TCRBD02	TCRBD02-01	01				TCRBJ02-05*01	TCRBJ02	TCRBJ02-05	01				7	4	0	2	8	5	30	40	44	58	66	2	In	VDJ
CTGGAGTCCGCTACCAGCTCCCAGACATCTGTGTACTTCTGTGCCATCCGGGGAAGCGGGGGGGCGGAGACCCAGTACTTCGGGCCA	CAIRGSGGAETQYF	2	1.5051060723504489E-5	42	TCRBV10-03*01	TCRBV10	TCRBV10-03	01				TCRBD02-01*01	TCRBD02	TCRBD02-01	01				TCRBJ02-05*01	TCRBJ02	TCRBJ02-05	01				8	6	6	0	2	5	39	48	54	64	66	2	In	VDJ
CTGAGTTCTAAGAAGCTCCTTCTCAGTGACTCTGGCTTCTATCTCTGTGCCTGGAGTATCCAAGCGGAGACCCAGTACTTCGGGCCA	CAWSIQAETQYF	1	7.5255303617522446E-6	36	TCRBV30-01*01	TCRBV30	TCRBV30-01	01				TCRBD02-01	TCRBD02	TCRBD02-01				01,02	TCRBJ02-05*01	TCRBJ02	TCRBJ02-05	01				2	5	6	6	0	5	45	57	62	-1	66	1	In	VDJ
AACGCCTTGTTGCTGGGGGACTCGGCCCTCTATCTCTGTGCCAGCAGCTTAAACCAAAGACGGCCGGAGACCCAGTACTTCGGGCCA	CASSLNQRRPETQYF	1	7.5255303617522446E-6	45	TCRBV05-06*01	TCRBV05	TCRBV05-06	01								TCRBD01,TCRBD02	TCRBD01-01,TCRBD02-01		TCRBJ02-05*01	TCRBJ02	TCRBJ02-05	01				2	8	2	7	5	5	36	50	58	61	66	1	In	VDJ
ACTCTGACAGTGACCAGTGCCCATCCTGAAGACAGCAGCTTCTACATCTGCAGTGAACTCGTCGAGGAGACCCAGTACTTCGGGCCA	CSELVEETQYF	1	7.5255303617522446E-6	33	TCRBV20-01*01	TCRBV20	TCRBV20-01	01				TCRBD02-01	TCRBD02	TCRBD02-01				01,02	TCRBJ02-05*01	TCRBJ02	TCRBJ02-05	01				7	1	3	10	7	5	48	55	56	59	66	1	In	VDJ
GCCAGAAGACTCAGCCCTGTATCTCTGCGCCAGCAGCCAAGATCGGCTTTGGTCCGCACGGGGCAGGAGACCCAGTACTTCGGGCCA		2	1.5051060723504489E-5	56	TCRBV04-01*01	TCRBV04	TCRBV04-01	01								TCRBD01,TCRBD02	TCRBD01-01,TCRBD02-01		TCRBJ02-05*01	TCRBJ02	TCRBJ02-05	01				0	17	7	0	2	5	25	42	59	64	66	2	Out	VDJ
GCCCTGCAGCCAGAAGACTCAGCCCTGTATCTCTGCGCCAGCAGCCAACCCTCAGCGGGAGGGCAGGAGACCCAGTACTTCGGGCCA	CASSQPSAGGQETQYF	3	2.2576591085256735E-5	48	TCRBV04-01*01	TCRBV04	TCRBV04-01	01				TCRBD02-01*02	TCRBD02	TCRBD02-01	02				TCRBJ02-05*01	TCRBJ02	TCRBJ02-05	01				2	5	6	0	3	5	33	48	53	63	66	3	In	VDJ
CTGAAGATCCAGCCCTCAGAACCCAGGGACTCAGCTGTGTACTTCTGTGCCAGCAGTTTTTACGGCGAGACCCAGTACTTCGGGCCA	CASSFYGETQYF	1	7.5255303617522446E-6	36	TCRBV12	TCRBV12				TCRBV12-03,TCRBV12-04						TCRBD01,TCRBD02	TCRBD01-01,TCRBD02-01		TCRBJ02-05*01	TCRBJ02	TCRBJ02-05	01				3	4	9	0	0	5	45	59	63	-1	66	1	In	VDJ
CTGACAGTGACCAGTGCCCATCCTGAAGACAGCAGCTTCTACATCTGCAGTGCTACCCCCCGCGCCGAGACCCAGTACTTCGGGCCA	CSATPRAETQYF	1	7.5255303617522446E-6	36	TCRBV20	TCRBV20				TCRBV20-01,TCRBV20-or09_02		TCRBD02-01	TCRBD02	TCRBD02-01				01,02	TCRBJ02-05*01	TCRBJ02	TCRBJ02-05	01				4	6	7	6	2	5	45	55	61	64	66	1	In	VDJ
ACCCTGCAGCCAGAAGACTCGGCCCTGTATCTCTGTGCCAGCAGCGGGACTAGCGGGGGGGCCACCGAGACCCAGTACTTCGGGCCA	CASSGTSGGATETQYF	3	2.2576591085256735E-5	48	TCRBV04-02*01	TCRBV04	TCRBV04-02	01				TCRBD02-01*01	TCRBD02	TCRBD02-01	01				TCRBJ02-05*01	TCRBJ02	TCRBJ02-05	01				5	0	0	0	5	5	33	-1	45	61	66	3	In	VDJ
TTGGCTGCTCCCTCCCAGACATCTGTGTACTTCTGTGCCAGCAACAAGCGGGGGGCGAGGGGAGTAGAGACCCAGTACTTCGGGCCA	CASNKRGARGVETQYF	2	1.5051060723504489E-5	48	TCRBV06-06	TCRBV06	TCRBV06-06				01,02	TCRBD02-01*01	TCRBD02	TCRBD02-01	01				TCRBJ02-05*01	TCRBJ02	TCRBJ02-05	01				7	3	6	1	10	4	33	43	46	55	65	2	In	VDJ
CTCCTCACTCTGGAGTCCGCTACCAGCTCCCAGACATCTGTGTACTTCTGTGCCATCAGTGGGGGAGAGACCCAGTACTTCGGGCCA	CAISGGETQYF	3	2.2576591085256735E-5	33	TCRBV10-03*01	TCRBV10	TCRBV10-03	01								TCRBD01,TCRBD02	TCRBD01-01,TCRBD02-01		TCRBJ02-05*01	TCRBJ02	TCRBJ02-05	01				4	0	6	2	0	4	48	-1	61	-1	65	3	In	VDJ
TCTGCCAGGCCCTCACATACCTCTCAGTACCTCTGTGCCAGCAGTGTTGCGGGACTAGCGGGGGGAGAGACCCAGTACTTCGGGCCA	CASSVAGLAGGETQYF	1	7.5255303617522446E-6	48	TCRBV25-01*01	TCRBV25	TCRBV25-01	01				TCRBD02-01*01	TCRBD02	TCRBD02-01	01				TCRBJ02-05*01	TCRBJ02	TCRBJ02-05	01				4	4	0	1	0	4	33	46	50	-1	65	1	In	VDJ
AGGATCCAGCAGGTAGTGCGAGGAGATTCGGCAGCTTATTTCTGTGCCAGCTCACCTACGGGGGGAGAGACCCAGTACTTCGGGCCA	CASSPTGGETQYF	8	6.0204242894017957E-5	39	TCRBV18-01*01	TCRBV18	TCRBV18-01	01				TCRBD02-01*01	TCRBD02	TCRBD02-01	01				TCRBJ02-05*01	TCRBJ02	TCRBJ02-05	01				3	2	8	1	0	4	42	56	58	-1	65	8	In	VDJ
TCGGCTGCTCCCTCCCAGACATCTGTGTACTTCTGTGCCAGCAGCACACCCTCAGCGGGGGAGGGAGAGACCCAGTACTTCGGGCCA	CASSTPSAGEGETQYF	3	2.2576591085256735E-5	48	TCRBV06	TCRBV06				TCRBV06-01,TCRBV06-05		TCRBD02-01*01	TCRBD02	TCRBD02-01	01				TCRBJ02-05*01	TCRBJ02	TCRBJ02-05	01				6	9	6	2	4	4	33	44	53	61	65	3	In	VDJ
CACACCCTGCAGCCAGAAGACTCGGCCCTGTATCTCTGCGCCAGCAGCCAAGTGGGCGACGTCGGAGAGACCCAGTACTTCGGGCCA	CASSQVGDVGETQYF	1	7.5255303617522446E-6	45	TCRBV04-03*01	TCRBV04	TCRBV04-03	01				TCRBD01-01*01	TCRBD01	TCRBD01-01	01				TCRBJ02-05*01	TCRBJ02	TCRBJ02-05	01				1	1	8	0	8	4	36	52	53	57	65	1	In	VDJ
GTGACATCGGCCCAAAAGAACCCGACAGCTTTCTATCTCTGTGCCAGTAGGAGGACAGGGGGCGGAGAGACCCAGTACTTCGGGCCA	CASRRTGGGETQYF	9	6.772977325577021E-5	42	TCRBV19-01	TCRBV19	TCRBV19-01				01,02	TCRBD01-01*01	TCRBD01	TCRBD01-01	01				TCRBJ02-05*01	TCRBJ02	TCRBJ02-05	01				6	2	1	0	2	4	39	50	52	63	65	9	In	VDJ
CTGACTGTGAGCAACATGAGCCCTGAAGACAGCAGCATATATCTCTGCAGCGTACGTGAGTCCGGAGAGACCCAGTACTTCGGGCCA	CSVRESGETQYF	1	7.5255303617522446E-6	36	TCRBV29-01*01	TCRBV29	TCRBV29-01	01				TCRBD02-01	TCRBD02	TCRBD02-01				01,02	TCRBJ02-05*01	TCRBJ02	TCRBJ02-05	01				6	9	8	5	0	4	45	53	62	-1	65	1	In	VDJ
TCGGCTGCTCCCTCCCAGACATCTGTGTACTTCTGTGCCAGCAGTCGTCAAGCGGGGAGGGACGGAGAGACCCAGTACTTCGGGCCA	CASSRQAGRDGETQYF	3	2.2576591085256735E-5	48	TCRBV06	TCRBV06				TCRBV06-01,TCRBV06-05		TCRBD02-01	TCRBD02	TCRBD02-01				01,02	TCRBJ02-05*01	TCRBJ02	TCRBJ02-05	01				5	5	6	3	8	4	33	45	50	57	65	3	In	VDJ
TAGAGTCTGCCATCCCCAACCAGACAGCTCTTTACTTCTGTGCCACCAGTGAACGAACAGGGAGGAGAGACCCAGTACTTCGGGCCA		1	7.5255303617522446E-6	43	TCRBV24	TCRBV24				TCRBV24-01,TCRBV24-or09_02						TCRBD01,TCRBD02	TCRBD01-01,TCRBD02-01		TCRBJ02-05*01	TCRBJ02	TCRBJ02-05	01				4	4	3	3	3	4	38	52	56	62	65	1	Out	VDJ
TAAGAAGCTCCTTCTCAGTGACTCTGGCTTCTATCTCTGTGCCGGGCCCTGTGGCGGGGGGGTCGAGAGACCCAGTACTTCGGGCCA		1	7.5255303617522446E-6	44	TCRBV30-01*01	TCRBV30	TCRBV30-01	01				TCRBD02-01*01	TCRBD02	TCRBD02-01	01				TCRBJ02-05*01	TCRBJ02	TCRBJ02-05	01				8	10	7	0	3	4	37	43	53	62	65	1	Out	VDJ
CATCCTGAAGACAGCAGCTTCTACATCTGCAGTGCTAGATGGACCCGGGACTAGCGGGGGCGGCGAGAGACCCAGTACTTCGGGCCA	CSARWTRD*RGRRETQYF	3	2.2576591085256735E-5	54	TCRBV20	TCRBV20				TCRBV20-01,TCRBV20-or09_02		TCRBD02-01*01	TCRBD02	TCRBD02-01	01				TCRBJ02-05*01	TCRBJ02	TCRBJ02-05	01				2	7	0	2	5	4	27	39	46	60	65	3	Stop	VDJ
GTGAGCAACATGAGCCCTGAAGACAGCAGCATATATCTCTGCAGCGTTGAAGATCGACAGGCCCGAGAGACCCAGTACTTCGGGCCA	CSVEDRQARETQYF	2	1.5051060723504489E-5	42	TCRBV29-01*01	TCRBV29	TCRBV29-01	01				TCRBD01-01*01	TCRBD01	TCRBD01-01	01				TCRBJ02-05*01	TCRBJ02	TCRBJ02-05	01				0	2	2	4	4	4	39	53	55	61	65	2	In	VDJ
GTGACCAGTGCCCATCCTGAAGACAGCAGCTTCTACATCTGCAGTGCTGCCGGGACGGACCACCGAGAGACCCAGTACTTCGGGCCA	CSAAGTDHRETQYF	1	7.5255303617522446E-6	42	TCRBV20	TCRBV20				TCRBV20-01,TCRBV20-or09_02						TCRBD01,TCRBD02	TCRBD01-01,TCRBD02-01		TCRBJ02-05*01	TCRBJ02	TCRBJ02-05	01				5	3	0	7	9	4	39	48	51	56	65	1	In	VDJ
ATCCAGCAGGTAGTGCGAGGAGATTCGGCAGCTTATTTCTGTGCCAGCTCACAGGGGCATGGACGAGAGACCCAGTACTTCGGGCCA	CASSQGHGRETQYF	5	3.7627651808761225E-5	42	TCRBV18-01*01	TCRBV18	TCRBV18-01	01				TCRBD01-01*01	TCRBD01	TCRBD01-01	01				TCRBJ02-05*01	TCRBJ02	TCRBJ02-05	01				4	0	5	2	8	4	39	-1	52	57	65	5	In	VDJ
GTGAACGCCTTGTTGCTGGGGGACTCGGCCCTCTATCTCTGTGCCAGCAGCTTAGGGGGAGGCAGAGAGACCCAGTACTTCGGGCCA	CASSLGGGRETQYF	1	7.5255303617522446E-6	42	TCRBV05-06*01	TCRBV05	TCRBV05-06	01								TCRBD01,TCRBD02	TCRBD01-01,TCRBD02-01		TCRBJ02-05*01	TCRBJ02	TCRBJ02-05	01				2	0	5	1	6	4	39	-1	53	59	65	1	In	VDJ
ACACAGCAGGAGGACTCGGCCGTGTATCTCTGTGCCAGCAGCTTTGTCGCGATAGCGGGAGGAAGAGAGACCCAGTACTTCGGGCCA	CASSFVAIAGGRETQYF	3	2.2576591085256735E-5	51	TCRBV07-02*01	TCRBV07	TCRBV07-02	01				TCRBD02-01*02	TCRBD02	TCRBD02-01	02				TCRBJ02-05*01	TCRBJ02	TCRBJ02-05	01				3	8	5	1	3	4	30	44	52	62	65	3	In	VDJ
ACATCGGCCCAAAAGAACCCGACAGCTTTCTATCTCTGTGCCAGTAGTAAGAAGGGGCGCGGGCCAGAGACCCAGTACTTCGGGCCA	CASSKKGRGPETQYF	3	2.2576591085256735E-5	45	TCRBV19-01	TCRBV19	TCRBV19-01				01,02					TCRBD01,TCRBD02	TCRBD01-01,TCRBD02-01		TCRBJ02-05*01	TCRBJ02	TCRBJ02-05	01				4	3	5	2	8	4	36	49	52	57	65	3	In	VDJ
CTGACAGTGACCAGTGCCCATCCTGAAGACAGCAGCTTCTACATCTGCAGTGCTAGGTTGGCCCCAGAGACCCAGTACTTCGGGCCA	CSARLAPETQYF	1	7.5255303617522446E-6	36	TCRBV20	TCRBV20				TCRBV20-01,TCRBV20-or09_02		TCRBD01-01*01	TCRBD01	TCRBD01-01	01				TCRBJ02-05*01	TCRBJ02	TCRBJ02-05	01				3	3	9	0	3	4	45	56	59	62	65	1	In	VDJ
CAGCGCACAGAGCAGGGGGACTCGGCCATGTATCTCTGTGCCAGCACCGAACGACAGGGGGTGACAGAGACCCAGTACTTCGGGCCA	CASTERQGVTETQYF	6	4.515318217051347E-5	45	TCRBV07-09	TCRBV07	TCRBV07-09				01,03	TCRBD01-01*01	TCRBD01	TCRBD01-01	01				TCRBJ02-05*01	TCRBJ02	TCRBJ02-05	01				7	6	2	1	4	4	36	46	52	61	65	6	In	VDJ
AGCACCTTGGAGCTGGGGGACTCGGCCCTTTATCTTTGCGCCAGCAGCTTGGCTGGTAGCGGGACAGAGACCCAGTACTTCGGGCCA	CASSLAGSGTETQYF	2	1.5051060723504489E-5	45	TCRBV05-01*01	TCRBV05	TCRBV05-01	01				TCRBD02-01*02	TCRBD02	TCRBD02-01	02				TCRBJ02-05*01	TCRBJ02	TCRBJ02-05	01				0	4	5	3	1	4	36	52	56	64	65	2	In	VDJ
CAGCCTGCAGAACTGGAGGATTCTGGAGTTTATTTCTGTGCCAGCAGCCAAGATCGCCTTCTGGAAGAGACCCAGTACTTCGGGCCA	CASSQDRLLEETQYF	2	1.5051060723504489E-5	45	TCRBV14-01*01	TCRBV14	TCRBV14-01	01								TCRBD01,TCRBD02	TCRBD01-01,TCRBD02-01		TCRBJ02-05*01	TCRBJ02	TCRBJ02-05	01				0	9	0	10	0	3	36	53	62	-1	64	2	In	VDJ
GTGAGCAACATGAGCCCTGAAGACAGCAGCATATATCTCTGCAGCGTTGAAAAAGGGCGGGGGGAAGAGACCCAGTACTTCGGGCCA	CSVEKGRGEETQYF	1	7.5255303617522446E-6	42	TCRBV29-01*01	TCRBV29	TCRBV29-01	01				TCRBD02-01*01	TCRBD02	TCRBD02-01	01				TCRBJ02-05*01	TCRBJ02	TCRBJ02-05	01				2	5	7	1	0	3	39	51	56	-1	64	1	In	VDJ
CTGGAGTCGCCCAGCCCCAACCAGACCTCTCTGTACTTCTGTGCCAGCAGTCCCCTGGGAGGGGAAGAGACCCAGTACTTCGGGCCA	CASSPLGGEETQYF	3	2.2576591085256735E-5	42	TCRBV27-01*01	TCRBV27	TCRBV27-01	01				TCRBD02-01*02	TCRBD02	TCRBD02-01	02				TCRBJ02-05*01	TCRBJ02	TCRBJ02-05	01				5	5	9	0	1	3	39	51	56	63	64	3	In	VDJ
CGCACACAGCAGGAGGACTCCGCCGTGTATCTCTGTGCCAGCAGCTTAGCACCCGAGGACAGGGAAGAGACCCAGTACTTCGGGCCA	CASSLAPEDREETQYF	4	3.0102121447008978E-5	48	TCRBV07-08*01	TCRBV07	TCRBV07-08	01				TCRBD01-01*01	TCRBD01	TCRBD01-01	01				TCRBJ02-05*01	TCRBJ02	TCRBJ02-05	01				0	6	1	3	0	3	33	50	56	-1	64	4	In	VDJ
CAGCGCACAGAGCAGCGGGACTCAGCCATGTATCGCTGTGCTAGCCCAAAATCCCATCGACAGGAAGAGACCCAGTACTTCGGGCCA	CASPKSHRQEETQYF	3	2.2576591085256735E-5	45	TCRBV07-07*01	TCRBV07	TCRBV07-07	01				TCRBD01-01*01	TCRBD01	TCRBD01-01	01				TCRBJ02-05*01	TCRBJ02	TCRBJ02-05	01				8	13	2	4	0	3	36	45	58	-1	64	3	In	VDJ
GCCCTGCAGCCAGAAGACTCAGCCCTGTATCTCTGCGCCAGCAGCCAAGTGGGGGCGAAAGTAGAAGAGACCCAGTACTTCGGGCCA	CASSQVGAKVEETQYF	3	2.2576591085256735E-5	48	TCRBV04-01*01	TCRBV04	TCRBV04-01	01				TCRBD01-01*01	TCRBD01	TCRBD01-01	01				TCRBJ02-05*01	TCRBJ02	TCRBJ02-05	01				1	1	6	0	8	3	33	49	50	56	64	3	In	VDJ
CTGACAGTGACCAGTGCCCATCCTGAAGACAGCAGCTTCTACATCTGCAGTGCTATAGCGGGAGAAGAGACCCAGTACTTCGGGCCA	CSAIAGEETQYF	1	7.5255303617522446E-6	36	TCRBV20	TCRBV20				TCRBV20-01,TCRBV20-or09_02		TCRBD02-01*02	TCRBD02	TCRBD02-01	02				TCRBJ02-05*01	TCRBJ02	TCRBJ02-05	01				4	0	5	2	0	3	45	-1	55	-1	64	1	In	VDJ
GCTTGGTGACTCTGCTGTGTATTTCTGTGCCAGCAGCCCGCGATCCGGACTAGCGGGAGAGGAGAAGAGACCCAGTACTTCGGGCCA		2	1.5051060723504489E-5	56	TCRBV03	TCRBV03				TCRBV03-01,TCRBV03-02		TCRBD02-01*02	TCRBD02	TCRBD02-01	02				TCRBJ02-05*01	TCRBJ02	TCRBJ02-05	01				4	8	1	2	5	3	25	38	46	59	64	2	Out	VDJ
ACACACCCTGCAGCCAGAAGACTCGGCCCTGTATCTCTGCGCCAGCAGCCAAGCCAGGGCAATCAAGAGACCCAGTACTTCGGGCCA		1	7.5255303617522446E-6	44	TCRBV04-03*01	TCRBV04	TCRBV04-03	01				TCRBD01-01*01	TCRBD01	TCRBD01-01	01				TCRBJ02-05*01	TCRBJ02	TCRBJ02-05	01				1	1	4	3	4	2	37	53	54	59	63	1	Out	VDJ
ACCAGTGCCCATCCTGAAGACAGCAGCTTCTACATCTGCAGTGCTATATATAGCGGGGGCCTGCAAGAGACCCAGTACTTCGGGCCA	CSAIYSGGLQETQYF	1	7.5255303617522446E-6	45	TCRBV20	TCRBV20				TCRBV20-01,TCRBV20-or09_02		TCRBD02-01*01	TCRBD02	TCRBD02-01	01				TCRBJ02-05*01	TCRBJ02	TCRBJ02-05	01				4	4	5	2	4	2	36	46	50	59	63	1	In	VDJ
ATCCGGTCCACAAAGCTGGAGGACTCAGCCATGTACTTCTGTGCCAGCAGTCTCAATCGGGGGCAAGAGACCCAGTACTTCGGGCCA	CASSLNRGQETQYF	2	1.5051060723504489E-5	42	TCRBV02-01*01	TCRBV02	TCRBV02-01	01				TCRBD02-01*01	TCRBD02	TCRBD02-01	01				TCRBJ02-05*01	TCRBJ02	TCRBJ02-05	01				5	6	8	2	0	2	39	51	57	-1	63	2	In	VDJ
CAGCCCTCAGAACCCAGGGACTCAGCTGTGTACTTCTGTGCCAGCACCGACAGGGGGCGCGGGCAAGAGACCCAGTACTTCGGGCCA	CASTDRGRGQETQYF	1	7.5255303617522446E-6	45	TCRBV12	TCRBV12				TCRBV12-03,TCRBV12-04		TCRBD01-01*01	TCRBD01	TCRBD01-01	01				TCRBJ02-05*01	TCRBJ02	TCRBJ02-05	01				7	2	2	0	5	2	36	46	48	58	63	1	In	VDJ
GTGACCAGTGCCCATCCTGAAGACAGCAGCTTCTACATCTGCAGTGCTAGGGAGGGGACAGGGCAAGAGACCCAGTACTTCGGGCCA	CSAREGTGQETQYF	2	1.5051060723504489E-5	42	TCRBV20	TCRBV20				TCRBV20-01,TCRBV20-or09_02		TCRBD01-01*01	TCRBD01	TCRBD01-01	01				TCRBJ02-05*01	TCRBJ02	TCRBJ02-05	01				3	4	0	3	0	2	39	50	54	-1	63	2	In	VDJ
AACATGAGCCCTGAAGACAGCAGCATATATCTCTGCAGCGTTGTGGGGAGTGCTAGCGGGAGGCAAGAGACCCAGTACTTCGGGCCA	CSVVGSASGRQETQYF	2	1.5051060723504489E-5	48	TCRBV29-01*01	TCRBV29	TCRBV29-01	01				TCRBD02-01*02	TCRBD02	TCRBD02-01	02				TCRBJ02-05*01	TCRBJ02	TCRBJ02-05	01				4	9	4	1	0	2	33	43	52	-1	63	2	In	VDJ
CTGCTGTCGGCTGCTCCCTCCCAGACATCTGTGTACTTCTGTGCCAGCAGAACAGGGGGCTTCCAAGAGACCCAGTACTTCGGGCCA	CASRTGGFQETQYF	3	2.2576591085256735E-5	42	TCRBV06-05*01	TCRBV06	TCRBV06-05	01				TCRBD01-01*01	TCRBD01	TCRBD01-01	01				TCRBJ02-05*01	TCRBJ02	TCRBJ02-05	01				6	1	3	0	2	1	39	50	51	60	62	3	In	VDJ
ATCCAGCGCACACAGCAGGAGGACTCGGCCGTGTATCTCTGTGCCAGCAGCTCAAAACGATTCCAAGAGACCCAGTACTTCGGGCCA	CASSSKRFQETQYF	2	1.5051060723504489E-5	42	TCRBV07-02*01	TCRBV07	TCRBV07-02	01								TCRBD01,TCRBD02	TCRBD01-01,TCRBD02-01		TCRBJ02-05*01	TCRBJ02	TCRBJ02-05	01				4	6	2	8	2	1	39	52	58	60	62	2	In	VDJ
CGCACACAGCAGGAGGACTCGGCCGTGTATCTCTGTGCCAGCAGCTCAGGACAGCTCCGTGTCCAAGAGACCCAGTACTTCGGGCCA	CASSSGQLRVQETQYF	2	1.5051060723504489E-5	48	TCRBV07-02*01	TCRBV07	TCRBV07-02	01				TCRBD01-01*01	TCRBD01	TCRBD01-01	01				TCRBJ02-05*01	TCRBJ02	TCRBJ02-05	01				4	2	1	5	8	1	33	46	48	54	62	2	In	VDJ
AACCTGAGCTCTCTGGAGCTGGGGGACTCAGCTTTGTATTTCTGTGCCAGCAGCGTCGGTATCCAAGAGACCCAGTACTTCGGGCCA	CASSVGIQETQYF	2	1.5051060723504489E-5	39	TCRBV09-01	TCRBV09	TCRBV09-01				01,02	TCRBD02-01	TCRBD02	TCRBD02-01				01,02	TCRBJ02-05*01	TCRBJ02	TCRBJ02-05	01				2	0	8	5	3	1	42	-1	56	59	62	2	In	VDJ
TTGGAGCTGGGGGACTCGGCCCTTTATCTTTGCGCCAGCAGCTTGGCTTCTATCGGACGCGGCCAAGAGACCCAGTACTTCGGGCCA	CASSLASIGRGQETQYF	2	1.5051060723504489E-5	51	TCRBV05-01*01	TCRBV05	TCRBV05-01	01								TCRBD01,TCRBD02	TCRBD01-01,TCRBD02-01		TCRBJ02-05*01	TCRBJ02	TCRBJ02-05	01				0	8	1	7	4	1	30	46	54	58	62	2	In	VDJ
CTGAGCTCTCTGGAGCTGGGGGACTCAGCTTTGTATTTCTGTGCCAGCAGCCAGACACTTTCCCAAGAGACCCAGTACTTCGGGCCA	CASSQTLSQETQYF	4	3.0102121447008978E-5	42	TCRBV09-01	TCRBV09	TCRBV09-01				01,02	TCRBD01-01*01	TCRBD01	TCRBD01-01	01				TCRBJ02-05*01	TCRBJ02	TCRBJ02-05	01				4	2	2	6	5	1	39	51	53	57	62	4	In	VDJ
GTGACCAGTGCCCATCCTGAAGACAGCAGCTTCTACATCTGCAGTGCTATTTACCGGGACTCCCAAGAGACCCAGTACTTCGGGCCA	CSAIYRDSQETQYF	6	4.515318217051347E-5	42	TCRBV20	TCRBV20				TCRBV20-01,TCRBV20-or09_02		TCRBD02-01	TCRBD02	TCRBD02-01				01,02	TCRBJ02-05*01	TCRBJ02	TCRBJ02-05	01				4	6	0	10	1	1	39	49	55	61	62	6	In	VDJ
CAGTGCCCATCCTGAAGACAGCAGCTTCTACATCTGCAGTGGGGACTCAGGGGCGAAGGACCCCAAGAGACCCAGTACTTCGGGCCA		1	7.5255303617522446E-6	47	TCRBV20	TCRBV20				TCRBV20-01,TCRBV20-or09_02						TCRBD01,TCRBD02	TCRBD01-01,TCRBD02-01		TCRBJ02-05*01	TCRBJ02	TCRBJ02-05	01				7	6	4	2	9	1	34	41	47	53	62	1	Out	VDJ
TGCAGCCAGAAGACTCGGCCCTGTATCTCTGCGCCAGCAGCCAAGAGAAGGGCAGGACGAACCCAAGAGACCCAGTACTTCGGGCCA		1	7.5255303617522446E-6	52	TCRBV04-03*01	TCRBV04	TCRBV04-03	01								TCRBD01,TCRBD02	TCRBD01-01,TCRBD02-01		TCRBJ02-05*01	TCRBJ02	TCRBJ02-05	01				0	8	1	7	4	1	29	46	54	58	62	1	Out	VDJ
TCTAAGAAGCTCCTTCTCAGTGACTCTGGCTTCTATCTCTGTGCCTGGAGTGTTTTGAGGGACCAAGAGACCCAGTACTTCGGGCCA	CAWSVLRDQETQYF	4	3.0102121447008978E-5	42	TCRBV30-01*01	TCRBV30	TCRBV30-01	01				TCRBD02-01*02	TCRBD02	TCRBD02-01	02				TCRBJ02-05*01	TCRBJ02	TCRBJ02-05	01				0	3	11	0	0	0	39	53	56	-1	61	4	In	VDJ
GCTGCTCCCTCCCAGACATCTGTGTACTTCTGTGCCAGCAGCCCTTACCGCCTAGCGGCAAACCAAGAGACCCAGTACTTCGGGCCA	CASSPYRLAANQETQYF	3	2.2576591085256735E-5	51	TCRBV06	TCRBV06				TCRBV06-01,TCRBV06-05,TCRBV06-06		TCRBD02-01	TCRBD02	TCRBD02-01				01,02	TCRBJ02-05*01	TCRBJ02	TCRBJ02-05	01				6	10	4	5	3	0	30	41	51	58	61	3	In	VDJ
ACCAGTGCCCATCCTGAAGACAGCAGCTTCTACATCTGCAGTGCTAGAGATTCGGCTAGCGGACAAGAGACCCAGTACTTCGGGCCA	CSARDSASGQETQYF	1	7.5255303617522446E-6	45	TCRBV20	TCRBV20				TCRBV20-01,TCRBV20-or09_02		TCRBD02-01	TCRBD02	TCRBD02-01				01,02	TCRBJ02-05*01	TCRBJ02	TCRBJ02-05	01				0	5	4	5	1	2	36	50	55	62	63	1	In	VDJ
ACCAGTGCCCATCCTGAAGACAGCAGCTTCTACATCTGCAGTGCCGCCGGTGGACAGGGAGGACAAGAGACCCAGTACTTCGGGCCA	CSAAGGQGGQETQYF	1	7.5255303617522446E-6	45	TCRBV20	TCRBV20				TCRBV20-01,TCRBV20-or09_02		TCRBD01-01*01	TCRBD01	TCRBD01-01	01				TCRBJ02-05*01	TCRBJ02	TCRBJ02-05	01				6	7	1	3	4	2	36	44	51	59	63	1	In	VDJ
TCTCAGTGACTCTGGCTTCTATCTCTGTGCCTGGAGCGGCGGCCTAGCGGGGGGGCTCACCGACAAGAGACCCAGTACTTCGGGCCA		1	7.5255303617522446E-6	56	TCRBV30-01*01	TCRBV30	TCRBV30-01	01				TCRBD02-01*01	TCRBD02	TCRBD02-01	01				TCRBJ02-05*01	TCRBJ02	TCRBJ02-05	01				3	7	4	0	8	2	25	36	43	55	63	1	Out	VDJ
CTGAGTTCTAAGAAGCTCCTTCTCAGTGACTCTGGCTTCTATCTCTGTGGAGGGGCGGGGGGTAAAGAGACCCAGTACTTCGGGCCA	CGGAGGKETQYF	1	7.5255303617522446E-6	36	TCRBV30-01*01	TCRBV30	TCRBV30-01	01				TCRBD02-01*01	TCRBD02	TCRBD02-01	01				TCRBJ02-05*01	TCRBJ02	TCRBJ02-05	01				10	5	7	1	2	3	45	49	54	62	64	1	In	VDJ
ACTCTGACAGTGACCAGTGCCCATCCTGAAGACAGCAGCTTCTACATCTGCAGTGGGGGGGAGAAAGAGACCCAGTACTTCGGGCCA	CSGGEKETQYF	3	2.2576591085256735E-5	33	TCRBV20-01*01	TCRBV20	TCRBV20-01	01				TCRBD02-01*01	TCRBD02	TCRBD02-01	01				TCRBJ02-05*01	TCRBJ02	TCRBJ02-05	01				7	0	9	1	3	3	48	-1	55	61	64	3	In	VDJ
CAGCCTGCAGAACTGGAGGATTCTGGAGTTTATTTCTGTGCCAGCAGCCAACAATTTGGGGGAAAAGAGACCCAGTACTTCGGGCCA	CASSQQFGGKETQYF	4	3.0102121447008978E-5	45	TCRBV14-01*01	TCRBV14	TCRBV14-01	01								TCRBD01,TCRBD02	TCRBD01-01,TCRBD02-01		TCRBJ02-05*01	TCRBJ02	TCRBJ02-05	01				2	6	6	1	2	3	36	51	57	62	64	4	In	VDJ
CAGCGCACAGAGCAGCGGGACTCAGCCATGTATCGCTGTGCTAGCAGCTTAGCGTTCGGAGGAAAAGAGACCCAGTACTTCGGGCCA	CASSLAFGGKETQYF	3	2.2576591085256735E-5	45	TCRBV07-07*01	TCRBV07	TCRBV07-07	01				TCRBD02-01*02	TCRBD02	TCRBD02-01	02				TCRBJ02-05*01	TCRBJ02	TCRBJ02-05	01				0	4	10	1	2	3	36	53	57	62	64	3	In	VDJ
CTCTGGAGTCCGCTACCAGCTCCCAGACATCTGTGTACTTCTGTGCCATCAGTGAGGACCCACGAGAAGACCCAGTACTTCGGGCCA		2	1.5051060723504489E-5	40	TCRBV10-03*01	TCRBV10	TCRBV10-03	01								TCRBD01,TCRBD02	TCRBD01-01,TCRBD02-01		TCRBJ02-05*01	TCRBJ02	TCRBJ02-05	01				2	0	2	7	8	6	41	-1	56	59	67	2	Out	VDJ
CTGACTGTGAGCAACATGAGCCCTGAAGACAGCAGCATATATCTCTGCAGCGCGGGACTAGCGGGGAGAACCCAGTACTTCGGGCCA	CSAGLAGRTQYF	1	7.5255303617522446E-6	36	TCRBV29-01*01	TCRBV29	TCRBV29-01	01				TCRBD02-01*01	TCRBD02	TCRBD02-01	01				TCRBJ02-05*01	TCRBJ02	TCRBJ02-05	01				7	1	0	3	3	8	45	52	53	66	69	1	In	VDJ
CAGCGCACAGAGCAGGGGGACTCGGCCATGTATCTCTGTGCCAGCAGCTTACCAGGACTAGGGGCTGAAACCCAGTACTTCGGGCCA	CASSLPGLGAETQYF	5	3.7627651808761225E-5	45	TCRBV07-09	TCRBV07	TCRBV07-09				01,03	TCRBD02-01	TCRBD02	TCRBD02-01				01,02	TCRBJ02-05*01	TCRBJ02	TCRBJ02-05	01				2	3	1	8	8	8	36	51	54	61	69	5	In	VDJ
CTGACAGTGACCAGTGCCCATCCTGAAGACAGCAGCTTCTACATCTGCAGTGCTAGAGAAACACAGAGAAGGCAGTATTTTGGCCCA	CSARETQRRQYF	1	7.5255303617522446E-6	36	TCRBV20	TCRBV20				TCRBV20-01,TCRBV20-or09_02		TCRBD01-01*01	TCRBD01	TCRBD01-01	01				TCRBJ02-03*01	TCRBJ02	TCRBJ02-03	01				0	3	3	5	5	11	45	59	62	66	71	1	In	VDJ
GGGTTGGAGTCGGCTGCTCCCTCCCAAACATCTGTGTACTTCTGTGCCAGCAGTTCCCGGGTGGTAGTTACGCAGTATTTTGGCCCA	CASSSRVVVTQYF	3	2.2576591085256735E-5	39	TCRBV06	TCRBV06				TCRBV06-02,TCRBV06-03		TCRBD02-01	TCRBD02	TCRBD02-01				01,02	TCRBJ02-03*01	TCRBJ02	TCRBJ02-03	01				4	2	8	4	7	8	42	55	57	61	68	3	In	VDJ
ACTCTGACAGTGACCAGTGCCCATCCTGAAGACAGCAGCTTCTACATCTGCAGTGCCCCCCGACCTATTACGCAGTATTTTGGCCCA	CSAPRPITQYF	1	7.5255303617522446E-6	33	TCRBV20-01*01	TCRBV20	TCRBV20-01	01								TCRBD01,TCRBD02	TCRBD01-01,TCRBD02-01		TCRBJ02-03*01	TCRBJ02	TCRBJ02-03	01				6	5	2	7	4	8	48	56	61	64	68	1	In	VDJ
CTGTCGGCTGCTCCCTCCCAGACATCTGTGTACTTCTGTGCCAGCAGTTACTCGGGGACAGGGGGTGGTACGCAGTATTTTGGCCCA	CASSYSGTGGGTQYF	2	1.5051060723504489E-5	45	TCRBV06-05*01	TCRBV06	TCRBV06-05	01				TCRBD01-01*01	TCRBD01	TCRBD01-01	01				TCRBJ02-03*01	TCRBJ02	TCRBJ02-03	01				0	1	0	1	3	8	36	53	54	65	68	2	In	VDJ
TGCTGTCGGCTGCTCCCTCCCAGACATCTGTGTACTTCTGTGCCAGCAGTTACAGAGACTAGCGGCGGTACGCAGTATTTTGGCCCA		2	1.5051060723504489E-5	43	TCRBV06-05*01	TCRBV06	TCRBV06-05	01				TCRBD02-01	TCRBD02	TCRBD02-01				01,02	TCRBJ02-03*01	TCRBJ02	TCRBJ02-03	01				2	3	2	5	3	8	38	53	56	65	68	2	Out	VDJ
ATGAATGTGAGCACCTTGGAGCTGGGGGACTCGGCCCTTTATCTTTGCGCCAGCAGCTTGGGTGGGACTACGCAGTATTTTGGCCCA	CASSLGGTTQYF	2	1.5051060723504489E-5	36	TCRBV05-01*01	TCRBV05	TCRBV05-01	01								TCRBD01,TCRBD02	TCRBD01-01,TCRBD02-01		TCRBJ02-03*01	TCRBJ02	TCRBJ02-03	01				0	2	0	7	0	8	45	61	63	-1	68	2	In	VDJ
CTGACAGTGACCAGTGCCCATCCTGAAGACAGCAGCTTCTACATCTGCAGTGCTATCCGGGAGGTTGATACGCAGTATTTTGGCCCA	CSAIREVDTQYF	1	7.5255303617522446E-6	36	TCRBV20	TCRBV20				TCRBV20-01,TCRBV20-or09_02		TCRBD02-01*02	TCRBD02	TCRBD02-01	02				TCRBJ02-03*01	TCRBJ02	TCRBJ02-03	01				4	2	8	1	2	6	45	55	57	64	66	1	In	VDJ
CAGCGCACACAGCAGGAGGACTCGGCCGTGTATCTCTGTGCCAGCAGCCCCATCCGAAGGGGAGGGGATACGCAGTATTTTGGCCCA	CASSPIRRGGDTQYF	4	3.0102121447008978E-5	45	TCRBV07-02*01	TCRBV07	TCRBV07-02	01				TCRBD02-01*02	TCRBD02	TCRBD02-01	02				TCRBJ02-03*01	TCRBJ02	TCRBJ02-03	01				5	11	9	0	0	6	36	48	59	-1	66	4	In	VDJ
CTGATCCTGGAGTCGCCCAGCCCCAACCAGACCTCTCTGTACTTCTGTGCCAGCAGTCTTACAGGGGATACGCAGTATTTTGGCCCA	CASSLTGDTQYF	6	4.515318217051347E-5	36	TCRBV27-01*01	TCRBV27	TCRBV27-01	01				TCRBD01-01*01	TCRBD01	TCRBD01-01	01				TCRBJ02-03*01	TCRBJ02	TCRBJ02-03	01				5	3	3	3	0	6	45	57	60	-1	66	6	In	VDJ
TTCTCAACTCTGACTGTGAGCAACATGAGCCCTGAAGACAGCAGCATATATCTCTGCAGCGAAGGGGATACGCAGTATTTTGGCCCA	CSEGDTQYF	1	7.5255303617522446E-6	27	TCRBV29-01*01	TCRBV29	TCRBV29-01	01								TCRBD01,TCRBD02	TCRBD01-01,TCRBD02-01		TCRBJ02-03*01	TCRBJ02	TCRBJ02-03	01				7	1	5	3	0	6	54	61	62	-1	66	1	In	VDJ
ACCAGTGCCCATCCTGAAGACAGCAGCTTCTACATCTGCAGTGCTCGCCTTCCGGGGGGGCTGCGGGATACGCAGTATTTTGGCCCA	CSARLPGGLRDTQYF	1	7.5255303617522446E-6	45	TCRBV20	TCRBV20				TCRBV20-01,TCRBV20-or09_02		TCRBD02-01*01	TCRBD02	TCRBD02-01	01				TCRBJ02-03*01	TCRBJ02	TCRBJ02-03	01				5	7	8	0	6	6	36	45	52	60	66	1	In	VDJ
TTGGAGATCCAGCGCACAGAGCAGGGGGACTCGGCCATGTATCTCTGTGCCAGCCTCCTCGGGGCGGATACGCAGTATTTTGGCCCA	CASLLGADTQYF	3	2.2576591085256735E-5	36	TCRBV07-09	TCRBV07	TCRBV07-09				01,03					TCRBD01,TCRBD02	TCRBD01-01,TCRBD02-01		TCRBJ02-03*01	TCRBJ02	TCRBJ02-03	01				8	6	7	0	1	6	45	54	60	65	66	3	In	VDJ
CTGACTGTGAGCAACATGAGCCCTGAAGACAGCAGCATATATCTCTGCAGCGGATCGGGAGCGGCGGATACGCAGTATTTTGGCCCA	CSGSGAADTQYF	1	7.5255303617522446E-6	36	TCRBV29-01*01	TCRBV29	TCRBV29-01	01				TCRBD02-01*02	TCRBD02	TCRBD02-01	02				TCRBJ02-03*01	TCRBJ02	TCRBJ02-03	01				7	3	8	2	5	6	45	52	55	61	66	1	In	VDJ
AAGAAGCTCCTTCTCAGTGACTCTGGCTTCTATCTCTGTGCCTGGAGTGTAAGTCTAGCGGGAACGGATACGCAGTATTTTGGCCCA	CAWSVSLAGTDTQYF	1	7.5255303617522446E-6	45	TCRBV30-01*01	TCRBV30	TCRBV30-01	01				TCRBD02-01*02	TCRBD02	TCRBD02-01	02				TCRBJ02-03*01	TCRBJ02	TCRBJ02-03	01				0	4	4	3	3	6	36	50	54	63	66	1	In	VDJ
TTCCCTGGAGCTTGGTGACTCTGCTGTGTATTTCTGTGCCAGCAGTCCCCTCCCGGGACCACCGAGGATACGCAGTATTTTGGCCCA		5	3.7627651808761225E-5	47	TCRBV03	TCRBV03				TCRBV03-01,TCRBV03-02						TCRBD01,TCRBD02	TCRBD01-01,TCRBD02-01		TCRBJ02-03*01	TCRBJ02	TCRBJ02-03	01				6	9	0	7	7	6	34	45	54	59	66	5	Out	VDJ
ACTCTGACAGTGACCAGTGCCCATCCTGAAGACAGCAGCTTCTACATCTGCAGTGCTAGAGATTTCGATACGCAGTATTTTGGCCCA	CSARDFDTQYF	4	3.0102121447008978E-5	33	TCRBV20-01*01	TCRBV20	TCRBV20-01	01											TCRBJ02-03*01	TCRBJ02	TCRBJ02-03	01				0	0	0	0	4	6	48	-1	-1	62	66	4	In	VJ
TCCACTCTGAAGATCCAGCCCTCAGAACCCAGGGACTCAGCTGTGTACTTCTGTGCCAGCAGTTTAGATACGCAGTATTTTGGCCCA	CASSLDTQYF	1	7.5255303617522446E-6	30	TCRBV12	TCRBV12				TCRBV12-03,TCRBV12-04									TCRBJ02-03*01	TCRBJ02	TCRBJ02-03	01				3	0	0	0	0	5	51	-1	-1	-1	65	1	In	VJ
CACCTACACGCCCTGCAGCCAGAAGACTCAGCCCTGTATCTCTGCGCCAGCAGCGGGACAGGGGTAGATACGCAGTATTTTGGCCCA	CASSGTGVDTQYF	2	1.5051060723504489E-5	39	TCRBV04-01*01	TCRBV04	TCRBV04-01	01				TCRBD01-01*01	TCRBD01	TCRBD01-01	01				TCRBJ02-03*01	TCRBJ02	TCRBJ02-03	01				5	0	0	2	1	5	42	-1	54	64	65	2	In	VDJ
GTGACCAGTGCCCATCCTGAAGACAGCAGCTTCTACATCTGCAGTGCTAGTAAGCGGGAGGGCCTAGATACGCAGTATTTTGGCCCA	CSASKREGLDTQYF	1	7.5255303617522446E-6	42	TCRBV20	TCRBV20				TCRBV20-01,TCRBV20-or09_02		TCRBD02-01*02	TCRBD02	TCRBD02-01	02				TCRBJ02-03*01	TCRBJ02	TCRBJ02-03	01				3	2	6	0	3	5	39	50	52	62	65	1	In	VDJ
AATTCCCTGGAGCTTGGTGACTCTGCTGTGTATTTCTGTGCCAGCAGACATTCGGGACAGGGTGGAGATACGCAGTATTTTGGCCCA	CASRHSGQGGDTQYF	2	1.5051060723504489E-5	45	TCRBV03	TCRBV03				TCRBV03-01,TCRBV03-02		TCRBD01-01*01	TCRBD01	TCRBD01-01	01				TCRBJ02-03*01	TCRBJ02	TCRBJ02-03	01				6	6	0	3	3	5	36	47	53	62	65	2	In	VDJ
ACGATCCAGCGCACACAGCAGGAGGACTCGGCCGTGTATCTCTGTGCCAGCTTACAGCGGGAGGGAGATACGCAGTATTTTGGCCCA	CASLQREGDTQYF	2	1.5051060723504489E-5	39	TCRBV07-02*01	TCRBV07	TCRBV07-02	01				TCRBD02-01*02	TCRBD02	TCRBD02-01	02				TCRBJ02-03*01	TCRBJ02	TCRBJ02-03	01				8	4	6	0	0	5	42	51	55	-1	65	2	In	VDJ
CTGCTGGGGTTGGAGTCGGCTGCTCCCTCCCAAACATCTGTGTACTTCTGTGCCAGCAGTCACGGAGATACGCAGTATTTTGGCCCA	CASSHGDTQYF	3	2.2576591085256735E-5	33	TCRBV06	TCRBV06				TCRBV06-02,TCRBV06-03		TCRBD02-01	TCRBD02	TCRBD02-01				01,02	TCRBJ02-03*01	TCRBJ02	TCRBJ02-03	01				5	2	8	5	0	5	48	60	62	-1	65	3	In	VDJ
ACAGTGACCAGTGCCCATCCTGAAGACAGCAGCTTCTACATCTGCAGTGCTAGAGGCCCCTTAGGAGATACGCAGTATTTTGGCCCA	CSARGPLGDTQYF	5	3.7627651808761225E-5	39	TCRBV20	TCRBV20				TCRBV20-01,TCRBV20-or09_02						TCRBD01,TCRBD02	TCRBD01-01,TCRBD02-01		TCRBJ02-03*01	TCRBJ02	TCRBJ02-03	01				1	7	5	4	0	5	42	55	62	-1	65	5	In	VDJ
CTGCAGCCAGAAGACTCGGCCCTGTATCTCTGCGCCAGCAGCCAAGTTGGAGGACAGGGCAAGTCAGATACGCAGTATTTTGGCCCA	CASSQVGGQGKSDTQYF	2	1.5051060723504489E-5	51	TCRBV04-03*01	TCRBV04	TCRBV04-03	01				TCRBD01-01*01	TCRBD01	TCRBD01-01	01				TCRBJ02-03*01	TCRBJ02	TCRBJ02-03	01				1	5	1	3	5	4	30	46	51	59	64	2	In	VDJ
CAGCCCTCAGAACCCAGGGACTCAGCTGTGTACTTCTGTGCCAGCAGTATACGCCGGGACCACTCAGATACGCAGTATTTTGGCCCA	CASSIRRDHSDTQYF	1	7.5255303617522446E-6	45	TCRBV12	TCRBV12				TCRBV12-03,TCRBV12-04						TCRBD01,TCRBD02	TCRBD01-01,TCRBD02-01		TCRBJ02-03*01	TCRBJ02	TCRBJ02-03	01				5	7	0	7	4	4	36	48	55	60	64	1	In	VDJ
AGCTCTCTGGAGCTGGGGGACTCAGCTTTGTATTTCTGTGCCAGCAGCGTAGTAGGATAGACATCAGATACGCAGTATTTTGGCCCA	CASSVVG*TSDTQYF	4	3.0102121447008978E-5	45	TCRBV09-01	TCRBV09	TCRBV09-01				01,02	TCRBD01-01*01	TCRBD01	TCRBD01-01	01				TCRBJ02-03*01	TCRBJ02	TCRBJ02-03	01				0	7	2	6	1	4	36	52	59	63	64	4	Stop	VDJ
CTAGAGTCTGCCATCCCCAACCAGACAGCTCTTTACTTCTGTGCCACCAGTGATCCCGGGTTGGCAGATACGCAGTATTTTGGCCCA	CATSDPGLADTQYF	3	2.2576591085256735E-5	42	TCRBV24	TCRBV24				TCRBV24-01,TCRBV24-or09_02		TCRBD02-01	TCRBD02	TCRBD02-01				01,02	TCRBJ02-03*01	TCRBJ02	TCRBJ02-03	01				3	2	8	4	4	4	39	54	56	60	64	3	In	VDJ
CTGATCCTGGAGTCGCCCAGCCCCAACCAGACCTCTCTGTACTTCTGTGCCAGCAGACGGTTGGCAGATACGCAGTATTTTGGCCCA	CASRRLADTQYF	9	6.772977325577021E-5	36	TCRBV27-01*01	TCRBV27	TCRBV27-01	01				TCRBD02-01	TCRBD02	TCRBD02-01				01,02	TCRBJ02-03*01	TCRBJ02	TCRBJ02-03	01				6	1	8	5	4	4	45	56	57	60	64	9	In	VDJ
CTGACAGTGACCAGTGCCCATCCTGAAGACAGCAGCTTCTACATCTGCAGTGCTGGGGGGCCGGCAGATACGCAGTATTTTGGCCCA	CSAGGPADTQYF	3	2.2576591085256735E-5	36	TCRBV20	TCRBV20				TCRBV20-01,TCRBV20-or09_02						TCRBD01,TCRBD02	TCRBD01-01,TCRBD02-01		TCRBJ02-03*01	TCRBJ02	TCRBJ02-03	01				5	1	6	0	3	4	45	54	55	61	64	3	In	VDJ
TGAGCCCTGAAGACAGCAGCATATATCTCTGCAGCGTTGACGCCCTCCGGGACAGGGGGTTGCGCAGATACGCAGTATTTTGGCCCA		2	1.5051060723504489E-5	52	TCRBV29-01*01	TCRBV29	TCRBV29-01	01				TCRBD01-01*01	TCRBD01	TCRBD01-01	01				TCRBJ02-03*01	TCRBJ02	TCRBJ02-03	01				3	8	0	1	5	4	29	40	48	59	64	2	Out	VDJ
TCTAAGAAGCTCCTTCTCAGTGACTCTGGCTTCTATCTCTGTGCCTGGAATCAGGGGGCTGGCGCAGATACGCAGTATTTTGGCCCA	CAWNQGAGADTQYF	1	7.5255303617522446E-6	42	TCRBV30-01*01	TCRBV30	TCRBV30-01	01				TCRBD01-01*01	TCRBD01	TCRBD01-01	01				TCRBJ02-03*01	TCRBJ02	TCRBJ02-03	01				4	2	4	0	5	4	39	49	51	59	64	1	In	VDJ
CTGCTGGGGTTGGAGTCGGCTGCTCCCTCCCAAACATCTGTGTACTTCTGTGCCAGCAGTTACGCAGATACGCAGTATTTTGGCCCA	CASSYADTQYF	2	1.5051060723504489E-5	33	TCRBV06	TCRBV06				TCRBV06-02,TCRBV06-03									TCRBJ02-03*01	TCRBJ02	TCRBJ02-03	01				2	0	0	0	1	4	48	-1	-1	63	64	2	In	VJ
GTGAGCACCTTGGAGCTGGGGGACTCGGCCCTTTATCTTTGCGCCAGCAGCTTGGGAGCGGGAGCAGATACGCAGTATTTTGGCCCA	CASSLGAGADTQYF	4	3.0102121447008978E-5	42	TCRBV05-01*01	TCRBV05	TCRBV05-01	01				TCRBD02-01*02	TCRBD02	TCRBD02-01	02				TCRBJ02-03*01	TCRBJ02	TCRBJ02-03	01				0	1	6	2	0	4	39	55	56	-1	64	4	In	VDJ
CTGCAGCCAGAAGACTCGGCCCTGTATCTCTGTGCCAGCAGCCAAGCAACTAGCGGGGGGGCAGCAGATACGCAGTATTTTGGCCCA	CASSQATSGGAADTQYF	2	1.5051060723504489E-5	51	TCRBV04-02*01	TCRBV04	TCRBV04-02	01				TCRBD02-01*01	TCRBD02	TCRBD02-01	01				TCRBJ02-03*01	TCRBJ02	TCRBJ02-03	01				1	2	3	0	3	4	30	46	48	61	64	2	In	VDJ
GTGAGCAACATGAGCCCTGAAGACAGCAGCATATATCTCTGCAGCGTTGAGGGACAGGGAGGTCCAGATACGCAGTATTTTGGCCCA	CSVEGQGGPDTQYF	1	7.5255303617522446E-6	42	TCRBV29-01*01	TCRBV29	TCRBV29-01	01				TCRBD01-01*01	TCRBD01	TCRBD01-01	01				TCRBJ02-03*01	TCRBJ02	TCRBJ02-03	01				3	0	0	3	5	4	39	-1	50	59	64	1	In	VDJ
ACAGTGACCAGTGCCCATCCTGAAGACAGCAGCTTCTACATCTGCAGTGCTATTAAGACAGGGCCAGATACGCAGTATTTTGGCCCA	CSAIKTGPDTQYF	3	2.2576591085256735E-5	39	TCRBV20	TCRBV20				TCRBV20-01,TCRBV20-or09_02		TCRBD01-01*01	TCRBD01	TCRBD01-01	01				TCRBJ02-03*01	TCRBJ02	TCRBJ02-03	01				4	4	2	3	1	4	42	52	56	63	64	3	In	VDJ
CTGTCGGCTGCTCCCTCCCAGACATCTGTGTACTTCTGTGCCAGCACCATAGGCGGGGGGGCCCCAGATACGCAGTATTTTGGCCCA	CASTIGGGAPDTQYF	6	4.515318217051347E-5	45	TCRBV06-05*01	TCRBV06	TCRBV06-05	01				TCRBD02-01*01	TCRBD02	TCRBD02-01	01				TCRBJ02-03*01	TCRBJ02	TCRBJ02-03	01				7	6	7	0	3	4	36	46	52	61	64	6	In	VDJ
CAGCCCTCAGAACCCAGGGACTCAGCTGTGTACTTCTGTGCCAGCAGTTCTACTAGCGGGGCTACAGATACGCAGTATTTTGGCCCA	CASSSTSGATDTQYF	3	2.2576591085256735E-5	45	TCRBV12	TCRBV12				TCRBV12-03,TCRBV12-04		TCRBD02-01*01	TCRBD02	TCRBD02-01	01				TCRBJ02-03*01	TCRBJ02	TCRBJ02-03	01				4	2	3	3	2	3	36	49	51	61	63	3	In	VDJ
CAGTGCCCATCCTGAAGACAGCAGCTTCTACATCTGCAGTGCTAGAGTCCTAGCACAGCAGTGACAGATACGCAGTATTTTGGCCCA		1	7.5255303617522446E-6	47	TCRBV20	TCRBV20				TCRBV20-01,TCRBV20-or09_02		TCRBD02-01	TCRBD02	TCRBD02-01				01,02	TCRBJ02-03*01	TCRBJ02	TCRBJ02-03	01				1	2	4	7	9	3	34	47	49	54	63	1	Out	VDJ
GCCCTGCAGCCAGAAGACTCAGCCCTGTATCTCTGCGCCAGCAGCCAGGCAGACATTCGGCGGACAGATACGCAGTATTTTGGCCCA	CASSQADIRRTDTQYF	2	1.5051060723504489E-5	48	TCRBV04-01*01	TCRBV04	TCRBV04-01	01								TCRBD01,TCRBD02	TCRBD01-01,TCRBD02-01		TCRBJ02-03*01	TCRBJ02	TCRBJ02-03	01				3	4	2	6	8	3	33	47	51	55	63	2	In	VDJ
ACCAGTGCCCATCCTGAAGACAGCAGCTTCTACATCTGCAGTGCTAGAGATTTGGGGAGTAAGACAGATACGCAGTATTTTGGCCCA	CSARDLGSKTDTQYF	3	2.2576591085256735E-5	45	TCRBV20	TCRBV20				TCRBV20-01,TCRBV20-or09_02		TCRBD02-01*02	TCRBD02	TCRBD02-01	02				TCRBJ02-03*01	TCRBJ02	TCRBJ02-03	01				0	4	9	2	4	3	36	50	54	59	63	3	In	VDJ
GCCCTGCAGCCAGAAGACTCAGCCCTGTATCTCTGCGCCAGCAGCCAAGTTGGGGCGCCTTTCACAGATACGCAGTATTTTGGCCCA	CASSQVGAPFTDTQYF	3	2.2576591085256735E-5	48	TCRBV04-01*01	TCRBV04	TCRBV04-01	01				TCRBD01-01*01	TCRBD01	TCRBD01-01	01				TCRBJ02-03*01	TCRBJ02	TCRBJ02-03	01				1	2	7	0	6	2	33	49	51	56	62	3	In	VDJ
CTGGAGTCTGCCAGGCCCTCACATACCTCTCAGTACCTCTGTGCCAGCTCTGGCCAGGCGTTCACAGATACGCAGTATTTTGGCCCA	CASSGQAFTDTQYF	4	3.0102121447008978E-5	42	TCRBV25-01*01	TCRBV25	TCRBV25-01	01				TCRBD01-01*01	TCRBD01	TCRBD01-01	01				TCRBJ02-03*01	TCRBJ02	TCRBJ02-03	01				8	6	4	4	4	2	39	48	54	58	62	4	In	VDJ
ACTGTGAGCAACATGAGCCCTGAAGACAGCAGCATATATCTCTGCAGCGTTGCGACAGGGGTCACAGATACGCAGTATTTTGGCCCA	CSVATGVTDTQYF	3	2.2576591085256735E-5	39	TCRBV29-01*01	TCRBV29	TCRBV29-01	01				TCRBD01-01*01	TCRBD01	TCRBD01-01	01				TCRBJ02-03*01	TCRBJ02	TCRBJ02-03	01				4	1	2	2	1	2	42	52	53	61	62	3	In	VDJ
TCAGAACCCAGGGACTCAGCTGTGTACTTCTGTGCCAGCAGTTCTCCGGGACTAGCGGGAGTCACAGATACGCAGTATTTTGGCCCA	CASSSPGLAGVTDTQYF	1	7.5255303617522446E-6	51	TCRBV12	TCRBV12				TCRBV12-03,TCRBV12-04		TCRBD02-01*02	TCRBD02	TCRBD02-01	02				TCRBJ02-03*01	TCRBJ02	TCRBJ02-03	01				4	4	0	2	1	2	30	43	47	61	62	1	In	VDJ
ACCAGTGCCCATCCTGAAGACAGCAGCTTCTACATCTGCAGTGTGGGCGGACTAGCGGGGCTCACAGATACGCAGTATTTTGGCCCA	CSVGGLAGLTDTQYF	3	2.2576591085256735E-5	45	TCRBV20	TCRBV20				TCRBV20-01,TCRBV20-or09_02		TCRBD02-01*01	TCRBD02	TCRBD02-01	01				TCRBJ02-03*01	TCRBJ02	TCRBJ02-03	01				7	5	1	3	2	2	36	43	48	60	62	3	In	VDJ
AGCACCTTGGAGCTGGGGGACTCGGCCCTTTATCTTTGCGCCAGCAGCTTCCTAGGGAAGCTCACAGATACGCAGTATTTTGGCCCA	CASSFLGKLTDTQYF	2	1.5051060723504489E-5	45	TCRBV05-01*01	TCRBV05	TCRBV05-01	01								TCRBD01,TCRBD02	TCRBD01-01,TCRBD02-01		TCRBJ02-03*01	TCRBJ02	TCRBJ02-03	01				2	4	0	8	4	2	36	50	54	58	62	2	In	VDJ
AATTCCCTGGAGCTTGGTGACTCTGCTGTGTATTTCTGTGCCAGCAGCCTGAAGACAGGGATCACAGATACGCAGTATTTTGGCCCA	CASSLKTGITDTQYF	2	1.5051060723504489E-5	45	TCRBV03	TCRBV03				TCRBV03-01,TCRBV03-02		TCRBD01-01*01	TCRBD01	TCRBD01-01	01				TCRBJ02-03*01	TCRBJ02	TCRBJ02-03	01				4	4	2	3	2	2	36	49	53	60	62	2	In	VDJ
CGCCTTGGAGCTGGACGACTCGGCCCTGTATCTCTGTGCCAGCAGCCCCGACTAGCGGGATGCACAGATACGCAGTATTTTGGCCCA		3	2.2576591085256735E-5	47	TCRBV05-04*01	TCRBV05	TCRBV05-04	01				TCRBD02-01*02	TCRBD02	TCRBD02-01	02				TCRBJ02-03*01	TCRBJ02	TCRBJ02-03	01				4	3	2	3	1	1	34	46	49	60	61	3	Out	VDJ
AATTCCCTGGAGCTTGGTGACTCTGCTGTGTATTTCTGTGCCAGCAGCCAACAGCGGGGGGGCACAGATACGCAGTATTTTGGCCCA	CASSQQRGGTDTQYF	2	1.5051060723504489E-5	45	TCRBV03	TCRBV03				TCRBV03-01,TCRBV03-02		TCRBD02-01*01	TCRBD02	TCRBD02-01	01				TCRBJ02-03*01	TCRBJ02	TCRBJ02-03	01				2	1	6	1	0	1	36	51	52	-1	61	2	In	VDJ
ACCCTGCAGCCAGAAGACTCGGCCCTGTATCTCTGCGCCAGCAGCCAAGATTGACAGGGGGGCACAGATACGCAGTATTTTGGCCCA	CASSQD*QGGTDTQYF	2	1.5051060723504489E-5	48	TCRBV04-03*01	TCRBV04	TCRBV04-03	01				TCRBD01-01*01	TCRBD01	TCRBD01-01	01				TCRBJ02-03*01	TCRBJ02	TCRBJ02-03	01				0	2	2	1	0	1	33	50	52	-1	61	2	Stop	VDJ
AATTCCCTGGAGCTTGGTGACTCTGCTGTGTATTTCTGTGCCAGCAGCCAAGGTCCGATCGGCACAGATACGCAGTATTTTGGCCCA	CASSQGPIGTDTQYF	8	6.0204242894017957E-5	45	TCRBV03	TCRBV03				TCRBV03-01,TCRBV03-02						TCRBD01,TCRBD02	TCRBD01-01,TCRBD02-01		TCRBJ02-03*01	TCRBJ02	TCRBJ02-03	01				1	4	2	8	3	1	36	52	56	58	61	8	In	VDJ
CAAGCTGGAGTCAGCTGCTCCCTCTCAGACTTCTGTTTACTTCTGTGCCCTCGATCGGGCGGCACAGATACGCAGTATTTTGGCCCA		2	1.5051060723504489E-5	38	TCRBV06-07*01	TCRBV06	TCRBV06-07	01								TCRBD01,TCRBD02	TCRBD01-01,TCRBD02-01		TCRBJ02-03*01	TCRBJ02	TCRBJ02-03	01				11	7	8	0	1	1	43	49	56	60	61	2	Out	VDJ
ACGATCCAGCGCACACAGCAGGAGGACTCGGCCGTGTATCTCTGTGCCAGCAGCTTTTCAGGCACAGATACGCAGTATTTTGGCCCA	CASSFSGTDTQYF	2	1.5051060723504489E-5	39	TCRBV07-02*01	TCRBV07	TCRBV07-02	01				TCRBD01-01*01	TCRBD01	TCRBD01-01	01				TCRBJ02-03*01	TCRBJ02	TCRBJ02-03	01				3	2	4	5	0	1	42	56	58	-1	61	2	In	VDJ
AGCTCTCTGGAGCTGGGGGACTCAGCTTTGTATTTCTGTGCCAGCAGCGTAGCTTGGACAGGCACAGATACGCAGTATTTTGGCCCA	CASSVAWTGTDTQYF	2	1.5051060723504489E-5	45	TCRBV09-01	TCRBV09	TCRBV09-01				01,02	TCRBD01-01*01	TCRBD01	TCRBD01-01	01				TCRBJ02-03*01	TCRBJ02	TCRBJ02-03	01				0	3	1	5	0	1	36	52	55	-1	61	2	In	VDJ
GTCTGCCAGGCCCTCACATACCTCTCAGTACCTCTGTGCCAGCAGTGTCGAGGGGGGGGCCGCACAGATACGCAGTATTTTGGCCCA		4	3.0102121447008978E-5	47	TCRBV25-01*01	TCRBV25	TCRBV25-01	01				TCRBD02-01*01	TCRBD02	TCRBD02-01	01				TCRBJ02-03*01	TCRBJ02	TCRBJ02-03	01				4	4	9	0	3	1	34	47	51	58	61	4	Out	VDJ
GTGAGCAACATGAGCCCTGAAGACAGCAGCATATATCTCTGCAGCGTTGTCGGCAGAGACCGCACAGATACGCAGTATTTTGGCCCA	CSVVGRDRTDTQYF	1	7.5255303617522446E-6	42	TCRBV29-01*01	TCRBV29	TCRBV29-01	01								TCRBD01,TCRBD02	TCRBD01-01,TCRBD02-01		TCRBJ02-03*01	TCRBJ02	TCRBJ02-03	01				4	8	2	7	1	1	39	49	57	60	61	1	In	VDJ
GTGAGCAACATGAGCCCTGAAGACAGCAGCATATATCTCTGCAGCGTTGATAGGGAGGCTAGCACAGATACGCAGTATTTTGGCCCA	CSVDREASTDTQYF	3	2.2576591085256735E-5	42	TCRBV29-01*01	TCRBV29	TCRBV29-01	01				TCRBD02-01*02	TCRBD02	TCRBD02-01	02				TCRBJ02-03*01	TCRBJ02	TCRBJ02-03	01				3	2	9	1	2	0	39	50	52	58	60	3	In	VDJ
CCCATCCTGAAGACAGCAGCTTCTACATCTGCAGTGCTAGGGGTCCGGACAGGGGAATAGAGCACAGATACGCAGTATTTTGGCCCA		1	7.5255303617522446E-6	52	TCRBV20	TCRBV20				TCRBV20-01,TCRBV20-or09_02		TCRBD01-01*01	TCRBD01	TCRBD01-01	01				TCRBJ02-03*01	TCRBJ02	TCRBJ02-03	01				3	6	1	2	5	0	29	40	46	55	60	1	Out	VDJ
CCCTCAGAACCCAGGGACTCAGCTGTGTACTTCTGTGCCAGCAGTAAAGGACTAGCGGGGTCCACAGATACGCAGTATTTTGGCCCA	CASSKGLAGSTDTQYF	1	7.5255303617522446E-6	48	TCRBV12	TCRBV12				TCRBV12-03,TCRBV12-04		TCRBD02-01*01	TCRBD02	TCRBD02-01	01				TCRBJ02-03*01	TCRBJ02	TCRBJ02-03	01				5	3	1	3	2	2	33	45	48	60	62	1	In	VDJ
GTGAGCACCTTGGAGCTGGGGGACTCGGCCCTTTATCTTTGCGCCAGCAGCTCGCCGGGGCCCACAGATACGCAGTATTTTGGCCCA	CASSSPGPTDTQYF	3	2.2576591085256735E-5	42	TCRBV05-01*01	TCRBV05	TCRBV05-01	01								TCRBD01,TCRBD02	TCRBD01-01,TCRBD02-01		TCRBJ02-03*01	TCRBJ02	TCRBJ02-03	01				3	4	7	0	1	2	39	52	56	61	62	3	In	VDJ
CAGCCCTCAGAACCCAGGGACTCAGCTGTGTACTTCTGTGCCAGCAGTTTAGAGGGGGCCCCCACAGATACGCAGTATTTTGGCCCA	CASSLEGAPTDTQYF	1	7.5255303617522446E-6	45	TCRBV12	TCRBV12				TCRBV12-03,TCRBV12-04		TCRBD01-01*01	TCRBD01	TCRBD01-01	01				TCRBJ02-03*01	TCRBJ02	TCRBJ02-03	01				1	0	5	0	3	2	36	-1	52	59	62	1	In	VDJ
AGGCTGGAGTTGGCTGCTCCCTCCCAGACATCTGTGTACTTCTGTGCCAGCAGTTACGACCCCACAGATACGCAGTATTTTGGCCCA	CASSYDPTDTQYF	2	1.5051060723504489E-5	39	TCRBV06-06	TCRBV06	TCRBV06-06				01,02					TCRBD01,TCRBD02	TCRBD01-01,TCRBD02-01		TCRBJ02-03*01	TCRBJ02	TCRBJ02-03	01				2	0	2	7	2	2	42	-1	57	60	62	2	In	VDJ
GAGTCCGCCAGCACCAACCAGACATCTATGTACCTCTGTGCCAGCAGTTTCCTAGCGGGAACCACAGATACGCAGTATTTTGGCCCA	CASSFLAGTTDTQYF	7	5.267871253226571E-5	45	TCRBV28-01*01	TCRBV28	TCRBV28-01	01				TCRBD02-01*02	TCRBD02	TCRBD02-01	02				TCRBJ02-03*01	TCRBJ02	TCRBJ02-03	01				3	1	4	3	2	2	36	50	51	60	62	7	In	VDJ
CAGCCCTCAGAACCCAGGGACTCAGCTGTGTATTTTTGTGCTAGTGGCCTTAGCGGGGGCTACACAGATACGCAGTATTTTGGCCCA	CASGLSGGYTDTQYF	6	4.515318217051347E-5	45	TCRBV12-05*01	TCRBV12	TCRBV12-05	01				TCRBD02-01*01	TCRBD02	TCRBD02-01	01				TCRBJ02-03*01	TCRBJ02	TCRBJ02-03	01				6	3	5	2	3	2	36	47	50	59	62	6	In	VDJ
TCAGAACCCAGGGACTCAGCTGTGTACTTCTGTGCCAGCAGCCTAGGACAGGGGAAGACTCACACAGATACGCAGTATTTTGGCCCA	CASSLGQGKTHTDTQYF	1	7.5255303617522446E-6	51	TCRBV12	TCRBV12				TCRBV12-03,TCRBV12-04		TCRBD01-01*01	TCRBD01	TCRBD01-01	01				TCRBJ02-03*01	TCRBJ02	TCRBJ02-03	01				6	4	1	2	8	2	30	41	45	54	62	1	In	VDJ
ATCCGGTCCACAAAGCTGGAGGACTCAGCCATGTACTTCTGTGCCAGCAGTGACCCCGGACACACAGATACGCAGTATTTTGGCCCA	CASSDPGHTDTQYF	3	2.2576591085256735E-5	42	TCRBV02-01*01	TCRBV02	TCRBV02-01	01				TCRBD01-01*01	TCRBD01	TCRBD01-01	01				TCRBJ02-03*01	TCRBJ02	TCRBJ02-03	01				3	4	1	6	0	2	39	53	57	-1	62	3	In	VDJ
GAGTCGGCTGCTCCCTCCCAAACATCTGTGTACTTCTGTGCCAGCAGCCCATTCCCTCTTAACACAGATACGCAGTATTTTGGCCCA	CASSPFPLNTDTQYF	3	2.2576591085256735E-5	45	TCRBV06	TCRBV06				TCRBV06-02,TCRBV06-03						TCRBD01,TCRBD02	TCRBD01-01,TCRBD02-01		TCRBJ02-03*01	TCRBJ02	TCRBJ02-03	01				6	2	4	6	11	2	36	47	49	51	62	3	In	VDJ
TCAGAACCCAGGGACTCAGCTGTGTACTTCTGTGCCAGCAGTTCTTACCTTAGCGGGATTAACACAGATACGCAGTATTTTGGCCCA	CASSSYLSGINTDTQYF	3	2.2576591085256735E-5	51	TCRBV12	TCRBV12				TCRBV12-03,TCRBV12-04		TCRBD02-01*02	TCRBD02	TCRBD02-01	02				TCRBJ02-03*01	TCRBJ02	TCRBJ02-03	01				4	7	5	3	4	2	30	43	50	58	62	3	In	VDJ
CACACCCTGCAGCCAGAAGACTCGGCCCTGTATCTCTGTGCCAGCAGCCAAGATGGGGAGATAACAGATACGCAGTATTTTGGCCCA	CASSQDGEITDTQYF	3	2.2576591085256735E-5	45	TCRBV04-02*01	TCRBV04	TCRBV04-02	01				TCRBD02-01*02	TCRBD02	TCRBD02-01	02				TCRBJ02-03*01	TCRBJ02	TCRBJ02-03	01				0	2	9	2	3	3	36	53	55	60	63	3	In	VDJ
GTGACCAGTGCCCATCCTGAAGACAGCAGCTTCTACATCTGCAGTGCTAGGCGGGGGGCGGCAACAGATACGCAGTATTTTGGCCCA	CSARRGAATDTQYF	3	2.2576591085256735E-5	42	TCRBV20	TCRBV20				TCRBV20-01,TCRBV20-or09_02		TCRBD02-01*01	TCRBD02	TCRBD02-01	01				TCRBJ02-03*01	TCRBJ02	TCRBJ02-03	01				3	0	7	1	5	3	39	-1	50	58	63	3	In	VDJ
AGTGCCCATCCTGAAGACAGCAGCTTCTACATCTGCAGTGCTACAGGTTTTAGCGGGGTGGAAACAGATACGCAGTATTTTGGCCCA	CSATGFSGVETDTQYF	1	7.5255303617522446E-6	48	TCRBV20	TCRBV20				TCRBV20-01,TCRBV20-or09_02		TCRBD02-01*01	TCRBD02	TCRBD02-01	01				TCRBJ02-03*01	TCRBJ02	TCRBJ02-03	01				4	7	5	3	5	3	33	43	50	58	63	1	In	VDJ
CAGCCCTCAGAACCCAGGGACTCAGCTGTGTACTTCTGTGCCAGCAGTTTAGGGGGGGAAGGGAAAGATACGCAGTATTTTGGCCCA	CASSLGGEGKDTQYF	1	7.5255303617522446E-6	45	TCRBV12	TCRBV12				TCRBV12-03,TCRBV12-04		TCRBD02-01*01	TCRBD02	TCRBD02-01	01				TCRBJ02-03*01	TCRBJ02	TCRBJ02-03	01				1	0	9	1	7	5	36	-1	52	58	65	1	In	VDJ
TCCCGCTCAGGCTGCTGTCGGCTGCTCCCTCCCAGACATCTGTGTACTTCTGTGCCAGCAGTTATTCAGATGGACGGGTTTGGCCCA		2	1.5051060723504489E-5	31	TCRBV06-05*01	TCRBV06	TCRBV06-05	01								TCRBD01,TCRBD02	TCRBD01-01,TCRBD02-01		TCRBJ02-03*01	TCRBJ02	TCRBJ02-03	01				3	7	1	7	3	18	50	64	71	75	78	2	Out	VDJ
GAGTCTGCCATCCCCAACCAGACAGCTCTTTACTTCTGTGCCACCAGTGATCGGCGGGGGGATGAATGGGAGCTGTTTTTTGGAGAA	CATSDRRGDEWELFF	3	2.2576591085256735E-5	45	TCRBV24	TCRBV24				TCRBV24-01,TCRBV24-or09_02		TCRBD02-01*01	TCRBD02	TCRBD02-01	01				TCRBJ02-02*01	TCRBJ02	TCRBJ02-02	01				3	2	7	1	6	9	36	51	53	61	67	3	In	VDJ
GAGATCCAGCGCACAGAGCAGGGGGACTCGGCCATGTATCTCTGTGCCAGCAGCTTGAGCGGGTTCGGGGAGCTGTTTTTTGGAGAA	CASSLSGFGELFF	8	6.0204242894017957E-5	39	TCRBV07-09	TCRBV07	TCRBV07-09				01,03	TCRBD02-01	TCRBD02	TCRBD02-01				01,02	TCRBJ02-02*01	TCRBJ02	TCRBJ02-02	01				3	1	6	4	2	7	42	56	57	63	65	8	In	VDJ
AGTGACCAGTGCCCATCCTGAAGACAGCAGCTTCTACATCTGCAGGTTGTGTAGGCCCATTAGGGCGGGGAGCTGTTTTTTGGAGAA		2	1.5051060723504489E-5	41	TCRBV20	TCRBV20				TCRBV20-01,TCRBV20-or09_02						TCRBD01,TCRBD02	TCRBD01-01,TCRBD02-01		TCRBJ02-02*01	TCRBJ02	TCRBJ02-02	01				9	16	5	3	0	7	40	45	61	-1	65	2	Out	VDJ
ACCAGTGCCCATCCTGAAGACAGCAGCTTCTACATCTGCAGTGCTCCCCGACTAGCGGGAGGGCGCGGGGAGCTGTTTTTTGGAGAA	CSAPRLAGGRGELFF	2	1.5051060723504489E-5	45	TCRBV20	TCRBV20				TCRBV20-01,TCRBV20-or09_02		TCRBD02-01*02	TCRBD02	TCRBD02-01	02				TCRBJ02-02*01	TCRBJ02	TCRBJ02-02	01				5	4	2	0	2	7	36	45	49	63	65	2	In	VDJ
CGCCTTGGAGCTGGACGACTCGGCCCTGTATCTCTGTGCCAGCAGCTTGGGGACAAAGAAGGTAGCGGGGAGCTGTTTTTTGGAGAA		2	1.5051060723504489E-5	47	TCRBV05-04*01	TCRBV05	TCRBV05-04	01				TCRBD01-01*01	TCRBD01	TCRBD01-01	01				TCRBJ02-02*01	TCRBJ02	TCRBJ02-02	01				0	0	1	6	10	7	34	-1	50	55	65	2	Out	VDJ
ACCAGTGCCCATCCTGAAGACAGCAGCTTCTACATCTGCAGTGCTGCACTGAGGGGGGTAGGGAGCGGGGAGCTGTTTTTTGGAGAA	CSAALRGVGSGELFF	4	3.0102121447008978E-5	45	TCRBV20	TCRBV20				TCRBV20-01,TCRBV20-or09_02						TCRBD01,TCRBD02	TCRBD01-01,TCRBD02-01		TCRBJ02-02*01	TCRBJ02	TCRBJ02-02	01				5	6	5	1	8	7	36	45	51	57	65	4	In	VDJ
GTGAACGCCTTGTTGCTGGGGGACTCGGCCCTCTATCTCTGTGCCAGCCGCGCCAGCGGGAGTTCCGGGGAGCTGTTTTTTGGAGAA	CASRASGSSGELFF	4	3.0102121447008978E-5	42	TCRBV05-06*01	TCRBV05	TCRBV05-06	01				TCRBD02-01*02	TCRBD02	TCRBD02-01	02				TCRBJ02-02*01	TCRBJ02	TCRBJ02-02	01				7	6	6	2	2	6	39	48	54	62	64	4	In	VDJ
CAGCCCTCAGAACCCAGGGACTCAGCTGTGTACTTCTGTGCCAGCAGGGGGCCAGGAAAGGTCTCCGGGGAGCTGTTTTTTGGAGAA	CASRGPGKVSGELFF	2	1.5051060723504489E-5	45	TCRBV12	TCRBV12				TCRBV12-03,TCRBV12-04		TCRBD01-01*01	TCRBD01	TCRBD01-01	01				TCRBJ02-02*01	TCRBJ02	TCRBJ02-02	01				6	0	7	0	12	6	36	-1	47	52	64	2	In	VDJ
CTGAATGTGAACGCCTTGTTGCTGGGGGACTCGGCCCTCTATCTCTGTGCCAGCAGCTTGGCGGCCGGGGAGCTGTTTTTTGGAGAA	CASSLAAGELFF	2	1.5051060723504489E-5	36	TCRBV05-06*01	TCRBV05	TCRBV05-06	01				TCRBD02-01	TCRBD02	TCRBD02-01				01,02	TCRBJ02-02*01	TCRBJ02	TCRBJ02-02	01				0	0	8	5	0	6	45	-1	61	-1	64	2	In	VDJ
GAGTCTGCCATCCCCAACCAGACAGCTCTTTACTTCTGTGCCACCAGTGGGCAACAGGGGGCGGCCGGGGAGCTGTTTTTTGGAGAA	CATSGQQGAAGELFF	4	3.0102121447008978E-5	45	TCRBV24	TCRBV24				TCRBV24-01,TCRBV24-or09_02		TCRBD01-01*01	TCRBD01	TCRBD01-01	01				TCRBJ02-02*01	TCRBJ02	TCRBJ02-02	01				5	4	3	0	2	6	36	49	53	62	64	4	In	VDJ
CATCCGCTCACCAGGCCTGGGGGACGCAGCCATGTACCTGTGTGCCACCAGCAGGCGGGGGAGGCCGGGGAGCTGTTTTTTGGAGAA		2	1.5051060723504489E-5	41	TCRBV15-01*01	TCRBV15	TCRBV15-01	01				TCRBD02-01*01	TCRBD02	TCRBD02-01	01				TCRBJ02-02*01	TCRBJ02	TCRBJ02-02	01				3	0	7	2	3	6	40	-1	54	61	64	2	Out	VDJ
ACCAGTGCCCATCCTGAAGACAGCAGCTTCTACATCTGCAGTGCTAGAGATCGCGGGAGAATCGCCGGGGAGCTGTTTTTTGGAGAA	CSARDRGRIAGELFF	2	1.5051060723504489E-5	45	TCRBV20	TCRBV20				TCRBV20-01,TCRBV20-or09_02		TCRBD02-01*02	TCRBD02	TCRBD02-01	02				TCRBJ02-02*01	TCRBJ02	TCRBJ02-02	01				0	2	7	2	5	6	36	50	52	59	64	2	In	VDJ
TCCACAAAGCTGGAGGACTCAGCCATGTACTTCTGTGCCAGCAGCGTAACTAGCGGGAGGGACGCCGGGGAGCTGTTTTTTGGAGAA	CASSVTSGRDAGELFF	3	2.2576591085256735E-5	48	TCRBV02-01*01	TCRBV02	TCRBV02-01	01				TCRBD02-01*02	TCRBD02	TCRBD02-01	02				TCRBJ02-02*01	TCRBJ02	TCRBJ02-02	01				6	4	3	0	3	6	33	44	48	61	64	3	In	VDJ
GCCTTGGAGCTGGACGACTCGGCCCTGTATCTCTGTGCCAGCAGCCCCAGGGGGCGGGAGGGCCCCGGGGAGCTGTTTTTTGGAGAA	CASSPRGREGPGELFF	4	3.0102121447008978E-5	48	TCRBV05-04*01	TCRBV05	TCRBV05-04	01				TCRBD02-01*02	TCRBD02	TCRBD02-01	02				TCRBJ02-02*01	TCRBJ02	TCRBJ02-02	01				4	8	7	0	2	6	33	45	53	62	64	4	In	VDJ
CAGTGCCCATCCTGAAGACAGCAGCTTCTACATCTGCAGTGCTAGGCGCCGGGACAGGGGTTTACCGGGGAGCTGTTTTTTGGAGAA		2	1.5051060723504489E-5	47	TCRBV20	TCRBV20				TCRBV20-01,TCRBV20-or09_02		TCRBD01-01*01	TCRBD01	TCRBD01-01	01				TCRBJ02-02*01	TCRBJ02	TCRBJ02-02	01				3	5	0	2	3	5	34	45	50	60	63	2	Out	VDJ
GGAGTCGCCCAGCCCCAACCAGACCTCTCTGTACTTCTGTGCCAGCAGCTCGGGACAGGGCATACCGGGGAGCTGTTTTTTGGAGAA		7	5.267871253226571E-5	44	TCRBV27-01*01	TCRBV27	TCRBV27-01	01				TCRBD01-01*01	TCRBD01	TCRBD01-01	01				TCRBJ02-02*01	TCRBJ02	TCRBJ02-02	01				6	3	0	3	3	5	37	48	51	60	63	7	Out	VDJ
TTCTCGCTCAGGCTGGAGTCGGCTGCTCCCTCCCAGACATCTGTCGACTGCGGGGGGGTGAATACCGGGGAGCTGTTTTTTGGAGAA	GGVNTGELFF	11	8.27808339792747E-5	30	TCRBV06-01*01	TCRBV06	TCRBV06-01	01				TCRBD02-01*01	TCRBD02	TCRBD02-01	01				TCRBJ02-02*01	TCRBJ02	TCRBJ02-02	01				24	5	7	0	5	5	51	44	49	58	63	11	In	VDJ
AGCACCTTGGAGCTGGGGGACTCGGCCCTTTATCTTTGCGCCAGCAGCGGCGGGACAGGGGTGACCGGGGAGCTGTTTTTTGGAGAA	CASSGGTGVTGELFF	2	1.5051060723504489E-5	45	TCRBV05-01*01	TCRBV05	TCRBV05-01	01				TCRBD01-01*01	TCRBD01	TCRBD01-01	01				TCRBJ02-02*01	TCRBJ02	TCRBJ02-02	01				4	3	0	2	2	5	36	48	51	61	63	2	In	VDJ
CTGAGCTCTCTGGAGCTGGGGGACTCAGCTTTGTATTTCTGTGCCAGCAGCGTAGACGGGGGGACCGGGGAGCTGTTTTTTGGAGAA	CASSVDGGTGELFF	2	1.5051060723504489E-5	42	TCRBV09-01	TCRBV09	TCRBV09-01				01,02	TCRBD02-01*01	TCRBD02	TCRBD02-01	01				TCRBJ02-02*01	TCRBJ02	TCRBJ02-02	01				0	1	8	1	0	5	39	55	56	-1	63	2	In	VDJ
GAGTCGGCTGCTCCCTCCCAGACATCTGTGTACTTCTGTGCCGTCCGGGACAGGGGGCTCGGGACCGGGGAGCTGTTTTTTGGAGAA	CAVRDRGLGTGELFF	5	3.7627651808761225E-5	45	TCRBV06-01*01	TCRBV06	TCRBV06-01	01				TCRBD01-01*01	TCRBD01	TCRBD01-01	01				TCRBJ02-02*01	TCRBJ02	TCRBJ02-02	01				11	4	0	0	5	5	36	42	46	58	63	5	In	VDJ
CAGCCCTCAGAACCCAGGGACTCAGCTGTGTACTTCTGTGCCAGCAGTCGTGACAGGGTGAGGACCGGGGAGCTGTTTTTTGGAGAA	CASSRDRVRTGELFF	2	1.5051060723504489E-5	45	TCRBV12	TCRBV12				TCRBV12-03,TCRBV12-04		TCRBD01-01*01	TCRBD01	TCRBD01-01	01				TCRBJ02-02*01	TCRBJ02	TCRBJ02-02	01				5	3	2	3	5	5	36	48	51	58	63	2	In	VDJ
AAGCTCCTTCTCAGTGACTCTGGCTTCTATCTCTGTGCCTGGAGTCCAGTGGGACAGGCGTCGACCGGGGAGCTGTTTTTTGGAGAA	CAWSPVGQASTGELFF	1	7.5255303617522446E-6	48	TCRBV30-01*01	TCRBV30	TCRBV30-01	01				TCRBD01-01*01	TCRBD01	TCRBD01-01	01				TCRBJ02-02*01	TCRBJ02	TCRBJ02-02	01				2	5	0	4	5	5	33	45	50	58	63	1	In	VDJ
AGCTCTCTGGAGCTGGGGGACTCAGCTTTGTATTTCTGTGCCAGCAGCGCGACAGGGGGCGAGACCGGGGAGCTGTTTTTTGGAGAA	CASSATGGETGELFF	2	1.5051060723504489E-5	45	TCRBV09-01	TCRBV09	TCRBV09-01				01,02	TCRBD01-01*01	TCRBD01	TCRBD01-01	01				TCRBJ02-02*01	TCRBJ02	TCRBJ02-02	01				3	1	2	0	3	5	36	49	50	60	63	2	In	VDJ
CTCCTTCTCAGTGACTCTGGCTTCTATCTCTGTGCCTGGAACCCCGACCGCTCGGGGGGGATCACCGGGGAGCTGTTTTTTGGAGAA	CAWNPDRSGGITGELFF	1	7.5255303617522446E-6	51	TCRBV30-01*01	TCRBV30	TCRBV30-01	01				TCRBD02-01*01	TCRBD02	TCRBD02-01	01				TCRBJ02-02*01	TCRBJ02	TCRBJ02-02	01				4	12	8	0	2	4	30	40	52	60	62	1	In	VDJ
ACAGTGACCAGTGCCCATCCTGAAGACAGCAGCTTCTACATCTGCAGTGCTGGGGAGGGGATCACCGGGGAGCTGTTTTTTGGAGAA	CSAGEGITGELFF	3	2.2576591085256735E-5	39	TCRBV20	TCRBV20				TCRBV20-01,TCRBV20-or09_02		TCRBD02-01*02	TCRBD02	TCRBD02-01	02				TCRBJ02-02*01	TCRBJ02	TCRBJ02-02	01				5	1	9	0	3	4	42	51	52	59	62	3	In	VDJ
AAGATCCAGCCCTCAGAACCCAGGGACTCAGCTGTGTACTTCTGTGCCAGCAGTTTACAGGGCACCGGGGAGCTGTTTTTTGGAGAA	CASSLQGTGELFF	2	1.5051060723504489E-5	39	TCRBV12	TCRBV12				TCRBV12-03,TCRBV12-04		TCRBD01-01*01	TCRBD01	TCRBD01-01	01				TCRBJ02-02*01	TCRBJ02	TCRBJ02-02	01				2	0	4	3	0	4	42	-1	57	-1	62	2	In	VDJ
GAGATGAATGTGAGCACCTTGGAGCTGGGGGACTCGGCCCTTTATCTTTGCGCCAGTGGAGGCACCGGGGAGCTGTTTTTTGGAGAA	CASGGTGELFF	2	1.5051060723504489E-5	33	TCRBV05-01*01	TCRBV05	TCRBV05-01	01				TCRBD02-01*02	TCRBD02	TCRBD02-01	02				TCRBJ02-02*01	TCRBJ02	TCRBJ02-02	01				8	1	10	1	0	4	48	56	57	-1	62	2	In	VDJ
CAGCGCACAGAGCAGGGGGACTCGGCCATGTATCTCTGTGCCAGCAGCTCCCTACAGGGAGGCACCGGGGAGCTGTTTTTTGGAGAA	CASSSLQGGTGELFF	5	3.7627651808761225E-5	45	TCRBV07-09	TCRBV07	TCRBV07-09				01,03					TCRBD01,TCRBD02	TCRBD01-01,TCRBD02-01		TCRBJ02-02*01	TCRBJ02	TCRBJ02-02	01				4	4	3	3	3	4	36	49	53	59	62	5	In	VDJ
AGCTGGGGGACTCAGCTTTGTATTTCTGTGCCAGCAGCCAAGGACAGCCTCTAGCGGGAGAGCACCGGGGAGCTGTTTTTTGGAGAA		2	1.5051060723504489E-5	55	TCRBV09-01	TCRBV09	TCRBV09-01				01,02	TCRBD02-01*02	TCRBD02	TCRBD02-01	02				TCRBJ02-02*01	TCRBJ02	TCRBJ02-02	01				4	12	4	2	2	4	26	38	50	60	62	2	Out	VDJ
CTAGAGTCTGCCATCCCCAACCAGACAGCTCTTTACTTCTGTGCCACCAGGGGACAGGGGGCCACCGGGGAGCTGTTTTTTGGAGAA	CATRGQGATGELFF	2	1.5051060723504489E-5	42	TCRBV24	TCRBV24				TCRBV24-01,TCRBV24-or09_02		TCRBD01-01*01	TCRBD01	TCRBD01-01	01				TCRBJ02-02*01	TCRBJ02	TCRBJ02-02	01				7	0	0	0	0	4	39	-1	50	-1	62	2	In	VDJ
AAGATCCAGCCCTCAGAACCCAGGGACTCAGCTGTGTACTTCTGTGCCAGCAGTTTGCAGGCCACCGGGGAGCTGTTTTTTGGAGAA	CASSLQATGELFF	2	1.5051060723504489E-5	39	TCRBV12	TCRBV12				TCRBV12-03,TCRBV12-04		TCRBD01-01*01	TCRBD01	TCRBD01-01	01				TCRBJ02-02*01	TCRBJ02	TCRBJ02-02	01				3	1	4	4	1	4	42	56	57	61	62	2	In	VDJ
GGGTTGGAGTCGGCTGCTCCCTCCCAAACATCTGTGTACTTCTGTGCCAGCAGGCTCAGAGCCACCGGGGAGCTGTTTTTTGGAGAA	CASRLRATGELFF	2	1.5051060723504489E-5	39	TCRBV06	TCRBV06				TCRBV06-02,TCRBV06-03						TCRBD01,TCRBD02	TCRBD01-01,TCRBD02-01		TCRBJ02-02*01	TCRBJ02	TCRBJ02-02	01				6	3	4	5	3	4	42	53	56	59	62	2	In	VDJ
ATCCAGCCTGCAGAGCTTGGGGACTCGGCCGTGTATCTCTGTGCCAGCAGCAGTGGACCGACCACCGGGGAGCTGTTTTTTGGAGAA	CASSSGPTTGELFF	4	3.0102121447008978E-5	42	TCRBV11-03*01	TCRBV11	TCRBV11-03	01								TCRBD01,TCRBD02	TCRBD01-01,TCRBD02-01		TCRBJ02-02*01	TCRBJ02	TCRBJ02-02	01				5	3	1	7	4	4	39	51	54	58	62	4	In	VDJ
GAATGTGAGCACCTTGGAGCTGGGGGACTCGGCCCTTTATCTTTGCGCCAGCAGCTTGGTGACACCGGGGAGCTGTTTTTTGGAGAA		2	1.5051060723504489E-5	38	TCRBV05-01*01	TCRBV05	TCRBV05-01	01											TCRBJ02-02*01	TCRBJ02	TCRBJ02-02	01				0	0	0	0	2	3	43	-1	-1	59	61	2	Out	VJ
CTGACGATCCAGCGCACACAGCAGGAGGACTCGGCCGTGTATCTCTGTGCCAGCAGCTCTGACACCGGGGAGCTGTTTTTTGGAGAA	CASSSDTGELFF	2	1.5051060723504489E-5	36	TCRBV07-02*01	TCRBV07	TCRBV07-02	01				TCRBD02-01	TCRBD02	TCRBD02-01				01,02	TCRBJ02-02*01	TCRBJ02	TCRBJ02-02	01				4	0	4	10	1	3	45	-1	58	60	61	2	In	VDJ
CTCACTGTGACATCGGCCCAAAAGAACCCGACAGCTTTCTATCTCTGTGCCAGTAGCTATGACACCGGGGAGCTGTTTTTTGGAGAA	CASSYDTGELFF	8	6.0204242894017957E-5	36	TCRBV19-01	TCRBV19	TCRBV19-01				01,02	TCRBD02-01	TCRBD02	TCRBD02-01				01,02	TCRBJ02-02*01	TCRBJ02	TCRBJ02-02	01				6	0	4	9	2	3	45	-1	56	59	61	8	In	VDJ
ACAGTGACCAGTGCCCATCCTGAAGACAGCAGCTTCTACATCTGCAGTGCTAGAGAAGGGGACACCGGGGAGCTGTTTTTTGGAGAA	CSAREGDTGELFF	2	1.5051060723504489E-5	39	TCRBV20	TCRBV20				TCRBV20-01,TCRBV20-or09_02		TCRBD01-01*01	TCRBD01	TCRBD01-01	01				TCRBJ02-02*01	TCRBJ02	TCRBJ02-02	01				0	0	5	2	0	3	42	-1	56	-1	61	2	In	VDJ
GCCCTCAGAACCCAGGGACTCAGCTGTGTACTTCTGTGCCAGCAGTGGAGGCGGGGCAGGGACACCGGGGAGCTGTTTTTTGGAGAA		2	1.5051060723504489E-5	47	TCRBV12	TCRBV12				TCRBV12-03,TCRBV12-04		TCRBD02-01*01	TCRBD02	TCRBD02-01	01				TCRBJ02-02*01	TCRBJ02	TCRBJ02-02	01				5	4	7	3	5	3	34	46	50	56	61	2	Out	VDJ
ATCAATTCCCTGGAGCTTGGTGACTCTGCTGTGTATTTCTGTGCCAGCAGCAAGTGGCAGGACACCGGGGAGCTGTTTTTTGGAGAA	CASSKWQDTGELFF	3	2.2576591085256735E-5	42	TCRBV03	TCRBV03				TCRBV03-01,TCRBV03-02		TCRBD01-01*01	TCRBD01	TCRBD01-01	01				TCRBJ02-02*01	TCRBJ02	TCRBJ02-02	01				5	6	4	4	0	3	39	51	57	-1	61	3	In	VDJ
TGACGATCCAGCGCACAGAGCAGCGGGACTCGGCCATGTATCGCTGTGCCAGCAGCTGGAGACACCGGGGAGCTGTTTTTTGGAGAA		6	4.515318217051347E-5	37	TCRBV07-06*01	TCRBV07	TCRBV07-06	01				TCRBD02-01*02	TCRBD02	TCRBD02-01	02				TCRBJ02-02*01	TCRBJ02	TCRBJ02-02	01				4	0	10	2	0	3	44	-1	57	-1	61	6	Out	VDJ
CTGGAGCTTGGTGACTCTGCTGTGTATTTCTGTGCCAGCAGCCAAGGGCCGTTGGCCACTAACACCGGGGAGCTGTTTTTTGGAGAA	CASSQGPLATNTGELFF	3	2.2576591085256735E-5	51	TCRBV03	TCRBV03				TCRBV03-01,TCRBV03-02						TCRBD01,TCRBD02	TCRBD01-01,TCRBD02-01		TCRBJ02-02*01	TCRBJ02	TCRBJ02-02	01				1	0	9	0	11	2	30	-1	46	49	60	3	In	VDJ
CGCACACAGCAGGAGGACTCGGCCGTGTATCTCTGTGCCAGCAGTAGGACTAGCGGGGTGAACACCGGGGAGCTGTTTTTTGGAGAA	CASSRTSGVNTGELFF	2	1.5051060723504489E-5	48	TCRBV07-02*01	TCRBV07	TCRBV07-02	01				TCRBD02-01*01	TCRBD02	TCRBD02-01	01				TCRBJ02-02*01	TCRBJ02	TCRBJ02-02	01				6	2	1	3	1	1	33	44	46	58	59	2	In	VDJ
GCTGCTCCCTCCCAGACATCTGTGTACTTCTGTGCCAGCAGTGTCCAGGCTTCCCTAGTGAACACCGGGGAGCTGTTTTTTGGAGAA	CASSVQASLVNTGELFF	3	2.2576591085256735E-5	51	TCRBV06-01*01	TCRBV06	TCRBV06-01	01								TCRBD01,TCRBD02	TCRBD01-01,TCRBD02-01		TCRBJ02-02*01	TCRBJ02	TCRBJ02-02	01				4	2	4	4	10	1	30	43	45	49	59	3	In	VDJ
ACCAGTGCCCATCCTGAAGACAGCAGCTTCTACATCTGCAGTGCTAGTAGACTAGCGGGGAACACCGGGGAGCTGTTTTTTGGAGAA	CSASRLAGNTGELFF	4	3.0102121447008978E-5	45	TCRBV20	TCRBV20				TCRBV20-01,TCRBV20-or09_02		TCRBD02-01	TCRBD02	TCRBD02-01				01,02	TCRBJ02-02*01	TCRBJ02	TCRBJ02-02	01				3	2	2	4	0	1	36	47	49	-1	59	4	In	VDJ
AGTCTGCCAGGCCCTCACATACCTCTCAGTACCTCTGTGCCAGCAGTGCAGGGCCACCGGAACACCGGGGAGCTGTTTTTTGGAGAA		1	7.5255303617522446E-6	46	TCRBV25-01*01	TCRBV25	TCRBV25-01	01				TCRBD01-01*01	TCRBD01	TCRBD01-01	01				TCRBJ02-02*01	TCRBJ02	TCRBJ02-02	01				4	0	4	3	6	1	35	-1	48	53	59	1	Out	VDJ
GAGTCGGCTGCTCCCTCCCAAACATCTGTGTACTTCTGTGCCAGCAGAGGGGGCGGGAGGAACACCGGGGAGCTGTTTTTTGGAGAA	CASRGGGRNTGELFF	2	1.5051060723504489E-5	45	TCRBV06	TCRBV06				TCRBV06-02,TCRBV06-03						TCRBD01,TCRBD02	TCRBD01-01,TCRBD02-01		TCRBJ02-02*01	TCRBJ02	TCRBJ02-02	01				6	0	5	0	5	1	36	-1	47	54	59	2	In	VDJ
TCGGCTGCTCCCTCCCAGACATCTGTGTACTTCTGTGCCAGCAGCGCGACTGGGACAAGGAACACCGGGGAGCTGTTTTTTGGAGAA	CASSATGTRNTGELFF	5	3.7627651808761225E-5	48	TCRBV06	TCRBV06				TCRBV06-01,TCRBV06-05		TCRBD01-01*01	TCRBD01	TCRBD01-01	01				TCRBJ02-02*01	TCRBJ02	TCRBJ02-02	01				6	7	0	6	2	1	33	44	51	57	59	5	In	VDJ
TCAGTGACTCTGGCTTCTATCTCTGTGCCTGGAGTGTACCTCTAGCATCTGCCCCCCTCGAACACCGGGGAGCTGTTTTTTGGAGAA		1	7.5255303617522446E-6	58	TCRBV30-01	TCRBV30	TCRBV30-01				01,02	TCRBD02-01	TCRBD02	TCRBD02-01				01,02	TCRBJ02-02*01	TCRBJ02	TCRBJ02-02	01				0	4	4	7	12	0	23	37	41	46	58	1	Out	VDJ
TCTGCCATCCCCAACCAGACAGCTCTTTACTTCTGTGCCACCAGTGACACCGGGACAGCGAACACCGGGGAGCTGTTTTTTGGAGAA	CATSDTGTANTGELFF	2	1.5051060723504489E-5	48	TCRBV24	TCRBV24				TCRBV24-01,TCRBV24-or09_02		TCRBD01-01*01	TCRBD01	TCRBD01-01	01				TCRBJ02-02*01	TCRBJ02	TCRBJ02-02	01				4	4	0	5	0	0	33	47	51	-1	58	2	In	VDJ
CTGCAGCCAGAAGACTCAGCCCTGTATCTCTGCGCCAGCAGCCAAGATCACGGGGGGACGAACACCGGGGAGCTGTTTTTTGGAGAA	CASSQDHGGTNTGELFF	3	2.2576591085256735E-5	51	TCRBV04-01*01	TCRBV04	TCRBV04-01	01				TCRBD02-01*01	TCRBD02	TCRBD02-01	01				TCRBJ02-02*01	TCRBJ02	TCRBJ02-02	01				0	3	8	1	1	0	30	47	50	57	58	3	In	VDJ
GTGACCAGTGCCCATCCTGAAGACAGCAGCTTCTACATCTGCAGTGCTAGGAGGCAGGAGAACACCGGGGAGCTGTTTTTTGGAGAA	CSARRQENTGELFF	3	2.2576591085256735E-5	42	TCRBV20	TCRBV20				TCRBV20-01,TCRBV20-or09_02						TCRBD01,TCRBD02	TCRBD01-01,TCRBD02-01		TCRBJ02-02*01	TCRBJ02	TCRBJ02-02	01				3	4	4	4	1	1	39	50	54	58	59	3	In	VDJ
GAGCACCTTGGAGCTGGGGGACTCGGCCCTTTATCTTTGCGCCAGCATGGTTTCTGTAAGAACACCGGGGAGCTGTTTTTTGGAGAA		2	1.5051060723504489E-5	44	TCRBV05-01*01	TCRBV05	TCRBV05-01	01								TCRBD01,TCRBD02	TCRBD01-01,TCRBD02-01		TCRBJ02-02*01	TCRBJ02	TCRBJ02-02	01				6	1	0	10	9	1	37	47	48	50	59	2	Out	VDJ
GTGACCAGTGCCCATCCTGAAGACAGCAGCTTCTACATCTGCAGTGCTAGACTGGGACTCAACACCGGGGAGCTGTTTTTTGGAGAA	CSARLGLNTGELFF	2	1.5051060723504489E-5	42	TCRBV20	TCRBV20				TCRBV20-01,TCRBV20-or09_02		TCRBD02-01	TCRBD02	TCRBD02-01				01,02	TCRBJ02-02*01	TCRBJ02	TCRBJ02-02	01				2	2	0	10	1	2	39	51	53	59	60	2	In	VDJ
ACTCTGACGATCCAGCGCACACAGCAGGAGGACTCGGCCGTGTATCTCTGTGCCAGCAGCAACACCGGGGAGCTGTTTTTTGGAGAA	CASSNTGELFF	2	1.5051060723504489E-5	33	TCRBV07-02*01	TCRBV07	TCRBV07-02	01											TCRBJ02-02*01	TCRBJ02	TCRBJ02-02	01				5	0	0	0	0	2	48	-1	-1	-1	60	2	In	VJ
AGTGACCAGTGCCCATCCTGAAGACAGCAGCTTCTACATCTGCAGTGCTAGCCCTAGCCCAACACCGGGGAGCTGTTTTTTGGAGAA		2	1.5051060723504489E-5	41	TCRBV20	TCRBV20				TCRBV20-01,TCRBV20-or09_02		TCRBD02-01	TCRBD02	TCRBD02-01				01,02	TCRBJ02-02*01	TCRBJ02	TCRBJ02-02	01				3	2	4	7	2	2	40	51	53	58	60	2	Out	VDJ
GTGACATCGGCCCAAAAGAACCCGACAGCTTTCTATCTCTGTGCCAGTAGGCCGGGAGTAAACACCGGGGAGCTGTTTTTTGGAGAA	CASRPGVNTGELFF	6	4.515318217051347E-5	42	TCRBV19-01	TCRBV19	TCRBV19-01				01,02	TCRBD02-01*02	TCRBD02	TCRBD02-01	02				TCRBJ02-02*01	TCRBJ02	TCRBJ02-02	01				6	2	8	2	2	2	39	50	52	58	60	6	In	VDJ
CGCTCACCAGGCCTGGGGGACGCAGCCATGTACCTGTGTGCCACCAGCAGAGACCGCACGGTAACCGGGGAGCTGTTTTTTGGAGAA	CATSRDRTVTGELFF	5	3.7627651808761225E-5	45	TCRBV15-01*01	TCRBV15	TCRBV15-01	01				TCRBD02-01	TCRBD02	TCRBD02-01				01,02	TCRBJ02-02*01	TCRBJ02	TCRBJ02-02	01				0	5	8	5	2	5	36	53	58	61	63	5	In	VDJ
GTGAGCACCTTGGAGCTGGGGGACTCGGCCCTTTATCTTTGCGCCAGCAGCTCCGGGGTTGGAACCGGGGAGCTGTTTTTTGGAGAA	CASSSGVGTGELFF	2	1.5051060723504489E-5	42	TCRBV05-01*01	TCRBV05	TCRBV05-01	01				TCRBD02-01*01	TCRBD02	TCRBD02-01	01				TCRBJ02-02*01	TCRBJ02	TCRBJ02-02	01				3	1	8	3	5	5	39	52	53	58	63	2	In	VDJ
AGCACCTTGGAGCTGGGGGACTCGGCCCTTTATCTTTGCGCCAGCAGCATACAGGGGATGGGAACCGGGGAGCTGTTTTTTGGAGAA	CASSIQGMGTGELFF	2	1.5051060723504489E-5	45	TCRBV05-01*01	TCRBV05	TCRBV05-01	01				TCRBD01-01*01	TCRBD01	TCRBD01-01	01				TCRBJ02-02*01	TCRBJ02	TCRBJ02-02	01				4	2	3	2	6	5	36	48	50	57	63	2	In	VDJ
CTGACCCTGGAGTCTGCCAGGCCCTCACATACCTCTCAGTACCTCTGTGCCAGCAGTGGGGGAACCGGGGAGCTGTTTTTTGGAGAA	CASSGGTGELFF	1	7.5255303617522446E-6	36	TCRBV25-01*01	TCRBV25	TCRBV25-01	01								TCRBD01,TCRBD02	TCRBD01-01,TCRBD02-01		TCRBJ02-02*01	TCRBJ02	TCRBJ02-02	01				4	1	0	8	0	5	45	58	59	-1	63	1	In	VDJ
CCTGCAGAACTGGAGGATTCTGGAGTTTATTTCTGTGCCAGCAGCCGAGGAGGAACTGGGTTGGACGGGGAGCTGTTTTTTGGAGAA	CASSRGGTGLDGELFF	2	1.5051060723504489E-5	48	TCRBV14-01*01	TCRBV14	TCRBV14-01	01				TCRBD02-01*02	TCRBD02	TCRBD02-01	02				TCRBJ02-02*01	TCRBJ02	TCRBJ02-02	01				4	2	10	1	12	7	33	46	48	53	65	2	In	VDJ
TCCACTCTGAAGATCCAGCCCTCAGAACCCAGGGACTCAGCTGTGTACTTCTGTGCCAGCTATTTAGGGGAGCTGTTTTTTGGAGAA	CASYLGELFF	4	3.0102121447008978E-5	30	TCRBV12	TCRBV12				TCRBV12-03,TCRBV12-04		TCRBD02-01	TCRBD02	TCRBD02-01				01,02	TCRBJ02-02*01	TCRBJ02	TCRBJ02-02	01				8	0	5	9	4	8	51	-1	60	62	66	4	In	VDJ
CCTGAGCTCTCTGGAGCTGGGGGACTCAGCTTTGTATTTCTGTGCCAGCAGCGTAGATCCTAGTCTAGGGAGCTGTTTTTTGGAGAA		2	1.5051060723504489E-5	41	TCRBV09-01	TCRBV09	TCRBV09-01				01,02	TCRBD02-01	TCRBD02	TCRBD02-01				01,02	TCRBJ02-02*01	TCRBJ02	TCRBJ02-02	01				0	3	4	8	4	9	40	56	59	63	67	2	Out	VDJ
ACGATCCAGCGCACACAGCAGGAGGACTCGGCCGTGTATCTCTGTGCCAGCAGCTCCGGTCCCGGAGTCGAGCTGTTTTTTGGAGAA	CASSSGPGVELFF	2	1.5051060723504489E-5	39	TCRBV07-02*01	TCRBV07	TCRBV07-02	01				TCRBD02-01*02	TCRBD02	TCRBD02-01	02				TCRBJ02-02*01	TCRBJ02	TCRBJ02-02	01				4	8	10	2	2	11	42	55	63	67	69	2	In	VDJ
AAGATCCAGCCCTCAGAACCCAGGGACTCAGCTGTGTACTTCTGTGCCAGCAGTTTAATCGGTCAGGGGACACCTTTTTTTGGACAA	CASSLIGQGTPFF	2	1.5051060723504489E-5	39	TCRBV12	TCRBV12				TCRBV12-03,TCRBV12-04		TCRBD01-01*01	TCRBD01	TCRBD01-01	01				TCRBJ01-01*01	TCRBJ01	TCRBJ01-01	01				2	9	0	6	6	17	42	57	66	72	78	2	In	VDJ
ACAGTGACCAGTGCCCATCCTGAAGACAGCAGCTTCTACATCTGCAGTGCTAGAGATGGACCGGGTGTGTTTGCTTTCTTTGGACAA	CSARDGPGVFAFF	2	1.5051060723504489E-5	39	TCRBV20	TCRBV20				TCRBV20-01,TCRBV20-or09_02						TCRBD01,TCRBD02	TCRBD01-01,TCRBD02-01		TCRBJ01-01*01	TCRBJ01	TCRBJ01-01	01				0	1	1	7	11	11	42	56	57	61	72	2	In	VDJ
CTTGACATCCGCTCACCAGGCCTGGGGGACGCAGCCATGTACCTGTGTGCCACCAGCAGTCCTGAGGGGCGGGCTTTCTTTGGACAA	CATSSPEGRAFF	2	1.5051060723504489E-5	36	TCRBV15-01*01	TCRBV15	TCRBV15-01	01								TCRBD01,TCRBD02	TCRBD01-01,TCRBD02-01		TCRBJ01-01*01	TCRBJ01	TCRBJ01-01	01				3	5	5	2	3	11	45	59	64	69	72	2	In	VDJ
ATCCAGCGCACACAGCAGGAGGACTCGGCCGTGTATCTCTGTGCCAGCAGCTTAAATTCTCGGCAGGGGCGGGCTTTCTTTGGACAA	CASSLNSRQGRAFF	2	1.5051060723504489E-5	42	TCRBV07-02*01	TCRBV07	TCRBV07-02	01				TCRBD01-01*01	TCRBD01	TCRBD01-01	01				TCRBJ01-01*01	TCRBJ01	TCRBJ01-01	01				2	9	4	2	3	11	39	54	63	69	72	2	In	VDJ
ACCTGAGCTCTCTGGAGCTGGGGGACTCAGCTTTGTATTTCTGTGCCAGCAGCGTGCGGACAGACCAAGAGGGCTTTCTTTGGACAA		2	1.5051060723504489E-5	40	TCRBV09-01	TCRBV09	TCRBV09-01				01,02	TCRBD01-01*01	TCRBD01	TCRBD01-01	01				TCRBJ01-01*01	TCRBJ01	TCRBJ01-01	01				2	2	1	5	9	11	41	55	57	63	72	2	Out	VDJ
ACTCTGACAGTGACCAGTGCCCATCCTGAAGACAGCAGCTTCTACATCTGCAGTGCGCAGGACGAATTTGAGGCTTTCTTTGGACAA	CSAQDEFEAFF	2	1.5051060723504489E-5	33	TCRBV20-01*01	TCRBV20	TCRBV20-01	01								TCRBD01,TCRBD02	TCRBD01-01,TCRBD02-01		TCRBJ01-01*01	TCRBJ01	TCRBJ01-01	01				6	3	1	7	9	11	48	56	59	63	72	2	In	VDJ
ATGAATGTGAGCACCTTGGAGCTGGGGGACTCGGCCCTTTATCTTTGCGCCAGCAGCACAGACAGGGTGGGCGCTTTCTTTGGACAA	CASSTDRVGAFF	2	1.5051060723504489E-5	36	TCRBV05-01*01	TCRBV05	TCRBV05-01	01				TCRBD01-01*01	TCRBD01	TCRBD01-01	01				TCRBJ01-01*01	TCRBJ01	TCRBJ01-01	01				4	3	2	3	5	11	45	57	60	67	72	2	In	VDJ
CACGCCCTGCAGCCAGAAGACTCAGCCCTGTATCTCTGCGCCAGCAGCCAAGTTATACAGGTGAACCATGTAGCTTTCTTTGGACAA	CASSQVIQVNHVAFF	2	1.5051060723504489E-5	45	TCRBV04-01*01	TCRBV04	TCRBV04-01	01				TCRBD01-01*01	TCRBD01	TCRBD01-01	01				TCRBJ01-01*01	TCRBJ01	TCRBJ01-01	01				1	4	3	4	10	10	36	52	56	61	71	2	In	VDJ
GAGTCCGCTACCAGCTCCCAGACATCTGTGTACTTCTGTGCCATCAGTGAGCTCCCGGGACAGGGGTACGTAGCTTTCTTTGGACAA	CAISELPGQGYVAFF	3	2.2576591085256735E-5	45	TCRBV10-03*01	TCRBV10	TCRBV10-03	01				TCRBD01-01*01	TCRBD01	TCRBD01-01	01				TCRBJ01-01*01	TCRBJ01	TCRBJ01-01	01				2	5	0	2	5	10	36	51	56	66	71	3	In	VDJ
GAAGAGGAATTTCCCCCTGATCCTGGAGTCGCCCAGCCCCAACCAGACCTCTCTGTACTTCTGTGCCAGCGAGCTTTCTTTGGACAA		4	3.0102121447008978E-5	20	TCRBV27-01*01	TCRBV27	TCRBV27-01	01											TCRBJ01-01*01	TCRBJ01	TCRBJ01-01	01				8	0	0	0	1	10	61	-1	-1	70	71	4	Out	VJ
TCACCTACACGCCCTGCAGCCAGAAGACTCAGCCCTGTATCTCTGCGCCAGCAGCCAAGATCGGGACAAGCAGCTTTCTTTGGACAA		6	4.515318217051347E-5	38	TCRBV04-01*01	TCRBV04	TCRBV04-01	01				TCRBD01-01*01	TCRBD01	TCRBD01-01	01				TCRBJ01-01*01	TCRBJ01	TCRBJ01-01	01				0	2	0	6	3	10	43	60	62	68	71	6	Out	VDJ
CTGCTGTCGGCTGCTCCCTCCCAGACATCTGTGTACTTCTGTGCCAGCAAGATTACAGGGGCGATGGTTGAAGCTTTCTTTGGACAA	CASKITGAMVEAFF	2	1.5051060723504489E-5	42	TCRBV06-05*01	TCRBV06	TCRBV06-05	01				TCRBD01-01*01	TCRBD01	TCRBD01-01	01				TCRBJ01-01*01	TCRBJ01	TCRBJ01-01	01				7	5	3	2	7	7	39	49	54	61	68	2	In	VDJ
CAGCCCTCAGAACCCAGGGACTCAGCTGTGTACTTCTGTGCCAGCAGCTTCAGGGGAACCCTTAGTCTTGAAGCTTTCTTTGGACAA	CASSFRGTLSLEAFF	3	2.2576591085256735E-5	45	TCRBV12	TCRBV12				TCRBV12-03,TCRBV12-04		TCRBD01-01*01	TCRBD01	TCRBD01-01	01				TCRBJ01-01*01	TCRBJ01	TCRBJ01-01	01				6	3	4	2	12	7	36	47	50	56	68	3	In	VDJ
ACCAGTGCCCATCCTGAAGACAGCAGCTTCTACATCTGCAGTGCTAGAGGAGAGAAAACAGGGGGTGGTGAAGCTTTCTTTGGACAA	CSARGEKTGGGEAFF	4	3.0102121447008978E-5	45	TCRBV20	TCRBV20				TCRBV20-01,TCRBV20-or09_02		TCRBD01-01*01	TCRBD01	TCRBD01-01	01				TCRBJ01-01*01	TCRBJ01	TCRBJ01-01	01				1	8	3	1	3	7	36	49	57	65	68	4	In	VDJ
CTGACCCTGGAGTCTGCCAGGCCCTCACATACCTCTCAGTACCTCTGTGCCAGCAGTGATGTTTGGAGTGAAGCTTTCTTTGGACAA	CASSDVWSEAFF	1	7.5255303617522446E-6	36	TCRBV25-01*01	TCRBV25	TCRBV25-01	01				TCRBD02-01*02	TCRBD02	TCRBD02-01	02				TCRBJ01-01*01	TCRBJ01	TCRBJ01-01	01				3	5	10	2	0	7	45	59	64	-1	68	1	In	VDJ
AATGTGAGCACCTTGGAGCTGGGGGACTCGGCCCTTTATCTTTGCGCCAGCAGCTTGGATTGGGGGTCTGAAGCTTTCTTTGGACAA	CASSLDWGSEAFF	2	1.5051060723504489E-5	39	TCRBV05-01*01	TCRBV05	TCRBV05-01	01								TCRBD01,TCRBD02	TCRBD01-01,TCRBD02-01		TCRBJ01-01*01	TCRBJ01	TCRBJ01-01	01				0	3	6	1	1	6	42	58	61	66	67	2	In	VDJ
AGTGCCCATCCTGAAGACAGCAGCTTCTACATCTGCAGTGCTAGAGATCAAACGAGGGGTCCGGGTGCTGAAGCTTTCTTTGGACAA	CSARDQTRGPGAEAFF	2	1.5051060723504489E-5	48	TCRBV20	TCRBV20				TCRBV20-01,TCRBV20-or09_02						TCRBD01,TCRBD02	TCRBD01-01,TCRBD02-01		TCRBJ01-01*01	TCRBJ01	TCRBJ01-01	01				0	7	5	2	8	6	33	47	54	59	67	2	In	VDJ
AGCAACATGAGCCCTGAAGACAGCAGCATATATCTCTGCAGCGTTGAAGAGGTGGGGGGTGTTAATGCTGAAGCTTTCTTTGGACAA	CSVEEVGGVNAEAFF	1	7.5255303617522446E-6	45	TCRBV29-01*01	TCRBV29	TCRBV29-01	01				TCRBD02-01*01	TCRBD02	TCRBD02-01	01				TCRBJ01-01*01	TCRBJ01	TCRBJ01-01	01				0	3	9	1	8	6	36	50	53	59	67	1	In	VDJ
CAGCAGGTAGTGCGAGGAGATTCGGCAGCTTATTTCTGTGCCAGCTCAAAAATCAAGCTGACAATGGCTGAAGCTTTCTTTGGACAA	CASSKIKLTMAEAFF	10	7.525530361752245E-5	45	TCRBV18-01*01	TCRBV18	TCRBV18-01	01				TCRBD01-01*01	TCRBD01	TCRBD01-01	01				TCRBJ01-01*01	TCRBJ01	TCRBJ01-01	01				5	11	2	6	4	6	36	48	59	63	67	10	In	VDJ
CTCACTGTGACATCGGCCCAAAAGAACCCGACAGCTTTCTATCTCTGTGCCAGTAGTCCCCGGGGGGCTGAAGCTTTCTTTGGACAA	CASSPRGAEAFF	4	3.0102121447008978E-5	36	TCRBV19-01	TCRBV19	TCRBV19-01				01,02	TCRBD02-01*01	TCRBD02	TCRBD02-01	01				TCRBJ01-01*01	TCRBJ01	TCRBJ01-01	01				5	3	8	1	0	6	45	57	60	-1	67	4	In	VDJ
TCGCTCAGGCTGGAGTCGGCTGCTCCCTCCCAGACATCTGTGTACTTCTGTGCCACCAAAAGGACCGCTGAAGCTTTCTTTGGACAA	CATKRTAEAFF	4	3.0102121447008978E-5	33	TCRBV06-01*01	TCRBV06	TCRBV06-01	01								TCRBD01,TCRBD02	TCRBD01-01,TCRBD02-01		TCRBJ01-01*01	TCRBJ01	TCRBJ01-01	01				10	6	1	7	2	6	48	55	61	65	67	4	In	VDJ
AACGCCTTGGAGCTGGACGACTCGGCCCTGTATCTCTGTGCCAGCAGCTTGGAACCACACCAGAACGCTGAAGCTTTCTTTGGACAA	CASSLEPHQNAEAFF	2	1.5051060723504489E-5	45	TCRBV05-04*01	TCRBV05	TCRBV05-04	01				TCRBD01-01*01	TCRBD01	TCRBD01-01	01				TCRBJ01-01*01	TCRBJ01	TCRBJ01-01	01				0	4	3	6	8	6	36	52	56	59	67	2	In	VDJ
AGGCTGGAGTCGGCTGCTCCCTCCCAGACATCTGTGTACTTCTGTGCCAGCAGTTTACAGGGAAAGCCTGAAGCTTTCTTTGGACAA	CASSLQGKPEAFF	3	2.2576591085256735E-5	39	TCRBV06-01*01	TCRBV06	TCRBV06-01	01				TCRBD01-01*01	TCRBD01	TCRBD01-01	01				TCRBJ01-01*01	TCRBJ01	TCRBJ01-01	01				5	2	3	3	5	6	42	54	56	62	67	3	In	VDJ
ATCCAGCGCACAGAGCAGGGGGACTCGGCCATGTATCTCTGTGCCAGCAGCTTAAACCAGGGTCTCCCTGAAGCTTTCTTTGGACAA	CASSLNQGLPEAFF	8	6.0204242894017957E-5	42	TCRBV07-09	TCRBV07	TCRBV07-09				01,03	TCRBD01-01*01	TCRBD01	TCRBD01-01	01				TCRBJ01-01*01	TCRBJ01	TCRBJ01-01	01				2	3	4	3	5	6	39	54	57	62	67	8	In	VDJ
ATCAATTCCCTGGAGCTTGGTGACTCTGCTGTGTATTTCTGTGCCAGCAGCCTAAAACAGGGGTCACCTGAAGCTTTCTTTGGACAA	CASSLKQGSPEAFF	6	4.515318217051347E-5	42	TCRBV03	TCRBV03				TCRBV03-01,TCRBV03-02		TCRBD01-01*01	TCRBD01	TCRBD01-01	01				TCRBJ01-01*01	TCRBJ01	TCRBJ01-01	01				4	4	3	2	4	6	39	52	56	63	67	6	In	VDJ
GTGAGCACCTTGGAGCTGGGGGACTCGGCCCTTTATCTTTGCGCCAGCAGCTTGGAGAGTCCTAGTACTGAAGCTTTCTTTGGACAA	CASSLESPSTEAFF	2	1.5051060723504489E-5	42	TCRBV05-01*01	TCRBV05	TCRBV05-01	01				TCRBD02-01	TCRBD02	TCRBD02-01				01,02	TCRBJ01-01*01	TCRBJ01	TCRBJ01-01	01				0	6	4	8	1	5	39	55	61	65	66	2	In	VDJ
TGAGATGAATGTGAGCACCTTGGAGCTGGGGGACTCGGCCCTTTATCTTTGCGCCAGCAGCTTGGGACTGAAGCTTTCTTTGGACAA		2	1.5051060723504489E-5	32	TCRBV05-01*01	TCRBV05	TCRBV05-01	01											TCRBJ01-01*01	TCRBJ01	TCRBJ01-01	01				0	0	0	0	1	5	49	-1	-1	65	66	2	Out	VJ
GCTCAGGCTGCTGTCGGCTGCTCCCTCCCAGACATCTGTGTACTTCTGTGCCAGCAGGTTCAGGGGACTGAAGCTTTCTTTGGACAA		3	2.2576591085256735E-5	35	TCRBV06-05*01	TCRBV06	TCRBV06-05	01				TCRBD01-01*01	TCRBD01	TCRBD01-01	01				TCRBJ01-01*01	TCRBJ01	TCRBJ01-01	01				6	3	4	2	0	5	46	57	60	-1	66	3	Out	VDJ
AGGCTGGAGTCGGCTGCTCCCTCCCAGACATCTGTGTACTTCTGTGCCAGCAGTGAACTTTTCGGGACTGAAGCTTTCTTTGGACAA	CASSELFGTEAFF	3	2.2576591085256735E-5	39	TCRBV06-01*01	TCRBV06	TCRBV06-01	01				TCRBD02-01	TCRBD02	TCRBD02-01				01,02	TCRBJ01-01*01	TCRBJ01	TCRBJ01-01	01				2	5	8	4	0	5	42	57	62	-1	66	3	In	VDJ
GTTGGCGTCTGCTGTACCCTCTCAGACATCTGTGTACTTCTGTGCCAGCACCGTTCATCCACACGGACTGAAGCTTTCTTTGGACAA		5	3.7627651808761225E-5	41	TCRBV06-04	TCRBV06	TCRBV06-04				01,02					TCRBD01,TCRBD02	TCRBD01-01,TCRBD02-01		TCRBJ01-01*01	TCRBJ01	TCRBJ01-01	01				7	10	3	6	3	5	40	50	60	63	66	5	Out	VDJ
GTGACCAGTGCCCATCCTGAAGACAGCAGCTTCTACATCTGCAGTGCTAGGGGGGACAGGGGAAGGACTGAAGCTTTCTTTGGACAA	CSARGDRGRTEAFF	2	1.5051060723504489E-5	42	TCRBV20	TCRBV20				TCRBV20-01,TCRBV20-or09_02		TCRBD01-01*01	TCRBD01	TCRBD01-01	01				TCRBJ01-01*01	TCRBJ01	TCRBJ01-01	01				3	2	0	2	4	5	39	50	52	62	66	2	In	VDJ
GACATCCGCTCACCAGGCCTGGGGGACGCAGCCATGTACCTGTGTGCCACCAGCAGAGATGTAGCGACTGAAGCTTTCTTTGGACAA	CATSRDVATEAFF	3	2.2576591085256735E-5	39	TCRBV15-01*01	TCRBV15	TCRBV15-01	01				TCRBD02-01	TCRBD02	TCRBD02-01				01,02	TCRBJ01-01*01	TCRBJ01	TCRBJ01-01	01				0	2	5	6	0	5	42	59	61	-1	66	3	In	VDJ
CAGCCCTCAGAACCCAGGGACTCAGCTGTGTACTTCTGTGCCAGCAGTAGCCCACAGGTTTTTCAGACTGAAGCTTTCTTTGGACAA	CASSSPQVFQTEAFF	4	3.0102121447008978E-5	45	TCRBV12	TCRBV12				TCRBV12-03,TCRBV12-04		TCRBD01-01*01	TCRBD01	TCRBD01-01	01				TCRBJ01-01*01	TCRBJ01	TCRBJ01-01	01				5	5	3	4	8	5	36	48	53	58	66	4	In	VDJ
CTGGAGTCCGCTACCAGCTCCCAGACATCTGTGTACTTCTGTGCCATCACCCCTGGTGGGGGGGGCACTGAAGCTTTCTTTGGACAA	CAITPGGGGTEAFF	5	3.7627651808761225E-5	42	TCRBV10-03*01	TCRBV10	TCRBV10-03	01				TCRBD02-01*01	TCRBD02	TCRBD02-01	01				TCRBJ01-01*01	TCRBJ01	TCRBJ01-01	01				7	8	9	0	1	4	39	49	57	64	65	5	In	VDJ
CAGCGCACAGAGCAGGGGGACTCGGCCATGTATCTCTGTGCCAGCAGCACCCAAGGACAGGGGGGCACTGAAGCTTTCTTTGGACAA	CASSTQGQGGTEAFF	3	2.2576591085256735E-5	45	TCRBV07-09	TCRBV07	TCRBV07-09				01,03	TCRBD01-01*01	TCRBD01	TCRBD01-01	01				TCRBJ01-01*01	TCRBJ01	TCRBJ01-01	01				5	6	1	1	1	4	36	48	54	64	65	3	In	VDJ
GGAGTCTGCCAGGCCCTCACATACCTCTCAGTACCTCTGTGCCAGCAGTGGGAACTTACAGGGGGCACTGAAGCTTTCTTTGGACAA		1	7.5255303617522446E-6	44	TCRBV25-01*01	TCRBV25	TCRBV25-01	01				TCRBD01-01*01	TCRBD01	TCRBD01-01	01				TCRBJ01-01*01	TCRBJ01	TCRBJ01-01	01				4	7	3	1	0	4	37	50	57	-1	65	1	Out	VDJ
AACCTGAGCTCTCTGGAGCTGGGGGACTCAGCTTTGTATTTCTGTGCCAGCAGCCTAACAGGGGGCACTGAAGCTTTCTTTGGACAA	CASSLTGGTEAFF	2	1.5051060723504489E-5	39	TCRBV09-01	TCRBV09	TCRBV09-01				01,02	TCRBD01-01*01	TCRBD01	TCRBD01-01	01				TCRBJ01-01*01	TCRBJ01	TCRBJ01-01	01				4	3	3	1	0	4	42	54	57	-1	65	2	In	VDJ
ACCAGTGCCCATCCTGAAGACAGCAGCTTCTACATCTGCAGTGCTAGAGATTGGGGGGGTCCGGGCACTGAAGCTTTCTTTGGACAA	CSARDWGGPGTEAFF	2	1.5051060723504489E-5	45	TCRBV20	TCRBV20				TCRBV20-01,TCRBV20-or09_02		TCRBD02-01*01	TCRBD02	TCRBD02-01	01				TCRBJ01-01*01	TCRBJ01	TCRBJ01-01	01				0	2	9	0	6	4	36	50	52	59	65	2	In	VDJ
AGGCTGGAGTTGGCTGCTCCCTCCCAGACATCTGTGTACTTCTGTGCCAGCAGTGACAGAACGGGCACTGAAGCTTTCTTTGGACAA	CASSDRTGTEAFF	2	1.5051060723504489E-5	39	TCRBV06-06	TCRBV06	TCRBV06-06				01,02	TCRBD01-01*01	TCRBD01	TCRBD01-01	01				TCRBJ01-01*01	TCRBJ01	TCRBJ01-01	01				5	0	2	5	6	4	42	-1	54	59	65	2	In	VDJ
CCCCTGATCCTGGAGTCGCCCAGCCCCAACCAGACCTCTCTGTACTTCTGTGCCAGCCACCAGGGCACTGAAGCTTTCTTTGGACAA	CASHQGTEAFF	9	6.772977325577021E-5	33	TCRBV27-01*01	TCRBV27	TCRBV27-01	01				TCRBD01-01*01	TCRBD01	TCRBD01-01	01				TCRBJ01-01*01	TCRBJ01	TCRBJ01-01	01				8	3	4	3	0	4	48	57	60	-1	65	9	In	VDJ
TTGGAGCTGGGGGACTCGGCCCTTTATCTTTGCGCCAGCAGCTCCGGGACAGGGGACGGTGTCGGCACTGAAGCTTTCTTTGGACAA	CASSSGTGDGVGTEAFF	2	1.5051060723504489E-5	51	TCRBV05-01*01	TCRBV05	TCRBV05-01	01				TCRBD01-01*01	TCRBD01	TCRBD01-01	01				TCRBJ01-01*01	TCRBJ01	TCRBJ01-01	01				3	2	0	2	10	4	30	43	45	55	65	2	In	VDJ
TTGGAGTCGGCTGCTCCCTCCCAAACATCTGTGTACTTCTGTGCCAGCAGTCAACAGGGAGGCGGCACTGAAGCTTTCTTTGGACAA	CASSQQGGGTEAFF	3	2.2576591085256735E-5	42	TCRBV06	TCRBV06				TCRBV06-02,TCRBV06-03						TCRBD01,TCRBD02	TCRBD01-01,TCRBD02-01		TCRBJ01-01*01	TCRBJ01	TCRBJ01-01	01				5	2	3	3	6	4	39	51	53	59	65	3	In	VDJ
ACCTTGGAGCTGGGGGACTCGGCCCTTTATCTTTGCGCCAGCAATCCCCTCCAGGGAGGTTACGGCACTGAAGCTTTCTTTGGACAA	CASNPLQGGYGTEAFF	7	5.267871253226571E-5	48	TCRBV05-01*01	TCRBV05	TCRBV05-01	01				TCRBD02-01*02	TCRBD02	TCRBD02-01	02				TCRBJ01-01*01	TCRBJ01	TCRBJ01-01	01				6	10	9	1	6	4	33	43	53	59	65	7	In	VDJ
ACTCTGACGATCCAGCGCACACAGCAGGAGGACTCGGCCGTGTATCTCTGTGCCAGCAGCTTAGGCACTGAAGCTTTCTTTGGACAA	CASSLGTEAFF	2	1.5051060723504489E-5	33	TCRBV07-02*01	TCRBV07	TCRBV07-02	01											TCRBJ01-01*01	TCRBJ01	TCRBJ01-01	01				1	0	0	0	1	4	48	-1	-1	64	65	2	In	VJ
CTGCTGTCGGCTGCTCCCTCCCAGACATCTGTGTACTTCTGTGCCAGCAGTAACAGGGAAGGGAGCACTGAAGCTTTCTTTGGACAA	CASSNREGSTEAFF	2	1.5051060723504489E-5	42	TCRBV06-05*01	TCRBV06	TCRBV06-05	01				TCRBD01-01*01	TCRBD01	TCRBD01-01	01				TCRBJ01-01*01	TCRBJ01	TCRBJ01-01	01				5	1	3	3	7	4	39	51	52	58	65	2	In	VDJ
TCCACAAAGCTGGAGGACTCAGCCATGTACTTCTGTGCCAGCAGTGGGTGGGAAGTGGCTAGGAGCACTGAAGCTTTCTTTGGACAA	CASSGWEVARSTEAFF	3	2.2576591085256735E-5	48	TCRBV02-01*01	TCRBV02	TCRBV02-01	01								TCRBD01,TCRBD02	TCRBD01-01,TCRBD02-01		TCRBJ01-01*01	TCRBJ01	TCRBJ01-01	01				4	3	0	8	12	4	33	46	49	53	65	3	In	VDJ
CTGGAGTCTGCTGCCTCCTCCCAGACATCTGTATATTTCTGCGCCAGCAGTCTACAGGGTGGAAGCACTGAAGCTTTCTTTGGACAA	CASSLQGGSTEAFF	6	4.515318217051347E-5	42	TCRBV10-01	TCRBV10	TCRBV10-01				01,02	TCRBD01-01*01	TCRBD01	TCRBD01-01	01				TCRBJ01-01*01	TCRBJ01	TCRBJ01-01	01				5	2	3	3	6	4	39	51	53	59	65	6	In	VDJ
CACGCCCTGCAGCCAGAAGACTCAGCCCTGTATCTCTGCGCCAGCAGCCGAGGCTTACAGGGAAGCACTGAAGCTTTCTTTGGACAA	CASSRGLQGSTEAFF	4	3.0102121447008978E-5	45	TCRBV04-01*01	TCRBV04	TCRBV04-01	01				TCRBD01-01*01	TCRBD01	TCRBD01-01	01				TCRBJ01-01*01	TCRBJ01	TCRBJ01-01	01				4	7	3	3	3	4	36	49	56	62	65	4	In	VDJ
GAGTCGGCTGCTCCCTCCCAGACATCTGTGTACTTCTGTGCCAGCAGTCCCCGGGACGGCGGGTCCACTGAAGCTTTCTTTGGACAA	CASSPRDGGSTEAFF	3	2.2576591085256735E-5	45	TCRBV06-01*01	TCRBV06	TCRBV06-01	01								TCRBD01,TCRBD02	TCRBD01-01,TCRBD02-01		TCRBJ01-01*01	TCRBJ01	TCRBJ01-01	01				5	4	0	7	8	4	36	48	52	57	65	3	In	VDJ
AAGATCCGGTCCACAAAGCTGGAGGACTCAGCCATGTACTTCTGTGCCATCGGGACAGGGAGCTCCACTGAAGCTTTCTTTGGACAA	CAIGTGSSTEAFF	6	4.515318217051347E-5	39	TCRBV02-01*01	TCRBV02	TCRBV02-01	01				TCRBD01-01*01	TCRBD01	TCRBD01-01	01				TCRBJ01-01*01	TCRBJ01	TCRBJ01-01	01				10	2	0	3	5	4	42	49	51	60	65	6	In	VDJ
ATCCAGCCCTCAGAACCCAGGGACTCAGCTGTGTACTTCTGTGCCAGCAGACTACAGGGGTCGGCCACTGAAGCTTTCTTTGGACAA	CASRLQGSATEAFF	5	3.7627651808761225E-5	42	TCRBV12	TCRBV12				TCRBV12-03,TCRBV12-04		TCRBD01-01*01	TCRBD01	TCRBD01-01	01				TCRBJ01-01*01	TCRBJ01	TCRBJ01-01	01				6	3	3	2	5	4	39	50	53	60	65	5	In	VDJ
ACCAGTGCCCATCCTGAAGACAGCAGCTTCTACATCTGCAGTGTCCGGATGATGGGCAGGGGGCCCACTGAAGCTTTCTTTGGACAA	CSVRMMGRGPTEAFF	3	2.2576591085256735E-5	45	TCRBV20	TCRBV20				TCRBV20-01,TCRBV20-or09_02		TCRBD01-01*01	TCRBD01	TCRBD01-01	01				TCRBJ01-01*01	TCRBJ01	TCRBJ01-01	01				7	13	4	0	1	4	36	43	56	64	65	3	In	VDJ
GTGACATCGGCCCAAAAGAACCCGACAGCTTTCTATCTCTGTGCCAGTACCCGGGACAGGGGGCCCACTGAAGCTTTCTTTGGACAA	CASTRDRGPTEAFF	4	3.0102121447008978E-5	42	TCRBV19-01	TCRBV19	TCRBV19-01				01,02	TCRBD01-01*01	TCRBD01	TCRBD01-01	01				TCRBJ01-01*01	TCRBJ01	TCRBJ01-01	01				7	3	0	0	1	4	39	49	52	64	65	4	In	VDJ
AGGCTGGAGTTGGCTGCTCCCTCCCAGACATCTGTGTACTTCTGTGCCAGCAGTTACTCGGCTACCACTGAAGCTTTCTTTGGACAA	CASSYSATTEAFF	2	1.5051060723504489E-5	39	TCRBV06-06	TCRBV06	TCRBV06-06				01,02					TCRBD01,TCRBD02	TCRBD01-01,TCRBD02-01		TCRBJ01-01*01	TCRBJ01	TCRBJ01-01	01				0	0	9	0	3	4	42	-1	59	62	65	2	In	VDJ
ACCTTGGAGCTGGGGGACTCGGCCCTTTATCTTTGCGCCAGCAGCTTGGATATTATTGAAGGTTACACTGAAGCTTTCTTTGGACAA	CASSLDIIEGYTEAFF	2	1.5051060723504489E-5	48	TCRBV05-01*01	TCRBV05	TCRBV05-01	01								TCRBD01,TCRBD02	TCRBD01-01,TCRBD02-01		TCRBJ01-01*01	TCRBJ01	TCRBJ01-01	01				0	10	5	4	2	3	33	49	59	62	64	2	In	VDJ
CTGCTGTCGGCTGCTCCCTCCCAGACATCTGTGTACTTCTGTGCCAGCCGTTCGACAGGGCGATACACTGAAGCTTTCTTTGGACAA	CASRSTGRYTEAFF	4	3.0102121447008978E-5	42	TCRBV06-05*01	TCRBV06	TCRBV06-05	01				TCRBD01-01*01	TCRBD01	TCRBD01-01	01				TCRBJ01-01*01	TCRBJ01	TCRBJ01-01	01				4	1	2	3	4	3	39	52	53	60	64	4	In	VDJ
CAGTGACCAGTGCCCATCCTGAAGACAGCAGCTTCTACATCTGCAGTGCCTCTACCGGGACAATACACTGAAGCTTTCTTTGGACAA		2	1.5051060723504489E-5	40	TCRBV20	TCRBV20				TCRBV20-01,TCRBV20-or09_02		TCRBD01-01*01	TCRBD01	TCRBD01-01	01				TCRBJ01-01*01	TCRBJ01	TCRBJ01-01	01				6	7	0	6	2	3	41	49	56	62	64	2	Out	VDJ
AGCACCTTGGAGCTGGGGGACTCGGCCCTTTATCTTTGCGCCAGCAGCTTGGTCCCGGGGGCTGACACTGAAGCTTTCTTTGGACAA	CASSLVPGADTEAFF	4	3.0102121447008978E-5	45	TCRBV05-01*01	TCRBV05	TCRBV05-01	01								TCRBD01,TCRBD02	TCRBD01-01,TCRBD02-01		TCRBJ01-01*01	TCRBJ01	TCRBJ01-01	01				0	4	6	0	2	3	36	52	56	62	64	4	In	VDJ
CGTTGGCGTCTGCTGTACCCTCTCAGACATCTGTGTACTTCTGTGACCAGGGGGGGCGGAGTGGACACTGAAGCTTTCTTTGGACAA		3	2.2576591085256735E-5	40	TCRBV06-04	TCRBV06	TCRBV06-04				01,02					TCRBD01,TCRBD02	TCRBD01-01,TCRBD02-01		TCRBJ01-01*01	TCRBJ01	TCRBJ01-01	01				13	2	4	1	10	3	41	45	47	54	64	3	Out	VDJ
ATCCAGCCCTCAGAACCCAGGGACTCAGCTGTGTACTTCTGTGCCAGCAAGCAGACAGGTGGGGACACTGAAGCTTTCTTTGGACAA	CASKQTGGDTEAFF	2	1.5051060723504489E-5	42	TCRBV12	TCRBV12				TCRBV12-03,TCRBV12-04		TCRBD01-01*01	TCRBD01	TCRBD01-01	01				TCRBJ01-01*01	TCRBJ01	TCRBJ01-01	01				7	4	2	4	5	3	39	49	53	59	64	2	In	VDJ
TGGAGTCCGCTACCAGCTCCCAGACATCTGTGTACTTCTGTGCCATCAGTGAGGGGGTGGCGGGACACTGAAGCTTTCTTTGGACAA		3	2.2576591085256735E-5	43	TCRBV10-03*01	TCRBV10	TCRBV10-03	01				TCRBD02-01	TCRBD02	TCRBD02-01				01,02	TCRBJ01-01*01	TCRBJ01	TCRBJ01-01	01				2	6	7	4	0	3	38	53	59	-1	64	3	Out	VDJ
CGCTCACCAGGCCTGGGGGACGCAGCCATGTACCTGTGTGCCACCAGCAGAGATCCGACCAGGGACACTGAAGCTTTCTTTGGACAA	CATSRDPTRDTEAFF	3	2.2576591085256735E-5	45	TCRBV15-01*01	TCRBV15	TCRBV15-01	01				TCRBD01-01*01	TCRBD01	TCRBD01-01	01				TCRBJ01-01*01	TCRBJ01	TCRBJ01-01	01				0	6	4	3	0	3	36	53	59	-1	64	3	In	VDJ
AGGATCCAGCAGGTAGTGCGAGGAGATTCGGCAGCTTATTTCTGTGCCAGCTCGGTGGGGCGCGACACTGAAGCTTTCTTTGGACAA	CASSVGRDTEAFF	3	2.2576591085256735E-5	39	TCRBV18-01*01	TCRBV18	TCRBV18-01	01				TCRBD01-01*01	TCRBD01	TCRBD01-01	01				TCRBJ01-01*01	TCRBJ01	TCRBJ01-01	01				6	3	7	0	3	3	42	53	56	61	64	3	In	VDJ
ACCAGTGCCCATCCTGAAGACAGCAGCTTCTACATCTGCAGTGCTCAAAAGCGTTTAGGACATCACACTGAAGCTTTCTTTGGACAA	CSAQKRLGHHTEAFF	5	3.7627651808761225E-5	45	TCRBV20	TCRBV20				TCRBV20-01,TCRBV20-or09_02		TCRBD01-01*01	TCRBD01	TCRBD01-01	01				TCRBJ01-01*01	TCRBJ01	TCRBJ01-01	01				5	12	1	6	2	3	36	45	57	62	64	5	In	VDJ
ACAGTGACCAGTGCCCATCCTGAAGACAGCAGCTTCTACATCTGCAGTGGCTATTCAGGACCCCACACTGAAGCTTTCTTTGGACAA	CSGYSGPHTEAFF	2	1.5051060723504489E-5	39	TCRBV20	TCRBV20				TCRBV20-01,TCRBV20-or09_02						TCRBD01,TCRBD02	TCRBD01-01,TCRBD02-01		TCRBJ01-01*01	TCRBJ01	TCRBJ01-01	01				7	8	1	7	3	3	42	49	57	61	64	2	In	VDJ
GTGACATCGGCCCAAAAGAACCCGACAGCTTTCTATCTCTGTGCCAGTAGTATTTTGTCGGGTAACACTGAAGCTTTCTTTGGACAA	CASSILSGNTEAFF	7	5.267871253226571E-5	42	TCRBV19-01	TCRBV19	TCRBV19-01				01,02	TCRBD02-01	TCRBD02	TCRBD02-01				01,02	TCRBJ01-01*01	TCRBJ01	TCRBJ01-01	01				3	5	8	4	1	2	39	53	58	62	63	7	In	VDJ
GTGAGCACCTTGGAGCTGGGGGACTCGGCCCTTTATCTTTGCGCCAGCAGCTTGGCTAACCCTAACACTGAAGCTTTCTTTGGACAA	CASSLANPNTEAFF	9	6.772977325577021E-5	42	TCRBV05-01*01	TCRBV05	TCRBV05-01	01				TCRBD02-01	TCRBD02	TCRBD02-01				01,02	TCRBJ01-01*01	TCRBJ01	TCRBJ01-01	01				0	0	4	9	5	2	39	-1	55	58	63	9	In	VDJ
ATCCAGCGCACACAGCAGGAGGACTCGGCCGTGTATCTCTGTGCCAGCAGCTTAAGCAGTTTGAACACTGAAGCTTTCTTTGGACAA	CASSLSSLNTEAFF	2	1.5051060723504489E-5	42	TCRBV07-02*01	TCRBV07	TCRBV07-02	01								TCRBD01,TCRBD02	TCRBD01-01,TCRBD02-01		TCRBJ01-01*01	TCRBJ01	TCRBJ01-01	01				2	2	4	5	2	0	39	54	56	59	61	2	In	VDJ
AGCACCTTGGAGCTGGGGGACTCGGCCCTTTATCTTTGCGCCAGCAGCACCAGGACAAATTTGAACACTGAAGCTTTCTTTGGACAA	CASSTRTNLNTEAFF	5	3.7627651808761225E-5	45	TCRBV05-01*01	TCRBV05	TCRBV05-01	01				TCRBD01-01*01	TCRBD01	TCRBD01-01	01				TCRBJ01-01*01	TCRBJ01	TCRBJ01-01	01				4	4	1	6	4	0	36	48	52	57	61	5	In	VDJ
GAGATCCAGCGCACAGAGCAGGGGGACTCGGCCATGTATCTCTGTGCCAGTGGGACAGCCTTGAACACTGAAGCTTTCTTTGGACAA	CASGTALNTEAFF	3	2.2576591085256735E-5	39	TCRBV07-09	TCRBV07	TCRBV07-09				01,03	TCRBD01-01*01	TCRBD01	TCRBD01-01	01				TCRBJ01-01*01	TCRBJ01	TCRBJ01-01	01				9	1	0	5	3	0	42	50	51	58	61	3	In	VDJ
AGTTCTAAGAAGCTCCTTCTCAGTGACTCTGGCTTCTATCTCTGTGCCTGGAGTGGCGCATTGAACACTGAAGCTTTCTTTGGACAA	CAWSGALNTEAFF	1	7.5255303617522446E-6	39	TCRBV30-01*01	TCRBV30	TCRBV30-01	01				TCRBD02-01	TCRBD02	TCRBD02-01				01,02	TCRBJ01-01*01	TCRBJ01	TCRBJ01-01	01				1	0	7	6	3	0	42	-1	55	58	61	1	In	VDJ
ACTGTGACATCGGCCCAAAAGAACCCGACAGCTTTCTATCTCTGTGCCAGTACCTCCGAGGTGAACACTGAAGCTTTCTTTGGACAA	CASTSEVNTEAFF	4	3.0102121447008978E-5	39	TCRBV19-01	TCRBV19	TCRBV19-01				01,02	TCRBD02-01*02	TCRBD02	TCRBD02-01	02				TCRBJ01-01*01	TCRBJ01	TCRBJ01-01	01				7	5	11	1	0	0	42	52	57	-1	61	4	In	VDJ
CGCACAGAGCAGGGGGACTCGGCCATGTATCTCTGTGCCAGCAGTCCGGGTACAGGGTTCGTGAACACTGAAGCTTTCTTTGGACAA	CASSPGTGFVNTEAFF	3	2.2576591085256735E-5	48	TCRBV07-09	TCRBV07	TCRBV07-09				01,03	TCRBD01-01*01	TCRBD01	TCRBD01-01	01				TCRBJ01-01*01	TCRBJ01	TCRBJ01-01	01				6	7	3	3	4	0	33	44	51	57	61	3	In	VDJ
CTGGAGTCCGCTACCAGCTCCCAGACATCTGTGTACTTCTGTGCCATCAGTGAGTCGGTCGTGAACACTGAAGCTTTCTTTGGACAA	CAISESVVNTEAFF	3	2.2576591085256735E-5	42	TCRBV10-03*01	TCRBV10	TCRBV10-03	01								TCRBD01,TCRBD02	TCRBD01-01,TCRBD02-01		TCRBJ01-01*01	TCRBJ01	TCRBJ01-01	01				0	0	0	10	3	0	39	-1	56	58	61	3	In	VDJ
GTGAGCACCTTGGAGCTGGGGGACTCGGCCCTTTATCTTTGCGCCAGCAGCTCCGCTAGCGTGAACACTGAAGCTTTCTTTGGACAA	CASSSASVNTEAFF	2	1.5051060723504489E-5	42	TCRBV05-01*01	TCRBV05	TCRBV05-01	01				TCRBD02-01	TCRBD02	TCRBD02-01				01,02	TCRBJ01-01*01	TCRBJ01	TCRBJ01-01	01				3	3	4	6	0	0	39	52	55	-1	61	2	In	VDJ
ATCCGGTCCACAAAGCTGGAGGACTCAGCCATGTACTTCTGTGCCAGCAGTGGCAGGGGACTGAACACTGAAGCTTTCTTTGGACAA	CASSGRGLNTEAFF	3	2.2576591085256735E-5	42	TCRBV02-01*01	TCRBV02	TCRBV02-01	01				TCRBD01-01*01	TCRBD01	TCRBD01-01	01				TCRBJ01-01*01	TCRBJ01	TCRBJ01-01	01				4	1	4	2	2	0	39	52	53	59	61	3	In	VDJ
ATCCGGTCCACAAAGCTGGAGGACTCAGCCATGTACTTCTGTGCCAGCAGGGGACAGGGACTGAACACTGAAGCTTTCTTTGGACAA	CASRGQGLNTEAFF	3	2.2576591085256735E-5	42	TCRBV02-01*01	TCRBV02	TCRBV02-01	01				TCRBD01-01*01	TCRBD01	TCRBD01-01	01				TCRBJ01-01*01	TCRBJ01	TCRBJ01-01	01				6	0	0	3	2	0	39	-1	50	59	61	3	In	VDJ
TTGTTGCTGGGGGACTCGGCCCTCTATCTCTGTGCCAGCAGCTTGGAGTACCGGGGGTCGATGAACACTGAAGCTTTCTTTGGACAA	CASSLEYRGSMNTEAFF	6	4.515318217051347E-5	51	TCRBV05-06*01	TCRBV05	TCRBV05-06	01				TCRBD02-01*01	TCRBD02	TCRBD02-01	01				TCRBJ01-01*01	TCRBJ01	TCRBJ01-01	01				0	5	8	2	4	0	30	46	51	57	61	6	In	VDJ
GCCCTGCAGCCAGAAGACTCAGCCCTGTATCTCTGCGCCAGCAGCCAGGTCATCCTAGAGATGAACACTGAAGCTTTCTTTGGACAA	CASSQVILEMNTEAFF	2	1.5051060723504489E-5	48	TCRBV04-01*01	TCRBV04	TCRBV04-01	01				TCRBD02-01	TCRBD02	TCRBD02-01				01,02	TCRBJ01-01*01	TCRBJ01	TCRBJ01-01	01				3	7	4	8	3	0	33	47	54	58	61	2	In	VDJ
CTCCTTCTCAGTGACTCTGGCTTCTATCTCTGTGCCTGGACTAAAAAAGGAGGGGGACAGATGAACACTGAAGCTTTCTTTGGACAA	CAWTKKGGGQMNTEAFF	1	7.5255303617522446E-6	51	TCRBV30-01*01	TCRBV30	TCRBV30-01	01				TCRBD01-01*01	TCRBD01	TCRBD01-01	01				TCRBJ01-01*01	TCRBJ01	TCRBJ01-01	01				4	13	0	5	1	0	30	40	53	60	61	1	In	VDJ
GCCTTGGAGCTGGACGACTCGGCCCTGTATCTCTGTGCCAGCAGCCCAGGGACAGGTGTCATGAACACTGAAGCTTTCTTTGGACAA	CASSPGTGVMNTEAFF	2	1.5051060723504489E-5	48	TCRBV05-04*01	TCRBV05	TCRBV05-04	01				TCRBD01-01*01	TCRBD01	TCRBD01-01	01				TCRBJ01-01*01	TCRBJ01	TCRBJ01-01	01				4	3	0	4	5	0	33	45	48	56	61	2	In	VDJ
ACAGTGACCAGTGCCCATCCTGAAGACAGCAGCTTCTACATCTGCAGTGCCCGGGGGCACATGAACACTGAAGCTTTCTTTGGACAA	CSARGHMNTEAFF	2	1.5051060723504489E-5	39	TCRBV20	TCRBV20				TCRBV20-01,TCRBV20-or09_02						TCRBD01,TCRBD02	TCRBD01-01,TCRBD02-01		TCRBJ01-01*01	TCRBJ01	TCRBJ01-01	01				6	2	6	0	3	0	42	50	52	58	61	2	In	VDJ
AGCACCTTGGAGCTGGGGGACTCGGCCCTTTATCTTTGCGCCAGCAGCCCCGGACATATAATGAACACTGAAGCTTTCTTTGGACAA	CASSPGHIMNTEAFF	2	1.5051060723504489E-5	45	TCRBV05-01*01	TCRBV05	TCRBV05-01	01				TCRBD01-01*01	TCRBD01	TCRBD01-01	01				TCRBJ01-01*01	TCRBJ01	TCRBJ01-01	01				4	3	1	6	5	0	36	48	51	56	61	2	In	VDJ
GCTGCTCCCTCCCAGACATCTGTGTACTTCTGTGCCAGCAGTTCTCCGGCCTCGGACAGGTGGAACACTGAAGCTTTCTTTGGACAA	CASSSPASDRWNTEAFF	2	1.5051060723504489E-5	51	TCRBV06	TCRBV06				TCRBV06-05,TCRBV06-06		TCRBD01-01*01	TCRBD01	TCRBD01-01	01				TCRBJ01-01*01	TCRBJ01	TCRBJ01-01	01				4	10	1	4	2	1	30	43	53	60	62	2	In	VDJ
GAGTCCGCCAGCACCAACCAGACATCTATGTACCTCTGTGCCAGCAGTTCCTGGACAGGGGGGAACACTGAAGCTTTCTTTGGACAA	CASSSWTGGNTEAFF	5	3.7627651808761225E-5	45	TCRBV28-01*01	TCRBV28	TCRBV28-01	01				TCRBD01-01*01	TCRBD01	TCRBD01-01	01				TCRBJ01-01*01	TCRBJ01	TCRBJ01-01	01				4	3	1	1	0	1	36	49	52	-1	62	5	In	VDJ
AACCTGAGCTCTCTGGAGCTGGGGGACTCAGCTTTGTATTTCTGTGCCAGCAGCCCCCGGGGGAACACTGAAGCTTTCTTTGGACAA	CASSPRGNTEAFF	2	1.5051060723504489E-5	39	TCRBV09-01	TCRBV09	TCRBV09-01				01,02	TCRBD02-01*01	TCRBD02	TCRBD02-01	01				TCRBJ01-01*01	TCRBJ01	TCRBJ01-01	01				4	3	8	3	0	1	42	54	57	-1	62	2	In	VDJ
AGGCTGGAGTCGGCTGCTCCCTCCCAGACATCTGTGTACTTCTGTGCCAGCACCACCAGGGGGAACACTGAAGCTTTCTTTGGACAA	CASTTRGNTEAFF	3	2.2576591085256735E-5	39	TCRBV06-01*01	TCRBV06	TCRBV06-01	01				TCRBD01-01*01	TCRBD01	TCRBD01-01	01				TCRBJ01-01*01	TCRBJ01	TCRBJ01-01	01				7	4	4	2	0	1	42	52	56	-1	62	3	In	VDJ
GTGACCAGTGCCCATCCTGAAGACAGCAGCTTCTACATCTGCAGTGCTAGAGATCCGAAGGGGAACACTGAAGCTTTCTTTGGACAA	CSARDPKGNTEAFF	2	1.5051060723504489E-5	42	TCRBV20	TCRBV20				TCRBV20-01,TCRBV20-or09_02						TCRBD01,TCRBD02	TCRBD01-01,TCRBD02-01		TCRBJ01-01*01	TCRBJ01	TCRBJ01-01	01				0	5	5	3	0	1	39	53	58	-1	62	2	In	VDJ
CTGCTGTCGGCTGCTCCCTCCCAGACATCTGTGTACTTCTGTGCCAGCAGCGCCTTGGGCGGGAACACTGAAGCTTTCTTTGGACAA	CASSALGGNTEAFF	2	1.5051060723504489E-5	42	TCRBV06-05*01	TCRBV06	TCRBV06-05	01								TCRBD01,TCRBD02	TCRBD01-01,TCRBD02-01		TCRBJ01-01*01	TCRBJ01	TCRBJ01-01	01				6	6	8	0	2	1	39	50	56	60	62	2	In	VDJ
GCCTTGTTGCTGGGGGACTCGGCCCTCTATCTCTGTGCCAGCAGCTTGAAATCCTGGGGCGGGAACACTGAAGCTTTCTTTGGACAA	CASSLKSWGGNTEAFF	4	3.0102121447008978E-5	48	TCRBV05-06*01	TCRBV05	TCRBV05-06	01				TCRBD01-01*01	TCRBD01	TCRBD01-01	01				TCRBJ01-01*01	TCRBJ01	TCRBJ01-01	01				1	7	7	0	2	1	33	48	55	60	62	4	In	VDJ
AAGATCCAGCCCTCAGAACCCAGGGACTCAGCTGTGTACTTCTGTGCCAGCAGTTTAATAGGGAACACTGAAGCTTTCTTTGGACAA	CASSLIGNTEAFF	2	1.5051060723504489E-5	39	TCRBV12	TCRBV12				TCRBV12-03,TCRBV12-04						TCRBD01,TCRBD02	TCRBD01-01,TCRBD02-01		TCRBJ01-01*01	TCRBJ01	TCRBJ01-01	01				2	2	5	4	0	1	42	57	59	-1	62	2	In	VDJ
CCTAGAGTCTGCCATCCCCAACCAGACAGCTCTTTACTTCTGTGCCACCAGTGATTTGCAGGGAACACTGAAGCTTTCTTTGGACAA		4	3.0102121447008978E-5	41	TCRBV24	TCRBV24				TCRBV24-01,TCRBV24-or09_02		TCRBD01-01*01	TCRBD01	TCRBD01-01	01				TCRBJ01-01*01	TCRBJ01	TCRBJ01-01	01				0	0	4	4	0	1	40	-1	58	-1	62	4	Out	VDJ
CTGCTGTCGGCTGCTCCCTCCCAGACATCTGTGTACTTCTGTGCCAGCAGTTACGGAACAGGGAACACTGAAGCTTTCTTTGGACAA	CASSYGTGNTEAFF	2	1.5051060723504489E-5	42	TCRBV06-05*01	TCRBV06	TCRBV06-05	01				TCRBD01-01*01	TCRBD01	TCRBD01-01	01				TCRBJ01-01*01	TCRBJ01	TCRBJ01-01	01				2	3	3	4	0	1	39	54	57	-1	62	2	In	VDJ
ATCCAGCGCACACAGCAGGAGGACTCGGCCGTGTATCTCTGTGCCAGCAGCAGCTACGGGAGGAACACTGAAGCTTTCTTTGGACAA	CASSSYGRNTEAFF	2	1.5051060723504489E-5	42	TCRBV07-02*01	TCRBV07	TCRBV07-02	01				TCRBD02-01*02	TCRBD02	TCRBD02-01	02				TCRBJ01-01*01	TCRBJ01	TCRBJ01-01	01				5	5	8	2	0	1	39	51	56	-1	62	2	In	VDJ
ACAGTGACCAGTGCCCATCCTGAAGACAGCAGCTTCTACATCTGCAGTGCTAGATTGGACAGGAACACTGAAGCTTTCTTTGGACAA	CSARLDRNTEAFF	2	1.5051060723504489E-5	39	TCRBV20	TCRBV20				TCRBV20-01,TCRBV20-or09_02		TCRBD01-01*01	TCRBD01	TCRBD01-01	01				TCRBJ01-01*01	TCRBJ01	TCRBJ01-01	01				2	2	1	5	0	1	42	54	56	-1	62	2	In	VDJ
ACAGTGACCAGTGCCCATCCTGAAGACAGCAGCTTCTACATCTGCAGCGCTCAACCCATAAGGAACACTGAAGCTTTCTTTGGACAA	CSAQPIRNTEAFF	4	3.0102121447008978E-5	39	TCRBV20	TCRBV20				TCRBV20-01,TCRBV20-or09_02						TCRBD01,TCRBD02	TCRBD01-01,TCRBD02-01		TCRBJ01-01*01	TCRBJ01	TCRBJ01-01	01				5	2	3	7	7	1	42	51	53	55	62	4	In	VDJ
CAGGTAGTGCGAGGAGATTCGGCAGCTTATTTCTGTGCCAGCTCACCACAGGACAGGGGAAGGAACACTGAAGCTTTCTTTGGACAA	CASSPQDRGRNTEAFF	7	5.267871253226571E-5	48	TCRBV18-01*01	TCRBV18	TCRBV18-01	01				TCRBD01-01*01	TCRBD01	TCRBD01-01	01				TCRBJ01-01*01	TCRBJ01	TCRBJ01-01	01				1	1	1	2	3	1	33	49	50	59	62	7	In	VDJ
TCCCTGGAGCTTGGTGACTCTGCTGTGTATTTCTGTGCCAGCAGCCCGGCGGGACAGGGAAGGAACACTGAAGCTTTCTTTGGACAA	CASSPAGQGRNTEAFF	3	2.2576591085256735E-5	48	TCRBV03	TCRBV03				TCRBV03-01,TCRBV03-02		TCRBD01-01*01	TCRBD01	TCRBD01-01	01				TCRBJ01-01*01	TCRBJ01	TCRBJ01-01	01				4	4	0	3	3	1	33	46	50	59	62	3	In	VDJ
CTGACTGTGAGCAACATGAGCCCTGAAGACAGCAGCATATATCTCTGCAGCGTTGATCTGTCGAACACTGAAGCTTTCTTTGGACAA	CSVDLSNTEAFF	1	7.5255303617522446E-6	36	TCRBV29-01*01	TCRBV29	TCRBV29-01	01				TCRBD02-01	TCRBD02	TCRBD02-01				01,02	TCRBJ01-01*01	TCRBJ01	TCRBJ01-01	01				3	1	4	10	3	1	45	56	57	59	62	1	In	VDJ
CTGCTGTCGGCTGCTCCCTCCCAGACATCTGTGTACTTCTGTGCCAGCAGTTACGACAGGGCGAACACTGAAGCTTTCTTTGGACAA	CASSYDRANTEAFF	2	1.5051060723504489E-5	42	TCRBV06-05*01	TCRBV06	TCRBV06-05	01				TCRBD01-01*01	TCRBD01	TCRBD01-01	01				TCRBJ01-01*01	TCRBJ01	TCRBJ01-01	01				2	0	2	3	1	1	39	-1	54	61	62	2	In	VDJ
CTGCTGTCGGCTGCTCCCTCCCAGACATCTGTGTACTTCTGTGCCAGCAGCCAGACAGGGACGAACACTGAAGCTTTCTTTGGACAA	CASSQTGTNTEAFF	2	1.5051060723504489E-5	42	TCRBV06-05*01	TCRBV06	TCRBV06-05	01				TCRBD01-01*01	TCRBD01	TCRBD01-01	01				TCRBJ01-01*01	TCRBJ01	TCRBJ01-01	01				6	3	2	3	2	1	39	50	53	60	62	2	In	VDJ
CACATCAATTCCCTGGAGCTTGGTGACTCTGCTGTGTATTTCTGTGCCAGCAGACTAACTGAGAACACTGAAGCTTTCTTTGGACAA	CASRLTENTEAFF	7	5.267871253226571E-5	39	TCRBV03	TCRBV03				TCRBV03-01,TCRBV03-02		TCRBD02-01	TCRBD02	TCRBD02-01				01,02	TCRBJ01-01*01	TCRBJ01	TCRBJ01-01	01				6	0	3	9	5	1	42	-1	53	57	62	7	In	VDJ
TTGGAGTCGGCTGCTCCCTCCCAAACATCTGTGTACTTCTGTGCCAGCAGTTACCTACAGGAGAACACTGAAGCTTTCTTTGGACAA	CASSYLQENTEAFF	4	3.0102121447008978E-5	42	TCRBV06	TCRBV06				TCRBV06-02,TCRBV06-03		TCRBD01-01*01	TCRBD01	TCRBD01-01	01				TCRBJ01-01*01	TCRBJ01	TCRBJ01-01	01				2	2	3	4	1	1	39	54	56	61	62	4	In	VDJ
GTCCTCAGAACCGGGAGACACGGCACTGTATCTCTGCGCCAGCAGTCAATCGGACTGGACGAGAACACTGAAGCTTTCTTTGGACAA		5	3.7627651808761225E-5	47	TCRBV23-01*01	TCRBV23	TCRBV23-01	01				TCRBD02-01	TCRBD02	TCRBD02-01				01,02	TCRBJ01-01*01	TCRBJ01	TCRBJ01-01	01				0	0	1	10	6	1	34	-1	51	56	62	5	Out	VDJ
ATCAATTCCCTGGAGCTTGGTGACTCTGCTGTGTATTTCTGTGCCAGCAGCCGAAGAGGGCAGAACACTGAAGCTTTCTTTGGACAA	CASSRRGQNTEAFF	14	1.0535742506453143E-4	42	TCRBV03	TCRBV03				TCRBV03-01,TCRBV03-02		TCRBD02-01*02	TCRBD02	TCRBD02-01	02				TCRBJ01-01*01	TCRBJ01	TCRBJ01-01	01				4	3	11	0	2	1	39	52	55	60	62	14	In	VDJ
GTGAGCACCTTGGAGCTGGGGGACTCGGCCCTTTATCTTTGCGCCAGCAGCTCGGGACTCCAGAACACTGAAGCTTTCTTTGGACAA	CASSSGLQNTEAFF	6	4.515318217051347E-5	42	TCRBV05-01*01	TCRBV05	TCRBV05-01	01				TCRBD02-01	TCRBD02	TCRBD02-01				01,02	TCRBJ01-01*01	TCRBJ01	TCRBJ01-01	01				3	1	0	10	3	1	39	52	53	59	62	6	In	VDJ
TTGGCTGCTCCCTCCCAGACATCTGTGTACTTCTGTGCCAGCACCAAAGGGTCTTTGGGCCAGAACACTGAAGCTTTCTTTGGACAA	CASTKGSLGQNTEAFF	4	3.0102121447008978E-5	48	TCRBV06-06	TCRBV06	TCRBV06-06				01,02					TCRBD01,TCRBD02	TCRBD01-01,TCRBD02-01		TCRBJ01-01*01	TCRBJ01	TCRBJ01-01	01				7	4	5	3	11	1	33	43	47	51	62	4	In	VDJ
CTGCTGTCGGCTGCTCCCTCCCAGACATCTGTGTACTTCTGTGCCAGCAGTTCCCCAAGTAAGAACACTGAAGCTTTCTTTGGACAA	CASSSPSKNTEAFF	2	1.5051060723504489E-5	42	TCRBV06-05*01	TCRBV06	TCRBV06-05	01								TCRBD01,TCRBD02	TCRBD01-01,TCRBD02-01		TCRBJ01-01*01	TCRBJ01	TCRBJ01-01	01				4	3	4	6	5	1	39	52	55	57	62	2	In	VDJ
CACATCAATTCCCTGGAGCTTGGTGACTCTGCTGTGTATTTCTGTGCCAGCAGCCAAAAACCCAACACTGAAGCTTTCTTTGGACAA	CASSQKPNTEAFF	7	5.267871253226571E-5	39	TCRBV03	TCRBV03				TCRBV03-01,TCRBV03-02						TCRBD01,TCRBD02	TCRBD01-01,TCRBD02-01		TCRBJ01-01*01	TCRBJ01	TCRBJ01-01	01				2	2	3	7	2	2	42	57	59	61	63	7	In	VDJ
ATCCGGTCCACAAAGCTGGAGGACTCAGCCATGTACTTCTGTGCCAGCAGTTACCGGACAGACAACACTGAAGCTTTCTTTGGACAA	CASSYRTDNTEAFF	3	2.2576591085256735E-5	42	TCRBV02-01*01	TCRBV02	TCRBV02-01	01				TCRBD01-01*01	TCRBD01	TCRBD01-01	01				TCRBJ01-01*01	TCRBJ01	TCRBJ01-01	01				5	4	1	5	2	2	39	51	55	61	63	3	In	VDJ
GAGTCCGCTACCAGCTCCCAGACATCTGTGTACTTCTGTGCCATCAGTGACGGACAGGGGGGAAACACTGAAGCTTTCTTTGGACAA	CAISDGQGGNTEAFF	3	2.2576591085256735E-5	45	TCRBV10-03*01	TCRBV10	TCRBV10-03	01				TCRBD01-01*01	TCRBD01	TCRBD01-01	01				TCRBJ01-01*01	TCRBJ01	TCRBJ01-01	01				3	1	1	1	2	2	36	50	51	61	63	3	In	VDJ
GAGATCCAGCGCACAGAGCAGGGGGACTCGGCCATGTATCTCTGTGCCAGCAGCCCACAGGGAAACACTGAAGCTTTCTTTGGACAA	CASSPQGNTEAFF	13	9.783189470277918E-5	39	TCRBV07-09	TCRBV07	TCRBV07-09				01,03	TCRBD01-01*01	TCRBD01	TCRBD01-01	01				TCRBJ01-01*01	TCRBJ01	TCRBJ01-01	01				5	2	3	3	1	2	42	54	56	62	63	13	In	VDJ
CACATCAATTCCCTGGAGCTTGGTGACTCTGCTGTGTATTTCTGTGCCAGCAGCCAAGGCCCAAACACTGAAGCTTTCTTTGGACAA	CASSQGPNTEAFF	3	2.2576591085256735E-5	39	TCRBV03	TCRBV03				TCRBV03-01,TCRBV03-02						TCRBD01,TCRBD02	TCRBD01-01,TCRBD02-01		TCRBJ01-01*01	TCRBJ01	TCRBJ01-01	01				1	3	4	6	0	2	42	58	61	-1	63	3	In	VDJ
CTGAAGATCCGGTCCACAAAGCTGGAGGACTCAGCCATGTACTTCTGTGCCAGCAGTTCCCCAAACACTGAAGCTTTCTTTGGACAA	CASSSPNTEAFF	8	6.0204242894017957E-5	36	TCRBV02-01*01	TCRBV02	TCRBV02-01	01				TCRBD01-01*01	TCRBD01	TCRBD01-01	01				TCRBJ01-01*01	TCRBJ01	TCRBJ01-01	01				5	4	4	6	0	2	45	57	61	-1	63	8	In	VDJ
CTCAGGCTGCTGTCGGCTGCTCCCTCCCAGACATCTGTGTACTTCTGTGCCACGACGGACCCAAACACTGAAGCTTTCTTTGGACAA	CATTDPNTEAFF	5	3.7627651808761225E-5	36	TCRBV06-05*01	TCRBV06	TCRBV06-05	01								TCRBD01,TCRBD02	TCRBD01-01,TCRBD02-01		TCRBJ01-01*01	TCRBJ01	TCRBJ01-01	01				10	4	1	7	3	2	45	52	56	60	63	5	In	VDJ
CTGCTGTCGGCTGCTCCCTCCCAGACATCTGTGTACTTCTGTGCCAGCAGTTCTTACTCTACAAACACTGAAGCTTTCTTTGGACAA	CASSSYSTNTEAFF	2	1.5051060723504489E-5	42	TCRBV06-05*01	TCRBV06	TCRBV06-05	01								TCRBD01,TCRBD02	TCRBD01-01,TCRBD02-01		TCRBJ01-01*01	TCRBJ01	TCRBJ01-01	01				4	8	3	6	0	2	39	52	60	-1	63	2	In	VDJ
AATGTGAGCACCTTGGAGCTGGGGGACTCGGCCCTTTATCTTTGCGCCAGCAGCTTATGGGATGGAACTGAAGCTTTCTTTGGACAA	CASSLWDGTEAFF	2	1.5051060723504489E-5	39	TCRBV05-01*01	TCRBV05	TCRBV05-01	01								TCRBD01,TCRBD02	TCRBD01-01,TCRBD02-01		TCRBJ01-01*01	TCRBJ01	TCRBJ01-01	01				2	2	0	8	4	5	42	56	58	62	66	2	In	VDJ
CACGCCCTGCAGCCAGAAGACTCAGCCCTGTATCTCTGCGCCAGCAGCCAAGCGGACAGGGATGGAACTGAAGCTTTCTTTGGACAA	CASSQADRDGTEAFF	2	1.5051060723504489E-5	45	TCRBV04-01*01	TCRBV04	TCRBV04-01	01				TCRBD01-01*01	TCRBD01	TCRBD01-01	01				TCRBJ01-01*01	TCRBJ01	TCRBJ01-01	01				1	1	1	3	5	5	36	52	53	61	66	2	In	VDJ
CTGACGATCCAGCGCACACAGCAGGAGGACTCGGCCGTGTATCTCTGTGCCAGCAGCAGACAGGGAACTGAAGCTTTCTTTGGACAA	CASSRQGTEAFF	2	1.5051060723504489E-5	36	TCRBV07-02*01	TCRBV07	TCRBV07-02	01				TCRBD01-01*01	TCRBD01	TCRBD01-01	01				TCRBJ01-01*01	TCRBJ01	TCRBJ01-01	01				5	1	2	3	1	5	45	57	58	65	66	2	In	VDJ
CGCACAGAGCAGGGGGACTCGGCCATGTATCTCTGTGCCAGCAGCTTAGCGCGGGGGAATAGGAGAACTGAAGCTTTCTTTGGACAA	CASSLARGNRRTEAFF	6	4.515318217051347E-5	48	TCRBV07-09	TCRBV07	TCRBV07-09				01,03	TCRBD02-01*01	TCRBD02	TCRBD02-01	01				TCRBJ01-01*01	TCRBJ01	TCRBJ01-01	01				0	0	7	2	9	5	33	-1	50	57	66	6	In	VDJ
GAGTCGGCTGCTCCCTCCCAAACATCTGTGTACTTCTGTGCCAGCAGTTACCAAGGACAGGGAACAACTGAAGCTTTCTTTGGACAA	CASSYQGQGTTEAFF	3	2.2576591085256735E-5	45	TCRBV06	TCRBV06				TCRBV06-02,TCRBV06-03		TCRBD01-01*01	TCRBD01	TCRBD01-01	01				TCRBJ01-01*01	TCRBJ01	TCRBJ01-01	01				2	3	1	3	4	5	36	51	54	62	66	3	In	VDJ
AATCTTCACATCAATTCCCTGGAGCTTGGTGACTCTGCTGTGTATTTCTGTGCCAGCAGCCAAACAACTGAAGCTTTCTTTGGACAA	CASSQTTEAFF	3	2.2576591085256735E-5	33	TCRBV03	TCRBV03				TCRBV03-01,TCRBV03-02		TCRBD01-01*01	TCRBD01	TCRBD01-01	01				TCRBJ01-01*01	TCRBJ01	TCRBJ01-01	01				2	0	3	6	0	5	48	-1	63	-1	66	3	In	VDJ
CTGTCGGCTGCTCCCTCCCAGACATCTGTGTACTTCTGTGCCAGCAGTCTGGCCGGGACAGGGAAAACTGAAGCTTTCTTTGGACAA	CASSLAGTGKTEAFF	2	1.5051060723504489E-5	45	TCRBV06-05*01	TCRBV06	TCRBV06-05	01				TCRBD01-01*01	TCRBD01	TCRBD01-01	01				TCRBJ01-01*01	TCRBJ01	TCRBJ01-01	01				5	6	0	3	3	5	36	48	54	63	66	2	In	VDJ
AGTGCCCATCCTGAAGACAGCAGCTTCTACATCTGCAGTGCTAGAGATAAAAGCCCGGGACAGAGTTATGAAGCTTTCTTTGGACAA	CSARDKSPGQSYEAFF	2	1.5051060723504489E-5	48	TCRBV20	TCRBV20				TCRBV20-01,TCRBV20-or09_02		TCRBD01-01*01	TCRBD01	TCRBD01-01	01				TCRBJ01-01*01	TCRBJ01	TCRBJ01-01	01				0	9	0	5	5	7	33	47	56	63	68	2	In	VDJ
CTGAGCTCTCTGGAGCTGGGGGACTCAGCTTTGTATTTCTGTGCCAGCAGCGTAGGGCCTGTTGTAGATGAAGCTTTCTTTGGACAA	CASSVGPVVDEAFF	7	5.267871253226571E-5	42	TCRBV09-01	TCRBV09	TCRBV09-01				01,02					TCRBD01,TCRBD02	TCRBD01-01,TCRBD02-01		TCRBJ01-01*01	TCRBJ01	TCRBJ01-01	01				0	0	9	0	10	7	39	-1	55	58	68	7	In	VDJ
CACATCAATTCCCTGGAGCTTGGTGACTCTGCTGTGTATTTCTGTGCCAGCAGTCCCGGAGGGAGTCGGGAAGCTTTCTTTGGACAA	CASSPGGSREAFF	3	2.2576591085256735E-5	39	TCRBV03	TCRBV03				TCRBV03-01,TCRBV03-02		TCRBD02-01*02	TCRBD02	TCRBD02-01	02				TCRBJ01-01*01	TCRBJ01	TCRBJ01-01	01				6	4	10	0	6	8	42	53	57	63	69	3	In	VDJ
CTGACAGTGACCAGTGCCCATCCTGAAGACAGCAGCTTCTACATCTGCAGTGCTAGGGGGGGGCCCGCGGAAGCTTTCTTTGGACAA	CSARGGPAEAFF	2	1.5051060723504489E-5	36	TCRBV20	TCRBV20				TCRBV20-01,TCRBV20-or09_02		TCRBD02-01*01	TCRBD02	TCRBD02-01	01				TCRBJ01-01*01	TCRBJ01	TCRBJ01-01	01				3	0	9	0	6	8	45	-1	56	63	69	2	In	VDJ
AATGTGAGCACCTTGGAGCTGGGGGACTCGGCCCTTTATCTTTGCGCCAGCAGCAACCAATCAGACGGCGAAGCTTTCTTTGGACAA	CASSNQSDGEAFF	2	1.5051060723504489E-5	39	TCRBV05-01*01	TCRBV05	TCRBV05-01	01								TCRBD01,TCRBD02	TCRBD01-01,TCRBD02-01		TCRBJ01-01*01	TCRBJ01	TCRBJ01-01	01				4	9	2	7	3	8	42	54	63	66	69	2	In	VDJ
CTGACAGTGACCAGTGCCCATCCTGAAGACAGCAGCTTCTACATCTGCAGTGCTAGGGAACCTTCGGCAGAAGCTTTCTTTGGACAA	CSAREPSAEAFF	2	1.5051060723504489E-5	36	TCRBV20	TCRBV20				TCRBV20-01,TCRBV20-or09_02						TCRBD01,TCRBD02	TCRBD01-01,TCRBD02-01		TCRBJ01-01*01	TCRBJ01	TCRBJ01-01	01				3	0	1	8	10	8	45	-1	56	59	69	2	In	VDJ
GAGTCGGCTGCTCCCTCCCAAACATCTGTGTACTTCTGTGCCAGCAGTTACCCTCTGGAGAGACAGGGGAAAGCTTTCTTTGGACAA	CASSYPLERQGKAFF	2	1.5051060723504489E-5	45	TCRBV06	TCRBV06				TCRBV06-02,TCRBV06-03		TCRBD01-01*01	TCRBD01	TCRBD01-01	01				TCRBJ01-01*01	TCRBJ01	TCRBJ01-01	01				2	10	2	2	1	9	36	51	61	69	70	2	In	VDJ
ACGATCCAGCGCACACAGCAGGAGGACTCGGCCGTGTATCTCTGTGCCAGCAGCACCTTACAGGGGGCGGCCCCTTTCTTTGGACAA	CASSTLQGAAPFF	4	3.0102121447008978E-5	39	TCRBV07-02*01	TCRBV07	TCRBV07-02	01				TCRBD01-01*01	TCRBD01	TCRBD01-01	01				TCRBJ01-01*01	TCRBJ01	TCRBJ01-01	01				5	5	3	0	5	12	42	54	59	68	73	4	In	VDJ
TCACTTAAATCTTCACATCAATTCCCTGGAGCTTGGTGACTCTGCTGTGTATTTCTGTGCCAGCAGAGCCGGGTGTTTTTTGGCAGT		6	4.515318217051347E-5	26	TCRBV03-01*01	TCRBV03	TCRBV03-01	01				TCRBD02-01	TCRBD02	TCRBD02-01				01,02	TCRBJ01-04*01	TCRBJ01	TCRBJ01-04	01				6	3	8	4	0	15	55	66	69	-1	73	6	Out	VDJ
CTGTCCCTAGAGTCTGCCATCCCCAACCAGACAGCTCTTTACTTCTGTGCCACCAGTGATCCCCGGGAGGGAGTGTTTTTTGGCAGT	CATSDPREGVFF	2	1.5051060723504489E-5	36	TCRBV24	TCRBV24				TCRBV24-01,TCRBV24-or09_02		TCRBD02-01*02	TCRBD02	TCRBD02-01	02				TCRBJ01-04*01	TCRBJ01	TCRBJ01-04	01				3	3	8	0	2	15	45	60	63	71	73	2	In	VDJ
CTACACGCCCTGCAGCCAGAAGACTCAGCCCTGTATCTCTGCGCCAGCAGCCTTCGGACAGGGGCGCCCGGGCTGTTTTTTGGCAGT	CASSLRTGAPGLFF	2	1.5051060723504489E-5	42	TCRBV04-01*01	TCRBV04	TCRBV04-01	01				TCRBD01-01*01	TCRBD01	TCRBD01-01	01				TCRBJ01-04*01	TCRBJ01	TCRBJ01-04	01				4	3	1	2	8	14	39	52	55	64	72	2	In	VDJ
ACCTTGGAGATCCAGCGCACAGAGCAGGGGGACTCGGCCATGTATCTCTGTGCCAGCAGCTCTACTTGGAAACTGTTTTTTGGCAGT	CASSSTWKLFF	3	2.2576591085256735E-5	33	TCRBV07-09	TCRBV07	TCRBV07-09				01,03	TCRBD02-01	TCRBD02	TCRBD02-01				01,02	TCRBJ01-04*01	TCRBJ01	TCRBJ01-04	01				4	2	3	10	3	11	48	61	63	66	69	3	In	VDJ
AATTCCCTGGAGCTTGGTGACTCTGCTGTGTATTTCTGTGCCAGCAGCCAAGAAGGAGCTAATTGGGGAAAACTGTTTTTTGGCAGT	CASSQEGANWGKLFF	6	4.515318217051347E-5	45	TCRBV03	TCRBV03				TCRBV03-01,TCRBV03-02						TCRBD01,TCRBD02	TCRBD01-01,TCRBD02-01		TCRBJ01-04*01	TCRBJ01	TCRBJ01-04	01				0	11	6	2	0	10	36	53	64	-1	68	6	In	VDJ
ATGAGCTCCTTGGAGCTGGGGGACTCAGCCCTGTACTTCTGTGCCAGCAGCTTGACCCAGGGGGCGGGAAAACTGTTTTTTGGCAGT	CASSLTQGAGKLFF	2	1.5051060723504489E-5	42	TCRBV13-01*01	TCRBV13	TCRBV13-01	01				TCRBD01-01*01	TCRBD01	TCRBD01-01	01				TCRBJ01-04*01	TCRBJ01	TCRBJ01-04	01				3	4	4	0	3	10	39	53	57	65	68	2	In	VDJ
AAGATCCAGCCCTCAGAACCCAGGGACTCAGCTGTGTACTTCTGTGCCAGCAGTTTTGGGCCGACCGGAAAACTGTTTTTTGGCAGT	CASSFGPTGKLFF	1	7.5255303617522446E-6	39	TCRBV12	TCRBV12				TCRBV12-03,TCRBV12-04		TCRBD01-01*01	TCRBD01	TCRBD01-01	01				TCRBJ01-04*01	TCRBJ01	TCRBJ01-04	01				3	1	8	0	7	10	42	56	57	61	68	1	In	VDJ
ACACAGCAGGAGGACTCGGCCGTGTATCTCTGTGCCAGCAGCCCCGCCGGGCCCAGGGGGTCTCTTGAAAAACTGTTTTTTGGCAGT	CASSPAGPRGSLEKLFF	3	2.2576591085256735E-5	51	TCRBV07-02*01	TCRBV07	TCRBV07-02	01				TCRBD01-01*01	TCRBD01	TCRBD01-01	01				TCRBJ01-04*01	TCRBJ01	TCRBJ01-04	01				5	11	4	1	5	7	30	42	53	60	65	3	In	VDJ
ATCCAGCCCTCAGAACCCAGGGACTCAGCTGTGTACTTCTGTGCCAGCAGTTTTCCGGAGAGCCTTGAAAAACTGTTTTTTGGCAGT	CASSFPESLEKLFF	1	7.5255303617522446E-6	42	TCRBV12	TCRBV12				TCRBV12-03,TCRBV12-04		TCRBD02-01*02	TCRBD02	TCRBD02-01	02				TCRBJ01-04*01	TCRBJ01	TCRBJ01-04	01				3	3	10	2	5	7	39	53	56	60	65	1	In	VDJ
AGGATCCAGCAGGTAGTGCGAGGAGATTCGGCAGCTTATTTCTGTGCCAGCTCACCACCGGGGATTGAAAAACTGTTTTTTGGCAGT	CASSPPGIEKLFF	3	2.2576591085256735E-5	39	TCRBV18-01*01	TCRBV18	TCRBV18-01	01								TCRBD01,TCRBD02	TCRBD01-01,TCRBD02-01		TCRBJ01-04*01	TCRBJ01	TCRBJ01-04	01				0	1	0	8	1	7	42	59	60	64	65	3	In	VDJ
CTGTCGGCTGCTCCCTCCCAGACATCTGTGTACTTCTGTGCCAGCAGTTACTCGAACGGGGCTGGTGAAAAACTGTTTTTTGGCAGT	CASSYSNGAGEKLFF	2	1.5051060723504489E-5	45	TCRBV06-05*01	TCRBV06	TCRBV06-05	01								TCRBD01,TCRBD02	TCRBD01-01,TCRBD02-01		TCRBJ01-04*01	TCRBJ01	TCRBJ01-04	01				0	4	7	0	3	7	36	53	57	62	65	2	In	VDJ
CTCAAGATCCAGCCTGCAAAGCTTGAGGACTCGGCCGTGTATCTCTGTGCCAGCAGCCGGTGGGGTGAAAAACTGTTTTTTGGCAGT	CASSRWGEKLFF	4	3.0102121447008978E-5	36	TCRBV11-02*02	TCRBV11	TCRBV11-02	02								TCRBD01,TCRBD02	TCRBD01-01,TCRBD02-01		TCRBJ01-04*01	TCRBJ01	TCRBJ01-04	01				5	4	6	2	0	7	45	57	61	-1	65	4	In	VDJ
ATCCAGCGCACACAGCAGGAGGACTCGGCCGTGTATCTCTGTGCCAGCAGCGTCGACAGGGGGGGTGAAAAACTGTTTTTTGGCAGT	CASSVDRGGEKLFF	2	1.5051060723504489E-5	42	TCRBV07-02*01	TCRBV07	TCRBV07-02	01				TCRBD01-01*01	TCRBD01	TCRBD01-01	01				TCRBJ01-04*01	TCRBJ01	TCRBJ01-04	01				5	3	2	1	2	7	39	51	54	63	65	2	In	VDJ
ACTCTGGAGTCCGCTACCAGCTCCCAGACATCTGTGTACTTCTGTGCCATCAGTGCCGGGCAGGGTGAAAAACTGTTTTTTGGCAGT	CAISAGQGEKLFF	3	2.2576591085256735E-5	39	TCRBV10-03*01	TCRBV10	TCRBV10-03	01				TCRBD01-01*01	TCRBD01	TCRBD01-01	01				TCRBJ01-04*01	TCRBJ01	TCRBJ01-04	01				4	5	4	3	0	7	42	55	60	-1	65	3	In	VDJ
ACGATCCAGCGCACACAGCAGGAGGACTCGGCCGTGTATCTCTGTGCCAGCAAGGAGGGGGCAGGTGAAAAACTGTTTTTTGGCAGT	CASKEGAGEKLFF	8	6.0204242894017957E-5	39	TCRBV07-02*01	TCRBV07	TCRBV07-02	01				TCRBD01-01*01	TCRBD01	TCRBD01-01	01				TCRBJ01-04*01	TCRBJ01	TCRBJ01-04	01				7	3	5	0	3	7	42	52	55	62	65	8	In	VDJ
CTGCTGTCGGCTGCTCCCTCCCAGACATCTGTGTACTTCTGTGCCAGCAGTTACGAGGGACGGCGTGAAAAACTGTTTTTTGGCAGT	CASSYEGRREKLFF	2	1.5051060723504489E-5	42	TCRBV06-05*01	TCRBV06	TCRBV06-05	01								TCRBD01,TCRBD02	TCRBD01-01,TCRBD02-01		TCRBJ01-04*01	TCRBJ01	TCRBJ01-04	01				2	2	0	7	4	7	39	54	56	61	65	2	In	VDJ
TCGGCTGCTCCCTCCCAGACATCTGTGTACTTCTGTGCCAGCAGTTACGAACCGGGGACAGGGAGTGAAAAACTGTTTTTTGGCAGT	CASSYEPGTGSEKLFF	3	2.2576591085256735E-5	48	TCRBV06-05*01	TCRBV06	TCRBV06-05	01				TCRBD01-01*01	TCRBD01	TCRBD01-01	01				TCRBJ01-04*01	TCRBJ01	TCRBJ01-04	01				2	6	0	3	2	7	33	48	54	63	65	3	In	VDJ
AAGAAGCTCCTTCTCAGTGACTCTGGCTTCTATCTCTGTGCCTGGAGTGTCCAGACAGGGCTCAGTGAAAAACTGTTTTTTGGCAGT	CAWSVQTGLSEKLFF	1	7.5255303617522446E-6	45	TCRBV30-01*01	TCRBV30	TCRBV30-01	01				TCRBD01-01*01	TCRBD01	TCRBD01-01	01				TCRBJ01-04*01	TCRBJ01	TCRBJ01-04	01				0	3	2	3	5	7	36	50	53	60	65	1	In	VDJ
ATCCGCTCACCAGGCCTGGGGGACGCAGCCATGTACCTGTGTGCCACCGGGGGCGGGCCAGGTGCTGAAAAACTGTTTTTTGGCAGT	CATGGGPGAEKLFF	3	2.2576591085256735E-5	42	TCRBV15-01*01	TCRBV15	TCRBV15-01	01				TCRBD01-01*01	TCRBD01	TCRBD01-01	01				TCRBJ01-04*01	TCRBJ01	TCRBJ01-04	01				8	0	6	0	11	7	39	-1	48	54	65	3	In	VDJ
ACAAAGCTGGAGGACTCAGCCATGTACTTCTGTGCCAGCAGCCTCGGGACAGGGGGCGAGAGGGCTGAAAAACTGTTTTTTGGCAGT	CASSLGTGGERAEKLFF	4	3.0102121447008978E-5	51	TCRBV02-01*01	TCRBV02	TCRBV02-01	01				TCRBD01-01*01	TCRBD01	TCRBD01-01	01				TCRBJ01-04*01	TCRBJ01	TCRBJ01-04	01				6	4	0	0	8	7	30	41	45	57	65	4	In	VDJ
GCCCTGCAGCCAGAAGACTCAGCCCTGTATCTCTGCGCCAGCAGCCAACCCTGGACGGGACGGCCTGAAAAACTGTTTTTTGGCAGT	CASSQPWTGRPEKLFF	3	2.2576591085256735E-5	48	TCRBV04-01*01	TCRBV04	TCRBV04-01	01								TCRBD01,TCRBD02	TCRBD01-01,TCRBD02-01		TCRBJ01-04*01	TCRBJ01	TCRBJ01-04	01				2	8	0	7	4	7	33	48	56	61	65	3	In	VDJ
GTGACCAGTGCCCATCCTGAAGACAGCAGCTTCTACATCTGCAGTGCTAGAGAGACAGGGGTAACTGAAAAACTGTTTTTTGGCAGT	CSARETGVTEKLFF	2	1.5051060723504489E-5	42	TCRBV20	TCRBV20				TCRBV20-01,TCRBV20-or09_02		TCRBD01-01*01	TCRBD01	TCRBD01-01	01				TCRBJ01-04*01	TCRBJ01	TCRBJ01-04	01				0	0	2	2	4	7	39	-1	53	61	65	2	In	VDJ
ACCTACACGCCCTGCAGCCAGAAGACTCAGCCCTGTATCTCTGCGCCAGCAGCCAAGTGCAGGTATGAAAAACTGTTTTTTGGCAGT		2	1.5051060723504489E-5	40	TCRBV04-01*01	TCRBV04	TCRBV04-01	01				TCRBD01-01*01	TCRBD01	TCRBD01-01	01				TCRBJ01-04*01	TCRBJ01	TCRBJ01-04	01				1	2	4	4	1	6	41	57	59	63	64	2	Out	VDJ
CAGCAGGTAGTGCGAGGAGATTCGGCAGCTTATTTCTGTGCCAGCTCACCCTCCCGGCTGAAGGATGAAAAACTGTTTTTTGGCAGT	CASSPSRLKDEKLFF	3	2.2576591085256735E-5	45	TCRBV18-01*01	TCRBV18	TCRBV18-01	01								TCRBD01,TCRBD02	TCRBD01-01,TCRBD02-01		TCRBJ01-04*01	TCRBJ01	TCRBJ01-04	01				3	11	5	4	0	6	36	50	61	-1	64	3	In	VDJ
CAGCCAGAAGACTCAGCCCTGTATCTCTGCGCCAGCAGCCAAGAGGGGAGAATCGACAGGGGGCATGAAAAACTGTTTTTTGGCAGT	CASSQEGRIDRGHEKLFF	4	3.0102121447008978E-5	54	TCRBV04-01*01	TCRBV04	TCRBV04-01	01				TCRBD01-01*01	TCRBD01	TCRBD01-01	01				TCRBJ01-04*01	TCRBJ01	TCRBJ01-04	01				0	10	2	0	0	6	27	44	54	-1	64	4	In	VDJ
ATCAATTCCCTGGAGCTTGGTGACTCTGCTGTGTATTTCTGTGCCAGCAGCCCCCGACAGGTTAATGAAAAACTGTTTTTTGGCAGT	CASSPRQVNEKLFF	3	2.2576591085256735E-5	42	TCRBV03	TCRBV03				TCRBV03-01,TCRBV03-02		TCRBD01-01*01	TCRBD01	TCRBD01-01	01				TCRBJ01-04*01	TCRBJ01	TCRBJ01-04	01				4	3	2	4	1	4	39	52	55	61	62	3	In	VDJ
ATCCAGCCCTCAGAACCCAGGGACTCAGCTGTGTATTTTTGTGCTAGTGGGACCGGGACAGTTAATGAAAAACTGTTTTTTGGCAGT	CASGTGTVNEKLFF	3	2.2576591085256735E-5	42	TCRBV12-05*01	TCRBV12	TCRBV12-05	01				TCRBD01-01*01	TCRBD01	TCRBD01-01	01				TCRBJ01-04*01	TCRBJ01	TCRBJ01-04	01				6	4	0	5	1	4	39	50	54	61	62	3	In	VDJ
GTGACCAGTGCCCATCCTGAAGACAGCAGCTTCTACATCTGCAGTGCTAGATGGGACGGACTTAATGAAAAACTGTTTTTTGGCAGT	CSARWDGLNEKLFF	2	1.5051060723504489E-5	42	TCRBV20	TCRBV20				TCRBV20-01,TCRBV20-or09_02						TCRBD01,TCRBD02	TCRBD01-01,TCRBD02-01		TCRBJ01-04*01	TCRBJ01	TCRBJ01-04	01				2	1	0	7	5	4	39	51	52	57	62	2	In	VDJ
CTGCTGTCGGCTGCTCCCTCCCAGACATCTGTGTACTTCTGTGCCAGCAGTTACTCGTTTGGTAATGAAAAACTGTTTTTTGGCAGT	CASSYSFGNEKLFF	5	3.7627651808761225E-5	42	TCRBV06-05*01	TCRBV06	TCRBV06-05	01								TCRBD01,TCRBD02	TCRBD01-01,TCRBD02-01		TCRBJ01-04*01	TCRBJ01	TCRBJ01-04	01				0	4	0	10	0	4	39	56	60	-1	62	5	In	VDJ
ATCAATTCCCTGGAGCTTGGTGACTCTGCTGTGTATTTCTGTGCCAGCAGCCACGGGGCTCGTAATGAAAAACTGTTTTTTGGCAGT	CASSHGARNEKLFF	3	2.2576591085256735E-5	42	TCRBV03	TCRBV03				TCRBV03-01,TCRBV03-02						TCRBD01,TCRBD02	TCRBD01-01,TCRBD02-01		TCRBJ01-04*01	TCRBJ01	TCRBJ01-04	01				3	1	7	0	3	4	39	53	54	59	62	3	In	VDJ
CTCAGGCTGCTGTCGGCTGCTCCCTCCCAGACATCTGTGTACTTCTGTGCCAGCAGTGACCGTAATGAAAAACTGTTTTTTGGCAGT	CASSDRNEKLFF	2	1.5051060723504489E-5	36	TCRBV06-05*01	TCRBV06	TCRBV06-05	01								TCRBD01,TCRBD02	TCRBD01-01,TCRBD02-01		TCRBJ01-04*01	TCRBJ01	TCRBJ01-04	01				5	0	2	7	2	4	45	-1	57	60	62	2	In	VDJ
CAGTGCCCATCCTGAAGACAGCAGCTTCTACATCTGCAGTGCGTCGAGGGCCACGGTCCTGCTAATGAAAAACTGTTTTTTGGCAGT		2	1.5051060723504489E-5	47	TCRBV20	TCRBV20				TCRBV20-01,TCRBV20-or09_02		TCRBD02-01*02	TCRBD02	TCRBD02-01	02				TCRBJ01-04*01	TCRBJ01	TCRBJ01-04	01				6	3	11	0	11	3	34	42	45	50	61	2	Out	VDJ
GAGTTGGCTGCTCCCTCCCAGACATCTGTGTACTTCTGTGCCAGCAGTTACAGGGGGCTGGCTAATGAAAAACTGTTTTTTGGCAGT	CASSYRGLANEKLFF	5	3.7627651808761225E-5	45	TCRBV06-06	TCRBV06	TCRBV06-06				01,02	TCRBD01-01*01	TCRBD01	TCRBD01-01	01				TCRBJ01-04*01	TCRBJ01	TCRBJ01-04	01				2	0	5	0	3	3	36	-1	51	58	61	5	In	VDJ
AGCACCTTGGAGCTGGGGGACTCGGCCCTTTATCTTTGCGCCAGCAGCTCTTCGGGACAGCCTAATGAAAAACTGTTTTTTGGCAGT	CASSSSGQPNEKLFF	2	1.5051060723504489E-5	45	TCRBV05-01*01	TCRBV05	TCRBV05-01	01				TCRBD01-01*01	TCRBD01	TCRBD01-01	01				TCRBJ01-04*01	TCRBJ01	TCRBJ01-04	01				3	4	0	5	1	3	36	49	53	60	61	2	In	VDJ
GCCCTGCAGCCAGAAGACTCAGCCCTGTATCTCTGCGCCAGCAGCCAACTGCGGGGGGACACTAATGAAAAACTGTTTTTTGGCAGT	CASSQLRGDTNEKLFF	2	1.5051060723504489E-5	48	TCRBV04-01*01	TCRBV04	TCRBV04-01	01				TCRBD02-01*01	TCRBD02	TCRBD02-01	01				TCRBJ01-04*01	TCRBJ01	TCRBJ01-04	01				2	2	7	1	2	2	33	48	50	58	60	2	In	VDJ
CCAGGCCCTCACATACCTCTCAGTACCTCTGTGCCAGCAGCCCCGAGGGACAGGGGGCGAACTAATGAAAAACTGTTTTTTGGCAGT		2	1.5051060723504489E-5	52	TCRBV25-01*01	TCRBV25	TCRBV25-01	01				TCRBD01-01*01	TCRBD01	TCRBD01-01	01				TCRBJ01-04*01	TCRBJ01	TCRBJ01-04	01				6	6	0	0	1	1	29	40	46	58	59	2	Out	VDJ
ACAGTGACCAGTGCCCATCCTGAAGACAGCAGCTTCTACATCTGCAGTGCACGGGTTTCAACTAATGAAAAACTGTTTTTTGGCAGT	CSARVSTNEKLFF	2	1.5051060723504489E-5	39	TCRBV20	TCRBV20				TCRBV20-01,TCRBV20-or09_02		TCRBD02-01	TCRBD02	TCRBD02-01				01,02	TCRBJ01-04*01	TCRBJ01	TCRBJ01-04	01				6	1	8	4	3	0	42	50	51	55	58	2	In	VDJ
ACCAGTGCCCATCCTGAAGACAGCAGCTTCTACATCTGCAGTGCTAGCCTAGACGGTGCAACTAATGAAAAACTGTTTTTTGGCAGT	CSASLDGATNEKLFF	2	1.5051060723504489E-5	45	TCRBV20	TCRBV20				TCRBV20-01,TCRBV20-or09_02		TCRBD02-01	TCRBD02	TCRBD02-01				01,02	TCRBJ01-04*01	TCRBJ01	TCRBJ01-04	01				3	1	4	8	6	0	36	47	48	52	58	2	In	VDJ
GCTGCTCCCTCCCAAACATCTGTGTACTTCTGTGCCAGCAGTTACTCCGACGTAAGGGCAACTAATGAAAAACTGTTTTTTGGCAGT	CASSYSDVRATNEKLFF	7	5.267871253226571E-5	51	TCRBV06	TCRBV06				TCRBV06-02,TCRBV06-03						TCRBD01,TCRBD02	TCRBD01-01,TCRBD02-01		TCRBJ01-04*01	TCRBJ01	TCRBJ01-04	01				0	7	5	3	0	0	30	47	54	-1	58	7	In	VDJ
TCGGCTGCTCCCTCCCAAACATCTGTGTACTTCTGTGCCAGCAGTCATCGTAGACAGGCAACTAATGAAAAACTGTTTTTTGGCAGT	CASSHRRQATNEKLFF	2	1.5051060723504489E-5	48	TCRBV06	TCRBV06				TCRBV06-02,TCRBV06-03		TCRBD01-01*01	TCRBD01	TCRBD01-01	01				TCRBJ01-04*01	TCRBJ01	TCRBJ01-04	01				5	7	2	4	0	0	33	45	52	-1	58	2	In	VDJ
ACCTTGGAGCTGGGGGACTCGGCCCTTTATCTTTGCGCCAGCAGCGTTGGACAGAAGGCAACTAATGAAAAACTGTTTTTTGGCAGT	CASSVGQKATNEKLFF	2	1.5051060723504489E-5	48	TCRBV05-01*01	TCRBV05	TCRBV05-01	01				TCRBD01-01*01	TCRBD01	TCRBD01-01	01				TCRBJ01-04*01	TCRBJ01	TCRBJ01-04	01				4	3	1	5	4	0	33	45	48	54	58	2	In	VDJ
GAGTTGGCTGCTCCCTCCCAGACATCTGTGTACTTCTGTGCCAGCCGAGGGGGGTCCGCAACTAATGAAAAACTGTTTTTTGGCAGT	CASRGGSATNEKLFF	2	1.5051060723504489E-5	45	TCRBV06-06	TCRBV06	TCRBV06-06				01,02					TCRBD01,TCRBD02	TCRBD01-01,TCRBD02-01		TCRBJ01-04*01	TCRBJ01	TCRBJ01-04	01				8	2	5	1	5	0	36	45	47	53	58	2	In	VDJ
ACCTTGGAGCTGGGGGACTCGGCCCTTTATCTTTGCGCCAGCAGACTCGGACAGAAAGCAACTAATGAAAAACTGTTTTTTGGCAGT	CASRLGQKATNEKLFF	2	1.5051060723504489E-5	48	TCRBV05-01*01	TCRBV05	TCRBV05-01	01				TCRBD01-01*01	TCRBD01	TCRBD01-01	01				TCRBJ01-04*01	TCRBJ01	TCRBJ01-04	01				5	4	1	5	4	0	33	44	48	54	58	2	In	VDJ
CTCCCAGACATCTGTGTACTTCTGTGCCAGCAGTTACTCACCGACAGGCAGGCCCCTCCAACTAATGAAAAACTGTTTTTTGGCAGT		2	1.5051060723504489E-5	59	TCRBV06	TCRBV06				TCRBV06-05,TCRBV06-06		TCRBD01-01*01	TCRBD01	TCRBD01-01	01				TCRBJ01-04*01	TCRBJ01	TCRBJ01-04	01				0	3	2	4	10	0	22	39	42	48	58	2	Out	VDJ
AGCACCTTGGAGCTGGGGGACTCGGCCCTTTATCTTTGCGCCAGCAGCTTGAGAGGGTTCGATAATGAAAAACTGTTTTTTGGCAGT	CASSLRGFDNEKLFF	2	1.5051060723504489E-5	45	TCRBV05-01*01	TCRBV05	TCRBV05-01	01				TCRBD02-01*02	TCRBD02	TCRBD02-01	02				TCRBJ01-04*01	TCRBJ01	TCRBJ01-04	01				1	1	11	0	5	4	36	51	52	57	62	2	In	VDJ
TCCCTAGAGTCTGCCATCCCCAACCAGACAGCTCTTTACTTCTGTGCCTCCTCGGACGGGAATAATGAAAAACTGTTTTTTGGCAGT	CASSDGNNEKLFF	4	3.0102121447008978E-5	39	TCRBV24	TCRBV24				TCRBV24-01,TCRBV24-or09_02		TCRBD02-01*02	TCRBD02	TCRBD02-01	02				TCRBJ01-04*01	TCRBJ01	TCRBJ01-04	01				12	8	8	3	1	4	42	48	56	61	62	4	In	VDJ
CTGGAGTCGGCTGCTCCCTCCCAGACATCTGTGTACTTCTGTGCCAGCAGCCCTGGCGGGGGGAATGAAAAACTGTTTTTTGGCAGT	CASSPGGGNEKLFF	4	3.0102121447008978E-5	42	TCRBV06-01*01	TCRBV06	TCRBV06-01	01				TCRBD02-01*01	TCRBD02	TCRBD02-01	01				TCRBJ01-04*01	TCRBJ01	TCRBJ01-04	01				6	5	7	1	0	5	39	50	55	-1	63	4	In	VDJ
CTGAGCTCTCTGGAGCTGGGGGACTCAGCTTTGTATTTCTGTGCCAGCAGCGTAACAGGGGGGAATGAAAAACTGTTTTTTGGCAGT	CASSVTGGNEKLFF	2	1.5051060723504489E-5	42	TCRBV09-01	TCRBV09	TCRBV09-01				01,02	TCRBD01-01*01	TCRBD01	TCRBD01-01	01				TCRBJ01-04*01	TCRBJ01	TCRBJ01-04	01				1	0	3	1	1	5	39	-1	54	62	63	2	In	VDJ
CTGCTGTCGGCTGCTCCCTCCCAGACATCTGTGTACTTCTGTGCCAGCAGTTAAGGAAGCGGGAATGAAAAACTGTTTTTTGGCAGT	CASS*GSGNEKLFF	3	2.2576591085256735E-5	42	TCRBV06-05*01	TCRBV06	TCRBV06-05	01				TCRBD02-01	TCRBD02	TCRBD02-01				01,02	TCRBJ01-04*01	TCRBJ01	TCRBJ01-04	01				3	4	6	4	0	5	39	53	57	-1	63	3	Stop	VDJ
CACCTACACACCCTGCAGCCAGAAGACTCGGCCCTGTATCTCTGCGCCAGCAGCCCCCGAGGGAATGAAAAACTGTTTTTTGGCAGT	CASSPRGNEKLFF	1	7.5255303617522446E-6	39	TCRBV04-03*01	TCRBV04	TCRBV04-03	01				TCRBD02-01*02	TCRBD02	TCRBD02-01	02				TCRBJ01-04*01	TCRBJ01	TCRBJ01-04	01				4	3	11	0	0	5	42	55	58	-1	63	1	In	VDJ
ACCAGTGCCCATCCTGAAGACAGCAGCTTCTACATCTGCAGTGCACAAGGGACAGGGGGGGAGAATGAAAAACTGTTTTTTGGCAGT	CSAQGTGGENEKLFF	2	1.5051060723504489E-5	45	TCRBV20	TCRBV20				TCRBV20-01,TCRBV20-or09_02		TCRBD01-01*01	TCRBD01	TCRBD01-01	01				TCRBJ01-04*01	TCRBJ01	TCRBJ01-04	01				6	4	0	1	4	5	36	44	48	59	63	2	In	VDJ
GAGCTCTCTGGAGCTGGGGGACTCAGCTTTGTATTTCTGTGCCAGGCCGACATCCGCGGCGAGAATGAAAAACTGTTTTTTGGCAGT		7	5.267871253226571E-5	44	TCRBV09-01	TCRBV09	TCRBV09-01				01,02					TCRBD01,TCRBD02	TCRBD01-01,TCRBD02-01		TCRBJ01-04*01	TCRBJ01	TCRBJ01-04	01				8	3	2	6	11	5	37	45	48	52	63	7	Out	VDJ
ACTGTGACATCGGCCCAAAAGAACCCGACAGCTTTCTATCTCTGTGCCAGTCGACAGACCGAGAATGAAAAACTGTTTTTTGGCAGT	CASRQTENEKLFF	4	3.0102121447008978E-5	39	TCRBV19-01	TCRBV19	TCRBV19-01				01,02	TCRBD01-01*01	TCRBD01	TCRBD01-01	01				TCRBJ01-04*01	TCRBJ01	TCRBJ01-04	01				8	1	2	5	6	5	42	51	52	57	63	4	In	VDJ
TGGAGTCGCCCAGCCCCAACCAGACCTCTCTGTACTTCTGTGCCAGCAGTTTATAACACGGGAAATGAAAAACTGTTTTTTGGCAGT		4	3.0102121447008978E-5	43	TCRBV27-01*01	TCRBV27	TCRBV27-01	01				TCRBD02-01*02	TCRBD02	TCRBD02-01	02				TCRBJ01-04*01	TCRBJ01	TCRBJ01-04	01				1	4	8	3	0	5	38	54	58	-1	63	4	Out	VDJ
AGCTCTCTGGAGCTGGGGGACTCAGCTTTGTATTTCTGTGCCAGCAGCGCTAGAGGGGGGCGAAATGAAAAACTGTTTTTTGGCAGT	CASSARGGRNEKLFF	5	3.7627651808761225E-5	45	TCRBV09-01	TCRBV09	TCRBV09-01				01,02					TCRBD01,TCRBD02	TCRBD01-01,TCRBD02-01		TCRBJ01-04*01	TCRBJ01	TCRBJ01-04	01				3	4	5	1	4	5	36	49	53	59	63	5	In	VDJ
CTAGAGTCTGCCATCCCCAACCAGACAGCTCTTTACTTCTGTGCCACCAGTGAGGCAGGGGCAAATGAAAAACTGTTTTTTGGCAGT	CATSEAGANEKLFF	6	4.515318217051347E-5	42	TCRBV24	TCRBV24				TCRBV24-01,TCRBV24-or09_02		TCRBD01-01*01	TCRBD01	TCRBD01-01	01				TCRBJ01-04*01	TCRBJ01	TCRBJ01-04	01				4	2	4	2	2	5	39	53	55	61	63	6	In	VDJ
GTGACATCGGCCCAAAAGAACCCGACAGCTTTCTATCTCTGTGCCAGTAGTGTGGGCCCTAGTACGGAAAAACTGTTTTTTGGCAGT	CASSVGPSTEKLFF	4	3.0102121447008978E-5	42	TCRBV19-01	TCRBV19	TCRBV19-01				01,02					TCRBD01,TCRBD02	TCRBD01-01,TCRBD02-01		TCRBJ01-04*01	TCRBJ01	TCRBJ01-04	01				5	2	8	0	9	8	39	51	53	57	66	4	In	VDJ
ATCCAGCCCTCAGAACCCAGGGACTCAGCTGTGTACTTCTGTGCCAGCAGGGATCCGGGACGAGAGGAAAAACTGTTTTTTGGCAGT	CASRDPGREEKLFF	1	7.5255303617522446E-6	42	TCRBV12	TCRBV12				TCRBV12-03,TCRBV12-04						TCRBD01,TCRBD02	TCRBD01-01,TCRBD02-01		TCRBJ01-04*01	TCRBJ01	TCRBJ01-04	01				6	6	0	7	5	8	39	50	56	61	66	1	In	VDJ
ATCCAGCCCTCAGAACCCAGGGACTCAGCTGTGTACTTCTGTGCCAGCCGTAAAGGCAGGGGGCAGGAAAAACTGTTTTTTGGCAGT	CASRKGRGQEKLFF	1	7.5255303617522446E-6	42	TCRBV12	TCRBV12				TCRBV12-03,TCRBV12-04		TCRBD01-01*01	TCRBD01	TCRBD01-01	01				TCRBJ01-04*01	TCRBJ01	TCRBJ01-04	01				8	8	4	0	2	8	39	48	56	64	66	1	In	VDJ
AGCACCTTGGAGCTGGGGGACTCGGCCCTTTATCTTTGCGCCAGCAGCCCTCCCGGGACAGGTATCGAAAAACTGTTTTTTGGCAGT	CASSPPGTGIEKLFF	2	1.5051060723504489E-5	45	TCRBV05-01*01	TCRBV05	TCRBV05-01	01				TCRBD01-01*01	TCRBD01	TCRBD01-01	01				TCRBJ01-04*01	TCRBJ01	TCRBJ01-04	01				4	6	0	4	4	8	36	48	54	62	66	2	In	VDJ
AGTGCCCATCCTGAAGACAGCAGCTTCTACATCTGCAGTGCTAGACTGTCGGGGGCGGATAAAGACGAAAAACTGTTTTTTGGCAGT	CSARLSGADKDEKLFF	2	1.5051060723504489E-5	48	TCRBV20	TCRBV20				TCRBV20-01,TCRBV20-or09_02						TCRBD01,TCRBD02	TCRBD01-01,TCRBD02-01		TCRBJ01-04*01	TCRBJ01	TCRBJ01-04	01				2	5	6	0	10	8	33	45	50	56	66	2	In	VDJ
CTGACGATCCAGCGCACACAGCAGGAGGACTCGGCCGTGTATCTCTGTGCCAGCAGCTTAGTAGGAGAAAAACTGTTTTTTGGCAGT	CASSLVGEKLFF	2	1.5051060723504489E-5	36	TCRBV07-02*01	TCRBV07	TCRBV07-02	01								TCRBD01,TCRBD02	TCRBD01-01,TCRBD02-01		TCRBJ01-04*01	TCRBJ01	TCRBJ01-04	01				1	2	1	8	0	8	45	61	63	-1	66	2	In	VDJ
AACGCCTTGGAGCTGGACGACTCGGCCCTGTATCTCTGTGCCAGCAGCTTGGCCAAAGGGACAGGAGAAAAACTGTTTTTTGGCAGT	CASSLAKGTGEKLFF	2	1.5051060723504489E-5	45	TCRBV05-04*01	TCRBV05	TCRBV05-04	01				TCRBD01-01*01	TCRBD01	TCRBD01-01	01				TCRBJ01-04*01	TCRBJ01	TCRBJ01-04	01				0	5	0	4	1	8	36	52	57	65	66	2	In	VDJ
CGGTCCACAAAGCTGGAGGACTCAGCCATGTACTTCTGTGCCAGCAGGTATAGGACAGGGGGCGAAGAAAAACTGTTTTTTGGCAGT	CASRYRTGGEEKLFF	3	2.2576591085256735E-5	45	TCRBV02-01*01	TCRBV02	TCRBV02-01	01				TCRBD01-01*01	TCRBD01	TCRBD01-01	01				TCRBJ01-04*01	TCRBJ01	TCRBJ01-04	01				6	5	1	0	3	8	36	47	52	63	66	3	In	VDJ
GCCCATCCTGAAGACAGCAGCTTCTACATCTGCAGTGCTAGAGCCCCAATGACCCGGGACAGGGAACAAAAACTGTTTTTTGGCAGT	CSARAPMTRDREQKLFF	2	1.5051060723504489E-5	51	TCRBV20	TCRBV20				TCRBV20-01,TCRBV20-or09_02		TCRBD01-01*01	TCRBD01	TCRBD01-01	01				TCRBJ01-04*01	TCRBJ01	TCRBJ01-04	01				1	12	0	3	3	9	30	43	55	64	67	2	In	VDJ
AATGTGAACGCCTTGGAGCTGGACGACTCGGCCCTGTATCTCTGTGCCAGCAGCTCTGACCCCTCCGGGGCCCAGCATTTTGGTGAT	CASSSDPSGAQHF	9	6.772977325577021E-5	39	TCRBV05-04*01	TCRBV05	TCRBV05-04	01				TCRBD02-01*01	TCRBD02	TCRBD02-01	01				TCRBJ01-05*01	TCRBJ01	TCRBJ01-05	01				3	10	8	3	0	11	42	55	65	-1	70	9	In	VDJ
CTCAGGCTGGAGTTGGCTGCTCCCTCCCAGACATCTGTGTACTTCTGTGCCGGGTCCGAAGGACAATCAGCCCAGCATTTTGGTGAT	CAGSEGQSAQHF	4	3.0102121447008978E-5	36	TCRBV06-06	TCRBV06	TCRBV06-06				01,02	TCRBD01-01*01	TCRBD01	TCRBD01-01	01				TCRBJ01-05*01	TCRBJ01	TCRBJ01-05	01				11	9	1	6	5	11	45	51	60	65	70	4	In	VDJ
TCTGCCATCCCCAACCAGACAGCTCTTTACTTCTGTGCCACCAGTGACCTCGGGGGCTCCAGGTGTTGGCCCCAGCATTTTGGTGAT	CATSDLGGSRCWPQHF	2	1.5051060723504489E-5	48	TCRBV24	TCRBV24				TCRBV24-01,TCRBV24-or09_02						TCRBD01,TCRBD02	TCRBD01-01,TCRBD02-01		TCRBJ01-05*01	TCRBJ01	TCRBJ01-05	01				4	4	6	0	11	9	33	47	51	57	68	2	In	VDJ
TTCTCCCTGTCCCTAGAGTCTGCCATCCCCAACCAGACAGCTCTTTACTTCTGTGCCACCCCATAAGGGCCCCAGCATTTTGGTGAT	CATP*GPQHF	3	2.2576591085256735E-5	30	TCRBV24	TCRBV24				TCRBV24-01,TCRBV24-or09_02						TCRBD01,TCRBD02	TCRBD01-01,TCRBD02-01		TCRBJ01-05*01	TCRBJ01	TCRBJ01-05	01				9	5	5	4	0	9	51	60	65	-1	68	3	Stop	VDJ
CTCTGAAGATCCAGCGCACAGAGCAGGGGGACTCAGCTGTGTATCTCTGTGCCAGCAGCCCTCGGGGCGCCCCAGCATTTTGGTGAT		3	2.2576591085256735E-5	34	TCRBV07-04*01	TCRBV07	TCRBV07-04	01								TCRBD01,TCRBD02	TCRBD01-01,TCRBD02-01		TCRBJ01-05*01	TCRBJ01	TCRBJ01-05	01				5	4	7	0	0	9	47	59	63	-1	68	3	Out	VDJ
TCGGCTGCTCCCTCCCAGACATCTGTGTACTTCTGTGCCAGCAGGGATAGGGGGACCCCGGGTGTGGAGCCCCAGCATTTTGGTGAT	CASRDRGTPGVEPQHF	5	3.7627651808761225E-5	48	TCRBV06	TCRBV06				TCRBV06-01,TCRBV06-05		TCRBD01-01*01	TCRBD01	TCRBD01-01	01				TCRBJ01-05*01	TCRBJ01	TCRBJ01-05	01				6	4	5	1	13	8	33	44	48	54	67	5	In	VDJ
CGCACACAGCAGGAGGACTCGGCCGTGTATCTCTGTGCCAGCAGCTTAGCGCCCGGGGGGATGGGTCAGCCCCAGCATTTTGGTGAT	CASSLAPGGMGQPQHF	2	1.5051060723504489E-5	48	TCRBV07-02*01	TCRBV07	TCRBV07-02	01				TCRBD02-01*01	TCRBD02	TCRBD02-01	01				TCRBJ01-05*01	TCRBJ01	TCRBJ01-05	01				0	3	8	1	5	6	33	50	53	60	65	2	In	VDJ
AGCACCTTGGAGCTGGGGGACTCGGCCCTTTATCTTTGCGCCAGCAGCTCCAACCCGGGCCGGGGTCAGCCCCAGCATTTTGGTGAT	CASSSNPGRGQPQHF	2	1.5051060723504489E-5	45	TCRBV05-01*01	TCRBV05	TCRBV05-01	01				TCRBD02-01*01	TCRBD02	TCRBD02-01	01				TCRBJ01-05*01	TCRBJ01	TCRBJ01-05	01				3	11	8	3	0	6	36	49	60	-1	65	2	In	VDJ
ACGCCCTGCAGCCAGAAGACTCAGCCCTGTATCTCTGCGCCAGCAGCCATCAGACAGGGCGTCGGTCAGCCCCAGCATTTTGGTGAT		3	2.2576591085256735E-5	46	TCRBV04-01*01	TCRBV04	TCRBV04-01	01				TCRBD01-01*01	TCRBD01	TCRBD01-01	01				TCRBJ01-05*01	TCRBJ01	TCRBJ01-05	01				3	3	2	3	6	6	35	49	52	59	65	3	Out	VDJ
AGTGCCCATCCTGAAGACAGCAGCTTCTACATCTGCAGTGCTAGAGATGTTGGGGGCGGTTACGGTCAGCCCCAGCATTTTGGTGAT	CSARDVGGGYGQPQHF	3	2.2576591085256735E-5	48	TCRBV20	TCRBV20				TCRBV20-01,TCRBV20-or09_02		TCRBD01-01*01	TCRBD01	TCRBD01-01	01				TCRBJ01-05*01	TCRBJ01	TCRBJ01-05	01				0	4	6	0	8	6	33	47	51	57	65	3	In	VDJ
CTGGAGTCGCCCAGCCCCAACCAGACCTCTCTGTACTTCTGTGCCAGCAGTTTGTCGCAGGGAGGTCAGCCCCAGCATTTTGGTGAT	CASSLSQGGQPQHF	7	5.267871253226571E-5	42	TCRBV27-01*01	TCRBV27	TCRBV27-01	01				TCRBD02-01*02	TCRBD02	TCRBD02-01	02				TCRBJ01-05*01	TCRBJ01	TCRBJ01-05	01				3	6	9	1	0	6	39	53	59	-1	65	7	In	VDJ
CAGCCCTCAGAACCCAGGGACTCAGCTGTGTACTTCTGTGCCAGCAGTTTAGGGACAGGAGGAGGTCAGCCCCAGCATTTTGGTGAT	CASSLGTGGGQPQHF	3	2.2576591085256735E-5	45	TCRBV12	TCRBV12				TCRBV12-03,TCRBV12-04		TCRBD01-01*01	TCRBD01	TCRBD01-01	01				TCRBJ01-05*01	TCRBJ01	TCRBJ01-05	01				1	0	1	4	6	6	36	-1	52	59	65	3	In	VDJ
CTGGGGTTGGAGTCGGCTGCTCCCTCCCAAACATCTGTGTACTTCTGTGCCAGCGGCAGGGGTCGTCAGCCCCAGCATTTTGGTGAT	CASGRGRQPQHF	2	1.5051060723504489E-5	36	TCRBV06	TCRBV06				TCRBV06-02,TCRBV06-03		TCRBD01-01*01	TCRBD01	TCRBD01-01	01				TCRBJ01-05*01	TCRBJ01	TCRBJ01-05	01				8	2	4	2	3	6	45	54	56	62	65	2	In	VDJ
GCCCAAAAGAACCCGACAGCTTTCTATCTCTGTGCCAGTACCCCTCATCCGAGACAGGGGATGCGTCAGCCCCAGCATTTTGGTGAT	CASTPHPRQGMRQPQHF	3	2.2576591085256735E-5	51	TCRBV19-01	TCRBV19	TCRBV19-01				01,02	TCRBD01-01*01	TCRBD01	TCRBD01-01	01				TCRBJ01-05*01	TCRBJ01	TCRBJ01-05	01				7	12	2	2	5	6	30	40	52	60	65	3	In	VDJ
CTGCTGTCGGCTGCTCCCTCCCAGACATCTGTGTACTTCTGTGCCAGCACCTCCTGGCAGGGTAGTCAGCCCCAGCATTTTGGTGAT	CASTSWQGSQPQHF	2	1.5051060723504489E-5	42	TCRBV06-05*01	TCRBV06	TCRBV06-05	01				TCRBD01-01*01	TCRBD01	TCRBD01-01	01				TCRBJ01-05*01	TCRBJ01	TCRBJ01-05	01				7	8	4	3	3	6	39	49	57	62	65	2	In	VDJ
AGGCTGCTGTCGGCTGCTCCCTCCCAGACATCTGTGTACTTCTGTGCCAGCAGTTACACGCGGAGTCAGCCCCAGCATTTTGGTGAT	CASSYTRSQPQHF	2	1.5051060723504489E-5	39	TCRBV06-05*01	TCRBV06	TCRBV06-05	01				TCRBD02-01	TCRBD02	TCRBD02-01				01,02	TCRBJ01-05*01	TCRBJ01	TCRBJ01-05	01				2	2	7	5	2	6	42	57	59	63	65	2	In	VDJ
GTGAACGCCTTGTTGCTGGGGGACTCGGCCCTCTATCTCTGTGCCAGCAGCTCACAGGGTGGCAGTCAGCCCCAGCATTTTGGTGAT	CASSSQGGSQPQHF	1	7.5255303617522446E-6	42	TCRBV05-06*01	TCRBV05	TCRBV05-06	01				TCRBD01-01*01	TCRBD01	TCRBD01-01	01				TCRBJ01-05*01	TCRBJ01	TCRBJ01-05	01				3	1	3	3	6	6	39	52	53	59	65	1	In	VDJ
ACCAGTGCCCATCCTGAAGACAGCAGCTTCTACATCTGCAGTGCTAGAGATACCCTTCAGGGGTCTCAGCCCCAGCATTTTGGTGAT	CSARDTLQGSQPQHF	4	3.0102121447008978E-5	45	TCRBV20	TCRBV20				TCRBV20-01,TCRBV20-or09_02		TCRBD01-01*01	TCRBD01	TCRBD01-01	01				TCRBJ01-05*01	TCRBJ01	TCRBJ01-05	01				0	7	4	2	2	6	36	50	57	63	65	4	In	VDJ
CTAGAGTCTGCCATCCCCAACCAGACAGCTCTTTACTTCTGTGCCACCAGTGATCCCGAGGTGACTCAGCCCCAGCATTTTGGTGAT	CATSDPEVTQPQHF	2	1.5051060723504489E-5	42	TCRBV24	TCRBV24				TCRBV24-01,TCRBV24-or09_02		TCRBD02-01*02	TCRBD02	TCRBD02-01	02				TCRBJ01-05*01	TCRBJ01	TCRBJ01-05	01				3	3	11	1	4	6	39	54	57	61	65	2	In	VDJ
AAGATCCAGCCCTCAGAACCCAGGGACTCAGCTGTGTACTTCTGTGCCAGCAGCCCGGAAAGTTATCAGCCCCAGCATTTTGGTGAT	CASSPESYQPQHF	1	7.5255303617522446E-6	39	TCRBV12	TCRBV12				TCRBV12-03,TCRBV12-04						TCRBD01,TCRBD02	TCRBD01-01,TCRBD02-01		TCRBJ01-05*01	TCRBJ01	TCRBJ01-05	01				6	3	1	8	5	5	42	53	56	59	64	1	In	VDJ
CTGCTGTCGGCTGCTCCCTCCCAGACATCTGTGTACTTCTGTGCCAGCAGTACAGGGGGTTCGTATCAGCCCCAGCATTTTGGTGAT	CASSTGGSYQPQHF	2	1.5051060723504489E-5	42	TCRBV06-05*01	TCRBV06	TCRBV06-05	01				TCRBD01-01*01	TCRBD01	TCRBD01-01	01				TCRBJ01-05*01	TCRBJ01	TCRBJ01-05	01				5	0	3	1	5	5	39	-1	51	59	64	2	In	VDJ
CCCTGCAGCCAGAAGACTCGGCCCTGTATCTCTGCGCCAGCAGCGGGCGTGGCAGGGGCGCGATATCAGCCCCAGCATTTTGGTGAT		1	7.5255303617522446E-6	49	TCRBV04-03*01	TCRBV04	TCRBV04-03	01				TCRBD01-01*01	TCRBD01	TCRBD01-01	01				TCRBJ01-05*01	TCRBJ01	TCRBJ01-05	01				5	8	4	2	6	5	32	44	52	58	64	1	Out	VDJ
GTGACCAGTGCCCATCCTGAAGACAGCAGCTTCTACATCTGCAGTGCTAGATGGGGGGAGAGTGATCAGCCCCAGCATTTTGGTGAT	CSARWGESDQPQHF	1	7.5255303617522446E-6	42	TCRBV20	TCRBV20				TCRBV20-01,TCRBV20-or09_02		TCRBD02-01*01	TCRBD02	TCRBD02-01	01				TCRBJ01-05*01	TCRBJ01	TCRBJ01-05	01				2	1	9	1	6	5	39	51	52	58	64	1	In	VDJ
GCACCTTGGAGCTGGGGGACTCGGCCCTTTATCTTTGCGCCAGCAGCTTCCCTTCGGGATTATGATCAGCCCCAGCATTTTGGTGAT		2	1.5051060723504489E-5	46	TCRBV05-01*01	TCRBV05	TCRBV05-01	01				TCRBD02-01*02	TCRBD02	TCRBD02-01	02				TCRBJ01-05*01	TCRBJ01	TCRBJ01-05	01				2	5	8	3	5	5	35	49	54	59	64	2	Out	VDJ
GTGAGCACCTTGGAGCTGGGGGACTCGGCCCTTTATCTTTGCGCCAGCAGCTTGGGCCCTGGGGATCAGCCCCAGCATTTTGGTGAT	CASSLGPGDQPQHF	2	1.5051060723504489E-5	42	TCRBV05-01*01	TCRBV05	TCRBV05-01	01								TCRBD01,TCRBD02	TCRBD01-01,TCRBD02-01		TCRBJ01-05*01	TCRBJ01	TCRBJ01-05	01				0	5	6	2	0	5	39	55	60	-1	64	2	In	VDJ
ACGATCCAGCGCACACAGCAGGAGGACTCGGCCGTGTATCTCTGTGCCAGCAGCTTAGCCGGGGATCAGCCCCAGCATTTTGGTGAT	CASSLAGDQPQHF	3	2.2576591085256735E-5	39	TCRBV07-02*01	TCRBV07	TCRBV07-02	01				TCRBD02-01*01	TCRBD02	TCRBD02-01	01				TCRBJ01-05*01	TCRBJ01	TCRBJ01-05	01				0	0	8	3	0	5	42	-1	59	-1	64	3	In	VDJ
AAGAAGCTCCTTCTCAGTGACTCTGGCTTCTATCTCTGTGCCTGGAGTGTACTAGGGGGAGGGGATCAGCCCCAGCATTTTGGTGAT	CAWSVLGGGDQPQHF	1	7.5255303617522446E-6	45	TCRBV30-01*01	TCRBV30	TCRBV30-01	01				TCRBD02-01*02	TCRBD02	TCRBD02-01	02				TCRBJ01-05*01	TCRBJ01	TCRBJ01-05	01				0	6	9	0	1	5	36	50	56	63	64	1	In	VDJ
CTGTCGGCTGCTCCCTCCCAGACATCTGTGTACTTCTGTGCCAGCAGCACCGACAGGGAAAGGGATCAGCCCCAGCATTTTGGTGAT	CASSTDRERDQPQHF	3	2.2576591085256735E-5	45	TCRBV06-05*01	TCRBV06	TCRBV06-05	01				TCRBD01-01*01	TCRBD01	TCRBD01-01	01				TCRBJ01-05*01	TCRBJ01	TCRBJ01-05	01				6	4	2	3	6	5	36	47	51	58	64	3	In	VDJ
AAGATCCAGCCCTCAGAACCCAGGGACTCAGCTGTGTACTTCTGTGCCAGCACCAGAGACCCGGATCAGCCCCAGCATTTTGGTGAT	CASTRDPDQPQHF	3	2.2576591085256735E-5	39	TCRBV12	TCRBV12				TCRBV12-03,TCRBV12-04						TCRBD01,TCRBD02	TCRBD01-01,TCRBD02-01		TCRBJ01-05*01	TCRBJ01	TCRBJ01-05	01				7	5	2	7	4	5	42	52	57	60	64	3	In	VDJ
ATCCAGCGCACAGAGCAGGGGGACTCAGCTGTGTATCTCTGTGCCAGCAGCGGGGACTACCGCGATCAGCCCCAGCATTTTGGTGAT	CASSGDYRDQPQHF	5	3.7627651808761225E-5	42	TCRBV07-04*01	TCRBV07	TCRBV07-04	01				TCRBD02-01	TCRBD02	TCRBD02-01				01,02	TCRBJ01-05*01	TCRBJ01	TCRBJ01-05	01				5	1	0	9	5	5	39	51	52	59	64	5	In	VDJ
AGCTCTCTGGAGCTGGGGGACTCAGCTTTGTATTTCTGTGCCAGCAGCTTAGCCGGCAGGGAAGATCAGCCCCAGCATTTTGGTGAT	CASSLAGREDQPQHF	2	1.5051060723504489E-5	45	TCRBV09-01	TCRBV09	TCRBV09-01				01,02	TCRBD01-01*01	TCRBD01	TCRBD01-01	01				TCRBJ01-05*01	TCRBJ01	TCRBJ01-05	01				0	4	4	3	3	5	36	52	56	61	64	2	In	VDJ
CACACCCTGCAGCCAGAAGACTCGGCCCTGTATCTCTGTGCCAGCAGCCAAGATTCTGGGGGTAATCAGCCCCAGCATTTTGGTGAT	CASSQDSGGNQPQHF	4	3.0102121447008978E-5	45	TCRBV04-02*01	TCRBV04	TCRBV04-02	01								TCRBD01,TCRBD02	TCRBD01-01,TCRBD02-01		TCRBJ01-05*01	TCRBJ01	TCRBJ01-05	01				0	4	6	1	1	4	36	53	57	62	63	4	In	VDJ
CAGCCTGCAAAGCTTGAGGACTCGGCCGTGTATCTCTGTGCCAGCAGCTTAGTGGGACAGCCTAATCAGCCCCAGCATTTTGGTGAT	CASSLVGQPNQPQHF	6	4.515318217051347E-5	45	TCRBV11-02*02	TCRBV11	TCRBV11-02	02				TCRBD01-01*01	TCRBD01	TCRBD01-01	01				TCRBJ01-05*01	TCRBJ01	TCRBJ01-05	01				1	1	0	5	3	4	36	52	53	60	63	6	In	VDJ
GCGCACACAGCAGGAGGACTCGGCCGTGTATCTCTGTGCCAGCAGCCCGGTACAGGGGCCACTAATCAGCCCCAGCATTTTGGTGAT		5	3.7627651808761225E-5	47	TCRBV07-02*01	TCRBV07	TCRBV07-02	01				TCRBD01-01*01	TCRBD01	TCRBD01-01	01				TCRBJ01-05*01	TCRBJ01	TCRBJ01-05	01				5	5	3	2	5	4	34	46	51	58	63	5	Out	VDJ
GAGTCGCCCAGCCCCAACCAGACCTCTCTGTACTTCTGTGCCAGCAGTTTGCGAGGGGTGGGGAATCAGCCCCAGCATTTTGGTGAT	CASSLRGVGNQPQHF	3	2.2576591085256735E-5	45	TCRBV27-01*01	TCRBV27	TCRBV27-01	01								TCRBD01,TCRBD02	TCRBD01-01,TCRBD02-01		TCRBJ01-05*01	TCRBJ01	TCRBJ01-05	01				3	3	5	2	5	4	36	50	53	58	63	3	In	VDJ
ATCCGGTCCACAAAGCTGGAGGACTCAGCCATGTACTTCTGTGCCAGCAACCTAAGACAGGGGAATCAGCCCCAGCATTTTGGTGAT	CASNLRQGNQPQHF	3	2.2576591085256735E-5	42	TCRBV02-01*01	TCRBV02	TCRBV02-01	01				TCRBD01-01*01	TCRBD01	TCRBD01-01	01				TCRBJ01-05*01	TCRBJ01	TCRBJ01-05	01				7	6	2	2	0	4	39	49	55	-1	63	3	In	VDJ
TCAGAACCCAGGGACTCAGCTGTGTACTTCTGTGCCAGCAGTCCCCACCCCCGACAGGGAGGGAATCAGCCCCAGCATTTTGGTGAT	CASSPHPRQGGNQPQHF	1	7.5255303617522446E-6	51	TCRBV12	TCRBV12				TCRBV12-03,TCRBV12-04						TCRBD01,TCRBD02	TCRBD01-01,TCRBD02-01		TCRBJ01-05*01	TCRBJ01	TCRBJ01-05	01				5	10	2	3	4	4	30	42	52	59	63	1	In	VDJ
CTAGAGTCTGCCATCCCCAACCAGACAGCTCTTTACTTCTGTGCCACCAGTGACCGACAGCGGAATCAGCCCCAGCATTTTGGTGAT	CATSDRQRNQPQHF	3	2.2576591085256735E-5	42	TCRBV24	TCRBV24				TCRBV24-01,TCRBV24-or09_02						TCRBD01,TCRBD02	TCRBD01-01,TCRBD02-01		TCRBJ01-05*01	TCRBJ01	TCRBJ01-05	01				4	2	2	5	3	4	39	53	55	60	63	3	In	VDJ
CGGTCCACAAAGCTGGAGGACTCAGCCATGTACTTCTGTGCCAGCAGTGGTGGTCCTACCAGGAATCAGCCCCAGCATTTTGGTGAT	CASSGGPTRNQPQHF	3	2.2576591085256735E-5	45	TCRBV02-01*01	TCRBV02	TCRBV02-01	01				TCRBD01-01*01	TCRBD01	TCRBD01-01	01				TCRBJ01-05*01	TCRBJ01	TCRBJ01-05	01				4	10	4	4	0	4	36	49	59	-1	63	3	In	VDJ
AGGCTGGAGTTGGCTGCTCCCTCCCAGACATCTGTGTACTTCTGTGCCAGCAGTAGACGGACGAATCAGCCCCAGCATTTTGGTGAT	CASSRRTNQPQHF	2	1.5051060723504489E-5	39	TCRBV06-06	TCRBV06	TCRBV06-06				01,02					TCRBD01,TCRBD02	TCRBD01-01,TCRBD02-01		TCRBJ01-05*01	TCRBJ01	TCRBJ01-05	01				5	4	1	7	1	4	42	54	58	62	63	2	In	VDJ
CAGGGGGACTCGGCCATGTATCTCTGTGCCAGCAGCTCCTAAGCCCTTCCCCGGGACACTTTCAATCAGCCCCAGCATTTTGGTGAT	CASSS*ALPRDTFNQPQHF	3	2.2576591085256735E-5	57	TCRBV07-09	TCRBV07	TCRBV07-09				01,03	TCRBD01-01*01	TCRBD01	TCRBD01-01	01				TCRBJ01-05*01	TCRBJ01	TCRBJ01-05	01				4	15	0	6	4	3	24	37	52	58	62	3	Stop	VDJ
ATCCAGCCCTCAGAACCCAGGGACTCAGCTGTGTACTTCTGTGCCAGCACCAAATTACAGGTCAATCAGCCCCAGCATTTTGGTGAT	CASTKLQVNQPQHF	1	7.5255303617522446E-6	42	TCRBV12	TCRBV12				TCRBV12-03,TCRBV12-04		TCRBD01-01*01	TCRBD01	TCRBD01-01	01				TCRBJ01-05*01	TCRBJ01	TCRBJ01-05	01				7	7	3	4	1	3	39	49	56	61	62	1	In	VDJ
ACCAGTGCCCATCCTGAAGACAGCAGCTTCTACATCTGCAGTGCTAGAGATCAGGGGTTAGTCAATCAGCCCCAGCATTTTGGTGAT	CSARDQGLVNQPQHF	4	3.0102121447008978E-5	45	TCRBV20	TCRBV20				TCRBV20-01,TCRBV20-or09_02		TCRBD01-01*01	TCRBD01	TCRBD01-01	01				TCRBJ01-05*01	TCRBJ01	TCRBJ01-05	01				0	1	4	2	5	3	36	50	51	57	62	4	In	VDJ
ATGAGCCCTGAAGACAGCAGCATATATCTCTGCAGCTTTTCCCATTTATGGGAGTGGTTTTGCAATCAGCCCCAGCATTTTGGTGAT	CSFSHLWEWFCNQPQHF	1	7.5255303617522446E-6	51	TCRBV29-01*01	TCRBV29	TCRBV29-01	01				TCRBD02-01*02	TCRBD02	TCRBD02-01	02				TCRBJ01-05*01	TCRBJ01	TCRBJ01-05	01				8	13	9	2	7	2	30	36	49	54	61	1	In	VDJ
TCGGCTGCTCCCTCCCAGACATCTGTGTACTTCTGTGCCAGCAGTACCGGAGTAGGGTCTGGCAATCAGCCCCAGCATTTTGGTGAT	CASSTGVGSGNQPQHF	5	3.7627651808761225E-5	48	TCRBV06	TCRBV06				TCRBV06-01,TCRBV06-05						TCRBD01,TCRBD02	TCRBD01-01,TCRBD02-01		TCRBJ01-05*01	TCRBJ01	TCRBJ01-05	01				5	8	5	3	4	2	33	45	53	57	61	5	In	VDJ
CTGGAGTCGCCCAGCCCCAACCAGACCTCTCTGTACTTCTGTGCCAGCAGTTTATGGGGGGGCAATCAGCCCCAGCATTTTGGTGAT	CASSLWGGNQPQHF	9	6.772977325577021E-5	42	TCRBV27-01*01	TCRBV27	TCRBV27-01	01				TCRBD02-01*01	TCRBD02	TCRBD02-01	01				TCRBJ01-05*01	TCRBJ01	TCRBJ01-05	01				1	0	9	1	0	2	39	-1	55	-1	61	9	In	VDJ
GATCCAGCGCACACAGCAGGAGGACTCGGCCGTGTATCTCTGTGCCAGCAGCTTACGAGGGGCAATCAGCCCCAGCATTTTGGTGAT		4	3.0102121447008978E-5	41	TCRBV07-02*01	TCRBV07	TCRBV07-02	01				TCRBD02-01*02	TCRBD02	TCRBD02-01	02				TCRBJ01-05*01	TCRBJ01	TCRBJ01-05	01				2	1	11	0	0	2	40	55	56	-1	61	4	Out	VDJ
TCGGCTGCTCCCTCCCAGACATCTGTGTACTTCTGTGCCAGCAGTGAATCGGATGTCAGGGGCAATCAGCCCCAGCATTTTGGTGAT	CASSESDVRGNQPQHF	4	3.0102121447008978E-5	48	TCRBV06-01*01	TCRBV06	TCRBV06-01	01				TCRBD01-01*01	TCRBD01	TCRBD01-01	01				TCRBJ01-05*01	TCRBJ01	TCRBJ01-05	01				2	8	4	3	0	2	33	48	56	-1	61	4	In	VDJ
CAAACATCTGTGTACTTCTGTGCCAGCAGTCTCTCCCCGCGGGGAAGGTTAATGTCGTCCGGCAATCAGCCCCAGCATTTTGGTGAT	CASSLSPRGRLMSSGNQPQHF	2	1.5051060723504489E-5	63	TCRBV06	TCRBV06				TCRBV06-02,TCRBV06-03		TCRBD02-01*01	TCRBD02	TCRBD02-01	01				TCRBJ01-05*01	TCRBJ01	TCRBJ01-05	01				5	8	7	3	17	2	18	30	38	44	61	2	In	VDJ
ATCCTGGAGTCGCCCAGCCCCAACCAGACCTCTCTGTACTTCTGTGCCAGCAGTTGGGACGGCAATCAGCCCCAGCATTTTGGTGAT	CASSWDGNQPQHF	6	4.515318217051347E-5	39	TCRBV27-01*01	TCRBV27	TCRBV27-01	01								TCRBD01,TCRBD02	TCRBD01-01,TCRBD02-01		TCRBJ01-05*01	TCRBJ01	TCRBJ01-05	01				4	0	0	7	1	2	42	-1	55	60	61	6	In	VDJ
ACGATCCAGCGCACACAGCAGGAGGACTCGGCCGTGTATCTCTGTGCCAGCAGCCCGGACGGCAATCAGCCCCAGCATTTTGGTGAT	CASSPDGNQPQHF	2	1.5051060723504489E-5	39	TCRBV07-02*01	TCRBV07	TCRBV07-02	01								TCRBD01,TCRBD02	TCRBD01-01,TCRBD02-01		TCRBJ01-05*01	TCRBJ01	TCRBJ01-05	01				5	2	1	7	1	2	42	54	56	60	61	2	In	VDJ
CAGCCCTCAGAACCCAGGGACTCAGCTGTGTACTTCTGTGCCAGCAGTTTAAGCCGGGGAGGCAATCAGCCCCAGCATTTTGGTGAT	CASSLSRGGNQPQHF	1	7.5255303617522446E-6	45	TCRBV12	TCRBV12				TCRBV12-03,TCRBV12-04		TCRBD02-01	TCRBD02	TCRBD02-01				01,02	TCRBJ01-05*01	TCRBJ01	TCRBJ01-05	01				2	3	8	3	2	2	36	51	54	59	61	1	In	VDJ
CTGGGGGACGCAGCCATGTACCTGTGTGCCACCAGCAGTGAGGGGCAGGGGAGGGCTAGGCGCAATCAGCCCCAGCATTTTGGTGAT	CATSSEGQGRARRNQPQHF	2	1.5051060723504489E-5	57	TCRBV15-01*01	TCRBV15	TCRBV15-01	01				TCRBD02-01*02	TCRBD02	TCRBD02-01	02				TCRBJ01-05*01	TCRBJ01	TCRBJ01-05	01				3	10	9	0	6	2	24	38	48	55	61	2	In	VDJ
AGTGCCCATCCTGAAGACAGCAGCTTCTACATCTGCAGTGCTAGAGAACCGACAGGGCCCCGCAATCAGCCCCAGCATTTTGGTGAT	CSAREPTGPRNQPQHF	1	7.5255303617522446E-6	48	TCRBV20	TCRBV20				TCRBV20-01,TCRBV20-or09_02		TCRBD01-01*01	TCRBD01	TCRBD01-01	01				TCRBJ01-05*01	TCRBJ01	TCRBJ01-05	01				0	3	2	3	4	2	33	47	50	57	61	1	In	VDJ
AACGCCTTGTTGCTGGGGGACTCGGCCCTCTATCTCTGTGCCAGCAGCGCGAGAGGTGGACGCAATCAGCCCCAGCATTTTGGTGAT	CASSARGGRNQPQHF	1	7.5255303617522446E-6	45	TCRBV05-06*01	TCRBV05	TCRBV05-06	01								TCRBD01,TCRBD02	TCRBD01-01,TCRBD02-01		TCRBJ01-05*01	TCRBJ01	TCRBJ01-05	01				4	9	1	7	0	2	36	48	57	-1	61	1	In	VDJ
AGTGCCCATCCTGAAGACAGCAGCTTCTACATCTGCAGTGCTAGAGATTCTCCTGGGGGTAGCAATCAGCCCCAGCATTTTGGTGAT	CSARDSPGGSNQPQHF	1	7.5255303617522446E-6	48	TCRBV20	TCRBV20				TCRBV20-01,TCRBV20-or09_02						TCRBD01,TCRBD02	TCRBD01-01,TCRBD02-01		TCRBJ01-05*01	TCRBJ01	TCRBJ01-05	01				0	7	6	1	0	0	33	47	54	-1	59	1	In	VDJ
AGTTCTAAGAAGCTCCTTCTCAGTGACTCTGGCTTCTATCTCTGTGCCTGGACCAGGGGTAGCAATCAGCCCCAGCATTTTGGTGAT	CAWTRGSNQPQHF	6	4.515318217051347E-5	39	TCRBV30-01*01	TCRBV30	TCRBV30-01	01				TCRBD01-01*01	TCRBD01	TCRBD01-01	01				TCRBJ01-05*01	TCRBJ01	TCRBJ01-05	01				4	1	4	2	0	0	42	52	53	-1	59	6	In	VDJ
CTGGAGTCGCCCAGCCCCAACCAGACCTCTCTGTACTTCTGTGCCAGTAATCAGGGTTATAGCAATCAGCCCCAGCATTTTGGTGAT	CASNQGYSNQPQHF	6	4.515318217051347E-5	42	TCRBV27-01*01	TCRBV27	TCRBV27-01	01				TCRBD01-01*01	TCRBD01	TCRBD01-01	01				TCRBJ01-05*01	TCRBJ01	TCRBJ01-05	01				9	4	4	3	3	0	39	47	51	56	59	6	In	VDJ
ATCCGGTCCACAAAGCTGGAGGACTCAGCCATGTACTTCTGTGCCAGCACGAGATTGAATAGCAATCAGCCCCAGCATTTTGGTGAT	CASTRLNSNQPQHF	3	2.2576591085256735E-5	42	TCRBV02-01*01	TCRBV02	TCRBV02-01	01				TCRBD02-01*02	TCRBD02	TCRBD02-01	02				TCRBJ01-05*01	TCRBJ01	TCRBJ01-05	01				7	1	11	2	6	0	39	49	50	53	59	3	In	VDJ
AGTTCTAAGAAGCTCCTTCTCAGTGACTCTGGCTTCTATCTCTGTGCCTGGACCGACAATAGCAATCAGCCCCAGCATTTTGGTGAT	CAWTDNSNQPQHF	1	7.5255303617522446E-6	39	TCRBV30-01*01	TCRBV30	TCRBV30-01	01				TCRBD01-01*01	TCRBD01	TCRBD01-01	01				TCRBJ01-05*01	TCRBJ01	TCRBJ01-05	01				4	2	2	6	1	0	42	52	54	58	59	1	In	VDJ
GTGAGCACCTTGGAGCTGGGGGACTCGGCCCTTTATCTTTGCGCCAGCAAGGAGGGATTGAGCAATCAGCCCCAGCATTTTGGTGAT	CASKEGLSNQPQHF	2	1.5051060723504489E-5	42	TCRBV05-01*01	TCRBV05	TCRBV05-01	01				TCRBD02-01*02	TCRBD02	TCRBD02-01	02				TCRBJ01-05*01	TCRBJ01	TCRBJ01-05	01				6	1	10	0	4	1	39	49	50	56	60	2	In	VDJ
GAGTCGGCTGCTCCCTCCCAGACATCTGTGTACTTCTGTGCCAGCAGTGAAGAAGCCGGGAGCAATCAGCCCCAGCATTTTGGTGAT	CASSEEAGSNQPQHF	2	1.5051060723504489E-5	45	TCRBV06-01*01	TCRBV06	TCRBV06-01	01				TCRBD02-01	TCRBD02	TCRBD02-01				01,02	TCRBJ01-05*01	TCRBJ01	TCRBJ01-05	01				1	4	8	4	0	1	36	52	56	-1	60	2	In	VDJ
CTGCTGTCGGCTGCTCCCTCCCAGACATCTGTGTACTTCTGTGCCAGCAGAGGAAGAGGGAGCAATCAGCCCCAGCATTTTGGTGAT	CASRGRGSNQPQHF	2	1.5051060723504489E-5	42	TCRBV06-05*01	TCRBV06	TCRBV06-05	01				TCRBD02-01*02	TCRBD02	TCRBD02-01	02				TCRBJ01-05*01	TCRBJ01	TCRBJ01-05	01				6	5	11	0	0	1	39	50	55	-1	60	2	In	VDJ
ACTGTGACATCGGCCCAAAAGAACCCGACAGCTTTCTATCTCTGTGCCAGTAGTATTCGGAGCAATCAGCCCCAGCATTTTGGTGAT	CASSIRSNQPQHF	7	5.267871253226571E-5	39	TCRBV19-01	TCRBV19	TCRBV19-01				01,02	TCRBD02-01	TCRBD02	TCRBD02-01				01,02	TCRBJ01-05*01	TCRBJ01	TCRBJ01-05	01				3	1	8	5	0	1	42	56	57	-1	60	7	In	VDJ
GCCCTGCAGCCAGAAGACTCAGCCCTGTATCTCTGCGCCAGCAGTCGGACTTTGCCGGGCAGCAATCAGCCCCAGCATTTTGGTGAT	CASSRTLPGSNQPQHF	2	1.5051060723504489E-5	48	TCRBV04-01*01	TCRBV04	TCRBV04-01	01				TCRBD02-01	TCRBD02	TCRBD02-01				01,02	TCRBJ01-05*01	TCRBJ01	TCRBJ01-05	01				6	2	1	10	9	1	33	44	46	51	60	2	In	VDJ
AATTCCCTGGAGCTTGGTGACTCTGCTGTGTATTTCTGTGCCAGCAGCCAAGATGCCAGCAGCAATCAGCCCCAGCATTTTGGTGAT	CASSQDASSNQPQHF	2	1.5051060723504489E-5	45	TCRBV03	TCRBV03				TCRBV03-01,TCRBV03-02						TCRBD01,TCRBD02	TCRBD01-01,TCRBD02-01		TCRBJ01-05*01	TCRBJ01	TCRBJ01-05	01				0	3	4	5	1	1	36	53	56	59	60	2	In	VDJ
TGGAGCTTGGTGACTCTGCTGTGTATTTCTGTGCCAGCAGCCAAGACCCGATGGGACAGCAGCAATCAGCCCCAGCATTTTGGTGAT		6	4.515318217051347E-5	52	TCRBV03	TCRBV03				TCRBV03-01,TCRBV03-02		TCRBD01-01*01	TCRBD01	TCRBD01-01	01				TCRBJ01-05*01	TCRBJ01	TCRBJ01-05	01				0	6	0	5	1	1	29	46	52	59	60	6	Out	VDJ
AGCACCTTGGAGCTGGGGGACTCGGCCCTTTATCTTTGCGCCAGCAGCACCACAGGGTCCAGCAATCAGCCCCAGCATTTTGGTGAT	CASSTTGSSNQPQHF	2	1.5051060723504489E-5	45	TCRBV05-01*01	TCRBV05	TCRBV05-01	01				TCRBD01-01*01	TCRBD01	TCRBD01-01	01				TCRBJ01-05*01	TCRBJ01	TCRBJ01-05	01				4	3	3	3	3	1	36	48	51	57	60	2	In	VDJ
CAGCGCACACAGCAGGAGGACTCGGCCGTGTATCTCTGTGCCAGCAGCCACAGGGGAGGAAGCAATCAGCCCCAGCATTTTGGTGAT	CASSHRGGSNQPQHF	2	1.5051060723504489E-5	45	TCRBV07-02*01	TCRBV07	TCRBV07-02	01				TCRBD01-01*01	TCRBD01	TCRBD01-01	01				TCRBJ01-05*01	TCRBJ01	TCRBJ01-05	01				5	1	3	2	4	1	36	48	49	56	60	2	In	VDJ
GGAGTCTGCCAGGCCCTCACATACCTCTCAGTACCTCTGTGCCAGCAGTCATGGGGGAGAAGCAATCAGCCCCAGCATTTTGGTGAT		1	7.5255303617522446E-6	44	TCRBV25-01*01	TCRBV25	TCRBV25-01	01								TCRBD01,TCRBD02	TCRBD01-01,TCRBD02-01		TCRBJ01-05*01	TCRBJ01	TCRBJ01-05	01				5	3	6	1	3	1	37	49	52	57	60	1	Out	VDJ
ACAGTGACCAGTGCCCATCCTGAAGACAGCAGCTTCTACATCTGCAGTGCTAGGGGCAGAAGCAATCAGCCCCAGCATTTTGGTGAT	CSARGRSNQPQHF	1	7.5255303617522446E-6	39	TCRBV20	TCRBV20				TCRBV20-01,TCRBV20-or09_02		TCRBD01-01*01	TCRBD01	TCRBD01-01	01				TCRBJ01-05*01	TCRBJ01	TCRBJ01-05	01				3	0	8	0	3	1	42	-1	53	57	60	1	In	VDJ
CTGATCCTGGAGTCGCCCAGCCCCAACCAGACCTCTCTGTACTTCTGTGCCAGCAGCTCGGCCAATCAGCCCCAGCATTTTGGTGAT	CASSSANQPQHF	3	2.2576591085256735E-5	36	TCRBV27-01*01	TCRBV27	TCRBV27-01	01								TCRBD01,TCRBD02	TCRBD01-01,TCRBD02-01		TCRBJ01-05*01	TCRBJ01	TCRBJ01-05	01				6	3	9	0	0	3	45	56	59	-1	62	3	In	VDJ
AGCACCTTGGAGCTGGGGGACTCGGCCCTTTATCTTTGCGCCAGCAGCCCGACAGGGGCGGCCAATCAGCCCCAGCATTTTGGTGAT	CASSPTGAANQPQHF	2	1.5051060723504489E-5	45	TCRBV05-01*01	TCRBV05	TCRBV05-01	01				TCRBD01-01*01	TCRBD01	TCRBD01-01	01				TCRBJ01-05*01	TCRBJ01	TCRBJ01-05	01				4	2	2	2	4	3	36	48	50	58	62	2	In	VDJ
ACCAGTGCCCATCCTGAAGACAGCAGCTTCTACATCTGCAGTGCTAGAGAAGGGACAGGAGCCAATCAGCCCCAGCATTTTGGTGAT	CSAREGTGANQPQHF	1	7.5255303617522446E-6	45	TCRBV20	TCRBV20				TCRBV20-01,TCRBV20-or09_02		TCRBD01-01*01	TCRBD01	TCRBD01-01	01				TCRBJ01-05*01	TCRBJ01	TCRBJ01-05	01				0	1	0	4	3	3	36	50	51	59	62	1	In	VDJ
TCGGCTGCTCCCTCCCAGACATCTGTGTACTTCTGTGCCAGCAACCAACAACCCCCCGGACCCAATCAGCCCCAGCATTTTGGTGAT	CASNQQPPGPNQPQHF	2	1.5051060723504489E-5	48	TCRBV06	TCRBV06				TCRBV06-01,TCRBV06-05						TCRBD01,TCRBD02	TCRBD01-01,TCRBD02-01		TCRBJ01-05*01	TCRBJ01	TCRBJ01-05	01				7	14	1	7	1	3	33	43	57	61	62	2	In	VDJ
CCCTGGAGCTTGGTGACTCTGCTGTGTATTTCTGTGCCAGCAGCCACCTCAGGACAGGCCACCAATCAGCCCCAGCATTTTGGTGAT		2	1.5051060723504489E-5	49	TCRBV03	TCRBV03				TCRBV03-01,TCRBV03-02		TCRBD01-01*01	TCRBD01	TCRBD01-01	01				TCRBJ01-05*01	TCRBJ01	TCRBJ01-05	01				3	5	1	4	4	3	32	46	51	58	62	2	Out	VDJ
AGTGCCCATCCTGAAGACAGCAGCTTCTACATCTGCAGTGCTCTGGGACAGGGAGAGGGGTACAATCAGCCCCAGCATTTTGGTGAT	CSALGQGEGYNQPQHF	1	7.5255303617522446E-6	48	TCRBV20	TCRBV20				TCRBV20-01,TCRBV20-or09_02		TCRBD01-01*01	TCRBD01	TCRBD01-01	01				TCRBJ01-05*01	TCRBJ01	TCRBJ01-05	01				5	2	0	3	9	3	33	42	44	53	62	1	In	VDJ
GTGAGCACCTTGGAGCTGGGGGACTCGGCCCTTTATCTTTGCGCCAGTTCACCAGGGGAGGACAATCAGCCCCAGCATTTTGGTGAT	CASSPGEDNQPQHF	4	3.0102121447008978E-5	42	TCRBV05-01*01	TCRBV05	TCRBV05-01	01								TCRBD01,TCRBD02	TCRBD01-01,TCRBD02-01		TCRBJ01-05*01	TCRBJ01	TCRBJ01-05	01				8	5	4	2	4	3	39	47	52	58	62	4	In	VDJ
CTGGAGTCTGCCAGGCCCTCACATACCTCTCAGTACCTCTGTGCCAGCAGTGAGCTGGGCGACAATCAGCCCCAGCATTTTGGTGAT	CASSELGDNQPQHF	3	2.2576591085256735E-5	42	TCRBV25-01*01	TCRBV25	TCRBV25-01	01				TCRBD01-01*01	TCRBD01	TCRBD01-01	01				TCRBJ01-05*01	TCRBJ01	TCRBJ01-05	01				3	3	8	0	2	3	39	53	56	60	62	3	In	VDJ
GTCTGCTGTACCCTCTCAGACATCTGTGTACTTCTGTGCCAGCTCGAACTGGAGAGCGGTAACAATCAGCCCCAGCATTTTGGTGAT		2	1.5051060723504489E-5	47	TCRBV06-04	TCRBV06	TCRBV06-04				01,02	TCRBD02-01	TCRBD02	TCRBD02-01				01,02	TCRBJ01-05*01	TCRBJ01	TCRBJ01-05	01				8	11	6	5	3	3	34	43	54	59	62	2	Out	VDJ
AAGATCCAGCCCTCAGAACCCAGGGACTCAGCTGTGTACTTCTGTGCCAGCAGTCGTTGGAACAATCAGCCCCAGCATTTTGGTGAT	CASSRWNNQPQHF	1	7.5255303617522446E-6	39	TCRBV12	TCRBV12				TCRBV12-03,TCRBV12-04						TCRBD01,TCRBD02	TCRBD01-01,TCRBD02-01		TCRBJ01-05*01	TCRBJ01	TCRBJ01-05	01				5	4	1	8	1	3	42	54	58	61	62	1	In	VDJ
GAGATCCAGCGCACAGAGCAGGGGGACTCGGCCATGTATCTCTGTGCCAGCAGCTCCGGATTAAATCAGCCCCAGCATTTTGGTGAT	CASSSGLNQPQHF	6	4.515318217051347E-5	39	TCRBV07-09	TCRBV07	TCRBV07-09				01,03					TCRBD01,TCRBD02	TCRBD01-01,TCRBD02-01		TCRBJ01-05*01	TCRBJ01	TCRBJ01-05	01				4	2	1	8	3	4	42	55	57	60	63	6	In	VDJ
CTGGAGTCGCCCAGCCCCAACCAGACCTCTCTGTACTTCTGTGCCAGCAGTTTGCTGCAGGGAAATCAGCCCCAGCATTTTGGTGAT	CASSLLQGNQPQHF	3	2.2576591085256735E-5	42	TCRBV27-01*01	TCRBV27	TCRBV27-01	01				TCRBD01-01*01	TCRBD01	TCRBD01-01	01				TCRBJ01-05*01	TCRBJ01	TCRBJ01-05	01				3	4	4	3	1	4	39	53	57	62	63	3	In	VDJ
CCTCAAGCTGGAGTCAGCTGCTCCCTCTCAGACTTCTGTTTACTTCTGTGCCACTCTCCGGAGCGGCAGCCCCAGCATTTTGGTGAT		2	1.5051060723504489E-5	35	TCRBV06-07*01	TCRBV06	TCRBV06-07	01				TCRBD02-01	TCRBD02	TCRBD02-01				01,02	TCRBJ01-05*01	TCRBJ01	TCRBJ01-05	01				10	8	6	5	0	7	46	53	61	-1	66	2	Out	VDJ
CGCACACAGCAGGAGGACTCGGCCGTGTATCTCTGTGCCAGCAGCTTAGTTTCTGGGAGGGGGGCGCAGCCCCAGCATTTTGGTGAT	CASSLVSGRGAQPQHF	5	3.7627651808761225E-5	48	TCRBV07-02*01	TCRBV07	TCRBV07-02	01				TCRBD02-01*02	TCRBD02	TCRBD02-01	02				TCRBJ01-05*01	TCRBJ01	TCRBJ01-05	01				1	5	9	0	5	7	33	49	54	61	66	5	In	VDJ
ACATCAATTCCCTGGAGCTTGGTGACTCTGCTGTGTATTTCTGTGCCAGCAGCCAAGGGAAGAGAGCAGCCCCAGCATTTTGGTGAT		2	1.5051060723504489E-5	40	TCRBV03	TCRBV03				TCRBV03-01,TCRBV03-02						TCRBD01,TCRBD02	TCRBD01-01,TCRBD02-01		TCRBJ01-05*01	TCRBJ01	TCRBJ01-05	01				1	0	1	8	6	7	41	-1	57	60	66	2	Out	VDJ
GTGAACGCCTTGGAGCTGGACGACTCGGCCCTGTATCTCTGTGCCAGCAGCTTGGGCGGGGAATTCCAGCCCCAGCATTTTGGTGAT	CASSLGGEFQPQHF	4	3.0102121447008978E-5	42	TCRBV05-04*01	TCRBV05	TCRBV05-04	01				TCRBD02-01*01	TCRBD02	TCRBD02-01	01				TCRBJ01-05*01	TCRBJ01	TCRBJ01-05	01				0	0	7	3	5	7	39	-1	55	61	66	4	In	VDJ
ATCCGGTCCACAAAGCTGGAGGACTCAGCCATGTACTTCTGTGCCATAGGGGGGACGTCAACGACCCAGCCCCAGCATTTTGGTGAT	CAIGGTSTTQPQHF	5	3.7627651808761225E-5	42	TCRBV02-01*01	TCRBV02	TCRBV02-01	01								TCRBD01,TCRBD02	TCRBD01-01,TCRBD02-01		TCRBJ01-05*01	TCRBJ01	TCRBJ01-05	01				10	1	5	1	13	7	39	46	47	53	66	5	In	VDJ
CTGAAGATCCGGTCCACAAAGCTGGAGGACTCAGCCATGTACTTCTGTGCCAGCTTACAGGGGGACCAGCCCCAGCATTTTGGTGAT	CASLQGDQPQHF	3	2.2576591085256735E-5	36	TCRBV02-01*01	TCRBV02	TCRBV02-01	01				TCRBD01-01*01	TCRBD01	TCRBD01-01	01				TCRBJ01-05*01	TCRBJ01	TCRBJ01-05	01				8	2	3	1	2	7	45	54	56	64	66	3	In	VDJ
CCCTGCAGCCAGAAGACTCAGCCCTGTATCTCTGCGCCAGCAGCGGAAGAAACAGGGATAGTCGACCAGCCCCAGCATTTTGGTGAT		2	1.5051060723504489E-5	49	TCRBV04-01*01	TCRBV04	TCRBV04-01	01				TCRBD01-01*01	TCRBD01	TCRBD01-01	01				TCRBJ01-05*01	TCRBJ01	TCRBJ01-05	01				5	7	3	3	9	7	32	44	51	57	66	2	Out	VDJ
GGGTTGGAGTCGGCTGCTCCCTCCCAAACATCTGTGTACTTCTGTGCCAGCAGCCTCAGCCACAACCAGCCCCAGCATTTTGGTGAT	CASSLSHNQPQHF	2	1.5051060723504489E-5	39	TCRBV06	TCRBV06				TCRBV06-02,TCRBV06-03						TCRBD01,TCRBD02	TCRBD01-01,TCRBD02-01		TCRBJ01-05*01	TCRBJ01	TCRBJ01-05	01				6	8	3	6	2	7	42	53	61	64	66	2	In	VDJ
CTGACAGTGACCAGTGCCCATCCTGAAGACAGCAGCTTCTACATCTGCAGTGCTAGAGAGGGAAACCAGCCCCAGCATTTTGGTGAT	CSAREGNQPQHF	1	7.5255303617522446E-6	36	TCRBV20	TCRBV20				TCRBV20-01,TCRBV20-or09_02						TCRBD01,TCRBD02	TCRBD01-01,TCRBD02-01		TCRBJ01-05*01	TCRBJ01	TCRBJ01-05	01				0	0	0	8	3	7	45	-1	59	63	66	1	In	VDJ
TAGAGTCTGCCATCCCCAACCAGACAGCTCTTTACTTCTGTGCCACCAGTAGCCTGCTTCGCATTACAGCCCCAGCATTTTGGTGAT		2	1.5051060723504489E-5	43	TCRBV24	TCRBV24				TCRBV24-01,TCRBV24-or09_02		TCRBD02-01	TCRBD02	TCRBD02-01				01,02	TCRBJ01-05*01	TCRBJ01	TCRBJ01-05	01				6	0	6	7	13	7	38	-1	50	53	66	2	Out	VDJ
GTGAACGCCTTGTTGCTGGGGGACTCGGCCCTCTATCTCTGTGCCAGCAGCCCCAAGGGAACCGTACAGCCCCAGCATTTTGGTGAT	CASSPKGTVQPQHF	4	3.0102121447008978E-5	42	TCRBV05-06*01	TCRBV05	TCRBV05-06	01								TCRBD01,TCRBD02	TCRBD01-01,TCRBD02-01		TCRBJ01-05*01	TCRBJ01	TCRBJ01-05	01				4	5	0	8	6	7	39	51	56	60	66	4	In	VDJ
CTGACCCTGGAGTCTGCCAGGCCCTCACATACCTCTCAGTACCTCTGTGCCAGCAACCAGGGGATACAGCCCCAGCATTTTGGTGAT	CASNQGIQPQHF	1	7.5255303617522446E-6	36	TCRBV25-01*01	TCRBV25	TCRBV25-01	01				TCRBD01-01*01	TCRBD01	TCRBD01-01	01				TCRBJ01-05*01	TCRBJ01	TCRBJ01-05	01				7	2	4	2	3	7	45	55	57	63	66	1	In	VDJ
CACTCTGACAGTGACCAGTGCCCATCCTGAAGACAGCAGCTTCTACATCTGCAGTGCTAGTAAAAACAGCCCCAGCATTTTGGTGAT		1	7.5255303617522446E-6	32	TCRBV20-01*01	TCRBV20	TCRBV20-01	01				TCRBD02-01	TCRBD02	TCRBD02-01				01,02	TCRBJ01-05*01	TCRBJ01	TCRBJ01-05	01				3	0	5	9	4	7	49	-1	60	62	66	1	Out	VDJ
CTGACGATCCAGCGCACACAGCAGGAGGACTCGGCCGTGTATCTCTGTGCCAGCAGCTCGGGAGAATACCCCCAGCATTTTGGTGAT	CASSSGEYPQHF	7	5.267871253226571E-5	36	TCRBV07-02*01	TCRBV07	TCRBV07-02	01				TCRBD02-01*02	TCRBD02	TCRBD02-01	02				TCRBJ01-05*01	TCRBJ01	TCRBJ01-05	01				4	0	8	2	5	10	45	-1	58	64	69	7	In	VDJ
GAGCTGAATGTGAACGCCTTGTTGCTGGGGGACTCGGCCCTCTATCTCTGTGCCAGCAGCTTATTCAGCTCGGCCACCTTCGGTTCG	CASSLFSSATF	1	7.5255303617522446E-6	33	TCRBV05-06*01	TCRBV05	TCRBV05-06	01								TCRBD01,TCRBD02	TCRBD01-01,TCRBD02-01		TCRBJ01-02*01	TCRBJ01	TCRBJ01-02	01				2	3	4	5	6	13	48	62	65	68	74	1	In	VDJ
TCTAAGAAGCTCCTTCTCAGTGACTCTGGCTTCTATCTCTGTGCCTGGAGGAGGGACCGGGCCCAGAGGCTCTACACCTTCGGTTCG	CAWRRDRAQRLYTF	1	7.5255303617522446E-6	42	TCRBV30-01*01	TCRBV30	TCRBV30-01	01								TCRBD01,TCRBD02	TCRBD01-01,TCRBD02-01		TCRBJ01-02*01	TCRBJ01	TCRBJ01-02	01				3	2	0	7	14	10	39	50	52	57	71	1	In	VDJ
ATCCTGGAGTCGCCCAGCCCCAACCAGACCTCTCTGTACTTCTGTGCCGTCAGGGACAGGGGGCAACTTGGCTACACCTTCGGTTCG	CAVRDRGQLGYTF	3	2.2576591085256735E-5	39	TCRBV27-01*01	TCRBV27	TCRBV27-01	01				TCRBD01-01*01	TCRBD01	TCRBD01-01	01				TCRBJ01-02*01	TCRBJ01	TCRBJ01-02	01				11	4	0	0	4	7	42	48	52	64	68	3	In	VDJ
CTGACAGTGACCAGTGCCCATCCTGAAGACAGCAGCTTCTACATCTGCAGTGCTGTCCAGGCCGGGGGTGGCTACACCTTCGGTTCG	CSAVQAGGGYTF	1	7.5255303617522446E-6	36	TCRBV20	TCRBV20				TCRBV20-01,TCRBV20-or09_02		TCRBD02-01*01	TCRBD02	TCRBD02-01	01				TCRBJ01-02*01	TCRBJ01	TCRBJ01-02	01				5	8	8	2	0	7	45	54	62	-1	68	1	In	VDJ
GAGTCTGCCATCCCCAACCAGACAGCTCTTTACTTCTGTGCCACCAGTGATCCGGCCAGGGGGCGCGGTGGCTACACCTTCGGTTCG	CATSDPARGRGGYTF	2	1.5051060723504489E-5	45	TCRBV24	TCRBV24				TCRBV24-01,TCRBV24-or09_02		TCRBD01-01*01	TCRBD01	TCRBD01-01	01				TCRBJ01-02*01	TCRBJ01	TCRBJ01-02	01				3	5	4	0	4	7	36	51	56	64	68	2	In	VDJ
CTGAATGTGAACGCCTTGGAGCTGGACGACTCGGCCCTGTATCTCTGTGCCAGCAGCTTGGTCGCAGGTGGCTACACCTTCGGTTCG	CASSLVAGGYTF	5	3.7627651808761225E-5	36	TCRBV05-04*01	TCRBV05	TCRBV05-04	01				TCRBD01-01*01	TCRBD01	TCRBD01-01	01				TCRBJ01-02*01	TCRBJ01	TCRBJ01-02	01				0	3	4	4	0	7	45	61	64	-1	68	5	In	VDJ
CAGCAGGTAGTGCGAGGAGATTCGGCAGCTTATTTCTGTGCCAGCTCACCATTAAATGGCGACAGGCGTGGCTACACCTTCGGTTCG	CASSPLNGDRRGYTF	3	2.2576591085256735E-5	45	TCRBV18-01*01	TCRBV18	TCRBV18-01	01				TCRBD01-01*01	TCRBD01	TCRBD01-01	01				TCRBJ01-02*01	TCRBJ01	TCRBJ01-02	01				2	9	2	4	2	7	36	51	60	66	68	3	In	VDJ
TTGGAGATCCAGCGCACAGAGCAGGGGGACTCGGCCATGTATCTCTGTGCCAGCAGCACCTTAGGGAGTGGCTACACCTTCGGTTCG	CASSTLGSGYTF	3	2.2576591085256735E-5	36	TCRBV07-09	TCRBV07	TCRBV07-09				01,03	TCRBD02-01*02	TCRBD02	TCRBD02-01	02				TCRBJ01-02*01	TCRBJ01	TCRBJ01-02	01				5	6	9	2	0	7	45	57	63	-1	68	3	In	VDJ
CTGACGATCCAGCGCACACAGCAGGAGGACTCGGCCGTGTATCTCTGTGCCAGCAGCCATAGGATTTCTGGCTACACCTTCGGTTCG	CASSHRISGYTF	4	3.0102121447008978E-5	36	TCRBV07-02*01	TCRBV07	TCRBV07-02	01								TCRBD01,TCRBD02	TCRBD01-01,TCRBD02-01		TCRBJ01-02*01	TCRBJ01	TCRBJ01-02	01				5	4	1	8	4	7	45	57	61	64	68	4	In	VDJ
AGCACCTTGGAGCTGGGGGACTCGGCCCTTTATCTTTGCGCCAGCAGCTTCGATGGACAGGGGATCTCTGGCTACACCTTCGGTTCG	CASSFDGQGISGYTF	2	1.5051060723504489E-5	45	TCRBV05-01*01	TCRBV05	TCRBV05-01	01				TCRBD01-01*01	TCRBD01	TCRBD01-01	01				TCRBJ01-02*01	TCRBJ01	TCRBJ01-02	01				2	4	1	2	5	7	36	50	54	63	68	2	In	VDJ
CTGAAGATCCAGCCCTCAGAACCCAGGGACTCAGCTGTGTACTTCTGTGCCGGCGGGACAGGGGTATCTGGCTACACCTTCGGTTCG	CAGGTGVSGYTF	1	7.5255303617522446E-6	36	TCRBV12	TCRBV12				TCRBV12-03,TCRBV12-04		TCRBD01-01*01	TCRBD01	TCRBD01-01	01				TCRBJ01-02*01	TCRBJ01	TCRBJ01-02	01				11	3	0	2	4	7	45	51	54	64	68	1	In	VDJ
CAGCCCTCAGAACCCAGGGACTCAGCTGTGTACTTCTGTGCCAGCAGTTGGGGGGAGGCCCTGGGATCTGGCTACACCTTCGGTTCG	CASSWGEALGSGYTF	1	7.5255303617522446E-6	45	TCRBV12	TCRBV12				TCRBV12-03,TCRBV12-04		TCRBD02-01	TCRBD02	TCRBD02-01				01,02	TCRBJ01-02*01	TCRBJ01	TCRBJ01-02	01				4	0	9	1	13	7	36	-1	49	55	68	1	In	VDJ
CCTGAGCTCTCTGGAGCTGGGGGACTCAGCTTTGTATTTCTGTGCCAGCAGCGCCTCCAGACAGGTTATGGCTACACCTTCGGTTCG		2	1.5051060723504489E-5	41	TCRBV09-01	TCRBV09	TCRBV09-01				01,02	TCRBD01-01*01	TCRBD01	TCRBD01-01	01				TCRBJ01-02*01	TCRBJ01	TCRBJ01-02	01				3	6	2	4	1	5	40	53	59	65	66	2	Out	VDJ
GAGATCCAGCGCACAGAGCAGGGGGACTCGGCCATGTATCTCTGTGCCAGCACCGTCCTAACGGATTATGGCTACACCTTCGGTTCG	CASTVLTDYGYTF	3	2.2576591085256735E-5	39	TCRBV07-09	TCRBV07	TCRBV07-09				01,03					TCRBD01,TCRBD02	TCRBD01-01,TCRBD02-01		TCRBJ01-02*01	TCRBJ01	TCRBJ01-02	01				7	10	1	8	1	5	42	52	62	65	66	3	In	VDJ
AGCAACATGAGCCCTGAAGACAGCAGCATATATCTCTGCAGCGTTGATGATTCGGACAGGGATTGGTATGGCTACACCTTCGGTTCG	CSVDDSDRDWYGYTF	1	7.5255303617522446E-6	45	TCRBV29-01*01	TCRBV29	TCRBV29-01	01				TCRBD01-01*01	TCRBD01	TCRBD01-01	01				TCRBJ01-02*01	TCRBJ01	TCRBJ01-02	01				3	6	1	3	5	5	36	47	53	61	66	1	In	VDJ
CCAGGGACTCAGCTGTGTACTTCTGTGCCAGCAGTTTTGGTCCGCAGGGGGGGCGATCCTCTGGGGTATGGCTACACCTTCGGTTCG		2	1.5051060723504489E-5	58	TCRBV12	TCRBV12				TCRBV12-03,TCRBV12-04						TCRBD01,TCRBD02	TCRBD01-01,TCRBD02-01		TCRBJ01-02*01	TCRBJ01	TCRBJ01-02	01				3	7	4	1	15	5	23	37	44	51	66	2	Out	VDJ
ACAGTGACCAGTGCCCATCCTGAAGACAGCAGCTTCTACATCTGCAGTGCTAGAGATGAGGGGGGGTATGGCTACACCTTCGGTTCG	CSARDEGGYGYTF	1	7.5255303617522446E-6	39	TCRBV20	TCRBV20				TCRBV20-01,TCRBV20-or09_02		TCRBD02-01*01	TCRBD02	TCRBD02-01	01				TCRBJ01-02*01	TCRBJ01	TCRBJ01-02	01				0	3	9	0	0	5	42	56	59	-1	66	1	In	VDJ
AACGCCTTGGAGCTGGACGACTCGGCCCTGTATCTCTGTGCCAGCAGCTTGGCAACAGGGGGAGGGTATGGCTACACCTTCGGTTCG	CASSLATGGGYGYTF	2	1.5051060723504489E-5	45	TCRBV05-04*01	TCRBV05	TCRBV05-04	01				TCRBD01-01*01	TCRBD01	TCRBD01-01	01				TCRBJ01-02*01	TCRBJ01	TCRBJ01-02	01				0	2	3	1	4	5	36	52	54	62	66	2	In	VDJ
TGGTCGCACTGCAGCAAGAAGACTCAGCTGCGTATCTCTGCACCAGCAGCCACCTAAACAGGAGGGTATGGCTACACCTTCGGTTCG		1	7.5255303617522446E-6	43	TCRBV01-01*01	TCRBV01	TCRBV01-01	01				TCRBD02-01*02	TCRBD02	TCRBD02-01	02				TCRBJ01-02*01	TCRBJ01	TCRBJ01-02	01				3	8	10	0	0	5	38	52	60	-1	66	1	Out	VDJ
CTGCTGTCGGCTGCTCCCTCCCAGACATCTGTGTACTTCTGTGCCAGCAGCTCGCCGGGGGCAGGGTATGGCTACACCTTCGGTTCG	CASSSPGAGYGYTF	2	1.5051060723504489E-5	42	TCRBV06-05*01	TCRBV06	TCRBV06-05	01								TCRBD01,TCRBD02	TCRBD01-01,TCRBD02-01		TCRBJ01-02*01	TCRBJ01	TCRBJ01-02	01				6	6	6	0	4	5	39	50	56	62	66	2	In	VDJ
AAGGTGCAGCCTGCAGAACTGGAGGATTCTGGAGTTTATTTCTGTGCCAGCAGCCAGTGGACAGGGTATGGCTACACCTTCGGTTCG	CASSQWTGYGYTF	2	1.5051060723504489E-5	39	TCRBV14-01*01	TCRBV14	TCRBV14-01	01				TCRBD01-01*01	TCRBD01	TCRBD01-01	01				TCRBJ01-02*01	TCRBJ01	TCRBJ01-02	01				3	2	1	3	0	5	42	56	58	-1	66	2	In	VDJ
CTCAAGATCCAGCCTGCAAAGCTTGAGGACTCGGCCGTGTATCTCTGTGCCAGCAGCGGGACAGGGTATGGCTACACCTTCGGTTCG	CASSGTGYGYTF	3	2.2576591085256735E-5	36	TCRBV11-02*02	TCRBV11	TCRBV11-02	02				TCRBD01-01*01	TCRBD01	TCRBD01-01	01				TCRBJ01-02*01	TCRBJ01	TCRBJ01-02	01				5	0	0	3	0	5	45	-1	57	-1	66	3	In	VDJ
TCGGCTGCTCCCTCCCAGACATCTGTGTACTTCTGTGCCAGCAGTTTCCAGGCCGGGACAACTCCGTATGGCTACACCTTCGGTTCG	CASSFQAGTTPYGYTF	2	1.5051060723504489E-5	48	TCRBV06-05*01	TCRBV06	TCRBV06-05	01				TCRBD01-01*01	TCRBD01	TCRBD01-01	01				TCRBJ01-02*01	TCRBJ01	TCRBJ01-02	01				4	8	0	6	6	5	33	46	54	60	66	2	In	VDJ
AACGCCTTGTTGCTGGGGGACTCGGCCCTCTATCTCTGTGCCAGCAGCGCCTCCGGGACAGGCCCGTATGGCTACACCTTCGGTTCG	CASSASGTGPYGYTF	1	7.5255303617522446E-6	45	TCRBV05-06*01	TCRBV05	TCRBV05-06	01				TCRBD01-01*01	TCRBD01	TCRBD01-01	01				TCRBJ01-02*01	TCRBJ01	TCRBJ01-02	01				4	6	0	4	4	5	36	48	54	62	66	1	In	VDJ
ATCCAGCGCACACAGCAGGAGGACTCGGCCGTGTATCTCTGTGCCAGCAGCCGAGGACAGGGCTTCTATGGCTACACCTTCGGTTCG	CASSRGQGFYGYTF	2	1.5051060723504489E-5	42	TCRBV07-02*01	TCRBV07	TCRBV07-02	01				TCRBD01-01*01	TCRBD01	TCRBD01-01	01				TCRBJ01-02*01	TCRBJ01	TCRBJ01-02	01				5	3	1	3	3	4	39	51	54	62	65	2	In	VDJ
ATCCAGCCCTCAGAACCCAGGGACTCAGCTGTGTATTTTTGTGCTAGTGGTCCGGCGGACGGCTTCTATGGCTACACCTTCGGTTCG	CASGPADGFYGYTF	3	2.2576591085256735E-5	42	TCRBV12-05*01	TCRBV12	TCRBV12-05	01								TCRBD01,TCRBD02	TCRBD01-01,TCRBD02-01		TCRBJ01-02*01	TCRBJ01	TCRBJ01-02	01				5	5	1	7	5	4	39	51	56	60	65	3	In	VDJ
AACGCCTTGTTGCTGGGGGACTCGGCCCTCTATCTCTGTGCCAGCAGCTTGGATACGGGGGCTGTCTATGGCTACACCTTCGGTTCG	CASSLDTGAVYGYTF	5	3.7627651808761225E-5	45	TCRBV05-06*01	TCRBV05	TCRBV05-06	01								TCRBD01,TCRBD02	TCRBD01-01,TCRBD02-01		TCRBJ01-02*01	TCRBJ01	TCRBJ01-02	01				0	4	6	0	3	4	36	52	56	62	65	5	In	VDJ
AAGCTCCTTCTCAGTGACTCTGGCTTCTATCTCTGTGCCTGGGAAGTCCGGGGCTCAGATAAACTCTATGGCTACACCTTCGGTTCG	CAWEVRGSDKLYGYTF	1	7.5255303617522446E-6	48	TCRBV30-01*01	TCRBV30	TCRBV30-01	01								TCRBD01,TCRBD02	TCRBD01-01,TCRBD02-01		TCRBJ01-02*01	TCRBJ01	TCRBJ01-02	01				5	7	7	0	11	4	33	42	49	54	65	1	In	VDJ
CTGAATGTGAACGCCTTGTTGCTGGGGGACTCGGCCCTCTATCTCTGTGCCAGCAGCTTGGTTGGCTATGGCTACACCTTCGGTTCG	CASSLVGYGYTF	4	3.0102121447008978E-5	36	TCRBV05-06*01	TCRBV05	TCRBV05-06	01								TCRBD01,TCRBD02	TCRBD01-01,TCRBD02-01		TCRBJ01-02*01	TCRBJ01	TCRBJ01-02	01				0	2	0	10	0	4	45	61	63	-1	65	4	In	VDJ
ACGATCCAGCGCACACAGCAGGAGGACTCGGCCGTGTATCTCTGTGCCAGCAGCATCCCAGGGGGCTATGGCTACACCTTCGGTTCG	CASSIPGGYGYTF	2	1.5051060723504489E-5	39	TCRBV07-02*01	TCRBV07	TCRBV07-02	01				TCRBD01-01*01	TCRBD01	TCRBD01-01	01				TCRBJ01-02*01	TCRBJ01	TCRBJ01-02	01				5	4	4	1	0	4	42	54	58	-1	65	2	In	VDJ
ACCTTGGAGCTGGGGGACTCGGCCCTTTATCTTTGCGCCAGCAGGGCGGGGACGGGCCAAGGGGGCTATGGCTACACCTTCGGTTCG	CASRAGTGQGGYGYTF	3	2.2576591085256735E-5	48	TCRBV05-01*01	TCRBV05	TCRBV05-01	01								TCRBD01,TCRBD02	TCRBD01-01,TCRBD02-01		TCRBJ01-02*01	TCRBJ01	TCRBJ01-02	01				5	15	5	1	0	4	33	44	59	-1	65	3	In	VDJ
TCCACAAAGCTGGAGGACTCAGCCATGTACTTCTGTGCCAGCAGTGGCGGGACAGGGCCAATCCGCTATGGCTACACCTTCGGTTCG	CASSGGTGPIRYGYTF	5	3.7627651808761225E-5	48	TCRBV02-01*01	TCRBV02	TCRBV02-01	01				TCRBD01-01*01	TCRBD01	TCRBD01-01	01				TCRBJ01-02*01	TCRBJ01	TCRBJ01-02	01				4	2	0	3	8	4	33	46	48	57	65	5	In	VDJ
CTGAATGTGAACGCCTTGGAGCTGGACGACTCGGCCCTGTATCTCTGTGCCAGCAGCTTGGGGAGCTATGGCTACACCTTCGGTTCG	CASSLGSYGYTF	7	5.267871253226571E-5	36	TCRBV05-04*01	TCRBV05	TCRBV05-04	01				TCRBD02-01*02	TCRBD02	TCRBD02-01	02				TCRBJ01-02*01	TCRBJ01	TCRBJ01-02	01				0	0	10	2	0	4	45	-1	61	-1	65	7	In	VDJ
CCCTAGAGTCTGCCATCCCCAACCAGACAGCTCTTTACTTCTGTGCCACCAGTTTGAAACAGGAGCTATGGCTACACCTTCGGTTCG		2	1.5051060723504489E-5	40	TCRBV24	TCRBV24				TCRBV24-01,TCRBV24-or09_02		TCRBD01-01*01	TCRBD01	TCRBD01-01	01				TCRBJ01-02*01	TCRBJ01	TCRBJ01-02	01				6	5	3	4	2	4	41	53	58	63	65	2	Out	VDJ
CCTGATCCTGGAGTCGCCCAGCCCCAACCAGACCTCTCTGTACTTCTGTGCCAGGTCCGGGACAGCTATGGCTACACCTTCGGTTCG		3	2.2576591085256735E-5	35	TCRBV27-01*01	TCRBV27	TCRBV27-01	01				TCRBD01-01*01	TCRBD01	TCRBD01-01	01				TCRBJ01-02*01	TCRBJ01	TCRBJ01-02	01				9	4	0	5	0	4	46	54	58	-1	65	3	Out	VDJ
CAGCCCTCAGAACCCAGGGACTCAGCTGTGTACTTCTGTGCCAGCAGTTTGGACAGGGGTCGAAGCTATGGCTACACCTTCGGTTCG	CASSLDRGRSYGYTF	1	7.5255303617522446E-6	45	TCRBV12	TCRBV12				TCRBV12-03,TCRBV12-04		TCRBD01-01*01	TCRBD01	TCRBD01-01	01				TCRBJ01-02*01	TCRBJ01	TCRBJ01-02	01				3	0	1	2	6	4	36	-1	50	59	65	1	In	VDJ
AGCACCTTGGAGCTGGGGGACTCGGCCCTTTATCTTTGCGCCAGCAGCTTGGCGGCAGGGAACTCCTATGGCTACACCTTCGGTTCG	CASSLAAGNSYGYTF	2	1.5051060723504489E-5	45	TCRBV05-01*01	TCRBV05	TCRBV05-01	01				TCRBD01-01*01	TCRBD01	TCRBD01-01	01				TCRBJ01-02*01	TCRBJ01	TCRBJ01-02	01				0	3	4	3	5	4	36	52	55	60	65	2	In	VDJ
GTGACATCGGCCCAAAAGAACCCGACAGCTTTCTATCTCTGTGCCAGTAGCCCGGACGACTCATCCTATGGCTACACCTTCGGTTCG	CASSPDDSSYGYTF	5	3.7627651808761225E-5	42	TCRBV19-01	TCRBV19	TCRBV19-01				01,02					TCRBD01,TCRBD02	TCRBD01-01,TCRBD02-01		TCRBJ01-02*01	TCRBJ01	TCRBJ01-02	01				6	3	1	7	8	4	39	50	53	57	65	5	In	VDJ
ACCCTGCAGCCAGAAGACTCGGCCCTGTATCTCTGCGCCAGCAGCCAAGATCGGAACAGACGTGCCTATGGCTACACCTTCGGTTCG	CASSQDRNRRAYGYTF	4	3.0102121447008978E-5	48	TCRBV04-03*01	TCRBV04	TCRBV04-03	01				TCRBD01-01*01	TCRBD01	TCRBD01-01	01				TCRBJ01-02*01	TCRBJ01	TCRBJ01-02	01				0	5	3	5	6	4	33	50	55	59	65	4	In	VDJ
ATCCAGCCCTCAGAACCCAGGGACTCAGCTGTGTACTTCTGTGCCAGCAGTCTAGGGGCAGGGGCCTATGGCTACACCTTCGGTTCG	CASSLGAGAYGYTF	1	7.5255303617522446E-6	42	TCRBV12	TCRBV12				TCRBV12-03,TCRBV12-04		TCRBD01-01*01	TCRBD01	TCRBD01-01	01				TCRBJ01-02*01	TCRBJ01	TCRBJ01-02	01				1	3	4	2	1	4	39	55	58	64	65	1	In	VDJ
CAGCCCTCAGAACCCAGGGACTCAGCTGTGTACTTCTGTGCCAGCAGCCAACCACGTACAGGAGCCTATGGCTACACCTTCGGTTCG	CASSQPRTGAYGYTF	1	7.5255303617522446E-6	45	TCRBV12	TCRBV12				TCRBV12-03,TCRBV12-04		TCRBD01-01*01	TCRBD01	TCRBD01-01	01				TCRBJ01-02*01	TCRBJ01	TCRBJ01-02	01				6	10	3	4	3	4	36	47	57	62	65	1	In	VDJ
GTGACCAGTGCCCATCCTGAAGACAGCAGCTTCTACATCTGCAGTGCTAGAGACCAGACCCAGCCCTATGGCTACACCTTCGGTTCG	CSARDQTQPYGYTF	1	7.5255303617522446E-6	42	TCRBV20	TCRBV20				TCRBV20-01,TCRBV20-or09_02						TCRBD01,TCRBD02	TCRBD01-01,TCRBD02-01		TCRBJ01-02*01	TCRBJ01	TCRBJ01-02	01				0	3	2	7	6	4	39	53	56	59	65	1	In	VDJ
CTGCTGTCGGCTGCTCCCTCCCAGACATCTGTGTACTTCTGTGCCAGCAGTCCACGACAGGGCCCCTATGGCTACACCTTCGGTTCG	CASSPRQGPYGYTF	2	1.5051060723504489E-5	42	TCRBV06-05*01	TCRBV06	TCRBV06-05	01				TCRBD01-01*01	TCRBD01	TCRBD01-01	01				TCRBJ01-02*01	TCRBJ01	TCRBJ01-02	01				5	4	2	3	3	4	39	51	55	62	65	2	In	VDJ
AACCCAGGGACTCAGCTGTGTACTTCTGTGCCAGCAGTTTCGAGGGCCAGGGGGGGAGAACCCCCCTATGGCTACACCTTCGGTTCG		3	2.2576591085256735E-5	55	TCRBV12	TCRBV12				TCRBV12-03,TCRBV12-04						TCRBD01,TCRBD02	TCRBD01-01,TCRBD02-01		TCRBJ01-02*01	TCRBJ01	TCRBJ01-02	01				3	7	4	1	11	4	26	40	47	54	65	3	Out	VDJ
ATCCAGCCCTCAGAACCCAGGGACTCAGCTGTGTACTTCTGTGCCAGCAGAGAGGGAACGTCGACCTATGGCTACACCTTCGGTTCG	CASREGTSTYGYTF	4	3.0102121447008978E-5	42	TCRBV12	TCRBV12				TCRBV12-03,TCRBV12-04		TCRBD02-01*02	TCRBD02	TCRBD02-01	02				TCRBJ01-02*01	TCRBJ01	TCRBJ01-02	01				6	1	11	0	9	4	39	50	51	56	65	4	In	VDJ
ACAGTGACCAGTGCCCATCCTGAAGACAGCAGCTTCTACATCTGCAGTGCTAGAGATGGGCAGACCTATGGCTACACCTTCGGTTCG	CSARDGQTYGYTF	1	7.5255303617522446E-6	39	TCRBV20	TCRBV20				TCRBV20-01,TCRBV20-or09_02		TCRBD01-01*01	TCRBD01	TCRBD01-01	01				TCRBJ01-02*01	TCRBJ01	TCRBJ01-02	01				0	1	8	0	4	4	42	56	57	61	65	1	In	VDJ
ACAGAGCAGGGGGACTCGGCCATGTATCTCTGTGCCAGCAGCCCCGGCCTGCAGGGGACTTCAACCTATGGCTACACCTTCGGTTCG	CASSPGLQGTSTYGYTF	3	2.2576591085256735E-5	51	TCRBV07-09	TCRBV07	TCRBV07-09				01,03					TCRBD01,TCRBD02	TCRBD01-01,TCRBD02-01		TCRBJ01-02*01	TCRBJ01	TCRBJ01-02	01				5	9	4	2	8	4	30	42	51	57	65	3	In	VDJ
AAGATCCAGCCCTCAGAACCCAGGGACTCAGCTGTGTACTTCTGTGCCAGCAGTTTTCTCGATTACTATGGCTACACCTTCGGTTCG	CASSFLDYYGYTF	1	7.5255303617522446E-6	39	TCRBV12	TCRBV12				TCRBV12-03,TCRBV12-04						TCRBD01,TCRBD02	TCRBD01-01,TCRBD02-01		TCRBJ01-02*01	TCRBJ01	TCRBJ01-02	01				3	4	2	8	2	3	42	56	60	62	64	1	In	VDJ
CTGAAGATCCGGTCCACAAAGCTGGAGGACTCAGCCATGTACTTCTGTGCCAGCAGAGCGAATTACTATGGCTACACCTTCGGTTCG	CASRANYYGYTF	2	1.5051060723504489E-5	36	TCRBV02-01*01	TCRBV02	TCRBV02-01	01				TCRBD02-01	TCRBD02	TCRBD02-01				01,02	TCRBJ01-02*01	TCRBJ01	TCRBJ01-02	01				6	0	6	6	4	3	45	-1	56	60	64	2	In	VDJ
GTGAGCACCTTGGAGCTGGGGGACTCGGCCCTTTATCTTTGCGCCAGCAGCTTGTCCCAGGGGTACTATGGCTACACCTTCGGTTCG	CASSLSQGYYGYTF	2	1.5051060723504489E-5	42	TCRBV05-01*01	TCRBV05	TCRBV05-01	01				TCRBD01-01*01	TCRBD01	TCRBD01-01	01				TCRBJ01-02*01	TCRBJ01	TCRBJ01-02	01				1	3	4	2	1	3	39	54	57	63	64	2	In	VDJ
CAGCGCACAGAGCAGGGGGACTCGGCCATGTATCTCTGTGCCAGCAGCTCCACAGGGGTCTCTGACTATGGCTACACCTTCGGTTCG	CASSSTGVSDYGYTF	3	2.2576591085256735E-5	45	TCRBV07-09	TCRBV07	TCRBV07-09				01,03	TCRBD01-01*01	TCRBD01	TCRBD01-01	01				TCRBJ01-02*01	TCRBJ01	TCRBJ01-02	01				4	2	3	2	6	3	36	49	51	58	64	3	In	VDJ
ACCTTGGAGCTGGGGGACTCGGCCCTTTATCTTTGCGCCAGCAGCCCGGAGACAGGGTTGGTGGACTATGGCTACACCTTCGGTTCG	CASSPETGLVDYGYTF	2	1.5051060723504489E-5	48	TCRBV05-01*01	TCRBV05	TCRBV05-01	01				TCRBD01-01*01	TCRBD01	TCRBD01-01	01				TCRBJ01-02*01	TCRBJ01	TCRBJ01-02	01				4	5	2	3	7	3	33	45	50	57	64	2	In	VDJ
AACGCCTTGTTGCTGGGGGACTCGGCCCTCTATCTCTGTGCCAGCAGCTCCCTGACAGGGTGGGACTATGGCTACACCTTCGGTTCG	CASSSLTGWDYGYTF	1	7.5255303617522446E-6	45	TCRBV05-06*01	TCRBV05	TCRBV05-06	01				TCRBD01-01*01	TCRBD01	TCRBD01-01	01				TCRBJ01-02*01	TCRBJ01	TCRBJ01-02	01				3	4	2	3	4	3	36	49	53	60	64	1	In	VDJ
AACGCCTTGGAGCTGGACGACTCGGCCCTGTATCTCTGTGCCAGCAGCTTGGGGACTACGGGGGACTATGGCTACACCTTCGGTTCG	CASSLGTTGDYGYTF	2	1.5051060723504489E-5	45	TCRBV05-04*01	TCRBV05	TCRBV05-04	01				TCRBD02-01	TCRBD02	TCRBD02-01				01,02	TCRBJ01-02*01	TCRBJ01	TCRBJ01-02	01				0	0	1	9	6	3	36	-1	52	58	64	2	In	VDJ
CTGACAGTGACCAGTGCCCATCCTGAAGACAGCAGCTTCTACATCTGCAGTGCTAGAACGCAGGACTATGGCTACACCTTCGGTTCG	CSARTQDYGYTF	3	2.2576591085256735E-5	36	TCRBV20	TCRBV20				TCRBV20-01,TCRBV20-or09_02		TCRBD01-01*01	TCRBD01	TCRBD01-01	01				TCRBJ01-02*01	TCRBJ01	TCRBJ01-02	01				2	3	4	4	0	3	45	57	60	-1	64	3	In	VDJ
CTGACTGTGAGCAACATGAGCCCTGAAGACAGCAGCATATATCTCTGCATTACTGCAGGGGGCGACTATGGCTACACCTTCGGTTCG	CITAGGDYGYTF	1	7.5255303617522446E-6	36	TCRBV29-01*01	TCRBV29	TCRBV29-01	01				TCRBD01-01*01	TCRBD01	TCRBD01-01	01				TCRBJ01-02*01	TCRBJ01	TCRBJ01-02	01				10	6	4	0	1	3	45	49	55	63	64	1	In	VDJ
AAGAAGCTCCTTCTCAGTGACTCTGGCTTCTATCTCTGTGCCTGGAGTTCAGGACAGGGGGCCGACTATGGCTACACCTTCGGTTCG	CAWSSGQGADYGYTF	1	7.5255303617522446E-6	45	TCRBV30-01*01	TCRBV30	TCRBV30-01	01				TCRBD01-01*01	TCRBD01	TCRBD01-01	01				TCRBJ01-02*01	TCRBJ01	TCRBJ01-02	01				2	3	1	0	2	3	36	48	51	62	64	1	In	VDJ
CAGCCCTCAGAACCCAGGGACTCAGCTGTGTACTTCTGTGCCAGCAGTCAACCGGACAGGGGGCACTATGGCTACACCTTCGGTTCG	CASSQPDRGHYGYTF	1	7.5255303617522446E-6	45	TCRBV12	TCRBV12				TCRBV12-03,TCRBV12-04		TCRBD01-01*01	TCRBD01	TCRBD01-01	01				TCRBJ01-02*01	TCRBJ01	TCRBJ01-02	01				5	5	1	0	0	3	36	48	53	-1	64	1	In	VDJ
GCCCTGCAGCCAGAAGACTCAGCCCTGTATCTCTGCGCCAGCAGACTCAGTAATGATGGCGTTAACTATGGCTACACCTTCGGTTCG	CASRLSNDGVNYGYTF	3	2.2576591085256735E-5	48	TCRBV04-01*01	TCRBV04	TCRBV04-01	01								TCRBD01,TCRBD02	TCRBD01-01,TCRBD02-01		TCRBJ01-02*01	TCRBJ01	TCRBJ01-02	01				6	3	4	5	12	1	33	44	47	50	62	3	In	VDJ
AAGAAGCTCCTTCTCAGTGACTCTGGCTTCTATCTCTGTGCCTCCCGGGTAGGGTTGGGGATTAACTATGGCTACACCTTCGGTTCG	CASRVGLGINYGYTF	1	7.5255303617522446E-6	45	TCRBV30-01*01	TCRBV30	TCRBV30-01	01								TCRBD01,TCRBD02	TCRBD01-01,TCRBD02-01		TCRBJ01-02*01	TCRBJ01	TCRBJ01-02	01				7	14	0	8	1	1	36	43	57	61	62	1	In	VDJ
CAGCGCACACAGCAGGAGGACTCGGCCGTGTATCTCTGTGCCAGCAGCCTCCCCGGAGGGATTAACTATGGCTACACCTTCGGTTCG	CASSLPGGINYGYTF	2	1.5051060723504489E-5	45	TCRBV07-02*01	TCRBV07	TCRBV07-02	01				TCRBD02-01*02	TCRBD02	TCRBD02-01	02				TCRBJ01-02*01	TCRBJ01	TCRBJ01-02	01				5	6	10	0	2	1	36	48	54	60	62	2	In	VDJ
CACACCCTGCAGCCAGAAGACTCGGCCCTGTATCTCTGCGCCAGCAGCCAAGGTGCAGGAATTAACTATGGCTACACCTTCGGTTCG	CASSQGAGINYGYTF	1	7.5255303617522446E-6	45	TCRBV04-03*01	TCRBV04	TCRBV04-03	01				TCRBD01-01*01	TCRBD01	TCRBD01-01	01				TCRBJ01-02*01	TCRBJ01	TCRBJ01-02	01				1	3	4	4	3	1	36	52	55	59	62	1	In	VDJ
TCAGAACCCAGGGACTCAGCTGTGTACTTCTGTGCCAGCAGTACTTACGCGCCGGGACAGGGTAACTATGGCTACACCTTCGGTTCG	CASSTYAPGQGNYGYTF	1	7.5255303617522446E-6	51	TCRBV12	TCRBV12				TCRBV12-03,TCRBV12-04		TCRBD01-01*01	TCRBD01	TCRBD01-01	01				TCRBJ01-02*01	TCRBJ01	TCRBJ01-02	01				5	11	0	3	0	1	30	42	53	-1	62	1	In	VDJ
GTGACCAGTGCCCATCCTGAAGACAGCAGCTTCTACATCTGCAGTGCTAGAGATCGTAAGGGTAACTATGGCTACACCTTCGGTTCG	CSARDRKGNYGYTF	4	3.0102121447008978E-5	42	TCRBV20	TCRBV20				TCRBV20-01,TCRBV20-or09_02						TCRBD01,TCRBD02	TCRBD01-01,TCRBD02-01		TCRBJ01-02*01	TCRBJ01	TCRBJ01-02	01				0	5	5	3	0	1	39	53	58	-1	62	4	In	VDJ
AGCTCTCTGGAGCTGGGGGACTCAGCTTTGTATTTCTGTGCCAGCAGCGAAACAGGGGTCCGTAACTATGGCTACACCTTCGGTTCG	CASSETGVRNYGYTF	5	3.7627651808761225E-5	45	TCRBV09-01	TCRBV09	TCRBV09-01				01,02	TCRBD01-01*01	TCRBD01	TCRBD01-01	01				TCRBJ01-02*01	TCRBJ01	TCRBJ01-02	01				3	2	3	2	4	1	36	49	51	58	62	5	In	VDJ
TGTGAGCAACATGAGCCCTGAAGACAGCAGCATATATCTCTGCAGCGACCCCAGTATCAGAGTAACTATGGCTACACCTTCGGTTCG		1	7.5255303617522446E-6	41	TCRBV29-01*01	TCRBV29	TCRBV29-01	01								TCRBD01,TCRBD02	TCRBD01-01,TCRBD02-01		TCRBJ01-02*01	TCRBJ01	TCRBJ01-02	01				7	4	4	5	8	1	40	47	51	54	62	1	Out	VDJ
GAACGCCTTGTTGCTGGGGGACTCGGCCCTCTATCTCTGTGCCAGCAGCTTCACAGCCTCTCTAACTATGGCTACACCTTCGGTTCG		7	5.267871253226571E-5	44	TCRBV05-06*01	TCRBV05	TCRBV05-06	01				TCRBD01-01*01	TCRBD01	TCRBD01-01	01				TCRBJ01-02*01	TCRBJ01	TCRBJ01-02	01				2	1	3	5	5	0	37	51	52	56	61	7	Out	VDJ
GAGTCGGCTGCTCCCTCCCAAACATCTGTGTACTTCTGTGCCAGCAGACCCTGGACAGGGGCTAACTATGGCTACACCTTCGGTTCG	CASRPWTGANYGYTF	3	2.2576591085256735E-5	45	TCRBV06	TCRBV06				TCRBV06-02,TCRBV06-03		TCRBD01-01*01	TCRBD01	TCRBD01-01	01				TCRBJ01-02*01	TCRBJ01	TCRBJ01-02	01				6	5	1	2	0	0	36	47	52	-1	61	3	In	VDJ
CTGTCGGCTGCTCCCTCCCAGACATCTGTGTACTTCTGTGCCAGCAGCCCCCGGGACCCAGCTAACTATGGCTACACCTTCGGTTCG	CASSPRDPANYGYTF	4	3.0102121447008978E-5	45	TCRBV06-05*01	TCRBV06	TCRBV06-05	01								TCRBD01,TCRBD02	TCRBD01-01,TCRBD02-01		TCRBJ01-02*01	TCRBJ01	TCRBJ01-02	01				6	5	0	7	4	0	36	47	52	57	61	4	In	VDJ
ATCCAGCCCTCAGAACCCAGGGACTCAGCTGTGTACTTCTGTGCCAGCAGTTTTGGGACAGCTAACTATGGCTACACCTTCGGTTCG	CASSFGTANYGYTF	3	2.2576591085256735E-5	42	TCRBV12	TCRBV12				TCRBV12-03,TCRBV12-04		TCRBD01-01*01	TCRBD01	TCRBD01-01	01				TCRBJ01-02*01	TCRBJ01	TCRBJ01-02	01				3	1	0	5	0	0	39	53	54	-1	61	3	In	VDJ
GTGAACGCCTTGGAGCTGGACGACTCGGCCCTGTATCTCTGTGCCAGCAGCCAGGGGGAAGCTAACTATGGCTACACCTTCGGTTCG	CASSQGEANYGYTF	2	1.5051060723504489E-5	42	TCRBV05-04*01	TCRBV05	TCRBV05-04	01				TCRBD01-01*01	TCRBD01	TCRBD01-01	01				TCRBJ01-02*01	TCRBJ01	TCRBJ01-02	01				4	0	4	1	3	0	39	-1	51	58	61	2	In	VDJ
CACACCCTGCAGCCAGAAGACTCGGCCCTGTATCTCTGTGCCAGCAGCTCGAATCCGGCACCTAACTATGGCTACACCTTCGGTTCG	CASSSNPAPNYGYTF	2	1.5051060723504489E-5	45	TCRBV04-02*01	TCRBV04	TCRBV04-02	01								TCRBD01,TCRBD02	TCRBD01-01,TCRBD02-01		TCRBJ01-02*01	TCRBJ01	TCRBJ01-02	01				5	8	9	0	2	0	36	48	56	59	61	2	In	VDJ
GAGTCGGCTGCTCCCTCCCAGACATCTGTGTACTTCTGTGCCAGCAGTGGGAAACCTGGGACTAACTATGGCTACACCTTCGGTTCG	CASSGKPGTNYGYTF	2	1.5051060723504489E-5	45	TCRBV06-01*01	TCRBV06	TCRBV06-01	01								TCRBD01,TCRBD02	TCRBD01-01,TCRBD02-01		TCRBJ01-02*01	TCRBJ01	TCRBJ01-02	01				4	8	0	8	0	0	36	49	57	-1	61	2	In	VDJ
TCCCTGGAGCTTGGTGACTCTGCTGTGTATTTCTGTGCCAGCAGCCAAGCGGTGGGGGGGACTAACTATGGCTACACCTTCGGTTCG	CASSQAVGGTNYGYTF	6	4.515318217051347E-5	48	TCRBV03	TCRBV03				TCRBV03-01,TCRBV03-02		TCRBD02-01*01	TCRBD02	TCRBD02-01	01				TCRBJ01-02*01	TCRBJ01	TCRBJ01-02	01				1	4	9	0	1	0	33	49	53	60	61	6	In	VDJ
TTGGAGTCGGCTGCTCCCTCCCAAACATCTGTGTACTTCTGTGCCAGCAGTTACGGGACGTATAACTATGGCTACACCTTCGGTTCG	CASSYGTYNYGYTF	5	3.7627651808761225E-5	42	TCRBV06	TCRBV06				TCRBV06-02,TCRBV06-03						TCRBD01,TCRBD02	TCRBD01-01,TCRBD02-01		TCRBJ01-02*01	TCRBJ01	TCRBJ01-02	01				2	0	0	7	3	1	39	-1	54	59	62	5	In	VDJ
TGAGCACCTTGGAGCTGGGGGACTCGGCCCTTTATCTTTGCGCCAGCAGAGAGGGACGCCGATAACTATGGCTACACCTTCGGTTCG		2	1.5051060723504489E-5	43	TCRBV05-01*01	TCRBV05	TCRBV05-01	01								TCRBD01,TCRBD02	TCRBD01-01,TCRBD02-01		TCRBJ01-02*01	TCRBJ01	TCRBJ01-02	01				5	3	0	7	5	1	38	49	52	57	62	2	Out	VDJ
CTGACAGTGACCAGTGCCCATCCTGAAGACAGCAGCTTCTACATCTGCAGTGCTAGAGATAATAACTATGGCTACACCTTCGGTTCG	CSARDNNYGYTF	3	2.2576591085256735E-5	36	TCRBV20	TCRBV20				TCRBV20-01,TCRBV20-or09_02		TCRBD02-01	TCRBD02	TCRBD02-01				01,02	TCRBJ01-02*01	TCRBJ01	TCRBJ01-02	01				0	0	5	9	1	1	45	-1	59	61	62	3	In	VDJ
ATCCAGCGCACACAGCAGGAGGACTCGGCCGTGTATCTCTGTGCCAGCAGCTTAGGAGGGGGGAACTATGGCTACACCTTCGGTTCG	CASSLGGGNYGYTF	2	1.5051060723504489E-5	42	TCRBV07-02*01	TCRBV07	TCRBV07-02	01								TCRBD01,TCRBD02	TCRBD01-01,TCRBD02-01		TCRBJ01-02*01	TCRBJ01	TCRBJ01-02	01				1	1	5	1	1	2	39	55	56	62	63	2	In	VDJ
ATCCAGCCCTCAGAACCCAGGGACTCAGCTGTGTACTTCTGTGCCAGCAGTTCGCGACAGGGGAACTATGGCTACACCTTCGGTTCG	CASSSRQGNYGYTF	1	7.5255303617522446E-6	42	TCRBV12	TCRBV12				TCRBV12-03,TCRBV12-04		TCRBD01-01*01	TCRBD01	TCRBD01-01	01				TCRBJ01-02*01	TCRBJ01	TCRBJ01-02	01				4	3	2	2	0	2	39	52	55	-1	63	1	In	VDJ
CTGCTGTCGGCTGCTCCCTCCCAGACATCTGTGTACTTCTGTGCCAGCAGTTACTCCTTCGGGAACTATGGCTACACCTTCGGTTCG	CASSYSFGNYGYTF	2	1.5051060723504489E-5	42	TCRBV06-05*01	TCRBV06	TCRBV06-05	01				TCRBD02-01	TCRBD02	TCRBD02-01				01,02	TCRBJ01-02*01	TCRBJ01	TCRBJ01-02	01				0	3	8	4	0	2	39	56	59	-1	63	2	In	VDJ
AAGATCCGGTCCACAAAGCTGGAGGACTCAGCCATGTACTTCTGTGCCAGCAGTTCTTCAGGGAACTATGGCTACACCTTCGGTTCG	CASSSSGNYGYTF	2	1.5051060723504489E-5	39	TCRBV02-01*01	TCRBV02	TCRBV02-01	01				TCRBD01-01*01	TCRBD01	TCRBD01-01	01				TCRBJ01-02*01	TCRBJ01	TCRBJ01-02	01				5	4	4	3	0	2	42	54	58	-1	63	2	In	VDJ
AGGCTGCTGTCGGCTGCTCCCTCCCAGACATCTGTGTACTTCTGTGCCAGCAGCGCCACAGGGAACTATGGCTACACCTTCGGTTCG	CASSATGNYGYTF	2	1.5051060723504489E-5	39	TCRBV06-05*01	TCRBV06	TCRBV06-05	01				TCRBD01-01*01	TCRBD01	TCRBD01-01	01				TCRBJ01-02*01	TCRBJ01	TCRBJ01-02	01				6	4	3	3	0	2	42	53	57	-1	63	2	In	VDJ
TCGGCCCAAAAGAACCCGACAGCTTTCTATCTCTGTGCCAGTAGTATCGGCTCCGGCAGCAGGAACTATGGCTACACCTTCGGTTCG	CASSIGSGSRNYGYTF	3	2.2576591085256735E-5	48	TCRBV19-01	TCRBV19	TCRBV19-01				01,02	TCRBD01-01*01	TCRBD01	TCRBD01-01	01				TCRBJ01-02*01	TCRBJ01	TCRBJ01-02	01				3	12	4	4	0	2	33	47	59	-1	63	3	In	VDJ
ACTCTGGAGTCCGCTACCAGCTCCCAGACATCTGTGTACTTCTGTGCCACGAGTAGGCAGGCGAACTATGGCTACACCTTCGGTTCG	CATSRQANYGYTF	3	2.2576591085256735E-5	39	TCRBV10-03*01	TCRBV10	TCRBV10-03	01				TCRBD01-01*01	TCRBD01	TCRBD01-01	01				TCRBJ01-02*01	TCRBJ01	TCRBJ01-02	01				10	8	4	4	2	2	42	49	57	61	63	3	In	VDJ
ACAGTGACCAGTGCCCATCCTGAAGACAGCAGCTTCTACATCTGCAGTGCTAGGGCGGGGGAGAACTATGGCTACACCTTCGGTTCG	CSARAGENYGYTF	1	7.5255303617522446E-6	39	TCRBV20	TCRBV20				TCRBV20-01,TCRBV20-or09_02		TCRBD02-01*01	TCRBD02	TCRBD02-01	01				TCRBJ01-02*01	TCRBJ01	TCRBJ01-02	01				3	1	7	2	2	2	42	53	54	61	63	1	In	VDJ
ACAGTGACCAGTGCCCATCCTGAAGACAGCAGCTTCTACATCTGCAGTGGCCTGGGACGCGAGAACTATGGCTACACCTTCGGTTCG	CSGLGRENYGYTF	1	7.5255303617522446E-6	39	TCRBV20	TCRBV20				TCRBV20-01,TCRBV20-or09_02						TCRBD01,TCRBD02	TCRBD01-01,TCRBD02-01		TCRBJ01-02*01	TCRBJ01	TCRBJ01-02	01				7	4	0	7	5	2	42	49	53	58	63	1	In	VDJ
CCTGCAGAGCTTGGGGACTCGGCCATGTATCTCTGTGCCAGCAGCTTCGCCAGCCAAAGAGAGAACTATGGCTACACCTTCGGTTCG	CASSFASQRENYGYTF	3	2.2576591085256735E-5	48	TCRBV11-01*01	TCRBV11	TCRBV11-01	01								TCRBD01,TCRBD02	TCRBD01-01,TCRBD02-01		TCRBJ01-02*01	TCRBJ01	TCRBJ01-02	01				3	3	4	5	10	2	33	47	50	53	63	3	In	VDJ
CAGTGACCAGTGCCCATCCTGAAGACAGCAGCTTCTACATCTGCAGTGCTAGAGATCGTCCAGAACTATGGCTACACCTTCGGTTCG		1	7.5255303617522446E-6	40	TCRBV20	TCRBV20				TCRBV20-01,TCRBV20-or09_02		TCRBD01-01*01	TCRBD01	TCRBD01-01	01				TCRBJ01-02*01	TCRBJ01	TCRBJ01-02	01				0	5	4	5	0	2	41	55	60	-1	63	1	Out	VDJ
GAGTTCTAAGAAGCTCCTTCTCAGTGACTCTGGCTTCTATCTCTGTGCCTGGAGGGGGACAAGAACTATGGCTACACCTTCGGTTCG		1	7.5255303617522446E-6	38	TCRBV30-01*01	TCRBV30	TCRBV30-01	01				TCRBD01-01*01	TCRBD01	TCRBD01-01	01				TCRBJ01-02*01	TCRBJ01	TCRBJ01-02	01				3	1	0	6	2	2	43	54	55	61	63	1	Out	VDJ
CTGGAGTCTGCCAGGCCCTCACATACCTCTCAGTACCTCTGTGCCAGCAGTAGAGCCGGGCTCAACTATGGCTACACCTTCGGTTCG	CASSRAGLNYGYTF	1	7.5255303617522446E-6	42	TCRBV25-01*01	TCRBV25	TCRBV25-01	01								TCRBD01,TCRBD02	TCRBD01-01,TCRBD02-01		TCRBJ01-02*01	TCRBJ01	TCRBJ01-02	01				5	6	8	0	2	2	39	51	57	61	63	1	In	VDJ
CGGTCCACAAAGCTGGAGGACTCAGCCATGTACTTCTGTGCCAGCAGTGATTGGACAGGGGGCAACTATGGCTACACCTTCGGTTCG	CASSDWTGGNYGYTF	2	1.5051060723504489E-5	45	TCRBV02-01*01	TCRBV02	TCRBV02-01	01				TCRBD01-01*01	TCRBD01	TCRBD01-01	01				TCRBJ01-02*01	TCRBJ01	TCRBJ01-02	01				3	2	1	0	0	2	36	50	52	-1	63	2	In	VDJ
CATCCTGAAGACAGCAGCTTCTACATCTGCAGTGCTAGAGAGTTCTCCCGGGACAGGGGGCGCAACTATGGCTACACCTTCGGTTCG	CSAREFSRDRGRNYGYTF	3	2.2576591085256735E-5	54	TCRBV20	TCRBV20				TCRBV20-01,TCRBV20-or09_02		TCRBD01-01*01	TCRBD01	TCRBD01-01	01				TCRBJ01-02*01	TCRBJ01	TCRBJ01-02	01				0	8	0	0	2	2	27	41	49	61	63	3	In	VDJ
AGGCTGGAGTCGGCTGCTCCCTCCCAGACATCTGTGTACTTCTGTGCCAGCAGCCGGGGGGCCAACTATGGCTACACCTTCGGTTCG	CASSRGANYGYTF	2	1.5051060723504489E-5	39	TCRBV06-01*01	TCRBV06	TCRBV06-01	01				TCRBD02-01*01	TCRBD02	TCRBD02-01	01				TCRBJ01-02*01	TCRBJ01	TCRBJ01-02	01				6	1	8	1	2	2	42	53	54	61	63	2	In	VDJ
AAGATCCGGTCCACAAAGCTGGAGGACTCAGCCATGTACTTCTGTGCCAGCAGCCAGAAGGCCAACTATGGCTACACCTTCGGTTCG	CASSQKANYGYTF	5	3.7627651808761225E-5	39	TCRBV02-01*01	TCRBV02	TCRBV02-01	01								TCRBD01,TCRBD02	TCRBD01-01,TCRBD02-01		TCRBJ01-02*01	TCRBJ01	TCRBJ01-02	01				6	1	4	5	6	2	42	53	54	57	63	5	In	VDJ
GCTGCTCCCTCCCAGACATCTGTGTACTTCTGTGCCAGCAGTTACGCGGGGGGCCAAGGCGCCAACTATGGCTACACCTTCGGTTCG	CASSYAGGQGANYGYTF	4	3.0102121447008978E-5	51	TCRBV06	TCRBV06				TCRBV06-05,TCRBV06-06		TCRBD02-01*01	TCRBD02	TCRBD02-01	01				TCRBJ01-02*01	TCRBJ01	TCRBJ01-02	01				2	0	7	1	10	2	30	-1	45	53	63	4	In	VDJ
ATCCGGTCCACAAAGCTGGAGGACTCAGCCATGTACTTCTGTGCCAGCAGAACGGGACAGACAAACTATGGCTACACCTTCGGTTCG	CASRTGQTNYGYTF	2	1.5051060723504489E-5	42	TCRBV02-01*01	TCRBV02	TCRBV02-01	01				TCRBD01-01*01	TCRBD01	TCRBD01-01	01				TCRBJ01-02*01	TCRBJ01	TCRBJ01-02	01				6	3	0	5	3	2	39	50	53	60	63	2	In	VDJ
CTGACAGTGACCAGTGCCCATCCTGAAGACAGCAGCTTCTACATCTGCAGTGTTACAGCCACAAACTATGGCTACACCTTCGGTTCG	CSVTATNYGYTF	1	7.5255303617522446E-6	36	TCRBV20	TCRBV20				TCRBV20-01,TCRBV20-or09_02		TCRBD01-01*01	TCRBD01	TCRBD01-01	01				TCRBJ01-02*01	TCRBJ01	TCRBJ01-02	01				7	2	3	5	5	2	45	52	54	58	63	1	In	VDJ
AAGCTCCTTCTCAGTGACTCTGGCTTCTATCTCTGTGCCTGGAGTGGTAGGGGGATGTTCGGCGTATATGGCTACACCTTCGGTTCG	CAWSGRGMFGVYGYTF	1	7.5255303617522446E-6	48	TCRBV30-01*01	TCRBV30	TCRBV30-01	01				TCRBD01-01*01	TCRBD01	TCRBD01-01	01				TCRBJ01-02*01	TCRBJ01	TCRBJ01-02	01				1	2	5	1	12	5	33	46	48	54	66	1	In	VDJ
AATGTGAGCACCTTGGAGCTGGGGGACTCGGCCCTTTATCTTTGCGCCAGCAGCTCCAAGACAGTATATGGCTACACCTTCGGTTCG	CASSSKTVYGYTF	4	3.0102121447008978E-5	39	TCRBV05-01*01	TCRBV05	TCRBV05-01	01				TCRBD01-01*01	TCRBD01	TCRBD01-01	01				TCRBJ01-02*01	TCRBJ01	TCRBJ01-02	01				3	4	2	5	2	5	42	55	59	64	66	4	In	VDJ
CACCTACACACCCTGCAGCCAGAAGACTCGGCCCTGTATCTCTGCGCCAGCAGCCAAGACAGGGGATATGGCTACACCTTCGGTTCG	CASSQDRGYGYTF	1	7.5255303617522446E-6	39	TCRBV04-03*01	TCRBV04	TCRBV04-03	01				TCRBD01-01*01	TCRBD01	TCRBD01-01	01				TCRBJ01-02*01	TCRBJ01	TCRBJ01-02	01				0	0	4	2	1	5	42	-1	59	65	66	1	In	VDJ
AAGATCCAGCCCTCAGAACCCAGGGACTCAGCTGTGTACTTCTGTGCCAGCAGTCCGGGACAGGGATATGGCTACACCTTCGGTTCG	CASSPGQGYGYTF	1	7.5255303617522446E-6	39	TCRBV12	TCRBV12				TCRBV12-03,TCRBV12-04		TCRBD01-01*01	TCRBD01	TCRBD01-01	01				TCRBJ01-02*01	TCRBJ01	TCRBJ01-02	01				5	2	0	3	1	5	42	54	56	65	66	1	In	VDJ
AACGCCTTGGAGCTGGACGACTCGGCCCTGTATCTCTGTGCCAGCAGCTTGGGCTCGACAGGAGCATATGGCTACACCTTCGGTTCG	CASSLGSTGAYGYTF	2	1.5051060723504489E-5	45	TCRBV05-04*01	TCRBV05	TCRBV05-04	01				TCRBD01-01*01	TCRBD01	TCRBD01-01	01				TCRBJ01-02*01	TCRBJ01	TCRBJ01-02	01				0	4	2	4	4	5	36	52	56	62	66	2	In	VDJ
AATGTGAGCACCTTGGAGCTGGGGGACTCGGCCCTTTATCTTTGCGCCAGCAGCTTGTCGGAAGAATATGGCTACACCTTCGGTTCG	CASSLSEEYGYTF	2	1.5051060723504489E-5	39	TCRBV05-01*01	TCRBV05	TCRBV05-01	01								TCRBD01,TCRBD02	TCRBD01-01,TCRBD02-01		TCRBJ01-02*01	TCRBJ01	TCRBJ01-02	01				1	2	1	8	4	5	42	57	59	62	66	2	In	VDJ
ATCCGGTCCACAAAGCTGGAGGACTCAGCCATGTACTTCTGTGCCAGCAGTGAAGCGGGGACAAAATATGGCTACACCTTCGGTTCG	CASSEAGTKYGYTF	4	3.0102121447008978E-5	42	TCRBV02-01*01	TCRBV02	TCRBV02-01	01				TCRBD01-01*01	TCRBD01	TCRBD01-01	01				TCRBJ01-02*01	TCRBJ01	TCRBJ01-02	01				0	1	0	6	3	5	39	56	57	63	66	4	In	VDJ
CTGAAGATCCAGCCCTCAGAACCCAGGGACTCAGCTGTGTACTTCTGTGCCAGCAGTTTAAAAGGGGATGGCTACACCTTCGGTTCG	CASSLKGDGYTF	1	7.5255303617522446E-6	36	TCRBV12	TCRBV12				TCRBV12-03,TCRBV12-04		TCRBD01-01*01	TCRBD01	TCRBD01-01	01				TCRBJ01-02*01	TCRBJ01	TCRBJ01-02	01				2	2	5	2	0	6	45	60	62	-1	67	1	In	VDJ
AAGATCCAGCCCTCAGAACCCAGGGACTCAGCTGTGTACTTCTGTGCCAGCAACTCCGGTGCCGCGGATGGCTACACCTTCGGTTCG	CASNSGAADGYTF	1	7.5255303617522446E-6	39	TCRBV12	TCRBV12				TCRBV12-03,TCRBV12-04		TCRBD02-01	TCRBD02	TCRBD02-01				01,02	TCRBJ01-02*01	TCRBJ01	TCRBJ01-02	01				7	11	7	5	0	6	42	52	63	-1	67	1	In	VDJ
ATCAATTCCCTGGAGCTTGGTGACTCTGCTGTGTATTTCTGTGCCAGCAGCCTCAACAGGGGGCAGGATGGCTACACCTTCGGTTCG	CASSLNRGQDGYTF	2	1.5051060723504489E-5	42	TCRBV03	TCRBV03				TCRBV03-01,TCRBV03-02		TCRBD01-01*01	TCRBD01	TCRBD01-01	01				TCRBJ01-02*01	TCRBJ01	TCRBJ01-02	01				4	3	3	0	3	6	39	52	55	64	67	2	In	VDJ
AATGTGAGCACCTTGGAGCTGGGGGACTCGGCCCTTTATCTTTGCGCCAGCAGCTGGACAGGGGTCGATGGCTACACCTTCGGTTCG	CASSWTGVDGYTF	6	4.515318217051347E-5	39	TCRBV05-01*01	TCRBV05	TCRBV05-01	01				TCRBD01-01*01	TCRBD01	TCRBD01-01	01				TCRBJ01-02*01	TCRBJ01	TCRBJ01-02	01				3	0	1	2	3	6	42	-1	55	64	67	6	In	VDJ
AATGTGAACGCCTTGGAGCTGGACGACTCGGCCCTGTATCTCTGTGCCAGCAGCTTGTGGCAGGCCGATGGCTACACCTTCGGTTCG	CASSLWQADGYTF	6	4.515318217051347E-5	39	TCRBV05-04*01	TCRBV05	TCRBV05-04	01				TCRBD01-01*01	TCRBD01	TCRBD01-01	01				TCRBJ01-02*01	TCRBJ01	TCRBJ01-02	01				1	3	4	4	3	6	42	57	60	64	67	6	In	VDJ
CAGCAGGTAGTGCGAGGAGATTCGGCAGCTTATTTCTGTGCCAGCTCACCAGGGACAGGGGGCGCCGATGGCTACACCTTCGGTTCG	CASSPGTGGADGYTF	3	2.2576591085256735E-5	45	TCRBV18-01*01	TCRBV18	TCRBV18-01	01				TCRBD01-01*01	TCRBD01	TCRBD01-01	01				TCRBJ01-02*01	TCRBJ01	TCRBJ01-02	01				2	0	0	0	4	6	36	-1	51	63	67	3	In	VDJ
ACATCGGCCCAAAAGAACCCGACAGCTTTCTATCTCTGTGCCAGTAGTATAGGGTGGGGCCGGGACGATGGCTACACCTTCGGTTCG	CASSIGWGRDDGYTF	8	6.0204242894017957E-5	45	TCRBV19-01	TCRBV19	TCRBV19-01				01,02					TCRBD01,TCRBD02	TCRBD01-01,TCRBD02-01		TCRBJ01-02*01	TCRBJ01	TCRBJ01-02	01				1	9	0	7	1	6	36	52	61	66	67	8	In	VDJ
CACATCAATTCCCTGGAGCTTGGTGACTCTGCTGTGTATTTCTGTGCCAGCAGCCAAGGAATCGGAGATGGCTACACCTTCGGTTCG	CASSQGIGDGYTF	2	1.5051060723504489E-5	39	TCRBV03	TCRBV03				TCRBV03-01,TCRBV03-02		TCRBD02-01*02	TCRBD02	TCRBD02-01	02				TCRBJ01-02*01	TCRBJ01	TCRBJ01-02	01				1	5	10	2	0	6	42	58	63	-1	67	2	In	VDJ
ATCCGGTCCACAAAGCTGGAGGACTCAGCCATGTACTTCTGTGCCAGCAGTGATTCCGTACGCGGAGATGGCTACACCTTCGGTTCG	CASSDSVRGDGYTF	4	3.0102121447008978E-5	42	TCRBV02-01*01	TCRBV02	TCRBV02-01	01				TCRBD02-01	TCRBD02	TCRBD02-01				01,02	TCRBJ01-02*01	TCRBJ01	TCRBJ01-02	01				3	8	7	5	2	6	39	53	61	65	67	4	In	VDJ
CCACTCTGACAGTGACCAGTGCCCATCCTGAAGACAGCAGCTTCTACATCTGCAGTGCTATTCACCCATGGCTACACCTTCGGTTCG		1	7.5255303617522446E-6	31	TCRBV20-01*01	TCRBV20	TCRBV20-01	01								TCRBD01,TCRBD02	TCRBD01-01,TCRBD02-01		TCRBJ01-02*01	TCRBJ01	TCRBJ01-02	01				4	3	3	7	2	6	50	60	63	65	67	1	Out	VDJ
ACGATCCAGCGCACACAGCAGGAGGACTCGGCCGTGTATCTCTGTGCCAGCAGCTCGAGCTATAACCATGGCTACACCTTCGGTTCG	CASSSSYNHGYTF	2	1.5051060723504489E-5	39	TCRBV07-02*01	TCRBV07	TCRBV07-02	01				TCRBD02-01	TCRBD02	TCRBD02-01				01,02	TCRBJ01-02*01	TCRBJ01	TCRBJ01-02	01				4	4	4	9	5	6	42	55	59	62	67	2	In	VDJ
CTGGAGTCGGCTGCTCCCTCCCAGACATCTGTGTACTTCTGTGCCAGCAGTGATATGTTACAGGGTAATGGCTACACCTTCGGTTCG	CASSDMLQGNGYTF	2	1.5051060723504489E-5	42	TCRBV06-01*01	TCRBV06	TCRBV06-01	01				TCRBD01-01*01	TCRBD01	TCRBD01-01	01				TCRBJ01-02*01	TCRBJ01	TCRBJ01-02	01				3	6	3	3	2	6	39	53	59	65	67	2	In	VDJ
ACTCTGACAGTGACCAGTGCCCATCCTGAAGACAGCAGCTTCTACATCTGCAGTGCTACTACAGGGAATGGCTACACCTTCGGTTCG	CSATTGNGYTF	5	3.7627651808761225E-5	33	TCRBV20-01*01	TCRBV20	TCRBV20-01	01				TCRBD01-01*01	TCRBD01	TCRBD01-01	01				TCRBJ01-02*01	TCRBJ01	TCRBJ01-02	01				4	2	3	3	1	6	48	58	60	66	67	5	In	VDJ
AGGCTGCTGTCGGCTGCTCCCTCCCAGACATCTGTGTACTTCTGTGCCAGCAGTTACTCCCCCCGGAATGGCTACACCTTCGGTTCG	CASSYSPRNGYTF	2	1.5051060723504489E-5	39	TCRBV06-05*01	TCRBV06	TCRBV06-05	01								TCRBD01,TCRBD02	TCRBD01-01,TCRBD02-01		TCRBJ01-02*01	TCRBJ01	TCRBJ01-02	01				0	5	1	8	0	6	42	59	64	-1	67	2	In	VDJ
ACCCTGGAGTCTGCCAGGCCCTCACATACCTCTCAGTACCTCTGTGCCAGCACGGGGGGCTTTATCAATGGCTACACCTTCGGTTCG	CASTGGFINGYTF	3	2.2576591085256735E-5	39	TCRBV25-01*01	TCRBV25	TCRBV25-01	01				TCRBD02-01*01	TCRBD02	TCRBD02-01	01				TCRBJ01-02*01	TCRBJ01	TCRBJ01-02	01				7	0	8	1	8	6	42	-1	52	59	67	3	In	VDJ
ACTGTGACATCGGCCCAAAAGAACCCGACAGCTTTCTATCTCTGTGCCAGCAGAGTGTCCGGGGGCAATGGCTACACCTTCGGTTCG	CASRVSGGNGYTF	3	2.2576591085256735E-5	39	TCRBV19-01	TCRBV19	TCRBV19-01				01,02					TCRBD01,TCRBD02	TCRBD01-01,TCRBD02-01		TCRBJ01-02*01	TCRBJ01	TCRBJ01-02	01				9	10	6	0	1	6	42	50	60	66	67	3	In	VDJ
GTGAACGCCTTGGAGCTGGACGACTCGGCCCTGTATCTCTGTGCCAGCAGCACTGCTAGCCCTGAAAATGGCTACACCTTCGGTTCG	CASSTASPENGYTF	6	4.515318217051347E-5	42	TCRBV05-04*01	TCRBV05	TCRBV05-04	01				TCRBD02-01	TCRBD02	TCRBD02-01				01,02	TCRBJ01-02*01	TCRBJ01	TCRBJ01-02	01				4	4	4	7	7	6	39	51	55	60	67	6	In	VDJ
AGGCTGCTGTCGGCTGCTCCCTCCCAGACATCTGTGTACTTCTGTGCCAGCAGTCCATCCGGGGGGGTGGGCTACACCTTCGGTTCG	CASSPSGGVGYTF	5	3.7627651808761225E-5	39	TCRBV06-05*01	TCRBV06	TCRBV06-05	01				TCRBD02-01*01	TCRBD02	TCRBD02-01	01				TCRBJ01-02*01	TCRBJ01	TCRBJ01-02	01				5	5	8	0	2	8	42	54	59	67	69	5	In	VDJ
ATCCAGCCCTCAGAACCCAGGGACTCAGCTGTGTACTTCTGTGCCAGCAGTTGGAGGGACAGGGGGATGGGCTACACCTTCGGTTCG	CASSWRDRGMGYTF	1	7.5255303617522446E-6	42	TCRBV12	TCRBV12				TCRBV12-03,TCRBV12-04		TCRBD01-01*01	TCRBD01	TCRBD01-01	01				TCRBJ01-02*01	TCRBJ01	TCRBJ01-02	01				4	3	0	1	3	8	39	52	55	66	69	1	In	VDJ
CTGTCGGCTGCTCCCTCCCAGACATCTGTGTACTTCTGTGCCAGCAGTTACTCGTCGGGCCCCTCTTGGGGCTACACCTTCGGTTCG	CASSYSSGPSWGYTF	2	1.5051060723504489E-5	45	TCRBV06-05*01	TCRBV06	TCRBV06-05	01								TCRBD01,TCRBD02	TCRBD01-01,TCRBD02-01		TCRBJ01-02*01	TCRBJ01	TCRBJ01-02	01				0	3	8	0	9	8	36	53	56	60	69	2	In	VDJ
AGGCTGGAGTCGGCTGCTCCCTCCCAGACATCTGTGTACTTCTGTGCCAGCAGTGAAGTCGGGGGCTGGGGCTACACCTTCGGTTCG	CASSEVGGWGYTF	3	2.2576591085256735E-5	39	TCRBV06-01*01	TCRBV06	TCRBV06-01	01								TCRBD01,TCRBD02	TCRBD01-01,TCRBD02-01		TCRBJ01-02*01	TCRBJ01	TCRBJ01-02	01				1	2	6	0	3	8	42	58	60	66	69	3	In	VDJ
TTTCCCCCTGATCCTGGAGTCGCCCAGCCCCAACCAGACCTCTCTGTACTTCTGTGCCAGCAGTCCTGGGGCTACACCTTCGGTTCG		3	2.2576591085256735E-5	29	TCRBV27-01*01	TCRBV27	TCRBV27-01	01								TCRBD01,TCRBD02	TCRBD01-01,TCRBD02-01		TCRBJ01-02*01	TCRBJ01	TCRBJ01-02	01				5	3	0	10	0	8	52	64	67	-1	69	3	Out	VDJ
GTCCCTAGAGTCTGCCATCCCCAACCAGACAGCTCTTTACTTCTGTGCCACCAGGTTGAACGGGGTGGGGGCTACACCTTCGGTTCG		2	1.5051060723504489E-5	38	TCRBV24	TCRBV24				TCRBV24-01,TCRBV24-or09_02		TCRBD02-01*01	TCRBD02	TCRBD02-01	01				TCRBJ01-02*01	TCRBJ01	TCRBJ01-02	01				7	6	8	3	4	8	43	54	60	65	69	2	Out	VDJ
CTGGAGTCTGCCAGGCCCTCACATACCTCTCAGTACCTCTGTGCCAGCAGACTTCGGGAGGACTCTGGGGGCTACACCTTCGGTTCG	CASRLREDSGGYTF	3	2.2576591085256735E-5	42	TCRBV25-01*01	TCRBV25	TCRBV25-01	01				TCRBD02-01*02	TCRBD02	TCRBD02-01	02				TCRBJ01-02*01	TCRBJ01	TCRBJ01-02	01				6	4	8	1	8	8	39	50	54	61	69	3	In	VDJ
CTGACGATCCAGCGCACACAGCAGGAGGACTCGGCCGTGTATCTCTGTGCCAGCAGCCCCTCAGGGGAGGGCTACACCTTCGGTTCG	CASSPSGEGYTF	2	1.5051060723504489E-5	36	TCRBV07-02*01	TCRBV07	TCRBV07-02	01				TCRBD01-01*01	TCRBD01	TCRBD01-01	01				TCRBJ01-02*01	TCRBJ01	TCRBJ01-02	01				5	4	4	2	2	8	45	57	61	67	69	2	In	VDJ
CTGAACATGAGCTCCTTGGAGCTGGGGGACTCAGCCCTGTACTTCTGTGCCAGCAGCTTAACCAGGCAGGGCTACACCTTCGGTTCG	CASSLTRQGYTF	2	1.5051060723504489E-5	36	TCRBV13-01*01	TCRBV13	TCRBV13-01	01				TCRBD01-01*01	TCRBD01	TCRBD01-01	01				TCRBJ01-02*01	TCRBJ01	TCRBJ01-02	01				2	2	4	4	3	8	45	60	62	66	69	2	In	VDJ
CAGCCCTCAGAACCCAGGGACTCAGCTGTGTACTTCTGTGCCAGCAGTCCCCGTTTGGATGGGGTACAGGGCTACACCTTCGGTTCG	CASSPRLDGVQGYTF	1	7.5255303617522446E-6	45	TCRBV12	TCRBV12				TCRBV12-03,TCRBV12-04						TCRBD01,TCRBD02	TCRBD01-01,TCRBD02-01		TCRBJ01-02*01	TCRBJ01	TCRBJ01-02	01				5	17	3	5	0	8	36	48	65	-1	69	1	In	VDJ
AGGCTGCTGTCGGCTGCTCCCTCCCAGACATCTGTGTACTTCTGTGCCAGCAGGCCGGACGAAGGCAAGGGCTACACCTTCGGTTCG	CASRPDEGKGYTF	2	1.5051060723504489E-5	39	TCRBV06-05*01	TCRBV06	TCRBV06-05	01								TCRBD01,TCRBD02	TCRBD01-01,TCRBD02-01		TCRBJ01-02*01	TCRBJ01	TCRBJ01-02	01				6	3	1	7	9	8	42	53	56	60	69	2	In	VDJ
CATCCTGAAGACAGCAGCTTCTACATCTGCAGTGCTAGTCGATCCGGACTGCTCGGTTCGGTCCCCAAGGGCTACACCTTCGGTTCG	CSASRSGLLGSVPKGYTF	1	7.5255303617522446E-6	54	TCRBV20	TCRBV20				TCRBV20-01,TCRBV20-or09_02		TCRBD02-01	TCRBD02	TCRBD02-01				01,02	TCRBJ01-02*01	TCRBJ01	TCRBJ01-02	01				3	7	1	10	19	8	27	38	45	50	69	1	In	VDJ
ATCCAGCGCACACAGCAGGAGGACTCGGCCGTGTATCTCTGTGCCAGCAGCTGGCAGATGGCGAAACTCGGCTACACCTTCGGTTCG	CASSWQMAKLGYTF	3	2.2576591085256735E-5	42	TCRBV07-02*01	TCRBV07	TCRBV07-02	01								TCRBD01,TCRBD02	TCRBD01-01,TCRBD02-01		TCRBJ01-02*01	TCRBJ01	TCRBJ01-02	01				4	2	4	5	12	8	39	52	54	57	69	3	In	VDJ
ACAGTGACCAGTGCCCATCCTGAAGACAGCAGCTTCTACATCTGCAGTGCTAGTCCGGCGTCGGGTGGCGGCTACACCTTCGGTTCG	CSASPASGGGYTF	3	2.2576591085256735E-5	39	TCRBV20	TCRBV20				TCRBV20-01,TCRBV20-or09_02		TCRBD02-01	TCRBD02	TCRBD02-01				01,02	TCRBJ01-02*01	TCRBJ01	TCRBJ01-02	01				3	8	8	4	4	8	42	53	61	65	69	3	In	VDJ
CTACACACCCTGCAGCCAGAAGACTCGGCCCTGTATCTCTGCGCCAGCAGCCAAGATGCGGGTATCGGCGGCTACACCTTCGGTTCG	CASSQDAGIGGYTF	1	7.5255303617522446E-6	42	TCRBV04-03*01	TCRBV04	TCRBV04-03	01				TCRBD02-01	TCRBD02	TCRBD02-01				01,02	TCRBJ01-02*01	TCRBJ01	TCRBJ01-02	01				0	1	7	4	7	8	39	56	57	62	69	1	In	VDJ
ACTCTGACTGTGAGCAACATGAGCCCTGAAGACAGCAGCATATATCTCTGCAGCGTTTTCGGGGGGGACGGCTACACCTTCGGTTCG	CSVFGGDGYTF	1	7.5255303617522446E-6	33	TCRBV29-01*01	TCRBV29	TCRBV29-01	01				TCRBD02-01*01	TCRBD02	TCRBD02-01	01				TCRBJ01-02*01	TCRBJ01	TCRBJ01-02	01				5	2	8	0	2	8	48	57	59	67	69	1	In	VDJ
GACAGTGACCAGTGCCCATCCTGAAGACAGCAGCTTCTACATCTGCAGTGCTCAAACACAGGGGTAGACGGCTACACCTTCGGTTCG		1	7.5255303617522446E-6	38	TCRBV20	TCRBV20				TCRBV20-01,TCRBV20-or09_02		TCRBD01-01*01	TCRBD01	TCRBD01-01	01				TCRBJ01-02*01	TCRBJ01	TCRBJ01-02	01				5	5	3	2	5	8	43	52	57	64	69	1	Out	VDJ
ATCCAGCGCACACAGCAGGAGGACTCGGCCGTGTATCTCTGTGCCAGCAGCTTAGGAAACCTCGGGGTAGGCTACACCTTCGGTTCG	CASSLGNLGVGYTF	2	1.5051060723504489E-5	42	TCRBV07-02*01	TCRBV07	TCRBV07-02	01				TCRBD02-01*01	TCRBD02	TCRBD02-01	01				TCRBJ01-02*01	TCRBJ01	TCRBJ01-02	01				1	7	8	3	2	8	39	55	62	67	69	2	In	VDJ
AGGCTGGAGTCGGCTGCTCCCTCCCAGACATCTGTGTACTTCTGTGCCAGCAGTGATGGGACAGGGGTAGGCTACACCTTCGGTTCG	CASSDGTGVGYTF	10	7.525530361752245E-5	39	TCRBV06-01*01	TCRBV06	TCRBV06-01	01				TCRBD01-01*01	TCRBD01	TCRBD01-01	01				TCRBJ01-02*01	TCRBJ01	TCRBJ01-02	01				3	1	0	2	2	8	42	56	57	67	69	10	In	VDJ
CACCTACACGCCCTGCAGCCAGAAGACTCAGCCCTGTATCTCTGCGCCAGCAGCCACTCGACAGGGGTAGGCTACACCTTCGGTTCG	CASSHSTGVGYTF	2	1.5051060723504489E-5	39	TCRBV04-01*01	TCRBV04	TCRBV04-01	01				TCRBD01-01*01	TCRBD01	TCRBD01-01	01				TCRBJ01-02*01	TCRBJ01	TCRBJ01-02	01				3	3	2	2	2	8	42	56	59	67	69	2	In	VDJ
GAGTCTGCCAGGCCCTCACATACCTCTCAGTACCTCTGTGCCAGCAGTGGAGGAGGCAGGGGGCATGGAGGCTACACCTTCGGTTCG	CASSGGGRGHGGYTF	1	7.5255303617522446E-6	45	TCRBV25-01*01	TCRBV25	TCRBV25-01	01				TCRBD01-01*01	TCRBD01	TCRBD01-01	01				TCRBJ01-02*01	TCRBJ01	TCRBJ01-02	01				4	7	4	0	5	8	36	49	56	64	69	1	In	VDJ
CAGCGCACACAGCAGGAGGACTCGGCCGTGTATCTCTGTGCCAGCAGCCGAACAAGGCGCGACGGGGGAGGCTACACCTTCGGTTCG	CASSRTRRDGGGYTF	2	1.5051060723504489E-5	45	TCRBV07-02*01	TCRBV07	TCRBV07-02	01				TCRBD02-01*01	TCRBD02	TCRBD02-01	01				TCRBJ01-02*01	TCRBJ01	TCRBJ01-02	01				5	14	8	2	1	8	36	48	62	68	69	2	In	VDJ
TTGGAGTCGGCTGCTCCCTCCCAAACATCTGTGTACTTCTGTGCCAGCAGTTGGACAGCCCTTTCGGGAGGCTACACCTTCGGTTCG	CASSWTALSGGYTF	4	3.0102121447008978E-5	42	TCRBV06	TCRBV06				TCRBV06-02,TCRBV06-03		TCRBD01-01*01	TCRBD01	TCRBD01-01	01				TCRBJ01-02*01	TCRBJ01	TCRBJ01-02	01				4	0	1	5	11	8	39	-1	52	58	69	4	In	VDJ
CTTCACATCAATTCCCTGGAGCTTGGTGACTCTGCTGTGTATTTCTGTGCCAGCAGCCAAGATAGGAGAGGCTACACCTTCGGTTCG	CASSQDRRGYTF	2	1.5051060723504489E-5	36	TCRBV03	TCRBV03				TCRBV03-01,TCRBV03-02		TCRBD02-01*02	TCRBD02	TCRBD02-01	02				TCRBJ01-02*01	TCRBJ01	TCRBJ01-02	01				0	2	10	2	1	8	45	62	64	68	69	2	In	VDJ
AGCAACATGAGCCCTGAAGACAGCAGCATATATCTCTGCAGCGTTGAAAGGCCTCCAATCTCCTCGGAAGGCTACACCTTCGGTTCG	CSVERPPISSEGYTF	2	1.5051060723504489E-5	45	TCRBV29-01*01	TCRBV29	TCRBV29-01	01								TCRBD01,TCRBD02	TCRBD01-01,TCRBD02-01		TCRBJ01-02*01	TCRBJ01	TCRBJ01-02	01				2	17	1	8	1	8	36	48	65	68	69	2	In	VDJ
AAGATCCAGCCCTCAGAACCCAGGGACTCAGCTGTGTATTTTTGTGCTAGTGGTTTGGGGTTTGGAGGGAGCTACACCTTCGGTTCG	CASGLGFGGSYTF	5	3.7627651808761225E-5	39	TCRBV12-05*01	TCRBV12	TCRBV12-05	01				TCRBD02-01*02	TCRBD02	TCRBD02-01	02				TCRBJ01-02*01	TCRBJ01	TCRBJ01-02	01				1	5	10	0	1	9	42	58	63	69	70	5	In	VDJ
CTTCACCTACACACCCTGCAGCCAGAAGACTCGGCCCTGTATCTCTGTGCCAGCAGCCCCAGGGAAGGGGACTACACCTTCGGTTCG	CASSPREGDYTF	2	1.5051060723504489E-5	36	TCRBV04-02*01	TCRBV04	TCRBV04-02	01				TCRBD01-01*01	TCRBD01	TCRBD01-01	01				TCRBJ01-02*01	TCRBJ01	TCRBJ01-02	01				4	1	4	3	7	10	45	58	59	64	71	2	In	VDJ
CTGAGTTCTAAGAAGCTCCTTCTCAGTGACTCTGGCTTCTATCTCTGTGCCTGGAGCGCCGGGACGCCGGAACTCAAGTCCGGTTCG	CAWSAGTPELKS	1	7.5255303617522446E-6	36	TCRBV30-01*01	TCRBV30	TCRBV30-01	01								TCRBD01,TCRBD02	TCRBD01-01,TCRBD02-01		TCRBJ01-02*01	TCRBJ01	TCRBJ01-02	01				3	4	0	7	15	19	45	56	60	65	80	1	In	VDJ
TTGGAGTCGGCTGCTCCCTCCCAAACATCTGTGTACTTCTGTGCCAGCAGCCCCACAGCGGGAGGAACCACCGAGTACTTCGGGCCG	CASSPTAGGTTEYF	2	1.5051060723504489E-5	42	TCRBV06	TCRBV06				TCRBV06-02,TCRBV06-03		TCRBD02-01*02	TCRBD02	TCRBD02-01	02				TCRBJ02-07*01	TCRBJ02	TCRBJ02-07	01				6	6	6	1	8	11	39	50	56	65	73	2	In	VDJ
CTGAGCTCTCTGGAGCTGGGGGACTCAGCTTTGTATTTCTGTGCCAGCAGCGTAGCCGGGACAGCATTGGGGCAGTACTTCGGGCCG	CASSVAGTALGQYF	3	2.2576591085256735E-5	42	TCRBV09-01	TCRBV09	TCRBV09-01				01,02	TCRBD01-01*01	TCRBD01	TCRBD01-01	01				TCRBJ02-07*01	TCRBJ02	TCRBJ02-07	01				0	2	0	5	7	9	39	55	57	64	71	3	In	VDJ
CAGCGCACACAGCAGGAGGACTCGGCCGTGTATCTCTGTGCCAGCAGCTTAGTCTTAGCGGGAGGGGAGGGGCAGTACTTCGGGCCG	CASSLVLAGGEGQYF	6	4.515318217051347E-5	45	TCRBV07-02*01	TCRBV07	TCRBV07-02	01				TCRBD02-01*02	TCRBD02	TCRBD02-01	02				TCRBJ02-07*01	TCRBJ02	TCRBJ02-07	01				1	3	5	0	5	9	36	52	55	66	71	6	In	VDJ
CCGCTCAGGCTGCTGTCGGCTGCTCCCTCCCAGACATCTGTGTACTTCTGTGCCAGCAGTGGCCGACAGGGGCAGTACTTCGGGCCG	CASSGRQGQYF	3	2.2576591085256735E-5	33	TCRBV06-05*01	TCRBV06	TCRBV06-05	01				TCRBD01-01*01	TCRBD01	TCRBD01-01	01				TCRBJ02-07*01	TCRBJ02	TCRBJ02-07	01				5	4	2	3	0	9	48	60	64	-1	71	3	In	VDJ
AATTCCCTGGAGCTTGGTGACTCTGCTGTGTATTTCTGTGCCAGCAGCCTGGATCATGGACAGTCCGCTGCGCAGTACTTCGGGCCG	CASSLDHGQSAAQYF	2	1.5051060723504489E-5	45	TCRBV03	TCRBV03				TCRBV03-01,TCRBV03-02		TCRBD01-01*01	TCRBD01	TCRBD01-01	01				TCRBJ02-07*01	TCRBJ02	TCRBJ02-07	01				4	8	1	5	8	9	36	49	57	63	71	2	In	VDJ
CGCACAGAGCAGGGGGACTCGGCCATGTATCTCTGTGCCAGCAGCTTATTTAGCGGGACGGAGTTTTTTGAGCAGTACTTCGGGCCG	CASSLFSGTEFFEQYF	2	1.5051060723504489E-5	48	TCRBV07-09	TCRBV07	TCRBV07-09				01,03	TCRBD02-01*02	TCRBD02	TCRBD02-01	02				TCRBJ02-07*01	TCRBJ02	TCRBJ02-07	01				2	2	5	3	11	7	33	48	50	58	69	2	In	VDJ
ATCCAGCGCACACAGCAGGAGGACTCGGCCGTGTATCTCTGTGCCAGCAGCCCGTGGACTGGCCCGGGTGAGCAGTACTTCGGGCCG	CASSPWTGPGEQYF	2	1.5051060723504489E-5	42	TCRBV07-02*01	TCRBV07	TCRBV07-02	01				TCRBD02-01	TCRBD02	TCRBD02-01				01,02	TCRBJ02-07*01	TCRBJ02	TCRBJ02-07	01				5	4	1	10	9	7	39	51	55	60	69	2	In	VDJ
CTGCAGCCAGAAGACTCGGCCCTGTATCTCTGCGCCAGCAGCCCCCCAACGGACTAGCGGGAGCAGGGTGAGCAGTACTTCGGGCCG	CASSPPTD*REQGEQYF	2	1.5051060723504489E-5	51	TCRBV04-03*01	TCRBV04	TCRBV04-03	01				TCRBD02-01*02	TCRBD02	TCRBD02-01	02				TCRBJ02-07*01	TCRBJ02	TCRBJ02-07	01				4	7	1	2	6	7	30	43	50	63	69	2	Stop	VDJ
ATCCAGCCCTCAGAACCCAGGGACTCAGCTGTGTACTTCTGTGCCAGCAGTTGGAATGGGGGGGCGAGTGAGCAGTACTTCGGGCCG	CASSWNGGASEQYF	1	7.5255303617522446E-6	42	TCRBV12	TCRBV12				TCRBV12-03,TCRBV12-04		TCRBD02-01*01	TCRBD02	TCRBD02-01	01				TCRBJ02-07*01	TCRBJ02	TCRBJ02-07	01				4	5	9	0	5	7	39	52	57	64	69	1	In	VDJ
CTTCACATCAATTCCCTGGAGCTTGGTGACTCTGCTGTGTATTTCTGTGCCAGCAGCCAGACAGGGTTGGAGCAGTACTTCGGGCCG	CASSQTGLEQYF	4	3.0102121447008978E-5	36	TCRBV03	TCRBV03				TCRBV03-01,TCRBV03-02		TCRBD01-01*01	TCRBD01	TCRBD01-01	01				TCRBJ02-07*01	TCRBJ02	TCRBJ02-07	01				3	0	2	3	3	7	45	-1	59	66	69	4	In	VDJ
ATCAATTCCCTGGAGCTTGGTGACTCTGCTGTGTATTTCTGTGCCAGCAGCCAAGAAGTAGGGTTGTGGGAGCAGTACTTCGGGCCG	CASSQEVGLWEQYF	2	1.5051060723504489E-5	42	TCRBV03	TCRBV03				TCRBV03-01,TCRBV03-02						TCRBD01,TCRBD02	TCRBD01-01,TCRBD02-01		TCRBJ02-07*01	TCRBJ02	TCRBJ02-07	01				0	3	5	3	6	7	39	56	59	63	69	2	In	VDJ
AATGTGAGCACCTTGGAGCTGGGGGACTCGGCCCTTTATCTTTGCGCCAGCAGCTCTGGTCCTCCGTGGGAGCAGTACTTCGGGCCG	CASSSGPPWEQYF	4	3.0102121447008978E-5	39	TCRBV05-01*01	TCRBV05	TCRBV05-01	01								TCRBD01,TCRBD02	TCRBD01-01,TCRBD02-01		TCRBJ02-07*01	TCRBJ02	TCRBJ02-07	01				3	2	0	10	10	7	42	55	57	59	69	4	In	VDJ
TGAATGTGAACGCCTTGTTGCTGGGGGACTCGGCCCTCTATCTCTGTGCCAGCAGCTTCAGGGGTTGGGGAGCAGTACTTCGGGCCG		1	7.5255303617522446E-6	37	TCRBV05-06*01	TCRBV05	TCRBV05-06	01				TCRBD01-01*01	TCRBD01	TCRBD01-01	01				TCRBJ02-07*01	TCRBJ02	TCRBJ02-07	01				2	0	4	2	5	7	44	-1	58	64	69	1	Out	VDJ
AGGCTGGAGTTGGCTGCTCCCTCCCAGACATCTGTGTACTTCTGTGCCAGCAGTCTTCGGCCCGATGGGGAGCAGTACTTCGGGCCG	CASSLRPDGEQYF	3	2.2576591085256735E-5	39	TCRBV06-06	TCRBV06	TCRBV06-06				01,02					TCRBD01,TCRBD02	TCRBD01-01,TCRBD02-01		TCRBJ02-07*01	TCRBJ02	TCRBJ02-07	01				5	12	0	9	0	7	42	54	66	-1	69	3	In	VDJ
CTGAGATGAATGTGAGCACCTTGGAGCTGGGGGACTCGGCCCTTTATCTTTGCGCCAGCAGCTTTCGGGGAGCAGTACTTCGGGCCG		2	1.5051060723504489E-5	31	TCRBV05-01*01	TCRBV05	TCRBV05-01	01				TCRBD02-01	TCRBD02	TCRBD02-01				01,02	TCRBJ02-07*01	TCRBJ02	TCRBJ02-07	01				2	1	8	4	0	7	50	64	65	-1	69	2	Out	VDJ
AATGTGAGCACCTTGGAGCTGGGGGACTCGGCCCTTTATCTTTGCGCCAGCAGCCGGGAAGGGGTAGGGGAGCAGTACTTCGGGCCG	CASSREGVGEQYF	4	3.0102121447008978E-5	39	TCRBV05-01*01	TCRBV05	TCRBV05-01	01								TCRBD01,TCRBD02	TCRBD01-01,TCRBD02-01		TCRBJ02-07*01	TCRBJ02	TCRBJ02-07	01				4	5	5	2	5	7	42	54	59	64	69	4	In	VDJ
CAGCGCACACAGCAGGAGGACTCGGCCGTGTATCTCTGTGCCAGCAGACCCGCCGGGACAGGCGTAGGGGAGCAGTACTTCGGGCCG	CASRPAGTGVGEQYF	2	1.5051060723504489E-5	45	TCRBV07-02*01	TCRBV07	TCRBV07-02	01				TCRBD01-01*01	TCRBD01	TCRBD01-01	01				TCRBJ02-07*01	TCRBJ02	TCRBJ02-07	01				6	7	0	4	7	7	36	47	54	62	69	2	In	VDJ
ACTCTGAAGATCCGGTCCACAAAGCTGGAGGACTCAGCCATGTACTTCTGTGCCAGCAGTCAAACAGGGGAGCAGTACTTCGGGCCG	CASSQTGEQYF	2	1.5051060723504489E-5	33	TCRBV02-01*01	TCRBV02	TCRBV02-01	01				TCRBD01-01*01	TCRBD01	TCRBD01-01	01				TCRBJ02-07*01	TCRBJ02	TCRBJ02-07	01				5	3	3	3	0	7	48	60	63	-1	69	2	In	VDJ
GTGAACGCCTTGTTGCTGGGGGACTCGGCCCTCTATCTCTGTGCCAGCAGCTTGGTTCCAGGGGAGCGGGAGCAGTACTTCGGGCCG	CASSLVPGEREQYF	1	7.5255303617522446E-6	42	TCRBV05-06*01	TCRBV05	TCRBV05-06	01				TCRBD01-01*01	TCRBD01	TCRBD01-01	01				TCRBJ02-07*01	TCRBJ02	TCRBJ02-07	01				0	3	4	2	5	7	39	55	58	64	69	1	In	VDJ
AACATGAGCTCCTTGGAGCTGGGGGACTCAGCCCTGTACTTCTGTGCCAGCAGGGCCGGGACCTCCCGGGAGCAGTACTTCGGGCCG	CASRAGTSREQYF	2	1.5051060723504489E-5	39	TCRBV13-01*01	TCRBV13	TCRBV13-01	01								TCRBD01,TCRBD02	TCRBD01-01,TCRBD02-01		TCRBJ02-07*01	TCRBJ02	TCRBJ02-07	01				6	4	0	7	7	7	42	53	57	62	69	2	In	VDJ
CAGCCTGCAGAACTGGAGGATTCTGGAGTTTATTTCTGTGCCAGCAGCCAAGATTTGAATAGTCTGAGGGAGCAGTACTTCGGGCCG	CASSQDLNSLREQYF	1	7.5255303617522446E-6	45	TCRBV14-01*01	TCRBV14	TCRBV14-01	01				TCRBD02-01*02	TCRBD02	TCRBD02-01	02				TCRBJ02-07*01	TCRBJ02	TCRBJ02-07	01				0	12	11	1	0	7	36	53	65	-1	69	1	In	VDJ
GATCCAGTCCACGGAGTCAGGGGACACAGCACTGTATTTCTGTGCCAGGGTTCCTTCCCCGGCCTGAGGGAGCAGTACTTCGGGCCG		6	4.515318217051347E-5	41	TCRBV21-01*01	TCRBV21	TCRBV21-01	01				TCRBD02-01*02	TCRBD02	TCRBD02-01	02				TCRBJ02-07*01	TCRBJ02	TCRBJ02-07	01				9	17	11	1	0	7	40	48	65	-1	69	6	Out	VDJ
TTGGAGCTGGACGACTCGGCCCTGTATCTCTGTGCCAGCAGCTGGAGGGTAGCGGGCCGCCCTGAGAGGGAGCAGTACTTCGGGCCG	CASSWRVAGRPEREQYF	2	1.5051060723504489E-5	51	TCRBV05-04*01	TCRBV05	TCRBV05-04	01				TCRBD02-01	TCRBD02	TCRBD02-01				01,02	TCRBJ02-07*01	TCRBJ02	TCRBJ02-07	01				3	6	5	4	13	7	30	43	49	56	69	2	In	VDJ
ATCCAGCCCTCAGAACCCAGGGACTCAGCTGTGTACTTCTGTGCCAGCAGTTTAGTGCAGGGGGCGAAGGAGCAGTACTTCGGGCCG	CASSLVQGAKEQYF	1	7.5255303617522446E-6	42	TCRBV12	TCRBV12				TCRBV12-03,TCRBV12-04		TCRBD01-01*01	TCRBD01	TCRBD01-01	01				TCRBJ02-07*01	TCRBJ02	TCRBJ02-07	01				1	2	4	0	4	7	39	55	57	65	69	1	In	VDJ
CACGCCCTGCAGCCAGAAGACTCAGCCCTGTATCTCTGCGCCAGCAGCCGACCCGGGACTAGCGGCTTCGAGCAGTACTTCGGGCCG	CASSRPGTSGFEQYF	1	7.5255303617522446E-6	45	TCRBV04-01*01	TCRBV04	TCRBV04-01	01				TCRBD02-01	TCRBD02	TCRBD02-01				01,02	TCRBJ02-07*01	TCRBJ02	TCRBJ02-07	01				4	5	0	5	3	6	36	49	54	65	68	1	In	VDJ
ATCCAGCCCTCAGAACCCAGGGACTCAGCTGTGTACTTCTGTGCCAGCAGTTTGGCCCACGGAGCTGTCGAGCAGTACTTCGGGCCG	CASSLAHGAVEQYF	1	7.5255303617522446E-6	42	TCRBV12	TCRBV12				TCRBV12-03,TCRBV12-04		TCRBD02-01*02	TCRBD02	TCRBD02-01	02				TCRBJ02-07*01	TCRBJ02	TCRBJ02-07	01				3	7	10	2	4	6	39	53	60	64	68	1	In	VDJ
ACTCTGACAGTGACCAGTGCCCATCCTGAAGACAGCAGCTTCTACATCTGCAGTGCTAGAATTGGGGTCGAGCAGTACTTCGGGCCG	CSARIGVEQYF	3	2.2576591085256735E-5	33	TCRBV20-01*01	TCRBV20	TCRBV20-01	01								TCRBD01,TCRBD02	TCRBD01-01,TCRBD02-01		TCRBJ02-07*01	TCRBJ02	TCRBJ02-07	01				2	3	6	2	1	6	48	60	63	67	68	3	In	VDJ
ACCCTGGAGTCTGCCAGGCCCTCACATACCTCTCAGTACCTCTGTGCCAGCAGTGCCGGGACAGGGGTCGAGCAGTACTTCGGGCCG	CASSAGTGVEQYF	1	7.5255303617522446E-6	39	TCRBV25-01*01	TCRBV25	TCRBV25-01	01				TCRBD01-01*01	TCRBD01	TCRBD01-01	01				TCRBJ02-07*01	TCRBJ02	TCRBJ02-07	01				4	2	0	2	1	6	42	55	57	67	68	1	In	VDJ
GTGAGCACCTTGGAGCTGGGGGACTCGGCCCTTTATCTTTGCGCCAGCAGTAGCCAGACAGGGGGCCTCGAGCAGTACTTCGGGCCG	CASSSQTGGLEQYF	6	4.515318217051347E-5	42	TCRBV05-01*01	TCRBV05	TCRBV05-01	01				TCRBD01-01*01	TCRBD01	TCRBD01-01	01				TCRBJ02-07*01	TCRBJ02	TCRBJ02-07	01				5	6	2	0	2	6	39	50	56	66	68	6	In	VDJ
CTGCTGTCGGCTGCTCCCTCCCAGACATCTGTGTACTTCTGTGCCAGCAGTCCCACCCGGGGGCGCCTCGAGCAGTACTTCGGGCCG	CASSPTRGRLEQYF	1	7.5255303617522446E-6	42	TCRBV06-05*01	TCRBV06	TCRBV06-05	01								TCRBD01,TCRBD02	TCRBD01-01,TCRBD02-01		TCRBJ02-07*01	TCRBJ02	TCRBJ02-07	01				5	7	6	0	4	6	39	51	58	64	68	1	In	VDJ
ACTGTGAGCAACATGAGCCCTGAAGACAGCAGCATATATCTCTGCAGCGGGGAAGACGGGAGTACCCTCGAGCAGTACTTCGGGCCG	CSGEDGSTLEQYF	1	7.5255303617522446E-6	39	TCRBV29-01*01	TCRBV29	TCRBV29-01	01				TCRBD02-01*02	TCRBD02	TCRBD02-01	02				TCRBJ02-07*01	TCRBJ02	TCRBJ02-07	01				0	0	8	2	6	6	42	-1	56	62	68	1	In	VDJ
GACCAGTGCCCATCCTGAAGACAGCAGCTTCTACATCTGCAGTGCTACATCCAACGGCGGGGGGAAATCGAGCAGTACTTCGGGCCG		1	7.5255303617522446E-6	44	TCRBV20	TCRBV20				TCRBV20-01,TCRBV20-or09_02		TCRBD02-01*01	TCRBD02	TCRBD02-01	01				TCRBJ02-07*01	TCRBJ02	TCRBJ02-07	01				4	9	7	1	4	6	37	47	56	64	68	1	Out	VDJ
CCAGCGCACACAGCAGGAGGACTCCGCCGTGTATCTCTGTGCCAGCAGCTTAGCTTGGGGCTGGGGTGCGAGCAGTACTTCGGGCCG		2	1.5051060723504489E-5	44	TCRBV07-08*01	TCRBV07	TCRBV07-08	01				TCRBD01-01*01	TCRBD01	TCRBD01-01	01				TCRBJ02-07*01	TCRBJ02	TCRBJ02-07	01				0	2	7	0	7	6	37	54	56	61	68	2	Out	VDJ
ATCCTGAAGACAGCAGCTTCTACATCTGCAGTGCCTACTCCTCTGCGACCGGACACATCAAGCCGCTGCGAGCAGTACTTCGGGCCG		1	7.5255303617522446E-6	55	TCRBV20	TCRBV20				TCRBV20-01,TCRBV20-or09_02		TCRBD01-01*01	TCRBD01	TCRBD01-01	01				TCRBJ02-07*01	TCRBJ02	TCRBJ02-07	01				6	16	1	6	13	6	26	34	50	55	68	1	Out	VDJ
CTGCTGGGGTTGGAGTCGGCTGCTCCCTCCCAAACATCTGTGTACTTCTGTGCCAGCAGTTCTAGTGGCGAGCAGTACTTCGGGCCG	CASSSSGEQYF	2	1.5051060723504489E-5	33	TCRBV06	TCRBV06				TCRBV06-02,TCRBV06-03		TCRBD02-01	TCRBD02	TCRBD02-01				01,02	TCRBJ02-07*01	TCRBJ02	TCRBJ02-07	01				4	0	4	8	3	6	48	-1	61	65	68	2	In	VDJ
CTCACTGTGACATCGGCCCAAAAGAACCCGACAGCTTTCTATCTCTGTGCCAGTAGCCAAAACAGTGGCGAGCAGTACTTCGGGCCG	CASSQNSGEQYF	3	2.2576591085256735E-5	36	TCRBV19-01	TCRBV19	TCRBV19-01				01,02	TCRBD01-01*01	TCRBD01	TCRBD01-01	01				TCRBJ02-07*01	TCRBJ02	TCRBJ02-07	01				6	5	3	5	3	6	45	56	61	65	68	3	In	VDJ
ACTCTGACAGTGACCAGTGCCCATCCTGAAGACAGCAGCTTCTACATCTGCAGTGCTACGAGGGGGGGCGAGCAGTACTTCGGGCCG	CSATRGGEQYF	2	1.5051060723504489E-5	33	TCRBV20-01*01	TCRBV20	TCRBV20-01	01				TCRBD02-01*01	TCRBD02	TCRBD02-01	01				TCRBJ02-07*01	TCRBJ02	TCRBJ02-07	01				4	3	9	0	0	6	48	58	61	-1	68	2	In	VDJ
ATCCAGCAGGTAGTGCGAGGAGATTCGGCAGCTTATTTCTGTGCCAGCTCACCGGACCAACTAGCGGGCGAGCAGTACTTCGGGCCG	CASSPDQLAGEQYF	6	4.515318217051347E-5	42	TCRBV18-01*01	TCRBV18	TCRBV18-01	01				TCRBD02-01	TCRBD02	TCRBD02-01				01,02	TCRBJ02-07*01	TCRBJ02	TCRBJ02-07	01				3	6	3	4	0	6	39	53	59	-1	68	6	In	VDJ
TCTAAGAAGCTCCTTCTCAGTGACTCTGGCTTCTATCTCTGTGCCGGGTCACTAGCGGGAGGGCCGGGCGAGCAGTACTTCGGGCCG	CAGSLAGGPGEQYF	1	7.5255303617522446E-6	42	TCRBV30-01*01	TCRBV30	TCRBV30-01	01				TCRBD02-01*02	TCRBD02	TCRBD02-01	02				TCRBJ02-07*01	TCRBJ02	TCRBJ02-07	01				8	5	3	0	5	6	39	45	50	63	68	1	In	VDJ
CAGCGCACAGAGCAGCGGGACTCGGCCATGTATCGCTGTGCCAGCAGCTTGGGGGGCAGTACTACGGGCGAGCAGTACTTCGGGCCG	CASSLGGSTTGEQYF	2	1.5051060723504489E-5	45	TCRBV07-06*01	TCRBV07	TCRBV07-06	01								TCRBD01,TCRBD02	TCRBD01-01,TCRBD02-01		TCRBJ02-07*01	TCRBJ02	TCRBJ02-07	01				3	1	6	0	11	6	36	50	51	57	68	2	In	VDJ
ATCCAGCGCACAGAGCAGGGGGACTCGGCCATGTATCTCTGTGCCAGCAGCCTCGGACAGGGGGAGGGCGAGCAGTACTTCGGGCCG	CASSLGQGEGEQYF	8	6.0204242894017957E-5	42	TCRBV07-09	TCRBV07	TCRBV07-09				01,03	TCRBD01-01*01	TCRBD01	TCRBD01-01	01				TCRBJ02-07*01	TCRBJ02	TCRBJ02-07	01				5	3	1	1	4	6	39	51	54	64	68	8	In	VDJ
AGCCCTCAGAACCCAGGGACTCAGCTGTGTACTTCTGTGCCAGCAGTTTAGCGCGACAGGGGGCAGGGCGAGCAGTACTTCGGGCCG		3	2.2576591085256735E-5	46	TCRBV12	TCRBV12				TCRBV12-03,TCRBV12-04		TCRBD01-01*01	TCRBD01	TCRBD01-01	01				TCRBJ02-07*01	TCRBJ02	TCRBJ02-07	01				0	2	2	0	4	6	35	52	54	64	68	3	Out	VDJ
CCAGCGCACACAGCAGGAGGACTCGGCCGTGTATCTCTGTGCCAGCAGCCTGACTGGACAGGGATCGGCGAGCAGTACTTCGGGCCG		3	2.2576591085256735E-5	44	TCRBV07-02*01	TCRBV07	TCRBV07-02	01				TCRBD01-01*01	TCRBD01	TCRBD01-01	01				TCRBJ02-07*01	TCRBJ02	TCRBJ02-07	01				5	6	1	3	5	6	37	49	55	63	68	3	Out	VDJ
AGGCTGGAGTTGGCTGCTCCCTCCCAGACATCTGTGTACTTCTGTGCCAGCAGCCTCACAGGGTCCGGCGAGCAGTACTTCGGGCCG	CASSLTGSGEQYF	2	1.5051060723504489E-5	39	TCRBV06-06	TCRBV06	TCRBV06-06				01,02	TCRBD01-01*01	TCRBD01	TCRBD01-01	01				TCRBJ02-07*01	TCRBJ02	TCRBJ02-07	01				6	4	3	3	5	6	42	53	57	63	68	2	In	VDJ
AGGCTGCTGTCGGCTGCTCCCTCCCAGACATCTGTGTACTTCTGTGCCACCGCGGGGACGGTCTACGGCGAGCAGTACTTCGGGCCG	CATAGTVYGEQYF	1	7.5255303617522446E-6	39	TCRBV06-05*01	TCRBV06	TCRBV06-05	01				TCRBD02-01*01	TCRBD02	TCRBD02-01	01				TCRBJ02-07*01	TCRBJ02	TCRBJ02-07	01				10	2	7	3	11	6	42	49	51	57	68	1	In	VDJ
ATCCAGCGCACAGAGCAGGGGGACTCGGCCATGTATCTCTGTGCCAGCAGCTTACCCCAACGAAACGGCGAGCAGTACTTCGGGCCG	CASSLPQRNGEQYF	5	3.7627651808761225E-5	42	TCRBV07-09	TCRBV07	TCRBV07-09				01,03	TCRBD02-01	TCRBD02	TCRBD02-01				01,02	TCRBJ02-07*01	TCRBJ02	TCRBJ02-07	01				2	11	8	5	0	6	39	54	65	-1	68	5	In	VDJ
ACCCTGCAGCCAGAAGACTCGGCCCTGTATCTCTGCGCCAGCAGCCAAGATGGGATAGCGGGAGCAGGCGAGCAGTACTTCGGGCCG	CASSQDGIAGAGEQYF	1	7.5255303617522446E-6	48	TCRBV04-03*01	TCRBV04	TCRBV04-03	01				TCRBD02-01*02	TCRBD02	TCRBD02-01	02				TCRBJ02-07*01	TCRBJ02	TCRBJ02-07	01				0	5	5	2	4	6	33	50	55	64	68	1	In	VDJ
CTGCTGTCGGCTGCTCCCTCCCAGACATCTGTGTACTTCTGTGCCAGCAGTCGAGGACAGGGGGCTCGCGAGCAGTACTTCGGGCCG	CASSRGQGAREQYF	1	7.5255303617522446E-6	42	TCRBV06-05*01	TCRBV06	TCRBV06-05	01				TCRBD01-01*01	TCRBD01	TCRBD01-01	01				TCRBJ02-07*01	TCRBJ02	TCRBJ02-07	01				5	3	1	0	3	6	39	51	54	65	68	1	In	VDJ
ATCCAGCCCTCAGAACCCAGGGACTCAGCTGTGTACTTCTGTGCCAGCAGTTTAAACAGCCTAGAGCGCGAGCAGTACTTCGGGCCG	CASSLNSLEREQYF	1	7.5255303617522446E-6	42	TCRBV12	TCRBV12				TCRBV12-03,TCRBV12-04						TCRBD01,TCRBD02	TCRBD01-01,TCRBD02-01		TCRBJ02-07*01	TCRBJ02	TCRBJ02-07	01				2	1	3	5	9	6	39	54	55	59	68	1	In	VDJ
AAGATCCGGTCCACAAAGCTGGAGGACTCAGCCATGTACTTCTGTGCCAGCAGTGTGACTAGCGGCCGCGAGCAGTACTTCGGGCCG	CASSVTSGREQYF	2	1.5051060723504489E-5	39	TCRBV02-01*01	TCRBV02	TCRBV02-01	01				TCRBD02-01	TCRBD02	TCRBD02-01				01,02	TCRBJ02-07*01	TCRBJ02	TCRBJ02-07	01				4	1	2	5	3	6	42	55	56	65	68	2	In	VDJ
AGTGACCAGTGCCCATCCTGAAGACAGCAGCTTCTACATCTGCAGTGCTCGCCACTAGCGGGAGGCCGCGAGCAGTACTTCGGGCCG		1	7.5255303617522446E-6	41	TCRBV20	TCRBV20				TCRBV20-01,TCRBV20-or09_02		TCRBD02-01*02	TCRBD02	TCRBD02-01	02				TCRBJ02-07*01	TCRBJ02	TCRBJ02-07	01				5	4	3	1	3	6	40	49	53	65	68	1	Out	VDJ
TTGGAGTCGGCTGCTCCCTCCCAAACATCTGTGTACTTCTGTGCCAGCAGACTACTAGCGGGATTTAGCGAGCAGTACTTCGGGCCG	CASRLLAGFSEQYF	2	1.5051060723504489E-5	42	TCRBV06	TCRBV06				TCRBV06-02,TCRBV06-03		TCRBD02-01*02	TCRBD02	TCRBD02-01	02				TCRBJ02-07*01	TCRBJ02	TCRBJ02-07	01				6	3	3	3	5	6	39	50	53	63	68	2	In	VDJ
GTGAGCACCTTGGAGCTGGGGGACTCGGCCCTTTATCTTTGCGCCAGCAGCCCTGGGGACAGGGATAGCGAGCAGTACTTCGGGCCG	CASSPGDRDSEQYF	2	1.5051060723504489E-5	42	TCRBV05-01*01	TCRBV05	TCRBV05-01	01				TCRBD01-01*01	TCRBD01	TCRBD01-01	01				TCRBJ02-07*01	TCRBJ02	TCRBJ02-07	01				4	4	0	3	4	6	39	51	55	64	68	2	In	VDJ
CAGCGCACAGAGCAGGGGGACTCGGCCATGTATCTCTGTGCCAGCAGCTCCCGGACTAGCGGGAGGAGCGAGCAGTACTTCGGGCCG	CASSSRTSGRSEQYF	2	1.5051060723504489E-5	45	TCRBV07-09	TCRBV07	TCRBV07-09				01,03	TCRBD02-01*02	TCRBD02	TCRBD02-01	02				TCRBJ02-07*01	TCRBJ02	TCRBJ02-07	01				4	3	1	1	2	6	36	49	52	66	68	2	In	VDJ
AAGATCCAGCCCTCAGAACCCAGGGACTCAGCTGTGTACTTCTGTGCCAGCAGTTTTCAGGGTGCGAGCGAGCAGTACTTCGGGCCG	CASSFQGASEQYF	1	7.5255303617522446E-6	39	TCRBV12	TCRBV12				TCRBV12-03,TCRBV12-04		TCRBD01-01*01	TCRBD01	TCRBD01-01	01				TCRBJ02-07*01	TCRBJ02	TCRBJ02-07	01				3	1	4	3	6	6	42	56	57	62	68	1	In	VDJ
AATTCCCTGGAGCTTGGTGACTCTGCTGTGTATTTCTGTGCCAGCAGCGGCCGGGACAGGGGGCCGAGCGAGCAGTACTTCGGGCCG	CASSGRDRGPSEQYF	2	1.5051060723504489E-5	45	TCRBV03	TCRBV03				TCRBV03-01,TCRBV03-02		TCRBD01-01*01	TCRBD01	TCRBD01-01	01				TCRBJ02-07*01	TCRBJ02	TCRBJ02-07	01				5	4	0	0	4	6	36	48	52	64	68	2	In	VDJ
AGCACCTTGGAGCTGGGGGACTCGGCCCTTTATCTTTGCGCCAGCAGCACATCCGGACAGGGAGAGAGCGAGCAGTACTTCGGGCCG	CASSTSGQGESEQYF	2	1.5051060723504489E-5	45	TCRBV05-01*01	TCRBV05	TCRBV05-01	01				TCRBD01-01*01	TCRBD01	TCRBD01-01	01				TCRBJ02-07*01	TCRBJ02	TCRBJ02-07	01				4	6	1	3	6	6	36	48	54	62	68	2	In	VDJ
CACGCCCTGCAGCCAGAAGACTCAGCCCTGTATCTCTGCGCCAGCAGCCAAGATTTAGCGAGGGTGTCCGAGCAGTACTTCGGGCCG	CASSQDLARVSEQYF	1	7.5255303617522446E-6	45	TCRBV04-01*01	TCRBV04	TCRBV04-01	01				TCRBD02-01	TCRBD02	TCRBD02-01				01,02	TCRBJ02-07*01	TCRBJ02	TCRBJ02-07	01				0	2	5	6	8	6	36	53	55	60	68	1	In	VDJ
ATCCGCTCACCAGGCCTGGGGGACGCAGCCATGTACCTGTGTGCCACCGGGGGAGACAGGGGAACGTCCGAGCAGTACTTCGGGCCG	CATGGDRGTSEQYF	1	7.5255303617522446E-6	42	TCRBV15-01*01	TCRBV15	TCRBV15-01	01				TCRBD01-01*01	TCRBD01	TCRBD01-01	01				TCRBJ02-07*01	TCRBJ02	TCRBJ02-07	01				8	6	2	2	6	6	39	48	54	62	68	1	In	VDJ
AGGCTGCTGTCGGCTGCTCCCTCCCAGACATCTGTGTACTTCTGTGCCAGCAGGAGGGACATTTCCTCCGAGCAGTACTTCGGGCCG	CASRRDISSEQYF	1	7.5255303617522446E-6	39	TCRBV06-05*01	TCRBV06	TCRBV06-05	01				TCRBD01-01*01	TCRBD01	TCRBD01-01	01				TCRBJ02-07*01	TCRBJ02	TCRBJ02-07	01				6	2	0	6	7	6	42	53	55	61	68	1	In	VDJ
ATCCAGCCCTCAGAACCCAGGGACTCAGCTGTGTACTTCTGTGCCAGCAGACAAATCGCGGGGGAATCCGAGCAGTACTTCGGGCCG	CASRQIAGESEQYF	2	1.5051060723504489E-5	42	TCRBV12	TCRBV12				TCRBV12-03,TCRBV12-04		TCRBD02-01*01	TCRBD02	TCRBD02-01	01				TCRBJ02-07*01	TCRBJ02	TCRBJ02-07	01				6	7	7	2	4	6	39	50	57	64	68	2	In	VDJ
TCAGGCTGCTGTCGGCTGCTCCCTCCCAGACATCTGTGTACTTCTGTGCCATCATGGGACACCTTGGCCGAGCAGTACTTCGGGCCG		1	7.5255303617522446E-6	37	TCRBV06-05*01	TCRBV06	TCRBV06-05	01				TCRBD01-01*01	TCRBD01	TCRBD01-01	01				TCRBJ02-07*01	TCRBJ02	TCRBJ02-07	01				10	4	0	6	7	6	44	51	55	61	68	1	Out	VDJ
ACTCTGACAGTGACCAGTGCCCATCCTGAAGACAGCAGCTTCTACATCTGCAGTGCCCATGGGCCTACCGAGCAGTACTTCGGGCCG	CSAHGPTEQYF	1	7.5255303617522446E-6	33	TCRBV20-01*01	TCRBV20	TCRBV20-01	01				TCRBD01-01*01	TCRBD01	TCRBD01-01	01				TCRBJ02-07*01	TCRBJ02	TCRBJ02-07	01				6	4	8	0	4	6	48	56	60	64	68	1	In	VDJ
GTGAGCACCTTGGAGCTGGGGGACTCGGCCCTTTATCTTTGCGCCAGCAGTACTACAGGGCTCGTTTACGAGCAGTACTTCGGGCCG	CASSTTGLVYEQYF	2	1.5051060723504489E-5	42	TCRBV05-01*01	TCRBV05	TCRBV05-01	01				TCRBD01-01*01	TCRBD01	TCRBD01-01	01				TCRBJ02-07*01	TCRBJ02	TCRBJ02-07	01				5	4	3	3	6	4	39	50	54	60	66	2	In	VDJ
CAGCGCACACAGCAGGAGGACTCGGCCGTGTATCTCTGTGCCAGCAGCTTAGGGCAGGGGGCACTTTACGAGCAGTACTTCGGGCCG	CASSLGQGALYEQYF	2	1.5051060723504489E-5	45	TCRBV07-02*01	TCRBV07	TCRBV07-02	01				TCRBD01-01*01	TCRBD01	TCRBD01-01	01				TCRBJ02-07*01	TCRBJ02	TCRBJ02-07	01				1	2	4	0	4	4	36	52	54	62	66	2	In	VDJ
CTCACCAGGCCTGGGGGACGCAGCCATGTACCTGTGTGCCACCCTCCAAAGGGAGGTCAGGTTATTTACGAGCAGTACTTCGGGCCG		1	7.5255303617522446E-6	47	TCRBV15-01*01	TCRBV15	TCRBV15-01	01				TCRBD02-01*02	TCRBD02	TCRBD02-01	02				TCRBJ02-07*01	TCRBJ02	TCRBJ02-07	01				8	7	9	1	10	4	34	43	50	56	66	1	Out	VDJ
ATCCAGCGCACAGAGCAGGGGGACTCGGCCATGTATCTCTGTGCCAGCAGCTTAGGGACAGGGATTTACGAGCAGTACTTCGGGCCG	CASSLGTGIYEQYF	6	4.515318217051347E-5	42	TCRBV07-09	TCRBV07	TCRBV07-09				01,03	TCRBD01-01*01	TCRBD01	TCRBD01-01	01				TCRBJ02-07*01	TCRBJ02	TCRBJ02-07	01				1	0	1	3	3	4	39	-1	55	63	66	6	In	VDJ
ACCAGTGCCCATCCTGAAGACAGCAGCTTCTACATCTGCAGTGCTAGTGCCTCCGGGAAAAAGATTTACGAGCAGTACTTCGGGCCG	CSASASGKKIYEQYF	1	7.5255303617522446E-6	45	TCRBV20	TCRBV20				TCRBV20-01,TCRBV20-or09_02		TCRBD02-01*02	TCRBD02	TCRBD02-01	02				TCRBJ02-07*01	TCRBJ02	TCRBJ02-07	01				3	6	8	3	8	4	36	47	53	58	66	1	In	VDJ
GGAGTTGGCTGCTCCCTCCCAGACATCTGTGTACTTCTGTGCCAGCAGTAGGGACAGGGGAATAGTTACGAGCAGTACTTCGGGCCG		2	1.5051060723504489E-5	44	TCRBV06-06	TCRBV06	TCRBV06-06				01,02	TCRBD01-01*01	TCRBD01	TCRBD01-01	01				TCRBJ02-07*01	TCRBJ02	TCRBJ02-07	01				5	1	0	2	6	4	37	49	50	60	66	2	Out	VDJ
AACGCCTTGTTGCTGGGGGACTCGGCCCTCTATCTCTGTGCCAGCAGCTTGGGTGGGACAGGGAGTTACGAGCAGTACTTCGGGCCG	CASSLGGTGSYEQYF	1	7.5255303617522446E-6	45	TCRBV05-06*01	TCRBV05	TCRBV05-06	01				TCRBD01-01*01	TCRBD01	TCRBD01-01	01				TCRBJ02-07*01	TCRBJ02	TCRBJ02-07	01				0	2	0	3	3	4	36	52	54	63	66	1	In	VDJ
AAGATCCAGCCCTCAGAACCCAGGGACTCAGCTGTGTACTTCTGTGCCAGCAGTTTTGACAGGGCTTACGAGCAGTACTTCGGGCCG	CASSFDRAYEQYF	1	7.5255303617522446E-6	39	TCRBV12	TCRBV12				TCRBV12-03,TCRBV12-04		TCRBD01-01*01	TCRBD01	TCRBD01-01	01				TCRBJ02-07*01	TCRBJ02	TCRBJ02-07	01				3	1	2	3	2	4	42	56	57	64	66	1	In	VDJ
GTGACCAGTGCCCATCCTGAAGACAGCAGCTTCTACATCTGCAGTGCTAGAGATTGGCGGGAGACTTACGAGCAGTACTTCGGGCCG	CSARDWRETYEQYF	3	2.2576591085256735E-5	42	TCRBV20	TCRBV20				TCRBV20-01,TCRBV20-or09_02		TCRBD02-01*02	TCRBD02	TCRBD02-01	02				TCRBJ02-07*01	TCRBJ02	TCRBJ02-07	01				0	3	7	2	3	4	39	53	56	63	66	3	In	VDJ
CACGCCCTGCAGCCAGAAGACTCAGCCCTGTATCTCTGCGCCAGCAGCGAAGCGCAGGGTTTAACTTACGAGCAGTACTTCGGGCCG	CASSEAQGLTYEQYF	1	7.5255303617522446E-6	45	TCRBV04-01*01	TCRBV04	TCRBV04-01	01				TCRBD01-01*01	TCRBD01	TCRBD01-01	01				TCRBJ02-07*01	TCRBJ02	TCRBJ02-07	01				1	2	4	3	7	4	36	52	54	59	66	1	In	VDJ
CTGTCGGCTGCTCCCTCCCAGACATCTGTGTACTTCTGTGCCAGCAGTTACTCGAGGGGTGGAACTTACGAGCAGTACTTCGGGCCG	CASSYSRGGTYEQYF	1	7.5255303617522446E-6	45	TCRBV06-05*01	TCRBV06	TCRBV06-05	01								TCRBD01,TCRBD02	TCRBD01-01,TCRBD02-01		TCRBJ02-07*01	TCRBJ02	TCRBJ02-07	01				0	1	5	2	7	4	36	53	54	59	66	1	In	VDJ
CCCCTCACTCTGGAGTCAGCTACCCGCTCCCAGACATCTGTGTATTTCTGCGCCAGCACACAGAATTACGAGCAGTACTTCGGGCCG	CASTQNYEQYF	5	3.7627651808761225E-5	33	TCRBV10-02*01	TCRBV10	TCRBV10-02	01				TCRBD01-01*01	TCRBD01	TCRBD01-01	01				TCRBJ02-07*01	TCRBJ02	TCRBJ02-07	01				7	1	3	5	3	4	48	58	59	63	66	5	In	VDJ
CCGCTCAGGCTGCTGTCGGCTGCTCCCTCCCAGACATCTGTGTACTTCTGTGCCAGCAGTTACATGTACGAGCAGTACTTCGGGCCG	CASSYMYEQYF	1	7.5255303617522446E-6	33	TCRBV06-05*01	TCRBV06	TCRBV06-05	01											TCRBJ02-07*01	TCRBJ02	TCRBJ02-07	01				2	0	0	0	3	4	48	-1	-1	63	66	1	In	VJ
GAGTCTGCCATCCCCAACCAGACAGCTCTTTACTTCTGTGCCACCAGTGATGGGGGACAGGGGGGGTACGAGCAGTACTTCGGGCCG	CATSDGGQGGYEQYF	1	7.5255303617522446E-6	45	TCRBV24	TCRBV24				TCRBV24-01,TCRBV24-or09_02		TCRBD01-01*01	TCRBD01	TCRBD01-01	01				TCRBJ02-07*01	TCRBJ02	TCRBJ02-07	01				3	2	0	1	2	4	36	51	53	64	66	1	In	VDJ
CTGCTGTCGGCTGCTCCCTCCCAGACATCTGTGTACTTCTGTGCCAGCAGTTACTCGGACAGGGGGTACGAGCAGTACTTCGGGCCG	CASSYSDRGYEQYF	1	7.5255303617522446E-6	42	TCRBV06-05*01	TCRBV06	TCRBV06-05	01				TCRBD01-01*01	TCRBD01	TCRBD01-01	01				TCRBJ02-07*01	TCRBJ02	TCRBJ02-07	01				0	0	1	1	0	4	39	-1	56	-1	66	1	In	VDJ
CTGCTGTCGGCTGCTCCCTCCCAGACATCTGTGTACTTCTGTGCCAGCAGTTACTCTCTGTCAGGGTACGAGCAGTACTTCGGGCCG	CASSYSLSGYEQYF	1	7.5255303617522446E-6	42	TCRBV06-05*01	TCRBV06	TCRBV06-05	01				TCRBD01-01*01	TCRBD01	TCRBD01-01	01				TCRBJ02-07*01	TCRBJ02	TCRBJ02-07	01				0	5	4	3	0	4	39	56	61	-1	66	1	In	VDJ
TTGGAGCTGGACGACTCGGCCCTGTATCTCTGTGCCAGCAGCTTGGGGGGTACAGGGGGACAAGGGTACGAGCAGTACTTCGGGCCG	CASSLGGTGGQGYEQYF	2	1.5051060723504489E-5	51	TCRBV05-04*01	TCRBV05	TCRBV05-04	01				TCRBD01-01*01	TCRBD01	TCRBD01-01	01				TCRBJ02-07*01	TCRBJ02	TCRBJ02-07	01				0	5	3	1	7	4	30	46	51	59	66	2	In	VDJ
GAGATCCAGCGCACAGAGCAGGGGGACTCGGCCATGTATCTCTGTGCCAGCAGCCCTGCCGACAGGTACGAGCAGTACTTCGGGCCG	CASSPADRYEQYF	2	1.5051060723504489E-5	39	TCRBV07-09	TCRBV07	TCRBV07-09				01,03	TCRBD01-01*01	TCRBD01	TCRBD01-01	01				TCRBJ02-07*01	TCRBJ02	TCRBJ02-07	01				5	6	2	4	0	4	42	54	60	-1	66	2	In	VDJ
GAGTCTGCCATCCCCAACCAGACAGCTCTTTACTTCTGTGCCACCAGTGATTCGGACAGGGGAAGGTACGAGCAGTACTTCGGGCCG	CATSDSDRGRYEQYF	1	7.5255303617522446E-6	45	TCRBV24	TCRBV24				TCRBV24-01,TCRBV24-or09_02		TCRBD01-01*01	TCRBD01	TCRBD01-01	01				TCRBJ02-07*01	TCRBJ02	TCRBJ02-07	01				2	1	1	2	4	4	36	52	53	62	66	1	In	VDJ
ACTGTGAGCAACATGAGCCCTGAAGACAGCAGCATATATCTCTGCAGCGTTGGATTGATGGGGTCGTACGAGCAGTACTTCGGGCCG	CSVGLMGSYEQYF	2	1.5051060723504489E-5	39	TCRBV29-01*01	TCRBV29	TCRBV29-01	01								TCRBD01,TCRBD02	TCRBD01-01,TCRBD02-01		TCRBJ02-07*01	TCRBJ02	TCRBJ02-07	01				4	7	6	2	3	4	42	52	59	63	66	2	In	VDJ
ACAGTGACCAGTGCCCATCCTGAAGACAGCAGCTTCTACATCTGCAGTGCTAGAGACCGGGGGTCGTACGAGCAGTACTTCGGGCCG	CSARDRGSYEQYF	1	7.5255303617522446E-6	39	TCRBV20	TCRBV20				TCRBV20-01,TCRBV20-or09_02		TCRBD02-01*01	TCRBD02	TCRBD02-01	01				TCRBJ02-07*01	TCRBJ02	TCRBJ02-07	01				0	1	8	2	3	4	42	56	57	63	66	1	In	VDJ
AATGTGAACGCCTTGTTGCTGGGGGACTCGGCCCTCTATCTCTGTGCCAGCAGCTCGAGCAACTCGTACGAGCAGTACTTCGGGCCG	CASSSSNSYEQYF	2	1.5051060723504489E-5	39	TCRBV05-06*01	TCRBV05	TCRBV05-06	01				TCRBD02-01	TCRBD02	TCRBD02-01				01,02	TCRBJ02-07*01	TCRBJ02	TCRBJ02-07	01				3	6	3	10	2	4	42	55	61	64	66	2	In	VDJ
ACTGTGAGCAACATGAGCCCTGAAGACAGCAGCATATATCTCTGCAGCGTTCGGGACAGGGGGGCGTACGAGCAGTACTTCGGGCCG	CSVRDRGAYEQYF	1	7.5255303617522446E-6	39	TCRBV29-01*01	TCRBV29	TCRBV29-01	01				TCRBD01-01*01	TCRBD01	TCRBD01-01	01				TCRBJ02-07*01	TCRBJ02	TCRBJ02-07	01				5	1	0	1	3	4	42	51	52	63	66	1	In	VDJ
AGCACCTTGGAGCTGGGGGACTCGGCCCTTTATCTTTGCGCCAGCAGTCCCCAGGGACAGGGAGCGTACGAGCAGTACTTCGGGCCG	CASSPQGQGAYEQYF	2	1.5051060723504489E-5	45	TCRBV05-01*01	TCRBV05	TCRBV05-01	01				TCRBD01-01*01	TCRBD01	TCRBD01-01	01				TCRBJ02-07*01	TCRBJ02	TCRBJ02-07	01				5	6	0	3	4	4	36	47	53	62	66	2	In	VDJ
CTGCTGTCGGCTGCTCCCTCCCAGACATCTGTGTACTTCTGTGCCAGCAGGAAGGACAGGGGGCCGTACGAGCAGTACTTCGGGCCG	CASRKDRGPYEQYF	1	7.5255303617522446E-6	42	TCRBV06-05*01	TCRBV06	TCRBV06-05	01				TCRBD01-01*01	TCRBD01	TCRBD01-01	01				TCRBJ02-07*01	TCRBJ02	TCRBJ02-07	01				6	3	1	0	2	4	39	50	53	64	66	1	In	VDJ
AATGTGAGCACCTTGGAGCTGGGGGACTCGGCCCTTTATCTTTGCGCCAGCAGCCTGCAGGGGCAGTACGAGCAGTACTTCGGGCCG	CASSLQGQYEQYF	2	1.5051060723504489E-5	39	TCRBV05-01*01	TCRBV05	TCRBV05-01	01				TCRBD01-01*01	TCRBD01	TCRBD01-01	01				TCRBJ02-07*01	TCRBJ02	TCRBJ02-07	01				4	3	4	2	3	4	42	54	57	63	66	2	In	VDJ
CTGACAGTGACCAGTGCCCATCCTGAAGACAGCAGCTTCTACATCTGCAGTGCTAGTAAACAGAAGTACGAGCAGTACTTCGGGCCG	CSASKQKYEQYF	1	7.5255303617522446E-6	36	TCRBV20	TCRBV20				TCRBV20-01,TCRBV20-or09_02		TCRBD01-01*01	TCRBD01	TCRBD01-01	01				TCRBJ02-07*01	TCRBJ02	TCRBJ02-07	01				3	3	3	5	3	4	45	56	59	63	66	1	In	VDJ
GAGTTGGCTGCTCCCTCCCAGACATCTGTGTACTTCTGTGCCAGCAGTTCCACAGGGGGCGCTTTCTACGAGCAGTACTTCGGGCCG	CASSSTGGAFYEQYF	2	1.5051060723504489E-5	45	TCRBV06-06	TCRBV06	TCRBV06-06				01,02	TCRBD01-01*01	TCRBD01	TCRBD01-01	01				TCRBJ02-07*01	TCRBJ02	TCRBJ02-07	01				4	2	3	0	5	3	36	49	51	60	65	2	In	VDJ
ACAGTGACCAGTGCCCATCCTGAAGACAGCAGCTTCTACATCTGCAGTGCTAGACTAGCGGGGTTCTACGAGCAGTACTTCGGGCCG	CSARLAGFYEQYF	3	2.2576591085256735E-5	39	TCRBV20	TCRBV20				TCRBV20-01,TCRBV20-or09_02		TCRBD02-01*01	TCRBD02	TCRBD02-01	01				TCRBJ02-07*01	TCRBJ02	TCRBJ02-07	01				2	0	4	3	2	3	42	-1	54	63	65	3	In	VDJ
GTGACCAGTGCCCATCCTGAAGACAGCAGCTTCTACATCTGCAGTGCTAGTTCCAGCGGGAGGTTCTACGAGCAGTACTTCGGGCCG	CSASSSGRFYEQYF	2	1.5051060723504489E-5	42	TCRBV20	TCRBV20				TCRBV20-01,TCRBV20-or09_02		TCRBD02-01*02	TCRBD02	TCRBD02-01	02				TCRBJ02-07*01	TCRBJ02	TCRBJ02-07	01				3	4	6	1	2	3	39	50	54	63	65	2	In	VDJ
CAGCCTGCAGAACTGGAGGATTCTGGAGTTTATTTCTGTGCCAGCAGCCAGGAGCGGGACGGCTTCTACGAGCAGTACTTCGGGCCG	CASSQERDGFYEQYF	1	7.5255303617522446E-6	45	TCRBV14-01*01	TCRBV14	TCRBV14-01	01				TCRBD02-01*02	TCRBD02	TCRBD02-01	02				TCRBJ02-07*01	TCRBJ02	TCRBJ02-07	01				3	2	6	3	6	3	36	50	52	59	65	1	In	VDJ
CACTCTGACAGTGACCAGTGCCCATCCTGAAGACAGCAGCTTCTACATCTGCAGATCGGGGGATTCTACGAGCAGTACTTCGGGCCG		1	7.5255303617522446E-6	32	TCRBV20-01*01	TCRBV20	TCRBV20-01	01				TCRBD02-01*01	TCRBD02	TCRBD02-01	01				TCRBJ02-07*01	TCRBJ02	TCRBJ02-07	01				9	2	8	2	3	3	49	54	56	62	65	1	Out	VDJ
TCCAGCCCTCAGAACCCAGGGACTCAGCTGTGTACTTCTGTGCTTATGCGACAGGGGAAAATGGTCTACGAGCAGTACTTCGGGCCG		4	3.0102121447008978E-5	43	TCRBV12	TCRBV12				TCRBV12-03,TCRBV12-04		TCRBD01-01*01	TCRBD01	TCRBD01-01	01				TCRBJ02-07*01	TCRBJ02	TCRBJ02-07	01				12	6	2	2	8	3	38	43	49	57	65	4	Out	VDJ
CCGCTCACCAGGCCTGGGGGACGCAGCCATGTACCTGTGTGCCACCAGCGGCTCCGTAGGGCGGTCTACGAGCAGTACTTCGGGCCG		1	7.5255303617522446E-6	44	TCRBV15-01*01	TCRBV15	TCRBV15-01	01								TCRBD01,TCRBD02	TCRBD01-01,TCRBD02-01		TCRBJ02-07*01	TCRBJ02	TCRBJ02-07	01				5	8	5	3	4	3	37	49	57	61	65	1	Out	VDJ
CTGAAGATCCAGCCCTCAGAACCCAGGGACTCAGCTGTGTACTTCTGTGCCAGCAGTAACACGGTCTACGAGCAGTACTTCGGGCCG	CASSNTVYEQYF	1	7.5255303617522446E-6	36	TCRBV12	TCRBV12				TCRBV12-03,TCRBV12-04						TCRBD01,TCRBD02	TCRBD01-01,TCRBD02-01		TCRBJ02-07*01	TCRBJ02	TCRBJ02-07	01				5	1	3	6	4	3	45	57	58	61	65	1	In	VDJ
CAGCGCACACAGCAGGAGGACTCGGCCGTGTATCTCTGTGCCAGCAGCTTAGAAGGGACAGGGCTCTACGAGCAGTACTTCGGGCCG	CASSLEGTGLYEQYF	2	1.5051060723504489E-5	45	TCRBV07-02*01	TCRBV07	TCRBV07-02	01				TCRBD01-01*01	TCRBD01	TCRBD01-01	01				TCRBJ02-07*01	TCRBJ02	TCRBJ02-07	01				1	2	0	3	2	3	36	52	54	63	65	2	In	VDJ
TGGAGTCGCCCAGCCCCAACCAGACCTCTCTGTACTTCTGTGCCAGCAGCCCAGACAGGGAGGCTCTACGAGCAGTACTTCGGGCCG		3	2.2576591085256735E-5	43	TCRBV27-01*01	TCRBV27	TCRBV27-01	01				TCRBD01-01*01	TCRBD01	TCRBD01-01	01				TCRBJ02-07*01	TCRBJ02	TCRBJ02-07	01				6	4	2	3	5	3	38	49	53	60	65	3	Out	VDJ
CAGCCAGAAGACTCAGCCCTGTATCTCTGCGCCAGCAGCCAAGAACGGCCGCACATAGGGACCCTCTACGAGCAGTACTTCGGGCCG	CASSQERPHIGTLYEQYF	4	3.0102121447008978E-5	54	TCRBV04-01*01	TCRBV04	TCRBV04-01	01								TCRBD01,TCRBD02	TCRBD01-01,TCRBD02-01		TCRBJ02-07*01	TCRBJ02	TCRBJ02-07	01				0	13	0	7	3	3	27	44	57	62	65	4	In	VDJ
GTGAACGCCTTGGAGCTGGACGACTCGGCCCTGTATCTCTGTGCCAGCAGCTTGAGAACAAACCTCTACGAGCAGTACTTCGGGCCG	CASSLRTNLYEQYF	2	1.5051060723504489E-5	42	TCRBV05-04*01	TCRBV05	TCRBV05-04	01				TCRBD01-01*01	TCRBD01	TCRBD01-01	01				TCRBJ02-07*01	TCRBJ02	TCRBJ02-07	01				1	3	3	6	5	3	39	54	57	60	65	2	In	VDJ
GAGTCGGCTGCTCCCTCCCAGACATCTGTGTACTTCTGTGCCAGCAGCGATTAGAAGCGTTCTATCTACGAGCAGTACTTCGGGCCG	CASSD*KRSIYEQYF	3	2.2576591085256735E-5	45	TCRBV06-01*01	TCRBV06	TCRBV06-01	01				TCRBD02-01	TCRBD02	TCRBD02-01				01,02	TCRBJ02-07*01	TCRBJ02	TCRBJ02-07	01				6	8	6	6	6	3	36	47	55	59	65	3	Stop	VDJ
GAGTCTGCCAGGCCCTCACATACCTCTCAGTACCTCTGTGCCAGCAGTGAGACAGCGGGAGTGATCTACGAGCAGTACTTCGGGCCG	CASSETAGVIYEQYF	1	7.5255303617522446E-6	45	TCRBV25-01*01	TCRBV25	TCRBV25-01	01				TCRBD02-01*02	TCRBD02	TCRBD02-01	02				TCRBJ02-07*01	TCRBJ02	TCRBJ02-07	01				3	3	6	2	4	3	36	50	53	61	65	1	In	VDJ
CGCACACAGCAGGAGGACTCGGCCGTGTATCTCTGTGCCAGCAGCTTAGGACTAGCGGGAGGGATCTACGAGCAGTACTTCGGGCCG	CASSLGLAGGIYEQYF	3	2.2576591085256735E-5	48	TCRBV07-02*01	TCRBV07	TCRBV07-02	01				TCRBD02-01*02	TCRBD02	TCRBD02-01	02				TCRBJ02-07*01	TCRBJ02	TCRBJ02-07	01				1	0	2	0	2	3	33	-1	49	63	65	3	In	VDJ
GTGAGCACCTTGGAGCTGGGGGACTCGGCCCTTTATCTTTGCGCCAGCAGCCCGGGACTAGCGATCTACGAGCAGTACTTCGGGCCG	CASSPGLAIYEQYF	2	1.5051060723504489E-5	42	TCRBV05-01*01	TCRBV05	TCRBV05-01	01				TCRBD02-01	TCRBD02	TCRBD02-01				01,02	TCRBJ02-07*01	TCRBJ02	TCRBJ02-07	01				4	2	0	6	2	3	39	51	53	63	65	2	In	VDJ
GCCCATCCTGAAGACAGCAGCTTCTACATCTGCAGTGCTAGAGATGGTGGTGGGGGGGCTTTCATCTACGAGCAGTACTTCGGGCCG	CSARDGGGGAFIYEQYF	1	7.5255303617522446E-6	51	TCRBV20	TCRBV20				TCRBV20-01,TCRBV20-or09_02		TCRBD02-01*01	TCRBD02	TCRBD02-01	01				TCRBJ02-07*01	TCRBJ02	TCRBJ02-07	01				0	7	9	0	7	3	30	44	51	58	65	1	In	VDJ
GCTGCTCCCTCCCAGACATCTGTGTACTTCTGTGCCAGCAGTTATCGGGCTAGCGGGAGCAAAATCTACGAGCAGTACTTCGGGCCG	CASSYRASGSKIYEQYF	1	7.5255303617522446E-6	51	TCRBV06	TCRBV06				TCRBV06-05,TCRBV06-06		TCRBD02-01*02	TCRBD02	TCRBD02-01	02				TCRBJ02-07*01	TCRBJ02	TCRBJ02-07	01				3	5	4	2	6	3	30	44	49	59	65	1	In	VDJ
GTGACATCGGCCCAAAAGAACCCGACAGCTTTCTATCTCTGTGCCAGTAGTCCAACGGGAGGTGGCTACGAGCAGTACTTCGGGCCG	CASSPTGGGYEQYF	3	2.2576591085256735E-5	42	TCRBV19-01	TCRBV19	TCRBV19-01				01,02	TCRBD02-01*02	TCRBD02	TCRBD02-01	02				TCRBJ02-07*01	TCRBJ02	TCRBJ02-07	01				5	4	8	1	3	3	39	51	55	62	65	3	In	VDJ
ACCAGTGCCCATCCTGAAGACAGCAGCTTCTACATCTGCAGTGCTAGTTCACCGTGGGGGGCTGGCTACGAGCAGTACTTCGGGCCG	CSASSPWGAGYEQYF	1	7.5255303617522446E-6	45	TCRBV20	TCRBV20				TCRBV20-01,TCRBV20-or09_02						TCRBD01,TCRBD02	TCRBD01-01,TCRBD02-01		TCRBJ02-07*01	TCRBJ02	TCRBJ02-07	01				3	9	6	0	3	3	36	47	56	62	65	1	In	VDJ
TTGGAGTCGGCTGCTCCCTCCCAAACATCTGTGTACTTCTGTGCCAGCAGAAGGACTAGCGGGGGCTACGAGCAGTACTTCGGGCCG	CASRRTSGGYEQYF	5	3.7627651808761225E-5	42	TCRBV06	TCRBV06				TCRBV06-02,TCRBV06-03		TCRBD02-01*01	TCRBD02	TCRBD02-01	01				TCRBJ02-07*01	TCRBJ02	TCRBJ02-07	01				6	2	1	2	0	3	39	50	52	-1	65	5	In	VDJ
ACTGTGAGCAACATGAGCCCTGAAGACAGCAGCATATATCTCTGCAGCGCGACCGGGACAGGGGGCTACGAGCAGTACTTCGGGCCG	CSATGTGGYEQYF	2	1.5051060723504489E-5	39	TCRBV29-01*01	TCRBV29	TCRBV29-01	01				TCRBD01-01*01	TCRBD01	TCRBD01-01	01				TCRBJ02-07*01	TCRBJ02	TCRBJ02-07	01				7	5	0	1	0	3	42	49	54	-1	65	2	In	VDJ
AATGTGAGCACCTTGGAGCTGGGGGACTCGGCCCTTTATCTTTGCGCCAGCAATGTAGACAGGGGCTACGAGCAGTACTTCGGGCCG	CASNVDRGYEQYF	2	1.5051060723504489E-5	39	TCRBV05-01*01	TCRBV05	TCRBV05-01	01				TCRBD01-01*01	TCRBD01	TCRBD01-01	01				TCRBJ02-07*01	TCRBJ02	TCRBJ02-07	01				6	5	2	2	0	3	42	52	57	-1	65	2	In	VDJ
GTGACCAGTGCCCATCCTGAAGACAGCAGCTTCTACATCTGCAGTGCTAGAGATACCAGGGTAGGCTACGAGCAGTACTTCGGGCCG	CSARDTRVGYEQYF	5	3.7627651808761225E-5	42	TCRBV20	TCRBV20				TCRBV20-01,TCRBV20-or09_02		TCRBD01-01*01	TCRBD01	TCRBD01-01	01				TCRBJ02-07*01	TCRBJ02	TCRBJ02-07	01				0	3	4	3	4	3	39	53	56	61	65	5	In	VDJ
ACTCTGACAGTGACCAGTGCCCATCCTGAAGACAGCAGCTTCTACATCTGCAGTGCTAGAGGAGGCTACGAGCAGTACTTCGGGCCG	CSARGGYEQYF	2	1.5051060723504489E-5	33	TCRBV20-01*01	TCRBV20	TCRBV20-01	01				TCRBD02-01*02	TCRBD02	TCRBD02-01	02				TCRBJ02-07*01	TCRBJ02	TCRBJ02-07	01				1	0	11	1	0	3	48	-1	61	-1	65	2	In	VDJ
AGTGCCCATCCTGAAGACAGCAGCTTCTACATCTGCAGTGCTAGAGCTGGAGGGGCGGGGGGTCGCTACGAGCAGTACTTCGGGCCG	CSARAGGAGGRYEQYF	1	7.5255303617522446E-6	48	TCRBV20	TCRBV20				TCRBV20-01,TCRBV20-or09_02		TCRBD02-01*01	TCRBD02	TCRBD02-01	01				TCRBJ02-07*01	TCRBJ02	TCRBJ02-07	01				1	8	7	1	3	3	33	46	54	62	65	1	In	VDJ
AGCTCTCTGGAGCTGGGGGACTCAGCTTTGTATTTCTGTGCCAGCAGCGCCCGCCCAGAGGGACGCTACGAGCAGTACTTCGGGCCG	CASSARPEGRYEQYF	3	2.2576591085256735E-5	45	TCRBV09-01	TCRBV09	TCRBV09-01				01,02					TCRBD01,TCRBD02	TCRBD01-01,TCRBD02-01		TCRBJ02-07*01	TCRBJ02	TCRBJ02-07	01				3	10	0	7	1	3	36	49	59	64	65	3	In	VDJ
ACCTTGGAGCTGGGGGACTCGGCCCTTTATCTTTGCGCCAGCAGCTCCCTACTAGCGGGAGGTAGCTACGAGCAGTACTTCGGGCCG	CASSSLLAGGSYEQYF	2	1.5051060723504489E-5	48	TCRBV05-01*01	TCRBV05	TCRBV05-01	01				TCRBD02-01*02	TCRBD02	TCRBD02-01	02				TCRBJ02-07*01	TCRBJ02	TCRBJ02-07	01				3	4	3	1	3	3	33	46	50	62	65	2	In	VDJ
CAGCGCACAGAGCAGGGGGACTCGGCCATGTATCTCTGTGCCAGCAGCTTAGCCTCGCAGACTAGCTACGAGCAGTACTTCGGGCCG	CASSLASQTSYEQYF	2	1.5051060723504489E-5	45	TCRBV07-09	TCRBV07	TCRBV07-09				01,03	TCRBD02-01	TCRBD02	TCRBD02-01				01,02	TCRBJ02-07*01	TCRBJ02	TCRBJ02-07	01				0	6	2	8	0	3	36	53	59	-1	65	2	In	VDJ
ATCCTGAGTTCTAAGAAGCTCCTTCTCAGTGACTCTGGCTTCTATCTCTGTGCCTGGAGAGACAGCTACGAGCAGTACTTCGGGCCG	CAWRDSYEQYF	1	7.5255303617522446E-6	33	TCRBV30-01*01	TCRBV30	TCRBV30-01	01				TCRBD01-01*01	TCRBD01	TCRBD01-01	01				TCRBJ02-07*01	TCRBJ02	TCRBJ02-07	01				3	1	2	5	0	3	48	59	60	-1	65	1	In	VDJ
GCCTTGTTGCTGGGGGACTCGGCCCTCTATCTCTGTGCCAGCAGCTTCTCGGGAGGGGGAATTTCCTACGAGCAGTACTTCGGGCCG	CASSFSGGGISYEQYF	4	3.0102121447008978E-5	48	TCRBV05-06*01	TCRBV05	TCRBV05-06	01				TCRBD02-01*02	TCRBD02	TCRBD02-01	02				TCRBJ02-07*01	TCRBJ02	TCRBJ02-07	01				2	2	8	0	6	1	33	47	49	57	63	4	In	VDJ
CTGGAGTCGGCTGCTCCCTCCCAGACATCTGTGTACTTCTGTGCCAGCAGTGCCCTAGCGGGTTCCTACGAGCAGTACTTCGGGCCG	CASSALAGSYEQYF	3	2.2576591085256735E-5	42	TCRBV06-01*01	TCRBV06	TCRBV06-01	01				TCRBD02-01	TCRBD02	TCRBD02-01				01,02	TCRBJ02-07*01	TCRBJ02	TCRBJ02-07	01				4	2	4	4	1	1	39	52	54	62	63	3	In	VDJ
CGCACACAGCAGGAGGACTCGGCCGTGTATCTCTGTGCCAGCAGCTTAGCCGGGACTAGCGGTTCCTACGAGCAGTACTTCGGGCCG	CASSLAGTSGSYEQYF	2	1.5051060723504489E-5	48	TCRBV07-02*01	TCRBV07	TCRBV07-02	01				TCRBD02-01	TCRBD02	TCRBD02-01				01,02	TCRBJ02-07*01	TCRBJ02	TCRBJ02-07	01				0	1	0	5	1	1	33	50	51	62	63	2	In	VDJ
TGGTCGCACTGCAGCAAGAAGACTCAGCTGCGTATCTCTGCACCAGCAGCATTCTAACCTCGTTCCTACGAGCAGTACTTCGGGCCG		1	7.5255303617522446E-6	43	TCRBV01-01*01	TCRBV01	TCRBV01-01	01				TCRBD02-01	TCRBD02	TCRBD02-01				01,02	TCRBJ02-07*01	TCRBJ02	TCRBJ02-07	01				5	3	4	9	7	1	38	50	53	56	63	1	Out	VDJ
AGCACCTTGGAGCTGGGGGACTCGGCCCTTTATCTTTGCGCCAGCAGCTTGGATCCAGGTAGTTCCTACGAGCAGTACTTCGGGCCG	CASSLDPGSSYEQYF	2	1.5051060723504489E-5	45	TCRBV05-01*01	TCRBV05	TCRBV05-01	01				TCRBD01-01*01	TCRBD01	TCRBD01-01	01				TCRBJ02-07*01	TCRBJ02	TCRBJ02-07	01				0	3	4	4	4	1	36	52	55	59	63	2	In	VDJ
TCCACTCTGACAGTGACCAGTGCCCATCCTGAAGACAGCAGCTTCTACATCTGCAGTGCTATGTCCTACGAGCAGTACTTCGGGCCG	CSAMSYEQYF	1	7.5255303617522446E-6	30	TCRBV20-01*01	TCRBV20	TCRBV20-01	01											TCRBJ02-07*01	TCRBJ02	TCRBJ02-07	01				4	0	0	0	2	1	51	-1	-1	61	63	1	In	VJ
GAGCTTGGTGACTCTGCTGTGTATTTCTGTGCCAGCAGCCTACTCAACAGGGGGCTGGGGGGGTCCTACGAGCAGTACTTCGGGCCG	CASSLLNRGLGGSYEQYF	5	3.7627651808761225E-5	54	TCRBV03	TCRBV03				TCRBV03-01,TCRBV03-02		TCRBD01-01*01	TCRBD01	TCRBD01-01	01				TCRBJ02-07*01	TCRBJ02	TCRBJ02-07	01				4	6	3	0	8	1	27	40	46	55	63	5	In	VDJ
ACACAGCAGGAGGACTCGGCCGTGTATCTCTGTGCCAGCAGCTTCCAGGGGACTAGCGGGGGGTCCTACGAGCAGTACTTCGGGCCG	CASSFQGTSGGSYEQYF	2	1.5051060723504489E-5	51	TCRBV07-02*01	TCRBV07	TCRBV07-02	01				TCRBD02-01*01	TCRBD02	TCRBD02-01	01				TCRBJ02-07*01	TCRBJ02	TCRBJ02-07	01				3	4	0	1	0	1	30	44	48	-1	63	2	In	VDJ
CGCACACAGCAGGAGGACTCGGCCGTGTATCTCTGTGCCAGCAGCTTAGCGCCCAGCGGGGGGTCCTACGAGCAGTACTTCGGGCCG	CASSLAPSGGSYEQYF	2	1.5051060723504489E-5	48	TCRBV07-02*01	TCRBV07	TCRBV07-02	01				TCRBD02-01*01	TCRBD02	TCRBD02-01	01				TCRBJ02-07*01	TCRBJ02	TCRBJ02-07	01				0	4	6	1	0	1	33	50	54	-1	63	2	In	VDJ
ACCAGTGCCCATCCTGAAGACAGCAGCTTCTACATCTGCAGTGCTAGAGATCCGGGACAGGGGTCCTACGAGCAGTACTTCGGGCCG	CSARDPGQGSYEQYF	1	7.5255303617522446E-6	45	TCRBV20	TCRBV20				TCRBV20-01,TCRBV20-or09_02		TCRBD01-01*01	TCRBD01	TCRBD01-01	01				TCRBJ02-07*01	TCRBJ02	TCRBJ02-07	01				0	3	0	2	0	1	36	50	53	-1	63	1	In	VDJ
CTGTCGGCTGCTCCCTCCCAGACATCTGTGTACTTCTGTGCCAGCAGTATGACGACTAGCGGGTCCTACGAGCAGTACTTCGGGCCG	CASSMTTSGSYEQYF	1	7.5255303617522446E-6	45	TCRBV06-05*01	TCRBV06	TCRBV06-05	01				TCRBD02-01	TCRBD02	TCRBD02-01				01,02	TCRBJ02-07*01	TCRBJ02	TCRBJ02-07	01				5	5	2	4	0	1	36	48	53	-1	63	1	In	VDJ
GTGACCAGTGCCCATCCTGAAGACAGCAGCTTCTACATCTGCAGTGCTAGAAGGAGCGGGAGGTCCTACGAGCAGTACTTCGGGCCG	CSARRSGRSYEQYF	1	7.5255303617522446E-6	42	TCRBV20	TCRBV20				TCRBV20-01,TCRBV20-or09_02		TCRBD02-01*02	TCRBD02	TCRBD02-01	02				TCRBJ02-07*01	TCRBJ02	TCRBJ02-07	01				2	3	6	1	0	1	39	51	54	-1	63	1	In	VDJ
TCTGCCAGGCCCTCACATACCTCTCAGTACCTCTGTGCCAGCCCGTTTCCCACAGGGGGAAGGTCCTACGAGCAGTACTTCGGGCCG	CASPFPTGGRSYEQYF	1	7.5255303617522446E-6	48	TCRBV25-01*01	TCRBV25	TCRBV25-01	01				TCRBD01-01*01	TCRBD01	TCRBD01-01	01				TCRBJ02-07*01	TCRBJ02	TCRBJ02-07	01				8	9	3	1	4	1	33	42	51	59	63	1	In	VDJ
ATCCAGCCCTCAGAACCCAGGGACTCAGCTGTGTACTTCTGTGCCAGCAGTTTCGGGCGATCGTCCTACGAGCAGTACTTCGGGCCG	CASSFGRSSYEQYF	1	7.5255303617522446E-6	42	TCRBV12	TCRBV12				TCRBV12-03,TCRBV12-04						TCRBD01,TCRBD02	TCRBD01-01,TCRBD02-01		TCRBJ02-07*01	TCRBJ02	TCRBJ02-07	01				3	1	8	0	5	1	39	53	54	58	63	1	In	VDJ
ACAGTGACCAGTGCCCATCCTGAAGACAGCAGCTTCTACATCTGCAGTGCCCGGGACAGGGCGTCCTACGAGCAGTACTTCGGGCCG	CSARDRASYEQYF	1	7.5255303617522446E-6	39	TCRBV20	TCRBV20				TCRBV20-01,TCRBV20-or09_02		TCRBD01-01*01	TCRBD01	TCRBD01-01	01				TCRBJ02-07*01	TCRBJ02	TCRBJ02-07	01				6	2	0	3	2	1	42	50	52	61	63	1	In	VDJ
TCAATTCCCTGGAGCTTGGTGACTCTGCTGTGTATTTCTGTGCCAGCAGAACTGACAGGGGAGTCCTACGAGCAGTACTTCGGGCCG		2	1.5051060723504489E-5	43	TCRBV03	TCRBV03				TCRBV03-01,TCRBV03-02		TCRBD01-01*01	TCRBD01	TCRBD01-01	01				TCRBJ02-07*01	TCRBJ02	TCRBJ02-07	01				6	4	2	2	2	1	38	49	53	61	63	2	Out	VDJ
AGGCTGGAGTCGGCTGCTCCCTCCCAGACATCTGTGTACTTCTGTGCCAGCAGTAAGGGATTCTCCTACGAGCAGTACTTCGGGCCG	CASSKGFSYEQYF	2	1.5051060723504489E-5	39	TCRBV06-01*01	TCRBV06	TCRBV06-01	01								TCRBD01,TCRBD02	TCRBD01-01,TCRBD02-01		TCRBJ02-07*01	TCRBJ02	TCRBJ02-07	01				5	2	0	8	2	0	42	54	56	60	62	2	In	VDJ
TCTGCTGCCTCCTCCCAGACATCTGTATATTTCTGCGCCAGCAGTTGACTAGCGGGAGGTCTCTCCTACGAGCAGTACTTCGGGCCG	CASS*LAGGLSYEQYF	2	1.5051060723504489E-5	48	TCRBV10-01	TCRBV10	TCRBV10-01				01,02	TCRBD02-01*02	TCRBD02	TCRBD02-01	02				TCRBJ02-07*01	TCRBJ02	TCRBJ02-07	01				5	1	2	1	3	0	33	45	46	59	62	2	Stop	VDJ
CTGTCGGCTGCTCCCTCCCAGACATCTGTGTACTTCTGTGCCAGCAGTTCGACAGGGTTACTCTCCTACGAGCAGTACTTCGGGCCG	CASSSTGLLSYEQYF	1	7.5255303617522446E-6	45	TCRBV06-05*01	TCRBV06	TCRBV06-05	01				TCRBD01-01*01	TCRBD01	TCRBD01-01	01				TCRBJ02-07*01	TCRBJ02	TCRBJ02-07	01				4	1	2	3	5	0	36	49	50	57	62	1	In	VDJ
CTGGAGTTGGCTGCTCCCTCCCAGACATCTGTGTACTTCTGTGCCAGCGCCCTAGCGGAAATCTCCTACGAGCAGTACTTCGGGCCG	CASALAEISYEQYF	2	1.5051060723504489E-5	42	TCRBV06-06	TCRBV06	TCRBV06-06				01,02	TCRBD02-01	TCRBD02	TCRBD02-01				01,02	TCRBJ02-07*01	TCRBJ02	TCRBJ02-07	01				8	3	4	5	4	0	39	48	51	58	62	2	In	VDJ
CACACAGCAGGAGGACTCGGCCGTGTATCTCTGTGCCAGCAGTCACAAAGCGGCGGGAGGGGCTCCTACGAGCAGTACTTCGGGCCG		2	1.5051060723504489E-5	50	TCRBV07-02*01	TCRBV07	TCRBV07-02	01				TCRBD02-01*02	TCRBD02	TCRBD02-01	02				TCRBJ02-07*01	TCRBJ02	TCRBJ02-07	01				6	10	7	0	1	0	31	42	52	61	62	2	Out	VDJ
AGGCTGGAGTTGGCTGCTCCCTCCCAGACATCTGTGTACTTCTGTGCCAGCAGGCGGGAGGGCTCCTACGAGCAGTACTTCGGGCCG	CASRREGSYEQYF	3	2.2576591085256735E-5	39	TCRBV06-06	TCRBV06	TCRBV06-06				01,02	TCRBD02-01*02	TCRBD02	TCRBD02-01	02				TCRBJ02-07*01	TCRBJ02	TCRBJ02-07	01				6	0	7	0	0	0	42	-1	53	-1	62	3	In	VDJ
CGGTCCACAAAGCTGGAGGACTCAGCCATGTACTTCTGTGCCGGCGCCAAGCAAGGGGTAGGCTCCTACGAGCAGTACTTCGGGCCG	CAGAKQGVGSYEQYF	7	5.267871253226571E-5	45	TCRBV02-01*01	TCRBV02	TCRBV02-01	01				TCRBD01-01*01	TCRBD01	TCRBD01-01	01				TCRBJ02-07*01	TCRBJ02	TCRBJ02-07	01				11	11	5	2	4	0	36	42	53	58	62	7	In	VDJ
AGGCTGCTGTCGGCTGCTCCCTCCCAGACATCTGTGTACTTCTGTGCCAGCGGACAGGGTCGCTCCTACGAGCAGTACTTCGGGCCG	CASGQGRSYEQYF	1	7.5255303617522446E-6	39	TCRBV06-05*01	TCRBV06	TCRBV06-05	01				TCRBD01-01*01	TCRBD01	TCRBD01-01	01				TCRBJ02-07*01	TCRBJ02	TCRBJ02-07	01				8	0	1	3	3	0	42	-1	51	59	62	1	In	VDJ
ATCCGGTCCACAAAGCTGGAGGACTCAGCCATGTACTTCTGTGCCAGCTCTAGCGGGGGACGCTCCTACGAGCAGTACTTCGGGCCG	CASSSGGRSYEQYF	2	1.5051060723504489E-5	42	TCRBV02-01*01	TCRBV02	TCRBV02-01	01				TCRBD02-01*01	TCRBD02	TCRBD02-01	01				TCRBJ02-07*01	TCRBJ02	TCRBJ02-07	01				8	1	4	2	3	0	39	48	49	59	62	2	In	VDJ
GCTCCCTCCCAGACATCTGTGTACTTCTGTGCCAGCAGTGAGAGGGACAGCCCCGATGGTAGCTCCTACGAGCAGTACTTCGGGCCG	CASSERDSPDGSSYEQYF	4	3.0102121447008978E-5	54	TCRBV06-01*01	TCRBV06	TCRBV06-01	01				TCRBD01-01*01	TCRBD01	TCRBD01-01	01				TCRBJ02-07*01	TCRBJ02	TCRBJ02-07	01				3	2	0	5	12	0	27	41	43	50	62	4	In	VDJ
GCTGCTCCCTCCCAAACATCTGTGTACTTCTGTGCCAGCAGCCCCCCCCTGGGACAGATGAGCTCCTACGAGCAGTACTTCGGGCCG	CASSPPLGQMSSYEQYF	4	3.0102121447008978E-5	51	TCRBV06	TCRBV06				TCRBV06-02,TCRBV06-03		TCRBD01-01*01	TCRBD01	TCRBD01-01	01				TCRBJ02-07*01	TCRBJ02	TCRBJ02-07	01				6	9	0	5	5	0	30	41	50	57	62	4	In	VDJ
GCTGCTCCCTCCCAGACATCTGTGTACTTCTGTGCCAGCAGTTACGGGATCGGCGGGGCGAGCTCCTACGAGCAGTACTTCGGGCCG	CASSYGIGGASSYEQYF	3	2.2576591085256735E-5	51	TCRBV06	TCRBV06				TCRBV06-05,TCRBV06-06		TCRBD02-01*01	TCRBD02	TCRBD02-01	01				TCRBJ02-07*01	TCRBJ02	TCRBJ02-07	01				2	7	7	3	4	0	30	45	52	58	62	3	In	VDJ
GTGACCAGTGCCCATCCTGAAGACAGCAGCTTCTACATCTGCAGTGCCCACCCCCAGCCGAGCTCCTACGAGCAGTACTTCGGGCCG	CSAHPQPSSYEQYF	1	7.5255303617522446E-6	42	TCRBV20	TCRBV20				TCRBV20-01,TCRBV20-or09_02						TCRBD01,TCRBD02	TCRBD01-01,TCRBD02-01		TCRBJ02-07*01	TCRBJ02	TCRBJ02-07	01				6	7	4	5	5	0	39	47	54	57	62	1	In	VDJ
TCGGCTGCTCCCTCCCAGACATCTGTGTACTTCTGTGCCAGCAGTTAGTTACAGGGGGAGAGCTCCTACGAGCAGTACTTCGGGCCG	CASS*LQGESSYEQYF	1	7.5255303617522446E-6	48	TCRBV06-05*01	TCRBV06	TCRBV06-05	01				TCRBD01-01*01	TCRBD01	TCRBD01-01	01				TCRBJ02-07*01	TCRBJ02	TCRBJ02-07	01				3	3	3	1	4	0	33	47	50	58	62	1	Stop	VDJ
CAGTGACCAGTGCCCATCCTGAAGACAGCAGCTTCTACATCTGCAGTGCTCCGGACAGAGAGCTCCTACGAGCAGTACTTCGGGCCG		3	2.2576591085256735E-5	40	TCRBV20	TCRBV20				TCRBV20-01,TCRBV20-or09_02		TCRBD01-01*01	TCRBD01	TCRBD01-01	01				TCRBJ02-07*01	TCRBJ02	TCRBJ02-07	01				5	2	1	5	4	0	41	50	52	58	62	3	Out	VDJ
GCTGCTCCCTCCCAGACATCTGTGTACTTCTGTGCCAGCAGTTACTAAGTGACCGGACAGAGCTCCTACGAGCAGTACTTCGGGCCG	CASSY*VTGQSSYEQYF	1	7.5255303617522446E-6	51	TCRBV06	TCRBV06				TCRBV06-05,TCRBV06-06		TCRBD01-01*01	TCRBD01	TCRBD01-01	01				TCRBJ02-07*01	TCRBJ02	TCRBJ02-07	01				1	8	1	5	2	0	30	46	54	60	62	1	Stop	VDJ
TGAGCTCCTTGGAGCTGGGGGACTCAGCCCTGTACTTCTGTGCCAGCAGCGCGAAAGCTCAGCTCCTACGAGCAGTACTTCGGGCCG		5	3.7627651808761225E-5	43	TCRBV13-01*01	TCRBV13	TCRBV13-01	01								TCRBD01,TCRBD02	TCRBD01-01,TCRBD02-01		TCRBJ02-07*01	TCRBJ02	TCRBJ02-07	01				5	9	4	5	0	0	38	50	59	-1	62	5	Out	VDJ
ACCCTGCAGCCAGAAGACTCGGCCCTGTATCTCTGCGCCAGCAGCCAAGATAGAGGGGGCAGCTCCTACGAGCAGTACTTCGGGCCG	CASSQDRGGSSYEQYF	1	7.5255303617522446E-6	48	TCRBV04-03*01	TCRBV04	TCRBV04-03	01				TCRBD01-01*01	TCRBD01	TCRBD01-01	01				TCRBJ02-07*01	TCRBJ02	TCRBJ02-07	01				0	3	5	0	2	0	33	50	53	60	62	1	In	VDJ
TGTGAGCACCTTGGAGCTGGGGGACTCGGCCCTTTATCTTTGCGCCAGCAGCTCCGGGACAGCTCCTACGAGCAGTACTTCGGGCCG		2	1.5051060723504489E-5	41	TCRBV05-01*01	TCRBV05	TCRBV05-01	01				TCRBD01-01*01	TCRBD01	TCRBD01-01	01				TCRBJ02-07*01	TCRBJ02	TCRBJ02-07	01				3	2	0	5	0	0	40	53	55	-1	62	2	Out	VDJ
ACCTTGGAGCTGGGGGACTCGGCCCTTTATCTTTGCGCCAGCAGCTATGGAGGGACTTCAAGCTCCTACGAGCAGTACTTCGGGCCG	CASSYGGTSSSYEQYF	2	1.5051060723504489E-5	48	TCRBV05-01*01	TCRBV05	TCRBV05-01	01				TCRBD02-01	TCRBD02	TCRBD02-01				01,02	TCRBJ02-07*01	TCRBJ02	TCRBJ02-07	01				3	5	0	10	5	0	33	46	51	57	62	2	In	VDJ
CACGCCCTGCAGCCAGAAGACTCAGCCCTGTATCTCTGCGCCAGCAGCCAGACTAGCGGGTCCTCCTACGAGCAGTACTTCGGGCCG	CASSQTSGSSYEQYF	2	1.5051060723504489E-5	45	TCRBV04-01*01	TCRBV04	TCRBV04-01	01				TCRBD02-01	TCRBD02	TCRBD02-01				01,02	TCRBJ02-07*01	TCRBJ02	TCRBJ02-07	01				3	0	2	4	2	0	36	-1	50	60	62	2	In	VDJ
TCGGCTGCTCCCTCCCAGACATCTGTGTACTTCTGTGCCAGCAGGAAACAGGGTTTGTCCTCCTCCTACGAGCAGTACTTCGGGCCG	CASRKQGLSSSYEQYF	4	3.0102121447008978E-5	48	TCRBV06	TCRBV06				TCRBV06-01,TCRBV06-05		TCRBD01-01*01	TCRBD01	TCRBD01-01	01				TCRBJ02-07*01	TCRBJ02	TCRBJ02-07	01				6	3	3	3	9	0	33	44	47	53	62	4	In	VDJ
CAGCGCACACAGCAGGAGGACTCGGCCGTGTATCTCTGTGCCAGCAGCTTAGAAGCGGGGGCCTCCTACGAGCAGTACTTCGGGCCG	CASSLEAGASYEQYF	2	1.5051060723504489E-5	45	TCRBV07-02*01	TCRBV07	TCRBV07-02	01				TCRBD02-01*01	TCRBD02	TCRBD02-01	01				TCRBJ02-07*01	TCRBJ02	TCRBJ02-07	01				1	1	6	2	1	0	36	52	53	61	62	2	In	VDJ
AAGATCCGGTCCACAAAGCTGGAGGACTCAGCCATGTACTTCTGTGCCAGCAGTGAGGCAGCCTCCTACGAGCAGTACTTCGGGCCG	CASSEAASYEQYF	2	1.5051060723504489E-5	39	TCRBV02-01*01	TCRBV02	TCRBV02-01	01								TCRBD01,TCRBD02	TCRBD01-01,TCRBD02-01		TCRBJ02-07*01	TCRBJ02	TCRBJ02-07	01				3	2	4	5	1	0	42	56	58	61	62	2	In	VDJ
AGCACCTTGGAGCTGGGGGACTCGGCCCTTTATCTTTGCGCCAGCAGTCCTACAGGGGGTACCTCCTACGAGCAGTACTTCGGGCCG	CASSPTGGTSYEQYF	3	2.2576591085256735E-5	45	TCRBV05-01*01	TCRBV05	TCRBV05-01	01				TCRBD01-01*01	TCRBD01	TCRBD01-01	01				TCRBJ02-07*01	TCRBJ02	TCRBJ02-07	01				5	4	3	1	3	0	36	47	51	59	62	3	In	VDJ
TCTCTGGAGCTGGGGGACTCAGCTTTGTATTTCTGTGCCAGCAGCGTAGCAGGTAGCGCGACCTCCTACGAGCAGTACTTCGGGCCG	CASSVAGSATSYEQYF	1	7.5255303617522446E-6	48	TCRBV09-01	TCRBV09	TCRBV09-01				01,02	TCRBD02-01	TCRBD02	TCRBD02-01				01,02	TCRBJ02-07*01	TCRBJ02	TCRBJ02-07	01				0	4	5	6	4	0	33	49	53	58	62	1	In	VDJ
ACCAGTGCCCATCCTGAAGACAGCAGCTTCTACATCTGCAGTGCTACTCCAGGGGGCTTAACCTCCTACGAGCAGTACTTCGGGCCG	CSATPGGLTSYEQYF	1	7.5255303617522446E-6	45	TCRBV20	TCRBV20				TCRBV20-01,TCRBV20-or09_02		TCRBD01-01*01	TCRBD01	TCRBD01-01	01				TCRBJ02-07*01	TCRBJ02	TCRBJ02-07	01				4	3	4	0	5	0	36	46	49	57	62	1	In	VDJ
ATCCAGCAGGTAGTGCGAGGAGATTCGGCAGCTTATTTCTGTGCCAGCTCACCCGGGGGAACCTCCTACGAGCAGTACTTCGGGCCG	CASSPGGTSYEQYF	2	1.5051060723504489E-5	42	TCRBV18-01*01	TCRBV18	TCRBV18-01	01				TCRBD02-01*01	TCRBD02	TCRBD02-01	01				TCRBJ02-07*01	TCRBJ02	TCRBJ02-07	01				3	0	8	2	3	0	39	-1	53	59	62	2	In	VDJ
CTGCTGGGGTTGGAGTCGGCTGCTCCCTCCCAAACATCTGTGTACTTCTGTGCCAGCAGTTACTCCTACGAGCAGTACTTCGGGCCG	CASSYSYEQYF	2	1.5051060723504489E-5	33	TCRBV06	TCRBV06				TCRBV06-02,TCRBV06-03									TCRBJ02-07*01	TCRBJ02	TCRBJ02-07	01				3	0	0	0	0	0	48	-1	-1	-1	62	2	In	VJ
CTGGAGTCCGCCAGCACCAACCAGACATCTATGTACCTCTGTGCCAGCAGCCGGACGGGATACTCCTACGAGCAGTACTTCGGGCCG	CASSRTGYSYEQYF	7	5.267871253226571E-5	42	TCRBV28-01*01	TCRBV28	TCRBV28-01	01				TCRBD02-01*02	TCRBD02	TCRBD02-01	02				TCRBJ02-07*01	TCRBJ02	TCRBJ02-07	01				6	5	8	3	2	0	39	50	55	60	62	7	In	VDJ
CACATCAATTCCCTGGAGCTTGGTGACTCTGCTGTGTATTTCTGTGCCAGCAGTCGCATCCACTCCTACGAGCAGTACTTCGGGCCG	CASSRIHSYEQYF	5	3.7627651808761225E-5	39	TCRBV03	TCRBV03				TCRBV03-01,TCRBV03-02						TCRBD01,TCRBD02	TCRBD01-01,TCRBD02-01		TCRBJ02-07*01	TCRBJ02	TCRBJ02-07	01				6	3	4	6	4	0	42	53	56	58	62	5	In	VDJ
CTGTCGGCTGCTCCCTCCCAGACATCTGTGTACTTCTGTGCCAGCGCCCTCCGCAGGACTAACTCCTACGAGCAGTACTTCGGGCCG	CASALRRTNSYEQYF	1	7.5255303617522446E-6	45	TCRBV06-05*01	TCRBV06	TCRBV06-05	01				TCRBD02-01	TCRBD02	TCRBD02-01				01,02	TCRBJ02-07*01	TCRBJ02	TCRBJ02-07	01				8	10	1	9	1	0	36	45	55	61	62	1	In	VDJ
GTGACCAGTGCCCATCCTGAAGACAGCAGCTTCTACATCTGCAGTGCTAGAGTTGCAGGGAACTCCTACGAGCAGTACTTCGGGCCG	CSARVAGNSYEQYF	1	7.5255303617522446E-6	42	TCRBV20	TCRBV20				TCRBV20-01,TCRBV20-or09_02		TCRBD01-01*01	TCRBD01	TCRBD01-01	01				TCRBJ02-07*01	TCRBJ02	TCRBJ02-07	01				1	3	4	3	2	0	39	52	55	60	62	1	In	VDJ
AGCTCTCTGGAGCTGGGGGACTCAGCTTTGTATTTCTGTGCCAGCAGCGTCGGGACAGGGAACTCCTACGAGCAGTACTTCGGGCCG	CASSVGTGNSYEQYF	6	4.515318217051347E-5	45	TCRBV09-01	TCRBV09	TCRBV09-01				01,02	TCRBD01-01*01	TCRBD01	TCRBD01-01	01				TCRBJ02-07*01	TCRBJ02	TCRBJ02-07	01				2	1	0	3	2	0	36	50	51	60	62	6	In	VDJ
GGGTTGGAGTCGGCTGCTCCCTCCCAAACATCTGTGTACTTCTGTGCCAGCAGTTACAGGAACTCCTACGAGCAGTACTTCGGGCCG	CASSYRNSYEQYF	2	1.5051060723504489E-5	39	TCRBV06	TCRBV06				TCRBV06-02,TCRBV06-03						TCRBD01,TCRBD02	TCRBD01-01,TCRBD02-01		TCRBJ02-07*01	TCRBJ02	TCRBJ02-07	01				2	1	1	8	1	0	42	57	58	61	62	2	In	VDJ
GTGACCAGTGCCCATCCTGAAGACAGCAGCTTCTACATCTGCAGTGCTTCCGGACTAGCGGGATCCTACGAGCAGTACTTCGGGCCG	CSASGLAGSYEQYF	1	7.5255303617522446E-6	42	TCRBV20	TCRBV20				TCRBV20-01,TCRBV20-or09_02		TCRBD02-01*02	TCRBD02	TCRBD02-01	02				TCRBJ02-07*01	TCRBJ02	TCRBJ02-07	01				5	3	1	3	0	1	39	48	51	-1	63	1	In	VDJ
TCGCTCAGGCTGGAGTCGGCTGCTCCCTCCCAGACATCTGTGTACTTCTGTGCCAGCGTCGGATCCTACGAGCAGTACTTCGGGCCG	CASVGSYEQYF	3	2.2576591085256735E-5	33	TCRBV06-01*01	TCRBV06	TCRBV06-01	01								TCRBD01,TCRBD02	TCRBD01-01,TCRBD02-01		TCRBJ02-07*01	TCRBJ02	TCRBJ02-07	01				8	3	1	8	0	1	48	57	60	-1	63	3	In	VDJ
GTGACCAGTGCCCATCCTGAAGACAGCAGCTTCTACATCTGCAGTGCTAGAGATCCCGGCGGATCCTACGAGCAGTACTTCGGGCCG	CSARDPGGSYEQYF	1	7.5255303617522446E-6	42	TCRBV20	TCRBV20				TCRBV20-01,TCRBV20-or09_02		TCRBD02-01	TCRBD02	TCRBD02-01				01,02	TCRBJ02-07*01	TCRBJ02	TCRBJ02-07	01				0	5	7	5	1	1	39	53	58	62	63	1	In	VDJ
AGTGCCCATCCTGAAGACAGCAGCTTCTACATCTGCAGTGCTACAACCCTAGGGGCAGGCCGATCCTACGAGCAGTACTTCGGGCCG	CSATTLGAGRSYEQYF	1	7.5255303617522446E-6	48	TCRBV20	TCRBV20				TCRBV20-01,TCRBV20-or09_02		TCRBD01-01*01	TCRBD01	TCRBD01-01	01				TCRBJ02-07*01	TCRBJ02	TCRBJ02-07	01				4	7	5	2	8	1	33	43	50	55	63	1	In	VDJ
GTGACCAGTGCCCATCCTGAAGACAGCAGCTTCTACATCTGCAGTGCAAAGCGGGGGGCCACATCCTACGAGCAGTACTTCGGGCCG	CSAKRGATSYEQYF	1	7.5255303617522446E-6	42	TCRBV20	TCRBV20				TCRBV20-01,TCRBV20-or09_02		TCRBD02-01*01	TCRBD02	TCRBD02-01	01				TCRBJ02-07*01	TCRBJ02	TCRBJ02-07	01				6	2	6	1	5	1	39	47	49	58	63	1	In	VDJ
CAGCAGGTAGTGCGAGGAGATTCGGCAGCTTATTTCTGTGCCAGCTCACCAACGGACTCACAATCCTACGAGCAGTACTTCGGGCCG	CASSPTDSQSYEQYF	2	1.5051060723504489E-5	45	TCRBV18-01*01	TCRBV18	TCRBV18-01	01				TCRBD02-01	TCRBD02	TCRBD02-01				01,02	TCRBJ02-07*01	TCRBJ02	TCRBJ02-07	01				2	2	1	10	5	1	36	51	53	58	63	2	In	VDJ
ACCTTGGAGCTGGGGGACTCGGCCCTTTATCTTTGCGCCAGCAGCTCACATGGACAGGGGAAATCCTACGAGCAGTACTTCGGGCCG	CASSSHGQGKSYEQYF	2	1.5051060723504489E-5	48	TCRBV05-01*01	TCRBV05	TCRBV05-01	01				TCRBD01-01*01	TCRBD01	TCRBD01-01	01				TCRBJ02-07*01	TCRBJ02	TCRBJ02-07	01				3	5	1	2	3	1	33	46	51	60	63	2	In	VDJ
GCTGGAGTCAGCTGCTCCCTCTCAGACTTCTGTTTACTTCTGTGCCAGCAGTAAACTAGCGTGGCCTACGAGCAGTACTTCGGGCCG		2	1.5051060723504489E-5	41	TCRBV06-07*01	TCRBV06	TCRBV06-07	01				TCRBD02-01	TCRBD02	TCRBD02-01				01,02	TCRBJ02-07*01	TCRBJ02	TCRBJ02-07	01				5	2	3	6	3	2	40	52	54	61	64	2	Out	VDJ
ACAGTGACCAGTGCCCATCCTGAAGACAGCAGCTTCTACATCTGCAGTGCTAGCCGGGACGGGGCCTACGAGCAGTACTTCGGGCCG	CSASRDGAYEQYF	1	7.5255303617522446E-6	39	TCRBV20	TCRBV20				TCRBV20-01,TCRBV20-or09_02						TCRBD01,TCRBD02	TCRBD01-01,TCRBD02-01		TCRBJ02-07*01	TCRBJ02	TCRBJ02-07	01				3	2	0	7	4	2	42	53	55	60	64	1	In	VDJ
CTGCTGTCGGCTGCTCCCTCCCAGACATCTGTGTACTTCTGTGCCAGCAAGTTCGGGGCAGGGGCCTACGAGCAGTACTTCGGGCCG	CASKFGAGAYEQYF	1	7.5255303617522446E-6	42	TCRBV06-05*01	TCRBV06	TCRBV06-05	01				TCRBD01-01*01	TCRBD01	TCRBD01-01	01				TCRBJ02-07*01	TCRBJ02	TCRBJ02-07	01				7	9	4	2	0	2	39	49	58	-1	64	1	In	VDJ
AATTCCCTGGAGCTTGGTGACTCTGCTGTGTATTTCTGTGCCAGCAGCCAAGATCTAGCTCGGGCCTACGAGCAGTACTTCGGGCCG	CASSQDLARAYEQYF	2	1.5051060723504489E-5	45	TCRBV03	TCRBV03				TCRBV03-01,TCRBV03-02		TCRBD02-01	TCRBD02	TCRBD02-01				01,02	TCRBJ02-07*01	TCRBJ02	TCRBJ02-07	01				0	1	4	7	5	2	36	53	54	59	64	2	In	VDJ
CCCTGGAGCTTGGTGACTCTGCTGTGTATTTCTGTGCCAGCAGCCAAACGCTTCGCAGGGGAGGCCTACGAGCAGTACTTCGGGCCG		2	1.5051060723504489E-5	49	TCRBV03	TCRBV03				TCRBV03-01,TCRBV03-02						TCRBD01,TCRBD02	TCRBD01-01,TCRBD02-01		TCRBJ02-07*01	TCRBJ02	TCRBJ02-07	01				2	8	4	2	3	2	32	47	55	61	64	2	Out	VDJ
AGCACCTTGGAGCTGGGGGACTCGGCCCTTTATCTTTGCGCCAGCTGCAAGGTGCGGGGACAGGCCTACGAGCAGTACTTCGGGCCG	CASCKVRGQAYEQYF	3	2.2576591085256735E-5	45	TCRBV05-01*01	TCRBV05	TCRBV05-01	01				TCRBD01-01*01	TCRBD01	TCRBD01-01	01				TCRBJ02-07*01	TCRBJ02	TCRBJ02-07	01				7	11	0	4	0	2	36	45	56	-1	64	3	In	VDJ
ACAGTGACCAGTGCCCATCCTGAAGACAGCAGCTTCTACATCTGCAGTGCTAGTACCGGGTTTCCCTACGAGCAGTACTTCGGGCCG	CSASTGFPYEQYF	1	7.5255303617522446E-6	39	TCRBV20	TCRBV20				TCRBV20-01,TCRBV20-or09_02		TCRBD02-01	TCRBD02	TCRBD02-01				01,02	TCRBJ02-07*01	TCRBJ02	TCRBJ02-07	01				3	3	8	4	4	2	42	53	56	60	64	1	In	VDJ
CACCCTGCAGCCAGAAGACTCGGCCCTGTATCTCTGCGCCAGCAGCCAAGGGGACTAGCGGTTCCCTACGAGCAGTACTTCGGGCCG		3	2.2576591085256735E-5	47	TCRBV04-03*01	TCRBV04	TCRBV04-03	01				TCRBD02-01	TCRBD02	TCRBD02-01				01,02	TCRBJ02-07*01	TCRBJ02	TCRBJ02-07	01				1	0	0	5	3	2	34	-1	50	61	64	3	Out	VDJ
TCTGCCAGGCCCTCACATACCTCTCAGTACCTCTGTGCCAGCAGTGTAGGTACTGCGGGAAGTCCCTACGAGCAGTACTTCGGGCCG	CASSVGTAGSPYEQYF	1	7.5255303617522446E-6	48	TCRBV25-01*01	TCRBV25	TCRBV25-01	01				TCRBD02-01*02	TCRBD02	TCRBD02-01	02				TCRBJ02-07*01	TCRBJ02	TCRBJ02-07	01				4	8	7	3	4	2	33	46	54	60	64	1	In	VDJ
CCCAGCCCCAACCAGACCTCTCTGTACTTCTGTGCCAGCAGTTTAAACGAGGGACGCCGACTGCCCTACGAGCAGTACTTCGGGCCG	CASSLNEGRRLPYEQYF	6	4.515318217051347E-5	51	TCRBV27-01*01	TCRBV27	TCRBV27-01	01								TCRBD01,TCRBD02	TCRBD01-01,TCRBD02-01		TCRBJ02-07*01	TCRBJ02	TCRBJ02-07	01				2	5	0	7	9	2	30	45	50	55	64	6	In	VDJ
GTGAGCACCTTGGAGCTGGGGGACTCGGCCCTTTATCTTTGCGCCAGCAGCGCCGGGACAGGGCCCTACGAGCAGTACTTCGGGCCG	CASSAGTGPYEQYF	2	1.5051060723504489E-5	42	TCRBV05-01*01	TCRBV05	TCRBV05-01	01				TCRBD01-01*01	TCRBD01	TCRBD01-01	01				TCRBJ02-07*01	TCRBJ02	TCRBJ02-07	01				4	3	0	3	1	2	39	51	54	63	64	2	In	VDJ
AGGCTGCTGTCGGCTGCTCCCTCCCAGACATCTGTGTACTTCTGTGCCAGCAGTTACACAGGGCCCTACGAGCAGTACTTCGGGCCG	CASSYTGPYEQYF	1	7.5255303617522446E-6	39	TCRBV06-05*01	TCRBV06	TCRBV06-05	01				TCRBD01-01*01	TCRBD01	TCRBD01-01	01				TCRBJ02-07*01	TCRBJ02	TCRBJ02-07	01				2	0	3	3	1	2	42	-1	57	63	64	1	In	VDJ
TCTAAGAAGCTCCTTCTCAGTGACTCTGGCTTCTATCTCTGTGCCTGGAGTGTACGGCGGACGCCCTACGAGCAGTACTTCGGGCCG	CAWSVRRTPYEQYF	4	3.0102121447008978E-5	42	TCRBV30-01*01	TCRBV30	TCRBV30-01	01								TCRBD01,TCRBD02	TCRBD01-01,TCRBD02-01		TCRBJ02-07*01	TCRBJ02	TCRBJ02-07	01				0	5	1	7	2	2	39	53	58	62	64	4	In	VDJ
CAGCGCACAGAGCAGGGGGACTCGGCCATGTATCTCTGTGCCAGCAGCCTGCAGAACGGAGGCCCCTACGAGCAGTACTTCGGGCCG	CASSLQNGGPYEQYF	2	1.5051060723504489E-5	45	TCRBV07-09	TCRBV07	TCRBV07-09				01,03	TCRBD02-01*02	TCRBD02	TCRBD02-01	02				TCRBJ02-07*01	TCRBJ02	TCRBJ02-07	01				5	9	10	1	2	2	36	48	57	62	64	2	In	VDJ
GTGAGCACCTTGGAGCTGGGGGACTCGGCCCTTTATCTTTGCGCCAGCAGCCCCGGGACAGGCCCCTACGAGCAGTACTTCGGGCCG	CASSPGTGPYEQYF	2	1.5051060723504489E-5	42	TCRBV05-01*01	TCRBV05	TCRBV05-01	01				TCRBD01-01*01	TCRBD01	TCRBD01-01	01				TCRBJ02-07*01	TCRBJ02	TCRBJ02-07	01				4	3	0	4	2	2	39	51	54	62	64	2	In	VDJ
GAGTCCGCTACCAGCTCCCAGACATCTGTGTACTTCTGTGCCATCAGCTTCGGACAGGGGTCCCCCTACGAGCAGTACTTCGGGCCG	CAISFGQGSPYEQYF	5	3.7627651808761225E-5	45	TCRBV10-03*01	TCRBV10	TCRBV10-03	01				TCRBD01-01*01	TCRBD01	TCRBD01-01	01				TCRBJ02-07*01	TCRBJ02	TCRBJ02-07	01				6	4	1	2	4	2	36	47	51	60	64	5	In	VDJ
GACTCAGCCCTGTATCTCTGCGCCAGCAGCCAAGATCTTTCCCGTCAGAGGGGTTTGAAGCCCCCCTACGAGCAGTACTTCGGGCCG	CASSQDLSRQRGLKPPYEQYF	1	7.5255303617522446E-6	63	TCRBV04-01*01	TCRBV04	TCRBV04-01	01								TCRBD01,TCRBD02	TCRBD01-01,TCRBD02-01		TCRBJ02-07*01	TCRBJ02	TCRBJ02-07	01				0	13	5	2	11	2	18	35	48	53	64	1	In	VDJ
TCAGCGCACAGAGCAGCGGGACTCAGCCATGTATCGCTGTGCCAGCAGCTTAAACAGGACGACCCCTACGAGCAGTACTTCGGGCCG		2	1.5051060723504489E-5	44	TCRBV07-07*01	TCRBV07	TCRBV07-07	01				TCRBD01-01*01	TCRBD01	TCRBD01-01	01				TCRBJ02-07*01	TCRBJ02	TCRBJ02-07	01				2	1	3	4	6	2	37	52	53	58	64	2	Out	VDJ
GAGCTTGGTGACTCTGCTGTGTATTTCTGTGCCAGCAGCCAATCCGTGTGACTGCGGGGGAGACCCTACGAGCAGTACTTCGGGCCG	CASSQSV*LRGRPYEQYF	2	1.5051060723504489E-5	54	TCRBV03	TCRBV03				TCRBV03-01,TCRBV03-02		TCRBD02-01*01	TCRBD02	TCRBD02-01	01				TCRBJ02-07*01	TCRBJ02	TCRBJ02-07	01				2	11	7	2	4	2	27	42	53	60	64	2	Stop	VDJ
AAGATCCGGTCCACAAAGCTGGAGGACTCAGCCATGTACTTCTGTGCCAGCAGTGGAGACAGACCCTACGAGCAGTACTTCGGGCCG	CASSGDRPYEQYF	4	3.0102121447008978E-5	39	TCRBV02-01*01	TCRBV02	TCRBV02-01	01				TCRBD01-01*01	TCRBD01	TCRBD01-01	01				TCRBJ02-07*01	TCRBJ02	TCRBJ02-07	01				4	2	2	5	2	2	42	55	57	62	64	4	In	VDJ
AGGCTGCTGTCGGCTGCTCCCTCCCAGACATCTGTGTACTTCTGTGCCAGCTAGAGGGAGGAACCCTACGAGCAGTACTTCGGGCCG	CAS*REEPYEQYF	1	7.5255303617522446E-6	39	TCRBV06-05*01	TCRBV06	TCRBV06-05	01				TCRBD02-01*02	TCRBD02	TCRBD02-01	02				TCRBJ02-07*01	TCRBJ02	TCRBJ02-07	01				8	4	9	1	3	2	42	51	55	61	64	1	Stop	VDJ
AGCTGCTCCCTCTCAGACTTCTGTTTACTTCTGTGCCAGCAGTCGACGCGAAGGGACAGGTTTACCTACGAGCAGTACTTCGGGCCG		5	3.7627651808761225E-5	50	TCRBV06-07*01	TCRBV06	TCRBV06-07	01				TCRBD01-01*01	TCRBD01	TCRBD01-01	01				TCRBJ02-07*01	TCRBJ02	TCRBJ02-07	01				5	9	0	4	4	2	31	43	52	60	64	5	Out	VDJ
ATCAATTCCCTGGAGCTTGGTGACTCTGCTGTGTATTTCTGTGCCACGAGGACTAGCGGGGTTACCTACGAGCAGTACTTCGGGCCG	CATRTSGVTYEQYF	2	1.5051060723504489E-5	42	TCRBV03	TCRBV03				TCRBV03-01,TCRBV03-02		TCRBD02-01*01	TCRBD02	TCRBD02-01	01				TCRBJ02-07*01	TCRBJ02	TCRBJ02-07	01				10	3	1	3	3	2	39	46	49	61	64	2	In	VDJ
CAGCGCACACAGCAGGAGGACTCGGCCGTGTATCTCTGTGCCAGCAGCTTGAGTCCAGCGGTTACCTACGAGCAGTACTTCGGGCCG	CASSLSPAVTYEQYF	2	1.5051060723504489E-5	45	TCRBV07-02*01	TCRBV07	TCRBV07-02	01				TCRBD02-01	TCRBD02	TCRBD02-01				01,02	TCRBJ02-07*01	TCRBJ02	TCRBJ02-07	01				3	6	6	5	3	2	36	50	56	61	64	2	In	VDJ
AACGCCTTGTTGCTGGGGGACTCGGCCCTCTATCTCTGTGCCAGCAGCGTCGGGGGCTTTAGGACCTACGAGCAGTACTTCGGGCCG	CASSVGGFRTYEQYF	1	7.5255303617522446E-6	45	TCRBV05-06*01	TCRBV05	TCRBV05-06	01								TCRBD01,TCRBD02	TCRBD01-01,TCRBD02-01		TCRBJ02-07*01	TCRBJ02	TCRBJ02-07	01				4	3	6	0	7	2	36	48	51	57	64	1	In	VDJ
CTGAAGATCCGGTCCACAAAGCTGGAGGACTCAGCCATGTACTTCTGTGCCAGCAGTCCCTCGACCTACGAGCAGTACTTCGGGCCG	CASSPSTYEQYF	2	1.5051060723504489E-5	36	TCRBV02-01*01	TCRBV02	TCRBV02-01	01								TCRBD01,TCRBD02	TCRBD01-01,TCRBD02-01		TCRBJ02-07*01	TCRBJ02	TCRBJ02-07	01				5	5	2	8	0	2	45	57	62	-1	64	2	In	VDJ
ATCCAGCCCTCAGAACCCAGGGACTCAGCTGTGTACTTCTGTGCCAGCAGTTTCCCCCAGAAGACCTACGAGCAGTACTTCGGGCCG	CASSFPQKTYEQYF	1	7.5255303617522446E-6	42	TCRBV12	TCRBV12				TCRBV12-03,TCRBV12-04		TCRBD01-01*01	TCRBD01	TCRBD01-01	01				TCRBJ02-07*01	TCRBJ02	TCRBJ02-07	01				3	4	4	5	4	2	39	53	57	60	64	1	In	VDJ
CAGCGCACACAGCAGGAGGACTCGGCCGTGTATCTCTGTGCCAGCAGCCGTGGACTAGCGGGCACCTACGAGCAGTACTTCGGGCCG	CASSRGLAGTYEQYF	2	1.5051060723504489E-5	45	TCRBV07-02*01	TCRBV07	TCRBV07-02	01				TCRBD02-01	TCRBD02	TCRBD02-01				01,02	TCRBJ02-07*01	TCRBJ02	TCRBJ02-07	01				5	3	1	4	2	2	36	48	51	62	64	2	In	VDJ
GTGAGCACCTTGGAGCTGGGGGACTCGGCCCTTTATCTTTGCGCCAGCAACCCTAGCGGGAGCACCTACGAGCAGTACTTCGGGCCG	CASNPSGSTYEQYF	2	1.5051060723504489E-5	42	TCRBV05-01*01	TCRBV05	TCRBV05-01	01				TCRBD02-01*02	TCRBD02	TCRBD02-01	02				TCRBJ02-07*01	TCRBJ02	TCRBJ02-07	01				6	3	4	2	2	2	39	49	52	62	64	2	In	VDJ
ACGATCCAGCGCACACAGCAGGAGGACTCGGCCGTGTATCTCTGTGCCAGCAGCCAACGGGCCACCTACGAGCAGTACTTCGGGCCG	CASSQRATYEQYF	2	1.5051060723504489E-5	39	TCRBV07-02*01	TCRBV07	TCRBV07-02	01								TCRBD01,TCRBD02	TCRBD01-01,TCRBD02-01		TCRBJ02-07*01	TCRBJ02	TCRBJ02-07	01				5	4	8	0	2	2	42	54	58	62	64	2	In	VDJ
ATCAATTCCCTGGAGCTTGGTGACTCTGCTGTGTATTTCTGTGCCAGCAGCCAAACCAGGGCCACCTACGAGCAGTACTTCGGGCCG	CASSQTRATYEQYF	2	1.5051060723504489E-5	42	TCRBV03	TCRBV03				TCRBV03-01,TCRBV03-02		TCRBD01-01*01	TCRBD01	TCRBD01-01	01				TCRBJ02-07*01	TCRBJ02	TCRBJ02-07	01				2	2	4	3	3	2	39	54	56	61	64	2	In	VDJ
CTGGAGCTGGGGGACTCAGCTTTGTATTTCTGTGCCAGCAGCCCCTCCGGGGGGAGCGGGACCACCTACGAGCAGTACTTCGGGCCG	CASSPSGGSGTTYEQYF	1	7.5255303617522446E-6	51	TCRBV09-01	TCRBV09	TCRBV09-01				01,02	TCRBD02-01	TCRBD02	TCRBD02-01				01,02	TCRBJ02-07*01	TCRBJ02	TCRBJ02-07	01				4	5	8	1	10	2	30	42	47	54	64	1	In	VDJ
CTGGAGTCTGCCAGGCCCTCACATACCTCTCAGTACCTCTGTGCCAGCAGTGAAGGTAAAGACACCTACGAGCAGTACTTCGGGCCG	CASSEGKDTYEQYF	2	1.5051060723504489E-5	42	TCRBV25-01*01	TCRBV25	TCRBV25-01	01				TCRBD01-01*01	TCRBD01	TCRBD01-01	01				TCRBJ02-07*01	TCRBJ02	TCRBJ02-07	01				2	6	2	6	0	2	39	54	60	-1	64	2	In	VDJ
AACGCCTTGTTGCTGGGGGACTCGGCCCTCTATCTCTGTGCCAGCAGCTTTGCGGGGGCGGTAACCTACGAGCAGTACTTCGGGCCG	CASSFAGAVTYEQYF	1	7.5255303617522446E-6	45	TCRBV05-06*01	TCRBV05	TCRBV05-06	01				TCRBD02-01*01	TCRBD02	TCRBD02-01	01				TCRBJ02-07*01	TCRBJ02	TCRBJ02-07	01				2	1	7	2	6	2	36	50	51	58	64	1	In	VDJ
CTGGAGTCCGCTACCAGCTCCCAGACATCTGTGTACTTCTGTGCCATCAGTGCCGGGACGGGAACCTACGAGCAGTACTTCGGGCCG	CAISAGTGTYEQYF	2	1.5051060723504489E-5	42	TCRBV10-03*01	TCRBV10	TCRBV10-03	01								TCRBD01,TCRBD02	TCRBD01-01,TCRBD02-01		TCRBJ02-07*01	TCRBJ02	TCRBJ02-07	01				4	2	0	7	5	2	39	52	54	59	64	2	In	VDJ
TGGAGCTGGGGGACTCAGCTTTGTATTTCTGTGCCAGCACCCCGCTGGACCCGGGACAGGGCAACCTACGAGCAGTACTTCGGGCCG		1	7.5255303617522446E-6	52	TCRBV09-01	TCRBV09	TCRBV09-01				01,02	TCRBD01-01*01	TCRBD01	TCRBD01-01	01				TCRBJ02-07*01	TCRBJ02	TCRBJ02-07	01				6	13	0	3	3	2	29	39	52	61	64	1	Out	VDJ
AGGCTGCTGTCGGCTGCTCCCTCCCAGACATCTGTGTACTTCTGTGCCAGCAGCGACACGCCAACCTACGAGCAGTACTTCGGGCCG	CASSDTPTYEQYF	1	7.5255303617522446E-6	39	TCRBV06-05*01	TCRBV06	TCRBV06-05	01				TCRBD01-01*01	TCRBD01	TCRBD01-01	01				TCRBJ02-07*01	TCRBJ02	TCRBJ02-07	01				6	1	2	6	6	2	42	53	54	58	64	1	In	VDJ
GGACTCGGCCCTGTATCTCTGTGCCAGAAGCTAGCATAAAACAGGGGGATTACTCCGTCCTAAACCTACGAGCAGTACTTCGGGCCG		2	1.5051060723504489E-5	62	TCRBV05-03	TCRBV05	TCRBV05-03				01,02	TCRBD01-01*01	TCRBD01	TCRBD01-01	01				TCRBJ02-07*01	TCRBJ02	TCRBJ02-07	01				3	8	3	1	16	2	19	32	40	48	64	2	Out	VDJ
CCTGTCCTCAGAACCGGGAGACACGGCACTGTATCTCTGCGCCAGCAGTCAATCGAAAGCGGATACTACGAGCAGTACTTCGGGCCG		2	1.5051060723504489E-5	44	TCRBV23-01*01	TCRBV23	TCRBV23-01	01				TCRBD02-01	TCRBD02	TCRBD02-01				01,02	TCRBJ02-07*01	TCRBJ02	TCRBJ02-07	01				0	3	6	5	3	3	37	54	57	62	65	2	Out	VDJ
TGAGATGAATGTGAGCACCTTGGAGCTGGGGGACTCGGCCCTTTATCTTTGCGCCAGCGCCCTGACTACGAGCAGTACTTCGGGCCG		2	1.5051060723504489E-5	32	TCRBV05-01*01	TCRBV05	TCRBV05-01	01								TCRBD01,TCRBD02	TCRBD01-01,TCRBD02-01		TCRBJ02-07*01	TCRBJ02	TCRBJ02-07	01				7	5	2	8	0	3	49	58	63	-1	65	2	Out	VDJ
TGACAGTGACCAGTGCCCATCCTGAAGACAGCAGCTTCTACATCTGCAGTGCTGGCCGGGACTGACTACGAGCAGTACTTCGGGCCG		1	7.5255303617522446E-6	37	TCRBV20	TCRBV20				TCRBV20-01,TCRBV20-or09_02		TCRBD02-01	TCRBD02	TCRBD02-01				01,02	TCRBJ02-07*01	TCRBJ02	TCRBJ02-07	01				5	4	0	10	2	3	44	53	57	63	65	1	Out	VDJ
TCCTCTCACTGTGACATCGGCCCAAAAGAACCCGACAGCTTTCTATCTCTGTGCCAGGACAGGGACTACGAGCAGTACTTCGGGCCG		4	3.0102121447008978E-5	32	TCRBV19-01	TCRBV19	TCRBV19-01				01,02	TCRBD01-01*01	TCRBD01	TCRBD01-01	01				TCRBJ02-07*01	TCRBJ02	TCRBJ02-07	01				9	0	2	3	1	3	49	-1	57	64	65	4	Out	VDJ
GAGATCCAGCGCACAGAGCAGGGGGACTCGGCCATGTATCTCTGTGCCAGCAGCCAGACTAGCGACTACGAGCAGTACTTCGGGCCG	CASSQTSDYEQYF	2	1.5051060723504489E-5	39	TCRBV07-09	TCRBV07	TCRBV07-09				01,03	TCRBD02-01	TCRBD02	TCRBD02-01				01,02	TCRBJ02-07*01	TCRBJ02	TCRBJ02-07	01				5	2	2	6	1	3	42	54	56	64	65	2	In	VDJ
CTGACAGTGACCAGTGCCCATCCTGAAGACAGCAGCTTCTACATCTGCAGTGCTACGGGGACAGACTACGAGCAGTACTTCGGGCCG	CSATGTDYEQYF	3	2.2576591085256735E-5	36	TCRBV20	TCRBV20				TCRBV20-01,TCRBV20-or09_02		TCRBD01-01*01	TCRBD01	TCRBD01-01	01				TCRBJ02-07*01	TCRBJ02	TCRBJ02-07	01				4	2	0	5	1	3	45	55	57	64	65	3	In	VDJ
TGCCCATCCTGAAGACAGCAGCTTCTACATCTGCAGTGCTAGAGATTTCCCAAAGGGGCGGAAGACTACGAGCAGTACTTCGGGCCG		1	7.5255303617522446E-6	50	TCRBV20	TCRBV20				TCRBV20-01,TCRBV20-or09_02		TCRBD01-01*01	TCRBD01	TCRBD01-01	01				TCRBJ02-07*01	TCRBJ02	TCRBJ02-07	01				0	8	5	2	7	3	31	45	53	58	65	1	Out	VDJ
GAGCTGGGGGACTCAGCTTTGTATTTCTGTGCCAGCAGCGCGGACATTTCCACCGGGACATTTCACTACGAGCAGTACTTCGGGCCG	CASSADISTGTFHYEQYF	1	7.5255303617522446E-6	54	TCRBV09-01	TCRBV09	TCRBV09-01				01,02	TCRBD01-01*01	TCRBD01	TCRBD01-01	01				TCRBJ02-07*01	TCRBJ02	TCRBJ02-07	01				3	14	0	6	5	3	27	40	54	60	65	1	In	VDJ
TCTGCCAGGCCCTCACATACCTCTCAGTACCTCTGTGCCAGCAGTTCCGGGGACAGGGGGAGGCACTACGAGCAGTACTTCGGGCCG	CASSSGDRGRHYEQYF	1	7.5255303617522446E-6	48	TCRBV25-01*01	TCRBV25	TCRBV25-01	01				TCRBD01-01*01	TCRBD01	TCRBD01-01	01				TCRBJ02-07*01	TCRBJ02	TCRBJ02-07	01				5	4	0	1	5	3	33	45	49	60	65	1	In	VDJ
GGGTTGGAGTCGGCTGCTCCCTCCCAAACATCTGTGTACTTCTGTGCCAGCAGTTACGGACCCAACTACGAGCAGTACTTCGGGCCG	CASSYGPNYEQYF	7	5.267871253226571E-5	39	TCRBV06	TCRBV06				TCRBV06-02,TCRBV06-03						TCRBD01,TCRBD02	TCRBD01-01,TCRBD02-01		TCRBJ02-07*01	TCRBJ02	TCRBJ02-07	01				2	0	1	7	4	3	42	-1	57	61	65	7	In	VDJ
CACAGAGCAGCGGGACTCGGCCATGTATCGCTGTGCCAGCAGCTTGGGTCCCCTAGCGGGAGAAACTACGAGCAGTACTTCGGGCCG		2	1.5051060723504489E-5	50	TCRBV07-06*01	TCRBV07	TCRBV07-06	01				TCRBD02-01*02	TCRBD02	TCRBD02-01	02				TCRBJ02-07*01	TCRBJ02	TCRBJ02-07	01				3	7	4	2	3	3	31	45	52	62	65	2	Out	VDJ
GAACGCCTTGTTGCTGGGGGACTCGGCCCTCTATCTCTGTGCCAGCAGCTTGGAGTTTGGACAAACTACGAGCAGTACTTCGGGCCG		3	2.2576591085256735E-5	44	TCRBV05-06*01	TCRBV05	TCRBV05-06	01				TCRBD01-01*01	TCRBD01	TCRBD01-01	01				TCRBJ02-07*01	TCRBJ02	TCRBJ02-07	01				0	5	1	6	2	3	37	53	58	63	65	3	Out	VDJ
AATTCCCTGGAGCTTGGTGACTCTGCTGTGTATTTCTGTGCCAGCAGCCAAGAAGGTAGCGCCTTATACGAGCAGTACTTCGGGCCG	CASSQEGSALYEQYF	7	5.267871253226571E-5	45	TCRBV03	TCRBV03				TCRBV03-01,TCRBV03-02		TCRBD02-01	TCRBD02	TCRBD02-01				01,02	TCRBJ02-07*01	TCRBJ02	TCRBJ02-07	01				0	3	5	6	5	4	36	53	56	61	66	7	In	VDJ
GAACGCCTTGGAGCTGGACGACTCGGCCCTGTATCTCTGTGCCAGCAGCTTGGACTAGCGGGACTATACGAGCAGTACTTCGGGCCG		3	2.2576591085256735E-5	44	TCRBV05-04*01	TCRBV05	TCRBV05-04	01				TCRBD02-01*02	TCRBD02	TCRBD02-01	02				TCRBJ02-07*01	TCRBJ02	TCRBJ02-07	01				0	0	3	3	3	4	37	-1	53	63	66	3	Out	VDJ
CCTGGAGCTTGGTGACTCTGCTGTGTATTTCTGTGCCAGCAGCCAAGGGGGCCGGGACAGGGACTATACGAGCAGTACTTCGGGCCG		2	1.5051060723504489E-5	50	TCRBV03	TCRBV03				TCRBV03-01,TCRBV03-02		TCRBD01-01*01	TCRBD01	TCRBD01-01	01				TCRBJ02-07*01	TCRBJ02	TCRBJ02-07	01				1	6	0	3	4	4	31	47	53	62	66	2	Out	VDJ
CTGAGCTCTCTGGAGCTGGGGGACTCAGCTTTGTATTTCTGTGCCAGCAGCGTAGCGGTCGGACTATACGAGCAGTACTTCGGGCCG	CASSVAVGLYEQYF	1	7.5255303617522446E-6	42	TCRBV09-01	TCRBV09	TCRBV09-01				01,02	TCRBD02-01	TCRBD02	TCRBD02-01				01,02	TCRBJ02-07*01	TCRBJ02	TCRBJ02-07	01				0	5	1	9	0	4	39	55	60	-1	66	1	In	VDJ
GTCTGCCATCCCCAACCAGACAGCTCTTTACTTCTGTGCCACCAGTGATAAATGGACAGGGGGCGATACGAGCAGTACTTCGGGCCG		1	7.5255303617522446E-6	47	TCRBV24	TCRBV24				TCRBV24-01,TCRBV24-or09_02		TCRBD01-01*01	TCRBD01	TCRBD01-01	01				TCRBJ02-07*01	TCRBJ02	TCRBJ02-07	01				3	4	1	0	2	4	34	49	53	64	66	1	Out	VDJ
AGCACCTTGGAGCTGGGGGACTCGGCCCTTTATCTTTGCGCCAGCAGCCCCGGATGGACTCCCTCATACGAGCAGTACTTCGGGCCG	CASSPGWTPSYEQYF	2	1.5051060723504489E-5	45	TCRBV05-01*01	TCRBV05	TCRBV05-01	01				TCRBD02-01	TCRBD02	TCRBD02-01				01,02	TCRBJ02-07*01	TCRBJ02	TCRBJ02-07	01				4	7	1	10	6	4	36	48	55	60	66	2	In	VDJ
GGGTTGGAGTCGGCTGCTCCCTCCCAAACATCTGTGTACTTCTGTGCCAGCAGGAACGGGGGGGCATACGAGCAGTACTTCGGGCCG	CASRNGGAYEQYF	2	1.5051060723504489E-5	39	TCRBV06	TCRBV06				TCRBV06-02,TCRBV06-03		TCRBD02-01*01	TCRBD02	TCRBD02-01	01				TCRBJ02-07*01	TCRBJ02	TCRBJ02-07	01				6	3	8	0	2	4	42	53	56	64	66	2	In	VDJ
ACTCTGAAGATCCGGTCCACAAAGCTGGAGGACTCAGCCATGTACTTCTGTGCCAGCAGTGTCCCATACGAGCAGTACTTCGGGCCG	CASSVPYEQYF	2	1.5051060723504489E-5	33	TCRBV02-01*01	TCRBV02	TCRBV02-01	01				TCRBD01-01*01	TCRBD01	TCRBD01-01	01				TCRBJ02-07*01	TCRBJ02	TCRBJ02-07	01				4	3	4	6	0	4	48	61	64	-1	66	2	In	VDJ
CTGAAGATCCGGTCCACAAAGCTGGAGGACTCAGCCATGTACTTCTGTGCCAGCCTGGACAGGCAATACGAGCAGTACTTCGGGCCG	CASLDRQYEQYF	5	3.7627651808761225E-5	36	TCRBV02-01*01	TCRBV02	TCRBV02-01	01				TCRBD01-01*01	TCRBD01	TCRBD01-01	01				TCRBJ02-07*01	TCRBJ02	TCRBJ02-07	01				8	2	1	4	3	4	45	54	56	63	66	5	In	VDJ
CAGCGCACACAGCAGGAGGACTCGGCCGTGTATCTCTGTGCCAGCAGCCCACCACGACAGGGGATGGACGAGCAGTACTTCGGGCCG	CASSPPRQGMDEQYF	2	1.5051060723504489E-5	45	TCRBV07-02*01	TCRBV07	TCRBV07-02	01				TCRBD01-01*01	TCRBD01	TCRBD01-01	01				TCRBJ02-07*01	TCRBJ02	TCRBJ02-07	01				5	7	2	2	4	5	36	48	55	63	67	2	In	VDJ
ACAGTGACCAGTGCCCATCCTGAAGACAGCAGCTTCTACATCTGCAGTGCCAACGAACGGTTCTGGGACGAGCAGTACTTCGGGCCG	CSANERFWDEQYF	1	7.5255303617522446E-6	39	TCRBV20	TCRBV20				TCRBV20-01,TCRBV20-or09_02						TCRBD01,TCRBD02	TCRBD01-01,TCRBD02-01		TCRBJ02-07*01	TCRBJ02	TCRBJ02-07	01				6	14	0	9	0	5	42	50	64	-1	67	1	In	VDJ
TTGGAGATCCAGCGCACAGAGCAGGGGGACTCGGCCATGTATCTCTGTGCCAGCAGCTTCTCTGGGGACGAGCAGTACTTCGGGCCG	CASSFSGDEQYF	2	1.5051060723504489E-5	36	TCRBV07-09	TCRBV07	TCRBV07-09				01,03					TCRBD01,TCRBD02	TCRBD01-01,TCRBD02-01		TCRBJ02-07*01	TCRBJ02	TCRBJ02-07	01				3	4	6	2	0	5	45	59	63	-1	67	2	In	VDJ
GCCCTGCAGCCAGAAGACTCAGCCCTGTATCTCTGCGCCAGCAGCCAAGATCCCGCAGCCGTAGGGGACGAGCAGTACTTCGGGCCG	CASSQDPAAVGDEQYF	3	2.2576591085256735E-5	48	TCRBV04-01*01	TCRBV04	TCRBV04-01	01				TCRBD01-01*01	TCRBD01	TCRBD01-01	01				TCRBJ02-07*01	TCRBJ02	TCRBJ02-07	01				0	12	5	2	0	5	33	50	62	-1	67	3	In	VDJ
TCTAAGAAGCTCCTTCTCAGTGACTCTGGCTTCTATCTCTGTGCCTGGAGTGTGGCAGGGGTTAGGGACGAGCAGTACTTCGGGCCG	CAWSVAGVRDEQYF	2	1.5051060723504489E-5	42	TCRBV30-01*01	TCRBV30	TCRBV30-01	01				TCRBD01-01*01	TCRBD01	TCRBD01-01	01				TCRBJ02-07*01	TCRBJ02	TCRBJ02-07	01				0	2	4	2	6	5	39	53	55	61	67	2	In	VDJ
TGAATGTGAACGCCTTGTTGCTGGGGGACTCGGCCCTCTATCTCTGTGCCAGCAGACCAGGACAGGGACGAGCAGTACTTCGGGCCG		1	7.5255303617522446E-6	37	TCRBV05-06*01	TCRBV05	TCRBV05-06	01				TCRBD01-01*01	TCRBD01	TCRBD01-01	01				TCRBJ02-07*01	TCRBJ02	TCRBJ02-07	01				5	4	1	3	0	5	44	55	59	-1	67	1	Out	VDJ
GAGTCTGCCATCCCCAACCAGACAGCTCTTTACTTCTGTGCCACCAGTGATGGCAAAAAACACAGGGACGAGCAGTACTTCGGGCCG	CATSDGKKHRDEQYF	1	7.5255303617522446E-6	45	TCRBV24	TCRBV24				TCRBV24-01,TCRBV24-or09_02		TCRBD01-01*01	TCRBD01	TCRBD01-01	01				TCRBJ02-07*01	TCRBJ02	TCRBJ02-07	01				3	10	3	3	0	5	36	51	61	-1	67	1	In	VDJ
CAGCCCTCAGAACCCAGGGACTCAGCTGTGTACTTCTGTGCCAGCACTATCCAGGGGGCCCTTTCGGACGAGCAGTACTTCGGGCCG	CASTIQGALSDEQYF	1	7.5255303617522446E-6	45	TCRBV12	TCRBV12				TCRBV12-03,TCRBV12-04		TCRBD01-01*01	TCRBD01	TCRBD01-01	01				TCRBJ02-07*01	TCRBJ02	TCRBJ02-07	01				7	5	4	0	8	5	36	46	51	59	67	1	In	VDJ
GTGAACGCCTTGTTGCTGGGGGACTCGGCCCTCTATCTCTGTGCCAGCAGCAGTTACAGCTTGGCGGACGAGCAGTACTTCGGGCCG	CASSSYSLADEQYF	1	7.5255303617522446E-6	42	TCRBV05-06*01	TCRBV05	TCRBV05-06	01								TCRBD01,TCRBD02	TCRBD01-01,TCRBD02-01		TCRBJ02-07*01	TCRBJ02	TCRBJ02-07	01				4	4	3	5	8	5	39	51	55	59	67	1	In	VDJ
GAGTTGGCTGCTCCCTCCCAGACATCTGTGTACTTCTGTGCCAGCAGGGGACACTACGACCCCCCGGACGAGCAGTACTTCGGGCCG	CASRGHYDPPDEQYF	2	1.5051060723504489E-5	45	TCRBV06-06	TCRBV06	TCRBV06-06				01,02	TCRBD01-01*01	TCRBD01	TCRBD01-01	01				TCRBJ02-07*01	TCRBJ02	TCRBJ02-07	01				6	0	0	6	14	5	36	-1	47	53	67	2	In	VDJ
AACGCCTTGTTGCTGGGGGACTCGGCCCTCTATCTCTGTGCCAGCAGCTCATTCGGGGGGCGGGAGGACGAGCAGTACTTCGGGCCG	CASSSFGGREDEQYF	3	2.2576591085256735E-5	45	TCRBV05-06*01	TCRBV05	TCRBV05-06	01				TCRBD02-01*02	TCRBD02	TCRBD02-01	02				TCRBJ02-07*01	TCRBJ02	TCRBJ02-07	01				3	10	7	1	0	5	36	49	59	-1	67	3	In	VDJ
CGCACACAGCAGGAGGACTCGGCCGTGTATCTCTGTGCCAGCAGCTTAGGAGGGGGGACTAGAAAGGACGAGCAGTACTTCGGGCCG	CASSLGGGTRKDEQYF	2	1.5051060723504489E-5	48	TCRBV07-02*01	TCRBV07	TCRBV07-02	01				TCRBD02-01	TCRBD02	TCRBD02-01				01,02	TCRBJ02-07*01	TCRBJ02	TCRBJ02-07	01				1	5	0	8	5	5	33	49	54	62	67	2	In	VDJ
CTGACAGTGACCAGTGCCCATCCTGAAGACAGCAGCTTCTACATCTGCAGTGCCCCGGACCCTGGCGACGAGCAGTACTTCGGGCCG	CSAPDPGDEQYF	4	3.0102121447008978E-5	36	TCRBV20	TCRBV20				TCRBV20-01,TCRBV20-or09_02						TCRBD01,TCRBD02	TCRBD01-01,TCRBD02-01		TCRBJ02-07*01	TCRBJ02	TCRBJ02-07	01				6	3	1	7	7	5	45	53	56	60	67	4	In	VDJ
GTGACCAGTGCCCATCCTGAAGACAGCAGCTTCTACATCTGCAGTGCCGCCCCGGGACAGGGGGGCGACGAGCAGTACTTCGGGCCG	CSAAPGQGGDEQYF	1	7.5255303617522446E-6	42	TCRBV20	TCRBV20				TCRBV20-01,TCRBV20-or09_02		TCRBD01-01*01	TCRBD01	TCRBD01-01	01				TCRBJ02-07*01	TCRBJ02	TCRBJ02-07	01				6	6	0	1	3	5	39	47	53	64	67	1	In	VDJ
GCTGCTCCCTCCCAGACATCTGTGTACTTCTGTGCCAGCAGTGACCATCCTCTAAGACAGGGGGGCGACGAGCAGTACTTCGGGCCG	CASSDHPLRQGGDEQYF	4	3.0102121447008978E-5	51	TCRBV06-01*01	TCRBV06	TCRBV06-01	01				TCRBD01-01*01	TCRBD01	TCRBD01-01	01				TCRBJ02-07*01	TCRBJ02	TCRBJ02-07	01				3	11	2	1	3	5	30	44	55	64	67	4	In	VDJ
ACAGTGACCAGTGCCCATCCTGAAGACAGCAGCTTCTACATCTGCAGTGCTAGGGGACTAGCGGGAGACGAGCAGTACTTCGGGCCG	CSARGLAGDEQYF	1	7.5255303617522446E-6	39	TCRBV20	TCRBV20				TCRBV20-01,TCRBV20-or09_02		TCRBD02-01*02	TCRBD02	TCRBD02-01	02				TCRBJ02-07*01	TCRBJ02	TCRBJ02-07	01				3	0	0	2	0	5	42	-1	53	-1	67	1	In	VDJ
ATCCAGCGCACACAGCAGGAGGACTCGGCCGTGTATCTCTGTGCCAGCAGCCCTTCTAGCGGGTCTCACGAGCAGTACTTCGGGCCG	CASSPSSGSHEQYF	4	3.0102121447008978E-5	42	TCRBV07-02*01	TCRBV07	TCRBV07-02	01				TCRBD02-01	TCRBD02	TCRBD02-01				01,02	TCRBJ02-07*01	TCRBJ02	TCRBJ02-07	01				5	4	4	4	4	5	39	51	55	63	67	4	In	VDJ
CTGAAGATCCAGCCCTCAGAACCCAGGGACTCAGCTGTGTACTTCTGTGCCAGCAGGGGAGGGGGGCACGAGCAGTACTTCGGGCCG	CASRGGGHEQYF	1	7.5255303617522446E-6	36	TCRBV12	TCRBV12				TCRBV12-03,TCRBV12-04		TCRBD02-01*02	TCRBD02	TCRBD02-01	02				TCRBJ02-07*01	TCRBJ02	TCRBJ02-07	01				6	0	9	0	4	5	45	-1	56	63	67	1	In	VDJ
AATGTGAGCACCTTGGAGCTGGGGGACTCGGCCCTTTATCTTTGCGCCAGCACCCGGGGTTTCGGGCACGAGCAGTACTTCGGGCCG	CASTRGFGHEQYF	2	1.5051060723504489E-5	39	TCRBV05-01*01	TCRBV05	TCRBV05-01	01				TCRBD02-01*01	TCRBD02	TCRBD02-01	01				TCRBJ02-07*01	TCRBJ02	TCRBJ02-07	01				6	2	8	3	8	5	42	52	54	59	67	2	In	VDJ
AGCACCTTGGAGCTGGGGGACTCGGCCCTTTATCTTTGCGCCAGCAGCGACGGGACAGGGAAGATCCACGAGCAGTACTTCGGGCCG	CASSDGTGKIHEQYF	3	2.2576591085256735E-5	45	TCRBV05-01*01	TCRBV05	TCRBV05-01	01				TCRBD01-01*01	TCRBD01	TCRBD01-01	01				TCRBJ02-07*01	TCRBJ02	TCRBJ02-07	01				4	3	0	3	7	5	36	48	51	60	67	3	In	VDJ
GTCTGCCATCCCCAACCAGACAGCTCTTTACTTCTGTGCCACCGAACTAGCGGGAGGGCCCTAATCCACGAGCAGTACTTCGGGCCG		4	3.0102121447008978E-5	47	TCRBV24	TCRBV24				TCRBV24-01,TCRBV24-or09_02		TCRBD02-01*02	TCRBD02	TCRBD02-01	02				TCRBJ02-07*01	TCRBJ02	TCRBJ02-07	01				9	2	3	0	9	5	34	43	45	58	67	4	Out	VDJ
CTGTCGGCTGCTCCCTCCCAGACATCTGTGTACTTCTGTGCCAGCAGTTAACGCGGAGCGGGAGGCCACGAGCAGTACTTCGGGCCG	CASS*RGAGGHEQYF	3	2.2576591085256735E-5	45	TCRBV06-05*01	TCRBV06	TCRBV06-05	01				TCRBD02-01*02	TCRBD02	TCRBD02-01	02				TCRBJ02-07*01	TCRBJ02	TCRBJ02-07	01				3	6	6	1	2	5	36	50	56	65	67	3	Stop	VDJ
CTACACACCCTGCAGCCAGAAGACTCGGCCCTGTATCTCTGCGCCAGCAGCCAGATCGCCGGAGGCCACGAGCAGTACTTCGGGCCG	CASSQIAGGHEQYF	1	7.5255303617522446E-6	42	TCRBV04-03*01	TCRBV04	TCRBV04-03	01				TCRBD02-01*02	TCRBD02	TCRBD02-01	02				TCRBJ02-07*01	TCRBJ02	TCRBJ02-07	01				3	7	10	1	2	5	39	53	60	65	67	1	In	VDJ
GTGAGCACCTTGGAGCTGGGGGACTCGGCCCTTTATCTTTGCGCCAGCAGCTTGGGATGGACAGCCCACGAGCAGTACTTCGGGCCG	CASSLGWTAHEQYF	2	1.5051060723504489E-5	42	TCRBV05-01*01	TCRBV05	TCRBV05-01	01				TCRBD01-01*01	TCRBD01	TCRBD01-01	01				TCRBJ02-07*01	TCRBJ02	TCRBJ02-07	01				0	3	1	5	3	5	39	55	58	64	67	2	In	VDJ
CTCCTTCTCAGTGACTCTGGCTTCTATCTCTGTGCCTGGACCCCCCTTGACTAGCGGGAGGTCACCCACGAGCAGTACTTCGGGCCG	CAWTPLD*REVTHEQYF	2	1.5051060723504489E-5	51	TCRBV30-01*01	TCRBV30	TCRBV30-01	01				TCRBD02-01*02	TCRBD02	TCRBD02-01	02				TCRBJ02-07*01	TCRBJ02	TCRBJ02-07	01				4	8	2	1	6	5	30	40	48	61	67	2	Stop	VDJ
CTGCTGTCGGCTGCTCCCTCCCAGACATCTGTGTACTTCTGTGCCAGCAGTACCAGACGGGGAACACACGAGCAGTACTTCGGGCCG	CASSTRRGTHEQYF	1	7.5255303617522446E-6	42	TCRBV06-05*01	TCRBV06	TCRBV06-05	01				TCRBD02-01*01	TCRBD02	TCRBD02-01	01				TCRBJ02-07*01	TCRBJ02	TCRBJ02-07	01				5	6	8	3	5	5	39	51	57	62	67	1	In	VDJ
GTGAGCACCTTGGAGCTGGGGGACTCGGCCCTTTATCTTTGCGCCAGCAGTCCAGGGCAGGGATATAACGAGCAGTACTTCGGGCCG	CASSPGQGYNEQYF	5	3.7627651808761225E-5	42	TCRBV05-01*01	TCRBV05	TCRBV05-01	01				TCRBD01-01*01	TCRBD01	TCRBD01-01	01				TCRBJ02-07*01	TCRBJ02	TCRBJ02-07	01				5	2	4	3	10	5	39	50	52	57	67	5	In	VDJ
GACAGCAGCTTCTACATCTGCAGTGTCAGACTTGCTAGGTTCTCAAGAAATTCTAGCGGGATGTTGAACGAGCAGTACTTCGGGCCG	CSVRLARFSRNSSGMLNEQYF	1	7.5255303617522446E-6	63	TCRBV20	TCRBV20				TCRBV20-01,TCRBV20-or09_02		TCRBD02-01*02	TCRBD02	TCRBD02-01	02				TCRBJ02-07*01	TCRBJ02	TCRBJ02-07	01				7	27	4	3	6	5	18	25	52	61	67	1	In	VDJ
CTCACTGTGACATCGGCCCAAAAGAACCCGACAGCTTTCTATCTCTGTGCCAGTAGTAGCTGGGGGAACGAGCAGTACTTCGGGCCG	CASSSWGNEQYF	6	4.515318217051347E-5	36	TCRBV19-01	TCRBV19	TCRBV19-01				01,02					TCRBD01,TCRBD02	TCRBD01-01,TCRBD02-01		TCRBJ02-07*01	TCRBJ02	TCRBJ02-07	01				4	3	6	1	1	5	45	58	61	66	67	6	In	VDJ
CTGGAGTTGGCTGCTCCCTCCCAGACATCTGTGTACTTCTGTGCCAGCAGCTCCCTGACTAGCGGGAACGAGCAGTACTTCGGGCCG	CASSSLTSGNEQYF	3	2.2576591085256735E-5	42	TCRBV06-06	TCRBV06	TCRBV06-06				01,02	TCRBD02-01*02	TCRBD02	TCRBD02-01	02				TCRBJ02-07*01	TCRBJ02	TCRBJ02-07	01				6	6	2	3	0	5	39	50	56	-1	67	3	In	VDJ
GCAGAACTGGAGGATTCTGGAGTTTATTTCTGTGCCAGCAGCCAAGAAGTTCAAGCGGGACTTAGGAACGAGCAGTACTTCGGGCCG	CASSQEVQAGLRNEQYF	1	7.5255303617522446E-6	51	TCRBV14-01*01	TCRBV14	TCRBV14-01	01				TCRBD02-01*02	TCRBD02	TCRBD02-01	02				TCRBJ02-07*01	TCRBJ02	TCRBJ02-07	01				0	6	6	3	7	5	30	47	53	60	67	1	In	VDJ
ACATCCGCTCACCAGGCCTGGGGGACGCAGCCATGTACCTGTGTGCCACCAGCAGAGCCGAGGAGGAACGAGCAGTACTTCGGGCCG		4	3.0102121447008978E-5	40	TCRBV15-01*01	TCRBV15	TCRBV15-01	01				TCRBD02-01*02	TCRBD02	TCRBD02-01	02				TCRBJ02-07*01	TCRBJ02	TCRBJ02-07	01				1	4	10	1	1	5	41	57	61	66	67	4	Out	VDJ
TTGGAGTCGGCTGCTCCCTCCCAAACATCTGTGTACTTCTGTGCCAGCAGTGTTACAGGGGAGAGGAACGAGCAGTACTTCGGGCCG	CASSVTGERNEQYF	2	1.5051060723504489E-5	42	TCRBV06	TCRBV06				TCRBV06-02,TCRBV06-03		TCRBD01-01*01	TCRBD01	TCRBD01-01	01				TCRBJ02-07*01	TCRBJ02	TCRBJ02-07	01				5	3	3	2	6	5	39	51	54	61	67	2	In	VDJ
ATCCAGCCCTCAGAACCCAGGGACTCAGCTGTGTACTTCTGTGCCAGCAGTCAAACAGGGGGCAGGAACGAGCAGTACTTCGGGCCG	CASSQTGGRNEQYF	3	2.2576591085256735E-5	42	TCRBV12	TCRBV12				TCRBV12-03,TCRBV12-04		TCRBD01-01*01	TCRBD01	TCRBD01-01	01				TCRBJ02-07*01	TCRBJ02	TCRBJ02-07	01				5	3	3	0	4	5	39	51	54	63	67	3	In	VDJ
AATGTGAACGCCTTGGAGCTGGACGACTCGGCCCTGTATCTCTGTGCCAGCAGCTTGGAGGCGGTCAACGAGCAGTACTTCGGGCCG	CASSLEAVNEQYF	3	2.2576591085256735E-5	39	TCRBV05-04*01	TCRBV05	TCRBV05-04	01				TCRBD02-01	TCRBD02	TCRBD02-01				01,02	TCRBJ02-07*01	TCRBJ02	TCRBJ02-07	01				0	2	7	5	3	5	42	58	60	64	67	3	In	VDJ
AGGCTGGAGTTGGCTGCTCCCTCCCAGACATCTGTGTACTTCTGTGCCAGCGAGGTCACCCCCGGCAACGAGCAGTACTTCGGGCCG	CASEVTPGNEQYF	2	1.5051060723504489E-5	39	TCRBV06-06	TCRBV06	TCRBV06-06				01,02	TCRBD02-01*02	TCRBD02	TCRBD02-01	02				TCRBJ02-07*01	TCRBJ02	TCRBJ02-07	01				8	0	11	1	12	5	42	-1	51	55	67	2	In	VDJ
CTGAGCTCTCTGGAGCTGGGGGACTCAGCTTTGTATTTCTGTGCCAGCAGCTTCTCCAGCGTGGACAACGAGCAGTACTTCGGGCCG	CASSFSSVDNEQYF	1	7.5255303617522446E-6	42	TCRBV09-01	TCRBV09	TCRBV09-01				01,02	TCRBD01-01*01	TCRBD01	TCRBD01-01	01				TCRBJ02-07*01	TCRBJ02	TCRBJ02-07	01				4	11	1	6	0	5	39	51	62	-1	67	1	In	VDJ
ATGTGAGTGCCTTGGAGCTGGGGGACTCGGCCCTGTATCTCTGTGCCAGAAGGGCTCCGGGAAGACAACGAGCAGTACTTCGGGCCG		2	1.5051060723504489E-5	40	TCRBV05-03	TCRBV05	TCRBV05-03				01,02	TCRBD02-01*02	TCRBD02	TCRBD02-01	02				TCRBJ02-07*01	TCRBJ02	TCRBJ02-07	01				5	5	8	3	5	5	41	52	57	62	67	2	Out	VDJ
CTGTCCCTAGAGTCTGCCATCCCCAACCAGACAGCTCTTTACTTCTGTGCCACCAGTGAGAGGGGAAACGAGCAGTACTTCGGGCCG	CATSERGNEQYF	1	7.5255303617522446E-6	36	TCRBV24	TCRBV24				TCRBV24-01,TCRBV24-or09_02						TCRBD01,TCRBD02	TCRBD01-01,TCRBD02-01		TCRBJ02-07*01	TCRBJ02	TCRBJ02-07	01				4	1	5	2	2	5	45	59	60	65	67	1	In	VDJ
AATGTGAACGCCTTGTTGCTGGGGGACTCGGCCCTCTATCTCTGTGCCAGCAGCTTGGGGGGACGAATAGAGCAGTACTTCGGGCCG	CASSLGGRIEQYF	2	1.5051060723504489E-5	39	TCRBV05-06*01	TCRBV05	TCRBV05-06	01								TCRBD01,TCRBD02	TCRBD01-01,TCRBD02-01		TCRBJ02-07*01	TCRBJ02	TCRBJ02-07	01				0	1	0	7	5	7	42	58	59	64	69	2	In	VDJ
CGCTCAGGCTGGAGTCGGCTGCTCCCTCCCAGACATCTGTGTACTTCTGGTACTTTGAGACAGGGGTGAGAGCAGTACTTCGGGCCG		2	1.5051060723504489E-5	34	TCRBV06-01*01	TCRBV06	TCRBV06-01	01				TCRBD01-01*01	TCRBD01	TCRBD01-01	01				TCRBJ02-07*01	TCRBJ02	TCRBJ02-07	01				15	9	2	2	3	7	47	49	58	66	69	2	Out	VDJ
TTGGAGCTGGGGGACTCGGCCCTTTATCTTTGCGCCAGCAGCTTGGCCGAGGGGGAGATCAGGGGTGGAGAGCAGTACTTCGGGCCG	CASSLAEGEIRGGEQYF	2	1.5051060723504489E-5	51	TCRBV05-01*01	TCRBV05	TCRBV05-01	01				TCRBD01-01*01	TCRBD01	TCRBD01-01	01				TCRBJ02-07*01	TCRBJ02	TCRBJ02-07	01				0	13	4	2	4	7	30	46	59	65	69	2	In	VDJ
TCGGCTGCTCCCTCCCAGACATCTGTGTACTTCTGTGCCAGCAGGGCCGGGACGGCCCTTGTCGCTGAAGAGCAGTACTTCGGGCCG	CASRAGTALVAEEQYF	1	7.5255303617522446E-6	48	TCRBV06	TCRBV06				TCRBV06-01,TCRBV06-05						TCRBD01,TCRBD02	TCRBD01-01,TCRBD02-01		TCRBJ02-07*01	TCRBJ02	TCRBJ02-07	01				6	4	0	7	16	7	33	44	48	53	69	1	In	VDJ
ACTCTGACAGTGACCAGTGCCCATCCTGAAGACAGCAGCTTCTACATCTGCAGTGCTAGAGCAGGGGAAGAGCAGTACTTCGGGCCG	CSARAGEEQYF	1	7.5255303617522446E-6	33	TCRBV20-01*01	TCRBV20	TCRBV20-01	01				TCRBD01-01*01	TCRBD01	TCRBD01-01	01				TCRBJ02-07*01	TCRBJ02	TCRBJ02-07	01				1	0	4	2	2	7	48	-1	61	67	69	1	In	VDJ
AGCTGAATGTGAACGCCTTGTTGCTGGGGGACTCGGCCCTCTATCTCTGTGCCAGCAGCCCCAGGGGAAGAGCAGTACTTCGGGCCG		2	1.5051060723504489E-5	34	TCRBV05-06*01	TCRBV05	TCRBV05-06	01				TCRBD01-01*01	TCRBD01	TCRBD01-01	01				TCRBJ02-07*01	TCRBJ02	TCRBJ02-07	01				4	2	4	2	2	7	47	59	61	67	69	2	Out	VDJ
CAGCCTGCAGAGCTTGGGGACTCGGCCATGTATCTCTGTGCCAGCAGCGGAGGTGGGGGGAAACGGGAAGAGCAGTACTTCGGGCCG	CASSGGGGKREEQYF	3	2.2576591085256735E-5	45	TCRBV11-01*01	TCRBV11	TCRBV11-01	01				TCRBD02-01*01	TCRBD02	TCRBD02-01	01				TCRBJ02-07*01	TCRBJ02	TCRBJ02-07	01				5	6	9	1	9	7	36	48	54	60	69	3	In	VDJ
GAGTTGGCTGCTCCCTCCCAGACATCTGTGTACTTCTGTGCCAGCAGTTACCCCACGGGGGCCGACCCCCAGCAGTACTTCGGGCCG	CASSYPTGADPQQYF	2	1.5051060723504489E-5	45	TCRBV06-06	TCRBV06	TCRBV06-06				01,02					TCRBD01,TCRBD02	TCRBD01-01,TCRBD02-01		TCRBJ02-07*01	TCRBJ02	TCRBJ02-07	01				2	5	6	0	8	8	36	51	56	62	70	2	In	VDJ
CTGGGGTTGGAGTCGGCTGCTCCCTCCCAAACATCTGTGTACTTCTGTGCCAGCAACCGCCGGACTAGCGGGACCTACTTCGGGCCG	CASNRRTSGTYF	2	1.5051060723504489E-5	36	TCRBV06	TCRBV06				TCRBV06-02,TCRBV06-03		TCRBD02-01*02	TCRBD02	TCRBD02-01	02				TCRBJ02-07*01	TCRBJ02	TCRBJ02-07	01				7	6	1	3	2	13	45	55	61	73	75	2	In	VDJ
ACTCTGACAGTGACCAGTGCCCATCCTGAAGACAGCAGCTTCTACATCTGCAGTGCTAGGGACACTAGCGTTGGATACTTCGGGCCG	CSARDTSVGYF	1	7.5255303617522446E-6	33	TCRBV20-01*01	TCRBV20	TCRBV20-01	01				TCRBD02-01	TCRBD02	TCRBD02-01				01,02	TCRBJ02-07*01	TCRBJ02	TCRBJ02-07	01				3	4	3	6	5	13	48	59	63	70	75	1	In	VDJ
AATCTTCACATCAATTCCCTGGAGCTTGGTGACTCTGCTGTGTATTTCTGTGCCAGCAGCCAAGGAGCGGGACAATACTTCGGGCCG	CASSQGAGQYF	4	3.0102121447008978E-5	33	TCRBV03	TCRBV03				TCRBV03-01,TCRBV03-02		TCRBD02-01*02	TCRBD02	TCRBD02-01	02				TCRBJ02-07*01	TCRBJ02	TCRBJ02-07	01				1	1	6	3	3	13	48	64	65	72	75	4	In	VDJ
TGAGATGAATGTGAGCACCTTGGAGCTGGGGGACTCGGCCCTTTATCTTTGCGCCAGCAGCCTGGGACAATAATCGACTTCGGGCCG		5	3.7627651808761225E-5	32	TCRBV05-01*01	TCRBV05	TCRBV05-01	01				TCRBD01-01*01	TCRBD01	TCRBD01-01	01				TCRBJ02-07*01	TCRBJ02	TCRBJ02-07	01				0	0	2	6	7	14	49	-1	65	69	76	5	Out	VDJ
GTGAGCACCTTGGAGCTGGGGGACTCGGCCCTTTATCTTTGCGCCAGCAGCTTGGACACTGCTGGGAACACCATATATTTTGGAGAG	CASSLDTAGNTIYF	2	1.5051060723504489E-5	42	TCRBV05-01*01	TCRBV05	TCRBV05-01	01								TCRBD01,TCRBD02	TCRBD01-01,TCRBD02-01		TCRBJ01-03*01	TCRBJ01	TCRBJ01-03	01				0	8	0	9	0	7	39	55	63	-1	66	2	In	VDJ
GTGAACGCCTTGTTGCTGGGGGACTCGGCCCTCTATCTCTGTGCCAGTATCCCAAGGCGTCGTGGAAACACCATATATTTTGGAGAG	CASIPRRRGNTIYF	2	1.5051060723504489E-5	42	TCRBV05-06*01	TCRBV05	TCRBV05-06	01								TCRBD01,TCRBD02	TCRBD01-01,TCRBD02-01		TCRBJ01-03*01	TCRBJ01	TCRBJ01-03	01				8	7	5	4	5	3	39	47	54	57	62	2	In	VDJ
GCTGCTCCCTCCCAGACATCTGTGTACTTCTGTGCCAGCAGGCCGGGGCAGGGGGTGTCCAGTGGAAACACCATATATTTTGGAGAG	CASRPGQGVSSGNTIYF	2	1.5051060723504489E-5	51	TCRBV06	TCRBV06				TCRBV06-01,TCRBV06-05,TCRBV06-06		TCRBD01-01*01	TCRBD01	TCRBD01-01	01				TCRBJ01-03*01	TCRBJ01	TCRBJ01-03	01				6	7	4	1	7	3	30	41	48	55	62	2	In	VDJ
TCTAAGAAGCTCCTTCTCAGTGACTCTGGCTTCTATCTCTGTGCCTGGAGCCATAAGGATTCTGGAAACACCATATATTTTGGAGAG	CAWSHKDSGNTIYF	1	7.5255303617522446E-6	42	TCRBV30-01*01	TCRBV30	TCRBV30-01	01								TCRBD01,TCRBD02	TCRBD01-01,TCRBD02-01		TCRBJ01-03*01	TCRBJ01	TCRBJ01-03	01				3	6	1	8	1	1	39	50	56	59	60	1	In	VDJ
ACCCTGCAGCCAGAAGACTCGGCCCTGTATCTCTGTGCCAGCAGCCTAGGACAGCGATTCTCTGGAAACACCATATATTTTGGAGAG	CASSLGQRFSGNTIYF	3	2.2576591085256735E-5	48	TCRBV04-02*01	TCRBV04	TCRBV04-02	01				TCRBD01-01*01	TCRBD01	TCRBD01-01	01				TCRBJ01-03*01	TCRBJ01	TCRBJ01-03	01				4	2	1	5	5	0	33	46	48	54	59	3	In	VDJ
GAGTCGGCTGCTCCCTCCCAGACATCTGTGTACTTCTGTGCCAGCAGTGAAGCTGCGGTCTCTGGAAACACCATATATTTTGGAGAG	CASSEAAVSGNTIYF	3	2.2576591085256735E-5	45	TCRBV06-01*01	TCRBV06	TCRBV06-01	01				TCRBD02-01	TCRBD02	TCRBD02-01				01,02	TCRBJ01-03*01	TCRBJ01	TCRBJ01-03	01				0	1	7	5	1	0	36	53	54	58	59	3	In	VDJ
AAGCTCCTTCTCAGTGACTCTGGCTTCTATCTCTGTGCCTGGAACTCACAGGGCCTCCTCTCTGGAAACACCATATATTTTGGAGAG	CAWNSQGLLSGNTIYF	2	1.5051060723504489E-5	48	TCRBV30-01*01	TCRBV30	TCRBV30-01	01				TCRBD01-01*01	TCRBD01	TCRBD01-01	01				TCRBJ01-03*01	TCRBJ01	TCRBJ01-03	01				4	4	3	3	6	0	33	43	47	53	59	2	In	VDJ
CTGCTGTCGGCTGCTCCCTCCCAGACATCTGTGTACTTCTGTGCCAGCAGTCCTCAGATCTCTGGAAACACCATATATTTTGGAGAG	CASSPQISGNTIYF	2	1.5051060723504489E-5	42	TCRBV06-05*01	TCRBV06	TCRBV06-05	01				TCRBD01-01*01	TCRBD01	TCRBD01-01	01				TCRBJ01-03*01	TCRBJ01	TCRBJ01-03	01				5	3	4	5	2	0	39	51	54	57	59	2	In	VDJ
GTGAGCACCTTGGAGCTGGGGGACTCGGCCCTTTATCTTTGCGCCAGCAGCTCCGAGGGCTCTGGAAACACCATATATTTTGGAGAG	CASSSEGSGNTIYF	2	1.5051060723504489E-5	42	TCRBV05-01*01	TCRBV05	TCRBV05-01	01				TCRBD02-01*02	TCRBD02	TCRBD02-01	02				TCRBJ01-03*01	TCRBJ01	TCRBJ01-03	01				3	2	11	0	0	0	39	52	54	-1	59	2	In	VDJ
CGGTCCACAAAGCTGGAGGACTCAGCCATGTACTTCTGTGCCAGCAGTGAGGGGTCTAGCTCTGGAAACACCATATATTTTGGAGAG	CASSEGSSSGNTIYF	3	2.2576591085256735E-5	45	TCRBV02-01*01	TCRBV02	TCRBV02-01	01								TCRBD01,TCRBD02	TCRBD01-01,TCRBD02-01		TCRBJ01-03*01	TCRBJ01	TCRBJ01-03	01				3	0	6	2	5	0	36	-1	50	54	59	3	In	VDJ
AGGCTGCTGTCGGCTGCTCCCTCCCAGACATCTGTGTACTTCTGTGCCAGCAAACCTAGCTCTGGAAACACCATATATTTTGGAGAG	CASKPSSGNTIYF	2	1.5051060723504489E-5	39	TCRBV06-05*01	TCRBV06	TCRBV06-05	01				TCRBD02-01	TCRBD02	TCRBD02-01				01,02	TCRBJ01-03*01	TCRBJ01	TCRBJ01-03	01				7	3	4	8	0	0	42	52	55	-1	59	2	In	VDJ
ATCCAGCCCTCAGAACCCAGGGACTCAGCTGTGTACTTCTGTGCCAGCAGTTTCTACACCTCTGGAAACACCATATATTTTGGAGAG	CASSFYTSGNTIYF	2	1.5051060723504489E-5	42	TCRBV12	TCRBV12				TCRBV12-03,TCRBV12-04						TCRBD01,TCRBD02	TCRBD01-01,TCRBD02-01		TCRBJ01-03*01	TCRBJ01	TCRBJ01-03	01				3	2	3	6	1	0	39	53	55	58	59	2	In	VDJ
AGTGCCCATCCTGAAGACAGCAGCTTCTACATCTGCAGTGCTGTAGGTCGGGCCAGGGTATCTGGAAACACCATATATTTTGGAGAG	CSAVGRARVSGNTIYF	2	1.5051060723504489E-5	48	TCRBV20	TCRBV20				TCRBV20-01,TCRBV20-or09_02		TCRBD01-01*01	TCRBD01	TCRBD01-01	01				TCRBJ01-03*01	TCRBJ01	TCRBJ01-03	01				5	11	4	3	2	1	33	42	53	58	60	2	In	VDJ
CGCACAGAGCAGGGGGACTCGGCCATGTATCTCTGTGCCAGCAGCTCTACACCGGGAGATGCTGGAAACACCATATATTTTGGAGAG	CASSSTPGDAGNTIYF	7	5.267871253226571E-5	48	TCRBV07-09	TCRBV07	TCRBV07-09				01,03	TCRBD02-01*02	TCRBD02	TCRBD02-01	02				TCRBJ01-03*01	TCRBJ01	TCRBJ01-03	01				4	6	8	2	3	2	33	46	52	58	61	7	In	VDJ
CACACCCTGCAGCCAGAAGACTCGGCCCTGTATCTCTGCGCCAGCAGCCCCCGTTCAGGGGCTGGAAACACCATATATTTTGGAGAG	CASSPRSGAGNTIYF	3	2.2576591085256735E-5	45	TCRBV04-03*01	TCRBV04	TCRBV04-03	01				TCRBD01-01*01	TCRBD01	TCRBD01-01	01				TCRBJ01-03*01	TCRBJ01	TCRBJ01-03	01				4	6	4	2	0	2	36	49	55	-1	61	3	In	VDJ
TCGGCTGCTCCCTCCCAGACATCTGTGTACTTCTGTGCCAGCAGTTACTCCTCCAGGGGGCCTGGAAACACCATATATTTTGGAGAG	CASSYSSRGPGNTIYF	2	1.5051060723504489E-5	48	TCRBV06-05*01	TCRBV06	TCRBV06-05	01				TCRBD01-01*01	TCRBD01	TCRBD01-01	01				TCRBJ01-03*01	TCRBJ01	TCRBJ01-03	01				0	3	4	0	0	2	33	50	53	-1	61	2	In	VDJ
ACTGTGAGCAACATGAGCCCTGAAGACAGCAGCATATATCTCTGCAGCGTTGGAGGAGGGACTGGAAACACCATATATTTTGGAGAG	CSVGGGTGNTIYF	1	7.5255303617522446E-6	39	TCRBV29-01*01	TCRBV29	TCRBV29-01	01				TCRBD02-01*02	TCRBD02	TCRBD02-01	02				TCRBJ01-03*01	TCRBJ01	TCRBJ01-03	01				4	2	10	0	1	2	42	52	54	60	61	1	In	VDJ
TCCAGCCCTCAGAACCCAGGGACTCAGCTGTGTACTTCTGTGCCAGCAGCCGTACCGGAAGATGGAAACACCATATATTTTGGAGAG		2	1.5051060723504489E-5	43	TCRBV12	TCRBV12				TCRBV12-03,TCRBV12-04						TCRBD01,TCRBD02	TCRBD01-01,TCRBD02-01		TCRBJ01-03*01	TCRBJ01	TCRBJ01-03	01				6	7	1	8	3	3	38	49	56	59	62	2	Out	VDJ
ACCCTGGAGTCTGCCAGGCCCTCACATACCTCTCAGTACCTCTGTGCCAGCAGGGGACAGGGGGGAAACACCATATATTTTGGAGAG	CASRGQGGNTIYF	1	7.5255303617522446E-6	39	TCRBV25-01*01	TCRBV25	TCRBV25-01	01				TCRBD01-01*01	TCRBD01	TCRBD01-01	01				TCRBJ01-03*01	TCRBJ01	TCRBJ01-03	01				6	0	0	2	0	4	42	-1	53	-1	63	1	In	VDJ
AAGAAGCTCCTTCTCAGTGACTCTGGCTTCTATCTCTGTGCCTGGAGTTCCCCCGGGACAGGGGGAAACACCATATATTTTGGAGAG	CAWSSPGTGGNTIYF	1	7.5255303617522446E-6	45	TCRBV30-01*01	TCRBV30	TCRBV30-01	01				TCRBD01-01*01	TCRBD01	TCRBD01-01	01				TCRBJ01-03*01	TCRBJ01	TCRBJ01-03	01				2	6	0	3	0	4	36	48	54	-1	63	1	In	VDJ
ACTGTGAGCAACATGAGCCCTGAAGACAGCAGCATATATCTCTGCAGCGTTCAGGGGGCGCGGGGAAACACCATATATTTTGGAGAG	CSVQGARGNTIYF	2	1.5051060723504489E-5	39	TCRBV29-01*01	TCRBV29	TCRBV29-01	01				TCRBD01-01*01	TCRBD01	TCRBD01-01	01				TCRBJ01-03*01	TCRBJ01	TCRBJ01-03	01				5	0	4	0	4	4	42	-1	51	59	63	2	In	VDJ
ATCAATTCCCTGGAGCTTGGTGACTCTGCTGTGTATTTCTGTGCCAGCAGCCCGAGCAGGGCGGGAAACACCATATATTTTGGAGAG	CASSPSRAGNTIYF	3	2.2576591085256735E-5	42	TCRBV03	TCRBV03				TCRBV03-01,TCRBV03-02		TCRBD01-01*01	TCRBD01	TCRBD01-01	01				TCRBJ01-03*01	TCRBJ01	TCRBJ01-03	01				4	4	4	3	2	4	39	52	56	61	63	3	In	VDJ
AGTTCTAAGAAGCTCCTTCTCAGTGACTCTGGCTTCTATCTCTGTGCCTGGAGTGTTACCGAGGGAAACACCATATATTTTGGAGAG	CAWSVTEGNTIYF	1	7.5255303617522446E-6	39	TCRBV30-01*01	TCRBV30	TCRBV30-01	01				TCRBD02-01*02	TCRBD02	TCRBD02-01	02				TCRBJ01-03*01	TCRBJ01	TCRBJ01-03	01				0	4	11	2	0	4	42	56	60	-1	63	1	In	VDJ
TTGGAGTCGGCTGCTCCCTCCCAAACATCTGTGTACTTCTGTGCCAGCAGACCGGCGGGACAGGGAAACACCATATATTTTGGAGAG	CASRPAGQGNTIYF	2	1.5051060723504489E-5	42	TCRBV06	TCRBV06				TCRBV06-02,TCRBV06-03		TCRBD01-01*01	TCRBD01	TCRBD01-01	01				TCRBJ01-03*01	TCRBJ01	TCRBJ01-03	01				6	6	0	5	0	4	39	50	56	-1	63	2	In	VDJ
ACTGTGAGCAACATGAGCCCTGAAGACAGCAGCATATATCTCTGCAGCGTATACGCGGGCGGAGGAAACACCATATATTTTGGAGAG	CSVYAGGGNTIYF	2	1.5051060723504489E-5	39	TCRBV29-01*01	TCRBV29	TCRBV29-01	01				TCRBD02-01	TCRBD02	TCRBD02-01				01,02	TCRBJ01-03*01	TCRBJ01	TCRBJ01-03	01				6	4	7	4	4	4	42	50	54	59	63	2	In	VDJ
AAGATCCAGCCCTCAGAACCCAGGGACTCAGCTGTGTACTTCTGTGCCAGCAGGGGAAACGGACAGGGCCCAACAGGATTTGGAGAG	CASRGNGQGPTGF	2	1.5051060723504489E-5	39	TCRBV12	TCRBV12				TCRBV12-03,TCRBV12-04		TCRBD01-01*01	TCRBD01	TCRBD01-01	01				TCRBJ01-03*01	TCRBJ01	TCRBJ01-03	01				6	7	1	3	10	19	42	53	60	68	78	2	In	VDJ
GCTGCTCCCTCCCAGACATCTGTGTACTTCTGTGCCAGCAGTACTCAGGGATTCCTGTCTGGGGCCAACGTCCTGACTTTCGGGGCC	CASSTQGFLSGANVLTF	1	7.5255303617522446E-6	51	TCRBV06	TCRBV06				TCRBV06-01,TCRBV06-05,TCRBV06-06		TCRBD01-01*01	TCRBD01	TCRBD01-01	01				TCRBJ02-06*01	TCRBJ02	TCRBJ02-06	01				5	3	4	3	7	1	30	42	45	50	57	1	In	VDJ
GTGACATCGGCCCAAAAGAACCCGACAGCTTTCTATCTCTGTGCCAGTAACAGGGGGTCTGGGGCCAACGTCCTGACTTTCGGGGCC	CASNRGSGANVLTF	3	2.2576591085256735E-5	42	TCRBV19-01	TCRBV19	TCRBV19-01				01,02	TCRBD01-01*01	TCRBD01	TCRBD01-01	01				TCRBJ02-06*01	TCRBJ02	TCRBJ02-06	01				7	0	3	1	0	1	39	-1	49	-1	57	3	In	VDJ
CGCCTTGTTGCTGGGGGACTCGGCCCTCTATCTCTGTGCCAGCAGCTTGGACCTTTCTCTGGGGCCAACGTCCTGACTTTCGGGGCC		1	7.5255303617522446E-6	47	TCRBV05-06*01	TCRBV05	TCRBV05-06	01								TCRBD01,TCRBD02	TCRBD01-01,TCRBD02-01		TCRBJ02-06*01	TCRBJ02	TCRBJ02-06	01				0	0	3	7	4	0	34	-1	50	52	56	1	Out	VDJ
GCCTTGTTGCTGGGGGACTCGGCCCTCTATCTCTGTGCCAGCAGCTTGGGTCCGCTCTCTGGGGCCAACGTCCTGACTTTCGGGGCC	CASSLGPLSGANVLTF	1	7.5255303617522446E-6	48	TCRBV05-06*01	TCRBV05	TCRBV05-06	01								TCRBD01,TCRBD02	TCRBD01-01,TCRBD02-01		TCRBJ02-06*01	TCRBJ02	TCRBJ02-06	01				0	4	10	0	1	0	33	49	53	55	56	1	In	VDJ
ACTGTGACATCGGCCCAAAAGAACCCGACAGCTTTCTATCTCTGTGCCAGTAAGGGCTCTGGGGCCAACGTCCTGACTTTCGGGGCC	CASKGSGANVLTF	5	3.7627651808761225E-5	39	TCRBV19-01	TCRBV19	TCRBV19-01				01,02					TCRBD01,TCRBD02	TCRBD01-01,TCRBD02-01		TCRBJ02-06*01	TCRBJ02	TCRBJ02-06	01				7	0	5	3	0	0	42	-1	52	-1	56	5	In	VDJ
ATCCAGCCCTCAGAACCCAGGGACTCAGCTGTGTACTTCTGTGCCAGCAGGTTCAGCTCTGGGGCCAACGTCCTGACTTTCGGGGCC	CASRFSSGANVLTF	1	7.5255303617522446E-6	42	TCRBV12	TCRBV12				TCRBV12-03,TCRBV12-04		TCRBD01-01*01	TCRBD01	TCRBD01-01	01				TCRBJ02-06*01	TCRBJ02	TCRBJ02-06	01				6	3	4	5	0	0	39	50	53	-1	56	1	In	VDJ
ACGATTCAGCGCACAGAGCAGCGGGACTCAGCCATGTATCGCTGTGCTAGCGCAAGCTCTGGGGCCAACGTCCTGACTTTCGGGGCC	CASASSGANVLTF	3	2.2576591085256735E-5	39	TCRBV07-07*01	TCRBV07	TCRBV07-07	01								TCRBD01,TCRBD02	TCRBD01-01,TCRBD02-01		TCRBJ02-06*01	TCRBJ02	TCRBJ02-06	01				8	1	4	6	2	0	42	51	52	54	56	3	In	VDJ
GTCGCCCAGCCCCAACCAGACCTCTCTGTACTTCTGTGCCAGCAGTTTTGGGGATCCTCTGGGGCCAACGTCCTGACTTTCGGGGCC		5	3.7627651808761225E-5	47	TCRBV27-01*01	TCRBV27	TCRBV27-01	01								TCRBD01,TCRBD02	TCRBD01-01,TCRBD02-01		TCRBJ02-06*01	TCRBJ02	TCRBJ02-06	01				3	2	0	8	2	0	34	48	50	54	56	5	Out	VDJ
AGCCCCAACCAGACCTCTCTGTACTTCTGTGCCAGCAGGCCAGAGGGGACAGGGTACTCTGGGGCCAACGTCCTGACTTTCGGGGCC	CASRPEGTGYSGANVLTF	3	2.2576591085256735E-5	54	TCRBV27-01*01	TCRBV27	TCRBV27-01	01				TCRBD01-01*01	TCRBD01	TCRBD01-01	01				TCRBJ02-06*01	TCRBJ02	TCRBJ02-06	01				6	7	0	3	2	0	27	38	45	54	56	3	In	VDJ
GCTGCTCCCTCCCAGACATCTGTGTACTTCTGTGCCACTTTACCGGGACTAGCCTACTCTGGGGCCAACGTCCTGACTTTCGGGGCC	CATLPGLAYSGANVLTF	1	7.5255303617522446E-6	51	TCRBV06	TCRBV06				TCRBV06-01,TCRBV06-05,TCRBV06-06		TCRBD02-01	TCRBD02	TCRBD02-01				01,02	TCRBJ02-06*01	TCRBJ02	TCRBJ02-06	01				10	7	0	7	3	0	30	37	44	53	56	1	In	VDJ
AGCACCTTGGAGCTGGGGGACTCGGCCCTTTATCTTTGCGCCAGCAGCTTACGAAACTCTGGGGCCAACGTCCTGACTTTCGGGGCC	CASSLRNSGANVLTF	5	3.7627651808761225E-5	45	TCRBV05-01*01	TCRBV05	TCRBV05-01	01								TCRBD01,TCRBD02	TCRBD01-01,TCRBD02-01		TCRBJ02-06*01	TCRBJ02	TCRBJ02-06	01				2	2	2	8	2	0	36	50	52	54	56	5	In	VDJ
GAGCTGGGGGACTCAGCTTTGTATTTCTGTGCCAGCAGCCTCGGACTAGCGGGAGCTTCTGGGGCCAAAGTCCTGACTTTCGGGGCC	CASSLGLAGASGAKVLTF	2	1.5051060723504489E-5	54	TCRBV09-01	TCRBV09	TCRBV09-01				01,02	TCRBD02-01*02	TCRBD02	TCRBD02-01	02				TCRBJ02-06*01	TCRBJ02	TCRBJ02-06	01				4	3	1	2	14	13	27	39	42	55	69	2	In	VDJ
TCAGAACCCAGGGACTCAGCTGTGTACTTCTGTGCCAGCAGTTGGACAGGGGTTAGCTCTGGGGCCAAAGTCCTGACTTTCGGGGCC	CASSWTGVSSGAKVLTF	3	2.2576591085256735E-5	51	TCRBV12	TCRBV12				TCRBV12-03,TCRBV12-04		TCRBD01-01*01	TCRBD01	TCRBD01-01	01				TCRBJ02-06*01	TCRBJ02	TCRBJ02-06	01				4	0	1	2	17	13	30	-1	43	52	69	3	In	VDJ
GAGCTTGGTGACTCTGCTGTGTATTTCTGTGCCAGCAGCCAACCACAGGGGGCCAGCTCTGGGGCCAAAGTCCTGACTTTCGGGGCC	CASSQPQGASSGAKVLTF	3	2.2576591085256735E-5	54	TCRBV03	TCRBV03				TCRBV03-01,TCRBV03-02		TCRBD01-01*01	TCRBD01	TCRBD01-01	01				TCRBJ02-06*01	TCRBJ02	TCRBJ02-06	01				2	2	3	0	16	13	27	42	44	53	69	3	In	VDJ
CCAGAAGACTCAGCCCTGTATCTCTGCGCCAGCAGCCAGGGACAGGGGGAGGTTCCATCTGGGGCCAAAGTCCTGACTTTCGGGGCC	CASSQGQGEVPSGAKVLTF	1	7.5255303617522446E-6	57	TCRBV04-01*01	TCRBV04	TCRBV04-01	01				TCRBD01-01*01	TCRBD01	TCRBD01-01	01				TCRBJ02-06*01	TCRBJ02	TCRBJ02-06	01				3	0	0	1	20	13	24	-1	38	49	69	1	In	VDJ
AAGAAGCTCCTTCTCAGTGACTCTGGCTTCTATCTCTGTGCCTGGAGGCCCCAGGGGGCTGGGGCCAAAGTCCTGACTTTCGGGGCC	CAWRPQGAGAKVLTF	2	1.5051060723504489E-5	45	TCRBV30-01*01	TCRBV30	TCRBV30-01	01				TCRBD01-01*01	TCRBD01	TCRBD01-01	01				TCRBJ02-06*01	TCRBJ02	TCRBJ02-06	01				3	4	4	0	10	13	36	47	51	59	69	2	In	VDJ
ACACAGCAGGAGGACTCGGCCGTGTATCTCTGTGCCAGCAGCTTACAGGGTCCACCCCCTGGGGCCAAAGTCCTGACTTTCGGGGCC	CASSLQGPPPGAKVLTF	2	1.5051060723504489E-5	51	TCRBV07-02*01	TCRBV07	TCRBV07-02	01				TCRBD01-01*01	TCRBD01	TCRBD01-01	01				TCRBJ02-06*01	TCRBJ02	TCRBJ02-06	01				2	0	4	3	19	13	30	-1	45	50	69	2	In	VDJ
ACCAGTGCCCATCCTGAAGACAGCAGCTTCTACATCTGCAGTGCTAGAGCGTGGGGAACTGGGGCCAAAGTCCTGACTTTCGGGGCC	CSARAWGTGAKVLTF	6	4.515318217051347E-5	45	TCRBV20	TCRBV20				TCRBV20-01,TCRBV20-or09_02		TCRBD01-01*01	TCRBD01	TCRBD01-01	01				TCRBJ02-06*01	TCRBJ02	TCRBJ02-06	01				1	11	7	0	4	13	36	49	60	65	69	6	In	VDJ
CTGGAGCTGGGGGACTCAGCTTTGTATTTCTGTGCCAGCAGCCTGGGACTAGCGAAAACTGGGGCCAAAGTCCTGACTTTCGGGGCC	CASSLGLAKTGAKVLTF	2	1.5051060723504489E-5	51	TCRBV09-01	TCRBV09	TCRBV09-01				01,02	TCRBD02-01	TCRBD02	TCRBD02-01				01,02	TCRBJ02-06*01	TCRBJ02	TCRBJ02-06	01				4	2	0	6	15	13	30	42	44	54	69	2	In	VDJ
ACAGTGACCAGTGCCCATCCTGAAGACAGCAGCTTCTACATCTGCAGTGCCCACGGAGGGGGGGCCAAAGTCCTGACTTTCGGGGCC	CSAHGGGAKVLTF	1	7.5255303617522446E-6	39	TCRBV20	TCRBV20				TCRBV20-01,TCRBV20-or09_02		TCRBD02-01*01	TCRBD02	TCRBD02-01	01				TCRBJ02-06*01	TCRBJ02	TCRBJ02-06	01				6	7	9	0	5	13	42	50	57	64	69	1	In	VDJ
GTGCCCATCCTGAAGACAGCAGCTTCTACATCTGCAGTGCCTCACCGACAGGGCTCCCTCGGGGCCAAAGTCCTGACTTTCGGGGCC		2	1.5051060723504489E-5	49	TCRBV20	TCRBV20				TCRBV20-01,TCRBV20-or09_02		TCRBD01-01*01	TCRBD01	TCRBD01-01	01				TCRBJ02-06*01	TCRBJ02	TCRBJ02-06	01				6	6	2	3	16	13	32	40	46	53	69	2	Out	VDJ
ATCCAGCCCTCAGAACCCAGGGACTCAGCTGTGTACTTCTGTGCCAGCAGCCTCGGGAACGCAAACAAAGTCCTGACTTTCGGGGCC	CASSLGNANKVLTF	2	1.5051060723504489E-5	42	TCRBV12	TCRBV12				TCRBV12-03,TCRBV12-04		TCRBD02-01*02	TCRBD02	TCRBD02-01	02				TCRBJ02-06*01	TCRBJ02	TCRBJ02-06	01				6	3	8	3	11	13	39	50	53	58	69	2	In	VDJ
ATCCAGCCCTCAGAACCCAGGGACTCAGCTGTGTACTTCTGTGCCAGCAGTCCGCGGACTAGCCGTGGCATTCAGTACTTCGGCGCC	CASSPRTSRGIQYF	4	3.0102121447008978E-5	42	TCRBV12	TCRBV12				TCRBV12-03,TCRBV12-04		TCRBD02-01	TCRBD02	TCRBD02-01				01,02	TCRBJ02-04*01	TCRBJ02	TCRBJ02-04	01				5	4	1	7	5	9	39	51	55	63	68	4	In	VDJ
CCAGCACCAACCAGACATCTATGTACCTCTGTGCCAGCAGTTTATGACTAGCGGTCGTAGGAGATCGACATTCAGTACTTCGGCGCC		8	6.0204242894017957E-5	52	TCRBV28-01*01	TCRBV28	TCRBV28-01	01				TCRBD02-01	TCRBD02	TCRBD02-01				01,02	TCRBJ02-04*01	TCRBJ02	TCRBJ02-04	01				0	0	3	5	13	8	29	-1	46	54	67	8	Out	VDJ
GGAGGATTCTGGAGTTTATTTCTGTGCCAGCAGCCTACTCCTCCCAGGGGTGGCGCGAAGTGTATGCACATTCAGTACTTCGGCGCC		3	2.2576591085256735E-5	59	TCRBV14-01*01	TCRBV14	TCRBV14-01	01				TCRBD01-01*01	TCRBD01	TCRBD01-01	01				TCRBJ02-04*01	TCRBJ02	TCRBJ02-04	01				4	9	4	2	17	8	22	35	44	50	67	3	Out	VDJ
GTGACCAGTGCCCATCCTGAAGACAGCAGCTTCTACATCTGCAGTGCCCGGACTAGCGGGAGGCGGAACATTCAGTACTTCGGCGCC	CSARTSGRRNIQYF	2	1.5051060723504489E-5	42	TCRBV20	TCRBV20				TCRBV20-01,TCRBV20-or09_02		TCRBD02-01*02	TCRBD02	TCRBD02-01	02				TCRBJ02-04*01	TCRBJ02	TCRBJ02-04	01				6	2	1	1	3	7	39	47	49	63	66	2	In	VDJ
ATCCAGCCCTCAGAACCCAGGGACTCAGCTGTGTACTTCTGTGCCAGCAGTTCGAACAGGGGAGGAAACATTCAGTACTTCGGCGCC	CASSSNRGGNIQYF	2	1.5051060723504489E-5	42	TCRBV12	TCRBV12				TCRBV12-03,TCRBV12-04		TCRBD01-01*01	TCRBD01	TCRBD01-01	01				TCRBJ02-04*01	TCRBJ02	TCRBJ02-04	01				4	3	3	2	3	6	39	52	55	62	65	2	In	VDJ
AGCTCTCTGGAGCTGGGGGACTCAGCTTTGTATTTCTGTGCCAGCAACCCCGGGGGACAGGGGAAAAACATTCAGTACTTCGGCGCC	CASNPGGQGKNIQYF	3	2.2576591085256735E-5	45	TCRBV09-01	TCRBV09	TCRBV09-01				01,02	TCRBD01-01*01	TCRBD01	TCRBD01-01	01				TCRBJ02-04*01	TCRBJ02	TCRBJ02-04	01				6	7	0	2	0	4	36	46	53	-1	63	3	In	VDJ
CCTGAAGACAGCAGCTTCTACATCTGCAGTGCTAGAGTTTCCCGGGACAGGGGGGTAAGGGCCAAAAACATTCAGTACTTCGGCGCC	CSARVSRDRGVRAKNIQYF	2	1.5051060723504489E-5	57	TCRBV20	TCRBV20				TCRBV20-01,TCRBV20-or09_02		TCRBD01-01*01	TCRBD01	TCRBD01-01	01				TCRBJ02-04*01	TCRBJ02	TCRBJ02-04	01				1	6	0	1	6	1	24	37	43	54	60	2	In	VDJ
ACCAGTGCCCATCCTGAAGACAGCAGCTTCTACATCTGCAGTGCTCCCGACAGGGAGGCCGCCAAAAACATTCAGTACTTCGGCGCC	CSAPDREAAKNIQYF	2	1.5051060723504489E-5	45	TCRBV20	TCRBV20				TCRBV20-01,TCRBV20-or09_02		TCRBD01-01*01	TCRBD01	TCRBD01-01	01				TCRBJ02-04*01	TCRBJ02	TCRBJ02-04	01				5	3	2	3	5	1	36	45	48	55	60	2	In	VDJ
GCCCATCCTGAAGACAGCAGCTTCTACATCTGCAGTGCTCCCCTAGCGGGAGTTATCGTAGCCAAAAACATTCAGTACTTCGGCGCC	CSAPLAGVIVAKNIQYF	2	1.5051060723504489E-5	51	TCRBV20	TCRBV20				TCRBV20-01,TCRBV20-or09_02		TCRBD02-01*02	TCRBD02	TCRBD02-01	02				TCRBJ02-04*01	TCRBJ02	TCRBJ02-04	01				5	3	4	2	7	0	30	39	42	52	59	2	In	VDJ
AACGCCTTGGAGCTGGAGGACTCGGCCCTGTATCTCTGTGCCAGCACCCTAGAGACACTAGCCAAAAACATTCAGTACTTCGGCGCC	CASTLETLAKNIQYF	3	2.2576591085256735E-5	45	TCRBV05-08*01	TCRBV05	TCRBV05-08	01								TCRBD01,TCRBD02	TCRBD01-01,TCRBD02-01		TCRBJ02-04*01	TCRBJ02	TCRBJ02-04	01				6	7	2	6	2	0	36	46	53	57	59	3	In	VDJ
ACAAAGCTGGAGGACTCAGCCATGTACTTCTGTGCCAGCAGTGGAACGACCGTACCGGGACCCAAAAACATTCAGTACTTCGGCGCC	CASSGTTVPGPKNIQYF	3	2.2576591085256735E-5	51	TCRBV02-01*01	TCRBV02	TCRBV02-01	01								TCRBD01,TCRBD02	TCRBD01-01,TCRBD02-01		TCRBJ02-04*01	TCRBJ02	TCRBJ02-04	01				4	13	0	7	0	2	30	43	56	-1	61	3	In	VDJ
CTGTCGGCTGCTCCCTCCCAGACATCTGTGTACTTCTGTGCCAGCAGTTACTTTGGGACAGGGCATTCCCCCCTCCACTTTGGGAAC	CASSYFGTGHSPLHF	2	1.5051060723504489E-5	45	TCRBV06-05*01	TCRBV06	TCRBV06-05	01				TCRBD01-01*01	TCRBD01	TCRBD01-01	01				TCRBJ01-06*01	TCRBJ01	TCRBJ01-06	01				1	2	0	3	6	13	36	52	54	63	69	2	In	VDJ
AAGATCCAGCCCTCAGAACCCAGGGACTCAGCTGTGTACTTCTGTGCCAGCAGTCCCCATGGGGTTTCACCCCTCCACTTTGGGAAC	CASSPHGVSPLHF	1	7.5255303617522446E-6	39	TCRBV12	TCRBV12				TCRBV12-03,TCRBV12-04						TCRBD01,TCRBD02	TCRBD01-01,TCRBD02-01		TCRBJ01-06*01	TCRBJ01	TCRBJ01-06	01				5	6	6	2	1	9	42	54	60	64	65	1	In	VDJ
CAGCCCTCAGAACCCAGGGACTCAGCTGTGTACTTCTGTGCCAGCAGCCGTCGACAGGGCGGGGGTTCACCCCTCCACTTTGGGAAC	CASSRRQGGGSPLHF	1	7.5255303617522446E-6	45	TCRBV12	TCRBV12				TCRBV12-03,TCRBV12-04						TCRBD01,TCRBD02	TCRBD01-01,TCRBD02-01		TCRBJ01-06*01	TCRBJ01	TCRBJ01-06	01				6	5	2	3	6	9	36	47	52	59	65	1	In	VDJ
CTGGAGTCGGCTGCTCCCTCCCAGACATCTGTGTACTTCTGTGCCAGCAGGGTGCGGGGTCCGAGTTCACCCCTCCACTTTGGGAAC	CASRVRGPSSPLHF	4	3.0102121447008978E-5	42	TCRBV06-01*01	TCRBV06	TCRBV06-01	01				TCRBD02-01*01	TCRBD02	TCRBD02-01	01				TCRBJ01-06*01	TCRBJ01	TCRBJ01-06	01				6	3	7	3	6	9	39	50	53	59	65	4	In	VDJ
GTGACCAGTGCCCATCCTGAAGACAGCAGCTTCTACATCTGCAGTGCTAGGAAGCGGGGGGGCAGTTCACCCCTCCACTTTGGGAAC	CSARKRGGSSPLHF	1	7.5255303617522446E-6	42	TCRBV20	TCRBV20				TCRBV20-01,TCRBV20-or09_02		TCRBD02-01*01	TCRBD02	TCRBD02-01	01				TCRBJ01-06*01	TCRBJ01	TCRBJ01-06	01				3	2	6	0	3	9	39	50	52	62	65	1	In	VDJ
ATCCAGCGCACAGAGCAGGGGGACTCGGCCATGTATCTCTGTGCCAGCAGCTTAGGGGGAGGAAGTTCACCCCTCCACTTTGGGAAC	CASSLGGGSSPLHF	3	2.2576591085256735E-5	42	TCRBV07-09	TCRBV07	TCRBV07-09				01,03	TCRBD02-01*02	TCRBD02	TCRBD02-01	02				TCRBJ01-06*01	TCRBJ01	TCRBJ01-06	01				1	1	9	1	3	9	39	55	56	62	65	3	In	VDJ
CAGCCCTCAGAACCCAGGGACTCAGCTGTGTACTTCTGTGCCAGCCGAAGTACAGGGGGATGGTATTCACCCCTCCACTTTGGGAAC	CASRSTGGWYSPLHF	1	7.5255303617522446E-6	45	TCRBV12	TCRBV12				TCRBV12-03,TCRBV12-04		TCRBD01-01*01	TCRBD01	TCRBD01-01	01				TCRBJ01-06*01	TCRBJ01	TCRBJ01-06	01				8	6	3	1	5	8	36	45	51	59	64	1	In	VDJ
GTGAACGCCTTGTTGCTGGGGGACTCGGCCCTCTATCTCTGTGCCAGCAGCTCGGACAGTAGCTATTCACCCCTCCACTTTGGGAAC	CASSSDSSYSPLHF	1	7.5255303617522446E-6	42	TCRBV05-06*01	TCRBV05	TCRBV05-06	01				TCRBD01-01*01	TCRBD01	TCRBD01-01	01				TCRBJ01-06*01	TCRBJ01	TCRBJ01-06	01				3	1	1	5	5	8	39	52	53	59	64	1	In	VDJ
ACCAGTGCCCATCCTGAAGACAGCAGCTTCTACATCTGCAGTGCTAGCAATAGGGGGGGAAAGGATTCACCCCTCCACTTTGGGAAC	CSASNRGGKDSPLHF	1	7.5255303617522446E-6	45	TCRBV20	TCRBV20				TCRBV20-01,TCRBV20-or09_02		TCRBD02-01*01	TCRBD02	TCRBD02-01	01				TCRBJ01-06*01	TCRBJ01	TCRBJ01-06	01				3	5	9	0	5	8	36	47	52	59	64	1	In	VDJ
GTGAGCACCTTGGAGCTGGGGGACTCGGCCCTTTATCTTTGCGCCAGCAGCTCCGGACAGTTTAATTCACCCCTCCACTTTGGGAAC	CASSSGQFNSPLHF	2	1.5051060723504489E-5	42	TCRBV05-01*01	TCRBV05	TCRBV05-01	01				TCRBD01-01*01	TCRBD01	TCRBD01-01	01				TCRBJ01-06*01	TCRBJ01	TCRBJ01-06	01				3	2	1	5	2	6	39	52	54	60	62	2	In	VDJ
AACGCCTTGTTGCTGGGGGACTCGGCCCTCTATCTCTGTGCCAGCAGCGGGTAGGGACAGGTTAATTCACCCCTCCACTTTGGGAAC	CASSG*GQVNSPLHF	1	7.5255303617522446E-6	45	TCRBV05-06*01	TCRBV05	TCRBV05-06	01				TCRBD01-01*01	TCRBD01	TCRBD01-01	01				TCRBJ01-06*01	TCRBJ01	TCRBJ01-06	01				4	5	0	4	1	6	36	48	53	61	62	1	Stop	VDJ
AGTGCCCATCCTGAAGACAGCAGCTTCTACATCTGCAGTGCTAGAGACGGGGAGAGTTTTGGTAATTCACCCCTCCACTTTGGGAAC	CSARDGESFGNSPLHF	1	7.5255303617522446E-6	48	TCRBV20	TCRBV20				TCRBV20-01,TCRBV20-or09_02		TCRBD02-01	TCRBD02	TCRBD02-01				01,02	TCRBJ01-06*01	TCRBJ01	TCRBJ01-06	01				0	0	8	3	10	6	33	-1	47	52	62	1	In	VDJ
CAGCCCTCAGAACCCAGGGACTCAGCTGTGTACTTCTGTGCCAGCAGTTTAGAGACAGGCAGTAATTCACCCCTCCACTTTGGGAAC	CASSLETGSNSPLHF	1	7.5255303617522446E-6	45	TCRBV12	TCRBV12				TCRBV12-03,TCRBV12-04		TCRBD01-01*01	TCRBD01	TCRBD01-01	01				TCRBJ01-06*01	TCRBJ01	TCRBJ01-06	01				1	1	2	4	3	6	36	52	53	59	62	1	In	VDJ
ATGTGAACGCCTTGTTGCTAGGGGACTCGGCCCTCTATCTCTGTGCCAGCAGCTTCCTCCTCTAATTCACCCCTCCACTTTGGGAAC		1	7.5255303617522446E-6	40	TCRBV05-07*01	TCRBV05	TCRBV05-07	01				TCRBD02-01	TCRBD02	TCRBD02-01				01,02	TCRBJ01-06*01	TCRBJ01	TCRBJ01-06	01				2	1	4	10	4	6	41	55	56	58	62	1	Out	VDJ
GTGACCAGTGCCCATCCTGAAGACAGCAGCTTCTACATCTGCAGTGCTAGAGTGGGACAGACTAATTCACCCCTCCACTTTGGGAAC	CSARVGQTNSPLHF	1	7.5255303617522446E-6	42	TCRBV20	TCRBV20				TCRBV20-01,TCRBV20-or09_02		TCRBD01-01*01	TCRBD01	TCRBD01-01	01				TCRBJ01-06*01	TCRBJ01	TCRBJ01-06	01				1	1	0	5	2	6	39	52	53	60	62	1	In	VDJ
CAACCAGACCTCTCTGTACTTCTGTGCCAGCAGTTTATACCCCGGGACTGATGGGGTATGTATAATTCACCCCTCCACTTTGGGAAC		3	2.2576591085256735E-5	59	TCRBV27-01*01	TCRBV27	TCRBV27-01	01				TCRBD02-01	TCRBD02	TCRBD02-01				01,02	TCRBJ01-06*01	TCRBJ01	TCRBJ01-06	01				1	5	0	10	11	4	22	38	43	49	60	3	Out	VDJ
CTGCTGTCGGCTGCTCCCTCCCAGACATCTGTGTACTTCTGTGCCAGCAATTCCGGGACGTATAATTCACCCCTCCACTTTGGGAAC	CASNSGTYNSPLHF	2	1.5051060723504489E-5	42	TCRBV06-05*01	TCRBV06	TCRBV06-05	01								TCRBD01,TCRBD02	TCRBD01-01,TCRBD02-01		TCRBJ01-06*01	TCRBJ01	TCRBJ01-06	01				7	5	0	7	1	4	39	49	54	59	60	2	In	VDJ
CAGCCAGAAGACTCAGCCCTGTATCTCTGCGCCAGCAGTTCGACAGGACCCCAAGGTTCCTATAATTCACCCCTCCACTTTGGGAAC	CASSSTGPQGSYNSPLHF	2	1.5051060723504489E-5	54	TCRBV04-01*01	TCRBV04	TCRBV04-01	01				TCRBD01-01*01	TCRBD01	TCRBD01-01	01				TCRBJ01-06*01	TCRBJ01	TCRBJ01-06	01				6	3	2	4	10	1	27	38	41	47	57	2	In	VDJ
GAGTCGCCCAGCCCCAACCAGACCTCTCTGTACTTCTGTGCCAGCAGTTTGGGGCTCTCCTATAATTCACCCCTCCACTTTGGGAAC	CASSLGLSYNSPLHF	7	5.267871253226571E-5	45	TCRBV27-01*01	TCRBV27	TCRBV27-01	01				TCRBD01-01*01	TCRBD01	TCRBD01-01	01				TCRBJ01-06*01	TCRBJ01	TCRBJ01-06	01				3	0	7	0	1	0	36	-1	50	55	56	7	In	VDJ
CTGCAGCCAGAAGACTCAGCCCTGTATCTCTGCGCCAGCAGCCAGGATTCGACAGGGACCTATAATTCACCCCTCCACTTTGGGAAC	CASSQDSTGTYNSPLHF	2	1.5051060723504489E-5	51	TCRBV04-01*01	TCRBV04	TCRBV04-01	01				TCRBD01-01*01	TCRBD01	TCRBD01-01	01				TCRBJ01-06*01	TCRBJ01	TCRBJ01-06	01				3	6	2	3	1	2	30	44	50	57	58	2	In	VDJ
TGTCGGCTGCTCCCTCCCAGACATCTGTGTACTTCTGTGCCAGCAGTTAGCAGGGACAACTATAATTCACCCCTCCACTTTGGGAAC		2	1.5051060723504489E-5	46	TCRBV06-05*01	TCRBV06	TCRBV06-05	01				TCRBD01-01*01	TCRBD01	TCRBD01-01	01				TCRBJ01-06*01	TCRBJ01	TCRBJ01-06	01				3	3	0	6	1	3	35	49	52	58	59	2	Out	VDJ
CCAGTGCCCATCCTGAAGACAGCAGCTTCTACATCTGCAGTGCTAGAGATAATGGTCGGATATAATTCACCCCTCCACTTTGGGAAC		1	7.5255303617522446E-6	46	TCRBV20	TCRBV20				TCRBV20-01,TCRBV20-or09_02						TCRBD01,TCRBD02	TCRBD01-01,TCRBD02-01		TCRBJ01-06*01	TCRBJ01	TCRBJ01-06	01				0	8	1	8	0	4	35	49	57	-1	60	1	Out	VDJ
ATCCAGCGCACACAGCAGGAGGACTCCGCCGTGTATCTCTGTGCCAGCAGCTTAACCGTTGATAATTCACCCCTCCACTTTGGGAAC	CASSLTVDNSPLHF	2	1.5051060723504489E-5	42	TCRBV07-08*01	TCRBV07	TCRBV07-08	01								TCRBD01,TCRBD02	TCRBD01-01,TCRBD02-01		TCRBJ01-06*01	TCRBJ01	TCRBJ01-06	01				2	0	3	7	5	5	39	-1	54	56	61	2	In	VDJ
GAGTTGGCTGCTCCCTCCCAGACATCTGTGTACTTCTGTGCCAGCAGGGGTGGGACTGCTGATAATTCACCCCTCCACTTTGGGAAC	CASRGGTADNSPLHF	2	1.5051060723504489E-5	45	TCRBV06-06	TCRBV06	TCRBV06-06				01,02	TCRBD02-01	TCRBD02	TCRBD02-01				01,02	TCRBJ01-06*01	TCRBJ01	TCRBJ01-06	01				6	4	0	10	4	5	36	47	51	57	61	2	In	VDJ
GCCCTCAGAACCCAGGGACTCAGCTGTGTACTTCTGTGCCAGCACCGAGGGAGGGGAGGCCATAATTCACCCCTCCACTTTGGGAAC		7	5.267871253226571E-5	47	TCRBV12	TCRBV12				TCRBV12-03,TCRBV12-04		TCRBD02-01*02	TCRBD02	TCRBD02-01	02				TCRBJ01-06*01	TCRBJ01	TCRBJ01-06	01				7	4	9	0	6	5	34	44	48	55	61	7	Out	VDJ
GAGTCTGCCAGGCCCTCACATACCTCTCAGTACCTCTGTGCCAGCCGTTCGGACAGGGGGAATAATTCACCCCTCCACTTTGGGAAC	CASRSDRGNNSPLHF	1	7.5255303617522446E-6	45	TCRBV25-01*01	TCRBV25	TCRBV25-01	01				TCRBD01-01*01	TCRBD01	TCRBD01-01	01				TCRBJ01-06*01	TCRBJ01	TCRBJ01-06	01				8	5	1	1	1	5	36	45	50	60	61	1	In	VDJ
GAACGCCTTGTTGCTGGGGGACTCGGCCCTCTATCTCTGTGCCAGCAGCTTGGACGGAGAAATAATTCACCCCTCCACTTTGGGAAC		1	7.5255303617522446E-6	44	TCRBV05-06*01	TCRBV05	TCRBV05-06	01				TCRBD02-01*02	TCRBD02	TCRBD02-01	02				TCRBJ01-06*01	TCRBJ01	TCRBJ01-06	01				0	2	10	2	2	5	37	53	55	59	61	1	Out	VDJ
CCCTCAGAACCCAGGGACTCAGCTGTGTACTTCTGTGCCAGCAGTCCCGGGACACCCAGGGGGAATTCACCCCTCCACTTTGGGAAC	CASSPGTPRGNSPLHF	3	2.2576591085256735E-5	48	TCRBV12	TCRBV12				TCRBV12-03,TCRBV12-04		TCRBD01-01*01	TCRBD01	TCRBD01-01	01				TCRBJ01-06*01	TCRBJ01	TCRBJ01-06	01				5	11	4	1	0	7	33	45	56	-1	63	3	In	VDJ
ATCAATTCCCTGGAGCTTGGTGACTCTGCTGTGTATTTCTGTGCCAGCAGCGCCCTCGAGGGGAATTCACCCCTCCACTTTGGGAAC	CASSALEGNSPLHF	2	1.5051060723504489E-5	42	TCRBV03	TCRBV03				TCRBV03-01,TCRBV03-02						TCRBD01,TCRBD02	TCRBD01-01,TCRBD02-01		TCRBJ01-06*01	TCRBJ01	TCRBJ01-06	01				5	7	5	2	0	7	39	51	58	-1	63	2	In	VDJ
ACAGTGACCAGTGCCCATCCTGAAGACAGCAGCTTCTACATCTGCAGTGCTAATACAGGGGGCAATTCACCCCTCCACTTTGGGAAC	CSANTGGNSPLHF	1	7.5255303617522446E-6	39	TCRBV20	TCRBV20				TCRBV20-01,TCRBV20-or09_02		TCRBD01-01*01	TCRBD01	TCRBD01-01	01				TCRBJ01-06*01	TCRBJ01	TCRBJ01-06	01				4	2	3	0	0	7	42	52	54	-1	63	1	In	VDJ
ACCAGTGCCCATCCTGAAGACAGCAGCTTCTACATCTGCAGTGCTAGAGCCTCCGGGACACACAATTCACCCCTCCACTTTGGGAAC	CSARASGTHNSPLHF	1	7.5255303617522446E-6	45	TCRBV20	TCRBV20				TCRBV20-01,TCRBV20-or09_02		TCRBD01-01*01	TCRBD01	TCRBD01-01	01				TCRBJ01-06*01	TCRBJ01	TCRBJ01-06	01				1	5	0	6	3	7	36	49	54	60	63	1	In	VDJ
ATCCAGCCCTCAGAACCCAGGGACTCAGCTGTGTACTTCTGTGCCAGCAGTCCACCCCGTGGAAATTCACCCCTCCACTTTGGGAAC	CASSPPRGNSPLHF	1	7.5255303617522446E-6	42	TCRBV12	TCRBV12				TCRBV12-03,TCRBV12-04						TCRBD01,TCRBD02	TCRBD01-01,TCRBD02-01		TCRBJ01-06*01	TCRBJ01	TCRBJ01-06	01				5	9	1	8	0	7	39	51	60	-1	63	1	In	VDJ
CTGGAGTTGGCTGCTCCCTCCCAGACATCTGTGTACTTCTGTGCCAGCAGCAATGGACAGGGAAATTCACCCCTCCACTTTGGGAAC	CASSNGQGNSPLHF	2	1.5051060723504489E-5	42	TCRBV06-06	TCRBV06	TCRBV06-06				01,02	TCRBD01-01*01	TCRBD01	TCRBD01-01	01				TCRBJ01-06*01	TCRBJ01	TCRBJ01-06	01				6	4	1	3	1	7	39	50	54	62	63	2	In	VDJ
CTGGAGTCGGCTGCTCCCTCCCAGACATCTGTGTACTTCTGTGCCAGCAGTGAAAGTGGCGGAAATTCACCCCTCCACTTTGGGAAC	CASSESGGNSPLHF	4	3.0102121447008978E-5	42	TCRBV06-01*01	TCRBV06	TCRBV06-01	01				TCRBD02-01	TCRBD02	TCRBD02-01				01,02	TCRBJ01-06*01	TCRBJ01	TCRBJ01-06	01				2	4	7	5	1	7	39	54	58	62	63	4	In	VDJ
CGCACACAGCAGGAGGACTCGGCCGTGTATCTCTGTGCCAGCAGCTTTCTCAGCCAGACAGGAAATTCACCCCTCCACTTTGGGAAC	CASSFLSQTGNSPLHF	2	1.5051060723504489E-5	48	TCRBV07-02*01	TCRBV07	TCRBV07-02	01				TCRBD01-01*01	TCRBD01	TCRBD01-01	01				TCRBJ01-06*01	TCRBJ01	TCRBJ01-06	01				3	9	2	4	1	7	33	47	56	62	63	2	In	VDJ
ACCTTGGAGCTGGGGGACTCGGCCCTTTATCTTTGCGCCAGCAGCTTGGCCCTAGGGGGAGAAAATTCACCCCTCCACTTTGGGAAC	CASSLALGGENSPLHF	2	1.5051060723504489E-5	48	TCRBV05-01*01	TCRBV05	TCRBV05-01	01				TCRBD01-01*01	TCRBD01	TCRBD01-01	01				TCRBJ01-06*01	TCRBJ01	TCRBJ01-06	01				0	4	5	1	4	7	33	49	53	59	63	2	In	VDJ
TGCTCCCTCCCAGACATCTGTGTACTTCTGTGCCAGCAGTTAATCGACATCCACAATCCGGTTATATCACCCCTCCACTTTGGGAAC		2	1.5051060723504489E-5	53	TCRBV06	TCRBV06				TCRBV06-05,TCRBV06-06		TCRBD01-01*01	TCRBD01	TCRBD01-01	01				TCRBJ01-06*01	TCRBJ01	TCRBJ01-06	01				3	3	2	6	17	10	28	42	45	49	66	2	Out	VDJ
CTGAAGATCCGGTCCACAAAGCTGGAGGACTCAGCCATGTACTTCTGTGCCAGCAGTGATTTAGATACCCGTCAACTTTTCGGGCCA	CASSDLDTRQLF	2	1.5051060723504489E-5	36	TCRBV02-01*01	TCRBV02	TCRBV02-01	01				TCRBD02-01	TCRBD02	TCRBD02-01				01,02	TCRBJ02	TCRBJ02				TCRBJ02-01,TCRBJ02-05		3	15	3	10	1	19	45	59	74	77	78	2	In	VDJ
CTTCACCTACACGCCCTGCAGCCAGAAGACTCAGCCCTGTATCTCTGCGCCAGCAGCCCCTCGGGAAGGGAGTATTTCTTCGGGCCA	CASSPSGREYFF	4	3.0102121447008978E-5	36	TCRBV04-01*01	TCRBV04	TCRBV04-01	01				TCRBD02-01*02	TCRBD02	TCRBD02-01	02				TCRBJ02-01*01	TCRBJ02	TCRBJ02-01	01				4	3	8	3	9	16	45	58	61	66	75	4	In	VDJ
TCCTGGAGTCGCCCAGCCCCAACCAGACCTCTCTGTACTTCTAAGAGTCTAGCGGGAGCCGGGGGAGGCGTGCAGTTCTTCGGGCCA		5	3.7627651808761225E-5	40	TCRBV27-01*01	TCRBV27	TCRBV27-01	01				TCRBD02-01*02	TCRBD02	TCRBD02-01	02				TCRBJ02-01*01	TCRBJ02	TCRBJ02-01	01				16	6	4	2	13	12	41	42	48	58	71	5	Out	VDJ
ACTCTGAAGATCCAGCCCTCAGAACCCAGGGACTCAGCTGTGTACTTCTGTGCCAGCAGCCCCCGCTTTGAGCAGTTCTTCGGGCCA	CASSPRFEQFF	1	7.5255303617522446E-6	33	TCRBV12	TCRBV12				TCRBV12-03,TCRBV12-04						TCRBD01,TCRBD02	TCRBD01-01,TCRBD02-01		TCRBJ02-01*01	TCRBJ02	TCRBJ02-01	01				6	5	10	0	2	9	48	59	64	66	68	1	In	VDJ
AGCACCTTGGAGCTGGGGGACTCGGCCCTTTATCTTTGCGCCAGCAGCTTGGGATCAGCGGGCCTTGGTGAGCAGTTCTTCGGGCCA	CASSLGSAGLGEQFF	4	3.0102121447008978E-5	45	TCRBV05-01*01	TCRBV05	TCRBV05-01	01				TCRBD02-01	TCRBD02	TCRBD02-01				01,02	TCRBJ02-01*01	TCRBJ02	TCRBJ02-01	01				0	4	6	4	6	9	36	52	56	62	68	4	In	VDJ
ATCCAGCCCTCAGAACCCAGGGACTCAGCTGTGTACTTCTGTGCCAGCAGTTTATCGGGGAGAGCTGGTGAGCAGTTCTTCGGGCCA	CASSLSGRAGEQFF	3	2.2576591085256735E-5	42	TCRBV12	TCRBV12				TCRBV12-03,TCRBV12-04		TCRBD02-01	TCRBD02	TCRBD02-01				01,02	TCRBJ02-01*01	TCRBJ02	TCRBJ02-01	01				2	1	8	3	8	9	39	54	55	60	68	3	In	VDJ
ACTCTGACGATCCAGCGCACACAGCAGGAGGACTCGGCCGTGTATCTCTGTGCCAGCAGCTTTGTGGGTGAGCAGTTCTTCGGGCCA	CASSFVGEQFF	2	1.5051060723504489E-5	33	TCRBV07-02*01	TCRBV07	TCRBV07-02	01								TCRBD01,TCRBD02	TCRBD01-01,TCRBD02-01		TCRBJ02-01*01	TCRBJ02	TCRBJ02-01	01				3	3	0	9	0	9	48	62	65	-1	68	2	In	VDJ
GAGTTGGCTGCTCCCTCCCAGACATCTGTGTACTTCTGTGCCAGCAGCCCCGGGACCCAAGGTGTGGGTGAGCAGTTCTTCGGGCCA	CASSPGTQGVGEQFF	5	3.7627651808761225E-5	45	TCRBV06-06	TCRBV06	TCRBV06-06				01,02					TCRBD01,TCRBD02	TCRBD01-01,TCRBD02-01		TCRBJ02-01*01	TCRBJ02	TCRBJ02-01	01				6	4	0	7	12	9	36	47	51	56	68	5	In	VDJ
TCTGCCAGGCCCTCACATACCTCTCAGTACCTCTGTGCCAGCAGTGAACCCGCCGGGACTAGCGGGGGTGAGCAGTTCTTCGGGCCA	CASSEPAGTSGGEQFF	1	7.5255303617522446E-6	48	TCRBV25-01*01	TCRBV25	TCRBV25-01	01				TCRBD02-01*01	TCRBD02	TCRBD02-01	01				TCRBJ02-01*01	TCRBJ02	TCRBJ02-01	01				2	6	0	2	0	9	33	48	54	-1	68	1	In	VDJ
CTGACAGTGACCAGTGCCCATCCTGAAGACAGCAGCTTCTACATCTGCAGTGCTACCTTTTCAGGGGGTGAGCAGTTCTTCGGGCCA	CSATFSGGEQFF	5	3.7627651808761225E-5	36	TCRBV20	TCRBV20				TCRBV20-01,TCRBV20-or09_02		TCRBD01-01*01	TCRBD01	TCRBD01-01	01				TCRBJ02-01*01	TCRBJ02	TCRBJ02-01	01				4	6	4	1	0	9	45	55	61	-1	68	5	In	VDJ
CTTGACATCCGCTCACCAGGCCTGGGGGACGCAGCCATGTACCTGTGTGCCACCAGCGCCGTCCGGGGTGAGCAGTTCTTCGGGCCA	CATSAVRGEQFF	3	2.2576591085256735E-5	36	TCRBV15-01*01	TCRBV15	TCRBV15-01	01				TCRBD02-01*01	TCRBD02	TCRBD02-01	01				TCRBJ02-01*01	TCRBJ02	TCRBJ02-01	01				5	6	8	3	0	9	45	57	63	-1	68	3	In	VDJ
GTGAACGCCTTGTTGCTGGGGGACTCGGCCCTCTATCTCTGTGCCAGCAGCATCCGGGATTCCCGGGGTGAGCAGTTCTTCGGGCCA	CASSIRDSRGEQFF	1	7.5255303617522446E-6	42	TCRBV05-06*01	TCRBV05	TCRBV05-06	01				TCRBD02-01	TCRBD02	TCRBD02-01				01,02	TCRBJ02-01*01	TCRBJ02	TCRBJ02-01	01				4	12	8	3	0	9	39	51	63	-1	68	1	In	VDJ
GTGAGCAACATGAGCCCTGAAGACAGCAGCATATATCTCTGCAGCGTCGAACTAGCGGGAGGGCCGGGTGAGCAGTTCTTCGGGCCA	CSVELAGGPGEQFF	1	7.5255303617522446E-6	42	TCRBV29-01*01	TCRBV29	TCRBV29-01	01				TCRBD02-01*02	TCRBD02	TCRBD02-01	02				TCRBJ02-01*01	TCRBJ02	TCRBJ02-01	01				2	0	4	0	5	9	39	-1	51	63	68	1	In	VDJ
AATGTGAGCACCTTGGAGCTGGGGGACTCGGCCCTTTATCTTTGCGCCAGCAGCTTGGAACTAGTCGGTGAGCAGTTCTTCGGGCCA	CASSLELVGEQFF	5	3.7627651808761225E-5	39	TCRBV05-01*01	TCRBV05	TCRBV05-01	01				TCRBD02-01	TCRBD02	TCRBD02-01				01,02	TCRBJ02-01*01	TCRBJ02	TCRBJ02-01	01				0	1	3	8	4	9	42	58	59	64	68	5	In	VDJ
CTGCTGTCGGCTGCTCCCTCCCAGACATCTGTGTACTTCTGTGCCAGCAGTGCTCCGGGACAGGGTCGTGAGCAGTTCTTCGGGCCA	CASSAPGQGREQFF	2	1.5051060723504489E-5	42	TCRBV06-05*01	TCRBV06	TCRBV06-05	01				TCRBD01-01*01	TCRBD01	TCRBD01-01	01				TCRBJ02-01*01	TCRBJ02	TCRBJ02-01	01				5	5	0	3	3	9	39	51	56	65	68	2	In	VDJ
TGAGCAACATGAGCCCTGAAGACAGCAGCATATATCTCTGCAGCGTTGAATCCAGCGGGAGTTTATAGTGAGCAGTTCTTCGGGCCA		1	7.5255303617522446E-6	43	TCRBV29-01*01	TCRBV29	TCRBV29-01	01				TCRBD02-01*02	TCRBD02	TCRBD02-01	02				TCRBJ02-01*01	TCRBJ02	TCRBJ02-01	01				2	3	6	2	7	9	38	50	53	61	68	1	Out	VDJ
AGGCTGCTGTCGGCTGCTCCCTCCCAGACATCTGTGTACTTCTGTGCCAGCAGCACACTACAGGGCAGTGAGCAGTTCTTCGGGCCA	CASSTLQGSEQFF	2	1.5051060723504489E-5	39	TCRBV06-05*01	TCRBV06	TCRBV06-05	01				TCRBD01-01*01	TCRBD01	TCRBD01-01	01				TCRBJ02-01*01	TCRBJ02	TCRBJ02-01	01				6	6	3	3	3	9	42	53	59	65	68	2	In	VDJ
ACGATCCAGCGCACACAGCAGGAGGACTCGGCCGTGTATCTCTGTGCCAGCAGCTCATCTCCGGGGGCTGAGCAGTTCTTCGGGCCA	CASSSSPGAEQFF	2	1.5051060723504489E-5	39	TCRBV07-02*01	TCRBV07	TCRBV07-02	01								TCRBD01,TCRBD02	TCRBD01-01,TCRBD02-01		TCRBJ02-01*01	TCRBJ02	TCRBJ02-01	01				4	7	6	0	0	9	42	55	62	-1	68	2	In	VDJ
AGCTCTCTGGAGCTGGGGGACTCAGCTTTGTATTTCTGTGCCAGCAGCGTAGGGAGGTCGGGGGAGGCTGAGCAGTTCTTCGGGCCA	CASSVGRSGEAEQFF	3	2.2576591085256735E-5	45	TCRBV09-01	TCRBV09	TCRBV09-01				01,02	TCRBD02-01	TCRBD02	TCRBD02-01				01,02	TCRBJ02-01*01	TCRBJ02	TCRBJ02-01	01				0	6	8	2	4	9	36	52	58	64	68	3	In	VDJ
TCTGAACTAAACCTGAGCTCTCTGGAGCTGGGGGACTCAGCTTTGTATTTCTGTGCCAGCAACCCCACTGAGCAGTTCTTCGGGCCA	CASNPTEQFF	4	3.0102121447008978E-5	30	TCRBV09-01	TCRBV09	TCRBV09-01				01,02					TCRBD01,TCRBD02	TCRBD01-01,TCRBD02-01		TCRBJ02-01*01	TCRBJ02	TCRBJ02-01	01				6	0	3	7	5	9	51	-1	61	63	68	4	In	VDJ
ACCCTGCAGCCAGAAGACTCGGCCCTGTATCTCTGCGCCAGCAGCCAAGGCGCTAGCGGGAGTTTTGATGAGCAGTTCTTCGGGCCA	CASSQGASGSFDEQFF	2	1.5051060723504489E-5	48	TCRBV04-03*01	TCRBV04	TCRBV04-03	01				TCRBD02-01*02	TCRBD02	TCRBD02-01	02				TCRBJ02-01*01	TCRBJ02	TCRBJ02-01	01				1	3	4	2	5	8	33	49	52	62	67	2	In	VDJ
ACACGCCCTGCAGCCAGAAGACTCAGCCCTGTATCTCTGCGCCAGCAGCCCCTGACTAGCGGGGGTGATGAGCAGTTCTTCGGGCCA		4	3.0102121447008978E-5	44	TCRBV04-01*01	TCRBV04	TCRBV04-01	01				TCRBD02-01*01	TCRBD02	TCRBD02-01	01				TCRBJ02-01*01	TCRBJ02	TCRBJ02-01	01				4	3	2	2	2	8	37	50	53	65	67	4	Out	VDJ
AGCTCTCTGGAGCTGGGGGACTCAGCTTTGTATTTCTGTGCCAGCAGCGAGGCCCAATTGGCGTCTGATGAGCAGTTCTTCGGGCCA	CASSEAQLASDEQFF	2	1.5051060723504489E-5	45	TCRBV09-01	TCRBV09	TCRBV09-01				01,02					TCRBD01,TCRBD02	TCRBD01-01,TCRBD02-01		TCRBJ02-01*01	TCRBJ02	TCRBJ02-01	01				3	0	5	4	15	8	36	-1	49	52	67	2	In	VDJ
AATTCCCTGGAGCTTGGTGACTCTGCTGTGTATTTCTGTGCCAGCAGCCAAGCGTTTAGCGGATATGATGAGCAGTTCTTCGGGCCA	CASSQAFSGYDEQFF	6	4.515318217051347E-5	45	TCRBV03	TCRBV03				TCRBV03-01,TCRBV03-02		TCRBD02-01	TCRBD02	TCRBD02-01				01,02	TCRBJ02-01*01	TCRBJ02	TCRBJ02-01	01				1	4	5	5	5	8	36	52	56	62	67	6	In	VDJ
CTGCTGTCGGCTGCTCCCTCCCAGACATCTGTGTACTTCTGTGCCAGCAGCCTCCAGACCAGTTGGGATGAGCAGTTCTTCGGGCCA	CASSLQTSWDEQFF	2	1.5051060723504489E-5	42	TCRBV06-05*01	TCRBV06	TCRBV06-05	01								TCRBD01,TCRBD02	TCRBD01-01,TCRBD02-01		TCRBJ02-01*01	TCRBJ02	TCRBJ02-01	01				6	14	0	9	0	8	39	50	64	-1	67	2	In	VDJ
ACAGTGACCAGTGCCCATCCTGAAGACAGCAGCTTCTACATCTGCAGTGCTGCAGACGGGATGCGGGATGAGCAGTTCTTCGGGCCA	CSAADGMRDEQFF	1	7.5255303617522446E-6	39	TCRBV20	TCRBV20				TCRBV20-01,TCRBV20-or09_02		TCRBD02-01	TCRBD02	TCRBD02-01				01,02	TCRBJ02-01*01	TCRBJ02	TCRBJ02-01	01				5	11	7	4	0	8	42	51	62	-1	67	1	In	VDJ
GTGAACGCCTTGGAGCTGGACGACTCGGCCCTGTATCTCTGTGCCAGCAGCCCGGAGGGGGGGCGGGATGAGCAGTTCTTCGGGCCA	CASSPEGGRDEQFF	3	2.2576591085256735E-5	42	TCRBV05-04*01	TCRBV05	TCRBV05-04	01				TCRBD02-01*01	TCRBD02	TCRBD02-01	01				TCRBJ02-01*01	TCRBJ02	TCRBJ02-01	01				4	5	9	0	4	8	39	51	56	63	67	3	In	VDJ
AATGTGAACGCCTTGGAGCTGGACGACTCGGCCCTGTATCTCTGTGCCAGCAGCAATGTCTTCAGCGATGAGCAGTTCTTCGGGCCA	CASSNVFSDEQFF	2	1.5051060723504489E-5	39	TCRBV05-04*01	TCRBV05	TCRBV05-04	01				TCRBD02-01	TCRBD02	TCRBD02-01				01,02	TCRBJ02-01*01	TCRBJ02	TCRBJ02-01	01				4	9	6	6	0	8	42	54	63	-1	67	2	In	VDJ
CTGACGATCCAGCGCACACAGCAGGAGGACTCGGCCGTGTATCTCTGTGCCAGCAGCTTAGTAGACGATGAGCAGTTCTTCGGGCCA	CASSLVDDEQFF	2	1.5051060723504489E-5	36	TCRBV07-02*01	TCRBV07	TCRBV07-02	01								TCRBD01,TCRBD02	TCRBD01-01,TCRBD02-01		TCRBJ02-01*01	TCRBJ02	TCRBJ02-01	01				1	2	2	7	1	8	45	61	63	66	67	2	In	VDJ
CCCCTGACCCTGGAGTCTGCCAGGCCCTCACATACCTCTCAGTACCTCTGTGCCAGCAGTTGGCTTCATGAGCAGTTCTTCGGGCCA	CASSWLHEQFF	1	7.5255303617522446E-6	33	TCRBV25-01*01	TCRBV25	TCRBV25-01	01				TCRBD01-01*01	TCRBD01	TCRBD01-01	01				TCRBJ02-01*01	TCRBJ02	TCRBJ02-01	01				5	1	9	0	3	8	48	60	61	64	67	1	In	VDJ
GTGACCAGTGCCCATCCTGAAGACAGCAGCTTCTACATCTGCAGTGCTATCGGACTAGCGGTAGGTCATGAGCAGTTCTTCGGGCCA	CSAIGLAVGHEQFF	5	3.7627651808761225E-5	42	TCRBV20	TCRBV20				TCRBV20-01,TCRBV20-or09_02		TCRBD02-01	TCRBD02	TCRBD02-01				01,02	TCRBJ02-01*01	TCRBJ02	TCRBJ02-01	01				4	2	1	5	6	8	39	49	51	61	67	5	In	VDJ
AACCTGAGCTCTCTGGAGCTGGGGGACTCAGCTTTGTATTTCTGTGCCAGCAGCCTCTTGGGGGGACATGAGCAGTTCTTCGGGCCA	CASSLLGGHEQFF	2	1.5051060723504489E-5	39	TCRBV09-01	TCRBV09	TCRBV09-01				01,02	TCRBD02-01*01	TCRBD02	TCRBD02-01	01				TCRBJ02-01*01	TCRBJ02	TCRBJ02-01	01				4	5	9	1	2	8	42	54	59	65	67	2	In	VDJ
GCACAGAGCAGGGGGACTCGGCCATGTATCTCTGTGCCAGCAGCTTAGACCTCCAGCGGGAGGGGTAATGAGCAGTTCTTCGGGCCA		3	2.2576591085256735E-5	49	TCRBV07-09	TCRBV07	TCRBV07-09				01,03	TCRBD02-01*02	TCRBD02	TCRBD02-01	02				TCRBJ02-01*01	TCRBJ02	TCRBJ02-01	01				1	6	6	0	2	7	32	48	54	64	66	3	Out	VDJ
CTGTCGGCTGCTCCCTCCCAGACATCTGTGTACTTCTGTGCCAGCAGTCCCGGGACGGCAGCCGGTAATGAGCAGTTCTTCGGGCCA	CASSPGTAAGNEQFF	2	1.5051060723504489E-5	45	TCRBV06-05*01	TCRBV06	TCRBV06-05	01								TCRBD01,TCRBD02	TCRBD01-01,TCRBD02-01		TCRBJ02-01*01	TCRBJ02	TCRBJ02-01	01				5	3	0	7	10	7	36	48	51	56	66	2	In	VDJ
ACTGTGAGCAACATGAGCCCTGAAGACAGCAGCATATATCTCTGCAGCGTTATCGCGGGGGGGCGTAATGAGCAGTTCTTCGGGCCA	CSVIAGGRNEQFF	1	7.5255303617522446E-6	39	TCRBV29-01*01	TCRBV29	TCRBV29-01	01				TCRBD02-01*01	TCRBD02	TCRBD02-01	01				TCRBJ02-01*01	TCRBJ02	TCRBJ02-01	01				5	3	7	0	3	7	42	51	54	63	66	1	In	VDJ
ACAGTGACCAGTGCCCATCCTGAAGACAGCAGCTTCTACATCTGCAGTGCTGCCTTGATCGGGCGTAATGAGCAGTTCTTCGGGCCA	CSAALIGRNEQFF	3	2.2576591085256735E-5	39	TCRBV20	TCRBV20				TCRBV20-01,TCRBV20-or09_02						TCRBD01,TCRBD02	TCRBD01-01,TCRBD02-01		TCRBJ02-01*01	TCRBJ02	TCRBJ02-01	01				5	9	8	0	2	7	42	51	60	64	66	3	In	VDJ
GAGTCGGCTGCTCCCTCCCAAACATCTGTGTACTTCTGTGCCAGCAGTTATGGGACTAGCGGGAGTAATGAGCAGTTCTTCGGGCCA	CASSYGTSGSNEQFF	2	1.5051060723504489E-5	45	TCRBV06	TCRBV06				TCRBV06-02,TCRBV06-03		TCRBD02-01*02	TCRBD02	TCRBD02-01	02				TCRBJ02-01*01	TCRBJ02	TCRBJ02-01	01				3	1	0	2	1	7	36	50	51	65	66	2	In	VDJ
GTGACCAGTGCCCATCCTGAAGACAGCAGCTTCTACATCTGCAGTGCGCGACGCAGCGGGGGGGCTAATGAGCAGTTCTTCGGGCCA	CSARRSGGANEQFF	3	2.2576591085256735E-5	42	TCRBV20	TCRBV20				TCRBV20-01,TCRBV20-or09_02		TCRBD02-01*01	TCRBD02	TCRBD02-01	01				TCRBJ02-01*01	TCRBJ02	TCRBJ02-01	01				6	7	6	0	2	7	39	47	54	64	66	3	In	VDJ
CACACCCTGCAGCCAGAAGACTCGGCCCTGTATCTCTGCGCCAGCAGCCAAGGGACTAGCGGTTTGAATGAGCAGTTCTTCGGGCCA	CASSQGTSGLNEQFF	2	1.5051060723504489E-5	45	TCRBV04-03*01	TCRBV04	TCRBV04-03	01				TCRBD02-01	TCRBD02	TCRBD02-01				01,02	TCRBJ02-01*01	TCRBJ02	TCRBJ02-01	01				1	0	1	5	4	7	36	-1	52	62	66	2	In	VDJ
TCTGCCATCCCCAACCAGACAGCTCTTTACTTCTGTGCCACCAGTGAAGGGGGTAGCGGGAGGGTGAATGAGCAGTTCTTCGGGCCA	CATSEGGSGRVNEQFF	2	1.5051060723504489E-5	48	TCRBV24	TCRBV24				TCRBV24-01,TCRBV24-or09_02		TCRBD02-01*02	TCRBD02	TCRBD02-01	02				TCRBJ02-01*01	TCRBJ02	TCRBJ02-01	01				4	6	5	0	2	7	33	47	53	64	66	2	In	VDJ
TCAACTCTGACTGTGAGCAACATGAGCCCTGAAGACAGCAGCATATATCTCTGCAGCGCCAGGGTGAATGAGCAGTTCTTCGGGCCA	CSARVNEQFF	1	7.5255303617522446E-6	30	TCRBV29-01*01	TCRBV29	TCRBV29-01	01				TCRBD01-01*01	TCRBD01	TCRBD01-01	01				TCRBJ02-01*01	TCRBJ02	TCRBJ02-01	01				7	1	4	3	2	7	51	58	59	64	66	1	In	VDJ
CTGACAGTGACCAGTGCCCATCCTGAAGACAGCAGCTTCTACATCTGCAGTGCTAGAGGGGGGCTGAATGAGCAGTTCTTCGGGCCA	CSARGGLNEQFF	1	7.5255303617522446E-6	36	TCRBV20	TCRBV20				TCRBV20-01,TCRBV20-or09_02		TCRBD01-01*01	TCRBD01	TCRBD01-01	01				TCRBJ02-01*01	TCRBJ02	TCRBJ02-01	01				1	0	6	0	2	7	45	-1	58	64	66	1	In	VDJ
GGAATTTCCCCCTGATCCTGGAGTCGCCCAGCCCCAACCAGACCTCTCTGTACTTATTGATTTTGGAATGAGCAGTTCTTCGGGCCA		3	2.2576591085256735E-5	25	TCRBV27-01*01	TCRBV27	TCRBV27-01	01								TCRBD01,TCRBD02	TCRBD01-01,TCRBD02-01		TCRBJ02-01*01	TCRBJ02	TCRBJ02-01	01				18	9	0	10	0	7	56	55	64	-1	66	3	Out	VDJ
AACGCCTTGGAGCTGGACGACTCGGCCCTGTATCTCTGTGCCAGCAGCCCGACTAGCGGGGGGTGGAATGAGCAGTTCTTCGGGCCA	CASSPTSGGWNEQFF	2	1.5051060723504489E-5	45	TCRBV05-04*01	TCRBV05	TCRBV05-04	01				TCRBD02-01*01	TCRBD02	TCRBD02-01	01				TCRBJ02-01*01	TCRBJ02	TCRBJ02-01	01				4	2	2	1	3	7	36	48	50	63	66	2	In	VDJ
GAGTCTGCCATCCCCAACCAGACAGCTCTTTACTTCTGTGCCACCAGTGATTCTGGGAAGGGGGGGAATGAGCAGTTCTTCGGGCCA	CATSDSGKGGNEQFF	2	1.5051060723504489E-5	45	TCRBV24	TCRBV24				TCRBV24-01,TCRBV24-or09_02		TCRBD02-01*01	TCRBD02	TCRBD02-01	01				TCRBJ02-01*01	TCRBJ02	TCRBJ02-01	01				2	7	9	0	0	7	36	52	59	-1	66	2	In	VDJ
CTGGAGTCCGCTACCAGCTCCCAGACATCTGTGTACTTCTGTGCCATCAGTGTCGGCGGGACGGGGAATGAGCAGTTCTTCGGGCCA	CAISVGGTGNEQFF	8	6.0204242894017957E-5	42	TCRBV10-03*01	TCRBV10	TCRBV10-03	01				TCRBD02-01*02	TCRBD02	TCRBD02-01	02				TCRBJ02-01*01	TCRBJ02	TCRBJ02-01	01				4	3	7	3	5	7	39	52	55	61	66	8	In	VDJ
GAGATGAATGTGAGCACCTTGGAGCTGGGGGACTCGGCCCTTTATCTTTGCGCCAGCAGCAGAGGGAATGAGCAGTTCTTCGGGCCA	CASSRGNEQFF	2	1.5051060723504489E-5	33	TCRBV05-01*01	TCRBV05	TCRBV05-01	01				TCRBD02-01*02	TCRBD02	TCRBD02-01	02				TCRBJ02-01*01	TCRBJ02	TCRBJ02-01	01				4	1	11	0	0	7	48	60	61	-1	66	2	In	VDJ
ACCAGTGCCCATCCTGAAGACAGCAGCTTCTACATCTGCAGTGCTAGCTTACAGGGAGTTGGTAGGAATGAGCAGTTCTTCGGGCCA	CSASLQGVGRNEQFF	1	7.5255303617522446E-6	45	TCRBV20	TCRBV20				TCRBV20-01,TCRBV20-or09_02		TCRBD01-01*01	TCRBD01	TCRBD01-01	01				TCRBJ02-01*01	TCRBJ02	TCRBJ02-01	01				3	3	3	3	10	7	36	47	50	56	66	1	In	VDJ
GCGTCTGCTGTACCCTCTCAGACATCTGTGTACTTCTGTGCCAGCAGTGACTCGGCTAGCGGGAGGAATGAGCAGTTCTTCGGGCCA	CASSDSASGRNEQFF	4	3.0102121447008978E-5	45	TCRBV06-04	TCRBV06	TCRBV06-04				01,02	TCRBD02-01*02	TCRBD02	TCRBD02-01	02				TCRBJ02-01*01	TCRBJ02	TCRBJ02-01	01				0	2	4	1	0	7	36	53	55	-1	66	4	In	VDJ
GTGAACGCCTTGGAGCTGGACGACTCGGCCCTGTATCTCTGTGCCAGCAGCTGGGGACAGGGAAGGAATGAGCAGTTCTTCGGGCCA	CASSWGQGRNEQFF	2	1.5051060723504489E-5	42	TCRBV05-04*01	TCRBV05	TCRBV05-04	01				TCRBD01-01*01	TCRBD01	TCRBD01-01	01				TCRBJ02-01*01	TCRBJ02	TCRBJ02-01	01				3	1	0	3	4	7	39	52	53	62	66	2	In	VDJ
GAGTCTGCCATCCCCAACCAGACAGCTCTTTACTTCTGTGCCACCAGTGATCCTGGTAAGAATTCGAATGAGCAGTTCTTCGGGCCA	CATSDPGKNSNEQFF	2	1.5051060723504489E-5	45	TCRBV24	TCRBV24				TCRBV24-01,TCRBV24-or09_02						TCRBD01,TCRBD02	TCRBD01-01,TCRBD02-01		TCRBJ02-01*01	TCRBJ02	TCRBJ02-01	01				3	3	0	10	10	7	36	51	54	56	66	2	In	VDJ
GTGCCCATCCTGAAGACAGCAGCTTCTACATCTGCAGTGCTAGAGCTAAAAAGGGGAAGGTATACGAATGAGCAGTTCTTCGGGCCA		1	7.5255303617522446E-6	49	TCRBV20	TCRBV20				TCRBV20-01,TCRBV20-or09_02		TCRBD01-01*01	TCRBD01	TCRBD01-01	01				TCRBJ02-01*01	TCRBJ02	TCRBJ02-01	01				1	6	5	2	10	7	32	45	51	56	66	1	Out	VDJ
GAGTCGGCTGCTCCCTCCCAAACATCTGTGTACTTCTGTGCCAGCAGTAGGCTAGCGGGAGGAGAGAATGAGCAGTTCTTCGGGCCA	CASSRLAGGENEQFF	2	1.5051060723504489E-5	45	TCRBV06	TCRBV06				TCRBV06-02,TCRBV06-03		TCRBD02-01*02	TCRBD02	TCRBD02-01	02				TCRBJ02-01*01	TCRBJ02	TCRBJ02-01	01				5	3	4	1	4	7	36	48	51	62	66	2	In	VDJ
AATGTGAACGCCTTGGAGCTGGACGACTCGGCCCTGTATCTCTGTGCCAGCAGCTCACCGGGGTTCAATGAGCAGTTCTTCGGGCCA	CASSSPGFNEQFF	2	1.5051060723504489E-5	39	TCRBV05-04*01	TCRBV05	TCRBV05-04	01				TCRBD02-01*01	TCRBD02	TCRBD02-01	01				TCRBJ02-01*01	TCRBJ02	TCRBJ02-01	01				3	3	8	3	2	6	42	55	58	63	65	2	In	VDJ
CCTGCAGAACTGGAGGATTCTGGAGTTTATTTCTGTGCCAGCAGCCAAGATCTTGTGAGTAGCGGCAATGAGCAGTTCTTCGGGCCA	CASSQDLVSSGNEQFF	2	1.5051060723504489E-5	48	TCRBV14-01*01	TCRBV14	TCRBV14-01	01				TCRBD02-01	TCRBD02	TCRBD02-01				01,02	TCRBJ02-01*01	TCRBJ02	TCRBJ02-01	01				0	9	5	5	0	6	33	50	59	-1	65	2	In	VDJ
AACGCCTTGTTGCTGGGGGACTCGGCCCTCTATCTCTGTGCCAGCAGCTTGGCCATCAGGGGAGGCAATGAGCAGTTCTTCGGGCCA	CASSLAIRGGNEQFF	1	7.5255303617522446E-6	45	TCRBV05-06*01	TCRBV05	TCRBV05-06	01								TCRBD01,TCRBD02	TCRBD01-01,TCRBD02-01		TCRBJ02-01*01	TCRBJ02	TCRBJ02-01	01				0	4	4	2	3	6	36	52	56	62	65	1	In	VDJ
TCGCACTGCAGCAAGAAGACTCAGCTGCGTATCTCTGCACCAGCAGCCCCTTCCCGGGAGGGCCGCAATGAGCAGTTCTTCGGGCCA		3	2.2576591085256735E-5	46	TCRBV01-01*01	TCRBV01	TCRBV01-01	01				TCRBD02-01*02	TCRBD02	TCRBD02-01	02				TCRBJ02-01*01	TCRBJ02	TCRBJ02-01	01				4	6	8	0	3	6	35	48	54	62	65	3	Out	VDJ
GTGACCAGTGCCCATCCTGAAGACAGCAGCTTCTACATCTGCAGTGCTGGGGGGCAGGGGCCGTCCAATGAGCAGTTCTTCGGGCCA	CSAGGQGPSNEQFF	3	2.2576591085256735E-5	42	TCRBV20	TCRBV20				TCRBV20-01,TCRBV20-or09_02						TCRBD01,TCRBD02	TCRBD01-01,TCRBD02-01		TCRBJ02-01*01	TCRBJ02	TCRBJ02-01	01				5	6	4	2	5	6	39	48	54	60	65	3	In	VDJ
AGCACCTTGGAGCTGGGGGACTCGGCCCTTTATCTTTGCGCCAGCAGCTTGGTGCCCGGGGAGGCCAATGAGCAGTTCTTCGGGCCA	CASSLVPGEANEQFF	2	1.5051060723504489E-5	45	TCRBV05-01*01	TCRBV05	TCRBV05-01	01				TCRBD02-01*02	TCRBD02	TCRBD02-01	02				TCRBJ02-01*01	TCRBJ02	TCRBJ02-01	01				0	6	9	1	1	6	36	52	58	64	65	2	In	VDJ
AGCACCTTGGAGCTGGGGGACTCGGCCCTTTATCTTTGCGCCAGCAGCTTCTTAGCGGGGGCAGCCAATGAGCAGTTCTTCGGGCCA	CASSFLAGAANEQFF	4	3.0102121447008978E-5	45	TCRBV05-01*01	TCRBV05	TCRBV05-01	01				TCRBD02-01*01	TCRBD02	TCRBD02-01	01				TCRBJ02-01*01	TCRBJ02	TCRBJ02-01	01				2	2	5	2	4	6	36	50	52	61	65	4	In	VDJ
TCTGCCATCCCCAACCAGACAGCTCTTTACTTCTGTGCCACCAGTGTGGGATCCGGGACAGGGCCCAATGAGCAGTTCTTCGGGCCA	CATSVGSGTGPNEQFF	3	2.2576591085256735E-5	48	TCRBV24	TCRBV24				TCRBV24-01,TCRBV24-or09_02		TCRBD01-01*01	TCRBD01	TCRBD01-01	01				TCRBJ02-01*01	TCRBJ02	TCRBJ02-01	01				5	8	0	3	2	6	33	46	54	63	65	3	In	VDJ
ACCAGTGCCCATCCTGAAGACAGCAGCTTCTACATCTGCAGTGCTGTACTCCGGGACAGGGGACCCAATGAGCAGTTCTTCGGGCCA	CSAVLRDRGPNEQFF	1	7.5255303617522446E-6	45	TCRBV20	TCRBV20				TCRBV20-01,TCRBV20-or09_02		TCRBD01-01*01	TCRBD01	TCRBD01-01	01				TCRBJ02-01*01	TCRBJ02	TCRBJ02-01	01				5	7	0	2	3	6	36	45	52	62	65	1	In	VDJ
CAGCGCACAGAGCAGGGGGACTCGGCCATGTATCTCTGTGCCAGCAGCACCGGGACAGCCGGTTACAATGAGCAGTTCTTCGGGCCA	CASSTGTAGYNEQFF	5	3.7627651808761225E-5	45	TCRBV07-09	TCRBV07	TCRBV07-09				01,03	TCRBD01-01*01	TCRBD01	TCRBD01-01	01				TCRBJ02-01*01	TCRBJ02	TCRBJ02-01	01				5	3	0	5	5	4	36	48	51	58	63	5	In	VDJ
ATTCCCTGGAGCTTGGTGACTCTGCTGTGTATTTCTGTGCCAGCAGGAGGGGACAGGGTACGTTACAATGAGCAGTTCTTCGGGCCA		2	1.5051060723504489E-5	46	TCRBV03	TCRBV03				TCRBV03-01,TCRBV03-02		TCRBD01-01*01	TCRBD01	TCRBD01-01	01				TCRBJ02-01*01	TCRBJ02	TCRBJ02-01	01				6	3	0	3	5	4	35	46	49	58	63	2	Out	VDJ
GAGTCGGCTGCTCCCTCCCAAACATCTGTGTACTTCTGTGCCAGCAGGGCCCAGACTCCGAGTTACAATGAGCAGTTCTTCGGGCCA	CASRAQTPSYNEQFF	3	2.2576591085256735E-5	45	TCRBV06	TCRBV06				TCRBV06-02,TCRBV06-03		TCRBD02-01	TCRBD02	TCRBD02-01				01,02	TCRBJ02-01*01	TCRBJ02	TCRBJ02-01	01				6	6	2	10	6	4	36	47	53	57	63	3	In	VDJ
ACAGTGACCAGTGCCCATCCTGAAGACAGCAGCTTCTACATCTGCAAACGAGGGGGAGGGGCTTACAATGAGCAGTTCTTCGGGCCA	CKRGGGAYNEQFF	1	7.5255303617522446E-6	39	TCRBV20	TCRBV20				TCRBV20-01,TCRBV20-or09_02		TCRBD02-01*02	TCRBD02	TCRBD02-01	02				TCRBJ02-01*01	TCRBJ02	TCRBJ02-01	01				10	7	9	0	3	4	42	46	53	60	63	1	In	VDJ
ACTGTGACATCGGCCCAAAAGAACCCGACAGCTTTCTATCTCTGTGCCAGTAGTATAGACAGGTACAATGAGCAGTTCTTCGGGCCA	CASSIDRYNEQFF	7	5.267871253226571E-5	39	TCRBV19-01	TCRBV19	TCRBV19-01				01,02	TCRBD01-01*01	TCRBD01	TCRBD01-01	01				TCRBJ02-01*01	TCRBJ02	TCRBJ02-01	01				0	0	4	4	0	4	42	-1	59	-1	63	7	In	VDJ
AATGTGAGCACCTTGGAGCTGGGGGACTCGGCCCTTTATCTTTGCGCCAGCAGCCCGAGGACGTACAATGAGCAGTTCTTCGGGCCA	CASSPRTYNEQFF	2	1.5051060723504489E-5	39	TCRBV05-01*01	TCRBV05	TCRBV05-01	01								TCRBD01,TCRBD02	TCRBD01-01,TCRBD02-01		TCRBJ02-01*01	TCRBJ02	TCRBJ02-01	01				4	4	1	7	1	4	42	54	58	62	63	2	In	VDJ
GTGACATCGGCCCAAAAGAACCCGACAGCTTTCTATCTCTGTGCCAGTAGTGGGGGAGCGGTCTACAATGAGCAGTTCTTCGGGCCA	CASSGGAVYNEQFF	6	4.515318217051347E-5	42	TCRBV19-01	TCRBV19	TCRBV19-01				01,02					TCRBD01,TCRBD02	TCRBD01-01,TCRBD02-01		TCRBJ02-01*01	TCRBJ02	TCRBJ02-01	01				5	0	6	1	6	3	39	-1	51	56	62	6	In	VDJ
TCTGCCATCCCCAACCAGACAGCTCTTTACTTCTGTGCCACCAGTGATGCCGGGACAGGGGGCTACAATGAGCAGTTCTTCGGGCCA	CATSDAGTGGYNEQFF	4	3.0102121447008978E-5	48	TCRBV24	TCRBV24				TCRBV24-01,TCRBV24-or09_02		TCRBD01-01*01	TCRBD01	TCRBD01-01	01				TCRBJ02-01*01	TCRBJ02	TCRBJ02-01	01				3	3	0	1	0	3	33	48	51	-1	62	4	In	VDJ
GGGTTGGAGTCGGCTGCTCCCTCCCAAACATCTGTGTACTTCTGTGCCAGCAGGTAGCGGGGCTACAATGAGCAGTTCTTCGGGCCA	CASR*RGYNEQFF	3	2.2576591085256735E-5	39	TCRBV06	TCRBV06				TCRBV06-02,TCRBV06-03		TCRBD02-01*01	TCRBD02	TCRBD02-01	01				TCRBJ02-01*01	TCRBJ02	TCRBJ02-01	01				6	1	5	3	0	3	42	53	54	-1	62	3	Stop	VDJ
GGTGCAGCCTGCAGAACTGGAGGATTCTGGAGTTTATTTCTGTGCCAGCAGCCAGCGGCGGGCTACAATGAGCAGTTCTTCGGGCCA		2	1.5051060723504489E-5	41	TCRBV14-01*01	TCRBV14	TCRBV14-01	01				TCRBD02-01	TCRBD02	TCRBD02-01				01,02	TCRBJ02-01*01	TCRBJ02	TCRBJ02-01	01				3	3	7	4	0	3	40	54	57	-1	62	2	Out	VDJ
CCCCTGATCCTGGAGTCGCCCAGCCCCAACCAGACCTCTCTGTACTTCTGTGCCAGCAACGGCTACAATGAGCAGTTCTTCGGGCCA	CASNGYNEQFF	3	2.2576591085256735E-5	33	TCRBV27-01*01	TCRBV27	TCRBV27-01	01				TCRBD02-01	TCRBD02	TCRBD02-01				01,02	TCRBJ02-01*01	TCRBJ02	TCRBJ02-01	01				7	1	8	5	0	3	48	58	59	-1	62	3	In	VDJ
GAGTCTGCCAGGCCCTCACATACCTCTCAGTACCTCTGTGCCAGCAGTGTAGCGGGGGGTTCCTACAATGAGCAGTTCTTCGGGCCA	CASSVAGGSYNEQFF	2	1.5051060723504489E-5	45	TCRBV25-01*01	TCRBV25	TCRBV25-01	01				TCRBD02-01*01	TCRBD02	TCRBD02-01	01				TCRBJ02-01*01	TCRBJ02	TCRBJ02-01	01				4	0	5	1	1	1	36	-1	49	59	60	2	In	VDJ
AGCACCTTGGAGCTGGGGGACTCGGCCCTTTATCTTTGCGCCAGCCGGGGGTCGGCAGATTCCTACAATGAGCAGTTCTTCGGGCCA	CASRGSADSYNEQFF	2	1.5051060723504489E-5	45	TCRBV05-01*01	TCRBV05	TCRBV05-01	01				TCRBD02-01*01	TCRBD02	TCRBD02-01	01				TCRBJ02-01*01	TCRBJ02	TCRBJ02-01	01				7	0	8	2	9	1	36	-1	45	51	60	2	In	VDJ
AGAGTCTGCCATCCCCAACCAGACAGCTCTTTACTTCTGTGCCACCTCCTGGGGCTGATCTCCTACAATGAGCAGTTCTTCGGGCCA		3	2.2576591085256735E-5	44	TCRBV24	TCRBV24				TCRBV24-01,TCRBV24-or09_02		TCRBD01-01*01	TCRBD01	TCRBD01-01	01				TCRBJ02-01*01	TCRBJ02	TCRBJ02-01	01				9	4	7	0	4	0	37	46	50	55	59	3	Out	VDJ
CTGACAGTGACCAGTGCCCATCCTGAAGACAGCAGCTTCTACATCTGCAGTGGGGGTGGCTCCTACAATGAGCAGTTCTTCGGGCCA	CSGGGSYNEQFF	1	7.5255303617522446E-6	36	TCRBV20	TCRBV20				TCRBV20-01,TCRBV20-or09_02						TCRBD01,TCRBD02	TCRBD01-01,TCRBD02-01		TCRBJ02-01*01	TCRBJ02	TCRBJ02-01	01				7	0	6	2	3	0	45	-1	52	56	59	1	In	VDJ
CGCACACAGCAGGAGGACTCCGCCGTGTATCTCTGTGCCAGCAGCTTAGGGGGGACTCGCTCCTACAATGAGCAGTTCTTCGGGCCA	CASSLGGTRSYNEQFF	4	3.0102121447008978E-5	48	TCRBV07-08*01	TCRBV07	TCRBV07-08	01				TCRBD02-01	TCRBD02	TCRBD02-01				01,02	TCRBJ02-01*01	TCRBJ02	TCRBJ02-01	01				1	2	0	10	2	0	33	49	51	57	59	4	In	VDJ
CCCTCAGAACCCAGGGACTCAGCTGTGTACTTCTGTGCCAGCAGTCTCAGGGGCGGGAGCTCCTACAATGAGCAGTTCTTCGGGCCA	CASSLRGGSSYNEQFF	2	1.5051060723504489E-5	48	TCRBV12	TCRBV12				TCRBV12-03,TCRBV12-04		TCRBD02-01*02	TCRBD02	TCRBD02-01	02				TCRBJ02-01*01	TCRBJ02	TCRBJ02-01	01				5	7	7	2	0	0	33	45	52	-1	59	2	In	VDJ
CAGTGCCCATCCTGAAGACAGCAGCTTCTACATCTGCAGTGCTAGATGATTAGCGGGAGCTCCTACAATGAGCAGTTCTTCGGGCCA		1	7.5255303617522446E-6	47	TCRBV20	TCRBV20				TCRBV20-01,TCRBV20-or09_02		TCRBD02-01*02	TCRBD02	TCRBD02-01	02				TCRBJ02-01*01	TCRBJ02	TCRBJ02-01	01				2	4	5	2	0	0	34	46	50	-1	59	1	Out	VDJ
AGCTCTCTGGAGCTGGGGGACTCAGCTTTGTATTTCTGTGCCAGCAGCGCCAGCGGGAGCTCCTACAATGAGCAGTTCTTCGGGCCA	CASSASGSSYNEQFF	2	1.5051060723504489E-5	45	TCRBV09-01	TCRBV09	TCRBV09-01				01,02	TCRBD02-01*02	TCRBD02	TCRBD02-01	02				TCRBJ02-01*01	TCRBJ02	TCRBJ02-01	01				3	2	6	2	0	0	36	49	51	-1	59	2	In	VDJ
ACATCGGCCCAAAAGAACCCGACAGCTTTCTATCTCTGTGCCAGTAGTGCGGACAGGAGCTCCTACAATGAGCAGTTCTTCGGGCCA	CASSADRSSYNEQFF	6	4.515318217051347E-5	45	TCRBV19-01	TCRBV19	TCRBV19-01				01,02	TCRBD01-01*01	TCRBD01	TCRBD01-01	01				TCRBJ02-01*01	TCRBJ02	TCRBJ02-01	01				5	2	1	4	2	0	36	48	50	57	59	6	In	VDJ
TCACCAGGCCTGGGGGACGCAGCCATGTACCTGTGTGCCACCAGCAGAGACCCCTCGAGCTCCTACAATGAGCAGTTCTTCGGGCCA	CATSRDPSSSYNEQFF	2	1.5051060723504489E-5	48	TCRBV15-01*01	TCRBV15	TCRBV15-01	01				TCRBD02-01*02	TCRBD02	TCRBD02-01	02				TCRBJ02-01*01	TCRBJ02	TCRBJ02-01	01				0	6	11	2	0	0	33	50	56	-1	59	2	In	VDJ
GCCCATCCTGAAGACAGCAGCTTCTACATCTGCAGTGCTAGGACAGCGGGGGTTCCGAGCTCCTACAATGAGCAGTTCTTCGGGCCA	CSARTAGVPSSYNEQFF	1	7.5255303617522446E-6	51	TCRBV20	TCRBV20				TCRBV20-01,TCRBV20-or09_02		TCRBD02-01*01	TCRBD02	TCRBD02-01	01				TCRBJ02-01*01	TCRBJ02	TCRBJ02-01	01				3	3	6	2	7	0	30	41	44	52	59	1	In	VDJ
AACATGAGCCCTGAAGACAGCAGCATATATCTCTGCAGCGTTGAAGTCGGACAGGAGAGCTCCTACAATGAGCAGTTCTTCGGGCCA	CSVEVGQESSYNEQFF	1	7.5255303617522446E-6	48	TCRBV29-01*01	TCRBV29	TCRBV29-01	01				TCRBD01-01*01	TCRBD01	TCRBD01-01	01				TCRBJ02-01*01	TCRBJ02	TCRBJ02-01	01				1	2	1	4	4	0	33	46	48	55	59	1	In	VDJ
CTGACTGTGAGCAACATGAGCCCTGAAGACAGCAGCATATATCTCTGCAGCGCCCAGAGCTCCTACAATGAGCAGTTCTTCGGGCCA	CSAQSSYNEQFF	1	7.5255303617522446E-6	36	TCRBV29-01*01	TCRBV29	TCRBV29-01	01								TCRBD01,TCRBD02	TCRBD01-01,TCRBD02-01		TCRBJ02-01*01	TCRBJ02	TCRBJ02-01	01				7	2	4	5	2	0	45	52	54	57	59	1	In	VDJ
ATCCAGCCCTCAGAACCCAGGGACTCAGCTGTGTACTTCTGTGCCACCAGAACCCAGAGCTCCTACAATGAGCAGTTCTTCGGGCCA	CATRTQSSYNEQFF	3	2.2576591085256735E-5	42	TCRBV12	TCRBV12				TCRBV12-03,TCRBV12-04						TCRBD01,TCRBD02	TCRBD01-01,TCRBD02-01		TCRBJ02-01*01	TCRBJ02	TCRBJ02-01	01				6	4	4	5	2	0	39	50	54	57	59	3	In	VDJ
GAGCTGGGGGACTCGGCCCTTTATCTTTGCGCCAGCAGCTTGACTAGCGGGGGCTTCAGCTCCTACAATGAGCAGTTCTTCGGGCCA	CASSLTSGGFSSYNEQFF	4	3.0102121447008978E-5	54	TCRBV05-01*01	TCRBV05	TCRBV05-01	01				TCRBD02-01*01	TCRBD02	TCRBD02-01	01				TCRBJ02-01*01	TCRBJ02	TCRBJ02-01	01				1	0	3	2	6	0	27	-1	42	53	59	4	In	VDJ
CCAGGCCCTCACATACCTCTCAGTACCTCTGTGCCAGCAGTGCTCGGGGGTACGCGAAGCTCCTACAATGAGCAGTTCTTCGGGCCA		4	3.0102121447008978E-5	52	TCRBV25-01*01	TCRBV25	TCRBV25-01	01				TCRBD02-01*01	TCRBD02	TCRBD02-01	01				TCRBJ02-01*01	TCRBJ02	TCRBJ02-01	01				4	2	8	2	9	0	29	42	44	50	59	4	Out	VDJ
CTGTCGGCTGCTCCCTCCCAGACATCTGTGTACTTCTGTGCCAGCAGCACCATAGGCACCTCCTACAATGAGCAGTTCTTCGGGCCA	CASSTIGTSYNEQFF	2	1.5051060723504489E-5	45	TCRBV06-05*01	TCRBV06	TCRBV06-05	01								TCRBD01,TCRBD02	TCRBD01-01,TCRBD02-01		TCRBJ02-01*01	TCRBJ02	TCRBJ02-01	01				6	6	5	4	3	0	36	47	53	56	59	2	In	VDJ
ATCCAGCGCACAGAGCAGGGGGACTCGGCCATGTATCTCTGTGCCAGCAGCTTAGGCGACTCCTACAATGAGCAGTTCTTCGGGCCA	CASSLGDSYNEQFF	5	3.7627651808761225E-5	42	TCRBV07-09	TCRBV07	TCRBV07-09				01,03	TCRBD02-01	TCRBD02	TCRBD02-01				01,02	TCRBJ02-01*01	TCRBJ02	TCRBJ02-01	01				1	0	7	6	1	0	39	-1	55	58	59	5	In	VDJ
AGGCTGGAGTCGGCTGCTCCCTCCCAGACATCTGTGTACTTCTGTGCCGGAAGACAAGACTCCTACAATGAGCAGTTCTTCGGGCCA	CAGRQDSYNEQFF	3	2.2576591085256735E-5	39	TCRBV06-01*01	TCRBV06	TCRBV06-01	01				TCRBD01-01*01	TCRBD01	TCRBD01-01	01				TCRBJ02-01*01	TCRBJ02	TCRBJ02-01	01				11	4	2	6	3	0	42	48	52	56	59	3	In	VDJ
GCTCCCTCCCAGACATCTGTGTACTTCTGTGCCAGCACCCAACCCTAGCGGGAGGGCCGATCCTACAATGAGCAGTTCTTCGGGCCA	CASTQP*REGRSYNEQFF	5	3.7627651808761225E-5	54	TCRBV06	TCRBV06				TCRBV06-01,TCRBV06-05,TCRBV06-06		TCRBD02-01*02	TCRBD02	TCRBD02-01	02				TCRBJ02-01*01	TCRBJ02	TCRBJ02-01	01				7	7	4	0	4	1	27	37	44	56	60	5	Stop	VDJ
GTGAGCACCTTGGAGCTGGGGGACTCGGCCCTTTATCTTTGCGCCAGCAGCTCCAACGGGGCCTACAATGAGCAGTTCTTCGGGCCA	CASSSNGAYNEQFF	3	2.2576591085256735E-5	42	TCRBV05-01*01	TCRBV05	TCRBV05-01	01				TCRBD02-01*01	TCRBD02	TCRBD02-01	01				TCRBJ02-01*01	TCRBJ02	TCRBJ02-01	01				3	4	8	3	0	2	39	52	56	-1	61	3	In	VDJ
ACTGTGACATCGGCCCAAAAGAACCCGACAGCTTTCTATCTCTGTGCCAGTAGTGAAGGGGCCTACAATGAGCAGTTCTTCGGGCCA	CASSEGAYNEQFF	6	4.515318217051347E-5	39	TCRBV19-01	TCRBV19	TCRBV19-01				01,02	TCRBD01-01*01	TCRBD01	TCRBD01-01	01				TCRBJ02-01*01	TCRBJ02	TCRBJ02-01	01				5	2	5	2	0	2	42	54	56	-1	61	6	In	VDJ
TCCCTGGAGCTTGGTGACTCTGCTGTGTATTTCTGTGCCAGCAGCCCACGTGGGCGGGGGCCCTACAATGAGCAGTTCTTCGGGCCA	CASSPRGRGPYNEQFF	2	1.5051060723504489E-5	48	TCRBV03	TCRBV03				TCRBV03-01,TCRBV03-02		TCRBD02-01*01	TCRBD02	TCRBD02-01	01				TCRBJ02-01*01	TCRBJ02	TCRBJ02-01	01				4	7	7	2	1	2	33	46	53	60	61	2	In	VDJ
AGCACCTTGGAGCTGGGGGACTCGGCCCTTTATCTTTGCGCCAGCACCCAGACAGGCGGGCCCTACAATGAGCAGTTCTTCGGGCCA	CASTQTGGPYNEQFF	3	2.2576591085256735E-5	45	TCRBV05-01*01	TCRBV05	TCRBV05-01	01				TCRBD01-01*01	TCRBD01	TCRBD01-01	01				TCRBJ02-01*01	TCRBJ02	TCRBJ02-01	01				6	4	2	4	5	2	36	46	50	56	61	3	In	VDJ
TCTCTGGAGCTGGGGGACTCAGCTTTGTATTTCTGTGCCAGCAGCGTAGGAAGCGGGACGACCTACAATGAGCAGTTCTTCGGGCCA	CASSVGSGTTYNEQFF	3	2.2576591085256735E-5	48	TCRBV09-01	TCRBV09	TCRBV09-01				01,02	TCRBD02-01*02	TCRBD02	TCRBD02-01	02				TCRBJ02-01*01	TCRBJ02	TCRBJ02-01	01				0	2	6	3	3	2	33	49	51	58	61	3	In	VDJ
GAGATCCAGCGCACAGAGCAGGGGGACTCGGCCATGTATCTCTGTGCCAGCAGCTTGGGTGACTACAATGAGCAGTTCTTCGGGCCA	CASSLGDYNEQFF	10	7.525530361752245E-5	39	TCRBV07-09	TCRBV07	TCRBV07-09				01,03					TCRBD01,TCRBD02	TCRBD01-01,TCRBD02-01		TCRBJ02-01*01	TCRBJ02	TCRBJ02-01	01				3	0	0	9	3	3	42	-1	56	59	62	10	In	VDJ
GCTGCTCCCTCCCAGACATCTGTGTACTTCTGTGCCAGCAATTCGGCAGGGGGCGGACGAGCATACAATGAGCAGTTCTTCGGGCCA	CASNSAGGGRAYNEQFF	2	1.5051060723504489E-5	51	TCRBV06	TCRBV06				TCRBV06-01,TCRBV06-05,TCRBV06-06		TCRBD01-01*01	TCRBD01	TCRBD01-01	01				TCRBJ02-01*01	TCRBJ02	TCRBJ02-01	01				7	6	4	0	9	4	30	40	46	54	63	2	In	VDJ
ACAAAGCTGGAGGACTCAGCCATGTACTTCTGTGCCAGCAGTTCTGGACTAGCGGGGCTCCAATACAATGAGCAGTTCTTCGGGCCA	CASSSGLAGLQYNEQFF	3	2.2576591085256735E-5	51	TCRBV02-01*01	TCRBV02	TCRBV02-01	01				TCRBD02-01*01	TCRBD02	TCRBD02-01	01				TCRBJ02-01*01	TCRBJ02	TCRBJ02-01	01				5	3	1	3	6	4	30	42	45	57	63	3	In	VDJ
CTGAAGATCCGGTCCACAAAGCTGGAGGACTCAGCCATGTACTTCTGTGCCAGCAGGCGGGGTGACAATGAGCAGTTCTTCGGGCCA	CASRRGDNEQFF	4	3.0102121447008978E-5	36	TCRBV02-01*01	TCRBV02	TCRBV02-01	01				TCRBD02-01*01	TCRBD02	TCRBD02-01	01				TCRBJ02-01*01	TCRBJ02	TCRBJ02-01	01				6	0	7	3	2	5	45	-1	56	62	64	4	In	VDJ
CACCTACACACCCTGCAGCCAGAAGACTCGGCCCTGTATCTCTGCGCCAGCAGCCTGCAGATGGACAATGAGCAGTTCTTCGGGCCA	CASSLQMDNEQFF	1	7.5255303617522446E-6	39	TCRBV04-03*01	TCRBV04	TCRBV04-03	01				TCRBD01-01*01	TCRBD01	TCRBD01-01	01				TCRBJ02-01*01	TCRBJ02	TCRBJ02-01	01				4	2	4	5	4	5	42	55	57	60	64	1	In	VDJ
CCCTCAGAACCCAGGGACTCAGCTGTGTACTTCTGTGCCAGCAGTTCACGGGCCCTAAGGCCCCACAATGAGCAGTTCTTCGGGCCA	CASSSRALRPHNEQFF	1	7.5255303617522446E-6	48	TCRBV12	TCRBV12				TCRBV12-03,TCRBV12-04						TCRBD01,TCRBD02	TCRBD01-01,TCRBD02-01		TCRBJ02-01*01	TCRBJ02	TCRBJ02-01	01				4	3	8	0	11	5	33	46	49	53	64	1	In	VDJ
AAGATCCGGTCCACAAAGCTGGAGGACTCAGCCATGTACTTCTGTGCCAGCAGGGCACAGTCTAACAATGAGCAGTTCTTCGGGCCA	CASRAQSNNEQFF	3	2.2576591085256735E-5	39	TCRBV02-01*01	TCRBV02	TCRBV02-01	01				TCRBD01-01*01	TCRBD01	TCRBD01-01	01				TCRBJ02-01*01	TCRBJ02	TCRBJ02-01	01				6	3	3	5	4	5	42	53	56	60	64	3	In	VDJ
GAGTCGCCCAGCCCCAACCAGACCTCTCTGTACTTCTGTGCCTGCCCAGGTAAAGCGGGAGTGAACAATGAGCAGTTCTTCGGGCCA	CACPGKAGVNNEQFF	8	6.0204242894017957E-5	45	TCRBV27-01*01	TCRBV27	TCRBV27-01	01				TCRBD02-01*02	TCRBD02	TCRBD02-01	02				TCRBJ02-01*01	TCRBJ02	TCRBJ02-01	01				11	11	6	2	3	5	36	42	53	61	64	8	In	VDJ
TGTGACATCGGCCCAAAAGAACCCGACAGCTTTCTATCTCTGTGCCAGTAGGGGCGGTGGGGGAACAATGAGCAGTTCTTCGGGCCA		3	2.2576591085256735E-5	41	TCRBV19-01	TCRBV19	TCRBV19-01				01,02					TCRBD01,TCRBD02	TCRBD01-01,TCRBD02-01		TCRBJ02-01*01	TCRBJ02	TCRBJ02-01	01				6	7	6	1	1	5	40	51	58	63	64	3	Out	VDJ
ACATCGGCCCAAAAGAACCCGACAGCTTTCTATCTCTGTGCCAGTAGTGGGGTCCGACAGAAGAACAATGAGCAGTTCTTCGGGCCA	CASSGVRQKNNEQFF	3	2.2576591085256735E-5	45	TCRBV19-01	TCRBV19	TCRBV19-01				01,02	TCRBD01-01*01	TCRBD01	TCRBD01-01	01				TCRBJ02-01*01	TCRBJ02	TCRBJ02-01	01				5	7	2	5	4	5	36	48	55	60	64	3	In	VDJ
TGGAGTCAGCTACCCGCTCCCAGACATCTGTGTATTTCTGCGCCAGCAGAGACAGCGGGAGGCAACAATGAGCAGTTCTTCGGGCCA		3	2.2576591085256735E-5	43	TCRBV10-02*01	TCRBV10	TCRBV10-02	01				TCRBD02-01*02	TCRBD02	TCRBD02-01	02				TCRBJ02-01*01	TCRBJ02	TCRBJ02-01	01				6	4	6	1	2	5	38	49	53	62	64	3	Out	VDJ
CGGTCCACAAAGCTGGAGGACTCAGCCATGTACTTCTGTGCCAGCAGTGAGAGACAGGCGACCAACAATGAGCAGTTCTTCGGGCCA	CASSERQATNNEQFF	4	3.0102121447008978E-5	45	TCRBV02-01*01	TCRBV02	TCRBV02-01	01				TCRBD01-01*01	TCRBD01	TCRBD01-01	01				TCRBJ02-01*01	TCRBJ02	TCRBJ02-01	01				3	2	2	4	6	5	36	50	52	58	64	4	In	VDJ
CTGACTGTGAGCAACATGAGCCCTGAAGACAGCAGCATATATCTCTGCAGCGCCCTACGGGGAAACAATGAGCAGTTCTTCGGGCCA	CSALRGNNEQFF	2	1.5051060723504489E-5	36	TCRBV29-01*01	TCRBV29	TCRBV29-01	01				TCRBD02-01*01	TCRBD02	TCRBD02-01	01				TCRBJ02-01*01	TCRBJ02	TCRBJ02-01	01				7	5	8	3	2	5	45	52	57	62	64	2	In	VDJ
CTGTCGGCTGCTCCCTCCCAGACATCTGTGTACTTCTGTGCCAGCAGTTACTTGGCGGGACCAAACAATGAGCAGTTCTTCGGGCCA	CASSYLAGPNNEQFF	3	2.2576591085256735E-5	45	TCRBV06-05*01	TCRBV06	TCRBV06-05	01				TCRBD02-01*02	TCRBD02	TCRBD02-01	02				TCRBJ02-01*01	TCRBJ02	TCRBJ02-01	01				1	2	7	3	4	5	36	52	54	60	64	3	In	VDJ
AAGAAGCTCCTTCTCAGTGACTCTGGCTTCTATCTCTGTGCCTGGAGCCCCGGGGCGGGAGTGGGAAATGAGCAGTTCTTCGGGCCA	CAWSPGAGVGNEQFF	1	7.5255303617522446E-6	45	TCRBV30-01*01	TCRBV30	TCRBV30-01	01				TCRBD02-01*02	TCRBD02	TCRBD02-01	02				TCRBJ02-01*01	TCRBJ02	TCRBJ02-01	01				3	7	7	2	5	7	36	47	54	61	66	1	In	VDJ
CAGCGCACAGAGCAGGGGGACTCGGCCATGTATCTCTGTGCCAGCAGTTTCAGCGGGGGGGCCGGAAATGAGCAGTTCTTCGGGCCA	CASSFSGGAGNEQFF	3	2.2576591085256735E-5	45	TCRBV07-09	TCRBV07	TCRBV07-09				01,03	TCRBD02-01*01	TCRBD02	TCRBD02-01	01				TCRBJ02-01*01	TCRBJ02	TCRBJ02-01	01				6	4	6	0	5	7	36	47	51	61	66	3	In	VDJ
AGCACCTTGGAGCTGGGGGACTCGGCCCTTTATCTTTGCGCCAGCAGCTTGTTAGCGGGGGGGCGAAATGAGCAGTTCTTCGGGCCA	CASSLLAGGRNEQFF	4	3.0102121447008978E-5	45	TCRBV05-01*01	TCRBV05	TCRBV05-01	01				TCRBD02-01*01	TCRBD02	TCRBD02-01	01				TCRBJ02-01*01	TCRBJ02	TCRBJ02-01	01				1	1	5	0	3	7	36	51	52	63	66	4	In	VDJ
CAGCGCACACAGCAGGAGGACTCGGCCGTGTATCTCTGTGCCAGCAGCTTACTAGCGGGGGGGCGAAATGAGCAGTTCTTCGGGCCA	CASSLLAGGRNEQFF	2	1.5051060723504489E-5	45	TCRBV07-02*01	TCRBV07	TCRBV07-02	01				TCRBD02-01*01	TCRBD02	TCRBD02-01	01				TCRBJ02-01*01	TCRBJ02	TCRBJ02-01	01				2	0	4	0	3	7	36	-1	51	63	66	2	In	VDJ
CTGGAGTTGGCTGCTCCCTCCCAGACATCTGTGTACTTCTGTGCCAGCAGGAGCCCGGGACAGGAAAATGAGCAGTTCTTCGGGCCA	CASRSPGQENEQFF	3	2.2576591085256735E-5	42	TCRBV06-06	TCRBV06	TCRBV06-06				01,02	TCRBD01-01*01	TCRBD01	TCRBD01-01	01				TCRBJ02-01*01	TCRBJ02	TCRBJ02-01	01				6	6	0	4	2	7	39	50	56	64	66	3	In	VDJ
GCTCCCTCCCAAACATCTGTGTACTTCTGTGCCAGCAGTTTCCGCATTTAGCGGGAGGGTACGCCCGGGGAGCAGTTCTTCGGGCCA	CASSFRI*REGTPGEQFF	2	1.5051060723504489E-5	54	TCRBV06	TCRBV06				TCRBV06-02,TCRBV06-03		TCRBD02-01*02	TCRBD02	TCRBD02-01	02				TCRBJ02-01*01	TCRBJ02	TCRBJ02-01	01				4	8	5	0	10	10	27	40	48	59	69	2	Stop	VDJ
CTGCTGTCGGCTGCTCCCTCCCAGACATCTGTGTACTTCTGTGCCAGCAGTTACCTCCCGGGTTAGCGGGAGCAGTTCTTCGGGCCA	CASSYLPG*REQFF	3	2.2576591085256735E-5	42	TCRBV06-05*01	TCRBV06	TCRBV06-05	01				TCRBD02-01	TCRBD02	TCRBD02-01				01,02	TCRBJ02-01*01	TCRBJ02	TCRBJ02-01	01				2	9	5	5	0	10	39	54	63	-1	69	3	Stop	VDJ
ACTCTGACAGTGACCAGTGCCCATCCTGAAGACAGCAGCTTCTACATCTGCAGTGCTAGGGGTAGACGGGAGCAGTTCTTCGGGCCA	CSARGRREQFF	1	7.5255303617522446E-6	33	TCRBV20-01*01	TCRBV20	TCRBV20-01	01								TCRBD01,TCRBD02	TCRBD01-01,TCRBD02-01		TCRBJ02-01*01	TCRBJ02	TCRBJ02-01	01				3	0	0	9	7	10	48	-1	59	62	69	1	In	VDJ
ACCAGTGCCCATCCTGAAGACAGCAGCTTCTACATCTGCAGTGCTAGAGATCTGGGACAGGGAGACAGGGAGCAGTTCTTCGGGCCA	CSARDLGQGDREQFF	4	3.0102121447008978E-5	45	TCRBV20	TCRBV20				TCRBV20-01,TCRBV20-or09_02		TCRBD01-01*01	TCRBD01	TCRBD01-01	01				TCRBJ02-01*01	TCRBJ02	TCRBJ02-01	01				0	3	0	3	7	10	36	50	53	62	69	4	In	VDJ
CCTCCCCCTCACTCTGGAGTCTGCTGCCTCCTCCCAGACATCTGTATATTTCTGCGCCAGCCTGGAAGGGAGCAGTTCTTCGGGCCA		3	2.2576591085256735E-5	29	TCRBV10-01	TCRBV10	TCRBV10-01				01,02					TCRBD01,TCRBD02	TCRBD01-01,TCRBD02-01		TCRBJ02-01*01	TCRBJ02	TCRBJ02-01	01				8	2	1	8	3	10	52	61	63	66	69	3	Out	VDJ
AAGATCCGGTCCACAAAGCTGGAGGACTCAGCCATGTACTTCTGTGCCACGAACTGGGGGGGCTGGGAGGAGCAGTTCTTCGGGCCA	CATNWGGWEEQFF	4	3.0102121447008978E-5	39	TCRBV02-01*01	TCRBV02	TCRBV02-01	01				TCRBD02-01*01	TCRBD02	TCRBD02-01	01				TCRBJ02-01*01	TCRBJ02	TCRBJ02-01	01				10	6	9	0	7	10	42	49	55	62	69	4	In	VDJ
AGTTCTAAGAAGCTCCTTCTCAGTGACTCTGGCTTCTATCTCTGTGCCTGGAGTGTCTTTGGCCCAACCGAGCAGTTCTTCGGGCCA	CAWSVFGPTEQFF	1	7.5255303617522446E-6	39	TCRBV30-01*01	TCRBV30	TCRBV30-01	01				TCRBD01-01*01	TCRBD01	TCRBD01-01	01				TCRBJ02-01*01	TCRBJ02	TCRBJ02-01	01				0	4	9	0	6	10	42	56	60	63	69	1	In	VDJ
ACAGTGACCAGTGCCCATCCTGAAGACAGCAGCTTCTACATCTGCAGTGCTAGACTAGCGGGATCACGAGAGCAGTTCTTCGGGCCA	CSARLAGSREQFF	3	2.2576591085256735E-5	39	TCRBV20	TCRBV20				TCRBV20-01,TCRBV20-or09_02		TCRBD02-01*02	TCRBD02	TCRBD02-01	02				TCRBJ02-01*01	TCRBJ02	TCRBJ02-01	01				2	0	4	3	6	10	42	-1	54	63	69	3	In	VDJ
TCACCTACACACCCTGCAGCCAGAAGACTCGGCCCTGTATCTCTGCGCCAGCAGCCTACACCTCGGGAGAAGCAGTTCTTCGGGCCA		1	7.5255303617522446E-6	38	TCRBV04-03*01	TCRBV04	TCRBV04-03	01				TCRBD02-01*02	TCRBD02	TCRBD02-01	02				TCRBJ02-01*01	TCRBJ02	TCRBJ02-01	01				4	7	8	2	1	11	43	56	63	69	70	1	Out	VDJ
GAGATGAATGTGAGCACCTTGGAGCTGGGGGACTCGGCCCTTTATCTTTGCGCCAGCAGCCAACCGGGACCCCAGTTCTTCGGGCCA	CASSQPGPQFF	2	1.5051060723504489E-5	33	TCRBV05-01*01	TCRBV05	TCRBV05-01	01								TCRBD01,TCRBD02	TCRBD01-01,TCRBD02-01		TCRBJ02-01*01	TCRBJ02	TCRBJ02-01	01				4	5	0	7	2	13	48	60	65	70	72	2	In	VDJ
ACCCTGGAGTCTGCCAGGCCCTCACATACCTCTCAGTACCTCTGTGCCAGCAGTGAATTCTCGGGGACAGGGAAGTTCTTCGGGCCA	CASSEFSGTGKFF	1	7.5255303617522446E-6	39	TCRBV25-01*01	TCRBV25	TCRBV25-01	01				TCRBD01-01*01	TCRBD01	TCRBD01-01	01				TCRBJ02-01*01	TCRBJ02	TCRBJ02-01	01				1	5	0	3	1	14	42	58	63	72	73	1	In	VDJ
GAGATCCAGCGCACAGAGCAGGGGGACTCGGCCATGTATCTCTGTGCCAGCAGCTTAGCGGGGAAGGGTCGGGGATTCTTCGGGCCA	CASSLAGKGRGFF	3	2.2576591085256735E-5	39	TCRBV07-09	TCRBV07	TCRBV07-09				01,03	TCRBD02-01*01	TCRBD02	TCRBD02-01	01				TCRBJ02-01*01	TCRBJ02	TCRBJ02-01	01				0	10	8	3	1	16	42	59	69	74	75	3	In	VDJ
CTTCACATCAATTCCCTGGAGCTTGGTGACTCTGCTGTGTATTTCTGTGCCAGCAGCCAAGATGTTACAGGGAGGGTCTTCGGGCCA	CASSQDVTGRVF	6	4.515318217051347E-5	36	TCRBV03	TCRBV03				TCRBV03-01,TCRBV03-02		TCRBD02-01*02	TCRBD02	TCRBD02-01	02				TCRBJ02-01*01	TCRBJ02	TCRBJ02-01	01				0	7	9	0	0	17	45	62	69	-1	76	6	In	VDJ
ATCAATTCCCTGGAGCTTGGTGACTCTGCTGTGTATTTCTGTGCCAGCAGCCAAGGGACTCTCAGTTTAGGCCAGTACTTCGGGCCA	CASSQGTLSLGQYF	2	1.5051060723504489E-5	42	TCRBV03	TCRBV03				TCRBV03-01,TCRBV03-02		TCRBD02-01	TCRBD02	TCRBD02-01				01,02	TCRBJ02-05*01	TCRBJ02	TCRBJ02-05	01				1	0	1	10	11	10	39	-1	55	60	71	2	In	VDJ
TTTCTTGACATCCGCTCACCAGGCCTGGGGGACGCAGCCATGTACCTGTGTGCCACCAGCCGACCAGGGGCCCAGTACTTCGGGCCA	CATSRPGAQYF	3	2.2576591085256735E-5	33	TCRBV15-01*01	TCRBV15	TCRBV15-01	01				TCRBD01-01*01	TCRBD01	TCRBD01-01	01				TCRBJ02-05*01	TCRBJ02	TCRBJ02-05	01				5	4	4	2	0	9	48	60	64	-1	70	3	In	VDJ
GAGCTTGGGGACTCGGCCATGTATCTCTGTGCCAGCAGCTTAAATCGGGTTGGGAGACAGCCCTCAGCGGCCCAGTACTTCGGGCCA	CASSLNRVGRQPSAAQYF	3	2.2576591085256735E-5	54	TCRBV11-01*01	TCRBV11	TCRBV11-01	01								TCRBD01,TCRBD02	TCRBD01-01,TCRBD02-01		TCRBJ02-05*01	TCRBJ02	TCRBJ02-05	01				2	13	2	5	10	9	27	42	55	60	70	3	In	VDJ
CAGCCTGCAGAACTGGAGGATTCTGGAGTTTATTTCTGTGCCAGCAGCCCATCAATTCTCGGGGGTGAGGCCCAGTACTTCGGGCCA	CASSPSILGGEAQYF	1	7.5255303617522446E-6	45	TCRBV14-01*01	TCRBV14	TCRBV14-01	01				TCRBD02-01*01	TCRBD02	TCRBD02-01	01				TCRBJ02-05*01	TCRBJ02	TCRBJ02-05	01				4	10	8	2	5	9	36	49	59	65	70	1	In	VDJ
CTGACAGTGACCAGTGCCCATCCTGAAGACAGCAGCTTCTACATCTGCAGTGCTAGCGGGGGGGCGGATACCCAGTACTTCGGGCCA	CSASGGADTQYF	1	7.5255303617522446E-6	36	TCRBV20	TCRBV20				TCRBV20-01,TCRBV20-or09_02		TCRBD02-01*01	TCRBD02	TCRBD02-01	01				TCRBJ02-05*01	TCRBJ02	TCRBJ02-05	01				3	0	8	0	5	8	45	-1	56	64	69	1	In	VDJ
GCCCAAAAGAACCCGACAGCTTTCTATCTCTGTGCCAGTAGTCATGGATGGGTAGCGGGAGGGCTTGAGACCCAGTACTTCGGGCCA	CASSHGWVAGGLETQYF	6	4.515318217051347E-5	51	TCRBV19-01	TCRBV19	TCRBV19-01				01,02	TCRBD02-01*02	TCRBD02	TCRBD02-01	02				TCRBJ02-05*01	TCRBJ02	TCRBJ02-05	01				5	10	5	0	3	5	30	42	52	63	66	6	In	VDJ
CTGAAGATCCAGCCCTCAGAACCCAGGGACTCAGCTGTGTATTTTTGTGCTAGTGGTTTGGTATTGGAGACCCAGTACTTCGGGCCA	CASGLVLETQYF	6	4.515318217051347E-5	36	TCRBV12-05*01	TCRBV12	TCRBV12-05	01											TCRBJ02-05*01	TCRBJ02	TCRBJ02-05	01				0	0	0	0	4	5	45	-1	-1	62	66	6	In	VJ
TCCCTAGAGTCTGCCATCCCCAACCAGACAGCTCTTTACCTCTGTGCCACCTCCGACGGGGTATTGGAGACCCAGTACTTCGGGCCA	CATSDGVLETQYF	3	2.2576591085256735E-5	39	TCRBV24	TCRBV24				TCRBV24-01,TCRBV24-or09_02		TCRBD02-01*01	TCRBD02	TCRBD02-01	01				TCRBJ02-05*01	TCRBJ02	TCRBJ02-05	01				9	5	8	3	5	5	42	51	56	61	66	3	In	VDJ
AACGCCTTGTTGCTGGGGGACTCGGCCCTCTATCTCTGTGCCAGCAGCTTGGCCGGCACTGGGGGGGAGACCCAGTACTTCGGGCCA	CASSLAGTGGETQYF	1	7.5255303617522446E-6	45	TCRBV05-06*01	TCRBV05	TCRBV05-06	01				TCRBD02-01*01	TCRBD02	TCRBD02-01	01				TCRBJ02-05*01	TCRBJ02	TCRBJ02-05	01				0	8	9	1	0	5	36	52	60	-1	66	1	In	VDJ
CTGAAGATCCAGCCCTCAGAACCCAGGGACTCAGCTGTGTACTTCTGTGCCAGCAGCCGCGGGGGGGAGACCCAGTACTTCGGGCCA	CASSRGGETQYF	1	7.5255303617522446E-6	36	TCRBV12	TCRBV12				TCRBV12-03,TCRBV12-04		TCRBD02-01*01	TCRBD02	TCRBD02-01	01				TCRBJ02-05*01	TCRBJ02	TCRBJ02-05	01				6	2	7	1	0	5	45	56	58	-1	66	1	In	VDJ
ATCAATTCCCTGGAGCTTGGTGACTCTGCTGTGTATTTCTGTGCCAGCAGCCTCATGACAGGGGGGGAGACCCAGTACTTCGGGCCA	CASSLMTGGETQYF	2	1.5051060723504489E-5	42	TCRBV03	TCRBV03				TCRBV03-01,TCRBV03-02		TCRBD01-01*01	TCRBD01	TCRBD01-01	01				TCRBJ02-05*01	TCRBJ02	TCRBJ02-05	01				4	4	2	1	1	5	39	52	56	65	66	2	In	VDJ
AATTCCCTGGAGCTTGGTGACTCTGCTGTGTATTTCTGTGCCAGCAGCCAAGATCTAGCGCGGGGGGAGACCCAGTACTTCGGGCCA	CASSQDLARGETQYF	4	3.0102121447008978E-5	45	TCRBV03	TCRBV03				TCRBV03-01,TCRBV03-02		TCRBD02-01*01	TCRBD02	TCRBD02-01	01				TCRBJ02-05*01	TCRBJ02	TCRBJ02-05	01				0	6	7	2	0	5	36	53	59	-1	66	4	In	VDJ
GTGAGCAACATGAGCCCTGAAGACAGCAGCATATATCTCTGCAGCGTTGAAGGGGGAATCGGCGGGGAGACCCAGTACTTCGGGCCA	CSVEGGIGGETQYF	1	7.5255303617522446E-6	42	TCRBV29-01*01	TCRBV29	TCRBV29-01	01				TCRBD02-01	TCRBD02	TCRBD02-01				01,02	TCRBJ02-05*01	TCRBJ02	TCRBJ02-05	01				1	9	7	4	0	5	39	52	61	-1	66	1	In	VDJ
AGATCCAGCCCTCAGAACCCAGGGACTCAGCTGTGTACTTCTGTGCCAGCAGTTTATACTAGCGGGGAGACCCAGTACTTCGGGCCA		1	7.5255303617522446E-6	40	TCRBV12	TCRBV12				TCRBV12-03,TCRBV12-04		TCRBD02-01	TCRBD02	TCRBD02-01				01,02	TCRBJ02-05*01	TCRBJ02	TCRBJ02-05	01				2	1	3	4	0	5	41	56	57	-1	66	1	Out	VDJ
ATTCCCTGGAGCTTGGTGACTCTGCTGTGTATTTCTGTGCCAGCAGGTCCGGGGGCCCCCAGCGGGGAGACCCAGTACTTCGGGCCA		4	3.0102121447008978E-5	46	TCRBV03	TCRBV03				TCRBV03-01,TCRBV03-02						TCRBD01,TCRBD02	TCRBD01-01,TCRBD02-01		TCRBJ02-05*01	TCRBJ02	TCRBJ02-05	01				6	4	6	0	10	5	35	46	50	56	66	4	Out	VDJ
GAGTCAGCTGCTCCCTCTCAGACTTCTGTTTACTTCTGTGCCAGCAGTTACGCGGACAGGGGACGGGAGACCCAGTACTTCGGGCCA	CASSYADRGRETQYF	4	3.0102121447008978E-5	45	TCRBV06-07*01	TCRBV06	TCRBV06-07	01				TCRBD01-01*01	TCRBD01	TCRBD01-01	01				TCRBJ02-05*01	TCRBJ02	TCRBJ02-05	01				2	2	1	2	4	5	36	51	53	62	66	4	In	VDJ
AGGCTGGAGTCGGCTGCTCCCTCCCAGACATCTGTGTACTTCTGTGCCAGCAGTGATTTGGGGAGGGAGACCCAGTACTTCGGGCCA	CASSDLGRETQYF	2	1.5051060723504489E-5	39	TCRBV06-01*01	TCRBV06	TCRBV06-01	01				TCRBD02-01*02	TCRBD02	TCRBD02-01	02				TCRBJ02-05*01	TCRBJ02	TCRBJ02-05	01				3	4	9	1	0	5	42	56	60	-1	66	2	In	VDJ
GTGACCAGTGCCCATCCTGAAGACAGCAGCTTCTACATCTGCAGTGCTAATAGCGGGGGGGCCAGGGAGACCCAGTACTTCGGGCCA	CSANSGGARETQYF	4	3.0102121447008978E-5	42	TCRBV20	TCRBV20				TCRBV20-01,TCRBV20-or09_02		TCRBD02-01*01	TCRBD02	TCRBD02-01	01				TCRBJ02-05*01	TCRBJ02	TCRBJ02-05	01				4	1	5	0	5	5	39	49	50	61	66	4	In	VDJ
CAGTGCCCATCCTGAAGACAGCAGCTTCTACATCTGCAGTGCTAGTCGGCGGTCCCTTACAACAGGGAGACCCAGTACTTCGGGCCA		1	7.5255303617522446E-6	47	TCRBV20	TCRBV20				TCRBV20-01,TCRBV20-or09_02		TCRBD01-01*01	TCRBD01	TCRBD01-01	01				TCRBJ02-05*01	TCRBJ02	TCRBJ02-05	01				3	16	3	4	0	5	34	45	61	-1	66	1	Out	VDJ
GAGTCTGCCATCCCCAACCAGACAGCTCTTTACTTCTGTGCCACCAGTGATTCAGGGGACATAAGGGAGACCCAGTACTTCGGGCCA	CATSDSGDIRETQYF	1	7.5255303617522446E-6	45	TCRBV24	TCRBV24				TCRBV24-01,TCRBV24-or09_02		TCRBD01-01*01	TCRBD01	TCRBD01-01	01				TCRBJ02-05*01	TCRBJ02	TCRBJ02-05	01				2	3	0	6	5	5	36	52	55	61	66	1	In	VDJ
CCCCTGACCCTGGAGTCTGCCAGGCCCTCACATACCTCTCAGTACCTCTGTGCCAGCAGTGGTTCGGAGACCCAGTACTTCGGGCCA	CASSGSETQYF	1	7.5255303617522446E-6	33	TCRBV25-01*01	TCRBV25	TCRBV25-01	01				TCRBD02-01	TCRBD02	TCRBD02-01				01,02	TCRBJ02-05*01	TCRBJ02	TCRBJ02-05	01				4	3	8	6	0	5	48	61	64	-1	66	1	In	VDJ
CACATCAATTCCCTGGAGCTTGGTGACTCTGCTGTGTATTTCTGTGCCAGCAGCCACGGGGGGCCGGAGACCCAGTACTTCGGGCCA	CASSHGGPETQYF	2	1.5051060723504489E-5	39	TCRBV03	TCRBV03				TCRBV03-01,TCRBV03-02		TCRBD02-01*01	TCRBD02	TCRBD02-01	01				TCRBJ02-05*01	TCRBJ02	TCRBJ02-05	01				3	0	8	1	3	5	42	-1	56	63	66	2	In	VDJ
CTGACAGTGACCAGTGCCCATCCTGAAGACAGCAGCTTCTACATCTGCAGCCATCGGGAGGGCCCGGAGACCCAGTACTTCGGGCCA	CSHREGPETQYF	1	7.5255303617522446E-6	36	TCRBV20	TCRBV20				TCRBV20-01,TCRBV20-or09_02		TCRBD02-01*02	TCRBD02	TCRBD02-01	02				TCRBJ02-05*01	TCRBJ02	TCRBJ02-05	01				9	4	8	0	4	5	45	50	54	62	66	1	In	VDJ
GAGTCTGCCAGGCCCTCACATACCTCTCAGTACCTCTGTGCCAGCAGTGGTGCCGGGGACAGGGAGGAGACCCAGTACTTCGGGCCA	CASSGAGDREETQYF	1	7.5255303617522446E-6	45	TCRBV25-01*01	TCRBV25	TCRBV25-01	01				TCRBD01-01*01	TCRBD01	TCRBD01-01	01				TCRBJ02-05*01	TCRBJ02	TCRBJ02-05	01				4	6	0	3	2	5	36	49	55	64	66	1	In	VDJ
GGGTTGGAGTCGGCTGCTCCCTCCCAAACATCTGTGTACTTCTGTGCCAGCAGACAGGGAGTCGAGGAGACCCAGTACTTCGGGCCA	CASRQGVEETQYF	2	1.5051060723504489E-5	39	TCRBV06	TCRBV06				TCRBV06-02,TCRBV06-03		TCRBD01-01*01	TCRBD01	TCRBD01-01	01				TCRBJ02-05*01	TCRBJ02	TCRBJ02-05	01				6	0	3	3	7	5	42	-1	53	59	66	2	In	VDJ
AATTCCCTGGAGCTTGGTGACTCTGCTGTGTATTTCTGTGCCAGCAGCCCCCAGGCCACCTTACAGGAGACCCAGTACTTCGGGCCA	CASSPQATLQETQYF	2	1.5051060723504489E-5	45	TCRBV03	TCRBV03				TCRBV03-01,TCRBV03-02		TCRBD01-01*01	TCRBD01	TCRBD01-01	01				TCRBJ02-05*01	TCRBJ02	TCRBJ02-05	01				4	13	3	5	0	5	36	49	62	-1	66	2	In	VDJ
GTGAGCACCTTGGAGCTGGGGGACTCGGCCCTTTATCTTTGCGCCAGCAGCTTGGCCGGGACTGGCGAGACCCAGTACTTCGGGCCA	CASSLAGTGETQYF	2	1.5051060723504489E-5	42	TCRBV05-01*01	TCRBV05	TCRBV05-01	01				TCRBD02-01	TCRBD02	TCRBD02-01				01,02	TCRBJ02-05*01	TCRBJ02	TCRBJ02-05	01				0	2	0	10	3	5	39	55	57	63	66	2	In	VDJ
GTGACCAGTGCCCATCCTGAAGACAGCAGCTTCTACATCTGCAGTGCTCATACCGGGACAGGGGGCGAGACCCAGTACTTCGGGCCA	CSAHTGTGGETQYF	1	7.5255303617522446E-6	42	TCRBV20	TCRBV20				TCRBV20-01,TCRBV20-or09_02		TCRBD01-01*01	TCRBD01	TCRBD01-01	01				TCRBJ02-05*01	TCRBJ02	TCRBJ02-05	01				5	6	0	0	0	5	39	48	54	-1	66	1	In	VDJ
GCCCTGCAGCCAGAAGACTCAGCCCTGTATCTCTGCGCCAGCAGCCAAGCCTCATCGCCAGGAGGCGAGACCCAGTACTTCGGGCCA	CASSQASSPGGETQYF	1	7.5255303617522446E-6	48	TCRBV04-01*01	TCRBV04	TCRBV04-01	01				TCRBD02-01*02	TCRBD02	TCRBD02-01	02				TCRBJ02-05*01	TCRBJ02	TCRBJ02-05	01				1	11	10	1	1	5	33	49	60	65	66	1	In	VDJ
ATCCGGTCCACAAAGCTGGAGGACTCAGCCATGTACTTCTGTGCCAGCAGCGAGGGGGCGGTAAGCGAGACCCAGTACTTCGGGCCA	CASSEGAVSETQYF	2	1.5051060723504489E-5	42	TCRBV02-01*01	TCRBV02	TCRBV02-01	01				TCRBD01-01*01	TCRBD01	TCRBD01-01	01				TCRBJ02-05*01	TCRBJ02	TCRBJ02-05	01				6	2	5	0	7	5	39	50	52	59	66	2	In	VDJ
ACAGTGACCAGTGCCCATCCTGAAGACAGCAGCTTCTACATCTGCAGTGCTAGAAAGGGGATGGTAGAGACCCAGTACTTCGGGCCA	CSARKGMVETQYF	1	7.5255303617522446E-6	39	TCRBV20	TCRBV20				TCRBV20-01,TCRBV20-or09_02		TCRBD01-01*01	TCRBD01	TCRBD01-01	01				TCRBJ02-05*01	TCRBJ02	TCRBJ02-05	01				2	1	5	2	5	4	42	54	55	60	65	1	In	VDJ
TTGGAGATCCAGCGCACAGAGCAGGGGGACTCGGCCATGTATCTCTGTGCCAGCAGCTTTTCTGGAGAGACCCAGTACTTCGGGCCA	CASSFSGETQYF	4	3.0102121447008978E-5	36	TCRBV07-09	TCRBV07	TCRBV07-09				01,03					TCRBD01,TCRBD02	TCRBD01-01,TCRBD02-01		TCRBJ02-05*01	TCRBJ02	TCRBJ02-05	01				3	4	0	10	0	4	45	59	63	-1	65	4	In	VDJ
AGCAACATGAGCCCTGAAGACAGCAGCATATATCTCTGCAGCGTTGGACAGGGCGTAAGAATGGGAGAGACCCAGTACTTCGGGCCA	CSVGQGVRMGETQYF	3	2.2576591085256735E-5	45	TCRBV29-01*01	TCRBV29	TCRBV29-01	01				TCRBD01-01*01	TCRBD01	TCRBD01-01	01				TCRBJ02-05*01	TCRBJ02	TCRBJ02-05	01				4	0	2	3	12	4	36	-1	46	53	65	3	In	VDJ
CTGACTGTGAGCAACATGAGCCCTGAAGACAGCAGCATATATCTCTGCAGCGTTGGTTCGGGGGGAGAGACCCAGTACTTCGGGCCA	CSVGSGGETQYF	1	7.5255303617522446E-6	36	TCRBV29-01*01	TCRBV29	TCRBV29-01	01				TCRBD02-01*01	TCRBD02	TCRBD02-01	01				TCRBJ02-05*01	TCRBJ02	TCRBJ02-05	01				4	3	8	1	0	4	45	55	58	-1	65	1	In	VDJ
ATCCAGCAGGTAGTGCGAGGAGATTCGGCAGCTTATTTCTGTGCCAGCTCACCACCGCGCGGGGGAGAGACCCAGTACTTCGGGCCA	CASSPPRGGETQYF	2	1.5051060723504489E-5	42	TCRBV18-01*01	TCRBV18	TCRBV18-01	01				TCRBD02-01*01	TCRBD02	TCRBD02-01	01				TCRBJ02-05*01	TCRBJ02	TCRBJ02-05	01				0	2	7	2	0	4	39	56	58	-1	65	2	In	VDJ
CTGAGTTCTAAGAAGCTCCTTCTCAGTGACTCTGGCTTCTATCTCTGTGCCTGGAGCGAAGGGGGAGAGACCCAGTACTTCGGGCCA	CAWSEGGETQYF	1	7.5255303617522446E-6	36	TCRBV30-01*01	TCRBV30	TCRBV30-01	01				TCRBD01-01*01	TCRBD01	TCRBD01-01	01				TCRBJ02-05*01	TCRBJ02	TCRBJ02-05	01				3	3	5	1	0	4	45	56	59	-1	65	1	In	VDJ
AGGCTGCTGTCGGCTGCTCCCTCCCAGACATCTGTGTACTTCTGTGCCAGCAGTCACGGACAGGGAGAGACCCAGTACTTCGGGCCA	CASSHGQGETQYF	1	7.5255303617522446E-6	39	TCRBV06-05*01	TCRBV06	TCRBV06-05	01				TCRBD01-01*01	TCRBD01	TCRBD01-01	01				TCRBJ02-05*01	TCRBJ02	TCRBJ02-05	01				5	3	1	3	0	4	42	54	57	-1	65	1	In	VDJ
GTGCAGCCTGCAGAACTGGAGGATTCTGGAGTTTATTTCTGTGCCAGCAGCCGACAGCCCCTCGGAGAGACCCAGTACTTCGGGCCA	CASSRQPLGETQYF	1	7.5255303617522446E-6	42	TCRBV14-01*01	TCRBV14	TCRBV14-01	01				TCRBD01-01*01	TCRBD01	TCRBD01-01	01				TCRBJ02-05*01	TCRBJ02	TCRBJ02-05	01				4	0	2	5	8	4	39	-1	52	57	65	1	In	VDJ
ATCAATTCCCTGGAGCTTGGTGACTCTGCTGTGTATTTCTGTGCCAGCAGCCTAGGGACTAGCGGAGAGACCCAGTACTTCGGGCCA	CASSLGTSGETQYF	2	1.5051060723504489E-5	42	TCRBV03	TCRBV03				TCRBV03-01,TCRBV03-02		TCRBD02-01	TCRBD02	TCRBD02-01				01,02	TCRBJ02-05*01	TCRBJ02	TCRBJ02-05	01				4	2	0	5	0	4	39	52	54	-1	65	2	In	VDJ
AGCACCTTGGAGCTGGGGGACTCGGCCCTTTATCTTTGCGCCAGCAGCAGAGGGACCGCCCTAGGAGAGACCCAGTACTTCGGGCCA	CASSRGTALGETQYF	2	1.5051060723504489E-5	45	TCRBV05-01*01	TCRBV05	TCRBV05-01	01								TCRBD01,TCRBD02	TCRBD01-01,TCRBD02-01		TCRBJ02-05*01	TCRBJ02	TCRBJ02-05	01				4	3	0	7	9	4	36	48	51	56	65	2	In	VDJ
ACTCTGAAGATCCAGCGCACACAGCAGGAGGACTCCGCCGTGTATCTCTGTGCCAGCGGAGGAGGAGAGACCCAGTACTTCGGGCCA	CASGGGETQYF	3	2.2576591085256735E-5	33	TCRBV07-08*01	TCRBV07	TCRBV07-08	01				TCRBD02-01*02	TCRBD02	TCRBD02-01	02				TCRBJ02-05*01	TCRBJ02	TCRBJ02-05	01				8	0	10	1	3	4	48	-1	57	62	65	3	In	VDJ
TCTCTGGAGCTGGGGGACTCAGCTTTGTATTTCTGTGCCAGCAGCGTGGAGGCTCGTAGACAAGGAGAGACCCAGTACTTCGGGCCA	CASSVEARRQGETQYF	2	1.5051060723504489E-5	48	TCRBV09-01	TCRBV09	TCRBV09-01				01,02	TCRBD02-01*02	TCRBD02	TCRBD02-01	02				TCRBJ02-05*01	TCRBJ02	TCRBJ02-05	01				2	0	10	1	13	4	33	-1	47	52	65	2	In	VDJ
CTGCTGTCGGCTGCTCCCTCCCAGACATCTGTGTACTTCTGTGCCAGCCGCCTAGCGGGGGGGCGAGAGACCCAGTACTTCGGGCCA	CASRLAGGRETQYF	3	2.2576591085256735E-5	42	TCRBV06-05*01	TCRBV06	TCRBV06-05	01				TCRBD02-01*01	TCRBD02	TCRBD02-01	01				TCRBJ02-05*01	TCRBJ02	TCRBJ02-05	01				8	3	4	0	2	4	39	48	51	63	65	3	In	VDJ
TTCTAAGAAGCTCCTTCTCAGTGACTCTGGCTTCTATCTCTGTGCCTGGAGGGCGAGACAGGGCGAGAGACCCAGTACTTCGGGCCA		1	7.5255303617522446E-6	41	TCRBV30-01*01	TCRBV30	TCRBV30-01	01				TCRBD01-01*01	TCRBD01	TCRBD01-01	01				TCRBJ02-05*01	TCRBJ02	TCRBJ02-05	01				3	5	2	3	2	4	40	51	56	63	65	1	Out	VDJ
CGCACACAGCAGGAGGACTCGGCCGTGTATCTCTGTGCCAGCAGCACAAAGACAGGGGGATTGAGAGAGACCCAGTACTTCGGGCCA	CASSTKTGGLRETQYF	2	1.5051060723504489E-5	48	TCRBV07-02*01	TCRBV07	TCRBV07-02	01				TCRBD01-01*01	TCRBD01	TCRBD01-01	01				TCRBJ02-05*01	TCRBJ02	TCRBJ02-05	01				5	5	2	1	6	4	33	45	50	59	65	2	In	VDJ
GCCTTGGAGCTGGACGACTCGGCCCTGTATCTCTGTGCCAGCAGCTCCAGCGGGAGGGCCGGGAGAGAGACCCAGTACTTCGGGCCA	CASSSSGRAGRETQYF	2	1.5051060723504489E-5	48	TCRBV05-04*01	TCRBV05	TCRBV05-04	01				TCRBD02-01*02	TCRBD02	TCRBD02-01	02				TCRBJ02-05*01	TCRBJ02	TCRBJ02-05	01				3	2	6	0	7	4	33	46	48	58	65	2	In	VDJ
ACCAGTGCCCATCCTGAAGACAGCAGCTTCTACATCTGCAGCGCCGGGACTAGCGGGAGCCGGAGAGAGACCCAGTACTTCGGGCCA	CSAGTSGSRRETQYF	1	7.5255303617522446E-6	45	TCRBV20	TCRBV20				TCRBV20-01,TCRBV20-or09_02		TCRBD02-01*02	TCRBD02	TCRBD02-01	02				TCRBJ02-05*01	TCRBJ02	TCRBJ02-05	01				9	4	0	2	6	4	36	41	45	59	65	1	In	VDJ
ATCCTGAGTTCTAAGAAGCTCCTTCTCAGTGACTCTGGCTTCTATCTCTGTGCCTGGAGGGACAGAGAGACCCAGTACTTCGGGCCA	CAWRDRETQYF	1	7.5255303617522446E-6	33	TCRBV30-01*01	TCRBV30	TCRBV30-01	01				TCRBD01-01*01	TCRBD01	TCRBD01-01	01				TCRBJ02-05*01	TCRBJ02	TCRBJ02-05	01				3	0	1	5	0	4	48	-1	59	-1	65	1	In	VDJ
ACCTTGGAGCTGGGGGACTCGGCCCTTTATCTTTGCGCCAGCAGCGGGGTGGCACAGGGGGCTTCAGAGACCCAGTACTTCGGGCCA	CASSGVAQGASETQYF	2	1.5051060723504489E-5	48	TCRBV05-01*01	TCRBV05	TCRBV05-01	01				TCRBD01-01*01	TCRBD01	TCRBD01-01	01				TCRBJ02-05*01	TCRBJ02	TCRBJ02-05	01				4	8	3	0	3	4	33	45	53	62	65	2	In	VDJ
TCTAAGAAGCTCCTTCTCAGTGACTCTGGCTTCTATCTCTGTGCCTGGAGTCTCAGGGGTATGTCAGAGACCCAGTACTTCGGGCCA	CAWSLRGMSETQYF	2	1.5051060723504489E-5	42	TCRBV30-01*01	TCRBV30	TCRBV30-01	01				TCRBD01-01*01	TCRBD01	TCRBD01-01	01				TCRBJ02-05*01	TCRBJ02	TCRBJ02-05	01				2	2	4	2	6	4	39	51	53	59	65	2	In	VDJ
CAGCGCACACAGCAGGAGGACTCGGCCGTGTATCTCTGTGCCAGCAGCCCCGGCCCGTCTGGTCCAGAGACCCAGTACTTCGGGCCA	CASSPGPSGPETQYF	2	1.5051060723504489E-5	45	TCRBV07-02*01	TCRBV07	TCRBV07-02	01								TCRBD01,TCRBD02	TCRBD01-01,TCRBD02-01		TCRBJ02-05*01	TCRBJ02	TCRBJ02-05	01				5	3	9	0	11	4	36	48	51	54	65	2	In	VDJ
CTGACTGTGAGCAACATGAGCCCTGAAGACAGCAGCATATATCTCTGCAGCCTGCGAGGGGGCCCAGAGACCCAGTACTTCGGGCCA	CSLRGGPETQYF	1	7.5255303617522446E-6	36	TCRBV29-01*01	TCRBV29	TCRBV29-01	01				TCRBD01-01*01	TCRBD01	TCRBD01-01	01				TCRBJ02-05*01	TCRBJ02	TCRBJ02-05	01				8	5	5	0	2	4	45	51	56	63	65	1	In	VDJ
GTGAACGCCTTGTTGCTGGGGGACTCGGCCCTCTATCTCTGTGCCAGCAGCTTGGGGCTACCCCCAGAGACCCAGTACTTCGGGCCA	CASSLGLPPETQYF	1	7.5255303617522446E-6	42	TCRBV05-06*01	TCRBV05	TCRBV05-06	01								TCRBD01,TCRBD02	TCRBD01-01,TCRBD02-01		TCRBJ02-05*01	TCRBJ02	TCRBJ02-05	01				0	0	9	0	7	4	39	-1	55	58	65	1	In	VDJ
CTGGGGTTGGAGTCGGCTGCTCCCTCCCAAACATCTGTGTACTTCTGTGCCAGCAGTTACGCACCAGAGACCCAGTACTTCGGGCCA	CASSYAPETQYF	2	1.5051060723504489E-5	36	TCRBV06	TCRBV06				TCRBV06-02,TCRBV06-03						TCRBD01,TCRBD02	TCRBD01-01,TCRBD02-01		TCRBJ02-05*01	TCRBJ02	TCRBJ02-05	01				2	2	3	7	1	4	45	60	62	64	65	2	In	VDJ
GAGCTGAATGTGAACGCCTTGGAGCTGGAGGACTCGGCCCTGTATCTCTGTGCCAGCAGCTCCTAAGAGACCCAGTACTTCGGGCCA	CASSS*ETQYF	4	3.0102121447008978E-5	33	TCRBV05-08*01	TCRBV05	TCRBV05-08	01				TCRBD02-01	TCRBD02	TCRBD02-01				01,02	TCRBJ02-05*01	TCRBJ02	TCRBJ02-05	01				3	1	4	10	0	3	48	61	62	-1	64	4	Stop	VDJ
ATCCAGCAGGTAGTGCGAGGAGATTCGGCAGCTTATTTCTGTGCCAGCTCACGCTCCAGGGGGGAAGAGACCCAGTACTTCGGGCCA	CASSRSRGEETQYF	4	3.0102121447008978E-5	42	TCRBV18-01*01	TCRBV18	TCRBV18-01	01				TCRBD01-01*01	TCRBD01	TCRBD01-01	01				TCRBJ02-05*01	TCRBJ02	TCRBJ02-05	01				4	4	4	1	1	3	39	52	56	63	64	4	In	VDJ
TGAAGGTGCAGCCTGCAGAACTGGAGGATTCTGGAGTTTATTTCTGTGCCAGCAGCCAGGGGGGAAGAGACCCAGTACTTCGGGCCA		1	7.5255303617522446E-6	37	TCRBV14-01*01	TCRBV14	TCRBV14-01	01				TCRBD02-01*01	TCRBD02	TCRBD02-01	01				TCRBJ02-05*01	TCRBJ02	TCRBJ02-05	01				3	0	9	1	0	3	44	-1	58	-1	64	1	Out	VDJ
CTGACAGTGACCAGTGCCCATCCTGAAGACAGCAGCTTCTACATCTGCAGTGCTAATAAGGAGGAAGAGACCCAGTACTTCGGGCCA	CSANKEEETQYF	1	7.5255303617522446E-6	36	TCRBV20	TCRBV20				TCRBV20-01,TCRBV20-or09_02		TCRBD02-01*02	TCRBD02	TCRBD02-01	02				TCRBJ02-05*01	TCRBJ02	TCRBJ02-05	01				4	4	10	1	0	3	45	55	59	-1	64	1	In	VDJ
ATTCTGGAGTCCGCCAGCACCAACCAGACATCTATGTACCTCTGTGCCAGCAGTTCCCGGGGCGAAGAGACCCAGTACTTCGGGCCA	CASSSRGEETQYF	6	4.515318217051347E-5	39	TCRBV28-01*01	TCRBV28	TCRBV28-01	01								TCRBD01,TCRBD02	TCRBD01-01,TCRBD02-01		TCRBJ02-05*01	TCRBJ02	TCRBJ02-05	01				4	3	7	0	1	3	42	55	58	63	64	6	In	VDJ
ACCAGTGCCCATCCTGAAGACAGCAGCTTCTACATCTGCAGTGCTACGCTTTTGGTAGCGGGAGAAGAGACCCAGTACTTCGGGCCA	CSATLLVAGEETQYF	1	7.5255303617522446E-6	45	TCRBV20	TCRBV20				TCRBV20-01,TCRBV20-or09_02		TCRBD02-01*02	TCRBD02	TCRBD02-01	02				TCRBJ02-05*01	TCRBJ02	TCRBJ02-05	01				4	9	5	2	0	3	36	46	55	-1	64	1	In	VDJ
AGTTCTAAGAAGCTCCTTCTCAGTGACTCTGGCTTCTATCTCTGTGCCTGGGTAGACTAGCGAGAAGAGACCCAGTACTTCGGGCCA	CAWVD*REETQYF	1	7.5255303617522446E-6	39	TCRBV30-01*01	TCRBV30	TCRBV30-01	01				TCRBD02-01	TCRBD02	TCRBD02-01				01,02	TCRBJ02-05*01	TCRBJ02	TCRBJ02-05	01				5	3	2	6	2	3	42	51	54	62	64	1	Stop	VDJ
CGCTCACCAGGCCTGGGGGACGCAGCCATGTACCTGTGTGCCACCAGCAGAGATCGCAGCGGTCAAGAGACCCAGTACTTCGGGCCA	CATSRDRSGQETQYF	3	2.2576591085256735E-5	45	TCRBV15-01*01	TCRBV15	TCRBV15-01	01				TCRBD02-01	TCRBD02	TCRBD02-01				01,02	TCRBJ02-05*01	TCRBJ02	TCRBJ02-05	01				0	4	6	5	1	2	36	53	57	62	63	3	In	VDJ
ACCAGTGCCCATCCTGAAGACAGCAGCTTCTACATCTGCAGTGCTAGAGATGTCAAAAGATCTCAAGAGACCCAGTACTTCGGGCCA	CSARDVKRSQETQYF	2	1.5051060723504489E-5	45	TCRBV20	TCRBV20				TCRBV20-01,TCRBV20-or09_02						TCRBD01,TCRBD02	TCRBD01-01,TCRBD02-01		TCRBJ02-05*01	TCRBJ02	TCRBJ02-05	01				0	8	2	8	3	2	36	50	58	60	63	2	In	VDJ
GAGTCCGCCAGCACCAACCAGACATCTATGTACCTCTGTGCCAGCAGTTTATTATCCAGGGATCAAGAGACCCAGTACTTCGGGCCA	CASSLLSRDQETQYF	7	5.267871253226571E-5	45	TCRBV28-01*01	TCRBV28	TCRBV28-01	01				TCRBD01-01*01	TCRBD01	TCRBD01-01	01				TCRBJ02-05*01	TCRBJ02	TCRBJ02-05	01				1	4	4	3	2	2	36	52	56	61	63	7	In	VDJ
ACTGTGAGCAACATGAGCCCTGAAGACAGCAGCATATATCTCTGCAGCGGGGGGACAGGGAATCAAGAGACCCAGTACTTCGGGCCA	CSGGTGNQETQYF	1	7.5255303617522446E-6	39	TCRBV29-01*01	TCRBV29	TCRBV29-01	01				TCRBD01-01*01	TCRBD01	TCRBD01-01	01				TCRBJ02-05*01	TCRBJ02	TCRBJ02-05	01				7	2	0	3	3	2	42	49	51	60	63	1	In	VDJ
AGGCTGCTGTCGGCTGCTCCCTCCCAGACATCTGTGTACTTCTGTGCCAGCAGTTATTCGATGCAAGAGACCCAGTACTTCGGGCCA	CASSYSMQETQYF	1	7.5255303617522446E-6	39	TCRBV06-05*01	TCRBV06	TCRBV06-05	01								TCRBD01,TCRBD02	TCRBD01-01,TCRBD02-01		TCRBJ02-05*01	TCRBJ02	TCRBJ02-05	01				3	3	2	8	2	2	42	56	59	61	63	1	In	VDJ
CACTCTGACAGTGACCAGTGCCCATCCTGAAGACAGCAGCTTCTACATCTGCAGGGAGGACGGCAAGAGACCCAGTACTTCGGGCCA		1	7.5255303617522446E-6	32	TCRBV20-01*01	TCRBV20	TCRBV20-01	01				TCRBD02-01*02	TCRBD02	TCRBD02-01	02				TCRBJ02-05*01	TCRBJ02	TCRBJ02-05	01				9	0	10	1	4	2	49	-1	54	59	63	1	Out	VDJ
GTGACCAGTGCCCATCCTGAAGACAGCAGCTTCTACATCTGCAGTGCCTCCCCGACTAGCAGGCAAGAGACCCAGTACTTCGGGCCA	CSASPTSRQETQYF	1	7.5255303617522446E-6	42	TCRBV20	TCRBV20				TCRBV20-01,TCRBV20-or09_02		TCRBD02-01	TCRBD02	TCRBD02-01				01,02	TCRBJ02-05*01	TCRBJ02	TCRBJ02-05	01				6	6	2	7	3	2	39	47	53	60	63	1	In	VDJ
GTGACCAGTGCCCATCCTGAAGACAGCAGCTTCTACATCTGCAGTGCGTGGGACTCTCGAAGGCAAGAGACCCAGTACTTCGGGCCA	CSAWDSRRQETQYF	2	1.5051060723504489E-5	42	TCRBV20	TCRBV20				TCRBV20-01,TCRBV20-or09_02		TCRBD02-01	TCRBD02	TCRBD02-01				01,02	TCRBJ02-05*01	TCRBJ02	TCRBJ02-05	01				6	2	0	10	8	2	39	47	49	55	63	2	In	VDJ
ACTGTGAGCAACATGAGCCCTGAAGACAGCAGCATATATCTCTGCAGCGTGGCCGGGGACTCGCAAGAGACCCAGTACTTCGGGCCA	CSVAGDSQETQYF	1	7.5255303617522446E-6	39	TCRBV29-01*01	TCRBV29	TCRBV29-01	01				TCRBD02-01	TCRBD02	TCRBD02-01				01,02	TCRBJ02-05*01	TCRBJ02	TCRBJ02-05	01				6	5	0	10	2	2	42	50	55	61	63	1	In	VDJ
AGCACCTTGGAGCTGGGGGACTCGGCCCTTTATCTTTGCGCCAGCAGCGGGGGACAGATGGTCCAAGAGACCCAGTACTTCGGGCCA	CASSGGQMVQETQYF	2	1.5051060723504489E-5	45	TCRBV05-01*01	TCRBV05	TCRBV05-01	01				TCRBD01-01*01	TCRBD01	TCRBD01-01	01				TCRBJ02-05*01	TCRBJ02	TCRBJ02-05	01				4	2	0	5	5	1	36	48	50	57	62	2	In	VDJ
CCTGCAGAACTGGAGGATTCTGGAGTTTATTTCTGTGCCAGCAGCTTCATCGCCACATCCCTCCAAGAGACCCAGTACTTCGGGCCA	CASSFIATSLQETQYF	1	7.5255303617522446E-6	48	TCRBV14-01*01	TCRBV14	TCRBV14-01	01				TCRBD01-01*01	TCRBD01	TCRBD01-01	01				TCRBJ02-05*01	TCRBJ02	TCRBJ02-05	01				5	9	3	6	5	1	33	45	54	57	62	1	In	VDJ
ACCAGTGCCCATCCTGAAGACAGCAGCTTCTACATCTGCAGTGCTGGGGTGGCGGGGGGACTCCAAGAGACCCAGTACTTCGGGCCA	CSAGVAGGLQETQYF	1	7.5255303617522446E-6	45	TCRBV20	TCRBV20				TCRBV20-01,TCRBV20-or09_02		TCRBD02-01*01	TCRBD02	TCRBD02-01	01				TCRBJ02-05*01	TCRBJ02	TCRBJ02-05	01				5	6	7	1	3	1	36	45	51	59	62	1	In	VDJ
GTGACCAGTGCCCATCCTGAAGACAGCAGCTTCTACATCTGCAGTGCTGGCGGAGCGGGGATCCAAGAGACCCAGTACTTCGGGCCA	CSAGGAGIQETQYF	1	7.5255303617522446E-6	42	TCRBV20	TCRBV20				TCRBV20-01,TCRBV20-or09_02		TCRBD02-01*01	TCRBD02	TCRBD02-01	01				TCRBJ02-05*01	TCRBJ02	TCRBJ02-05	01				5	5	6	3	2	1	39	48	53	60	62	1	In	VDJ
TCTCTGGAGCTGGGGGACTCAGCTTTGTATTTCTGTGCCAGCAGCGTCAGACTAGGATTGGGCCAAGAGACCCAGTACTTCGGGCCA	CASSVRLGLGQETQYF	2	1.5051060723504489E-5	48	TCRBV09-01	TCRBV09	TCRBV09-01				01,02	TCRBD02-01	TCRBD02	TCRBD02-01				01,02	TCRBJ02-05*01	TCRBJ02	TCRBJ02-05	01				2	2	2	8	7	1	33	47	49	55	62	2	In	VDJ
AGGATCCAGCAGGTAGTGCGAGGAGATTCGGCAGCTTATTTCTGTGCCAGCTCACCTCAGGGCCAAGAGACCCAGTACTTCGGGCCA	CASSPQGQETQYF	5	3.7627651808761225E-5	39	TCRBV18-01*01	TCRBV18	TCRBV18-01	01				TCRBD01-01*01	TCRBD01	TCRBD01-01	01				TCRBJ02-05*01	TCRBJ02	TCRBJ02-05	01				3	1	4	3	0	1	42	56	57	-1	62	5	In	VDJ
ACCCTGCAGCCAGAAGACTCGGCCCTGTATCTCTGCGCCAGCAGCCTCTCGCTGTCGGGCGCCCAAGAGACCCAGTACTTCGGGCCA	CASSLSLSGAQETQYF	1	7.5255303617522446E-6	48	TCRBV04-03*01	TCRBV04	TCRBV04-03	01								TCRBD01,TCRBD02	TCRBD01-01,TCRBD02-01		TCRBJ02-05*01	TCRBJ02	TCRBJ02-05	01				4	10	8	0	2	1	33	46	56	60	62	1	In	VDJ
ATTTTCCCCTGACCCTGGAGTCTGCCAGGCCCTCACATACCTCTCAGTACCTCTGTGCCAGCCCAAGAGACCCAGTACTTCGGGCCA		1	7.5255303617522446E-6	28	TCRBV25-01*01	TCRBV25	TCRBV25-01	01											TCRBJ02-05*01	TCRBJ02	TCRBJ02-05	01				8	0	0	0	0	1	53	-1	-1	-1	62	1	Out	VJ
CGGTCCACAAAGCTGGAGGACTCAGCCATGTACTTCTGTGCCAGCATGACTCAGCGGGGAACCCAAGAGACCCAGTACTTCGGGCCA	CASMTQRGTQETQYF	2	1.5051060723504489E-5	45	TCRBV02-01*01	TCRBV02	TCRBV02-01	01				TCRBD02-01*01	TCRBD02	TCRBD02-01	01				TCRBJ02-05*01	TCRBJ02	TCRBJ02-05	01				7	6	6	3	3	1	36	46	52	59	62	2	In	VDJ
CTGACGATCCAGCGCACACAGCAGGAGGACTCGGCCGTGTATCTCTGTGCCAGCAGCCTGTACCAAGAGACCCAGTACTTCGGGCCA	CASSLYQETQYF	4	3.0102121447008978E-5	36	TCRBV07-02*01	TCRBV07	TCRBV07-02	01				TCRBD02-01	TCRBD02	TCRBD02-01				01,02	TCRBJ02-05*01	TCRBJ02	TCRBJ02-05	01				5	0	4	10	2	0	45	-1	57	59	61	4	In	VDJ
GCAGCCAGAAGACTCAGCCCTGTATCTCTGCGCCAGCAGTTTTTGGACTAGCGGGGCCGGTACCAAGAGACCCAGTACTTCGGGCCA		1	7.5255303617522446E-6	53	TCRBV04-01*01	TCRBV04	TCRBV04-01	01				TCRBD02-01*01	TCRBD02	TCRBD02-01	01				TCRBJ02-05*01	TCRBJ02	TCRBJ02-05	01				6	5	1	3	5	0	28	39	44	56	61	1	Out	VDJ
TCGGCTGCTCCCTCCCAGACATCTGTGTACTTCTGTGCCAGCAGTTACTCTTCAAGAAGGTACCAAGAGACCCAGTACTTCGGGCCA	CASSYSSRRYQETQYF	1	7.5255303617522446E-6	48	TCRBV06-05*01	TCRBV06	TCRBV06-05	01								TCRBD01,TCRBD02	TCRBD01-01,TCRBD02-01		TCRBJ02-05*01	TCRBJ02	TCRBJ02-05	01				0	7	5	4	1	0	33	50	57	60	61	1	In	VDJ
ATGAATGTGAGCACCTTGGAGCTGGGGGACTCGGCCCTTTATCTTTGCGCCAGCAGCGCCTACCAAGAGACCCAGTACTTCGGGCCA	CASSAYQETQYF	5	3.7627651808761225E-5	36	TCRBV05-01*01	TCRBV05	TCRBV05-01	01								TCRBD01,TCRBD02	TCRBD01-01,TCRBD02-01		TCRBJ02-05*01	TCRBJ02	TCRBJ02-05	01				4	0	10	0	2	0	45	-1	57	59	61	5	In	VDJ
AATTCCCTGGAGCTTGGTGACTCTGCTGTGTATTTCTGTGCCAGCAGCCAATTCGGCACCTACCAAGAGACCCAGTACTTCGGGCCA	CASSQFGTYQETQYF	2	1.5051060723504489E-5	45	TCRBV03	TCRBV03				TCRBV03-01,TCRBV03-02						TCRBD01,TCRBD02	TCRBD01-01,TCRBD02-01		TCRBJ02-05*01	TCRBJ02	TCRBJ02-05	01				2	3	9	0	4	0	36	51	54	57	61	2	In	VDJ
GTGAGCAACATGAGCCCTGAAGACAGCAGCATATATCTCTGCAGCGTTCTGACTAGCGGGGTACAAGAGACCCAGTACTTCGGGCCA	CSVLTSGVQETQYF	1	7.5255303617522446E-6	42	TCRBV29-01*01	TCRBV29	TCRBV29-01	01				TCRBD02-01*01	TCRBD02	TCRBD02-01	01				TCRBJ02-05*01	TCRBJ02	TCRBJ02-05	01				5	2	2	3	2	2	39	48	50	61	63	1	In	VDJ
TTGGAGCTGGGGGACTCGGCCCTTTATCTTTGCGCCAGCAGCTTGGGTCCGAGCGGGAGAGTACAAGAGACCCAGTACTTCGGGCCA	CASSLGPSGRVQETQYF	3	2.2576591085256735E-5	51	TCRBV05-01*01	TCRBV05	TCRBV05-01	01				TCRBD02-01*02	TCRBD02	TCRBD02-01	02				TCRBJ02-05*01	TCRBJ02	TCRBJ02-05	01				0	5	6	2	4	2	30	46	51	59	63	3	In	VDJ
ACCAGTGCCCATCCTGAAGACAGCAGCTTCTACATCTGCAGTGCTCCCCTAGCGGGGGGGCTACAAGAGACCCAGTACTTCGGGCCA	CSAPLAGGLQETQYF	1	7.5255303617522446E-6	45	TCRBV20	TCRBV20				TCRBV20-01,TCRBV20-or09_02		TCRBD02-01*01	TCRBD02	TCRBD02-01	01				TCRBJ02-05*01	TCRBJ02	TCRBJ02-05	01				5	3	4	0	3	2	36	45	48	60	63	1	In	VDJ
CAGGTAGTGCGAGGAGATTCGGCAGCTTATTTCTGTGCCAGCTCACCACTTTCCACGGGACTACAAGAGACCCAGTACTTCGGGCCA	CASSPLSTGLQETQYF	2	1.5051060723504489E-5	48	TCRBV18-01*01	TCRBV18	TCRBV18-01	01				TCRBD02-01	TCRBD02	TCRBD02-01				01,02	TCRBJ02-05*01	TCRBJ02	TCRBJ02-05	01				1	7	0	9	0	2	33	49	56	-1	63	2	In	VDJ
CCTACACGCCCTGCAGCCAGAAGACTCAGCCCTGTATCTCTGCGCCAGCGTCCCCCCGTGGGACAAGAGACCCAGTACTTCGGGCCA		1	7.5255303617522446E-6	41	TCRBV04-01*01	TCRBV04	TCRBV04-01	01								TCRBD01,TCRBD02	TCRBD01-01,TCRBD02-01		TCRBJ02-05*01	TCRBJ02	TCRBJ02-05	01				8	10	0	8	0	2	40	49	59	-1	63	1	Out	VDJ
TCTGCCAGGCCCTCACATACCTCTCAGTACCTCTGTGCCAGCAGTAGTGGTCTTGGGCAGGGACAAGAGACCCAGTACTTCGGGCCA	CASSSGLGQGQETQYF	2	1.5051060723504489E-5	48	TCRBV25-01*01	TCRBV25	TCRBV25-01	01				TCRBD01-01*01	TCRBD01	TCRBD01-01	01				TCRBJ02-05*01	TCRBJ02	TCRBJ02-05	01				5	12	4	3	1	2	33	45	57	62	63	2	In	VDJ
CTGACAGTGACCAGTGCCCATCCTGAAGACAGCAGCTTCTACATCTGCAGTGCTACTAGCGGACAAGAGACCCAGTACTTCGGGCCA	CSATSGQETQYF	1	7.5255303617522446E-6	36	TCRBV20	TCRBV20				TCRBV20-01,TCRBV20-or09_02		TCRBD02-01	TCRBD02	TCRBD02-01				01,02	TCRBJ02-05*01	TCRBJ02	TCRBJ02-05	01				4	0	4	5	1	2	45	-1	55	62	63	1	In	VDJ
ATCCAGCCCTCAGAACCCAGGGACTCAGCTGTGTACTTCTGTGCCAGCAGTCTTGGACTAGGACAAGAGACCCAGTACTTCGGGCCA	CASSLGLGQETQYF	1	7.5255303617522446E-6	42	TCRBV12	TCRBV12				TCRBV12-03,TCRBV12-04		TCRBD02-01	TCRBD02	TCRBD02-01				01,02	TCRBJ02-05*01	TCRBJ02	TCRBJ02-05	01				5	3	1	8	2	2	39	51	54	61	63	1	In	VDJ
CAGCGCACACAGCAGGAGGACTCGGCCGTGTATCTCTGTGCCAGCAGCTTAGCAGTACAGAGACAAGAGACCCAGTACTTCGGGCCA	CASSLAVQRQETQYF	3	2.2576591085256735E-5	45	TCRBV07-02*01	TCRBV07	TCRBV07-02	01				TCRBD01-01*01	TCRBD01	TCRBD01-01	01				TCRBJ02-05*01	TCRBJ02	TCRBJ02-05	01				0	3	3	5	3	2	36	53	56	60	63	3	In	VDJ
TCAGAACCCAGGGACTCAGCTGTGTACTTCTGTGCCAGCAGTGGTTTGGGGGGATACCGATCACAAGAGACCCAGTACTTCGGGCCA	CASSGLGGYRSQETQYF	1	7.5255303617522446E-6	51	TCRBV12	TCRBV12				TCRBV12-03,TCRBV12-04		TCRBD02-01*01	TCRBD02	TCRBD02-01	01				TCRBJ02-05*01	TCRBJ02	TCRBJ02-05	01				5	5	9	1	10	2	30	42	47	53	63	1	In	VDJ
AAGCTCCTTCTCAGTGACTCTGGCTTCTATCTCTGTGCCTGGAGTGTACGTCGCGGGATGGCACAAGAGACCCAGTACTTCGGGCCA	CAWSVRRGMAQETQYF	2	1.5051060723504489E-5	48	TCRBV30-01*01	TCRBV30	TCRBV30-01	01				TCRBD02-01*02	TCRBD02	TCRBD02-01	02				TCRBJ02-05*01	TCRBJ02	TCRBJ02-05	01				0	5	7	3	5	2	33	47	52	58	63	2	In	VDJ
ATCAATTCCCTGGAGCTTGGTGACTCTGCTGTGTATTTCTGTGCCAGCAGCCGCACTGCAGCACAAGAGACCCAGTACTTCGGGCCA	CASSRTAAQETQYF	2	1.5051060723504489E-5	42	TCRBV03	TCRBV03				TCRBV03-01,TCRBV03-02						TCRBD01,TCRBD02	TCRBD01-01,TCRBD02-01		TCRBJ02-05*01	TCRBJ02	TCRBJ02-05	01				4	6	4	5	2	2	39	52	58	61	63	2	In	VDJ
CCAGTGCCCATCCTGAAGACAGCAGCTTCTACATCTGCAGTGCGCCATGGTTCAGGGGCCCAACAAGAGACCCAGTACTTCGGGCCA		1	7.5255303617522446E-6	46	TCRBV20	TCRBV20				TCRBV20-01,TCRBV20-or09_02		TCRBD01-01*01	TCRBD01	TCRBD01-01	01				TCRBJ02-05*01	TCRBJ02	TCRBJ02-05	01				6	9	4	2	5	2	35	43	52	58	63	1	Out	VDJ
TCTGCCATCCCCAACCAGACAGCTCTTTACTTCTGTGCCACCAGTGATAGGACTAGCGGGAGTAAAGAGACCCAGTACTTCGGGCCA	CATSDRTSGSKETQYF	1	7.5255303617522446E-6	48	TCRBV24	TCRBV24				TCRBV24-01,TCRBV24-or09_02		TCRBD02-01*02	TCRBD02	TCRBD02-01	02				TCRBJ02-05*01	TCRBJ02	TCRBJ02-05	01				3	1	1	2	2	3	33	48	49	62	64	1	In	VDJ
AACGCCTTGGAGCTGGACGACTCGGCCCTGTATCTCTGTGCCAGCAGCTTCAACTCAGGGACAAAAGAGACCCAGTACTTCGGGCCA	CASSFNSGTKETQYF	2	1.5051060723504489E-5	45	TCRBV05-04*01	TCRBV05	TCRBV05-04	01				TCRBD01-01*01	TCRBD01	TCRBD01-01	01				TCRBJ02-05*01	TCRBJ02	TCRBJ02-05	01				2	7	0	6	1	3	36	50	57	63	64	2	In	VDJ
GAGTCCGCTACCAGCTCCCAGACATCTGTGTACTTCTGTGCCATCGGGCTCCGGGGTCAGGGGGTTCAGACCCAGTACTTCGGGCCA	CAIGLRGQGVQTQYF	2	1.5051060723504489E-5	45	TCRBV10-03*01	TCRBV10	TCRBV10-03	01				TCRBD01-01*01	TCRBD01	TCRBD01-01	01				TCRBJ02-05*01	TCRBJ02	TCRBJ02-05	01				8	12	4	1	3	6	36	45	57	64	67	2	In	VDJ
CAGCGCACACAGCAGGAGGACTCGGCCGTGTATCTCTGTGCCAGCAGCTATAACAGGGGGCGCGGCCAGACCCAGTACTTCGGGCCA	CASSYNRGRGQTQYF	2	1.5051060723504489E-5	45	TCRBV07-02*01	TCRBV07	TCRBV07-02	01				TCRBD01-01*01	TCRBD01	TCRBD01-01	01				TCRBJ02-05*01	TCRBJ02	TCRBJ02-05	01				4	3	3	0	6	6	36	49	52	61	67	2	In	VDJ
AGGCTGGAGTTGGCTGCTCCCTCCCAGACATCTGTGTACTTCTGTGCCATCCGCCCGCAGGGTGGTAAGACCCAGTACTTCGGGCCA	CAIRPQGGKTQYF	2	1.5051060723504489E-5	39	TCRBV06-06	TCRBV06	TCRBV06-06				01,02	TCRBD01-01*01	TCRBD01	TCRBD01-01	01				TCRBJ02-05*01	TCRBJ02	TCRBJ02-05	01				10	8	4	3	5	6	42	49	57	62	67	2	In	VDJ
CTCCTTGGAGCTGGGGGACTCAGCCCTGTACTTCTGTGCCATCGGCGTTCCGGGAGGGCCACGGGGAAGACCCAGTACTTCGGGCCA		2	1.5051060723504489E-5	47	TCRBV13-01*01	TCRBV13	TCRBV13-01	01				TCRBD02-01*02	TCRBD02	TCRBD02-01	02				TCRBJ02-05*01	TCRBJ02	TCRBJ02-05	01				10	9	8	0	9	6	34	41	50	58	67	2	Out	VDJ
AATGTGAACGCCTTGGAGCTGGACGACTCGGCCCTGTATCTCTGTGCCAGCAGCGGGACAGCAGAGAAGACCCAGTACTTCGGGCCA	CASSGTAEKTQYF	2	1.5051060723504489E-5	39	TCRBV05-04*01	TCRBV05	TCRBV05-04	01				TCRBD01-01*01	TCRBD01	TCRBD01-01	01				TCRBJ02-05*01	TCRBJ02	TCRBJ02-05	01				4	0	0	5	6	6	42	-1	54	61	67	2	In	VDJ
CGGTCCACAAAGCTGGAGGACTCAGCCATGTACTTCTGTGCCAGCATGACGGGCAGGCTCGATGGGGGACTGCAGTATTTTGGCCCA	CASMTGRLDGGLQYF	2	1.5051060723504489E-5	45	TCRBV02-01*01	TCRBV02	TCRBV02-01	01				TCRBD02-01	TCRBD02	TCRBD02-01				01,02	TCRBJ02-03*01	TCRBJ02	TCRBJ02-03	01				7	19	0	10	0	11	36	46	65	-1	71	2	In	VDJ
AATGTGAGCACCTTGGAGCTGGGGGACTCGGCCCTTTATCTTTGCGCCAGCAGCTACGAAAGCCCGGAGGCGCAGTATTTTGGCCCA	CASSYESPEAQYF	2	1.5051060723504489E-5	39	TCRBV05-01*01	TCRBV05	TCRBV05-01	01				TCRBD02-01*02	TCRBD02	TCRBD02-01	02				TCRBJ02-03*01	TCRBJ02	TCRBJ02-03	01				3	10	10	1	0	10	42	55	65	-1	70	2	In	VDJ
ACTCTGACTGTGAGCAACATGAGCCCTGAAGACAGCAGCATATATCTCTGCAGCGTTGAACAGGGCTTTACGCAGTATTTTGGCCCA	CSVEQGFTQYF	1	7.5255303617522446E-6	33	TCRBV29-01*01	TCRBV29	TCRBV29-01	01				TCRBD01-01*01	TCRBD01	TCRBD01-01	01				TCRBJ02-03*01	TCRBJ02	TCRBJ02-03	01				2	0	4	3	3	8	48	-1	60	65	68	1	In	VDJ
TCCCTAGAGTCTGCCATCCCCAACCAGACAGCTCTTTACTTCTGTGCCACCAGCCTTACTACCGCCGGTACGCAGTATTTTGGCCCA	CATSLTTAGTQYF	4	3.0102121447008978E-5	39	TCRBV24	TCRBV24				TCRBV24-01,TCRBV24-or09_02		TCRBD02-01	TCRBD02	TCRBD02-01				01,02	TCRBJ02-03*01	TCRBJ02	TCRBJ02-03	01				7	4	3	9	7	8	42	53	57	61	68	4	In	VDJ
ACTCTGACAGTGACCAGTGCCCATCCTGAAGACAGCAGCTTCTACATCTGCAGTGCTAGAGGAGGAGGTACGCAGTATTTTGGCCCA	CSARGGGTQYF	1	7.5255303617522446E-6	33	TCRBV20-01*01	TCRBV20	TCRBV20-01	01				TCRBD02-01*02	TCRBD02	TCRBD02-01	02				TCRBJ02-03*01	TCRBJ02	TCRBJ02-03	01				1	2	10	1	0	8	48	61	63	-1	68	1	In	VDJ
ATCCAGCGCACACAGCAGGAGGACTCGGCCGTGTATCTCTGTGCCAGCAGCTTAGTCGGGAGTGGTGATACGCAGTATTTTGGCCCA	CASSLVGSGDTQYF	2	1.5051060723504489E-5	42	TCRBV07-02*01	TCRBV07	TCRBV07-02	01				TCRBD02-01*02	TCRBD02	TCRBD02-01	02				TCRBJ02-03*01	TCRBJ02	TCRBJ02-03	01				1	1	8	2	4	6	39	55	56	62	66	2	In	VDJ
ACCAGTGCCCATCCTGAAGACAGCAGCTTCTACATCTGCAGTGCTCCGACTAGCGGGGGGGCGGCTGATACGCAGTATTTTGGCCCA	CSAPTSGGAADTQYF	2	1.5051060723504489E-5	45	TCRBV20	TCRBV20				TCRBV20-01,TCRBV20-or09_02		TCRBD02-01*01	TCRBD02	TCRBD02-01	01				TCRBJ02-03*01	TCRBJ02	TCRBJ02-03	01				5	2	2	0	5	6	36	45	47	61	66	2	In	VDJ
CTGCTGTCGGCTGCTCCCTCCCAGACATCTGTGTACTTCTGTGCCGCACGGGGGGGCCCGCCGTTGGATACGCAGTATTTTGGCCCA	CAARGGPPLDTQYF	3	2.2576591085256735E-5	42	TCRBV06-05*01	TCRBV06	TCRBV06-05	01				TCRBD02-01*01	TCRBD02	TCRBD02-01	01				TCRBJ02-03*01	TCRBJ02	TCRBJ02-03	01				11	3	8	0	10	6	39	45	48	56	66	3	In	VDJ
CTGACAGTGACCAGTGCCCATCCTGAAGACAGCAGCTTCTACATCTGCAGTGCTACCGGGAGAATGGATACGCAGTATTTTGGCCCA	CSATGRMDTQYF	1	7.5255303617522446E-6	36	TCRBV20	TCRBV20				TCRBV20-01,TCRBV20-or09_02		TCRBD02-01*02	TCRBD02	TCRBD02-01	02				TCRBJ02-03*01	TCRBJ02	TCRBJ02-03	01				4	1	8	2	4	6	45	55	56	62	66	1	In	VDJ
GTGAGCACCTTGGAGCTGGGGGACTCGGCCCTTTATCTTTGCGCCAGCAGAGCGGACGGCCATTGGGATACGCAGTATTTTGGCCCA	CASRADGHWDTQYF	2	1.5051060723504489E-5	42	TCRBV05-01*01	TCRBV05	TCRBV05-01	01				TCRBD02-01	TCRBD02	TCRBD02-01				01,02	TCRBJ02-03*01	TCRBJ02	TCRBJ02-03	01				5	0	6	5	11	6	39	-1	50	55	66	2	In	VDJ
AAGATCCAGCCCTCAGAACCCAGGGACTCAGCTGTGTACTTCTGTGCCAGCAGCTTTCGGCTGGGGGATACGCAGTATTTTGGCCCA	CASSFRLGDTQYF	6	4.515318217051347E-5	39	TCRBV12	TCRBV12				TCRBV12-03,TCRBV12-04						TCRBD01,TCRBD02	TCRBD01-01,TCRBD02-01		TCRBJ02-03*01	TCRBJ02	TCRBJ02-03	01				6	9	6	2	0	6	42	53	62	-1	66	6	In	VDJ
GCCCTGCAGCCAGAAGACTCAGCCCTGTATCTCTGCGCCAGCAGCCAAGATTTCCCGGGACAGGGGGATACGCAGTATTTTGGCCCA	CASSQDFPGQGDTQYF	3	2.2576591085256735E-5	48	TCRBV04-01*01	TCRBV04	TCRBV04-01	01				TCRBD01-01*01	TCRBD01	TCRBD01-01	01				TCRBJ02-03*01	TCRBJ02	TCRBJ02-03	01				0	6	0	2	0	6	33	50	56	-1	66	3	In	VDJ
CACATCAATTCCCTGGAGCTTGGTGACTCTGCTGTGTATTTCTGTGCCAGCAGCCGGGATCTAGGGGATACGCAGTATTTTGGCCCA	CASSRDLGDTQYF	2	1.5051060723504489E-5	39	TCRBV03	TCRBV03				TCRBV03-01,TCRBV03-02						TCRBD01,TCRBD02	TCRBD01-01,TCRBD02-01		TCRBJ02-03*01	TCRBJ02	TCRBJ02-03	01				4	0	0	8	7	6	42	-1	55	59	66	2	In	VDJ
AGGCTGGAGTTGGCTGCTCCCTCCCAGACATCTGTGTACTTCTGTGCCAGCAGCCCCGTGGCACGGGATACGCAGTATTTTGGCCCA	CASSPVARDTQYF	2	1.5051060723504489E-5	39	TCRBV06-06	TCRBV06	TCRBV06-06				01,02					TCRBD01,TCRBD02	TCRBD01-01,TCRBD02-01		TCRBJ02-03*01	TCRBJ02	TCRBJ02-03	01				6	6	9	0	4	6	42	53	59	62	66	2	In	VDJ
CGCTCACCAGGCCTGGGGGACGCAGCCATGTACCTGTGTGCCACCAGCAGAGATCAGGGGACTAGGGATACGCAGTATTTTGGCCCA	CATSRDQGTRDTQYF	2	1.5051060723504489E-5	45	TCRBV15-01*01	TCRBV15	TCRBV15-01	01				TCRBD02-01	TCRBD02	TCRBD02-01				01,02	TCRBJ02-03*01	TCRBJ02	TCRBJ02-03	01				0	4	0	8	1	6	36	53	57	65	66	2	In	VDJ
ACTGTGAGCAACATGAGCCCTGAAGACAGCAGCATATATCTCTGCAGCGCCCGGGACAACTACGCGGATACGCAGTATTTTGGCCCA	CSARDNYADTQYF	1	7.5255303617522446E-6	39	TCRBV29-01*01	TCRBV29	TCRBV29-01	01				TCRBD01-01*01	TCRBD01	TCRBD01-01	01				TCRBJ02-03*01	TCRBJ02	TCRBJ02-03	01				7	3	0	6	8	6	42	49	52	58	66	1	In	VDJ
ACCAGTGCCCATCCTGAAGACAGCAGCTTCTACATCTGCAGTGCTCCTAAGCAGGATGGGAACGTCGATACGCAGTATTTTGGCCCA	CSAPKQDGNVDTQYF	1	7.5255303617522446E-6	45	TCRBV20	TCRBV20				TCRBV20-01,TCRBV20-or09_02						TCRBD01,TCRBD02	TCRBD01-01,TCRBD02-01		TCRBJ02-03*01	TCRBJ02	TCRBJ02-03	01				5	12	0	8	5	6	36	45	57	61	66	1	In	VDJ
GTGACATCGGCCCAAAAGAACCCGACAGCTTTCTATCTCTGTGCCAGTAGTAACACAGGGGTTATCGATACGCAGTATTTTGGCCCA	CASSNTGVIDTQYF	3	2.2576591085256735E-5	42	TCRBV19-01	TCRBV19	TCRBV19-01				01,02	TCRBD01-01*01	TCRBD01	TCRBD01-01	01				TCRBJ02-03*01	TCRBJ02	TCRBJ02-03	01				4	2	3	2	5	6	39	52	54	61	66	3	In	VDJ
AGTGCCCATCCTGAAGACAGCAGCTTCTACATCTGCAGTGCTAGAGATCCGGTGGCCAGGGGGGTAGATACGCAGTATTTTGGCCCA	CSARDPVARGVDTQYF	1	7.5255303617522446E-6	48	TCRBV20	TCRBV20				TCRBV20-01,TCRBV20-or09_02		TCRBD01-01*01	TCRBD01	TCRBD01-01	01				TCRBJ02-03*01	TCRBJ02	TCRBJ02-03	01				0	9	4	1	2	5	33	47	56	63	65	1	In	VDJ
GTGAGCAACATGAGCCCTGAAGACAGCAGCATATATCTCTGCAGCGTTGAGGGAGGGCCCGTGGGAGATACGCAGTATTTTGGCCCA	CSVEGGPVGDTQYF	1	7.5255303617522446E-6	42	TCRBV29-01*01	TCRBV29	TCRBV29-01	01				TCRBD02-01*02	TCRBD02	TCRBD02-01	02				TCRBJ02-03*01	TCRBJ02	TCRBJ02-03	01				3	0	9	0	8	5	39	-1	50	57	65	1	In	VDJ
ACATCGGCCCAAAAGAACCCGACAGCTTTCTATCTCTGTGCCAGTAGTACCCAGACTAGCGGGGGAGATACGCAGTATTTTGGCCCA	CASSTQTSGGDTQYF	3	2.2576591085256735E-5	45	TCRBV19-01	TCRBV19	TCRBV19-01				01,02	TCRBD02-01*01	TCRBD02	TCRBD02-01	01				TCRBJ02-03*01	TCRBJ02	TCRBJ02-03	01				4	4	2	2	0	5	36	49	53	-1	65	3	In	VDJ
GTGAGCAACATGAGCCCTGAAGACAGCAGCATATATCTCTGCAGCGTTTTGAGACAGGCTCTCGGAGATACGCAGTATTTTGGCCCA	CSVLRQALGDTQYF	1	7.5255303617522446E-6	42	TCRBV29-01*01	TCRBV29	TCRBV29-01	01				TCRBD01-01*01	TCRBD01	TCRBD01-01	01				TCRBJ02-03*01	TCRBJ02	TCRBJ02-03	01				5	4	2	4	7	5	39	48	52	58	65	1	In	VDJ
CTACACGCCCTGCAGCCAGAAGACTCAGCCCTGTATCTCTGCGCCAGCAGCCAGGACAGGGGGCGAGATACGCAGTATTTTGGCCCA	CASSQDRGRDTQYF	1	7.5255303617522446E-6	42	TCRBV04-01*01	TCRBV04	TCRBV04-01	01				TCRBD01-01*01	TCRBD01	TCRBD01-01	01				TCRBJ02-03*01	TCRBJ02	TCRBJ02-03	01				3	0	1	0	1	5	39	-1	53	64	65	1	In	VDJ
ACCTGAGCTCTCTGGAGCTGGGGGACTCAGCTTTGTATTTCTGTGCCAGCCAGGTCAGGGGACCGAGATACGCAGTATTTTGGCCCA		2	1.5051060723504489E-5	40	TCRBV09-01	TCRBV09	TCRBV09-01				01,02	TCRBD01-01*01	TCRBD01	TCRBD01-01	01				TCRBJ02-03*01	TCRBJ02	TCRBJ02-03	01				7	5	4	2	4	5	41	50	55	61	65	2	Out	VDJ
CTGCTGTCGGCTGCTCCCTCCCAGACATCTGTGTACTTCTGTGCCAGCAGTTACTCGCCCCGGAGAGATACGCAGTATTTTGGCCCA	CASSYSPRRDTQYF	6	4.515318217051347E-5	42	TCRBV06-05*01	TCRBV06	TCRBV06-05	01				TCRBD02-01*02	TCRBD02	TCRBD02-01	02				TCRBJ02-03*01	TCRBJ02	TCRBJ02-03	01				0	5	10	2	0	5	39	56	61	-1	65	6	In	VDJ
AGTGCCCATCCTGAAGACAGCAGCTTCTACATCTGCAGTGCTAGAGATACGGTCAGCGGGGGGTCAGATACGCAGTATTTTGGCCCA	CSARDTVSGGSDTQYF	4	3.0102121447008978E-5	48	TCRBV20	TCRBV20				TCRBV20-01,TCRBV20-or09_02		TCRBD02-01*01	TCRBD02	TCRBD02-01	01				TCRBJ02-03*01	TCRBJ02	TCRBJ02-03	01				0	7	6	1	1	4	33	47	54	63	64	4	In	VDJ
AATTCCCTGGAGCTTGGTGACTCTGCTGTGTATTTCTGTGCCAGCAGCCCAGCCGGGACAGGGTCAGATACGCAGTATTTTGGCCCA	CASSPAGTGSDTQYF	2	1.5051060723504489E-5	45	TCRBV03	TCRBV03				TCRBV03-01,TCRBV03-02		TCRBD01-01*01	TCRBD01	TCRBD01-01	01				TCRBJ02-03*01	TCRBJ02	TCRBJ02-03	01				4	5	0	3	1	4	36	49	54	63	64	2	In	VDJ
AGCTCTCTGGAGCTGGGGGACTCAGCTTTGTATTTCTGTGCCAGCAGCGTAGTAGGGGGGGAGTCAGATACGCAGTATTTTGGCCCA	CASSVVGGESDTQYF	2	1.5051060723504489E-5	45	TCRBV09-01	TCRBV09	TCRBV09-01				01,02	TCRBD02-01*01	TCRBD02	TCRBD02-01	01				TCRBJ02-03*01	TCRBJ02	TCRBJ02-03	01				0	2	9	0	3	4	36	52	54	61	64	2	In	VDJ
ACCAGTGCCCATCCTGAAGACAGCAGCTTCTACATCTGCAGTGCTGCCCGTGGGGTAGCGGGCTCAGATACGCAGTATTTTGGCCCA	CSAARGVAGSDTQYF	1	7.5255303617522446E-6	45	TCRBV20	TCRBV20				TCRBV20-01,TCRBV20-or09_02		TCRBD02-01	TCRBD02	TCRBD02-01				01,02	TCRBJ02-03*01	TCRBJ02	TCRBJ02-03	01				5	10	5	4	2	4	36	45	55	62	64	1	In	VDJ
CAGCCCTCAGAACCCAGGGACTCAGCTGTGTATTTTTGTGCTAGTGGAATTGAGGCAGGGGGATCAGATACGCAGTATTTTGGCCCA	CASGIEAGGSDTQYF	7	5.267871253226571E-5	45	TCRBV12-05*01	TCRBV12	TCRBV12-05	01				TCRBD01-01*01	TCRBD01	TCRBD01-01	01				TCRBJ02-03*01	TCRBJ02	TCRBJ02-03	01				6	8	4	1	2	4	36	47	55	62	64	7	In	VDJ
ACCAGTGCCCATCCTGAAGACAGCAGCTTCTACATCTGCAGTGCTAGGAGAACTACCAATTTTGCAGATACGCAGTATTTTGGCCCA	CSARRTTNFADTQYF	3	2.2576591085256735E-5	45	TCRBV20	TCRBV20				TCRBV20-01,TCRBV20-or09_02		TCRBD02-01	TCRBD02	TCRBD02-01				01,02	TCRBJ02-03*01	TCRBJ02	TCRBJ02-03	01				3	4	3	9	9	4	36	47	51	55	64	3	In	VDJ
CAGTGCCCATCCTGAAGACAGCAGCTTCTACATCTGCAGTGCGATCCTAGGAGCGGGGGCCCTGCAGATACGCAGTATTTTGGCCCA		5	3.7627651808761225E-5	47	TCRBV20	TCRBV20				TCRBV20-01,TCRBV20-or09_02		TCRBD02-01*01	TCRBD02	TCRBD02-01	01				TCRBJ02-03*01	TCRBJ02	TCRBJ02-03	01				6	9	6	2	5	4	34	42	51	59	64	5	Out	VDJ
TCCGCTACCAGCTCCCAGACATCTGTGTACTTCTGTGCCATCAGTGCCGGCGGCGGGGTAACTGCAGATACGCAGTATTTTGGCCCA	CAISAGGGVTADTQYF	3	2.2576591085256735E-5	48	TCRBV10-03*01	TCRBV10	TCRBV10-03	01				TCRBD02-01*01	TCRBD02	TCRBD02-01	01				TCRBJ02-03*01	TCRBJ02	TCRBJ02-03	01				4	6	7	3	6	4	33	46	52	58	64	3	In	VDJ
GTGACCAGTGCCCATCCTGAAGACAGCAGCTTCTACATCTGCAGTGCCCCGGGGACAGGGTGGGCAGATACGCAGTATTTTGGCCCA	CSAPGTGWADTQYF	2	1.5051060723504489E-5	42	TCRBV20	TCRBV20				TCRBV20-01,TCRBV20-or09_02		TCRBD01-01*01	TCRBD01	TCRBD01-01	01				TCRBJ02-03*01	TCRBJ02	TCRBJ02-03	01				6	4	0	3	4	4	39	47	51	60	64	2	In	VDJ
TCGGCCCAAAAGAACCCGACAGCTTTCTATCTCTGTGCCAGTAGTATTCGAGGAAGCGGGAGGGCAGATACGCAGTATTTTGGCCCA	CASSIRGSGRADTQYF	3	2.2576591085256735E-5	48	TCRBV19-01	TCRBV19	TCRBV19-01				01,02	TCRBD02-01*02	TCRBD02	TCRBD02-01	02				TCRBJ02-03*01	TCRBJ02	TCRBJ02-03	01				3	7	6	0	0	4	33	47	54	-1	64	3	In	VDJ
GTGACCAGTGCCCATCCTGAAGACAGCAGCTTCTACATCTGCAGTGCTAGAGATGTAAGATTCGCAGATACGCAGTATTTTGGCCCA	CSARDVRFADTQYF	1	7.5255303617522446E-6	42	TCRBV20	TCRBV20				TCRBV20-01,TCRBV20-or09_02						TCRBD01,TCRBD02	TCRBD01-01,TCRBD02-01		TCRBJ02-03*01	TCRBJ02	TCRBJ02-03	01				0	5	2	8	4	4	39	53	58	60	64	1	In	VDJ
CTGACCCTGGAGTCTGCCAGGCCCTCACATACCTCTCAGTACCTCTGTGCCAGCAGTGATTCCGCAGATACGCAGTATTTTGGCCCA	CASSDSADTQYF	1	7.5255303617522446E-6	36	TCRBV25-01*01	TCRBV25	TCRBV25-01	01				TCRBD02-01	TCRBD02	TCRBD02-01				01,02	TCRBJ02-03*01	TCRBJ02	TCRBJ02-03	01				3	3	8	6	0	4	45	59	62	-1	64	1	In	VDJ
CGCACAGAGCAGCGGGACTCAGCCATGTATCGCTGTGCTAGCAGCTTAGGCCTAGCGGGGGCCGCAGATACGCAGTATTTTGGCCCA	CASSLGLAGAADTQYF	3	2.2576591085256735E-5	48	TCRBV07-07*01	TCRBV07	TCRBV07-07	01				TCRBD02-01*01	TCRBD02	TCRBD02-01	01				TCRBJ02-03*01	TCRBJ02	TCRBJ02-03	01				1	2	4	2	3	4	33	49	51	61	64	3	In	VDJ
ACGATTCAGCGCACAGAGCAGCGGGACTCAGCCATGTATCGCTGTGCTAGCAGCTTCACCGGAGCAGATACGCAGTATTTTGGCCCA	CASSFTGADTQYF	4	3.0102121447008978E-5	39	TCRBV07-07*01	TCRBV07	TCRBV07-07	01				TCRBD02-01*02	TCRBD02	TCRBD02-01	02				TCRBJ02-03*01	TCRBJ02	TCRBJ02-03	01				3	4	10	2	0	4	42	56	60	-1	64	4	In	VDJ
ACAGTGACCAGTGCCCATCCTGAAGACAGCAGCTTCTACATCTGCAGTGCTACCGGACAGGGACCAGATACGCAGTATTTTGGCCCA	CSATGQGPDTQYF	1	7.5255303617522446E-6	39	TCRBV20	TCRBV20				TCRBV20-01,TCRBV20-or09_02		TCRBD01-01*01	TCRBD01	TCRBD01-01	01				TCRBJ02-03*01	TCRBJ02	TCRBJ02-03	01				4	2	1	3	2	4	42	52	54	62	64	1	In	VDJ
CCAGCCCTCAGAACCCAGGGACTCAGCTGTGTACTTCTGTGCCAGCACTAGGCGGGGGGTTGTACAGATACGCAGTATTTTGGCCCA		1	7.5255303617522446E-6	44	TCRBV12	TCRBV12				TCRBV12-03,TCRBV12-04		TCRBD02-01*01	TCRBD02	TCRBD02-01	01				TCRBJ02-03*01	TCRBJ02	TCRBJ02-03	01				7	4	7	1	4	3	37	47	51	59	63	1	Out	VDJ
ATCCGGTCCACAAAGCTGGAGGACTCAGCCATGTACTTCTGTGCCAGCAAGAGCGGGAGTGGTACAGATACGCAGTATTTTGGCCCA	CASKSGSGTDTQYF	8	6.0204242894017957E-5	42	TCRBV02-01*01	TCRBV02	TCRBV02-01	01				TCRBD02-01*02	TCRBD02	TCRBD02-01	02				TCRBJ02-03*01	TCRBJ02	TCRBJ02-03	01				7	2	6	2	4	3	39	49	51	59	63	8	In	VDJ
AAGCTCCTTCTCAGTGACTCTGGCTTCTATCTCTGTGCCTGGACCAAGGGACTAGCGGGGGGTACAGATACGCAGTATTTTGGCCCA	CAWTKGLAGGTDTQYF	1	7.5255303617522446E-6	48	TCRBV30-01*01	TCRBV30	TCRBV30-01	01				TCRBD02-01*01	TCRBD02	TCRBD02-01	01				TCRBJ02-03*01	TCRBJ02	TCRBJ02-03	01				4	4	0	1	1	3	33	43	47	62	63	1	In	VDJ
ATCCAGCAGGTAGTGCGAGGAGATTCGGCAGCTTATTTCTGTGCCAGCTCACGGGCAGGGAGTACAGATACGCAGTATTTTGGCCCA	CASSRAGSTDTQYF	7	5.267871253226571E-5	42	TCRBV18-01*01	TCRBV18	TCRBV18-01	01								TCRBD01,TCRBD02	TCRBD01-01,TCRBD02-01		TCRBJ02-03*01	TCRBJ02	TCRBJ02-03	01				4	3	4	3	3	3	39	52	55	60	63	7	In	VDJ
GCAGAACTGGAGGATTCTGGAGTTTATTTCTGTGCCAGCAGCCAAGATAATCAGCGGGAGGTGACAGATACGCAGTATTTTGGCCCA	CASSQDNQREVTDTQYF	2	1.5051060723504489E-5	51	TCRBV14-01*01	TCRBV14	TCRBV14-01	01				TCRBD02-01*02	TCRBD02	TCRBD02-01	02				TCRBJ02-03*01	TCRBJ02	TCRBJ02-03	01				0	5	6	1	2	3	30	47	52	61	63	2	In	VDJ
GTGCAGCCTGCAGAACTGGAGGATTCTGGAGTTTATTTCTGTGCCAGCAGGGCTACGCAGTGGACAGATACGCAGTATTTTGGCCCA	CASRATQWTDTQYF	2	1.5051060723504489E-5	42	TCRBV14-01*01	TCRBV14	TCRBV14-01	01								TCRBD01,TCRBD02	TCRBD01-01,TCRBD02-01		TCRBJ02-03*01	TCRBJ02	TCRBJ02-03	01				6	7	4	5	3	3	39	50	57	60	63	2	In	VDJ
CTGGAGTCTGCCAGGCCCTCACATACCTCTCAGTACCTCTGTGCCAGCAGCCGCGGGACTAGGACAGATACGCAGTATTTTGGCCCA	CASSRGTRTDTQYF	1	7.5255303617522446E-6	42	TCRBV25-01*01	TCRBV25	TCRBV25-01	01				TCRBD02-01	TCRBD02	TCRBD02-01				01,02	TCRBJ02-03*01	TCRBJ02	TCRBJ02-03	01				6	4	0	8	1	3	39	50	54	62	63	1	In	VDJ
GAGCTTGGTGACTCTGCTGTGTATTTCTGTGCCAGCAGCCTCTCCTCAATTAGCGGGGGCAGGACAGATACGCAGTATTTTGGCCCA	CASSLSSISGGRTDTQYF	2	1.5051060723504489E-5	54	TCRBV03	TCRBV03				TCRBV03-01,TCRBV03-02		TCRBD02-01*01	TCRBD02	TCRBD02-01	01				TCRBJ02-03*01	TCRBJ02	TCRBJ02-03	01				4	10	5	2	4	3	27	40	50	59	63	2	In	VDJ
AGGCTGCTGTCGGCTGCTCCCTCCCAGACATCTGTGTACTTCTGTGCCACCAGGACTAGCGCGACAGATACGCAGTATTTTGGCCCA	CATRTSATDTQYF	2	1.5051060723504489E-5	39	TCRBV06-05*01	TCRBV06	TCRBV06-05	01				TCRBD02-01	TCRBD02	TCRBD02-01				01,02	TCRBJ02-03*01	TCRBJ02	TCRBJ02-03	01				6	0	2	6	2	3	42	-1	53	61	63	2	In	VDJ
CAGCGCACACAGCAGGAGGACTCGGCCGTGTATCTCTGTGCCAGCAGCTCCTCGGGAGGGAAGACAGATACGCAGTATTTTGGCCCA	CASSSSGGKTDTQYF	6	4.515318217051347E-5	45	TCRBV07-02*01	TCRBV07	TCRBV07-02	01				TCRBD02-01*02	TCRBD02	TCRBD02-01	02				TCRBJ02-03*01	TCRBJ02	TCRBJ02-03	01				4	3	8	0	3	3	36	49	52	60	63	6	In	VDJ
GTGAGCAACATGAGCCCTGAAGACAGCAGCATATATCTCTGCAGCGCTATCGATAGCGGGGTCACAGATACGCAGTATTTTGGCCCA	CSAIDSGVTDTQYF	1	7.5255303617522446E-6	42	TCRBV29-01*01	TCRBV29	TCRBV29-01	01				TCRBD02-01*01	TCRBD02	TCRBD02-01	01				TCRBJ02-03*01	TCRBJ02	TCRBJ02-03	01				7	7	5	3	1	2	39	46	53	61	62	1	In	VDJ
AGAGTCTGCCATCCCCAACCAGACAGCTCTTTACTTCTGTGCCACCAGTCCTTAGCGGGGGGCACAGATACGCAGTATTTTGGCCCA		1	7.5255303617522446E-6	44	TCRBV24	TCRBV24				TCRBV24-01,TCRBV24-or09_02		TCRBD02-01*01	TCRBD02	TCRBD02-01	01				TCRBJ02-03*01	TCRBJ02	TCRBJ02-03	01				6	3	5	2	0	1	37	49	52	-1	61	1	Out	VDJ
CTGAGCTCTCTGGAGCTGGGGGACTCAGCTTTGTATTTCTGTGCCAGCAGCATTCCGGGGGGCACAGATACGCAGTATTTTGGCCCA	CASSIPGGTDTQYF	3	2.2576591085256735E-5	42	TCRBV09-01	TCRBV09	TCRBV09-01				01,02	TCRBD02-01*01	TCRBD02	TCRBD02-01	01				TCRBJ02-03*01	TCRBJ02	TCRBJ02-03	01				4	4	8	2	0	1	39	51	55	-1	61	3	In	VDJ
ACCTTGGAGCTGGGGGACTCGGCCCTTTATCTTTGCGCCAGCAGCTTGGATCGGACAGGGGGCACAGATACGCAGTATTTTGGCCCA	CASSLDRTGGTDTQYF	2	1.5051060723504489E-5	48	TCRBV05-01*01	TCRBV05	TCRBV05-01	01				TCRBD01-01*01	TCRBD01	TCRBD01-01	01				TCRBJ02-03*01	TCRBJ02	TCRBJ02-03	01				0	3	1	2	0	1	33	49	52	-1	61	2	In	VDJ
ACAGTGACCAGTGCCCATCCTGAAGACAGCAGCTTCTACATCTGCAGTGTTTTCACAGGGGGCACAGATACGCAGTATTTTGGCCCA	CSVFTGGTDTQYF	1	7.5255303617522446E-6	39	TCRBV20	TCRBV20				TCRBV20-01,TCRBV20-or09_02		TCRBD01-01*01	TCRBD01	TCRBD01-01	01				TCRBJ02-03*01	TCRBJ02	TCRBJ02-03	01				7	5	3	2	0	1	42	49	54	-1	61	1	In	VDJ
GACAGTGACCAGTGCCCATCCTGAAGACAGCAGCTTCTACATCTGCAGTGCCTGACTAGCGGCACAGATACGCAGTATTTTGGCCCA		1	7.5255303617522446E-6	38	TCRBV20	TCRBV20				TCRBV20-01,TCRBV20-or09_02		TCRBD02-01	TCRBD02	TCRBD02-01				01,02	TCRBJ02-03*01	TCRBJ02	TCRBJ02-03	01				6	2	2	6	0	1	43	51	53	-1	61	1	Out	VDJ
AGCACCTTGGAGCTGGGGGACTCGGCCCTTTATCTTTGCGCCAGCAGCCCGGACAGGTACGGCACAGATACGCAGTATTTTGGCCCA	CASSPDRYGTDTQYF	4	3.0102121447008978E-5	45	TCRBV05-01*01	TCRBV05	TCRBV05-01	01				TCRBD01-01*01	TCRBD01	TCRBD01-01	01				TCRBJ02-03*01	TCRBJ02	TCRBJ02-03	01				4	2	1	4	4	1	36	48	50	57	61	4	In	VDJ
CTGACTGTGAGCAACATGAGCCCTGAAGACAGCAGCATATATCTCTGCAGCGTCCTGGACGGCACAGATACGCAGTATTTTGGCCCA	CSVLDGTDTQYF	2	1.5051060723504489E-5	36	TCRBV29-01*01	TCRBV29	TCRBV29-01	01								TCRBD01,TCRBD02	TCRBD01-01,TCRBD02-01		TCRBJ02-03*01	TCRBJ02	TCRBJ02-03	01				6	3	1	7	1	1	45	53	56	60	61	2	In	VDJ
CCTGCAGAACTGGAGGATTCTGGAGTTTATTTCTGTGCCAGCAGCCAGCCTGGCGCCAGAGGCACAGATACGCAGTATTTTGGCCCA	CASSQPGARGTDTQYF	2	1.5051060723504489E-5	48	TCRBV14-01*01	TCRBV14	TCRBV14-01	01								TCRBD01,TCRBD02	TCRBD01-01,TCRBD02-01		TCRBJ02-03*01	TCRBJ02	TCRBJ02-03	01				3	9	4	5	2	1	33	47	56	59	61	2	In	VDJ
ATTCTGGAGTCCGCCAGCACCAACCAGACATCTATGTACCTCTGTGCCAGCACCCCACAAGGCACAGATACGCAGTATTTTGGCCCA	CASTPQGTDTQYF	4	3.0102121447008978E-5	39	TCRBV28-01*01	TCRBV28	TCRBV28-01	01				TCRBD01-01*01	TCRBD01	TCRBD01-01	01				TCRBJ02-03*01	TCRBJ02	TCRBJ02-03	01				7	4	3	6	2	1	42	52	56	59	61	4	In	VDJ
CGCACAGAGCAGGGGGACTCGGCCATGTATCTCTGTGCCAGCAGCCAAGCCCACGCCGGGCGCACAGATACGCAGTATTTTGGCCCA	CASSQAHAGRTDTQYF	3	2.2576591085256735E-5	48	TCRBV07-09	TCRBV07	TCRBV07-09				01,03					TCRBD01,TCRBD02	TCRBD01-01,TCRBD02-01		TCRBJ02-03*01	TCRBJ02	TCRBJ02-03	01				5	12	8	0	0	1	33	45	57	-1	61	3	In	VDJ
CAGCGCACACAGCAGGAGGACTCGGCCGTGTATCTCTGTGCCAGCAGAGTAACAGGAGGCCGCACAGATACGCAGTATTTTGGCCCA	CASRVTGGRTDTQYF	2	1.5051060723504489E-5	45	TCRBV07-02*01	TCRBV07	TCRBV07-02	01								TCRBD01,TCRBD02	TCRBD01-01,TCRBD02-01		TCRBJ02-03*01	TCRBJ02	TCRBJ02-03	01				6	4	3	4	5	1	36	47	51	56	61	2	In	VDJ
CATCCTGAAGACAGCAGCTTCTACATCTGCAGTGCTAGAGACCCAAAAGACAGGGGTTTTAGCACAGATACGCAGTATTTTGGCCCA	CSARDPKDRGFSTDTQYF	1	7.5255303617522446E-6	54	TCRBV20	TCRBV20				TCRBV20-01,TCRBV20-or09_02		TCRBD01-01*01	TCRBD01	TCRBD01-01	01				TCRBJ02-03*01	TCRBJ02	TCRBJ02-03	01				0	7	2	2	4	0	27	41	48	56	60	1	In	VDJ
CTTCACATCAATTCCCTGGAGCTTGGTGACTCTGCTGTGTATTTCTGTGCCAGCAGCCTTAGCACAGATACGCAGTATTTTGGCCCA	CASSLSTDTQYF	2	1.5051060723504489E-5	36	TCRBV03	TCRBV03				TCRBV03-01,TCRBV03-02									TCRBJ02-03*01	TCRBJ02	TCRBJ02-03	01				4	0	0	0	2	0	45	-1	-1	58	60	2	In	VJ
ACCAGTGCCCATCCTGAAGACAGCAGCTTCTACATCTGCAGTGCTATCTGGGATAGCGGTAGCACAGATACGCAGTATTTTGGCCCA	CSAIWDSGSTDTQYF	1	7.5255303617522446E-6	45	TCRBV20	TCRBV20				TCRBV20-01,TCRBV20-or09_02		TCRBD02-01	TCRBD02	TCRBD02-01				01,02	TCRBJ02-03*01	TCRBJ02	TCRBJ02-03	01				4	7	5	5	1	0	36	46	53	59	60	1	In	VDJ
CAGCCCTCAGAACCCAGGGACTCAGCTGTGTACTTCTGTGCCAGCAGTTTACGAGGGAGTAGCACAGATACGCAGTATTTTGGCCCA	CASSLRGSSTDTQYF	2	1.5051060723504489E-5	45	TCRBV12	TCRBV12				TCRBV12-03,TCRBV12-04		TCRBD02-01*02	TCRBD02	TCRBD02-01	02				TCRBJ02-03*01	TCRBJ02	TCRBJ02-03	01				2	3	9	2	1	0	36	51	54	59	60	2	In	VDJ
CTGACAGTGACCAGTGCCCATCCTGAAGACAGCAGCTTCTACATCTGCAGTGCTACTTCTAGCACAGATACGCAGTATTTTGGCCCA	CSATSSTDTQYF	1	7.5255303617522446E-6	36	TCRBV20	TCRBV20				TCRBV20-01,TCRBV20-or09_02		TCRBD02-01	TCRBD02	TCRBD02-01				01,02	TCRBJ02-03*01	TCRBJ02	TCRBJ02-03	01				4	0	4	10	3	0	45	-1	55	57	60	1	In	VDJ
ACAGTGACCAGTGCCCATCCTGAAGACAGCAGCTTCTACATCTGCAGTGCTCTCCACTCTAGCACAGATACGCAGTATTTTGGCCCA	CSALHSSTDTQYF	3	2.2576591085256735E-5	39	TCRBV20	TCRBV20				TCRBV20-01,TCRBV20-or09_02		TCRBD02-01	TCRBD02	TCRBD02-01				01,02	TCRBJ02-03*01	TCRBJ02	TCRBJ02-03	01				5	4	3	10	2	0	42	51	55	58	60	3	In	VDJ
AGCTCTCTGGAGCTGGGGGACTCAGCTTTGTATTTCTGTGCCAGCAGCGTGACTAGTGCTAGCACAGATACGCAGTATTTTGGCCCA	CASSVTSASTDTQYF	2	1.5051060723504489E-5	45	TCRBV09-01	TCRBV09	TCRBV09-01				01,02	TCRBD02-01	TCRBD02	TCRBD02-01				01,02	TCRBJ02-03*01	TCRBJ02	TCRBJ02-03	01				2	0	2	8	4	0	36	-1	50	56	60	2	In	VDJ
CTGACAGTGACCAGTGCCCATCCTGAAGACAGCAGCTTCTACATCTGCAGTGCCACGGCTAGCACAGATACGCAGTATTTTGGCCCA	CSATASTDTQYF	2	1.5051060723504489E-5	36	TCRBV20	TCRBV20				TCRBV20-01,TCRBV20-or09_02						TCRBD01,TCRBD02	TCRBD01-01,TCRBD02-01		TCRBJ02-03*01	TCRBJ02	TCRBJ02-03	01				6	3	9	0	1	0	45	53	56	59	60	2	In	VDJ
CTGTCGGCTGCTCCCTCCCAGACATCTGTGTACTTCTGTGCCAGCAGTTACACGCGGCCTAGCACAGATACGCAGTATTTTGGCCCA	CASSYTRPSTDTQYF	3	2.2576591085256735E-5	45	TCRBV06-05*01	TCRBV06	TCRBV06-05	01				TCRBD02-01	TCRBD02	TCRBD02-01				01,02	TCRBJ02-03*01	TCRBJ02	TCRBJ02-03	01				2	2	7	5	3	0	36	51	53	57	60	3	In	VDJ
AGCAACATGAGCCCTGAAGACAGCAGCATATATCTCTGCAGCGGGCTCCCGGGACTCCCTAGCACAGATACGCAGTATTTTGGCCCA	CSGLPGLPSTDTQYF	1	7.5255303617522446E-6	45	TCRBV29-01*01	TCRBV29	TCRBV29-01	01				TCRBD02-01	TCRBD02	TCRBD02-01				01,02	TCRBJ02-03*01	TCRBJ02	TCRBJ02-03	01				7	7	0	10	4	0	36	43	50	56	60	1	In	VDJ
AGGCTGGAGTTGGCTGCTCCCTCCCAGACATCTGTGTACTTCTGTGCCAGCATGGCCCCTAGCACAGATACGCAGTATTTTGGCCCA	CASMAPSTDTQYF	2	1.5051060723504489E-5	39	TCRBV06-06	TCRBV06	TCRBV06-06				01,02	TCRBD01-01*01	TCRBD01	TCRBD01-01	01				TCRBJ02-03*01	TCRBJ02	TCRBJ02-03	01				7	1	9	0	4	0	42	52	53	56	60	2	In	VDJ
CAGCGCACACAGCAGGAGGACTCGGCCGTGTATCTCTGTGCCAGCAGCCCTGGGACCACTAGCACAGATACGCAGTATTTTGGCCCA	CASSPGTTSTDTQYF	3	2.2576591085256735E-5	45	TCRBV07-02*01	TCRBV07	TCRBV07-02	01								TCRBD01,TCRBD02	TCRBD01-01,TCRBD02-01		TCRBJ02-03*01	TCRBJ02	TCRBJ02-03	01				5	3	0	7	4	0	36	48	51	56	60	3	In	VDJ
CCCTCAGAACCCAGGGACTCAGCTGTGTATTTTTGTGCTAGTGGTTTGTGGGACAGGTGGAGCACAGATACGCAGTATTTTGGCCCA	CASGLWDRWSTDTQYF	8	6.0204242894017957E-5	48	TCRBV12-05*01	TCRBV12	TCRBV12-05	01				TCRBD01-01*01	TCRBD01	TCRBD01-01	01				TCRBJ02-03*01	TCRBJ02	TCRBJ02-03	01				2	1	0	4	3	0	33	48	49	57	60	8	In	VDJ
GTGACCAGTGCCCATCCTGAAGACAGCAGCTTCTACATCTGCAGTGCTAGGGCTAGCGGGAGCACAGATACGCAGTATTTTGGCCCA	CSARASGSTDTQYF	1	7.5255303617522446E-6	42	TCRBV20	TCRBV20				TCRBV20-01,TCRBV20-or09_02		TCRBD02-01	TCRBD02	TCRBD02-01				01,02	TCRBJ02-03*01	TCRBJ02	TCRBJ02-03	01				3	2	4	4	0	0	39	50	52	-1	60	1	In	VDJ
GAGCAACATGAGCCCTGAAGACAGCAGCATATATCTCTGCAGCGTTGAACTGGGGCAGGGAGCACAGATACGCAGTATTTTGGCCCA		3	2.2576591085256735E-5	44	TCRBV29-01*01	TCRBV29	TCRBV29-01	01				TCRBD01-01*01	TCRBD01	TCRBD01-01	01				TCRBJ02-03*01	TCRBJ02	TCRBJ02-03	01				2	6	4	3	0	0	37	49	55	-1	60	3	Out	VDJ
GCCCATCCTGAAGACAGCAGCTTCTACATCTGCAGTGCTAGAGGCGCGGGGGGACAGAGGAGCACAGATACGCAGTATTTTGGCCCA	CSARGAGGQRSTDTQYF	1	7.5255303617522446E-6	51	TCRBV20	TCRBV20				TCRBV20-01,TCRBV20-or09_02		TCRBD02-01*01	TCRBD02	TCRBD02-01	01				TCRBJ02-03*01	TCRBJ02	TCRBJ02-03	01				1	2	7	1	7	0	30	43	45	53	60	1	In	VDJ
CAGCCTGCAAAGCTTGAGGACTCGGCCGTGTATCTCTGTGCCAGCAGCTTAGGAGGGCAGAGCACAGATACGCAGTATTTTGGCCCA	CASSLGGQSTDTQYF	5	3.7627651808761225E-5	45	TCRBV11-02*02	TCRBV11	TCRBV11-02	02				TCRBD02-01*02	TCRBD02	TCRBD02-01	02				TCRBJ02-03*01	TCRBJ02	TCRBJ02-03	01				1	0	11	0	3	0	36	-1	52	57	60	5	In	VDJ
TTGGCGTCTGCTGTACCCTCTCAGACATCTGTGTACTTCTGTGCCACCGGGACAGGGCACAGCACAGATACGCAGTATTTTGGCCCA	CATGTGHSTDTQYF	2	1.5051060723504489E-5	42	TCRBV06-04	TCRBV06	TCRBV06-04				01,02	TCRBD01-01*01	TCRBD01	TCRBD01-01	01				TCRBJ02-03*01	TCRBJ02	TCRBJ02-03	01				10	2	0	3	3	0	39	46	48	57	60	2	In	VDJ
GCCTTGGAGCTGGAGGACTCGGCCCTGTATCTCTGTGCCAGCAGCTTGGGTCTAGATGGAAGCACAGATACGCAGTATTTTGGCCCA	CASSLGLDGSTDTQYF	5	3.7627651808761225E-5	48	TCRBV05-08*01	TCRBV05	TCRBV05-08	01				TCRBD02-01	TCRBD02	TCRBD02-01				01,02	TCRBJ02-03*01	TCRBJ02	TCRBJ02-03	01				0	2	4	8	5	0	33	49	51	55	60	5	In	VDJ
GTGACCAGTGCCCATCCTGAAGACAGCAGCTTCTACATCTGCAGTGCTAGGGAGAGCGGAAGCACAGATACGCAGTATTTTGGCCCA	CSARESGSTDTQYF	3	2.2576591085256735E-5	42	TCRBV20	TCRBV20				TCRBV20-01,TCRBV20-or09_02		TCRBD02-01	TCRBD02	TCRBD02-01				01,02	TCRBJ02-03*01	TCRBJ02	TCRBJ02-03	01				3	4	6	5	1	0	39	50	54	59	60	3	In	VDJ
GTGACCAGTGCCCATCCTGAAGACAGCAGCTTCTACATCTGCAGTGCTCACCGGACAGGGTCCACAGATACGCAGTATTTTGGCCCA	CSAHRTGSTDTQYF	1	7.5255303617522446E-6	42	TCRBV20	TCRBV20				TCRBV20-01,TCRBV20-or09_02		TCRBD01-01*01	TCRBD01	TCRBD01-01	01				TCRBJ02-03*01	TCRBJ02	TCRBJ02-03	01				5	4	1	3	2	2	39	48	52	60	62	1	In	VDJ
AAGATCCAGCCCTCAGAACCCAGGGACTCAGCTGTGTACTTCTGTGCCAGCAGTTCGGACTCCACAGATACGCAGTATTTTGGCCCA	CASSSDSTDTQYF	1	7.5255303617522446E-6	39	TCRBV12	TCRBV12				TCRBV12-03,TCRBV12-04		TCRBD02-01	TCRBD02	TCRBD02-01				01,02	TCRBJ02-03*01	TCRBJ02	TCRBJ02-03	01				4	1	1	10	1	2	42	55	56	61	62	1	In	VDJ
GTGAGCACCTTGGAGCTGGGGGACTCGGCCCTTTATCTTTGCGCCAGCACCTTCGAACAATCCACAGATACGCAGTATTTTGGCCCA	CASTFEQSTDTQYF	2	1.5051060723504489E-5	42	TCRBV05-01*01	TCRBV05	TCRBV05-01	01				TCRBD01-01*01	TCRBD01	TCRBD01-01	01				TCRBJ02-03*01	TCRBJ02	TCRBJ02-03	01				2	3	3	6	3	2	39	53	56	59	62	2	In	VDJ
ACCTTGGAGCTGGGGGACTCGGCCCTTTATCTTTGCGCCAGCAGCCCCAAGACTAGCGGGGCCACAGATACGCAGTATTTTGGCCCA	CASSPKTSGATDTQYF	2	1.5051060723504489E-5	48	TCRBV05-01*01	TCRBV05	TCRBV05-01	01				TCRBD02-01*01	TCRBD02	TCRBD02-01	01				TCRBJ02-03*01	TCRBJ02	TCRBJ02-03	01				4	5	2	3	1	2	33	45	50	61	62	2	In	VDJ
CAGCGCACAGAGCAGCGGGACTCGGCCATGTATCGCTGTGCCAGCAGCTTAGCTGACGGGCCCACAGATACGCAGTATTTTGGCCCA	CASSLADGPTDTQYF	6	4.515318217051347E-5	45	TCRBV07-06*01	TCRBV07	TCRBV07-06	01								TCRBD01,TCRBD02	TCRBD01-01,TCRBD02-01		TCRBJ02-03*01	TCRBJ02	TCRBJ02-03	01				0	4	8	0	1	2	36	53	57	61	62	6	In	VDJ
AGTTCTAAGAAGCTCCTTCTCAGTGACTCTGGCTTCTATCTCTGTGCCGCCCCAGGTACTACCACAGATACGCAGTATTTTGGCCCA	CAAPGTTTDTQYF	1	7.5255303617522446E-6	39	TCRBV30-01*01	TCRBV30	TCRBV30-01	01								TCRBD01,TCRBD02	TCRBD01-01,TCRBD02-01		TCRBJ02-03*01	TCRBJ02	TCRBJ02-03	01				8	4	4	4	6	2	42	48	52	56	62	1	In	VDJ
AGTGCCCATCCTGAAGACAGCAGCTTCTACATCTGCAGTGCTAGAGATGCGGGGGGGCGGACCACAGATACGCAGTATTTTGGCCCA	CSARDAGGRTTDTQYF	1	7.5255303617522446E-6	48	TCRBV20	TCRBV20				TCRBV20-01,TCRBV20-or09_02		TCRBD02-01*01	TCRBD02	TCRBD02-01	01				TCRBJ02-03*01	TCRBJ02	TCRBJ02-03	01				0	1	7	0	5	2	33	47	48	57	62	1	In	VDJ
CCTGAAGACAGCAGCTTCTACATCTGCAGTGCTCCCGGGAGGGAGGGGGGCCTGACTAGTTACACAGATACGCAGTATTTTGGCCCA	CSAPGREGGLTSYTDTQYF	2	1.5051060723504489E-5	57	TCRBV20	TCRBV20				TCRBV20-01,TCRBV20-or09_02		TCRBD02-01*02	TCRBD02	TCRBD02-01	02				TCRBJ02-03*01	TCRBJ02	TCRBJ02-03	01				5	2	8	0	19	2	24	33	35	43	62	2	In	VDJ
CTGGAGCTTGGTGACTCTGCTGTGTATTTCTGTGCCAGCAGCCAGGAACTAGCGGGGGGGTACACAGATACGCAGTATTTTGGCCCA	CASSQELAGGYTDTQYF	2	1.5051060723504489E-5	51	TCRBV03	TCRBV03				TCRBV03-01,TCRBV03-02		TCRBD02-01*01	TCRBD02	TCRBD02-01	01				TCRBJ02-03*01	TCRBJ02	TCRBJ02-03	01				3	3	3	0	2	2	30	44	47	60	62	2	In	VDJ
ACAGTGACCAGTGCCCATCCTGAAGACAGCAGCTTCTACATCTGCAGTGCTAGGGTGGGATACACAGATACGCAGTATTTTGGCCCA	CSARVGYTDTQYF	1	7.5255303617522446E-6	39	TCRBV20	TCRBV20				TCRBV20-01,TCRBV20-or09_02						TCRBD01,TCRBD02	TCRBD01-01,TCRBD02-01		TCRBJ02-03*01	TCRBJ02	TCRBJ02-03	01				3	3	0	8	2	2	42	53	56	60	62	1	In	VDJ
ACAGTGACCAGTGCCCATCCTGAAGACAGCAGCTTCTACATCTGCAGTGCTACGGGACCATACACAGATACGCAGTATTTTGGCCCA	CSATGPYTDTQYF	1	7.5255303617522446E-6	39	TCRBV20	TCRBV20				TCRBV20-01,TCRBV20-or09_02						TCRBD01,TCRBD02	TCRBD01-01,TCRBD02-01		TCRBJ02-03*01	TCRBJ02	TCRBJ02-03	01				4	1	0	7	4	2	42	52	53	58	62	1	In	VDJ
AAGATCCAGCCCTCAGAACCCAGGGACTCAGCTGTGTACTTCTGTGCCAGCAGTTTGGGGGACACAGATACGCAGTATTTTGGCCCA	CASSLGDTDTQYF	1	7.5255303617522446E-6	39	TCRBV12	TCRBV12				TCRBV12-03,TCRBV12-04						TCRBD01,TCRBD02	TCRBD01-01,TCRBD02-01		TCRBJ02-03*01	TCRBJ02	TCRBJ02-03	01				3	0	6	1	1	2	42	-1	56	61	62	1	In	VDJ
GTGAGCACCTTGGAGCTGGGGGACTCGGCCCTTTATCTTTGCGCCAGCACTCAGGGTGAACACACAGATACGCAGTATTTTGGCCCA	CASTQGEHTDTQYF	3	2.2576591085256735E-5	42	TCRBV05-01*01	TCRBV05	TCRBV05-01	01				TCRBD01-01*01	TCRBD01	TCRBD01-01	01				TCRBJ02-03*01	TCRBJ02	TCRBJ02-03	01				6	2	4	3	6	2	39	49	51	56	62	3	In	VDJ
AGGCTGCTGTCGGCTGCTCCCTCCCAGACATCTGTGTACTTCTGTGCCAGCAGTCGACTGAACACAGATACGCAGTATTTTGGCCCA	CASSRLNTDTQYF	2	1.5051060723504489E-5	39	TCRBV06-05*01	TCRBV06	TCRBV06-05	01				TCRBD02-01	TCRBD02	TCRBD02-01				01,02	TCRBJ02-03*01	TCRBJ02	TCRBJ02-03	01				5	1	2	10	3	2	42	54	55	59	62	2	In	VDJ
AGAACTGGAGGATTCTGGAGTTTATTTCTGTGCCAGCAGCCAAGTTGGGACTAGCGGGGGGGAACAGATACGCAGTATTTTGGCCCA		2	1.5051060723504489E-5	53	TCRBV14-01*01	TCRBV14	TCRBV14-01	01				TCRBD02-01*01	TCRBD02	TCRBD02-01	01				TCRBJ02-03*01	TCRBJ02	TCRBJ02-03	01				1	2	0	0	1	3	28	44	46	62	63	2	Out	VDJ
TCTAAGAAGCTCCTTCTCAGTGACTCTGGCTTCTATCTCTGTGCCTGGAGATTTGGCGGGGGAACAGATACGCAGTATTTTGGCCCA	CAWRFGGGTDTQYF	1	7.5255303617522446E-6	42	TCRBV30-01*01	TCRBV30	TCRBV30-01	01				TCRBD02-01*01	TCRBD02	TCRBD02-01	01				TCRBJ02-03*01	TCRBJ02	TCRBJ02-03	01				3	5	7	2	1	3	39	50	55	62	63	1	In	VDJ
CAGCGGGACTCGGCCATGTATCGCTGTGCCAGCAGCTTTTTCGGGAGGCGGGAGGCCGGCCGGGAAGATACGCAGTATTTTGGCCCA	CASSFFGRREAGREDTQYF	3	2.2576591085256735E-5	57	TCRBV07-06*01	TCRBV07	TCRBV07-06	01				TCRBD02-01*02	TCRBD02	TCRBD02-01	02				TCRBJ02-03*01	TCRBJ02	TCRBJ02-03	01				3	9	7	1	10	5	24	38	47	55	65	3	In	VDJ
AATTCCCTGGAGCTTGGTGACTCTGCTGTGTATTTCTGTGCCAGCAGCGCCTGGGGGGGCTCAGAAGATACGCAGTATTTTGGCCCA	CASSAWGGSEDTQYF	2	1.5051060723504489E-5	45	TCRBV03	TCRBV03				TCRBV03-01,TCRBV03-02		TCRBD02-01*01	TCRBD02	TCRBD02-01	01				TCRBJ02-03*01	TCRBJ02	TCRBJ02-03	01				5	4	9	0	6	5	36	48	52	59	65	2	In	VDJ
TGCAGCCTGCAGAACTGGAGGATTCTGGAGTTTATTTCTGTGCCAGCAGCGCTCGGGACAAGCCAAGATACGCAGTATTTTGGCCCA		2	1.5051060723504489E-5	43	TCRBV14-01*01	TCRBV14	TCRBV14-01	01				TCRBD01-01*01	TCRBD01	TCRBD01-01	01				TCRBJ02-03*01	TCRBJ02	TCRBJ02-03	01				5	4	0	6	5	5	38	50	54	60	65	2	Out	VDJ
GAGTCGGCTGCTCCCTCCCAAACATCTGTGTACTTCTGTGCCAGCAGTTACTCCCACACGGATAAAGATACGCAGTATTTTGGCCCA	CASSYSHTDKDTQYF	2	1.5051060723504489E-5	45	TCRBV06	TCRBV06				TCRBV06-02,TCRBV06-03						TCRBD01,TCRBD02	TCRBD01-01,TCRBD02-01		TCRBJ02-03*01	TCRBJ02	TCRBJ02-03	01				0	6	1	8	3	5	36	53	59	62	65	2	In	VDJ
CTGAGTTCTAAGAAGCTCCTTCTCAGTGACTCTGGCTTCTATCTCTGTGCCTGGAGTGTCGGGACAAATACGCAGTATTTTGGCCCA	CAWSVGTNTQYF	1	7.5255303617522446E-6	36	TCRBV30-01*01	TCRBV30	TCRBV30-01	01				TCRBD01-01*01	TCRBD01	TCRBD01-01	01				TCRBJ02-03*01	TCRBJ02	TCRBJ02-03	01				0	1	0	6	1	7	45	59	60	66	67	1	In	VDJ
CACCTACACGCCCTGCAGCCAGAAGACTCAGCCCTGTATCTCTGCGCCAGCAGCCGCTCGTCGGCAGAGACGCAGTATTTTGGCCCA	CASSRSSAETQYF	4	3.0102121447008978E-5	39	TCRBV04-01*01	TCRBV04	TCRBV04-01	01								TCRBD01,TCRBD02	TCRBD01-01,TCRBD02-01		TCRBJ02-03*01	TCRBJ02	TCRBJ02-03	01				4	9	4	5	2	9	42	55	64	67	69	4	In	VDJ
AGTTCTAAGAAGCTCCTTCTCAGTGACTCTGGCTTCTATCTCTGTGCCTGGAGTGTTGGTCTGGATGTCACGCAGTATTTTGGCCCA	CAWSVGLDVTQYF	1	7.5255303617522446E-6	39	TCRBV30-01*01	TCRBV30	TCRBV30-01	01								TCRBD01,TCRBD02	TCRBD01-01,TCRBD02-01		TCRBJ02-03*01	TCRBJ02	TCRBJ02-03	01				0	6	1	8	4	9	42	56	62	65	69	1	In	VDJ
TGGAGCTGGGGGACTCGGCCCTTTATCTTTGCGCCAGCAGCTTCCCCGCCCGCGACAGCGGCTGTCGGGGAGCTGTTTTTTGGAGAA		2	1.5051060723504489E-5	52	TCRBV05-01*01	TCRBV05	TCRBV05-01	01								TCRBD01,TCRBD02	TCRBD01-01,TCRBD02-01		TCRBJ02-02*01	TCRBJ02	TCRBJ02-02	01				2	10	2	5	7	7	29	43	53	58	65	2	Out	VDJ
CTGTCGGCTGCTCCCTCCCAGACATCTGTGTACTTCTGTGCCAGCAGTTCCCTTAGCGGGAGGGGCGGGGAGCTGTTTTTTGGAGAA	CASSSLSGRGGELFF	2	1.5051060723504489E-5	45	TCRBV06-05*01	TCRBV06	TCRBV06-05	01				TCRBD02-01*02	TCRBD02	TCRBD02-01	02				TCRBJ02-02*01	TCRBJ02	TCRBJ02-02	01				4	4	5	0	1	7	36	49	53	64	65	2	In	VDJ
ATGAATGTGAGCACCTTGGAGCTGGGGGACTCGGCCCTTTATCTTTGCGCCAGCAGCCTGGCGGGCGGGGAGCTGTTTTTTGGAGAA	CASSLAGGELFF	2	1.5051060723504489E-5	36	TCRBV05-01*01	TCRBV05	TCRBV05-01	01				TCRBD02-01	TCRBD02	TCRBD02-01				01,02	TCRBJ02-02*01	TCRBJ02	TCRBJ02-02	01				0	0	8	4	0	7	45	-1	61	-1	65	2	In	VDJ
CAGCGCACACAGCAGGAGGACTCCGCCGTGTATCTCTGTGCCAGCAGCCTCCGTCGGCTAGCAGGCGGGGAGCTGTTTTTTGGAGAA	CASSLRRLAGGELFF	2	1.5051060723504489E-5	45	TCRBV07-08*01	TCRBV07	TCRBV07-08	01				TCRBD02-01	TCRBD02	TCRBD02-01				01,02	TCRBJ02-02*01	TCRBJ02	TCRBJ02-02	01				5	9	4	7	3	7	36	48	57	62	65	2	In	VDJ
GAGTCTGCCAGGCCCTCACATACCTCTCAGTACCTCTGTGCCAGCAGTGAAGACTCTCTAGTTTCCGGGGAGCTGTTTTTTGGAGAA	CASSEDSLVSGELFF	1	7.5255303617522446E-6	45	TCRBV25-01*01	TCRBV25	TCRBV25-01	01				TCRBD02-01	TCRBD02	TCRBD02-01				01,02	TCRBJ02-02*01	TCRBJ02	TCRBJ02-02	01				2	0	2	10	9	6	36	-1	51	55	64	1	In	VDJ
CAGCCCTCAGAACCCAGGGACTCAGCTGTGTACTTCTGTGCCATCTTCCCTACTAGCGGGAGGTCCGGGGAGCTGTTTTTTGGAGAA	CAIFPTSGRSGELFF	1	7.5255303617522446E-6	45	TCRBV12	TCRBV12				TCRBV12-03,TCRBV12-04		TCRBD02-01*02	TCRBD02	TCRBD02-01	02				TCRBJ02-02*01	TCRBJ02	TCRBJ02-02	01				10	8	3	1	1	6	36	43	51	63	64	1	In	VDJ
AGTGCCCATCCTGAAGACAGCAGCTTCTACATCTGCAGTGCTAGAGATGAAAGACTAGCGGCCTCCGGGGAGCTGTTTTTTGGAGAA	CSARDERLAASGELFF	2	1.5051060723504489E-5	48	TCRBV20	TCRBV20				TCRBV20-01,TCRBV20-or09_02		TCRBD02-01	TCRBD02	TCRBD02-01				01,02	TCRBJ02-02*01	TCRBJ02	TCRBJ02-02	01				0	5	2	5	3	6	33	47	52	61	64	2	In	VDJ
GAGTCGCCCAGCCCCAACCAGACCTCTCTGTACTTCTGTGCCAGCCAATCCGGGGACCTTTACTCCGGGGAGCTGTTTTTTGGAGAA	CASQSGDLYSGELFF	6	4.515318217051347E-5	45	TCRBV27-01*01	TCRBV27	TCRBV27-01	01								TCRBD01,TCRBD02	TCRBD01-01,TCRBD02-01		TCRBJ02-02*01	TCRBJ02	TCRBJ02-02	01				8	7	0	7	7	6	36	45	52	57	64	6	In	VDJ
CCCTCAGAACCCAGGGACTCAGCTGTGTACTTCTGTGCCAGCAGTTGCTACTAGCGGGGGGTTGCCGGGGAGCTGTTTTTTGGAGAA	CASSCY*RGVAGELFF	1	7.5255303617522446E-6	48	TCRBV12	TCRBV12				TCRBV12-03,TCRBV12-04		TCRBD02-01*01	TCRBD02	TCRBD02-01	01				TCRBJ02-02*01	TCRBJ02	TCRBJ02-02	01				4	3	3	1	3	6	33	46	49	61	64	1	Stop	VDJ
CTGCTGTCGGCTGCTCCCTCCCAGACATCTGTGTACTTCTGTGCCAGCGGGAGGGACCCCGTGGCCGGGGAGCTGTTTTTTGGAGAA	CASGRDPVAGELFF	2	1.5051060723504489E-5	42	TCRBV06-05*01	TCRBV06	TCRBV06-05	01				TCRBD02-01*02	TCRBD02	TCRBD02-01	02				TCRBJ02-02*01	TCRBJ02	TCRBJ02-02	01				8	0	9	0	9	6	39	-1	48	55	64	2	In	VDJ
AGGATCCAGCAGGTAGTGCGAGGAGATTCGGCAGCTTATTTCTGTGCCAGCTCACCGGCGGGGGCCGGGGAGCTGTTTTTTGGAGAA	CASSPAGAGELFF	3	2.2576591085256735E-5	39	TCRBV18-01*01	TCRBV18	TCRBV18-01	01				TCRBD02-01*01	TCRBD02	TCRBD02-01	01				TCRBJ02-02*01	TCRBJ02	TCRBJ02-02	01				3	1	7	2	0	6	42	56	57	-1	64	3	In	VDJ
AAGATCCAGCCCTCAGAACCCAGGGACTCAGCTGTGTACTTCTGTGCCAGCAGAAAGGGAGGGGCCGGGGAGCTGTTTTTTGGAGAA	CASRKGGAGELFF	1	7.5255303617522446E-6	39	TCRBV12	TCRBV12				TCRBV12-03,TCRBV12-04		TCRBD02-01*02	TCRBD02	TCRBD02-01	02				TCRBJ02-02*01	TCRBJ02	TCRBJ02-02	01				6	3	9	0	1	6	42	53	56	63	64	1	In	VDJ
CACATCAATTCCCTGGAGCTTGGTGACTCTGCTGTGTATTTCTGTGCCAGCGCCCCATTGCGGGCCGGGGAGCTGTTTTTTGGAGAA	CASAPLRAGELFF	2	1.5051060723504489E-5	39	TCRBV03	TCRBV03				TCRBV03-01,TCRBV03-02		TCRBD02-01	TCRBD02	TCRBD02-01				01,02	TCRBJ02-02*01	TCRBJ02	TCRBJ02-02	01				8	8	7	4	0	6	42	51	59	-1	64	2	In	VDJ
CAGCGCACACAGCAGGAGGACTCCGCCGTGTATCTCTGTGCCAGCAGCCCCCGGGATTGGGAGGCCGGGGAGCTGTTTTTTGGAGAA	CASSPRDWEAGELFF	2	1.5051060723504489E-5	45	TCRBV07-08*01	TCRBV07	TCRBV07-08	01				TCRBD02-01*02	TCRBD02	TCRBD02-01	02				TCRBJ02-02*01	TCRBJ02	TCRBJ02-02	01				5	10	9	1	0	6	36	48	58	-1	64	2	In	VDJ
AAGCTCCTTCTCAGTGACTCTGGCTTCTATCTCTGTGCCTGGAAATACGGGAGCGGGGGGGCCGCCGGGGAGCTGTTTTTTGGAGAA	CAWKYGSGGAAGELFF	1	7.5255303617522446E-6	48	TCRBV30-01*01	TCRBV30	TCRBV30-01	01				TCRBD02-01*01	TCRBD02	TCRBD02-01	01				TCRBJ02-02*01	TCRBJ02	TCRBJ02-02	01				4	8	6	0	3	6	33	43	51	61	64	1	In	VDJ
TCGGCCCAAAAGAACCCGACAGCTTTCTATCTCTGTGCCAGTAGTACGCTAGCGGGAGGGCCTCCCGGGGAGCTGTTTTTTGGAGAA	CASSTLAGGPPGELFF	9	6.772977325577021E-5	48	TCRBV19-01	TCRBV19	TCRBV19-01				01,02	TCRBD02-01*02	TCRBD02	TCRBD02-01	02				TCRBJ02-02*01	TCRBJ02	TCRBJ02-02	01				4	2	4	0	4	6	33	46	48	60	64	9	In	VDJ
CACTCTGACAGTGACCAGTGCCCATCCTGAAGACAGCAGCTTCTACATCTGCAGTGCTATGGGCCCGGGGAGCTGTTTTTTGGAGAA		2	1.5051060723504489E-5	32	TCRBV20-01*01	TCRBV20	TCRBV20-01	01				TCRBD01-01*01	TCRBD01	TCRBD01-01	01				TCRBJ02-02*01	TCRBJ02	TCRBJ02-02	01				4	1	8	0	0	6	49	59	60	-1	64	2	Out	VDJ
CAGCTACCCGCTCCCAGACATCTGTGTATTTCTGCGCCAGCATACCCACCGACAGAGAGCCGGCCCGGGGAGCTGTTTTTTGGAGAA		3	2.2576591085256735E-5	49	TCRBV10-02*01	TCRBV10	TCRBV10-02	01				TCRBD01-01*01	TCRBD01	TCRBD01-01	01				TCRBJ02-02*01	TCRBJ02	TCRBJ02-02	01				7	8	2	5	9	6	32	42	50	55	64	3	Out	VDJ
GAACGCCTTGTTGCTGGGGGACTCGGCCCTCTATCTCTGTGCCAGCAGCCCTTGGGACTAGTCCCCGGGGAGCTGTTTTTTGGAGAA		3	2.2576591085256735E-5	44	TCRBV05-06*01	TCRBV05	TCRBV05-06	01				TCRBD02-01	TCRBD02	TCRBD02-01				01,02	TCRBJ02-02*01	TCRBJ02	TCRBJ02-02	01				4	4	0	8	3	6	37	49	53	61	64	3	Out	VDJ
AATGTGAGCACCTTGGAGCTGGGGGACTCGGCCCTTTATCTTTGCGCCAGCAGCAAGGAGTACCCCGGGGAGCTGTTTTTTGGAGAA	CASSKEYPGELFF	2	1.5051060723504489E-5	39	TCRBV05-01*01	TCRBV05	TCRBV05-01	01				TCRBD02-01*02	TCRBD02	TCRBD02-01	02				TCRBJ02-02*01	TCRBJ02	TCRBJ02-02	01				4	2	10	2	4	6	42	54	56	60	64	2	In	VDJ
ATCCAGCGCACACAGCAGGAGGACTCGGCCGTGTATCTCTGTGCCAGCAGCTTAGAAGGAGTTACCGGGGAGCTGTTTTTTGGAGAA	CASSLEGVTGELFF	2	1.5051060723504489E-5	42	TCRBV07-02*01	TCRBV07	TCRBV07-02	01				TCRBD02-01*02	TCRBD02	TCRBD02-01	02				TCRBJ02-02*01	TCRBJ02	TCRBJ02-02	01				1	2	10	2	2	5	39	55	57	61	63	2	In	VDJ
ATCCAGCCCTCAGAACCCAGGGACTCAGCTGTGTACTTCTGTGCCAGCAGTGTCAGGGGAGGTACCGGGGAGCTGTTTTTTGGAGAA	CASSVRGGTGELFF	1	7.5255303617522446E-6	42	TCRBV12	TCRBV12				TCRBV12-03,TCRBV12-04						TCRBD01,TCRBD02	TCRBD01-01,TCRBD02-01		TCRBJ02-02*01	TCRBJ02	TCRBJ02-02	01				5	2	4	2	4	5	39	51	53	59	63	1	In	VDJ
AGTGCCCATCCTGAAGACAGCAGCTTCTACATCTGCAGTGCTAGAGCCCCAGCGGGGGGTGGGACCGGGGAGCTGTTTTTTGGAGAA	CSARAPAGGGTGELFF	3	2.2576591085256735E-5	48	TCRBV20	TCRBV20				TCRBV20-01,TCRBV20-or09_02		TCRBD02-01*01	TCRBD02	TCRBD02-01	01				TCRBJ02-02*01	TCRBJ02	TCRBJ02-02	01				1	4	6	1	4	5	33	46	50	59	63	3	In	VDJ
CCCTCAGAACCCAGGGACTCAGCTGTGTACTTCTGTGCCAGCAGTTTAGTACGAAAGACTGGGACCGGGGAGCTGTTTTTTGGAGAA	CASSLVRKTGTGELFF	5	3.7627651808761225E-5	48	TCRBV12	TCRBV12				TCRBV12-03,TCRBV12-04		TCRBD02-01	TCRBD02	TCRBD02-01				01,02	TCRBJ02-02*01	TCRBJ02	TCRBJ02-02	01				1	7	2	10	3	5	33	49	56	60	63	5	In	VDJ
TCTAAGAAGCTCCTTCTCAGTGACTCTGGCTTCTATCTCTGTGCCTGGAGTGGAAGCGGGGGGACCGGGGAGCTGTTTTTTGGAGAA	CAWSGSGGTGELFF	1	7.5255303617522446E-6	42	TCRBV30-01*01	TCRBV30	TCRBV30-01	01				TCRBD02-01*01	TCRBD02	TCRBD02-01	01				TCRBJ02-02*01	TCRBJ02	TCRBJ02-02	01				1	2	6	1	0	5	39	52	54	-1	63	1	In	VDJ
GGAGTCTGCTGCCTCCTCCCAGACATCTGTATATTTCTGCGCCAGCAGCGCCGGACTAGCGGGACCGGGGAGCTGTTTTTTGGAGAA		3	2.2576591085256735E-5	44	TCRBV10-01	TCRBV10	TCRBV10-01				01,02	TCRBD02-01	TCRBD02	TCRBD02-01				01,02	TCRBJ02-02*01	TCRBJ02	TCRBJ02-02	01				6	4	1	4	0	5	37	48	52	-1	63	3	Out	VDJ
CGCACACAGCAGGAGGACTCCGCCGTGTATCTCTGTGCCAGCAGCTTAGTAGGGCTAGCCCAGACCGGGGAGCTGTTTTTTGGAGAA	CASSLVGLAQTGELFF	2	1.5051060723504489E-5	48	TCRBV07-08*01	TCRBV07	TCRBV07-08	01				TCRBD02-01	TCRBD02	TCRBD02-01				01,02	TCRBJ02-02*01	TCRBJ02	TCRBJ02-02	01				1	5	4	7	4	5	33	49	54	59	63	2	In	VDJ
AGTGCCCATCCTGAAGACAGCAGCTTCTACATCTGCAGTGCTAGACCTGGTCTAGCGGGACTCACCGGGGAGCTGTTTTTTGGAGAA	CSARPGLAGLTGELFF	2	1.5051060723504489E-5	48	TCRBV20	TCRBV20				TCRBV20-01,TCRBV20-or09_02		TCRBD02-01*02	TCRBD02	TCRBD02-01	02				TCRBJ02-02*01	TCRBJ02	TCRBJ02-02	01				2	6	4	3	2	4	33	45	51	60	62	2	In	VDJ
GAGCTGGGGGACTCGGCCCTTTATCTTTGCGCCAGCAGCCCCCTGCCCCGGGGGCAGGTTGGCACCGGGGAGCTGTTTTTTGGAGAA	CASSPLPRGQVGTGELFF	2	1.5051060723504489E-5	54	TCRBV05-01*01	TCRBV05	TCRBV05-01	01								TCRBD01,TCRBD02	TCRBD01-01,TCRBD02-01		TCRBJ02-02*01	TCRBJ02	TCRBJ02-02	01				4	10	6	0	7	4	27	39	49	55	62	2	In	VDJ
CTAGAGTCTGCCATCCCCAACCAGACAGCTCTTTACTTCTGTGCCACCAGTTGGGGGATTGGCACCGGGGAGCTGTTTTTTGGAGAA	CATSWGIGTGELFF	2	1.5051060723504489E-5	42	TCRBV24	TCRBV24				TCRBV24-01,TCRBV24-or09_02						TCRBD01,TCRBD02	TCRBD01-01,TCRBD02-01		TCRBJ02-02*01	TCRBJ02	TCRBJ02-02	01				6	1	6	1	5	4	39	51	52	57	62	2	In	VDJ
AACGCCTTGGAGCTGGACGACTCGGCCCTGTATCTCTGTGCCAGCAGCTTCGGCAGGGGGCGCACCGGGGAGCTGTTTTTTGGAGAA	CASSFGRGRTGELFF	6	4.515318217051347E-5	45	TCRBV05-04*01	TCRBV05	TCRBV05-04	01				TCRBD01-01*01	TCRBD01	TCRBD01-01	01				TCRBJ02-02*01	TCRBJ02	TCRBJ02-02	01				2	3	4	0	1	4	36	50	53	61	62	6	In	VDJ
AAGGTGCAGCCTGCAGAACTGGAGGATTCTGGAGTTTATTTCTGTGCCAGCAGCAGGGAGAGCACCGGGGAGCTGTTTTTTGGAGAA	CASSRESTGELFF	2	1.5051060723504489E-5	39	TCRBV14-01*01	TCRBV14	TCRBV14-01	01				TCRBD02-01*02	TCRBD02	TCRBD02-01	02				TCRBJ02-02*01	TCRBJ02	TCRBJ02-02	01				5	1	9	2	2	4	42	54	55	60	62	2	In	VDJ
CGGTCCACAAAGCTGGAGGACTCAGCCATGTACTTCTGTGCCAGCAGTCTGACAGGGTTGGCCACCGGGGAGCTGTTTTTTGGAGAA	CASSLTGLATGELFF	3	2.2576591085256735E-5	45	TCRBV02-01*01	TCRBV02	TCRBV02-01	01				TCRBD01-01*01	TCRBD01	TCRBD01-01	01				TCRBJ02-02*01	TCRBJ02	TCRBJ02-02	01				5	2	2	3	5	4	36	48	50	57	62	3	In	VDJ
AAGATCCAGCCCTCAGAACCCAGGGACTCAGCTGTGTATTTTTGTGCTAGTGGCAGGGAAGCCACCGGGGAGCTGTTTTTTGGAGAA	CASGREATGELFF	3	2.2576591085256735E-5	39	TCRBV12-05*01	TCRBV12	TCRBV12-05	01				TCRBD01-01*01	TCRBD01	TCRBD01-01	01				TCRBJ02-02*01	TCRBJ02	TCRBJ02-02	01				6	0	4	3	4	4	42	-1	53	58	62	3	In	VDJ
CTGGAGTCTGCCAGGCCCTCACATACCTCTCAGTACCTCTGTGCCAGCAGCCAGCCGGGGCCCACCGGGGAGCTGTTTTTTGGAGAA	CASSQPGPTGELFF	2	1.5051060723504489E-5	42	TCRBV25-01*01	TCRBV25	TCRBV25-01	01								TCRBD01,TCRBD02	TCRBD01-01,TCRBD02-01		TCRBJ02-02*01	TCRBJ02	TCRBJ02-02	01				6	6	7	0	1	4	39	50	56	61	62	2	In	VDJ
GAGTCGGCTGCTCCCTCCCAGACATCTGTGTACTTCTGTGCCAGCAGGGAGGGACAGGGGTACACCGGGGAGCTGTTTTTTGGAGAA	CASREGQGYTGELFF	6	4.515318217051347E-5	45	TCRBV06-01*01	TCRBV06	TCRBV06-01	01				TCRBD01-01*01	TCRBD01	TCRBD01-01	01				TCRBJ02-02*01	TCRBJ02	TCRBJ02-02	01				6	3	0	2	1	3	36	47	50	60	61	6	In	VDJ
CTGGAGTCGGCTGCTCCCTCCCAGACATCTGTGTACTTCTGTGCCAGCGGGGGACAGAGATACACCGGGGAGCTGTTTTTTGGAGAA	CASGGQRYTGELFF	2	1.5051060723504489E-5	42	TCRBV06-01*01	TCRBV06	TCRBV06-01	01				TCRBD01-01*01	TCRBD01	TCRBD01-01	01				TCRBJ02-02*01	TCRBJ02	TCRBJ02-02	01				8	2	0	5	4	3	39	48	50	57	61	2	In	VDJ
ATCCAGCGCACACAGCAGGAGGACTCGGCCGTGTATCTCTGTGCCAGCAGCCTTTTGCGGGACACCGGGGAGCTGTTTTTTGGAGAA	CASSLLRDTGELFF	2	1.5051060723504489E-5	42	TCRBV07-02*01	TCRBV07	TCRBV07-02	01				TCRBD02-01	TCRBD02	TCRBD02-01				01,02	TCRBJ02-02*01	TCRBJ02	TCRBJ02-02	01				5	5	7	4	0	3	39	51	56	-1	61	2	In	VDJ
CTGTCGGCTGCTCCCTCCCAGACATCTGTGTACTTCTGTGCCAGCAGTTACGAGGGAAGGGACACCGGGGAGCTGTTTTTTGGAGAA	CASSYEGRDTGELFF	2	1.5051060723504489E-5	45	TCRBV06-05*01	TCRBV06	TCRBV06-05	01				TCRBD02-01*02	TCRBD02	TCRBD02-01	02				TCRBJ02-02*01	TCRBJ02	TCRBJ02-02	01				2	0	11	0	5	3	36	-1	51	56	61	2	In	VDJ
CAGCGCACAGAGCAGGGGGACTCGGCCATGTATCTCTGTGCCAGCAGCTTCGGACAGGGCGACACCGGGGAGCTGTTTTTTGGAGAA	CASSFGQGDTGELFF	15	1.1288295542628367E-4	45	TCRBV07-09	TCRBV07	TCRBV07-09				01,03	TCRBD01-01*01	TCRBD01	TCRBD01-01	01				TCRBJ02-02*01	TCRBJ02	TCRBJ02-02	01				3	1	1	3	2	3	36	50	51	59	61	15	In	VDJ
AGCACCTTGGAGCTGGGGGACTCGGCCCTTTATCTTTGCGCCAGCAGCTGGACAGGGCTAGACACCGGGGAGCTGTTTTTTGGAGAA	CASSWTGLDTGELFF	3	2.2576591085256735E-5	45	TCRBV05-01*01	TCRBV05	TCRBV05-01	01				TCRBD01-01*01	TCRBD01	TCRBD01-01	01				TCRBJ02-02*01	TCRBJ02	TCRBJ02-02	01				3	0	1	3	4	3	36	-1	49	57	61	3	In	VDJ
CTGCTGGGGTTGGAGTCGGCTGCTCCCTCCCAAACATCTGTGTACTTCTGTGCCAGCAGTCACACCGGGGAGCTGTTTTTTGGAGAA	CASSHTGELFF	3	2.2576591085256735E-5	33	TCRBV06	TCRBV06				TCRBV06-02,TCRBV06-03									TCRBJ02-02*01	TCRBJ02	TCRBJ02-02	01				5	0	0	0	1	3	48	-1	-1	60	61	3	In	VJ
ACCTTGGAGCTGGGGGACTCGGCCCTTTATCTTTGCGCCAGCAGCTTGGTACAGGGGTTACACACCGGGGAGCTGTTTTTTGGAGAA	CASSLVQGLHTGELFF	2	1.5051060723504489E-5	48	TCRBV05-01*01	TCRBV05	TCRBV05-01	01				TCRBD01-01*01	TCRBD01	TCRBD01-01	01				TCRBJ02-02*01	TCRBJ02	TCRBJ02-02	01				0	1	3	2	4	3	33	49	50	57	61	2	In	VDJ
CTAGAGTCTGCCATCCCCAACCAGACAGCTCTTTACTTCTGTGCCACCGCTAGCGGGGCACACACCGGGGAGCTGTTTTTTGGAGAA	CATASGAHTGELFF	2	1.5051060723504489E-5	42	TCRBV24	TCRBV24				TCRBV24-01,TCRBV24-or09_02		TCRBD02-01*01	TCRBD02	TCRBD02-01	01				TCRBJ02-02*01	TCRBJ02	TCRBJ02-02	01				9	1	4	3	3	3	39	48	49	58	61	2	In	VDJ
CTGGAGTTGGCTGCTCCCTCCCAGACATCTGTGTACTTCTGTGCCAGCAGAAGGACAGTTAACACCGGGGAGCTGTTTTTTGGAGAA	CASRRTVNTGELFF	4	3.0102121447008978E-5	42	TCRBV06-06	TCRBV06	TCRBV06-06				01,02	TCRBD01-01*01	TCRBD01	TCRBD01-01	01				TCRBJ02-02*01	TCRBJ02	TCRBJ02-02	01				6	2	1	5	2	2	39	50	52	58	60	4	In	VDJ
TGAGCACCTTGGAGCTGGGGGACTCGGCCCTTTATCTTTGCGCCAGCAGCTTCCTGGGATAACACCGGGGAGCTGTTTTTTGGAGAA		2	1.5051060723504489E-5	43	TCRBV05-01*01	TCRBV05	TCRBV05-01	01								TCRBD01,TCRBD02	TCRBD01-01,TCRBD02-01		TCRBJ02-02*01	TCRBJ02	TCRBJ02-02	01				2	3	0	8	1	2	38	52	55	59	60	2	Out	VDJ
CCCTCAGAACCCAGGGACTCAGCTGTGTACTTCTGTGCCAGCAGCCGCGGGACAGGCCTGAACACCGGGGAGCTGTTTTTTGGAGAA	CASSRGTGLNTGELFF	3	2.2576591085256735E-5	48	TCRBV12	TCRBV12				TCRBV12-03,TCRBV12-04		TCRBD01-01*01	TCRBD01	TCRBD01-01	01				TCRBJ02-02*01	TCRBJ02	TCRBJ02-02	01				6	4	0	4	3	1	33	44	48	56	59	3	In	VDJ
GCTGCTCCCTCCCAAACATCTGTGTACTTCTGTGCCAGCAGTTACTCAGCCCTAGCGGGGAACACCGGGGAGCTGTTTTTTGGAGAA	CASSYSALAGNTGELFF	3	2.2576591085256735E-5	51	TCRBV06	TCRBV06				TCRBV06-02,TCRBV06-03		TCRBD02-01	TCRBD02	TCRBD02-01				01,02	TCRBJ02-02*01	TCRBJ02	TCRBJ02-02	01				0	4	4	4	0	1	30	47	51	-1	59	3	In	VDJ
CAGCGCACAGAGCAGGGGGACTCGGCCATGTATCTCTGTGCCAGCAGCTTATTACAGGGGAACACCGGGGAGCTGTTTTTTGGAGAA	CASSLLQGNTGELFF	3	2.2576591085256735E-5	45	TCRBV07-09	TCRBV07	TCRBV07-09				01,03	TCRBD01-01*01	TCRBD01	TCRBD01-01	01				TCRBJ02-02*01	TCRBJ02	TCRBJ02-02	01				2	2	3	3	0	1	36	51	53	-1	59	3	In	VDJ
TCGGCTGCTCCCTCCCAGACATCTGTGTACTTCTGTGCCAGCAGGCCCGTCGGACAGGGGAACACCGGGGAGCTGTTTTTTGGAGAA	CASRPVGQGNTGELFF	2	1.5051060723504489E-5	48	TCRBV06	TCRBV06				TCRBV06-01,TCRBV06-05		TCRBD01-01*01	TCRBD01	TCRBD01-01	01				TCRBJ02-02*01	TCRBJ02	TCRBJ02-02	01				6	7	1	3	0	1	33	44	51	-1	59	2	In	VDJ
CTGCTGTCGGCTGCTCCCTCCCAGACATCTGTGTACTTCTGTGCCAGCCGGATTAGCGGGAACACCGGGGAGCTGTTTTTTGGAGAA	CASRISGNTGELFF	4	3.0102121447008978E-5	42	TCRBV06-05*01	TCRBV06	TCRBV06-05	01				TCRBD02-01	TCRBD02	TCRBD02-01				01,02	TCRBJ02-02*01	TCRBJ02	TCRBJ02-02	01				8	5	5	5	0	1	39	48	53	-1	59	4	In	VDJ
CGGTCCACAAAGCTGGAGGACTCAGCCATGTACTTCTGTGCCAGCAGTGATCTTAACGGGAACACCGGGGAGCTGTTTTTTGGAGAA	CASSDLNGNTGELFF	4	3.0102121447008978E-5	45	TCRBV02-01*01	TCRBV02	TCRBV02-01	01				TCRBD02-01	TCRBD02	TCRBD02-01				01,02	TCRBJ02-02*01	TCRBJ02	TCRBJ02-02	01				3	6	8	5	0	1	36	50	56	-1	59	4	In	VDJ
CGGTCCACAAAGCTGGAGGACTCAGCCATGTACTTCTGTGCCAGCAGCCCTAACGCTCGGAACACCGGGGAGCTGTTTTTTGGAGAA	CASSPNARNTGELFF	3	2.2576591085256735E-5	45	TCRBV02-01*01	TCRBV02	TCRBV02-01	01				TCRBD02-01	TCRBD02	TCRBD02-01				01,02	TCRBJ02-02*01	TCRBJ02	TCRBJ02-02	01				6	2	4	9	7	1	36	47	49	52	59	3	In	VDJ
GCCTTGTTGCTGGGGGACTCGGCCCTCTATCTCTGTGCCAGCAGCACTCGACAGGCACGGAACACCGGGGAGCTGTTTTTTGGAGAA	CASSTRQARNTGELFF	4	3.0102121447008978E-5	48	TCRBV05-06*01	TCRBV05	TCRBV05-06	01				TCRBD01-01*01	TCRBD01	TCRBD01-01	01				TCRBJ02-02*01	TCRBJ02	TCRBJ02-02	01				4	4	2	4	4	1	33	45	49	55	59	4	In	VDJ
GCCTTGTTGCTGGGGGACTCGGCCCTCTATCTCTGTGCCAGCAGCCCCACTAGCGAGAGGAACACCGGGGAGCTGTTTTTTGGAGAA	CASSPTSERNTGELFF	3	2.2576591085256735E-5	48	TCRBV05-06*01	TCRBV05	TCRBV05-06	01				TCRBD02-01	TCRBD02	TCRBD02-01				01,02	TCRBJ02-02*01	TCRBJ02	TCRBJ02-02	01				4	3	3	6	4	1	33	45	48	55	59	3	In	VDJ
GAAGACAGCAGCTTCTACATCTGCAGTGCTAGAAATAGAGTTCTTAGCGGGAGAACCTCGAACACCGGGGAGCTGTTTTTTGGAGAA	CSARNRVLSGRTSNTGELFF	3	2.2576591085256735E-5	60	TCRBV20	TCRBV20				TCRBV20-01,TCRBV20-or09_02		TCRBD02-01*02	TCRBD02	TCRBD02-01	02				TCRBJ02-02*01	TCRBJ02	TCRBJ02-02	01				2	11	5	2	5	0	21	33	44	53	58	3	In	VDJ
AAGAAGCTCCTTCTCAGTGACTCTGGCTTCTATCTCTGTGCCTGGAGCCCGGACTTATCGAACACCGGGGAGCTGTTTTTTGGAGAA	CAWSPDLSNTGELFF	1	7.5255303617522446E-6	45	TCRBV30-01*01	TCRBV30	TCRBV30-01	01				TCRBD02-01	TCRBD02	TCRBD02-01				01,02	TCRBJ02-02*01	TCRBJ02	TCRBJ02-02	01				3	3	1	10	3	0	36	47	50	55	58	1	In	VDJ
CCTCAGAACCCAGGGACTCAGCTGTGTATTTTTGTGCTAGTGGTACGTACGGACAGTGCGAACACCGGGGAGCTGTTTTTTGGAGAA		5	3.7627651808761225E-5	49	TCRBV12-05*01	TCRBV12	TCRBV12-05	01				TCRBD01-01*01	TCRBD01	TCRBD01-01	01				TCRBJ02-02*01	TCRBJ02	TCRBJ02-02	01				5	6	1	5	2	0	32	44	50	56	58	5	Out	VDJ
GAGCTTGGTGACTCTGCTGTGTATTTCTGTGCCAGCAGCCAAGGCCCCTTAGCTGGGGCGAACACCGGGGAGCTGTTTTTTGGAGAA	CASSQGPLAGANTGELFF	10	7.525530361752245E-5	54	TCRBV03	TCRBV03				TCRBV03-01,TCRBV03-02						TCRBD01,TCRBD02	TCRBD01-01,TCRBD02-01		TCRBJ02-02*01	TCRBJ02	TCRBJ02-02	01				1	11	6	2	0	0	27	43	54	-1	58	10	In	VDJ
CGCACACAGCAGGAGGACTCGGCCGTGTATCTCTGTGCCAGCAGCCCCCGTGGGGGGGCGAACACCGGGGAGCTGTTTTTTGGAGAA	CASSPRGGANTGELFF	3	2.2576591085256735E-5	48	TCRBV07-02*01	TCRBV07	TCRBV07-02	01				TCRBD02-01*01	TCRBD02	TCRBD02-01	01				TCRBJ02-02*01	TCRBJ02	TCRBJ02-02	01				5	6	9	0	0	0	33	45	51	-1	58	3	In	VDJ
TCAGAACCCAGGGACTCAGCTGTGTACTTCTGTGCCAGCAGTCCGGGAGGGGGCCTCGCGAACACCGGGGAGCTGTTTTTTGGAGAA	CASSPGGGLANTGELFF	1	7.5255303617522446E-6	51	TCRBV12	TCRBV12				TCRBV12-03,TCRBV12-04		TCRBD02-01*02	TCRBD02	TCRBD02-01	02				TCRBJ02-02*01	TCRBJ02	TCRBJ02-02	01				5	1	8	0	7	0	30	42	43	51	58	1	In	VDJ
TCTCTGGAGCTGGGGGACTCAGCTTTGTATTTCTGTGCCAGCAGCGTAATGCTTAGCGCGAACACCGGGGAGCTGTTTTTTGGAGAA	CASSVMLSANTGELFF	2	1.5051060723504489E-5	48	TCRBV09-01	TCRBV09	TCRBV09-01				01,02	TCRBD02-01	TCRBD02	TCRBD02-01				01,02	TCRBJ02-02*01	TCRBJ02	TCRBJ02-02	01				1	5	5	6	0	0	33	48	53	-1	58	2	In	VDJ
GAGCTTGGTGACTCTGCTGTGTATTTCTGTGCCAGCAGCCAAAGGGTGGGAGGGGCGCCGAACACCGGGGAGCTGTTTTTTGGAGAA	CASSQRVGGAPNTGELFF	2	1.5051060723504489E-5	54	TCRBV03	TCRBV03				TCRBV03-01,TCRBV03-02		TCRBD02-01*02	TCRBD02	TCRBD02-01	02				TCRBJ02-02*01	TCRBJ02	TCRBJ02-02	01				2	5	9	0	4	0	27	42	47	54	58	2	In	VDJ
CGCACACAGCAGGAGGACTCGGCCGTGTATCTCTGTGCCAGCAGCTTAGCGGGAGTACCGAACACCGGGGAGCTGTTTTTTGGAGAA	CASSLAGVPNTGELFF	3	2.2576591085256735E-5	48	TCRBV07-02*01	TCRBV07	TCRBV07-02	01				TCRBD02-01*02	TCRBD02	TCRBD02-01	02				TCRBJ02-02*01	TCRBJ02	TCRBJ02-02	01				0	0	9	2	3	0	33	-1	50	55	58	3	In	VDJ
TGGAGCTGGGGGACTCAGCTTTGTATTTCTGTGCCAGCAGCGTCCTGGGGAGGTCTAACGAACACCGGGGAGCTGTTTTTTGGAGAA		3	2.2576591085256735E-5	52	TCRBV09-01	TCRBV09	TCRBV09-01				01,02	TCRBD02-01*02	TCRBD02	TCRBD02-01	02				TCRBJ02-02*01	TCRBJ02	TCRBJ02-02	01				2	4	9	1	5	0	29	43	47	53	58	3	Out	VDJ
AAGAAGCTCCTTCTCAGTGACTCTGGCTTCTATCTCTGTGCCTGGAGTTACAGGGGAACGAACACCGGGGAGCTGTTTTTTGGAGAA	CAWSYRGTNTGELFF	5	3.7627651808761225E-5	45	TCRBV30-01*01	TCRBV30	TCRBV30-01	01				TCRBD01-01*01	TCRBD01	TCRBD01-01	01				TCRBJ02-02*01	TCRBJ02	TCRBJ02-02	01				2	1	3	2	2	0	36	48	49	56	58	5	In	VDJ
GTGAACGCCTTGTTGCTGGGGGACTCGGCCCTGTATCTCTGTGCCAGCAGCTTGCGGGAGAACACCGGGGAGCTGTTTTTTGGAGAA	CASSLRENTGELFF	4	3.0102121447008978E-5	42	TCRBV05-05*01	TCRBV05	TCRBV05-05	01				TCRBD02-01*02	TCRBD02	TCRBD02-01	02				TCRBJ02-02*01	TCRBJ02	TCRBJ02-02	01				1	0	8	3	0	1	39	-1	54	-1	59	4	In	VDJ
CCTGTCCTCAGAACCGGGAGACACGGCACTGTATCTCTGCGCCAGCAGTCGAGAAGGGAGAACACCGGGGAGCTGTTTTTTGGAGAA		2	1.5051060723504489E-5	44	TCRBV23-01*01	TCRBV23	TCRBV23-01	01								TCRBD01,TCRBD02	TCRBD01-01,TCRBD02-01		TCRBJ02-02*01	TCRBJ02	TCRBJ02-02	01				4	5	0	8	0	1	37	50	55	-1	59	2	Out	VDJ
ATCCAGCGCACACAGCAGGAGGACTCGGCCGTGTATCTCTGTGCCAGCAGCTTAGGGCAGAACACCGGGGAGCTGTTTTTTGGAGAA	CASSLGQNTGELFF	2	1.5051060723504489E-5	42	TCRBV07-02*01	TCRBV07	TCRBV07-02	01				TCRBD01-01*01	TCRBD01	TCRBD01-01	01				TCRBJ02-02*01	TCRBJ02	TCRBJ02-02	01				1	0	9	0	1	1	39	-1	55	58	59	2	In	VDJ
CACGCCCTGCAGCCAGAAGACTCAGCCCTGTATCTCTGCGCCAGCAGCCAGATAGGACAGAACACCGGGGAGCTGTTTTTTGGAGAA	CASSQIGQNTGELFF	3	2.2576591085256735E-5	45	TCRBV04-01*01	TCRBV04	TCRBV04-01	01				TCRBD01-01*01	TCRBD01	TCRBD01-01	01				TCRBJ02-02*01	TCRBJ02	TCRBJ02-02	01				3	4	1	6	0	1	36	50	54	-1	59	3	In	VDJ
GAGTCTGCCATCCCCAACCAGACAGCTCTTTACTTCTGTGCCACCAGTGATGGGACAGTCAACACCGGGGAGCTGTTTTTTGGAGAA	CATSDGTVNTGELFF	4	3.0102121447008978E-5	45	TCRBV24	TCRBV24				TCRBV24-01,TCRBV24-or09_02		TCRBD01-01*01	TCRBD01	TCRBD01-01	01				TCRBJ02-02*01	TCRBJ02	TCRBJ02-02	01				3	0	0	5	2	2	36	-1	51	58	60	4	In	VDJ
AGCACCTTGGAGCTGGGGGACTCGGCCCTTTATCTTTGCGCCAGCAGTGCCACAGGGGGCAACACCGGGGAGCTGTTTTTTGGAGAA	CASSATGGNTGELFF	2	1.5051060723504489E-5	45	TCRBV05-01*01	TCRBV05	TCRBV05-01	01				TCRBD01-01*01	TCRBD01	TCRBD01-01	01				TCRBJ02-02*01	TCRBJ02	TCRBJ02-02	01				5	4	3	0	0	2	36	47	51	-1	60	2	In	VDJ
CTCCTTCTCAGTGACTCTGGCTTCTATCTCTGTGCCTGGAGACCCAAGCGGGGGGTCGCCAACACCGGGGAGCTGTTTTTTGGAGAA	CAWRPKRGVANTGELFF	1	7.5255303617522446E-6	51	TCRBV30-01*01	TCRBV30	TCRBV30-01	01				TCRBD02-01*01	TCRBD02	TCRBD02-01	01				TCRBJ02-02*01	TCRBJ02	TCRBJ02-02	01				3	5	6	1	5	2	30	41	46	55	60	1	In	VDJ
CAGCGCACACAGCAGGAGGACTCGGCCGTGTATCTCTGTGCCAGCAGCTTAAACTTGATAAACACCGGGGAGCTGTTTTTTGGAGAA	CASSLNLINTGELFF	2	1.5051060723504489E-5	45	TCRBV07-02*01	TCRBV07	TCRBV07-02	01				TCRBD02-01	TCRBD02	TCRBD02-01				01,02	TCRBJ02-02*01	TCRBJ02	TCRBJ02-02	01				2	1	3	10	5	2	36	51	52	55	60	2	In	VDJ
TCAGAACCCAGGGACTCAGCTGTGTACTTCTGTGCCAGCAGTTTACCGGGACTAGCGGGAAACACCGGGGAGCTGTTTTTTGGAGAA	CASSLPGLAGNTGELFF	6	4.515318217051347E-5	51	TCRBV12	TCRBV12				TCRBV12-03,TCRBV12-04		TCRBD02-01*02	TCRBD02	TCRBD02-01	02				TCRBJ02-02*01	TCRBJ02	TCRBJ02-02	01				2	2	0	3	0	2	30	45	47	-1	60	6	In	VDJ
CTACACACCCTGCAGCCAGAAGACTCGGCCCTGTATCTCTGCGCCAGCAGCCTTAAGGGAAACACCGGGGAGCTGTTTTTTGGAGAA	CASSLKGNTGELFF	4	3.0102121447008978E-5	42	TCRBV04-03*01	TCRBV04	TCRBV04-03	01								TCRBD01,TCRBD02	TCRBD01-01,TCRBD02-01		TCRBJ02-02*01	TCRBJ02	TCRBJ02-02	01				4	4	0	8	0	2	39	52	56	-1	60	4	In	VDJ
CCAGCGCACAGAGCAGGGGGACTCGGCCATGTATCTCTGTGCCCTACGACACTCTCCCCAAACACCGGGGAGCTGTTTTTTGGAGAA		3	2.2576591085256735E-5	44	TCRBV07-09	TCRBV07	TCRBV07-09				01,03	TCRBD01-01*01	TCRBD01	TCRBD01-01	01				TCRBJ02-02*01	TCRBJ02	TCRBJ02-02	01				11	4	2	6	9	2	37	43	47	51	60	3	Out	VDJ
ATCCAGCGCACAGAGCAGGGGGACTCGGCCATGTATCTCTGTGCCAGCAGCTTCGGGCGCGCAACCGGGGAGCTGTTTTTTGGAGAA	CASSFGRATGELFF	3	2.2576591085256735E-5	42	TCRBV07-09	TCRBV07	TCRBV07-09				01,03					TCRBD01,TCRBD02	TCRBD01-01,TCRBD02-01		TCRBJ02-02*01	TCRBJ02	TCRBJ02-02	01				3	1	8	0	5	5	39	53	54	58	63	3	In	VDJ
CAGCGCACACAGCAGGAGGACTCGGCCGTGTATCTCTGTGCCAGCAGCCGGGACAGGGGAGGGGACGGGGAGCTGTTTTTTGGAGAA	CASSRDRGGDGELFF	2	1.5051060723504489E-5	45	TCRBV07-02*01	TCRBV07	TCRBV07-02	01				TCRBD01-01*01	TCRBD01	TCRBD01-01	01				TCRBJ02-02*01	TCRBJ02	TCRBJ02-02	01				5	1	0	2	6	7	36	48	49	59	65	2	In	VDJ
CTGGAGCTGGGGGACTCAGCTTTGTATTTCTGTGCCAGCAGCGTATTATCCGGGACAGGGTTTAACGGGGAGCTGTTTTTTGGAGAA	CASSVLSGTGFNGELFF	2	1.5051060723504489E-5	51	TCRBV09-01	TCRBV09	TCRBV09-01				01,02	TCRBD01-01*01	TCRBD01	TCRBD01-01	01				TCRBJ02-02*01	TCRBJ02	TCRBJ02-02	01				1	6	0	3	5	7	30	45	51	60	65	2	In	VDJ
ATCCAGCGCACAGAGCAGGGGGACTCGGCCATGTATCTCTGTGCCAGCAGCTTAATACAGGTTAACGGGGAGCTGTTTTTTGGAGAA	CASSLIQVNGELFF	5	3.7627651808761225E-5	42	TCRBV07-09	TCRBV07	TCRBV07-09				01,03	TCRBD01-01*01	TCRBD01	TCRBD01-01	01				TCRBJ02-02*01	TCRBJ02	TCRBJ02-02	01				2	2	3	4	4	7	39	54	56	61	65	5	In	VDJ
GTGACCAGTGCCCATCCTGAAGACAGCAGCTTCTACATCTGCAGTGCTAGCTCGGGAAGTGTGGGAGGGGAGCTGTTTTTTGGAGAA	CSASSGSVGGELFF	2	1.5051060723504489E-5	42	TCRBV20	TCRBV20				TCRBV20-01,TCRBV20-or09_02		TCRBD02-01*02	TCRBD02	TCRBD02-01	02				TCRBJ02-02*01	TCRBJ02	TCRBJ02-02	01				3	2	8	3	9	8	39	50	52	57	66	2	In	VDJ
AGGCTGCTGTCGGCTGCTCCCTCCCAGACATCTGTGTACTTCTGTGCCAGCAGTTACTCGGTCAGGAGGGAGCTGTTTTTTGGAGAA	CASSYSVRRELFF	2	1.5051060723504489E-5	39	TCRBV06-05*01	TCRBV06	TCRBV06-05	01				TCRBD01-01*01	TCRBD01	TCRBD01-01	01				TCRBJ02-02*01	TCRBJ02	TCRBJ02-02	01				0	3	4	4	1	9	42	59	62	66	67	2	In	VDJ
CGCTCACCAGGCCTGGGGGACGCAGCCATGTACCTGTGTGCCACCAGCAGGGGCGGGAGCGGGACGGCGGAGCTGTTTTTTGGAGAA	CATSRGGSGTAELFF	2	1.5051060723504489E-5	45	TCRBV15-01*01	TCRBV15	TCRBV15-01	01				TCRBD02-01*02	TCRBD02	TCRBD02-01	02				TCRBJ02-02*01	TCRBJ02	TCRBJ02-02	01				3	7	6	3	4	10	36	50	57	64	68	2	In	VDJ
CTGAATGTGAACGCCTTGGAGCTGGACGACTCGGCCCTGTATCTCTGTGCCAGCAGGACTTCACCGGAGGAGCTGTTTTTTGGAGAA	CASRTSPEELFF	4	3.0102121447008978E-5	36	TCRBV05-04*01	TCRBV05	TCRBV05-04	01				TCRBD02-01	TCRBD02	TCRBD02-01				01,02	TCRBJ02-02*01	TCRBJ02	TCRBJ02-02	01				5	0	2	10	8	10	45	-1	56	60	68	4	In	VDJ
ATCCTGGAGTCGCCCAGCCCCAACCAGACCTCTCTGTACTTCTGTGCCAGCAGTTTATCGCGGACTCTTGAATCTTTCTTTGGACAA	CASSLSRTLESFF	4	3.0102121447008978E-5	39	TCRBV27-01*01	TCRBV27	TCRBV27-01	01				TCRBD02-01	TCRBD02	TCRBD02-01				01,02	TCRBJ01-01*01	TCRBJ01	TCRBJ01-01	01				0	2	1	10	7	12	42	59	61	66	73	4	In	VDJ
TGAAGGTGCAGCCTGCAGAACTGGAGGATTCTGGAGTTTATTTCTGTGCCAGCAGCCAAGACAGGGTGAGGGGCTTTCTTTGGACAA		2	1.5051060723504489E-5	37	TCRBV14-01*01	TCRBV14	TCRBV14-01	01								TCRBD01,TCRBD02	TCRBD01-01,TCRBD02-01		TCRBJ01-01*01	TCRBJ01	TCRBJ01-01	01				0	0	4	3	6	11	44	-1	61	66	72	2	Out	VDJ
TCACTTAAATCTTCACATCAATTCCCTGGAGCTTGGTGACTCTGCTGTGTATTTCTGTGCCAGCAGCCATCGGCTTTCTTTGGACAA		6	4.515318217051347E-5	26	TCRBV03-01*01	TCRBV03	TCRBV03-01	01				TCRBD02-01	TCRBD02	TCRBD02-01				01,02	TCRBJ01-01*01	TCRBJ01	TCRBJ01-01	01				3	1	8	6	0	11	55	69	70	-1	72	6	Out	VDJ
CTGAAGATCCAGCCCTCAGAACCCAGGGACTCAGCTGTGTACTTCTGTGCCAGCAGTCTGGCTCTTGGGGCGGCTTTCTTTGGACAA	CASSLALGAAFF	2	1.5051060723504489E-5	36	TCRBV12	TCRBV12				TCRBV12-03,TCRBV12-04		TCRBD01-01*01	TCRBD01	TCRBD01-01	01				TCRBJ01-01*01	TCRBJ01	TCRBJ01-01	01				5	9	7	0	1	11	45	57	66	71	72	2	In	VDJ
GTGAGCACCTTGGAGCTGGGGGACTCGGCCCTTTATCTTTGCGCCAGCAGCTTGGGGGTCGGACGGCGGGAGGCTTTCTTTGGACAA	CASSLGVGRREAFF	2	1.5051060723504489E-5	42	TCRBV05-01*01	TCRBV05	TCRBV05-01	01				TCRBD02-01*02	TCRBD02	TCRBD02-01	02				TCRBJ01-01*01	TCRBJ01	TCRBJ01-01	01				0	10	7	2	0	11	39	55	65	-1	72	2	In	VDJ
CCGCTCAGGCTGCTGTCGGCTGCTCCCTCCCAGACATCTGTGTACTTCTGTGCCAGCAGGGCGCCGACCTCCGCTTTCTTTGGACAA	CASRAPTSAFF	2	1.5051060723504489E-5	33	TCRBV06-05*01	TCRBV06	TCRBV06-05	01								TCRBD01,TCRBD02	TCRBD01-01,TCRBD02-01		TCRBJ01-01*01	TCRBJ01	TCRBJ01-01	01				6	6	2	7	4	11	48	59	65	68	72	2	In	VDJ
TCCCTGTCCCTAGAGTCTGCCATCCCCAACCAGACAGCTCTTTACTTCTGTGCCACCAGTGATGGAGAGGGAGCTTTCTTTGGACAA	CATSDGEGAFF	2	1.5051060723504489E-5	33	TCRBV24	TCRBV24				TCRBV24-01,TCRBV24-or09_02		TCRBD02-01*02	TCRBD02	TCRBD02-01	02				TCRBJ01-01*01	TCRBJ01	TCRBJ01-01	01				3	3	11	0	0	10	48	63	66	-1	71	2	In	VDJ
CAGGCTGCTGTCGGCTGCTCCCTCCCAGACATCTGTGTACTTCTGTGCCAGCAGTTGCATTCAGACAGGTAAGCTTTCTTTGGACAA		6	4.515318217051347E-5	38	TCRBV06-05*01	TCRBV06	TCRBV06-05	01				TCRBD01-01*01	TCRBD01	TCRBD01-01	01				TCRBJ01-01*01	TCRBJ01	TCRBJ01-01	01				4	7	2	4	1	9	43	56	63	69	70	6	Out	VDJ
GGGTTGGAGTCGGCTGCTCCCTCCCAAACATCTGTGTACTTCTGTGCCAGCAGCCAGGGACAGCGGTTTGAAGCTTTCTTTGGACAA	CASSQGQRFEAFF	2	1.5051060723504489E-5	39	TCRBV06	TCRBV06				TCRBV06-02,TCRBV06-03		TCRBD01-01*01	TCRBD01	TCRBD01-01	01				TCRBJ01-01*01	TCRBJ01	TCRBJ01-01	01				6	3	0	5	5	7	42	53	56	63	68	2	In	VDJ
AATGTGAACGCCTTGGAGCTGGACGACTCGGCCCTGTATCTCTGTGCCAGCAGCTTGCCGGCCTCATTTGAAGCTTTCTTTGGACAA	CASSLPASFEAFF	4	3.0102121447008978E-5	39	TCRBV05-04*01	TCRBV05	TCRBV05-04	01								TCRBD01,TCRBD02	TCRBD01-01,TCRBD02-01		TCRBJ01-01*01	TCRBJ01	TCRBJ01-01	01				1	2	9	0	6	7	42	57	59	62	68	4	In	VDJ
AGGCTGGAGTTGGCTGCTCCCTCCCAGACATCTGTGTACTTCTGTGCCAGCAGTTACCGGGGCGGGGTTGAAGCTTTCTTTGGACAA	CASSYRGGVEAFF	2	1.5051060723504489E-5	39	TCRBV06-06	TCRBV06	TCRBV06-06				01,02	TCRBD02-01*01	TCRBD02	TCRBD02-01	01				TCRBJ01-01*01	TCRBJ01	TCRBJ01-01	01				2	4	7	3	1	7	42	57	61	67	68	2	In	VDJ
GTGACATCGGCCCAAAAGAACCCGACAGCTTTCTATCTCTGTGCCAGTAACCCCGGTTCAGGGGGAGTTGAAGCTTTCTTTGGACAA	CASNPGSGGVEAFF	9	6.772977325577021E-5	42	TCRBV19-01	TCRBV19	TCRBV19-01				01,02	TCRBD01-01*01	TCRBD01	TCRBD01-01	01				TCRBJ01-01*01	TCRBJ01	TCRBJ01-01	01				7	9	4	1	3	7	39	49	58	65	68	9	In	VDJ
CTGGAGTTGGCTGCTCCCTCCCAGACATCTGTGTACTTCTGTGCCAGCAGCTGGGACAGCCGATCACTTGAAGCTTTCTTTGGACAA	CASSWDSRSLEAFF	2	1.5051060723504489E-5	42	TCRBV06-06	TCRBV06	TCRBV06-06				01,02	TCRBD01-01*01	TCRBD01	TCRBD01-01	01				TCRBJ01-01*01	TCRBJ01	TCRBJ01-01	01				6	2	0	5	9	7	39	50	52	59	68	2	In	VDJ
CCTTGTTGCTGGGGGACTCGGCCCTCTATCTCTGTGCCAGCAGCTTGGGCTTAAAGGGGAGATGTGGGTGAAGCTTTCTTTGGACAA		2	1.5051060723504489E-5	49	TCRBV05-06*01	TCRBV05	TCRBV05-06	01								TCRBD01,TCRBD02	TCRBD01-01,TCRBD02-01		TCRBJ01-01*01	TCRBJ01	TCRBJ01-01	01				0	6	5	2	9	7	32	48	54	59	68	2	Out	VDJ
ACTCTGACGATCCAGCGCACACAGCAGGAGGACTCGGCCGTGTATCTCTGTGCCAGCAGCTCTGGGGGTGAAGCTTTCTTTGGACAA	CASSSGGEAFF	3	2.2576591085256735E-5	33	TCRBV07-02*01	TCRBV07	TCRBV07-02	01								TCRBD01,TCRBD02	TCRBD01-01,TCRBD02-01		TCRBJ01-01*01	TCRBJ01	TCRBJ01-01	01				4	2	6	1	0	7	48	61	63	-1	68	3	In	VDJ
TTGGAGTCGGCTGCTCCCTCCCAAACATCTGTGTACTTCTGTGCCAGCAGTTACTCGACCTCGGGGGGTGAAGCTTTCTTTGGACAA	CASSYSTSGGEAFF	2	1.5051060723504489E-5	42	TCRBV06	TCRBV06				TCRBV06-02,TCRBV06-03		TCRBD02-01*01	TCRBD02	TCRBD02-01	01				TCRBJ01-01*01	TCRBJ01	TCRBJ01-01	01				0	5	8	1	0	7	39	56	61	-1	68	2	In	VDJ
CTGAGGATCCAGCAGGTAGTGCGAGGAGATTCGGCAGCTTATTTCTGTGCCAGCTCACCGGCATCCGGTGAAGCTTTCTTTGGACAA	CASSPASGEAFF	6	4.515318217051347E-5	36	TCRBV18-01*01	TCRBV18	TCRBV18-01	01								TCRBD01,TCRBD02	TCRBD01-01,TCRBD02-01		TCRBJ01-01*01	TCRBJ01	TCRBJ01-01	01				3	0	9	0	6	7	45	-1	59	62	68	6	In	VDJ
GGGTTGGAGTCGGCTGCTCCCTCCCAAACATCTGTGTACTTCTGTGCCAGCAGTTATCACCTAGGAGGTGAAGCTTTCTTTGGACAA	CASSYHLGGEAFF	3	2.2576591085256735E-5	39	TCRBV06	TCRBV06				TCRBV06-02,TCRBV06-03		TCRBD02-01*02	TCRBD02	TCRBD02-01	02				TCRBJ01-01*01	TCRBJ01	TCRBJ01-01	01				3	7	10	1	0	7	42	56	63	-1	68	3	In	VDJ
CAGCGCACAGAGCAGCGGGACTCGGCCATGTATCGCTGTGCCAGCAGCTTAGTTGGTCAGGGGACAGGTGAAGCTTTCTTTGGACAA	CASSLVGQGTGEAFF	3	2.2576591085256735E-5	45	TCRBV07-06*01	TCRBV07	TCRBV07-06	01				TCRBD01-01*01	TCRBD01	TCRBD01-01	01				TCRBJ01-01*01	TCRBJ01	TCRBJ01-01	01				1	8	0	4	0	7	36	52	60	-1	68	3	In	VDJ
CTGGGGTTGGAGTCGGCTGCTCCCTCCCAAACATCTGTGTACTTCTGTGCCAGCAGGGAGAGGTCGCGTGAAGCTTTCTTTGGACAA	CASRERSREAFF	2	1.5051060723504489E-5	36	TCRBV06	TCRBV06				TCRBV06-02,TCRBV06-03		TCRBD02-01*02	TCRBD02	TCRBD02-01	02				TCRBJ01-01*01	TCRBJ01	TCRBJ01-01	01				6	0	10	2	8	7	45	-1	56	60	68	2	In	VDJ
GTGAGCAACATGAGCCCTGAAGACAGCAGCATATATCTCTGCAGCGTTATCTGGCGACAGGGGGTACGTGAAGCTTTCTTTGGACAA	CSVIWRQGVREAFF	2	1.5051060723504489E-5	42	TCRBV29-01*01	TCRBV29	TCRBV29-01	01				TCRBD01-01*01	TCRBD01	TCRBD01-01	01				TCRBJ01-01*01	TCRBJ01	TCRBJ01-01	01				5	7	2	1	4	7	39	48	55	64	68	2	In	VDJ
GTGCAGCCTGCAGAACTGGAGGATTCTGGAGTTTATTTCTGTGCCAGCAGCCTCAAACATCAAGTGAGTGAAGCTTTCTTTGGACAA	CASSLKHQVSEAFF	2	1.5051060723504489E-5	42	TCRBV14-01*01	TCRBV14	TCRBV14-01	01								TCRBD01,TCRBD02	TCRBD01-01,TCRBD02-01		TCRBJ01-01*01	TCRBJ01	TCRBJ01-01	01				4	4	3	6	9	7	39	52	56	59	68	2	In	VDJ
GTGACATCGGCCCAAAAGAACCCGACAGCTTTCTATCTCTGTGCCAGTAGTCGGACCTCCTCAGGGAGTGAAGCTTTCTTTGGACAA	CASSRTSSGSEAFF	9	6.772977325577021E-5	42	TCRBV19-01	TCRBV19	TCRBV19-01				01,02					TCRBD01,TCRBD02	TCRBD01-01,TCRBD02-01		TCRBJ01-01*01	TCRBJ01	TCRBJ01-01	01				5	10	4	3	2	7	39	51	61	66	68	9	In	VDJ
TTGGAGATCCAGCGCACAGAGCAGGGGGACTCGGCCATGTATCTCTGTGCCAGCAGCCCCGTAACGAGTGAAGCTTTCTTTGGACAA	CASSPVTSEAFF	6	4.515318217051347E-5	36	TCRBV07-09	TCRBV07	TCRBV07-09				01,03	TCRBD02-01*02	TCRBD02	TCRBD02-01	02				TCRBJ01-01*01	TCRBJ01	TCRBJ01-01	01				5	8	11	2	0	7	45	57	65	-1	68	6	In	VDJ
CTGAAGATCCGGTCCACAAAGCTGGAGGACTCAGCCATGTACTTCTGTGCCAGCTCCTCCGATGGCAGTGAAGCTTTCTTTGGACAA	CASSSDGSEAFF	3	2.2576591085256735E-5	36	TCRBV02-01*01	TCRBV02	TCRBV02-01	01				TCRBD01-01*01	TCRBD01	TCRBD01-01	01				TCRBJ01-01*01	TCRBJ01	TCRBJ01-01	01				8	11	4	5	0	7	45	54	65	-1	68	3	In	VDJ
AATGTGAACGCCTTGGAGCTGGACGACTCGGCCCTGTATCTCTGTGCCAGCAGCTTGCCCCAGATTTCTGAAGCTTTCTTTGGACAA	CASSLPQISEAFF	2	1.5051060723504489E-5	39	TCRBV05-04*01	TCRBV05	TCRBV05-04	01				TCRBD01-01*01	TCRBD01	TCRBD01-01	01				TCRBJ01-01*01	TCRBJ01	TCRBJ01-01	01				1	3	4	5	4	6	42	57	60	63	67	2	In	VDJ
CACATCAATTCCCTGGAGCTTGGTGACTCTGCTGTGTATTTCTGTGCCAGCAGCACCGTAAGGGGGTCTGAAGCTTTCTTTGGACAA	CASSTVRGSEAFF	3	2.2576591085256735E-5	39	TCRBV03	TCRBV03				TCRBV03-01,TCRBV03-02		TCRBD01-01*01	TCRBD01	TCRBD01-01	01				TCRBJ01-01*01	TCRBJ01	TCRBJ01-01	01				5	6	5	1	1	6	42	54	60	66	67	3	In	VDJ
GGGTTGGAGTCGGCTGCTCCCTCCCAAACATCTGTGTACTTCTGTGCCAGCAGTTTCAGCGGGGGTGCTGAAGCTTTCTTTGGACAA	CASSFSGGAEAFF	3	2.2576591085256735E-5	39	TCRBV06	TCRBV06				TCRBV06-02,TCRBV06-03		TCRBD02-01*01	TCRBD02	TCRBD02-01	01				TCRBJ01-01*01	TCRBJ01	TCRBJ01-01	01				4	2	6	2	2	6	42	55	57	65	67	3	In	VDJ
GGAGTCGGCTGCTCCCTCCCAGACATCTGTGTACTTCTGTGCCAGCAGCTTCGACACCACCAGCGGGCTGAAGCTTTCTTTGGACAA		4	3.0102121447008978E-5	44	TCRBV06-01*01	TCRBV06	TCRBV06-01	01				TCRBD02-01	TCRBD02	TCRBD02-01				01,02	TCRBJ01-01*01	TCRBJ01	TCRBJ01-01	01				6	13	6	4	0	6	37	48	61	-1	67	4	Out	VDJ
GCTGGAGTTGGCTGCTCCCTCCCAGACATCTGTGTACTTCTGTGCCAGCAGTCAATACAGGGTTTCGCTGAAGCTTTCTTTGGACAA		6	4.515318217051347E-5	41	TCRBV06-06	TCRBV06	TCRBV06-06				01,02	TCRBD01-01*01	TCRBD01	TCRBD01-01	01				TCRBJ01-01*01	TCRBJ01	TCRBJ01-01	01				5	4	3	3	5	6	40	52	56	62	67	6	Out	VDJ
ACGATCCAGCGCACACAGCAGGAGGACTCGGCCGTGTATCTCTGTGCCAGCAGCTTAGCGGGATCCGCTGAAGCTTTCTTTGGACAA	CASSLAGSAEAFF	2	1.5051060723504489E-5	39	TCRBV07-02*01	TCRBV07	TCRBV07-02	01								TCRBD01,TCRBD02	TCRBD01-01,TCRBD02-01		TCRBJ01-01*01	TCRBJ01	TCRBJ01-01	01				0	0	0	8	4	6	42	-1	59	63	67	2	In	VDJ
ATGAATGTGAGCACCTTGGAGCTGGGGGACTCGGCCCTTTATCTTTGCGCCAGCAGCTTGGCAGGTCCTGAAGCTTTCTTTGGACAA	CASSLAGPEAFF	2	1.5051060723504489E-5	36	TCRBV05-01*01	TCRBV05	TCRBV05-01	01				TCRBD01-01*01	TCRBD01	TCRBD01-01	01				TCRBJ01-01*01	TCRBJ01	TCRBJ01-01	01				0	0	4	4	2	6	45	-1	61	65	67	2	In	VDJ
ACAGTGACCAGTGCCCATCCTGAAGACAGCAGCTTCTACATCTGCAGTGCTAGAAGAAAGGCTATACCTGAAGCTTTCTTTGGACAA	CSARRKAIPEAFF	2	1.5051060723504489E-5	39	TCRBV20	TCRBV20				TCRBV20-01,TCRBV20-or09_02						TCRBD01,TCRBD02	TCRBD01-01,TCRBD02-01		TCRBJ01-01*01	TCRBJ01	TCRBJ01-01	01				2	4	5	4	6	6	42	54	58	61	67	2	In	VDJ
TGATTCTGGAGTCCGCCAGCACCAACCAGACATCTATGTACCTCTGTGCCAGCACCCGACGAGGAACCTGAAGCTTTCTTTGGACAA		10	7.525530361752245E-5	37	TCRBV28-01*01	TCRBV28	TCRBV28-01	01				TCRBD02-01*02	TCRBD02	TCRBD02-01	02				TCRBJ01-01*01	TCRBJ01	TCRBJ01-01	01				7	6	11	1	3	6	44	54	60	64	67	10	Out	VDJ
GATTTCCCGCTCAGGCTGGAGTTGGCTGCTCCCTCCCAGACATCTGTGTACTTCTGTGCCAGTGGTACTGAAGCTTTCTTTGGACAA	CASGTEAFF	11	8.27808339792747E-5	27	TCRBV06-06	TCRBV06	TCRBV06-06				01,02					TCRBD01,TCRBD02	TCRBD01-01,TCRBD02-01		TCRBJ01-01*01	TCRBJ01	TCRBJ01-01	01				9	1	0	10	1	5	54	62	63	65	66	11	In	VDJ
AATGTGAACGCCTTGTTGCTGGGGGACTCGGCCCTCTATCTCTGTGCCAGCAGCTTAAGGGGGAGTACTGAAGCTTTCTTTGGACAA	CASSLRGSTEAFF	2	1.5051060723504489E-5	39	TCRBV05-06*01	TCRBV05	TCRBV05-06	01				TCRBD01-01*01	TCRBD01	TCRBD01-01	01				TCRBJ01-01*01	TCRBJ01	TCRBJ01-01	01				2	1	5	1	3	5	42	56	57	63	66	2	In	VDJ
ATCCAGCCCTCAGAACCCAGGGACTCAGCTGTGTACTTCTGTGCCAGCACCGAGACAGGGAAGTGGACTGAAGCTTTCTTTGGACAA	CASTETGKWTEAFF	2	1.5051060723504489E-5	42	TCRBV12	TCRBV12				TCRBV12-03,TCRBV12-04		TCRBD01-01*01	TCRBD01	TCRBD01-01	01				TCRBJ01-01*01	TCRBJ01	TCRBJ01-01	01				7	4	2	3	6	5	39	49	53	60	66	2	In	VDJ
AGCACCTTGGAGCTGGGGGACTCGGCCCTTTATCTTTGCGCCAGCAGCTTGTTGGCGACAGGGGGGACTGAAGCTTTCTTTGGACAA	CASSLLATGGTEAFF	2	1.5051060723504489E-5	45	TCRBV05-01*01	TCRBV05	TCRBV05-01	01				TCRBD01-01*01	TCRBD01	TCRBD01-01	01				TCRBJ01-01*01	TCRBJ01	TCRBJ01-01	01				1	5	2	1	1	5	36	51	56	65	66	2	In	VDJ
CTGCTGTCGGCTGCTCCCTCCCAGACATCTGTGTACTTCTGTGGCAGCAGCGACAGGGGGCGGGGGACTGAAGCTTTCTTTGGACAA	CGSSDRGRGTEAFF	2	1.5051060723504489E-5	42	TCRBV06-05*01	TCRBV06	TCRBV06-05	01				TCRBD01-01*01	TCRBD01	TCRBD01-01	01				TCRBJ01-01*01	TCRBJ01	TCRBJ01-01	01				6	1	2	0	5	5	39	50	51	61	66	2	In	VDJ
GTGACATCGGCCCAAAAGAACCCGACAGCTTTCTATCTCTGTGCCAGTAGTATAAGCGGACCAGGGACTGAAGCTTTCTTTGGACAA	CASSISGPGTEAFF	6	4.515318217051347E-5	42	TCRBV19-01	TCRBV19	TCRBV19-01				01,02					TCRBD01,TCRBD02	TCRBD01-01,TCRBD02-01		TCRBJ01-01*01	TCRBJ01	TCRBJ01-01	01				2	7	4	3	0	5	39	54	61	-1	66	6	In	VDJ
AATGTGAGCACCTTGGAGCTGGGGGACTCGGCCCTTTATCTTTGCGCCAGCAGCTTGGGGACAGGGACTGAAGCTTTCTTTGGACAA	CASSLGTGTEAFF	2	1.5051060723504489E-5	39	TCRBV05-01*01	TCRBV05	TCRBV05-01	01				TCRBD01-01*01	TCRBD01	TCRBD01-01	01				TCRBJ01-01*01	TCRBJ01	TCRBJ01-01	01				0	0	1	3	0	5	42	-1	58	-1	66	2	In	VDJ
GTGAACGCCTTGTTGCTGGGGGACTCGGCCCTCTATCTCTGTGCCAGCAGCTTAGGACAGGGTAGGACTGAAGCTTTCTTTGGACAA	CASSLGQGRTEAFF	2	1.5051060723504489E-5	42	TCRBV05-06*01	TCRBV05	TCRBV05-06	01				TCRBD01-01*01	TCRBD01	TCRBD01-01	01				TCRBJ01-01*01	TCRBJ01	TCRBJ01-01	01				2	1	1	3	4	5	39	53	54	62	66	2	In	VDJ
CAGTCCACGGAGTCAGGGGACACAGCACTGTATTTCTGTGCCAGCAGACCACTTCCAGGGTGGAGGACTGAAGCTTTCTTTGGACAA	CASRPLPGWRTEAFF	4	3.0102121447008978E-5	45	TCRBV21-01*01	TCRBV21	TCRBV21-01	01								TCRBD01,TCRBD02	TCRBD01-01,TCRBD02-01		TCRBJ01-01*01	TCRBJ01	TCRBJ01-01	01				6	8	4	3	6	5	36	47	55	60	66	4	In	VDJ
GAGTCTGCCATCCCCAACCAGACAGCTCTTTACTTCTGTGCCACCAGTGCAGCCGGGACAGGGGTCACTGAAGCTTTCTTTGGACAA	CATSAAGTGVTEAFF	4	3.0102121447008978E-5	45	TCRBV24	TCRBV24				TCRBV24-01,TCRBV24-or09_02		TCRBD01-01*01	TCRBD01	TCRBD01-01	01				TCRBJ01-01*01	TCRBJ01	TCRBJ01-01	01				5	5	0	2	1	4	36	49	54	64	65	4	In	VDJ
AGCTCTCTGGAGCTGGGGGACTCAGCTTTGTATTTCTGTGCCAGCAGCGTAGGAAACCGCCCTGGCACTGAAGCTTTCTTTGGACAA	CASSVGNRPGTEAFF	6	4.515318217051347E-5	45	TCRBV09-01	TCRBV09	TCRBV09-01				01,02					TCRBD01,TCRBD02	TCRBD01-01,TCRBD02-01		TCRBJ01-01*01	TCRBJ01	TCRBJ01-01	01				0	11	0	10	0	4	36	52	63	-1	65	6	In	VDJ
TCCCTGGAGCTTGGTGACTCTGCTGTGTATTTCTGTGCCAGCAGCCAAGATTACCGGGGATTGGGCACTGAAGCTTTCTTTGGACAA	CASSQDYRGLGTEAFF	12	9.030636434102694E-5	48	TCRBV03	TCRBV03				TCRBV03-01,TCRBV03-02		TCRBD02-01*01	TCRBD02	TCRBD02-01	01				TCRBJ01-01*01	TCRBJ01	TCRBJ01-01	01				0	4	8	3	6	4	33	50	54	59	65	12	In	VDJ
GAGTCGCCCAGCCCCAACCAGACCTCTCTGTACTTCTGTGCCAGCAGTTTATCGGGGTGGGGGGGCACTGAAGCTTTCTTTGGACAA	CASSLSGWGGTEAFF	10	7.525530361752245E-5	45	TCRBV27-01*01	TCRBV27	TCRBV27-01	01				TCRBD02-01*01	TCRBD02	TCRBD02-01	01				TCRBJ01-01*01	TCRBJ01	TCRBJ01-01	01				0	5	9	0	0	4	36	53	58	-1	65	10	In	VDJ
CTTCACCTACACGCCCTGCAGCCAGAAGACTCAGCCCTGTATCTCTGCGCCAGCAGCCCCGGGGGCACTGAAGCTTTCTTTGGACAA	CASSPGGTEAFF	3	2.2576591085256735E-5	36	TCRBV04-01*01	TCRBV04	TCRBV04-01	01				TCRBD02-01*01	TCRBD02	TCRBD02-01	01				TCRBJ01-01*01	TCRBJ01	TCRBJ01-01	01				4	1	8	2	0	4	45	58	59	-1	65	3	In	VDJ
GCCCTGCAGCCAGAAGACTCAGCCCTGTATCTCTGCGCCAGCAGCGATCGGGCCGGGACAGGGGGCACTGAAGCTTTCTTTGGACAA	CASSDRAGTGGTEAFF	2	1.5051060723504489E-5	48	TCRBV04-01*01	TCRBV04	TCRBV04-01	01				TCRBD01-01*01	TCRBD01	TCRBD01-01	01				TCRBJ01-01*01	TCRBJ01	TCRBJ01-01	01				5	9	0	1	0	4	33	45	54	-1	65	2	In	VDJ
TCGGCTGCTCCCTCCCAGACATCTGTGTACTTCTGTGCCAGCAGTTCAGACAGGAAAATTCGGGGCACTGAAGCTTTCTTTGGACAA	CASSSDRKIRGTEAFF	2	1.5051060723504489E-5	48	TCRBV06-05*01	TCRBV06	TCRBV06-05	01				TCRBD01-01*01	TCRBD01	TCRBD01-01	01				TCRBJ01-01*01	TCRBJ01	TCRBJ01-01	01				4	2	2	4	11	4	33	46	48	54	65	2	In	VDJ
AAGAAGCTCCTTCTCAGTGACTCTGGCTTCTATCTCTGTGCCTGGAGCGAACCGGGACAGCGGGGCACTGAAGCTTTCTTTGGACAA	CAWSEPGQRGTEAFF	1	7.5255303617522446E-6	45	TCRBV30-01*01	TCRBV30	TCRBV30-01	01								TCRBD01,TCRBD02	TCRBD01-01,TCRBD02-01		TCRBJ01-01*01	TCRBJ01	TCRBJ01-01	01				3	6	0	5	5	4	36	47	53	60	65	1	In	VDJ
GTGACATCGGCCCAAAAGAACCCGACAGCTTTCTATCTCTGTGCCATAGCCCCAGGGAATAGGGGCACTGAAGCTTTCTTTGGACAA	CAIAPGNRGTEAFF	4	3.0102121447008978E-5	42	TCRBV19-01	TCRBV19	TCRBV19-01				01,02	TCRBD01-01*01	TCRBD01	TCRBD01-01	01				TCRBJ01-01*01	TCRBJ01	TCRBJ01-01	01				10	6	4	3	8	4	39	46	52	57	65	4	In	VDJ
ATCCAGCGCACAGAGCAGGGGGACTCGGCCATGTATCTCTGTGCCAGCAGCACACCGGACAGGGGCACTGAAGCTTTCTTTGGACAA	CASSTPDRGTEAFF	3	2.2576591085256735E-5	42	TCRBV07-09	TCRBV07	TCRBV07-09				01,03	TCRBD01-01*01	TCRBD01	TCRBD01-01	01				TCRBJ01-01*01	TCRBJ01	TCRBJ01-01	01				5	5	1	2	0	4	39	51	56	-1	65	3	In	VDJ
AATGTGAGCACCTTGGAGCTGGGGGACTCGGCCCTTTATCTTTGCGCCAGCATCCTCTACGAGGGCACTGAAGCTTTCTTTGGACAA	CASILYEGTEAFF	4	3.0102121447008978E-5	39	TCRBV05-01*01	TCRBV05	TCRBV05-01	01				TCRBD02-01*02	TCRBD02	TCRBD02-01	02				TCRBJ01-01*01	TCRBJ01	TCRBJ01-01	01				6	8	11	0	0	4	42	52	60	-1	65	4	In	VDJ
AGGCTGCTGTCGGCTGCTCCCTCCCAGACATCTGTGTACTTCTGTGCCAGCAGGAGGGGGCTCGGCACTGAAGCTTTCTTTGGACAA	CASRRGLGTEAFF	3	2.2576591085256735E-5	39	TCRBV06-05*01	TCRBV06	TCRBV06-05	01				TCRBD01-01*01	TCRBD01	TCRBD01-01	01				TCRBJ01-01*01	TCRBJ01	TCRBJ01-01	01				6	1	5	0	4	4	42	53	54	61	65	3	In	VDJ
CCTTGGAGCTGGGGGACTCGGCCCTTTATCTTTGCGCCAGCAGCTTGAGGGGGCCGGGTACACGGCACTGAAGCTTTCTTTGGACAA		2	1.5051060723504489E-5	49	TCRBV05-01*01	TCRBV05	TCRBV05-01	01				TCRBD01-01*01	TCRBD01	TCRBD01-01	01				TCRBJ01-01*01	TCRBJ01	TCRBJ01-01	01				1	0	5	0	11	4	32	-1	47	54	65	2	Out	VDJ
GGAGATCCAGCGCACAGAGCAGGGGGACTCGGCCATGTATCTCTGTGCCAGCTCAGGGGAGTAGGCACTGAAGCTTTCTTTGGACAA		3	2.2576591085256735E-5	38	TCRBV07-09	TCRBV07	TCRBV07-09				01,03	TCRBD01-01*01	TCRBD01	TCRBD01-01	01				TCRBJ01-01*01	TCRBJ01	TCRBJ01-01	01				8	1	4	2	6	4	43	52	53	59	65	3	Out	VDJ
AATTCCCTGGAGCTTGGTGACTCTGCTGTGTATTTCTGTGCCAGCAGCCCTGGGGTTTCTGGCAGCACTGAAGCTTTCTTTGGACAA	CASSPGVSGSTEAFF	3	2.2576591085256735E-5	45	TCRBV03	TCRBV03				TCRBV03-01,TCRBV03-02						TCRBD01,TCRBD02	TCRBD01-01,TCRBD02-01		TCRBJ01-01*01	TCRBJ01	TCRBJ01-01	01				4	2	6	2	10	4	36	49	51	55	65	3	In	VDJ
AAGGTGCAGCCTGCAGAACTGGAGGATTCTGGAGTTTATTTCTGTGCCAGCAGCCGAAAGGGATCCACTGAAGCTTTCTTTGGACAA	CASSRKGSTEAFF	2	1.5051060723504489E-5	39	TCRBV14-01*01	TCRBV14	TCRBV14-01	01								TCRBD01,TCRBD02	TCRBD01-01,TCRBD02-01		TCRBJ01-01*01	TCRBJ01	TCRBJ01-01	01				4	4	0	8	2	4	42	55	59	63	65	2	In	VDJ
CTGAGCTCTCTGGAGCTGGGGGACTCAGCTTTGTATTTCTGTGCCAGCAGCGTAGCTGGGGTGGCCACTGAAGCTTTCTTTGGACAA	CASSVAGVATEAFF	2	1.5051060723504489E-5	42	TCRBV09-01	TCRBV09	TCRBV09-01				01,02					TCRBD01,TCRBD02	TCRBD01-01,TCRBD02-01		TCRBJ01-01*01	TCRBJ01	TCRBJ01-01	01				0	2	6	2	4	4	39	55	57	61	65	2	In	VDJ
CTTGACATCCGCTCACCAGGCCTGGGGGACGCAGCCATGTACCTGTGTGCCACCTCCGAGGGGGCCACTGAAGCTTTCTTTGGACAA	CATSEGATEAFF	2	1.5051060723504489E-5	36	TCRBV15-01*01	TCRBV15	TCRBV15-01	01				TCRBD01-01*01	TCRBD01	TCRBD01-01	01				TCRBJ01-01*01	TCRBJ01	TCRBJ01-01	01				8	4	5	0	0	4	45	54	58	-1	65	2	In	VDJ
ATCCGCTCACCAGGCCTGGGGGACGCAGCCATGTACCTGTGTGCCACCAGCAGAGAGACAGGGGCCACTGAAGCTTTCTTTGGACAA	CATSRETGATEAFF	2	1.5051060723504489E-5	42	TCRBV15-01*01	TCRBV15	TCRBV15-01	01				TCRBD01-01*01	TCRBD01	TCRBD01-01	01				TCRBJ01-01*01	TCRBJ01	TCRBJ01-01	01				0	0	2	2	1	4	39	-1	56	64	65	2	In	VDJ
CCCTGGAGTCTGCCAGGCCCTCACATACCTCTCAGTACCTCTGTGCCAGCAGTGAACTAAGGGGCCACTGAAGCTTTCTTTGGACAA		1	7.5255303617522446E-6	40	TCRBV25-01*01	TCRBV25	TCRBV25-01	01				TCRBD01-01*01	TCRBD01	TCRBD01-01	01				TCRBJ01-01*01	TCRBJ01	TCRBJ01-01	01				2	3	5	2	1	4	41	56	59	64	65	1	Out	VDJ
ATCCTGTCCTCAGAACCGGGAGACACGGCACTGTATCTCTGCGCCAGCATCCCCGGGGACAGGGCCACTGAAGCTTTCTTTGGACAA	CASIPGDRATEAFF	4	3.0102121447008978E-5	42	TCRBV23-01*01	TCRBV23	TCRBV23-01	01				TCRBD01-01*01	TCRBD01	TCRBD01-01	01				TCRBJ01-01*01	TCRBJ01	TCRBJ01-01	01				7	6	0	3	1	4	39	49	55	64	65	4	In	VDJ
GCCATCCCCAACCAGACAGCTCTTTACTTCTGTGCCACCAGTGATCGACAGGGAGGGAGCGGGTACACTGAAGCTTTCTTTGGACAA	CATSDRQGGSGYTEAFF	3	2.2576591085256735E-5	51	TCRBV24	TCRBV24				TCRBV24-01,TCRBV24-or09_02						TCRBD01,TCRBD02	TCRBD01-01,TCRBD02-01		TCRBJ01-01*01	TCRBJ01	TCRBJ01-01	01				3	1	2	3	11	3	30	45	46	53	64	3	In	VDJ
AGGCTGCTGTCGGCTGCTCCCTCCCAGACATCTGTGTACTTCTGTGCCAGCAGACGGCTAAGGTACACTGAAGCTTTCTTTGGACAA	CASRRLRYTEAFF	2	1.5051060723504489E-5	39	TCRBV06-05*01	TCRBV06	TCRBV06-05	01								TCRBD01,TCRBD02	TCRBD01-01,TCRBD02-01		TCRBJ01-01*01	TCRBJ01	TCRBJ01-01	01				6	7	5	4	1	3	42	53	60	63	64	2	In	VDJ
TCAGTGACTCTGGCTTCTATCTCTGTGCCTGACCCTCGACAGGGGTCCCCCCTACCTACCCCCTACACTGAAGCTTTCTTTGGACAA		1	7.5255303617522446E-6	58	TCRBV30-01	TCRBV30	TCRBV30-01				01,02	TCRBD01-01*01	TCRBD01	TCRBD01-01	01				TCRBJ01-01*01	TCRBJ01	TCRBJ01-01	01				6	6	2	2	19	3	23	31	37	45	64	1	Out	VDJ
AATGTGAGCACCTTGGAGCTGGGGGACTCGGCCCTTTATCTTTGCGCCAGCAGCTCGGGGGGATACACTGAAGCTTTCTTTGGACAA	CASSSGGYTEAFF	2	1.5051060723504489E-5	39	TCRBV05-01*01	TCRBV05	TCRBV05-01	01				TCRBD02-01*01	TCRBD02	TCRBD02-01	01				TCRBJ01-01*01	TCRBJ01	TCRBJ01-01	01				3	0	8	1	2	3	42	-1	55	62	64	2	In	VDJ
AGGCTGCTGTCGGCTGCTCCCTCCCAGACATCTGTGTACTTCTGTGCCAGCACCCAAGGGGGTGACACTGAAGCTTTCTTTGGACAA	CASTQGGDTEAFF	2	1.5051060723504489E-5	39	TCRBV06-05*01	TCRBV06	TCRBV06-05	01				TCRBD01-01*01	TCRBD01	TCRBD01-01	01				TCRBJ01-01*01	TCRBJ01	TCRBJ01-01	01				7	4	5	1	2	3	42	52	56	62	64	2	In	VDJ
ATCCAGCCCTCAGAACCCAGGGACTCAGCTGTGTACTTCTGTGCCAGCAGTCCGGCACTATCTGACACTGAAGCTTTCTTTGGACAA	CASSPALSDTEAFF	2	1.5051060723504489E-5	42	TCRBV12	TCRBV12				TCRBV12-03,TCRBV12-04		TCRBD02-01	TCRBD02	TCRBD02-01				01,02	TCRBJ01-01*01	TCRBJ01	TCRBJ01-01	01				5	5	3	9	4	3	39	51	56	60	64	2	In	VDJ
CTGGAGTCGGCTGCTCCCTCCCAGACATCTGTGTACTTCTGTGCCAGCATAAAAGGGGGCTGGGACACTGAAGCTTTCTTTGGACAA	CASIKGGWDTEAFF	2	1.5051060723504489E-5	42	TCRBV06-01*01	TCRBV06	TCRBV06-01	01				TCRBD01-01*01	TCRBD01	TCRBD01-01	01				TCRBJ01-01*01	TCRBJ01	TCRBJ01-01	01				7	4	5	0	4	3	39	49	53	60	64	2	In	VDJ
CCCTCAGAACCCAGGGACTCAGCTGTGTACTTCTGTGCCAGCAGGACATACAAGGTTGGGGGGGACACTGAAGCTTTCTTTGGACAA	CASRTYKVGGDTEAFF	2	1.5051060723504489E-5	48	TCRBV12	TCRBV12				TCRBV12-03,TCRBV12-04		TCRBD02-01*01	TCRBD02	TCRBD02-01	01				TCRBJ01-01*01	TCRBJ01	TCRBJ01-01	01				6	13	9	0	0	3	33	44	57	-1	64	2	In	VDJ
TCGGCTGCTCCCTCCCAAACATCTGTGTACTTCTGTGCCAGCAGTTACTCACCGGGACAGGGGGACACTGAAGCTTTCTTTGGACAA	CASSYSPGQGDTEAFF	2	1.5051060723504489E-5	48	TCRBV06	TCRBV06				TCRBV06-02,TCRBV06-03		TCRBD01-01*01	TCRBD01	TCRBD01-01	01				TCRBJ01-01*01	TCRBJ01	TCRBJ01-01	01				0	3	0	1	0	3	33	50	53	-1	64	2	In	VDJ
CACATCAATTCCCTGGAGCTTGGTGACTCTGCTGTGTATTTCTGTGCCAGCAGCCTTGGAGGGGACACTGAAGCTTTCTTTGGACAA	CASSLGGDTEAFF	8	6.0204242894017957E-5	39	TCRBV03	TCRBV03				TCRBV03-01,TCRBV03-02		TCRBD02-01*02	TCRBD02	TCRBD02-01	02				TCRBJ01-01*01	TCRBJ01	TCRBJ01-01	01				4	2	10	0	1	3	42	55	57	63	64	8	In	VDJ
ACAGTGACCAGTGCCCATCCTGAAGACAGCAGCTTCTACATCTGCAGTGCTAGAGAGGGCAGGGACACTGAAGCTTTCTTTGGACAA	CSAREGRDTEAFF	2	1.5051060723504489E-5	39	TCRBV20	TCRBV20				TCRBV20-01,TCRBV20-or09_02		TCRBD01-01*01	TCRBD01	TCRBD01-01	01				TCRBJ01-01*01	TCRBJ01	TCRBJ01-01	01				0	3	4	3	0	3	42	56	59	-1	64	2	In	VDJ
CAGCGCACAGAGCAGGGGGACTCGGCCATGTATCTCTGTGCCAGCAGCTTAGTTGGAGACAGGGACACTGAAGCTTTCTTTGGACAA	CASSLVGDRDTEAFF	3	2.2576591085256735E-5	45	TCRBV07-09	TCRBV07	TCRBV07-09				01,03	TCRBD01-01*01	TCRBD01	TCRBD01-01	01				TCRBJ01-01*01	TCRBJ01	TCRBJ01-01	01				1	5	2	3	0	3	36	52	57	-1	64	3	In	VDJ
ATCCTGGAGTCGCCCAGCCCCAACCAGACCTCTCTGTACTTCTGTGCCAGCAGTTATAGTTCGGACACTGAAGCTTTCTTTGGACAA	CASSYSSDTEAFF	11	8.27808339792747E-5	39	TCRBV27-01*01	TCRBV27	TCRBV27-01	01				TCRBD02-01	TCRBD02	TCRBD02-01				01,02	TCRBJ01-01*01	TCRBJ01	TCRBJ01-01	01				4	1	5	8	5	3	42	55	56	59	64	11	In	VDJ
ATCCAGCGCACAGAGCAGGGGGACTCGGCCATGTATCTCTGTGCCAGCAGGACCACAGGGGAGGACACTGAAGCTTTCTTTGGACAA	CASRTTGEDTEAFF	6	4.515318217051347E-5	42	TCRBV07-09	TCRBV07	TCRBV07-09				01,03	TCRBD01-01*01	TCRBD01	TCRBD01-01	01				TCRBJ01-01*01	TCRBJ01	TCRBJ01-01	01				6	4	3	2	3	3	39	50	54	61	64	6	In	VDJ
CAGCGCACAGAGCAGGGGGACTCGGCCATGTATCTCTGTGCCAGCAGCTTAGACCCCGGGAAGGACACTGAAGCTTTCTTTGGACAA	CASSLDPGKDTEAFF	3	2.2576591085256735E-5	45	TCRBV07-09	TCRBV07	TCRBV07-09				01,03	TCRBD02-01*02	TCRBD02	TCRBD02-01	02				TCRBJ01-01*01	TCRBJ01	TCRBJ01-01	01				1	4	8	3	3	3	36	52	56	61	64	3	In	VDJ
TCTCTGGAGCTGGGGGACTCAGCTTTGTATTTCTGTGCCAGCAGCCCCGGGGCCAGCCGAAAGGACACTGAAGCTTTCTTTGGACAA	CASSPGASRKDTEAFF	4	3.0102121447008978E-5	48	TCRBV09-01	TCRBV09	TCRBV09-01				01,02					TCRBD01,TCRBD02	TCRBD01-01,TCRBD02-01		TCRBJ01-01*01	TCRBJ01	TCRBJ01-01	01				4	3	7	0	11	3	33	45	48	53	64	4	In	VDJ
AAGATCCAGCCCTCAGAACCCAGGGACTCAGCTGTGTACTTCTGTGCCAGCAGTTTAGGGGGCGACACTGAAGCTTTCTTTGGACAA	CASSLGGDTEAFF	2	1.5051060723504489E-5	39	TCRBV12	TCRBV12				TCRBV12-03,TCRBV12-04		TCRBD01-01*01	TCRBD01	TCRBD01-01	01				TCRBJ01-01*01	TCRBJ01	TCRBJ01-01	01				1	0	7	0	1	3	42	-1	58	63	64	2	In	VDJ
GTGAGCACCTTGGAGCTGGGGGACTCGGCCCTTTATCTTTGCGCCAGCAGGACCACAGGGAGCGACACTGAAGCTTTCTTTGGACAA	CASRTTGSDTEAFF	7	5.267871253226571E-5	42	TCRBV05-01*01	TCRBV05	TCRBV05-01	01				TCRBD01-01*01	TCRBD01	TCRBD01-01	01				TCRBJ01-01*01	TCRBJ01	TCRBJ01-01	01				5	4	3	3	4	3	39	50	54	60	64	7	In	VDJ
GTGAGCACCTTGGAGCTGGGGGACTCGGCCCTTTATCTTTGCGCCAGCAGCTTGACCCGGACAGACACTGAAGCTTTCTTTGGACAA	CASSLTRTDTEAFF	2	1.5051060723504489E-5	42	TCRBV05-01*01	TCRBV05	TCRBV05-01	01				TCRBD01-01*01	TCRBD01	TCRBD01-01	01				TCRBJ01-01*01	TCRBJ01	TCRBJ01-01	01				1	4	1	5	0	3	39	54	58	-1	64	2	In	VDJ
TCTGAGATGAATGTGAGCACCTTGGAGCTGGGGGACTCGGCCCTTTATCTTTGCGCCAGCCGGCACACTGAAGCTTTCTTTGGACAA	CASRHTEAFF	2	1.5051060723504489E-5	30	TCRBV05-01*01	TCRBV05	TCRBV05-01	01								TCRBD01,TCRBD02	TCRBD01-01,TCRBD02-01		TCRBJ01-01*01	TCRBJ01	TCRBJ01-01	01				7	1	9	0	0	3	51	60	61	-1	64	2	In	VDJ
ATCCGGTCCACAAAGCTGGAGGACTCAGCCATGTACTTCTGTGCCAGCAGTGGTTCTCCATTTAACACTGAAGCTTTCTTTGGACAA	CASSGSPFNTEAFF	6	4.515318217051347E-5	42	TCRBV02-01*01	TCRBV02	TCRBV02-01	01								TCRBD01,TCRBD02	TCRBD01-01,TCRBD02-01		TCRBJ01-01*01	TCRBJ01	TCRBJ01-01	01				4	6	4	6	3	2	39	52	58	60	63	6	In	VDJ
ATCCAGCGCACACAGCAGGAGGACTCGGCCGTGTATCTCTGTGCCAGCAGCTTAGGGGTTGGTAACACTGAAGCTTTCTTTGGACAA	CASSLGVGNTEAFF	4	3.0102121447008978E-5	42	TCRBV07-02*01	TCRBV07	TCRBV07-02	01								TCRBD01,TCRBD02	TCRBD01-01,TCRBD02-01		TCRBJ01-01*01	TCRBJ01	TCRBJ01-01	01				1	0	0	9	5	2	39	-1	55	58	63	4	In	VDJ
CAGCGCACAGAGCAGGGGGACTCGGCCATGTATCTCTGTGCCAGCAGCTCCGGGGGCAGGGGTAACACTGAAGCTTTCTTTGGACAA	CASSSGGRGNTEAFF	5	3.7627651808761225E-5	45	TCRBV07-09	TCRBV07	TCRBV07-09				01,03					TCRBD01,TCRBD02	TCRBD01-01,TCRBD02-01		TCRBJ01-01*01	TCRBJ01	TCRBJ01-01	01				4	7	4	2	1	2	36	49	56	62	63	5	In	VDJ
GTGAGCAACATGAGCCCTGAAGACAGCAGCATATATCTCTGCAGCGCCCCGGGCGGGGGCGCTAACACTGAAGCTTTCTTTGGACAA	CSAPGGGANTEAFF	1	7.5255303617522446E-6	42	TCRBV29-01*01	TCRBV29	TCRBV29-01	01				TCRBD02-01*01	TCRBD02	TCRBD02-01	01				TCRBJ01-01*01	TCRBJ01	TCRBJ01-01	01				7	6	7	2	4	2	39	46	52	59	63	1	In	VDJ
GCAGAACTGGAGGATTCTGGAGTTTATTTCTGTGCCAGCAGCCCGACCATTATAAGATATTTGAACACTGAAGCTTTCTTTGGACAA	CASSPTIIRYLNTEAFF	2	1.5051060723504489E-5	51	TCRBV14-01*01	TCRBV14	TCRBV14-01	01								TCRBD01,TCRBD02	TCRBD01-01,TCRBD02-01		TCRBJ01-01*01	TCRBJ01	TCRBJ01-01	01				4	1	2	7	14	0	30	43	44	47	61	2	In	VDJ
CTGGAGCTTGGTGACTCTGCTGTGTATTTCTGTGCCAGCAGCCCCCAACTAGGACAGGGCTTGAACACTGAAGCTTTCTTTGGACAA	CASSPQLGQGLNTEAFF	6	4.515318217051347E-5	51	TCRBV03	TCRBV03				TCRBV03-01,TCRBV03-02		TCRBD01-01*01	TCRBD01	TCRBD01-01	01				TCRBJ01-01*01	TCRBJ01	TCRBJ01-01	01				4	8	1	3	2	0	30	43	51	59	61	6	In	VDJ
AACGCCTTGGAGCTGGAGGACTCGGCCCTGTATCTCTGTGCCAGCAGCAGAATGGCCACCTTGAACACTGAAGCTTTCTTTGGACAA	CASSRMATLNTEAFF	3	2.2576591085256735E-5	45	TCRBV05-08*01	TCRBV05	TCRBV05-08	01				TCRBD01-01*01	TCRBD01	TCRBD01-01	01				TCRBJ01-01*01	TCRBJ01	TCRBJ01-01	01				4	5	9	0	5	0	36	48	53	56	61	3	In	VDJ
AATTCCCTGGAGCTTGGTGACTCTGCTGTGTATTTCTGTGCCAGCAGCCCACCCCCCAGCGTGAACACTGAAGCTTTCTTTGGACAA	CASSPPPSVNTEAFF	3	2.2576591085256735E-5	45	TCRBV03	TCRBV03				TCRBV03-01,TCRBV03-02		TCRBD02-01	TCRBD02	TCRBD02-01				01,02	TCRBJ01-01*01	TCRBJ01	TCRBJ01-01	01				4	8	6	6	0	0	36	49	57	-1	61	3	In	VDJ
ACAGTGACCAGTGCCCATCCTGAAGACAGCAGCTTCTACATCTGCAGTGCTAGCAGGGGCCTGAACACTGAAGCTTTCTTTGGACAA	CSASRGLNTEAFF	2	1.5051060723504489E-5	39	TCRBV20	TCRBV20				TCRBV20-01,TCRBV20-or09_02		TCRBD01-01*01	TCRBD01	TCRBD01-01	01				TCRBJ01-01*01	TCRBJ01	TCRBJ01-01	01				3	0	4	2	2	0	42	-1	53	59	61	2	In	VDJ
GAGTCAGCTACCCGCTCCCAGACATCTGTGTATTTCTGCGCCAGCAGTGAGTCGCCGGGCCTGAACACTGAAGCTTTCTTTGGACAA	CASSESPGLNTEAFF	8	6.0204242894017957E-5	45	TCRBV10-02*01	TCRBV10	TCRBV10-02	01								TCRBD01,TCRBD02	TCRBD01-01,TCRBD02-01		TCRBJ01-01*01	TCRBJ01	TCRBJ01-01	01				0	3	8	0	1	0	36	53	56	60	61	8	In	VDJ
ACTCTGACGATCCAGCGCACACAGCAGGAGGACTCGGCCGTGTATCTCTGTGCCAGCAGCCTGAACACTGAAGCTTTCTTTGGACAA	CASSLNTEAFF	2	1.5051060723504489E-5	33	TCRBV07-02*01	TCRBV07	TCRBV07-02	01											TCRBJ01-01*01	TCRBJ01	TCRBJ01-01	01				5	0	0	0	1	0	48	-1	-1	60	61	2	In	VJ
CATCCCCAACCAGACAGCTCTTTACTTCTGTGCCACCAGCCATCCCCTTGGGGGGGCCTACTGAACACTGAAGCTTTCTTTGGACAA		5	3.7627651808761225E-5	53	TCRBV24	TCRBV24				TCRBV24-01,TCRBV24-or09_02		TCRBD02-01*01	TCRBD02	TCRBD02-01	01				TCRBJ01-01*01	TCRBJ01	TCRBJ01-01	01				7	10	9	0	5	0	28	39	49	56	61	5	Out	VDJ
ACTCTGGAGTCAGCTACCCGCTCCCAGACATCTGTGTATTTCTGCGCCAGCCGACATGCTATGAACACTGAAGCTTTCTTTGGACAA	CASRHAMNTEAFF	8	6.0204242894017957E-5	39	TCRBV10-02*01	TCRBV10	TCRBV10-02	01				TCRBD01-01*01	TCRBD01	TCRBD01-01	01				TCRBJ01-01*01	TCRBJ01	TCRBJ01-01	01				8	1	2	6	5	0	42	51	52	56	61	8	In	VDJ
ATCCAGCCCTCAGAACCCAGGGACTCAGCTGTGTACTTCTGTGCCAGCACCTTAGACAATATGAACACTGAAGCTTTCTTTGGACAA	CASTLDNMNTEAFF	2	1.5051060723504489E-5	42	TCRBV12	TCRBV12				TCRBV12-03,TCRBV12-04		TCRBD01-01*01	TCRBD01	TCRBD01-01	01				TCRBJ01-01*01	TCRBJ01	TCRBJ01-01	01				7	5	2	6	3	0	39	49	54	58	61	2	In	VDJ
ATCCAGCAGGTAGTGCGAGGAGATTCGGCAGCTTATTTCTGTGCCAGCTCACCACCGGTGATGAACACTGAAGCTTTCTTTGGACAA	CASSPPVMNTEAFF	3	2.2576591085256735E-5	42	TCRBV18-01*01	TCRBV18	TCRBV18-01	01								TCRBD01,TCRBD02	TCRBD01-01,TCRBD02-01		TCRBJ01-01*01	TCRBJ01	TCRBJ01-01	01				0	0	0	10	3	0	39	-1	56	58	61	3	In	VDJ
CCCCAACCAGACAGCTCTTTACTTCTGTGCCACCAGGAAAAGGGGCAGCCCAACAGGATGATGAACACTGAAGCTTTCTTTGGACAA		2	1.5051060723504489E-5	56	TCRBV24	TCRBV24				TCRBV24-01,TCRBV24-or09_02		TCRBD01-01*01	TCRBD01	TCRBD01-01	01				TCRBJ01-01*01	TCRBJ01	TCRBJ01-01	01				7	16	3	4	4	0	25	36	52	57	61	2	Out	VDJ
GTGAGCACCTTGGAGCTGGGGGACTCGGCCCTTTATCTTTGCGCCAGCAGCTTGGGTGGGATGAACACTGAAGCTTTCTTTGGACAA	CASSLGGMNTEAFF	10	7.525530361752245E-5	42	TCRBV05-01*01	TCRBV05	TCRBV05-01	01								TCRBD01,TCRBD02	TCRBD01-01,TCRBD02-01		TCRBJ01-01*01	TCRBJ01	TCRBJ01-01	01				0	2	0	8	0	0	39	55	57	-1	61	10	In	VDJ
AATGTGAGCACCTTGGAGCTGGGGGACTCGGCCCTTTATCTTTGCGCCAGCACGTTATCGATGAACACTGAAGCTTTCTTTGGACAA	CASTLSMNTEAFF	2	1.5051060723504489E-5	39	TCRBV05-01*01	TCRBV05	TCRBV05-01	01								TCRBD01,TCRBD02	TCRBD01-01,TCRBD02-01		TCRBJ01-01*01	TCRBJ01	TCRBJ01-01	01				6	7	2	8	0	0	42	52	59	-1	61	2	In	VDJ
ATCAATTCCCTGGAGCTTGGTGACTCTGCTGTGTATTTCTGTGCCAGCAGGGGAGGGCAGATGAACACTGAAGCTTTCTTTGGACAA	CASRGGQMNTEAFF	3	2.2576591085256735E-5	42	TCRBV03	TCRBV03				TCRBV03-01,TCRBV03-02		TCRBD02-01*02	TCRBD02	TCRBD02-01	02				TCRBJ01-01*01	TCRBJ01	TCRBJ01-01	01				6	0	9	0	4	0	39	-1	50	57	61	3	In	VDJ
AGCTCTCTGGAGCTGGGGGACTCAGCTTTGTATTTCTGTGCCAGCAGCGTAGCGAACCAGATGAACACTGAAGCTTTCTTTGGACAA	CASSVANQMNTEAFF	4	3.0102121447008978E-5	45	TCRBV09-01	TCRBV09	TCRBV09-01				01,02	TCRBD01-01*01	TCRBD01	TCRBD01-01	01				TCRBJ01-01*01	TCRBJ01	TCRBJ01-01	01				0	5	4	5	1	0	36	52	57	60	61	4	In	VDJ
CTGCTGTCGGCTGCTCCCTCCCAGACATCTGTGTACTTCTGTGCCAGCAGCCTGGGACAGATGAACACTGAAGCTTTCTTTGGACAA	CASSLGQMNTEAFF	7	5.267871253226571E-5	42	TCRBV06-05*01	TCRBV06	TCRBV06-05	01				TCRBD01-01*01	TCRBD01	TCRBD01-01	01				TCRBJ01-01*01	TCRBJ01	TCRBJ01-01	01				6	3	0	5	1	0	39	50	53	60	61	7	In	VDJ
GTGAACGCCTTGGAGCTGGACGACTCGGCCCTGTATCTCTGTGCCAGCAGCCTGGGACAGATGAACACTGAAGCTTTCTTTGGACAA	CASSLGQMNTEAFF	11	8.27808339792747E-5	42	TCRBV05-04*01	TCRBV05	TCRBV05-04	01				TCRBD01-01*01	TCRBD01	TCRBD01-01	01				TCRBJ01-01*01	TCRBJ01	TCRBJ01-01	01				0	0	2	5	1	0	39	-1	55	60	61	11	In	VDJ
ATCCTGGAGTCGCCCAGCCCCAACCAGACCTCTCTGTACTTCTGTGCCAGCAGTTTAAAGATGAACACTGAAGCTTTCTTTGGACAA	CASSLKMNTEAFF	6	4.515318217051347E-5	39	TCRBV27-01*01	TCRBV27	TCRBV27-01	01								TCRBD01,TCRBD02	TCRBD01-01,TCRBD02-01		TCRBJ01-01*01	TCRBJ01	TCRBJ01-01	01				2	2	2	8	0	0	42	57	59	-1	61	6	In	VDJ
CTGCTGTCGGCTGCTCCCTCCCAGACATCTGTGTACTTCTGTGCCAGCAGGACAGAGCTCATGAACACTGAAGCTTTCTTTGGACAA	CASRTELMNTEAFF	2	1.5051060723504489E-5	42	TCRBV06-05*01	TCRBV06	TCRBV06-05	01				TCRBD01-01*01	TCRBD01	TCRBD01-01	01				TCRBJ01-01*01	TCRBJ01	TCRBJ01-01	01				6	0	2	5	6	0	39	-1	50	55	61	2	In	VDJ
CGCACACAGCAGGAGGACTCGGCCGTGTATCTCTGTGCCAGCAGCTTAGTAGGAGGGTCCATGAACACTGAAGCTTTCTTTGGACAA	CASSLVGGSMNTEAFF	2	1.5051060723504489E-5	48	TCRBV07-02*01	TCRBV07	TCRBV07-02	01				TCRBD02-01*02	TCRBD02	TCRBD02-01	02				TCRBJ01-01*01	TCRBJ01	TCRBJ01-01	01				1	2	10	0	4	0	33	49	51	57	61	2	In	VDJ
GCTACCAGCTCCCAGACATCTGTGTACTTCTGTGCCACCCATCCTACAGGGGGCACAACCATGAACACTGAAGCTTTCTTTGGACAA	CATHPTGGTTMNTEAFF	3	2.2576591085256735E-5	51	TCRBV10-03*01	TCRBV10	TCRBV10-03	01				TCRBD01-01*01	TCRBD01	TCRBD01-01	01				TCRBJ01-01*01	TCRBJ01	TCRBJ01-01	01				10	8	3	0	7	0	30	37	45	54	61	3	In	VDJ
CAGGTAGTGCGAGGAGATTCGGCAGCTTATTTCTGTGCCAGCTCACGGGACAGGGACATAATGAACACTGAAGCTTTCTTTGGACAA	CASSRDRDIMNTEAFF	3	2.2576591085256735E-5	48	TCRBV18-01*01	TCRBV18	TCRBV18-01	01				TCRBD01-01*01	TCRBD01	TCRBD01-01	01				TCRBJ01-01*01	TCRBJ01	TCRBJ01-01	01				4	0	0	3	6	0	33	-1	46	55	61	3	In	VDJ
GCTACCAGCTCCCAGACATCTGTGTACTTCTGTGCCATCAGGACCCACTTAAGACAGGGAATGAACACTGAAGCTTTCTTTGGACAA	CAIRTHLRQGMNTEAFF	3	2.2576591085256735E-5	51	TCRBV10-03*01	TCRBV10	TCRBV10-03	01				TCRBD01-01*01	TCRBD01	TCRBD01-01	01				TCRBJ01-01*01	TCRBJ01	TCRBJ01-01	01				6	11	2	3	2	0	30	41	52	59	61	3	In	VDJ
ATCCAGCAGGTAGTGCGAGGAGATTCGGCAGCTTATTTCTGTGCCAGCTCACCATTGACAATGAACACTGAAGCTTTCTTTGGACAA	CASSPLTMNTEAFF	6	4.515318217051347E-5	42	TCRBV18-01*01	TCRBV18	TCRBV18-01	01				TCRBD01-01*01	TCRBD01	TCRBD01-01	01				TCRBJ01-01*01	TCRBJ01	TCRBJ01-01	01				2	2	2	6	1	0	39	54	56	60	61	6	In	VDJ
GTGAGCACCTTGGAGCTGGGGGACTCGGCCCTTTATCTTTGCGCCAGCAGCTTGGCCCGTGGGAACACTGAAGCTTTCTTTGGACAA	CASSLARGNTEAFF	4	3.0102121447008978E-5	42	TCRBV05-01*01	TCRBV05	TCRBV05-01	01								TCRBD01,TCRBD02	TCRBD01-01,TCRBD02-01		TCRBJ01-01*01	TCRBJ01	TCRBJ01-01	01				0	5	0	10	0	1	39	55	60	-1	62	4	In	VDJ
AAGGTGCAGCCTGCAGAACTGGAGGATTCTGGAGTTTATTTCTGTGCCAGCAGCCAAGATGGGAACACTGAAGCTTTCTTTGGACAA	CASSQDGNTEAFF	2	1.5051060723504489E-5	39	TCRBV14-01*01	TCRBV14	TCRBV14-01	01								TCRBD01,TCRBD02	TCRBD01-01,TCRBD02-01		TCRBJ01-01*01	TCRBJ01	TCRBJ01-01	01				0	1	0	10	0	1	42	59	60	-1	62	2	In	VDJ
AACGCCTTGGAGCTGGACGACTCGGCCCTGTATCTCTGTGCCAGCAGCTTAGCCAGTGGGGGGAACACTGAAGCTTTCTTTGGACAA	CASSLASGGNTEAFF	2	1.5051060723504489E-5	45	TCRBV05-04*01	TCRBV05	TCRBV05-04	01								TCRBD01,TCRBD02	TCRBD01-01,TCRBD02-01		TCRBJ01-01*01	TCRBJ01	TCRBJ01-01	01				2	7	6	1	0	1	36	50	57	-1	62	2	In	VDJ
CTGGAGTCTGCCAGGCCCTCACATACCTCTCAGTACCTCTGTGCCAGCAGTGAGACCAGGGGGAACACTGAAGCTTTCTTTGGACAA	CASSETRGNTEAFF	1	7.5255303617522446E-6	42	TCRBV25-01*01	TCRBV25	TCRBV25-01	01				TCRBD01-01*01	TCRBD01	TCRBD01-01	01				TCRBJ01-01*01	TCRBJ01	TCRBJ01-01	01				3	3	4	2	0	1	39	53	56	-1	62	1	In	VDJ
TTGGCGTCTGCTGTACCCTCTCAGACATCTGTGTACTTCTGTGCCAGCAGTGTTGAATCGGGGAACACTGAAGCTTTCTTTGGACAA	CASSVESGNTEAFF	3	2.2576591085256735E-5	42	TCRBV06-04	TCRBV06	TCRBV06-04				01,02	TCRBD02-01	TCRBD02	TCRBD02-01				01,02	TCRBJ01-01*01	TCRBJ01	TCRBJ01-01	01				4	6	8	4	0	1	39	52	58	-1	62	3	In	VDJ
CGCACACAGCAGGAGGACTCGGCCGTGTATCTCTGTGCCAGCAGCCCCGGGACAGGGGCGGGGAACACTGAAGCTTTCTTTGGACAA	CASSPGTGAGNTEAFF	2	1.5051060723504489E-5	48	TCRBV07-02*01	TCRBV07	TCRBV07-02	01				TCRBD01-01*01	TCRBD01	TCRBD01-01	01				TCRBJ01-01*01	TCRBJ01	TCRBJ01-01	01				5	3	0	2	4	1	33	45	48	58	62	2	In	VDJ
CTGACAGTGACCAGTGCCCATCCTGAAGACAGCAGCTTCTACATCTGCAGTGCTCCCCAGGGGAACACTGAAGCTTTCTTTGGACAA	CSAPQGNTEAFF	2	1.5051060723504489E-5	36	TCRBV20	TCRBV20				TCRBV20-01,TCRBV20-or09_02		TCRBD01-01*01	TCRBD01	TCRBD01-01	01				TCRBJ01-01*01	TCRBJ01	TCRBJ01-01	01				5	3	4	3	0	1	45	54	57	-1	62	2	In	VDJ
TCAGAACCCAGGGACTCAGCTGTGTACTTCTGTGCCAGCAGACCAGAACTCACGGGACAGGGGAACACTGAAGCTTTCTTTGGACAA	CASRPELTGQGNTEAFF	2	1.5051060723504489E-5	51	TCRBV12	TCRBV12				TCRBV12-03,TCRBV12-04		TCRBD01-01*01	TCRBD01	TCRBD01-01	01				TCRBJ01-01*01	TCRBJ01	TCRBJ01-01	01				6	12	0	3	0	1	30	41	53	-1	62	2	In	VDJ
TCGGCTGCTCCCTCCCAGACATCTGTGTACTTCTGTGCCAGCAGTTATCAATCACAGGGCGGGAACACTGAAGCTTTCTTTGGACAA	CASSYQSQGGNTEAFF	2	1.5051060723504489E-5	48	TCRBV06-05*01	TCRBV06	TCRBV06-05	01				TCRBD01-01*01	TCRBD01	TCRBD01-01	01				TCRBJ01-01*01	TCRBJ01	TCRBJ01-01	01				3	6	3	3	3	1	33	47	53	59	62	2	In	VDJ
AGCTCTCTGGAGCTGGGGGACTCAGCTTTGTATTTCTGTGCCAGCAGCGCAAACAGCGCCGGGAACACTGAAGCTTTCTTTGGACAA	CASSANSAGNTEAFF	2	1.5051060723504489E-5	45	TCRBV09-01	TCRBV09	TCRBV09-01				01,02					TCRBD01,TCRBD02	TCRBD01-01,TCRBD02-01		TCRBJ01-01*01	TCRBJ01	TCRBJ01-01	01				3	3	3	5	6	1	36	49	52	56	62	2	In	VDJ
CTACACACCCTGCAGCCAGAAGACTCGGCCCTGTATCTCTGCGCCAGCAGCCATGGGGTAGGGAACACTGAAGCTTTCTTTGGACAA	CASSHGVGNTEAFF	1	7.5255303617522446E-6	42	TCRBV04-03*01	TCRBV04	TCRBV04-03	01								TCRBD01,TCRBD02	TCRBD01-01,TCRBD02-01		TCRBJ01-01*01	TCRBJ01	TCRBJ01-01	01				3	1	6	2	4	1	39	53	54	58	62	1	In	VDJ
ACATCGGCCCAAAAGAACCCGACAGCTTTCTATCTCTGTGCCAGTAGTATAACCGGGGTAGGGAACACTGAAGCTTTCTTTGGACAA	CASSITGVGNTEAFF	4	3.0102121447008978E-5	45	TCRBV19-01	TCRBV19	TCRBV19-01				01,02	TCRBD02-01*01	TCRBD02	TCRBD02-01	01				TCRBJ01-01*01	TCRBJ01	TCRBJ01-01	01				2	2	8	3	4	1	36	51	53	58	62	4	In	VDJ
CTGACCCTGGAGTCTGCCAGGCCCTCACATACCTCTCAGTACCTCTGTGCCAGCTCAATAGGGAACACTGAAGCTTTCTTTGGACAA	CASSIGNTEAFF	1	7.5255303617522446E-6	36	TCRBV25-01*01	TCRBV25	TCRBV25-01	01								TCRBD01,TCRBD02	TCRBD01-01,TCRBD02-01		TCRBJ01-01*01	TCRBJ01	TCRBJ01-01	01				8	5	5	4	0	1	45	54	59	-1	62	1	In	VDJ
CAGGTAGTGCGAGGAGATTCGGCAGCTTATTTCTGTGCCAGCTCACCGAAGGGGCCTGGGCGGAACACTGAAGCTTTCTTTGGACAA	CASSPKGPGRNTEAFF	12	9.030636434102694E-5	48	TCRBV18-01*01	TCRBV18	TCRBV18-01	01				TCRBD01-01*01	TCRBD01	TCRBD01-01	01				TCRBJ01-01*01	TCRBJ01	TCRBJ01-01	01				3	2	5	2	8	1	33	47	49	54	62	12	In	VDJ
ATCCAGCGCACACAGCAGGAGGACTCGGCCGTGTATCTCTGTGCCAGCAGCCAACCGGGACGGAACACTGAAGCTTTCTTTGGACAA	CASSQPGRNTEAFF	3	2.2576591085256735E-5	42	TCRBV07-02*01	TCRBV07	TCRBV07-02	01								TCRBD01,TCRBD02	TCRBD01-01,TCRBD02-01		TCRBJ01-01*01	TCRBJ01	TCRBJ01-01	01				5	5	0	7	1	1	39	51	56	61	62	3	In	VDJ
CACACCCTGCAGCCAGAAGACTCGGCCCTGTATCTCTGCGCCAGCAGCCAAGAGAGGGACAGGAACACTGAAGCTTTCTTTGGACAA	CASSQERDRNTEAFF	1	7.5255303617522446E-6	45	TCRBV04-03*01	TCRBV04	TCRBV04-03	01				TCRBD01-01*01	TCRBD01	TCRBD01-01	01				TCRBJ01-01*01	TCRBJ01	TCRBJ01-01	01				0	2	0	5	0	1	36	53	55	-1	62	1	In	VDJ
TGTCGGCTGCTCCCTCCCAGACATCTGTGTACTTCTGTGCCAGCAGTTACTCCCCCCCACAGGAACACTGAAGCTTTCTTTGGACAA		4	3.0102121447008978E-5	46	TCRBV06-05*01	TCRBV06	TCRBV06-05	01				TCRBD01-01*01	TCRBD01	TCRBD01-01	01				TCRBJ01-01*01	TCRBJ01	TCRBJ01-01	01				0	6	3	5	0	1	35	52	58	-1	62	4	Out	VDJ
AGGATCCAGCAGGTAGTGCGAGGAGATTCGGCAGCTTATTTCTGTGCCAGCTCATCGGGAAGGAACACTGAAGCTTTCTTTGGACAA	CASSSGRNTEAFF	5	3.7627651808761225E-5	39	TCRBV18-01*01	TCRBV18	TCRBV18-01	01				TCRBD02-01*02	TCRBD02	TCRBD02-01	02				TCRBJ01-01*01	TCRBJ01	TCRBJ01-01	01				5	1	8	3	2	1	42	54	55	60	62	5	In	VDJ
CACGCCCTGCAGCCAGAAGACTCAGCCCTGTATCTCTGCGCCAGCAGCCAAGATCAGTATTCGAACACTGAAGCTTTCTTTGGACAA	CASSQDQYSNTEAFF	2	1.5051060723504489E-5	45	TCRBV04-01*01	TCRBV04	TCRBV04-01	01				TCRBD01-01*01	TCRBD01	TCRBD01-01	01				TCRBJ01-01*01	TCRBJ01	TCRBJ01-01	01				0	1	4	5	5	1	36	53	54	57	62	2	In	VDJ
GTGAGCACCTTGGAGCTGGGGGACTCGGCCCTTTATCTTTGCGCCAGCAGCTCCCCGGGGGCGAACACTGAAGCTTTCTTTGGACAA	CASSSPGANTEAFF	3	2.2576591085256735E-5	42	TCRBV05-01*01	TCRBV05	TCRBV05-01	01								TCRBD01,TCRBD02	TCRBD01-01,TCRBD02-01		TCRBJ01-01*01	TCRBJ01	TCRBJ01-01	01				3	4	6	0	0	1	39	52	56	-1	62	3	In	VDJ
AACCTGAGCTCTCTGGAGCTGGGGGACTCAGCTTTGTATTTCTGTGCCAGCAGCTTCGCCGCGAACACTGAAGCTTTCTTTGGACAA	CASSFAANTEAFF	2	1.5051060723504489E-5	39	TCRBV09-01	TCRBV09	TCRBV09-01				01,02					TCRBD01,TCRBD02	TCRBD01-01,TCRBD02-01		TCRBJ01-01*01	TCRBJ01	TCRBJ01-01	01				4	3	10	0	3	1	42	54	57	59	62	2	In	VDJ
TCGGCTGCTCCCTCCCAAACATCTGTGTACTTCTGTGCCAGCAGTTCCCGTCGGGGACAGCCGAACACTGAAGCTTTCTTTGGACAA	CASSSRRGQPNTEAFF	4	3.0102121447008978E-5	48	TCRBV06	TCRBV06				TCRBV06-02,TCRBV06-03		TCRBD01-01*01	TCRBD01	TCRBD01-01	01				TCRBJ01-01*01	TCRBJ01	TCRBJ01-01	01				4	7	0	5	2	1	33	46	53	60	62	4	In	VDJ
TCCCTGGAGCTTGGTGACTCTGCTGTGTATTTCTGTGCCAGCAGCCAGAACCTTGTTCTACCGAACACTGAAGCTTTCTTTGGACAA	CASSQNLVLPNTEAFF	9	6.772977325577021E-5	48	TCRBV03	TCRBV03				TCRBV03-01,TCRBV03-02		TCRBD02-01	TCRBD02	TCRBD02-01				01,02	TCRBJ01-01*01	TCRBJ01	TCRBJ01-01	01				3	10	4	9	2	1	33	47	57	60	62	9	In	VDJ
GTGAACGCCTTGGAGCTGGACGACTCGGCCCTGTATCTCTGTGCCAGCGCCCGGGGGGGGACGAACACTGAAGCTTTCTTTGGACAA	CASARGGTNTEAFF	2	1.5051060723504489E-5	42	TCRBV05-04*01	TCRBV05	TCRBV05-04	01				TCRBD02-01*01	TCRBD02	TCRBD02-01	01				TCRBJ01-01*01	TCRBJ01	TCRBJ01-01	01				7	3	8	0	3	1	39	48	51	59	62	2	In	VDJ
GTGAACGCCTTGGAGCTGGACGACTCGGCCCTGTATCTCTGTGCCAGCAGGGTGCAGGGGACGAACACTGAAGCTTTCTTTGGACAA	CASRVQGTNTEAFF	2	1.5051060723504489E-5	42	TCRBV05-04*01	TCRBV05	TCRBV05-04	01				TCRBD01-01*01	TCRBD01	TCRBD01-01	01				TCRBJ01-01*01	TCRBJ01	TCRBJ01-01	01				5	4	4	2	2	1	39	50	54	60	62	2	In	VDJ
ATCCGGTCCACAAAGCTGGAGGACTCAGCCATGTACTTCTGTGCCAGCAGGGCCGACAGGACGAACACTGAAGCTTTCTTTGGACAA	CASRADRTNTEAFF	3	2.2576591085256735E-5	42	TCRBV02-01*01	TCRBV02	TCRBV02-01	01				TCRBD01-01*01	TCRBD01	TCRBD01-01	01				TCRBJ01-01*01	TCRBJ01	TCRBJ01-01	01				6	4	2	4	2	1	39	50	54	60	62	3	In	VDJ
GAGATCCAGCGCACAGAGCAGGGGGACTCGGCCATGTATCTCTGTGCCAGCAGCTTGGTGGAGAACACTGAAGCTTTCTTTGGACAA	CASSLVENTEAFF	3	2.2576591085256735E-5	39	TCRBV07-09	TCRBV07	TCRBV07-09				01,03					TCRBD01,TCRBD02	TCRBD01-01,TCRBD02-01		TCRBJ01-01*01	TCRBJ01	TCRBJ01-01	01				3	3	1	8	0	1	42	56	59	-1	62	3	In	VDJ
CTGGAGTCGGCTGCTCCCTCCCAGACATCTGTGTACTTCTGTGCCAGCAGTGAAGTCGGGGAGAACACTGAAGCTTTCTTTGGACAA	CASSEVGENTEAFF	2	1.5051060723504489E-5	42	TCRBV06-01*01	TCRBV06	TCRBV06-01	01				TCRBD02-01*01	TCRBD02	TCRBD02-01	01				TCRBJ01-01*01	TCRBJ01	TCRBJ01-01	01				1	1	8	3	1	1	39	55	56	61	62	2	In	VDJ
ACATCGGCCCAAAAGAACCCGACAGCTTTCTATCTCTGTGCCAGCCCACCTAAGACAGGGGAGAACACTGAAGCTTTCTTTGGACAA	CASPPKTGENTEAFF	4	3.0102121447008978E-5	45	TCRBV19-01	TCRBV19	TCRBV19-01				01,02	TCRBD01-01*01	TCRBD01	TCRBD01-01	01				TCRBJ01-01*01	TCRBJ01	TCRBJ01-01	01				9	9	2	2	1	1	36	44	53	61	62	4	In	VDJ
ACAGTGACCAGTGCCCATCCTGAAGACAGCAGCTTCTACATCTGCAGTGCTAAGTTCAGGGAGAACACTGAAGCTTTCTTTGGACAA	CSAKFRENTEAFF	2	1.5051060723504489E-5	39	TCRBV20	TCRBV20				TCRBV20-01,TCRBV20-or09_02		TCRBD01-01*01	TCRBD01	TCRBD01-01	01				TCRBJ01-01*01	TCRBJ01	TCRBJ01-01	01				4	4	4	3	1	1	42	52	56	61	62	2	In	VDJ
CAGCCCTCAGAACCCAGGGACTCAGCTGTGTACTTCTGTGCCAGCCAGAGCCCGGGACAGGAGAACACTGAAGCTTTCTTTGGACAA	CASQSPGQENTEAFF	2	1.5051060723504489E-5	45	TCRBV12	TCRBV12				TCRBV12-03,TCRBV12-04		TCRBD01-01*01	TCRBD01	TCRBD01-01	01				TCRBJ01-01*01	TCRBJ01	TCRBJ01-01	01				8	8	0	4	1	1	36	45	53	61	62	2	In	VDJ
AACATGAGCCCTGAAGACAGCAGCATATATCTCTGCAGCGGGGGAGGACAGGGGCTTTCCCAGAACACTGAAGCTTTCTTTGGACAA	CSGGGQGLSQNTEAFF	1	7.5255303617522446E-6	48	TCRBV29-01*01	TCRBV29	TCRBV29-01	01				TCRBD01-01*01	TCRBD01	TCRBD01-01	01				TCRBJ01-01*01	TCRBJ01	TCRBJ01-01	01				7	5	1	2	8	1	33	40	45	54	62	1	In	VDJ
TACACACCCTGCAGCCAGAAGACTCGGCCCTGTATCTCTGTGCCAGCAGCCAAACCCGACCAGAACACTGAAGCTTTCTTTGGACAA		2	1.5051060723504489E-5	43	TCRBV04-02*01	TCRBV04	TCRBV04-02	01								TCRBD01,TCRBD02	TCRBD01-01,TCRBD02-01		TCRBJ01-01*01	TCRBJ01	TCRBJ01-01	01				2	4	2	7	2	1	38	53	57	60	62	2	Out	VDJ
AGCACCTTGGAGCTGGGGGACTCGGCCCTTTATCTTTGCGCCAGCAGCTTGGCGGTAGGACAGAACACTGAAGCTTTCTTTGGACAA	CASSLAVGQNTEAFF	2	1.5051060723504489E-5	45	TCRBV05-01*01	TCRBV05	TCRBV05-01	01				TCRBD01-01*01	TCRBD01	TCRBD01-01	01				TCRBJ01-01*01	TCRBJ01	TCRBJ01-01	01				0	5	1	6	0	1	36	52	57	-1	62	2	In	VDJ
ATCCAGCGCACACAGCAGGAGGACTCGGCCGTGTATCTCTGTGCCAGCAGCTTAGGGGTCAAGAACACTGAAGCTTTCTTTGGACAA	CASSLGVKNTEAFF	4	3.0102121447008978E-5	42	TCRBV07-02*01	TCRBV07	TCRBV07-02	01								TCRBD01,TCRBD02	TCRBD01-01,TCRBD02-01		TCRBJ01-01*01	TCRBJ01	TCRBJ01-01	01				1	0	0	9	4	1	39	-1	55	58	62	4	In	VDJ
ACCTTGGAGCTGGGGGACTCGGCCCTTTATCTTTGCGCCAGCAGCTTGGGTGGGGTTGGGGGCAACACTGAAGCTTTCTTTGGACAA	CASSLGGVGGNTEAFF	2	1.5051060723504489E-5	48	TCRBV05-01*01	TCRBV05	TCRBV05-01	01				TCRBD01-01*01	TCRBD01	TCRBD01-01	01				TCRBJ01-01*01	TCRBJ01	TCRBJ01-01	01				0	8	6	0	0	2	33	49	57	-1	63	2	In	VDJ
CTGCTGTCGGCTGCTCCCTCCCAGACATCTGTGTACTTCTGTGCCAGCAGTTTGGACAGGGGCAACACTGAAGCTTTCTTTGGACAA	CASSLDRGNTEAFF	2	1.5051060723504489E-5	42	TCRBV06-05*01	TCRBV06	TCRBV06-05	01				TCRBD01-01*01	TCRBD01	TCRBD01-01	01				TCRBJ01-01*01	TCRBJ01	TCRBJ01-01	01				4	1	1	2	1	2	39	52	53	62	63	2	In	VDJ
GAGATGAATGTGAGCACCTTGGAGCTGGGGGACTCGGCCCTTTATCTTTGCGCCAGCAGCGCCAACACTGAAGCTTTCTTTGGACAA	CASSANTEAFF	4	3.0102121447008978E-5	33	TCRBV05-01*01	TCRBV05	TCRBV05-01	01								TCRBD01,TCRBD02	TCRBD01-01,TCRBD02-01		TCRBJ01-01*01	TCRBJ01	TCRBJ01-01	01				4	0	10	0	1	2	48	-1	60	62	63	4	In	VDJ
CTGGAGCTGGGGGACTCAGCTTTGTATTTCTGTGCCAGCAGCGTAGGTATGTAGGAGTTACCCAACACTGAAGCTTTCTTTGGACAA	CASSVGM*ELPNTEAFF	2	1.5051060723504489E-5	51	TCRBV09-01	TCRBV09	TCRBV09-01				01,02	TCRBD02-01*02	TCRBD02	TCRBD02-01	02				TCRBJ01-01*01	TCRBJ01	TCRBJ01-01	01				0	7	10	2	6	2	30	46	53	57	63	2	Stop	VDJ
AAGATCCAGCCCTCAGAACCCAGGGACTCAGCTGTGTACTTCTGTGCCAGCACCAAGGGGGTAAACACTGAAGCTTTCTTTGGACAA	CASTKGVNTEAFF	5	3.7627651808761225E-5	39	TCRBV12	TCRBV12				TCRBV12-03,TCRBV12-04		TCRBD01-01*01	TCRBD01	TCRBD01-01	01				TCRBJ01-01*01	TCRBJ01	TCRBJ01-01	01				7	3	5	1	2	2	42	52	55	61	63	5	In	VDJ
AAGATCCAGCCCTCAGAACCCAGGGACTCAGCTGTGTATTTTTGTGCTAGTGGTTCAGGGGTAAACACTGAAGCTTTCTTTGGACAA	CASGSGVNTEAFF	5	3.7627651808761225E-5	39	TCRBV12-05*01	TCRBV12	TCRBV12-05	01				TCRBD01-01*01	TCRBD01	TCRBD01-01	01				TCRBJ01-01*01	TCRBJ01	TCRBJ01-01	01				4	0	4	2	2	2	42	-1	55	61	63	5	In	VDJ
AATGTGAACGCCTTGTTGCTGGGGGACTCGGCCCTGTATCTCTGTGCCAGCAGCTTCCCAGTAAACACTGAAGCTTTCTTTGGACAA	CASSFPVNTEAFF	4	3.0102121447008978E-5	39	TCRBV05-05*01	TCRBV05	TCRBV05-05	01				TCRBD01-01*01	TCRBD01	TCRBD01-01	01				TCRBJ01-01*01	TCRBJ01	TCRBJ01-01	01				2	2	4	5	2	2	42	56	58	61	63	4	In	VDJ
ACAGTGACCAGTGCCCATCCTGAAGACAGCAGCTTCTACATCTGCAGTGCTACACGGGGGGGAAACACTGAAGCTTTCTTTGGACAA	CSATRGGNTEAFF	2	1.5051060723504489E-5	39	TCRBV20	TCRBV20				TCRBV20-01,TCRBV20-or09_02		TCRBD02-01*01	TCRBD02	TCRBD02-01	01				TCRBJ01-01*01	TCRBJ01	TCRBJ01-01	01				4	2	8	0	1	2	42	52	54	62	63	2	In	VDJ
CCCTGGAGTCTGCCAGGCCCTCACATACCTCTCAGTACCTCTGTGCCAGCAGTGATACTAGGAAACACTGAAGCTTTCTTTGGACAA		1	7.5255303617522446E-6	40	TCRBV25-01*01	TCRBV25	TCRBV25-01	01				TCRBD02-01	TCRBD02	TCRBD02-01				01,02	TCRBJ01-01*01	TCRBJ01	TCRBJ01-01	01				3	1	3	8	2	2	41	55	56	61	63	1	Out	VDJ
AGATCCAGCCCTCAGAACCCAGGGACTCAGCTGTGTACTTCTGTGCCAGCAGTTCTCGACAGAAACACTGAAGCTTTCTTTGGACAA		2	1.5051060723504489E-5	40	TCRBV12	TCRBV12				TCRBV12-03,TCRBV12-04		TCRBD01-01*01	TCRBD01	TCRBD01-01	01				TCRBJ01-01*01	TCRBJ01	TCRBJ01-01	01				4	3	2	5	1	2	41	54	57	62	63	2	Out	VDJ
GGAGTCTGCCAGGCCCTCACATACCTCTCAGTACCTCTGTGCCAGCAGTGGGACAGGGCGTAAAACACTGAAGCTTTCTTTGGACAA		1	7.5255303617522446E-6	44	TCRBV25-01*01	TCRBV25	TCRBV25-01	01				TCRBD01-01*01	TCRBD01	TCRBD01-01	01				TCRBJ01-01*01	TCRBJ01	TCRBJ01-01	01				4	0	1	3	5	2	37	-1	50	58	63	1	Out	VDJ
GAGTTGGCTGCTCCCTCCCAGACATCTGTGTACTTCTGTGCCAGCAGTATCTATGGGGAGGTGGGAACTGAAGCTTTCTTTGGACAA	CASSIYGEVGTEAFF	2	1.5051060723504489E-5	45	TCRBV06-06	TCRBV06	TCRBV06-06				01,02	TCRBD02-01*02	TCRBD02	TCRBD02-01	02				TCRBJ01-01*01	TCRBJ01	TCRBJ01-01	01				5	7	9	1	5	5	36	48	55	61	66	2	In	VDJ
CTCAGGCTGCTGTCGGCTGCTCCCTCCCAGACATCTGTGTACTTCTGTGCCAGCAGTTACGCGGGAACTGAAGCTTTCTTTGGACAA	CASSYAGTEAFF	2	1.5051060723504489E-5	36	TCRBV06-05*01	TCRBV06	TCRBV06-05	01				TCRBD02-01*02	TCRBD02	TCRBD02-01	02				TCRBJ01-01*01	TCRBJ01	TCRBJ01-01	01				2	0	7	3	0	5	45	-1	60	-1	66	2	In	VDJ
CTGCTGTCGGCTGCTCCCTCCCAGACATCTGTGTACTTCTGTGCCAGCAGTAGGGACAGGGGAAGAACTGAAGCTTTCTTTGGACAA	CASSRDRGRTEAFF	2	1.5051060723504489E-5	42	TCRBV06-05*01	TCRBV06	TCRBV06-05	01				TCRBD01-01*01	TCRBD01	TCRBD01-01	01				TCRBJ01-01*01	TCRBJ01	TCRBJ01-01	01				5	1	0	2	4	5	39	51	52	62	66	2	In	VDJ
CTGAGGATCCAGCAGGTAGTGCGAGGAGATTCGGCAGCTTATTTCTGTGCCAGCTCGCTCAGACCTTATGAAGCTTTCTTTGGACAA	CASSLRPYEAFF	9	6.772977325577021E-5	36	TCRBV18-01*01	TCRBV18	TCRBV18-01	01								TCRBD01,TCRBD02	TCRBD01-01,TCRBD02-01		TCRBJ01-01*01	TCRBJ01	TCRBJ01-01	01				6	5	2	7	4	7	45	56	61	64	68	9	In	VDJ
CTGACGATCCAGCGCACACAGCAGGAGGACTCGGCCGTGTATCTCTGTGCCAGCAGCTTGACAGGCTATGAAGCTTTCTTTGGACAA	CASSLTGYEAFF	6	4.515318217051347E-5	36	TCRBV07-02*01	TCRBV07	TCRBV07-02	01				TCRBD01-01*01	TCRBD01	TCRBD01-01	01				TCRBJ01-01*01	TCRBJ01	TCRBJ01-01	01				3	0	2	4	3	7	45	-1	59	65	68	6	In	VDJ
AGCACCTTGGAGCTGGGGGACTCGGCCCTTTATCTTTGCGCCAGCAGCCGGGCGGCCCACGGGACGGATGAAGCTTTCTTTGGACAA	CASSRAAHGTDEAFF	2	1.5051060723504489E-5	45	TCRBV05-01*01	TCRBV05	TCRBV05-01	01								TCRBD01,TCRBD02	TCRBD01-01,TCRBD02-01		TCRBJ01-01*01	TCRBJ01	TCRBJ01-01	01				4	12	0	7	3	7	36	48	60	65	68	2	In	VDJ
CTGACGATCCAGCGCACACAGCAGGAGGACTCGGCCGTGTATCTCTGTGCCAGCAGCTTAAGCAGGCATGAAGCTTTCTTTGGACAA	CASSLSRHEAFF	2	1.5051060723504489E-5	36	TCRBV07-02*01	TCRBV07	TCRBV07-02	01				TCRBD01-01*01	TCRBD01	TCRBD01-01	01				TCRBJ01-01*01	TCRBJ01	TCRBJ01-01	01				2	2	4	4	2	7	45	60	62	66	68	2	In	VDJ
GTAGTGCGAGGAGATTCGGCAGCTTATTTCTGTGCCAGCTCACCACTCTATGGACAGGGAAGTAGCGGCGAAGCTTTCTTTGGACAA	CASSPLYGQGSSGEAFF	3	2.2576591085256735E-5	51	TCRBV18-01*01	TCRBV18	TCRBV18-01	01				TCRBD01-01*01	TCRBD01	TCRBD01-01	01				TCRBJ01-01*01	TCRBJ01	TCRBJ01-01	01				1	5	1	3	10	8	30	46	51	59	69	3	In	VDJ
CTCAGGCTGCTGTCGGCTGCTCCCTCCCAGACATCTGTGTACTTCTGTGCCAGCAGTCCAGGACAGCCCGAAGCTTTCTTTGGACAA	CASSPGQPEAFF	4	3.0102121447008978E-5	36	TCRBV06-05*01	TCRBV06	TCRBV06-05	01				TCRBD01-01*01	TCRBD01	TCRBD01-01	01				TCRBJ01-01*01	TCRBJ01	TCRBJ01-01	01				5	3	1	5	3	8	45	57	60	66	69	4	In	VDJ
AGGATCCAGCAGGTAGTGCGAGGAGATTCGGCAGCTTATTTCTGTGCCAGCTCACCCCCAGGCGGACTAGAAGCTTTCTTTGGACAA	CASSPPGGLEAFF	3	2.2576591085256735E-5	39	TCRBV18-01*01	TCRBV18	TCRBV18-01	01				TCRBD02-01	TCRBD02	TCRBD02-01				01,02	TCRBJ01-01*01	TCRBJ01	TCRBJ01-01	01				3	7	1	9	0	8	42	56	63	-1	69	3	In	VDJ
GCTGTCGGCTGCTCCCTCCCAGACATCTGTGTACTTCTGTGCCAGCAGTTACGCGGACAGGGGCATCGGCAAGCTTTCTTTGGACAA		2	1.5051060723504489E-5	44	TCRBV06-05*01	TCRBV06	TCRBV06-05	01				TCRBD01-01*01	TCRBD01	TCRBD01-01	01				TCRBJ01-01*01	TCRBJ01	TCRBJ01-01	01				2	2	1	2	7	9	37	52	54	63	70	2	Out	VDJ
ATCCAGCCCTCAGAACCCAGGGACTCAGCTGTGTACTTCTGTGCCAGCAGTTTAGAAGGGGCCCTACAGAAAGCTTTCTTTGGACAA	CASSLEGALQKAFF	2	1.5051060723504489E-5	42	TCRBV12	TCRBV12				TCRBV12-03,TCRBV12-04		TCRBD01-01*01	TCRBD01	TCRBD01-01	01				TCRBJ01-01*01	TCRBJ01	TCRBJ01-01	01				1	1	5	2	9	9	39	55	56	61	70	2	In	VDJ
CTCTCACTGTGACATCGGCCCAAAAGAACCCGACAGCTTTCTATCTCTGTGCCAGTAGTATTTTCGACAAGCTAGGGGGTTGGACAA		6	4.515318217051347E-5	34	TCRBV19-01	TCRBV19	TCRBV19-01				01,02	TCRBD01-01*01	TCRBD01	TCRBD01-01	01				TCRBJ01-01*01	TCRBJ01	TCRBJ01-01	01				3	12	5	1	0	18	47	61	73	-1	79	6	Out	VDJ
ACTCTGAAGGTGCAGCCTGCAGAACTGGAGGATTCTGGAGTTTATTTCTGTGCCAGCAGCCAAGGTCCTGGACTGTTTTTTGGCAGT	CASSQGPGLFF	2	1.5051060723504489E-5	33	TCRBV14-01*01	TCRBV14	TCRBV14-01	01								TCRBD01,TCRBD02	TCRBD01-01,TCRBD02-01		TCRBJ01-04*01	TCRBJ01	TCRBJ01-04	01				1	5	0	10	0	13	48	64	69	-1	71	2	In	VDJ
GTGAACGCCTTGTTGCTGGGGGACTCGGCCCTCTATCTCTGTGCCAGCAGCAGGGACCGGCAGGTGGGGGAACTGTTTTTTGGCAGT	CASSRDRQVGELFF	4	3.0102121447008978E-5	42	TCRBV05-06*01	TCRBV05	TCRBV05-06	01								TCRBD01,TCRBD02	TCRBD01-01,TCRBD02-01		TCRBJ01-04*01	TCRBJ01	TCRBJ01-04	01				4	1	0	7	13	12	39	51	52	57	70	4	In	VDJ
ACCCTGCAGCCAGAAGACTCGGCCCTGTATCTCTGTGCCAGCAGCCAAGATCCGGGACAGGGTATTGGAAAACTGTTTTTTGGCAGT	CASSQDPGQGIGKLFF	2	1.5051060723504489E-5	48	TCRBV04-02*01	TCRBV04	TCRBV04-02	01				TCRBD01-01*01	TCRBD01	TCRBD01-01	01				TCRBJ01-04*01	TCRBJ01	TCRBJ01-04	01				0	3	0	3	6	10	33	50	53	62	68	2	In	VDJ
GTGACCAGTGCCCATCCTGAAGACAGCAGCTTCTACATCTGCAGTGCTAGAGCGGACAGCGTGACAGGAAAACTGTTTTTTGGCAGT	CSARADSVTGKLFF	1	7.5255303617522446E-6	42	TCRBV20	TCRBV20				TCRBV20-01,TCRBV20-or09_02		TCRBD01-01*01	TCRBD01	TCRBD01-01	01				TCRBJ01-04*01	TCRBJ01	TCRBJ01-04	01				1	1	1	5	9	10	39	52	53	59	68	1	In	VDJ
CACCTACACGCCCTGCAGCCAGAAGACTCAGCCCTGTATCTCTGCGCCAGCAGCCAAGACGGGGGGAGAAAACTGTTTTTTGGCAGT	CASSQDGGRKLFF	4	3.0102121447008978E-5	39	TCRBV04-01*01	TCRBV04	TCRBV04-01	01				TCRBD02-01*01	TCRBD02	TCRBD02-01	01				TCRBJ01-04*01	TCRBJ01	TCRBJ01-04	01				0	0	8	1	2	10	42	-1	59	66	68	4	In	VDJ
CCAGTCCACGGAGTCAGGGGACACAGCACTGTATTTCTGTGCCAGCAGCCCCCCGACAGGGTTGGTGAAAAACTGTTTTTTGGCAGT		7	5.267871253226571E-5	44	TCRBV21-01*01	TCRBV21	TCRBV21-01	01				TCRBD01-01*01	TCRBD01	TCRBD01-01	01				TCRBJ01-04*01	TCRBJ01	TCRBJ01-04	01				5	5	2	3	4	7	37	49	54	61	65	7	Out	VDJ
ATCCAGCCCTCAGAACCCAGGGACTCAGCTGTGTACTTCTGTGCCAGCAGTTTCAGGGACCGGGGTGAAAAACTGTTTTTTGGCAGT	CASSFRDRGEKLFF	7	5.267871253226571E-5	42	TCRBV12	TCRBV12				TCRBV12-03,TCRBV12-04						TCRBD01,TCRBD02	TCRBD01-01,TCRBD02-01		TCRBJ01-04*01	TCRBJ01	TCRBJ01-04	01				3	2	0	7	5	7	39	53	55	60	65	7	In	VDJ
GTGACCAGTGCCCATCCTGAAGACAGCAGCTTCTACATCTGCAGTGCTAGAGAGGGGACTAGGGGTGAAAAACTGTTTTTTGGCAGT	CSAREGTRGEKLFF	1	7.5255303617522446E-6	42	TCRBV20	TCRBV20				TCRBV20-01,TCRBV20-or09_02		TCRBD02-01	TCRBD02	TCRBD02-01				01,02	TCRBJ01-04*01	TCRBJ01	TCRBJ01-04	01				0	1	0	8	3	7	39	53	54	62	65	1	In	VDJ
CTGAAGATCCAGCCCTCAGAACCCAGGGACTCAGCTGTGTACTTCTGTGCCAGCAGTTTTAACGGTGAAAAACTGTTTTTTGGCAGT	CASSFNGEKLFF	1	7.5255303617522446E-6	36	TCRBV12	TCRBV12				TCRBV12-03,TCRBV12-04		TCRBD02-01	TCRBD02	TCRBD02-01				01,02	TCRBJ01-04*01	TCRBJ01	TCRBJ01-04	01				3	3	8	5	0	7	45	59	62	-1	65	1	In	VDJ
CTGTCGGCTGCTCCCTCCCAGACATCTGTGTACTTCTGTGCCAGCAGTACTCGAACAGGGAAAGGTGAAAAACTGTTTTTTGGCAGT	CASSTRTGKGEKLFF	3	2.2576591085256735E-5	45	TCRBV06-05*01	TCRBV06	TCRBV06-05	01				TCRBD01-01*01	TCRBD01	TCRBD01-01	01				TCRBJ01-04*01	TCRBJ01	TCRBJ01-04	01				5	6	3	3	5	7	36	48	54	60	65	3	In	VDJ
AATTCCCTGGAGCTTGGTGACTCTGCTGTGTATTTCTGTGCCAGCAGTCGAGTCTATGGGGGGCGTGAAAAACTGTTTTTTGGCAGT	CASSRVYGGREKLFF	6	4.515318217051347E-5	45	TCRBV03	TCRBV03				TCRBV03-01,TCRBV03-02						TCRBD01,TCRBD02	TCRBD01-01,TCRBD02-01		TCRBJ01-04*01	TCRBJ01	TCRBJ01-04	01				6	11	6	0	1	7	36	47	58	64	65	6	In	VDJ
ATCCAGCCCTCAGAACCCAGGGACTCAGCTGTGTACTTCTGTGCCAGCAGTTTGATACAGGGCAGTGAAAAACTGTTTTTTGGCAGT	CASSLIQGSEKLFF	3	2.2576591085256735E-5	42	TCRBV12	TCRBV12				TCRBV12-03,TCRBV12-04		TCRBD01-01*01	TCRBD01	TCRBD01-01	01				TCRBJ01-04*01	TCRBJ01	TCRBJ01-04	01				3	3	3	3	3	7	39	53	56	62	65	3	In	VDJ
AATTTCCCCCTGATCCTGGAGTCGCCCAGCCCCAACCAGACCTCTCTGTACTTCTGTGCCAGCAGTGAAAAACTGTTTTTTGGCAGT	CASSEKLFF	6	4.515318217051347E-5	27	TCRBV27-01*01	TCRBV27	TCRBV27-01	01											TCRBJ01-04*01	TCRBJ01	TCRBJ01-04	01				6	0	0	0	0	7	54	-1	-1	-1	65	6	In	VJ
CCAGGCCTGGGGGACGCAGCCATGTACCTGTGTGCCACCAGCAGAGATACAGGGGGCAGGAGAAGTGAAAAACTGTTTTTTGGCAGT	CATSRDTGGRRSEKLFF	2	1.5051060723504489E-5	51	TCRBV15-01*01	TCRBV15	TCRBV15-01	01				TCRBD01-01*01	TCRBD01	TCRBD01-01	01				TCRBJ01-04*01	TCRBJ01	TCRBJ01-04	01				0	1	3	0	8	7	30	47	48	57	65	2	In	VDJ
ATCCAGCGCACACAGCAGGAGGACTCGGCCGTGTATCTCTGTGCCAGCAGCCTGGGACAGGGGGCTGAAAAACTGTTTTTTGGCAGT	CASSLGQGAEKLFF	2	1.5051060723504489E-5	42	TCRBV07-02*01	TCRBV07	TCRBV07-02	01				TCRBD01-01*01	TCRBD01	TCRBD01-01	01				TCRBJ01-04*01	TCRBJ01	TCRBJ01-04	01				5	2	0	0	0	7	39	51	53	-1	65	2	In	VDJ
TCCCTAGAGTCTGCCATCCCCAACCAGACAGCTCTTTACTTCTGTGCCACCAGTGCGGATGGTACTGAAAAACTGTTTTTTGGCAGT	CATSADGTEKLFF	4	3.0102121447008978E-5	39	TCRBV24	TCRBV24				TCRBV24-01,TCRBV24-or09_02						TCRBD01,TCRBD02	TCRBD01-01,TCRBD02-01		TCRBJ01-04*01	TCRBJ01	TCRBJ01-04	01				5	1	1	8	6	7	42	55	56	59	65	4	In	VDJ
CGGTCCACAAAGCTGGAGGACTCAGCCATGTACTTCTGTGCCAGCAGCCTAGACCACAGGAAGCATGAAAAACTGTTTTTTGGCAGT	CASSLDHRKHEKLFF	3	2.2576591085256735E-5	45	TCRBV02-01*01	TCRBV02	TCRBV02-01	01				TCRBD01-01*01	TCRBD01	TCRBD01-01	01				TCRBJ01-04*01	TCRBJ01	TCRBJ01-04	01				6	8	3	4	4	6	36	47	55	60	64	3	In	VDJ
ATCCAGCGCACAGAGCAGGGGGACTCGGCCATGTATCTCTGTGCCAGCAGCCCCGACCTATCCCATGAAAAACTGTTTTTTGGCAGT	CASSPDLSHEKLFF	3	2.2576591085256735E-5	42	TCRBV07-09	TCRBV07	TCRBV07-09				01,03					TCRBD01,TCRBD02	TCRBD01-01,TCRBD02-01		TCRBJ01-04*01	TCRBJ01	TCRBJ01-04	01				5	3	2	7	7	6	39	51	54	57	64	3	In	VDJ
ACCTTGGAGCTGGGGGACTCGGCCCTTTATCTTTGCGCCAGCAGCTTGACTCGACAGGGCCTTAATGAAAAACTGTTTTTTGGCAGT	CASSLTRQGLNEKLFF	3	2.2576591085256735E-5	48	TCRBV05-01*01	TCRBV05	TCRBV05-01	01				TCRBD01-01*01	TCRBD01	TCRBD01-01	01				TCRBJ01-04*01	TCRBJ01	TCRBJ01-04	01				1	4	2	3	3	4	33	48	52	59	62	3	In	VDJ
AGCACCTTGGAGCTGGGGGACTCGGCCCTTTATCTTTGCGCCAGCAGCTTGGGCTCTGGGATTAATGAAAAACTGTTTTTTGGCAGT	CASSLGSGINEKLFF	2	1.5051060723504489E-5	45	TCRBV05-01*01	TCRBV05	TCRBV05-01	01								TCRBD01,TCRBD02	TCRBD01-01,TCRBD02-01		TCRBJ01-04*01	TCRBJ01	TCRBJ01-04	01				0	5	0	8	1	4	36	52	57	61	62	2	In	VDJ
GGAGTCGGCTGCTCCCTCCCAGACATCTGTGTACTTCTGTGCCAGCAGTGAAGACCCGCGATTAATGAAAAACTGTTTTTTGGCAGT		2	1.5051060723504489E-5	44	TCRBV06-01*01	TCRBV06	TCRBV06-01	01				TCRBD02-01	TCRBD02	TCRBD02-01				01,02	TCRBJ01-04*01	TCRBJ01	TCRBJ01-04	01				1	4	7	6	2	4	37	53	57	60	62	2	Out	VDJ
AGCTCTCTGGAGCTGGGGGACTCAGCTTTGTATTTCTGTGCCAGCAGCGTAGGGACAGCCAGTAATGAAAAACTGTTTTTTGGCAGT	CASSVGTASNEKLFF	2	1.5051060723504489E-5	45	TCRBV09-01	TCRBV09	TCRBV09-01				01,02	TCRBD01-01*01	TCRBD01	TCRBD01-01	01				TCRBJ01-04*01	TCRBJ01	TCRBJ01-04	01				0	0	1	5	4	4	36	-1	52	58	62	2	In	VDJ
ATCCAGCCCTCAGAACCCAGGGACTCAGCTGTGTACTTCTGTGCCAGCAGTTCATGGGTTTCTAATGAAAAACTGTTTTTTGGCAGT	CASSSWVSNEKLFF	4	3.0102121447008978E-5	42	TCRBV12	TCRBV12				TCRBV12-03,TCRBV12-04						TCRBD01,TCRBD02	TCRBD01-01,TCRBD02-01		TCRBJ01-04*01	TCRBJ01	TCRBJ01-04	01				4	3	0	9	3	3	39	52	55	58	61	4	In	VDJ
AGCAACATGAGCCCTGAAGACAGCAGCATATATCTCTGCAGCGTTACCGGCCCGGGACCATCTAATGAAAAACTGTTTTTTGGCAGT	CSVTGPGPSNEKLFF	1	7.5255303617522446E-6	45	TCRBV29-01*01	TCRBV29	TCRBV29-01	01								TCRBD01,TCRBD02	TCRBD01-01,TCRBD02-01		TCRBJ01-04*01	TCRBJ01	TCRBJ01-04	01				5	8	0	7	3	3	36	45	53	58	61	1	In	VDJ
CACGCCCTGCAGCCAGAAGACTCAGCCCTGTATCTCTGCGCCAGCAGTTTATACGGTGCTGCTAATGAAAAACTGTTTTTTGGCAGT	CASSLYGAANEKLFF	2	1.5051060723504489E-5	45	TCRBV04-01*01	TCRBV04	TCRBV04-01	01				TCRBD02-01	TCRBD02	TCRBD02-01				01,02	TCRBJ01-04*01	TCRBJ01	TCRBJ01-04	01				6	6	8	5	5	3	36	47	53	56	61	2	In	VDJ
AGCCCTGAAGACAGCAGCATATATCTCTGCAGCGTTACCGGGACAGGGTTTAAAAGTTTAGCTAATGAAAAACTGTTTTTTGGCAGT	CSVTGTGFKSLANEKLFF	1	7.5255303617522446E-6	54	TCRBV29-01*01	TCRBV29	TCRBV29-01	01				TCRBD01-01*01	TCRBD01	TCRBD01-01	01				TCRBJ01-04*01	TCRBJ01	TCRBJ01-04	01				5	3	0	3	13	3	27	36	39	48	61	1	In	VDJ
TCACCAGGCCTGGGGGACGCAGCCATGTACCTGTGTGCCACCAGTCTTGGTGGGGGGGGAGCTAATGAAAAACTGTTTTTTGGCAGT	CATSLGGGGANEKLFF	2	1.5051060723504489E-5	48	TCRBV15-01*01	TCRBV15	TCRBV15-01	01				TCRBD02-01*01	TCRBD02	TCRBD02-01	01				TCRBJ01-04*01	TCRBJ01	TCRBJ01-04	01				6	7	9	0	3	3	33	44	51	58	61	2	In	VDJ
ACCAGTGCCCATCCTGAAGACAGCAGCTTCTACATCTGCAGTGCTAGAGATCAAGGGGCAGCTAATGAAAAACTGTTTTTTGGCAGT	CSARDQGAANEKLFF	1	7.5255303617522446E-6	45	TCRBV20	TCRBV20				TCRBV20-01,TCRBV20-or09_02		TCRBD01-01*01	TCRBD01	TCRBD01-01	01				TCRBJ01-04*01	TCRBJ01	TCRBJ01-04	01				0	3	5	2	3	3	36	50	53	58	61	1	In	VDJ
ATCCTGGAGTCGCCCAGCCCCAACCAGACCTCTCTGTACTTCTGTGCCAGCAGAGAATGGACTAATGAAAAACTGTTTTTTGGCAGT	CASREWTNEKLFF	6	4.515318217051347E-5	39	TCRBV27-01*01	TCRBV27	TCRBV27-01	01								TCRBD01,TCRBD02	TCRBD01-01,TCRBD02-01		TCRBJ01-04*01	TCRBJ01	TCRBJ01-04	01				6	5	0	10	0	2	42	53	58	-1	60	6	In	VDJ
GCCTTGGAGCTGGACGACTCGGCCCTGTATCTCTGTGCCAGCAGCCCCGACCTTGGTCGGACTAATGAAAAACTGTTTTTTGGCAGT	CASSPDLGRTNEKLFF	2	1.5051060723504489E-5	48	TCRBV05-04*01	TCRBV05	TCRBV05-04	01								TCRBD01,TCRBD02	TCRBD01-01,TCRBD02-01		TCRBJ01-04*01	TCRBJ01	TCRBJ01-04	01				4	3	2	7	9	2	33	45	48	51	60	2	In	VDJ
GAGTCTGCCATCCCCAACCAGACAGCTCTTTACTTCTGTGCCACCAGTGATTCGGGCCGGACTAATGAAAAACTGTTTTTTGGCAGT	CATSDSGRTNEKLFF	2	1.5051060723504489E-5	45	TCRBV24	TCRBV24				TCRBV24-01,TCRBV24-or09_02						TCRBD01,TCRBD02	TCRBD01-01,TCRBD02-01		TCRBJ01-04*01	TCRBJ01	TCRBJ01-04	01				2	1	8	0	3	2	36	52	53	57	60	2	In	VDJ
TCGCCCAGCCCCAACCAGACCTCTCTGTACTTCTGTGCCAGCAGTAGGACTCGAGTAGCCACTAATGAAAAACTGTTTTTTGGCAGT	CASSRTRVATNEKLFF	3	2.2576591085256735E-5	48	TCRBV27-01*01	TCRBV27	TCRBV27-01	01				TCRBD02-01	TCRBD02	TCRBD02-01				01,02	TCRBJ01-04*01	TCRBJ01	TCRBJ01-04	01				5	1	1	10	9	2	33	45	46	51	60	3	In	VDJ
CCCAACCAGACAGCTCTTTACTTCTGTGCCACCAGTGATACATACAGCGGACAGGGTGGAACTAATGAAAAACTGTTTTTTGGCAGT	CATSDTYSGQGGTNEKLFF	5	3.7627651808761225E-5	57	TCRBV24	TCRBV24				TCRBV24-01,TCRBV24-or09_02		TCRBD01-01*01	TCRBD01	TCRBD01-01	01				TCRBJ01-04*01	TCRBJ01	TCRBJ01-04	01				3	9	1	3	3	1	24	39	48	56	59	5	In	VDJ
ATCCGGTCCACAAAGCTGGAGGACTCAGCCATGTACTTCTGTGCCAGCAGGGACAGTTCAACTAATGAAAAACTGTTTTTTGGCAGT	CASRDSSTNEKLFF	3	2.2576591085256735E-5	42	TCRBV02-01*01	TCRBV02	TCRBV02-01	01				TCRBD01-01*01	TCRBD01	TCRBD01-01	01				TCRBJ01-04*01	TCRBJ01	TCRBJ01-04	01				6	0	1	5	2	0	39	-1	50	56	58	3	In	VDJ
ACCAGTGCCCATCCTGAAGACAGCAGCTTCTACATCTGCAGTGCCATTATACAGGGGTCAACTAATGAAAAACTGTTTTTTGGCAGT	CSAIIQGSTNEKLFF	1	7.5255303617522446E-6	45	TCRBV20	TCRBV20				TCRBV20-01,TCRBV20-or09_02		TCRBD01-01*01	TCRBD01	TCRBD01-01	01				TCRBJ01-04*01	TCRBJ01	TCRBJ01-04	01				6	6	3	2	1	0	36	44	50	57	58	1	In	VDJ
AATTCCCTGGAGCTTGGTGACTCTGCTGTGTATTTCTGTGCCAGCAGCCGCGGAATTGCAACTAATGAAAAACTGTTTTTTGGCAGT	CASSRGIATNEKLFF	2	1.5051060723504489E-5	45	TCRBV03	TCRBV03				TCRBV03-01,TCRBV03-02		TCRBD02-01	TCRBD02	TCRBD02-01				01,02	TCRBJ01-04*01	TCRBJ01	TCRBJ01-04	01				4	0	7	5	5	0	36	-1	49	53	58	2	In	VDJ
CCCTCAGAACCCAGGGACTCAGCTGTGTACTTCTGTGCCAGCAGTAAGAAGCGGGGTGCAACTAATGAAAAACTGTTTTTTGGCAGT	CASSKKRGATNEKLFF	1	7.5255303617522446E-6	48	TCRBV12	TCRBV12				TCRBV12-03,TCRBV12-04		TCRBD02-01*01	TCRBD02	TCRBD02-01	01				TCRBJ01-04*01	TCRBJ01	TCRBJ01-04	01				5	4	6	3	2	0	33	45	49	56	58	1	In	VDJ
AGCGCACACAGCAGGAGGACTCGGCCGTGTATCTCTGTGCCAGCAGGTCGTCGGAGTGCAACTAATGAAAAACTGTTTTTTGGCAGT		2	1.5051060723504489E-5	46	TCRBV07-02*01	TCRBV07	TCRBV07-02	01				TCRBD02-01*02	TCRBD02	TCRBD02-01	02				TCRBJ01-04*01	TCRBJ01	TCRBJ01-04	01				6	6	10	2	2	0	35	46	52	56	58	2	Out	VDJ
AATTCCCTGGAGCTTGGTGACTCTGCTGTGTATTTCTGTGCCAGCAGCCAAGGGACTGCAACTAATGAAAAACTGTTTTTTGGCAGT	CASSQGTATNEKLFF	2	1.5051060723504489E-5	45	TCRBV03	TCRBV03				TCRBV03-01,TCRBV03-02		TCRBD02-01	TCRBD02	TCRBD02-01				01,02	TCRBJ01-04*01	TCRBJ01	TCRBJ01-04	01				1	0	1	10	1	0	36	-1	52	57	58	2	In	VDJ
GCCTTGTTGCTGGGGGACTCGGCCCTCTATCTCTGTGCCAGCAGCCTTCGGACTAGCGCAACTAATGAAAAACTGTTTTTTGGCAGT	CASSLRTSATNEKLFF	1	7.5255303617522446E-6	48	TCRBV05-06*01	TCRBV05	TCRBV05-06	01				TCRBD02-01	TCRBD02	TCRBD02-01				01,02	TCRBJ01-04*01	TCRBJ01	TCRBJ01-04	01				4	4	1	6	0	0	33	45	49	-1	58	1	In	VDJ
TCTGCCAGGCCCTCACATACCTCTCAGTACCTCTGTGCCAGCAGTGGGGGGGAAGCCGCAACTAATGAAAAACTGTTTTTTGGCAGT	CASSGGEAATNEKLFF	1	7.5255303617522446E-6	48	TCRBV25-01*01	TCRBV25	TCRBV25-01	01				TCRBD02-01*01	TCRBD02	TCRBD02-01	01				TCRBJ01-04*01	TCRBJ01	TCRBJ01-04	01				4	0	9	1	6	0	33	-1	46	52	58	1	In	VDJ
GCCAGGCCCTCACATACCTCTCAGTACCTCTGTGCCAGCAGTGAATCGTGGGGGAAAGCAACTAATGAAAAACTGTTTTTTGGCAGT	CASSESWGKATNEKLFF	1	7.5255303617522446E-6	51	TCRBV25-01*01	TCRBV25	TCRBV25-01	01								TCRBD01,TCRBD02	TCRBD01-01,TCRBD02-01		TCRBJ01-04*01	TCRBJ01	TCRBJ01-04	01				1	3	6	1	4	0	30	46	49	54	58	1	In	VDJ
ATCAATTCCCTGGAGCTTGGTGACTCTGCTGTGTATTTCTGTGCCAGCAGCCAACGGGTTTATAATGAAAAACTGTTTTTTGGCAGT	CASSQRVYNEKLFF	2	1.5051060723504489E-5	42	TCRBV03	TCRBV03				TCRBV03-01,TCRBV03-02		TCRBD02-01	TCRBD02	TCRBD02-01				01,02	TCRBJ01-04*01	TCRBJ01	TCRBJ01-04	01				2	0	8	4	4	4	39	-1	54	58	62	2	In	VDJ
TTGGAGCTGGGGGACTCGGCCCTTTATCTTTGCGCCAGCAGACGGACTGTCAACGCAGAGTATAATGAAAAACTGTTTTTTGGCAGT	CASRRTVNAEYNEKLFF	2	1.5051060723504489E-5	51	TCRBV05-01*01	TCRBV05	TCRBV05-01	01				TCRBD02-01	TCRBD02	TCRBD02-01				01,02	TCRBJ01-04*01	TCRBJ01	TCRBJ01-04	01				5	2	1	10	14	4	30	41	43	48	62	2	In	VDJ
ACCCTGCAGCCAGAAGACTCGGCCCTGTATCTCTGCGCCAGCAGCCAAGATAGCCCGGGGGATAATGAAAAACTGTTTTTTGGCAGT	CASSQDSPGDNEKLFF	1	7.5255303617522446E-6	48	TCRBV04-03*01	TCRBV04	TCRBV04-03	01				TCRBD02-01*01	TCRBD02	TCRBD02-01	01				TCRBJ01-04*01	TCRBJ01	TCRBJ01-04	01				0	5	8	2	1	4	33	50	55	61	62	1	In	VDJ
TCGGCTGCTCCCTCCCAGACATCTGTGTACTTCTGTGCCAGCAGTGAAGAACGACGGATCGCGAATGAAAAACTGTTTTTTGGCAGT	CASSEERRIANEKLFF	3	2.2576591085256735E-5	48	TCRBV06-01*01	TCRBV06	TCRBV06-01	01								TCRBD01,TCRBD02	TCRBD01-01,TCRBD02-01		TCRBJ01-04*01	TCRBJ01	TCRBJ01-04	01				1	6	1	8	5	5	33	49	55	58	63	3	In	VDJ
CAGCGCACAGAGCAGGGGGACTCGGCCATGTATCTCTGTGCCAGCAGCTTAGTAACAGGGATCAATGAAAAACTGTTTTTTGGCAGT	CASSLVTGINEKLFF	7	5.267871253226571E-5	45	TCRBV07-09	TCRBV07	TCRBV07-09				01,03	TCRBD01-01*01	TCRBD01	TCRBD01-01	01				TCRBJ01-04*01	TCRBJ01	TCRBJ01-04	01				1	2	3	3	3	5	36	52	54	60	63	7	In	VDJ
GTGACCAGTGCCCATCCTGAAGACAGCAGCTTCTACATCTGCAGTGCTATCAGGGGAGGGGGCAATGAAAAACTGTTTTTTGGCAGT	CSAIRGGGNEKLFF	1	7.5255303617522446E-6	42	TCRBV20	TCRBV20				TCRBV20-01,TCRBV20-or09_02						TCRBD01,TCRBD02	TCRBD01-01,TCRBD02-01		TCRBJ01-04*01	TCRBJ01	TCRBJ01-04	01				4	7	5	0	0	5	39	49	56	-1	63	1	In	VDJ
CACATCAATTCCCTGGAGCTTGGTGACTCTGCTGTGTATTTCTGTGCCAGTAGCTTAGGGTCCAATGAAAAACTGTTTTTTGGCAGT	CASSLGSNEKLFF	2	1.5051060723504489E-5	39	TCRBV03	TCRBV03				TCRBV03-01,TCRBV03-02						TCRBD01,TCRBD02	TCRBD01-01,TCRBD02-01		TCRBJ01-04*01	TCRBJ01	TCRBJ01-04	01				5	2	5	3	3	5	42	54	56	60	63	2	In	VDJ
AATGTGAGCACCTTGGAGCTGGGGGACTCGGCCCTTTATCTTTGCGCCAGCAGGCGGGCCTCCAATGAAAAACTGTTTTTTGGCAGT	CASRRASNEKLFF	2	1.5051060723504489E-5	39	TCRBV05-01*01	TCRBV05	TCRBV05-01	01				TCRBD02-01	TCRBD02	TCRBD02-01				01,02	TCRBJ01-04*01	TCRBJ01	TCRBJ01-04	01				5	0	7	4	5	5	42	-1	53	58	63	2	In	VDJ
CTGCTGTCGGCTGCTCCCTCCCAGACATCTGTGTACTTCTGTGCCAGCAGCCCGGGTTGGGCCAATGAAAAACTGTTTTTTGGCAGT	CASSPGWANEKLFF	2	1.5051060723504489E-5	42	TCRBV06-05*01	TCRBV06	TCRBV06-05	01								TCRBD01,TCRBD02	TCRBD01-01,TCRBD02-01		TCRBJ01-04*01	TCRBJ01	TCRBJ01-04	01				6	8	8	0	1	5	39	50	58	62	63	2	In	VDJ
AATTCCCTGGAGCTTGGTGACTCTGCTGTGTATTTCTGTGCCAGCAGCACCCAAGCAGGGTACAATGAAAAACTGTTTTTTGGCAGT	CASSTQAGYNEKLFF	2	1.5051060723504489E-5	45	TCRBV03	TCRBV03				TCRBV03-01,TCRBV03-02		TCRBD01-01*01	TCRBD01	TCRBD01-01	01				TCRBJ01-04*01	TCRBJ01	TCRBJ01-04	01				5	7	4	3	3	5	36	48	55	60	63	2	In	VDJ
GTGACCAGTGCCCATCCTGAAGACAGCAGCTTCTACATCTGCAGTGCTAGAGATAACAGGGGAAATGAAAAACTGTTTTTTGGCAGT	CSARDNRGNEKLFF	1	7.5255303617522446E-6	42	TCRBV20	TCRBV20				TCRBV20-01,TCRBV20-or09_02		TCRBD01-01*01	TCRBD01	TCRBD01-01	01				TCRBJ01-04*01	TCRBJ01	TCRBJ01-04	01				0	2	3	2	1	5	39	53	55	62	63	1	In	VDJ
GTGACATCGGCCCAAAAGAACCCGACAGCTTTCTATCTCTGTGCCAGTAGTATTAGGTCGGGAAATGAAAAACTGTTTTTTGGCAGT	CASSIRSGNEKLFF	4	3.0102121447008978E-5	42	TCRBV19-01	TCRBV19	TCRBV19-01				01,02	TCRBD02-01*02	TCRBD02	TCRBD02-01	02				TCRBJ01-04*01	TCRBJ01	TCRBJ01-04	01				3	5	8	3	0	5	39	53	58	-1	63	4	In	VDJ
AGCACCTTGGAGCTGGGGGACTCGGCCCTTTATCTTTGCGCCAGCAGCGTGGCGGGACAGCCAAATGAAAAACTGTTTTTTGGCAGT	CASSVAGQPNEKLFF	2	1.5051060723504489E-5	45	TCRBV05-01*01	TCRBV05	TCRBV05-01	01				TCRBD01-01*01	TCRBD01	TCRBD01-01	01				TCRBJ01-04*01	TCRBJ01	TCRBJ01-04	01				0	1	0	5	3	5	36	52	53	60	63	2	In	VDJ
CAGCCCTCAGAACCCAGGGACTCAGCTGTGTACTTCTGTGCCAGCAGCCTTTCAACGGGAGAAAATGAAAAACTGTTTTTTGGCAGT	CASSLSTGENEKLFF	3	2.2576591085256735E-5	45	TCRBV12	TCRBV12				TCRBV12-03,TCRBV12-04		TCRBD02-01*02	TCRBD02	TCRBD02-01	02				TCRBJ01-04*01	TCRBJ01	TCRBJ01-04	01				6	8	8	2	2	5	36	47	55	61	63	3	In	VDJ
CCAGCGCACAGAGCAGGGGGACTCGGCCATGTATCTCTGTGCCAGCAGTGGCCGGGACAGAAAAATGAAAAACTGTTTTTTGGCAGT		6	4.515318217051347E-5	44	TCRBV07-09	TCRBV07	TCRBV07-09				01,03	TCRBD01-01*01	TCRBD01	TCRBD01-01	01				TCRBJ01-04*01	TCRBJ01	TCRBJ01-04	01				6	5	0	5	3	5	37	48	53	60	63	6	Out	VDJ
AGGCTGCTGTCGGCTGCTCCCTCCCAGACATCTGTGTACTTCTGTGCCAGCAGTTACGATCTCGGGGAAAAACTGTTTTTTGGCAGT	CASSYDLGEKLFF	2	1.5051060723504489E-5	39	TCRBV06-05*01	TCRBV06	TCRBV06-05	01				TCRBD02-01	TCRBD02	TCRBD02-01				01,02	TCRBJ01-04*01	TCRBJ01	TCRBJ01-04	01				2	5	8	4	0	8	42	57	62	-1	66	2	In	VDJ
ATCCGCTCACCAGGCCTGGGGGACGCAGCCATGTACCTGTGTGCCACCAGCAAAGACAGCGGAGGGGAAAAACTGTTTTTTGGCAGT	CATSKDSGGEKLFF	2	1.5051060723504489E-5	42	TCRBV15-01*01	TCRBV15	TCRBV15-01	01				TCRBD02-01*02	TCRBD02	TCRBD02-01	02				TCRBJ01-04*01	TCRBJ01	TCRBJ01-04	01				0	4	10	0	0	8	39	56	60	-1	66	2	In	VDJ
CTGGAGTCGCCCAGCCCCAACCAGACCTCTCTGTACTTCTGTGCCAGCAGTTTCAACGGGGCAGGGGAAAAACTGTTTTTTGGCAGT	CASSFNGAGEKLFF	3	2.2576591085256735E-5	42	TCRBV27-01*01	TCRBV27	TCRBV27-01	01								TCRBD01,TCRBD02	TCRBD01-01,TCRBD02-01		TCRBJ01-04*01	TCRBJ01	TCRBJ01-04	01				3	8	4	3	0	8	39	53	61	-1	66	3	In	VDJ
CTACACACCCTGCAGCCAGAAGACTCGGCCCTGTATCTCTGCGCCAGCAGCCATTACAGGGTAACGGAAAAACTGTTTTTTGGCAGT	CASSHYRVTEKLFF	1	7.5255303617522446E-6	42	TCRBV04-03*01	TCRBV04	TCRBV04-03	01				TCRBD01-01*01	TCRBD01	TCRBD01-01	01				TCRBJ01-04*01	TCRBJ01	TCRBJ01-04	01				3	2	3	3	5	8	39	53	55	61	66	1	In	VDJ
GAGTCTGCCAGGCCCTCACATACCTCTCAGTACCTCTGTGCCAGCAGTATGTCCGGGGGTTTCAACGAAAAACTGTTTTTTGGCAGT	CASSMSGGFNEKLFF	1	7.5255303617522446E-6	45	TCRBV25-01*01	TCRBV25	TCRBV25-01	01				TCRBD02-01*01	TCRBD02	TCRBD02-01	01				TCRBJ01-04*01	TCRBJ01	TCRBJ01-04	01				5	5	8	2	7	8	36	48	53	59	66	1	In	VDJ
CTGACCCTGGAGTCTGCCAGGCCCTCACATACCTCTCAGTACCTCTGTGCCAGCAGTGAATACGGAGAAAAACTGTTTTTTGGCAGT	CASSEYGEKLFF	1	7.5255303617522446E-6	36	TCRBV25-01*01	TCRBV25	TCRBV25-01	01								TCRBD01,TCRBD02	TCRBD01-01,TCRBD02-01		TCRBJ01-04*01	TCRBJ01	TCRBJ01-04	01				0	1	1	8	0	8	45	62	63	-1	66	1	In	VDJ
ATCCAGCCCTCAGAACCCAGGGACTCAGCTGTGTACTTCTGTGCCAGCAGTTTAGCGGCAGACCATCAAAAACTGTTTTTTGGCAGT	CASSLAADHQKLFF	3	2.2576591085256735E-5	42	TCRBV12	TCRBV12				TCRBV12-03,TCRBV12-04						TCRBD01,TCRBD02	TCRBD01-01,TCRBD02-01		TCRBJ01-04*01	TCRBJ01	TCRBJ01-04	01				0	4	2	7	4	9	39	56	60	63	67	3	In	VDJ
ATCCAGCCCTCAGAACCCAGGGACTCAGCTGTGTACTTCTGTGCCAGCAGTTTAGCCTATAGGGGTTACAGCTTAGTTTTTGGCAGT	CASSLAYRGYSLVF	1	7.5255303617522446E-6	42	TCRBV12	TCRBV12				TCRBV12-03,TCRBV12-04		TCRBD01-01*01	TCRBD01	TCRBD01-01	01				TCRBJ01-04*01	TCRBJ01	TCRBJ01-04	01				0	4	5	2	11	18	39	56	60	65	76	1	In	VDJ
CTCAGGCTGCTGTCGGCTGCTCCCTCCCAGACATCTGTGTACTTCTGTGCCAGCAGTAGCCGGGACCGATATGAGCATTTTGGTGAT	CASSSRDRYEHF	2	1.5051060723504489E-5	36	TCRBV06-05*01	TCRBV06	TCRBV06-05	01								TCRBD01,TCRBD02	TCRBD01-01,TCRBD02-01		TCRBJ01-05*01	TCRBJ01	TCRBJ01-05	01				5	4	0	7	7	14	45	57	61	66	73	2	In	VDJ
ATCCAGCAGGTAGTGCGAGGAGATTCGGCAGCTTATTTCTGTGCCAGCTCCCCGGGGACAGGGGGGAACTCCCAGCATTTTGGTGAT	CASSPGTGGNSQHF	3	2.2576591085256735E-5	42	TCRBV18-01*01	TCRBV18	TCRBV18-01	01				TCRBD01-01*01	TCRBD01	TCRBD01-01	01				TCRBJ01-05*01	TCRBJ01	TCRBJ01-05	01				6	4	0	1	5	11	39	50	54	65	70	3	In	VDJ
AGCCTGGCAATCCTGTCCTCAGAACCGGGAGACACGGCACTGTATCTCTGCGCCAGCCCAAATCGTGGGCCCCAGCATTTTGGTGAT	CASPNRGPQHF	2	1.5051060723504489E-5	33	TCRBV23-01*01	TCRBV23	TCRBV23-01	01								TCRBD01,TCRBD02	TCRBD01-01,TCRBD02-01		TCRBJ01-05*01	TCRBJ01	TCRBJ01-05	01				8	9	0	10	0	9	48	57	66	-1	68	2	In	VDJ
CTCACTGTGACATCGGCCCAAAAGAACCCGACAGCTTTCTATCTCTGTGCCAGTAGTATCACGGTTCAGCCCCAGCATTTTGGTGAT	CASSITVQPQHF	3	2.2576591085256735E-5	36	TCRBV19-01	TCRBV19	TCRBV19-01				01,02	TCRBD02-01	TCRBD02	TCRBD02-01				01,02	TCRBJ01-05*01	TCRBJ01	TCRBJ01-05	01				3	2	8	5	1	6	45	59	61	64	65	3	In	VDJ
TTCCCCCTCACTCTGGAGTCAGCTACCCGCTCCCAGACATCTGTGTATTTCTGCGCCAGCAGTGGTCAGCCCCAGCATTTTGGTGAT	CASSGQPQHF	2	1.5051060723504489E-5	30	TCRBV10-02*01	TCRBV10	TCRBV10-02	01											TCRBJ01-05*01	TCRBJ01	TCRBJ01-05	01				4	0	0	0	1	6	51	-1	-1	64	65	2	In	VJ
GGTTGGAGTCGGCTGCTCCCTCCCAAACATCTGTGTACTTCTGTGCCAGCAGCCCAGGTCGGGGGTCAGCCCCAGCATTTTGGTGAT		3	2.2576591085256735E-5	40	TCRBV06	TCRBV06				TCRBV06-02,TCRBV06-03		TCRBD02-01*01	TCRBD02	TCRBD02-01	01				TCRBJ01-05*01	TCRBJ01	TCRBJ01-05	01				6	7	8	2	0	6	41	52	59	-1	65	3	Out	VDJ
GGGTTGGAGTCGGCTGCTCCCTCCCAAACATCTGTGTACTTCTGTGCCAGCGAGGGAGGGGCGGGTCAGCCCCAGCATTTTGGTGAT	CASEGGAGQPQHF	2	1.5051060723504489E-5	39	TCRBV06	TCRBV06				TCRBV06-02,TCRBV06-03		TCRBD02-01*02	TCRBD02	TCRBD02-01	02				TCRBJ01-05*01	TCRBJ01	TCRBJ01-05	01				8	2	9	0	5	6	42	51	53	60	65	2	In	VDJ
GTGACCAGTGCCCATCCTGAAGACAGCAGCTTCTACATCTGCAGTGCGCCTTACAGGGGCGAGGGTCAGCCCCAGCATTTTGGTGAT	CSAPYRGEGQPQHF	1	7.5255303617522446E-6	42	TCRBV20	TCRBV20				TCRBV20-01,TCRBV20-or09_02		TCRBD01-01*01	TCRBD01	TCRBD01-01	01				TCRBJ01-05*01	TCRBJ01	TCRBJ01-05	01				6	5	3	2	6	6	39	47	52	59	65	1	In	VDJ
CCTTGTTGCTGGGGGACTCGGCCCTCTATCTCTGTGCCAGCAGCTTGAAGTTTGCGGGGGTACGGTCAGCCCCAGCATTTTGGTGAT		1	7.5255303617522446E-6	49	TCRBV05-06*01	TCRBV05	TCRBV05-06	01				TCRBD02-01*01	TCRBD02	TCRBD02-01	01				TCRBJ01-05*01	TCRBJ01	TCRBJ01-05	01				1	6	7	2	5	6	32	47	53	60	65	1	Out	VDJ
GATCCAGTCCACGGAGTCAGGGGACACAGCACTGTATTTCTGTGCCAGCCACAGGGGAGGTAGCGTCAGCCCCAGCATTTTGGTGAT		4	3.0102121447008978E-5	41	TCRBV21-01*01	TCRBV21	TCRBV21-01	01				TCRBD01-01*01	TCRBD01	TCRBD01-01	01				TCRBJ01-05*01	TCRBJ01	TCRBJ01-05	01				8	1	3	2	8	6	40	49	50	57	65	4	Out	VDJ
GACATCCGCTCACCAGGCCTGGGGGACGCAGCCATGTACCTGTGTGCCACCAGGAGCCAGGGGAGTCAGCCCCAGCATTTTGGTGAT	CATRSQGSQPQHF	2	1.5051060723504489E-5	39	TCRBV15-01*01	TCRBV15	TCRBV15-01	01				TCRBD01-01*01	TCRBD01	TCRBD01-01	01				TCRBJ01-05*01	TCRBJ01	TCRBJ01-05	01				6	4	4	2	2	6	42	53	57	63	65	2	In	VDJ
CAGGTAGTGCGAGGAGATTCGGCAGCTTATTTCTGTGCCAGCTCTCCGGACAGGGACGCAACGAGTCAGCCCCAGCATTTTGGTGAT	CASSPDRDATSQPQHF	5	3.7627651808761225E-5	48	TCRBV18-01*01	TCRBV18	TCRBV18-01	01				TCRBD01-01*01	TCRBD01	TCRBD01-01	01				TCRBJ01-05*01	TCRBJ01	TCRBJ01-05	01				6	3	1	3	10	6	33	44	47	55	65	5	In	VDJ
CTTCTCAGTGACTCTGGCTTCTATCTCTGTGCCTGGAGTTACTTCCCGAAGGGGGGTGCCGAGAGTCAGCCCCAGCATTTTGGTGAT	CAWSYFPKGGAESQPQHF	1	7.5255303617522446E-6	54	TCRBV30-01*01	TCRBV30	TCRBV30-01	01								TCRBD01,TCRBD02	TCRBD01-01,TCRBD02-01		TCRBJ01-05*01	TCRBJ01	TCRBJ01-05	01				2	10	5	1	10	6	27	39	49	55	65	1	In	VDJ
CGGTCCACAAAGCTGGAGGACTCAGCCATGTACTTCTGTGCCAGCAGCCTCCCCGGGACAGGGTCTCAGCCCCAGCATTTTGGTGAT	CASSLPGTGSQPQHF	2	1.5051060723504489E-5	45	TCRBV02-01*01	TCRBV02	TCRBV02-01	01				TCRBD01-01*01	TCRBD01	TCRBD01-01	01				TCRBJ01-05*01	TCRBJ01	TCRBJ01-05	01				6	7	0	3	2	6	36	47	54	63	65	2	In	VDJ
CAGGCTGGAGTTGGCTGCTCCCTCCCAGACATCTGTGTACTTCTGTGCCAGCAGTGAAATCAGGCTCAGCCCCAGCATTTTGGTGAT		4	3.0102121447008978E-5	38	TCRBV06	TCRBV06				TCRBV06-01,TCRBV06-06		TCRBD01-01*01	TCRBD01	TCRBD01-01	01				TCRBJ01-05*01	TCRBJ01	TCRBJ01-05	01				2	2	4	4	1	6	43	58	60	64	65	4	Out	VDJ
CTGAAGATCCAGCCCTCAGAACCCAGGGACTCAGCTGTGTATTTTTGTGCTAGTGGGAATCTTTATCAGCCCCAGCATTTTGGTGAT	CASGNLYQPQHF	3	2.2576591085256735E-5	36	TCRBV12-05*01	TCRBV12	TCRBV12-05	01								TCRBD01,TCRBD02	TCRBD01-01,TCRBD02-01		TCRBJ01-05*01	TCRBJ01	TCRBJ01-05	01				6	0	2	8	6	5	45	-1	56	58	64	3	In	VDJ
CTGGAGTCGCCCAGCCCCAACCAGACCTCTCTGTACTTCTGTGCCAGCAGTTTATCAGGGAGTTATCAGCCCCAGCATTTTGGTGAT	CASSLSGSYQPQHF	7	5.267871253226571E-5	42	TCRBV27-01*01	TCRBV27	TCRBV27-01	01				TCRBD02-01*02	TCRBD02	TCRBD02-01	02				TCRBJ01-05*01	TCRBJ01	TCRBJ01-05	01				0	1	9	2	2	5	39	56	57	62	64	7	In	VDJ
TCGGCCCAAAAGAACCCGACAGCTTTCTATCTCTGTGCCAGTAGGATAAAGGGACAGGGGGACTATCAGCCCCAGCATTTTGGTGAT	CASRIKGQGDYQPQHF	7	5.267871253226571E-5	48	TCRBV19-01	TCRBV19	TCRBV19-01				01,02	TCRBD01-01*01	TCRBD01	TCRBD01-01	01				TCRBJ01-05*01	TCRBJ01	TCRBJ01-05	01				2	2	0	1	3	5	33	48	50	61	64	7	In	VDJ
ACCAGTGCCCATCCTGAAGACAGCAGCTTCTACATCTGCAGTGCGCCGGGACAGGCGGACATTGATCAGCCCCAGCATTTTGGTGAT	CSAPGQADIDQPQHF	3	2.2576591085256735E-5	45	TCRBV20	TCRBV20				TCRBV20-01,TCRBV20-or09_02		TCRBD01-01*01	TCRBD01	TCRBD01-01	01				TCRBJ01-05*01	TCRBJ01	TCRBJ01-05	01				6	3	0	4	9	5	36	44	47	55	64	3	In	VDJ
GAGTCGCCCAGCCCCAACCAGACCTCTCTGTACTTCTGTGCCAGCAGTTTATCAGGGGCCCGTGATCAGCCCCAGCATTTTGGTGAT	CASSLSGARDQPQHF	7	5.267871253226571E-5	45	TCRBV27-01*01	TCRBV27	TCRBV27-01	01				TCRBD01-01*01	TCRBD01	TCRBD01-01	01				TCRBJ01-05*01	TCRBJ01	TCRBJ01-05	01				0	0	5	2	6	5	36	-1	53	58	64	7	In	VDJ
ATCCAGCCCTCAGAACCCAGGGACTCAGCTGTGTATTTTTGTGCTAGTGCCTGGGCGGGGGGAGATCAGCCCCAGCATTTTGGTGAT	CASAWAGGDQPQHF	3	2.2576591085256735E-5	42	TCRBV12-05*01	TCRBV12	TCRBV12-05	01				TCRBD02-01*01	TCRBD02	TCRBD02-01	01				TCRBJ01-05*01	TCRBJ01	TCRBJ01-05	01				7	5	7	1	2	5	39	49	54	62	64	3	In	VDJ
CTGCTGTCGGCTGCTCCCTCCCAGACATCTGTGTACTTCTGTGCCAGCAGAATAACAGGGGGAGATCAGCCCCAGCATTTTGGTGAT	CASRITGGDQPQHF	3	2.2576591085256735E-5	42	TCRBV06-05*01	TCRBV06	TCRBV06-05	01				TCRBD01-01*01	TCRBD01	TCRBD01-01	01				TCRBJ01-05*01	TCRBJ01	TCRBJ01-05	01				6	4	3	1	2	5	39	50	54	62	64	3	In	VDJ
AAGATCCAGCCTGCAAAGCTTGAGGACTCGGCCGTGTATCTCTGTGCCAGCAGCTTTAAACGAGATCAGCCCCAGCATTTTGGTGAT	CASSFKRDQPQHF	3	2.2576591085256735E-5	39	TCRBV11-02*02	TCRBV11	TCRBV11-02	02				TCRBD02-01*02	TCRBD02	TCRBD02-01	02				TCRBJ01-05*01	TCRBJ01	TCRBJ01-05	01				3	5	11	2	0	5	42	56	61	-1	64	3	In	VDJ
CAGCGCACACAGCAGGAGGACTCGGCCGTGTATCTCTGTGCCAGCAGCTCCCGGACAGGGCTTAATCAGCCCCAGCATTTTGGTGAT	CASSSRTGLNQPQHF	2	1.5051060723504489E-5	45	TCRBV07-02*01	TCRBV07	TCRBV07-02	01				TCRBD01-01*01	TCRBD01	TCRBD01-01	01				TCRBJ01-05*01	TCRBJ01	TCRBJ01-05	01				4	3	1	3	3	4	36	49	52	60	63	2	In	VDJ
AACGCCTTGTTGCTGGGGGACTCGGCCCTCTATCTCTGTGCCAGCAGCTTGACGGGGGGCCTTAATCAGCCCCAGCATTTTGGTGAT	CASSLTGGLNQPQHF	1	7.5255303617522446E-6	45	TCRBV05-06*01	TCRBV05	TCRBV05-06	01				TCRBD02-01*01	TCRBD02	TCRBD02-01	01				TCRBJ01-05*01	TCRBJ01	TCRBJ01-05	01				1	1	8	1	4	4	36	51	52	59	63	1	In	VDJ
TCCACAAAGCTGGAGGACTCAGCCATGTACTTCTGTGCCAGTAATGGGGCGGACAGGGCCGGTAATCAGCCCCAGCATTTTGGTGAT	CASNGADRAGNQPQHF	2	1.5051060723504489E-5	48	TCRBV02-01*01	TCRBV02	TCRBV02-01	01				TCRBD01-01*01	TCRBD01	TCRBD01-01	01				TCRBJ01-05*01	TCRBJ01	TCRBJ01-05	01				9	9	1	3	5	4	33	41	50	58	63	2	In	VDJ
CAGCCCTCAGAACCCAGGGACTCAGCTGTGTACTTCTGTGCCAGCAGAAGACAGGGGGCCTTGAATCAGCCCCAGCATTTTGGTGAT	CASRRQGALNQPQHF	1	7.5255303617522446E-6	45	TCRBV12	TCRBV12				TCRBV12-03,TCRBV12-04		TCRBD01-01*01	TCRBD01	TCRBD01-01	01				TCRBJ01-05*01	TCRBJ01	TCRBJ01-05	01				6	2	2	0	4	4	36	47	49	59	63	1	In	VDJ
CCCTCAGAACCCAGGGACTCAGCTGTGTACTTCTGTGCCAGCAGTTTAGCAGACAGGGTGATGAATCAGCCCCAGCATTTTGGTGAT	CASSLADRVMNQPQHF	1	7.5255303617522446E-6	48	TCRBV12	TCRBV12				TCRBV12-03,TCRBV12-04		TCRBD01-01*01	TCRBD01	TCRBD01-01	01				TCRBJ01-05*01	TCRBJ01	TCRBJ01-05	01				0	1	2	3	5	4	33	50	51	58	63	1	In	VDJ
ACGATCCAGCGCACACAGCAGGAGGACTCGGCCGTGTATCTCTGTGCCAGCAGCTTCGACTGGAATCAGCCCCAGCATTTTGGTGAT	CASSFDWNQPQHF	2	1.5051060723504489E-5	39	TCRBV07-02*01	TCRBV07	TCRBV07-02	01				TCRBD02-01	TCRBD02	TCRBD02-01				01,02	TCRBJ01-05*01	TCRBJ01	TCRBJ01-05	01				3	1	2	10	2	4	42	56	57	61	63	2	In	VDJ
CTAGAGTCTGCCATCCCCAACCAGACAGCTCTTTACTTCTGTGCCACCAGTGACCCCGGGGGGAATCAGCCCCAGCATTTTGGTGAT	CATSDPGGNQPQHF	3	2.2576591085256735E-5	42	TCRBV24	TCRBV24				TCRBV24-01,TCRBV24-or09_02		TCRBD02-01*01	TCRBD02	TCRBD02-01	01				TCRBJ01-05*01	TCRBJ01	TCRBJ01-05	01				4	3	8	1	0	4	39	53	56	-1	63	3	In	VDJ
GTGACATCGGCCCAAAAGAACCCGACAGCTTTCTATCTCTGTGCCAGTAGTATACGGAGGGGGAATCAGCCCCAGCATTTTGGTGAT	CASSIRRGNQPQHF	6	4.515318217051347E-5	42	TCRBV19-01	TCRBV19	TCRBV19-01				01,02					TCRBD01,TCRBD02	TCRBD01-01,TCRBD02-01		TCRBJ01-05*01	TCRBJ01	TCRBJ01-05	01				2	3	5	1	0	4	39	54	57	-1	63	6	In	VDJ
GTGACATCGGCCCAAAAGAACCCGACAGCTTTCTATCTCTGTGCCAGTAGTATCGGGCAGGGGAATCAGCCCCAGCATTTTGGTGAT	CASSIGQGNQPQHF	3	2.2576591085256735E-5	42	TCRBV19-01	TCRBV19	TCRBV19-01				01,02	TCRBD01-01*01	TCRBD01	TCRBD01-01	01				TCRBJ01-05*01	TCRBJ01	TCRBJ01-05	01				3	4	4	2	0	4	39	53	57	-1	63	3	In	VDJ
AGGCTGGAGTCGGCTGCTCCCTCCCAGACATCTGTGTACTTCTGTGCCAGCAGTATACAGGGGAATCAGCCCCAGCATTTTGGTGAT	CASSIQGNQPQHF	2	1.5051060723504489E-5	39	TCRBV06-01*01	TCRBV06	TCRBV06-01	01				TCRBD01-01*01	TCRBD01	TCRBD01-01	01				TCRBJ01-05*01	TCRBJ01	TCRBJ01-05	01				5	2	3	2	0	4	42	54	56	-1	63	2	In	VDJ
ACTGTGACATCGGCCCAAAAGAACCCGACAGCTTTCTATCTCTGTGCCAGTAGTGCACAGGGGAATCAGCCCCAGCATTTTGGTGAT	CASSAQGNQPQHF	3	2.2576591085256735E-5	39	TCRBV19-01	TCRBV19	TCRBV19-01				01,02	TCRBD01-01*01	TCRBD01	TCRBD01-01	01				TCRBJ01-05*01	TCRBJ01	TCRBJ01-05	01				5	2	3	2	0	4	42	54	56	-1	63	3	In	VDJ
GAGTCCGCTACCAGCTCCCAGACATCTGTGTACTTCTGTGCCATCAGGGGGACAGGGGGCGGGAATCAGCCCCAGCATTTTGGTGAT	CAIRGTGGGNQPQHF	2	1.5051060723504489E-5	45	TCRBV10-03*01	TCRBV10	TCRBV10-03	01				TCRBD01-01*01	TCRBD01	TCRBD01-01	01				TCRBJ01-05*01	TCRBJ01	TCRBJ01-05	01				6	1	0	0	3	4	36	47	48	60	63	2	In	VDJ
AAGATCCGGTCCACAAAGCTGGAGGACTCAGCCATGTACTTCTGTGCCAGCAATCAGGGAGGGAATCAGCCCCAGCATTTTGGTGAT	CASNQGGNQPQHF	2	1.5051060723504489E-5	39	TCRBV02-01*01	TCRBV02	TCRBV02-01	01				TCRBD02-01*02	TCRBD02	TCRBD02-01	02				TCRBJ01-05*01	TCRBJ01	TCRBJ01-05	01				7	4	9	0	0	4	42	52	56	-1	63	2	In	VDJ
ACATCGGCCCAAAAGAACCCGACAGCTTTCTATCTCTGTGCCAGTACCCCGGGACAGAGATTCAATCAGCCCCAGCATTTTGGTGAT	CASTPGQRFNQPQHF	9	6.772977325577021E-5	45	TCRBV19-01	TCRBV19	TCRBV19-01				01,02	TCRBD01-01*01	TCRBD01	TCRBD01-01	01				TCRBJ01-05*01	TCRBJ01	TCRBJ01-05	01				7	4	0	5	5	3	36	46	50	57	62	9	In	VDJ
ACATCGGCCCAAAAGAACCCGACAGCTTTCTATCTCTGTGCCAGTACCCTCGTGGAGGGCGTCAATCAGCCCCAGCATTTTGGTGAT	CASTLVEGVNQPQHF	3	2.2576591085256735E-5	45	TCRBV19-01	TCRBV19	TCRBV19-01				01,02	TCRBD02-01*02	TCRBD02	TCRBD02-01	02				TCRBJ01-05*01	TCRBJ01	TCRBJ01-05	01				7	7	10	0	3	3	36	46	53	59	62	3	In	VDJ
AACGCCTTGTTGCTGGGGGACTCGGCCCTCTATCTCTGTGCCAGCAGCTTGGCAGGGAACCTCAATCAGCCCCAGCATTTTGGTGAT	CASSLAGNLNQPQHF	1	7.5255303617522446E-6	45	TCRBV05-06*01	TCRBV05	TCRBV05-06	01				TCRBD01-01*01	TCRBD01	TCRBD01-01	01				TCRBJ01-05*01	TCRBJ01	TCRBJ01-05	01				0	0	4	3	5	3	36	-1	52	57	62	1	In	VDJ
CTGGAGTCTGCTGCCTCCTCCCAGACATCTGTATATTTCTGCGCCAGCAGTGAGGAGGGACTCAATCAGCCCCAGCATTTTGGTGAT	CASSEEGLNQPQHF	11	8.27808339792747E-5	42	TCRBV10-01	TCRBV10	TCRBV10-01				01,02	TCRBD02-01	TCRBD02	TCRBD02-01				01,02	TCRBJ01-05*01	TCRBJ01	TCRBJ01-05	01				2	2	0	10	0	3	39	54	56	-1	62	11	In	VDJ
GCCCTCAGAACCCAGGGACTCAGCTGTGTACTTCTGTGCCAGCACCTTAGATGGGGCAGATGCAATCAGCCCCAGCATTTTGGTGAT		1	7.5255303617522446E-6	47	TCRBV12	TCRBV12				TCRBV12-03,TCRBV12-04		TCRBD01-01*01	TCRBD01	TCRBD01-01	01				TCRBJ01-05*01	TCRBJ01	TCRBJ01-05	01				7	8	7	0	4	2	34	44	52	57	61	1	Out	VDJ
CCCTCAGAACCCAGGGACTCAGCTGTGTACTTCTGTGCCAGCAGTTTAGGACAGGGGGCTGGCAATCAGCCCCAGCATTTTGGTGAT	CASSLGQGAGNQPQHF	2	1.5051060723504489E-5	48	TCRBV12	TCRBV12				TCRBV12-03,TCRBV12-04		TCRBD01-01*01	TCRBD01	TCRBD01-01	01				TCRBJ01-05*01	TCRBJ01	TCRBJ01-05	01				1	0	2	0	2	2	33	-1	49	59	61	2	In	VDJ
TTGTTGCTGGGGGACTCGGCCCTCTATCTCTGTGCCAGCAGCTTGGGGCAGGGGGGACTGGGCAATCAGCCCCAGCATTTTGGTGAT	CASSLGQGGLGNQPQHF	1	7.5255303617522446E-6	51	TCRBV05-06*01	TCRBV05	TCRBV05-06	01				TCRBD01-01*01	TCRBD01	TCRBD01-01	01				TCRBJ01-05*01	TCRBJ01	TCRBJ01-05	01				0	2	4	1	6	2	30	46	48	55	61	1	In	VDJ
CGCTCACCAGGCCTGGGGGACGCAGCCATGTACCTGTGTGCCACCAGGAGGGAACCAGGGGGCAATCAGCCCCAGCATTTTGGTGAT	CATRREPGGNQPQHF	3	2.2576591085256735E-5	45	TCRBV15-01*01	TCRBV15	TCRBV15-01	01				TCRBD01-01*01	TCRBD01	TCRBD01-01	01				TCRBJ01-05*01	TCRBJ01	TCRBJ01-05	01				6	8	4	2	0	2	36	47	55	-1	61	3	In	VDJ
CTGTCGGCTGCTCCCTCCCAGACATCTGTGTACTTCTGTGCCAGCAGTCCCGGGACAGGGGGCAATCAGCCCCAGCATTTTGGTGAT	CASSPGTGGNQPQHF	3	2.2576591085256735E-5	45	TCRBV06-05*01	TCRBV06	TCRBV06-05	01				TCRBD01-01*01	TCRBD01	TCRBD01-01	01				TCRBJ01-05*01	TCRBJ01	TCRBJ01-05	01				5	3	0	2	0	2	36	48	51	-1	61	3	In	VDJ
CAGTGCCCATCCTGAAGACAGCAGCTTCTACATCTGCAGTGCTAGAGAAGGGGGGCGCCGGGCAATCAGCCCCAGCATTTTGGTGAT		2	1.5051060723504489E-5	47	TCRBV20	TCRBV20				TCRBV20-01,TCRBV20-or09_02						TCRBD01,TCRBD02	TCRBD01-01,TCRBD02-01		TCRBJ01-05*01	TCRBJ01	TCRBJ01-05	01				0	0	5	1	7	2	34	-1	48	54	61	2	Out	VDJ
ACCAGTGCCCATCCTGAAGACAGCAGCTTCTACATCTGCAGTGCTAGAGGTGTCCTGACGGGCAATCAGCCCCAGCATTTTGGTGAT	CSARGVLTGNQPQHF	1	7.5255303617522446E-6	45	TCRBV20	TCRBV20				TCRBV20-01,TCRBV20-or09_02						TCRBD01,TCRBD02	TCRBD01-01,TCRBD02-01		TCRBJ01-05*01	TCRBJ01	TCRBJ01-05	01				1	7	2	7	2	2	36	49	56	59	61	1	In	VDJ
ACCAGTGCCCATCCTGAAGACAGCAGCTTCTACATCTGCAGTGCTAGAGGCAGAGGTGGAGGCAATCAGCCCCAGCATTTTGGTGAT	CSARGRGGGNQPQHF	3	2.2576591085256735E-5	45	TCRBV20	TCRBV20				TCRBV20-01,TCRBV20-or09_02		TCRBD02-01*02	TCRBD02	TCRBD02-01	02				TCRBJ01-05*01	TCRBJ01	TCRBJ01-05	01				1	8	10	2	0	2	36	49	57	-1	61	3	In	VDJ
TCCCTGGAGCTTGGTGACTCTGCTGTGTATTTCTGTGCCAGCAGCCAAGATAGCGGGGGAGGCAATCAGCCCCAGCATTTTGGTGAT	CASSQDSGGGNQPQHF	4	3.0102121447008978E-5	48	TCRBV03	TCRBV03				TCRBV03-01,TCRBV03-02		TCRBD02-01*01	TCRBD02	TCRBD02-01	01				TCRBJ01-05*01	TCRBJ01	TCRBJ01-05	01				0	0	5	2	2	2	33	-1	50	59	61	4	In	VDJ
ATCCAGCCTGCAAAGCTTGAGGACTCGGCCGTGTATCTCTGTGCCAGCAGCCGCGTCGGAGGCAATCAGCCCCAGCATTTTGGTGAT	CASSRVGGNQPQHF	6	4.515318217051347E-5	42	TCRBV11-02*02	TCRBV11	TCRBV11-02	02				TCRBD02-01*02	TCRBD02	TCRBD02-01	02				TCRBJ01-05*01	TCRBJ01	TCRBJ01-05	01				5	6	10	2	0	2	39	51	57	-1	61	6	In	VDJ
AACGCCTTGTTGCTGGGGGACTCGGCCCTCTATCTCTGTGCCAGCAGCTTGGGAGGAGGAGGCAATCAGCCCCAGCATTTTGGTGAT	CASSLGGGGNQPQHF	3	2.2576591085256735E-5	45	TCRBV05-06*01	TCRBV05	TCRBV05-06	01				TCRBD02-01*02	TCRBD02	TCRBD02-01	02				TCRBJ01-05*01	TCRBJ01	TCRBJ01-05	01				0	2	10	1	2	2	36	52	54	59	61	3	In	VDJ
AAGATCCGGTCCACAAAGCTGGAGGACTCAGCCATGTACTTCTGTGCCAGCGGGCGAGGAGGCAATCAGCCCCAGCATTTTGGTGAT	CASGRGGNQPQHF	2	1.5051060723504489E-5	39	TCRBV02-01*01	TCRBV02	TCRBV02-01	01								TCRBD01,TCRBD02	TCRBD01-01,TCRBD02-01		TCRBJ01-05*01	TCRBJ01	TCRBJ01-05	01				8	0	8	0	6	2	42	-1	51	55	61	2	In	VDJ
AGTGCCCATCCTGAAGACAGCAGCTTCTACATCTGCAGTGCTAGAGACAACAGGGGGGCAGGCAATCAGCCCCAGCATTTTGGTGAT	CSARDNRGAGNQPQHF	1	7.5255303617522446E-6	48	TCRBV20	TCRBV20				TCRBV20-01,TCRBV20-or09_02		TCRBD01-01*01	TCRBD01	TCRBD01-01	01				TCRBJ01-05*01	TCRBJ01	TCRBJ01-05	01				0	2	3	1	4	2	33	47	49	57	61	1	In	VDJ
CAGCGCACAGAGCAGGGGGACTCAGCTGTGTATCTCTGTGCCAGCAGCGAGAGGGAGGTGCGCAATCAGCCCCAGCATTTTGGTGAT	CASSEREVRNQPQHF	2	1.5051060723504489E-5	45	TCRBV07-04*01	TCRBV07	TCRBV07-04	01				TCRBD02-01*02	TCRBD02	TCRBD02-01	02				TCRBJ01-05*01	TCRBJ01	TCRBJ01-05	01				5	4	9	1	3	2	36	48	52	58	61	2	In	VDJ
TCCCTGGAGCTTGGTGACTCTGCTGTGTATTTCTGTGCCAGCAGCCAAAGTGGGGGACTTAGCAATCAGCCCCAGCATTTTGGTGAT	CASSQSGGLSNQPQHF	2	1.5051060723504489E-5	48	TCRBV03	TCRBV03				TCRBV03-01,TCRBV03-02		TCRBD02-01	TCRBD02	TCRBD02-01				01,02	TCRBJ01-05*01	TCRBJ01	TCRBJ01-05	01				2	5	0	10	0	0	33	48	53	-1	59	2	In	VDJ
AGCTACCCGCTCCCAGACATCTGTGTATTTCTGCGCCAGCAGTGGGAAAGACAGTTTATTAGCAATCAGCCCCAGCATTTTGGTGAT		5	3.7627651808761225E-5	50	TCRBV10-02*01	TCRBV10	TCRBV10-02	01				TCRBD01-01*01	TCRBD01	TCRBD01-01	01				TCRBJ01-05*01	TCRBJ01	TCRBJ01-05	01				4	5	2	5	5	0	31	44	49	54	59	5	Out	VDJ
AAGATCCAGCCCTCAGAACCCAGGGACTCAGCTGTGTACTTCTGTGCCAGCAATCGGGGTAGCAATCAGCCCCAGCATTTTGGTGAT	CASNRGSNQPQHF	1	7.5255303617522446E-6	39	TCRBV12	TCRBV12				TCRBV12-03,TCRBV12-04		TCRBD02-01*01	TCRBD02	TCRBD02-01	01				TCRBJ01-05*01	TCRBJ01	TCRBJ01-05	01				7	2	8	3	0	0	42	52	54	-1	59	1	In	VDJ
CCAGCGCACAGAGCAGGGGGACTCGGCCATGTATCTCTGTGCCAGCAGAAACAGGGCCGTAGCAATCAGCCCCAGCATTTTGGTGAT		6	4.515318217051347E-5	44	TCRBV07-09	TCRBV07	TCRBV07-09				01,03	TCRBD01-01*01	TCRBD01	TCRBD01-01	01				TCRBJ01-05*01	TCRBJ01	TCRBJ01-05	01				6	2	3	3	3	0	37	48	50	56	59	6	Out	VDJ
CCCTCAGAACCCAGGGACTCAGCTGTGTACTTCTGTGCCAGCAGAGGCCGACAGGGCACTAGCAATCAGCCCCAGCATTTTGGTGAT	CASRGRQGTSNQPQHF	1	7.5255303617522446E-6	48	TCRBV12	TCRBV12				TCRBV12-03,TCRBV12-04		TCRBD01-01*01	TCRBD01	TCRBD01-01	01				TCRBJ01-05*01	TCRBJ01	TCRBJ01-05	01				6	5	2	3	3	0	33	44	49	56	59	1	In	VDJ
AGGCTGGAGTTGGCTGCTCCCTCCCAGACATCTGTGTACTTCTGTGCCAGCAGTTCGTATAGCAATCAGCCCCAGCATTTTGGTGAT	CASSSYSNQPQHF	3	2.2576591085256735E-5	39	TCRBV06-06	TCRBV06	TCRBV06-06				01,02	TCRBD02-01	TCRBD02	TCRBD02-01				01,02	TCRBJ01-05*01	TCRBJ01	TCRBJ01-05	01				4	2	5	9	0	0	42	55	57	-1	59	3	In	VDJ
ATTCTGGAGTCCGCCAGCACCAACCAGACATCTATGTACCTCTGTGCCTTGGACACGTATAGCAATCAGCCCCAGCATTTTGGTGAT	CALDTYSNQPQHF	4	3.0102121447008978E-5	39	TCRBV28-01*01	TCRBV28	TCRBV28-01	01				TCRBD01-01*01	TCRBD01	TCRBD01-01	01				TCRBJ01-05*01	TCRBJ01	TCRBJ01-05	01				11	2	1	6	4	0	42	48	50	55	59	4	In	VDJ
TCGGCCCAAAAGAACCCGACAGCTTTCTATCTCTGTGCCACCTCGGACAGGGGGCTCTATAGCAATCAGCCCCAGCATTTTGGTGAT	CATSDRGLYSNQPQHF	6	4.515318217051347E-5	48	TCRBV19-01	TCRBV19	TCRBV19-01				01,02	TCRBD01-01*01	TCRBD01	TCRBD01-01	01				TCRBJ01-05*01	TCRBJ01	TCRBJ01-05	01				10	4	1	0	4	0	33	40	44	55	59	6	In	VDJ
GAGTCAGCTACCCGCTCCCAGACATCTGTGTATTTCTGCGCCAGCAGTGAGTCCCGCTATAGCAATCAGCCCCAGCATTTTGGTGAT	CASSESRYSNQPQHF	4	3.0102121447008978E-5	45	TCRBV10-02*01	TCRBV10	TCRBV10-02	01				TCRBD02-01	TCRBD02	TCRBD02-01				01,02	TCRBJ01-05*01	TCRBJ01	TCRBJ01-05	01				0	3	4	9	0	0	36	53	56	-1	59	4	In	VDJ
ACAAAGCTGGAGGACTCAGCCATGTACTTCTGTGCCAGCAGTCCACTACAGGACGACTATAGCAATCAGCCCCAGCATTTTGGTGAT	CASSPLQDDYSNQPQHF	4	3.0102121447008978E-5	51	TCRBV02-01*01	TCRBV02	TCRBV02-01	01								TCRBD01,TCRBD02	TCRBD01-01,TCRBD02-01		TCRBJ01-05*01	TCRBJ01	TCRBJ01-05	01				5	5	3	4	7	0	30	42	47	52	59	4	In	VDJ
CTGTCGGCTGCTCCCTCCCAGACATCTGTGTACTTCTGTGCCAGCAGTTACTCGAGGGATAGCAATCAGCCCCAGCATTTTGGTGAT	CASSYSRDSNQPQHF	2	1.5051060723504489E-5	45	TCRBV06-05*01	TCRBV06	TCRBV06-05	01				TCRBD02-01*02	TCRBD02	TCRBD02-01	02				TCRBJ01-05*01	TCRBJ01	TCRBJ01-05	01				0	0	11	0	1	0	36	-1	53	58	59	2	In	VDJ
GTCGGCTGCTCCCTCCCAGACATCTGTGTACTTCTGTGCCAGCCCCCGGGGCAGGAACATAGCAATCAGCCCCAGCATTTTGGTGAT		2	1.5051060723504489E-5	47	TCRBV06	TCRBV06				TCRBV06-01,TCRBV06-05						TCRBD01,TCRBD02	TCRBD01-01,TCRBD02-01		TCRBJ01-05*01	TCRBJ01	TCRBJ01-05	01				8	4	7	0	7	0	34	43	47	52	59	2	Out	VDJ
CAGCGCACACAGCAGGAGGACTCGGCCGTGTATCTCTGTGCCAGCAGCTTGGGGGGGAATAGCAATCAGCCCCAGCATTTTGGTGAT	CASSLGGNSNQPQHF	2	1.5051060723504489E-5	45	TCRBV07-02*01	TCRBV07	TCRBV07-02	01				TCRBD02-01*01	TCRBD02	TCRBD02-01	01				TCRBJ01-05*01	TCRBJ01	TCRBJ01-05	01				3	0	9	0	2	0	36	-1	50	57	59	2	In	VDJ
CGGTCCACAAAGCTGGAGGACTCAGCCATGTACTTCTGTGCCAGCAGCCAGACAGGGAATAGCAATCAGCCCCAGCATTTTGGTGAT	CASSQTGNSNQPQHF	4	3.0102121447008978E-5	45	TCRBV02-01*01	TCRBV02	TCRBV02-01	01				TCRBD01-01*01	TCRBD01	TCRBD01-01	01				TCRBJ01-05*01	TCRBJ01	TCRBJ01-05	01				6	3	2	3	2	0	36	47	50	57	59	4	In	VDJ
GTGACCAGTGCCCATCCTGAAGACAGCAGCTTCTACATCTGCAGTCCGACGACAGTCAATAGCAATCAGCCCCAGCATTTTGGTGAT	CSPTTVNSNQPQHF	1	7.5255303617522446E-6	42	TCRBV20	TCRBV20				TCRBV20-01,TCRBV20-or09_02		TCRBD01-01*01	TCRBD01	TCRBD01-01	01				TCRBJ01-05*01	TCRBJ01	TCRBJ01-05	01				8	5	2	5	4	0	39	45	50	55	59	1	In	VDJ
CTGTCGGCTGCTCCCTCCCAGACATCTGTGTACTTCTGTGCCAGCAGTCCAACAAAAAATAGCAATCAGCCCCAGCATTTTGGTGAT	CASSPTKNSNQPQHF	2	1.5051060723504489E-5	45	TCRBV06-05*01	TCRBV06	TCRBV06-05	01				TCRBD01-01*01	TCRBD01	TCRBD01-01	01				TCRBJ01-05*01	TCRBJ01	TCRBJ01-05	01				5	3	3	6	5	0	36	48	51	54	59	2	In	VDJ
CTGTCGGCTGCTCCCTCCCAGACATCTGTGTACTTCTGTGCCAGCAGTACCGACAGGGGGAGCAATCAGCCCCAGCATTTTGGTGAT	CASSTDRGSNQPQHF	2	1.5051060723504489E-5	45	TCRBV06-05*01	TCRBV06	TCRBV06-05	01				TCRBD01-01*01	TCRBD01	TCRBD01-01	01				TCRBJ01-05*01	TCRBJ01	TCRBJ01-05	01				5	3	2	1	0	1	36	48	51	-1	60	2	In	VDJ
ACCAGTGCCCATCCTGAAGACAGCAGCTTCTACATCTGCAGTGCTAGAGGTAACAGGGGGAGCAATCAGCCCCAGCATTTTGGTGAT	CSARGNRGSNQPQHF	2	1.5051060723504489E-5	45	TCRBV20	TCRBV20				TCRBV20-01,TCRBV20-or09_02		TCRBD01-01*01	TCRBD01	TCRBD01-01	01				TCRBJ01-05*01	TCRBJ01	TCRBJ01-05	01				1	3	3	1	0	1	36	49	52	-1	60	2	In	VDJ
CACACCCTGCAGCCAGAAGACTCGGCCCTGTATCTCTGCGCCAGCAGCCAAGACTCCGGGAGCAATCAGCCCCAGCATTTTGGTGAT	CASSQDSGSNQPQHF	1	7.5255303617522446E-6	45	TCRBV04-03*01	TCRBV04	TCRBV04-03	01				TCRBD02-01	TCRBD02	TCRBD02-01				01,02	TCRBJ01-05*01	TCRBJ01	TCRBJ01-05	01				0	3	8	4	0	1	36	53	56	-1	60	1	In	VDJ
CAGCCCTCAGAACCCAGGGACTCAGCTGTGTACTTCTGTGCCAGCAGTGAGGGGTCTTCCAGCAATCAGCCCCAGCATTTTGGTGAT	CASSEGSSSNQPQHF	1	7.5255303617522446E-6	45	TCRBV12	TCRBV12				TCRBV12-03,TCRBV12-04						TCRBD01,TCRBD02	TCRBD01-01,TCRBD02-01		TCRBJ01-05*01	TCRBJ01	TCRBJ01-05	01				5	1	5	2	6	1	36	48	49	54	60	1	In	VDJ
GAGCTTGGTGACTCTGCTGTGTATTTCTGTGCCAGCAGCCGCCCCGGGCCTACTCTTAACAGCAATCAGCCCCAGCATTTTGGTGAT	CASSRPGPTLNSNQPQHF	2	1.5051060723504489E-5	54	TCRBV03	TCRBV03				TCRBV03-01,TCRBV03-02						TCRBD01,TCRBD02	TCRBD01-01,TCRBD02-01		TCRBJ01-05*01	TCRBJ01	TCRBJ01-05	01				4	5	8	0	11	1	27	40	45	49	60	2	In	VDJ
AAGATCCAGCGCACACAGCAGGAGGACTCCGCCGTGTATCTCTGTGCTGGAGGGGGTTCAAGCAATCAGCCCCAGCATTTTGGTGAT	CAGGGSSNQPQHF	2	1.5051060723504489E-5	39	TCRBV07-08*01	TCRBV07	TCRBV07-08	01								TCRBD01,TCRBD02	TCRBD01-01,TCRBD02-01		TCRBJ01-05*01	TCRBJ01	TCRBJ01-05	01				12	3	5	1	4	1	42	47	50	56	60	2	In	VDJ
CAGCCCTCAGAACCCAGGGACTCAGCTGTGTACTTCTGTGCCAGCAGCCGTACGACAGGGGCCAATCAGCCCCAGCATTTTGGTGAT	CASSRTTGANQPQHF	1	7.5255303617522446E-6	45	TCRBV12	TCRBV12				TCRBV12-03,TCRBV12-04		TCRBD01-01*01	TCRBD01	TCRBD01-01	01				TCRBJ01-05*01	TCRBJ01	TCRBJ01-05	01				6	6	2	2	1	3	36	47	53	61	62	1	In	VDJ
CGGTCCACAAAGCTGGAGGACTCAGCCATGTACTTCTGTGCCAGCAAGGGGAGAGGGTCCGCCAATCAGCCCCAGCATTTTGGTGAT	CASKGRGSANQPQHF	2	1.5051060723504489E-5	45	TCRBV02-01*01	TCRBV02	TCRBV02-01	01								TCRBD01,TCRBD02	TCRBD01-01,TCRBD02-01		TCRBJ01-05*01	TCRBJ01	TCRBJ01-05	01				7	0	5	2	11	3	36	-1	46	51	62	2	In	VDJ
CTGGAGTCGGCTGCTCCCTCCCAGACATCTGTGTACTTCTGTGCCAGCAGCACGACAGGGCCCAATCAGCCCCAGCATTTTGGTGAT	CASSTTGPNQPQHF	4	3.0102121447008978E-5	42	TCRBV06-01*01	TCRBV06	TCRBV06-01	01				TCRBD01-01*01	TCRBD01	TCRBD01-01	01				TCRBJ01-05*01	TCRBJ01	TCRBJ01-05	01				6	3	2	3	2	3	39	50	53	60	62	4	In	VDJ
CTGCTGTCGGCTGCTCCCTCCCAGACATCTGTGTACTTCTGTGCCAGCAGCTCGGGACAGCCCAATCAGCCCCAGCATTTTGGTGAT	CASSSGQPNQPQHF	2	1.5051060723504489E-5	42	TCRBV06-05*01	TCRBV06	TCRBV06-05	01				TCRBD01-01*01	TCRBD01	TCRBD01-01	01				TCRBJ01-05*01	TCRBJ01	TCRBJ01-05	01				6	3	0	5	2	3	39	50	53	60	62	2	In	VDJ
TGCGAGGAGATTCGGCAGCTTATTTCTGTGCCAGCTCACCGAATGTCCGGGACAGGGGTCCCCAATCAGCCCCAGCATTTTGGTGAT		8	6.0204242894017957E-5	55	TCRBV18-01*01	TCRBV18	TCRBV18-01	01				TCRBD01-01*01	TCRBD01	TCRBD01-01	01				TCRBJ01-05*01	TCRBJ01	TCRBJ01-05	01				3	8	0	2	4	3	26	40	48	58	62	8	Out	VDJ
CAGCGCACACAGCAGGAGGACTCGGCCGTGTATCTCTGTGCCAGCAGCCAGGAGGGCACCTACAATCAGCCCCAGCATTTTGGTGAT	CASSQEGTYNQPQHF	2	1.5051060723504489E-5	45	TCRBV07-02*01	TCRBV07	TCRBV07-02	01				TCRBD02-01*02	TCRBD02	TCRBD02-01	02				TCRBJ01-05*01	TCRBJ01	TCRBJ01-05	01				5	2	10	0	6	3	36	48	50	56	62	2	In	VDJ
CTGCCAGGCCCTCACATACCTCTCAGTACCTCTGTGCCAGCACCCTAAGATTGGCAGGGGAACAATCAGCCCCAGCATTTTGGTGAT		3	2.2576591085256735E-5	49	TCRBV25-01*01	TCRBV25	TCRBV25-01	01				TCRBD01-01*01	TCRBD01	TCRBD01-01	01				TCRBJ01-05*01	TCRBJ01	TCRBJ01-05	01				7	12	4	2	2	3	32	42	54	60	62	3	Out	VDJ
GTGACCAGTGCCCATCCTGAAGACAGCAGCTTCTACATCTGCAGTGCTGAATCGGACAGGAACAATCAGCCCCAGCATTTTGGTGAT	CSAESDRNNQPQHF	1	7.5255303617522446E-6	42	TCRBV20	TCRBV20				TCRBV20-01,TCRBV20-or09_02		TCRBD01-01*01	TCRBD01	TCRBD01-01	01				TCRBJ01-05*01	TCRBJ01	TCRBJ01-05	01				5	5	1	4	2	3	39	48	53	60	62	1	In	VDJ
CAGCAGGAGGACTCGGCCGTGTATCTCTGTGCCAGCAGCTTAGCTTTCCCGACAGGGGGAAACAATCAGCCCCAGCATTTTGGTGAT	CASSLAFPTGGNNQPQHF	2	1.5051060723504489E-5	54	TCRBV07-02*01	TCRBV07	TCRBV07-02	01				TCRBD01-01*01	TCRBD01	TCRBD01-01	01				TCRBJ01-05*01	TCRBJ01	TCRBJ01-05	01				0	6	2	1	3	3	27	44	50	59	62	2	In	VDJ
TGGCGTCTGCTGTACCCTCTCAGACATCTGTGTACTTCTGTGCCTTAAGCGGGGGGCGGAAACAATCAGCCCCAGCATTTTGGTGAT		2	1.5051060723504489E-5	43	TCRBV06-04	TCRBV06	TCRBV06-04				01,02	TCRBD02-01*01	TCRBD02	TCRBD02-01	01				TCRBJ01-05*01	TCRBJ01	TCRBJ01-05	01				11	3	6	1	6	3	38	44	47	56	62	2	Out	VDJ
CAGCGCACACAGCAGGAGGACTCGGCCGTGTATCTCTGTGCCAGCAGCTCAGGGGGAGACGTAAATCAGCCCCAGCATTTTGGTGAT	CASSSGGDVNQPQHF	5	3.7627651808761225E-5	45	TCRBV07-02*01	TCRBV07	TCRBV07-02	01				TCRBD01-01*01	TCRBD01	TCRBD01-01	01				TCRBJ01-05*01	TCRBJ01	TCRBJ01-05	01				4	0	4	1	7	4	36	-1	49	56	63	5	In	VDJ
CTGTCGGCTGCTCCCTCCCAGACATCTGTGTACTTCTGTGCCAGCAGTTACTCGGGGGCCCTAAATCAGCCCCAGCATTTTGGTGAT	CASSYSGALNQPQHF	3	2.2576591085256735E-5	45	TCRBV06-05*01	TCRBV06	TCRBV06-05	01				TCRBD01-01*01	TCRBD01	TCRBD01-01	01				TCRBJ01-05*01	TCRBJ01	TCRBJ01-05	01				0	0	6	0	4	4	36	-1	53	59	63	3	In	VDJ
CTGCAGCCAGAAGACTCGGCCCTGTATCTCTGTGCCAGCAGCCAGGGACAGCTCAGTTTCGGAAATCAGCCCCAGCATTTTGGTGAT	CASSQGQLSFGNQPQHF	5	3.7627651808761225E-5	51	TCRBV04-02*01	TCRBV04	TCRBV04-02	01				TCRBD01-01*01	TCRBD01	TCRBD01-01	01				TCRBJ01-05*01	TCRBJ01	TCRBJ01-05	01				3	0	0	5	12	4	30	-1	44	51	63	5	In	VDJ
CAGCGCACACAGCAGGAGGACTCGGCCGTGTATCTCTGTGCCAGCAGCCCCCGGACAGGGTCAAATCAGCCCCAGCATTTTGGTGAT	CASSPRTGSNQPQHF	7	5.267871253226571E-5	45	TCRBV07-02*01	TCRBV07	TCRBV07-02	01				TCRBD01-01*01	TCRBD01	TCRBD01-01	01				TCRBJ01-05*01	TCRBJ01	TCRBJ01-05	01				5	4	1	3	3	4	36	48	52	60	63	7	In	VDJ
GATCCAGCCCTCAGAACCCAGGGACTCAGCTGTGTATTTTTGTGCTAGTGGTTTCGGACTTAAAATCAGCCCCAGCATTTTGGTGAT		3	2.2576591085256735E-5	41	TCRBV12-05*01	TCRBV12	TCRBV12-05	01				TCRBD02-01	TCRBD02	TCRBD02-01				01,02	TCRBJ01-05*01	TCRBJ01	TCRBJ01-05	01				3	1	1	10	3	4	40	54	55	60	63	3	Out	VDJ
ACAGAGCAGGGGGACTCGGCCATGTATCTCTGTGCCAGCAGCTTAGGCAGCACAGGAACACAAAATCAGCCCCAGCATTTTGGTGAT	CASSLGSTGTQNQPQHF	7	5.267871253226571E-5	51	TCRBV07-09	TCRBV07	TCRBV07-09				01,03	TCRBD01-01*01	TCRBD01	TCRBD01-01	01				TCRBJ01-05*01	TCRBJ01	TCRBJ01-05	01				1	5	3	4	7	4	30	46	51	56	63	7	In	VDJ
CTTGGAGCTGGGGGACTCGGCCCTTTATCTTTGCGCCAGCAGCTCAAGGCCGGGACAGGGAAAAATCAGCCCCAGCATTTTGGTGAT		2	1.5051060723504489E-5	50	TCRBV05-01*01	TCRBV05	TCRBV05-01	01				TCRBD01-01*01	TCRBD01	TCRBD01-01	01				TCRBJ01-05*01	TCRBJ01	TCRBJ01-05	01				3	7	0	3	3	4	31	44	51	60	63	2	Out	VDJ
CTGAAGATCCGGTCCACAAAGCTGGAGGACTCAGCCATGTACTTCTGTGCCAGCAGTGGGAGGATGCAGCCCCAGCATTTTGGTGAT	CASSGRMQPQHF	6	4.515318217051347E-5	36	TCRBV02-01*01	TCRBV02	TCRBV02-01	01				TCRBD02-01*02	TCRBD02	TCRBD02-01	02				TCRBJ01-05*01	TCRBJ01	TCRBJ01-05	01				4	0	10	1	3	7	45	-1	58	63	66	6	In	VDJ
CGGTCCACAAAGCTGGAGGACTCAGCCATGTACTTCTGTGCCAGCAGTCAACCAGGGGGCGCGTGGCAGCCCCAGCATTTTGGTGAT	CASSQPGGAWQPQHF	7	5.267871253226571E-5	45	TCRBV02-01*01	TCRBV02	TCRBV02-01	01				TCRBD01-01*01	TCRBD01	TCRBD01-01	01				TCRBJ01-05*01	TCRBJ01	TCRBJ01-05	01				5	4	4	0	6	7	36	48	52	60	66	7	In	VDJ
ATCCAGCCCTCAGAACCCAGGGACTCAGCTGTGTACTTCTGTGCCAGCAGTTTCCACAGGGAGGGGCAGCCCCAGCATTTTGGTGAT	CASSFHREGQPQHF	1	7.5255303617522446E-6	42	TCRBV12	TCRBV12				TCRBV12-03,TCRBV12-04		TCRBD02-01*02	TCRBD02	TCRBD02-01	02				TCRBJ01-05*01	TCRBJ01	TCRBJ01-05	01				3	5	9	0	1	7	39	53	58	65	66	1	In	VDJ
CTACACGCCCTGCAGCCAGAAGACTCAGCCCTGTATCTCTGCGCCAGCAGCCAAGGTACAGGGAGGCAGCCCCAGCATTTTGGTGAT	CASSQGTGRQPQHF	1	7.5255303617522446E-6	42	TCRBV04-01*01	TCRBV04	TCRBV04-01	01								TCRBD01,TCRBD02	TCRBD01-01,TCRBD02-01		TCRBJ01-05*01	TCRBJ01	TCRBJ01-05	01				1	2	3	3	3	7	39	55	57	63	66	1	In	VDJ
AAGATCCAGCCCTCAGAACCCAGGGACTCAGCTGTGTACTTCTGTGCCAGCCGGTGGGGGGCGAGGCAGCCCCAGCATTTTGGTGAT	CASRWGARQPQHF	1	7.5255303617522446E-6	39	TCRBV12	TCRBV12				TCRBV12-03,TCRBV12-04						TCRBD01,TCRBD02	TCRBD01-01,TCRBD02-01		TCRBJ01-05*01	TCRBJ01	TCRBJ01-05	01				8	5	6	0	4	7	42	51	56	62	66	1	In	VDJ
AGTCTGCCATCCCCAACCAGACAGCTCTTTACTTCTGTGCCACCAGTGACATGGACAGGGTCATTCCAGCCCCAGCATTTTGGTGAT		1	7.5255303617522446E-6	46	TCRBV24	TCRBV24				TCRBV24-01,TCRBV24-or09_02		TCRBD01-01*01	TCRBD01	TCRBD01-01	01				TCRBJ01-05*01	TCRBJ01	TCRBJ01-05	01				4	3	1	3	6	7	35	49	52	60	66	1	Out	VDJ
GTGACATCGGCCCAAAAGAACCCGACAGCTTTCTATCTCTGTGCCAGTACCGACAGGGTACGGGGCCAGCCCCAGCATTTTGGTGAT	CASTDRVRGQPQHF	3	2.2576591085256735E-5	42	TCRBV19-01	TCRBV19	TCRBV19-01				01,02	TCRBD01-01*01	TCRBD01	TCRBD01-01	01				TCRBJ01-05*01	TCRBJ01	TCRBJ01-05	01				7	2	2	3	8	7	39	49	51	58	66	3	In	VDJ
CCCTCAGAACCCAGGGACTCAGCTGTGTACTTCTGTGCCAGCAGTTTAAAGGACAGGGGTGCCGGCCAGCCCCAGCATTTTGGTGAT	CASSLKDRGAGQPQHF	1	7.5255303617522446E-6	48	TCRBV12	TCRBV12				TCRBV12-03,TCRBV12-04		TCRBD01-01*01	TCRBD01	TCRBD01-01	01				TCRBJ01-05*01	TCRBJ01	TCRBJ01-05	01				2	2	1	2	7	7	33	48	50	59	66	1	In	VDJ
ACGCCTTGGAGCTGGACGACTCGGCCCTGTATCTCTGTGCCAGCAGCTCGGGAGGACAGGGTTTACCAGCCCCAGCATTTTGGTGAT		5	3.7627651808761225E-5	46	TCRBV05-04*01	TCRBV05	TCRBV05-04	01				TCRBD01-01*01	TCRBD01	TCRBD01-01	01				TCRBJ01-05*01	TCRBJ01	TCRBJ01-05	01				3	5	1	3	5	7	35	48	53	61	66	5	Out	VDJ
AAGATCCAGCCCTCAGAACCCAGGGACTCAGCTGTGTACTTCTGTGCCAGCAGTTTGCGGCAGGACCAGCCCCAGCATTTTGGTGAT	CASSLRQDQPQHF	8	6.0204242894017957E-5	39	TCRBV12	TCRBV12				TCRBV12-03,TCRBV12-04						TCRBD01,TCRBD02	TCRBD01-01,TCRBD02-01		TCRBJ01-05*01	TCRBJ01	TCRBJ01-05	01				3	6	1	7	0	7	42	56	62	-1	66	8	In	VDJ
GCTGCTCCCTCCCAGACATCTGTGTACTTCTGTGCCAGCAGTTACTCGTGAAGGGACGGGGTGTGACAGCCCCAGCATTTTGGTGAT	CASSYS*RDGV*QPQHF	2	1.5051060723504489E-5	51	TCRBV06	TCRBV06				TCRBV06-05,TCRBV06-06						TCRBD01,TCRBD02	TCRBD01-01,TCRBD02-01		TCRBJ01-05*01	TCRBJ01	TCRBJ01-05	01				0	5	0	7	9	7	30	47	52	57	66	2	Stop	VDJ
CCCCTCACGTTGGCGTCTGCTGTACCCTCTCAGACATCTGTGTACTTCCATCCCGGGCAGGGAGAGAAGCCCCAGCATTTTGGTGAT	HPGQGEKPQHF	6	4.515318217051347E-5	33	TCRBV06-04	TCRBV06	TCRBV06-04				01,02					TCRBD01,TCRBD02	TCRBD01-01,TCRBD02-01		TCRBJ01-05*01	TCRBJ01	TCRBJ01-05	01				17	9	4	3	5	8	48	48	57	62	67	6	In	VDJ
GAGTCTGCCAGGCCCTCACATACCTCTCAGTACCTCTGTGCCAGCAGTGGGGGGAACGGAGCACGTGAACCCCAGCATTTTGGTGAT	CASSGGNGAREPQHF	3	2.2576591085256735E-5	45	TCRBV25-01*01	TCRBV25	TCRBV25-01	01								TCRBD01,TCRBD02	TCRBD01-01,TCRBD02-01		TCRBJ01-05*01	TCRBJ01	TCRBJ01-05	01				4	0	6	1	15	10	36	-1	49	54	69	3	In	VDJ
AATGTGAACGCCTTGGAGCTGGACGACTCGGCCCTGTATCTCTGTGCCAGCAGCAACAAAAAAGGGACTTTCTACACCTTCGGTTCG	CASSNKKGTFYTF	4	3.0102121447008978E-5	39	TCRBV05-04*01	TCRBV05	TCRBV05-04	01				TCRBD02-01	TCRBD02	TCRBD02-01				01,02	TCRBJ01-02*01	TCRBJ01	TCRBJ01-02	01				4	9	0	10	2	10	42	54	63	69	71	4	In	VDJ
GTGACATCGGCCCAAAAGAACCCGACAGCTTTCTATCTCTGTGCCAGTAGGCTGAGACAGGGGGCAGAGTTCTACACCTTCGGTTCG	CASRLRQGAEFYTF	6	4.515318217051347E-5	42	TCRBV19-01	TCRBV19	TCRBV19-01				01,02	TCRBD01-01*01	TCRBD01	TCRBD01-01	01				TCRBJ01-02*01	TCRBJ01	TCRBJ01-02	01				6	5	2	0	6	10	39	50	55	65	71	6	In	VDJ
CTTCACATCAATTCCCTGGAGCTTGGTGACTCTGCTGTGTATTTCTGTGCCAGCAGCCAAGGAGGTGTTGGCTACACCTTCGGTTCG	CASSQGGVGYTF	9	6.772977325577021E-5	36	TCRBV03	TCRBV03				TCRBV03-01,TCRBV03-02		TCRBD02-01*02	TCRBD02	TCRBD02-01	02				TCRBJ01-02*01	TCRBJ01	TCRBJ01-02	01				1	0	11	1	3	7	45	-1	61	65	68	9	In	VDJ
GAGTCTGCCAGGCCCTCACATACCTCTCAGTACCTCTGTGCCAGCAGTGGAACAGGGAGGAAGGAGCTTGGCTACACCTTCGGTTCG	CASSGTGRKELGYTF	1	7.5255303617522446E-6	45	TCRBV25-01*01	TCRBV25	TCRBV25-01	01								TCRBD01,TCRBD02	TCRBD01-01,TCRBD02-01		TCRBJ01-02*01	TCRBJ01	TCRBJ01-02	01				4	2	3	3	11	7	36	49	51	57	68	1	In	VDJ
CGCTCACCAGGCCTGGGGGACGCAGCCATGTACCTGTGTGCCACCAGCAGAGATGGACAATGGACTATTGGCTACACCTTCGGTTCG	CATSRDGQWTIGYTF	2	1.5051060723504489E-5	45	TCRBV15-01*01	TCRBV15	TCRBV15-01	01				TCRBD02-01	TCRBD02	TCRBD02-01				01,02	TCRBJ01-02*01	TCRBJ01	TCRBJ01-02	01				0	8	1	9	1	7	36	53	61	67	68	2	In	VDJ
ACACGCCCTGCAGCCAGAAGACTCAGCCCTGTATCTCTGCGCCAGCAGCCAGGAGTAGACAGGGTTGGTGGCTACACCTTCGGTTCG		1	7.5255303617522446E-6	44	TCRBV04-01*01	TCRBV04	TCRBV04-01	01				TCRBD01-01*01	TCRBD01	TCRBD01-01	01				TCRBJ01-02*01	TCRBJ01	TCRBJ01-02	01				3	6	2	3	4	7	37	51	57	64	68	1	Out	VDJ
ACAGTGACCAGTGCCCATCCTGAAGACAGCAGCTTCTACATCTGCAGTGCTAGAGATCGAGTAGGGGGTGGCTACACCTTCGGTTCG	CSARDRVGGGYTF	3	2.2576591085256735E-5	39	TCRBV20	TCRBV20				TCRBV20-01,TCRBV20-or09_02		TCRBD01-01*01	TCRBD01	TCRBD01-01	01				TCRBJ01-02*01	TCRBJ01	TCRBJ01-02	01				0	6	5	1	0	7	42	56	62	-1	68	3	In	VDJ
CCCTCAGAACCCAGGGACTCAGCTGTGTACTTCTGTGCCAGCAGTAGGGACCGACAGGTGTCCCCGGGTGGCTACACCTTCGGTTCG	CASSRDRQVSPGGYTF	1	7.5255303617522446E-6	48	TCRBV12	TCRBV12				TCRBV12-03,TCRBV12-04		TCRBD01-01*01	TCRBD01	TCRBD01-01	01				TCRBJ01-02*01	TCRBJ01	TCRBJ01-02	01				5	7	2	4	10	7	33	45	52	58	68	1	In	VDJ
CTGCTGTCGGCTGCTCCCTCCCAGACATCTGTGTACTTCTGTGCCAGCAGCTACAGGGACAGTGCGCGTGGCTACACCTTCGGTTCG	CASSYRDSARGYTF	3	2.2576591085256735E-5	42	TCRBV06-05*01	TCRBV06	TCRBV06-05	01				TCRBD01-01*01	TCRBD01	TCRBD01-01	01				TCRBJ01-02*01	TCRBJ01	TCRBJ01-02	01				2	1	0	5	6	7	39	54	55	62	68	3	In	VDJ
TGAGCTCTCTGGAGCTGGGGGACTCAGCTTTGTATTTCTGTGCCAGCAGCCCGAAGACAGGGAAGCCGTGGCTACACCTTCGGTTCG		7	5.267871253226571E-5	43	TCRBV09-01	TCRBV09	TCRBV09-01				01,02	TCRBD01-01*01	TCRBD01	TCRBD01-01	01				TCRBJ01-02*01	TCRBJ01	TCRBJ01-02	01				4	5	2	3	6	7	38	50	55	62	68	7	Out	VDJ
AAGATCCAGCCCTCAGAACCCAGGGACTCAGCTGTGTACTTCTGTGCCAGCACCCAATGGGGGGGTAGTGGCTACACCTTCGGTTCG	CASTQWGGSGYTF	1	7.5255303617522446E-6	39	TCRBV12	TCRBV12				TCRBV12-03,TCRBV12-04		TCRBD02-01*01	TCRBD02	TCRBD02-01	01				TCRBJ01-02*01	TCRBJ01	TCRBJ01-02	01				7	6	9	0	3	7	42	52	58	65	68	1	In	VDJ
ACAGTGACCAGTGCCCATCCTGAAGACAGCAGCTTCTACATCTGCAGTGCAAGAAGGACAGGGGCGAGTGGCTACACCTTCGGTTCG	CSARRTGASGYTF	1	7.5255303617522446E-6	39	TCRBV20	TCRBV20				TCRBV20-01,TCRBV20-or09_02		TCRBD01-01*01	TCRBD01	TCRBD01-01	01				TCRBJ01-02*01	TCRBJ01	TCRBJ01-02	01				2	1	1	2	4	7	42	54	55	64	68	1	In	VDJ
AGGCTGCTGTCGGCTGCTCCCTCCCAGACATCTGTGTACTTCTGTGCCACCTTACAGGGATCAGTGGCTGGCTACACCTTCGGTTCG	CATLQGSVAGYTF	4	3.0102121447008978E-5	39	TCRBV06-05*01	TCRBV06	TCRBV06-05	01				TCRBD01-01*01	TCRBD01	TCRBD01-01	01				TCRBJ01-02*01	TCRBJ01	TCRBJ01-02	01				10	4	3	3	9	7	42	49	53	59	68	4	In	VDJ
CTGAAGATCCGGTCCACAAAGCTGGAGGACTCAGCCATGTACTTCTGTGCCAGCAGTGTAGCGGGGGCTGGCTACACCTTCGGTTCG	CASSVAGAGYTF	2	1.5051060723504489E-5	36	TCRBV02-01*01	TCRBV02	TCRBV02-01	01				TCRBD01-01*01	TCRBD01	TCRBD01-01	01				TCRBJ01-02*01	TCRBJ01	TCRBJ01-02	01				0	0	6	0	0	7	45	-1	62	-1	68	2	In	VDJ
CTGACAGTGACCAGTGCCCATCCTGAAGACAGCAGCTTCTACATCTGCAGTGCTAGCCATACAGGGACTGGCTACACCTTCGGTTCG	CSASHTGTGYTF	1	7.5255303617522446E-6	36	TCRBV20	TCRBV20				TCRBV20-01,TCRBV20-or09_02		TCRBD01-01*01	TCRBD01	TCRBD01-01	01				TCRBJ01-02*01	TCRBJ01	TCRBJ01-02	01				3	4	3	3	2	7	45	56	60	66	68	1	In	VDJ
AAGATCCGGTCCACAAAGCTGGAGGACTCAGCCATGTACTTCTGTGCCAGCCGTCGAGGCCGGGCTTATGGCTACACCTTCGGTTCG	CASRRGRAYGYTF	2	1.5051060723504489E-5	39	TCRBV02-01*01	TCRBV02	TCRBV02-01	01								TCRBD01,TCRBD02	TCRBD01-01,TCRBD02-01		TCRBJ01-02*01	TCRBJ01	TCRBJ01-02	01				8	10	8	0	1	5	42	51	61	65	66	2	In	VDJ
AGGCTGGAGTCGGCTGCTCCCTCCCAGACATCTGTGTACTTCTGTGCCAGCAGTGGGGACAGTACTTATGGCTACACCTTCGGTTCG	CASSGDSTYGYTF	2	1.5051060723504489E-5	39	TCRBV06-01*01	TCRBV06	TCRBV06-01	01				TCRBD01-01*01	TCRBD01	TCRBD01-01	01				TCRBJ01-02*01	TCRBJ01	TCRBJ01-02	01				4	0	0	5	4	5	42	-1	55	62	66	2	In	VDJ
CTCAGGCTGGAGTCGGCTGCTCCCTCCCAGACATCTGTGTACTTCTGTGCCAGCAGTGCAGTGACTTATGGCTACACCTTCGGTTCG	CASSAVTYGYTF	5	3.7627651808761225E-5	36	TCRBV06-01*01	TCRBV06	TCRBV06-01	01				TCRBD02-01	TCRBD02	TCRBD02-01				01,02	TCRBJ01-02*01	TCRBJ01	TCRBJ01-02	01				4	4	2	10	0	5	45	58	62	-1	66	5	In	VDJ
ACATCGGCCCAAAAGAACCCGACAGCTTTCTATCTCTGTGCCAGTAGTAACCGGGACGGAGGATATTATGGCTACACCTTCGGTTCG	CASSNRDGGYYGYTF	3	2.2576591085256735E-5	45	TCRBV19-01	TCRBV19	TCRBV19-01				01,02					TCRBD01,TCRBD02	TCRBD01-01,TCRBD02-01		TCRBJ01-02*01	TCRBJ01	TCRBJ01-02	01				4	3	0	7	9	5	36	49	52	57	66	3	In	VDJ
AGCAACATGAGCCCTGAAGACAGCAGCATATATCTCTGCAGCGTCGACAAGACGGGACAGGGGAATTATGGCTACACCTTCGGTTCG	CSVDKTGQGNYGYTF	1	7.5255303617522446E-6	45	TCRBV29-01*01	TCRBV29	TCRBV29-01	01				TCRBD01-01*01	TCRBD01	TCRBD01-01	01				TCRBJ01-02*01	TCRBJ01	TCRBJ01-02	01				6	9	0	2	3	5	36	44	53	63	66	1	In	VDJ
AAGATCCAGCCCTCAGAACCCAGGGACTCAGCTGTGTACTTCTGTGCCAGCAGCCCAAACGTTGGGTATGGCTACACCTTCGGTTCG	CASSPNVGYGYTF	1	7.5255303617522446E-6	39	TCRBV12	TCRBV12				TCRBV12-03,TCRBV12-04						TCRBD01,TCRBD02	TCRBD01-01,TCRBD02-01		TCRBJ01-02*01	TCRBJ01	TCRBJ01-02	01				6	10	0	9	0	5	42	53	63	-1	66	1	In	VDJ
AATGTGACCGCCTTGGAGCTGGACGACTCGGCCCTGTATCTCTGTGCCAGCAGCTTTTGGGGGGGGTATGGCTACACCTTCGGTTCG	CASSFWGGYGYTF	2	1.5051060723504489E-5	39	TCRBV05-04*01	TCRBV05	TCRBV05-04	01				TCRBD02-01*01	TCRBD02	TCRBD02-01	01				TCRBJ01-02*01	TCRBJ01	TCRBJ01-02	01				2	2	9	0	1	5	42	56	58	65	66	2	In	VDJ
CTGCTGTCGGCTGCTCCCTCCCAGACATCTGTGTACTTCTGTGCCAGCAGTTTACAGGGGGGAAGGTATGGCTACACCTTCGGTTCG	CASSLQGGRYGYTF	1	7.5255303617522446E-6	42	TCRBV06-05*01	TCRBV06	TCRBV06-05	01				TCRBD01-01*01	TCRBD01	TCRBD01-01	01				TCRBJ01-02*01	TCRBJ01	TCRBJ01-02	01				4	1	3	1	5	5	39	52	53	61	66	1	In	VDJ
CCCTCAGAACCCAGGGACTCAGCTGTGTACTTCTGTGCCAGCAGTCGCCGACGAGGGACTACCCAGTATGGCTACACCTTCGGTTCG	CASSRRRGTTQYGYTF	1	7.5255303617522446E-6	48	TCRBV12	TCRBV12				TCRBV12-03,TCRBV12-04		TCRBD02-01	TCRBD02	TCRBD02-01				01,02	TCRBJ01-02*01	TCRBJ01	TCRBJ01-02	01				5	9	0	9	5	5	33	45	54	61	66	1	In	VDJ
CTCACTGTGACATCGGCCCAAAAGAACCCGACAGCTTTCTATCTCTGTGCCAGTAGTTCTGGACAGTATGGCTACACCTTCGGTTCG	CASSSGQYGYTF	3	2.2576591085256735E-5	36	TCRBV19-01	TCRBV19	TCRBV19-01				01,02	TCRBD01-01*01	TCRBD01	TCRBD01-01	01				TCRBJ01-02*01	TCRBJ01	TCRBJ01-02	01				5	3	1	5	0	5	45	57	60	-1	66	3	In	VDJ
TCCACAAAGCTGGAGGACTCAGCCATGTACTTCTGTGCCAGCAGTGATATGGGCAGCCTCCCCTTCTATGGCTACACCTTCGGTTCG	CASSDMGSLPFYGYTF	2	1.5051060723504489E-5	48	TCRBV02-01*01	TCRBV02	TCRBV02-01	01				TCRBD01-01*01	TCRBD01	TCRBD01-01	01				TCRBJ01-02*01	TCRBJ01	TCRBJ01-02	01				3	3	8	0	11	4	33	47	50	54	65	2	In	VDJ
CAGCGCACACAGCAGGAGGACTCGGCCGTGTATCTCTGTGCCAGCACCGTAACCGGGACTGATGTCTATGGCTACACCTTCGGTTCG	CASTVTGTDVYGYTF	2	1.5051060723504489E-5	45	TCRBV07-02*01	TCRBV07	TCRBV07-02	01				TCRBD02-01	TCRBD02	TCRBD02-01				01,02	TCRBJ01-02*01	TCRBJ01	TCRBJ01-02	01				7	8	0	10	5	4	36	46	54	60	65	2	In	VDJ
TCCTCAGAACCGGGAGACACGGCACTGTATCTCTGCGCCAGCAGTCAATTCAAAGATGACAGGGTCTATGGCTACACCTTCGGTTCG	CASSQFKDDRVYGYTF	2	1.5051060723504489E-5	48	TCRBV23-01*01	TCRBV23	TCRBV23-01	01				TCRBD01-01*01	TCRBD01	TCRBD01-01	01				TCRBJ01-02*01	TCRBJ01	TCRBJ01-02	01				1	8	2	3	1	4	33	49	57	64	65	2	In	VDJ
CTGACAGTGACCAGTGCCCATCCTGAAGACAGCAGCTTCTACATCTGCAGTGCTAGACAGCCCGTCTATGGCTACACCTTCGGTTCG	CSARQPVYGYTF	1	7.5255303617522446E-6	36	TCRBV20	TCRBV20				TCRBV20-01,TCRBV20-or09_02						TCRBD01,TCRBD02	TCRBD01-01,TCRBD02-01		TCRBJ01-02*01	TCRBJ01	TCRBJ01-02	01				2	0	4	5	5	4	45	-1	57	60	65	1	In	VDJ
TCTCACTGTGACATCGGCCCAAAAGAACCCGACAGCTTTCTATCTCTGTGCCAGTACGCCGCGCTCTATGGCTACACCTTCGGTTCG		5	3.7627651808761225E-5	35	TCRBV19-01	TCRBV19	TCRBV19-01				01,02	TCRBD02-01	TCRBD02	TCRBD02-01				01,02	TCRBJ01-02*01	TCRBJ01	TCRBJ01-02	01				7	4	7	6	2	4	46	56	60	63	65	5	Out	VDJ
GCTGCTCCCTCCCAGACATCTGTGTACTTCTGTGCCAGCAGTTCCCCCGGACAGGGCGAAAGCCTCTATGGCTACACCTTCGGTTCG	CASSSPGQGESLYGYTF	3	2.2576591085256735E-5	51	TCRBV06	TCRBV06				TCRBV06-05,TCRBV06-06		TCRBD01-01*01	TCRBD01	TCRBD01-01	01				TCRBJ01-02*01	TCRBJ01	TCRBJ01-02	01				4	5	1	3	9	4	30	43	48	56	65	3	In	VDJ
TCTCACTGTGACATCGGCCCAAAAGAACCCGACAGCTTTCTATCTCTGTACGCTGAGACGTCACTCTATGGCTACACCTTCGGTTCG		3	2.2576591085256735E-5	35	TCRBV19-01	TCRBV19	TCRBV19-01				01,02					TCRBD01,TCRBD02	TCRBD01-01,TCRBD02-01		TCRBJ01-02*01	TCRBJ01	TCRBJ01-02	01				14	7	2	7	6	4	46	49	56	59	65	3	Out	VDJ
CAGCCTGCAGAACTGGAGGATTCTGGAGTTTATTTCTGTGCCAGCAGCCAAGATTCAAGGCAAATCTATGGCTACACCTTCGGTTCG	CASSQDSRQIYGYTF	4	3.0102121447008978E-5	45	TCRBV14-01*01	TCRBV14	TCRBV14-01	01								TCRBD01,TCRBD02	TCRBD01-01,TCRBD02-01		TCRBJ01-02*01	TCRBJ01	TCRBJ01-02	01				0	4	5	4	5	4	36	53	57	60	65	4	In	VDJ
AACGCCTTGGAGCTGGACGACTCGGCCCTGTATCTCTGTGCCAGCAGCCCTGGGGGAGGGGATGGCTATGGCTACACCTTCGGTTCG	CASSPGGGDGYGYTF	2	1.5051060723504489E-5	45	TCRBV05-04*01	TCRBV05	TCRBV05-04	01				TCRBD02-01*02	TCRBD02	TCRBD02-01	02				TCRBJ01-02*01	TCRBJ01	TCRBJ01-02	01				4	5	9	0	5	4	36	48	53	60	65	2	In	VDJ
AATGTGAACGCCTTGGAGCTGGACGACTCGGCCCTGTATCTCTGTGCCAGCAGCTTGAGGGATGGCTATGGCTACACCTTCGGTTCG	CASSLRDGYGYTF	2	1.5051060723504489E-5	39	TCRBV05-04*01	TCRBV05	TCRBV05-04	01								TCRBD01,TCRBD02	TCRBD01-01,TCRBD02-01		TCRBJ01-02*01	TCRBJ01	TCRBJ01-02	01				1	1	0	8	3	4	42	57	58	62	65	2	In	VDJ
GCCTTGGAGCTGGACGACTCGGCCCTGTATCTCTGTGCCAGCACCGTGCAGACGACCTTGGTGGGCTATGGCTACACCTTCGGTTCG	CASTVQTTLVGYGYTF	2	1.5051060723504489E-5	48	TCRBV05-04*01	TCRBV05	TCRBV05-04	01								TCRBD01,TCRBD02	TCRBD01-01,TCRBD02-01		TCRBJ01-02*01	TCRBJ01	TCRBJ01-02	01				6	19	0	9	0	4	33	43	62	-1	65	2	In	VDJ
CTGAAGATCCAGCCCTCAGAACCCAGGGACTCAGCTGTGTACTTCTGTGCCACCGACAAGGGGGGCTATGGCTACACCTTCGGTTCG	CATDKGGYGYTF	1	7.5255303617522446E-6	36	TCRBV12	TCRBV12				TCRBV12-03,TCRBV12-04						TCRBD01,TCRBD02	TCRBD01-01,TCRBD02-01		TCRBJ01-02*01	TCRBJ01	TCRBJ01-02	01				10	6	5	1	1	4	45	52	58	64	65	1	In	VDJ
AGGCTGGAGTTGGCTGCTCCCTCCCAGACATCTGTGTACTTCTGTGCCAGCAGTTACGGAGGGGGCTATGGCTACACCTTCGGTTCG	CASSYGGGYGYTF	4	3.0102121447008978E-5	39	TCRBV06-06	TCRBV06	TCRBV06-06				01,02					TCRBD01,TCRBD02	TCRBD01-01,TCRBD02-01		TCRBJ01-02*01	TCRBJ01	TCRBJ01-02	01				2	2	5	1	0	4	42	57	59	-1	65	4	In	VDJ
ACTGTGACATCGGCCCAAAAGAACCCGACAGCTTTCTATCTCTGTGCCAGTAGTATCGGCAGGGGCTATGGCTACACCTTCGGTTCG	CASSIGRGYGYTF	6	4.515318217051347E-5	39	TCRBV19-01	TCRBV19	TCRBV19-01				01,02	TCRBD01-01*01	TCRBD01	TCRBD01-01	01				TCRBJ01-02*01	TCRBJ01	TCRBJ01-02	01				3	3	4	2	0	4	42	56	59	-1	65	6	In	VDJ
CTGGAGTTGGCTGCTCCCTCCCAGACATCTGTGTACTTCTGTGCCAGCAGTTACGCAGACAGGGGCTATGGCTACACCTTCGGTTCG	CASSYADRGYGYTF	2	1.5051060723504489E-5	42	TCRBV06-06	TCRBV06	TCRBV06-06				01,02	TCRBD01-01*01	TCRBD01	TCRBD01-01	01				TCRBJ01-02*01	TCRBJ01	TCRBJ01-02	01				2	3	2	2	0	4	39	54	57	-1	65	2	In	VDJ
TCCCTAGAGTCTGCCATCCCCAACCAGACAGCTCTTTACTTCTGTGCCACCAGTGACGCGTCGGGCTATGGCTACACCTTCGGTTCG	CATSDASGYGYTF	1	7.5255303617522446E-6	39	TCRBV24	TCRBV24				TCRBV24-01,TCRBV24-or09_02		TCRBD02-01	TCRBD02	TCRBD02-01				01,02	TCRBJ01-02*01	TCRBJ01	TCRBJ01-02	01				4	5	8	4	0	4	42	56	61	-1	65	1	In	VDJ
AATGTGAGCACCTTGGAGCTGGGGGACTCGGCCCTTTATCTTTGCGCCAGCACCCGAAATGAGGGCTATGGCTACACCTTCGGTTCG	CASTRNEGYGYTF	2	1.5051060723504489E-5	39	TCRBV05-01*01	TCRBV05	TCRBV05-01	01				TCRBD02-01*02	TCRBD02	TCRBD02-01	02				TCRBJ01-02*01	TCRBJ01	TCRBJ01-02	01				6	8	11	0	0	4	42	52	60	-1	65	2	In	VDJ
CTGAAGATCCAGCCCTCAGAACCCAGGGACTCAGCTGTGTACTTCTGTGCCACTTCTCGAGAGGGCTATGGCTACACCTTCGGTTCG	CATSREGYGYTF	1	7.5255303617522446E-6	36	TCRBV12	TCRBV12				TCRBV12-03,TCRBV12-04		TCRBD02-01*02	TCRBD02	TCRBD02-01	02				TCRBJ01-02*01	TCRBJ01	TCRBJ01-02	01				10	8	11	0	0	4	45	52	60	-1	65	1	In	VDJ
AGGATCCAGCAGGTAGTGCGAGGAGATTCGGCAGCTTATTTCTGTGCCAGCTCACCAGGGGGCGGCTATGGCTACACCTTCGGTTCG	CASSPGGGYGYTF	3	2.2576591085256735E-5	39	TCRBV18-01*01	TCRBV18	TCRBV18-01	01				TCRBD01-01*01	TCRBD01	TCRBD01-01	01				TCRBJ01-02*01	TCRBJ01	TCRBJ01-02	01				2	0	6	0	2	4	42	-1	57	63	65	3	In	VDJ
CTGGAGTCTGCCAGGCCCTCACATACCTCTCAGTACCTCTGTGCCAGCACCCCGAGAGGGGTAGGCTATGGCTACACCTTCGGTTCG	CASTPRGVGYGYTF	2	1.5051060723504489E-5	42	TCRBV25-01*01	TCRBV25	TCRBV25-01	01								TCRBD01,TCRBD02	TCRBD01-01,TCRBD02-01		TCRBJ01-02*01	TCRBJ01	TCRBJ01-02	01				7	7	5	2	4	4	39	49	56	61	65	2	In	VDJ
ACAGTGACCAGTGCCCATCCTGAAGACAGCAGCTTCTACATCTGCAGTGCCCTGGGGGGAGTAGGCTATGGCTACACCTTCGGTTCG	CSALGGVGYGYTF	1	7.5255303617522446E-6	39	TCRBV20	TCRBV20				TCRBV20-01,TCRBV20-or09_02		TCRBD02-01*01	TCRBD02	TCRBD02-01	01				TCRBJ01-02*01	TCRBJ01	TCRBJ01-02	01				6	3	9	1	6	4	42	50	53	59	65	1	In	VDJ
AGCACCTTGGAGCTGGGGGACTCGGCCCTTTATCTTTGCGCCAGCAGCTTGGATGGACAGGGAGGCTATGGCTACACCTTCGGTTCG	CASSLDGQGGYGYTF	3	2.2576591085256735E-5	45	TCRBV05-01*01	TCRBV05	TCRBV05-01	01				TCRBD01-01*01	TCRBD01	TCRBD01-01	01				TCRBJ01-02*01	TCRBJ01	TCRBJ01-02	01				0	2	1	3	3	4	36	52	54	62	65	3	In	VDJ
ACGATCCAGCGCACACAGCAGGAGGACTCGGCCGTGTATCTCTGTGCCAGCAGCCGAGAGGCAGGCTATGGCTACACCTTCGGTTCG	CASSREAGYGYTF	2	1.5051060723504489E-5	39	TCRBV07-02*01	TCRBV07	TCRBV07-02	01								TCRBD01,TCRBD02	TCRBD01-01,TCRBD02-01		TCRBJ01-02*01	TCRBJ01	TCRBJ01-02	01				5	7	4	4	0	4	42	54	61	-1	65	2	In	VDJ
TGTCCCTAGAGTCTGCCATCCCCAACCAGACAGCTCTTTACTTCTGTGCCGTGCGAGCGGGAACGCTATGGCTACACCTTCGGTTCG		1	7.5255303617522446E-6	37	TCRBV24	TCRBV24				TCRBV24-01,TCRBV24-or09_02		TCRBD02-01*02	TCRBD02	TCRBD02-01	02				TCRBJ01-02*01	TCRBJ01	TCRBJ01-02	01				12	5	6	3	3	4	44	50	55	62	65	1	Out	VDJ
TCCACAAAGCTGGAGGACTCAGCCATGTACTTCTGTGCCAGCAGTGAAGCTAAGGGACAGGGTAGCTATGGCTACACCTTCGGTTCG	CASSEAKGQGSYGYTF	2	1.5051060723504489E-5	48	TCRBV02-01*01	TCRBV02	TCRBV02-01	01				TCRBD01-01*01	TCRBD01	TCRBD01-01	01				TCRBJ01-02*01	TCRBJ01	TCRBJ01-02	01				0	3	0	3	3	4	33	50	53	62	65	2	In	VDJ
GTCCCTAGAGTCTGCCATCCCCAACCAGACAGCTCTTTACTTCTGTGCCACCAGTGAGGGACTAGCTATGGCTACACCTTCGGTTCG		1	7.5255303617522446E-6	38	TCRBV24	TCRBV24				TCRBV24-01,TCRBV24-or09_02		TCRBD02-01	TCRBD02	TCRBD02-01				01,02	TCRBJ01-02*01	TCRBJ01	TCRBJ01-02	01				4	0	0	8	0	4	43	-1	57	-1	65	1	Out	VDJ
CTGACAGTGACCAGTGCCCATCCTGAAGACAGCAGCTTCTACATCTGCAGTGCGACAGGGTTGAGCTATGGCTACACCTTCGGTTCG	CSATGLSYGYTF	1	7.5255303617522446E-6	36	TCRBV20	TCRBV20				TCRBV20-01,TCRBV20-or09_02		TCRBD01-01*01	TCRBD01	TCRBD01-01	01				TCRBJ01-02*01	TCRBJ01	TCRBJ01-02	01				6	0	2	3	5	4	45	-1	53	60	65	1	In	VDJ
AGGCTGCTGTCGGCTGCTCCCTCCCAGACATCTGTGTACTTCTGTGCCAGCAGTTTGACAGGGAGCTATGGCTACACCTTCGGTTCG	CASSLTGSYGYTF	1	7.5255303617522446E-6	39	TCRBV06-05*01	TCRBV06	TCRBV06-05	01				TCRBD01-01*01	TCRBD01	TCRBD01-01	01				TCRBJ01-02*01	TCRBJ01	TCRBJ01-02	01				4	1	2	3	2	4	42	55	56	63	65	1	In	VDJ
GTGAACGCCTTGTTGCTGGGGGACTCGGCCCTCTATCTCTGTGCCAGCAGCCGACAGGGCCTAAGCTATGGCTACACCTTCGGTTCG	CASSRQGLSYGYTF	3	2.2576591085256735E-5	42	TCRBV05-06*01	TCRBV05	TCRBV05-06	01				TCRBD01-01*01	TCRBD01	TCRBD01-01	01				TCRBJ01-02*01	TCRBJ01	TCRBJ01-02	01				4	1	2	3	6	4	39	51	52	59	65	3	In	VDJ
GAGATCCAGCGCACAGAGCAGGGGGACTCGGCCATGTATCTCTGTGCCAGCAGCTCGACAGTGTCCTATGGCTACACCTTCGGTTCG	CASSSTVSYGYTF	3	2.2576591085256735E-5	39	TCRBV07-09	TCRBV07	TCRBV07-09				01,03	TCRBD01-01*01	TCRBD01	TCRBD01-01	01				TCRBJ01-02*01	TCRBJ01	TCRBJ01-02	01				4	1	2	5	4	4	42	55	56	61	65	3	In	VDJ
AAGATCCGGTCCACAAAGCTGGAGGACTCAGCCATGTACTTCTGTGCCAGCAGTGAGGACCTCTCCTATGGCTACACCTTCGGTTCG	CASSEDLSYGYTF	2	1.5051060723504489E-5	39	TCRBV02-01*01	TCRBV02	TCRBV02-01	01								TCRBD01,TCRBD02	TCRBD01-01,TCRBD02-01		TCRBJ01-02*01	TCRBJ01	TCRBJ01-02	01				3	0	1	7	5	4	42	-1	56	60	65	2	In	VDJ
GAGATCCAGCGCACAGAGCAGGGGGACTCGGCCATGTATCTCTGTGCCAGCAGCTTCTACAGCTCCTATGGCTACACCTTCGGTTCG	CASSFYSSYGYTF	3	2.2576591085256735E-5	39	TCRBV07-09	TCRBV07	TCRBV07-09				01,03	TCRBD01-01*01	TCRBD01	TCRBD01-01	01				TCRBJ01-02*01	TCRBJ01	TCRBJ01-02	01				3	2	3	5	3	4	42	56	58	62	65	3	In	VDJ
AGCACCTTGGAGCTGGGGGACTCGGCCCTTTATCTTTGCGCCAGCAGCTTCGGGGGACAGGGATCCTATGGCTACACCTTCGGTTCG	CASSFGGQGSYGYTF	7	5.267871253226571E-5	45	TCRBV05-01*01	TCRBV05	TCRBV05-01	01				TCRBD01-01*01	TCRBD01	TCRBD01-01	01				TCRBJ01-02*01	TCRBJ01	TCRBJ01-02	01				2	3	0	3	3	4	36	50	53	62	65	7	In	VDJ
ATTCTGGAGTCCGCCAGCACCAACCAGACATCTATGTACCTCTGTGCCAGCGGTGGACGGGGAGCCTATGGCTACACCTTCGGTTCG	CASGGRGAYGYTF	4	3.0102121447008978E-5	39	TCRBV28-01*01	TCRBV28	TCRBV28-01	01				TCRBD02-01	TCRBD02	TCRBD02-01				01,02	TCRBJ01-02*01	TCRBJ01	TCRBJ01-02	01				8	6	8	3	3	4	42	51	57	62	65	4	In	VDJ
ATGAGCCCTGAAGACAGCAGCATATATCTCTGCAGCGTTGATGCCGGGCGGGGAATGGCAGGAGCCTATGGCTACACCTTCGGTTCG	CSVDAGRGMAGAYGYTF	1	7.5255303617522446E-6	51	TCRBV29-01*01	TCRBV29	TCRBV29-01	01				TCRBD02-01*01	TCRBD02	TCRBD02-01	01				TCRBJ01-02*01	TCRBJ01	TCRBJ01-02	01				3	6	7	3	12	4	30	41	47	53	65	1	In	VDJ
ATCCGGTCCACAAAGCTGGAGGACTCAGCCATGTACTTCTGTGCCAGCAGTGAAAGAGGGTTCCCCTATGGCTACACCTTCGGTTCG	CASSERGFPYGYTF	4	3.0102121447008978E-5	42	TCRBV02-01*01	TCRBV02	TCRBV02-01	01				TCRBD02-01*02	TCRBD02	TCRBD02-01	02				TCRBJ01-02*01	TCRBJ01	TCRBJ01-02	01				2	1	11	0	5	4	39	54	55	60	65	4	In	VDJ
GATCCAGTCCACGGAGTCAGGGGACACAGCACTGTATTTCTGTGCCAGCAGCAAGGAAAACGGACCTATGGCTACACCTTCGGTTCG		7	5.267871253226571E-5	41	TCRBV21-01*01	TCRBV21	TCRBV21-01	01								TCRBD01,TCRBD02	TCRBD01-01,TCRBD02-01		TCRBJ01-02*01	TCRBJ01	TCRBJ01-02	01				3	7	1	7	0	4	40	54	61	-1	65	7	Out	VDJ
AAGATCCGGTCCACAAAGCTGGAGGACTCAGCCATGTACTTCTGTGCCAGCAGTTCACAGGGAACCTATGGCTACACCTTCGGTTCG	CASSSQGTYGYTF	2	1.5051060723504489E-5	39	TCRBV02-01*01	TCRBV02	TCRBV02-01	01				TCRBD01-01*01	TCRBD01	TCRBD01-01	01				TCRBJ01-02*01	TCRBJ01	TCRBJ01-02	01				5	2	3	3	3	4	42	54	56	62	65	2	In	VDJ
CTGTACCCTCTCAGACATCTGTGTACTTCTGTGCCAGCAGTGACCTACCCTACCGGGACAACTTACTATGGCTACACCTTCGGTTCG		2	1.5051060723504489E-5	52	TCRBV06-04	TCRBV06	TCRBV06-04				01,02	TCRBD01-01*01	TCRBD01	TCRBD01-01	01				TCRBJ01-02*01	TCRBJ01	TCRBJ01-02	01				2	10	0	6	4	3	29	44	54	60	64	2	Out	VDJ
ATCAATTCCCTGGAGCTTGGTGACTCTGCTGTGTATTTCTGTGCCAGCAGCTCCTATGACAGGTACTATGGCTACACCTTCGGTTCG	CASSSYDRYYGYTF	2	1.5051060723504489E-5	42	TCRBV03	TCRBV03				TCRBV03-01,TCRBV03-02		TCRBD01-01*01	TCRBD01	TCRBD01-01	01				TCRBJ01-02*01	TCRBJ01	TCRBJ01-02	01				5	6	2	4	1	3	39	51	57	63	64	2	In	VDJ
AACGCCTTGGAGCTGGACGACTCGGCCCTGTATCTCTGTGCCAGCACTTTGACAGGGGCCTCGTACTATGGCTACACCTTCGGTTCG	CASTLTGASYYGYTF	2	1.5051060723504489E-5	45	TCRBV05-04*01	TCRBV05	TCRBV05-04	01				TCRBD01-01*01	TCRBD01	TCRBD01-01	01				TCRBJ01-02*01	TCRBJ01	TCRBJ01-02	01				6	4	2	2	6	3	36	46	50	58	64	2	In	VDJ
GCCCATCCTGAAGACAGCAGCTTCTACATCTGCAGTGCTCAGTCTCCCTGGACAGGGGGCTATGACTATGGCTACACCTTCGGTTCG	CSAQSPWTGGYDYGYTF	4	3.0102121447008978E-5	51	TCRBV20	TCRBV20				TCRBV20-01,TCRBV20-or09_02		TCRBD01-01*01	TCRBD01	TCRBD01-01	01				TCRBJ01-02*01	TCRBJ01	TCRBJ01-02	01				5	10	1	0	4	3	30	39	49	60	64	4	In	VDJ
CTGCAGCCAGAAGACTCAGCCCTGTATCTCTGCGCCAGCAGCCCATACACACAGGGGGCGTTGGACTATGGCTACACCTTCGGTTCG	CASSPYTQGALDYGYTF	6	4.515318217051347E-5	51	TCRBV04-01*01	TCRBV04	TCRBV04-01	01				TCRBD01-01*01	TCRBD01	TCRBD01-01	01				TCRBJ01-02*01	TCRBJ01	TCRBJ01-02	01				4	7	3	0	5	3	30	43	50	59	64	6	In	VDJ
CGGAGTCAGGGGACACAGCACTGTATTTCTGTGCCAGCAGCAAATGAAGGTTGGCGGATTGGGGACTATGGCTACACCTTCGGTTCG		3	2.2576591085256735E-5	52	TCRBV21-01*01	TCRBV21	TCRBV21-01	01								TCRBD01,TCRBD02	TCRBD01-01,TCRBD02-01		TCRBJ01-02*01	TCRBJ01	TCRBJ01-02	01				2	16	6	2	0	3	29	44	60	-1	64	3	Out	VDJ
GCAGCAAGAAGACTCAGCTGCGTATCTCTGCACCAGCAGCCAAGACCCCTGAGGGGACGGGGGGACTATGGCTACACCTTCGGTTCG		1	7.5255303617522446E-6	53	TCRBV01-01*01	TCRBV01	TCRBV01-01	01				TCRBD02-01*01	TCRBD02	TCRBD02-01	01				TCRBJ01-02*01	TCRBJ01	TCRBJ01-02	01				0	12	8	1	0	3	28	45	57	-1	64	1	Out	VDJ
CTGCTGTCGGCTGCTCCCTCCCAGACATCTGTGTACTTCTGTGCCAGCAGTTATGCCACGAGGGACTATGGCTACACCTTCGGTTCG	CASSYATRDYGYTF	1	7.5255303617522446E-6	42	TCRBV06-05*01	TCRBV06	TCRBV06-05	01				TCRBD02-01*02	TCRBD02	TCRBD02-01	02				TCRBJ01-02*01	TCRBJ01	TCRBJ01-02	01				3	6	11	0	0	3	39	53	59	-1	64	1	In	VDJ
AGTCTGCCATCCCCAACCAGACAGCTCTTTACTTCTGTGCCACCAGTGATTCGGTGACAGACGGACTATGGCTACACCTTCGGTTCG		3	2.2576591085256735E-5	46	TCRBV24	TCRBV24				TCRBV24-01,TCRBV24-or09_02		TCRBD01-01*01	TCRBD01	TCRBD01-01	01				TCRBJ01-02*01	TCRBJ01	TCRBJ01-02	01				2	4	2	5	4	3	35	51	55	60	64	3	Out	VDJ
GAGATCCAGCGCACAGAGCAGGGGGACTCGGCCATGTATCTCTGTGCCAGCAGCTTAGCGCAGGACTATGGCTACACCTTCGGTTCG	CASSLAQDYGYTF	3	2.2576591085256735E-5	39	TCRBV07-09	TCRBV07	TCRBV07-09				01,03	TCRBD01-01*01	TCRBD01	TCRBD01-01	01				TCRBJ01-02*01	TCRBJ01	TCRBJ01-02	01				0	1	4	4	0	3	42	59	60	-1	64	3	In	VDJ
CTACACGCCCTGCAGCCAGAAGACTCAGCCCTGTATCTCTGCGCCAGCAGCCAAGTTCAGGTCGACTATGGCTACACCTTCGGTTCG	CASSQVQVDYGYTF	1	7.5255303617522446E-6	42	TCRBV04-01*01	TCRBV04	TCRBV04-01	01				TCRBD01-01*01	TCRBD01	TCRBD01-01	01				TCRBJ01-02*01	TCRBJ01	TCRBJ01-02	01				1	2	4	4	3	3	39	55	57	61	64	1	In	VDJ
GCCAGGCCCTCACATACCTCTCAGTACCTCTGTGCCAGCAGTGGACGATCCTCAGGAGGTATAGACTATGGCTACACCTTCGGTTCG	CASSGRSSGGIDYGYTF	1	7.5255303617522446E-6	51	TCRBV25-01*01	TCRBV25	TCRBV25-01	01				TCRBD02-01*02	TCRBD02	TCRBD02-01	02				TCRBJ01-02*01	TCRBJ01	TCRBJ01-02	01				4	11	10	1	5	3	30	43	54	59	64	1	In	VDJ
CTGGAGTCCGCTACCAGCTCCCAGACATCTGTGTACTTCTGTGCCATCAGTGAATTGAGTACAGACTATGGCTACACCTTCGGTTCG	CAISELSTDYGYTF	4	3.0102121447008978E-5	42	TCRBV10-03*01	TCRBV10	TCRBV10-03	01				TCRBD01-01*01	TCRBD01	TCRBD01-01	01				TCRBJ01-02*01	TCRBJ01	TCRBJ01-02	01				3	7	3	5	0	3	39	53	60	-1	64	4	In	VDJ
TTGGAGATCCAGCGCACAGAGCAGGGGGACTCGGCCATGTATCTCTGTGCCAGCAGCCCAACAGACTATGGCTACACCTTCGGTTCG	CASSPTDYGYTF	3	2.2576591085256735E-5	36	TCRBV07-09	TCRBV07	TCRBV07-09				01,03	TCRBD01-01*01	TCRBD01	TCRBD01-01	01				TCRBJ01-02*01	TCRBJ01	TCRBJ01-02	01				5	3	3	5	0	3	45	57	60	-1	64	3	In	VDJ
ACGATCCAGCGCACACAGCAGGAGGACTCGGCCGTGTATCTCTGTGCCAGCAGCTTACAGGCGCACTATGGCTACACCTTCGGTTCG	CASSLQAHYGYTF	5	3.7627651808761225E-5	39	TCRBV07-02*01	TCRBV07	TCRBV07-02	01				TCRBD01-01*01	TCRBD01	TCRBD01-01	01				TCRBJ01-02*01	TCRBJ01	TCRBJ01-02	01				2	0	4	4	3	3	42	-1	57	61	64	5	In	VDJ
CTGGAGTCTGCCAGGCCCTCACATACCTCTCAGTACCTCTGTGCCAGCAGTGAATTAGGGGGCCACTATGGCTACACCTTCGGTTCG	CASSELGGHYGYTF	2	1.5051060723504489E-5	42	TCRBV25-01*01	TCRBV25	TCRBV25-01	01				TCRBD01-01*01	TCRBD01	TCRBD01-01	01				TCRBJ01-02*01	TCRBJ01	TCRBJ01-02	01				1	1	5	0	1	3	39	55	56	63	64	2	In	VDJ
GCTGCTCCCTCCCAGACATCTGTGTACTTCTGTGCCAGCAAGGGCCTCCGACAGGTTTGAGCCCACTATGGCTACACCTTCGGTTCG	CASKGLRQV*AHYGYTF	3	2.2576591085256735E-5	51	TCRBV06	TCRBV06				TCRBV06-01,TCRBV06-05,TCRBV06-06		TCRBD01-01*01	TCRBD01	TCRBD01-01	01				TCRBJ01-02*01	TCRBJ01	TCRBJ01-02	01				7	9	2	4	9	3	30	40	49	55	64	3	Stop	VDJ
GTGACCAGTGCCCATCCTGAAGACAGCAGCTTCTACATCTGCAGTGCTAGGGGCTCGGCAGACCACTATGGCTACACCTTCGGTTCG	CSARGSADHYGYTF	1	7.5255303617522446E-6	42	TCRBV20	TCRBV20				TCRBV20-01,TCRBV20-or09_02		TCRBD01-01*01	TCRBD01	TCRBD01-01	01				TCRBJ01-02*01	TCRBJ01	TCRBJ01-02	01				3	0	8	0	10	3	39	-1	50	54	64	1	In	VDJ
TCGGCTGCTCCCTCCCAAACATCTGTGTACTTCTGTGCCAGCAGGCGCAACCGGGACGGTGTTAACTATGGCTACACCTTCGGTTCG	CASRRNRDGVNYGYTF	2	1.5051060723504489E-5	48	TCRBV06	TCRBV06				TCRBV06-02,TCRBV06-03						TCRBD01,TCRBD02	TCRBD01-01,TCRBD02-01		TCRBJ01-02*01	TCRBJ01	TCRBJ01-02	01				6	8	0	7	5	1	33	44	52	57	62	2	In	VDJ
ATCCGGTCCACAAAGCTGGAGGACTCAGCCATGTACTTCTGTGCCAGCACCCCGGAGAGGGTTAACTATGGCTACACCTTCGGTTCG	CASTPERVNYGYTF	2	1.5051060723504489E-5	42	TCRBV02-01*01	TCRBV02	TCRBV02-01	01				TCRBD02-01*02	TCRBD02	TCRBD02-01	02				TCRBJ01-02*01	TCRBJ01	TCRBJ01-02	01				7	7	11	0	1	1	39	49	56	61	62	2	In	VDJ
TCGGCTGCTCCCTCCCAGACATCTGTGTACTTCTGTGCCAGCAGTGATGTGGGGTTGCCGGTTAACTATGGCTACACCTTCGGTTCG	CASSDVGLPVNYGYTF	2	1.5051060723504489E-5	48	TCRBV06-01*01	TCRBV06	TCRBV06-01	01								TCRBD01,TCRBD02	TCRBD01-01,TCRBD02-01		TCRBJ01-02*01	TCRBJ01	TCRBJ01-02	01				3	3	6	2	8	1	33	47	50	54	62	2	In	VDJ
CTGGAGTCCGCTACCAGCTCCCAGACATCTGTGTACTTCTGTGCCATCAGTGAGTCCTCGGGTAACTATGGCTACACCTTCGGTTCG	CAISESSGNYGYTF	2	1.5051060723504489E-5	42	TCRBV10-03*01	TCRBV10	TCRBV10-03	01				TCRBD02-01	TCRBD02	TCRBD02-01				01,02	TCRBJ01-02*01	TCRBJ01	TCRBJ01-02	01				0	2	8	4	0	1	39	56	58	-1	62	2	In	VDJ
ATCAATTCCCTGGAGCTTGGTGACTCTGCTGTGTATTTCTGTGCCAGCAGCCAAAGGGGTAGTAACTATGGCTACACCTTCGGTTCG	CASSQRGSNYGYTF	6	4.515318217051347E-5	42	TCRBV03	TCRBV03				TCRBV03-01,TCRBV03-02		TCRBD01-01*01	TCRBD01	TCRBD01-01	01				TCRBJ01-02*01	TCRBJ01	TCRBJ01-02	01				2	0	5	2	3	1	39	-1	54	59	62	6	In	VDJ
ATCCAGCCCTCAGAACCCAGGGACTCAGCTGTGTACTTCTGTGCCAGCGCCCCATCTGACAGTAACTATGGCTACACCTTCGGTTCG	CASAPSDSNYGYTF	1	7.5255303617522446E-6	42	TCRBV12	TCRBV12				TCRBV12-03,TCRBV12-04		TCRBD01-01*01	TCRBD01	TCRBD01-01	01				TCRBJ01-02*01	TCRBJ01	TCRBJ01-02	01				8	9	2	5	0	1	39	48	57	-1	62	1	In	VDJ
CTGACAGTGACCAGTGCCCATCCTGAAGACAGCAGCTTCTACATCTGCAGTGCTAGTGGCGCTAACTATGGCTACACCTTCGGTTCG	CSASGANYGYTF	7	5.267871253226571E-5	36	TCRBV20	TCRBV20				TCRBV20-01,TCRBV20-or09_02						TCRBD01,TCRBD02	TCRBD01-01,TCRBD02-01		TCRBJ01-02*01	TCRBJ01	TCRBJ01-02	01				3	1	9	0	1	0	45	56	57	60	61	7	In	VDJ
CCTGCAGCCAGAAGACTCGGCCCTGTATCTCTGCGCCAGCAAGGATTCCCGAGGGACACCGCTAACTATGGCTACACCTTCGGTTCG		1	7.5255303617522446E-6	50	TCRBV04-03*01	TCRBV04	TCRBV04-03	01				TCRBD01-01*01	TCRBD01	TCRBD01-01	01				TCRBJ01-02*01	TCRBJ01	TCRBJ01-02	01				7	11	0	6	3	0	31	41	52	58	61	1	Out	VDJ
GTGAGCACCTTGGAGCTGGGGGACTCGGCCCTTTATCTTTGCGCCAGCAGTGACGGGGGAGCTAACTATGGCTACACCTTCGGTTCG	CASSDGGANYGYTF	2	1.5051060723504489E-5	42	TCRBV05-01*01	TCRBV05	TCRBV05-01	01				TCRBD02-01*01	TCRBD02	TCRBD02-01	01				TCRBJ01-02*01	TCRBJ01	TCRBJ01-02	01				5	3	8	2	2	0	39	50	53	59	61	2	In	VDJ
AGTGCCCATCCTGAAGACAGCAGCTTCTACATCTGCAGTGCGACCGGGCAGGGATTCGAAGCTAACTATGGCTACACCTTCGGTTCG	CSATGQGFEANYGYTF	1	7.5255303617522446E-6	48	TCRBV20	TCRBV20				TCRBV20-01,TCRBV20-or09_02		TCRBD01-01*01	TCRBD01	TCRBD01-01	01				TCRBJ01-02*01	TCRBJ01	TCRBJ01-02	01				6	7	4	3	8	0	33	41	48	53	61	1	In	VDJ
AGGCTGGAGTTGGCTGCTCCCTCCCAGACATCTGTGTACTTCTGTGCCAGCGGACAGCTTCCTAACTATGGCTACACCTTCGGTTCG	CASGQLPNYGYTF	2	1.5051060723504489E-5	39	TCRBV06-06	TCRBV06	TCRBV06-06				01,02	TCRBD01-01*01	TCRBD01	TCRBD01-01	01				TCRBJ01-02*01	TCRBJ01	TCRBJ01-02	01				8	0	1	5	4	0	42	-1	51	57	61	2	In	VDJ
GTGAACGCCTTGGAGCTGGACGACTCGGCCCTGTATCTCTGTGCCAGCAGCCTCGACGGACCTAACTATGGCTACACCTTCGGTTCG	CASSLDGPNYGYTF	7	5.267871253226571E-5	42	TCRBV05-04*01	TCRBV05	TCRBV05-04	01								TCRBD01,TCRBD02	TCRBD01-01,TCRBD02-01		TCRBJ01-02*01	TCRBJ01	TCRBJ01-02	01				4	6	1	7	0	0	39	51	57	-1	61	7	In	VDJ
CTGACAGTGACCAGTGCCCATCCTGAAGACAGCAGCTTCTACATCTGCAGTGCTGGAGGGACTAACTATGGCTACACCTTCGGTTCG	CSAGGTNYGYTF	3	2.2576591085256735E-5	36	TCRBV20	TCRBV20				TCRBV20-01,TCRBV20-or09_02						TCRBD01,TCRBD02	TCRBD01-01,TCRBD02-01		TCRBJ01-02*01	TCRBJ01	TCRBJ01-02	01				1	0	1	8	0	0	45	-1	58	-1	61	3	In	VDJ
AACGCCTTGTTGCTGGGGGACTCGGCCCTCTATCTCTGTGCCAGCAGGGGCAGGGGAGCGACTAACTATGGCTACACCTTCGGTTCG	CASRGRGATNYGYTF	1	7.5255303617522446E-6	45	TCRBV05-06*01	TCRBV05	TCRBV05-06	01				TCRBD01-01*01	TCRBD01	TCRBD01-01	01				TCRBJ01-02*01	TCRBJ01	TCRBJ01-02	01				5	3	4	2	5	0	36	47	50	56	61	1	In	VDJ
CTGGAGTCGGCTGCTCCCTCCCAGACATCTGTGTACTTCTGTGCCAGCACACGGGGGCCCACTAACTATGGCTACACCTTCGGTTCG	CASTRGPTNYGYTF	4	3.0102121447008978E-5	42	TCRBV06-01*01	TCRBV06	TCRBV06-01	01								TCRBD01,TCRBD02	TCRBD01-01,TCRBD02-01		TCRBJ01-02*01	TCRBJ01	TCRBJ01-02	01				7	3	6	0	3	0	39	49	52	58	61	4	In	VDJ
ACCAGTGCCCATCCTGAAGACAGCAGCTTCTACATCTGCAGTGCTAGTTCCCCGGACAAAACTAACTATGGCTACACCTTCGGTTCG	CSASSPDKTNYGYTF	1	7.5255303617522446E-6	45	TCRBV20	TCRBV20				TCRBV20-01,TCRBV20-or09_02		TCRBD01-01*01	TCRBD01	TCRBD01-01	01				TCRBJ01-02*01	TCRBJ01	TCRBJ01-02	01				3	6	1	6	3	0	36	47	53	58	61	1	In	VDJ
CCGCTCAGGCTGCTGTCGGCTGCTCCCTCCCAGACATCTGTGTACTTCTGTGCCAGCATGTATAACTATGGCTACACCTTCGGTTCG	CASMYNYGYTF	1	7.5255303617522446E-6	33	TCRBV06-05*01	TCRBV06	TCRBV06-05	01				TCRBD02-01	TCRBD02	TCRBD02-01				01,02	TCRBJ01-02*01	TCRBJ01	TCRBJ01-02	01				7	2	5	9	0	1	48	58	60	-1	62	1	In	VDJ
ACACAGCAGGAGGACTCGGCCGTGTATCTCTGTGCCAGCAGCTTAGCCCAGCTTAAACGCTATAACTATGGCTACACCTTCGGTTCG	CASSLAQLKRYNYGYTF	4	3.0102121447008978E-5	51	TCRBV07-02*01	TCRBV07	TCRBV07-02	01								TCRBD01,TCRBD02	TCRBD01-01,TCRBD02-01		TCRBJ01-02*01	TCRBJ01	TCRBJ01-02	01				0	1	4	5	11	1	30	47	48	51	62	4	In	VDJ
GTGACCAGTGCCCATCCTGAAGACAGCAGCTTCTACATCTGCAGTGCTAGAGATCTCAGGGATAACTATGGCTACACCTTCGGTTCG	CSARDLRDNYGYTF	1	7.5255303617522446E-6	42	TCRBV20	TCRBV20				TCRBV20-01,TCRBV20-or09_02		TCRBD01-01*01	TCRBD01	TCRBD01-01	01				TCRBJ01-02*01	TCRBJ01	TCRBJ01-02	01				0	3	4	3	1	1	39	53	56	61	62	1	In	VDJ
ATCCGGTCCACAAAGCTGGAGGACTCAGCCATGTACTTCTGTGCCAGCAGAGGGGACGGCGATAACTATGGCTACACCTTCGGTTCG	CASRGDGDNYGYTF	6	4.515318217051347E-5	42	TCRBV02-01*01	TCRBV02	TCRBV02-01	01								TCRBD01,TCRBD02	TCRBD01-01,TCRBD02-01		TCRBJ01-02*01	TCRBJ01	TCRBJ01-02	01				6	2	0	7	5	1	39	50	52	57	62	6	In	VDJ
CTGTCGGCTGCTCCCTCCCAGACATCTGTGTACTTCTGTGCCAGCAGCCCCCGGTTAGGAGATAACTATGGCTACACCTTCGGTTCG	CASSPRLGDNYGYTF	1	7.5255303617522446E-6	45	TCRBV06-05*01	TCRBV06	TCRBV06-05	01				TCRBD02-01*02	TCRBD02	TCRBD02-01	02				TCRBJ01-02*01	TCRBJ01	TCRBJ01-02	01				6	10	10	2	1	1	36	47	57	61	62	1	In	VDJ
TGACCAGTGCCCATCCTGAAGACAGCAGCTTCTACATCTGCAGTGCTAGAGAAAGGCAGCCATAACTATGGCTACACCTTCGGTTCG		1	7.5255303617522446E-6	43	TCRBV20	TCRBV20				TCRBV20-01,TCRBV20-or09_02						TCRBD01,TCRBD02	TCRBD01-01,TCRBD02-01		TCRBJ01-02*01	TCRBJ01	TCRBJ01-02	01				0	4	4	5	3	1	38	52	56	59	62	1	Out	VDJ
ACCAGTGCCCATCCTGAAGACAGCAGCTTCTACATCTGCAGTGCTCTTGATCGGGACAGCAATAACTATGGCTACACCTTCGGTTCG	CSALDRDSNNYGYTF	4	3.0102121447008978E-5	45	TCRBV20	TCRBV20				TCRBV20-01,TCRBV20-or09_02		TCRBD01-01*01	TCRBD01	TCRBD01-01	01				TCRBJ01-02*01	TCRBJ01	TCRBJ01-02	01				5	7	0	5	3	1	36	45	52	59	62	4	In	VDJ
AGCTCCTTGGAGCTGGGGGACTCAGCCCTGTACTTCTGTGCCAGCAGCTCACTGAACGAGGGGAACTATGGCTACACCTTCGGTTCG	CASSSLNEGNYGYTF	3	2.2576591085256735E-5	45	TCRBV13-01*01	TCRBV13	TCRBV13-01	01								TCRBD01,TCRBD02	TCRBD01-01,TCRBD02-01		TCRBJ01-02*01	TCRBJ01	TCRBJ01-02	01				4	9	5	2	0	2	36	49	58	-1	63	3	In	VDJ
CGCCCAGCCCCAACCAGACCTCTCTGTACTTCTGTGCCAGCAGTTTTCCCCGAGGGACGGCGGAACTATGGCTACACCTTCGGTTCG		3	2.2576591085256735E-5	49	TCRBV27-01*01	TCRBV27	TCRBV27-01	01								TCRBD01,TCRBD02	TCRBD01-01,TCRBD02-01		TCRBJ01-02*01	TCRBJ01	TCRBJ01-02	01				3	7	0	7	5	2	32	46	53	58	63	3	Out	VDJ
AGCACCTTGGAGCTGGGGGACTCGGCCCTTTATCTTTGCGCCAGCAGCCCCGATGGCAGGGAGAACTATGGCTACACCTTCGGTTCG	CASSPDGRENYGYTF	2	1.5051060723504489E-5	45	TCRBV05-01*01	TCRBV05	TCRBV05-01	01								TCRBD01,TCRBD02	TCRBD01-01,TCRBD02-01		TCRBJ01-02*01	TCRBJ01	TCRBJ01-02	01				4	8	4	3	2	2	36	48	56	61	63	2	In	VDJ
CTGAGCTCTCTGGAGCTGGGGGACTCAGCTTTGTATTTCTGTGCCAGCAGCGTAGCCGGGCAGAACTATGGCTACACCTTCGGTTCG	CASSVAGQNYGYTF	2	1.5051060723504489E-5	42	TCRBV09-01	TCRBV09	TCRBV09-01				01,02					TCRBD01,TCRBD02	TCRBD01-01,TCRBD02-01		TCRBJ01-02*01	TCRBJ01	TCRBJ01-02	01				0	2	8	0	2	2	39	55	57	61	63	2	In	VDJ
GTGACCAGTGCCCATCCTGAAGACAGCAGCTTCTACATCTGCAGCTTGGGGTTACCGGGACAGAACTATGGCTACACCTTCGGTTCG	CSLGLPGQNYGYTF	1	7.5255303617522446E-6	42	TCRBV20	TCRBV20				TCRBV20-01,TCRBV20-or09_02		TCRBD01-01*01	TCRBD01	TCRBD01-01	01				TCRBJ01-02*01	TCRBJ01	TCRBJ01-02	01				9	12	0	5	0	2	39	44	56	-1	63	1	In	VDJ
GAGTCGCCCAGCCCCAACCAGACCTCTCTGTACTTCTGTGCCAGCAGTTTGACGGGACAGGGCAACTATGGCTACACCTTCGGTTCG	CASSLTGQGNYGYTF	3	2.2576591085256735E-5	45	TCRBV27-01*01	TCRBV27	TCRBV27-01	01				TCRBD01-01*01	TCRBD01	TCRBD01-01	01				TCRBJ01-02*01	TCRBJ01	TCRBJ01-02	01				3	3	0	3	1	2	36	50	53	62	63	3	In	VDJ
ATCCTGGAGTCGCCCAGCCCCAACCAGACCTCTCTGTACTTCTGTGCCAGCAGTTCCCGGGACAACTATGGCTACACCTTCGGTTCG	CASSSRDNYGYTF	3	2.2576591085256735E-5	39	TCRBV27-01*01	TCRBV27	TCRBV27-01	01								TCRBD01,TCRBD02	TCRBD01-01,TCRBD02-01		TCRBJ01-02*01	TCRBJ01	TCRBJ01-02	01				4	3	0	7	0	2	42	55	58	-1	63	3	In	VDJ
AGCTGGGGGACTCGGCCCTTTATCTTTGCGCCAGCAGGCCTCAACAGGGGACCCTTTTCCCTAAACTATGGCTACACCTTCGGTTCG		4	3.0102121447008978E-5	55	TCRBV05-01*01	TCRBV05	TCRBV05-01	01				TCRBD01-01*01	TCRBD01	TCRBD01-01	01				TCRBJ01-02*01	TCRBJ01	TCRBJ01-02	01				5	6	3	2	13	2	26	37	43	50	63	4	Out	VDJ
ATCCTGGAGTCGCCCAGCCCCAACCAGACCTCTCTGTACTTCTGTGCCAGCAGTTTACAGGGAAACTATGGCTACACCTTCGGTTCG	CASSLQGNYGYTF	5	3.7627651808761225E-5	39	TCRBV27-01*01	TCRBV27	TCRBV27-01	01				TCRBD01-01*01	TCRBD01	TCRBD01-01	01				TCRBJ01-02*01	TCRBJ01	TCRBJ01-02	01				2	0	4	3	1	2	42	-1	57	62	63	5	In	VDJ
ACAGTGACCAGTGCCCATCCTGAAGACAGCAGCTTCTACATCTGCAGTGCTAATACAGAAGGAAACTATGGCTACACCTTCGGTTCG	CSANTEGNYGYTF	3	2.2576591085256735E-5	39	TCRBV20	TCRBV20				TCRBV20-01,TCRBV20-or09_02		TCRBD01-01*01	TCRBD01	TCRBD01-01	01				TCRBJ01-02*01	TCRBJ01	TCRBJ01-02	01				4	2	3	5	5	2	42	52	54	58	63	3	In	VDJ
TTCACATCAATTCCCTGGAGCTTGGTGACTCTGCTGTGTATTTCTGTGCCAGCAGCGACGACCTTATATGGCTACACCTTCGGTTCG		2	1.5051060723504489E-5	37	TCRBV03	TCRBV03				TCRBV03-01,TCRBV03-02						TCRBD01,TCRBD02	TCRBD01-01,TCRBD02-01		TCRBJ01-02*01	TCRBJ01	TCRBJ01-02	01				5	0	2	7	7	5	44	-1	56	59	66	2	Out	VDJ
AATGTGAGCACCTTGGAGCTGGGGGACTCGGCCCTTTATCTTTGCGCCAGCAGCTTGGAGGCCATATATGGCTACACCTTCGGTTCG	CASSLEAIYGYTF	3	2.2576591085256735E-5	39	TCRBV05-01*01	TCRBV05	TCRBV05-01	01								TCRBD01,TCRBD02	TCRBD01-01,TCRBD02-01		TCRBJ01-02*01	TCRBJ01	TCRBJ01-02	01				0	0	5	4	5	5	42	-1	58	61	66	3	In	VDJ
ACGATCCAGCGCACACAGCAGGAGGACTCGGCCGTGTATCTCTGTGCCAGCAGCTTAGTCGGGGGATATGGCTACACCTTCGGTTCG	CASSLVGGYGYTF	2	1.5051060723504489E-5	39	TCRBV07-02*01	TCRBV07	TCRBV07-02	01				TCRBD02-01*01	TCRBD02	TCRBD02-01	01				TCRBJ01-02*01	TCRBJ01	TCRBJ01-02	01				1	1	8	2	1	5	42	58	59	65	66	2	In	VDJ
TCCCTGGAGCTTGGTGACTCTGCTGTGTATTTCTGTGCCAGCAGCCAGACCTTCCAAGGGGTCAGATATGGCTACACCTTCGGTTCG	CASSQTFQGVRYGYTF	6	4.515318217051347E-5	48	TCRBV03	TCRBV03				TCRBV03-01,TCRBV03-02		TCRBD01-01*01	TCRBD01	TCRBD01-01	01				TCRBJ01-02*01	TCRBJ01	TCRBJ01-02	01				3	9	5	2	5	5	33	47	56	61	66	6	In	VDJ
ACCCTGGAGTCTGCCAGGCCCTCACATACCTCTCAGTACCTCTGTGCCAGCAGTGAAGAGGGAAGATATGGCTACACCTTCGGTTCG	CASSEEGRYGYTF	4	3.0102121447008978E-5	39	TCRBV25-01*01	TCRBV25	TCRBV25-01	01				TCRBD02-01*02	TCRBD02	TCRBD02-01	02				TCRBJ01-02*01	TCRBJ01	TCRBJ01-02	01				2	0	11	0	4	5	42	-1	57	62	66	4	In	VDJ
GAGTCGGCTGCTCCCTCCCAAACATCTGTGTACTTCTGTGCCAGCAGTAACCCTCCAGGGGGCGAATATGGCTACACCTTCGGTTCG	CASSNPPGGEYGYTF	2	1.5051060723504489E-5	45	TCRBV06	TCRBV06				TCRBV06-02,TCRBV06-03		TCRBD01-01*01	TCRBD01	TCRBD01-01	01				TCRBJ01-02*01	TCRBJ01	TCRBJ01-02	01				5	7	4	0	3	5	36	48	55	63	66	2	In	VDJ
CTGTCGGCTGCTCCCTCCCAGACATCTGTGTACTTCTGTGCCAGCAGCCGACCTTCGACAGGGAAATATGGCTACACCTTCGGTTCG	CASSRPSTGKYGYTF	1	7.5255303617522446E-6	45	TCRBV06-05*01	TCRBV06	TCRBV06-05	01				TCRBD01-01*01	TCRBD01	TCRBD01-01	01				TCRBJ01-02*01	TCRBJ01	TCRBJ01-02	01				6	9	2	3	3	5	36	47	56	63	66	1	In	VDJ
ACAGTGACCAGTGCCCATCCTGAAGACAGCAGCTTCTACATCTGCAGTGTTAGAGGACAGGGGGTGGATGGCTACACCTTCGGTTCG	CSVRGQGVDGYTF	4	3.0102121447008978E-5	39	TCRBV20	TCRBV20				TCRBV20-01,TCRBV20-or09_02		TCRBD01-01*01	TCRBD01	TCRBD01-01	01				TCRBJ01-02*01	TCRBJ01	TCRBJ01-02	01				1	0	2	1	3	6	42	-1	55	64	67	4	In	VDJ
CAGTGCCCATCCTGAAGACAGCAGCTTCTACATCTGCAGTGCTAGAGATTGTCGAAAGGCCGCTGGGATGGCTACACCTTCGGTTCG		1	7.5255303617522446E-6	47	TCRBV20	TCRBV20				TCRBV20-01,TCRBV20-or09_02						TCRBD01,TCRBD02	TCRBD01-01,TCRBD02-01		TCRBJ01-02*01	TCRBJ01	TCRBJ01-02	01				0	16	0	9	0	6	34	48	64	-1	67	1	Out	VDJ
CTTCACATCAATTCCCTGGAGCTTGGTGACTCTGCTGTGTATTTCTGTGCCAGCAGCCGATCAGGGGATGGCTACACCTTCGGTTCG	CASSRSGDGYTF	3	2.2576591085256735E-5	36	TCRBV03	TCRBV03				TCRBV03-01,TCRBV03-02		TCRBD01-01*01	TCRBD01	TCRBD01-01	01				TCRBJ01-02*01	TCRBJ01	TCRBJ01-02	01				4	3	4	2	0	6	45	58	61	-1	67	3	In	VDJ
CCTACACACCCTGCAGCCAGAAGACTCGGCCCTGTATCTCTGTGCCAGCAGCCAAGTAAAGGGGCGGATGGCTACACCTTCGGTTCG		1	7.5255303617522446E-6	41	TCRBV04-02*01	TCRBV04	TCRBV04-02	01				TCRBD01-01*01	TCRBD01	TCRBD01-01	01				TCRBJ01-02*01	TCRBJ01	TCRBJ01-02	01				1	3	5	2	3	6	40	56	59	64	67	1	Out	VDJ
ACAGTGACCAGTGCCCATCCTGAAGACAGCAGCTTCTACATCTGCAGTGCCTCTAACGGAGGGGGCGATGGCTACACCTTCGGTTCG	CSASNGGGDGYTF	6	4.515318217051347E-5	39	TCRBV20	TCRBV20				TCRBV20-01,TCRBV20-or09_02		TCRBD01-01*01	TCRBD01	TCRBD01-01	01				TCRBJ01-02*01	TCRBJ01	TCRBJ01-02	01				6	9	5	0	1	6	42	50	59	66	67	6	In	VDJ
ACTGTGACATCGGCCCAAAAGAACCCGACAGCTTTCTATCTCTGTGCCAGTAGTATACGGAGGAGCGATGGCTACACCTTCGGTTCG	CASSIRRSDGYTF	3	2.2576591085256735E-5	39	TCRBV19-01	TCRBV19	TCRBV19-01				01,02	TCRBD02-01*02	TCRBD02	TCRBD02-01	02				TCRBJ01-02*01	TCRBJ01	TCRBJ01-02	01				2	1	10	1	4	6	42	57	58	63	67	3	In	VDJ
AAGATCCAGCCCTCAGAACCCAGGGACTCAGCTGTGTACTTCTGTGCCAGCAGCAACGGGGGGGTAGATGGCTACACCTTCGGTTCG	CASSNGGVDGYTF	1	7.5255303617522446E-6	39	TCRBV12	TCRBV12				TCRBV12-03,TCRBV12-04		TCRBD02-01*01	TCRBD02	TCRBD02-01	01				TCRBJ01-02*01	TCRBJ01	TCRBJ01-02	01				6	3	8	0	3	6	42	53	56	64	67	1	In	VDJ
GTGAACGCCTTGGAGCTGGACGACTCGGCCCTGTATCTCTGTGCCAGCAGCTTGAGGCTCTTTGGAGATGGCTACACCTTCGGTTCG	CASSLRLFGDGYTF	2	1.5051060723504489E-5	42	TCRBV05-04*01	TCRBV05	TCRBV05-04	01				TCRBD02-01*02	TCRBD02	TCRBD02-01	02				TCRBJ01-02*01	TCRBJ01	TCRBJ01-02	01				1	9	10	2	0	6	39	54	63	-1	67	2	In	VDJ
TTGGAGATCCAGCGCACAGAGCAGGGGGACTCGGCCATGTATCTCTGTGCCAGCAGCTTAGGTTCAGATGGCTACACCTTCGGTTCG	CASSLGSDGYTF	3	2.2576591085256735E-5	36	TCRBV07-09	TCRBV07	TCRBV07-09				01,03	TCRBD01-01*01	TCRBD01	TCRBD01-01	01				TCRBJ01-02*01	TCRBJ01	TCRBJ01-02	01				1	3	4	5	0	6	45	61	64	-1	67	3	In	VDJ
TTGGAGTCGGCTGCTCCCTCCCAAACATCTGTGTACTTCTGTGCCAGCAGGGGGACAGGATCAGGGCATGGCTACACCTTCGGTTCG	CASRGTGSGHGYTF	3	2.2576591085256735E-5	42	TCRBV06	TCRBV06				TCRBV06-02,TCRBV06-03		TCRBD01-01*01	TCRBD01	TCRBD01-01	01				TCRBJ01-02*01	TCRBJ01	TCRBJ01-02	01				6	1	0	4	8	6	39	50	51	59	67	3	In	VDJ
TCCACAAAGCTGGAGGACTCAGCCATGTACTTCTGTGCCAGCAGTTACAAATCCGCAGGGGGAGAGCATGGCTACACCTTCGGTTCG	CASSYKSAGGEHGYTF	2	1.5051060723504489E-5	48	TCRBV02-01*01	TCRBV02	TCRBV02-01	01				TCRBD01-01*01	TCRBD01	TCRBD01-01	01				TCRBJ01-02*01	TCRBJ01	TCRBJ01-02	01				5	10	4	1	5	6	33	45	55	62	67	2	In	VDJ
TCTCTGGAGCTGGGGGACTCAGCTTTGTATTTCTGTGCCAGCAGCCCCCGAGGGGACGGAGCAAGCCATGGCTACACCTTCGGTTCG	CASSPRGDGASHGYTF	4	3.0102121447008978E-5	48	TCRBV09-01	TCRBV09	TCRBV09-01				01,02					TCRBD01,TCRBD02	TCRBD01-01,TCRBD02-01		TCRBJ01-02*01	TCRBJ01	TCRBJ01-02	01				4	7	0	7	10	6	33	45	52	57	67	4	In	VDJ
CCCAGCCCCAACCAGACCTCTCTGTACTTCTGTGCCAGCAGTTTAAAGAGTTGGGGCCGATTATCCCATGGCTACACCTTCGGTTCG	CASSLKSWGRLSHGYTF	3	2.2576591085256735E-5	51	TCRBV27-01*01	TCRBV27	TCRBV27-01	01				TCRBD01-01*01	TCRBD01	TCRBD01-01	01				TCRBJ01-02*01	TCRBJ01	TCRBJ01-02	01				2	7	7	0	10	6	30	45	52	57	67	3	In	VDJ
CTGACAGTGACCAGTGCCCATCCTGAAGACAGCAGCTTCTACATCTGCAGTGCAGGGACAGGGGCGAATGGCTACACCTTCGGTTCG	CSAGTGANGYTF	1	7.5255303617522446E-6	36	TCRBV20	TCRBV20				TCRBV20-01,TCRBV20-or09_02		TCRBD01-01*01	TCRBD01	TCRBD01-01	01				TCRBJ01-02*01	TCRBJ01	TCRBJ01-02	01				6	1	0	2	3	6	45	53	54	64	67	1	In	VDJ
CTGGAGTTGGCTGCTCCCTCCCAGACATCTGTGTACTTCTGTGCCAGCATCTCCCCGGGCAGGGAGAATGGCTACACCTTCGGTTCG	CASISPGRENGYTF	3	2.2576591085256735E-5	42	TCRBV06-06	TCRBV06	TCRBV06-06				01,02					TCRBD01,TCRBD02	TCRBD01-01,TCRBD02-01		TCRBJ01-02*01	TCRBJ01	TCRBJ01-02	01				7	10	4	3	3	6	39	49	59	64	67	3	In	VDJ
CTGCTGTCGGCTGCTCCCTCCCAGACATCTGTGTACTTCTGTGCCAGCAGTGATTCAGTGGGGGGAGGGGGCTACACCTTCGGTTCG	CASSDSVGGGGYTF	1	7.5255303617522446E-6	42	TCRBV06-05*01	TCRBV06	TCRBV06-05	01				TCRBD02-01*02	TCRBD02	TCRBD02-01	02				TCRBJ01-02*01	TCRBJ01	TCRBJ01-02	01				5	11	9	0	0	8	39	51	62	-1	69	1	In	VDJ
AATGTGAACGCCTTGTTGCTGGGGGACTCGGCCCTCTATCTCTGTGCCAGCAGCCGGGTGGAGGCTCGGGGCTACACCTTCGGTTCG	CASSRVEARGYTF	4	3.0102121447008978E-5	39	TCRBV05-06*01	TCRBV05	TCRBV05-06	01				TCRBD02-01*02	TCRBD02	TCRBD02-01	02				TCRBJ01-02*01	TCRBJ01	TCRBJ01-02	01				4	5	10	1	5	8	42	54	59	64	69	4	In	VDJ
GTGAGCACCTTGGAGCTGGGGGACTCGGCCCTTTATCTTTGCGCCAGCAGCTTGGGACAGGGCGATCGGGGCTACACCTTCGGTTCG	CASSLGQGDRGYTF	2	1.5051060723504489E-5	42	TCRBV05-01*01	TCRBV05	TCRBV05-01	01				TCRBD01-01*01	TCRBD01	TCRBD01-01	01				TCRBJ01-02*01	TCRBJ01	TCRBJ01-02	01				0	0	2	3	7	8	39	-1	55	62	69	2	In	VDJ
GTGACCAGTGCCCATCCTGAAGACAGCAGCTTCTACATCTGCAGCGCCCTGCTCCAGACAGGGGGCCGGGGCTACACCTTCGGTTCG	CSALLQTGGRGYTF	1	7.5255303617522446E-6	42	TCRBV20	TCRBV20				TCRBV20-01,TCRBV20-or09_02		TCRBD01-01*01	TCRBD01	TCRBD01-01	01				TCRBJ01-02*01	TCRBJ01	TCRBJ01-02	01				9	12	2	0	3	8	39	44	56	66	69	1	In	VDJ
GACATCCGCTCACCAGGCCTGGGGGACGCAGCCATGTACCTGTGTGCCATCTCCGGGACAGGGATGAGGGGCTACACCTTCGGTTCG	CAISGTGMRGYTF	2	1.5051060723504489E-5	39	TCRBV15-01*01	TCRBV15	TCRBV15-01	01				TCRBD01-01*01	TCRBD01	TCRBD01-01	01				TCRBJ01-02*01	TCRBJ01	TCRBJ01-02	01				10	5	0	3	6	8	42	49	54	63	69	2	In	VDJ
ATCCAGCGCACAGAGCAGGGGGACTCGGCCATGTATCTCTGTGCCAGCAGCTCCAAAGCAGGCAGGAGGGGCTACACCTTCGGTTCG	CASSSKAGRRGYTF	3	2.2576591085256735E-5	42	TCRBV07-09	TCRBV07	TCRBV07-09				01,03	TCRBD02-01*02	TCRBD02	TCRBD02-01	02				TCRBJ01-02*01	TCRBJ01	TCRBJ01-02	01				4	12	10	1	0	8	39	52	64	-1	69	3	In	VDJ
ACAGTGACCAGTGCCCATCCTGAAGACAGCAGCTTCTACATCTGCAGTGCTAAGGCGGGACAGGGGGCGGGCTACACCTTCGGTTCG	CSAKAGQGAGYTF	1	7.5255303617522446E-6	39	TCRBV20	TCRBV20				TCRBV20-01,TCRBV20-or09_02		TCRBD01-01*01	TCRBD01	TCRBD01-01	01				TCRBJ01-02*01	TCRBJ01	TCRBJ01-02	01				4	4	0	0	1	8	42	52	56	68	69	1	In	VDJ
CTCAGGCTGGAGTTGGCTGCTCCCTCCCAGACATCTGTGTACTTCTGTGCCAGCAGTTCCCGACGGGCGGGCTACACCTTCGGTTCG	CASSSRRAGYTF	2	1.5051060723504489E-5	36	TCRBV06-06	TCRBV06	TCRBV06-06				01,02					TCRBD01,TCRBD02	TCRBD01-01,TCRBD02-01		TCRBJ01-02*01	TCRBJ01	TCRBJ01-02	01				4	6	8	0	1	8	45	58	64	68	69	2	In	VDJ
AGGCTGCTGTCGGCTGCTCCCTCCCAGACATCTGTGTACTTCTGTGCCAGCAGTACCGTCCTGGGGGAGGGCTACACCTTCGGTTCG	CASSTVLGEGYTF	7	5.267871253226571E-5	39	TCRBV06-05*01	TCRBV06	TCRBV06-05	01								TCRBD01,TCRBD02	TCRBD01-01,TCRBD02-01		TCRBJ01-02*01	TCRBJ01	TCRBJ01-02	01				5	8	6	1	2	8	42	54	62	67	69	7	In	VDJ
CTCAGGCTGCTGTCGGCTGCTCCCTCCCAGACATCTGTGTACTTCTGTGCCAGCAGTTACGGGGGGGAGGGCTACACCTTCGGTTCG	CASSYGGEGYTF	1	7.5255303617522446E-6	36	TCRBV06-05*01	TCRBV06	TCRBV06-05	01				TCRBD02-01*01	TCRBD02	TCRBD02-01	01				TCRBJ01-02*01	TCRBJ01	TCRBJ01-02	01				2	0	9	0	2	8	45	-1	60	67	69	1	In	VDJ
CTGCTGTCGGCTGCTCCCTCCCAGACATCTGTGTACTTCTGTGCCAGCAGTTACTCCGGATCCGGGGAGGGCTACACCTTCGGTTCG	CASSYSGSGEGYTF	1	7.5255303617522446E-6	42	TCRBV06-05*01	TCRBV06	TCRBV06-05	01				TCRBD02-01	TCRBD02	TCRBD02-01				01,02	TCRBJ01-02*01	TCRBJ01	TCRBJ01-02	01				0	6	8	3	2	8	39	56	62	67	69	1	In	VDJ
AATGTGAACGCCTTGTTGCTGGGGGACTCGGCCCTCTATCTCTGTGCCAGCAGCTTGGTGGGGGCTCAGGGCTACACCTTCGGTTCG	CASSLVGAQGYTF	1	7.5255303617522446E-6	39	TCRBV05-06*01	TCRBV05	TCRBV05-06	01				TCRBD01-01*01	TCRBD01	TCRBD01-01	01				TCRBJ01-02*01	TCRBJ01	TCRBJ01-02	01				0	1	6	0	4	8	42	58	59	65	69	1	In	VDJ
GTGAACGCCTTGTTGCTGGGGGACTCGGCCCTCTATCTCTGTGCCAGCAGCTACTGGACAGGGTTGAAGGGCTACACCTTCGGTTCG	CASSYWTGLKGYTF	1	7.5255303617522446E-6	42	TCRBV05-06*01	TCRBV05	TCRBV05-06	01				TCRBD01-01*01	TCRBD01	TCRBD01-01	01				TCRBJ01-02*01	TCRBJ01	TCRBJ01-02	01				3	3	1	3	6	8	39	52	55	63	69	1	In	VDJ
CTGACAGTGACCAGTGCCCATCCTGAAGACAGCAGCTTCTACATCTGCAGTGCTAGAGACGGGGCTCTCGGCTACACCTTCGGTTCG	CSARDGALGYTF	1	7.5255303617522446E-6	36	TCRBV20	TCRBV20				TCRBV20-01,TCRBV20-or09_02						TCRBD01,TCRBD02	TCRBD01-01,TCRBD02-01		TCRBJ01-02*01	TCRBJ01	TCRBJ01-02	01				0	1	7	0	4	8	45	59	60	65	69	1	In	VDJ
GGGTTGGAGTCGGCTGCTCCCTCCCAAACATCTGTGTACTTCTGTGCCAGCGGCCTGATGGGAGGGATCGGCTACACCTTCGGTTCG	CASGLMGGIGYTF	2	1.5051060723504489E-5	39	TCRBV06	TCRBV06				TCRBV06-02,TCRBV06-03		TCRBD02-01*02	TCRBD02	TCRBD02-01	02				TCRBJ01-02*01	TCRBJ01	TCRBJ01-02	01				8	8	9	0	3	8	42	51	59	66	69	2	In	VDJ
TCCTGGAGTCGCCCAGCCCCAACCAGACCTCTCTGTACTTCTGTGCCAGCAGCTTGAGATTCGTCGTGCGGCTACACCTTCGGTTCG		6	4.515318217051347E-5	40	TCRBV27-01*01	TCRBV27	TCRBV27-01	01				TCRBD02-01*02	TCRBD02	TCRBD02-01	02				TCRBJ01-02*01	TCRBJ01	TCRBJ01-02	01				6	3	11	2	11	8	41	52	55	58	69	6	Out	VDJ
AGGCTGCTGTCGGCTGCTCCCTCCCAGACATCTGTGTACTTCTGTGCCAGCAGTACCGGGACAGGGGGCGGCTACACCTTCGGTTCG	CASSTGTGGGYTF	1	7.5255303617522446E-6	39	TCRBV06-05*01	TCRBV06	TCRBV06-05	01				TCRBD01-01*01	TCRBD01	TCRBD01-01	01				TCRBJ01-02*01	TCRBJ01	TCRBJ01-02	01				5	3	0	0	0	8	42	54	57	-1	69	1	In	VDJ
CCTGGAGTCGCCCAGCCCCAACCAGACCTCTCTGTACTTCTGTGCCAGCAGTTTGGGACAGGGGTCGGCGGCTACACCTTCGGTTCG		3	2.2576591085256735E-5	41	TCRBV27-01*01	TCRBV27	TCRBV27-01	01				TCRBD01-01*01	TCRBD01	TCRBD01-01	01				TCRBJ01-02*01	TCRBJ01	TCRBJ01-02	01				3	0	0	2	5	8	40	-1	54	64	69	3	Out	VDJ
CTGGAGTCGCCCAGCCCCAACCAGACCTCTCTGTACTTCTGTGCCAGCAGTTTAATCTGGCCAGGGAGCGGCTACACCTTCGGTTCG	CASSLIWPGSGYTF	7	5.267871253226571E-5	42	TCRBV27-01*01	TCRBV27	TCRBV27-01	01								TCRBD01,TCRBD02	TCRBD01-01,TCRBD02-01		TCRBJ01-02*01	TCRBJ01	TCRBJ01-02	01				2	7	4	3	3	8	39	54	61	66	69	7	In	VDJ
TCCCTAGAGTCTGCCATCCCCAACCAGACAGCTCTTTACTTCTGTGCCACCAGTGTCCCGGGTCGGAGCGGCTACACCTTCGGTTCG	CATSVPGRSGYTF	3	2.2576591085256735E-5	39	TCRBV24	TCRBV24				TCRBV24-01,TCRBV24-or09_02		TCRBD02-01	TCRBD02	TCRBD02-01				01,02	TCRBJ01-02*01	TCRBJ01	TCRBJ01-02	01				5	3	8	4	7	8	42	55	58	62	69	3	In	VDJ
CTGGAGTCGCCCAGCCCCAACCAGACCTCTCTGTACTTCTGTGCCAGCAGTACCCGGACAGGGGGCAGCGGCTACACCTTCGGTTCG	CASSTRTGGSGYTF	9	6.772977325577021E-5	42	TCRBV27-01*01	TCRBV27	TCRBV27-01	01				TCRBD01-01*01	TCRBD01	TCRBD01-01	01				TCRBJ01-02*01	TCRBJ01	TCRBJ01-02	01				5	4	1	0	3	8	39	51	55	66	69	9	In	VDJ
TGAGGATCCAGCAGGTAGTGCGAGGAGATTCGGCAGCTTATTTCTGTGCCAGCTCACCCCGGGGGGGCCGGCTACACCTTCGGTTCG		3	2.2576591085256735E-5	37	TCRBV18-01*01	TCRBV18	TCRBV18-01	01				TCRBD02-01*01	TCRBD02	TCRBD02-01	01				TCRBJ01-02*01	TCRBJ01	TCRBJ01-02	01				3	1	8	0	2	8	44	58	59	67	69	3	Out	VDJ
ACTCTGAAGATCCAGCCCTCAGAACCCAGGGACTCAGCTGTGTACTTCTGTGCCAGCAGCCGGGATTACGGCTACACCTTCGGTTCG	CASSRDYGYTF	1	7.5255303617522446E-6	33	TCRBV12	TCRBV12				TCRBV12-03,TCRBV12-04		TCRBD02-01*02	TCRBD02	TCRBD02-01	02				TCRBJ01-02*01	TCRBJ01	TCRBJ01-02	01				6	1	8	3	4	8	48	59	60	65	69	1	In	VDJ
GAACCCAGGGACTCAGCTGTGTACTTCTGTGCCAGCAGTTTAGCCCACGATAGGGGGGCGAGCTACTACGGCTACACCTTCGGTTCG	CASSLAHDRGASYYGYTF	1	7.5255303617522446E-6	54	TCRBV12	TCRBV12				TCRBV12-03,TCRBV12-04						TCRBD01,TCRBD02	TCRBD01-01,TCRBD02-01		TCRBJ01-02*01	TCRBJ01	TCRBJ01-02	01				0	7	5	1	12	8	27	44	51	57	69	1	In	VDJ
GAGTCGGCTGCTCCCTCCCAGACATCTGTGTACTTCTGTGCCAGCAGTCAGGGGTTATGGGCAGGGGACGGCTACACCTTCGGTTCG	CASSQGLWAGDGYTF	2	1.5051060723504489E-5	45	TCRBV06-01*01	TCRBV06	TCRBV06-01	01				TCRBD01-01*01	TCRBD01	TCRBD01-01	01				TCRBJ01-02*01	TCRBJ01	TCRBJ01-02	01				5	0	4	2	15	8	36	-1	48	54	69	2	In	VDJ
CTGACAGTGACCAGTGCCCATCCTGAAGACAGCAGCTTCTACATCTGCAGTGCTAGAGACAGGGGACACGGCTACACCTTCGGTTCG	CSARDRGHGYTF	3	2.2576591085256735E-5	36	TCRBV20	TCRBV20				TCRBV20-01,TCRBV20-or09_02		TCRBD01-01*01	TCRBD01	TCRBD01-01	01				TCRBJ01-02*01	TCRBJ01	TCRBJ01-02	01				0	3	0	6	1	8	45	59	62	68	69	3	In	VDJ
GTGAGCACCTTGGAGCTGGGGGACTCGGCCCTTTATCTTTGCGCCAGCAGCCATGGACAGGGGGCTTTAGGCTACACCTTCGGTTCG	CASSHGQGALGYTF	2	1.5051060723504489E-5	42	TCRBV05-01*01	TCRBV05	TCRBV05-01	01				TCRBD01-01*01	TCRBD01	TCRBD01-01	01				TCRBJ01-02*01	TCRBJ01	TCRBJ01-02	01				4	3	1	0	4	8	39	51	54	65	69	2	In	VDJ
AAGCTGGAGGACTCAGCCATGTACTTCTGTGCCAGCAGAGATTACTCCGGGACAGGGGGCGCCTCGTTAGGCTACACCTTCGGTTCG	CASRDYSGTGGASLGYTF	2	1.5051060723504489E-5	54	TCRBV02-01*01	TCRBV02	TCRBV02-01	01				TCRBD01-01*01	TCRBD01	TCRBD01-01	01				TCRBJ01-02*01	TCRBJ01	TCRBJ01-02	01				6	10	0	0	9	8	27	38	48	60	69	2	In	VDJ
TCCCTAGAGTCTGCCATCCCCAACCAGACAGCTCTTTACTTCTGTGCCACCAGCGCAGACAGGGGTATAGGCTACACCTTCGGTTCG	CATSADRGIGYTF	1	7.5255303617522446E-6	39	TCRBV24	TCRBV24				TCRBV24-01,TCRBV24-or09_02		TCRBD01-01*01	TCRBD01	TCRBD01-01	01				TCRBJ01-02*01	TCRBJ01	TCRBJ01-02	01				7	4	2	2	4	8	42	53	57	65	69	1	In	VDJ
CTAAACCTGAGCTCTCTGGAGCTGGGGGACTCAGCTTTGTATTTCTGTGCCAGCAGCCCCCAGGGTTGAGGCTACACCTTCGGTTCG	CASSPQG*GYTF	2	1.5051060723504489E-5	36	TCRBV09-01	TCRBV09	TCRBV09-01				01,02	TCRBD01-01*01	TCRBD01	TCRBD01-01	01				TCRBJ01-02*01	TCRBJ01	TCRBJ01-02	01				4	3	4	3	4	8	45	57	60	65	69	2	Stop	VDJ
GAATGTGAACGCCTTGGAGCTGGACGACTCGGCCCTGTATCTCTGTGCCAGCAGCCCAAACAGGGTTGAGGCTACACCTTCGGTTCG		2	1.5051060723504489E-5	38	TCRBV05-04*01	TCRBV05	TCRBV05-04	01				TCRBD01-01*01	TCRBD01	TCRBD01-01	01				TCRBJ01-02*01	TCRBJ01	TCRBJ01-02	01				4	4	3	3	4	8	43	55	59	65	69	2	Out	VDJ
GTGAGCACCTTGGAGCTGGGGGACTCGGCCCTTTATCTTTGCGCCAGCAGCCCGACAGGGGATTATGGAGGCTACACCTTCGGTTCG	CASSPTGDYGGYTF	2	1.5051060723504489E-5	42	TCRBV05-01*01	TCRBV05	TCRBV05-01	01				TCRBD01-01*01	TCRBD01	TCRBD01-01	01				TCRBJ01-02*01	TCRBJ01	TCRBJ01-02	01				4	2	2	2	8	8	39	51	53	61	69	2	In	VDJ
ATGTGAGCACCTTGGAGCTGGGGGACTCGGCCCTTTATCTTTGCGCCAGCATCGCGGACACCCTTGGGAGGCTACACCTTCGGTTCG		4	3.0102121447008978E-5	40	TCRBV05-01*01	TCRBV05	TCRBV05-01	01				TCRBD01-01*01	TCRBD01	TCRBD01-01	01				TCRBJ01-02*01	TCRBJ01	TCRBJ01-02	01				6	4	1	6	9	8	41	51	55	60	69	4	Out	VDJ
AACGCCTTGTTGCTGGGGGACTCGGCCCTCTATCTCTGTGCCAGCAGCTATTACGGGCCTTCCAGGGGAGGCTACACCTTCGGTTCG	CASSYYGPSRGGYTF	3	2.2576591085256735E-5	45	TCRBV05-06*01	TCRBV05	TCRBV05-06	01				TCRBD01-01*01	TCRBD01	TCRBD01-01	01				TCRBJ01-02*01	TCRBJ01	TCRBJ01-02	01				3	13	4	2	1	8	36	49	62	68	69	3	In	VDJ
ACGATCCAGCGCACAGAGCAGCGGGACTCGGCCATGTATCGCTGTGCCAGCAGCGATAACAGGGTCGGAGGCTACACCTTCGGTTCG	CASSDNRVGGYTF	3	2.2576591085256735E-5	39	TCRBV07-06*01	TCRBV07	TCRBV07-06	01				TCRBD01-01*01	TCRBD01	TCRBD01-01	01				TCRBJ01-02*01	TCRBJ01	TCRBJ01-02	01				5	4	3	3	5	8	42	54	58	64	69	3	In	VDJ
CGGTCCACAAAGCTGGAGGACTCAGCCATGTACTTCTGTGCCAGCAGAACGGACCCCGACAGGGACAGAGGCTACACCTTCGGTTCG	CASRTDPDRDRGYTF	5	3.7627651808761225E-5	45	TCRBV02-01*01	TCRBV02	TCRBV02-01	01				TCRBD01-01*01	TCRBD01	TCRBD01-01	01				TCRBJ01-02*01	TCRBJ01	TCRBJ01-02	01				6	14	0	5	1	8	36	47	61	68	69	5	In	VDJ
TCGGCCCAAAAGAACCCGACAGCTTTCTATCTCTGTGCCAGTACCGGGATCGCTACAGGGGGCTTTGAAGGCTACACCTTCGGTTCG	CASTGIATGGFEGYTF	3	2.2576591085256735E-5	48	TCRBV19-01	TCRBV19	TCRBV19-01				01,02	TCRBD01-01*01	TCRBD01	TCRBD01-01	01				TCRBJ01-02*01	TCRBJ01	TCRBJ01-02	01				7	11	3	0	6	8	33	43	54	63	69	3	In	VDJ
GCCTTGGAGCTGGACGACTCGGCCCTGTATCTCTGTGCCAGCAGCCCGGGCTCGGTTCTTAACCCTGAAGGCTACACCTTCGGTTCG	CASSPGSVLNPEGYTF	3	2.2576591085256735E-5	48	TCRBV05-04*01	TCRBV05	TCRBV05-04	01								TCRBD01,TCRBD02	TCRBD01-01,TCRBD02-01		TCRBJ01-02*01	TCRBJ01	TCRBJ01-02	01				4	2	8	0	18	8	33	45	47	51	69	3	In	VDJ
CTGACAGTGACCAGTGCCCATCCTGAAGACAGCAGCTTCTACATCTGCAGTGCCCTGACAGGGAGAGTGAGCTACACCTTCGGTTCG	CSALTGRVSYTF	1	7.5255303617522446E-6	36	TCRBV20	TCRBV20				TCRBV20-01,TCRBV20-or09_02		TCRBD01-01*01	TCRBD01	TCRBD01-01	01				TCRBJ01-02*01	TCRBJ01	TCRBJ01-02	01				6	3	2	3	7	9	45	53	56	63	70	1	In	VDJ
ATCCAGCGCACAGAGCAGGGGGACTCGGCCATGTATCTCTGTGCCAGCAGCTTCCCGGGAAACAGGGACAGCTACACCTTCGGTTCG	CASSFPGNRDSYTF	3	2.2576591085256735E-5	42	TCRBV07-09	TCRBV07	TCRBV07-09				01,03	TCRBD01-01*01	TCRBD01	TCRBD01-01	01				TCRBJ01-02*01	TCRBJ01	TCRBJ01-02	01				3	11	0	6	0	9	39	53	64	-1	70	3	In	VDJ
CTGACGATCCAGCGCACACAGCAGGAGGACTCGGCCGTGTATCTCTGTGCCAGCAGCTTAAAAGGGAGAAGCTACACCTTCGGTTCG	CASSLKGRSYTF	4	3.0102121447008978E-5	36	TCRBV07-02*01	TCRBV07	TCRBV07-02	01				TCRBD02-01*02	TCRBD02	TCRBD02-01	02				TCRBJ01-02*01	TCRBJ01	TCRBJ01-02	01				2	3	9	2	2	9	45	60	63	68	70	4	In	VDJ
CTGGAGTCCGCCAGCACCAACCAGACATCTATGTACCTCTGTGCCAGCAGTATTCGGACAGATATCCTTCACTACACCTTCGGTTCG	CASSIRTDILHYTF	7	5.267871253226571E-5	42	TCRBV28-01*01	TCRBV28	TCRBV28-01	01				TCRBD01-01*01	TCRBD01	TCRBD01-01	01				TCRBJ01-02*01	TCRBJ01	TCRBJ01-02	01				5	4	1	5	10	10	39	51	55	61	71	7	In	VDJ
CACATCAATTCCCTGGAGCTTGGTGACTCTGCTGTGTATTTCTGTGCCAGCAGCTCAATGGAAAAAGGGGTGCACACCTTCGGTTCG	CASSSMEKGVHTF	4	3.0102121447008978E-5	39	TCRBV03	TCRBV03				TCRBV03-01,TCRBV03-02		TCRBD01-01*01	TCRBD01	TCRBD01-01	01				TCRBJ01-02*01	TCRBJ01	TCRBJ01-02	01				5	11	5	2	3	12	42	54	65	70	73	4	In	VDJ
CTCTGAAGGTGCAGCCTGCAGAACTGGAGGATTCTGGAGTTTATTTCTGTGCCAGCAGCCAAGAGATCCGACAGTCGGTTCGGGCCG		1	7.5255303617522446E-6	34	TCRBV14-01*01	TCRBV14	TCRBV14-01	01				TCRBD01-01*01	TCRBD01	TCRBD01-01	01				TCRBJ02-07*01	TCRBJ02	TCRBJ02-07	01				0	5	2	5	4	16	47	64	69	74	78	1	Out	VDJ
ATCCTGAGTTCTAAGAAGCTCCTTCTCAGTGACTCTGGCTTCTATCTCTGTGCCTGGGGCCGGGACTCAAAGTGGTACTTCGGGCCG	CAWGRDSKWYF	1	7.5255303617522446E-6	33	TCRBV30-01*01	TCRBV30	TCRBV30-01	01				TCRBD02-01	TCRBD02	TCRBD02-01				01,02	TCRBJ02-07*01	TCRBJ02	TCRBJ02-07	01				5	4	0	10	7	12	48	57	61	67	74	1	In	VDJ
TGGCAATCCTGTCCTCAGAACCGGGAGACACGGCACTGTATCTCTGCGCCAGCAGTCAATCGCCGGGACAGATAGTACTTCGGGCCG		3	2.2576591085256735E-5	37	TCRBV23-01*01	TCRBV23	TCRBV23-01	01				TCRBD01-01*01	TCRBD01	TCRBD01-01	01				TCRBJ02-07*01	TCRBJ02	TCRBJ02-07	01				0	3	0	5	2	11	44	61	64	71	73	3	Out	VDJ
GTGAGCACCTTGGAGCTGGGGGACTCGGCCCTTTATCTTTGCGCCAGCAGCTTGGATGGGGGTAGCTCAACGGAGTACTTCGGGCCG	CASSLDGGSSTEYF	1	7.5255303617522446E-6	42	TCRBV05-01*01	TCRBV05	TCRBV05-01	01								TCRBD01,TCRBD02	TCRBD01-01,TCRBD02-01		TCRBJ02-07*01	TCRBJ02	TCRBJ02-07	01				0	2	6	1	11	11	39	55	57	62	73	1	In	VDJ
GGTGCAGCCTGCAGAACTGGAGGATTCTGGAGTTTATTTCTGTGCCAGCAGCCATGGAACAGGGATCGCGGGCAGTACTTCGGGCCG		1	7.5255303617522446E-6	41	TCRBV14-01*01	TCRBV14	TCRBV14-01	01				TCRBD01-01*01	TCRBD01	TCRBD01-01	01				TCRBJ02-07*01	TCRBJ02	TCRBJ02-07	01				3	4	3	3	7	9	40	54	58	64	71	1	Out	VDJ
ATCCAGCAGGTAGTGCGAGGAGATTCGGCAGCTTATTTCTGTGCCAGCTCACCAACATTGACAGGGGAGGCGCAGTACTTCGGGCCG	CASSPTLTGEAQYF	2	1.5051060723504489E-5	42	TCRBV18-01*01	TCRBV18	TCRBV18-01	01				TCRBD01-01*01	TCRBD01	TCRBD01-01	01				TCRBJ02-07*01	TCRBJ02	TCRBJ02-07	01				2	5	2	2	4	9	39	54	59	67	71	2	In	VDJ
TTCCTCCTCACTCTGGAGTCCGCTACCAGCTCCCAGACATCTGTGTACTTCTGTGCCATCAGAAAGGAGTAGCAGTACTTCGGGCCG	CAIRKE*QYF	2	1.5051060723504489E-5	30	TCRBV10-03*01	TCRBV10	TCRBV10-03	01				TCRBD02-01*02	TCRBD02	TCRBD02-01	02				TCRBJ02-07*01	TCRBJ02	TCRBJ02-07	01				6	3	10	2	1	8	51	62	65	69	70	2	Stop	VDJ
GTGAGCACCTTGGAGCTGGGGGACTCGGCCCTTTATCTTTGCGCCAGCAGCTTGGCTGGGGGGACGGGTGAGCAGTACTTCGGGCCG	CASSLAGGTGEQYF	3	2.2576591085256735E-5	42	TCRBV05-01*01	TCRBV05	TCRBV05-01	01				TCRBD02-01*01	TCRBD02	TCRBD02-01	01				TCRBJ02-07*01	TCRBJ02	TCRBJ02-07	01				0	2	9	1	6	7	39	55	57	63	69	3	In	VDJ
AGGCTGGAGTCGGCTGCTCCCTCCCAGACATCTGTGTACTTCTGTGCCAGCGCAGGGCAGGGACAGGGTGAGCAGTACTTCGGGCCG	CASAGQGQGEQYF	2	1.5051060723504489E-5	39	TCRBV06-01*01	TCRBV06	TCRBV06-01	01				TCRBD01-01*01	TCRBD01	TCRBD01-01	01				TCRBJ02-07*01	TCRBJ02	TCRBJ02-07	01				8	8	0	3	1	7	42	51	59	68	69	2	In	VDJ
ACCAGTGCCCATCCTGAAGACAGCAGCTTCTACATCTGCAGTGTCCTCCGACGGGCTAGCGGGGGAGGTGAGCAGTACTTCGGGCCG	CSVLRRASGGGEQYF	1	7.5255303617522446E-6	45	TCRBV20	TCRBV20				TCRBV20-01,TCRBV20-or09_02		TCRBD02-01*01	TCRBD02	TCRBD02-01	01				TCRBJ02-07*01	TCRBJ02	TCRBJ02-07	01				7	12	4	2	4	7	36	43	55	65	69	1	In	VDJ
CAATCCTGTCCTCAGAACCGGGAGACACGGCACTGTATCTCTGCGCCACCCCCGGGACAGGGGGCAGATGAGCAGTACTTCGGGCCG		4	3.0102121447008978E-5	40	TCRBV23-01*01	TCRBV23	TCRBV23-01	01				TCRBD01-01*01	TCRBD01	TCRBD01-01	01				TCRBJ02-07*01	TCRBJ02	TCRBJ02-07	01				10	5	0	0	4	7	41	48	53	65	69	4	Out	VDJ
CTCACTCTGGAGTCTGCTGCCTCCTCCCAGACATCTGTATATTTCTGCGCCAGCAGTGCGGGGCGAATGGAGCAGTACTTCGGGCCG	CASSAGRMEQYF	2	1.5051060723504489E-5	36	TCRBV10-01	TCRBV10	TCRBV10-01				01,02					TCRBD01,TCRBD02	TCRBD01-01,TCRBD02-01		TCRBJ02-07*01	TCRBJ02	TCRBJ02-07	01				4	1	7	0	5	7	45	58	59	64	69	2	In	VDJ
ATCAATTCCCTGGAGCTTGGTGACTCTGCTGTGTATTTCTGTGCCAGCAGCCCACTAGCGGGGGGCTGGGAGCAGTACTTCGGGCCG	CASSPLAGGWEQYF	2	1.5051060723504489E-5	42	TCRBV03	TCRBV03				TCRBV03-01,TCRBV03-02		TCRBD02-01*01	TCRBD02	TCRBD02-01	01				TCRBJ02-07*01	TCRBJ02	TCRBJ02-07	01				4	1	3	1	4	7	39	52	53	65	69	2	In	VDJ
CAGCCTGCAAAGCTTGAGGACTCGGCCGTGTATCTCTGTGCCAGCAGCGCCCGGATGGGGGGTTATGGGGAGCAGTACTTCGGGCCG	CASSARMGGYGEQYF	4	3.0102121447008978E-5	45	TCRBV11-02*02	TCRBV11	TCRBV11-02	02				TCRBD02-01*01	TCRBD02	TCRBD02-01	01				TCRBJ02-07*01	TCRBJ02	TCRBJ02-07	01				5	8	9	1	7	7	36	48	56	62	69	4	In	VDJ
CTGGAGTTGGCTGCTCCCTCCCAGACATCTGTGTACTTCTGTGCCAGCAGTGCCCGGGCGCTAGTGGGGGAGCAGTACTTCGGGCCG	CASSARALVGEQYF	3	2.2576591085256735E-5	42	TCRBV06-06	TCRBV06	TCRBV06-06				01,02					TCRBD01,TCRBD02	TCRBD01-01,TCRBD02-01		TCRBJ02-07*01	TCRBJ02	TCRBJ02-07	01				5	14	6	2	0	7	39	51	65	-1	69	3	In	VDJ
ACCTTGGAGCTGGGGGACTCGGCCCTTTATCTTTGCGCCAGCAGCTTGGCTGGGACAGGGGGCGCGGGGGAGCAGTACTTCGGGCCG	CASSLAGTGGAGEQYF	1	7.5255303617522446E-6	48	TCRBV05-01*01	TCRBV05	TCRBV05-01	01				TCRBD01-01*01	TCRBD01	TCRBD01-01	01				TCRBJ02-07*01	TCRBJ02	TCRBJ02-07	01				0	2	0	0	6	7	33	49	51	63	69	1	In	VDJ
GTGAACGCCTTGGAGCTGGACGACTCGGCCCTGTATCTCTGTGCCAGCAGCCACGGGACCGCCTTGCGGGAGCAGTACTTCGGGCCG	CASSHGTALREQYF	4	3.0102121447008978E-5	42	TCRBV05-04*01	TCRBV05	TCRBV05-04	01								TCRBD01,TCRBD02	TCRBD01-01,TCRBD02-01		TCRBJ02-07*01	TCRBJ02	TCRBJ02-07	01				4	3	0	7	10	7	39	51	54	59	69	4	In	VDJ
CAATCCTGTCCTCAGAACCGGGAGACACGGCACTGTATCTCTGCGCCAGCGGGTTGGGTACCCCTACGGGAGCAGTACTTCGGGCCG		4	3.0102121447008978E-5	40	TCRBV23-01*01	TCRBV23	TCRBV23-01	01								TCRBD01,TCRBD02	TCRBD01-01,TCRBD02-01		TCRBJ02-07*01	TCRBJ02	TCRBJ02-07	01				8	0	0	9	16	7	41	-1	50	53	69	4	Out	VDJ
ACTGTGACATCGGCCCAAAAGAACCCGACAGCTTTCTATCTCTGTGCCAGTAGTGGCTGGCCTGATGAGGAGCAGTACTTCGGGCCG	CASSGWPDEEQYF	6	4.515318217051347E-5	39	TCRBV19-01	TCRBV19	TCRBV19-01				01,02					TCRBD01,TCRBD02	TCRBD01-01,TCRBD02-01		TCRBJ02-07*01	TCRBJ02	TCRBJ02-07	01				5	0	9	0	12	7	42	-1	54	57	69	6	In	VDJ
ACAGTGACCAGTGCCCATCCTGAAGACAGCAGCTTCTACATCTGCAGTGCTGGTTCCGGGACAGGGCAGGAGCAGTACTTCGGGCCG	CSAGSGTGQEQYF	3	2.2576591085256735E-5	39	TCRBV20	TCRBV20				TCRBV20-01,TCRBV20-or09_02		TCRBD01-01*01	TCRBD01	TCRBD01-01	01				TCRBJ02-07*01	TCRBJ02	TCRBJ02-07	01				5	6	0	3	3	7	42	51	57	66	69	3	In	VDJ
CTTGGAGATCCAGCGCACAGAGCAGGGGGACTCGGCCATGTATCTCTGTGCCAGCAGCTTAGGTCGAAGGAGCAGTACTTCGGGCCG		3	2.2576591085256735E-5	35	TCRBV07-09	TCRBV07	TCRBV07-09				01,03					TCRBD01,TCRBD02	TCRBD01-01,TCRBD02-01		TCRBJ02-07*01	TCRBJ02	TCRBJ02-07	01				1	3	2	8	2	7	46	62	65	67	69	3	Out	VDJ
AACGCCTTGGAGCTGGACGACTCGGCCCTGTATCTCTGTGCCAGCAGCTCCCAAGGGGGGGGACACAAGGAGCAGTACTTCGGGCCG	CASSSQGGGHKEQYF	1	7.5255303617522446E-6	45	TCRBV05-04*01	TCRBV05	TCRBV05-04	01				TCRBD02-01*01	TCRBD02	TCRBD02-01	01				TCRBJ02-07*01	TCRBJ02	TCRBJ02-07	01				3	5	9	0	8	7	36	49	54	61	69	1	In	VDJ
ACTCGGCCCTGTATCTCTGTGCCAGCAGCTTGAACCGGATTCGTGTGGCGGGGGGGCCGAAGTTACTTCGAGCAGTACTTCGGGCCG		2	1.5051060723504489E-5	64	TCRBV05	TCRBV05				TCRBV05-04,TCRBV05-05,TCRBV05-08		TCRBD02-01*01	TCRBD02	TCRBD02-01	01				TCRBJ02-07*01	TCRBJ02	TCRBJ02-07	01				1	15	7	0	12	6	17	32	47	56	68	2	Out	VDJ
CAGCGCACACAGCAGGAGGACTCCGCCGTGTATCTCTGTGCCAGCAGCTTTTCACCGGGACAGGGGGTCGAGCAGTACTTCGGGCCG	CASSFSPGQGVEQYF	2	1.5051060723504489E-5	45	TCRBV07-08*01	TCRBV07	TCRBV07-08	01				TCRBD01-01*01	TCRBD01	TCRBD01-01	01				TCRBJ02-07*01	TCRBJ02	TCRBJ02-07	01				3	6	0	1	1	6	36	50	56	67	68	2	In	VDJ
TGTGAGCAACATGAGCCCTGAAGACAGCAGCATATATCTCTGCAGGAGAATTAAGGGGGGGAGACGGTCGAGCAGTACTTCGGGCCG		1	7.5255303617522446E-6	41	TCRBV29-01*01	TCRBV29	TCRBV29-01	01				TCRBD02-01*01	TCRBD02	TCRBD02-01	01				TCRBJ02-07*01	TCRBJ02	TCRBJ02-07	01				9	9	9	0	7	6	40	45	54	61	68	1	Out	VDJ
ACGATCCAGCGCACACAGCAGGAGGACTCGGCCGTGTATCTCTGTGCCAGCAGCTCCACACTCCGAGTCGAGCAGTACTTCGGGCCG	CASSSTLRVEQYF	1	7.5255303617522446E-6	39	TCRBV07-02*01	TCRBV07	TCRBV07-02	01								TCRBD01,TCRBD02	TCRBD01-01,TCRBD02-01		TCRBJ02-07*01	TCRBJ02	TCRBJ02-07	01				4	2	3	6	8	6	42	55	57	60	68	1	In	VDJ
CTGGGGTTGGAGTCGGCTGCTCCCTCCCAAACATCTGTGTACTTCTGTGCCAGCAGTTATGGGCTGCTCGAGCAGTACTTCGGGCCG	CASSYGLLEQYF	1	7.5255303617522446E-6	36	TCRBV06	TCRBV06				TCRBV06-02,TCRBV06-03		TCRBD01-01*01	TCRBD01	TCRBD01-01	01				TCRBJ02-07*01	TCRBJ02	TCRBJ02-07	01				3	1	8	0	4	6	45	59	60	64	68	1	In	VDJ
CTCAGGCTGGAGTTGGCTGCTCCCTCCCAGACATCTGTGTACTTCTGTGCCAGCAGCCACGGGACTATCGAGCAGTACTTCGGGCCG	CASSHGTIEQYF	1	7.5255303617522446E-6	36	TCRBV06-06	TCRBV06	TCRBV06-06				01,02	TCRBD02-01	TCRBD02	TCRBD02-01				01,02	TCRBJ02-07*01	TCRBJ02	TCRBJ02-07	01				6	4	0	9	1	6	45	56	60	67	68	1	In	VDJ
CGCCTTGTTGCTGGGGGACTCGGCCCTCTATCTCTGTGCCAGCATCCGTCAGGGGCGAGAATGTTTTGCGAGCAGTACTTCGGGCCG		1	7.5255303617522446E-6	47	TCRBV05-06*01	TCRBV05	TCRBV05-06	01				TCRBD01-01*01	TCRBD01	TCRBD01-01	01				TCRBJ02-07*01	TCRBJ02	TCRBJ02-07	01				6	5	4	2	13	6	34	44	49	55	68	1	Out	VDJ
AGTCTGCCATCCCCAACCAGACAGCTCTTTACTTCTGTGCCACCAGTGAATATAGGATCCGTCTCTTGCGAGCAGTACTTCGGGCCG		4	3.0102121447008978E-5	46	TCRBV24	TCRBV24				TCRBV24-01,TCRBV24-or09_02						TCRBD01,TCRBD02	TCRBD01-01,TCRBD02-01		TCRBJ02-07*01	TCRBJ02	TCRBJ02-07	01				4	5	1	8	11	6	35	49	54	57	68	4	Out	VDJ
CATCGGCCCAAAAGAACCCGACAGCTTTCTATCTCTGTGCCAGTACCGAGATCCAGGGGCGATCCTTGCGAGCAGTACTTCGGGCCG		3	2.2576591085256735E-5	46	TCRBV19-01	TCRBV19	TCRBV19-01				01,02	TCRBD01-01*01	TCRBD01	TCRBD01-01	01				TCRBJ02-07*01	TCRBJ02	TCRBJ02-07	01				7	8	4	2	9	6	35	45	53	59	68	3	Out	VDJ
GTGAGCACCTTGGAGCTGGGGGACTCGGCCCTTTATCTTTGCGCCAGCAGCCTAGGGGGGCGCGTTGGCGAGCAGTACTTCGGGCCG	CASSLGGRVGEQYF	1	7.5255303617522446E-6	42	TCRBV05-01*01	TCRBV05	TCRBV05-01	01								TCRBD01,TCRBD02	TCRBD01-01,TCRBD02-01		TCRBJ02-07*01	TCRBJ02	TCRBJ02-07	01				4	2	5	1	9	6	39	51	53	59	68	1	In	VDJ
AAGATCCGGTCCACAAAGCTGGAGGACTCAGCCATGTACTTCTGTGCCAGCAGTGAATCTAGCATTGGCGAGCAGTACTTCGGGCCG	CASSESSIGEQYF	5	3.7627651808761225E-5	39	TCRBV02-01*01	TCRBV02	TCRBV02-01	01				TCRBD02-01	TCRBD02	TCRBD02-01				01,02	TCRBJ02-07*01	TCRBJ02	TCRBJ02-07	01				2	1	4	7	5	6	42	57	58	63	68	5	In	VDJ
AGGCTGGAGTCGGCTGCTCCCTCCCAGACATCTGTGTACTTCTGTGCCAGCAGTCGGGACAGGGGTGGCGAGCAGTACTTCGGGCCG	CASSRDRGGEQYF	3	2.2576591085256735E-5	39	TCRBV06-01*01	TCRBV06	TCRBV06-01	01				TCRBD01-01*01	TCRBD01	TCRBD01-01	01				TCRBJ02-07*01	TCRBJ02	TCRBJ02-07	01				5	1	0	2	3	6	42	54	55	65	68	3	In	VDJ
GTGAACGCCTTGTTGCTGGGGGACTCGGCCCTCTATCTCTGTGCCAGCAGCCAGGACAGGGCACGGGGCGAGCAGTACTTCGGGCCG	CASSQDRARGEQYF	1	7.5255303617522446E-6	42	TCRBV05-06*01	TCRBV05	TCRBV05-06	01				TCRBD01-01*01	TCRBD01	TCRBD01-01	01				TCRBJ02-07*01	TCRBJ02	TCRBJ02-07	01				4	2	1	3	7	6	39	51	53	61	68	1	In	VDJ
GAGTCGCCCAGCCCCAACCAGACCTCTCTGTACTTCTGTGCCAGCAGTTTATCAGCGGGAGGGAAGGGCGAGCAGTACTTCGGGCCG	CASSLSAGGKGEQYF	7	5.267871253226571E-5	45	TCRBV27-01*01	TCRBV27	TCRBV27-01	01				TCRBD02-01*02	TCRBD02	TCRBD02-01	02				TCRBJ02-07*01	TCRBJ02	TCRBJ02-07	01				0	0	6	0	5	6	36	-1	53	63	68	7	In	VDJ
CCCAGCCCCAACCAGACCTCTCTGTACTTCTGTGCCAGCAGTTTCCTATAGCGGGAGGGCCGAATCGGCGAGCAGTACTTCGGGCCG	CASSFL*REGRIGEQYF	14	1.0535742506453143E-4	51	TCRBV27-01*01	TCRBV27	TCRBV27-01	01				TCRBD02-01*02	TCRBD02	TCRBD02-01	02				TCRBJ02-07*01	TCRBJ02	TCRBJ02-07	01				3	4	5	0	9	6	30	44	48	59	68	14	Stop	VDJ
TCGGCTGCTCCCTCCCAGACATCTGTGTACTTCTGTGCCAGCAGTTACAAACCGGGACAGGGGGCCGGCGAGCAGTACTTCGGGCCG	CASSYKPGQGAGEQYF	1	7.5255303617522446E-6	48	TCRBV06-05*01	TCRBV06	TCRBV06-05	01				TCRBD01-01*01	TCRBD01	TCRBD01-01	01				TCRBJ02-07*01	TCRBJ02	TCRBJ02-07	01				2	5	0	0	3	6	33	48	53	65	68	1	In	VDJ
CTGGAGTTGGCTGCTCCCTCCCAGACATCTGTGTACTTCTGTGCCAGCAGTAGGGAGCGGTCCTACGGCGAGCAGTACTTCGGGCCG	CASSRERSYGEQYF	3	2.2576591085256735E-5	42	TCRBV06-06	TCRBV06	TCRBV06-06				01,02	TCRBD02-01	TCRBD02	TCRBD02-01				01,02	TCRBJ02-07*01	TCRBJ02	TCRBJ02-07	01				5	4	6	5	8	6	39	51	55	60	68	3	In	VDJ
TCTGCCATCCCCAACCAGACAGCTCTTTACTTCTGTGCCACCAGTGATTCGTCCGCAGGGAGGTTAGGCGAGCAGTACTTCGGGCCG	CATSDSSAGRLGEQYF	2	1.5051060723504489E-5	48	TCRBV24	TCRBV24				TCRBV24-01,TCRBV24-or09_02		TCRBD02-01*02	TCRBD02	TCRBD02-01	02				TCRBJ02-07*01	TCRBJ02	TCRBJ02-07	01				2	8	9	1	5	6	33	49	57	63	68	2	In	VDJ
TGAATGTGAACGCCTTGTTGCTGGGGGACTCGGCCCTCTATCTCTGTGCCAGCAGCCCGATTTGAAGGCGAGCAGTACTTCGGGCCG		1	7.5255303617522446E-6	37	TCRBV05-06*01	TCRBV05	TCRBV05-06	01								TCRBD01,TCRBD02	TCRBD01-01,TCRBD02-01		TCRBJ02-07*01	TCRBJ02	TCRBJ02-07	01				4	9	5	4	0	6	44	56	65	-1	68	1	Out	VDJ
CTCAGGCTGCTGTCGGCTGCTCCCTCCCAGACATCTGTGTACTTCTGTGCCAGCAGAGCCTGGGAAGGCGAGCAGTACTTCGGGCCG	CASRAWEGEQYF	1	7.5255303617522446E-6	36	TCRBV06-05*01	TCRBV06	TCRBV06-05	01								TCRBD01,TCRBD02	TCRBD01-01,TCRBD02-01		TCRBJ02-07*01	TCRBJ02	TCRBJ02-07	01				6	5	0	8	3	6	45	56	61	65	68	1	In	VDJ
TCTCTGGAGCTGGGGGACTCAGCTTTGTATTTCTGTGCCAGCAGCGCGGGACTAGCGGGAGGGCAAGGCGAGCAGTACTTCGGGCCG	CASSAGLAGGQGEQYF	4	3.0102121447008978E-5	48	TCRBV09-01	TCRBV09	TCRBV09-01				01,02	TCRBD02-01*02	TCRBD02	TCRBD02-01	02				TCRBJ02-07*01	TCRBJ02	TCRBJ02-07	01				3	1	0	0	5	6	33	46	47	63	68	4	In	VDJ
CGCACACAGCAGGAGGACTCCGCCGTGTATCTCTGTGCCAGCAGCTTAGGCGAGGGGACAGGGGTTCGCGAGCAGTACTTCGGGCCG	CASSLGEGTGVREQYF	2	1.5051060723504489E-5	48	TCRBV07-08*01	TCRBV07	TCRBV07-08	01				TCRBD01-01*01	TCRBD01	TCRBD01-01	01				TCRBJ02-07*01	TCRBJ02	TCRBJ02-07	01				1	5	0	2	4	6	33	49	54	64	68	2	In	VDJ
GTGAACGCCTTGGAGCTGGACGACTCGGCCCTGTATCTCTGTGCCAGCAGCCCCTCGCCTGGAGCTCGCGAGCAGTACTTCGGGCCG	CASSPSPGAREQYF	3	2.2576591085256735E-5	42	TCRBV05-04*01	TCRBV05	TCRBV05-04	01				TCRBD02-01*02	TCRBD02	TCRBD02-01	02				TCRBJ02-07*01	TCRBJ02	TCRBJ02-07	01				4	9	10	2	4	6	39	51	60	64	68	3	In	VDJ
CTGAACATGAGCTCCTTGGAGCTGGGGGACTCAGCCCTGTACTTCTGTGCCAGCAGCTCGGGACGGCGCGAGCAGTACTTCGGGCCG	CASSSGRREQYF	1	7.5255303617522446E-6	36	TCRBV13-01*01	TCRBV13	TCRBV13-01	01								TCRBD01,TCRBD02	TCRBD01-01,TCRBD02-01		TCRBJ02-07*01	TCRBJ02	TCRBJ02-07	01				4	1	0	7	4	6	45	58	59	64	68	1	In	VDJ
ATCCAGCGCACACAGCAGGAGGACTCGGCCGTGTATCTCTGTGCCAGCAGCTTAGAACAGGGGGTTAGCGAGCAGTACTTCGGGCCG	CASSLEQGVSEQYF	1	7.5255303617522446E-6	42	TCRBV07-02*01	TCRBV07	TCRBV07-02	01				TCRBD01-01*01	TCRBD01	TCRBD01-01	01				TCRBJ02-07*01	TCRBJ02	TCRBJ02-07	01				1	1	3	1	4	6	39	55	56	64	68	1	In	VDJ
AACGCCTTGGAGCTGGACGACTCGGCCCTGTATCTCTGTGCCAGCAGCTTGGGACTAGCGGGGAATAGCGAGCAGTACTTCGGGCCG	CASSLGLAGNSEQYF	5	3.7627651808761225E-5	45	TCRBV05-04*01	TCRBV05	TCRBV05-04	01				TCRBD02-01*01	TCRBD02	TCRBD02-01	01				TCRBJ02-07*01	TCRBJ02	TCRBJ02-07	01				0	0	2	3	5	6	36	-1	52	63	68	5	In	VDJ
AGCACCTTGGAGCTGGGGGACTCGGCCCTTTATCTTTGCGCCAGCAGCTTGGCCGGGACAGGGAATAGCGAGCAGTACTTCGGGCCG	CASSLAGTGNSEQYF	1	7.5255303617522446E-6	45	TCRBV05-01*01	TCRBV05	TCRBV05-01	01				TCRBD01-01*01	TCRBD01	TCRBD01-01	01				TCRBJ02-07*01	TCRBJ02	TCRBJ02-07	01				0	2	0	3	5	6	36	52	54	63	68	1	In	VDJ
CTGAAGATCCAGCCCTCAGAACCCAGGGACTCAGCTGTGTACTTCTGTGCCAGCAGCTTAACAGGGAGCGAGCAGTACTTCGGGCCG	CASSLTGSEQYF	2	1.5051060723504489E-5	36	TCRBV12	TCRBV12				TCRBV12-03,TCRBV12-04		TCRBD01-01*01	TCRBD01	TCRBD01-01	01				TCRBJ02-07*01	TCRBJ02	TCRBJ02-07	01				2	0	3	3	2	6	45	-1	60	66	68	2	In	VDJ
ACCTTGGAGATCCAGTCCACGGAGTCAGGGGACACAGCACTGTATTTCTGTGCCAGCAGCAATGCGAGCGAGCAGTACTTCGGGCCG	CASSNASEQYF	3	2.2576591085256735E-5	33	TCRBV21-01*01	TCRBV21	TCRBV21-01	01				TCRBD02-01	TCRBD02	TCRBD02-01				01,02	TCRBJ02-07*01	TCRBJ02	TCRBJ02-07	01				3	1	7	6	2	6	48	62	63	66	68	3	In	VDJ
AACGCCTTGTTGCTGGGGGACTCGGCCCTGTATCTCTGTGCCAGCAGCCTGACGGGCAGGGTGGGCAGCGAGCAGTACTTCGGGCCG	CASSLTGRVGSEQYF	4	3.0102121447008978E-5	45	TCRBV05-05*01	TCRBV05	TCRBV05-05	01				TCRBD01-01*01	TCRBD01	TCRBD01-01	01				TCRBJ02-07*01	TCRBJ02	TCRBJ02-07	01				4	8	4	3	7	6	36	48	56	61	68	4	In	VDJ
GTGAACGCCTTGGAGCTGGACGACTCGGCCCTGTATCTCTGTGCCAGCAGCTCCCCCCAGGGAAGCAGCGAGCAGTACTTCGGGCCG	CASSSPQGSSEQYF	1	7.5255303617522446E-6	42	TCRBV05-04*01	TCRBV05	TCRBV05-04	01				TCRBD01-01*01	TCRBD01	TCRBD01-01	01				TCRBJ02-07*01	TCRBJ02	TCRBJ02-07	01				3	5	4	3	6	6	39	52	57	62	68	1	In	VDJ
ATCAATTCCCTGGAGCTTGGTGACTCTGCTGTGTATTTCTGTGCCAGCAGCCAAGTCCGGGACAGAAGCGAGCAGTACTTCGGGCCG	CASSQVRDRSEQYF	2	1.5051060723504489E-5	42	TCRBV03	TCRBV03				TCRBV03-01,TCRBV03-02		TCRBD01-01*01	TCRBD01	TCRBD01-01	01				TCRBJ02-07*01	TCRBJ02	TCRBJ02-07	01				1	3	0	5	3	6	39	55	58	65	68	2	In	VDJ
TCTGGAGTCCGCTACCAGCTCCCAGACATCTGTGTACTTCTGTGCCATCAGGAGGGGGATCTATAAAGCGAGCAGTACTTCGGGCCG		2	1.5051060723504489E-5	41	TCRBV10-03*01	TCRBV10	TCRBV10-03	01				TCRBD01-01*01	TCRBD01	TCRBD01-01	01				TCRBJ02-07*01	TCRBJ02	TCRBJ02-07	01				6	1	5	1	10	6	40	51	52	58	68	2	Out	VDJ
GTGACCAGTGCCCATCCTGAAGACAGCAGCTTCTACATCTGCAGTGCTAGACCGGGACAGGCGATTTCCGAGCAGTACTTCGGGCCG	CSARPGQAISEQYF	1	7.5255303617522446E-6	42	TCRBV20	TCRBV20				TCRBV20-01,TCRBV20-or09_02		TCRBD01-01*01	TCRBD01	TCRBD01-01	01				TCRBJ02-07*01	TCRBJ02	TCRBJ02-07	01				2	2	0	4	7	6	39	51	53	61	68	1	In	VDJ
AGGCTGGAGTTGGCTGCTCCCTCCCAGACATCTGTGTACTTCTGTGCCAGCAGTTACTCGACAGGTTCCGAGCAGTACTTCGGGCCG	CASSYSTGSEQYF	3	2.2576591085256735E-5	39	TCRBV06-06	TCRBV06	TCRBV06-06				01,02	TCRBD01-01*01	TCRBD01	TCRBD01-01	01				TCRBJ02-07*01	TCRBJ02	TCRBJ02-07	01				0	0	2	4	3	6	42	-1	59	65	68	3	In	VDJ
ACAGTGACCAGTGCCCATCCTGAAGACAGCAGCTTCTACATCTGCAGTGCCAAGAAAGCGGCCTCTTCCGAGCAGTACTTCGGGCCG	CSAKKAASSEQYF	3	2.2576591085256735E-5	39	TCRBV20	TCRBV20				TCRBV20-01,TCRBV20-or09_02		TCRBD02-01	TCRBD02	TCRBD02-01				01,02	TCRBJ02-07*01	TCRBJ02	TCRBJ02-07	01				6	6	6	5	7	6	42	50	56	61	68	3	In	VDJ
CACCTACACACCCTGCAGCCAGAAGACTCGGCCCTGTATCTCTGCGCCAGCAGCCAAGTACGAGAGTCCGAGCAGTACTTCGGGCCG	CASSQVRESEQYF	3	2.2576591085256735E-5	39	TCRBV04-03*01	TCRBV04	TCRBV04-03	01				TCRBD02-01*02	TCRBD02	TCRBD02-01	02				TCRBJ02-07*01	TCRBJ02	TCRBJ02-07	01				1	3	11	2	4	6	42	58	61	64	68	3	In	VDJ
GTGACCAGTGCCCATCCTGAAGACAGCAGCTTCTACATCTGCAGTGCCCGAGGGACAGGGAATCCCTCCGAGCAGTACTTCGGGCCG	CSARGTGNPSEQYF	2	1.5051060723504489E-5	42	TCRBV20	TCRBV20				TCRBV20-01,TCRBV20-or09_02		TCRBD01-01*01	TCRBD01	TCRBD01-01	01				TCRBJ02-07*01	TCRBJ02	TCRBJ02-07	01				6	4	0	3	8	6	39	47	51	60	68	2	In	VDJ
AGCTCTCTGGAGCTGGGGGACTCAGCTTTGTATTTCTGTGCCAGCAGCGTAGGGCAGGGACCTCAATCCGAGCAGTACTTCGGGCCG	CASSVGQGPQSEQYF	3	2.2576591085256735E-5	45	TCRBV09-01	TCRBV09	TCRBV09-01				01,02					TCRBD01,TCRBD02	TCRBD01-01,TCRBD02-01		TCRBJ02-07*01	TCRBJ02	TCRBJ02-07	01				0	4	0	7	7	6	36	52	56	61	68	3	In	VDJ
TTGGAGATCCAGCGCACAGAGCAGGGGGACTCGGCCATGTATCTCTGTGCCAGCAGCTTAGGGAGGGCCGAGCAGTACTTCGGGCCG	CASSLGRAEQYF	2	1.5051060723504489E-5	36	TCRBV07-09	TCRBV07	TCRBV07-09				01,03	TCRBD02-01*02	TCRBD02	TCRBD02-01	02				TCRBJ02-07*01	TCRBJ02	TCRBJ02-07	01				1	0	10	0	1	6	45	-1	61	67	68	2	In	VDJ
GAGTCTGCCATCCCCAACCAGACAGCTCTTTACTTCTGTGCCACCAGTGAGCTCCGGGACAGGGAGGCCGAGCAGTACTTCGGGCCG	CATSELRDREAEQYF	1	7.5255303617522446E-6	45	TCRBV24	TCRBV24				TCRBV24-01,TCRBV24-or09_02		TCRBD01-01*01	TCRBD01	TCRBD01-01	01				TCRBJ02-07*01	TCRBJ02	TCRBJ02-07	01				4	5	0	3	4	6	36	50	55	64	68	1	In	VDJ
ATCCAGCCTGCAAAGCTTGAGGACTCGGCCGTGTATCTCTGTGCCAGCAACATCGGACTAGCGGAGGCCGAGCAGTACTTCGGGCCG	CASNIGLAEAEQYF	3	2.2576591085256735E-5	42	TCRBV11-02*02	TCRBV11	TCRBV11-02	02				TCRBD02-01	TCRBD02	TCRBD02-01				01,02	TCRBJ02-07*01	TCRBJ02	TCRBJ02-07	01				7	5	1	5	4	6	39	49	54	64	68	3	In	VDJ
TTTCCCGCTCAGGCTGGAGTTGGCTGCTCCCTCCCAGACATCTGTGTACTTCTGTGCCAGCAGCGGCCCGAGCAGTACTTCGGGCCG		1	7.5255303617522446E-6	29	TCRBV06-06	TCRBV06	TCRBV06-06				01,02					TCRBD01,TCRBD02	TCRBD01-01,TCRBD02-01		TCRBJ02-07*01	TCRBJ02	TCRBJ02-07	01				6	1	9	0	1	6	52	63	64	67	68	1	Out	VDJ
TGTCCTCAGAACCGGGAGACACGGCACTGTATCTCTGCGCCAGCAGTCAATCGGTCCCGAGGTGGCCCCGAGCAGTACTTCGGGCCG		1	7.5255303617522446E-6	46	TCRBV23-01*01	TCRBV23	TCRBV23-01	01				TCRBD02-01*02	TCRBD02	TCRBD02-01	02				TCRBJ02-07*01	TCRBJ02	TCRBJ02-07	01				0	6	11	1	6	6	35	52	58	62	68	1	Out	VDJ
CTGTCGGCTGCTCCCTCCCAGACATCTGTGTACTTCTGTGCCAGCAGAGGTACTAGCGGGAGGGCTACCGAGCAGTACTTCGGGCCG	CASRGTSGRATEQYF	4	3.0102121447008978E-5	45	TCRBV06-05*01	TCRBV06	TCRBV06-05	01				TCRBD02-01*02	TCRBD02	TCRBD02-01	02				TCRBJ02-07*01	TCRBJ02	TCRBJ02-07	01				6	4	3	0	4	6	36	47	51	64	68	4	In	VDJ
CTACACGCCCTGCAGCCAGAAGACTCAGCCCTGTATCTCTGCGCCAGCAGCCAAGATAGTACAGTTTACGAGCAGTACTTCGGGCCG	CASSQDSTVYEQYF	1	7.5255303617522446E-6	42	TCRBV04-01*01	TCRBV04	TCRBV04-01	01				TCRBD01-01*01	TCRBD01	TCRBD01-01	01				TCRBJ02-07*01	TCRBJ02	TCRBJ02-07	01				0	4	3	5	2	4	39	56	60	64	66	1	In	VDJ
CACCTACACGCCCTGCAGCCAGAAGACTCAGCCCTGTATCTCTGCGCCAGCAGCCACGCACTTGGTTACGAGCAGTACTTCGGGCCG	CASSHALGYEQYF	3	2.2576591085256735E-5	39	TCRBV04-01*01	TCRBV04	TCRBV04-01	01				TCRBD02-01	TCRBD02	TCRBD02-01				01,02	TCRBJ02-07*01	TCRBJ02	TCRBJ02-07	01				3	3	3	10	4	4	42	56	59	62	66	3	In	VDJ
AGTTCTAAGAAGCTCCTTCTCAGTGACTCTGGCTTCTATCTCTGTGCCTGGCGCCCTGGGGCTGGTTACGAGCAGTACTTCGGGCCG	CAWRPGAGYEQYF	1	7.5255303617522446E-6	39	TCRBV30-01*01	TCRBV30	TCRBV30-01	01				TCRBD01-01*01	TCRBD01	TCRBD01-01	01				TCRBJ02-07*01	TCRBJ02	TCRBJ02-07	01				5	6	7	0	4	4	42	51	57	62	66	1	In	VDJ
CTGAAGATCCAGCCCTCAGAACCCAGGGACTCAGCTGTGTACTTCTGTGCCAGCTCTGGGGGGGGTTACGAGCAGTACTTCGGGCCG	CASSGGGYEQYF	1	7.5255303617522446E-6	36	TCRBV12	TCRBV12				TCRBV12-03,TCRBV12-04		TCRBD02-01*01	TCRBD02	TCRBD02-01	01				TCRBJ02-07*01	TCRBJ02	TCRBJ02-07	01				8	3	9	0	2	4	45	54	57	64	66	1	In	VDJ
CTCAGGCTGGAGTCGGCTGCTCCCTCCCAGACATCTGTGTACTTCTGTGCCATTAACAAAGAGGGTTACGAGCAGTACTTCGGGCCG	CAINKEGYEQYF	3	2.2576591085256735E-5	36	TCRBV06-01*01	TCRBV06	TCRBV06-01	01				TCRBD02-01*02	TCRBD02	TCRBD02-01	02				TCRBJ02-07*01	TCRBJ02	TCRBJ02-07	01				10	8	11	0	1	4	45	52	60	65	66	3	In	VDJ
CTAAGAAGCTCCTTCTCAGTGACTCTGGCTTCTATCTCTGTGCCTGGAGAACTTGAGGGGGCCGGTTACGAGCAGTACTTCGGGCCG		1	7.5255303617522446E-6	43	TCRBV30-01*01	TCRBV30	TCRBV30-01	01				TCRBD01-01*01	TCRBD01	TCRBD01-01	01				TCRBJ02-07*01	TCRBJ02	TCRBJ02-07	01				3	6	5	0	4	4	38	49	55	62	66	1	Out	VDJ
CAGGCTGCTGTCGGCTGCTCCCTCCCAGACATCTGTGTACTTCTGTGCCAGCAGTTACTCGACAGTTACGAGCAGTACTTCGGGCCG		1	7.5255303617522446E-6	38	TCRBV06-05*01	TCRBV06	TCRBV06-05	01				TCRBD01-01*01	TCRBD01	TCRBD01-01	01				TCRBJ02-07*01	TCRBJ02	TCRBJ02-07	01				0	0	2	5	1	4	43	-1	60	65	66	1	Out	VDJ
GGAGTCCGCCAGCACCAACCAGACATCTATGTACCTCTGTGCCAGCAGTTTTTGGGACAGGGGTCTTACGAGCAGTACTTCGGGCCG		3	2.2576591085256735E-5	44	TCRBV28-01*01	TCRBV28	TCRBV28-01	01				TCRBD01-01*01	TCRBD01	TCRBD01-01	01				TCRBJ02-07*01	TCRBJ02	TCRBJ02-07	01				3	2	0	2	3	4	37	51	53	63	66	3	Out	VDJ
CAGCGCACACAGCAGGAGGACTCGGCCGTGTATCTCTGTGCCAGCAGACAGACCGGGACAGGGTCTTACGAGCAGTACTTCGGGCCG	CASRQTGTGSYEQYF	1	7.5255303617522446E-6	45	TCRBV07-02*01	TCRBV07	TCRBV07-02	01				TCRBD01-01*01	TCRBD01	TCRBD01-01	01				TCRBJ02-07*01	TCRBJ02	TCRBJ02-07	01				6	7	0	3	3	4	36	47	54	63	66	1	In	VDJ
GTGAGCACCTTGGAGCTGGGGGACTCGGCCCTTTATCTTTGCGCCAGCAGCCCCGGGACAGGTCCTTACGAGCAGTACTTCGGGCCG	CASSPGTGPYEQYF	1	7.5255303617522446E-6	42	TCRBV05-01*01	TCRBV05	TCRBV05-01	01				TCRBD01-01*01	TCRBD01	TCRBD01-01	01				TCRBJ02-07*01	TCRBJ02	TCRBJ02-07	01				4	3	0	4	4	4	39	51	54	62	66	1	In	VDJ
CAGAACCCAGGGACTCAGCTGTGTACTTCTGTGCCAGCAGTTTACCTTTACATGGACAGGGGGCCTTACGAGCAGTACTTCGGGCCG		1	7.5255303617522446E-6	52	TCRBV12	TCRBV12				TCRBV12-03,TCRBV12-04		TCRBD01-01*01	TCRBD01	TCRBD01-01	01				TCRBJ02-07*01	TCRBJ02	TCRBJ02-07	01				2	9	1	0	2	4	29	44	53	64	66	1	Out	VDJ
CAGAACTGGAGGATTCTGGAGTTTATTTCTGTGCCAGCAGCCAAGAGAGTCGCCGTGCTATGCCCTTACGAGCAGTACTTCGGGCCG		1	7.5255303617522446E-6	52	TCRBV14-01*01	TCRBV14	TCRBV14-01	01				TCRBD02-01	TCRBD02	TCRBD02-01				01,02	TCRBJ02-07*01	TCRBJ02	TCRBJ02-07	01				0	11	4	9	6	4	29	46	57	60	66	1	Out	VDJ
CACGCCCTGCAGCCAGAAGACTCAGCCCTGTATCTCTGCGCCAGCAGCCAAGCGGGAGGGCAACCTTACGAGCAGTACTTCGGGCCG	CASSQAGGQPYEQYF	2	1.5051060723504489E-5	45	TCRBV04-01*01	TCRBV04	TCRBV04-01	01				TCRBD02-01*02	TCRBD02	TCRBD02-01	02				TCRBJ02-07*01	TCRBJ02	TCRBJ02-07	01				1	0	8	0	6	4	36	-1	52	60	66	2	In	VDJ
GCCCATCCTGAAGACAGCAGCTTCTACATCTGCAGTGCTAGAGATCTTTTCGCCGGAGGGGCGACTTACGAGCAGTACTTCGGGCCG	CSARDLFAGGATYEQYF	1	7.5255303617522446E-6	51	TCRBV20	TCRBV20				TCRBV20-01,TCRBV20-or09_02		TCRBD02-01*02	TCRBD02	TCRBD02-01	02				TCRBJ02-07*01	TCRBJ02	TCRBJ02-07	01				0	10	10	0	6	4	30	44	54	60	66	1	In	VDJ
CTGGGGGACTCGGCCCTTTATCTTTGCGCCAGCAGCTTGGCCCCGAGACGTATGACAGGGACCACTTACGAGCAGTACTTCGGGCCG	CASSLAPRRMTGTTYEQYF	3	2.2576591085256735E-5	57	TCRBV05-01*01	TCRBV05	TCRBV05-01	01				TCRBD01-01*01	TCRBD01	TCRBD01-01	01				TCRBJ02-07*01	TCRBJ02	TCRBJ02-07	01				0	13	2	3	6	4	24	40	53	60	66	3	In	VDJ
AGGCTGCTGTCGGCTGCTCCCTCCCAGACATCTGTGTACTTCTGTGCCAGCAGTTACTACAACAATTACGAGCAGTACTTCGGGCCG	CASSYYNNYEQYF	1	7.5255303617522446E-6	39	TCRBV06-05*01	TCRBV06	TCRBV06-05	01				TCRBD01-01*01	TCRBD01	TCRBD01-01	01				TCRBJ02-07*01	TCRBJ02	TCRBJ02-07	01				1	0	3	6	5	4	42	-1	58	61	66	1	In	VDJ
AATTCCCTGGAGCTTGGTGACTCTGCTGTGTATTTCTGTGCCAGCAGCCAATCACTAGCGGCAAATTACGAGCAGTACTTCGGGCCG	CASSQSLAANYEQYF	2	1.5051060723504489E-5	45	TCRBV03	TCRBV03				TCRBV03-01,TCRBV03-02		TCRBD02-01	TCRBD02	TCRBD02-01				01,02	TCRBJ02-07*01	TCRBJ02	TCRBJ02-07	01				2	2	3	5	5	4	36	51	53	61	66	2	In	VDJ
GTCCCTAGAGTCTGCCATCCCCAACCAGACAGCTCTTTACTTCTGTGCCACCACGGGACAGGGGTGTACGAGCAGTACTTCGGGCCG		1	7.5255303617522446E-6	38	TCRBV24	TCRBV24				TCRBV24-01,TCRBV24-or09_02		TCRBD01-01*01	TCRBD01	TCRBD01-01	01				TCRBJ02-07*01	TCRBJ02	TCRBJ02-07	01				8	1	0	2	2	4	43	53	54	64	66	1	Out	VDJ
ACCAGTGCCCATCCTGAAGACAGCAGCTTCTACATCTGCAGTGCTACCGACTACCGGAGGGCTGGGTACGAGCAGTACTTCGGGCCG	CSATDYRRAGYEQYF	4	3.0102121447008978E-5	45	TCRBV20	TCRBV20				TCRBV20-01,TCRBV20-or09_02		TCRBD02-01*02	TCRBD02	TCRBD02-01	02				TCRBJ02-07*01	TCRBJ02	TCRBJ02-07	01				4	9	10	0	5	4	36	46	55	61	66	4	In	VDJ
CTACACGCCCTGCAGCCAGAAGACTCAGCCCTGTATCTCTGCGCCAGCAGCCAAGATGAGCTGGGGTACGAGCAGTACTTCGGGCCG	CASSQDELGYEQYF	1	7.5255303617522446E-6	42	TCRBV04-01*01	TCRBV04	TCRBV04-01	01								TCRBD01,TCRBD02	TCRBD01-01,TCRBD02-01		TCRBJ02-07*01	TCRBJ02	TCRBJ02-07	01				0	6	6	2	0	4	39	56	62	-1	66	1	In	VDJ
GTGAGCACCTTGGAGCTGGGGGACTCGGCCCTTTATCTTTGCGCCAGCAGCGTACTGACAGGGGGGTACGAGCAGTACTTCGGGCCG	CASSVLTGGYEQYF	1	7.5255303617522446E-6	42	TCRBV05-01*01	TCRBV05	TCRBV05-01	01				TCRBD01-01*01	TCRBD01	TCRBD01-01	01				TCRBJ02-07*01	TCRBJ02	TCRBJ02-07	01				4	5	2	1	1	4	39	51	56	65	66	1	In	VDJ
CTGAATGTGAACGCCTTGGAGCTGGACGACTCGGCCCTGTATCTCTGTGCCAGCAGCTTGCCGGGGTACGAGCAGTACTTCGGGCCG	CASSLPGYEQYF	4	3.0102121447008978E-5	36	TCRBV05-04*01	TCRBV05	TCRBV05-04	01				TCRBD02-01*01	TCRBD02	TCRBD02-01	01				TCRBJ02-07*01	TCRBJ02	TCRBJ02-07	01				1	1	8	3	0	4	45	60	61	-1	66	4	In	VDJ
GAGTCGGCTGCTCCCTCCCAGACATCTGTGTACTTCTGTGCCAGCAGTGTCGGACAGGGGCCGGGGTACGAGCAGTACTTCGGGCCG	CASSVGQGPGYEQYF	2	1.5051060723504489E-5	45	TCRBV06-01*01	TCRBV06	TCRBV06-01	01				TCRBD01-01*01	TCRBD01	TCRBD01-01	01				TCRBJ02-07*01	TCRBJ02	TCRBJ02-07	01				4	2	1	2	6	4	36	49	51	60	66	2	In	VDJ
ATCCTGGAGTCGCCCAGCCCCAACCAGACCTCTCTGTACTTCTGTGCCAGCAGTTTGGGACAGGGGTACGAGCAGTACTTCGGGCCG	CASSLGQGYEQYF	6	4.515318217051347E-5	39	TCRBV27-01*01	TCRBV27	TCRBV27-01	01				TCRBD01-01*01	TCRBD01	TCRBD01-01	01				TCRBJ02-07*01	TCRBJ02	TCRBJ02-07	01				3	0	0	2	0	4	42	-1	56	-1	66	6	In	VDJ
GTGAGCACCTTGGAGCTGGGGGACTCGGCCCTTTATCTTTGCGCCAGCAGCTTGGGGGGACAGGGGTACGAGCAGTACTTCGGGCCG	CASSLGGQGYEQYF	3	2.2576591085256735E-5	42	TCRBV05-01*01	TCRBV05	TCRBV05-01	01				TCRBD01-01*01	TCRBD01	TCRBD01-01	01				TCRBJ02-07*01	TCRBJ02	TCRBJ02-07	01				0	1	0	2	0	4	39	55	56	-1	66	3	In	VDJ
CTGCTGTCGGCTGCTCCCTCCCAGACATCTGTGTACTTCTGTGCCAGCAGTGCTCAGGGGCGCGGGTACGAGCAGTACTTCGGGCCG	CASSAQGRGYEQYF	1	7.5255303617522446E-6	42	TCRBV06-05*01	TCRBV06	TCRBV06-05	01				TCRBD01-01*01	TCRBD01	TCRBD01-01	01				TCRBJ02-07*01	TCRBJ02	TCRBJ02-07	01				5	3	4	2	6	4	39	51	54	60	66	1	In	VDJ
CAGCGCACACAGCAGGAGGACTCGGCCGTGTATCTCTGTGCCAGCAGCCCGACCTTAGCGGGAGGGTACGAGCAGTACTTCGGGCCG	CASSPTLAGGYEQYF	1	7.5255303617522446E-6	45	TCRBV07-02*01	TCRBV07	TCRBV07-02	01				TCRBD02-01*02	TCRBD02	TCRBD02-01	02				TCRBJ02-07*01	TCRBJ02	TCRBJ02-07	01				5	7	5	0	0	4	36	48	55	-1	66	1	In	VDJ
ATCCTGGAGTCGCCCAGCCCCAACCAGACCTCTCTGTACTTCTGTGCCAGCGGCCGAGGGGTTCGGTACGAGCAGTACTTCGGGCCG	CASGRGVRYEQYF	2	1.5051060723504489E-5	39	TCRBV27-01*01	TCRBV27	TCRBV27-01	01								TCRBD01,TCRBD02	TCRBD01-01,TCRBD02-01		TCRBJ02-07*01	TCRBJ02	TCRBJ02-07	01				8	5	5	2	5	4	42	51	56	61	66	2	In	VDJ
CTGCTGGGGTTGGAGTCGGCTGCTCCCTCCCAAACATCTGTGTACTTCTGTGCCAGCAGCCCGAGGTACGAGCAGTACTTCGGGCCG	CASSPRYEQYF	1	7.5255303617522446E-6	33	TCRBV06	TCRBV06				TCRBV06-02,TCRBV06-03		TCRBD02-01*02	TCRBD02	TCRBD02-01	02				TCRBJ02-07*01	TCRBJ02	TCRBJ02-07	01				6	3	11	1	0	4	48	59	62	-1	66	1	In	VDJ
CACGCCCTGCAGCCAGAAGACTCAGCCCTGTATCTCTGCGCCAGCAGCCCCTGGACAGGGGGCTCGTACGAGCAGTACTTCGGGCCG	CASSPWTGGSYEQYF	1	7.5255303617522446E-6	45	TCRBV04-01*01	TCRBV04	TCRBV04-01	01				TCRBD01-01*01	TCRBD01	TCRBD01-01	01				TCRBJ02-07*01	TCRBJ02	TCRBJ02-07	01				4	3	1	0	3	4	36	49	52	63	66	1	In	VDJ
CACGCCCTGCAGCCAGAAGACTCAGCCCTGTATCTCTGCGCCAGCAGCCAAACGGAGTCAGCGGCGTACGAGCAGTACTTCGGGCCG	CASSQTESAAYEQYF	1	7.5255303617522446E-6	45	TCRBV04-01*01	TCRBV04	TCRBV04-01	01				TCRBD02-01	TCRBD02	TCRBD02-01				01,02	TCRBJ02-07*01	TCRBJ02	TCRBJ02-07	01				2	8	6	5	2	4	36	51	59	64	66	1	In	VDJ
GCTGCTCCCTCCCAGACATCTGTGTACTTCTGTGCCAGCAGTGAGCCCGCCGGGGAGGGGATCGCGTACGAGCAGTACTTCGGGCCG	CASSEPAGEGIAYEQYF	4	3.0102121447008978E-5	51	TCRBV06-01*01	TCRBV06	TCRBV06-01	01				TCRBD02-01*02	TCRBD02	TCRBD02-01	02				TCRBJ02-07*01	TCRBJ02	TCRBJ02-07	01				3	8	9	0	7	4	30	44	52	59	66	4	In	VDJ
CAGGGGGACTCGGCCATGTATCTCTGTGCCAGCAGCGGAACAACGTCCTTACAGGGAGGGCTAGCGTACGAGCAGTACTTCGGGCCG	CASSGTTSLQGGLAYEQYF	4	3.0102121447008978E-5	57	TCRBV07-09	TCRBV07	TCRBV07-09				01,03	TCRBD02-01*02	TCRBD02	TCRBD02-01	02				TCRBJ02-07*01	TCRBJ02	TCRBJ02-07	01				5	17	9	0	6	4	24	36	53	60	66	4	In	VDJ
CCTGCAGAACTGGAGGATTCTGGAGTTTATTTCTGTGCCAGCAGCCAAGAGAATAGAGGGGCTCCGTACGAGCAGTACTTCGGGCCG	CASSQENRGAPYEQYF	5	3.7627651808761225E-5	48	TCRBV14-01*01	TCRBV14	TCRBV14-01	01								TCRBD01,TCRBD02	TCRBD01-01,TCRBD02-01		TCRBJ02-07*01	TCRBJ02	TCRBJ02-07	01				0	6	5	2	5	4	33	50	56	61	66	5	In	VDJ
ATCCTGTCCTCAGAACCGGGAGACACGGCACTGTATCTCTGCGCCAGCAGTCACCCGGGACAGCCGTACGAGCAGTACTTCGGGCCG	CASSHPGQPYEQYF	3	2.2576591085256735E-5	42	TCRBV23-01*01	TCRBV23	TCRBV23-01	01				TCRBD01-01*01	TCRBD01	TCRBD01-01	01				TCRBJ02-07*01	TCRBJ02	TCRBJ02-07	01				3	3	0	5	3	4	39	53	56	63	66	3	In	VDJ
TGCAGCAAGAAGACTCAGCTGCGTATCTCTGCACCAGCAGCCAATAGGACTAGCGGGAGAATACCGTACGAGCAGTACTTCGGGCCG		1	7.5255303617522446E-6	52	TCRBV01-01*01	TCRBV01	TCRBV01-01	01				TCRBD02-01*02	TCRBD02	TCRBD02-01	02				TCRBJ02-07*01	TCRBJ02	TCRBJ02-07	01				2	2	1	2	7	4	29	44	46	59	66	1	Out	VDJ
AGCACCTTGGAGCTGGGGGACTCGGCCCTTTATCTTTGCGCCAGCAGCCAAATAGCGGGAGGACCGTACGAGCAGTACTTCGGGCCG	CASSQIAGGPYEQYF	1	7.5255303617522446E-6	45	TCRBV05-01*01	TCRBV05	TCRBV05-01	01				TCRBD02-01*02	TCRBD02	TCRBD02-01	02				TCRBJ02-07*01	TCRBJ02	TCRBJ02-07	01				4	4	5	1	4	4	36	48	52	62	66	1	In	VDJ
CGCACACAGCAGGAGGACTCGGCCGTGTATCTCTGTGCCAGCAGCTTAGCGCGAGGGACTGGGGAGTACGAGCAGTACTTCGGGCCG	CASSLARGTGEYEQYF	1	7.5255303617522446E-6	48	TCRBV07-02*01	TCRBV07	TCRBV07-02	01				TCRBD02-01	TCRBD02	TCRBD02-01				01,02	TCRBJ02-07*01	TCRBJ02	TCRBJ02-07	01				0	4	0	10	6	4	33	50	54	60	66	1	In	VDJ
ATCCAGCGCACACAGCAGGAGGACTCGGCCGTGTATCTCTGTGCCAGCAGCTTGGGACGGATTTTCTACGAGCAGTACTTCGGGCCG	CASSLGRIFYEQYF	1	7.5255303617522446E-6	42	TCRBV07-02*01	TCRBV07	TCRBV07-02	01								TCRBD01,TCRBD02	TCRBD01-01,TCRBD02-01		TCRBJ02-07*01	TCRBJ02	TCRBJ02-07	01				3	0	0	7	7	3	39	-1	53	58	65	1	In	VDJ
ACATCGGCCCAAAAGAACCCGACAGCTTTCTATCTCTGTGCCAGTAGTATAGCGTCCCGGGAGTTCTACGAGCAGTACTTCGGGCCG	CASSIASREFYEQYF	5	3.7627651808761225E-5	45	TCRBV19-01	TCRBV19	TCRBV19-01				01,02	TCRBD02-01*02	TCRBD02	TCRBD02-01	02				TCRBJ02-07*01	TCRBJ02	TCRBJ02-07	01				1	5	8	2	2	3	36	52	57	63	65	5	In	VDJ
GTGAGCACCTTGGAGCTGGGGGACTCGGCCCTTTATCTTTGCGCCAGCAGCTTGGGGGGGCAGTTCTACGAGCAGTACTTCGGGCCG	CASSLGGQFYEQYF	1	7.5255303617522446E-6	42	TCRBV05-01*01	TCRBV05	TCRBV05-01	01				TCRBD01-01*01	TCRBD01	TCRBD01-01	01				TCRBJ02-07*01	TCRBJ02	TCRBJ02-07	01				0	0	6	0	4	3	39	-1	55	61	65	1	In	VDJ
AGTGCCCATCCTGAAGACAGCAGCTTCTACATCTGCAGTGCTAGAGATCTCACCCCGGACCGATTCTACGAGCAGTACTTCGGGCCG	CSARDLTPDRFYEQYF	3	2.2576591085256735E-5	48	TCRBV20	TCRBV20				TCRBV20-01,TCRBV20-or09_02						TCRBD01,TCRBD02	TCRBD01-01,TCRBD02-01		TCRBJ02-07*01	TCRBJ02	TCRBJ02-07	01				0	9	1	7	5	3	33	47	56	60	65	3	In	VDJ
TGAGCTGAATGTGAACGCCTTGGAGCTGGACGACTCGGCCCTGTATCTCTGTGCCAGCAGCTTGTCTACGAGCAGTACTTCGGGCCG		1	7.5255303617522446E-6	32	TCRBV05-04*01	TCRBV05	TCRBV05-04	01											TCRBJ02-07*01	TCRBJ02	TCRBJ02-07	01				1	0	0	0	1	3	49	-1	-1	64	65	1	Out	VJ
CTGTCGGCTGCTCCCTCCCAGACATCTGTGTACTTCTGTGCCAGCAGCAGCCCCGGGGGGCCTGTCTACGAGCAGTACTTCGGGCCG	CASSSPGGPVYEQYF	1	7.5255303617522446E-6	45	TCRBV06-05*01	TCRBV06	TCRBV06-05	01				TCRBD02-01*01	TCRBD02	TCRBD02-01	01				TCRBJ02-07*01	TCRBJ02	TCRBJ02-07	01				6	6	8	1	5	3	36	47	53	60	65	1	In	VDJ
AGCACCTTGGAGCTGGGGGACTCGGCCCTTTATCTTTGCGCCAGCAGCTTGGAGGCCGGGGTGGTCTACGAGCAGTACTTCGGGCCG	CASSLEAGVVYEQYF	3	2.2576591085256735E-5	45	TCRBV05-01*01	TCRBV05	TCRBV05-01	01				TCRBD02-01*01	TCRBD02	TCRBD02-01	01				TCRBJ02-07*01	TCRBJ02	TCRBJ02-07	01				0	4	8	3	4	3	36	52	56	61	65	3	In	VDJ
TCGCCCAGCCCCAACCAGACCTCTCTGTACTTCTGTGCCAGCAGTTCCCGGACTAGCGGGGGGGTCTACGAGCAGTACTTCGGGCCG	CASSSRTSGGVYEQYF	2	1.5051060723504489E-5	48	TCRBV27-01*01	TCRBV27	TCRBV27-01	01				TCRBD02-01*01	TCRBD02	TCRBD02-01	01				TCRBJ02-07*01	TCRBJ02	TCRBJ02-07	01				4	3	1	0	1	3	33	46	49	64	65	2	In	VDJ
CTGTCGGCTGCTCCCTCCCAGACATCTGTGTACTTCTGTGCCAGCAGTTACAGGGGACAGGGGGTCTACGAGCAGTACTTCGGGCCG	CASSYRGQGVYEQYF	1	7.5255303617522446E-6	45	TCRBV06-05*01	TCRBV06	TCRBV06-05	01				TCRBD01-01*01	TCRBD01	TCRBD01-01	01				TCRBJ02-07*01	TCRBJ02	TCRBJ02-07	01				2	2	0	1	1	3	36	51	53	64	65	1	In	VDJ
ACGTTGGCGTCTGCTGTACCCTCTCAGACATCTGTGTACTTCTGTGCCAGCTACCTTGACAGGGTCTACGAGCAGTACTTCGGGCCG	CASYLDRVYEQYF	2	1.5051060723504489E-5	39	TCRBV06-04	TCRBV06	TCRBV06-04				01,02	TCRBD01-01*01	TCRBD01	TCRBD01-01	01				TCRBJ02-07*01	TCRBJ02	TCRBJ02-07	01				8	6	2	3	1	3	42	51	57	64	65	2	In	VDJ
CAGTGACCAGTGCCCATCCTGAAGACAGCAGCTTCTACATCTGCAGTGCTAGCCCCCGGGACGGTCTACGAGCAGTACTTCGGGCCG		1	7.5255303617522446E-6	40	TCRBV20	TCRBV20				TCRBV20-01,TCRBV20-or09_02						TCRBD01,TCRBD02	TCRBD01-01,TCRBD02-01		TCRBJ02-07*01	TCRBJ02	TCRBJ02-07	01				3	5	0	7	3	3	41	52	57	62	65	1	Out	VDJ
CTCACTCTGGAGTCTGCTGCCTCCTCCCAGACATCTGTATATTTCTGCGCCAGCAGCGGACAGGTCTACGAGCAGTACTTCGGGCCG	CASSGQVYEQYF	2	1.5051060723504489E-5	36	TCRBV10-01	TCRBV10	TCRBV10-01				01,02	TCRBD01-01*01	TCRBD01	TCRBD01-01	01				TCRBJ02-07*01	TCRBJ02	TCRBJ02-07	01				6	1	1	4	1	3	45	56	57	64	65	2	In	VDJ
ATCCAGCCCTCAGAACCCAGGGACTCAGCTGTGTACTTCTGTGCCAGCAGTTTAGGACAGTTCGTCTACGAGCAGTACTTCGGGCCG	CASSLGQFVYEQYF	1	7.5255303617522446E-6	42	TCRBV12	TCRBV12				TCRBV12-03,TCRBV12-04		TCRBD01-01*01	TCRBD01	TCRBD01-01	01				TCRBJ02-07*01	TCRBJ02	TCRBJ02-07	01				1	0	2	5	5	3	39	-1	55	60	65	1	In	VDJ
GAGTCGGCTGCTCCCTCCCAAACATCTGTGTACTTCTGTGCCAGCAGCGATACTAGCGGGAGTCTCTACGAGCAGTACTTCGGGCCG	CASSDTSGSLYEQYF	1	7.5255303617522446E-6	45	TCRBV06	TCRBV06				TCRBV06-02,TCRBV06-03		TCRBD02-01*02	TCRBD02	TCRBD02-01	02				TCRBJ02-07*01	TCRBJ02	TCRBJ02-07	01				6	4	3	2	3	3	36	47	51	62	65	1	In	VDJ
GGTCCACAAAGCTGGAGGACTCAGCCATGTACTTCTGTGCCAGCAGCCTTCGAGCGGGAGTCTATCTACGAGCAGTACTTCGGGCCG		6	4.515318217051347E-5	46	TCRBV02-01*01	TCRBV02	TCRBV02-01	01				TCRBD02-01*02	TCRBD02	TCRBD02-01	02				TCRBJ02-07*01	TCRBJ02	TCRBJ02-07	01				6	6	6	2	5	3	35	46	52	60	65	6	Out	VDJ
CAGCCTGCAAAGCTTGAGGACTCGGCCGTGTATCTCTGTGCCAGCAGGGCACCGGGACAGGGCATCTACGAGCAGTACTTCGGGCCG	CASRAPGQGIYEQYF	3	2.2576591085256735E-5	45	TCRBV11-02*02	TCRBV11	TCRBV11-02	02				TCRBD01-01*01	TCRBD01	TCRBD01-01	01				TCRBJ02-07*01	TCRBJ02	TCRBJ02-07	01				6	6	0	3	3	3	36	47	53	62	65	3	In	VDJ
CTGTCGGCTGCTCCCTCCCAGACATCTGTGTACTTCTGTGCCAGCAGCGAGGGGACCCCGATTGGCTACGAGCAGTACTTCGGGCCG	CASSEGTPIGYEQYF	1	7.5255303617522446E-6	45	TCRBV06-05*01	TCRBV06	TCRBV06-05	01								TCRBD01,TCRBD02	TCRBD01-01,TCRBD02-01		TCRBJ02-07*01	TCRBJ02	TCRBJ02-07	01				6	4	0	7	9	3	36	47	51	56	65	1	In	VDJ
CTGAAGATCCAGCCCTCAGAACCCAGGGACTCAGCTGTGTACTTCTGTGCCAGCACCAAAATGGGCTACGAGCAGTACTTCGGGCCG	CASTKMGYEQYF	1	7.5255303617522446E-6	36	TCRBV12	TCRBV12				TCRBV12-03,TCRBV12-04						TCRBD01,TCRBD02	TCRBD01-01,TCRBD02-01		TCRBJ02-07*01	TCRBJ02	TCRBJ02-07	01				7	7	0	9	0	3	45	55	62	-1	65	1	In	VDJ
GTGAGCACCTTGGAGCTGGGGGACTCGGCCCTTTATCTTTGCGCCAGCAGCTTGGCCTCAGGGGGCTACGAGCAGTACTTCGGGCCG	CASSLASGGYEQYF	1	7.5255303617522446E-6	42	TCRBV05-01*01	TCRBV05	TCRBV05-01	01				TCRBD01-01*01	TCRBD01	TCRBD01-01	01				TCRBJ02-07*01	TCRBJ02	TCRBJ02-07	01				0	3	4	1	0	3	39	55	58	-1	65	1	In	VDJ
AGGCTGGAGTCGGCTGCTCCCTCCCAGACATCTGTGTACTTCTGTGCCAGCAGTCCCACAGGGGGCTACGAGCAGTACTTCGGGCCG	CASSPTGGYEQYF	8	6.0204242894017957E-5	39	TCRBV06-01*01	TCRBV06	TCRBV06-01	01				TCRBD01-01*01	TCRBD01	TCRBD01-01	01				TCRBJ02-07*01	TCRBJ02	TCRBJ02-07	01				5	3	3	1	0	3	42	54	57	-1	65	8	In	VDJ
GGTCCACAAAGCTGGAGGACTCAGCCATGTACTTCTGTGCCAGCAGTGAAGGACTCTTGGCGGGGCTACGAGCAGTACTTCGGGCCG		2	1.5051060723504489E-5	46	TCRBV02-01*01	TCRBV02	TCRBV02-01	01				TCRBD02-01*01	TCRBD02	TCRBD02-01	01				TCRBJ02-07*01	TCRBJ02	TCRBJ02-07	01				1	8	7	3	0	3	35	51	59	-1	65	2	Out	VDJ
GAGTCGGCTGCTCCCTCCCAAACATCTGTGTACTTCTGTGCCAGCGCTGGGCTGGGCCAGGCGGGCTACGAGCAGTACTTCGGGCCG	CASAGLGQAGYEQYF	1	7.5255303617522446E-6	45	TCRBV06	TCRBV06				TCRBV06-02,TCRBV06-03		TCRBD02-01	TCRBD02	TCRBD02-01				01,02	TCRBJ02-07*01	TCRBJ02	TCRBJ02-07	01				8	15	7	4	0	3	36	45	60	-1	65	1	In	VDJ
CACACCCTGCAGCCAGAAGACTCGGCCCTGTATCTCTGCGCCAGCAGCCAGGGCAGGGTCGCGGGCTACGAGCAGTACTTCGGGCCG	CASSQGRVAGYEQYF	1	7.5255303617522446E-6	45	TCRBV04-03*01	TCRBV04	TCRBV04-03	01								TCRBD01,TCRBD02	TCRBD01-01,TCRBD02-01		TCRBJ02-07*01	TCRBJ02	TCRBJ02-07	01				3	3	4	3	7	3	36	50	53	58	65	1	In	VDJ
GCGCACAGAGCAGGGGGACTCAGCTGTGTATCTCTGTGCCAGCAGCTTAGGGGAGGACTAGCGGGCTACGAGCAGTACTTCGGGCCG		3	2.2576591085256735E-5	47	TCRBV07-04*01	TCRBV07	TCRBV07-04	01				TCRBD02-01	TCRBD02	TCRBD02-01				01,02	TCRBJ02-07*01	TCRBJ02	TCRBJ02-07	01				1	4	1	4	0	3	34	50	54	-1	65	3	Out	VDJ
GCTCAGGCTGCTGTCGGCTGCTCCCTCCCAGACATCTGTGTACTTCTGTGCCACACGAGACAGGGCTACGAGCAGTACTTCGGGCCG		2	1.5051060723504489E-5	35	TCRBV06-05*01	TCRBV06	TCRBV06-05	01				TCRBD01-01*01	TCRBD01	TCRBD01-01	01				TCRBJ02-07*01	TCRBJ02	TCRBJ02-07	01				10	5	2	3	0	3	46	53	58	-1	65	2	Out	VDJ
CTGTCCCTAGAGTCTGCCATCCCCAACCAGACAGCTCTTTACTTCTGTGCCACCAGTGATTTCGGCTACGAGCAGTACTTCGGGCCG	CATSDFGYEQYF	1	7.5255303617522446E-6	36	TCRBV24	TCRBV24				TCRBV24-01,TCRBV24-or09_02		TCRBD02-01	TCRBD02	TCRBD02-01				01,02	TCRBJ02-07*01	TCRBJ02	TCRBJ02-07	01				1	0	8	5	0	3	45	-1	62	-1	65	1	In	VDJ
TTGGAGTCGGCTGCTCCCTCCCAAACATCTGTGTACTTCTGTGCCAGCAGTTATACTTTCGGCGGCTACGAGCAGTACTTCGGGCCG	CASSYTFGGYEQYF	1	7.5255303617522446E-6	42	TCRBV06	TCRBV06				TCRBV06-02,TCRBV06-03		TCRBD02-01	TCRBD02	TCRBD02-01				01,02	TCRBJ02-07*01	TCRBJ02	TCRBJ02-07	01				3	8	7	5	0	3	39	53	61	-1	65	1	In	VDJ
GTGAGCACCTTGGAGCTGGGGGACTCGGCCCTTTATCTTTGCGCCAGCAGCCTAGGACTAGTAGGCTACGAGCAGTACTTCGGGCCG	CASSLGLVGYEQYF	1	7.5255303617522446E-6	42	TCRBV05-01*01	TCRBV05	TCRBV05-01	01				TCRBD02-01	TCRBD02	TCRBD02-01				01,02	TCRBJ02-07*01	TCRBJ02	TCRBJ02-07	01				4	3	1	8	4	3	39	51	54	61	65	1	In	VDJ
ATCCAGCGCACACAGCAGGAGGACTCGGCCGTGTATCTCTGTGCCAGCAGCCCTCGACAGGGAGGCTACGAGCAGTACTTCGGGCCG	CASSPRQGGYEQYF	1	7.5255303617522446E-6	42	TCRBV07-02*01	TCRBV07	TCRBV07-02	01				TCRBD01-01*01	TCRBD01	TCRBD01-01	01				TCRBJ02-07*01	TCRBJ02	TCRBJ02-07	01				5	4	2	3	3	3	39	51	55	62	65	1	In	VDJ
CTGAATGTGAACGCCTTGTTGCTGGGGGACTCGGCCCTCTATCTCTGTGCCAGCAGCTTGGCAGGCTACGAGCAGTACTTCGGGCCG	CASSLAGYEQYF	1	7.5255303617522446E-6	36	TCRBV05-06*01	TCRBV05	TCRBV05-06	01				TCRBD01-01*01	TCRBD01	TCRBD01-01	01				TCRBJ02-07*01	TCRBJ02	TCRBJ02-07	01				0	0	4	4	0	3	45	-1	61	-1	65	1	In	VDJ
ATCCTGGAGTCGCCCAGCCCCAACCAGACCTCTCTGTACTTCTGTGCCAGCAGTTTACGGGCAGGCTACGAGCAGTACTTCGGGCCG	CASSLRAGYEQYF	4	3.0102121447008978E-5	39	TCRBV27-01*01	TCRBV27	TCRBV27-01	01								TCRBD01,TCRBD02	TCRBD01-01,TCRBD02-01		TCRBJ02-07*01	TCRBJ02	TCRBJ02-07	01				2	4	4	4	0	3	42	57	61	-1	65	4	In	VDJ
ATGAATGTGAGCACCTTGGAGCTGGGGGACTCGGCCCTTTATCTTTGCGCCAGCAGCTCCCCCCGCTACGAGCAGTACTTCGGGCCG	CASSSPRYEQYF	4	3.0102121447008978E-5	36	TCRBV05-01*01	TCRBV05	TCRBV05-01	01				TCRBD02-01	TCRBD02	TCRBD02-01				01,02	TCRBJ02-07*01	TCRBJ02	TCRBJ02-07	01				3	5	8	6	0	3	45	58	63	-1	65	4	In	VDJ
GCTGTCGGCTGCTCCCTCCCAGACATCTGTGTACTTCTGTGCCAGCAGTGCCCTCAAGATCACCGCTACGAGCAGTACTTCGGGCCG		1	7.5255303617522446E-6	44	TCRBV06-05*01	TCRBV06	TCRBV06-05	01								TCRBD01,TCRBD02	TCRBD01-01,TCRBD02-01		TCRBJ02-07*01	TCRBJ02	TCRBJ02-07	01				5	8	2	8	6	3	37	49	57	59	65	1	Out	VDJ
CGCACACAGCAGGAGGACTCGGCCGTGTATCTCTGTGCCAGCAGCTTATATCGGACCGGGGGTAGCTACGAGCAGTACTTCGGGCCG	CASSLYRTGGSYEQYF	1	7.5255303617522446E-6	48	TCRBV07-02*01	TCRBV07	TCRBV07-02	01				TCRBD02-01*01	TCRBD02	TCRBD02-01	01				TCRBJ02-07*01	TCRBJ02	TCRBJ02-07	01				2	8	8	2	3	3	33	48	56	62	65	1	In	VDJ
ATCCAGCGCACAGAGCAGGGGGACTCGGCCATGTATCTCTGTGCCAGCAGCTTAGCCCCGACTAGCTACGAGCAGTACTTCGGGCCG	CASSLAPTSYEQYF	2	1.5051060723504489E-5	42	TCRBV07-09	TCRBV07	TCRBV07-09				01,03	TCRBD02-01	TCRBD02	TCRBD02-01				01,02	TCRBJ02-07*01	TCRBJ02	TCRBJ02-07	01				0	3	2	8	0	3	39	56	59	-1	65	2	In	VDJ
GAGCTGGGGGACTCGGCCCTTTATCTTTGCGCCAGCAGCCCCTGGACAGGGTCGGGGGCAGGGAGCTACGAGCAGTACTTCGGGCCG	CASSPWTGSGAGSYEQYF	4	3.0102121447008978E-5	54	TCRBV05-01*01	TCRBV05	TCRBV05-01	01				TCRBD01-01*01	TCRBD01	TCRBD01-01	01				TCRBJ02-07*01	TCRBJ02	TCRBJ02-07	01				4	4	1	3	14	3	27	39	43	51	65	4	In	VDJ
TGCTGTCGGCTGCTCCCTCCCAGACATCTGTGTACTTCTGTGCCAGCAGCCCGCCCAGCGGAGAGCTACGAGCAGTACTTCGGGCCG		1	7.5255303617522446E-6	43	TCRBV06-05*01	TCRBV06	TCRBV06-05	01				TCRBD02-01	TCRBD02	TCRBD02-01				01,02	TCRBJ02-07*01	TCRBJ02	TCRBJ02-07	01				6	7	6	5	4	3	38	49	56	61	65	1	Out	VDJ
TCAGGCTGCTGTCGGCTGCTCCCTCCCAGACATCTGTGTACTTCTGTGCCAGCAGTTACTGACAGCTACGAGCAGTACTTCGGGCCG		1	7.5255303617522446E-6	37	TCRBV06-05*01	TCRBV06	TCRBV06-05	01				TCRBD01-01*01	TCRBD01	TCRBD01-01	01				TCRBJ02-07*01	TCRBJ02	TCRBJ02-07	01				1	0	2	5	0	3	44	-1	60	-1	65	1	Out	VDJ
CTGACGATCCAGCGCACACAGCAGGAGGACTCGGCCGTGTATCTCTGTGCCAGCAGCTTCCACAGCTACGAGCAGTACTTCGGGCCG	CASSFHSYEQYF	1	7.5255303617522446E-6	36	TCRBV07-02*01	TCRBV07	TCRBV07-02	01				TCRBD01-01*01	TCRBD01	TCRBD01-01	01				TCRBJ02-07*01	TCRBJ02	TCRBJ02-07	01				3	2	3	5	0	3	45	59	61	-1	65	1	In	VDJ
CGCACACAGCAGGAGGACTCGGCCGTGTATCTCTGTGCCAGCAGCCCCCCACGGTTCTCCGTTTCCTACGAGCAGTACTTCGGGCCG	CASSPPRFSVSYEQYF	1	7.5255303617522446E-6	48	TCRBV07-02*01	TCRBV07	TCRBV07-02	01				TCRBD02-01	TCRBD02	TCRBD02-01				01,02	TCRBJ02-07*01	TCRBJ02	TCRBJ02-07	01				5	6	8	5	9	1	33	45	51	54	63	1	In	VDJ
GAGTCGCCCAGCCCCAACCAGACCTCTCTGTACTTCTGTGCCAGCAGTCGGGGACCCTTTCCTTCCTACGAGCAGTACTTCGGGCCG	CASSRGPFPSYEQYF	6	4.515318217051347E-5	45	TCRBV27-01*01	TCRBV27	TCRBV27-01	01								TCRBD01,TCRBD02	TCRBD01-01,TCRBD02-01		TCRBJ02-07*01	TCRBJ02	TCRBJ02-07	01				5	2	0	7	8	1	36	48	50	55	63	6	In	VDJ
GGAGTTGGCTGCTCCCTCCCAGACATCTGTGTACTTCTGTGCCAGCAGTTACTTGCAGGGCCTTCCTACGAGCAGTACTTCGGGCCG		3	2.2576591085256735E-5	44	TCRBV06-06	TCRBV06	TCRBV06-06				01,02	TCRBD01-01*01	TCRBD01	TCRBD01-01	01				TCRBJ02-07*01	TCRBJ02	TCRBJ02-07	01				1	2	4	3	3	1	37	53	55	60	63	3	Out	VDJ
ATCCAGCGCACACAGCAGGAGGACTCGGCCGTGTATCTCTGTGCCAGCAGCTTAGGAGGGACTTCCTACGAGCAGTACTTCGGGCCG	CASSLGGTSYEQYF	1	7.5255303617522446E-6	42	TCRBV07-02*01	TCRBV07	TCRBV07-02	01				TCRBD02-01	TCRBD02	TCRBD02-01				01,02	TCRBJ02-07*01	TCRBJ02	TCRBJ02-07	01				1	2	0	10	0	1	39	55	57	-1	63	1	In	VDJ
CTCAGGCTGGAGTTGGCTGCTCCCTCCCAGACATCTGTGTACTTCTGTGCCAGCAGGACAAATTCCTACGAGCAGTACTTCGGGCCG	CASRTNSYEQYF	4	3.0102121447008978E-5	36	TCRBV06-06	TCRBV06	TCRBV06-06				01,02	TCRBD01-01*01	TCRBD01	TCRBD01-01	01				TCRBJ02-07*01	TCRBJ02	TCRBJ02-07	01				6	0	2	6	3	1	45	-1	56	60	63	4	In	VDJ
ACGATCCAGCGCACACAGCAGGAGGACTCGGCCGTGTATCTCTGTGCCAGCAGCCCAGGGGGGTCCTACGAGCAGTACTTCGGGCCG	CASSPGGSYEQYF	1	7.5255303617522446E-6	39	TCRBV07-02*01	TCRBV07	TCRBV07-02	01				TCRBD01-01*01	TCRBD01	TCRBD01-01	01				TCRBJ02-07*01	TCRBJ02	TCRBJ02-07	01				5	1	4	1	1	1	42	54	55	62	63	1	In	VDJ
GCTGCTCCCTCCCAGACATCTGTGTACTTCTGTGCCAGCATCCCGAGGGCTGGTTACACGGGGTCCTACGAGCAGTACTTCGGGCCG	CASIPRAGYTGSYEQYF	2	1.5051060723504489E-5	51	TCRBV06	TCRBV06				TCRBV06-01,TCRBV06-05,TCRBV06-06		TCRBD02-01	TCRBD02	TCRBD02-01				01,02	TCRBJ02-07*01	TCRBJ02	TCRBJ02-07	01				7	18	8	3	0	1	30	40	58	-1	63	2	In	VDJ
CAGCGCACACAGCAGGAGGACTCCGCCGTGTATCTCTGTGCCAGCAGCTCGGGGACTAGCGGGTCCTACGAGCAGTACTTCGGGCCG	CASSSGTSGSYEQYF	2	1.5051060723504489E-5	45	TCRBV07-08*01	TCRBV07	TCRBV07-08	01				TCRBD02-01	TCRBD02	TCRBD02-01				01,02	TCRBJ02-07*01	TCRBJ02	TCRBJ02-07	01				4	2	0	4	0	1	36	49	51	-1	63	2	In	VDJ
CTGCTGTCGGCTGCTCCCTCCCAGACATCTGTGTACTTCTGTGCCAGCAGGGGCGGGGCCGGGTCCTACGAGCAGTACTTCGGGCCG	CASRGGAGSYEQYF	1	7.5255303617522446E-6	42	TCRBV06-05*01	TCRBV06	TCRBV06-05	01				TCRBD02-01*01	TCRBD02	TCRBD02-01	01				TCRBJ02-07*01	TCRBJ02	TCRBJ02-07	01				6	2	7	3	5	1	39	50	52	58	63	1	In	VDJ
ACGATCCAGCGCACACAGCAGGAGGACTCGGCCGTGTATCTCTGTGCCAGCAGCTTAGACCCGTCCTACGAGCAGTACTTCGGGCCG	CASSLDPSYEQYF	3	2.2576591085256735E-5	39	TCRBV07-02*01	TCRBV07	TCRBV07-02	01								TCRBD01,TCRBD02	TCRBD01-01,TCRBD02-01		TCRBJ02-07*01	TCRBJ02	TCRBJ02-07	01				1	0	3	7	3	1	42	-1	58	60	63	3	In	VDJ
CTGAGCTCTCTGGAGCTGGGGGACTCAGCTTTGTATTTCTGTGCCAGCAGCGCAGGACAGGAGTCCTACGAGCAGTACTTCGGGCCG	CASSAGQESYEQYF	3	2.2576591085256735E-5	42	TCRBV09-01	TCRBV09	TCRBV09-01				01,02	TCRBD01-01*01	TCRBD01	TCRBD01-01	01				TCRBJ02-07*01	TCRBJ02	TCRBJ02-07	01				3	2	1	4	2	1	39	52	54	61	63	3	In	VDJ
CTGCTGTCGGCTGCTCCCTCCCAGACATCTGTGTACTTCTGTGCCAGCAGTGCCCGGGACCAGTCCTACGAGCAGTACTTCGGGCCG	CASSARDQSYEQYF	2	1.5051060723504489E-5	42	TCRBV06-05*01	TCRBV06	TCRBV06-05	01								TCRBD01,TCRBD02	TCRBD01-01,TCRBD02-01		TCRBJ02-07*01	TCRBJ02	TCRBJ02-07	01				5	4	0	7	3	1	39	51	55	60	63	2	In	VDJ
ACCTTGGAGCTGGGGGACTCGGCCCTTTATCTTTGCGCCAGCAGCTTGGATAGCGGGACGTTCTCCTACGAGCAGTACTTCGGGCCG	CASSLDSGTFSYEQYF	3	2.2576591085256735E-5	48	TCRBV05-01*01	TCRBV05	TCRBV05-01	01				TCRBD02-01*02	TCRBD02	TCRBD02-01	02				TCRBJ02-07*01	TCRBJ02	TCRBJ02-07	01				0	1	5	3	4	0	33	49	50	58	62	3	In	VDJ
AGTGCCCATCCTGAAGACAGCAGCTTCTACATCTGCAGTGCTAGCCCCCGGGGAGGGGGATTCTCCTACGAGCAGTACTTCGGGCCG	CSASPRGGGFSYEQYF	1	7.5255303617522446E-6	48	TCRBV20	TCRBV20				TCRBV20-01,TCRBV20-or09_02		TCRBD02-01*02	TCRBD02	TCRBD02-01	02				TCRBJ02-07*01	TCRBJ02	TCRBJ02-07	01				3	6	9	0	5	0	33	44	50	57	62	1	In	VDJ
AATTCCCTGGAGCTTGGTGACTCTGCTGTGTATTTCTGTGCCAGCAGCTTACGACAGGGTGTCTCCTACGAGCAGTACTTCGGGCCG	CASSLRQGVSYEQYF	2	1.5051060723504489E-5	45	TCRBV03	TCRBV03				TCRBV03-01,TCRBV03-02		TCRBD01-01*01	TCRBD01	TCRBD01-01	01				TCRBJ02-07*01	TCRBJ02	TCRBJ02-07	01				5	4	2	3	3	0	36	48	52	59	62	2	In	VDJ
TCTAAGAAGCTCCTTCTCAGTGACTCTGGCTTCTATCTCTGTGCCTGGGATCTGGGGGGGGTCTCCTACGAGCAGTACTTCGGGCCG	CAWDLGGVSYEQYF	1	7.5255303617522446E-6	42	TCRBV30-01*01	TCRBV30	TCRBV30-01	01				TCRBD02-01*01	TCRBD02	TCRBD02-01	01				TCRBJ02-07*01	TCRBJ02	TCRBJ02-07	01				5	5	9	0	2	0	39	48	53	60	62	1	In	VDJ
CCTGAGCTCTCTGGAGCTGGGGGACTCAGCTTTGTATTTCTGTGCCAGCAGCGCCCTATCCTCTCCTACGAGCAGTACTTCGGGCCG		1	7.5255303617522446E-6	41	TCRBV09-01	TCRBV09	TCRBV09-01				01,02	TCRBD02-01	TCRBD02	TCRBD02-01				01,02	TCRBJ02-07*01	TCRBJ02	TCRBJ02-07	01				3	2	4	9	4	0	40	53	55	58	62	1	Out	VDJ
AGCTCTCTGGAGCTGGGGGACTCAGCTTTGTATTTCTGTGCCAGCAGCGTTGGGGGCTTACTCTCCTACGAGCAGTACTTCGGGCCG	CASSVGGLLSYEQYF	1	7.5255303617522446E-6	45	TCRBV09-01	TCRBV09	TCRBV09-01				01,02	TCRBD01-01*01	TCRBD01	TCRBD01-01	01				TCRBJ02-07*01	TCRBJ02	TCRBJ02-07	01				2	1	6	0	5	0	36	50	51	57	62	1	In	VDJ
GGACGCAGCCATGTACCTGTGTGCCACCAGCAGAGGTTCGGAAGGTAAGCTAGCGGGAGGATCTCCTACGAGCAGTACTTCGGGCCG		1	7.5255303617522446E-6	62	TCRBV15-01*01	TCRBV15	TCRBV15-01	01				TCRBD02-01*02	TCRBD02	TCRBD02-01	02				TCRBJ02-07*01	TCRBJ02	TCRBJ02-07	01				1	14	4	1	2	0	19	35	49	60	62	1	Out	VDJ
CAGCCAGAAGACTCAGCCCTGTATCTCTGCGCCAGCAGCCAAACACTGACTAGCCGCGGGGGCTCCTACGAGCAGTACTTCGGGCCG	CASSQTLTSRGGSYEQYF	1	7.5255303617522446E-6	54	TCRBV04-01*01	TCRBV04	TCRBV04-01	01				TCRBD02-01	TCRBD02	TCRBD02-01				01,02	TCRBJ02-07*01	TCRBJ02	TCRBJ02-07	01				2	5	2	7	8	0	27	42	47	54	62	1	In	VDJ
ATCCAGCGCACAGAGCAGGGGGACTCGGCCATGTATCTCTGTGCCAGCAGCTTAATAGGGGGCTCCTACGAGCAGTACTTCGGGCCG	CASSLIGGSYEQYF	4	3.0102121447008978E-5	42	TCRBV07-09	TCRBV07	TCRBV07-09				01,03	TCRBD01-01*01	TCRBD01	TCRBD01-01	01				TCRBJ02-07*01	TCRBJ02	TCRBJ02-07	01				2	2	5	1	0	0	39	54	56	-1	62	4	In	VDJ
CAGCCCTCAGAACCCAGGGACTCAGCTGTGTACTTCTGTGCCAGCAGTTTCCGCGCAGGGGGCTCCTACGAGCAGTACTTCGGGCCG	CASSFRAGGSYEQYF	1	7.5255303617522446E-6	45	TCRBV12	TCRBV12				TCRBV12-03,TCRBV12-04		TCRBD01-01*01	TCRBD01	TCRBD01-01	01				TCRBJ02-07*01	TCRBJ02	TCRBJ02-07	01				3	5	4	1	0	0	36	50	55	-1	62	1	In	VDJ
ATCCAGCCCTCAGAACCCAGGGACTCAGCTGTGTACTTCTGTGCCAGCAGCCCGACAGGGGGCTCCTACGAGCAGTACTTCGGGCCG	CASSPTGGSYEQYF	1	7.5255303617522446E-6	42	TCRBV12	TCRBV12				TCRBV12-03,TCRBV12-04		TCRBD01-01*01	TCRBD01	TCRBD01-01	01				TCRBJ02-07*01	TCRBJ02	TCRBJ02-07	01				6	3	2	1	0	0	39	50	53	-1	62	1	In	VDJ
GCCTTGTTGCTGGGGGACTCGGCCCTCTATCTCTGTGCCAGCAGCCCCAGGTCCATTAGGGGCTCCTACGAGCAGTACTTCGGGCCG	CASSPRSIRGSYEQYF	3	2.2576591085256735E-5	48	TCRBV05-06*01	TCRBV05	TCRBV05-06	01				TCRBD01-01*01	TCRBD01	TCRBD01-01	01				TCRBJ02-07*01	TCRBJ02	TCRBJ02-07	01				4	12	5	2	0	0	33	45	57	-1	62	3	In	VDJ
AGCACCTTGGAGCTGGGGGACTCGGCCCTTTATCTTTGCGCCAGCAGCCACCGGGACAGGGGCTCCTACGAGCAGTACTTCGGGCCG	CASSHRDRGSYEQYF	3	2.2576591085256735E-5	45	TCRBV05-01*01	TCRBV05	TCRBV05-01	01				TCRBD01-01*01	TCRBD01	TCRBD01-01	01				TCRBJ02-07*01	TCRBJ02	TCRBJ02-07	01				4	4	0	2	0	0	36	48	52	-1	62	3	In	VDJ
GTGCCCATCCTGAAGACAGCAGCTTCTACATCTGCAGTGCTAGAGCCTGGGGTCGATAAGGGCTCCTACGAGCAGTACTTCGGGCCG		1	7.5255303617522446E-6	49	TCRBV20	TCRBV20				TCRBV20-01,TCRBV20-or09_02						TCRBD01,TCRBD02	TCRBD01-01,TCRBD02-01		TCRBJ02-07*01	TCRBJ02	TCRBJ02-07	01				1	13	5	3	0	0	32	45	58	-1	62	1	Out	VDJ
CTGCTGTCGGCTGCTCCCTCCCAGACATCTGTGTACTTCTGTGCCAGCAGCCAGACCTTCGGCTCCTACGAGCAGTACTTCGGGCCG	CASSQTFGSYEQYF	3	2.2576591085256735E-5	42	TCRBV06-05*01	TCRBV06	TCRBV06-05	01								TCRBD01,TCRBD02	TCRBD01-01,TCRBD02-01		TCRBJ02-07*01	TCRBJ02	TCRBJ02-07	01				6	3	2	7	6	0	39	50	53	56	62	3	In	VDJ
ACCTTGGAGCTGGGGGACTCGGCCCTTTATCTTTGCGCCAGCAGCTTGGAAACAGGGGCCGGCTCCTACGAGCAGTACTTCGGGCCG	CASSLETGAGSYEQYF	1	7.5255303617522446E-6	48	TCRBV05-01*01	TCRBV05	TCRBV05-01	01				TCRBD01-01*01	TCRBD01	TCRBD01-01	01				TCRBJ02-07*01	TCRBJ02	TCRBJ02-07	01				0	2	3	2	4	0	33	49	51	58	62	1	In	VDJ
TCCCTGGAGCTTGGTGACTCTGCTGTGTATTTCTGTGCCAGCAGCCAAGCTCTCCCAGGCCGCTCCTACGAGCAGTACTTCGGGCCG	CASSQALPGRSYEQYF	5	3.7627651808761225E-5	48	TCRBV03	TCRBV03				TCRBV03-01,TCRBV03-02		TCRBD01-01*01	TCRBD01	TCRBD01-01	01				TCRBJ02-07*01	TCRBJ02	TCRBJ02-07	01				1	6	4	4	3	0	33	49	55	59	62	5	In	VDJ
CTGCTGTCGGCTGCTCCCTCCCAGACATCTGTGTACTTCTGTGCCAGCACCTACGGCCCTAGCTCCTACGAGCAGTACTTCGGGCCG	CASTYGPSSYEQYF	1	7.5255303617522446E-6	42	TCRBV06-05*01	TCRBV06	TCRBV06-05	01				TCRBD02-01	TCRBD02	TCRBD02-01				01,02	TCRBJ02-07*01	TCRBJ02	TCRBJ02-07	01				7	9	4	8	0	0	39	49	58	-1	62	1	In	VDJ
CAGCGCACAGAGCAGCGGGACTCAGCCATGTATCGCTGTGCCAGCAGCTTTGGTCAGGGGAGCTCCTACGAGCAGTACTTCGGGCCG	CASSFGQGSSYEQYF	4	3.0102121447008978E-5	45	TCRBV07-07*01	TCRBV07	TCRBV07-07	01				TCRBD01-01*01	TCRBD01	TCRBD01-01	01				TCRBJ02-07*01	TCRBJ02	TCRBJ02-07	01				3	4	4	2	2	0	36	50	54	60	62	4	In	VDJ
CTGGAGTCAGCTACCCGCTCCCAGACATCTGTGTATTTCTGCGCCAGCAGTGAGTTCGGGAGCTCCTACGAGCAGTACTTCGGGCCG	CASSEFGSSYEQYF	3	2.2576591085256735E-5	42	TCRBV10-02*01	TCRBV10	TCRBV10-02	01				TCRBD02-01*02	TCRBD02	TCRBD02-01	02				TCRBJ02-07*01	TCRBJ02	TCRBJ02-07	01				1	1	8	2	0	0	39	55	56	-1	62	3	In	VDJ
AACGCCTTGGAGCTGGACGACTCGGCCCTGTATCTCTGTGCCAGCAGCTCCCAGACCGGGAGCTCCTACGAGCAGTACTTCGGGCCG	CASSSQTGSSYEQYF	1	7.5255303617522446E-6	45	TCRBV05-04*01	TCRBV05	TCRBV05-04	01				TCRBD02-01*02	TCRBD02	TCRBD02-01	02				TCRBJ02-07*01	TCRBJ02	TCRBJ02-07	01				3	7	8	2	0	0	36	49	56	-1	62	1	In	VDJ
TCGGCTGCTCCCTCCCAAACATCTGTGTACTTCTGTGCCAGCAGTTACTCGAGTGGGAGGAGCTCCTACGAGCAGTACTTCGGGCCG	CASSYSSGRSSYEQYF	1	7.5255303617522446E-6	48	TCRBV06	TCRBV06				TCRBV06-02,TCRBV06-03		TCRBD02-01*02	TCRBD02	TCRBD02-01	02				TCRBJ02-07*01	TCRBJ02	TCRBJ02-07	01				0	4	9	1	2	0	33	50	54	60	62	1	In	VDJ
AGCTCTCTGGAGCTGGGGGACTCAGCTTTGTATTTCTGTGCCAGCAGCGTTGGCGGGAGGAGCTCCTACGAGCAGTACTTCGGGCCG	CASSVGGRSSYEQYF	3	2.2576591085256735E-5	45	TCRBV09-01	TCRBV09	TCRBV09-01				01,02	TCRBD02-01*02	TCRBD02	TCRBD02-01	02				TCRBJ02-07*01	TCRBJ02	TCRBJ02-07	01				2	2	7	1	2	0	36	50	52	60	62	3	In	VDJ
GTGAGCACCTTGGAGCTGGGGGACTCGGCCCTTTATCTTTGCGCCAGCAGGTTTCAGGCGAGCTCCTACGAGCAGTACTTCGGGCCG	CASRFQASSYEQYF	1	7.5255303617522446E-6	42	TCRBV05-01*01	TCRBV05	TCRBV05-01	01				TCRBD01-01*01	TCRBD01	TCRBD01-01	01				TCRBJ02-07*01	TCRBJ02	TCRBJ02-07	01				5	4	4	4	4	0	39	50	54	58	62	1	In	VDJ
CAGCGCACACAGCAGGAGGACTCGGCCGTGTATCTCTGTGCCAGCAAGAACCAGGGACCGAGCTCCTACGAGCAGTACTTCGGGCCG	CASKNQGPSSYEQYF	1	7.5255303617522446E-6	45	TCRBV07-02*01	TCRBV07	TCRBV07-02	01								TCRBD01,TCRBD02	TCRBD01-01,TCRBD02-01		TCRBJ02-07*01	TCRBJ02	TCRBJ02-07	01				7	7	0	7	4	0	36	46	53	58	62	1	In	VDJ
CTGCAGAGCTTGGGGACTCGGCCGTGTATCTCTGTGCCAGCAGCGCTAAGGACTAGCGAGAGCTCCTACGAGCAGTACTTCGGGCCG		2	1.5051060723504489E-5	49	TCRBV11-03*01	TCRBV11	TCRBV11-03	01				TCRBD02-01	TCRBD02	TCRBD02-01				01,02	TCRBJ02-07*01	TCRBJ02	TCRBJ02-07	01				5	5	1	6	4	0	32	44	49	58	62	2	Out	VDJ
CTGGGGTTGGAGTCGGCTGCTCCCTCCCAAACATCTGTGTACTTCTGTGCCAGCAGGCTCAGCTCCTACGAGCAGTACTTCGGGCCG	CASRLSSYEQYF	1	7.5255303617522446E-6	36	TCRBV06	TCRBV06				TCRBV06-02,TCRBV06-03		TCRBD01-01*01	TCRBD01	TCRBD01-01	01				TCRBJ02-07*01	TCRBJ02	TCRBJ02-07	01				6	3	4	5	0	0	45	56	59	-1	62	1	In	VDJ
GAGTCGGCTGCTCCCTCCCAAACATCTGTGTACTTCTGTGCCAGCAGGCTACTGGACTCCAGCTCCTACGAGCAGTACTTCGGGCCG	CASRLLDSSSYEQYF	3	2.2576591085256735E-5	45	TCRBV06	TCRBV06				TCRBV06-02,TCRBV06-03		TCRBD02-01	TCRBD02	TCRBD02-01				01,02	TCRBJ02-07*01	TCRBJ02	TCRBJ02-07	01				6	6	1	10	4	0	36	47	53	58	62	3	In	VDJ
GCTGCTGTCGGCTGCTCCCTCCCAGACATCTGTGTACTTCTGTGCCAGCCTACTTCGGACAGCTCCTACGAGCAGTACTTCGGGCCG		1	7.5255303617522446E-6	41	TCRBV06-05*01	TCRBV06	TCRBV06-05	01				TCRBD01-01*01	TCRBD01	TCRBD01-01	01				TCRBJ02-07*01	TCRBJ02	TCRBJ02-07	01				8	7	1	5	0	0	40	49	56	-1	62	1	Out	VDJ
CAGCCTGCAAAGCTTGAGGACTCGGCCGTGTATCTCTGTGCCAGCGGTCGACAGGGTTCAAGCTCCTACGAGCAGTACTTCGGGCCG	CASGRQGSSSYEQYF	9	6.772977325577021E-5	45	TCRBV11-02*02	TCRBV11	TCRBV11-02	02				TCRBD01-01*01	TCRBD01	TCRBD01-01	01				TCRBJ02-07*01	TCRBJ02	TCRBJ02-07	01				8	4	2	3	6	0	36	45	49	56	62	9	In	VDJ
ATCCAGCGCACACAGCAGGAGGACTCGGCCGTGTATCTCTGTGCCAGCTTGACCGGGACTTCCTCCTACGAGCAGTACTTCGGGCCG	CASLTGTSSYEQYF	1	7.5255303617522446E-6	42	TCRBV07-02*01	TCRBV07	TCRBV07-02	01				TCRBD02-01	TCRBD02	TCRBD02-01				01,02	TCRBJ02-07*01	TCRBJ02	TCRBJ02-07	01				8	6	0	10	2	0	39	48	54	60	62	1	In	VDJ
GCTGCTCCCTCCCAAACATCTGTGTACTTCTGTGCCAGCAGTGGACCGGGACTAGCGGATTCCTCCTACGAGCAGTACTTCGGGCCG	CASSGPGLADSSYEQYF	3	2.2576591085256735E-5	51	TCRBV06	TCRBV06				TCRBV06-02,TCRBV06-03		TCRBD02-01	TCRBD02	TCRBD02-01				01,02	TCRBJ02-07*01	TCRBJ02	TCRBJ02-07	01				5	5	0	5	4	0	30	42	47	58	62	3	In	VDJ
TTGGAGTCGGCTGCTCCCTCCCAAACATCTGTGTACTTCTGTGCCAGCAGTTACGTACAGTCCTCCTACGAGCAGTACTTCGGGCCG	CASSYVQSSYEQYF	1	7.5255303617522446E-6	42	TCRBV06	TCRBV06				TCRBV06-02,TCRBV06-03		TCRBD01-01*01	TCRBD01	TCRBD01-01	01				TCRBJ02-07*01	TCRBJ02	TCRBJ02-07	01				2	2	3	5	2	0	39	54	56	60	62	1	In	VDJ
CTGAGCTCTCTGGAGCTGGGGGACTCAGCTTTGTATTTCTGTGCCAGCAGCGTAGGGGGGGCCTCCTACGAGCAGTACTTCGGGCCG	CASSVGGASYEQYF	1	7.5255303617522446E-6	42	TCRBV09-01	TCRBV09	TCRBV09-01				01,02					TCRBD01,TCRBD02	TCRBD01-01,TCRBD02-01		TCRBJ02-07*01	TCRBJ02	TCRBJ02-07	01				0	1	6	0	0	0	39	55	56	-1	62	1	In	VDJ
AGGCTGCTGTCGGCTGCTCCCTCCCAGACATCTGTGTACTTCTGTGCCAGCAGTTATAGGGCCTCCTACGAGCAGTACTTCGGGCCG	CASSYRASYEQYF	1	7.5255303617522446E-6	39	TCRBV06-05*01	TCRBV06	TCRBV06-05	01								TCRBD01,TCRBD02	TCRBD01-01,TCRBD02-01		TCRBJ02-07*01	TCRBJ02	TCRBJ02-07	01				3	1	5	3	1	0	42	56	57	61	62	1	In	VDJ
GTGACCAGTGCCCATCCTGAAGACAGCAGCTTCTACATCTGCAGTGCACTGGGACGGATTCCCTCCTACGAGCAGTACTTCGGGCCG	CSALGRIPSYEQYF	1	7.5255303617522446E-6	42	TCRBV20	TCRBV20				TCRBV20-01,TCRBV20-or09_02						TCRBD01,TCRBD02	TCRBD01-01,TCRBD02-01		TCRBJ02-07*01	TCRBJ02	TCRBJ02-07	01				6	3	0	7	7	0	39	47	50	55	62	1	In	VDJ
GCAACATGAGCCCTGAAGACAGCAGCATATATCTCTGCAGCGTTGAAGCTAATCAAGGGGCCCTCCTACGAGCAGTACTTCGGGCCG		1	7.5255303617522446E-6	46	TCRBV29-01*01	TCRBV29	TCRBV29-01	01				TCRBD01-01*01	TCRBD01	TCRBD01-01	01				TCRBJ02-07*01	TCRBJ02	TCRBJ02-07	01				1	7	5	2	2	0	35	48	55	60	62	1	Out	VDJ
ACGATCCAGCGCACACAGCAGGAGGACTCGGCCGTGTATCTCTGTGCCAGCAGCTTAATTACCTCCTACGAGCAGTACTTCGGGCCG	CASSLITSYEQYF	1	7.5255303617522446E-6	39	TCRBV07-02*01	TCRBV07	TCRBV07-02	01								TCRBD01,TCRBD02	TCRBD01-01,TCRBD02-01		TCRBJ02-07*01	TCRBJ02	TCRBJ02-07	01				2	3	3	7	0	0	42	57	60	-1	62	1	In	VDJ
TGAGCTCTCTGGAGCTGGGGGACTCAGCTTTGTATTTCTGTGCCAGCAGCGTAGAGAAGCACCTCCTACGAGCAGTACTTCGGGCCG		3	2.2576591085256735E-5	43	TCRBV09-01	TCRBV09	TCRBV09-01				01,02	TCRBD02-01	TCRBD02	TCRBD02-01				01,02	TCRBJ02-07*01	TCRBJ02	TCRBJ02-07	01				0	3	6	7	2	0	38	54	57	60	62	3	Out	VDJ
CTGCTGGGGTTGGAGTCGGCTGCTCTCTCCCAAACATCTGTGTACTTCTGTGCCAGCACAACCTCCTACGAGCAGTACTTCGGGCCG	CASTTSYEQYF	1	7.5255303617522446E-6	33	TCRBV06	TCRBV06				TCRBV06-02,TCRBV06-03						TCRBD01,TCRBD02	TCRBD01-01,TCRBD02-01		TCRBJ02-07*01	TCRBJ02	TCRBJ02-07	01				7	2	3	7	0	0	48	58	60	-1	62	1	In	VDJ
GAGTTGGCTGCTCCCTCCCAGACATCTGTGTACTTCTGTGCCAGCAGTTACACGGCCCAAACCTCCTACGAGCAGTACTTCGGGCCG	CASSYTAQTSYEQYF	1	7.5255303617522446E-6	45	TCRBV06-06	TCRBV06	TCRBV06-06				01,02					TCRBD01,TCRBD02	TCRBD01-01,TCRBD02-01		TCRBJ02-07*01	TCRBJ02	TCRBJ02-07	01				2	2	9	0	6	0	36	51	53	56	62	1	In	VDJ
CTGCTGTCGGCTGCTCCCTCCCAGACATCTGTGTACTTCTGTGCCAGCAGTCTCGGGGTTTACTCCTACGAGCAGTACTTCGGGCCG	CASSLGVYSYEQYF	3	2.2576591085256735E-5	42	TCRBV06-05*01	TCRBV06	TCRBV06-05	01				TCRBD02-01*01	TCRBD02	TCRBD02-01	01				TCRBJ02-07*01	TCRBJ02	TCRBJ02-07	01				5	2	8	3	4	0	39	51	53	58	62	3	In	VDJ
CTGCTGTCGGCTGCTCCCTCCCAGACATCTGTGTACTTCTGTGCCAGCGGTCTTAGGGGTTACTCCTACGAGCAGTACTTCGGGCCG	CASGLRGYSYEQYF	1	7.5255303617522446E-6	42	TCRBV06-05*01	TCRBV06	TCRBV06-05	01				TCRBD01-01*01	TCRBD01	TCRBD01-01	01				TCRBJ02-07*01	TCRBJ02	TCRBJ02-07	01				8	6	5	2	3	0	39	48	54	59	62	1	In	VDJ
CGCTCACCAGGCCTGGGGGACGCAGCCATGTACCTGTGTGCCACCAGCAGAGCCAGGACAGACTCCTACGAGCAGTACTTCGGGCCG	CATSRARTDSYEQYF	1	7.5255303617522446E-6	45	TCRBV15-01*01	TCRBV15	TCRBV15-01	01				TCRBD01-01*01	TCRBD01	TCRBD01-01	01				TCRBJ02-07*01	TCRBJ02	TCRBJ02-07	01				1	3	1	5	1	0	36	52	55	61	62	1	In	VDJ
ACAGTGACCAGTGCCCATCCTGAAGACAGCAGCTTCTACATCTGCAGTGCTCCAGCGGGCCACTCCTACGAGCAGTACTTCGGGCCG	CSAPAGHSYEQYF	1	7.5255303617522446E-6	39	TCRBV20	TCRBV20				TCRBV20-01,TCRBV20-or09_02		TCRBD02-01	TCRBD02	TCRBD02-01				01,02	TCRBJ02-07*01	TCRBJ02	TCRBJ02-07	01				5	2	6	4	3	0	42	51	53	59	62	1	In	VDJ
CTGGAGCTTGGTGACTCTGCTGTGTATTTCTGTGCCAGCGGAAAAACCGGGACTGGATTGAACTCCTACGAGCAGTACTTCGGGCCG	CASGKTGTGLNSYEQYF	2	1.5051060723504489E-5	51	TCRBV03	TCRBV03				TCRBV03-01,TCRBV03-02		TCRBD02-01	TCRBD02	TCRBD02-01				01,02	TCRBJ02-07*01	TCRBJ02	TCRBJ02-07	01				8	9	0	10	8	0	30	39	48	54	62	2	In	VDJ
CAGCGCACAGAGCAGGGGGACTCGGCCATGTATCTCTGTGCCAGCAGCGCCGGGACGCCCAACTCCTACGAGCAGTACTTCGGGCCG	CASSAGTPNSYEQYF	2	1.5051060723504489E-5	45	TCRBV07-09	TCRBV07	TCRBV07-09				01,03					TCRBD01,TCRBD02	TCRBD01-01,TCRBD02-01		TCRBJ02-07*01	TCRBJ02	TCRBJ02-07	01				5	3	0	7	6	0	36	48	51	56	62	2	In	VDJ
ACATCGGCCCAAAAGAACCCGACAGCTTTCTATCTCTGTGCCAGTGGGAGCGGGGGGGCAAACTCCTACGAGCAGTACTTCGGGCCG	CASGSGGANSYEQYF	3	2.2576591085256735E-5	45	TCRBV19-01	TCRBV19	TCRBV19-01				01,02	TCRBD02-01*01	TCRBD02	TCRBD02-01	01				TCRBJ02-07*01	TCRBJ02	TCRBJ02-07	01				8	3	6	0	4	0	36	45	48	58	62	3	In	VDJ
TTGGAGCTGGACGACTCGGCCCTGTATCTCTGTGCCAGCAGCCGACTTTACTCCGGGACAAACTCCTACGAGCAGTACTTCGGGCCG	CASSRLYSGTNSYEQYF	3	2.2576591085256735E-5	51	TCRBV05-04*01	TCRBV05	TCRBV05-04	01				TCRBD01-01*01	TCRBD01	TCRBD01-01	01				TCRBJ02-07*01	TCRBJ02	TCRBJ02-07	01				4	12	0	6	2	0	30	42	54	60	62	3	In	VDJ
ATCAATTCCCTGGAGCTTGGTGACTCTGCTGTGTATTTCTGTGCCAGCAGCCAAGTACAAAACTCCTACGAGCAGTACTTCGGGCCG	CASSQVQNSYEQYF	6	4.515318217051347E-5	42	TCRBV03	TCRBV03				TCRBV03-01,TCRBV03-02		TCRBD01-01*01	TCRBD01	TCRBD01-01	01				TCRBJ02-07*01	TCRBJ02	TCRBJ02-07	01				1	1	3	6	3	0	39	55	56	59	62	6	In	VDJ
GTGCAGCCTGCAGAACTGGAGGATTCTGGAGTTTATTTCTGTGCCAGCAGCCAAGACAGGGTATCCTACGAGCAGTACTTCGGGCCG	CASSQDRVSYEQYF	1	7.5255303617522446E-6	42	TCRBV14-01*01	TCRBV14	TCRBV14-01	01				TCRBD01-01*01	TCRBD01	TCRBD01-01	01				TCRBJ02-07*01	TCRBJ02	TCRBJ02-07	01				0	0	4	3	2	1	39	-1	56	61	63	1	In	VDJ
CCAACCAGACAGCTCTTTACTTCTGTGCCACCAGTTCCCTGCAGGGGGTACTTTGTCCCTATATCCTACGAGCAGTACTTCGGGCCG		4	3.0102121447008978E-5	58	TCRBV24	TCRBV24				TCRBV24-01,TCRBV24-or09_02		TCRBD01-01*01	TCRBD01	TCRBD01-01	01				TCRBJ02-07*01	TCRBJ02	TCRBJ02-07	01				6	6	4	1	15	1	23	35	41	48	63	4	Out	VDJ
CAGCGCACACAGCAGGAGGACTCCGCCGTGTATCTCTGTGCCAGCAGCTTAGCTCCGCGGGGATCCTACGAGCAGTACTTCGGGCCG	CASSLAPRGSYEQYF	2	1.5051060723504489E-5	45	TCRBV07-08*01	TCRBV07	TCRBV07-08	01				TCRBD02-01*01	TCRBD02	TCRBD02-01	01				TCRBJ02-07*01	TCRBJ02	TCRBJ02-07	01				0	3	7	3	1	1	36	53	56	62	63	2	In	VDJ
CCTGGAGTCGCCCAGCCCCAACCAGACCTCTCTGTACTTCTGTGCCAGCAGTTTTCACAGGGATCCTACGAGCAGTACTTCGGGCCG		2	1.5051060723504489E-5	41	TCRBV27-01*01	TCRBV27	TCRBV27-01	01				TCRBD01-01*01	TCRBD01	TCRBD01-01	01				TCRBJ02-07*01	TCRBJ02	TCRBJ02-07	01				3	2	3	3	1	1	40	54	56	62	63	2	Out	VDJ
CTGGAGTCGGCTGCTCCCTCCCAGACATCTGTGTACTTCTGTGCCAGCTTGACTAGCGGTAGATCCTACGAGCAGTACTTCGGGCCG	CASLTSGRSYEQYF	2	1.5051060723504489E-5	42	TCRBV06-01*01	TCRBV06	TCRBV06-01	01				TCRBD02-01	TCRBD02	TCRBD02-01				01,02	TCRBJ02-07*01	TCRBJ02	TCRBJ02-07	01				8	2	2	5	4	1	39	48	50	59	63	2	In	VDJ
CTGTCGGCTGCTCCCTCCCAGACATCTGTGTACTTCTGTGCCAGCACCGCGGGGCAGGGGAGATCCTACGAGCAGTACTTCGGGCCG	CASTAGQGRSYEQYF	1	7.5255303617522446E-6	45	TCRBV06-05*01	TCRBV06	TCRBV06-05	01								TCRBD01,TCRBD02	TCRBD01-01,TCRBD02-01		TCRBJ02-07*01	TCRBJ02	TCRBJ02-07	01				7	8	4	2	3	1	36	46	54	60	63	1	In	VDJ
ACTGTGACATCGGCCCAAAAGAACCCGACAGCTTTCTATCTCTGTGCCAGTAGTTCCGACAGATCCTACGAGCAGTACTTCGGGCCG	CASSSDRSYEQYF	3	2.2576591085256735E-5	39	TCRBV19-01	TCRBV19	TCRBV19-01				01,02	TCRBD01-01*01	TCRBD01	TCRBD01-01	01				TCRBJ02-07*01	TCRBJ02	TCRBJ02-07	01				5	3	2	5	1	1	42	54	57	62	63	3	In	VDJ
GCCCATCCTGAAGACAGCAGCTTCTACATCTGCAGTGCTAGAGGGGTCACTACTAGCGGGCCATCCTACGAGCAGTACTTCGGGCCG	CSARGVTTSGPSYEQYF	1	7.5255303617522446E-6	51	TCRBV20	TCRBV20				TCRBV20-01,TCRBV20-or09_02		TCRBD02-01	TCRBD02	TCRBD02-01				01,02	TCRBJ02-07*01	TCRBJ02	TCRBJ02-07	01				1	8	3	4	3	1	30	43	51	60	63	1	In	VDJ
CTGGAGGATTCTGGAGTTTATTTCTGTGCCAGCAGCCAAGGACTAGCGGGAGGCCGACGACCATCCTACGAGCAGTACTTCGGGCCG	CASSQGLAGGRRPSYEQYF	2	1.5051060723504489E-5	57	TCRBV14-01*01	TCRBV14	TCRBV14-01	01				TCRBD02-01*02	TCRBD02	TCRBD02-01	02				TCRBJ02-07*01	TCRBJ02	TCRBJ02-07	01				1	0	2	1	10	1	24	-1	40	53	63	2	In	VDJ
CTGAAGATCCAGCCCTCAGAACCCAGGGACTCAGCTGTGTACTTCTGTGCCAGCAGTTTGGAATCCTACGAGCAGTACTTCGGGCCG	CASSLESYEQYF	1	7.5255303617522446E-6	36	TCRBV12	TCRBV12				TCRBV12-03,TCRBV12-04						TCRBD01,TCRBD02	TCRBD01-01,TCRBD02-01		TCRBJ02-07*01	TCRBJ02	TCRBJ02-07	01				3	0	1	8	1	1	45	-1	59	62	63	1	In	VDJ
GAGCAGGGGGACTCGGCCATGTATCTCTGTGCCAGCAGCTTAGTAACCGGGACTAGCGGGGAATCCTACGAGCAGTACTTCGGGCCG	CASSLVTGTSGESYEQYF	2	1.5051060723504489E-5	54	TCRBV07-09	TCRBV07	TCRBV07-09				01,03	TCRBD02-01*01	TCRBD02	TCRBD02-01	01				TCRBJ02-07*01	TCRBJ02	TCRBJ02-07	01				1	5	0	3	2	1	27	43	48	61	63	2	In	VDJ
ACGATTCAGCGCACAGAGCAGCGGGACTCAGCCATGTATCGCTGTGCTAGCAGCCTCGGACAATCCTACGAGCAGTACTTCGGGCCG	CASSLGQSYEQYF	2	1.5051060723504489E-5	39	TCRBV07-07*01	TCRBV07	TCRBV07-07	01				TCRBD01-01*01	TCRBD01	TCRBD01-01	01				TCRBJ02-07*01	TCRBJ02	TCRBJ02-07	01				5	3	1	6	1	1	42	54	57	62	63	2	In	VDJ
GTGAGCACCTTGGAGCTGGGGGACTCGGCCCTTTATCTTTGCGCCAGCAGCTTGGAGGTTGTGGCCTACGAGCAGTACTTCGGGCCG	CASSLEVVAYEQYF	1	7.5255303617522446E-6	42	TCRBV05-01*01	TCRBV05	TCRBV05-01	01								TCRBD01,TCRBD02	TCRBD01-01,TCRBD02-01		TCRBJ02-07*01	TCRBJ02	TCRBJ02-07	01				0	0	5	4	6	2	39	-1	55	58	64	1	In	VDJ
CAGTGACCAGTGCCCATCCTGAAGACAGCAGCTTCTACATCTGCAGTGCCAGAAGGGGGTCTGGCCTACGAGCAGTACTTCGGGCCG		1	7.5255303617522446E-6	40	TCRBV20	TCRBV20				TCRBV20-01,TCRBV20-or09_02		TCRBD01-01*01	TCRBD01	TCRBD01-01	01				TCRBJ02-07*01	TCRBJ02	TCRBJ02-07	01				2	0	5	1	5	2	41	-1	53	59	64	1	Out	VDJ
GTGACCAGTGCCCATCCTGAAGACAGCAGCTTCTACATCTGCAGTGCTAGAGAGCTAGCGGGGGCCTACGAGCAGTACTTCGGGCCG	CSARELAGAYEQYF	1	7.5255303617522446E-6	42	TCRBV20	TCRBV20				TCRBV20-01,TCRBV20-or09_02		TCRBD02-01*01	TCRBD02	TCRBD02-01	01				TCRBJ02-07*01	TCRBJ02	TCRBJ02-07	01				0	1	4	2	0	2	39	53	54	-1	64	1	In	VDJ
GTGACATCGGCCCAAAAGAACCCGACAGCTTTCTATCTCTGTGCCAGTAGTATTCGACAGGGGGCCTACGAGCAGTACTTCGGGCCG	CASSIRQGAYEQYF	3	2.2576591085256735E-5	42	TCRBV19-01	TCRBV19	TCRBV19-01				01,02	TCRBD01-01*01	TCRBD01	TCRBD01-01	01				TCRBJ02-07*01	TCRBJ02	TCRBJ02-07	01				3	2	2	1	0	2	39	53	55	-1	64	3	In	VDJ
TCGCTCAGGCTGGAGTCGGCTGCTCCCTCCCAGACATCTGTGTACTTCTGTGCCAGCACCGGGGCCTACGAGCAGTACTTCGGGCCG	CASTGAYEQYF	2	1.5051060723504489E-5	33	TCRBV06-01*01	TCRBV06	TCRBV06-01	01				TCRBD02-01*01	TCRBD02	TCRBD02-01	01				TCRBJ02-07*01	TCRBJ02	TCRBJ02-07	01				7	1	8	3	0	2	48	58	59	-1	64	2	In	VDJ
GTGCAGCCTGCAGAACTGGAGGATTCTGGAGTTTATTTCTGTGCCAGCAGCCGGGGACTAGGGGCCTACGAGCAGTACTTCGGGCCG	CASSRGLGAYEQYF	1	7.5255303617522446E-6	42	TCRBV14-01*01	TCRBV14	TCRBV14-01	01				TCRBD02-01	TCRBD02	TCRBD02-01				01,02	TCRBJ02-07*01	TCRBJ02	TCRBJ02-07	01				4	1	0	8	3	2	39	52	53	61	64	1	In	VDJ
ATCCGCTCACCAGGCCTGGGGGACGCAGCCATGTACCTGTGTGCCACCAGCAGAGAGAGAGTCGCCTACGAGCAGTACTTCGGGCCG	CATSRERVAYEQYF	1	7.5255303617522446E-6	42	TCRBV15-01*01	TCRBV15	TCRBV15-01	01				TCRBD02-01*02	TCRBD02	TCRBD02-01	02				TCRBJ02-07*01	TCRBJ02	TCRBJ02-07	01				0	0	11	2	5	2	39	-1	56	59	64	1	In	VDJ
GTGACCAGTGCCCATCCTGAAGACAGCAGCTTCTACATCTGCAGTGCCCAGGGACAGAAAACCGCCTACGAGCAGTACTTCGGGCCG	CSAQGQKTAYEQYF	1	7.5255303617522446E-6	42	TCRBV20	TCRBV20				TCRBV20-01,TCRBV20-or09_02		TCRBD01-01*01	TCRBD01	TCRBD01-01	01				TCRBJ02-07*01	TCRBJ02	TCRBJ02-07	01				6	3	0	5	7	2	39	47	50	57	64	1	In	VDJ
CTGAGCTCTCTGGAGCTGGGGGACTCAGCTTTGTATTTCTGTGCCAGCAGCGTAGACCCCGACGCCTACGAGCAGTACTTCGGGCCG	CASSVDPDAYEQYF	1	7.5255303617522446E-6	42	TCRBV09-01	TCRBV09	TCRBV09-01				01,02					TCRBD01,TCRBD02	TCRBD01-01,TCRBD02-01		TCRBJ02-07*01	TCRBJ02	TCRBJ02-07	01				0	5	2	7	1	2	39	55	60	63	64	1	In	VDJ
CTTGGAGCTGGACGACTCGGCCCTGTATCTCTGTGCCAGCAGCCTACGGAACATTCCCGGGAAGCCTACGAGCAGTACTTCGGGCCG		1	7.5255303617522446E-6	50	TCRBV05-04*01	TCRBV05	TCRBV05-04	01				TCRBD02-01*02	TCRBD02	TCRBD02-01	02				TCRBJ02-07*01	TCRBJ02	TCRBJ02-07	01				4	14	8	3	2	2	31	43	57	62	64	1	Out	VDJ
CTGCTGTCGGCTGCTCCCTCCCAGACATCTGTGTACTTCTGTGCCAGCAGTAAAACTAGCGGTCCCTACGAGCAGTACTTCGGGCCG	CASSKTSGPYEQYF	3	2.2576591085256735E-5	42	TCRBV06-05*01	TCRBV06	TCRBV06-05	01				TCRBD02-01	TCRBD02	TCRBD02-01				01,02	TCRBJ02-07*01	TCRBJ02	TCRBJ02-07	01				5	3	3	5	2	2	39	51	54	62	64	3	In	VDJ
CACATCAATTCCCTGGAGCTTGGTGACTCTGCTGTGTATTTCTGTGCCAGCAGCCAAGTATATCCCTACGAGCAGTACTTCGGGCCG	CASSQVYPYEQYF	4	3.0102121447008978E-5	39	TCRBV03	TCRBV03				TCRBV03-01,TCRBV03-02		TCRBD02-01	TCRBD02	TCRBD02-01				01,02	TCRBJ02-07*01	TCRBJ02	TCRBJ02-07	01				1	0	5	9	4	2	42	-1	58	60	64	4	In	VDJ
CCAGCGCACAGAGCAGGGGGACTCGGCCATGTATCTCTGTGCCAGCAGCCCTGGCAGGAGCATCCCTACGAGCAGTACTTCGGGCCG		5	3.7627651808761225E-5	44	TCRBV07-09	TCRBV07	TCRBV07-09				01,03					TCRBD01,TCRBD02	TCRBD01-01,TCRBD02-01		TCRBJ02-07*01	TCRBJ02	TCRBJ02-07	01				5	5	4	4	6	2	37	49	54	58	64	5	Out	VDJ
CCCTGGAGCTTGGTGACTCTGCTGTGTATTTCTGTGCCAGCAGCCACCACGCAGGACAGGGGGCCCTACGAGCAGTACTTCGGGCCG		4	3.0102121447008978E-5	49	TCRBV03	TCRBV03				TCRBV03-01,TCRBV03-02		TCRBD01-01*01	TCRBD01	TCRBD01-01	01				TCRBJ02-07*01	TCRBJ02	TCRBJ02-07	01				3	7	1	0	0	2	32	46	53	-1	64	4	Out	VDJ
AGCACCTTGGAGCTGGGGGACTCGGCCCTTTATCTTTGCGCCAGCAGCCCAGGACTAGCGGGGCCCTACGAGCAGTACTTCGGGCCG	CASSPGLAGPYEQYF	1	7.5255303617522446E-6	45	TCRBV05-01*01	TCRBV05	TCRBV05-01	01				TCRBD02-01*01	TCRBD02	TCRBD02-01	01				TCRBJ02-07*01	TCRBJ02	TCRBJ02-07	01				4	3	1	3	1	2	36	48	51	63	64	1	In	VDJ
CTGAACATGAGCTCCTTGGAGCTGGGGGACTCAGCCCTGTACTTCTGTGCCAGCAGCCTAGGGCCCTACGAGCAGTACTTCGGGCCG	CASSLGPYEQYF	1	7.5255303617522446E-6	36	TCRBV13-01*01	TCRBV13	TCRBV13-01	01								TCRBD01,TCRBD02	TCRBD01-01,TCRBD02-01		TCRBJ02-07*01	TCRBJ02	TCRBJ02-07	01				0	0	10	0	0	2	45	-1	62	-1	64	1	In	VDJ
CTGGGGTTGGAGTCGGCTGCTCCCTCCCAAACATCTGTGTACTTCTGTGCCAGCAGTCTACAGCCCTACGAGCAGTACTTCGGGCCG	CASSLQPYEQYF	1	7.5255303617522446E-6	36	TCRBV06	TCRBV06				TCRBV06-02,TCRBV06-03		TCRBD01-01*01	TCRBD01	TCRBD01-01	01				TCRBJ02-07*01	TCRBJ02	TCRBJ02-07	01				5	2	3	5	1	2	45	57	59	63	64	1	In	VDJ
AGTCTGCCATCCCCAACCAGACAGCTCTTTACTTCTGTGCCACCAGTGGGCCAGCGGGGGGTCCCCTACGAGCAGTACTTCGGGCCG		3	2.2576591085256735E-5	46	TCRBV24	TCRBV24				TCRBV24-01,TCRBV24-or09_02		TCRBD02-01*01	TCRBD02	TCRBD02-01	01				TCRBJ02-07*01	TCRBJ02	TCRBJ02-07	01				5	4	6	1	3	2	35	48	52	61	64	3	Out	VDJ
AACGCCTTGTTGCTGGGGGACTCGGCCCTCTATCTCTGTGCCAGCAGCTTGGGTGTGGCGGTCCCCTACGAGCAGTACTTCGGGCCG	CASSLGVAVPYEQYF	1	7.5255303617522446E-6	45	TCRBV05-06*01	TCRBV05	TCRBV05-06	01				TCRBD02-01	TCRBD02	TCRBD02-01				01,02	TCRBJ02-07*01	TCRBJ02	TCRBJ02-07	01				0	5	7	5	3	2	36	52	57	61	64	1	In	VDJ
GCCTTGTTGCTGGGGGACTCGGCCCTGTATCTCTGTGCCAGCAGCTTGCGGGGGCAGATCGTCCCCTACGAGCAGTACTTCGGGCCG	CASSLRGQIVPYEQYF	5	3.7627651808761225E-5	48	TCRBV05-05*01	TCRBV05	TCRBV05-05	01								TCRBD01,TCRBD02	TCRBD01-01,TCRBD02-01		TCRBJ02-07*01	TCRBJ02	TCRBJ02-07	01				1	1	6	0	9	2	33	48	49	55	64	5	In	VDJ
AAGATCCGGTCCACAAAGCTGGAGGACTCAGCCATGTACTTCTGTGCCAGCAGGCCGCCTGGCCCCTACGAGCAGTACTTCGGGCCG	CASRPPGPYEQYF	4	3.0102121447008978E-5	39	TCRBV02-01*01	TCRBV02	TCRBV02-01	01				TCRBD01-01*01	TCRBD01	TCRBD01-01	01				TCRBJ02-07*01	TCRBJ02	TCRBJ02-07	01				6	7	9	0	1	2	42	53	60	63	64	4	In	VDJ
AAGATCCAGCCCTCAGAACCCAGGGACTCAGCTGTGTACTTCTGTGCCAGCAGTTTTCAGGGCCCCTACGAGCAGTACTTCGGGCCG	CASSFQGPYEQYF	1	7.5255303617522446E-6	39	TCRBV12	TCRBV12				TCRBV12-03,TCRBV12-04		TCRBD01-01*01	TCRBD01	TCRBD01-01	01				TCRBJ02-07*01	TCRBJ02	TCRBJ02-07	01				3	1	4	3	2	2	42	56	57	62	64	1	In	VDJ
GAGTCGGCTGCTCCCTCCCAGACATCTGTGTACTTCTGTGCCAGCAGTGACGGGACTAGCGGCCCCTACGAGCAGTACTTCGGGCCG	CASSDGTSGPYEQYF	2	1.5051060723504489E-5	45	TCRBV06-01*01	TCRBV06	TCRBV06-01	01				TCRBD02-01	TCRBD02	TCRBD02-01				01,02	TCRBJ02-07*01	TCRBJ02	TCRBJ02-07	01				3	1	0	5	2	2	36	50	51	62	64	2	In	VDJ
CTGTCGGCTGCTCCCTCCCAGACATCTGTGTACTTCTGTGCCAGCAGTTACTCCTGGACAGGCCCCTACGAGCAGTACTTCGGGCCG	CASSYSWTGPYEQYF	1	7.5255303617522446E-6	45	TCRBV06-05*01	TCRBV06	TCRBV06-05	01				TCRBD01-01*01	TCRBD01	TCRBD01-01	01				TCRBJ02-07*01	TCRBJ02	TCRBJ02-07	01				0	2	1	4	2	2	36	53	55	62	64	1	In	VDJ
CTGGAGTCAGCTACCCGCTCCCAGACATCTGTGTATTTCTGCGCCAGCAGTGAGGGCACGTCCCCCTACGAGCAGTACTTCGGGCCG	CASSEGTSPYEQYF	7	5.267871253226571E-5	42	TCRBV10-02*01	TCRBV10	TCRBV10-02	01				TCRBD01-01*01	TCRBD01	TCRBD01-01	01				TCRBJ02-07*01	TCRBJ02	TCRBJ02-07	01				2	0	9	0	7	2	39	-1	54	57	64	7	In	VDJ
CGCACACAGCAGGAGGACTCGGCCGTGTATCTCTGTGCCAGCAGCGCGCGGGCCGGGGGGCCCCCCTACGAGCAGTACTTCGGGCCG	CASSARAGGPPYEQYF	1	7.5255303617522446E-6	48	TCRBV07-02*01	TCRBV07	TCRBV07-02	01				TCRBD02-01*01	TCRBD02	TCRBD02-01	01				TCRBJ02-07*01	TCRBJ02	TCRBJ02-07	01				5	8	8	1	4	2	33	45	53	60	64	1	In	VDJ
CTCAGGCTGCTGTCGGCTGCTCCCTCCCAGACATCTGTGTACTTCTGTGCCAGCAGTCGACCCCCCTACGAGCAGTACTTCGGGCCG	CASSRPPYEQYF	4	3.0102121447008978E-5	36	TCRBV06-05*01	TCRBV06	TCRBV06-05	01								TCRBD01,TCRBD02	TCRBD01-01,TCRBD02-01		TCRBJ02-07*01	TCRBJ02	TCRBJ02-07	01				5	1	2	7	3	2	45	57	58	61	64	4	In	VDJ
AATGTGAGCACCTTGGAGCTGGGGGACTCGGCCCTTTATCTTTGCGCCAGCAGCTTGGACACCCCCTACGAGCAGTACTTCGGGCCG	CASSLDTPYEQYF	1	7.5255303617522446E-6	39	TCRBV05-01*01	TCRBV05	TCRBV05-01	01				TCRBD01-01*01	TCRBD01	TCRBD01-01	01				TCRBJ02-07*01	TCRBJ02	TCRBJ02-07	01				0	0	3	6	3	2	42	-1	58	61	64	1	In	VDJ
AGCACCTTGGAGCTGGGGGACTCGGCCCTTTATCTTTGCGCCAGCAGCTCCGGGGACAGTGGACCCTACGAGCAGTACTTCGGGCCG	CASSSGDSGPYEQYF	1	7.5255303617522446E-6	45	TCRBV05-01*01	TCRBV05	TCRBV05-01	01				TCRBD01-01*01	TCRBD01	TCRBD01-01	01				TCRBJ02-07*01	TCRBJ02	TCRBJ02-07	01				3	3	0	5	5	2	36	49	52	59	64	1	In	VDJ
GGAGCTTGGTGACTCTGCTGTGTATTTCTGTGCCAGCAGCCAAATCCTCTAATAGCGGGGGGACCCTACGAGCAGTACTTCGGGCCG		4	3.0102121447008978E-5	53	TCRBV03	TCRBV03				TCRBV03-01,TCRBV03-02		TCRBD02-01*01	TCRBD02	TCRBD02-01	01				TCRBJ02-07*01	TCRBJ02	TCRBJ02-07	01				2	9	5	1	2	2	28	43	52	62	64	4	Out	VDJ
CTGCTGTCGGCTGCTCCCTCCCAGACATCTGTGTACTTCTGTGCCAGCAGTTACGATGGAGTTACCTACGAGCAGTACTTCGGGCCG	CASSYDGVTYEQYF	1	7.5255303617522446E-6	42	TCRBV06-05*01	TCRBV06	TCRBV06-05	01				TCRBD02-01*02	TCRBD02	TCRBD02-01	02				TCRBJ02-07*01	TCRBJ02	TCRBJ02-07	01				2	3	10	2	3	2	39	54	57	61	64	1	In	VDJ
CAGCCCTCAGAACCCAGGGACTCAGCTGTGTACTTCTGTGCCAGCAGCCCTGGTGGGGGCATTACCTACGAGCAGTACTTCGGGCCG	CASSPGGGITYEQYF	2	1.5051060723504489E-5	45	TCRBV12	TCRBV12				TCRBV12-03,TCRBV12-04		TCRBD01-01*01	TCRBD01	TCRBD01-01	01				TCRBJ02-07*01	TCRBJ02	TCRBJ02-07	01				6	7	6	0	4	2	36	47	54	60	64	2	In	VDJ
AGTGCCCATCCTGAAGACAGCAGCTTCTACATCTGCAGTGCTACCAAGTTCGTGACAGCGGGTACCTACGAGCAGTACTTCGGGCCG	CSATKFVTAGTYEQYF	1	7.5255303617522446E-6	48	TCRBV20	TCRBV20				TCRBV20-01,TCRBV20-or09_02		TCRBD02-01	TCRBD02	TCRBD02-01				01,02	TCRBJ02-07*01	TCRBJ02	TCRBJ02-07	01				4	13	6	4	2	2	33	43	56	62	64	1	In	VDJ
AATTCCCTGGAGCTTGGTGACTCTGCTGTGTATTTCTGTGCCAGCAGCCAAGTATGGGAGGCTACCTACGAGCAGTACTTCGGGCCG	CASSQVWEATYEQYF	2	1.5051060723504489E-5	45	TCRBV03	TCRBV03				TCRBV03-01,TCRBV03-02		TCRBD02-01*02	TCRBD02	TCRBD02-01	02				TCRBJ02-07*01	TCRBJ02	TCRBJ02-07	01				1	3	9	1	3	2	36	52	55	61	64	2	In	VDJ
GAGTCGGCTGCTCCCTCCCAAACATCTGTGTACTTCTGTGCCAGCAGGGGAGGAAGAGCGCCTACCTACGAGCAGTACTTCGGGCCG	CASRGGRAPTYEQYF	2	1.5051060723504489E-5	45	TCRBV06	TCRBV06				TCRBV06-02,TCRBV06-03		TCRBD02-01*02	TCRBD02	TCRBD02-01	02				TCRBJ02-07*01	TCRBJ02	TCRBJ02-07	01				6	0	9	1	11	2	36	-1	47	53	64	2	In	VDJ
ACCTTGGAGCTGGGGGACTCGGCCCTTTATCTTTGCGCCAGCAGCCGAACTTTAGCGGGCCCTACCTACGAGCAGTACTTCGGGCCG	CASSRTLAGPTYEQYF	4	3.0102121447008978E-5	48	TCRBV05-01*01	TCRBV05	TCRBV05-01	01				TCRBD02-01	TCRBD02	TCRBD02-01				01,02	TCRBJ02-07*01	TCRBJ02	TCRBJ02-07	01				4	7	5	4	5	2	33	45	52	59	64	4	In	VDJ
GCAGAACTGGAGGATTCTGGAGTTTATTTCTGTGCCAGCAGCCGCCCCTCGTCCCAGTGGAATACCTACGAGCAGTACTTCGGGCCG	CASSRPSSQWNTYEQYF	1	7.5255303617522446E-6	51	TCRBV14-01*01	TCRBV14	TCRBV14-01	01								TCRBD01,TCRBD02	TCRBD01-01,TCRBD02-01		TCRBJ02-07*01	TCRBJ02	TCRBJ02-07	01				4	15	1	8	3	2	30	43	58	61	64	1	In	VDJ
TCCCTAGAGTCTGCCATCCCCAACCAGACAGCTCTTTACTTCTGTGCCACCAGTGTACGGTTGACCTACGAGCAGTACTTCGGGCCG	CATSVRLTYEQYF	8	6.0204242894017957E-5	39	TCRBV24	TCRBV24				TCRBV24-01,TCRBV24-or09_02		TCRBD02-01	TCRBD02	TCRBD02-01				01,02	TCRBJ02-07*01	TCRBJ02	TCRBJ02-07	01				5	2	8	5	4	2	42	55	57	60	64	8	In	VDJ
CTGCTGTCGGCTGCTCCCTCCCAGACATCTGTGTACTTCTGTGCCAGCAGCGGGAGTGGCTTGACCTACGAGCAGTACTTCGGGCCG	CASSGSGLTYEQYF	1	7.5255303617522446E-6	42	TCRBV06-05*01	TCRBV06	TCRBV06-05	01				TCRBD02-01*02	TCRBD02	TCRBD02-01	02				TCRBJ02-07*01	TCRBJ02	TCRBJ02-07	01				6	0	8	2	8	2	39	-1	50	56	64	1	In	VDJ
AGCGCACACAGCAGGAGGACTCGGCCGTGTATCTCTGTGCCAGCAGAGGTATTCGTCCGGGTGACCTACGAGCAGTACTTCGGGCCG		1	7.5255303617522446E-6	46	TCRBV07-02*01	TCRBV07	TCRBV07-02	01				TCRBD02-01	TCRBD02	TCRBD02-01				01,02	TCRBJ02-07*01	TCRBJ02	TCRBJ02-07	01				6	11	8	4	3	2	35	46	57	61	64	1	Out	VDJ
AGGCTGGAGTTGGCTGCTCCCTCCCAGACATCTGTGTACTTCTGTGCCAGCAGATCCCCGGTGACCTACGAGCAGTACTTCGGGCCG	CASRSPVTYEQYF	4	3.0102121447008978E-5	39	TCRBV06-06	TCRBV06	TCRBV06-06				01,02	TCRBD02-01	TCRBD02	TCRBD02-01				01,02	TCRBJ02-07*01	TCRBJ02	TCRBJ02-07	01				6	5	8	5	3	2	42	53	58	61	64	4	In	VDJ
GTGAGCACCTTGGAGCTGGGGGACTCGGCCCTTTATCTTTGCGCCAGCAGCCCCGGGACCCTGACCTACGAGCAGTACTTCGGGCCG	CASSPGTLTYEQYF	1	7.5255303617522446E-6	42	TCRBV05-01*01	TCRBV05	TCRBV05-01	01								TCRBD01,TCRBD02	TCRBD01-01,TCRBD02-01		TCRBJ02-07*01	TCRBJ02	TCRBJ02-07	01				4	3	0	7	5	2	39	51	54	59	64	1	In	VDJ
GAGTCGCCCAGCCCCAACCAGACCTCTCTGTACTTCTGTGCCAGCGCGCCGGATCGTAGGGGGACCTACGAGCAGTACTTCGGGCCG	CASAPDRRGTYEQYF	4	3.0102121447008978E-5	45	TCRBV27-01*01	TCRBV27	TCRBV27-01	01				TCRBD01-01*01	TCRBD01	TCRBD01-01	01				TCRBJ02-07*01	TCRBJ02	TCRBJ02-07	01				8	12	5	1	1	2	36	45	57	63	64	4	In	VDJ
AATTCCCTGGAGCTTGGTGACTCTGCTGTGTATTTCTGTGCCAGCAGCCAAGATCACAGGGGGACCTACGAGCAGTACTTCGGGCCG	CASSQDHRGTYEQYF	2	1.5051060723504489E-5	45	TCRBV03	TCRBV03				TCRBV03-01,TCRBV03-02		TCRBD01-01*01	TCRBD01	TCRBD01-01	01				TCRBJ02-07*01	TCRBJ02	TCRBJ02-07	01				0	2	3	1	1	2	36	53	55	63	64	2	In	VDJ
GAGTCGCCCAGCCCCAACCAGACCTCTCTGTACTTCTGTGCCAGCAGTCCCAGACTAGCGGGGACCTACGAGCAGTACTTCGGGCCG	CASSPRLAGTYEQYF	5	3.7627651808761225E-5	45	TCRBV27-01*01	TCRBV27	TCRBV27-01	01				TCRBD02-01*01	TCRBD02	TCRBD02-01	01				TCRBJ02-07*01	TCRBJ02	TCRBJ02-07	01				5	4	2	3	1	2	36	48	52	63	64	5	In	VDJ
CTCAGGCTGGAGTTGGCTGCTCCCTCCCAGACATCTGTGTACTTCTGTGCCACCGAAGCGGGGACCTACGAGCAGTACTTCGGGCCG	CATEAGTYEQYF	4	3.0102121447008978E-5	36	TCRBV06-06	TCRBV06	TCRBV06-06				01,02	TCRBD02-01*01	TCRBD02	TCRBD02-01	01				TCRBJ02-07*01	TCRBJ02	TCRBJ02-07	01				10	4	6	3	1	2	45	52	56	63	64	4	In	VDJ
CGCACACAGCAGGAGGACTCGGCCGTGTATCTCTGTGCCAGCAGCTTAGCGGCGTCTAGCGGGACCTACGAGCAGTACTTCGGGCCG	CASSLAASSGTYEQYF	3	2.2576591085256735E-5	48	TCRBV07-02*01	TCRBV07	TCRBV07-02	01				TCRBD02-01*02	TCRBD02	TCRBD02-01	02				TCRBJ02-07*01	TCRBJ02	TCRBJ02-07	01				0	5	4	3	0	2	33	50	55	-1	64	3	In	VDJ
AACGCCTTGGAGCTGGACGACTCGGCCCTGTATCTCTGTGCCAGCAGCACAAGGACTAGCGGGACCTACGAGCAGTACTTCGGGCCG	CASSTRTSGTYEQYF	1	7.5255303617522446E-6	45	TCRBV05-04*01	TCRBV05	TCRBV05-04	01				TCRBD02-01*02	TCRBD02	TCRBD02-01	02				TCRBJ02-07*01	TCRBJ02	TCRBJ02-07	01				4	4	1	3	0	2	36	48	52	-1	64	1	In	VDJ
AACGCCTTGTTGCTGGGGGACTCGGCCCTCTATCTCTGTGCCAGCAGCTTAGAAACTGCCCGGACCTACGAGCAGTACTTCGGGCCG	CASSLETARTYEQYF	5	3.7627651808761225E-5	45	TCRBV05-06*01	TCRBV05	TCRBV05-06	01								TCRBD01,TCRBD02	TCRBD01-01,TCRBD02-01		TCRBJ02-07*01	TCRBJ02	TCRBJ02-07	01				2	11	1	8	0	2	36	50	61	-1	64	5	In	VDJ
CTGCAGAACTGGAGGATTCTGGAGTTTATTTCTGTGCCAGCAGCCAAGATGAGGGACGGGAGGACCTACGAGCAGTACTTCGGGCCG		1	7.5255303617522446E-6	49	TCRBV14-01*01	TCRBV14	TCRBV14-01	01				TCRBD02-01*02	TCRBD02	TCRBD02-01	02				TCRBJ02-07*01	TCRBJ02	TCRBJ02-07	01				0	7	8	1	1	2	32	49	56	63	64	1	Out	VDJ
GTGAACGCCTTGTTGCTGGGGGACTCGGCCCTCTATCTCTGTGCCAGCAGCTTATCCGGCAGGACCTACGAGCAGTACTTCGGGCCG	CASSLSGRTYEQYF	3	2.2576591085256735E-5	42	TCRBV05-06*01	TCRBV05	TCRBV05-06	01				TCRBD01-01*01	TCRBD01	TCRBD01-01	01				TCRBJ02-07*01	TCRBJ02	TCRBJ02-07	01				2	6	4	4	1	2	39	53	59	63	64	3	In	VDJ
GCTGCTCCCTCCCAAACATCTGTGTACTTCTGTGCCAGCAGTTACCCGGGACTAGCGGGAAGGACCTACGAGCAGTACTTCGGGCCG	CASSYPGLAGRTYEQYF	1	7.5255303617522446E-6	51	TCRBV06	TCRBV06				TCRBV06-02,TCRBV06-03		TCRBD02-01*02	TCRBD02	TCRBD02-01	02				TCRBJ02-07*01	TCRBJ02	TCRBJ02-07	01				2	2	0	3	4	2	30	45	47	60	64	1	In	VDJ
CCTGCAGCCAGAAGACTCAGCCCTGTATCTCTGCGCCAGCAGCCAAGATCTCGGAATGGACAGACCTACGAGCAGTACTTCGGGCCG		1	7.5255303617522446E-6	50	TCRBV04-01*01	TCRBV04	TCRBV04-01	01				TCRBD01-01*01	TCRBD01	TCRBD01-01	01				TCRBJ02-07*01	TCRBJ02	TCRBJ02-07	01				0	9	1	5	1	2	31	48	57	63	64	1	Out	VDJ
CAGCCCTCAGAACCCAGGGACTCAGCTGTGTACTTCTGTGCCAGCAGTTTGAGGGCCGGACAGACCTACGAGCAGTACTTCGGGCCG	CASSLRAGQTYEQYF	1	7.5255303617522446E-6	45	TCRBV12	TCRBV12				TCRBV12-03,TCRBV12-04		TCRBD01-01*01	TCRBD01	TCRBD01-01	01				TCRBJ02-07*01	TCRBJ02	TCRBJ02-07	01				3	7	1	5	1	2	36	50	57	63	64	1	In	VDJ
AATGTGAACGCCTTGTTGCTGGGGGACTCGGCCCTCTATCTCTGTGCCAGCAGCTTACCGGGCACCTACGAGCAGTACTTCGGGCCG	CASSLPGTYEQYF	1	7.5255303617522446E-6	39	TCRBV05-06*01	TCRBV05	TCRBV05-06	01								TCRBD01,TCRBD02	TCRBD01-01,TCRBD02-01		TCRBJ02-07*01	TCRBJ02	TCRBJ02-07	01				2	3	8	0	1	2	42	56	59	63	64	1	In	VDJ
ACAGTGACCAGTGCCCATCCTGAAGACAGCAGCTTCTACATCTGCAGTGCTAGAAGGACAGGCACCTACGAGCAGTACTTCGGGCCG	CSARRTGTYEQYF	1	7.5255303617522446E-6	39	TCRBV20	TCRBV20				TCRBV20-01,TCRBV20-or09_02		TCRBD01-01*01	TCRBD01	TCRBD01-01	01				TCRBJ02-07*01	TCRBJ02	TCRBJ02-07	01				2	1	1	4	2	2	42	54	55	62	64	1	In	VDJ
CACGCCCTGCAGCCAGAAGACTCAGCCCTGTATCTCTGCGCCAGCAGCCAAGAGGACAGGCGCACCTACGAGCAGTACTTCGGGCCG	CASSQEDRRTYEQYF	1	7.5255303617522446E-6	45	TCRBV04-01*01	TCRBV04	TCRBV04-01	01				TCRBD01-01*01	TCRBD01	TCRBD01-01	01				TCRBJ02-07*01	TCRBJ02	TCRBJ02-07	01				0	0	1	4	4	2	36	-1	53	60	64	1	In	VDJ
CAGCGCACACAGCAGGAGGACTCGGCCGTGTATCTCTGTGCCAGCAGCTTAGACCGGCAGCGCACCTACGAGCAGTACTTCGGGCCG	CASSLDRQRTYEQYF	1	7.5255303617522446E-6	45	TCRBV07-02*01	TCRBV07	TCRBV07-02	01				TCRBD02-01	TCRBD02	TCRBD02-01				01,02	TCRBJ02-07*01	TCRBJ02	TCRBJ02-07	01				1	6	6	6	2	2	36	52	58	62	64	1	In	VDJ
AACGCCTTGGAGCTGGACGACTCGGCCCTGTATCTCTGTGCCAGCAGTTACGACAGGGGGTTAACCTACGAGCAGTACTTCGGGCCG	CASSYDRGLTYEQYF	1	7.5255303617522446E-6	45	TCRBV05-04*01	TCRBV05	TCRBV05-04	01				TCRBD01-01*01	TCRBD01	TCRBD01-01	01				TCRBJ02-07*01	TCRBJ02	TCRBJ02-07	01				5	4	2	1	4	2	36	47	51	60	64	1	In	VDJ
GCCATCCCCAACCAGACAGCTCTTTACTTCTGTGCCACCGGGTGCGCCATAGCGGGGGGTATAACCTACGAGCAGTACTTCGGGCCG	CATGCAIAGGITYEQYF	2	1.5051060723504489E-5	51	TCRBV24	TCRBV24				TCRBV24-01,TCRBV24-or09_02		TCRBD02-01*01	TCRBD02	TCRBD02-01	01				TCRBJ02-07*01	TCRBJ02	TCRBJ02-07	01				9	10	5	1	5	2	30	39	49	59	64	2	In	VDJ
ACTGTGACATCGGCCCAAAAGAACCCGACAGCTTTCTATCTCTGTGCCAGTAGTTTCGGCGGAACCTACGAGCAGTACTTCGGGCCG	CASSFGGTYEQYF	3	2.2576591085256735E-5	39	TCRBV19-01	TCRBV19	TCRBV19-01				01,02	TCRBD02-01	TCRBD02	TCRBD02-01				01,02	TCRBJ02-07*01	TCRBJ02	TCRBJ02-07	01				5	4	7	5	2	2	42	54	58	62	64	3	In	VDJ
GCCCTGCAGCCAGAAGACTCAGCCCTGTATCTCTGCGCCAGCAGCCACGACAGGGGAGAGGCAACCTACGAGCAGTACTTCGGGCCG	CASSHDRGEATYEQYF	1	7.5255303617522446E-6	48	TCRBV04-01*01	TCRBV04	TCRBV04-01	01				TCRBD01-01*01	TCRBD01	TCRBD01-01	01				TCRBJ02-07*01	TCRBJ02	TCRBJ02-07	01				3	1	2	2	8	2	33	47	48	56	64	1	In	VDJ
ACATCGGCCCAAAAGAACCCGACAGCTTTCTATCTCTGTGCCAGTAGTAGCCCCGAGACAGCAACCTACGAGCAGTACTTCGGGCCG	CASSSPETATYEQYF	5	3.7627651808761225E-5	45	TCRBV19-01	TCRBV19	TCRBV19-01				01,02	TCRBD01-01*01	TCRBD01	TCRBD01-01	01				TCRBJ02-07*01	TCRBJ02	TCRBJ02-07	01				4	7	2	5	3	2	36	49	56	61	64	5	In	VDJ
CTGCTGTCGGCTGCTCCCTCCCAGACATCTGTGTACTTCTGTGCCAGCAGTCCAAACAGGGGTTACTACGAGCAGTACTTCGGGCCG	CASSPNRGYYEQYF	1	7.5255303617522446E-6	42	TCRBV06-05*01	TCRBV06	TCRBV06-05	01				TCRBD01-01*01	TCRBD01	TCRBD01-01	01				TCRBJ02-07*01	TCRBJ02	TCRBJ02-07	01				5	4	3	2	3	3	39	51	55	62	65	1	In	VDJ
AGGCTGGAGTCGGCTGCTCCCTCCCAGACATCTGTGTACTTCTGTGCCAGCAGTTTGGCTAGTTACTACGAGCAGTACTTCGGGCCG	CASSLASYYEQYF	3	2.2576591085256735E-5	39	TCRBV06-01*01	TCRBV06	TCRBV06-01	01				TCRBD02-01	TCRBD02	TCRBD02-01				01,02	TCRBJ02-07*01	TCRBJ02	TCRBJ02-07	01				5	4	4	8	3	3	42	54	58	62	65	3	In	VDJ
ACAGTGACCAGTGCCCATCCTGAAGACAGCAGCTTCTACATCTGCAGTGCTAGAGGAGGAGCTTACTACGAGCAGTACTTCGGGCCG	CSARGGAYYEQYF	1	7.5255303617522446E-6	39	TCRBV20	TCRBV20				TCRBV20-01,TCRBV20-or09_02		TCRBD02-01*02	TCRBD02	TCRBD02-01	02				TCRBJ02-07*01	TCRBJ02	TCRBJ02-07	01				1	2	10	2	4	3	42	55	57	61	65	1	In	VDJ
GTGAGCACCTTGGAGCTGGGGGACTCGGCCCTTTATCTTTGCGCCAGCAGCTTGGTGGACATGTACTACGAGCAGTACTTCGGGCCG	CASSLVDMYYEQYF	5	3.7627651808761225E-5	42	TCRBV05-01*01	TCRBV05	TCRBV05-01	01				TCRBD01-01*01	TCRBD01	TCRBD01-01	01				TCRBJ02-07*01	TCRBJ02	TCRBJ02-07	01				0	1	1	6	4	3	39	55	56	61	65	5	In	VDJ
CACACCCTGCAGCCAGAAGACTCGGCCCTGTATCTCTGTGCCAGCAGCCAAGACCGGCAGGGGTACTACGAGCAGTACTTCGGGCCG	CASSQDRQGYYEQYF	1	7.5255303617522446E-6	45	TCRBV04-02*01	TCRBV04	TCRBV04-02	01				TCRBD01-01*01	TCRBD01	TCRBD01-01	01				TCRBJ02-07*01	TCRBJ02	TCRBJ02-07	01				0	4	4	2	2	3	36	53	57	63	65	1	In	VDJ
ATCCAGCCTGCAAAGCTTGAGGACTCGGCCGTGTATCTCTGTGCCAGCAGCTTAGAAGGCGGATACTACGAGCAGTACTTCGGGCCG	CASSLEGGYYEQYF	3	2.2576591085256735E-5	42	TCRBV11-02*02	TCRBV11	TCRBV11-02	02				TCRBD02-01	TCRBD02	TCRBD02-01				01,02	TCRBJ02-07*01	TCRBJ02	TCRBJ02-07	01				0	2	7	5	3	3	39	56	58	62	65	3	In	VDJ
AGATCCAGTCCACGGAGTCAGGGGACACAGCACTGTATTTCTGTGCCAGCAGCAAAGGAGGGGGACTACGAGCAGTACTTCGGGCCG		3	2.2576591085256735E-5	40	TCRBV21-01*01	TCRBV21	TCRBV21-01	01				TCRBD01-01*01	TCRBD01	TCRBD01-01	01				TCRBJ02-07*01	TCRBJ02	TCRBJ02-07	01				1	1	5	1	1	3	41	57	58	64	65	3	Out	VDJ
TTGGAGTCGGCTGCTCCCTCCCAAACATCTGTGTACTTCTGTGCCAGCAGTTTGAGCAGGGCGGACTACGAGCAGTACTTCGGGCCG	CASSLSRADYEQYF	1	7.5255303617522446E-6	42	TCRBV06	TCRBV06				TCRBV06-02,TCRBV06-03		TCRBD01-01*01	TCRBD01	TCRBD01-01	01				TCRBJ02-07*01	TCRBJ02	TCRBJ02-07	01				4	4	4	3	4	3	39	52	56	61	65	1	In	VDJ
ACTCTGGAGTCAGCTACCCGCTCCCAGACATCTGTGTATTTCTGCGCCACTTCCGGGACAGCAGACTACGAGCAGTACTTCGGGCCG	CATSGTADYEQYF	2	1.5051060723504489E-5	39	TCRBV10-02*01	TCRBV10	TCRBV10-02	01				TCRBD01-01*01	TCRBD01	TCRBD01-01	01				TCRBJ02-07*01	TCRBJ02	TCRBJ02-07	01				10	5	0	5	4	3	42	49	54	61	65	2	In	VDJ
GTCGGCTGCTCCCTCCCAGACATCTGTGTACTTCTGTGCCAGCAGTTGGGGGGAGGAGCCCCCCACTACGAGCAGTACTTCGGGCCG		1	7.5255303617522446E-6	47	TCRBV06-05*01	TCRBV06	TCRBV06-05	01				TCRBD02-01	TCRBD02	TCRBD02-01				01,02	TCRBJ02-07*01	TCRBJ02	TCRBJ02-07	01				4	0	9	1	12	3	34	-1	47	53	65	1	Out	VDJ
TCAGGCTGGAGTTGGCTGCTCCCTCCCAGACATCTGTGTACTTCTGTGCAACCATCGCAGGGGAACTACGAGCAGTACTTCGGGCCG		1	7.5255303617522446E-6	37	TCRBV06-06	TCRBV06	TCRBV06-06				01,02	TCRBD01-01*01	TCRBD01	TCRBD01-01	01				TCRBJ02-07*01	TCRBJ02	TCRBJ02-07	01				12	8	4	2	2	3	44	49	57	63	65	1	Out	VDJ
ATGTGAACGCCTTGGAGCTGGACGACTCGGCCCTGTATCTCTGTGCCAGCATGCTGACACCGGAACTACGAGCAGTACTTCGGGCCG		1	7.5255303617522446E-6	40	TCRBV05-04*01	TCRBV05	TCRBV05-04	01				TCRBD01-01*01	TCRBD01	TCRBD01-01	01				TCRBJ02-07*01	TCRBJ02	TCRBJ02-07	01				6	4	2	6	6	3	41	51	55	59	65	1	Out	VDJ
CCTGGAGTCGCCCAGCCCCAACCAGACCTCTCTGTACTTCTGTGCCAGCAGTTTACGGGGGGCAACTACGAGCAGTACTTCGGGCCG		5	3.7627651808761225E-5	41	TCRBV27-01*01	TCRBV27	TCRBV27-01	01				TCRBD02-01*01	TCRBD02	TCRBD02-01	01				TCRBJ02-07*01	TCRBJ02	TCRBJ02-07	01				2	0	8	1	3	3	40	-1	55	62	65	5	Out	VDJ
CTGAGCTCTCTGGAGCTGGGGGACTCAGCTTTGTATTTCTGTGCCAGCAGCGTAGACCTAGGCAACTACGAGCAGTACTTCGGGCCG	CASSVDLGNYEQYF	1	7.5255303617522446E-6	42	TCRBV09-01	TCRBV09	TCRBV09-01				01,02	TCRBD02-01	TCRBD02	TCRBD02-01				01,02	TCRBJ02-07*01	TCRBJ02	TCRBJ02-07	01				0	2	4	8	4	3	39	55	57	61	65	1	In	VDJ
CTGACCCTGGAGTCTGCCAGGCCCTCACATACCTCTCAGTACCTCTGTGCCAGCAGCGACATAAACTACGAGCAGTACTTCGGGCCG	CASSDINYEQYF	1	7.5255303617522446E-6	36	TCRBV25-01*01	TCRBV25	TCRBV25-01	01				TCRBD01-01*01	TCRBD01	TCRBD01-01	01				TCRBJ02-07*01	TCRBJ02	TCRBJ02-07	01				6	1	2	6	4	3	45	56	57	61	65	1	In	VDJ
CAGCGCACAGAGCAGGGGGACTCGGCCATGTATCTCTGTGCCAGCAGCGCGACCCTAGCGGGAAACTACGAGCAGTACTTCGGGCCG	CASSATLAGNYEQYF	2	1.5051060723504489E-5	45	TCRBV07-09	TCRBV07	TCRBV07-09				01,03	TCRBD02-01*02	TCRBD02	TCRBD02-01	02				TCRBJ02-07*01	TCRBJ02	TCRBJ02-07	01				5	6	4	3	2	3	36	48	54	63	65	2	In	VDJ
ATCCAGCGCACAGAGCAGGGGGACTCGGCCATGTATCTCTGTGCCAGCAGCTCCAGGACAGGAAACTACGAGCAGTACTTCGGGCCG	CASSSRTGNYEQYF	2	1.5051060723504489E-5	42	TCRBV07-09	TCRBV07	TCRBV07-09				01,03	TCRBD01-01*01	TCRBD01	TCRBD01-01	01				TCRBJ02-07*01	TCRBJ02	TCRBJ02-07	01				4	3	1	4	3	3	39	52	55	62	65	2	In	VDJ
AGCACCTTGGAGCTGGGGGACTCGGCCCTTTATCTTTGCGCCAGCCGTGCAAATAGCGGGAGAAACTACGAGCAGTACTTCGGGCCG	CASRANSGRNYEQYF	5	3.7627651808761225E-5	45	TCRBV05-01*01	TCRBV05	TCRBV05-01	01				TCRBD02-01*02	TCRBD02	TCRBD02-01	02				TCRBJ02-07*01	TCRBJ02	TCRBJ02-07	01				7	8	5	2	3	3	36	45	53	62	65	5	In	VDJ
AAGCTGGAGGACTCAGCCATGTACTTCTGTGCCAGCAGTGAACCCGCCCCGTTTGGGGGGAGTGGATACGAGCAGTACTTCGGGCCG	CASSEPAPFGGSGYEQYF	2	1.5051060723504489E-5	54	TCRBV02-01*01	TCRBV02	TCRBV02-01	01				TCRBD02-01*01	TCRBD02	TCRBD02-01	01				TCRBJ02-07*01	TCRBJ02	TCRBJ02-07	01				2	12	9	1	6	4	27	42	54	60	66	2	In	VDJ
ACCAGTGCCCATCCTGAAGACAGCAGCTTCTACATCTGCAGTGCTCCGAGCGACGGGACAGGGGGATACGAGCAGTACTTCGGGCCG	CSAPSDGTGGYEQYF	3	2.2576591085256735E-5	45	TCRBV20	TCRBV20				TCRBV20-01,TCRBV20-or09_02		TCRBD01-01*01	TCRBD01	TCRBD01-01	01				TCRBJ02-07*01	TCRBJ02	TCRBJ02-07	01				5	9	0	1	1	4	36	45	54	65	66	3	In	VDJ
AATCTTCACATCAATTCCCTGGAGCTTGGTGACTCTGCTGTGTATTTCTGTGCCGCCGGTAGCGGATACGAGCAGTACTTCGGGCCG	CAAGSGYEQYF	2	1.5051060723504489E-5	33	TCRBV03	TCRBV03				TCRBV03-01,TCRBV03-02		TCRBD02-01	TCRBD02	TCRBD02-01				01,02	TCRBJ02-07*01	TCRBJ02	TCRBJ02-07	01				11	5	5	5	1	4	48	54	59	65	66	2	In	VDJ
GTGACATCGGCCCAAAAGAACCCGACAGCTTTCTATCTCTGTGCCAGTAGTAAGAGCAGGGGGCGATACGAGCAGTACTTCGGGCCG	CASSKSRGRYEQYF	3	2.2576591085256735E-5	42	TCRBV19-01	TCRBV19	TCRBV19-01				01,02	TCRBD01-01*01	TCRBD01	TCRBD01-01	01				TCRBJ02-07*01	TCRBJ02	TCRBJ02-07	01				4	4	4	0	2	4	39	52	56	64	66	3	In	VDJ
ACTCTGAAGATCCAGCCCTCAGAACCCAGGGACTCAGCTGTGTACTTCTGTGCCAGCAGTTTAGCATACGAGCAGTACTTCGGGCCG	CASSLAYEQYF	2	1.5051060723504489E-5	33	TCRBV12	TCRBV12				TCRBV12-03,TCRBV12-04									TCRBJ02-07*01	TCRBJ02	TCRBJ02-07	01				0	0	0	0	1	4	48	-1	-1	65	66	2	In	VJ
GTGACCAGTGCCCATCCTGAAGACAGCAGCTTCTACATCTGCAGTGCTAGCGGGACTCACCCTCCATACGAGCAGTACTTCGGGCCG	CSASGTHPPYEQYF	1	7.5255303617522446E-6	42	TCRBV20	TCRBV20				TCRBV20-01,TCRBV20-or09_02		TCRBD02-01	TCRBD02	TCRBD02-01				01,02	TCRBJ02-07*01	TCRBJ02	TCRBJ02-07	01				3	1	0	10	9	4	39	50	51	57	66	1	In	VDJ
AGTGCCCATCCTGAAGACAGCAGCTTCTACATCTGCAGTGCTAGGGGTGGCGGCGCGGGAGTACCATACGAGCAGTACTTCGGGCCG	CSARGGGAGVPYEQYF	1	7.5255303617522446E-6	48	TCRBV20	TCRBV20				TCRBV20-01,TCRBV20-or09_02		TCRBD02-01*02	TCRBD02	TCRBD02-01	02				TCRBJ02-07*01	TCRBJ02	TCRBJ02-07	01				3	10	7	2	5	4	33	44	54	61	66	1	In	VDJ
TGGAGCTTGGTGACTCTGCTGTGTATTTCTGTGCCAGCAGCCAAGATATTCCGCGGGAGGGGAAAATACGAGCAGTACTTCGGGCCG		2	1.5051060723504489E-5	52	TCRBV03	TCRBV03				TCRBV03-01,TCRBV03-02		TCRBD02-01*02	TCRBD02	TCRBD02-01	02				TCRBJ02-07*01	TCRBJ02	TCRBJ02-07	01				0	6	7	0	5	4	29	46	52	61	66	2	Out	VDJ
CATCCCCAACCAGACAGCTCTTTACTTCTGTGCCACCAGTGATTTGAATGGCTAGCGGGATCTGTTGACGAGCAGTACTTCGGGCCG		1	7.5255303617522446E-6	53	TCRBV24	TCRBV24				TCRBV24-01,TCRBV24-or09_02		TCRBD02-01*02	TCRBD02	TCRBD02-01	02				TCRBJ02-07*01	TCRBJ02	TCRBJ02-07	01				0	5	4	3	7	5	28	46	51	60	67	1	Out	VDJ
GAATGTGAGCACCTTGGAGCTGGGGGACTCGGCCCTTTATCTTTGCGCCAGCAGCTTGGACAAATTGACGAGCAGTACTTCGGGCCG		1	7.5255303617522446E-6	38	TCRBV05-01*01	TCRBV05	TCRBV05-01	01				TCRBD01-01*01	TCRBD01	TCRBD01-01	01				TCRBJ02-07*01	TCRBJ02	TCRBJ02-07	01				0	0	3	6	5	5	43	-1	59	62	67	1	Out	VDJ
GTGAACGCCTTGGAGCTGGACGACTCGGCCCTGTATCTCTGTGCCAGCAGCTTGGCCATAGGGGGGGACGAGCAGTACTTCGGGCCG	CASSLAIGGDEQYF	1	7.5255303617522446E-6	42	TCRBV05-04*01	TCRBV05	TCRBV05-04	01				TCRBD02-01*01	TCRBD02	TCRBD02-01	01				TCRBJ02-07*01	TCRBJ02	TCRBJ02-07	01				0	5	9	0	0	5	39	55	60	-1	67	1	In	VDJ
AACGCCTTGGAGCTGGACGACTCGGCCCTGTATCTCTGTGCCAGCAGCACCTACAGGGGGCCACGGGACGAGCAGTACTTCGGGCCG	CASSTYRGPRDEQYF	1	7.5255303617522446E-6	45	TCRBV05-04*01	TCRBV05	TCRBV05-04	01				TCRBD01-01*01	TCRBD01	TCRBD01-01	01				TCRBJ02-07*01	TCRBJ02	TCRBJ02-07	01				4	4	3	0	6	5	36	48	52	61	67	1	In	VDJ
CTCAGAACCCAGGGACTCAGCTGTGTATTTTTGTGCTAGTGGTACTACGCCGGGACCCCTAGGAGGGACGAGCAGTACTTCGGGCCG		4	3.0102121447008978E-5	50	TCRBV12-05*01	TCRBV12	TCRBV12-05	01				TCRBD02-01*02	TCRBD02	TCRBD02-01	02				TCRBJ02-07*01	TCRBJ02	TCRBJ02-07	01				5	18	10	0	0	5	31	43	61	-1	67	4	Out	VDJ
CCATCCCCAACCAGACAGCTCTTTACTTCTGTGCCACCAGTGACAATCCCCGGGACTCTGACGGCGGACGAGCAGTACTTCGGGCCG		1	7.5255303617522446E-6	52	TCRBV24	TCRBV24				TCRBV24-01,TCRBV24-or09_02		TCRBD02-01	TCRBD02	TCRBD02-01				01,02	TCRBJ02-07*01	TCRBJ02	TCRBJ02-07	01				4	8	0	10	10	5	29	43	51	57	67	1	Out	VDJ
CTGAGCTCTCTGGAGCTGGGGGACTCAGCTTTGTATTTCTGTGCCAGCAGCGCCCCCGGGGCCCCGGACGAGCAGTACTTCGGGCCG	CASSAPGAPDEQYF	1	7.5255303617522446E-6	42	TCRBV09-01	TCRBV09	TCRBV09-01				01,02					TCRBD01,TCRBD02	TCRBD01-01,TCRBD02-01		TCRBJ02-07*01	TCRBJ02	TCRBJ02-07	01				3	5	7	0	5	5	39	52	57	62	67	1	In	VDJ
ATCCAGCGCACAGAGCAGGGGGACTCGGCCATGTATCTCTGTGCCAGCAGCTCCGCGGGCCCCACGGACGAGCAGTACTTCGGGCCG	CASSSAGPTDEQYF	2	1.5051060723504489E-5	42	TCRBV07-09	TCRBV07	TCRBV07-09				01,03	TCRBD02-01	TCRBD02	TCRBD02-01				01,02	TCRBJ02-07*01	TCRBJ02	TCRBJ02-07	01				4	2	7	4	8	5	39	52	54	59	67	2	In	VDJ
CTGATTCTGGAGTCCGCCAGCACCAACCAGACATCTATGTACCTCTGTGCCAGCAGAGGGATTCAGGACGAGCAGTACTTCGGGCCG	CASRGIQDEQYF	3	2.2576591085256735E-5	36	TCRBV28-01*01	TCRBV28	TCRBV28-01	01								TCRBD01,TCRBD02	TCRBD01-01,TCRBD02-01		TCRBJ02-07*01	TCRBJ02	TCRBJ02-07	01				6	1	0	8	6	5	45	56	57	61	67	3	In	VDJ
CCTGCAGCCAGAAGACTCAGCCCTGTATCTCTGCGCCAGCAGCCAGGAATACTTTCGGGGACGCAGGACGAGCAGTACTTCGGGCCG		1	7.5255303617522446E-6	50	TCRBV04-01*01	TCRBV04	TCRBV04-01	01								TCRBD01,TCRBD02	TCRBD01-01,TCRBD02-01		TCRBJ02-07*01	TCRBJ02	TCRBJ02-07	01				3	12	0	7	5	5	31	45	57	62	67	1	Out	VDJ
CTGGAGTCGCCCAGCCCCAACCAGACCTCTCTGTACTTCTGTGCCAGCAGTCCCGGACGGGTCCAGGACGAGCAGTACTTCGGGCCG	CASSPGRVQDEQYF	5	3.7627651808761225E-5	42	TCRBV27-01*01	TCRBV27	TCRBV27-01	01								TCRBD01,TCRBD02	TCRBD01-01,TCRBD02-01		TCRBJ02-07*01	TCRBJ02	TCRBJ02-07	01				5	3	1	7	9	5	39	51	54	58	67	5	In	VDJ
ACAGAGCAAGGGCGACTCGGCTGTGTATCTCTGTGCCAGAAGCCCCTCAGCGGGAGTTTTAATAAGGACGAGCAGTACTTCGGGCCG		2	1.5051060723504489E-5	50	TCRBV07-05*01	TCRBV07	TCRBV07-05	01				TCRBD02-01*02	TCRBD02	TCRBD02-01	02				TCRBJ02-07*01	TCRBJ02	TCRBJ02-07	01				4	5	6	2	11	5	31	43	48	56	67	2	Out	VDJ
AAGATCCGGTCCACAAAGCTGGAGGACTCAGCCATGTACTTCTGTGCCAGCGCGGGCAGGGTTTTCGACGAGCAGTACTTCGGGCCG	CASAGRVFDEQYF	2	1.5051060723504489E-5	39	TCRBV02-01*01	TCRBV02	TCRBV02-01	01								TCRBD01,TCRBD02	TCRBD01-01,TCRBD02-01		TCRBJ02-07*01	TCRBJ02	TCRBJ02-07	01				8	5	4	3	6	5	42	51	56	61	67	2	In	VDJ
CAGCGCACACAGCAGGAGGACTCGGCCGTGTATCTCTGTGCCAGCAGCTTCGGGCTAGCGGGAGTCGACGAGCAGTACTTCGGGCCG	CASSFGLAGVDEQYF	1	7.5255303617522446E-6	45	TCRBV07-02*01	TCRBV07	TCRBV07-02	01				TCRBD02-01*02	TCRBD02	TCRBD02-01	02				TCRBJ02-07*01	TCRBJ02	TCRBJ02-07	01				3	4	4	2	3	5	36	50	54	64	67	1	In	VDJ
AGCACCTTGGAGCTGGGGGACTCGGCCCTTTATCTTTGCGCCAGCAGCTTCCGACAGGGAGGTATCGACGAGCAGTACTTCGGGCCG	CASSFRQGGIDEQYF	3	2.2576591085256735E-5	45	TCRBV05-01*01	TCRBV05	TCRBV05-01	01				TCRBD01-01*01	TCRBD01	TCRBD01-01	01				TCRBJ02-07*01	TCRBJ02	TCRBJ02-07	01				2	2	2	3	8	5	36	50	52	59	67	3	In	VDJ
GTGAGCACCTTGGAGCTGGGGGACTCGGCCCTTTATCTTTGCGCCAGCAGCTTGGACGGGAGGGGCGACGAGCAGTACTTCGGGCCG	CASSLDGRGDEQYF	1	7.5255303617522446E-6	42	TCRBV05-01*01	TCRBV05	TCRBV05-01	01				TCRBD02-01*02	TCRBD02	TCRBD02-01	02				TCRBJ02-07*01	TCRBJ02	TCRBJ02-07	01				0	1	8	0	3	5	39	55	56	64	67	1	In	VDJ
GAGTCGCCCAGCCCCAACCAGACCTCTCTGTACTTCTGTGCCAGCAGTCCCCTCGGCAGGGCCAGCGACGAGCAGTACTTCGGGCCG	CASSPLGRASDEQYF	2	1.5051060723504489E-5	45	TCRBV27-01*01	TCRBV27	TCRBV27-01	01				TCRBD01-01*01	TCRBD01	TCRBD01-01	01				TCRBJ02-07*01	TCRBJ02	TCRBJ02-07	01				5	8	4	3	6	5	36	48	56	61	67	2	In	VDJ
AGTGACCAGTGCCCATCCTGAAGACAGCAGCTTCTACATCTGCAGTGCTAGTCCATAGCGGGAGACGACGAGCAGTACTTCGGGCCG		1	7.5255303617522446E-6	41	TCRBV20	TCRBV20				TCRBV20-01,TCRBV20-or09_02		TCRBD02-01*02	TCRBD02	TCRBD02-01	02				TCRBJ02-07*01	TCRBJ02	TCRBJ02-07	01				3	4	5	2	3	5	40	51	55	64	67	1	Out	VDJ
CTGAGCTCTCTGGAGCTGGGGGACTCAGCTTTGTATTTCTGTGCCAGCTCGCTAGCGGGAGACCTAGACGAGCAGTACTTCGGGCCG	CASSLAGDLDEQYF	1	7.5255303617522446E-6	42	TCRBV09-01	TCRBV09	TCRBV09-01				01,02	TCRBD02-01*02	TCRBD02	TCRBD02-01	02				TCRBJ02-07*01	TCRBJ02	TCRBJ02-07	01				7	3	4	2	6	5	39	48	51	61	67	1	In	VDJ
AATTCCCTGGAGCTTGGTGACTCTGCTGTGTATTTCTGTGCCAGCAGCCTGTTCGGGACAGGGGGAGACGAGCAGTACTTCGGGCCG	CASSLFGTGGDEQYF	2	1.5051060723504489E-5	45	TCRBV03	TCRBV03				TCRBV03-01,TCRBV03-02		TCRBD01-01*01	TCRBD01	TCRBD01-01	01				TCRBJ02-07*01	TCRBJ02	TCRBJ02-07	01				4	5	0	1	2	5	36	49	54	65	67	2	In	VDJ
GAGTCGGCTGCTCCCTCCCAGACATCTGTGTACTTCTGTGCCAGCAGTCCAGGAGGGGCTAGCCGAGACGAGCAGTACTTCGGGCCG	CASSPGGASRDEQYF	3	2.2576591085256735E-5	45	TCRBV06-01*01	TCRBV06	TCRBV06-01	01				TCRBD02-01*02	TCRBD02	TCRBD02-01	02				TCRBJ02-07*01	TCRBJ02	TCRBJ02-07	01				5	3	10	0	10	5	36	48	51	57	67	3	In	VDJ
ACAGTGACCAGTGCCCATCCTGAAGACAGCAGCTTCTACATCTGCAGTGCTAGAGTATCAGGGAGAGACGAGCAGTACTTCGGGCCG	CSARVSGRDEQYF	1	7.5255303617522446E-6	39	TCRBV20	TCRBV20				TCRBV20-01,TCRBV20-or09_02						TCRBD01,TCRBD02	TCRBD01-01,TCRBD02-01		TCRBJ02-07*01	TCRBJ02	TCRBJ02-07	01				1	3	4	3	4	5	42	55	58	63	67	1	In	VDJ
CAGCGCACACAGCAGGAGGACTCGGCCGTGTATCTCTGTGCCAGCAGCCCCGGGACAGGGGGAGTTCACGAGCAGTACTTCGGGCCG	CASSPGTGGVHEQYF	1	7.5255303617522446E-6	45	TCRBV07-02*01	TCRBV07	TCRBV07-02	01				TCRBD01-01*01	TCRBD01	TCRBD01-01	01				TCRBJ02-07*01	TCRBJ02	TCRBJ02-07	01				5	3	0	1	5	5	36	48	51	62	67	1	In	VDJ
AGTCGGCTGCTCCCTCCCAAACATCTGTGTACTTCTGTGCCAGCAGTCACCGGGACTAGCGGGAGTCACGAGCAGTACTTCGGGCCG		3	2.2576591085256735E-5	46	TCRBV06	TCRBV06				TCRBV06-02,TCRBV06-03		TCRBD02-01*02	TCRBD02	TCRBD02-01	02				TCRBJ02-07*01	TCRBJ02	TCRBJ02-07	01				5	4	0	2	2	5	35	47	51	65	67	3	Out	VDJ
GCTCCCTCCCAGACATCTGTGTACTTCTGTGCCAGCAGTTTCCTGACTAGCGGGAGGCCCCCTGGGCACGAGCAGTACTTCGGGCCG	CASSFLTSGRPPGHEQYF	3	2.2576591085256735E-5	54	TCRBV06	TCRBV06				TCRBV06-05,TCRBV06-06		TCRBD02-01*02	TCRBD02	TCRBD02-01	02				TCRBJ02-07*01	TCRBJ02	TCRBJ02-07	01				4	4	2	1	10	5	27	40	44	57	67	3	In	VDJ
CTGTCGGCTGCTCCCTCCCAGACATCTGTGTACTTCTGTGCCAGCAGACTAAACCGGAATCCTGAGCACGAGCAGTACTTCGGGCCG	CASRLNRNPEHEQYF	1	7.5255303617522446E-6	45	TCRBV06-05*01	TCRBV06	TCRBV06-05	01				TCRBD02-01	TCRBD02	TCRBD02-01				01,02	TCRBJ02-07*01	TCRBJ02	TCRBJ02-07	01				6	0	3	9	16	5	36	-1	47	51	67	1	In	VDJ
GCCCATCCTGAAGACAGCAGCTTCTACATCTGCAGTGCTAGAGACTCCACCGGACGACTAAGTTTCCACGAGCAGTACTTCGGGCCG	CSARDSTGRLSFHEQYF	7	5.267871253226571E-5	51	TCRBV20	TCRBV20				TCRBV20-01,TCRBV20-or09_02		TCRBD02-01	TCRBD02	TCRBD02-01				01,02	TCRBJ02-07*01	TCRBJ02	TCRBJ02-07	01				0	11	2	9	7	5	30	44	55	60	67	7	In	VDJ
CACAGAGCAGCGGGACTCAGCCATGTATCGCTGTGCCGCCCGAATCGGACCCTGCCGTTTAGGATCCACGAGCAGTACTTCGGGCCG		5	3.7627651808761225E-5	50	TCRBV07-07*01	TCRBV07	TCRBV07-07	01								TCRBD01,TCRBD02	TCRBD01-01,TCRBD02-01		TCRBJ02-07*01	TCRBJ02	TCRBJ02-07	01				11	9	1	7	17	5	31	37	46	50	67	5	Out	VDJ
CAGCCAGAAGACTCGGCCCTGTATCTCTGCGCCAGCAGCCAACGAGGATCCTAGCGGGAGTTAATCCACGAGCAGTACTTCGGGCCG	CASSQRGS*RELIHEQYF	1	7.5255303617522446E-6	54	TCRBV04-03*01	TCRBV04	TCRBV04-03	01				TCRBD02-01*02	TCRBD02	TCRBD02-01	02				TCRBJ02-07*01	TCRBJ02	TCRBJ02-07	01				2	8	4	2	7	5	27	42	50	60	67	1	Stop	VDJ
ATTCTGGAGTCCGCCAGCACCAACCAGACATCTATGTACCTCTGTGCCAGCAGGGGAGTGACTAGCCACGAGCAGTACTTCGGGCCG	CASRGVTSHEQYF	3	2.2576591085256735E-5	39	TCRBV28-01*01	TCRBV28	TCRBV28-01	01				TCRBD02-01	TCRBD02	TCRBD02-01				01,02	TCRBJ02-07*01	TCRBJ02	TCRBJ02-07	01				6	6	2	7	1	5	42	53	59	66	67	3	In	VDJ
CGGTCCACAAAGCTGGAGGACTCAGCCATGTACTTCTGTGCCAGCAGGGAGGTGGGTACGTCCCCCCACGAGCAGTACTTCGGGCCG	CASREVGTSPHEQYF	2	1.5051060723504489E-5	45	TCRBV02-01*01	TCRBV02	TCRBV02-01	01				TCRBD02-01*02	TCRBD02	TCRBD02-01	02				TCRBJ02-07*01	TCRBJ02	TCRBJ02-07	01				6	0	10	1	15	5	36	-1	47	52	67	2	In	VDJ
GTGACATCGGCCCAAAAGAACCCGACAGCTTTCTATCTCTGTGCCAGTAGTATAGGCGGGAAGGTTAACGAGCAGTACTTCGGGCCG	CASSIGGKVNEQYF	3	2.2576591085256735E-5	42	TCRBV19-01	TCRBV19	TCRBV19-01				01,02	TCRBD02-01*02	TCRBD02	TCRBD02-01	02				TCRBJ02-07*01	TCRBJ02	TCRBJ02-07	01				1	0	7	3	6	5	39	-1	55	61	67	3	In	VDJ
GTGAACGCCTTGGAGCTGGACGACTCGGCCCTGTATCTCTGTGCCAGCAGCGATGGACTAGTAGGTAACGAGCAGTACTTCGGGCCG	CASSDGLVGNEQYF	4	3.0102121447008978E-5	42	TCRBV05-04*01	TCRBV05	TCRBV05-04	01				TCRBD02-01	TCRBD02	TCRBD02-01				01,02	TCRBJ02-07*01	TCRBJ02	TCRBJ02-07	01				4	3	1	8	6	5	39	51	54	61	67	4	In	VDJ
GTCTGCCAGGCCCTCACATACCTCTCAGTACCTCTGTGCCAGCAGTGAATACAAAGGAGGGGTGTGAACGAGCAGTACTTCGGGCCG		1	7.5255303617522446E-6	47	TCRBV25-01*01	TCRBV25	TCRBV25-01	01				TCRBD02-01*02	TCRBD02	TCRBD02-01	02				TCRBJ02-07*01	TCRBJ02	TCRBJ02-07	01				0	4	10	0	6	5	34	51	55	61	67	1	Out	VDJ
GGAGTCCGCTACCAGCTCCCAGACATCTGTGTACTTCTGTGGGTCCCGGACCGGACACTTATGGTGAACGAGCAGTACTTCGGGCCG		5	3.7627651808761225E-5	44	TCRBV10-03*01	TCRBV10	TCRBV10-03	01				TCRBD01-01*01	TCRBD01	TCRBD01-01	01				TCRBJ02-07*01	TCRBJ02	TCRBJ02-07	01				13	11	1	6	10	5	37	41	52	57	67	5	Out	VDJ
CAGCGCACACAGCAGGAGGACTCGGCCGTGTATCTCTGTGCCAGCAGCTTATTGCGGGGGGAAATGAACGAGCAGTACTTCGGGCCG	CASSLLRGEMNEQYF	1	7.5255303617522446E-6	45	TCRBV07-02*01	TCRBV07	TCRBV07-02	01				TCRBD02-01*01	TCRBD02	TCRBD02-01	01				TCRBJ02-07*01	TCRBJ02	TCRBJ02-07	01				2	2	7	1	6	5	36	51	53	61	67	1	In	VDJ
GTGACCAGTGCCCATCCTGAAGACAGCAGCTTCTACATCTGCAGTGCGGTACAGGGCCTCGGTGGGAACGAGCAGTACTTCGGGCCG	CSAVQGLGGNEQYF	1	7.5255303617522446E-6	42	TCRBV20	TCRBV20				TCRBV20-01,TCRBV20-or09_02		TCRBD01-01*01	TCRBD01	TCRBD01-01	01				TCRBJ02-07*01	TCRBJ02	TCRBJ02-07	01				6	3	3	3	11	5	39	47	50	56	67	1	In	VDJ
GACAGTGACCAGTGCCCATCCTGAAGACAGCAGCTTCTACATCTGCAGTGCTCCTTGACAGGGTCGAACGAGCAGTACTTCGGGCCG		2	1.5051060723504489E-5	38	TCRBV20	TCRBV20				TCRBV20-01,TCRBV20-or09_02		TCRBD01-01*01	TCRBD01	TCRBD01-01	01				TCRBJ02-07*01	TCRBJ02	TCRBJ02-07	01				5	4	2	3	4	5	43	52	56	63	67	2	Out	VDJ
GAGTCCGCCAGCACCAACCAGACATCTATGTACCTCTGTGCCAGCAGTTTGGTTGGGTCCTCCGACAACGAGCAGTACTTCGGGCCG	CASSLVGSSDNEQYF	10	7.525530361752245E-5	45	TCRBV28-01*01	TCRBV28	TCRBV28-01	01				TCRBD01-01*01	TCRBD01	TCRBD01-01	01				TCRBJ02-07*01	TCRBJ02	TCRBJ02-07	01				3	13	2	6	0	5	36	50	63	-1	67	10	In	VDJ
GTGAGCACCTTGGAGCTGGGGGACTCGGCCCTTTATCTTTGCGCCAGCAGCTTACTGACAGGCGGACTAGAGCAGTACTTCGGGCCG	CASSLLTGGLEQYF	1	7.5255303617522446E-6	42	TCRBV05-01*01	TCRBV05	TCRBV05-01	01								TCRBD01,TCRBD02	TCRBD01-01,TCRBD02-01		TCRBJ02-07*01	TCRBJ02	TCRBJ02-07	01				2	3	2	4	7	7	39	53	56	62	69	1	In	VDJ
CTGTCGGCTGCTCCCTCCCAGACATCTGTGTACTTCTGTGCCAGCAGGCCTCCGGGACAGGGGGCTGGAGAGCAGTACTTCGGGCCG	CASRPPGQGAGEQYF	2	1.5051060723504489E-5	45	TCRBV06-05*01	TCRBV06	TCRBV06-05	01				TCRBD01-01*01	TCRBD01	TCRBD01-01	01				TCRBJ02-07*01	TCRBJ02	TCRBJ02-07	01				6	6	0	0	4	7	36	47	53	65	69	2	In	VDJ
TCGGCTGCTCCCTCCCAAACATCTGTGTACTTCTGTGCCAGCAGTTATTCGACCGGGACACCTCGGGGAGAGCAGTACTTCGGGCCG	CASSYSTGTPRGEQYF	1	7.5255303617522446E-6	48	TCRBV06	TCRBV06				TCRBV06-02,TCRBV06-03		TCRBD01-01*01	TCRBD01	TCRBD01-01	01				TCRBJ02-07*01	TCRBJ02	TCRBJ02-07	01				3	7	0	6	9	7	33	47	54	60	69	1	In	VDJ
CTCAGGCTGGAGTCGGCTGCTCCCTCCCAGACATCTGTGTACTTCTGTGCCAGCAGTGAAATCAGCTCTCAGCAGTACTTCGGGCCG	CASSEISSQQYF	3	2.2576591085256735E-5	36	TCRBV06-01*01	TCRBV06	TCRBV06-01	01								TCRBD01,TCRBD02	TCRBD01-01,TCRBD02-01		TCRBJ02-07*01	TCRBJ02	TCRBJ02-07	01				2	2	4	5	5	8	45	60	62	65	70	3	In	VDJ
TTGTTGCTGGGGGACTCGGCCCTCTATCTCTGTGCCAGCAGCTTGGGGGGGTTCGCGACAGGGCCGAATCAGCAGTACTTCGGGCCG	CASSLGGFATGPNQQYF	1	7.5255303617522446E-6	51	TCRBV05-06*01	TCRBV05	TCRBV05-06	01				TCRBD01-01*01	TCRBD01	TCRBD01-01	01				TCRBJ02-07*01	TCRBJ02	TCRBJ02-07	01				0	10	2	3	7	8	30	46	56	63	70	1	In	VDJ
CCTGATCCTGGAGTCGCCCAGCCCCAACCAGACCTCTCTGTACTTCTGTGCCAGCAGTTTATCAGTCAACAGCAGTACTTCGGGCCG		8	6.0204242894017957E-5	35	TCRBV27-01*01	TCRBV27	TCRBV27-01	01								TCRBD01,TCRBD02	TCRBD01-01,TCRBD02-01		TCRBJ02-07*01	TCRBJ02	TCRBJ02-07	01				0	5	3	7	0	8	46	63	68	-1	70	8	Out	VDJ
AGGCTGGAGTCGGCTGCTCCCTCCCAGACATCTGTGTACTTCTGTGCCAGCAGAACCGGGACGGAGGAGAAGCAGTACTTCGGGCCG	CASRTGTEEKQYF	3	2.2576591085256735E-5	39	TCRBV06-01*01	TCRBV06	TCRBV06-01	01								TCRBD01,TCRBD02	TCRBD01-01,TCRBD02-01		TCRBJ02-07*01	TCRBJ02	TCRBJ02-07	01				6	4	0	7	8	8	42	53	57	62	70	3	In	VDJ
CACATCAATTCCCTGGAGCTTGGTGACTCTGCTGTGTATTTCTGTGCCAGCAGCCCGGGGGGCGGATTAAAGCAGTACTTCGGGCCG	CASSPGGGLKQYF	2	1.5051060723504489E-5	39	TCRBV03	TCRBV03				TCRBV03-01,TCRBV03-02		TCRBD02-01*01	TCRBD02	TCRBD02-01	01				TCRBJ02-07*01	TCRBJ02	TCRBJ02-07	01				4	0	8	1	8	8	42	-1	55	62	70	2	In	VDJ
AAGATCCAGCCCTCAGAACCCAGGGACTCAGCTGTGTACTTCTGTGCCAGCACCCTGGGGAGTGGGCGGGTCCAGTACTTCGGGCCG	CASTLGSGRVQYF	1	7.5255303617522446E-6	39	TCRBV12	TCRBV12				TCRBV12-03,TCRBV12-04		TCRBD02-01	TCRBD02	TCRBD02-01				01,02	TCRBJ02-07*01	TCRBJ02	TCRBJ02-07	01				7	13	7	4	2	10	42	52	65	70	72	1	In	VDJ
GATGAATGTGAGTGCCTTGGAGCTGGGGGACTCGGCCCTGTATCTCTGTGCCAGAAGCTTGGCCCTCTGGGCCAGTACTTCGGGCCG		11	8.27808339792747E-5	35	TCRBV05-03	TCRBV05	TCRBV05-03				01,02	TCRBD01-01*01	TCRBD01	TCRBD01-01	01				TCRBJ02-07*01	TCRBJ02	TCRBJ02-07	01				0	6	8	0	0	10	46	62	68	-1	72	11	Out	VDJ
GAATGTGAGCACCTTGGAGCTGGGGGACTCGGCCCTTTATCTTTGCGCCAGCAGCTTGGACAGGGGGACTACCTAAACTTCGGGCCG		1	7.5255303617522446E-6	38	TCRBV05-01*01	TCRBV05	TCRBV05-01	01				TCRBD01-01*01	TCRBD01	TCRBD01-01	01				TCRBJ02-07*01	TCRBJ02	TCRBJ02-07	01				0	0	3	1	9	14	43	-1	59	67	76	1	Out	VDJ
ACTCTGAAGATCCGGTCCACAAAGCTGGAGGACTCAGCCATGTACTTCTGTGCCAGCAGTCGAGGGGGGGGCCGAAACTTCGGGCCG	CASSRGGGRNF	13	9.783189470277918E-5	33	TCRBV02-01*01	TCRBV02	TCRBV02-01	01				TCRBD02-01*01	TCRBD02	TCRBD02-01	01				TCRBJ02-07*01	TCRBJ02	TCRBJ02-07	01				5	3	9	0	6	14	48	60	63	70	76	13	In	VDJ
ATCCAGCCCTCAGAACCCAGGGACTCAGCTGTGTACTTCTGTGCCAGCAGTTTATGGGGCAGGGAGGTCTCCATATATTTTGGAGAG	CASSLWGREVSIYF	3	2.2576591085256735E-5	42	TCRBV12	TCRBV12				TCRBV12-03,TCRBV12-04		TCRBD02-01*02	TCRBD02	TCRBD02-01	02				TCRBJ01-03*01	TCRBJ01	TCRBJ01-03	01				2	7	9	1	3	11	39	54	61	67	70	3	In	VDJ
CCTGCAGAACTGGAGGATTCTGGAGTTTATTTCTGTGCCAGCAGCCAAGTCTCGCAGGGTTTTGGAAACACCATATATTTTGGAGAG	CASSQVSQGFGNTIYF	2	1.5051060723504489E-5	48	TCRBV14-01*01	TCRBV14	TCRBV14-01	01				TCRBD01-01*01	TCRBD01	TCRBD01-01	01				TCRBJ01-03*01	TCRBJ01	TCRBJ01-03	01				1	5	4	3	3	3	33	49	54	59	62	2	In	VDJ
CACACCCTGCAGCCAGAAGACTCGGCCCTGTATCTCTGCGCCAGCAGCCAAGGGAGTGGTGGTGGAAACACCATATATTTTGGAGAG	CASSQGSGGGNTIYF	5	3.7627651808761225E-5	45	TCRBV04-03*01	TCRBV04	TCRBV04-03	01				TCRBD02-01*02	TCRBD02	TCRBD02-01	02				TCRBJ01-03*01	TCRBJ01	TCRBJ01-03	01				1	0	10	2	6	3	36	-1	52	56	62	5	In	VDJ
TTGGAGATCCAGCGCACAGAGCAGGGGGACTCGGCCATGTATCTCTGTGCCAGCACCGAAAGTGGAAACACCATATATTTTGGAGAG	CASTESGNTIYF	7	5.267871253226571E-5	36	TCRBV07-09	TCRBV07	TCRBV07-09				01,03					TCRBD01,TCRBD02	TCRBD01-01,TCRBD02-01		TCRBJ01-03*01	TCRBJ01	TCRBJ01-03	01				7	2	2	8	3	3	45	55	57	59	62	7	In	VDJ
CTGAAGATCCGGTCCACAAAGCTGGAGGACTCAGCCATGTACTTCTGTGCCAGCACGGGTTCTGGAAACACCATATATTTTGGAGAG	CASTGSGNTIYF	3	2.2576591085256735E-5	36	TCRBV02-01*01	TCRBV02	TCRBV02-01	01				TCRBD02-01	TCRBD02	TCRBD02-01				01,02	TCRBJ01-03*01	TCRBJ01	TCRBJ01-03	01				7	0	8	4	1	1	45	-1	55	59	60	3	In	VDJ
GTGAGCACCTTGGAGCTGGGGGACTCGGCCCTTTATCTTTGCGCCAGCAGCTTGCCGGATTCTGGAAACACCATATATTTTGGAGAG	CASSLPDSGNTIYF	4	3.0102121447008978E-5	42	TCRBV05-01*01	TCRBV05	TCRBV05-01	01								TCRBD01,TCRBD02	TCRBD01-01,TCRBD02-01		TCRBJ01-03*01	TCRBJ01	TCRBJ01-03	01				1	2	1	8	1	1	39	54	56	59	60	4	In	VDJ
AGCTCTCTGGAGCTGGGGGACTCAGCTTTGTATTTCTGTGCCAGCAGCGCCACGGCGGGGTCTGGAAACACCATATATTTTGGAGAG	CASSATAGSGNTIYF	2	1.5051060723504489E-5	45	TCRBV09-01	TCRBV09	TCRBV09-01				01,02	TCRBD02-01*01	TCRBD02	TCRBD02-01	01				TCRBJ01-03*01	TCRBJ01	TCRBJ01-03	01				3	5	7	3	0	1	36	49	54	-1	60	2	In	VDJ
GTGAACGCCTTGTTGCTGGGGGACTCGGCCCTCTATCTCTGTGCCAGCAGCTTTTCAGGGTCTGGAAACACCATATATTTTGGAGAG	CASSFSGSGNTIYF	1	7.5255303617522446E-6	42	TCRBV05-06*01	TCRBV05	TCRBV05-06	01				TCRBD01-01*01	TCRBD01	TCRBD01-01	01				TCRBJ01-03*01	TCRBJ01	TCRBJ01-03	01				2	2	4	3	0	1	39	53	55	-1	60	1	In	VDJ
AGCTCCTTGGAGCTGGGGGACTCAGCCCTGTACTTCTGTGCCAGCAGCTTAAGTCCGTTCTCTGGAAACACCATATATTTTGGAGAG	CASSLSPFSGNTIYF	12	9.030636434102694E-5	45	TCRBV13-01*01	TCRBV13	TCRBV13-01	01								TCRBD01,TCRBD02	TCRBD01-01,TCRBD02-01		TCRBJ01-03*01	TCRBJ01	TCRBJ01-03	01				2	0	5	5	6	0	36	-1	51	53	59	12	In	VDJ
GTGACCAGTGCCCATCCTGAAGACAGCAGCTTCTACATCTGCAGTGCTAGAGGATCAGTCTCTGGAAACACCATATATTTTGGAGAG	CSARGSVSGNTIYF	1	7.5255303617522446E-6	42	TCRBV20	TCRBV20				TCRBV20-01,TCRBV20-or09_02		TCRBD01-01*01	TCRBD01	TCRBD01-01	01				TCRBJ01-03*01	TCRBJ01	TCRBJ01-03	01				1	3	4	5	1	0	39	52	55	58	59	1	In	VDJ
CAGCAGGTAGTGCGAGGAGATTCGGCAGCTTATTTCTGTGCCAGCTCACCTGACGTGCTCTCTGGAAACACCATATATTTTGGAGAG	CASSPDVLSGNTIYF	3	2.2576591085256735E-5	45	TCRBV18-01*01	TCRBV18	TCRBV18-01	01								TCRBD01,TCRBD02	TCRBD01-01,TCRBD02-01		TCRBJ01-03*01	TCRBJ01	TCRBJ01-03	01				3	1	2	7	5	0	36	50	51	54	59	3	In	VDJ
TCTAAGAAGCTCCTTCTCAGTGACTCTGGCTTCTATCTCTGTGCCTGGAGTCTCCAGATCTCTGGAAACACCATATATTTTGGAGAG	CAWSLQISGNTIYF	1	7.5255303617522446E-6	42	TCRBV30-01*01	TCRBV30	TCRBV30-01	01				TCRBD01-01*01	TCRBD01	TCRBD01-01	01				TCRBJ01-03*01	TCRBJ01	TCRBJ01-03	01				2	3	4	5	2	0	39	51	54	57	59	1	In	VDJ
TCTAAGAAGCTCCTTCTCAGTGACTCTGGCTTCTATCTCTGTGCCTGGACCGGGACCGGCTCTGGAAACACCATATATTTTGGAGAG	CAWTGTGSGNTIYF	1	7.5255303617522446E-6	42	TCRBV30-01*01	TCRBV30	TCRBV30-01	01								TCRBD01,TCRBD02	TCRBD01-01,TCRBD02-01		TCRBJ01-03*01	TCRBJ01	TCRBJ01-03	01				4	2	0	7	3	0	39	49	51	56	59	1	In	VDJ
AATTCCCTGGAGCTTGGTGACTCTGCTGTGTATTTCTGTGCCAGCAGCCGCGACAGCCGCTCTGGAAACACCATATATTTTGGAGAG	CASSRDSRSGNTIYF	5	3.7627651808761225E-5	45	TCRBV03	TCRBV03				TCRBV03-01,TCRBV03-02		TCRBD01-01*01	TCRBD01	TCRBD01-01	01				TCRBJ01-03*01	TCRBJ01	TCRBJ01-03	01				4	2	2	5	3	0	36	49	51	56	59	5	In	VDJ
AACGCCTTGGAGCTGGACGACTCGGCCCTGTATCTCTGTGCCAGCAGCTTAGAAGGGAGCTCTGGAAACACCATATATTTTGGAGAG	CASSLEGSSGNTIYF	2	1.5051060723504489E-5	45	TCRBV05-04*01	TCRBV05	TCRBV05-04	01				TCRBD02-01*02	TCRBD02	TCRBD02-01	02				TCRBJ01-03*01	TCRBJ01	TCRBJ01-03	01				2	4	9	2	0	0	36	50	54	-1	59	2	In	VDJ
AAGAAGCTCCTTCTCAGTGACTCTGGCTTCTATCTCTGTGCCTGGAGCGACAGGGCCAGCTCTGGAAACACCATATATTTTGGAGAG	CAWSDRASSGNTIYF	1	7.5255303617522446E-6	45	TCRBV30-01*01	TCRBV30	TCRBV30-01	01				TCRBD01-01*01	TCRBD01	TCRBD01-01	01				TCRBJ01-03*01	TCRBJ01	TCRBJ01-03	01				3	1	2	3	4	0	36	47	48	55	59	1	In	VDJ
CTCCTTCTCAGTGACTCTGGCTTCTATCTCTGTGCCTGGAGTGGGACTATATCGTGGGCCTCTGGAAACACCATATATTTTGGAGAG	CAWSGTISWASGNTIYF	2	1.5051060723504489E-5	51	TCRBV30-01*01	TCRBV30	TCRBV30-01	01				TCRBD02-01	TCRBD02	TCRBD02-01				01,02	TCRBJ01-03*01	TCRBJ01	TCRBJ01-03	01				1	0	1	9	10	0	30	-1	43	49	59	2	In	VDJ
ATCAATTCCCTGGAGCTTGGTGACTCTGCTGTGTATTTCTGTGCCAGCAGCCACGGGGCCTCTGGAAACACCATATATTTTGGAGAG	CASSHGASGNTIYF	2	1.5051060723504489E-5	42	TCRBV03	TCRBV03				TCRBV03-01,TCRBV03-02						TCRBD01,TCRBD02	TCRBD01-01,TCRBD02-01		TCRBJ01-03*01	TCRBJ01	TCRBJ01-03	01				3	1	7	0	0	0	39	53	54	-1	59	2	In	VDJ
CTGTCGGCTGCTCCCTCCCAGACATCTGTGTACTTCTGTGCCAGCAGTTACTCAACAGCCTCTGGAAACACCATATATTTTGGAGAG	CASSYSTASGNTIYF	2	1.5051060723504489E-5	45	TCRBV06-05*01	TCRBV06	TCRBV06-05	01				TCRBD01-01*01	TCRBD01	TCRBD01-01	01				TCRBJ01-03*01	TCRBJ01	TCRBJ01-03	01				0	1	3	5	1	0	36	53	54	58	59	2	In	VDJ
AGCCCTGAAGACAGCAGCATATATCTCTGCAGCGCCGAATCCGGGACAGGGGGCTTCACCTCTGGAAACACCATATATTTTGGAGAG	CSAESGTGGFTSGNTIYF	2	1.5051060723504489E-5	54	TCRBV29-01*01	TCRBV29	TCRBV29-01	01				TCRBD01-01*01	TCRBD01	TCRBD01-01	01				TCRBJ01-03*01	TCRBJ01	TCRBJ01-03	01				7	8	0	0	5	0	27	34	42	54	59	2	In	VDJ
CGCACAGAGCAGGGGGACTCGGCCATGTATCTCTGTGCCAGCAGCTTAGCGCAGGGGTACTCTGGAAACACCATATATTTTGGAGAG	CASSLAQGYSGNTIYF	3	2.2576591085256735E-5	48	TCRBV07-09	TCRBV07	TCRBV07-09				01,03	TCRBD01-01*01	TCRBD01	TCRBD01-01	01				TCRBJ01-03*01	TCRBJ01	TCRBJ01-03	01				0	1	4	2	2	0	33	50	51	57	59	3	In	VDJ
TTGGAGCTGGACGACTCGGCCCTGTATCTCTGTGCCAGCAGCGTGGGGTCGACAGGGAACTCTGGAAACACCATATATTTTGGAGAG	CASSVGSTGNSGNTIYF	3	2.2576591085256735E-5	51	TCRBV05-04*01	TCRBV05	TCRBV05-04	01				TCRBD01-01*01	TCRBD01	TCRBD01-01	01				TCRBJ01-03*01	TCRBJ01	TCRBJ01-03	01				0	4	2	3	2	0	30	46	50	57	59	3	In	VDJ
CAGCCCTCAGAACCCAGGGACTCAGCTGTGTACTTCTGTGCCAGCAGTTTAACAGGGAACTCTGGAAACACCATATATTTTGGAGAG	CASSLTGNSGNTIYF	1	7.5255303617522446E-6	45	TCRBV12	TCRBV12				TCRBV12-03,TCRBV12-04		TCRBD01-01*01	TCRBD01	TCRBD01-01	01				TCRBJ01-03*01	TCRBJ01	TCRBJ01-03	01				2	0	3	3	2	0	36	-1	51	57	59	1	In	VDJ
GTGACCAGTGCCCATCCTGAAGACAGCAGCTTCTACATCTGCAGTGCTTATCCCGTTTCATCTGGAAACACCATATATTTTGGAGAG	CSAYPVSSGNTIYF	1	7.5255303617522446E-6	42	TCRBV20	TCRBV20				TCRBV20-01,TCRBV20-or09_02						TCRBD01,TCRBD02	TCRBD01-01,TCRBD02-01		TCRBJ01-03*01	TCRBJ01	TCRBJ01-03	01				5	10	4	6	0	1	39	48	58	-1	60	1	In	VDJ
TGCCCATCCTGAAGACAGCAGCTTCTACATCTGCAGTGCTAGCAGTAGGGACAGGGGATTGCTGGAAACACCATATATTTTGGAGAG		1	7.5255303617522446E-6	50	TCRBV20	TCRBV20				TCRBV20-01,TCRBV20-or09_02		TCRBD01-01*01	TCRBD01	TCRBD01-01	01				TCRBJ01-03*01	TCRBJ01	TCRBJ01-03	01				3	5	0	2	4	2	31	42	47	57	61	1	Out	VDJ
TTGCTGGGGGACTCGGCCCTCTATCTCTGTGCCAGCAGCTTATCGGGACGGCACTTCTCTGCTGGAAACACCATATATTTTGGAGAG	CASSLSGRHFSAGNTIYF	1	7.5255303617522446E-6	54	TCRBV05-06*01	TCRBV05	TCRBV05-06	01								TCRBD01,TCRBD02	TCRBD01-01,TCRBD02-01		TCRBJ01-03*01	TCRBJ01	TCRBJ01-03	01				2	3	0	7	12	2	27	41	44	49	61	1	In	VDJ
ACCAGTGCCCATCCTGAAGACAGCAGCTTCTACATCTGCAGTGCTAGACCAGGACAGGGGCCTGGAAACACCATATATTTTGGAGAG	CSARPGQGPGNTIYF	1	7.5255303617522446E-6	45	TCRBV20	TCRBV20				TCRBV20-01,TCRBV20-or09_02		TCRBD01-01*01	TCRBD01	TCRBD01-01	01				TCRBJ01-03*01	TCRBJ01	TCRBJ01-03	01				2	3	1	2	1	2	36	48	51	60	61	1	In	VDJ
GCCTTGGAGCTGGACGACTCGGCCCTGTATCTCTGTGCCAGCAGCGCAAGGACGGCTTTTACTGGAAACACCATATATTTTGGAGAG	CASSARTAFTGNTIYF	4	3.0102121447008978E-5	48	TCRBV05-04*01	TCRBV05	TCRBV05-04	01								TCRBD01,TCRBD02	TCRBD01-01,TCRBD02-01		TCRBJ01-03*01	TCRBJ01	TCRBJ01-03	01				4	4	1	7	8	2	33	45	49	53	61	4	In	VDJ
AGCACCTTGGAGCTGGGGGACTCGGCCCTTTATCTTTGCGCCAGCAGCTTGTCCGCCCGAACTGGAAACACCATATATTTTGGAGAG	CASSLSARTGNTIYF	2	1.5051060723504489E-5	45	TCRBV05-01*01	TCRBV05	TCRBV05-01	01								TCRBD01,TCRBD02	TCRBD01-01,TCRBD02-01		TCRBJ01-03*01	TCRBJ01	TCRBJ01-03	01				1	7	2	8	1	2	36	51	58	60	61	2	In	VDJ
GGCTGCTCCCTCCCAGACATCTGTGTACTTCTGTGCCAGCAGTTACAATTTAATACAGCAACTGGAAACACCATATATTTTGGAGAG		5	3.7627651808761225E-5	50	TCRBV06	TCRBV06				TCRBV06-05,TCRBV06-06		TCRBD01-01*01	TCRBD01	TCRBD01-01	01				TCRBJ01-03*01	TCRBJ01	TCRBJ01-03	01				2	8	3	5	3	2	31	46	54	58	61	5	Out	VDJ
AGTCCGCTACCAGCTCCCAGACATCTGTGTACTTCTGTGCCATCAGTGAAGGACAGGGGAGATGGAAACACCATATATTTTGGAGAG		2	1.5051060723504489E-5	46	TCRBV10-03*01	TCRBV10	TCRBV10-03	01				TCRBD01-01*01	TCRBD01	TCRBD01-01	01				TCRBJ01-03*01	TCRBJ01	TCRBJ01-03	01				3	1	1	2	3	3	35	49	50	59	62	2	Out	VDJ
CTGTCGGCTGCTCCCTCCCAGACATCTGTGTACTTCTGTGCCAGCAGTTACTCGACATCAGATGGAAACACCATATATTTTGGAGAG	CASSYSTSDGNTIYF	2	1.5051060723504489E-5	45	TCRBV06-05*01	TCRBV06	TCRBV06-05	01				TCRBD01-01*01	TCRBD01	TCRBD01-01	01				TCRBJ01-03*01	TCRBJ01	TCRBJ01-03	01				0	0	2	6	5	3	36	-1	53	57	62	2	In	VDJ
TCGGCTGCTCCCTCCCAGACATCTGTGTACTTCTGTGCCAGCAGACTATCGGGACAGGGGGTGGGAAACACCATATATTTTGGAGAG	CASRLSGQGVGNTIYF	2	1.5051060723504489E-5	48	TCRBV06	TCRBV06				TCRBV06-01,TCRBV06-05		TCRBD01-01*01	TCRBD01	TCRBD01-01	01				TCRBJ01-03*01	TCRBJ01	TCRBJ01-03	01				6	6	0	1	2	4	33	44	50	61	63	2	In	VDJ
ACAGTGACCAGTGCCCATCCTGAAGACAGCAGCTTCTACATCTGCAGTGCCCCTTCCGCCATGGGAAACACCATATATTTTGGAGAG	CSAPSAMGNTIYF	1	7.5255303617522446E-6	39	TCRBV20	TCRBV20				TCRBV20-01,TCRBV20-or09_02						TCRBD01,TCRBD02	TCRBD01-01,TCRBD02-01		TCRBJ01-03*01	TCRBJ01	TCRBJ01-03	01				6	9	4	6	2	4	42	50	59	61	63	1	In	VDJ
GAGTCAGCTACCCGCTCCCAGACATCTGTGTATTTCTGCGCCAGCAGTCCCGGGACAGGGTCGGGAAACACCATATATTTTGGAGAG	CASSPGTGSGNTIYF	4	3.0102121447008978E-5	45	TCRBV10-02*01	TCRBV10	TCRBV10-02	01				TCRBD01-01*01	TCRBD01	TCRBD01-01	01				TCRBJ01-03*01	TCRBJ01	TCRBJ01-03	01				5	3	0	3	3	4	36	48	51	60	63	4	In	VDJ
ACAGTGACCAGTGCCCATCCTGAAGACAGCAGCTTCTACATCTGCAGTGCCCCCAGGTCGGAGGGAAACACCATATATTTTGGAGAG	CSAPRSEGNTIYF	1	7.5255303617522446E-6	39	TCRBV20	TCRBV20				TCRBV20-01,TCRBV20-or09_02						TCRBD01,TCRBD02	TCRBD01-01,TCRBD02-01		TCRBJ01-03*01	TCRBJ01	TCRBJ01-03	01				6	3	4	4	6	4	42	50	53	57	63	1	In	VDJ
CAGTGACCAGTGCCCATCCTGAAGACAGCAGCTTCTACATCTGCAGTGCTAGGTCAGGGAAACGGAAACACCATATATTTTGGAGAG		1	7.5255303617522446E-6	40	TCRBV20	TCRBV20				TCRBV20-01,TCRBV20-or09_02		TCRBD01-01*01	TCRBD01	TCRBD01-01	01				TCRBJ01-03*01	TCRBJ01	TCRBJ01-03	01				3	2	4	3	4	4	41	52	54	59	63	1	Out	VDJ
CTCCTTCTCAGTGACTCTGGCTTCTATCTCTGTGCCTGGAGTGTAAAAGGATTGAGGGGGCGAGGAAACACCATATATTTTGGAGAG	CAWSVKGLRGRGNTIYF	1	7.5255303617522446E-6	51	TCRBV30-01*01	TCRBV30	TCRBV30-01	01				TCRBD01-01*01	TCRBD01	TCRBD01-01	01				TCRBJ01-03*01	TCRBJ01	TCRBJ01-03	01				0	10	5	0	2	4	30	44	54	61	63	1	In	VDJ
CTGTCCCTAGAGTCTGCCATCCCCAACCAGACAGCTCTTTACTTCTGTGCCACCAGGCCATCAGGAAACACCATATATTTTGGAGAG	CATRPSGNTIYF	4	3.0102121447008978E-5	36	TCRBV24	TCRBV24				TCRBV24-01,TCRBV24-or09_02						TCRBD01,TCRBD02	TCRBD01-01,TCRBD02-01		TCRBJ01-03*01	TCRBJ01	TCRBJ01-03	01				7	2	4	6	3	4	45	56	58	60	63	4	In	VDJ
CTGCAGCCAGAAGACTCGGCCCTGTATCTCTGCGCCAGCAGCCAAGATTCAGGGTGGGCAGAAGGAAACACCATATATTTTGGAGAG	CASSQDSGWAEGNTIYF	1	7.5255303617522446E-6	51	TCRBV04-03*01	TCRBV04	TCRBV04-03	01				TCRBD01-01*01	TCRBD01	TCRBD01-01	01				TCRBJ01-03*01	TCRBJ01	TCRBJ01-03	01				0	2	4	3	9	4	30	47	49	54	63	1	In	VDJ
CTACACACCCTGCAGCCAGAAGACTCGGCCCTGTATCTCTGCGCCAGCAGCCAAGACAGGGGTCGAAACACCATATATTTTGGAGAG	CASSQDRGRNTIYF	1	7.5255303617522446E-6	42	TCRBV04-03*01	TCRBV04	TCRBV04-03	01				TCRBD01-01*01	TCRBD01	TCRBD01-01	01				TCRBJ01-03*01	TCRBJ01	TCRBJ01-03	01				0	0	4	2	2	5	39	-1	56	62	64	1	In	VDJ
GACCAGTGCCCATCCTGAAGACAGCAGCTTCTACATCTGCAGTGCTAACTTAGACAGGGGTTTAGAAACACCATATATTTTGGAGAG		1	7.5255303617522446E-6	44	TCRBV20	TCRBV20				TCRBV20-01,TCRBV20-or09_02		TCRBD01-01*01	TCRBD01	TCRBD01-01	01				TCRBJ01-03*01	TCRBJ01	TCRBJ01-03	01				4	5	2	2	4	5	37	47	52	60	64	1	Out	VDJ
GTCGGCTGCTCCCTCCCAGACATCTGTGTACTTCTGTGCCAGCAGAGACAGGGGGCTCTTGGGGCCAACGTCCTGACTTTCGGGGCC		1	7.5255303617522446E-6	47	TCRBV06	TCRBV06				TCRBV06-01,TCRBV06-05		TCRBD01-01*01	TCRBD01	TCRBD01-01	01				TCRBJ02-06*01	TCRBJ02	TCRBJ02-06	01				6	1	2	0	3	3	34	45	46	56	59	1	Out	VDJ
GAGCTTGGTGACTCTGCTGTGTATTTCTGTGCCAGCAGCCATGGCACCACCGCCCGGTCTGGGGCCAACGTCCTGACTTTCGGGGCC	CASSHGTTARSGANVLTF	4	3.0102121447008978E-5	54	TCRBV03	TCRBV03				TCRBV03-01,TCRBV03-02						TCRBD01,TCRBD02	TCRBD01-01,TCRBD02-01		TCRBJ02-06*01	TCRBJ02	TCRBJ02-06	01				3	1	9	0	12	1	27	41	42	45	57	4	In	VDJ
CAGCGCACAGAGCAGGGGGACTCGGCCATGTATCTCTGTGCCAGCAGCGTAACAGAGTCTGGGGCCAACGTCCTGACTTTCGGGGCC	CASSVTESGANVLTF	2	1.5051060723504489E-5	45	TCRBV07-09	TCRBV07	TCRBV07-09				01,03	TCRBD01-01*01	TCRBD01	TCRBD01-01	01				TCRBJ02-06*01	TCRBJ02	TCRBJ02-06	01				5	3	3	5	2	1	36	48	51	55	57	2	In	VDJ
TCCCTGGAGCTTGGTGACTCTGCTGTGTATTTCTGTGCCAGCAGCCAAGGACCGATCTCTGGGGCCAACGTCCTGACTTTCGGGGCC	CASSQGPISGANVLTF	6	4.515318217051347E-5	48	TCRBV03	TCRBV03				TCRBV03-01,TCRBV03-02						TCRBD01,TCRBD02	TCRBD01-01,TCRBD02-01		TCRBJ02-06*01	TCRBJ02	TCRBJ02-06	01				1	0	2	7	4	0	33	-1	49	52	56	6	In	VDJ
GAGCTGGGGGACTCGGCCCTTTATCTTTGCGCCAGCAGCGAAAGGGACACCGGAGGCTCTGGGGCCAACGTCCTGACTTTCGGGGCC	CASSERDTGGSGANVLTF	2	1.5051060723504489E-5	54	TCRBV05-01*01	TCRBV05	TCRBV05-01	01				TCRBD01-01*01	TCRBD01	TCRBD01-01	01				TCRBJ02-06*01	TCRBJ02	TCRBJ02-06	01				4	4	0	6	7	0	27	39	43	49	56	2	In	VDJ
CAGGTAGTGCGAGGAGATTCGGCAGCTTATTTCTGTGCCAGCTCACCCGGACTTCCCTCTGGGGCCAACGTCCTGACTTTCGGGGCC	CASSPGLPSGANVLTF	2	1.5051060723504489E-5	48	TCRBV18-01*01	TCRBV18	TCRBV18-01	01				TCRBD02-01	TCRBD02	TCRBD02-01				01,02	TCRBJ02-06*01	TCRBJ02	TCRBJ02-06	01				3	1	1	10	3	0	33	47	48	53	56	2	In	VDJ
CAGCAGGTAGTGCGAGGAGATTCGGCAGCTTATTTCTGTGCCAGCTCACCGGACAGGGCTGGGGCCAACGTCCTGACTTTCGGGGCC	CASSPDRAGANVLTF	2	1.5051060723504489E-5	45	TCRBV18-01*01	TCRBV18	TCRBV18-01	01				TCRBD01-01*01	TCRBD01	TCRBD01-01	01				TCRBJ02-06*01	TCRBJ02	TCRBJ02-06	01				3	0	1	3	0	2	36	-1	50	-1	58	2	In	VDJ
TTGGAGCTGGACGACTCGGCCCTGTATCTCTGTGCCAGCAGCTCCCGACAGGGGACCCCTGGGGCCAACGTCCTGACTTTCGGGGCC	CASSSRQGTPGANVLTF	2	1.5051060723504489E-5	51	TCRBV05-04*01	TCRBV05	TCRBV05-04	01				TCRBD01-01*01	TCRBD01	TCRBD01-01	01				TCRBJ02-06*01	TCRBJ02	TCRBJ02-06	01				3	3	2	2	4	2	30	43	46	54	58	2	In	VDJ
CAGCGCACAGAGCAGGGGGACTCGGCCATGTATCTCTGTGCCAGCAGCCGCGGGCCCGGGGGGGCCAACGTCCTGACTTTCGGGGCC	CASSRGPGGANVLTF	4	3.0102121447008978E-5	45	TCRBV07-09	TCRBV07	TCRBV07-09				01,03	TCRBD02-01	TCRBD02	TCRBD02-01				01,02	TCRBJ02-06*01	TCRBJ02	TCRBJ02-06	01				5	1	7	4	6	4	36	48	49	54	60	4	In	VDJ
CTGGAGTCCGCTACCAGCTCCCAGACATCTGTGTACTTCTGTGCCATCAGTGAGCTCGGCGGGGCCAACGTCCTGACTTTCGGGGCC	CAISELGGANVLTF	3	2.2576591085256735E-5	42	TCRBV10-03*01	TCRBV10	TCRBV10-03	01								TCRBD01,TCRBD02	TCRBD01-01,TCRBD02-01		TCRBJ02-06*01	TCRBJ02	TCRBJ02-06	01				2	3	9	0	0	4	39	54	57	-1	60	3	In	VDJ
ATCCCCAACCAGACAGCTCTTTACTTCTGTGCCACCAGTGATTTGCGGCAGTCGGCCATCCCGGCCAACGTCCTGACTTTCGGGGCC	CATSDLRQSAIPANVLTF	1	7.5255303617522446E-6	54	TCRBV24	TCRBV24				TCRBV24-01,TCRBV24-or09_02						TCRBD01,TCRBD02	TCRBD01-01,TCRBD02-01		TCRBJ02-06*01	TCRBJ02	TCRBJ02-06	01				0	3	4	5	11	6	27	45	48	51	62	1	In	VDJ
GAAGACAGCAGCTTCTACATCTGCAGTGCTAGAGTATCAGGACTAGCGGGAGGGCTCTCTGGGGCCAAAGTCCTGACTTTCGGGGCC	CSARVSGLAGGLSGAKVLTF	2	1.5051060723504489E-5	60	TCRBV20	TCRBV20				TCRBV20-01,TCRBV20-or09_02		TCRBD02-01*02	TCRBD02	TCRBD02-01	02				TCRBJ02-06*01	TCRBJ02	TCRBJ02-06	01				1	5	1	0	15	13	21	34	39	54	69	2	In	VDJ
GTGCGAGGAGATTCGGCAGCTTATTTCTGTGCCAGCTCACCAGCCACGGGCCCTCGCTCTGGGGCCAAAGTCCTGACTTTCGGGGCC	CASSPATGPRSGAKVLTF	2	1.5051060723504489E-5	54	TCRBV18-01*01	TCRBV18	TCRBV18-01	01				TCRBD01-01*01	TCRBD01	TCRBD01-01	01				TCRBJ02-06*01	TCRBJ02	TCRBJ02-06	01				2	18	7	0	4	13	27	42	60	65	69	2	In	VDJ
GCCCTCACATACCTCTCAGTACCTCTGTGCCAGGCGCAAAGGACAGACATTTAGAGCTCTGGGGCCAAAGTCCTGACTTTCGGGGCC		1	7.5255303617522446E-6	56	TCRBV25-01*01	TCRBV25	TCRBV25-01	01				TCRBD01-01*01	TCRBD01	TCRBD01-01	01				TCRBJ02-06*01	TCRBJ02	TCRBJ02-06	01				9	7	1	5	23	13	25	33	40	46	69	1	Out	VDJ
GACCAGTGCCCATCCTGAAGACAGCAGCTTCTACATCTGCAGTGGACGTAGCTCTCCTCTGGGGCCAAAGTCCTGACTTTCGGGGCC		1	7.5255303617522446E-6	44	TCRBV20	TCRBV20				TCRBV20-01,TCRBV20-or09_02		TCRBD01-01*01	TCRBD01	TCRBD01-01	01				TCRBJ02-06*01	TCRBJ02	TCRBJ02-06	01				7	16	7	0	4	13	37	44	60	65	69	1	Out	VDJ
GTGAACGCCTTGGAGCTGGACGACTCGGCCCTGTATCTCTGTGCCAGCAGCTTGGGGGCTGGGGCCAAAGTCCTGACTTTCGGGGCC	CASSLGAGAKVLTF	2	1.5051060723504489E-5	42	TCRBV05-04*01	TCRBV05	TCRBV05-04	01				TCRBD01-01*01	TCRBD01	TCRBD01-01	01				TCRBJ02-06*01	TCRBJ02	TCRBJ02-06	01				0	5	7	0	4	13	39	55	60	65	69	2	In	VDJ
ACAGTGACCAGTGCCCATCCTGAAGACAGCAGCTTCTACATCTGCAGTGCTAGAGGAACTGGGGCCAAAGTCCTGACTTTCGGGGCC	CSARGTGAKVLTF	1	7.5255303617522446E-6	39	TCRBV20	TCRBV20				TCRBV20-01,TCRBV20-or09_02		TCRBD01-01*01	TCRBD01	TCRBD01-01	01				TCRBJ02-06*01	TCRBJ02	TCRBJ02-06	01				1	5	7	0	4	13	42	55	60	65	69	1	In	VDJ
ACCAGTGCCCATCCTGAAGACAGCAGCTTCTACATCTGCAGTGCTAGCGAGTTAGGGGTGGGGGCCAAAGTCCTGACTTTCGGGGCC	CSASELGVGAKVLTF	1	7.5255303617522446E-6	45	TCRBV20	TCRBV20				TCRBV20-01,TCRBV20-or09_02		TCRBD01-01*01	TCRBD01	TCRBD01-01	01				TCRBJ02-06*01	TCRBJ02	TCRBJ02-06	01				3	12	6	0	4	13	36	47	59	65	69	1	In	VDJ
CTGGAGTTGGCTGCTCCCTCCCAGACATCTGTGTACTTCTGTGCCACCGAGGGGGCTAGGGGGGCCAAAGTCCTGACTTTCGGGGCC	CATEGARGAKVLTF	2	1.5051060723504489E-5	42	TCRBV06-06	TCRBV06	TCRBV06-06				01,02	TCRBD01-01*01	TCRBD01	TCRBD01-01	01				TCRBJ02-06*01	TCRBJ02	TCRBJ02-06	01				10	3	5	0	13	13	39	46	49	56	69	2	In	VDJ
CGCTCAGGCTGGAGTTGGCTGCTCCCTCCCAGACATCTGTGTACTTCTGTGCCAGCCACGTTTATGGAGTGACGGTACTTCGGCGCC		2	1.5051060723504489E-5	34	TCRBV06-06	TCRBV06	TCRBV06-06				01,02	TCRBD02-01*02	TCRBD02	TCRBD02-01	02				TCRBJ02-04*01	TCRBJ02	TCRBJ02-04	01				8	9	10	2	5	15	47	56	65	69	74	2	Out	VDJ
CTGGAGTCCGCCAGCACCAACCAGACATCTATGTACCTCTGTGCCAGCAGCCCCTTGACGGGAGTAGTCATTCAGTACTTCGGCGCC	CASSPLTGVVIQYF	7	5.267871253226571E-5	42	TCRBV28-01*01	TCRBV28	TCRBV28-01	01				TCRBD02-01*02	TCRBD02	TCRBD02-01	02				TCRBJ02-04*01	TCRBJ02	TCRBJ02-04	01				6	8	8	2	4	9	39	50	58	64	68	7	In	VDJ
AGTTCTAAGAAGCTCCTTCTCAGTGACTCTGGCTTCTATCTCTGTGCCTGGAGTGTACTCGGGGGCGGCATTCAGTACTTCGGCGCC	CAWSVLGGGIQYF	1	7.5255303617522446E-6	39	TCRBV30-01*01	TCRBV30	TCRBV30-01	01								TCRBD01,TCRBD02	TCRBD01-01,TCRBD02-01		TCRBJ02-04*01	TCRBJ02	TCRBJ02-04	01				0	4	6	0	2	9	42	56	60	66	68	1	In	VDJ
GTGACCAGTGCCCATCCTGAAGACAGCAGCTTCTACATCTGCAGTGCGGAGAGGCTAGCGGGAGAATACATTCAGTACTTCGGCGCC	CSAERLAGEYIQYF	2	1.5051060723504489E-5	42	TCRBV20	TCRBV20				TCRBV20-01,TCRBV20-or09_02		TCRBD02-01*02	TCRBD02	TCRBD02-01	02				TCRBJ02-04*01	TCRBJ02	TCRBJ02-04	01				6	7	4	2	3	8	39	47	54	64	67	2	In	VDJ
CAGCGCACACAGCAGGAGGACTCGGCCGTGTATCTCTGTGCCAGCACCACGAGCGGCTTAGTGAGGGACATTCAGTACTTCGGCGCC	CASTTSGLVRDIQYF	2	1.5051060723504489E-5	45	TCRBV07-02*01	TCRBV07	TCRBV07-02	01				TCRBD02-01	TCRBD02	TCRBD02-01				01,02	TCRBJ02-04*01	TCRBJ02	TCRBJ02-04	01				7	5	6	5	11	8	36	46	51	56	67	2	In	VDJ
CTCTGGAGTCCGCTACCAGCTCCCAGACATCTGTGTACTTCTGTGCCATCAGTGGGGGATGGTAAGAACATTCAGTACTTCGGCGCC		4	3.0102121447008978E-5	40	TCRBV10-03*01	TCRBV10	TCRBV10-03	01								TCRBD01,TCRBD02	TCRBD01-01,TCRBD02-01		TCRBJ02-04*01	TCRBJ02	TCRBJ02-04	01				4	1	0	8	7	7	41	54	55	59	66	4	Out	VDJ
CTGCTGTCGGCTGCTCCCTCCCAGACATCTGTGTACTTCTGTGCCAGCAGTTCTTCGGGACAGTTAAACATTCAGTACTTCGGCGCC	CASSSSGQLNIQYF	2	1.5051060723504489E-5	42	TCRBV06-05*01	TCRBV06	TCRBV06-05	01				TCRBD01-01*01	TCRBD01	TCRBD01-01	01				TCRBJ02-04*01	TCRBJ02	TCRBJ02-04	01				4	4	0	5	2	6	39	52	56	63	65	2	In	VDJ
CAGCGCACAGAGCAGGGGGACTCGGCCATGTATCTCTGTGCCAGCAGCTTAGCACCGGGGGTCCAAAACATTCAGTACTTCGGCGCC	CASSLAPGVQNIQYF	3	2.2576591085256735E-5	45	TCRBV07-09	TCRBV07	TCRBV07-09				01,03	TCRBD02-01*01	TCRBD02	TCRBD02-01	01				TCRBJ02-04*01	TCRBJ02	TCRBJ02-04	01				0	2	8	2	3	5	36	53	55	61	64	3	In	VDJ
ATCCAGCGCACAGAGCAGGGGGACTCGGCCATGTATCTCTGTGCCAGCAGCGAGGGACAGGGGAAAAACATTCAGTACTTCGGCGCC	CASSEGQGKNIQYF	6	4.515318217051347E-5	42	TCRBV07-09	TCRBV07	TCRBV07-09				01,03	TCRBD01-01*01	TCRBD01	TCRBD01-01	01				TCRBJ02-04*01	TCRBJ02	TCRBJ02-04	01				5	2	0	2	0	4	39	51	53	-1	63	6	In	VDJ
GAGGATTCTGGAGTTTATTTCTGTGCCAGCAGCCAAGTGGGACTAGCGGGAGAATTCACCTTCAAAAACATTCAGTACTTCGGCGCC	CASSQVGLAGEFTFKNIQYF	2	1.5051060723504489E-5	60	TCRBV14-01*01	TCRBV14	TCRBV14-01	01				TCRBD02-01*02	TCRBD02	TCRBD02-01	02				TCRBJ02-04*01	TCRBJ02	TCRBJ02-04	01				1	1	0	2	10	3	21	37	38	52	62	2	In	VDJ
ACCTTGGAGCTGGGGGACTCGGCCCTTTATCTTTGCGCCAGCAGCTTGGCCGAGCGGGATGTCAAAAACATTCAGTACTTCGGCGCC	CASSLAERDVKNIQYF	2	1.5051060723504489E-5	48	TCRBV05-01*01	TCRBV05	TCRBV05-01	01				TCRBD02-01*02	TCRBD02	TCRBD02-01	02				TCRBJ02-04*01	TCRBJ02	TCRBJ02-04	01				0	3	6	3	3	3	33	49	52	59	62	2	In	VDJ
CTGACAGTGACCAGTGCCCATCCTGAAGACAGCAGCTTCTACATCTGCAGTGCTTGGACAGTCAAAAACATTCAGTACTTCGGCGCC	CSAWTVKNIQYF	8	6.0204242894017957E-5	36	TCRBV20	TCRBV20				TCRBV20-01,TCRBV20-or09_02		TCRBD01-01*01	TCRBD01	TCRBD01-01	01				TCRBJ02-04*01	TCRBJ02	TCRBJ02-04	01				5	1	1	5	1	3	45	54	55	61	62	8	In	VDJ
GCCCAAAAGAACCCGACAGCTTTCTATCTCTGTGCCAGTAGTCCCAGTGGGACTAGCGGGATCAAAAACATTCAGTACTTCGGCGCC	CASSPSGTSGIKNIQYF	4	3.0102121447008978E-5	51	TCRBV19-01	TCRBV19	TCRBV19-01				01,02	TCRBD02-01*02	TCRBD02	TCRBD02-01	02				TCRBJ02-04*01	TCRBJ02	TCRBJ02-04	01				5	6	0	3	1	3	30	42	48	61	62	4	In	VDJ
ATGAGCCCTGAAGACAGCAGCATATATCTCTGCAGCGTTGAAGATCCACTGACTAGCGAGGGCAAAAACATTCAGTACTTCGGCGCC	CSVEDPLTSEGKNIQYF	1	7.5255303617522446E-6	51	TCRBV29-01*01	TCRBV29	TCRBV29-01	01				TCRBD02-01	TCRBD02	TCRBD02-01				01,02	TCRBJ02-04*01	TCRBJ02	TCRBJ02-04	01				0	6	2	6	4	3	30	44	50	58	62	1	In	VDJ
AGTGCCCATCCTGAAGACAGCAGCTTCTACATCTGCAGTGCTAGGGCAGCAACCCTGTTAGCCAAAAACATTCAGTACTTCGGCGCC	CSARAATLLAKNIQYF	4	3.0102121447008978E-5	48	TCRBV20	TCRBV20				TCRBV20-01,TCRBV20-or09_02						TCRBD01,TCRBD02	TCRBD01-01,TCRBD02-01		TCRBJ02-04*01	TCRBJ02	TCRBJ02-04	01				3	2	4	5	10	0	33	44	46	49	59	4	In	VDJ
CAGCCCTCAGAACCCAGGGACTCAGCTGTGTACTTCTGTGCCAGCAGACCCGACAGCTTAGCCAAAAACATTCAGTACTTCGGCGCC	CASRPDSLAKNIQYF	1	7.5255303617522446E-6	45	TCRBV12	TCRBV12				TCRBV12-03,TCRBV12-04		TCRBD01-01*01	TCRBD01	TCRBD01-01	01				TCRBJ02-04*01	TCRBJ02	TCRBJ02-04	01				6	4	2	5	3	0	36	47	51	56	59	1	In	VDJ
CTGCTGTCGGCTGCTCCCTCCCAGACATCTGTGTACTTCTGTGCCAGCAGTTTGGAGAGAGCCAAAAACATTCAGTACTTCGGCGCC	CASSLERAKNIQYF	6	4.515318217051347E-5	42	TCRBV06-05*01	TCRBV06	TCRBV06-05	01				TCRBD02-01*02	TCRBD02	TCRBD02-01	02				TCRBJ02-04*01	TCRBJ02	TCRBJ02-04	01				4	1	10	2	2	0	39	52	53	57	59	6	In	VDJ
TCTAAGAAGCTCCTTCTCAGTGACTCTGGCTTCTATCTCTGTGCCTGGAGTGTACAGGGCACCAAAAACATTCAGTACTTCGGCGCC	CAWSVQGTKNIQYF	2	1.5051060723504489E-5	42	TCRBV30-01*01	TCRBV30	TCRBV30-01	01				TCRBD01-01*01	TCRBD01	TCRBD01-01	01				TCRBJ02-04*01	TCRBJ02	TCRBJ02-04	01				0	0	3	3	2	2	39	-1	53	59	61	2	In	VDJ
GAGTCGGCTGCTCCCTCCCAAACATCTGTGTACTTCTGTGCCAGCAGTTCTCCCGACGCCGGAAAAAACATTCAGTACTTCGGCGCC	CASSSPDAGKNIQYF	3	2.2576591085256735E-5	45	TCRBV06	TCRBV06				TCRBV06-02,TCRBV06-03						TCRBD01,TCRBD02	TCRBD01-01,TCRBD02-01		TCRBJ02-04*01	TCRBJ02	TCRBJ02-04	01				4	11	1	8	0	4	36	49	60	-1	63	3	In	VDJ
AATTCCCTGGAGCTTGGTGACTCTGCTGTGTATTTCTGTGCCAGCAGCCAGGAGGGAGCGCCAGGGATGTCCCTCCACTTTGGGAAC	CASSQEGAPGMSLHF	2	1.5051060723504489E-5	45	TCRBV03	TCRBV03				TCRBV03-01,TCRBV03-02		TCRBD02-01*02	TCRBD02	TCRBD02-01	02				TCRBJ01-06*01	TCRBJ01	TCRBJ01-06	01				3	0	10	0	14	14	36	-1	50	56	70	2	In	VDJ
ATCCAGCGCACACAGCAGGAGGACTCGGCCGTGTATCTCTGTGCCAGCAGCTTAGGGCAGGGGGACCGTCCCCTCCACTTTGGGAAC	CASSLGQGDRPLHF	2	1.5051060723504489E-5	42	TCRBV07-02*01	TCRBV07	TCRBV07-02	01				TCRBD01-01*01	TCRBD01	TCRBD01-01	01				TCRBJ01-06*01	TCRBJ01	TCRBJ01-06	01				1	2	4	1	5	13	39	55	57	64	69	2	In	VDJ
AATTCCCTGGAGCTTGGTGACTCTGCTGTGTATTTCTGTGCCAGCAGCCAAGATCGGACAGGGCCCGACCCCCTCCACTTTGGGAAC	CASSQDRTGPDPLHF	2	1.5051060723504489E-5	45	TCRBV03	TCRBV03				TCRBV03-01,TCRBV03-02		TCRBD01-01*01	TCRBD01	TCRBD01-01	01				TCRBJ01-06*01	TCRBJ01	TCRBJ01-06	01				0	2	1	3	6	13	36	53	55	63	69	2	In	VDJ
ATCCTGGAGTCGCCCAGCCCCAACCAGACCTCTCTGTACTTCTGTGCCAGCAGTCCCGACAGGAGTTCACCCCTCCACTTTGGGAAC	CASSPDRSSPLHF	3	2.2576591085256735E-5	39	TCRBV27-01*01	TCRBV27	TCRBV27-01	01				TCRBD01-01*01	TCRBD01	TCRBD01-01	01				TCRBJ01-06*01	TCRBJ01	TCRBJ01-06	01				5	3	2	4	2	9	42	54	57	63	65	3	In	VDJ
ATCCGGTCCACAAAGCTGGAGGACTCAGCCATGTACTTCTGTGCCAGCAGTCCCCAGGGGCTCACTTCACCCCTCCACTTTGGGAAC	CASSPQGLTSPLHF	4	3.0102121447008978E-5	42	TCRBV02-01*01	TCRBV02	TCRBV02-01	01				TCRBD01-01*01	TCRBD01	TCRBD01-01	01				TCRBJ01-06*01	TCRBJ01	TCRBJ01-06	01				5	3	4	2	5	9	39	51	54	60	65	4	In	VDJ
CTGAGCTCTCTGGAGCTGGGGGACTCAGCTTTGTATTTCTGTGCCAGCAGCAAGGGGGAAGGGGATTCACCCCTCCACTTTGGGAAC	CASSKGEGDSPLHF	2	1.5051060723504489E-5	42	TCRBV09-01	TCRBV09	TCRBV09-01				01,02	TCRBD01-01*01	TCRBD01	TCRBD01-01	01				TCRBJ01-06*01	TCRBJ01	TCRBJ01-06	01				4	1	5	1	6	8	39	51	52	58	64	2	In	VDJ
CGCACTGCAGCAAGAAGACTCAGCTGCGTATCTCTGCACCAGCAGCCAAGATCCGTTCAATGGCATTCACCCCTCCACTTTGGGAAC		1	7.5255303617522446E-6	47	TCRBV01-01*01	TCRBV01	TCRBV01-01	01				TCRBD01-01*01	TCRBD01	TCRBD01-01	01				TCRBJ01-06*01	TCRBJ01	TCRBJ01-06	01				0	10	9	0	0	8	34	51	61	-1	64	1	Out	VDJ
CTGGAGTTGGCTGCTCCCTCCCAGACATCTGTGTACTTCTGTGCCAGCAGACCTGAGGGGACACATTCACCCCTCCACTTTGGGAAC	CASRPEGTHSPLHF	2	1.5051060723504489E-5	42	TCRBV06-06	TCRBV06	TCRBV06-06				01,02	TCRBD01-01*01	TCRBD01	TCRBD01-01	01				TCRBJ01-06*01	TCRBJ01	TCRBJ01-06	01				6	7	0	6	1	8	39	50	57	63	64	2	In	VDJ
CTACACGCCCTGCAGCCAGAAGACTCAGCCCTGTATCTCTGCGCCAGCAGCCTCCTGGGGGGTAATTCACCCCTCCACTTTGGGAAC	CASSLLGGNSPLHF	1	7.5255303617522446E-6	42	TCRBV04-01*01	TCRBV04	TCRBV04-01	01				TCRBD02-01*01	TCRBD02	TCRBD02-01	01				TCRBJ01-06*01	TCRBJ01	TCRBJ01-06	01				4	4	9	1	0	6	39	52	56	-1	62	1	In	VDJ
CAGCAGGTAGTGCGAGGAGATTCGGCAGCTTATTTCTGTGCCAGCTCTAACAGCAGGGAACGTAATTCACCCCTCCACTTTGGGAAC	CASSNSRERNSPLHF	3	2.2576591085256735E-5	45	TCRBV18-01*01	TCRBV18	TCRBV18-01	01				TCRBD01-01*01	TCRBD01	TCRBD01-01	01				TCRBJ01-06*01	TCRBJ01	TCRBJ01-06	01				6	6	4	3	4	6	36	47	53	58	62	3	In	VDJ
CACTGCAGCAAGAAGACTCAGCTGCGTATCTCTGCACCAGCAGCCATCCACCGGGACAATAGTAATTCACCCCTCCACTTTGGGAAC		1	7.5255303617522446E-6	49	TCRBV01-01*01	TCRBV01	TCRBV01-01	01				TCRBD01-01*01	TCRBD01	TCRBD01-01	01				TCRBJ01-06*01	TCRBJ01	TCRBJ01-06	01				3	6	0	6	4	6	32	46	52	58	62	1	Out	VDJ
AACGCCTTGTTGCTGGGGGACTCGGCCCTCTATCTCTGTGCCAGCAGCTTGACGACAGCGTATAATTCACCCCTCCACTTTGGGAAC	CASSLTTAYNSPLHF	1	7.5255303617522446E-6	45	TCRBV05-06*01	TCRBV05	TCRBV05-06	01				TCRBD01-01*01	TCRBD01	TCRBD01-01	01				TCRBJ01-06*01	TCRBJ01	TCRBJ01-06	01				1	2	2	5	2	4	36	51	53	58	60	1	In	VDJ
GTGAGCACCTTGGAGCTGGGGGACTCGGCCCTTTATCTTTGCGCCAGCAGCCGGAGGGGCTATAATTCACCCCTCCACTTTGGGAAC	CASSRRGYNSPLHF	2	1.5051060723504489E-5	42	TCRBV05-01*01	TCRBV05	TCRBV05-01	01				TCRBD02-01*02	TCRBD02	TCRBD02-01	02				TCRBJ01-06*01	TCRBJ01	TCRBJ01-06	01				4	1	10	0	1	3	39	51	52	58	59	2	In	VDJ
CATCCTGAAGACAGCAGCTTCTACATCTGCAGTGCCTCGCTTGGGACAGGGGGCTTCTCCTATAATTCACCCCTCCACTTTGGGAAC	CSASLGTGGFSYNSPLHF	1	7.5255303617522446E-6	54	TCRBV20	TCRBV20				TCRBV20-01,TCRBV20-or09_02		TCRBD01-01*01	TCRBD01	TCRBD01-01	01				TCRBJ01-06*01	TCRBJ01	TCRBJ01-06	01				6	7	0	0	2	0	27	35	42	54	56	1	In	VDJ
CCCTCAGAACCCAGGGACTCAGCTGTGTACTTCTGTGCCAGCACCGGGGGGGGGAGCTCCTATAATTCACCCCTCCACTTTGGGAAC	CASTGGGSSYNSPLHF	3	2.2576591085256735E-5	48	TCRBV12	TCRBV12				TCRBV12-03,TCRBV12-04		TCRBD02-01*01	TCRBD02	TCRBD02-01	01				TCRBJ01-06*01	TCRBJ01	TCRBJ01-06	01				7	1	8	0	4	0	33	43	44	52	56	3	In	VDJ
TGGAGCTGGGGGACTCGGCCCTTTATCTTTGCGCCAGCAGCTTTTGGAGAGCGGAGCTCCTATAATTCACCCCTCCACTTTGGGAAC		3	2.2576591085256735E-5	52	TCRBV05-01*01	TCRBV05	TCRBV05-01	01				TCRBD02-01	TCRBD02	TCRBD02-01				01,02	TCRBJ01-06*01	TCRBJ01	TCRBJ01-06	01				2	6	6	5	2	0	29	43	49	54	56	3	Out	VDJ
TCCACAAAGCTGGAGGACTCAGCCATGTACTTCTGTGCCAGCAGACCGGGACAGAGCTCCTATAATTCACCCCTCCACTTTGGGAAC	CASRPGQSSYNSPLHF	2	1.5051060723504489E-5	48	TCRBV02-01*01	TCRBV02	TCRBV02-01	01				TCRBD01-01*01	TCRBD01	TCRBD01-01	01				TCRBJ01-06*01	TCRBJ01	TCRBJ01-06	01				6	3	0	5	2	0	33	44	47	54	56	2	In	VDJ
AGTGCCCATCCTGAAGACAGCAGCTTCTACATCTGCAGTGCTTCACAGGCCATATCCTCCTATAATTCACCCCTCCACTTTGGGAAC	CSASQAISSYNSPLHF	1	7.5255303617522446E-6	48	TCRBV20	TCRBV20				TCRBV20-01,TCRBV20-or09_02		TCRBD01-01*01	TCRBD01	TCRBD01-01	01				TCRBJ01-06*01	TCRBJ01	TCRBJ01-06	01				5	2	3	4	7	0	33	42	44	49	56	1	In	VDJ
CAGACATCTGTGTACTTCTGTGCCAGCCAACGAACCCGGGTGACAGGGGATTCGGCAGCCTATAATTCACCCCTCCACTTTGGGAAC	CASQRTRVTGDSAAYNSPLHF	2	1.5051060723504489E-5	63	TCRBV06	TCRBV06				TCRBV06-01,TCRBV06-04,TCRBV06-05,TCRBV06-06		TCRBD01-01*01	TCRBD01	TCRBD01-01	01				TCRBJ01-06*01	TCRBJ01	TCRBJ01-06	01				8	14	2	2	9	2	18	27	41	49	58	2	In	VDJ
ACATCGGCCCAAAAGAACCCGACAGCTTTCTATCTCTGTGCCAGGAACACAGGGGATCCCTATAATTCACCCCTCCACTTTGGGAAC	CARNTGDPYNSPLHF	3	2.2576591085256735E-5	45	TCRBV19-01	TCRBV19	TCRBV19-01				01,02	TCRBD01-01*01	TCRBD01	TCRBD01-01	01				TCRBJ01-06*01	TCRBJ01	TCRBJ01-06	01				9	4	3	2	3	2	36	44	48	55	58	3	In	VDJ
ACCTTGGAGCTGGGGGACTCGGCCCTTTATCTTTGCGCCAGCAGCTTTGCGGGACAGGACTATAATTCACCCCTCCACTTTGGGAAC	CASSFAGQDYNSPLHF	7	5.267871253226571E-5	48	TCRBV05-01*01	TCRBV05	TCRBV05-01	01				TCRBD01-01*01	TCRBD01	TCRBD01-01	01				TCRBJ01-06*01	TCRBJ01	TCRBJ01-06	01				2	3	0	4	1	3	33	47	50	58	59	7	In	VDJ
CTCAGGCTGGAGTTGGCTGCTCCCTCCCAGACATCTGTGTACTTCTGTGCCAGCAGTTACGATAATTCACCCCTCCACTTTGGGAAC	CASSYDNSPLHF	2	1.5051060723504489E-5	36	TCRBV06-06	TCRBV06	TCRBV06-06				01,02								TCRBJ01-06*01	TCRBJ01	TCRBJ01-06	01				2	0	0	0	1	5	45	-1	-1	60	61	2	In	VJ
CTGCTGTCGGCTGCTCCCTCCCAGACATCTGTGTACTTCTGTGCCAGTTACCGGGACAGAGATAATTCACCCCTCCACTTTGGGAAC	CASYRDRDNSPLHF	5	3.7627651808761225E-5	42	TCRBV06-05*01	TCRBV06	TCRBV06-05	01				TCRBD01-01*01	TCRBD01	TCRBD01-01	01				TCRBJ01-06*01	TCRBJ01	TCRBJ01-06	01				9	5	0	5	2	5	39	47	52	59	61	5	In	VDJ
CTACCAGCTCCCAGACATCTGTGTACTTCTGTGCCATCAGTGAGTTAAGGGACAGGGATTAATAATTCACCCCTCCACTTTGGGAAC		2	1.5051060723504489E-5	52	TCRBV10-03*01	TCRBV10	TCRBV10-03	01				TCRBD01-01*01	TCRBD01	TCRBD01-01	01				TCRBJ01-06*01	TCRBJ01	TCRBJ01-06	01				1	3	0	3	4	5	29	45	48	57	61	2	Out	VDJ
AGGCTGCTGTCGGCTGCTCCCTCCCAGACATCTGTGTACTTCTGTGCCAGCAGTTCGCGGAATAATTCACCCCTCCACTTTGGGAAC	CASSSRNNSPLHF	2	1.5051060723504489E-5	39	TCRBV06-05*01	TCRBV06	TCRBV06-05	01				TCRBD02-01	TCRBD02	TCRBD02-01				01,02	TCRBJ01-06*01	TCRBJ01	TCRBJ01-06	01				4	1	7	5	1	5	42	55	56	60	61	2	In	VDJ
ATCCAGCCCTCAGAACCCAGGGACTCAGCTGTGTACTTCTGTGCCAGCAGGCAAGGACCGAATAATTCACCCCTCCACTTTGGGAAC	CASRQGPNNSPLHF	1	7.5255303617522446E-6	42	TCRBV12	TCRBV12				TCRBV12-03,TCRBV12-04						TCRBD01,TCRBD02	TCRBD01-01,TCRBD02-01		TCRBJ01-06*01	TCRBJ01	TCRBJ01-06	01				6	4	1	7	3	5	39	50	54	58	61	1	In	VDJ
AGCACCTTGGAGCTGGGGGACTCGGCCCTTTATCTTTGCGCCAGCAGCCCAGTGGGACCCAATAATTCACCCCTCCACTTTGGGAAC	CASSPVGPNNSPLHF	2	1.5051060723504489E-5	45	TCRBV05-01*01	TCRBV05	TCRBV05-01	01								TCRBD01,TCRBD02	TCRBD01-01,TCRBD02-01		TCRBJ01-06*01	TCRBJ01	TCRBJ01-06	01				4	5	0	7	3	5	36	48	53	58	61	2	In	VDJ
GTGACATCGGCCCAAAAGAACCCGACAGCTTTCTATCTCTGTGCCAGTAGTAGGACAGGGCTGAATTCACCCCTCCACTTTGGGAAC	CASSRTGLNSPLHF	3	2.2576591085256735E-5	42	TCRBV19-01	TCRBV19	TCRBV19-01				01,02	TCRBD01-01*01	TCRBD01	TCRBD01-01	01				TCRBJ01-06*01	TCRBJ01	TCRBJ01-06	01				4	0	1	3	3	7	39	-1	52	60	63	3	In	VDJ
CAGCCAGAAGACTCGGCCCTGTATCTCTGTGCCAGCAGCCAAGATGTCAAGGCAAAGCAAGGGAATTCACCCCTCCACTTTGGGAAC	CASSQDVKAKQGNSPLHF	1	7.5255303617522446E-6	54	TCRBV04-02*01	TCRBV04	TCRBV04-02	01								TCRBD01,TCRBD02	TCRBD01-01,TCRBD02-01		TCRBJ01-06*01	TCRBJ01	TCRBJ01-06	01				0	15	5	3	0	7	27	44	59	-1	63	1	In	VDJ
CAGCGCACACAGCAGGAGGACTCGGCCGTGTATCTCTGTGCCAGCAGCTTAGGCGGATTTAGGAATTCACCCCTCCACTTTGGGAAC	CASSLGGFRNSPLHF	2	1.5051060723504489E-5	45	TCRBV07-02*01	TCRBV07	TCRBV07-02	01				TCRBD02-01	TCRBD02	TCRBD02-01				01,02	TCRBJ01-06*01	TCRBJ01	TCRBJ01-06	01				1	0	7	5	7	7	36	-1	52	56	63	2	In	VDJ
CAGCGCACACAGCAGGAGGACTCGGCCGTGTATCTCTGTGCCAGCAGGCAGGGGGATTCAGCGAATTCACCCCTCCACTTTGGGAAC	CASRQGDSANSPLHF	2	1.5051060723504489E-5	45	TCRBV07-02*01	TCRBV07	TCRBV07-02	01				TCRBD01-01*01	TCRBD01	TCRBD01-01	01				TCRBJ01-06*01	TCRBJ01	TCRBJ01-06	01				6	1	4	1	8	7	36	47	48	55	63	2	In	VDJ
GAATGTGAGTGCCTTGGAGCTGGGGGACTCGGCCCTGTATCTCTGTGCCACTCGTTCAGGGAGAATTCACCCCTCCACTTTGGGAAC		2	1.5051060723504489E-5	38	TCRBV05-03	TCRBV05	TCRBV05-03				01,02					TCRBD01,TCRBD02	TCRBD01-01,TCRBD02-01		TCRBJ01-06*01	TCRBJ01	TCRBJ01-06	01				9	6	4	3	2	7	43	50	56	61	63	2	Out	VDJ
TTGGAGTCGGCTGCTCCCTCCCAAACATCTGTGTACTTCTGTGCCAGCAGAGACGACATATCCAATTCACCCCTCCACTTTGGGAAC	CASRDDISNSPLHF	2	1.5051060723504489E-5	42	TCRBV06	TCRBV06				TCRBV06-02,TCRBV06-03		TCRBD01-01*01	TCRBD01	TCRBD01-01	01				TCRBJ01-06*01	TCRBJ01	TCRBJ01-06	01				6	4	2	6	5	7	39	50	54	58	63	2	In	VDJ
AAGCTGGAGGACTCAGCCATGTACTTCTGTGCCAGCAGTGGAGCCTTACCCTCTGGGGGGGTAAATTCACCCCTCCACTTTGGGAAC	CASSGALPSGGVNSPLHF	2	1.5051060723504489E-5	54	TCRBV02-01*01	TCRBV02	TCRBV02-01	01				TCRBD02-01*01	TCRBD02	TCRBD02-01	01				TCRBJ01-06*01	TCRBJ01	TCRBJ01-06	01				0	10	9	0	2	7	27	44	54	61	63	2	In	VDJ
ATCCAGCGCACAGAGCAGGGGGACTCGGCCATGTATCTCTGTGCCAGCAGCCCGGGACAGGGAAATTCACCCCTCCACTTTGGGAAC	CASSPGQGNSPLHF	3	2.2576591085256735E-5	42	TCRBV07-09	TCRBV07	TCRBV07-09				01,03	TCRBD01-01*01	TCRBD01	TCRBD01-01	01				TCRBJ01-06*01	TCRBJ01	TCRBJ01-06	01				5	2	0	3	1	7	39	51	53	62	63	3	In	VDJ
CCTGCAAAGCTTGAGGACTCGGCCGTGTATCTCTGTGCCAGCAGCGTTACCGGAGACAGTCCAAATTCACCCCTCCACTTTGGGAAC	CASSVTGDSPNSPLHF	3	2.2576591085256735E-5	48	TCRBV11-02*02	TCRBV11	TCRBV11-02	02				TCRBD01-01*01	TCRBD01	TCRBD01-01	01				TCRBJ01-06*01	TCRBJ01	TCRBJ01-06	01				5	9	2	5	4	7	33	45	54	59	63	3	In	VDJ
GCTCCCTCCCAGACATCTGTGTACTTCTGTGCCAGCAGTTACTCTAACTCGGCCCTCTCCTATGGGTCACCCCTCCACTTTGGGAAC	CASSYSNSALSYGSPLHF	2	1.5051060723504489E-5	54	TCRBV06	TCRBV06				TCRBV06-05,TCRBV06-06						TCRBD01,TCRBD02	TCRBD01-01,TCRBD02-01		TCRBJ01-06*01	TCRBJ01	TCRBJ01-06	01				0	19	0	9	0	10	27	44	63	-1	66	2	In	VDJ
GCCTTGGAGCTGGACGACTCGGCCCTGTATCTCTGTGCCAGCAGCTTGTTCAGGGTTTTGGAAGGATCACCCCTCCACTTTGGGAAC	CASSLFRVLEGSPLHF	3	2.2576591085256735E-5	48	TCRBV05-04*01	TCRBV05	TCRBV05-04	01				TCRBD01-01*01	TCRBD01	TCRBD01-01	01				TCRBJ01-06*01	TCRBJ01	TCRBJ01-06	01				1	2	4	3	11	10	33	48	50	55	66	3	In	VDJ
TCCACTCTGACAGTGACCAGTGCCCATCCTGAAGACAGCAGCTTCTACATCTGCAGTGCCGATCAGACAGGGGGCGATTTCGGGCCA	CSADQTGGDF	1	7.5255303617522446E-6	30	TCRBV20-01*01	TCRBV20	TCRBV20-01	01				TCRBD01-01*01	TCRBD01	TCRBD01-01	01				TCRBJ02	TCRBJ02				TCRBJ02-01,TCRBJ02-05		6	6	2	0	3	19	51	59	65	75	78	1	In	VDJ
AGGAGTAGACTCCACTCTCAAGATCCAGCCTGCAAAGCTTGAGGACTCGGCCGTGTATCTCTGTGCCAGCAGGGGTTCTTCGGGCCA		3	2.2576591085256735E-5	20	TCRBV11-02*02	TCRBV11	TCRBV11-02	02								TCRBD01,TCRBD02	TCRBD01-01,TCRBD02-01		TCRBJ02-01*01	TCRBJ02	TCRBJ02-01	01				6	0	0	10	0	15	61	-1	72	-1	74	3	Out	VDJ
AATTCTCCCTGTCCCTAGAGTCTGCCATCCCCAACCAGACAGCTCTTTACTTCTGTGCCCTGCGGAACATGGCAGTTCTTCGGGCCA		1	7.5255303617522446E-6	28	TCRBV24	TCRBV24				TCRBV24-01,TCRBV24-or09_02		TCRBD02-01	TCRBD02	TCRBD02-01				01,02	TCRBJ02-01*01	TCRBJ02	TCRBJ02-01	01				12	2	7	5	6	12	53	59	61	65	71	1	Out	VDJ
CTGAAGATCCAGCGCACACAGCAGGAGGACTCCGCCGTGTATCTCTGTGCCAGCAGCTTCTCCGAGGGGGGGCAGTTCTTCGGGCCA	CASSFSEGGQFF	4	3.0102121447008978E-5	36	TCRBV07-08*01	TCRBV07	TCRBV07-08	01								TCRBD01,TCRBD02	TCRBD01-01,TCRBD02-01		TCRBJ02-01*01	TCRBJ02	TCRBJ02-01	01				3	5	5	1	1	12	45	59	64	70	71	4	In	VDJ
GTGACCAGTGCCCATCCTGAAGACAGCAGCTTCTACATCTGCAGTGCTAGAGTTAGCGGGAGGAGTATTGAGCAGTTCTTCGGGCCA	CSARVSGRSIEQFF	1	7.5255303617522446E-6	42	TCRBV20	TCRBV20				TCRBV20-01,TCRBV20-or09_02		TCRBD02-01*02	TCRBD02	TCRBD02-01	02				TCRBJ02-01*01	TCRBJ02	TCRBJ02-01	01				1	1	5	1	5	9	39	52	53	63	68	1	In	VDJ
GTGACCAGTGCCCATCCTGAAGACAGCAGCTTCTACATCTGCAGTGCTAGGGCCCACACGGGGGGCATTGAGCAGTTCTTCGGGCCA	CSARAHTGGIEQFF	1	7.5255303617522446E-6	42	TCRBV20	TCRBV20				TCRBV20-01,TCRBV20-or09_02		TCRBD02-01*01	TCRBD02	TCRBD02-01	01				TCRBJ02-01*01	TCRBJ02	TCRBJ02-01	01				3	8	8	1	3	9	39	50	58	65	68	1	In	VDJ
AAGATCCAGCCCTCAGAACCCAGGGACTCAGCTGTGTACTTCTGTGCCAGCAGTTTAAGGGGAGGTGGTGAGCAGTTCTTCGGGCCA	CASSLRGGGEQFF	1	7.5255303617522446E-6	39	TCRBV12	TCRBV12				TCRBV12-03,TCRBV12-04		TCRBD02-01*02	TCRBD02	TCRBD02-01	02				TCRBJ02-01*01	TCRBJ02	TCRBJ02-01	01				2	2	9	1	3	9	42	57	59	65	68	1	In	VDJ
GAAGCTCCTTCTCAGTGACTCTGGCTTCTATCTCTGTGCCTGGAACGGAGGACAGAAGATAGTTTGGGTGAGCAGTTCTTCGGGCCA		1	7.5255303617522446E-6	47	TCRBV30-01*01	TCRBV30	TCRBV30-01	01				TCRBD01-01*01	TCRBD01	TCRBD01-01	01				TCRBJ02-01*01	TCRBJ02	TCRBJ02-01	01				4	5	1	5	13	9	34	44	49	55	68	1	Out	VDJ
ATCCAGCGCACACAGCAGGAGGACTCGGCCGTGTATCTCTGTGCCAGCAGCTTGGGGACTAGCCTCGGTGAGCAGTTCTTCGGGCCA	CASSLGTSLGEQFF	3	2.2576591085256735E-5	42	TCRBV07-02*01	TCRBV07	TCRBV07-02	01				TCRBD02-01	TCRBD02	TCRBD02-01				01,02	TCRBJ02-01*01	TCRBJ02	TCRBJ02-01	01				3	1	0	7	5	9	39	53	54	63	68	3	In	VDJ
CGCACAGAGCAGGGGGACTCGGCCATGTATCTCTGTGCCAGCAGATCAGGGACTAGCGGGAGGGCCGGTGAGCAGTTCTTCGGGCCA	CASRSGTSGRAGEQFF	4	3.0102121447008978E-5	48	TCRBV07-09	TCRBV07	TCRBV07-09				01,03	TCRBD02-01*02	TCRBD02	TCRBD02-01	02				TCRBJ02-01*01	TCRBJ02	TCRBJ02-01	01				6	4	0	0	4	9	33	44	48	64	68	4	In	VDJ
TCTAAGAAGCTCCTTCTCAGTGACTCTGGCTTCTATCTCTGTGCCTGGAGTATGACTTGGGGGGGGAGTGAGCAGTTCTTCGGGCCA	CAWSMTWGGSEQFF	2	1.5051060723504489E-5	42	TCRBV30-01*01	TCRBV30	TCRBV30-01	01				TCRBD02-01*01	TCRBD02	TCRBD02-01	01				TCRBJ02-01*01	TCRBJ02	TCRBJ02-01	01				2	7	9	0	3	9	39	51	58	65	68	2	In	VDJ
CTGTCCCTAGAGTCTGCCATCCCCAACCAGACAGCTCTTTACTTCTGTGCCACCAGCCGCGGGGGCAGTGAGCAGTTCTTCGGGCCA	CATSRGGSEQFF	1	7.5255303617522446E-6	36	TCRBV24	TCRBV24				TCRBV24-01,TCRBV24-or09_02		TCRBD02-01*01	TCRBD02	TCRBD02-01	01				TCRBJ02-01*01	TCRBJ02	TCRBJ02-01	01				7	2	7	2	3	9	45	56	58	65	68	1	In	VDJ
GCAAGAAGACTCAGCTGCGTATCTCTGCACCAGCAGCCAAGCCCCTTTTCAAGCAGCGCGGTGGCGGCTGAGCAGTTCTTCGGGCCA		1	7.5255303617522446E-6	56	TCRBV01-01*01	TCRBV01	TCRBV01-01	01				TCRBD02-01	TCRBD02	TCRBD02-01				01,02	TCRBJ02-01*01	TCRBJ02	TCRBJ02-01	01				1	13	6	6	10	9	25	41	54	58	68	1	Out	VDJ
CTACACACCCTGCAGCCAGAAGACTCGGCCCTGTATCTCTGCGCCAGCAGCCAAGATTGGGCAAGACCTGAGCAGTTCTTCGGGCCA	CASSQDWARPEQFF	1	7.5255303617522446E-6	42	TCRBV04-03*01	TCRBV04	TCRBV04-03	01				TCRBD01-01*01	TCRBD01	TCRBD01-01	01				TCRBJ02-01*01	TCRBJ02	TCRBJ02-01	01				0	2	8	0	6	9	39	56	58	62	68	1	In	VDJ
CTGCTGTCGGCTGCTCCCTCCCAGACATCTGTGTACTTCTGTGCCAGCAGTTACTCGAGGACTAGCACTGAGCAGTTCTTCGGGCCA	CASSYSRTSTEQFF	2	1.5051060723504489E-5	42	TCRBV06-05*01	TCRBV06	TCRBV06-05	01				TCRBD02-01	TCRBD02	TCRBD02-01				01,02	TCRBJ02-01*01	TCRBJ02	TCRBJ02-01	01				0	2	1	7	2	9	39	56	58	66	68	2	In	VDJ
CTTCACATCAATTCCCTGGAGCTTGGTGACTCTGCTGTGTATTTCTGTGCCAGCAGCCAAAGAAGCACTGAGCAGTTCTTCGGGCCA	CASSQRSTEQFF	2	1.5051060723504489E-5	36	TCRBV03	TCRBV03				TCRBV03-01,TCRBV03-02		TCRBD02-01	TCRBD02	TCRBD02-01				01,02	TCRBJ02-01*01	TCRBJ02	TCRBJ02-01	01				2	3	6	7	2	9	45	60	63	66	68	2	In	VDJ
GTGAGCACCTTGGAGCTGGGGGACTCGGCCCTTTATCTTTGCGCCAGCAGCCAGGGACAGGGGAGGTATGAGCAGTTCTTCGGGCCA	CASSQGQGRYEQFF	2	1.5051060723504489E-5	42	TCRBV05-01*01	TCRBV05	TCRBV05-01	01				TCRBD01-01*01	TCRBD01	TCRBD01-01	01				TCRBJ02-01*01	TCRBJ02	TCRBJ02-01	01				4	2	0	2	4	8	39	51	53	63	67	2	In	VDJ
CCAGCGCACAGAGCAGGGGGACTCGGCCATGTATCTCTGTGCCAGCAGCCTCCGGGACAGGGTCCGTATGAGCAGTTCTTCGGGCCA		3	2.2576591085256735E-5	44	TCRBV07-09	TCRBV07	TCRBV07-09				01,03	TCRBD01-01*01	TCRBD01	TCRBD01-01	01				TCRBJ02-01*01	TCRBJ02	TCRBJ02-01	01				5	4	0	3	5	8	37	49	53	62	67	3	Out	VDJ
GCCCTGCAGCCAGAAGACTCAGCCCTGTATCTCTGCGCCAGCAGCCAAGGCGGGATACAGGGGGCATATGAGCAGTTCTTCGGGCCA	CASSQGGIQGAYEQFF	1	7.5255303617522446E-6	48	TCRBV04-01*01	TCRBV04	TCRBV04-01	01				TCRBD01-01*01	TCRBD01	TCRBD01-01	01				TCRBJ02-01*01	TCRBJ02	TCRBJ02-01	01				1	7	3	0	2	8	33	49	56	65	67	1	In	VDJ
CAGCCTGCAGAACTGGAGGATTCTGGAGTTTATTTCTGTGCCAGCAGCCGGAGGACAGGGGCCTTTGATGAGCAGTTCTTCGGGCCA	CASSRRTGAFDEQFF	2	1.5051060723504489E-5	45	TCRBV14-01*01	TCRBV14	TCRBV14-01	01				TCRBD01-01*01	TCRBD01	TCRBD01-01	01				TCRBJ02-01*01	TCRBJ02	TCRBJ02-01	01				4	3	1	2	6	8	36	49	52	61	67	2	In	VDJ
CCTTGGAGCTGGACGACTCGGCCCTGTATCTCTGTGCCAGCAGCCTCCCTCGACTAGCGGGAGACTGATGAGCAGTTCTTCGGGCCA		4	3.0102121447008978E-5	49	TCRBV05-04*01	TCRBV05	TCRBV05-04	01				TCRBD02-01*02	TCRBD02	TCRBD02-01	02				TCRBJ02-01*01	TCRBJ02	TCRBJ02-01	01				4	7	2	2	4	8	32	44	51	63	67	4	Out	VDJ
ATCCAGCCCTCAGAACCCAGGGACTCAGCTGTGTACTTCTGTGCCAGCAAGGCCCTTTGGGTGGTGGATGAGCAGTTCTTCGGGCCA	CASKALWVVDEQFF	1	7.5255303617522446E-6	42	TCRBV12	TCRBV12				TCRBV12-03,TCRBV12-04						TCRBD01,TCRBD02	TCRBD01-01,TCRBD02-01		TCRBJ02-01*01	TCRBJ02	TCRBJ02-01	01				7	9	0	9	6	8	39	49	58	61	67	1	In	VDJ
CAGCCTGCAGAACTGGAGGATTCTGGAGTTTATTTCTGTGCCAGCAGCCAGGACAGGTCGGGTTGGGATGAGCAGTTCTTCGGGCCA	CASSQDRSGWDEQFF	3	2.2576591085256735E-5	45	TCRBV14-01*01	TCRBV14	TCRBV14-01	01				TCRBD01-01*01	TCRBD01	TCRBD01-01	01				TCRBJ02-01*01	TCRBJ02	TCRBJ02-01	01				3	0	1	4	10	8	36	-1	50	57	67	3	In	VDJ
AGGATCCAGCAGGTAGTGCGAGGAGATTCGGCAGCTTATTTCTGTGCCAGCTCACAAACAGGGGGGGATGAGCAGTTCTTCGGGCCA	CASSQTGGDEQFF	5	3.7627651808761225E-5	39	TCRBV18-01*01	TCRBV18	TCRBV18-01	01				TCRBD01-01*01	TCRBD01	TCRBD01-01	01				TCRBJ02-01*01	TCRBJ02	TCRBJ02-01	01				4	2	3	1	2	8	42	55	57	65	67	5	In	VDJ
AGTTCTAAGAAGCTCCTTCTCAGTGACTCTGGCTTCTATCTCTGTGCCTGGAGTGTACGCCGGGGGGATGAGCAGTTCTTCGGGCCA	CAWSVRRGDEQFF	1	7.5255303617522446E-6	39	TCRBV30-01*01	TCRBV30	TCRBV30-01	01				TCRBD02-01*01	TCRBD02	TCRBD02-01	01				TCRBJ02-01*01	TCRBJ02	TCRBJ02-01	01				0	4	8	1	0	8	42	56	60	-1	67	1	In	VDJ
TGACATCGGCCCAAAAGAACCCGACAGCTTTCTATCTCTGTGCCAGTAATTATTACTCCCAGGGCGGATGAGCAGTTCTTCGGGCCA		3	2.2576591085256735E-5	43	TCRBV19-01	TCRBV19	TCRBV19-01				01,02	TCRBD01-01*01	TCRBD01	TCRBD01-01	01				TCRBJ02-01*01	TCRBJ02	TCRBJ02-01	01				7	11	4	3	3	8	38	48	59	64	67	3	Out	VDJ
ACCAGTGCCCATCCTGAAGACAGCAGCTTCTACATCTGCAGTGCCCCGACTAGCGGGACAAAAAGCGATGAGCAGTTCTTCGGGCCA	CSAPTSGTKSDEQFF	1	7.5255303617522446E-6	45	TCRBV20	TCRBV20				TCRBV20-01,TCRBV20-or09_02		TCRBD02-01*02	TCRBD02	TCRBD02-01	02				TCRBJ02-01*01	TCRBJ02	TCRBJ02-01	01				6	3	2	3	9	8	36	44	47	58	67	1	In	VDJ
CTACACACCCTGCAGCCAGAAGACTCGGCCCTGTATCTCTGCGCCAGCAGCAGAAGACTAGGGTACGATGAGCAGTTCTTCGGGCCA	CASSRRLGYDEQFF	1	7.5255303617522446E-6	42	TCRBV04-03*01	TCRBV04	TCRBV04-03	01				TCRBD02-01	TCRBD02	TCRBD02-01				01,02	TCRBJ02-01*01	TCRBJ02	TCRBJ02-01	01				5	4	2	8	6	8	39	51	55	61	67	1	In	VDJ
TCCCTGTCCCTAGAGTCTGCCATCCCCAACCAGACAGCTCTTTACTTCTGTGCCACCAGTGACCCTCATGAGCAGTTCTTCGGGCCA	CATSDPHEQFF	1	7.5255303617522446E-6	33	TCRBV24	TCRBV24				TCRBV24-01,TCRBV24-or09_02		TCRBD02-01	TCRBD02	TCRBD02-01				01,02	TCRBJ02-01*01	TCRBJ02	TCRBJ02-01	01				4	2	4	10	1	8	48	62	64	66	67	1	In	VDJ
ACGATCCAGCGCACACAGCAGGAGGACTCGGCCGTGTATCTCTGTGCCAGCAGTTCAGCTAGCCGACATGAGCAGTTCTTCGGGCCA	CASSSASRHEQFF	2	1.5051060723504489E-5	39	TCRBV07-02*01	TCRBV07	TCRBV07-02	01				TCRBD02-01	TCRBD02	TCRBD02-01				01,02	TCRBJ02-01*01	TCRBJ02	TCRBJ02-01	01				6	5	4	7	4	8	42	53	58	63	67	2	In	VDJ
CACCTACACACCCTGCAGCCAGAAGACTCGGCCCTGTATCTCTGCGCCAGCAGCCAAGTCGGGAGTAATGAGCAGTTCTTCGGGCCA	CASSQVGSNEQFF	3	2.2576591085256735E-5	39	TCRBV04-03*01	TCRBV04	TCRBV04-03	01				TCRBD02-01*02	TCRBD02	TCRBD02-01	02				TCRBJ02-01*01	TCRBJ02	TCRBJ02-01	01				1	1	8	2	1	7	42	58	59	65	66	3	In	VDJ
ACTCTGACAGTGACCAGTGCCCATCCTGAAGACAGCAGCTTCTACATCTGCAGTGCGGGGGGGGCTAATGAGCAGTTCTTCGGGCCA	CSAGGANEQFF	1	7.5255303617522446E-6	33	TCRBV20-01*01	TCRBV20	TCRBV20-01	01				TCRBD02-01*01	TCRBD02	TCRBD02-01	01				TCRBJ02-01*01	TCRBJ02	TCRBJ02-01	01				6	0	9	0	3	7	48	-1	56	63	66	1	In	VDJ
GCCCTGCAGCCAGAAGACTCAGCCCTGTATCTCTGCGCCAGCAGTCCCCTCGGCAAGCGGGTTGGGAATGAGCAGTTCTTCGGGCCA	CASSPLGKRVGNEQFF	1	7.5255303617522446E-6	48	TCRBV04-01*01	TCRBV04	TCRBV04-01	01				TCRBD02-01	TCRBD02	TCRBD02-01				01,02	TCRBJ02-01*01	TCRBJ02	TCRBJ02-01	01				6	11	6	4	5	7	33	44	55	61	66	1	In	VDJ
GTGAGCACCTTGGAGCTGGGGGACTCGGCCCTTTATCTTTGCGCCAGCAGCTTGGTACAGGGGGGGAATGAGCAGTTCTTCGGGCCA	CASSLVQGGNEQFF	2	1.5051060723504489E-5	42	TCRBV05-01*01	TCRBV05	TCRBV05-01	01				TCRBD01-01*01	TCRBD01	TCRBD01-01	01				TCRBJ02-01*01	TCRBJ02	TCRBJ02-01	01				0	1	3	1	2	7	39	55	56	64	66	2	In	VDJ
CTGCTGTCGGCTGCTCCCTCCCAGACATCTGTGTACTTCTGTGCCAGCAGTCCTTGGACAGGGGGGAATGAGCAGTTCTTCGGGCCA	CASSPWTGGNEQFF	2	1.5051060723504489E-5	42	TCRBV06-05*01	TCRBV06	TCRBV06-05	01				TCRBD01-01*01	TCRBD01	TCRBD01-01	01				TCRBJ02-01*01	TCRBJ02	TCRBJ02-01	01				5	4	1	1	1	7	39	51	55	65	66	2	In	VDJ
AACCTGAGCTCTCTGGAGCTGGGGGACTCAGCTTTGTATTTCTGTGCCAGCAGCCCTCTAGCGGGGAATGAGCAGTTCTTCGGGCCA	CASSPLAGNEQFF	2	1.5051060723504489E-5	39	TCRBV09-01	TCRBV09	TCRBV09-01				01,02	TCRBD02-01*01	TCRBD02	TCRBD02-01	01				TCRBJ02-01*01	TCRBJ02	TCRBJ02-01	01				4	3	4	3	0	7	42	54	57	-1	66	2	In	VDJ
ACCAGTGCCCATCCTGAAGACAGCAGCTTCTACATCTGCAGTGCTGTCCGAGAGTTGGACCCCGGGAATGAGCAGTTCTTCGGGCCA	CSAVRELDPGNEQFF	3	2.2576591085256735E-5	45	TCRBV20	TCRBV20				TCRBV20-01,TCRBV20-or09_02						TCRBD01,TCRBD02	TCRBD01-01,TCRBD02-01		TCRBJ02-01*01	TCRBJ02	TCRBJ02-01	01				5	11	1	7	6	7	36	45	56	60	66	3	In	VDJ
GCCATCCCCAACCAGACAGCTCTTTACTTCTGTGCCACCAGTGATTCCCCGGGACAGGGACACGGGAATGAGCAGTTCTTCGGGCCA	CATSDSPGQGHGNEQFF	1	7.5255303617522446E-6	51	TCRBV24	TCRBV24				TCRBV24-01,TCRBV24-or09_02		TCRBD01-01*01	TCRBD01	TCRBD01-01	01				TCRBJ02-01*01	TCRBJ02	TCRBJ02-01	01				2	4	0	3	7	7	30	46	50	59	66	1	In	VDJ
GCCTTGTTGCTGGGGGACTCGGCCCTCTATCTCTGTGCCAGCAGCTTGGCCGGGACTAGCAAGAGGAATGAGCAGTTCTTCGGGCCA	CASSLAGTSKRNEQFF	1	7.5255303617522446E-6	48	TCRBV05-06*01	TCRBV05	TCRBV05-06	01				TCRBD02-01	TCRBD02	TCRBD02-01				01,02	TCRBJ02-01*01	TCRBJ02	TCRBJ02-01	01				0	2	0	7	6	7	33	49	51	60	66	1	In	VDJ
ACGCCTTGTTGCTGGGGGACTCGGCCCTCTATCTCTGTGCCAGCAGCTTGGGACGGGGTCGCCCCGAATGAGCAGTTCTTCGGGCCA		1	7.5255303617522446E-6	46	TCRBV05-06*01	TCRBV05	TCRBV05-06	01				TCRBD02-01*01	TCRBD02	TCRBD02-01	01				TCRBJ02-01*01	TCRBJ02	TCRBJ02-01	01				0	2	8	3	8	7	35	51	53	58	66	1	Out	VDJ
GCTCCCTCCCAAACATCTGTGTACTTCTGTGCCAGGGGCCCACCGATCCGGGGTGACGGGAGGGAGAATGAGCAGTTCTTCGGGCCA	CARGPPIRGDGRENEQFF	5	3.7627651808761225E-5	54	TCRBV06	TCRBV06				TCRBV06-02,TCRBV06-03		TCRBD02-01*02	TCRBD02	TCRBD02-01	02				TCRBJ02-01*01	TCRBJ02	TCRBJ02-01	01				9	21	8	0	2	7	27	35	56	64	66	5	In	VDJ
TTGGAGATCCAGCGCACAGAGCAGGGGGACTCGGCCATGTATCTCTGTGCCAGCAGCTTTAGGGTCAATGAGCAGTTCTTCGGGCCA	CASSFRVNEQFF	15	1.1288295542628367E-4	36	TCRBV07-09	TCRBV07	TCRBV07-09				01,03					TCRBD01,TCRBD02	TCRBD01-01,TCRBD02-01		TCRBJ02-01*01	TCRBJ02	TCRBJ02-01	01				3	1	5	3	1	6	45	59	60	64	65	15	In	VDJ
TCTCTGGAGCTGGGGGACTCAGCTTTGTATTTCTGTGCCAGCAGCGCGACTAGCGGGAGCTCGGTCAATGAGCAGTTCTTCGGGCCA	CASSATSGSSVNEQFF	3	2.2576591085256735E-5	48	TCRBV09-01	TCRBV09	TCRBV09-01				01,02	TCRBD02-01*02	TCRBD02	TCRBD02-01	02				TCRBJ02-01*01	TCRBJ02	TCRBJ02-01	01				3	1	2	2	6	6	33	46	47	59	65	3	In	VDJ
AACGCCTTGGAGCTGGACGACTCGGCCCTGTATCTCTGTGCCAGCAGCCTTTCCCTAGCGGGAGTCAATGAGCAGTTCTTCGGGCCA	CASSLSLAGVNEQFF	2	1.5051060723504489E-5	45	TCRBV05-04*01	TCRBV05	TCRBV05-04	01				TCRBD02-01*02	TCRBD02	TCRBD02-01	02				TCRBJ02-01*01	TCRBJ02	TCRBJ02-01	01				4	6	4	2	1	6	36	48	54	64	65	2	In	VDJ
GTGACATCGGCCCAAAAGAACCCGACAGCTTTCTATCTCTGTGCCAGTGGACTAGCGGGACTCCTCAATGAGCAGTTCTTCGGGCCA	CASGLAGLLNEQFF	3	2.2576591085256735E-5	42	TCRBV19-01	TCRBV19	TCRBV19-01				01,02	TCRBD02-01*02	TCRBD02	TCRBD02-01	02				TCRBJ02-01*01	TCRBJ02	TCRBJ02-01	01				8	0	1	3	5	6	39	-1	48	60	65	3	In	VDJ
CAGCCCTCAGAACCCAGGGACTCAGCTGTGTACTTCTGTGCCAGCAGTTTCCCTAGCGGGGGGATCAATGAGCAGTTCTTCGGGCCA	CASSFPSGGINEQFF	1	7.5255303617522446E-6	45	TCRBV12	TCRBV12				TCRBV12-03,TCRBV12-04		TCRBD02-01*01	TCRBD02	TCRBD02-01	01				TCRBJ02-01*01	TCRBJ02	TCRBJ02-01	01				3	2	4	1	2	6	36	50	52	63	65	1	In	VDJ
GTGACCAGTGCCCATCCTGAAGACAGCAGCTTCTACATCTGCAGTGCTATAGTGCCGGGGCTTGGCAATGAGCAGTTCTTCGGGCCA	CSAIVPGLGNEQFF	1	7.5255303617522446E-6	42	TCRBV20	TCRBV20				TCRBV20-01,TCRBV20-or09_02						TCRBD01,TCRBD02	TCRBD01-01,TCRBD02-01		TCRBJ02-01*01	TCRBJ02	TCRBJ02-01	01				4	7	7	0	4	6	39	49	56	61	65	1	In	VDJ
GTGAGCACCTTGGAGCTGGGGGACTCGGCCCTTTATCTTTGCGCCAGCAGCTCAGGACTAGCGGGCAATGAGCAGTTCTTCGGGCCA	CASSSGLAGNEQFF	4	3.0102121447008978E-5	42	TCRBV05-01*01	TCRBV05	TCRBV05-01	01				TCRBD02-01	TCRBD02	TCRBD02-01				01,02	TCRBJ02-01*01	TCRBJ02	TCRBJ02-01	01				3	2	1	4	0	6	39	52	54	-1	65	4	In	VDJ
AATGTGAGCACCTTGGAGCTGGGGGACTCGGCCCTTTATCTTTGCGCCAGCAGCCTGACTAGCGGCAATGAGCAGTTCTTCGGGCCA	CASSLTSGNEQFF	2	1.5051060723504489E-5	39	TCRBV05-01*01	TCRBV05	TCRBV05-01	01				TCRBD02-01	TCRBD02	TCRBD02-01				01,02	TCRBJ02-01*01	TCRBJ02	TCRBJ02-01	01				4	2	2	5	0	6	42	54	56	-1	65	2	In	VDJ
ACCAGTGCCCATCCTGAAGACAGCAGCTTCTACATCTGCAGTGCTAGAGACCCTAGCGGGGGAGGCAATGAGCAGTTCTTCGGGCCA	CSARDPSGGGNEQFF	3	2.2576591085256735E-5	45	TCRBV20	TCRBV20				TCRBV20-01,TCRBV20-or09_02		TCRBD02-01*01	TCRBD02	TCRBD02-01	01				TCRBJ02-01*01	TCRBJ02	TCRBJ02-01	01				0	2	4	2	3	6	36	50	52	62	65	3	In	VDJ
GAGTCCGCTACCAGCTCCCAGACATCTGTGTACTTCTGTGCCACACGACCGGGACTAGCGGGAGGCAATGAGCAGTTCTTCGGGCCA	CATRPGLAGGNEQFF	2	1.5051060723504489E-5	45	TCRBV10-03*01	TCRBV10	TCRBV10-03	01				TCRBD02-01*02	TCRBD02	TCRBD02-01	02				TCRBJ02-01*01	TCRBJ02	TCRBJ02-01	01				10	7	0	1	0	6	36	43	50	-1	65	2	In	VDJ
AACATGAGCCCTGAAGACAGCAGCATATATCTCTGCAGCGTTGAAGGAGGTGGGTCTAGATCTTCCAATGAGCAGTTCTTCGGGCCA	CSVEGGGSRSSNEQFF	2	1.5051060723504489E-5	48	TCRBV29-01*01	TCRBV29	TCRBV29-01	01				TCRBD02-01	TCRBD02	TCRBD02-01				01,02	TCRBJ02-01*01	TCRBJ02	TCRBJ02-01	01				1	9	4	8	6	6	33	46	55	59	65	2	In	VDJ
TTGGAGATCCAGCGCACAGAGCAGGGGGACTCGGCCATGTATCTCTGTGCCAGCAGCCCGACTTCCAATGAGCAGTTCTTCGGGCCA	CASSPTSNEQFF	8	6.0204242894017957E-5	36	TCRBV07-09	TCRBV07	TCRBV07-09				01,03	TCRBD02-01	TCRBD02	TCRBD02-01				01,02	TCRBJ02-01*01	TCRBJ02	TCRBJ02-01	01				5	2	2	10	2	6	45	57	59	63	65	8	In	VDJ
GTGAACGCCTTGGAGCTGGACGACTCGGCCCTGTATCTCTGTGCCACCAACCGGCGGGAGGGGGCCAATGAGCAGTTCTTCGGGCCA	CATNRREGANEQFF	2	1.5051060723504489E-5	42	TCRBV05-04*01	TCRBV05	TCRBV05-04	01				TCRBD02-01*02	TCRBD02	TCRBD02-01	02				TCRBJ02-01*01	TCRBJ02	TCRBJ02-01	01				9	7	7	0	3	6	39	46	53	62	65	2	In	VDJ
ACAGTGACCAGTGCCCATCCTGAAGACAGCAGCTTCTACATCTGCAGTGCTAGAAGGGAAGCAGCCAATGAGCAGTTCTTCGGGCCA	CSARREAANEQFF	1	7.5255303617522446E-6	39	TCRBV20	TCRBV20				TCRBV20-01,TCRBV20-or09_02						TCRBD01,TCRBD02	TCRBD01-01,TCRBD02-01		TCRBJ02-01*01	TCRBJ02	TCRBJ02-01	01				2	1	0	8	6	6	42	54	55	59	65	1	In	VDJ
ACCAGTGCCCATCCTGAAGACAGCAGCTTCTACATCTGCAGTGCTAGTATTCCTAGCGGGAGGCCCAATGAGCAGTTCTTCGGGCCA	CSASIPSGRPNEQFF	1	7.5255303617522446E-6	45	TCRBV20	TCRBV20				TCRBV20-01,TCRBV20-or09_02		TCRBD02-01*02	TCRBD02	TCRBD02-01	02				TCRBJ02-01*01	TCRBJ02	TCRBJ02-01	01				3	5	4	1	2	6	36	47	52	63	65	1	In	VDJ
GTGACCAGTGCCCATCCTGAAGACAGCAGCTTCTACATCTGCAGTGCTAGAGAAGGACTAGTCCCCAATGAGCAGTTCTTCGGGCCA	CSAREGLVPNEQFF	3	2.2576591085256735E-5	42	TCRBV20	TCRBV20				TCRBV20-01,TCRBV20-or09_02		TCRBD02-01	TCRBD02	TCRBD02-01				01,02	TCRBJ02-01*01	TCRBJ02	TCRBJ02-01	01				0	1	1	8	4	6	39	53	54	61	65	3	In	VDJ
ATCCAGCCCTCAGAACCCAGGGACTCAGCTGTGTACTTCTGTGCCAGCAGCCGTGAGTTCCTTTACAATGAGCAGTTCTTCGGGCCA	CASSREFLYNEQFF	1	7.5255303617522446E-6	42	TCRBV12	TCRBV12				TCRBV12-03,TCRBV12-04		TCRBD02-01*02	TCRBD02	TCRBD02-01	02				TCRBJ02-01*01	TCRBJ02	TCRBJ02-01	01				6	4	11	2	6	4	39	50	54	57	63	1	In	VDJ
GAGCTTGGTGACTCTGCTGTGTATTTCTGTGCCAGCAGCCAACATCGGCTGGGCGGTAAAATTTACAATGAGCAGTTCTTCGGGCCA	CASSQHRLGGKIYNEQFF	2	1.5051060723504489E-5	54	TCRBV03	TCRBV03				TCRBV03-01,TCRBV03-02						TCRBD01,TCRBD02	TCRBD01-01,TCRBD02-01		TCRBJ02-01*01	TCRBJ02	TCRBJ02-01	01				2	8	8	0	9	4	27	42	50	54	63	2	In	VDJ
CACCTACACACCCTGCAGCCAGAAGACTCGGCCCTGTATCTCTGCGCCAGCAGCCAAGATGGTTACAATGAGCAGTTCTTCGGGCCA	CASSQDGYNEQFF	5	3.7627651808761225E-5	39	TCRBV04-03*01	TCRBV04	TCRBV04-03	01								TCRBD01,TCRBD02	TCRBD01-01,TCRBD02-01		TCRBJ02-01*01	TCRBJ02	TCRBJ02-01	01				0	1	0	10	1	4	42	59	60	62	63	5	In	VDJ
ATGAGCCCTGAAGACAGCAGCATATATCTCTGCAGCGTTGAAGAAAGGGCTAGCGGGAAAGGTTACAATGAGCAGTTCTTCGGGCCA	CSVEERASGKGYNEQFF	1	7.5255303617522446E-6	51	TCRBV29-01*01	TCRBV29	TCRBV29-01	01				TCRBD02-01*02	TCRBD02	TCRBD02-01	02				TCRBJ02-01*01	TCRBJ02	TCRBJ02-01	01				0	5	4	3	5	4	30	44	49	58	63	1	In	VDJ
AGCTCCTTCTCAGTGACTCTGGCTTCTATCTCTGTGCCTGGAAACTGCCGACTAGCGGGAGCTTACAATGAGCAGTTCTTCGGGCCA		1	7.5255303617522446E-6	49	TCRBV30-01*01	TCRBV30	TCRBV30-01	01				TCRBD02-01*02	TCRBD02	TCRBD02-01	02				TCRBJ02-01*01	TCRBJ02	TCRBJ02-01	01				4	7	2	2	2	4	32	42	49	61	63	1	Out	VDJ
CTGCAAAGCTTGAGGACTCGGCCGTGTATCTCTGTGCCAGCAGCTCCCTCCGGACTAGCGGATTACAATGAGCAGTTCTTCGGGCCA		3	2.2576591085256735E-5	49	TCRBV11-02*02	TCRBV11	TCRBV11-02	02				TCRBD02-01	TCRBD02	TCRBD02-01				01,02	TCRBJ02-01*01	TCRBJ02	TCRBJ02-01	01				4	6	1	5	2	4	32	45	51	61	63	3	Out	VDJ
CCCCAACCAGACAGCTCTTTACTTCTGTGCCACCAGTGATTTAGTCGTCGGGGGACCGCTCATTACAATGAGCAGTTCTTCGGGCCA		1	7.5255303617522446E-6	56	TCRBV24	TCRBV24				TCRBV24-01,TCRBV24-or09_02		TCRBD02-01*01	TCRBD02	TCRBD02-01	01				TCRBJ02-01*01	TCRBJ02	TCRBJ02-01	01				1	6	8	2	9	4	25	42	48	54	63	1	Out	VDJ
AAGATCCAGCCCTCAGAACCCAGGGACTCAGCTGTGTACTTCTGTGCCAGCAGTTTAGGACTGTACAATGAGCAGTTCTTCGGGCCA	CASSLGLYNEQFF	1	7.5255303617522446E-6	39	TCRBV12	TCRBV12				TCRBV12-03,TCRBV12-04		TCRBD02-01	TCRBD02	TCRBD02-01				01,02	TCRBJ02-01*01	TCRBJ02	TCRBJ02-01	01				1	0	2	10	1	4	42	-1	58	62	63	1	In	VDJ
GTGAGCACCTTGGAGCTGGGGGACTCGGCCCTTTATCTTTGCGCCAGCAGCAAGGACAGGGGGTACAATGAGCAGTTCTTCGGGCCA	CASSKDRGYNEQFF	2	1.5051060723504489E-5	42	TCRBV05-01*01	TCRBV05	TCRBV05-01	01				TCRBD01-01*01	TCRBD01	TCRBD01-01	01				TCRBJ02-01*01	TCRBJ02	TCRBJ02-01	01				4	2	1	1	0	4	39	51	53	-1	63	2	In	VDJ
GAGTCTGCCATCCCCAACCAGACAGCTCTTTACTTCTGTGCCACCAGTGTCTCCTCGCCGGGGTACAATGAGCAGTTCTTCGGGCCA	CATSVSSPGYNEQFF	3	2.2576591085256735E-5	45	TCRBV24	TCRBV24				TCRBV24-01,TCRBV24-or09_02		TCRBD02-01*01	TCRBD02	TCRBD02-01	01				TCRBJ02-01*01	TCRBJ02	TCRBJ02-01	01				5	9	8	3	0	4	36	49	58	-1	63	3	In	VDJ
GTGAGCACCTTGGAGCTGGGGGACTCGGCCCTTTATCTTTGCGCCAGCAGTCCACGACAGGGGTACAATGAGCAGTTCTTCGGGCCA	CASSPRQGYNEQFF	2	1.5051060723504489E-5	42	TCRBV05-01*01	TCRBV05	TCRBV05-01	01				TCRBD01-01*01	TCRBD01	TCRBD01-01	01				TCRBJ02-01*01	TCRBJ02	TCRBJ02-01	01				5	5	2	2	0	4	39	50	55	-1	63	2	In	VDJ
AAGCTCCTTCTCAGTGACTCTGGCTTCTATCTCTGTGCCTGGACACCCCAACTGACTAGCAGGTACAATGAGCAGTTCTTCGGGCCA	CAWTPQLTSRYNEQFF	1	7.5255303617522446E-6	48	TCRBV30-01*01	TCRBV30	TCRBV30-01	01				TCRBD02-01	TCRBD02	TCRBD02-01				01,02	TCRBJ02-01*01	TCRBJ02	TCRBJ02-01	01				4	10	2	7	3	4	33	43	53	60	63	1	In	VDJ
GCCCAAAAGAACCCGACAGCTTTCTATCTCTGTGCCAGTAGTATAGATCTGTCGACCCTGGTCTACAATGAGCAGTTCTTCGGGCCA	CASSIDLSTLVYNEQFF	6	4.515318217051347E-5	51	TCRBV19-01	TCRBV19	TCRBV19-01				01,02					TCRBD01,TCRBD02	TCRBD01-01,TCRBD02-01		TCRBJ02-01*01	TCRBJ02	TCRBJ02-01	01				0	6	2	7	6	3	30	47	53	56	62	6	In	VDJ
ACTGTGAGCAACATGAGCCCTGAAGACAGCAGCATATATCTCTGCAGCGGAACCGGGACAGTCTACAATGAGCAGTTCTTCGGGCCA	CSGTGTVYNEQFF	2	1.5051060723504489E-5	39	TCRBV29-01*01	TCRBV29	TCRBV29-01	01				TCRBD01-01*01	TCRBD01	TCRBD01-01	01				TCRBJ02-01*01	TCRBJ02	TCRBJ02-01	01				7	5	0	5	1	3	42	49	54	61	62	2	In	VDJ
CTGCTGTCGGCTGCTCCCTCCCAGACATCTGTGTACTTCTGTGCCAGCCGGCGGGGGGACCTCTACAATGAGCAGTTCTTCGGGCCA	CASRRGDLYNEQFF	2	1.5051060723504489E-5	42	TCRBV06-05*01	TCRBV06	TCRBV06-05	01				TCRBD02-01*01	TCRBD02	TCRBD02-01	01				TCRBJ02-01*01	TCRBJ02	TCRBJ02-01	01				8	2	7	1	4	3	39	48	50	58	62	2	In	VDJ
TAGAGTCTGCCATCCCCAACCAGACAGCTCTTTACTTCTGTGCCACCAGTGATCCGGAAACTCTACAATGAGCAGTTCTTCGGGCCA		4	3.0102121447008978E-5	43	TCRBV24	TCRBV24				TCRBV24-01,TCRBV24-or09_02						TCRBD01,TCRBD02	TCRBD01-01,TCRBD02-01		TCRBJ02-01*01	TCRBJ02	TCRBJ02-01	01				3	2	1	8	4	3	38	53	55	58	62	4	Out	VDJ
CGGTCCACAAAGCTGGAGGACTCAGCCATGTACTTCTGTGCCAGCAGGGCGACTAGCGGGGGCTACAATGAGCAGTTCTTCGGGCCA	CASRATSGGYNEQFF	2	1.5051060723504489E-5	45	TCRBV02-01*01	TCRBV02	TCRBV02-01	01				TCRBD02-01*01	TCRBD02	TCRBD02-01	01				TCRBJ02-01*01	TCRBJ02	TCRBJ02-01	01				6	3	2	2	0	3	36	47	50	-1	62	2	In	VDJ
CTGTCGGCTGCTCCCTCCCAGACATCTGTGTACTTCTGTGCCAGCAGTTACTCAGGACTCGGCTACAATGAGCAGTTCTTCGGGCCA	CASSYSGLGYNEQFF	2	1.5051060723504489E-5	45	TCRBV06-05*01	TCRBV06	TCRBV06-05	01				TCRBD02-01	TCRBD02	TCRBD02-01				01,02	TCRBJ02-01*01	TCRBJ02	TCRBJ02-01	01				0	1	1	10	3	3	36	53	54	59	62	2	In	VDJ
CAGCGCACACAGCAGGAGGACTCGGCCGTGTATCTCTGTGCCAGCACCTCTGGGCAGGGCGGCTACAATGAGCAGTTCTTCGGGCCA	CASTSGQGGYNEQFF	5	3.7627651808761225E-5	45	TCRBV07-02*01	TCRBV07	TCRBV07-02	01				TCRBD01-01*01	TCRBD01	TCRBD01-01	01				TCRBJ02-01*01	TCRBJ02	TCRBJ02-01	01				7	8	4	3	3	3	36	46	54	59	62	5	In	VDJ
CACGCCCTGCAGCCAGAAGACTCAGCCCTGTATCTCTGCGCCAGCAGCCCTACCGGGACTAGCTACAATGAGCAGTTCTTCGGGCCA	CASSPTGTSYNEQFF	1	7.5255303617522446E-6	45	TCRBV04-01*01	TCRBV04	TCRBV04-01	01				TCRBD02-01	TCRBD02	TCRBD02-01				01,02	TCRBJ02-01*01	TCRBJ02	TCRBJ02-01	01				4	5	0	8	0	3	36	49	54	-1	62	1	In	VDJ
GGGGACTCAGCTTTGTATTTCTGTGCCAGCAGCGTAGAGTGGCGACTAGCGGGAGGGAGAAGCTACAATGAGCAGTTCTTCGGGCCA	CASSVEWRLAGGRSYNEQFF	2	1.5051060723504489E-5	60	TCRBV09-01	TCRBV09	TCRBV09-01				01,02	TCRBD02-01*02	TCRBD02	TCRBD02-01	02				TCRBJ02-01*01	TCRBJ02	TCRBJ02-01	01				0	6	2	0	5	3	21	37	43	57	62	2	In	VDJ
AGCACCTTGGAGCTGGGGGACTCGGCCCTTTATCTTTGCGCCAGCAGCTTGGCAGGGGGTTCCTACAATGAGCAGTTCTTCGGGCCA	CASSLAGGSYNEQFF	6	4.515318217051347E-5	45	TCRBV05-01*01	TCRBV05	TCRBV05-01	01				TCRBD01-01*01	TCRBD01	TCRBD01-01	01				TCRBJ02-01*01	TCRBJ02	TCRBJ02-01	01				0	0	4	1	1	1	36	-1	52	59	60	6	In	VDJ
TCTCTGGAGCTGGGGGACTCAGCTTTGTATTTCTGTGCCAGCAGCTCGAGGGTGGATAGTTCCTACAATGAGCAGTTCTTCGGGCCA	CASSSRVDSSYNEQFF	2	1.5051060723504489E-5	48	TCRBV09-01	TCRBV09	TCRBV09-01				01,02	TCRBD02-01*02	TCRBD02	TCRBD02-01	02				TCRBJ02-01*01	TCRBJ02	TCRBJ02-01	01				4	2	11	0	8	1	33	45	47	52	60	2	In	VDJ
TCCTGAAGACAGCAGCTTCTACATCTGCAGTGCTGCAGCCCGGGACTAGCGGGGGTTCTGTCCTACAATGAGCAGTTCTTCGGGCCA		1	7.5255303617522446E-6	56	TCRBV20	TCRBV20				TCRBV20-01,TCRBV20-or09_02		TCRBD02-01*01	TCRBD02	TCRBD02-01	01				TCRBJ02-01*01	TCRBJ02	TCRBJ02-01	01				5	7	0	2	5	1	25	34	41	55	60	1	Out	VDJ
GAGTCCGCCAGCACCAACCAGACATCTATGTACCTCTGTGCCAGCAGGCGGACAGCAGTCTCCTACAATGAGCAGTTCTTCGGGCCA	CASRRTAVSYNEQFF	8	6.0204242894017957E-5	45	TCRBV28-01*01	TCRBV28	TCRBV28-01	01				TCRBD01-01*01	TCRBD01	TCRBD01-01	01				TCRBJ02-01*01	TCRBJ02	TCRBJ02-01	01				6	2	1	5	4	0	36	47	49	55	59	8	In	VDJ
CGCTCACCAGGCCTGGGGGACGCAGCCATGTACCTGTGTGCCACCAGCATAGCGGGTAGCTCCTACAATGAGCAGTTCTTCGGGCCA	CATSIAGSSYNEQFF	4	3.0102121447008978E-5	45	TCRBV15-01*01	TCRBV15	TCRBV15-01	01				TCRBD02-01	TCRBD02	TCRBD02-01				01,02	TCRBJ02-01*01	TCRBJ02	TCRBJ02-01	01				4	0	5	4	3	0	36	-1	49	56	59	4	In	VDJ
CTTGTTGCTGGGGGACTCGGCCCTCTATCTCTGTGCCAGCAGCCTTCGTCGGTGTCTAGCTCCTACAATGAGCAGTTCTTCGGGCCA		1	7.5255303617522446E-6	50	TCRBV05-06*01	TCRBV05	TCRBV05-06	01				TCRBD02-01	TCRBD02	TCRBD02-01				01,02	TCRBJ02-01*01	TCRBJ02	TCRBJ02-01	01				4	12	4	8	0	0	31	43	55	-1	59	1	Out	VDJ
GAGTCGCCCAGCCCCAACCAGACCTCTCTGTACTTCTGTGCCAGCAGTTTGAGCGGGAGCTCCTACAATGAGCAGTTCTTCGGGCCA	CASSLSGSSYNEQFF	8	6.0204242894017957E-5	45	TCRBV27-01*01	TCRBV27	TCRBV27-01	01				TCRBD02-01*02	TCRBD02	TCRBD02-01	02				TCRBJ02-01*01	TCRBJ02	TCRBJ02-01	01				3	1	6	2	0	0	36	50	51	-1	59	8	In	VDJ
AAGATCCAGCGCACACAGCAGGAGGACTCCGCCGTGTATCTCTGTGCCAGCAGAGTCAGCTCCTACAATGAGCAGTTCTTCGGGCCA	CASRVSSYNEQFF	3	2.2576591085256735E-5	39	TCRBV07-08*01	TCRBV07	TCRBV07-08	01				TCRBD01-01*01	TCRBD01	TCRBD01-01	01				TCRBJ02-01*01	TCRBJ02	TCRBJ02-01	01				6	3	4	5	0	0	42	53	56	-1	59	3	In	VDJ
ATCCGGTCCACAAAGCTGGAGGACTCAGCCATGTACTTCTGTGCCAGCAGTGATACCAGCTCCTACAATGAGCAGTTCTTCGGGCCA	CASSDTSSYNEQFF	2	1.5051060723504489E-5	42	TCRBV02-01*01	TCRBV02	TCRBV02-01	01				TCRBD01-01*01	TCRBD01	TCRBD01-01	01				TCRBJ02-01*01	TCRBJ02	TCRBJ02-01	01				3	3	4	5	0	0	39	53	56	-1	59	2	In	VDJ
AACGCCTTGGAGCTGGACGACTCGGCCCTGTATCTCTGTGCCAGCAGTTGGGACGCGACCTCCTACAATGAGCAGTTCTTCGGGCCA	CASSWDATSYNEQFF	2	1.5051060723504489E-5	45	TCRBV05-04*01	TCRBV05	TCRBV05-04	01								TCRBD01,TCRBD02	TCRBD01-01,TCRBD02-01		TCRBJ02-01*01	TCRBJ02	TCRBJ02-01	01				5	2	0	7	5	0	36	47	49	54	59	2	In	VDJ
CGCACAGAGCAGGGGGACTCGGCCATGTATCTCTGTGCCAGCAGCCCCCCGGGGTCTAACTCCTACAATGAGCAGTTCTTCGGGCCA	CASSPPGSNSYNEQFF	4	3.0102121447008978E-5	48	TCRBV07-09	TCRBV07	TCRBV07-09				01,03	TCRBD02-01*01	TCRBD02	TCRBD02-01	01				TCRBJ02-01*01	TCRBJ02	TCRBJ02-01	01				5	4	8	3	5	0	33	45	49	54	59	4	In	VDJ
CTGGAGCTTGGTGACTCTGCTGTGTATTTCTGTGCCAGCAGCCAAGCTTTTTATGAGGTATCCTACAATGAGCAGTTCTTCGGGCCA	CASSQAFYEVSYNEQFF	5	3.7627651808761225E-5	51	TCRBV03	TCRBV03				TCRBV03-01,TCRBV03-02		TCRBD02-01*02	TCRBD02	TCRBD02-01	02				TCRBJ02-01*01	TCRBJ02	TCRBJ02-01	01				1	8	11	1	2	1	30	46	54	58	60	5	In	VDJ
CTGAGCTCTCTGGAGCTGGGGGACTCAGCTTTGTATTTCTGTGCCAGCAGCGTGTCCTCGGCCTACAATGAGCAGTTCTTCGGGCCA	CASSVSSAYNEQFF	2	1.5051060723504489E-5	42	TCRBV09-01	TCRBV09	TCRBV09-01				01,02	TCRBD02-01	TCRBD02	TCRBD02-01				01,02	TCRBJ02-01*01	TCRBJ02	TCRBJ02-01	01				2	5	8	5	0	2	39	53	58	-1	61	2	In	VDJ
AAGATCCAGCCCTCAGAACCCAGGGACTCAGCTGTGTACTTCTGTGCCAGCGGGTGGGAGGCCTACAATGAGCAGTTCTTCGGGCCA	CASGWEAYNEQFF	1	7.5255303617522446E-6	39	TCRBV12	TCRBV12				TCRBV12-03,TCRBV12-04		TCRBD02-01*02	TCRBD02	TCRBD02-01	02				TCRBJ02-01*01	TCRBJ02	TCRBJ02-01	01				8	4	9	1	0	2	42	51	55	-1	61	1	In	VDJ
GTGAACGCCTTGTTGCTGGGGGACTCGGCCCTGTATCTCTGTGCCACCACGAGGCGGGAGGCCTACAATGAGCAGTTCTTCGGGCCA	CATTRREAYNEQFF	6	4.515318217051347E-5	42	TCRBV05-05*01	TCRBV05	TCRBV05-05	01				TCRBD02-01*02	TCRBD02	TCRBD02-01	02				TCRBJ02-01*01	TCRBJ02	TCRBJ02-01	01				9	7	7	1	0	2	39	46	53	-1	61	6	In	VDJ
CTGCTGTCGGCTGCTCCCTCCCAGACATCTGTGTACTTCTGTGCCAGCAAATGGGGGGCAGCCTACAATGAGCAGTTCTTCGGGCCA	CASKWGAAYNEQFF	2	1.5051060723504489E-5	42	TCRBV06-05*01	TCRBV06	TCRBV06-05	01								TCRBD01,TCRBD02	TCRBD01-01,TCRBD02-01		TCRBJ02-01*01	TCRBJ02	TCRBJ02-01	01				7	4	6	0	2	2	39	49	53	59	61	2	In	VDJ
AACGCCTTGTTGCTGGGGGACTCGGCCCTCTATCTCTGTGCCAGCAGTCCTGGGCAGGGCCCCTACAATGAGCAGTTCTTCGGGCCA	CASSPGQGPYNEQFF	3	2.2576591085256735E-5	45	TCRBV05-06*01	TCRBV05	TCRBV05-06	01				TCRBD01-01*01	TCRBD01	TCRBD01-01	01				TCRBJ02-01*01	TCRBJ02	TCRBJ02-01	01				5	7	4	3	2	2	36	47	54	59	61	3	In	VDJ
AACATGAGCCCTGAAGACAGCAGCATATATCTCTGCAGCGTCCTAAGCCGGGAGGCCACCCCCTACAATGAGCAGTTCTTCGGGCCA	CSVLSREATPYNEQFF	1	7.5255303617522446E-6	48	TCRBV29-01*01	TCRBV29	TCRBV29-01	01				TCRBD02-01*02	TCRBD02	TCRBD02-01	02				TCRBJ02-01*01	TCRBJ02	TCRBJ02-01	01				6	7	8	1	6	2	33	41	48	55	61	1	In	VDJ
AGCAACATGAGCCCTGAAGACAGCAGCATATATCTCTGCAGCGTTGAAGATCCCAGGTACCCCTACAATGAGCAGTTCTTCGGGCCA	CSVEDPRYPYNEQFF	1	7.5255303617522446E-6	45	TCRBV29-01*01	TCRBV29	TCRBV29-01	01				TCRBD01-01*01	TCRBD01	TCRBD01-01	01				TCRBJ02-01*01	TCRBJ02	TCRBJ02-01	01				0	3	4	4	4	2	36	50	53	57	61	1	In	VDJ
ACGCCCTGCAGCCAGAAGACTCAGCCCTGTATCTCTGCGCCAGCAGCCTGCGGCGGGGCACCCTACAATGAGCAGTTCTTCGGGCCA		1	7.5255303617522446E-6	46	TCRBV04-01*01	TCRBV04	TCRBV04-01	01				TCRBD02-01*01	TCRBD02	TCRBD02-01	01				TCRBJ02-01*01	TCRBJ02	TCRBJ02-01	01				4	4	7	3	3	2	35	48	52	58	61	1	Out	VDJ
CAGCCTGCAGAACTGGAGGATTCTGGAGTTTATTTCTGTGCCAGCAGCCAACGGGGGGGTACCTACAATGAGCAGTTCTTCGGGCCA	CASSQRGGTYNEQFF	2	1.5051060723504489E-5	45	TCRBV14-01*01	TCRBV14	TCRBV14-01	01				TCRBD02-01*01	TCRBD02	TCRBD02-01	01				TCRBJ02-01*01	TCRBJ02	TCRBJ02-01	01				2	0	8	0	2	2	36	-1	51	59	61	2	In	VDJ
AACGCCTTGGAGCTGGACGACTCGGCCCTGTATCTCTGTGCCAGCAGTCCCGACAGGGTGACCTACAATGAGCAGTTCTTCGGGCCA	CASSPDRVTYNEQFF	4	3.0102121447008978E-5	45	TCRBV05-04*01	TCRBV05	TCRBV05-04	01				TCRBD01-01*01	TCRBD01	TCRBD01-01	01				TCRBJ02-01*01	TCRBJ02	TCRBJ02-01	01				5	4	2	3	3	2	36	47	51	58	61	4	In	VDJ
CTGGAGTCGCCCAGCCCCAACCAGACCTCTCTGTACTTCTGTGCCAGCAGTCCCCGGGGGACCTACAATGAGCAGTTCTTCGGGCCA	CASSPRGTYNEQFF	11	8.27808339792747E-5	42	TCRBV27-01*01	TCRBV27	TCRBV27-01	01				TCRBD02-01*01	TCRBD02	TCRBD02-01	01				TCRBJ02-01*01	TCRBJ02	TCRBJ02-01	01				5	3	8	2	1	2	39	51	54	60	61	11	In	VDJ
AACATGAGCCCTGAAGACAGCAGCATATATCTCTGCAGCGTTGAACAACTAGCGGGAGGGACCTACAATGAGCAGTTCTTCGGGCCA	CSVEQLAGGTYNEQFF	2	1.5051060723504489E-5	48	TCRBV29-01*01	TCRBV29	TCRBV29-01	01				TCRBD02-01*02	TCRBD02	TCRBD02-01	02				TCRBJ02-01*01	TCRBJ02	TCRBJ02-01	01				2	2	3	0	1	2	33	45	47	60	61	2	In	VDJ
CCCAGGGACTCAGCTGTGTACTTCTGTGCCAGCAGTTTTTTGGGACTAGCGGGAGGCCGGACCTACAATGAGCAGTTCTTCGGGCCA	CASSFLGLAGGRTYNEQFF	2	1.5051060723504489E-5	57	TCRBV12	TCRBV12				TCRBV12-03,TCRBV12-04		TCRBD02-01*02	TCRBD02	TCRBD02-01	02				TCRBJ02-01*01	TCRBJ02	TCRBJ02-01	01				3	3	0	1	5	2	24	38	41	56	61	2	In	VDJ
TCTGCCATCCCCAACCAGACAGCTCTTTACTTCTGTGCCACCAGTGATCAGGGCAGGGACTACTACAATGAGCAGTTCTTCGGGCCA	CATSDQGRDYYNEQFF	1	7.5255303617522446E-6	48	TCRBV24	TCRBV24				TCRBV24-01,TCRBV24-or09_02		TCRBD02-01	TCRBD02	TCRBD02-01				01,02	TCRBJ02-01*01	TCRBJ02	TCRBJ02-01	01				3	7	0	9	0	3	33	48	55	-1	62	1	In	VDJ
ATCCAGCCCTCAGAACCCAGGGACTCAGCTGTGTACTTCTGTGCCAGCACCCAGGATAGCGCATACAATGAGCAGTTCTTCGGGCCA	CASTQDSAYNEQFF	1	7.5255303617522446E-6	42	TCRBV12	TCRBV12				TCRBV12-03,TCRBV12-04		TCRBD02-01	TCRBD02	TCRBD02-01				01,02	TCRBJ02-01*01	TCRBJ02	TCRBJ02-01	01				7	7	5	6	2	4	39	49	56	61	63	1	In	VDJ
AATGTGAGCACCTTGGAGCTGGGGGACTCGGCCCTTTATCTTTGCGCCAGCAGCTTCGACGAATACAATGAGCAGTTCTTCGGGCCA	CASSFDEYNEQFF	2	1.5051060723504489E-5	39	TCRBV05-01*01	TCRBV05	TCRBV05-01	01								TCRBD01,TCRBD02	TCRBD01-01,TCRBD02-01		TCRBJ02-01*01	TCRBJ02	TCRBJ02-01	01				2	1	2	7	3	4	42	56	57	60	63	2	In	VDJ
CAGCCCTCAGAACCCAGGGACTCAGCTGTGTACTTCTGTGCCAGCAGAACAAGCGGGGGGCAATACAATGAGCAGTTCTTCGGGCCA	CASRTSGGQYNEQFF	1	7.5255303617522446E-6	45	TCRBV12	TCRBV12				TCRBV12-03,TCRBV12-04		TCRBD02-01*01	TCRBD02	TCRBD02-01	01				TCRBJ02-01*01	TCRBJ02	TCRBJ02-01	01				6	4	6	1	3	4	36	47	51	60	63	1	In	VDJ
AGTGCCCATCCTGAAGACAGCAGCTTCTACATCTGCAGTGCTAGAGATCCCACCCCAGGGAAATACAATGAGCAGTTCTTCGGGCCA	CSARDPTPGKYNEQFF	1	7.5255303617522446E-6	48	TCRBV20	TCRBV20				TCRBV20-01,TCRBV20-or09_02		TCRBD01-01*01	TCRBD01	TCRBD01-01	01				TCRBJ02-01*01	TCRBJ02	TCRBJ02-01	01				0	8	4	3	3	4	33	47	55	60	63	1	In	VDJ
GTGACCAGTGCCCATCCTGAAGACAGCAGCTTCTACATCTGCAGTGCTAGACGGGACAGGTTGGACAATGAGCAGTTCTTCGGGCCA	CSARRDRLDNEQFF	5	3.7627651808761225E-5	42	TCRBV20	TCRBV20				TCRBV20-01,TCRBV20-or09_02		TCRBD01-01*01	TCRBD01	TCRBD01-01	01				TCRBJ02-01*01	TCRBJ02	TCRBJ02-01	01				2	1	0	4	4	5	39	51	52	60	64	5	In	VDJ
TGCTGTCGGCTGCTCCCTCCCAGACATCTGTGTACTTCTGTGCCAACCAATTTTCGGGAGGTGGACAATGAGCAGTTCTTCGGGCCA		3	2.2576591085256735E-5	43	TCRBV06-05*01	TCRBV06	TCRBV06-05	01				TCRBD02-01*02	TCRBD02	TCRBD02-01	02				TCRBJ02-01*01	TCRBJ02	TCRBJ02-01	01				10	9	8	1	3	5	38	45	54	61	64	3	Out	VDJ
AGGCTGCTGTCGGCTGCTCCCTCCCAGACATCTGTGTACTTCTGTGCCACCCGGGGAGGGGCGGACAATGAGCAGTTCTTCGGGCCA	CATRGGADNEQFF	3	2.2576591085256735E-5	39	TCRBV06-05*01	TCRBV06	TCRBV06-05	01				TCRBD02-01*02	TCRBD02	TCRBD02-01	02				TCRBJ02-01*01	TCRBJ02	TCRBJ02-01	01				10	4	9	0	4	5	42	49	53	60	64	3	In	VDJ
GTGACCAGTGCCCATCCTGAAGACAGCAGCTTCTACATCTGCAGTGCTAGGAGGAGGGGGGTCGACAATGAGCAGTTCTTCGGGCCA	CSARRRGVDNEQFF	1	7.5255303617522446E-6	42	TCRBV20	TCRBV20				TCRBV20-01,TCRBV20-or09_02						TCRBD01,TCRBD02	TCRBD01-01,TCRBD02-01		TCRBJ02-01*01	TCRBJ02	TCRBJ02-01	01				3	4	5	1	4	5	39	50	54	60	64	1	In	VDJ
AGAGTCTGCCATCCCCAACCAGACAGCTCTTTACTTCTGTGCCTCCCTAAACGGACAGGGGGGCACAATGAGCAGTTCTTCGGGCCA		1	7.5255303617522446E-6	44	TCRBV24	TCRBV24				TCRBV24-01,TCRBV24-or09_02		TCRBD01-01*01	TCRBD01	TCRBD01-01	01				TCRBJ02-01*01	TCRBJ02	TCRBJ02-01	01				12	9	1	1	2	5	37	43	52	62	64	1	Out	VDJ
TCTGCCATCCCCAACCAGACAGCTCTTTACTTCTGTGCCACCAGTGATGCCGCAGGCACCCGGCACAATGAGCAGTTCTTCGGGCCA	CATSDAAGTRHNEQFF	4	3.0102121447008978E-5	48	TCRBV24	TCRBV24				TCRBV24-01,TCRBV24-or09_02		TCRBD01-01*01	TCRBD01	TCRBD01-01	01				TCRBJ02-01*01	TCRBJ02	TCRBJ02-01	01				3	4	4	4	8	5	33	48	52	56	64	4	In	VDJ
CACGCCCTGCAGCCAGAAGACTCAGCCCTGTATCTCTGCGCCAGCTCAAGATATCGGCAGGGCCACAATGAGCAGTTCTTCGGGCCA	CASSRYRQGHNEQFF	4	3.0102121447008978E-5	45	TCRBV04-01*01	TCRBV04	TCRBV04-01	01				TCRBD01-01*01	TCRBD01	TCRBD01-01	01				TCRBJ02-01*01	TCRBJ02	TCRBJ02-01	01				8	12	4	3	2	5	36	45	57	62	64	4	In	VDJ
ATCCTGGAGTCGCCCAGCCCCAACCAGACCTCTCTGTACTTCTGTGCCAGCAGTTGGACTAGCCACAATGAGCAGTTCTTCGGGCCA	CASSWTSHNEQFF	8	6.0204242894017957E-5	39	TCRBV27-01*01	TCRBV27	TCRBV27-01	01				TCRBD02-01	TCRBD02	TCRBD02-01				01,02	TCRBJ02-01*01	TCRBJ02	TCRBJ02-01	01				4	0	1	7	1	5	42	-1	55	63	64	8	In	VDJ
GAGTCGGCTGCTCCCTCCCAAACATCTGTGTACTTCTGTGCCAGCAGCCCCGGGACAGGGCCCCACAATGAGCAGTTCTTCGGGCCA	CASSPGTGPHNEQFF	3	2.2576591085256735E-5	45	TCRBV06	TCRBV06				TCRBV06-02,TCRBV06-03		TCRBD01-01*01	TCRBD01	TCRBD01-01	01				TCRBJ02-01*01	TCRBJ02	TCRBJ02-01	01				6	4	0	3	4	5	36	47	51	60	64	3	In	VDJ
GAGTCTGCCATCCCCAACCAGACAGCTCTTTACTTCTGTGCCACCAGTGATTTGCTTACCAGTAACAATGAGCAGTTCTTCGGGCCA	CATSDLLTSNNEQFF	1	7.5255303617522446E-6	45	TCRBV24	TCRBV24				TCRBV24-01,TCRBV24-or09_02		TCRBD01-01*01	TCRBD01	TCRBD01-01	01				TCRBJ02-01*01	TCRBJ02	TCRBJ02-01	01				0	5	4	5	2	5	36	54	59	62	64	1	In	VDJ
AGTGCCCATCCTGAAGACAGCAGCTTCTACATCTGCAGTGCTTGGACTAGCGGGGGGGCCTGGAACAATGAGCAGTTCTTCGGGCCA	CSAWTSGGAWNNEQFF	2	1.5051060723504489E-5	48	TCRBV20	TCRBV20				TCRBV20-01,TCRBV20-or09_02		TCRBD02-01*01	TCRBD02	TCRBD02-01	01				TCRBJ02-01*01	TCRBJ02	TCRBJ02-01	01				5	1	1	0	6	5	33	42	43	58	64	2	In	VDJ
CAGCGCACACAGCAGGAGGACTCGGCCGTGTATCTCTGTGCCAGCAGCTTGAGGCCTAGCGGGAACAATGAGCAGTTCTTCGGGCCA	CASSLRPSGNNEQFF	2	1.5051060723504489E-5	45	TCRBV07-02*01	TCRBV07	TCRBV07-02	01				TCRBD02-01*02	TCRBD02	TCRBD02-01	02				TCRBJ02-01*01	TCRBJ02	TCRBJ02-01	01				3	5	4	3	0	5	36	50	55	-1	64	2	In	VDJ
GTGACCAGTGCCCATCCTGAAGACAGCAGCTTCTACATCTGCAGTGCTAGCTACGGGAGAAGGAACAATGAGCAGTTCTTCGGGCCA	CSASYGRRNNEQFF	2	1.5051060723504489E-5	42	TCRBV20	TCRBV20				TCRBV20-01,TCRBV20-or09_02		TCRBD02-01*02	TCRBD02	TCRBD02-01	02				TCRBJ02-01*01	TCRBJ02	TCRBJ02-01	01				3	3	8	2	5	5	39	50	53	59	64	2	In	VDJ
CTAGAGTCTGCCATCCCCAACCAGACAGCTCTTTACTTCTGTGCCACCAGTGAGGCGGGACAGAACAATGAGCAGTTCTTCGGGCCA	CATSEAGQNNEQFF	1	7.5255303617522446E-6	42	TCRBV24	TCRBV24				TCRBV24-01,TCRBV24-or09_02		TCRBD01-01*01	TCRBD01	TCRBD01-01	01				TCRBJ02-01*01	TCRBJ02	TCRBJ02-01	01				4	3	0	5	1	5	39	53	56	63	64	1	In	VDJ
GAGTCTGCCATCCCCAACCAGACAGCTCTTTACTTCTGTGCCACCAGTGAGGCGTCTGGATCCAACAATGAGCAGTTCTTCGGGCCA	CATSEASGSNNEQFF	1	7.5255303617522446E-6	45	TCRBV24	TCRBV24				TCRBV24-01,TCRBV24-or09_02						TCRBD01,TCRBD02	TCRBD01-01,TCRBD02-01		TCRBJ02-01*01	TCRBJ02	TCRBJ02-01	01				4	7	1	8	4	5	36	50	57	60	64	1	In	VDJ
CAGCCCTCAGAACCCAGGGACTCAGCTGTGTACTTCTGTGCCAGCAGTCAGCGACAGGGGAGAAACAATGAGCAGTTCTTCGGGCCA	CASSQRQGRNNEQFF	1	7.5255303617522446E-6	45	TCRBV12	TCRBV12				TCRBV12-03,TCRBV12-04		TCRBD01-01*01	TCRBD01	TCRBD01-01	01				TCRBJ02-01*01	TCRBJ02	TCRBJ02-01	01				5	4	2	2	4	5	36	48	52	60	64	1	In	VDJ
AGCACCTTGGAGCTGGGGGACTCGGCCCTTTATCTTTGCGCCAGCAGCTTGGCCTTGAACAGAAACAATGAGCAGTTCTTCGGGCCA	CASSLALNRNNEQFF	2	1.5051060723504489E-5	45	TCRBV05-01*01	TCRBV05	TCRBV05-01	01				TCRBD01-01*01	TCRBD01	TCRBD01-01	01				TCRBJ02-01*01	TCRBJ02	TCRBJ02-01	01				0	6	3	5	2	5	36	52	58	62	64	2	In	VDJ
CACACCCTGCAGCCAGAAGACTCGGCCCTGTATCTCTGCGCCAGCAGCCGAAACAGGGGGCCTGGAAATGAGCAGTTCTTCGGGCCA	CASSRNRGPGNEQFF	1	7.5255303617522446E-6	45	TCRBV04-03*01	TCRBV04	TCRBV04-03	01				TCRBD01-01*01	TCRBD01	TCRBD01-01	01				TCRBJ02-01*01	TCRBJ02	TCRBJ02-01	01				4	3	3	0	5	7	36	49	52	61	66	1	In	VDJ
ATCCAGCGCACACAGCAGGAGGACTCGGCCGTGTATCTCTGTGCCAGCAGCCCAGGGACAGGGAGAAATGAGCAGTTCTTCGGGCCA	CASSPGTGRNEQFF	2	1.5051060723504489E-5	42	TCRBV07-02*01	TCRBV07	TCRBV07-02	01				TCRBD01-01*01	TCRBD01	TCRBD01-01	01				TCRBJ02-01*01	TCRBJ02	TCRBJ02-01	01				5	3	0	3	3	7	39	51	54	63	66	2	In	VDJ
CTGCTGGGGTTGGAGTCGGCTGCTCCCTCCCAAACATCTGTGTACTTCTGTGCCAGCGGCGGAAACTGGGAGCAGTTCTTCGGGCCA	CASGGNWEQFF	3	2.2576591085256735E-5	33	TCRBV06	TCRBV06				TCRBV06-02,TCRBV06-03		TCRBD02-01	TCRBD02	TCRBD02-01				01,02	TCRBJ02-01*01	TCRBJ02	TCRBJ02-01	01				8	1	7	5	7	10	48	57	58	62	69	3	In	VDJ
GTGCAGCCTGCAGAACTGGAGGATTCTGGAGTTTATTTCTGTGCCAGCAGCCAAGACTTAGTACAATGGGAGCAGTTCTTCGGGCCA	CASSQDLVQWEQFF	2	1.5051060723504489E-5	42	TCRBV14-01*01	TCRBV14	TCRBV14-01	01								TCRBD01,TCRBD02	TCRBD01-01,TCRBD02-01		TCRBJ02-01*01	TCRBJ02	TCRBJ02-01	01				0	6	3	6	4	10	39	56	62	65	69	2	In	VDJ
AAGATCCAGCCCTCAGAACCCAGGGACTCAGCTGTGTACTTCTGTGCCAGCAGTTTAATCTTCAGGGGGGAGCAGTTCTTCGGGCCA	CASSLIFRGEQFF	1	7.5255303617522446E-6	39	TCRBV12	TCRBV12				TCRBV12-03,TCRBV12-04		TCRBD01-01*01	TCRBD01	TCRBD01-01	01				TCRBJ02-01*01	TCRBJ02	TCRBJ02-01	01				2	5	4	1	0	10	42	57	62	-1	69	1	In	VDJ
ACTCTGACAGTGACCAGTGCCCATCCTGAAGACAGCAGCTTCTACATCTGCAGTGCTAGAGATCAGGGGGAGCAGTTCTTCGGGCCA	CSARDQGEQFF	2	1.5051060723504489E-5	33	TCRBV20-01*01	TCRBV20	TCRBV20-01	01				TCRBD01-01*01	TCRBD01	TCRBD01-01	01				TCRBJ02-01*01	TCRBJ02	TCRBJ02-01	01				0	1	4	2	0	10	48	62	63	-1	69	2	In	VDJ
CTGTCCCTAGAGTCTGCCATCCCCAACCAGACAGCTCTTTACTTCTGTGCCACCGGCACGGATCTAGGGGAGCAGTTCTTCGGGCCA	CATGTDLGEQFF	1	7.5255303617522446E-6	36	TCRBV24	TCRBV24				TCRBV24-01,TCRBV24-or09_02						TCRBD01,TCRBD02	TCRBD01-01,TCRBD02-01		TCRBJ02-01*01	TCRBJ02	TCRBJ02-01	01				9	11	5	3	0	10	45	54	65	-1	69	1	In	VDJ
CCGCTCAGGCTGCTGTCGGCTGCTCCCTCCCAGACATCTGTGTACTTCTGTGCCAGCAGGGCGGGCCGGGAGCAGTTCTTCGGGCCA	CASRAGREQFF	2	1.5051060723504489E-5	33	TCRBV06-05*01	TCRBV06	TCRBV06-05	01				TCRBD02-01	TCRBD02	TCRBD02-01				01,02	TCRBJ02-01*01	TCRBJ02	TCRBJ02-01	01				6	1	7	4	4	10	48	59	60	65	69	2	In	VDJ
CTCACTGTGACATCGGCCCAAAAGAACCCGACAGCTTTCTATCTCTGTGCCAGTACCGATCCCCGATCGGAGCAGTTCTTCGGGCCA	CASTDPRSEQFF	5	3.7627651808761225E-5	36	TCRBV19-01	TCRBV19	TCRBV19-01				01,02					TCRBD01,TCRBD02	TCRBD01-01,TCRBD02-01		TCRBJ02-01*01	TCRBJ02	TCRBJ02-01	01				7	2	2	8	10	10	45	55	57	59	69	5	In	VDJ
ATCCAGCCCTCAGAACCCAGGGACTCAGCTGTGTACTTCTGTGCCAGCAGCCTAGCGGGAGGCCTTGCGGAGCAGTTCTTCGGGCCA	CASSLAGGLAEQFF	2	1.5051060723504489E-5	42	TCRBV12	TCRBV12				TCRBV12-03,TCRBV12-04		TCRBD02-01*02	TCRBD02	TCRBD02-01	02				TCRBJ02-01*01	TCRBJ02	TCRBJ02-01	01				6	1	4	1	7	10	39	50	51	62	69	2	In	VDJ
TTTCCTCCTCACTCTGGAGTCCGCTACCAGCTCCCAGACATCTGTGTACTTCTGTGCCATCAATCTAAGGAGCAGTTCTTCGGGCCA		4	3.0102121447008978E-5	29	TCRBV10-03*01	TCRBV10	TCRBV10-03	01				TCRBD02-01	TCRBD02	TCRBD02-01				01,02	TCRBJ02-01*01	TCRBJ02	TCRBJ02-01	01				7	2	4	9	2	10	52	62	64	67	69	4	Out	VDJ
GAGCTGAATGTGAACGCCTTGGAGCTGGACGACTCGGCCCTGTATCTCTGTGCCAGCAAAGGAGGGTCCGAGCAGTTCTTCGGGCCA	CASKGGSEQFF	2	1.5051060723504489E-5	33	TCRBV05-04*01	TCRBV05	TCRBV05-04	01				TCRBD02-01*02	TCRBD02	TCRBD02-01	02				TCRBJ02-01*01	TCRBJ02	TCRBJ02-01	01				6	2	10	0	3	10	48	58	60	66	69	2	In	VDJ
AACGCCTTGGAGCTGGACGACTCGGCCCTGTATCTCTGTGCCAGCAGTTTCGGACAGGGAGCAGCAGACGAGCAGTTCTTCGGGCCA	CASSFGQGAADEQFF	2	1.5051060723504489E-5	45	TCRBV05-04*01	TCRBV05	TCRBV05-04	01				TCRBD01-01*01	TCRBD01	TCRBD01-01	01				TCRBJ02-01*01	TCRBJ02	TCRBJ02-01	01				5	4	1	3	10	10	36	47	51	59	69	2	In	VDJ
GGGTTGGAGTCGGCTGCTCCCTCCCAAACATCTGTGTACTTCTGTGCCAGCAGTTACTCTCGGCCGGGAGAGCAGTTCTTCGGGCCA	CASSYSRPGEQFF	2	1.5051060723504489E-5	39	TCRBV06	TCRBV06				TCRBV06-02,TCRBV06-03		TCRBD02-01*02	TCRBD02	TCRBD02-01	02				TCRBJ02-01*01	TCRBJ02	TCRBJ02-01	01				0	5	8	3	0	10	42	59	64	-1	69	2	In	VDJ
AGCACCTTGGAGCTGGGGGACTCGGCCCTTTATCTTTGCGCCAGCAGCCTCAGACTAGCGGGAGGGCCAGAGCAGTTCTTCGGGCCA	CASSLRLAGGPEQFF	2	1.5051060723504489E-5	45	TCRBV05-01*01	TCRBV05	TCRBV05-01	01				TCRBD02-01*02	TCRBD02	TCRBD02-01	02				TCRBJ02-01*01	TCRBJ02	TCRBJ02-01	01				4	4	2	0	3	10	36	48	52	66	69	2	In	VDJ
CACATCAATTCCCTGGAGCTTGGTGACTCTGCTGTGTATTTCTGTGCCAGCAGCCAGCGGGGGGGAGAAGAGCAGTTCTTCGGGCCA	CASSQRGGEEQFF	2	1.5051060723504489E-5	39	TCRBV03	TCRBV03				TCRBV03-01,TCRBV03-02		TCRBD02-01*01	TCRBD02	TCRBD02-01	01				TCRBJ02-01*01	TCRBJ02	TCRBJ02-01	01				3	0	7	0	4	10	42	-1	56	65	69	2	In	VDJ
AGATGAATGTGAGCACCTTGGAGCTGGGGGACTCGGCCCTTTATCTTTGCGCCAGCAGCTAACGGGGCGAAGCAGTTCTTCGGGCCA		2	1.5051060723504489E-5	34	TCRBV05-01*01	TCRBV05	TCRBV05-01	01								TCRBD01,TCRBD02	TCRBD01-01,TCRBD02-01		TCRBJ02-01*01	TCRBJ02	TCRBJ02-01	01				3	3	7	0	2	11	47	60	63	68	70	2	Out	VDJ
TCTAAGAAGCTCCTTCTCAGTGACTCTGGCTTCTATCTCTGTGCCTGGAGGAAGGCAGGGGGAGAAAGGGGCCAGTTCTTCGGGCCA	CAWRKAGGERGQFF	1	7.5255303617522446E-6	42	TCRBV30-01*01	TCRBV30	TCRBV30-01	01				TCRBD01-01*01	TCRBD01	TCRBD01-01	01				TCRBJ02-01*01	TCRBJ02	TCRBJ02-01	01				3	5	4	1	10	13	39	50	55	62	72	1	In	VDJ
AAGATCCAGCCCTCAGAACCCAGGGACTCAGCTGTGTACTTCTGTGCCAGCAGTTTAGGAGCGGGAGGGCCCAAGTTCTTCGGGCCA	CASSLGAGGPKFF	1	7.5255303617522446E-6	39	TCRBV12	TCRBV12				TCRBV12-03,TCRBV12-04		TCRBD02-01*02	TCRBD02	TCRBD02-01	02				TCRBJ02-01*01	TCRBJ02	TCRBJ02-01	01				1	1	6	0	4	14	42	58	59	69	73	1	In	VDJ
ACCAGTGCCCATCCTGAAGACAGCAGCTTCTACATCTGCAGTGCGTTAGATACCGGGACAGGGGGAATGTCCCAGTACTTCGGGCCA	CSALDTGTGGMSQYF	1	7.5255303617522446E-6	45	TCRBV20	TCRBV20				TCRBV20-01,TCRBV20-or09_02		TCRBD01-01*01	TCRBD01	TCRBD01-01	01				TCRBJ02-05*01	TCRBJ02	TCRBJ02-05	01				6	10	0	1	5	9	36	44	54	65	70	1	In	VDJ
TCCACTCTGACAGTGACCAGTGCCCATCCTGAAGACAGCAGCTTCTACATCTGCAGTGCTAGGGATGAGTCCCAGTACTTCGGGCCA	CSARDESQYF	2	1.5051060723504489E-5	30	TCRBV20-01*01	TCRBV20	TCRBV20-01	01								TCRBD01,TCRBD02	TCRBD01-01,TCRBD02-01		TCRBJ02-05*01	TCRBJ02	TCRBJ02-05	01				3	0	1	8	5	9	51	-1	62	65	70	2	In	VDJ
AGGCTGCTGTCGGCTGCTCCCTCCCAGACATCTGTGTACTTCTGTGCCAGCTATGGTGACGGGATCAGTACCCAGTACTTCGGGCCA	CASYGDGISTQYF	2	1.5051060723504489E-5	39	TCRBV06-05*01	TCRBV06	TCRBV06-05	01				TCRBD02-01*02	TCRBD02	TCRBD02-01	02				TCRBJ02-05*01	TCRBJ02	TCRBJ02-05	01				8	8	8	3	5	8	42	51	59	64	69	2	In	VDJ
GAGTCGGCTGCTCCCTCCCAGACATCTGTGTACTTCTGTGCCAGCAGTGAAGCGGCGGCAGGGTATGGGACCCAGTACTTCGGGCCA	CASSEAAAGYGTQYF	4	3.0102121447008978E-5	45	TCRBV06-01*01	TCRBV06	TCRBV06-01	01				TCRBD01-01*01	TCRBD01	TCRBD01-01	01				TCRBJ02-05*01	TCRBJ02	TCRBJ02-05	01				0	5	4	3	5	7	36	53	58	63	68	4	In	VDJ
AGGCTGCTGTCGGCTGCTCCCTCCCAGACATCTGTGTACTTCTGTGCCAGCAGGAGTAGCGGGACGGGGACCCAGTACTTCGGGCCA	CASRSSGTGTQYF	1	7.5255303617522446E-6	39	TCRBV06-05*01	TCRBV06	TCRBV06-05	01				TCRBD02-01*02	TCRBD02	TCRBD02-01	02				TCRBJ02-05*01	TCRBJ02	TCRBJ02-05	01				6	3	5	3	4	7	42	53	56	64	68	1	In	VDJ
ACTCTGACAGTGACCAGTGCCCATCCTGAAGACAGCAGCTTCTACATCTGCAGTGCTAGCGGATCAGGGACCCAGTACTTCGGGCCA	CSASGSGTQYF	1	7.5255303617522446E-6	33	TCRBV20-01*01	TCRBV20	TCRBV20-01	01				TCRBD01-01*01	TCRBD01	TCRBD01-01	01				TCRBJ02-05*01	TCRBJ02	TCRBJ02-05	01				3	5	4	4	0	7	48	59	64	-1	68	1	In	VDJ
CTGAAGATCCAGCCCTCAGAACCCAGGGACTCAGCTGTGTACTTCTGTGCCAGCAGTGCCATCGAGAGGACCCAGTACTTCGGGCCA	CASSAIERTQYF	3	2.2576591085256735E-5	36	TCRBV12	TCRBV12				TCRBV12-03,TCRBV12-04		TCRBD02-01*02	TCRBD02	TCRBD02-01	02				TCRBJ02-05*01	TCRBJ02	TCRBJ02-05	01				5	6	11	2	2	7	45	57	63	66	68	3	In	VDJ
ACCTTGGAGCTGGGGGACTCGGCCCTTTATCTTTGCGCCAGCAGCTTAGGACTAGCGGGAGGTGGTGAGACCCAGTACTTCGGGCCA	CASSLGLAGGGETQYF	2	1.5051060723504489E-5	48	TCRBV05-01*01	TCRBV05	TCRBV05-01	01				TCRBD02-01*02	TCRBD02	TCRBD02-01	02				TCRBJ02-05*01	TCRBJ02	TCRBJ02-05	01				2	1	1	1	4	5	33	47	48	62	66	2	In	VDJ
AATTCCCTGGAGCTTGGTGACTCTGCTGTGTATTTCTGTGCCAGCAGCCGAAGGGTTAGCGGGGGTGAGACCCAGTACTTCGGGCCA	CASSRRVSGGETQYF	2	1.5051060723504489E-5	45	TCRBV03	TCRBV03				TCRBV03-01,TCRBV03-02		TCRBD02-01*01	TCRBD02	TCRBD02-01	01				TCRBJ02-05*01	TCRBJ02	TCRBJ02-05	01				4	7	5	2	1	5	36	49	56	65	66	2	In	VDJ
CTACACACCCTGCAGCCAGAAGACTCGGCCCTGTATCTCTGTGCCAGCAGCCAAGATGGGACTAGTGAGACCCAGTACTTCGGGCCA	CASSQDGTSETQYF	1	7.5255303617522446E-6	42	TCRBV04-02*01	TCRBV04	TCRBV04-02	01				TCRBD02-01	TCRBD02	TCRBD02-01				01,02	TCRBJ02-05*01	TCRBJ02	TCRBJ02-05	01				0	1	0	8	1	5	39	56	57	65	66	1	In	VDJ
ATCCAGCGCACAGAGCAGCGGGACTCGGCCATGTATCGCTGTGCCAGCATCCTATGGGGGGAGGATGAGACCCAGTACTTCGGGCCA	CASILWGEDETQYF	4	3.0102121447008978E-5	42	TCRBV07-06*01	TCRBV07	TCRBV07-06	01				TCRBD02-01	TCRBD02	TCRBD02-01				01,02	TCRBJ02-05*01	TCRBJ02	TCRBJ02-05	01				7	6	9	1	5	5	39	49	55	61	66	4	In	VDJ
GAGCTGAATGTGAATGCCTTGGAGCTGGAGGACTCGGCCCTGTATCTCTGTGCCAGCAGCTTGGTGGAGACCCAGTACTTCGGGCCA	CASSLVETQYF	2	1.5051060723504489E-5	33	TCRBV05-08*01	TCRBV05	TCRBV05-08	01											TCRBJ02-05*01	TCRBJ02	TCRBJ02-05	01				0	0	0	0	2	5	48	-1	-1	64	66	2	In	VJ
GAGTCAGCTACCCGCTCCCAGACATCTGTGTATTTCTGCGCCAGCAGTGAGTCAAACAGGGGGCTGGAGACCCAGTACTTCGGGCCA	CASSESNRGLETQYF	4	3.0102121447008978E-5	45	TCRBV10-02*01	TCRBV10	TCRBV10-02	01				TCRBD01-01*01	TCRBD01	TCRBD01-01	01				TCRBJ02-05*01	TCRBJ02	TCRBJ02-05	01				0	2	3	0	2	5	36	53	55	64	66	4	In	VDJ
AAGATCCGGTCCACAAAGCTGGAGGACTCAGCCATGTACTTCTGTGCCAGCATATCTATGGGGATGGAGACCCAGTACTTCGGGCCA	CASISMGMETQYF	2	1.5051060723504489E-5	39	TCRBV02-01*01	TCRBV02	TCRBV02-01	01								TCRBD01,TCRBD02	TCRBD01-01,TCRBD02-01		TCRBJ02-05*01	TCRBJ02	TCRBJ02-05	01				7	8	0	8	2	5	42	52	60	64	66	2	In	VDJ
CCTTGGAGCTGGACGACTCGGCCCTGTATCTCTGTGCCAGCAGAACTCGGGGACTAGCGGTTGGGGGAGACCCAGTACTTCGGGCCA		2	1.5051060723504489E-5	49	TCRBV05-04*01	TCRBV05	TCRBV05-04	01				TCRBD02-01	TCRBD02	TCRBD02-01				01,02	TCRBJ02-05*01	TCRBJ02	TCRBJ02-05	01				5	6	0	5	6	5	32	43	49	60	66	2	Out	VDJ
AATGTGAACGCCTTGTTGCTGGGGGACTCGGCCCTCTATCTCTGTGCCAGCAGCCCCAGCGGGGGGGAGACCCAGTACTTCGGGCCA	CASSPSGGETQYF	2	1.5051060723504489E-5	39	TCRBV05-06*01	TCRBV05	TCRBV05-06	01				TCRBD02-01*01	TCRBD02	TCRBD02-01	01				TCRBJ02-05*01	TCRBJ02	TCRBJ02-05	01				4	3	6	1	0	5	42	54	57	-1	66	2	In	VDJ
CTTCTCAGTGACTCTGGCTTCTATCTCTGTGCCTGGAGTGTACCCCGACTAGCGGGGGGCCGGGGGGAGACCCAGTACTTCGGGCCA	CAWSVPRLAGGRGETQYF	1	7.5255303617522446E-6	54	TCRBV30-01*01	TCRBV30	TCRBV30-01	01				TCRBD02-01*01	TCRBD02	TCRBD02-01	01				TCRBJ02-05*01	TCRBJ02	TCRBJ02-05	01				0	5	2	1	7	5	27	41	46	59	66	1	In	VDJ
ACAGTGACCAGTGCCCATCCTGAAGACAGCAGCTTCTACATCTGCAGTGCTGCAGGGGGCTTCGGGGAGACCCAGTACTTCGGGCCA	CSAAGGFGETQYF	1	7.5255303617522446E-6	39	TCRBV20	TCRBV20				TCRBV20-01,TCRBV20-or09_02		TCRBD01-01*01	TCRBD01	TCRBD01-01	01				TCRBJ02-05*01	TCRBJ02	TCRBJ02-05	01				5	1	4	0	6	5	42	51	52	60	66	1	In	VDJ
CAGCGCACACAGCAGGAGGACTCGGCCGTGTATCTCTGTGCCAGCAGCTTTATAGACAGGGCCGGGGAGACCCAGTACTTCGGGCCA	CASSFIDRAGETQYF	2	1.5051060723504489E-5	45	TCRBV07-02*01	TCRBV07	TCRBV07-02	01				TCRBD01-01*01	TCRBD01	TCRBD01-01	01				TCRBJ02-05*01	TCRBJ02	TCRBJ02-05	01				3	4	2	3	5	5	36	50	54	61	66	2	In	VDJ
CAGCGCACACAGCAGGAGGACTCGGCCGTGTATCTCTGTGCCAGCAGCCCAGGACAGGTAGTAGGGGAGACCCAGTACTTCGGGCCA	CASSPGQVVGETQYF	2	1.5051060723504489E-5	45	TCRBV07-02*01	TCRBV07	TCRBV07-02	01				TCRBD01-01*01	TCRBD01	TCRBD01-01	01				TCRBJ02-05*01	TCRBJ02	TCRBJ02-05	01				5	3	1	4	8	5	36	48	51	58	66	2	In	VDJ
GTCCCTAGAGTCTGCCATCCCCAACCAGACAGCTCTTTACTTCTGTGCCACCAGTGATGTGGAGGGGAGACCCAGTACTTCGGGCCA		4	3.0102121447008978E-5	38	TCRBV24	TCRBV24				TCRBV24-01,TCRBV24-or09_02		TCRBD02-01*02	TCRBD02	TCRBD02-01	02				TCRBJ02-05*01	TCRBJ02	TCRBJ02-05	01				3	2	10	0	0	5	43	58	60	-1	66	4	Out	VDJ
ACGATCCAGCGCACACAGCAGGAGGACTCGGCCGTGTATCTCTGTGCCAGCAGCTTGGGGCTGAGGGAGACCCAGTACTTCGGGCCA	CASSLGLRETQYF	2	1.5051060723504489E-5	39	TCRBV07-02*01	TCRBV07	TCRBV07-02	01				TCRBD01-01*01	TCRBD01	TCRBD01-01	01				TCRBJ02-05*01	TCRBJ02	TCRBJ02-05	01				3	0	7	0	5	5	42	-1	56	61	66	2	In	VDJ
TCCTTGGAGCTGGGGGACTCAGCCCTGTACTTCTGTGCCAGCAGCTCCCCCCAGACAGGGCTGAGGGAGACCCAGTACTTCGGGCCA	CASSSPQTGLRETQYF	1	7.5255303617522446E-6	48	TCRBV13-01*01	TCRBV13	TCRBV13-01	01				TCRBD01-01*01	TCRBD01	TCRBD01-01	01				TCRBJ02-05*01	TCRBJ02	TCRBJ02-05	01				4	7	2	3	6	5	33	46	53	60	66	1	In	VDJ
ATCCAGCGCACACAGCAGGAGGACTCGGCCGTGTATCTCTGTGCCAGCAGCCTCGGGACTACGAGGGAGACCCAGTACTTCGGGCCA	CASSLGTTRETQYF	2	1.5051060723504489E-5	42	TCRBV07-02*01	TCRBV07	TCRBV07-02	01				TCRBD02-01	TCRBD02	TCRBD02-01				01,02	TCRBJ02-05*01	TCRBJ02	TCRBJ02-05	01				5	3	0	9	5	5	39	51	54	61	66	2	In	VDJ
CCTGCAGAACTGGAGGATTCTGGAGTTTATTTCTGTGCCAGCAGCCCATCGGGACTAGCGGGGGCGGAGACCCAGTACTTCGGGCCA	CASSPSGLAGAETQYF	1	7.5255303617522446E-6	48	TCRBV14-01*01	TCRBV14	TCRBV14-01	01				TCRBD02-01*01	TCRBD02	TCRBD02-01	01				TCRBJ02-05*01	TCRBJ02	TCRBJ02-05	01				4	4	0	2	2	5	33	46	50	64	66	1	In	VDJ
AATCTTCACATCAATTCCCTGGAGCTTGGTGACTCTGCTGTGTATTTCTGTGCCAGCAGCCGCGCGGAGACCCAGTACTTCGGGCCA	CASSRAETQYF	2	1.5051060723504489E-5	33	TCRBV03	TCRBV03				TCRBV03-01,TCRBV03-02		TCRBD02-01	TCRBD02	TCRBD02-01				01,02	TCRBJ02-05*01	TCRBJ02	TCRBJ02-05	01				4	0	7	6	2	5	48	-1	61	64	66	2	In	VDJ
GTGACCAGTGCCCATCCTGAAGACAGCAGCTTCTACATCTGCAGTGCTGGATCAGCTGAGATTCCGGAGACCCAGTACTTCGGGCCA	CSAGSAEIPETQYF	2	1.5051060723504489E-5	42	TCRBV20	TCRBV20				TCRBV20-01,TCRBV20-or09_02						TCRBD01,TCRBD02	TCRBD01-01,TCRBD02-01		TCRBJ02-05*01	TCRBJ02	TCRBJ02-05	01				5	0	1	8	15	5	39	-1	48	51	66	2	In	VDJ
GAGTCTGCCATCCCCAACCAGACAGCTCTTTACTTCTGTGCCACCAGTGATTCCGGGACAGGTCCGGAGACCCAGTACTTCGGGCCA	CATSDSGTGPETQYF	1	7.5255303617522446E-6	45	TCRBV24	TCRBV24				TCRBV24-01,TCRBV24-or09_02		TCRBD01-01*01	TCRBD01	TCRBD01-01	01				TCRBJ02-05*01	TCRBJ02	TCRBJ02-05	01				2	2	0	4	4	5	36	52	54	62	66	1	In	VDJ
GAGATCCAGCGCACAGAGCAGGGGGACTCGGCCATGTATCTCTGTGCCAGCAGCTCCCCAGCAGAGGAGACCCAGTACTTCGGGCCA	CASSSPAEETQYF	2	1.5051060723504489E-5	39	TCRBV07-09	TCRBV07	TCRBV07-09				01,03					TCRBD01,TCRBD02	TCRBD01-01,TCRBD02-01		TCRBJ02-05*01	TCRBJ02	TCRBJ02-05	01				4	3	4	5	5	5	42	55	58	61	66	2	In	VDJ
ACAGTGACCAGTGCCCATCCTGAAGACAGCAGCTTCTACATCTGCAGTGCCCCCCGGGGGGCCCAGGAGACCCAGTACTTCGGGCCA	CSAPRGAQETQYF	1	7.5255303617522446E-6	39	TCRBV20	TCRBV20				TCRBV20-01,TCRBV20-or09_02		TCRBD02-01*01	TCRBD02	TCRBD02-01	01				TCRBJ02-05*01	TCRBJ02	TCRBJ02-05	01				6	4	8	1	5	5	42	50	54	61	66	1	In	VDJ
TTCTAAGAAGCTCCTTCTCAGTGACTCTGGCTTCTATCTCTGTGCCTGGAGTCCCCGGGGAGCGTCGAGACCCAGTACTTCGGGCCA		1	7.5255303617522446E-6	41	TCRBV30-01*01	TCRBV30	TCRBV30-01	01				TCRBD02-01	TCRBD02	TCRBD02-01				01,02	TCRBJ02-05*01	TCRBJ02	TCRBJ02-05	01				2	3	8	3	6	5	40	52	55	60	66	1	Out	VDJ
GTGAGCACCTTGGAGCTGGGGGACTCGGCCCTTTATCTTTGCGCCAGCAGCCCCTTGGGGGGGCTCGAGACCCAGTACTTCGGGCCA	CASSPLGGLETQYF	2	1.5051060723504489E-5	42	TCRBV05-01*01	TCRBV05	TCRBV05-01	01				TCRBD02-01*01	TCRBD02	TCRBD02-01	01				TCRBJ02-05*01	TCRBJ02	TCRBJ02-05	01				4	5	9	0	3	5	39	51	56	63	66	2	In	VDJ
TGCCATCCCCAACCAGACAGCTCTTTACTTCTGTGCCACCAGGGAGAGGCGGACTTAACCACGGGCGAGACCCAGTACTTCGGGCCA		1	7.5255303617522446E-6	50	TCRBV24	TCRBV24				TCRBV24-01,TCRBV24-or09_02		TCRBD02-01	TCRBD02	TCRBD02-01				01,02	TCRBJ02-05*01	TCRBJ02	TCRBJ02-05	01				7	8	1	10	11	5	31	42	50	55	66	1	Out	VDJ
ATCCAGCCTGCAAAGCTTGAGGACTCGGCCGTGTATCTCTGTGCCAGCAGCGGGCACACTAGCGGCGAGACCCAGTACTTCGGGCCA	CASSGHTSGETQYF	8	6.0204242894017957E-5	42	TCRBV11-02*02	TCRBV11	TCRBV11-02	02				TCRBD02-01	TCRBD02	TCRBD02-01				01,02	TCRBJ02-05*01	TCRBJ02	TCRBJ02-05	01				5	6	3	5	1	5	39	51	57	65	66	8	In	VDJ
GTCCACGGAGTCAGGGGACACAGCACTGTATTTCTGTGCCAGCAGGGTTACTAGCGGGAGGGCCGCGAGACCCAGTACTTCGGGCCA		6	4.515318217051347E-5	47	TCRBV21-01*01	TCRBV21	TCRBV21-01	01				TCRBD02-01*02	TCRBD02	TCRBD02-01	02				TCRBJ02-05*01	TCRBJ02	TCRBJ02-05	01				6	4	3	0	4	5	34	45	49	62	66	6	Out	VDJ
ATCCTGAGTTCTAAGAAGCTCCTTCTCAGTGACTCTGGCTTCTATCTCTGTGCCTGGAGTGCCCGCGAGACCCAGTACTTCGGGCCA	CAWSARETQYF	1	7.5255303617522446E-6	33	TCRBV30-01*01	TCRBV30	TCRBV30-01	01								TCRBD01,TCRBD02	TCRBD01-01,TCRBD02-01		TCRBJ02-05*01	TCRBJ02	TCRBJ02-05	01				1	3	10	0	0	5	48	61	64	-1	66	1	In	VDJ
ATCCAGCGCACACAGCAGGAGGACTCGGCCGTGTATCTCTGTGCCAGCAGCTCAGCTTACGGGAGCGAGACCCAGTACTTCGGGCCA	CASSSAYGSETQYF	3	2.2576591085256735E-5	42	TCRBV07-02*01	TCRBV07	TCRBV07-02	01				TCRBD02-01*02	TCRBD02	TCRBD02-01	02				TCRBJ02-05*01	TCRBJ02	TCRBJ02-05	01				0	3	8	2	1	5	39	56	59	65	66	3	In	VDJ
AGTGCCCATCCTGAAGACAGCAGCTTCTACATCTGCAGTGCTAGAGTGTCGGGTAGCGGGGGGGCCGAGACCCAGTACTTCGGGCCA	CSARVSGSGGAETQYF	1	7.5255303617522446E-6	48	TCRBV20	TCRBV20				TCRBV20-01,TCRBV20-or09_02		TCRBD02-01*01	TCRBD02	TCRBD02-01	01				TCRBJ02-05*01	TCRBJ02	TCRBJ02-05	01				1	7	5	0	2	5	33	46	53	64	66	1	In	VDJ
ACCAGTGCCCATCCTGAAGACAGCAGCTTCTACATCTGCAGTGCCCTGAAGACTAGCGGGGGGGCCGAGACCCAGTACTTCGGGCCA	CSALKTSGGAETQYF	1	7.5255303617522446E-6	45	TCRBV20	TCRBV20				TCRBV20-01,TCRBV20-or09_02		TCRBD02-01*01	TCRBD02	TCRBD02-01	01				TCRBJ02-05*01	TCRBJ02	TCRBJ02-05	01				6	6	2	0	2	5	36	44	50	64	66	1	In	VDJ
AGAGCAGGGGGACTCGGCCATGTATCTCTGTGCCAGCAGCTTCGCAAGGAAGGGACCCTCGCCCCCGAGACCCAGTACTTCGGGCCA		4	3.0102121447008978E-5	53	TCRBV07-09	TCRBV07	TCRBV07-09				01,03					TCRBD01,TCRBD02	TCRBD01-01,TCRBD02-01		TCRBJ02-05*01	TCRBJ02	TCRBJ02-05	01				3	9	0	7	10	5	28	42	51	56	66	4	Out	VDJ
ACGATCCAGCGCACACAGCAGGAGGACTCGGCCGTGTATCTCTGTGCCAGCTCAAAAAGCAGGGACGAGACCCAGTACTTCGGGCCA	CASSKSRDETQYF	2	1.5051060723504489E-5	39	TCRBV07-02*01	TCRBV07	TCRBV07-02	01								TCRBD01,TCRBD02	TCRBD01-01,TCRBD02-01		TCRBJ02-05*01	TCRBJ02	TCRBJ02-05	01				8	10	0	7	0	5	42	51	61	-1	66	2	In	VDJ
CTCAGGCTGCTGTCGGCTGCTCCCTCCCAGACATCTGTGTACTTCTGTGCCACCCAAAGTCGGTTAGAGACCCAGTACTTCGGGCCA	CATQSRLETQYF	1	7.5255303617522446E-6	36	TCRBV06-05*01	TCRBV06	TCRBV06-05	01				TCRBD02-01	TCRBD02	TCRBD02-01				01,02	TCRBJ02-05*01	TCRBJ02	TCRBJ02-05	01				10	8	8	5	2	4	45	52	60	63	65	1	In	VDJ
CACACCCTGCAGCCAGAAGACTCGGCCCTGTATCTCTGTGCCAGCAGCCAAGATCCGACTAGCTTAGAGACCCAGTACTTCGGGCCA	CASSQDPTSLETQYF	1	7.5255303617522446E-6	45	TCRBV04-02*01	TCRBV04	TCRBV04-02	01				TCRBD02-01	TCRBD02	TCRBD02-01				01,02	TCRBJ02-05*01	TCRBJ02	TCRBJ02-05	01				0	3	2	7	2	4	36	53	56	63	65	1	In	VDJ
CAGCCCTCAGAACCCAGGGACTCAGCTGTGTACTTCTGTGCCAGCAGTCCCACCGGCCCGGGGGTAGAGACCCAGTACTTCGGGCCA	CASSPTGPGVETQYF	1	7.5255303617522446E-6	45	TCRBV12	TCRBV12				TCRBV12-03,TCRBV12-04		TCRBD02-01*01	TCRBD02	TCRBD02-01	01				TCRBJ02-05*01	TCRBJ02	TCRBJ02-05	01				5	10	8	2	1	4	36	48	58	64	65	1	In	VDJ
CTGAAGGTGCAGCCTGCAGAACTGGAGGATTCTGGAGTTTATTTCTGTGCCAGCAGCCAAGATCTAGAGACCCAGTACTTCGGGCCA	CASSQDLETQYF	5	3.7627651808761225E-5	36	TCRBV14-01*01	TCRBV14	TCRBV14-01	01				TCRBD02-01	TCRBD02	TCRBD02-01				01,02	TCRBJ02-05*01	TCRBJ02	TCRBJ02-05	01				0	1	4	10	0	4	45	62	63	-1	65	5	In	VDJ
GTGAACGCCTTGGAGCTGGACGACTCGGCCCTGTATCTCTGTGCCAGCAGCTTGAATTCAGGGCTAGAGACCCAGTACTTCGGGCCA	CASSLNSGLETQYF	2	1.5051060723504489E-5	42	TCRBV05-04*01	TCRBV05	TCRBV05-04	01				TCRBD01-01*01	TCRBD01	TCRBD01-01	01				TCRBJ02-05*01	TCRBJ02	TCRBJ02-05	01				1	4	4	3	2	4	39	54	58	63	65	2	In	VDJ
TTGGAGATCCAGCGCACAGAGCAGGGGGACTCGGCCATGTATCTCTGTGCCAGCAGCCTAAAGCTAGAGACCCAGTACTTCGGGCCA	CASSLKLETQYF	5	3.7627651808761225E-5	36	TCRBV07-09	TCRBV07	TCRBV07-09				01,03	TCRBD02-01	TCRBD02	TCRBD02-01				01,02	TCRBJ02-05*01	TCRBJ02	TCRBJ02-05	01				5	0	4	9	5	4	45	-1	57	60	65	5	In	VDJ
CTCAGGCTGCTGTCGGCTGCTCCCTCCCAGACATCTGTGTACTTCTGTGCCAGCAAGATACTGGGAGAGACCCAGTACTTCGGGCCA	CASKILGETQYF	1	7.5255303617522446E-6	36	TCRBV06-05*01	TCRBV06	TCRBV06-05	01								TCRBD01,TCRBD02	TCRBD01-01,TCRBD02-01		TCRBJ02-05*01	TCRBJ02	TCRBJ02-05	01				7	7	0	9	0	4	45	55	62	-1	65	1	In	VDJ
AGGCTGCTGTCGGCTGCTCCCTCCCAGACATCTGTGTACTTCTGTGCCAGCAGTTACGTGGAGGGAGAGACCCAGTACTTCGGGCCA	CASSYVEGETQYF	4	3.0102121447008978E-5	39	TCRBV06-05*01	TCRBV06	TCRBV06-05	01				TCRBD02-01*02	TCRBD02	TCRBD02-01	02				TCRBJ02-05*01	TCRBJ02	TCRBJ02-05	01				2	2	10	0	0	4	42	57	59	-1	65	4	In	VDJ
AGCAACATGAGCCCTGAAGACAGCAGCATATATCTCTGCAGCGTTGAAGATATGGTCAGGGGCGGAGAGACCCAGTACTTCGGGCCA	CSVEDMVRGGETQYF	1	7.5255303617522446E-6	45	TCRBV29-01*01	TCRBV29	TCRBV29-01	01				TCRBD01-01*01	TCRBD01	TCRBD01-01	01				TCRBJ02-05*01	TCRBJ02	TCRBJ02-05	01				0	6	4	2	3	4	36	50	56	62	65	1	In	VDJ
ACTCTGACAGTGACCAGTGCCCATCCTGAAGACAGCAGCTTCTACATCTGCAGTGCTAGAATAGGAGAGACCCAGTACTTCGGGCCA	CSARIGETQYF	2	1.5051060723504489E-5	33	TCRBV20-01*01	TCRBV20	TCRBV20-01	01								TCRBD01,TCRBD02	TCRBD01-01,TCRBD02-01		TCRBJ02-05*01	TCRBJ02	TCRBJ02-05	01				2	2	5	4	0	4	48	60	62	-1	65	2	In	VDJ
TCACCAGGCCTGGGGGACGCAGCCATGTACCTGTGTGCCACCAGCAGAACCTGGGGTAGGGAAGGAGAGACCCAGTACTTCGGGCCA	CATSRTWGREGETQYF	2	1.5051060723504489E-5	48	TCRBV15-01*01	TCRBV15	TCRBV15-01	01								TCRBD01,TCRBD02	TCRBD01-01,TCRBD02-01		TCRBJ02-05*01	TCRBJ02	TCRBJ02-05	01				2	10	0	8	3	4	33	48	58	62	65	2	In	VDJ
GACATCCGCTCACCAGGCCTGGGGGACGCAGCCATGTACCTGTGTGCCACCAGCAGGTCCCCTCGAGAGACCCAGTACTTCGGGCCA	CATSRSPRETQYF	1	7.5255303617522446E-6	39	TCRBV15-01*01	TCRBV15	TCRBV15-01	01				TCRBD02-01	TCRBD02	TCRBD02-01				01,02	TCRBJ02-05*01	TCRBJ02	TCRBJ02-05	01				3	5	4	10	2	4	42	56	61	63	65	1	In	VDJ
CTGCTGTCGGCTGCTCCCTCCCAGACATCTGTGTACTTCTGTGCCAGCAGGGAAGGGACAGGGCGAGAGACCCAGTACTTCGGGCCA	CASREGTGRETQYF	1	7.5255303617522446E-6	42	TCRBV06-05*01	TCRBV06	TCRBV06-05	01				TCRBD01-01*01	TCRBD01	TCRBD01-01	01				TCRBJ02-05*01	TCRBJ02	TCRBJ02-05	01				6	4	0	3	2	4	39	50	54	63	65	1	In	VDJ
GAGTCTGCCAGGCCCTCACATACCTCTCAGTACCTCTGTGCCAGCAGTGAAGGAGGACTAGCGCGAGAGACCCAGTACTTCGGGCCA	CASSEGGLARETQYF	1	7.5255303617522446E-6	45	TCRBV25-01*01	TCRBV25	TCRBV25-01	01				TCRBD02-01	TCRBD02	TCRBD02-01				01,02	TCRBJ02-05*01	TCRBJ02	TCRBJ02-05	01				2	3	1	6	2	4	36	51	54	63	65	1	In	VDJ
AGCACCTTGGAGCTGGGGGACTCGGCCCTTTATCTTTGCGCCAGCAGCTTGGTAGCAGGGGGCCGAGAGACCCAGTACTTCGGGCCA	CASSLVAGGRETQYF	2	1.5051060723504489E-5	45	TCRBV05-01*01	TCRBV05	TCRBV05-01	01				TCRBD01-01*01	TCRBD01	TCRBD01-01	01				TCRBJ02-05*01	TCRBJ02	TCRBJ02-05	01				0	3	4	0	2	4	36	52	55	63	65	2	In	VDJ
ATCCAGCGCACACAGCAGGAGGACTCGGCCGTGTATCTCTGTGCCAGCAGCCCCGCCGGGGGGAGAGAGACCCAGTACTTCGGGCCA	CASSPAGGRETQYF	3	2.2576591085256735E-5	42	TCRBV07-02*01	TCRBV07	TCRBV07-02	01				TCRBD02-01*01	TCRBD02	TCRBD02-01	01				TCRBJ02-05*01	TCRBJ02	TCRBJ02-05	01				5	5	8	1	2	4	39	51	56	63	65	3	In	VDJ
AGCACCTTGGAGCTGGGGGACTCGGCCCTTTATCTTTGCGCCAGCACCCGACAGGGGGCGAGGTCAGAGACCCAGTACTTCGGGCCA	CASTRQGARSETQYF	2	1.5051060723504489E-5	45	TCRBV05-01*01	TCRBV05	TCRBV05-01	01				TCRBD01-01*01	TCRBD01	TCRBD01-01	01				TCRBJ02-05*01	TCRBJ02	TCRBJ02-05	01				6	3	2	0	6	4	36	46	49	59	65	2	In	VDJ
AGTGCCCATCCTGAAGACAGCAGCTTCTACATCTGCAGTGCTAGAGATCATCTAAAGGGGGCATCAGAGACCCAGTACTTCGGGCCA	CSARDHLKGASETQYF	1	7.5255303617522446E-6	48	TCRBV20	TCRBV20				TCRBV20-01,TCRBV20-or09_02		TCRBD01-01*01	TCRBD01	TCRBD01-01	01				TCRBJ02-05*01	TCRBJ02	TCRBJ02-05	01				0	8	5	0	3	4	33	47	55	62	65	1	In	VDJ
CAGCCCTCAGAACCCAGGGACTCAGCTGTGTACTTCTGTGCCAGCAGTTTTAATCAGGGGGGGCCAGAGACCCAGTACTTCGGGCCA	CASSFNQGGPETQYF	1	7.5255303617522446E-6	45	TCRBV12	TCRBV12				TCRBV12-03,TCRBV12-04						TCRBD01,TCRBD02	TCRBD01-01,TCRBD02-01		TCRBJ02-05*01	TCRBJ02	TCRBJ02-05	01				3	4	4	1	4	4	36	50	54	61	65	1	In	VDJ
CTGAATGTGAACGCCTTGTTGCTGGGGGACTCGGCCCTCTATCTCTGTGCCAGCAGCCTAGGGCCAGAGACCCAGTACTTCGGGCCA	CASSLGPETQYF	2	1.5051060723504489E-5	36	TCRBV05-06*01	TCRBV05	TCRBV05-06	01								TCRBD01,TCRBD02	TCRBD01-01,TCRBD02-01		TCRBJ02-05*01	TCRBJ02	TCRBJ02-05	01				4	2	5	3	2	4	45	57	59	63	65	2	In	VDJ
AGCTCTCTGGAGCTGGGGGACTCAGCTTTGTATTTCTGTGCCAGCAGCGTAGTCGGTAAGGTCACAGAGACCCAGTACTTCGGGCCA	CASSVVGKVTETQYF	1	7.5255303617522446E-6	45	TCRBV09-01	TCRBV09	TCRBV09-01				01,02					TCRBD01,TCRBD02	TCRBD01-01,TCRBD02-01		TCRBJ02-05*01	TCRBJ02	TCRBJ02-05	01				0	6	5	4	4	4	36	52	58	61	65	1	In	VDJ
ATCCAGCCTGCAAAGCTTGAGGACTCGGCCGTGTATCTCTGTGCCAGCAGCTCACCCCCCTTTGAAGAGACCCAGTACTTCGGGCCA	CASSSPPFEETQYF	9	6.772977325577021E-5	42	TCRBV11-02*02	TCRBV11	TCRBV11-02	02								TCRBD01,TCRBD02	TCRBD01-01,TCRBD02-01		TCRBJ02-05*01	TCRBJ02	TCRBJ02-05	01				4	1	3	7	9	3	39	52	53	55	64	9	In	VDJ
GAGTTGGCTGCTCCCTCCCAGACATCTGTGTACTTCTGTGCCAGCAGTTACCACAGGGCGGGGGAAGAGACCCAGTACTTCGGGCCA	CASSYHRAGEETQYF	2	1.5051060723504489E-5	45	TCRBV06-06	TCRBV06	TCRBV06-06				01,02	TCRBD02-01*01	TCRBD02	TCRBD02-01	01				TCRBJ02-05*01	TCRBJ02	TCRBJ02-05	01				2	6	7	2	0	3	36	51	57	-1	64	2	In	VDJ
CAGCAGGTAGTGCGAGGAGATTCGGCAGCTTATTTCTGTGCCAGCTCACCCTTAGGGACGGGGGAAGAGACCCAGTACTTCGGGCCA	CASSPLGTGEETQYF	4	3.0102121447008978E-5	45	TCRBV18-01*01	TCRBV18	TCRBV18-01	01				TCRBD02-01*01	TCRBD02	TCRBD02-01	01				TCRBJ02-05*01	TCRBJ02	TCRBJ02-05	01				3	8	8	2	0	3	36	50	58	-1	64	4	In	VDJ
GAGTCGGCTGCTCCCTCCCAAACATCTGTGTACTTCTGTGCCAGCAGCGGGGGCTTCGGGCGGGAAGAGACCCAGTACTTCGGGCCA	CASSGGFGREETQYF	3	2.2576591085256735E-5	45	TCRBV06	TCRBV06				TCRBV06-02,TCRBV06-03						TCRBD01,TCRBD02	TCRBD01-01,TCRBD02-01		TCRBJ02-05*01	TCRBJ02	TCRBJ02-05	01				6	1	6	0	10	3	36	47	48	54	64	3	In	VDJ
ACTCTGACGATCCAGCGCACACAGCAGGAGGACTCGGCCGTGTATCTCTGTGCCAGCAGCTTAGAAGAGACCCAGTACTTCGGGCCA	CASSLEETQYF	2	1.5051060723504489E-5	33	TCRBV07-02*01	TCRBV07	TCRBV07-02	01											TCRBJ02-05*01	TCRBJ02	TCRBJ02-05	01				1	0	0	0	0	3	48	-1	-1	-1	64	2	In	VJ
ACTGTGAGCAACATGAGCCCTGAAGACAGCAGCATATATCTCTGCAGCGTTGAAGGGCTTGGAGAAGAGACCCAGTACTTCGGGCCA	CSVEGLGEETQYF	1	7.5255303617522446E-6	39	TCRBV29-01*01	TCRBV29	TCRBV29-01	01				TCRBD02-01*02	TCRBD02	TCRBD02-01	02				TCRBJ02-05*01	TCRBJ02	TCRBJ02-05	01				1	5	10	2	0	3	42	55	60	-1	64	1	In	VDJ
ATCCAGCGCACAGAGCAGGGGGACTCGGCCATGTATCTCTGTGCCAGCAGCTTAGGGGGCCTTCAAGAGACCCAGTACTTCGGGCCA	CASSLGGLQETQYF	2	1.5051060723504489E-5	42	TCRBV07-09	TCRBV07	TCRBV07-09				01,03	TCRBD01-01*01	TCRBD01	TCRBD01-01	01				TCRBJ02-05*01	TCRBJ02	TCRBJ02-05	01				1	0	7	0	3	2	39	-1	55	60	63	2	In	VDJ
CTGTCGGCTGCTCCCTCCCAGACATCTGTGTACTTCTGTGCCAGCAGTTACAAGGGCCGGGGTCAAGAGACCCAGTACTTCGGGCCA	CASSYKGRGQETQYF	1	7.5255303617522446E-6	45	TCRBV06-05*01	TCRBV06	TCRBV06-05	01				TCRBD02-01*01	TCRBD02	TCRBD02-01	01				TCRBJ02-05*01	TCRBJ02	TCRBJ02-05	01				2	6	8	3	1	2	36	51	57	62	63	1	In	VDJ
ATCCAGCCTGCAAAGCTTGAGGACTCGGCCGTGTATCTCTGTGCCAGCAGCACCTCGGGAGGTCAAGAGACCCAGTACTTCGGGCCA	CASSTSGGQETQYF	3	2.2576591085256735E-5	42	TCRBV11-02*02	TCRBV11	TCRBV11-02	02				TCRBD02-01*02	TCRBD02	TCRBD02-01	02				TCRBJ02-05*01	TCRBJ02	TCRBJ02-05	01				5	4	8	1	1	2	39	51	55	62	63	3	In	VDJ
GTGAGCACCTTGGAGCTGGGGGACTCGGCCCTTTATCTTTGCGCCAGCAGCTCCCTGGGGTCTCAAGAGACCCAGTACTTCGGGCCA	CASSSLGSQETQYF	2	1.5051060723504489E-5	42	TCRBV05-01*01	TCRBV05	TCRBV05-01	01								TCRBD01,TCRBD02	TCRBD01-01,TCRBD02-01		TCRBJ02-05*01	TCRBJ02	TCRBJ02-05	01				3	4	6	2	3	2	39	52	56	60	63	2	In	VDJ
CGGCCCAAAAGAACCCGACAGCTTTCTATCTCTGTGCCAGTAGTACGTCACGGCGGGGGTCCTCAAGAGACCCAGTACTTCGGGCCA		6	4.515318217051347E-5	49	TCRBV19-01	TCRBV19	TCRBV19-01				01,02	TCRBD02-01*01	TCRBD02	TCRBD02-01	01				TCRBJ02-05*01	TCRBJ02	TCRBJ02-05	01				4	7	7	2	4	2	32	45	52	59	63	6	Out	VDJ
ATCCAGCGCACACAGCAGGAGGACTCGGCCGTGTATCTCTGTGCCAGCAGACTTGGACAGCCTCAAGAGACCCAGTACTTCGGGCCA	CASRLGQPQETQYF	2	1.5051060723504489E-5	42	TCRBV07-02*01	TCRBV07	TCRBV07-02	01				TCRBD01-01*01	TCRBD01	TCRBD01-01	01				TCRBJ02-05*01	TCRBJ02	TCRBJ02-05	01				6	4	1	5	3	2	39	50	54	60	63	2	In	VDJ
GTGAGCACCTTGGAGCTGGGGGACTCGGCCCTTTATCTTTGCGCCAGCAGCTTGGCCCCTGATCAAGAGACCCAGTACTTCGGGCCA	CASSLAPDQETQYF	2	1.5051060723504489E-5	42	TCRBV05-01*01	TCRBV05	TCRBV05-01	01								TCRBD01,TCRBD02	TCRBD01-01,TCRBD02-01		TCRBJ02-05*01	TCRBJ02	TCRBJ02-05	01				0	5	2	8	1	2	39	55	60	62	63	2	In	VDJ
CTGCTGTCGGCTGCTCCCTCCCAGACATCTGTGTACTTCTGTGCCAGCAGTTACTATACAGATCAAGAGACCCAGTACTTCGGGCCA	CASSYYTDQETQYF	1	7.5255303617522446E-6	42	TCRBV06-05*01	TCRBV06	TCRBV06-05	01				TCRBD01-01*01	TCRBD01	TCRBD01-01	01				TCRBJ02-05*01	TCRBJ02	TCRBJ02-05	01				1	2	3	5	2	2	39	55	57	61	63	1	In	VDJ
ACAGTGACCAGTGCCCATCCTGAAGACAGCAGCTTCTACATCTGCAGTGCTAGAAAGGGGATGCAAGAGACCCAGTACTTCGGGCCA	CSARKGMQETQYF	1	7.5255303617522446E-6	39	TCRBV20	TCRBV20				TCRBV20-01,TCRBV20-or09_02		TCRBD01-01*01	TCRBD01	TCRBD01-01	01				TCRBJ02-05*01	TCRBJ02	TCRBJ02-05	01				2	1	5	2	3	2	42	54	55	60	63	1	In	VDJ
CTGGAGCTTGGTGACTCTGCTGTGTATTTCTGTGCCAGCAGCCAAGATTGGCCCCTCGTGGGGCAAGAGACCCAGTACTTCGGGCCA	CASSQDWPLVGQETQYF	8	6.0204242894017957E-5	51	TCRBV03	TCRBV03				TCRBV03-01,TCRBV03-02						TCRBD01,TCRBD02	TCRBD01-01,TCRBD02-01		TCRBJ02-05*01	TCRBJ02	TCRBJ02-05	01				0	12	6	2	0	2	30	47	59	-1	63	8	In	VDJ
CAGCGCACAGAGCAGCGGGACTCGGCCATGTATCGCTGTGCCAGCAGCTTCGCGGGGATGGGGCAAGAGACCCAGTACTTCGGGCCA	CASSFAGMGQETQYF	4	3.0102121447008978E-5	45	TCRBV07-06*01	TCRBV07	TCRBV07-06	01				TCRBD02-01*01	TCRBD02	TCRBD02-01	01				TCRBJ02-05*01	TCRBJ02	TCRBJ02-05	01				3	1	7	3	6	2	36	50	51	57	63	4	In	VDJ
AAGCTCCTTCTCAGTGACTCTGGCTTCTATCTCTGTGCCTGGACCCGGAGGACTAGCGGGAGGCAAGAGACCCAGTACTTCGGGCCA	CAWTRRTSGRQETQYF	1	7.5255303617522446E-6	48	TCRBV30-01*01	TCRBV30	TCRBV30-01	01				TCRBD02-01*02	TCRBD02	TCRBD02-01	02				TCRBJ02-05*01	TCRBJ02	TCRBJ02-05	01				4	6	1	1	0	2	33	43	49	-1	63	1	In	VDJ
CTCACTGTGACATCGGCCCAAAAGAACCCGACAGCTTTCTATCTCTGTGCCAGTAGTATACAGCAAGAGACCCAGTACTTCGGGCCA	CASSIQQETQYF	3	2.2576591085256735E-5	36	TCRBV19-01	TCRBV19	TCRBV19-01				01,02	TCRBD01-01*01	TCRBD01	TCRBD01-01	01				TCRBJ02-05*01	TCRBJ02	TCRBJ02-05	01				2	0	4	5	0	2	45	-1	60	-1	63	3	In	VDJ
GGTGACTCTGCTGTGTATTTCTGTGCCAGCAGCCAAGATAGGCCTAGCGGGGGGGAGCATTTCCAAGAGACCCAGTACTTCGGGCCA	CASSQDRPSGGEHFQETQYF	3	2.2576591085256735E-5	60	TCRBV03	TCRBV03				TCRBV03-01,TCRBV03-02		TCRBD02-01*01	TCRBD02	TCRBD02-01	01				TCRBJ02-05*01	TCRBJ02	TCRBJ02-05	01				0	5	4	0	7	1	21	38	43	55	62	3	In	VDJ
TCTCTGGAGCTGGGGGACTCAGCTTTGTATTTCTGTGCCAGCAGCGGCAGAGGGGACAGGATCCAAGAGACCCAGTACTTCGGGCCA	CASSGRGDRIQETQYF	1	7.5255303617522446E-6	48	TCRBV09-01	TCRBV09	TCRBV09-01				01,02	TCRBD01-01*01	TCRBD01	TCRBD01-01	01				TCRBJ02-05*01	TCRBJ02	TCRBJ02-05	01				3	6	0	4	2	1	33	46	52	60	62	1	In	VDJ
CCATCCTGAAGACAGCAGCTTCTACATCTGCAGTGCTAGAGATTGGGACAGGGGGGGGAGATCCAAGAGACCCAGTACTTCGGGCCA		1	7.5255303617522446E-6	53	TCRBV20	TCRBV20				TCRBV20-01,TCRBV20-or09_02		TCRBD01-01*01	TCRBD01	TCRBD01-01	01				TCRBJ02-05*01	TCRBJ02	TCRBJ02-05	01				0	2	0	1	7	1	28	42	44	55	62	1	Out	VDJ
GTGAGCACCTTGGAGCTGGGGGACTCGGCCCTTTATCTTTGCGCCAGCAGCTCGGGACAGATCCAAGAGACCCAGTACTTCGGGCCA	CASSSGQIQETQYF	2	1.5051060723504489E-5	42	TCRBV05-01*01	TCRBV05	TCRBV05-01	01				TCRBD01-01*01	TCRBD01	TCRBD01-01	01				TCRBJ02-05*01	TCRBJ02	TCRBJ02-05	01				3	1	0	5	2	1	39	52	53	60	62	2	In	VDJ
GTGACATCGGCCCAAAAGAACCCGACAGCTTTCTATCTCTGTGCCAGTAGTCAAGTTGGGGGCCAAGAGACCCAGTACTTCGGGCCA	CASSQVGGQETQYF	5	3.7627651808761225E-5	42	TCRBV19-01	TCRBV19	TCRBV19-01				01,02					TCRBD01,TCRBD02	TCRBD01-01,TCRBD02-01		TCRBJ02-05*01	TCRBJ02	TCRBJ02-05	01				5	6	6	1	0	1	39	51	57	-1	62	5	In	VDJ
AGTGCCCATCCTGAAGACAGCAGCTTCTACATCTGCAGTGCTGCACAGCCTGAGGCTAGCGGCCAAGAGACCCAGTACTTCGGGCCA	CSAAQPEASGQETQYF	1	7.5255303617522446E-6	48	TCRBV20	TCRBV20				TCRBV20-01,TCRBV20-or09_02		TCRBD02-01	TCRBD02	TCRBD02-01				01,02	TCRBJ02-05*01	TCRBJ02	TCRBJ02-05	01				5	13	4	5	0	1	33	42	55	-1	62	1	In	VDJ
AGTGCCCATCCTGAAGACAGCAGCTTCTACATCTGCAGTGGAGGCTCTCCTCATGCGGTCCGCCAAGAGACCCAGTACTTCGGGCCA	CSGGSPHAVRQETQYF	1	7.5255303617522446E-6	48	TCRBV20	TCRBV20				TCRBV20-01,TCRBV20-or09_02		TCRBD02-01	TCRBD02	TCRBD02-01				01,02	TCRBJ02-05*01	TCRBJ02	TCRBJ02-05	01				7	14	7	5	4	1	33	40	54	58	62	1	In	VDJ
CAGCGCACACAGCAGGAGGACTCGGCCGTGTATCTCTGTGCCAGCAGCCCACCGGGACGGAGCCAAGAGACCCAGTACTTCGGGCCA	CASSPPGRSQETQYF	2	1.5051060723504489E-5	45	TCRBV07-02*01	TCRBV07	TCRBV07-02	01								TCRBD01,TCRBD02	TCRBD01-01,TCRBD02-01		TCRBJ02-05*01	TCRBJ02	TCRBJ02-05	01				5	5	0	7	4	1	36	48	53	58	62	2	In	VDJ
GCAACATGAGCCCTGAAGACAGCAGCATATATCTCTGCAGCACCCTATCACTAGCGAGACTCCCAAGAGACCCAGTACTTCGGGCCA		1	7.5255303617522446E-6	46	TCRBV29-01*01	TCRBV29	TCRBV29-01	01				TCRBD02-01	TCRBD02	TCRBD02-01				01,02	TCRBJ02-05*01	TCRBJ02	TCRBJ02-05	01				8	8	3	6	6	1	35	41	49	56	62	1	Out	VDJ
GTGAACGCCTTGTTGCTGGGGGACTCGGCCCTCTATCTCTGTGCCAGCAGCTTGGGGAGAGCCCAAGAGACCCAGTACTTCGGGCCA	CASSLGRAQETQYF	1	7.5255303617522446E-6	42	TCRBV05-06*01	TCRBV05	TCRBV05-06	01				TCRBD02-01*02	TCRBD02	TCRBD02-01	02				TCRBJ02-05*01	TCRBJ02	TCRBJ02-05	01				0	0	10	2	3	1	39	-1	55	59	62	1	In	VDJ
CTGGAGCTTGGTGACTCTGCTGTGTATTTCTGTGCCAGCAGCCAAGAAGGAAGCGGGGGGTACCAAGAGACCCAGTACTTCGGGCCA	CASSQEGSGGYQETQYF	4	3.0102121447008978E-5	51	TCRBV03	TCRBV03				TCRBV03-01,TCRBV03-02		TCRBD02-01*01	TCRBD02	TCRBD02-01	01				TCRBJ02-05*01	TCRBJ02	TCRBJ02-05	01				0	4	6	1	1	0	30	47	51	60	61	4	In	VDJ
AGTTCTAAGAAGCTCCTTCTCAGTGACTCTGGCTTCTATCTCTGTGCCTGGAAAGCGGGGTACCAAGAGACCCAGTACTTCGGGCCA	CAWKAGYQETQYF	1	7.5255303617522446E-6	39	TCRBV30-01*01	TCRBV30	TCRBV30-01	01				TCRBD02-01*01	TCRBD02	TCRBD02-01	01				TCRBJ02-05*01	TCRBJ02	TCRBJ02-05	01				4	1	6	3	1	0	42	52	53	60	61	1	In	VDJ
CAGCGCACAGAGCAGGGGGACTCGGCCATGTATCTCTGTGCCAGCGGATTAGCGGGAGGGTACCAAGAGACCCAGTACTTCGGGCCA	CASGLAGGYQETQYF	2	1.5051060723504489E-5	45	TCRBV07-09	TCRBV07	TCRBV07-09				01,03	TCRBD02-01*02	TCRBD02	TCRBD02-01	02				TCRBJ02-05*01	TCRBJ02	TCRBJ02-05	01				0	0	9	0	1	0	36	-1	53	60	61	2	In	VDJ
ACAGTGACCAGTGCCCATCCTGAAGACAGCAGCTTCTACATCTGCAGTGCCCCTGACGTAGACCAAGAGACCCAGTACTTCGGGCCA	CSAPDVDQETQYF	1	7.5255303617522446E-6	39	TCRBV20	TCRBV20				TCRBV20-01,TCRBV20-or09_02						TCRBD01,TCRBD02	TCRBD01-01,TCRBD02-01		TCRBJ02-05*01	TCRBJ02	TCRBJ02-05	01				6	4	2	7	4	0	42	50	54	57	61	1	In	VDJ
GCCCTCAGAACCCAGGGACTCAGCTGTGTACTTCTGTGCCAGCAGTCCTAGCGGTCAGGGAACCAAGAGACCCAGTACTTCGGGCCA		2	1.5051060723504489E-5	47	TCRBV12	TCRBV12				TCRBV12-03,TCRBV12-04		TCRBD02-01	TCRBD02	TCRBD02-01				01,02	TCRBJ02-05*01	TCRBJ02	TCRBJ02-05	01				5	1	4	5	7	0	34	46	47	54	61	2	Out	VDJ
ATCCAGCCCTCAGAACCCAGGGACTCAGCTGTGTACTTCTGTGCCAGCAGCGGACAGGGGGTACAAGAGACCCAGTACTTCGGGCCA	CASSGQGVQETQYF	2	1.5051060723504489E-5	42	TCRBV12	TCRBV12				TCRBV12-03,TCRBV12-04		TCRBD01-01*01	TCRBD01	TCRBD01-01	01				TCRBJ02-05*01	TCRBJ02	TCRBJ02-05	01				6	1	1	1	2	2	39	50	51	61	63	2	In	VDJ
CTACACACCCTGCAGCCAGAAGACTCGGCCCTGTATCTCTGCGCCAGCAGCCAAGGGGCGGGACAAGAGACCCAGTACTTCGGGCCA	CASSQGAGQETQYF	2	1.5051060723504489E-5	42	TCRBV04-03*01	TCRBV04	TCRBV04-03	01				TCRBD02-01*02	TCRBD02	TCRBD02-01	02				TCRBJ02-05*01	TCRBJ02	TCRBJ02-05	01				1	2	7	3	0	2	39	55	57	-1	63	2	In	VDJ
CGGTCCACAAAGCTGGAGGACTCAGCCATGTACTTCTGTGCCAGCAGTGATGCAGGGGGCAGACAAGAGACCCAGTACTTCGGGCCA	CASSDAGGRQETQYF	4	3.0102121447008978E-5	45	TCRBV02-01*01	TCRBV02	TCRBV02-01	01				TCRBD01-01*01	TCRBD01	TCRBD01-01	01				TCRBJ02-05*01	TCRBJ02	TCRBJ02-05	01				3	2	4	0	3	2	36	50	52	60	63	4	In	VDJ
GTGACCAGTGCCCATCCTGAAGACAGCAGCTTCTACATCTGCAGTGCTCGTGTCGGACTAAGACAAGAGACCCAGTACTTCGGGCCA	CSARVGLRQETQYF	2	1.5051060723504489E-5	42	TCRBV20	TCRBV20				TCRBV20-01,TCRBV20-or09_02		TCRBD02-01	TCRBD02	TCRBD02-01				01,02	TCRBJ02-05*01	TCRBJ02	TCRBJ02-05	01				5	6	1	9	3	2	39	48	54	60	63	2	In	VDJ
AACGCCTTGTTGCTGGGGGACTCGGCCCTCTATCTCTGTGCCAGCAGCTTGACCGGTTGGGCACAAGAGACCCAGTACTTCGGGCCA	CASSLTGWAQETQYF	1	7.5255303617522446E-6	45	TCRBV05-06*01	TCRBV05	TCRBV05-06	01				TCRBD01-01*01	TCRBD01	TCRBD01-01	01				TCRBJ02-05*01	TCRBJ02	TCRBJ02-05	01				1	7	8	0	1	2	36	51	58	62	63	1	In	VDJ
CTGCTGTCGGCTGCTCCCTCCCAGACATCTGTGTACTTCTGTGCCAGCAGGGGGACAGGGGAACAAGAGACCCAGTACTTCGGGCCA	CASRGTGEQETQYF	1	7.5255303617522446E-6	42	TCRBV06-05*01	TCRBV06	TCRBV06-05	01				TCRBD01-01*01	TCRBD01	TCRBD01-01	01				TCRBJ02-05*01	TCRBJ02	TCRBJ02-05	01				6	1	0	2	2	2	39	50	51	61	63	1	In	VDJ
GTGAGCAACATGAGCCCTGAAGACAGCAGCATATATCTCTGCAGCGTTTGGATAGCGGGAAAACAAGAGACCCAGTACTTCGGGCCA	CSVWIAGKQETQYF	1	7.5255303617522446E-6	42	TCRBV29-01*01	TCRBV29	TCRBV29-01	01				TCRBD02-01*02	TCRBD02	TCRBD02-01	02				TCRBJ02-05*01	TCRBJ02	TCRBJ02-05	01				5	4	5	3	3	2	39	48	52	60	63	1	In	VDJ
ACGATCCAGCGCACACAGCAGGAGGACTCGGCCGTGTATCTCTGTGCCAGCAGCTTAGCAGGGAAAGAGACCCAGTACTTCGGGCCA	CASSLAGKETQYF	3	2.2576591085256735E-5	39	TCRBV07-02*01	TCRBV07	TCRBV07-02	01								TCRBD01,TCRBD02	TCRBD01-01,TCRBD02-01		TCRBJ02-05*01	TCRBJ02	TCRBJ02-05	01				0	1	0	8	0	3	42	59	60	-1	64	3	In	VDJ
GCACACAGCAGGAGGACTCCGCCGTGTATCTCTGTGCCAGCAGCCCGTCTCGTGACGGACTCCAAAGAGACCCAGTACTTCGGGCCA		2	1.5051060723504489E-5	49	TCRBV07-08*01	TCRBV07	TCRBV07-08	01				TCRBD02-01	TCRBD02	TCRBD02-01				01,02	TCRBJ02-05*01	TCRBJ02	TCRBJ02-05	01				5	12	1	10	3	3	32	44	56	61	64	2	Out	VDJ
ATCCTGGAGTCGCCCAGCCCCAACCAGACCTCTCTGTACTTCTGTGCCACAAGGGTACTAGCCAAAGAGACCCAGTACTTCGGGCCA	CATRVLAKETQYF	3	2.2576591085256735E-5	39	TCRBV27-01*01	TCRBV27	TCRBV27-01	01				TCRBD02-01	TCRBD02	TCRBD02-01				01,02	TCRBJ02-05*01	TCRBJ02	TCRBJ02-05	01				10	7	3	7	2	3	42	49	56	62	64	3	In	VDJ
CTGACAGTGACCAGTGCCCATCCTGAAGACAGCAGCTTCTACATCTGCAGTGCTAGAACTGACAAAGAGACCCAGTACTTCGGGCCA	CSARTDKETQYF	1	7.5255303617522446E-6	36	TCRBV20	TCRBV20				TCRBV20-01,TCRBV20-or09_02		TCRBD01-01*01	TCRBD01	TCRBD01-01	01				TCRBJ02-05*01	TCRBJ02	TCRBJ02-05	01				2	3	2	6	0	3	45	57	60	-1	64	1	In	VDJ
AAGATCCAGCCTGCAAAGCTTGAGGACTCGGCCGTGTATCTCTGTGCCAGCAGACAGCGGCGGGGTCAGACCCAGTACTTCGGGCCA	CASRQRRGQTQYF	3	2.2576591085256735E-5	39	TCRBV11-02*02	TCRBV11	TCRBV11-02	02				TCRBD02-01*01	TCRBD02	TCRBD02-01	01				TCRBJ02-05*01	TCRBJ02	TCRBJ02-05	01				6	6	7	3	2	6	42	53	59	65	67	3	In	VDJ
ATCCAGCAGGTAGTGCGAGGAGATTCGGCAGCTTATTTCTGTGCCAGCTCACCCGGACAGACTGAGAAGACCCAGTACTTCGGGCCA	CASSPGQTEKTQYF	2	1.5051060723504489E-5	42	TCRBV18-01*01	TCRBV18	TCRBV18-01	01				TCRBD01-01*01	TCRBD01	TCRBD01-01	01				TCRBJ02-05*01	TCRBJ02	TCRBJ02-05	01				3	1	1	5	7	6	39	53	54	60	67	2	In	VDJ
GATGAATGTGAGCACCTTGGAGCTGGGGGACTCGGCCCTTTATCTTTGCGCCAGCAGCTTACTCCTTGAACCCAGTACTTCGGGCCA		2	1.5051060723504489E-5	35	TCRBV05-01*01	TCRBV05	TCRBV05-01	01				TCRBD02-01	TCRBD02	TCRBD02-01				01,02	TCRBJ02-05*01	TCRBJ02	TCRBJ02-05	01				2	0	3	10	6	8	46	-1	60	63	69	2	Out	VDJ
ACTGTGACATCGGCCCAAAAGAACCCGACAGCTTTCTATCTCTGTGCCAGTAGTATAGATAACAGGGGGCATAAGTACTTCGGGCCA	CASSIDNRGHKYF	5	3.7627651808761225E-5	39	TCRBV19-01	TCRBV19	TCRBV19-01				01,02	TCRBD01-01*01	TCRBD01	TCRBD01-01	01				TCRBJ02-05*01	TCRBJ02	TCRBJ02-05	01				0	2	3	0	3	12	42	59	61	70	73	5	In	VDJ
CTGCTGTCGGCTGCTCCCTCCCAGACATCTGTGTACTTCTGTGCCAGCAGTTACTCATCGATCGGGACAGAGAAGTACTTCGGGCCA	CASSYSSIGTEKYF	1	7.5255303617522446E-6	42	TCRBV06-05*01	TCRBV06	TCRBV06-05	01				TCRBD01-01*01	TCRBD01	TCRBD01-01	01				TCRBJ02-05*01	TCRBJ02	TCRBJ02-05	01				0	7	0	5	3	12	39	56	63	70	73	1	In	VDJ
ACTCTGACAGTGACCAGTGCCCATCCTGAAGACAGCAGCTTCTACATCTGCAGTGCTAGGGCGGGGACTAGCGGTTCTTTTGGCCCA	CSARAGTSGSF	1	7.5255303617522446E-6	33	TCRBV20-01*01	TCRBV20	TCRBV20-01	01				TCRBD02-01	TCRBD02	TCRBD02-01				01,02	TCRBJ02-03*01	TCRBJ02	TCRBJ02-03	01				3	4	0	5	3	17	48	59	63	74	77	1	In	VDJ
CTCAAGATCCAGCCTGCAGAGCTTGGGGACTCGGCCGTGTATCTCTGTGCCAGCAGCATTCCCGGGTCGTCTCCGTATTTTGGCCCA	CASSIPGSSPYF	3	2.2576591085256735E-5	36	TCRBV11-03*01	TCRBV11	TCRBV11-03	01				TCRBD02-01	TCRBD02	TCRBD02-01				01,02	TCRBJ02-03*01	TCRBJ02	TCRBJ02-03	01				5	5	8	4	8	14	45	57	62	66	74	3	In	VDJ
ACGATCCAGCGCACACAGCAGGAGGACTCGGCCGTGTATCTCTGTGCCAGCAGACCGCCACTAGCGGGCATGCAGTATTTTGGCCCA	CASRPPLAGMQYF	3	2.2576591085256735E-5	39	TCRBV07-02*01	TCRBV07	TCRBV07-02	01				TCRBD02-01	TCRBD02	TCRBD02-01				01,02	TCRBJ02-03*01	TCRBJ02	TCRBJ02-03	01				6	6	3	4	3	11	42	53	59	68	71	3	In	VDJ
CCTGCAGAACTGGAGGATTCTGGAGTTTATTTCTGTGCCAGCAGCCAAGATTTTGGGGAATCCACTGTAGGGCAGTATTTTGGCCCA	CASSQDFGESTVGQYF	1	7.5255303617522446E-6	48	TCRBV14-01*01	TCRBV14	TCRBV14-01	01								TCRBD01,TCRBD02	TCRBD01-01,TCRBD02-01		TCRBJ02-03*01	TCRBJ02	TCRBJ02-03	01				0	5	0	8	12	11	33	50	55	59	71	1	In	VDJ
CTGAATGTGAACGCCTTGGAGCTGGACGACTCGGCCCTGTATCTCTGTGCCAGCAGGGGGGACACGGGTACGCAGTATTTTGGCCCA	CASRGDTGTQYF	4	3.0102121447008978E-5	36	TCRBV05-04*01	TCRBV05	TCRBV05-04	01				TCRBD01-01*01	TCRBD01	TCRBD01-01	01				TCRBJ02-03*01	TCRBJ02	TCRBJ02-03	01				5	2	0	6	4	8	45	56	58	64	68	4	In	VDJ
ACAGTGACCAGTGCCCATCCTGAAGACAGCAGCTTCTACATCTGCAGTGCTAGAAGGGCCTCCGGCGGTACGCAGTATTTTGGCCCA	CSARRASGGTQYF	4	3.0102121447008978E-5	39	TCRBV20	TCRBV20				TCRBV20-01,TCRBV20-or09_02						TCRBD01,TCRBD02	TCRBD01-01,TCRBD02-01		TCRBJ02-03*01	TCRBJ02	TCRBJ02-03	01				2	0	5	3	10	8	42	-1	54	58	68	4	In	VDJ
CTGTCGGCTGCTCCCTCCCAGACATCTGTGTACTTCTGTGCCAGCAGTTCCCAGGCGGGACCCCGCTATACGCAGTATTTTGGCCCA	CASSSQAGPRYTQYF	4	3.0102121447008978E-5	45	TCRBV06-05*01	TCRBV06	TCRBV06-05	01				TCRBD02-01*02	TCRBD02	TCRBD02-01	02				TCRBJ02-03*01	TCRBJ02	TCRBJ02-03	01				4	5	7	3	7	7	36	49	54	60	67	4	In	VDJ
GAGTCTGCCATCCCCAACCAGACAGCTCTTTACTTCTGTGCCACCAGTGATTTGGGAGCTATGGGTGATACGCAGTATTTTGGCCCA	CATSDLGAMGDTQYF	1	7.5255303617522446E-6	45	TCRBV24	TCRBV24				TCRBV24-01,TCRBV24-or09_02		TCRBD02-01*02	TCRBD02	TCRBD02-01	02				TCRBJ02-03*01	TCRBJ02	TCRBJ02-03	01				0	0	10	2	8	6	36	-1	54	58	66	1	In	VDJ
AATGTGAGCACCTTGGAGCTGGGGGACTCGGCCCTTTATCTTTGCGCCAGCAGCCCCGTCCCCCCTGATACGCAGTATTTTGGCCCA	CASSPVPPDTQYF	2	1.5051060723504489E-5	39	TCRBV05-01*01	TCRBV05	TCRBV05-01	01				TCRBD02-01	TCRBD02	TCRBD02-01				01,02	TCRBJ02-03*01	TCRBJ02	TCRBJ02-03	01				4	10	4	10	0	6	42	54	64	-1	66	2	In	VDJ
CACAGCAGGAGGACTCGGCCGTGTATCTCTGTGCCAGCAACCAAAGCTTAGCACTAGCGGGAGTGGGATACGCAGTATTTTGGCCCA		4	3.0102121447008978E-5	52	TCRBV07-02*01	TCRBV07	TCRBV07-02	01				TCRBD02-01*02	TCRBD02	TCRBD02-01	02				TCRBJ02-03*01	TCRBJ02	TCRBJ02-03	01				7	13	3	2	3	6	29	39	52	63	66	4	Out	VDJ
ACTCTGACTGTGAGCAACATGAGCCCTGAAGACAGCAGCATATATCTCTGCAGTGCCTAAAGGGGGGATACGCAGTATTTTGGCCCA	CSA*RGDTQYF	1	7.5255303617522446E-6	33	TCRBV29-01*01	TCRBV29	TCRBV29-01	01				TCRBD01-01*01	TCRBD01	TCRBD01-01	01				TCRBJ02-03*01	TCRBJ02	TCRBJ02-03	01				9	7	5	1	0	6	48	53	60	-1	66	1	Stop	VDJ
CAGCGCACACAGCAGGAGGACTCGGCCGTGTATCTCTGTGCCAGCAGCTCTTCACTAGCGGGACGGGATACGCAGTATTTTGGCCCA	CASSSSLAGRDTQYF	3	2.2576591085256735E-5	45	TCRBV07-02*01	TCRBV07	TCRBV07-02	01				TCRBD02-01*02	TCRBD02	TCRBD02-01	02				TCRBJ02-03*01	TCRBJ02	TCRBJ02-03	01				4	4	3	3	3	6	36	49	53	63	66	3	In	VDJ
TCCCTGGAGCTTGGTGACTCTGCTGTGTATTTCTGTGCCAGCAGCCAAGGACTAGCGGGCCCCAGGGATACGCAGTATTTTGGCCCA	CASSQGLAGPRDTQYF	4	3.0102121447008978E-5	48	TCRBV03	TCRBV03				TCRBV03-01,TCRBV03-02		TCRBD02-01	TCRBD02	TCRBD02-01				01,02	TCRBJ02-03*01	TCRBJ02	TCRBJ02-03	01				1	0	2	4	7	6	33	-1	49	59	66	4	In	VDJ
TCTCTGGAGCTGGGGGACTCAGCTTTGTATTTCTGTGCCAGCAGCCTCCGGACTAGCGGGAGTTCGGATACGCAGTATTTTGGCCCA	CASSLRTSGSSDTQYF	4	3.0102121447008978E-5	48	TCRBV09-01	TCRBV09	TCRBV09-01				01,02	TCRBD02-01*02	TCRBD02	TCRBD02-01	02				TCRBJ02-03*01	TCRBJ02	TCRBJ02-03	01				4	4	1	2	4	6	33	45	49	62	66	4	In	VDJ
TTGCTGGGGGACTCGGCCCTCTATCTCTGTGCCAGCAGCTCCCAACCCATTGGCGGGCTTATAGCGGATACGCAGTATTTTGGCCCA	CASSSQPIGGLIADTQYF	1	7.5255303617522446E-6	54	TCRBV05-06*01	TCRBV05	TCRBV05-06	01				TCRBD02-01	TCRBD02	TCRBD02-01				01,02	TCRBJ02-03*01	TCRBJ02	TCRBJ02-03	01				3	21	5	6	0	6	27	40	61	-1	66	1	In	VDJ
GCCTTGTTGCTGGGGGACTCGGCCCTCTATCTCTGTGCCAGCAGCTCGACTAGCGGGAGGGTTACGGATACGCAGTATTTTGGCCCA	CASSSTSGRVTDTQYF	2	1.5051060723504489E-5	48	TCRBV05-06*01	TCRBV05	TCRBV05-06	01				TCRBD02-01*02	TCRBD02	TCRBD02-01	02				TCRBJ02-03*01	TCRBJ02	TCRBJ02-03	01				3	1	2	0	5	6	33	46	47	61	66	2	In	VDJ
CTGAAGATCCGGTCCACAAAGCTGGAGGACTCAGCCATGTACTTCTGTGCCAGTCAACAGGGACTCGATACGCAGTATTTTGGCCCA	CASQQGLDTQYF	2	1.5051060723504489E-5	36	TCRBV02-01*01	TCRBV02	TCRBV02-01	01								TCRBD01,TCRBD02	TCRBD01-01,TCRBD02-01		TCRBJ02-03*01	TCRBJ02	TCRBJ02-03	01				9	3	3	3	4	6	45	53	56	62	66	2	In	VDJ
ACCAGTGCCCATCCTGAAGACAGCAGCTTCTACATCTGCAGTGCCCCGGGCCGCGGATTTCCCTCCGATACGCAGTATTTTGGCCCA	CSAPGRGFPSDTQYF	1	7.5255303617522446E-6	45	TCRBV20	TCRBV20				TCRBV20-01,TCRBV20-or09_02						TCRBD01,TCRBD02	TCRBD01-01,TCRBD02-01		TCRBJ02-03*01	TCRBJ02	TCRBJ02-03	01				6	3	8	0	15	6	36	44	47	51	66	1	In	VDJ
GAGATGAATGTGAGCACCTTGGAGCTGGGGGACTCGGCCCTTTATCTTTGCGCCAGCAGCTTTGCCGATACGCAGTATTTTGGCCCA	CASSFADTQYF	2	1.5051060723504489E-5	33	TCRBV05-01*01	TCRBV05	TCRBV05-01	01								TCRBD01,TCRBD02	TCRBD01-01,TCRBD02-01		TCRBJ02-03*01	TCRBJ02	TCRBJ02-03	01				2	1	10	0	1	6	48	62	63	65	66	2	In	VDJ
ATCCAGCGCACACAGCAGGAGGACTCGGCCGTGTATCTCTGTGCCAGCAGCTTAGATGGGATTTTAGATACGCAGTATTTTGGCCCA	CASSLDGILDTQYF	2	1.5051060723504489E-5	42	TCRBV07-02*01	TCRBV07	TCRBV07-02	01								TCRBD01,TCRBD02	TCRBD01-01,TCRBD02-01		TCRBJ02-03*01	TCRBJ02	TCRBJ02-03	01				1	2	0	8	4	5	39	55	57	61	65	2	In	VDJ
CTGGGGTTGGAGTCGGCTGCTCCCTCCCAAACATCTGTGTACTTCTGTGCCAGCAGTTGGGACTTAGATACGCAGTATTTTGGCCCA	CASSWDLDTQYF	4	3.0102121447008978E-5	36	TCRBV06	TCRBV06				TCRBV06-02,TCRBV06-03		TCRBD02-01	TCRBD02	TCRBD02-01				01,02	TCRBJ02-03*01	TCRBJ02	TCRBJ02-03	01				4	0	0	10	1	5	45	-1	58	64	65	4	In	VDJ
GTGAGCACCTTGGAGCTGGGGGACTCGGCCCTTTATCTTTGCGCCAGCAGCCAACAAACAGGGGTAGATACGCAGTATTTTGGCCCA	CASSQQTGVDTQYF	3	2.2576591085256735E-5	42	TCRBV05-01*01	TCRBV05	TCRBV05-01	01				TCRBD01-01*01	TCRBD01	TCRBD01-01	01				TCRBJ02-03*01	TCRBJ02	TCRBJ02-03	01				4	6	3	2	1	5	39	51	57	64	65	3	In	VDJ
CAGCGCACACAGCAGGAGGACTCGGCCGTGTATCTCTGTGCCAGCAGTCAAAGCCTACCCTACGTAGATACGCAGTATTTTGGCCCA	CASSQSLPYVDTQYF	3	2.2576591085256735E-5	45	TCRBV07-02*01	TCRBV07	TCRBV07-02	01				TCRBD02-01	TCRBD02	TCRBD02-01				01,02	TCRBJ02-03*01	TCRBJ02	TCRBJ02-03	01				6	7	4	9	8	5	36	47	54	57	65	3	In	VDJ
ACTCTGAAGATCCAGCCCTCAGAACCCAGGGACTCAGCTGTGTACTTCTGTGCCAGCAGTCCCCTAGATACGCAGTATTTTGGCCCA	CASSPLDTQYF	1	7.5255303617522446E-6	33	TCRBV12	TCRBV12				TCRBV12-03,TCRBV12-04		TCRBD02-01	TCRBD02	TCRBD02-01				01,02	TCRBJ02-03*01	TCRBJ02	TCRBJ02-03	01				5	3	4	10	0	5	48	60	63	-1	65	1	In	VDJ
CGCTCACCAGGCCTGGGGGACGCAGCCATGTACCTGTGTGCCACCAGCAGAGGCCCCTCGACCCTAGATACGCAGTATTTTGGCCCA	CATSRGPSTLDTQYF	3	2.2576591085256735E-5	45	TCRBV15-01*01	TCRBV15	TCRBV15-01	01								TCRBD01,TCRBD02	TCRBD01-01,TCRBD02-01		TCRBJ02-03*01	TCRBJ02	TCRBJ02-03	01				1	7	2	7	3	5	36	52	59	62	65	3	In	VDJ
CAGCGCACACAGCAGGAGGACTCGGCCGTGTATCTCTGTGCCAGCAGCTTAGCAGCGGGAGTTGGAGATACGCAGTATTTTGGCCCA	CASSLAAGVGDTQYF	2	1.5051060723504489E-5	45	TCRBV07-02*01	TCRBV07	TCRBV07-02	01				TCRBD02-01*02	TCRBD02	TCRBD02-01	02				TCRBJ02-03*01	TCRBJ02	TCRBJ02-03	01				0	0	6	2	4	5	36	-1	53	61	65	2	In	VDJ
ACCAGTGCCCATCCTGAAGACAGCAGCTTCTACATCTGCAGTGCTCCTAGGAGCGGGGGGGGTGGAGATACGCAGTATTTTGGCCCA	CSAPRSGGGGDTQYF	1	7.5255303617522446E-6	45	TCRBV20	TCRBV20				TCRBV20-01,TCRBV20-or09_02		TCRBD02-01*01	TCRBD02	TCRBD02-01	01				TCRBJ02-03*01	TCRBJ02	TCRBJ02-03	01				5	6	6	0	4	5	36	45	51	61	65	1	In	VDJ
AGTGCCCATCCTGAAGACAGCAGCTTCTACATCTGCAGTGCTAGAAGTGGTGACTAGCGCCTCGGAGATACGCAGTATTTTGGCCCA	CSARSGD*RLGDTQYF	2	1.5051060723504489E-5	48	TCRBV20	TCRBV20				TCRBV20-01,TCRBV20-or09_02		TCRBD02-01	TCRBD02	TCRBD02-01				01,02	TCRBJ02-03*01	TCRBJ02	TCRBJ02-03	01				2	6	2	6	6	5	33	45	51	59	65	2	Stop	VDJ
ATCCTGAGTTCTAAGAAGCTCCTTCTCAGTGACTCTGGCTTCTATCTCTGTGCCTGGAACGTAGGAGATACGCAGTATTTTGGCCCA	CAWNVGDTQYF	1	7.5255303617522446E-6	33	TCRBV30-01*01	TCRBV30	TCRBV30-01	01								TCRBD01,TCRBD02	TCRBD01-01,TCRBD02-01		TCRBJ02-03*01	TCRBJ02	TCRBJ02-03	01				4	4	5	4	0	5	48	58	62	-1	65	1	In	VDJ
ACCAGTGCCCATCCTGAAGACAGCAGCTTCTACATCTGCAGTGCTAGCCCGGGACCGGGAGGTGCAGATACGCAGTATTTTGGCCCA	CSASPGPGGADTQYF	2	1.5051060723504489E-5	45	TCRBV20	TCRBV20				TCRBV20-01,TCRBV20-or09_02		TCRBD02-01*02	TCRBD02	TCRBD02-01	02				TCRBJ02-03*01	TCRBJ02	TCRBJ02-03	01				3	8	8	1	2	4	36	47	55	62	64	2	In	VDJ
GAGTTGGCTGCTCCCTCCCAGACATCTGTGTACTTCTGTGCCAGCAGTAAGGCTAGGGCAAGTGCAGATACGCAGTATTTTGGCCCA	CASSKARASADTQYF	2	1.5051060723504489E-5	45	TCRBV06-06	TCRBV06	TCRBV06-06				01,02					TCRBD01,TCRBD02	TCRBD01-01,TCRBD02-01		TCRBJ02-03*01	TCRBJ02	TCRBJ02-03	01				5	6	5	3	6	4	36	48	54	58	64	2	In	VDJ
GCAAGAAGACTCAGCTGCGTATCTCTGCACCAGCAGCCAAGAGAGGGACTAGCGGGAGTAGGGGCAGATACGCAGTATTTTGGCCCA		1	7.5255303617522446E-6	56	TCRBV01-01*01	TCRBV01	TCRBV01-01	01				TCRBD02-01*02	TCRBD02	TCRBD02-01	02				TCRBJ02-03*01	TCRBJ02	TCRBJ02-03	01				0	2	0	2	6	4	25	42	44	58	64	1	Out	VDJ
ATCAATTCCCTGGAGCTTGGTGACTCTGCTGTGTATTTCTGTGCCAGCACCACAGGGGGCGAGGCAGATACGCAGTATTTTGGCCCA	CASTTGGEADTQYF	2	1.5051060723504489E-5	42	TCRBV03	TCRBV03				TCRBV03-01,TCRBV03-02		TCRBD01-01*01	TCRBD01	TCRBD01-01	01				TCRBJ02-03*01	TCRBJ02	TCRBJ02-03	01				7	2	3	0	4	4	39	49	51	60	64	2	In	VDJ
CACGCCCTGCAGCCAGAAGACTCAGCCCTGTATCTCTGCGCCAGCAGCCGAGGCCTAGCGGGAGCAGATACGCAGTATTTTGGCCCA	CASSRGLAGADTQYF	3	2.2576591085256735E-5	45	TCRBV04-01*01	TCRBV04	TCRBV04-01	01				TCRBD02-01*02	TCRBD02	TCRBD02-01	02				TCRBJ02-03*01	TCRBJ02	TCRBJ02-03	01				4	5	4	2	0	4	36	49	54	-1	64	3	In	VDJ
AAGATCCGGTCCACAAAGCTGGAGGACTCAGCCATGTACTTCTGTGCCTCTCATCGAAGCGGAGCAGATACGCAGTATTTTGGCCCA	CASHRSGADTQYF	2	1.5051060723504489E-5	39	TCRBV02-01*01	TCRBV02	TCRBV02-01	01				TCRBD02-01	TCRBD02	TCRBD02-01				01,02	TCRBJ02-03*01	TCRBJ02	TCRBJ02-03	01				11	9	6	5	2	4	42	48	57	62	64	2	In	VDJ
TCGGCTGCTCCCTCCCAGACATCTGTGTACTTCTGTGCCAGCAGTGAAGGGGCTAGCGTAGTGCCAGATACGCAGTATTTTGGCCCA	CASSEGASVVPDTQYF	4	3.0102121447008978E-5	48	TCRBV06-01*01	TCRBV06	TCRBV06-01	01				TCRBD02-01	TCRBD02	TCRBD02-01				01,02	TCRBJ02-03*01	TCRBJ02	TCRBJ02-03	01				1	3	4	6	6	4	33	49	52	58	64	4	In	VDJ
CTGAGCTCTCTGGAGCTGGGGGACTCAGCTTTGTATTTCTGTGCCAGCAGCGTAAGGGATGGGCCAGATACGCAGTATTTTGGCCCA	CASSVRDGPDTQYF	2	1.5051060723504489E-5	42	TCRBV09-01	TCRBV09	TCRBV09-01				01,02					TCRBD01,TCRBD02	TCRBD01-01,TCRBD02-01		TCRBJ02-03*01	TCRBJ02	TCRBJ02-03	01				1	1	0	8	5	4	39	54	55	59	64	2	In	VDJ
ACCAGTGCCCATCCTGAAGACAGCAGCTTCTACATCTGCAGTGCTAGAGCCCAGCGGGAGAGGCCAGATACGCAGTATTTTGGCCCA	CSARAQRERPDTQYF	1	7.5255303617522446E-6	45	TCRBV20	TCRBV20				TCRBV20-01,TCRBV20-or09_02		TCRBD02-01*02	TCRBD02	TCRBD02-01	02				TCRBJ02-03*01	TCRBJ02	TCRBJ02-03	01				1	3	6	2	4	4	36	49	52	60	64	1	In	VDJ
TCTAAGAAGCTCCTTCTCAGTGACTCTGGCTTCTATCTCTGTGCCTGGAGTGGGACTAGTAGCCCAGATACGCAGTATTTTGGCCCA	CAWSGTSSPDTQYF	1	7.5255303617522446E-6	42	TCRBV30-01*01	TCRBV30	TCRBV30-01	01				TCRBD02-01	TCRBD02	TCRBD02-01				01,02	TCRBJ02-03*01	TCRBJ02	TCRBJ02-03	01				1	0	1	8	5	4	39	-1	52	59	64	1	In	VDJ
ACAGTGACCAGTGCCCATCCTGAAGACAGCAGCTTCTACATCTGCAGTGCTGGGCAGACAGCCCCAGATACGCAGTATTTTGGCCCA	CSAGQTAPDTQYF	1	7.5255303617522446E-6	39	TCRBV20	TCRBV20				TCRBV20-01,TCRBV20-or09_02		TCRBD01-01*01	TCRBD01	TCRBD01-01	01				TCRBJ02-03*01	TCRBJ02	TCRBJ02-03	01				5	5	2	5	3	4	42	51	56	61	64	1	In	VDJ
GTGAGCAACATGAGCCCTGAAGACAGCAGCATATATCTCTGCAGCGTTGAAGGGGGGAGCGGTACAGATACGCAGTATTTTGGCCCA	CSVEGGSGTDTQYF	1	7.5255303617522446E-6	42	TCRBV29-01*01	TCRBV29	TCRBV29-01	01								TCRBD01,TCRBD02	TCRBD01-01,TCRBD02-01		TCRBJ02-03*01	TCRBJ02	TCRBJ02-03	01				1	0	6	1	6	3	39	-1	52	57	63	1	In	VDJ
AGCTCTCTGGAGCTGGGGGACTCAGCTTTGTATTTCTGTGCCAGCAGCGCCCCAGGGAAAAGTACAGATACGCAGTATTTTGGCCCA	CASSAPGKSTDTQYF	2	1.5051060723504489E-5	45	TCRBV09-01	TCRBV09	TCRBV09-01				01,02	TCRBD01-01*01	TCRBD01	TCRBD01-01	01				TCRBJ02-03*01	TCRBJ02	TCRBJ02-03	01				3	3	4	3	6	3	36	49	52	57	63	2	In	VDJ
AGCAACATGAGCCCTGAAGACAGCAGCATATATCTCTGCAGCTCCGTGCGGACTAGCGGGGGGACAGATACGCAGTATTTTGGCCCA	CSSVRTSGGTDTQYF	1	7.5255303617522446E-6	45	TCRBV29-01*01	TCRBV29	TCRBV29-01	01				TCRBD02-01*01	TCRBD02	TCRBD02-01	01				TCRBJ02-03*01	TCRBJ02	TCRBJ02-03	01				8	7	1	1	0	3	36	42	49	-1	63	1	In	VDJ
AACATGAGCCCTGAAGACAGCAGCATATATCTCTGCAGCGTTGAAAAGCGGGGGGGCCGGGGGACAGATACGCAGTATTTTGGCCCA	CSVEKRGGRGTDTQYF	1	7.5255303617522446E-6	48	TCRBV29-01*01	TCRBV29	TCRBV29-01	01				TCRBD02-01*01	TCRBD02	TCRBD02-01	01				TCRBJ02-03*01	TCRBJ02	TCRBJ02-03	01				2	1	6	0	7	3	33	45	46	56	63	1	In	VDJ
CAGTGCCCATCCTGAAGACAGCAGCTTCTACATCTGCAGTGCTACCTATACGGACTAGCGGGGACAGATACGCAGTATTTTGGCCCA		1	7.5255303617522446E-6	47	TCRBV20	TCRBV20				TCRBV20-01,TCRBV20-or09_02		TCRBD02-01*01	TCRBD02	TCRBD02-01	01				TCRBJ02-03*01	TCRBJ02	TCRBJ02-03	01				4	7	1	3	0	3	34	44	51	-1	63	1	Out	VDJ
GAACCCAGGGACTCAGCTGTGTACTTCTGTGCCAGCAGTTTATCCCTAGCGGGGGGACCGGGGACAGATACGCAGTATTTTGGCCCA	CASSLSLAGGPGTDTQYF	2	1.5051060723504489E-5	54	TCRBV12	TCRBV12				TCRBV12-03,TCRBV12-04		TCRBD02-01*01	TCRBD02	TCRBD02-01	01				TCRBJ02-03*01	TCRBJ02	TCRBJ02-03	01				2	3	4	1	7	3	27	42	45	56	63	2	In	VDJ
AAGAAGCTCCTTCTCAGTGACTCTGGCTTCTATCTCTGTGCCTGGTCTACAGGGGATAGGAGGACAGATACGCAGTATTTTGGCCCA	CAWSTGDRRTDTQYF	1	7.5255303617522446E-6	45	TCRBV30-01*01	TCRBV30	TCRBV30-01	01				TCRBD01-01*01	TCRBD01	TCRBD01-01	01				TCRBJ02-03*01	TCRBJ02	TCRBJ02-03	01				5	3	3	2	8	3	36	45	48	55	63	1	In	VDJ
CTGAGCTCTCTGGAGCTGGGGGACTCAGCTTTGTATTTCTGTGCCAGCACCCCTTACAGAAGGACAGATACGCAGTATTTTGGCCCA	CASTPYRRTDTQYF	2	1.5051060723504489E-5	42	TCRBV09-01	TCRBV09	TCRBV09-01				01,02	TCRBD01-01*01	TCRBD01	TCRBD01-01	01				TCRBJ02-03*01	TCRBJ02	TCRBJ02-03	01				6	6	3	5	4	3	39	49	55	59	63	2	In	VDJ
GTGAGCACCTTGGAGCTGGGGGACTCGGCCCTTTATCTTTGCGCCAGCAGCAGCGGGGGGGCGACAGATACGCAGTATTTTGGCCCA	CASSSGGATDTQYF	4	3.0102121447008978E-5	42	TCRBV05-01*01	TCRBV05	TCRBV05-01	01				TCRBD02-01*01	TCRBD02	TCRBD02-01	01				TCRBJ02-03*01	TCRBJ02	TCRBJ02-03	01				4	0	6	0	2	3	39	-1	51	61	63	4	In	VDJ
CTACACACCCTGCAGCCAGAAGACTCGGCCCTGTATCTCTGCGCCAGCAGCCAAGATTCAGCGACAGATACGCAGTATTTTGGCCCA	CASSQDSATDTQYF	1	7.5255303617522446E-6	42	TCRBV04-03*01	TCRBV04	TCRBV04-03	01				TCRBD02-01	TCRBD02	TCRBD02-01				01,02	TCRBJ02-03*01	TCRBJ02	TCRBJ02-03	01				0	3	6	6	0	3	39	56	59	-1	63	1	In	VDJ
TCCACTCTGACAGTGACCAGTGCCCATCCTGAAGACAGCAGCTTCTACATCTGCAGTGGATTCACAGATACGCAGTATTTTGGCCCA	CSGFTDTQYF	1	7.5255303617522446E-6	30	TCRBV20-01*01	TCRBV20	TCRBV20-01	01								TCRBD01,TCRBD02	TCRBD01-01,TCRBD02-01		TCRBJ02-03*01	TCRBJ02	TCRBJ02-03	01				7	0	2	8	2	2	51	-1	58	60	62	1	In	VDJ
GTGAGCAACATGAGCCCTGAAGACAGCAGCATATATCTCTGCAGCGTTGGGGGCCGAGGATTCACAGATACGCAGTATTTTGGCCCA	CSVGGRGFTDTQYF	1	7.5255303617522446E-6	42	TCRBV29-01*01	TCRBV29	TCRBV29-01	01				TCRBD01-01*01	TCRBD01	TCRBD01-01	01				TCRBJ02-03*01	TCRBJ02	TCRBJ02-03	01				4	0	7	0	8	2	39	-1	49	54	62	1	In	VDJ
ACCAGTGCCCATCCTGAAGACAGCAGCTTCTACATCTGCAGTGCTAGAAAGGGTAGCGGGGTCACAGATACGCAGTATTTTGGCCCA	CSARKGSGVTDTQYF	1	7.5255303617522446E-6	45	TCRBV20	TCRBV20				TCRBV20-01,TCRBV20-or09_02		TCRBD02-01*01	TCRBD02	TCRBD02-01	01				TCRBJ02-03*01	TCRBJ02	TCRBJ02-03	01				2	5	5	3	1	2	36	48	53	61	62	1	In	VDJ
GTGACCAGTGCCCATCCTGAAGACAGCAGCTTCTACATCTGCAGTGCCCCGACTAGCGGCCTCACAGATACGCAGTATTTTGGCCCA	CSAPTSGLTDTQYF	1	7.5255303617522446E-6	42	TCRBV20	TCRBV20				TCRBV20-01,TCRBV20-or09_02		TCRBD02-01	TCRBD02	TCRBD02-01				01,02	TCRBJ02-03*01	TCRBJ02	TCRBJ02-03	01				6	3	2	5	3	2	39	47	50	59	62	1	In	VDJ
ACCAGTGCCCATCCTGAAGACAGCAGCTTCTACATCTGCAGTGCTAGACCCCCAGGGGACCTCACAGATACGCAGTATTTTGGCCCA	CSARPPGDLTDTQYF	1	7.5255303617522446E-6	45	TCRBV20	TCRBV20				TCRBV20-01,TCRBV20-or09_02		TCRBD01-01*01	TCRBD01	TCRBD01-01	01				TCRBJ02-03*01	TCRBJ02	TCRBJ02-03	01				2	4	4	2	4	2	36	48	52	58	62	1	In	VDJ
CTAGAGTCTGCCATCCCCAACCAGACAGCTCTTTACTTCTGTGCCACCAGTGAGGGAGACCTCACAGATACGCAGTATTTTGGCCCA	CATSEGDLTDTQYF	2	1.5051060723504489E-5	42	TCRBV24	TCRBV24				TCRBV24-01,TCRBV24-or09_02		TCRBD02-01*02	TCRBD02	TCRBD02-01	02				TCRBJ02-03*01	TCRBJ02	TCRBJ02-03	01				4	0	9	2	4	2	39	-1	53	58	62	2	In	VDJ
AGCACCTTGGAGCTGGGGGACTCGGCCCTTTATCTTTGCGCCAGCAGCTTGAAAGGGGGACTCACAGATACGCAGTATTTTGGCCCA	CASSLKGGLTDTQYF	2	1.5051060723504489E-5	45	TCRBV05-01*01	TCRBV05	TCRBV05-01	01								TCRBD01,TCRBD02	TCRBD01-01,TCRBD02-01		TCRBJ02-03*01	TCRBJ02	TCRBJ02-03	01				1	2	5	1	3	2	36	51	53	59	62	2	In	VDJ
ACTGTGACATCGGCCCAAAAGAACCCGACAGCTTTCTATCTCTGTGCCAGTCAGGCTCGGATCACAGATACGCAGTATTTTGGCCCA	CASQARITDTQYF	5	3.7627651808761225E-5	39	TCRBV19-01	TCRBV19	TCRBV19-01				01,02	TCRBD01-01*01	TCRBD01	TCRBD01-01	01				TCRBJ02-03*01	TCRBJ02	TCRBJ02-03	01				8	0	4	4	7	2	42	-1	51	55	62	5	In	VDJ
GCCCATCCTGAAGACAGCAGCTTCTACATCTGCAGTGCTAGAGATCTTACGGGACTAGCGATCACAGATACGCAGTATTTTGGCCCA	CSARDLTGLAITDTQYF	1	7.5255303617522446E-6	51	TCRBV20	TCRBV20				TCRBV20-01,TCRBV20-or09_02		TCRBD02-01	TCRBD02	TCRBD02-01				01,02	TCRBJ02-03*01	TCRBJ02	TCRBJ02-03	01				0	6	0	6	2	2	30	44	50	60	62	1	In	VDJ
AGCACCTTGGAGCTGGGGGACTCGGCCCTTTATCTTTGCGCCAGCAGCTCAGCGGGGGCCATCACAGATACGCAGTATTTTGGCCCA	CASSSAGAITDTQYF	3	2.2576591085256735E-5	45	TCRBV05-01*01	TCRBV05	TCRBV05-01	01				TCRBD02-01*01	TCRBD02	TCRBD02-01	01				TCRBJ02-03*01	TCRBJ02	TCRBJ02-03	01				3	1	6	2	4	2	36	49	50	58	62	3	In	VDJ
AGCAACATGAGCCCTGAAGACAGCAGCATATATCTCTGCAGCGCCCGAGCGGGCCTCACTGGCACAGATACGCAGTATTTTGGCCCA	CSARAGLTGTDTQYF	3	2.2576591085256735E-5	45	TCRBV29-01*01	TCRBV29	TCRBV29-01	01				TCRBD02-01	TCRBD02	TCRBD02-01				01,02	TCRBJ02-03*01	TCRBJ02	TCRBJ02-03	01				7	4	6	4	8	1	36	43	47	53	61	3	In	VDJ
GCTGGGGGACTCGGCCCTCTATCTCTGTGCCAGCAGCTTGGGACTAGCGGGAGTACTGATGGCACAGATACGCAGTATTTTGGCCCA		2	1.5051060723504489E-5	56	TCRBV05-06*01	TCRBV05	TCRBV05-06	01				TCRBD02-01*02	TCRBD02	TCRBD02-01	02				TCRBJ02-03*01	TCRBJ02	TCRBJ02-03	01				0	0	2	2	8	1	25	-1	41	53	61	2	Out	VDJ
CTGCCATCCCCAACCAGACAGCTCTTTACTTCTGTGCCACCAGTGATTTGCTCGGGGGAGGGCACAGATACGCAGTATTTTGGCCCA		1	7.5255303617522446E-6	49	TCRBV24	TCRBV24				TCRBV24-01,TCRBV24-or09_02		TCRBD02-01	TCRBD02	TCRBD02-01				01,02	TCRBJ02-03*01	TCRBJ02	TCRBJ02-03	01				0	2	8	2	3	1	32	50	52	58	61	1	Out	VDJ
GAGTCAGCTACCCGCTCCCAGACATCTGTGTATTTCTGCGCCAGCAGTCGGACTAGCGAGGGCACAGATACGCAGTATTTTGGCCCA	CASSRTSEGTDTQYF	2	1.5051060723504489E-5	45	TCRBV10-02*01	TCRBV10	TCRBV10-02	01				TCRBD02-01	TCRBD02	TCRBD02-01				01,02	TCRBJ02-03*01	TCRBJ02	TCRBJ02-03	01				5	1	1	6	3	1	36	48	49	58	61	2	In	VDJ
GCCTGCAAAGCTTGAGGACTCGGCCGTGTATCTCTGTGCCAGCAGCGCCCAGGGACTAGCGGCACAGATACGCAGTATTTTGGCCCA		5	3.7627651808761225E-5	47	TCRBV11-02*02	TCRBV11	TCRBV11-02	02				TCRBD02-01	TCRBD02	TCRBD02-01				01,02	TCRBJ02-03*01	TCRBJ02	TCRBJ02-03	01				5	5	0	6	0	1	34	46	51	-1	61	5	Out	VDJ
AAGATCCAGCCCTCAGAACCCAGGGACTCAGCTGTGTACTTCTGTGCCAGCCGGGACACCGGCACAGATACGCAGTATTTTGGCCCA	CASRDTGTDTQYF	1	7.5255303617522446E-6	39	TCRBV12	TCRBV12				TCRBV12-03,TCRBV12-04		TCRBD01-01*01	TCRBD01	TCRBD01-01	01				TCRBJ02-03*01	TCRBJ02	TCRBJ02-03	01				8	1	0	6	3	1	42	51	52	58	61	1	In	VDJ
CAGCCAGAAGACTCAGCCCTGTATCTCTGCGCCAGCAGCCAAGAGCAAACAGGTATAGGAGGCACAGATACGCAGTATTTTGGCCCA	CASSQEQTGIGGTDTQYF	3	2.2576591085256735E-5	54	TCRBV04-01*01	TCRBV04	TCRBV04-01	01				TCRBD01-01*01	TCRBD01	TCRBD01-01	01				TCRBJ02-03*01	TCRBJ02	TCRBJ02-03	01				0	4	3	4	8	1	27	44	48	53	61	3	In	VDJ
ATGAGCCCTGAAGACAGCAGCATATATCTCTGCAGCGTTTGGCCCGGGACTAGCGAATTTCGCACAGATACGCAGTATTTTGGCCCA	CSVWPGTSEFRTDTQYF	1	7.5255303617522446E-6	51	TCRBV29-01*01	TCRBV29	TCRBV29-01	01				TCRBD02-01	TCRBD02	TCRBD02-01				01,02	TCRBJ02-03*01	TCRBJ02	TCRBJ02-03	01				5	6	0	6	6	1	30	39	45	55	61	1	In	VDJ
CACGCCCTGCAGCCAGAAGACTCAGCCCTGTATCTCTGCGCCAGCAGGCACAGCCCGGGGCGCACAGATACGCAGTATTTTGGCCCA	CASRHSPGRTDTQYF	1	7.5255303617522446E-6	45	TCRBV04-01*01	TCRBV04	TCRBV04-01	01								TCRBD01,TCRBD02	TCRBD01-01,TCRBD02-01		TCRBJ02-03*01	TCRBJ02	TCRBJ02-03	01				6	9	7	0	0	1	36	47	56	-1	61	1	In	VDJ
CTCCTTCTCAGTGACTCTGGCTTCTATCTCTGTGCCTGGACCTCACGGGGCCTTCGCAGGCGCACAGATACGCAGTATTTTGGCCCA	CAWTSRGLRRRTDTQYF	1	7.5255303617522446E-6	51	TCRBV30-01*01	TCRBV30	TCRBV30-01	01								TCRBD01,TCRBD02	TCRBD01-01,TCRBD02-01		TCRBJ02-03*01	TCRBJ02	TCRBJ02-03	01				4	6	7	0	10	1	30	40	46	51	61	1	In	VDJ
ATCCAGCCCTCAGAACCCAGGGACTCAGCTGTGTACTTCTGTGCCAGCAGTTTAGAGGTCCGCACAGATACGCAGTATTTTGGCCCA	CASSLEVRTDTQYF	3	2.2576591085256735E-5	42	TCRBV12	TCRBV12				TCRBV12-03,TCRBV12-04						TCRBD01,TCRBD02	TCRBD01-01,TCRBD02-01		TCRBJ02-03*01	TCRBJ02	TCRBJ02-03	01				1	0	5	4	3	1	39	-1	55	58	61	3	In	VDJ
AATGTGAACGCCTTGTTGCTGGGGGACTCGGCCCTCTATCTCTGTGCCAGCAGTAGGTCTAGCACAGATACGCAGTATTTTGGCCCA	CASSRSSTDTQYF	2	1.5051060723504489E-5	39	TCRBV05-06*01	TCRBV05	TCRBV05-06	01								TCRBD01,TCRBD02	TCRBD01-01,TCRBD02-01		TCRBJ02-03*01	TCRBJ02	TCRBJ02-03	01				5	1	5	4	3	0	42	53	54	57	60	2	In	VDJ
ATCCAGCGCACACAGCAGGAGGACTCGGCCGTGTATCTCTGTGCCAGCAGCTTGGTGGCTAGCACAGATACGCAGTATTTTGGCCCA	CASSLVASTDTQYF	2	1.5051060723504489E-5	42	TCRBV07-02*01	TCRBV07	TCRBV07-02	01				TCRBD01-01*01	TCRBD01	TCRBD01-01	01				TCRBJ02-03*01	TCRBJ02	TCRBJ02-03	01				3	3	9	0	1	0	39	53	56	59	60	2	In	VDJ
ACCAGTGCCCATCCTGAAGACAGCAGCTTCTACATCTGCAGTGCTAGAGATAAGAGGGCTAGCACAGATACGCAGTATTTTGGCCCA	CSARDKRASTDTQYF	1	7.5255303617522446E-6	45	TCRBV20	TCRBV20				TCRBV20-01,TCRBV20-or09_02		TCRBD02-01*02	TCRBD02	TCRBD02-01	02				TCRBJ02-03*01	TCRBJ02	TCRBJ02-03	01				0	3	11	0	2	0	36	50	53	58	60	1	In	VDJ
CAGCGCACACAGCAGGAGGACTCGGCCGTGTATCTCTGTGCCAGCAGCTTATTAGCGGCTAGCACAGATACGCAGTATTTTGGCCCA	CASSLLAASTDTQYF	2	1.5051060723504489E-5	45	TCRBV07-02*01	TCRBV07	TCRBV07-02	01				TCRBD02-01	TCRBD02	TCRBD02-01				01,02	TCRBJ02-03*01	TCRBJ02	TCRBJ02-03	01				2	1	5	5	2	0	36	51	52	58	60	2	In	VDJ
GACCAGTGCCCATCCTGAAGACAGCAGCTTCTACATCTGCAGTGCTGGTCGACTGGGCCTAGCACAGATACGCAGTATTTTGGCCCA		1	7.5255303617522446E-6	44	TCRBV20	TCRBV20				TCRBV20-01,TCRBV20-or09_02						TCRBD01,TCRBD02	TCRBD01-01,TCRBD02-01		TCRBJ02-03*01	TCRBJ02	TCRBJ02-03	01				5	8	8	0	2	0	37	46	54	58	60	1	Out	VDJ
CTGAGCTCTCTGGAGCTGGGGGACTCAGCTTTGTATTTCTGTGCCAGCAGCGTAGGGACTAGCACAGATACGCAGTATTTTGGCCCA	CASSVGTSTDTQYF	3	2.2576591085256735E-5	42	TCRBV09-01	TCRBV09	TCRBV09-01				01,02	TCRBD02-01	TCRBD02	TCRBD02-01				01,02	TCRBJ02-03*01	TCRBJ02	TCRBJ02-03	01				0	0	1	10	0	0	39	-1	55	-1	60	3	In	VDJ
TCGGCTGCTCCCTCCCAGACATCTGTGTACTTCTGTGCCAGCAGTTACTCTGGCAGGACTAGCACAGATACGCAGTATTTTGGCCCA	CASSYSGRTSTDTQYF	3	2.2576591085256735E-5	48	TCRBV06-05*01	TCRBV06	TCRBV06-05	01				TCRBD02-01	TCRBD02	TCRBD02-01				01,02	TCRBJ02-03*01	TCRBJ02	TCRBJ02-03	01				0	5	1	10	0	0	33	50	55	-1	60	3	In	VDJ
TGAACGCCTTGTTGCTGGGGGACTCGGCCCTCTATCTCTGTGCCAGCAGCTAGAGCGACTAGCACAGATACGCAGTATTTTGGCCCA		3	2.2576591085256735E-5	43	TCRBV05-06*01	TCRBV05	TCRBV05-06	01				TCRBD02-01	TCRBD02	TCRBD02-01				01,02	TCRBJ02-03*01	TCRBJ02	TCRBJ02-03	01				3	5	2	10	0	0	38	51	56	-1	60	3	Out	VDJ
AGCTCTCTGGAGCTGGGGGACTCAGCTTTGTATTTCTGTGCCAGCAGCGTAGGGACAGTGAGCACAGATACGCAGTATTTTGGCCCA	CASSVGTVSTDTQYF	2	1.5051060723504489E-5	45	TCRBV09-01	TCRBV09	TCRBV09-01				01,02	TCRBD01-01*01	TCRBD01	TCRBD01-01	01				TCRBJ02-03*01	TCRBJ02	TCRBJ02-03	01				0	0	1	5	2	0	36	-1	52	58	60	2	In	VDJ
GCCCTGCAGCCAGAAGACTCAGCCCTGTATCTCTGCGCCAGCAGCCAAGATTCGCGGGGGAGCACAGATACGCAGTATTTTGGCCCA	CASSQDSRGSTDTQYF	1	7.5255303617522446E-6	48	TCRBV04-01*01	TCRBV04	TCRBV04-01	01				TCRBD02-01*01	TCRBD02	TCRBD02-01	01				TCRBJ02-03*01	TCRBJ02	TCRBJ02-03	01				0	3	7	2	0	0	33	50	53	-1	60	1	In	VDJ
AACGCCTTGTTGCTGGGGGACTCGGCCCTCTATCTCTGTGCCAGCAGCTTGTCGGCGGGGAGCACAGATACGCAGTATTTTGGCCCA	CASSLSAGSTDTQYF	3	2.2576591085256735E-5	45	TCRBV05-06*01	TCRBV05	TCRBV05-06	01				TCRBD02-01*01	TCRBD02	TCRBD02-01	01				TCRBJ02-03*01	TCRBJ02	TCRBJ02-03	01				1	3	7	3	0	0	36	51	54	-1	60	3	In	VDJ
ATCCAGCCCTCAGAACCCAGGGACTCAGCTGTGTACTTCTGTGCCAGCCGGAAGGGAGGGAGCACAGATACGCAGTATTTTGGCCCA	CASRKGGSTDTQYF	1	7.5255303617522446E-6	42	TCRBV12	TCRBV12				TCRBV12-03,TCRBV12-04		TCRBD02-01*02	TCRBD02	TCRBD02-01	02				TCRBJ02-03*01	TCRBJ02	TCRBJ02-03	01				8	5	9	0	0	0	39	48	53	-1	60	1	In	VDJ
CATCCTGAAGACAGCAGCTTCTACATCTGCAGTGCTACAACAGGGGGTAGCGGGAGATCGAGCACAGATACGCAGTATTTTGGCCCA	CSATTGGSGRSSTDTQYF	1	7.5255303617522446E-6	54	TCRBV20	TCRBV20				TCRBV20-01,TCRBV20-or09_02		TCRBD02-01*02	TCRBD02	TCRBD02-01	02				TCRBJ02-03*01	TCRBJ02	TCRBJ02-03	01				4	10	5	2	4	0	27	37	47	56	60	1	In	VDJ
CTCAGGCTGCTGTCGGCTGCTCCCTCCCAGACATCTGTGTACTTCTGTGCCAGCAGTTCCAGCACAGATACGCAGTATTTTGGCCCA	CASSSSTDTQYF	4	3.0102121447008978E-5	36	TCRBV06-05*01	TCRBV06	TCRBV06-05	01											TCRBJ02-03*01	TCRBJ02	TCRBJ02-03	01				4	0	0	0	2	0	45	-1	-1	58	60	4	In	VJ
CACACCCTGCAGCCAGAAGACTCGGCCCTGTATCTCTGTGCCAGCAGCCAGTTAGCGGCCAGCACAGATACGCAGTATTTTGGCCCA	CASSQLAASTDTQYF	1	7.5255303617522446E-6	45	TCRBV04-02*01	TCRBV04	TCRBV04-02	01				TCRBD02-01	TCRBD02	TCRBD02-01				01,02	TCRBJ02-03*01	TCRBJ02	TCRBJ02-03	01				3	2	5	5	2	0	36	50	52	58	60	1	In	VDJ
AGCACCTTGGAGCTGGGGGACTCGGCCCTTTATCTTTGCGCCAGCAAAGTCAGCGGGGTAAGCACAGATACGCAGTATTTTGGCCCA	CASKVSGVSTDTQYF	4	3.0102121447008978E-5	45	TCRBV05-01*01	TCRBV05	TCRBV05-01	01				TCRBD02-01*01	TCRBD02	TCRBD02-01	01				TCRBJ02-03*01	TCRBJ02	TCRBJ02-03	01				6	5	6	3	2	0	36	46	51	58	60	4	In	VDJ
CATCGGCCCAAAAGAACCCGACAGCTTTCTATCTCTGTGCCACTAAATGGACGGGAGATAAGCACAGATACGCAGTATTTTGGCCCA		3	2.2576591085256735E-5	46	TCRBV19-01	TCRBV19	TCRBV19-01				01,02	TCRBD02-01*02	TCRBD02	TCRBD02-01	02				TCRBJ02-03*01	TCRBJ02	TCRBJ02-03	01				10	9	8	2	3	0	35	42	51	57	60	3	Out	VDJ
CGCACACAGCAGGAGGACTCGGCCGTGTATCTCTGTGCCAGCAGGACCGACGGGACACGAAGCACAGATACGCAGTATTTTGGCCCA	CASRTDGTRSTDTQYF	2	1.5051060723504489E-5	48	TCRBV07-02*01	TCRBV07	TCRBV07-02	01				TCRBD01-01*01	TCRBD01	TCRBD01-01	01				TCRBJ02-03*01	TCRBJ02	TCRBJ02-03	01				6	7	0	6	3	0	33	44	51	57	60	2	In	VDJ
ACCAGTGCCCATCCTGAAGACAGCAGCTTCTACATCTGCAGCCTATCCTCGACAGAGGAAAGCACAGATACGCAGTATTTTGGCCCA	CSLSSTEESTDTQYF	2	1.5051060723504489E-5	45	TCRBV20	TCRBV20				TCRBV20-01,TCRBV20-or09_02		TCRBD01-01*01	TCRBD01	TCRBD01-01	01				TCRBJ02-03*01	TCRBJ02	TCRBJ02-03	01				9	9	2	5	5	0	36	41	50	55	60	2	In	VDJ
GAGTCGGCTGCTCCCTCCCAAACATCTGTGTACTTCTGTGCCAGCAGTTCTCAGCGGAAAAGCACAGATACGCAGTATTTTGGCCCA	CASSSQRKSTDTQYF	4	3.0102121447008978E-5	45	TCRBV06	TCRBV06				TCRBV06-02,TCRBV06-03		TCRBD02-01	TCRBD02	TCRBD02-01				01,02	TCRBJ02-03*01	TCRBJ02	TCRBJ02-03	01				4	3	6	5	3	0	36	49	52	57	60	4	In	VDJ
TTGGAGCTGGGGGACTCGGCCCTTTATCTTTGCGCCAGCAGCTCCGGGGGAGCGGGAGCCTCCACAGATACGCAGTATTTTGGCCCA	CASSSGGAGASTDTQYF	2	1.5051060723504489E-5	51	TCRBV05-01*01	TCRBV05	TCRBV05-01	01				TCRBD02-01*02	TCRBD02	TCRBD02-01	02				TCRBJ02-03*01	TCRBJ02	TCRBJ02-03	01				3	7	6	2	4	2	30	43	50	58	62	2	In	VDJ
GTGAGCACCTTGGAGCTGGGGGACTCGGCCCTTTATCTTTGCGCCAGCAGCAGAAGGGCAGCCACAGATACGCAGTATTTTGGCCCA	CASSRRAATDTQYF	2	1.5051060723504489E-5	42	TCRBV05-01*01	TCRBV05	TCRBV05-01	01								TCRBD01,TCRBD02	TCRBD01-01,TCRBD02-01		TCRBJ02-03*01	TCRBJ02	TCRBJ02-03	01				4	3	5	3	4	2	39	51	54	58	62	2	In	VDJ
TCCCTGGAGCTTGGTGACTCTGCTGTGTATTTCTGTGCCAGCAGCCATACTAGCGAGAGACCCACAGATACGCAGTATTTTGGCCCA	CASSHTSERPTDTQYF	2	1.5051060723504489E-5	48	TCRBV03	TCRBV03				TCRBV03-01,TCRBV03-02		TCRBD02-01	TCRBD02	TCRBD02-01				01,02	TCRBJ02-03*01	TCRBJ02	TCRBJ02-03	01				3	1	3	6	7	2	33	47	48	55	62	2	In	VDJ
AGTGCCCATCCTGAAGACAGCAGCTTCTACATCTGCAGTGCTCTTAGACTAGCGGGGGGGACCACAGATACGCAGTATTTTGGCCCA	CSALRLAGGTTDTQYF	4	3.0102121447008978E-5	48	TCRBV20	TCRBV20				TCRBV20-01,TCRBV20-or09_02		TCRBD02-01*01	TCRBD02	TCRBD02-01	01				TCRBJ02-03*01	TCRBJ02	TCRBJ02-03	01				5	4	2	0	2	2	33	42	46	60	62	4	In	VDJ
AGTGCCCATCCTGAAGACAGCAGCTTCTACATCTGCAGTGCTGGGGGACTAGCGGGGGGCACCACAGATACGCAGTATTTTGGCCCA	CSAGGLAGGTTDTQYF	1	7.5255303617522446E-6	48	TCRBV20	TCRBV20				TCRBV20-01,TCRBV20-or09_02		TCRBD02-01*01	TCRBD02	TCRBD02-01	01				TCRBJ02-03*01	TCRBJ02	TCRBJ02-03	01				5	2	0	1	3	2	33	42	44	59	62	1	In	VDJ
AGTCGCCCAGCCCCAACCAGACCTCTCTGTACTTCTGTGCCAGCAGTTGTACCCGGGAGTTACACAGATACGCAGTATTTTGGCCCA		6	4.515318217051347E-5	46	TCRBV27-01*01	TCRBV27	TCRBV27-01	01				TCRBD02-01*02	TCRBD02	TCRBD02-01	02				TCRBJ02-03*01	TCRBJ02	TCRBJ02-03	01				4	5	8	2	3	2	35	48	53	59	62	6	Out	VDJ
GCCCTGCAGCCAGAAGACTCAGCCCTGTATCTCTGCGCCAGCAGCCACATGACTAGCGGGTACACAGATACGCAGTATTTTGGCCCA	CASSHMTSGYTDTQYF	1	7.5255303617522446E-6	48	TCRBV04-01*01	TCRBV04	TCRBV04-01	01				TCRBD02-01	TCRBD02	TCRBD02-01				01,02	TCRBJ02-03*01	TCRBJ02	TCRBJ02-03	01				3	3	2	4	2	2	33	47	50	60	62	1	In	VDJ
ACCTTGGAGCTGGGGGACTCGGCCCTTTATCTTTGCGCCAGCAGCTTGGGCGGTCGACAGTACACAGATACGCAGTATTTTGGCCCA	CASSLGGRQYTDTQYF	3	2.2576591085256735E-5	48	TCRBV05-01*01	TCRBV05	TCRBV05-01	01				TCRBD01-01*01	TCRBD01	TCRBD01-01	01				TCRBJ02-03*01	TCRBJ02	TCRBJ02-03	01				0	6	2	5	2	2	33	49	55	60	62	3	In	VDJ
CTAGAGTCTGCCATCCCCAACCAGACAGCTCTTTACTTCTGTGCCACCAGTGATCGACAGTACACAGATACGCAGTATTTTGGCCCA	CATSDRQYTDTQYF	3	2.2576591085256735E-5	42	TCRBV24	TCRBV24				TCRBV24-01,TCRBV24-or09_02		TCRBD01-01*01	TCRBD01	TCRBD01-01	01				TCRBJ02-03*01	TCRBJ02	TCRBJ02-03	01				3	1	2	5	2	2	39	54	55	60	62	3	In	VDJ
AATGTGAGCACCTTGGAGCTGGGGGACTCGGCCCTTTATCTTTGCGCCAGCAGCCGGGACTACACAGATACGCAGTATTTTGGCCCA	CASSRDYTDTQYF	2	1.5051060723504489E-5	39	TCRBV05-01*01	TCRBV05	TCRBV05-01	01				TCRBD02-01	TCRBD02	TCRBD02-01				01,02	TCRBJ02-03*01	TCRBJ02	TCRBJ02-03	01				4	1	0	9	0	2	42	54	55	-1	62	2	In	VDJ
TCCTCCCAGACATCTGTATATTTCTGCGCCAGCAGTGACCCACTGGACAGGGGTCAAAACTACACAGATACGCAGTATTTTGGCCCA	CASSDPLDRGQNYTDTQYF	3	2.2576591085256735E-5	57	TCRBV10-01	TCRBV10	TCRBV10-01				01,02	TCRBD01-01*01	TCRBD01	TCRBD01-01	01				TCRBJ02-03*01	TCRBJ02	TCRBJ02-03	01				3	6	1	2	9	2	24	38	44	53	62	3	In	VDJ
GTGACCAGTGCCCATCCTGAAGACAGCAGCTTCTACATCTGCAGTGCTAGGAGAGCGGGAGACACAGATACGCAGTATTTTGGCCCA	CSARRAGDTDTQYF	1	7.5255303617522446E-6	42	TCRBV20	TCRBV20				TCRBV20-01,TCRBV20-or09_02		TCRBD02-01*02	TCRBD02	TCRBD02-01	02				TCRBJ02-03*01	TCRBJ02	TCRBJ02-03	01				3	3	6	2	1	2	39	50	53	61	62	1	In	VDJ
GTGAGCACCTTGGAGCTGGGGGACTCGGCCCTTTATCTTTGCGCCAGCAGGAGCCAACAGCACACAGATACGCAGTATTTTGGCCCA	CASRSQQHTDTQYF	2	1.5051060723504489E-5	42	TCRBV05-01*01	TCRBV05	TCRBV05-01	01				TCRBD01-01*01	TCRBD01	TCRBD01-01	01				TCRBJ02-03*01	TCRBJ02	TCRBJ02-03	01				5	6	3	5	2	2	39	50	56	60	62	2	In	VDJ
CTGGAGTTGGCTGCTCCCTCCCAGACATCTGTGTACTTCTGTGCCAGCAGTGGTAGCGGGAACACAGATACGCAGTATTTTGGCCCA	CASSGSGNTDTQYF	2	1.5051060723504489E-5	42	TCRBV06-06	TCRBV06	TCRBV06-06				01,02	TCRBD02-01*02	TCRBD02	TCRBD02-01	02				TCRBJ02-03*01	TCRBJ02	TCRBJ02-03	01				5	2	5	3	1	2	39	51	53	61	62	2	In	VDJ
CTGAAGGTGCAGCCTGCAGAACTGGAGGATTCTGGAGTTTATTTCTGTGCCAGCTCCGGGAACACAGATACGCAGTATTTTGGCCCA	CASSGNTDTQYF	1	7.5255303617522446E-6	36	TCRBV14-01*01	TCRBV14	TCRBV14-01	01				TCRBD02-01*02	TCRBD02	TCRBD02-01	02				TCRBJ02-03*01	TCRBJ02	TCRBJ02-03	01				8	2	8	3	1	2	45	54	56	61	62	1	In	VDJ
GAGCTTGGTGACTCTGCTGTGTATTTCTGTGCCAGCAGCCAAGTACCCCCCAGCAGAGGGAACACAGATACGCAGTATTTTGGCCCA	CASSQVPPSRGNTDTQYF	4	3.0102121447008978E-5	54	TCRBV03	TCRBV03				TCRBV03-01,TCRBV03-02		TCRBD02-01*02	TCRBD02	TCRBD02-01	02				TCRBJ02-03*01	TCRBJ02	TCRBJ02-03	01				1	12	11	0	2	2	27	43	55	60	62	4	In	VDJ
GAGTCGCCCAGCCCCAACCAGACCTCTCTGTACTTCTGTGCCAGCAGCCATAAGACTAGCGGAACAGATACGCAGTATTTTGGCCCA	CASSHKTSGTDTQYF	6	4.515318217051347E-5	45	TCRBV27-01*01	TCRBV27	TCRBV27-01	01				TCRBD02-01	TCRBD02	TCRBD02-01				01,02	TCRBJ02-03*01	TCRBJ02	TCRBJ02-03	01				6	6	2	5	1	3	36	47	53	62	63	6	In	VDJ
AGCAACATGAGCCCTGAAGACAGCAGCATATATCTCTGCAGCGTGGATGCCGGGACCGGACGAACAGATACGCAGTATTTTGGCCCA	CSVDAGTGRTDTQYF	2	1.5051060723504489E-5	45	TCRBV29-01*01	TCRBV29	TCRBV29-01	01								TCRBD01,TCRBD02	TCRBD01-01,TCRBD02-01		TCRBJ02-03*01	TCRBJ02	TCRBJ02-03	01				6	7	0	7	7	3	36	44	51	56	63	2	In	VDJ
CAGCCCTCAGAACCCAGGGACTCAGCTGTGTACTTCTGTGCCAGCACCTCGGCCGGCGGGGAAACAGATACGCAGTATTTTGGCCCA	CASTSAGGETDTQYF	2	1.5051060723504489E-5	45	TCRBV12	TCRBV12				TCRBV12-03,TCRBV12-04		TCRBD02-01*01	TCRBD02	TCRBD02-01	01				TCRBJ02-03*01	TCRBJ02	TCRBJ02-03	01				7	9	7	3	2	3	36	46	55	61	63	2	In	VDJ
ACCTTGGAGCTGGGGGACTCGGCCCTTTATCTTTGCGCCAGCTCCCGGGAGGCTAGCGGGGGGGAAGATACGCAGTATTTTGGCCCA	CASSREASGGEDTQYF	2	1.5051060723504489E-5	48	TCRBV05-01*01	TCRBV05	TCRBV05-01	01				TCRBD02-01*01	TCRBD02	TCRBD02-01	01				TCRBJ02-03*01	TCRBJ02	TCRBJ02-03	01				7	10	4	0	1	5	33	42	52	64	65	2	In	VDJ
AAGAAGCTCCTTCTCAGTGACTCTGGCTTCTATCTCTGTGCCTGTCATATCCCCCGGGGGGCACAAGATACGCAGTATTTTGGCCCA	CACHIPRGAQDTQYF	1	7.5255303617522446E-6	45	TCRBV30-01*01	TCRBV30	TCRBV30-01	01				TCRBD02-01*01	TCRBD02	TCRBD02-01	01				TCRBJ02-03*01	TCRBJ02	TCRBJ02-03	01				6	10	8	1	4	5	36	44	54	61	65	1	In	VDJ
TGTGAGCACCTTGGAGCTGGGGGACTCGGCCCTTTATCTTTGCGCCACCGGGGGCAGGGGGCGAAAGATACGCAGTATTTTGGCCCA		3	2.2576591085256735E-5	41	TCRBV05-01*01	TCRBV05	TCRBV05-01	01				TCRBD01-01*01	TCRBD01	TCRBD01-01	01				TCRBJ02-03*01	TCRBJ02	TCRBJ02-03	01				9	7	4	0	3	5	40	47	54	62	65	3	Out	VDJ
GGTGACTCTGCTGTGTATTTCTGTGCCAGCAGCCAAGAGGTCGGGGTAGCGGGAGTATTCGAGAAAGATACGCAGTATTTTGGCCCA	CASSQEVGVAGVFEKDTQYF	5	3.7627651808761225E-5	60	TCRBV03	TCRBV03				TCRBV03-01,TCRBV03-02		TCRBD02-01*02	TCRBD02	TCRBD02-01	02				TCRBJ02-03*01	TCRBJ02	TCRBJ02-03	01				0	8	5	2	10	5	21	38	46	55	65	5	In	VDJ
CTGGAGTCGCCCAGCCCCAACCAGACCTCTCTGTACTTCTGTGCCAGCAGTCCAGGACTAGCGGGTAATACGCAGTATTTTGGCCCA	CASSPGLAGNTQYF	5	3.7627651808761225E-5	42	TCRBV27-01*01	TCRBV27	TCRBV27-01	01				TCRBD02-01	TCRBD02	TCRBD02-01				01,02	TCRBJ02-03*01	TCRBJ02	TCRBJ02-03	01				5	3	1	4	2	7	39	51	54	65	67	5	In	VDJ
CTCACTGTGACATCGGCCCAAAAGAACCCGACAGCTTTCTATCTCTGTGCCAGTAGTCCGTGGGGGAATACGCAGTATTTTGGCCCA	CASSPWGNTQYF	8	6.0204242894017957E-5	36	TCRBV19-01	TCRBV19	TCRBV19-01				01,02					TCRBD01,TCRBD02	TCRBD01-01,TCRBD02-01		TCRBJ02-03*01	TCRBJ02	TCRBJ02-03	01				5	4	6	1	1	7	45	57	61	66	67	8	In	VDJ
CGCCTTGTTGCTGGGGGACTCGGCCCTGTATCTCTGTGCCAGCAGGTGCGGGACAGGGGTTTCGTAAATACGCAGTATTTTGGCCCA		7	5.267871253226571E-5	47	TCRBV05-05*01	TCRBV05	TCRBV05-05	01				TCRBD01-01*01	TCRBD01	TCRBD01-01	01				TCRBJ02-03*01	TCRBJ02	TCRBJ02-03	01				5	4	0	2	8	7	34	45	49	59	67	7	Out	VDJ
GAGTCGCCCAGCCCCAACCAGACCTCTCTGTACTTCTGTGCCAGCAGCTCCGGGACTAGCGGGAGAAATACGCAGTATTTTGGCCCA	CASSSGTSGRNTQYF	3	2.2576591085256735E-5	45	TCRBV27-01*01	TCRBV27	TCRBV27-01	01				TCRBD02-01*02	TCRBD02	TCRBD02-01	02				TCRBJ02-03*01	TCRBJ02	TCRBJ02-03	01				6	4	0	2	2	7	36	47	51	65	67	3	In	VDJ
CTGGCTTCTATCTCTGTGCCTGGAGCGAATCCCGGGGACTAGCGCGTAAATCCGGAGGGCCATTAGGACACGCAGTATTTTGGCCCA		1	7.5255303617522446E-6	67	TCRBV30-01	TCRBV30	TCRBV30-01				01,02	TCRBD02-01	TCRBD02	TCRBD02-01				01,02	TCRBJ02-03*01	TCRBJ02	TCRBJ02-03	01				3	9	0	6	25	9	14	25	34	44	69	1	Out	VDJ
ACTCTGAAGGTGCAGCCTGCAGAACTGGAGGATTCTGGAGTTTATTTCTGTGCCAGCAGCCAGGGGGGAACGCAGTATTTTGGCCCA	CASSQGGTQYF	5	3.7627651808761225E-5	33	TCRBV14-01*01	TCRBV14	TCRBV14-01	01				TCRBD02-01*01	TCRBD02	TCRBD02-01	01				TCRBJ02-03*01	TCRBJ02	TCRBJ02-03	01				3	0	9	1	1	9	48	-1	62	68	69	5	In	VDJ
CTGAAGATCCGGTCCACAAAGCTGGAGGACTCAGCCATGTACTTCTGTGCCAGCAGTCTGGGACAGGGAACGCAGTATTTTGGCCCA	CASSLGQGTQYF	9	6.772977325577021E-5	36	TCRBV02-01*01	TCRBV02	TCRBV02-01	01				TCRBD01-01*01	TCRBD01	TCRBD01-01	01				TCRBJ02-03*01	TCRBJ02	TCRBJ02-03	01				5	2	0	3	1	9	45	57	59	68	69	9	In	VDJ
AATGTGAACGCCTTGTTGCTGGGGGACTCGGCCCTGTATCTCTGTGCCAGCAGCTTCGGACGGACCGAAACGCAGTATTTTGGCCCA	CASSFGRTETQYF	3	2.2576591085256735E-5	39	TCRBV05-05*01	TCRBV05	TCRBV05-05	01								TCRBD01,TCRBD02	TCRBD01-01,TCRBD02-01		TCRBJ02-03*01	TCRBJ02	TCRBJ02-03	01				2	1	1	7	8	9	42	56	57	61	69	3	In	VDJ
ATGAATGTGAGCACCTTGGAGCTGGGGGACTCGGCCCTTTATCTTTGCGCCAGCAGCTTGACACAAGGGGATAAGTATTTTGGCCCA	CASSLTQGDKYF	2	1.5051060723504489E-5	36	TCRBV05-01*01	TCRBV05	TCRBV05-01	01				TCRBD01-01*01	TCRBD01	TCRBD01-01	01				TCRBJ02-03*01	TCRBJ02	TCRBJ02-03	01				1	5	5	2	3	13	45	60	65	70	73	2	In	VDJ
CTCCTTCTCAGTGACTCTGGCTTCTATCTCTGTGCCTGGAGGACCTACCAGGACAGGGGGCCATCTGGGGAGCTGTTTTTTGGAGAA	CAWRTYQDRGPSGELFF	1	7.5255303617522446E-6	51	TCRBV30-01*01	TCRBV30	TCRBV30-01	01				TCRBD01-01*01	TCRBD01	TCRBD01-01	01				TCRBJ02-02*01	TCRBJ02	TCRBJ02-02	01				3	9	1	0	5	8	30	41	50	61	66	1	In	VDJ
TTGGAGTCGGCTACTCCCTCCCAAACATCTGTGTACTTCTGTGCCAGCAGTTCCGGACAGCCCACGGGGGAGCTGTTTTTTGGAGAA	CASSSGQPTGELFF	2	1.5051060723504489E-5	42	TCRBV06	TCRBV06				TCRBV06-02,TCRBV06-03		TCRBD01-01*01	TCRBD01	TCRBD01-01	01				TCRBJ02-02*01	TCRBJ02	TCRBJ02-02	01				4	2	1	5	6	8	39	52	54	60	66	2	In	VDJ
GACATCCGCTCACCAGGCCTGGGGGACGCAGCCATGTACCTGTGTGCCACCAGCAGTATCGGTTTCGGGGAGCTGTTTTTTGGAGAA	CATSSIGFGELFF	2	1.5051060723504489E-5	39	TCRBV15-01*01	TCRBV15	TCRBV15-01	01				TCRBD02-01	TCRBD02	TCRBD02-01				01,02	TCRBJ02-02*01	TCRBJ02	TCRBJ02-02	01				3	3	8	5	3	7	42	56	59	62	65	2	In	VDJ
GCTGGAGTCAGCTGCTCCCTCCCAGACATCTGTGTACTTCTGTGCCAGCAGGTACAGGGGGCGGTCGGGGAGCTGTTTTTTGGAGAA		5	3.7627651808761225E-5	41	TCRBV06	TCRBV06				TCRBV06-01,TCRBV06-09		TCRBD01-01*01	TCRBD01	TCRBD01-01	01				TCRBJ02-02*01	TCRBJ02	TCRBJ02-02	01				6	2	3	0	3	7	40	51	53	62	65	5	Out	VDJ
GAAGGTGCAGCCTGCAGAACTGGAGGATTCTGGAGTTTATTTCTGTGCCAGCAGCCAACAGGGATCGGGGAGCTGTTTTTTGGAGAA		2	1.5051060723504489E-5	38	TCRBV14-01*01	TCRBV14	TCRBV14-01	01				TCRBD01-01*01	TCRBD01	TCRBD01-01	01				TCRBJ02-02*01	TCRBJ02	TCRBJ02-02	01				2	0	4	3	2	7	43	-1	58	63	65	2	Out	VDJ
ATCCAGCCCTCAGAACCCAGGGACTCAGCTGTGTACTTCTGTGCCAGCAGTCCAGGGGGTTCGATCGGGGAGCTGTTTTTTGGAGAA	CASSPGGSIGELFF	1	7.5255303617522446E-6	42	TCRBV12	TCRBV12				TCRBV12-03,TCRBV12-04		TCRBD01-01*01	TCRBD01	TCRBD01-01	01				TCRBJ02-02*01	TCRBJ02	TCRBJ02-02	01				5	1	4	1	6	7	39	51	52	59	65	1	In	VDJ
AATGTGAGCACCTTGGAGCTGGGGGACTCGGCCCTTTATCTTTGCGCCAGCAGCTACACATTCGGCGGGGAGCTGTTTTTTGGAGAA	CASSYTFGGELFF	4	3.0102121447008978E-5	39	TCRBV05-01*01	TCRBV05	TCRBV05-01	01								TCRBD01,TCRBD02	TCRBD01-01,TCRBD02-01		TCRBJ02-02*01	TCRBJ02	TCRBJ02-02	01				3	0	3	6	7	7	42	-1	55	58	65	4	In	VDJ
CTGAGCTCTCTGGAGCTGGGGGACTCAGCTTTGTATTTCTGTGCCAGCAGCGTACTAGCAGGCGGCGGGGAGCTGTTTTTTGGAGAA	CASSVLAGGGELFF	4	3.0102121447008978E-5	42	TCRBV09-01	TCRBV09	TCRBV09-01				01,02	TCRBD02-01	TCRBD02	TCRBD02-01				01,02	TCRBJ02-02*01	TCRBJ02	TCRBJ02-02	01				1	0	4	7	6	7	39	-1	54	59	65	4	In	VDJ
CTGACAGTGACCAGTGCCCATCCTGAAGACAGCAGCTTCTACATCTGCAGTGCTAGAGGGGACGGCGGGGAGCTGTTTTTTGGAGAA	CSARGDGGELFF	3	2.2576591085256735E-5	36	TCRBV20	TCRBV20				TCRBV20-01,TCRBV20-or09_02						TCRBD01,TCRBD02	TCRBD01-01,TCRBD02-01		TCRBJ02-02*01	TCRBJ02	TCRBJ02-02	01				1	0	0	7	2	7	45	-1	58	63	65	3	In	VDJ
CTGAGCTCTCTGGAGCTGGGGGACTCAGCTTTGTATTTCTGTGCCTCTTCCGGGACACTCCCAGGCGGGGAGCTGTTTTTTGGAGAA	CASSGTLPGGELFF	3	2.2576591085256735E-5	42	TCRBV09-01	TCRBV09	TCRBV09-01				01,02	TCRBD01-01*01	TCRBD01	TCRBD01-01	01				TCRBJ02-02*01	TCRBJ02	TCRBJ02-02	01				10	6	0	6	8	7	39	45	51	57	65	3	In	VDJ
GAACCCAGGGACTCAGCTGTGTACTTCTGTGCCAGCAGTGCCAGCCCGGGACTAGCGGGGGTATCCGGGGAGCTGTTTTTTGGAGAA	CASSASPGLAGVSGELFF	1	7.5255303617522446E-6	54	TCRBV12	TCRBV12				TCRBV12-03,TCRBV12-04		TCRBD02-01*01	TCRBD02	TCRBD02-01	01				TCRBJ02-02*01	TCRBJ02	TCRBJ02-02	01				5	8	0	2	3	6	27	39	47	61	64	1	In	VDJ
CTCACTGTGACATCGGCCCAAAAGAACCCGACAGCTTTCTATCTCTGTGCCAGTAGTATAGGGGCCGGGGAGCTGTTTTTTGGAGAA	CASSIGAGELFF	3	2.2576591085256735E-5	36	TCRBV19-01	TCRBV19	TCRBV19-01				01,02					TCRBD01,TCRBD02	TCRBD01-01,TCRBD02-01		TCRBJ02-02*01	TCRBJ02	TCRBJ02-02	01				1	0	0	9	0	6	45	-1	61	-1	64	3	In	VDJ
GCAGAACTGGAGGATTCTGGAGTTTATTTCTGTGCCAGCAGCCTGACTAGCAAAGTTCTATCGGCCGGGGAGCTGTTTTTTGGAGAA	CASSLTSKVLSAGELFF	2	1.5051060723504489E-5	51	TCRBV14-01*01	TCRBV14	TCRBV14-01	01				TCRBD02-01	TCRBD02	TCRBD02-01				01,02	TCRBJ02-02*01	TCRBJ02	TCRBJ02-02	01				4	1	2	7	13	6	30	43	44	51	64	2	In	VDJ
TTCTGGAGTCCGCCAGCACCAACCAGACATCTATGTACCTCTGTGCCAACCGACAGGGGGGAGGCCGGGGAGCTGTTTTTTGGAGAA		4	3.0102121447008978E-5	40	TCRBV28-01*01	TCRBV28	TCRBV28-01	01				TCRBD01-01*01	TCRBD01	TCRBD01-01	01				TCRBJ02-02*01	TCRBJ02	TCRBJ02-02	01				10	3	2	1	4	6	41	48	51	60	64	4	Out	VDJ
ACTCTGAAGATCCAGCCCTCAGAACCCAGGGACTCAGCTGTGTACTTCTGTGCCAGCAGCTTCGCCGGGGAGCTGTTTTTTGGAGAA	CASSFAGELFF	2	1.5051060723504489E-5	33	TCRBV12	TCRBV12				TCRBV12-03,TCRBV12-04		TCRBD02-01	TCRBD02	TCRBD02-01				01,02	TCRBJ02-02*01	TCRBJ02	TCRBJ02-02	01				6	0	4	10	3	6	48	-1	59	61	64	2	In	VDJ
TCAGAACCCAGGGACTCAGCTGTGTACTTCTGTGCCAGCAGTCCTAATCCGGCGGGAGTAGGCGCCGGGGAGCTGTTTTTTGGAGAA	CASSPNPAGVGAGELFF	1	7.5255303617522446E-6	51	TCRBV12	TCRBV12				TCRBV12-03,TCRBV12-04		TCRBD02-01*02	TCRBD02	TCRBD02-01	02				TCRBJ02-02*01	TCRBJ02	TCRBJ02-02	01				5	9	7	2	6	6	30	42	51	58	64	1	In	VDJ
CCGCTCAGGCTGCTGTCGGCTGCTCCCTCCCAGACATCTGTGTACTTCTGTGCCAGTGAGGAAGCCGGGGAGCTGTTTTTTGGAGAA	CASEEAGELFF	4	3.0102121447008978E-5	33	TCRBV06-05*01	TCRBV06	TCRBV06-05	01				TCRBD02-01*02	TCRBD02	TCRBD02-01	02				TCRBJ02-02*01	TCRBJ02	TCRBJ02-02	01				9	1	11	1	3	6	48	56	57	61	64	4	In	VDJ
TTGGAGATCCAGCGCACAGAGCAGGGGGACTCGGCCATGTATCTCTGTGCCAGCAGCTTAGAAGCCGGGGAGCTGTTTTTTGGAGAA	CASSLEAGELFF	3	2.2576591085256735E-5	36	TCRBV07-09	TCRBV07	TCRBV07-09				01,03					TCRBD01,TCRBD02	TCRBD01-01,TCRBD02-01		TCRBJ02-02*01	TCRBJ02	TCRBJ02-02	01				1	1	5	5	0	6	45	61	62	-1	64	3	In	VDJ
GTGCAGCCTGCAGAACTGGAGGATTCTGGAGTTTATTTCTGTGCCAGCAGCCTCCAACCTCTTCCCGGGGAGCTGTTTTTTGGAGAA	CASSLQPLPGELFF	3	2.2576591085256735E-5	42	TCRBV14-01*01	TCRBV14	TCRBV14-01	01								TCRBD01,TCRBD02	TCRBD01-01,TCRBD02-01		TCRBJ02-02*01	TCRBJ02	TCRBJ02-02	01				4	4	3	7	6	6	39	52	56	58	64	3	In	VDJ
TCTGGAGTCCGCCAGCACCAACCAGACATCTATGTACCTCTGTGCCAGCAGTTTATTTGTGGTCCCGGGGAGCTGTTTTTTGGAGAA		4	3.0102121447008978E-5	41	TCRBV28-01*01	TCRBV28	TCRBV28-01	01								TCRBD01,TCRBD02	TCRBD01-01,TCRBD02-01		TCRBJ02-02*01	TCRBJ02	TCRBJ02-02	01				1	4	0	10	2	6	40	56	60	62	64	4	Out	VDJ
ATCAATTCCCTGGAGCTTGGTGACTCTGCTGTGTATTTCTGTGCCAGCAGCCAAGATGCCCGGCCCGGGGAGCTGTTTTTTGGAGAA	CASSQDARPGELFF	8	6.0204242894017957E-5	42	TCRBV03	TCRBV03				TCRBV03-01,TCRBV03-02						TCRBD01,TCRBD02	TCRBD01-01,TCRBD02-01		TCRBJ02-02*01	TCRBJ02	TCRBJ02-02	01				0	5	9	0	0	6	39	56	61	-1	64	8	In	VDJ
GGAGTCGGCTGCTCCCTCCCAGACATCTGTGTACTTCTGTGCCAGCAGTGAAGGCCATCCTCCCCCGGGGAGCTGTTTTTTGGAGAA		2	1.5051060723504489E-5	44	TCRBV06-01*01	TCRBV06	TCRBV06-01	01								TCRBD01,TCRBD02	TCRBD01-01,TCRBD02-01		TCRBJ02-02*01	TCRBJ02	TCRBJ02-02	01				1	2	4	6	7	6	37	53	55	57	64	2	Out	VDJ
GTGACCAGTGCCCATCCTGAAGACAGCAGCTTCTACATCTGCAGTGCTAGCTCTAGCGGGGGACCCGGGGAGCTGTTTTTTGGAGAA	CSASSSGGPGELFF	3	2.2576591085256735E-5	42	TCRBV20	TCRBV20				TCRBV20-01,TCRBV20-or09_02		TCRBD02-01*01	TCRBD02	TCRBD02-01	01				TCRBJ02-02*01	TCRBJ02	TCRBJ02-02	01				3	2	4	2	2	6	39	50	52	62	64	3	In	VDJ
CAGCAGGTAGTGCGAGGAGATTCGGCAGCTTATTTCTGTGCCAGCTCACCGACCTCCACGGCACCCGGGGAGCTGTTTTTTGGAGAA	CASSPTSTAPGELFF	3	2.2576591085256735E-5	45	TCRBV18-01*01	TCRBV18	TCRBV18-01	01								TCRBD01,TCRBD02	TCRBD01-01,TCRBD02-01		TCRBJ02-02*01	TCRBJ02	TCRBJ02-02	01				3	0	2	7	11	6	36	-1	50	53	64	3	In	VDJ
GTGAACGCCTTGGAGCTGGACGACTCGGCCCTGTATCTCTGTGCCAGCAGCTTGGAACAGGTGACCGGGGAGCTGTTTTTTGGAGAA	CASSLEQVTGELFF	3	2.2576591085256735E-5	42	TCRBV05-04*01	TCRBV05	TCRBV05-04	01				TCRBD01-01*01	TCRBD01	TCRBD01-01	01				TCRBJ02-02*01	TCRBJ02	TCRBJ02-02	01				0	1	3	4	2	5	39	55	56	61	63	3	In	VDJ
CCCAACCAGACAGCTCTTTACTTCTGTGCCACCAGTGCCGGAGCAGGGACAGGGGGCGGAGTGACCGGGGAGCTGTTTTTTGGAGAA	CATSAGAGTGGGVTGELFF	2	1.5051060723504489E-5	57	TCRBV24	TCRBV24				TCRBV24-01,TCRBV24-or09_02		TCRBD01-01*01	TCRBD01	TCRBD01-01	01				TCRBJ02-02*01	TCRBJ02	TCRBJ02-02	01				5	8	0	0	6	5	24	37	45	57	63	2	In	VDJ
CCTTGGAGCTGGGGGACTCGGCCCTTTATCTTTGCGCCAGCAGCTTGGGACTAGCGGGGGTGGACCGGGGAGCTGTTTTTTGGAGAA		3	2.2576591085256735E-5	49	TCRBV05-01*01	TCRBV05	TCRBV05-01	01				TCRBD02-01*01	TCRBD02	TCRBD02-01	01				TCRBJ02-02*01	TCRBJ02	TCRBJ02-02	01				0	0	2	2	3	5	32	-1	48	60	63	3	Out	VDJ
ACACAGCAGGAGGACTCCGCCGTGTATCTCTGTGCCAGCAGCTTAGCTGGACAGGGGGCATGGACCGGGGAGCTGTTTTTTGGAGAA	CASSLAGQGAWTGELFF	3	2.2576591085256735E-5	51	TCRBV07-08*01	TCRBV07	TCRBV07-08	01				TCRBD01-01*01	TCRBD01	TCRBD01-01	01				TCRBJ02-02*01	TCRBJ02	TCRBJ02-02	01				0	1	1	0	4	5	30	47	48	59	63	3	In	VDJ
TCTGCCATCCCCAACCAGACAGCTCTTTACTTCTGTGCCACCAGTGATTTGGGGACTAGCGGGACCGGGGAGCTGTTTTTTGGAGAA	CATSDLGTSGTGELFF	6	4.515318217051347E-5	48	TCRBV24	TCRBV24				TCRBV24-01,TCRBV24-or09_02		TCRBD02-01	TCRBD02	TCRBD02-01				01,02	TCRBJ02-02*01	TCRBJ02	TCRBJ02-02	01				0	0	0	4	0	5	33	-1	51	-1	63	6	In	VDJ
ATCCAGCCTGCAGAGCTTGGGGACTCGGCCGTGTATCTCTGTGCCAGCAGCTCTATGATAGGGACCGGGGAGCTGTTTTTTGGAGAA	CASSSMIGTGELFF	7	5.267871253226571E-5	42	TCRBV11-03*01	TCRBV11	TCRBV11-03	01								TCRBD01,TCRBD02	TCRBD01-01,TCRBD02-01		TCRBJ02-02*01	TCRBJ02	TCRBJ02-02	01				4	7	5	3	0	5	39	52	59	-1	63	7	In	VDJ
CTACACGCCCTGCAGCCAGAAGACTCAGCCCTGTATCTCTGCGCCAGCAGCCAAGTAATCAGGACCGGGGAGCTGTTTTTTGGAGAA	CASSQVIRTGELFF	2	1.5051060723504489E-5	42	TCRBV04-01*01	TCRBV04	TCRBV04-01	01				TCRBD01-01*01	TCRBD01	TCRBD01-01	01				TCRBJ02-02*01	TCRBJ02	TCRBJ02-02	01				1	4	4	4	0	5	39	55	59	-1	63	2	In	VDJ
CAGGTAGTGCGAGGAGATTCGGCAGCTTATTTCTGTGCCAGCTCACCCTTAACAGGGGGAAGGACCGGGGAGCTGTTTTTTGGAGAA	CASSPLTGGRTGELFF	3	2.2576591085256735E-5	48	TCRBV18-01*01	TCRBV18	TCRBV18-01	01				TCRBD01-01*01	TCRBD01	TCRBD01-01	01				TCRBJ02-02*01	TCRBJ02	TCRBJ02-02	01				3	4	3	1	4	5	33	47	51	59	63	3	In	VDJ
TCTCTGGAGCTGGGGGACTCAGCTTTGTATTTCTGTGCCAGCAGCGTAGCTCGTGGGAGGGCGACCGGGGAGCTGTTTTTTGGAGAA	CASSVARGRATGELFF	2	1.5051060723504489E-5	48	TCRBV09-01	TCRBV09	TCRBV09-01				01,02	TCRBD02-01*02	TCRBD02	TCRBD02-01	02				TCRBJ02-02*01	TCRBJ02	TCRBJ02-02	01				0	5	9	0	2	5	33	49	54	61	63	2	In	VDJ
GTGACCAGTGCCCATCCTGAAGACAGCAGCTTCTACATCTGCAGTGCTAGGAGTAGGGGGCAGACCGGGGAGCTGTTTTTTGGAGAA	CSARSRGQTGELFF	5	3.7627651808761225E-5	42	TCRBV20	TCRBV20				TCRBV20-01,TCRBV20-or09_02		TCRBD01-01*01	TCRBD01	TCRBD01-01	01				TCRBJ02-02*01	TCRBJ02	TCRBJ02-02	01				3	4	5	0	2	5	39	50	54	61	63	5	In	VDJ
GAAGACTCAGCTGCGTATCTCTGCACCAGCAGCCAACCCTTAACCCCTGCGACGGGAGGATTCACCGGGGAGCTGTTTTTTGGAGAA	CTSSQPLTPATGGFTGELFF	1	7.5255303617522446E-6	60	TCRBV01-01*01	TCRBV01	TCRBV01-01	01				TCRBD02-01*02	TCRBD02	TCRBD02-01	02				TCRBJ02-02*01	TCRBJ02	TCRBJ02-02	01				2	16	8	1	3	4	21	36	52	59	62	1	In	VDJ
TCTGCCATCCCCAACCAGACAGCTCTTTACTTCTGTGCCACCAGTGGCTACAGGGGCGCCGGCACCGGGGAGCTGTTTTTTGGAGAA	CATSGYRGAGTGELFF	2	1.5051060723504489E-5	48	TCRBV24	TCRBV24				TCRBV24-01,TCRBV24-or09_02		TCRBD01-01*01	TCRBD01	TCRBD01-01	01				TCRBJ02-02*01	TCRBJ02	TCRBJ02-02	01				5	3	3	2	6	4	33	46	49	56	62	2	In	VDJ
GCCTTGGAGCTGGACGACTCGGCCCTGTATCTCTGTGCCAGCAGCCCCGGGGTGCAGTTTCGCACCGGGGAGCTGTTTTTTGGAGAA	CASSPGVQFRTGELFF	2	1.5051060723504489E-5	48	TCRBV05-04*01	TCRBV05	TCRBV05-04	01				TCRBD02-01*01	TCRBD02	TCRBD02-01	01				TCRBJ02-02*01	TCRBJ02	TCRBJ02-02	01				4	2	8	3	10	4	33	45	47	52	62	2	In	VDJ
GCTGTACCCTCTCAGACATCTGTGTACTTCTGTGCCAGCGGGAGACTAGCGGGGGAAACGCGCACCGGGGAGCTGTTTTTTGGAGAA	CASGRLAGETRTGELFF	2	1.5051060723504489E-5	51	TCRBV06-04	TCRBV06	TCRBV06-04				01,02	TCRBD02-01*01	TCRBD02	TCRBD02-01	01				TCRBJ02-02*01	TCRBJ02	TCRBJ02-02	01				8	4	2	2	7	4	30	39	43	55	62	2	In	VDJ
ATCCAGCGCACACAGCAGGAGGACTCGGCCGTGTATCTCTGTGCCAGCAGAATAGAGTGGAGCACCGGGGAGCTGTTTTTTGGAGAA	CASRIEWSTGELFF	4	3.0102121447008978E-5	42	TCRBV07-02*01	TCRBV07	TCRBV07-02	01				TCRBD02-01*02	TCRBD02	TCRBD02-01	02				TCRBJ02-02*01	TCRBJ02	TCRBJ02-02	01				6	8	10	2	0	4	39	50	58	-1	62	4	In	VDJ
GAGCTGGGGGACTCAGCTTTGTATTTCTGTGCCAGCCATCACTCGGAGGGACAGGGTGCGAGCACCGGGGAGCTGTTTTTTGGAGAA	CASHHSEGQGASTGELFF	3	2.2576591085256735E-5	54	TCRBV09-01	TCRBV09	TCRBV09-01				01,02	TCRBD01-01*01	TCRBD01	TCRBD01-01	01				TCRBJ02-02*01	TCRBJ02	TCRBJ02-02	01				7	11	0	3	6	4	27	36	47	56	62	3	In	VDJ
CTCAGGCTGCTGTCGGCTGCTCCCTCCCAGACATCTGTGTACTTCTGTGCCAGCAGTTACTCCACCGGGGAGCTGTTTTTTGGAGAA	CASSYSTGELFF	3	2.2576591085256735E-5	36	TCRBV06-05*01	TCRBV06	TCRBV06-05	01											TCRBJ02-02*01	TCRBJ02	TCRBJ02-02	01				0	0	0	0	0	4	45	-1	-1	-1	62	3	In	VJ
[truncated: 13,768,897 more chars]
