## Supplementary material for "T cell receptor sequencing specifies psoriasis as a systemic and atopic dermatitis as a skin-focused, allergen-driven disease": TCRSeq_1_AD1TCLHDM.tsv (part 1 of 3)

nucleotide	aminoAcid	count (templates/reads)	frequencyCount (%)	cdr3Length	vMaxResolved	vFamilyName	vGeneName	vGeneAllele	vFamilyTies	vGeneNameTies	vGeneAlleleTies	dMaxResolved	dFamilyName	dGeneName	dGeneAllele	dFamilyTies	dGeneNameTies	dGeneAlleleTies	jMaxResolved	jFamilyName	jGeneName	jGeneAllele	jFamilyTies	jGeneNameTies	jGeneAlleleTies	vDeletion	n1Insertion	d5Deletion	d3Deletion	n2Insertion	jDeletion	vIndex	n1Index	dIndex	n2Index	jIndex	estimatedNumberGenomes	sequenceStatus	cloneResolved	vOrphon	dOrphon	jOrphon	vFunction	dFunction	jFunction	fractionNucleated	vAlignLength	vAlignSubstitutionCount	vAlignSubstitutionIndexes	vAlignSubstitutionGeneThreePrimeIndexes	vSeqWithMutations
TCTAAGAAGCTCCTTCTCAGTGACTCTGGCTTCTATCTCTGTGCCTGGAGTCCCGGGACAGGACTCGAAAAACTGTTTTTTGGCAGT	CAWSPGTGLEKLFF	1800	0.021006932287654927	42	TCRBV30-01*01	TCRBV30	TCRBV30-01	01				TCRBD01-01*01	TCRBD01	TCRBD01-01	01				TCRBJ01-04*01	TCRBJ01	TCRBJ01-04	01				2	3	0	4	4	8	39	51	54	62	66	1800	In	VDJ
CTGCAGCCAGAAGACTCGGCCCTGTATCTCTGTGCCAGCAGCCGTGGGTCGGGTAGCACCGACACCGGGGAGCTGTTTTTTGGAGAA	CASSRGSGSTDTGELFF	3460	0.040379992064047805	51	TCRBV04-02*01	TCRBV04	TCRBV04-02	01				TCRBD02-01	TCRBD02	TCRBD02-01				01,02	TCRBJ02-02*01	TCRBJ02	TCRBJ02-02	01				4	10	5	7	4	3	30	43	53	57	61	3460	In	VDJ
CGCCCTGCAGCCAGAAGACTCAGCCCTGTATCTCTGCGCCAGCAGCCCGACGTGGGGGACTCTGGAAACACCATATATTTTGGAGAG		2981	0.03478981397194408	47	TCRBV04-01*01	TCRBV04	TCRBV04-01	01								TCRBD01,TCRBD02	TCRBD01-01,TCRBD02-01		TCRBJ01-03*01	TCRBJ01	TCRBJ01-03	01				4	6	6	1	1	0	34	47	53	58	59	2981	Out	VDJ
CTGAAGATCCGGTCCACAAAGCTGGAGGACTCAGCCATGTACTTCTGTGCCAGCAGGAGAGAGAGCTATGGCTACACCTTCGGTTCG	CASRRESYGYTF	1883	0.02197558527647457	36	TCRBV02-01*01	TCRBV02	TCRBV02-01	01				TCRBD02-01*02	TCRBD02	TCRBD02-01	02				TCRBJ01-02*01	TCRBJ01	TCRBJ01-02	01				6	0	11	2	6	4	45	-1	56	59	65	1883	In	VDJ
GGCTGCTCCCTCCCAAACATCTGTGTACTTCTGTGCCAGCAGAAAAAACGATTCAGATCGCTGGCCTACGAGCAGTACTTCGGGCCG		854	0.009966622318698503	50	TCRBV06	TCRBV06				TCRBV06-02,TCRBV06-03		TCRBD01-01*01	TCRBD01	TCRBD01-01	01				TCRBJ02-07*01	TCRBJ02	TCRBJ02-07	01				6	11	4	5	8	2	31	42	53	56	64	854	Out	VDJ
AGTTCTAAGAAGCTCCTTCTCAGTGACTCTGGCTTCTATCTCTGTGCCTGGAGTAACCTAGGGAACACTGAAGCTTTCTTTGGACAA	CAWSNLGNTEAFF	391	0.004563172513596153	39	TCRBV30-01*01	TCRBV30	TCRBV30-01	01				TCRBD02-01	TCRBD02	TCRBD02-01				01,02	TCRBJ01-01*01	TCRBJ01	TCRBJ01-01	01				2	3	4	8	1	1	42	54	57	61	62	391	In	VDJ
GTGACCAGTGCCCATCCTGAAGACAGCAGCTTCTACATCTGCAGTGCGATGAACCGGGACAGGCTCTACGAGCAGTACTTCGGGCCG	CSAMNRDRLYEQYF	808	0.009429778493569544	42	TCRBV20	TCRBV20				TCRBV20-01,TCRBV20-or09_02		TCRBD01-01*01	TCRBD01	TCRBD01-01	01				TCRBJ02-07*01	TCRBJ02	TCRBJ02-07	01				6	8	0	4	2	3	39	47	55	63	65	808	In	VDJ
AGTTCTAAGAAGCTCCTTCTCAGTGACTCTGGCTTCTATCTCTGTGCCTGGCAACCGGGGATGAACACTGAAGCTTTCTTTGGACAA	CAWQPGMNTEAFF	471	0.005496813948603039	39	TCRBV30-01*01	TCRBV30	TCRBV30-01	01				TCRBD02-01*01	TCRBD02	TCRBD02-01	01				TCRBJ01-01*01	TCRBJ01	TCRBJ01-01	01				5	4	8	3	1	0	42	51	55	60	61	471	In	VDJ
AAGATCCAGCGCACACAGCAGGAGGACTCCGCCGTGTATCTCTGTGCCAGCAGCTTAGTAGGCAGGACTGAAGCTTTCTTTGGACAA	CASSLVGRTEAFF	1133	0.013222696823285017	39	TCRBV07-08*01	TCRBV07	TCRBV07-08	01				TCRBD01-01*01	TCRBD01	TCRBD01-01	01				TCRBJ01-01*01	TCRBJ01	TCRBJ01-01	01				1	4	4	4	0	5	42	58	62	-1	66	1133	In	VDJ
ACAGTGACCAGTGCCCATCCTGAAGACAGCAGCTTCTACATCTGCAGTGCTAGCCCAGGTAGCAATCAGCCCCAGCATTTTGGTGAT	CSASPGSNQPQHF	513	0.005986975701981654	39	TCRBV20	TCRBV20				TCRBV20-01,TCRBV20-or09_02		TCRBD01-01*01	TCRBD01	TCRBD01-01	01				TCRBJ01-05*01	TCRBJ01	TCRBJ01-05	01				3	2	4	4	0	0	42	53	55	-1	59	513	In	VDJ
AACGCCTTGGAGCTGGACGACTCGGCCCTGTATCTCTGTGCCAGCAGGGCTACAGGTGACTATAATTCACCCCTCCACTTTGGGAAC	CASRATGDYNSPLHF	703	0.008204374110123007	45	TCRBV05-04*01	TCRBV05	TCRBV05-04	01				TCRBD01-01*01	TCRBD01	TCRBD01-01	01				TCRBJ01-06*01	TCRBJ01	TCRBJ01-06	01				5	4	3	4	3	3	36	47	51	56	59	703	In	VDJ
CTGACGATCCAGCGCACACAGCAGGAGGACTCGGCCGTGTATCTCTGTGCCAGCAGTCTTTCTAACACTGAAGCTTTCTTTGGACAA	CASSLSNTEAFF	677	0.007900940643745769	36	TCRBV07-02*01	TCRBV07	TCRBV07-02	01				TCRBD02-01	TCRBD02	TCRBD02-01				01,02	TCRBJ01-01*01	TCRBJ01	TCRBJ01-01	01				6	1	4	10	4	2	45	56	57	59	63	677	In	VDJ
CTGAGTTCTAAGAAGCTCCTTCTCAGTGACTCTGGCTTCTATCTCTGTGCCTGGAGCGACAGGGATCAGCCCCAGCATTTTGGTGAT	CAWSDRDQPQHF	246	0.0028709474126461733	36	TCRBV30-01*01	TCRBV30	TCRBV30-01	01				TCRBD01-01*01	TCRBD01	TCRBD01-01	01				TCRBJ01-05*01	TCRBJ01	TCRBJ01-05	01				3	1	2	3	0	5	45	56	57	-1	64	246	In	VDJ
ACCCTGCAGCCAGAAGACTCGGCCCTGTATCTCTGCGCCAGCAGCCGAGGGACAGGAGCGGTCTCTGAAAAACTGTTTTTTGGCAGT	CASSRGTGAVSEKLFF	451	0.005263403589851318	48	TCRBV04-03*01	TCRBV04	TCRBV04-03	01				TCRBD01-01*01	TCRBD01	TCRBD01-01	01				TCRBJ01-04*01	TCRBJ01	TCRBJ01-04	01				4	2	0	4	9	7	33	46	48	56	65	451	In	VDJ
ACTCTGGAGTCTGCTGCCTCCTCCCAGACATCTGTATATTTCTGCGCCAGCAGTGAATCAGCGAACACTGAAGCTTTCTTTGGACAA	CASSESANTEAFF	777	0.009067992437504377	39	TCRBV10-01	TCRBV10	TCRBV10-01				01,02					TCRBD01,TCRBD02	TCRBD01-01,TCRBD02-01		TCRBJ01-01*01	TCRBJ01	TCRBJ01-01	01				3	2	4	5	1	1	42	56	58	61	62	777	In	VDJ
ACCTTGGAGCTGGGGGACTCGGCCCTTTATCTTTGCGCCAGCAGCTTCTACAGGGGGCCTAACACCGGGGAGCTGTTTTTTGGAGAA	CASSFYRGPNTGELFF	564	0.006582172116798544	48	TCRBV05-01*01	TCRBV05	TCRBV05-01	01				TCRBD01-01*01	TCRBD01	TCRBD01-01	01				TCRBJ02-02*01	TCRBJ02	TCRBJ02-02	01				2	2	3	0	2	2	33	47	49	58	60	564	In	VDJ
CTCCTTCTCAGTGACTCTGGCTTCTATCTCTGTGCCGGGAATTTCGCGGGACAGGGGGCTAACAATCAGCCCCAGCATTTTGGTGAT	CAGNFAGQGANNQPQHF	168	0.0019606470135144598	51	TCRBV30-01*01	TCRBV30	TCRBV30-01	01				TCRBD01-01*01	TCRBD01	TCRBD01-01	01				TCRBJ01-05*01	TCRBJ01	TCRBJ01-05	01				4	7	0	0	3	3	30	40	47	59	62	168	In	VDJ
TCGGCCCAAAAGAACCCGACAGCTTTCTATCTCTGTGCCAGCCGGGGAGGGGGTGAAACCGGGGCCAACGTCCTGACTTTCGGGGCC	CASRGGGETGANVLTF	731	0.008531148612375417	48	TCRBV19-01	TCRBV19	TCRBV19-01				01,02	TCRBD02-01*02	TCRBD02	TCRBD02-01	02				TCRBJ02-06*01	TCRBJ02	TCRBJ02-06	01				9	3	9	0	9	4	33	41	44	51	60	731	In	VDJ
GAGAAGAAGGAATCCTTTCCTCTCACTGTGACATCGGCCCAAAAGAACCCGACAGCTTTCTATCTCTGTGCCAGGGTCTTCGGGCCG	CARVF	822	0.00959316574469575	15	TCRBV19-01	TCRBV19	TCRBV19-01				01,02					TCRBD01,TCRBD02	TCRBD01-01,TCRBD02-01		TCRBJ02-07*01	TCRBJ02	TCRBJ02-07	01				9	0	0	10	1	15	66	-1	74	76	77	822	In	VDJ
AGTCTGCCATCCCCAACCAGACAGCTCTTTACTTCTGTGCCACCAGTGATTATCAGGGGCTGGAACACTGAAGCTTTCTTTGGACAA		294	0.0034311322736503046	46	TCRBV24	TCRBV24				TCRBV24-01,TCRBV24-or09_02		TCRBD01-01*01	TCRBD01	TCRBD01-01	01				TCRBJ01-01*01	TCRBJ01	TCRBJ01-01	01				2	2	4	2	3	1	35	51	53	59	62	294	Out	VDJ
CTGAGTTCTAAGAAGCTCCTTCTCAGTGACTCTGGCTTCTATCTCTGTGCCTGGAGTGTCTCCAGGGAAAAACTGTTTTTTGGCAGT	CAWSVSREKLFF	174	0.002030670121139976	36	TCRBV30-01*01	TCRBV30	TCRBV30-01	01				TCRBD01-01*01	TCRBD01	TCRBD01-01	01				TCRBJ01-04*01	TCRBJ01	TCRBJ01-04	01				0	3	4	4	0	8	45	59	62	-1	66	174	In	VDJ
GCCAGCACCAACCAGACATCTATGTACCTCTGTGCCAGCAGTTCTTCAGCAACTAGCGGTAACACCGGGGAGCTGTTTTTTGGAGAA	CASSSSATSGNTGELFF	1445	0.01686389841981187	51	TCRBV28-01*01	TCRBV28	TCRBV28-01	01				TCRBD02-01	TCRBD02	TCRBD02-01				01,02	TCRBJ02-02*01	TCRBJ02	TCRBJ02-02	01				4	8	3	5	1	2	30	43	51	59	60	1445	In	VDJ
GAGTTGGCTGCTCCCTCCCAGACATCTGTGTACTTCTGTGCCAGCAGACCCCCGGGGCGGGAGATGGAGACCCAGTACTTCGGGCCA	CASRPPGREMETQYF	238	0.0027775832691454847	45	TCRBV06-06	TCRBV06	TCRBV06-06				01,02	TCRBD02-01*02	TCRBD02	TCRBD02-01	02				TCRBJ02-05*01	TCRBJ02	TCRBJ02-05	01				6	9	7	2	3	5	36	47	56	63	66	238	In	VDJ
TTGGAGATCCAGCGCACAGAGCAGGGGGACTCGGCCATGTATCTCTGTGCCAGCAGCACCTCCCCTGAAAAACTGTTTTTTGGCAGT	CASSTSPEKLFF	618	0.0072123800854281914	36	TCRBV07-09	TCRBV07	TCRBV07-09				01,03					TCRBD01,TCRBD02	TCRBD01-01,TCRBD02-01		TCRBJ01-04*01	TCRBJ01	TCRBJ01-04	01				5	0	3	7	6	7	45	-1	57	59	65	618	In	VDJ
CTGAGCTCTCTGGAGCTGGGGGACTCAGCTTTGTATTTCTGTGCCAGCAGCGCGGGACAGGGGGCGACTGAAGCTTTCTTTGGACAA	CASSAGQGATEAFF	461	0.005380108769227178	42	TCRBV09-01	TCRBV09	TCRBV09-01				01,02	TCRBD01-01*01	TCRBD01	TCRBD01-01	01				TCRBJ01-01*01	TCRBJ01	TCRBJ01-01	01				3	1	0	0	1	5	39	52	53	65	66	461	In	VDJ
GGGGGACTCAGCCCTGTACTTCTGTGCCAGCAGCTTAGTTTGGCCCTTTCTTGGGGACCCTGACTATACGAGCAGTACTTCGGGCCG		284	0.0033144270942744437	59	TCRBV13-01*01	TCRBV13	TCRBV13-01	01								TCRBD01,TCRBD02	TCRBD01-01,TCRBD02-01		TCRBJ02-07*01	TCRBJ02	TCRBJ02-07	01				1	15	0	7	8	4	22	38	53	58	66	284	Out	VDJ
CTTGGAGCTGGGGGACTCGGCCCTTTATCTTTGCGCCCGCCGGCCCCGTATCAGGGTCGCCGGCAAGGCGAGCAGTACTTCGGGCCG		252	0.0029409705202716897	50	TCRBV05-01*01	TCRBV05	TCRBV05-01	01				TCRBD01-01*01	TCRBD01	TCRBD01-01	01				TCRBJ02-07*01	TCRBJ02	TCRBJ02-07	01				10	14	4	3	12	6	31	37	51	56	68	252	Out	VDJ
CACACCCTGCAGCCAGAAGACTCGGCCCTGTATCTCTGCGCCAGCAGCCACTCGGGACAGGGGGAGAATGGCTACACCTTCGGTTCG	CASSHSGQGENGYTF	256	0.0029876525920220338	45	TCRBV04-03*01	TCRBV04	TCRBV04-03	01				TCRBD01-01*01	TCRBD01	TCRBD01-01	01				TCRBJ01-02*01	TCRBJ01	TCRBJ01-02	01				3	3	0	1	3	6	36	50	53	64	67	256	In	VDJ
AACATGAGCCCTGAAGACAGCAGCATATATCTCTGCAGCGTTGTCGACATTTTGGGGGCAGGGAACTATGGCTACACCTTCGGTTCG	CSVVDILGAGNYGYTF	130	0.0015171673318861891	48	TCRBV29-01*01	TCRBV29	TCRBV29-01	01				TCRBD01-01*01	TCRBD01	TCRBD01-01	01				TCRBJ01-02*01	TCRBJ01	TCRBJ01-02	01				4	10	6	0	4	2	33	43	53	59	63	130	In	VDJ
AAGAAGCTCCTTCTCAGTGACTCTGGCTTCTATCTCTGTGCCTGGAGGGATGGTTATAGGGCAGGGGGAAAACTGTTTTTTGGCAGT	CAWRDGYRAGGKLFF	114	0.001330439044884812	45	TCRBV30-01*01	TCRBV30	TCRBV30-01	01				TCRBD01-01*01	TCRBD01	TCRBD01-01	01				TCRBJ01-04*01	TCRBJ01	TCRBJ01-04	01				3	14	4	1	0	10	36	47	61	-1	68	114	In	VDJ
GTCCTCAGAACCGGGAGACACGGCACTGTATCTCTGCGCCAGACTTCGGTGGAATTGATGGGCGATGAAAAACTGTTTTTTGGCAGT		489	0.005706883271479588	47	TCRBV23-01*01	TCRBV23	TCRBV23-01	01				TCRBD01-01*01	TCRBD01	TCRBD01-01	01				TCRBJ01-04*01	TCRBJ01	TCRBJ01-04	01				9	17	8	0	1	6	34	42	59	63	64	489	Out	VDJ
CCTCTCACTGTGACATCGGCCCAAAAGAACCCGACAGCTTTCTATCTCTGTGCCAGTAGGGGTACAGATACGCAGTATTTTGGCCCA	CASRGTDTQYF	497	0.005800247414980276	33	TCRBV19-01	TCRBV19	TCRBV19-01				01,02					TCRBD01,TCRBD02	TCRBD01-01,TCRBD02-01		TCRBJ02-03*01	TCRBJ02	TCRBJ02-03	01				6	0	0	9	1	3	48	-1	59	62	63	497	In	VDJ
AGTGCCCATCCTGAAGACAGCAGCTTCTACATCTGCAGTGCCCCCCTAGGCAGCGGGAGTAATAGCGGGGAGCTGTTTTTTGGAGAA	CSAPLGSGSNSGELFF	250	0.0029176294843965174	48	TCRBV20	TCRBV20				TCRBV20-01,TCRBV20-or09_02		TCRBD02-01*02	TCRBD02	TCRBD02-01	02				TCRBJ02-02*01	TCRBJ02	TCRBJ02-02	01				6	10	6	2	6	7	33	41	51	59	65	250	In	VDJ
AGTGCCCATCCTGAAGACAGCAGCTTCTACATCTGCAGTGCTAGAAGATCGAGCCAGGCAACTAATGAAAAACTGTTTTTTGGCAGT	CSARRSSQATNEKLFF	204	0.0023807856592675584	48	TCRBV20	TCRBV20				TCRBV20-01,TCRBV20-or09_02		TCRBD01-01*01	TCRBD01	TCRBD01-01	01				TCRBJ01-04*01	TCRBJ01	TCRBJ01-04	01				2	9	4	4	0	0	33	45	54	-1	58	204	In	VDJ
ATCCAGCCCTCAGAACCCAGGGACTCAGCTGTGTACTTCTGTGCCAGCAGTTTAGGCTTGGGGGTGCGTGGCTACACCTTCGGTTCG	CASSLGLGVRGYTF	164	0.0019139649417641155	42	TCRBV12	TCRBV12				TCRBV12-03,TCRBV12-04						TCRBD01,TCRBD02	TCRBD01-01,TCRBD02-01		TCRBJ01-02*01	TCRBJ01	TCRBJ01-02	01				1	4	6	1	4	7	39	55	59	64	68	164	In	VDJ
GCTGCTCCCTCCCAGACATCTGTGTACTTCTGTGCCAGCAGGAGAGTTGGGCCTAGAGAGGTCGGGGAAAAACTGTTTTTTGGCAGT	CASRRVGPREVGEKLFF	213	0.002485820320705833	51	TCRBV06	TCRBV06				TCRBV06-01,TCRBV06-05,TCRBV06-06						TCRBD01,TCRBD02	TCRBD01-01,TCRBD02-01		TCRBJ01-04*01	TCRBJ01	TCRBJ01-04	01				6	7	8	0	14	8	30	41	48	52	66	213	In	VDJ
ACCAGTGCCCATCCTGAAGACAGCAGCTTCTACATCTGCAGTGCCCGCATCGGGGAGGGCGGCAGTTACGAGCAGTACTTCGGGCCG	CSARIGEGGSYEQYF	183	0.002135704782578251	45	TCRBV20	TCRBV20				TCRBV20-01,TCRBV20-or09_02		TCRBD02-01*02	TCRBD02	TCRBD02-01	02				TCRBJ02-07*01	TCRBJ02	TCRBJ02-07	01				6	8	9	0	7	4	36	44	52	59	66	183	In	VDJ
TCTAAGAAGCTCCTTCTCAGTGACTCTGGCTTCTATCTCTGTGCCTGGACTTTTAGGGGGGGGTGGACTGAAGCTTTCTTTGGACAA	CAWTFRGGWTEAFF	86	0.001003664542632402	42	TCRBV30-01*01	TCRBV30	TCRBV30-01	01				TCRBD02-01*01	TCRBD02	TCRBD02-01	01				TCRBJ01-01*01	TCRBJ01	TCRBJ01-01	01				4	6	9	0	4	5	39	49	55	62	66	86	In	VDJ
GAGTCGGCTGCTCCCTCCCAAACATCTGTGTACTTCTGTGCCAGCAGTGTTGACGGGATCAGCAATCAGCCCCAGCATTTTGGTGAT	CASSVDGISNQPQHF	227	0.002649207571832038	45	TCRBV06	TCRBV06				TCRBV06-02,TCRBV06-03		TCRBD02-01*02	TCRBD02	TCRBD02-01	02				TCRBJ01-05*01	TCRBJ01	TCRBJ01-05	01				5	5	8	3	2	1	36	48	53	58	60	227	In	VDJ
CTGTCGGCTGCTCCCTCCCAGACATCTGTGTACTTCTGTGCCAGCAGTTTTAACACTGCCATGAACACTGAAGCTTTCTTTGGACAA	CASSFNTAMNTEAFF	173	0.00201899960320239	45	TCRBV06-05*01	TCRBV06	TCRBV06-05	01								TCRBD01,TCRBD02	TCRBD01-01,TCRBD02-01		TCRBJ01-01*01	TCRBJ01	TCRBJ01-01	01				4	3	3	6	6	0	36	49	52	55	61	173	In	VDJ
CAGCAGGTAGTGCGAGGAGATTCGGCAGCTTATTTCTGTGCCAGCTCACCGGGGACAGCTGGGAATGAAAAACTGTTTTTTGGCAGT	CASSPGTAGNEKLFF	428	0.004994981677286838	45	TCRBV18-01*01	TCRBV18	TCRBV18-01	01				TCRBD01-01*01	TCRBD01	TCRBD01-01	01				TCRBJ01-04*01	TCRBJ01	TCRBJ01-04	01				3	1	0	5	5	5	36	50	51	58	63	428	In	VDJ
GAAGCTCCTTCTCAGTGACTCTGGCTTCTATCTCTGTGCCTGGAGAATTTTTCTTGACCCTCTCCCTCCGAGCAGTACTTCGGGCCG		90	0.0010503466143827462	47	TCRBV30-01*01	TCRBV30	TCRBV30-01	01								TCRBD01,TCRBD02	TCRBD01-01,TCRBD02-01		TCRBJ02-07*01	TCRBJ02	TCRBJ02-07	01				3	10	2	7	10	6	34	45	55	58	68	90	Out	VDJ
ACCAGTGCCCATCCTGAAGACAGCAGCTTCTACATCTGCAGTGCTAGGGACAGGGGAATCTCTAACTATGGCTACACCTTCGGTTCG	CSARDRGISNYGYTF	181	0.0021123637467030786	45	TCRBV20	TCRBV20				TCRBV20-01,TCRBV20-or09_02		TCRBD01-01*01	TCRBD01	TCRBD01-01	01				TCRBJ01-02*01	TCRBJ01	TCRBJ01-02	01				3	0	1	2	5	0	36	-1	47	56	61	181	In	VDJ
CTGAGCTCTCTGGAGCTGGGGGACTCAGCTTTGTATTTCTGTGCCAGCAGCGAGGGGCCTTCCGCCTACGAGCAGTACTTCGGGCCG	CASSEGPSAYEQYF	222	0.0025908549821441074	42	TCRBV09-01	TCRBV09	TCRBV09-01				01,02	TCRBD01-01*01	TCRBD01	TCRBD01-01	01				TCRBJ02-07*01	TCRBJ02	TCRBJ02-07	01				3	0	5	2	7	2	39	-1	52	57	64	222	In	VDJ
CAAACATCTGTGTACTTCTGTGCCAGCAGTTACTTTTTCCCGCCGCAGCCCAAGGACTAGACTCGCTACGAGCAGTACTTCGGGCCG	CASSYFFPPQPKD*TRYEQYF	145	0.0016922251009499803	63	TCRBV06	TCRBV06				TCRBV06-02,TCRBV06-03		TCRBD02-01	TCRBD02	TCRBD02-01				01,02	TCRBJ02-07*01	TCRBJ02	TCRBJ02-07	01				1	19	1	8	5	3	18	34	53	60	65	145	Stop	VDJ
AGGCTGGAGTTGGCTGCTCCCTCCCAGACATCTGTGTACTTCTGTGCCAGCAGTTATGGGGGCGTGGAGACCCAGTACTTCGGGCCA	CASSYGGVETQYF	158	0.001843941834138599	39	TCRBV06-06	TCRBV06	TCRBV06-06				01,02	TCRBD01-01*01	TCRBD01	TCRBD01-01	01				TCRBJ02-05*01	TCRBJ02	TCRBJ02-05	01				3	1	6	0	3	5	42	56	57	63	66	158	In	VDJ
ATCCAGCGCACACAGCAGGAGGACTCCGCCGTGTATCTCTGTGCCAGCAGCCCTGAGGGATTCTACAATGAGCAGTTCTTCGGGCCA	CASSPEGFYNEQFF	346	0.00403799920640478	42	TCRBV07-08*01	TCRBV07	TCRBV07-08	01				TCRBD02-01*02	TCRBD02	TCRBD02-01	02				TCRBJ02-01*01	TCRBJ02	TCRBJ02-01	01				5	3	11	0	3	3	39	51	54	59	62	346	In	VDJ
CAGCCCTCAGAACCCAGGGACTCAGCTGTGTACTTCTGTGCCAGCAGACGGGACACGGCCTATAATTCACCCCTCCACTTTGGGAAC	CASRRDTAYNSPLHF	150	0.0017505776906379105	45	TCRBV12	TCRBV12				TCRBV12-03,TCRBV12-04		TCRBD01-01*01	TCRBD01	TCRBD01-01	01				TCRBJ01-06*01	TCRBJ01	TCRBJ01-06	01				6	2	0	6	3	2	36	47	49	55	58	150	In	VDJ
TCTAAGAAGCTCCTTCTCAGTGACTCTGGCTTCTATCTCTGTGCCTGGAGGTTGGCTAGCGGGGGATACGAGCAGTACTTCGGGCCG	CAWRLASGGYEQYF	81	9.453119529444717E-4	42	TCRBV30-01*01	TCRBV30	TCRBV30-01	01				TCRBD02-01*01	TCRBD02	TCRBD02-01	01				TCRBJ02-07*01	TCRBJ02	TCRBJ02-07	01				3	5	4	2	1	4	39	50	55	65	66	81	In	VDJ
CAGCGCACACAGCAGGAGGACTCGGCCGTGTATCTCTGTGCCAGCAGCCTCTATATAGCGGGAGGCTACGAGCAGTACTTCGGGCCG	CASSLYIAGGYEQYF	200	0.002334103587517214	45	TCRBV07-02*01	TCRBV07	TCRBV07-02	01				TCRBD02-01*02	TCRBD02	TCRBD02-01	02				TCRBJ02-07*01	TCRBJ02	TCRBJ02-07	01				5	7	5	1	0	3	36	48	55	-1	65	200	In	VDJ
TCTGCTGTACCCTCTCAGACATCTGTGTACTTCTGTGCCAGCAGTTACCTCTCGGGGGTGAACACCGGGGAGCTGTTTTTTGGAGAA	CASSYLSGVNTGELFF	372	0.004341432672782018	48	TCRBV06-04	TCRBV06	TCRBV06-04				01,02	TCRBD02-01*01	TCRBD02	TCRBD02-01	01				TCRBJ02-02*01	TCRBJ02	TCRBJ02-02	01				5	7	8	2	1	1	33	45	52	58	59	372	In	VDJ
AAGAAGCTCCTTCTCAGTGACTCTGGCTTCTATCTCTGTGCCTGGAGTCCCTACCGACAGACTAATTCACCCCTCCACTTTGGGAAC	CAWSPYRQTNSPLHF	66	7.702541838806806E-4	45	TCRBV30-01*01	TCRBV30	TCRBV30-01	01				TCRBD01-01*01	TCRBD01	TCRBD01-01	01				TCRBJ01-06*01	TCRBJ01	TCRBJ01-06	01				2	7	2	5	2	6	36	48	55	60	62	66	In	VDJ
GTGACCAGTGCCCATCCTGAAGACAGCAGCTTCTACATCTGCAGTGCTTTCGAGGGCGGGAAACTCTACGAGCAGTACTTCGGGCCG	CSAFEGGKLYEQYF	113	0.001318768526947226	42	TCRBV20	TCRBV20				TCRBV20-01,TCRBV20-or09_02		TCRBD02-01*02	TCRBD02	TCRBD02-01	02				TCRBJ02-07*01	TCRBJ02	TCRBJ02-07	01				5	7	7	3	4	3	39	48	55	61	65	113	In	VDJ
GAGTCGGCTGCTCCCTCCCAGACATCTGTGTACTTCTGTGCCAGCAGTTACCCCGGGACAGGGGGCGACGAGCAGTACTTCGGGCCG	CASSYPGTGGDEQYF	94	0.0010970286861330906	45	TCRBV06-05*01	TCRBV06	TCRBV06-05	01				TCRBD01-01*01	TCRBD01	TCRBD01-01	01				TCRBJ02-07*01	TCRBJ02	TCRBJ02-07	01				2	3	0	0	1	5	36	51	54	66	67	94	In	VDJ
CTCAGGCTGGAGTTGGCTGCTCCCTCCCAGACATCTGTGTACTTCTGTGCCAGCGTAGGGGATTCGCGGACCCAGTACTTCGGGCCA	CASVGDSRTQYF	121	0.0014121326704479144	36	TCRBV06-06	TCRBV06	TCRBV06-06				01,02	TCRBD01-01*01	TCRBD01	TCRBD01-01	01				TCRBJ02-05*01	TCRBJ02	TCRBJ02-05	01				8	2	5	2	7	7	45	54	56	61	68	121	In	VDJ
TGCCATCCCCAACCAGACAGCTCTTTACTTCTGTGCCACTCCTAAGGAACGGGTCCTGTCACCTTCTACGAGCAGTACTTCGGGCCG		106	0.0012370749013841235	50	TCRBV24	TCRBV24				TCRBV24-01,TCRBV24-or09_02		TCRBD02-01	TCRBD02	TCRBD02-01				01,02	TCRBJ02-07*01	TCRBJ02	TCRBJ02-07	01				10	10	8	4	12	3	31	39	49	53	65	106	Out	VDJ
CTCACTCTGGAGTCAGCTACCCGCTCCCAGACATCTGTGTATTTCTGCGCCAGCTCAACCGGGGCTGGGACCCAGTACTTCGGGCCA	CASSTGAGTQYF	201	0.0023457741054548	36	TCRBV10-02*01	TCRBV10	TCRBV10-02	01								TCRBD01,TCRBD02	TCRBD01-01,TCRBD02-01		TCRBJ02-05*01	TCRBJ02	TCRBJ02-05	01				8	6	7	0	3	7	45	54	60	65	68	201	In	VDJ
CTGGAGTTGGCTGCTCCCTCCCAGACATCTGTGTACTTCTGTGCCAGCAGTTACCGGGACAGCCACTATGGCTACACCTTCGGTTCG	CASSYRDSHYGYTF	148	0.0017272366547627384	42	TCRBV06-06	TCRBV06	TCRBV06-06				01,02	TCRBD01-01*01	TCRBD01	TCRBD01-01	01				TCRBJ01-02*01	TCRBJ01	TCRBJ01-02	01				2	1	0	5	2	3	39	54	55	62	64	148	In	VDJ
ACACAGCAGGAGGACTCCGCCGTGTATCTCTGTGCCAGCAGCCTCCGTGGCGTGGGACAACTCTACAATGAGCAGTTCTTCGGGCCA	CASSLRGVGQLYNEQFF	267	0.0031160282893354808	51	TCRBV07-08*01	TCRBV07	TCRBV07-08	01				TCRBD01-01*01	TCRBD01	TCRBD01-01	01				TCRBJ02-01*01	TCRBJ02	TCRBJ02-01	01				5	11	0	6	3	3	30	42	53	59	62	267	In	VDJ
ATCCAGCCCTCAGAACCCAGGGACTCAGCTGTGTACTTCTGTGCCAGCAGTTTAGCACAGCGGAATCAGCCCCAGCATTTTGGTGAT	CASSLAQRNQPQHF	124	0.0014471442242606728	42	TCRBV12	TCRBV12				TCRBV12-03,TCRBV12-04		TCRBD02-01	TCRBD02	TCRBD02-01				01,02	TCRBJ01-05*01	TCRBJ01	TCRBJ01-05	01				0	2	6	5	0	4	39	56	58	-1	63	124	In	VDJ
AATGTGAACGCCTTGTTGCTGGGGGACTCGGCCCTGTATCTCTGTGCCAGCAGCCGGAGAGGGGAGGATGGCTACACCTTCGGTTCG	CASSRRGEDGYTF	225	0.002625866535956866	39	TCRBV05-05*01	TCRBV05	TCRBV05-05	01				TCRBD02-01*02	TCRBD02	TCRBD02-01	02				TCRBJ01-02*01	TCRBJ01	TCRBJ01-02	01				4	7	9	1	0	6	42	54	61	-1	67	225	In	VDJ
ACCAGTGCCCATCCTGAAGACAGCAGCTTCTACATCTGCAGTGCTCGAGGGACCGAAAGAGGCAATCAGCCCCAGCATTTTGGTGAT	CSARGTERGNQPQHF	134	0.0015638494036365335	45	TCRBV20	TCRBV20				TCRBV20-01,TCRBV20-or09_02						TCRBD01,TCRBD02	TCRBD01-01,TCRBD02-01		TCRBJ01-05*01	TCRBJ01	TCRBJ01-05	01				1	0	1	7	8	2	36	-1	49	53	61	134	In	VDJ
CGCACACAGCAGGAGGACTCGGCCGTGTATCTCTGTGCCAGCAGCTTAGCCGGCAGGAGTAGCAATCAGCCCCAGCATTTTGGTGAT	CASSLAGRSSNQPQHF	201	0.0023457741054548	48	TCRBV07-02*01	TCRBV07	TCRBV07-02	01								TCRBD01,TCRBD02	TCRBD01-01,TCRBD02-01		TCRBJ01-05*01	TCRBJ01	TCRBJ01-05	01				0	3	4	4	2	0	33	50	53	57	59	201	In	VDJ
CTCAGGCTGGAGTTGGCTGCTCCCTCCCAGACATCTGTGTACTTCTGTGCGGGGGGCGAGAGTAATCAGCCCCAGCATTTTGGTGAT	CAGGESNQPQHF	117	0.0013654505986975703	36	TCRBV06-06	TCRBV06	TCRBV06-06				01,02					TCRBD01,TCRBD02	TCRBD01-01,TCRBD02-01		TCRBJ01-05*01	TCRBJ01	TCRBJ01-05	01				12	1	6	0	6	4	45	50	51	57	63	117	In	VDJ
AGGCTGGAGTTGGCTGCTCCCTCCCAGACATCTGTGTACTTCTGTGCCAGCGCCTCTAGAGAGGCAGATACGCAGTATTTTGGCCCA	CASASREADTQYF	116	0.0013537800807599842	39	TCRBV06-06	TCRBV06	TCRBV06-06				01,02	TCRBD02-01	TCRBD02	TCRBD02-01				01,02	TCRBJ02-03*01	TCRBJ02	TCRBJ02-03	01				8	4	4	8	5	4	42	51	55	59	64	116	In	VDJ
GAGTCGGCTGCTCCCTCCCAAACATCTGTGTACTTCTGTGCCAGCAGTTACTCGAATATCCAGAACACTGAAGCTTTCTTTGGACAA	CASSYSNIQNTEAFF	123	0.0014354737063230867	45	TCRBV06	TCRBV06				TCRBV06-02,TCRBV06-03						TCRBD01,TCRBD02	TCRBD01-01,TCRBD02-01		TCRBJ01-01*01	TCRBJ01	TCRBJ01-01	01				0	0	2	8	7	1	36	-1	53	55	62	123	In	VDJ
TGGAGCTGGGGGACTCAGCCCTGTACTTCTGTGCCAGCAGCCTCCGGGAGCCACCAGCTCTCTGGAAACACCATATATTTTGGAGAG		175	0.0020423406390775623	52	TCRBV13-01*01	TCRBV13	TCRBV13-01	01				TCRBD02-01*02	TCRBD02	TCRBD02-01	02				TCRBJ01-03*01	TCRBJ01	TCRBJ01-03	01				5	3	8	2	9	0	29	41	44	50	59	175	Out	VDJ
ATCCAGCCCTCAGAACCCAGGGACTCAGCTGTGTACTTCTGTGCCAGCAGCTCCGGGACAGGGCTCTACGAGCAGTACTTCGGGCCG	CASSSGTGLYEQYF	110	0.0012837569731344678	42	TCRBV12	TCRBV12				TCRBV12-03,TCRBV12-04		TCRBD01-01*01	TCRBD01	TCRBD01-01	01				TCRBJ02-07*01	TCRBJ02	TCRBJ02-07	01				6	4	0	3	2	3	39	50	54	63	65	110	In	VDJ
AAGGTGCAGCCTGCAGAACTGGAGGATTCTGGAGTTTATTTCTGTGCCAGCAGCCAAGAACTAGCTCGTGGGCAGTTCTTCGGGCCA	CASSQELARGQFF	209	0.0024391382489554886	39	TCRBV14-01*01	TCRBV14	TCRBV14-01	01				TCRBD02-01	TCRBD02	TCRBD02-01				01,02	TCRBJ02-01*01	TCRBJ02	TCRBJ02-01	01				0	0	3	7	6	12	42	-1	59	65	71	209	In	VDJ
TCGGCTGCTCCCTCCCAGACATCTGTGTACTTCTGTGCCAGCAGAATCCAGGGTGTCATAGGGACCGGGGAGCTGTTTTTTGGAGAA	CASRIQGVIGTGELFF	160	0.0018672828700137712	48	TCRBV06	TCRBV06				TCRBV06-01,TCRBV06-05		TCRBD01-01*01	TCRBD01	TCRBD01-01	01				TCRBJ02-02*01	TCRBJ02	TCRBJ02-02	01				6	4	4	3	10	5	33	44	48	53	63	160	In	VDJ
ACGATCCAGCGCACACAGCAGGAGGACTCGGCCGTGTATCTCTGTGCCAGCAGCTTAGTCCAGAATCAGCCCCAGCATTTTGGTGAT	CASSLVQNQPQHF	169	0.001972317531452046	39	TCRBV07-02*01	TCRBV07	TCRBV07-02	01				TCRBD01-01*01	TCRBD01	TCRBD01-01	01				TCRBJ01-05*01	TCRBJ01	TCRBJ01-05	01				1	2	4	5	0	4	42	58	60	-1	63	169	In	VDJ
AACGCCTTGGAGCTGGACGACTCGGCCCTGTATCTCTGTGCCAGCAGCTTGAGCCGGGGGGGTTCAGATGGCTACACCTTCGGTTCG	CASSLSRGGSDGYTF	135	0.0015755199215741194	45	TCRBV05-04*01	TCRBV05	TCRBV05-04	01				TCRBD02-01*01	TCRBD02	TCRBD02-01	01				TCRBJ01-02*01	TCRBJ01	TCRBJ01-02	01				1	3	8	0	5	6	36	51	54	62	67	135	In	VDJ
ATCCAGCCCTCAGAACCCAGGGACTCAGCTGTGTACTTCTGTGCCAGCAGTTTGGGGGGGATGTTTTCACCCCTCCACTTTGGGAAC	CASSLGGMFSPLHF	93	0.0010853581681955044	42	TCRBV12	TCRBV12				TCRBV12-03,TCRBV12-04		TCRBD02-01*01	TCRBD02	TCRBD02-01	01				TCRBJ01-06*01	TCRBJ01	TCRBJ01-06	01				3	0	9	0	5	9	39	-1	53	60	65	93	In	VDJ
CAGCGCACACAGCAGGAGGACTCGGCCGTGTATCTCTGTGCCAGCAGCTTCAATACCCCGGCGAACACTGAAGCTTTCTTTGGACAA	CASSFNTPANTEAFF	158	0.001843941834138599	45	TCRBV07-02*01	TCRBV07	TCRBV07-02	01								TCRBD01,TCRBD02	TCRBD01-01,TCRBD02-01		TCRBJ01-01*01	TCRBJ01	TCRBJ01-01	01				3	9	9	0	0	1	36	50	59	-1	62	158	In	VDJ
AGTTCTAAGAAGCTCCTTCTCAGTGACTCTGGCTTCTATCTCTGTGCCTGGGGGAGGGGGACGGTCTATGGCTACACCTTCGGTTCG	CAWGRGTVYGYTF	51	5.951964148168896E-4	39	TCRBV30-01*01	TCRBV30	TCRBV30-01	01				TCRBD02-01*02	TCRBD02	TCRBD02-01	02				TCRBJ01-02*01	TCRBJ01	TCRBJ01-02	01				5	0	9	0	7	4	42	-1	51	58	65	51	In	VDJ
AAGAAGCTCCTTCTCAGTGACTCTGGCTTCTATCTCTGTGCCTGGAGTGTGGGGACAGGGCTTACCGGGGAGCTGTTTTTTGGAGAA	CAWSVGTGLTGELFF	67	7.819247018182667E-4	45	TCRBV30-01*01	TCRBV30	TCRBV30-01	01				TCRBD01-01*01	TCRBD01	TCRBD01-01	01				TCRBJ02-02*01	TCRBJ02	TCRBJ02-02	01				0	1	0	3	3	5	36	50	51	60	63	67	In	VDJ
GCCCAGCCCCAACCAGACCTCTCTGTACTTCTGTGCCAGCAGTACCCGGACAGGGTGGAGGCTAACTATGGCTACACCTTCGGTTCG		294	0.0034311322736503046	50	TCRBV27-01*01	TCRBV27	TCRBV27-01	01				TCRBD01-01*01	TCRBD01	TCRBD01-01	01				TCRBJ01-02*01	TCRBJ01	TCRBJ01-02	01				5	4	1	3	6	0	31	43	47	55	61	294	Out	VDJ
GGGTTGGAGTCGGCTGCTCCCTCCCAAACATCTGTGTACTTCTGTGCCCTACAAGGGAGGAACACCGGGGAGCTGTTTTTTGGAGAA	CALQGRNTGELFF	125	0.0014588147421982587	39	TCRBV06	TCRBV06				TCRBV06-02,TCRBV06-03		TCRBD02-01*02	TCRBD02	TCRBD02-01	02				TCRBJ02-02*01	TCRBJ02	TCRBJ02-02	01				11	6	9	2	0	1	42	48	54	-1	59	125	In	VDJ
CAGCCCTCAGAACCCAGGGACTCAGCTGTGTACTTCTGTGCCAGCAGTTTATTGGGGGCTAGCACAGATACGCAGTATTTTGGCCCA	CASSLLGASTDTQYF	70	8.169362556310249E-4	45	TCRBV12	TCRBV12				TCRBV12-03,TCRBV12-04		TCRBD01-01*01	TCRBD01	TCRBD01-01	01				TCRBJ02-03*01	TCRBJ02	TCRBJ02-03	01				2	2	6	0	1	0	36	51	53	59	60	70	In	VDJ
CGCACAGAGCAGGGGGACTCGGCCATGTATCTCTGTGCCAGCAGCTCAGATGGACAGGGGGCCGGGGAGACCCAGTACTTCGGGCCA	CASSSDGQGAGETQYF	160	0.0018672828700137712	48	TCRBV07-09	TCRBV07	TCRBV07-09				01,03	TCRBD01-01*01	TCRBD01	TCRBD01-01	01				TCRBJ02-05*01	TCRBJ02	TCRBJ02-05	01				4	5	1	0	4	5	33	46	51	62	66	160	In	VDJ
AAGATCCGGTCCACAAAGCTGGAGGACTCAGCCATGTACTTCTGTGCCAGCAGTGCCAGGGCGATGGCTGAAGCTTTCTTTGGACAA	CASSARAMAEAFF	137	0.0015988609574492916	39	TCRBV02-01*01	TCRBV02	TCRBV02-01	01				TCRBD01-01*01	TCRBD01	TCRBD01-01	01				TCRBJ01-01*01	TCRBJ01	TCRBJ01-01	01				4	1	4	3	6	6	42	55	56	61	67	137	In	VDJ
ACTGTGAGCAACATGAGCCCTGAAGACAGCAGCATATATCTCTGCAGCGTTGTCTCCCCGAAGCACAATGAGCAGTTCTTCGGGCCA	CSVVSPKHNEQFF	66	7.702541838806806E-4	39	TCRBV29-01*01	TCRBV29	TCRBV29-01	01				TCRBD02-01	TCRBD02	TCRBD02-01				01,02	TCRBJ02-01*01	TCRBJ02	TCRBJ02-01	01				4	9	6	7	0	5	42	52	61	-1	64	66	In	VDJ
CTGCTGTCGGCTGCTCCCTCCCAGACATCTGTGTACTTCTGTGCCAGCAGTCGAGCGGGAGGAGGGGATACGCAGTATTTTGGCCCA	CASSRAGGGDTQYF	69	8.052657376934389E-4	42	TCRBV06-05*01	TCRBV06	TCRBV06-05	01				TCRBD02-01*02	TCRBD02	TCRBD02-01	02				TCRBJ02-03*01	TCRBJ02	TCRBJ02-03	01				5	2	6	1	4	6	39	51	53	62	66	69	In	VDJ
CGCACACAGCAGGAGGACTCGGCCGTGTATCTCTGTGCCAGCAGCCCCGGGGGCTCTCGCTCCTACAATGAGCAGTTCTTCGGGCCA	CASSPGGSRSYNEQFF	164	0.0019139649417641155	48	TCRBV07-02*01	TCRBV07	TCRBV07-02	01								TCRBD01,TCRBD02	TCRBD01-01,TCRBD02-01		TCRBJ02-01*01	TCRBJ02	TCRBJ02-01	01				5	3	6	0	5	0	33	45	48	54	59	164	In	VDJ
GAGTCAGCTACCCGCTCCCAGACATCTGTGTATTTCTGCGCCAGCAGTGAGTTAGCGGGAGGGCACGGCGAGCAGTACTTCGGGCCG	CASSELAGGHGEQYF	169	0.001972317531452046	45	TCRBV10-02*01	TCRBV10	TCRBV10-02	01				TCRBD02-01*02	TCRBD02	TCRBD02-01	02				TCRBJ02-07*01	TCRBJ02	TCRBJ02-07	01				1	0	5	0	5	6	36	-1	52	63	68	169	In	VDJ
TCTCTGGAGCTGGGGGACTCAGCTTTGTATTTCTGTGCCAGCAGCGGCCGGACTAGGGGGAGGACGGATACGCAGTATTTTGGCCCA	CASSGRTRGRTDTQYF	141	0.001645543029199636	48	TCRBV09-01	TCRBV09	TCRBV09-01				01,02	TCRBD02-01	TCRBD02	TCRBD02-01				01,02	TCRBJ02-03*01	TCRBJ02	TCRBJ02-03	01				3	3	1	8	10	6	33	46	49	56	66	141	In	VDJ
CTGCTGTACCCTCTCAGACATCTGTGTACTTCTGTGCCAGCAGTGCCACAGGGAGGGCAAACCAAAAACATTCAGTACTTCGGCGCC		222	0.0025908549821441074	49	TCRBV06-04	TCRBV06	TCRBV06-04				01,02	TCRBD02-01*02	TCRBD02	TCRBD02-01	02				TCRBJ02-04*01	TCRBJ02	TCRBJ02-04	01				4	5	9	0	4	2	32	45	50	57	61	222	Out	VDJ
GTGAACGCCTTGGAGCTGGACGACTCGGCCCTGTATCTCTGTGCCAGCAGCTCGTCGTTGGGGGACACTGAAGCTTTCTTTGGACAA	CASSSSLGDTEAFF	145	0.0016922251009499803	42	TCRBV05-04*01	TCRBV05	TCRBV05-04	01								TCRBD01,TCRBD02	TCRBD01-01,TCRBD02-01		TCRBJ01-01*01	TCRBJ01	TCRBJ01-01	01				3	7	6	1	0	3	39	52	59	-1	64	145	In	VDJ
TGAGCACCTTGGAGCTGGGGGACTCGGCCCTTTATCTTTGCGCCAGCAGCTTGGATGACAGAAAATCAGCCCCAGCATTTTGGTGAT		134	0.0015638494036365335	43	TCRBV05-01*01	TCRBV05	TCRBV05-01	01				TCRBD01-01*01	TCRBD01	TCRBD01-01	01				TCRBJ01-05*01	TCRBJ01	TCRBJ01-05	01				0	2	2	5	2	4	38	54	56	61	63	134	Out	VDJ
GTGACCAGTGCCCATCCTGAAGACAGCAGCTTCTACATCTGCAGTGCTAGTCGGCTGACTCTGAACACTGAAGCTTTCTTTGGACAA	CSASRLTLNTEAFF	96	0.0011203697220082628	42	TCRBV20	TCRBV20				TCRBV20-01,TCRBV20-or09_02		TCRBD02-01	TCRBD02	TCRBD02-01				01,02	TCRBJ01-01*01	TCRBJ01	TCRBJ01-01	01				3	6	2	10	1	0	39	50	56	60	61	96	In	VDJ
GTGAGCACCTTGGAGCTGGGGGACTCGGCCCTTTATCTTTGCGCCAGCAGCTTGGGCCGGGTTGCAGATACGCAGTATTTTGGCCCA	CASSLGRVADTQYF	113	0.001318768526947226	42	TCRBV05-01*01	TCRBV05	TCRBV05-01	01				TCRBD02-01	TCRBD02	TCRBD02-01				01,02	TCRBJ02-03*01	TCRBJ02	TCRBJ02-03	01				0	2	8	4	3	4	39	55	57	61	64	113	In	VDJ
TCAAGATCCAGCCTGCAAAGCTTGAGGACTCGGCCGTGTATCTCTGTGCCAGCAGCCCCCGGGCCTTATGGCTACACCTTCGGTTCG		290	0.0033844502018999605	37	TCRBV11-02*02	TCRBV11	TCRBV11-02	02								TCRBD01,TCRBD02	TCRBD01-01,TCRBD02-01		TCRBJ01-02*01	TCRBJ01	TCRBJ01-02	01				5	4	8	0	2	5	44	56	60	64	66	290	Out	VDJ
AGCACCTTGGAGCTGGGGGACTCGGCCCTTTATCTTTGCGCCAGCAGTCAAGGGGGGCGAAGCACCGGGGAGCTGTTTTTTGGAGAA	CASSQGGRSTGELFF	137	0.0015988609574492916	45	TCRBV05-01*01	TCRBV05	TCRBV05-01	01								TCRBD01,TCRBD02	TCRBD01-01,TCRBD02-01		TCRBJ02-02*01	TCRBJ02	TCRBJ02-02	01				5	3	5	1	6	4	36	47	50	56	62	137	In	VDJ
TCTAAGAAGCTCCTTCTCAGTGACTCTGGCTTCTATCTCTGTGCCTGGAGTGTATTCGGGACAGTGAAAAGGGCTTTCTTTGGACAA	CAWSVFGTVKRAFF	49	5.718553789417174E-4	42	TCRBV30-01*01	TCRBV30	TCRBV30-01	01				TCRBD01-01*01	TCRBD01	TCRBD01-01	01				TCRBJ01-01*01	TCRBJ01	TCRBJ01-01	01				0	4	0	5	8	11	39	53	57	64	72	49	In	VDJ
TTGGAGCTGGGGGACTCGGCCCTTTATCTTTGCGCCAGCAGCTTGAATCCAAGACAGAGCTCTGGAAACACCATATATTTTGGAGAG	CASSLNPRQSSGNTIYF	128	0.0014938262960110169	51	TCRBV05-01*01	TCRBV05	TCRBV05-01	01				TCRBD01-01*01	TCRBD01	TCRBD01-01	01				TCRBJ01-03*01	TCRBJ01	TCRBJ01-03	01				1	7	2	5	2	0	30	45	52	57	59	128	In	VDJ
ACATCGGCCCAAAAGAACCCGACAGCTTTCTATCTCTGTGCCAGTAGCGCCGGTCAGGGGGCCAACTACGAGCAGTACTTCGGGCCG	CASSAGQGANYEQYF	158	0.001843941834138599	45	TCRBV19-01	TCRBV19	TCRBV19-01				01,02	TCRBD01-01*01	TCRBD01	TCRBD01-01	01				TCRBJ02-07*01	TCRBJ02	TCRBJ02-07	01				6	7	4	0	3	3	36	47	54	62	65	158	In	VDJ
AGGCTGGAGTTGGCTGCTCCCTCCCAGACATCTGTGTACTTCTGTGCCAGCGGAGACAGTAGCTCCTACGAGCAGTACTTCGGGCCG	CASGDSSSYEQYF	83	9.686529888196439E-4	39	TCRBV06-06	TCRBV06	TCRBV06-06				01,02	TCRBD01-01*01	TCRBD01	TCRBD01-01	01				TCRBJ02-07*01	TCRBJ02	TCRBJ02-07	01				8	3	2	5	3	0	42	51	54	59	62	83	In	VDJ
CTCTGACTGTGAGCAACATGAGCCCTGAAGACAGCAGCATATATCTCTGCAGCGACGGGAAAGATCTACGAGCAGTACTTCGGGCCG		33	3.851270919403403E-4	34	TCRBV29-01*01	TCRBV29	TCRBV29-01	01				TCRBD02-01*02	TCRBD02	TCRBD02-01	02				TCRBJ02-07*01	TCRBJ02	TCRBJ02-07	01				7	1	8	3	5	3	47	54	55	60	65	33	Out	VDJ
AGCACCTTGGAGCTGGGGGACTCGGCCCTTTATCTTTGCGCCAGCAGCTTGGGTGGAAGCTCCTACAATGAGCAGTTCTTCGGGCCA	CASSLGGSSYNEQFF	140	0.0016338725112620498	45	TCRBV05-01*01	TCRBV05	TCRBV05-01	01								TCRBD01,TCRBD02	TCRBD01-01,TCRBD02-01		TCRBJ02-01*01	TCRBJ02	TCRBJ02-01	01				0	2	1	8	2	0	36	52	54	57	59	140	In	VDJ
ACAGTGACCAGTGCCCATCCTGAAGACAGCAGCTTCTACATCTGCAGTGCTAGAGAGGAAAGATTAGGGGTTTTTACCTTCGGTTCG	CSAREERLGVFTF	80	9.336414350068856E-4	39	TCRBV20	TCRBV20				TCRBV20-01,TCRBV20-or09_02		TCRBD01-01*01	TCRBD01	TCRBD01-01	01				TCRBJ01-02*01	TCRBJ01	TCRBJ01-02	01				0	9	5	2	5	14	42	56	65	70	75	80	In	VDJ
ACTCTGACAGTGACCAGTGCCCATCCTGAAGACAGCAGCTTCTACATCTGCAGTGCAGGGTTAGGACCTGAAGCTTTCTTTGGACAA	CSAGLGPEAFF	98	0.0011437107578834349	33	TCRBV20-01*01	TCRBV20	TCRBV20-01	01								TCRBD01,TCRBD02	TCRBD01-01,TCRBD02-01		TCRBJ01-01*01	TCRBJ01	TCRBJ01-01	01				6	7	1	7	0	6	48	56	63	-1	67	98	In	VDJ
CTGAAGATCCGGTCCACAAAGCTGGAGGACTCAGCCATGTACTTCTGTGCCAGGGGGGACAGCCAAGAGACCCAGTACTTCGGGCCA	CARGDSQETQYF	116	0.0013537800807599842	36	TCRBV02-01*01	TCRBV02	TCRBV02-01	01				TCRBD01-01*01	TCRBD01	TCRBD01-01	01				TCRBJ02-05*01	TCRBJ02	TCRBJ02-05	01				9	2	0	5	0	1	45	53	55	-1	62	116	In	VDJ
AACGCCTTGGAGCTGGACGACTCGGCCCTGTATCTCTGTGCCAGCAGCTTATCAAAAGCGAACACCGGGGAGCTGTTTTTTGGAGAA	CASSLSKANTGELFF	89	0.0010386760964451603	45	TCRBV05-04*01	TCRBV05	TCRBV05-04	01								TCRBD01,TCRBD02	TCRBD01-01,TCRBD02-01		TCRBJ02-02*01	TCRBJ02	TCRBJ02-02	01				2	2	4	6	4	0	36	50	52	54	58	89	In	VDJ
AGGCTGGAGTCGGCTGCTCCCTCCCAGACATCTGTGTACTTCTGTGCCAGCAGTGCCACGGGGAACACTGAAGCTTTCTTTGGACAA	CASSATGNTEAFF	104	0.0012137338655089512	39	TCRBV06-01*01	TCRBV06	TCRBV06-01	01				TCRBD02-01	TCRBD02	TCRBD02-01				01,02	TCRBJ01-01*01	TCRBJ01	TCRBJ01-01	01				4	3	8	4	0	1	42	55	58	-1	62	104	In	VDJ
GTGAGCACCTTGGAGCTGGGGGACTCGGCCCTTTATCTTTGCGCCAGCAGCTTGGCCGGGGCAGGGGGCGAGCAGTACTTCGGGCCG	CASSLAGAGGEQYF	116	0.0013537800807599842	42	TCRBV05-01*01	TCRBV05	TCRBV05-01	01				TCRBD01-01*01	TCRBD01	TCRBD01-01	01				TCRBJ02-07*01	TCRBJ02	TCRBJ02-07	01				0	6	4	1	0	6	39	55	61	-1	68	116	In	VDJ
GCTGCTCCCTCCCAGACATCTGTGTACTTCTGTGCCAGCAGTCCCCGTTTAGGACTAGGGGAGACCTACGAGCAGTACTTCGGGCCG	CASSPRLGLGETYEQYF	101	0.001178722311696193	51	TCRBV06	TCRBV06				TCRBV06-01,TCRBV06-05,TCRBV06-06		TCRBD02-01	TCRBD02	TCRBD02-01				01,02	TCRBJ02-07*01	TCRBJ02	TCRBJ02-07	01				5	9	1	8	6	2	30	42	51	58	64	101	In	VDJ
ACCAGTGCCCATCCTGAAGACAGCAGCTTCTACATCTGCAGTGCTTCACCCACGGCAGCTAGCACAGATACGCAGTATTTTGGCCCA	CSASPTAASTDTQYF	88	0.0010270055785075742	45	TCRBV20	TCRBV20				TCRBV20-01,TCRBV20-or09_02						TCRBD01,TCRBD02	TCRBD01-01,TCRBD02-01		TCRBJ02-03*01	TCRBJ02	TCRBJ02-03	01				5	10	4	5	2	0	36	45	55	58	60	88	In	VDJ
TCAGAACCCAGGGACTCAGCTGTGTACTTCTGTGCCAGCACCCCCAGGTCTAGCGGGGGAAGATCCTACGAGCAGTACTTCGGGCCG	CASTPRSSGGRSYEQYF	38	4.434796816282707E-4	51	TCRBV12	TCRBV12				TCRBV12-03,TCRBV12-04		TCRBD02-01*01	TCRBD02	TCRBD02-01	01				TCRBJ02-07*01	TCRBJ02	TCRBJ02-07	01				7	9	4	2	4	1	30	40	49	59	63	38	In	VDJ
ATCCGGTCCACAAAGCTGGAGGACTCAGCCATGTACTTCTGTGCCAGCAGCCCACAGAGCTCGAACACTGAAGCTTTCTTTGGACAA	CASSPQSSNTEAFF	87	0.001015335060569988	42	TCRBV02-01*01	TCRBV02	TCRBV02-01	01				TCRBD01-01*01	TCRBD01	TCRBD01-01	01				TCRBJ01-01*01	TCRBJ01	TCRBJ01-01	01				6	3	3	5	5	1	39	50	53	57	62	87	In	VDJ
AATCTTCACATCAATTCCCTGGAGCTTGGTGACTCTGCTGTGTATTTCTGTGCCAGCAGCCAAGAACATGAGCAGTTCTTCGGGCCA	CASSQEHEQFF	172	0.002007329085264804	33	TCRBV03	TCRBV03				TCRBV03-01,TCRBV03-02						TCRBD01,TCRBD02	TCRBD01-01,TCRBD02-01		TCRBJ02-01*01	TCRBJ02	TCRBJ02-01	01				0	0	3	7	0	8	48	-1	65	-1	67	172	In	VDJ
CGTGTATCTCTGTGCCAGCAGCCTTGGCGGGGGGCCGGTGGACCACATCAACCAAGGCCCCTTGACTATGGCTACACCTTCGGTTCG		226	0.002637537053894452	71					TCRBV07,TCRBV11	TCRBV07-02,TCRBV07-03,TCRBV07-08,TCRBV11-02,TCRBV11-03		TCRBD02-01*01	TCRBD02	TCRBD02-01	01				TCRBJ01-02*01	TCRBJ01	TCRBJ01-02	01				5	4	7	1	30	3	10	22	26	34	64	226	Out	VDJ
TGACGATCCAGCGCACACAGCAGGAGGACTCGGCCGTGTATCTCTGTGCCAGCAGTGCCTATTCGAGAGGAGGCTTTCTTTGGACAA		111	0.0012954274910720537	37	TCRBV07-02*01	TCRBV07	TCRBV07-02	01				TCRBD02-01*02	TCRBD02	TCRBD02-01	02				TCRBJ01-01*01	TCRBJ01	TCRBJ01-01	01				6	13	10	2	0	11	44	55	68	-1	72	111	Out	VDJ
ACTGTGAGCAACATGAGCCCTGAAGACAGCAGCATATATCTCTGCAGCGTTGAGGCACAGGCGAACACTGAAGCTTTCTTTGGACAA	CSVEAQANTEAFF	34	3.967976098779264E-4	39	TCRBV29-01*01	TCRBV29	TCRBV29-01	01				TCRBD01-01*01	TCRBD01	TCRBD01-01	01				TCRBJ01-01*01	TCRBJ01	TCRBJ01-01	01				3	3	3	4	1	1	42	53	56	61	62	34	In	VDJ
CTGGAGTCCGCCAGCACCAACCAGACATCTATGTACCTCTGTGCCAGCAGTCCCCCGTCCTCATCCTACGAGCAGTACTTCGGGCCG	CASSPPSSSYEQYF	272	0.003174380879023411	42	TCRBV28-01*01	TCRBV28	TCRBV28-01	01								TCRBD01,TCRBD02	TCRBD01-01,TCRBD02-01		TCRBJ02-07*01	TCRBJ02	TCRBJ02-07	01				5	10	4	6	0	1	39	51	61	-1	63	272	In	VDJ
AGGCTGCTGTCGGCTGCTCCCTCCCAGACATCTGTGTACTTCTGTGCCAGCAGCCAGACAGGGAGAAACACCATATATTTTGGAGAG	CASSQTGRNTIYF	88	0.0010270055785075742	39	TCRBV06-05*01	TCRBV06	TCRBV06-05	01				TCRBD01-01*01	TCRBD01	TCRBD01-01	01				TCRBJ01-03*01	TCRBJ01	TCRBJ01-03	01				6	3	2	3	1	5	42	53	56	63	64	88	In	VDJ
CTCAGGCTGGAGTCGGCTGCTCCCTCCCAGACATCTGTGTACTTCTGTGCCAGCAGCTCCTGGGGCACTGAAGCTTTCTTTGGACAA	CASSSWGTEAFF	106	0.0012370749013841235	36	TCRBV06-01*01	TCRBV06	TCRBV06-01	01								TCRBD01,TCRBD02	TCRBD01-01,TCRBD02-01		TCRBJ01-01*01	TCRBJ01	TCRBJ01-01	01				6	5	6	2	0	4	45	56	61	-1	65	106	In	VDJ
AATCTTCACATCAATTCCCTGGAGCTTGGTGACTCTGCTGTGTATTTCTGTGCCAGCAGCCGGAGGGACGAGCAGTACTTCGGGCCG	CASSRRDEQYF	92	0.0010736876502579185	33	TCRBV03	TCRBV03				TCRBV03-01,TCRBV03-02		TCRBD02-01*02	TCRBD02	TCRBD02-01	02				TCRBJ02-07*01	TCRBJ02	TCRBJ02-07	01				4	0	10	0	0	5	48	-1	61	-1	67	92	In	VDJ
AAGAAGCTCCTTCTCAGTGACTCTGGCTTCTATCTCTGTGCCTGGATGCCCCCCGGACAGCTAAACACTGAAGCTTTCTTTGGACAA	CAWMPPGQLNTEAFF	42	4.901617533786149E-4	45	TCRBV30-01*01	TCRBV30	TCRBV30-01	01				TCRBD01-01*01	TCRBD01	TCRBD01-01	01				TCRBJ01-01*01	TCRBJ01	TCRBJ01-01	01				4	8	1	5	3	2	36	46	54	60	63	42	In	VDJ
AAGATCCAGCCCTCAGAACCCAGGGACTCAGCTGTGTACTTCTGTGCCAGCAGTTTGGCGGGGGTCGGGGAGCTGTTTTTTGGAGAA	CASSLAGVGELFF	56	6.535490045048199E-4	39	TCRBV12	TCRBV12				TCRBV12-03,TCRBV12-04		TCRBD02-01*01	TCRBD02	TCRBD02-01	01				TCRBJ02-02*01	TCRBJ02	TCRBJ02-02	01				3	1	7	2	1	7	42	56	57	64	65	56	In	VDJ
CTCCTCACTCTGGAGTCCGCTACCAGCTCCCAGACATCTGTGTACTTCTGTGCCATGCCGGGGTAAACTGAAGCTTTCTTTGGACAA	CAMPG*TEAFF	110	0.0012837569731344678	33	TCRBV10-03*01	TCRBV10	TCRBV10-03	01				TCRBD02-01*01	TCRBD02	TCRBD02-01	01				TCRBJ01-01*01	TCRBJ01	TCRBJ01-01	01				9	2	8	3	3	5	48	56	58	63	66	110	Stop	VDJ
CAGCGCACACAGCAGGAGGACTCGGCCGTGTATCTCTGTGCCAGCAGCCCGAACGTACTCTCCTACAATGAGCAGTTCTTCGGGCCA	CASSPNVLSYNEQFF	119	0.0013887916345727423	45	TCRBV07-02*01	TCRBV07	TCRBV07-02	01				TCRBD02-01	TCRBD02	TCRBD02-01				01,02	TCRBJ02-01*01	TCRBJ02	TCRBJ02-01	01				5	8	3	10	0	0	36	48	56	-1	59	119	In	VDJ
GCCCAAAAGAACCCGACAGCTTTCTATCTCTGTGCCAGTACAGGCCATACCGGGACAGGGGTCTACAATGAGCAGTTCTTCGGGCCA	CASTGHTGTGVYNEQFF	209	0.0024391382489554886	51	TCRBV19-01	TCRBV19	TCRBV19-01				01,02	TCRBD01-01*01	TCRBD01	TCRBD01-01	01				TCRBJ02-01*01	TCRBJ02	TCRBJ02-01	01				7	11	0	2	1	3	30	40	51	61	62	209	In	VDJ
CGGTCCACAAAGCTGGAGGACTCAGCCATGTACTTCTGTGCCAGCAGCCAAGGGGCAGGGGAAAATTCACCCCTCCACTTTGGGAAC	CASSQGAGENSPLHF	93	0.0010853581681955044	45	TCRBV02-01*01	TCRBV02	TCRBV02-01	01				TCRBD01-01*01	TCRBD01	TCRBD01-01	01				TCRBJ01-06*01	TCRBJ01	TCRBJ01-06	01				6	8	4	2	2	7	36	47	55	61	63	93	In	VDJ
CAGCGCACACAGCAGGAGGACTCGGCCGTGTATCTCTGTGCCAGCAGCGTTGGACAGTTGAATTCCTACGAGCAGTACTTCGGGCCG	CASSVGQLNSYEQYF	79	9.219709170692996E-4	45	TCRBV07-02*01	TCRBV07	TCRBV07-02	01				TCRBD01-01*01	TCRBD01	TCRBD01-01	01				TCRBJ02-07*01	TCRBJ02	TCRBJ02-07	01				5	3	1	5	6	1	36	48	51	57	63	79	In	VDJ
CAGCCCTCAGAACCCAGGGACTCAGCTGTGTACTTCTGTGCCAGCAGTCTAGCGGGAGTAGGCAAAAACATTCAGTACTTCGGCGCC	CASSLAGVGKNIQYF	53	6.185374506920617E-4	45	TCRBV12	TCRBV12				TCRBV12-03,TCRBV12-04		TCRBD02-01*02	TCRBD02	TCRBD02-01	02				TCRBJ02-04*01	TCRBJ02	TCRBJ02-04	01				0	0	9	2	4	3	36	-1	53	58	62	53	In	VDJ
CGCACACAGCAGGAGGACTCGGCCGTGTATCTCTGTGCCAGCAGCCGGACAGGGGGAGGCTCCTACAATGAGCAGTTCTTCGGGCCA	CASSRTGGGSYNEQFF	104	0.0012137338655089512	48	TCRBV07-02*01	TCRBV07	TCRBV07-02	01				TCRBD01-01*01	TCRBD01	TCRBD01-01	01				TCRBJ02-01*01	TCRBJ02	TCRBJ02-01	01				5	1	1	1	3	0	33	45	46	56	59	104	In	VDJ
CTGATCCTGGAGTCGCCCAGCCCCAACCAGACCTCTCTGTACTTCTGTGCCAGCAGTGTCAGATCCGGGATCCCCAACTTCGGGCCG	CASSVRSGIPNF	122	0.0014238031883855005	36	TCRBV27-01*01	TCRBV27	TCRBV27-01	01				TCRBD02-01*02	TCRBD02	TCRBD02-01	02				TCRBJ02-07*01	TCRBJ02	TCRBJ02-07	01				5	8	8	3	6	14	45	57	65	70	76	122	In	VDJ
ATCCAGCCCTCAGAACCCAGGGACTCAGCTGTGTACTTCTGTGCCAGCAGGCCCGGACAGGGCTTCACTGAAGCTTTCTTTGGACAA	CASRPGQGFTEAFF	70	8.169362556310249E-4	42	TCRBV12	TCRBV12				TCRBV12-03,TCRBV12-04		TCRBD01-01*01	TCRBD01	TCRBD01-01	01				TCRBJ01-01*01	TCRBJ01	TCRBJ01-01	01				6	4	1	3	3	4	39	50	54	62	65	70	In	VDJ
AAGAAGCTCCTTCTCAGTGACTCTGGCTTCTATCTCTGTGCCTTGCGGGACAGGGACTAAGGTGGCTATGGCTACACCTTCGGTTCG	CALRDRD*GGYGYTF	21	2.4508087668930747E-4	45	TCRBV30-01*01	TCRBV30	TCRBV30-01	01				TCRBD01-01*01	TCRBD01	TCRBD01-01	01				TCRBJ01-02*01	TCRBJ01	TCRBJ01-02	01				7	3	0	3	10	4	36	43	46	55	65	21	Stop	VDJ
ACTGTGAGCAACATGAGCCCTGAAGACAGCAGCATATATCTCTGCAGCGTTGCTCGGGGCATGAACACTGAAGCTTTCTTTGGACAA	CSVARGMNTEAFF	31	3.617860560651682E-4	39	TCRBV29-01*01	TCRBV29	TCRBV29-01	01								TCRBD01,TCRBD02	TCRBD01-01,TCRBD02-01		TCRBJ01-01*01	TCRBJ01	TCRBJ01-01	01				4	3	7	0	1	0	42	52	55	60	61	31	In	VDJ
CTGAGTTCTAAGAAGCTCCTTCTCAGTGACTCTGGCTTCTATCTCTGTGCCTGGAGTTCTGGGACCTACGAGCAGTACTTCGGGCCG	CAWSSGTYEQYF	22	2.5675139462689355E-4	36	TCRBV30-01*01	TCRBV30	TCRBV30-01	01								TCRBD01,TCRBD02	TCRBD01-01,TCRBD02-01		TCRBJ02-07*01	TCRBJ02	TCRBJ02-07	01				2	3	0	8	0	2	45	57	60	-1	64	22	In	VDJ
AATGTGAGCACCTTGGAGCTGGGGGACTCGGCCCTTTATCTTTGCGCCAGCAGCAAGGGGGGCGGAGAGACCCAGTACTTCGGGCCA	CASSKGGGETQYF	45	5.251733071913731E-4	39	TCRBV05-01*01	TCRBV05	TCRBV05-01	01								TCRBD01,TCRBD02	TCRBD01-01,TCRBD02-01		TCRBJ02-05*01	TCRBJ02	TCRBJ02-05	01				4	1	5	1	4	4	42	54	55	61	65	45	In	VDJ
AGGCTGGAGTCGGCTGCTCCCTCCCAGACATCTGTGTACTTCTGTGCCAGCAGTGCTGGGACAGCCACTGAAGCTTTCTTTGGACAA	CASSAGTATEAFF	79	9.219709170692996E-4	39	TCRBV06-01*01	TCRBV06	TCRBV06-01	01				TCRBD01-01*01	TCRBD01	TCRBD01-01	01				TCRBJ01-01*01	TCRBJ01	TCRBJ01-01	01				4	2	0	5	1	4	42	55	57	64	65	79	In	VDJ
AGTTCTAAGAAGCTCCTTCTCAGTGACTCTGGCTTCTATCTCTGTGCCTGGAGTAGGGGTACTATGGTTGGCTACACCTTCGGTTCG	CAWSRGTMVGYTF	43	5.01832271316201E-4	39	TCRBV30-01*01	TCRBV30	TCRBV30-01	01				TCRBD01-01*01	TCRBD01	TCRBD01-01	01				TCRBJ01-02*01	TCRBJ01	TCRBJ01-02	01				2	0	5	2	9	7	42	-1	54	59	68	43	In	VDJ
AGCACCTTGGAGCTGGGGGACTCGGCCCTTTATCTTTGCGCCAGCAGCTTGGCGGGCCTCCTCACCTATGGCTACACCTTCGGTTCG	CASSLAGLLTYGYTF	57	6.65219522442406E-4	45	TCRBV05-01*01	TCRBV05	TCRBV05-01	01								TCRBD01,TCRBD02	TCRBD01-01,TCRBD02-01		TCRBJ01-02*01	TCRBJ01	TCRBJ01-02	01				0	1	8	0	8	4	36	52	53	57	65	57	In	VDJ
CTGCTCCCTCCCAGACATCTGTGTACTTCTGTGCCAGCAGTTACCCCGCTGTGACAGGGGTATCATTCACCCCTCCACTTTGGGAAC		59	6.885605583175781E-4	52	TCRBV06	TCRBV06				TCRBV06-05,TCRBV06-06		TCRBD01-01*01	TCRBD01	TCRBD01-01	01				TCRBJ01-06*01	TCRBJ01	TCRBJ01-06	01				2	8	2	2	4	8	29	44	52	60	64	59	Out	VDJ
ACGATCCAGCGCACACAGCAGGAGGACTCGGCCGTGTATCTCTGTGCCAGCAGGCCTAAGGGAAACGAAAAACTGTTTTTTGGCAGT	CASRPKGNEKLFF	71	8.286067735686109E-4	39	TCRBV07-02*01	TCRBV07	TCRBV07-02	01								TCRBD01,TCRBD02	TCRBD01-01,TCRBD02-01		TCRBJ01-04*01	TCRBJ01	TCRBJ01-04	01				6	6	0	8	3	8	42	53	59	63	66	71	In	VDJ
CTGAAGATCCAGCCCTCAGAACCCAGGGACTCAGCTGTGTACTTCTGTGCCAGCCTCGGACGGAACTATGGCTACACCTTCGGTTCG	CASLGRNYGYTF	52	6.068669327544756E-4	36	TCRBV12	TCRBV12				TCRBV12-03,TCRBV12-04						TCRBD01,TCRBD02	TCRBD01-01,TCRBD02-01		TCRBJ01-02*01	TCRBJ01	TCRBJ01-02	01				8	3	1	7	2	2	45	54	57	61	63	52	In	VDJ
ACTCTGAAGATCCAGCCCTCAGAACCCAGGGACTCAGCTGTGTACTTCTGTGCCAGCAGCCGGGTAGATACGCAGTATTTTGGCCCA	CASSRVDTQYF	49	5.718553789417174E-4	33	TCRBV12	TCRBV12				TCRBV12-03,TCRBV12-04		TCRBD02-01	TCRBD02	TCRBD02-01				01,02	TCRBJ02-03*01	TCRBJ02	TCRBJ02-03	01				6	1	8	4	1	5	48	59	60	64	65	49	In	VDJ
TGCAGCCTGCAGAACTGGAGGATTCTGGAGTTTATTTCTGTGCCAGCATCCTAGGAAGAGTCTAACTATGGCTACACCTTCGGTTCG		64	7.469131480055084E-4	43	TCRBV14-01*01	TCRBV14	TCRBV14-01	01				TCRBD02-01	TCRBD02	TCRBD02-01				01,02	TCRBJ01-02*01	TCRBJ01	TCRBJ01-02	01				7	2	4	8	7	0	38	48	50	54	61	64	Out	VDJ
ATCCAGCCCTCAGAACCCAGGGACTCAGCTGTGTACTTCTGTGCCAGCAGTTTATATGGCAGTGGGTACGAGCAGTACTTCGGGCCG	CASSLYGSGYEQYF	29	3.3844502018999604E-4	42	TCRBV12	TCRBV12				TCRBV12-03,TCRBV12-04						TCRBD01,TCRBD02	TCRBD01-01,TCRBD02-01		TCRBJ02-07*01	TCRBJ02	TCRBJ02-07	01				2	9	0	9	0	4	39	54	63	-1	66	29	In	VDJ
CTGCCATCCCCAACCAGACAGCTCTTTACTTCTGTGCCACCAGTGATTTCCCCAGGGTAGGACACCGGGGAGCTGTTTTTTGGAGAA		51	5.951964148168896E-4	49	TCRBV24	TCRBV24				TCRBV24-01,TCRBV24-or09_02		TCRBD01-01*01	TCRBD01	TCRBD01-01	01				TCRBJ02-02*01	TCRBJ02	TCRBJ02-02	01				1	3	4	3	4	3	32	49	52	57	61	51	Out	VDJ
AGCTCTCTGGAGCTGGGGGACTCAGCTTTGTATTTCTGTGCCAGCAGCCCACACTGGGTGGGAGGGGGCGAGCAGTACTTCGGGCCG	CASSPHWVGGGEQYF	82	9.569824708820577E-4	45	TCRBV09-01	TCRBV09	TCRBV09-01				01,02	TCRBD02-01*02	TCRBD02	TCRBD02-01	02				TCRBJ02-07*01	TCRBJ02	TCRBJ02-07	01				4	11	9	0	2	6	36	48	59	66	68	82	In	VDJ
GAGTCGCCCAGCCCCAACCAGACCTCTCTGTACTTCTGTGCCAGCAGCCCCTCCATGGAAGGGTCCTACGAGCAGTACTTCGGGCCG	CASSPSMEGSYEQYF	94	0.0010970286861330906	45	TCRBV27-01*01	TCRBV27	TCRBV27-01	01								TCRBD01,TCRBD02	TCRBD01-01,TCRBD02-01		TCRBJ02-07*01	TCRBJ02	TCRBJ02-07	01				6	12	5	3	0	1	36	47	59	-1	63	94	In	VDJ
GTGAGCACCTTGGAGCTGGGGGACTCGGCCCTTTATCTTTGCGCCAGCAGCTTGGACTCAGGAGGATATGGCTACACCTTCGGTTCG	CASSLDSGGYGYTF	69	8.052657376934389E-4	42	TCRBV05-01*01	TCRBV05	TCRBV05-01	01				TCRBD02-01*02	TCRBD02	TCRBD02-01	02				TCRBJ01-02*01	TCRBJ01	TCRBJ01-02	01				0	5	10	1	1	5	39	55	60	65	66	69	In	VDJ
GCTCCCTCCCAGACATCTGTGTACTTCTGTGCCAGCAGTGAAGCTTCTAATAGACAGTCCCAGACGGGCGGCTACACCTTCGGTTCG	CASSEASNRQSQTGGYTF	88	0.0010270055785075742	54	TCRBV06-01*01	TCRBV06	TCRBV06-01	01				TCRBD01-01*01	TCRBD01	TCRBD01-01	01				TCRBJ01-02*01	TCRBJ01	TCRBJ01-02	01				0	8	2	5	12	8	27	44	52	57	69	88	In	VDJ
AATGTGAGCACCTTGGAGCTGGGGGACTCGGCCCTTTATCTTTGCGCCAGCAGCTCAAGTCTAAGCTACGAGCAGTACTTCGGGCCG	CASSSSLSYEQYF	71	8.286067735686109E-4	39	TCRBV05-01*01	TCRBV05	TCRBV05-01	01				TCRBD02-01	TCRBD02	TCRBD02-01				01,02	TCRBJ02-07*01	TCRBJ02	TCRBJ02-07	01				3	5	4	9	2	3	42	55	60	63	65	71	In	VDJ
AACGCCTTGGAGCTGGACGACTCGGCCCTGTATCTCTGTGCCAGCAGCCCGACTAGCGGGGGGTGGAATGAGCAGTTCTTCGGGCCA	CASSPTSGGWNEQFF	87	0.001015335060569988	45	TCRBV05-04*01	TCRBV05	TCRBV05-04	01				TCRBD02-01*01	TCRBD02	TCRBD02-01	01				TCRBJ02-01*01	TCRBJ02	TCRBJ02-01	01				4	2	2	1	3	7	36	48	50	63	66	87	In	VDJ
AGCACCTTGGAGCTGGGGGACTCGGCCCTTTATCTTTGCGCCAGCAGGCTCGGGGCAGCGAACACCGGGGAGCTGTTTTTTGGAGAA	CASRLGAANTGELFF	87	0.001015335060569988	45	TCRBV05-01*01	TCRBV05	TCRBV05-01	01								TCRBD01,TCRBD02	TCRBD01-01,TCRBD02-01		TCRBJ02-02*01	TCRBJ02	TCRBJ02-02	01				5	4	7	0	2	0	36	47	51	56	58	87	In	VDJ
TCGGCTGCTCCCTCCCAGACATCTGTGTACTTCTGTGCCAGCAGTGAAGGGGCGGGGACTGGGGGGACTGAAGCTTTCTTTGGACAA	CASSEGAGTGGTEAFF	68	7.935952197558528E-4	48	TCRBV06-01*01	TCRBV06	TCRBV06-01	01				TCRBD02-01	TCRBD02	TCRBD02-01				01,02	TCRBJ01-01*01	TCRBJ01	TCRBJ01-01	01				1	5	0	10	6	5	33	49	54	60	66	68	In	VDJ
TGTGAACGCCTTGGAGCTGGACGACTCGGCCCTGTATCTCTGTGCCAGCAGCTTGCAGTATTGAACACTGAAGCTTTCTTTGGACAA		70	8.169362556310249E-4	41	TCRBV05-04*01	TCRBV05	TCRBV05-04	01				TCRBD01-01*01	TCRBD01	TCRBD01-01	01				TCRBJ01-01*01	TCRBJ01	TCRBJ01-01	01				1	0	4	5	3	0	40	-1	55	58	61	70	Out	VDJ
ATCCAGCCCTCAGAACCCAGGGACTCAGCTGTGTACTTCTGTGCCAGCATAAGGGGGGCGGTAGGAAACACCATATATTTTGGAGAG	CASIRGAVGNTIYF	54	6.302079686296478E-4	42	TCRBV12	TCRBV12				TCRBV12-03,TCRBV12-04						TCRBD01,TCRBD02	TCRBD01-01,TCRBD02-01		TCRBJ01-03*01	TCRBJ01	TCRBJ01-03	01				7	2	5	1	6	4	39	49	51	57	63	54	In	VDJ
TCTGGAGTCTGCTGCCTCCTCCCAGACATCTGTATATTTCTGCGCCGAAGTTGGTGGGGTTGCACAGATACGCAGTATTTTGGCCCA		98	0.0011437107578834349	41	TCRBV10-01	TCRBV10	TCRBV10-01				01,02					TCRBD01,TCRBD02	TCRBD01-01,TCRBD02-01		TCRBJ02-03*01	TCRBJ02	TCRBJ02-03	01				11	9	6	2	2	1	40	46	55	59	61	98	Out	VDJ
GTGACCAGTGCCCATCCTGAAGACAGCAGCTTCTACATCTGCAGTGCTACCCCCCCTACAGGGGACACTGAAGCTTTCTTTGGACAA	CSATPPTGDTEAFF	64	7.469131480055084E-4	42	TCRBV20	TCRBV20				TCRBV20-01,TCRBV20-or09_02		TCRBD01-01*01	TCRBD01	TCRBD01-01	01				TCRBJ01-01*01	TCRBJ01	TCRBJ01-01	01				4	8	3	2	0	3	39	49	57	-1	64	64	In	VDJ
CAGCAAGAAGACTCAGCTGCGTATCTCTGCACCAGCAGCCCCCCAGCGGTCCCCAACAGATCCTACAATGAGCAGTTCTTCGGGCCA	CTSSPPAVPNRSYNEQFF	51	5.951964148168896E-4	54	TCRBV01-01*01	TCRBV01	TCRBV01-01	01				TCRBD02-01	TCRBD02	TCRBD02-01				01,02	TCRBJ02-01*01	TCRBJ02	TCRBJ02-01	01				4	4	6	5	11	1	27	40	44	49	60	51	In	VDJ
GCTCCTTCTCAGTGACTCTGGCTTCTATCTCTGTGCGCCTAAGCCCAGGGGGCGTCACCGGATCCGAATGGCTACACCTTCGGTTCG		19	2.2173984081413534E-4	50	TCRBV30-01*01	TCRBV30	TCRBV30-01	01				TCRBD01-01*01	TCRBD01	TCRBD01-01	01				TCRBJ01-02*01	TCRBJ01	TCRBJ01-02	01				9	9	4	0	14	6	31	36	45	53	67	19	Out	VDJ
ACACAGCAGGAGGACTCGGCCGTGTATCTCTGTGCCAGCAGCTTAGGTTTGAGGACAGGACCGAACAATGAGCAGTTCTTCGGGCCA	CASSLGLRTGPNNEQFF	90	0.0010503466143827462	51	TCRBV07-02*01	TCRBV07	TCRBV07-02	01				TCRBD01-01*01	TCRBD01	TCRBD01-01	01				TCRBJ02-01*01	TCRBJ02	TCRBJ02-01	01				1	6	1	4	5	5	30	46	52	59	64	90	In	VDJ
CTGTCGGCTGCTCCCTCCCAGACATCTGTGTACTTCTGTGCCAGCAGATTGGACAGGGGTGGCAATCAGCCCCAGCATTTTGGTGAT	CASRLDRGGNQPQHF	39	4.551501995658567E-4	45	TCRBV06-05*01	TCRBV06	TCRBV06-05	01				TCRBD01-01*01	TCRBD01	TCRBD01-01	01				TCRBJ01-05*01	TCRBJ01	TCRBJ01-05	01				6	3	1	2	2	2	36	47	50	59	61	39	In	VDJ
AGTTCTAAGAAGCTCCTTCTCAGTGACTCTGGCTTCTATCTCTGTGCCTGGATCCGGACAGACTCAGATACGCAGTATTTTGGCCCA	CAWIRTDSDTQYF	40	4.668207175034428E-4	39	TCRBV30-01*01	TCRBV30	TCRBV30-01	01				TCRBD01-01*01	TCRBD01	TCRBD01-01	01				TCRBJ02-03*01	TCRBJ02	TCRBJ02-03	01				4	3	1	5	3	4	42	52	55	61	64	40	In	VDJ
CAGCGCACACAGCAGGAGGACTCGGCCGTGTATCTCTGTGCCAGCAGCTTAGCAAGGCGACAGGGCGGCGTCCTGACTTTCGGGGCC	CASSLARRQGGVLTF	64	7.469131480055084E-4	45	TCRBV07-02*01	TCRBV07	TCRBV07-02	01				TCRBD01-01*01	TCRBD01	TCRBD01-01	01				TCRBJ02-06*01	TCRBJ02	TCRBJ02-06	01				0	5	2	3	3	12	36	53	58	65	68	64	In	VDJ
GCCCATCCTGAAGACAGCAGCTTCTACATCTGCAGTGCTAGAGCCCCCCCCGGGCTAAACTCCTACAATGAGCAGTTCTTCGGGCCA	CSARAPPGLNSYNEQFF	70	8.169362556310249E-4	51	TCRBV20	TCRBV20				TCRBV20-01,TCRBV20-or09_02						TCRBD01,TCRBD02	TCRBD01-01,TCRBD02-01		TCRBJ02-01*01	TCRBJ02	TCRBJ02-01	01				1	8	8	0	4	0	30	43	51	55	59	70	In	VDJ
GAGTCTGCCATCCCCAACCAGACAGCTCTTTACTTCTGTGCCACCAGTGATTTCTGACAGGGGCTAACGGAAGCTTTCTTTGGACAA	CATSDF*QGLTEAFF	46	5.368438251289593E-4	45	TCRBV24	TCRBV24				TCRBV24-01,TCRBV24-or09_02		TCRBD01-01*01	TCRBD01	TCRBD01-01	01				TCRBJ01-01*01	TCRBJ01	TCRBJ01-01	01				1	2	2	2	6	8	36	53	55	63	69	46	Stop	VDJ
AAGATCCAGCCCTCAGAACCCAGGGACTCAGCTGTGTACTTCTGTGCCAGCAAGACAGGGGCCACAAGAGGCTACACCTTCGGTTCG	CASKTGATRGYTF	41	4.7849123544102887E-4	39	TCRBV12	TCRBV12				TCRBV12-03,TCRBV12-04		TCRBD01-01*01	TCRBD01	TCRBD01-01	01				TCRBJ01-02*01	TCRBJ01	TCRBJ01-02	01				7	1	2	2	8	8	42	52	53	61	69	41	In	VDJ
AGGCTGGAGTTGGCTGCTCCCTCCCAGACATCTGTGTACTTCTGTGCCAGCAGTCGGACAGGGGAGGTGGAGCAGTACTTCGGGCCG	CASSRTGEVEQYF	54	6.302079686296478E-4	39	TCRBV06-06	TCRBV06	TCRBV06-06				01,02	TCRBD01-01*01	TCRBD01	TCRBD01-01	01				TCRBJ02-07*01	TCRBJ02	TCRBJ02-07	01				5	1	1	2	5	7	42	54	55	64	69	54	In	VDJ
GTAGTGCGAGGAGATTCGGCAGCTTATTTCTGTGCCAGCTCGATGGCTAAGATGGGCTACGATAACACTGAAGCTTTCTTTGGACAA	CASSMAKMGYDNTEAFF	152	0.0017739187265130827	51	TCRBV18-01*01	TCRBV18	TCRBV18-01	01				TCRBD01-01*01	TCRBD01	TCRBD01-01	01				TCRBJ01-01*01	TCRBJ01	TCRBJ01-01	01				6	12	8	0	6	2	30	41	53	57	63	152	In	VDJ
ATCCAGCGCACAGAGCAGGGGGACTCGGCCATGTATCTCTGTGCCAGCAGAATCACCGAGGTGAACACTGAAGCTTTCTTTGGACAA	CASRITEVNTEAFF	105	0.0012254043834465374	42	TCRBV07-09	TCRBV07	TCRBV07-09				01,03	TCRBD02-01*02	TCRBD02	TCRBD02-01	02				TCRBJ01-01*01	TCRBJ01	TCRBJ01-01	01				6	7	11	1	0	0	39	50	57	-1	61	105	In	VDJ
CCTGCAGAACTGGAGGATTCTGGAGTTTATTTCTGTGCCAGCAGCCAGGGAACTAGGATCGGCACAGATACGCAGTATTTTGGCCCA	CASSQGTRIGTDTQYF	56	6.535490045048199E-4	48	TCRBV14-01*01	TCRBV14	TCRBV14-01	01				TCRBD02-01	TCRBD02	TCRBD02-01				01,02	TCRBJ02-03*01	TCRBJ02	TCRBJ02-03	01				3	4	3	8	5	1	33	47	51	56	61	56	In	VDJ
GAGATGAATGTGAGCACCTTGGAGCTGGGGGACTCGGCCCTTTATCTTTGCGCCAGCAGCTCCCAAGAGACCCAGTACTTCGGGCCA	CASSSQETQYF	39	4.551501995658567E-4	33	TCRBV05-01*01	TCRBV05	TCRBV05-01	01											TCRBJ02-05*01	TCRBJ02	TCRBJ02-05	01				3	0	0	0	1	1	48	-1	-1	61	62	39	In	VJ
ACCAGTGCCCATCCTGAAGACAGCAGCTTCTACATCTGCAGTGCCGAGGGGCGGGCAGGGGGGAACACTGAAGCTTTCTTTGGACAA	CSAEGRAGGNTEAFF	41	4.7849123544102887E-4	45	TCRBV20	TCRBV20				TCRBV20-01,TCRBV20-or09_02		TCRBD01-01*01	TCRBD01	TCRBD01-01	01				TCRBJ01-01*01	TCRBJ01	TCRBJ01-01	01				6	11	4	1	0	1	36	44	55	-1	62	41	In	VDJ
AGTCCACGGAGTCAGGGGACACAGCACTGTATTTCTGTGCCAGCAGCAAGAAGGCACTCCTCCTCCTACGAGCAGTACTTCGGGCCG		141	0.001645543029199636	46	TCRBV21-01*01	TCRBV21	TCRBV21-01	01								TCRBD01,TCRBD02	TCRBD01-01,TCRBD02-01		TCRBJ02-07*01	TCRBJ02	TCRBJ02-07	01				3	2	5	4	8	0	35	49	51	54	62	141	Out	VDJ
ACAATGTCTCCAGATTAAAAAAACAGAATTTCCTGCTGGGGTTGGAGTCGGCTGCTCCCTCCCACGGGCGGAGCTTTCTTTGGACAA		94	0.0010970286861330906	1	TCRBV06	TCRBV06				TCRBV06-02,TCRBV06-03						TCRBD01,TCRBD02	TCRBD01-01,TCRBD02-01		TCRBJ01-01*01	TCRBJ01	TCRBJ01-01	01				33	1	8	0	2	10	80	64	65	69	71	94	Out	VDJ
TGGAGATCCAGCGCACAGAGCAGGGGGACTCGGCCATGTATCTCTGTGCCAGCAGCTTATCCCAATCAGCCCCAGCATTTTGGTGAT		91	0.0010620171323203324	37	TCRBV07-09	TCRBV07	TCRBV07-09				01,03								TCRBJ01-05*01	TCRBJ01	TCRBJ01-05	01				2	0	0	0	3	3	44	-1	-1	59	62	91	Out	VJ
AAAGCTTGAGGACTCGGCCGTGTATCTCTGTGCCAGCAGCCTGGGACTAGCGGGAGGGGGCTATACTACGAGCAGTACTTCGGGCCG		148	0.0017272366547627384	53	TCRBV11-02*02	TCRBV11	TCRBV11-02	02				TCRBD02-01*02	TCRBD02	TCRBD02-01	02				TCRBJ02-07*01	TCRBJ02	TCRBJ02-07	01				5	2	0	0	7	3	28	40	42	58	65	148	Out	VDJ
ATTCTGGAGTCCGCCAGCACCAACCAGACATCTATGTACCTCTGTGCCAGCATTCAGACAGGAAGATTGGATGCTTTCTTTGGACAA	CASIQTGRLDAFF	194	0.0022640804798916975	39	TCRBV28-01*01	TCRBV28	TCRBV28-01	01				TCRBD01-01*01	TCRBD01	TCRBD01-01	01				TCRBJ01-01*01	TCRBJ01	TCRBJ01-01	01				7	4	2	4	10	11	42	52	56	62	72	194	In	VDJ
AGGCTGCTGTCGGCTGCTCCCTCCCAGACATCTGTGTACTTCTGTGCCAGCAGTTACGACGTCACCGGGGAGCTGTTTTTTGGAGAA	CASSYDVTGELFF	60	7.002310762551642E-4	39	TCRBV06-05*01	TCRBV06	TCRBV06-05	01								TCRBD01,TCRBD02	TCRBD01-01,TCRBD02-01		TCRBJ02-02*01	TCRBJ02	TCRBJ02-02	01				2	0	2	7	2	4	42	-1	57	60	62	60	In	VDJ
CTGAAGATCCAGCCCTCAGAACCCAGGGACTCAGCTGTGTACTTCTGTGCCAGCAGTTTTTCGGGGTATGGCTACACCTTCGGTTCG	CASSFSGYGYTF	43	5.01832271316201E-4	36	TCRBV12	TCRBV12				TCRBV12-03,TCRBV12-04		TCRBD02-01*01	TCRBD02	TCRBD02-01	01				TCRBJ01-02*01	TCRBJ01	TCRBJ01-02	01				3	2	8	3	0	5	45	59	61	-1	66	43	In	VDJ
ACTGTGAGCAACATGAGCCCTGAAGACAGCAGCATATATCTCTGCAGCGACCGGGACACGGGCTACAATGAGCAGTTCTTCGGGCCA	CSDRDTGYNEQFF	34	3.967976098779264E-4	39	TCRBV29-01*01	TCRBV29	TCRBV29-01	01				TCRBD01-01*01	TCRBD01	TCRBD01-01	01				TCRBJ02-01*01	TCRBJ02	TCRBJ02-01	01				7	3	0	6	4	3	42	49	52	58	62	34	In	VDJ
GTGAGCACCTTGGAGCTGGGGGACTCGGCCCTTTATCTTTGCGCCAGCAGCTTGGCCACCTACACCGGGGAGCTGTTTTTTGGAGAA	CASSLATYTGELFF	62	7.235721121303364E-4	42	TCRBV05-01*01	TCRBV05	TCRBV05-01	01								TCRBD01,TCRBD02	TCRBD01-01,TCRBD02-01		TCRBJ02-02*01	TCRBJ02	TCRBJ02-02	01				0	2	3	7	2	3	39	55	57	59	61	62	In	VDJ
TCGGCCCAAAAGAACCCGACAGCTTTCTATCTCTGTGCCAGTAGTATGGGAGGGCTAGCGGAGACCTACGAGCAGTACTTCGGGCCG	CASSMGGLAETYEQYF	71	8.286067735686109E-4	48	TCRBV19-01	TCRBV19	TCRBV19-01				01,02	TCRBD02-01	TCRBD02	TCRBD02-01				01,02	TCRBJ02-07*01	TCRBJ02	TCRBJ02-07	01				3	7	4	5	3	2	33	47	54	61	64	71	In	VDJ
ATCCAGCGCACAGAGCAGCGGGACTCGGCCATGTATCGCTGTGCCAGCAGCCAAGGGACTAGCGGTGAGACCCAGTACTTCGGGCCA	CASSQGTSGETQYF	108	0.0012604159372592955	42	TCRBV07-06*01	TCRBV07	TCRBV07-06	01				TCRBD02-01	TCRBD02	TCRBD02-01				01,02	TCRBJ02-05*01	TCRBJ02	TCRBJ02-05	01				5	3	0	5	1	5	39	51	54	65	66	108	In	VDJ
CTGGAGTCGGCTGCTCCCTCCCAGACATCTGTGTACTTCTGTGCCAGCAGTGAACAGGGGGGTAGTAACACCATATATTTTGGAGAG	CASSEQGGSNTIYF	85	9.91994024694816E-4	42	TCRBV06-01*01	TCRBV06	TCRBV06-01	01				TCRBD01-01*01	TCRBD01	TCRBD01-01	01				TCRBJ01-03*01	TCRBJ01	TCRBJ01-03	01				2	0	4	1	5	7	39	-1	54	61	66	85	In	VDJ
ATCCAGCGCACAGAGCAGGGGGACTCGGCCATGTATCTCTGTGCCAGCAGCCCCAACGGAGGGGGCGCGACCCAGTACTTCGGGCCA	CASSPNGGGATQYF	88	0.0010270055785075742	42	TCRBV07-09	TCRBV07	TCRBV07-09				01,03	TCRBD01-01*01	TCRBD01	TCRBD01-01	01				TCRBJ02-05*01	TCRBJ02	TCRBJ02-05	01				5	8	5	0	2	7	39	51	59	66	68	88	In	VDJ
CGGTCCACAAAGCTGGAGGACTCAGCCATGTACTTCTGTGCCAGCAGGCGTACTACAGGGAGGAACACTGAAGCTTTCTTTGGACAA	CASRRTTGRNTEAFF	53	6.185374506920617E-4	45	TCRBV02-01*01	TCRBV02	TCRBV02-01	01				TCRBD01-01*01	TCRBD01	TCRBD01-01	01				TCRBJ01-01*01	TCRBJ01	TCRBJ01-01	01				6	7	3	3	2	1	36	47	54	60	62	53	In	VDJ
AGTTCTAAGAAGCTCCTTCTCAGTGACTCTGGCTTCTATCTCTGTGCCACGTCGGGACTAGGGAACTACGAGCAGTACTTCGGGCCG	CATSGLGNYEQYF	13	1.517167331886189E-4	39	TCRBV30-01*01	TCRBV30	TCRBV30-01	01				TCRBD02-01	TCRBD02	TCRBD02-01				01,02	TCRBJ02-07*01	TCRBJ02	TCRBJ02-07	01				8	5	0	8	4	3	42	48	53	61	65	13	In	VDJ
CAGCCTGCAGAACTGGAGGATTCTGGAGTTTATTTCTGTGCCAGCAGCCAAGATCGCACAATTTACAATGAGCAGTTCTTCGGGCCA	CASSQDRTIYNEQFF	80	9.336414350068856E-4	45	TCRBV14-01*01	TCRBV14	TCRBV14-01	01				TCRBD01-01*01	TCRBD01	TCRBD01-01	01				TCRBJ02-01*01	TCRBJ02	TCRBJ02-01	01				0	4	3	6	3	4	36	53	57	60	63	80	In	VDJ
AGTGCCCATCCTGAAGACAGCAGCTTCTACATCTGCAGTGCTAGCCCCGGGACAGGGGGCTTGATGTATGGCTACACCTTCGGTTCG	CSASPGTGGLMYGYTF	33	3.851270919403403E-4	48	TCRBV20	TCRBV20				TCRBV20-01,TCRBV20-or09_02		TCRBD01-01*01	TCRBD01	TCRBD01-01	01				TCRBJ01-02*01	TCRBJ01	TCRBJ01-02	01				3	4	0	0	6	5	33	44	48	60	66	33	In	VDJ
CCTGCAGAACTGGAGGATTCTGGAGTTTATTTCTGTGCCAGCAGCCCGGCTAGGGGCCTCCCCTCCAACGAGCAGTACTTCGGGCCG	CASSPARGLPSNEQYF	49	5.718553789417174E-4	48	TCRBV14-01*01	TCRBV14	TCRBV14-01	01				TCRBD01-01*01	TCRBD01	TCRBD01-01	01				TCRBJ02-07*01	TCRBJ02	TCRBJ02-07	01				4	5	5	2	11	5	33	46	51	56	67	49	In	VDJ
CCTGCAAAGCTTGAGGACTCGGCCGTGTATCTCTGTGCCAGCAGCCCCCTGGCTCAGGGGTCCTACAATGAGCAGTTCTTCGGGCCA	CASSPLAQGSYNEQFF	215	0.002509161356581005	48	TCRBV11-02*02	TCRBV11	TCRBV11-02	02				TCRBD01-01*01	TCRBD01	TCRBD01-01	01				TCRBJ02-01*01	TCRBJ02	TCRBJ02-01	01				5	9	4	2	0	1	33	45	54	-1	60	215	In	VDJ
ATCCAGCCCTCAGAACCCAGGGACTCAGCTGTGTACTTCTGTGCCACCAAAAGGTGGCAGGGATACAATGAGCAGTTCTTCGGGCCA	CATKRWQGYNEQFF	48	5.601848610041314E-4	42	TCRBV12	TCRBV12				TCRBV12-03,TCRBV12-04		TCRBD01-01*01	TCRBD01	TCRBD01-01	01				TCRBJ02-01*01	TCRBJ02	TCRBJ02-01	01				10	11	4	3	1	4	39	46	57	62	63	48	In	VDJ
ATGAATGTGAGCACCTTGGAGCTGGGGGACTCGGCCCTTTATCTTTGCGCCAGCAGCGCGACTTCCTACGAGCAGTACTTCGGGCCG	CASSATSYEQYF	54	6.302079686296478E-4	36	TCRBV05-01*01	TCRBV05	TCRBV05-01	01				TCRBD02-01	TCRBD02	TCRBD02-01				01,02	TCRBJ02-07*01	TCRBJ02	TCRBJ02-07	01				4	2	2	10	0	1	45	57	59	-1	63	54	In	VDJ
GAGTCGCCCAGCCCCAACCAGACCTCTCTGTACTTCTGTGCCAGCAACCCATTAGGGGGGCCCTCCTACGAGCAGTACTTCGGGCCG	CASNPLGGPSYEQYF	97	0.0011320402399458487	45	TCRBV27-01*01	TCRBV27	TCRBV27-01	01								TCRBD01,TCRBD02	TCRBD01-01,TCRBD02-01		TCRBJ02-07*01	TCRBJ02	TCRBJ02-07	01				7	7	5	1	3	0	36	46	53	59	62	97	In	VDJ
GTGAGCACCTTGGAGCTGGGGGACTCGGCCCTTTATCTTTGCGCCAGCAGCTCGGACGCTAGCGCCTACGAGCAGTACTTCGGGCCG	CASSSDASAYEQYF	38	4.434796816282707E-4	42	TCRBV05-01*01	TCRBV05	TCRBV05-01	01				TCRBD02-01	TCRBD02	TCRBD02-01				01,02	TCRBJ02-07*01	TCRBJ02	TCRBJ02-07	01				3	6	4	6	0	2	39	52	58	-1	64	38	In	VDJ
ATCCAGCCTGCAAAGCTTGAGGACTCGGCCGTGTATCTCTGTGCCAGCAGCCCCCTGACTAGCTCCTACGAGCAGTACTTCGGGCCG	CASSPLTSSYEQYF	145	0.0016922251009499803	42	TCRBV11-02*02	TCRBV11	TCRBV11-02	02				TCRBD02-01	TCRBD02	TCRBD02-01				01,02	TCRBJ02-07*01	TCRBJ02	TCRBJ02-07	01				5	5	2	8	0	0	39	51	56	-1	62	145	In	VDJ
AACGCCTTGGAGCTGGAGGACTCGGCCCTGTATCTCTGTGCCAGCAGCTTGGTAGAAGATAGCAATCAGCCCCAGCATTTTGGTGAT	CASSLVEDSNQPQHF	74	8.636183273813692E-4	45	TCRBV05-08*01	TCRBV05	TCRBV05-08	01				TCRBD02-01	TCRBD02	TCRBD02-01				01,02	TCRBJ01-05*01	TCRBJ01	TCRBJ01-05	01				0	0	5	8	4	0	36	-1	52	55	59	74	In	VDJ
TTCCTTCACCTACACACCCTGCAGCCAGAAGACTCGGCCCTGTATCTCTGCGCCAGCAGCCGGGGGGAGACCCAGTACTTCGGGCCA	CASSRGETQYF	42	4.901617533786149E-4	33	TCRBV04-03*01	TCRBV04	TCRBV04-03	01								TCRBD01,TCRBD02	TCRBD01-01,TCRBD02-01		TCRBJ02-05*01	TCRBJ02	TCRBJ02-05	01				4	0	6	1	0	5	48	-1	61	-1	66	42	In	VDJ
GTGAGCACCTTGGAGCTGGGGGACTCGGCCCTTTATCTTTGCGCCAGCGGGCCCCAGGGGCGGAACACTGAAGCTTTCTTTGGACAA	CASGPQGRNTEAFF	41	4.7849123544102887E-4	42	TCRBV05-01*01	TCRBV05	TCRBV05-01	01				TCRBD01-01*01	TCRBD01	TCRBD01-01	01				TCRBJ01-01*01	TCRBJ01	TCRBJ01-01	01				7	6	4	2	2	1	39	48	54	60	62	41	In	VDJ
CACTCTGGAGTCCGCTACCAGCTCCCAGACATCTGTGTACTTCTGTGCCACTCAGGGGTTAGCAATCAGCCCCAGCATTTTGGTGAT		60	7.002310762551642E-4	38	TCRBV10-03*01	TCRBV10	TCRBV10-03	01				TCRBD01-01*01	TCRBD01	TCRBD01-01	01				TCRBJ01-05*01	TCRBJ01	TCRBJ01-05	01				10	2	4	2	1	0	43	50	52	58	59	60	Out	VDJ
AGGACTCAGCCATGTACTTCTGTGCCAGCAGTGAATTCCCTCGCACAGGGCAATATATCGAGCAATCAGCCCCAGCATTTTGGTGAT		46	5.368438251289593E-4	61	TCRBV02-01*01	TCRBV02	TCRBV02-01	01				TCRBD01-01*01	TCRBD01	TCRBD01-01	01				TCRBJ01-05*01	TCRBJ01	TCRBJ01-05	01				2	9	3	3	10	1	20	35	44	50	60	46	Out	VDJ
CTCAGGCTGGAGTCGGCTGCTCCCTCCCAGACATCTGTGTACTTCTGTGCCAGCCGGCGGGAGGGCGGTGAGCAGTACTTCGGGCCG	CASRREGGEQYF	49	5.718553789417174E-4	36	TCRBV06-01*01	TCRBV06	TCRBV06-01	01				TCRBD02-01*02	TCRBD02	TCRBD02-01	02				TCRBJ02-07*01	TCRBJ02	TCRBJ02-07	01				8	2	7	0	4	7	45	54	56	65	69	49	In	VDJ
ACGATCCAGCGCACACAGCAGGAGGACTCGGCCGTGTATCTCTGTGCCAGCAGCCGGCAGGGGCATCAGCCCCAGCATTTTGGTGAT	CASSRQGHQPQHF	69	8.052657376934389E-4	39	TCRBV07-02*01	TCRBV07	TCRBV07-02	01				TCRBD01-01*01	TCRBD01	TCRBD01-01	01				TCRBJ01-05*01	TCRBJ01	TCRBJ01-05	01				5	3	4	2	1	5	42	54	57	63	64	69	In	VDJ
CTCAGGCTGGAGTCGGCTGCTCCCTCCCAGACATCTGTGTACTTCTGTGCCAGCAGTGGTGGCTTCACTGAAGCTTTCTTTGGACAA	CASSGGFTEAFF	53	6.185374506920617E-4	36	TCRBV06-01*01	TCRBV06	TCRBV06-01	01				TCRBD01-01*01	TCRBD01	TCRBD01-01	01				TCRBJ01-01*01	TCRBJ01	TCRBJ01-01	01				4	2	9	0	2	4	45	58	60	63	65	53	In	VDJ
ACTCTGGAGTCTGCTGCCTCCTCCCAGACATCTGTATATTTCTGCGCCAGCATTTGGCAGGGTAGAACTGAAGCTTTCTTTGGACAA	CASIWQGRTEAFF	81	9.453119529444717E-4	39	TCRBV10-01	TCRBV10	TCRBV10-01				01,02	TCRBD01-01*01	TCRBD01	TCRBD01-01	01				TCRBJ01-01*01	TCRBJ01	TCRBJ01-01	01				7	5	4	3	4	5	42	52	57	62	66	81	In	VDJ
ACAGTGACCAGTGCCCATCCTGAAGACAGCAGCTTCTACATCTGCAGTGCTAGACAGGGGGCAGGAGAAAAACTGTTTTTTGGCAGT	CSARQGAGEKLFF	37	4.318091636906846E-4	39	TCRBV20	TCRBV20				TCRBV20-01,TCRBV20-or09_02		TCRBD01-01*01	TCRBD01	TCRBD01-01	01				TCRBJ01-04*01	TCRBJ01	TCRBJ01-04	01				2	0	4	0	4	8	42	-1	54	62	66	37	In	VDJ
CGCACAGAGCAGCGGGACTCGGCCATGTATCGCTGTGCCAGCAGCCGAAACCCTCCATCTGGGGCCAACGTCCTGACTTTCGGGGCC	CASSRNPPSGANVLTF	68	7.935952197558528E-4	48	TCRBV07-06*01	TCRBV07	TCRBV07-06	01								TCRBD01,TCRBD02	TCRBD01-01,TCRBD02-01		TCRBJ02-06*01	TCRBJ02	TCRBJ02-06	01				5	1	2	8	9	1	33	45	46	48	57	68	In	VDJ
AAGCTCCTTCTCAGTGACTCTGGCTTCTATCTCTGTGCCTGGAGAGAGAGAACGGGACTAGCGGGAACCGAGCAGTACTTCGGGCCG	CAWRERTGLAGTEQYF	12	1.4004621525103285E-4	48	TCRBV30-01*01	TCRBV30	TCRBV30-01	01				TCRBD02-01*02	TCRBD02	TCRBD02-01	02				TCRBJ02-07*01	TCRBJ02	TCRBJ02-07	01				3	9	0	3	2	6	33	44	53	66	68	12	In	VDJ
GCTGGGGGACTCAGCTTTGTATTTCTGTGCCAGCAGCAAAGTGGGGTGTAGCGGGAGGGCCCGTACTACGAGCAGTACTTCGGGCCG		39	4.551501995658567E-4	56	TCRBV09-01	TCRBV09	TCRBV09-01				01,02	TCRBD02-01*02	TCRBD02	TCRBD02-01	02				TCRBJ02-07*01	TCRBJ02	TCRBJ02-07	01				4	11	5	0	6	3	25	37	48	59	65	39	Out	VDJ
AACGCCTTGGAGCTGGACGACTCGGCCCTGTATCTCTGTGCCAGCAGCTTGGCGGGGGGACTGAACTACGAGCAGTACTTCGGGCCG	CASSLAGGLNYEQYF	39	4.551501995658567E-4	45	TCRBV05-04*01	TCRBV05	TCRBV05-04	01				TCRBD02-01*01	TCRBD02	TCRBD02-01	01				TCRBJ02-07*01	TCRBJ02	TCRBJ02-07	01				0	0	8	1	6	3	36	-1	52	59	65	39	In	VDJ
CAGCGCACACAGCAGGAGGACTCGGCCGTGTATCTCTGTGCCAGCAGCGTGAGACGGGCCCCGGGCACTGAAGCTTTCTTTGGACAA	CASSVRRAPGTEAFF	60	7.002310762551642E-4	45	TCRBV07-02*01	TCRBV07	TCRBV07-02	01								TCRBD01,TCRBD02	TCRBD01-01,TCRBD02-01		TCRBJ01-01*01	TCRBJ01	TCRBJ01-01	01				5	7	8	0	6	4	36	48	55	59	65	60	In	VDJ
GTGAGCACCTTGGAGCTGGGGGACTCGGCCCTTTATCTTTGCGCCAGCAGCTTGTTGCAGGGGGAATCTGAAGCTTTCTTTGGACAA	CASSLLQGESEAFF	40	4.668207175034428E-4	42	TCRBV05-01*01	TCRBV05	TCRBV05-01	01				TCRBD01-01*01	TCRBD01	TCRBD01-01	01				TCRBJ01-01*01	TCRBJ01	TCRBJ01-01	01				1	3	4	1	3	6	39	54	57	64	67	40	In	VDJ
GAGTCGGCTGCTCCCTCCCAAACATCTGTGTACTTCTGTGCCAGCAGTTACCAGGCGACACCGAATCAGCCCCAGCATTTTGGTGAT	CASSYQATPNQPQHF	51	5.951964148168896E-4	45	TCRBV06	TCRBV06				TCRBV06-02,TCRBV06-03		TCRBD01-01*01	TCRBD01	TCRBD01-01	01				TCRBJ01-05*01	TCRBJ01	TCRBJ01-05	01				2	5	2	6	3	4	36	51	56	60	63	51	In	VDJ
ACATCGGCCCAAAAGAACCCGACAGCTTTCTATCTCTGTGCCAGTAGTATCGGGACAGGGAGTTTCCACGAGCAGTACTTCGGGCCG	CASSIGTGSFHEQYF	67	7.819247018182667E-4	45	TCRBV19-01	TCRBV19	TCRBV19-01				01,02	TCRBD01-01*01	TCRBD01	TCRBD01-01	01				TCRBJ02-07*01	TCRBJ02	TCRBJ02-07	01				3	1	0	3	7	5	36	50	51	60	67	67	In	VDJ
CCAGTCCACGGAGTCAGGGGACACAGCACTGTATTTCTGTGCCGAGCTACGGCGGCGGGTTCTTACAATGAGCAGTTCTTCGGGCCA		155	0.001808930280325841	44	TCRBV21-01*01	TCRBV21	TCRBV21-01	01				TCRBD02-01	TCRBD02	TCRBD02-01				01,02	TCRBJ02-01*01	TCRBJ02	TCRBJ02-01	01				11	11	7	4	4	4	37	43	54	59	63	155	Out	VDJ
CTGGAGTCCGCTACCAGCTCCCAGACATCTGTGTACTTCTGTGCCATCAGCAACGGACAGGGGGCTTCCGAGCAGTACTTCGGGCCG	CAISNGQGASEQYF	46	5.368438251289593E-4	42	TCRBV10-03*01	TCRBV10	TCRBV10-03	01				TCRBD01-01*01	TCRBD01	TCRBD01-01	01				TCRBJ02-07*01	TCRBJ02	TCRBJ02-07	01				6	4	1	0	3	6	39	50	54	65	68	46	In	VDJ
CTGTCGGCTGCTCCCTCCCAGACATCTGTGTACTTCTGTGCCAGCACCCAGGGGGACAGGGGTGCCCACGAGCAGTACTTCGGGCCG	CASTQGDRGAHEQYF	39	4.551501995658567E-4	45	TCRBV06-05*01	TCRBV06	TCRBV06-05	01				TCRBD01-01*01	TCRBD01	TCRBD01-01	01				TCRBJ02-07*01	TCRBJ02	TCRBJ02-07	01				7	6	0	2	5	5	36	46	52	62	67	39	In	VDJ
CTGCTGTCGGCTGCTCCCTCCCAGACATCTGTGTACTTCTGTGCCAGCAGGGGAGGGGGCCGGGTCACTGAAGCTTTCTTTGGACAA	CASRGGGRVTEAFF	33	3.851270919403403E-4	42	TCRBV06-05*01	TCRBV06	TCRBV06-05	01								TCRBD01,TCRBD02	TCRBD01-01,TCRBD02-01		TCRBJ01-01*01	TCRBJ01	TCRBJ01-01	01				6	3	5	0	5	4	39	50	53	60	65	33	In	VDJ
TCTAAGAAGCTCCTTCTCAGTGACTCTGGCTTCTATCTCTGTGCCTGGAGTGTACCCTCGAGCAGGGGAGGCTACACCTTCGGTTCG	CAWSVPSSRGGYTF	18	2.1006932287654927E-4	42	TCRBV30-01*01	TCRBV30	TCRBV30-01	01				TCRBD01-01*01	TCRBD01	TCRBD01-01	01				TCRBJ01-02*01	TCRBJ01	TCRBJ01-02	01				0	9	4	2	1	8	39	53	62	68	69	18	In	VDJ
GAGTCCGCTACCAGCTCCCAGACATCTGTGTACTTCTGTGCCATCAGTGATTCGGGCACTGGGGCCAACGTCCTGACTTTCGGGGCC	CAISDSGTGANVLTF	45	5.251733071913731E-4	45	TCRBV10-03*01	TCRBV10	TCRBV10-03	01								TCRBD01,TCRBD02	TCRBD01-01,TCRBD02-01		TCRBJ02-06*01	TCRBJ02	TCRBJ02-06	01				3	3	8	0	1	2	36	50	53	57	58	45	In	VDJ
GGGTTGGAGTCGGCTGCTCCCTCCCAAACATCTGTGTACTTCTGTGCCAGCAGCCCTTTGGTGCAGCGGCCCCAGCATTTTGGTGAT	CASSPLVQRPQHF	36	4.2013864575309853E-4	39	TCRBV06	TCRBV06				TCRBV06-02,TCRBV06-03		TCRBD02-01	TCRBD02	TCRBD02-01				01,02	TCRBJ01-05*01	TCRBJ01	TCRBJ01-05	01				6	11	6	6	0	9	42	53	64	-1	68	36	In	VDJ
CTCACTGTGACATCGGCCCAAAAGAACCCGACAGCTTTCTATCTCTGTGCCATGGGCACCGGTCAACTGGGCTACACCTTCGGTTCG	CAMGTGQLGYTF	86	0.001003664542632402	36	TCRBV19-01	TCRBV19	TCRBV19-01				01,02	TCRBD01-01*01	TCRBD01	TCRBD01-01	01				TCRBJ01-02*01	TCRBJ01	TCRBJ01-02	01				10	1	8	0	12	8	45	52	53	57	69	86	In	VDJ
CGCTCAGGCTGCTGTCGGCTGCTCCCTCCCAGACATCTGTGTACTTCTGTGCCAGCACCTTGATCCTACGAGCAGTACTTCGGGCCG		21	2.4508087668930747E-4	34	TCRBV06-05*01	TCRBV06	TCRBV06-05	01								TCRBD01,TCRBD02	TCRBD01-01,TCRBD02-01		TCRBJ02-07*01	TCRBJ02	TCRBJ02-07	01				7	4	2	8	0	1	47	57	61	-1	63	21	Out	VDJ
CCTACACGCCCTGCAGCCAGAAGACTCAGCCCTGTATCTCTGCGCCAGCAGCCAAGGACCCGGACAGATACGCAGTATTTTGGCCCA		41	4.7849123544102887E-4	41	TCRBV04-01*01	TCRBV04	TCRBV04-01	01								TCRBD01,TCRBD02	TCRBD01-01,TCRBD02-01		TCRBJ02-03*01	TCRBJ02	TCRBJ02-03	01				1	0	2	7	4	3	40	-1	56	59	63	41	Out	VDJ
GAGTTGGCTGCTCCCTCCCAGACATCTGTGTACTTCTGTGCCAGCAGTTTAAAACAGCCTACTATCACTGAAGCTTTCTTTGGACAA	CASSLKQPTITEAFF	34	3.967976098779264E-4	45	TCRBV06-06	TCRBV06	TCRBV06-06				01,02					TCRBD01,TCRBD02	TCRBD01-01,TCRBD02-01		TCRBJ01-01*01	TCRBJ01	TCRBJ01-01	01				4	4	3	5	8	4	36	49	53	57	65	34	In	VDJ
TCCCTAGAGTCTGCCATCCCCAACCAGACAGCTCTTTACTTCTGTGCCACCGGTCGGATAGGACCCTACGAGCAGTACTTCGGGCCG	CATGRIGPYEQYF	26	3.034334663772378E-4	39	TCRBV24	TCRBV24				TCRBV24-01,TCRBV24-or09_02						TCRBD01,TCRBD02	TCRBD01-01,TCRBD02-01		TCRBJ02-07*01	TCRBJ02	TCRBJ02-07	01				9	9	1	7	0	2	42	51	60	-1	64	26	In	VDJ
CACACCCTGCAGCCAGAAGACTCGGCCCTGTATCTCTGCGCCAGCAGCCAAGAGACAGCTTTCTACAATGAGCAGTTCTTCGGGCCA	CASSQETAFYNEQFF	50	5.835258968793035E-4	45	TCRBV04-03*01	TCRBV04	TCRBV04-03	01				TCRBD01-01*01	TCRBD01	TCRBD01-01	01				TCRBJ02-01*01	TCRBJ02	TCRBJ02-01	01				0	0	2	5	4	3	36	-1	53	58	62	50	In	VDJ
GACGATTCAGCGCACAGAGCAGCGGGACTCAGCCATGTATCGCTGTGCCAGCAGCTCCGGAGTCCAGAGACCCAGTACTTCGGGCCA		68	7.935952197558528E-4	38	TCRBV07-07*01	TCRBV07	TCRBV07-07	01				TCRBD02-01*02	TCRBD02	TCRBD02-01	02				TCRBJ02-05*01	TCRBJ02	TCRBJ02-05	01				4	2	10	2	3	4	43	56	58	62	65	68	Out	VDJ
TCCCTGGAGCTTGGTGACTCTGCTGTGTATTTCTGTGCCAGCAGCGGGGTTAGGACAGGGGTCACAGATACGCAGTATTTTGGCCCA	CASSGVRTGVTDTQYF	50	5.835258968793035E-4	48	TCRBV03	TCRBV03				TCRBV03-01,TCRBV03-02		TCRBD01-01*01	TCRBD01	TCRBD01-01	01				TCRBJ02-03*01	TCRBJ02	TCRBJ02-03	01				5	7	1	2	1	2	33	45	52	61	62	50	In	VDJ
TTGGAGCTGGGGGACTCGGCCCTTTATCTTTGCGCCAGCAGCTTGGACGGCCTAGCCCTTAAGACAGATACGCAGTATTTTGGCCCA	CASSLDGLALKTDTQYF	52	6.068669327544756E-4	51	TCRBV05-01*01	TCRBV05	TCRBV05-01	01				TCRBD02-01	TCRBD02	TCRBD02-01				01,02	TCRBJ02-03*01	TCRBJ02	TCRBJ02-03	01				0	5	4	7	7	3	30	46	51	56	63	52	In	VDJ
GAGTCCGCCAGCACCAACCAGACATCTATGTACCTCTGTGCCAGCAGTTTACCCGGTTCGAGCTCCTACGAGCAGTACTTCGGGCCG	CASSLPGSSSYEQYF	122	0.0014238031883855005	45	TCRBV28-01*01	TCRBV28	TCRBV28-01	01				TCRBD02-01	TCRBD02	TCRBD02-01				01,02	TCRBJ02-07*01	TCRBJ02	TCRBJ02-07	01				2	2	8	5	6	0	36	51	53	56	62	122	In	VDJ
ACAGAGCAGCGGGACTCGGCCATGTATCGCTGTGCCAGCAGTTTACAAAGCGGGAGCTATTCCTACAATGAGCAGTTCTTCGGGCCA	CASSLQSGSYSYNEQFF	89	0.0010386760964451603	51	TCRBV07-06*01	TCRBV07	TCRBV07-06	01				TCRBD02-01*02	TCRBD02	TCRBD02-01	02				TCRBJ02-01*01	TCRBJ02	TCRBJ02-01	01				2	3	6	2	4	1	30	45	48	56	60	89	In	VDJ
CTCAGGCTGGAGTCGGCTGCTCCCTCCCAGACATCTGTGTACTTCTGTGCCCACAAAACAATAGCAGATACGCAGTATTTTGGCCCA	CAHKTIADTQYF	35	4.0846812781551245E-4	36	TCRBV06-01*01	TCRBV06	TCRBV06-01	01								TCRBD01,TCRBD02	TCRBD01-01,TCRBD02-01		TCRBJ02-03*01	TCRBJ02	TCRBJ02-03	01				11	1	3	6	9	4	45	51	52	55	64	35	In	VDJ
AGCACCTTGGAGCTGGGGGACTCGGCCCTTTATCTTTGCGCCAGCAGCTTCTACCGGGACAGGGAGTACGAGCAGTACTTCGGGCCG	CASSFYRDREYEQYF	41	4.7849123544102887E-4	45	TCRBV05-01*01	TCRBV05	TCRBV05-01	01				TCRBD01-01*01	TCRBD01	TCRBD01-01	01				TCRBJ02-07*01	TCRBJ02	TCRBJ02-07	01				2	5	0	3	2	4	36	50	55	64	66	41	In	VDJ
ACATCGGCCCAAAAGAACCCGACAGCTTTCTATCTCTGTGCCAGTAGTATCCCGGGACCACCGGTGGCGGAGCAGTACTTCGGGCCG	CASSIPGPPVAEQYF	62	7.235721121303364E-4	45	TCRBV19-01	TCRBV19	TCRBV19-01				01,02					TCRBD01,TCRBD02	TCRBD01-01,TCRBD02-01		TCRBJ02-07*01	TCRBJ02	TCRBJ02-07	01				3	3	0	7	11	7	36	50	53	58	69	62	In	VDJ
CTGTCGGCTGCTCCCTCCCAGACATCTGTGTACTTCTGTGCCAGCAGTTTATGGCGCCCTAGAATGTACGAGCAGTACTTCGGGCCG	CASSLWRPRMYEQYF	24	2.800924305020657E-4	45	TCRBV06-05*01	TCRBV06	TCRBV06-05	01				TCRBD02-01	TCRBD02	TCRBD02-01				01,02	TCRBJ02-07*01	TCRBJ02	TCRBJ02-07	01				4	9	4	8	4	4	36	49	58	62	66	24	In	VDJ
ACTGTGAGCAACATGAGCCCTGAAGACAGCAGCATATATCTCTGCAGCGTCAGGGTGCCTGGGGCCAACGTCCTGACTTTCGGGGCC	CSVRVPGANVLTF	14	1.6338725112620498E-4	39	TCRBV29-01*01	TCRBV29	TCRBV29-01	01				TCRBD01-01*01	TCRBD01	TCRBD01-01	01				TCRBJ02-06*01	TCRBJ02	TCRBJ02-06	01				6	0	4	3	3	2	42	-1	50	55	58	14	In	VDJ
CAGCCTGCAAAGCTTGAGGACTCGGCCGTGTATCTCTGTGCCAGCAGCTTAGAGGATGGGGGTTCCTACGAGCAGTACTTCGGGCCG	CASSLEDGGSYEQYF	104	0.0012137338655089512	45	TCRBV11-02*02	TCRBV11	TCRBV11-02	02								TCRBD01,TCRBD02	TCRBD01-01,TCRBD02-01		TCRBJ02-07*01	TCRBJ02	TCRBJ02-07	01				0	4	6	1	1	1	36	53	57	62	63	104	In	VDJ
AATGTGAGCACCTTGGAGCTGGGGGACTCGGCCCTTTATCTTTGCGCCAGCGGCCCAGGGGGCACCACTGAAGCTTTCTTTGGACAA	CASGPGGTTEAFF	58	6.768900403799921E-4	39	TCRBV05-01*01	TCRBV05	TCRBV05-01	01				TCRBD01-01*01	TCRBD01	TCRBD01-01	01				TCRBJ01-01*01	TCRBJ01	TCRBJ01-01	01				7	4	4	0	2	4	42	51	55	63	65	58	In	VDJ
TGGAGTCGGCTGCTCCCTCCCAAACATCTGTGTACTTCTGTGCCAGCAGAGGGGGGACAGGGTTGACGTGGCTACACCTTCGGTTCG		38	4.434796816282707E-4	43	TCRBV06	TCRBV06				TCRBV06-02,TCRBV06-03		TCRBD01-01*01	TCRBD01	TCRBD01-01	01				TCRBJ01-02*01	TCRBJ01	TCRBJ01-02	01				6	4	0	3	6	7	38	49	53	62	68	38	Out	VDJ
TGTGAGCACCTTGGAGCTGGGGGACTCGGCCCTTTATCTTTGCGCCAGCACTCCTTCAGGTACCAAGAGACCCAGTACTTCGGGCCA		42	4.901617533786149E-4	41	TCRBV05-01*01	TCRBV05	TCRBV05-01	01				TCRBD01-01*01	TCRBD01	TCRBD01-01	01				TCRBJ02-05*01	TCRBJ02	TCRBJ02-05	01				6	6	4	4	1	0	40	50	56	60	61	42	Out	VDJ
ATGAATGTGAGCACCTTGGAGCTGGGGGACTCGGCCCTTTATCTTTGCGCCAGCAGCGCAGGGGGGGAAAAACTGTTTTTTGGCAGT	CASSAGGEKLFF	57	6.65219522442406E-4	36	TCRBV05-01*01	TCRBV05	TCRBV05-01	01				TCRBD01-01*01	TCRBD01	TCRBD01-01	01				TCRBJ01-04*01	TCRBJ01	TCRBJ01-04	01				4	1	4	1	1	8	45	57	58	65	66	57	In	VDJ
AGCACCTTGGAGCTGGGGGACTCGGCCCTTTATCTTTGCGCCAGCAGCCCCGGTTTTCGCGGATACTACGAGCAGTACTTCGGGCCG	CASSPGFRGYYEQYF	39	4.551501995658567E-4	45	TCRBV05-01*01	TCRBV05	TCRBV05-01	01				TCRBD02-01	TCRBD02	TCRBD02-01				01,02	TCRBJ02-07*01	TCRBJ02	TCRBJ02-07	01				4	10	7	5	3	3	36	48	58	62	65	39	In	VDJ
CAGGAGGACTCGGCCGTGTATCTCTGTGCCAGCAGCACCCGGGACAGGGGGACTAGCGGGATAGTGTACGAGCAGTACTTCGGGCCG	CASSTRDRGTSGIVYEQYF	31	3.617860560651682E-4	57	TCRBV07-02*01	TCRBV07	TCRBV07-02	01				TCRBD02-01*02	TCRBD02	TCRBD02-01	02				TCRBJ02-07*01	TCRBJ02	TCRBJ02-07	01				5	12	0	3	5	4	24	36	48	61	66	31	In	VDJ
ATCCGGTCCACAAAGCTGGAGGACTCAGCCATGTACTTCTGTGCCAGCAGGAGGATAGCGGGGGGGCACGAGCAGTACTTCGGGCCG	CASRRIAGGHEQYF	33	3.851270919403403E-4	42	TCRBV02-01*01	TCRBV02	TCRBV02-01	01				TCRBD02-01*01	TCRBD02	TCRBD02-01	01				TCRBJ02-07*01	TCRBJ02	TCRBJ02-07	01				6	5	5	0	1	5	39	50	55	66	67	33	In	VDJ
AGTGCCCATCCTGAAGACAGCAGCTTCTACATCTGCAGTGCTAGATCCACCGGGACACCTCGGGGCTACGAGCAGTACTTCGGGCCG	CSARSTGTPRGYEQYF	30	3.501155381275821E-4	48	TCRBV20	TCRBV20				TCRBV20-01,TCRBV20-or09_02		TCRBD01-01*01	TCRBD01	TCRBD01-01	01				TCRBJ02-07*01	TCRBJ02	TCRBJ02-07	01				2	6	0	6	8	3	33	45	51	57	65	30	In	VDJ
GAGTCGGCTGCTCCCTCCCAGACATCTGTGTACTTCTGTGCCAGCAGTGAAGTGGGCGGGATGAATCAGCCCCAGCATTTTGGTGAT	CASSEVGGMNQPQHF	47	5.485143430665453E-4	45	TCRBV06-01*01	TCRBV06	TCRBV06-01	01				TCRBD02-01*02	TCRBD02	TCRBD02-01	02				TCRBJ01-05*01	TCRBJ01	TCRBJ01-05	01				1	3	7	3	2	4	36	52	55	61	63	47	In	VDJ
CTGAGTTCTAAGAAGCTCCTTCTCAGTGACTCTGGCTTCTATCTCTGTGCCTGGAGTGTTAGCCGCTACGAGCAGTACTTCGGGCCG	CAWSVSRYEQYF	17	1.983988049389632E-4	36	TCRBV30-01*01	TCRBV30	TCRBV30-01	01				TCRBD02-01	TCRBD02	TCRBD02-01				01,02	TCRBJ02-07*01	TCRBJ02	TCRBJ02-07	01				0	0	5	7	2	3	45	-1	59	63	65	17	In	VDJ
ACGATCCAGCGCACACAGCAGGAGGACTCGGCCGTGTATCTCTGTGCCAGCAGGCCCTATACTGGGGACGAGCAGTACTTCGGGCCG	CASRPYTGDEQYF	44	5.135027892537871E-4	39	TCRBV07-02*01	TCRBV07	TCRBV07-02	01								TCRBD01,TCRBD02	TCRBD01-01,TCRBD02-01		TCRBJ02-07*01	TCRBJ02	TCRBJ02-07	01				6	10	6	2	0	5	42	53	63	-1	67	44	In	VDJ
CACGCCCTGCAGCCAGAAGACTCAGCCCTGTATCTCTGCGCCAGCAGCCGACCTGACTTGGACAGACCTGAAGCTTTCTTTGGACAA	CASSRPDLDRPEAFF	54	6.302079686296478E-4	45	TCRBV04-01*01	TCRBV04	TCRBV04-01	01				TCRBD01-01*01	TCRBD01	TCRBD01-01	01				TCRBJ01-01*01	TCRBJ01	TCRBJ01-01	01				4	10	1	5	2	6	36	49	59	65	67	54	In	VDJ
GCCTTGGAGCTGGACGACTCGGCCCTGTATCTCTGTGCCAGCAGCCGTTTCCGGGACAGGGAGGGCGGGGAGCTGTTTTTTGGAGAA	CASSRFRDREGGELFF	53	6.185374506920617E-4	48	TCRBV05-04*01	TCRBV05	TCRBV05-04	01				TCRBD01-01*01	TCRBD01	TCRBD01-01	01				TCRBJ02-02*01	TCRBJ02	TCRBJ02-02	01				4	7	0	3	4	7	33	45	52	61	65	53	In	VDJ
GCAACATGAGCCCTGAAGACAGCAGCATATATCTCTGCAGCGTTGAATCAGCCGGGGGAGTTGGGGCAGCCCCAGCATTTTGGTGAT		13	1.517167331886189E-4	46	TCRBV29-01*01	TCRBV29	TCRBV29-01	01				TCRBD02-01*01	TCRBD02	TCRBD02-01	01				TCRBJ01-05*01	TCRBJ01	TCRBJ01-05	01				2	5	8	2	8	7	35	47	52	58	66	13	Out	VDJ
AGTGCCCATCCTGAAGACAGCAGCTTCTACATCTGCAGTGCTAGAGATCCCAACAGCGGGGTATCCTACGAGCAGTACTTCGGGCCG	CSARDPNSGVSYEQYF	43	5.01832271316201E-4	48	TCRBV20	TCRBV20				TCRBV20-01,TCRBV20-or09_02		TCRBD02-01*01	TCRBD02	TCRBD02-01	01				TCRBJ02-07*01	TCRBJ02	TCRBJ02-07	01				0	7	6	3	2	1	33	47	54	61	63	43	In	VDJ
ACATCGGCCCAAAAGAACCCGACAGCTTTCTATCTCTGTGCCAGTAGTATGGGGGACAGGGAAAATTCACCCCTCCACTTTGGGAAC	CASSMGDRENSPLHF	67	7.819247018182667E-4	45	TCRBV19-01	TCRBV19	TCRBV19-01				01,02	TCRBD01-01*01	TCRBD01	TCRBD01-01	01				TCRBJ01-06*01	TCRBJ01	TCRBJ01-06	01				3	2	0	3	2	7	36	50	52	61	63	67	In	VDJ
ACAGTGACCAGTGCCCATCCTGAAGACAGCAGCTTCTACATCTGCAGTGCTAGGAGGACTAGAGGGGATGAGCAGTTCTTCGGGCCA	CSARRTRGDEQFF	46	5.368438251289593E-4	39	TCRBV20	TCRBV20				TCRBV20-01,TCRBV20-or09_02		TCRBD02-01	TCRBD02	TCRBD02-01				01,02	TCRBJ02-01*01	TCRBJ02	TCRBJ02-01	01				3	2	1	8	5	8	42	53	55	62	67	46	In	VDJ
ATCCCCAACCAGACAGCTCTTTACTTCTGTGCCACCAGTGATTCCTTAGCGGGAGGGGAACCCGGGAAGACCCAGTACTTCGGGCCA	CATSDSLAGGEPGKTQYF	26	3.034334663772378E-4	54	TCRBV24	TCRBV24				TCRBV24-01,TCRBV24-or09_02		TCRBD02-01*02	TCRBD02	TCRBD02-01	02				TCRBJ02-05*01	TCRBJ02	TCRBJ02-05	01				2	3	5	0	10	6	27	43	46	57	67	26	In	VDJ
AGCTCCTTGGAGCTGGGGGACTCAGCCCTGTACTTCTGTGCCAGCAGCCTTCGACAGGGGGCTTTTGAAAAACTGTTTTTTGGCAGT	CASSLRQGAFEKLFF	39	4.551501995658567E-4	45	TCRBV13-01*01	TCRBV13	TCRBV13-01	01				TCRBD01-01*01	TCRBD01	TCRBD01-01	01				TCRBJ01-04*01	TCRBJ01	TCRBJ01-04	01				5	4	2	0	3	7	36	48	52	62	65	39	In	VDJ
AGTTCTAAGAAGCTCCTTCTCAGTGACTCTGGCTTCTATCTCTGTGCCTGGAGTGTAGGGCGGACCTACGAGCAGTACTTCGGGCCG	CAWSVGRTYEQYF	12	1.4004621525103285E-4	39	TCRBV30-01*01	TCRBV30	TCRBV30-01	01								TCRBD01,TCRBD02	TCRBD01-01,TCRBD02-01		TCRBJ02-07*01	TCRBJ02	TCRBJ02-07	01				0	0	5	3	4	2	42	-1	56	60	64	12	In	VDJ
GTGCAGCCTGCAGAACTGGAGGATTCTGGAGTTTATTTCTGTGCCAGCAGCCGCGCCAGCTCTGGAAACACCATATATTTTGGAGAG	CASSRASSGNTIYF	43	5.01832271316201E-4	42	TCRBV14-01*01	TCRBV14	TCRBV14-01	01								TCRBD01,TCRBD02	TCRBD01-01,TCRBD02-01		TCRBJ01-03*01	TCRBJ01	TCRBJ01-03	01				4	4	4	5	0	0	39	52	56	-1	59	43	In	VDJ
ATCAATTCCCTGGAGCTTGGTGACTCTGCTGTGTATTTCTGTGCCAGCAGCCTGACAGGGGTAAGTTCACCCCTCCACTTTGGGAAC	CASSLTGVSSPLHF	74	8.636183273813692E-4	42	TCRBV03	TCRBV03				TCRBV03-01,TCRBV03-02		TCRBD01-01*01	TCRBD01	TCRBD01-01	01				TCRBJ01-06*01	TCRBJ01	TCRBJ01-06	01				4	1	2	2	4	9	39	52	53	61	65	74	In	VDJ
GAGATCCAGCGCACAGAGCAGGGGGACTCGGCCATGTATCTCTGTGCCAGCACGGGGACGGAATACTACGAGCAGTACTTCGGGCCG	CASTGTEYYEQYF	56	6.535490045048199E-4	39	TCRBV07-09	TCRBV07	TCRBV07-09				01,03					TCRBD01,TCRBD02	TCRBD01-01,TCRBD02-01		TCRBJ02-07*01	TCRBJ02	TCRBJ02-07	01				7	2	0	7	6	3	42	52	54	59	65	56	In	VDJ
GTGCAGCCTGCAGAACTGGAGGATTCTGGAGTTTATTTCTGTGCCAGCAGCCTCCGGGGGGCCTCGGGGGAAGCTTTCTTTGGACAA	CASSLRGASGEAFF	32	3.734565740027542E-4	42	TCRBV14-01*01	TCRBV14	TCRBV14-01	01				TCRBD02-01*01	TCRBD02	TCRBD02-01	01				TCRBJ01-01*01	TCRBJ01	TCRBJ01-01	01				4	2	8	1	8	8	39	52	54	61	69	32	In	VDJ
CTGGAGCTGGGGGACTCAGCTTTGTATTTCTGTGCCAGCAGCTCCCGACTGGGGGGGCCCAGCACAGATACGCAGTATTTTGGCCCA	CASSSRLGGPSTDTQYF	37	4.318091636906846E-4	51	TCRBV09-01	TCRBV09	TCRBV09-01				01,02	TCRBD02-01*01	TCRBD02	TCRBD02-01	01				TCRBJ02-03*01	TCRBJ02	TCRBJ02-03	01				4	8	9	0	3	0	30	42	50	57	60	37	In	VDJ
AGAAGCTCCTTCTCAGTGACTCTGGCTTCTATCTCTGTGCCTGGAGTTCCTACCTCGGGGGTGAGGGCTGAAGCTTTCTTTGGACAA		8	9.336414350068855E-5	46	TCRBV30-01*01	TCRBV30	TCRBV30-01	01				TCRBD02-01*01	TCRBD02	TCRBD02-01	01				TCRBJ01-01*01	TCRBJ01	TCRBJ01-01	01				2	8	8	2	6	6	35	47	55	61	67	8	Out	VDJ
TTGTCCACTCTGACAGTGACCAGTGCCCATCCTGAAGACAGCAGCTTCTACATCTGCAGTGCGGAAACTGAAGCTTTCTTTGGACAA	CSAETEAFF	31	3.617860560651682E-4	27	TCRBV20-01*01	TCRBV20	TCRBV20-01	01								TCRBD01,TCRBD02	TCRBD01-01,TCRBD02-01		TCRBJ01-01*01	TCRBJ01	TCRBJ01-01	01				6	0	1	8	1	5	54	-1	62	65	66	31	In	VDJ
TCTGCCATCCCCAACCAGACAGCTCTTTACTTCTGTGCCACCAGTGACCCGGACAGGGTGATCAATCAGCCCCAGCATTTTGGTGAT	CATSDPDRVINQPQHF	25	2.9176294843965173E-4	48	TCRBV24	TCRBV24				TCRBV24-01,TCRBV24-or09_02		TCRBD01-01*01	TCRBD01	TCRBD01-01	01				TCRBJ01-05*01	TCRBJ01	TCRBJ01-05	01				4	3	1	3	4	3	33	47	50	58	62	25	In	VDJ
CTGTCGGCTGCTCCCTCCCAGACATCTGTGTACTTCTGTGCCAGCAGGGGTTCAGGAGCCCGAGTCTATGGCTACACCTTCGGTTCG	CASRGSGARVYGYTF	23	2.6842191256447963E-4	45	TCRBV06-05*01	TCRBV06	TCRBV06-05	01								TCRBD01,TCRBD02	TCRBD01-01,TCRBD02-01		TCRBJ01-02*01	TCRBJ01	TCRBJ01-02	01				6	5	4	4	9	4	36	47	52	56	65	23	In	VDJ
TTCTGGAGTCCGCCAGCACCAACCAGACATCTATGTACCTCTGTGCCAGCAAGTAGCCCGGGGAGAAGCGAGCAGTACTTCGGGCCG		82	9.569824708820577E-4	40	TCRBV28-01*01	TCRBV28	TCRBV28-01	01				TCRBD02-01	TCRBD02	TCRBD02-01				01,02	TCRBJ02-07*01	TCRBJ02	TCRBJ02-07	01				7	7	8	3	5	6	41	51	58	63	68	82	Out	VDJ
ACAAAGCTGGAGGACTCAGCCATGTACTTCTGTGCCAGCAGTGGGACTAGCGGGGCCGGTAGCTCCTACGAGCAGTACTTCGGGCCG	CASSGTSGAGSSYEQYF	30	3.501155381275821E-4	51	TCRBV02-01*01	TCRBV02	TCRBV02-01	01				TCRBD02-01*01	TCRBD02	TCRBD02-01	01				TCRBJ02-07*01	TCRBJ02	TCRBJ02-07	01				4	0	1	3	7	0	30	-1	43	55	62	30	In	VDJ
CAACTCTGACTGTGAGCAACATGAGCCCTGAAGACAGCAGCATATATCTCTGCAGCGTTGAGGTTGGAGACCCAGTACTTCGGGCCA		8	9.336414350068855E-5	31	TCRBV29-01*01	TCRBV29	TCRBV29-01	01								TCRBD01,TCRBD02	TCRBD01-01,TCRBD02-01		TCRBJ02-05*01	TCRBJ02	TCRBJ02-05	01				3	0	0	10	3	5	50	-1	61	63	66	8	Out	VDJ
ATCCTGAGTTCTAAGAAGCTCCTTCTCAGTGACTCTGGCTTCTATCTCTGTGCCTGGACAGGACAAGAGACCCAGTACTTCGGGCCA	CAWTGQETQYF	6	7.002310762551643E-5	33	TCRBV30-01*01	TCRBV30	TCRBV30-01	01				TCRBD01-01*01	TCRBD01	TCRBD01-01	01				TCRBJ02-05*01	TCRBJ02	TCRBJ02-05	01				4	0	4	4	1	2	48	-1	58	62	63	6	In	VDJ
GTGAACGCCTTGGAGCTGGACGACTCGGCCCTGTATCTCTGTGCCAGCAGCCAGGACAGGGAACCGTGGGGAGCTTTCTTTGGACAA	CASSQDREPWGAFF	28	3.2677450225240996E-4	42	TCRBV05-04*01	TCRBV05	TCRBV05-04	01				TCRBD01-01*01	TCRBD01	TCRBD01-01	01				TCRBJ01-01*01	TCRBJ01	TCRBJ01-01	01				4	2	1	3	10	10	39	51	53	61	71	28	In	VDJ
CACATCAATTCCCTGGAGCTTGGTGACTCTGCTGTGTATTTCTGTGCCAGCAGCCAAGAAGGGGTCTATGGCTACACCTTCGGTTCG	CASSQEGVYGYTF	58	6.768900403799921E-4	39	TCRBV03	TCRBV03				TCRBV03-01,TCRBV03-02		TCRBD01-01*01	TCRBD01	TCRBD01-01	01				TCRBJ01-02*01	TCRBJ01	TCRBJ01-02	01				0	0	5	2	1	4	42	-1	59	64	65	58	In	VDJ
CCTGAAGACAGCAGCTTCTACATCTGCAGTGCCGAGCCTGGGGACTAGCGGGGGGACGCGAACACCGGGGAGCTGTTTTTTGGAGAA	CSAEPGD*RGDANTGELFF	26	3.034334663772378E-4	57	TCRBV20	TCRBV20				TCRBV20-01,TCRBV20-or09_02		TCRBD02-01*01	TCRBD02	TCRBD02-01	01				TCRBJ02-02*01	TCRBJ02	TCRBJ02-02	01				6	8	0	1	3	0	24	32	40	55	58	26	Stop	VDJ
GTGAGCACCTTGGAGCTGGGGGACTCGGCCCTTTATCTTTGCGCCAGCAGCTTGGAGGGGGGGACCACTGAAGCTTTCTTTGGACAA	CASSLEGGTTEAFF	31	3.617860560651682E-4	42	TCRBV05-01*01	TCRBV05	TCRBV05-01	01				TCRBD02-01*01	TCRBD02	TCRBD02-01	01				TCRBJ01-01*01	TCRBJ01	TCRBJ01-01	01				0	1	9	0	2	4	39	55	56	63	65	31	In	VDJ
TCGGCTGCTCCCTCCCAGACATCTGTGTACTTCTGTGCCAGCAGTCTAAACCGACCGGGACAGGGTAAGGAGCAGTACTTCGGGCCG	CASSLNRPGQGKEQYF	23	2.6842191256447963E-4	48	TCRBV06	TCRBV06				TCRBV06-01,TCRBV06-05		TCRBD01-01*01	TCRBD01	TCRBD01-01	01				TCRBJ02-07*01	TCRBJ02	TCRBJ02-07	01				5	11	0	3	4	7	33	45	56	65	69	23	In	VDJ
CTGGAGTCCGCCAGCACCAACCAGACATCTATGTACCTCTGTGCCAGCAGTGGGGGCAGGGGCAATCAGCCCCAGCATTTTGGTGAT	CASSGGRGNQPQHF	123	0.0014354737063230867	42	TCRBV28-01*01	TCRBV28	TCRBV28-01	01				TCRBD01-01*01	TCRBD01	TCRBD01-01	01				TCRBJ01-05*01	TCRBJ01	TCRBJ01-05	01				5	0	6	0	4	2	39	-1	51	57	61	123	In	VDJ
GAGTCGGCTGCTCCCTCCCAAACATCTGTGTACTTCTGTGCCAGCAGTACGCGGATCATAGCCAAAAACATTCAGTACTTCGGCGCC	CASSTRIIAKNIQYF	36	4.2013864575309853E-4	45	TCRBV06	TCRBV06				TCRBV06-02,TCRBV06-03		TCRBD02-01	TCRBD02	TCRBD02-01				01,02	TCRBJ02-04*01	TCRBJ02	TCRBJ02-04	01				5	2	7	5	5	0	36	48	50	54	59	36	In	VDJ
CTGACTGTGAGCAACATGAGCCCTGAAGACAGCAGCATATATCTCTGCAGCACTAGGGGCCCGGGTGCTGAAGCTTTCTTTGGACAA	CSTRGPGAEAFF	17	1.983988049389632E-4	36	TCRBV29-01*01	TCRBV29	TCRBV29-01	01								TCRBD01,TCRBD02	TCRBD01-01,TCRBD02-01		TCRBJ01-01*01	TCRBJ01	TCRBJ01-01	01				8	3	5	2	8	6	45	51	54	59	67	17	In	VDJ
AGGCTGCTGTCGGCTGCTCCCTCCCAGACATCTGTGTACTTCTGTGCCAGCAGGGCCGAGGGGCGGACTGAAGCTTTCTTTGGACAA	CASRAEGRTEAFF	22	2.5675139462689355E-4	39	TCRBV06-05*01	TCRBV06	TCRBV06-05	01								TCRBD01,TCRBD02	TCRBD01-01,TCRBD02-01		TCRBJ01-01*01	TCRBJ01	TCRBJ01-01	01				6	5	5	2	3	5	42	53	58	63	66	22	In	VDJ
GCACAGAGCAGGGGGACTCGGCCATGTATCTCTGTGCCAGCAGCCAAAGGGGCAGCTTATAGCAATCAGCCCCAGCATTTTGGTGAT		45	5.251733071913731E-4	49	TCRBV07-09	TCRBV07	TCRBV07-09				01,03	TCRBD01-01*01	TCRBD01	TCRBD01-01	01				TCRBJ01-05*01	TCRBJ01	TCRBJ01-05	01				5	3	5	2	7	0	32	44	47	52	59	45	Out	VDJ
CTGGAGTCCGCCAGCACCAACCAGACATCTATGTACCTCTGTGCCAGCAGACTGAGGGGGCGCGGTGAAAAACTGTTTTTTGGCAGT	CASRLRGRGEKLFF	107	0.0012487454193217094	42	TCRBV28-01*01	TCRBV28	TCRBV28-01	01				TCRBD01-01*01	TCRBD01	TCRBD01-01	01				TCRBJ01-04*01	TCRBJ01	TCRBJ01-04	01				6	4	5	0	4	7	39	50	54	61	65	107	In	VDJ
GTGAGCACCTTGGAGCTGGGGGACTCGGCCCTTTATCTTTGCGCCAGCAGCTTTGACACCCATTCTTACGAGCAGTACTTCGGGCCG	CASSFDTHSYEQYF	26	3.034334663772378E-4	42	TCRBV05-01*01	TCRBV05	TCRBV05-01	01				TCRBD01-01*01	TCRBD01	TCRBD01-01	01				TCRBJ02-07*01	TCRBJ02	TCRBJ02-07	01				2	1	2	6	8	4	39	53	54	58	66	26	In	VDJ
AATCTTCACATCAATTCCCTGGAGCTTGGTGACTCTGCTGTGTATTTCTGTGCCAGCAGCCAAGGACCTAAACTGTTTTTTGGCAGT	CASSQGPKLFF	63	7.352426300679224E-4	33	TCRBV03	TCRBV03				TCRBV03-01,TCRBV03-02						TCRBD01,TCRBD02	TCRBD01-01,TCRBD02-01		TCRBJ01-04*01	TCRBJ01	TCRBJ01-04	01				1	0	2	7	2	11	48	-1	64	67	69	63	In	VDJ
ACTCTGACAGTGACCAGTGCCCATCCTGAAGACAGCAGCTTCTACATCTGCAGTGCTCAAACAGGGTATGGCTACACCTTCGGTTCG	CSAQTGYGYTF	36	4.2013864575309853E-4	33	TCRBV20-01*01	TCRBV20	TCRBV20-01	01				TCRBD01-01*01	TCRBD01	TCRBD01-01	01				TCRBJ01-02*01	TCRBJ01	TCRBJ01-02	01				5	3	3	3	0	5	48	57	60	-1	66	36	In	VDJ
CTGTCGGCTGCTCCCTCCCAGACATCTGTGTACTTCTGTGCCAGCAGTCCTTGGGGGGAGGGGTACAATGAGCAGTTCTTCGGGCCA	CASSPWGEGYNEQFF	42	4.901617533786149E-4	45	TCRBV06-05*01	TCRBV06	TCRBV06-05	01				TCRBD02-01*02	TCRBD02	TCRBD02-01	02				TCRBJ02-01*01	TCRBJ02	TCRBJ02-01	01				5	7	9	0	1	4	36	48	55	62	63	42	In	VDJ
ACTGTGACATCGGCCCAAAAGAACCCGACAGCTTTCTATCTCTGTGCCAGTAGTCCCCCCAGCCGCACTGAAGCTTTCTTTGGACAA	CASSPPSRTEAFF	39	4.551501995658567E-4	39	TCRBV19-01	TCRBV19	TCRBV19-01				01,02					TCRBD01,TCRBD02	TCRBD01-01,TCRBD02-01		TCRBJ01-01*01	TCRBJ01	TCRBJ01-01	01				5	5	4	5	3	4	42	54	59	62	65	39	In	VDJ
ACTCTGGAGTCAGCTACCCGCTCCCAGACATCTGTGTATTTCTGCGCCAGCAGTGACGGATTTTACAATGAGCAGTTCTTCGGGCCA	CASSDGFYNEQFF	65	7.585836659430946E-4	39	TCRBV10-02*01	TCRBV10	TCRBV10-02	01								TCRBD01,TCRBD02	TCRBD01-01,TCRBD02-01		TCRBJ02-01*01	TCRBJ02	TCRBJ02-01	01				3	1	1	8	3	4	42	56	57	60	63	65	In	VDJ
AAGGTGCAGCCTGCAGAACTGGAGGATTCTGGAGTTTATTTCTGTGCCAGCAGCCGCCAGGCTTACAATGAGCAGTTCTTCGGGCCA	CASSRQAYNEQFF	47	5.485143430665453E-4	39	TCRBV14-01*01	TCRBV14	TCRBV14-01	01				TCRBD01-01*01	TCRBD01	TCRBD01-01	01				TCRBJ02-01*01	TCRBJ02	TCRBJ02-01	01				4	2	4	4	2	4	42	55	57	61	63	47	In	VDJ
CTGACAGTGACCAGTGCCCATCCTGAAGACAGCAGCTTCTACATCTGCAGTGCTGGGACTCGACAAGAGACCCAGTACTTCGGGCCA	CSAGTRQETQYF	26	3.034334663772378E-4	36	TCRBV20	TCRBV20				TCRBV20-01,TCRBV20-or09_02		TCRBD02-01	TCRBD02	TCRBD02-01				01,02	TCRBJ02-05*01	TCRBJ02	TCRBJ02-05	01				5	0	0	10	3	2	45	-1	54	60	63	26	In	VDJ
ACCCTGCAGCCAGAAGACTCGGCCCTGTATCTCTGTGCCAGCAGCCGAGGGAGCGGGGGCGTCGCAGATACGCAGTATTTTGGCCCA	CASSRGSGGVADTQYF	37	4.318091636906846E-4	48	TCRBV04-02*01	TCRBV04	TCRBV04-02	01				TCRBD02-01*01	TCRBD02	TCRBD02-01	01				TCRBJ02-03*01	TCRBJ02	TCRBJ02-03	01				4	5	6	2	5	4	33	46	51	59	64	37	In	VDJ
ACTCTGACAGTGACCAGTGCCCATCCTGAAGACAGCAGCTTCTACATCTGCAGTGCTGGACTAGGCAATGAGCAGTTCTTCGGGCCA	CSAGLGNEQFF	29	3.3844502018999604E-4	33	TCRBV20-01*01	TCRBV20	TCRBV20-01	01				TCRBD02-01	TCRBD02	TCRBD02-01				01,02	TCRBJ02-01*01	TCRBJ02	TCRBJ02-01	01				5	0	1	8	1	6	48	-1	57	64	65	29	In	VDJ
CAGCCTGCAGAGCTTGGGGACTCGGCCATGTATCTCTGTGCCAGCAGCCCACGGGACAGTTACTCCTACGAGCAGTACTTCGGGCCG	CASSPRDSYSYEQYF	55	6.418784865672339E-4	45	TCRBV11-01*01	TCRBV11	TCRBV11-01	01				TCRBD01-01*01	TCRBD01	TCRBD01-01	01				TCRBJ02-07*01	TCRBJ02	TCRBJ02-07	01				5	4	0	5	3	0	36	48	52	59	62	55	In	VDJ
GCTCCCTCCCAGACATCTGTGTACTTCTGTGCCAGCAGGAGGACTAGCGGGAGCCAGCCGTCGTCCAATGAGCAGTTCTTCGGGCCA	CASRRTSGSQPSSNEQFF	47	5.485143430665453E-4	54	TCRBV06	TCRBV06				TCRBV06-01,TCRBV06-05,TCRBV06-06		TCRBD02-01*02	TCRBD02	TCRBD02-01	02				TCRBJ02-01*01	TCRBJ02	TCRBJ02-01	01				6	2	1	2	12	6	27	38	40	53	65	47	In	VDJ
CGGTCCACAAAGCTGGAGGACTCAGCCATGTACTTCTGTGCCAGCAGTCGCCCCCGGGCAACTAATGAAAAACTGTTTTTTGGCAGT	CASSRPRATNEKLFF	40	4.668207175034428E-4	45	TCRBV02-01*01	TCRBV02	TCRBV02-01	01				TCRBD02-01	TCRBD02	TCRBD02-01				01,02	TCRBJ01-04*01	TCRBJ01	TCRBJ01-04	01				5	6	8	4	0	0	36	48	54	-1	58	40	In	VDJ
CACCCTGCAGCCAGAAGACTCGGCCCTGTATCTCTGCGCCAGCAGCCCGACGTGGGGGACTCTGGAAACACCATATATTTTGGAGAG		35	4.0846812781551245E-4	47	TCRBV04-03*01	TCRBV04	TCRBV04-03	01								TCRBD01,TCRBD02	TCRBD01-01,TCRBD02-01		TCRBJ01-03*01	TCRBJ01	TCRBJ01-03	01				4	6	6	1	1	0	34	47	53	58	59	35	Out	VDJ
ACATCGGCCCAAAAGAACCCGACAGCTTTCTATCTCTGTGCCAGTAGGAGGGGGCCAGCAGCCTACAATGAGCAGTTCTTCGGGCCA	CASRRGPAAYNEQFF	62	7.235721121303364E-4	45	TCRBV19-01	TCRBV19	TCRBV19-01				01,02	TCRBD01-01*01	TCRBD01	TCRBD01-01	01				TCRBJ02-01*01	TCRBJ02	TCRBJ02-01	01				6	1	5	0	6	2	36	47	48	55	61	62	In	VDJ
CTGTCCCTAGAGTCTGCCATCCCCAACCAGACAGCTCTTTACTTCTGTGCCACCAGTTGAACGGCCCGGGCCCAGTACTTCGGGCCA	CATS*TARAQYF	14	1.6338725112620498E-4	36	TCRBV24	TCRBV24				TCRBV24-01,TCRBV24-or09_02		TCRBD02-01	TCRBD02	TCRBD02-01				01,02	TCRBJ02-05*01	TCRBJ02	TCRBJ02-05	01				6	9	8	4	0	9	45	57	66	-1	70	14	Stop	VDJ
GCCCATCCTGAAGACAGCAGCTTCTACATCTGCAGTGCTAGAGATATTCTCGATTCACAGTTTAATTCACCCCTCCACTTTGGGAAC	CSARDILDSQFNSPLHF	17	1.983988049389632E-4	51	TCRBV20	TCRBV20				TCRBV20-01,TCRBV20-or09_02		TCRBD01-01*01	TCRBD01	TCRBD01-01	01				TCRBJ01-06*01	TCRBJ01	TCRBJ01-06	01				0	12	3	5	2	6	30	44	56	60	62	17	In	VDJ
TTCCCGCTCAGGCTGCTGTCGGCTGCTCCCTCCCAGACATCTGTGTACTTCTGTGCCATCGGGACCACTGAAGCTTTCTTTGGACAA	CAIGTTEAFF	40	4.668207175034428E-4	30	TCRBV06-05*01	TCRBV06	TCRBV06-05	01								TCRBD01,TCRBD02	TCRBD01-01,TCRBD02-01		TCRBJ01-01*01	TCRBJ01	TCRBJ01-01	01				10	2	0	7	0	4	51	58	60	-1	65	40	In	VDJ
TCTGGCTTCTATCTCTGTGCCTGGAGTGATGTCACACTACGACAGGGTAAAGGGGGCTGGGAAAACACTGAAGCTTTCTTTGGACAA	CAWSDVTLRQGKGGWENTEAFF	6	7.002310762551643E-5	66	TCRBV30-01	TCRBV30	TCRBV30-01				01,02	TCRBD01-01*01	TCRBD01	TCRBD01-01	01				TCRBJ01-01*01	TCRBJ01	TCRBJ01-01	01				1	12	2	3	16	2	15	28	40	47	63	6	In	VDJ
CAGCGCACACAGCAGGAGGACTCCGCCGTGTATCTCTGTGCCAGCCGGGTTGGGGCAGGGCGAGCGGGGGAGCAGTACTTCGGGCCG	CASRVGAGRAGEQYF	33	3.851270919403403E-4	45	TCRBV07-08*01	TCRBV07	TCRBV07-08	01				TCRBD02-01*01	TCRBD02	TCRBD02-01	01				TCRBJ02-07*01	TCRBJ02	TCRBJ02-07	01				8	17	6	3	0	7	36	45	62	-1	69	33	In	VDJ
TCCCAGACATCTGTGTACTTCTGTGCCAGCAGTGAAGGAGGGCGGGGCAGGGGGCTCATTGGGGCCAAAGTCCTGACTTTCGGGGCC	CASSEGGRGRGLIGAKVLTF	22	2.5675139462689355E-4	60	TCRBV06-01*01	TCRBV06	TCRBV06-01	01				TCRBD01-01*01	TCRBD01	TCRBD01-01	01				TCRBJ02-06*01	TCRBJ02	TCRBJ02-06	01				1	10	4	0	14	13	21	37	47	55	69	22	In	VDJ
ACTGCAGCAAGAAGACTCAGCTGCGTATCTCTGCACCAGCAGCCAAGAAGTGCTAGCGGAGCCAGGGATACGCAGTATTTTGGCCCA		13	1.517167331886189E-4	50	TCRBV01-01*01	TCRBV01	TCRBV01-01	01				TCRBD02-01	TCRBD02	TCRBD02-01				01,02	TCRBJ02-03*01	TCRBJ02	TCRBJ02-03	01				0	4	4	5	7	6	31	48	52	59	66	13	Out	VDJ
CTGGAGTCGGCTGCTCCCTCCCAGACATCTGTGTACTTCTGTGCCAGCAGACCCAGGGGGCCAAACGGGGAGCTGTTTTTTGGAGAA	CASRPRGPNGELFF	37	4.318091636906846E-4	42	TCRBV06-01*01	TCRBV06	TCRBV06-01	01				TCRBD01-01*01	TCRBD01	TCRBD01-01	01				TCRBJ02-02*01	TCRBJ02	TCRBJ02-02	01				6	3	4	0	4	7	39	50	53	61	65	37	In	VDJ
AACGCCTTGTTGCTGGGGGACTCGGCCCTCTATCTCTGTGCCAGCAACACTCCGGGACAGCTCACAGATACGCAGTATTTTGGCCCA	CASNTPGQLTDTQYF	30	3.501155381275821E-4	45	TCRBV05-06*01	TCRBV05	TCRBV05-06	01				TCRBD01-01*01	TCRBD01	TCRBD01-01	01				TCRBJ02-03*01	TCRBJ02	TCRBJ02-03	01				6	7	0	5	2	2	36	46	53	60	62	30	In	VDJ
GTGAGCACCTTGGAGCTGGGGGACTCGGCCCTTTATCTTTGCGCCAGCAGCTTGAGTTTGTGGGCCGGGGAGCTGTTTTTTGGAGAA	CASSLSLWAGELFF	37	4.318091636906846E-4	42	TCRBV05-01*01	TCRBV05	TCRBV05-01	01								TCRBD01,TCRBD02	TCRBD01-01,TCRBD02-01		TCRBJ02-02*01	TCRBJ02	TCRBJ02-02	01				1	7	0	9	0	6	39	54	61	-1	64	37	In	VDJ
CAGCGCACAGAGCAGGGGGACTCGGCCATGTATCTCTGTGCCAGCAGCCGGGGACAGGGGGAACACTATGGCTACACCTTCGGTTCG	CASSRGQGEHYGYTF	42	4.901617533786149E-4	45	TCRBV07-09	TCRBV07	TCRBV07-09				01,03	TCRBD01-01*01	TCRBD01	TCRBD01-01	01				TCRBJ01-02*01	TCRBJ01	TCRBJ01-02	01				5	2	0	1	3	3	36	48	50	61	64	42	In	VDJ
AAGAAGCTCCTTCTCAGTGACTCTGGCTTCTATCTCTGTGCCTGGAGTGGAACTTCTCGACAGGGGAACGAGCAGTACTTCGGGCCG	CAWSGTSRQGNEQYF	8	9.336414350068855E-5	45	TCRBV30-01*01	TCRBV30	TCRBV30-01	01				TCRBD01-01*01	TCRBD01	TCRBD01-01	01				TCRBJ02-07*01	TCRBJ02	TCRBJ02-07	01				1	9	2	2	1	5	36	49	58	66	67	8	In	VDJ
TCCCAAACATCTGTGTACTTCTGTGCCAGCAGTTATCCCCGACAAAAACCTGGCGGGCTAGCCCAAGAGACCCAGTACTTCGGGCCA	CASSYPRQKPGGLAQETQYF	20	2.334103587517214E-4	60	TCRBV06	TCRBV06				TCRBV06-02,TCRBV06-03		TCRBD02-01	TCRBD02	TCRBD02-01				01,02	TCRBJ02-05*01	TCRBJ02	TCRBJ02-05	01				3	22	4	7	0	1	21	35	57	-1	62	20	In	VDJ
CAGCCTGCAAAGCTTGAGGACTCGGCCGTGTATCTCTGTGCCAGCAGACGCAGGGAACCGAAGGATGAAAAACTGTTTTTTGGCAGT	CASRRREPKDEKLFF	86	0.001003664542632402	45	TCRBV11-02*02	TCRBV11	TCRBV11-02	02				TCRBD01-01*01	TCRBD01	TCRBD01-01	01				TCRBJ01-04*01	TCRBJ01	TCRBJ01-04	01				6	3	4	3	9	6	36	47	50	55	64	86	In	VDJ
ATCCAGCAGGTAGTGCGAGGAGATTCGGCAGCTTATTTCTGTGCCAGCTCAATCCGGGGGGCGGGCGGCGAGCAGTACTTCGGGCCG	CASSIRGAGGEQYF	55	6.418784865672339E-4	42	TCRBV18-01*01	TCRBV18	TCRBV18-01	01				TCRBD02-01*01	TCRBD02	TCRBD02-01	01				TCRBJ02-07*01	TCRBJ02	TCRBJ02-07	01				5	3	8	1	7	6	39	51	54	61	68	55	In	VDJ
GAGCTTGGTGACTCTGCTGTGTATTTCTGTGCCAGCAGCCAAGTACGGACCCAAGACTTGGAGGCTTACGAGCAGTACTTCGGGCCG	CASSQVRTQDLEAYEQYF	32	3.734565740027542E-4	54	TCRBV03	TCRBV03				TCRBV03-01,TCRBV03-02		TCRBD02-01*02	TCRBD02	TCRBD02-01	02				TCRBJ02-07*01	TCRBJ02	TCRBJ02-07	01				1	16	10	1	2	4	27	43	59	64	66	32	In	VDJ
ACTGTGAGCAACATGAGCCCTGAAGACAGCAGCATATATCTCTGCAGCGTTGAGAGTTGGGGGGCAGGGGAGCAGTTCTTCGGGCCA	CSVESWGAGEQFF	11	1.2837569731344677E-4	39	TCRBV29-01*01	TCRBV29	TCRBV29-01	01								TCRBD01,TCRBD02	TCRBD01-01,TCRBD02-01		TCRBJ02-01*01	TCRBJ02	TCRBJ02-01	01				3	6	6	0	4	10	42	53	59	65	69	11	In	VDJ
CTGCTGTCGGCTGCTCCCTCCCAGACATCTGTGTACTTCTGTGCCAGCAGTTACCGTACCATGAACACTGAAGCTTTCTTTGGACAA	CASSYRTMNTEAFF	18	2.1006932287654927E-4	42	TCRBV06-05*01	TCRBV06	TCRBV06-05	01								TCRBD01,TCRBD02	TCRBD01-01,TCRBD02-01		TCRBJ01-01*01	TCRBJ01	TCRBJ01-01	01				2	3	3	7	2	0	39	54	57	59	61	18	In	VDJ
ACGATCCAGCGCACACAGCAGGAGGACTCGGCCGTGTATCTCTGTGCCAGCAGCTTAGTAGGCAGGACTGAAGCTTTCTTTGGACAA	CASSLVGRTEAFF	33	3.851270919403403E-4	39	TCRBV07-02*01	TCRBV07	TCRBV07-02	01				TCRBD01-01*01	TCRBD01	TCRBD01-01	01				TCRBJ01-01*01	TCRBJ01	TCRBJ01-01	01				1	4	4	4	0	5	42	58	62	-1	66	33	In	VDJ
CCCCTCACTCTGGAGTCAGCTACCCGCTCCCAGACATCTGTGTATTTCTGCGCCAGCAGTACAGGGTACGAGCAGTACTTCGGGCCG	CASSTGYEQYF	28	3.2677450225240996E-4	33	TCRBV10-02*01	TCRBV10	TCRBV10-02	01				TCRBD01-01*01	TCRBD01	TCRBD01-01	01				TCRBJ02-07*01	TCRBJ02	TCRBJ02-07	01				5	0	3	3	0	4	48	-1	60	-1	66	28	In	VDJ
TCCCTGATTCTGGAGTCCGCCAGCACCAACCAGACATCTATGTACCTCTGTGCCAGCAGTCTCCAACTAGAAGCTTTCTTTGGACAA	CASSLQLEAFF	81	9.453119529444717E-4	33	TCRBV28-01*01	TCRBV28	TCRBV28-01	01				TCRBD02-01	TCRBD02	TCRBD02-01				01,02	TCRBJ01-01*01	TCRBJ01	TCRBJ01-01	01				5	5	3	9	0	8	48	60	65	-1	69	81	In	VDJ
GCTCTCTGGAGCTGGGGGACTCAGCTTTGTATTTCTGTGCCAGCAGCGTCGACTATATGAAGGAATGAAAAACTGTTTTTTGGCAGT		32	3.734565740027542E-4	46	TCRBV09-01	TCRBV09	TCRBV09-01				01,02	TCRBD02-01	TCRBD02	TCRBD02-01				01,02	TCRBJ01-04*01	TCRBJ01	TCRBJ01-04	01				2	1	2	9	8	5	35	49	50	55	63	32	Out	VDJ
CTTCACATCAATTCCCTGGAGCTTGGTGACTCTGCTGTGTATTTCTGTGCCAGCAGCCAAGTGGGTTATGGCTACACCTTCGGTTCG	CASSQVGYGYTF	30	3.501155381275821E-4	36	TCRBV03	TCRBV03				TCRBV03-01,TCRBV03-02						TCRBD01,TCRBD02	TCRBD01-01,TCRBD02-01		TCRBJ01-02*01	TCRBJ01	TCRBJ01-02	01				1	1	0	9	1	5	45	61	62	65	66	30	In	VDJ
CTGGAGTCGGCTGCTCCCTCCCAGACATCTGTGTACTTCTGTGCCAGCCTCCTCCAGGGCTCTGGAAACACCATATATTTTGGAGAG	CASLLQGSGNTIYF	29	3.3844502018999604E-4	42	TCRBV06-01*01	TCRBV06	TCRBV06-01	01				TCRBD01-01*01	TCRBD01	TCRBD01-01	01				TCRBJ01-03*01	TCRBJ01	TCRBJ01-03	01				8	6	4	3	0	0	39	48	54	-1	59	29	In	VDJ
TCGGCTGCTCCCTCCCAGACATCTGTGTACTTCTGTGCCAGCAGTGAATGGAGTGGACGGCAAAATTCACCCCTCCACTTTGGGAAC	CASSEWSGRQNSPLHF	39	4.551501995658567E-4	48	TCRBV06-01*01	TCRBV06	TCRBV06-01	01								TCRBD01,TCRBD02	TCRBD01-01,TCRBD02-01		TCRBJ01-06*01	TCRBJ01	TCRBJ01-06	01				2	6	1	7	5	7	33	48	54	58	63	39	In	VDJ
AGAACTGGAGGATTCTGGAGTTTATTTCTGTGCCAGCAGCCAAGTTGATAGCGGAACCCTAGCACAGATACGCAGTATTTTGGCCCA		20	2.334103587517214E-4	53	TCRBV14-01*01	TCRBV14	TCRBV14-01	01				TCRBD02-01	TCRBD02	TCRBD02-01				01,02	TCRBJ02-03*01	TCRBJ02	TCRBJ02-03	01				1	4	5	5	6	0	28	44	48	54	60	20	Out	VDJ
CACGCCCTGCAGCCAGAAGACTCAGCCCTGTATCTCTGCGCCAGCAGCCAAGAGGGGGGTACGTCCGCTGGCTACACCTTCGGTTCG	CASSQEGGTSAGYTF	18	2.1006932287654927E-4	45	TCRBV04-01*01	TCRBV04	TCRBV04-01	01				TCRBD02-01*01	TCRBD02	TCRBD02-01	01				TCRBJ01-02*01	TCRBJ01	TCRBJ01-02	01				0	0	9	1	9	7	36	-1	53	59	68	18	In	VDJ
ACTGTGACATCGGCCCAAAAGAACCCGACAGCTTTCTATCTCTGTGCCAGTAGCCCGAGCATGGGAAACACCATATATTTTGGAGAG	CASSPSMGNTIYF	54	6.302079686296478E-4	39	TCRBV19-01	TCRBV19	TCRBV19-01				01,02	TCRBD02-01	TCRBD02	TCRBD02-01				01,02	TCRBJ01-03*01	TCRBJ01	TCRBJ01-03	01				6	4	6	7	3	4	42	53	57	60	63	54	In	VDJ
AGCTCTCTGGAGCTGGGGGACTCAGCTTTGTATTTCTGTGCCAGCAGCGAATCGACAGGGGGAAGTTATGGCTACACCTTCGGTTCG	CASSESTGGSYGYTF	34	3.967976098779264E-4	45	TCRBV09-01	TCRBV09	TCRBV09-01				01,02	TCRBD01-01*01	TCRBD01	TCRBD01-01	01				TCRBJ01-02*01	TCRBJ01	TCRBJ01-02	01				3	4	2	1	4	5	36	49	53	62	66	34	In	VDJ
CTGGAGTCCGCCAGCACCAACCAGACATCTATGTACCTCTGTGCCAGCAGTTTTCCGGGGAGCTCCTACGAGCAGTACTTCGGGCCG	CASSFPGSSYEQYF	73	8.519478094437831E-4	42	TCRBV28-01*01	TCRBV28	TCRBV28-01	01				TCRBD02-01	TCRBD02	TCRBD02-01				01,02	TCRBJ02-07*01	TCRBJ02	TCRBJ02-07	01				3	2	8	3	2	0	39	53	55	60	62	73	In	VDJ
GCACCTTGGAGCTGGGGGACTCGGCCCTTTATCTTTGCGCCAGCAGCTTGGGGCAAGTGGGGCACAGATACGCAGTATTTTGGCCCA		19	2.2173984081413534E-4	46	TCRBV05-01*01	TCRBV05	TCRBV05-01	01								TCRBD01,TCRBD02	TCRBD01-01,TCRBD02-01		TCRBJ02-03*01	TCRBJ02	TCRBJ02-03	01				0	7	0	9	0	1	35	51	58	-1	61	19	Out	VDJ
GTGAGCACCTTGGAGCTGGGGGACTCGGCCCTTTATCTTTGCGCCAGCAGCTTGGACGGGGGGAGCTATGGCTACACCTTCGGTTCG	CASSLDGGSYGYTF	21	2.4508087668930747E-4	42	TCRBV05-01*01	TCRBV05	TCRBV05-01	01				TCRBD02-01*01	TCRBD02	TCRBD02-01	01				TCRBJ01-02*01	TCRBJ01	TCRBJ01-02	01				0	1	8	1	2	4	39	55	56	63	65	21	In	VDJ
ACCAGTGCCCATCCTGAAGACAGCAGCTTCTACATCTGCAGTGCTAGAGATGGAGGGACTAGCTATCGCGAGCAGTACTTCGGGCCG	CSARDGGTSYREQYF	23	2.6842191256447963E-4	45	TCRBV20	TCRBV20				TCRBV20-01,TCRBV20-or09_02		TCRBD02-01	TCRBD02	TCRBD02-01				01,02	TCRBJ02-07*01	TCRBJ02	TCRBJ02-07	01				0	4	0	7	5	6	36	50	54	63	68	23	In	VDJ
TGAATGTGAGTGCCTTGGAGCTGGGGGACTCGGCCCTGTATCTCTGTGCTGGGCGAGAGGGCCAGGTACGAGCAGTACTTCGGGCCG		24	2.800924305020657E-4	37	TCRBV05-03	TCRBV05	TCRBV05-03				01,02	TCRBD02-01*02	TCRBD02	TCRBD02-01	02				TCRBJ02-07*01	TCRBJ02	TCRBJ02-07	01				11	7	11	0	5	4	44	49	56	61	66	24	Out	VDJ
CTGGAGTCCGCCAGCACCAACCAGACATCTATGTACCTCTGTGCCAGCATGGGGGGATCGTCCGCCTACGAGCAGTACTTCGGGCCG	CASMGGSSAYEQYF	85	9.91994024694816E-4	42	TCRBV28-01*01	TCRBV28	TCRBV28-01	01				TCRBD02-01*01	TCRBD02	TCRBD02-01	01				TCRBJ02-07*01	TCRBJ02	TCRBJ02-07	01				7	1	9	1	8	2	39	49	50	56	64	85	In	VDJ
CTGGAGTCCGCCAGCACCAACCAGACATCTATGTACCTCTGTGCCAGCAGTTCTCCGGGGAGCTCCTACGAGCAGTACTTCGGGCCG	CASSSPGSSYEQYF	75	8.752888453189552E-4	42	TCRBV28-01*01	TCRBV28	TCRBV28-01	01				TCRBD02-01	TCRBD02	TCRBD02-01				01,02	TCRBJ02-07*01	TCRBJ02	TCRBJ02-07	01				4	3	8	3	2	0	39	52	55	60	62	75	In	VDJ
CTCCCAGACATCTGTGTACTTCTGTGCCAGCAGTTCGCCCGGACTAGCGGGGGGGCCCCGTCGGTTTACGAGCAGTACTTCGGGCCG		13	1.517167331886189E-4	59	TCRBV06	TCRBV06				TCRBV06-05,TCRBV06-06		TCRBD02-01*01	TCRBD02	TCRBD02-01	01				TCRBJ02-07*01	TCRBJ02	TCRBJ02-07	01				4	5	1	0	11	4	22	35	40	55	66	13	Out	VDJ
GAGTCAGCTACCCGCTCCCAGACATCTGTGTATTTCTGCGCCAGCAGTGAGTTTAATAGCGGAACCTACGAGCAGTACTTCGGGCCG	CASSEFNSGTYEQYF	30	3.501155381275821E-4	45	TCRBV10-02*01	TCRBV10	TCRBV10-02	01				TCRBD02-01	TCRBD02	TCRBD02-01				01,02	TCRBJ02-07*01	TCRBJ02	TCRBJ02-07	01				1	4	5	5	2	2	36	52	56	62	64	30	In	VDJ
AGTGCCCATCCTGAAGACAGCAGCTTCTACATCTGCAGTGCCGAGGGTAGCGGGGGGGCTAGGTTTAATGAGCAGTTCTTCGGGCCA	CSAEGSGGARFNEQFF	22	2.5675139462689355E-4	48	TCRBV20	TCRBV20				TCRBV20-01,TCRBV20-or09_02		TCRBD02-01*01	TCRBD02	TCRBD02-01	01				TCRBJ02-01*01	TCRBJ02	TCRBJ02-01	01				6	6	5	0	8	7	33	41	47	58	66	22	In	VDJ
AGTTCTAAGAAGCTCCTTCTCAGTGACTCTGGCTTCTATCTCTGTGCCTGGGAAAAGCGGGGCTTCAATGAGCAGTTCTTCGGGCCA	CAWEKRGFNEQFF	21	2.4508087668930747E-4	39	TCRBV30-01*01	TCRBV30	TCRBV30-01	01				TCRBD02-01*01	TCRBD02	TCRBD02-01	01				TCRBJ02-01*01	TCRBJ02	TCRBJ02-01	01				5	4	6	3	3	6	42	51	55	62	65	21	In	VDJ
TTGTTGCTGGGGGACTCGGCCCTCTATCTCTGTGCCAGCAGCTTTAAGGTGTCAGGGGCGCCCAATCAGCCCCAGCATTTTGGTGAT	CASSFKVSGAPNQPQHF	12	1.4004621525103285E-4	51	TCRBV05-06*01	TCRBV05	TCRBV05-06	01				TCRBD01-01*01	TCRBD01	TCRBD01-01	01				TCRBJ01-05*01	TCRBJ01	TCRBJ01-05	01				2	8	4	2	4	3	30	44	52	58	62	12	In	VDJ
GCCTTGGAGCTGGGGGACTCGGCCCTGTATCTCTGTGCCAGAAGCTTGCAGGACTAGCGGATCCCCTACGAGCAGTACTTCGGGCCG	CARSLQD*RIPYEQYF	35	4.0846812781551245E-4	48	TCRBV05-03	TCRBV05	TCRBV05-03				01,02	TCRBD02-01	TCRBD02	TCRBD02-01				01,02	TCRBJ02-07*01	TCRBJ02	TCRBJ02-07	01				1	2	1	5	4	2	33	48	50	60	64	35	Stop	VDJ
GTGACCAGTGCCCATCCTGAAGACAGCAGCTTCTACATCTGCAGTGCTAGGTTCACCCAGGGGGGTTCACCCCTCCACTTTGGGAAC	CSARFTQGGSPLHF	19	2.2173984081413534E-4	42	TCRBV20	TCRBV20				TCRBV20-01,TCRBV20-or09_02		TCRBD01-01*01	TCRBD01	TCRBD01-01	01				TCRBJ01-06*01	TCRBJ01	TCRBJ01-06	01				3	7	4	1	1	9	39	50	57	64	65	19	In	VDJ
AATGTGAACGCCTTGGAGCTGGACGACTCGGCCCTGTATCTCTGTGCCAGCAGGCAGGAGCCTAACACTGAAGCTTTCTTTGGACAA	CASRQEPNTEAFF	32	3.734565740027542E-4	39	TCRBV05-04*01	TCRBV05	TCRBV05-04	01								TCRBD01,TCRBD02	TCRBD01-01,TCRBD02-01		TCRBJ01-01*01	TCRBJ01	TCRBJ01-01	01				5	1	4	4	5	2	42	53	54	58	63	32	In	VDJ
CCAGAAGACTCAGCCCTGTATCTCTGCGCCAGCAGCCCACGTTCTCCGGGACAGGGGGCGATGGGAAACACCATATATTTTGGAGAG	CASSPRSPGQGAMGNTIYF	22	2.5675139462689355E-4	57	TCRBV04-01*01	TCRBV04	TCRBV04-01	01				TCRBD01-01*01	TCRBD01	TCRBD01-01	01				TCRBJ01-03*01	TCRBJ01	TCRBJ01-03	01				4	10	0	0	4	4	24	37	47	59	63	22	In	VDJ
GCTCCCTCCCAGACATCTGTGTACTTCTGTGCCAGCAGTTTTTTCACCTTAGCGGGGGGAGGCACAGATACGCAGTATTTTGGCCCA	CASSFFTLAGGGTDTQYF	15	1.7505776906379106E-4	54	TCRBV06	TCRBV06				TCRBV06-05,TCRBV06-06		TCRBD02-01*01	TCRBD02	TCRBD02-01	01				TCRBJ02-03*01	TCRBJ02	TCRBJ02-03	01				4	9	5	1	2	1	27	40	49	59	61	15	In	VDJ
CGCACACAGCAGGAGGACTCGGCCGTGTATCTCTGTGCCAGCAGCTTAGGGCAGCCAAGCTCTGGAAACACCATATATTTTGGAGAG	CASSLGQPSSGNTIYF	34	3.967976098779264E-4	48	TCRBV07-02*01	TCRBV07	TCRBV07-02	01								TCRBD01,TCRBD02	TCRBD01-01,TCRBD02-01		TCRBJ01-03*01	TCRBJ01	TCRBJ01-03	01				1	2	4	5	5	0	33	49	51	54	59	34	In	VDJ
ACCAGTGCCCATCCTGAAGACAGCAGCTTCTACATCTGCAGTGCAGAAGGGCCTGGCGGGCTGGCCAATGAGCAGTTCTTCGGGCCA	CSAEGPGGLANEQFF	24	2.800924305020657E-4	45	TCRBV20	TCRBV20				TCRBV20-01,TCRBV20-or09_02		TCRBD02-01	TCRBD02	TCRBD02-01				01,02	TCRBJ02-01*01	TCRBJ02	TCRBJ02-01	01				6	11	7	4	5	6	36	44	55	60	65	24	In	VDJ
ATCCAGCCCTCAGAACCCAGGGACTCAGCTGTGTACTTCTGTGCCAGCAGTTGGCTAGCGGGAGTAGATACGCAGTATTTTGGCCCA	CASSWLAGVDTQYF	15	1.7505776906379106E-4	42	TCRBV12	TCRBV12				TCRBV12-03,TCRBV12-04		TCRBD02-01*02	TCRBD02	TCRBD02-01	02				TCRBJ02-03*01	TCRBJ02	TCRBJ02-03	01				4	2	4	2	1	5	39	52	54	64	65	15	In	VDJ
CAGCGCACAGAGCAGGGGGACTCGGCCATGTATCTCTGTGCCAGCAGCAAAGGACAGGGGGCAGGACAGCCCCAGCATTTTGGTGAT	CASSKGQGAGQPQHF	35	4.0846812781551245E-4	45	TCRBV07-09	TCRBV07	TCRBV07-09				01,03	TCRBD01-01*01	TCRBD01	TCRBD01-01	01				TCRBJ01-05*01	TCRBJ01	TCRBJ01-05	01				5	3	1	0	4	7	36	48	51	62	66	35	In	VDJ
GCCTTGTTGCTGGGGGACTCGGCCCTCTATCTCTGTGCCAGCAGCCAACCAGGGAGCTCCTATAATTCACCCCTCCACTTTGGGAAC	CASSQPGSSYNSPLHF	13	1.517167331886189E-4	48	TCRBV05-06*01	TCRBV05	TCRBV05-06	01								TCRBD01,TCRBD02	TCRBD01-01,TCRBD02-01		TCRBJ01-06*01	TCRBJ01	TCRBJ01-06	01				4	4	4	3	2	0	33	45	49	54	56	13	In	VDJ
AAGAAGCTCCTTCTCAGTGACTCTGGCTTCTATCTCTGTGCCTGGAGTCCCCCGGACCGTAATAATTCACCCCTCCACTTTGGGAAC	CAWSPPDRNNSPLHF	7	8.169362556310249E-5	45	TCRBV30-01*01	TCRBV30	TCRBV30-01	01								TCRBD01,TCRBD02	TCRBD01-01,TCRBD02-01		TCRBJ01-06*01	TCRBJ01	TCRBJ01-06	01				2	5	1	7	4	5	36	48	53	57	61	7	In	VDJ
TGGAGTCTGCCAGGCCCTCACATACCTCTCAGTACCTCTGTGCCAGCAGTACGCATCTACAGGCGAAATGAGCAGTTCTTCGGGCCA		17	1.983988049389632E-4	43	TCRBV25-01*01	TCRBV25	TCRBV25-01	01				TCRBD01-01*01	TCRBD01	TCRBD01-01	01				TCRBJ02-01*01	TCRBJ02	TCRBJ02-01	01				5	8	3	4	3	7	38	50	58	63	66	17	Out	VDJ
AGGATCCAGCAGGTAGTGCGAGGAGATTCGGCAGCTTATTTCTGTGCCAGCCGACAGGGGGAGAACACTGAAGCTTTCTTTGGACAA	CASRQGENTEAFF	50	5.835258968793035E-4	39	TCRBV18-01*01	TCRBV18	TCRBV18-01	01				TCRBD01-01*01	TCRBD01	TCRBD01-01	01				TCRBJ01-01*01	TCRBJ01	TCRBJ01-01	01				8	1	2	1	1	1	42	51	52	61	62	50	In	VDJ
CTGGAGTCGCCCAGCCCCAACCAGACCTCTCTGTACTTCTGTGCCAGCGACCCTCTGGCCCTTTAAGGCGAGCAGTACTTCGGGCCG	CASDPLAL*GEQYF	52	6.068669327544756E-4	42	TCRBV27-01*01	TCRBV27	TCRBV27-01	01								TCRBD01,TCRBD02	TCRBD01-01,TCRBD02-01		TCRBJ02-07*01	TCRBJ02	TCRBJ02-07	01				8	0	2	7	17	6	39	-1	48	51	68	52	Stop	VDJ
CTGACAGTGACCAGTGCCCATCCTGAAGACAGCAGCTTCTACATCTGCAGTGCTAGACGGGACACATACGAGCAGTACTTCGGGCCG	CSARRDTYEQYF	11	1.2837569731344677E-4	36	TCRBV20	TCRBV20				TCRBV20-01,TCRBV20-or09_02		TCRBD01-01*01	TCRBD01	TCRBD01-01	01				TCRBJ02-07*01	TCRBJ02	TCRBJ02-07	01				2	1	0	6	2	4	45	57	58	64	66	11	In	VDJ
CCTGCAGAGCTTGGGGACTCGGCCATGTATCTCTGTGCCAGCAGCTCCGCCCTAGCGGGGGTAAGAAGTGAGCAGTTCTTCGGGCCA	CASSSALAGVRSEQFF	73	8.519478094437831E-4	48	TCRBV11-01*01	TCRBV11	TCRBV11-01	01				TCRBD02-01*01	TCRBD02	TCRBD02-01	01				TCRBJ02-01*01	TCRBJ02	TCRBJ02-01	01				4	5	4	2	7	9	33	46	51	61	68	73	In	VDJ
ACCAGTGCCCATCCTGAAGACAGCAGCTTCTACATCTGCAGTGCTAGAGTACGGGCGGGGCAGGCCAATGAGCAGTTCTTCGGGCCA	CSARVRAGQANEQFF	44	5.135027892537871E-4	45	TCRBV20	TCRBV20				TCRBV20-01,TCRBV20-or09_02		TCRBD02-01*01	TCRBD02	TCRBD02-01	01				TCRBJ02-01*01	TCRBJ02	TCRBJ02-01	01				1	5	7	3	5	6	36	49	54	60	65	44	In	VDJ
AATGTGAACGCCTTGTTGCTGGGGGACTCGGCCCTCTATCTCTGTGCCAGCAGCTTTGGCGGAAACACTGAAGCTTTCTTTGGACAA	CASSFGGNTEAFF	21	2.4508087668930747E-4	39	TCRBV05-06*01	TCRBV05	TCRBV05-06	01				TCRBD02-01	TCRBD02	TCRBD02-01				01,02	TCRBJ01-01*01	TCRBJ01	TCRBJ01-01	01				2	2	7	5	1	2	42	56	58	62	63	21	In	VDJ
CTGCTGTCGGCTGCTCCCTCCCAGACATCTGTGTACTTCTGTGCCAGCAGTTATCCCGGGACAGGGGGTGGCTACACCTTCGGTTCG	CASSYPGTGGGYTF	14	1.6338725112620498E-4	42	TCRBV06-05*01	TCRBV06	TCRBV06-05	01				TCRBD01-01*01	TCRBD01	TCRBD01-01	01				TCRBJ01-02*01	TCRBJ01	TCRBJ01-02	01				3	4	0	1	0	7	39	53	57	-1	68	14	In	VDJ
GAAGACAGCAGCATATATCTCTGCAGCGTTGAAATCGAAGGGGACAGGGGGCCGGGGTAAACAAGCGGGGAGCTGTTTTTTGGAGAA	CSVEIEGDRGPG*TSGELFF	10	1.167051793758607E-4	60	TCRBV29-01*01	TCRBV29	TCRBV29-01	01				TCRBD01-01*01	TCRBD01	TCRBD01-01	01				TCRBJ02-02*01	TCRBJ02	TCRBJ02-02	01				2	7	0	0	13	7	21	33	40	52	65	10	Stop	VDJ
ACTGTGAGCAACATGAGCCCTGAAGACAGCAGCATATATCTCTGCAGCGTGGGCGGCCGGGACGGCTACGAGCAGTACTTCGGGCCG	CSVGGRDGYEQYF	3	3.501155381275821E-5	39	TCRBV29-01*01	TCRBV29	TCRBV29-01	01								TCRBD01,TCRBD02	TCRBD01-01,TCRBD02-01		TCRBJ02-07*01	TCRBJ02	TCRBJ02-07	01				6	8	0	7	2	3	42	50	58	63	65	3	In	VDJ
AGGCTGGAGTCGGCTGCTCCCTCCCAGACATCTGTGTACTTCTGTGCCAGCAGTGTTCTTAGAACGGATACGCAGTATTTTGGCCCA	CASSVLRTDTQYF	25	2.9176294843965173E-4	39	TCRBV06-01*01	TCRBV06	TCRBV06-01	01				TCRBD02-01	TCRBD02	TCRBD02-01				01,02	TCRBJ02-03*01	TCRBJ02	TCRBJ02-03	01				4	4	5	8	4	6	42	55	59	62	66	25	In	VDJ
TCCCAAACATCTGTGTACTTCTGTGCCAACCCCCTGTCCCGGACTTACAGGGTCCGGGCCCTCTCCTACGAGCAGTACTTCGGGCCG	CANPLSRTYRVRALSYEQYF	16	1.867282870013771E-4	60	TCRBV06	TCRBV06				TCRBV06-02,TCRBV06-03		TCRBD01-01*01	TCRBD01	TCRBD01-01	01				TCRBJ02-07*01	TCRBJ02	TCRBJ02-07	01				10	18	3	3	10	0	21	28	46	52	62	16	In	VDJ
AGCACCTTGGAGCTGGGGGACTCGGCCCTTTATCTTTGCGCCAGCAGCTTGGGGACAGCTCAGGATTCACCCCTCCACTTTGGGAAC	CASSLGTAQDSPLHF	21	2.4508087668930747E-4	45	TCRBV05-01*01	TCRBV05	TCRBV05-01	01				TCRBD01-01*01	TCRBD01	TCRBD01-01	01				TCRBJ01-06*01	TCRBJ01	TCRBJ01-06	01				0	0	1	5	6	8	36	-1	52	58	64	21	In	VDJ
ACTGTGAGCAACATGAGCCCTGAAGACAGCAGCATATATCTCTGCAGCGTTCAAGGGGAATTAATAGATGGCTACACCTTCGGTTCG	CSVQGELIDGYTF	12	1.4004621525103285E-4	39	TCRBV29-01*01	TCRBV29	TCRBV29-01	01								TCRBD01,TCRBD02	TCRBD01-01,TCRBD02-01		TCRBJ01-02*01	TCRBJ01	TCRBJ01-02	01				1	0	0	8	8	6	42	-1	55	59	67	12	In	VDJ
AGCACCTTGGAGCTGGGGGACTCGGCCCTTTATCTTTGCGCCAGCAGCTTGGAGGGGGGTACTGGAAACACCATATATTTTGGAGAG	CASSLEGGTGNTIYF	26	3.034334663772378E-4	45	TCRBV05-01*01	TCRBV05	TCRBV05-01	01								TCRBD01,TCRBD02	TCRBD01-01,TCRBD02-01		TCRBJ01-03*01	TCRBJ01	TCRBJ01-03	01				0	0	5	1	3	2	36	-1	52	58	61	26	In	VDJ
CAGGCTGGAGTCAGCTGCTCCCTCCCAGACATCTGTGTACTTCTGTGCCAGCAGTTATTCGGGGGCGAGACCCAGTACTTCGGGCCA		15	1.7505776906379106E-4	38	TCRBV06-09*01	TCRBV06	TCRBV06-09	01				TCRBD01-01*01	TCRBD01	TCRBD01-01	01				TCRBJ02-05*01	TCRBJ02	TCRBJ02-05	01				0	0	6	0	0	5	43	-1	60	-1	66	15	Out	VDJ
AGCTCCTTCTCAGTGACTCTGGCTTCTATCTCTGTGCCTGGAGTGTACGAGGACCGCCGATACAATCAGCCCCAGCATTTTGGTGAT		4	4.668207175034428E-5	49	TCRBV30-01*01	TCRBV30	TCRBV30-01	01								TCRBD01,TCRBD02	TCRBD01-01,TCRBD02-01		TCRBJ01-05*01	TCRBJ01	TCRBJ01-05	01				0	4	1	7	8	3	32	46	50	54	62	4	Out	VDJ
CTGGAGTCTGCTGCCTCCTCCCAGACATCTGTATATTTCTGCGCCAGCAGTTCGAAACTAGCGACGGGGACCCAGTACTTCGGGCCA	CASSSKLATGTQYF	31	3.617860560651682E-4	42	TCRBV10-01	TCRBV10	TCRBV10-01				01,02	TCRBD02-01	TCRBD02	TCRBD02-01				01,02	TCRBJ02-05*01	TCRBJ02	TCRBJ02-05	01				5	5	3	6	5	7	39	51	56	63	68	31	In	VDJ
AGGCTGCTGTCGGCTGCTCCCTCCCAGACATCTGTGTACTTCTGTGCCAGCAGTTTCGACATCGGGGGGGAGCTGTTTTTTGGAGAA	CASSFDIGGELFF	10	1.167051793758607E-4	39	TCRBV06-05*01	TCRBV06	TCRBV06-05	01								TCRBD01,TCRBD02	TCRBD01-01,TCRBD02-01		TCRBJ02-02*01	TCRBJ02	TCRBJ02-02	01				4	2	2	6	5	8	42	55	57	61	66	10	In	VDJ
TCACTCTGGAGTCTGCTGCCTCCTCCCAGACATCTGTATATTTCTGCGCCAGCAAGGGGGTTCGATCAGCCCCAGCATTTTGGTGAT		44	5.135027892537871E-4	37	TCRBV10-01	TCRBV10	TCRBV10-01				01,02	TCRBD01-01*01	TCRBD01	TCRBD01-01	01				TCRBJ01-05*01	TCRBJ01	TCRBJ01-05	01				7	0	5	1	4	5	44	-1	54	60	64	44	Out	VDJ
ACTCTGACAGTGACCAGTGCCCATCCTGAAGACAGCAGCTTCTACATCTGCAGTGCTAATATGTTCGGGGGGCAGTACTTCGGGCCG	CSANMFGGQYF	16	1.867282870013771E-4	33	TCRBV20-01*01	TCRBV20	TCRBV20-01	01				TCRBD02-01*01	TCRBD02	TCRBD02-01	01				TCRBJ02-07*01	TCRBJ02	TCRBJ02-07	01				4	7	8	2	0	9	48	58	65	-1	71	16	In	VDJ
TGAGCAACATGAGCCCTGAAGACAGCAGCATATATCTCTGCAGCGTCCATGGGCAGGCGATACTCCTACGAGCAGTACTTCGGGCCG		8	9.336414350068855E-5	43	TCRBV29-01*01	TCRBV29	TCRBV29-01	01				TCRBD01-01*01	TCRBD01	TCRBD01-01	01				TCRBJ02-07*01	TCRBJ02	TCRBJ02-07	01				6	7	4	4	5	0	38	46	53	57	62	8	Out	VDJ
CAGCCAGAAGACTCGGCCCTGTATCTCTGCGCCAGCAGCCAAGATCAAGGGTTGGGTTCTCTACCCAATGAGCAGTTCTTCGGGCCA	CASSQDQGLGSLPNEQFF	16	1.867282870013771E-4	54	TCRBV04-03*01	TCRBV04	TCRBV04-03	01								TCRBD01,TCRBD02	TCRBD01-01,TCRBD02-01		TCRBJ02-01*01	TCRBJ02	TCRBJ02-01	01				0	3	5	3	14	6	27	44	47	51	65	16	In	VDJ
CCTTGGAGCTGGGGGACTCGGCCCTTTATCTTTGCGCCAGCAGGGTTCTTATGAGCGGGTACGGCAGATACGCAGTATTTTGGCCCA		31	3.617860560651682E-4	49	TCRBV05-01*01	TCRBV05	TCRBV05-01	01				TCRBD02-01	TCRBD02	TCRBD02-01				01,02	TCRBJ02-03*01	TCRBJ02	TCRBJ02-03	01				5	10	6	4	5	4	32	43	53	59	64	31	Out	VDJ
CTGGAGTCGGCTGCTCCCTCCCAGACATCTGTGTACTTCTGTGCCAGCAAGACGGGACAGGGGGCAAGAGGCTACACCTTCGGTTCG	CASKTGQGARGYTF	22	2.5675139462689355E-4	42	TCRBV06-01*01	TCRBV06	TCRBV06-01	01				TCRBD01-01*01	TCRBD01	TCRBD01-01	01				TCRBJ01-02*01	TCRBJ01	TCRBJ01-02	01				7	4	0	0	4	8	39	49	53	65	69	22	In	VDJ
CTGCTGTCGGCTGCTCCCTCCCAGACATCTGTGTACTTCTGTGCCAGCAGCCCCGGTACAGGGCGAGATGAGCAGTTCTTCGGGCCA	CASSPGTGRDEQFF	29	3.3844502018999604E-4	42	TCRBV06-05*01	TCRBV06	TCRBV06-05	01				TCRBD01-01*01	TCRBD01	TCRBD01-01	01				TCRBJ02-01*01	TCRBJ02	TCRBJ02-01	01				6	7	3	3	4	8	39	50	57	63	67	29	In	VDJ
AAGATCCAGCCTGCAAAGCTTGAGGACTCGGCCGTGTATCTCTGTGCCAGCAGCTCCCCAGCCCAAGAGACCCAGTACTTCGGGCCA	CASSSPAQETQYF	52	6.068669327544756E-4	39	TCRBV11-02*02	TCRBV11	TCRBV11-02	02								TCRBD01,TCRBD02	TCRBD01-01,TCRBD02-01		TCRBJ02-05*01	TCRBJ02	TCRBJ02-05	01				4	3	4	5	1	1	42	55	58	61	62	52	In	VDJ
GTGACCAGTGCCCATCCTGAAGACAGCAGCTTCTACATCTGCAGTGCTCCCTCCCTAGGGCATGGTCAGCCCCAGCATTTTGGTGAT	CSAPSLGHGQPQHF	22	2.5675139462689355E-4	42	TCRBV20	TCRBV20				TCRBV20-01,TCRBV20-or09_02						TCRBD01,TCRBD02	TCRBD01-01,TCRBD02-01		TCRBJ01-05*01	TCRBJ01	TCRBJ01-05	01				5	8	5	3	5	6	39	48	56	60	65	22	In	VDJ
GGCTGCTCCCTCCCAAACATCTGTGTACTTCTGTGCCAGCAGTTACTCGTTTCAGGGAAAAGAAGGTATGGCTACACCTTCGGTTCG		11	1.2837569731344677E-4	50	TCRBV06	TCRBV06				TCRBV06-02,TCRBV06-03		TCRBD01-01*01	TCRBD01	TCRBD01-01	01				TCRBJ01-02*01	TCRBJ01	TCRBJ01-02	01				0	4	4	3	9	5	31	48	52	57	66	11	Out	VDJ
CTAAGAAGCTCCTTCTCAGTGACTCTGGCTTCTATCTCTGTGCCTGGAGTGTCGAACGCGGGTGAGGGCGAGCAGTACTTCGGGCCG		11	1.2837569731344677E-4	43	TCRBV30-01*01	TCRBV30	TCRBV30-01	01				TCRBD02-01	TCRBD02	TCRBD02-01				01,02	TCRBJ02-07*01	TCRBJ02	TCRBJ02-07	01				0	5	7	4	6	6	38	52	57	62	68	11	Out	VDJ
CTGTCGGCTGCTCCCTCCCAGACATCTGTGTACTTCTGTGCCAGCAGTTACACGAAGACTGGGGCCTACGAGCAGTACTTCGGGCCG	CASSYTKTGAYEQYF	12	1.4004621525103285E-4	45	TCRBV06-05*01	TCRBV06	TCRBV06-05	01								TCRBD01,TCRBD02	TCRBD01-01,TCRBD02-01		TCRBJ02-07*01	TCRBJ02	TCRBJ02-07	01				2	9	6	2	0	2	36	51	60	-1	64	12	In	VDJ
CCCAACCAGACAGCTCTTTACTTCTGTGCCACCAGTGATGGCAACAGGACTAGCGGGAGTTATTTCAATGAGCAGTTCTTCGGGCCA	CATSDGNRTSGSYFNEQFF	20	2.334103587517214E-4	57	TCRBV24	TCRBV24				TCRBV24-01,TCRBV24-or09_02		TCRBD02-01*02	TCRBD02	TCRBD02-01	02				TCRBJ02-01*01	TCRBJ02	TCRBJ02-01	01				3	7	1	2	6	6	24	39	46	59	65	20	In	VDJ
CGCTCACCAGGCCTGGGGGACGCAGCCATGTACCTGTGTGCCACCAGAAGAGGGACAGAGACTTACAATGAGCAGTTCTTCGGGCCA	CATRRGTETYNEQFF	32	3.734565740027542E-4	45	TCRBV15-01*01	TCRBV15	TCRBV15-01	01				TCRBD01-01*01	TCRBD01	TCRBD01-01	01				TCRBJ02-01*01	TCRBJ02	TCRBJ02-01	01				1	0	1	5	5	4	36	-1	52	58	63	32	In	VDJ
ACCAGTGCCCATCCTGAAGACAGCAGCTTCTACATCTGCAGTGCTAGAGGGACAGAGAGAGGCAATCAGCCCCAGCATTTTGGTGAT	CSARGTERGNQPQHF	30	3.501155381275821E-4	45	TCRBV20	TCRBV20				TCRBV20-01,TCRBV20-or09_02		TCRBD01-01*01	TCRBD01	TCRBD01-01	01				TCRBJ01-05*01	TCRBJ01	TCRBJ01-05	01				1	0	1	5	6	2	36	-1	49	55	61	30	In	VDJ
AGTCCACGGAGTCAGGGGACACAGCACTGTATTTCTGTGCCAGCAGCAAAGGACAGTGGAAGCAATCAGCCCCAGCATTTTGGTGAT		70	8.169362556310249E-4	46	TCRBV21-01*01	TCRBV21	TCRBV21-01	01				TCRBD01-01*01	TCRBD01	TCRBD01-01	01				TCRBJ01-05*01	TCRBJ01	TCRBJ01-05	01				1	0	2	5	4	1	35	-1	51	56	60	70	Out	VDJ
CTACACACCCTGCAGCCAGAAGACTCGGCCCTGTATCTCTGCGCCAGCAGCCAAAGCAGGGGTGCCGGCGGCTACACCTTCGGTTCG	CASSQSRGAGGYTF	24	2.800924305020657E-4	42	TCRBV04-03*01	TCRBV04	TCRBV04-03	01				TCRBD01-01*01	TCRBD01	TCRBD01-01	01				TCRBJ01-02*01	TCRBJ01	TCRBJ01-02	01				2	2	4	2	7	8	39	54	56	62	69	24	In	VDJ
TAGAGTCTGCCATCCCCAACCAGACAGCTCTTTACTTCTGTGCCACCAGTGATCCGTAGGTAAGGCTACGAGCAGTACTTCGGGCCG		14	1.6338725112620498E-4	43	TCRBV24	TCRBV24				TCRBV24-01,TCRBV24-or09_02						TCRBD01,TCRBD02	TCRBD01-01,TCRBD02-01		TCRBJ02-07*01	TCRBJ02	TCRBJ02-07	01				3	4	5	4	5	3	38	53	57	60	65	14	Out	VDJ
AATCTTCACATCAATTCCCTGGAGCTTGGTGACTCTGCTGTGTATTTCTGTGCCAGCAGCCAAGAGCACGAGCAGTACTTCGGGCCG	CASSQEHEQYF	24	2.800924305020657E-4	33	TCRBV03	TCRBV03				TCRBV03-01,TCRBV03-02						TCRBD01,TCRBD02	TCRBD01-01,TCRBD02-01		TCRBJ02-07*01	TCRBJ02	TCRBJ02-07	01				0	0	10	0	0	5	48	-1	65	-1	67	24	In	VDJ
TCTAAGAAGCTCCTTCTCAGTGACTCTGGCTTCTATCTCTGTGCCTGGAAACAGATCGGCGACAAAAACATTCAGTACTTCGGCGCC	CAWKQIGDKNIQYF	6	7.002310762551643E-5	42	TCRBV30-01*01	TCRBV30	TCRBV30-01	01				TCRBD01-01*01	TCRBD01	TCRBD01-01	01				TCRBJ02-04*01	TCRBJ02	TCRBJ02-04	01				4	1	3	5	8	3	39	49	50	54	62	6	In	VDJ
CTGTCGGCTGCTCCCTCCCAGACATCTGTGTACTTCTGTGCCAGCAACCAACAGGGGGGGAACACCGGGGAGCTGTTTTTTGGAGAA	CASNQQGGNTGELFF	20	2.334103587517214E-4	45	TCRBV06-05*01	TCRBV06	TCRBV06-05	01				TCRBD01-01*01	TCRBD01	TCRBD01-01	01				TCRBJ02-02*01	TCRBJ02	TCRBJ02-02	01				7	4	3	1	1	1	36	46	50	58	59	20	In	VDJ
CTGGGGTTGGAGTCGGCTGCTCCCTCCCAAACATCTGTGTACTTCTGTGCCAGCAGGAGGAACACCGGGGAGCTGTTTTTTGGAGAA	CASRRNTGELFF	17	1.983988049389632E-4	36	TCRBV06	TCRBV06				TCRBV06-02,TCRBV06-03		TCRBD02-01*02	TCRBD02	TCRBD02-01	02				TCRBJ02-02*01	TCRBJ02	TCRBJ02-02	01				6	0	11	2	0	1	45	-1	56	-1	59	17	In	VDJ
AGGCTGGAGTCGGCTGCTCCCTCCCAGACATCTGTGTACTTCTGTGCCAGCAGTTCGACCGGGGTCACTGAAGCTTTCTTTGGACAA	CASSSTGVTEAFF	31	3.617860560651682E-4	39	TCRBV06-01*01	TCRBV06	TCRBV06-01	01				TCRBD02-01*01	TCRBD02	TCRBD02-01	01				TCRBJ01-01*01	TCRBJ01	TCRBJ01-01	01				5	5	8	3	1	4	42	54	59	64	65	31	In	VDJ
ACTCTGACGATCCAGCGCACAGAGCAGCGGGACTCGGCCATGTATCGCTGTGCCAGCAGCTCCGGGACAAAACTGTTTTTTGGCAGT	CASSSGTKLFF	79	9.219709170692996E-4	33	TCRBV07-06*01	TCRBV07	TCRBV07-06	01								TCRBD01,TCRBD02	TCRBD01-01,TCRBD02-01		TCRBJ01-04*01	TCRBJ01	TCRBJ01-04	01				4	2	0	7	0	10	48	61	63	-1	68	79	In	VDJ
CGCCCAGCCCCAACCAGACCTCTCTGTACTTCTGTGCCAGCAGTCCTCCCGGACAGGAAATTTTCCTACGAGCAGTACTTCGGGCCG		36	4.2013864575309853E-4	49	TCRBV27-01*01	TCRBV27	TCRBV27-01	01				TCRBD01-01*01	TCRBD01	TCRBD01-01	01				TCRBJ02-07*01	TCRBJ02	TCRBJ02-07	01				5	6	1	4	6	1	32	44	50	57	63	36	Out	VDJ
AGTGCCCATCCTGAAGACAGCAGCTTCTACATCTGCAGTGCTAGAGATCGGGGACAGAGTGATAATTCACCCCTCCACTTTGGGAAC	CSARDRGQSDNSPLHF	14	1.6338725112620498E-4	48	TCRBV20	TCRBV20				TCRBV20-01,TCRBV20-or09_02		TCRBD01-01*01	TCRBD01	TCRBD01-01	01				TCRBJ01-06*01	TCRBJ01	TCRBJ01-06	01				0	3	0	5	4	5	33	47	50	57	61	14	In	VDJ
ATGAATGTGAGCACCTTGGAGCTGGGGGACTCGGCCCTTTATCTTTGCGCCAGCAGCTTGAACGAGGATGAGCAGTTCTTCGGGCCA	CASSLNEDEQFF	22	2.5675139462689355E-4	36	TCRBV05-01*01	TCRBV05	TCRBV05-01	01				TCRBD02-01*02	TCRBD02	TCRBD02-01	02				TCRBJ02-01*01	TCRBJ02	TCRBJ02-01	01				1	3	11	1	0	8	45	60	63	-1	67	22	In	VDJ
AGTGCCCATCCTGAAGACAGCAGCTTCTACATCTGCAGTGCTCTCGAAGTAAAAGGGGTAACCTACACTGAAGCTTTCTTTGGACAA	CSALEVKGVTYTEAFF	28	3.2677450225240996E-4	48	TCRBV20	TCRBV20				TCRBV20-01,TCRBV20-or09_02		TCRBD01-01*01	TCRBD01	TCRBD01-01	01				TCRBJ01-01*01	TCRBJ01	TCRBJ01-01	01				5	11	5	2	6	3	33	42	53	58	64	28	In	VDJ
GCTGCTCCCTCCCAGACATCTGTGTACTTCTGTGCCAGCAGTACCCCCAACGGGGCTGCCATGAACACTGAAGCTTTCTTTGGACAA	CASSTPNGAAMNTEAFF	16	1.867282870013771E-4	51	TCRBV06	TCRBV06				TCRBV06-01,TCRBV06-05,TCRBV06-06						TCRBD01,TCRBD02	TCRBD01-01,TCRBD02-01		TCRBJ01-01*01	TCRBJ01	TCRBJ01-01	01				5	9	7	0	5	0	30	42	51	56	61	16	In	VDJ
ACAGTGACCAGTGCCCATCCTGAAGACAGCAGCTTCTACATCTGCAGTACCGTCGACAGGGGATTCGGAAAACTGTTTTTTGGCAGT	CSTVDRGFGKLFF	16	1.867282870013771E-4	39	TCRBV20	TCRBV20				TCRBV20-01,TCRBV20-or09_02		TCRBD01-01*01	TCRBD01	TCRBD01-01	01				TCRBJ01-04*01	TCRBJ01	TCRBJ01-04	01				8	6	2	2	6	10	42	48	54	62	68	16	In	VDJ
CACGCCCTGCAGCCAGAAGACTCAGCCCTGTATCTCTGCGCCAGCAACCCCTCCTCCGGACAGGGTTATGGCTACACCTTCGGTTCG	CASNPSSGQGYGYTF	18	2.1006932287654927E-4	45	TCRBV04-01*01	TCRBV04	TCRBV04-01	01				TCRBD01-01*01	TCRBD01	TCRBD01-01	01				TCRBJ01-02*01	TCRBJ01	TCRBJ01-02	01				7	11	1	3	1	5	36	46	57	65	66	18	In	VDJ
AGCAGGGGGACTCGGCCGTGTATGTCTGTGCAAGTCGTTCCCCCGGGACCCCAACCGAGGCCTAACTATGGCTACACCTTCGGTTCG		62	7.235721121303364E-4	55	TCRBV12-02*01	TCRBV12	TCRBV12-02	01								TCRBD01,TCRBD02	TCRBD01-01,TCRBD02-01		TCRBJ01-02*01	TCRBJ01	TCRBJ01-02	01				6	7	0	7	12	0	26	37	44	49	61	62	Out	VDJ
AGTCTGCTGCCTCCTCCCAGACATCTGTATATTTCTGCGCCAGCAGTGAGTCGACCAGGCTGACCCTACGAGCAGTACTTCGGGCCG		39	4.551501995658567E-4	46	TCRBV10-01	TCRBV10	TCRBV10-01				01,02	TCRBD01-01*01	TCRBD01	TCRBD01-01	01				TCRBJ02-07*01	TCRBJ02	TCRBJ02-07	01				0	3	4	4	5	2	35	52	55	59	64	39	Out	VDJ
ACTCTGAAGATCCGGTCCACAAAGCTGGAGGACTCAGCCATGTACTTCTGTGCCAGCACATTGGGGGATGAGCAGTTCTTCGGGCCA	CASTLGDEQFF	38	4.434796816282707E-4	33	TCRBV02-01*01	TCRBV02	TCRBV02-01	01								TCRBD01,TCRBD02	TCRBD01-01,TCRBD02-01		TCRBJ02-01*01	TCRBJ02	TCRBJ02-01	01				7	4	6	1	0	8	48	58	62	-1	67	38	In	VDJ
CTGACAGTGACCAGTGCCCATCCTGAAGACAGCAGCTTCTACATCTGCAGTGTTTCGGGTTCCTACAATGAGCAGTTCTTCGGGCCA	CSVSGSYNEQFF	26	3.034334663772378E-4	36	TCRBV20	TCRBV20				TCRBV20-01,TCRBV20-or09_02		TCRBD02-01	TCRBD02	TCRBD02-01				01,02	TCRBJ02-01*01	TCRBJ02	TCRBJ02-01	01				7	3	8	4	1	1	45	52	55	59	60	26	In	VDJ
AGATCCAGTCCACGGAGTCAGGGGACACAGCACTGTATTTCTGTGCCAGCAGCAAAGGGTGAAGGAGAGACCCAGTACTTCGGGCCA		43	5.01832271316201E-4	40	TCRBV21-01*01	TCRBV21	TCRBV21-01	01								TCRBD01,TCRBD02	TCRBD01-01,TCRBD02-01		TCRBJ02-05*01	TCRBJ02	TCRBJ02-05	01				1	5	5	4	0	4	41	57	62	-1	65	43	Out	VDJ
GGAGTCGCCCAGCCCCAACCAGACCTCTCTGTACTTCTGTGCCAGCAGTAAGACAGGGGGGAGCGGTATACGCAGTATTTTGGCCCA		32	3.734565740027542E-4	44	TCRBV27-01*01	TCRBV27	TCRBV27-01	01				TCRBD01-01*01	TCRBD01	TCRBD01-01	01				TCRBJ02-03*01	TCRBJ02	TCRBJ02-03	01				5	2	2	1	7	7	37	49	51	60	67	32	Out	VDJ
TCAATTCCCTGGAGCTTGGTGACTCTGCTGTGTATTTCTGTGCCAGCAGCCATCGCCAGGGCCCACCAGCCCCAGCATTTTGGTGAT		26	3.034334663772378E-4	43	TCRBV03	TCRBV03				TCRBV03-01,TCRBV03-02		TCRBD01-01*01	TCRBD01	TCRBD01-01	01				TCRBJ01-05*01	TCRBJ01	TCRBJ01-05	01				3	4	4	3	5	7	38	52	56	61	66	26	Out	VDJ
CATCCTGAAGACAGCAGCTTCTACATCTGCAGTGCTAGAGATAGGTTAGCCAGGACAGGGGAGGCCTATGGCTACACCTTCGGTTCG	CSARDRLARTGEAYGYTF	11	1.2837569731344677E-4	54	TCRBV20	TCRBV20				TCRBV20-01,TCRBV20-or09_02		TCRBD01-01*01	TCRBD01	TCRBD01-01	01				TCRBJ01-02*01	TCRBJ01	TCRBJ01-02	01				0	11	1	2	4	4	27	41	52	61	65	11	In	VDJ
ACACAGCAGGAGGACTCGGCCGTGTATCTCTGTGCCAGCAGCCCAACCGGGACAGGGCTTATTAACTATGGCTACACCTTCGGTTCG	CASSPTGTGLINYGYTF	19	2.2173984081413534E-4	51	TCRBV07-02*01	TCRBV07	TCRBV07-02	01				TCRBD01-01*01	TCRBD01	TCRBD01-01	01				TCRBJ01-02*01	TCRBJ01	TCRBJ01-02	01				5	6	0	3	5	1	30	42	48	57	62	19	In	VDJ
ATCCAGCGCACACAGCAGGAGGACTCGGCCGTGTATCTCTGTGCCAGCAGCTTAGCCCCGACAGGGCAAGAGCAGTACTTCGGGCCG	CASSLAPTGQEQYF	18	2.1006932287654927E-4	42	TCRBV07-02*01	TCRBV07	TCRBV07-02	01				TCRBD01-01*01	TCRBD01	TCRBD01-01	01				TCRBJ02-07*01	TCRBJ02	TCRBJ02-07	01				0	3	2	3	3	7	39	56	59	66	69	18	In	VDJ
AGTCCGCTACCAGCTCCCAGACATCTGTGTACTTCTGTGCCATCACCCTAAGACAGGGACTCCTACAATGAGCAGTTCTTCGGGCCA		27	3.151039843148239E-4	46	TCRBV10-03*01	TCRBV10	TCRBV10-03	01				TCRBD01-01*01	TCRBD01	TCRBD01-01	01				TCRBJ02-01*01	TCRBJ02	TCRBJ02-01	01				7	6	2	3	1	0	35	45	51	58	59	27	Out	VDJ
GTGACCAGTGCCCATCCTGAAGACAGCAGCTTCTACATCTGCAGTGCTAGGCCCGGGACTGGGGCCAAAGTCCTGACTTTCGGGGCC	CSARPGTGAKVLTF	13	1.517167331886189E-4	42	TCRBV20	TCRBV20				TCRBV20-01,TCRBV20-or09_02		TCRBD02-01	TCRBD02	TCRBD02-01				01,02	TCRBJ02-06*01	TCRBJ02	TCRBJ02-06	01				3	4	0	10	9	13	39	50	54	60	69	13	In	VDJ
GAGTCAGCTACCCGCTCCCAGACATCTGTGTATTTCTGCGCCAGCAGAGAAGGCGGGGTGCGTTCCGGGGAGCTGTTTTTTGGAGAA	CASREGGVRSGELFF	30	3.501155381275821E-4	45	TCRBV10-02*01	TCRBV10	TCRBV10-02	01				TCRBD02-01*01	TCRBD02	TCRBD02-01	01				TCRBJ02-02*01	TCRBJ02	TCRBJ02-02	01				6	5	7	3	6	6	36	47	52	58	64	30	In	VDJ
AGCTCTCTGGAGCTGGGGGACTCAGCTTTGTATTTCTGTGCCAGCAGCGTGGGACTAGCGGGAGGAGAGACCCAGTACTTCGGGCCA	CASSVGLAGGETQYF	20	2.334103587517214E-4	45	TCRBV09-01	TCRBV09	TCRBV09-01				01,02	TCRBD02-01*02	TCRBD02	TCRBD02-01	02				TCRBJ02-05*01	TCRBJ02	TCRBJ02-05	01				2	0	0	1	0	4	36	-1	50	-1	65	20	In	VDJ
ACCTTGGAGCTGGGGGACTCGGCCCTTTATCTTTGCGCCAGCAGCCCCCTGAACGGGGTTGGCACCGGGGAGCTGTTTTTTGGAGAA	CASSPLNGVGTGELFF	19	2.2173984081413534E-4	48	TCRBV05-01*01	TCRBV05	TCRBV05-01	01				TCRBD02-01*01	TCRBD02	TCRBD02-01	01				TCRBJ02-02*01	TCRBJ02	TCRBJ02-02	01				4	8	8	3	4	4	33	45	53	58	62	19	In	VDJ
AGGCTGGAGTTGGCTGCTCCCTCCCAGACATCTGTGTACTTCTGTGCCATCCAGAGCGAAGGGGCGGGTGGCTACACCTTCGGTTCG	CAIQSEGAGGYTF	10	1.167051793758607E-4	39	TCRBV06-06	TCRBV06	TCRBV06-06				01,02					TCRBD01,TCRBD02	TCRBD01-01,TCRBD02-01		TCRBJ01-02*01	TCRBJ01	TCRBJ01-02	01				10	10	5	2	4	7	42	49	59	64	68	10	In	VDJ
CAGCGCACACAGCAGGAGGACTCGGCCGTGTATCTCTGTGCCAGCAGCTTGACTATCAGGGGTGACTATGGCTACACCTTCGGTTCG	CASSLTIRGDYGYTF	20	2.334103587517214E-4	45	TCRBV07-02*01	TCRBV07	TCRBV07-02	01				TCRBD01-01*01	TCRBD01	TCRBD01-01	01				TCRBJ01-02*01	TCRBJ01	TCRBJ01-02	01				3	6	4	2	2	3	36	50	56	62	64	20	In	VDJ
ATGAGCTCCTTGGAGCTGGGGGACTCAGCCCTGTACTTCTGTGCCAGCAGCCCAGACAGGGGGGGCGACGAGCAGTACTTCGGGCCG	CASSPDRGGDEQYF	20	2.334103587517214E-4	42	TCRBV13-01*01	TCRBV13	TCRBV13-01	01				TCRBD01-01*01	TCRBD01	TCRBD01-01	01				TCRBJ02-07*01	TCRBJ02	TCRBJ02-07	01				5	3	2	1	4	5	39	51	54	63	67	20	In	VDJ
ATCCAGCCCTCAGAACCCAGGGACTCAGCTGTGTACTTCTGTGCCAGCAGTTTGTCGGGACTCAAAAACATTCAGTACTTCGGCGCC	CASSLSGLKNIQYF	11	1.2837569731344677E-4	42	TCRBV12	TCRBV12				TCRBV12-03,TCRBV12-04		TCRBD02-01	TCRBD02	TCRBD02-01				01,02	TCRBJ02-04*01	TCRBJ02	TCRBJ02-04	01				3	3	0	10	0	3	39	53	56	-1	62	11	In	VDJ
ACTGTGAGCAACATGAGCCCTGAAGACAGCAGCATATATCTCTGCAGCGTGCTCAGGGGTAGGCTGCTAGAAGCTTTCTTTGGACAA	CSVLRGRLLEAFF	10	1.167051793758607E-4	39	TCRBV29-01*01	TCRBV29	TCRBV29-01	01				TCRBD01-01*01	TCRBD01	TCRBD01-01	01				TCRBJ01-01*01	TCRBJ01	TCRBJ01-01	01				6	3	4	2	10	8	42	50	53	59	69	10	In	VDJ
CTGACTGTGAGCAACATGAGCCCTGAAGACAGCAGCATATATCTCTGCAGCATATGGACAGGCCTCTATGGCTACACCTTCGGTTCG	CSIWTGLYGYTF	3	3.501155381275821E-5	36	TCRBV29-01*01	TCRBV29	TCRBV29-01	01				TCRBD01-01*01	TCRBD01	TCRBD01-01	01				TCRBJ01-02*01	TCRBJ01	TCRBJ01-02	01				8	4	1	4	3	4	45	51	55	62	65	3	In	VDJ
CAGGTAGTGCGAGGAGATTCGGCAGCTTATTTCTGTGCCAGCACGACCCGATCTCCCGAATCCTACAATGAGCAGTTCTTCGGGCCA	CASTTRSPESYNEQFF	52	6.068669327544756E-4	48	TCRBV18-01*01	TCRBV18	TCRBV18-01	01								TCRBD01,TCRBD02	TCRBD01-01,TCRBD02-01		TCRBJ02-01*01	TCRBJ02	TCRBJ02-01	01				8	2	2	7	13	1	33	42	44	47	60	52	In	VDJ
AGTGCCCATCCTGAAGACAGCAGCTTCTACATCTGCAGTGCTAGAGGGGGTAGCGGGAGGGCCACGGAGACCCAGTACTTCGGGCCA	CSARGGSGRATETQYF	13	1.517167331886189E-4	48	TCRBV20	TCRBV20				TCRBV20-01,TCRBV20-or09_02		TCRBD02-01*02	TCRBD02	TCRBD02-01	02				TCRBJ02-05*01	TCRBJ02	TCRBJ02-05	01				1	4	5	0	5	5	33	46	50	61	66	13	In	VDJ
GAGTCGGCTGCTCCCTCCCAAACATCTGTGTACTTCTGTGCCAGCAGTTACGCAGGGCCCTTAGGAAGTGGCTACACCTTCGGTTCG	CASSYAGPLGSGYTF	22	2.5675139462689355E-4	45	TCRBV06	TCRBV06				TCRBV06-02,TCRBV06-03		TCRBD01-01*01	TCRBD01	TCRBD01-01	01				TCRBJ01-02*01	TCRBJ01	TCRBJ01-02	01				2	1	4	3	11	7	36	51	52	57	68	22	In	VDJ
AAGATCCGGTCCACAAAGCTGGAGGACTCAGCCATGTACTTCTGTGCCAGCGGACTTGACAGGGCTTCTGGCTACACCTTCGGTTCG	CASGLDRASGYTF	18	2.1006932287654927E-4	39	TCRBV02-01*01	TCRBV02	TCRBV02-01	01				TCRBD01-01*01	TCRBD01	TCRBD01-01	01				TCRBJ01-02*01	TCRBJ01	TCRBJ01-02	01				8	6	2	3	4	7	42	51	57	64	68	18	In	VDJ
ATCCAGCCCTCAGAACCCAGGGACTCAGCTGTGTACTTCTGTGCCAGCAGCCAAGGACTAGGAGGCCATGAGCAGTTCTTCGGGCCA	CASSQGLGGHEQFF	20	2.334103587517214E-4	42	TCRBV12	TCRBV12				TCRBV12-03,TCRBV12-04		TCRBD02-01	TCRBD02	TCRBD02-01				01,02	TCRBJ02-01*01	TCRBJ02	TCRBJ02-01	01				6	4	1	8	6	8	39	50	54	61	67	20	In	VDJ
AAGATCCAGCCCTCAGAACCCAGGGACTCAGCTGTGTACTTCTGTGCCAGCAGTTCATGACAGTTTCCGGCCCAGTACTTCGGGCCA	CASSS*QFPAQYF	9	1.0503466143827463E-4	39	TCRBV12	TCRBV12				TCRBV12-03,TCRBV12-04		TCRBD01-01*01	TCRBD01	TCRBD01-01	01				TCRBJ02-05*01	TCRBJ02	TCRBJ02-05	01				4	3	2	5	7	9	42	55	58	63	70	9	Stop	VDJ
GAGTCTGCCATCCCCAACCAGACAGCTCTTTACTTCTGTGCCACCAGTGATCCCTCGAGGACTAGCGGTACGCAGTATTTTGGCCCA	CATSDPSRTSGTQYF	20	2.334103587517214E-4	45	TCRBV24	TCRBV24				TCRBV24-01,TCRBV24-or09_02		TCRBD02-01	TCRBD02	TCRBD02-01				01,02	TCRBJ02-03*01	TCRBJ02	TCRBJ02-03	01				3	7	1	5	0	8	36	51	58	-1	68	20	In	VDJ
TAAATTCTCCCTGTCCCTAGAGTCTGCCATCCCCAACCAGACAGCTCTTTACTTCTGTGCCACCGTAGTGAAGCTTTCTTTGGACAA		19	2.2173984081413534E-4	26	TCRBV24	TCRBV24				TCRBV24-01,TCRBV24-or09_02		TCRBD02-01	TCRBD02	TCRBD02-01				01,02	TCRBJ01-01*01	TCRBJ01	TCRBJ01-01	01				9	1	5	8	0	7	55	64	65	-1	68	19	Out	VDJ
TCTAAGAAGCTCCTTCTCAGTGACTCTGGCTTCTATCTCTGTGCCTGGAGTGTAACCCAAGTTAATGAAAAACTGTTTTTTGGCAGT	CAWSVTQVNEKLFF	5	5.835258968793035E-5	42	TCRBV30-01*01	TCRBV30	TCRBV30-01	01								TCRBD01,TCRBD02	TCRBD01-01,TCRBD02-01		TCRBJ01-04*01	TCRBJ01	TCRBJ01-04	01				0	1	3	7	6	4	39	53	54	56	62	5	In	VDJ
CAGCGCACACAGCAGGAGGACTCGGCCGTGTATCTCTGTGCCAGCAGCTTATTCCGCGAAACTAACTATGGCTACACCTTCGGTTCG	CASSLFRETNYGYTF	20	2.334103587517214E-4	45	TCRBV07-02*01	TCRBV07	TCRBV07-02	01				TCRBD02-01	TCRBD02	TCRBD02-01				01,02	TCRBJ01-02*01	TCRBJ01	TCRBJ01-02	01				2	4	7	6	3	0	36	51	55	58	61	20	In	VDJ
ATCCTGAGTTCTAAGAAGCTCCTTCTCAGTGACTCTGGCTTCTATCTCTGTGCCTACACTTCCCCCTACCGCGACACCTTCGGTTCG	CAYTSPYRDTF	5	5.835258968793035E-5	33	TCRBV30-01*01	TCRBV30	TCRBV30-01	01								TCRBD01,TCRBD02	TCRBD01-01,TCRBD02-01		TCRBJ01-02*01	TCRBJ01	TCRBJ01-02	01				7	0	3	6	15	12	48	-1	55	58	73	5	In	VDJ
CAGCGCACACAGCAGGAGGACTCGGCCGTGTATCTCTGTGCCAGCAGCTCAAGCGGCTCCTCCTACAATGAGCAGTTCTTCGGGCCA	CASSSSGSSYNEQFF	19	2.2173984081413534E-4	45	TCRBV07-02*01	TCRBV07	TCRBV07-02	01				TCRBD02-01	TCRBD02	TCRBD02-01				01,02	TCRBJ02-01*01	TCRBJ02	TCRBJ02-01	01				4	2	6	5	3	0	36	49	51	56	59	19	In	VDJ
AACCGGGAGACACGGCACTGTATCTCTGCGCCAGCAGTCCTCGACCCGTCCTACAGGAAGTTCAAGGACGAGCAGTACTTCGGGCCG		31	3.617860560651682E-4	55	TCRBV23-01*01	TCRBV23	TCRBV23-01	01				TCRBD01-01*01	TCRBD01	TCRBD01-01	01				TCRBJ02-07*01	TCRBJ02	TCRBJ02-07	01				4	13	3	4	10	5	26	39	52	57	67	31	Out	VDJ
AAAGAACCCGACAGCTTTCTATCTCTGTGCCAGTAGTGCCTCATTGAAAAGAACTCCCGCTCTGGAAACACCATATATTTTGGAGAG		46	5.368438251289593E-4	56	TCRBV19-01	TCRBV19	TCRBV19-01				01,02	TCRBD02-01	TCRBD02	TCRBD02-01				01,02	TCRBJ01-03*01	TCRBJ01	TCRBJ01-03	01				5	15	3	10	4	0	25	37	52	55	59	46	Out	VDJ
ACCAGTGCCCATCCTGAAGACAGCAGCTTCTACATCTGCAGTGCTAGTCGGTCAAGTGGTGTCTACAATGAGCAGTTCTTCGGGCCA	CSASRSSGVYNEQFF	22	2.5675139462689355E-4	45	TCRBV20	TCRBV20				TCRBV20-01,TCRBV20-or09_02		TCRBD02-01	TCRBD02	TCRBD02-01				01,02	TCRBJ02-01*01	TCRBJ02	TCRBJ02-01	01				3	1	8	5	11	3	36	47	48	51	62	22	In	VDJ
GTGAGCACCTTGGAGCTGGGGGACTCGGCCCTTTATCTTTGCGCCAGCAGCTCTAGCGGGGGAACAGATACGCAGTATTTTGGCCCA	CASSSSGGTDTQYF	24	2.800924305020657E-4	42	TCRBV05-01*01	TCRBV05	TCRBV05-01	01				TCRBD02-01*01	TCRBD02	TCRBD02-01	01				TCRBJ02-03*01	TCRBJ02	TCRBJ02-03	01				3	0	4	2	1	3	39	-1	52	62	63	24	In	VDJ
ATCCGGTCCACAAAGCTGGAGGACTCAGCCATGTACTTCTGTGCCAGCAGTCCACAGGGGGGGAACACTGAAGCTTTCTTTGGACAA	CASSPQGGNTEAFF	36	4.2013864575309853E-4	42	TCRBV02-01*01	TCRBV02	TCRBV02-01	01				TCRBD01-01*01	TCRBD01	TCRBD01-01	01				TCRBJ01-01*01	TCRBJ01	TCRBJ01-01	01				5	2	3	1	1	1	39	51	53	61	62	36	In	VDJ
AGGCTGCTGTCGGCTGCTCCCTCCCAGACATCTGTGTACTTCTGTGCCAGCACCCACCCAGGGAACACTGAAGCTTTCTTTGGACAA	CASTHPGNTEAFF	11	1.2837569731344677E-4	39	TCRBV06-05*01	TCRBV06	TCRBV06-05	01				TCRBD01-01*01	TCRBD01	TCRBD01-01	01				TCRBJ01-01*01	TCRBJ01	TCRBJ01-01	01				7	6	4	4	0	1	42	52	58	-1	62	11	In	VDJ
TTCTAAGAAGCTCCTTCTCAGTGACTCTGGCTTCTATCTCTGTGCCTGGAGTCCCGGGACAGGACTCGAAAAACTGTTTTTGGCAGT		7	8.169362556310249E-5	41	TCRBV30-01*01	TCRBV30	TCRBV30-01	01				TCRBD01-01*01	TCRBD01	TCRBD01-01	01				TCRBJ01-04*01	TCRBJ01	TCRBJ01-04	01				2	3	0	4	13	18	40	52	55	63	76	7	Out	VDJ
GCTGCTCCCTCCCAGACATCTGTGTACTTCTGTGCCAGCAGACGAGTCGCCGGGACAGGATCGGATCAGCCCCAGCATTTTGGTGAT	CASRRVAGTGSDQPQHF	19	2.2173984081413534E-4	51	TCRBV06	TCRBV06				TCRBV06-01,TCRBV06-05,TCRBV06-06		TCRBD01-01*01	TCRBD01	TCRBD01-01	01				TCRBJ01-05*01	TCRBJ01	TCRBJ01-05	01				6	10	0	4	5	5	30	41	51	59	64	19	In	VDJ
ACAGTGACCAGTGCCCATCCTGAAGACAGCAGCTTCTACATCTGCAGTGCTAGGGAACAGCCCAATCAGCCCCAGCATTTTGGTGAT	CSAREQPNQPQHF	15	1.7505776906379106E-4	39	TCRBV20	TCRBV20				TCRBV20-01,TCRBV20-or09_02		TCRBD01-01*01	TCRBD01	TCRBD01-01	01				TCRBJ01-05*01	TCRBJ01	TCRBJ01-05	01				3	3	3	5	2	3	42	53	56	60	62	15	In	VDJ
CTGAGTTCTAAGAAGCTCCTTCTCAGTGACTCTGGCTTCTATCTCTGTGCCTGGGGGCAAGGGCGTCGCGAGCAGTACTTCGGGCCG	CAWGQGRREQYF	6	7.002310762551643E-5	36	TCRBV30-01*01	TCRBV30	TCRBV30-01	01								TCRBD01,TCRBD02	TCRBD01-01,TCRBD02-01		TCRBJ02-07*01	TCRBJ02	TCRBJ02-07	01				5	5	5	3	5	6	45	54	59	63	68	6	In	VDJ
CCCTCAGAACCCAGGGACTCAGCTGTGTACTTCTGTGCCAGCAGTTTCTACGCTAGCGGGAGTAATAATGAGCAGTTCTTCGGGCCA	CASSFYASGSNNEQFF	11	1.2837569731344677E-4	48	TCRBV12	TCRBV12				TCRBV12-03,TCRBV12-04		TCRBD02-01*02	TCRBD02	TCRBD02-01	02				TCRBJ02-01*01	TCRBJ02	TCRBJ02-01	01				3	5	4	2	4	7	33	47	52	62	66	11	In	VDJ
TCGGCCCAAAAGAACCCGACAGCTTTCTATCTCTGTGCCAGTAGCAGAATGGGGGTCTCAGGCAATCAGCCCCAGCATTTTGGTGAT	CASSRMGVSGNQPQHF	30	3.501155381275821E-4	48	TCRBV19-01	TCRBV19	TCRBV19-01				01,02					TCRBD01,TCRBD02	TCRBD01-01,TCRBD02-01		TCRBJ01-05*01	TCRBJ01	TCRBJ01-05	01				6	6	6	1	6	2	33	44	50	55	61	30	In	VDJ
AGCACCTTGGAGCTGGGGGACTCGGCCCTTTATCTTTGCGCCAGCAGCTTGGCAGCGCAGTCGACAGATACGCAGTATTTTGGCCCA	CASSLAAQSTDTQYF	18	2.1006932287654927E-4	45	TCRBV05-01*01	TCRBV05	TCRBV05-01	01				TCRBD02-01	TCRBD02	TCRBD02-01				01,02	TCRBJ02-03*01	TCRBJ02	TCRBJ02-03	01				0	1	6	6	6	3	36	52	53	57	63	18	In	VDJ
TTGGAGCTGGGGGACTCAGCCCTGTACTTCTGTGCCAGCAGCTACACCCCTAGCGGGAGGGGCACAGATACGCAGTATTTTGGCCCA	CASSYTPSGRGTDTQYF	18	2.1006932287654927E-4	51	TCRBV13-01*01	TCRBV13	TCRBV13-01	01				TCRBD02-01*02	TCRBD02	TCRBD02-01	02				TCRBJ02-03*01	TCRBJ02	TCRBJ02-03	01				4	6	4	0	0	1	30	43	49	-1	61	18	In	VDJ
AAGAAGCTCCTTCTCAGTGACTCTGGCTTCTATCTCTGTGCCTGGACGAGAGGGGCAACCCCTTTCTGGGAGCAGTACTTCGGGCCG	CAWTRGATPFWEQYF	7	8.169362556310249E-5	45	TCRBV30-01*01	TCRBV30	TCRBV30-01	01								TCRBD01,TCRBD02	TCRBD01-01,TCRBD02-01		TCRBJ02-07*01	TCRBJ02	TCRBJ02-07	01				4	4	5	2	14	7	36	46	50	55	69	7	In	VDJ
CTGGAGTTGGCTGCTCCCTCCCAGACATCTGTGTACTTCTGTGCCAGCAGCTTGGGACAGGGGAGCTACGAGCAGTACTTCGGGCCG	CASSLGQGSYEQYF	8	9.336414350068855E-5	42	TCRBV06-06	TCRBV06	TCRBV06-06				01,02	TCRBD01-01*01	TCRBD01	TCRBD01-01	01				TCRBJ02-07*01	TCRBJ02	TCRBJ02-07	01				6	3	0	2	2	3	39	50	53	63	65	8	In	VDJ
GAGTCAGCTACCCGCTCCCAGACATCTGTGTATTTCTGCGCCAGCAGTGAGTCTGGACTCTACTACAATGAGCAGTTCTTCGGGCCA	CASSESGLYYNEQFF	28	3.2677450225240996E-4	45	TCRBV10-02*01	TCRBV10	TCRBV10-02	01				TCRBD02-01	TCRBD02	TCRBD02-01				01,02	TCRBJ02-01*01	TCRBJ02	TCRBJ02-01	01				0	1	1	10	3	3	36	53	54	59	62	28	In	VDJ
ACTGTGAGCAACATGAGCCCTGAAGACAGCAGCATATATCTCTGCAGCGTTGAAGGTGGGGGGAACACTGAAGCTTTCTTTGGACAA	CSVEGGGNTEAFF	6	7.002310762551643E-5	39	TCRBV29-01*01	TCRBV29	TCRBV29-01	01								TCRBD01,TCRBD02	TCRBD01-01,TCRBD02-01		TCRBJ01-01*01	TCRBJ01	TCRBJ01-01	01				1	2	6	1	0	1	42	55	57	-1	62	6	In	VDJ
ATCCAGCCCTCAGAACCCAGGGACTCAGCTGTGTACTTCTGTGCCAGCAGTTTGACAGGAACTAACTATGGCTACACCTTCGGTTCG	CASSLTGTNYGYTF	17	1.983988049389632E-4	42	TCRBV12	TCRBV12				TCRBV12-03,TCRBV12-04		TCRBD01-01*01	TCRBD01	TCRBD01-01	01				TCRBJ01-02*01	TCRBJ01	TCRBJ01-02	01				3	0	2	4	2	0	39	-1	53	59	61	17	In	VDJ
ATCCGGTCCACAAAGCTGGAGGACTCAGCCATGTACTTCTGTGCCAGCAGTGAGACCCGCGGGAGTGGGGAGCAGTACTTCGGGCCG	CASSETRGSGEQYF	17	1.983988049389632E-4	42	TCRBV02-01*01	TCRBV02	TCRBV02-01	01				TCRBD02-01*02	TCRBD02	TCRBD02-01	02				TCRBJ02-07*01	TCRBJ02	TCRBJ02-07	01				3	5	7	2	4	7	39	53	58	65	69	17	In	VDJ
ACTCTGGAGTCCGCTACCAGCTCCCAGACATCTGTGTACTTCTGTGCCATCAGTGAAGGAGTGGGCTACGAGCAGTACTTCGGGCCG	CAISEGVGYEQYF	15	1.7505776906379106E-4	39	TCRBV10-03*01	TCRBV10	TCRBV10-03	01				TCRBD02-01*02	TCRBD02	TCRBD02-01	02				TCRBJ02-07*01	TCRBJ02	TCRBJ02-07	01				3	1	10	2	4	3	42	56	57	61	65	15	In	VDJ
CAAAAGAACCCGACAGCTTTCTATCTCTGTGCCAGTAGTATAGATCTCGTAGGGCTCCGCTCTGGAAACACCATATATTTTGGAGAG	CASSIDLVGLRSGNTIYF	34	3.967976098779264E-4	54	TCRBV19-01	TCRBV19	TCRBV19-01				01,02					TCRBD01,TCRBD02	TCRBD01-01,TCRBD02-01		TCRBJ01-03*01	TCRBJ01	TCRBJ01-03	01				0	6	5	3	5	0	27	44	50	54	59	34	In	VDJ
GCTTGGGGACTCGGCCGTGTATCTCTGTGCCAGCAGCCTGGGACCGGGGAAAGCCAGATGACCAAAAACATTCAGTACTTCGGCGCC		56	6.535490045048199E-4	56	TCRBV11-03*01	TCRBV11	TCRBV11-03	01								TCRBD01,TCRBD02	TCRBD01-01,TCRBD02-01		TCRBJ02-04*01	TCRBJ02	TCRBJ02-04	01				5	2	0	7	17	2	25	37	39	44	61	56	Out	VDJ
GTGAGCACCTTGGAGCTGGGGGACTCGGCCCTTTATCTTTGCGCCAGCAGCTTGGCCCAGGGGGGGGAGACCCAGTACTTCGGGCCA	CASSLAQGGETQYF	10	1.167051793758607E-4	42	TCRBV05-01*01	TCRBV05	TCRBV05-01	01								TCRBD01,TCRBD02	TCRBD01-01,TCRBD02-01		TCRBJ02-05*01	TCRBJ02	TCRBJ02-05	01				0	2	4	1	2	5	39	55	57	64	66	10	In	VDJ
ATGAATGTGAGCACCTTGGAGCTGGGGGACTCGGCCCTTTATCTTTGCGCCAGCAGCTTGGGGGCAGATACGCAGTATTTTGGCCCA	CASSLGADTQYF	17	1.983988049389632E-4	36	TCRBV05-01*01	TCRBV05	TCRBV05-01	01								TCRBD01,TCRBD02	TCRBD01-01,TCRBD02-01		TCRBJ02-03*01	TCRBJ02	TCRBJ02-03	01				0	0	0	9	0	4	45	-1	61	-1	64	17	In	VDJ
TGCTGGGGGACTCGGCCCTCTATCTCTGTGCCAGCAGCACCCCCGGGACAGGGGGCTTTTCGGAATGAAAAACTGTTTTTTGGCAGT		10	1.167051793758607E-4	55	TCRBV05-06*01	TCRBV05	TCRBV05-06	01				TCRBD01-01*01	TCRBD01	TCRBD01-01	01				TCRBJ01-04*01	TCRBJ01	TCRBJ01-04	01				4	6	0	0	7	5	26	38	44	56	63	10	Out	VDJ
GTGACATCGGCCCAAAAGAACCCGACAGCTTTCTATCTCTGTGCCAGTCGACAGAGATATAGCAATCAGCCCCAGCATTTTGGTGAT	CASRQRYSNQPQHF	33	3.851270919403403E-4	42	TCRBV19-01	TCRBV19	TCRBV19-01				01,02	TCRBD01-01*01	TCRBD01	TCRBD01-01	01				TCRBJ01-05*01	TCRBJ01	TCRBJ01-05	01				8	1	2	5	5	0	39	48	49	54	59	33	In	VDJ
CTACACACCCTGCAGCCAGAAGACTCGGCCCTGTATCTCTGCGCCAGCAGCCAGGGGACTTCGGGCTATGGCTACACCTTCGGTTCG	CASSQGTSGYGYTF	15	1.7505776906379106E-4	42	TCRBV04-03*01	TCRBV04	TCRBV04-03	01				TCRBD02-01	TCRBD02	TCRBD02-01				01,02	TCRBJ01-02*01	TCRBJ01	TCRBJ01-02	01				3	1	0	10	5	4	39	53	54	60	65	15	In	VDJ
CTGGAGTCCGCCAGCACCAACCAGACATCTATGTACCTCTGTGCCAGCCGCCCAAGCGGAAGCTCCTACGAGCAGTACTTCGGGCCG	CASRPSGSSYEQYF	47	5.485143430665453E-4	42	TCRBV28-01*01	TCRBV28	TCRBV28-01	01				TCRBD02-01	TCRBD02	TCRBD02-01				01,02	TCRBJ02-07*01	TCRBJ02	TCRBJ02-07	01				8	6	6	5	3	0	39	48	54	59	62	47	In	VDJ
CTGAAGATCCAGCCCTCAGAACCCAGGGACTCAGCTGTGTACTTCTGTGCCAGCAAAGACTTCACAGATACGCAGTATTTTGGCCCA	CASKDFTDTQYF	9	1.0503466143827463E-4	36	TCRBV12	TCRBV12				TCRBV12-03,TCRBV12-04		TCRBD02-01	TCRBD02	TCRBD02-01				01,02	TCRBJ02-03*01	TCRBJ02	TCRBJ02-03	01				7	2	2	10	1	2	45	55	57	61	62	9	In	VDJ
GTGACATCGGCCCAAAAGAACCCGACAGCTTTCTATCTCTGTGCCAGTAGTACATCGACAGCTTCCTCTGAAGCTTTCTTTGGACAA	CASSTSTASSEAFF	36	4.2013864575309853E-4	42	TCRBV19-01	TCRBV19	TCRBV19-01				01,02	TCRBD01-01*01	TCRBD01	TCRBD01-01	01				TCRBJ01-01*01	TCRBJ01	TCRBJ01-01	01				4	4	2	5	6	6	39	52	56	61	67	36	In	VDJ
CTGCTGTCGGCTGCTCCCTCCCAGACATCTGTGTACTTCTGTGCCAGCTCGGCCTGGAAAGGGACTTATGGCTACACCTTCGGTTCG	CASSAWKGTYGYTF	18	2.1006932287654927E-4	42	TCRBV06-05*01	TCRBV06	TCRBV06-05	01				TCRBD02-01	TCRBD02	TCRBD02-01				01,02	TCRBJ01-02*01	TCRBJ01	TCRBJ01-02	01				8	12	0	10	0	5	39	48	60	-1	66	18	In	VDJ
AACGCCTTGTTGCTGGGGGACTCGGCCCTCTATCTCTGTGCCAGCAGTTCTCCGGGACAGGCTTACTATGGCTACACCTTCGGTTCG	CASSSPGQAYYGYTF	16	1.867282870013771E-4	45	TCRBV05-06*01	TCRBV05	TCRBV05-06	01				TCRBD01-01*01	TCRBD01	TCRBD01-01	01				TCRBJ01-02*01	TCRBJ01	TCRBJ01-02	01				5	6	0	4	3	3	36	47	53	61	64	16	In	VDJ
GAGTCTGCCAGGCCCTCACATACCTCTCAGTACCTCTGTGCCAGCAGTGGGGGACAGGGATCGACCTACGAGCAGTACTTCGGGCCG	CASSGGQGSTYEQYF	9	1.0503466143827463E-4	45	TCRBV25-01*01	TCRBV25	TCRBV25-01	01				TCRBD01-01*01	TCRBD01	TCRBD01-01	01				TCRBJ02-07*01	TCRBJ02	TCRBJ02-07	01				4	1	0	3	5	2	36	49	50	59	64	9	In	VDJ
CTGACTGTGAGCAACATGAGCCCTGAAGACAGCAGCATATATCTCTGCAGCGTTGCCCAGGGGAACTACGAGCAGTACTTCGGGCCG	CSVAQGNYEQYF	3	3.501155381275821E-5	36	TCRBV29-01*01	TCRBV29	TCRBV29-01	01				TCRBD01-01*01	TCRBD01	TCRBD01-01	01				TCRBJ02-07*01	TCRBJ02	TCRBJ02-07	01				4	2	4	2	2	3	45	55	57	63	65	3	In	VDJ
ATCCGGTCCACAAAGCTGGAGGACTCAGCCATGTACTTCTGTGCCAGTGGAGGGAACTCTGGGGCCAAAGTCCTGACTTTCGGGGCC	CASGGNSGAKVLTF	21	2.4508087668930747E-4	42	TCRBV02-01*01	TCRBV02	TCRBV02-01	01				TCRBD02-01*02	TCRBD02	TCRBD02-01	02				TCRBJ02-06*01	TCRBJ02	TCRBJ02-06	01				9	1	10	0	15	13	39	47	48	54	69	21	In	VDJ
ACAGTGACCAGTGCCCATCCTGAAGACAGCAGCTTCTACATCTGCAGTGCGGTGACAGGGGATCACTACGAGCAGTACTTCGGGCCG	CSAVTGDHYEQYF	13	1.517167331886189E-4	39	TCRBV20	TCRBV20				TCRBV20-01,TCRBV20-or09_02		TCRBD01-01*01	TCRBD01	TCRBD01-01	01				TCRBJ02-07*01	TCRBJ02	TCRBJ02-07	01				6	3	2	2	4	3	42	50	53	61	65	13	In	VDJ
GAGTCTGCCAGGCCCTCACATACCTCTCAGTACCTCTGTGCCAGCAGTGAATCTGGGGGGGCGACCAATGAGCAGTTCTTCGGGCCA	CASSESGGATNEQFF	12	1.4004621525103285E-4	45	TCRBV25-01*01	TCRBV25	TCRBV25-01	01				TCRBD02-01*01	TCRBD02	TCRBD02-01	01				TCRBJ02-01*01	TCRBJ02	TCRBJ02-01	01				1	2	9	0	4	6	36	52	54	61	65	12	In	VDJ
AAGATCCGGTCCACAAAGCTGGAGGACTCAGCCATGTACTTCTGTGCCAGACTAGCGGGGGCCGTAGATACGCAGTATTTTGGCCCA	CARLAGAVDTQYF	16	1.867282870013771E-4	39	TCRBV02-01*01	TCRBV02	TCRBV02-01	01				TCRBD02-01*01	TCRBD02	TCRBD02-01	01				TCRBJ02-03*01	TCRBJ02	TCRBJ02-03	01				9	0	3	2	4	5	42	-1	50	61	65	16	In	VDJ
AAGAAGCTCCTTCTCAGTGACTCTGGCTTCTATCTCTGTGCCTCCCCAGGGATCGGGGGACCTGTATGGGAGCTGTTTTTTGGAGAA	CASPGIGGPVWELFF	6	7.002310762551643E-5	45	TCRBV30-01*01	TCRBV30	TCRBV30-01	01				TCRBD02-01*01	TCRBD02	TCRBD02-01	01				TCRBJ02-02*01	TCRBJ02	TCRBJ02-02	01				7	10	8	2	8	9	36	43	53	59	67	6	In	VDJ
AGTTCTAAGAAGCTCCTTCTCAGTGACTCTGGCTTCTATCTCTGTGCCTGGAGTGCTACAGGGAACGGGGAGCTGTTTTTTGGAGAA	CAWSATGNGELFF	4	4.668207175034428E-5	39	TCRBV30-01*01	TCRBV30	TCRBV30-01	01				TCRBD01-01*01	TCRBD01	TCRBD01-01	01				TCRBJ02-02*01	TCRBJ02	TCRBJ02-02	01				1	2	3	3	2	7	42	55	57	63	65	4	In	VDJ
ACATCGGCCCAAAAGAACCCGACAGCTTTCTATCTCTGTGCCAGTAGTCAACCCTCGGGGATAGGCACTGAAGCTTTCTTTGGACAA	CASSQPSGIGTEAFF	17	1.983988049389632E-4	45	TCRBV19-01	TCRBV19	TCRBV19-01				01,02	TCRBD02-01*01	TCRBD02	TCRBD02-01	01				TCRBJ01-01*01	TCRBJ01	TCRBJ01-01	01				5	7	8	3	5	4	36	48	55	60	65	17	In	VDJ
ATTCTGGAGTCCGCCAGCACCAACCAGACATCTATGTACCTCTGTGCCAGCAGTTTAGGGACCCATGAAAAACTGTTTTTTGGCAGT	CASSLGTHEKLFF	61	7.119015941927503E-4	39	TCRBV28-01*01	TCRBV28	TCRBV28-01	01								TCRBD01,TCRBD02	TCRBD01-01,TCRBD02-01		TCRBJ01-04*01	TCRBJ01	TCRBJ01-04	01				2	0	0	7	2	6	42	-1	57	62	64	61	In	VDJ
AGGCTGGAGTCGGCTGCTCCCTCCCAGACATCTGTGTACTTCTGTGCCAGCAGAGGGACAGGGAACTATGGCTACACCTTCGGTTCG	CASRGTGNYGYTF	18	2.1006932287654927E-4	39	TCRBV06-01*01	TCRBV06	TCRBV06-01	01				TCRBD01-01*01	TCRBD01	TCRBD01-01	01				TCRBJ01-02*01	TCRBJ01	TCRBJ01-02	01				6	1	0	3	0	2	42	53	54	-1	63	18	In	VDJ
AGTTCTAAGAAGCTCCTTCTCAGTGACTCTGGCTTCTATCTCTGTGCCTGGAGCGCTCAGAGGGGTCAGACCCAGTACTTCGGGCCA	CAWSAQRGQTQYF	2	2.334103587517214E-5	39	TCRBV30-01*01	TCRBV30	TCRBV30-01	01								TCRBD01,TCRBD02	TCRBD01-01,TCRBD02-01		TCRBJ02-05*01	TCRBJ02	TCRBJ02-05	01				3	7	5	2	2	6	42	53	60	65	67	2	In	VDJ
CAGCGCACACAGCAGGAGGACTCCGCCGTGTATCTCTGTGCCAGCAGCGCCACCAATTACAGGGCAGATACGCAGTATTTTGGCCCA	CASSATNYRADTQYF	18	2.1006932287654927E-4	45	TCRBV07-08*01	TCRBV07	TCRBV07-08	01				TCRBD01-01*01	TCRBD01	TCRBD01-01	01				TCRBJ02-03*01	TCRBJ02	TCRBJ02-03	01				5	10	3	3	0	4	36	48	58	-1	64	18	In	VDJ
CACATCAATTCCCTGGAGCTTGGTGACTCTGCTGTGTATTTCTGTGCCAGCAGCCAAGAACAGATCTATGGCTACACCTTCGGTTCG	CASSQEQIYGYTF	14	1.6338725112620498E-4	39	TCRBV03	TCRBV03				TCRBV03-01,TCRBV03-02		TCRBD01-01*01	TCRBD01	TCRBD01-01	01				TCRBJ01-02*01	TCRBJ01	TCRBJ01-02	01				0	0	3	5	2	4	42	-1	59	63	65	14	In	VDJ
AGTTCTAAGAAGCTCCTTCTCAGTGACTCTGGCTTCTATCTCTGTGCCTGGAGTGAGGGGAGGGACTATGGCTACACCTTCGGTTCG	CAWSEGRDYGYTF	3	3.501155381275821E-5	39	TCRBV30-01*01	TCRBV30	TCRBV30-01	01				TCRBD02-01*02	TCRBD02	TCRBD02-01	02				TCRBJ01-02*01	TCRBJ01	TCRBJ01-02	01				1	2	9	0	0	3	42	55	57	-1	64	3	In	VDJ
TCAGCTACCCGCTCCCAGACATCTGTGTATTTCTGCGCCAGCAGTGAAGGTTCAAGGGCAGGGGACGGGGGCTACACCTTCGGTTCG	CASSEGSRAGDGGYTF	25	2.9176294843965173E-4	48	TCRBV10-02*01	TCRBV10	TCRBV10-02	01				TCRBD01-01*01	TCRBD01	TCRBD01-01	01				TCRBJ01-02*01	TCRBJ01	TCRBJ01-02	01				3	11	4	2	5	8	33	47	58	64	69	25	In	VDJ
CAATTCCCTGGAGCTTGGTGACTCTGCTGTGTATTTCTGTGCCAGTGGATCCCCTACTTGCTCACAGATACGCAGTATTTTGGCCCA		24	2.800924305020657E-4	44	TCRBV03	TCRBV03				TCRBV03-01,TCRBV03-02						TCRBD01,TCRBD02	TCRBD01-01,TCRBD02-01		TCRBJ02-03*01	TCRBJ02	TCRBJ02-03	01				9	1	1	8	13	2	37	45	46	49	62	24	Out	VDJ
AGCACCTTGGAGCTGGGGGACTCGGCCCTTTATCTTTGCGCCAGCAGCTCCGGACCGGTTGACACCGGGGAGCTGTTTTTTGGAGAA	CASSSGPVDTGELFF	14	1.6338725112620498E-4	45	TCRBV05-01*01	TCRBV05	TCRBV05-01	01								TCRBD01,TCRBD02	TCRBD01-01,TCRBD02-01		TCRBJ02-02*01	TCRBJ02	TCRBJ02-02	01				3	2	1	7	6	3	36	49	51	55	61	14	In	VDJ
ACGATCCAGCGCACACAGCAGGAGGACTCGGCCGTGTATCTCTGTGCCAGCAGCTCAGACTCTTACGGGGGACTGTTTTTTGGAGAA	CASSSDSYGGLFF	28	3.2677450225240996E-4	39	TCRBV07-02*01	TCRBV07	TCRBV07-02	01				TCRBD02-01*01	TCRBD02	TCRBD02-01	01				TCRBJ02-02*01	TCRBJ02	TCRBJ02-02	01				4	10	8	2	1	14	42	55	65	71	72	28	In	VDJ
AAGATCCAGCCCTCAGAACCCAGGGACTCAGCTGTGTACTTCTGTGCCAGCAGTTTAATTGGGGGTTTTGAAGCTTTCTTTGGACAA	CASSLIGGFEAFF	8	9.336414350068855E-5	39	TCRBV12	TCRBV12				TCRBV12-03,TCRBV12-04						TCRBD01,TCRBD02	TCRBD01-01,TCRBD02-01		TCRBJ01-01*01	TCRBJ01	TCRBJ01-01	01				2	3	6	1	3	7	42	57	60	65	68	8	In	VDJ
CTGGAGCTTGGTGACTCTGCTGTGTATTTCTGTGCCAGCAGCCAAAGGGGGACAGGTTCTGTTAACACTGAAGCTTTCTTTGGACAA	CASSQRGTGSVNTEAFF	20	2.334103587517214E-4	51	TCRBV03	TCRBV03				TCRBV03-01,TCRBV03-02		TCRBD01-01*01	TCRBD01	TCRBD01-01	01				TCRBJ01-01*01	TCRBJ01	TCRBJ01-01	01				2	3	0	4	7	2	30	45	48	56	63	20	In	VDJ
ATCCTGGAGTCGCCCAGCCCCAACCAGACCTCTCTGTACTTCTGTGCCAGCAGTTCGGGGAGGGAACAGCCCCAGCATTTTGGTGAT	CASSSGREQPQHF	23	2.6842191256447963E-4	39	TCRBV27-01*01	TCRBV27	TCRBV27-01	01				TCRBD02-01*02	TCRBD02	TCRBD02-01	02				TCRBJ01-05*01	TCRBJ01	TCRBJ01-05	01				4	2	9	0	2	7	42	55	57	64	66	23	In	VDJ
GTGACCAGTGCCCATCCTGAAGACAGCAGCTTCTACATCTGCAGTGCTACCACTCGGGAGCACGTAAGATCGCAGTACTTCGGGCCG	CSATTREHVRSQYF	16	1.867282870013771E-4	42	TCRBV20	TCRBV20				TCRBV20-01,TCRBV20-or09_02		TCRBD02-01*02	TCRBD02	TCRBD02-01	02				TCRBJ02-07*01	TCRBJ02	TCRBJ02-07	01				4	5	8	2	11	9	39	49	54	60	71	16	In	VDJ
AGCACCTTGGAGCTGGGGGACTCGGCCCTTTATCTTTGCGCCAGCAGCGTAAGTCCCGGGGGCTCCTACGAGCAGTACTTCGGGCCG	CASSVSPGGSYEQYF	8	9.336414350068855E-5	45	TCRBV05-01*01	TCRBV05	TCRBV05-01	01				TCRBD02-01*01	TCRBD02	TCRBD02-01	01				TCRBJ02-07*01	TCRBJ02	TCRBJ02-07	01				4	8	8	2	0	0	36	48	56	-1	62	8	In	VDJ
TCCACAAAGCTGGAGGACTCAGCCATGTACTTCTGTGCCAGCAATCGAGGAGCGGGGGGAAGCTCCTACGAGCAGTACTTCGGGCCG	CASNRGAGGSSYEQYF	17	1.983988049389632E-4	48	TCRBV02-01*01	TCRBV02	TCRBV02-01	01				TCRBD02-01*01	TCRBD02	TCRBD02-01	01				TCRBJ02-07*01	TCRBJ02	TCRBJ02-07	01				7	7	6	1	3	0	33	43	50	59	62	17	In	VDJ
TGAGCAACATGAGCCCTGAAGACAGCAGCATATATCTCTGCAGCGTTGGGGAGCGGCTCCTATAATTCACCCCTCCACTTTGGGAAC		8	9.336414350068855E-5	43	TCRBV29-01*01	TCRBV29	TCRBV29-01	01				TCRBD02-01	TCRBD02	TCRBD02-01				01,02	TCRBJ01-06*01	TCRBJ01	TCRBJ01-06	01				4	3	6	5	0	0	38	48	51	-1	56	8	Out	VDJ
CGCACAGAGCAGCGGGACTCGGCCATGTATCGCTGTGCCAGCAGCCCTAGGAGTGGGCTGAACACCGGGGAGCTGTTTTTTGGAGAA	CASSPRSGLNTGELFF	36	4.2013864575309853E-4	48	TCRBV07-06*01	TCRBV07	TCRBV07-06	01								TCRBD01,TCRBD02	TCRBD01-01,TCRBD02-01		TCRBJ02-02*01	TCRBJ02	TCRBJ02-02	01				5	9	8	0	1	1	33	45	54	58	59	36	In	VDJ
TCGGCCCAAAAGAACCCGACAGCTTTCTATCTCTGTGCCAGTAGTATCCGCCAGGGGACCCAGAATCAGCCCCAGCATTTTGGTGAT	CASSIRQGTQNQPQHF	27	3.151039843148239E-4	48	TCRBV19-01	TCRBV19	TCRBV19-01				01,02	TCRBD01-01*01	TCRBD01	TCRBD01-01	01				TCRBJ01-05*01	TCRBJ01	TCRBJ01-05	01				3	4	4	2	6	4	33	47	51	57	63	27	In	VDJ
GTGAGCAACATGAGCCCTGAAGACAGCAGCATATATCTCTGCAGCGTTGAACTGCGACAGAGCCCCTATGGCTACACCTTCGGTTCG	CSVELRQSPYGYTF	6	7.002310762551643E-5	42	TCRBV29-01*01	TCRBV29	TCRBV29-01	01				TCRBD01-01*01	TCRBD01	TCRBD01-01	01				TCRBJ01-02*01	TCRBJ01	TCRBJ01-02	01				2	4	2	5	5	4	39	51	55	60	65	6	In	VDJ
TCACCAGGCCTGGGGGACGCAGCCATGTACCTGTGTGCCACCAGCGCCATCCGGAGACCCACGGAGAATGAGCAGTTCTTCGGGCCA	CATSAIRRPTENEQFF	21	2.4508087668930747E-4	48	TCRBV15-01*01	TCRBV15	TCRBV15-01	01				TCRBD02-01*02	TCRBD02	TCRBD02-01	02				TCRBJ02-01*01	TCRBJ02	TCRBJ02-01	01				5	7	10	2	10	7	33	45	52	56	66	21	In	VDJ
AGTCTGCTGCCTCCTCCCAGACATCTGTATATTTCTGCGCCAGCAGTGAAAGGACCGGGAACCACAGATACGCAGTATTTTGGCCCA		20	2.334103587517214E-4	46	TCRBV10-01	TCRBV10	TCRBV10-01				01,02	TCRBD02-01*02	TCRBD02	TCRBD02-01	02				TCRBJ02-03*01	TCRBJ02	TCRBJ02-03	01				3	6	8	3	2	2	35	49	55	60	62	20	Out	VDJ
AGTTCTAAGAAGCTCCTTCTCAGTGACTCTGGCTTCTATCTCTGTGCCCTCACTTATTTTGGCAGTACTGAAGCTTTCTTTGGACAA	CALTYFGSTEAFF	4	4.668207175034428E-5	39	TCRBV30-01*01	TCRBV30	TCRBV30-01	01								TCRBD01,TCRBD02	TCRBD01-01,TCRBD02-01		TCRBJ01-01*01	TCRBJ01	TCRBJ01-01	01				8	14	4	5	1	5	42	48	62	65	66	4	In	VDJ
GCCTTGTTGCTGGGGGACTCGGCCCTCTATCTCTGTGCCAGCAGTTACAGGGGAGGGGGATTGAACACTGAAGCTTTCTTTGGACAA	CASSYRGGGLNTEAFF	14	1.6338725112620498E-4	48	TCRBV05-06*01	TCRBV05	TCRBV05-06	01								TCRBD01,TCRBD02	TCRBD01-01,TCRBD02-01		TCRBJ01-01*01	TCRBJ01	TCRBJ01-01	01				5	2	3	2	8	0	33	44	46	53	61	14	In	VDJ
TTGGCTGCTCCCTCCCAGACATCTGTGTACTTCTGTGCCAGCAGTTACCCGACCCGGACAGGTCTGGTCGAGCAGTACTTCGGGCCG	CASSYPTRTGLVEQYF	13	1.517167331886189E-4	48	TCRBV06-06	TCRBV06	TCRBV06-06				01,02	TCRBD01-01*01	TCRBD01	TCRBD01-01	01				TCRBJ02-07*01	TCRBJ02	TCRBJ02-07	01				2	7	1	4	6	6	33	48	55	62	68	13	In	VDJ
CGCACACAGCAGGAGGACTCGGCCGTGTATCTCTGTGCCAGCAGCTTAGGATCACTAGCGGGAGGTTACGAGCAGTACTTCGGGCCG	CASSLGSLAGGYEQYF	20	2.334103587517214E-4	48	TCRBV07-02*01	TCRBV07	TCRBV07-02	01				TCRBD02-01*02	TCRBD02	TCRBD02-01	02				TCRBJ02-07*01	TCRBJ02	TCRBJ02-07	01				1	4	3	1	1	4	33	49	53	65	66	20	In	VDJ
CTGAAGATCCAGCCCTCAGAACCCAGGGACTCAGCTGTGTACTTCTGTGCCAGCAGTTTGGAAGGAAACACCATATATTTTGGAGAG	CASSLEGNTIYF	11	1.2837569731344677E-4	36	TCRBV12	TCRBV12				TCRBV12-03,TCRBV12-04						TCRBD01,TCRBD02	TCRBD01-01,TCRBD02-01		TCRBJ01-03*01	TCRBJ01	TCRBJ01-03	01				3	0	1	8	1	4	45	-1	59	62	63	11	In	VDJ
AGATGAATGTGAGTGCCTTGGAGCTGGGGGACTCGGCCCTGTATCTCTGTGCCAGAAAGAGGCGGGAATGAGCAGTTCTTCGGGCCA		31	3.617860560651682E-4	34	TCRBV05-03	TCRBV05	TCRBV05-03				01,02	TCRBD02-01	TCRBD02	TCRBD02-01				01,02	TCRBJ02-01*01	TCRBJ02	TCRBJ02-01	01				6	4	7	4	0	7	47	57	61	-1	66	31	Out	VDJ
GAGCAGCGGGACTCGGCCATGTATCGCTGTGCCAGCAGCTTAGCGTCCGGGACTAGCGGGATTCAAGAGACCCAGTACTTCGGGCCA	CASSLASGTSGIQETQYF	25	2.9176294843965173E-4	54	TCRBV07-06*01	TCRBV07	TCRBV07-06	01				TCRBD02-01*02	TCRBD02	TCRBD02-01	02				TCRBJ02-05*01	TCRBJ02	TCRBJ02-05	01				0	4	0	3	2	2	27	44	48	61	63	25	In	VDJ
CTCTGAACTAAACCTGAGCTCTCTGGAGCTGGGGGACTCAGCTTTGTATTTCTGTGCCAGCTTTTGGATACGCAGTATTTTGGCCCA		23	2.6842191256447963E-4	29	TCRBV09-01	TCRBV09	TCRBV09-01				01,02								TCRBJ02-03*01	TCRBJ02	TCRBJ02-03	01				7	0	0	0	5	6	52	-1	-1	61	66	23	Out	VJ
CTCAGGCTGGAGTTGGCTGCTCCCTCCCAGACATCTGTGTACTTCTGTGCCAGCAGAGGAGGGACAGATACGCAGTATTTTGGCCCA	CASRGGTDTQYF	13	1.517167331886189E-4	36	TCRBV06-06	TCRBV06	TCRBV06-06				01,02	TCRBD02-01*02	TCRBD02	TCRBD02-01	02				TCRBJ02-03*01	TCRBJ02	TCRBJ02-03	01				6	1	10	0	0	3	45	56	57	-1	63	13	In	VDJ
GGTGACTCTGCTGTGTATTTCTGTGCCAGCAGCCCAATAGGGGGGCAGGGCCCCTCTGGGAACACCGGGGAGCTGTTTTTTGGAGAA	CASSPIGGQGPSGNTGELFF	31	3.617860560651682E-4	60	TCRBV03	TCRBV03				TCRBV03-01,TCRBV03-02						TCRBD01,TCRBD02	TCRBD01-01,TCRBD02-01		TCRBJ02-02*01	TCRBJ02	TCRBJ02-02	01				4	4	5	1	15	1	21	34	38	44	59	31	In	VDJ
ATCCAGCCCTCAGAACCCAGGGACTCAGCTGTGTACTTCTGTGCCAGCAGTTTTAAACAGGGGAACACTGAAGCTTTCTTTGGACAA	CASSFKQGNTEAFF	8	9.336414350068855E-5	42	TCRBV12	TCRBV12				TCRBV12-03,TCRBV12-04		TCRBD01-01*01	TCRBD01	TCRBD01-01	01				TCRBJ01-01*01	TCRBJ01	TCRBJ01-01	01				3	3	3	3	0	1	39	53	56	-1	62	8	In	VDJ
GTGAGCACCTTGGAGCTGGGGGACTCGGCCCTTTATCTTTGCGCCAGCAGCTTGGATTCTGTTTCCTACGAGCAGTACTTCGGGCCG	CASSLDSVSYEQYF	14	1.6338725112620498E-4	42	TCRBV05-01*01	TCRBV05	TCRBV05-01	01				TCRBD02-01	TCRBD02	TCRBD02-01				01,02	TCRBJ02-07*01	TCRBJ02	TCRBJ02-07	01				0	3	4	10	3	1	39	55	58	60	63	14	In	VDJ
CAGTGACTCTGGCTTCTATCTCTGTGCCTGGAGTCTAGAGCCGACAGGGGTGGTAGGACTGGGGCCAAAGTCCTGACTTTCGGGGCC		5	5.835258968793035E-5	59	TCRBV30-01	TCRBV30	TCRBV30-01				01,02	TCRBD01-01*01	TCRBD01	TCRBD01-01	01				TCRBJ02-06*01	TCRBJ02	TCRBJ02-06	01				2	8	2	2	19	13	22	34	42	50	69	5	Out	VDJ
GTGACATCGGCCCAAAAGAACCCGACAGCTTTCTATCTCTGTGCCAGTAGTACGCAGCGGTCCCGCCGGGAGCAGTTCTTCGGGCCA	CASSTQRSRREQFF	50	5.835258968793035E-4	42	TCRBV19-01	TCRBV19	TCRBV19-01				01,02	TCRBD02-01	TCRBD02	TCRBD02-01				01,02	TCRBJ02-01*01	TCRBJ02	TCRBJ02-01	01				4	3	6	5	9	10	39	52	55	60	69	50	In	VDJ
ACAGTGACCAGTGCCCATCCTGAAGACAGCAGCTTCTACATCTGCTCATCCCCGGGAGAGTCCACAGATACGCAGTATTTTGGCCCA	CSSPGESTDTQYF	10	1.167051793758607E-4	39	TCRBV20	TCRBV20				TCRBV20-01,TCRBV20-or09_02		TCRBD02-01*02	TCRBD02	TCRBD02-01	02				TCRBJ02-03*01	TCRBJ02	TCRBJ02-03	01				11	7	8	2	4	2	42	45	52	58	62	10	In	VDJ
ATCCGGTCCACAAAGCTGGAGGACTCAGCCATGTACTTCTGTGCCAGCAGTCCCCAGGGGGTGAACACTGAAGCTTTCTTTGGACAA	CASSPQGVNTEAFF	8	9.336414350068855E-5	42	TCRBV02-01*01	TCRBV02	TCRBV02-01	01				TCRBD01-01*01	TCRBD01	TCRBD01-01	01				TCRBJ01-01*01	TCRBJ01	TCRBJ01-01	01				5	3	4	1	0	0	39	51	54	-1	61	8	In	VDJ
AGGCTGCTGTCGGCTGCTCCCTCCCAGACATCTGTGTACTTCTGTGCCAGCAGTTACTCGAATCAGGCCGAAGCTTTCTTTGGACAA	CASSYSNQAEAFF	9	1.0503466143827463E-4	39	TCRBV06-05*01	TCRBV06	TCRBV06-05	01				TCRBD01-01*01	TCRBD01	TCRBD01-01	01				TCRBJ01-01*01	TCRBJ01	TCRBJ01-01	01				0	4	4	4	2	8	42	59	63	67	69	9	In	VDJ
AAGAAGCTCCTTCTCAGTGACTCTGGCTTCTATCTCTGTGCCTGGAGTTCTGGACAGGGCGGCAATCAGCCCCAGCATTTTGGTGAT	CAWSSGQGGNQPQHF	3	3.501155381275821E-5	45	TCRBV30-01*01	TCRBV30	TCRBV30-01	01				TCRBD01-01*01	TCRBD01	TCRBD01-01	01				TCRBJ01-05*01	TCRBJ01	TCRBJ01-05	01				2	3	1	3	2	2	36	48	51	59	61	3	In	VDJ
GTGAACGCCTTGTTGCTGGGGGACTCGGCCCTCTATCTCTGTGCCAGCAGCGGGACAGGGGGAGCTTATGGCTACACCTTCGGTTCG	CASSGTGGAYGYTF	12	1.4004621525103285E-4	42	TCRBV05-06*01	TCRBV05	TCRBV05-06	01				TCRBD01-01*01	TCRBD01	TCRBD01-01	01				TCRBJ01-02*01	TCRBJ01	TCRBJ01-02	01				4	0	0	1	4	5	39	-1	51	62	66	12	In	VDJ
ACCAGTGCCCATCCTGAAGACAGCAGCTTCTACATCTGCAGTGCTAGAGCCCCAGCGGGAGTTGAGGGCGAGCAGTACTTCGGGCCG	CSARAPAGVEGEQYF	11	1.2837569731344677E-4	45	TCRBV20	TCRBV20				TCRBV20-01,TCRBV20-or09_02		TCRBD02-01*02	TCRBD02	TCRBD02-01	02				TCRBJ02-07*01	TCRBJ02	TCRBJ02-07	01				1	4	6	2	7	6	36	49	53	61	68	11	In	VDJ
ATCCTGAGGATCCAGCAGGTAGTGCGAGGAGATTCGGCAGCTTATTTCTGTGCCAGCTCACCACCCGGCGAGCAGTACTTCGGGCCG	CASSPPGEQYF	22	2.5675139462689355E-4	33	TCRBV18-01*01	TCRBV18	TCRBV18-01	01				TCRBD02-01	TCRBD02	TCRBD02-01				01,02	TCRBJ02-07*01	TCRBJ02	TCRBJ02-07	01				0	0	8	5	0	6	48	-1	65	-1	68	22	In	VDJ
CTAAGAAGCTCCTTCTCAGTGACTCTGGCTTCTATCTCTGTGCCTGGAGTATAGCGGGAGTACCAAGAGACCCAGTACTTCGGGCCA		3	3.501155381275821E-5	43	TCRBV30-01*01	TCRBV30	TCRBV30-01	01				TCRBD02-01*02	TCRBD02	TCRBD02-01	02				TCRBJ02-05*01	TCRBJ02	TCRBJ02-05	01				2	1	5	2	1	0	38	50	51	60	61	3	Out	VDJ
CTCCTTCTCAGTGACTCTGGCTTCTATCTCTGTGCCTGGACTCCAACCCCGGGGGGAGCCCACCAAGAGACCCAGTACTTCGGGCCA	CAWTPTPGGAHQETQYF	5	5.835258968793035E-5	51	TCRBV30-01*01	TCRBV30	TCRBV30-01	01				TCRBD02-01*01	TCRBD02	TCRBD02-01	01				TCRBJ02-05*01	TCRBJ02	TCRBJ02-05	01				4	9	8	1	5	0	30	40	49	56	61	5	In	VDJ
ATCAATTCCCTGGAGCTTGGTGACTCTGCTGTGTATTTCTGTGCCAGCAGCCAAGGTTCCGAGAACACTGAAGCTTTCTTTGGACAA	CASSQGSENTEAFF	21	2.4508087668930747E-4	42	TCRBV03	TCRBV03				TCRBV03-01,TCRBV03-02						TCRBD01,TCRBD02	TCRBD01-01,TCRBD02-01		TCRBJ01-01*01	TCRBJ01	TCRBJ01-01	01				1	5	2	8	0	1	39	55	60	-1	62	21	In	VDJ
ACAGTGACCAGTGCCCATCCTGAAGACAGCAGCTTCTACATCTGCAGTGCTAGCAAACAGGGAGATCAGCCCCAGCATTTTGGTGAT	CSASKQGDQPQHF	22	2.5675139462689355E-4	39	TCRBV20	TCRBV20				TCRBV20-01,TCRBV20-or09_02		TCRBD01-01*01	TCRBD01	TCRBD01-01	01				TCRBJ01-05*01	TCRBJ01	TCRBJ01-05	01				3	3	3	3	2	5	42	53	56	62	64	22	In	VDJ
CTGAATGTGAACGCCTTGTTGCTGGGGGACTCGGCCCTCTATCTCTGTGCCAGCAGCCTACCTCGTGAGACCCAGTACTTCGGGCCA	CASSLPRETQYF	7	8.169362556310249E-5	36	TCRBV05-06*01	TCRBV05	TCRBV05-06	01				TCRBD02-01	TCRBD02	TCRBD02-01				01,02	TCRBJ02-05*01	TCRBJ02	TCRBJ02-05	01				4	0	4	9	6	5	45	-1	57	60	66	7	In	VDJ
ACAGTGACCAGTGCCCATCCTGAAGACAGCAGCTTCTACATCTGCAGTGCCCAGCCTGGGGATGGAGAGACCCAGTACTTCGGGCCA	CSAQPGDGETQYF	7	8.169362556310249E-5	39	TCRBV20	TCRBV20				TCRBV20-01,TCRBV20-or09_02						TCRBD01,TCRBD02	TCRBD01-01,TCRBD02-01		TCRBJ02-05*01	TCRBJ02	TCRBJ02-05	01				6	8	0	8	3	4	42	50	58	62	65	7	In	VDJ
GGCGTCTGCTGTACCCTCTCAGACATCTGTGTACTTCTGTGCCAGACGGGACTAGCGGGGGGTCGAGAGACCCAGTACTTCGGGCCA		30	3.501155381275821E-4	44	TCRBV06-04	TCRBV06	TCRBV06-04				01,02	TCRBD02-01*01	TCRBD02	TCRBD02-01	01				TCRBJ02-05*01	TCRBJ02	TCRBJ02-05	01				9	2	0	1	3	4	37	45	47	62	65	30	Out	VDJ
ACAGTGACCAGTGCCCATCCTGAAGACAGCAGCTTCTACATCTGCAGTGCTAGTTACGGGAGGACAGATACGCAGTATTTTGGCCCA	CSASYGRTDTQYF	11	1.2837569731344677E-4	39	TCRBV20	TCRBV20				TCRBV20-01,TCRBV20-or09_02		TCRBD02-01*02	TCRBD02	TCRBD02-01	02				TCRBJ02-03*01	TCRBJ02	TCRBJ02-03	01				3	3	8	1	0	3	42	53	56	-1	63	11	In	VDJ
ACTGTGAGCAACATGAGCCCTGAAGACAGCAGCATATATCTCTGCAGCGTTAGGGAGCGGAACACCGGGGAGCTGTTTTTTGGAGAA	CSVRERNTGELFF	8	9.336414350068855E-5	39	TCRBV29-01*01	TCRBV29	TCRBV29-01	01				TCRBD02-01*02	TCRBD02	TCRBD02-01	02				TCRBJ02-02*01	TCRBJ02	TCRBJ02-02	01				5	1	9	2	2	1	42	51	52	57	59	8	In	VDJ
TTCTAAGAAGCTCCTTCTCAGTGACTCTGGCTTCTATCTCTGTGCCGGCCGTCCTGGAGACAGGGGGATGGCTACACCTTCGGTTCG		2	2.334103587517214E-5	41	TCRBV30-01*01	TCRBV30	TCRBV30-01	01				TCRBD01-01*01	TCRBD01	TCRBD01-01	01				TCRBJ01-02*01	TCRBJ01	TCRBJ01-02	01				8	12	2	1	0	6	40	46	58	-1	67	2	Out	VDJ
CTGACTGTGAGCAACATGAGCCCTGAAGACAGCAGCATATATCTCTGCAGCGTTGGGACTAGTTCCTACGAGCAGTACTTCGGGCCG	CSVGTSSYEQYF	2	2.334103587517214E-5	36	TCRBV29-01*01	TCRBV29	TCRBV29-01	01				TCRBD02-01	TCRBD02	TCRBD02-01				01,02	TCRBJ02-07*01	TCRBJ02	TCRBJ02-07	01				4	0	1	8	1	1	45	-1	55	62	63	2	In	VDJ
CTGTCGGCTGCTCCCTCCCAGACATCTGTGTACTTCTGTGCCAGCAGATTAACCGGGACAGGGGTATACGAGCAGTACTTCGGGCCG	CASRLTGTGVYEQYF	10	1.167051793758607E-4	45	TCRBV06-05*01	TCRBV06	TCRBV06-05	01				TCRBD01-01*01	TCRBD01	TCRBD01-01	01				TCRBJ02-07*01	TCRBJ02	TCRBJ02-07	01				6	7	0	2	2	4	36	47	54	64	66	10	In	VDJ
AAGGTGCAGCCTGCAGAACTGGAGGATTCTGGAGTTTATTTCTGTGCCAGCAGCCTCGGGACTAGCGGGAGCCAGTACTTCGGGCCG	CASSLGTSGSQYF	16	1.867282870013771E-4	39	TCRBV14-01*01	TCRBV14	TCRBV14-01	01				TCRBD02-01*02	TCRBD02	TCRBD02-01	02				TCRBJ02-07*01	TCRBJ02	TCRBJ02-07	01				4	2	0	2	1	10	42	55	57	71	72	16	In	VDJ
AGGTAGTGCGAGGAGATTCGGCAGCTTATTTCTGTGCCAGCTCACCACCGTCAGGGCTCTGGGGCCAACGTCCTGACTTTCGGGGCC		21	2.4508087668930747E-4	49	TCRBV18-01*01	TCRBV18	TCRBV18-01	01				TCRBD01-01*01	TCRBD01	TCRBD01-01	01				TCRBJ02-06*01	TCRBJ02	TCRBJ02-06	01				0	2	4	3	0	0	32	49	51	-1	56	21	Out	VDJ
GAGTCTGCTGCCTCCTCCCAGACATCTGTATATTTCTGCGCCAGCAGCGACCCGCGGGGGGGCCGGGATGAGCAGTTCTTCGGGCCA	CASSDPRGGRDEQFF	26	3.034334663772378E-4	45	TCRBV10-01	TCRBV10	TCRBV10-01				01,02	TCRBD02-01*01	TCRBD02	TCRBD02-01	01				TCRBJ02-01*01	TCRBJ02	TCRBJ02-01	01				6	6	7	0	5	8	36	47	53	62	67	26	In	VDJ
GAGTTGGCTGCTCCCTCCCAGACATCTGTGTACTTCTGTGCCAGCGCCCAGCGGGGGGGCCAGAGGGATACGCAGTATTTTGGCCCA	CASAQRGGQRDTQYF	7	8.169362556310249E-5	45	TCRBV06-06	TCRBV06	TCRBV06-06				01,02	TCRBD02-01*01	TCRBD02	TCRBD02-01	01				TCRBJ02-03*01	TCRBJ02	TCRBJ02-03	01				8	4	6	0	7	6	36	45	49	59	66	7	In	VDJ
GCCTTGTTGCTGGGGGACTCGGCCCTCTATCTCTGTGCCAGCAAGACGACTAGCGGGAGGTCTGGAGATACGCAGTATTTTGGCCCA	CASKTTSGRSGDTQYF	6	7.002310762551643E-5	48	TCRBV05-06*01	TCRBV05	TCRBV05-06	01				TCRBD02-01*02	TCRBD02	TCRBD02-01	02				TCRBJ02-03*01	TCRBJ02	TCRBJ02-03	01				6	4	2	1	5	5	33	43	47	60	65	6	In	VDJ
GTGAACGCCTTGTTGCTGGGGGACTCGGCCCTCTATCTCTGTGCCAGCAGCTTTCAGGGAATCACAGATACGCAGTATTTTGGCCCA	CASSFQGITDTQYF	9	1.0503466143827463E-4	42	TCRBV05-06*01	TCRBV05	TCRBV05-06	01				TCRBD01-01*01	TCRBD01	TCRBD01-01	01				TCRBJ02-03*01	TCRBJ02	TCRBJ02-03	01				2	1	4	3	3	2	39	53	54	59	62	9	In	VDJ
ACCAGTGCCCATCCTGAAGACAGCAGCTTCTACATCTGCAGTGCTAGAGATCGAGACCCCTACACCGGGGAGCTGTTTTTTGGAGAA	CSARDRDPYTGELFF	19	2.2173984081413534E-4	45	TCRBV20	TCRBV20				TCRBV20-01,TCRBV20-or09_02						TCRBD01,TCRBD02	TCRBD01-01,TCRBD02-01		TCRBJ02-02*01	TCRBJ02	TCRBJ02-02	01				0	4	2	7	4	3	36	50	54	57	61	19	In	VDJ
AGTGCCCATCCTGAAGACAGCAGCTTCTACATCTGCAGTGCCGGACTAGCGGGGGGGCCCGACACCGGGGAGCTGTTTTTTGGAGAA	CSAGLAGGPDTGELFF	20	2.334103587517214E-4	48	TCRBV20	TCRBV20				TCRBV20-01,TCRBV20-or09_02		TCRBD02-01*01	TCRBD02	TCRBD02-01	01				TCRBJ02-02*01	TCRBJ02	TCRBJ02-02	01				6	1	1	0	4	3	33	41	42	57	61	20	In	VDJ
GTGACCAGTGCCCATCCTGAAGACAGCAGCTTCTACATCTGCAGTGCTAGAGATCCCAACAGGAACACTGAAGCTTTCTTTGGACAA	CSARDPNRNTEAFF	13	1.517167331886189E-4	42	TCRBV20	TCRBV20				TCRBV20-01,TCRBV20-or09_02		TCRBD01-01*01	TCRBD01	TCRBD01-01	01				TCRBJ01-01*01	TCRBJ01	TCRBJ01-01	01				0	5	3	5	0	1	39	53	58	-1	62	13	In	VDJ
CTGGAGTCCGCCAGCACCAACCAGACATCTATGTACCTCTGTGCCAGCAGTTTAGGGACAGGGAAGTACGAGCAGTACTTCGGGCCG	CASSLGTGKYEQYF	40	4.668207175034428E-4	42	TCRBV28-01*01	TCRBV28	TCRBV28-01	01				TCRBD01-01*01	TCRBD01	TCRBD01-01	01				TCRBJ02-07*01	TCRBJ02	TCRBJ02-07	01				2	0	0	3	3	4	39	-1	54	63	66	40	In	VDJ
GTGAACGCCTTGTTGCTGGGGGACTCGGCCCTCTATCTCTGTGCCAGCAGCTTGAGGGGGAAAAATTCCCCCCTCCACTTTGGGAAC	CASSLRGKNSPLHF	16	1.867282870013771E-4	42	TCRBV05-06*01	TCRBV05	TCRBV05-06	01				TCRBD01-01*01	TCRBD01	TCRBD01-01	01				TCRBJ01-06*01	TCRBJ01	TCRBJ01-06	01				1	0	5	1	9	13	39	-1	54	60	69	16	In	VDJ
AAGATCCGGTCCACAAAGCTGGAGGACTCAGCCATGTACTTCTGTGCCAGCAGTGGTTCGCGAGCCGATACGCAGTATTTTGGCCCA	CASSGSRADTQYF	15	1.7505776906379106E-4	39	TCRBV02-01*01	TCRBV02	TCRBV02-01	01				TCRBD02-01	TCRBD02	TCRBD02-01				01,02	TCRBJ02-03*01	TCRBJ02	TCRBJ02-03	01				4	7	6	7	1	6	42	55	62	65	66	15	In	VDJ
CGCCTTGGAGCTGGACGACTCGGCCCTGTATCTCTGTGCCAGCAGCCCCGACTAGCGGGATGCACAGATACGCAGTATTTTGGCCCA		19	2.2173984081413534E-4	47	TCRBV05-04*01	TCRBV05	TCRBV05-04	01				TCRBD02-01*02	TCRBD02	TCRBD02-01	02				TCRBJ02-03*01	TCRBJ02	TCRBJ02-03	01				4	3	2	3	1	1	34	46	49	60	61	19	Out	VDJ
AATTCCCTGGAGCTTGGTGACTCTGCTGTGTATTTCTGTGCCAGCAGCCTCTTCCGGGCAGACACAGATACGCAGTATTTTGGCCCA	CASSLFRADTDTQYF	14	1.6338725112620498E-4	45	TCRBV03	TCRBV03				TCRBV03-01,TCRBV03-02						TCRBD01,TCRBD02	TCRBD01-01,TCRBD02-01		TCRBJ02-03*01	TCRBJ02	TCRBJ02-03	01				4	6	8	0	3	2	36	49	55	59	62	14	In	VDJ
ACCAGTGCCCATCCTGAAGACAGCAGCTTCTACATCTGCAGTGCCACGGGACTAGCGGGAGGGGCCGGGGAGCTGTTTTTTGGAGAA	CSATGLAGGAGELFF	9	1.0503466143827463E-4	45	TCRBV20	TCRBV20				TCRBV20-01,TCRBV20-or09_02		TCRBD02-01*02	TCRBD02	TCRBD02-01	02				TCRBJ02-02*01	TCRBJ02	TCRBJ02-02	01				6	3	0	0	1	6	36	44	47	63	64	9	In	VDJ
AGTTCTAAGAAGCTCCTTCTCAGTGACTCTGGCTTCTATCTCTGTGCCTGGAGGGAATCAGGCGCCGGGGAGCTGTTTTTTGGAGAA	CAWRESGAGELFF	4	4.668207175034428E-5	39	TCRBV30-01*01	TCRBV30	TCRBV30-01	01				TCRBD01-01*01	TCRBD01	TCRBD01-01	01				TCRBJ02-02*01	TCRBJ02	TCRBJ02-02	01				3	5	4	4	2	6	42	53	58	62	64	4	In	VDJ
AGCAACATGAGCCCTGAAGACAGCAGCATATATCTCTGCAGCGTTGACCCCATGACAGGGGGCCTCACTGAAGCTTTCTTTGGACAA	CSVDPMTGGLTEAFF	5	5.835258968793035E-5	45	TCRBV29-01*01	TCRBV29	TCRBV29-01	01				TCRBD01-01*01	TCRBD01	TCRBD01-01	01				TCRBJ01-01*01	TCRBJ01	TCRBJ01-01	01				3	6	2	0	2	4	36	47	53	63	65	5	In	VDJ
GTGAGCACCTTGGAGCTGGGGGACTCGGCCCTTTATCTTTGCGCCAGCAGCTTTGGGGACGGGAACACTGAAGCTTTCTTTGGACAA	CASSFGDGNTEAFF	19	2.2173984081413534E-4	42	TCRBV05-01*01	TCRBV05	TCRBV05-01	01								TCRBD01,TCRBD02	TCRBD01-01,TCRBD02-01		TCRBJ01-01*01	TCRBJ01	TCRBJ01-01	01				2	2	0	7	2	1	39	53	55	60	62	19	In	VDJ
AGTTCTAAGAAGCTCCTCCTCAGTGACTCTGGCTTCTATCTCTGTGCCTGGAGTGTACATGGGGGAACTGAAGCTTTCTTTGGACAA	CAWSVHGGTEAFF	3	3.501155381275821E-5	39	TCRBV30-01*02	TCRBV30	TCRBV30-01	02								TCRBD01,TCRBD02	TCRBD01-01,TCRBD02-01		TCRBJ01-01*01	TCRBJ01	TCRBJ01-01	01				0	4	6	1	1	5	42	56	60	65	66	3	In	VDJ
GTGAACGCCTTGTTGCTGGGGGACTCGGCCCTCTATCTCTGTGCCAGCAGCTCGGACAGGGGGGATCAGCCCCAGCATTTTGGTGAT	CASSSDRGDQPQHF	9	1.0503466143827463E-4	42	TCRBV05-06*01	TCRBV05	TCRBV05-06	01				TCRBD01-01*01	TCRBD01	TCRBD01-01	01				TCRBJ01-05*01	TCRBJ01	TCRBJ01-05	01				3	1	1	1	1	5	39	52	53	63	64	9	In	VDJ
ACATCGGCCCAAAAGAACCCGACAGCTTTCTATCTCTGTGCCAGTAGTATCGTCCGGGGTTCCGATCAGCCCCAGCATTTTGGTGAT	CASSIVRGSDQPQHF	25	2.9176294843965173E-4	45	TCRBV19-01	TCRBV19	TCRBV19-01				01,02	TCRBD02-01*01	TCRBD02	TCRBD02-01	01				TCRBJ01-05*01	TCRBJ01	TCRBJ01-05	01				3	4	8	3	5	5	36	50	54	59	64	25	In	VDJ
GTGAACGCCTTGGAGCTGGACGACTCGGCCCTGTATCTCTGTGCCAGCAGCCTATACTCCGTCCGGGGTGGCTACACCTTCGGTTCG	CASSLYSVRGGYTF	12	1.4004621525103285E-4	42	TCRBV05-04*01	TCRBV05	TCRBV05-04	01				TCRBD02-01*01	TCRBD02	TCRBD02-01	01				TCRBJ01-02*01	TCRBJ01	TCRBJ01-02	01				4	12	8	3	0	7	39	51	63	-1	68	12	In	VDJ
CTACACACCCTGCAGCCAGAAGACTCGGCCCTGTATCTCTGCGCCAGCAGCCAAGACACAGGGAACTATGGCTACACCTTCGGTTCG	CASSQDTGNYGYTF	8	9.336414350068855E-5	42	TCRBV04-03*01	TCRBV04	TCRBV04-03	01				TCRBD01-01*01	TCRBD01	TCRBD01-01	01				TCRBJ01-02*01	TCRBJ01	TCRBJ01-02	01				0	1	3	3	0	2	39	56	57	-1	63	8	In	VDJ
ACTCTGGAGTCAGCTACCCGCTCCCAGACATCTGTGTATTTCTGCGCCAGCAGTGAGTTCGTCAGTTACGAGCAGTACTTCGGGCCG	CASSEFVSYEQYF	19	2.2173984081413534E-4	39	TCRBV10-02*01	TCRBV10	TCRBV10-02	01				TCRBD01-01*01	TCRBD01	TCRBD01-01	01				TCRBJ02-07*01	TCRBJ02	TCRBJ02-07	01				1	4	4	5	1	4	42	58	62	65	66	19	In	VDJ
ATGAATGTGAGCACCTTGGAGCTGGGGGACTCGGCCCTTTATCTTTGCGCCAGCAGGGGGCAGGGCTACGAGCAGTACTTCGGGCCG	CASRGQGYEQYF	19	2.2173984081413534E-4	36	TCRBV05-01*01	TCRBV05	TCRBV05-01	01				TCRBD01-01*01	TCRBD01	TCRBD01-01	01				TCRBJ02-07*01	TCRBJ02	TCRBJ02-07	01				5	4	4	3	0	3	45	56	60	-1	65	19	In	VDJ
CCCCTCACTCTGGAGTCAGCTACCCGCTCCCAGACATCTGTGTATTTCTGCGCCAGCAGTGACTCCTACGAGCAGTACTTCGGGCCG	CASSDSYEQYF	21	2.4508087668930747E-4	33	TCRBV10-02*01	TCRBV10	TCRBV10-02	01											TCRBJ02-07*01	TCRBJ02	TCRBJ02-07	01				3	0	0	0	0	0	48	-1	-1	-1	62	21	In	VJ
CCAGTGCCCATCCTGAAGACAGCAGCTTCTACATCTGCAGTGCTAGCTAGATTGGGGTGCTCCTACAATGAGCAGTTCTTCGGGCCA		14	1.6338725112620498E-4	46	TCRBV20	TCRBV20				TCRBV20-01,TCRBV20-or09_02						TCRBD01,TCRBD02	TCRBD01-01,TCRBD02-01		TCRBJ02-01*01	TCRBJ02	TCRBJ02-01	01				3	7	6	2	2	0	35	46	53	57	59	14	Out	VDJ
CTGTCGGCTGCTCCCTCCCAGACATCTGTGTACTTCTGTGCCAGCAGACCCCCGGGGCGGGAGATGGAGACCCAGTACTTCGGGCCA	CASRPPGREMETQYF	9	1.0503466143827463E-4	45	TCRBV06-05*01	TCRBV06	TCRBV06-05	01				TCRBD02-01*02	TCRBD02	TCRBD02-01	02				TCRBJ02-05*01	TCRBJ02	TCRBJ02-05	01				6	9	7	2	3	5	36	47	56	63	66	9	In	VDJ
AGGCTGGAGTTGGCTGCTCCCTCCCAGACATCTGTGTACTTCTGTGCCAGCACACACAGCGAAGCAGATACGCAGTATTTTGGCCCA	CASTHSEADTQYF	13	1.517167331886189E-4	39	TCRBV06-06	TCRBV06	TCRBV06-06				01,02					TCRBD01,TCRBD02	TCRBD01-01,TCRBD02-01		TCRBJ02-03*01	TCRBJ02	TCRBJ02-03	01				7	3	3	5	5	4	42	52	55	59	64	13	In	VDJ
CTGGAGTCTGCCAGGCCCTCACATACCTCTCAGTACCTCTGTGCCAGCAGTGAATCGGGGGGGACCGGGGAGCTGTTTTTTGGAGAA	CASSESGGTGELFF	10	1.167051793758607E-4	42	TCRBV25-01*01	TCRBV25	TCRBV25-01	01				TCRBD02-01*01	TCRBD02	TCRBD02-01	01				TCRBJ02-02*01	TCRBJ02	TCRBJ02-02	01				1	0	8	0	0	5	39	-1	55	-1	63	10	In	VDJ
ACAGTGACCAGTGCCCATCCTGAAGACAGCAGCTTCTACATCTGCAGTGCTCGGCATGTCGGACACTCTGAAGCTTTCTTTGGACAA	CSARHVGHSEAFF	7	8.169362556310249E-5	39	TCRBV20	TCRBV20				TCRBV20-01,TCRBV20-or09_02		TCRBD01-01*01	TCRBD01	TCRBD01-01	01				TCRBJ01-01*01	TCRBJ01	TCRBJ01-01	01				5	9	1	6	2	6	42	51	60	65	67	7	In	VDJ
ATCCAGTCCACGGAGTCAGGGGACACAGCACTGTATTTCTGTGCCAGCAGGGAGGACAGGGCTGACACTGAAGCTTTCTTTGGACAA	CASREDRADTEAFF	30	3.501155381275821E-4	42	TCRBV21-01*01	TCRBV21	TCRBV21-01	01				TCRBD01-01*01	TCRBD01	TCRBD01-01	01				TCRBJ01-01*01	TCRBJ01	TCRBJ01-01	01				6	3	1	3	3	3	39	50	53	61	64	30	In	VDJ
CGGTCCACAAAGCTGGAGGACTCAGCCATGTACTTCTGTGCCAGCACTCGTCCGGGACGAACTAATGAAAAACTGTTTTTTGGCAGT	CASTRPGRTNEKLFF	11	1.2837569731344677E-4	45	TCRBV02-01*01	TCRBV02	TCRBV02-01	01								TCRBD01,TCRBD02	TCRBD01-01,TCRBD02-01		TCRBJ01-04*01	TCRBJ01	TCRBJ01-04	01				7	7	0	7	1	1	36	46	53	58	59	11	In	VDJ
AAGATCCAGCCCTCAGAACCCAGGGACTCAGCTGTGTACTTCTGTGCCAGCAGTATGGGGTTGAGTCAGCCCCAGCATTTTGGTGAT	CASSMGLSQPQHF	9	1.0503466143827463E-4	39	TCRBV12	TCRBV12				TCRBV12-03,TCRBV12-04						TCRBD01,TCRBD02	TCRBD01-01,TCRBD02-01		TCRBJ01-05*01	TCRBJ01	TCRBJ01-05	01				5	2	6	2	5	6	42	54	56	60	65	9	In	VDJ
TGCCATCCCCAACCAGACAGCTCTTTACTTCTGTGCCACCAGTGACGCCTTTAGCTTTAGACAACTTACGAGCAGTACTTCGGGCCG		6	7.002310762551643E-5	50	TCRBV24	TCRBV24				TCRBV24-01,TCRBV24-or09_02						TCRBD01,TCRBD02	TCRBD01-01,TCRBD02-01		TCRBJ02-07*01	TCRBJ02	TCRBJ02-07	01				4	14	2	6	3	4	31	45	59	63	66	6	Out	VDJ
GAGCTGGGGGACTCGGCCCTTTATCTTTGCGCCAGCAGCTGGGGCGGACTAGCGGGATTTACCTCCTACGAGCAGTACTTCGGGCCG	CASSWGGLAGFTSYEQYF	16	1.867282870013771E-4	54	TCRBV05-01*01	TCRBV05	TCRBV05-01	01				TCRBD02-01*02	TCRBD02	TCRBD02-01	02				TCRBJ02-07*01	TCRBJ02	TCRBJ02-07	01				3	5	1	3	5	0	27	40	45	57	62	16	In	VDJ
AATGTGAACGCCTTGGAGCTGGACGACTCGGCCCTGTATCTCTGTGCCAGCAGCGGTGGGGAAGCCTACGAGCAGTACTTCGGGCCG	CASSGGEAYEQYF	9	1.0503466143827463E-4	39	TCRBV05-04*01	TCRBV05	TCRBV05-04	01								TCRBD01,TCRBD02	TCRBD01-01,TCRBD02-01		TCRBJ02-07*01	TCRBJ02	TCRBJ02-07	01				4	4	0	8	2	2	42	54	58	62	64	9	In	VDJ
ATCCAGCCTGCAGAGCTTGGGGACTCGGCCGTGTATCTCTGTGCCAGCAGCCCCGGAGGTTCCATTGGTACGCAGTATTTTGGCCCA	CASSPGGSIGTQYF	51	5.951964148168896E-4	42	TCRBV11-03*01	TCRBV11	TCRBV11-03	01				TCRBD02-01*02	TCRBD02	TCRBD02-01	02				TCRBJ02-03*01	TCRBJ02	TCRBJ02-03	01				5	3	10	1	9	8	39	51	54	59	68	51	In	VDJ
AAAGCTTGAGGACTCGGCCGTGTATCTCTGTGCCAGCAGCTTATTGGGGGTAGCGGGGGAAGTTGAGATACGCAGTATTTTGGCCCA		38	4.434796816282707E-4	53	TCRBV11-02*02	TCRBV11	TCRBV11-02	02				TCRBD02-01*01	TCRBD02	TCRBD02-01	01				TCRBJ02-03*01	TCRBJ02	TCRBJ02-03	01				2	7	5	2	6	5	28	43	50	59	65	38	Out	VDJ
GTGAGCAACATGAGCCCTGAAGACAGCAGCATATATCTCTGCAGCGTTGAAGTGTTAAATGTGAACACTGAAGCTTTCTTTGGACAA	CSVEVLNVNTEAFF	7	8.169362556310249E-5	42	TCRBV29-01*01	TCRBV29	TCRBV29-01	01				TCRBD02-01	TCRBD02	TCRBD02-01				01,02	TCRBJ01-01*01	TCRBJ01	TCRBJ01-01	01				1	3	5	9	4	0	39	52	55	57	61	7	In	VDJ
AGCAACATGAGCCCTGAAGACAGCAGCATATATCTCTGCAGCGCCCTGGGAGGGAGGGGAATGAACACTGAAGCTTTCTTTGGACAA	CSALGGRGMNTEAFF	10	1.167051793758607E-4	45	TCRBV29-01*01	TCRBV29	TCRBV29-01	01				TCRBD02-01*02	TCRBD02	TCRBD02-01	02				TCRBJ01-01*01	TCRBJ01	TCRBJ01-01	01				7	4	9	0	7	0	36	43	47	54	61	10	In	VDJ
AGGCTGGAGTCGGCTGCTCCCTCCCAGACATCTGTGTACTTCTGTGCCAGCCTACCTTACGAGGGTGAAAAACTGTTTTTTGGCAGT	CASLPYEGEKLFF	21	2.4508087668930747E-4	39	TCRBV06-01*01	TCRBV06	TCRBV06-01	01				TCRBD02-01*02	TCRBD02	TCRBD02-01	02				TCRBJ01-04*01	TCRBJ01	TCRBJ01-04	01				8	9	11	0	0	7	42	51	60	-1	65	21	In	VDJ
AGTCCACGGAGTCAGGGGACACAGCACTGTATTTCTGTGCCAGCAGCAAAGGGGGGGCCGGCTAATGAAAAACTGTTTTTTGGCAGT		42	4.901617533786149E-4	46	TCRBV21-01*01	TCRBV21	TCRBV21-01	01								TCRBD01,TCRBD02	TCRBD01-01,TCRBD02-01		TCRBJ01-04*01	TCRBJ01	TCRBJ01-04	01				1	1	6	0	3	3	35	51	52	58	61	42	Out	VDJ
AGTTCTAAGAAGCTCCTTCTCAGTGACTCTGGCTTCTATCTCTGTGCCTGGTCGTTGACAGCGAATCAGCCCCAGCATTTTGGTGAT	CAWSLTANQPQHF	3	3.501155381275821E-5	39	TCRBV30-01*01	TCRBV30	TCRBV30-01	01				TCRBD01-01*01	TCRBD01	TCRBD01-01	01				TCRBJ01-05*01	TCRBJ01	TCRBJ01-05	01				5	5	2	5	2	4	42	51	56	61	63	3	In	VDJ
GCCAGCACCAACCAGACATCTATGTACCTCTGTGCCAGCAGCACATCCTTGACAGGGTATAGCAATCAGCCCCAGCATTTTGGTGAT	CASSTSLTGYSNQPQHF	44	5.135027892537871E-4	51	TCRBV28-01*01	TCRBV28	TCRBV28-01	01				TCRBD01-01*01	TCRBD01	TCRBD01-01	01				TCRBJ01-05*01	TCRBJ01	TCRBJ01-05	01				6	9	2	3	2	0	30	41	50	57	59	44	In	VDJ
ACTCTGGAGTCAGCTACCCGCTCCCAGACATCTGTGTATTTCTGCGCCAGCAGTGAGTTTCCTTCCTACGAGCAGTACTTCGGGCCG	CASSEFPSYEQYF	13	1.517167331886189E-4	39	TCRBV10-02*01	TCRBV10	TCRBV10-02	01				TCRBD02-01	TCRBD02	TCRBD02-01				01,02	TCRBJ02-07*01	TCRBJ02	TCRBJ02-07	01				1	3	4	10	0	1	42	58	61	-1	63	13	In	VDJ
GCTGCCTCCTCCCAGACATCTGTATATTTCTGCGCCAGCAGTGAGGTTTCCAGGGCTGGGGCCAAAAACATTCAGTACTTCGGCGCC	CASSEVSRAGAKNIQYF	33	3.851270919403403E-4	51	TCRBV10-01	TCRBV10	TCRBV10-01				01,02	TCRBD01-01*01	TCRBD01	TCRBD01-01	01				TCRBJ02-04*01	TCRBJ02	TCRBJ02-04	01				2	5	4	3	5	1	30	45	50	55	60	33	In	VDJ
ATCCAGCCCTCAGAACCCAGGGACTCAGCTGTGTACTTCTGTGCCAGCAGTTTGAGAGGGGGCGGTTCACCCCTCCACTTTGGGAAC	CASSLRGGGSPLHF	6	7.002310762551643E-5	42	TCRBV12	TCRBV12				TCRBV12-03,TCRBV12-04		TCRBD01-01*01	TCRBD01	TCRBD01-01	01				TCRBJ01-06*01	TCRBJ01	TCRBJ01-06	01				3	3	5	0	2	9	39	53	56	63	65	6	In	VDJ
GAACCCAGGGACTCAGCTGTGTACTTCTGTGCCAGCCTATATCAGACGACTAGCGGGAGTCCCACAGATACGCAGTATTTTGGCCCA	CASLYQTTSGSPTDTQYF	6	7.002310762551643E-5	54	TCRBV12	TCRBV12				TCRBV12-03,TCRBV12-04		TCRBD02-01*02	TCRBD02	TCRBD02-01	02				TCRBJ02-03*01	TCRBJ02	TCRBJ02-03	01				8	11	2	2	3	2	27	36	47	59	62	6	In	VDJ
CCCTCAGAACCCAGGGACTCAGCTGTGTACTTCTGTGCCAGCAGTTACTTACAGGGGGCCGCCAAACAGCCCCAGCATTTTGGTGAT	CASSYLQGAAKQPQHF	7	8.169362556310249E-5	48	TCRBV12	TCRBV12				TCRBV12-03,TCRBV12-04		TCRBD01-01*01	TCRBD01	TCRBD01-01	01				TCRBJ01-05*01	TCRBJ01	TCRBJ01-05	01				4	4	3	0	7	7	33	46	50	59	66	7	In	VDJ
AGTTCTAAGAAGCTCCTTCTCAGTGACTCTGGCTTCTATCTCTGTGCCTGGAGTGTCGGTCAGCTCTACGAGCAGTACTTCGGGCCG	CAWSVGQLYEQYF	4	4.668207175034428E-5	39	TCRBV30-01*01	TCRBV30	TCRBV30-01	01								TCRBD01,TCRBD02	TCRBD01-01,TCRBD02-01		TCRBJ02-07*01	TCRBJ02	TCRBJ02-07	01				0	4	4	5	2	3	42	56	60	63	65	4	In	VDJ
GTGAGCAACATGAGCCCTGAAGACAGCAGCATATATCTCTGCAGCGCTGTCCCTTTAGGGAGCCTCTACGAGCAGTACTTCGGGCCG	CSAVPLGSLYEQYF	2	2.334103587517214E-5	42	TCRBV29-01*01	TCRBV29	TCRBV29-01	01				TCRBD02-01*02	TCRBD02	TCRBD02-01	02				TCRBJ02-07*01	TCRBJ02	TCRBJ02-07	01				7	11	9	2	3	3	39	46	57	62	65	2	In	VDJ
GCCTTGTTGCTGGGGGACTCGGCCCTCTATCTCTGTGCCAGCAGCACCGCGACTAGCGGGAAGTACTACGAGCAGTACTTCGGGCCG	CASSTATSGKYYEQYF	5	5.835258968793035E-5	48	TCRBV05-06*01	TCRBV05	TCRBV05-06	01				TCRBD02-01*02	TCRBD02	TCRBD02-01	02				TCRBJ02-07*01	TCRBJ02	TCRBJ02-07	01				4	5	2	3	4	3	33	45	50	61	65	5	In	VDJ
CTGTCGGCTGCTCCCTCCCAGACATCTGTGTACTTCTGTGCCAGCGGTCGAGGGGGCTCTGGGGCCAACGTCCTGACTTTCGGGGCC	CASGRGGSGANVLTF	7	8.169362556310249E-5	45	TCRBV06-05*01	TCRBV06	TCRBV06-05	01				TCRBD01-01*01	TCRBD01	TCRBD01-01	01				TCRBJ02-06*01	TCRBJ02	TCRBJ02-06	01				8	5	5	1	0	0	36	45	50	-1	56	7	In	VDJ
CTGCTGTCGGCTGCTCCCTCCCAGACATCTGTGTACTTCTGTGCCAGCAGCAAAGACAGGGGGAATTCACCCCTCCACTTTGGGAAC	CASSKDRGNSPLHF	6	7.002310762551643E-5	42	TCRBV06-05*01	TCRBV06	TCRBV06-05	01				TCRBD01-01*01	TCRBD01	TCRBD01-01	01				TCRBJ01-06*01	TCRBJ01	TCRBJ01-06	01				6	4	2	1	0	7	39	50	54	-1	63	6	In	VDJ
CTTGGTGACTCTGCTGTGTATTTCTGTGCCAGCAGCCAAGATCAGGGACTAGCGGGGGGGCCTTACAATGAGCAGTTCTTCGGGCCA	CASSQDQGLAGGPYNEQFF	29	3.3844502018999604E-4	57	TCRBV03	TCRBV03				TCRBV03-01,TCRBV03-02		TCRBD02-01*01	TCRBD02	TCRBD02-01	01				TCRBJ02-01*01	TCRBJ02	TCRBJ02-01	01				0	3	0	0	3	4	24	41	44	60	63	29	In	VDJ
ACCTTGGAGCTGGGGGACTCGGCCCTTTATCTTTGCGCCAGCAGCTTGGTGCTAGGGCAGACCACCGGGGAGCTGTTTTTTGGAGAA	CASSLVLGQTTGELFF	21	2.4508087668930747E-4	48	TCRBV05-01*01	TCRBV05	TCRBV05-01	01								TCRBD01,TCRBD02	TCRBD01-01,TCRBD02-01		TCRBJ02-02*01	TCRBJ02	TCRBJ02-02	01				0	4	5	3	5	4	33	49	53	57	62	21	In	VDJ
TGAACGCCTTGGAGCTGGACGACTCGGCCCTGTATCTCTGTGCCAGCAGCCATTCGGACAGGTAACACTGAAGCTTTCTTTGGACAA		22	2.5675139462689355E-4	43	TCRBV05-04*01	TCRBV05	TCRBV05-04	01				TCRBD01-01*01	TCRBD01	TCRBD01-01	01				TCRBJ01-01*01	TCRBJ01	TCRBJ01-01	01				4	5	1	4	1	2	38	50	55	62	63	22	Out	VDJ
CTGGAGTTGGCTGCTCCCTCCCAGACATCTGTGTACTTCTGTGCCAGCAGAACGGGGGGGAGCAATCAGCCCCAGCATTTTGGTGAT	CASRTGGSNQPQHF	10	1.167051793758607E-4	42	TCRBV06-06	TCRBV06	TCRBV06-06				01,02	TCRBD02-01*01	TCRBD02	TCRBD02-01	01				TCRBJ01-05*01	TCRBJ01	TCRBJ01-05	01				6	2	8	0	0	1	39	50	52	-1	60	10	In	VDJ
GAAGCTCCTTCTCAGTGACTCTGGCTTCTATCTCTGTGCCTGGAGTGTACCTGGAGGGAGTCAAATCAGCCCCAGCATTTTGGTGAT		2	2.334103587517214E-5	47	TCRBV30-01*01	TCRBV30	TCRBV30-01	01				TCRBD02-01*02	TCRBD02	TCRBD02-01	02				TCRBJ01-05*01	TCRBJ01	TCRBJ01-05	01				0	4	10	0	5	4	34	48	52	58	63	2	Out	VDJ
AATGTGAACGCCTTGTTGCTGGGGGACTCGGCCCTCTATCTCTGTGCCAGCAAGCCCAGTTCTCTCTATGGCTACACCTTCGGTTCG	CASKPSSLYGYTF	10	1.167051793758607E-4	39	TCRBV05-06*01	TCRBV05	TCRBV05-06	01								TCRBD01,TCRBD02	TCRBD01-01,TCRBD02-01		TCRBJ01-02*01	TCRBJ01	TCRBJ01-02	01				6	4	4	5	6	4	42	52	56	59	65	10	In	VDJ
ACTCTGAAGATCCAGCCCTCAGAACCCAGGGACTCAGCTGTGTACTTCTGTGCCAGCAGGGCTAACTATGGCTACACCTTCGGTTCG	CASRANYGYTF	5	5.835258968793035E-5	33	TCRBV12	TCRBV12				TCRBV12-03,TCRBV12-04						TCRBD01,TCRBD02	TCRBD01-01,TCRBD02-01		TCRBJ01-02*01	TCRBJ01	TCRBJ01-02	01				6	0	0	10	0	0	48	-1	59	-1	61	5	In	VDJ
CTGCTGTCGGCTGCTCCCTCCCAGACATCTGTGTACTTCTGTGCCAGCAGGGGAACAGGGGGCCAAACAGGGCAGTACTTCGGGCCG	CASRGTGGQTGQYF	3	3.501155381275821E-5	42	TCRBV06-05*01	TCRBV06	TCRBV06-05	01				TCRBD01-01*01	TCRBD01	TCRBD01-01	01				TCRBJ02-07*01	TCRBJ02	TCRBJ02-07	01				6	4	3	0	8	9	39	50	54	63	71	3	In	VDJ
AACGCCTTGGAGCTGGACGACTCGGCCCTGTATCTCTGTGCCAGCAGCTTGTACGCTAGCGGGAGCTACGAGCAGTACTTCGGGCCG	CASSLYASGSYEQYF	11	1.2837569731344677E-4	45	TCRBV05-04*01	TCRBV05	TCRBV05-04	01				TCRBD02-01*02	TCRBD02	TCRBD02-01	02				TCRBJ02-07*01	TCRBJ02	TCRBJ02-07	01				1	4	4	2	0	3	36	51	55	-1	65	11	In	VDJ
AGTCAGGGGACACAGCACTGTATTTCTGTGCCAGCAGCCCCCCAACGAGCCAGGCAACAGGACCGAAGTGAGCAGTTCTTCGGGCCA		43	5.01832271316201E-4	55	TCRBV21-01*01	TCRBV21	TCRBV21-01	01				TCRBD01-01*01	TCRBD01	TCRBD01-01	01				TCRBJ02-01*01	TCRBJ02	TCRBJ02-01	01				5	18	3	4	7	9	26	38	56	61	68	43	Out	VDJ
CGCACACAGCAGGAGGACTCCGCCGTGTATCTCTGTGCCAGCAGCCAAAAAGTGACAGCGGGAGGAGAGACCCAGTACTTCGGGCCA	CASSQKVTAGGETQYF	15	1.7505776906379106E-4	48	TCRBV07-08*01	TCRBV07	TCRBV07-08	01				TCRBD02-01*02	TCRBD02	TCRBD02-01	02				TCRBJ02-05*01	TCRBJ02	TCRBJ02-05	01				5	11	6	1	0	4	33	45	56	-1	65	15	In	VDJ
TGACAGTGACCAGTGCCCATCCTGAAGACAGCAGCTTCTACATCTGCAGGGACGAGCGGGGTAGAAGAGACCCAGTACTTCGGGCCA		7	8.169362556310249E-5	37	TCRBV20	TCRBV20				TCRBV20-01,TCRBV20-or09_02		TCRBD02-01*01	TCRBD02	TCRBD02-01	01				TCRBJ02-05*01	TCRBJ02	TCRBJ02-05	01				9	5	6	3	3	3	44	49	54	61	64	7	Out	VDJ
CCATCCCCAACCAGACAGCTCTTTACTTCTGTGCCACCAGTGATTTGCTTCCTAGCGGGGGTCCAAGAGACCCAGTACTTCGGGCCA		14	1.6338725112620498E-4	52	TCRBV24	TCRBV24				TCRBV24-01,TCRBV24-or09_02		TCRBD02-01*01	TCRBD02	TCRBD02-01	01				TCRBJ02-05*01	TCRBJ02	TCRBJ02-05	01				0	4	4	2	1	1	29	47	51	61	62	14	Out	VDJ
CTGGGGTTGGAGTCGGCTGCTCCCTCCCAAACATCTGTGTACTTCTGTGCCAGCAGTCGGACAGGGTTGTCAGCTTTCTTTGGACAA	CASSRTGLSAFF	4	4.668207175034428E-5	36	TCRBV06	TCRBV06				TCRBV06-02,TCRBV06-03		TCRBD01-01*01	TCRBD01	TCRBD01-01	01				TCRBJ01-01*01	TCRBJ01	TCRBJ01-01	01				5	1	1	3	5	10	45	57	58	66	71	4	In	VDJ
TCCACTCTGACAGTGACCAGTGCCCATCCTGAAGACAGCAGCTTCTACATCTGCGGCCTGGGTAAGGTTGAAGCTTTCTTTGGACAA	CGLGKVEAFF	9	1.0503466143827463E-4	30	TCRBV20-01*01	TCRBV20	TCRBV20-01	01								TCRBD01,TCRBD02	TCRBD01-01,TCRBD02-01		TCRBJ01-01*01	TCRBJ01	TCRBJ01-01	01				11	5	0	9	6	7	51	54	59	62	68	9	In	VDJ
GTGACATCGGCCCAAAAGAACCCGACAGCTTTCTATCTCTGTGCCAGTACCATGGGGGCGGCGAACACTGAAGCTTTCTTTGGACAA	CASTMGAANTEAFF	32	3.734565740027542E-4	42	TCRBV19-01	TCRBV19	TCRBV19-01				01,02	TCRBD01-01*01	TCRBD01	TCRBD01-01	01				TCRBJ01-01*01	TCRBJ01	TCRBJ01-01	01				7	4	6	0	3	1	39	49	53	59	62	32	In	VDJ
AGGCTGCTGTCGGCTGCTCCCTCCCAGACATCTGTGTACTTCTGTGCCAGCAATCCCGGGTGGAATCAGCCCCAGCATTTTGGTGAT	CASNPGWNQPQHF	4	4.668207175034428E-5	39	TCRBV06-05*01	TCRBV06	TCRBV06-05	01				TCRBD02-01	TCRBD02	TCRBD02-01				01,02	TCRBJ01-05*01	TCRBJ01	TCRBJ01-05	01				7	4	8	4	3	4	42	52	56	60	63	4	In	VDJ
ATCCAGCCTGCAAAGCTTGAGGACTCGGCCGTGTATCTCTGTGCCAGCAGCGTCCGGGACAGGGGTAATGGCTACACCTTCGGTTCG	CASSVRDRGNGYTF	28	3.2677450225240996E-4	42	TCRBV11-02*02	TCRBV11	TCRBV11-02	02				TCRBD01-01*01	TCRBD01	TCRBD01-01	01				TCRBJ01-02*01	TCRBJ01	TCRBJ01-02	01				5	4	0	2	2	6	39	51	55	65	67	28	In	VDJ
AGAGTCTGCCATCCCCAACCAGACAGCTCTTTACTTCTGTGCCACCAGTGGGGCGGGAGCGCTACCTACGAGCAGTACTTCGGGCCG		4	4.668207175034428E-5	44	TCRBV24	TCRBV24				TCRBV24-01,TCRBV24-or09_02		TCRBD02-01*02	TCRBD02	TCRBD02-01	02				TCRBJ02-07*01	TCRBJ02	TCRBJ02-07	01				5	2	7	2	5	2	37	50	52	59	64	4	Out	VDJ
CCCTCACGTTGGCGTCTGCTGTACCCTCTCAGACATCTGTGTACTTCTGTGCCAGCAGTGGACCCGCACGAGCAGTACTTCGGGCCG		12	1.4004621525103285E-4	34	TCRBV06-04	TCRBV06	TCRBV06-04				01,02					TCRBD01,TCRBD02	TCRBD01-01,TCRBD02-01		TCRBJ02-07*01	TCRBJ02	TCRBJ02-07	01				4	0	2	7	4	5	47	-1	60	63	67	12	Out	VDJ
ATCCAGCGCACAGAGCAGGGGGACTCGGCCATGTATCTCTGTGCCAGCAGCGTCGTCCCCGTGTAAAACATTCAGTACTTCGGCGCC	CASSVVPV*NIQYF	50	5.835258968793035E-4	42	TCRBV07-09	TCRBV07	TCRBV07-09				01,03	TCRBD02-01	TCRBD02	TCRBD02-01				01,02	TCRBJ02-04*01	TCRBJ02	TCRBJ02-04	01				5	2	8	6	9	5	39	51	53	55	64	50	Stop	VDJ
CTACACACCCTGCAGCCAGAAGACTCGGCCCTGTATCTCTGTGCCAGCAGCCAACTTACTGGGGCTAATGAGCAGTTCTTCGGGCCA	CASSQLTGANEQFF	31	3.617860560651682E-4	42	TCRBV04-02*01	TCRBV04	TCRBV04-02	01				TCRBD01-01*01	TCRBD01	TCRBD01-01	01				TCRBJ02-01*01	TCRBJ02	TCRBJ02-01	01				2	6	7	0	1	7	39	54	60	65	66	31	In	VDJ
CTGACCCTGGAGTCTGCCAGGCCCTCACATACCTCTCAGTACCTCTGTGCCAGCAGCCAGAGTTACAATGAGCAGTTCTTCGGGCCA	CASSQSYNEQFF	14	1.6338725112620498E-4	36	TCRBV25-01*01	TCRBV25	TCRBV25-01	01								TCRBD01,TCRBD02	TCRBD01-01,TCRBD02-01		TCRBJ02-01*01	TCRBJ02	TCRBJ02-01	01				6	1	4	5	3	4	45	56	57	60	63	14	In	VDJ
CTCTGGAGTCCGCTACCAGCTCCCAGACATCTGTGTACTTCTGTGCCCCGACTAAGCGGGCCCTACAATGAGCAGTTCTTCGGGCCA		17	1.983988049389632E-4	40	TCRBV10-03*01	TCRBV10	TCRBV10-03	01				TCRBD02-01	TCRBD02	TCRBD02-01				01,02	TCRBJ02-01*01	TCRBJ02	TCRBJ02-01	01				11	7	6	4	1	2	41	47	54	60	61	17	Out	VDJ
ATCAATTCCCTGGAGCTTGGTGACTCTGCTGTGTATTTCTGTGCCAGCAGCCACCTAGACAGGGTAGAGACCCAGTACTTCGGGCCA	CASSHLDRVETQYF	12	1.4004621525103285E-4	42	TCRBV03	TCRBV03				TCRBV03-01,TCRBV03-02		TCRBD01-01*01	TCRBD01	TCRBD01-01	01				TCRBJ02-05*01	TCRBJ02	TCRBJ02-05	01				3	4	2	3	1	4	39	53	57	64	65	12	In	VDJ
TGAGCTGAATGTGAACGCCTTGTTGCTGGGGGACTCGGCCCTCTATCTCTGTGCCAGCAGACAGAAGAGACCCAGTACTTCGGGCCA		11	1.2837569731344677E-4	32	TCRBV05-06*01	TCRBV05	TCRBV05-06	01				TCRBD01-01*01	TCRBD01	TCRBD01-01	01				TCRBJ02-05*01	TCRBJ02	TCRBJ02-05	01				5	0	3	5	0	3	49	-1	60	-1	64	11	Out	VDJ
AGTGCCCATCCTGAAGACAGCAGCTTCTACATCTGCAGTGCTAGTTAACTCGGAGAGCGGCACACAGATACGCAGTATTTTGGCCCA	CSAS*LGERHTDTQYF	7	8.169362556310249E-5	48	TCRBV20	TCRBV20				TCRBV20-01,TCRBV20-or09_02		TCRBD02-01	TCRBD02	TCRBD02-01				01,02	TCRBJ02-03*01	TCRBJ02	TCRBJ02-03	01				3	11	6	5	2	2	33	44	55	60	62	7	Stop	VDJ
CTGGAGTCGGCTGCTCCCTCCCAGACATCTGTGTACTTCTGTGCCAGCAGGGTGGACAGGGTCACCGGGGAGCTGTTTTTTGGAGAA	CASRVDRVTGELFF	14	1.6338725112620498E-4	42	TCRBV06-01*01	TCRBV06	TCRBV06-01	01				TCRBD01-01*01	TCRBD01	TCRBD01-01	01				TCRBJ02-02*01	TCRBJ02	TCRBJ02-02	01				6	3	1	3	1	4	39	50	53	61	62	14	In	VDJ
GAGTCCGCCAGCACCAACCAGACATCTATGTACCTCTGTGCCAGCAGCGACCCAACTACGAACACCGGGGAGCTGTTTTTTGGAGAA	CASSDPTTNTGELFF	56	6.535490045048199E-4	45	TCRBV28-01*01	TCRBV28	TCRBV28-01	01				TCRBD02-01	TCRBD02	TCRBD02-01				01,02	TCRBJ02-02*01	TCRBJ02	TCRBJ02-02	01				6	7	3	9	0	0	36	47	54	-1	58	56	In	VDJ
TTCTCAACTCTGACTGTGAGCAACATGAGCCCTGAAGACAGCAGCATATATCTCTGCAGCGTTGACCCTGAAGCTTTCTTTGGACAA	CSVDPEAFF	3	3.501155381275821E-5	27	TCRBV29-01*01	TCRBV29	TCRBV29-01	01											TCRBJ01-01*01	TCRBJ01	TCRBJ01-01	01				3	0	0	0	2	6	54	-1	-1	65	67	3	In	VJ
CTGACTGTGAGCAACATGAGCCCTGAAGACAGCAGCATATATCTCTGCAGCGTCTCAGGGGGTAACACTGAAGCTTTCTTTGGACAA	CSVSGGNTEAFF	3	3.501155381275821E-5	36	TCRBV29-01*01	TCRBV29	TCRBV29-01	01				TCRBD01-01*01	TCRBD01	TCRBD01-01	01				TCRBJ01-01*01	TCRBJ01	TCRBJ01-01	01				6	2	4	1	1	2	45	53	55	62	63	3	In	VDJ
GAGTCGGCTGCTCCCTCCCAGACATCTGTGTACTTCTGTGCCAGCAGCCCAGGACAGGGCGTGAACACTGAAGCTTTCTTTGGACAA	CASSPGQGVNTEAFF	6	7.002310762551643E-5	45	TCRBV06-01*01	TCRBV06	TCRBV06-01	01				TCRBD01-01*01	TCRBD01	TCRBD01-01	01				TCRBJ01-01*01	TCRBJ01	TCRBJ01-01	01				6	4	1	3	2	0	36	47	51	59	61	6	In	VDJ
AAGATCCGGTCCACAAAGCTGGAGGACTCAGCCATGTACTTCTGTGCCAGCAACAGGGCCGGGCCTGAAAAACTGTTTTTTGGCAGT	CASNRAGPEKLFF	15	1.7505776906379106E-4	39	TCRBV02-01*01	TCRBV02	TCRBV02-01	01				TCRBD01-01*01	TCRBD01	TCRBD01-01	01				TCRBJ01-04*01	TCRBJ01	TCRBJ01-04	01				7	0	3	3	7	7	42	-1	52	58	65	15	In	VDJ
TTGTTGCTGGGGGACTCGGCCCTCTATCTCTGTGCCAGCAGCCAATTCCCAAAGGGTGCAACTAATGAAAAACTGTTTTTTGGCAGT	CASSQFPKGATNEKLFF	12	1.4004621525103285E-4	51	TCRBV05-06*01	TCRBV05	TCRBV05-06	01								TCRBD01,TCRBD02	TCRBD01-01,TCRBD02-01		TCRBJ01-04*01	TCRBJ01	TCRBJ01-04	01				4	10	5	3	2	0	30	42	52	56	58	12	In	VDJ
CGCACAGAGCAGGGGGACTCGGCCATGTATCTCTGTGCCAGCAGCCAAACCCCGACAGGGACCAACTATGGCTACACCTTCGGTTCG	CASSQTPTGTNYGYTF	12	1.4004621525103285E-4	48	TCRBV07-09	TCRBV07	TCRBV07-09				01,03	TCRBD01-01*01	TCRBD01	TCRBD01-01	01				TCRBJ01-02*01	TCRBJ01	TCRBJ01-02	01				5	8	2	3	3	2	33	45	53	60	63	12	In	VDJ
CTGGAGTCCGCTACCAGCTCCCAGACATCTGTGTACTTCTGTGCCATCAGCCCGGGACAGGGTGGATATGGCTACACCTTCGGTTCG	CAISPGQGGYGYTF	8	9.336414350068855E-5	42	TCRBV10-03*01	TCRBV10	TCRBV10-03	01				TCRBD01-01*01	TCRBD01	TCRBD01-01	01				TCRBJ01-02*01	TCRBJ01	TCRBJ01-02	01				6	3	0	3	4	5	39	50	53	62	66	8	In	VDJ
CTTCACCTACACGCCCTGCAGCCAGAAGACTCAGCCCTGTATCTCTGCGCCAGCAGCCACGACTCCTACGAGCAGTACTTCGGGCCG	CASSHDSYEQYF	4	4.668207175034428E-5	36	TCRBV04-01*01	TCRBV04	TCRBV04-01	01								TCRBD01,TCRBD02	TCRBD01-01,TCRBD02-01		TCRBJ02-07*01	TCRBJ02	TCRBJ02-07	01				3	1	2	8	0	0	45	59	60	-1	62	4	In	VDJ
ACTCTGACAGTGACCAGTGCCCATCCTGAAGACAGCAGCTTCTACATCTGCAGTGCTGTAACAGGGAACGAGCAGTACTTCGGGCCG	CSAVTGNEQYF	11	1.2837569731344677E-4	33	TCRBV20-01*01	TCRBV20	TCRBV20-01	01				TCRBD01-01*01	TCRBD01	TCRBD01-01	01				TCRBJ02-07*01	TCRBJ02	TCRBJ02-07	01				5	3	3	3	1	5	48	57	60	66	67	11	In	VDJ
AGTGCCCATCCTGAAGACAGCAGCTTCTACATCTGCAGTGCTAGGGGACAGGGGGAAGGAGAGAATTCACCCCTCCACTTTGGGAAC	CSARGQGEGENSPLHF	8	9.336414350068855E-5	48	TCRBV20	TCRBV20				TCRBV20-01,TCRBV20-or09_02		TCRBD01-01*01	TCRBD01	TCRBD01-01	01				TCRBJ01-06*01	TCRBJ01	TCRBJ01-06	01				3	0	0	1	8	7	33	-1	44	55	63	8	In	VDJ
CGGTCCACAAAGCTGGAGGACTCAGCCATGTACTTCTGTGCCAGCAGTCCCGGACAGGGGGCATTCAATGAGCAGTTCTTCGGGCCA	CASSPGQGAFNEQFF	28	3.2677450225240996E-4	45	TCRBV02-01*01	TCRBV02	TCRBV02-01	01				TCRBD01-01*01	TCRBD01	TCRBD01-01	01				TCRBJ02-01*01	TCRBJ02	TCRBJ02-01	01				5	3	1	0	3	6	36	48	51	62	65	28	In	VDJ
AGCACCTTGGAGCTGGGGGACTCGGCCCTTTATCTTTGCGCCAGCTCCACCAGGGACCCACGGTACAATGAGCAGTTCTTCGGGCCA	CASSTRDPRYNEQFF	18	2.1006932287654927E-4	45	TCRBV05-01*01	TCRBV05	TCRBV05-01	01								TCRBD01,TCRBD02	TCRBD01-01,TCRBD02-01		TCRBJ02-01*01	TCRBJ02	TCRBJ02-01	01				7	7	0	7	6	4	36	45	52	57	63	18	In	VDJ
CAGCGCACACAGCAGGAGGACTCGGCCGTGTATCTCTGTGCCAGCAGCTTAAGTGAGGGACACTACAATGAGCAGTTCTTCGGGCCA	CASSLSEGHYNEQFF	19	2.2173984081413534E-4	45	TCRBV07-02*01	TCRBV07	TCRBV07-02	01				TCRBD01-01*01	TCRBD01	TCRBD01-01	01				TCRBJ02-01*01	TCRBJ02	TCRBJ02-01	01				2	5	0	6	0	3	36	51	56	-1	62	19	In	VDJ
CTGCCATCCCCAACCAGACAGCTCTTTACTTCTGTGCCACCAGTGATCCAAAGACAGGGTGTACGAAATGAGCAGTTCTTCGGGCCA		11	1.2837569731344677E-4	49	TCRBV24	TCRBV24				TCRBV24-01,TCRBV24-or09_02		TCRBD01-01*01	TCRBD01	TCRBD01-01	01				TCRBJ02-01*01	TCRBJ02	TCRBJ02-01	01				3	5	2	3	7	7	32	47	52	59	66	11	Out	VDJ
AGGCTGCTGTCGGCTGCTCCCTCCCAGACATCTGTGTACTTCTGTGCCAGCAGTTATGGGGGCGTGGAGACCCAGTACTTCGGGCCA	CASSYGGVETQYF	7	8.169362556310249E-5	39	TCRBV06-05*01	TCRBV06	TCRBV06-05	01				TCRBD01-01*01	TCRBD01	TCRBD01-01	01				TCRBJ02-05*01	TCRBJ02	TCRBJ02-05	01				3	1	6	0	3	5	42	56	57	63	66	7	In	VDJ
CACATCAATTCCCTGGAGCTTGGTGACTCTGCTGTGTATTTCTGTGCCAGCAGTCGGGGTTCCGAGGGTGAAGCTTTCTTTGGACAA	CASSRGSEGEAFF	17	1.983988049389632E-4	39	TCRBV03	TCRBV03				TCRBV03-01,TCRBV03-02		TCRBD02-01	TCRBD02	TCRBD02-01				01,02	TCRBJ01-01*01	TCRBJ01	TCRBJ01-01	01				6	1	8	3	9	7	42	53	54	59	68	17	In	VDJ
ACTGTGAGCAACATGAGCCCTGAAGACAGCAGCATATATCTCTGCAGCGTGGTGGACAGGGGCGTCACTGAAGCTTTCTTTGGACAA	CSVVDRGVTEAFF	2	2.334103587517214E-5	39	TCRBV29-01*01	TCRBV29	TCRBV29-01	01				TCRBD01-01*01	TCRBD01	TCRBD01-01	01				TCRBJ01-01*01	TCRBJ01	TCRBJ01-01	01				6	3	1	2	3	4	42	50	53	62	65	2	In	VDJ
AGTTCTAAGAAGCTCCTTCTCAGTGACTCTGGCTTCTATCTCTGTGCCCGGCGACACCTTGTGAACACTGAAGCTTTCTTTGGACAA	CARRHLVNTEAFF	4	4.668207175034428E-5	39	TCRBV30-01*01	TCRBV30	TCRBV30-01	01				TCRBD01-01*01	TCRBD01	TCRBD01-01	01				TCRBJ01-01*01	TCRBJ01	TCRBJ01-01	01				8	4	2	6	5	0	42	48	52	56	61	4	In	VDJ
TTGTTGCTGGGGGACTCGGCCCTCTATCTCTGTGCCAGCAGCTTGAAGGGGAAGGGACTAGGCAATCAGCCCCAGCATTTTGGTGAT	CASSLKGKGLGNQPQHF	6	7.002310762551643E-5	51	TCRBV05-06*01	TCRBV05	TCRBV05-06	01				TCRBD02-01	TCRBD02	TCRBD02-01				01,02	TCRBJ01-05*01	TCRBJ01	TCRBJ01-05	01				1	8	0	8	0	2	30	45	53	-1	61	6	In	VDJ
CTGAGTTCTAAGAAGCTCCTTCTCAGTGACTCTGGCTTCTATCTCTGTGCCTGGAGTGGGTTAAATCAGCCCCAGCATTTTGGTGAT	CAWSGLNQPQHF	6	7.002310762551643E-5	36	TCRBV30-01*01	TCRBV30	TCRBV30-01	01								TCRBD01,TCRBD02	TCRBD01-01,TCRBD02-01		TCRBJ01-05*01	TCRBJ01	TCRBJ01-05	01				1	0	0	10	3	4	45	-1	58	60	63	6	In	VDJ
GTGACCAGTGCCCATCCTGAAGACAGCAGCTTCTACATCTGCAGTGCTAAGTTGAGGAGTCCAAACTATGGCTACACCTTCGGTTCG	CSAKLRSPNYGYTF	5	5.835258968793035E-5	42	TCRBV20	TCRBV20				TCRBV20-01,TCRBV20-or09_02		TCRBD02-01*02	TCRBD02	TCRBD02-01	02				TCRBJ01-02*01	TCRBJ01	TCRBJ01-02	01				4	6	10	2	4	2	39	49	55	59	63	5	In	VDJ
AGCACCTTGGAGCTGGGGGACTCGGCCCTTTATCTTTGCGCCAGCAGCGGCGGGACTAGCGGTCTCTACGAGCAGTACTTCGGGCCG	CASSGGTSGLYEQYF	10	1.167051793758607E-4	45	TCRBV05-01*01	TCRBV05	TCRBV05-01	01				TCRBD02-01	TCRBD02	TCRBD02-01				01,02	TCRBJ02-07*01	TCRBJ02	TCRBJ02-07	01				4	3	0	5	3	3	36	48	51	62	65	10	In	VDJ
CACGCCCTGCAGCCAGAAGACTCAGCCCTGTATCTCTGCGCCAGCAGCCAAGAAAGCGACTACTCCTACGAGCAGTACTTCGGGCCG	CASSQESDYSYEQYF	14	1.6338725112620498E-4	45	TCRBV04-01*01	TCRBV04	TCRBV04-01	01				TCRBD02-01	TCRBD02	TCRBD02-01				01,02	TCRBJ02-07*01	TCRBJ02	TCRBJ02-07	01				0	4	2	9	0	0	36	53	57	-1	62	14	In	VDJ
GAGTCTGCCAGGCCCTCACATACCTCTCAGTACCTCTGTGCCAGCAGTGGGGGACAGGGGGTTACCTACGAGCAGTACTTCGGGCCG	CASSGGQGVTYEQYF	3	3.501155381275821E-5	45	TCRBV25-01*01	TCRBV25	TCRBV25-01	01				TCRBD01-01*01	TCRBD01	TCRBD01-01	01				TCRBJ02-07*01	TCRBJ02	TCRBJ02-07	01				4	1	0	1	3	2	36	49	50	61	64	3	In	VDJ
ATCCAGCGCACACAGCAGGAGGACTCCGCCGTGTATCTCTGTGCCAGCAGCAGGAGAGGGGTTGGAAACACCATATATTTTGGAGAG	CASSRRGVGNTIYF	18	2.1006932287654927E-4	42	TCRBV07-08*01	TCRBV07	TCRBV07-08	01								TCRBD01,TCRBD02	TCRBD01-01,TCRBD02-01		TCRBJ01-03*01	TCRBJ01	TCRBJ01-03	01				5	5	5	2	1	3	39	51	56	61	62	18	In	VDJ
TCCCAAACATCTGTGTACTTCTGTGCCAGCAGTTACGATAATAGGTGGACAGGGGCCTCTGGGGCCAAAGTCCTGACTTTCGGGGCC	CASSYDNRWTGASGAKVLTF	11	1.2837569731344677E-4	60	TCRBV06	TCRBV06				TCRBV06-02,TCRBV06-03		TCRBD01-01*01	TCRBD01	TCRBD01-01	01				TCRBJ02-06*01	TCRBJ02	TCRBJ02-06	01				2	10	1	2	14	13	21	36	46	55	69	11	In	VDJ
ACTGTGAGCAACATGAGCCCTGAAGACAGCAGCATATATCTCTGCAGCGTTGAAGGGACTAGCGGAAACATTCAGTACTTCGGCGCC	CSVEGTSGNIQYF	5	5.835258968793035E-5	39	TCRBV29-01*01	TCRBV29	TCRBV29-01	01				TCRBD02-01	TCRBD02	TCRBD02-01				01,02	TCRBJ02-04*01	TCRBJ02	TCRBJ02-04	01				1	0	1	5	0	6	42	-1	55	-1	65	5	In	VDJ
TCCCTGGAGCTTGGTGACTCTGCTGTGTATTTCTGTGCCAGCAGCCAAGATACTACCCCCTCCTACAATGAGCAGTTCTTCGGGCCA	CASSQDTTPSYNEQFF	19	2.2173984081413534E-4	48	TCRBV03	TCRBV03				TCRBV03-01,TCRBV03-02		TCRBD02-01	TCRBD02	TCRBD02-01				01,02	TCRBJ02-01*01	TCRBJ02	TCRBJ02-01	01				0	1	3	9	4	0	33	50	51	55	59	19	In	VDJ
AGGCTGGAGTTGGCTGCTCCCTCCCAGACATCTGTGTACTTCTGTGCCACCGCGACAGCGAGGAGCACTGAAGCTTTCTTTGGACAA	CATATARSTEAFF	5	5.835258968793035E-5	39	TCRBV06-06	TCRBV06	TCRBV06-06				01,02	TCRBD01-01*01	TCRBD01	TCRBD01-01	01				TCRBJ01-01*01	TCRBJ01	TCRBJ01-01	01				10	4	2	5	7	4	42	49	53	58	65	5	In	VDJ
ACCAGTGCCCATCCTGAAGACAGCAGCTTCTACATCTGCAGTGCTAGTATCAGCCCAGATAGCAATCAGCCCCAGCATTTTGGTGAT	CSASISPDSNQPQHF	6	7.002310762551643E-5	45	TCRBV20	TCRBV20				TCRBV20-01,TCRBV20-or09_02						TCRBD01,TCRBD02	TCRBD01-01,TCRBD02-01		TCRBJ01-05*01	TCRBJ01	TCRBJ01-05	01				3	3	4	5	6	0	36	47	50	53	59	6	In	VDJ
TTGGAGCTGGGGGACTCGGCCCTTTATCTTTGCGCCAGCAGCTTGGTGGGGGGCGACAGGGCGCCCGGTGGCTACACCTTCGGTTCG	CASSLVGGDRAPGGYTF	5	5.835258968793035E-5	51	TCRBV05-01*01	TCRBV05	TCRBV05-01	01				TCRBD01-01*01	TCRBD01	TCRBD01-01	01				TCRBJ01-02*01	TCRBJ01	TCRBJ01-02	01				0	8	2	3	7	7	30	46	54	61	68	5	In	VDJ
TTGGAGTCGGCTGCTCCCTCCCAAACATCTGTGTACTTCTGTGCCACATCTACGACCGGGACAGGCTATGGCTACACCTTCGGTTCG	CATSTTGTGYGYTF	9	1.0503466143827463E-4	42	TCRBV06	TCRBV06				TCRBV06-02,TCRBV06-03		TCRBD01-01*01	TCRBD01	TCRBD01-01	01				TCRBJ01-02*01	TCRBJ01	TCRBJ01-02	01				10	11	0	4	0	4	39	46	57	-1	65	9	In	VDJ
ACTGTGAGCAACATGAGCCCTGAAGACAGCAGCATATATCTCTGCAGCGTTGAAGGACAGGGGAACTATGGCTACACCTTCGGTTCG	CSVEGQGNYGYTF	6	7.002310762551643E-5	39	TCRBV29-01*01	TCRBV29	TCRBV29-01	01				TCRBD01-01*01	TCRBD01	TCRBD01-01	01				TCRBJ01-02*01	TCRBJ01	TCRBJ01-02	01				1	0	2	2	0	2	42	-1	55	-1	63	6	In	VDJ
ACTCTGACTGTGAGCAACATGAGCCCTGAAGACAGCAGCATATATCTCTGCAGCGTTGAGGAGAGGGGGGAGCAGTACTTCGGGCCG	CSVEERGEQYF	2	2.334103587517214E-5	33	TCRBV29-01*01	TCRBV29	TCRBV29-01	01				TCRBD01-01*01	TCRBD01	TCRBD01-01	01				TCRBJ02-07*01	TCRBJ02	TCRBJ02-07	01				3	4	5	1	0	7	48	59	63	-1	69	2	In	VDJ
AATTCCCTGGAGCTTGGTGACTCTGCTGTGTATTTCTGTGCCAGCAGCCAGGCTAGCGGGGGACCTTACGAGCAGTACTTCGGGCCG	CASSQASGGPYEQYF	6	7.002310762551643E-5	45	TCRBV03	TCRBV03				TCRBV03-01,TCRBV03-02		TCRBD02-01*01	TCRBD02	TCRBD02-01	01				TCRBJ02-07*01	TCRBJ02	TCRBJ02-07	01				3	2	4	2	4	4	36	50	52	62	66	6	In	VDJ
TCCCTAGAGTCTGCCATCCCCAACCAGACAGCTCTTTACTTCTGTGCCACCAGTGGGGACAGTTCCTACGAGCAGTACTTCGGGCCG	CATSGDSSYEQYF	5	5.835258968793035E-5	39	TCRBV24	TCRBV24				TCRBV24-01,TCRBV24-or09_02		TCRBD01-01*01	TCRBD01	TCRBD01-01	01				TCRBJ02-07*01	TCRBJ02	TCRBJ02-07	01				5	0	0	5	1	1	42	-1	55	62	63	5	In	VDJ
CACACCCTGCAGCCAGAAGACTCGGCCCTGTATCTCTGTGCCAGCAGCCAAGGACTAGCGGATTCCTACGAGCAGTACTTCGGGCCG	CASSQGLADSYEQYF	7	8.169362556310249E-5	45	TCRBV04-02*01	TCRBV04	TCRBV04-02	01				TCRBD02-01	TCRBD02	TCRBD02-01				01,02	TCRBJ02-07*01	TCRBJ02	TCRBJ02-07	01				1	0	2	5	2	1	36	-1	52	61	63	7	In	VDJ
GAACCCAGGGACTCAGCTGTGTACTTCTGTGCCAGCACCCACGGGACCGGCGGGACTAGCGGCTCCTACGAGCAGTACTTCGGGCCG	CASTHGTGGTSGSYEQYF	8	9.336414350068855E-5	54	TCRBV12	TCRBV12				TCRBV12-03,TCRBV12-04		TCRBD02-01	TCRBD02	TCRBD02-01				01,02	TCRBJ02-07*01	TCRBJ02	TCRBJ02-07	01				7	14	0	5	0	0	27	37	51	-1	62	8	In	VDJ
CCTGGAGTCGCCCAGCCCCAACCAGACCTCTCTGTACTTCTGTGCCAGCACCCAGGACAGGGGTACTACGAGCAGTACTTCGGGCCG		17	1.983988049389632E-4	41	TCRBV27-01*01	TCRBV27	TCRBV27-01	01				TCRBD01-01*01	TCRBD01	TCRBD01-01	01				TCRBJ02-07*01	TCRBJ02	TCRBJ02-07	01				7	4	1	2	2	3	40	50	54	63	65	17	Out	VDJ
AAGAAGCTCCTTCTCAGTGACTCTGGCTTCTATCTCTGTGCCTGGAAGGGTGTAGGGGGGCCCACCGGGGAGCTGTTTTTTGGAGAA	CAWKGVGGPTGELFF	3	3.501155381275821E-5	45	TCRBV30-01*01	TCRBV30	TCRBV30-01	01								TCRBD01,TCRBD02	TCRBD01-01,TCRBD02-01		TCRBJ02-02*01	TCRBJ02	TCRBJ02-02	01				4	7	5	1	3	4	36	46	53	59	62	3	In	VDJ
TCACCAGGCCTGGGGGACGCAGCCATGTACCTGTGTGCCACCAGCAGAGATATAGCGGGACCCACCGGGGAGCTGTTTTTTGGAGAA	CATSRDIAGPTGELFF	22	2.5675139462689355E-4	48	TCRBV15-01*01	TCRBV15	TCRBV15-01	01				TCRBD02-01*02	TCRBD02	TCRBD02-01	02				TCRBJ02-02*01	TCRBJ02	TCRBJ02-02	01				0	2	5	3	2	4	33	50	52	60	62	22	In	VDJ
CCCGCTCAGGCTGCTGTCGGCTGCTCCCTCCCAGACATCTGTGTACTTCTGTGCCGCCTTGGAGGCCCTGAAGCTTTCTTTGGACAA		4	4.668207175034428E-5	32	TCRBV06-05*01	TCRBV06	TCRBV06-05	01				TCRBD02-01*02	TCRBD02	TCRBD02-01	02				TCRBJ01-01*01	TCRBJ01	TCRBJ01-01	01				11	5	10	1	2	6	49	55	60	65	67	4	Out	VDJ
CGGTCCACAAAGCTGGAGGACTCAGCCATGTACTTCTGTGCCAGCAGTGAATATTTGAGGGAAAACACTGAAGCTTTCTTTGGACAA	CASSEYLRENTEAFF	11	1.2837569731344677E-4	45	TCRBV02-01*01	TCRBV02	TCRBV02-01	01				TCRBD02-01*02	TCRBD02	TCRBD02-01	02				TCRBJ01-01*01	TCRBJ01	TCRBJ01-01	01				2	5	11	0	2	2	36	51	56	61	63	11	In	VDJ
CTACACACCCTGCAGCCAGAAGACTCGGCCCTGTATCTCTGCGCCAGCAGCCAGGCCTTGGGGGGTCAGCCCCAGCATTTTGGTGAT	CASSQALGGQPQHF	10	1.167051793758607E-4	42	TCRBV04-03*01	TCRBV04	TCRBV04-03	01				TCRBD02-01*01	TCRBD02	TCRBD02-01	01				TCRBJ01-05*01	TCRBJ01	TCRBJ01-05	01				3	6	9	1	0	6	39	53	59	-1	65	10	In	VDJ
CTAGAGTCTGCCATCCCCAACCAGACAGCTCTTTACTTCTGTGCCACCAGTGATCCTCGGTACAATCAGCCCCAGCATTTTGGTGAT	CATSDPRYNQPQHF	7	8.169362556310249E-5	42	TCRBV24	TCRBV24				TCRBV24-01,TCRBV24-or09_02		TCRBD02-01	TCRBD02	TCRBD02-01				01,02	TCRBJ01-05*01	TCRBJ01	TCRBJ01-05	01				3	3	8	5	2	3	39	54	57	60	62	7	In	VDJ
ATCCTGAGTTCTAAGAAGCTCCTTCTCAGTGACTCTGGCTTCTATCTCTGTGCCTGGAGTGAGTTGGGAGGCTACACCTTCGGTTCG	CAWSELGGYTF	2	2.334103587517214E-5	33	TCRBV30-01*01	TCRBV30	TCRBV30-01	01								TCRBD01,TCRBD02	TCRBD01-01,TCRBD02-01		TCRBJ01-02*01	TCRBJ01	TCRBJ01-02	01				1	4	0	8	0	8	48	61	65	-1	69	2	In	VDJ
CTGAGTTCTAAGAAGCTCCTTCTCAGTGACTCTGGCTTCTATCTCTGTGCCACCAAACAGGGAACTTACGAGCAGTACTTCGGGCCG	CATKQGTYEQYF	2	2.334103587517214E-5	36	TCRBV30-01*01	TCRBV30	TCRBV30-01	01				TCRBD01-01*01	TCRBD01	TCRBD01-01	01				TCRBJ02-07*01	TCRBJ02	TCRBJ02-07	01				8	5	3	3	4	4	45	51	56	62	66	2	In	VDJ
AAGCTCCTTCTCAGTGACTCTGGCTTCTATCTCTGTGCCTGGAGTGGAGGGGCTGTAGGCTTCTCCTACGAGCAGTACTTCGGGCCG	CAWSGGAVGFSYEQYF	2	2.334103587517214E-5	48	TCRBV30-01*01	TCRBV30	TCRBV30-01	01								TCRBD01,TCRBD02	TCRBD01-01,TCRBD02-01		TCRBJ02-07*01	TCRBJ02	TCRBJ02-07	01				1	1	5	2	10	0	33	46	47	52	62	2	In	VDJ
CTGACTGTGAGCAACATGAGCCCTGAAGACAGCAGCATATATCTCTGCAGCGTTAGGGACAGGGCCTACGAGCAGTACTTCGGGCCG	CSVRDRAYEQYF	2	2.334103587517214E-5	36	TCRBV29-01*01	TCRBV29	TCRBV29-01	01				TCRBD01-01*01	TCRBD01	TCRBD01-01	01				TCRBJ02-07*01	TCRBJ02	TCRBJ02-07	01				5	1	0	3	0	2	45	54	55	-1	64	2	In	VDJ
CGCTACCAGCTCCCAGACATCTGTGTACTTCTGTGCCATCAGTGAGAGGGACTAGCGGATAACTGGGACGAGCAGTACTTCGGGCCG		8	9.336414350068855E-5	50	TCRBV10-03*01	TCRBV10	TCRBV10-03	01				TCRBD02-01	TCRBD02	TCRBD02-01				01,02	TCRBJ02-07*01	TCRBJ02	TCRBJ02-07	01				2	1	0	5	9	5	31	46	47	58	67	8	Out	VDJ
TCCCTGATTCTGGAGTCCGCCAGCACCAACCAGACATCTATGTACCTCTGTGCCAGCAGATGGCGGGGCGGTGCGATTTTTGGCCCA	CASRWRGGAIF	63	7.352426300679224E-4	33	TCRBV28-01*01	TCRBV28	TCRBV28-01	01				TCRBD02-01*01	TCRBD02	TCRBD02-01	01				TCRBJ02-03*01	TCRBJ02	TCRBJ02-03	01				6	3	7	3	9	17	48	59	62	68	77	63	In	VDJ
AACGCCTTGTTGCTGGGGGACTCGGCCCTCTATCTCTGTGCCAGCAGCGGGACAGGGGCCCCGGGCCCTGAAGCTTTCTTTGGACAA	CASSGTGAPGPEAFF	6	7.002310762551643E-5	45	TCRBV05-06*01	TCRBV05	TCRBV05-06	01				TCRBD01-01*01	TCRBD01	TCRBD01-01	01				TCRBJ01-01*01	TCRBJ01	TCRBJ01-01	01				4	0	0	2	9	6	36	-1	48	58	67	6	In	VDJ
AAGAAGCTCCTTCTCAGTGACTCTGGCTTCTATCTCTGTGCCTGGAGTGTAGGAAGGGGGCTGGGCACTGAAGCTTTCTTTGGACAA	CAWSVGRGLGTEAFF	2	2.334103587517214E-5	45	TCRBV30-01*01	TCRBV30	TCRBV30-01	01				TCRBD01-01*01	TCRBD01	TCRBD01-01	01				TCRBJ01-01*01	TCRBJ01	TCRBJ01-01	01				0	4	5	0	4	4	36	50	54	61	65	2	In	VDJ
TCTAAGAAGCTCCTTCTCAGTGACTCTGGCTTCTATCTCTGTGCCTGGAGTGGACTGATACTGAACACTGAAGCTTTCTTTGGACAA	CAWSGLILNTEAFF	2	2.334103587517214E-5	42	TCRBV30-01*01	TCRBV30	TCRBV30-01	01				TCRBD02-01	TCRBD02	TCRBD02-01				01,02	TCRBJ01-01*01	TCRBJ01	TCRBJ01-01	01				1	0	2	10	5	0	39	-1	52	56	61	2	In	VDJ
CTGGAGTCGGCTGCTCCCTCCCAGACATCTGTGTACTTCTGTGCCAGCAGTGGAGACAGGGGGGATCAGCCCCAGCATTTTGGTGAT	CASSGDRGDQPQHF	13	1.517167331886189E-4	42	TCRBV06-01*01	TCRBV06	TCRBV06-01	01				TCRBD01-01*01	TCRBD01	TCRBD01-01	01				TCRBJ01-05*01	TCRBJ01	TCRBJ01-05	01				4	2	2	1	1	5	39	52	54	63	64	13	In	VDJ
AACCCAGGGACTCAGCTGTGTACTTCTGTGCCAGCAGTGACCGGGACAGGGGATCCGCTACGCAATCAGCCCCAGCATTTTGGTGAT		5	5.835258968793035E-5	55	TCRBV12	TCRBV12				TCRBV12-03,TCRBV12-04		TCRBD01-01*01	TCRBD01	TCRBD01-01	01				TCRBJ01-05*01	TCRBJ01	TCRBJ01-05	01				5	4	0	2	9	2	26	38	42	52	61	5	Out	VDJ
CTGTCGGCTGCTCCCTCCCAGACATCTGTGTACTTCTGTGCCAGCAGGCGCGACAGGGGTAGCAATCAGCCCCAGCATTTTGGTGAT	CASRRDRGSNQPQHF	9	1.0503466143827463E-4	45	TCRBV06-05*01	TCRBV06	TCRBV06-05	01				TCRBD01-01*01	TCRBD01	TCRBD01-01	01				TCRBJ01-05*01	TCRBJ01	TCRBJ01-05	01				6	4	2	2	0	0	36	47	51	-1	59	9	In	VDJ
CTGAGTTCTAAGAAGCTCCTCCTCAGTGACTCTGGCTTCTATCTCTGTGCCTGGAGTGAGGGGTACTTTGGCTACACCTTCGGTTCG	CAWSEGYFGYTF	2	2.334103587517214E-5	36	TCRBV30-01*02	TCRBV30	TCRBV30-01	02				TCRBD01-01*01	TCRBD01	TCRBD01-01	01				TCRBJ01-02*01	TCRBJ01	TCRBJ01-02	01				1	0	5	2	5	7	45	-1	58	63	68	2	In	VDJ
CAGTGACCAGTGCCCATCCTGAAGACAGCAGCTTCTACATCTGCAGTGACGCGAGGTACAGACTCCTACGAGCAGTACTTCGGGCCG		3	3.501155381275821E-5	40	TCRBV20	TCRBV20				TCRBV20-01,TCRBV20-or09_02						TCRBD01,TCRBD02	TCRBD01-01,TCRBD02-01		TCRBJ02-07*01	TCRBJ02	TCRBJ02-07	01				7	9	3	5	1	0	41	48	57	61	62	3	Out	VDJ
ATCCGGTCCACAAAGCTGGAGGACTCAGCCATGTACTTCTGTGCAATCGCCACGCGTCAGGGGGTATACGAGCAGTACTTCGGGCCG	CAIATRQGVYEQYF	8	9.336414350068855E-5	42	TCRBV02-01*01	TCRBV02	TCRBV02-01	01				TCRBD01-01*01	TCRBD01	TCRBD01-01	01				TCRBJ02-07*01	TCRBJ02	TCRBJ02-07	01				12	13	4	1	2	4	39	44	57	64	66	8	In	VDJ
AGTTCTAAGAAGCTCCTTCTCAGTGACTCTGGCTTCTATCTCTGTGCCTGGAGTTCACAGACCTACAATGAGCAGTTCTTCGGGCCA	CAWSSQTYNEQFF	3	3.501155381275821E-5	39	TCRBV30-01*01	TCRBV30	TCRBV30-01	01				TCRBD01-01*01	TCRBD01	TCRBD01-01	01				TCRBJ02-01*01	TCRBJ02	TCRBJ02-01	01				2	2	3	5	1	2	42	54	56	60	61	3	In	VDJ
CTAGAGTCTGCCATCCCCAACCAGACAGCTCTTTACTTCTGTGCCACCAGTGCCGCAAAGGGCAGTCTCGGAGCTTTCTTTGGACAA	CATSAAKGSLGAFF	4	4.668207175034428E-5	42	TCRBV24	TCRBV24				TCRBV24-01,TCRBV24-or09_02						TCRBD01,TCRBD02	TCRBD01-01,TCRBD02-01		TCRBJ01-01*01	TCRBJ01	TCRBJ01-01	01				5	6	5	3	9	10	39	52	58	62	71	4	In	VDJ
AAGATCCGGTCCACAAAGCTGGAGGACTCAGCCATGTACTTCTGTGCCAGCAGATTCGGACAGGGCACTGAAGCTTTCTTTGGACAA	CASRFGQGTEAFF	15	1.7505776906379106E-4	39	TCRBV02-01*01	TCRBV02	TCRBV02-01	01				TCRBD01-01*01	TCRBD01	TCRBD01-01	01				TCRBJ01-01*01	TCRBJ01	TCRBJ01-01	01				6	4	1	3	0	4	42	53	57	-1	65	15	In	VDJ
AAGCTCCTTCTCAGTGACTCTGGCTTCTATCTCTGTGCCTGGAAGTTCGGGGACAGGGACCGGAACACTGAAGCTTTCTTTGGACAA	CAWKFGDRDRNTEAFF	2	2.334103587517214E-5	48	TCRBV30-01*01	TCRBV30	TCRBV30-01	01				TCRBD01-01*01	TCRBD01	TCRBD01-01	01				TCRBJ01-01*01	TCRBJ01	TCRBJ01-01	01				4	6	0	3	4	1	33	43	49	58	62	2	In	VDJ
CAGCGCACACAGCAGGAGGACTCGGCCGTGTATCTCTGTGCCAGCAGCTTAGTACAGGGGGACAATCAGCCCCAGCATTTTGGTGAT	CASSLVQGDNQPQHF	23	2.6842191256447963E-4	45	TCRBV07-02*01	TCRBV07	TCRBV07-02	01				TCRBD01-01*01	TCRBD01	TCRBD01-01	01				TCRBJ01-05*01	TCRBJ01	TCRBJ01-05	01				1	1	3	1	1	3	36	52	53	61	62	23	In	VDJ
TCTAAGAAGCTCCTTCTCAGTGACTCTGGCTTCTATCTCTGTGCCTGGAGTGTAGGTCTCAAGGGGCCCAGGCAGTACTTCGGGCCG	CAWSVGLKGPRQYF	3	3.501155381275821E-5	42	TCRBV30-01*01	TCRBV30	TCRBV30-01	01				TCRBD01-01*01	TCRBD01	TCRBD01-01	01				TCRBJ02-07*01	TCRBJ02	TCRBJ02-07	01				0	8	5	2	5	9	39	53	61	66	71	3	In	VDJ
CAGCGCACACAGCAGGAGGACTCGGCCGTGTATCTCTGTGCCAGCAGCTCAGCCCTTGGGCAGTATGCGGAGCAGTACTTCGGGCCG	CASSSALGQYAEQYF	8	9.336414350068855E-5	45	TCRBV07-02*01	TCRBV07	TCRBV07-02	01				TCRBD01-01*01	TCRBD01	TCRBD01-01	01				TCRBJ02-07*01	TCRBJ02	TCRBJ02-07	01				0	4	8	0	8	7	36	53	57	61	69	8	In	VDJ
ACCAGTGCCCATCCTGAAGACAGCAGCTTCTACATCTGCAGTGCTAGAGATTGGGACAGCCTGTCCTACGAGCAGTACTTCGGGCCG	CSARDWDSLSYEQYF	7	8.169362556310249E-5	45	TCRBV20	TCRBV20				TCRBV20-01,TCRBV20-or09_02		TCRBD01-01*01	TCRBD01	TCRBD01-01	01				TCRBJ02-07*01	TCRBJ02	TCRBJ02-07	01				0	2	0	5	4	1	36	50	52	59	63	7	In	VDJ
AACGCCTTGTTGCTGGGGGACTCGGCCCTGTATCTCTGTGCCAGCAGCAAATGGGACAGCCTCTCCTACGAGCAGTACTTCGGGCCG	CASSKWDSLSYEQYF	12	1.4004621525103285E-4	45	TCRBV05-05*01	TCRBV05	TCRBV05-05	01				TCRBD01-01*01	TCRBD01	TCRBD01-01	01				TCRBJ02-07*01	TCRBJ02	TCRBJ02-07	01				4	4	0	5	3	0	36	48	52	59	62	12	In	VDJ
CTCAGGCTGCTGTCGGCTGCTCCCTCCCAGACATCTGTGTACTTCTGTGCCAGCACCTCGGGGGTGGACAGGGAATACTTCGGGCCG	CASTSGVDREYF	3	3.501155381275821E-5	36	TCRBV06-05*01	TCRBV06	TCRBV06-05	01				TCRBD01-01*01	TCRBD01	TCRBD01-01	01				TCRBJ02-07*01	TCRBJ02	TCRBJ02-07	01				7	10	1	3	2	13	45	55	65	73	75	3	In	VDJ
ACAGTGACCAGTGCCCATCCTGAAGACAGCAGCTTCTACATCTGCAGTGCTAGGACCGGGACAGGAGGTGAGCAGTTCTTCGGGCCA	CSARTGTGGEQFF	11	1.2837569731344677E-4	39	TCRBV20	TCRBV20				TCRBV20-01,TCRBV20-or09_02		TCRBD01-01*01	TCRBD01	TCRBD01-01	01				TCRBJ02-01*01	TCRBJ02	TCRBJ02-01	01				3	4	0	4	3	9	42	53	57	65	68	11	In	VDJ
ACCAGTGCCCATCCTGAAGACAGCAGCTTCTACATCTGCAGTGCTAGAGATTTCAAGCGGGGGAACAATGAGCAGTTCTTCGGGCCA	CSARDFKRGNNEQFF	9	1.0503466143827463E-4	45	TCRBV20	TCRBV20				TCRBV20-01,TCRBV20-or09_02		TCRBD02-01*01	TCRBD02	TCRBD02-01	01				TCRBJ02-01*01	TCRBJ02	TCRBJ02-01	01				0	5	6	2	1	5	36	50	55	63	64	9	In	VDJ
CAGCGCACAGAGCAGCGGGACTCAGCCATGTATCGCTGTGCCAGCAGCTTATTTGGGGCAGACCAAGAGACCCAGTACTTCGGGCCA	CASSLFGADQETQYF	9	1.0503466143827463E-4	45	TCRBV07-07*01	TCRBV07	TCRBV07-07	01				TCRBD01-01*01	TCRBD01	TCRBD01-01	01				TCRBJ02-05*01	TCRBJ02	TCRBJ02-05	01				2	3	7	0	2	0	36	51	54	59	61	9	In	VDJ
AGTTCTAAGAAGCTCCTTCTCAGTGACTCTGGCTTCTATCTCTGTGCCTGGAGAGTCGCGGCTACACAGACCCAGTACTTCGGGCCA	CAWRVAATQTQYF	5	5.835258968793035E-5	39	TCRBV30-01*01	TCRBV30	TCRBV30-01	01				TCRBD02-01	TCRBD02	TCRBD02-01				01,02	TCRBJ02-05*01	TCRBJ02	TCRBJ02-05	01				3	4	7	5	6	6	42	53	57	61	67	5	In	VDJ
ACATCGGCCCAAAAGAACCCGACAGCTTTCTATCTCTGTGCCAGTAGTATTCTGGGTAGTGGTGGCGGGGAGCTGTTTTTTGGAGAA	CASSILGSGGGELFF	21	2.4508087668930747E-4	45	TCRBV19-01	TCRBV19	TCRBV19-01				01,02					TCRBD01,TCRBD02	TCRBD01-01,TCRBD02-01		TCRBJ02-02*01	TCRBJ02	TCRBJ02-02	01				3	3	0	9	9	7	36	50	53	56	65	21	In	VDJ
AGTGCCCATCCTGAAGACAGCAGCTTCTACATCTGCAGTGCTAGAGATCGAGACAGGGTTGTGGACACTGAAGCTTTCTTTGGACAA	CSARDRDRVVDTEAFF	4	4.668207175034428E-5	48	TCRBV20	TCRBV20				TCRBV20-01,TCRBV20-or09_02		TCRBD01-01*01	TCRBD01	TCRBD01-01	01				TCRBJ01-01*01	TCRBJ01	TCRBJ01-01	01				0	4	2	3	6	3	33	47	51	58	64	4	In	VDJ
TCTGAAGATCCGGTCCACAAAGCTGGAGGACTCAGCCATGTACTTCTGTGCCAGCTAAGGGAGAACACTGAAGCTTTCTTTGGACAA		10	1.167051793758607E-4	35	TCRBV02-01*01	TCRBV02	TCRBV02-01	01								TCRBD01,TCRBD02	TCRBD01-01,TCRBD02-01		TCRBJ01-01*01	TCRBJ01	TCRBJ01-01	01				8	3	0	8	0	1	46	55	58	-1	62	10	Out	VDJ
CTCAGGCTGGAGTCGGCTGCTCCCTCCCAGACATCTGTGTACTTCTGTGCCAGCAGGGGGGCGGGGGAAAAACTGTTTTTTGGCAGT	CASRGAGEKLFF	15	1.7505776906379106E-4	36	TCRBV06-01*01	TCRBV06	TCRBV06-01	01								TCRBD01,TCRBD02	TCRBD01-01,TCRBD02-01		TCRBJ01-04*01	TCRBJ01	TCRBJ01-04	01				6	0	6	0	4	8	45	-1	56	62	66	15	In	VDJ
AGCACCTTGGAGCTGGGGGACTCGGCCCTTTATCTTTGCGCCAGCAGCTTTCGTGGGGGAGACAATCAGCCCCAGCATTTTGGTGAT	CASSFRGGDNQPQHF	13	1.517167331886189E-4	45	TCRBV05-01*01	TCRBV05	TCRBV05-01	01								TCRBD01,TCRBD02	TCRBD01-01,TCRBD02-01		TCRBJ01-05*01	TCRBJ01	TCRBJ01-05	01				2	4	6	1	3	3	36	50	54	59	62	13	In	VDJ
CTGACAGTGACCAGTGCCCATCCTGAAGACAGCAGCTTCTACATCTGCAGTGCTAGTGGCGCTAACTATGGCTACACCTTCGGTTCG	CSASGANYGYTF	8	9.336414350068855E-5	36	TCRBV20	TCRBV20				TCRBV20-01,TCRBV20-or09_02						TCRBD01,TCRBD02	TCRBD01-01,TCRBD02-01		TCRBJ01-02*01	TCRBJ01	TCRBJ01-02	01				3	1	9	0	1	0	45	56	57	60	61	8	In	VDJ
GAGATCCAGCGCACAGAGCAGGGGGACTCGGCCATGTATCTCTGTGCCAGCAGCTTAGAGGGGAACTATGGCTACACCTTCGGTTCG	CASSLEGNYGYTF	30	3.501155381275821E-4	39	TCRBV07-09	TCRBV07	TCRBV07-09				01,03	TCRBD01-01*01	TCRBD01	TCRBD01-01	01				TCRBJ01-02*01	TCRBJ01	TCRBJ01-02	01				1	0	5	2	0	2	42	-1	58	-1	63	30	In	VDJ
ACCCTGCAGCCAGAAGACTCGGCCCTGTATCTCTGTGCCAGCAGCCAAGATGGACAGGGGGGAACATATGGCTACACCTTCGGTTCG	CASSQDGQGGTYGYTF	13	1.517167331886189E-4	48	TCRBV04-02*01	TCRBV04	TCRBV04-02	01				TCRBD01-01*01	TCRBD01	TCRBD01-01	01				TCRBJ01-02*01	TCRBJ01	TCRBJ01-02	01				0	1	1	1	5	5	33	50	51	61	66	13	In	VDJ
AACGCCTTGGAGCTGGACGACTCGGCCCTGTATCTCTGTGCCAGCAGCTTGCCCCGGGGATGGGATGATGGCTACACCTTCGGTTCG	CASSLPRGWDDGYTF	25	2.9176294843965173E-4	45	TCRBV05-04*01	TCRBV05	TCRBV05-04	01				TCRBD02-01*01	TCRBD02	TCRBD02-01	01				TCRBJ01-02*01	TCRBJ01	TCRBJ01-02	01				1	3	8	3	8	6	36	51	54	59	67	25	In	VDJ
AAGAAGCTCCTTCTCAGTGACTCTGGCTTCTATCTCTGTGCCTGGAGTGGAGGGACTTTTCCCTTACAGGGCTACACCTTCGGTTCG	CAWSGGTFPLQGYTF	6	7.002310762551643E-5	45	TCRBV30-01*01	TCRBV30	TCRBV30-01	01				TCRBD02-01	TCRBD02	TCRBD02-01				01,02	TCRBJ01-02*01	TCRBJ01	TCRBJ01-02	01				1	2	0	10	12	8	36	49	51	57	69	6	In	VDJ
ACTGTGAGCAACATGAGCCCTGAAGACAGCAGCATATATCTCTGCAGCGTCGACCGGAATTCCCTTAGCGGCTACACCTTCGGTTCG	CSVDRNSLSGYTF	5	5.835258968793035E-5	39	TCRBV29-01*01	TCRBV29	TCRBV29-01	01				TCRBD02-01	TCRBD02	TCRBD02-01				01,02	TCRBJ01-02*01	TCRBJ01	TCRBJ01-02	01				6	15	5	7	0	8	42	50	65	-1	69	5	In	VDJ
AGCGCACACAGCAGGAGGACTCCGCCGTGTATCTCTGTGCCAGCAGCCCTAGTAGAGCGGGAGAATTACGAGCAGTACTTCGGGCCG		7	8.169362556310249E-5	46	TCRBV07-08*01	TCRBV07	TCRBV07-08	01				TCRBD02-01*02	TCRBD02	TCRBD02-01	02				TCRBJ02-07*01	TCRBJ02	TCRBJ02-07	01				5	8	6	2	3	4	35	47	55	63	66	7	Out	VDJ
GATCCGGTCCACAAAGCTGGAGGACTCAGCCATGTACTTCTGTGCCAGCTCTAGCGGGGAGTGAACTACGAGCAGTACTTCGGGCCG		10	1.167051793758607E-4	41	TCRBV02-01*01	TCRBV02	TCRBV02-01	01				TCRBD02-01*01	TCRBD02	TCRBD02-01	01				TCRBJ02-07*01	TCRBJ02	TCRBJ02-07	01				8	1	4	3	6	3	40	49	50	59	65	10	Out	VDJ
TCCGCCAGCACCAACCAGACATCTATGTACCTCTGTGCCAGCAGTCCTGCCCTGGGGCGACGGGGGGACGAGCAGTACTTCGGGCCG	CASSPALGRRGDEQYF	40	4.668207175034428E-4	48	TCRBV28-01*01	TCRBV28	TCRBV28-01	01				TCRBD02-01*01	TCRBD02	TCRBD02-01	01				TCRBJ02-07*01	TCRBJ02	TCRBJ02-07	01				5	15	8	1	0	5	33	45	60	-1	67	40	In	VDJ
CCTGCAAAGCTTGAGGACTCGGCCGTGTATCTCTGTGCCAGCAGCTTATCCGACCGGGGGAACTATAACGAGCAGTACTTCGGGCCG	CASSLSDRGNYNEQYF	33	3.851270919403403E-4	48	TCRBV11-02*02	TCRBV11	TCRBV11-02	02				TCRBD02-01*01	TCRBD02	TCRBD02-01	01				TCRBJ02-07*01	TCRBJ02	TCRBJ02-07	01				2	6	8	2	7	5	33	48	54	60	67	33	In	VDJ
ACAGTGACCAGTGCCCATCCTGAAGACAGCAGCTTCTACATCTGCAGTGCTAGAGGGGGGGGGTCGAACACCATATATTTTGGAGAG	CSARGGGSNTIYF	12	1.4004621525103285E-4	39	TCRBV20	TCRBV20				TCRBV20-01,TCRBV20-or09_02		TCRBD02-01*01	TCRBD02	TCRBD02-01	01				TCRBJ01-03*01	TCRBJ01	TCRBJ01-03	01				1	0	9	0	4	7	42	-1	55	62	66	12	In	VDJ
GTGAGCACCTTGGAGCTGGGGGACTCGGCCCTTTATCTTTGCGCCAGCAGCTTGGGGGGCTATCAATATGGGCAGTTCTTCGGGCCA	CASSLGGYQYGQFF	16	1.867282870013771E-4	42	TCRBV05-01*01	TCRBV05	TCRBV05-01	01				TCRBD01-01*01	TCRBD01	TCRBD01-01	01				TCRBJ02-01*01	TCRBJ02	TCRBJ02-01	01				0	0	7	0	11	12	39	-1	55	60	71	16	In	VDJ
ACATCGGCCCAAAAGAACCCGACAGCTTTCTATCTCTGTGCCAGTAGTATAGCTCTGACAGGGGGCAATGAGCAGTTCTTCGGGCCA	CASSIALTGGNEQFF	23	2.6842191256447963E-4	45	TCRBV19-01	TCRBV19	TCRBV19-01				01,02	TCRBD01-01*01	TCRBD01	TCRBD01-01	01				TCRBJ02-01*01	TCRBJ02	TCRBJ02-01	01				1	4	2	1	0	6	36	52	56	-1	65	23	In	VDJ
AAGAAGCTCCTTCTCAGTGACTCTGGCTTCTATCTCTGTGCCTGGAACCTAGCGGGCACTAGCACAGATACGCAGTATTTTGGCCCA	CAWNLAGTSTDTQYF	3	3.501155381275821E-5	45	TCRBV30-01*01	TCRBV30	TCRBV30-01	01				TCRBD02-01	TCRBD02	TCRBD02-01				01,02	TCRBJ02-03*01	TCRBJ02	TCRBJ02-03	01				4	2	4	4	4	0	36	46	48	56	60	3	In	VDJ
TCGGCTGCTCCCTCCCAGACATCTGTGTACTTCTGTGCCAGCTCCCGGACAGGGAAAGGGACCACAGATACGCAGTATTTTGGCCCA	CASSRTGKGTTDTQYF	9	1.0503466143827463E-4	48	TCRBV06	TCRBV06				TCRBV06-01,TCRBV06-05		TCRBD01-01*01	TCRBD01	TCRBD01-01	01				TCRBJ02-03*01	TCRBJ02	TCRBJ02-03	01				8	4	1	3	8	2	33	42	46	54	62	9	In	VDJ
TTCAGCGCACAGAGCAGCGGGACTCAGCCATGTATCGCTGTGCTAGCATCCTAAAGACGGATGAACACTGAAGCTTTCTTTGGACAA		20	2.334103587517214E-4	43	TCRBV07-07*01	TCRBV07	TCRBV07-07	01								TCRBD01,TCRBD02	TCRBD01-01,TCRBD02-01		TCRBJ01-01*01	TCRBJ01	TCRBJ01-01	01				7	10	1	8	0	0	38	48	58	-1	61	20	Out	VDJ
CTCCTTCTCAGTGACTCTGGCTTCTATCTCTGTGCCTGGAGTGTTGCTCCGAGTACAGGGGCGAACACTGAAGCTTTCTTTGGACAA	CAWSVAPSTGANTEAFF	2	2.334103587517214E-5	51	TCRBV30-01*01	TCRBV30	TCRBV30-01	01				TCRBD01-01*01	TCRBD01	TCRBD01-01	01				TCRBJ01-01*01	TCRBJ01	TCRBJ01-01	01				0	10	3	2	1	1	30	44	54	61	62	2	In	VDJ
CAGCAGGAGGACTCCGCCGTGTATCTCTGTGCCAGCAGCTTATGGGCAGTTAGGGCGGGAATCCATCAGCCCCAGCATTTTGGTGAT	CASSLWAVRAGIHQPQHF	15	1.7505776906379106E-4	54	TCRBV07-08*01	TCRBV07	TCRBV07-08	01				TCRBD02-01*02	TCRBD02	TCRBD02-01	02				TCRBJ01-05*01	TCRBJ01	TCRBJ01-05	01				2	12	7	3	4	5	27	42	54	60	64	15	In	VDJ
CTGAGTTCTAAGAAGCTCCTTCTCAGTGACTCTGGCTTCTATCTCTGTGCCTGGAACACAGGGTCAGGTGGCTACACCTTCGGTTCG	CAWNTGSGGYTF	2	2.334103587517214E-5	36	TCRBV30-01*01	TCRBV30	TCRBV30-01	01				TCRBD01-01*01	TCRBD01	TCRBD01-01	01				TCRBJ01-02*01	TCRBJ01	TCRBJ01-02	01				4	2	3	3	5	7	45	55	57	63	68	2	In	VDJ
CCTGCAAAGCTTGAGGACTCGGCCGTGTATCTCTGTGCCAGCAGCTTAGATCAGGCACTCCTTACAGGTGGCTACACCTTCGGTTCG	CASSLDQALLTGGYTF	27	3.151039843148239E-4	48	TCRBV11-02*02	TCRBV11	TCRBV11-02	02				TCRBD01-01*01	TCRBD01	TCRBD01-01	01				TCRBJ01-02*01	TCRBJ01	TCRBJ01-02	01				0	13	3	4	0	7	33	50	63	-1	68	27	In	VDJ
AACGCCTTGGAGCTGGACGACTCGGCCCTGTATCTCTGTGCCAGCAGCCTTCAGGGGCAGGGTGGGTACGAGCAGTACTTCGGGCCG	CASSLQGQGGYEQYF	4	4.668207175034428E-5	45	TCRBV05-04*01	TCRBV05	TCRBV05-04	01				TCRBD01-01*01	TCRBD01	TCRBD01-01	01				TCRBJ02-07*01	TCRBJ02	TCRBJ02-07	01				4	3	4	2	9	4	36	48	51	57	66	4	In	VDJ
AAGATCCAGCCCTCAGAACCCAGGGACTCAGCTGTGTACTTCTGTGCCAGCAGTTTAACTCCCTCCTACGAGCAGTACTTCGGGCCG	CASSLTPSYEQYF	6	7.002310762551643E-5	39	TCRBV12	TCRBV12				TCRBV12-03,TCRBV12-04		TCRBD02-01	TCRBD02	TCRBD02-01				01,02	TCRBJ02-07*01	TCRBJ02	TCRBJ02-07	01				2	0	3	10	2	0	42	-1	57	60	62	6	In	VDJ
AAGATCCAGCCCTCAGAACCCAGGGACTCAGCTGTGTACTTCTGTGCCAGCAGACTAGGACTAACCTACGAGCAGTACTTCGGGCCG	CASRLGLTYEQYF	3	3.501155381275821E-5	39	TCRBV12	TCRBV12				TCRBV12-03,TCRBV12-04		TCRBD02-01	TCRBD02	TCRBD02-01				01,02	TCRBJ02-07*01	TCRBJ02	TCRBJ02-07	01				6	4	1	9	1	2	42	53	57	63	64	3	In	VDJ
TCTCTGGAGCTGGGGGACTCAGCTTTGTATTTCTGTGCCAGCAGCGTAGAGAGTCTCAACTCTGGAAACACCATATATTTTGGAGAG	CASSVESLNSGNTIYF	16	1.867282870013771E-4	48	TCRBV09-01	TCRBV09	TCRBV09-01				01,02	TCRBD02-01*02	TCRBD02	TCRBD02-01	02				TCRBJ01-03*01	TCRBJ01	TCRBJ01-03	01				0	1	11	2	6	0	33	49	50	53	59	16	In	VDJ
TTGGAGCTGGAGGACTCGGCCCTGTATCTCTGTGCCAGCGGTCACCCGATCGGAGCTACCGTCTACAATGAGCAGTTCTTCGGGCCA	CASGHPIGATVYNEQFF	18	2.1006932287654927E-4	51	TCRBV05-08*01	TCRBV05	TCRBV05-08	01				TCRBD02-01*02	TCRBD02	TCRBD02-01	02				TCRBJ02-01*01	TCRBJ02	TCRBJ02-01	01				7	12	10	2	7	3	30	39	51	55	62	18	In	VDJ
GCACAGAGCAGCGGGACTCGGCCATGTATCGCTGTGCCAGCAGCTTAGATTCATACTAGCGGGGGGAAGGAGCAGTTCTTCGGGCCA		23	2.6842191256447963E-4	49	TCRBV07-06*01	TCRBV07	TCRBV07-06	01				TCRBD02-01*01	TCRBD02	TCRBD02-01	01				TCRBJ02-01*01	TCRBJ02	TCRBJ02-01	01				1	6	3	1	3	10	32	48	54	66	69	23	Out	VDJ
AGTTCTAAGAAGCTCCTTCTCAGTGACTCTGGCTTCTATCTCTGTGCCTGGAGTGTACGAGGGTTCCGAACGGCTTTCTTTGGACAA	CAWSVRGFRTAFF	2	2.334103587517214E-5	39	TCRBV30-01*01	TCRBV30	TCRBV30-01	01				TCRBD02-01*02	TCRBD02	TCRBD02-01	02				TCRBJ01-01*01	TCRBJ01	TCRBJ01-01	01				0	2	11	0	9	11	42	56	58	63	72	2	In	VDJ
TCCTGAGTTCTAAGAAGCTCCTTCTCAGTGACTCTGGCTTCTATCTCTGTGCCTGGAGGCGGGGGGACTGAAGCTTTCTTTGGACAA		5	5.835258968793035E-5	34	TCRBV30-01*01	TCRBV30	TCRBV30-01	01				TCRBD02-01*01	TCRBD02	TCRBD02-01	01				TCRBJ01-01*01	TCRBJ01	TCRBJ01-01	01				3	0	7	1	0	5	47	-1	58	-1	66	5	Out	VDJ
AACGCCTTGTTGCTGGGGGACTCGGCCCTCTATCTCTGTGCCAGCAGCTCGCCGGGAGTCTTGGACACTGAAGCTTTCTTTGGACAA	CASSSPGVLDTEAFF	6	7.002310762551643E-5	45	TCRBV05-06*01	TCRBV05	TCRBV05-06	01				TCRBD02-01*02	TCRBD02	TCRBD02-01	02				TCRBJ01-01*01	TCRBJ01	TCRBJ01-01	01				3	3	8	2	6	3	36	49	52	58	64	6	In	VDJ
TCAACTCTGACTGTGAGCAACATGAGCCCTGAAGACAGCAGCATATATCTCTGCAGCGTTGGGGACACTGAAGCTTTCTTTGGACAA	CSVGDTEAFF	2	2.334103587517214E-5	30	TCRBV29-01*01	TCRBV29	TCRBV29-01	01								TCRBD01,TCRBD02	TCRBD01-01,TCRBD02-01		TCRBJ01-01*01	TCRBJ01	TCRBJ01-01	01				4	0	0	9	0	3	51	-1	61	-1	64	2	In	VDJ
ACTGTGAGCAACATGAGCCCTGAAGACAGCAGCATATATCTCTGCAGCATCACAGACAGGGGGCCAACTGAAGCTTTCTTTGGACAA	CSITDRGPTEAFF	2	2.334103587517214E-5	39	TCRBV29-01*01	TCRBV29	TCRBV29-01	01				TCRBD01-01*01	TCRBD01	TCRBD01-01	01				TCRBJ01-01*01	TCRBJ01	TCRBJ01-01	01				8	6	2	0	2	5	42	48	54	64	66	2	In	VDJ
CTGACTGTGAGCAACATGAGCCCTGAAGACAGCAGCATATATCTCTGCAGCGTCCTGACAGGGAGGTCCGAAGCTTTCTTTGGACAA	CSVLTGRSEAFF	7	8.169362556310249E-5	36	TCRBV29-01*01	TCRBV29	TCRBV29-01	01				TCRBD01-01*01	TCRBD01	TCRBD01-01	01				TCRBJ01-01*01	TCRBJ01	TCRBJ01-01	01				6	3	2	3	6	8	45	53	56	63	69	7	In	VDJ
CTGACAGTGACCAGTGCCCATCCTGAAGACAGCAGCTTCTACATCTGCAGTGCGTTTGGGACTTCTGAAAAACTGTTTTTTGGCAGT	CSAFGTSEKLFF	4	4.668207175034428E-5	36	TCRBV20	TCRBV20				TCRBV20-01,TCRBV20-or09_02		TCRBD02-01	TCRBD02	TCRBD02-01				01,02	TCRBJ01-04*01	TCRBJ01	TCRBJ01-04	01				6	4	0	10	2	7	45	53	57	63	65	4	In	VDJ
ATCCAGCGCACACAGCAGGAGGACTCGGCCGTGTATCTCTGTGCCAGCAGCGAGACAGGGGGCCATCAGCCCCAGCATTTTGGTGAT	CASSETGGHQPQHF	13	1.517167331886189E-4	42	TCRBV07-02*01	TCRBV07	TCRBV07-02	01				TCRBD01-01*01	TCRBD01	TCRBD01-01	01				TCRBJ01-05*01	TCRBJ01	TCRBJ01-05	01				5	2	2	0	1	5	39	51	53	63	64	13	In	VDJ
TCGGCTGCTCCCTCCCAAACATCTGTGTACTTCTGTGCCAGCAGTAGCGTCCGGGACAGAAAAGTCTATGGCTACACCTTCGGTTCG	CASSSVRDRKVYGYTF	6	7.002310762551643E-5	48	TCRBV06	TCRBV06				TCRBV06-02,TCRBV06-03		TCRBD01-01*01	TCRBD01	TCRBD01-01	01				TCRBJ01-02*01	TCRBJ01	TCRBJ01-02	01				5	7	0	5	6	4	33	45	52	59	65	6	In	VDJ
CTGGAGTCCGCCAGCACCAACCAGACATCTATGTACCTCTGTGCCAGCAGTTCTGGGGGCTCTAACTATGGCTACACCTTCGGTTCG	CASSSGGSNYGYTF	66	7.702541838806806E-4	42	TCRBV28-01*01	TCRBV28	TCRBV28-01	01				TCRBD01-01*01	TCRBD01	TCRBD01-01	01				TCRBJ01-02*01	TCRBJ01	TCRBJ01-02	01				4	2	6	0	1	0	39	52	54	60	61	66	In	VDJ
CTGAGTTCTAAGAAGCTCCTTCTCAGTGACTCTGGCTTCTATCTCTGTGCCTGGAGTGTACCGCAGGGCGGCTACACCTTCGGTTCG	CAWSVPQGGYTF	2	2.334103587517214E-5	36	TCRBV30-01*01	TCRBV30	TCRBV30-01	01				TCRBD01-01*01	TCRBD01	TCRBD01-01	01				TCRBJ01-02*01	TCRBJ01	TCRBJ01-02	01				0	4	4	3	1	8	45	59	63	68	69	2	In	VDJ
GAGTCTGCCAGGCCCTCACATACCTCTCAGTACCTCTGTGCCAGCAGTGGGACTAGCGGGGGGGCGGCTGAGCAGTACTTCGGGCCG	CASSGTSGGAAEQYF	2	2.334103587517214E-5	45	TCRBV25-01*01	TCRBV25	TCRBV25-01	01				TCRBD02-01*01	TCRBD02	TCRBD02-01	01				TCRBJ02-07*01	TCRBJ02	TCRBJ02-07	01				4	0	1	0	5	7	36	-1	49	64	69	2	In	VDJ
TCCTCAGAACCGGGAGACACGGCACTGTATCTCTGCGCCAGCAGTCAGAAGTAGCGGGAGTTTCCCTACGAGCAGTACTTCGGGCCG	CASSQK*REFPYEQYF	11	1.2837569731344677E-4	48	TCRBV23-01*01	TCRBV23	TCRBV23-01	01				TCRBD02-01*02	TCRBD02	TCRBD02-01	02				TCRBJ02-07*01	TCRBJ02	TCRBJ02-07	01				3	4	5	2	4	2	33	47	51	60	64	11	Stop	VDJ
AGTTCTAAGAAGCTCCTTCTCAGTGACTCTGGCTTCTATCTCTGTGCCTCGTTGGGGGTTTCCTACAATGAGCAGTTCTTCGGGCCA	CASLGVSYNEQFF	2	2.334103587517214E-5	39	TCRBV30-01*01	TCRBV30	TCRBV30-01	01								TCRBD01,TCRBD02	TCRBD01-01,TCRBD02-01		TCRBJ02-01*01	TCRBJ02	TCRBJ02-01	01				7	4	6	1	2	1	42	49	53	58	60	2	In	VDJ
AATTCCCTGGAGCTTGGTGACTCTGCTGTGTATTTCTGTGCCAGCAGCCAACGAGCGGGGGGGCCGGGTACCCAGTACTTCGGGCCA	CASSQRAGGPGTQYF	12	1.4004621525103285E-4	45	TCRBV03	TCRBV03				TCRBV03-01,TCRBV03-02		TCRBD02-01*01	TCRBD02	TCRBD02-01	01				TCRBJ02-05*01	TCRBJ02	TCRBJ02-05	01				2	2	6	0	6	8	36	51	53	63	69	12	In	VDJ
TTCATCCTGAGTTCTAAGAAGCTCCTTCTCAGTGACTCTGGCTTCTATCTCTGTGCCTGGGGGCAAGAGACCCAGTACTTCGGGCCA	CAWGQETQYF	2	2.334103587517214E-5	30	TCRBV30-01*01	TCRBV30	TCRBV30-01	01								TCRBD01,TCRBD02	TCRBD01-01,TCRBD02-01		TCRBJ02-05*01	TCRBJ02	TCRBJ02-05	01				5	0	0	9	0	2	51	-1	60	-1	63	2	In	VDJ
CTGACTGTGAGCAACATGAGCCCTGAAGACAGCAGCATATATCTCTGCAGCGTCCACAGGGACCAAGAGACCCAGTACTTCGGGCCA	CSVHRDQETQYF	3	3.501155381275821E-5	36	TCRBV29-01*01	TCRBV29	TCRBV29-01	01				TCRBD01-01*01	TCRBD01	TCRBD01-01	01				TCRBJ02-05*01	TCRBJ02	TCRBJ02-05	01				6	2	3	3	0	0	45	53	55	-1	61	3	In	VDJ
ATCCTGAGTTCTAAGAAGCTCCTTCTCAGTGACTCTGGCTTCTATCTCTGTGCCTCTCAGGGGTACGGTACGCAGTATTTTGGCCCA	CASQGYGTQYF	2	2.334103587517214E-5	33	TCRBV30-01*01	TCRBV30	TCRBV30-01	01				TCRBD01-01*01	TCRBD01	TCRBD01-01	01				TCRBJ02-03*01	TCRBJ02	TCRBJ02-03	01				7	2	4	2	5	8	48	55	57	63	68	2	In	VDJ
ACATCGGCCCAAAAGAACCCGACAGCTTTCTATCTCTGTGCCAGTAGTCTCAGGGCGGAGAACACCGGGGAGCTGTTTTTTGGAGAA	CASSLRAENTGELFF	21	2.4508087668930747E-4	45	TCRBV19-01	TCRBV19	TCRBV19-01				01,02	TCRBD01-01*01	TCRBD01	TCRBD01-01	01				TCRBJ02-02*01	TCRBJ02	TCRBJ02-02	01				5	2	4	3	4	1	36	48	50	55	59	21	In	VDJ
TCGGCTGCTCCCTCCCAGACATCTGTGTACTTCTGTGCCAGCAGGCGCCGGGACAGGGGGGCGGACACTGAAGCTTTCTTTGGACAA	CASRRRDRGADTEAFF	15	1.7505776906379106E-4	48	TCRBV06	TCRBV06				TCRBV06-01,TCRBV06-05		TCRBD01-01*01	TCRBD01	TCRBD01-01	01				TCRBJ01-01*01	TCRBJ01	TCRBJ01-01	01				6	5	0	1	4	3	33	44	49	60	64	15	In	VDJ
GTTCTAAGAAGCTCCTTCTCAGTGACTCTGGCTTCTATCTCTGTGCCTGGACCAAGGACAGGGAACACTGAAGCTTTCTTTGGACAA		2	2.334103587517214E-5	40	TCRBV30-01*01	TCRBV30	TCRBV30-01	01				TCRBD01-01*01	TCRBD01	TCRBD01-01	01				TCRBJ01-01*01	TCRBJ01	TCRBJ01-01	01				4	4	1	4	0	1	41	51	55	-1	62	2	Out	VDJ
CGTTGGCGTCTGCTGTACCCTCTCAGACATCTGTGTACTTCTGTGCCAGCAGCCGCCCGGGCTTATCAGCCCCAGCATTTTGGTGAT		11	1.2837569731344677E-4	40	TCRBV06-04	TCRBV06	TCRBV06-04				01,02					TCRBD01,TCRBD02	TCRBD01-01,TCRBD02-01		TCRBJ01-05*01	TCRBJ01	TCRBJ01-05	01				6	6	8	0	2	5	41	52	58	62	64	11	Out	VDJ
CGGTCCACAAAGCTGGAGGACTCAGCCATGTACTTCTGTGCCAGCAGCCTGGCCTCCCGGGGGAATCAGCCCCAGCATTTTGGTGAT	CASSLASRGNQPQHF	14	1.6338725112620498E-4	45	TCRBV02-01*01	TCRBV02	TCRBV02-01	01				TCRBD02-01*01	TCRBD02	TCRBD02-01	01				TCRBJ01-05*01	TCRBJ01	TCRBJ01-05	01				6	10	8	2	0	4	36	47	57	-1	63	14	In	VDJ
AGTTCTAAGAAGCTCCTTCTCAGTGACTCTGGCTTCTATCTCTGTGCCTGGAGGGAGGGGAGAGACTATGGCTACACCTTCGGTTCG	CAWREGRDYGYTF	2	2.334103587517214E-5	39	TCRBV30-01*01	TCRBV30	TCRBV30-01	01				TCRBD02-01*02	TCRBD02	TCRBD02-01	02				TCRBJ01-02*01	TCRBJ01	TCRBJ01-02	01				3	0	10	0	5	3	42	-1	53	59	64	2	In	VDJ
ATCCAGCCCTCAGAACCCAGGGACTCAGCTGTGTACTTCTGTGCCAGCAGTTACAGGGGAAGGAACTATGGCTACACCTTCGGTTCG	CASSYRGRNYGYTF	3	3.501155381275821E-5	42	TCRBV12	TCRBV12				TCRBV12-03,TCRBV12-04		TCRBD01-01*01	TCRBD01	TCRBD01-01	01				TCRBJ01-02*01	TCRBJ01	TCRBJ01-02	01				4	0	3	2	4	2	39	-1	52	59	63	3	In	VDJ
TCGGCTGCTCCCTCCCAAACATCTGTGTACTTCTGTGCCAGCAGTTACGAGACAGGGGGCTCCACCTACGAGCAGTACTTCGGGCCG	CASSYETGGSTYEQYF	7	8.169362556310249E-5	48	TCRBV06	TCRBV06				TCRBV06-02,TCRBV06-03		TCRBD01-01*01	TCRBD01	TCRBD01-01	01				TCRBJ02-07*01	TCRBJ02	TCRBJ02-07	01				2	2	2	0	4	2	33	48	50	60	64	7	In	VDJ
GTGAGCACCTTGGAGCTGGGGGACTCGGCCCTTTATCTTTGCGCCAGCGGTCGACAGGGGCCGAGGAACGAGCAGTACTTCGGGCCG	CASGRQGPRNEQYF	9	1.0503466143827463E-4	42	TCRBV05-01*01	TCRBV05	TCRBV05-01	01				TCRBD01-01*01	TCRBD01	TCRBD01-01	01				TCRBJ02-07*01	TCRBJ02	TCRBJ02-07	01				7	4	2	2	7	5	39	48	52	60	67	9	In	VDJ
AGCTCCTTGGAGCTGGGGGACTCAGCCCTGTACTTCTGTGCCAGCAGCTGACGCGGGAGCTCTGGAAACACCATATATTTTGGAGAG	CASS*RGSSGNTIYF	15	1.7505776906379106E-4	45	TCRBV13-01*01	TCRBV13	TCRBV13-01	01				TCRBD02-01*02	TCRBD02	TCRBD02-01	02				TCRBJ01-03*01	TCRBJ01	TCRBJ01-03	01				4	3	7	2	0	0	36	49	52	-1	59	15	Stop	VDJ
CTGGAGTCCGCTACCAGCTCCCAGACATCTGTGTACTTCTGTGCCATCACCGGACAGCCATATCGCGATGAGCAGTTCTTCGGGCCA	CAITGQPYRDEQFF	15	1.7505776906379106E-4	42	TCRBV10-03*01	TCRBV10	TCRBV10-03	01				TCRBD01-01*01	TCRBD01	TCRBD01-01	01				TCRBJ02-01*01	TCRBJ02	TCRBJ02-01	01				7	2	1	5	10	8	39	49	51	57	67	15	In	VDJ
CGCCTTGGAGCTGGACGACTCGGCCCTGTATCTCTGTGCCAGCAGCCTCGGCTGACAGGGGCCACGAATGAGCAGTTCTTCGGGCCA		13	1.517167331886189E-4	47	TCRBV05-04*01	TCRBV05	TCRBV05-04	01				TCRBD01-01*01	TCRBD01	TCRBD01-01	01				TCRBJ02-01*01	TCRBJ02	TCRBJ02-01	01				4	7	2	2	5	7	34	46	53	61	66	13	Out	VDJ
AGAAGCTCCTTCTCAGTGACTCTGGCTTCTATCTCTGTGCCTGGAGTGTACACGGGTAGCTCCTACAATGAGCAGTTCTTCGGGCCA		7	8.169362556310249E-5	46	TCRBV30-01*01	TCRBV30	TCRBV30-01	01				TCRBD02-01	TCRBD02	TCRBD02-01				01,02	TCRBJ02-01*01	TCRBJ02	TCRBJ02-01	01				0	3	8	4	3	0	35	49	52	56	59	7	Out	VDJ
GTGAGCACCTTGGAGCTGGGGGACTCGGCCCTTTATCTTTGCGCCAGCAGCTCCTCGGGACGGGCGGAACGGGCTTTCTTTGGACAA	CASSSSGRAERAFF	19	2.2173984081413534E-4	42	TCRBV05-01*01	TCRBV05	TCRBV05-01	01								TCRBD01,TCRBD02	TCRBD01-01,TCRBD02-01		TCRBJ01-01*01	TCRBJ01	TCRBJ01-01	01				3	4	0	7	11	11	39	52	56	61	72	19	In	VDJ
CTGAAGATCCGGTCCACAAAGCTGGAGGACTCAGCCATGTACTTCTGTGCCAGCAGAGGCCAGGGGACTGAAGCTTTCTTTGGACAA	CASRGQGTEAFF	16	1.867282870013771E-4	36	TCRBV02-01*01	TCRBV02	TCRBV02-01	01				TCRBD01-01*01	TCRBD01	TCRBD01-01	01				TCRBJ01-01*01	TCRBJ01	TCRBJ01-01	01				6	4	4	2	0	5	45	56	60	-1	66	16	In	VDJ
CAGCAGGTAGTGCGAGGAGATTCGGCAGCTTATTTCTGTGCCAGCTCACCGAGTCAGGGGTATGACACTGAAGCTTTCTTTGGACAA	CASSPSQGYDTEAFF	22	2.5675139462689355E-4	45	TCRBV18-01*01	TCRBV18	TCRBV18-01	01				TCRBD01-01*01	TCRBD01	TCRBD01-01	01				TCRBJ01-01*01	TCRBJ01	TCRBJ01-01	01				3	4	4	2	4	3	36	50	54	60	64	22	In	VDJ
ATGAGCCCTGAAGACAGCAGCATATATCTCTGCAGCGTTGGCAATACAGGGCGTGGGGGCATGAACACTGAAGCTTTCTTTGGACAA	CSVGNTGRGGMNTEAFF	2	2.334103587517214E-5	51	TCRBV29-01*01	TCRBV29	TCRBV29-01	01				TCRBD01-01*01	TCRBD01	TCRBD01-01	01				TCRBJ01-01*01	TCRBJ01	TCRBJ01-01	01				4	5	3	3	10	0	30	40	45	51	61	2	In	VDJ
GAGTTGGCTGCTCCCTCCCAGACATCTGTGTACTTCTGTGCCAGCCTCGTACCGGGACACATGAACACTGAAGCTTTCTTTGGACAA	CASLVPGHMNTEAFF	6	7.002310762551643E-5	45	TCRBV06-06	TCRBV06	TCRBV06-06				01,02	TCRBD01-01*01	TCRBD01	TCRBD01-01	01				TCRBJ01-01*01	TCRBJ01	TCRBJ01-01	01				8	8	0	6	2	0	36	45	53	59	61	6	In	VDJ
CTGTCGGCTGCTCCCTCCCAGACATCTGTGTACTTCTGTGCCAGCAGATCAGAACAGGGAATGAACACTGAAGCTTTCTTTGGACAA	CASRSEQGMNTEAFF	3	3.501155381275821E-5	45	TCRBV06-05*01	TCRBV06	TCRBV06-05	01				TCRBD01-01*01	TCRBD01	TCRBD01-01	01				TCRBJ01-01*01	TCRBJ01	TCRBJ01-01	01				6	6	3	3	2	0	36	47	53	59	61	3	In	VDJ
ATCGGCCCAAAAGAACCCGACAGCTTTCTATCTCTGTGCCAGTCATTTCAGCCGGGACAGCAGAACACTGAAGCTTTCTTTGGACAA		27	3.151039843148239E-4	47	TCRBV19-01	TCRBV19	TCRBV19-01				01,02	TCRBD01-01*01	TCRBD01	TCRBD01-01	01				TCRBJ01-01*01	TCRBJ01	TCRBJ01-01	01				8	10	0	5	2	1	34	43	53	60	62	27	Out	VDJ
GCGCACAGAGCAGGGGGACTCAGCTGTGTATCTCTGTGCCAGCAGCTGAACCAGGGGGCGATTCGTCAGCCCCAGCATTTTGGTGAT		13	1.517167331886189E-4	47	TCRBV07-04*01	TCRBV07	TCRBV07-04	01				TCRBD01-01*01	TCRBD01	TCRBD01-01	01				TCRBJ01-05*01	TCRBJ01	TCRBJ01-05	01				4	4	4	0	6	6	34	47	51	59	65	13	Out	VDJ
GTGACCAGTGCCCATCCTGAAGACAGCAGCTTCTACATCTGCAGTGCTAAATTAGCAGGGGACAGTCAGCCCCAGCATTTTGGTGAT	CSAKLAGDSQPQHF	10	1.167051793758607E-4	42	TCRBV20	TCRBV20				TCRBV20-01,TCRBV20-or09_02		TCRBD01-01*01	TCRBD01	TCRBD01-01	01				TCRBJ01-05*01	TCRBJ01	TCRBJ01-05	01				4	9	0	5	0	6	39	49	58	-1	65	10	In	VDJ
AGTTCTAAGAAGCTCCTTCTCAGTGACTCTGGCTTCTATCTCTGTGCCTGGAGTGTACAGGCCCGGCAGCCCCAGCATTTTGGTGAT	CAWSVQARQPQHF	2	2.334103587517214E-5	39	TCRBV30-01*01	TCRBV30	TCRBV30-01	01				TCRBD01-01*01	TCRBD01	TCRBD01-01	01				TCRBJ01-05*01	TCRBJ01	TCRBJ01-05	01				0	0	3	4	5	7	42	-1	56	61	66	2	In	VDJ
ATCCTGGAGTCGCCCAGCCCCAACCAGACCTCTCTGTACTTCTGTGCCAGCAGTTTAAACGGGGCCGCTGGCTACACCTTCGGTTCG	CASSLNGAAGYTF	20	2.334103587517214E-4	39	TCRBV27-01*01	TCRBV27	TCRBV27-01	01								TCRBD01,TCRBD02	TCRBD01-01,TCRBD02-01		TCRBJ01-02*01	TCRBJ01	TCRBJ01-02	01				2	3	7	0	3	7	42	57	60	65	68	20	In	VDJ
CTGGAGTCGGCTGCTCCCTCCCAGACATCTGTGTACTTCTGTGCCAGCACTGGGACAGGGAGAGGTCCTGGCTACACCTTCGGTTCG	CASTGTGRGPGYTF	27	3.151039843148239E-4	42	TCRBV06-01*01	TCRBV06	TCRBV06-01	01				TCRBD01-01*01	TCRBD01	TCRBD01-01	01				TCRBJ01-02*01	TCRBJ01	TCRBJ01-02	01				7	2	0	3	8	7	39	49	51	60	68	27	In	VDJ
TCTAAGAAGCTCCTTCTCAGTGACTCTGGCTTCTATCTCTGTGCCTGGAGTGTACTCGACGGATACTATGGCTACACCTTCGGTTCG	CAWSVLDGYYGYTF	2	2.334103587517214E-5	42	TCRBV30-01*01	TCRBV30	TCRBV30-01	01								TCRBD01,TCRBD02	TCRBD01-01,TCRBD02-01		TCRBJ01-02*01	TCRBJ01	TCRBJ01-02	01				0	7	1	8	1	3	39	53	60	63	64	2	In	VDJ
GCTGGAGTCAGCTGCTCCCTCTCAGACTTCTGTTTACTTCTGTGCCAGCAGTTACTCACGGGCTGGTGGGAGCAGTACTTCGGGCCG		4	4.668207175034428E-5	41	TCRBV06-07*01	TCRBV06	TCRBV06-07	01								TCRBD01,TCRBD02	TCRBD01-01,TCRBD02-01		TCRBJ02-07*01	TCRBJ02	TCRBJ02-07	01				0	2	8	0	6	7	40	57	59	63	69	4	Out	VDJ
CTGAAGATCCGGTCCACAAAGCTGGAGGACTCAGCCATGTACTTCTGTGCCAGCGGGGGACAGGGGGTCGAGCAGTACTTCGGGCCG	CASGGQGVEQYF	5	5.835258968793035E-5	36	TCRBV02-01*01	TCRBV02	TCRBV02-01	01				TCRBD01-01*01	TCRBD01	TCRBD01-01	01				TCRBJ02-07*01	TCRBJ02	TCRBJ02-07	01				8	2	0	1	1	6	45	54	56	67	68	5	In	VDJ
CTGTCGGCTGCTCCCTCCCAGACATCTGTGTACTTCTGTGCCAGCATCTACACCGGGACAGGGGGCTACGAGCAGTACTTCGGGCCG	CASIYTGTGGYEQYF	4	4.668207175034428E-5	45	TCRBV06-05*01	TCRBV06	TCRBV06-05	01				TCRBD01-01*01	TCRBD01	TCRBD01-01	01				TCRBJ02-07*01	TCRBJ02	TCRBJ02-07	01				7	8	0	1	0	3	36	46	54	-1	65	4	In	VDJ
AGCAACATGAGCCCTGAAGACAGCAGCATATATCTCTGCAGCGTTGCCACCCGGACTAGCCGGGGATACGAGCAGTACTTCGGGCCG	CSVATRTSRGYEQYF	2	2.334103587517214E-5	45	TCRBV29-01*01	TCRBV29	TCRBV29-01	01				TCRBD02-01	TCRBD02	TCRBD02-01				01,02	TCRBJ02-07*01	TCRBJ02	TCRBJ02-07	01				4	6	1	7	6	4	36	46	52	60	66	2	In	VDJ
CTCTGACTGTGAGCAACATGAGCCCTGAAGACAGCAGCATATATCTCTGCAGCGTTGCCAGGGTGCGATGAGCAGTTCTTCGGGCCA		3	3.501155381275821E-5	34	TCRBV29-01*01	TCRBV29	TCRBV29-01	01				TCRBD01-01*01	TCRBD01	TCRBD01-01	01				TCRBJ02-01*01	TCRBJ02	TCRBJ02-01	01				4	1	4	3	4	8	47	57	58	63	67	3	Out	VDJ
ACACAGCAGGAGGACTCGGCCGTGTATCTCTGTGCCAGCAGCTTAGCGAGTAGTGGGACAGCGTACAATGAGCAGTTCTTCGGGCCA	CASSLASSGTAYNEQFF	26	3.034334663772378E-4	51	TCRBV07-02*01	TCRBV07	TCRBV07-02	01				TCRBD01-01*01	TCRBD01	TCRBD01-01	01				TCRBJ02-01*01	TCRBJ02	TCRBJ02-01	01				0	7	0	5	2	4	30	47	54	61	63	26	In	VDJ
CTGACGATCCAGCGCACAGAGCAGCGGGACTCGGCCATGTATCGCTGTGCCAGCAGCGCCGGATACAATGAGCAGTTCTTCGGGCCA	CASSAGYNEQFF	42	4.901617533786149E-4	36	TCRBV07-06*01	TCRBV07	TCRBV07-06	01								TCRBD01,TCRBD02	TCRBD01-01,TCRBD02-01		TCRBJ02-01*01	TCRBJ02	TCRBJ02-01	01				5	3	1	8	0	4	45	57	60	-1	63	42	In	VDJ
CTGAGTTCTAAGAAGCTCCTTCTCAGTGACTCTGGCTTCTATCTCTGTGCCTGGAGCTCAGGGGGAGAGACCCAGTACTTCGGGCCA	CAWSSGGETQYF	6	7.002310762551643E-5	36	TCRBV30-01*01	TCRBV30	TCRBV30-01	01				TCRBD01-01*01	TCRBD01	TCRBD01-01	01				TCRBJ02-05*01	TCRBJ02	TCRBJ02-05	01				3	2	4	1	0	4	45	56	58	-1	65	6	In	VDJ
GAGTTCTAAGAAGCTCCTTCTCAGTGACTCTGGCTTCTATCTCTGTGCCTGGAGGCTTAGCAGCAAGAGACCCAGTACTTCGGGCCA		4	4.668207175034428E-5	38	TCRBV30-01*01	TCRBV30	TCRBV30-01	01				TCRBD02-01	TCRBD02	TCRBD02-01				01,02	TCRBJ02-05*01	TCRBJ02	TCRBJ02-05	01				3	3	5	7	2	2	43	54	57	61	63	4	Out	VDJ
ACGATCCAGCGCACAGAGCAGCGGGACTCGGCCATGTATCGCTGTGCCAGCAGCCCTAGTGGGGAGAAGTCGCAGTATTTTGGCCCA	CASSPSGEKSQYF	20	2.334103587517214E-4	39	TCRBV07-06*01	TCRBV07	TCRBV07-06	01				TCRBD02-01*02	TCRBD02	TCRBD02-01	02				TCRBJ02-03*01	TCRBJ02	TCRBJ02-03	01				5	7	9	2	4	10	42	54	61	66	70	20	In	VDJ
CTGACGATCCAGCGCACACAGCAGGAGGACTCGGCCGTGTATCTCTGTGCCAGCAGCTTAAACCCTGATACGCAGTATTTTGGCCCA	CASSLNPDTQYF	14	1.6338725112620498E-4	36	TCRBV07-02*01	TCRBV07	TCRBV07-02	01								TCRBD01,TCRBD02	TCRBD01-01,TCRBD02-01		TCRBJ02-03*01	TCRBJ02	TCRBJ02-03	01				2	1	3	7	3	6	45	60	61	63	66	14	In	VDJ
AGCAACATGAGCCCTGAAGACAGCAGCATATATCTCTGCAGCTTCAAGGGATTCGGAAGAGGGAGAGATACGCAGTATTTTGGCCCA	CSFKGFGRGRDTQYF	2	2.334103587517214E-5	45	TCRBV29-01*01	TCRBV29	TCRBV29-01	01				TCRBD02-01*02	TCRBD02	TCRBD02-01	02				TCRBJ02-03*01	TCRBJ02	TCRBJ02-03	01				8	18	9	2	0	5	36	42	60	-1	65	2	In	VDJ
GCCTTGTTGCTGGGGGACTCGGCCCTCTATCTCTGTGCCAGCAGCTTGGGGCGACAGGGAAGGGCAGATACGCAGTATTTTGGCCCA	CASSLGRQGRADTQYF	13	1.517167331886189E-4	48	TCRBV05-06*01	TCRBV05	TCRBV05-06	01				TCRBD01-01*01	TCRBD01	TCRBD01-01	01				TCRBJ02-03*01	TCRBJ02	TCRBJ02-03	01				0	3	2	3	5	4	33	49	52	59	64	13	In	VDJ
AGCAACATGAGCCCTGAAGACAGCAGCATATATCTCTGCAGCGCCGATGGGGCGCAGGGAGCCCTCGCTGAAGCTTTCTTTGGACAA	CSADGAQGALAEAFF	3	3.501155381275821E-5	45	TCRBV29-01*01	TCRBV29	TCRBV29-01	01								TCRBD01,TCRBD02	TCRBD01-01,TCRBD02-01		TCRBJ01-01*01	TCRBJ01	TCRBJ01-01	01				7	11	4	3	8	6	36	43	54	59	67	3	In	VDJ
CTGAGTTCTAAGAAGCTCCTTCTCAGTGACTCTGGCTTCTATCTCTGTGCCTGGAGTGTCGGGGGCACTGAAGCTTTCTTTGGACAA	CAWSVGGTEAFF	2	2.334103587517214E-5	36	TCRBV30-01*01	TCRBV30	TCRBV30-01	01				TCRBD02-01*01	TCRBD02	TCRBD02-01	01				TCRBJ01-01*01	TCRBJ01	TCRBJ01-01	01				0	0	8	2	0	4	45	-1	59	-1	65	2	In	VDJ
CTGACTGTGAGCAACATGAGCCCTGAAGACAGCAGCATATATCTCTGCAGCGTTTCTCAGGGGGCCACTGAAGCTTTCTTTGGACAA	CSVSQGATEAFF	2	2.334103587517214E-5	36	TCRBV29-01*01	TCRBV29	TCRBV29-01	01				TCRBD01-01*01	TCRBD01	TCRBD01-01	01				TCRBJ01-01*01	TCRBJ01	TCRBJ01-01	01				5	3	4	0	0	4	45	54	57	-1	65	2	In	VDJ
AACATGAGCTCCTTGGAGCTGGGGGACTCAGCCCTGTACTTCTGTGCCAGCAGCTTAGGGACAGACACTGAAGCTTTCTTTGGACAA	CASSLGTDTEAFF	5	5.835258968793035E-5	39	TCRBV13-01*01	TCRBV13	TCRBV13-01	01				TCRBD01-01*01	TCRBD01	TCRBD01-01	01				TCRBJ01-01*01	TCRBJ01	TCRBJ01-01	01				0	0	2	5	0	3	42	-1	59	-1	64	5	In	VDJ
AGTTCTAAGAAGCTCCTTCTCAGTGACTCTGGCTTCTATCTCTGTGCCTGGACCCCCGGGACAGTTGAAAAACTGTTTTTTGGCAGT	CAWTPGTVEKLFF	2	2.334103587517214E-5	39	TCRBV30-01*01	TCRBV30	TCRBV30-01	01				TCRBD01-01*01	TCRBD01	TCRBD01-01	01				TCRBJ01-04*01	TCRBJ01	TCRBJ01-04	01				4	5	0	5	1	7	42	52	57	64	65	2	In	VDJ
GTGACATCGGCCCAAAAGAACCCGACAGCTTTCTATCTCTGTGCCAGTAGCAAATCGGGACAACCTTATGGCTACACCTTCGGTTCG	CASSKSGQPYGYTF	16	1.867282870013771E-4	42	TCRBV19-01	TCRBV19	TCRBV19-01				01,02	TCRBD01-01*01	TCRBD01	TCRBD01-01	01				TCRBJ01-02*01	TCRBJ01	TCRBJ01-02	01				6	6	0	6	4	5	39	50	56	62	66	16	In	VDJ
ACCCTGGAGTCTGCCAGGCCCTCACATACCTCTCAGTACCTCTGTGCCAGCAGTGCTTCCGGGGTCTATGGCTACACCTTCGGTTCG	CASSASGVYGYTF	5	5.835258968793035E-5	39	TCRBV25-01*01	TCRBV25	TCRBV25-01	01				TCRBD02-01*01	TCRBD02	TCRBD02-01	01				TCRBJ01-02*01	TCRBJ01	TCRBJ01-02	01				4	4	8	3	1	4	42	55	59	64	65	5	In	VDJ
ATCCAGCGCACACAGCAGGAGGACTCCGCCGTGTATCTCTGTGCCAGCAGCTTAGAGTTGGGGGGCTATGGCTACACCTTCGGTTCG	CASSLELGGYGYTF	20	2.334103587517214E-4	42	TCRBV07-08*01	TCRBV07	TCRBV07-08	01				TCRBD02-01*01	TCRBD02	TCRBD02-01	01				TCRBJ01-02*01	TCRBJ01	TCRBJ01-02	01				1	4	9	1	0	4	39	55	59	-1	65	20	In	VDJ
TCTAAGAAGCTCCTCCTCAGTGACTCTGGCTTCTATCTCTGTGCCTGGAGGACGATCGGGGCAGGGGATGGCTACACCTTCGGTTCG	CAWRTIGAGDGYTF	2	2.334103587517214E-5	42	TCRBV30-01*02	TCRBV30	TCRBV30-01	02				TCRBD01-01*01	TCRBD01	TCRBD01-01	01				TCRBJ01-02*01	TCRBJ01	TCRBJ01-02	01				3	11	4	2	0	6	39	50	61	-1	67	2	In	VDJ
GAGTCTGCCAGGCCCTCACATACCTCTCAGTACCTCTGTGCCAGCAGTAACGGACAGGGGAGCTCCTACGAGCAGTACTTCGGGCCG	CASSNGQGSSYEQYF	2	2.334103587517214E-5	45	TCRBV25-01*01	TCRBV25	TCRBV25-01	01				TCRBD01-01*01	TCRBD01	TCRBD01-01	01				TCRBJ02-07*01	TCRBJ02	TCRBJ02-07	01				5	3	1	2	2	0	36	48	51	60	62	2	In	VDJ
CTGTCCTCAGAACCGGGAGACACGGCACTGTATCTCTGCGCCAGCAGTCAATGTTCTAAGCCCTCCTACGAGCAGTACTTCGGGCCG	CASSQCSKPSYEQYF	19	2.2173984081413534E-4	45	TCRBV23-01*01	TCRBV23	TCRBV23-01	01				TCRBD02-01	TCRBD02	TCRBD02-01				01,02	TCRBJ02-07*01	TCRBJ02	TCRBJ02-07	01				1	3	4	9	4	0	36	52	55	58	62	19	In	VDJ
GAGTCGGCTGCTCCCTCCCAAACATCTGTGTACTTCTGTGCCAGCAGTTACTCGACGGGAGCGGCCTACGAGCAGTACTTCGGGCCG	CASSYSTGAAYEQYF	3	3.501155381275821E-5	45	TCRBV06	TCRBV06				TCRBV06-02,TCRBV06-03		TCRBD02-01*02	TCRBD02	TCRBD02-01	02				TCRBJ02-07*01	TCRBJ02	TCRBJ02-07	01				0	2	8	2	3	2	36	53	55	61	64	3	In	VDJ
ATCCGGTCCACAAAGCTGGAGGACTCAGCCATGTACTTCTGTGCCAGCACCCGGGACGGCCCGCCCTACGAGCAGTACTTCGGGCCG	CASTRDGPPYEQYF	10	1.167051793758607E-4	42	TCRBV02-01*01	TCRBV02	TCRBV02-01	01								TCRBD01,TCRBD02	TCRBD01-01,TCRBD02-01		TCRBJ02-07*01	TCRBJ02	TCRBJ02-07	01				7	3	0	7	7	2	39	49	52	57	64	10	In	VDJ
CTGGAGTCGGCTGCTCCCTCCCAGACATCTGTGTACTTCTGTGCCAGCCTTTTAAGGACCTCTGGAAACACCATATATTTTGGAGAG	CASLLRTSGNTIYF	15	1.7505776906379106E-4	42	TCRBV06-01*01	TCRBV06	TCRBV06-01	01								TCRBD01,TCRBD02	TCRBD01-01,TCRBD02-01		TCRBJ01-03*01	TCRBJ01	TCRBJ01-03	01				8	7	1	7	0	0	39	48	55	-1	59	15	In	VDJ
CTGGAGTCTGCTGCCTCCTCCCAGACATCTGTATATTTCTGCGCCAGTCCACTCGGGAGGGCCTAAGATGAGCAGTTCTTCGGGCCA	CASPLGRA*DEQFF	14	1.6338725112620498E-4	42	TCRBV10-01	TCRBV10	TCRBV10-01				01,02	TCRBD02-01*02	TCRBD02	TCRBD02-01	02				TCRBJ02-01*01	TCRBJ02	TCRBJ02-01	01				9	6	8	0	6	8	39	47	53	61	67	14	Stop	VDJ
CCCTCAGAACCCAGGGACTCAGCTGTGTACTTCTGTGCCAGCAGCTCCCCGACGGGCGCAACCTACAATGAGCAGTTCTTCGGGCCA	CASSSPTGATYNEQFF	10	1.167051793758607E-4	48	TCRBV12	TCRBV12				TCRBV12-03,TCRBV12-04						TCRBD01,TCRBD02	TCRBD01-01,TCRBD02-01		TCRBJ02-01*01	TCRBJ02	TCRBJ02-01	01				6	9	8	0	4	2	33	44	53	57	61	10	In	VDJ
AAGAAGCTCCTTCTCAGTGACTCTGGCTTCTATCTCTGTGCCTGGAGTCCTCGGAACAGTCCCTCGGAGACCCAGTACTTCGGGCCA	CAWSPRNSPSETQYF	4	4.668207175034428E-5	45	TCRBV30-01*01	TCRBV30	TCRBV30-01	01				TCRBD01-01*01	TCRBD01	TCRBD01-01	01				TCRBJ02-05*01	TCRBJ02	TCRBJ02-05	01				2	7	3	5	7	5	36	48	55	59	66	4	In	VDJ
ATCCAGCCCTCAGAACCCAGGGACTCAGCTGTGTACTTCTGTGCCAGCAGTTTAGGACCGGCATCCGGGGAGCTGTTTTTTGGAGAA	CASSLGPASGELFF	7	8.169362556310249E-5	42	TCRBV12	TCRBV12				TCRBV12-03,TCRBV12-04						TCRBD01,TCRBD02	TCRBD01-01,TCRBD02-01		TCRBJ02-02*01	TCRBJ02	TCRBJ02-02	01				1	0	2	7	6	6	39	-1	55	58	64	7	In	VDJ
TTGGAGCTGGACGACTCGGCCCTGTATCTCTGTGCCAGCAGCCGTGGGTCGGGTAGCACCGACACCGGGGAGCTGTTTTTTGGAGAA	CASSRGSGSTDTGELFF	13	1.517167331886189E-4	51	TCRBV05-04*01	TCRBV05	TCRBV05-04	01				TCRBD02-01	TCRBD02	TCRBD02-01				01,02	TCRBJ02-02*01	TCRBJ02	TCRBJ02-02	01				4	11	5	7	4	3	30	42	53	57	61	13	In	VDJ
GTGACCAGTGCCCATCCTGAAGACAGCAGCTTCTACATCTGCAGTGCTAGAGACCCGTTGGGACACCCTGAAGCTTTCTTTGGACAA	CSARDPLGHPEAFF	6	7.002310762551643E-5	42	TCRBV20	TCRBV20				TCRBV20-01,TCRBV20-or09_02		TCRBD01-01*01	TCRBD01	TCRBD01-01	01				TCRBJ01-01*01	TCRBJ01	TCRBJ01-01	01				0	6	0	6	2	6	39	53	59	65	67	6	In	VDJ
TTGGAGCTGGGGGACTCGGCCCTTTATCTTTGCGCCAGCAGCTTGGTGCAGGGATACATCTTGGGCACTGAAGCTTTCTTTGGACAA	CASSLVQGYILGTEAFF	15	1.7505776906379106E-4	51	TCRBV05-01*01	TCRBV05	TCRBV05-01	01				TCRBD01-01*01	TCRBD01	TCRBD01-01	01				TCRBJ01-01*01	TCRBJ01	TCRBJ01-01	01				0	2	4	3	12	4	30	46	48	53	65	15	In	VDJ
ATCCAGCGCACACAGCAGGAGGACTCGGCCGTGTATCTCTGTGCCAGCAGCTTGGGCAATAGGTACACTGAAGCTTTCTTTGGACAA	CASSLGNRYTEAFF	12	1.4004621525103285E-4	42	TCRBV07-02*01	TCRBV07	TCRBV07-02	01				TCRBD01-01*01	TCRBD01	TCRBD01-01	01				TCRBJ01-01*01	TCRBJ01	TCRBJ01-01	01				3	0	8	0	7	3	39	-1	53	57	64	12	In	VDJ
ATCCAGCGCACACAGCAGGAGGACTCGGCCGTGTATCTCTGTGCCAGCAGCTTGAGCAGGGTGAACACTGAAGCTTTCTTTGGACAA	CASSLSRVNTEAFF	12	1.4004621525103285E-4	42	TCRBV07-02*01	TCRBV07	TCRBV07-02	01				TCRBD01-01*01	TCRBD01	TCRBD01-01	01				TCRBJ01-01*01	TCRBJ01	TCRBJ01-01	01				3	3	4	3	0	0	39	53	56	-1	61	12	In	VDJ
CTGGAGTCGCCCAGCCCCAACCAGACCTCTCTGTACTTCTGTGCCAGCAGTTTATCGGGGGCGAACACTGAAGCTTTCTTTGGACAA	CASSLSGANTEAFF	14	1.6338725112620498E-4	42	TCRBV27-01*01	TCRBV27	TCRBV27-01	01				TCRBD01-01*01	TCRBD01	TCRBD01-01	01				TCRBJ01-01*01	TCRBJ01	TCRBJ01-01	01				0	0	6	0	0	1	39	-1	56	-1	62	14	In	VDJ
TCACTCTGGAGTCCGCTACCAGCTCCCAGACATCTGTGTACTTCTGTGCCATTGGGGGGCGTTGGTGAAAAACTGTTTTTTGGCAGT		9	1.0503466143827463E-4	37	TCRBV10-03*01	TCRBV10	TCRBV10-03	01								TCRBD01,TCRBD02	TCRBD01-01,TCRBD02-01		TCRBJ01-04*01	TCRBJ01	TCRBJ01-04	01				9	2	6	0	5	7	44	52	54	60	65	9	Out	VDJ
CAACATGAGCCCTGAAGACAGCAGCATATATCTCTGCAGCGTTGAAGTTTAGAGGCAGGGGGTGGCGAAAAACTGTTTTTTGGCAGT		3	3.501155381275821E-5	47	TCRBV29-01*01	TCRBV29	TCRBV29-01	01				TCRBD01-01*01	TCRBD01	TCRBD01-01	01				TCRBJ01-04*01	TCRBJ01	TCRBJ01-04	01				1	8	4	1	4	8	34	47	55	62	66	3	Out	VDJ
TCGGCCCAAAAGAACCCGACAGCTTTCTATCTCTGTGCCAGTAGTATGGGTATGCTACCGGGGCAAGAAAAACTGTTTTTTGGCAGT	CASSMGMLPGQEKLFF	12	1.4004621525103285E-4	48	TCRBV19-01	TCRBV19	TCRBV19-01				01,02					TCRBD01,TCRBD02	TCRBD01-01,TCRBD02-01		TCRBJ01-04*01	TCRBJ01	TCRBJ01-04	01				3	12	7	0	2	8	33	47	59	64	66	12	In	VDJ
AGCAACATGAGCCCTGAAGACAGCAGCATATATCTCTGCAGCGTTGAAGATGGGACCGGGGCCAGTCAGCCCCAGCATTTTGGTGAT	CSVEDGTGASQPQHF	2	2.334103587517214E-5	45	TCRBV29-01*01	TCRBV29	TCRBV29-01	01								TCRBD01,TCRBD02	TCRBD01-01,TCRBD02-01		TCRBJ01-05*01	TCRBJ01	TCRBJ01-05	01				0	1	0	7	9	6	36	50	51	56	65	2	In	VDJ
CCCTGATCCTGGAGTCGCCCAGCCCCAACCAGACCTCTCTGTACTTCTGTGCCAGCAGTTGTAAGTCAGCCCCAGCATTTTGGTGAT		11	1.2837569731344677E-4	34	TCRBV27-01*01	TCRBV27	TCRBV27-01	01								TCRBD01,TCRBD02	TCRBD01-01,TCRBD02-01		TCRBJ01-05*01	TCRBJ01	TCRBJ01-05	01				4	3	5	5	0	6	47	60	63	-1	65	11	Out	VDJ
AGGCTGCTGTCGGCTGCTCCCTCCCAGACATCTGTGTACTTCTGTGCCAGCAGTCCCACGATGAGCTATGGCTACACCTTCGGTTCG	CASSPTMSYGYTF	3	3.501155381275821E-5	39	TCRBV06-05*01	TCRBV06	TCRBV06-05	01				TCRBD02-01*02	TCRBD02	TCRBD02-01	02				TCRBJ01-02*01	TCRBJ01	TCRBJ01-02	01				5	8	11	2	0	4	42	54	62	-1	65	3	In	VDJ
ACGATCCAGCGCACACAGCAGGAGGACTCGGCCGTGTATCTCTGTGCCAGCAGCGTAACAGGGATCGATGGCTACACCTTCGGTTCG	CASSVTGIDGYTF	11	1.2837569731344677E-4	39	TCRBV07-02*01	TCRBV07	TCRBV07-02	01				TCRBD01-01*01	TCRBD01	TCRBD01-01	01				TCRBJ01-02*01	TCRBJ01	TCRBJ01-02	01				5	3	3	3	4	6	42	54	57	63	67	11	In	VDJ
CAGTTCATCCTGAGTTCTAAGAAGCTCCTTCTCAGTGACTCTGGCTTCTATCTCTGTGCCTCAGAAGGGGGCTACACCTTCGGTTCG	CASEGGYTF	2	2.334103587517214E-5	27	TCRBV30-01*01	TCRBV30	TCRBV30-01	01								TCRBD01,TCRBD02	TCRBD01-01,TCRBD02-01		TCRBJ01-02*01	TCRBJ01	TCRBJ01-02	01				7	4	5	3	0	8	54	61	65	-1	69	2	In	VDJ
AGGATCCAGCAGGTAGTGCGAGGAGATTCGGCAGCTTATTTCTGTGCCAGCTCACCCGGTAACAGGGGCGGCTACACCTTCGGTTCG	CASSPGNRGGYTF	28	3.2677450225240996E-4	39	TCRBV18-01*01	TCRBV18	TCRBV18-01	01				TCRBD01-01*01	TCRBD01	TCRBD01-01	01				TCRBJ01-02*01	TCRBJ01	TCRBJ01-02	01				3	5	3	2	1	8	42	56	61	68	69	28	In	VDJ
ATCCTGAGTTCTAAGAAGCTCCTTCTCAGTGACTCTGGCTTCTATCTCTGTGCCTGGGAGCGGGGGGTCGAGCAGTACTTCGGGCCG	CAWERGVEQYF	3	3.501155381275821E-5	33	TCRBV30-01*01	TCRBV30	TCRBV30-01	01				TCRBD02-01*01	TCRBD02	TCRBD02-01	01				TCRBJ02-07*01	TCRBJ02	TCRBJ02-07	01				5	1	6	1	1	6	48	57	58	67	68	3	In	VDJ
CGCTCACCAGGCCTGGGGGACGCAGCCATGTACCTGTGTGCCACCAGCAGAATCCCTGACTCTGGAAACACCATATATTTTGGAGAG	CATSRIPDSGNTIYF	11	1.2837569731344677E-4	45	TCRBV15-01*01	TCRBV15	TCRBV15-01	01								TCRBD01,TCRBD02	TCRBD01-01,TCRBD02-01		TCRBJ01-03*01	TCRBJ01	TCRBJ01-03	01				2	6	2	8	0	0	36	51	57	-1	59	11	In	VDJ
AGTTCTAAGAAGCTCCTTCTCAGTGACTCTGGCTTCTATCTCTGTGCCTGGAGTGCGGGGACCAATTCACCCCTCCACTTTGGGAAC	CAWSAGTNSPLHF	2	2.334103587517214E-5	39	TCRBV30-01*01	TCRBV30	TCRBV30-01	01								TCRBD01,TCRBD02	TCRBD01-01,TCRBD02-01		TCRBJ01-06*01	TCRBJ01	TCRBJ01-06	01				1	2	0	7	1	7	42	55	57	62	63	2	In	VDJ
AATCTTCACATCAATTCCCTGGAGCTTGGTGACTCTGCTGTGTATTTCTGTGCCAGCAGCCAAGTGGGTGAGCAGTTCTTCGGGCCA	CASSQVGEQFF	11	1.2837569731344677E-4	33	TCRBV03	TCRBV03				TCRBV03-01,TCRBV03-02						TCRBD01,TCRBD02	TCRBD01-01,TCRBD02-01		TCRBJ02-01*01	TCRBJ02	TCRBJ02-01	01				1	1	0	9	0	9	48	64	65	-1	68	11	In	VDJ
CGCACACAGCAGGAGGACTCGGCCGTGTATCTCTGTGCCAGCAGCTTAGCTAAGGGCGGGGTCCAAGAGACCCAGTACTTCGGGCCA	CASSLAKGGVQETQYF	5	5.835258968793035E-5	48	TCRBV07-02*01	TCRBV07	TCRBV07-02	01				TCRBD02-01*01	TCRBD02	TCRBD02-01	01				TCRBJ02-05*01	TCRBJ02	TCRBJ02-05	01				0	5	7	3	1	1	33	50	55	61	62	5	In	VDJ
ACCAGTGCCCATCCTGAAGACAGCAGCTTCTACATCTGCAGTGCTAGAGGGGTAGCGGGAGGCCAAGAGACCCAGTACTTCGGGCCA	CSARGVAGGQETQYF	17	1.983988049389632E-4	45	TCRBV20	TCRBV20				TCRBV20-01,TCRBV20-or09_02		TCRBD02-01*02	TCRBD02	TCRBD02-01	02				TCRBJ02-05*01	TCRBJ02	TCRBJ02-05	01				1	3	5	1	0	1	36	49	52	-1	62	17	In	VDJ
AGTGACCAGTGCCCATCCTGAAGACAGCAGCTTCTACATCTGCAGTGCTGGGACAGGGGGTGGACCGGGGAGCTGTTTTTTGGAGAA		10	1.167051793758607E-4	41	TCRBV20	TCRBV20				TCRBV20-01,TCRBV20-or09_02		TCRBD01-01*01	TCRBD01	TCRBD01-01	01				TCRBJ02-02*01	TCRBJ02	TCRBJ02-02	01				5	0	0	1	3	5	40	-1	49	60	63	10	Out	VDJ
AGTTCTAAGAAGCTCCTTCTCAGTGACTCTGGCTTCTATCTCTGTGCCTGGAGTGTACACCCGGGACCGGCGGCTTTCTTTGGACAA	CAWSVHPGPAAFF	2	2.334103587517214E-5	39	TCRBV30-01*01	TCRBV30	TCRBV30-01	01								TCRBD01,TCRBD02	TCRBD01-01,TCRBD02-01		TCRBJ01-01*01	TCRBJ01	TCRBJ01-01	01				0	6	0	7	5	11	42	56	62	67	72	2	In	VDJ
CGCACAGAGCAGGGGGACTCGGCCATGTATCTCTGTGCCAGCAGCTTAGCCTCCGGGACAGGGGGCACTGAAGCTTTCTTTGGACAA	CASSLASGTGGTEAFF	19	2.2173984081413534E-4	48	TCRBV07-09	TCRBV07	TCRBV07-09				01,03	TCRBD01-01*01	TCRBD01	TCRBD01-01	01				TCRBJ01-01*01	TCRBJ01	TCRBJ01-01	01				0	4	0	1	0	4	33	50	54	-1	65	19	In	VDJ
CTGAAGATCCAGCGCACACAGCAGGAGGACTCCGCCGTGTATCTCTGTGCCAGCAGTCTTTCTAACACTGAAGCTTTCTTTGGACAA	CASSLSNTEAFF	11	1.2837569731344677E-4	36	TCRBV07-08*01	TCRBV07	TCRBV07-08	01				TCRBD02-01	TCRBD02	TCRBD02-01				01,02	TCRBJ01-01*01	TCRBJ01	TCRBJ01-01	01				6	1	4	10	4	2	45	56	57	59	63	11	In	VDJ
CAGCGCACACAGCAGGAGGACTCGGCCGTGTATCTCTGTGCCAGCAGCTCGAGAGTGGGCTTGAACACTGAAGCTTTCTTTGGACAA	CASSSRVGLNTEAFF	9	1.0503466143827463E-4	45	TCRBV07-02*01	TCRBV07	TCRBV07-02	01				TCRBD01-01*01	TCRBD01	TCRBD01-01	01				TCRBJ01-01*01	TCRBJ01	TCRBJ01-01	01				4	7	8	0	1	0	36	49	56	60	61	9	In	VDJ
ACTGTGAGCAACATGAGCCCTGAAGACAGCAGCATATATCTCTGCAGCGTTGTGTGGACTATGAACACTGAAGCTTTCTTTGGACAA	CSVVWTMNTEAFF	2	2.334103587517214E-5	39	TCRBV29-01*01	TCRBV29	TCRBV29-01	01				TCRBD02-01	TCRBD02	TCRBD02-01				01,02	TCRBJ01-01*01	TCRBJ01	TCRBJ01-01	01				4	3	1	9	0	0	42	52	55	-1	61	2	In	VDJ
TCTAAGAAGCTCCTTCTCAGTGACTCTGGCTTCTATCTCTGTGCCTGGAGTCGCGCCCAGATGAACACTGAAGCTTTCTTTGGACAA	CAWSRAQMNTEAFF	2	2.334103587517214E-5	42	TCRBV30-01*01	TCRBV30	TCRBV30-01	01								TCRBD01,TCRBD02	TCRBD01-01,TCRBD02-01		TCRBJ01-01*01	TCRBJ01	TCRBJ01-01	01				2	6	4	5	1	0	39	51	57	60	61	2	In	VDJ
AGGCCCTCACATACCTCTCAGTACCTCTGTGCCAGCAGTGAATTAGGAAGGGCAGGTGCATGGAACACTGAAGCTTTCTTTGGACAA	CASSELGRAGAWNTEAFF	3	3.501155381275821E-5	54	TCRBV25-01*01	TCRBV25	TCRBV25-01	01								TCRBD01,TCRBD02	TCRBD01-01,TCRBD02-01		TCRBJ01-01*01	TCRBJ01	TCRBJ01-01	01				1	9	4	4	6	1	27	43	52	56	62	3	In	VDJ
ACTGTGAGCAACATGAGCCCTGAAGACAGCAGCATATATCTCTGCAGCGTTGGTAAAGGGGGAAACACTGAAGCTTTCTTTGGACAA	CSVGKGGNTEAFF	5	5.835258968793035E-5	39	TCRBV29-01*01	TCRBV29	TCRBV29-01	01				TCRBD01-01*01	TCRBD01	TCRBD01-01	01				TCRBJ01-01*01	TCRBJ01	TCRBJ01-01	01				4	4	5	1	1	2	42	52	56	62	63	5	In	VDJ
AAGATCCAGCCCTCAGAACCCAGGGACTCAGCTGTGTACTTCTGTGCCAGCACCCTAAGGCAGGATCAGCCCCAGCATTTTGGTGAT	CASTLRQDQPQHF	5	5.835258968793035E-5	39	TCRBV12	TCRBV12				TCRBV12-03,TCRBV12-04		TCRBD01-01*01	TCRBD01	TCRBD01-01	01				TCRBJ01-05*01	TCRBJ01	TCRBJ01-05	01				7	8	4	4	0	5	42	52	60	-1	64	5	In	VDJ
TCTAAGAAGCTCCTTCTCAGTGACTCTGGCTTCTATCTCTGTGCCTGGAGTGCCCCAGGGGGGAATCAGCCCCAGCATTTTGGTGAT	CAWSAPGGNQPQHF	2	2.334103587517214E-5	42	TCRBV30-01*01	TCRBV30	TCRBV30-01	01				TCRBD01-01*01	TCRBD01	TCRBD01-01	01				TCRBJ01-05*01	TCRBJ01	TCRBJ01-05	01				1	3	4	1	1	4	39	52	55	62	63	2	In	VDJ
CTTCACATCAATTCCCTGGAGCTTGGTGACTCTGCTGTGTATTTCTGTGCCAGCAGCCAAGGGGGCGCTGGCTACACCTTCGGTTCG	CASSQGGAGYTF	12	1.4004621525103285E-4	36	TCRBV03	TCRBV03				TCRBV03-01,TCRBV03-02		TCRBD01-01*01	TCRBD01	TCRBD01-01	01				TCRBJ01-02*01	TCRBJ01	TCRBJ01-02	01				1	0	7	0	2	7	45	-1	61	66	68	12	In	VDJ
CTGACTGTGAGCAACATGAGCCCTGAAGACAGCAGCATATATCTCTGCAGCGCTTCGACAGATACTTATGGCTACACCTTCGGTTCG	CSASTDTYGYTF	2	2.334103587517214E-5	36	TCRBV29-01*01	TCRBV29	TCRBV29-01	01				TCRBD01-01*01	TCRBD01	TCRBD01-01	01				TCRBJ01-02*01	TCRBJ01	TCRBJ01-02	01				7	4	2	5	5	5	45	52	56	61	66	2	In	VDJ
ACTGTGAGCAACATGAGCCCTGAAGACAGCAGCATATATCTCTGCAGCGTGGAACCTGGCGGGGTGCGGGGCTACACCTTCGGTTCG	CSVEPGGVRGYTF	2	2.334103587517214E-5	39	TCRBV29-01*01	TCRBV29	TCRBV29-01	01				TCRBD02-01*01	TCRBD02	TCRBD02-01	01				TCRBJ01-02*01	TCRBJ01	TCRBJ01-02	01				2	4	7	3	5	8	42	54	58	64	69	2	In	VDJ
AGTTCTAAGAAGCTCCTTCTCAGTGACTCTGGCTTCTATCTCTGTGCCTGGAGGACCGGGAAGACGGGCGAGCAGTACTTCGGGCCG	CAWRTGKTGEQYF	1	1.167051793758607E-5	39	TCRBV30-01*01	TCRBV30	TCRBV30-01	01				TCRBD02-01*02	TCRBD02	TCRBD02-01	02				TCRBJ02-07*01	TCRBJ02	TCRBJ02-07	01				3	3	8	3	7	6	42	53	56	61	68	1	In	VDJ
ACAGTGACCAGTGCCCATCCTGAAGACAGCAGCTTCTACATCTGCAGTGCCCCGGGACTAGCCTTAGGCGAGCAGTACTTCGGGCCG	CSAPGLALGEQYF	3	3.501155381275821E-5	39	TCRBV20	TCRBV20				TCRBV20-01,TCRBV20-or09_02		TCRBD02-01	TCRBD02	TCRBD02-01				01,02	TCRBJ02-07*01	TCRBJ02	TCRBJ02-07	01				6	3	0	7	6	6	42	50	53	62	68	3	In	VDJ
CTTCTCAGTGACTCTGGCTTCTATCTCTGTGCCTGGAGCGACGACACCGGGACTAGCGGGAGTATTTACGAGCAGTACTTCGGGCCG	CAWSDDTGTSGSIYEQYF	5	5.835258968793035E-5	54	TCRBV30-01*01	TCRBV30	TCRBV30-01	01				TCRBD02-01*02	TCRBD02	TCRBD02-01	02				TCRBJ02-07*01	TCRBJ02	TCRBJ02-07	01				3	10	0	2	4	4	27	38	48	62	66	5	In	VDJ
CACCTTGGAGATCCAGCGCACAGAGCAGGGGGACTCGGCCATGTATCTCTGTGCCAGCTCCTATTCTACGAGCAGTACTTCGGGCCG		10	1.167051793758607E-4	32	TCRBV07-09	TCRBV07	TCRBV07-09				01,03	TCRBD02-01	TCRBD02	TCRBD02-01				01,02	TCRBJ02-07*01	TCRBJ02	TCRBJ02-07	01				8	2	4	9	2	3	49	58	60	63	65	10	Out	VDJ
CACGCCCTGCAGCCAGAAGACTCAGCCCTGTATCTCTGCGCCAGCAGCCATCCAGGGACAGGCCTCTACGAGCAGTACTTCGGGCCG	CASSHPGTGLYEQYF	3	3.501155381275821E-5	45	TCRBV04-01*01	TCRBV04	TCRBV04-01	01				TCRBD01-01*01	TCRBD01	TCRBD01-01	01				TCRBJ02-07*01	TCRBJ02	TCRBJ02-07	01				3	4	0	4	3	3	36	50	54	62	65	3	In	VDJ
CACCTTGGAGCTGGGGGACTCGGCCCTTTATCTTTGCGCCAGTAGAAGGGACGGACGGCCCGAATCTACGAGCAGTACTTCGGGCCG		3	3.501155381275821E-5	47	TCRBV05-01*01	TCRBV05	TCRBV05-01	01								TCRBD01,TCRBD02	TCRBD01-01,TCRBD02-01		TCRBJ02-07*01	TCRBJ02	TCRBJ02-07	01				8	5	0	7	13	3	34	42	47	52	65	3	Out	VDJ
CTGGAGTCCGCTACCAGCTCCCAGACATCTGTGTACTTCTGTGCCACCGCAGGGGGCAGGAGCTCCTACGAGCAGTACTTCGGGCCG	CATAGGRSSYEQYF	6	7.002310762551643E-5	42	TCRBV10-03*01	TCRBV10	TCRBV10-03	01				TCRBD01-01*01	TCRBD01	TCRBD01-01	01				TCRBJ02-07*01	TCRBJ02	TCRBJ02-07	01				10	3	4	0	5	0	39	46	49	57	62	6	In	VDJ
ACTGTGAGCAACATGAGCCCTGAAGACAGCAGCATATATCTCTGCAGCGTTGAGACAGGGACCTCCTACGAGCAGTACTTCGGGCCG	CSVETGTSYEQYF	1	1.167051793758607E-5	39	TCRBV29-01*01	TCRBV29	TCRBV29-01	01				TCRBD01-01*01	TCRBD01	TCRBD01-01	01				TCRBJ02-07*01	TCRBJ02	TCRBJ02-07	01				3	0	2	3	2	0	42	-1	53	60	62	1	In	VDJ
TGCAGCAAGAAGACTCAGCTGCGTATCTCTGCACCAGCAGCCAAGATTGAAGAGGTGCACTCCTACAATGAGCAGTTCTTCGGGCCA		7	8.169362556310249E-5	52	TCRBV01-01*01	TCRBV01	TCRBV01-01	01				TCRBD02-01*02	TCRBD02	TCRBD02-01	02				TCRBJ02-01*01	TCRBJ02	TCRBJ02-01	01				0	5	11	1	4	0	29	46	51	55	59	7	Out	VDJ
AACGCCTTGTTGCTGGGGGACTCGGCCCTCTATCTCTGTGCCAGCAGCCTCCGGGACAGGGTTCAAGAGACCCAGTACTTCGGGCCA	CASSLRDRVQETQYF	3	3.501155381275821E-5	45	TCRBV05-06*01	TCRBV05	TCRBV05-06	01				TCRBD01-01*01	TCRBD01	TCRBD01-01	01				TCRBJ02-05*01	TCRBJ02	TCRBJ02-05	01				4	4	0	3	2	2	36	48	52	61	63	3	In	VDJ
GCTACCAGCTCCCAGACATCTGTGTACTTCTGTGCCATCAGTGAGTCCGACGGGGGAGAGGGCCAAGAGACCCAGTACTTCGGGCCA	CAISESDGGEGQETQYF	9	1.0503466143827463E-4	51	TCRBV10-03*01	TCRBV10	TCRBV10-03	01				TCRBD02-01*01	TCRBD02	TCRBD02-01	01				TCRBJ02-05*01	TCRBJ02	TCRBJ02-05	01				0	3	8	2	6	1	30	47	50	56	62	9	In	VDJ
ACCAGTGCCCATCCTGAAGACAGCAGCTTCTACATCTGCAGTGCTACCGGACTAGCGGGTGCGTTGGATACGCAGTATTTTGGCCCA	CSATGLAGALDTQYF	4	4.668207175034428E-5	45	TCRBV20	TCRBV20				TCRBV20-01,TCRBV20-or09_02		TCRBD02-01	TCRBD02	TCRBD02-01				01,02	TCRBJ02-03*01	TCRBJ02	TCRBJ02-03	01				4	2	1	4	7	6	36	46	48	59	66	4	In	VDJ
TCCCTAGAGTCTGCCATCCCCAACCAGACAGCTCTTTACTTCTGTGCCACCAGTGACACAGGGATAGATACGCAGTATTTTGGCCCA	CATSDTGIDTQYF	8	9.336414350068855E-5	39	TCRBV24	TCRBV24				TCRBV24-01,TCRBV24-or09_02		TCRBD01-01*01	TCRBD01	TCRBD01-01	01				TCRBJ02-03*01	TCRBJ02	TCRBJ02-03	01				4	1	3	3	2	5	42	56	57	63	65	8	In	VDJ
ACACAGCAGGAGGACTCGGCCGTGTATCTCTGTGCCAGCAGCTTAGACGGACTGCGCGGCGTGGGAGATACGCAGTATTTTGGCCCA	CASSLDGLRGVGDTQYF	18	2.1006932287654927E-4	51	TCRBV07-02*01	TCRBV07	TCRBV07-02	01				TCRBD02-01	TCRBD02	TCRBD02-01				01,02	TCRBJ02-03*01	TCRBJ02	TCRBJ02-03	01				1	2	1	10	12	5	30	46	48	53	65	18	In	VDJ
CTGACTGTGAGCAACATGAGCCCTGAAGACAGCAGCATATATCTCTGCAGCGTTGAAAAGGGCGCAGATACGCAGTATTTTGGCCCA	CSVEKGADTQYF	2	2.334103587517214E-5	36	TCRBV29-01*01	TCRBV29	TCRBV29-01	01								TCRBD01,TCRBD02	TCRBD01-01,TCRBD02-01		TCRBJ02-03*01	TCRBJ02	TCRBJ02-03	01				2	1	5	3	2	4	45	57	58	62	64	2	In	VDJ
AATGTGAACGCCTTGGAGCTGGACGACTCGGCCCTGTATCTCTGTGCCAGCAGCTTTGAGCGGATCGGGGAGCTGTTTTTTGGAGAA	CASSFERIGELFF	5	5.835258968793035E-5	39	TCRBV05-04*01	TCRBV05	TCRBV05-04	01				TCRBD02-01	TCRBD02	TCRBD02-01				01,02	TCRBJ02-02*01	TCRBJ02	TCRBJ02-02	01				2	2	6	5	2	7	42	56	58	63	65	5	In	VDJ
CTGGAGTCGGCTGCTCCCTCCCAGACATCTGTGTACTTCTGTGCCTCGAGTGATCGGGCAAACACCGGGGAGCTGTTTTTTGGAGAA	CASSDRANTGELFF	11	1.2837569731344677E-4	42	TCRBV06-01*01	TCRBV06	TCRBV06-01	01								TCRBD01,TCRBD02	TCRBD01-01,TCRBD02-01		TCRBJ02-02*01	TCRBJ02	TCRBJ02-02	01				11	10	8	0	1	2	39	45	55	59	60	11	In	VDJ
CCTGCAGCCAGAAGACTCGGCCCTGTATCTCTGTGCCAGCAGCCGTGGGTCGGGTAGCACCGACACCGGGGAGCTGTTTTTGGAGAA		15	1.7505776906379106E-4	50	TCRBV04-02*01	TCRBV04	TCRBV04-02	01				TCRBD02-01	TCRBD02	TCRBD02-01				01,02	TCRBJ02-02*01	TCRBJ02	TCRBJ02-02	01				4	22	8	3	5	18	31	44	66	71	76	15	Out	VDJ
ATCCAGCGCACAGAGCAGGGGGACTCGGCCATGTATCTCTGTGCCAGCAGCCCCGGACCTCCCGGCACTGAAGCTTTCTTTGGACAA	CASSPGPPGTEAFF	10	1.167051793758607E-4	42	TCRBV07-09	TCRBV07	TCRBV07-09				01,03					TCRBD01,TCRBD02	TCRBD01-01,TCRBD02-01		TCRBJ01-01*01	TCRBJ01	TCRBJ01-01	01				5	3	1	7	7	4	39	51	54	58	65	10	In	VDJ
AGTGCCCATCCTGAAGACAGCAGCTTCTACATCTGCAGTGCTAGGGGTGTGTACAGGGGCATGGACACTGAAGCTTTCTTTGGACAA	CSARGVYRGMDTEAFF	10	1.167051793758607E-4	48	TCRBV20	TCRBV20				TCRBV20-01,TCRBV20-or09_02		TCRBD01-01*01	TCRBD01	TCRBD01-01	01				TCRBJ01-01*01	TCRBJ01	TCRBJ01-01	01				3	8	3	2	5	3	33	44	52	59	64	10	In	VDJ
TCTAAGAAGCTCCTTCTCAGTGACTCTGGCTTCTATCTCTGTGCCTGGAAGGGGGCGCGAGAGGACACTGAAGCTTTCTTTGGACAA	CAWKGAREDTEAFF	2	2.334103587517214E-5	42	TCRBV30-01*01	TCRBV30	TCRBV30-01	01				TCRBD01-01*01	TCRBD01	TCRBD01-01	01				TCRBJ01-01*01	TCRBJ01	TCRBJ01-01	01				4	0	5	0	8	3	39	-1	49	56	64	2	In	VDJ
AGCACCTTGGAGCTGGGGGACTCGGCCCTTTATCTTTGCGCCAGCAGCTTTACCGGGACAGGGAACACTGAAGCTTTCTTTGGACAA	CASSFTGTGNTEAFF	10	1.167051793758607E-4	45	TCRBV05-01*01	TCRBV05	TCRBV05-01	01				TCRBD01-01*01	TCRBD01	TCRBD01-01	01				TCRBJ01-01*01	TCRBJ01	TCRBJ01-01	01				2	4	0	4	0	1	36	50	54	-1	62	10	In	VDJ
CTGAGTTCTAAGAAGCTCCTTCTCAGTGACTCTGGCTTCTATCTCTGTGCCTGGAACGACAGGAACACTGAAGCTTTCTTTGGACAA	CAWNDRNTEAFF	2	2.334103587517214E-5	36	TCRBV30-01*01	TCRBV30	TCRBV30-01	01				TCRBD01-01*01	TCRBD01	TCRBD01-01	01				TCRBJ01-01*01	TCRBJ01	TCRBJ01-01	01				4	2	2	5	0	1	45	55	57	-1	62	2	In	VDJ
AAGATCCAGCCCTCAGAACCCAGGGACTCAGCTGTGTACTTCTGTGCCAGCAGTTTATCCGGGGTCGGGGAAGCTTTCTTTGGACAA	CASSLSGVGEAFF	3	3.501155381275821E-5	39	TCRBV12	TCRBV12				TCRBV12-03,TCRBV12-04		TCRBD02-01*01	TCRBD02	TCRBD02-01	01				TCRBJ01-01*01	TCRBJ01	TCRBJ01-01	01				2	2	8	3	5	8	42	57	59	64	69	3	In	VDJ
ACTGTGACATCGGCCCAAAAGAACCCGACAGCTTTCTATCTCTGTGCCATAAGGGGGGCAACTAATGAAAAACTGTTTTTTGGCAGT	CAIRGATNEKLFF	26	3.034334663772378E-4	39	TCRBV19-01	TCRBV19	TCRBV19-01				01,02					TCRBD01,TCRBD02	TCRBD01-01,TCRBD02-01		TCRBJ01-04*01	TCRBJ01	TCRBJ01-04	01				10	2	5	1	1	0	42	49	51	57	58	26	In	VDJ
TCTAAGAAGCTCCTTCTCAGTGACTCTGGCTTCTATCTCTGTGCCTGGGACCAGGGAATTAGCAATCAGCCCCAGCATTTTGGTGAT	CAWDQGISNQPQHF	3	3.501155381275821E-5	42	TCRBV30-01*01	TCRBV30	TCRBV30-01	01				TCRBD01-01*01	TCRBD01	TCRBD01-01	01				TCRBJ01-05*01	TCRBJ01	TCRBJ01-05	01				5	3	4	3	3	0	39	48	51	56	59	3	In	VDJ
GTAGTGCGAGGAGATTCGGCAGCTTATTTCTGTGCCAGCTCACCTTCGGGGACACTCCGTAGCAATCAGCCCCAGCATTTTGGTGAT	CASSPSGTLRSNQPQHF	17	1.983988049389632E-4	51	TCRBV18-01*01	TCRBV18	TCRBV18-01	01				TCRBD01-01*01	TCRBD01	TCRBD01-01	01				TCRBJ01-05*01	TCRBJ01	TCRBJ01-05	01				3	4	0	6	5	0	30	44	48	54	59	17	In	VDJ
TCTAAGAAGCTCCTTCTCAGTGACTCTGGCTTCTATCTCTGTGCCTGGAGTGTTAAGGGGGGTCTCGGTGGCTACACCTTCGGTTCG	CAWSVKGGLGGYTF	2	2.334103587517214E-5	42	TCRBV30-01*01	TCRBV30	TCRBV30-01	01								TCRBD01,TCRBD02	TCRBD01-01,TCRBD02-01		TCRBJ01-02*01	TCRBJ01	TCRBJ01-02	01				0	2	5	1	7	7	39	53	55	61	68	2	In	VDJ
CCTGCAGAACTGGAGGATTCTGGAGTTTATTTCTGTGCCAGCAGCCGCTCCCCAGCCGGGGGCGGTTATGGCTACACCTTCGGTTCG	CASSRSPAGGGYGYTF	22	2.5675139462689355E-4	48	TCRBV14-01*01	TCRBV14	TCRBV14-01	01								TCRBD01,TCRBD02	TCRBD01-01,TCRBD02-01		TCRBJ01-02*01	TCRBJ01	TCRBJ01-02	01				4	11	6	0	3	5	33	46	57	63	66	22	In	VDJ
CACATCAATTCCCTGGAGCTTGGTGACTCTGCTGTGTATTTCTGTGCCAGCAGCCAGGAGGGGGTCTATGGCTACACCTTCGGTTCG	CASSQEGVYGYTF	9	1.0503466143827463E-4	39	TCRBV03	TCRBV03				TCRBV03-01,TCRBV03-02						TCRBD01,TCRBD02	TCRBD01-01,TCRBD02-01		TCRBJ01-02*01	TCRBJ01	TCRBJ01-02	01				3	2	5	1	1	4	42	56	58	64	65	9	In	VDJ
AAGCTCCTTCTCAGTGACTCTGGCTTCTATCTCTGTGCCTGGAGTGTAAATGCGGGACAGGGCGTCTATGGCTACACCTTCGGTTCG	CAWSVNAGQGVYGYTF	2	2.334103587517214E-5	48	TCRBV30-01*01	TCRBV30	TCRBV30-01	01				TCRBD01-01*01	TCRBD01	TCRBD01-01	01				TCRBJ01-02*01	TCRBJ01	TCRBJ01-02	01				0	6	0	3	3	4	33	47	53	62	65	2	In	VDJ
CTAGAGTCTGCCATCCCCAACCAGACAGCTCTTTACTTCTGTGCCACCAGTGATCCCCAGGGGCGCTATGGCTACACCTTCGGTTCG	CATSDPQGRYGYTF	7	8.169362556310249E-5	42	TCRBV24	TCRBV24				TCRBV24-01,TCRBV24-or09_02		TCRBD01-01*01	TCRBD01	TCRBD01-01	01				TCRBJ01-02*01	TCRBJ01	TCRBJ01-02	01				3	3	4	2	2	4	39	54	57	63	65	7	In	VDJ
AGGCTGCTGTCGGCTGCTCCCTCCCAGACATCTGTGTACTTCTGTGCCAGCAGCCCGGGGGGTTACAGGGGCTACACCTTCGGTTCG	CASSPGGYRGYTF	4	4.668207175034428E-5	39	TCRBV06-05*01	TCRBV06	TCRBV06-05	01				TCRBD02-01*01	TCRBD02	TCRBD02-01	01				TCRBJ01-02*01	TCRBJ01	TCRBJ01-02	01				6	2	8	1	7	8	42	53	55	62	69	4	In	VDJ
GTGAGCACCTTGGAGCTGGGGGACTCGGCCCTTTATCTTTGCGCCAGCAGACCTACAGGGGGCGTCTCCGGCTACACCTTCGGTTCG	CASRPTGGVSGYTF	4	4.668207175034428E-5	42	TCRBV05-01*01	TCRBV05	TCRBV05-01	01				TCRBD01-01*01	TCRBD01	TCRBD01-01	01				TCRBJ01-02*01	TCRBJ01	TCRBJ01-02	01				5	4	3	0	6	8	39	50	54	63	69	4	In	VDJ
CACGCCCTGCAGCCAGAAGACTCAGCCCTGTATCTCTGCGCCAGCAGTAAGGGGGGACAGGGGTTTAACGAGCAGTACTTCGGGCCG	CASSKGGQGFNEQYF	6	7.002310762551643E-5	45	TCRBV04-01*01	TCRBV04	TCRBV04-01	01				TCRBD01-01*01	TCRBD01	TCRBD01-01	01				TCRBJ02-07*01	TCRBJ02	TCRBJ02-07	01				6	6	0	2	4	5	36	47	53	63	67	6	In	VDJ
TTGGAGCTGGGGGACTCGGCCCTTTATCTTTGCGCCAGCACCGGGGCCCTAACCCCCTCTGGGGCCAAAGTCCTGACTTTCGGGGCC	CASTGALTPSGAKVLTF	8	9.336414350068855E-5	51	TCRBV05-01*01	TCRBV05	TCRBV05-01	01								TCRBD01,TCRBD02	TCRBD01-01,TCRBD02-01		TCRBJ02-06*01	TCRBJ02	TCRBJ02-06	01				6	2	7	0	22	13	30	40	42	47	69	8	In	VDJ
CGGTCCACAAAGCTGGAGGACTCAGCCATGTACTTCTGTGCCAGCAGCGACCCGGGACAACTTGACAATGAGCAGTTCTTCGGGCCA	CASSDPGQLDNEQFF	9	1.0503466143827463E-4	45	TCRBV02-01*01	TCRBV02	TCRBV02-01	01				TCRBD01-01*01	TCRBD01	TCRBD01-01	01				TCRBJ02-01*01	TCRBJ02	TCRBJ02-01	01				6	6	0	6	5	5	36	47	53	59	64	9	In	VDJ
ACTCTGAAGATCCGGTCCACAAAGCTGGAGGACTCAGCCATGTACTTCTGTGCCAGACTCGGGGGGGAGACCCAGTACTTCGGGCCA	CARLGGETQYF	9	1.0503466143827463E-4	33	TCRBV02-01*01	TCRBV02	TCRBV02-01	01				TCRBD02-01*01	TCRBD02	TCRBD02-01	01				TCRBJ02-05*01	TCRBJ02	TCRBJ02-05	01				9	3	8	1	0	5	48	56	59	-1	66	9	In	VDJ
ACGATCCAGCGCACACAGCAGGAGGACTCGGCCGTGTATCTCTGTGCCAGCAGCCCAACTCCCACAGATACGCAGTATTTTGGCCCA	CASSPTPTDTQYF	10	1.167051793758607E-4	39	TCRBV07-02*01	TCRBV07	TCRBV07-02	01				TCRBD02-01	TCRBD02	TCRBD02-01				01,02	TCRBJ02-03*01	TCRBJ02	TCRBJ02-03	01				5	3	3	10	2	2	42	54	57	60	62	10	In	VDJ
AGCACCTTGGAGCTGGGGGACTCGGCCCTTTATCTTTGCGCCAGCAGCTTGAACCCTTCAACCACAGATACGCAGTATTTTGGCCCA	CASSLNPSTTDTQYF	6	7.002310762551643E-5	45	TCRBV05-01*01	TCRBV05	TCRBV05-01	01								TCRBD01,TCRBD02	TCRBD01-01,TCRBD02-01		TCRBJ02-03*01	TCRBJ02	TCRBJ02-03	01				1	1	3	7	8	2	36	51	52	54	62	6	In	VDJ
CGGCTGCTCCCTCCCAGACATCTGTGTACTTCTGTGCCAGCAGTTACGGGGGAGCGGTGGAACACCGGGGAGCTGTTTTTTGGAGAA		4	4.668207175034428E-5	49	TCRBV06-05*01	TCRBV06	TCRBV06-05	01								TCRBD01,TCRBD02	TCRBD01-01,TCRBD02-01		TCRBJ02-02*01	TCRBJ02	TCRBJ02-02	01				2	0	6	1	7	1	32	-1	47	52	59	4	Out	VDJ
ATCCTGAGTTCTAAGAAGCTCCTTCTCAGTGACTCTGGCTTCTATCTCTGTGCCTGGAGTTCCCGGACTGAAGCTTTCTTTGGACAA	CAWSSRTEAFF	2	2.334103587517214E-5	33	TCRBV30-01*01	TCRBV30	TCRBV30-01	01				TCRBD02-01	TCRBD02	TCRBD02-01				01,02	TCRBJ01-01*01	TCRBJ01	TCRBJ01-01	01				2	3	8	5	0	5	48	60	63	-1	66	2	In	VDJ
GTGAGCAACATGAGCCCTGAAGACAGCAGCATATATCTCTGCAGCGTTTTCGACAGGCCCCCGGACACTGAAGCTTTCTTTGGACAA	CSVFDRPPDTEAFF	2	2.334103587517214E-5	42	TCRBV29-01*01	TCRBV29	TCRBV29-01	01				TCRBD01-01*01	TCRBD01	TCRBD01-01	01				TCRBJ01-01*01	TCRBJ01	TCRBJ01-01	01				5	3	2	4	7	3	39	48	51	57	64	2	In	VDJ
AAGATCCAGCCCTCAGAACCCAGGGACTCAGCTGTGTACTTCTGTGCCAGCACCTTCCAGTCTAACACTGAAGCTTTCTTTGGACAA	CASTFQSNTEAFF	4	4.668207175034428E-5	39	TCRBV12	TCRBV12				TCRBV12-03,TCRBV12-04		TCRBD01-01*01	TCRBD01	TCRBD01-01	01				TCRBJ01-01*01	TCRBJ01	TCRBJ01-01	01				7	5	4	5	3	2	42	52	57	60	63	4	In	VDJ
CTAAGAAGCTCCTTCTCAGTGACTCTGGCTTCTATCTCTGTGCCTGGAAACAGGGACCTTCTGAACACTGAAGCTTTCTTTGGACAA		2	2.334103587517214E-5	43	TCRBV30-01*01	TCRBV30	TCRBV30-01	01				TCRBD01-01*01	TCRBD01	TCRBD01-01	01				TCRBJ01-01*01	TCRBJ01	TCRBJ01-01	01				4	1	3	3	6	0	38	48	49	55	61	2	Out	VDJ
TCTAAGAAGCTCCTTCTCAGTGACTCTGGCTTCTATCTCTGTGCCTGGACCGAGGGCAGACTCAATCAGCCCCAGCATTTTGGTGAT	CAWTEGRLNQPQHF	2	2.334103587517214E-5	42	TCRBV30-01*01	TCRBV30	TCRBV30-01	01				TCRBD02-01*02	TCRBD02	TCRBD02-01	02				TCRBJ01-05*01	TCRBJ01	TCRBJ01-05	01				4	2	11	0	6	3	39	49	51	56	62	2	In	VDJ
ACCAGTGCCCATCCTGAAGACAGCAGCTTCTACATCTGCAGTGCTAGGCCCCGGGACAGGGGCAATCAGCCCCAGCATTTTGGTGAT	CSARPRDRGNQPQHF	8	9.336414350068855E-5	45	TCRBV20	TCRBV20				TCRBV20-01,TCRBV20-or09_02		TCRBD01-01*01	TCRBD01	TCRBD01-01	01				TCRBJ01-05*01	TCRBJ01	TCRBJ01-05	01				3	5	0	3	0	2	36	47	52	-1	61	8	In	VDJ
CTGAGTTCTAAGAAGCTCCTTCTCAGTGACTCTGGCTTCTATCTCTGTGCCTGGAGTGTTGGGGTTTATGGCTACACCTTCGGTTCG	CAWSVGVYGYTF	3	3.501155381275821E-5	36	TCRBV30-01*01	TCRBV30	TCRBV30-01	01								TCRBD01,TCRBD02	TCRBD01-01,TCRBD02-01		TCRBJ01-02*01	TCRBJ01	TCRBJ01-02	01				0	1	6	2	2	5	45	59	60	64	66	3	In	VDJ
TCCTGAGTTCTAAGAAGCTCCTTCTCAGTGACTCTGGCTTCTATCTCTGTGCCTGGAGGATCCCGAACAGGCTACACCTTCGGTTCG		2	2.334103587517214E-5	34	TCRBV30-01*01	TCRBV30	TCRBV30-01	01				TCRBD01-01*01	TCRBD01	TCRBD01-01	01				TCRBJ01-02*01	TCRBJ01	TCRBJ01-02	01				3	8	3	6	0	8	47	58	66	-1	69	2	Out	VDJ
ATCCGGTCCACAAAGCTGGAGGACTCAGCCATGTACTTCTGTGCCAGCAGGGGGGCTAGCGGGAGGGGCGAGCAGTACTTCGGGCCG	CASRGASGRGEQYF	7	8.169362556310249E-5	42	TCRBV02-01*01	TCRBV02	TCRBV02-01	01				TCRBD02-01*02	TCRBD02	TCRBD02-01	02				TCRBJ02-07*01	TCRBJ02	TCRBJ02-07	01				6	5	4	0	1	6	39	50	55	67	68	7	In	VDJ
TTGGCTGCTCCCTCCCAGACATCTGTGTACTTCTGTGCCAGCAGTTACTCGGAACCGGGACTAGGTACCGAGCAGTACTTCGGGCCG	CASSYSEPGLGTEQYF	4	4.668207175034428E-5	48	TCRBV06-06	TCRBV06	TCRBV06-06				01,02	TCRBD02-01	TCRBD02	TCRBD02-01				01,02	TCRBJ02-07*01	TCRBJ02	TCRBJ02-07	01				0	6	0	8	4	6	33	50	56	64	68	4	In	VDJ
AAGCTCCTTCTCAGTGACTCTGGCTTCTATCTCTGTGCCTGGAGTCCCGGTGAAGACAGGGCTCGCTACGAGCAGTACTTCGGGCCG	CAWSPGEDRARYEQYF	1	1.167051793758607E-5	48	TCRBV30-01*01	TCRBV30	TCRBV30-01	01				TCRBD01-01*01	TCRBD01	TCRBD01-01	01				TCRBJ02-07*01	TCRBJ02	TCRBJ02-07	01				2	9	2	3	4	3	33	45	54	61	65	1	In	VDJ
TCTAAGAAGCTCCTTCTCAGTGACTCTGGCTTCTATCTCTGTGCCTGGGCTAAAGGGGGGGTCTACTACGAGCAGTACTTCGGGCCG	CAWAKGGVYYEQYF	1	1.167051793758607E-5	42	TCRBV30-01*01	TCRBV30	TCRBV30-01	01				TCRBD02-01*01	TCRBD02	TCRBD02-01	01				TCRBJ02-07*01	TCRBJ02	TCRBJ02-07	01				5	6	9	0	4	3	39	48	54	61	65	1	In	VDJ
GAGTCGGCTGCTCCCTCCCAGACATCTGTGTACTTCTGTGCCAGCAGTGAACCAGGGAGCTCCGGAAACACCATATATTTTGGAGAG	CASSEPGSSGNTIYF	17	1.983988049389632E-4	45	TCRBV06-01*01	TCRBV06	TCRBV06-01	01								TCRBD01,TCRBD02	TCRBD01-01,TCRBD02-01		TCRBJ01-03*01	TCRBJ01	TCRBJ01-03	01				2	1	4	3	6	4	36	51	52	57	63	17	In	VDJ
ACCAGTGCCCATCCTGAAGACAGCAGCTTCTACATCTGCAGTGCTAGAGAAGCAAGCGTAGCCAAAAACATTCAGTACTTCGGCGCC	CSAREASVAKNIQYF	10	1.167051793758607E-4	45	TCRBV20	TCRBV20				TCRBV20-01,TCRBV20-or09_02		TCRBD02-01	TCRBD02	TCRBD02-01				01,02	TCRBJ02-04*01	TCRBJ02	TCRBJ02-04	01				0	4	6	6	1	0	36	50	54	58	59	10	In	VDJ
ACTCTGACTGTGAGCAACATGAGCCCTGAAGACAGCAGCATATATCTCTGCAGCGTTGAACTTAGGAATGAGCAGTTCTTCGGGCCA	CSVELRNEQFF	2	2.334103587517214E-5	33	TCRBV29-01*01	TCRBV29	TCRBV29-01	01								TCRBD01,TCRBD02	TCRBD01-01,TCRBD02-01		TCRBJ02-01*01	TCRBJ02	TCRBJ02-01	01				2	3	5	4	0	7	48	60	63	-1	66	2	In	VDJ
ATCCAGCCCTCAGAACCCAGGGACTCAGCTGTGTACTTCTGTGCCAGCCGCCAGGGGGGCTCCTACAATGAGCAGTTCTTCGGGCCA	CASRQGGSYNEQFF	7	8.169362556310249E-5	42	TCRBV12	TCRBV12				TCRBV12-03,TCRBV12-04		TCRBD01-01*01	TCRBD01	TCRBD01-01	01				TCRBJ02-01*01	TCRBJ02	TCRBJ02-01	01				8	3	4	1	1	0	39	48	51	58	59	7	In	VDJ
AGCACCTTGGAGCTGGGGGACTCGGCCCTTTATCTTTGCGCCAGCAGCAGAGGGGGCAGCTCCTACAATGAGCAGTTCTTCGGGCCA	CASSRGGSSYNEQFF	10	1.167051793758607E-4	45	TCRBV05-01*01	TCRBV05	TCRBV05-01	01				TCRBD01-01*01	TCRBD01	TCRBD01-01	01				TCRBJ02-01*01	TCRBJ02	TCRBJ02-01	01				4	2	5	0	2	0	36	48	50	57	59	10	In	VDJ
TTGGAGCTGGGGGACTCGGCCCTTTATCTTTGCGCCAGCAGCCACCGGACTAGCGGGAGGATCCAAGAGACCCAGTACTTCGGGCCA	CASSHRTSGRIQETQYF	7	8.169362556310249E-5	51	TCRBV05-01*01	TCRBV05	TCRBV05-01	01				TCRBD02-01*02	TCRBD02	TCRBD02-01	02				TCRBJ02-05*01	TCRBJ02	TCRBJ02-05	01				4	4	1	1	2	1	30	42	46	60	62	7	In	VDJ
CTGAGTTCTAAGAAGCTCCTTCTCAGTGACTCTGGCTTCTATCTCTGTGCAGTGCCTGCGAACACCGGGGAGCTGTTTTTTGGAGAA	CAVPANTGELFF	3	3.501155381275821E-5	36	TCRBV30-01*01	TCRBV30	TCRBV30-01	01								TCRBD01,TCRBD02	TCRBD01-01,TCRBD02-01		TCRBJ02-02*01	TCRBJ02	TCRBJ02-02	01				9	0	5	5	6	0	45	-1	50	52	58	3	In	VDJ
GCAACATGAGCCCTGAAGACAGCAGCATATATCTCTGCAGCGTTGAAAGTGGGACGGCAGAACACCGGGGAGCTGTTTTTTGGAGAA		2	2.334103587517214E-5	46	TCRBV29-01*01	TCRBV29	TCRBV29-01	01								TCRBD01,TCRBD02	TCRBD01-01,TCRBD02-01		TCRBJ02-02*01	TCRBJ02	TCRBJ02-02	01				2	3	0	7	4	1	35	47	50	55	59	2	Out	VDJ
AGTTCTAAGAAGCTCCTTCTCAGTGACTCTGGCTTCTATCTCTGTGCCTGGAGTTGGCGGGGAAGCGGTGAAGCTTTCTTTGGACAA	CAWSWRGSGEAFF	4	4.668207175034428E-5	39	TCRBV30-01*01	TCRBV30	TCRBV30-01	01				TCRBD02-01*01	TCRBD02	TCRBD02-01	01				TCRBJ01-01*01	TCRBJ01	TCRBJ01-01	01				2	2	7	3	6	7	42	54	56	62	68	4	In	VDJ
AAGATCCGGTCCACAAAGCTGGAGGACTCAGCCATGTACTTCTGTGCCAGCAGTGAAAGGGGTCTCGCTGAAGCTTTCTTTGGACAA	CASSERGLAEAFF	10	1.167051793758607E-4	39	TCRBV02-01*01	TCRBV02	TCRBV02-01	01				TCRBD01-01*01	TCRBD01	TCRBD01-01	01				TCRBJ01-01*01	TCRBJ01	TCRBJ01-01	01				2	0	5	2	5	6	42	-1	57	62	67	10	In	VDJ
CTGACTGTGAGCAACATGAGCCCTGAAGACAGCAGCATATATCTCTGCAGCGTTGAAGTCCCTCCGACTGAAGCTTTCTTTGGACAA	CSVEVPPTEAFF	6	7.002310762551643E-5	36	TCRBV29-01*01	TCRBV29	TCRBV29-01	01				TCRBD02-01	TCRBD02	TCRBD02-01				01,02	TCRBJ01-01*01	TCRBJ01	TCRBJ01-01	01				1	3	4	10	3	5	45	58	61	63	66	6	In	VDJ
AACGCCTTGTTGCTGGGGGACTCGGCCCTGTATCTCTGTGCCAGCAGCTTGGGCGACAGGGTGGACACTGAAGCTTTCTTTGGACAA	CASSLGDRVDTEAFF	16	1.867282870013771E-4	45	TCRBV05-05*01	TCRBV05	TCRBV05-05	01				TCRBD01-01*01	TCRBD01	TCRBD01-01	01				TCRBJ01-01*01	TCRBJ01	TCRBJ01-01	01				0	2	2	3	3	3	36	52	54	61	64	16	In	VDJ
CTCCTTCTCAGTGACTCTGGCTTCTATCTCTGTGCCTGGAGTGTATGGGCAGGGGGCCCTAGACACACTGAAGCTTTCTTTGGACAA	CAWSVWAGGPRHTEAFF	2	2.334103587517214E-5	51	TCRBV30-01*01	TCRBV30	TCRBV30-01	01				TCRBD01-01*01	TCRBD01	TCRBD01-01	01				TCRBJ01-01*01	TCRBJ01	TCRBJ01-01	01				0	5	4	0	7	3	30	44	49	57	64	2	In	VDJ
CTGACAGTGACCAGTGCCCATCCTGAAGACAGCAGCTTCTACATCTGCAGTGCTAGTGCACCGGGACAGAAAGCTTTCTTTGGACAA	CSASAPGQKAFF	3	3.501155381275821E-5	36	TCRBV20	TCRBV20				TCRBV20-01,TCRBV20-or09_02		TCRBD01-01*01	TCRBD01	TCRBD01-01	01				TCRBJ01-01*01	TCRBJ01	TCRBJ01-01	01				3	6	0	5	1	9	45	56	62	69	70	3	In	VDJ
CGCACACAGCAGGAGGACTCGGCCGTGTATCTCTGTGCCAGCAGCCCCAGGGCTGGGGGCCCCAGTGAAAAACTGTTTTTTGGCAGT	CASSPRAGGPSEKLFF	8	9.336414350068855E-5	48	TCRBV07-02*01	TCRBV07	TCRBV07-02	01				TCRBD01-01*01	TCRBD01	TCRBD01-01	01				TCRBJ01-04*01	TCRBJ01	TCRBJ01-04	01				5	9	6	0	5	7	33	45	54	60	65	8	In	VDJ
AAGAAGCTCCTCCTCAGTGACTCTGGCTTCTATCTCTGTGCCTGGAGTGCCCGGGACAGGGTCGATCAGCCCCAGCATTTTGGTGAT	CAWSARDRVDQPQHF	2	2.334103587517214E-5	45	TCRBV30-01*02	TCRBV30	TCRBV30-01	02				TCRBD01-01*01	TCRBD01	TCRBD01-01	01				TCRBJ01-05*01	TCRBJ01	TCRBJ01-05	01				1	3	0	3	3	5	36	49	52	61	64	2	In	VDJ
TCACCAGGCCTGGGGGACGCAGCCATGTACCTGTGTGCCACCAGCAGGCGGCGAGGGGCCGCCAATCAGCCCCAGCATTTTGGTGAT	CATSRRRGAANQPQHF	9	1.0503466143827463E-4	48	TCRBV15-01*01	TCRBV15	TCRBV15-01	01								TCRBD01,TCRBD02	TCRBD01-01,TCRBD02-01		TCRBJ01-05*01	TCRBJ01	TCRBJ01-05	01				3	6	5	2	4	3	33	47	53	58	62	9	In	VDJ
CTGGAGTTGGCTGCTCCCTCCCAGACATCTGTGTACTTCTGTGCCAGCAGCCGCAGGGGGCAGGACTATGGCTACACCTTCGGTTCG	CASSRRGQDYGYTF	5	5.835258968793035E-5	42	TCRBV06-06	TCRBV06	TCRBV06-06				01,02	TCRBD01-01*01	TCRBD01	TCRBD01-01	01				TCRBJ01-02*01	TCRBJ01	TCRBJ01-02	01				6	3	4	0	3	3	39	50	53	61	64	5	In	VDJ
CTGAGTTCTAAGAAGCTCCTTCTCAGTGACTCTGGCTTCTATCTCTGTGCCTGGAGTCCCGGAGACTATGGCTACACCTTCGGTTCG	CAWSPGDYGYTF	1	1.167051793758607E-5	36	TCRBV30-01*01	TCRBV30	TCRBV30-01	01				TCRBD02-01*02	TCRBD02	TCRBD02-01	02				TCRBJ01-02*01	TCRBJ01	TCRBJ01-02	01				2	3	10	2	0	3	45	57	60	-1	64	1	In	VDJ
TTGGAGTCGGCTGCTCCCTCCCAAACATCTGTGTACTTCTGTGCCAGCAGACCGGGACAGGGGGCACGGGAGCAGTACTTCGGGCCG	CASRPGQGAREQYF	9	1.0503466143827463E-4	42	TCRBV06	TCRBV06				TCRBV06-02,TCRBV06-03		TCRBD01-01*01	TCRBD01	TCRBD01-01	01				TCRBJ02-07*01	TCRBJ02	TCRBJ02-07	01				6	3	0	0	4	7	39	50	53	65	69	9	In	VDJ
GCTCCTTCTCAGTGACTCTGGCTTCTATCTCTGTGCCTGGAGTCCCGGGACAGGGTTGGAGGCCGTGTCGAGCAGTACTTCGGGCCG		1	1.167051793758607E-5	50	TCRBV30-01*01	TCRBV30	TCRBV30-01	01				TCRBD01-01*01	TCRBD01	TCRBD01-01	01				TCRBJ02-07*01	TCRBJ02	TCRBJ02-07	01				2	3	0	3	13	6	31	43	46	55	68	1	Out	VDJ
TGTCGGCTGCTCCCTCCCAGACATCTGTGTACTTCTGTGCCAGCAGTTACCGGGAACGAGGGGGTAACCGAGCAGTACTTCGGGCCG		2	2.334103587517214E-5	46	TCRBV06-05*01	TCRBV06	TCRBV06-05	01				TCRBD01-01*01	TCRBD01	TCRBD01-01	01				TCRBJ02-07*01	TCRBJ02	TCRBJ02-07	01				2	8	5	1	4	6	35	50	58	64	68	2	Out	VDJ
CTGTCGGCTGCTCCCTCCCAGACATCTGTGTACTTCTGTGCCAGCAGTCGTAGCGGGAAGGGCCCTTACGAGCAGTACTTCGGGCCG	CASSRSGKGPYEQYF	3	3.501155381275821E-5	45	TCRBV06-05*01	TCRBV06	TCRBV06-05	01				TCRBD02-01*02	TCRBD02	TCRBD02-01	02				TCRBJ02-07*01	TCRBJ02	TCRBJ02-07	01				5	2	5	3	8	4	36	48	50	58	66	3	In	VDJ
AAGAAGCTCCTTCTCAGTGACTCTGGCTTCTATCTCTGTGCCTGGAGTCGGGGACAGGGAGGACCCTACGAGCAGTACTTCGGGCCG	CAWSRGQGGPYEQYF	1	1.167051793758607E-5	45	TCRBV30-01*01	TCRBV30	TCRBV30-01	01				TCRBD01-01*01	TCRBD01	TCRBD01-01	01				TCRBJ02-07*01	TCRBJ02	TCRBJ02-07	01				2	2	0	3	5	2	36	48	50	59	64	1	In	VDJ
TGACAGTGACCAGTGCCCATCCTGAAGACAGCAGCTTCTACATCTGCAGACCCCCGGGACTCATGATACGAGCAGTACTTCGGGCCG		2	2.334103587517214E-5	37	TCRBV20	TCRBV20				TCRBV20-01,TCRBV20-or09_02		TCRBD02-01	TCRBD02	TCRBD02-01				01,02	TCRBJ02-07*01	TCRBJ02	TCRBJ02-07	01				9	6	0	10	5	4	44	49	55	61	66	2	Out	VDJ
AGTTCTAAGAAGCTCCTTCTCAGTGACTCTGGCTTCTATCTCTGTGCCTGGACTGAGGTGCGGTCGGGAGAGCAGTACTTCGGGCCG	CAWTEVRSGEQYF	3	3.501155381275821E-5	39	TCRBV30-01*01	TCRBV30	TCRBV30-01	01				TCRBD02-01*02	TCRBD02	TCRBD02-01	02				TCRBJ02-07*01	TCRBJ02	TCRBJ02-07	01				4	12	8	3	0	7	42	52	64	-1	69	3	In	VDJ
AGTTCTAAGAAGCTCCTTCTCAGTGACTCTGGCTTCTATCTCTGTGCCTGGAGCATGGGCTCTGGAAACACCATATATTTTGGAGAG	CAWSMGSGNTIYF	3	3.501155381275821E-5	39	TCRBV30-01*01	TCRBV30	TCRBV30-01	01								TCRBD01,TCRBD02	TCRBD01-01,TCRBD02-01		TCRBJ01-03*01	TCRBJ01	TCRBJ01-03	01				3	3	0	9	0	0	42	53	56	-1	59	3	In	VDJ
CTGCCATCCCCAACCAGACAGCTCTTTACTTCTGTGCCACCAGTGATCCGAGACAGGGCCTCTGGAAACACCATATATTTTGGAGAG		6	7.002310762551643E-5	49	TCRBV24	TCRBV24				TCRBV24-01,TCRBV24-or09_02		TCRBD01-01*01	TCRBD01	TCRBD01-01	01				TCRBJ01-03*01	TCRBJ01	TCRBJ01-03	01				3	4	2	3	1	0	32	47	51	58	59	6	Out	VDJ
GCCTTGGAGCTGGACGACTCGGCCCTGTATCTCTGTGCCAGCAGCTTGGTCGGGCGTACCTCTGGAAACACCATATATTTTGGAGAG	CASSLVGRTSGNTIYF	9	1.0503466143827463E-4	48	TCRBV05-04*01	TCRBV05	TCRBV05-04	01								TCRBD01,TCRBD02	TCRBD01-01,TCRBD02-01		TCRBJ01-03*01	TCRBJ01	TCRBJ01-03	01				0	2	8	0	4	0	33	49	51	55	59	9	In	VDJ
CTCAGGCTGCTGTCGGCTGCTCCCTCCCAGACATCTGTGTACTTCTGTGCCAGCACAAACTCTGGAAACACCATATATTTTGGAGAG	CASTNSGNTIYF	3	3.501155381275821E-5	36	TCRBV06-05*01	TCRBV06	TCRBV06-05	01				TCRBD01-01*01	TCRBD01	TCRBD01-01	01				TCRBJ01-03*01	TCRBJ01	TCRBJ01-03	01				7	0	4	6	2	0	45	-1	55	57	59	3	In	VDJ
ATCCAGCCCTCAGAACCCAGGGACTCAGCTGTGTACTTCTGTGCCAGCAGTTTTCAGACAGGGACAAACATTCAGTACTTCGGCGCC	CASSFQTGTNIQYF	2	2.334103587517214E-5	42	TCRBV12	TCRBV12				TCRBV12-03,TCRBV12-04		TCRBD01-01*01	TCRBD01	TCRBD01-01	01				TCRBJ02-04*01	TCRBJ02	TCRBJ02-04	01				3	3	2	3	2	6	39	53	56	63	65	2	In	VDJ
AGCTCCTTCTCAGTGACTCTGGCTTCTATCTCTGTGCCTGGAGTGTCCAAGACAGGGTTGGGCAAAAACATTCAGTACTTCGGCGCC		1	1.167051793758607E-5	49	TCRBV30-01*01	TCRBV30	TCRBV30-01	01				TCRBD01-01*01	TCRBD01	TCRBD01-01	01				TCRBJ02-04*01	TCRBJ02	TCRBJ02-04	01				0	4	2	3	5	3	32	46	50	57	62	1	Out	VDJ
TGGTGACTCTGCTGTGTATTTCTGTGCCAGCAGCCAAGATAAATGCGGGGGCCCCCTTTAGCCAAAAACATTCAGTACTTCGGCGCC		24	2.800924305020657E-4	59	TCRBV03	TCRBV03				TCRBV03-01,TCRBV03-02		TCRBD02-01*01	TCRBD02	TCRBD02-01	01				TCRBJ02-04*01	TCRBJ02	TCRBJ02-04	01				0	5	7	2	8	0	22	39	44	51	59	24	Out	VDJ
ACTCTGACTGTGAGCAACATGAGCCCTGAAGACAGCAGCATATATCTCTGCAGCGTAGGGGGTGGGGAGACCCAGTACTTCGGGCCA	CSVGGGETQYF	3	3.501155381275821E-5	33	TCRBV29-01*01	TCRBV29	TCRBV29-01	01				TCRBD01-01*01	TCRBD01	TCRBD01-01	01				TCRBJ02-05*01	TCRBJ02	TCRBJ02-05	01				6	0	5	1	4	5	48	-1	56	62	66	3	In	VDJ
TCGGCTGCTCCCTCCCAGACATCTGTGTACTTCTGTGCCAGCAGTGACGGCCTCTCGGGGGGGCAAGAGACCCAGTACTTCGGGCCA	CASSDGLSGGQETQYF	11	1.2837569731344677E-4	48	TCRBV06-01*01	TCRBV06	TCRBV06-01	01				TCRBD02-01*01	TCRBD02	TCRBD02-01	01				TCRBJ02-05*01	TCRBJ02	TCRBJ02-05	01				3	8	8	0	0	2	33	47	55	-1	63	11	In	VDJ
GCAGAGCAGGGGGACTCGGCCGTGTATGTCTGTGCAAGTCGCTTGCAAAGGAGGGGGAGCGGCCAAGAGACCCAGTACTTCGGGCCA	CASRLQRRGSGQETQYF	22	2.5675139462689355E-4	51	TCRBV12-02*01	TCRBV12	TCRBV12-02	01								TCRBD01,TCRBD02	TCRBD01-01,TCRBD02-01		TCRBJ02-05*01	TCRBJ02	TCRBJ02-05	01				3	7	5	1	5	1	30	44	51	57	62	22	In	VDJ
GTGAGCACCTTGGAGCTGGGGGACTCGGCCCTTTATCTTTGCGCCAGCAGCTTGGCCGGGAACAAAGAGACCCAGTACTTCGGGCCA	CASSLAGNKETQYF	7	8.169362556310249E-5	42	TCRBV05-01*01	TCRBV05	TCRBV05-01	01				TCRBD02-01*02	TCRBD02	TCRBD02-01	02				TCRBJ02-05*01	TCRBJ02	TCRBJ02-05	01				0	1	8	3	3	3	39	55	56	61	64	7	In	VDJ
ATCCGGTCCACAAAGCTGGAGGACTCAGCCATGTACTTCTGTGCCACCTCGGACAGGGTGGGCACCGGGGAGCTGTTTTTTGGAGAA	CATSDRVGTGELFF	10	1.167051793758607E-4	42	TCRBV02-01*01	TCRBV02	TCRBV02-01	01				TCRBD01-01*01	TCRBD01	TCRBD01-01	01				TCRBJ02-02*01	TCRBJ02	TCRBJ02-02	01				10	4	1	3	4	4	39	46	50	58	62	10	In	VDJ
ATCCTGAGTTCTAAGAAGCTCCTTCTCAGTGACTCTGGCTTCTATCTCTGTGCCTGGCTGCAAAGGTCTGAAGCTTTCTTTGGACAA	CAWLQRSEAFF	2	2.334103587517214E-5	33	TCRBV30-01*01	TCRBV30	TCRBV30-01	01								TCRBD01,TCRBD02	TCRBD01-01,TCRBD02-01		TCRBJ01-01*01	TCRBJ01	TCRBJ01-01	01				5	6	5	4	1	6	48	57	63	66	67	2	In	VDJ
AGGCTGGAGTTGGCTGCTCCCTCCCAGACATCTGTGTACTTCTGTGCCAGCAGTTACAGCCAGGCTACTGAAGCTTTCTTTGGACAA	CASSYSQATEAFF	13	1.517167331886189E-4	39	TCRBV06-06	TCRBV06	TCRBV06-06				01,02	TCRBD01-01*01	TCRBD01	TCRBD01-01	01				TCRBJ01-01*01	TCRBJ01	TCRBJ01-01	01				2	3	4	4	2	5	42	57	60	64	66	13	In	VDJ
GCGGCTGCTCCCTCCCAGACATCTGTGTACTTCTGTGCCAGCAGTGAAGGGGCGGGGACTGGGGGGACTGAAGCTTTCTTTGGACAA	CASSEGAGTGGTEAFF	10	1.167051793758607E-4	48	TCRBV06-01*01	TCRBV06	TCRBV06-01	01				TCRBD02-01	TCRBD02	TCRBD02-01				01,02	TCRBJ01-01*01	TCRBJ01	TCRBJ01-01	01				1	5	0	10	6	5	33	49	54	60	66	10	In	VDJ
CTGCTGGGGTTGGAGTCGGCTGCTCCCTCCCAAACATCTGTGTACTTCTGTGCCAGCAGTTACTACACTGAAGCTTTCTTTGGACAA	CASSYYTEAFF	7	8.169362556310249E-5	33	TCRBV06	TCRBV06				TCRBV06-02,TCRBV06-03									TCRBJ01-01*01	TCRBJ01	TCRBJ01-01	01				1	0	0	0	0	3	48	-1	-1	-1	64	7	In	VJ
TCAACTCTGACTGTGAGCAACATGAGCCCTGAAGACAGCAGCATATATCTCTGCAGCGTCGGATACACTGAAGCTTTCTTTGGACAA	CSVGYTEAFF	2	2.334103587517214E-5	30	TCRBV29-01*01	TCRBV29	TCRBV29-01	01								TCRBD01,TCRBD02	TCRBD01-01,TCRBD02-01		TCRBJ01-01*01	TCRBJ01	TCRBJ01-01	01				6	1	1	8	1	3	51	59	60	63	64	2	In	VDJ
ACTGTGAGCAACATGAGCCCTGAAGACAGCAGCATATATCTCTGCAGCGGGAGACAGGGGGCTGACACTGAAGCTTTCTTTGGACAA	CSGRQGADTEAFF	2	2.334103587517214E-5	39	TCRBV29-01*01	TCRBV29	TCRBV29-01	01				TCRBD01-01*01	TCRBD01	TCRBD01-01	01				TCRBJ01-01*01	TCRBJ01	TCRBJ01-01	01				7	3	2	0	2	3	42	49	52	62	64	2	In	VDJ
AGCACCTTGGAGCTGGGGGACTCGGCCCTTTATCTTTGCGCCAGCAGCTTGATGGAGTCAGTGAACACTGAAGCTTTCTTTGGACAA	CASSLMESVNTEAFF	8	9.336414350068855E-5	45	TCRBV05-01*01	TCRBV05	TCRBV05-01	01				TCRBD02-01*02	TCRBD02	TCRBD02-01	02				TCRBJ01-01*01	TCRBJ01	TCRBJ01-01	01				1	2	10	2	4	0	36	51	53	57	61	8	In	VDJ
ACCTTGGAGCTGGGGGACTCGGCCCTTTATCTTTGCGCCAGCAGCTTGGTGACAGGGGGCCTGAACACTGAAGCTTTCTTTGGACAA	CASSLVTGGLNTEAFF	6	7.002310762551643E-5	48	TCRBV05-01*01	TCRBV05	TCRBV05-01	01				TCRBD01-01*01	TCRBD01	TCRBD01-01	01				TCRBJ01-01*01	TCRBJ01	TCRBJ01-01	01				0	1	2	0	1	0	33	49	50	60	61	6	In	VDJ
CTGAAGATCCAGCCCTCAGAACCCAGGGACTCAGCTGTGTACTTCTGTGCCAGCAGTTTGATGAACACTGAAGCTTTCTTTGGACAA	CASSLMNTEAFF	3	3.501155381275821E-5	36	TCRBV12	TCRBV12				TCRBV12-03,TCRBV12-04						TCRBD01,TCRBD02	TCRBD01-01,TCRBD02-01		TCRBJ01-01*01	TCRBJ01	TCRBJ01-01	01				3	0	2	8	0	0	45	-1	59	-1	61	3	In	VDJ
AAGCTTGAGGACTCGGCCGTGTATCTCTGTGCCAGCAGCTCAAGGACAGGGGGAGTGTTGATGAACACTGAAGCTTTCTTTGGACAA	CASSSRTGGVLMNTEAFF	28	3.2677450225240996E-4	54	TCRBV11-02*02	TCRBV11	TCRBV11-02	02				TCRBD01-01*01	TCRBD01	TCRBD01-01	01				TCRBJ01-01*01	TCRBJ01	TCRBJ01-01	01				4	3	1	1	8	0	27	40	43	53	61	28	In	VDJ
CAGCGCACAGAGCAGCGGGACTCGGCCATGTATCGCTGTGCCAGCAGCTTAGTAGGGGCCCAGAACACTGAAGCTTTCTTTGGACAA	CASSLVGAQNTEAFF	27	3.151039843148239E-4	45	TCRBV07-06*01	TCRBV07	TCRBV07-06	01				TCRBD01-01*01	TCRBD01	TCRBD01-01	01				TCRBJ01-01*01	TCRBJ01	TCRBJ01-01	01				1	1	5	2	4	1	36	52	53	58	62	27	In	VDJ
AGTTCTAAGAAGCTCCTTCTCAGTGACTCTGGCTTCTATCTCTGTGCCTGGAAGGCAGGGCTCAACACTGAAGCTTTCTTTGGACAA	CAWKAGLNTEAFF	3	3.501155381275821E-5	39	TCRBV30-01*01	TCRBV30	TCRBV30-01	01				TCRBD01-01*01	TCRBD01	TCRBD01-01	01				TCRBJ01-01*01	TCRBJ01	TCRBJ01-01	01				4	3	4	3	3	2	42	52	55	60	63	3	In	VDJ
AAGAAGCTCCTTCTCAGTGACTCTGGCTTCTATCTCTGTGCCTGGAGTGCCATCGGTGCAACTAATGAAAAACTGTTTTTTGGCAGT	CAWSAIGATNEKLFF	2	2.334103587517214E-5	45	TCRBV30-01*01	TCRBV30	TCRBV30-01	01				TCRBD02-01	TCRBD02	TCRBD02-01				01,02	TCRBJ01-04*01	TCRBJ01	TCRBJ01-04	01				1	4	8	5	2	0	36	49	53	56	58	2	In	VDJ
TCCTTGGAGCTGGGGGACTCAGCCCTGTACTTCTGTGCCAGCAGCTCCTTTCGCCAGGGGCCAAGAGAAAAACTGTTTTTTGGCAGT	CASSSFRQGPREKLFF	8	9.336414350068855E-5	48	TCRBV13-01*01	TCRBV13	TCRBV13-01	01				TCRBD01-01*01	TCRBD01	TCRBD01-01	01				TCRBJ01-04*01	TCRBJ01	TCRBJ01-04	01				4	8	4	2	6	8	33	46	54	60	66	8	In	VDJ
GCCCAAAAGAACCCGACAGCTTTCTATCTCTGTGCCAGTAGTACGAACCTGGGGCAGGGCGCCTATCAGCCCCAGCATTTTGGTGAT	CASSTNLGQGAYQPQHF	18	2.1006932287654927E-4	51	TCRBV19-01	TCRBV19	TCRBV19-01				01,02	TCRBD01-01*01	TCRBD01	TCRBD01-01	01				TCRBJ01-05*01	TCRBJ01	TCRBJ01-05	01				4	11	4	3	5	5	30	43	54	59	64	18	In	VDJ
ACCAGTGCCCATCCTGAAGACAGCAGCTTCTACATCTGCAGTGCTAGGCCCGACAGGGGAATACTCTATGGCTACACCTTCGGTTCG	CSARPDRGILYGYTF	3	3.501155381275821E-5	45	TCRBV20	TCRBV20				TCRBV20-01,TCRBV20-or09_02		TCRBD01-01*01	TCRBD01	TCRBD01-01	01				TCRBJ01-02*01	TCRBJ01	TCRBJ01-02	01				3	4	2	2	6	4	36	47	51	59	65	3	In	VDJ
TCGGCTGCTCCCTCCCAGACATCTGTGTACTTCTGTGCCAGCAGTCGGGACTACACGCGTCTTAACTATGGCTACACCTTCGGTTCG	CASSRDYTRLNYGYTF	11	1.2837569731344677E-4	48	TCRBV06	TCRBV06				TCRBV06-01,TCRBV06-05		TCRBD02-01	TCRBD02	TCRBD02-01				01,02	TCRBJ01-02*01	TCRBJ01	TCRBJ01-02	01				5	1	0	9	9	1	33	45	46	53	62	11	In	VDJ
CTGACTGTGAGCAACATGAGCCCTGAAGACAGCAGCATATATCTCTGCAGCGTTAGAGGGACAGGGAATGGCTACACCTTCGGTTCG	CSVRGTGNGYTF	2	2.334103587517214E-5	36	TCRBV29-01*01	TCRBV29	TCRBV29-01	01				TCRBD01-01*01	TCRBD01	TCRBD01-01	01				TCRBJ01-02*01	TCRBJ01	TCRBJ01-02	01				5	3	0	3	1	6	45	54	57	66	67	2	In	VDJ
CCACGGAGTCAGGGGACACAGCACTGTATTTCTGTGCCAGCAGCAAATCGCGGGACAGGCCCGCCCTACGGCTACACCTTCGGTTCG		29	3.3844502018999604E-4	49	TCRBV21-01*01	TCRBV21	TCRBV21-01	01				TCRBD01-01*01	TCRBD01	TCRBD01-01	01				TCRBJ01-02*01	TCRBJ01	TCRBJ01-02	01				2	4	0	4	10	8	32	47	51	59	69	29	Out	VDJ
AGTTCTAAGAAGCTCCTTCTCAGTGACTCTGGCTTCTATCTCTGTGCCTGGCAAACCGACGCTAGGGAAGGCTACACCTTCGGTTCG	CAWQTDAREGYTF	1	1.167051793758607E-5	39	TCRBV30-01*01	TCRBV30	TCRBV30-01	01								TCRBD01,TCRBD02	TCRBD01-01,TCRBD02-01		TCRBJ01-02*01	TCRBJ01	TCRBJ01-02	01				5	13	0	8	1	8	42	51	64	68	69	1	In	VDJ
ATCCAGCCTGCAAAGCTTGAGGACTCGGCCGTGTATCTCTGTGCCAGCAGCTTTAACAGGGGGCTTGGTGAGCAGTACTTCGGGCCG	CASSFNRGLGEQYF	12	1.4004621525103285E-4	42	TCRBV11-02*02	TCRBV11	TCRBV11-02	02				TCRBD01-01*01	TCRBD01	TCRBD01-01	01				TCRBJ02-07*01	TCRBJ02	TCRBJ02-07	01				3	2	3	0	5	7	39	53	55	64	69	12	In	VDJ
CTGAGTTCTAAGAAGCTCCTTCTCAGTGACTCTGGCTTCTATCTCTGTGCCTGGAGTGTGCAGGGAAACACCATATATTTTGGAGAG	CAWSVQGNTIYF	3	3.501155381275821E-5	36	TCRBV30-01*01	TCRBV30	TCRBV30-01	01				TCRBD01-01*01	TCRBD01	TCRBD01-01	01				TCRBJ01-03*01	TCRBJ01	TCRBJ01-03	01				0	1	4	5	0	4	45	59	60	-1	63	3	In	VDJ
CTGGAGTCCGCTACCAGCTCCCAGACATCTGTGTACTTCTGTGCCATCAGTGAGCTCGGCGGGGCCAACGTCCTGACTTTCGGGGCC	CAISELGGANVLTF	5	5.835258968793035E-5	42	TCRBV10-03*01	TCRBV10	TCRBV10-03	01								TCRBD01,TCRBD02	TCRBD01-01,TCRBD02-01		TCRBJ02-06*01	TCRBJ02	TCRBJ02-06	01				2	3	9	0	0	4	39	54	57	-1	60	5	In	VDJ
AGTGCCCATCCTGAAGACAGCAGCTTCTACATCTGCAGTGCTGCACCCTCAAGGGCGGGATATTACAATGAGCAGTTCTTCGGGCCA	CSAAPSRAGYYNEQFF	5	5.835258968793035E-5	48	TCRBV20	TCRBV20				TCRBV20-01,TCRBV20-or09_02		TCRBD02-01*02	TCRBD02	TCRBD02-01	02				TCRBJ02-01*01	TCRBJ02	TCRBJ02-01	01				5	12	7	3	3	4	33	42	54	60	63	5	In	VDJ
TCCGCCAGCACCAACCAGACATCTATGTACCTCTGTGCCAGCACCGAGATAGGGAGTAGCTCCTACAATGAGCAGTTCTTCGGGCCA	CASTEIGSSSYNEQFF	40	4.668207175034428E-4	48	TCRBV28-01*01	TCRBV28	TCRBV28-01	01				TCRBD02-01*02	TCRBD02	TCRBD02-01	02				TCRBJ02-01*01	TCRBJ02	TCRBJ02-01	01				7	8	9	2	3	0	33	43	51	56	59	40	In	VDJ
TCGGCTGCTCCCTCCCAGACATCTGTGTACTTCTGTGCCAGCAGTTACTCGAGATCGGGACTAGCGGGGTCCCAGTACTTCGGGCCA	CASSYSRSGLAGSQYF	4	4.668207175034428E-5	48	TCRBV06-05*01	TCRBV06	TCRBV06-05	01				TCRBD02-01*01	TCRBD02	TCRBD02-01	01				TCRBJ02-05*01	TCRBJ02	TCRBJ02-05	01				0	6	0	3	1	9	33	50	56	69	70	4	In	VDJ
CTCACTCTGGAGTCCGCTACCAGCTCCCAGACATCTGTGTACTTCTGTGCCATCAGTGAGAAGGGGGCTGAAGCTTTCTTTGGACAA	CAISEKGAEAFF	10	1.167051793758607E-4	36	TCRBV10-03*01	TCRBV10	TCRBV10-03	01				TCRBD01-01*01	TCRBD01	TCRBD01-01	01				TCRBJ01-01*01	TCRBJ01	TCRBJ01-01	01				2	1	5	1	0	6	45	60	61	-1	67	10	In	VDJ
GAGATCCAGCGCACAGAGCAGGGGGACTCGGCCATGTATCTCTGTGCCAGCAGCTTAGAGGGGAACACTGAAGCTTTCTTTGGACAA	CASSLEGNTEAFF	13	1.517167331886189E-4	39	TCRBV07-09	TCRBV07	TCRBV07-09				01,03					TCRBD01,TCRBD02	TCRBD01-01,TCRBD02-01		TCRBJ01-01*01	TCRBJ01	TCRBJ01-01	01				1	0	5	3	0	1	42	-1	58	-1	62	13	In	VDJ
CATTCTCCACTCTGAAGATCCAGCCCTCAGAACCCAGGGACTCAGCTGTGTACTTCTGTGCCAGCATCCCAAGCTTTCTTTGGACAA		2	2.334103587517214E-5	25	TCRBV12	TCRBV12				TCRBV12-03,TCRBV12-04									TCRBJ01-01*01	TCRBJ01	TCRBJ01-01	01				7	0	0	0	4	9	56	-1	-1	66	70	2	Out	VJ
TCGGCTGCTCCCTCCCAGACATCTGTGTACTTCTGTGCCAGCAGTCTTTCTTCCACAACAGGGGGTGAAAAACTGTTTTTTGGCAGT	CASSLSSTTGGEKLFF	6	7.002310762551643E-5	48	TCRBV06	TCRBV06				TCRBV06-01,TCRBV06-05		TCRBD01-01*01	TCRBD01	TCRBD01-01	01				TCRBJ01-04*01	TCRBJ01	TCRBJ01-04	01				5	12	3	1	0	7	33	45	57	-1	65	6	In	VDJ
AAGAAGCTCCTTCTCAGTGACTCTGGCTTCTATCTCTGTGCCTGGGCGGGGGGATCCCAGGCTAATGAAAAACTGTTTTTTGGCAGT	CAWAGGSQANEKLFF	2	2.334103587517214E-5	45	TCRBV30-01*01	TCRBV30	TCRBV30-01	01				TCRBD02-01*01	TCRBD02	TCRBD02-01	01				TCRBJ01-04*01	TCRBJ01	TCRBJ01-04	01				5	0	7	1	8	3	36	-1	45	53	61	2	In	VDJ
GATCCAGCCTGCAAAGCTTGAGGACTCGGCCGTGTATCTCTGTGCCAGCAGCCACCAGGAGTAGGTCAGCCCCAGCATTTTGGTGAT		19	2.2173984081413534E-4	41	TCRBV11-02*02	TCRBV11	TCRBV11-02	02								TCRBD01,TCRBD02	TCRBD01-01,TCRBD02-01		TCRBJ01-05*01	TCRBJ01	TCRBJ01-05	01				5	3	4	4	6	6	40	52	55	59	65	19	Out	VDJ
CTAAGAAGCTCCTTCTCAGTGACTCTGGCTTCTATCTCTGTGCCTGGATGATACAGGCAGATTCATCAGCCCCAGCATTTTGGTGAT		2	2.334103587517214E-5	43	TCRBV30-01*01	TCRBV30	TCRBV30-01	01				TCRBD01-01*01	TCRBD01	TCRBD01-01	01				TCRBJ01-05*01	TCRBJ01	TCRBJ01-05	01				4	4	3	4	7	5	38	48	52	57	64	2	Out	VDJ
ACTGTGAGCAACATGAGCCCTGAAGACAGCAGCATATATCTCTGCAGCGCTGGAGACAGGGCCGGGCAGCCCCAGCATTTTGGTGAT	CSAGDRAGQPQHF	2	2.334103587517214E-5	39	TCRBV29-01*01	TCRBV29	TCRBV29-01	01				TCRBD01-01*01	TCRBD01	TCRBD01-01	01				TCRBJ01-05*01	TCRBJ01	TCRBJ01-05	01				0	0	4	3	5	7	42	-1	56	61	66	2	In	VDJ
TCGGCTGCTCCCTCCCAGACATCTGTGTACTTCTGTGCCAGCAGTTACGGACAGGCCCTTGTAGGCTATGGCTACACCTTCGGTTCG	CASSYGQALVGYGYTF	2	2.334103587517214E-5	48	TCRBV06-05*01	TCRBV06	TCRBV06-05	01				TCRBD01-01*01	TCRBD01	TCRBD01-01	01				TCRBJ01-02*01	TCRBJ01	TCRBJ01-02	01				2	0	1	4	10	4	33	-1	48	55	65	2	In	VDJ
TTCATCCTGAGTTCTAAGAAGCTCCTTCTCAGTGACTCTGGCTTCTATCTCTGTGCCTGGAGTAACTATGGCTACACCTTCGGTTCG	CAWSNYGYTF	1	1.167051793758607E-5	30	TCRBV30-01*01	TCRBV30	TCRBV30-01	01											TCRBJ01-02*01	TCRBJ01	TCRBJ01-02	01				3	0	0	0	0	1	51	-1	-1	-1	62	1	In	VJ
ATCCAGCGCACACAGCAGGAGGACTCGGCCGTGTATCTCTGTGCCAGCAGCTTCCGGGACAGTAACTATGGCTACACCTTCGGTTCG	CASSFRDSNYGYTF	4	4.668207175034428E-5	42	TCRBV07-02*01	TCRBV07	TCRBV07-02	01				TCRBD01-01*01	TCRBD01	TCRBD01-01	01				TCRBJ01-02*01	TCRBJ01	TCRBJ01-02	01				3	2	0	5	0	1	39	53	55	-1	62	4	In	VDJ
CTGACAGTGACCAGTGCCCATCCTGAAGACAGCAGCTTCTACATCTGCAGTGCTATCCCCTGGACAGGGTATAACACCTTCGGTTCG	CSAIPWTGYNTF	3	3.501155381275821E-5	36	TCRBV20	TCRBV20				TCRBV20-01,TCRBV20-or09_02		TCRBD01-01*01	TCRBD01	TCRBD01-01	01				TCRBJ01-02*01	TCRBJ01	TCRBJ01-02	01				4	6	1	3	4	12	45	55	61	69	73	3	In	VDJ
CTGGAGTCCGCCAGCACCAACCAGACATCTATGTACCTCTGTGCCAGCGGCACTAGCGGGAAGACGGGCGAGCAGTACTTCGGGCCG	CASGTSGKTGEQYF	35	4.0846812781551245E-4	42	TCRBV28-01*01	TCRBV28	TCRBV28-01	01				TCRBD02-01*02	TCRBD02	TCRBD02-01	02				TCRBJ02-07*01	TCRBJ02	TCRBJ02-07	01				8	3	3	3	7	6	39	48	51	61	68	35	In	VDJ
GAGTCTGCCATCCCCAACCAGACAGCTCTTTACTTCTGTGCCACCAGTGATACAGCCGGGACGATCTACGAGCAGTACTTCGGGCCG	CATSDTAGTIYEQYF	9	1.0503466143827463E-4	45	TCRBV24	TCRBV24				TCRBV24-01,TCRBV24-or09_02						TCRBD01,TCRBD02	TCRBD01-01,TCRBD02-01		TCRBJ02-07*01	TCRBJ02	TCRBJ02-07	01				3	6	0	7	3	3	36	51	57	62	65	9	In	VDJ
ACATCGGCCCAAAAGAACCCGACAGCTTTCTATCTCTGTGCCAGTAGCACAACCGGGACAGGGGGCTACGAGCAGTACTTCGGGCCG	CASSTTGTGGYEQYF	11	1.2837569731344677E-4	45	TCRBV19-01	TCRBV19	TCRBV19-01				01,02	TCRBD01-01*01	TCRBD01	TCRBD01-01	01				TCRBJ02-07*01	TCRBJ02	TCRBJ02-07	01				6	7	0	1	0	3	36	47	54	-1	65	11	In	VDJ
TCGGCTGCTCCCTCCCAGACATCTGTGTACTTCTGTGCCAGCAGAGGGCTAGCGGGAGGGCTGTCCTACGAGCAGTACTTCGGGCCG	CASRGLAGGLSYEQYF	3	3.501155381275821E-5	48	TCRBV06	TCRBV06				TCRBV06-01,TCRBV06-05		TCRBD02-01*02	TCRBD02	TCRBD02-01	02				TCRBJ02-07*01	TCRBJ02	TCRBJ02-07	01				6	4	4	0	3	1	33	44	48	60	63	3	In	VDJ
AGGCTGCTGTCGGCTGCTCCCTCCCAGACATCTGTGTACTTCTGTGCCAGCAGGACGAAGGGGGCCTACGAGCAGTACTTCGGGCCG	CASRTKGAYEQYF	2	2.334103587517214E-5	39	TCRBV06-05*01	TCRBV06	TCRBV06-05	01				TCRBD01-01*01	TCRBD01	TCRBD01-01	01				TCRBJ02-07*01	TCRBJ02	TCRBJ02-07	01				6	5	5	1	0	2	42	53	58	-1	64	2	In	VDJ
GTGAGCACCTTGGAGCTGGGGGACTCGGCCCTTTATCTTTGCGCCAGCAGTCCTGATGGGGCTAACTACGAGCAGTACTTCGGGCCG	CASSPDGANYEQYF	6	7.002310762551643E-5	42	TCRBV05-01*01	TCRBV05	TCRBV05-01	01				TCRBD01-01*01	TCRBD01	TCRBD01-01	01				TCRBJ02-07*01	TCRBJ02	TCRBJ02-07	01				5	7	7	0	3	3	39	50	57	62	65	6	In	VDJ
ATCCTGAGTTCTAAGAAGCTCCTTCTCAGTGACTCTGGCTTCTATCTCTGTGCCTGGAGTGTGCTAAACACCATATATTTTGGAGAG	CAWSVLNTIYF	2	2.334103587517214E-5	33	TCRBV30-01*01	TCRBV30	TCRBV30-01	01								TCRBD01,TCRBD02	TCRBD01-01,TCRBD02-01		TCRBJ01-03*01	TCRBJ01	TCRBJ01-03	01				0	0	10	0	1	6	48	-1	62	64	65	2	In	VDJ
CTGAGTTCTAAGAAGCTCCTTCTCAGTGACTCTGGCTTCTATCTCTGTGCCTGGACTCGCGGTGGAAACACCATATATTTTGGAGAG	CAWTRGGNTIYF	2	2.334103587517214E-5	36	TCRBV30-01*01	TCRBV30	TCRBV30-01	01				TCRBD02-01	TCRBD02	TCRBD02-01				01,02	TCRBJ01-03*01	TCRBJ01	TCRBJ01-03	01				4	3	7	5	0	3	45	55	58	-1	62	2	In	VDJ
CTGAGTTCTAAGAAGCTCCTTCTCAGTGACTCTGGCTTCTATCTCTGTGCCTGGAGTGAACTGGGAAACACCATATATTTTGGAGAG	CAWSELGNTIYF	2	2.334103587517214E-5	36	TCRBV30-01*01	TCRBV30	TCRBV30-01	01				TCRBD02-01	TCRBD02	TCRBD02-01				01,02	TCRBJ01-03*01	TCRBJ01	TCRBJ01-03	01				1	1	3	10	1	4	45	58	59	62	63	2	In	VDJ
CCCCTGACCCTGGAGTCTGCCAGGCCCTCACATACCTCTCAGTACCTCTGTGCCAGCAGTTGGGGAAACACCATATATTTTGGAGAG	CASSWGNTIYF	4	4.668207175034428E-5	33	TCRBV25-01*01	TCRBV25	TCRBV25-01	01								TCRBD01,TCRBD02	TCRBD01-01,TCRBD02-01		TCRBJ01-03*01	TCRBJ01	TCRBJ01-03	01				5	1	0	10	0	4	48	60	61	-1	63	4	In	VDJ
GCCTTGTTGCTGGGGGACTCGGCCCTGTATCTCTGTGCCAGCAGCTTACAGACGATCTCTGGGGCCAAAGTCCTGACTTTCGGGGCC	CASSLQTISGAKVLTF	18	2.1006932287654927E-4	48	TCRBV05-05*01	TCRBV05	TCRBV05-05	01				TCRBD01-01*01	TCRBD01	TCRBD01-01	01				TCRBJ02-06*01	TCRBJ02	TCRBJ02-06	01				2	13	7	0	4	13	33	47	60	65	69	18	In	VDJ
CATCCTGAAGACAGCAGCTTCTACATCTGCAGTGCTAGAGATCGATCAGGCACCCTCTCCTATAATTCACCCCTCCACTTTGGGAAC	CSARDRSGTLSYNSPLHF	5	5.835258968793035E-5	54	TCRBV20	TCRBV20				TCRBV20-01,TCRBV20-or09_02		TCRBD01-01*01	TCRBD01	TCRBD01-01	01				TCRBJ01-06*01	TCRBJ01	TCRBJ01-06	01				0	5	4	4	6	0	27	41	46	50	56	5	In	VDJ
AACGCCTTGTTGCTGGGGGACTCGGCCCTGTATCTCTGTGCCAGCAGCCCGGGACAAAATCCGGTGGGTGAGCAGTTCTTCGGGCCA	CASSPGQNPVGEQFF	15	1.7505776906379106E-4	45	TCRBV05-05*01	TCRBV05	TCRBV05-05	01				TCRBD01-01*01	TCRBD01	TCRBD01-01	01				TCRBJ02-01*01	TCRBJ02	TCRBJ02-01	01				4	2	0	6	12	9	36	48	50	56	68	15	In	VDJ
TGACTGTGAGCAACATGAGCCCTGAAGACAGCAGCATATATCTCTGCAGCGTTGACAGGGAAGATGGGGACCCAGTACTTCGGGCCA		1	1.167051793758607E-5	37	TCRBV29-01*01	TCRBV29	TCRBV29-01	01				TCRBD01-01*01	TCRBD01	TCRBD01-01	01				TCRBJ02-05*01	TCRBJ02	TCRBJ02-05	01				3	0	4	3	8	7	44	-1	55	60	68	1	Out	VDJ
CTCAGGCTGCTGTCGGCTGCTCCCTCCCAGACATCTGTGTACTTCTGTGCCAGCGTAGGGGATTCGCGGACCCAGTACTTCGGGCCA	CASVGDSRTQYF	5	5.835258968793035E-5	36	TCRBV06-05*01	TCRBV06	TCRBV06-05	01				TCRBD01-01*01	TCRBD01	TCRBD01-01	01				TCRBJ02-05*01	TCRBJ02	TCRBJ02-05	01				8	2	5	2	7	7	45	54	56	61	68	5	In	VDJ
CTGACAGTGACCAGTGCCCATCCTGAAGACAGCAGCTTCTACATCTGCAGTGCTACGGGGGGAGGGGAGACCCAGTACTTCGGGCCA	CSATGGGETQYF	2	2.334103587517214E-5	36	TCRBV20	TCRBV20				TCRBV20-01,TCRBV20-or09_02		TCRBD02-01	TCRBD02	TCRBD02-01				01,02	TCRBJ02-05*01	TCRBJ02	TCRBJ02-05	01				4	0	8	1	4	5	45	-1	55	62	66	2	In	VDJ
GCCCTGCAGCCAGAAGACTCAGCCCTGTATCTCTGCGCCAGCAGCCAAGAACTAGCGGGAGGGGCGAAGACCCAGTACTTCGGGCCA	CASSQELAGGAKTQYF	7	8.169362556310249E-5	48	TCRBV04-01*01	TCRBV04	TCRBV04-01	01				TCRBD02-01*02	TCRBD02	TCRBD02-01	02				TCRBJ02-05*01	TCRBJ02	TCRBJ02-05	01				0	0	3	0	4	6	33	-1	50	63	67	7	In	VDJ
AGCAACATGAGCCCTGAAGACAGCAGCATATATCTCTGCAGCGTTGTATGGGTCACTTCGAACACCGGGGAGCTGTTTTTTGGAGAA	CSVVWVTSNTGELFF	7	8.169362556310249E-5	45	TCRBV29-01*01	TCRBV29	TCRBV29-01	01								TCRBD01,TCRBD02	TCRBD01-01,TCRBD02-01		TCRBJ02-02*01	TCRBJ02	TCRBJ02-02	01				4	3	0	9	6	0	36	46	49	52	58	7	In	VDJ
TGCCCATCCTGAAGACAGCAGCTTCTACATCTGCAGTGCTCGGACTAGCGGGAATAAGAGAACACCGGGGAGCTGTTTTTTGGAGAA		8	9.336414350068855E-5	50	TCRBV20	TCRBV20				TCRBV20-01,TCRBV20-or09_02		TCRBD02-01*02	TCRBD02	TCRBD02-01	02				TCRBJ02-02*01	TCRBJ02	TCRBJ02-02	01				5	1	1	3	6	1	31	40	41	53	59	8	Out	VDJ
ATCCAGCCCTCAGAACCCAGGGACTCAGCTGTGTACTTCTGTGCCAGCAGTCCGGGGATCACTGGGACTGAAGCTTTCTTTGGACAA	CASSPGITGTEAFF	2	2.334103587517214E-5	42	TCRBV12	TCRBV12				TCRBV12-03,TCRBV12-04		TCRBD02-01*01	TCRBD02	TCRBD02-01	01				TCRBJ01-01*01	TCRBJ01	TCRBJ01-01	01				5	1	8	3	9	5	39	51	52	57	66	2	In	VDJ
GCTGCTCCCTCCCAGACATCTGTGTACTTCTGTGCCAGCAGTTACTTCGGGGGCATAGGCGTGAACACTGAAGCTTTCTTTGGACAA	CASSYFGGIGVNTEAFF	4	4.668207175034428E-5	51	TCRBV06	TCRBV06				TCRBV06-05,TCRBV06-06						TCRBD01,TCRBD02	TCRBD01-01,TCRBD02-01		TCRBJ01-01*01	TCRBJ01	TCRBJ01-01	01				1	2	6	0	7	0	30	46	48	54	61	4	In	VDJ
AGCAACATGAGCCCTGAAGACAGCAGCATATATCTCTGCAGCGTTGCCGCTTCGGGACTGCCGAACACTGAAGCTTTCTTTGGACAA	CSVAASGLPNTEAFF	2	2.334103587517214E-5	45	TCRBV29-01*01	TCRBV29	TCRBV29-01	01				TCRBD02-01	TCRBD02	TCRBD02-01				01,02	TCRBJ01-01*01	TCRBJ01	TCRBJ01-01	01				4	7	0	10	3	1	36	46	53	59	62	2	In	VDJ
AGCAACATGAGCCCTGAAGACAGCAGCATATATCTCTGCAGCGTGGCCATGGGAACAGGTCCCTATCAGCCCCAGCATTTTGGTGAT	CSVAMGTGPYQPQHF	2	2.334103587517214E-5	45	TCRBV29-01*01	TCRBV29	TCRBV29-01	01				TCRBD01-01*01	TCRBD01	TCRBD01-01	01				TCRBJ01-05*01	TCRBJ01	TCRBJ01-05	01				6	10	3	4	5	5	36	44	54	59	64	2	In	VDJ
GACCCTGGAGTCTGCCAGGCCCTCACATACCTCTCAGTACCTCTGTGCCAGCAGTGACAGGGAGATCAGCCCCAGCATTTTGGTGAT		4	4.668207175034428E-5	38	TCRBV25-01*01	TCRBV25	TCRBV25-01	01								TCRBD01,TCRBD02	TCRBD01-01,TCRBD02-01		TCRBJ01-05*01	TCRBJ01	TCRBJ01-05	01				3	0	4	3	2	5	43	-1	57	62	64	4	Out	VDJ
AAGATCCAGCCCTCAGAACCCAGGGACTCAGCTGTGTACTTCTGTGCCAGCAGAAGTAGGATCAATCAGCCCCAGCATTTTGGTGAT	CASRSRINQPQHF	2	2.334103587517214E-5	39	TCRBV12	TCRBV12				TCRBV12-03,TCRBV12-04						TCRBD01,TCRBD02	TCRBD01-01,TCRBD02-01		TCRBJ01-05*01	TCRBJ01	TCRBJ01-05	01				6	5	1	8	1	3	42	53	58	61	62	2	In	VDJ
CTGCTGTCGGCTGCTCCCTCCCAGACATCTGTGTACTTCTGTGCCAGCAGAGGCCGGGACAGAAATCAGCCCCAGCATTTTGGTGAT	CASRGRDRNQPQHF	5	5.835258968793035E-5	42	TCRBV06-05*01	TCRBV06	TCRBV06-05	01				TCRBD01-01*01	TCRBD01	TCRBD01-01	01				TCRBJ01-05*01	TCRBJ01	TCRBJ01-05	01				6	5	0	5	1	4	39	50	55	62	63	5	In	VDJ
GTGACCAGTGCCCATCCTGAAGACAGCAGCTTCTACATCTGCAGTGCTAATACAGGGGGCGGCGGACAGCCCCAGCATTTTGGTGAT	CSANTGGGGQPQHF	9	1.0503466143827463E-4	42	TCRBV20	TCRBV20				TCRBV20-01,TCRBV20-or09_02		TCRBD01-01*01	TCRBD01	TCRBD01-01	01				TCRBJ01-05*01	TCRBJ01	TCRBJ01-05	01				4	2	3	0	6	7	39	49	51	60	66	9	In	VDJ
ATCCAGTCCACGGAGTCAGGGGACACAGCACTGTATTTCTGTGCCAGCAGCCCTTCGACAGGGTATTAGTTGTACACCTTCGGTTCG	CASSPSTGY*LYTF	23	2.6842191256447963E-4	42	TCRBV21-01*01	TCRBV21	TCRBV21-01	01				TCRBD01-01*01	TCRBD01	TCRBD01-01	01				TCRBJ01-02*01	TCRBJ01	TCRBJ01-02	01				5	5	2	3	9	11	39	51	56	63	72	23	Stop	VDJ
AGTTCTAAGAAGCTCCTTCTCAGTGACTCTGGCTTCTATCTCTGTGCCTGTTCCGGGACTTTTGGCTATGGCTACACCTTCGGTTCG	CACSGTFGYGYTF	3	3.501155381275821E-5	39	TCRBV30-01*01	TCRBV30	TCRBV30-01	01				TCRBD02-01	TCRBD02	TCRBD02-01				01,02	TCRBJ01-02*01	TCRBJ01	TCRBJ01-02	01				6	4	0	10	5	4	42	50	54	60	65	3	In	VDJ
CTGAGTTCTAAGAAGCTCCTTCTCAGTGACTCTGGCTTCTATCTCTGTGCCTGTCACGGACAGGCCTATGGCTACACCTTCGGTTCG	CACHGQAYGYTF	1	1.167051793758607E-5	36	TCRBV30-01*01	TCRBV30	TCRBV30-01	01				TCRBD01-01*01	TCRBD01	TCRBD01-01	01				TCRBJ01-02*01	TCRBJ01	TCRBJ01-02	01				6	4	1	4	1	4	45	53	57	64	65	1	In	VDJ
CTGCTGTCGGCTGCTCCCTCCCAGACATCTGTGTACTTCTGTGCCAGCAGTTACCGGGACAGCCACTATGGCTACACCTTCGGTTCG	CASSYRDSHYGYTF	6	7.002310762551643E-5	42	TCRBV06-05*01	TCRBV06	TCRBV06-05	01				TCRBD01-01*01	TCRBD01	TCRBD01-01	01				TCRBJ01-02*01	TCRBJ01	TCRBJ01-02	01				2	1	0	5	2	3	39	54	55	62	64	6	In	VDJ
GTTCTAAGAAGCTCCTTCTCAGTGACTCTGGCTTCTATCTCTGTGCCTGGAGTATAGCCTACTAACTATGGCTACACCTTCGGTTCG		3	3.501155381275821E-5	40	TCRBV30-01*01	TCRBV30	TCRBV30-01	01				TCRBD02-01	TCRBD02	TCRBD02-01				01,02	TCRBJ01-02*01	TCRBJ01	TCRBJ01-02	01				2	1	5	7	3	0	41	53	54	58	61	3	Out	VDJ
ACCCTGGAGTCTGCCAGGCCCTCACATACCTCTCAGTACCTCTGTGCCAGCAGCGGGACGGGTGGATATGGCTACACCTTCGGTTCG	CASSGTGGYGYTF	3	3.501155381275821E-5	39	TCRBV25-01*01	TCRBV25	TCRBV25-01	01								TCRBD01,TCRBD02	TCRBD01-01,TCRBD02-01		TCRBJ01-02*01	TCRBJ01	TCRBJ01-02	01				6	1	0	7	7	5	42	53	54	59	66	3	In	VDJ
GCAACATGAGCCCTGAAGACAGCAGCATATATCTCTGCAGCGTGAGTGCGACAGCGGTTACTCCTTTAGGGCTACACCTTCGGTTCG		1	1.167051793758607E-5	46	TCRBV29-01*01	TCRBV29	TCRBV29-01	01								TCRBD01,TCRBD02	TCRBD01-01,TCRBD02-01		TCRBJ01-02*01	TCRBJ01	TCRBJ01-02	01				6	6	2	5	15	8	35	43	49	54	69	1	Out	VDJ
ATCCGGTCCACAAAGCTGGAGGACTCAGCCATGTACTTCTGTGCCAGCAGTGTTGCCGGACAGGGGGCCGAGCAGTACTTCGGGCCG	CASSVAGQGAEQYF	7	8.169362556310249E-5	42	TCRBV02-01*01	TCRBV02	TCRBV02-01	01				TCRBD01-01*01	TCRBD01	TCRBD01-01	01				TCRBJ02-07*01	TCRBJ02	TCRBJ02-07	01				4	5	1	0	0	6	39	52	57	-1	68	7	In	VDJ
CAGCGCACACAGCAGGAGGACTCGGCCGTGTATCTCTGTGCCAGCAGCTTACTAGCGGGAAAGGGGTACGAGCAGTACTTCGGGCCG	CASSLLAGKGYEQYF	5	5.835258968793035E-5	45	TCRBV07-02*01	TCRBV07	TCRBV07-02	01				TCRBD02-01*02	TCRBD02	TCRBD02-01	02				TCRBJ02-07*01	TCRBJ02	TCRBJ02-07	01				2	0	4	3	6	4	36	-1	51	60	66	5	In	VDJ
AACTCTGACTGTGAGCAACATGAGCCCTGAAGACAGCAGCATATATCTCTGCATAAAGGCTTAGGCTACGAGCAGTACTTCGGGCCG		4	4.668207175034428E-5	32	TCRBV29-01*01	TCRBV29	TCRBV29-01	01								TCRBD01,TCRBD02	TCRBD01-01,TCRBD02-01		TCRBJ02-07*01	TCRBJ02	TCRBJ02-07	01				10	3	5	4	6	3	49	53	56	59	65	4	Out	VDJ
CGCACAGAGCAGGGGGACTCGGCCATGTATCTCTGTGCCAGCAGCTTAAGGGGACAGGGGGGGTCCTACGAGCAGTACTTCGGGCCG	CASSLRGQGGSYEQYF	10	1.167051793758607E-4	48	TCRBV07-09	TCRBV07	TCRBV07-09				01,03	TCRBD01-01*01	TCRBD01	TCRBD01-01	01				TCRBJ02-07*01	TCRBJ02	TCRBJ02-07	01				2	2	0	1	2	1	33	48	50	61	63	10	In	VDJ
TCGGCTGCTCCCTCCCAGACATCTGTGTACTTCTGTGCCAGCAGTTACTCGGGGACAGGGATCTCCTACGAGCAGTACTTCGGGCCG	CASSYSGTGISYEQYF	3	3.501155381275821E-5	48	TCRBV06-05*01	TCRBV06	TCRBV06-05	01				TCRBD01-01*01	TCRBD01	TCRBD01-01	01				TCRBJ02-07*01	TCRBJ02	TCRBJ02-07	01				0	1	0	3	2	0	33	50	51	60	62	3	In	VDJ
AGTTCTAAGAAGCTCCTTCTCAGTGACTCTGGCTTCTATCTCTGTGCCTCTCGAGCGGCCAGCTCCTACGAGCAGTACTTCGGGCCG	CASRAASSYEQYF	3	3.501155381275821E-5	39	TCRBV30-01*01	TCRBV30	TCRBV30-01	01				TCRBD02-01	TCRBD02	TCRBD02-01				01,02	TCRBJ02-07*01	TCRBJ02	TCRBJ02-07	01				7	4	6	5	4	0	42	49	53	58	62	3	In	VDJ
TTGCTGGGGGACTCGGCCCTCTATCTCTGTGCCAGCAGCCAGGGACTAGCGGGAGAACCCTCATCCTACGAGCAGTACTTCGGGCCG	CASSQGLAGEPSSYEQYF	2	2.334103587517214E-5	54	TCRBV05-06*01	TCRBV05	TCRBV05-06	01				TCRBD02-01*02	TCRBD02	TCRBD02-01	02				TCRBJ02-07*01	TCRBJ02	TCRBJ02-07	01				4	2	0	2	8	1	27	39	41	55	63	2	In	VDJ
ACACAGCAGGAGGACTCCGCCGTGTATCTCTGTGCCAGCAGCTTAGTTGGGACAGGGTTCGGCTACTACGAGCAGTACTTCGGGCCG	CASSLVGTGFGYYEQYF	7	8.169362556310249E-5	51	TCRBV07-08*01	TCRBV07	TCRBV07-08	01				TCRBD01-01*01	TCRBD01	TCRBD01-01	01				TCRBJ02-07*01	TCRBJ02	TCRBJ02-07	01				1	2	0	3	8	3	30	46	48	57	65	7	In	VDJ
CTGAAGATCCAGCCCTCAGAACCCAGGGACTCAGCTGTGTACTTCTGTGCCAGCAGCCGACAGGACTACGAGCAGTACTTCGGGCCG	CASSRQDYEQYF	2	2.334103587517214E-5	36	TCRBV12	TCRBV12				TCRBV12-03,TCRBV12-04		TCRBD01-01*01	TCRBD01	TCRBD01-01	01				TCRBJ02-07*01	TCRBJ02	TCRBJ02-07	01				6	2	2	4	1	3	45	56	58	64	65	2	In	VDJ
CAGCCCTCAGAACCCAGGGACTCAGCTGTGTACTTCTGTGCCAGCAGTTTAATGGCGGGGGGGCGCCACGAGCAGTACTTCGGGCCG	CASSLMAGGRHEQYF	2	2.334103587517214E-5	45	TCRBV12	TCRBV12				TCRBV12-03,TCRBV12-04		TCRBD02-01*01	TCRBD02	TCRBD02-01	01				TCRBJ02-07*01	TCRBJ02	TCRBJ02-07	01				2	3	7	0	4	5	36	51	54	63	67	2	In	VDJ
ACGGAGTCAGGGGACACAGCACTGTATTTCTGTGCCAGCAGCAAACTGGACTAGCGGGAGGGCCTGAACGAGCAGTACTTCGGGCCG	CASSKLD*REGLNEQYF	19	2.2173984081413534E-4	51	TCRBV21-01*01	TCRBV21	TCRBV21-01	01				TCRBD02-01*02	TCRBD02	TCRBD02-01	02				TCRBJ02-07*01	TCRBJ02	TCRBJ02-07	01				2	2	1	0	5	5	30	45	47	62	67	19	Stop	VDJ
GCTGCTCCCTCCCAAACATCTGTGTACTTCTGTGCCAGCAGTTACTCGAGTCTAGCGGGAGGGCGGAACGAGCAGTACTTCGGGCCG	CASSYSSLAGGRNEQYF	2	2.334103587517214E-5	51	TCRBV06	TCRBV06				TCRBV06-02,TCRBV06-03		TCRBD02-01*02	TCRBD02	TCRBD02-01	02				TCRBJ02-07*01	TCRBJ02	TCRBJ02-07	01				0	4	4	0	4	5	30	47	51	63	67	2	In	VDJ
CGCACACAGCAGGAGGACTCCGCCGTGTATCTCTGTGCCAGCAGCTTAACTCGCGGGGGAGGTGTACGAGAGCAGTACTTCGGGCCG	CASSLTRGGGVREQYF	4	4.668207175034428E-5	48	TCRBV07-08*01	TCRBV07	TCRBV07-08	01				TCRBD02-01*01	TCRBD02	TCRBD02-01	01				TCRBJ02-07*01	TCRBJ02	TCRBJ02-07	01				2	4	7	2	10	7	33	48	52	59	69	4	In	VDJ
GCAGAGCAGGGGGACTCGGCCGTGTATGTCTGTGCAAGTCGCCAGAACCAGGGGCCTAACTCTGGAAACACCATATATTTTGGAGAG	CASRQNQGPNSGNTIYF	32	3.734565740027542E-4	51	TCRBV12-02*01	TCRBV12	TCRBV12-02	01				TCRBD01-01*01	TCRBD01	TCRBD01-01	01				TCRBJ01-03*01	TCRBJ01	TCRBJ01-03	01				5	6	4	2	5	0	30	42	48	54	59	32	In	VDJ
AGTGCCCATCCTGAAGACAGCAGCTTCTACATCTGCAGTGCTAGAGATTGGGGAAGCTCTGGGGCCAACGTCCTGACTTTCGGGGCC	CSARDWGSSGANVLTF	2	2.334103587517214E-5	48	TCRBV20	TCRBV20				TCRBV20-01,TCRBV20-or09_02						TCRBD01,TCRBD02	TCRBD01-01,TCRBD02-01		TCRBJ02-06*01	TCRBJ02	TCRBJ02-06	01				0	3	0	8	2	0	33	47	50	54	56	2	In	VDJ
AAGAACCCGACAGCTTTCTATCTCTGTGCCAGTAGTATAAGGACGTCTGGAGGGGGGCTCAGGAATTCACCCCTCCACTTTGGGAAC	CASSIRTSGGGLRNSPLHF	14	1.6338725112620498E-4	57	TCRBV19-01	TCRBV19	TCRBV19-01				01,02					TCRBD01,TCRBD02	TCRBD01-01,TCRBD02-01		TCRBJ01-06*01	TCRBJ01	TCRBJ01-06	01				2	11	5	1	7	7	24	39	50	56	63	14	In	VDJ
ACTGTGAGCAACATGAGCCCTGAAGACAGCAGCATATATCTCTGCAGCGTTGAAGGGTACCAGAGGGCTGAGCAGTTCTTCGGGCCA	CSVEGYQRAEQFF	4	4.668207175034428E-5	39	TCRBV29-01*01	TCRBV29	TCRBV29-01	01				TCRBD02-01*02	TCRBD02	TCRBD02-01	02				TCRBJ02-01*01	TCRBJ02	TCRBJ02-01	01				1	7	11	0	1	9	42	55	62	67	68	4	In	VDJ
ACTGTGAGCAACATGAGCCCTGAAGACAGCAGCATATATCTCTGCAGCGTTGGGGTTCTTACGGGGAATGAGCAGTTCTTCGGGCCA	CSVGVLTGNEQFF	4	4.668207175034428E-5	39	TCRBV29-01*01	TCRBV29	TCRBV29-01	01				TCRBD02-01*01	TCRBD02	TCRBD02-01	01				TCRBJ02-01*01	TCRBJ02	TCRBJ02-01	01				4	9	8	3	0	7	42	52	61	-1	66	4	In	VDJ
TCAGCTACCCGCTCCCAGACATCTGTGTATTTCTGCGCCAGCAGTGAGTCGTGGACAGGGTTCTACAATGAGCAGTTCTTCGGGCCA	CASSESWTGFYNEQFF	12	1.4004621525103285E-4	48	TCRBV10-02*01	TCRBV10	TCRBV10-02	01				TCRBD01-01*01	TCRBD01	TCRBD01-01	01				TCRBJ02-01*01	TCRBJ02	TCRBJ02-01	01				0	2	1	3	2	3	33	50	52	60	62	12	In	VDJ
ATCCAGCGCACACAGCAGGAGGACTCCGCCGTGTATCTCTGTGCCAGCAGCTTAGCCGGACAGGGAAATGAGCAGTTCTTCGGGCCA	CASSLAGQGNEQFF	12	1.4004621525103285E-4	42	TCRBV07-08*01	TCRBV07	TCRBV07-08	01				TCRBD01-01*01	TCRBD01	TCRBD01-01	01				TCRBJ02-01*01	TCRBJ02	TCRBJ02-01	01				0	1	1	3	1	7	39	56	57	65	66	12	In	VDJ
ATGAATGTGAGCACCTTGGAGCTGGGGGACTCGGCCCTTTATCTTTGCGCCAGCAGCGACCCCAGGGAGACCCAGTACTTCGGGCCA	CASSDPRETQYF	3	3.501155381275821E-5	36	TCRBV05-01*01	TCRBV05	TCRBV05-01	01				TCRBD01-01*01	TCRBD01	TCRBD01-01	01				TCRBJ02-05*01	TCRBJ02	TCRBJ02-05	01				4	5	4	4	0	5	45	57	62	-1	66	3	In	VDJ
CTGACAGTGACCAGTGCCCATCCTGAAGACAGCAGCTTCTACATCTGCAGCATACTAGCTGCTCAAGAGACCCAGTACTTCGGGCCA	CSILAAQETQYF	8	9.336414350068855E-5	36	TCRBV20	TCRBV20				TCRBV20-01,TCRBV20-or09_02		TCRBD02-01	TCRBD02	TCRBD02-01				01,02	TCRBJ02-05*01	TCRBJ02	TCRBJ02-05	01				9	3	3	7	4	2	45	50	53	59	63	8	In	VDJ
ATCCAGCGCACAGAGCAGCGGGACTCGGCCATGTATCGCTGTGCCAGTTCCGGGACAACGAACACCGGGGAGCTGTTTTTTGGAGAA	CASSGTTNTGELFF	31	3.617860560651682E-4	42	TCRBV07-06*01	TCRBV07	TCRBV07-06	01				TCRBD01-01*01	TCRBD01	TCRBD01-01	01				TCRBJ02-02*01	TCRBJ02	TCRBJ02-02	01				9	4	0	6	1	0	39	47	51	57	58	31	In	VDJ
AAATTTCACTCTGAAGATCCGGTCCACAAAGCTGGAGGACTCAGCCATGTACTTCTGTGCCAGCATACTGAAGCTTTCTTTGGACAA		9	1.0503466143827463E-4	26	TCRBV02-01*01	TCRBV02	TCRBV02-01	01											TCRBJ01-01*01	TCRBJ01	TCRBJ01-01	01				7	0	0	0	1	5	55	-1	-1	65	66	9	Out	VJ
TTCTAAGAAGCTCCTTCTCAGTGACTCTGGCTTCTATCTCTGTGCCTGGACTTTTAGGGGGGGTGGACTGAAGCTTTCTTTGGACAA		4	4.668207175034428E-5	41	TCRBV30-01*01	TCRBV30	TCRBV30-01	01				TCRBD02-01*01	TCRBD02	TCRBD02-01	01				TCRBJ01-01*01	TCRBJ01	TCRBJ01-01	01				4	6	9	0	3	5	40	50	56	63	66	4	Out	VDJ
CTGACAGTGACCAGTGCCCATCCTGAAGACAGCAGCTTCTACATCTGCAGTGCTAGGAGGGTGAACACTGAAGCTTTCTTTGGACAA	CSARRVNTEAFF	7	8.169362556310249E-5	36	TCRBV20	TCRBV20				TCRBV20-01,TCRBV20-or09_02		TCRBD02-01*02	TCRBD02	TCRBD02-01	02				TCRBJ01-01*01	TCRBJ01	TCRBJ01-01	01				3	0	11	0	0	0	45	-1	56	-1	61	7	In	VDJ
AGGCTGCTGTCGGCTGCTCCCTCCCAGACATCTGTGTACTTCTGTGCCAGCAGTCGGGGGACGAACACTGAAGCTTTCTTTGGACAA	CASSRGTNTEAFF	3	3.501155381275821E-5	39	TCRBV06-05*01	TCRBV06	TCRBV06-05	01				TCRBD02-01*01	TCRBD02	TCRBD02-01	01				TCRBJ01-01*01	TCRBJ01	TCRBJ01-01	01				5	0	8	2	2	1	42	-1	54	60	62	3	In	VDJ
CTGAAGATCCAGCCCTCAGAACCCAGGGACTCAGCTGTGTACTTCTGTGCCAGCAGTCCAGACATGAATGAAGCTTTCTTTGGACAA	CASSPDMNEAFF	2	2.334103587517214E-5	36	TCRBV12	TCRBV12				TCRBV12-03,TCRBV12-04		TCRBD01-01*01	TCRBD01	TCRBD01-01	01				TCRBJ01-01*01	TCRBJ01	TCRBJ01-01	01				5	3	2	6	4	7	45	57	60	64	68	2	In	VDJ
GAGTCGCCCAGCCCCAACCAGACCTCTCTGTACTTCTGTGCCAGCAGTTTTTCAGGGATGGGGAATCAGCCCCAGCATTTTGGTGAT	CASSFSGMGNQPQHF	10	1.167051793758607E-4	45	TCRBV27-01*01	TCRBV27	TCRBV27-01	01				TCRBD01-01*01	TCRBD01	TCRBD01-01	01				TCRBJ01-05*01	TCRBJ01	TCRBJ01-05	01				3	2	4	3	6	4	36	50	52	57	63	10	In	VDJ
GAGTCCGCCAGCACCAACCAGACATCTATGTACCTCTGTGCCAGCAGTGTCTTGGGGGGGGCATATGGTGGCTACACCTTCGGTTCG	CASSVLGGAYGGYTF	23	2.6842191256447963E-4	45	TCRBV28-01*01	TCRBV28	TCRBV28-01	01				TCRBD02-01*01	TCRBD02	TCRBD02-01	01				TCRBJ01-02*01	TCRBJ01	TCRBJ01-02	01				5	5	9	0	8	7	36	48	53	60	68	23	In	VDJ
ACAGTGACCAGTGCCCATCCTGAAGACAGCAGCTTCTACATCTGCAGTGCTAAAACCCAGGAGATCTATGGCTACACCTTCGGTTCG	CSAKTQEIYGYTF	3	3.501155381275821E-5	39	TCRBV20	TCRBV20				TCRBV20-01,TCRBV20-or09_02						TCRBD01,TCRBD02	TCRBD01-01,TCRBD02-01		TCRBJ01-02*01	TCRBJ01	TCRBJ01-02	01				4	5	4	4	4	4	42	52	57	61	65	3	In	VDJ
ACTGTGACATCGGCCCAAAAGAACCCGACAGCTTTCTATCTCTGTGCCAGTACTAAAGGGTTCGGCTATGGCTACACCTTCGGTTCG	CASTKGFGYGYTF	5	5.835258968793035E-5	39	TCRBV19-01	TCRBV19	TCRBV19-01				01,02					TCRBD01,TCRBD02	TCRBD01-01,TCRBD02-01		TCRBJ01-02*01	TCRBJ01	TCRBJ01-02	01				7	4	5	3	5	4	42	52	56	60	65	5	In	VDJ
GAGTCTGCTGCCTCCTCCCAGACATCTGTATATTTCTGCGCCAGCAGGAGGATTAGGGATTTGGCCTATGGCTACACCTTCGGTTCG	CASRRIRDLAYGYTF	12	1.4004621525103285E-4	45	TCRBV10-01	TCRBV10	TCRBV10-01				01,02					TCRBD01,TCRBD02	TCRBD01-01,TCRBD02-01		TCRBJ01-02*01	TCRBJ01	TCRBJ01-02	01				6	8	0	8	6	4	36	47	55	59	65	12	In	VDJ
ATCCAGCCTGCAAAGCTTGAGGACTCGGCCGTGTATCTCTGTGCCAGCAGCTTATTCGGCGATGTGGGCGAGCAGTACTTCGGGCCG	CASSLFGDVGEQYF	18	2.1006932287654927E-4	42	TCRBV11-02*02	TCRBV11	TCRBV11-02	02								TCRBD01,TCRBD02	TCRBD01-01,TCRBD02-01		TCRBJ02-07*01	TCRBJ02	TCRBJ02-07	01				2	11	0	9	0	6	39	54	65	-1	68	18	In	VDJ
CTGACTGTGAGCAACATGAGCCCTGAAGACAGCAGCATATATCTCTGCAGCGTTGATCAGGGAAATTACGAGCAGTACTTCGGGCCG	CSVDQGNYEQYF	1	1.167051793758607E-5	36	TCRBV29-01*01	TCRBV29	TCRBV29-01	01				TCRBD01-01*01	TCRBD01	TCRBD01-01	01				TCRBJ02-07*01	TCRBJ02	TCRBJ02-07	01				3	1	4	3	4	4	45	56	57	62	66	1	In	VDJ
CTGTCGGCTGCTCCCTCCCAGACATCTGTGTACTTCTGTGCCAGCAGGTCGCAGGCTAGCGGGTGGTACGAGCAGTACTTCGGGCCG	CASRSQASGWYEQYF	2	2.334103587517214E-5	45	TCRBV06-05*01	TCRBV06	TCRBV06-05	01				TCRBD02-01	TCRBD02	TCRBD02-01				01,02	TCRBJ02-07*01	TCRBJ02	TCRBJ02-07	01				6	8	4	4	3	4	36	47	55	63	66	2	In	VDJ
AGTGCCCATCCTGAAGACAGCAGCTTCTACATCTGCAGTGCTAGAGCCGAGGGGTACAGGGAGGGCTACGAGCAGTACTTCGGGCCG	CSARAEGYREGYEQYF	6	7.002310762551643E-5	48	TCRBV20	TCRBV20				TCRBV20-01,TCRBV20-or09_02		TCRBD02-01*02	TCRBD02	TCRBD02-01	02				TCRBJ02-07*01	TCRBJ02	TCRBJ02-07	01				1	12	9	0	0	3	33	46	58	-1	65	6	In	VDJ
CTGCTGTCGGCTGCTCCCTCCCAGACATCTGTGTACTTCTGTGCCAGCAGTTACCAGGGGGCCTCCTACGAGCAGTACTTCGGGCCG	CASSYQGASYEQYF	2	2.334103587517214E-5	42	TCRBV06-05*01	TCRBV06	TCRBV06-05	01				TCRBD01-01*01	TCRBD01	TCRBD01-01	01				TCRBJ02-07*01	TCRBJ02	TCRBJ02-07	01				2	0	4	0	0	0	39	-1	54	-1	62	2	In	VDJ
CTGTGAGCAACATGAGCCCTGAAGACAGCAGCATATATCTCTGCAGCGTCTGAAGATGAATCAGCCTACGAGCAGTACTTCGGGCCG		1	1.167051793758607E-5	40	TCRBV29-01*01	TCRBV29	TCRBV29-01	01				TCRBD01-01*01	TCRBD01	TCRBD01-01	01				TCRBJ02-07*01	TCRBJ02	TCRBJ02-07	01				6	12	4	5	0	2	41	49	61	-1	64	1	Out	VDJ
CAGCGCACACAGCAGGAGGACTCGGCCGTGTATCTCTGTGCCAGCAGCTTATCGACAGGGGGAACCTACGAGCAGTACTTCGGGCCG	CASSLSTGGTYEQYF	3	3.501155381275821E-5	45	TCRBV07-02*01	TCRBV07	TCRBV07-02	01				TCRBD01-01*01	TCRBD01	TCRBD01-01	01				TCRBJ02-07*01	TCRBJ02	TCRBJ02-07	01				2	2	2	1	2	2	36	51	53	62	64	3	In	VDJ
CTGACTGTGAGCAACATGAGCCCTGAAGACAGCAGCATATATCTCTGCAGCGCGGGACAGGGCGGGCACGAGCAGTACTTCGGGCCG	CSAGQGGHEQYF	1	1.167051793758607E-5	36	TCRBV29-01*01	TCRBV29	TCRBV29-01	01				TCRBD01-01*01	TCRBD01	TCRBD01-01	01				TCRBJ02-07*01	TCRBJ02	TCRBJ02-07	01				7	1	0	3	5	5	45	52	53	62	67	1	In	VDJ
TCTAAGAAGCTCCTTCTCAGTGACTCTGGCTTCTATCTCTGTGCCTGGAGTGTGGGACAGGGGGCGAACGAGCAGTACTTCGGGCCG	CAWSVGQGANEQYF	1	1.167051793758607E-5	42	TCRBV30-01*01	TCRBV30	TCRBV30-01	01				TCRBD01-01*01	TCRBD01	TCRBD01-01	01				TCRBJ02-07*01	TCRBJ02	TCRBJ02-07	01				0	0	0	0	2	5	39	-1	53	65	67	1	In	VDJ
CTCACTCTGGAGTCAGCTACCCGCTCCCAGACATCTGTGTATTTCTGCGCCAGCAATGGACTAGCGAACGAGCAGTACTTCGGGCCG	CASNGLANEQYF	3	3.501155381275821E-5	36	TCRBV10-02*01	TCRBV10	TCRBV10-02	01				TCRBD02-01	TCRBD02	TCRBD02-01				01,02	TCRBJ02-07*01	TCRBJ02	TCRBJ02-07	01				7	2	1	6	1	5	45	55	57	66	67	3	In	VDJ
AACATGAGCCCTGAAGACAGCAGCATATATCTCTGCAGCGTTGTTGGCAGGGGCAGCTCTGGGGCCAACGTCCTGACTTTCGGGGCC	CSVVGRGSSGANVLTF	1	1.167051793758607E-5	48	TCRBV29-01*01	TCRBV29	TCRBV29-01	01				TCRBD01-01*01	TCRBD01	TCRBD01-01	01				TCRBJ02-06*01	TCRBJ02	TCRBJ02-06	01				4	4	4	2	3	0	33	43	47	53	56	1	In	VDJ
AGCCCTGAAGACAGCAGCATATATCTCTGCAGCGTTGAAGGGGGCGTGAGGGGGTCTACTGGGGCCAAAGTCCTGACTTTCGGGGCC	CSVEGGVRGSTGAKVLTF	1	1.167051793758607E-5	54	TCRBV29-01*01	TCRBV29	TCRBV29-01	01				TCRBD01-01*01	TCRBD01	TCRBD01-01	01				TCRBJ02-06*01	TCRBJ02	TCRBJ02-06	01				1	8	5	1	15	13	27	40	48	54	69	1	In	VDJ
GAGTCTGCCAGGCCCTCACATACCTCTCAGTACCTCTGTGCCAGCAGTGAATCCTCAGGGTTTAATTCACCCCTCCACTTTGGGAAC	CASSESSGFNSPLHF	2	2.334103587517214E-5	45	TCRBV25-01*01	TCRBV25	TCRBV25-01	01				TCRBD01-01*01	TCRBD01	TCRBD01-01	01				TCRBJ01-06*01	TCRBJ01	TCRBJ01-06	01				1	3	4	3	2	6	36	52	55	60	62	2	In	VDJ
ATCCAGCCCTCAGAACCCAGGGACTCAGCTGTGTACTTCTGTGCCAGCAGTTTCAGTTCCTATAATTCACCCCTCCACTTTGGGAAC	CASSFSSYNSPLHF	2	2.334103587517214E-5	42	TCRBV12	TCRBV12				TCRBV12-03,TCRBV12-04		TCRBD01-01*01	TCRBD01	TCRBD01-01	01				TCRBJ01-06*01	TCRBJ01	TCRBJ01-06	01				3	0	4	5	1	1	39	-1	53	56	57	2	In	VDJ
CAGCGCACACAGCAGGAGGACTCGGCCGTGTATCTCTGTGCCAGCAGTCCAGACAGGGCAGATAATTCACCCCTCCACTTTGGGAAC	CASSPDRADNSPLHF	5	5.835258968793035E-5	45	TCRBV07-02*01	TCRBV07	TCRBV07-02	01				TCRBD01-01*01	TCRBD01	TCRBD01-01	01				TCRBJ01-06*01	TCRBJ01	TCRBJ01-06	01				6	4	2	3	3	5	36	47	51	58	61	5	In	VDJ
ACGTTGGCGTCTGCTGTACCCTCTCAGACATCTGTGTACTTCTGTGCCAGCAGCCCCCCAATTCGGTCACCCCTCCACTTTGGGAAC	CASSPPIRSPLHF	19	2.2173984081413534E-4	39	TCRBV06-04	TCRBV06	TCRBV06-04				01,02	TCRBD02-01	TCRBD02	TCRBD02-01				01,02	TCRBJ01-06*01	TCRBJ01	TCRBJ01-06	01				6	10	8	5	0	10	42	53	63	-1	66	19	In	VDJ
CTTCTCAGTGACTCTGGCTTCTATCTCTGTGCCTGGAGTGTACTACAGGCGGGTAGCGGGAGGGGCAATGAGCAGTTCTTCGGGCCA	CAWSVLQAGSGRGNEQFF	2	2.334103587517214E-5	54	TCRBV30-01*01	TCRBV30	TCRBV30-01	01				TCRBD02-01*02	TCRBD02	TCRBD02-01	02				TCRBJ02-01*01	TCRBJ02	TCRBJ02-01	01				0	12	5	0	1	6	27	41	53	64	65	2	In	VDJ
CCCTCAGAACCCAGGGACTCAGCTGTGTACTTCTGTGCCAGCAGACCCTCGAGTGGCGGGTCCTACAATGAGCAGTTCTTCGGGCCA	CASRPSSGGSYNEQFF	7	8.169362556310249E-5	48	TCRBV12	TCRBV12				TCRBV12-03,TCRBV12-04		TCRBD02-01	TCRBD02	TCRBD02-01				01,02	TCRBJ02-01*01	TCRBJ02	TCRBJ02-01	01				6	11	7	4	0	1	33	44	55	-1	60	7	In	VDJ
TCCCTGGAGCTTGGTGACTCTGCTGTGTATTTCTGTGCCAGCAGCCCCCGTCGGGGGAGCTCCTACAATGAGCAGTTCTTCGGGCCA	CASSPRRGSSYNEQFF	10	1.167051793758607E-4	48	TCRBV03	TCRBV03				TCRBV03-01,TCRBV03-02		TCRBD02-01*01	TCRBD02	TCRBD02-01	01				TCRBJ02-01*01	TCRBJ02	TCRBJ02-01	01				4	5	8	2	2	0	33	46	51	57	59	10	In	VDJ
AAGAAGCTCCTTCTCAGTGACTCTGGCTTCTATCTCTGTGCCTGGAGTGAGGGACAGGGTGCCTACAATGAGCAGTTCTTCGGGCCA	CAWSEGQGAYNEQFF	2	2.334103587517214E-5	45	TCRBV30-01*01	TCRBV30	TCRBV30-01	01				TCRBD01-01*01	TCRBD01	TCRBD01-01	01				TCRBJ02-01*01	TCRBJ02	TCRBJ02-01	01				1	1	0	3	2	2	36	49	50	59	61	2	In	VDJ
CTGACTGTGAGCAACATGAGCCCTGAAGACAGCAGCATATATCTCTGCAGCGTTGACAGGGCGGGAAATGAGCAGTTCTTCGGGCCA	CSVDRAGNEQFF	2	2.334103587517214E-5	36	TCRBV29-01*01	TCRBV29	TCRBV29-01	01				TCRBD02-01*02	TCRBD02	TCRBD02-01	02				TCRBJ02-01*01	TCRBJ02	TCRBJ02-01	01				3	4	7	3	0	7	45	56	60	-1	66	2	In	VDJ
CTGATTCTGGAGTCCGCCAGCACCAACCAGACATCTATGTACCTCTGTGCCAGCGGGACTAGCGGGGCCCAGCAGTTCTTCGGGCCA	CASGTSGAQQFF	27	3.151039843148239E-4	36	TCRBV28-01*01	TCRBV28	TCRBV28-01	01				TCRBD02-01*01	TCRBD02	TCRBD02-01	01				TCRBJ02-01*01	TCRBJ02	TCRBJ02-01	01				8	0	0	3	3	11	45	-1	54	67	70	27	In	VDJ
TTGGAGCTGGGGGACTCGGCCCTTTATCTTTGCGCCAGCAGCTTAGGACAGGGTGTTGCCAATAGAGAGACCCAGTACTTCGGGCCA	CASSLGQGVANRETQYF	8	9.336414350068855E-5	51	TCRBV05-01*01	TCRBV05	TCRBV05-01	01				TCRBD01-01*01	TCRBD01	TCRBD01-01	01				TCRBJ02-05*01	TCRBJ02	TCRBJ02-05	01				2	1	1	3	12	4	30	44	45	53	65	8	In	VDJ
AGCACCTTGGAGCTGGGGGACTCGGCCCTTTATCTTTGCGCCAGCAGCTCCGATCCGGGACTAGTAGATACGCAGTATTTTGGCCCA	CASSSDPGLVDTQYF	3	3.501155381275821E-5	45	TCRBV05-01*01	TCRBV05	TCRBV05-01	01				TCRBD02-01	TCRBD02	TCRBD02-01				01,02	TCRBJ02-03*01	TCRBJ02	TCRBJ02-03	01				3	7	0	8	1	5	36	49	56	64	65	3	In	VDJ
AATGTGAACGCCTTGGAGCTGGACGACTCGGCCCTGTATCTCTGTGCCAGCAGCCCCGCCCCCACAGATACGCAGTATTTTGGCCCA	CASSPAPTDTQYF	5	5.835258968793035E-5	39	TCRBV05-04*01	TCRBV05	TCRBV05-04	01								TCRBD01,TCRBD02	TCRBD01-01,TCRBD02-01		TCRBJ02-03*01	TCRBJ02	TCRBJ02-03	01				4	3	10	0	3	2	42	54	57	59	62	5	In	VDJ
CTGGGGTTGGAGTCGGCTGCTCCCTCCCAAACATCTGTGTACTTCTGTGCCAGCAGTAGGAACACCGGGGAGCTGTTTTTTGGAGAA	CASSRNTGELFF	7	8.169362556310249E-5	36	TCRBV06	TCRBV06				TCRBV06-02,TCRBV06-03						TCRBD01,TCRBD02	TCRBD01-01,TCRBD02-01		TCRBJ02-02*01	TCRBJ02	TCRBJ02-02	01				5	0	5	5	0	1	45	-1	57	-1	59	7	In	VDJ
TCTAAGAAGCTCCTTCTCAGTGACTCTGGCTTCTATCTCTGTGCCTGGATTGACTAGCGGAGAACCGGGGAGCTGTTTTTTGGAGAA	CAWID*RRTGELFF	1	1.167051793758607E-5	42	TCRBV30-01*01	TCRBV30	TCRBV30-01	01				TCRBD02-01	TCRBD02	TCRBD02-01				01,02	TCRBJ02-02*01	TCRBJ02	TCRBJ02-02	01				4	2	2	5	3	5	39	49	51	60	63	1	Stop	VDJ
AGTTCTAAGAAGCTCCTTCTCAGTGACTCTGGCTTCTATCTCTGTGCCTGGAGTCAACTACGATCCAGGATGGCTTTCTTTGGACAA	CAWSQLRSRMAFF	6	7.002310762551643E-5	39	TCRBV30-01*01	TCRBV30	TCRBV30-01	01								TCRBD01,TCRBD02	TCRBD01-01,TCRBD02-01		TCRBJ01-01*01	TCRBJ01	TCRBJ01-01	01				2	11	4	4	3	11	42	54	65	69	72	6	In	VDJ
TCCCTAGAGTCTGCCATCCCCAACCAGACAGCTCTTTACTTCTGTGCCTCGGCAGGGAATAGTCGGACTGAAGCTTTCTTTGGACAA	CASAGNSRTEAFF	5	5.835258968793035E-5	39	TCRBV24	TCRBV24				TCRBV24-01,TCRBV24-or09_02		TCRBD01-01*01	TCRBD01	TCRBD01-01	01				TCRBJ01-01*01	TCRBJ01	TCRBJ01-01	01				12	4	4	3	9	5	42	48	52	57	66	5	In	VDJ
ACAGTGACCAGTGCCCATCCTGAAGACAGCAGCTTCTACATCTGCAGTGCTTCGGACAGGGTGGAGACTGAAGCTTTCTTTGGACAA	CSASDRVETEAFF	3	3.501155381275821E-5	39	TCRBV20	TCRBV20				TCRBV20-01,TCRBV20-or09_02		TCRBD01-01*01	TCRBD01	TCRBD01-01	01				TCRBJ01-01*01	TCRBJ01	TCRBJ01-01	01				5	2	1	3	5	5	42	51	53	61	66	3	In	VDJ
AAGATCCAGCCCTCAGAACCCAGGGACTCAGCTGTGTACTTCTGTGCCAGCAGTTTACAGGGCGGCACTGAAGCTTTCTTTGGACAA	CASSLQGGTEAFF	5	5.835258968793035E-5	39	TCRBV12	TCRBV12				TCRBV12-03,TCRBV12-04		TCRBD01-01*01	TCRBD01	TCRBD01-01	01				TCRBJ01-01*01	TCRBJ01	TCRBJ01-01	01				2	0	4	3	3	4	42	-1	57	62	65	5	In	VDJ
GCCCATCCTGAAGACAGCAGCTTCTACATCTGCAGTGCTAGAGATTGGGCAGGGGCGAGCGGTAGCACTGAAGCTTTCTTTGGACAA	CSARDWAGASGSTEAFF	3	3.501155381275821E-5	51	TCRBV20	TCRBV20				TCRBV20-01,TCRBV20-or09_02		TCRBD01-01*01	TCRBD01	TCRBD01-01	01				TCRBJ01-01*01	TCRBJ01	TCRBJ01-01	01				0	5	4	2	10	4	30	44	49	55	65	3	In	VDJ
AGTTCTAAGAAGCTCCTTCTCAGTGACTCTGGCTTCTATCTCTGTGCCTGGAGTGTTAACAGCTACACTGAAGCTTTCTTTGGACAA	CAWSVNSYTEAFF	1	1.167051793758607E-5	39	TCRBV30-01*01	TCRBV30	TCRBV30-01	01				TCRBD01-01*01	TCRBD01	TCRBD01-01	01				TCRBJ01-01*01	TCRBJ01	TCRBJ01-01	01				0	2	3	5	2	3	42	56	58	62	64	1	In	VDJ
GTGAGCAACATGAGCCCTGAAGACAGCAGCATATATCTCTGCAGCGTTGAAGCCCAGACGAGGGACACTGAAGCTTTCTTTGGACAA	CSVEAQTRDTEAFF	2	2.334103587517214E-5	42	TCRBV29-01*01	TCRBV29	TCRBV29-01	01				TCRBD02-01*02	TCRBD02	TCRBD02-01	02				TCRBJ01-01*01	TCRBJ01	TCRBJ01-01	01				1	7	11	0	0	3	39	52	59	-1	64	2	In	VDJ
ACAGAGCAGCGGGACTCGGCCATGTATCGCTGTGCCAGCAGTGAAAGCTGGGACAGGGTCGTTAACACTGAAGCTTTCTTTGGACAA	CASSESWDRVVNTEAFF	19	2.2173984081413534E-4	51	TCRBV07-06*01	TCRBV07	TCRBV07-06	01				TCRBD01-01*01	TCRBD01	TCRBD01-01	01				TCRBJ01-01*01	TCRBJ01	TCRBJ01-01	01				6	8	0	3	5	2	30	41	49	58	63	19	In	VDJ
AATGTGAACGCCTTGGAGCTGGACGACTCGGCCCTGTATCTCTGTGCCAGCAGGCTGCAGGGAAACACTGAAGCTTTCTTTGGACAA	CASRLQGNTEAFF	4	4.668207175034428E-5	39	TCRBV05-04*01	TCRBV05	TCRBV05-04	01				TCRBD01-01*01	TCRBD01	TCRBD01-01	01				TCRBJ01-01*01	TCRBJ01	TCRBJ01-01	01				5	4	4	3	1	2	42	53	57	62	63	4	In	VDJ
TCCACAAAGCTGGAGGACTCAGCCATGTACTTCTGTGCCAGCAGTGCGGGACAGGGGAAAGGGGGTCAGCCCCAGCATTTTGGTGAT	CASSAGQGKGGQPQHF	9	1.0503466143827463E-4	48	TCRBV02-01*01	TCRBV02	TCRBV02-01	01				TCRBD01-01*01	TCRBD01	TCRBD01-01	01				TCRBJ01-05*01	TCRBJ01	TCRBJ01-05	01				4	1	0	2	8	6	33	46	47	57	65	9	In	VDJ
AGTTCTAAGAAGCTCCTTCTCAGTGACTCTGGCTTCTATCTCTGTGCCTGGGACGGACCCACTAATCAGCCCCAGCATTTTGGTGAT	CAWDGPTNQPQHF	1	1.167051793758607E-5	39	TCRBV30-01*01	TCRBV30	TCRBV30-01	01								TCRBD01,TCRBD02	TCRBD01-01,TCRBD02-01		TCRBJ01-05*01	TCRBJ01	TCRBJ01-05	01				5	3	1	7	5	4	42	51	54	58	63	1	In	VDJ
ACAGTGACCAGTGCCCATCCTGAAGACAGCAGCTTCTACATCTGCAGTGCTAGTTTCGGGGGCAATCAGCCCCAGCATTTTGGTGAT	CSASFGGNQPQHF	3	3.501155381275821E-5	39	TCRBV20	TCRBV20				TCRBV20-01,TCRBV20-or09_02		TCRBD02-01*01	TCRBD02	TCRBD02-01	01				TCRBJ01-05*01	TCRBJ01	TCRBJ01-05	01				3	3	8	3	0	2	42	53	56	-1	61	3	In	VDJ
GGGTTGGAGTCGGCTGCTCCCTCCCAAACATCTGTGTACTTCTGTGCCAGTAATTATTATAGCAATCAGCCCCAGCATTTTGGTGAT	CASNYYSNQPQHF	9	1.0503466143827463E-4	39	TCRBV06	TCRBV06				TCRBV06-02,TCRBV06-03		TCRBD02-01	TCRBD02	TCRBD02-01				01,02	TCRBJ01-05*01	TCRBJ01	TCRBJ01-05	01				9	0	5	9	7	0	42	-1	50	52	59	9	In	VDJ
CTGAATGTGAACGCCTTGTTGCTGGGGGACTCGGCCCTCTATCTCTGTGCCAGCAGCTTGAGCAATCAGCCCCAGCATTTTGGTGAT	CASSLSNQPQHF	7	8.169362556310249E-5	36	TCRBV05-06*01	TCRBV05	TCRBV05-06	01											TCRBJ01-05*01	TCRBJ01	TCRBJ01-05	01				1	0	0	0	0	1	45	-1	-1	-1	60	7	In	VJ
GTGCCCATCCTGAAGACAGCAGCTTCTACATCTGCAGTGCTAGAGCACCCGACGTAGAAGAGGTGGATAGGGTACACCTTCGGTTCG		5	5.835258968793035E-5	49	TCRBV20	TCRBV20				TCRBV20-01,TCRBV20-or09_02						TCRBD01,TCRBD02	TCRBD01-01,TCRBD02-01		TCRBJ01-02*01	TCRBJ01	TCRBJ01-02	01				1	23	5	3	0	11	32	45	68	-1	72	5	Out	VDJ
CTGGAGTCTGCCAGGCCCTCACATACCTCTCAGTACCTCTGTGCCAGCAGATGGACAGGGTGGAGGTATGGCTACACCTTCGGTTCG	CASRWTGWRYGYTF	2	2.334103587517214E-5	42	TCRBV25-01*01	TCRBV25	TCRBV25-01	01				TCRBD01-01*01	TCRBD01	TCRBD01-01	01				TCRBJ01-02*01	TCRBJ01	TCRBJ01-02	01				6	2	1	3	6	5	39	50	52	60	66	2	In	VDJ
CTGCTGTCGGCTGCTCCCTCCCAGACATCTGTGTACTTCTGTGCCAGCAGTTACACCAGGGGGAGCTATGGCTACACCTTCGGTTCG	CASSYTRGSYGYTF	6	7.002310762551643E-5	42	TCRBV06-05*01	TCRBV06	TCRBV06-05	01				TCRBD01-01*01	TCRBD01	TCRBD01-01	01				TCRBJ01-02*01	TCRBJ01	TCRBJ01-02	01				2	2	4	1	2	4	39	54	56	63	65	6	In	VDJ
AAGATCCGGTCCACAAAGCTGGAGGACTCAGCCATGTACTTCTGTGCCAGCAGTGAAGATCGGTCCTATGGCTACACCTTCGGTTCG	CASSEDRSYGYTF	8	9.336414350068855E-5	39	TCRBV02-01*01	TCRBV02	TCRBV02-01	01				TCRBD02-01	TCRBD02	TCRBD02-01				01,02	TCRBJ01-02*01	TCRBJ01	TCRBJ01-02	01				1	2	8	5	2	4	42	58	60	63	65	8	In	VDJ
AGGCTGCTGTCGGCTGCTCCCTCCCAGACATCTGTGTACTTCTGTGCCAGCAGTTACAGAGACAGGGACGGCTACACCTTCGGTTCG	CASSYRDRDGYTF	2	2.334103587517214E-5	39	TCRBV06-05*01	TCRBV06	TCRBV06-05	01				TCRBD01-01*01	TCRBD01	TCRBD01-01	01				TCRBJ01-02*01	TCRBJ01	TCRBJ01-02	01				2	3	2	3	2	8	42	57	60	67	69	2	In	VDJ
TCCAGCCCTCAGAACCCAGGGACTCAGCTGTGTACTTCTGTGCCAGCACCCAGTCGGGCCGACCTCGGAAGCTACACCTTCGGTTCG		7	8.169362556310249E-5	43	TCRBV12	TCRBV12				TCRBV12-03,TCRBV12-04						TCRBD01,TCRBD02	TCRBD01-01,TCRBD02-01		TCRBJ01-02*01	TCRBJ01	TCRBJ01-02	01				7	7	8	0	11	9	38	48	55	59	70	7	Out	VDJ
GATCCTGGAGTCGCCCAGCCCCAACCAGACCTCTCTGTACTTCTGTGCCAGCCTCCTATGGTAGCGGGGGAGCAGTACTTCGGGCCG		8	9.336414350068855E-5	38	TCRBV27-01*01	TCRBV27	TCRBV27-01	01				TCRBD02-01*01	TCRBD02	TCRBD02-01	01				TCRBJ02-07*01	TCRBJ02	TCRBJ02-07	01				8	9	5	3	0	7	43	52	61	-1	69	8	Out	VDJ
CAGCCTGCAGAACTGGAGGATTCTGGAGTTTATTTCTGTGCCAGCAGCCAAGAAAAGGACAACCCCTTCGAGCAGTACTTCGGGCCG	CASSQEKDNPFEQYF	3	3.501155381275821E-5	45	TCRBV14-01*01	TCRBV14	TCRBV14-01	01				TCRBD01-01*01	TCRBD01	TCRBD01-01	01				TCRBJ02-07*01	TCRBJ02	TCRBJ02-07	01				0	3	1	6	7	6	36	53	56	61	68	3	In	VDJ
TGCCATCCCCAACCAGACAGCTCTTTACTTCTGTGCCACCAGTGATAAGGGACCGGCCGGAGTTGGTACGAGCAGTACTTCGGGCCG		4	4.668207175034428E-5	50	TCRBV24	TCRBV24				TCRBV24-01,TCRBV24-or09_02						TCRBD01,TCRBD02	TCRBD01-01,TCRBD02-01		TCRBJ02-07*01	TCRBJ02	TCRBJ02-07	01				3	2	0	7	13	4	31	46	48	53	66	4	Out	VDJ
AATGTGAACGCCTTGTTGCTGGGGGACTCGGCCCTCTATCTCTGTGCCAGCAGCTTGACAGCGTCCTACGAGCAGTACTTCGGGCCG	CASSLTASYEQYF	2	2.334103587517214E-5	39	TCRBV05-06*01	TCRBV05	TCRBV05-06	01								TCRBD01,TCRBD02	TCRBD01-01,TCRBD02-01		TCRBJ02-07*01	TCRBJ02	TCRBJ02-07	01				1	0	3	5	2	1	42	-1	57	61	63	2	In	VDJ
GACAGTGACCAGTGCCCATCCTGAAGACAGCAGCTTCTACATCTGCAGTGCTAGACCAGGTGCTCCTACGAGCAGTACTTCGGGCCG		14	1.6338725112620498E-4	38	TCRBV20	TCRBV20				TCRBV20-01,TCRBV20-or09_02		TCRBD01-01*01	TCRBD01	TCRBD01-01	01				TCRBJ02-07*01	TCRBJ02	TCRBJ02-07	01				2	1	4	4	2	0	43	55	56	60	62	14	Out	VDJ
CTGACCCTGGAGTCTGCCAGGCCCTCACATACCTCTCAGTACCTCTGTGCCAGCAGGGTGGACTCCTACGAGCAGTACTTCGGGCCG	CASRVDSYEQYF	3	3.501155381275821E-5	36	TCRBV25-01*01	TCRBV25	TCRBV25-01	01								TCRBD01,TCRBD02	TCRBD01-01,TCRBD02-01		TCRBJ02-07*01	TCRBJ02	TCRBJ02-07	01				6	3	1	8	0	0	45	56	59	-1	62	3	In	VDJ
ACCAGTGCCCATCCTGAAGACAGCAGCTTCTACATCTGCAGTGCCCTCCCCGGCAGGATCGGATCCTACGAGCAGTACTTCGGGCCG	CSALPGRIGSYEQYF	2	2.334103587517214E-5	45	TCRBV20	TCRBV20				TCRBV20-01,TCRBV20-or09_02		TCRBD01-01*01	TCRBD01	TCRBD01-01	01				TCRBJ02-07*01	TCRBJ02	TCRBJ02-07	01				6	9	4	4	6	1	36	44	53	57	63	2	In	VDJ
AGTTCTAAGAAGCTCCTTCTCAGTGACTCTGGCTTCTATCTCTGTGCCTGGAGTGGTGACGGACCCTACGAGCAGTACTTCGGGCCG	CAWSGDGPYEQYF	1	1.167051793758607E-5	39	TCRBV30-01*01	TCRBV30	TCRBV30-01	01								TCRBD01,TCRBD02	TCRBD01-01,TCRBD02-01		TCRBJ02-07*01	TCRBJ02	TCRBJ02-07	01				1	5	1	7	0	2	42	55	60	-1	64	1	In	VDJ
CTGACTGTGAGCAACATGAGCCCTGAAGACAGCAGCATATATCTCTGCAGCGTAGGGGACGTAACCTACGAGCAGTACTTCGGGCCG	CSVGDVTYEQYF	1	1.167051793758607E-5	36	TCRBV29-01*01	TCRBV29	TCRBV29-01	01								TCRBD01,TCRBD02	TCRBD01-01,TCRBD02-01		TCRBJ02-07*01	TCRBJ02	TCRBJ02-07	01				6	2	0	7	4	2	45	53	55	60	64	1	In	VDJ
ACCAGTGCCCATCCTGAAGACAGCAGCTTCTACATCTGCAGTGCCCCTCCCGTGGCGGGAGGGCTGGACGAGCAGTACTTCGGGCCG	CSAPPVAGGLDEQYF	2	2.334103587517214E-5	45	TCRBV20	TCRBV20				TCRBV20-01,TCRBV20-or09_02		TCRBD02-01*02	TCRBD02	TCRBD02-01	02				TCRBJ02-07*01	TCRBJ02	TCRBJ02-07	01				6	10	7	0	4	5	36	44	54	63	67	2	In	VDJ
AACTCTGACTGTGAGCAACATGAGCCCTGAAGACAGCAGCATATATCTCTGCAGCGTTGAGTCGGGGACGAGCAGTACTTCGGGCCG		3	3.501155381275821E-5	32	TCRBV29-01*01	TCRBV29	TCRBV29-01	01				TCRBD02-01*01	TCRBD02	TCRBD02-01	01				TCRBJ02-07*01	TCRBJ02	TCRBJ02-07	01				3	2	8	3	0	5	49	60	62	-1	67	3	Out	VDJ
CTGACTGTGAGCAACATGAGCCCTGAAGACAGCAGCATATATCTCTGCAGCGTTGGGGGGTCCGGAAACACCATATATTTTGGAGAG	CSVGGSGNTIYF	1	1.167051793758607E-5	36	TCRBV29-01*01	TCRBV29	TCRBV29-01	01								TCRBD01,TCRBD02	TCRBD01-01,TCRBD02-01		TCRBJ01-03*01	TCRBJ01	TCRBJ01-03	01				4	0	6	1	3	4	45	-1	55	60	63	1	In	VDJ
GTTCTAAGAAGCTCCTTCTCAGTGACTCTGGCTTCTATCTCTGTGCCTGGAGTGTAGGTGAGGGAGGACATTCAGTACTTCGGCGCC		1	1.167051793758607E-5	40	TCRBV30-01*01	TCRBV30	TCRBV30-01	01				TCRBD02-01*02	TCRBD02	TCRBD02-01	02				TCRBJ02-04*01	TCRBJ02	TCRBJ02-04	01				0	6	9	1	0	8	41	55	61	-1	67	1	Out	VDJ
TCTAAGAAGCTCCTTCTCAGTGACTCTGGCTTCTATCTCTGTGCCTGGAGTAGTGGGACAGATAATTCACCCCTCCACTTTGGGAAC	CAWSSGTDNSPLHF	1	1.167051793758607E-5	42	TCRBV30-01*01	TCRBV30	TCRBV30-01	01				TCRBD01-01*01	TCRBD01	TCRBD01-01	01				TCRBJ01-06*01	TCRBJ01	TCRBJ01-06	01				2	3	0	5	0	5	39	51	54	-1	61	1	In	VDJ
GAGTCGGCTGCTCCCTCCCAAACATCTGTGTACTTCTGTGCCAGCATTTTCGAGGGGAGTCCAGGCAATGAGCAGTTCTTCGGGCCA	CASIFEGSPGNEQFF	7	8.169362556310249E-5	45	TCRBV06	TCRBV06				TCRBV06-02,TCRBV06-03						TCRBD01,TCRBD02	TCRBD01-01,TCRBD02-01		TCRBJ02-01*01	TCRBJ02	TCRBJ02-01	01				7	6	5	2	8	6	36	46	52	57	65	7	In	VDJ
TCTCTGGAGCTGGGGGACTCAGCTTTGTATTTCTGTGCCAGCAGCGTAGAGTTGAGAGGCCTTTACAATGAGCAGTTCTTCGGGCCA	CASSVELRGLYNEQFF	13	1.517167331886189E-4	48	TCRBV09-01	TCRBV09	TCRBV09-01				01,02	TCRBD02-01*02	TCRBD02	TCRBD02-01	02				TCRBJ02-01*01	TCRBJ02	TCRBJ02-01	01				0	6	11	1	4	4	33	49	55	59	63	13	In	VDJ
GTGACATCGGCCCAAAAGAACCCGACAGCTTTCTATCTCTGTGCCAGTGACGCCGGTGGGGGTTCGTGGACCCAGTACTTCGGGCCA	CASDAGGGSWTQYF	8	9.336414350068855E-5	42	TCRBV19-01	TCRBV19	TCRBV19-01				01,02					TCRBD01,TCRBD02	TCRBD01-01,TCRBD02-01		TCRBJ02-05*01	TCRBJ02	TCRBJ02-05	01				8	9	6	1	6	7	39	48	57	62	68	8	In	VDJ
AAGAAGCTCCTTCTCAGTGACTCTGGCTTCTATCTCTGTGCCTGGAGTCTAATGTGGGCCGGAGGGGAGACCCAGTACTTCGGGCCA	CAWSLMWAGGETQYF	1	1.167051793758607E-5	45	TCRBV30-01*01	TCRBV30	TCRBV30-01	01				TCRBD02-01*02	TCRBD02	TCRBD02-01	02				TCRBJ02-05*01	TCRBJ02	TCRBJ02-05	01				2	12	10	0	0	5	36	48	60	-1	66	1	In	VDJ
CAGCGCACACAGCAGGAGGACTCGGCCGTGTATCTCTGTGCCAGCAGCTTAAGCTACGGGGATCAAGAGACCCAGTACTTCGGGCCA	CASSLSYGDQETQYF	4	4.668207175034428E-5	45	TCRBV07-02*01	TCRBV07	TCRBV07-02	01				TCRBD02-01*01	TCRBD02	TCRBD02-01	01				TCRBJ02-05*01	TCRBJ02	TCRBJ02-05	01				2	5	8	3	2	2	36	51	56	61	63	4	In	VDJ
ACAGTGACCAGTGCCCATCCTGAAGACAGCAGCTTCTACATCTGCAGTGCTAGTGTTATAGGGCAAGAGACCCAGTACTTCGGGCCA	CSASVIGQETQYF	4	4.668207175034428E-5	39	TCRBV20	TCRBV20				TCRBV20-01,TCRBV20-or09_02						TCRBD01,TCRBD02	TCRBD01-01,TCRBD02-01		TCRBJ02-05*01	TCRBJ02	TCRBJ02-05	01				3	6	5	3	0	2	42	53	59	-1	63	4	In	VDJ
ACAGTGACCAGTGCCCATCCTGAAGACAGCAGCTTCTACATCTGCAGTGCGCCGGGACAGGGGGCAAAGACCCAGTACTTCGGGCCA	CSAPGQGAKTQYF	3	3.501155381275821E-5	39	TCRBV20	TCRBV20				TCRBV20-01,TCRBV20-or09_02		TCRBD01-01*01	TCRBD01	TCRBD01-01	01				TCRBJ02-05*01	TCRBJ02	TCRBJ02-05	01				6	3	0	0	2	6	42	50	53	65	67	3	In	VDJ
ACTCTGACTGTGAGCAACATGAGCCCTGAAGACAGCAGCATATATCTCTGCAGGTGGAGCGGGATCGGGGAGCTGTTTTTTGGAGAA	CRWSGIGELFF	2	2.334103587517214E-5	33	TCRBV29-01*01	TCRBV29	TCRBV29-01	01				TCRBD02-01*02	TCRBD02	TCRBD02-01	02				TCRBJ02-02*01	TCRBJ02	TCRBJ02-02	01				9	4	6	3	1	7	48	53	57	64	65	2	In	VDJ
CTGACAGTGACCAGTGCCCATCCTGAAGACAGCAGCTTCTACATCTGCAGTGCTAGTTCGCCAGGGGGACGAGCTTTCTTTGGACAA	CSASSPGGRAFF	3	3.501155381275821E-5	36	TCRBV20	TCRBV20				TCRBV20-01,TCRBV20-or09_02		TCRBD01-01*01	TCRBD01	TCRBD01-01	01				TCRBJ01-01*01	TCRBJ01	TCRBJ01-01	01				3	5	4	1	3	10	45	56	61	68	71	3	In	VDJ
CCCCTGACCCTGGAGTCTGCCAGGCCCTCACATACCTCTCAGTACCTCTGTGCCAGCATGGGGGAATCTGAAGCTTTCTTTGGACAA	CASMGESEAFF	2	2.334103587517214E-5	33	TCRBV25-01*01	TCRBV25	TCRBV25-01	01								TCRBD01,TCRBD02	TCRBD01-01,TCRBD02-01		TCRBJ01-01*01	TCRBJ01	TCRBJ01-01	01				7	1	6	1	3	6	48	58	59	64	67	2	In	VDJ
ATCCAGCCCTCAGAACCCAGGGACTCAGCTGTGTACTTCTGTGCCAGCATGCCGGGACAGGGGTATACTGAAGCTTTCTTTGGACAA	CASMPGQGYTEAFF	5	5.835258968793035E-5	42	TCRBV12	TCRBV12				TCRBV12-03,TCRBV12-04		TCRBD01-01*01	TCRBD01	TCRBD01-01	01				TCRBJ01-01*01	TCRBJ01	TCRBJ01-01	01				7	4	0	2	3	5	39	49	53	63	66	5	In	VDJ
AAGATCCAGCCCTCAGAACCCAGGGACTCAGCTGTGTACTTCTGTGCCAGCAGCCCCAACCACCTGACTGAAGCTTTCTTTGGACAA	CASSPNHLTEAFF	2	2.334103587517214E-5	39	TCRBV12	TCRBV12				TCRBV12-03,TCRBV12-04						TCRBD01,TCRBD02	TCRBD01-01,TCRBD02-01		TCRBJ01-01*01	TCRBJ01	TCRBJ01-01	01				6	5	3	7	6	5	42	53	58	60	66	2	In	VDJ
AGTTCTAAGAAGCTCCTTCTCAGTGACTCTGGCTTCTATCTCTGTGCCTGGAGTGCCAAGGGCATCACTGAAGCTTTCTTTGGACAA	CAWSAKGITEAFF	1	1.167051793758607E-5	39	TCRBV30-01*01	TCRBV30	TCRBV30-01	01								TCRBD01,TCRBD02	TCRBD01-01,TCRBD02-01		TCRBJ01-01*01	TCRBJ01	TCRBJ01-01	01				1	3	5	3	3	4	42	55	58	62	65	1	In	VDJ
CCCTGGAGTCTGCCAGGCCCTCACATACCTCTCAGTACCTCTGTGCCAGCCTTGGGGCTGGGGTACACTGAAGCTTTCTTTGGACAA		2	2.334103587517214E-5	40	TCRBV25-01*01	TCRBV25	TCRBV25-01	01				TCRBD01-01*01	TCRBD01	TCRBD01-01	01				TCRBJ01-01*01	TCRBJ01	TCRBJ01-01	01				8	3	7	0	6	3	41	50	53	58	64	2	Out	VDJ
AAGATCCAGCCCTCAGAACCCAGGGACTCAGCTGTGTACTTCTGTGCCAGCCAGGGGACCCTGAACACTGAAGCTTTCTTTGGACAA	CASQGTLNTEAFF	2	2.334103587517214E-5	39	TCRBV12	TCRBV12				TCRBV12-03,TCRBV12-04		TCRBD01-01*01	TCRBD01	TCRBD01-01	01				TCRBJ01-01*01	TCRBJ01	TCRBJ01-01	01				8	0	4	2	4	0	42	-1	51	57	61	2	In	VDJ
TCGGCTGCTCCCTCCCAGACATCTGTGTACTTCTGTGCCAGCATTTTAACCGTGGGAAGGGCGAACACTGAAGCTTTCTTTGGACAA	CASILTVGRANTEAFF	10	1.167051793758607E-4	48	TCRBV06	TCRBV06				TCRBV06-01,TCRBV06-05						TCRBD01,TCRBD02	TCRBD01-01,TCRBD02-01		TCRBJ01-01*01	TCRBJ01	TCRBJ01-01	01				7	10	0	8	5	1	33	43	53	57	62	10	In	VDJ
ACCAGTGCCCATCCTGAAGACAGCAGCTTCTACATCTGCAGTGCTCCCCGATCGGACAGGCCGAACACTGAAGCTTTCTTTGGACAA	CSAPRSDRPNTEAFF	3	3.501155381275821E-5	45	TCRBV20	TCRBV20				TCRBV20-01,TCRBV20-or09_02		TCRBD01-01*01	TCRBD01	TCRBD01-01	01				TCRBJ01-01*01	TCRBJ01	TCRBJ01-01	01				5	8	1	4	2	1	36	45	53	60	62	3	In	VDJ
CATCCTGAAGACAGCAGCTTCTACATCTGCAGTGCTAGAGAGACCGGGAACTATGCTTTGACTAATGAAAAACTGTTTTTTGGCAGT	CSARETGNYALTNEKLFF	4	4.668207175034428E-5	54	TCRBV20	TCRBV20				TCRBV20-01,TCRBV20-or09_02		TCRBD02-01*02	TCRBD02	TCRBD02-01	02				TCRBJ01-04*01	TCRBJ01	TCRBJ01-04	01				0	3	8	3	11	2	27	41	44	49	60	4	In	VDJ
CTGTCGGCTGCTCCCTCCCAGACATCTGTGTACTTCTGTGCCAGCAGTTACTCGATTACGGGGGGGGAAAAACTGTTTTTTGGCAGT	CASSYSITGGEKLFF	8	9.336414350068855E-5	45	TCRBV06-05*01	TCRBV06	TCRBV06-05	01				TCRBD02-01*01	TCRBD02	TCRBD02-01	01				TCRBJ01-04*01	TCRBJ01	TCRBJ01-04	01				0	5	8	0	0	8	36	53	58	-1	66	8	In	VDJ
CTGACCCTGGAGTCTGCCAGGCCCTCACATACCTCTCAGTACCTCTGTGCCAGCAGTGGAGGGACAGGGAGGCAGCATTTTGGTGAT	CASSGGTGRQHF	2	2.334103587517214E-5	36	TCRBV25-01*01	TCRBV25	TCRBV25-01	01				TCRBD01-01*01	TCRBD01	TCRBD01-01	01				TCRBJ01-05*01	TCRBJ01	TCRBJ01-05	01				4	2	0	3	3	13	45	58	60	69	72	2	In	VDJ
ACAAAGCTGGAGGACTCAGCCATGTACTTCTGTGCCAGCAGTGAAGACAGGGGGCGTATAGGCGATCAGCCCCAGCATTTTGGTGAT	CASSEDRGRIGDQPQHF	4	4.668207175034428E-5	51	TCRBV02-01*01	TCRBV02	TCRBV02-01	01				TCRBD01-01*01	TCRBD01	TCRBD01-01	01				TCRBJ01-05*01	TCRBJ01	TCRBJ01-05	01				1	0	3	0	9	5	30	-1	46	55	64	4	In	VDJ
ACTGTGAGCAACATGAGCCCTGAAGACAGCAGCATATATCTCTGCAGCGTTGTGAATGGGCCTAATCAGCCCCAGCATTTTGGTGAT	CSVVNGPNQPQHF	1	1.167051793758607E-5	39	TCRBV29-01*01	TCRBV29	TCRBV29-01	01				TCRBD01-01*01	TCRBD01	TCRBD01-01	01				TCRBJ01-05*01	TCRBJ01	TCRBJ01-05	01				4	5	8	0	2	4	42	52	57	61	63	1	In	VDJ
GAGTCGGCTGCTCCCTCCCAGACATCTGTGTACTTCTGTGCCAGCAGTGAATCTCTAGGGACGAATCAGCCCCAGCATTTTGGTGAT	CASSESLGTNQPQHF	8	9.336414350068855E-5	45	TCRBV06-01*01	TCRBV06	TCRBV06-01	01								TCRBD01,TCRBD02	TCRBD01-01,TCRBD02-01		TCRBJ01-05*01	TCRBJ01	TCRBJ01-05	01				2	6	0	7	1	4	36	51	57	62	63	8	In	VDJ
TCTAAGAAGCTCCTTCTCAGTGACTCTGGCTTCTATCTCTGTGCCTGGAGCTCGACAGGGAGCAATCAGCCCCAGCATTTTGGTGAT	CAWSSTGSNQPQHF	2	2.334103587517214E-5	42	TCRBV30-01*01	TCRBV30	TCRBV30-01	01				TCRBD01-01*01	TCRBD01	TCRBD01-01	01				TCRBJ01-05*01	TCRBJ01	TCRBJ01-05	01				3	3	2	3	0	1	39	50	53	-1	60	2	In	VDJ
CTGAAGATCCAGCCCTCAGAACCCAGGGACTCAGCTGTGTACTTCTGTGCCAGCAGTTTAGCGCTAGGTGGCTACACCTTCGGTTCG	CASSLALGGYTF	2	2.334103587517214E-5	36	TCRBV12	TCRBV12				TCRBV12-03,TCRBV12-04		TCRBD02-01	TCRBD02	TCRBD02-01				01,02	TCRBJ01-02*01	TCRBJ01	TCRBJ01-02	01				0	1	4	8	1	7	45	62	63	67	68	2	In	VDJ
ATCCAGCCCTCAGAACCCAGGGACTCAGCTGTGTACTTCTGTGCCAGCAGTTTAGGGCAGGTGAACTATGGCTACACCTTCGGTTCG	CASSLGQVNYGYTF	2	2.334103587517214E-5	42	TCRBV12	TCRBV12				TCRBV12-03,TCRBV12-04		TCRBD01-01*01	TCRBD01	TCRBD01-01	01				TCRBJ01-02*01	TCRBJ01	TCRBJ01-02	01				1	2	4	4	2	2	39	55	57	61	63	2	In	VDJ
CTGAGTTCTAAGAAGCTCCTTCTCAGTGACTCTGGCTTCTATCTCTGTGCCTGGAGTGGAGGGGGGGATGGCTACACCTTCGGTTCG	CAWSGGGDGYTF	1	1.167051793758607E-5	36	TCRBV30-01*01	TCRBV30	TCRBV30-01	01				TCRBD02-01*01	TCRBD02	TCRBD02-01	01				TCRBJ01-02*01	TCRBJ01	TCRBJ01-02	01				1	2	9	0	0	6	45	58	60	-1	67	1	In	VDJ
CTGACTGTGAGCAACATGAGCCCTGAAGACAGCAGCATATATCTCTGCAGCGTCCATAAAGAGTCGGAAGGCTACACCTTCGGTTCG	CSVHKESEGYTF	1	1.167051793758607E-5	36	TCRBV29-01*01	TCRBV29	TCRBV29-01	01								TCRBD01,TCRBD02	TCRBD01-01,TCRBD02-01		TCRBJ01-02*01	TCRBJ01	TCRBJ01-02	01				6	12	1	8	1	8	45	53	65	68	69	1	In	VDJ
AACGCCTTGGAGCTGGACGACTCGGCCCTGTATCTCTGTGCCAGCAGCCCGGGACTAGCGGGGCCCCTCGAGCAGTACTTCGGGCCG	CASSPGLAGPLEQYF	3	3.501155381275821E-5	45	TCRBV05-04*01	TCRBV05	TCRBV05-04	01				TCRBD02-01*01	TCRBD02	TCRBD02-01	01				TCRBJ02-07*01	TCRBJ02	TCRBJ02-07	01				4	2	0	3	5	6	36	48	50	63	68	3	In	VDJ
CAGCCCTCAGAACCCAGGGACTCAGCTGTGTACTTCTGTGCCAGCAGTTTTCTGGACAGGGGAGCGTACGAGCAGTACTTCGGGCCG	CASSFLDRGAYEQYF	3	3.501155381275821E-5	45	TCRBV12	TCRBV12				TCRBV12-03,TCRBV12-04		TCRBD01-01*01	TCRBD01	TCRBD01-01	01				TCRBJ02-07*01	TCRBJ02	TCRBJ02-07	01				3	3	1	2	4	4	36	50	53	62	66	3	In	VDJ
CTGAGTTCTAAGAAGCTCCTTCTCAGTGACTCTGGCTTCTATCTCTGTGCCTGGAGTTCGGGGAGCTACGAGCAGTACTTCGGGCCG	CAWSSGSYEQYF	1	1.167051793758607E-5	36	TCRBV30-01*01	TCRBV30	TCRBV30-01	01				TCRBD02-01	TCRBD02	TCRBD02-01				01,02	TCRBJ02-07*01	TCRBJ02	TCRBJ02-07	01				2	1	8	3	2	3	45	57	58	63	65	1	In	VDJ
ACCAGTGCCCATCCTGAAGACAGCAGCTTCTACATCTGCAGTGCTACAGTAGCGGGACGGAGCTCCTACGAGCAGTACTTCGGGCCG	CSATVAGRSSYEQYF	5	5.835258968793035E-5	45	TCRBV20	TCRBV20				TCRBV20-01,TCRBV20-or09_02		TCRBD02-01*02	TCRBD02	TCRBD02-01	02				TCRBJ02-07*01	TCRBJ02	TCRBJ02-07	01				4	3	5	3	5	0	36	46	49	57	62	5	In	VDJ
GAGTCGGCTGCTCCCTCCCAAACATCTGTGTACTTCTGTGCCAGCATTACAGCCGGGACTAGCGCCTACGAGCAGTACTTCGGGCCG	CASITAGTSAYEQYF	5	5.835258968793035E-5	45	TCRBV06	TCRBV06				TCRBV06-02,TCRBV06-03		TCRBD02-01	TCRBD02	TCRBD02-01				01,02	TCRBJ02-07*01	TCRBJ02	TCRBJ02-07	01				7	8	0	6	0	2	36	46	54	-1	64	5	In	VDJ
ACAGTGACCAGTGCCCATCCTGAAGACAGCAGCTTCTACATCTGCAGTGCTACTCAGGGTTTTCCCTACGAGCAGTACTTCGGGCCG	CSATQGFPYEQYF	3	3.501155381275821E-5	39	TCRBV20	TCRBV20				TCRBV20-01,TCRBV20-or09_02		TCRBD01-01*01	TCRBD01	TCRBD01-01	01				TCRBJ02-07*01	TCRBJ02	TCRBJ02-07	01				4	2	4	3	5	2	42	52	54	59	64	3	In	VDJ
ACGCCTTGTTGCTGGGGGACTCGGCCCTCTATCTCTGTGCCAGCAGCTTGGAAAAAGGGTGCTACCTACGAGCAGTACTTCGGGCCG		5	5.835258968793035E-5	46	TCRBV05-06*01	TCRBV05	TCRBV05-06	01								TCRBD01,TCRBD02	TCRBD01-01,TCRBD02-01		TCRBJ02-07*01	TCRBJ02	TCRBJ02-07	01				0	4	5	3	5	2	35	51	55	59	64	5	Out	VDJ
GGGTTGGAGTCGGCTGCTCCCTCCCAAACATCTGTGTACTTCTGTGCCAGCATCGGAGACATGACCTACGAGCAGTACTTCGGGCCG	CASIGDMTYEQYF	3	3.501155381275821E-5	39	TCRBV06	TCRBV06				TCRBV06-02,TCRBV06-03						TCRBD01,TCRBD02	TCRBD01-01,TCRBD02-01		TCRBJ02-07*01	TCRBJ02	TCRBJ02-07	01				7	5	2	6	3	2	42	52	57	61	64	3	In	VDJ
GCCTTGGAGCTGGACGACTCGGCCCTGTATCTCTGTGCCAGCAGGGAAGCAGGGGGCACACTTGACTACGAGCAGTACTTCGGGCCG	CASREAGGTLDYEQYF	3	3.501155381275821E-5	48	TCRBV05-04*01	TCRBV05	TCRBV05-04	01				TCRBD01-01*01	TCRBD01	TCRBD01-01	01				TCRBJ02-07*01	TCRBJ02	TCRBJ02-07	01				5	5	4	0	8	3	33	44	49	57	65	3	In	VDJ
CAGCCTGCAGAGCTTGGGGACTCGGCCGTGTATCTCTGTGCCAGCAGCATTGTCCCCCGGGACAGATACGAGCAGTACTTCGGGCCG	CASSIVPRDRYEQYF	13	1.517167331886189E-4	45	TCRBV11-03*01	TCRBV11	TCRBV11-03	01				TCRBD01-01*01	TCRBD01	TCRBD01-01	01				TCRBJ02-07*01	TCRBJ02	TCRBJ02-07	01				5	10	0	5	1	4	36	48	58	65	66	13	In	VDJ
ATCCTGAGTTCTAAGAAGCTCCTTCTCAGTGACTCTGGCTTCTATCTCTGTGCCTGGAGGGACTTTGACGAGCAGTACTTCGGGCCG	CAWRDFDEQYF	1	1.167051793758607E-5	33	TCRBV30-01*01	TCRBV30	TCRBV30-01	01				TCRBD02-01	TCRBD02	TCRBD02-01				01,02	TCRBJ02-07*01	TCRBJ02	TCRBJ02-07	01				3	0	1	10	3	5	48	-1	59	64	67	1	In	VDJ
ACAGTGACCAGTGCCCATCCTGAAGACAGCAGCTTCTACATCTGCAGTGCCTTACTAGCGGGAGTCGGAGAGCAGTACTTCGGGCCG	CSALLAGVGEQYF	2	2.334103587517214E-5	39	TCRBV20	TCRBV20				TCRBV20-01,TCRBV20-or09_02		TCRBD02-01*02	TCRBD02	TCRBD02-01	02				TCRBJ02-07*01	TCRBJ02	TCRBJ02-07	01				6	3	3	2	5	7	42	50	53	64	69	2	In	VDJ
ACTCTGACTGTGAGCAACATGAGCCCTGAAGACAGCAGCATATATCTCTGCAGCGTTGAGAGGGGAAACACCATATATTTTGGAGAG	CSVERGNTIYF	1	1.167051793758607E-5	33	TCRBV29-01*01	TCRBV29	TCRBV29-01	01				TCRBD02-01*02	TCRBD02	TCRBD02-01	02				TCRBJ01-03*01	TCRBJ01	TCRBJ01-03	01				3	0	11	1	0	4	48	-1	59	-1	63	1	In	VDJ
GCTGCTCCCTCCCAGACATCTGTGTACTTCTGTGCCAGCAGTGAGTTACGGGGGAGCTCTGGGGCCAACGTCCTGACTTTCGGGGCC	CASSELRGSSGANVLTF	3	3.501155381275821E-5	51	TCRBV06-01*01	TCRBV06	TCRBV06-01	01				TCRBD02-01*01	TCRBD02	TCRBD02-01	01				TCRBJ02-06*01	TCRBJ02	TCRBJ02-06	01				3	4	8	2	2	0	30	44	48	54	56	3	In	VDJ
ATCCTGAGTTCTAAGAAGCTCCTTCTCAGTGACTCTGGCTTCTATCTCTGTGCCTGGAGTGGAGGGGGCGCGCTCCACTTTGGGAAC	CAWSGGGALHF	1	1.167051793758607E-5	33	TCRBV30-01*01	TCRBV30	TCRBV30-01	01				TCRBD01-01*01	TCRBD01	TCRBD01-01	01				TCRBJ01-06*01	TCRBJ01	TCRBJ01-06	01				1	1	5	0	3	16	48	61	62	69	72	1	In	VDJ
TCAATTCCCTGGAGCTTGGTGACTCTGCTGTGTATTTCTGTGCCAGCAGCTCCGACAGGTGATAATTCACCCCTCCACTTTGGGAAC		12	1.4004621525103285E-4	43	TCRBV03	TCRBV03				TCRBV03-01,TCRBV03-02		TCRBD01-01*01	TCRBD01	TCRBD01-01	01				TCRBJ01-06*01	TCRBJ01	TCRBJ01-06	01				5	3	2	4	2	5	38	50	53	59	61	12	Out	VDJ
CTGAAGATCCAGCGCACACAGCAGGAGGACTCCGCCGTGTATCTCTGTGCCGGTAGGACAGGGGCCCTTCTTCGGTTCTTCGGGCCA	CAGRTGALLRFF	12	1.4004621525103285E-4	36	TCRBV07-08*01	TCRBV07	TCRBV07-08	01				TCRBD01-01*01	TCRBD01	TCRBD01-01	01				TCRBJ02-01*01	TCRBJ02	TCRBJ02-01	01				11	4	1	2	10	15	45	51	55	64	74	12	In	VDJ
CTGACTGTGAGCAACATGAGCCCTGAAGACAGCAGCATATATCTCTGCAGCGTCCCCACTCCCTCGGGTGAGCAGTTCTTCGGGCCA	CSVPTPSGEQFF	2	2.334103587517214E-5	36	TCRBV29-01*01	TCRBV29	TCRBV29-01	01				TCRBD02-01	TCRBD02	TCRBD02-01				01,02	TCRBJ02-01*01	TCRBJ02	TCRBJ02-01	01				6	11	8	4	0	9	45	53	64	-1	68	2	In	VDJ
ACCAGTGCCCATCCTGAAGACAGCAGCTTCTACATCTGCAGTGCTAGTGACCGGGACGTGGGGTGGAATGAGCAGTTCTTCGGGCCA	CSASDRDVGWNEQFF	7	8.169362556310249E-5	45	TCRBV20	TCRBV20				TCRBV20-01,TCRBV20-or09_02						TCRBD01,TCRBD02	TCRBD01-01,TCRBD02-01		TCRBJ02-01*01	TCRBJ02	TCRBJ02-01	01				3	5	0	7	9	7	36	47	52	57	66	7	In	VDJ
GCCCAAAAGAACCCGACAGCTTTCTATCTCTGTGCCAGTAGTATGCCCCCCAAAATGACAGGTTACAATGAGCAGTTCTTCGGGCCA	CASSMPPKMTGYNEQFF	22	2.5675139462689355E-4	51	TCRBV19-01	TCRBV19	TCRBV19-01				01,02	TCRBD01-01*01	TCRBD01	TCRBD01-01	01				TCRBJ02-01*01	TCRBJ02	TCRBJ02-01	01				3	12	2	4	1	4	30	44	56	62	63	22	In	VDJ
ACAGTGACCAGTGCCCATCCTGAAGACAGCAGCTTCTACATCTGCAGTGCTAGGAGGGTACCCTACAATGAGCAGTTCTTCGGGCCA	CSARRVPYNEQFF	8	9.336414350068855E-5	39	TCRBV20	TCRBV20				TCRBV20-01,TCRBV20-or09_02		TCRBD02-01*02	TCRBD02	TCRBD02-01	02				TCRBJ02-01*01	TCRBJ02	TCRBJ02-01	01				3	0	11	0	3	2	42	-1	53	58	61	8	In	VDJ
CTGCAGCCAGAAGACTCGGCCCTGTATCTCTGCGCCAGCAGCCAAGACTTAACTAGCGATTGGGACAATGAGCAGTTCTTCGGGCCA	CASSQDLTSDWDNEQFF	5	5.835258968793035E-5	51	TCRBV04-03*01	TCRBV04	TCRBV04-03	01				TCRBD02-01	TCRBD02	TCRBD02-01				01,02	TCRBJ02-01*01	TCRBJ02	TCRBJ02-01	01				0	4	3	6	6	5	30	47	51	58	64	5	In	VDJ
ACTCTGAAGGTGCAGCCTGCAGAACTGGAGGATTCTGGAGTTTATTTCTGTGCCAGCAGCCAAGGACCGACCCAGTACTTCGGGCCA	CASSQGPTQYF	6	7.002310762551643E-5	33	TCRBV14-01*01	TCRBV14	TCRBV14-01	01								TCRBD01,TCRBD02	TCRBD01-01,TCRBD02-01		TCRBJ02-05*01	TCRBJ02	TCRBJ02-05	01				1	0	2	7	1	7	48	-1	64	67	68	6	In	VDJ
AGGCTGCTGTCGGCTGCTCCCTCCCAGACATCTGTGTACTTCTGTGCCAGCGCCTCTAGAGAGGCAGATACGCAGTATTTTGGCCCA	CASASREADTQYF	5	5.835258968793035E-5	39	TCRBV06-05*01	TCRBV06	TCRBV06-05	01				TCRBD02-01	TCRBD02	TCRBD02-01				01,02	TCRBJ02-03*01	TCRBJ02	TCRBJ02-03	01				8	4	4	8	5	4	42	51	55	59	64	5	In	VDJ
ACAGTGACCAGTGCCCATCCTGAAGACAGCAGCTTCTACATCTGCAGTGCTGGAACTAGAAGACCAGATACGCAGTATTTTGGCCCA	CSAGTRRPDTQYF	2	2.334103587517214E-5	39	TCRBV20	TCRBV20				TCRBV20-01,TCRBV20-or09_02		TCRBD02-01	TCRBD02	TCRBD02-01				01,02	TCRBJ02-03*01	TCRBJ02	TCRBJ02-03	01				5	3	3	8	5	4	42	51	54	59	64	2	In	VDJ
GGCTGCTCCCTCCCAGACATCTGTGTACTTCTGTGCCCTTCCCTGTTCGAGCAGGGGTTCATCACAGATACGCAGTATTTTGGCCCA		4	4.668207175034428E-5	50	TCRBV06	TCRBV06				TCRBV06-01,TCRBV06-05,TCRBV06-06		TCRBD01-01*01	TCRBD01	TCRBD01-01	01				TCRBJ02-03*01	TCRBJ02	TCRBJ02-03	01				11	14	4	2	5	2	31	37	51	57	62	4	Out	VDJ
TCCACAAAGCTGGAGGACTCAGCCATGTACTTCTGTGCCAGCAGTGAGGGTGGCAATCCTAGCACAGATACGCAGTATTTTGGCCCA	CASSEGGNPSTDTQYF	5	5.835258968793035E-5	48	TCRBV02-01*01	TCRBV02	TCRBV02-01	01								TCRBD01,TCRBD02	TCRBD01-01,TCRBD02-01		TCRBJ02-03*01	TCRBJ02	TCRBJ02-03	01				3	0	0	9	10	0	33	-1	47	50	60	5	In	VDJ
CTCAGTGACTCTGGCTTCTATCTCTGTGCCTGGAGTATTTAGGACTAGCGGGAGGGCCAGTAAGAAGATACGCAGTATTTTGGCCCA	CAWSI*D*REGQ*EDTQYF	2	2.334103587517214E-5	57	TCRBV30-01	TCRBV30	TCRBV30-01				01,02	TCRBD02-01*02	TCRBD02	TCRBD02-01	02				TCRBJ02-03*01	TCRBJ02	TCRBJ02-03	01				2	5	1	0	9	5	24	36	41	56	65	2	Stop	VDJ
CACTCTGGAGTCCGCTACCAGCTCCCAGACATCTGTGTACTTCTGTGCCATCGCAGGGGGCCGACCGGGGAGCTGTTTTTTGGAGAA		5	5.835258968793035E-5	38	TCRBV10-03*01	TCRBV10	TCRBV10-03	01				TCRBD01-01*01	TCRBD01	TCRBD01-01	01				TCRBJ02-02*01	TCRBJ02	TCRBJ02-02	01				8	1	4	0	2	5	43	52	53	61	63	5	Out	VDJ
CTAGAGTCTGCCATCCCCAACCAGACAGCTCTTTACTTCTGTGCCACCAGTGATTATCCAGGCACCGGGGAGCTGTTTTTTGGAGAA	CATSDYPGTGELFF	3	3.501155381275821E-5	42	TCRBV24	TCRBV24				TCRBV24-01,TCRBV24-or09_02		TCRBD01-01*01	TCRBD01	TCRBD01-01	01				TCRBJ02-02*01	TCRBJ02	TCRBJ02-02	01				2	3	4	4	0	4	39	55	58	-1	62	3	In	VDJ
CTGAACATGAGCTCCTTGGAGCTGGGGGACTCAGCCCTGTACTTCTGTGCCAGAGGTGGGGACACCGGGGAGCTGTTTTTTGGAGAA	CARGGDTGELFF	5	5.835258968793035E-5	36	TCRBV13-01*01	TCRBV13	TCRBV13-01	01								TCRBD01,TCRBD02	TCRBD01-01,TCRBD02-01		TCRBJ02-02*01	TCRBJ02	TCRBJ02-02	01				9	4	6	2	0	3	45	53	57	-1	61	5	In	VDJ
CTGAAGATCCAGCCCTCAGAACCCAGGGACTCAGCTGTGTACTTCTGTGCCAGCACTCCCGACACCGGGGAGCTGTTTTTTGGAGAA	CASTPDTGELFF	2	2.334103587517214E-5	36	TCRBV12	TCRBV12				TCRBV12-03,TCRBV12-04		TCRBD02-01	TCRBD02	TCRBD02-01				01,02	TCRBJ02-02*01	TCRBJ02	TCRBJ02-02	01				7	0	4	10	4	3	45	-1	55	57	61	2	In	VDJ
CTGACAGTGACCAGTGCCCATCCTGAAGACAGCAGCTTCTACATCTGCAGTGCTAGAGGGAACACCGGGGAGCTGTTTTTTGGAGAA	CSARGNTGELFF	4	4.668207175034428E-5	36	TCRBV20	TCRBV20				TCRBV20-01,TCRBV20-or09_02									TCRBJ02-02*01	TCRBJ02	TCRBJ02-02	01				1	0	0	0	1	1	45	-1	-1	58	59	4	In	VJ
CTGAAGATCCAGCCCTCAGAACCCAGGGACTCAGCTGTGTACTTCTGTGCCAGCAGTTTAGGAAAGGCTGAAGCTTTCTTTGGACAA	CASSLGKAEAFF	3	3.501155381275821E-5	36	TCRBV12	TCRBV12				TCRBV12-03,TCRBV12-04						TCRBD01,TCRBD02	TCRBD01-01,TCRBD02-01		TCRBJ01-01*01	TCRBJ01	TCRBJ01-01	01				1	3	5	4	0	6	45	61	64	-1	67	3	In	VDJ
GTGAGCACCTTGGAGCTGGGGGACTCGGCCCTTTATCTTTGCGCCAGCAGCTTGGCAGGAAGGGGGACTGAAGCTTTCTTTGGACAA	CASSLAGRGTEAFF	5	5.835258968793035E-5	42	TCRBV05-01*01	TCRBV05	TCRBV05-01	01				TCRBD01-01*01	TCRBD01	TCRBD01-01	01				TCRBJ01-01*01	TCRBJ01	TCRBJ01-01	01				0	5	5	1	0	5	39	55	60	-1	66	5	In	VDJ
ACTGTGAGCAACATGAGCCCTGAAGACAGCAGCATATATCTCTGCAGCGTCCACAGGGGGCTTGGCACTGAAGCTTTCTTTGGACAA	CSVHRGLGTEAFF	1	1.167051793758607E-5	39	TCRBV29-01*01	TCRBV29	TCRBV29-01	01				TCRBD01-01*01	TCRBD01	TCRBD01-01	01				TCRBJ01-01*01	TCRBJ01	TCRBJ01-01	01				6	2	3	0	4	4	42	50	52	61	65	1	In	VDJ
CGCACTGCAGCAAGAAGACTCAGCTGCGTATCTCTGCACCAGCAGCCAAGAGGGGGCGTTGAGGACACTGAAGCTTTCTTTGGACAA		2	2.334103587517214E-5	47	TCRBV01-01*01	TCRBV01	TCRBV01-01	01				TCRBD01-01*01	TCRBD01	TCRBD01-01	01				TCRBJ01-01*01	TCRBJ01	TCRBJ01-01	01				0	0	6	0	7	3	34	-1	51	57	64	2	Out	VDJ
ATGAGCTCCTTGGAGCTGGGGGACTCAGCCCTGTACTTCTGTGCCAGCAGCTTAGAGGGAGGGCACACTGAAGCTTTCTTTGGACAA	CASSLEGGHTEAFF	3	3.501155381275821E-5	42	TCRBV13-01*01	TCRBV13	TCRBV13-01	01				TCRBD02-01*02	TCRBD02	TCRBD02-01	02				TCRBJ01-01*01	TCRBJ01	TCRBJ01-01	01				1	1	9	0	1	3	39	55	56	63	64	3	In	VDJ
GAGTTGGCTGCTCCCTCCCAGACATCTGTGTACTTCTGTGCCAGCAGTTTTAACACTGCCATGAACACTGAAGCTTTCTTTGGACAA	CASSFNTAMNTEAFF	6	7.002310762551643E-5	45	TCRBV06-06	TCRBV06	TCRBV06-06				01,02					TCRBD01,TCRBD02	TCRBD01-01,TCRBD02-01		TCRBJ01-01*01	TCRBJ01	TCRBJ01-01	01				4	3	3	6	6	0	36	49	52	55	61	6	In	VDJ
AACATGAGCCCTGAAGACAGCAGCATATATCTCTGCAGCGTCGTGGCGCAGGGGACACCCATGAACACTGAAGCTTTCTTTGGACAA	CSVVAQGTPMNTEAFF	1	1.167051793758607E-5	48	TCRBV29-01*01	TCRBV29	TCRBV29-01	01				TCRBD01-01*01	TCRBD01	TCRBD01-01	01				TCRBJ01-01*01	TCRBJ01	TCRBJ01-01	01				6	10	0	6	4	0	33	41	51	57	61	1	In	VDJ
TCCGCCAGCACCAACCAGACATCTATGTACCTCTGTGCCAGCAGTTTAATCCGGGACAGGGGGAACACTGAAGCTTTCTTTGGACAA	CASSLIRDRGNTEAFF	23	2.6842191256447963E-4	48	TCRBV28-01*01	TCRBV28	TCRBV28-01	01				TCRBD01-01*01	TCRBD01	TCRBD01-01	01				TCRBJ01-01*01	TCRBJ01	TCRBJ01-01	01				2	4	0	2	0	1	33	48	52	-1	62	23	In	VDJ
GTGACCAGTGCCCATCCTGAAGACAGCAGCTTCTACATCTGCAGTGCTGAACCCTGGTCAGGGAACACTGAAGCTTTCTTTGGACAA	CSAEPWSGNTEAFF	6	7.002310762551643E-5	42	TCRBV20	TCRBV20				TCRBV20-01,TCRBV20-or09_02		TCRBD01-01*01	TCRBD01	TCRBD01-01	01				TCRBJ01-01*01	TCRBJ01	TCRBJ01-01	01				5	10	4	4	0	1	39	48	58	-1	62	6	In	VDJ
ACTCTGACAGTGACCAGTGCCCATCCTGAAGACAGCAGCTTCTACATCTGCAGTGCTAGAGACAGGGGACGTACTTTCTTTGGACAA	CSARDRGRTFF	3	3.501155381275821E-5	33	TCRBV20-01*01	TCRBV20	TCRBV20-01	01				TCRBD01-01*01	TCRBD01	TCRBD01-01	01				TCRBJ01-01*01	TCRBJ01	TCRBJ01-01	01				0	0	4	2	5	12	48	-1	62	68	73	3	In	VDJ
CTTCACCTACACACCCTGCAGCCAGAAGACTCGGCCCTGTATCTCTGCGCCAGCAGCCAAGGAGGTCAAAAACTGTTTTTTGGCAGT	CASSQGGQKLFF	3	3.501155381275821E-5	36	TCRBV04-03*01	TCRBV04	TCRBV04-03	01				TCRBD02-01*02	TCRBD02	TCRBD02-01	02				TCRBJ01-04*01	TCRBJ01	TCRBJ01-04	01				1	0	11	1	2	9	45	-1	61	65	67	3	In	VDJ
AGGCTGGAGTTGGCTGCTCCCTCCCAGACATCTGTGTACTTCTGTGCCAGCAGCCCCTCGAAGAATCAGCCCCAGCATTTTGGTGAT	CASSPSKNQPQHF	3	3.501155381275821E-5	39	TCRBV06-06	TCRBV06	TCRBV06-06				01,02					TCRBD01,TCRBD02	TCRBD01-01,TCRBD02-01		TCRBJ01-05*01	TCRBJ01	TCRBJ01-05	01				6	6	2	8	2	4	42	53	59	61	63	3	In	VDJ
CTGCAGCCAGAAGACTCGGCCCTGTATCTCTGTGCCAGCAGCCGCGAGGGGACCGGGACAGCCAATCAGCCCCAGCATTTTGGTGAT	CASSREGTGTANQPQHF	4	4.668207175034428E-5	51	TCRBV04-02*01	TCRBV04	TCRBV04-02	01				TCRBD01-01*01	TCRBD01	TCRBD01-01	01				TCRBJ01-05*01	TCRBJ01	TCRBJ01-05	01				4	11	0	5	1	3	30	43	54	61	62	4	In	VDJ
TCTAAGAAGCTCCTTCTCAGTGACTCTGGCTTCTATCTCTGTGCCTGGACTGTACAGGGCCCCAATCAGCCCCAGCATTTTGGTGAT	CAWTVQGPNQPQHF	1	1.167051793758607E-5	42	TCRBV30-01*01	TCRBV30	TCRBV30-01	01				TCRBD01-01*01	TCRBD01	TCRBD01-01	01				TCRBJ01-05*01	TCRBJ01	TCRBJ01-05	01				0	0	3	3	3	3	39	-1	53	59	62	1	In	VDJ
CCCTAGAGTCTGCCATCCCCAACCAGACAGCTCTTTACTTCTGTGCCACCAGTGTCCGCTTACAGGGTTGGCTACACCTTCGGTTCG		7	8.169362556310249E-5	40	TCRBV24	TCRBV24				TCRBV24-01,TCRBV24-or09_02		TCRBD01-01*01	TCRBD01	TCRBD01-01	01				TCRBJ01-02*01	TCRBJ01	TCRBJ01-02	01				5	7	3	3	1	7	41	54	61	67	68	7	Out	VDJ
AATGTGAACGCCTTGGAGCTGGACGACTCGGCCCTGTATCTCTGTGCCAGCAGCATACAGGCTAGCTATGGCTACACCTTCGGTTCG	CASSIQASYGYTF	18	2.1006932287654927E-4	39	TCRBV05-04*01	TCRBV05	TCRBV05-04	01				TCRBD01-01*01	TCRBD01	TCRBD01-01	01				TCRBJ01-02*01	TCRBJ01	TCRBJ01-02	01				4	2	3	4	4	4	42	54	56	61	65	18	In	VDJ
CTGATCCTGGAGTCGCCCAGCCCCAACCAGACCTCTCTGTACTTCTGTGCCAGCAGGTGGGGAAGCTATGGCTACACCTTCGGTTCG	CASRWGSYGYTF	5	5.835258968793035E-5	36	TCRBV27-01*01	TCRBV27	TCRBV27-01	01								TCRBD01,TCRBD02	TCRBD01-01,TCRBD02-01		TCRBJ01-02*01	TCRBJ01	TCRBJ01-02	01				6	3	0	8	2	4	45	56	59	63	65	5	In	VDJ
CTGAGTTCTAAGAAGCTCCTTCTCAGTGACTCTGGCTTCTATCTCTGTGCCTGGTTCGGAACTAACTATGGCTACACCTTCGGTTCG	CAWFGTNYGYTF	1	1.167051793758607E-5	36	TCRBV30-01*01	TCRBV30	TCRBV30-01	01								TCRBD01,TCRBD02	TCRBD01-01,TCRBD02-01		TCRBJ01-02*01	TCRBJ01	TCRBJ01-02	01				5	3	1	8	1	0	45	54	57	60	61	1	In	VDJ
CTGAATGTGAACGCCTTGTTGCTGGGGGACTCGGCCCTCTATCTCTGTGCCAGCAGTAAACAGGGTAATGGCTACACCTTCGGTTCG	CASSKQGNGYTF	2	2.334103587517214E-5	36	TCRBV05-06*01	TCRBV05	TCRBV05-06	01				TCRBD01-01*01	TCRBD01	TCRBD01-01	01				TCRBJ01-02*01	TCRBJ01	TCRBJ01-02	01				5	3	3	3	2	6	45	56	59	65	67	2	In	VDJ
GACAGTGACCAGTGCCCATCCTGAAGACAGCAGCTTCTACATCTGCAGTGCTAGGCGATGGAGGGGAAGGGCTACACCTTCGGTTCG		2	2.334103587517214E-5	38	TCRBV20	TCRBV20				TCRBV20-01,TCRBV20-or09_02		TCRBD02-01*02	TCRBD02	TCRBD02-01	02				TCRBJ01-02*01	TCRBJ01	TCRBJ01-02	01				3	5	10	0	4	8	43	54	59	65	69	2	Out	VDJ
TGAACTAAACCTGAGCTCTCTGGAGCTGGGGGACTCAGCTTTGTATTTCTGTGCCAGCAGCCTCTGGGCGAGCAGTACTTCGGGCCG		5	5.835258968793035E-5	32	TCRBV09-01	TCRBV09	TCRBV09-01				01,02					TCRBD01,TCRBD02	TCRBD01-01,TCRBD02-01		TCRBJ02-07*01	TCRBJ02	TCRBJ02-07	01				4	4	0	9	0	6	49	61	65	-1	68	5	Out	VDJ
TCTAAGAAGCTCCTTCTCAGTGACTCTGGCTTCTATCTCTGTGCCTGGAGTGGGTCAGGGGTGTTTTACGAGCAGTACTTCGGGCCG	CAWSGSGVFYEQYF	2	2.334103587517214E-5	42	TCRBV30-01*01	TCRBV30	TCRBV30-01	01				TCRBD01-01*01	TCRBD01	TCRBD01-01	01				TCRBJ02-07*01	TCRBJ02	TCRBJ02-07	01				1	3	4	2	5	4	39	52	55	61	66	2	In	VDJ
CTGGAGTCAGCTACCCGCTCCCAGACATCTGTGTATTTCTGCGCCATACACTAGCGGGAGGGGTTGTACGAGCAGTACTTCGGGCCG	CAIH*REGLYEQYF	3	3.501155381275821E-5	42	TCRBV10-02*01	TCRBV10	TCRBV10-02	01				TCRBD02-01*02	TCRBD02	TCRBD02-01	02				TCRBJ02-07*01	TCRBJ02	TCRBJ02-07	01				10	3	3	0	4	4	39	46	49	62	66	3	Stop	VDJ
CTGGAGTCCGCCAGCACCAACCAGACATCTATGTACCTCTGTGCCAGCAGTCCCAGCGGGAGTGGGTACGAGCAGTACTTCGGGCCG	CASSPSGSGYEQYF	20	2.334103587517214E-4	42	TCRBV28-01*01	TCRBV28	TCRBV28-01	01				TCRBD02-01*02	TCRBD02	TCRBD02-01	02				TCRBJ02-07*01	TCRBJ02	TCRBJ02-07	01				5	3	6	2	4	4	39	51	54	62	66	20	In	VDJ
ACTCTGGAGTCCGCTACCAGCTCCCAGACATCTGTGTACTTCTGTGCCATCAGCTACAGGGTCTTCTACGAGCAGTACTTCGGGCCG	CAISYRVFYEQYF	3	3.501155381275821E-5	39	TCRBV10-03*01	TCRBV10	TCRBV10-03	01				TCRBD01-01*01	TCRBD01	TCRBD01-01	01				TCRBJ02-07*01	TCRBJ02	TCRBJ02-07	01				6	2	3	3	4	3	42	53	55	61	65	3	In	VDJ
AGTGACCAGTGCCCATCCTGAAGACAGCAGCTTCTACATCTGCAGTGCTGGGGGATCGGGGGTCGCTACGAGCAGTACTTCGGGCCG		7	8.169362556310249E-5	41	TCRBV20	TCRBV20				TCRBV20-01,TCRBV20-or09_02		TCRBD02-01*01	TCRBD02	TCRBD02-01	01				TCRBJ02-07*01	TCRBJ02	TCRBJ02-07	01				5	7	8	2	3	3	40	49	56	62	65	7	Out	VDJ
CTGACTGTGAGCAACATGAGCCCTGAAGACAGCAGCATATATCTCTGCAGCGTTGCTAGTGGCAGCTACGAGCAGTACTTCGGGCCG	CSVASGSYEQYF	1	1.167051793758607E-5	36	TCRBV29-01*01	TCRBV29	TCRBV29-01	01				TCRBD02-01	TCRBD02	TCRBD02-01				01,02	TCRBJ02-07*01	TCRBJ02	TCRBJ02-07	01				4	0	4	8	6	3	45	-1	55	59	65	1	In	VDJ
CTGGAGTCCGCTACCAGCTCCCAGACATCTGTGTACTTCTGTGCCATCAGTGACCCCAGGGACAGCTACGAGCAGTACTTCGGGCCG	CAISDPRDSYEQYF	6	7.002310762551643E-5	42	TCRBV10-03*01	TCRBV10	TCRBV10-03	01				TCRBD01-01*01	TCRBD01	TCRBD01-01	01				TCRBJ02-07*01	TCRBJ02	TCRBJ02-07	01				3	5	0	5	0	3	39	53	58	-1	65	6	In	VDJ
CTGCTGGGGTTGGAGTCGGCTGCTCCCTCCCAAACATCTGTGTACTTCTGTGCCAGCAGTTCTTCCTACGAGCAGTACTTCGGGCCG	CASSSSYEQYF	8	9.336414350068855E-5	33	TCRBV06	TCRBV06				TCRBV06-02,TCRBV06-03		TCRBD02-01	TCRBD02	TCRBD02-01				01,02	TCRBJ02-07*01	TCRBJ02	TCRBJ02-07	01				4	0	4	10	0	1	48	-1	61	-1	63	8	In	VDJ
TCGGCCCAAAAGAACCCGACAGCTTTCTATCTCTGTGCCAGTAGTAAGGGCGGGGGGATTTTCTCCTACGAGCAGTACTTCGGGCCG	CASSKGGGIFSYEQYF	8	9.336414350068855E-5	48	TCRBV19-01	TCRBV19	TCRBV19-01				01,02	TCRBD02-01*01	TCRBD02	TCRBD02-01	01				TCRBJ02-07*01	TCRBJ02	TCRBJ02-07	01				4	3	7	1	5	0	33	46	49	57	62	8	In	VDJ
AACCTGAGCTCTCTGGAGCTGGGGGACTCAGCTTTGTATTTCTGTGCCAGCAGTCAGGGGAGCTCCTACGAGCAGTACTTCGGGCCG	CASSQGSSYEQYF	5	5.835258968793035E-5	39	TCRBV09-01	TCRBV09	TCRBV09-01				01,02	TCRBD01-01*01	TCRBD01	TCRBD01-01	01				TCRBJ02-07*01	TCRBJ02	TCRBJ02-07	01				5	1	4	2	2	0	42	53	54	60	62	5	In	VDJ
TCCCTGGAGCTTGGTGACTCTGCTGTGTATTTCTGTGCCAGCAGCCCAAATAGCGGGGCATACTCCTACGAGCAGTACTTCGGGCCG	CASSPNSGAYSYEQYF	3	3.501155381275821E-5	48	TCRBV03	TCRBV03				TCRBV03-01,TCRBV03-02		TCRBD02-01*01	TCRBD02	TCRBD02-01	01				TCRBJ02-07*01	TCRBJ02	TCRBJ02-07	01				4	4	5	3	4	0	33	46	50	58	62	3	In	VDJ
GTGAGCACCTTGGAGCTGGGGGACTCGGCCCTTTATCTTTGCGCCAGCAGCTTGGACGCCCACTCCTACGAGCAGTACTTCGGGCCG	CASSLDAHSYEQYF	6	7.002310762551643E-5	42	TCRBV05-01*01	TCRBV05	TCRBV05-01	01								TCRBD01,TCRBD02	TCRBD01-01,TCRBD02-01		TCRBJ02-07*01	TCRBJ02	TCRBJ02-07	01				0	0	3	7	5	0	39	-1	55	57	62	6	In	VDJ
ATCCTGAGTTCTAAGAAGCTCCTTCTCAGTGACTCTGGCTTCTATCTCTGTGCCTGGAGGTTGGCCTACGAGCAGTACTTCGGGCCG	CAWRLAYEQYF	1	1.167051793758607E-5	33	TCRBV30-01*01	TCRBV30	TCRBV30-01	01								TCRBD01,TCRBD02	TCRBD01-01,TCRBD02-01		TCRBJ02-07*01	TCRBJ02	TCRBJ02-07	01				3	3	0	10	0	2	48	59	62	-1	64	1	In	VDJ
CCCTGGAGTCTGCCAGGCCCTCACATACCTCTCAGTACCTCTGTGCCAGCTCTCCTAGGTCGGGGATACGAGCAGTACTTCGGGCCG		5	5.835258968793035E-5	40	TCRBV25-01*01	TCRBV25	TCRBV25-01	01				TCRBD02-01*01	TCRBD02	TCRBD02-01	01				TCRBJ02-07*01	TCRBJ02	TCRBJ02-07	01				8	10	8	3	1	4	41	50	60	65	66	5	Out	VDJ
ACCAGTGCCCATCCTGAAGACAGCAGCTTCTACATCTGCAGTGCTAGAGGGCGGGGACAGGGTCGCAACGAGCAGTACTTCGGGCCG	CSARGRGQGRNEQYF	2	2.334103587517214E-5	45	TCRBV20	TCRBV20				TCRBV20-01,TCRBV20-or09_02		TCRBD01-01*01	TCRBD01	TCRBD01-01	01				TCRBJ02-07*01	TCRBJ02	TCRBJ02-07	01				1	4	0	3	5	5	36	49	53	62	67	2	In	VDJ
ACCAGTGCCCATCCTGAAGACAGCAGCTTCTACATCTGCAGTGCTAACGAGGGAGGAGTCCCAAGGGGAGAGCAGTACTTCGGGCCG	CSANEGGVPRGEQYF	2	2.334103587517214E-5	45	TCRBV20	TCRBV20				TCRBV20-01,TCRBV20-or09_02		TCRBD02-01*02	TCRBD02	TCRBD02-01	02				TCRBJ02-07*01	TCRBJ02	TCRBJ02-07	01				4	4	9	1	13	7	36	46	50	56	69	2	In	VDJ
TCTAAGAAGCTCCTTCTCAGTGACTCTGGCTTCTATCTCTGTGCCTGGAGCCAGGGGTGGAGCAAAAACATTCAGTACTTCGGCGCC	CAWSQGWSKNIQYF	3	3.501155381275821E-5	42	TCRBV30-01*01	TCRBV30	TCRBV30-01	01				TCRBD01-01*01	TCRBD01	TCRBD01-01	01				TCRBJ02-04*01	TCRBJ02	TCRBJ02-04	01				3	1	4	2	5	3	39	50	51	57	62	3	In	VDJ
GTGAGCACCTTGGAGCTGGGGGACTCGGCCCTTTATCTTTGCGCCAGCAGCTTGGTGGGGGGCCAATCACCCCTCCACTTTGGGAAC	CASSLVGGQSPLHF	9	1.0503466143827463E-4	42	TCRBV05-01*01	TCRBV05	TCRBV05-01	01								TCRBD01,TCRBD02	TCRBD01-01,TCRBD02-01		TCRBJ01-06*01	TCRBJ01	TCRBJ01-06	01				0	2	6	0	3	10	39	55	57	63	66	9	In	VDJ
GTGACCAGTGCCCATCCTGAAGACAGCAGCTTCTACATCTGCAGTGCCAGACAGGGGGCTGGGGGCAATGAGCAGTTCTTCGGGCCA	CSARQGAGGNEQFF	5	5.835258968793035E-5	42	TCRBV20	TCRBV20				TCRBV20-01,TCRBV20-or09_02		TCRBD01-01*01	TCRBD01	TCRBD01-01	01				TCRBJ02-01*01	TCRBJ02	TCRBJ02-01	01				2	0	4	0	6	6	39	-1	51	59	65	5	In	VDJ
GGAGTCTGCCAGGCCCTCACATACCTCTCAGTACCTCTGTGCCAGCAGAATTAGGACAGGCCGTACAATGAGCAGTTCTTCGGGCCA		5	5.835258968793035E-5	44	TCRBV25-01*01	TCRBV25	TCRBV25-01	01				TCRBD01-01*01	TCRBD01	TCRBD01-01	01				TCRBJ02-01*01	TCRBJ02	TCRBJ02-01	01				6	5	1	4	3	4	37	48	53	60	63	5	Out	VDJ
CAGCAGGAGGACTCGGCCGTGTATCTCTGTGCCAGCAGCTTGAGGGCTAGCGGGAGGGCCATCTACAATGAGCAGTTCTTCGGGCCA	CASSLRASGRAIYNEQFF	13	1.517167331886189E-4	54	TCRBV07-02*01	TCRBV07	TCRBV07-02	01				TCRBD02-01*02	TCRBD02	TCRBD02-01	02				TCRBJ02-01*01	TCRBJ02	TCRBJ02-01	01				3	5	4	0	4	3	27	41	46	58	62	13	In	VDJ
GCCAGCACCAACCAGACATCTATGTACCTCTGTGCCAGCAGTTTAAGCGGGGGGACCATCTCCTACAATGAGCAGTTCTTCGGGCCA	CASSLSGGTISYNEQFF	33	3.851270919403403E-4	51	TCRBV28-01*01	TCRBV28	TCRBV28-01	01				TCRBD02-01*01	TCRBD02	TCRBD02-01	01				TCRBJ02-01*01	TCRBJ02	TCRBJ02-01	01				2	0	6	1	5	0	30	-1	45	54	59	33	In	VDJ
GCTGTCGGCTGCTCCCTCCCAGACATCTGTGTACTTCTGTGCCAGCATCACAGGGTATTTCCCTACAATGAGCAGTTCTTCGGGCCA		4	4.668207175034428E-5	44	TCRBV06-05*01	TCRBV06	TCRBV06-05	01				TCRBD01-01*01	TCRBD01	TCRBD01-01	01				TCRBJ02-01*01	TCRBJ02	TCRBJ02-01	01				7	2	3	3	6	2	37	47	49	55	61	4	Out	VDJ
AAGAAGCTCCTTCTCAGTGACTCTGGCTTCTATCTCTGTGCCTGGAGGAGACAGGGTTTGCCCTACAATGAGCAGTTCTTCGGGCCA	CAWRRQGLPYNEQFF	2	2.334103587517214E-5	45	TCRBV30-01*01	TCRBV30	TCRBV30-01	01				TCRBD01-01*01	TCRBD01	TCRBD01-01	01				TCRBJ02-01*01	TCRBJ02	TCRBJ02-01	01				3	2	2	3	5	2	36	47	49	56	61	2	In	VDJ
AAGCTCCTTCTCAGTGACTCTGGCTTCTATCTCTGTGCCTGGACTTGGGGACTAGCGAATAAATACAATGAGCAGTTCTTCGGGCCA	CAWTWGLANKYNEQFF	2	2.334103587517214E-5	48	TCRBV30-01*01	TCRBV30	TCRBV30-01	01				TCRBD02-01	TCRBD02	TCRBD02-01				01,02	TCRBJ02-01*01	TCRBJ02	TCRBJ02-01	01				4	4	0	6	6	4	33	43	47	57	63	2	In	VDJ
AAGAAGCTCCTTCTCAGTGACTCTGGCTTCTATCTCTGTGCCTGGAGTTCGACACCCCGGGGAAACAATGAGCAGTTCTTCGGGCCA	CAWSSTPRGNNEQFF	2	2.334103587517214E-5	45	TCRBV30-01*01	TCRBV30	TCRBV30-01	01				TCRBD02-01*01	TCRBD02	TCRBD02-01	01				TCRBJ02-01*01	TCRBJ02	TCRBJ02-01	01				2	9	8	3	2	5	36	48	57	62	64	2	In	VDJ
AAGATCCAGCCCTCAGAACCCAGGGACTCAGCTGTGTACTTCTGTGCCAGCAGTCCCCTAGCGGGACTAGAGCAGTTCTTCGGGCCA	CASSPLAGLEQFF	3	3.501155381275821E-5	39	TCRBV12	TCRBV12				TCRBV12-03,TCRBV12-04		TCRBD02-01*02	TCRBD02	TCRBD02-01	02				TCRBJ02-01*01	TCRBJ02	TCRBJ02-01	01				5	3	4	3	3	10	42	54	57	66	69	3	In	VDJ
CCTGCAGCCAGAAGACTCAGCCCTGTATCTCTGCGCCAGCAGCCAAGAGGAAGGGGGAACGGGCTTGGGACCCAGTACTTCGGGCCA		5	5.835258968793035E-5	50	TCRBV04-01*01	TCRBV04	TCRBV04-01	01				TCRBD01-01*01	TCRBD01	TCRBD01-01	01				TCRBJ02-05*01	TCRBJ02	TCRBJ02-05	01				0	3	5	1	11	7	31	48	51	57	68	5	Out	VDJ
GTGAGCAACATGAGCCCTGAAGACAGCAGCATATATCTCTGCAGCGTTCAGGGGTCTTTGGGGGGAGAGACCCAGTACTTCGGGCCA	CSVQGSLGGETQYF	1	1.167051793758607E-5	42	TCRBV29-01*01	TCRBV29	TCRBV29-01	01								TCRBD01,TCRBD02	TCRBD01-01,TCRBD02-01		TCRBJ02-05*01	TCRBJ02	TCRBJ02-05	01				5	0	4	2	11	4	39	-1	48	54	65	1	In	VDJ
TGGAGTCCGCCAGCACCAACCAGACATCTATGTACCTCTGTGCCAGCAGTTTGAACAGGGGGACAAGAGACCCAGTACTTCGGGCCA		14	1.6338725112620498E-4	43	TCRBV28-01*01	TCRBV28	TCRBV28-01	01				TCRBD01-01*01	TCRBD01	TCRBD01-01	01				TCRBJ02-05*01	TCRBJ02	TCRBJ02-05	01				3	2	3	1	1	2	38	52	54	62	63	14	Out	VDJ
ACTGTGAGCAACATGAGCCCTGAAGACAGCAGCATATATCTCTGCAGCGCAAACAGGGCGAAACAAGAGACCCAGTACTTCGGGCCA	CSANRAKQETQYF	1	1.167051793758607E-5	39	TCRBV29-01*01	TCRBV29	TCRBV29-01	01				TCRBD01-01*01	TCRBD01	TCRBD01-01	01				TCRBJ02-05*01	TCRBJ02	TCRBJ02-05	01				7	3	3	3	5	2	42	49	52	58	63	1	In	VDJ
ACTGTGAGCAACATGAGCCCTGAAGACAGCAGCATATATCTCTGCAGCGTTATCCTAACTAGCGGCGGTACGCAGTATTTTGGCCCA	CSVILTSGGTQYF	1	1.167051793758607E-5	39	TCRBV29-01*01	TCRBV29	TCRBV29-01	01				TCRBD02-01	TCRBD02	TCRBD02-01				01,02	TCRBJ02-03*01	TCRBJ02	TCRBJ02-03	01				5	6	3	5	3	8	42	51	57	65	68	1	In	VDJ
TTGGAGTCGGCTGCTCCCTCCCAAACATCTGTGTACTTCTGTGCCAGCAGTCTCCGCATGGAGTCAGATACGCAGTATTTTGGCCCA	CASSLRMESDTQYF	5	5.835258968793035E-5	42	TCRBV06	TCRBV06				TCRBV06-02,TCRBV06-03		TCRBD02-01*02	TCRBD02	TCRBD02-01	02				TCRBJ02-03*01	TCRBJ02	TCRBJ02-03	01				5	8	10	2	1	4	39	51	59	63	64	5	In	VDJ
CAGCCTGCAAAGCTTGAGGACTCGGCCGTGTATCTCTGTGCCAGCAGCTTCCAGCGGGGCCCCTCAGATACGCAGTATTTTGGCCCA	CASSFQRGPSDTQYF	22	2.5675139462689355E-4	45	TCRBV11-02*02	TCRBV11	TCRBV11-02	02				TCRBD02-01*01	TCRBD02	TCRBD02-01	01				TCRBJ02-03*01	TCRBJ02	TCRBJ02-03	01				3	2	6	3	5	4	36	50	52	59	64	22	In	VDJ
TCTGCCATCCCCAACCAGACAGCTCTTTACTTCTGTGCCACCAGTGACCGCGGACCCCGGAGCACAGATACGCAGTATTTTGGCCCA	CATSDRGPRSTDTQYF	2	2.334103587517214E-5	48	TCRBV24	TCRBV24				TCRBV24-01,TCRBV24-or09_02						TCRBD01,TCRBD02	TCRBD01-01,TCRBD02-01		TCRBJ02-03*01	TCRBJ02	TCRBJ02-03	01				4	4	1	7	5	0	33	47	51	55	60	2	In	VDJ
TAAGAAGCTCCTTCTCAGTGACTCTGGCTTCTATCTCTGTGCCTGGAGCCCCGGGACTAGCCCACAGATACGCAGTATTTTGGCCCA		1	1.167051793758607E-5	44	TCRBV30-01*01	TCRBV30	TCRBV30-01	01				TCRBD02-01	TCRBD02	TCRBD02-01				01,02	TCRBJ02-03*01	TCRBJ02	TCRBJ02-03	01				3	4	0	7	1	2	37	48	52	61	62	1	Out	VDJ
AAGAAGCTCCTTCTCAGTGACTCTGGCTTCTATCTCTGTGCCTGGAGTGTAACTCTCGACTACACAGATACGCAGTATTTTGGCCCA	CAWSVTLDYTDTQYF	3	3.501155381275821E-5	45	TCRBV30-01*01	TCRBV30	TCRBV30-01	01				TCRBD02-01	TCRBD02	TCRBD02-01				01,02	TCRBJ02-03*01	TCRBJ02	TCRBJ02-03	01				0	7	2	9	0	2	36	50	57	-1	62	3	In	VDJ
CTACACGCCCTGCAGCCAGAAGACTCAGCCCTGTATCTCTGCGCCAGCAGCCCTCGACAGGGGCCCGGGGAGCTGTTTTTTGGAGAA	CASSPRQGPGELFF	8	9.336414350068855E-5	42	TCRBV04-01*01	TCRBV04	TCRBV04-01	01				TCRBD01-01*01	TCRBD01	TCRBD01-01	01				TCRBJ02-02*01	TCRBJ02	TCRBJ02-02	01				4	3	2	2	1	6	39	52	55	63	64	8	In	VDJ
CTGGAGTCTGCCAGGCCCTCACATACCTCTCAGTACCTCTGTGCCAGCAGTGACGCTCACCCCCCCGGGGAGCTGTTTTTTGGAGAA	CASSDAHPPGELFF	3	3.501155381275821E-5	42	TCRBV25-01*01	TCRBV25	TCRBV25-01	01								TCRBD01,TCRBD02	TCRBD01-01,TCRBD02-01		TCRBJ02-02*01	TCRBJ02	TCRBJ02-02	01				3	5	3	7	4	6	39	53	58	60	64	3	In	VDJ
CTGCTGTCGGCTGCTCCCTCCCAGACATCTGTGTACTTCTGTGCCAGCAGCGACCCCCCTAACACCGGGGAGCTGTTTTTTGGAGAA	CASSDPPNTGELFF	2	2.334103587517214E-5	42	TCRBV06-05*01	TCRBV06	TCRBV06-05	01								TCRBD01,TCRBD02	TCRBD01-01,TCRBD02-01		TCRBJ02-02*01	TCRBJ02	TCRBJ02-02	01				6	1	2	7	6	2	39	50	51	54	60	2	In	VDJ
ACTGTGACATCGGCCCAAAAGAACCCGACAGCTTTCTATCTCTGTGCCAGTAGCCTTCGACAGACTCCGGGGGCTTTCTTTGGACAA	CASSLRQTPGAFF	5	5.835258968793035E-5	39	TCRBV19-01	TCRBV19	TCRBV19-01				01,02					TCRBD01,TCRBD02	TCRBD01-01,TCRBD02-01		TCRBJ01-01*01	TCRBJ01	TCRBJ01-01	01				6	5	2	5	9	11	42	53	58	63	72	5	In	VDJ
AGGCTGGAGTTGGCTGCTCCCTCCCAGACATCTGTGTACTTCTGTGCCAGCAGTACGCCAGGGGTAGCTGAAGCTTTCTTTGGACAA	CASSTPGVAEAFF	3	3.501155381275821E-5	39	TCRBV06-06	TCRBV06	TCRBV06-06				01,02	TCRBD01-01*01	TCRBD01	TCRBD01-01	01				TCRBJ01-01*01	TCRBJ01	TCRBJ01-01	01				5	4	4	2	3	6	42	54	58	64	67	3	In	VDJ
ATGAATGTGAGCACCTTGGAGCTGGGGGACTCGGCCCTTTATCTTTGCGCCAGCAGCTCAGGGGCCACTGAAGCTTTCTTTGGACAA	CASSSGATEAFF	5	5.835258968793035E-5	36	TCRBV05-01*01	TCRBV05	TCRBV05-01	01				TCRBD01-01*01	TCRBD01	TCRBD01-01	01				TCRBJ01-01*01	TCRBJ01	TCRBJ01-01	01				3	0	4	2	1	4	45	-1	58	64	65	5	In	VDJ
CTAGAGTCTGCCATCCCCAACCAGACAGCTCTTTACTTCTGTGCCACCAGTGGCGCACATTTGAACACTGAAGCTTTCTTTGGACAA	CATSGAHLNTEAFF	3	3.501155381275821E-5	42	TCRBV24	TCRBV24				TCRBV24-01,TCRBV24-or09_02						TCRBD01,TCRBD02	TCRBD01-01,TCRBD02-01		TCRBJ01-01*01	TCRBJ01	TCRBJ01-01	01				5	4	3	6	2	0	39	52	56	59	61	3	In	VDJ
ATCCTGGAGTCGCCCAGCCCCAACCAGACCTCTCTGTACTTCTGTGCCAGCAGTGCCGACTTGGTAACTGAAGCTTTCTTTGGACAA	CASSADLVTEAFF	24	2.800924305020657E-4	39	TCRBV27-01*01	TCRBV27	TCRBV27-01	01				TCRBD02-01	TCRBD02	TCRBD02-01				01,02	TCRBJ01-01*01	TCRBJ01	TCRBJ01-01	01				5	3	2	10	5	5	42	54	57	61	66	24	In	VDJ
TCTAAGAAGCTCCTTCTCAGTGACTCTGGCTTCTATCTCTGTGCCTGGAGTAAGGGACACCCCGACGGAAAACTGTTTTTTGGCAGT	CAWSKGHPDGKLFF	1	1.167051793758607E-5	42	TCRBV30-01*01	TCRBV30	TCRBV30-01	01				TCRBD01-01*01	TCRBD01	TCRBD01-01	01				TCRBJ01-04*01	TCRBJ01	TCRBJ01-04	01				2	2	0	6	9	10	39	51	53	59	68	1	In	VDJ
ATCCAGCAGGTAGTGCGAGGAGATTCGGCAGCTTATTTCTGTGCCAGCTCGGGCGGAGGCCTAAATGAAAAACTGTTTTTTGGCAGT	CASSGGGLNEKLFF	17	1.983988049389632E-4	42	TCRBV18-01*01	TCRBV18	TCRBV18-01	01				TCRBD02-01*02	TCRBD02	TCRBD02-01	02				TCRBJ01-04*01	TCRBJ01	TCRBJ01-04	01				6	4	10	1	4	5	39	50	54	59	63	17	In	VDJ
ATGTGAACGCCTTGTTGCTGGGGGACTCGGCCCTCTATCTCTGTGCCAGCAGCTCCCGGGGACAGGGGACAATGGGTCTTTGGCAGT		2	2.334103587517214E-5	40	TCRBV05-06*01	TCRBV05	TCRBV05-06	01				TCRBD01-01*01	TCRBD01	TCRBD01-01	01				TCRBJ01-04*01	TCRBJ01	TCRBJ01-04	01				3	4	0	2	10	20	41	54	58	68	78	2	Out	VDJ
GGAGTCTGCCAGGCCCTCACATACCTCTCAGTACCTCTGTGCCAGCGCAACCGGGACCCCGCCGCTCAGCCCCAGCATTTTGGTGAT		4	4.668207175034428E-5	44	TCRBV25-01*01	TCRBV25	TCRBV25-01	01								TCRBD01,TCRBD02	TCRBD01-01,TCRBD02-01		TCRBJ01-05*01	TCRBJ01	TCRBJ01-05	01				8	6	0	7	8	6	37	46	52	57	65	4	Out	VDJ
GTGACCAGTGCCCATCCTGAAGACAGCAGCTTCTACATCTGCAGTGCCAACCGACAGGGGGCAGATCAGCCCCAGCATTTTGGTGAT	CSANRQGADQPQHF	2	2.334103587517214E-5	42	TCRBV20	TCRBV20				TCRBV20-01,TCRBV20-or09_02		TCRBD01-01*01	TCRBD01	TCRBD01-01	01				TCRBJ01-05*01	TCRBJ01	TCRBJ01-05	01				6	5	2	0	2	5	39	47	52	62	64	2	In	VDJ
ATCCGGTCCACAAAGCTGGAGGACTCAGCCATGTACTTCTGTGCCAGCAGCGGGGGATATGGCAATCAGCCCCAGCATTTTGGTGAT	CASSGGYGNQPQHF	4	4.668207175034428E-5	42	TCRBV02-01*01	TCRBV02	TCRBV02-01	01				TCRBD02-01*01	TCRBD02	TCRBD02-01	01				TCRBJ01-05*01	TCRBJ01	TCRBJ01-05	01				6	0	8	2	5	2	39	-1	50	56	61	4	In	VDJ
CTGACGATCCAGCGCACACAGCAGGAGGACTCGGCCGTGTATCTCTGTGCCAGCAGCGAAAGCAATCAGCCCCAGCATTTTGGTGAT	CASSESNQPQHF	5	5.835258968793035E-5	36	TCRBV07-02*01	TCRBV07	TCRBV07-02	01								TCRBD01,TCRBD02	TCRBD01-01,TCRBD02-01		TCRBJ01-05*01	TCRBJ01	TCRBJ01-05	01				5	0	2	8	1	1	45	-1	57	59	60	5	In	VDJ
AGGCTGGAGTCAGCTGCTCCCTCCCAGACATCTGTGTACTTCTGTGCCAGCCGGGACAGGGTGGGACAGCCCCAGCATTTTGGTGAT	CASRDRVGQPQHF	4	4.668207175034428E-5	39	TCRBV06	TCRBV06				TCRBV06-01,TCRBV06-09		TCRBD01-01*01	TCRBD01	TCRBD01-01	01				TCRBJ01-05*01	TCRBJ01	TCRBJ01-05	01				8	1	0	3	5	7	42	51	52	61	66	4	In	VDJ
ATCCTGAGTTCTAAGAAGCTCCTTCTCAGTGACTCTGGCTTCTATCTCTGTGCCTTGACTACCGGGACACTCTACACCTTCGGTTCG	CALTTGTLYTF	1	1.167051793758607E-5	33	TCRBV30-01*01	TCRBV30	TCRBV30-01	01				TCRBD01-01*01	TCRBD01	TCRBD01-01	01				TCRBJ01-02*01	TCRBJ01	TCRBJ01-02	01				7	8	0	6	2	10	48	55	63	69	71	1	In	VDJ
ACTCTGACTGTGAGCAACATGAGCCCTGAAGACAGCAGCATATATCTCTGCAGCGTCCGCCTGGGATTTGGCTACACCTTCGGTTCG	CSVRLGFGYTF	1	1.167051793758607E-5	33	TCRBV29-01*01	TCRBV29	TCRBV29-01	01								TCRBD01,TCRBD02	TCRBD01-01,TCRBD02-01		TCRBJ01-02*01	TCRBJ01	TCRBJ01-02	01				6	6	0	8	2	7	48	56	62	66	68	1	In	VDJ
TCTAAGAAGCTCCTTCTCAGTGACTCTGGCTTCTATCTCTGTGCCTGGAGCGCGACAGGGGGTGGCTATGGCTACACCTTCGGTTCG	CAWSATGGGYGYTF	1	1.167051793758607E-5	42	TCRBV30-01*01	TCRBV30	TCRBV30-01	01				TCRBD01-01*01	TCRBD01	TCRBD01-01	01				TCRBJ01-02*01	TCRBJ01	TCRBJ01-02	01				3	3	2	1	3	4	39	50	53	62	65	1	In	VDJ
GGGTTGGAGTCGGCTGCTCCCTCCCAAACATCTGTGTACTTCTGTGCCAGCAGTTACGCAGGGGCCTATGGCTACACCTTCGGTTCG	CASSYAGAYGYTF	2	2.334103587517214E-5	39	TCRBV06	TCRBV06				TCRBV06-02,TCRBV06-03		TCRBD01-01*01	TCRBD01	TCRBD01-01	01				TCRBJ01-02*01	TCRBJ01	TCRBJ01-02	01				2	1	4	2	1	4	42	57	58	64	65	2	In	VDJ
AGCCTGCAGAACTGGAGGATTCTGGAGTTTATTTCTGTGCCAGCAGCCAAACGGGTAGGGGGAAACTATGGCTACACCTTCGGTTCG		5	5.835258968793035E-5	46	TCRBV14-01*01	TCRBV14	TCRBV14-01	01				TCRBD01-01*01	TCRBD01	TCRBD01-01	01				TCRBJ01-02*01	TCRBJ01	TCRBJ01-02	01				2	6	5	1	1	2	35	50	56	62	63	5	Out	VDJ
ACTCTGACAGTGACCAGTGCCCATCCTGAAGACAGCAGCTTCTACATCTGCAGTGCTCCACCTCCATATGGCTACACCTTCGGTTCG	CSAPPPYGYTF	2	2.334103587517214E-5	33	TCRBV20-01*01	TCRBV20	TCRBV20-01	01								TCRBD01,TCRBD02	TCRBD01-01,TCRBD02-01		TCRBJ01-02*01	TCRBJ01	TCRBJ01-02	01				5	2	3	7	5	5	48	57	59	61	66	2	In	VDJ
GTGAGCAACATGAGCCCTGAAGACAGCAGCATATATCTCTGCAGCGCCGCCGGGGACAGGGGGCCTCATGGCTACACCTTCGGTTCG	CSAAGDRGPHGYTF	1	1.167051793758607E-5	42	TCRBV29-01*01	TCRBV29	TCRBV29-01	01				TCRBD01-01*01	TCRBD01	TCRBD01-01	01				TCRBJ01-02*01	TCRBJ01	TCRBJ01-02	01				7	6	0	0	3	6	39	46	52	64	67	1	In	VDJ
TCAACTCTGACTGTGAGCAACATGAGCCCTGAAGACAGCAGCATATATCTCTGCAGCGTTCAGGGTGAGGGCTACACCTTCGGTTCG	CSVQGEGYTF	3	3.501155381275821E-5	30	TCRBV29-01*01	TCRBV29	TCRBV29-01	01				TCRBD01-01*01	TCRBD01	TCRBD01-01	01				TCRBJ01-02*01	TCRBJ01	TCRBJ01-02	01				5	0	4	3	4	8	51	-1	60	65	69	3	In	VDJ
CTTCACATCAATTCCCTGGAGCTTGGTGACTCTGCTGTGTATTTCTGTGCCAGCAGCCAGACGGGGAGCGGCTACACCTTCGGTTCG	CASSQTGSGYTF	6	7.002310762551643E-5	36	TCRBV03	TCRBV03				TCRBV03-01,TCRBV03-02		TCRBD02-01	TCRBD02	TCRBD02-01				01,02	TCRBJ01-02*01	TCRBJ01	TCRBJ01-02	01				3	2	8	3	3	8	45	59	61	66	69	6	In	VDJ
AGTTCTAAGAAGCTCCTTCTCAGTGACTCTGGCTTCTATCTCTGTGCCTGGAGGGCCCGTGGAAATTCCGGCTACACCTTCGGTTCG	CAWRARGNSGYTF	4	4.668207175034428E-5	39	TCRBV30-01*01	TCRBV30	TCRBV30-01	01								TCRBD01,TCRBD02	TCRBD01-01,TCRBD02-01		TCRBJ01-02*01	TCRBJ01	TCRBJ01-02	01				3	7	1	8	6	8	42	53	60	63	69	4	In	VDJ
CTGACTGTGAGCAACATGAGCCCTGAAGACAGCAGCATATATCTCTGCAGCGTTGTTGCGGGAGTCTACGAGCAGTACTTCGGGCCG	CSVVAGVYEQYF	2	2.334103587517214E-5	36	TCRBV29-01*01	TCRBV29	TCRBV29-01	01				TCRBD02-01*02	TCRBD02	TCRBD02-01	02				TCRBJ02-07*01	TCRBJ02	TCRBJ02-07	01				4	2	7	2	1	3	45	55	57	64	65	2	In	VDJ
ACTGTGAGCAACATGAGCCCTGAAGACAGCAGCATATATCTCTGCAGCGCCCAGGGACAGGGCCTCTACGAGCAGTACTTCGGGCCG	CSAQGQGLYEQYF	1	1.167051793758607E-5	39	TCRBV29-01*01	TCRBV29	TCRBV29-01	01				TCRBD01-01*01	TCRBD01	TCRBD01-01	01				TCRBJ02-07*01	TCRBJ02	TCRBJ02-07	01				7	4	0	3	3	3	42	49	53	62	65	1	In	VDJ
TTGGAGCTGGGGGACTCGGCCCTTTATCTTTGCGCCAGCAGCTTGGCCCCAAGCGGGGGTTCTTCCTACGAGCAGTACTTCGGGCCG	CASSLAPSGGSSYEQYF	9	1.0503466143827463E-4	51	TCRBV05-01*01	TCRBV05	TCRBV05-01	01				TCRBD02-01*01	TCRBD02	TCRBD02-01	01				TCRBJ02-07*01	TCRBJ02	TCRBJ02-07	01				0	5	6	2	4	1	30	46	51	59	63	9	In	VDJ
GTGACCAGTGCCCATCCTGAAGACAGCAGCTTCTACATCTGCAGTGCTAGCCCCACCCCAATCTCCTACGAGCAGTACTTCGGGCCG	CSASPTPISYEQYF	9	1.0503466143827463E-4	42	TCRBV20	TCRBV20				TCRBV20-01,TCRBV20-or09_02						TCRBD01,TCRBD02	TCRBD01-01,TCRBD02-01		TCRBJ02-07*01	TCRBJ02	TCRBJ02-07	01				3	4	3	7	6	0	39	50	54	56	62	9	In	VDJ
GCCCAAAAGAACCCGACAGCTTTCTATCTCTGTGCCAGTAGTATAGGAAGGGACCCAAACCCATCCTACGAGCAGTACTTCGGGCCG	CASSIGRDPNPSYEQYF	15	1.7505776906379106E-4	51	TCRBV19-01	TCRBV19	TCRBV19-01				01,02					TCRBD01,TCRBD02	TCRBD01-01,TCRBD02-01		TCRBJ02-07*01	TCRBJ02	TCRBJ02-07	01				1	3	0	7	9	1	30	46	49	54	63	15	In	VDJ
CTGTCGGCTGCTCCCTCCCAGACATCTGTGTACTTCTGTGCCAGCAGTTACCCCGGGACAGGGGGCGACGAGCAGTACTTCGGGCCG	CASSYPGTGGDEQYF	4	4.668207175034428E-5	45	TCRBV06-05*01	TCRBV06	TCRBV06-05	01				TCRBD01-01*01	TCRBD01	TCRBD01-01	01				TCRBJ02-07*01	TCRBJ02	TCRBJ02-07	01				2	3	0	0	1	5	36	51	54	66	67	4	In	VDJ
GGAGTCGGCTGCTCCCTCCCAAACATCTGTGTACTTCTGTGCCAGCAGTTATGATGGACAGGGAGCCACGAGCAGTACTTCGGGCCG		3	3.501155381275821E-5	44	TCRBV06	TCRBV06				TCRBV06-02,TCRBV06-03		TCRBD01-01*01	TCRBD01	TCRBD01-01	01				TCRBJ02-07*01	TCRBJ02	TCRBJ02-07	01				3	4	1	3	4	5	37	51	55	63	67	3	Out	VDJ
AACGCCTTGGAGCTGGACGACTCGGCCCTGTATCTCTGTGCCAGCAGCTTGGTAAGCGGGAGGGTCAACGAGCAGTACTTCGGGCCG	CASSLVSGRVNEQYF	2	2.334103587517214E-5	45	TCRBV05-04*01	TCRBV05	TCRBV05-04	01				TCRBD02-01*02	TCRBD02	TCRBD02-01	02				TCRBJ02-07*01	TCRBJ02	TCRBJ02-07	01				0	2	6	0	3	5	36	52	54	64	67	2	In	VDJ
TTGGCTGCTCCCTCCCAGACATCTGTGTACTTCTGTGCCAGCCGTGGAGGACAGGGGGCAGTCGGAAACACCATATATTTTGGAGAG	CASRGGQGAVGNTIYF	5	5.835258968793035E-5	48	TCRBV06-06	TCRBV06	TCRBV06-06				01,02	TCRBD01-01*01	TCRBD01	TCRBD01-01	01				TCRBJ01-03*01	TCRBJ01	TCRBJ01-03	01				8	6	1	0	4	4	33	42	48	59	63	5	In	VDJ
ACTCTGAAGATCCAGCCCTCAGAACCCAGGGACTCAGCTGTGTACTTCTGTGCCAGCAGTCCCGGGGTTGTCCTGACTTTCGGGGCC	CASSPGVVLTF	2	2.334103587517214E-5	33	TCRBV12	TCRBV12				TCRBV12-03,TCRBV12-04		TCRBD02-01*01	TCRBD02	TCRBD02-01	01				TCRBJ02-06*01	TCRBJ02	TCRBJ02-06	01				5	2	8	3	2	13	48	60	62	67	69	2	In	VDJ
CTGTCCCTAGAGTCTGCCATCCCCAACCAGACAGCTCTTTACTTCTGTGCCACCAGTGCAGAGGGAAACATTCAGTACTTCGGCGCC	CATSAEGNIQYF	7	8.169362556310249E-5	36	TCRBV24	TCRBV24				TCRBV24-01,TCRBV24-or09_02		TCRBD02-01*02	TCRBD02	TCRBD02-01	02				TCRBJ02-04*01	TCRBJ02	TCRBJ02-04	01				5	2	11	0	0	6	45	58	60	-1	65	7	In	VDJ
TCTAAGAAGCTCCTTCTCAGTGACTCTGGCTTCTATCTCTGTGCCTGGAATAAGAGGACGGAGGATTCACCCCTCCACTTTGGGAAC	CAWNKRTEDSPLHF	1	1.167051793758607E-5	42	TCRBV30-01*01	TCRBV30	TCRBV30-01	01				TCRBD02-01*02	TCRBD02	TCRBD02-01	02				TCRBJ01-06*01	TCRBJ01	TCRBJ01-06	01				4	10	10	1	0	8	39	49	59	-1	64	1	In	VDJ
CACACCCTGCAGCCAGAAGACTCGGCCCTGTATCTCTGCGCCAGCAGCCAAGTCGGACAGGGGAGGGGTGAGCAGTTCTTCGGGCCA	CASSQVGQGRGEQFF	5	5.835258968793035E-5	45	TCRBV04-03*01	TCRBV04	TCRBV04-03	01				TCRBD01-01*01	TCRBD01	TCRBD01-01	01				TCRBJ02-01*01	TCRBJ02	TCRBJ02-01	01				1	2	1	2	5	9	36	52	54	63	68	5	In	VDJ
GAGTCTGCCATCCCCAACCAGACAGCTCTTTACTTCTGTGCCACCAGTGATCCCCCGGGACTAGTAAGTGAGCAGTTCTTCGGGCCA	CATSDPPGLVSEQFF	7	8.169362556310249E-5	45	TCRBV24	TCRBV24				TCRBV24-01,TCRBV24-or09_02		TCRBD02-01	TCRBD02	TCRBD02-01				01,02	TCRBJ02-01*01	TCRBJ02	TCRBJ02-01	01				3	5	0	8	4	9	36	51	56	64	68	7	In	VDJ
ACTGTGAGCAACATGAGCCCTGAAGACAGCAGCATATATCTCTGCAGCGCCCCTGCCAGGGGGAGCAATGAGCAGTTCTTCGGGCCA	CSAPARGSNEQFF	2	2.334103587517214E-5	39	TCRBV29-01*01	TCRBV29	TCRBV29-01	01				TCRBD01-01*01	TCRBD01	TCRBD01-01	01				TCRBJ02-01*01	TCRBJ02	TCRBJ02-01	01				7	7	4	1	2	6	42	49	56	63	65	2	In	VDJ
CCCTCAGAACCCAGGGACTCAGCTGTGTACTTCTGTGCCAGCAGTCCGAGGGACAGAAGCTCCTACAATGAGCAGTTCTTCGGGCCA	CASSPRDRSSYNEQFF	3	3.501155381275821E-5	48	TCRBV12	TCRBV12				TCRBV12-03,TCRBV12-04		TCRBD01-01*01	TCRBD01	TCRBD01-01	01				TCRBJ02-01*01	TCRBJ02	TCRBJ02-01	01				5	4	0	5	3	0	33	45	49	56	59	3	In	VDJ
ATCCGGTCCACAAAGCTGGAGGACTCAGCCATGTACTTCTGTGCCAGCAGTGAGCGCGGGGCCGACTCCGAGCAGTTCTTCGGGCCA	CASSERGADSEQFF	6	7.002310762551643E-5	42	TCRBV02-01*01	TCRBV02	TCRBV02-01	01				TCRBD02-01*01	TCRBD02	TCRBD02-01	01				TCRBJ02-01*01	TCRBJ02	TCRBJ02-01	01				3	2	7	3	8	10	39	53	55	61	69	6	In	VDJ
AACATGAGCCCTGAAGACAGCAGCATATATCTCTGCAGCGTTGAATTGACTAGCGGGAGCATGGGGGAGACCCAGTACTTCGGGCCA	CSVELTSGSMGETQYF	1	1.167051793758607E-5	48	TCRBV29-01*01	TCRBV29	TCRBV29-01	01				TCRBD02-01*02	TCRBD02	TCRBD02-01	02				TCRBJ02-05*01	TCRBJ02	TCRBJ02-05	01				2	2	2	2	7	5	33	45	47	59	66	1	In	VDJ
GCTCCCTCCCAAACATCTGTGTACTTCTGTGCCAGCACTCGGGGGGGCGGCCTTAGCGGGAGTCGCGAGACCCAGTACTTCGGGCCA	CASTRGGGLSGSRETQYF	5	5.835258968793035E-5	54	TCRBV06	TCRBV06				TCRBV06-02,TCRBV06-03		TCRBD02-01*02	TCRBD02	TCRBD02-01	02				TCRBJ02-05*01	TCRBJ02	TCRBJ02-05	01				7	16	5	2	4	5	27	37	53	62	66	5	In	VDJ
GTGAGCAACATGAGCCCTGAAGACAGCAGCATATATCTCTGCAGCGTTCGACTAGCGGATCAACAAGAGACCCAGTACTTCGGGCCA	CSVRLADQQETQYF	3	3.501155381275821E-5	42	TCRBV29-01*01	TCRBV29	TCRBV29-01	01				TCRBD02-01	TCRBD02	TCRBD02-01				01,02	TCRBJ02-05*01	TCRBJ02	TCRBJ02-05	01				5	1	2	5	5	2	39	48	49	58	63	3	In	VDJ
AAGAAGCTCCTTCTCAGTGACTCTGGCTTCTATCTCTGTGCCTGGAGTGTACGGCGGAGGGGGCTGGATACGCAGTATTTTGGCCCA	CAWSVRRRGLDTQYF	1	1.167051793758607E-5	45	TCRBV30-01*01	TCRBV30	TCRBV30-01	01				TCRBD01-01*01	TCRBD01	TCRBD01-01	01				TCRBJ02-03*01	TCRBJ02	TCRBJ02-03	01				0	7	5	0	2	6	36	50	57	64	66	1	In	VDJ
AAGAAGCTCCTTCTCAGTGACTCTGGCTTCTATCTCTGTGCCTGGAGTAGAGCGGGGGGATTGGCAGATACGCAGTATTTTGGCCCA	CAWSRAGGLADTQYF	1	1.167051793758607E-5	45	TCRBV30-01*01	TCRBV30	TCRBV30-01	01				TCRBD02-01*01	TCRBD02	TCRBD02-01	01				TCRBJ02-03*01	TCRBJ02	TCRBJ02-03	01				2	2	6	1	5	4	36	48	50	59	64	1	In	VDJ
GAGTTGGCTGCTCCCTCCCAGACATCTGTGTACTTCTGTGCCAGCAGAACCTTACAGGACAGCACAGATACGCAGTATTTTGGCCCA	CASRTLQDSTDTQYF	8	9.336414350068855E-5	45	TCRBV06-06	TCRBV06	TCRBV06-06				01,02	TCRBD01-01*01	TCRBD01	TCRBD01-01	01				TCRBJ02-03*01	TCRBJ02	TCRBJ02-03	01				6	6	3	4	2	0	36	47	53	58	60	8	In	VDJ
TTGGCTGCTCCCTCCCAGACATCTGTGTACTTCTGTGCCAGCAGTTACTCCCGCGGGGGGAACACCGGGGAGCTGTTTTTTGGAGAA	CASSYSRGGNTGELFF	4	4.668207175034428E-5	48	TCRBV06-06	TCRBV06	TCRBV06-06				01,02	TCRBD02-01*01	TCRBD02	TCRBD02-01	01				TCRBJ02-02*01	TCRBJ02	TCRBJ02-02	01				0	2	7	2	0	1	33	50	52	-1	59	4	In	VDJ
CTGCAGCCAGAAGACTCGGCCCTGTATCTCTGCGCCAGCAGCCAAGACACCGGGACAGGGAACACCGGGGAGCTGTTTTTTGGAGAA	CASSQDTGTGNTGELFF	6	7.002310762551643E-5	51	TCRBV04-03*01	TCRBV04	TCRBV04-03	01				TCRBD01-01*01	TCRBD01	TCRBD01-01	01				TCRBJ02-02*01	TCRBJ02	TCRBJ02-02	01				0	4	0	4	0	1	30	47	51	-1	59	6	In	VDJ
GTCCCTAGAGTCTGCCATCCCCAACCAGACAGCTCTTTACTTCTGTGCCACCAGTGATTTCTCGGGTTCGGAGCTTTCTTTGGACAA		2	2.334103587517214E-5	38	TCRBV24	TCRBV24				TCRBV24-01,TCRBV24-or09_02		TCRBD02-01	TCRBD02	TCRBD02-01				01,02	TCRBJ01-01*01	TCRBJ01	TCRBJ01-01	01				1	2	8	4	5	10	43	60	62	66	71	2	Out	VDJ
ACAGTGACCAGTGCCCATCCTGAAGACAGCAGCTTCTACATCTGCAGTGCTAGATGGGGACAGGGGTTAGGAGCTTTCTTTGGACAA	CSARWGQGLGAFF	2	2.334103587517214E-5	39	TCRBV20	TCRBV20				TCRBV20-01,TCRBV20-or09_02		TCRBD01-01*01	TCRBD01	TCRBD01-01	01				TCRBJ01-01*01	TCRBJ01	TCRBJ01-01	01				2	2	0	2	5	10	42	54	56	66	71	2	In	VDJ
GGAGTCTGCTGCCTCCTCCCAGACATCTGTATATTTCTGCGCCAGCAGTGGGTCCAGGGGGCCTGGGCTGAAGCTTTCTTTGGACAA		4	4.668207175034428E-5	44	TCRBV10-01	TCRBV10	TCRBV10-01				01,02	TCRBD01-01*01	TCRBD01	TCRBD01-01	01				TCRBJ01-01*01	TCRBJ01	TCRBJ01-01	01				0	0	4	0	5	6	37	-1	54	62	67	4	Out	VDJ
AAGATCCAGCCCTCAGAACCCAGGGACTCAGCTGTGTACTTCTGTGCCAGCAGTTCCACAGGGAACACTGAAGCTTTCTTTGGACAA	CASSSTGNTEAFF	2	2.334103587517214E-5	39	TCRBV12	TCRBV12				TCRBV12-03,TCRBV12-04		TCRBD01-01*01	TCRBD01	TCRBD01-01	01				TCRBJ01-01*01	TCRBJ01	TCRBJ01-01	01				4	2	3	4	0	1	42	55	57	-1	62	2	In	VDJ
CTGACTGTGAGCAACATGAGCCCTGAAGACAGCAGCATATATCTCTGCAGCGTCCGGGACGGGGGGGGAAAACTGTTTTTTGGCAGT	CSVRDGGGKLFF	2	2.334103587517214E-5	36	TCRBV29-01*01	TCRBV29	TCRBV29-01	01				TCRBD02-01*01	TCRBD02	TCRBD02-01	01				TCRBJ01-04*01	TCRBJ01	TCRBJ01-04	01				6	6	8	0	1	10	45	53	59	67	68	2	In	VDJ
CTGTCGGCTGCTCCCTCCCAGACATCTGTGTACTTCTGTGCCAGCAGTTACTCGGTGGCTCTGGGTGAAAAACTGTTTTTTGGCAGT	CASSYSVALGEKLFF	2	2.334103587517214E-5	45	TCRBV06-05*01	TCRBV06	TCRBV06-05	01								TCRBD01,TCRBD02	TCRBD01-01,TCRBD02-01		TCRBJ01-04*01	TCRBJ01	TCRBJ01-04	01				0	9	0	9	0	7	36	53	62	-1	65	2	In	VDJ
AAGCTCCTTCTCAGTGACTCTGGCTTCTATCTCTGTGCCTGGAAAAATCCAGACGGGGGGCGGAGTGAAAAACTGTTTTTTGGCAGT	CAWKNPDGGRSEKLFF	2	2.334103587517214E-5	48	TCRBV30-01*01	TCRBV30	TCRBV30-01	01				TCRBD02-01*01	TCRBD02	TCRBD02-01	01				TCRBJ01-04*01	TCRBJ01	TCRBJ01-04	01				4	10	8	1	5	7	33	43	53	60	65	2	In	VDJ
CTGCAGCCAGAAGACTCAGCCCTGTATCTCTGCGCCAGCAGCCAAGATAGGCACGGACAGGGACATGAAAAACTGTTTTTTGGCAGT	CASSQDRHGQGHEKLFF	4	4.668207175034428E-5	51	TCRBV04-01*01	TCRBV04	TCRBV04-01	01				TCRBD01-01*01	TCRBD01	TCRBD01-01	01				TCRBJ01-04*01	TCRBJ01	TCRBJ01-04	01				0	7	1	3	2	6	30	47	54	62	64	4	In	VDJ
GAGTCGGCTGCTCCCTCCCAAACATCTGTGTACTTCTGTGCCAGCAAACGACAGGGATTTGCTAATGAAAAACTGTTTTTTGGCAGT	CASKRQGFANEKLFF	5	5.835258968793035E-5	45	TCRBV06	TCRBV06				TCRBV06-02,TCRBV06-03		TCRBD01-01*01	TCRBD01	TCRBD01-01	01				TCRBJ01-04*01	TCRBJ01	TCRBJ01-04	01				7	3	2	3	5	3	36	46	49	56	61	5	In	VDJ
GAGTCGGCTGCTCCCTCCCAAACATCTGTGTACTTCTGTGCCAGCAGTCTATCACAGGGGGCTAATGAAAAACTGTTTTTTGGCAGT	CASSLSQGANEKLFF	5	5.835258968793035E-5	45	TCRBV06	TCRBV06				TCRBV06-02,TCRBV06-03		TCRBD01-01*01	TCRBD01	TCRBD01-01	01				TCRBJ01-04*01	TCRBJ01	TCRBJ01-04	01				5	5	3	1	0	3	36	48	53	-1	61	5	In	VDJ
CACGCCCTGCAGCCAGAAGACTCAGCCCTGTATCTCTGCGCCAGCAACAGGCGCTCCGCAACTAATGAAAAACTGTTTTTTGGCAGT	CASNRRSATNEKLFF	3	3.501155381275821E-5	45	TCRBV04-01*01	TCRBV04	TCRBV04-01	01				TCRBD01-01*01	TCRBD01	TCRBD01-01	01				TCRBJ01-04*01	TCRBJ01	TCRBJ01-04	01				7	0	3	4	7	0	36	-1	46	51	58	3	In	VDJ
GAGTCGGCTGCTCCCTCCCAGACATCTGTGTACTTCTGTGCCAGCAGGGACGGGAGCGTGAGTATCGAAAAACTGTTTTTTGGCAGT	CASRDGSVSIEKLFF	3	3.501155381275821E-5	45	TCRBV06-01*01	TCRBV06	TCRBV06-01	01				TCRBD02-01*02	TCRBD02	TCRBD02-01	02				TCRBJ01-04*01	TCRBJ01	TCRBJ01-04	01				6	3	8	2	10	8	36	47	50	56	66	3	In	VDJ
TCTGCCATCCCCAACCAGACAGCTCTTTACTTCTGTGCCACCAGTGATGGGGGAGAGGGGCGCAATCAGCCCCAGCATTTTGGTGAT	CATSDGGEGRNQPQHF	2	2.334103587517214E-5	48	TCRBV24	TCRBV24				TCRBV24-01,TCRBV24-or09_02						TCRBD01,TCRBD02	TCRBD01-01,TCRBD02-01		TCRBJ01-05*01	TCRBJ01	TCRBJ01-05	01				3	7	5	2	1	2	33	48	55	60	61	2	In	VDJ
ACATCGGCCCAAAAGAACCCGACAGCTTTCTATCTCTGTGCCAGCTTAAAAGGCGGAAATAGCAATCAGCCCCAGCATTTTGGTGAT	CASLKGGNSNQPQHF	10	1.167051793758607E-4	45	TCRBV19-01	TCRBV19	TCRBV19-01				01,02	TCRBD02-01	TCRBD02	TCRBD02-01				01,02	TCRBJ01-05*01	TCRBJ01	TCRBJ01-05	01				9	8	7	5	3	0	36	44	52	56	59	10	In	VDJ
GCTCCCTCCCAAACATCTGTGTACTTCTGTGCCAGCAGTTACCCTTCGGGGGACAGGGCTCCCAATCAGCCCCAGCATTTTGGTGAT	CASSYPSGDRAPNQPQHF	9	1.0503466143827463E-4	54	TCRBV06	TCRBV06				TCRBV06-02,TCRBV06-03		TCRBD01-01*01	TCRBD01	TCRBD01-01	01				TCRBJ01-05*01	TCRBJ01	TCRBJ01-05	01				2	7	0	3	4	3	27	42	49	58	62	9	In	VDJ
AACGCCTTGTTGCTGGGGGACTCGGCCCTCTATCTCTGTGCCAGCAGCTTGGGAGACGGGCAGCTCTATGGCTACACCTTCGGTTCG	CASSLGDGQLYGYTF	2	2.334103587517214E-5	45	TCRBV05-06*01	TCRBV05	TCRBV05-06	01								TCRBD01,TCRBD02	TCRBD01-01,TCRBD02-01		TCRBJ01-02*01	TCRBJ01	TCRBJ01-02	01				0	5	8	0	4	4	36	52	57	61	65	2	In	VDJ
CGCACACAGCAGGAGGACTCGGCCGTGTATCTCTGTGCCAGCAGCTTAGACTCAGGGGTTGGAGGCTATGGCTACACCTTCGGTTCG	CASSLDSGVGGYGYTF	5	5.835258968793035E-5	48	TCRBV07-02*01	TCRBV07	TCRBV07-02	01				TCRBD01-01*01	TCRBD01	TCRBD01-01	01				TCRBJ01-02*01	TCRBJ01	TCRBJ01-02	01				1	3	4	2	7	4	33	49	52	58	65	5	In	VDJ
CTGGAGTCCGCCAGCACCAACCAGACATCTATGTACCTCTGTGCCAGCAGTTTAGGGAGGGGGAGCTATGGCTACACCTTCGGTTCG	CASSLGRGSYGYTF	19	2.2173984081413534E-4	42	TCRBV28-01*01	TCRBV28	TCRBV28-01	01				TCRBD02-01*02	TCRBD02	TCRBD02-01	02				TCRBJ01-02*01	TCRBJ01	TCRBJ01-02	01				2	0	9	0	4	4	39	-1	54	61	65	19	In	VDJ
AAGATCCAGCCCTCAGAACCCAGGGACTCAGCTGTGTACTTCTGTGCCAGCAGTGCCCGTGAGTACTATGGCTACACCTTCGGTTCG	CASSAREYYGYTF	2	2.334103587517214E-5	39	TCRBV12	TCRBV12				TCRBV12-03,TCRBV12-04		TCRBD02-01*02	TCRBD02	TCRBD02-01	02				TCRBJ01-02*01	TCRBJ01	TCRBJ01-02	01				5	6	11	2	1	3	42	54	60	63	64	2	In	VDJ
AAGAAGCTCCTTCTCAGTGACTCTGGCTTCTATCTCTGTGCCTGGAGGTCCCCCGGGGGGGCCGACTATGGCTACACCTTCGGTTCG	CAWRSPGGADYGYTF	1	1.167051793758607E-5	45	TCRBV30-01*01	TCRBV30	TCRBV30-01	01				TCRBD02-01*01	TCRBD02	TCRBD02-01	01				TCRBJ01-02*01	TCRBJ01	TCRBJ01-02	01				3	6	8	0	3	3	36	47	53	61	64	1	In	VDJ
GAGTCGGCTGCTCCCTCCCAGACATCTGTGTACTTCTGTGCCAGCAGTGGGATGGACAGAGCTAACTATGGCTACACCTTCGGTTCG	CASSGMDRANYGYTF	4	4.668207175034428E-5	45	TCRBV06-01*01	TCRBV06	TCRBV06-01	01				TCRBD01-01*01	TCRBD01	TCRBD01-01	01				TCRBJ01-02*01	TCRBJ01	TCRBJ01-02	01				4	4	1	5	2	0	36	49	53	59	61	4	In	VDJ
AGTTCTAAGAAGCTCCTTCTCAGTGACTCTGGCTTCTATCTCTGTGCCTGGAGTTTGGAAGCTAACTATGGCTACACCTTCGGTTCG	CAWSLEANYGYTF	1	1.167051793758607E-5	39	TCRBV30-01*01	TCRBV30	TCRBV30-01	01								TCRBD01,TCRBD02	TCRBD01-01,TCRBD02-01		TCRBJ01-02*01	TCRBJ01	TCRBJ01-02	01				2	2	1	8	2	0	42	54	56	59	61	1	In	VDJ
AACGCCTTGTTGCTGGGGGACTCGGCCCTCTATCTCTGTGCCAGCAGTACGACAGGGGATCTAAACTATGGCTACACCTTCGGTTCG	CASSTTGDLNYGYTF	2	2.334103587517214E-5	45	TCRBV05-06*01	TCRBV05	TCRBV05-06	01				TCRBD01-01*01	TCRBD01	TCRBD01-01	01				TCRBJ01-02*01	TCRBJ01	TCRBJ01-02	01				5	3	2	2	5	2	36	47	50	58	63	2	In	VDJ
GAGTTGGCTGCTCCCTCCCAGACATCTGTGTACTTCTGTGCCAGCAGTTACACCAGACCGGGACAGGGAAGGGAGTACTTCGGGCCG	CASSYTRPGQGREYF	3	3.501155381275821E-5	45	TCRBV06-06	TCRBV06	TCRBV06-06				01,02	TCRBD01-01*01	TCRBD01	TCRBD01-01	01				TCRBJ02-07*01	TCRBJ02	TCRBJ02-07	01				2	8	0	3	5	11	36	51	59	68	73	3	In	VDJ
GTCTGCCATCCCCAACCAGACAGCTCTTTACTTCTGTGCCACCAGTGATTTGTTCTAGCGGGGGATTGCGAGCAGTACTTCGGGCCG		2	2.334103587517214E-5	47	TCRBV24	TCRBV24				TCRBV24-01,TCRBV24-or09_02		TCRBD02-01*01	TCRBD02	TCRBD02-01	01				TCRBJ02-07*01	TCRBJ02	TCRBJ02-07	01				0	2	4	2	4	6	34	52	54	64	68	2	Out	VDJ
CTGGAGTTGGCTGCTCCCTCCCAGACATCTGTGTACTTCTGTGCCAGCACCCTAACAGGGGCCACGTCCGAGCAGTACTTCGGGCCG	CASTLTGATSEQYF	2	2.334103587517214E-5	42	TCRBV06-06	TCRBV06	TCRBV06-06				01,02	TCRBD01-01*01	TCRBD01	TCRBD01-01	01				TCRBJ02-07*01	TCRBJ02	TCRBJ02-07	01				7	5	3	2	7	6	39	49	54	61	68	2	In	VDJ
AAGAAGCTCCTTCTCAGTGACTCTGGCTTCTATCTCTGTGCCTGGAGTGCTACCGGGACAGGACTTTACGAGCAGTACTTCGGGCCG	CAWSATGTGLYEQYF	1	1.167051793758607E-5	45	TCRBV30-01*01	TCRBV30	TCRBV30-01	01				TCRBD01-01*01	TCRBD01	TCRBD01-01	01				TCRBJ02-07*01	TCRBJ02	TCRBJ02-07	01				1	5	0	4	4	4	36	49	54	62	66	1	In	VDJ
CTGAGTTCTAAGAAGCTCCTTCTCAGTGACTCTGGCTTCTATCTCTGTGCCTGGGGGCAGGTTTGGTACGAGCAGTACTTCGGGCCG	CAWGQVWYEQYF	1	1.167051793758607E-5	36	TCRBV30-01*01	TCRBV30	TCRBV30-01	01				TCRBD01-01*01	TCRBD01	TCRBD01-01	01				TCRBJ02-07*01	TCRBJ02	TCRBJ02-07	01				5	3	4	4	5	4	45	54	57	61	66	1	In	VDJ
GAGCTGAATGTGAACGCCTTGTTGCTGGGGGACTCGGCCCTCTATCTCTGTGCCAGCGAGCGGGGGTACGAGCAGTACTTCGGGCCG	CASERGYEQYF	2	2.334103587517214E-5	33	TCRBV05-06*01	TCRBV05	TCRBV05-06	01				TCRBD02-01*01	TCRBD02	TCRBD02-01	01				TCRBJ02-07*01	TCRBJ02	TCRBJ02-07	01				7	1	6	2	0	4	48	57	58	-1	66	2	In	VDJ
CCCCAACCAGACCTCTCTGTACTTCTGTGCCAGGCCTGACGCACACGGGTTTACAGAGGACCAAAGTACGAGCAGTACTTCGGGCCG		8	9.336414350068855E-5	56	TCRBV27-01*01	TCRBV27	TCRBV27-01	01								TCRBD01,TCRBD02	TCRBD01-01,TCRBD02-01		TCRBJ02-07*01	TCRBJ02	TCRBJ02-07	01				9	24	1	7	5	4	25	33	57	61	66	8	Out	VDJ
ATCCAGCCCTCAGAACCCAGGGACTCAGCTGTGTACTTCTGTGCCAGCAGTTTATTCCCACAGAACTACGAGCAGTACTTCGGGCCG	CASSLFPQNYEQYF	2	2.334103587517214E-5	42	TCRBV12	TCRBV12				TCRBV12-03,TCRBV12-04		TCRBD01-01*01	TCRBD01	TCRBD01-01	01				TCRBJ02-07*01	TCRBJ02	TCRBJ02-07	01				2	5	3	5	2	3	39	54	59	63	65	2	In	VDJ
AACGCCTTGTTGCTGGGGGACTCGGCCCTCTATCTCTGTGCCAGCAGCGGAACAGACGTCGGGAGCCACGAGCAGTACTTCGGGCCG	CASSGTDVGSHEQYF	2	2.334103587517214E-5	45	TCRBV05-06*01	TCRBV05	TCRBV05-06	01				TCRBD02-01*02	TCRBD02	TCRBD02-01	02				TCRBJ02-07*01	TCRBJ02	TCRBJ02-07	01				4	11	8	2	2	5	36	48	59	65	67	2	In	VDJ
ACAGAGCAGGGGGACTCGGCCATGTATCTCTGTGCCAGCAGCTTAGAAGGGAACGGCAGGAACTCTAAAGAGCAGTACTTCGGGCCG	CASSLEGNGRNSKEQYF	10	1.167051793758607E-4	51	TCRBV07-09	TCRBV07	TCRBV07-09				01,03					TCRBD01,TCRBD02	TCRBD01-01,TCRBD02-01		TCRBJ02-07*01	TCRBJ02	TCRBJ02-07	01				1	2	0	8	17	7	30	46	48	52	69	10	In	VDJ
AAGCTCCTTCTCAGTGACTCTGGCTTCTATCTCTGTGCCTGGACCGATTGGACAGGAAACTCTGGAAACACCATATATTTTGGAGAG	CAWTDWTGNSGNTIYF	4	4.668207175034428E-5	48	TCRBV30-01*01	TCRBV30	TCRBV30-01	01				TCRBD01-01*01	TCRBD01	TCRBD01-01	01				TCRBJ01-03*01	TCRBJ01	TCRBJ01-03	01				4	6	1	4	3	0	33	43	49	56	59	4	In	VDJ
ACATACCTCTCAGTACCTCTGTGCCAGCAGTGATTCACCGACGGGACAGGATTGATCTCTGGGGCCAACGTCCTGACTTTCGGGGCC		2	2.334103587517214E-5	62	TCRBV25	TCRBV25				TCRBV25-01,TCRBV25-or09_02		TCRBD01-01*01	TCRBD01	TCRBD01-01	01				TCRBJ02-06*01	TCRBJ02	TCRBJ02-06	01				3	9	0	4	6	0	19	33	42	50	56	2	Out	VDJ
GAGCTGGGGGACTCGGCCCTTTATCTTTGCGCCAGCAGCTACAGACAGGGTGGGGCCTCTGGGGCCAAAGTCCTGACTTTCGGGGCC	CASSYRQGGASGAKVLTF	2	2.334103587517214E-5	54	TCRBV05-01*01	TCRBV05	TCRBV05-01	01				TCRBD01-01*01	TCRBD01	TCRBD01-01	01				TCRBJ02-06*01	TCRBJ02	TCRBJ02-06	01				3	3	2	3	19	13	27	40	43	50	69	2	In	VDJ
GACATCCGCTCACCAGGCCTGGGGGACGCAGCCATGTACCTGTGTGCCACCAGCACGGCTGGGGCCAAAGTCCTGACTTTCGGGGCC	CATSTAGAKVLTF	6	7.002310762551643E-5	39	TCRBV15-01*01	TCRBV15	TCRBV15-01	01				TCRBD01-01*01	TCRBD01	TCRBD01-01	01				TCRBJ02-06*01	TCRBJ02	TCRBJ02-06	01				4	5	7	0	4	13	42	55	60	65	69	6	In	VDJ
ATCCAGCGCACAGAGCAGGGGGACTCGGCCATGTATCTCTGTGCCAGCAGCTCGGACAGAAATAATTCACCCCTCCACTTTGGGAAC	CASSSDRNNSPLHF	7	8.169362556310249E-5	42	TCRBV07-09	TCRBV07	TCRBV07-09				01,03	TCRBD01-01*01	TCRBD01	TCRBD01-01	01				TCRBJ01-06*01	TCRBJ01	TCRBJ01-06	01				4	1	1	5	2	5	39	52	53	59	61	7	In	VDJ
AAGCTCCTTCTCAGTGACTCTGGCTTCTATCTCTGTGCCTGGAGTGACCACAGGGGAGACGGGAGCTCACCCCTCCACTTTGGGAAC	CAWSDHRGDGSSPLHF	1	1.167051793758607E-5	48	TCRBV30-01*01	TCRBV30	TCRBV30-01	01				TCRBD01-01*01	TCRBD01	TCRBD01-01	01				TCRBJ01-06*01	TCRBJ01	TCRBJ01-06	01				1	3	3	2	10	10	33	46	49	56	66	1	In	VDJ
AAGATCCAGCCCTCAGAACCCAGGGACTCAGCTGTGTACTTCTGTGCCAGCAGCACGGGTCCTACCGGGGGGCAGTTCTTCGGGCCA	CASSTGPTGGQFF	2	2.334103587517214E-5	39	TCRBV12	TCRBV12				TCRBV12-03,TCRBV12-04		TCRBD02-01*01	TCRBD02	TCRBD02-01	01				TCRBJ02-01*01	TCRBJ02	TCRBJ02-01	01				6	12	8	2	0	12	42	53	65	-1	71	2	In	VDJ
CTGAGTTCTAAGAAGCTCCTTCTCAGTGACTCTGGCTTCTATCTCTGTGCCTGGAGTCGGAGTCGTCATGAGCAGTTCTTCGGGCCA	CAWSRSRHEQFF	2	2.334103587517214E-5	36	TCRBV30-01*01	TCRBV30	TCRBV30-01	01				TCRBD02-01*02	TCRBD02	TCRBD02-01	02				TCRBJ02-01*01	TCRBJ02	TCRBJ02-01	01				2	1	10	2	5	8	45	57	58	62	67	2	In	VDJ
TGGAGCTGGGGGACTCGGCCCTTTATCTTTGCGCCAGCAGCTTGGAGCAGGGTCCTGCCTTCGGGCAATGAGCAGTTCTTCGGGCCA		19	2.2173984081413534E-4	52	TCRBV05-01*01	TCRBV05	TCRBV05-01	01				TCRBD01-01*01	TCRBD01	TCRBD01-01	01				TCRBJ02-01*01	TCRBJ02	TCRBJ02-01	01				0	2	4	3	13	6	29	45	47	52	65	19	Out	VDJ
ACTGTGAGCAACATGAGCCCTGAAGACAGCAGCATATATCTCTGCAGCGTTGGTAAGGGGGCCGGCGAGACCCAGTACTTCGGGCCA	CSVGKGAGETQYF	1	1.167051793758607E-5	39	TCRBV29-01*01	TCRBV29	TCRBV29-01	01				TCRBD01-01*01	TCRBD01	TCRBD01-01	01				TCRBJ02-05*01	TCRBJ02	TCRBJ02-05	01				4	3	5	0	4	5	42	52	55	62	66	1	In	VDJ
GCACTGCAGCAAGAAGACTCAGCTGCGTATCTCTGCACCAGCAGCCTCCTCGAACCGCGATGTGGAGAGACCCAGTACTTCGGGCCA	CTSSLLEPRCGETQYF	3	3.501155381275821E-5	48	TCRBV01-01*01	TCRBV01	TCRBV01-01	01				TCRBD02-01	TCRBD02	TCRBD02-01				01,02	TCRBJ02-05*01	TCRBJ02	TCRBJ02-05	01				4	10	7	6	6	4	33	46	56	59	65	3	In	VDJ
AAGAAGCTCCTTCTCAGTGACTCTGGCTTCTATCTCTGTGCCTGGGACGGAACTAGCGTCCGCCCAGATACGCAGTATTTTGGCCCA	CAWDGTSVRPDTQYF	1	1.167051793758607E-5	45	TCRBV30-01*01	TCRBV30	TCRBV30-01	01				TCRBD02-01	TCRBD02	TCRBD02-01				01,02	TCRBJ02-03*01	TCRBJ02	TCRBJ02-03	01				5	6	3	6	6	4	36	45	51	58	64	1	In	VDJ
AGCACCTTGGAGCTGGGGGACTCGGCCCTTTATCTTTGCGCCAGCAGCTCAGGACTAGAGCGGACAGATACGCAGTATTTTGGCCCA	CASSSGLERTDTQYF	12	1.4004621525103285E-4	45	TCRBV05-01*01	TCRBV05	TCRBV05-01	01				TCRBD02-01	TCRBD02	TCRBD02-01				01,02	TCRBJ02-03*01	TCRBJ02	TCRBJ02-03	01				3	2	1	8	5	3	36	49	51	58	63	12	In	VDJ
AGCAACATGAGCCCTGAAGACAGCAGCATATATCTCTGCAGCTCAGCAGACGGGAGGACAGCCACAGATACGCAGTATTTTGGCCCA	CSSADGRTATDTQYF	1	1.167051793758607E-5	45	TCRBV29-01*01	TCRBV29	TCRBV29-01	01				TCRBD02-01*02	TCRBD02	TCRBD02-01	02				TCRBJ02-03*01	TCRBJ02	TCRBJ02-03	01				8	8	8	1	5	2	36	42	50	57	62	1	In	VDJ
CACACCCTGCAGCCAGAAGACTCGGCCCTGTATCTCTGCGCCAGCAGTTCGACAGGGGGTGGCACCGGGGAGCTGTTTTTTGGAGAA	CASSSTGGGTGELFF	3	3.501155381275821E-5	45	TCRBV04-03*01	TCRBV04	TCRBV04-03	01				TCRBD01-01*01	TCRBD01	TCRBD01-01	01				TCRBJ02-02*01	TCRBJ02	TCRBJ02-02	01				6	3	2	1	3	4	36	47	50	59	62	3	In	VDJ
TCCACAAAGCTGGAGGACTCAGCCATGTACTTCTGTGCCAGCAGTCTAGCGTCAGGAGGGGGCACCGGGGAGCTGTTTTTTGGAGAA	CASSLASGGGTGELFF	14	1.6338725112620498E-4	48	TCRBV02-01*01	TCRBV02	TCRBV02-01	01								TCRBD01,TCRBD02	TCRBD01-01,TCRBD02-01		TCRBJ02-02*01	TCRBJ02	TCRBJ02-02	01				5	11	5	1	0	4	33	45	56	-1	62	14	In	VDJ
GCTGTACCCTCTCAGACATCTGTGTACTTCTGTGCCAGCAGTGCTGTGACAGGTGGGGCTAACACCGGGGAGCTGTTTTTTGGAGAA	CASSAVTGGANTGELFF	17	1.983988049389632E-4	51	TCRBV06-04	TCRBV06	TCRBV06-04				01,02	TCRBD01-01*01	TCRBD01	TCRBD01-01	01				TCRBJ02-02*01	TCRBJ02	TCRBJ02-02	01				4	4	2	4	7	2	30	43	47	53	60	17	In	VDJ
CTGGAGTCGGCTGCTCCCTCCCAGACATCTGTGTACTTCTGTGCCAGCAGTGTTCGACAGAACACCGGGGAGCTGTTTTTTGGAGAA	CASSVRQNTGELFF	6	7.002310762551643E-5	42	TCRBV06-01*01	TCRBV06	TCRBV06-01	01				TCRBD01-01*01	TCRBD01	TCRBD01-01	01				TCRBJ02-02*01	TCRBJ02	TCRBJ02-02	01				4	3	2	6	0	1	39	52	55	-1	59	6	In	VDJ
CTTCACATCAATTCCCTGGAGCTTGGTGACTCTGCTGTGTATTTCTGTGCCAGCAGCCGGATAGGGGCGGGAGCTTTCTTTGGACAA	CASSRIGAGAFF	4	4.668207175034428E-5	36	TCRBV03	TCRBV03				TCRBV03-01,TCRBV03-02						TCRBD01,TCRBD02	TCRBD01-01,TCRBD02-01		TCRBJ01-01*01	TCRBJ01	TCRBJ01-01	01				4	4	5	2	4	10	45	58	62	67	71	4	In	VDJ
AAGAAGCTCCTTCTCAGTGACTCTGGCTTCTATCTCTGTGCCTGGAGTGTATACGGGGCGGGGGAATCTGAAGCTTTCTTTGGACAA	CAWSVYGAGESEAFF	1	1.167051793758607E-5	45	TCRBV30-01*01	TCRBV30	TCRBV30-01	01				TCRBD02-01*01	TCRBD02	TCRBD02-01	01				TCRBJ01-01*01	TCRBJ01	TCRBJ01-01	01				0	7	7	2	3	6	36	50	57	64	67	1	In	VDJ
AAGATCCAGCCCTCAGAACCCAGGGACTCAGCTGTGTACTTCTGTGCCAGCAATGACAGGGTGTCGACTGAAGCTTTCTTTGGACAA	CASNDRVSTEAFF	8	9.336414350068855E-5	39	TCRBV12	TCRBV12				TCRBV12-03,TCRBV12-04		TCRBD01-01*01	TCRBD01	TCRBD01-01	01				TCRBJ01-01*01	TCRBJ01	TCRBJ01-01	01				7	2	2	3	5	5	42	52	54	61	66	8	In	VDJ
TTGGCTGCTCCCTCCCAGACATCTGTGTACTTCTGTGCCAGCAGCCGCCGGGACAGGGGGCTGGGCACTGAAGCTTTCTTTGGACAA	CASSRRDRGLGTEAFF	2	2.334103587517214E-5	48	TCRBV06-06	TCRBV06	TCRBV06-06				01,02	TCRBD01-01*01	TCRBD01	TCRBD01-01	01				TCRBJ01-01*01	TCRBJ01	TCRBJ01-01	01				6	5	0	0	4	4	33	44	49	61	65	2	In	VDJ
AGCTCTCTGGAGCTGGGGGACTCAGCTTTGTATTTCTGTGCCAGCAGCGTAGAGGACAGCCTACACACTGAAGCTTTCTTTGGACAA	CASSVEDSLHTEAFF	3	3.501155381275821E-5	45	TCRBV09-01	TCRBV09	TCRBV09-01				01,02	TCRBD01-01*01	TCRBD01	TCRBD01-01	01				TCRBJ01-01*01	TCRBJ01	TCRBJ01-01	01				0	1	1	5	5	3	36	52	53	59	64	3	In	VDJ
GTGACCAGTGCCCATCCTGAAGACAGCAGCTTCTACATCTGCAGTGGGCTTGGGGACAGTAGTAACACTGAAGCTTTCTTTGGACAA	CSGLGDSSNTEAFF	4	4.668207175034428E-5	42	TCRBV20	TCRBV20				TCRBV20-01,TCRBV20-or09_02		TCRBD01-01*01	TCRBD01	TCRBD01-01	01				TCRBJ01-01*01	TCRBJ01	TCRBJ01-01	01				7	6	0	5	4	2	39	46	52	59	63	4	In	VDJ
AATGTGAACGCCTTGGAGCTGGACGACTCGGCCCTGTATCTCTGTGCCAGCAGCTTGGAAGGGAACACTGAAGCTTTCTTTGGACAA	CASSLEGNTEAFF	3	3.501155381275821E-5	39	TCRBV05-04*01	TCRBV05	TCRBV05-04	01								TCRBD01,TCRBD02	TCRBD01-01,TCRBD02-01		TCRBJ01-01*01	TCRBJ01	TCRBJ01-01	01				0	1	5	4	0	1	42	58	59	-1	62	3	In	VDJ
TCGGCTGCTCCCTCCCAGACATCTGTGTACTTCTGTGCCAGCAGCCAGGGACAGACCCCTTCCCTGAAGCAACTGTTTTTTGGCAGT	CASSQGQTPSLKQLFF	2	2.334103587517214E-5	48	TCRBV06	TCRBV06				TCRBV06-01,TCRBV06-05		TCRBD01-01*01	TCRBD01	TCRBD01-01	01				TCRBJ01-04*01	TCRBJ01	TCRBJ01-04	01				6	3	0	5	16	12	33	44	47	54	70	2	In	VDJ
TCTGCCATCCCCAACCAGACAGCTCTTTACTTCTGTGCCACCAGTGATTCCCGGACAGGTCAACGAGGAAAACTGTTTTTTGGCAGT	CATSDSRTGQRGKLFF	3	3.501155381275821E-5	48	TCRBV24	TCRBV24				TCRBV24-01,TCRBV24-or09_02		TCRBD01-01*01	TCRBD01	TCRBD01-01	01				TCRBJ01-04*01	TCRBJ01	TCRBJ01-04	01				2	3	1	4	9	10	33	49	52	59	68	3	In	VDJ
CAGCGCACAGAGCAGGGGGACTCGGCCATGTATCTCTGTGCCAGCAGCTTAGTAACAGGGATCAATGAAAAACTGTTTTTTGGCAGT	CASSLVTGINEKLFF	14	1.6338725112620498E-4	45	TCRBV07-09	TCRBV07	TCRBV07-09				01,03	TCRBD01-01*01	TCRBD01	TCRBD01-01	01				TCRBJ01-04*01	TCRBJ01	TCRBJ01-04	01				1	2	3	3	3	5	36	52	54	60	63	14	In	VDJ
TGGAGTCGGCTGCTCCCTCCCAGACATCTGTGTACTTCTGTGCCAGCATGTTTTTACAGGAGAAATGAAAAACTGTTTTTTGGCAGT		6	7.002310762551643E-5	43	TCRBV06-01*01	TCRBV06	TCRBV06-01	01				TCRBD01-01*01	TCRBD01	TCRBD01-01	01				TCRBJ01-04*01	TCRBJ01	TCRBJ01-04	01				7	7	3	4	3	5	38	48	55	60	63	6	Out	VDJ
AAGCTCCTTCTCAGTGACTCTGGCTTCTATCTCTGTGCCTGGAGTGCCCCCTCAGGGGCCTCCGGGGAAAAACTGTTTTTTGGCAGT	CAWSAPSGASGEKLFF	1	1.167051793758607E-5	48	TCRBV30-01*01	TCRBV30	TCRBV30-01	01				TCRBD01-01*01	TCRBD01	TCRBD01-01	01				TCRBJ01-04*01	TCRBJ01	TCRBJ01-04	01				1	6	4	2	8	8	33	46	52	58	66	1	In	VDJ
AGCCCTCAGAACCCAGGGACTCAGCTGTGTATTTTTGTGCTAGTGGTTTGGTAGGACAGGGGGCAAGAAAAACTGTTTTTTGGCAGT		11	1.2837569731344677E-4	46	TCRBV12-05*01	TCRBV12	TCRBV12-05	01				TCRBD01-01*01	TCRBD01	TCRBD01-01	01				TCRBJ01-04*01	TCRBJ01	TCRBJ01-04	01				0	1	1	0	2	8	35	52	53	64	66	11	Out	VDJ
GAATGTGAGCACCTTGGAGCTGGGGGACTCGGCCCTTTATCTTTGCGCCAGCGATATCGCAAGGGGGAGCCCCAGCATTTTGGTGAT		3	3.501155381275821E-5	38	TCRBV05-01*01	TCRBV05	TCRBV05-01	01				TCRBD01-01*01	TCRBD01	TCRBD01-01	01				TCRBJ01-05*01	TCRBJ01	TCRBJ01-05	01				7	9	5	1	0	8	43	52	61	-1	67	3	Out	VDJ
CTGGAGTCGGCTGCTCCCTCCCAGACATCTGTGTACTTCTGTGCCACTAACCGGGACAGGGGGCTTCAGCCCCAGCATTTTGGTGAT	CATNRDRGLQPQHF	3	3.501155381275821E-5	42	TCRBV06-01*01	TCRBV06	TCRBV06-01	01				TCRBD01-01*01	TCRBD01	TCRBD01-01	01				TCRBJ01-05*01	TCRBJ01	TCRBJ01-05	01				10	6	0	0	1	6	39	46	52	64	65	3	In	VDJ
AGTCTGCCAGGCCCTCACATACCTCTCAGTACCTCTGTGCCAGCAGTGACAGGGTACTAGCTCGATCAGCCCCAGCATTTTGGTGAT		4	4.668207175034428E-5	46	TCRBV25-01*01	TCRBV25	TCRBV25-01	01				TCRBD02-01	TCRBD02	TCRBD02-01				01,02	TCRBJ01-05*01	TCRBJ01	TCRBJ01-05	01				3	6	3	7	3	5	35	49	55	61	64	4	Out	VDJ
GAGTCGGCTGCTCCCTCCCAGACATCTGTGTACTTCTGTGCCAGCAGTGAAGTAGGTGGAGTCAATCAGCCCCAGCATTTTGGTGAT	CASSEVGGVNQPQHF	10	1.167051793758607E-4	45	TCRBV06-01*01	TCRBV06	TCRBV06-01	01				TCRBD02-01*02	TCRBD02	TCRBD02-01	02				TCRBJ01-05*01	TCRBJ01	TCRBJ01-05	01				1	5	10	2	1	3	36	52	57	61	62	10	In	VDJ
GTGACCAGTGCCCATCCTGAAGACAGCAGCTTCTACATCTGCAGTGTTCGAAACCAGGCTGGCAATCAGCCCCAGCATTTTGGTGAT	CSVRNQAGNQPQHF	2	2.334103587517214E-5	42	TCRBV20	TCRBV20				TCRBV20-01,TCRBV20-or09_02		TCRBD01-01*01	TCRBD01	TCRBD01-01	01				TCRBJ01-05*01	TCRBJ01	TCRBJ01-05	01				7	8	4	4	3	2	39	46	54	58	61	2	In	VDJ
CAGCCCTCAGAACCCAGGGACTCAGCTGTGTACTTCTGTGCCAGCAGCCGAGGGCGGATTAGCAATCAGCCCCAGCATTTTGGTGAT	CASSRGRISNQPQHF	2	2.334103587517214E-5	45	TCRBV12	TCRBV12				TCRBV12-03,TCRBV12-04		TCRBD02-01*02	TCRBD02	TCRBD02-01	02				TCRBJ01-05*01	TCRBJ01	TCRBJ01-05	01				6	2	11	0	5	0	36	47	49	54	59	2	In	VDJ
TCGGCTGCTCCCTCCCAGACATCTGTGTACTTCTGTGCCAGCAGTTACTCGGGCGGGGGTAGCAATCAGCCCCAGCATTTTGGTGAT	CASSYSGGGSNQPQHF	4	4.668207175034428E-5	48	TCRBV06-05*01	TCRBV06	TCRBV06-05	01				TCRBD02-01*01	TCRBD02	TCRBD02-01	01				TCRBJ01-05*01	TCRBJ01	TCRBJ01-05	01				0	2	7	2	0	0	33	50	52	-1	59	4	In	VDJ
TCCACAAAGCTGGAGGACTCAGCCATGTACTTCTGTGCCAGCAGGCCTACAGGGAGTACAAGCAATCAGCCCCAGCATTTTGGTGAT	CASRPTGSTSNQPQHF	5	5.835258968793035E-5	48	TCRBV02-01*01	TCRBV02	TCRBV02-01	01				TCRBD01-01*01	TCRBD01	TCRBD01-01	01				TCRBJ01-05*01	TCRBJ01	TCRBJ01-05	01				6	4	3	3	6	1	33	44	48	54	60	5	In	VDJ
GCAACATGAGCCCTGAAGACAGCAGCATATATCTCTGCAGCGTTGAAGAGGAGTGACACGAACAATCAGCCCCAGCATTTTGGTGAT		1	1.167051793758607E-5	46	TCRBV29-01*01	TCRBV29	TCRBV29-01	01								TCRBD01,TCRBD02	TCRBD01-01,TCRBD02-01		TCRBJ01-05*01	TCRBJ01	TCRBJ01-05	01				0	5	2	6	4	3	35	49	54	58	62	1	Out	VDJ
TTCATCCTGAGTTCTAAGAAGCTCCTTCTCAGTGACTCTGGCTTCTATCTCTGTGCCTCCGGGGTGGGTGGCTACACCTTCGGTTCG	CASGVGGYTF	1	1.167051793758607E-5	30	TCRBV30-01*01	TCRBV30	TCRBV30-01	01				TCRBD02-01*01	TCRBD02	TCRBD02-01	01				TCRBJ01-02*01	TCRBJ01	TCRBJ01-02	01				7	1	8	3	4	7	51	58	59	64	68	1	In	VDJ
ATCCAGCCCTCAGAACCCAGGGACTCAGCTGTGTACTTCTGTGCCAGCAGCGACGAGACAGGGCCGTATGGCTACACCTTCGGTTCG	CASSDETGPYGYTF	3	3.501155381275821E-5	42	TCRBV12	TCRBV12				TCRBV12-03,TCRBV12-04		TCRBD01-01*01	TCRBD01	TCRBD01-01	01				TCRBJ01-02*01	TCRBJ01	TCRBJ01-02	01				6	6	2	3	3	5	39	50	56	63	66	3	In	VDJ
ATCCAGCGCACAGAGCAGGGGGACTCGGCCATGTATCTCTGTGCCAGCAGCTTAGCTGAGACCTTCTATGGCTACACCTTCGGTTCG	CASSLAETFYGYTF	9	1.0503466143827463E-4	42	TCRBV07-09	TCRBV07	TCRBV07-09				01,03					TCRBD01,TCRBD02	TCRBD01-01,TCRBD02-01		TCRBJ01-02*01	TCRBJ01	TCRBJ01-02	01				0	3	2	7	3	4	39	56	59	62	65	9	In	VDJ
CTGACTGTGAGCAACATGAGCCCTGAAGACAGCAGCATATATCTCTGCAGCGTTGAAGACAGACTCTATGGCTACACCTTCGGTTCG	CSVEDRLYGYTF	5	5.835258968793035E-5	36	TCRBV29-01*01	TCRBV29	TCRBV29-01	01				TCRBD02-01	TCRBD02	TCRBD02-01				01,02	TCRBJ01-02*01	TCRBJ01	TCRBJ01-02	01				0	2	2	10	0	4	45	59	61	-1	65	5	In	VDJ
AACATGAGCTCCTTGGAGCTGGGGGACTCAGCCCTGTACTTCTGTGCCAGCAGCTTAAAGGGGGGCTATGGCTACACCTTCGGTTCG	CASSLKGGYGYTF	5	5.835258968793035E-5	39	TCRBV13-01*01	TCRBV13	TCRBV13-01	01								TCRBD01,TCRBD02	TCRBD01-01,TCRBD02-01		TCRBJ01-02*01	TCRBJ01	TCRBJ01-02	01				2	1	5	1	1	4	42	57	58	64	65	5	In	VDJ
GTGACCAGTGCCCATCCTGAAGACAGCAGCTTCTACATCTGCAGTGCAGGACGGGAATTGACTAACTATGGCTACACCTTCGGTTCG	CSAGRELTNYGYTF	2	2.334103587517214E-5	42	TCRBV20	TCRBV20				TCRBV20-01,TCRBV20-or09_02		TCRBD02-01*02	TCRBD02	TCRBD02-01	02				TCRBJ01-02*01	TCRBJ01	TCRBJ01-02	01				6	4	8	3	5	0	39	47	51	56	61	2	In	VDJ
CTACACGCCCTGCAGCCAGAAGACTCAGCCCTGTATCTCTGCGCCAGCAGCCAAGAGTTCGGGAACTATGGCTACACCTTCGGTTCG	CASSQEFGNYGYTF	5	5.835258968793035E-5	42	TCRBV04-01*01	TCRBV04	TCRBV04-01	01				TCRBD02-01	TCRBD02	TCRBD02-01				01,02	TCRBJ01-02*01	TCRBJ01	TCRBJ01-02	01				0	3	8	4	0	2	39	56	59	-1	63	5	In	VDJ
ATCCGGTCCACAAAGCTGGAGGACTCAGCCATGTACTTCTGTGCCAGCAGGGGGACAGGGTTAAACTATGGCTACACCTTCGGTTCG	CASRGTGLNYGYTF	3	3.501155381275821E-5	42	TCRBV02-01*01	TCRBV02	TCRBV02-01	01				TCRBD01-01*01	TCRBD01	TCRBD01-01	01				TCRBJ01-02*01	TCRBJ01	TCRBJ01-02	01				6	1	0	3	3	2	39	50	51	60	63	3	In	VDJ
CTCACTGTGACATCGGCCCAAAAGAACCCGACAGCTTTCTATCTCTGTGCCAGTAGTGCAAGCCCATATGGCTACACCTTCGGTTCG	CASSASPYGYTF	11	1.2837569731344677E-4	36	TCRBV19-01	TCRBV19	TCRBV19-01				01,02	TCRBD02-01	TCRBD02	TCRBD02-01				01,02	TCRBJ01-02*01	TCRBJ01	TCRBJ01-02	01				5	3	6	7	3	5	45	57	60	63	66	11	In	VDJ
AGCAACATGAGCCCTGAAGACAGCAGCATATATCTCTGCAGCGTTGAAACCCCTCGTACAGGGTCGGATGGCTACACCTTCGGTTCG	CSVETPRTGSDGYTF	1	1.167051793758607E-5	45	TCRBV29-01*01	TCRBV29	TCRBV29-01	01				TCRBD01-01*01	TCRBD01	TCRBD01-01	01				TCRBJ01-02*01	TCRBJ01	TCRBJ01-02	01				2	9	3	3	4	6	36	48	57	63	67	1	In	VDJ
CTGACAGTGACCAGTGCCCATCCTGAAGACAGCAGCTTCTACATCTGCAGTGCTAGAGGGGGAATCTACGGCTACACCTTCGGTTCG	CSARGGIYGYTF	2	2.334103587517214E-5	36	TCRBV20	TCRBV20				TCRBV20-01,TCRBV20-or09_02						TCRBD01,TCRBD02	TCRBD01-01,TCRBD02-01		TCRBJ01-02*01	TCRBJ01	TCRBJ01-02	01				1	1	0	8	6	8	45	58	59	63	69	2	In	VDJ
AAGAAGCTCCTTCTCAGTGACTCTGGCTTCTATCTCTGTGCCTGCTCCTCCGGGGACACCCTCCGGAGGGAGCAGTACTTCGGGCCG	CACSSGDTLRREQYF	1	1.167051793758607E-5	45	TCRBV30-01*01	TCRBV30	TCRBV30-01	01				TCRBD01-01*01	TCRBD01	TCRBD01-01	01				TCRBJ02-07*01	TCRBJ02	TCRBJ02-07	01				6	8	0	6	11	7	36	44	52	58	69	1	In	VDJ
ACCCTGGAGTCTGCCAGGCCCTCACATACCTCTCAGTACCTCTGTGCCAGCAGTCAAATACGAGGGGGCGAGCAGTACTTCGGGCCG	CASSQIRGGEQYF	1	1.167051793758607E-5	39	TCRBV25-01*01	TCRBV25	TCRBV25-01	01				TCRBD01-01*01	TCRBD01	TCRBD01-01	01				TCRBJ02-07*01	TCRBJ02	TCRBJ02-07	01				5	8	5	1	0	6	42	54	62	-1	68	1	In	VDJ
GCTCTGAGCTGAATGTGAACGCCTTGTTGCTGGGGGACTCGGCCCTCTATGGGGAGACAGAAGAGGTACGAGCAGTACTTCGGGCCG		2	2.334103587517214E-5	28	TCRBV05-06*01	TCRBV05	TCRBV05-06	01								TCRBD01,TCRBD02	TCRBD01-01,TCRBD02-01		TCRBJ02-07*01	TCRBJ02	TCRBJ02-07	01				19	5	2	5	6	4	53	50	55	60	66	2	Out	VDJ
TTGGAGTCGGCTGCTCCCTCCCAAACATCTGTGTACTTCTGTGCCAGCAGACGGTTGGGGCAGATCTACGAGCAGTACTTCGGGCCG	CASRRLGQIYEQYF	3	3.501155381275821E-5	42	TCRBV06	TCRBV06				TCRBV06-02,TCRBV06-03		TCRBD01-01*01	TCRBD01	TCRBD01-01	01				TCRBJ02-07*01	TCRBJ02	TCRBJ02-07	01				6	6	7	0	4	3	39	50	56	61	65	3	In	VDJ
CTGACTGTGAGCAACATGAGCCCTGAAGACAGCAGCATATATCTCTGCAGCACTTCAAGCGGGAGCTACGAGCAGTACTTCGGGCCG	CSTSSGSYEQYF	1	1.167051793758607E-5	36	TCRBV29-01*01	TCRBV29	TCRBV29-01	01				TCRBD02-01*02	TCRBD02	TCRBD02-01	02				TCRBJ02-07*01	TCRBJ02	TCRBJ02-07	01				8	6	6	2	0	3	45	51	57	-1	65	1	In	VDJ
GCCTTGTTGCTGGGGGACTCGGCCCTCTATCTCTGTGCCAGCAGCAACCTACAGGGGGGTCGAAGCTACGAGCAGTACTTCGGGCCG	CASSNLQGGRSYEQYF	2	2.334103587517214E-5	48	TCRBV05-06*01	TCRBV05	TCRBV05-06	01				TCRBD01-01*01	TCRBD01	TCRBD01-01	01				TCRBJ02-07*01	TCRBJ02	TCRBJ02-07	01				4	5	3	1	7	3	33	45	50	58	65	2	In	VDJ
ATCCAGCCCTCAGAACCCAGGGACTCAGCTGTGTACTTCTGTGCCAGCAGGGGGACTAGCGGTTCCTACGAGCAGTACTTCGGGCCG	CASRGTSGSYEQYF	1	1.167051793758607E-5	42	TCRBV12	TCRBV12				TCRBV12-03,TCRBV12-04		TCRBD02-01	TCRBD02	TCRBD02-01				01,02	TCRBJ02-07*01	TCRBJ02	TCRBJ02-07	01				6	1	0	5	1	1	39	50	51	62	63	1	In	VDJ
TCCAGCCCTCAGAACCCAGGGACTCAGCTGTGTACTTCTGTGCCAGCGATCGGAAGCAGGCGTTCCTACGAGCAGTACTTCGGGCCG		1	1.167051793758607E-5	43	TCRBV12	TCRBV12				TCRBV12-03,TCRBV12-04		TCRBD01-01*01	TCRBD01	TCRBD01-01	01				TCRBJ02-07*01	TCRBJ02	TCRBJ02-07	01				8	9	4	4	3	1	38	47	56	60	63	1	Out	VDJ
CTGGAGTCAGCTACCCGCTCCCAGACATCTGTGTATTTCTGCGCCAGCAGCGGACTAGCGGGCTCCTACGAGCAGTACTTCGGGCCG	CASSGLAGSYEQYF	5	5.835258968793035E-5	42	TCRBV10-02*01	TCRBV10	TCRBV10-02	01				TCRBD02-01	TCRBD02	TCRBD02-01				01,02	TCRBJ02-07*01	TCRBJ02	TCRBJ02-07	01				6	1	1	4	0	0	39	50	51	-1	62	5	In	VDJ
GTGAGCAACATGAGCCCTGAAGACAGCAGCATATATCTCTGCAGCGTCGTGTCCGTCAGGAGCTCCTACGAGCAGTACTTCGGGCCG	CSVVSVRSSYEQYF	1	1.167051793758607E-5	42	TCRBV29-01*01	TCRBV29	TCRBV29-01	01								TCRBD01,TCRBD02	TCRBD01-01,TCRBD02-01		TCRBJ02-07*01	TCRBJ02	TCRBJ02-07	01				6	9	4	4	2	0	39	47	56	60	62	1	In	VDJ
AACGCCTTGTTGCTGGGGGACTCGGCCCTCTATCTCTGTGCCAGCAGCGCGGGGGCTAGCAGCTCCTACGAGCAGTACTTCGGGCCG	CASSAGASSSYEQYF	2	2.334103587517214E-5	45	TCRBV05-06*01	TCRBV05	TCRBV05-06	01				TCRBD02-01*01	TCRBD02	TCRBD02-01	01				TCRBJ02-07*01	TCRBJ02	TCRBJ02-07	01				4	0	7	2	7	0	36	-1	48	55	62	2	In	VDJ
AATGTGAACGCCTTGTTGCTGGGGGACTCGGCCCTCTATCTCTGTGCCAGCAGCTTTGACCCGGCCTACGAGCAGTACTTCGGGCCG	CASSFDPAYEQYF	2	2.334103587517214E-5	39	TCRBV05-06*01	TCRBV05	TCRBV05-06	01								TCRBD01,TCRBD02	TCRBD01-01,TCRBD02-01		TCRBJ02-07*01	TCRBJ02	TCRBJ02-07	01				2	1	2	7	4	2	42	56	57	60	64	2	In	VDJ
AGTTCTAAGAAGCTCCTTCTCAGTGACTCTGGCTTCTATCTCTGTGCCTGGAACCGGGGTCGCCCCTACGAGCAGTACTTCGGGCCG	CAWNRGRPYEQYF	1	1.167051793758607E-5	39	TCRBV30-01*01	TCRBV30	TCRBV30-01	01				TCRBD02-01*01	TCRBD02	TCRBD02-01	01				TCRBJ02-07*01	TCRBJ02	TCRBJ02-07	01				4	2	8	3	5	2	42	52	54	59	64	1	In	VDJ
TCGGCTGCTCCCTCCCAAACATCTGTGTACTTCTGTGCCAGCAGACCCCAGGCACAGAGCCGAACCTACGAGCAGTACTTCGGGCCG	CASRPQAQSRTYEQYF	2	2.334103587517214E-5	48	TCRBV06	TCRBV06				TCRBV06-02,TCRBV06-03		TCRBD01-01*01	TCRBD01	TCRBD01-01	01				TCRBJ02-07*01	TCRBJ02	TCRBJ02-07	01				6	9	3	5	7	2	33	44	53	57	64	2	In	VDJ
CACGCCCTGCAGCCAGAAGACTCAGCCCTGTATCTCTGCGCCAGCAGCCAAGATGCCGTTCCCTACTACGAGCAGTACTTCGGGCCG	CASSQDAVPYYEQYF	4	4.668207175034428E-5	45	TCRBV04-01*01	TCRBV04	TCRBV04-01	01				TCRBD02-01	TCRBD02	TCRBD02-01				01,02	TCRBJ02-07*01	TCRBJ02	TCRBJ02-07	01				0	9	4	9	0	3	36	53	62	-1	65	4	In	VDJ
CTCACTCTGGAGTCAGCTACCCGCTCCCAGACATCTGTGTATTTCTGCGCCAGCAGTGTGGGGAACTACGAGCAGTACTTCGGGCCG	CASSVGNYEQYF	3	3.501155381275821E-5	36	TCRBV10-02*01	TCRBV10	TCRBV10-02	01								TCRBD01,TCRBD02	TCRBD01-01,TCRBD02-01		TCRBJ02-07*01	TCRBJ02	TCRBJ02-07	01				4	2	0	8	1	3	45	58	60	64	65	3	In	VDJ
AATGTGAGCACCTTGGAGCTGGGGGACTCGGCCCTTTATCTTTGCGCCAGCAGCCAAGGGGTGGGGAACGAGCAGTACTTCGGGCCG	CASSQGVGNEQYF	13	1.517167331886189E-4	39	TCRBV05-01*01	TCRBV05	TCRBV05-01	01				TCRBD01-01*01	TCRBD01	TCRBD01-01	01				TCRBJ02-07*01	TCRBJ02	TCRBJ02-07	01				4	2	5	2	6	5	42	54	56	61	67	13	In	VDJ
ATCCAGCGCACACAGCAGGAGGACTCGGCCGTGTATCTCTGTGCCAGCAGCTTTGGAGGGGCTGGAAACACCATATATTTTGGAGAG	CASSFGGAGNTIYF	6	7.002310762551643E-5	42	TCRBV07-02*01	TCRBV07	TCRBV07-02	01				TCRBD02-01*02	TCRBD02	TCRBD02-01	02				TCRBJ01-03*01	TCRBJ01	TCRBJ01-03	01				3	1	10	0	1	2	39	53	54	60	61	6	In	VDJ
GCCCATCCTGAAGACAGCAGCTTCTACATCTGCAGTGCTAGAAGACAGGGGGCCAAGGGAGGGGCCAACGTCCTGACTTTCGGGGCC	CSARRQGAKGGANVLTF	5	5.835258968793035E-5	51	TCRBV20	TCRBV20				TCRBV20-01,TCRBV20-or09_02		TCRBD01-01*01	TCRBD01	TCRBD01-01	01				TCRBJ02-06*01	TCRBJ02	TCRBJ02-06	01				2	1	2	0	7	4	30	42	43	53	60	5	In	VDJ
TCTAAGAAGCTCCTTCTCAGTGACTCTGGCTTCTATCTCTGTGCCTGGATACTTGGACAGGGGGCCAAAGTCCTGACTTTCGGGGCC	CAWILGQGAKVLTF	1	1.167051793758607E-5	42	TCRBV30-01*01	TCRBV30	TCRBV30-01	01				TCRBD01-01*01	TCRBD01	TCRBD01-01	01				TCRBJ02-06*01	TCRBJ02	TCRBJ02-06	01				4	5	1	0	4	13	39	49	54	65	69	1	In	VDJ
CAGCCCTCAGAACCCAGGGACTCAGCTGTGTACTTCTGTGCCAGCAGTTCCGGACGGCTGAATAATTCACCCCTCCACTTTGGGAAC	CASSSGRLNNSPLHF	2	2.334103587517214E-5	45	TCRBV12	TCRBV12				TCRBV12-03,TCRBV12-04						TCRBD01,TCRBD02	TCRBD01-01,TCRBD02-01		TCRBJ01-06*01	TCRBJ01	TCRBJ01-06	01				4	2	1	7	6	5	36	49	51	55	61	2	In	VDJ
CTGACTGTGAGCAACATGAGCCCTGAAGACAGCAGCATATATCTCTGCAGCGTTGATATACGCTGGGGTGAGCAGTTCTTCGGGCCA	CSVDIRWGEQFF	3	3.501155381275821E-5	36	TCRBV29-01*01	TCRBV29	TCRBV29-01	01								TCRBD01,TCRBD02	TCRBD01-01,TCRBD02-01		TCRBJ02-01*01	TCRBJ02	TCRBJ02-01	01				3	8	6	2	0	9	45	56	64	-1	68	3	In	VDJ
GCCCATCCTGAAGACAGCAGCTTCTACATCTGCAGTGCGACAGCGGGAGTAGGAGGGGGCCTACTGGATGAGCAGTTCTTCGGGCCA	CSATAGVGGGLLDEQFF	12	1.4004621525103285E-4	51	TCRBV20	TCRBV20				TCRBV20-01,TCRBV20-or09_02		TCRBD02-01*02	TCRBD02	TCRBD02-01	02				TCRBJ02-01*01	TCRBJ02	TCRBJ02-01	01				6	3	6	2	18	8	30	38	41	49	67	12	In	VDJ
CTGACTGTGAGCAACATGAGCCCTGAAGACAGCAGCATATATCTCTGCAGCGTTGAATTACCGATCAATGAGCAGTTCTTCGGGCCA	CSVELPINEQFF	2	2.334103587517214E-5	36	TCRBV29-01*01	TCRBV29	TCRBV29-01	01								TCRBD01,TCRBD02	TCRBD01-01,TCRBD02-01		TCRBJ02-01*01	TCRBJ02	TCRBJ02-01	01				2	5	2	8	1	6	45	57	62	64	65	2	In	VDJ
CGCACACAGCAGGAGGACTCGGCCGTGTATCTCTGTGCCAGCAGCTTAGGCGGGAGCCGATCCTACAATGAGCAGTTCTTCGGGCCA	CASSLGGSRSYNEQFF	8	9.336414350068855E-5	48	TCRBV07-02*01	TCRBV07	TCRBV07-02	01				TCRBD02-01*02	TCRBD02	TCRBD02-01	02				TCRBJ02-01*01	TCRBJ02	TCRBJ02-01	01				1	0	7	2	4	1	33	-1	49	56	60	8	In	VDJ
GCAGCCAGAAGACTCGGCCCTGTATCTCTGCGCCAGCAGCCGAGGGGCGGGGGGCTAGGACATGACAATGAGCAGTTCTTCGGGCCA		3	3.501155381275821E-5	53	TCRBV04-03*01	TCRBV04	TCRBV04-03	01				TCRBD02-01*01	TCRBD02	TCRBD02-01	01				TCRBJ02-01*01	TCRBJ02	TCRBJ02-01	01				4	5	7	1	10	5	28	41	46	54	64	3	Out	VDJ
CCACGGAGTCAGGGGACACAGCACTGTATTTCTGTGCCAGCAGCAAATCAGGGGCGGGAGATGGACAATGAGCAGTTCTTCGGGCCA		17	1.983988049389632E-4	49	TCRBV21-01*01	TCRBV21	TCRBV21-01	01				TCRBD02-01*02	TCRBD02	TCRBD02-01	02				TCRBJ02-01*01	TCRBJ02	TCRBJ02-01	01				2	6	7	2	4	5	32	47	53	60	64	17	Out	VDJ
CTGTCCCTAGAGTCTGCCATCCCCAACCAGACAGCTCTTTACTTCTGTGCCACCAGGAATTACAGGGAGGAGCAGTTCTTCGGGCCA	CATRNYREEQFF	9	1.0503466143827463E-4	36	TCRBV24	TCRBV24				TCRBV24-01,TCRBV24-or09_02		TCRBD01-01*01	TCRBD01	TCRBD01-01	01				TCRBJ02-01*01	TCRBJ02	TCRBJ02-01	01				7	5	3	3	2	10	45	56	61	67	69	9	In	VDJ
ACATCGGCCCAAAAGAACCCGACAGCTTTCTATCTCTGTGCCAGTAGTATAGATCCAGCCTCCCGGGAGACCCAGTACTTCGGGCCA	CASSIDPASRETQYF	7	8.169362556310249E-5	45	TCRBV19-01	TCRBV19	TCRBV19-01				01,02					TCRBD01,TCRBD02	TCRBD01-01,TCRBD02-01		TCRBJ02-05*01	TCRBJ02	TCRBJ02-05	01				0	2	4	5	8	5	36	53	55	58	66	7	In	VDJ
CTGACAGTGACCAGTGCCCATCCTGAAGACAGCAGCTTCTACATCTGCAGTGCTAGAGTGGGGAGGGAGACCCAGTACTTCGGGCCA	CSARVGRETQYF	3	3.501155381275821E-5	36	TCRBV20	TCRBV20				TCRBV20-01,TCRBV20-or09_02		TCRBD02-01*02	TCRBD02	TCRBD02-01	02				TCRBJ02-05*01	TCRBJ02	TCRBJ02-05	01				1	2	9	1	0	5	45	58	60	-1	66	3	In	VDJ
CTGTCGGCTGCTCCCTCCCAGACATCTGTGTACTTCTGTGCCAGCAGTAAAGACAGGTCTGGACAAGAGACCCAGTACTTCGGGCCA	CASSKDRSGQETQYF	2	2.334103587517214E-5	45	TCRBV06-05*01	TCRBV06	TCRBV06-05	01				TCRBD01-01*01	TCRBD01	TCRBD01-01	01				TCRBJ02-05*01	TCRBJ02	TCRBJ02-05	01				5	3	2	4	6	2	36	48	51	57	63	2	In	VDJ
ACCAGTGCCCATCCTGAAGACAGCAGCTTCTACATCTGCAGTGCTACCGGGACTAGCGGGAGAGGGAAGACCCAGTACTTCGGGCCA	CSATGTSGRGKTQYF	4	4.668207175034428E-5	45	TCRBV20	TCRBV20				TCRBV20-01,TCRBV20-or09_02		TCRBD02-01*02	TCRBD02	TCRBD02-01	02				TCRBJ02-05*01	TCRBJ02	TCRBJ02-05	01				4	2	0	2	5	6	36	46	48	62	67	4	In	VDJ
AAGAAGCTCCTTCTCAGTGACTCTGGCTTCTATCTCTGTGCCTGGAGTGTAGGAGTTTCTAGCACAGATACGCAGTATTTTGGCCCA	CAWSVGVSSTDTQYF	1	1.167051793758607E-5	45	TCRBV30-01*01	TCRBV30	TCRBV30-01	01				TCRBD02-01*02	TCRBD02	TCRBD02-01	02				TCRBJ02-03*01	TCRBJ02	TCRBJ02-03	01				0	1	10	2	5	0	36	50	51	55	60	1	In	VDJ
ACTCTCAAGATCCAGCCTGCAAAGCTTGAGGACTCGGCCGTGTATCTCTGTGCCAGCAGCGGCACCGCCGAAAGATATTTTGGCCCA	CASSGTAERYF	15	1.7505776906379106E-4	33	TCRBV11-02*02	TCRBV11	TCRBV11-02	02				TCRBD01-01*01	TCRBD01	TCRBD01-01	01				TCRBJ02-03*01	TCRBJ02	TCRBJ02-03	01				5	0	9	0	12	15	48	-1	60	63	75	15	In	VDJ
TTGGAGTCGGCTGCTCCCTCCCAAACATCTGTGTACTTCTGTGCCAGCAGGCAACAGGGGAGTACCGGGGAGCTGTTTTTTGGAGAA	CASRQQGSTGELFF	2	2.334103587517214E-5	42	TCRBV06	TCRBV06				TCRBV06-02,TCRBV06-03		TCRBD01-01*01	TCRBD01	TCRBD01-01	01				TCRBJ02-02*01	TCRBJ02	TCRBJ02-02	01				6	3	3	2	3	5	39	50	53	60	63	2	In	VDJ
AGGCTGCTGTCGGCTGCTCCCTCCCAGACATCTGTGTACTTCTGTGCCAGCAGTTACGATATCACCGGGGAGCTGTTTTTTGGAGAA	CASSYDITGELFF	6	7.002310762551643E-5	39	TCRBV06-05*01	TCRBV06	TCRBV06-05	01								TCRBD01,TCRBD02	TCRBD01-01,TCRBD02-01		TCRBJ02-02*01	TCRBJ02	TCRBJ02-02	01				2	0	2	8	3	4	42	-1	57	59	62	6	In	VDJ
CTGGAGTCCGCTACCAGCTCCCAGACATCTGTGTACTTCTGTGCCATCAGCCAGTCTAAGAACACCGGGGAGCTGTTTTTTGGAGAA	CAISQSKNTGELFF	5	5.835258968793035E-5	42	TCRBV10-03*01	TCRBV10	TCRBV10-03	01								TCRBD01,TCRBD02	TCRBD01-01,TCRBD02-01		TCRBJ02-02*01	TCRBJ02	TCRBJ02-02	01				6	1	4	5	5	1	39	50	51	54	59	5	In	VDJ
TTCTAAGAAGCTCCTTCTCAGTGACTCTGGCTTCTATCTCTGTGCCTGGAGGGACGGGACAACACCGGGGAGCTGTTTTTTGGAGAA		1	1.167051793758607E-5	41	TCRBV30-01*01	TCRBV30	TCRBV30-01	01								TCRBD01,TCRBD02	TCRBD01-01,TCRBD02-01		TCRBJ02-02*01	TCRBJ02	TCRBJ02-02	01				3	4	0	7	0	2	40	51	55	-1	60	1	Out	VDJ
ACTGTGAGCAACATGAGCCCTGAAGACAGCAGCATATATCTCTGCAGCGTAGACGGGACAGGGAGAGGTCGAGCTTTCTTTGGACAA	CSVDGTGRGRAFF	4	4.668207175034428E-5	39	TCRBV29-01*01	TCRBV29	TCRBV29-01	01				TCRBD01-01*01	TCRBD01	TCRBD01-01	01				TCRBJ01-01*01	TCRBJ01	TCRBJ01-01	01				6	4	0	3	8	10	42	50	54	63	71	4	In	VDJ
ATGAATGTGAGCACCTTGGAGCTGGGGGACTCGGCCCTTTATCTTTGCGCCAGCAGCCGAGGGGGTACTGAAGCTTTCTTTGGACAA	CASSRGGTEAFF	3	3.501155381275821E-5	36	TCRBV05-01*01	TCRBV05	TCRBV05-01	01				TCRBD01-01*01	TCRBD01	TCRBD01-01	01				TCRBJ01-01*01	TCRBJ01	TCRBJ01-01	01				4	2	5	1	1	5	45	57	59	65	66	3	In	VDJ
ACGATCCAGCGCACACAGCAGGAGGACTCGGCCGTGTATCTCTGTGCCAGCAGCCAGGGACAGAGCACTGAAGCTTTCTTTGGACAA	CASSQGQSTEAFF	3	3.501155381275821E-5	39	TCRBV07-02*01	TCRBV07	TCRBV07-02	01				TCRBD01-01*01	TCRBD01	TCRBD01-01	01				TCRBJ01-01*01	TCRBJ01	TCRBJ01-01	01				5	2	0	5	2	4	42	54	56	63	65	3	In	VDJ
AACGCCTTGGAGCTGGACGACTCGGCCCTGTATCTCTGTGCCAGCAGCTTATCAAGACAGGGGGACACTGAAGCTTTCTTTGGACAA	CASSLSRQGDTEAFF	7	8.169362556310249E-5	45	TCRBV05-04*01	TCRBV05	TCRBV05-04	01				TCRBD01-01*01	TCRBD01	TCRBD01-01	01				TCRBJ01-01*01	TCRBJ01	TCRBJ01-01	01				2	5	2	1	0	3	36	50	55	-1	64	7	In	VDJ
CTGTCGGCTGCTCCCTCCCAGACATCTGTGTACTTCTGTGCCAGCGGTGACAGGGGGATACTGAACACTGAAGCTTTCTTTGGACAA	CASGDRGILNTEAFF	2	2.334103587517214E-5	45	TCRBV06	TCRBV06				TCRBV06-01,TCRBV06-05		TCRBD01-01*01	TCRBD01	TCRBD01-01	01				TCRBJ01-01*01	TCRBJ01	TCRBJ01-01	01				3	0	4	1	4	0	36	-1	50	57	61	2	In	VDJ
CTGCTGTCGGCTGCTCCCTCCCAGACATCTGTGTACTTCTGTGCCAGCAGTCCCCCAGGGATGAACACTGAAGCTTTCTTTGGACAA	CASSPPGMNTEAFF	2	2.334103587517214E-5	42	TCRBV06-05*01	TCRBV06	TCRBV06-05	01				TCRBD01-01*01	TCRBD01	TCRBD01-01	01				TCRBJ01-01*01	TCRBJ01	TCRBJ01-01	01				5	4	4	3	1	0	39	51	55	60	61	2	In	VDJ
ACTCTGAAGATCCAGCCCTCAGAACCCAGGGACTCAGCTGTGTACTTCTGTGCCAGCCGTCGGAACACTGAAGCTTTCTTTGGACAA	CASRRNTEAFF	2	2.334103587517214E-5	33	TCRBV12	TCRBV12				TCRBV12-03,TCRBV12-04		TCRBD02-01	TCRBD02	TCRBD02-01				01,02	TCRBJ01-01*01	TCRBJ01	TCRBJ01-01	01				8	0	8	6	3	1	48	-1	57	59	62	2	In	VDJ
ACTGTGAGCAACATGAGCCCTGAAGACAGCAGCATATATCTCTGCAGCGCAAAAGCAGGGTCGAACACTGAAGCTTTCTTTGGACAA	CSAKAGSNTEAFF	1	1.167051793758607E-5	39	TCRBV29-01*01	TCRBV29	TCRBV29-01	01				TCRBD01-01*01	TCRBD01	TCRBD01-01	01				TCRBJ01-01*01	TCRBJ01	TCRBJ01-01	01				7	6	4	3	2	1	42	49	55	60	62	1	In	VDJ
CTGTCGGCTGCTCCCTCCCAGACATCTGTGTACTTCTGTGCCAGCAGTCCCCTGACAGGGGAGAACACTGAAGCTTTCTTTGGACAA	CASSPLTGENTEAFF	2	2.334103587517214E-5	45	TCRBV06-05*01	TCRBV06	TCRBV06-05	01				TCRBD01-01*01	TCRBD01	TCRBD01-01	01				TCRBJ01-01*01	TCRBJ01	TCRBJ01-01	01				5	5	2	2	1	1	36	48	53	61	62	2	In	VDJ
ACTCTGAAGATCCAGCCCTCAGAACCCAGGGACTCAGCTGTGTACTTCTGTGCCAGCAGTTCGAGAGGGGAAGCTTTCTTTGGACAA	CASSSRGEAFF	2	2.334103587517214E-5	33	TCRBV12	TCRBV12				TCRBV12-03,TCRBV12-04		TCRBD02-01*02	TCRBD02	TCRBD02-01	02				TCRBJ01-01*01	TCRBJ01	TCRBJ01-01	01				4	3	11	0	0	8	48	61	64	-1	69	2	In	VDJ
CTGAAGGTGCAGCCTGCAGAACTGGAGGATTCTGGAGTTTATTTCTGTGCCAGCAGCCAAGGTCGCAGGGAAGCTTTCTTTGGACAA	CASSQGRREAFF	11	1.2837569731344677E-4	36	TCRBV14-01*01	TCRBV14	TCRBV14-01	01				TCRBD01-01*01	TCRBD01	TCRBD01-01	01				TCRBJ01-01*01	TCRBJ01	TCRBJ01-01	01				1	4	4	4	0	8	45	61	65	-1	69	11	In	VDJ
GAGCTGAATGTGAACGCCTTGTTGCTGGGGGACTCGGCCCTCTATCTCTGTGCCAGCAGCTGGGACAGGGAAGCTTTCTTTGGACAA	CASSWDREAFF	2	2.334103587517214E-5	33	TCRBV05-06*01	TCRBV05	TCRBV05-06	01				TCRBD01-01*01	TCRBD01	TCRBD01-01	01				TCRBJ01-01*01	TCRBJ01	TCRBJ01-01	01				3	0	0	4	0	8	48	-1	61	-1	69	2	In	VDJ
ATCCAGCGCACAGAGCAGGGGGACTCGGCCATGTATCTCTGTGCCAGCACTAGGGATTGGGCCTTTGAAAAACTGTTTTTTGGCAGT	CASTRDWAFEKLFF	17	1.983988049389632E-4	42	TCRBV07-09	TCRBV07	TCRBV07-09				01,03					TCRBD01,TCRBD02	TCRBD01-01,TCRBD02-01		TCRBJ01-04*01	TCRBJ01	TCRBJ01-04	01				7	3	0	8	9	7	39	49	52	56	65	17	In	VDJ
AAGAAGCTCCTTCTCAGTGACTCTGGCTTCTATCTCTGTGCCTGGAGTCCCTCGACAGGGTTTAATGAAAAACTGTTTTTTGGCAGT	CAWSPSTGFNEKLFF	2	2.334103587517214E-5	45	TCRBV30-01*01	TCRBV30	TCRBV30-01	01				TCRBD01-01*01	TCRBD01	TCRBD01-01	01				TCRBJ01-04*01	TCRBJ01	TCRBJ01-04	01				2	5	2	3	2	4	36	48	53	60	62	2	In	VDJ
CATCCTGAAGACAGCAGCTTCTACATCTGCAGTGCTAGAGATCAGGAGAAGGGGCTCGCAACTAATGAAAAACTGTTTTTTGGCAGT	CSARDQEKGLATNEKLFF	4	4.668207175034428E-5	54	TCRBV20	TCRBV20				TCRBV20-01,TCRBV20-or09_02		TCRBD01-01*01	TCRBD01	TCRBD01-01	01				TCRBJ01-04*01	TCRBJ01	TCRBJ01-04	01				0	8	5	2	4	0	27	41	49	54	58	4	In	VDJ
CTGAGTTCTAAGAAGCTCCTTCTCAGTGACTCTGGCTTCTATCTCTGTGCCTGTGGATCAGGCAGAGAAAAACTGTTTTTTGGCAGT	CACGSGREKLFF	1	1.167051793758607E-5	36	TCRBV30-01*01	TCRBV30	TCRBV30-01	01				TCRBD01-01*01	TCRBD01	TCRBD01-01	01				TCRBJ01-04*01	TCRBJ01	TCRBJ01-04	01				6	5	4	4	4	8	45	53	58	62	66	1	In	VDJ
AGTTCTAAGAAGCTCCTTCTCAGTGACTCTGGCTTCTATCTCTGTGCCTGGAGTGCCCACACAGGGGAGCCCCAGCATTTTGGTGAT	CAWSAHTGEPQHF	1	1.167051793758607E-5	39	TCRBV30-01*01	TCRBV30	TCRBV30-01	01				TCRBD01-01*01	TCRBD01	TCRBD01-01	01				TCRBJ01-05*01	TCRBJ01	TCRBJ01-05	01				1	5	3	2	0	8	42	55	60	-1	67	1	In	VDJ
CAGCCCTCAGAACCCAGGGACTCAGCTGTGTACTTCTGTGCCAGCACCCAAATGGGAGGTGGGAATCAGCCCCAGCATTTTGGTGAT	CASTQMGGGNQPQHF	2	2.334103587517214E-5	45	TCRBV12	TCRBV12				TCRBV12-03,TCRBV12-04		TCRBD02-01*02	TCRBD02	TCRBD02-01	02				TCRBJ01-05*01	TCRBJ01	TCRBJ01-05	01				7	7	9	1	4	4	36	46	53	59	63	2	In	VDJ
GTGACCAGTGCCCATCCTGAAGACAGCAGCTTCTACATCTGCAGTGCTAGCCAGACCTCAGGGAATCAGCCCCAGCATTTTGGTGAT	CSASQTSGNQPQHF	9	1.0503466143827463E-4	42	TCRBV20	TCRBV20				TCRBV20-01,TCRBV20-or09_02		TCRBD01-01*01	TCRBD01	TCRBD01-01	01				TCRBJ01-05*01	TCRBJ01	TCRBJ01-05	01				3	8	4	3	0	4	39	50	58	-1	63	9	In	VDJ
ACATCGGCCCAAAAGAACCCGACAGCTTTCTATCTCTGTGCCAGTAGGCAGGGTATGGATGGCAATCAGCCCCAGCATTTTGGTGAT	CASRQGMDGNQPQHF	4	4.668207175034428E-5	45	TCRBV19-01	TCRBV19	TCRBV19-01				01,02	TCRBD01-01*01	TCRBD01	TCRBD01-01	01				TCRBJ01-05*01	TCRBJ01	TCRBJ01-05	01				6	1	4	3	8	2	36	47	48	53	61	4	In	VDJ
GTGACCAGTGCCCATCCTGAAGACAGCAGCTTCTACATCTGCAGTGCTAGAGATATGCACAACAATCAGCCCCAGCATTTTGGTGAT	CSARDMHNNQPQHF	2	2.334103587517214E-5	42	TCRBV20	TCRBV20				TCRBV20-01,TCRBV20-or09_02		TCRBD01-01*01	TCRBD01	TCRBD01-01	01				TCRBJ01-05*01	TCRBJ01	TCRBJ01-05	01				0	5	3	6	1	3	39	53	58	61	62	2	In	VDJ
ACTCTGGAGTCCGCTACCAGCTCCCAGACATCTGTGTACTTCTGTGCCATCAGTGAGTCCCTAAATCAGCCCCAGCATTTTGGTGAT	CAISESLNQPQHF	12	1.4004621525103285E-4	39	TCRBV10-03*01	TCRBV10	TCRBV10-03	01				TCRBD02-01	TCRBD02	TCRBD02-01				01,02	TCRBJ01-05*01	TCRBJ01	TCRBJ01-05	01				0	1	4	9	0	4	42	59	60	-1	63	12	In	VDJ
CTGACAGTGACCAGTGCCCATCCTGAAGACAGCAGCTTCTACATCTGCAGTGCTCGTCAGGGCGACTTTGGCTACACCTTCGGTTCG	CSARQGDFGYTF	3	3.501155381275821E-5	36	TCRBV20	TCRBV20				TCRBV20-01,TCRBV20-or09_02		TCRBD01-01*01	TCRBD01	TCRBD01-01	01				TCRBJ01-02*01	TCRBJ01	TCRBJ01-02	01				5	3	4	3	6	7	45	54	57	62	68	3	In	VDJ
CAGCGCACACAGCAGGAGGACTCGGCCGTGTATCTCTGTGCCAGCAGCTTCGACAGGGGGCGGAACTCTGGCTACACCTTCGGTTCG	CASSFDRGRNSGYTF	4	4.668207175034428E-5	45	TCRBV07-02*01	TCRBV07	TCRBV07-02	01				TCRBD01-01*01	TCRBD01	TCRBD01-01	01				TCRBJ01-02*01	TCRBJ01	TCRBJ01-02	01				3	1	2	0	7	7	36	50	51	61	68	4	In	VDJ
GAGTTCTAAGAAGCTCCTTCTCAGTGACTCTGGCTTCTATCTCTGTGCCTGGAGTCGGGGTGCGGGTATGGCTACACCTTCGGTTCG		1	1.167051793758607E-5	38	TCRBV30-01*01	TCRBV30	TCRBV30-01	01				TCRBD02-01	TCRBD02	TCRBD02-01				01,02	TCRBJ01-02*01	TCRBJ01	TCRBJ01-02	01				2	6	7	4	0	5	43	55	61	-1	66	1	Out	VDJ
ATTCTGGAGTCCGCCAGCACCAACCAGACATCTATGTACCTCTGTGCCAGCAAGGCTCGGCAGTCCTATGGCTACACCTTCGGTTCG	CASKARQSYGYTF	19	2.2173984081413534E-4	39	TCRBV28-01*01	TCRBV28	TCRBV28-01	01								TCRBD01,TCRBD02	TCRBD01-01,TCRBD02-01		TCRBJ01-02*01	TCRBJ01	TCRBJ01-02	01				7	8	4	5	2	4	42	52	60	63	65	19	In	VDJ
CAGCAGGTAGTGCGAGGAGATTCGGCAGCTTATTTCTGTGCCAGCTCACAAGGACAGGGGACGGACTATGGCTACACCTTCGGTTCG	CASSQGQGTDYGYTF	9	1.0503466143827463E-4	45	TCRBV18-01*01	TCRBV18	TCRBV18-01	01				TCRBD01-01*01	TCRBD01	TCRBD01-01	01				TCRBJ01-02*01	TCRBJ01	TCRBJ01-02	01				4	2	1	2	4	3	36	49	51	60	64	9	In	VDJ
CTGACAGTGACCAGTGCCCATCCTGAAGACAGCAGCTTCTACATCTGCAGTGCTAGAGGGCTGAACTATGGCTACACCTTCGGTTCG	CSARGLNYGYTF	2	2.334103587517214E-5	36	TCRBV20	TCRBV20				TCRBV20-01,TCRBV20-or09_02		TCRBD01-01*01	TCRBD01	TCRBD01-01	01				TCRBJ01-02*01	TCRBJ01	TCRBJ01-02	01				1	0	9	0	2	2	45	-1	58	61	63	2	In	VDJ
AAGAAGCTCCTTCTCAGTGACTCTGGCTTCTATCTCTGTGCCTGGCGACACTCCGGGACAGTGATATATGGCTACACCTTCGGTTCG	CAWRHSGTVIYGYTF	1	1.167051793758607E-5	45	TCRBV30-01*01	TCRBV30	TCRBV30-01	01				TCRBD01-01*01	TCRBD01	TCRBD01-01	01				TCRBJ01-02*01	TCRBJ01	TCRBJ01-02	01				5	9	0	5	5	5	36	45	54	61	66	1	In	VDJ
ACCTTGGAGCTGGGGGACTCGGCCCTTTATCTTTGCGCCAGCCACGTTGGGACAGCTTCGTGGGGATATGGCTACACCTTCGGTTCG	CASHVGTASWGYGYTF	2	2.334103587517214E-5	48	TCRBV05-01*01	TCRBV05	TCRBV05-01	01				TCRBD01-01*01	TCRBD01	TCRBD01-01	01				TCRBJ01-02*01	TCRBJ01	TCRBJ01-02	01				7	6	0	5	11	5	33	42	48	55	66	2	In	VDJ
ATCCAGCCCTCAGAACCCAGGGACTCAGCTGTGTACTTCTGTGCCAGCAGTTTAGCTGGGGGCGCATATGGCTACACCTTCGGTTCG	CASSLAGGAYGYTF	2	2.334103587517214E-5	42	TCRBV12	TCRBV12				TCRBV12-03,TCRBV12-04		TCRBD01-01*01	TCRBD01	TCRBD01-01	01				TCRBJ01-02*01	TCRBJ01	TCRBJ01-02	01				0	1	6	0	3	5	39	56	57	63	66	2	In	VDJ
GGGTTGGAGTCGGCTGCTCCCTCCCAAACATCTGTGTACTTCTGTGCCAGCGGATTCGGGGCAGATAATGGCTACACCTTCGGTTCG	CASGFGADNGYTF	4	4.668207175034428E-5	39	TCRBV06	TCRBV06				TCRBV06-02,TCRBV06-03						TCRBD01,TCRBD02	TCRBD01-01,TCRBD02-01		TCRBJ01-02*01	TCRBJ01	TCRBJ01-02	01				8	6	7	0	5	6	42	51	57	62	67	4	In	VDJ
GTGACCAGTGCCCATCCTGAAGACAGCAGCTTCTACATCTGCAGTGCTACAAACTTAGCGGGAGGAAGGGAGCAGTACTTCGGGCCG	CSATNLAGGREQYF	2	2.334103587517214E-5	42	TCRBV20	TCRBV20				TCRBV20-01,TCRBV20-or09_02		TCRBD02-01*02	TCRBD02	TCRBD02-01	02				TCRBJ02-07*01	TCRBJ02	TCRBJ02-07	01				4	6	5	1	4	7	39	49	55	65	69	2	In	VDJ
AGTTCTAAGAAGCTCCTTCTCAGTGACTCTGGCTTCTATCTCTGTGCCTGGAGTGTGCGGGGGGGCGGCGAGCAGTACTTCGGGCCG	CAWSVRGGGEQYF	1	1.167051793758607E-5	39	TCRBV30-01*01	TCRBV30	TCRBV30-01	01				TCRBD02-01*01	TCRBD02	TCRBD02-01	01				TCRBJ02-07*01	TCRBJ02	TCRBJ02-07	01				0	0	7	0	3	6	42	-1	56	65	68	1	In	VDJ
GTGAACGCCTTGTTGCTGGGGGACTCGGCCCTCTATCTCTGTGCCAGCACTGGGACAGGTTCATCGAGCGAGCAGTACTTCGGGCCG	CASTGTGSSSEQYF	2	2.334103587517214E-5	42	TCRBV05-06*01	TCRBV05	TCRBV05-06	01				TCRBD01-01*01	TCRBD01	TCRBD01-01	01				TCRBJ02-07*01	TCRBJ02	TCRBJ02-07	01				6	2	0	4	9	6	39	49	51	59	68	2	In	VDJ
CTGAAGATCCAGCCCTCAGAACCCAGGGACTCAGCTGTGTACTTCTGTGCCAGCAGTCGGGTTCTTTACGAGCAGTACTTCGGGCCG	CASSRVLYEQYF	1	1.167051793758607E-5	36	TCRBV12	TCRBV12				TCRBV12-03,TCRBV12-04		TCRBD02-01	TCRBD02	TCRBD02-01				01,02	TCRBJ02-07*01	TCRBJ02	TCRBJ02-07	01				5	0	8	4	5	4	45	-1	57	61	66	1	In	VDJ
ACCAGTGCCCATCCTGAAGACAGCAGCTTCTACATCTGCAGTGCTAGAGAACACGGGACAGGAGTGTACGAGCAGTACTTCGGGCCG	CSAREHGTGVYEQYF	3	3.501155381275821E-5	45	TCRBV20	TCRBV20				TCRBV20-01,TCRBV20-or09_02		TCRBD01-01*01	TCRBD01	TCRBD01-01	01				TCRBJ02-07*01	TCRBJ02	TCRBJ02-07	01				0	4	0	4	4	4	36	50	54	62	66	3	In	VDJ
GTGAGCACCTTGGAGCTGGGGGACTCGGCCCTTTATCTTTGCGCCAGCAGCTTGGAAGGGGGCAGGTACGAGCAGTACTTCGGGCCG	CASSLEGGRYEQYF	9	1.0503466143827463E-4	42	TCRBV05-01*01	TCRBV05	TCRBV05-01	01				TCRBD01-01*01	TCRBD01	TCRBD01-01	01				TCRBJ02-07*01	TCRBJ02	TCRBJ02-07	01				0	1	5	0	3	4	39	55	56	63	66	9	In	VDJ
ACATCGGCCCAAAAGAACCCGACAGCTTTCTATCTCTGTGCCAGTAGTACGGGACTAGCGGGTCTCTACGAGCAGTACTTCGGGCCG	CASSTGLAGLYEQYF	6	7.002310762551643E-5	45	TCRBV19-01	TCRBV19	TCRBV19-01				01,02	TCRBD02-01	TCRBD02	TCRBD02-01				01,02	TCRBJ02-07*01	TCRBJ02	TCRBJ02-07	01				4	1	0	4	3	3	36	49	50	62	65	6	In	VDJ
AACCTGAGCTCTCTGGAGCTGGGGGACTCAGCTTTGTATTTCTGTGCCAGCAGCGTAGGACAGGGCTACGAGCAGTACTTCGGGCCG	CASSVGQGYEQYF	10	1.167051793758607E-4	39	TCRBV09-01	TCRBV09	TCRBV09-01				01,02	TCRBD01-01*01	TCRBD01	TCRBD01-01	01				TCRBJ02-07*01	TCRBJ02	TCRBJ02-07	01				0	0	2	3	0	3	42	-1	58	-1	65	10	In	VDJ
AGCACCTTGGAGCTGGGGGACTCGGCCCTTTATCTTTGCGCCAGCAGCATGCCAGGACAGGGCAGCTACGAGCAGTACTTCGGGCCG	CASSMPGQGSYEQYF	2	2.334103587517214E-5	45	TCRBV05-01*01	TCRBV05	TCRBV05-01	01				TCRBD01-01*01	TCRBD01	TCRBD01-01	01				TCRBJ02-07*01	TCRBJ02	TCRBJ02-07	01				4	6	1	3	3	3	36	48	54	62	65	2	In	VDJ
ACTCTGACTGTGAGCAACATGAGCCCTGAAGACAGCAGCATATATCTCTGCAGCGTTGAGGAGTCCTACGAGCAGTACTTCGGGCCG	CSVEESYEQYF	1	1.167051793758607E-5	33	TCRBV29-01*01	TCRBV29	TCRBV29-01	01				TCRBD02-01*02	TCRBD02	TCRBD02-01	02				TCRBJ02-07*01	TCRBJ02	TCRBJ02-07	01				3	0	10	2	0	1	48	-1	59	-1	63	1	In	VDJ
ACTCTGGAGTCAGCTACCCGCTCCCAGACATCTGTGTATTTCTGCGCCAGCAGTGAGTTCCTCTCCTACGAGCAGTACTTCGGGCCG	CASSEFLSYEQYF	12	1.4004621525103285E-4	39	TCRBV10-02*01	TCRBV10	TCRBV10-02	01				TCRBD02-01	TCRBD02	TCRBD02-01				01,02	TCRBJ02-07*01	TCRBJ02	TCRBJ02-07	01				1	2	4	10	0	0	42	58	60	-1	62	12	In	VDJ
ACTGTGAGCAACATGAGCCCTGAAGACAGCAGCATATATCTCTGCAGCGTTTAGGGTCGGAACTCCTACGAGCAGTACTTCGGGCCG	CSV*GRNSYEQYF	1	1.167051793758607E-5	39	TCRBV29-01*01	TCRBV29	TCRBV29-01	01								TCRBD01,TCRBD02	TCRBD01-01,TCRBD02-01		TCRBJ02-07*01	TCRBJ02	TCRBJ02-07	01				5	1	5	3	6	0	42	51	52	56	62	1	Stop	VDJ
CTGGAGTCGGCTGCTCCCTCCCAGACATCTGTGTACTTCTGTGCCAGCAGCCTGGACATAAACTCCTACGAGCAGTACTTCGGGCCG	CASSLDINSYEQYF	2	2.334103587517214E-5	42	TCRBV06-01*01	TCRBV06	TCRBV06-01	01				TCRBD01-01*01	TCRBD01	TCRBD01-01	01				TCRBJ02-07*01	TCRBJ02	TCRBJ02-07	01				6	3	1	6	4	0	39	50	53	58	62	2	In	VDJ
TCCTTGGAGCTGGGGGACTCAGCCCTGTACTTCTGTGCCAGCAGCTTACGGTTGGGACAGGGATCCTACGAGCAGTACTTCGGGCCG	CASSLRLGQGSYEQYF	2	2.334103587517214E-5	48	TCRBV13-01*01	TCRBV13	TCRBV13-01	01				TCRBD01-01*01	TCRBD01	TCRBD01-01	01				TCRBJ02-07*01	TCRBJ02	TCRBJ02-07	01				2	5	0	3	1	1	33	48	53	62	63	2	In	VDJ
CTGAAGATCCGGTCCACAAAGCTGGAGGACTCAGCCATGTACTTCTGTGCCAGCAGGAGGACATCCTACGAGCAGTACTTCGGGCCG	CASRRTSYEQYF	2	2.334103587517214E-5	36	TCRBV02-01*01	TCRBV02	TCRBV02-01	01				TCRBD01-01*01	TCRBD01	TCRBD01-01	01				TCRBJ02-07*01	TCRBJ02	TCRBJ02-07	01				6	2	1	6	0	1	45	56	58	-1	63	2	In	VDJ
AAGAAGCTCCTTCTCAGTGACTCTGGCTTCTATCTCTGTGCCTGGAGACACCAAAACAGGGCCCCCTACGAGCAGTACTTCGGGCCG	CAWRHQNRAPYEQYF	1	1.167051793758607E-5	45	TCRBV30-01*01	TCRBV30	TCRBV30-01	01				TCRBD01-01*01	TCRBD01	TCRBD01-01	01				TCRBJ02-07*01	TCRBJ02	TCRBJ02-07	01				3	8	3	3	3	2	36	47	55	61	64	1	In	VDJ
CTGTCGGCTGCTCCCTCCCAGACATCTGTGTACTTCTGTGCCAGCAGTTACGCAGGAGAGGGAACCTACGAGCAGTACTTCGGGCCG	CASSYAGEGTYEQYF	2	2.334103587517214E-5	45	TCRBV06-05*01	TCRBV06	TCRBV06-05	01				TCRBD02-01*02	TCRBD02	TCRBD02-01	02				TCRBJ02-07*01	TCRBJ02	TCRBJ02-07	01				2	6	11	0	2	2	36	51	57	62	64	2	In	VDJ
ACTGTGAGCAACATGAGCCCTGAAGACAGCAGCATATATCTCTGCAGCGTTCGGCTAGCGGGATACTACGAGCAGTACTTCGGGCCG	CSVRLAGYYEQYF	1	1.167051793758607E-5	39	TCRBV29-01*01	TCRBV29	TCRBV29-01	01				TCRBD02-01*02	TCRBD02	TCRBD02-01	02				TCRBJ02-07*01	TCRBJ02	TCRBJ02-07	01				5	3	4	3	2	3	42	51	54	63	65	1	In	VDJ
CACGCCCTGCAGCCAGAAGACTCAGCCCTGTATCTCTGCGCCAGCAGGAGGGGGAGCGGGAAACGAGACGAGCAGTACTTCGGGCCG	CASRRGSGKRDEQYF	2	2.334103587517214E-5	45	TCRBV04-01*01	TCRBV04	TCRBV04-01	01				TCRBD02-01*02	TCRBD02	TCRBD02-01	02				TCRBJ02-07*01	TCRBJ02	TCRBJ02-07	01				6	7	6	3	6	5	36	47	54	61	67	2	In	VDJ
CTGGAGCTTGGTGACTCTGCTGTGTATTTCTGTGCCAGCAGCCAAGATTACATTGGGACTAGCGATCACGAGCAGTACTTCGGGCCG	CASSQDYIGTSDHEQYF	4	4.668207175034428E-5	51	TCRBV03	TCRBV03				TCRBV03-01,TCRBV03-02		TCRBD02-01	TCRBD02	TCRBD02-01				01,02	TCRBJ02-07*01	TCRBJ02	TCRBJ02-07	01				0	7	0	6	3	5	30	47	54	64	67	4	In	VDJ
GTGAGCACCTTGGAGCTGGGGGACTCGGCCCTTTATCTTTGCGCCAGCAGCTCCTCCCAGGGGGGCAACGAGCAGTACTTCGGGCCG	CASSSSQGGNEQYF	3	3.501155381275821E-5	42	TCRBV05-01*01	TCRBV05	TCRBV05-01	01				TCRBD01-01*01	TCRBD01	TCRBD01-01	01				TCRBJ02-07*01	TCRBJ02	TCRBJ02-07	01				3	5	4	1	3	5	39	52	57	64	67	3	In	VDJ
GAGCTGAATGTGAACGCCTTGTTGCTGGGGGACTCGGCCCTCTATCTCTGTGCCAGCAGCTCCGGAGTAGAACAGTACTTCGGGCCG	CASSSGVEQYF	2	2.334103587517214E-5	33	TCRBV05-06*01	TCRBV05	TCRBV05-06	01				TCRBD02-01*02	TCRBD02	TCRBD02-01	02				TCRBJ02-07*01	TCRBJ02	TCRBJ02-07	01				3	2	10	2	5	10	48	61	63	67	72	2	In	VDJ
ATCCTGAGTTCTAAGAAGCTCCTTCTCAGTGACTCTGGCTTCTATCTCTGTGCCTTGAAGGAGCGGAACACCATATATTTTGGAGAG	CALKERNTIYF	1	1.167051793758607E-5	33	TCRBV30-01*01	TCRBV30	TCRBV30-01	01				TCRBD02-01	TCRBD02	TCRBD02-01				01,02	TCRBJ01-03*01	TCRBJ01	TCRBJ01-03	01				7	6	6	5	0	7	48	55	61	-1	66	1	In	VDJ
ACAGTGACCAGTGCCCATCCTGAAGACAGCAGCTTCTACATCTGCAGTGCTATCAGGGAGTTTGGAAACACCATATATTTTGGAGAG	CSAIREFGNTIYF	4	4.668207175034428E-5	39	TCRBV20	TCRBV20				TCRBV20-01,TCRBV20-or09_02						TCRBD01,TCRBD02	TCRBD01-01,TCRBD02-01		TCRBJ01-03*01	TCRBJ01	TCRBJ01-03	01				4	1	4	3	4	3	42	52	53	58	62	4	In	VDJ
CTCCTTCTCAGTGACTCTGGCTTCTATCTCTGTGCCTGGAGTGTACTAAGGGGGCGTATAGCCAAAAACATTCAGTACTTCGGCGCC	CAWSVLRGRIAKNIQYF	1	1.167051793758607E-5	51	TCRBV30-01*01	TCRBV30	TCRBV30-01	01				TCRBD01-01*01	TCRBD01	TCRBD01-01	01				TCRBJ02-04*01	TCRBJ02	TCRBJ02-04	01				0	4	5	0	4	0	30	44	48	55	59	1	In	VDJ
CTCTCTGGAGCTGGGGGACTCAGCTTTGTATTTCTGTGCCAGCAGCGCAGGAAGTTCCCTGATAATTCACCCCTCCACTTTGGGAAC		3	3.501155381275821E-5	47	TCRBV09-01	TCRBV09	TCRBV09-01				01,02	TCRBD01-01*01	TCRBD01	TCRBD01-01	01				TCRBJ01-06*01	TCRBJ01	TCRBJ01-06	01				3	0	4	4	10	5	34	-1	47	51	61	3	Out	VDJ
AGTTCTAAGAAGCTCCTTCTCAGTGACTCTGGCTTCTATCTCTGTGCCTGGAGCGGAACAGGGCGTCCTGAGCAGTTCTTCGGGCCA	CAWSGTGRPEQFF	1	1.167051793758607E-5	39	TCRBV30-01*01	TCRBV30	TCRBV30-01	01				TCRBD01-01*01	TCRBD01	TCRBD01-01	01				TCRBJ02-01*01	TCRBJ02	TCRBJ02-01	01				3	4	3	3	5	9	42	53	57	63	68	1	In	VDJ
TCTAAGAAGCTCCTTCTCAGTGACTCTGGCTTCTATCTCTGTGCCTGGAGTGACAGGGGGCCTTACAATGAGCAGTTCTTCGGGCCA	CAWSDRGPYNEQFF	1	1.167051793758607E-5	42	TCRBV30-01*01	TCRBV30	TCRBV30-01	01				TCRBD01-01*01	TCRBD01	TCRBD01-01	01				TCRBJ02-01*01	TCRBJ02	TCRBJ02-01	01				1	0	3	0	2	4	39	-1	52	61	63	1	In	VDJ
GTGAGCAACATGAGCCCTGAAGACAGCAGCATATATCTCTGCAGCGTTGACCCCTGGCGGGGCTCGGGGGAGCAGTTCTTCGGGCCA	CSVDPWRGSGEQFF	2	2.334103587517214E-5	42	TCRBV29-01*01	TCRBV29	TCRBV29-01	01				TCRBD02-01*01	TCRBD02	TCRBD02-01	01				TCRBJ02-01*01	TCRBJ02	TCRBJ02-01	01				3	6	7	3	7	10	39	50	56	62	69	2	In	VDJ
AAGATCCAGCCCTCAGAACCCAGGGACTCAGCTGTGTACTTCTGTGCCAGCAGGTCGACGGGCCTCGAGACCCAGTACTTCGGGCCA	CASRSTGLETQYF	1	1.167051793758607E-5	39	TCRBV12	TCRBV12				TCRBV12-03,TCRBV12-04						TCRBD01,TCRBD02	TCRBD01-01,TCRBD02-01		TCRBJ02-05*01	TCRBJ02	TCRBJ02-05	01				6	6	8	0	3	5	42	53	59	63	66	1	In	VDJ
GTTGGAGTCGGCTGCTCCCTCCCAAACATCTGTGTACTTCTGTGCCAGCAATACACCAAGCGGGAAGAGACCCAGTACTTCGGGCCA		2	2.334103587517214E-5	41	TCRBV06	TCRBV06				TCRBV06-02,TCRBV06-03		TCRBD02-01	TCRBD02	TCRBD02-01				01,02	TCRBJ02-05*01	TCRBJ02	TCRBJ02-05	01				7	8	6	4	0	3	40	50	58	-1	64	2	Out	VDJ
GCTCCCTCCCAGACATCTGTGTACTTCTGTGCCAGCAGTTTTAAGGACTAGCGGGAGGGCCCCCAAGAGACCCAGTACTTCGGGCCA	CASSFKD*REGPQETQYF	3	3.501155381275821E-5	54	TCRBV06	TCRBV06				TCRBV06-05,TCRBV06-06		TCRBD02-01*02	TCRBD02	TCRBD02-01	02				TCRBJ02-05*01	TCRBJ02	TCRBJ02-05	01				4	4	1	0	3	1	27	40	44	59	62	3	Stop	VDJ
CAGCCCTCAGAACCCAGGGACTCAGCTGTGTACTTCTGTGCCAGCAGTTTGAGGCGGGGGGACGCTAAGACCCAGTACTTCGGGCCA	CASSLRRGDAKTQYF	1	1.167051793758607E-5	45	TCRBV12	TCRBV12				TCRBV12-03,TCRBV12-04		TCRBD02-01*01	TCRBD02	TCRBD02-01	01				TCRBJ02-05*01	TCRBJ02	TCRBJ02-05	01				3	3	7	1	6	6	36	50	53	61	67	1	In	VDJ
TCCCTAGAGTCTGCCATCCCCAACCAGACAGCTCTTTACTTCTGTGCCACCAGTGATGCTGTCGCAGATACGCAGTATTTTGGCCCA	CATSDAVADTQYF	2	2.334103587517214E-5	39	TCRBV24	TCRBV24				TCRBV24-01,TCRBV24-or09_02						TCRBD01,TCRBD02	TCRBD01-01,TCRBD02-01		TCRBJ02-03*01	TCRBJ02	TCRBJ02-03	01				3	0	10	0	5	4	42	-1	57	59	64	2	In	VDJ
ACCTTGGAGCTGGGGGACTCGGCCCTTTATCTTTGCGCCAGCAGCTCGGGCGGGACTAGCGGCACAGATACGCAGTATTTTGGCCCA	CASSSGGTSGTDTQYF	5	5.835258968793035E-5	48	TCRBV05-01*01	TCRBV05	TCRBV05-01	01				TCRBD02-01	TCRBD02	TCRBD02-01				01,02	TCRBJ02-03*01	TCRBJ02	TCRBJ02-03	01				3	5	0	6	0	1	33	46	51	-1	61	5	In	VDJ
AGTTCTAAGAAGCTCCTTCTCAGTGACTCTGGCTTCTATCTCTGTGCCTCGAGCGGGGCAAGCACAGATACGCAGTATTTTGGCCCA	CASSGASTDTQYF	1	1.167051793758607E-5	39	TCRBV30-01*01	TCRBV30	TCRBV30-01	01								TCRBD01,TCRBD02	TCRBD01-01,TCRBD02-01		TCRBJ02-03*01	TCRBJ02	TCRBJ02-03	01				3	1	7	0	1	0	42	53	54	59	60	1	In	VDJ
TCCCTGGAGCTTGGTGACTCTGCTGTGTATTTCTGTGCCAGCAGCCAAGAAGCCCTAGAGTACACAGATACGCAGTATTTTGGCCCA	CASSQEALEYTDTQYF	5	5.835258968793035E-5	48	TCRBV03	TCRBV03				TCRBV03-01,TCRBV03-02		TCRBD02-01	TCRBD02	TCRBD02-01				01,02	TCRBJ02-03*01	TCRBJ02	TCRBJ02-03	01				0	4	4	8	4	2	33	50	54	58	62	5	In	VDJ
GTGACATCGGCCCAAAAGAACCCGACAGCTTTCTATCTCTGTGCCAGTAGTATGACAGGGAAGGGCGGGGAGCTGTTTTTTGGAGAA	CASSMTGKGGELFF	11	1.2837569731344677E-4	42	TCRBV19-01	TCRBV19	TCRBV19-01				01,02	TCRBD01-01*01	TCRBD01	TCRBD01-01	01				TCRBJ02-02*01	TCRBJ02	TCRBJ02-02	01				3	0	2	3	5	7	39	-1	53	60	65	11	In	VDJ
CAGCCCTCAGAACCCAGGGACTCAGCTGTGTACTTCTGTGCCAGCAGTTTCCGGCAGGGAGGCACCGGGGAGCTGTTTTTTGGAGAA	CASSFRQGGTGELFF	3	3.501155381275821E-5	45	TCRBV12	TCRBV12				TCRBV12-03,TCRBV12-04		TCRBD02-01*02	TCRBD02	TCRBD02-01	02				TCRBJ02-02*01	TCRBJ02	TCRBJ02-02	01				3	6	9	1	0	4	36	50	56	-1	62	3	In	VDJ
GAGTCTGCTGCCTCCTCCCAGACATCTGTATATTTCTGCGCCAGCAGTGAGGTGCGGGCTGACACCGGGGAGCTGTTTTTTGGAGAA	CASSEVRADTGELFF	4	4.668207175034428E-5	45	TCRBV10-01	TCRBV10	TCRBV10-01				01,02	TCRBD02-01	TCRBD02	TCRBD02-01				01,02	TCRBJ02-02*01	TCRBJ02	TCRBJ02-02	01				2	2	7	4	3	3	36	51	53	58	61	4	In	VDJ
AAGAAGCTCCTTCTCAGTGACTCTGGCTTCTATCTCTGTGCCTGGAGTGGTGGGACAGGGGACACCGGGGAGCTGTTTTTTGGAGAA	CAWSGGTGDTGELFF	1	1.167051793758607E-5	45	TCRBV30-01*01	TCRBV30	TCRBV30-01	01				TCRBD01-01*01	TCRBD01	TCRBD01-01	01				TCRBJ02-02*01	TCRBJ02	TCRBJ02-02	01				1	2	0	2	0	3	36	49	51	-1	61	1	In	VDJ
AGCAACATGAGCCCTGAAGACAGCAGCATATATCTCTGCAGCGTGCCAGCAGGGGGCGCGAACACCGGGGAGCTGTTTTTTGGAGAA	CSVPAGGANTGELFF	1	1.167051793758607E-5	45	TCRBV29-01*01	TCRBV29	TCRBV29-01	01				TCRBD01-01*01	TCRBD01	TCRBD01-01	01				TCRBJ02-02*01	TCRBJ02	TCRBJ02-02	01				6	5	4	0	1	0	36	44	49	57	58	1	In	VDJ
GAGTCGCCCAGCCCCAACCAGACCTCTCTGTACTTCTGTGCCAGCAGTTTAAGCCAGGGAGGCCCCCGTGAAGCTTTCTTTGGACAA	CASSLSQGGPREAFF	5	5.835258968793035E-5	45	TCRBV27-01*01	TCRBV27	TCRBV27-01	01				TCRBD02-01*02	TCRBD02	TCRBD02-01	02				TCRBJ01-01*01	TCRBJ01	TCRBJ01-01	01				2	5	9	1	6	7	36	51	56	62	68	5	In	VDJ
CTGGAGCTGGGGGACTCAGCTTTGTATTTCTGTGCCAGCAGCAAAAGGGGACAGGGGCTGAGAATGACTGAAGCTTTCTTTGGACAA	CASSKRGQGLRMTEAFF	5	5.835258968793035E-5	51	TCRBV09-01	TCRBV09	TCRBV09-01				01,02	TCRBD01-01*01	TCRBD01	TCRBD01-01	01				TCRBJ01-01*01	TCRBJ01	TCRBJ01-01	01				4	5	0	2	9	5	30	42	47	57	66	5	In	VDJ
CTGCTGTCGGCTGCTCCCTCCCAGACATCTGTGTACTTCTGTGCCAGCACCATCCGTGGAAAAAGGACTGAAGCTTTCTTTGGACAA	CASTIRGKRTEAFF	2	2.334103587517214E-5	42	TCRBV06-05*01	TCRBV06	TCRBV06-05	01								TCRBD01,TCRBD02	TCRBD01-01,TCRBD02-01		TCRBJ01-01*01	TCRBJ01	TCRBJ01-01	01				7	8	1	8	6	5	39	49	57	60	66	2	In	VDJ
CTGACAGTGACCAGTGCCCATCCTGAAGACAGCAGCTTCTACATCTGCAGTGCGTCCCCGGGTCCGACTGAAGCTTTCTTTGGACAA	CSASPGPTEAFF	2	2.334103587517214E-5	36	TCRBV20	TCRBV20				TCRBV20-01,TCRBV20-or09_02		TCRBD02-01	TCRBD02	TCRBD02-01				01,02	TCRBJ01-01*01	TCRBJ01	TCRBJ01-01	01				6	5	8	4	4	5	45	53	58	62	66	2	In	VDJ
ACCCTGGAGTCTGCCAGGCCCTCACATACCTCTCAGTACCTCTGTGCCAGCAGTGTTTCCGGGGTCACTGAAGCTTTCTTTGGACAA	CASSVSGVTEAFF	2	2.334103587517214E-5	39	TCRBV25-01*01	TCRBV25	TCRBV25-01	01				TCRBD02-01*01	TCRBD02	TCRBD02-01	01				TCRBJ01-01*01	TCRBJ01	TCRBJ01-01	01				4	4	8	3	1	4	42	55	59	64	65	2	In	VDJ
GTGACCAGTGCCCATCCTGAAGACAGCAGCTTCTACATCTGCAGTGCTGTCGGGAGCTTGTGGGGCACTGAAGCTTTCTTTGGACAA	CSAVGSLWGTEAFF	2	2.334103587517214E-5	42	TCRBV20	TCRBV20				TCRBV20-01,TCRBV20-or09_02		TCRBD02-01*02	TCRBD02	TCRBD02-01	02				TCRBJ01-01*01	TCRBJ01	TCRBJ01-01	01				5	2	8	2	9	4	39	48	50	56	65	2	In	VDJ
ATCCAGCCCTCAGAACCCAGGGACTCAGCTGTGTACTTCTGTGCCAGCAGCCCGAAGGCAGGGCGCACTGAAGCTTTCTTTGGACAA	CASSPKAGRTEAFF	3	3.501155381275821E-5	42	TCRBV12	TCRBV12				TCRBV12-03,TCRBV12-04		TCRBD01-01*01	TCRBD01	TCRBD01-01	01				TCRBJ01-01*01	TCRBJ01	TCRBJ01-01	01				6	8	4	3	2	4	39	50	58	63	65	3	In	VDJ
CTGGAGTCTGCCAGGCCCTCACATACCTCTCAGTACCTCTGTGCCAGCAGCGACCGGGAGAGAAGCACTGAAGCTTTCTTTGGACAA	CASSDRERSTEAFF	2	2.334103587517214E-5	42	TCRBV25-01*01	TCRBV25	TCRBV25-01	01				TCRBD02-01*02	TCRBD02	TCRBD02-01	02				TCRBJ01-01*01	TCRBJ01	TCRBJ01-01	01				6	4	8	2	5	4	39	50	54	60	65	2	In	VDJ
GAGCACCTTGGAGCTGGGGGACTCGGCCCTTTATCTTTGCGCCAGCAGCTTGGCCCGGAGGGACCCACTGAAGCTTTCTTTGGACAA		4	4.668207175034428E-5	44	TCRBV05-01*01	TCRBV05	TCRBV05-01	01				TCRBD02-01*02	TCRBD02	TCRBD02-01	02				TCRBJ01-01*01	TCRBJ01	TCRBJ01-01	01				0	3	10	0	3	4	37	53	56	62	65	4	Out	VDJ
ACTGTGAGCAACATGAGCCCTGAAGACAGCAGCATATATCTCTGCAGCGTTTCCGGACAGGGTAACACTGAAGCTTTCTTTGGACAA	CSVSGQGNTEAFF	1	1.167051793758607E-5	39	TCRBV29-01*01	TCRBV29	TCRBV29-01	01				TCRBD01-01*01	TCRBD01	TCRBD01-01	01				TCRBJ01-01*01	TCRBJ01	TCRBJ01-01	01				5	3	1	3	1	2	42	51	54	62	63	1	In	VDJ
ACTCTGAAGATCCGGTCCACAAAGCTGGAGGACTCAGCCATGTACTTCTGTGCCAGTAAGTTGAACACTGAAGCTTTCTTTGGACAA	CASKLNTEAFF	3	3.501155381275821E-5	33	TCRBV02-01*01	TCRBV02	TCRBV02-01	01								TCRBD01,TCRBD02	TCRBD01-01,TCRBD02-01		TCRBJ01-01*01	TCRBJ01	TCRBJ01-01	01				9	2	5	5	1	0	48	56	58	60	61	3	In	VDJ
TCTAAGAAGCTCCTTCTCAGTGACTCTGGCTTCTATCTCTGTGCCTGGAGTGTAGACAGCTTGAACACTGAAGCTTTCTTTGGACAA	CAWSVDSLNTEAFF	1	1.167051793758607E-5	42	TCRBV30-01*01	TCRBV30	TCRBV30-01	01				TCRBD01-01*01	TCRBD01	TCRBD01-01	01				TCRBJ01-01*01	TCRBJ01	TCRBJ01-01	01				0	1	2	5	2	0	39	53	54	59	61	1	In	VDJ
AAGAAGCTCCTTCTCAGTGACTCTGGCTTCTATCTCTGTGCCTGGAGTAGGCCAGGAAAAATGAACACTGAAGCTTTCTTTGGACAA	CAWSRPGKMNTEAFF	1	1.167051793758607E-5	45	TCRBV30-01*01	TCRBV30	TCRBV30-01	01				TCRBD01-01*01	TCRBD01	TCRBD01-01	01				TCRBJ01-01*01	TCRBJ01	TCRBJ01-01	01				2	4	4	4	5	0	36	48	52	56	61	1	In	VDJ
AAGATCCAGCCCTCAGAACCCAGGGACTCAGCTGTGTACTTCTGTGCCAGCAGCGCTCAGGGGAACACTGAAGCTTTCTTTGGACAA	CASSAQGNTEAFF	2	2.334103587517214E-5	39	TCRBV12	TCRBV12				TCRBV12-03,TCRBV12-04		TCRBD01-01*01	TCRBD01	TCRBD01-01	01				TCRBJ01-01*01	TCRBJ01	TCRBJ01-01	01				6	4	4	3	0	1	42	53	57	-1	62	2	In	VDJ
AGTCTGCCAGGCCCTCACATACCTCTCAGTACCTCTGTGCCAGCACCGTACAAGGGCAGGGGATATGAAAAACTGTTTTTTGGCAGT		3	3.501155381275821E-5	46	TCRBV25-01*01	TCRBV25	TCRBV25-01	01				TCRBD01-01*01	TCRBD01	TCRBD01-01	01				TCRBJ01-04*01	TCRBJ01	TCRBJ01-04	01				7	11	4	2	2	6	35	45	56	62	64	3	Out	VDJ
GTGAGCAACATGAGCCCTGAAGACAGCAGCATATATCTCTGCAGCGTTGGGGAGACAGCGGGTAATGAAAAACTGTTTTTTGGCAGT	CSVGETAGNEKLFF	2	2.334103587517214E-5	42	TCRBV29-01*01	TCRBV29	TCRBV29-01	01				TCRBD02-01	TCRBD02	TCRBD02-01				01,02	TCRBJ01-04*01	TCRBJ01	TCRBJ01-04	01				4	7	6	4	0	4	39	49	56	-1	62	2	In	VDJ
ATCCAGCCCTCAGAACCCAGGGACTCAGCTGTGTACTTCTGTGCCAGCAGCCGCCGGGATACTAATGAAAAACTGTTTTTTGGCAGT	CASSRRDTNEKLFF	2	2.334103587517214E-5	42	TCRBV12	TCRBV12				TCRBV12-03,TCRBV12-04		TCRBD02-01*02	TCRBD02	TCRBD02-01	02				TCRBJ01-04*01	TCRBJ01	TCRBJ01-04	01				6	4	8	3	1	2	39	50	54	59	60	2	In	VDJ
CTGAAGATCCAGCCCTCAGAACCCAGGGACTCAGCTGTGTACTTCTGTGCCAGCAGTTTATTGAATTCGGCCCAGCATTTTGGTGAT	CASSLLNSAQHF	2	2.334103587517214E-5	36	TCRBV12	TCRBV12				TCRBV12-03,TCRBV12-04		TCRBD02-01	TCRBD02	TCRBD02-01				01,02	TCRBJ01-05*01	TCRBJ01	TCRBJ01-05	01				2	7	8	5	0	11	45	60	67	-1	70	2	In	VDJ
AAGCTCCTTCTCAGTGACTCTGGCTTCTATCTCTGTGCCTGGAGTCCACAGGGGTCCCCGAGTTATCAGCCCCAGCATTTTGGTGAT	CAWSPQGSPSYQPQHF	1	1.167051793758607E-5	48	TCRBV30-01*01	TCRBV30	TCRBV30-01	01				TCRBD01-01*01	TCRBD01	TCRBD01-01	01				TCRBJ01-05*01	TCRBJ01	TCRBJ01-05	01				2	2	3	2	10	5	33	45	47	54	64	1	In	VDJ
AGCACCTTGGAGCTGGGGGACTCGGCCCTTTATCTTTGCGCCAGCAGCTTGGCCGGGGTGGGGAATCAGCCCCAGCATTTTGGTGAT	CASSLAGVGNQPQHF	3	3.501155381275821E-5	45	TCRBV05-01*01	TCRBV05	TCRBV05-01	01				TCRBD02-01*01	TCRBD02	TCRBD02-01	01				TCRBJ01-05*01	TCRBJ01	TCRBJ01-05	01				0	1	8	3	5	4	36	52	53	58	63	3	In	VDJ
ACAGTGACCAGTGCCCATCCTGAAGACAGCAGCTTCTACATCTGCAGTGCTAGCCCCGGGGGCAATCAGCCCCAGCATTTTGGTGAT	CSASPGGNQPQHF	2	2.334103587517214E-5	39	TCRBV20	TCRBV20				TCRBV20-01,TCRBV20-or09_02		TCRBD02-01*01	TCRBD02	TCRBD02-01	01				TCRBJ01-05*01	TCRBJ01	TCRBJ01-05	01				3	3	8	3	0	2	42	53	56	-1	61	2	In	VDJ
ACTGTGAGCAACATGAGCCCTGAAGACAGCAGCATATATCTCTGCAGCGTTGGAGACGCCGGCAATCAGCCCCAGCATTTTGGTGAT	CSVGDAGNQPQHF	1	1.167051793758607E-5	39	TCRBV29-01*01	TCRBV29	TCRBV29-01	01								TCRBD01,TCRBD02	TCRBD01-01,TCRBD02-01		TCRBJ01-05*01	TCRBJ01	TCRBJ01-05	01				0	1	10	0	2	2	42	56	57	59	61	1	In	VDJ
AGAGCAGGGGGACTCAGCCGTGTATCTCCGTGCCAGCAGCCAGGGACAGGGTGAATGTAGCGCAATCAGCCCCAGCATTTTGGTGAT		13	1.517167331886189E-4	53	TCRBV07-03*02	TCRBV07	TCRBV07-03	02				TCRBD01-01*01	TCRBD01	TCRBD01-01	01				TCRBJ01-05*01	TCRBJ01	TCRBJ01-05	01				5	2	0	3	10	2	28	40	42	51	61	13	Out	VDJ
GCCTTGTTGCTGGGGGACTCGGCCCTCTATCTCTGTGCCAGCAGCTCCCTATCGGGCGGGTCCAATCAGCCCCAGCATTTTGGTGAT	CASSSLSGGSNQPQHF	3	3.501155381275821E-5	48	TCRBV05-06*01	TCRBV05	TCRBV05-06	01				TCRBD02-01	TCRBD02	TCRBD02-01				01,02	TCRBJ01-05*01	TCRBJ01	TCRBJ01-05	01				3	9	7	4	2	3	33	46	55	60	62	3	In	VDJ
AGTCTGCCAGGCCCTCACATACCTCTCAGTACCTCTGTGCCAGCAGTGGCCTCGGGGCTTCACAATCAGCCCCAGCATTTTGGTGAT		4	4.668207175034428E-5	46	TCRBV25-01*01	TCRBV25	TCRBV25-01	01								TCRBD01,TCRBD02	TCRBD01-01,TCRBD02-01		TCRBJ01-05*01	TCRBJ01	TCRBJ01-05	01				4	5	7	0	4	3	35	48	53	58	62	4	Out	VDJ
GGGTTGGAGTCGGCTGCTCCCTCCCAAACATCTGTGTACTTCTGTGCCAGCAGCAGACAGGGTGGACAGCCCCAGCATTTTGGTGAT	CASSRQGGQPQHF	2	2.334103587517214E-5	39	TCRBV06	TCRBV06				TCRBV06-02,TCRBV06-03		TCRBD01-01*01	TCRBD01	TCRBD01-01	01				TCRBJ01-05*01	TCRBJ01	TCRBJ01-05	01				6	2	2	3	4	7	42	53	55	62	66	2	In	VDJ
CTGTCGGCTGCTCCCTCCCAGACATCTGTGTACTTCTGTGCCAGCAGTTCCATGACAGGGGGTGTTTATGTCTACACCTTCGGTTCG	CASSSMTGGVYVYTF	2	2.334103587517214E-5	45	TCRBV06-05*01	TCRBV06	TCRBV06-05	01				TCRBD01-01*01	TCRBD01	TCRBD01-01	01				TCRBJ01-02*01	TCRBJ01	TCRBJ01-02	01				4	4	2	1	9	10	36	49	53	62	71	2	In	VDJ
ACTCTGACAGTGACCAGTGCCCATCCTGAAGACAGCAGCTTCTACATCTGCAGTGCTGACCTGACTTATGGCTACACCTTCGGTTCG	CSADLTYGYTF	2	2.334103587517214E-5	33	TCRBV20-01*01	TCRBV20	TCRBV20-01	01				TCRBD02-01	TCRBD02	TCRBD02-01				01,02	TCRBJ01-02*01	TCRBJ01	TCRBJ01-02	01				5	5	2	10	0	5	48	57	62	-1	66	2	In	VDJ
CTCCCAAACATCTGTGTACTTCTGTGCCAGCAGTTATTCGAGAAGGAAACGCCGGGACAGGTTGTCTATGGCTACACCTTCGGTTCG		4	4.668207175034428E-5	59	TCRBV06	TCRBV06				TCRBV06-02,TCRBV06-03		TCRBD01-01*01	TCRBD01	TCRBD01-01	01				TCRBJ01-02*01	TCRBJ01	TCRBJ01-02	01				3	17	0	4	4	4	22	36	53	61	65	4	Out	VDJ
GTGAGCACCTTGGAGCTGGGGGACTCGGCCCTTTATCTTTGCGCCAGCAGCGGGGAGGACAGCCGCTATGGCTACACCTTCGGTTCG	CASSGEDSRYGYTF	2	2.334103587517214E-5	42	TCRBV05-01*01	TCRBV05	TCRBV05-01	01								TCRBD01,TCRBD02	TCRBD01-01,TCRBD02-01		TCRBJ01-02*01	TCRBJ01	TCRBJ01-02	01				4	5	1	5	3	4	39	51	56	62	65	2	In	VDJ
CACATCAATTCCCTGGAGCTTGGTGACTCTGCTGTGTATTTCTGTGCCAGCAGCCAAGAAGGTACCTATGGCTACACCTTCGGTTCG	CASSQEGTYGYTF	7	8.169362556310249E-5	39	TCRBV03	TCRBV03				TCRBV03-01,TCRBV03-02						TCRBD01,TCRBD02	TCRBD01-01,TCRBD02-01		TCRBJ01-02*01	TCRBJ01	TCRBJ01-02	01				0	0	5	4	3	4	42	-1	59	62	65	7	In	VDJ
AGTTCTAAGAAGCTCCTTCTCAGTGACTCTGGCTTCTATCTCTGTGCCTGGCAACAACGGACGGACTATGGCTACACCTTCGGTTCG	CAWQQRTDYGYTF	1	1.167051793758607E-5	39	TCRBV30-01*01	TCRBV30	TCRBV30-01	01								TCRBD01,TCRBD02	TCRBD01-01,TCRBD02-01		TCRBJ01-02*01	TCRBJ01	TCRBJ01-02	01				5	7	1	7	2	3	42	51	58	62	64	1	In	VDJ
AAGCTCCTTCTCAGTGACTCTGGCTTCTATCTCTGTGCCTGGAGTGGTGTCGTAGCTAGCTCTAACTATGGCTACACCTTCGGTTCG	CAWSGVVASSNYGYTF	1	1.167051793758607E-5	48	TCRBV30-01*01	TCRBV30	TCRBV30-01	01				TCRBD02-01	TCRBD02	TCRBD02-01				01,02	TCRBJ01-02*01	TCRBJ01	TCRBJ01-02	01				1	9	4	7	1	0	33	46	55	60	61	1	In	VDJ
GTCCACGGAGTCAGGGGACACAGCACTGTATTTCTGTGCCAGCAGCAAAGCGCTTTCTGGAGAAACTATGGCTACACCTTCGGTTCG		18	2.1006932287654927E-4	47	TCRBV21-01*01	TCRBV21	TCRBV21-01	01				TCRBD02-01*02	TCRBD02	TCRBD02-01	02				TCRBJ01-02*01	TCRBJ01	TCRBJ01-02	01				0	7	10	2	1	2	34	51	58	62	63	18	Out	VDJ
ACAGTGACCAGTGCCCATCCTGAAGACAGCAGCTTCTACATCTGCAGTGCTAGGGACCTACAAAACTATGGCTACACCTTCGGTTCG	CSARDLQNYGYTF	2	2.334103587517214E-5	39	TCRBV20	TCRBV20				TCRBV20-01,TCRBV20-or09_02						TCRBD01,TCRBD02	TCRBD01-01,TCRBD02-01		TCRBJ01-02*01	TCRBJ01	TCRBJ01-02	01				3	0	1	7	6	2	42	-1	53	57	63	2	In	VDJ
AACATGAGCTCCTTGGAGCTGGGGGACTCAGCCCTGTACTTCTGTGCCAGCAGCTATCGAGGGCTGGATGGCTACACCTTCGGTTCG	CASSYRGLDGYTF	7	8.169362556310249E-5	39	TCRBV13-01*01	TCRBV13	TCRBV13-01	01				TCRBD02-01*02	TCRBD02	TCRBD02-01	02				TCRBJ01-02*01	TCRBJ01	TCRBJ01-02	01				4	3	11	0	4	6	42	55	58	63	67	7	In	VDJ
GTGAGCAACATGAGCCCTGAAGACAGCAGCATATATCTCTGCAGCTCCGAGGGTGGCAGGGGGATAGATGGCTACACCTTCGGTTCG	CSSEGGRGIDGYTF	1	1.167051793758607E-5	42	TCRBV29-01*01	TCRBV29	TCRBV29-01	01				TCRBD01-01*01	TCRBD01	TCRBD01-01	01				TCRBJ01-02*01	TCRBJ01	TCRBJ01-02	01				8	11	4	1	4	6	39	45	56	63	67	1	In	VDJ
AGGCTGCTGTCGGCTGCTCCCTCCCAGACATCTGTGTACTTCTGTGCCAGCAGTTTGAAGACCGAGCATGGCTACACCTTCGGTTCG	CASSLKTEHGYTF	2	2.334103587517214E-5	39	TCRBV06-05*01	TCRBV06	TCRBV06-05	01								TCRBD01,TCRBD02	TCRBD01-01,TCRBD02-01		TCRBJ01-02*01	TCRBJ01	TCRBJ01-02	01				4	4	2	7	5	6	42	55	59	62	67	2	In	VDJ
AATGTGAGCACCTTGGAGCTGGGGGACTCGGCCCTTTATCTTTGCGCCAGCAGCTCGGACAGGGCCAATGGCTACACCTTCGGTTCG	CASSSDRANGYTF	8	9.336414350068855E-5	39	TCRBV05-01*01	TCRBV05	TCRBV05-01	01				TCRBD01-01*01	TCRBD01	TCRBD01-01	01				TCRBJ01-02*01	TCRBJ01	TCRBJ01-02	01				3	1	1	3	3	6	42	55	56	64	67	8	In	VDJ
CCAGAGCAAACACAGATGATTTCCCCCTCACGTTGGCGTCTGCTGTACCCTCTCAGACATCTGTGTAAGGGCTACACCTTCGGTTCG		7	8.169362556310249E-5	10	TCRBV06-04	TCRBV06	TCRBV06-04				01,02					TCRBD01,TCRBD02	TCRBD01-01,TCRBD02-01		TCRBJ01-02*01	TCRBJ01	TCRBJ01-02	01				21	0	5	5	0	8	71	-1	67	-1	69	7	Out	VDJ
ACAGTGACCAGTGCCCATCCTGAAGACAGCAGCTTCTACATCTGCAGTGCTAGAGATTCCACAGGGAACGGCTACACCTTCGGTTCG	CSARDSTGNGYTF	11	1.2837569731344677E-4	39	TCRBV20	TCRBV20				TCRBV20-01,TCRBV20-or09_02		TCRBD01-01*01	TCRBD01	TCRBD01-01	01				TCRBJ01-02*01	TCRBJ01	TCRBJ01-02	01				0	4	3	3	3	8	42	56	60	66	69	11	In	VDJ
GTGCAGCCTGCAGAACTGGAGGATTCTGGAGTTTATTTCTGTGCCAGCAGCCAAGGAACTAGGACAGCAGGCTACACCTTCGGTTCG	CASSQGTRTAGYTF	2	2.334103587517214E-5	42	TCRBV14-01*01	TCRBV14	TCRBV14-01	01				TCRBD01-01*01	TCRBD01	TCRBD01-01	01				TCRBJ01-02*01	TCRBJ01	TCRBJ01-02	01				1	6	1	5	2	8	39	55	61	67	69	2	In	VDJ
TCGGCTGCTCCCTCCCAGACATCTGTGTACTTCTGTGCCAGCAGTTACACTCCTAATACAGGGGGCGGGGAGCAGTACTTCGGGCCG	CASSYTPNTGGGEQYF	1	1.167051793758607E-5	48	TCRBV06-05*01	TCRBV06	TCRBV06-05	01				TCRBD01-01*01	TCRBD01	TCRBD01-01	01				TCRBJ02-07*01	TCRBJ02	TCRBJ02-07	01				2	9	3	0	3	7	33	48	57	66	69	1	In	VDJ
AAGAAGCTCCTTCTCAGTGACTCTGGCTTCTATCTCTGTGCCTGGAGTGGAGGGGGGACAATAATCCCCGAGCAGTACTTCGGGCCG	CAWSGGGTIIPEQYF	2	2.334103587517214E-5	45	TCRBV30-01*01	TCRBV30	TCRBV30-01	01								TCRBD01,TCRBD02	TCRBD01-01,TCRBD02-01		TCRBJ02-07*01	TCRBJ02	TCRBJ02-07	01				1	5	0	6	8	6	36	49	54	60	68	2	In	VDJ
TCCTGAAGACAGCAGCTTCTACATCTGCAGTGCCCCGGCTGGGGCGCGGACGACTAGCGGGGACCTTACGAGCAGTACTTCGGGCCG		3	3.501155381275821E-5	56	TCRBV20	TCRBV20				TCRBV20-01,TCRBV20-or09_02		TCRBD02-01*01	TCRBD02	TCRBD02-01	01				TCRBJ02-07*01	TCRBJ02	TCRBJ02-07	01				6	18	2	3	4	4	25	33	51	62	66	3	Out	VDJ
TTGGCTGCTCCCTCCCAGACATCTGTGTACTTCTGTGCCAGCAGTTACCCCTGGGAAGCGGGAGGGTACGAGCAGTACTTCGGGCCG	CASSYPWEAGGYEQYF	3	3.501155381275821E-5	48	TCRBV06-06	TCRBV06	TCRBV06-06				01,02	TCRBD02-01*02	TCRBD02	TCRBD02-01	02				TCRBJ02-07*01	TCRBJ02	TCRBJ02-07	01				2	8	6	0	0	4	33	48	56	-1	66	3	In	VDJ
CTGGAGTCCGCCAGCACCAACCAGACATCTATGTACCTCTGTGCCAGCAGTACAGGGGGGTCAAGGTACGAGCAGTACTTCGGGCCG	CASSTGGSRYEQYF	14	1.6338725112620498E-4	42	TCRBV28-01*01	TCRBV28	TCRBV28-01	01				TCRBD01-01*01	TCRBD01	TCRBD01-01	01				TCRBJ02-07*01	TCRBJ02	TCRBJ02-07	01				5	0	3	1	7	4	39	-1	51	59	66	14	In	VDJ
GAACGCCTTGGAGCTGGACGACTCGGCCCTGTATCTCTGTGCCAGCAGCTTGGTGACTAGCGGGAGTACGAGCAGTACTTCGGGCCG		2	2.334103587517214E-5	44	TCRBV05-04*01	TCRBV05	TCRBV05-04	01				TCRBD02-01*02	TCRBD02	TCRBD02-01	02				TCRBJ02-07*01	TCRBJ02	TCRBJ02-07	01				0	1	2	2	0	4	37	53	54	-1	66	2	Out	VDJ
CCCTCAAGCTGGAGTCAGCTGCTCCCTCTCAGACTTCTGTTTACTTCTGTGCCAGCACTTCGGGGCTACGAGCAGTACTTCGGGCCG		2	2.334103587517214E-5	34	TCRBV06-07*01	TCRBV06	TCRBV06-07	01				TCRBD02-01*01	TCRBD02	TCRBD02-01	01				TCRBJ02-07*01	TCRBJ02	TCRBJ02-07	01				7	3	8	3	0	3	47	57	60	-1	65	2	Out	VDJ
CAGCAGGTAGTGCGAGGAGATTCGGCAGCTTATTTCTGTGCCAGCTCCTCAACGGGGACTAGCGGCTACGAGCAGTACTTCGGGCCG	CASSSTGTSGYEQYF	16	1.867282870013771E-4	45	TCRBV18-01*01	TCRBV18	TCRBV18-01	01				TCRBD02-01	TCRBD02	TCRBD02-01				01,02	TCRBJ02-07*01	TCRBJ02	TCRBJ02-07	01				6	7	0	5	0	3	36	47	54	-1	65	16	In	VDJ
GTGACCAGTGCCCATCCTGAAGACAGCAGCTTCTACATCTGCAGTGCTAGAGAGGCTAGCGGGAGCTACGAGCAGTACTTCGGGCCG	CSAREASGSYEQYF	3	3.501155381275821E-5	42	TCRBV20	TCRBV20				TCRBV20-01,TCRBV20-or09_02		TCRBD02-01*02	TCRBD02	TCRBD02-01	02				TCRBJ02-07*01	TCRBJ02	TCRBJ02-07	01				0	2	4	2	0	3	39	53	55	-1	65	3	In	VDJ
ATCCAGCCCTCAGAACCCAGGGACTCAGCTGTGTACTTCTGTGCCAGCAGTTTGGGACAGGGGTCCTACGAGCAGTACTTCGGGCCG	CASSLGQGSYEQYF	1	1.167051793758607E-5	42	TCRBV12	TCRBV12				TCRBV12-03,TCRBV12-04		TCRBD01-01*01	TCRBD01	TCRBD01-01	01				TCRBJ02-07*01	TCRBJ02	TCRBJ02-07	01				3	0	0	2	0	1	39	-1	53	-1	63	1	In	VDJ
CACCTACACACCCTGCAGCCAGAAGACTCGGCCCTGTATCTCTGTGCCAGCAGCCAGGGCCTCGCCTACGAGCAGTACTTCGGGCCG	CASSQGLAYEQYF	2	2.334103587517214E-5	39	TCRBV04-02*01	TCRBV04	TCRBV04-02	01				TCRBD01-01*01	TCRBD01	TCRBD01-01	01				TCRBJ02-07*01	TCRBJ02	TCRBJ02-07	01				3	0	8	0	4	2	42	-1	56	60	64	2	In	VDJ
ATCCGGTCCACAAAGCTGGAGGACTCAGCCATGTACTTCTGTGCCAGCAAGGTGCAGCTAACCGCCTACGAGCAGTACTTCGGGCCG	CASKVQLTAYEQYF	2	2.334103587517214E-5	42	TCRBV02-01*01	TCRBV02	TCRBV02-01	01								TCRBD01,TCRBD02	TCRBD01-01,TCRBD02-01		TCRBJ02-07*01	TCRBJ02	TCRBJ02-07	01				7	5	4	5	7	2	39	49	54	57	64	2	In	VDJ
ATCCTGGAGTCGCCCAGCCCCAACCAGACCTCTCTGTACTTCTGTGCCAGCAGTTGACCAGGGCCCTACGAGCAGTACTTCGGGCCG	CASS*PGPYEQYF	12	1.4004621525103285E-4	39	TCRBV27-01*01	TCRBV27	TCRBV27-01	01				TCRBD01-01*01	TCRBD01	TCRBD01-01	01				TCRBJ02-07*01	TCRBJ02	TCRBJ02-07	01				4	3	4	3	1	2	42	55	58	63	64	12	Stop	VDJ
CAGGCTGCTGTCGGCTGCTCCCTCCCAGACATCTGTGTACTTCTGTGGTTGGGGACAGGGCAAACCTACGAGCAGTACTTCGGGCCG		3	3.501155381275821E-5	38	TCRBV06-05*01	TCRBV06	TCRBV06-05	01				TCRBD01-01*01	TCRBD01	TCRBD01-01	01				TCRBJ02-07*01	TCRBJ02	TCRBJ02-07	01				13	4	0	3	4	2	43	47	51	60	64	3	Out	VDJ
AGGCTGCTGTCGGCTGCTCCCTCCCAGACATCTGTGTACTTCTGTGCCAGCAGGAGACTAAAAACCTACGAGCAGTACTTCGGGCCG	CASRRLKTYEQYF	1	1.167051793758607E-5	39	TCRBV06-05*01	TCRBV06	TCRBV06-05	01				TCRBD02-01	TCRBD02	TCRBD02-01				01,02	TCRBJ02-07*01	TCRBJ02	TCRBJ02-07	01				6	2	2	9	4	2	42	53	55	60	64	1	In	VDJ
CTGAACATGAGCTCCTTGGAGCTGGGGGACTCAGCCCTGTACTTCTGTGCCAGCAGCTTAGAGAACTACGAGCAGTACTTCGGGCCG	CASSLENYEQYF	2	2.334103587517214E-5	36	TCRBV13-01*01	TCRBV13	TCRBV13-01	01								TCRBD01,TCRBD02	TCRBD01-01,TCRBD02-01		TCRBJ02-07*01	TCRBJ02	TCRBJ02-07	01				1	1	2	8	1	3	45	61	62	64	65	2	In	VDJ
TGTCGGCTGCTCCCTCCCAGACATCTGTGTACTTCTGTGCCAGCAGCCTCGTCTGGGACGGACAACTACGAGCAGTACTTCGGGCCG		1	1.167051793758607E-5	46	TCRBV06-05*01	TCRBV06	TCRBV06-05	01								TCRBD01,TCRBD02	TCRBD01-01,TCRBD02-01		TCRBJ02-07*01	TCRBJ02	TCRBJ02-07	01				6	8	0	7	6	3	35	46	54	59	65	1	Out	VDJ
AACGCCTTGTTGCTGGGGGACTCGGCCCTCTATCTCTGTGCCAGCAGCTTGGCGGGACAGGGTCGTGACGAGCAGTACTTCGGGCCG	CASSLAGQGRDEQYF	2	2.334103587517214E-5	45	TCRBV05-06*01	TCRBV05	TCRBV05-06	01				TCRBD01-01*01	TCRBD01	TCRBD01-01	01				TCRBJ02-07*01	TCRBJ02	TCRBJ02-07	01				0	1	0	3	5	5	36	52	53	62	67	2	In	VDJ
AACGCCTTGGAGCTGGACGACTCGGCCCTGTATCTCTGTGCCAGCAGCTTGGATAGGACAGGGTTTAACGAGCAGTACTTCGGGCCG	CASSLDRTGFNEQYF	6	7.002310762551643E-5	45	TCRBV05-04*01	TCRBV05	TCRBV05-04	01				TCRBD01-01*01	TCRBD01	TCRBD01-01	01				TCRBJ02-07*01	TCRBJ02	TCRBJ02-07	01				0	3	1	3	4	5	36	52	55	63	67	6	In	VDJ
CCTTCTCAGTGACTCTGGCTTCTATCTCTGTGCCTGGAGTCGACACAGGGCCGCTAGCGTTCTGGAAACACCATATATTTTGGAGAG		1	1.167051793758607E-5	53	TCRBV30-01*01	TCRBV30	TCRBV30-01	01								TCRBD01,TCRBD02	TCRBD01-01,TCRBD02-01		TCRBJ01-03*01	TCRBJ01	TCRBJ01-03	01				2	4	3	3	10	1	28	40	44	50	60	1	Out	VDJ
ACCAGTGCCCATCCTGAAGACAGCAGCTTCTACATCTGCAGTGCTTGACCCGGGACAGTCTCTGGAAACACCATATATTTTGGAGAG	CSA*PGTVSGNTIYF	3	3.501155381275821E-5	45	TCRBV20	TCRBV20				TCRBV20-01,TCRBV20-or09_02		TCRBD01-01*01	TCRBD01	TCRBD01-01	01				TCRBJ01-03*01	TCRBJ01	TCRBJ01-03	01				5	6	0	5	1	0	36	45	51	58	59	3	Stop	VDJ
GTGAGCACCTTGGAGCTGGGGGACTCGGCCCTTTATCTTTGCGCCAGCAGCCCCTACACTGCGCAGGGGGAACTGTACTTCGGCGCC	CASSPYTAQGELYF	2	2.334103587517214E-5	42	TCRBV05-01*01	TCRBV05	TCRBV05-01	01				TCRBD01-01*01	TCRBD01	TCRBD01-01	01				TCRBJ02-04*01	TCRBJ02	TCRBJ02-04	01				4	12	4	1	4	15	39	51	63	70	74	2	In	VDJ
CTGAAGATCCAGCCCTCAGAACCCAGGGACTCAGCTGTGTACTTCTGTGCCAGCAGCGTCGGGGTGCACATTCAGTACTTCGGCGCC	CASSVGVHIQYF	2	2.334103587517214E-5	36	TCRBV12	TCRBV12				TCRBV12-03,TCRBV12-04		TCRBD02-01*01	TCRBD02	TCRBD02-01	01				TCRBJ02-04*01	TCRBJ02	TCRBJ02-04	01				6	3	8	3	3	8	45	56	59	64	67	2	In	VDJ
CTGAGTTCTAAGAAGCTCCTTCTCAGTGACTCTGGCTTCTATCTCTGTGCCTGGACTGGGTTCAAAAACATTCAGTACTTCGGCGCC	CAWTGFKNIQYF	1	1.167051793758607E-5	36	TCRBV30-01*01	TCRBV30	TCRBV30-01	01								TCRBD01,TCRBD02	TCRBD01-01,TCRBD02-01		TCRBJ02-04*01	TCRBJ02	TCRBJ02-04	01				4	2	0	9	2	3	45	55	57	60	62	1	In	VDJ
AGTGACTCTGGCTTCTATCTCTGTGCCTGGAGGGGTATCCAGGACGGCGTCCTCCCCTTATTCGATTCACCCCTCCACTTTGGGAAC	CAWRGIQDGVLPLFDSPLHF	1	1.167051793758607E-5	60	TCRBV30-01	TCRBV30	TCRBV30-01				01,02					TCRBD01,TCRBD02	TCRBD01-01,TCRBD02-01		TCRBJ01-06*01	TCRBJ01	TCRBJ01-06	01				3	9	1	7	19	8	21	32	41	45	64	1	In	VDJ
ACTGTGAGCAACATGAGCCCTGAAGACAGCAGCATATATCTCTGCAGCGTTGAGACAGGGAGGGGCGATGAGCAGTTCTTCGGGCCA	CSVETGRGDEQFF	1	1.167051793758607E-5	39	TCRBV29-01*01	TCRBV29	TCRBV29-01	01								TCRBD01,TCRBD02	TCRBD01-01,TCRBD02-01		TCRBJ02-01*01	TCRBJ02	TCRBJ02-01	01				3	0	2	3	7	8	42	-1	53	60	67	1	In	VDJ
CTGACTGTGAGCAACATGAGCCCTGAAGACAGCAGCATATATCTCTGCAGCGTTGACCCTAGCGGGCATGAGCAGTTCTTCGGGCCA	CSVDPSGHEQFF	1	1.167051793758607E-5	36	TCRBV29-01*01	TCRBV29	TCRBV29-01	01				TCRBD02-01	TCRBD02	TCRBD02-01				01,02	TCRBJ02-01*01	TCRBJ02	TCRBJ02-01	01				3	2	4	4	1	8	45	56	58	66	67	1	In	VDJ
AGCAACATGAGCCCTGAAGACAGCAGCATATATCTCTGCAGCGGGGGGGGTAATGGACTAGCCTTTAATGAGCAGTTCTTCGGGCCA	CSGGGNGLAFNEQFF	1	1.167051793758607E-5	45	TCRBV29-01*01	TCRBV29	TCRBV29-01	01				TCRBD02-01	TCRBD02	TCRBD02-01				01,02	TCRBJ02-01*01	TCRBJ02	TCRBJ02-01	01				7	11	1	7	4	7	36	43	54	62	66	1	In	VDJ
CTCCTTCTCAGTGACTCTGGCTTCTATCTCTGTGCCTGGAGGCCACGTCACGGGACAGGGGAGGTCAATGAGCAGTTCTTCGGGCCA	CAWRPRHGTGEVNEQFF	1	1.167051793758607E-5	51	TCRBV30-01*01	TCRBV30	TCRBV30-01	01				TCRBD01-01*01	TCRBD01	TCRBD01-01	01				TCRBJ02-01*01	TCRBJ02	TCRBJ02-01	01				3	10	0	2	4	6	30	41	51	61	65	1	In	VDJ
CAGCGCACACAGCAGGAGGACTCGGCCGTGTATCTCTGTGCCAGCAGCTTAAGAGTAGCGGGGGGCAATGAGCAGTTCTTCGGGCCA	CASSLRVAGGNEQFF	6	7.002310762551643E-5	45	TCRBV07-02*01	TCRBV07	TCRBV07-02	01				TCRBD02-01*01	TCRBD02	TCRBD02-01	01				TCRBJ02-01*01	TCRBJ02	TCRBJ02-01	01				2	4	5	1	0	6	36	51	55	-1	65	6	In	VDJ
CTGACTGTGAGCAACATGAGCCCTGAAGACAGCAGCATATATCTCTGCAGCGTTGTGGGGCTAGGCAATGAGCAGTTCTTCGGGCCA	CSVVGLGNEQFF	1	1.167051793758607E-5	36	TCRBV29-01*01	TCRBV29	TCRBV29-01	01				TCRBD01-01*01	TCRBD01	TCRBD01-01	01				TCRBJ02-01*01	TCRBJ02	TCRBJ02-01	01				4	1	7	0	4	6	45	55	56	61	65	1	In	VDJ
TGGAGCTTGGTGACTCTGCTGTGTATTTCTGTGCCAGCAGCCAAGATGAATGGCAGACTCCCGTCCAATGAGCAGTTCTTCGGGCCA		13	1.517167331886189E-4	52	TCRBV03	TCRBV03				TCRBV03-01,TCRBV03-02		TCRBD02-01	TCRBD02	TCRBD02-01				01,02	TCRBJ02-01*01	TCRBJ02	TCRBJ02-01	01				0	9	2	10	6	6	29	46	55	59	65	13	Out	VDJ
GTGAGCACCTTGGAGCTGGGGGACTCGGCCCTTTATCTTTGCGCCAGCAGCTCTAACAGGGGCCCCAATGAGCAGTTCTTCGGGCCA	CASSSNRGPNEQFF	4	4.668207175034428E-5	42	TCRBV05-01*01	TCRBV05	TCRBV05-01	01				TCRBD01-01*01	TCRBD01	TCRBD01-01	01				TCRBJ02-01*01	TCRBJ02	TCRBJ02-01	01				3	3	3	2	3	6	39	52	55	62	65	4	In	VDJ
AATTCCCTGGAGCTTGGTGACTCTGCTGTGTATTTCTGTGCCAGCTCTAACCAGCGGGGTTCCTACAATGAGCAGTTCTTCGGGCCA	CASSNQRGSYNEQFF	10	1.167051793758607E-4	45	TCRBV03	TCRBV03				TCRBV03-01,TCRBV03-02		TCRBD02-01*01	TCRBD02	TCRBD02-01	01				TCRBJ02-01*01	TCRBJ02	TCRBJ02-01	01				8	7	6	3	1	1	36	45	52	59	60	10	In	VDJ
CTGGAGTCGGCTGCTCCCTCCCAGACATCTGTGTACTTCTGTGCCATCAAGAGTCGGGACAGGGACAATGAGCAGTTCTTCGGGCCA	CAIKSRDRDNEQFF	6	7.002310762551643E-5	42	TCRBV06-01*01	TCRBV06	TCRBV06-01	01				TCRBD01-01*01	TCRBD01	TCRBD01-01	01				TCRBJ02-01*01	TCRBJ02	TCRBJ02-01	01				10	9	0	3	0	5	39	46	55	-1	64	6	In	VDJ
CTGACTGTGAGCAACATGAGCCCTGAAGACAGCAGCATATATCTCTGCAGCTTCCTAGGGACAAGAAATGAGCAGTTCTTCGGGCCA	CSFLGTRNEQFF	1	1.167051793758607E-5	36	TCRBV29-01*01	TCRBV29	TCRBV29-01	01				TCRBD01-01*01	TCRBD01	TCRBD01-01	01				TCRBJ02-01*01	TCRBJ02	TCRBJ02-01	01				8	6	0	6	3	7	45	51	57	63	66	1	In	VDJ
ACAGTGACCAGTGCCCATCCTGAAGACAGCAGCTTCTACATCTGCAGTGCCCCCGGGTCAAGGGGGGAGACCCAGTACTTCGGGCCA	CSAPGSRGETQYF	2	2.334103587517214E-5	39	TCRBV20	TCRBV20				TCRBV20-01,TCRBV20-or09_02		TCRBD01-01*01	TCRBD01	TCRBD01-01	01				TCRBJ02-05*01	TCRBJ02	TCRBJ02-05	01				6	10	5	1	0	5	42	50	60	-1	66	2	In	VDJ
ACGATTCAGCGCACAGAGCAGCGGGACTCAGCCATGTATCGCTGTGCCAGCAGCTCGGGACATCCGGAGACCCAGTACTTCGGGCCA	CASSSGHPETQYF	5	5.835258968793035E-5	39	TCRBV07-07*01	TCRBV07	TCRBV07-07	01				TCRBD01-01*01	TCRBD01	TCRBD01-01	01				TCRBJ02-05*01	TCRBJ02	TCRBJ02-05	01				4	1	0	6	4	5	42	55	56	62	66	5	In	VDJ
ACTGTGAGCAACATGAGCCCTGAAGACAGCAGCATATATCTCTGCAGCGTGGACAGGGGGAGGGAGGAGACCCAGTACTTCGGGCCA	CSVDRGREETQYF	1	1.167051793758607E-5	39	TCRBV29-01*01	TCRBV29	TCRBV29-01	01				TCRBD01-01*01	TCRBD01	TCRBD01-01	01				TCRBJ02-05*01	TCRBJ02	TCRBJ02-05	01				6	0	1	1	6	5	42	-1	50	60	66	1	In	VDJ
AAGATCCAGCCCTCAGAACCCAGGGACTCAGCTGTGTACTTCTGTGCCAGCAGCCCCCGGGCTCAAGAGACCCAGTACTTCGGGCCA	CASSPRAQETQYF	1	1.167051793758607E-5	39	TCRBV12	TCRBV12				TCRBV12-03,TCRBV12-04						TCRBD01,TCRBD02	TCRBD01-01,TCRBD02-01		TCRBJ02-05*01	TCRBJ02	TCRBJ02-05	01				6	5	8	0	1	2	42	53	58	62	63	1	In	VDJ
ACTCTGGAGTCCGCTACCAGCTCCCAGACATCTGTGTACTTCTGTGCCATCAGTGTTAGCGCTCAAGAGACCCAGTACTTCGGGCCA	CAISVSAQETQYF	2	2.334103587517214E-5	39	TCRBV10-03*01	TCRBV10	TCRBV10-03	01				TCRBD02-01	TCRBD02	TCRBD02-01				01,02	TCRBJ02-05*01	TCRBJ02	TCRBJ02-05	01				4	1	5	6	2	2	42	55	56	61	63	2	In	VDJ
ATCCAGCGCACAGAGCAGGGGGACTCGGCCATGTATCTCTGTGCCAGCAGCTTCCGGGGGCGGCAAGAGACCCAGTACTTCGGGCCA	CASSFRGRQETQYF	7	8.169362556310249E-5	42	TCRBV07-09	TCRBV07	TCRBV07-09				01,03					TCRBD01,TCRBD02	TCRBD01-01,TCRBD02-01		TCRBJ02-05*01	TCRBJ02	TCRBJ02-05	01				3	2	6	0	2	2	39	53	55	61	63	7	In	VDJ
ATCCAGCCCTCAGAACCCAGGGACTCAGCTGTGTACTTCTGTGCCAGCAGCCGTAGCGGAGTCCAAGAGACCCAGTACTTCGGGCCA	CASSRSGVQETQYF	1	1.167051793758607E-5	42	TCRBV12	TCRBV12				TCRBV12-03,TCRBV12-04		TCRBD02-01	TCRBD02	TCRBD02-01				01,02	TCRBJ02-05*01	TCRBJ02	TCRBJ02-05	01				6	3	5	5	3	1	39	50	53	59	62	1	In	VDJ
ATCCAGCCCTCAGAACCCAGGGACTCAGCTGTGTACTTCTGTGCCAGCAGCGGGACTAGCGGTACTGGTACGCAGTATTTTGGCCCA	CASSGTSGTGTQYF	3	3.501155381275821E-5	42	TCRBV12	TCRBV12				TCRBV12-03,TCRBV12-04		TCRBD02-01	TCRBD02	TCRBD02-01				01,02	TCRBJ02-03*01	TCRBJ02	TCRBJ02-03	01				6	1	0	5	6	8	39	50	51	62	68	3	In	VDJ
ACTCTGAAGATCCGGTCCACAAAGCTGGAGGACTCAGCCATGTACTTCTGTGCCAGCAGTGGGTTGGATACGCAGTATTTTGGCCCA	CASSGLDTQYF	4	4.668207175034428E-5	33	TCRBV02-01*01	TCRBV02	TCRBV02-01	01								TCRBD01,TCRBD02	TCRBD01-01,TCRBD02-01		TCRBJ02-03*01	TCRBJ02	TCRBJ02-03	01				4	0	0	10	3	6	48	-1	61	63	66	4	In	VDJ
GTGACATCGGCCCAAAAGAACCCGACAGCTTTCTATCTCTGTGCCAGTAGGGACGGGGTGCCCACAGATACGCAGTATTTTGGCCCA	CASRDGVPTDTQYF	9	1.0503466143827463E-4	42	TCRBV19-01	TCRBV19	TCRBV19-01				01,02	TCRBD02-01*01	TCRBD02	TCRBD02-01	01				TCRBJ02-03*01	TCRBJ02	TCRBJ02-03	01				6	3	8	3	4	2	39	50	53	58	62	9	In	VDJ
AAGCTCCTTCTCAGTGACTCTGGCTTCTATCTCTGTGCCTGGGCCGCATTCGGGAGGGGAGGTGAAGATACGCAGTATTTTGGCCCA	CAWAAFGRGGEDTQYF	2	2.334103587517214E-5	48	TCRBV30-01*01	TCRBV30	TCRBV30-01	01				TCRBD02-01*02	TCRBD02	TCRBD02-01	02				TCRBJ02-03*01	TCRBJ02	TCRBJ02-03	01				5	8	8	0	7	5	33	42	50	58	65	2	In	VDJ
AGTTCTAAGAAGCTCCTTCTCAGTGACTCTGGCTTCTATCTCTGTGCCTGGAGTGTAGACGCTGCCGGGGAGCTGTTTTTTGGAGAA	CAWSVDAAGELFF	1	1.167051793758607E-5	39	TCRBV30-01*01	TCRBV30	TCRBV30-01	01								TCRBD01,TCRBD02	TCRBD01-01,TCRBD02-01		TCRBJ02-02*01	TCRBJ02	TCRBJ02-02	01				0	1	2	7	4	6	42	56	57	60	64	1	In	VDJ
CTCCTTCTCAGTGACTCTGGCTTCTATCTCTGTGCCTGGAGTATTCCGGGACTAGCGGGAGTTCCCGGGGAGCTGTTTTTTGGAGAA	CAWSIPGLAGVPGELFF	5	5.835258968793035E-5	51	TCRBV30-01*01	TCRBV30	TCRBV30-01	01				TCRBD02-01*02	TCRBD02	TCRBD02-01	02				TCRBJ02-02*01	TCRBJ02	TCRBJ02-02	01				2	5	0	2	3	6	30	42	47	61	64	5	In	VDJ
TCTAAGAAGCTCCTTCTCAGTGACTCTGGCTTCTATCTCTGTGCCTGGAGCCCCGGGGCGTCTACCGGGGAGCTGTTTTTTGGAGAA	CAWSPGASTGELFF	1	1.167051793758607E-5	42	TCRBV30-01*01	TCRBV30	TCRBV30-01	01								TCRBD01,TCRBD02	TCRBD01-01,TCRBD02-01		TCRBJ02-02*01	TCRBJ02	TCRBJ02-02	01				3	4	7	0	4	5	39	50	54	59	63	1	In	VDJ
TCCCTAGAGTCTGCCATCCCCAACCAGACAGCTCTTTACTTCTGTGCCACCAGCCCTCCTGAGACCGGGGAGCTGTTTTTTGGAGAA	CATSPPETGELFF	4	4.668207175034428E-5	39	TCRBV24	TCRBV24				TCRBV24-01,TCRBV24-or09_02		TCRBD02-01*02	TCRBD02	TCRBD02-01	02				TCRBJ02-02*01	TCRBJ02	TCRBJ02-02	01				7	7	11	2	0	5	42	53	60	-1	63	4	In	VDJ
TCAGAACCCAGGGACTCAGCTGTGTACTTCTGTGCCAGCAGTGAACCGGGACTAGCGGGGGACACCGGGGAGCTGTTTTTTGGAGAA	CASSEPGLAGDTGELFF	2	2.334103587517214E-5	51	TCRBV12	TCRBV12				TCRBV12-03,TCRBV12-04		TCRBD02-01*01	TCRBD02	TCRBD02-01	01				TCRBJ02-02*01	TCRBJ02	TCRBJ02-02	01				5	5	0	2	0	3	30	42	47	-1	61	2	In	VDJ
TGCAGAAAGGCCTGAGGGATCCGTCTCCACTCTGAAGATCCAGCGCACACAGCAGGAGGACTCCGCCGTAGGGCTTTCTTTGGACAA		3	3.501155381275821E-5	5	TCRBV07-08*01	TCRBV07	TCRBV07-08	01								TCRBD01,TCRBD02	TCRBD01-01,TCRBD02-01		TCRBJ01-01*01	TCRBJ01	TCRBJ01-01	01				24	0	5	4	0	11	76	-1	69	-1	72	3	Out	VDJ
TGCTGGGGTTGGAGTCGGCTGCTCCCTCCCAAACATCTGTGTACTTCTGTGCCAGCAGTTAAAAGGCGGGGAGCTTTCTTTGGACAA		2	2.334103587517214E-5	34	TCRBV06	TCRBV06				TCRBV06-02,TCRBV06-03		TCRBD02-01*01	TCRBD02	TCRBD02-01	01				TCRBJ01-01*01	TCRBJ01	TCRBJ01-01	01				3	4	7	3	0	10	47	61	65	-1	71	2	Out	VDJ
ACTGTGAGCAACATGAGCCCTGAAGACAGCAGCATATATCTCTGCAGCGCTGCCGGGACAGGGTATACTGAAGCTTTCTTTGGACAA	CSAAGTGYTEAFF	1	1.167051793758607E-5	39	TCRBV29-01*01	TCRBV29	TCRBV29-01	01				TCRBD01-01*01	TCRBD01	TCRBD01-01	01				TCRBJ01-01*01	TCRBJ01	TCRBJ01-01	01				7	5	0	3	3	5	42	49	54	63	66	1	In	VDJ
GTGACATCGGCCCAAAAGAACCCGACAGCTTTCTATCTCTGTGCCAGTAGTATAAGCGGACCAGGGACTGAAGCTTTCTTTGGACAA	CASSISGPGTEAFF	9	1.0503466143827463E-4	42	TCRBV19-01	TCRBV19	TCRBV19-01				01,02					TCRBD01,TCRBD02	TCRBD01-01,TCRBD02-01		TCRBJ01-01*01	TCRBJ01	TCRBJ01-01	01				2	7	4	3	0	5	39	54	61	-1	66	9	In	VDJ
TAGAGTCTGCCATCCCCAACCAGACAGCTCTTTACTTCTGTGCCACCAGCGTCTAAGGCATATTGCACTGAAGCTTTCTTTGGACAA		2	2.334103587517214E-5	43	TCRBV24	TCRBV24				TCRBV24-01,TCRBV24-or09_02						TCRBD01,TCRBD02	TCRBD01-01,TCRBD02-01		TCRBJ01-01*01	TCRBJ01	TCRBJ01-01	01				7	6	5	4	7	4	38	49	55	58	65	2	Out	VDJ
GTGAGCACCTTGGAGCTGGGGGACTCGGCCCTTTATCTTTGCGCCAGCAGCCCTGGACAGGCTGGCACTGAAGCTTTCTTTGGACAA	CASSPGQAGTEAFF	8	9.336414350068855E-5	42	TCRBV05-01*01	TCRBV05	TCRBV05-01	01				TCRBD01-01*01	TCRBD01	TCRBD01-01	01				TCRBJ01-01*01	TCRBJ01	TCRBJ01-01	01				4	3	1	4	4	4	39	51	54	61	65	8	In	VDJ
CTGCTGTCGGCTGCTCCCTCCCAGACATCTGTGTACTTCTGTGCCAGCAGTTACAAGAGACAGGGCACTGAAGCTTTCTTTGGACAA	CASSYKRQGTEAFF	4	4.668207175034428E-5	42	TCRBV06-05*01	TCRBV06	TCRBV06-05	01				TCRBD01-01*01	TCRBD01	TCRBD01-01	01				TCRBJ01-01*01	TCRBJ01	TCRBJ01-01	01				2	4	2	3	0	4	39	54	58	-1	65	4	In	VDJ
ATCAATTCCCTGGAGCTTGGTGACTCTGCTGTGTATTTCTGTGCCAGCAGCCAAGAAGGGTGGGACACTGAAGCTTTCTTTGGACAA	CASSQEGWDTEAFF	3	3.501155381275821E-5	42	TCRBV03	TCRBV03				TCRBV03-01,TCRBV03-02						TCRBD01,TCRBD02	TCRBD01-01,TCRBD02-01		TCRBJ01-01*01	TCRBJ01	TCRBJ01-01	01				0	0	5	3	4	3	39	-1	56	60	64	3	In	VDJ
CCCTCACATACCTCTCAGTACCTCTGTGCCAGCAGTGATTCCGCGTTGGGCAGGGTAATCGCGGACACTGAAGCTTTCTTTGGACAA	CASSDSALGRVIADTEAFF	2	2.334103587517214E-5	57	TCRBV25	TCRBV25				TCRBV25-01,TCRBV25-or09_02		TCRBD01-01*01	TCRBD01	TCRBD01-01	01				TCRBJ01-01*01	TCRBJ01	TCRBJ01-01	01				3	12	4	3	9	3	24	38	50	55	64	2	In	VDJ
GAGTCTGCCATCCCCAACCAGACAGCTCTTTACTTCTGTGCCACCAACTTGAGGGACAGGGAGGACACTGAAGCTTTCTTTGGACAA	CATNLRDREDTEAFF	2	2.334103587517214E-5	45	TCRBV24	TCRBV24				TCRBV24-01,TCRBV24-or09_02		TCRBD01-01*01	TCRBD01	TCRBD01-01	01				TCRBJ01-01*01	TCRBJ01	TCRBJ01-01	01				8	6	0	3	3	3	36	46	52	61	64	2	In	VDJ
CGCCCTGCAGCCAGAAGACTCAGCCCTGTATCTCTGCGCCAGCAGCCCTCCGGGGTGTCCATGAACACTGAAGCTTTCTTTGGACAA		3	3.501155381275821E-5	47	TCRBV04-01*01	TCRBV04	TCRBV04-01	01				TCRBD02-01*01	TCRBD02	TCRBD02-01	01				TCRBJ01-01*01	TCRBJ01	TCRBJ01-01	01				4	3	8	3	6	0	34	47	50	55	61	3	Out	VDJ
TGTGAGCACCTTGGAGCTGGGGGACTCGGCCCTTTATCTTTGCGCCAGCAGCTAGGACGGAGGAACACTGAAGCTTTCTTTGGACAA		3	3.501155381275821E-5	41	TCRBV05-01*01	TCRBV05	TCRBV05-01	01								TCRBD01,TCRBD02	TCRBD01-01,TCRBD02-01		TCRBJ01-01*01	TCRBJ01	TCRBJ01-01	01				3	1	1	7	4	1	40	53	54	58	62	3	Out	VDJ
AGCACCTTGGAGCTGGGGGACTCGGCCCTTTATCTTTGCGCCAGCAGCTCGTCAACAGGGTCGAACACTGAAGCTTTCTTTGGACAA	CASSSSTGSNTEAFF	5	5.835258968793035E-5	45	TCRBV05-01*01	TCRBV05	TCRBV05-01	01				TCRBD01-01*01	TCRBD01	TCRBD01-01	01				TCRBJ01-01*01	TCRBJ01	TCRBJ01-01	01				3	5	3	3	2	1	36	49	54	60	62	5	In	VDJ
GAGTCTGCCATCCCCAACCAGACAGCTCTTTACTTCTGTGCCACCAGTGACCCGCACGGCGAGAACACTGAAGCTTTCTTTGGACAA	CATSDPHGENTEAFF	2	2.334103587517214E-5	45	TCRBV24	TCRBV24				TCRBV24-01,TCRBV24-or09_02						TCRBD01,TCRBD02	TCRBD01-01,TCRBD02-01		TCRBJ01-01*01	TCRBJ01	TCRBJ01-01	01				4	7	9	0	2	1	36	50	57	60	62	2	In	VDJ
AAGGTGCAGCCTGCAGAACTGGAGGATTCTGGAGTTTATTTCTGTGCCAGCAGCCAAAGCTCGCGAACTGAAGCTTTCTTTGGACAA	CASSQSSRTEAFF	6	7.002310762551643E-5	39	TCRBV14-01*01	TCRBV14	TCRBV14-01	01				TCRBD02-01	TCRBD02	TCRBD02-01				01,02	TCRBJ01-01*01	TCRBJ01	TCRBJ01-01	01				2	0	6	7	6	5	42	-1	57	60	66	6	In	VDJ
AAGATCCAGCCCTCAGAACCCAGGGACTCAGCTGTGTACTTCTGTGCCAGCAGTTTATTTGGGACTGAAGAAGCTTTCTTTGGACAA	CASSLFGTEEAFF	2	2.334103587517214E-5	39	TCRBV12	TCRBV12				TCRBV12-03,TCRBV12-04		TCRBD02-01	TCRBD02	TCRBD02-01				01,02	TCRBJ01-01*01	TCRBJ01	TCRBJ01-01	01				2	3	0	10	3	8	42	57	60	66	69	2	In	VDJ
ACTGTGAGCAACATGAGCCCTGAAGACAGCAGCATATATCTCTGCAGCGTGGGACAGGGGGCGATTGAAAAACTGTTTTTTGGCAGT	CSVGQGAIEKLFF	1	1.167051793758607E-5	39	TCRBV29-01*01	TCRBV29	TCRBV29-01	01				TCRBD01-01*01	TCRBD01	TCRBD01-01	01				TCRBJ01-04*01	TCRBJ01	TCRBJ01-04	01				6	0	0	0	3	7	42	-1	50	62	65	1	In	VDJ
GGAGCTGGGGGACTCAGCTTTGTATTTCTGTGCCAGCAGCGTAGCTGGGCCTCGGATGCAACTAATGAAAAACTGTTTTTTGGCAGT		3	3.501155381275821E-5	53	TCRBV09-01	TCRBV09	TCRBV09-01				01,02	TCRBD01-01*01	TCRBD01	TCRBD01-01	01				TCRBJ01-04*01	TCRBJ01	TCRBJ01-04	01				0	2	8	0	8	0	28	44	46	50	58	3	Out	VDJ
CTCAGGCTGCTGTCGGCTGCTCCCTCCCAGACATCTGTGTACTTCTGTGCGGGGGGCGAGAGTAATCAGCCCCAGCATTTTGGTGAT	CAGGESNQPQHF	4	4.668207175034428E-5	36	TCRBV06-05*01	TCRBV06	TCRBV06-05	01								TCRBD01,TCRBD02	TCRBD01-01,TCRBD02-01		TCRBJ01-05*01	TCRBJ01	TCRBJ01-05	01				12	1	6	0	6	4	45	50	51	57	63	4	In	VDJ
AATTCCCTGGAGCTTGGTGACTCTGCTGTGTATTTCTGTGCCAGCAGCCAGGGTGCAGGGGTGAATCAGCCCCAGCATTTTGGTGAT	CASSQGAGVNQPQHF	6	7.002310762551643E-5	45	TCRBV03	TCRBV03				TCRBV03-01,TCRBV03-02		TCRBD01-01*01	TCRBD01	TCRBD01-01	01				TCRBJ01-05*01	TCRBJ01	TCRBJ01-05	01				3	5	4	2	2	4	36	50	55	61	63	6	In	VDJ
GCTGCTCCCTCCCAAACATCTGTGTACTTCTGTGCCAGCAGTTTCTATACAGGGCTTAACGGCAATCAGCCCCAGCATTTTGGTGAT	CASSFYTGLNGNQPQHF	2	2.334103587517214E-5	51	TCRBV06	TCRBV06				TCRBV06-02,TCRBV06-03		TCRBD01-01*01	TCRBD01	TCRBD01-01	01				TCRBJ01-05*01	TCRBJ01	TCRBJ01-05	01				4	5	3	3	7	2	30	43	48	54	61	2	In	VDJ
GTGACCAGTGCCCATCCTGAAGACAGCAGCTTCTACATCTGCAGTGCTAGAGACGTGGCAGGCAATCAGCCCCAGCATTTTGGTGAT	CSARDVAGNQPQHF	2	2.334103587517214E-5	42	TCRBV20	TCRBV20				TCRBV20-01,TCRBV20-or09_02		TCRBD01-01*01	TCRBD01	TCRBD01-01	01				TCRBJ01-05*01	TCRBJ01	TCRBJ01-05	01				0	5	4	5	0	2	39	53	58	-1	61	2	In	VDJ
CATCCTGAAGACAGCAGCTTCTACATCTGCAGTGCTAGAGATTCTAACAGGGGGCGAGTTAGCAATCAGCCCCAGCATTTTGGTGAT	CSARDSNRGRVSNQPQHF	2	2.334103587517214E-5	54	TCRBV20	TCRBV20				TCRBV20-01,TCRBV20-or09_02		TCRBD01-01*01	TCRBD01	TCRBD01-01	01				TCRBJ01-05*01	TCRBJ01	TCRBJ01-05	01				0	5	3	0	4	0	27	41	46	55	59	2	In	VDJ
CATCGGCCCAAAAGAACCCGACAGCTTTCTATCTCTGTGCCAGGATGGGGAACAGCTGCTTACAATCAGCCCCAGCATTTTGGTGAT		10	1.167051793758607E-4	46	TCRBV19-01	TCRBV19	TCRBV19-01				01,02					TCRBD01,TCRBD02	TCRBD01-01,TCRBD02-01		TCRBJ01-05*01	TCRBJ01	TCRBJ01-05	01				9	4	0	8	11	3	35	43	47	51	62	10	Out	VDJ
GTCTGCCAGGCCCTCACATACCTCTCAGTACCTCTGTGCCAGCAGATCAACCGGTGGAAGCGCCTCTATGGCTACACCTTCGGTTCG		1	1.167051793758607E-5	47	TCRBV25-01*01	TCRBV25	TCRBV25-01	01				TCRBD02-01	TCRBD02	TCRBD02-01				01,02	TCRBJ01-02*01	TCRBJ01	TCRBJ01-02	01				6	13	6	6	3	4	34	45	58	62	65	1	Out	VDJ
ATCCAGCCCTCAGAACCCAGGGACTCAGCTGTGTACTTCTGTGCCAGCAGCCCAGAAAGGCATCGCTATGGCTACACCTTCGGTTCG	CASSPERHRYGYTF	4	4.668207175034428E-5	42	TCRBV12	TCRBV12				TCRBV12-03,TCRBV12-04						TCRBD01,TCRBD02	TCRBD01-01,TCRBD02-01		TCRBJ01-02*01	TCRBJ01	TCRBJ01-02	01				6	2	4	5	10	4	39	50	52	55	65	4	In	VDJ
CTGACAGTGACCAGTGCCCATCCTGAAGACAGCAGCTTCTACATCTGCAGTGCTAGTCACGGGGACTATGGCTACACCTTCGGTTCG	CSASHGDYGYTF	2	2.334103587517214E-5	36	TCRBV20	TCRBV20				TCRBV20-01,TCRBV20-or09_02		TCRBD02-01*01	TCRBD02	TCRBD02-01	01				TCRBJ01-02*01	TCRBJ01	TCRBJ01-02	01				3	3	8	3	0	3	45	56	59	-1	64	2	In	VDJ
AGTGCCCATCCTGAAGACAGCAGCTTCTACATCTGCAGTGCTAGAGTGTCGGGGAGGGGGCAGGACTATGGCTACACCTTCGGTTCG	CSARVSGRGQDYGYTF	2	2.334103587517214E-5	48	TCRBV20	TCRBV20				TCRBV20-01,TCRBV20-or09_02						TCRBD01,TCRBD02	TCRBD01-01,TCRBD02-01		TCRBJ01-02*01	TCRBJ01	TCRBJ01-02	01				1	8	5	0	3	3	33	46	54	61	64	2	In	VDJ
TTGGCTGCTCCCTCCCAGACATCTGTGTACTTCTGTGCCAGCGCTCACACCGGGACAGACGCTAACTATGGCTACACCTTCGGTTCG	CASAHTGTDANYGYTF	3	3.501155381275821E-5	48	TCRBV06-06	TCRBV06	TCRBV06-06				01,02	TCRBD01-01*01	TCRBD01	TCRBD01-01	01				TCRBJ01-02*01	TCRBJ01	TCRBJ01-02	01				8	9	0	5	3	0	33	42	51	58	61	3	In	VDJ
CTGTCGGCTGCTCCCTCCCAGACATCTGTGTACTTCTGTGCCAGCAGTTACGGGCAGAGAGCTAACTATGGCTACACCTTCGGTTCG	CASSYGQRANYGYTF	2	2.334103587517214E-5	45	TCRBV06-05*01	TCRBV06	TCRBV06-05	01				TCRBD01-01*01	TCRBD01	TCRBD01-01	01				TCRBJ01-02*01	TCRBJ01	TCRBJ01-02	01				2	0	8	0	6	0	36	-1	51	55	61	2	In	VDJ
ATCCAGCCCTCAGAACCCAGGGACTCAGCTGTGTACTTCTGTGCCAGCAGGACGGGGGGTTGGAACTATGGCTACACCTTCGGTTCG	CASRTGGWNYGYTF	4	4.668207175034428E-5	42	TCRBV12	TCRBV12				TCRBV12-03,TCRBV12-04		TCRBD02-01*01	TCRBD02	TCRBD02-01	01				TCRBJ01-02*01	TCRBJ01	TCRBJ01-02	01				6	2	8	1	4	2	39	50	52	59	63	4	In	VDJ
GTGACCAGTGCCCATCCTGAAGACAGCAGCTTCTACATCTGCAGTGCTAGAACCGACAGCGGAAACTATGGCTACACCTTCGGTTCG	CSARTDSGNYGYTF	2	2.334103587517214E-5	42	TCRBV20	TCRBV20				TCRBV20-01,TCRBV20-or09_02						TCRBD01,TCRBD02	TCRBD01-01,TCRBD02-01		TCRBJ01-02*01	TCRBJ01	TCRBJ01-02	01				2	3	2	5	4	2	39	51	54	59	63	2	In	VDJ
CTTGGAGATCCAGCGCACAGAGCAGGGGGACTCGGCCATGTATCTCTGTGCCAGCAGCTTATTTGAGGCGGGCAGTACTTCGGGCCG		3	3.501155381275821E-5	35	TCRBV07-09	TCRBV07	TCRBV07-09				01,03	TCRBD02-01	TCRBD02	TCRBD02-01				01,02	TCRBJ02-07*01	TCRBJ02	TCRBJ02-07	01				2	6	7	5	0	9	46	61	67	-1	71	3	Out	VDJ
TCGGCCCAAAAGAACCCGACAGCTTTCTATCTCTGTGCCAGTAGTATAGTCGGTAGTGGGGCGGCCTTGGAGCAGTACTTCGGGCCG	CASSIVGSGAALEQYF	5	5.835258968793035E-5	48	TCRBV19-01	TCRBV19	TCRBV19-01				01,02	TCRBD01-01*01	TCRBD01	TCRBD01-01	01				TCRBJ02-07*01	TCRBJ02	TCRBJ02-07	01				1	8	7	0	7	7	33	49	57	62	69	5	In	VDJ
TGAATGTGAGCACCTTGGAGCTGGGGGACTCGGCCCTTTATCTTTGCGCCAGCAGCTCTCTTACAATGGGAGCAGTACTTCGGGCCG		2	2.334103587517214E-5	37	TCRBV05-01*01	TCRBV05	TCRBV05-01	01				TCRBD01-01*01	TCRBD01	TCRBD01-01	01				TCRBJ02-07*01	TCRBJ02	TCRBJ02-07	01				3	5	3	6	4	7	44	57	62	65	69	2	Out	VDJ
ACTCTGAAGATCCGGTCCACAAAGCTGGAGGACTCAGCCATGTACTTCTGTGCCAGCAACTACGCGGGGGAGCAGTACTTCGGGCCG	CASNYAGEQYF	2	2.334103587517214E-5	33	TCRBV02-01*01	TCRBV02	TCRBV02-01	01				TCRBD02-01*01	TCRBD02	TCRBD02-01	01				TCRBJ02-07*01	TCRBJ02	TCRBJ02-07	01				7	5	7	3	0	7	48	58	63	-1	69	2	In	VDJ
CTGAGCTCTCTGGAGCTGGGGGACTCAGCTTTGTATTTCTGTGCCAGCAGCGTAACACAGGGGGCGGGCGAGCAGTACTTCGGGCCG	CASSVTQGAGEQYF	2	2.334103587517214E-5	42	TCRBV09-01	TCRBV09	TCRBV09-01				01,02	TCRBD01-01*01	TCRBD01	TCRBD01-01	01				TCRBJ02-07*01	TCRBJ02	TCRBJ02-07	01				1	2	3	0	3	6	39	54	56	65	68	2	In	VDJ
CTGAACATGAGCTCCTTGGAGCTGGGGGACTCAGCCCTGTACTTCTGTGCCAGCAGCAGCGGGGGCTACGAGCAGTACTTCGGGCCG	CASSSGGYEQYF	4	4.668207175034428E-5	36	TCRBV13-01*01	TCRBV13	TCRBV13-01	01				TCRBD02-01*01	TCRBD02	TCRBD02-01	01				TCRBJ02-07*01	TCRBJ02	TCRBJ02-07	01				5	0	6	2	0	3	45	-1	57	-1	65	4	In	VDJ
TCTAAGAAGCTCCTTCTCAGTGACTCTGGCTTCTATCTCTGTGCCTGGAGTGGGGCGGGCCGGCGCTACGAGCAGTACTTCGGGCCG	CAWSGAGRRYEQYF	3	3.501155381275821E-5	42	TCRBV30-01*01	TCRBV30	TCRBV30-01	01				TCRBD02-01	TCRBD02	TCRBD02-01				01,02	TCRBJ02-07*01	TCRBJ02	TCRBJ02-07	01				1	2	7	4	6	3	39	52	54	59	65	3	In	VDJ
GGAGTCAGCTGCTCCCTCTCAGACTTCTGTTTACTTCTGTGCCAGCCCTCCACGAGCGGGGGTTCCTACGAGCAGTACTTCGGGCCG		5	5.835258968793035E-5	44	TCRBV06-07*01	TCRBV06	TCRBV06-07	01				TCRBD02-01*01	TCRBD02	TCRBD02-01	01				TCRBJ02-07*01	TCRBJ02	TCRBJ02-07	01				8	8	6	2	1	1	37	46	54	62	63	5	Out	VDJ
AAGAAGCTCCTTCTCAGTGACTCTGGCTTCTATCTCTGTGCCTGGAGTCTCCCCGGCGGGGGCTCCTACGAGCAGTACTTCGGGCCG	CAWSLPGGGSYEQYF	1	1.167051793758607E-5	45	TCRBV30-01*01	TCRBV30	TCRBV30-01	01				TCRBD02-01*01	TCRBD02	TCRBD02-01	01				TCRBJ02-07*01	TCRBJ02	TCRBJ02-07	01				2	7	7	2	0	0	36	48	55	-1	62	1	In	VDJ
ATCCAGCCCTCAGAACCCAGGGACTCAGCTGTGTACTTCTGTGCCAGCAGTTCCCCAGCACGCTCCTACGAGCAGTACTTCGGGCCG	CASSSPARSYEQYF	1	1.167051793758607E-5	42	TCRBV12	TCRBV12				TCRBV12-03,TCRBV12-04						TCRBD01,TCRBD02	TCRBD01-01,TCRBD02-01		TCRBJ02-07*01	TCRBJ02	TCRBJ02-07	01				4	3	4	5	4	0	39	52	55	58	62	1	In	VDJ
CTGGAGTCCGCCAGCACCAACCAGACATCTATGTACCTCTGTGCCAGCTCCCCCGGGGGGAGCTCCTACGAGCAGTACTTCGGGCCG	CASSPGGSSYEQYF	18	2.1006932287654927E-4	42	TCRBV28-01*01	TCRBV28	TCRBV28-01	01				TCRBD02-01*01	TCRBD02	TCRBD02-01	01				TCRBJ02-07*01	TCRBJ02	TCRBJ02-07	01				8	5	8	1	2	0	39	48	53	60	62	18	In	VDJ
ATCCAGCGCACACAGCAGGAGGACTCGGCCGTGTATCTCTGTGCCAGCAGCTTAGCGGGGAGCTCCTACGAGCAGTACTTCGGGCCG	CASSLAGSSYEQYF	2	2.334103587517214E-5	42	TCRBV07-02*01	TCRBV07	TCRBV07-02	01				TCRBD02-01*02	TCRBD02	TCRBD02-01	02				TCRBJ02-07*01	TCRBJ02	TCRBJ02-07	01				0	1	9	2	0	0	39	56	57	-1	62	2	In	VDJ
CTGGAGTCCGCCAGCACCAACCAGACATCTATGTACCTCTGTGCCAGCAGCCGCGGAAGCAGCTCCTACGAGCAGTACTTCGGGCCG	CASSRGSSSYEQYF	12	1.4004621525103285E-4	42	TCRBV28-01*01	TCRBV28	TCRBV28-01	01				TCRBD02-01	TCRBD02	TCRBD02-01				01,02	TCRBJ02-07*01	TCRBJ02	TCRBJ02-07	01				6	2	7	5	6	0	39	50	52	56	62	12	In	VDJ
CTGCTGTCGGCTGCTCCCTCCCAGACATCTGTGTACTTCTGTGCCAGCATGGACAGGGCCAGCTCCTACGAGCAGTACTTCGGGCCG	CASMDRASSYEQYF	1	1.167051793758607E-5	42	TCRBV06-05*01	TCRBV06	TCRBV06-05	01				TCRBD01-01*01	TCRBD01	TCRBD01-01	01				TCRBJ02-07*01	TCRBJ02	TCRBJ02-07	01				7	1	1	3	4	0	39	49	50	58	62	1	In	VDJ
GCTCCCTCCCAGACATCTGTGTACTTCTGTGCCAGCAGTTACCTAGCCCCGTCGACAGCCAGCTCCTACGAGCAGTACTTCGGGCCG	CASSYLAPSTASSYEQYF	1	1.167051793758607E-5	54	TCRBV06	TCRBV06				TCRBV06-05,TCRBV06-06						TCRBD01,TCRBD02	TCRBD01-01,TCRBD02-01		TCRBJ02-07*01	TCRBJ02	TCRBJ02-07	01				2	11	2	5	4	0	27	42	53	58	62	1	In	VDJ
CTGGAGTCCGCTACCAGCTCCCAGACATCTGTGTACTTCTGTGCCATCAAGGCAGGACTAGCGGCCTACGAGCAGTACTTCGGGCCG	CAIKAGLAAYEQYF	2	2.334103587517214E-5	42	TCRBV10-03*01	TCRBV10	TCRBV10-03	01				TCRBD02-01	TCRBD02	TCRBD02-01				01,02	TCRBJ02-07*01	TCRBJ02	TCRBJ02-07	01				7	5	1	5	0	2	39	49	54	-1	64	2	In	VDJ
AGCACCTTGGAGCTGGGGGACTCGGCCCTTTATCTTTGCGCCAGCAGCTTGGTGGGGACGGAGGCCTACGAGCAGTACTTCGGGCCG	CASSLVGTEAYEQYF	2	2.334103587517214E-5	45	TCRBV05-01*01	TCRBV05	TCRBV05-01	01								TCRBD01,TCRBD02	TCRBD01-01,TCRBD02-01		TCRBJ02-07*01	TCRBJ02	TCRBJ02-07	01				0	2	0	7	5	2	36	52	54	59	64	2	In	VDJ
GAGCCCTGAAGACAGCAGCATATATCTCTGCAGCCAGGCCGGGGACAGTAAATCGGGAGGGTTCCCTACGAGCAGTACTTCGGGCCG		1	1.167051793758607E-5	53	TCRBV29-01*01	TCRBV29	TCRBV29-01	01				TCRBD02-01*02	TCRBD02	TCRBD02-01	02				TCRBJ02-07*01	TCRBJ02	TCRBJ02-07	01				8	19	8	0	3	2	28	34	53	61	64	1	Out	VDJ
TCTAAGAAGCTCCTTCTCAGTGACTCTGGCTTCTATCTCTGTGCCTGGAGTGTACTTAGCGGACCCTACGAGCAGTACTTCGGGCCG	CAWSVLSGPYEQYF	1	1.167051793758607E-5	42	TCRBV30-01*01	TCRBV30	TCRBV30-01	01				TCRBD02-01	TCRBD02	TCRBD02-01				01,02	TCRBJ02-07*01	TCRBJ02	TCRBJ02-07	01				0	3	5	5	2	2	39	53	56	62	64	1	In	VDJ
TTGGAGTCGGCTGCTCCCTCCCAAACATCTGTGTACTTCTGTGCCAGCAGTTACTGGGGACAGAACTACGAGCAGTACTTCGGGCCG	CASSYWGQNYEQYF	1	1.167051793758607E-5	42	TCRBV06	TCRBV06				TCRBV06-02,TCRBV06-03		TCRBD01-01*01	TCRBD01	TCRBD01-01	01				TCRBJ02-07*01	TCRBJ02	TCRBJ02-07	01				1	1	0	5	2	3	39	55	56	63	65	1	In	VDJ
CCGCTCAGGCTGCTGTCGGCTGCTCCCTCCCAGACATCTGTGTACTTCTGTGCCAGCAGTGGCGGATACGAGCAGTACTTCGGGCCG	CASSGGYEQYF	1	1.167051793758607E-5	33	TCRBV06-05*01	TCRBV06	TCRBV06-05	01				TCRBD02-01	TCRBD02	TCRBD02-01				01,02	TCRBJ02-07*01	TCRBJ02	TCRBJ02-07	01				5	1	7	5	1	4	48	60	61	65	66	1	In	VDJ
CTGACAGTGACCAGTGCCCATCCTGAAGACAGCAGCTTCTACATCTGCAGTGCTAGGTTCTCGGGCGACGAGCAGTACTTCGGGCCG	CSARFSGDEQYF	6	7.002310762551643E-5	36	TCRBV20	TCRBV20				TCRBV20-01,TCRBV20-or09_02						TCRBD01,TCRBD02	TCRBD01-01,TCRBD02-01		TCRBJ02-07*01	TCRBJ02	TCRBJ02-07	01				3	6	8	0	1	5	45	56	62	66	67	6	In	VDJ
AGAACCCAGGGACTCAGCTGTGTACTTCTGTGCCAGCAGTTTATCCGGGGACTAGCGGGAGAATACGACGAGCAGTACTTCGGGCCG		1	1.167051793758607E-5	53	TCRBV12	TCRBV12				TCRBV12-03,TCRBV12-04		TCRBD02-01*02	TCRBD02	TCRBD02-01	02				TCRBJ02-07*01	TCRBJ02	TCRBJ02-07	01				2	4	0	2	6	5	28	43	47	61	67	1	Out	VDJ
GGGTTGGAGTCGGCTGCTCCCTCCCAAACATCTGTGTACTTCTGTGCCAGCAGTTACTCGAACGGGAACGAGCAGTACTTCGGGCCG	CASSYSNGNEQYF	1	1.167051793758607E-5	39	TCRBV06	TCRBV06				TCRBV06-02,TCRBV06-03		TCRBD02-01*02	TCRBD02	TCRBD02-01	02				TCRBJ02-07*01	TCRBJ02	TCRBJ02-07	01				0	3	8	3	0	5	42	59	62	-1	67	1	In	VDJ
CAGCCCTCAGAACCCAGGGACTCAGCTGTGTACTTCTGTGCCAGCACCAACGTGACTAGCGGCCCCTTGAAGCAGTACTTCGGGCCG	CASTNVTSGPLKQYF	1	1.167051793758607E-5	45	TCRBV12	TCRBV12				TCRBV12-03,TCRBV12-04		TCRBD02-01	TCRBD02	TCRBD02-01				01,02	TCRBJ02-07*01	TCRBJ02	TCRBJ02-07	01				7	7	2	5	8	8	36	46	53	62	70	1	In	VDJ
AGTTCTAAGAAGCTCCTTCTCAGTGACTCTGGCTTCTATCTCTGTGCCTGGACCTTCGCAGGGCTAAACACCATATATTTTGGAGAG	CAWTFAGLNTIYF	1	1.167051793758607E-5	39	TCRBV30-01*01	TCRBV30	TCRBV30-01	01				TCRBD01-01*01	TCRBD01	TCRBD01-01	01				TCRBJ01-03*01	TCRBJ01	TCRBJ01-03	01				4	6	4	3	2	6	42	52	58	63	65	1	In	VDJ
AGTTCTAAGAAGCTCCTTCTCAGTGACTCTGGCTTCTATCTCTGTGCCTGGACCGGCATTCCGGGAAACACCATATATTTTGGAGAG	CAWTGIPGNTIYF	1	1.167051793758607E-5	39	TCRBV30-01*01	TCRBV30	TCRBV30-01	01								TCRBD01,TCRBD02	TCRBD01-01,TCRBD02-01		TCRBJ01-03*01	TCRBJ01	TCRBJ01-03	01				4	2	9	0	6	4	42	52	54	57	63	1	In	VDJ
ATCCTGAGTTCTAAGAAGCTCCTTCTCAGTGACTCTGGCTTCTATCTCTGTGCCTGGCTCAAGGGAAACACCATATATTTTGGAGAG	CAWLKGNTIYF	1	1.167051793758607E-5	33	TCRBV30-01*01	TCRBV30	TCRBV30-01	01								TCRBD01,TCRBD02	TCRBD01-01,TCRBD02-01		TCRBJ01-03*01	TCRBJ01	TCRBJ01-03	01				5	2	4	6	2	4	48	57	59	61	63	1	In	VDJ
AAGAAGCTCCTTCTCAGTGACTCTGGCTTCTATCTCTGTGCCTGGAGTGTAGGTGGGCTGGGGGCCAACGTCCTGACTTTCGGGGCC	CAWSVGGLGANVLTF	1	1.167051793758607E-5	45	TCRBV30-01*01	TCRBV30	TCRBV30-01	01				TCRBD01-01*01	TCRBD01	TCRBD01-01	01				TCRBJ02-06*01	TCRBJ02	TCRBJ02-06	01				0	4	8	0	2	4	36	50	54	58	60	1	In	VDJ
CATGAGCCCTGAAGACAGCAGCATATATCTCTGCAGCGTTGGGTCGGGACAGGGTGACCTGGGGCCAAAGTCCTGACTTTCGGGGCC		2	2.334103587517214E-5	50	TCRBV29-01*01	TCRBV29	TCRBV29-01	01				TCRBD01-01*01	TCRBD01	TCRBD01-01	01				TCRBJ02-06*01	TCRBJ02	TCRBJ02-06	01				4	4	0	3	15	13	31	41	45	54	69	2	Out	VDJ
GCACCTTGGAGCTGGGGGACTCGGCCCTTTATCTTTGCGCCAGCAGCTTGCCTCTCTGTAGCCAAAAACATTCAGTACTTCGGCGCC		2	2.334103587517214E-5	46	TCRBV05-01*01	TCRBV05	TCRBV05-01	01				TCRBD02-01	TCRBD02	TCRBD02-01				01,02	TCRBJ02-04*01	TCRBJ02	TCRBJ02-04	01				1	1	4	10	6	0	35	50	51	53	59	2	Out	VDJ
CTCAGGCTGGAGTTGGCTGCTCCCTCCCAGACATCTGTGTACTTCTGTGCCAGCAAGTCAGGCTCTGCATCCCTCCACTTTGGGAAC	CASKSGSASLHF	12	1.4004621525103285E-4	36	TCRBV06-06	TCRBV06	TCRBV06-06				01,02	TCRBD01-01*01	TCRBD01	TCRBD01-01	01				TCRBJ01-06*01	TCRBJ01	TCRBJ01-06	01				7	3	4	4	8	14	45	55	58	62	70	12	In	VDJ
CTGATTCTGGAGTCCGCCAGCACCAACCAGACATCTATGTACCTCTGTGCCAGCAGTTTACAGGATTCACCCCTCCACTTTGGGAAC	CASSLQDSPLHF	33	3.851270919403403E-4	36	TCRBV28-01*01	TCRBV28	TCRBV28-01	01				TCRBD01-01*01	TCRBD01	TCRBD01-01	01				TCRBJ01-06*01	TCRBJ01	TCRBJ01-06	01				2	0	4	4	0	8	45	-1	60	-1	64	33	In	VDJ
ATCCAGCCCTCAGAACCCAGGGACTCAGCTGTGTACTTCTGTGCCAGCAGTCCGACAGGGGAGAATTCACCCCTCCACTTTGGGAAC	CASSPTGENSPLHF	2	2.334103587517214E-5	42	TCRBV12	TCRBV12				TCRBV12-03,TCRBV12-04		TCRBD01-01*01	TCRBD01	TCRBD01-01	01				TCRBJ01-06*01	TCRBJ01	TCRBJ01-06	01				5	2	2	2	2	7	39	51	53	61	63	2	In	VDJ
CTGGAGTCTGCCAGGCCCTCACATACCTCTCAGTACCTCTGTGCCAGCAGTGAGACAGGGTTCAATTCACCCCTCCACTTTGGGAAC	CASSETGFNSPLHF	2	2.334103587517214E-5	42	TCRBV25-01*01	TCRBV25	TCRBV25-01	01				TCRBD01-01*01	TCRBD01	TCRBD01-01	01				TCRBJ01-06*01	TCRBJ01	TCRBJ01-06	01				3	0	2	3	3	7	39	-1	53	60	63	2	In	VDJ
CGCTCAGGCTGCTGTCGGCTGCTCCCTCCCAGACATCTGTGTACTTCTGTGCCAGCAGAGTGACCCGAACCTCCAGGAGCTGGGCCA		1	1.167051793758607E-5	34	TCRBV06-05*01	TCRBV06	TCRBV06-05	01								TCRBD01,TCRBD02	TCRBD01-01,TCRBD02-01		TCRBJ02	TCRBJ02				TCRBJ02-01,TCRBJ02-05		6	15	4	4	4	22	47	58	73	77	81	1	Out	VDJ
GCAGAACTGGAGGATTCTGGAGTTTATTTCTGTGCCAGCAGCCAAGATAGGGCAGGGTGGTTTTGGAATGAGCAGTTCTTCGGGCCA	CASSQDRAGWFWNEQFF	6	7.002310762551643E-5	51	TCRBV14-01*01	TCRBV14	TCRBV14-01	01				TCRBD01-01*01	TCRBD01	TCRBD01-01	01				TCRBJ02-01*01	TCRBJ02	TCRBJ02-01	01				0	5	4	3	9	7	30	47	52	57	66	6	In	VDJ
AGTTCTAAGAAGCTCCTTCTCAGTGACTCTGGCTTCTATCTCTGTGCCTGGAGGGGACCCGGGGGCAATGAGCAGTTCTTCGGGCCA	CAWRGPGGNEQFF	1	1.167051793758607E-5	39	TCRBV30-01*01	TCRBV30	TCRBV30-01	01				TCRBD02-01*01	TCRBD02	TCRBD02-01	01				TCRBJ02-01*01	TCRBJ02	TCRBJ02-01	01				3	6	8	2	0	6	42	53	59	-1	65	1	In	VDJ
TCTAAGAAGCTCCTTCTCAGTGACTCTGGCTTCTATCTCTGTGCCTGGGCAAGCGGGAGGGCCGGCAATGAGCAGTTCTTCGGGCCA	CAWASGRAGNEQFF	1	1.167051793758607E-5	42	TCRBV30-01*01	TCRBV30	TCRBV30-01	01				TCRBD02-01*02	TCRBD02	TCRBD02-01	02				TCRBJ02-01*01	TCRBJ02	TCRBJ02-01	01				5	3	6	0	4	6	39	48	51	61	65	1	In	VDJ
GCACTGTATTTCTGTGCCAGCAGCAAAGCATACAGGGGTAGCCTGAAGTCCGACAGTCCCCCTTACAATGAGCAGTTCTTCGGGCCA	CASSKAYRGSLKSDSPPYNEQFF	25	2.9176294843965173E-4	69	TCRBV21-01*01	TCRBV21	TCRBV21-01	01				TCRBD01-01*01	TCRBD01	TCRBD01-01	01				TCRBJ02-01*01	TCRBJ02	TCRBJ02-01	01				0	2	3	2	25	4	12	29	31	38	63	25	In	VDJ
TCCGGTCCACAAAGCTGGAGGACTCAGCCATGTACTTCTGTGCCAGCAGGGCAGGACAGCTCCTACAATGAGCAGTTCTTCGGGCCA		10	1.167051793758607E-4	43	TCRBV02-01*01	TCRBV02	TCRBV02-01	01				TCRBD01-01*01	TCRBD01	TCRBD01-01	01				TCRBJ02-01*01	TCRBJ02	TCRBJ02-01	01				6	4	1	5	0	0	38	49	53	-1	59	10	Out	VDJ
ACTGTGAGCAACATGAGCCCTGAAGACAGCAGCATATATCTCTGCAGCGTACCACAGTCTACCTACAATGAGCAGTTCTTCGGGCCA	CSVPQSTYNEQFF	1	1.167051793758607E-5	39	TCRBV29-01*01	TCRBV29	TCRBV29-01	01				TCRBD01-01*01	TCRBD01	TCRBD01-01	01				TCRBJ02-01*01	TCRBJ02	TCRBJ02-01	01				6	3	3	5	4	2	42	50	53	57	61	1	In	VDJ
CTTCTCAGTGACTCTGGCTTCTATCTCTGTGCCTGGAGTGTCTTGAATATGGGGGCTATAAAACACAATGAGCAGTTCTTCGGGCCA	CAWSVLNMGAIKHNEQFF	2	2.334103587517214E-5	54	TCRBV30-01*01	TCRBV30	TCRBV30-01	01				TCRBD01-01*01	TCRBD01	TCRBD01-01	01				TCRBJ02-01*01	TCRBJ02	TCRBJ02-01	01				0	9	6	0	8	5	27	41	50	56	64	2	In	VDJ
AGGATCCAGCAGGTAGTGCGAGGAGATTCGGCAGCTTATTTCTGTGCCAGCTCACCACTGTCCAACAATGAGCAGTTCTTCGGGCCA	CASSPLSNNEQFF	13	1.517167331886189E-4	39	TCRBV18-01*01	TCRBV18	TCRBV18-01	01				TCRBD01-01*01	TCRBD01	TCRBD01-01	01				TCRBJ02-01*01	TCRBJ02	TCRBJ02-01	01				1	4	4	6	0	5	42	58	62	-1	64	13	In	VDJ
AATTCCCTGGAGCTTGGTGACTCTGCTGTGTATTTCTGTGCCAGCAGCCCTTCTAGGGCGGGTGCGAGGACCCAGTACTTCGGGCCA	CASSPSRAGARTQYF	2	2.334103587517214E-5	45	TCRBV03	TCRBV03				TCRBV03-01,TCRBV03-02		TCRBD02-01	TCRBD02	TCRBD02-01				01,02	TCRBJ02-05*01	TCRBJ02	TCRBJ02-05	01				4	8	7	4	6	7	36	49	57	62	68	2	In	VDJ
TCTAAGAAGCTCCTTCTCAGTGACTCTGGCTTCTATCTCTGTGCCTGGAGTGGAGCGGGAGTAGTTGAGACCCAGTACTTCGGGCCA	CAWSGAGVVETQYF	1	1.167051793758607E-5	42	TCRBV30-01*01	TCRBV30	TCRBV30-01	01				TCRBD02-01*02	TCRBD02	TCRBD02-01	02				TCRBJ02-05*01	TCRBJ02	TCRBJ02-05	01				1	1	6	2	5	5	39	52	53	61	66	1	In	VDJ
ACTGTGAGCAACATGAGCCCTGAAGACAGCAGCATATATCTCTGCAGCGTTGAAGTCGTAGGGGGGGAGACCCAGTACTTCGGGCCA	CSVEVVGGETQYF	1	1.167051793758607E-5	39	TCRBV29-01*01	TCRBV29	TCRBV29-01	01								TCRBD01,TCRBD02	TCRBD01-01,TCRBD02-01		TCRBJ02-05*01	TCRBJ02	TCRBJ02-05	01				1	4	5	1	1	5	42	55	59	65	66	1	In	VDJ
ACAGTGACCAGTGCCCATCCTGAAGACAGCAGCTTCTACATCTGCAGTTTCTCCAGCGGGGGGTCAGAGACCCAGTACTTCGGGCCA	CSFSSGGSETQYF	2	2.334103587517214E-5	39	TCRBV20	TCRBV20				TCRBV20-01,TCRBV20-or09_02		TCRBD02-01*01	TCRBD02	TCRBD02-01	01				TCRBJ02-05*01	TCRBJ02	TCRBJ02-05	01				8	6	6	1	2	4	42	48	54	63	65	2	In	VDJ
GTGAACGCCTTGTTGCTGGGGGACTCGGCCCTCTATCTCTGTGCCAGCAGCTTGGGTGCGCGGGAAGAGACCCAGTACTTCGGGCCA	CASSLGAREETQYF	2	2.334103587517214E-5	42	TCRBV05-06*01	TCRBV05	TCRBV05-06	01				TCRBD02-01	TCRBD02	TCRBD02-01				01,02	TCRBJ02-05*01	TCRBJ02	TCRBJ02-05	01				0	4	7	4	0	3	39	55	59	-1	64	2	In	VDJ
TCTAAGAAGCTCCTTCTCAGTGACTCTGGCTTCTATCTCTGTGCCTGGACCTCACTGGCTCTCCAAGAGACCCAGTACTTCGGGCCA	CAWTSLALQETQYF	2	2.334103587517214E-5	42	TCRBV30-01*01	TCRBV30	TCRBV30-01	01								TCRBD01,TCRBD02	TCRBD01-01,TCRBD02-01		TCRBJ02-05*01	TCRBJ02	TCRBJ02-05	01				4	7	9	0	3	1	39	49	56	59	62	2	In	VDJ
CGGTCCACAAAGCTGGAGGACTCAGCCATGTACTTCTGTGCCAGCATCTTGGGGGGAGCAAGACAAGAGACCCAGTACTTCGGGCCA	CASILGGARQETQYF	3	3.501155381275821E-5	45	TCRBV02-01*01	TCRBV02	TCRBV02-01	01				TCRBD02-01*01	TCRBD02	TCRBD02-01	01				TCRBJ02-05*01	TCRBJ02	TCRBJ02-05	01				7	4	9	1	7	2	36	46	50	56	63	3	In	VDJ
CTGACTGTGAGCAACATGAGCCCTGAAGACAGCAGCATATATCTCTGCAGCGTTGATGGTGGGGGGAAGACCCAGTACTTCGGGCCA	CSVDGGGKTQYF	1	1.167051793758607E-5	36	TCRBV29-01*01	TCRBV29	TCRBV29-01	01				TCRBD02-01*01	TCRBD02	TCRBD02-01	01				TCRBJ02-05*01	TCRBJ02	TCRBJ02-05	01				3	4	9	1	1	6	45	56	60	66	67	1	In	VDJ
ATCCGGTCCACAAAGCTGGAGGACTCAGCCATGTACTTCTGTGCCAGCAGAACCGGGGGGGAGGGAAAGACCCAGTACTTCGGGCCA	CASRTGGEGKTQYF	4	4.668207175034428E-5	42	TCRBV02-01*01	TCRBV02	TCRBV02-01	01				TCRBD02-01*01	TCRBD02	TCRBD02-01	01				TCRBJ02-05*01	TCRBJ02	TCRBJ02-05	01				6	3	8	0	6	6	39	50	53	61	67	4	In	VDJ
GCTCAGGCTGCTGTCGGCTGCTCCCTCCCAGACATCTGTGTACTTCTGTGCCAGCAGTTATCAGGGACTACGCAGTATTTTGGCCCA		2	2.334103587517214E-5	35	TCRBV06-05*01	TCRBV06	TCRBV06-05	01								TCRBD01,TCRBD02	TCRBD01-01,TCRBD02-01		TCRBJ02-03*01	TCRBJ02	TCRBJ02-03	01				3	3	0	7	0	8	46	60	63	-1	68	2	Out	VDJ
AAGAAGCTCCTTCTCAGTGACTCTGGCTTCTATCTCTGTGCCTGGAGTGAATGGGGGAGCAACGCAGATACGCAGTATTTTGGCCCA	CAWSEWGSNADTQYF	3	3.501155381275821E-5	45	TCRBV30-01*01	TCRBV30	TCRBV30-01	01								TCRBD01,TCRBD02	TCRBD01-01,TCRBD02-01		TCRBJ02-03*01	TCRBJ02	TCRBJ02-03	01				1	3	6	1	7	4	36	49	52	57	64	3	In	VDJ
ACTGTGAGCAACATGAGCCCTGAAGACAGCAGCATATATCTCTGCGGTATGGGACTAGAAGGCACAGATACGCAGTATTTTGGCCCA	CGMGLEGTDTQYF	1	1.167051793758607E-5	39	TCRBV29-01*01	TCRBV29	TCRBV29-01	01				TCRBD02-01	TCRBD02	TCRBD02-01				01,02	TCRBJ02-03*01	TCRBJ02	TCRBJ02-03	01				11	5	0	8	3	1	42	45	50	58	61	1	In	VDJ
CCTCAGAACCCAGGGACTCAGCTGTGTACTTCTGTGCCAGCTGGCGAGACTAGCGGGAGGGACACAGATACGCAGTATTTTGGCCCA		2	2.334103587517214E-5	49	TCRBV12	TCRBV12				TCRBV12-03,TCRBV12-04		TCRBD02-01*02	TCRBD02	TCRBD02-01	02				TCRBJ02-03*01	TCRBJ02	TCRBJ02-03	01				8	6	2	0	1	2	32	41	47	61	62	2	Out	VDJ
TCAGCTGCTCCCTCCCAGACATCTGTGTACTTCTGTGCCAGCAGCTACCGGGACTAGCGGATGACCGGGGAGCTGTTTTTTGGAGAA	CASSYRD*RMTGELFF	3	3.501155381275821E-5	48	TCRBV06	TCRBV06				TCRBV06-05,TCRBV06-06		TCRBD02-01	TCRBD02	TCRBD02-01				01,02	TCRBJ02-02*01	TCRBJ02	TCRBJ02-02	01				2	1	0	5	3	5	33	48	49	60	63	3	Stop	VDJ
AAGAAGCTCCTTCTCAGTGACTCTGGCTTCTATCTCTGTGTTATGTTAGACTCCCCCTTGAGGACCGGGGAGCTGTTTTTTGGAGAA	CVMLDSPLRTGELFF	1	1.167051793758607E-5	45	TCRBV30-01*01	TCRBV30	TCRBV30-01	01				TCRBD02-01	TCRBD02	TCRBD02-01				01,02	TCRBJ02-02*01	TCRBJ02	TCRBJ02-02	01				10	8	2	10	11	5	36	40	48	52	63	1	In	VDJ
AGTTCTAAGAAGCTCCTTCTCAGTGACTCTGGCTTCTATCTCTGTGCCTCAGGGGGCGCGGGCACCGGGGAGCTGTTTTTTGGAGAA	CASGGAGTGELFF	1	1.167051793758607E-5	39	TCRBV30-01*01	TCRBV30	TCRBV30-01	01				TCRBD01-01*01	TCRBD01	TCRBD01-01	01				TCRBJ02-02*01	TCRBJ02	TCRBJ02-02	01				7	0	4	0	5	4	42	-1	49	57	62	1	In	VDJ
TCCCTGGAGCTTGGTGACTCTGCTGTGTATTTCTGTGCCAGCAGTCCGACTAGCGGGAGGAACACCGGGGAGCTGTTTTTTGGAGAA	CASSPTSGRNTGELFF	3	3.501155381275821E-5	48	TCRBV03	TCRBV03				TCRBV03-01,TCRBV03-02		TCRBD02-01*02	TCRBD02	TCRBD02-01	02				TCRBJ02-02*01	TCRBJ02	TCRBJ02-02	01				6	3	2	2	0	1	33	44	47	-1	59	3	In	VDJ
ATCCAGCGCACAGAGCAGCGGGACTCGGCCATGTATCGCTGTGCCAGCAGCTCAACCACGAACACCGGGGAGCTGTTTTTTGGAGAA	CASSSTTNTGELFF	13	1.517167331886189E-4	42	TCRBV07-06*01	TCRBV07	TCRBV07-06	01								TCRBD01,TCRBD02	TCRBD01-01,TCRBD02-01		TCRBJ02-02*01	TCRBJ02	TCRBJ02-02	01				4	2	3	7	2	0	39	52	54	56	58	13	In	VDJ
TCTGCCAGGCCCTCACATACCTCTCAGTACCTCTGTGCCAGCAGTGATCCAACAGCACCGGTTGAAAGGGAGCTGTTTTTTGGAGAA	CASSDPTAPVERELFF	3	3.501155381275821E-5	48	TCRBV25-01*01	TCRBV25	TCRBV25-01	01				TCRBD01-01*01	TCRBD01	TCRBD01-01	01				TCRBJ02-02*01	TCRBJ02	TCRBJ02-02	01				3	4	3	5	12	9	33	47	51	55	67	3	In	VDJ
CTACACGCCCTGCAGCCAGAAGACTCAGCCCTGTATCTCTGCGCCAGCAGCCAAGAAGGAGGGCTCCGGAGGGCTTTCTTTGGACAA	CASSQEGGLRRAFF	5	5.835258968793035E-5	42	TCRBV04-01*01	TCRBV04	TCRBV04-01	01				TCRBD02-01*02	TCRBD02	TCRBD02-01	02				TCRBJ01-01*01	TCRBJ01	TCRBJ01-01	01				0	1	10	0	9	11	39	56	57	63	72	5	In	VDJ
TTTCCCGCTCAGGCTGGAGTTGGCTGCTCCCTCCCAGACATCTGTGTACTTCTGTGCCAGCACCCCCGGGGAGCTTTCTTTGGACAA		7	8.169362556310249E-5	29	TCRBV06-06	TCRBV06	TCRBV06-06				01,02	TCRBD02-01*01	TCRBD02	TCRBD02-01	01				TCRBJ01-01*01	TCRBJ01	TCRBJ01-01	01				7	4	8	3	0	10	52	62	66	-1	71	7	Out	VDJ
GAGATGAATGTGAGCACCTTGGAGCTGGGGGACTCGGCCCTTTATCTTTGCGCCAGCAGCCTAGGATCTGAAGCTTTCTTTGGACAA	CASSLGSEAFF	2	2.334103587517214E-5	33	TCRBV05-01*01	TCRBV05	TCRBV05-01	01				TCRBD02-01	TCRBD02	TCRBD02-01				01,02	TCRBJ01-01*01	TCRBJ01	TCRBJ01-01	01				4	0	4	8	3	6	48	-1	60	64	67	2	In	VDJ
CAGCCTGCAGAACTGGAGGATTCTGGAGTTTATTTCTGTGCCAGCAGCCAAGACTTGGGGGGAGTGACTGAAGCTTTCTTTGGACAA	CASSQDLGGVTEAFF	2	2.334103587517214E-5	45	TCRBV14-01*01	TCRBV14	TCRBV14-01	01				TCRBD02-01*01	TCRBD02	TCRBD02-01	01				TCRBJ01-01*01	TCRBJ01	TCRBJ01-01	01				0	3	9	1	4	5	36	53	56	62	66	2	In	VDJ
TGAACTGAACATGAGCTCCTTGGAGCTGGGGGACTCAGCCCTGTACTTCTGTGCCAGCAGCCCATGACTGAAGCTTTCTTTGGACAA		2	2.334103587517214E-5	32	TCRBV13-01*01	TCRBV13	TCRBV13-01	01				TCRBD01-01*01	TCRBD01	TCRBD01-01	01				TCRBJ01-01*01	TCRBJ01	TCRBJ01-01	01				5	1	4	6	2	5	49	61	62	64	66	2	Out	VDJ
AATGTGAACGCCTTGGAGCTGGACGACTCGGCCCTGTATCTCTGTGCCAGCAGCGCTCAAGGTGGCACTGAAGCTTTCTTTGGACAA	CASSAQGGTEAFF	3	3.501155381275821E-5	39	TCRBV05-04*01	TCRBV05	TCRBV05-04	01								TCRBD01,TCRBD02	TCRBD01-01,TCRBD02-01		TCRBJ01-01*01	TCRBJ01	TCRBJ01-01	01				4	5	5	4	3	4	42	54	59	62	65	3	In	VDJ
GAGTCGGCTGCTCCCTCCCAAACATCTGTGTACTTCTGTGCCAGCAGTTACTCCCAAACAGGATCCACTGAAGCTTTCTTTGGACAA	CASSYSQTGSTEAFF	2	2.334103587517214E-5	45	TCRBV06	TCRBV06				TCRBV06-02,TCRBV06-03		TCRBD01-01*01	TCRBD01	TCRBD01-01	01				TCRBJ01-01*01	TCRBJ01	TCRBJ01-01	01				0	4	3	4	3	4	36	53	57	62	65	2	In	VDJ
GCAGCCTGCAGAACTGGAGGATTCTGGAGTTTATTTCTGTGCCAGCAGCCAATGGGACAGCTTTACACTGAAGCTTTCTTTGGACAA		2	2.334103587517214E-5	44	TCRBV14-01*01	TCRBV14	TCRBV14-01	01				TCRBD01-01*01	TCRBD01	TCRBD01-01	01				TCRBJ01-01*01	TCRBJ01	TCRBJ01-01	01				2	1	0	5	4	3	37	52	53	60	64	2	Out	VDJ
AATGTGAGCACCTTGGAGCTGGGGGACTCGGCCCTTTATCTTTGCGCCAGCACGGGGGGCGCGGACACTGAAGCTTTCTTTGGACAA	CASTGGADTEAFF	5	5.835258968793035E-5	39	TCRBV05-01*01	TCRBV05	TCRBV05-01	01				TCRBD02-01*01	TCRBD02	TCRBD02-01	01				TCRBJ01-01*01	TCRBJ01	TCRBJ01-01	01				6	0	8	1	5	3	42	-1	52	59	64	5	In	VDJ
CCAGTGCCCATCCTGAAGACAGCAGCTTCTACATCTGCAGTGCTAGAAAACGTCCAACGTATTAACACTGAAGCTTTCTTTGGACAA		2	2.334103587517214E-5	46	TCRBV20	TCRBV20				TCRBV20-01,TCRBV20-or09_02						TCRBD01,TCRBD02	TCRBD01-01,TCRBD02-01		TCRBJ01-01*01	TCRBJ01	TCRBJ01-01	01				2	2	3	7	12	2	35	47	49	51	63	2	Out	VDJ
CCGCTCAGGCTGCTGTCGGCTGCTCCCTCCCAGACATCTGTGTACTTCTGTGCCAGCACTGGTAACACTGAAGCTTTCTTTGGACAA	CASTGNTEAFF	2	2.334103587517214E-5	33	TCRBV06-05*01	TCRBV06	TCRBV06-05	01								TCRBD01,TCRBD02	TCRBD01-01,TCRBD02-01		TCRBJ01-01*01	TCRBJ01	TCRBJ01-01	01				7	2	0	10	1	2	48	58	60	62	63	2	In	VDJ
AGTTCTAAGAAGCTCCTTCTCAGTGACTCTGGCTTCTATCTCTGTGCCTGGAGTATACACTTGAACACTGAAGCTTTCTTTGGACAA	CAWSIHLNTEAFF	3	3.501155381275821E-5	39	TCRBV30-01*01	TCRBV30	TCRBV30-01	01								TCRBD01,TCRBD02	TCRBD01-01,TCRBD02-01		TCRBJ01-01*01	TCRBJ01	TCRBJ01-01	01				2	2	3	6	2	0	42	54	56	59	61	3	In	VDJ
CGGTCCACAAAGCTGGAGGACTCAGCCATGTACTTCTGTGCCAGCAGGAGAGGAGGGACGGTGAACACTGAAGCTTTCTTTGGACAA	CASRRGGTVNTEAFF	4	4.668207175034428E-5	45	TCRBV02-01*01	TCRBV02	TCRBV02-01	01				TCRBD02-01*02	TCRBD02	TCRBD02-01	02				TCRBJ01-01*01	TCRBJ01	TCRBJ01-01	01				6	4	10	0	4	0	36	47	51	57	61	4	In	VDJ
GTGACCAGTGCCCATCCTGAAGACAGCAGCTTCTACATCTGCAGTGCTAGGAAGTTGTCTATGAACACTGAAGCTTTCTTTGGACAA	CSARKLSMNTEAFF	6	7.002310762551643E-5	42	TCRBV20	TCRBV20				TCRBV20-01,TCRBV20-or09_02		TCRBD02-01	TCRBD02	TCRBD02-01				01,02	TCRBJ01-01*01	TCRBJ01	TCRBJ01-01	01				3	8	4	9	0	0	39	50	58	-1	61	6	In	VDJ
AGTGCCCATCCTGAAGACAGCAGCTTCTACATCTGCAGTGCCAGAATGGGGAGCGTTACTATGAACACTGAAGCTTTCTTTGGACAA	CSARMGSVTMNTEAFF	2	2.334103587517214E-5	48	TCRBV20	TCRBV20				TCRBV20-01,TCRBV20-or09_02		TCRBD02-01*02	TCRBD02	TCRBD02-01	02				TCRBJ01-01*01	TCRBJ01	TCRBJ01-01	01				2	3	9	2	8	0	33	45	48	53	61	2	In	VDJ
GAGTCGGCTGCTCCCTCCCAGACATCTGTGTACTTCTGTGCCAGCAGTTTTAACACTGCCATGAACACTGAAGCTTTCTTTGGACAA	CASSFNTAMNTEAFF	8	9.336414350068855E-5	45	TCRBV06-01*01	TCRBV06	TCRBV06-01	01								TCRBD01,TCRBD02	TCRBD01-01,TCRBD02-01		TCRBJ01-01*01	TCRBJ01	TCRBJ01-01	01				5	4	3	6	6	0	36	48	52	55	61	8	In	VDJ
GTGAGCACCTTGGAGCTGGGGGACTCGGCCCTTTATCTTTGCGCCAGCAGCTCGGAGGCAGCGAACACTGAAGCTTTCTTTGGACAA	CASSSEAANTEAFF	2	2.334103587517214E-5	42	TCRBV05-01*01	TCRBV05	TCRBV05-01	01				TCRBD02-01*02	TCRBD02	TCRBD02-01	02				TCRBJ01-01*01	TCRBJ01	TCRBJ01-01	01				3	1	10	1	4	1	39	52	53	58	62	2	In	VDJ
AATGTGAACGCCTTGTTGCTGGGGGACTCGGCCCTCTATCTCTGTGCCAGCAGCTTTGGGGGCAACACTGAAGCTTTCTTTGGACAA	CASSFGGNTEAFF	4	4.668207175034428E-5	39	TCRBV05-06*01	TCRBV05	TCRBV05-06	01				TCRBD01-01*01	TCRBD01	TCRBD01-01	01				TCRBJ01-01*01	TCRBJ01	TCRBJ01-01	01				2	1	6	0	0	2	42	56	57	-1	63	4	In	VDJ
ACTGTGAGCAACATGAGCCCTGAAGACAGCAGCATATATCTCTGCAGCGTACCTAAGGGGGACAGGGGCGAAGCTTTCTTTGGACAA	CSVPKGDRGEAFF	1	1.167051793758607E-5	39	TCRBV29-01*01	TCRBV29	TCRBV29-01	01				TCRBD01-01*01	TCRBD01	TCRBD01-01	01				TCRBJ01-01*01	TCRBJ01	TCRBJ01-01	01				6	8	0	2	1	8	42	50	58	68	69	1	In	VDJ
AGCACCTTGGAGCTGGGGGACTCGGCCCTTTATCTTTGCGCCAGCAGCTTGGACGGACAGAGTAGTACCGAAGCTTTCTTTGGACAA	CASSLDGQSSTEAFF	5	5.835258968793035E-5	45	TCRBV05-01*01	TCRBV05	TCRBV05-01	01				TCRBD01-01*01	TCRBD01	TCRBD01-01	01				TCRBJ01-01*01	TCRBJ01	TCRBJ01-01	01				0	2	1	5	9	8	36	52	54	60	69	5	In	VDJ
TCCTGAAGACAGCAGCTTCTACATCTGCAGTGCTAGAAGGCCTCAGACAGGGTTTCGGGGTAGGCCAAGGCACTGTTTTTTGGCAGT		2	2.334103587517214E-5	56	TCRBV20	TCRBV20				TCRBV20-01,TCRBV20-or09_02		TCRBD01-01*01	TCRBD01	TCRBD01-01	01				TCRBJ01-04*01	TCRBJ01	TCRBJ01-04	01				2	8	2	3	19	13	25	37	45	52	71	2	Out	VDJ
AAGGTGCAGCCTGCAGAACTGGAGGATTCTGGAGTTTATTTCTGTGCCAGCAGCCAAGAGACATTCGCAAAACTGTTTTTTGGCAGT	CASSQETFAKLFF	2	2.334103587517214E-5	39	TCRBV14-01*01	TCRBV14	TCRBV14-01	01				TCRBD01-01*01	TCRBD01	TCRBD01-01	01				TCRBJ01-04*01	TCRBJ01	TCRBJ01-04	01				0	0	2	6	5	10	42	-1	59	63	68	2	In	VDJ
GCCCTGCAGCCAGAAGACTCAGCCCTGTATCTCTGCGCCAGCAGCCGAGGGACAGGAGCGGTCTCTGAAAAACTGTTTTTTGGCAGT	CASSRGTGAVSEKLFF	7	8.169362556310249E-5	48	TCRBV04-01*01	TCRBV04	TCRBV04-01	01				TCRBD01-01*01	TCRBD01	TCRBD01-01	01				TCRBJ01-04*01	TCRBJ01	TCRBJ01-04	01				4	2	0	4	9	7	33	46	48	56	65	7	In	VDJ
CTGACGATCCAGCGCACAGAGCAGGGGGACTCGGCCATGTATCTCTGTGCCAGCAGCACCTCCCCTGAAAAACTGTTTTTTGGCAGT	CASSTSPEKLFF	7	8.169362556310249E-5	36	TCRBV07-09	TCRBV07	TCRBV07-09				01,03					TCRBD01,TCRBD02	TCRBD01-01,TCRBD02-01		TCRBJ01-04*01	TCRBJ01	TCRBJ01-04	01				5	0	3	7	6	7	45	-1	57	59	65	7	In	VDJ
AAGATCCAGCCCTCAGAACCCAGGGACTCAGCTGTGTACTTCTGTGCCAGCCGCGGGGGGAATAATGAAAAACTGTTTTTTGGCAGT	CASRGGNNEKLFF	2	2.334103587517214E-5	39	TCRBV12	TCRBV12				TCRBV12-03,TCRBV12-04		TCRBD02-01*01	TCRBD02	TCRBD02-01	01				TCRBJ01-04*01	TCRBJ01	TCRBJ01-04	01				8	1	7	1	2	4	42	51	52	60	62	2	In	VDJ
GTTCTAAGAAGCTCCTTCTCAGTGACTCTGGCTTCTATCTCTGTGCCTGGAGTGTCCAGGGGCCGGTAGCCCCAGCATTTTGGTGAT		1	1.167051793758607E-5	40	TCRBV30-01*01	TCRBV30	TCRBV30-01	01				TCRBD01-01*01	TCRBD01	TCRBD01-01	01				TCRBJ01-05*01	TCRBJ01	TCRBJ01-05	01				0	1	4	2	5	8	41	55	56	62	67	1	Out	VDJ
TTGCTGGGGGACTCGGCCCTCTATCTCTGTGCCAGCAGCTTGGTAGGGACAGGGGTCGGACCGGATCAGCCCCAGCATTTTGGTGAT	CASSLVGTGVGPDQPQHF	2	2.334103587517214E-5	54	TCRBV05-06*01	TCRBV05	TCRBV05-06	01				TCRBD01-01*01	TCRBD01	TCRBD01-01	01				TCRBJ01-05*01	TCRBJ01	TCRBJ01-05	01				0	2	0	2	9	5	27	43	45	55	64	2	In	VDJ
AAGAAGCTCCTTCTCAGTGACTCTGGCTTCTATCTCTGTGCCTGGAGTTCGGGGGACAGGGGGCATCAGCCCCAGCATTTTGGTGAT	CAWSSGDRGHQPQHF	1	1.167051793758607E-5	45	TCRBV30-01*01	TCRBV30	TCRBV30-01	01				TCRBD01-01*01	TCRBD01	TCRBD01-01	01				TCRBJ01-05*01	TCRBJ01	TCRBJ01-05	01				2	4	0	0	0	5	36	48	52	-1	64	1	In	VDJ
CCCTCAGAACCCAGGGACTCAGCTGTGTACTTCTGTGCCAGCACCACCTCTGGGGGTGGTAGTAATCAGCCCCAGCATTTTGGTGAT	CASTTSGGGSNQPQHF	4	4.668207175034428E-5	48	TCRBV12	TCRBV12				TCRBV12-03,TCRBV12-04						TCRBD01,TCRBD02	TCRBD01-01,TCRBD02-01		TCRBJ01-05*01	TCRBJ01	TCRBJ01-05	01				7	8	6	1	7	4	33	43	51	56	63	4	In	VDJ
CTGCAGCCAGAAGACTCAGCCCTGTATCTCTGCGCCAGCAGCCAAGATCCCCCGGGGGAGTGGAATCAGCCCCAGCATTTTGGTGAT	CASSQDPPGEWNQPQHF	2	2.334103587517214E-5	51	TCRBV04-01*01	TCRBV04	TCRBV04-01	01				TCRBD02-01*01	TCRBD02	TCRBD02-01	01				TCRBJ01-05*01	TCRBJ01	TCRBJ01-05	01				0	5	8	2	5	4	30	47	52	58	63	2	In	VDJ
GCTACCCGCTCCCAGACATCTGTGTATTTCTGCGCCAGCAGTGAGACAAGACAGGGACAAGGCAATCAGCCCCAGCATTTTGGTGAT	CASSETRQGQGNQPQHF	4	4.668207175034428E-5	51	TCRBV10-02*01	TCRBV10	TCRBV10-02	01				TCRBD01-01*01	TCRBD01	TCRBD01-01	01				TCRBJ01-05*01	TCRBJ01	TCRBJ01-05	01				2	4	2	3	5	2	30	45	49	56	61	4	In	VDJ
AGCACCTTGGAGCTGGGGGACTCGGCCCTTTATCTTTGCGCCAGCAGCCCGGATTCAGCTAGCAATCAGCCCCAGCATTTTGGTGAT	CASSPDSASNQPQHF	2	2.334103587517214E-5	45	TCRBV05-01*01	TCRBV05	TCRBV05-01	01								TCRBD01,TCRBD02	TCRBD01-01,TCRBD02-01		TCRBJ01-05*01	TCRBJ01	TCRBJ01-05	01				4	2	1	8	6	0	36	48	50	53	59	2	In	VDJ
AGTGCCCATCCTGAAGACAGCAGCTTCTACATCTGCAGTGCTAAGCTGACAGGAGCCTATAGCAATCAGCCCCAGCATTTTGGTGAT	CSAKLTGAYSNQPQHF	2	2.334103587517214E-5	48	TCRBV20	TCRBV20				TCRBV20-01,TCRBV20-or09_02		TCRBD01-01*01	TCRBD01	TCRBD01-01	01				TCRBJ01-05*01	TCRBJ01	TCRBJ01-05	01				4	4	2	4	6	0	33	43	47	53	59	2	In	VDJ
ACCAGTGCCCATCCTGAAGACAGCAGCTTCTACATCTGCAGTGCTCAGGGCCAAGTAGATAGCAATCAGCCCCAGCATTTTGGTGAT	CSAQGQVDSNQPQHF	2	2.334103587517214E-5	45	TCRBV20	TCRBV20				TCRBV20-01,TCRBV20-or09_02		TCRBD01-01*01	TCRBD01	TCRBD01-01	01				TCRBJ01-05*01	TCRBJ01	TCRBJ01-05	01				5	0	4	3	9	0	36	-1	45	50	59	2	In	VDJ
AGCACCTTGGAGCTGGGGGACTCGGCCCTTTATCTTTGCGCCAGCAGCAACAGCGGAGATAGCAATCAGCCCCAGCATTTTGGTGAT	CASSNSGDSNQPQHF	2	2.334103587517214E-5	45	TCRBV05-01*01	TCRBV05	TCRBV05-01	01				TCRBD02-01	TCRBD02	TCRBD02-01				01,02	TCRBJ01-05*01	TCRBJ01	TCRBJ01-05	01				4	3	6	5	3	0	36	48	51	56	59	2	In	VDJ
AAGATCCAGCCCTCAGAACCCAGGGACTCAGCTGTGTACTTCTGTGCCAGCAGTAATCAGGCCAATCAGCCCCAGCATTTTGGTGAT	CASSNQANQPQHF	5	5.835258968793035E-5	39	TCRBV12	TCRBV12				TCRBV12-03,TCRBV12-04		TCRBD01-01*01	TCRBD01	TCRBD01-01	01				TCRBJ01-05*01	TCRBJ01	TCRBJ01-05	01				5	3	4	4	1	3	42	54	57	61	62	5	In	VDJ
CTGAAGATCCGGTCCACAAAGCTGGAGGACTCAGCCATGTACTTCTGTGCCAGCAGACAGGACAATCAGCCCCAGCATTTTGGTGAT	CASRQDNQPQHF	3	3.501155381275821E-5	36	TCRBV02-01*01	TCRBV02	TCRBV02-01	01				TCRBD01-01*01	TCRBD01	TCRBD01-01	01				TCRBJ01-05*01	TCRBJ01	TCRBJ01-05	01				6	0	3	4	1	3	45	-1	56	61	62	3	In	VDJ
AAGACTCAGCCCTGTATCTCTGCGCCAGCAGCCAAGACCCCTGAGTTGTGCAGGCCGTATTTATGGCAGCCCCAGCATTTTGGTGAT		2	2.334103587517214E-5	61	TCRBV04-01*01	TCRBV04	TCRBV04-01	01				TCRBD01-01*01	TCRBD01	TCRBD01-01	01				TCRBJ01-05*01	TCRBJ01	TCRBJ01-05	01				0	13	4	4	12	7	20	37	50	54	66	2	Out	VDJ
ATCCTGGAGTCGCCCAGCCCCAACCAGACCTCTCTGTACTTCTGTGCCAGCATGAGACGGCAGGGGCAGCCCCAGCATTTTGGTGAT	CASMRRQGQPQHF	9	1.0503466143827463E-4	39	TCRBV27-01*01	TCRBV27	TCRBV27-01	01				TCRBD01-01*01	TCRBD01	TCRBD01-01	01				TCRBJ01-05*01	TCRBJ01	TCRBJ01-05	01				7	8	4	2	0	7	42	52	60	-1	66	9	In	VDJ
AGTTCTAAGAAGCTCCTTCTCAGTGACTCTGGCTTCTATCTCTGTGCCTCGGACCGGGGGATTGGCTATGGCTACACCTTCGGTTCG	CASDRGIGYGYTF	1	1.167051793758607E-5	39	TCRBV30-01*01	TCRBV30	TCRBV30-01	01				TCRBD02-01*01	TCRBD02	TCRBD02-01	01				TCRBJ01-02*01	TCRBJ01	TCRBJ01-02	01				7	5	8	2	5	4	42	49	54	60	65	1	In	VDJ
CACATCAATTCCCTGGAGCTTGGTGACTCTGCTGTGTATTTCTGTGCCAGCAGCCAAGAAGGTTCCTATGGCTACACCTTCGGTTCG	CASSQEGSYGYTF	16	1.867282870013771E-4	39	TCRBV03	TCRBV03				TCRBV03-01,TCRBV03-02						TCRBD01,TCRBD02	TCRBD01-01,TCRBD02-01		TCRBJ01-02*01	TCRBJ01	TCRBJ01-02	01				0	0	5	4	3	4	42	-1	59	62	65	16	In	VDJ
GTGACCAGTGCCCATCCTGAAGACAGCAGCTTCTACATCTGCAGTGCCCTCGTGGGACAGGGGACCTATGGCTACACCTTCGGTTCG	CSALVGQGTYGYTF	3	3.501155381275821E-5	42	TCRBV20	TCRBV20				TCRBV20-01,TCRBV20-or09_02		TCRBD01-01*01	TCRBD01	TCRBD01-01	01				TCRBJ01-02*01	TCRBJ01	TCRBJ01-02	01				6	6	0	2	2	4	39	47	53	63	65	3	In	VDJ
TCTAAGAAGCTCCTTCTCAGTGACTCTGGCTTCTATCTCTGTGCCTGGAGTGTCGACGTCAACCTTAATGGCTACACCTTCGGTTCG	CAWSVDVNLNGYTF	1	1.167051793758607E-5	42	TCRBV30-01*01	TCRBV30	TCRBV30-01	01								TCRBD01,TCRBD02	TCRBD01-01,TCRBD02-01		TCRBJ01-02*01	TCRBJ01	TCRBJ01-02	01				0	1	2	7	10	6	39	53	54	57	67	1	In	VDJ
GTGCAGCCTGCAGAACTGGAGGATTCTGGAGTTTATTTCTGTGCCAGCAGCCAAGATCGGGGAGGGTTGGGCTACACCTTCGGTTCG	CASSQDRGGLGYTF	5	5.835258968793035E-5	42	TCRBV14-01*01	TCRBV14	TCRBV14-01	01				TCRBD02-01*02	TCRBD02	TCRBD02-01	02				TCRBJ01-02*01	TCRBJ01	TCRBJ01-02	01				0	3	9	0	3	8	39	56	59	66	69	5	In	VDJ
CTGAATGTGAACGCCTTGTTGCTGGGGGACTCGGCCCTCTATCTCTGTGCCAGCAGCTTCAGGGGATTGGGCTACACCTTCGGTTCG	CASSFRGLGYTF	2	2.334103587517214E-5	36	TCRBV05-06*01	TCRBV05	TCRBV05-06	01				TCRBD01-01*01	TCRBD01	TCRBD01-01	01				TCRBJ01-02*01	TCRBJ01	TCRBJ01-02	01				2	0	4	2	4	8	45	-1	59	65	69	2	In	VDJ
ACTGTGAGCAACATGAGCCCTGAAGACAGCAGCATATATCTCTGCAGCGTTCAGGGCAGGGGGCAGGGGGGCTACACCTTCGGTTCG	CSVQGRGQGGYTF	3	3.501155381275821E-5	39	TCRBV29-01*01	TCRBV29	TCRBV29-01	01				TCRBD01-01*01	TCRBD01	TCRBD01-01	01				TCRBJ01-02*01	TCRBJ01	TCRBJ01-02	01				5	5	4	0	5	8	42	51	56	64	69	3	In	VDJ
AAGATCCAGCCCTCAGAACCCAGGGACTCAGCTGTGTACTTCTGTGCCAGCAGTAGCGACGCCCGGCGAGGCTACACCTTCGGTTCG	CASSSDARRGYTF	1	1.167051793758607E-5	39	TCRBV12	TCRBV12				TCRBV12-03,TCRBV12-04		TCRBD02-01	TCRBD02	TCRBD02-01				01,02	TCRBJ01-02*01	TCRBJ01	TCRBJ01-02	01				5	0	6	6	11	8	42	-1	54	58	69	1	In	VDJ
AATGTGAGCACCTTGGAGCTGGGGGACTCGGCCCTTTATCTTTGCGCCAGCAGCTTGGCGGTGGGAGGGAGCTACACCTTCGGTTCG	CASSLAVGGSYTF	2	2.334103587517214E-5	39	TCRBV05-01*01	TCRBV05	TCRBV05-01	01				TCRBD02-01*02	TCRBD02	TCRBD02-01	02				TCRBJ01-02*01	TCRBJ01	TCRBJ01-02	01				0	4	9	0	1	9	42	58	62	69	70	2	In	VDJ
AAGATCCAGCCTGCAAAGCTTGAGGACTCGGCCGTGTATCTCTGTGCCAGCAGCTTACGAACAGGGGTTGAGCAGTACTTCGGGCCG	CASSLRTGVEQYF	7	8.169362556310249E-5	39	TCRBV11-02*02	TCRBV11	TCRBV11-02	02				TCRBD01-01*01	TCRBD01	TCRBD01-01	01				TCRBJ02-07*01	TCRBJ02	TCRBJ02-07	01				2	3	3	2	2	7	42	57	60	67	69	7	In	VDJ
CTCTGAAGATCCAGCCCTCAGAACCCAGGGACTCAGCTGTGTACTTCTGTGCCAGCATCGGGGGCGGGGGAGCAGTACTTCGGGCCG		1	1.167051793758607E-5	34	TCRBV12	TCRBV12				TCRBV12-03,TCRBV12-04						TCRBD01,TCRBD02	TCRBD01-01,TCRBD02-01		TCRBJ02-07*01	TCRBJ02	TCRBJ02-07	01				7	2	6	0	4	7	47	57	59	65	69	1	Out	VDJ
ACTGTGAGCAACATGAGCCCTGAAGACAGCAGCATATATCTCTGCAGCGTCGCCTCGGAGCAGGGGAGGGAGCAGTACTTCGGGCCG	CSVASEQGREQYF	1	1.167051793758607E-5	39	TCRBV29-01*01	TCRBV29	TCRBV29-01	01								TCRBD01,TCRBD02	TCRBD01-01,TCRBD02-01		TCRBJ02-07*01	TCRBJ02	TCRBJ02-07	01				6	10	4	2	3	7	42	50	60	66	69	1	In	VDJ
AGCGGGACTCAGCCATGTATCGCTGTGCTAGCAGCTTCATCTCGGACAGGGTAACGGTGTAGGACGAGGGAGCAGTACTTCGGGCCG		4	4.668207175034428E-5	58	TCRBV07-07*01	TCRBV07	TCRBV07-07	01				TCRBD01-01*01	TCRBD01	TCRBD01-01	01				TCRBJ02-07*01	TCRBJ02	TCRBJ02-07	01				3	6	1	3	18	7	23	37	43	51	69	4	Out	VDJ
GTGACCAGTGCCCATCCTGAAGACAGCAGCTTCTACATCTGCAGTGCTAGAGTGTCAACTAGCGGGGGCGAGCAGTACTTCGGGCCG	CSARVSTSGGEQYF	3	3.501155381275821E-5	42	TCRBV20	TCRBV20				TCRBV20-01,TCRBV20-or09_02		TCRBD02-01*01	TCRBD02	TCRBD02-01	01				TCRBJ02-07*01	TCRBJ02	TCRBJ02-07	01				1	5	3	2	0	6	39	52	57	-1	68	3	In	VDJ
AAGGTGCAGCCTGCAGAACTGGAGGATTCTGGAGTTTATTTCTGTGCCAGCAGCCAAGATCCTTTTCGCGAGCAGTACTTCGGGCCG	CASSQDPFREQYF	2	2.334103587517214E-5	39	TCRBV14-01*01	TCRBV14	TCRBV14-01	01				TCRBD02-01	TCRBD02	TCRBD02-01				01,02	TCRBJ02-07*01	TCRBJ02	TCRBJ02-07	01				0	2	4	10	5	6	42	59	61	63	68	2	In	VDJ
CTGAGTTCTAAGAAGCTCCTTCTCAGTGACTCTGGCTTCTATCTCTGTGCCTGCACAGGGGGTGTCTACGAGCAGTACTTCGGGCCG	CACTGGVYEQYF	1	1.167051793758607E-5	36	TCRBV30-01*01	TCRBV30	TCRBV30-01	01				TCRBD01-01*01	TCRBD01	TCRBD01-01	01				TCRBJ02-07*01	TCRBJ02	TCRBJ02-07	01				6	1	3	1	3	3	45	53	54	62	65	1	In	VDJ
ACGCCTTGGAGCTGGACGACTCGGCCCTGTATCTCTGTGCCAGCAGCTTGGCGGGAGGCCGGGCTCTACGAGCAGTACTTCGGGCCG		2	2.334103587517214E-5	46	TCRBV05-04*01	TCRBV05	TCRBV05-04	01				TCRBD02-01*02	TCRBD02	TCRBD02-01	02				TCRBJ02-07*01	TCRBJ02	TCRBJ02-07	01				0	0	8	1	7	3	35	-1	51	58	65	2	Out	VDJ
GAGCTGGGGGACTCGGCCCTTTATCTTTGCGCCAGCAGCTCCGGTAGGTTGCCCGGACAGGAGCTCTACGAGCAGTACTTCGGGCCG	CASSSGRLPGQELYEQYF	4	4.668207175034428E-5	54	TCRBV05-01*01	TCRBV05	TCRBV05-01	01				TCRBD01-01*01	TCRBD01	TCRBD01-01	01				TCRBJ02-07*01	TCRBJ02	TCRBJ02-07	01				3	14	1	4	4	3	27	40	54	61	65	4	In	VDJ
CTGAATGTGAACGCCTTGGAGCTGGACGACTCGGCCCTGTATCTCTGTGCCAGCAGTCCACAGGGCTACGAGCAGTACTTCGGGCCG	CASSPQGYEQYF	2	2.334103587517214E-5	36	TCRBV05-04*01	TCRBV05	TCRBV05-04	01				TCRBD01-01*01	TCRBD01	TCRBD01-01	01				TCRBJ02-07*01	TCRBJ02	TCRBJ02-07	01				5	3	3	3	0	3	45	56	59	-1	65	2	In	VDJ
ACAGTGACCAGTGCCCATCCTGAAGACAGCAGCTTCTACATCTGCAGTGCTGGGGGGACTAGCGGCTACGAGCAGTACTTCGGGCCG	CSAGGTSGYEQYF	2	2.334103587517214E-5	39	TCRBV20	TCRBV20				TCRBV20-01,TCRBV20-or09_02		TCRBD02-01	TCRBD02	TCRBD02-01				01,02	TCRBJ02-07*01	TCRBJ02	TCRBJ02-07	01				5	3	0	5	0	3	42	51	54	-1	65	2	In	VDJ
CTGGAGTCGGCTGCTCCCTCCCAGACATCTGTGTACTTCTGTGCCAGCAGTAGAACAGGGGGCTCCTACGAGCAGTACTTCGGGCCG	CASSRTGGSYEQYF	4	4.668207175034428E-5	42	TCRBV06-01*01	TCRBV06	TCRBV06-01	01				TCRBD01-01*01	TCRBD01	TCRBD01-01	01				TCRBJ02-07*01	TCRBJ02	TCRBJ02-07	01				5	3	3	1	0	0	39	51	54	-1	62	4	In	VDJ
GAGTCTGCCAGGCCCTCACATACCTCTCAGTACCTCTGTGCCAGCAGTGCGGGACAGGGGAGCTCCTACGAGCAGTACTTCGGGCCG	CASSAGQGSSYEQYF	1	1.167051793758607E-5	45	TCRBV25-01*01	TCRBV25	TCRBV25-01	01				TCRBD01-01*01	TCRBD01	TCRBD01-01	01				TCRBJ02-07*01	TCRBJ02	TCRBJ02-07	01				4	1	0	2	2	0	36	49	50	60	62	1	In	VDJ
CTGGAGTCTGCCAGGCCCTCACATACCTCTCAGTACCTCTGTGCCAGCAGTGATGGACGGAGCTCCTACGAGCAGTACTTCGGGCCG	CASSDGRSSYEQYF	2	2.334103587517214E-5	42	TCRBV25-01*01	TCRBV25	TCRBV25-01	01								TCRBD01,TCRBD02	TCRBD01-01,TCRBD02-01		TCRBJ02-07*01	TCRBJ02	TCRBJ02-07	01				3	1	1	7	4	0	39	53	54	58	62	2	In	VDJ
AAGATCCAGCCCTCAGAACCCAGGGACTCAGCTGTGTACTTCTGTGCCAGCAGGGACACGAGCTCCTACGAGCAGTACTTCGGGCCG	CASRDTSSYEQYF	2	2.334103587517214E-5	39	TCRBV12	TCRBV12				TCRBV12-03,TCRBV12-04		TCRBD01-01*01	TCRBD01	TCRBD01-01	01				TCRBJ02-07*01	TCRBJ02	TCRBJ02-07	01				6	0	1	6	4	0	42	-1	53	58	62	2	In	VDJ
GTGACATCGGCCCAAAAGAACCCGACAGCTTTCTATCTCTGTGCCAGTAGTCCCCTCGGCAGCTCCTACGAGCAGTACTTCGGGCCG	CASSPLGSSYEQYF	5	5.835258968793035E-5	42	TCRBV19-01	TCRBV19	TCRBV19-01				01,02					TCRBD01,TCRBD02	TCRBD01-01,TCRBD02-01		TCRBJ02-07*01	TCRBJ02	TCRBJ02-07	01				5	8	4	5	0	0	39	51	59	-1	62	5	In	VDJ
ATCCGGTCCACAAAGCTGGAGGACTCAGCCATGTACTTCTGTGCCAGCAGAACAGGGGCCTCCTCCTACGAGCAGTACTTCGGGCCG	CASRTGASSYEQYF	2	2.334103587517214E-5	42	TCRBV02-01*01	TCRBV02	TCRBV02-01	01				TCRBD01-01*01	TCRBD01	TCRBD01-01	01				TCRBJ02-07*01	TCRBJ02	TCRBJ02-07	01				6	1	3	2	4	0	39	50	51	58	62	2	In	VDJ
AGCGCACAGAGCAGCGGGACTCGGCCATGTATCGCTGTGCCAGCAGCTAAAGGAGGTGCCCACTCCTACGAGCAGTACTTCGGGCCG		9	1.0503466143827463E-4	46	TCRBV07-06*01	TCRBV07	TCRBV07-06	01				TCRBD02-01*02	TCRBD02	TCRBD02-01	02				TCRBJ02-07*01	TCRBJ02	TCRBJ02-07	01				4	3	10	1	6	0	35	48	51	56	62	9	Out	VDJ
ACTCTGACAGTGACCAGTGCCCATCCTGAAGACAGCAGCTTCTACATCTGCAGTGCGGGGGAATCCTACGAGCAGTACTTCGGGCCG	CSAGESYEQYF	2	2.334103587517214E-5	33	TCRBV20-01*01	TCRBV20	TCRBV20-01	01								TCRBD01,TCRBD02	TCRBD01-01,TCRBD02-01		TCRBJ02-07*01	TCRBJ02	TCRBJ02-07	01				6	0	6	1	2	1	48	-1	56	61	63	2	In	VDJ
CACGCCCTGCAGCCAGAAGACTCAGCCCTGTATCTCTGCGCCAGCAGCCAAGTCGGGACTAGCGCCTACGAGCAGTACTTCGGGCCG	CASSQVGTSAYEQYF	2	2.334103587517214E-5	45	TCRBV04-01*01	TCRBV04	TCRBV04-01	01				TCRBD02-01	TCRBD02	TCRBD02-01				01,02	TCRBJ02-07*01	TCRBJ02	TCRBJ02-07	01				1	2	0	6	0	2	36	52	54	-1	64	2	In	VDJ
ACCAGTGCCCATCCTGAAGACAGCAGCTTCTACATCTGCAGTGCTAGCGGAAGGGACAGCATTACCTACGAGCAGTACTTCGGGCCG	CSASGRDSITYEQYF	2	2.334103587517214E-5	45	TCRBV20	TCRBV20				TCRBV20-01,TCRBV20-or09_02		TCRBD01-01*01	TCRBD01	TCRBD01-01	01				TCRBJ02-07*01	TCRBJ02	TCRBJ02-07	01				3	5	0	5	5	2	36	47	52	59	64	2	In	VDJ
CTGACTGTGAGCAACATGAGCCCTGAAGACAGCAGCATATATCTCTGCAGCGTTGTGGGCGGTACCTACGAGCAGTACTTCGGGCCG	CSVVGGTYEQYF	1	1.167051793758607E-5	36	TCRBV29-01*01	TCRBV29	TCRBV29-01	01								TCRBD01,TCRBD02	TCRBD01-01,TCRBD02-01		TCRBJ02-07*01	TCRBJ02	TCRBJ02-07	01				4	1	8	0	4	2	45	55	56	60	64	1	In	VDJ
ACTGTGAGCAACATGAGCCCTGAAGACAGCAGCATATATCTCTGCAGCGTCCGATGGGGACAGACCTACGAGCAGTACTTCGGGCCG	CSVRWGQTYEQYF	1	1.167051793758607E-5	39	TCRBV29-01*01	TCRBV29	TCRBV29-01	01				TCRBD01-01*01	TCRBD01	TCRBD01-01	01				TCRBJ02-07*01	TCRBJ02	TCRBJ02-07	01				6	6	0	5	1	2	42	50	56	63	64	1	In	VDJ
CTGACGATCCAGCGCACACAGCAGGAGGACTCGGCCGTGTATCTCTGTGCCAGCAGCTTAGACCACTACGAGCAGTACTTCGGGCCG	CASSLDHYEQYF	2	2.334103587517214E-5	36	TCRBV07-02*01	TCRBV07	TCRBV07-02	01								TCRBD01,TCRBD02	TCRBD01-01,TCRBD02-01		TCRBJ02-07*01	TCRBJ02	TCRBJ02-07	01				1	0	3	7	2	3	45	-1	61	63	65	2	In	VDJ
AAGATCCAGCCCTCAGAACCCAGGGACTCAGCTGTGTACTTCTGTGCCAGCAGAGTAGACACAAACTACGAGCAGTACTTCGGGCCG	CASRVDTNYEQYF	1	1.167051793758607E-5	39	TCRBV12	TCRBV12				TCRBV12-03,TCRBV12-04		TCRBD01-01*01	TCRBD01	TCRBD01-01	01				TCRBJ02-07*01	TCRBJ02	TCRBJ02-07	01				6	4	2	6	4	3	42	53	57	61	65	1	In	VDJ
ACAGTGACCAGTGCCCATCCTGAAGACAGCAGCTTCTACATCTGCAGTGCCACCAGCGGGAGTGGATACGAGCAGTACTTCGGGCCG	CSATSGSGYEQYF	2	2.334103587517214E-5	39	TCRBV20	TCRBV20				TCRBV20-01,TCRBV20-or09_02		TCRBD02-01*02	TCRBD02	TCRBD02-01	02				TCRBJ02-07*01	TCRBJ02	TCRBJ02-07	01				6	4	6	2	4	4	42	50	54	62	66	2	In	VDJ
AATTCCCTGGAGCTTGGTGACTCTGCTGTGTATTTCTGTGCCAGCAGCCGGCAGCAGACAGGGAACCACGAGCAGTACTTCGGGCCG	CASSRQQTGNHEQYF	2	2.334103587517214E-5	45	TCRBV03	TCRBV03				TCRBV03-01,TCRBV03-02		TCRBD01-01*01	TCRBD01	TCRBD01-01	01				TCRBJ02-07*01	TCRBJ02	TCRBJ02-07	01				4	7	2	3	4	5	36	49	56	63	67	2	In	VDJ
CTGACAGTGACCAGTGCCCATCCTGAAGACAGCAGCTTCTACATCTGCAGTGCGGGGACAGGGGGCAACGAGCAGTACTTCGGGCCG	CSAGTGGNEQYF	2	2.334103587517214E-5	36	TCRBV20	TCRBV20				TCRBV20-01,TCRBV20-or09_02		TCRBD01-01*01	TCRBD01	TCRBD01-01	01				TCRBJ02-07*01	TCRBJ02	TCRBJ02-07	01				6	1	0	0	1	5	45	53	54	66	67	2	In	VDJ
CGCACACAGCAGGAGGACTCGGCCGTGTATCTCTGTGCCAGCAGCTTAGAAATGGGTGGCGGTGGAAACACCATATATTTTGGAGAG	CASSLEMGGGGNTIYF	6	7.002310762551643E-5	48	TCRBV07-02*01	TCRBV07	TCRBV07-02	01				TCRBD02-01	TCRBD02	TCRBD02-01				01,02	TCRBJ01-03*01	TCRBJ01	TCRBJ01-03	01				1	9	7	5	0	3	33	49	58	-1	62	6	In	VDJ
TCTAAGAAGCTCCTTCTCAGTGACTCTGGCTTCTATCTCTGTGCCTGGAGCAGAGGGGTTACTGGAAACACCATATATTTTGGAGAG	CAWSRGVTGNTIYF	1	1.167051793758607E-5	42	TCRBV30-01*01	TCRBV30	TCRBV30-01	01								TCRBD01,TCRBD02	TCRBD01-01,TCRBD02-01		TCRBJ01-03*01	TCRBJ01	TCRBJ01-03	01				3	3	5	2	3	2	39	50	53	58	61	1	In	VDJ
AGTTCTAAGAAGCTCCTTCTCAGTGACTCTGGCTTCTATCTCTGTGCCTGGGGACAGGGCCATGGAAACACCATATATTTTGGAGAG	CAWGQGHGNTIYF	4	4.668207175034428E-5	39	TCRBV30-01*01	TCRBV30	TCRBV30-01	01				TCRBD01-01*01	TCRBD01	TCRBD01-01	01				TCRBJ01-03*01	TCRBJ01	TCRBJ01-03	01				5	0	1	3	3	3	42	-1	51	59	62	4	In	VDJ
CTGAGTTCTAAGAAGCTCCTTCTCAGTGACTCTGGCTTCTATCTCTGTGCCTGGCGGACAGGGCCAAACACCATATATTTTGGAGAG	CAWRTGPNTIYF	2	2.334103587517214E-5	36	TCRBV30-01*01	TCRBV30	TCRBV30-01	01				TCRBD01-01*01	TCRBD01	TCRBD01-01	01				TCRBJ01-03*01	TCRBJ01	TCRBJ01-03	01				5	1	1	3	2	6	45	54	55	63	65	2	In	VDJ
GAGTCTGCCAGGCCCTCACATACCTCTCAGTACCTCTGTGCCAGCAGTGCACCGGGAGGACAGAAAAACATTCAGTACTTCGGCGCC	CASSAPGGQKNIQYF	1	1.167051793758607E-5	45	TCRBV25-01*01	TCRBV25	TCRBV25-01	01				TCRBD02-01*02	TCRBD02	TCRBD02-01	02				TCRBJ02-04*01	TCRBJ02	TCRBJ02-04	01				4	3	8	1	4	4	36	49	52	59	63	1	In	VDJ
CGCTCACCAGGCCTGGGGGACGCAGCCATGTACCTGTGTGCCACCAGCCCCAGAAAGGGGGCCAAAAACATTCAGTACTTCGGCGCC	CATSPRKGAKNIQYF	9	1.0503466143827463E-4	45	TCRBV15-01*01	TCRBV15	TCRBV15-01	01				TCRBD01-01*01	TCRBD01	TCRBD01-01	01				TCRBJ02-04*01	TCRBJ02	TCRBJ02-04	01				5	7	5	2	0	1	36	48	55	-1	60	9	In	VDJ
GTGAGCACCTTGGAGCTGGGGGACTCGGCCCTTTATCTTTGCGCCAGCAGCCCGTTGGGGAGTAATTCACCCCTCCACTTTGGGAAC	CASSPLGSNSPLHF	6	7.002310762551643E-5	42	TCRBV05-01*01	TCRBV05	TCRBV05-01	01				TCRBD02-01*02	TCRBD02	TCRBD02-01	02				TCRBJ01-06*01	TCRBJ01	TCRBJ01-06	01				4	6	9	2	0	6	39	51	57	-1	62	6	In	VDJ
GCCTTGTTGCTGGGGGACTCGGCCCTCTATCTCTGTGCCAGCAGCTTGGGAGGGGACGGCTATAATTCACCCCTCCACTTTGGGAAC	CASSLGGDGYNSPLHF	2	2.334103587517214E-5	48	TCRBV05-06*01	TCRBV05	TCRBV05-06	01								TCRBD01,TCRBD02	TCRBD01-01,TCRBD02-01		TCRBJ01-06*01	TCRBJ01	TCRBJ01-06	01				0	3	0	7	2	3	33	49	52	57	59	2	In	VDJ
ACTCTGAAGGTGCAGCCTGCAGAACTGGAGGATTCTGGAGTTTATTTCTGTGCCAGCAGCCAAGACTATGAGCAGTTCTTCGGGCCA	CASSQDYEQFF	3	3.501155381275821E-5	33	TCRBV14-01*01	TCRBV14	TCRBV14-01	01				TCRBD02-01	TCRBD02	TCRBD02-01				01,02	TCRBJ02-01*01	TCRBJ02	TCRBJ02-01	01				0	0	4	10	0	8	48	-1	65	-1	67	3	In	VDJ
TTGGAGCTGGGGGACTCGGCCCTTTATCTTTGCGCCAGCAGCTTGTTCGGTAGCGGGGGCGCCGGTAATGAGCAGTTCTTCGGGCCA	CASSLFGSGGAGNEQFF	3	3.501155381275821E-5	51	TCRBV05-01*01	TCRBV05	TCRBV05-01	01				TCRBD02-01*01	TCRBD02	TCRBD02-01	01				TCRBJ02-01*01	TCRBJ02	TCRBJ02-01	01				1	5	5	2	7	7	30	45	50	59	66	3	In	VDJ
GAGTCGGCTGCTCCCTCCCAAACATCTGTGTACTTCTGTGCCAGCAGCCCCCGGGAGGGCGCGAAGAATGAGCAGTTCTTCGGGCCA	CASSPREGAKNEQFF	4	4.668207175034428E-5	45	TCRBV06	TCRBV06				TCRBV06-02,TCRBV06-03		TCRBD02-01*02	TCRBD02	TCRBD02-01	02				TCRBJ02-01*01	TCRBJ02	TCRBJ02-01	01				6	4	8	0	7	7	36	47	51	59	66	4	In	VDJ
CACATCAATTCCCTGGAGCTTGGTGACTCTGCTGTGTATTTCTGTGCCAGCAGCCAAGATTATAGCAATGAGCAGTTCTTCGGGCCA	CASSQDYSNEQFF	4	4.668207175034428E-5	39	TCRBV03	TCRBV03				TCRBV03-01,TCRBV03-02		TCRBD02-01	TCRBD02	TCRBD02-01				01,02	TCRBJ02-01*01	TCRBJ02	TCRBJ02-01	01				0	3	5	8	0	6	42	59	62	-1	65	4	In	VDJ
CTGGAGTCGCCCAGCCCCAACCAGACCTCTCTGTACTTCTGTGCCAGCAGTGTAGCGGGAGCTCCCAATGAGCAGTTCTTCGGGCCA	CASSVAGAPNEQFF	12	1.4004621525103285E-4	42	TCRBV27-01*01	TCRBV27	TCRBV27-01	01				TCRBD02-01*02	TCRBD02	TCRBD02-01	02				TCRBJ02-01*01	TCRBJ02	TCRBJ02-01	01				5	1	5	2	4	6	39	51	52	61	65	12	In	VDJ
GAGTCGGCTGCTCCCTCCCAGACATCTGTGTACTTCTGTGCCAGCAGTATCCGGGACAGGGTTTACAATGAGCAGTTCTTCGGGCCA	CASSIRDRVYNEQFF	5	5.835258968793035E-5	45	TCRBV06-01*01	TCRBV06	TCRBV06-01	01				TCRBD01-01*01	TCRBD01	TCRBD01-01	01				TCRBJ02-01*01	TCRBJ02	TCRBJ02-01	01				5	4	0	3	2	4	36	48	52	61	63	5	In	VDJ
ACTGTGAGCAACATGAGCCCTGAAGACAGCAGCATATATCTCTGCAGCGCCTTGGCGAGGGGCTACAATGAGCAGTTCTTCGGGCCA	CSALARGYNEQFF	1	1.167051793758607E-5	39	TCRBV29-01*01	TCRBV29	TCRBV29-01	01								TCRBD01,TCRBD02	TCRBD01-01,TCRBD02-01		TCRBJ02-01*01	TCRBJ02	TCRBJ02-01	01				7	8	5	2	0	3	42	49	57	-1	62	1	In	VDJ
GTGAGCAACATGAGCCCTGAAGACAGCAGCATATATCTCTGCAGCGCACCGCGGGAGCCCTCCTACAATGAGCAGTTCTTCGGGCCA	CSAPREPSYNEQFF	4	4.668207175034428E-5	42	TCRBV29-01*01	TCRBV29	TCRBV29-01	01				TCRBD02-01*02	TCRBD02	TCRBD02-01	02				TCRBJ02-01*01	TCRBJ02	TCRBJ02-01	01				7	4	7	2	2	0	39	46	50	57	59	4	In	VDJ
GTTCTAAGAAGCTCCTCCTCAGTGACTCTGGCTTCTATCTCTGTGCCTGGAGTAAGGCGGGGGGACAATGAGCAGTTCTTCGGGCCA		1	1.167051793758607E-5	40	TCRBV30-01*02	TCRBV30	TCRBV30-01	02				TCRBD02-01*01	TCRBD02	TCRBD02-01	01				TCRBJ02-01*01	TCRBJ02	TCRBJ02-01	01				2	3	7	1	0	5	41	53	56	-1	64	1	Out	VDJ
ACTGTGAGCAACATGAGCCCTGAAGACAGCAGCATATATCTCTGCAGCGTTGGTTGGGGGGTCAACAATGAGCAGTTCTTCGGGCCA	CSVGWGVNNEQFF	3	3.501155381275821E-5	39	TCRBV29-01*01	TCRBV29	TCRBV29-01	01				TCRBD02-01*01	TCRBD02	TCRBD02-01	01				TCRBJ02-01*01	TCRBJ02	TCRBJ02-01	01				4	3	9	1	3	5	42	52	55	61	64	3	In	VDJ
ACACAGCAGGAGGACTCGGCCGTGTATCTCTGTGCCAGCAGCTACGTCCCGGGACTAGCGGGAGTGGAGACCCAGTACTTCGGGCCA	CASSYVPGLAGVETQYF	6	7.002310762551643E-5	51	TCRBV07-02*01	TCRBV07	TCRBV07-02	01				TCRBD02-01*02	TCRBD02	TCRBD02-01	02				TCRBJ02-05*01	TCRBJ02	TCRBJ02-05	01				4	7	0	2	2	5	30	43	50	64	66	6	In	VDJ
GTGAGCAACATGAGCCCTGAAGACAGCAGCATATATCTCTGCAGCGTTGAAGCTACGGGTTGGGGGGAGACCCAGTACTTCGGGCCA	CSVEATGWGETQYF	2	2.334103587517214E-5	42	TCRBV29-01*01	TCRBV29	TCRBV29-01	01								TCRBD01,TCRBD02	TCRBD01-01,TCRBD02-01		TCRBJ02-05*01	TCRBJ02	TCRBJ02-05	01				1	9	6	1	0	5	39	52	61	-1	66	2	In	VDJ
TCTCTGGAGCTGGGGGACTCAGCTTTGTATTTCTGTGCCAGCAGCGTAGGAACGGGACCGCCCGAAGAGACCCAGTACTTCGGGCCA	CASSVGTGPPEETQYF	4	4.668207175034428E-5	48	TCRBV09-01	TCRBV09	TCRBV09-01				01,02					TCRBD01,TCRBD02	TCRBD01-01,TCRBD02-01		TCRBJ02-05*01	TCRBJ02	TCRBJ02-05	01				0	4	0	7	6	3	33	49	53	58	64	4	In	VDJ
TTGTTGCTGGGGGACTCGGCCCTCTATCTCTGTGCCAGCAGCTTGGTTGTAACAGGTTCATTCCAAGAGACCCAGTACTTCGGGCCA	CASSLVVTGSFQETQYF	1	1.167051793758607E-5	51	TCRBV05-06*01	TCRBV05	TCRBV05-06	01				TCRBD01-01*01	TCRBD01	TCRBD01-01	01				TCRBJ02-05*01	TCRBJ02	TCRBJ02-05	01				0	5	3	4	6	1	30	46	51	56	62	1	In	VDJ
CAGCCAGAAGACTCAGCCCTGTATCTCTGCGCCAGCAGCCAAGATGGTAAGGTAGCGGGCCTCCAAGAGACCCAGTACTTCGGGCCA	CASSQDGKVAGLQETQYF	12	1.4004621525103285E-4	54	TCRBV04-01*01	TCRBV04	TCRBV04-01	01				TCRBD02-01	TCRBD02	TCRBD02-01				01,02	TCRBJ02-05*01	TCRBJ02	TCRBJ02-05	01				0	8	5	4	3	1	27	44	52	59	62	12	In	VDJ
GTGACCAGTGCCCATCCTGAAGACAGCAGCTTCTACATCTGCAGTGCTAGAGATTGGAAGGCACAAGAGACCCAGTACTTCGGGCCA	CSARDWKAQETQYF	4	4.668207175034428E-5	42	TCRBV20	TCRBV20				TCRBV20-01,TCRBV20-or09_02						TCRBD01,TCRBD02	TCRBD01-01,TCRBD02-01		TCRBJ02-05*01	TCRBJ02	TCRBJ02-05	01				0	2	1	8	5	2	39	53	55	58	63	4	In	VDJ
CTGGAGTCGGCTGCTCCCTCCCAGACATCTGTGTACTTCTGTGCCAGCAGTCGAGCGGGAGGAGGGGATACGCAGTATTTTGGCCCA	CASSRAGGGDTQYF	4	4.668207175034428E-5	42	TCRBV06-01*01	TCRBV06	TCRBV06-01	01				TCRBD02-01*02	TCRBD02	TCRBD02-01	02				TCRBJ02-03*01	TCRBJ02	TCRBJ02-03	01				5	2	6	1	4	6	39	51	53	62	66	4	In	VDJ
AGTGCCCATCCTGAAGACAGCAGCTTCTACATCTGCAGTGCTAGGAGCTGGCGGGAGGGCGGGAGAGATACGCAGTATTTTGGCCCA	CSARSWREGGRDTQYF	2	2.334103587517214E-5	48	TCRBV20	TCRBV20				TCRBV20-01,TCRBV20-or09_02		TCRBD02-01*02	TCRBD02	TCRBD02-01	02				TCRBJ02-03*01	TCRBJ02	TCRBJ02-03	01				3	6	7	0	6	5	33	44	50	59	65	2	In	VDJ
ATTCAGCGCACAGAGCAGCGGGACTCAGCCATGTATCGCTGTGCCAGCAGGAAATAGCGGGTGTCAGATACGCAGTATTTTGGCCCA	CASRK*RVSDTQYF	9	1.0503466143827463E-4	42	TCRBV07-07*01	TCRBV07	TCRBV07-07	01				TCRBD02-01	TCRBD02	TCRBD02-01				01,02	TCRBJ02-03*01	TCRBJ02	TCRBJ02-03	01				6	4	5	4	3	4	39	50	54	61	64	9	Stop	VDJ
CCCAACCAGACAGCTCTTTACTTCTGTGCCACCAGTGATCGAGGTCAGGGGGGGCGATCGGGCACAGATACGCAGTATTTTGGCCCA	CATSDRGQGGRSGTDTQYF	2	2.334103587517214E-5	57	TCRBV24	TCRBV24				TCRBV24-01,TCRBV24-or09_02						TCRBD01,TCRBD02	TCRBD01-01,TCRBD02-01		TCRBJ02-03*01	TCRBJ02	TCRBJ02-03	01				3	6	4	1	9	1	24	39	45	52	61	2	In	VDJ
TCTAAGAAGCTCCTTCTCAGTGACTCTGGCTTCTATCTCTGTGCCTGGAGTACACTAGCGGGCACAGATACGCAGTATTTTGGCCCA	CAWSTLAGTDTQYF	1	1.167051793758607E-5	42	TCRBV30-01*01	TCRBV30	TCRBV30-01	01				TCRBD02-01	TCRBD02	TCRBD02-01				01,02	TCRBJ02-03*01	TCRBJ02	TCRBJ02-03	01				2	2	3	5	0	1	39	51	53	-1	61	1	In	VDJ
AAGAAGCTCCTTCTCAGTGACTCTGGCTTCTATCTCTGTGCCTGGAGTGTCGCCTCCTACAGCACAGATACGCAGTATTTTGGCCCA	CAWSVASYSTDTQYF	3	3.501155381275821E-5	45	TCRBV30-01*01	TCRBV30	TCRBV30-01	01				TCRBD02-01	TCRBD02	TCRBD02-01				01,02	TCRBJ02-03*01	TCRBJ02	TCRBJ02-03	01				0	6	4	9	1	0	36	50	56	59	60	3	In	VDJ
GTGAACGCCTTGGAGCTGGACGACTCGGCCCTGTATCTCTGTGCCAGCAGCCGGTCATCAGGAACAGATACGCAGTATTTTGGCCCA	CASSRSSGTDTQYF	5	5.835258968793035E-5	42	TCRBV05-04*01	TCRBV05	TCRBV05-04	01				TCRBD01-01*01	TCRBD01	TCRBD01-01	01				TCRBJ02-03*01	TCRBJ02	TCRBJ02-03	01				4	7	4	4	1	3	39	51	58	62	63	5	In	VDJ
ATCCGGTCCACAAAGCTGGAGGACTCAGCCATGTACTTCTGTGCCAGCACCGGGGCCACGAACACCGGGGAGCTGTTTTTTGGAGAA	CASTGATNTGELFF	5	5.835258968793035E-5	42	TCRBV02-01*01	TCRBV02	TCRBV02-01	01								TCRBD01,TCRBD02	TCRBD01-01,TCRBD02-01		TCRBJ02-02*01	TCRBJ02	TCRBJ02-02	01				7	2	7	0	2	0	39	49	51	56	58	5	In	VDJ
AGCAACATGAGCCCTGAAGACAGCAGCATATATCTCTGCAGCGTCGGGGGTTGGGACACCAACACCGGGGAGCTGTTTTTTGGAGAA	CSVGGWDTNTGELFF	1	1.167051793758607E-5	45	TCRBV29-01*01	TCRBV29	TCRBV29-01	01								TCRBD01,TCRBD02	TCRBD01-01,TCRBD02-01		TCRBJ02-02*01	TCRBJ02	TCRBJ02-02	01				6	8	0	6	2	2	36	44	52	58	60	1	In	VDJ
ACTGTGAGCAACATGAGCCCTGAAGACAGCAGCATATATCTCTGCAGCGTGGGACAGACAAACACCGGGGAGCTGTTTTTTGGAGAA	CSVGQTNTGELFF	4	4.668207175034428E-5	39	TCRBV29-01*01	TCRBV29	TCRBV29-01	01				TCRBD01-01*01	TCRBD01	TCRBD01-01	01				TCRBJ02-02*01	TCRBJ02	TCRBJ02-02	01				6	0	0	5	3	2	42	-1	50	57	60	4	In	VDJ
GTGACCAGTGCCCATCCTGAAGACAGCAGCTTCTACATCTGCAGTGCGAAACTAGCGGAAAACACCGGGGAGCTGTTTTTTGGAGAA	CSAKLAENTGELFF	3	3.501155381275821E-5	42	TCRBV20	TCRBV20				TCRBV20-01,TCRBV20-or09_02		TCRBD02-01	TCRBD02	TCRBD02-01				01,02	TCRBJ02-02*01	TCRBJ02	TCRBJ02-02	01				6	3	3	5	2	2	39	47	50	58	60	3	In	VDJ
TCTAAGAAGCTCCTTCTCAGTGACTCTGGCTTCTATCTCTGTGCCTGGAGGAACAGGGGTCGAACCGGGGAGCTGTTTTTTGGAGAA	CAWRNRGRTGELFF	1	1.167051793758607E-5	42	TCRBV30-01*01	TCRBV30	TCRBV30-01	01				TCRBD01-01*01	TCRBD01	TCRBD01-01	01				TCRBJ02-02*01	TCRBJ02	TCRBJ02-02	01				3	2	3	2	4	5	39	50	52	59	63	1	In	VDJ
CGCACAGAGCAGCGGGACTCAGCCATGTATCGCTGTGCTAGCACCACCGCCGGGGGGCGATCTTTCCCTGAAGCTTTCTTTGGACAA	CASTTAGGRSFPEAFF	4	4.668207175034428E-5	48	TCRBV07-07*01	TCRBV07	TCRBV07-07	01				TCRBD02-01*01	TCRBD02	TCRBD02-01	01				TCRBJ01-01*01	TCRBJ01	TCRBJ01-01	01				7	7	8	1	10	6	33	43	50	57	67	4	In	VDJ
TCTAAGAAGCTCCTTCTCAGTGACTCTGGCTTCTATCTCTGTGCCTGGACCTCGTGGGGGGGGATCCCTGAAGCTTTCTTTGGACAA	CAWTSWGGIPEAFF	1	1.167051793758607E-5	42	TCRBV30-01*01	TCRBV30	TCRBV30-01	01				TCRBD02-01*01	TCRBD02	TCRBD02-01	01				TCRBJ01-01*01	TCRBJ01	TCRBJ01-01	01				4	6	9	0	5	6	39	49	55	62	67	1	In	VDJ
ACCTTGGAGATCCAGCGCACAGAGCAGGGGGACTCGGCCATGTATCTCTGTGCCAGCAGCAGGGGGACTGAAGCTTTCTTTGGACAA	CASSRGTEAFF	4	4.668207175034428E-5	33	TCRBV07-09	TCRBV07	TCRBV07-09				01,03	TCRBD01-01*01	TCRBD01	TCRBD01-01	01				TCRBJ01-01*01	TCRBJ01	TCRBJ01-01	01				5	0	5	1	0	5	48	-1	60	-1	66	4	In	VDJ
AGCAACATGAGCCCTGAAGACAGCAGCATATATCTCTGCAGCGTTGAACGGACAGGGGGCTCGGGGACTGAAGCTTTCTTTGGACAA	CSVERTGGSGTEAFF	1	1.167051793758607E-5	45	TCRBV29-01*01	TCRBV29	TCRBV29-01	01				TCRBD01-01*01	TCRBD01	TCRBD01-01	01				TCRBJ01-01*01	TCRBJ01	TCRBJ01-01	01				2	1	1	0	6	5	36	48	49	60	66	1	In	VDJ
ATCCAGCCCTCAGAACCCAGGGACTCAGCTGTGTACTTCTGTGCCAGCAGTGCGACAGGGTCGAGGACTGAAGCTTTCTTTGGACAA	CASSATGSRTEAFF	2	2.334103587517214E-5	42	TCRBV12	TCRBV12				TCRBV12-03,TCRBV12-04		TCRBD01-01*01	TCRBD01	TCRBD01-01	01				TCRBJ01-01*01	TCRBJ01	TCRBJ01-01	01				5	2	2	3	6	5	39	51	53	60	66	2	In	VDJ
AGGCCCTCACATACCTCTCAGTACCTCTGTGCCAGCAGTGAATTAAGTGGGTCAGGGCGATTGGGCACTGAAGCTTTCTTTGGACAA	CASSELSGSGRLGTEAFF	1	1.167051793758607E-5	54	TCRBV25-01*01	TCRBV25	TCRBV25-01	01				TCRBD01-01*01	TCRBD01	TCRBD01-01	01				TCRBJ01-01*01	TCRBJ01	TCRBJ01-01	01				1	9	4	3	8	4	27	43	52	57	65	1	In	VDJ
ACTGTGACATCGGCCCAAAAGAACCCGACAGCTTTCTATCTCTGTGCCAGTAGCCAGGGGGTCGGCACTGAAGCTTTCTTTGGACAA	CASSQGVGTEAFF	4	4.668207175034428E-5	39	TCRBV19-01	TCRBV19	TCRBV19-01				01,02	TCRBD01-01*01	TCRBD01	TCRBD01-01	01				TCRBJ01-01*01	TCRBJ01	TCRBJ01-01	01				6	1	4	1	4	4	42	53	54	61	65	4	In	VDJ
CTGCTGTCGGCTGCTCCCTCCCAGACATCTGTGTACTTCTGTGCCAGCAACCTACAGGGGAGAGGCACTGAAGCTTTCTTTGGACAA	CASNLQGRGTEAFF	4	4.668207175034428E-5	42	TCRBV06-05*01	TCRBV06	TCRBV06-05	01				TCRBD01-01*01	TCRBD01	TCRBD01-01	01				TCRBJ01-01*01	TCRBJ01	TCRBJ01-01	01				7	4	3	2	5	4	39	49	53	60	65	4	In	VDJ
AGTTCTAAGAAGCTCCTTCTCAGTGACTCTGGCTTCTATCTCTGTGCCTTTCAACAGGGAGGGGACACTGAAGCTTTCTTTGGACAA	CAFQQGGDTEAFF	1	1.167051793758607E-5	39	TCRBV30-01*01	TCRBV30	TCRBV30-01	01				TCRBD02-01*02	TCRBD02	TCRBD02-01	02				TCRBJ01-01*01	TCRBJ01	TCRBJ01-01	01				7	7	9	0	1	3	42	49	56	63	64	1	In	VDJ
ACTCTGGAGTCCGCTACCAGCTCCCAGACATCTGTGTACTTCTGTGCCATCAGTGACCTACCTAACACTGAAGCTTTCTTTGGACAA	CAISDLPNTEAFF	4	4.668207175034428E-5	39	TCRBV10-03*01	TCRBV10	TCRBV10-03	01				TCRBD02-01	TCRBD02	TCRBD02-01				01,02	TCRBJ01-01*01	TCRBJ01	TCRBJ01-01	01				3	1	4	9	3	2	42	56	57	60	63	4	In	VDJ
CTCAGGCTGGAGTCGGCTGCTCCCTCCCAGACATCTGTGTACTTCTGTGCCAGCAACCGGTTGAACACTGAAGCTTTCTTTGGACAA	CASNRLNTEAFF	3	3.501155381275821E-5	36	TCRBV06-01*01	TCRBV06	TCRBV06-01	01				TCRBD02-01	TCRBD02	TCRBD02-01				01,02	TCRBJ01-01*01	TCRBJ01	TCRBJ01-01	01				7	2	8	5	1	0	45	55	57	60	61	3	In	VDJ
AGGCTGGAGTTGGCTGCTCCCTCCCAGACATCTGTGTACTTCTGTGCCAGTTCAAATTTGGTGAACACTGAAGCTTTCTTTGGACAA	CASSNLVNTEAFF	2	2.334103587517214E-5	39	TCRBV06-06	TCRBV06	TCRBV06-06				01,02					TCRBD01,TCRBD02	TCRBD01-01,TCRBD02-01		TCRBJ01-01*01	TCRBJ01	TCRBJ01-01	01				9	9	0	10	0	0	42	50	59	-1	61	2	In	VDJ
CGGTCCACAAAGCTGGAGGACTCAGCCATGTACTTCTGTGCCAGCAGAGAACGGACAGGCATGAACACTGAAGCTTTCTTTGGACAA	CASRERTGMNTEAFF	3	3.501155381275821E-5	45	TCRBV02-01*01	TCRBV02	TCRBV02-01	01				TCRBD01-01*01	TCRBD01	TCRBD01-01	01				TCRBJ01-01*01	TCRBJ01	TCRBJ01-01	01				2	1	1	4	2	0	36	51	52	59	61	3	In	VDJ
AATGTGAGCACCTTGGAGCTGGGGGACTCGGCCCTTTATCTTTGCGCCAGCAGCTTGACCATGAACACTGAAGCTTTCTTTGGACAA	CASSLTMNTEAFF	2	2.334103587517214E-5	39	TCRBV05-01*01	TCRBV05	TCRBV05-01	01								TCRBD01,TCRBD02	TCRBD01-01,TCRBD02-01		TCRBJ01-01*01	TCRBJ01	TCRBJ01-01	01				1	0	3	7	2	0	42	-1	57	59	61	2	In	VDJ
AGGCTGCTGTCGGCTGCTCCCTCCCAGACATCTGTGTACTTCTGTGCCAGCAGTGCCACGGGGAACACTGAAGCTTTCTTTGGACAA	CASSATGNTEAFF	3	3.501155381275821E-5	39	TCRBV06-05*01	TCRBV06	TCRBV06-05	01				TCRBD02-01	TCRBD02	TCRBD02-01				01,02	TCRBJ01-01*01	TCRBJ01	TCRBJ01-01	01				5	4	8	4	0	1	42	54	58	-1	62	3	In	VDJ
TCCCTAGAGTCTGCCATCCCCAACCAGACAGCTCTTTACTTCTGTGCCACCAGGAGCGCAGGGAACACTGAAGCTTTCTTTGGACAA	CATRSAGNTEAFF	2	2.334103587517214E-5	39	TCRBV24	TCRBV24				TCRBV24-01,TCRBV24-or09_02						TCRBD01,TCRBD02	TCRBD01-01,TCRBD02-01		TCRBJ01-01*01	TCRBJ01	TCRBJ01-01	01				7	5	4	4	0	1	42	53	58	-1	62	2	In	VDJ
AAGATCCAGCCCTCAGAACCCAGGGACTCAGCTGTGTACTTCTGTGCCAGCAGCGGGGGACGGAACACTGAAGCTTTCTTTGGACAA	CASSGGRNTEAFF	2	2.334103587517214E-5	39	TCRBV12	TCRBV12				TCRBV12-03,TCRBV12-04		TCRBD02-01*01	TCRBD02	TCRBD02-01	01				TCRBJ01-01*01	TCRBJ01	TCRBJ01-01	01				6	0	8	2	3	1	42	-1	53	59	62	2	In	VDJ
CGGTCCACAAAGCTGGAGGACTCAGCCATGTACTTCTGTGCCAGCAGAGGACAGGGGACACCGAACACTGAAGCTTTCTTTGGACAA	CASRGQGTPNTEAFF	3	3.501155381275821E-5	45	TCRBV02-01*01	TCRBV02	TCRBV02-01	01				TCRBD01-01*01	TCRBD01	TCRBD01-01	01				TCRBJ01-01*01	TCRBJ01	TCRBJ01-01	01				6	1	1	2	5	1	36	47	48	57	62	3	In	VDJ
AGGCTGCTGTCGGCTGCTCCCTCCCAGACATCTGTGTACTTCTGTGCCAGCAGTTACTCGACGAACACTGAAGCTTTCTTTGGACAA	CASSYSTNTEAFF	2	2.334103587517214E-5	39	TCRBV06-05*01	TCRBV06	TCRBV06-05	01								TCRBD01,TCRBD02	TCRBD01-01,TCRBD02-01		TCRBJ01-01*01	TCRBJ01	TCRBJ01-01	01				0	0	2	7	0	1	42	-1	59	-1	62	2	In	VDJ
GTGAGCACCTTGGAGCTGGGGGACTCGGCCCTTTATCTTTGCGCCAGCAGCCCCGGGACGACGAACACTGAAGCTTTCTTTGGACAA	CASSPGTTNTEAFF	5	5.835258968793035E-5	42	TCRBV05-01*01	TCRBV05	TCRBV05-01	01								TCRBD01,TCRBD02	TCRBD01-01,TCRBD02-01		TCRBJ01-01*01	TCRBJ01	TCRBJ01-01	01				4	3	0	7	3	1	39	51	54	59	62	5	In	VDJ
GAGCTGAATGTGAACGCCTTGTTGCTGGGGGACTCGGCCCTCTATCTCTGTGCCAGCAGCTCTCAATATGAAGCTTTCTTTGGACAA	CASSSQYEAFF	5	5.835258968793035E-5	33	TCRBV05-06*01	TCRBV05	TCRBV05-06	01								TCRBD01,TCRBD02	TCRBD01-01,TCRBD02-01		TCRBJ01-01*01	TCRBJ01	TCRBJ01-01	01				3	2	4	6	3	7	48	61	63	65	68	5	In	VDJ
AGTTCTAAGAAGCTCCTTCTCAGTGACTCTGGCTTCTATCTCTGTGCCTGGGACCAGGGGTTTTCTGAAAAACTGTTTTTTGGCAGT	CAWDQGFSEKLFF	1	1.167051793758607E-5	39	TCRBV30-01*01	TCRBV30	TCRBV30-01	01				TCRBD01-01*01	TCRBD01	TCRBD01-01	01				TCRBJ01-04*01	TCRBJ01	TCRBJ01-04	01				5	3	4	2	5	7	42	51	54	60	65	1	In	VDJ
AAGAAGCTCCTTCTCAGTGACTCTGGCTTCTATCTCTGTGCCTGGAAATACGCAGGGAGTCTTAATGAAAAACTGTTTTTTGGCAGT	CAWKYAGSLNEKLFF	1	1.167051793758607E-5	45	TCRBV30-01*01	TCRBV30	TCRBV30-01	01								TCRBD01,TCRBD02	TCRBD01-01,TCRBD02-01		TCRBJ01-04*01	TCRBJ01	TCRBJ01-04	01				4	6	4	3	5	4	36	46	52	57	62	1	In	VDJ
ACCAGTGCCCATCCTGAAGACAGCAGCTTCTACATCTGCAGTGCTAGAGAAACAGGGTCAATTAATGAAAAACTGTTTTTTGGCAGT	CSARETGSINEKLFF	2	2.334103587517214E-5	45	TCRBV20	TCRBV20				TCRBV20-01,TCRBV20-or09_02		TCRBD01-01*01	TCRBD01	TCRBD01-01	01				TCRBJ01-04*01	TCRBJ01	TCRBJ01-04	01				0	1	3	3	5	4	36	50	51	57	62	2	In	VDJ
GAGTCGCCCAGCCCCAACCAGACCTCTCTGTACTTCTGTGCCAGCAGTTCCACAGGGGCCACTAATGAAAAACTGTTTTTTGGCAGT	CASSSTGATNEKLFF	4	4.668207175034428E-5	45	TCRBV27-01*01	TCRBV27	TCRBV27-01	01				TCRBD01-01*01	TCRBD01	TCRBD01-01	01				TCRBJ01-04*01	TCRBJ01	TCRBJ01-04	01				4	2	3	2	2	2	36	49	51	58	60	4	In	VDJ
CGGTCCACAAAGCTGGAGGACTCAGCCATGTACTTCTGTGCCAGCCTCGGTGGGGTCGCAACTAATGAAAAACTGTTTTTTGGCAGT	CASLGGVATNEKLFF	4	4.668207175034428E-5	45	TCRBV02-01*01	TCRBV02	TCRBV02-01	01								TCRBD01,TCRBD02	TCRBD01-01,TCRBD02-01		TCRBJ01-04*01	TCRBJ01	TCRBJ01-04	01				8	6	6	2	3	0	36	45	51	55	58	4	In	VDJ
CTGAGCTCTCTGGAGCTGGGGGACTCAGCTTTGTATTTCTGTGCCAGCAGCGCAGAGGTTTCGGGTCAGCCCCAGCATTTTGGTGAT	CASSAEVSGQPQHF	3	3.501155381275821E-5	42	TCRBV09-01	TCRBV09	TCRBV09-01				01,02	TCRBD02-01	TCRBD02	TCRBD02-01				01,02	TCRBJ01-05*01	TCRBJ01	TCRBJ01-05	01				3	9	8	4	0	6	39	52	61	-1	65	3	In	VDJ
CGGTCCACAAAGCTGGAGGACTCAGCCATGTACTTCTGTGCCAGCAGTGAAAAGTCCGTGGGCAATCAGCCCCAGCATTTTGGTGAT	CASSEKSVGNQPQHF	5	5.835258968793035E-5	45	TCRBV02-01*01	TCRBV02	TCRBV02-01	01								TCRBD01,TCRBD02	TCRBD01-01,TCRBD02-01		TCRBJ01-05*01	TCRBJ01	TCRBJ01-05	01				2	8	0	10	0	2	36	51	59	-1	61	5	In	VDJ
CTGACAGTGACCAGTGCCCATCCTGAAGACAGCAGCTTCTACATCTGCAGTGGCGGAGGGGGCAATCAGCCCCAGCATTTTGGTGAT	CSGGGGNQPQHF	2	2.334103587517214E-5	36	TCRBV20	TCRBV20				TCRBV20-01,TCRBV20-or09_02		TCRBD02-01*02	TCRBD02	TCRBD02-01	02				TCRBJ01-05*01	TCRBJ01	TCRBJ01-05	01				7	2	10	0	1	2	45	52	54	60	61	2	In	VDJ
AGTGCCCATCCTGAAGACAGCAGCTTCTACATCTGCAGTGTCGGACGGGGACGAAAGATTAGCAATCAGCCCCAGCATTTTGGTGAT	CSVGRGRKISNQPQHF	4	4.668207175034428E-5	48	TCRBV20	TCRBV20				TCRBV20-01,TCRBV20-or09_02						TCRBD01,TCRBD02	TCRBD01-01,TCRBD02-01		TCRBJ01-05*01	TCRBJ01	TCRBJ01-05	01				7	7	0	7	7	0	33	40	47	52	59	4	In	VDJ
CTGTGAGCAACATGAGCCCTGAAGACAGCAGCATATATCTCTGCAGCGGCGGGGACTGATAGCAATCAGCCCCAGCATTTTGGTGAT		3	3.501155381275821E-5	40	TCRBV29-01*01	TCRBV29	TCRBV29-01	01				TCRBD02-01	TCRBD02	TCRBD02-01				01,02	TCRBJ01-05*01	TCRBJ01	TCRBJ01-05	01				7	3	0	10	2	0	41	48	51	57	59	3	Out	VDJ
GAGTCGGCTGCTCCCTCCCAAACATCTGTGTACTTCTGTGCCAGCAGGTGGACAGGGAGGAGCAATCAGCCCCAGCATTTTGGTGAT	CASRWTGRSNQPQHF	2	2.334103587517214E-5	45	TCRBV06	TCRBV06				TCRBV06-02,TCRBV06-03		TCRBD01-01*01	TCRBD01	TCRBD01-01	01				TCRBJ01-05*01	TCRBJ01	TCRBJ01-05	01				6	2	1	3	3	1	36	47	49	57	60	2	In	VDJ
TCCAGCCTGCAAAGCTTGAGGACTCGGCCGTGTATCTCTGTGCCAGCAGCTCCTTCCCTCAGCAATCAGCCCCAGCATTTTGGTGAT		17	1.983988049389632E-4	43	TCRBV11-02*02	TCRBV11	TCRBV11-02	02				TCRBD02-01	TCRBD02	TCRBD02-01				01,02	TCRBJ01-05*01	TCRBJ01	TCRBJ01-05	01				4	1	4	10	6	1	38	51	52	54	60	17	Out	VDJ
GAGTCCGCTACCAGCTCCCAGACATCTGTGTACTTCTGTGCCATCAGCCAAGGGGGCAGGGCCAATCAGCCCCAGCATTTTGGTGAT	CAISQGGRANQPQHF	2	2.334103587517214E-5	45	TCRBV10-03*01	TCRBV10	TCRBV10-03	01				TCRBD01-01*01	TCRBD01	TCRBD01-01	01				TCRBJ01-05*01	TCRBJ01	TCRBJ01-05	01				6	3	5	0	5	3	36	47	50	57	62	2	In	VDJ
ATCCTGGAGTCGCCCAGCCCCAACCAGACCTCTCTGTACTTCTGTGCCAGCAGTCCGGAAAACAATCAGCCCCAGCATTTTGGTGAT	CASSPENNQPQHF	19	2.2173984081413534E-4	39	TCRBV27-01*01	TCRBV27	TCRBV27-01	01								TCRBD01,TCRBD02	TCRBD01-01,TCRBD02-01		TCRBJ01-05*01	TCRBJ01	TCRBJ01-05	01				5	2	1	8	3	3	42	54	56	59	62	19	In	VDJ
GTGACCAGTGCCCATCCTGAAGACAGCAGCTTCTACATCTGCAGTGCTAGGGGGGGACAGGTAAATCAGCCCCAGCATTTTGGTGAT	CSARGGQVNQPQHF	2	2.334103587517214E-5	42	TCRBV20	TCRBV20				TCRBV20-01,TCRBV20-or09_02		TCRBD01-01*01	TCRBD01	TCRBD01-01	01				TCRBJ01-05*01	TCRBJ01	TCRBJ01-05	01				3	3	0	4	2	4	39	50	53	61	63	2	In	VDJ
CAACATGAGCCCTGAAGACAGCAGCATATATCTCTGCAGCGTTGAAGAAATCCTCCAGGACTAGAACAGCCCCAGCATTTTGGTGAT		1	1.167051793758607E-5	47	TCRBV29-01*01	TCRBV29	TCRBV29-01	01				TCRBD02-01	TCRBD02	TCRBD02-01				01,02	TCRBJ01-05*01	TCRBJ01	TCRBJ01-05	01				0	9	1	8	2	7	34	48	57	64	66	1	Out	VDJ
CTTCACATCAATTCCCTGGAGCTTGGTGACTCTGCTGTGTATTTCTGTGCCAGCAGCCAGTGGGTTAGTGGCTACACCTTCGGTTCG	CASSQWVSGYTF	2	2.334103587517214E-5	36	TCRBV03	TCRBV03				TCRBV03-01,TCRBV03-02						TCRBD01,TCRBD02	TCRBD01-01,TCRBD02-01		TCRBJ01-02*01	TCRBJ01	TCRBJ01-02	01				3	2	0	9	4	7	45	59	61	64	68	2	In	VDJ
ATCCAGCGCACAGAGCAGGGGGACTCGGCCATGTATCTCTGTGCCAGCAGCCCCGAGGGGGGTCTAGCTGGCTACACCTTCGGTTCG	CASSPEGGLAGYTF	7	8.169362556310249E-5	42	TCRBV07-09	TCRBV07	TCRBV07-09				01,03					TCRBD01,TCRBD02	TCRBD01-01,TCRBD02-01		TCRBJ01-02*01	TCRBJ01	TCRBJ01-02	01				5	4	5	1	7	7	39	51	55	61	68	7	In	VDJ
GTGAGCAACATGAGCCCTGAAGACAGCAGCATATATCTCTGCAGCGTCGAAGGGCCGGGACAGACTTATGGCTACACCTTCGGTTCG	CSVEGPGQTYGYTF	2	2.334103587517214E-5	42	TCRBV29-01*01	TCRBV29	TCRBV29-01	01				TCRBD01-01*01	TCRBD01	TCRBD01-01	01				TCRBJ01-02*01	TCRBJ01	TCRBJ01-02	01				1	4	0	5	3	5	39	52	56	63	66	2	In	VDJ
GACATCCGCTCACCAGGCCTGGGGGACGCAGCCATGTACCTGTGTGCCACCAACCAGTTTCCCACGTATGGCTACACCTTCGGTTCG	CATNQFPTYGYTF	2	2.334103587517214E-5	39	TCRBV15-01*01	TCRBV15	TCRBV15-01	01				TCRBD01-01*01	TCRBD01	TCRBD01-01	01				TCRBJ01-02*01	TCRBJ01	TCRBJ01-02	01				7	2	4	5	9	5	42	52	54	57	66	2	In	VDJ
GCTCCTTCTCAGTGACTCTGGCTTCTATCTCTGTGCCTGGACCAACCGACTACCGGGTCCCCGGGCTATGGCTACACCTTCGGTTCG		1	1.167051793758607E-5	50	TCRBV30-01*01	TCRBV30	TCRBV30-01	01				TCRBD02-01	TCRBD02	TCRBD02-01				01,02	TCRBJ01-02*01	TCRBJ01	TCRBJ01-02	01				4	6	2	9	13	4	31	41	47	52	65	1	Out	VDJ
GCCCATCCTGAAGACAGCAGCTTCTACATCTGCAGTGCTAGGGGGGCGGGGCTTCAACGGGTAGGCTATGGCTACACCTTCGGTTCG	CSARGAGLQRVGYGYTF	2	2.334103587517214E-5	51	TCRBV20	TCRBV20				TCRBV20-01,TCRBV20-or09_02						TCRBD01,TCRBD02	TCRBD01-01,TCRBD02-01		TCRBJ01-02*01	TCRBJ01	TCRBJ01-02	01				3	0	6	0	18	4	30	-1	41	47	65	2	In	VDJ
AAGAAGCTCCTTCTCAGTGACTCTGGCTTCTATCTCTGTGCCTGGAGTGTAGCAAGGAGGGCGGCCTATGGCTACACCTTCGGTTCG	CAWSVARRAAYGYTF	1	1.167051793758607E-5	45	TCRBV30-01*01	TCRBV30	TCRBV30-01	01				TCRBD02-01*02	TCRBD02	TCRBD02-01	02				TCRBJ01-02*01	TCRBJ01	TCRBJ01-02	01				0	5	10	0	4	4	36	50	55	61	65	1	In	VDJ
CTGGAGTCGCCCAGCCCCAACCAGACCTCTCTGTACTTCTGTGCCAGCAGTCCAGGGACAGCCTACTATGGCTACACCTTCGGTTCG	CASSPGTAYYGYTF	3	3.501155381275821E-5	42	TCRBV27-01*01	TCRBV27	TCRBV27-01	01				TCRBD01-01*01	TCRBD01	TCRBD01-01	01				TCRBJ01-02*01	TCRBJ01	TCRBJ01-02	01				5	3	0	5	3	3	39	51	54	61	64	3	In	VDJ
ACAGTGACCAGTGCCCATCCTGAAGACAGCAGCTTCTACATCTGCAGTACAGGACAGGGTGGTAACTATGGCTACACCTTCGGTTCG	CSTGQGGNYGYTF	2	2.334103587517214E-5	39	TCRBV20	TCRBV20				TCRBV20-01,TCRBV20-or09_02		TCRBD01-01*01	TCRBD01	TCRBD01-01	01				TCRBJ01-02*01	TCRBJ01	TCRBJ01-02	01				8	3	1	3	3	1	42	48	51	59	62	2	In	VDJ
TGAACGCCTTGTTGCTGGGGGACTCGGCCCTCTATCTCTGTGCCAGCAGCTCTGGACAGGGGTAACTATGGCTACACCTTCGGTTCG		2	2.334103587517214E-5	43	TCRBV05-06*01	TCRBV05	TCRBV05-06	01				TCRBD01-01*01	TCRBD01	TCRBD01-01	01				TCRBJ01-02*01	TCRBJ01	TCRBJ01-02	01				3	2	1	2	0	1	38	51	53	-1	62	2	Out	VDJ
AAGATCCGGTCCACAAAGCTGGAGGACTCAGCCATGTACTTCTGTGCCAGCAGTGTTGGAGCTAACTATGGCTACACCTTCGGTTCG	CASSVGANYGYTF	2	2.334103587517214E-5	39	TCRBV02-01*01	TCRBV02	TCRBV02-01	01				TCRBD02-01*02	TCRBD02	TCRBD02-01	02				TCRBJ01-02*01	TCRBJ01	TCRBJ01-02	01				4	2	10	2	0	0	42	55	57	-1	61	2	In	VDJ
AGTCCGCTACCAGCTCCCAGACATCTGTGTACTTCTGTGCCATCAGTGACGGGGAGACTACCCAACTATGGCTACACCTTCGGTTCG		2	2.334103587517214E-5	46	TCRBV10-03*01	TCRBV10	TCRBV10-03	01				TCRBD02-01	TCRBD02	TCRBD02-01				01,02	TCRBJ01-02*01	TCRBJ01	TCRBJ01-02	01				3	6	2	9	3	2	35	49	55	60	63	2	Out	VDJ
CTGTCGGCTGCTCCCTCCCAGACATCTGTGTACTTCTGTGCCAGCAGTTCGTCCGCCCCGGCTGGGAATGGCTACACCTTCGGTTCG	CASSSSAPAGNGYTF	1	1.167051793758607E-5	45	TCRBV06-05*01	TCRBV06	TCRBV06-05	01								TCRBD01,TCRBD02	TCRBD01-01,TCRBD02-01		TCRBJ01-02*01	TCRBJ01	TCRBJ01-02	01				4	14	0	8	0	6	36	49	63	-1	67	1	In	VDJ
CTGGGGTTGGAGTCGGCTGCTCCCTCCCAAACATCTGTGTACTTCTGTGCCAGCAGTATCAACCCGGGGGGCTACACCTTCGGTTCG	CASSINPGGYTF	2	2.334103587517214E-5	36	TCRBV06	TCRBV06				TCRBV06-02,TCRBV06-03		TCRBD02-01*01	TCRBD02	TCRBD02-01	01				TCRBJ01-02*01	TCRBJ01	TCRBJ01-02	01				5	7	8	3	0	8	45	57	64	-1	69	2	In	VDJ
CTACACGCCCTGCAGCCAGAAGACTCAGCCCTGTATCTCTGCGCCAGCAGCCAAGAGGGGCCTCTGAAGGGCTACACCTTCGGTTCG	CASSQEGPLKGYTF	2	2.334103587517214E-5	42	TCRBV04-01*01	TCRBV04	TCRBV04-01	01				TCRBD01-01*01	TCRBD01	TCRBD01-01	01				TCRBJ01-02*01	TCRBJ01	TCRBJ01-02	01				0	0	7	0	8	8	39	-1	56	61	69	2	In	VDJ
CACTCTGGAGTCCGCTACCAGCTCCCAGACATCTGTGTACTTCTGTGCCACTGAGACCGCTGCTCTAGAGGCTACACCTTCGGTTCG		2	2.334103587517214E-5	38	TCRBV10-03*01	TCRBV10	TCRBV10-03	01				TCRBD02-01	TCRBD02	TCRBD02-01				01,02	TCRBJ01-02*01	TCRBJ01	TCRBJ01-02	01				10	14	4	8	1	8	43	50	64	68	69	2	Out	VDJ
GACATCCGCTCACCAGGCCTGGGGGACGCAGCCATGTACCTGTGTGCCACCAGCAGCGCGGACAATAGAGGCTACACCTTCGGTTCG	CATSSADNRGYTF	2	2.334103587517214E-5	39	TCRBV15-01*01	TCRBV15	TCRBV15-01	01				TCRBD01-01*01	TCRBD01	TCRBD01-01	01				TCRBJ01-02*01	TCRBJ01	TCRBJ01-02	01				3	3	1	6	5	8	42	56	59	64	69	2	In	VDJ
CACCTACACACCCTGCAGCCAGAAGACTCGGCCCTGTATCTCTGCGCCAGCAGCCAACAAATCGGTAGCTCCTACACCTTCGGTTCG	CASSQQIGSSYTF	3	3.501155381275821E-5	39	TCRBV04-03*01	TCRBV04	TCRBV04-03	01				TCRBD02-01	TCRBD02	TCRBD02-01				01,02	TCRBJ01-02*01	TCRBJ01	TCRBJ01-02	01				2	8	5	7	2	10	42	57	65	69	71	3	In	VDJ
TCCACTCTGACAGTGACCAGTGCCCATCCTGAAGACAGCAGCTTCTACATCTGCAGTGCTAGGGTCGGGGCTCACACCTTCGGTTCG	CSARVGAHTF	2	2.334103587517214E-5	30	TCRBV20-01*01	TCRBV20	TCRBV20-01	01								TCRBD01,TCRBD02	TCRBD01-01,TCRBD02-01		TCRBJ01-02*01	TCRBJ01	TCRBJ01-02	01				3	4	7	0	2	12	51	62	66	71	73	2	In	VDJ
CGGCTGCTCCCTCCCAGACATCTGTGTACTTCTGTGCCAGCAGTTACTCGAGGGAACAGGGCGCAGTGATTGTAGTACTTCGGGCCG		1	1.167051793758607E-5	49	TCRBV06-05*01	TCRBV06	TCRBV06-05	01				TCRBD01-01*01	TCRBD01	TCRBD01-01	01				TCRBJ02-07*01	TCRBJ02	TCRBJ02-07	01				0	6	3	3	12	11	32	49	55	61	73	1	Out	VDJ
AATGTGAACGCCTTGTTGCTGGGGGACTCGGCCCTGTATCTCTGTGCCTTAGGGACCTTGGGCTATACTCGGCAGTACTTCGGGCCG	CALGTLGYTRQYF	13	1.517167331886189E-4	39	TCRBV05-05*01	TCRBV05	TCRBV05-05	01								TCRBD01,TCRBD02	TCRBD01-01,TCRBD02-01		TCRBJ02-07*01	TCRBJ02	TCRBJ02-07	01				10	3	0	7	15	9	42	48	51	56	71	13	In	VDJ
ACTGTGAGCAACATGAGCCCTGAAGACAGCAGCATATATCTCTGCAGCGTCGCTAAGGCGGGAGTGGGCGAGCAGTACTTCGGGCCG	CSVAKAGVGEQYF	1	1.167051793758607E-5	39	TCRBV29-01*01	TCRBV29	TCRBV29-01	01				TCRBD02-01*02	TCRBD02	TCRBD02-01	02				TCRBJ02-07*01	TCRBJ02	TCRBJ02-07	01				6	7	7	2	4	6	42	50	57	64	68	1	In	VDJ
AACATGAGCCCTGAAGACAGCAGCATATATCTCTGCAGCGTTGAGGATTCTAGCGGGGGGGCATCGGGCGAGCAGTACTTCGGGCCG	CSVEDSSGGASGEQYF	1	1.167051793758607E-5	48	TCRBV29-01*01	TCRBV29	TCRBV29-01	01				TCRBD02-01*01	TCRBD02	TCRBD02-01	01				TCRBJ02-07*01	TCRBJ02	TCRBJ02-07	01				3	5	4	0	7	6	33	44	49	61	68	1	In	VDJ
GACCAGTGCCCATCCTGAAGACAGCAGCTTCTACATCTGCAGTGCTAGAGCCTAAGGACCTGAAACGGCGAGCAGTACTTCGGGCCG		3	3.501155381275821E-5	44	TCRBV20	TCRBV20				TCRBV20-01,TCRBV20-or09_02						TCRBD01,TCRBD02	TCRBD01-01,TCRBD02-01		TCRBJ02-07*01	TCRBJ02	TCRBJ02-07	01				1	5	1	7	9	6	37	50	55	59	68	3	Out	VDJ
CTGACTGTGAGCAACATGAGCCCTGAAGACAGCAGCATATATCTCTGCAGCGTAGGGCGGACAGTAGGCGAGCAGTACTTCGGGCCG	CSVGRTVGEQYF	4	4.668207175034428E-5	36	TCRBV29-01*01	TCRBV29	TCRBV29-01	01				TCRBD01-01*01	TCRBD01	TCRBD01-01	01				TCRBJ02-07*01	TCRBJ02	TCRBJ02-07	01				6	5	1	5	4	6	45	53	58	64	68	4	In	VDJ
CTGACGATCCAGCGCACACAGCAGGAGGACTCGGCCGTGTATCTCTGTGCCAGCAGTCGCAAGTAGAGCGAGCAGTACTTCGGGCCG	CASSRK*SEQYF	9	1.0503466143827463E-4	36	TCRBV07-02*01	TCRBV07	TCRBV07-02	01				TCRBD02-01	TCRBD02	TCRBD02-01				01,02	TCRBJ02-07*01	TCRBJ02	TCRBJ02-07	01				6	7	5	8	2	6	45	56	63	66	68	9	Stop	VDJ
CGGTCCACAAAGCTGGAGGACTCAGCCATGTACTTCTGTGCCAGCCAAGGGCAAGGGACAGGGGTCTCCGAGCAGTACTTCGGGCCG	CASQGQGTGVSEQYF	2	2.334103587517214E-5	45	TCRBV02-01*01	TCRBV02	TCRBV02-01	01				TCRBD01-01*01	TCRBD01	TCRBD01-01	01				TCRBJ02-07*01	TCRBJ02	TCRBJ02-07	01				8	9	0	2	4	6	36	45	54	64	68	2	In	VDJ
AATGTGAACGCCTTGTTGCTGGGGGACTCGGCCCTCTATCTCTGTGCCAGCAGCTTAGCGGGAGGGGCCGAGCAGTACTTCGGGCCG	CASSLAGGAEQYF	1	1.167051793758607E-5	39	TCRBV05-06*01	TCRBV05	TCRBV05-06	01				TCRBD02-01*02	TCRBD02	TCRBD02-01	02				TCRBJ02-07*01	TCRBJ02	TCRBJ02-07	01				2	0	6	0	2	6	42	-1	56	66	68	1	In	VDJ
CTGGAGTCTGCTGCCTCCTCCCAGACATCTGTATATTTCTGCGCCAGCAGTGAGAGTGGACAGCCTTACGAGCAGTACTTCGGGCCG	CASSESGQPYEQYF	2	2.334103587517214E-5	42	TCRBV10-01	TCRBV10	TCRBV10-01				01,02	TCRBD01-01*01	TCRBD01	TCRBD01-01	01				TCRBJ02-07*01	TCRBJ02	TCRBJ02-07	01				2	3	1	5	3	4	39	54	57	63	66	2	In	VDJ
GAGTCGGCTGCTCCCTCCCAAACATCTGTGTACTTCTGTGCCAGCAGTTACTGGGGACAGAAAAAGTACGAGCAGTACTTCGGGCCG	CASSYWGQKKYEQYF	1	1.167051793758607E-5	45	TCRBV06	TCRBV06				TCRBV06-02,TCRBV06-03		TCRBD01-01*01	TCRBD01	TCRBD01-01	01				TCRBJ02-07*01	TCRBJ02	TCRBJ02-07	01				1	1	0	5	6	4	36	52	53	60	66	1	In	VDJ
TCTAAGAAGCTCCTTCTCAGTGACTCTGGCTTCTATCTCTGTGCCTGGAGAACAGGGGATATTATCTACGAGCAGTACTTCGGGCCG	CAWRTGDIIYEQYF	1	1.167051793758607E-5	42	TCRBV30-01*01	TCRBV30	TCRBV30-01	01				TCRBD01-01*01	TCRBD01	TCRBD01-01	01				TCRBJ02-07*01	TCRBJ02	TCRBJ02-07	01				3	1	3	2	7	3	39	50	51	58	65	1	In	VDJ
ACGATCCAGCGCACACAGCAGGAGGACTCGGCCGTGTATCTCTGTGCCAGCAGCTCGGGCCCTGGCTACGAGCAGTACTTCGGGCCG	CASSSGPGYEQYF	2	2.334103587517214E-5	39	TCRBV07-02*01	TCRBV07	TCRBV07-02	01								TCRBD01,TCRBD02	TCRBD01-01,TCRBD02-01		TCRBJ02-07*01	TCRBJ02	TCRBJ02-07	01				4	1	8	0	5	3	42	55	56	60	65	2	In	VDJ
TCTAAGAAGCTCCTTCTCAGTGACTCTGGCTTCTATCTCTGTGCCTGGAGGAAGACAGGGGGCCGCTACGAGCAGTACTTCGGGCCG	CAWRKTGGRYEQYF	1	1.167051793758607E-5	42	TCRBV30-01*01	TCRBV30	TCRBV30-01	01				TCRBD01-01*01	TCRBD01	TCRBD01-01	01				TCRBJ02-07*01	TCRBJ02	TCRBJ02-07	01				3	3	2	0	2	3	39	50	53	63	65	1	In	VDJ
ACCAGTGCCCATCCTGAAGACAGCAGCTTCTACATCTGCAGTGCTAGAGTGGGGGACCGGCTTTCCTACGAGCAGTACTTCGGGCCG	CSARVGDRLSYEQYF	1	1.167051793758607E-5	45	TCRBV20	TCRBV20				TCRBV20-01,TCRBV20-or09_02						TCRBD01,TCRBD02	TCRBD01-01,TCRBD02-01		TCRBJ02-07*01	TCRBJ02	TCRBJ02-07	01				1	3	0	7	6	1	36	49	52	57	63	1	In	VDJ
CTCCCAGACATCTGTATATTTCTGCGCCAGCAGTGAGAACGACAGGGCCATTAGGGTACATAGTCCTACGAGCAGTACTTCGGGCCG		2	2.334103587517214E-5	59	TCRBV10-01	TCRBV10	TCRBV10-01				01,02	TCRBD01-01*01	TCRBD01	TCRBD01-01	01				TCRBJ02-07*01	TCRBJ02	TCRBJ02-07	01				2	3	2	3	16	1	22	37	40	47	63	2	Out	VDJ
TCCAGCGCACAGAGCAGGGGGACTCAGCTGTGTATCTCTGTGCCAGCAGCGGGGGGATATCAGTCCTACGAGCAGTACTTCGGGCCG		2	2.334103587517214E-5	43	TCRBV07-04*01	TCRBV07	TCRBV07-04	01				TCRBD02-01*01	TCRBD02	TCRBD02-01	01				TCRBJ02-07*01	TCRBJ02	TCRBJ02-07	01				5	0	9	1	7	1	38	-1	50	56	63	2	Out	VDJ
GTGAGCACCTTGGAGCTGGGGGACTCGGCCCTTTATCTTTGCGCCAGCAGCTTGGAGGGGAAGTCCTACGAGCAGTACTTCGGGCCG	CASSLEGKSYEQYF	4	4.668207175034428E-5	42	TCRBV05-01*01	TCRBV05	TCRBV05-01	01				TCRBD01-01*01	TCRBD01	TCRBD01-01	01				TCRBJ02-07*01	TCRBJ02	TCRBJ02-07	01				0	0	5	2	3	1	39	-1	55	60	63	4	In	VDJ
TGAGCAACATGAGCCCTGAAGACAGCAGCATATATCTCTGCATCCTGAGGGGGGGGACAGCTCTCCTACGAGCAGTACTTCGGGCCG		1	1.167051793758607E-5	43	TCRBV29-01*01	TCRBV29	TCRBV29-01	01								TCRBD01,TCRBD02	TCRBD01-01,TCRBD02-01		TCRBJ02-07*01	TCRBJ02	TCRBJ02-07	01				10	11	0	5	2	0	38	42	53	60	62	1	Out	VDJ
TCTAAGAAGCTCCTCCTCAGTGACTCTGGCTTCTATCTCTGTGCCTGGACTCTCGGGGGGGGCTCCTACGAGCAGTACTTCGGGCCG	CAWTLGGGSYEQYF	1	1.167051793758607E-5	42	TCRBV30-01*02	TCRBV30	TCRBV30-01	02				TCRBD02-01*01	TCRBD02	TCRBD02-01	01				TCRBJ02-07*01	TCRBJ02	TCRBJ02-07	01				4	4	8	0	1	0	39	49	53	61	62	1	In	VDJ
ATCCAGCGCACACAGCAGGAGGACTCGGCCGTGTATCTCTGTGCCAGCAGCCGGACTAGCGGCTCCTACGAGCAGTACTTCGGGCCG	CASSRTSGSYEQYF	2	2.334103587517214E-5	42	TCRBV07-02*01	TCRBV07	TCRBV07-02	01				TCRBD02-01	TCRBD02	TCRBD02-01				01,02	TCRBJ02-07*01	TCRBJ02	TCRBJ02-07	01				5	1	1	5	0	0	39	51	52	-1	62	2	In	VDJ
ACAGAGCAAGGGCGACTCGGCTGTGTATCTCTGTGCCAGAAGCTTAGATTGTCCGGGCTGAGCTCCTACGAGCAGTACTTCGGGCCG		12	1.4004621525103285E-4	50	TCRBV07-05*01	TCRBV07	TCRBV07-05	01								TCRBD01,TCRBD02	TCRBD01-01,TCRBD02-01		TCRBJ02-07*01	TCRBJ02	TCRBJ02-07	01				0	7	8	0	4	0	31	47	54	58	62	12	Out	VDJ
AGTGCCCATCCTGAAGACAGCAGCTTCTACATCTGCAGTGCTAGAGACCACCCGCGGGGCAGCTCCTACGAGCAGTACTTCGGGCCG	CSARDHPRGSSYEQYF	3	3.501155381275821E-5	48	TCRBV20	TCRBV20				TCRBV20-01,TCRBV20-or09_02		TCRBD02-01*01	TCRBD02	TCRBD02-01	01				TCRBJ02-07*01	TCRBJ02	TCRBJ02-07	01				0	6	7	3	3	0	33	47	53	59	62	3	In	VDJ
ACCTTGGAGCTGGGGGACTCGGCCCTTTATCTTTGCGCCAGCAGCTTAGGACTAGCGGGACTTGCCTACGAGCAGTACTTCGGGCCG	CASSLGLAGLAYEQYF	2	2.334103587517214E-5	48	TCRBV05-01*01	TCRBV05	TCRBV05-01	01				TCRBD02-01*02	TCRBD02	TCRBD02-01	02				TCRBJ02-07*01	TCRBJ02	TCRBJ02-07	01				2	1	1	3	4	2	33	47	48	60	64	2	In	VDJ
AGGTGCAGCCTGCAGAACTGGAGGATTCTGGAGTTTATTTCTGTGCCAGCAGCTCGGACAGGGGCCTACGAGCAGTACTTCGGGCCG		15	1.7505776906379106E-4	40	TCRBV14-01*01	TCRBV14	TCRBV14-01	01				TCRBD01-01*01	TCRBD01	TCRBD01-01	01				TCRBJ02-07*01	TCRBJ02	TCRBJ02-07	01				5	2	1	2	0	2	41	53	55	-1	64	15	Out	VDJ
AACGCCTTGTTGCTGGGGGACTCGGCCCTGTATCTCTGTGCCAGCAGCTTGGAAGGTTGGGCGGCCTACGAGCAGTACTTCGGGCCG	CASSLEGWAAYEQYF	8	9.336414350068855E-5	45	TCRBV05-05*01	TCRBV05	TCRBV05-05	01								TCRBD01,TCRBD02	TCRBD01-01,TCRBD02-01		TCRBJ02-07*01	TCRBJ02	TCRBJ02-07	01				0	6	8	0	2	2	36	52	58	62	64	8	In	VDJ
TTGGCTGCTCCCTCCCAGACATCTGTGTACTTCTGTGCCAGCAGTTATCCATATCCCGACAGGCCCTACGAGCAGTACTTCGGGCCG	CASSYPYPDRPYEQYF	2	2.334103587517214E-5	48	TCRBV06-06	TCRBV06	TCRBV06-06				01,02	TCRBD01-01*01	TCRBD01	TCRBD01-01	01				TCRBJ02-07*01	TCRBJ02	TCRBJ02-07	01				3	10	2	4	1	2	33	47	57	63	64	2	In	VDJ
CAGCAGGTAGTGCGAGGAGATTCGGCAGCTTATTTCTGTGCCAGCTCAGCCGGGACAGGCGTGACCTACGAGCAGTACTTCGGGCCG	CASSAGTGVTYEQYF	3	3.501155381275821E-5	45	TCRBV18-01*01	TCRBV18	TCRBV18-01	01				TCRBD01-01*01	TCRBD01	TCRBD01-01	01				TCRBJ02-07*01	TCRBJ02	TCRBJ02-07	01				5	3	0	4	5	2	36	48	51	59	64	3	In	VDJ
AGGCTGCTGTCGGCTGCTCCCTCCCAGACATCTGTGTACTTCTGTGCCAGCCGGGCTAGCGGGACCTACGAGCAGTACTTCGGGCCG	CASRASGTYEQYF	1	1.167051793758607E-5	39	TCRBV06-05*01	TCRBV06	TCRBV06-05	01				TCRBD02-01*02	TCRBD02	TCRBD02-01	02				TCRBJ02-07*01	TCRBJ02	TCRBJ02-07	01				8	4	4	3	0	2	42	51	55	-1	64	1	In	VDJ
ATCCAGCGCACACAGCAGGAGGACTCGGCCGTGTATCTCTGTGCCAGCAGCTTACCGGGGTTAACCTACGAGCAGTACTTCGGGCCG	CASSLPGLTYEQYF	2	2.334103587517214E-5	42	TCRBV07-02*01	TCRBV07	TCRBV07-02	01				TCRBD02-01*01	TCRBD02	TCRBD02-01	01				TCRBJ02-07*01	TCRBJ02	TCRBJ02-07	01				2	1	8	3	4	2	39	54	55	60	64	2	In	VDJ
CTGCTGTCGGCTGCTCCCTCCCAGACATCTGTGTACTTCTGTGCCAGCAGTCCCAGCGGGGGAGGATACGAGCAGTACTTCGGGCCG	CASSPSGGGYEQYF	1	1.167051793758607E-5	42	TCRBV06-05*01	TCRBV06	TCRBV06-05	01				TCRBD02-01*01	TCRBD02	TCRBD02-01	01				TCRBJ02-07*01	TCRBJ02	TCRBJ02-07	01				5	3	6	2	4	4	39	51	54	62	66	1	In	VDJ
CTGCTGTCGGCTGCTCCCTCCCAGACATCTGTGTACTTCTGTGCCACCCACAAAGCCGGACCCCAATACGAGCAGTACTTCGGGCCG	CATHKAGPQYEQYF	1	1.167051793758607E-5	42	TCRBV06-05*01	TCRBV06	TCRBV06-05	01								TCRBD01,TCRBD02	TCRBD01-01,TCRBD02-01		TCRBJ02-07*01	TCRBJ02	TCRBJ02-07	01				10	11	1	7	5	4	39	46	57	61	66	1	In	VDJ
CTCAGGCTGCTGTCGGCTGCTCCCTCCCAGACATCTGTGTACTTCTGTGCCAGCCGTGGGGGGCCTCACGAGCAGTACTTCGGGCCG	CASRGGPHEQYF	1	1.167051793758607E-5	36	TCRBV06-05*01	TCRBV06	TCRBV06-05	01								TCRBD01,TCRBD02	TCRBD01-01,TCRBD02-01		TCRBJ02-07*01	TCRBJ02	TCRBJ02-07	01				8	4	6	0	3	5	45	54	58	64	67	1	In	VDJ
AATGTGAACGCCTTGTTGCTGGGGGACTCGGCCCTCTATCTCTGTGCCAGCAGCAAACTAGCTAATAACGAGCAGTACTTCGGGCCG	CASSKLANNEQYF	1	1.167051793758607E-5	39	TCRBV05-06*01	TCRBV05	TCRBV05-06	01				TCRBD02-01	TCRBD02	TCRBD02-01				01,02	TCRBJ02-07*01	TCRBJ02	TCRBJ02-07	01				4	2	3	7	5	5	42	54	56	62	67	1	In	VDJ
GACAGTGACCAGTGCCCATCCTGAAGACAGCAGCTTCTACATCTGCAGTGCTAGAGGGGGGGGTCGAACACCATATATTTTGGAGAG		4	4.668207175034428E-5	38	TCRBV20	TCRBV20				TCRBV20-01,TCRBV20-or09_02		TCRBD02-01*01	TCRBD02	TCRBD02-01	01				TCRBJ01-03*01	TCRBJ01	TCRBJ01-03	01				1	0	9	0	3	7	43	-1	56	63	66	4	Out	VDJ
GTGACCAGTGCCCATCCTGAAGACAGCAGCTTCTACATCTGCAGTGCTAGAGACGGGACCTCTGGAAACACCATATATTTTGGAGAG	CSARDGTSGNTIYF	2	2.334103587517214E-5	42	TCRBV20	TCRBV20				TCRBV20-01,TCRBV20-or09_02						TCRBD01,TCRBD02	TCRBD01-01,TCRBD02-01		TCRBJ01-03*01	TCRBJ01	TCRBJ01-03	01				0	1	0	7	0	0	39	53	54	-1	59	2	In	VDJ
ACATCGGCCCAAAAGAACCCGACAGCTTTCTATCTCTGTGCCAGTAGTGCTCAGGGTTCTGGGGCCAACGTCCTGACTTTCGGGGCC	CASSAQGSGANVLTF	6	7.002310762551643E-5	45	TCRBV19-01	TCRBV19	TCRBV19-01				01,02	TCRBD01-01*01	TCRBD01	TCRBD01-01	01				TCRBJ02-06*01	TCRBJ02	TCRBJ02-06	01				5	3	4	3	1	1	36	48	51	56	57	6	In	VDJ
CAGAAGACTCAGCCCTGTATCTCTGCGCCAGCAGCCAAGAGGAGGGACAGCAAACTCTCTGGGGCCAACGTCCTGACTTTCGGGGCC		3	3.501155381275821E-5	58	TCRBV04-01*01	TCRBV04	TCRBV04-01	01				TCRBD01-01*01	TCRBD01	TCRBD01-01	01				TCRBJ02-06*01	TCRBJ02	TCRBJ02-06	01				0	3	0	5	6	0	23	40	43	50	56	3	Out	VDJ
GCAGCAAGAAGACTCAGCTGCGTATCTCTGCACCAGCAGGAGCCGCCGTTTGTACAAAGTCGGGCCAACGTCCTGACTTTCGGGGCC		1	1.167051793758607E-5	53	TCRBV01-01*01	TCRBV01	TCRBV01-01	01								TCRBD01,TCRBD02	TCRBD01-01,TCRBD02-01		TCRBJ02-06*01	TCRBJ02	TCRBJ02-06	01				6	14	3	6	5	5	28	39	53	56	61	1	Out	VDJ
TGCCATCCCCAACCAGACAGCTCTTTACTTCTGTGCCACCAGTGAGGACAGTCTCTCCAGAAGGCCAACGTCCTGACTTTCGGGGCC		4	4.668207175034428E-5	50	TCRBV24	TCRBV24				TCRBV24-01,TCRBV24-or09_02		TCRBD01-01*01	TCRBD01	TCRBD01-01	01				TCRBJ02-06*01	TCRBJ02	TCRBJ02-06	01				4	0	1	5	11	6	31	-1	45	51	62	4	Out	VDJ
AAGCTCCTTCTCAGTGACTCTGGCTTCTATCTCTGTGCCTGGAGTAGACAGGGGACCTCTGGGGCCAAAGTCCTGACTTTCGGGGCC	CAWSRQGTSGAKVLTF	2	2.334103587517214E-5	48	TCRBV30-01*01	TCRBV30	TCRBV30-01	01				TCRBD01-01*01	TCRBD01	TCRBD01-01	01				TCRBJ02-06*01	TCRBJ02	TCRBJ02-06	01				2	1	2	2	15	13	33	45	46	54	69	2	In	VDJ
AAGATCCAGCCCTCAGAACCCAGGGACTCAGCTGTGTACTTCTGTGCCAGCAGTTTGAACGGTGATTCACCCCTCCACTTTGGGAAC	CASSLNGDSPLHF	1	1.167051793758607E-5	39	TCRBV12	TCRBV12				TCRBV12-03,TCRBV12-04		TCRBD02-01	TCRBD02	TCRBD02-01				01,02	TCRBJ01-06*01	TCRBJ01	TCRBJ01-06	01				3	3	8	5	2	8	42	56	59	62	64	1	In	VDJ
GAGATCCAGCGCACAGAGCAGGGGGACTCGGCCATGTATCTCTGTGCCAGCAGCCCCTTAGGGGATTCACCCCTCCACTTTGGGAAC	CASSPLGDSPLHF	10	1.167051793758607E-4	39	TCRBV07-09	TCRBV07	TCRBV07-09				01,03	TCRBD01-01*01	TCRBD01	TCRBD01-01	01				TCRBJ01-06*01	TCRBJ01	TCRBJ01-06	01				5	5	5	2	0	8	42	54	59	-1	64	10	In	VDJ
CACACCCTGCAGCCAGAAGACTCGGCCCTGTATCTCTGTGCCAGCAGCCAAGGGACAGCCTATAATTCACCCCTCCACTTTGGGAAC	CASSQGTAYNSPLHF	2	2.334103587517214E-5	45	TCRBV04-02*01	TCRBV04	TCRBV04-02	01				TCRBD01-01*01	TCRBD01	TCRBD01-01	01				TCRBJ01-06*01	TCRBJ01	TCRBJ01-06	01				1	0	1	5	0	2	36	-1	52	-1	58	2	In	VDJ
AAGAAGCTCCTTCTCAGTGACTCTGGCTTCTATCTCTGTGCCTGGGGCCCCCTGGACAGGGACAATTCACCCCTCCACTTTGGGAAC	CAWGPLDRDNSPLHF	1	1.167051793758607E-5	45	TCRBV30-01*01	TCRBV30	TCRBV30-01	01				TCRBD01-01*01	TCRBD01	TCRBD01-01	01				TCRBJ01-06*01	TCRBJ01	TCRBJ01-06	01				5	8	1	3	2	7	36	45	53	61	63	1	In	VDJ
AGTCTGCCATCCCCAACCAGACAGCTCTTTACTTCTGTGCCACCAGTGATTTTGGGCAGGGTAAATTCACCCCTCCACTTTGGGAAC		8	9.336414350068855E-5	46	TCRBV24	TCRBV24				TCRBV24-01,TCRBV24-or09_02		TCRBD01-01*01	TCRBD01	TCRBD01-01	01				TCRBJ01-06*01	TCRBJ01	TCRBJ01-06	01				1	4	4	3	2	7	35	52	56	61	63	8	Out	VDJ
GAGTTGGCTGCTCCCTCCCAGACATCTGTGTACTTCTGTGCCAGCAGTTACACCGGGGAAGTAGGCTCACCCCTCCACTTTGGGAAC	CASSYTGEVGSPLHF	2	2.334103587517214E-5	45	TCRBV06-06	TCRBV06	TCRBV06-06				01,02	TCRBD02-01*01	TCRBD02	TCRBD02-01	01				TCRBJ01-06*01	TCRBJ01	TCRBJ01-06	01				2	2	8	3	8	10	36	51	53	58	66	2	In	VDJ
CACCTACACACCCTGCAGCCAGAAGACTCGGCCCTGTATCTCTGTGCCAGCAGCCAAGATGTGGGCAGGGGGGCGTTCTTCGGGCCA	CASSQDVGRGAFF	5	5.835258968793035E-5	39	TCRBV04-02*01	TCRBV04	TCRBV04-02	01				TCRBD01-01*01	TCRBD01	TCRBD01-01	01				TCRBJ02-01*01	TCRBJ02	TCRBJ02-01	01				0	6	4	1	2	15	42	59	65	72	74	5	In	VDJ
ACTCTGACTGTGAGCAACATGAGCCCTGAAGACAGCAGCATATATCTCTGCAGCGTTGCCAGGGAAGGTGAGCAGTTCTTCGGGCCA	CSVAREGEQFF	1	1.167051793758607E-5	33	TCRBV29-01*01	TCRBV29	TCRBV29-01	01				TCRBD01-01*01	TCRBD01	TCRBD01-01	01				TCRBJ02-01*01	TCRBJ02	TCRBJ02-01	01				4	1	4	3	4	9	48	58	59	64	68	1	In	VDJ
TCTAAGAAGCTCCTTCTCAGTGACTCTGGCTTCTATCTCTGTGCCTGGAGTCCGATAAGGCAGAACAGTGAGCAGTTCTTCGGGCCA	CAWSPIRQNSEQFF	1	1.167051793758607E-5	42	TCRBV30-01*01	TCRBV30	TCRBV30-01	01				TCRBD01-01*01	TCRBD01	TCRBD01-01	01				TCRBJ02-01*01	TCRBJ02	TCRBJ02-01	01				2	13	3	5	0	9	39	51	64	-1	68	1	In	VDJ
AGCACCTTGGAGCTGGGGGACTCGGCCCTTTATCTTTGCGCCAGCAGCTCGGGACAGGCGGGTCGGGATGAGCAGTTCTTCGGGCCA	CASSSGQAGRDEQFF	6	7.002310762551643E-5	45	TCRBV05-01*01	TCRBV05	TCRBV05-01	01				TCRBD01-01*01	TCRBD01	TCRBD01-01	01				TCRBJ02-01*01	TCRBJ02	TCRBJ02-01	01				3	1	0	4	9	8	36	49	50	58	67	6	In	VDJ
CAGCAGGTAGTGCGAGGAGATTCGGCAGCTTATTTCTGTGCCAGCTCACGGTCTAGCGGGATAAGGGATGAGCAGTTCTTCGGGCCA	CASSRSSGIRDEQFF	22	2.5675139462689355E-4	45	TCRBV18-01*01	TCRBV18	TCRBV18-01	01				TCRBD02-01*02	TCRBD02	TCRBD02-01	02				TCRBJ02-01*01	TCRBJ02	TCRBJ02-01	01				4	3	4	3	6	8	36	49	52	61	67	22	In	VDJ
CATGTGGTCGCACTGCAGCAAGAAGACTCAGCTGCGTATCTCTGCACCCGACCATCGGACAATCCCCATGAGCAGTTCTTCGGGCCA	CTRPSDNPHEQFF	2	2.334103587517214E-5	39	TCRBV01-01*01	TCRBV01	TCRBV01-01	01				TCRBD01-01*01	TCRBD01	TCRBD01-01	01				TCRBJ02-01*01	TCRBJ02	TCRBJ02-01	01				11	8	1	6	6	8	42	48	56	61	67	2	In	VDJ
CTAAGAAGCTCCTTCTCAGTGACTCTGGCTTCTATCTCTGTGCCTGGAGTTGGACTAGCGGAGGGGAATGAGCAGTTCTTCGGGCCA		1	1.167051793758607E-5	43	TCRBV30-01*01	TCRBV30	TCRBV30-01	01				TCRBD02-01	TCRBD02	TCRBD02-01				01,02	TCRBJ02-01*01	TCRBJ02	TCRBJ02-01	01				2	1	1	5	5	7	38	50	51	61	66	1	Out	VDJ
CTGACTGTGAGCAACATGAGCCCTGAAGACAGCAGCATATATCTCTGCAGCGCGGTCGGGAGAAGGAATGAGCAGTTCTTCGGGCCA	CSAVGRRNEQFF	1	1.167051793758607E-5	36	TCRBV29-01*01	TCRBV29	TCRBV29-01	01				TCRBD02-01*02	TCRBD02	TCRBD02-01	02				TCRBJ02-01*01	TCRBJ02	TCRBJ02-01	01				7	4	8	2	4	7	45	52	56	62	66	1	In	VDJ
GTGACCAGTGCCCATCCTGAAGACAGCAGCTTCTACATCTGCAGTGCGGAAGACAGCGGGGCTTACAATGAGCAGTTCTTCGGGCCA	CSAEDSGAYNEQFF	4	4.668207175034428E-5	42	TCRBV20	TCRBV20				TCRBV20-01,TCRBV20-or09_02		TCRBD02-01*01	TCRBD02	TCRBD02-01	01				TCRBJ02-01*01	TCRBJ02	TCRBJ02-01	01				6	7	6	3	2	4	39	47	54	61	63	4	In	VDJ
AGGCTGGAGTCGGCTGCTCCCTCCCAGACATCTGTGTACTTCTGTGCCAGCAGTGAACAAGGGTACAATGAGCAGTTCTTCGGGCCA	CASSEQGYNEQFF	3	3.501155381275821E-5	39	TCRBV06-01*01	TCRBV06	TCRBV06-01	01								TCRBD01,TCRBD02	TCRBD01-01,TCRBD02-01		TCRBJ02-01*01	TCRBJ02	TCRBJ02-01	01				2	2	5	3	0	4	42	57	59	-1	63	3	In	VDJ
CAGCCCTCAGAACCCAGGGACTCAGCTGTGTACTTCTGTGCCAGCGGTTCAACGGGAGGCGGCTACAATGAGCAGTTCTTCGGGCCA	CASGSTGGGYNEQFF	7	8.169362556310249E-5	45	TCRBV12	TCRBV12				TCRBV12-03,TCRBV12-04		TCRBD02-01*02	TCRBD02	TCRBD02-01	02				TCRBJ02-01*01	TCRBJ02	TCRBJ02-01	01				4	3	8	1	3	3	36	49	52	59	62	7	In	VDJ
AGTTCTAAGAAGCTCCTTCTCAGTGACTCTGGCTTCTATCTCTGTGCCTGGAGTCGGGGGGGATACAATGAGCAGTTCTTCGGGCCA	CAWSRGGYNEQFF	4	4.668207175034428E-5	39	TCRBV30-01*01	TCRBV30	TCRBV30-01	01				TCRBD02-01*01	TCRBD02	TCRBD02-01	01				TCRBJ02-01*01	TCRBJ02	TCRBJ02-01	01				2	0	8	0	1	4	42	-1	54	62	63	4	In	VDJ
CGCACAGAGCAGGGGGACTCGGCCATGTATCTCTGTGCCAGCAGCTTACCGGGACTAGCGGGAGACAATGAGCAGTTCTTCGGGCCA	CASSLPGLAGDNEQFF	8	9.336414350068855E-5	48	TCRBV07-09	TCRBV07	TCRBV07-09				01,03	TCRBD02-01*02	TCRBD02	TCRBD02-01	02				TCRBJ02-01*01	TCRBJ02	TCRBJ02-01	01				2	2	0	2	0	5	33	48	50	-1	64	8	In	VDJ
AGTTCTAAGAAGCTCCTTCTCAGTGACTCTGGCTTCTATCTCTGTGCCTGGAGTGTTCAGGGCCAGGGGGAGCAGTTCTTCGGGCCA	CAWSVQGQGEQFF	1	1.167051793758607E-5	39	TCRBV30-01*01	TCRBV30	TCRBV30-01	01				TCRBD01-01*01	TCRBD01	TCRBD01-01	01				TCRBJ02-01*01	TCRBJ02	TCRBJ02-01	01				0	7	4	2	0	10	42	56	63	-1	69	1	In	VDJ
ATGAGCTCCTTGGAGCTGGGGGACTCAGCCCTGTACTTCTGTGCCAGCAGCAATCGGGGTTCCATTGGGACCCAGTACTTCGGGCCA	CASSNRGSIGTQYF	2	2.334103587517214E-5	42	TCRBV13-01*01	TCRBV13	TCRBV13-01	01				TCRBD02-01*01	TCRBD02	TCRBD02-01	01				TCRBJ02-05*01	TCRBJ02	TCRBJ02-05	01				5	3	8	3	9	7	39	51	54	59	68	2	In	VDJ
GTGAACGCCTTGGAGCTGGACGACTCGGCCCTGTATCTCTGTGCCAGCAGCTCTATAGCGGGGGCCGCGACCCAGTACTTCGGGCCA	CASSSIAGAATQYF	3	3.501155381275821E-5	42	TCRBV05-04*01	TCRBV05	TCRBV05-04	01				TCRBD02-01*01	TCRBD02	TCRBD02-01	01				TCRBJ02-05*01	TCRBJ02	TCRBJ02-05	01				3	3	5	2	4	7	39	52	55	64	68	3	In	VDJ
AATGTGAGCACCTTGGAGCTGGGGGACTCGGCCCTTTATCTTTGCGCCAGCAGCCCCGGGGGGTTTGAGACCCAGTACTTCGGGCCA	CASSPGGFETQYF	2	2.334103587517214E-5	39	TCRBV05-01*01	TCRBV05	TCRBV05-01	01				TCRBD02-01*01	TCRBD02	TCRBD02-01	01				TCRBJ02-05*01	TCRBJ02	TCRBJ02-05	01				4	2	8	1	3	5	42	54	56	63	66	2	In	VDJ
GAGCTGGGGGACTCAGCTTTGTATTTCTGTGCCAGCAGCGTAGGGGGTCTAGCGGGAGCGGGGATTGAGACCCAGTACTTCGGGCCA	CASSVGGLAGAGIETQYF	2	2.334103587517214E-5	54	TCRBV09-01	TCRBV09	TCRBV09-01				01,02	TCRBD02-01*02	TCRBD02	TCRBD02-01	02				TCRBJ02-05*01	TCRBJ02	TCRBJ02-05	01				0	5	4	2	8	5	27	43	48	58	66	2	In	VDJ
CTGACTGTGAGCAACATGAGCCCTGAAGACAGCAGCATATATCTCTGCAGCGTGGCATCTGGGGTCGAGACCCAGTACTTCGGGCCA	CSVASGVETQYF	2	2.334103587517214E-5	36	TCRBV29-01*01	TCRBV29	TCRBV29-01	01								TCRBD01,TCRBD02	TCRBD01-01,TCRBD02-01		TCRBJ02-05*01	TCRBJ02	TCRBJ02-05	01				6	7	6	2	2	5	45	53	60	64	66	2	In	VDJ
CTAGAGTCTGCCATCCCCAACCAGACAGCTCTTTACTTCTGTGCCACCAGTGACCGGGGACTTATCGAGACCCAGTACTTCGGGCCA	CATSDRGLIETQYF	1	1.167051793758607E-5	42	TCRBV24	TCRBV24				TCRBV24-01,TCRBV24-or09_02		TCRBD02-01	TCRBD02	TCRBD02-01				01,02	TCRBJ02-05*01	TCRBJ02	TCRBJ02-05	01				4	3	0	10	4	5	39	53	56	62	66	1	In	VDJ
CTGACAGTGACCAGTGCCCATCCTGAAGACAGCAGCTTCTACATCTGCAGTGCTAGAAGGGGCTTAGAGACCCAGTACTTCGGGCCA	CSARRGLETQYF	1	1.167051793758607E-5	36	TCRBV20	TCRBV20				TCRBV20-01,TCRBV20-or09_02		TCRBD01-01*01	TCRBD01	TCRBD01-01	01				TCRBJ02-05*01	TCRBJ02	TCRBJ02-05	01				2	0	5	2	3	4	45	-1	57	62	65	1	In	VDJ
CCCCTGACCCTGGAGTCTGCCAGGCCCTCACATACCTCTCAGTACCTCTGTGCCAGCAACCAGGGAGAGACCCAGTACTTCGGGCCA	CASNQGETQYF	2	2.334103587517214E-5	33	TCRBV25-01*01	TCRBV25	TCRBV25-01	01				TCRBD01-01*01	TCRBD01	TCRBD01-01	01				TCRBJ02-05*01	TCRBJ02	TCRBJ02-05	01				7	2	4	3	0	4	48	58	60	-1	65	2	In	VDJ
GTGACCAGTGCCCATCCTGAAGACAGCAGCTTCTACATCTGCAGTGCTAGAGCGGGGGGGCGTCAAGAGACCCAGTACTTCGGGCCA	CSARAGGRQETQYF	1	1.167051793758607E-5	42	TCRBV20	TCRBV20				TCRBV20-01,TCRBV20-or09_02		TCRBD02-01*01	TCRBD02	TCRBD02-01	01				TCRBJ02-05*01	TCRBJ02	TCRBJ02-05	01				1	0	8	0	3	2	39	-1	52	60	63	1	In	VDJ
GAGTCTGCCATCCCCAACCAGACAGCTCTTTACTTCTGTGCCAGCTACAACACCGACAGGTTCCAAGAGACCCAGTACTTCGGGCCA	CASYNTDRFQETQYF	1	1.167051793758607E-5	45	TCRBV24	TCRBV24				TCRBV24-01,TCRBV24-or09_02		TCRBD01-01*01	TCRBD01	TCRBD01-01	01				TCRBJ02-05*01	TCRBJ02	TCRBJ02-05	01				11	11	2	4	2	1	36	43	54	60	62	1	In	VDJ
CCCTGGAGTCTGCCAGGCCCTCACATACCTCTCAGTACCTCTGTGCCAGCAGTATACAGATACCAAGAGACCCAGTACTTCGGGCCA		1	1.167051793758607E-5	40	TCRBV25-01*01	TCRBV25	TCRBV25-01	01				TCRBD01-01*01	TCRBD01	TCRBD01-01	01				TCRBJ02-05*01	TCRBJ02	TCRBJ02-05	01				5	2	3	5	2	0	41	53	55	59	61	1	Out	VDJ
TCCCTGGAGCTTGGTGACTCTGCTGTGTATTTCTGTGCCAGCAGCCAAGGCAGCGGGGGGGCCCAAAAGACCCAGTACTTCGGGCCA	CASSQGSGGAQKTQYF	3	3.501155381275821E-5	48	TCRBV03	TCRBV03				TCRBV03-01,TCRBV03-02		TCRBD02-01*01	TCRBD02	TCRBD02-01	01				TCRBJ02-05*01	TCRBJ02	TCRBJ02-05	01				1	2	6	0	6	6	33	49	51	61	67	3	In	VDJ
TTCTGGAGTCCGCCAGCACCAACCAGACATCTATGTACCTCTGTGCCAGCAGCTTCCAGGGGTTCGGATACGCAGTATTTTGGCCCA		13	1.517167331886189E-4	40	TCRBV28-01*01	TCRBV28	TCRBV28-01	01				TCRBD01-01*01	TCRBD01	TCRBD01-01	01				TCRBJ02-03*01	TCRBJ02	TCRBJ02-03	01				6	4	4	2	4	6	41	52	56	62	66	13	Out	VDJ
CTCAGGCTGGAGTCGGCTGCTCCCTCCCAGACATCTGTGTACTTCTGTGCCAGCAGGGGGGCGGGCGATACGCAGTATTTTGGCCCA	CASRGAGDTQYF	4	4.668207175034428E-5	36	TCRBV06-01*01	TCRBV06	TCRBV06-01	01				TCRBD01-01*01	TCRBD01	TCRBD01-01	01				TCRBJ02-03*01	TCRBJ02	TCRBJ02-03	01				6	0	6	0	4	6	45	-1	56	62	66	4	In	VDJ
AAGAAGCTCCTTCTCAGTGACTCTGGCTTCTATCTCTGTGCCTGGAGTCCCGGCGGGGGGGCCGTAGATACGCAGTATTTTGGCCCA	CAWSPGGGAVDTQYF	1	1.167051793758607E-5	45	TCRBV30-01*01	TCRBV30	TCRBV30-01	01				TCRBD02-01*01	TCRBD02	TCRBD02-01	01				TCRBJ02-03*01	TCRBJ02	TCRBJ02-03	01				2	4	7	0	4	5	36	48	52	61	65	1	In	VDJ
ACATCGGCCCAAAAGAACCCGACAGCTTTCTATCTCTGTGCCAGTCAACATAGCGGGGGGGCAATAGATACGCAGTATTTTGGCCCA	CASQHSGGAIDTQYF	9	1.0503466143827463E-4	45	TCRBV19-01	TCRBV19	TCRBV19-01				01,02	TCRBD02-01*01	TCRBD02	TCRBD02-01	01				TCRBJ02-03*01	TCRBJ02	TCRBJ02-03	01				8	5	5	0	4	5	36	45	50	61	65	9	In	VDJ
GTGAGCAACATGAGCCCTGAAGACAGCAGCATATATCTCTGCAGCCTATCACAGGGAGTGGTTGGAGATACGCAGTATTTTGGCCCA	CSLSQGVVGDTQYF	1	1.167051793758607E-5	42	TCRBV29-01*01	TCRBV29	TCRBV29-01	01				TCRBD01-01*01	TCRBD01	TCRBD01-01	01				TCRBJ02-03*01	TCRBJ02	TCRBJ02-03	01				8	5	3	3	9	5	39	45	50	56	65	1	In	VDJ
CTCCCCCTCACTCTGGAGTCTGCTGCCTCCTCCCAGACATCTGTATATTTCTGCGCCAGCAGTGCAGATACGCAGTATTTTGGCCCA	CASSADTQYF	4	4.668207175034428E-5	30	TCRBV10-01	TCRBV10	TCRBV10-01				01,02								TCRBJ02-03*01	TCRBJ02	TCRBJ02-03	01				4	0	0	0	0	4	51	-1	-1	-1	64	4	In	VJ
GAGTTGGCTGCTCCCTCCCAGACATCTGTGTACTTCTGTGCCAGCAGTTACGCCAGGCCGGGAGCAGATACGCAGTATTTTGGCCCA	CASSYARPGADTQYF	3	3.501155381275821E-5	45	TCRBV06-06	TCRBV06	TCRBV06-06				01,02	TCRBD02-01*02	TCRBD02	TCRBD02-01	02				TCRBJ02-03*01	TCRBJ02	TCRBJ02-03	01				2	7	8	2	0	4	36	51	58	-1	64	3	In	VDJ
ACCAGTGCCCATCCTGAAGACAGCAGCTTCTACATCTGCAGTGCTAGCGCGACCCAGGTGGTGACAGATACGCAGTATTTTGGCCCA	CSASATQVVTDTQYF	2	2.334103587517214E-5	45	TCRBV20	TCRBV20				TCRBV20-01,TCRBV20-or09_02		TCRBD01-01*01	TCRBD01	TCRBD01-01	01				TCRBJ02-03*01	TCRBJ02	TCRBJ02-03	01				3	7	4	4	5	3	36	47	54	58	63	2	In	VDJ
GAGTCTGCCAGGCCCTCACATACCTCTCAGTACCTCTGTGCCAGCAGCCTAGCGGGGAGTAGCACAGATACGCAGTATTTTGGCCCA	CASSLAGSSTDTQYF	1	1.167051793758607E-5	45	TCRBV25-01*01	TCRBV25	TCRBV25-01	01				TCRBD02-01*01	TCRBD02	TCRBD02-01	01				TCRBJ02-03*01	TCRBJ02	TCRBJ02-03	01				6	1	4	3	3	0	36	47	48	57	60	1	In	VDJ
CTGTCGGCTGCTCCCTCCCAGACATCTGTGTACTTCTGTGCCAGCAGTTTAGCCGGGACTAGCACAGATACGCAGTATTTTGGCCCA	CASSLAGTSTDTQYF	4	4.668207175034428E-5	45	TCRBV06-05*01	TCRBV06	TCRBV06-05	01				TCRBD02-01	TCRBD02	TCRBD02-01				01,02	TCRBJ02-03*01	TCRBJ02	TCRBJ02-03	01				4	5	0	10	0	0	36	49	54	-1	60	4	In	VDJ
ATCCGGTCCACAAAGCTGGAGGACTCAGCCATGTACTTCTGTGCCAGCAGTGGACAGACGAAAGTGAATACGCAGTATTTTGGCCCA	CASSGQTKVNTQYF	5	5.835258968793035E-5	42	TCRBV02-01*01	TCRBV02	TCRBV02-01	01				TCRBD01-01*01	TCRBD01	TCRBD01-01	01				TCRBJ02-03*01	TCRBJ02	TCRBJ02-03	01				4	0	2	5	10	7	39	-1	52	57	67	5	In	VDJ
GAGTCCGCTACCAGCTCCCAGACATCTGTGTACTTCTGTGCCATCAGTGCCCCCGGGACAGGTAGTGGGGAGCTGTTTTTTGGAGAA	CAISAPGTGSGELFF	4	4.668207175034428E-5	45	TCRBV10-03*01	TCRBV10	TCRBV10-03	01				TCRBD01-01*01	TCRBD01	TCRBD01-01	01				TCRBJ02-02*01	TCRBJ02	TCRBJ02-02	01				4	5	0	4	4	8	36	49	54	62	66	4	In	VDJ
AGTTCTAAGAAGCTCCTTCTCAGTGACTCTGGCTTCTATCTCTGTGCCTGGAGTCCAACGTCGGGCGGGGAGCTGTTTTTTGGAGAA	CAWSPTSGGELFF	1	1.167051793758607E-5	39	TCRBV30-01*01	TCRBV30	TCRBV30-01	01				TCRBD02-01	TCRBD02	TCRBD02-01				01,02	TCRBJ02-02*01	TCRBJ02	TCRBJ02-02	01				2	7	8	4	0	7	42	54	61	-1	65	1	In	VDJ
AATTCCCTGGAGCTTGGTGACTCTGCTGTGTATTTCTGTGCCAGCAGCCCGTCCCTTCCCGTGAGCGGGGAGCTGTTTTTTGGAGAA	CASSPSLPVSGELFF	3	3.501155381275821E-5	45	TCRBV03	TCRBV03				TCRBV03-01,TCRBV03-02		TCRBD02-01*02	TCRBD02	TCRBD02-01	02				TCRBJ02-02*01	TCRBJ02	TCRBJ02-02	01				4	13	11	2	0	7	36	49	62	-1	65	3	In	VDJ
GTGCAGCCTGCAGAACTGGAGGATTCTGGAGTTTATTTCTGTGCCAGCAGCCAATACGGCGGTACCGGGGAGCTGTTTTTTGGAGAA	CASSQYGGTGELFF	8	9.336414350068855E-5	42	TCRBV14-01*01	TCRBV14	TCRBV14-01	01				TCRBD02-01	TCRBD02	TCRBD02-01				01,02	TCRBJ02-02*01	TCRBJ02	TCRBJ02-02	01				2	4	7	5	1	5	39	54	58	62	63	8	In	VDJ
AGTTCTAAGAAGCTCCTTCTCAGTGACTCTGGCTTCTATCTCTGTGCCTGGAGTGGTCTTAGCACCGGGGAGCTGTTTTTTGGAGAA	CAWSGLSTGELFF	1	1.167051793758607E-5	39	TCRBV30-01*01	TCRBV30	TCRBV30-01	01				TCRBD02-01	TCRBD02	TCRBD02-01				01,02	TCRBJ02-02*01	TCRBJ02	TCRBJ02-02	01				1	4	5	8	0	4	42	55	59	-1	62	1	In	VDJ
CAAGAAGACTCAGCTGCGTATCTCTGCACCAGCAGCCATTCTTCGGGACTAGCGGGGATTCCCACCGGGGAGCTGTTTTTTGGAGAA	CTSSHSSGLAGIPTGELFF	3	3.501155381275821E-5	57	TCRBV01-01*01	TCRBV01	TCRBV01-01	01				TCRBD02-01*01	TCRBD02	TCRBD02-01	01				TCRBJ02-02*01	TCRBJ02	TCRBJ02-02	01				3	6	0	3	5	4	24	38	44	57	62	3	In	VDJ
CAGCCCTCAGAACCCAGGGACTCAGCTGTGTACTTCTGTGCCAGCACCTCAGGAGGGGAGTACACCGGGGAGCTGTTTTTTGGAGAA	CASTSGGEYTGELFF	5	5.835258968793035E-5	45	TCRBV12	TCRBV12				TCRBV12-03,TCRBV12-04		TCRBD02-01*02	TCRBD02	TCRBD02-01	02				TCRBJ02-02*01	TCRBJ02	TCRBJ02-02	01				7	5	10	0	4	3	36	46	51	57	61	5	In	VDJ
GCAACATGAGCCCTGAAGACAGCAGCATATATCTCTGCAGCGTTGAATTGGCAGCCTACGAACACCGGGGAGCTGTTTTTTGGAGAA		3	3.501155381275821E-5	46	TCRBV29-01*01	TCRBV29	TCRBV29-01	01								TCRBD01,TCRBD02	TCRBD01-01,TCRBD02-01		TCRBJ02-02*01	TCRBJ02	TCRBJ02-02	01				2	4	4	5	4	0	35	47	51	54	58	3	Out	VDJ
CTTCACATCAATTCCCTGGAGCTTGGTGACTCTGCTGTGTATTTCTGTGCCAGCAGCCAAGATTGGGGGCGCGCTTTCTTTGGACAA	CASSQDWGRAFF	3	3.501155381275821E-5	36	TCRBV03	TCRBV03				TCRBV03-01,TCRBV03-02		TCRBD01-01*01	TCRBD01	TCRBD01-01	01				TCRBJ01-01*01	TCRBJ01	TCRBJ01-01	01				0	2	6	0	2	11	45	62	64	70	72	3	In	VDJ
GGAGTCGGCTGCTCCCTCCCAAACATCTGTGTACTTCTGTGCCAGCAGTTAAAACAGGGGCCCGTGGGGGGAGCTTTCTTTGGACAA		5	5.835258968793035E-5	44	TCRBV06	TCRBV06				TCRBV06-02,TCRBV06-03		TCRBD01-01*01	TCRBD01	TCRBD01-01	01				TCRBJ01-01*01	TCRBJ01	TCRBJ01-01	01				3	2	3	2	11	10	37	51	53	60	71	5	Out	VDJ
CTGCTGTCGGCTGCTCCCTCCCAGACATCTGTGTACTTCTGTGCCAGCAGTCCCCGGAGCGGGAAGGCTGAAGCTTTCTTTGGACAA	CASSPRSGKAEAFF	2	2.334103587517214E-5	42	TCRBV06-05*01	TCRBV06	TCRBV06-05	01				TCRBD02-01*02	TCRBD02	TCRBD02-01	02				TCRBJ01-01*01	TCRBJ01	TCRBJ01-01	01				5	6	6	3	3	6	39	51	57	64	67	2	In	VDJ
GGCTGCTGTCGGCTGCTCCCTCCCAGACATCTGTGTACTTCTGTGCCAGCACCCCAATTCGGGAGCGCTGAAGCTTTCTTTGGACAA		3	3.501155381275821E-5	40	TCRBV06-05*01	TCRBV06	TCRBV06-05	01				TCRBD02-01*02	TCRBD02	TCRBD02-01	02				TCRBJ01-01*01	TCRBJ01	TCRBJ01-01	01				7	8	8	2	2	6	41	51	59	65	67	3	Out	VDJ
CTGCAGCCAGAAGACTCGGCCCTGTATCTCTGCGCCAGCAGCCATAAAGCGACATCAGGGGGCTCTACTGAAGCTTTCTTTGGACAA	CASSHKATSGGSTEAFF	4	4.668207175034428E-5	51	TCRBV04-03*01	TCRBV04	TCRBV04-03	01				TCRBD01-01*01	TCRBD01	TCRBD01-01	01				TCRBJ01-01*01	TCRBJ01	TCRBJ01-01	01				3	11	4	0	3	5	30	44	55	63	66	4	In	VDJ
AGGCTGCTGTCGGCTGCTCCCTCCCAGACATCTGTGTACTTCTGTGCCAGCAGTGCGGACAGAACGACTGAAGCTTTCTTTGGACAA	CASSADRTTEAFF	2	2.334103587517214E-5	39	TCRBV06-05*01	TCRBV06	TCRBV06-05	01				TCRBD01-01*01	TCRBD01	TCRBD01-01	01				TCRBJ01-01*01	TCRBJ01	TCRBJ01-01	01				5	2	1	5	4	5	42	54	56	62	66	2	In	VDJ
GCCCTGCAGCCAGAAGACTCAGCCCTGTATCTCTGCGCCAGCAGCCAAGAAAGAGGGACAGGGGTCACTGAAGCTTTCTTTGGACAA	CASSQERGTGVTEAFF	3	3.501155381275821E-5	48	TCRBV04-01*01	TCRBV04	TCRBV04-01	01				TCRBD01-01*01	TCRBD01	TCRBD01-01	01				TCRBJ01-01*01	TCRBJ01	TCRBJ01-01	01				0	4	0	2	1	4	33	50	54	64	65	3	In	VDJ
ACAAAGCTGGAGGACTCAGCCATGTACTTCTGTGCCAGCAGTGCGGCCCGGCCCGGAGGGACTGGCACTGAAGCTTTCTTTGGACAA	CASSAARPGGTGTEAFF	4	4.668207175034428E-5	51	TCRBV02-01*01	TCRBV02	TCRBV02-01	01				TCRBD02-01	TCRBD02	TCRBD02-01				01,02	TCRBJ01-01*01	TCRBJ01	TCRBJ01-01	01				4	14	0	10	2	4	30	43	57	63	65	4	In	VDJ
CTCAGGCTGCTGTCGGCTGCTCCCTCCCAGACATCTGTGTACTTCTGTGCCAGCAGCTCCTGGGGCACTGAAGCTTTCTTTGGACAA	CASSSWGTEAFF	3	3.501155381275821E-5	36	TCRBV06-05*01	TCRBV06	TCRBV06-05	01								TCRBD01,TCRBD02	TCRBD01-01,TCRBD02-01		TCRBJ01-01*01	TCRBJ01	TCRBJ01-01	01				6	5	6	2	0	4	45	56	61	-1	65	3	In	VDJ
AGCACCTTGGAGCTGGGGGACTCGGCCCTTTATCTTTGCGCCAGCAGCTTGGAATGGAACGGGGGCACTGAAGCTTTCTTTGGACAA	CASSLEWNGGTEAFF	2	2.334103587517214E-5	45	TCRBV05-01*01	TCRBV05	TCRBV05-01	01				TCRBD02-01*01	TCRBD02	TCRBD02-01	01				TCRBJ01-01*01	TCRBJ01	TCRBJ01-01	01				0	7	8	2	0	4	36	52	59	-1	65	2	In	VDJ
ACAGTGACCAGTGCCCATCCTGAAGACAGCAGCTTCTACATCTGCAGTGCTAGAGGAGGGGCGGGCACTGAAGCTTTCTTTGGACAA	CSARGGAGTEAFF	2	2.334103587517214E-5	39	TCRBV20	TCRBV20				TCRBV20-01,TCRBV20-or09_02						TCRBD01,TCRBD02	TCRBD01-01,TCRBD02-01		TCRBJ01-01*01	TCRBJ01	TCRBJ01-01	01				1	1	5	2	4	4	42	55	56	61	65	2	In	VDJ
AATGTGAACGCCTTGGAGCTGGACGACTCGGCCCTGTATCTCTGTGCCAGCAGCACGGGACGATACACTGAAGCTTTCTTTGGACAA	CASSTGRYTEAFF	2	2.334103587517214E-5	39	TCRBV05-04*01	TCRBV05	TCRBV05-04	01								TCRBD01,TCRBD02	TCRBD01-01,TCRBD02-01		TCRBJ01-01*01	TCRBJ01	TCRBJ01-01	01				4	2	0	7	3	3	42	54	56	61	64	2	In	VDJ
ACCTTGGAGCTGGGGGACTCGGCCCTTTATCTTTGCGCCAGCAGCCTAGGACAGGGTTTTAGTGACACTGAAGCTTTCTTTGGACAA	CASSLGQGFSDTEAFF	2	2.334103587517214E-5	48	TCRBV05-01*01	TCRBV05	TCRBV05-01	01				TCRBD01-01*01	TCRBD01	TCRBD01-01	01				TCRBJ01-01*01	TCRBJ01	TCRBJ01-01	01				4	3	1	3	8	3	33	45	48	56	64	2	In	VDJ
AGTTCTAAGAAGCTCCTTCTCAGTGACTCTGGCTTCTATCTCTGTGCCTGGAGTCTAGGGGCGGACACTGAAGCTTTCTTTGGACAA	CAWSLGADTEAFF	1	1.167051793758607E-5	39	TCRBV30-01*01	TCRBV30	TCRBV30-01	01				TCRBD01-01*01	TCRBD01	TCRBD01-01	01				TCRBJ01-01*01	TCRBJ01	TCRBJ01-01	01				2	2	5	2	3	3	42	54	56	61	64	1	In	VDJ
ACTCTGGAGTCTGCTGCCTCCTCCCAGACATCTGTATATTTCTGCGCCAGCAGTGAGCAGGGTAACACTGAAGCTTTCTTTGGACAA	CASSEQGNTEAFF	3	3.501155381275821E-5	39	TCRBV10-01	TCRBV10	TCRBV10-01				01,02	TCRBD01-01*01	TCRBD01	TCRBD01-01	01				TCRBJ01-01*01	TCRBJ01	TCRBJ01-01	01				2	0	4	3	1	2	42	-1	57	62	63	3	In	VDJ
CTGCTGTCGGCTGCTCCCTCCCAGACATCTGTGTACTTCTGTGCCAGCAGTTACTCGGGGCATAACACTGAAGCTTTCTTTGGACAA	CASSYSGHNTEAFF	2	2.334103587517214E-5	42	TCRBV06-05*01	TCRBV06	TCRBV06-05	01				TCRBD01-01*01	TCRBD01	TCRBD01-01	01				TCRBJ01-01*01	TCRBJ01	TCRBJ01-01	01				0	0	7	0	2	2	39	-1	56	61	63	2	In	VDJ
TTCCCTGGAGCTTGGTGACTCTGCTGTGTATTTCTGTGCCAGCAGCCAAGGCGGGACGGAATGAACACTGAAGCTTTCTTTGGACAA		3	3.501155381275821E-5	47	TCRBV03	TCRBV03				TCRBV03-01,TCRBV03-02		TCRBD02-01*02	TCRBD02	TCRBD02-01	02				TCRBJ01-01*01	TCRBJ01	TCRBJ01-01	01				1	0	7	3	5	0	34	-1	50	56	61	3	Out	VDJ
CTTGTTGCTAGGGGACTCGGCCCTCTATCTCTGTGCCAGCAGCTTGCGAGACAGGGGGTGGGGAACACTGAAGCTTTCTTTGGACAA		1	1.167051793758607E-5	50	TCRBV05-07*01	TCRBV05	TCRBV05-07	01				TCRBD01-01*01	TCRBD01	TCRBD01-01	01				TCRBJ01-01*01	TCRBJ01	TCRBJ01-01	01				1	3	2	1	4	1	31	46	49	58	62	1	Out	VDJ
AGCACCTTGGAGCTGGGGGACTCGGCCCTTTATCTTTGCGCCAGCAGCTTGGATGGCAGGGGGAACACTGAAGCTTTCTTTGGACAA	CASSLDGRGNTEAFF	2	2.334103587517214E-5	45	TCRBV05-01*01	TCRBV05	TCRBV05-01	01				TCRBD01-01*01	TCRBD01	TCRBD01-01	01				TCRBJ01-01*01	TCRBJ01	TCRBJ01-01	01				0	4	4	2	0	1	36	52	56	-1	62	2	In	VDJ
AACGCCTTGTTGCTGGGGGACTCGGCCCTCTATCTCTGTGCCAGCAGCTTGGCCAACCTGCGGAACACTGAAGCTTTCTTTGGACAA	CASSLANLRNTEAFF	3	3.501155381275821E-5	45	TCRBV05-06*01	TCRBV05	TCRBV05-06	01				TCRBD02-01	TCRBD02	TCRBD02-01				01,02	TCRBJ01-01*01	TCRBJ01	TCRBJ01-01	01				0	7	7	6	0	1	36	52	59	-1	62	3	In	VDJ
CTGAAGATCCAGCCCTCAGAACCCAGGGACTCAGCTGTGTACTTCTGTGCCAGCAGTTTGAGGAACACTGAAGCTTTCTTTGGACAA	CASSLRNTEAFF	1	1.167051793758607E-5	36	TCRBV12	TCRBV12				TCRBV12-03,TCRBV12-04		TCRBD02-01*02	TCRBD02	TCRBD02-01	02				TCRBJ01-01*01	TCRBJ01	TCRBJ01-01	01				3	0	11	2	0	1	45	-1	59	-1	62	1	In	VDJ
CAGCCCTCAGAACCCAGGGACTCAGCTGTGTACTTCTGTGCCAGCAGTTTAGAAACAGGGGCGAACACTGAAGCTTTCTTTGGACAA	CASSLETGANTEAFF	1	1.167051793758607E-5	45	TCRBV12	TCRBV12				TCRBV12-03,TCRBV12-04		TCRBD01-01*01	TCRBD01	TCRBD01-01	01				TCRBJ01-01*01	TCRBJ01	TCRBJ01-01	01				1	2	3	2	1	1	36	52	54	61	62	1	In	VDJ
GTGCCCATCCTGAAGACAGCAGCTTCTACATCTGCAGTGCTAGAGCTCTCGACAGGGGAAACGAACACTGAAGCTTTCTTTGGACAA		2	2.334103587517214E-5	49	TCRBV20	TCRBV20				TCRBV20-01,TCRBV20-or09_02		TCRBD01-01*01	TCRBD01	TCRBD01-01	01				TCRBJ01-01*01	TCRBJ01	TCRBJ01-01	01				1	5	2	2	4	1	32	45	50	58	62	2	Out	VDJ
CTGTCCCTAGAGTCTGCCATCCCCAACCAGACAGCTCTTTACTTCTGTGCCACCAGTAAAGCAAACACTGAAGCTTTCTTTGGACAA	CATSKANTEAFF	2	2.334103587517214E-5	36	TCRBV24	TCRBV24				TCRBV24-01,TCRBV24-or09_02		TCRBD02-01	TCRBD02	TCRBD02-01				01,02	TCRBJ01-01*01	TCRBJ01	TCRBJ01-01	01				6	2	6	7	1	2	45	57	59	62	63	2	In	VDJ
CTGACTGTGAGCAACATGAGCCCTGAAGACAGCAGCATATATCTCTGCAGCGCGGGACAGGTCGGAACTGAAGCTTTCTTTGGACAA	CSAGQVGTEAFF	1	1.167051793758607E-5	36	TCRBV29-01*01	TCRBV29	TCRBV29-01	01				TCRBD01-01*01	TCRBD01	TCRBD01-01	01				TCRBJ01-01*01	TCRBJ01	TCRBJ01-01	01				7	1	0	4	5	5	45	52	53	61	66	1	In	VDJ
GCTGTCGGCTGCTCCCTCCCAGACATCTGTGTACTTCTGTGCCAGCAGTACCACAGGGGGCTGAGAACTGAAGCTTTCTTTGGACAA		2	2.334103587517214E-5	44	TCRBV06-05*01	TCRBV06	TCRBV06-05	01				TCRBD01-01*01	TCRBD01	TCRBD01-01	01				TCRBJ01-01*01	TCRBJ01	TCRBJ01-01	01				5	3	3	0	5	5	37	49	52	61	66	2	Out	VDJ
ACTCTGACTGTGAGCAACATGAGCCCTGAAGACAGCAGCATATATCTCTGCAGCGCTACAGGGGAAACTGAAGCTTTCTTTGGACAA	CSATGETEAFF	1	1.167051793758607E-5	33	TCRBV29-01*01	TCRBV29	TCRBV29-01	01				TCRBD01-01*01	TCRBD01	TCRBD01-01	01				TCRBJ01-01*01	TCRBJ01	TCRBJ01-01	01				7	2	3	2	2	5	48	55	57	64	66	1	In	VDJ
GACTGTGAGCAACATGAGCCCTGAAGACAGCAGCATATATCTCTGCAGCGTTGAAGATCTACGGGGAGGGAAGCTTTCTTTGGACAA		1	1.167051793758607E-5	38	TCRBV29-01*01	TCRBV29	TCRBV29-01	01				TCRBD02-01*02	TCRBD02	TCRBD02-01	02				TCRBJ01-01*01	TCRBJ01	TCRBJ01-01	01				0	6	9	1	0	8	43	57	63	-1	69	1	Out	VDJ
ACAGTGACCAGTGCCCATCCTGAAGACAGCAGCTTCTACATCTGCAGTGCTACCAGGTTACAGGGGCCGGAAGCTTTCTTTGGACAA	CSATRLQGPEAFF	2	2.334103587517214E-5	39	TCRBV20	TCRBV20				TCRBV20-01,TCRBV20-or09_02		TCRBD01-01*01	TCRBD01	TCRBD01-01	01				TCRBJ01-01*01	TCRBJ01	TCRBJ01-01	01				4	7	3	2	3	8	42	52	59	66	69	2	In	VDJ
TCGCTCAGGCTGGAGTCGGCTGCTCCCTCCCAGACATCTGTGTACTTCTGTGCCAGCAGGGGACAGGGCGAAGCTTTCTTTGGACAA	CASRGQGEAFF	10	1.167051793758607E-4	33	TCRBV06-01*01	TCRBV06	TCRBV06-01	01				TCRBD01-01*01	TCRBD01	TCRBD01-01	01				TCRBJ01-01*01	TCRBJ01	TCRBJ01-01	01				6	0	0	3	1	8	48	-1	59	68	69	10	In	VDJ
GTGAGCACCTTGGAGCTGGGGGACTCGGCCCTTTATCTTTGCGCCAGCAGAAGGGCGGGAACAGGGGGAGAAGCTTTCTTTGGACAA	CASRRAGTGGEAFF	3	3.501155381275821E-5	42	TCRBV05-01*01	TCRBV05	TCRBV05-01	01				TCRBD01-01*01	TCRBD01	TCRBD01-01	01				TCRBJ01-01*01	TCRBJ01	TCRBJ01-01	01				5	10	3	1	1	8	39	50	60	68	69	3	In	VDJ
AAGGTGCAGCCTGCAGAACTGGAGGATTCTGGAGTTTATTTCTGTGCCAGCAGCCGTCGAAGGGAAAGAGAAGCTTTCTTTGGACAA	CASSRRREREAFF	2	2.334103587517214E-5	39	TCRBV14-01*01	TCRBV14	TCRBV14-01	01								TCRBD01,TCRBD02	TCRBD01-01,TCRBD02-01		TCRBJ01-01*01	TCRBJ01	TCRBJ01-01	01				4	6	0	8	4	8	42	55	61	65	69	2	In	VDJ
AGTTCTAAGAAGCTCCTTCTCAGTGACTCTGGCTTCTATCTCTGTGCCTGGAGGGAAACCTTTAATGAAAAACTGTTTTTTGGCAGT	CAWRETFNEKLFF	2	2.334103587517214E-5	39	TCRBV30-01*01	TCRBV30	TCRBV30-01	01								TCRBD01,TCRBD02	TCRBD01-01,TCRBD02-01		TCRBJ01-04*01	TCRBJ01	TCRBJ01-04	01				3	0	1	8	6	4	42	-1	53	56	62	2	In	VDJ
TTGCTGGGGGACTCGGCCCTCTATCTCTGTGCCAGCAGCGGGGGGCCTGGCTCCCGAGGAGCTAATGAAAAACTGTTTTTTGGCAGT	CASSGGPGSRGANEKLFF	3	3.501155381275821E-5	54	TCRBV05-06*01	TCRBV05	TCRBV05-06	01								TCRBD01,TCRBD02	TCRBD01-01,TCRBD02-01		TCRBJ01-04*01	TCRBJ01	TCRBJ01-04	01				4	1	6	0	15	3	27	39	40	46	61	3	In	VDJ
ATCCAGCCCTCAGAACCCAGGGACTCAGCTGTGTACTTCTGTGCCAGCAGTTTTGTACAGGGGAATGAAAAACTGTTTTTTGGCAGT	CASSFVQGNEKLFF	3	3.501155381275821E-5	42	TCRBV12	TCRBV12				TCRBV12-03,TCRBV12-04		TCRBD01-01*01	TCRBD01	TCRBD01-01	01				TCRBJ01-04*01	TCRBJ01	TCRBJ01-04	01				3	3	3	2	0	5	39	53	56	-1	63	3	In	VDJ
CAGCCCTCAGAACCCAGGGACTCAGCTGTGTACTTCTGTGCCAGCTCCGGGACAGGGAATTCACGGGAAAAACTGTTTTTTGGCAGT	CASSGTGNSREKLFF	1	1.167051793758607E-5	45	TCRBV12	TCRBV12				TCRBV12-03,TCRBV12-04		TCRBD01-01*01	TCRBD01	TCRBD01-01	01				TCRBJ01-04*01	TCRBJ01	TCRBJ01-04	01				8	3	0	3	9	8	36	45	48	57	66	1	In	VDJ
ATCCAGCCCTCAGAACCCAGGGACTCAGCTGTGTACTTCTGTGCCAGCAGTTTGGAGGGGGGGGTCGAAAAACTGTTTTTTGGCAGT	CASSLEGGVEKLFF	1	1.167051793758607E-5	42	TCRBV12	TCRBV12				TCRBV12-03,TCRBV12-04		TCRBD02-01*01	TCRBD02	TCRBD02-01	01				TCRBJ01-04*01	TCRBJ01	TCRBJ01-04	01				3	3	9	0	3	8	39	53	56	63	66	1	In	VDJ
GAGTCTGCCAGGCCCTCACATACCTCTCAGTACCTCTGTGCCAGCAGTACATCCAGGGGGTTAGAAGAAAAACTGTTTTTTGGCAGT	CASSTSRGLEEKLFF	1	1.167051793758607E-5	45	TCRBV25-01*01	TCRBV25	TCRBV25-01	01				TCRBD01-01*01	TCRBD01	TCRBD01-01	01				TCRBJ01-04*01	TCRBJ01	TCRBJ01-04	01				5	5	4	1	6	8	36	48	53	60	66	1	In	VDJ
CTGAGTTCTAAGAAGCTCCTCCTCAGTGACTCTGGCTTCTATCTCTGTGCCTGGAGTGTACATAAAGAAAAACTGTTTTTTGGCAGT	CAWSVHKEKLFF	1	1.167051793758607E-5	36	TCRBV30-01*02	TCRBV30	TCRBV30-01	02				TCRBD01-01*01	TCRBD01	TCRBD01-01	01				TCRBJ01-04*01	TCRBJ01	TCRBJ01-04	01				0	0	3	6	4	8	45	-1	59	62	66	1	In	VDJ
CAGCCCTCAGAACCCAGGGACTCAGCTGTGTACTTCTGTGCCAGCAGTTTAGCGACGCAGGGGGCCTCGCCCCAGCATTTTGGTGAT	CASSLATQGASPQHF	1	1.167051793758607E-5	45	TCRBV12	TCRBV12				TCRBV12-03,TCRBV12-04		TCRBD01-01*01	TCRBD01	TCRBD01-01	01				TCRBJ01-05*01	TCRBJ01	TCRBJ01-05	01				0	4	4	0	3	9	36	53	57	65	68	1	In	VDJ
AGCACCTTGGAGCTGGGGGACTCGGCCCTTTATCTTTGCGCCAGCAGCTTGGGAGGGCAGTGGGATCAGCCCCAGCATTTTGGTGAT	CASSLGGQWDQPQHF	2	2.334103587517214E-5	45	TCRBV05-01*01	TCRBV05	TCRBV05-01	01				TCRBD02-01*02	TCRBD02	TCRBD02-01	02				TCRBJ01-05*01	TCRBJ01	TCRBJ01-05	01				0	0	11	0	7	5	36	-1	52	57	64	2	In	VDJ
AAGATCCAGCCCTCAGAACCCAGGGACTCAGCTGTGTACTTCTGTGCCAGCAGGAGGGGAGAGGATCAGCCCCAGCATTTTGGTGAT	CASRRGEDQPQHF	4	4.668207175034428E-5	39	TCRBV12	TCRBV12				TCRBV12-03,TCRBV12-04						TCRBD01,TCRBD02	TCRBD01-01,TCRBD02-01		TCRBJ01-05*01	TCRBJ01	TCRBJ01-05	01				6	1	5	2	5	5	42	53	54	59	64	4	In	VDJ
CTGGGGGACTCGGCCCTTTATCTTTGCGCCAGCAGCTTGGGGGGAGAGGGACGGTGGTAAGGCAATCAGCCCCAGCATTTTGGTGAT	CASSLGGEGRW*GNQPQHF	2	2.334103587517214E-5	57	TCRBV05-01*01	TCRBV05	TCRBV05-01	01								TCRBD01,TCRBD02	TCRBD01-01,TCRBD02-01		TCRBJ01-05*01	TCRBJ01	TCRBJ01-05	01				0	7	0	7	9	2	24	40	47	52	61	2	Stop	VDJ
GAGTTGGCTGCTCCCTCCCAGACATCTGTGTACTTCTGTGCCAGCAGGCAGGGGGATTATAGCAATCAGCCCCAGCATTTTGGTGAT	CASRQGDYSNQPQHF	2	2.334103587517214E-5	45	TCRBV06-06	TCRBV06	TCRBV06-06				01,02	TCRBD01-01*01	TCRBD01	TCRBD01-01	01				TCRBJ01-05*01	TCRBJ01	TCRBJ01-05	01				6	1	4	1	4	0	36	47	48	55	59	2	In	VDJ
CTGGAGTCGGCTGCTCCCTCCCAGACATCTGTGTACTTCTGTGCCAGCGGAGGGGAACTGAGCAATCAGCCCCAGCATTTTGGTGAT	CASGGELSNQPQHF	2	2.334103587517214E-5	42	TCRBV06-01*01	TCRBV06	TCRBV06-01	01				TCRBD02-01*02	TCRBD02	TCRBD02-01	02				TCRBJ01-05*01	TCRBJ01	TCRBJ01-05	01				8	0	10	0	6	1	39	-1	48	54	60	2	In	VDJ
ATCCAGCCCTCAGAACCCAGGGACTCAGCTGTGTACTTCTGTGCCAGCAGTTTAAGGGACAGCAATCAGCCCCAGCATTTTGGTGAT	CASSLRDSNQPQHF	1	1.167051793758607E-5	42	TCRBV12	TCRBV12				TCRBV12-03,TCRBV12-04						TCRBD01,TCRBD02	TCRBD01-01,TCRBD02-01		TCRBJ01-05*01	TCRBJ01	TCRBJ01-05	01				2	1	0	7	0	1	39	54	55	-1	60	1	In	VDJ
TCGGCCCAAAAGAACCCGACAGCTTTCTATCTCTGTGCCAGTAGTAGTACAAGGAAGGTGAACAATCAGCCCCAGCATTTTGGTGAT	CASSSTRKVNNQPQHF	5	5.835258968793035E-5	48	TCRBV19-01	TCRBV19	TCRBV19-01				01,02					TCRBD01,TCRBD02	TCRBD01-01,TCRBD02-01		TCRBJ01-05*01	TCRBJ01	TCRBJ01-05	01				4	6	1	8	7	3	33	46	52	55	62	5	In	VDJ
ACAGTGACCAGTGCCCATCCTGAAGACAGCAGCTTCTACATCTGCAGTGCTAGAGATCAAGGGTTCCAGCCCCAGCATTTTGGTGAT	CSARDQGFQPQHF	2	2.334103587517214E-5	39	TCRBV20	TCRBV20				TCRBV20-01,TCRBV20-or09_02						TCRBD01,TCRBD02	TCRBD01-01,TCRBD02-01		TCRBJ01-05*01	TCRBJ01	TCRBJ01-05	01				0	3	5	3	3	7	42	56	59	63	66	2	In	VDJ
ACGATCCAGCGCACACAGCAGGAGGACTCGGCCGTGTATCTCTGTGCCAGCAGCTTAGGAGAGGCAAGACCCCAGCATTTTGGTGAT	CASSLGEARPQHF	2	2.334103587517214E-5	39	TCRBV07-02*01	TCRBV07	TCRBV07-02	01				TCRBD02-01*02	TCRBD02	TCRBD02-01	02				TCRBJ01-05*01	TCRBJ01	TCRBJ01-05	01				1	2	11	1	5	10	42	58	60	64	69	2	In	VDJ
AAGAAGCTCCTTCTCAGTGACTCTGGCTTCTATCTCTGTGCCTGGAGTGTACTACCAGGCGGGTATCTTGGCTACACCTTCGGTTCG	CAWSVLPGGYLGYTF	1	1.167051793758607E-5	45	TCRBV30-01*01	TCRBV30	TCRBV30-01	01				TCRBD02-01	TCRBD02	TCRBD02-01				01,02	TCRBJ01-02*01	TCRBJ01	TCRBJ01-02	01				0	8	7	4	5	7	36	50	58	63	68	1	In	VDJ
CTGAGTTCTAAGAAGCTCCTCCTCAGTGACTCTGGCTTCTATCTCTGTGCCTTATCTTGGGGCCTGGGTGGCTACACCTTCGGTTCG	CALSWGLGGYTF	1	1.167051793758607E-5	36	TCRBV30-01*02	TCRBV30	TCRBV30-01	02				TCRBD01-01*01	TCRBD01	TCRBD01-01	01				TCRBJ01-02*01	TCRBJ01	TCRBJ01-02	01				7	6	7	0	5	7	45	52	58	63	68	1	In	VDJ
ACAGTGACCAGTGCCCATCCTGAAGACAGCAGCTTCTACATCTGCAGTGCTAGAGCGTCCCAAACGGGTGGCTACACCTTCGGTTCG	CSARASQTGGYTF	2	2.334103587517214E-5	39	TCRBV20	TCRBV20				TCRBV20-01,TCRBV20-or09_02		TCRBD02-01	TCRBD02	TCRBD02-01				01,02	TCRBJ01-02*01	TCRBJ01	TCRBJ01-02	01				1	9	8	4	0	7	42	55	64	-1	68	2	In	VDJ
TCACATCAATTCCCTGGAGCTTGGTGACTCTGCTGTGTATTTCTGTGCCAGCAGCCAAAGAACGGCTATGGCTACACCTTCGGTTCG		7	8.169362556310249E-5	38	TCRBV03	TCRBV03				TCRBV03-01,TCRBV03-02		TCRBD02-01	TCRBD02	TCRBD02-01				01,02	TCRBJ01-02*01	TCRBJ01	TCRBJ01-02	01				2	4	8	5	0	4	43	58	62	-1	65	7	Out	VDJ
ATCCAGCCCTCAGAACCCAGGGACTCAGCTGTGTACTTCTGTGCCAGCAGTTTTGGAAGGGAGAGCTATGGCTACACCTTCGGTTCG	CASSFGRESYGYTF	8	9.336414350068855E-5	42	TCRBV12	TCRBV12				TCRBV12-03,TCRBV12-04		TCRBD02-01*02	TCRBD02	TCRBD02-01	02				TCRBJ01-02*01	TCRBJ01	TCRBJ01-02	01				3	5	9	2	2	4	39	53	58	63	65	8	In	VDJ
ACAGTGACCAGTGCCCATCCTGAAGACAGCAGCTTCTACATCTGCAGTGCTCCCTTAGCCGTGGACTATGGCTACACCTTCGGTTCG	CSAPLAVDYGYTF	2	2.334103587517214E-5	39	TCRBV20	TCRBV20				TCRBV20-01,TCRBV20-or09_02		TCRBD02-01	TCRBD02	TCRBD02-01				01,02	TCRBJ01-02*01	TCRBJ01	TCRBJ01-02	01				5	4	5	7	5	3	42	51	55	59	64	2	In	VDJ
AGGCTGGAGTTGGCTGCTCCCTCCCAGACATCTGTGTACTTCTGTGCCAGCAGCCCGACAGGGGACTATGGCTACACCTTCGGTTCG	CASSPTGDYGYTF	2	2.334103587517214E-5	39	TCRBV06-06	TCRBV06	TCRBV06-06				01,02	TCRBD01-01*01	TCRBD01	TCRBD01-01	01				TCRBJ01-02*01	TCRBJ01	TCRBJ01-02	01				6	3	2	2	0	3	42	53	56	-1	64	2	In	VDJ
TCTAAGAAGCTCCTTCTCAGTGACTCTGGCTTCTATCTCTGTGCCTATCTTACGGACGGATTTAACTATGGCTACACCTTCGGTTCG	CAYLTDGFNYGYTF	1	1.167051793758607E-5	42	TCRBV30-01*01	TCRBV30	TCRBV30-01	01								TCRBD01,TCRBD02	TCRBD01-01,TCRBD02-01		TCRBJ01-02*01	TCRBJ01	TCRBJ01-02	01				7	7	1	7	5	1	39	46	53	57	62	1	In	VDJ
GTGACATCGGCCCAAAAGAACCCGACAGCTTTCTATCTCTGTGCCAGTAGTGTCCGGGACAGTAACTATGGCTACACCTTCGGTTCG	CASSVRDSNYGYTF	7	8.169362556310249E-5	42	TCRBV19-01	TCRBV19	TCRBV19-01				01,02	TCRBD01-01*01	TCRBD01	TCRBD01-01	01				TCRBJ01-02*01	TCRBJ01	TCRBJ01-02	01				5	4	0	5	0	1	39	51	55	-1	62	7	In	VDJ
GCTGGGGGACTCGGCCCTCTATCTCTGTGCCAGCAGCTTACCAACACCGGGACAGGCGAATCTAACTATGGCTACACCTTCGGTTCG		1	1.167051793758607E-5	56	TCRBV05-06*01	TCRBV05	TCRBV05-06	01				TCRBD01-01*01	TCRBD01	TCRBD01-01	01				TCRBJ01-02*01	TCRBJ01	TCRBJ01-02	01				2	9	0	4	5	0	25	39	48	56	61	1	Out	VDJ
ATCCGGTCCACAAAGCTGGAGGACTCAGCCATGTACTTCTGTGCCAGCACCCAATCCCAGTGGAACTATGGCTACACCTTCGGTTCG	CASTQSQWNYGYTF	2	2.334103587517214E-5	42	TCRBV02-01*01	TCRBV02	TCRBV02-01	01				TCRBD01-01*01	TCRBD01	TCRBD01-01	01				TCRBJ01-02*01	TCRBJ01	TCRBJ01-02	01				7	8	4	5	3	2	39	49	57	60	63	2	In	VDJ
TTCACTCTGAAGATCCGGTCCACAAAGCTGGAGGACTCAGCCATGTACTTCTGTGCCAGGCAGGGGGATGGCTACACCTTCGGTTCG	CARQGDGYTF	2	2.334103587517214E-5	30	TCRBV02-01*01	TCRBV02	TCRBV02-01	01				TCRBD01-01*01	TCRBD01	TCRBD01-01	01				TCRBJ01-02*01	TCRBJ01	TCRBJ01-02	01				9	1	4	1	0	6	51	59	60	-1	67	2	In	VDJ
AGTGCCCATCCTGAAGACAGCAGCTTCTACATCTGCAGTGCTAGAGAGGACAGGGAATGGTTGACCCGGGGCTACACCTTCGGTTCG	CSAREDREWLTRGYTF	4	4.668207175034428E-5	48	TCRBV20	TCRBV20				TCRBV20-01,TCRBV20-or09_02		TCRBD01-01*01	TCRBD01	TCRBD01-01	01				TCRBJ01-02*01	TCRBJ01	TCRBJ01-02	01				0	0	1	3	14	8	33	-1	47	55	69	4	In	VDJ
AGCCCCAACCAGACCTCTCTGTACTTCTGTGCCAGCAGTTCGAGACCCCCCGCCGCGGCAGGGGCAGAGGGCTACACCTTCGGTTCG	CASSSRPPAAAGAEGYTF	7	8.169362556310249E-5	54	TCRBV27-01*01	TCRBV27	TCRBV27-01	01				TCRBD01-01*01	TCRBD01	TCRBD01-01	01				TCRBJ01-02*01	TCRBJ01	TCRBJ01-02	01				4	18	4	2	5	8	27	40	58	64	69	7	In	VDJ
CTGAGTTCTAAGAAGCTCCTTCTCAGTGACTCTGGCTTCTATCTCTGTGCCTGGAGTGTACTGGGGGGCGGCTACACCTTCGGTTCG	CAWSVLGGGYTF	1	1.167051793758607E-5	36	TCRBV30-01*01	TCRBV30	TCRBV30-01	01								TCRBD01,TCRBD02	TCRBD01-01,TCRBD02-01		TCRBJ01-02*01	TCRBJ01	TCRBJ01-02	01				0	4	6	0	0	8	45	59	63	-1	69	1	In	VDJ
AAGAAGCTCCTTCTCAGTGACTCTGGCTTCTATCTCTGTGCCTGGAGTAAAACGCGGACTCTGCGTCGAGGCTACACCTTCGGTTCG	CAWSKTRTLRRGYTF	1	1.167051793758607E-5	45	TCRBV30-01*01	TCRBV30	TCRBV30-01	01				TCRBD02-01	TCRBD02	TCRBD02-01				01,02	TCRBJ01-02*01	TCRBJ01	TCRBJ01-02	01				2	7	1	10	9	8	36	48	55	60	69	1	In	VDJ
CTGAGTTCTAAGAAGCTCCTTCTCAGTGACTCTGGCTTCTATCTCTGTGCCTGGAGCCCGGGCCCTAGAGGCTACACCTTCGGTTCG	CAWSPGPRGYTF	1	1.167051793758607E-5	36	TCRBV30-01*01	TCRBV30	TCRBV30-01	01								TCRBD01,TCRBD02	TCRBD01-01,TCRBD02-01		TCRBJ01-02*01	TCRBJ01	TCRBJ01-02	01				3	3	8	0	6	8	45	56	59	63	69	1	In	VDJ
AATGTGAACGCCTTGTTGCTGGGGGACTCGGCCCTCTATCTCTGTGCCAGCAGCCGGGACAGGGGCGGGGAGCAGTACTTCGGGCCG	CASSRDRGGEQYF	1	1.167051793758607E-5	39	TCRBV05-06*01	TCRBV05	TCRBV05-06	01				TCRBD01-01*01	TCRBD01	TCRBD01-01	01				TCRBJ02-07*01	TCRBJ02	TCRBJ02-07	01				4	1	0	2	4	7	42	54	55	65	69	1	In	VDJ
GCCCTGCAGCCAGAAGACTCAGCCCTGTATCTCTGCGCCAGCAGCCAACTTGTGGGGGGACTTCAAGGGGAGCAGTACTTCGGGCCG	CASSQLVGGLQGEQYF	3	3.501155381275821E-5	48	TCRBV04-01*01	TCRBV04	TCRBV04-01	01				TCRBD02-01	TCRBD02	TCRBD02-01				01,02	TCRBJ02-07*01	TCRBJ02	TCRBJ02-07	01				2	8	0	10	7	7	33	48	56	62	69	3	In	VDJ
CTGGAGTCCGCTACCAGCTCCCAGACATCTGTGTACTTCTGTGCCATCAGTGAGTCTACGGCAGCGCGGGAGCAGTACTTCGGGCCG	CAISESTAAREQYF	2	2.334103587517214E-5	42	TCRBV10-03*01	TCRBV10	TCRBV10-03	01				TCRBD02-01	TCRBD02	TCRBD02-01				01,02	TCRBJ02-07*01	TCRBJ02	TCRBJ02-07	01				0	6	6	6	3	7	39	56	62	66	69	2	In	VDJ
CTACACACCCTGCAGCCAGAAGACTCGGCCCTGTATCTCTGTGCCAGCAGCCCCCGACAGCCCGGCGGCGAGCAGTACTTCGGGCCG	CASSPRQPGGEQYF	2	2.334103587517214E-5	42	TCRBV04-02*01	TCRBV04	TCRBV04-02	01				TCRBD01-01*01	TCRBD01	TCRBD01-01	01				TCRBJ02-07*01	TCRBJ02	TCRBJ02-07	01				4	3	2	5	8	6	39	52	55	60	68	2	In	VDJ
TGTGAGCACCTTGGAGCTGGGGGACTCGGCCCTTTATCTTTGCGCCAGCAGCTTGGGACAGGGGTTCGCGAGCAGTACTTCGGGCCG		2	2.334103587517214E-5	41	TCRBV05-01*01	TCRBV05	TCRBV05-01	01				TCRBD01-01*01	TCRBD01	TCRBD01-01	01				TCRBJ02-07*01	TCRBJ02	TCRBJ02-07	01				0	0	2	2	4	6	40	-1	56	64	68	2	Out	VDJ
GTGAGCACCTTGGAGCTGGGGGACTCGGCCCTTTATCTTTGCGCCAGCAGCTTACAGGGGGCCCTCCGCGAGCAGTACTTCGGGCCG	CASSLQGALREQYF	2	2.334103587517214E-5	42	TCRBV05-01*01	TCRBV05	TCRBV05-01	01				TCRBD01-01*01	TCRBD01	TCRBD01-01	01				TCRBJ02-07*01	TCRBJ02	TCRBJ02-07	01				2	0	3	0	6	6	39	-1	53	62	68	2	In	VDJ
CTAGAGTCTGCCATCCCCAACCAGACAGCTCTTTACTTCTGTGCCACCAGTGATTCGCTCCCTCGTAGCGAGCAGTACTTCGGGCCG	CATSDSLPRSEQYF	1	1.167051793758607E-5	42	TCRBV24	TCRBV24				TCRBV24-01,TCRBV24-or09_02		TCRBD02-01	TCRBD02	TCRBD02-01				01,02	TCRBJ02-07*01	TCRBJ02	TCRBJ02-07	01				2	10	5	8	0	6	39	55	65	-1	68	1	In	VDJ
CTGCTGTCGGCTGCTCCCTCCCAGACATCTGTGTACTTCTGTGCCAGCAGTTTGACTAGCGGGCCTTACGAGCAGTACTTCGGGCCG	CASSLTSGPYEQYF	1	1.167051793758607E-5	42	TCRBV06-05*01	TCRBV06	TCRBV06-05	01				TCRBD02-01	TCRBD02	TCRBD02-01				01,02	TCRBJ02-07*01	TCRBJ02	TCRBJ02-07	01				4	1	2	4	3	4	39	52	53	63	66	1	In	VDJ
CTCAGGCTGGAGTTGGCTGCTCCCTCCCAGACATCTGTGTACTTCTGTGCCAGCAGGGGGCTTCAGTACGAGCAGTACTTCGGGCCG	CASRGLQYEQYF	1	1.167051793758607E-5	36	TCRBV06-06	TCRBV06	TCRBV06-06				01,02	TCRBD01-01*01	TCRBD01	TCRBD01-01	01				TCRBJ02-07*01	TCRBJ02	TCRBJ02-07	01				6	0	7	0	5	4	45	-1	56	61	66	1	In	VDJ
AATGTGAGCACCTTGGAGCTGGGGGACTCGGCCCTTTATCTTTGCGCCAGCAGCCCGGACAGGGTCTACGAGCAGTACTTCGGGCCG	CASSPDRVYEQYF	2	2.334103587517214E-5	39	TCRBV05-01*01	TCRBV05	TCRBV05-01	01				TCRBD01-01*01	TCRBD01	TCRBD01-01	01				TCRBJ02-07*01	TCRBJ02	TCRBJ02-07	01				4	2	1	3	1	3	42	54	56	64	65	2	In	VDJ
CCCCTGATCCTGGAGTCGCCCAGCCCCAACCAGACCTCTCTGTACTTCTGTGCCAGCAGTAACAGCTACGAGCAGTACTTCGGGCCG	CASSNSYEQYF	3	3.501155381275821E-5	33	TCRBV27-01*01	TCRBV27	TCRBV27-01	01				TCRBD01-01*01	TCRBD01	TCRBD01-01	01				TCRBJ02-07*01	TCRBJ02	TCRBJ02-07	01				5	1	3	5	0	3	48	60	61	-1	65	3	In	VDJ
AAGATCCGGTCCACAAAGCTGGAGGACTCAGCCATGTACTTCTGTGCCAGCAGTGGGGACAATTCCTACGAGCAGTACTTCGGGCCG	CASSGDNSYEQYF	2	2.334103587517214E-5	39	TCRBV02-01*01	TCRBV02	TCRBV02-01	01				TCRBD01-01*01	TCRBD01	TCRBD01-01	01				TCRBJ02-07*01	TCRBJ02	TCRBJ02-07	01				4	0	0	6	2	1	42	-1	55	61	63	2	In	VDJ
GAGTCGGCTGCTCCCTCCCAAACATCTGTGTACTTCTGTGCCAGCAGGGATCTGGACAGGTCGTCCTACGAGCAGTACTTCGGGCCG	CASRDLDRSSYEQYF	1	1.167051793758607E-5	45	TCRBV06	TCRBV06				TCRBV06-02,TCRBV06-03		TCRBD01-01*01	TCRBD01	TCRBD01-01	01				TCRBJ02-07*01	TCRBJ02	TCRBJ02-07	01				6	6	1	4	3	1	36	47	53	60	63	1	In	VDJ
AGGCTGGAGTCGGCTGCTCCCTCCCAGACATCTGTGTACTTCTGTGCCAGCAGTAAGGGATTCTCCTACGAGCAGTACTTCGGGCCG	CASSKGFSYEQYF	4	4.668207175034428E-5	39	TCRBV06-01*01	TCRBV06	TCRBV06-01	01								TCRBD01,TCRBD02	TCRBD01-01,TCRBD02-01		TCRBJ02-07*01	TCRBJ02	TCRBJ02-07	01				5	2	0	8	2	0	42	54	56	60	62	4	In	VDJ
CTGACGATCCAGCGCACACAGCAGGAGGACTCGGCCGTGTATCTCTGTGCCAGCAGCTTAGGCTCCTACGAGCAGTACTTCGGGCCG	CASSLGSYEQYF	2	2.334103587517214E-5	36	TCRBV07-02*01	TCRBV07	TCRBV07-02	01											TCRBJ02-07*01	TCRBJ02	TCRBJ02-07	01				1	0	0	0	1	0	45	-1	-1	61	62	2	In	VJ
CTGGAGTCCGCCAGCACCAACCAGACATCTATGTACCTCTGTGCCAGCAAAGCGGGGGGTAGCTCCTACGAGCAGTACTTCGGGCCG	CASKAGGSSYEQYF	9	1.0503466143827463E-4	42	TCRBV28-01*01	TCRBV28	TCRBV28-01	01				TCRBD02-01*01	TCRBD02	TCRBD02-01	01				TCRBJ02-07*01	TCRBJ02	TCRBJ02-07	01				7	1	6	1	3	0	39	49	50	59	62	9	In	VDJ
CTGCTGTCGGCTGCTCCCTCCCAGACATCTGTGTACTTCTGTGCCAGCAGTCGGGACAGTAGCTCCTACGAGCAGTACTTCGGGCCG	CASSRDSSSYEQYF	1	1.167051793758607E-5	42	TCRBV06-05*01	TCRBV06	TCRBV06-05	01				TCRBD01-01*01	TCRBD01	TCRBD01-01	01				TCRBJ02-07*01	TCRBJ02	TCRBJ02-07	01				5	1	0	5	3	0	39	51	52	59	62	1	In	VDJ
GCCCATCCTGAAGACAGCAGCTTCTACATCTGCAGTGCAGTCGGACAGGCGTTCCCCACTAGCTCCTACGAGCAGTACTTCGGGCCG	CSAVGQAFPTSSYEQYF	1	1.167051793758607E-5	51	TCRBV20	TCRBV20				TCRBV20-01,TCRBV20-or09_02		TCRBD01-01*01	TCRBD01	TCRBD01-01	01				TCRBJ02-07*01	TCRBJ02	TCRBJ02-07	01				6	4	1	4	13	0	30	38	42	49	62	1	In	VDJ
TCTAAGAAGCTCCTTCTCAGTGACTCTGGCTTCTATCTCTGTGCCTGGAGTGTGGGCCCATCCTCCTACGAGCAGTACTTCGGGCCG	CAWSVGPSSYEQYF	2	2.334103587517214E-5	42	TCRBV30-01*01	TCRBV30	TCRBV30-01	01				TCRBD01-01*01	TCRBD01	TCRBD01-01	01				TCRBJ02-07*01	TCRBJ02	TCRBJ02-07	01				0	0	8	0	5	0	39	-1	53	57	62	2	In	VDJ
GTCGGCTGCTCCCTCCCAAACATCTGTGTACTTCTGTGCCAGCAGTCACCCTGCGGAGATGCCTCCTACGAGCAGTACTTCGGGCCG		1	1.167051793758607E-5	47	TCRBV06	TCRBV06				TCRBV06-02,TCRBV06-03		TCRBD02-01	TCRBD02	TCRBD02-01				01,02	TCRBJ02-07*01	TCRBJ02	TCRBJ02-07	01				5	6	7	5	6	0	34	46	52	56	62	1	Out	VDJ
GTGAGCAACATGAGCCCTGAAGACAGCAGCATATATCTCTGCAGCGTCCGACCGGGACCCAACTCCTACGAGCAGTACTTCGGGCCG	CSVRPGPNSYEQYF	1	1.167051793758607E-5	42	TCRBV29-01*01	TCRBV29	TCRBV29-01	01								TCRBD01,TCRBD02	TCRBD01-01,TCRBD02-01		TCRBJ02-07*01	TCRBJ02	TCRBJ02-07	01				6	6	0	7	4	0	39	47	53	58	62	1	In	VDJ
CACACCCTGCAGCCAGAAGACTCGGCCCTGTATCTCTGCGCCAGCAGCCGAAACAGGGAGGTATCCTACGAGCAGTACTTCGGGCCG	CASSRNREVSYEQYF	1	1.167051793758607E-5	45	TCRBV04-03*01	TCRBV04	TCRBV04-03	01								TCRBD01,TCRBD02	TCRBD01-01,TCRBD02-01		TCRBJ02-07*01	TCRBJ02	TCRBJ02-07	01				4	3	3	3	5	1	36	49	52	58	63	1	In	VDJ
AGCACCTTGGAGCTGGGGGACTCGGCCCTTTATCTTTGCGCCAGCATCGACCGGGACAGGGGATCCTACGAGCAGTACTTCGGGCCG	CASIDRDRGSYEQYF	4	4.668207175034428E-5	45	TCRBV05-01*01	TCRBV05	TCRBV05-01	01				TCRBD01-01*01	TCRBD01	TCRBD01-01	01				TCRBJ02-07*01	TCRBJ02	TCRBJ02-07	01				6	6	0	2	1	1	36	46	52	62	63	4	In	VDJ
CAGCCCTCAGAACCCAGGGACTCAGCTGTGTACTTCTGTGCCAGCAGTTTAGGTTCTGGGGGGCCCTACGAGCAGTACTTCGGGCCG	CASSLGSGGPYEQYF	1	1.167051793758607E-5	45	TCRBV12	TCRBV12				TCRBV12-03,TCRBV12-04						TCRBD01,TCRBD02	TCRBD01-01,TCRBD02-01		TCRBJ02-07*01	TCRBJ02	TCRBJ02-07	01				1	6	6	0	0	2	36	52	58	-1	64	1	In	VDJ
GTGAGCAACATGAGCCCTGAAGACAGCAGCATATATCTCTGCAGCGTTGAAGCCGAAGGGGCGCCCTACGAGCAGTACTTCGGGCCG	CSVEAEGAPYEQYF	1	1.167051793758607E-5	42	TCRBV29-01*01	TCRBV29	TCRBV29-01	01				TCRBD01-01*01	TCRBD01	TCRBD01-01	01				TCRBJ02-07*01	TCRBJ02	TCRBJ02-07	01				1	4	5	2	3	2	39	52	56	61	64	1	In	VDJ
CACATCAATTCCCTGGAGCTTGGTGACTCTGCTGTGTATTTCTGTGCCAGCAGCCAAGACTCCCCCTACGAGCAGTACTTCGGGCCG	CASSQDSPYEQYF	2	2.334103587517214E-5	39	TCRBV03	TCRBV03				TCRBV03-01,TCRBV03-02		TCRBD02-01	TCRBD02	TCRBD02-01				01,02	TCRBJ02-07*01	TCRBJ02	TCRBJ02-07	01				0	0	4	10	3	2	42	-1	59	61	64	2	In	VDJ
ACGATCCAGCGCACACAGCAGGAGGACTCGGCCGTGTATCTCTGTGCCAGCAGAAAGGCTAGCGGGGACGAGCAGTACTTCGGGCCG	CASRKASGDEQYF	2	2.334103587517214E-5	39	TCRBV07-02*01	TCRBV07	TCRBV07-02	01				TCRBD02-01*01	TCRBD02	TCRBD02-01	01				TCRBJ02-07*01	TCRBJ02	TCRBJ02-07	01				6	5	4	3	0	5	42	53	58	-1	67	2	In	VDJ
AGTTCTAAGAAGCTCCTTCTCAGTGACTCTGGCTTCTATCTCTGTGCCTGGAGACCGAGCAATCGGGACGAGCAGTACTTCGGGCCG	CAWRPSNRDEQYF	1	1.167051793758607E-5	39	TCRBV30-01*01	TCRBV30	TCRBV30-01	01				TCRBD02-01	TCRBD02	TCRBD02-01				01,02	TCRBJ02-07*01	TCRBJ02	TCRBJ02-07	01				3	10	8	4	0	5	42	53	63	-1	67	1	In	VDJ
CTACACACCCTGCAGCCAGAAGACTCGGCCCTGTATCTCTGCGCCAGCAGCCGGTACGGACTAGCGGACGAGCAGTACTTCGGGCCG	CASSRYGLADEQYF	1	1.167051793758607E-5	42	TCRBV04-03*01	TCRBV04	TCRBV04-03	01				TCRBD02-01	TCRBD02	TCRBD02-01				01,02	TCRBJ02-07*01	TCRBJ02	TCRBJ02-07	01				4	5	1	5	0	5	39	52	57	-1	67	1	In	VDJ
GTGACATCGGCCCAAAAGAACCCGACAGCTTTCTATCTCTGTGCCAGTAGTCTGACAGGGGGCTTCGACGAGCAGTACTTCGGGCCG	CASSLTGGFDEQYF	6	7.002310762551643E-5	42	TCRBV19-01	TCRBV19	TCRBV19-01				01,02	TCRBD01-01*01	TCRBD01	TCRBD01-01	01				TCRBJ02-07*01	TCRBJ02	TCRBJ02-07	01				5	2	2	0	4	5	39	51	53	63	67	6	In	VDJ
CACGCCCTGCAGCCAGAAGACTCAGCCCTGTATCTCTGCGCCAGCAGCCAAGGGGACAGGGAACCCCACGAGCAGTACTTCGGGCCG	CASSQGDREPHEQYF	2	2.334103587517214E-5	45	TCRBV04-01*01	TCRBV04	TCRBV04-01	01				TCRBD01-01*01	TCRBD01	TCRBD01-01	01				TCRBJ02-07*01	TCRBJ02	TCRBJ02-07	01				1	0	0	3	6	5	36	-1	52	61	67	2	In	VDJ
CTGGAGTCGGCTGCTCCCTCCCAGACATCTGTGTACTTCTGTGCCAGCAGTAACTGGGGACGACCGAACGAGCAGTACTTCGGGCCG	CASSNWGRPNEQYF	2	2.334103587517214E-5	42	TCRBV06-01*01	TCRBV06	TCRBV06-01	01								TCRBD01,TCRBD02	TCRBD01-01,TCRBD02-01		TCRBJ02-07*01	TCRBJ02	TCRBJ02-07	01				5	5	0	7	6	5	39	51	56	61	67	2	In	VDJ
CTACACGCCCTGCAGCCAGAAGACTCAGCCCTGTATCTCTGCGCCAGCAGCCAACTGGGACAGGGCAACGAGCAGTACTTCGGGCCG	CASSQLGQGNEQYF	4	4.668207175034428E-5	42	TCRBV04-01*01	TCRBV04	TCRBV04-01	01				TCRBD01-01*01	TCRBD01	TCRBD01-01	01				TCRBJ02-07*01	TCRBJ02	TCRBJ02-07	01				2	2	0	3	2	5	39	54	56	65	67	4	In	VDJ
ATCCGGTCCACAAAGCTGGAGGACTCAGCCATGTACTTCTGTGCCAGCAGTCCTCCAGTTACGGTTAGAGAGCAGTACTTCGGGCCG	CASSPPVTVREQYF	4	4.668207175034428E-5	42	TCRBV02-01*01	TCRBV02	TCRBV02-01	01								TCRBD01,TCRBD02	TCRBD01-01,TCRBD02-01		TCRBJ02-07*01	TCRBJ02	TCRBJ02-07	01				5	4	4	5	11	7	39	51	55	58	69	4	In	VDJ
CTGAGTTCTAAGAAGCTCCTTCTCAGTGACTCTGGCTTCTATCTCTGTGCCTGGAGAGGCGGGGGACACACCATATATTTTGGAGAG	CAWRGGGHTIYF	1	1.167051793758607E-5	36	TCRBV30-01*01	TCRBV30	TCRBV30-01	01				TCRBD02-01*01	TCRBD02	TCRBD02-01	01				TCRBJ01-03*01	TCRBJ01	TCRBJ01-03	01				3	2	7	2	2	8	45	56	58	65	67	1	In	VDJ
TCACCAGGCCTGGGGGACGCAGCCATGTACCTGTGTGCCACCAGCAACCACGACAGAGGCATTGGAAACACCATATATTTTGGAGAG	CATSNHDRGIGNTIYF	7	8.169362556310249E-5	48	TCRBV15-01*01	TCRBV15	TCRBV15-01	01				TCRBD01-01*01	TCRBD01	TCRBD01-01	01				TCRBJ01-03*01	TCRBJ01	TCRBJ01-03	01				4	5	2	5	6	3	33	46	51	56	62	7	In	VDJ
GTGAGCAACATGAGCCCTGAAGACAGCAGCATATATCTCTGCAGCGTGGGCCCCGGCGGTTCTGGAAACACCATATATTTTGGAGAG	CSVGPGGSGNTIYF	1	1.167051793758607E-5	42	TCRBV29-01*01	TCRBV29	TCRBV29-01	01								TCRBD01,TCRBD02	TCRBD01-01,TCRBD02-01		TCRBJ01-03*01	TCRBJ01	TCRBJ01-03	01				6	0	8	0	9	1	39	-1	47	51	60	1	In	VDJ
CTGCAGCCAGAAGACTCAGCCCTGTATCTCTGCGCCAGCAGCCAAGATCAACCGGGTTTCTCTGGAAACACCATATATTTTGGAGAG	CASSQDQPGFSGNTIYF	2	2.334103587517214E-5	51	TCRBV04-01*01	TCRBV04	TCRBV04-01	01				TCRBD02-01	TCRBD02	TCRBD02-01				01,02	TCRBJ01-03*01	TCRBJ01	TCRBJ01-03	01				0	5	8	4	3	0	30	47	52	56	59	2	In	VDJ
CAGCCCTCAGAACCCAGGGACTCAGCTGTGTACTTCTGTGCCAGCAGTCCTACGACAGGGCCTGGAAACACCATATATTTTGGAGAG	CASSPTTGPGNTIYF	3	3.501155381275821E-5	45	TCRBV12	TCRBV12				TCRBV12-03,TCRBV12-04		TCRBD01-01*01	TCRBD01	TCRBD01-01	01				TCRBJ01-03*01	TCRBJ01	TCRBJ01-03	01				5	5	2	3	1	2	36	48	53	60	61	3	In	VDJ
CAGCGCACACAGCAGGAGGACTCCGCCGTGTATCTCTGTGCCAGCAGCTCGACAGGGGGTGGCGGAAACACCATATATTTTGGAGAG	CASSSTGGGGNTIYF	3	3.501155381275821E-5	45	TCRBV07-08*01	TCRBV07	TCRBV07-08	01				TCRBD01-01*01	TCRBD01	TCRBD01-01	01				TCRBJ01-03*01	TCRBJ01	TCRBJ01-03	01				4	1	2	1	4	4	36	49	50	59	63	3	In	VDJ
CAGCCCTCAGAACCCAGGGACTCAGCTGTGTACTTCTGTGCCAGCAGATAACTCGGCTCTGGGGCCAACGTCCTGACTTTCGGGGCC	CASR*LGSGANVLTF	1	1.167051793758607E-5	45	TCRBV12	TCRBV12				TCRBV12-03,TCRBV12-04		TCRBD02-01	TCRBD02	TCRBD02-01				01,02	TCRBJ02-06*01	TCRBJ02	TCRBJ02-06	01				6	3	3	10	3	0	36	47	50	53	56	1	Stop	VDJ
CGCACACAGCAGGAGGACTCGGCCGTGTATCTCTGTGCCAGCAGCTTTCGGACAGGGACTGGGGCCAAAGTCCTGACTTTCGGGGCC	CASSFRTGTGAKVLTF	4	4.668207175034428E-5	48	TCRBV07-02*01	TCRBV07	TCRBV07-02	01				TCRBD01-01*01	TCRBD01	TCRBD01-01	01				TCRBJ02-06*01	TCRBJ02	TCRBJ02-06	01				3	2	1	3	12	13	33	47	49	57	69	4	In	VDJ
ACGATCCAGCGCACACAGCAGGAGGACTCGGCCGTGTATCTCTGTGCCAGCAGCGAAAGGGGCCAAACCCGACAGACTTTCGGGGCC	CASSERGQTRQTF	2	2.334103587517214E-5	39	TCRBV07-02*01	TCRBV07	TCRBV07-02	01				TCRBD01-01*01	TCRBD01	TCRBD01-01	01				TCRBJ02-06*01	TCRBJ02	TCRBJ02-06	01				5	3	5	2	12	18	42	54	57	62	74	2	In	VDJ
GTGAGCACCTTGGAGCTGGGGGACTCGGCCCTTTATCTTTGCGCCAGCAGCTTGGAACAGGGTAGTCGCATTCAGTACTTCGGCGCC	CASSLEQGSRIQYF	4	4.668207175034428E-5	42	TCRBV05-01*01	TCRBV05	TCRBV05-01	01				TCRBD01-01*01	TCRBD01	TCRBD01-01	01				TCRBJ02-04*01	TCRBJ02	TCRBJ02-04	01				0	1	3	3	6	9	39	55	56	62	68	4	In	VDJ
GTGAACGCCTTGTTGCTGGGGGACTCGGCCCTCTATCTCTGTGCCAGCAGCCTGCGGGGAGGAAGGAACATTCAGTACTTCGGCGCC	CASSLRGGRNIQYF	2	2.334103587517214E-5	42	TCRBV05-06*01	TCRBV05	TCRBV05-06	01				TCRBD02-01	TCRBD02	TCRBD02-01				01,02	TCRBJ02-04*01	TCRBJ02	TCRBJ02-04	01				4	2	7	3	7	7	39	51	53	59	66	2	In	VDJ
TCCCTGGAGCTTGGTGACTCTGCTGTGTATTTCTGTGCCAGCAGCCCAACCCTAGGGACAGGGGACAACATTCAGTACTTCGGCGCC	CASSPTLGTGDNIQYF	2	2.334103587517214E-5	48	TCRBV03	TCRBV03				TCRBV03-01,TCRBV03-02		TCRBD01-01*01	TCRBD01	TCRBD01-01	01				TCRBJ02-04*01	TCRBJ02	TCRBJ02-04	01				4	8	0	2	2	7	33	46	54	64	66	2	In	VDJ
AGGCTGCTGTCGGCTGCTCCCTCCCAGACATCTGTGTACTTCTGTGCCAGCAGTTACTCAGCGGGAAACATTCAGTACTTCGGCGCC	CASSYSAGNIQYF	1	1.167051793758607E-5	39	TCRBV06-05*01	TCRBV06	TCRBV06-05	01				TCRBD02-01	TCRBD02	TCRBD02-01				01,02	TCRBJ02-04*01	TCRBJ02	TCRBJ02-04	01				0	0	6	4	0	6	42	-1	59	-1	65	1	In	VDJ
GTCCCTAGAGTCTGCCATCCCCAACCAGACAGCTCTTTACTTCTGTGCCACCAGTGATTGACGGCCGCGGCCCTCCACTTTGGGAAC		2	2.334103587517214E-5	38	TCRBV24	TCRBV24				TCRBV24-01,TCRBV24-or09_02		TCRBD02-01	TCRBD02	TCRBD02-01				01,02	TCRBJ01-06*01	TCRBJ01	TCRBJ01-06	01				2	7	7	5	0	14	43	59	66	-1	70	2	Out	VDJ
GTGACCAGTGCCCATCCTGAAGACAGCAGCTTCTACATCTGCAGTGCTAGAGTGGGCCGACCAATTTCACCCCTCCACTTTGGGAAC	CSARVGRPISPLHF	2	2.334103587517214E-5	42	TCRBV20	TCRBV20				TCRBV20-01,TCRBV20-or09_02		TCRBD01-01*01	TCRBD01	TCRBD01-01	01				TCRBJ01-06*01	TCRBJ01	TCRBJ01-06	01				1	1	8	0	8	9	39	52	53	57	65	2	In	VDJ
CCCTCAGAACCCAGGGACTCAGCTGTGTACTTCTGTGCCAGCAGTCAGGGGGCGGCAGGGATAGGTTCACCCCTCCACTTTGGGAAC	CASSQGAAGIGSPLHF	1	1.167051793758607E-5	48	TCRBV12	TCRBV12				TCRBV12-03,TCRBV12-04		TCRBD01-01*01	TCRBD01	TCRBD01-01	01				TCRBJ01-06*01	TCRBJ01	TCRBJ01-06	01				5	0	4	0	12	9	33	-1	45	53	65	1	In	VDJ
CTGGAGTCGGCTGCTCCCTCCCAGACATCTGTGTACTTCTGTGCCAGCAGTGATACCGGGACCTATTCACCCCTCCACTTTGGGAAC	CASSDTGTYSPLHF	4	4.668207175034428E-5	42	TCRBV06-01*01	TCRBV06	TCRBV06-01	01								TCRBD01,TCRBD02	TCRBD01-01,TCRBD02-01		TCRBJ01-06*01	TCRBJ01	TCRBJ01-06	01				3	4	0	7	2	8	39	53	57	62	64	4	In	VDJ
CAGAACCCAGGGACTCAGCTGTGTACTTCTGTGCCAGCGGAGCGGGGACGTACTATCGGGGCAGATTCACCCCTCCACTTTGGGAAC		1	1.167051793758607E-5	52	TCRBV12	TCRBV12				TCRBV12-03,TCRBV12-04		TCRBD02-01*01	TCRBD02	TCRBD02-01	01				TCRBJ01-06*01	TCRBJ01	TCRBJ01-06	01				8	2	6	3	17	8	29	38	40	47	64	1	Out	VDJ
GTCTGCCATCCCCAACCAGACAGCTCTTTACTTCTGTGCCACCAGGCCCCCGAAGCCCTGTATAATTCACCCCTCCACTTTGGGAAC		2	2.334103587517214E-5	47	TCRBV24	TCRBV24				TCRBV24-01,TCRBV24-or09_02		TCRBD02-01	TCRBD02	TCRBD02-01				01,02	TCRBJ01-06*01	TCRBJ01	TCRBJ01-06	01				7	8	6	7	4	4	34	45	53	56	60	2	Out	VDJ
GGAGTCTGCCAGGCCCTCACATACCTCTCAGTACCTCTGTGCCAGCAGTTGGTCCTCTCCTATAATTCACCCCTCCACTTTGGGAAC		1	1.167051793758607E-5	44	TCRBV25-01*01	TCRBV25	TCRBV25-01	01								TCRBD01,TCRBD02	TCRBD01-01,TCRBD02-01		TCRBJ01-06*01	TCRBJ01	TCRBJ01-06	01				5	1	0	10	4	0	37	49	50	52	56	1	Out	VDJ
TCGGCTGCTCCCTCCCAGACATCTGTGTACTTCTGTGCCAGCAGTCGCCCGGACGGGAACTATAATTCACCCCTCCACTTTGGGAAC	CASSRPDGNYNSPLHF	1	1.167051793758607E-5	48	TCRBV06	TCRBV06				TCRBV06-01,TCRBV06-05		TCRBD02-01*02	TCRBD02	TCRBD02-01	02				TCRBJ01-06*01	TCRBJ01	TCRBJ01-06	01				5	8	8	3	1	3	33	45	53	58	59	1	In	VDJ
GCCCTGCAGCCAGAAGACTCAGCCCTGTATCTCTGCGCCAGCAGCCAAGAAGGACAGGGTAGAAAATCACCCCTCCACTTTGGGAAC	CASSQEGQGRKSPLHF	2	2.334103587517214E-5	48	TCRBV04-01*01	TCRBV04	TCRBV04-01	01				TCRBD01-01*01	TCRBD01	TCRBD01-01	01				TCRBJ01-06*01	TCRBJ01	TCRBJ01-06	01				0	1	1	3	7	10	33	50	51	59	66	2	In	VDJ
CTGAAGGTGCAGCCTGCAGAACTGGAGGATTCTGGAGTTTATTTCTGTGCCAGCAGCCAAGGAAGCTTTGAGCAGTTCTTCGGGCCA	CASSQGSFEQFF	5	5.835258968793035E-5	36	TCRBV14-01*01	TCRBV14	TCRBV14-01	01				TCRBD02-01	TCRBD02	TCRBD02-01				01,02	TCRBJ02-01*01	TCRBJ02	TCRBJ02-01	01				1	2	6	7	2	9	45	61	63	66	68	5	In	VDJ
ATCCAGCCCTCAGAACCCAGGGACTCAGCTGTGTACTTCTGTGCCAGTGGAAGAGGCGGGCGGAGGAGTGAGCAGTTCTTCGGGCCA	CASGRGGRRSEQFF	2	2.334103587517214E-5	42	TCRBV12	TCRBV12				TCRBV12-03,TCRBV12-04		TCRBD02-01	TCRBD02	TCRBD02-01				01,02	TCRBJ02-01*01	TCRBJ02	TCRBJ02-01	01				9	8	7	4	8	9	39	47	55	60	68	2	In	VDJ
CTGCTGTCGGCTGCTCCCTCCCAGACATCTGTGTACTTCTGTGCCAGCAGTTCACTAGCGGGGGTTAATGAGCAGTTCTTCGGGCCA	CASSSLAGVNEQFF	4	4.668207175034428E-5	42	TCRBV06-05*01	TCRBV06	TCRBV06-05	01				TCRBD02-01*01	TCRBD02	TCRBD02-01	01				TCRBJ02-01*01	TCRBJ02	TCRBJ02-01	01				4	1	3	2	2	7	39	52	53	64	66	4	In	VDJ
AACATGAGCCCTGAAGACAGCAGCATATATCTCTGCAGCGTTGGGGGACTAGCGGGAGAGAACTACAATGAGCAGTTCTTCGGGCCA	CSVGGLAGENYNEQFF	1	1.167051793758607E-5	48	TCRBV29-01*01	TCRBV29	TCRBV29-01	01				TCRBD02-01*02	TCRBD02	TCRBD02-01	02				TCRBJ02-01*01	TCRBJ02	TCRBJ02-01	01				4	1	0	2	4	3	33	43	44	58	62	1	In	VDJ
TCCTTGGAGCTGGGGGACTCAGCCCTGTACTTCTGTGCCAGCATCACCACGCGGGAACGGACCGACAATGAGCAGTTCTTCGGGCCA	CASITTRERTDNEQFF	3	3.501155381275821E-5	48	TCRBV13-01*01	TCRBV13	TCRBV13-01	01				TCRBD02-01*02	TCRBD02	TCRBD02-01	02				TCRBJ02-01*01	TCRBJ02	TCRBJ02-01	01				7	7	7	3	8	5	33	43	50	56	64	3	In	VDJ
GTGACCAGTGCCCATCCTGAAGACAGCAGCTTCTACATCTGCAGTGCTAGACGGGGGGCTAACAACAATGAGCAGTTCTTCGGGCCA	CSARRGANNNEQFF	5	5.835258968793035E-5	42	TCRBV20	TCRBV20				TCRBV20-01,TCRBV20-or09_02		TCRBD02-01*01	TCRBD02	TCRBD02-01	01				TCRBJ02-01*01	TCRBJ02	TCRBJ02-01	01				2	0	8	1	6	5	39	-1	51	58	64	5	In	VDJ
GAGCTGAATGTGAACGCCTTGTTGCTGGGGGACTCGGCCCTCTATCTCTGTGCCAGCAGCCTGGGCGGGACCCAGTACTTCGGGCCA	CASSLGGTQYF	1	1.167051793758607E-5	33	TCRBV05-06*01	TCRBV05	TCRBV05-06	01				TCRBD02-01	TCRBD02	TCRBD02-01				01,02	TCRBJ02-05*01	TCRBJ02	TCRBJ02-05	01				0	0	7	5	0	7	48	-1	64	-1	68	1	In	VDJ
CAGAGGACCTCCCCCTCACTCTGGAGTCTGCTGCCTCCTCCCAGACATCTGAAGAGGGTATCGGGTGAGACCCAGTACTTCGGGCCA		2	2.334103587517214E-5	22	TCRBV10-01	TCRBV10	TCRBV10-01				01,02	TCRBD02-01*02	TCRBD02	TCRBD02-01	02				TCRBJ02-05*01	TCRBJ02	TCRBJ02-05	01				25	2	11	0	8	5	59	51	53	58	66	2	Out	VDJ
TCTAAGAAGCTCCTTCTCAGTGACTCTGGCTTCTATCTCTGTGCCTGGAGTGTGGGGGGGGCAGGGGAGACCCAGTACTTCGGGCCA	CAWSVGGAGETQYF	2	2.334103587517214E-5	42	TCRBV30-01*01	TCRBV30	TCRBV30-01	01				TCRBD02-01*01	TCRBD02	TCRBD02-01	01				TCRBJ02-05*01	TCRBJ02	TCRBJ02-05	01				0	0	9	0	6	5	39	-1	53	60	66	2	In	VDJ
TCCCTGGAGCTTGGTGACTCTGCTGTGTATTTCTGTGCCAGCAGCCAAGAACAGCGGGGGGGCTTCGAGACCCAGTACTTCGGGCCA	CASSQEQRGGFETQYF	7	8.169362556310249E-5	48	TCRBV03	TCRBV03				TCRBV03-01,TCRBV03-02		TCRBD02-01*01	TCRBD02	TCRBD02-01	01				TCRBJ02-05*01	TCRBJ02	TCRBJ02-05	01				0	2	6	0	4	5	33	50	52	62	66	7	In	VDJ
TCTAAGAAGCTCCTTCTCAGTGACTCTGGCTTCTATCTCTGTGCCTGGAAACCGGCAGGGGGTTACGAGACCCAGTACTTCGGGCCA	CAWKPAGGYETQYF	1	1.167051793758607E-5	42	TCRBV30-01*01	TCRBV30	TCRBV30-01	01				TCRBD01-01*01	TCRBD01	TCRBD01-01	01				TCRBJ02-05*01	TCRBJ02	TCRBJ02-05	01				4	6	4	1	4	5	39	49	55	62	66	1	In	VDJ
CGGTCCACAAAGCTGGAGGACTCAGCCATGTACTTCTGTGCCAGCAGTGAGAGTAGCGGGAGTCCAGAGACCCAGTACTTCGGGCCA	CASSESSGSPETQYF	4	4.668207175034428E-5	45	TCRBV02-01*01	TCRBV02	TCRBV02-01	01				TCRBD02-01*02	TCRBD02	TCRBD02-01	02				TCRBJ02-05*01	TCRBJ02	TCRBJ02-05	01				3	3	5	2	3	4	36	50	53	62	65	4	In	VDJ
AACGCCTTGTTGCTGGGGGACTCGGCCCTCTATCTCTGTGCCAGCAGCCGCCTCGCGACGGGACAAGAGACCCAGTACTTCGGGCCA	CASSRLATGQETQYF	1	1.167051793758607E-5	45	TCRBV05-06*01	TCRBV05	TCRBV05-06	01				TCRBD02-01*02	TCRBD02	TCRBD02-01	02				TCRBJ02-05*01	TCRBJ02	TCRBJ02-05	01				4	10	8	3	0	2	36	48	58	-1	63	1	In	VDJ
CTGCTGTCGGCTGCTCCCTCCCAGACATCTGTGTACTTCTGTGCCAGCAGTTACGCGGTCGGACAAGAGACCCAGTACTTCGGGCCA	CASSYAVGQETQYF	1	1.167051793758607E-5	42	TCRBV06-05*01	TCRBV06	TCRBV06-05	01				TCRBD02-01	TCRBD02	TCRBD02-01				01,02	TCRBJ02-05*01	TCRBJ02	TCRBJ02-05	01				2	0	7	5	5	2	39	-1	54	58	63	1	In	VDJ
AATTCCCTGGAGCTTGGTGACTCTGCTGTGTATTTCTGTGCCAGCAGCCTGGGACTCGGCGGGGGAGATACGCAGTATTTTGGCCCA	CASSLGLGGGDTQYF	4	4.668207175034428E-5	45	TCRBV03	TCRBV03				TCRBV03-01,TCRBV03-02		TCRBD02-01*01	TCRBD02	TCRBD02-01	01				TCRBJ02-03*01	TCRBJ02	TCRBJ02-03	01				4	9	7	2	0	5	36	49	58	-1	65	4	In	VDJ
ACTGTGAGCAACATGAGCCCTGAAGACAGCAGCATATATCTCTGCAGCGTTGCTGGGACAGGGGCAGATACGCAGTATTTTGGCCCA	CSVAGTGADTQYF	1	1.167051793758607E-5	39	TCRBV29-01*01	TCRBV29	TCRBV29-01	01				TCRBD01-01*01	TCRBD01	TCRBD01-01	01				TCRBJ02-03*01	TCRBJ02	TCRBJ02-03	01				4	2	0	2	0	4	42	52	54	-1	64	1	In	VDJ
CTGACGATCCAGCGCACACAGCAGGAGGACTCGGCCGTGTATCTCTGTGCCAGCAGCGCAGGTCCAGATACGCAGTATTTTGGCCCA	CASSAGPDTQYF	10	1.167051793758607E-4	36	TCRBV07-02*01	TCRBV07	TCRBV07-02	01				TCRBD01-01*01	TCRBD01	TCRBD01-01	01				TCRBJ02-03*01	TCRBJ02	TCRBJ02-03	01				5	1	4	4	2	4	45	57	58	62	64	10	In	VDJ
TCTAAGAAGCTCCTTCTCAGTGACTCTGGCTTCTATCTCTGTGCCTGGAACCGTGGGGGCAATACAGATACGCAGTATTTTGGCCCA	CAWNRGGNTDTQYF	1	1.167051793758607E-5	42	TCRBV30-01*01	TCRBV30	TCRBV30-01	01				TCRBD01-01*01	TCRBD01	TCRBD01-01	01				TCRBJ02-03*01	TCRBJ02	TCRBJ02-03	01				4	5	6	0	3	3	39	49	54	60	63	1	In	VDJ
AGCACCTTGGAGCTGGGGGACTCGGCCCTTTATCTTTGCGCCAGCAGCTCCGGGGGGGCCGGGACAGATACGCAGTATTTTGGCCCA	CASSSGGAGTDTQYF	4	4.668207175034428E-5	45	TCRBV05-01*01	TCRBV05	TCRBV05-01	01				TCRBD02-01*01	TCRBD02	TCRBD02-01	01				TCRBJ02-03*01	TCRBJ02	TCRBJ02-03	01				3	1	8	0	5	3	36	49	50	58	63	4	In	VDJ
TTGGAGTCGGCTGCTCCCTCCCAAACATCTGTGTACTTCTGTGCCAGCAGCCAAGCGGGAGGCACAGATACGCAGTATTTTGGCCCA	CASSQAGGTDTQYF	2	2.334103587517214E-5	42	TCRBV06	TCRBV06				TCRBV06-02,TCRBV06-03		TCRBD02-01*02	TCRBD02	TCRBD02-01	02				TCRBJ02-03*01	TCRBJ02	TCRBJ02-03	01				6	3	6	2	0	1	39	50	53	-1	61	2	In	VDJ
CGCACACAGCAGGAGGACTCGGCCGTGTATCTCTGTGCCAGCAGCCCGCGAGGCGTCCGGAGCACAGATACGCAGTATTTTGGCCCA	CASSPRGVRSTDTQYF	4	4.668207175034428E-5	48	TCRBV07-02*01	TCRBV07	TCRBV07-02	01				TCRBD02-01*02	TCRBD02	TCRBD02-01	02				TCRBJ02-03*01	TCRBJ02	TCRBJ02-03	01				5	4	11	1	7	0	33	45	49	53	60	4	In	VDJ
TCAGAACCCAGGGACTCAGCTGTGTACTTCTGTGCCAGCAGCAATATAGCAGGGGGAGTGAACACAGATACGCAGTATTTTGGCCCA	CASSNIAGGVNTDTQYF	6	7.002310762551643E-5	51	TCRBV12	TCRBV12				TCRBV12-03,TCRBV12-04		TCRBD01-01*01	TCRBD01	TCRBD01-01	01				TCRBJ02-03*01	TCRBJ02	TCRBJ02-03	01				6	8	4	1	6	2	30	41	49	56	62	6	In	VDJ
CTGAGTTCTAAGAAGCTCCTTCTCAGTGACTCTGGCTTCTATCTCTGTGCCTGGGGGACAGGGGCCGGGGAGCTGTTTTTTGGAGAA	CAWGTGAGELFF	1	1.167051793758607E-5	36	TCRBV30-01*01	TCRBV30	TCRBV30-01	01				TCRBD01-01*01	TCRBD01	TCRBD01-01	01				TCRBJ02-02*01	TCRBJ02	TCRBJ02-02	01				5	0	0	2	0	6	45	-1	54	-1	64	1	In	VDJ
ACCTTGGAGCTGGGGGACTCGGCCCTTTATCTTTGCGCCAGCAGCCCGGAGGGGAGCCGAAGCACCGGGGAGCTGTTTTTTGGAGAA	CASSPEGSRSTGELFF	4	4.668207175034428E-5	48	TCRBV05-01*01	TCRBV05	TCRBV05-01	01				TCRBD02-01*02	TCRBD02	TCRBD02-01	02				TCRBJ02-02*01	TCRBJ02	TCRBJ02-02	01				4	2	10	0	9	4	33	45	47	53	62	4	In	VDJ
ACCAGTGCCCATCCTGAAGACAGCAGCTTCTACATCTGCAGTGCTACAGCGGTAGCGGGATACACCGGGGAGCTGTTTTTTGGAGAA	CSATAVAGYTGELFF	3	3.501155381275821E-5	45	TCRBV20	TCRBV20				TCRBV20-01,TCRBV20-or09_02		TCRBD02-01*02	TCRBD02	TCRBD02-01	02				TCRBJ02-02*01	TCRBJ02	TCRBJ02-02	01				4	6	5	3	1	3	36	46	52	60	61	3	In	VDJ
AAGAAGCTCCTTCTCAGTGACTCTGGCTTCTATCTCTGTGCCTGGAGTAAGCCGGACAGGGACACCGGGGAGCTGTTTTTTGGAGAA	CAWSKPDRDTGELFF	1	1.167051793758607E-5	45	TCRBV30-01*01	TCRBV30	TCRBV30-01	01				TCRBD01-01*01	TCRBD01	TCRBD01-01	01				TCRBJ02-02*01	TCRBJ02	TCRBJ02-02	01				2	5	1	3	0	3	36	48	53	-1	61	1	In	VDJ
CAGCAGCATATATCTCTGCAGCGTTGAAGATCGGGTACACGGGACAGGGTTCCTCCCTTGAACACCGGGGAGCTGTTTTTTGGAGAA		1	1.167051793758607E-5	65	TCRBV29-01*01	TCRBV29	TCRBV29-01	01				TCRBD01-01*01	TCRBD01	TCRBD01-01	01				TCRBJ02-02*01	TCRBJ02	TCRBJ02-02	01				0	10	0	3	10	1	16	30	40	49	59	1	Out	VDJ
TTGGCTGCTCCCTCCCAGACATCTGTGTACTTCTGTGCCAGCAGTAAACAGGGTGGGCGAAACACCGGGGAGCTGTTTTTTGGAGAA	CASSKQGGRNTGELFF	3	3.501155381275821E-5	48	TCRBV06-06	TCRBV06	TCRBV06-06				01,02	TCRBD01-01*01	TCRBD01	TCRBD01-01	01				TCRBJ02-02*01	TCRBJ02	TCRBJ02-02	01				5	2	3	3	7	2	33	45	47	53	60	3	In	VDJ
GTGACCAGTGCCCATCCTGAAGACAGCAGCTTCTACATCTGCAGTGCGCCCGACCGCTCGGTTATAGGGGAGCTGTTTTTTGGAGAA	CSAPDRSVIGELFF	4	4.668207175034428E-5	42	TCRBV20	TCRBV20				TCRBV20-01,TCRBV20-or09_02						TCRBD01,TCRBD02	TCRBD01-01,TCRBD02-01		TCRBJ02-02*01	TCRBJ02	TCRBJ02-02	01				6	4	2	7	12	8	39	47	51	54	66	4	In	VDJ
TCCCCCTCACTCTGGAGTCTGCTGCCTCCTCCCAGACATCTGTATATTTCTGCGCCAACAAGACACCGGGAGCTGTTTTTTGGAGAA		3	3.501155381275821E-5	31	TCRBV10-01	TCRBV10	TCRBV10-01				01,02	TCRBD01-01*01	TCRBD01	TCRBD01-01	01				TCRBJ02-02*01	TCRBJ02	TCRBJ02-02	01				10	4	2	6	2	9	50	57	61	65	67	3	Out	VDJ
CTGGAGTCTGCCAGGCCCTCACATACCTCTCAGTACCTCTGTGCCAGCAGTGAACGAGAAAGGACCCCCGCTGCTTTCTTTGGACAA	CASSERERTPAAFF	4	4.668207175034428E-5	42	TCRBV25-01*01	TCRBV25	TCRBV25-01	01								TCRBD01,TCRBD02	TCRBD01-01,TCRBD02-01		TCRBJ01-01*01	TCRBJ01	TCRBJ01-01	01				2	7	1	7	7	11	39	54	61	65	72	4	In	VDJ
CTCTGAGCTGAATGTGAACGCCTTGGAGCTGGACGACTCGGCCCTGTATCTCTGTGCCACCCCTACAGGGACGCTTTCTTTGGACAA		2	2.334103587517214E-5	29	TCRBV05-04*01	TCRBV05	TCRBV05-04	01				TCRBD01-01*01	TCRBD01	TCRBD01-01	01				TCRBJ01-01*01	TCRBJ01	TCRBJ01-01	01				9	5	3	3	2	11	52	59	64	70	72	2	Out	VDJ
AATGTGAGCACCTTGGAGCTGGGGGACTCGGCCCTTTATCTTTGCGCCAGCAGGGACCAACCGGGCGACGGAGCTTTCTTTGGACAA	CASRDQPGDGAFF	2	2.334103587517214E-5	39	TCRBV05-01*01	TCRBV05	TCRBV05-01	01								TCRBD01,TCRBD02	TCRBD01-01,TCRBD02-01		TCRBJ01-01*01	TCRBJ01	TCRBJ01-01	01				5	0	1	7	14	10	42	-1	53	57	71	2	In	VDJ
ATCCAGCCCTCAGAACCCAGGGACTCAGCTGTGTACTTCTGTGCCAGCAGCCCGACAGGTAGCCGCGTTGAAGCTTTCTTTGGACAA	CASSPTGSRVEAFF	1	1.167051793758607E-5	42	TCRBV12	TCRBV12				TCRBV12-03,TCRBV12-04		TCRBD01-01*01	TCRBD01	TCRBD01-01	01				TCRBJ01-01*01	TCRBJ01	TCRBJ01-01	01				6	3	2	4	9	7	39	50	53	59	68	1	In	VDJ
GTGAACGCCTTGTTGCTGGGGGACTCGGCCCTCTATCTCTGTGCCAGCAGCTTTTGGAGTGTCCGGGCTGAAGCTTTCTTTGGACAA	CASSFWSVRAEAFF	2	2.334103587517214E-5	42	TCRBV05-06*01	TCRBV05	TCRBV05-06	01				TCRBD02-01	TCRBD02	TCRBD02-01				01,02	TCRBJ01-01*01	TCRBJ01	TCRBJ01-01	01				2	10	8	4	0	6	39	53	63	-1	67	2	In	VDJ
GAGCTGGGGGACTCGGCCCTGTATCTCTGTGCCAGAAGCTGGACAGGGTGGCGGACGGAGACCAAGGCTGAAGCTTTCTTTGGACAA	CARSWTGWRTETKAEAFF	5	5.835258968793035E-5	54	TCRBV05-03	TCRBV05	TCRBV05-03				01,02	TCRBD01-01*01	TCRBD01	TCRBD01-01	01				TCRBJ01-01*01	TCRBJ01	TCRBJ01-01	01				3	0	1	3	19	6	27	-1	40	48	67	5	In	VDJ
CGGTCCACAAAGCTGGAGGACTCAGCCATGTACTTCTGTGCCAGCAGTGCCCGGGGGCGGGGAGGTACTGAAGCTTTCTTTGGACAA	CASSARGRGGTEAFF	2	2.334103587517214E-5	45	TCRBV02-01*01	TCRBV02	TCRBV02-01	01								TCRBD01,TCRBD02	TCRBD01-01,TCRBD02-01		TCRBJ01-01*01	TCRBJ01	TCRBJ01-01	01				4	3	6	0	8	5	36	49	52	58	66	2	In	VDJ
AGCACCTTGGAGCTGGGGGACTCGGCCCTTTATCTTTGCGCCAGCAGCTCGACTAACAACAGGGGCACTGAAGCTTTCTTTGGACAA	CASSSTNNRGTEAFF	2	2.334103587517214E-5	45	TCRBV05-01*01	TCRBV05	TCRBV05-01	01				TCRBD01-01*01	TCRBD01	TCRBD01-01	01				TCRBJ01-01*01	TCRBJ01	TCRBJ01-01	01				3	9	3	2	0	4	36	49	58	-1	65	2	In	VDJ
GTGCAGCCTGCAGAACTGGAGGATTCTGGAGTTTATTTCTGTGCCAGCAGCCCCGACAGGGAGGGCACTGAAGCTTTCTTTGGACAA	CASSPDREGTEAFF	2	2.334103587517214E-5	42	TCRBV14-01*01	TCRBV14	TCRBV14-01	01								TCRBD01,TCRBD02	TCRBD01-01,TCRBD02-01		TCRBJ01-01*01	TCRBJ01	TCRBJ01-01	01				4	2	2	3	4	4	39	52	54	61	65	2	In	VDJ
CCCAAAAGAACCCGACAGCTTTCTATCTCTGTGCCAGTAGACCCCGACGGTATGAACTATTATAGCACTGAAGCTTTCTTTGGACAA		5	5.835258968793035E-5	52	TCRBV19-01	TCRBV19	TCRBV19-01				01,02	TCRBD02-01	TCRBD02	TCRBD02-01				01,02	TCRBJ01-01*01	TCRBJ01	TCRBJ01-01	01				6	15	3	9	6	4	29	40	55	59	65	5	Out	VDJ
AATGTGAGCACCTTGGAGCTGGGGGACTCGGCCCTTTATCTTTGCGCCAGCAGCTTACAGGGGCCCACTGAAGCTTTCTTTGGACAA	CASSLQGPTEAFF	2	2.334103587517214E-5	39	TCRBV05-01*01	TCRBV05	TCRBV05-01	01				TCRBD01-01*01	TCRBD01	TCRBD01-01	01				TCRBJ01-01*01	TCRBJ01	TCRBJ01-01	01				2	0	3	2	2	4	42	-1	56	63	65	2	In	VDJ
TCTCTGGAGCTGGGGGACTCAGCTTTGTATTTCTGTGCCAGCAGCGTAAGCTGGGACATCTTCACCACTGAAGCTTTCTTTGGACAA	CASSVSWDIFTTEAFF	4	4.668207175034428E-5	48	TCRBV09-01	TCRBV09	TCRBV09-01				01,02	TCRBD01-01*01	TCRBD01	TCRBD01-01	01				TCRBJ01-01*01	TCRBJ01	TCRBJ01-01	01				1	4	0	6	7	4	33	48	52	58	65	4	In	VDJ
CAGCCCTCAGAACCCAGGGACTCAGCTGTGTACTTCTGTGCCAGCAGTCCCCGACAGGGACGCGACACTGAAGCTTTCTTTGGACAA	CASSPRQGRDTEAFF	1	1.167051793758607E-5	45	TCRBV12	TCRBV12				TCRBV12-03,TCRBV12-04		TCRBD01-01*01	TCRBD01	TCRBD01-01	01				TCRBJ01-01*01	TCRBJ01	TCRBJ01-01	01				5	4	2	3	5	3	36	48	52	59	64	1	In	VDJ
ACGATCCAGCGCACACAGCAGGAGGACTCGGCCGTGTATCTCTGTGCCAGCAGCTTAGACCTTAACACTGAAGCTTTCTTTGGACAA	CASSLDLNTEAFF	2	2.334103587517214E-5	39	TCRBV07-02*01	TCRBV07	TCRBV07-02	01								TCRBD01,TCRBD02	TCRBD01-01,TCRBD02-01		TCRBJ01-01*01	TCRBJ01	TCRBJ01-01	01				1	0	3	7	3	2	42	-1	58	60	63	2	In	VDJ
CTGGAGCTGGGGGACTCAGCTTTGTATTTCTGTGCCAGCAGCGTAGGACCCATGGACACCTTGAACACTGAAGCTTTCTTTGGACAA	CASSVGPMDTLNTEAFF	3	3.501155381275821E-5	51	TCRBV09-01	TCRBV09	TCRBV09-01				01,02	TCRBD01-01*01	TCRBD01	TCRBD01-01	01				TCRBJ01-01*01	TCRBJ01	TCRBJ01-01	01				0	7	1	6	3	0	30	46	53	58	61	3	In	VDJ
CTGGAGTCCGCCAGCACCAACCAGACATCTATGTACCTCTGTGCCAGCAACCGAGGAGGATTGAACACTGAAGCTTTCTTTGGACAA	CASNRGGLNTEAFF	8	9.336414350068855E-5	42	TCRBV28-01*01	TCRBV28	TCRBV28-01	01				TCRBD02-01*02	TCRBD02	TCRBD02-01	02				TCRBJ01-01*01	TCRBJ01	TCRBJ01-01	01				7	5	10	1	2	0	39	49	54	59	61	8	In	VDJ
GTGAGCACCTTGGAGCTGGGGGACTCGGCCCTTTATCTTTGCGCCAGCAGCGGAGACAGGGTGAACACTGAAGCTTTCTTTGGACAA	CASSGDRVNTEAFF	2	2.334103587517214E-5	42	TCRBV05-01*01	TCRBV05	TCRBV05-01	01				TCRBD01-01*01	TCRBD01	TCRBD01-01	01				TCRBJ01-01*01	TCRBJ01	TCRBJ01-01	01				4	3	2	3	0	0	39	51	54	-1	61	2	In	VDJ
TACACGCCCTGCAGCCAGAAGACTCAGCCCTGTATCTCTGCGCCAGCAGCGCCCGAGACAGTGAACACTGAAGCTTTCTTTGGACAA		2	2.334103587517214E-5	43	TCRBV04-01*01	TCRBV04	TCRBV04-01	01				TCRBD01-01*01	TCRBD01	TCRBD01-01	01				TCRBJ01-01*01	TCRBJ01	TCRBJ01-01	01				5	6	2	5	0	0	38	50	56	-1	61	2	Out	VDJ
ACAGTGACCAGTGCCCATCCTGAAGACAGCAGCTTCTACATCTGCAGTGCCCTCTCCCAAGTGAACACTGAAGCTTTCTTTGGACAA	CSALSQVNTEAFF	2	2.334103587517214E-5	39	TCRBV20	TCRBV20				TCRBV20-01,TCRBV20-or09_02						TCRBD01,TCRBD02	TCRBD01-01,TCRBD02-01		TCRBJ01-01*01	TCRBJ01	TCRBJ01-01	01				6	7	4	6	2	0	42	50	57	59	61	2	In	VDJ
ATCCCCAACCAGACAGCTCTTTACTTCTGTGCCACCAGTCCCGGCCGGACAGGGGCCCCACTGAACACTGAAGCTTTCTTTGGACAA	CATSPGRTGAPLNTEAFF	2	2.334103587517214E-5	54	TCRBV24	TCRBV24				TCRBV24-01,TCRBV24-or09_02		TCRBD01-01*01	TCRBD01	TCRBD01-01	01				TCRBJ01-01*01	TCRBJ01	TCRBJ01-01	01				6	7	1	2	6	0	27	39	46	55	61	2	In	VDJ
GGCTGCTCCCTCCCAGACATCTGTGTACTTCTGTGCCAGCAGTGCCGATCTGGACAGGTGATGAACACTGAAGCTTTCTTTGGACAA		4	4.668207175034428E-5	50	TCRBV06-01*01	TCRBV06	TCRBV06-01	01				TCRBD01-01*01	TCRBD01	TCRBD01-01	01				TCRBJ01-01*01	TCRBJ01	TCRBJ01-01	01				4	7	1	4	3	0	31	44	51	58	61	4	Out	VDJ
CCGCTACCAGCTCCCAGACATCTGTGTACTTCTGTGCCATCAGTGAGTCAAAGGCGTTCGGGGAACACTGAAGCTTTCTTTGGACAA		2	2.334103587517214E-5	49	TCRBV10-03*01	TCRBV10	TCRBV10-03	01				TCRBD02-01	TCRBD02	TCRBD02-01				01,02	TCRBJ01-01*01	TCRBJ01	TCRBJ01-01	01				0	9	8	4	0	1	32	49	58	-1	62	2	Out	VDJ
CTACACGCCCTGCAGCCAGAAGACTCAGCCCTGTATCTCTGCGCCAGCAGACCAACAGGGAGGAACACTGAAGCTTTCTTTGGACAA	CASRPTGRNTEAFF	5	5.835258968793035E-5	42	TCRBV04-01*01	TCRBV04	TCRBV04-01	01				TCRBD01-01*01	TCRBD01	TCRBD01-01	01				TCRBJ01-01*01	TCRBJ01	TCRBJ01-01	01				6	4	3	3	2	1	39	50	54	60	62	5	In	VDJ
AAGATCCAGCCCTCAGAACCCAGGGACTCAGCTGTGTACTTCTGTGCCAGCAGTTTAGAGTCGAACACTGAAGCTTTCTTTGGACAA	CASSLESNTEAFF	3	3.501155381275821E-5	39	TCRBV12	TCRBV12				TCRBV12-03,TCRBV12-04						TCRBD01,TCRBD02	TCRBD01-01,TCRBD02-01		TCRBJ01-01*01	TCRBJ01	TCRBJ01-01	01				1	0	5	5	2	1	42	-1	58	60	62	3	In	VDJ
AGGCTGGAGTTGGCTGCTCCCTCCCAGACATCTGTGTACTTCTGTGCCAGCAGTTACACCTCGAACACTGAAGCTTTCTTTGGACAA	CASSYTSNTEAFF	2	2.334103587517214E-5	39	TCRBV06-06	TCRBV06	TCRBV06-06				01,02					TCRBD01,TCRBD02	TCRBD01-01,TCRBD02-01		TCRBJ01-01*01	TCRBJ01	TCRBJ01-01	01				2	0	3	7	3	1	42	-1	57	59	62	2	In	VDJ
ACCAGTGCCCATCCTGAAGACAGCAGCTTCTACATCTGCAGTGCTAGCGGATCAGGCAGGGCGAACACTGAAGCTTTCTTTGGACAA	CSASGSGRANTEAFF	2	2.334103587517214E-5	45	TCRBV20	TCRBV20				TCRBV20-01,TCRBV20-or09_02		TCRBD01-01*01	TCRBD01	TCRBD01-01	01				TCRBJ01-01*01	TCRBJ01	TCRBJ01-01	01				3	9	4	3	1	1	36	47	56	61	62	2	In	VDJ
ACTGTGACATCGGCCCAAAAGAACCCGACAGCTTTCTATCTCTGTGCCAGCTCGGCGGGGCCGAACACTGAAGCTTTCTTTGGACAA	CASSAGPNTEAFF	7	8.169362556310249E-5	39	TCRBV19-01	TCRBV19	TCRBV19-01				01,02	TCRBD02-01*01	TCRBD02	TCRBD02-01	01				TCRBJ01-01*01	TCRBJ01	TCRBJ01-01	01				9	4	7	3	2	1	42	50	54	60	62	7	In	VDJ
AATGTGAACGCCTTGGAGCTGGACGACTCGGCCCTGTATCTCTGTGCCAGTCGACAGGAACCGAACACTGAAGCTTTCTTTGGACAA	CASRQEPNTEAFF	10	1.167051793758607E-4	39	TCRBV05-04*01	TCRBV05	TCRBV05-04	01				TCRBD01-01*01	TCRBD01	TCRBD01-01	01				TCRBJ01-01*01	TCRBJ01	TCRBJ01-01	01				8	2	2	4	4	1	42	50	52	58	62	10	In	VDJ
ATCCGGTCCACAAAGCTGGAGGACTCAGCCATGTACTTCTGTGCCAGCAGGGAGAGGGGGCAGAACACTGAAGCTTTCTTTGGACAA	CASRERGQNTEAFF	2	2.334103587517214E-5	42	TCRBV02-01*01	TCRBV02	TCRBV02-01	01				TCRBD01-01*01	TCRBD01	TCRBD01-01	01				TCRBJ01-01*01	TCRBJ01	TCRBJ01-01	01				6	4	5	0	1	1	39	50	54	61	62	2	In	VDJ
GCTGCTCCCTCCCAGACATCTGTGTACTTCTGTGCCAGCACGTCCCACCGGGACAGGATAAAGAACACTGAAGCTTTCTTTGGACAA	CASTSHRDRIKNTEAFF	2	2.334103587517214E-5	51	TCRBV06	TCRBV06				TCRBV06-01,TCRBV06-05,TCRBV06-06		TCRBD01-01*01	TCRBD01	TCRBD01-01	01				TCRBJ01-01*01	TCRBJ01	TCRBJ01-01	01				7	9	0	4	5	1	30	40	49	57	62	2	In	VDJ
GGGTTGGAGTCGGCTGCTCCCTCCCAAACATCTGTGTACTTCTGTGCCAGCATCGGACAGGGGAAAACTGAAGCTTTCTTTGGACAA	CASIGQGKTEAFF	2	2.334103587517214E-5	39	TCRBV06	TCRBV06				TCRBV06-02,TCRBV06-03		TCRBD01-01*01	TCRBD01	TCRBD01-01	01				TCRBJ01-01*01	TCRBJ01	TCRBJ01-01	01				7	2	1	2	3	5	42	52	54	63	66	2	In	VDJ
ATGAATGTGAGCACCTTGGAGCTGGGGGACTCGGCCCTTTATCTTTGCGCCAGCAGCTTGGTGGGACAGGAAGCTTTCTTTGGACAA	CASSLVGQEAFF	2	2.334103587517214E-5	36	TCRBV05-01*01	TCRBV05	TCRBV05-01	01				TCRBD01-01*01	TCRBD01	TCRBD01-01	01				TCRBJ01-01*01	TCRBJ01	TCRBJ01-01	01				0	1	0	5	0	8	45	61	62	-1	69	2	In	VDJ
AACATGAGCTCCTTGGAGCTGGGGGACTCAGCCCTGTACTTCTGTGCCAGCAGCTTTGGGAACGTGGGAAAACTGTTTTTTGGCAGT	CASSFGNVGKLFF	2	2.334103587517214E-5	39	TCRBV13-01*01	TCRBV13	TCRBV13-01	01								TCRBD01,TCRBD02	TCRBD01-01,TCRBD02-01		TCRBJ01-04*01	TCRBJ01	TCRBJ01-04	01				3	1	0	8	7	10	42	56	57	61	68	2	In	VDJ
CTGACTGTGAGCAACATGAGCCCTGAAGACAGCAGCATATATCTCTGCAGCGTTGGGGTACGAGGTGAAAAACTGTTTTTTGGCAGT	CSVGVRGEKLFF	1	1.167051793758607E-5	36	TCRBV29-01*01	TCRBV29	TCRBV29-01	01				TCRBD02-01*02	TCRBD02	TCRBD02-01	02				TCRBJ01-04*01	TCRBJ01	TCRBJ01-04	01				4	6	11	1	0	7	45	55	61	-1	65	1	In	VDJ
AGGCTGCTGTCGGCTGCTCCCTCCCAGACATCTGTGTACTTCTGTGCCAGCAGGGAGGGAGTGTCTGAAAAACTGTTTTTTGGCAGT	CASREGVSEKLFF	1	1.167051793758607E-5	39	TCRBV06-05*01	TCRBV06	TCRBV06-05	01				TCRBD02-01*02	TCRBD02	TCRBD02-01	02				TCRBJ01-04*01	TCRBJ01	TCRBJ01-04	01				6	0	10	0	6	7	42	-1	53	59	65	1	In	VDJ
TCCACAAAGCTGGAGGACTCAGCCATGTACTTCTGTGCCAGCAGTGAAGCCGATAGGAACAGGGCTGAAAAACTGTTTTTTGGCAGT	CASSEADRNRAEKLFF	2	2.334103587517214E-5	48	TCRBV02-01*01	TCRBV02	TCRBV02-01	01				TCRBD01-01*01	TCRBD01	TCRBD01-01	01				TCRBJ01-04*01	TCRBJ01	TCRBJ01-04	01				0	8	3	3	1	7	33	50	58	64	65	2	In	VDJ
ACCAGTGCCCATCCTGAAGACAGCAGCTTCTACATCTGCAGTGCCCCCGAGGGTCTGGGTCTTAATGAAAAACTGTTTTTTGGCAGT	CSAPEGLGLNEKLFF	2	2.334103587517214E-5	45	TCRBV20	TCRBV20				TCRBV20-01,TCRBV20-or09_02		TCRBD02-01*02	TCRBD02	TCRBD02-01	02				TCRBJ01-04*01	TCRBJ01	TCRBJ01-04	01				6	4	11	0	9	4	36	44	48	53	62	2	In	VDJ
AGCCCTCAGAACCCAGGGACTCAGCTGTGTACTTCTGTGCCAGCAGGCCAAGATATGGGTGTTTGGGAAAAACTGTTTTTTGGCAGT		4	4.668207175034428E-5	46	TCRBV12	TCRBV12				TCRBV12-03,TCRBV12-04						TCRBD01,TCRBD02	TCRBD01-01,TCRBD02-01		TCRBJ01-04*01	TCRBJ01	TCRBJ01-04	01				6	10	0	9	7	8	35	46	56	59	66	4	Out	VDJ
CCCTCCCAAACATCTGTGTACTTCTGTGCCAGCAGTAAGTACGATAAAGCGAGGACAGGGGGATATCAGCCCCAGCATTTTGGTGAT	CASSKYDKARTGGYQPQHF	2	2.334103587517214E-5	57	TCRBV06	TCRBV06				TCRBV06-02,TCRBV06-03		TCRBD01-01*01	TCRBD01	TCRBD01-01	01				TCRBJ01-05*01	TCRBJ01	TCRBJ01-05	01				5	16	1	1	2	5	24	36	52	62	64	2	In	VDJ
ACCTTGGAGCTGGGGGACTCGGCCCTTTATCTTTGCGCCAGCAGCCCCGGGGGGACAGGGGCTAATCAGCCCCAGCATTTTGGTGAT	CASSPGGTGANQPQHF	2	2.334103587517214E-5	48	TCRBV05-01*01	TCRBV05	TCRBV05-01	01				TCRBD01-01*01	TCRBD01	TCRBD01-01	01				TCRBJ01-05*01	TCRBJ01	TCRBJ01-05	01				4	6	0	2	2	4	33	45	51	61	63	2	In	VDJ
AACGCCTTGTTGCTGGGGGACTCGGCCCTCTATCTCTGTGCCAGCAGCCGGACCGACAGGGCTAATCAGCCCCAGCATTTTGGTGAT	CASSRTDRANQPQHF	2	2.334103587517214E-5	45	TCRBV05-06*01	TCRBV05	TCRBV05-06	01				TCRBD01-01*01	TCRBD01	TCRBD01-01	01				TCRBJ01-05*01	TCRBJ01	TCRBJ01-05	01				4	6	2	3	2	4	36	48	54	61	63	2	In	VDJ
GCCTTGTTGCTGGGGGACTCGGCCCTCTATCTCTGTGCCAGCAGCTTGGGGTCCAGGCAGATGAATCAGCCCCAGCATTTTGGTGAT	CASSLGSRQMNQPQHF	2	2.334103587517214E-5	48	TCRBV05-06*01	TCRBV05	TCRBV05-06	01				TCRBD01-01*01	TCRBD01	TCRBD01-01	01				TCRBJ01-05*01	TCRBJ01	TCRBJ01-05	01				0	4	4	4	6	4	33	49	53	57	63	2	In	VDJ
TCTGCCAGGCCCTCACATACCTCTCAGTACCTCTGTGCCAGCAGTGAATCCCGCAGCGGGTTCAATCAGCCCCAGCATTTTGGTGAT	CASSESRSGFNQPQHF	1	1.167051793758607E-5	48	TCRBV25-01*01	TCRBV25	TCRBV25-01	01				TCRBD02-01	TCRBD02	TCRBD02-01				01,02	TCRBJ01-05*01	TCRBJ01	TCRBJ01-05	01				1	5	6	4	2	3	33	49	54	60	62	1	In	VDJ
GTGAGCACCTTGGAGCTGGGGGACTCGGCCCTTTATCTTTGCGCCAGCAGCTTGGGACAGCTCAATCAGCCCCAGCATTTTGGTGAT	CASSLGQLNQPQHF	2	2.334103587517214E-5	42	TCRBV05-01*01	TCRBV05	TCRBV05-01	01				TCRBD01-01*01	TCRBD01	TCRBD01-01	01				TCRBJ01-05*01	TCRBJ01	TCRBJ01-05	01				0	0	2	5	2	3	39	-1	55	60	62	2	In	VDJ
TCCAGCCCTCAGAACCCAGGGACTCAGCTGTGTACTTCTGTCCCTCAGCGGGCAGGGACGGGCAATCAGCCCCAGCATTTTGGTGAT		1	1.167051793758607E-5	43	TCRBV12	TCRBV12				TCRBV12-03,TCRBV12-04		TCRBD02-01	TCRBD02	TCRBD02-01				01,02	TCRBJ01-05*01	TCRBJ01	TCRBJ01-05	01				14	5	6	4	9	2	38	41	46	52	61	1	Out	VDJ
GAACATGAGCTCCTTGGAGCTGGGGGACTCAGCCCTGTACTTCTGTGCCAGCAGCTTGTAGGCAATCAGCCCCAGCATTTTGGTGAT		2	2.334103587517214E-5	38	TCRBV13-01*01	TCRBV13	TCRBV13-01	01				TCRBD02-01	TCRBD02	TCRBD02-01				01,02	TCRBJ01-05*01	TCRBJ01	TCRBJ01-05	01				3	1	5	8	0	2	43	57	58	-1	61	2	Out	VDJ
GTGAGCAACATGAGCCCTGAAGACAGCAGCATATATCTCTGCAGCGTCCAAGGCCGGGGTAGCAATCAGCCCCAGCATTTTGGTGAT	CSVQGRGSNQPQHF	1	1.167051793758607E-5	42	TCRBV29-01*01	TCRBV29	TCRBV29-01	01				TCRBD02-01*01	TCRBD02	TCRBD02-01	01				TCRBJ01-05*01	TCRBJ01	TCRBJ01-05	01				6	7	8	3	0	0	39	47	54	-1	59	1	In	VDJ
GAGCTGGAGGACTCGGCCCTGTATCTCTGTGCCAGCAGCTCTGGGACAGGGGGCGCTGGGAGCAATCAGCCCCAGCATTTTGGTGAT	CASSSGTGGAGSNQPQHF	3	3.501155381275821E-5	54	TCRBV05-08*01	TCRBV05	TCRBV05-08	01				TCRBD01-01*01	TCRBD01	TCRBD01-01	01				TCRBJ01-05*01	TCRBJ01	TCRBJ01-05	01				3	2	0	0	6	1	27	40	42	54	60	3	In	VDJ
TCCGCTACCAGCTCCCAGACATCTGTGTACTTCTGTGCCATCAGTGAGTCTCCCGGGGGGAGCAATCAGCCCCAGCATTTTGGTGAT	CAISESPGGSNQPQHF	2	2.334103587517214E-5	48	TCRBV10-03*01	TCRBV10	TCRBV10-03	01				TCRBD02-01*01	TCRBD02	TCRBD02-01	01				TCRBJ01-05*01	TCRBJ01	TCRBJ01-05	01				0	3	8	1	0	1	33	50	53	-1	60	2	In	VDJ
GTGAGCACCTTGGAGCTGGGGGACTCGGCCCTTTATCTTTGCGCCAGCAGCCCGACAGGCAGCAATCAGCCCCAGCATTTTGGTGAT	CASSPTGSNQPQHF	2	2.334103587517214E-5	42	TCRBV05-01*01	TCRBV05	TCRBV05-01	01				TCRBD01-01*01	TCRBD01	TCRBD01-01	01				TCRBJ01-05*01	TCRBJ01	TCRBJ01-05	01				4	2	2	4	1	1	39	51	53	59	60	2	In	VDJ
AATTCCCTGGAGCTTGGTGACTCTGCTGTGTATTTCTGTGCCAGCAGCCTATCAGGTGGAAGCAATCAGCCCCAGCATTTTGGTGAT	CASSLSGGSNQPQHF	10	1.167051793758607E-4	45	TCRBV03	TCRBV03				TCRBV03-01,TCRBV03-02		TCRBD01-01*01	TCRBD01	TCRBD01-01	01				TCRBJ01-05*01	TCRBJ01	TCRBJ01-05	01				4	3	4	4	4	1	36	49	52	56	60	10	In	VDJ
CAGCCCTCAGAACCCAGGGACTCAGCTGTGTACTTCTGTGCCAGCAGATCCGGGACCTCAAGCAATCAGCCCCAGCATTTTGGTGAT	CASRSGTSSNQPQHF	1	1.167051793758607E-5	45	TCRBV12	TCRBV12				TCRBV12-03,TCRBV12-04						TCRBD01,TCRBD02	TCRBD01-01,TCRBD02-01		TCRBJ01-05*01	TCRBJ01	TCRBJ01-05	01				6	4	0	7	4	1	36	47	51	56	60	1	In	VDJ
CCCTCAGAACCCAGGGACTCAGCTGTGTACTTCTGTGCCAGCAGCACAGGCGGACAGGCAAGCAATCAGCCCCAGCATTTTGGTGAT	CASSTGGQASNQPQHF	1	1.167051793758607E-5	48	TCRBV12	TCRBV12				TCRBV12-03,TCRBV12-04		TCRBD01-01*01	TCRBD01	TCRBD01-01	01				TCRBJ01-05*01	TCRBJ01	TCRBJ01-05	01				6	7	1	4	2	1	33	44	51	58	60	1	In	VDJ
ACTCTGGAGTCAGCTACCCGCTCCCAGACATCTGTGTATTTCTGCGCCGCGGGCGGGCAGACCAATCAGCCCCAGCATTTTGGTGAT	CAAGGQTNQPQHF	7	8.169362556310249E-5	39	TCRBV10-02*01	TCRBV10	TCRBV10-02	01				TCRBD02-01	TCRBD02	TCRBD02-01				01,02	TCRBJ01-05*01	TCRBJ01	TCRBJ01-05	01				11	0	7	4	9	3	42	-1	48	53	62	7	In	VDJ
ATCAATTCCCTGGAGCTTGGTGACTCTGCTGTGTATTTCTGTGCCAGCAGCCAAGGGCCCACAAATCAGCCCCAGCATTTTGGTGAT	CASSQGPTNQPQHF	2	2.334103587517214E-5	42	TCRBV03	TCRBV03				TCRBV03-01,TCRBV03-02		TCRBD01-01*01	TCRBD01	TCRBD01-01	01				TCRBJ01-05*01	TCRBJ01	TCRBJ01-05	01				1	5	3	6	0	4	39	55	60	-1	63	2	In	VDJ
CTTCACATCAATTCCCTGGAGCTTGGTGACTCTGCTGTGTATTTCTGTGCCAGCAGCTTGGTGGAGGGGCCCTCCACCTTCGGTTCG	CASSLVEGPSTF	2	2.334103587517214E-5	36	TCRBV03	TCRBV03				TCRBV03-01,TCRBV03-02		TCRBD02-01*02	TCRBD02	TCRBD02-01	02				TCRBJ01-02*01	TCRBJ01	TCRBJ01-02	01				5	5	10	0	6	13	45	57	62	68	74	2	In	VDJ
ATCCTGAGTTCTAAGAAGCTCCTTCTCAGTGACTCTGGCTTCTATCTCTGTGCCTGGAGTCGGAGGGTTGGCTACACCTTCGGTTCG	CAWSRRVGYTF	1	1.167051793758607E-5	33	TCRBV30-01*01	TCRBV30	TCRBV30-01	01				TCRBD02-01*02	TCRBD02	TCRBD02-01	02				TCRBJ01-02*01	TCRBJ01	TCRBJ01-02	01				2	1	10	0	1	7	48	60	61	67	68	1	In	VDJ
ACTCTGGAGTCTGCTGCCTCCTCCCAGACATCTGTATATTTCTGCGCCAGCAGTTCGGACAGGGCCGGTGGCTACACCTTCGGTTCG	CASSSDRAGGYTF	7	8.169362556310249E-5	39	TCRBV10-01	TCRBV10	TCRBV10-01				01,02	TCRBD01-01*01	TCRBD01	TCRBD01-01	01				TCRBJ01-02*01	TCRBJ01	TCRBJ01-02	01				5	2	1	3	4	7	42	54	56	64	68	7	In	VDJ
AGTTCTAAGAAGCTCCTTCTCAGTGACTCTGGCTTCTATCTCTGTGCCTGGAGTTCACAGGGGGCGAGTGGCTACACCTTCGGTTCG	CAWSSQGASGYTF	1	1.167051793758607E-5	39	TCRBV30-01*01	TCRBV30	TCRBV30-01	01				TCRBD01-01*01	TCRBD01	TCRBD01-01	01				TCRBJ01-02*01	TCRBJ01	TCRBJ01-02	01				2	2	3	0	3	7	42	54	56	65	68	1	In	VDJ
CTCTGGAGTCAGCTACCCGCTCCCAGACATCTGTGTATTTCTGCGCCAGCCCGAGGACAGCTCAGGTATGGCTACACCTTCGGTTCG		4	4.668207175034428E-5	40	TCRBV10-02*01	TCRBV10	TCRBV10-02	01				TCRBD01-01*01	TCRBD01	TCRBD01-01	01				TCRBJ01-02*01	TCRBJ01	TCRBJ01-02	01				8	4	1	5	6	5	41	50	54	60	66	4	Out	VDJ
CTGGAGTCTGCCAGGCCCTCACATACCTCTCAGTACCTCTGTGCCAGCAGTGGACAGGGAACCCTCTATGGCTACACCTTCGGTTCG	CASSGQGTLYGYTF	1	1.167051793758607E-5	42	TCRBV25-01*01	TCRBV25	TCRBV25-01	01				TCRBD01-01*01	TCRBD01	TCRBD01-01	01				TCRBJ01-02*01	TCRBJ01	TCRBJ01-02	01				4	0	2	3	6	4	39	-1	52	59	65	1	In	VDJ
AAGAAGCTCCTTCTCAGTGACTCTGGCTTCTATCTCTGTGCCTGGAGTCCTGTCTCGGGGGCCGGCTATGGCTACACCTTCGGTTCG	CAWSPVSGAGYGYTF	1	1.167051793758607E-5	45	TCRBV30-01*01	TCRBV30	TCRBV30-01	01								TCRBD01,TCRBD02	TCRBD01-01,TCRBD02-01		TCRBJ01-02*01	TCRBJ01	TCRBJ01-02	01				2	8	6	0	3	4	36	48	56	62	65	1	In	VDJ
CACATCAATTCCCTGGAGCTTGGTGACTCTGCTGTGTATTTCTGTGCCAGCAGCCAAGGGCAGCGCTATGGCTACACCTTCGGTTCG	CASSQGQRYGYTF	2	2.334103587517214E-5	39	TCRBV03	TCRBV03				TCRBV03-01,TCRBV03-02		TCRBD02-01	TCRBD02	TCRBD02-01				01,02	TCRBJ01-02*01	TCRBJ01	TCRBJ01-02	01				1	3	6	6	0	4	42	58	61	-1	65	2	In	VDJ
GCCAGGCCCTCACATACCTCTCAGTACCTCTGTGCCAGCAGTGTAAGGACAGGCCCTCCTCGGGACTATGGCTACACCTTCGGTTCG	CASSVRTGPPRDYGYTF	1	1.167051793758607E-5	51	TCRBV25-01*01	TCRBV25	TCRBV25-01	01				TCRBD01-01*01	TCRBD01	TCRBD01-01	01				TCRBJ01-02*01	TCRBJ01	TCRBJ01-02	01				4	3	1	4	11	3	30	43	46	53	64	1	In	VDJ
ACCTTGGAGCTGGGGGACTCGGCCCTTTATCTTTGCGCCAGCACCCAAGGACAGGCGGAGGTTAACTATGGCTACACCTTCGGTTCG	CASTQGQAEVNYGYTF	4	4.668207175034428E-5	48	TCRBV05-01*01	TCRBV05	TCRBV05-01	01				TCRBD01-01*01	TCRBD01	TCRBD01-01	01				TCRBJ01-02*01	TCRBJ01	TCRBJ01-02	01				6	5	1	4	7	1	33	43	48	55	62	4	In	VDJ
TCCTTGGAGCTGGGGGACTCAGCCCTGTACTTCTGTGCCAGCAGCCTAACATGGGGCGGTGCTAACTATGGCTACACCTTCGGTTCG	CASSLTWGGANYGYTF	2	2.334103587517214E-5	48	TCRBV13-01*01	TCRBV13	TCRBV13-01	01				TCRBD01-01*01	TCRBD01	TCRBD01-01	01				TCRBJ01-02*01	TCRBJ01	TCRBJ01-02	01				5	7	7	0	4	0	33	45	52	57	61	2	In	VDJ
CTCAGGCTGCTGTCGGCTGCTCCCTCCCAGACATCTGTGTACTTCTGTGCCAGCACCGGAGCTAACTATGGCTACACCTTCGGTTCG	CASTGANYGYTF	1	1.167051793758607E-5	36	TCRBV06-05*01	TCRBV06	TCRBV06-05	01				TCRBD02-01*02	TCRBD02	TCRBD02-01	02				TCRBJ01-02*01	TCRBJ01	TCRBJ01-02	01				7	2	10	2	0	0	45	55	57	-1	61	1	In	VDJ
AAGAAGCTCCTTCTCAGTGACTCTGGCTTCTATCTCTGTGCCTGGAGTCCGACGGGAATTCAAAACTATGGCTACACCTTCGGTTCG	CAWSPTGIQNYGYTF	3	3.501155381275821E-5	45	TCRBV30-01*01	TCRBV30	TCRBV30-01	01				TCRBD02-01*02	TCRBD02	TCRBD02-01	02				TCRBJ01-02*01	TCRBJ01	TCRBJ01-02	01				2	4	8	3	6	2	36	48	52	57	63	3	In	VDJ
GTGACATCGGCCCAAAAGAACCCGACAGCTTTCTATCTCTGTGCCAGTAGAACCCGATCGGGAAGTGATGGCTACACCTTCGGTTCG	CASRTRSGSDGYTF	3	3.501155381275821E-5	42	TCRBV19-01	TCRBV19	TCRBV19-01				01,02	TCRBD02-01*02	TCRBD02	TCRBD02-01	02				TCRBJ01-02*01	TCRBJ01	TCRBJ01-02	01				6	8	8	3	4	6	39	50	58	63	67	3	In	VDJ
CTGGAGTCGGCTGCTCCCTCCCAGACATCTGTGTACTTCTGTGCCAGCACCATCAGGGCAGGGACGGATGGCTACACCTTCGGTTCG	CASTIRAGTDGYTF	2	2.334103587517214E-5	42	TCRBV06-01*01	TCRBV06	TCRBV06-01	01								TCRBD01,TCRBD02	TCRBD01-01,TCRBD02-01		TCRBJ01-02*01	TCRBJ01	TCRBJ01-02	01				7	11	0	7	2	6	39	49	60	65	67	2	In	VDJ
CCCTCAGAACCCAGGGACTCAGCTGTGTACTTCTGTGCCAGCAGTTTACTTGGGACAGGATTGAGTCATGGCTACACCTTCGGTTCG	CASSLLGTGLSHGYTF	5	5.835258968793035E-5	48	TCRBV12	TCRBV12				TCRBV12-03,TCRBV12-04		TCRBD01-01*01	TCRBD01	TCRBD01-01	01				TCRBJ01-02*01	TCRBJ01	TCRBJ01-02	01				2	3	0	4	8	6	33	48	51	59	67	5	In	VDJ
AAGATCCAGCCCTCAGAACCCAGGGACTCAGCTGTGTACTTCTGTGCCAGCAGTTTAGAGGGGAGTGAGGGCTACACCTTCGGTTCG	CASSLEGSEGYTF	1	1.167051793758607E-5	39	TCRBV12	TCRBV12				TCRBV12-03,TCRBV12-04						TCRBD01,TCRBD02	TCRBD01-01,TCRBD02-01		TCRBJ01-02*01	TCRBJ01	TCRBJ01-02	01				1	0	5	2	6	8	42	-1	58	63	69	1	In	VDJ
GGCTGCTCCCTCCCAGACATCTGTGTACTTCTGTGCCAGCAGTTACATAATTGGGACTAGCGGGAGATCCCACGGGGTTTCGGGCCG		2	2.334103587517214E-5	50	TCRBV06	TCRBV06				TCRBV06-05,TCRBV06-06		TCRBD02-01*02	TCRBD02	TCRBD02-01	02				TCRBJ02-07*01	TCRBJ02	TCRBJ02-07	01				2	6	0	2	12	16	31	46	52	66	78	2	Out	VDJ
AAGAAGCTCCTTCTCAGTGACTCTGGCTTCTATCTCTGTGCCTGGACCCAAGGGGCTAGCTATACTACGGGGCAGTACTTCGGGCCG	CAWTQGASYTTGQYF	1	1.167051793758607E-5	45	TCRBV30-01*01	TCRBV30	TCRBV30-01	01								TCRBD01,TCRBD02	TCRBD01-01,TCRBD02-01		TCRBJ02-07*01	TCRBJ02	TCRBJ02-07	01				4	4	5	2	16	9	36	46	50	55	71	1	In	VDJ
CTGTCGGCTGCTCCCTCCCAGACATCTGTGTACTTCTGTGCCAGCAGTCGACTTCCCACAGGGGGAGGTGAGCAGTACTTCGGGCCG	CASSRLPTGGGEQYF	1	1.167051793758607E-5	45	TCRBV06-05*01	TCRBV06	TCRBV06-05	01				TCRBD01-01*01	TCRBD01	TCRBD01-01	01				TCRBJ02-07*01	TCRBJ02	TCRBJ02-07	01				5	9	3	1	4	7	36	48	57	65	69	1	In	VDJ
CTGGAGTCGGCTGCTCCCTCCCAGACATCTGTGTACTTCTGTGCCAGCAACCTAAGAGGGGCTAGCGTGGAGCAGTACTTCGGGCCG	CASNLRGASVEQYF	6	7.002310762551643E-5	42	TCRBV06-01*01	TCRBV06	TCRBV06-01	01				TCRBD02-01	TCRBD02	TCRBD02-01				01,02	TCRBJ02-07*01	TCRBJ02	TCRBJ02-07	01				7	12	4	6	2	7	39	49	61	67	69	6	In	VDJ
AAGAAGCTCCTTCTCAGTGACTCTGGCTTCTATCTCTGTGCCTGGAGTGTAGGGCAGCAGGGGGCAGGGGAGCAGTACTTCGGGCCG	CAWSVGQQGAGEQYF	3	3.501155381275821E-5	45	TCRBV30-01*01	TCRBV30	TCRBV30-01	01				TCRBD01-01*01	TCRBD01	TCRBD01-01	01				TCRBJ02-07*01	TCRBJ02	TCRBJ02-07	01				0	7	4	0	4	7	36	50	57	65	69	3	In	VDJ
AAGATCCAGCCCTCAGAACCCAGGGACTCAGCTGTGTACTTCTGTGCCAGCGGTCACAGGTCAGGCCAGGAGCAGTACTTCGGGCCG	CASGHRSGQEQYF	1	1.167051793758607E-5	39	TCRBV12	TCRBV12				TCRBV12-03,TCRBV12-04		TCRBD01-01*01	TCRBD01	TCRBD01-01	01				TCRBJ02-07*01	TCRBJ02	TCRBJ02-07	01				8	4	3	4	9	7	42	51	55	60	69	1	In	VDJ
ACCTTGGAGCTGGGGGACTCGGCCCTTTATCTTTGCGCCAGCAGCTCTACCACCGGACAGGGGGCCATCGAGCAGTACTTCGGGCCG	CASSSTTGQGAIEQYF	4	4.668207175034428E-5	48	TCRBV05-01*01	TCRBV05	TCRBV05-01	01				TCRBD01-01*01	TCRBD01	TCRBD01-01	01				TCRBJ02-07*01	TCRBJ02	TCRBJ02-07	01				3	8	1	0	3	6	33	46	54	65	68	4	In	VDJ
GTGACATCGGCCCAAAAGAACCCGACAGCTTTCTATCTCTGTGCCAGTAGTATGGGGAGTTGGGTTGGCGAGCAGTACTTCGGGCCG	CASSMGSWVGEQYF	4	4.668207175034428E-5	42	TCRBV19-01	TCRBV19	TCRBV19-01				01,02	TCRBD02-01*02	TCRBD02	TCRBD02-01	02				TCRBJ02-07*01	TCRBJ02	TCRBJ02-07	01				3	1	9	2	9	6	39	53	54	59	68	4	In	VDJ
GTGAACGCCTTGTTGCTGGGGGACTCGGCCCTCTATCTCTGTGCCAGCAGCTTGGAGGGAAGGCATGGCGAGCAGTACTTCGGGCCG	CASSLEGRHGEQYF	1	1.167051793758607E-5	42	TCRBV05-06*01	TCRBV05	TCRBV05-06	01								TCRBD01,TCRBD02	TCRBD01-01,TCRBD02-01		TCRBJ02-07*01	TCRBJ02	TCRBJ02-07	01				0	1	0	8	8	6	39	55	56	60	68	1	In	VDJ
AGGCTGCTGTCGGCTGCTCCCTCCCAGACATCTGTGTACTTCTGTGCCAGCAGTGAGGCAGGGCACCGCGAGCAGTACTTCGGGCCG	CASSEAGHREQYF	1	1.167051793758607E-5	39	TCRBV06-05*01	TCRBV06	TCRBV06-05	01				TCRBD01-01*01	TCRBD01	TCRBD01-01	01				TCRBJ02-07*01	TCRBJ02	TCRBJ02-07	01				5	4	4	3	5	6	42	54	58	63	68	1	In	VDJ
CACATCAATTCCCTGGAGCTTGGTGACTCTGCTGTGTATTTCTGTGCCAGCAGCCAAGCCCGGACTTCCGAGCAGTACTTCGGGCCG	CASSQARTSEQYF	2	2.334103587517214E-5	39	TCRBV03	TCRBV03				TCRBV03-01,TCRBV03-02		TCRBD02-01	TCRBD02	TCRBD02-01				01,02	TCRBJ02-07*01	TCRBJ02	TCRBJ02-07	01				1	3	1	10	2	6	42	58	61	66	68	2	In	VDJ
CCGCTCAGGCTGCTGTCGGCTGCTCCCTCCCAGACATCTGTGTACTTCTGTGCCAGCAGTAGCTTTTACGAGCAGTACTTCGGGCCG	CASSSFYEQYF	1	1.167051793758607E-5	33	TCRBV06-05*01	TCRBV06	TCRBV06-05	01				TCRBD02-01	TCRBD02	TCRBD02-01				01,02	TCRBJ02-07*01	TCRBJ02	TCRBJ02-07	01				5	0	6	7	3	4	48	-1	60	63	66	1	In	VDJ
AAGATCCAGCGCACACAGCAGGAGGACTCCGCCGTGTATCTCTGTGCCAGCAGTAAGATACAGGGGTACGAGCAGTACTTCGGGCCG	CASSKIQGYEQYF	4	4.668207175034428E-5	39	TCRBV07-08*01	TCRBV07	TCRBV07-08	01				TCRBD01-01*01	TCRBD01	TCRBD01-01	01				TCRBJ02-07*01	TCRBJ02	TCRBJ02-07	01				6	6	3	2	0	4	42	53	59	-1	66	4	In	VDJ
CAGCCCTCAGAACCCAGGGACTCAGCTGTGTACTTCTGTGCCAGCAGTTTGGGGGAGATTCGTTTCTACGAGCAGTACTTCGGGCCG	CASSLGEIRFYEQYF	1	1.167051793758607E-5	45	TCRBV12	TCRBV12				TCRBV12-03,TCRBV12-04						TCRBD01,TCRBD02	TCRBD01-01,TCRBD02-01		TCRBJ02-07*01	TCRBJ02	TCRBJ02-07	01				3	0	6	1	10	3	36	-1	50	55	65	1	In	VDJ
ACTCTGAAGATCCGGTCCACAAAGCTGGAGGACTCAGCCATGTACTTCTGTGCCAGCAGTGAATTCTACGAGCAGTACTTCGGGCCG	CASSEFYEQYF	2	2.334103587517214E-5	33	TCRBV02-01*01	TCRBV02	TCRBV02-01	01											TCRBJ02-07*01	TCRBJ02	TCRBJ02-07	01				2	0	0	0	2	3	48	-1	-1	63	65	2	In	VJ
ACTCTGAAGATCCGGTCCACAAAGCTGGAGGACTCAGCCATGTACTTCTGTGCCAGCACTGAGGTCTACGAGCAGTACTTCGGGCCG	CASTEVYEQYF	2	2.334103587517214E-5	33	TCRBV02-01*01	TCRBV02	TCRBV02-01	01								TCRBD01,TCRBD02	TCRBD01-01,TCRBD02-01		TCRBJ02-07*01	TCRBJ02	TCRBJ02-07	01				3	0	0	10	1	3	48	-1	62	64	65	2	In	VDJ
AAGATCCGGTCCACAAAGCTGGAGGACTCAGCCATGTACTTCTGTGCCAGCAGGGGCCAGTGGATCTACGAGCAGTACTTCGGGCCG	CASRGQWIYEQYF	2	2.334103587517214E-5	39	TCRBV02-01*01	TCRBV02	TCRBV02-01	01				TCRBD01-01*01	TCRBD01	TCRBD01-01	01				TCRBJ02-07*01	TCRBJ02	TCRBJ02-07	01				6	0	8	0	8	3	42	-1	53	57	65	2	In	VDJ
AGCAACATGAGCCCTGAAGACAGCAGCATATATCTCTGCAGCGTTACCCACCCGGCGACAGGGGGCTACGAGCAGTACTTCGGGCCG	CSVTHPATGGYEQYF	1	1.167051793758607E-5	45	TCRBV29-01*01	TCRBV29	TCRBV29-01	01				TCRBD01-01*01	TCRBD01	TCRBD01-01	01				TCRBJ02-07*01	TCRBJ02	TCRBJ02-07	01				5	11	2	1	0	3	36	45	56	-1	65	1	In	VDJ
CTCACTCTGGAGTCCGCTACCAGCTCCCAGACATCTGTGTACTTCTGTGCCATCAGTGAGTCGAGCTACGAGCAGTACTTCGGGCCG	CAISESSYEQYF	2	2.334103587517214E-5	36	TCRBV10-03*01	TCRBV10	TCRBV10-03	01				TCRBD02-01*02	TCRBD02	TCRBD02-01	02				TCRBJ02-07*01	TCRBJ02	TCRBJ02-07	01				0	0	11	2	0	3	45	-1	62	-1	65	2	In	VDJ
CCCCTGATCCTGGAGTCGCCCAGCCCCAACCAGACCTCTCTGTACTTCTGTGCCAGCAGTTCTTCCTACGAGCAGTACTTCGGGCCG	CASSSSYEQYF	3	3.501155381275821E-5	33	TCRBV27-01*01	TCRBV27	TCRBV27-01	01				TCRBD02-01	TCRBD02	TCRBD02-01				01,02	TCRBJ02-07*01	TCRBJ02	TCRBJ02-07	01				4	0	4	10	0	1	48	-1	61	-1	63	3	In	VDJ
CACGCCCTGCAGCCAGAAGACTCAGCCCTGTATCTCTGCGCCAGCAGCCCGCGGGGGCCAGTCTCCTACGAGCAGTACTTCGGGCCG	CASSPRGPVSYEQYF	2	2.334103587517214E-5	45	TCRBV04-01*01	TCRBV04	TCRBV04-01	01				TCRBD02-01*01	TCRBD02	TCRBD02-01	01				TCRBJ02-07*01	TCRBJ02	TCRBJ02-07	01				4	1	7	2	5	0	36	49	50	57	62	2	In	VDJ
ATCCTGGAGTCGCCCAGCCCCAACCAGACCTCTCTGTACTTCTGTGCCAGCAGTGGAATAGGCTCCTACGAGCAGTACTTCGGGCCG	CASSGIGSYEQYF	3	3.501155381275821E-5	39	TCRBV27-01*01	TCRBV27	TCRBV27-01	01								TCRBD01,TCRBD02	TCRBD01-01,TCRBD02-01		TCRBJ02-07*01	TCRBJ02	TCRBJ02-07	01				5	0	1	8	5	0	42	-1	54	57	62	3	In	VDJ
GAATGTGAGCACCTTGGAGCTGGGGGACTCGGCCCTTTATCTTTGCGCCAGCAGCCCCCAAGATCCTACGAGCAGTACTTCGGGCCG		2	2.334103587517214E-5	38	TCRBV05-01*01	TCRBV05	TCRBV05-01	01								TCRBD01,TCRBD02	TCRBD01-01,TCRBD02-01		TCRBJ02-07*01	TCRBJ02	TCRBJ02-07	01				4	6	2	8	0	1	43	55	61	-1	63	2	Out	VDJ
GAGTTGGCTGCTCCCTCCCAGACATCTGTGTACTTCTGTGCCAGCAGTTCGCCGGGACTTGCATCCTACGAGCAGTACTTCGGGCCG	CASSSPGLASYEQYF	1	1.167051793758607E-5	45	TCRBV06-06	TCRBV06	TCRBV06-06				01,02	TCRBD02-01	TCRBD02	TCRBD02-01				01,02	TCRBJ02-07*01	TCRBJ02	TCRBJ02-07	01				4	4	0	10	4	1	36	49	53	59	63	1	In	VDJ
CTGCTGTCGGCTGCTCCCTCCCAGACATCTGTGTACTTCTGTGCCAGCAGTACCCGGGACAGGGCCTACGAGCAGTACTTCGGGCCG	CASSTRDRAYEQYF	1	1.167051793758607E-5	42	TCRBV06-05*01	TCRBV06	TCRBV06-05	01				TCRBD01-01*01	TCRBD01	TCRBD01-01	01				TCRBJ02-07*01	TCRBJ02	TCRBJ02-07	01				5	4	0	3	0	2	39	51	55	-1	64	1	In	VDJ
GAGTCCGCTACCAGCTCCCAGACATCTGTGTACTTCTGTGCCATCAGTGACCCCGGGACGGAGGCCTACGAGCAGTACTTCGGGCCG	CAISDPGTEAYEQYF	2	2.334103587517214E-5	45	TCRBV10-03*01	TCRBV10	TCRBV10-03	01								TCRBD01,TCRBD02	TCRBD01-01,TCRBD02-01		TCRBJ02-07*01	TCRBJ02	TCRBJ02-07	01				3	4	0	7	5	2	36	50	54	59	64	2	In	VDJ
GAGTTCTAAGAAGCTCCTTCTCAGTGACTCTGGCTTCTATCTCTGTGCCTGGAAAAGGCCTTAGCCTACGAGCAGTACTTCGGGCCG		1	1.167051793758607E-5	38	TCRBV30-01*01	TCRBV30	TCRBV30-01	01								TCRBD01,TCRBD02	TCRBD01-01,TCRBD02-01		TCRBJ02-07*01	TCRBJ02	TCRBJ02-07	01				4	2	5	4	6	2	43	53	55	58	64	1	Out	VDJ
CAGCCCTCAGAACCCAGGGACTCAGCTGTGTACTTCTGTGCCAGCATCCTCCGCTCGGCCGGAGCCTACGAGCAGTACTTCGGGCCG	CASILRSAGAYEQYF	1	1.167051793758607E-5	45	TCRBV12	TCRBV12				TCRBV12-03,TCRBV12-04		TCRBD02-01*02	TCRBD02	TCRBD02-01	02				TCRBJ02-07*01	TCRBJ02	TCRBJ02-07	01				7	14	10	2	0	2	36	46	60	-1	64	1	In	VDJ
CTGCTGTCGGCTGCTCCCTCCCAGACATCTGTGTACTTCTGTGCCAGCAGTCACCGGGACAGAGCCTACGAGCAGTACTTCGGGCCG	CASSHRDRAYEQYF	1	1.167051793758607E-5	42	TCRBV06-05*01	TCRBV06	TCRBV06-05	01				TCRBD01-01*01	TCRBD01	TCRBD01-01	01				TCRBJ02-07*01	TCRBJ02	TCRBJ02-07	01				5	4	0	5	2	2	39	51	55	62	64	1	In	VDJ
ACAGTGACCAGTGCCCATCCTGAAGACAGCAGCTTCTACATCTGCAGTGCTACGACAGGGGGCCCCTACGAGCAGTACTTCGGGCCG	CSATTGGPYEQYF	1	1.167051793758607E-5	39	TCRBV20	TCRBV20				TCRBV20-01,TCRBV20-or09_02		TCRBD01-01*01	TCRBD01	TCRBD01-01	01				TCRBJ02-07*01	TCRBJ02	TCRBJ02-07	01				4	1	2	0	1	2	42	52	53	63	64	1	In	VDJ
ATCCAGCCCTCAGAACCCAGGGACTCAGCTGTGTACTTCTGTGCCAGCAGTTACAGCGGGACTACCTACGAGCAGTACTTCGGGCCG	CASSYSGTTYEQYF	1	1.167051793758607E-5	42	TCRBV12	TCRBV12				TCRBV12-03,TCRBV12-04		TCRBD02-01	TCRBD02	TCRBD02-01				01,02	TCRBJ02-07*01	TCRBJ02	TCRBJ02-07	01				4	5	0	9	0	2	39	52	57	-1	64	1	In	VDJ
CTGACAGTGACCAGTGCCCATCCTGAAGACAGCAGCTTCTACATCTGCAGTGCAATCCGGGACACCTACGAGCAGTACTTCGGGCCG	CSAIRDTYEQYF	1	1.167051793758607E-5	36	TCRBV20	TCRBV20				TCRBV20-01,TCRBV20-or09_02		TCRBD01-01*01	TCRBD01	TCRBD01-01	01				TCRBJ02-07*01	TCRBJ02	TCRBJ02-07	01				6	5	0	6	0	2	45	53	58	-1	64	1	In	VDJ
ACTCTGAAGATCCAGCCCTCAGAACCCAGGGACTCAGCTGTGTACTTCTGTGCCACCACAGGGTACTACGAGCAGTACTTCGGGCCG	CATTGYYEQYF	1	1.167051793758607E-5	33	TCRBV12	TCRBV12				TCRBV12-03,TCRBV12-04		TCRBD01-01*01	TCRBD01	TCRBD01-01	01				TCRBJ02-07*01	TCRBJ02	TCRBJ02-07	01				10	2	3	3	2	3	48	55	57	63	65	1	In	VDJ
AGGCTGGAGTTGGCTGCTCCCTCCCAGACATCTGTGTACTTCTGTGCCAGCAGTTACTCGGTAGGATACGAGCAGTACTTCGGGCCG	CASSYSVGYEQYF	1	1.167051793758607E-5	39	TCRBV06-06	TCRBV06	TCRBV06-06				01,02					TCRBD01,TCRBD02	TCRBD01-01,TCRBD02-01		TCRBJ02-07*01	TCRBJ02	TCRBJ02-07	01				0	4	1	8	0	4	42	59	63	-1	66	1	In	VDJ
CTGAATGTGAACGCCTTGTTGCTGGGGGACTCGGCCCTCTATCTCTGTGCCAGCACCACTTCCGGTGACGAGCAGTACTTCGGGCCG	CASTTSGDEQYF	1	1.167051793758607E-5	36	TCRBV05-06*01	TCRBV05	TCRBV05-06	01				TCRBD02-01	TCRBD02	TCRBD02-01				01,02	TCRBJ02-07*01	TCRBJ02	TCRBJ02-07	01				6	2	3	10	7	5	45	55	57	60	67	1	In	VDJ
TCTCTGGAGCTGGGGGACTCAGCTTTGTATTTCTGTGCCAGCAGCGTATTCCCCTCGGGGGGTAGGGACGAGCAGTACTTCGGGCCG	CASSVFPSGGRDEQYF	2	2.334103587517214E-5	48	TCRBV09-01	TCRBV09	TCRBV09-01				01,02	TCRBD02-01*01	TCRBD02	TCRBD02-01	01				TCRBJ02-07*01	TCRBJ02	TCRBJ02-07	01				1	7	8	1	5	5	33	48	55	62	67	2	In	VDJ
TGTCGGCTGCTCCCTCCCAGACATCTGTGTACTTCTGTGCCAGCAGTTTAACCGCCGGGCGGGCGGCACGAGCAGTACTTCGGGCCG		1	1.167051793758607E-5	46	TCRBV06-05*01	TCRBV06	TCRBV06-05	01				TCRBD02-01	TCRBD02	TCRBD02-01				01,02	TCRBJ02-07*01	TCRBJ02	TCRBJ02-07	01				4	10	7	4	4	5	35	48	58	63	67	1	Out	VDJ
TCCCGCTCAGGCTGCTGTCGGCTGCTCCCTCCCAGACATCTGTGTACTTCTGTGCCCATACGGGCGCACGAGCAGTACTTCGGGCCG		1	1.167051793758607E-5	31	TCRBV06-05*01	TCRBV06	TCRBV06-05	01								TCRBD01,TCRBD02	TCRBD01-01,TCRBD02-01		TCRBJ02-07*01	TCRBJ02	TCRBJ02-07	01				11	5	8	0	2	5	50	56	61	65	67	1	Out	VDJ
ACCAGTGCCCATCCTGAAGACAGCAGCTTCTACATCTGCAGTGCTAGAGCCAGCGGGAGGGCCTATAACGAGCAGTACTTCGGGCCG	CSARASGRAYNEQYF	1	1.167051793758607E-5	45	TCRBV20	TCRBV20				TCRBV20-01,TCRBV20-or09_02		TCRBD02-01*02	TCRBD02	TCRBD02-01	02				TCRBJ02-07*01	TCRBJ02	TCRBJ02-07	01				1	2	6	0	6	5	36	49	51	61	67	1	In	VDJ
AGGCTGCTGTCGGCTGCTCCCTCCCAGACATCTGTGTACTTCTGTGCCAGCAGTTACGACAGGGGCAACGAGCAGTACTTCGGGCCG	CASSYDRGNEQYF	1	1.167051793758607E-5	39	TCRBV06-05*01	TCRBV06	TCRBV06-05	01				TCRBD01-01*01	TCRBD01	TCRBD01-01	01				TCRBJ02-07*01	TCRBJ02	TCRBJ02-07	01				2	0	2	2	2	5	42	-1	57	65	67	1	In	VDJ
CTGGAGTCGCCCAGCCCCAACCAGACCTCTCTGTACTTCTGTGCCAGCAAAACGGGCGCTTCGAGTAACACCATATATTTTGGAGAG	CASKTGASSNTIYF	3	3.501155381275821E-5	42	TCRBV27-01*01	TCRBV27	TCRBV27-01	01								TCRBD01,TCRBD02	TCRBD01-01,TCRBD02-01		TCRBJ01-03*01	TCRBJ01	TCRBJ01-03	01				7	4	8	0	9	7	39	49	53	57	66	3	In	VDJ
AGTTCTAAGAAGCTCCTTCTCAGTGACTCTGGCTTCTATCTCTGTGCCTGGAGTAGGGATTCTGGAAACACCATATATTTTGGAGAG	CAWSRDSGNTIYF	1	1.167051793758607E-5	39	TCRBV30-01*01	TCRBV30	TCRBV30-01	01								TCRBD01,TCRBD02	TCRBD01-01,TCRBD02-01		TCRBJ01-03*01	TCRBJ01	TCRBJ01-03	01				2	1	0	8	1	1	42	54	55	59	60	1	In	VDJ
ATCCAGCCCTCAGAACCCAGGGACTCAGCTGTGTACTTCTGTGCCAGCTTTCGGCCGGGCTCTGGAAACACCATATATTTTGGAGAG	CASFRPGSGNTIYF	1	1.167051793758607E-5	42	TCRBV12	TCRBV12				TCRBV12-03,TCRBV12-04		TCRBD02-01	TCRBD02	TCRBD02-01				01,02	TCRBJ01-03*01	TCRBJ01	TCRBJ01-03	01				8	7	8	4	0	0	39	48	55	-1	59	1	In	VDJ
CACCCTGCAGCCAGAAGACTCGGCCCTGTATCTCTGTGCCAGCAGCCCGACGTGGGGGACTCTGGAAACACCATATATTTTGGAGAG		2	2.334103587517214E-5	47	TCRBV04-02*01	TCRBV04	TCRBV04-02	01								TCRBD01,TCRBD02	TCRBD01-01,TCRBD02-01		TCRBJ01-03*01	TCRBJ01	TCRBJ01-03	01				4	6	6	1	1	0	34	47	53	58	59	2	Out	VDJ
ACCAGTGCCCATCCTGAAGACAGCAGCTTCTACATCTGCAGTGCTAGTTGGGGAGGGTCGACTGGAAACACCATATATTTTGGAGAG	CSASWGGSTGNTIYF	2	2.334103587517214E-5	45	TCRBV20	TCRBV20				TCRBV20-01,TCRBV20-or09_02		TCRBD02-01*02	TCRBD02	TCRBD02-01	02				TCRBJ01-03*01	TCRBJ01	TCRBJ01-03	01				3	3	9	0	4	2	36	47	50	57	61	2	In	VDJ
ATCCAGCCCTCAGAACCCAGGGACTCAGCTGTGTACTTCTGTGCCAGCAGCACTACAGGGGGAGGAAACACCATATATTTTGGAGAG	CASSTTGGGNTIYF	1	1.167051793758607E-5	42	TCRBV12	TCRBV12				TCRBV12-03,TCRBV12-04		TCRBD01-01*01	TCRBD01	TCRBD01-01	01				TCRBJ01-03*01	TCRBJ01	TCRBJ01-03	01				6	4	3	1	1	4	39	50	54	62	63	1	In	VDJ
GATCCAGCGCACACAGCAGGAGGACTCGGCCGTGTATCTCTGTGCCAGCAGCTTACTAACCGAGGAAACACCATATATTTTGGAGAG		2	2.334103587517214E-5	41	TCRBV07-02*01	TCRBV07	TCRBV07-02	01				TCRBD02-01	TCRBD02	TCRBD02-01				01,02	TCRBJ01-03*01	TCRBJ01	TCRBJ01-03	01				2	0	4	9	5	4	40	-1	55	58	63	2	Out	VDJ
TCTAAGAAGCTCCTTCTCAGTGACTCTGGCTTCTATCTCTGTGCCTGGAGTGCGGACAGGGGAAGAAACACCATATATTTTGGAGAG	CAWSADRGRNTIYF	1	1.167051793758607E-5	42	TCRBV30-01*01	TCRBV30	TCRBV30-01	01				TCRBD01-01*01	TCRBD01	TCRBD01-01	01				TCRBJ01-03*01	TCRBJ01	TCRBJ01-03	01				1	1	1	2	2	5	39	52	53	62	64	1	In	VDJ
CCCTCAGAACCCAGGGACTCAGCTGTGTACTTCTGTGCCAGCAGTTTGGACACCACCTCTGGGGCCAACGTCCTGACTTTCGGGGCC	CASSLDTTSGANVLTF	2	2.334103587517214E-5	48	TCRBV12	TCRBV12				TCRBV12-03,TCRBV12-04		TCRBD01-01*01	TCRBD01	TCRBD01-01	01				TCRBJ02-06*01	TCRBJ02	TCRBJ02-06	01				3	0	1	6	4	0	33	-1	47	52	56	2	In	VDJ
TTGTTGCTGGGGGACTCGGCCCTCTATCTCTGTGCCAGCAGCTTGTGGGCATCCTACTCTGGGGCCAACGTCCTGACTTTCGGGGCC	CASSLWASYSGANVLTF	11	1.2837569731344677E-4	51	TCRBV05-06*01	TCRBV05	TCRBV05-06	01				TCRBD01-01*01	TCRBD01	TCRBD01-01	01				TCRBJ02-06*01	TCRBJ02	TCRBJ02-06	01				1	1	8	0	6	0	30	45	46	50	56	11	In	VDJ
AGCAACATGAGCCCTGAAGACAGCAGCATATATCTCTGCAGCGTTGAGGAGGGGGCGGCTGGGGCCAAAGTCCTGACTTTCGGGGCC	CSVEEGAAGAKVLTF	1	1.167051793758607E-5	45	TCRBV29-01*01	TCRBV29	TCRBV29-01	01				TCRBD01-01*01	TCRBD01	TCRBD01-01	01				TCRBJ02-06*01	TCRBJ02	TCRBJ02-06	01				3	2	5	0	13	13	36	47	49	56	69	1	In	VDJ
CCTGTCCTCAGAACCGGGAGACACGGCACTGTATCTCTGCGCCAGCAGTCAATCGCACAGGGGGGAGGGCCCCTCCACTTTGGGAAC		9	1.0503466143827463E-4	44	TCRBV23-01*01	TCRBV23	TCRBV23-01	01				TCRBD01-01*01	TCRBD01	TCRBD01-01	01				TCRBJ01-06*01	TCRBJ01	TCRBJ01-06	01				0	2	3	1	5	13	37	54	56	64	69	9	Out	VDJ
CTGGAGTTGGCTGCTCCCTCCCAGACATCTGTGTACTTCTGTGCCAGCAGGGAGGGACAGGGGATTTCACCCCTCCACTTTGGGAAC	CASREGQGISPLHF	2	2.334103587517214E-5	42	TCRBV06-06	TCRBV06	TCRBV06-06				01,02	TCRBD01-01*01	TCRBD01	TCRBD01-01	01				TCRBJ01-06*01	TCRBJ01	TCRBJ01-06	01				6	3	0	2	2	9	39	50	53	63	65	2	In	VDJ
CTGGAGTCGGCTGCTCCCTCCCAGACATCTGTGTACTTCTGTGCCAGCAGTACCGGGACAGGGGATTCACCCCTCCACTTTGGGAAC	CASSTGTGDSPLHF	3	3.501155381275821E-5	42	TCRBV06-01*01	TCRBV06	TCRBV06-01	01				TCRBD01-01*01	TCRBD01	TCRBD01-01	01				TCRBJ01-06*01	TCRBJ01	TCRBJ01-06	01				5	3	0	2	0	8	39	51	54	-1	64	3	In	VDJ
TGCCTCCTCCCAGACATCTGTATATTTCTGCGCCAGCAGTGAGTCTAAAAACCGGGACACGGTAATTCACCCCTCCACTTTGGGAAC		3	3.501155381275821E-5	53	TCRBV10-01	TCRBV10	TCRBV10-01				01,02	TCRBD01-01*01	TCRBD01	TCRBD01-01	01				TCRBJ01-06*01	TCRBJ01	TCRBJ01-06	01				0	8	0	6	3	6	28	45	53	59	62	3	Out	VDJ
CTGCAGCCAGAAGACTCAGCCCTGTATCTCTGCGCCAGCAGCCAAGAAAACAGGGGGATTTATAATTCACCCCTCCACTTTGGGAAC	CASSQENRGIYNSPLHF	2	2.334103587517214E-5	51	TCRBV04-01*01	TCRBV04	TCRBV04-01	01				TCRBD01-01*01	TCRBD01	TCRBD01-01	01				TCRBJ01-06*01	TCRBJ01	TCRBJ01-06	01				0	2	3	1	3	4	30	47	49	57	60	2	In	VDJ
GGAGTCAGCTGCTCCCTCTCAGACTTCTGTTTACTTCTGTGCCAGCAGCCGACAGGGCATTATAATTCACCCCTCCACTTTGGGAAC		5	5.835258968793035E-5	44	TCRBV06-07*01	TCRBV06	TCRBV06-07	01				TCRBD01-01*01	TCRBD01	TCRBD01-01	01				TCRBJ01-06*01	TCRBJ01	TCRBJ01-06	01				6	2	2	3	3	4	37	48	50	57	60	5	Out	VDJ
GAGTCTGCCAGGCCCTCACATACCTCTCAGTACCTCTGTGCCAGCAGTGATATGGCTCCTTCGGGGTCACCCCTCCACTTTGGGAAC	CASSDMAPSGSPLHF	1	1.167051793758607E-5	45	TCRBV25-01*01	TCRBV25	TCRBV25-01	01				TCRBD02-01*01	TCRBD02	TCRBD02-01	01				TCRBJ01-06*01	TCRBJ01	TCRBJ01-06	01				3	11	8	3	0	10	36	50	61	-1	66	1	In	VDJ
GTGACCAGTGCCCATCCTGAAGACAGCAGCTTCTACATCTGCAGTGCTAGGGGACTAGCGGGGGCGGGTGAGCAGTTCTTCGGGCCA	CSARGLAGAGEQFF	2	2.334103587517214E-5	42	TCRBV20	TCRBV20				TCRBV20-01,TCRBV20-or09_02		TCRBD02-01*01	TCRBD02	TCRBD02-01	01				TCRBJ02-01*01	TCRBJ02	TCRBJ02-01	01				3	0	0	2	4	9	39	-1	50	64	68	2	In	VDJ
GCCCATCCTGAAGACAGCAGCTTCTACATCTGCAGTGCGCCCCCGGGACTCCTTAAACACCCGGGGAATGAGCAGTTCTTCGGGCCA	CSAPPGLLKHPGNEQFF	7	8.169362556310249E-5	51	TCRBV20	TCRBV20				TCRBV20-01,TCRBV20-or09_02		TCRBD02-01	TCRBD02	TCRBD02-01				01,02	TCRBJ02-01*01	TCRBJ02	TCRBJ02-01	01				6	6	0	10	16	7	30	38	44	50	66	7	In	VDJ
CATCAATTCCCTGGAGCTTGGTGACTCTGCTGTGTATTTCTGTGCCCAACGTCGGGGGGCAAAAGGAATGAGCAGTTCTTCGGGCCA		3	3.501155381275821E-5	41	TCRBV03	TCRBV03				TCRBV03-01,TCRBV03-02		TCRBD02-01*01	TCRBD02	TCRBD02-01	01				TCRBJ02-01*01	TCRBJ02	TCRBJ02-01	01				11	6	8	1	7	7	40	46	52	59	66	3	Out	VDJ
AAGATCCAGCCCTCAGAACCCAGGGACTCAGCTGTGTACTTCTGTGCCAGCACCCAACGGACTAGCAATGAGCAGTTCTTCGGGCCA	CASTQRTSNEQFF	2	2.334103587517214E-5	39	TCRBV12	TCRBV12				TCRBV12-03,TCRBV12-04		TCRBD02-01	TCRBD02	TCRBD02-01				01,02	TCRBJ02-01*01	TCRBJ02	TCRBJ02-01	01				7	6	1	8	0	6	42	52	58	-1	65	2	In	VDJ
AGCTCTCTGGAGCTGGGGGACTCAGCTTTGTATTTCTGTGCCAGCAGCCCTCAGGGCCGGCCGTACAATGAGCAGTTCTTCGGGCCA	CASSPQGRPYNEQFF	5	5.835258968793035E-5	45	TCRBV09-01	TCRBV09	TCRBV09-01				01,02	TCRBD01-01*01	TCRBD01	TCRBD01-01	01				TCRBJ02-01*01	TCRBJ02	TCRBJ02-01	01				4	3	4	3	7	4	36	48	51	56	63	5	In	VDJ
AGCACCTTGGAGCTGGGGGACTCGGCCCTTTATCTTTGCGCCAGCAGCTTGTCTTTACAGAGCTACAATGAGCAGTTCTTCGGGCCA	CASSLSLQSYNEQFF	4	4.668207175034428E-5	45	TCRBV05-01*01	TCRBV05	TCRBV05-01	01				TCRBD01-01*01	TCRBD01	TCRBD01-01	01				TCRBJ02-01*01	TCRBJ02	TCRBJ02-01	01				1	5	3	5	2	3	36	51	56	60	62	4	In	VDJ
CTGACTGTGAGCAACATGAGCCCTGAAGACAGCAGCATATATCTCTGCAGCGTTCGGACAGGGAACAATGAGCAGTTCTTCGGGCCA	CSVRTGNNEQFF	1	1.167051793758607E-5	36	TCRBV29-01*01	TCRBV29	TCRBV29-01	01				TCRBD01-01*01	TCRBD01	TCRBD01-01	01				TCRBJ02-01*01	TCRBJ02	TCRBJ02-01	01				5	1	1	3	1	5	45	54	55	63	64	1	In	VDJ
GTGACCAGTGCCCATCCTGAAGACAGCAGCTTCTACATCTGCAGTGCTAGCTACGGGAGAAGGAACAATGAGCAGTTCTTCGGGCCA	CSASYGRRNNEQFF	8	9.336414350068855E-5	42	TCRBV20	TCRBV20				TCRBV20-01,TCRBV20-or09_02		TCRBD02-01*02	TCRBD02	TCRBD02-01	02				TCRBJ02-01*01	TCRBJ02	TCRBJ02-01	01				3	3	8	2	5	5	39	50	53	59	64	8	In	VDJ
CCCCTGACCCTGGAGTCTGCCAGGCCCTCACATACCTCTCAGTACCTCTGTGCCAGCCATGTAGGAAATGAGCAGTTCTTCGGGCCA	CASHVGNEQFF	3	3.501155381275821E-5	33	TCRBV25-01*01	TCRBV25	TCRBV25-01	01								TCRBD01,TCRBD02	TCRBD01-01,TCRBD02-01		TCRBJ02-01*01	TCRBJ02	TCRBJ02-01	01				8	6	1	8	0	7	48	57	63	-1	66	3	In	VDJ
TCCCTGGAGCTTGGTGACTCTGCTGTGTATTTCTGTGCCAGCAGCCAGGGACTAGCGGGAGTAGGAAATGAGCAGTTCTTCGGGCCA	CASSQGLAGVGNEQFF	3	3.501155381275821E-5	48	TCRBV03	TCRBV03				TCRBV03-01,TCRBV03-02		TCRBD02-01*02	TCRBD02	TCRBD02-01	02				TCRBJ02-01*01	TCRBJ02	TCRBJ02-01	01				3	0	0	2	5	7	33	-1	47	61	66	3	In	VDJ
ACTCTGAAGATCCAGCCCTCAGAACCCAGGGACTCAGCTGTGTACTTCTGTGCCAGCAGTAGCGGAGGGAAGCAGTTCTTCGGGCCA	CASSSGGKQFF	2	2.334103587517214E-5	33	TCRBV12	TCRBV12				TCRBV12-03,TCRBV12-04		TCRBD02-01*02	TCRBD02	TCRBD02-01	02				TCRBJ02-01*01	TCRBJ02	TCRBJ02-01	01				5	3	10	0	1	11	48	60	63	69	70	2	In	VDJ
GAGTCGCCCAGCCCCAACCAGACCTCTCTGTACTTCTGTGCCAGCCGATCGGGACTAGCGGGACTGGAGACCCAGTACTTCGGGCCA	CASRSGLAGLETQYF	3	3.501155381275821E-5	45	TCRBV27-01*01	TCRBV27	TCRBV27-01	01				TCRBD02-01*02	TCRBD02	TCRBD02-01	02				TCRBJ02-05*01	TCRBJ02	TCRBJ02-05	01				8	5	0	3	3	5	36	45	50	63	66	3	In	VDJ
GTGAGCACCTTGGAGCTGGGGGACTCGGCCCTTTATCTTTGCGCCAGCAGCTCGGGACTAGCGGGGGAGACCCAGTACTTCGGGCCA	CASSSGLAGETQYF	4	4.668207175034428E-5	42	TCRBV05-01*01	TCRBV05	TCRBV05-01	01				TCRBD02-01*01	TCRBD02	TCRBD02-01	01				TCRBJ02-05*01	TCRBJ02	TCRBJ02-05	01				3	1	0	3	0	5	39	52	53	-1	66	4	In	VDJ
GAGTCTGCCATCCCCAACCAGACAGCTCTTTACTTCTGTGCCACCAGTGATACAAAAGCGGGAGCCGAGACCCAGTACTTCGGGCCA	CATSDTKAGAETQYF	2	2.334103587517214E-5	45	TCRBV24	TCRBV24				TCRBV24-01,TCRBV24-or09_02		TCRBD02-01*02	TCRBD02	TCRBD02-01	02				TCRBJ02-05*01	TCRBJ02	TCRBJ02-05	01				3	5	6	2	2	5	36	51	56	64	66	2	In	VDJ
CAGCCTGCAAAGCTTGAGGACTCGGCCGTGTATCTCTGTGCCAGCAGCTTAGTACGGGGTGTGGGAGAGACCCAGTACTTCGGGCCA	CASSLVRGVGETQYF	10	1.167051793758607E-4	45	TCRBV11-02*02	TCRBV11	TCRBV11-02	02				TCRBD02-01*01	TCRBD02	TCRBD02-01	01				TCRBJ02-05*01	TCRBJ02	TCRBJ02-05	01				1	2	8	3	6	4	36	52	54	59	65	10	In	VDJ
ATCAATTCCCTGGAGCTTGGTGACTCTGCTGTGTATTTCTGTGCCAGCAGCCCAAGCCTAGAACAAGAGACCCAGTACTTCGGGCCA	CASSPSLEQETQYF	2	2.334103587517214E-5	42	TCRBV03	TCRBV03				TCRBV03-01,TCRBV03-02		TCRBD02-01	TCRBD02	TCRBD02-01				01,02	TCRBJ02-05*01	TCRBJ02	TCRBJ02-05	01				4	5	4	8	2	2	39	52	57	61	63	2	In	VDJ
AATGTGAGCACCTTGGAGCTGGGGGACTCGGCCCTTTATCTTTGCGCCAGCAGCGCCAAAGGACCGGGGGCGCAGTATTTTGGCCCA	CASSAKGPGAQYF	3	3.501155381275821E-5	39	TCRBV05-01*01	TCRBV05	TCRBV05-01	01				TCRBD02-01*01	TCRBD02	TCRBD02-01	01				TCRBJ02-03*01	TCRBJ02	TCRBJ02-03	01				4	10	8	2	0	10	42	54	64	-1	70	3	In	VDJ
AGCTCTCTGGAGCTGGGGGACTCAGCTTTGTATTTCTGTGCCAGCAGCGTAGTCGGTAGCGGATCAGATACGCAGTATTTTGGCCCA	CASSVVGSGSDTQYF	2	2.334103587517214E-5	45	TCRBV09-01	TCRBV09	TCRBV09-01				01,02	TCRBD02-01	TCRBD02	TCRBD02-01				01,02	TCRBJ02-03*01	TCRBJ02	TCRBJ02-03	01				0	4	5	5	2	4	36	52	56	62	64	2	In	VDJ
CACTCTGACAGTGACCAGTGCCCATCCTGAAGACAGCAGCTTCTACATCTGCAGTGCTGGGGAAGGCCCGGGCTGTTTTTTGGAGAA		2	2.334103587517214E-5	32	TCRBV20-01*01	TCRBV20	TCRBV20-01	01								TCRBD01,TCRBD02	TCRBD01-01,TCRBD02-01		TCRBJ02-02*01	TCRBJ02	TCRBJ02-02	01				5	1	0	8	8	13	49	58	59	63	71	2	Out	VDJ
CTGAAGATCCAGCCCTCAGAACCCAGGGACTCAGCTGTGTACTTCTGTGCCAGCGACCCGGGTGGCGGGGAGCTGTTTTTTGGAGAA	CASDPGGGELFF	1	1.167051793758607E-5	36	TCRBV12	TCRBV12				TCRBV12-03,TCRBV12-04		TCRBD02-01	TCRBD02	TCRBD02-01				01,02	TCRBJ02-02*01	TCRBJ02	TCRBJ02-02	01				8	4	8	4	3	7	45	54	58	62	65	1	In	VDJ
GTGACCAGTGCCCATCCTGAAGACAGCAGCTTCTACATCTGCAGTGCAATGGGACAGGGGGCCGGCGGGGAGCTGTTTTTTGGAGAA	CSAMGQGAGGELFF	2	2.334103587517214E-5	42	TCRBV20	TCRBV20				TCRBV20-01,TCRBV20-or09_02		TCRBD01-01*01	TCRBD01	TCRBD01-01	01				TCRBJ02-02*01	TCRBJ02	TCRBJ02-02	01				6	3	0	0	3	7	39	47	50	62	65	2	In	VDJ
AAGATCCAGCCCTCAGAACCCAGGGACTCAGCTGTGTACTTCTGTGCCAGCAGGCCAGGGGGGACCGGGGAGCTGTTTTTTGGAGAA	CASRPGGTGELFF	1	1.167051793758607E-5	39	TCRBV12	TCRBV12				TCRBV12-03,TCRBV12-04		TCRBD01-01*01	TCRBD01	TCRBD01-01	01				TCRBJ02-02*01	TCRBJ02	TCRBJ02-02	01				6	2	4	1	1	5	42	53	55	62	63	1	In	VDJ
GTGAGCACCTTGGAGCTGGGGGACTCGGCCCTTTATCTTTGCGCCAGCACCCCAGGGGGGTACACCGGGGAGCTGTTTTTTGGAGAA	CASTPGGYTGELFF	5	5.835258968793035E-5	42	TCRBV05-01*01	TCRBV05	TCRBV05-01	01				TCRBD01-01*01	TCRBD01	TCRBD01-01	01				TCRBJ02-02*01	TCRBJ02	TCRBJ02-02	01				6	3	4	1	2	3	39	49	52	59	61	5	In	VDJ
TTTCTCCACCTTGGAGATCCAGCGCACAGAGCAGGGGGACTCGGCCATGTATCTCTGTGCCAGCATCTAGGGGGTTTCTTTGGACAA		3	3.501155381275821E-5	26	TCRBV07-09	TCRBV07	TCRBV07-09				01,03	TCRBD01-01*01	TCRBD01	TCRBD01-01	01				TCRBJ01-01*01	TCRBJ01	TCRBJ01-01	01				7	3	5	1	0	13	55	65	68	-1	74	3	Out	VDJ
AAGATCCAGCCCTCAGAACCCAGGGACTCAGCTGTGTACTTCTGTGCCAGCAGTTCACCAGGAGCCGGTGAAGCTTTCTTTGGACAA	CASSSPGAGEAFF	1	1.167051793758607E-5	39	TCRBV12	TCRBV12				TCRBV12-03,TCRBV12-04						TCRBD01,TCRBD02	TCRBD01-01,TCRBD02-01		TCRBJ01-01*01	TCRBJ01	TCRBJ01-01	01				4	3	4	4	6	7	42	55	58	62	68	1	In	VDJ
CTGGAGTCCGCCAGCACCAACCAGACATCTATGTACCTCTGTGCCAGCAGGCCTAGCGGACAGGGAGGTGAAGCTTTCTTTGGACAA	CASRPSGQGGEAFF	18	2.1006932287654927E-4	42	TCRBV28-01*01	TCRBV28	TCRBV28-01	01				TCRBD01-01*01	TCRBD01	TCRBD01-01	01				TCRBJ01-01*01	TCRBJ01	TCRBJ01-01	01				6	7	1	3	3	7	39	50	57	65	68	18	In	VDJ
ATCCAGCCTGCAAAGCTTGAGGACTCGGCCGTGTATCTCTGTGCCAGCAGCTTTGGACAGCCTGGATCTGAAGCTTTCTTTGGACAA	CASSFGQPGSEAFF	11	1.2837569731344677E-4	42	TCRBV11-02*02	TCRBV11	TCRBV11-02	02				TCRBD01-01*01	TCRBD01	TCRBD01-01	01				TCRBJ01-01*01	TCRBJ01	TCRBJ01-01	01				3	1	1	5	7	6	39	53	54	60	67	11	In	VDJ
AATGTGAGCACCTTGGAGCTGGGGGACTCGGCCCTTTATCTTTGCGCCAGCAGCGAAACTATTACGGCTGAAGCTTTCTTTGGACAA	CASSETITAEAFF	2	2.334103587517214E-5	39	TCRBV05-01*01	TCRBV05	TCRBV05-01	01				TCRBD02-01	TCRBD02	TCRBD02-01				01,02	TCRBJ01-01*01	TCRBJ01	TCRBJ01-01	01				4	3	3	9	6	6	42	54	57	61	67	2	In	VDJ
CTGCTGTCGGCTGCTCCCTCCCAGACATCTGTGTACTTCTGTGCCAGCAGTTATCAAAACGGGGGGACTGAAGCTTTCTTTGGACAA	CASSYQNGGTEAFF	3	3.501155381275821E-5	42	TCRBV06-05*01	TCRBV06	TCRBV06-05	01				TCRBD02-01*01	TCRBD02	TCRBD02-01	01				TCRBJ01-01*01	TCRBJ01	TCRBJ01-01	01				3	6	8	1	0	5	39	53	59	-1	66	3	In	VDJ
AGAGTCTGCCATCCCCAACCAGACAGCTCTTTACTTCTGTGCCACCAGTGATTTGGGGGGGGCTTCACTGAAGCTTTCTTTGGACAA		2	2.334103587517214E-5	44	TCRBV24	TCRBV24				TCRBV24-01,TCRBV24-or09_02		TCRBD02-01*01	TCRBD02	TCRBD02-01	01				TCRBJ01-01*01	TCRBJ01	TCRBJ01-01	01				0	0	9	0	3	4	37	-1	55	62	65	2	Out	VDJ
AGCTCCTTGGAGCTGGGGGACTCAGCCCTGTACTTCTGTGCCAGCAGCACCCCACAGGGATGGGGCACTGAAGCTTTCTTTGGACAA	CASSTPQGWGTEAFF	2	2.334103587517214E-5	45	TCRBV13-01*01	TCRBV13	TCRBV13-01	01				TCRBD01-01*01	TCRBD01	TCRBD01-01	01				TCRBJ01-01*01	TCRBJ01	TCRBJ01-01	01				5	5	3	3	6	4	36	48	53	59	65	2	In	VDJ
TTGGCTGCTCCCTCCCAGACATCTGTGTACTTCTGTGCCAGCAGCGCCTATCGAACAGGGGGGGGCACTGAAGCTTTCTTTGGACAA	CASSAYRTGGGTEAFF	3	3.501155381275821E-5	48	TCRBV06-06	TCRBV06	TCRBV06-06				01,02	TCRBD01-01*01	TCRBD01	TCRBD01-01	01				TCRBJ01-01*01	TCRBJ01	TCRBJ01-01	01				6	10	3	1	3	4	33	44	54	62	65	3	In	VDJ
GTGACATCGGCCCAAAAGAACCCGACAGCTTTCTATCTCTGTGCCAGTAAGGCGATGGGGGGCGGCACTGAAGCTTTCTTTGGACAA	CASKAMGGGTEAFF	5	5.835258968793035E-5	42	TCRBV19-01	TCRBV19	TCRBV19-01				01,02					TCRBD01,TCRBD02	TCRBD01-01,TCRBD02-01		TCRBJ01-01*01	TCRBJ01	TCRBJ01-01	01				7	8	6	0	2	4	39	49	57	63	65	5	In	VDJ
ACAGTGACCAGTGCCCATCCTGAAGACAGCAGCTTCTACATCTGCAGTGCTAGTAAGACAGGCGGCACTGAAGCTTTCTTTGGACAA	CSASKTGGTEAFF	2	2.334103587517214E-5	39	TCRBV20	TCRBV20				TCRBV20-01,TCRBV20-or09_02		TCRBD01-01*01	TCRBD01	TCRBD01-01	01				TCRBJ01-01*01	TCRBJ01	TCRBJ01-01	01				3	3	2	4	3	4	42	53	56	62	65	2	In	VDJ
AAGATCCAGCCCTCAGAACCCAGGGACTCAGCTGTGTACTTCTGTGCCAGCAGTTATCAAGGACCCACTGAAGCTTTCTTTGGACAA	CASSYQGPTEAFF	3	3.501155381275821E-5	39	TCRBV12	TCRBV12				TCRBV12-03,TCRBV12-04						TCRBD01,TCRBD02	TCRBD01-01,TCRBD02-01		TCRBJ01-01*01	TCRBJ01	TCRBJ01-01	01				4	5	1	7	1	4	42	55	60	64	65	3	In	VDJ
AGCACCTTGGAGCTGGGGGACTCGGCCCTTTATCTTTGCGCCAGCAGCTTGGGGTTAGGGTCGGACACTGAAGCTTTCTTTGGACAA	CASSLGLGSDTEAFF	3	3.501155381275821E-5	45	TCRBV05-01*01	TCRBV05	TCRBV05-01	01								TCRBD01,TCRBD02	TCRBD01-01,TCRBD02-01		TCRBJ01-01*01	TCRBJ01	TCRBJ01-01	01				0	4	5	3	4	3	36	52	56	60	64	3	In	VDJ
CCCCTGACCCTGGAGTCTGCCAGGCCCTCACATACCTCTCAGTACCTCTGTGCCAGCAGTGGAGACACTGAAGCTTTCTTTGGACAA	CASSGDTEAFF	1	1.167051793758607E-5	33	TCRBV25-01*01	TCRBV25	TCRBV25-01	01				TCRBD02-01*02	TCRBD02	TCRBD02-01	02				TCRBJ01-01*01	TCRBJ01	TCRBJ01-01	01				4	0	11	2	0	3	48	-1	61	-1	64	1	In	VDJ
ATCCAGCCCTCAGAACCCAGGGACTCAGCTGTGTACTTCTGTGCCAGTAAACAAACAGGGGTTCACACTGAAGCTTTCTTTGGACAA	CASKQTGVHTEAFF	1	1.167051793758607E-5	42	TCRBV12	TCRBV12				TCRBV12-03,TCRBV12-04		TCRBD01-01*01	TCRBD01	TCRBD01-01	01				TCRBJ01-01*01	TCRBJ01	TCRBJ01-01	01				9	7	3	2	3	3	39	47	54	61	64	1	In	VDJ
TTGGAGATCCAGCGCACACAGCAGGAGGACTCGGCCGTGTATCTCTGTGCCAGCAGTCTTTCTAACACTGAAGCTTTCTTTGGACAA	CASSLSNTEAFF	5	5.835258968793035E-5	36	TCRBV07-02*01	TCRBV07	TCRBV07-02	01				TCRBD02-01	TCRBD02	TCRBD02-01				01,02	TCRBJ01-01*01	TCRBJ01	TCRBJ01-01	01				6	1	4	10	4	2	45	56	57	59	63	5	In	VDJ
CTGAAGATCCAGCCCTCAGAACCCAGGGACTCAGCTGTGTACTTCTGTGCCAGCAGTCCCTTGAACACTGAAGCTTTCTTTGGACAA	CASSPLNTEAFF	4	4.668207175034428E-5	36	TCRBV12	TCRBV12				TCRBV12-03,TCRBV12-04		TCRBD02-01	TCRBD02	TCRBD02-01				01,02	TCRBJ01-01*01	TCRBJ01	TCRBJ01-01	01				5	2	4	10	0	0	45	57	59	-1	61	4	In	VDJ
ATCAATTCCCTGGAGCTTGGTGACTCTGCTGTGTATTTCTGTGCCAGCAGCCTCGGTTCGGTGAACACTGAAGCTTTCTTTGGACAA	CASSLGSVNTEAFF	2	2.334103587517214E-5	42	TCRBV03	TCRBV03				TCRBV03-01,TCRBV03-02		TCRBD02-01	TCRBD02	TCRBD02-01				01,02	TCRBJ01-01*01	TCRBJ01	TCRBJ01-01	01				4	1	8	5	5	0	39	52	53	56	61	2	In	VDJ
GAGATCCAGCGCACAGAGCAGGGGGACTCGGCCATGTATCTCTGTGCCAGCAGCTTGGCCGTGAACACTGAAGCTTTCTTTGGACAA	CASSLAVNTEAFF	3	3.501155381275821E-5	39	TCRBV07-09	TCRBV07	TCRBV07-09				01,03	TCRBD01-01*01	TCRBD01	TCRBD01-01	01				TCRBJ01-01*01	TCRBJ01	TCRBJ01-01	01				3	0	9	0	2	0	42	-1	56	59	61	3	In	VDJ
ACAGTGACCAGTGCCCATCCTGAAGACAGCAGCTTCTACATCTGCAGTGCCCAGGGACGGCTGAACACTGAAGCTTTCTTTGGACAA	CSAQGRLNTEAFF	2	2.334103587517214E-5	39	TCRBV20	TCRBV20				TCRBV20-01,TCRBV20-or09_02						TCRBD01,TCRBD02	TCRBD01-01,TCRBD02-01		TCRBJ01-01*01	TCRBJ01	TCRBJ01-01	01				6	3	0	7	3	0	42	50	53	58	61	2	In	VDJ
GAGATCCAGCGCACAGAGCAGGGGGACTCGGCCATGTATCTCTGTGCCAGCAGAATGGACCTGAACACTGAAGCTTTCTTTGGACAA	CASRMDLNTEAFF	3	3.501155381275821E-5	39	TCRBV07-09	TCRBV07	TCRBV07-09				01,03					TCRBD01,TCRBD02	TCRBD01-01,TCRBD02-01		TCRBJ01-01*01	TCRBJ01	TCRBJ01-01	01				6	3	1	7	1	0	42	53	56	60	61	3	In	VDJ
GAGCTGGACGACTCGGCCCTGTATCTCTGTGCCAGCAGCTTGGGGGGGGGACAGGGGCTGATGAACACTGAAGCTTTCTTTGGACAA	CASSLGGGQGLMNTEAFF	5	5.835258968793035E-5	54	TCRBV05-04*01	TCRBV05	TCRBV05-04	01				TCRBD01-01*01	TCRBD01	TCRBD01-01	01				TCRBJ01-01*01	TCRBJ01	TCRBJ01-01	01				0	4	0	2	4	0	27	43	47	57	61	5	In	VDJ
GTGAGCACCTTGGAGCTGGGGGACTCGGCCCTTTATCTTTGCGCCAGCAGCCCGGGCTGGATGAACACTGAAGCTTTCTTTGGACAA	CASSPGWMNTEAFF	2	2.334103587517214E-5	42	TCRBV05-01*01	TCRBV05	TCRBV05-01	01								TCRBD01,TCRBD02	TCRBD01-01,TCRBD02-01		TCRBJ01-01*01	TCRBJ01	TCRBJ01-01	01				4	2	8	0	4	0	39	51	53	57	61	2	In	VDJ
CTGGAGTCAGCTACCCGCTCCCAGACATCTGTGTATTTCTGCGCCAGCAGTGAGGATGGGATGAACACTGAAGCTTTCTTTGGACAA	CASSEDGMNTEAFF	8	9.336414350068855E-5	42	TCRBV10-02*01	TCRBV10	TCRBV10-02	01								TCRBD01,TCRBD02	TCRBD01-01,TCRBD02-01		TCRBJ01-01*01	TCRBJ01	TCRBJ01-01	01				2	3	0	8	0	0	39	54	57	-1	61	8	In	VDJ
TCTAAGAAGCTCCTTCTCAGTGACTCTGGCTTCTATCTCTGTGCCTGGAGTGTACAGGGGGGGAACACTGAAGCTTTCTTTGGACAA	CAWSVQGGNTEAFF	1	1.167051793758607E-5	42	TCRBV30-01*01	TCRBV30	TCRBV30-01	01				TCRBD01-01*01	TCRBD01	TCRBD01-01	01				TCRBJ01-01*01	TCRBJ01	TCRBJ01-01	01				0	0	3	1	1	1	39	-1	53	61	62	1	In	VDJ
CTCCTTCTCAGTGACTCTGGCTTCTATCTCTGTGCCTGGAGTGGCCGGTTCACCCGGAGGGGGAACACTGAAGCTTTCTTTGGACAA	CAWSGRFTRRGNTEAFF	1	1.167051793758607E-5	51	TCRBV30-01*01	TCRBV30	TCRBV30-01	01				TCRBD02-01*02	TCRBD02	TCRBD02-01	02				TCRBJ01-01*01	TCRBJ01	TCRBJ01-01	01				1	12	10	0	1	1	30	43	55	61	62	1	In	VDJ
GTGAGCACCTTGGAGCTGGGGGACTCGGCCCTTTATCTTTGCGCCAGCAGCCCCGTGACAGGGAACACTGAAGCTTTCTTTGGACAA	CASSPVTGNTEAFF	2	2.334103587517214E-5	42	TCRBV05-01*01	TCRBV05	TCRBV05-01	01				TCRBD01-01*01	TCRBD01	TCRBD01-01	01				TCRBJ01-01*01	TCRBJ01	TCRBJ01-01	01				4	5	2	4	0	1	39	51	56	-1	62	2	In	VDJ
AGGCTGCTGTCGGCTGCTCCCTCCCAGACATCTGTGTACTTCTGTGCCAGCAGTTACGGTAGGAACACTGAAGCTTTCTTTGGACAA	CASSYGRNTEAFF	1	1.167051793758607E-5	39	TCRBV06-05*01	TCRBV06	TCRBV06-05	01				TCRBD02-01	TCRBD02	TCRBD02-01				01,02	TCRBJ01-01*01	TCRBJ01	TCRBJ01-01	01				2	2	5	8	0	1	42	57	59	-1	62	1	In	VDJ
GTGAGCACCTTGGAGCTGGGGGACTCGGCCCTTTATCTTTGCGCCAGCAGCTTGACACAGAGGAACACTGAAGCTTTCTTTGGACAA	CASSLTQRNTEAFF	2	2.334103587517214E-5	42	TCRBV05-01*01	TCRBV05	TCRBV05-01	01				TCRBD01-01*01	TCRBD01	TCRBD01-01	01				TCRBJ01-01*01	TCRBJ01	TCRBJ01-01	01				1	2	3	5	2	1	39	54	56	60	62	2	In	VDJ
TCGGCTGCTCCCTCCCAAACATCTGTGTACTTCTGTGCCACTCGAGAGGCGGGTACACGATCGAACACTGAAGCTTTCTTTGGACAA	CATREAGTRSNTEAFF	2	2.334103587517214E-5	48	TCRBV06	TCRBV06				TCRBV06-02,TCRBV06-03		TCRBD02-01	TCRBD02	TCRBD02-01				01,02	TCRBJ01-01*01	TCRBJ01	TCRBJ01-01	01				10	8	7	4	9	1	33	40	48	53	62	2	In	VDJ
ATCCGGTCCACAAAGCTGGAGGACTCAGCCATGTACTTCTGTGCCAGCAAACTCGGCAGGGCGAACACTGAAGCTTTCTTTGGACAA	CASKLGRANTEAFF	2	2.334103587517214E-5	42	TCRBV02-01*01	TCRBV02	TCRBV02-01	01				TCRBD01-01*01	TCRBD01	TCRBD01-01	01				TCRBJ01-01*01	TCRBJ01	TCRBJ01-01	01				7	7	4	3	1	1	39	49	56	61	62	2	In	VDJ
ACAGTGACCAGTGCCCATCCTGAAGACAGCAGCTTCTACATCTGCAGTGCTAGAGGGAGGCAGAACACTGAAGCTTTCTTTGGACAA	CSARGRQNTEAFF	2	2.334103587517214E-5	39	TCRBV20	TCRBV20				TCRBV20-01,TCRBV20-or09_02		TCRBD02-01*02	TCRBD02	TCRBD02-01	02				TCRBJ01-01*01	TCRBJ01	TCRBJ01-01	01				1	0	10	1	2	1	42	-1	55	60	62	2	In	VDJ
AAGATCCGGTCCACAAAGCTGGAGGACTCAGCCATGTACTTCTGTGCCAGCAGTTTTACCCAGAACACTGAAGCTTTCTTTGGACAA	CASSFTQNTEAFF	4	4.668207175034428E-5	39	TCRBV02-01*01	TCRBV02	TCRBV02-01	01								TCRBD01,TCRBD02	TCRBD01-01,TCRBD02-01		TCRBJ01-01*01	TCRBJ01	TCRBJ01-01	01				5	3	3	7	3	1	42	54	57	59	62	4	In	VDJ
GTGACCAGTGCCCATCCTGAAGACAGCAGCTTCTACATCTGCAGTGCTCTCGCAACTAGACAGAACACTGAAGCTTTCTTTGGACAA	CSALATRQNTEAFF	2	2.334103587517214E-5	42	TCRBV20	TCRBV20				TCRBV20-01,TCRBV20-or09_02		TCRBD02-01	TCRBD02	TCRBD02-01				01,02	TCRBJ01-01*01	TCRBJ01	TCRBJ01-01	01				5	6	3	8	3	1	39	48	54	59	62	2	In	VDJ
CTGACTGTGAGCAACATGAGCCCTGAAGACAGCAGCATATATCTCTGCAGCGCGGGGAGGGGGGGAACTGAAGCTTTCTTTGGACAA	CSAGRGGTEAFF	1	1.167051793758607E-5	36	TCRBV29-01*01	TCRBV29	TCRBV29-01	01				TCRBD02-01	TCRBD02	TCRBD02-01				01,02	TCRBJ01-01*01	TCRBJ01	TCRBJ01-01	01				7	6	9	0	1	5	45	52	58	65	66	1	In	VDJ
ATCCAGCGCACACAGCAGGAGGACTCGGCCGTGTATCTCTGTGCCAGCAGCTCCCGTCAGGGTCGAACTGAAGCTTTCTTTGGACAA	CASSSRQGRTEAFF	2	2.334103587517214E-5	42	TCRBV07-02*01	TCRBV07	TCRBV07-02	01				TCRBD01-01*01	TCRBD01	TCRBD01-01	01				TCRBJ01-01*01	TCRBJ01	TCRBJ01-01	01				4	5	4	3	4	5	39	52	57	62	66	2	In	VDJ
ACGATCCAGCGCACACAGCAGGAGGACTCGGCCGTGTATCTCTGTGCCAGCAGCTCAAGAGACAGGGATGAAGCTTTCTTTGGACAA	CASSSRDRDEAFF	2	2.334103587517214E-5	39	TCRBV07-02*01	TCRBV07	TCRBV07-02	01				TCRBD01-01*01	TCRBD01	TCRBD01-01	01				TCRBJ01-01*01	TCRBJ01	TCRBJ01-01	01				4	5	2	3	1	7	42	55	60	67	68	2	In	VDJ
TTGGAGATCCAGCGCACAGAGCAGGGGGACTCGGCCATGTATCTCTGTGCCAGCAGCTTAGCGAACAGGGAAGCTTTCTTTGGACAA	CASSLANREAFF	5	5.835258968793035E-5	36	TCRBV07-09	TCRBV07	TCRBV07-09				01,03	TCRBD01-01*01	TCRBD01	TCRBD01-01	01				TCRBJ01-01*01	TCRBJ01	TCRBJ01-01	01				0	2	3	4	0	8	45	62	64	-1	69	5	In	VDJ
GTTGGAGTCGGCTGCTCCCTCCCAAACATCTGTGTACTTCTGTGCCAGCAGTTACATTCCCCCCCCGGCGAAGCTTTCTTTGGACAA		2	2.334103587517214E-5	41	TCRBV06	TCRBV06				TCRBV06-02,TCRBV06-03						TCRBD01,TCRBD02	TCRBD01-01,TCRBD02-01		TCRBJ01-01*01	TCRBJ01	TCRBJ01-01	01				2	11	9	0	0	8	40	55	66	-1	69	2	Out	VDJ
GCCTTGGAGCTGGACGACTCGGCCCTGTATCTCTGTGCCAGCAGCTAGGAGACAGGGCTTATGGTAGGGAAAGCTTTCTTTGGACAA	CASS*ETGLMVGKAFF	2	2.334103587517214E-5	48	TCRBV05-04*01	TCRBV05	TCRBV05-04	01				TCRBD01-01*01	TCRBD01	TCRBD01-01	01				TCRBJ01-01*01	TCRBJ01	TCRBJ01-01	01				3	4	2	3	13	9	33	46	50	57	70	2	Stop	VDJ
ACAGTGACCAGTGCCCATCCTGAAGACAGCAGCTTCTACATCTGCAGTGCTAGGCGGGACGGGAGTGAAAAACTGTTTTTTGGCAGT	CSARRDGSEKLFF	2	2.334103587517214E-5	39	TCRBV20	TCRBV20				TCRBV20-01,TCRBV20-or09_02		TCRBD02-01*02	TCRBD02	TCRBD02-01	02				TCRBJ01-04*01	TCRBJ01	TCRBJ01-04	01				3	0	7	3	6	7	42	-1	53	59	65	2	In	VDJ
TCCCTAGAGTCTGCCATCCCCAACCAGACAGCTCTTTACTTCTGTGCCAGAAACCAGGGGGCATCTGAAAAACTGTTTTTTGGCAGT	CARNQGASEKLFF	2	2.334103587517214E-5	39	TCRBV24	TCRBV24				TCRBV24-01,TCRBV24-or09_02		TCRBD01-01*01	TCRBD01	TCRBD01-01	01				TCRBJ01-04*01	TCRBJ01	TCRBJ01-04	01				11	5	4	0	3	7	42	49	54	62	65	2	In	VDJ
CTGCAGCCAGAAGACTCGGCCCTGTATCTCTGCGCCAGCAGCCAGGGAGATCAGGGGGCTAGCGATGAAAAACTGTTTTTTGGCAGT	CASSQGDQGASDEKLFF	3	3.501155381275821E-5	51	TCRBV04-03*01	TCRBV04	TCRBV04-03	01				TCRBD01-01*01	TCRBD01	TCRBD01-01	01				TCRBJ01-04*01	TCRBJ01	TCRBJ01-04	01				3	7	4	0	5	6	30	44	51	59	64	3	In	VDJ
ACCTTGGAGCTGGGGGACTCGGCCCTTTATCTTTGCGCCAGCAGCTTGTACGCACAGGGGGCTAATGAAAAACTGTTTTTTGGCAGT	CASSLYAQGANEKLFF	3	3.501155381275821E-5	48	TCRBV05-01*01	TCRBV05	TCRBV05-01	01				TCRBD01-01*01	TCRBD01	TCRBD01-01	01				TCRBJ01-04*01	TCRBJ01	TCRBJ01-04	01				1	5	3	1	0	3	33	48	53	-1	61	3	In	VDJ
GAGTTGGCTGCTCCCTCCCAGACATCTGTGTACTTCTGTGCCAGCAGTGACTGGGGGGCGGCTAATGAAAAACTGTTTTTTGGCAGT	CASSDWGAANEKLFF	3	3.501155381275821E-5	45	TCRBV06-06	TCRBV06	TCRBV06-06				01,02					TCRBD01,TCRBD02	TCRBD01-01,TCRBD02-01		TCRBJ01-04*01	TCRBJ01	TCRBJ01-04	01				1	1	6	0	2	3	36	52	53	59	61	3	In	VDJ
CTGTCGGCTGCTCCCTCCCAGACATCTGTGTACTTCTGTGCCAGCAGTCACAGGGGGAGGACTAATGAAAAACTGTTTTTTGGCAGT	CASSHRGRTNEKLFF	1	1.167051793758607E-5	45	TCRBV06-05*01	TCRBV06	TCRBV06-05	01				TCRBD01-01*01	TCRBD01	TCRBD01-01	01				TCRBJ01-04*01	TCRBJ01	TCRBJ01-04	01				5	1	3	1	3	2	36	48	49	57	60	1	In	VDJ
CCCTCAGAACCCAGGGACTCAGCTGTGTACTTCTGTGCCAGCAGCGGGGGAACAGAGGCAACTAATGAAAAACTGTTTTTTGGCAGT	CASSGGTEATNEKLFF	1	1.167051793758607E-5	48	TCRBV12	TCRBV12				TCRBV12-03,TCRBV12-04		TCRBD02-01*01	TCRBD02	TCRBD02-01	01				TCRBJ01-04*01	TCRBJ01	TCRBJ01-04	01				6	0	8	2	8	0	33	-1	44	50	58	1	In	VDJ
ATCCAGCGCACACAGCAGGAGGACTCGGCCGTGTATCTCTGTGCCAGCAGCTTAGCAGCAACTAATGAAAAACTGTTTTTTGGCAGT	CASSLAATNEKLFF	2	2.334103587517214E-5	42	TCRBV07-02*01	TCRBV07	TCRBV07-02	01								TCRBD01,TCRBD02	TCRBD01-01,TCRBD02-01		TCRBJ01-04*01	TCRBJ01	TCRBJ01-04	01				0	0	5	5	0	0	39	-1	56	-1	58	2	In	VDJ
CTTCACCTACACGCCCTGCAGCCAGAAGACTCAGCCCTGTATCTCTGCGCCAGCAGCCAAGATCGGGAAAAACTGTTTTTTGGCAGT	CASSQDREKLFF	2	2.334103587517214E-5	36	TCRBV04-01*01	TCRBV04	TCRBV04-01	01				TCRBD02-01	TCRBD02	TCRBD02-01				01,02	TCRBJ01-04*01	TCRBJ01	TCRBJ01-04	01				0	1	8	5	0	8	45	62	63	-1	66	2	In	VDJ
GCCCATCCTGAAGACAGCAGCTTCTACATCTGCAGTGCTAGAGCCCCAATGACCCGGGACAGGGAACAAAAACTGTTTTTTGGCAGT	CSARAPMTRDREQKLFF	2	2.334103587517214E-5	51	TCRBV20	TCRBV20				TCRBV20-01,TCRBV20-or09_02		TCRBD01-01*01	TCRBD01	TCRBD01-01	01				TCRBJ01-04*01	TCRBJ01	TCRBJ01-04	01				1	12	0	3	3	9	30	43	55	64	67	2	In	VDJ
CTAGAGTCTGCCATCCCCAACCAGACAGCTCTTTACTTCTGTGCCACCAGTGAGGCAGGGGTGGGTCAGCCCCAGCATTTTGGTGAT	CATSEAGVGQPQHF	3	3.501155381275821E-5	42	TCRBV24	TCRBV24				TCRBV24-01,TCRBV24-or09_02		TCRBD01-01*01	TCRBD01	TCRBD01-01	01				TCRBJ01-05*01	TCRBJ01	TCRBJ01-05	01				4	2	4	2	4	6	39	53	55	61	65	3	In	VDJ
GTGAACGCCTTGGAGCTGGACGACTCGGCCCTGTATCTCTGTGCCAGCAGCTTGGACGGGGGGCCTCAGCCCCAGCATTTTGGTGAT	CASSLDGGPQPQHF	2	2.334103587517214E-5	42	TCRBV05-04*01	TCRBV05	TCRBV05-04	01				TCRBD02-01*01	TCRBD02	TCRBD02-01	01				TCRBJ01-05*01	TCRBJ01	TCRBJ01-05	01				0	1	8	1	2	6	39	55	56	63	65	2	In	VDJ
CCATCCCCAACCAGACAGCTCTTTACTTCTGTGCCACCAGTGATTAGACCACAGGGGGCTCGGGATCAGCCCCAGCATTTTGGTGAT		3	3.501155381275821E-5	52	TCRBV24	TCRBV24				TCRBV24-01,TCRBV24-or09_02		TCRBD01-01*01	TCRBD01	TCRBD01-01	01				TCRBJ01-05*01	TCRBJ01	TCRBJ01-05	01				2	5	3	0	5	5	29	45	50	59	64	3	Out	VDJ
GTGAACGCCTTGTTGCTGGGGGACTCGGCCCTCTATCTCTGTGCCAGCAGTTGGACAGGGGGCGATCAGCCCCAGCATTTTGGTGAT	CASSWTGGDQPQHF	1	1.167051793758607E-5	42	TCRBV05-06*01	TCRBV05	TCRBV05-06	01				TCRBD01-01*01	TCRBD01	TCRBD01-01	01				TCRBJ01-05*01	TCRBJ01	TCRBJ01-05	01				5	2	1	0	1	5	39	50	52	63	64	1	In	VDJ
GGTGACTCTGCTGTGTATTTCTGTGCCAGCAGCCAAGATATCCTAGGGTTCTCCGGGACAGTTAATCAGCCCCAGCATTTTGGTGAT	CASSQDILGFSGTVNQPQHF	4	4.668207175034428E-5	60	TCRBV03	TCRBV03				TCRBV03-01,TCRBV03-02		TCRBD01-01*01	TCRBD01	TCRBD01-01	01				TCRBJ01-05*01	TCRBJ01	TCRBJ01-05	01				0	16	0	5	2	4	21	38	54	61	63	4	In	VDJ
AAGATCCAGCCCTCAGAACCCAGGGACTCAGCTGTGTACTTCTGTGCCAGCAGTTTCGCGGGGAATCAGCCCCAGCATTTTGGTGAT	CASSFAGNQPQHF	1	1.167051793758607E-5	39	TCRBV12	TCRBV12				TCRBV12-03,TCRBV12-04		TCRBD02-01*01	TCRBD02	TCRBD02-01	01				TCRBJ01-05*01	TCRBJ01	TCRBJ01-05	01				3	1	7	3	0	4	42	56	57	-1	63	1	In	VDJ
ATCCGGTCCACAAAGCTGGAGGACTCAGCCATGTACTTCTGTGCCAGCAGCGGGGACACCATCAATCAGCCCCAGCATTTTGGTGAT	CASSGDTINQPQHF	2	2.334103587517214E-5	42	TCRBV02-01*01	TCRBV02	TCRBV02-01	01				TCRBD01-01*01	TCRBD01	TCRBD01-01	01				TCRBJ01-05*01	TCRBJ01	TCRBJ01-05	01				6	2	0	6	4	3	39	50	52	58	62	2	In	VDJ
CTGGAGTTGGCTGCTCCCTCCCAGACATCTGTGTACTTCTGTGCCAGCAGTTACGACAGGGGCAATCAGCCCCAGCATTTTGGTGAT	CASSYDRGNQPQHF	2	2.334103587517214E-5	42	TCRBV06-06	TCRBV06	TCRBV06-06				01,02	TCRBD01-01*01	TCRBD01	TCRBD01-01	01				TCRBJ01-05*01	TCRBJ01	TCRBJ01-05	01				2	0	2	3	0	2	39	-1	54	-1	61	2	In	VDJ
AGAGCAAGGGCGACTCGGCTGTGTATCTCTGTGCCAGAAGCTCTCAGGGACCCTCCCGAGGGCAATCAGCCCCAGCATTTTGGTGAT		8	9.336414350068855E-5	52	TCRBV07-05*01	TCRBV07	TCRBV07-05	01								TCRBD01,TCRBD02	TCRBD01-01,TCRBD02-01		TCRBJ01-05*01	TCRBJ01	TCRBJ01-05	01				3	4	0	7	10	2	29	42	46	51	61	8	Out	VDJ
ATCCAGCGCACAGAGCAGGGGGACTCGGCCATGTATCTCTGTGCCAGCAGCTCGGGTGGTAGCAATCAGCCCCAGCATTTTGGTGAT	CASSSGGSNQPQHF	3	3.501155381275821E-5	42	TCRBV07-09	TCRBV07	TCRBV07-09				01,03	TCRBD02-01	TCRBD02	TCRBD02-01				01,02	TCRBJ01-05*01	TCRBJ01	TCRBJ01-05	01				4	0	8	4	3	0	39	-1	52	56	59	3	In	VDJ
AGCAACATGAGCCCTGAAGACAGCAGCATATATCTCTGCAGCCCCGGTGGTAGGGGGTTAAGCAATCAGCCCCAGCATTTTGGTGAT	CSPGGRGLSNQPQHF	1	1.167051793758607E-5	45	TCRBV29-01*01	TCRBV29	TCRBV29-01	01				TCRBD01-01*01	TCRBD01	TCRBD01-01	01				TCRBJ01-05*01	TCRBJ01	TCRBJ01-05	01				8	9	5	1	3	1	36	42	51	57	60	1	In	VDJ
ACCAGTGCCCATCCTGAAGACAGCAGCTTCTACATCTGCAGTGCTGCCCCCGGGAGGGGCCCCAATCAGCCCCAGCATTTTGGTGAT	CSAAPGRGPNQPQHF	2	2.334103587517214E-5	45	TCRBV20	TCRBV20				TCRBV20-01,TCRBV20-or09_02		TCRBD02-01*02	TCRBD02	TCRBD02-01	02				TCRBJ01-05*01	TCRBJ01	TCRBJ01-05	01				5	5	8	0	4	3	36	45	50	58	62	2	In	VDJ
CTGCTGTCGGCTGCTCCCTCCCAGACATCTGTGTACTTCTGTGCCAGCAGGCCCACGGGACAGGGTGTTGGCTACACCTTCGGTTCG	CASRPTGQGVGYTF	1	1.167051793758607E-5	42	TCRBV06-05*01	TCRBV06	TCRBV06-05	01				TCRBD01-01*01	TCRBD01	TCRBD01-01	01				TCRBJ01-02*01	TCRBJ01	TCRBJ01-02	01				6	6	0	3	3	7	39	50	56	65	68	1	In	VDJ
ACCTTGGAGCTGGGGGACTCGGCCCTTTATCTTTGCGCCAGCAGCCCCCCACCGGGACAAAGGACTGTTGGCTACACCTTCGGTTCG	CASSPPPGQRTVGYTF	2	2.334103587517214E-5	48	TCRBV05-01*01	TCRBV05	TCRBV05-01	01				TCRBD01-01*01	TCRBD01	TCRBD01-01	01				TCRBJ01-02*01	TCRBJ01	TCRBJ01-02	01				4	8	0	6	9	7	33	45	53	59	68	2	In	VDJ
AATGTGAACGCCTTGGAGCTGGACGACTCGGCCCTGTATCTCTGTGCCAGCAGCTTGACGGAGTATGGTGGCTACACCTTCGGTTCG	CASSLTEYGGYTF	2	2.334103587517214E-5	39	TCRBV05-04*01	TCRBV05	TCRBV05-04	01				TCRBD02-01*02	TCRBD02	TCRBD02-01	02				TCRBJ01-02*01	TCRBJ01	TCRBJ01-02	01				1	2	10	2	5	7	42	57	59	63	68	2	In	VDJ
CACGCCCTGCAGCCAGAAGACTCAGCCCTGTATCTCTGCGCCAGCAGCCAATCCAGGTGGCCGGGGTATGGCTACACCTTCGGTTCG	CASSQSRWPGYGYTF	2	2.334103587517214E-5	45	TCRBV04-01*01	TCRBV04	TCRBV04-01	01				TCRBD02-01*01	TCRBD02	TCRBD02-01	01				TCRBJ01-02*01	TCRBJ01	TCRBJ01-02	01				2	10	8	3	0	5	36	51	61	-1	66	2	In	VDJ
CTGGAGTCTGCCAGGCCCTCACATACCTCTCAGTACCTCTGTGCCAGCAGTGAGAAGGTCCTCGGCTATGGCTACACCTTCGGTTCG	CASSEKVLGYGYTF	1	1.167051793758607E-5	42	TCRBV25-01*01	TCRBV25	TCRBV25-01	01								TCRBD01,TCRBD02	TCRBD01-01,TCRBD02-01		TCRBJ01-02*01	TCRBJ01	TCRBJ01-02	01				3	2	5	4	7	4	39	53	55	58	65	1	In	VDJ
CTGGAGTCGCCCAGCCCCAACCAGACCTCTCTGTACTTCTGTGCCAGCAGTCCGGCGGGGGCAGGCTATGGCTACACCTTCGGTTCG	CASSPAGAGYGYTF	3	3.501155381275821E-5	42	TCRBV27-01*01	TCRBV27	TCRBV27-01	01				TCRBD02-01*01	TCRBD02	TCRBD02-01	01				TCRBJ01-02*01	TCRBJ01	TCRBJ01-02	01				5	3	7	2	4	4	39	51	54	61	65	3	In	VDJ
ATCAATTCCCTGGAGCTTGGTGACTCTGCTGTGTATTTCTGTGCCAGCAGCCTGGGACAGTGGAGCTATGGCTACACCTTCGGTTCG	CASSLGQWSYGYTF	2	2.334103587517214E-5	42	TCRBV03	TCRBV03				TCRBV03-01,TCRBV03-02		TCRBD01-01*01	TCRBD01	TCRBD01-01	01				TCRBJ01-02*01	TCRBJ01	TCRBJ01-02	01				4	1	0	5	5	4	39	52	53	60	65	2	In	VDJ
AAGATCCAGCCCTCAGAACCCAGGGACTCAGCTGTGTACTTCTGTGCCAGCAGAGTGTCAGGCTACTATGGCTACACCTTCGGTTCG	CASRVSGYYGYTF	1	1.167051793758607E-5	39	TCRBV12	TCRBV12				TCRBV12-03,TCRBV12-04		TCRBD01-01*01	TCRBD01	TCRBD01-01	01				TCRBJ01-02*01	TCRBJ01	TCRBJ01-02	01				6	5	4	4	2	3	42	53	58	62	64	1	In	VDJ
AAGATCCAGCCCTCAGAACCCAGGGACTCAGCTGTGTACTTCTGTGCCAGCCATCCTTCGGGGGACTATGGCTACACCTTCGGTTCG	CASHPSGDYGYTF	1	1.167051793758607E-5	39	TCRBV12	TCRBV12				TCRBV12-03,TCRBV12-04		TCRBD02-01*01	TCRBD02	TCRBD02-01	01				TCRBJ01-02*01	TCRBJ01	TCRBJ01-02	01				8	7	8	2	0	3	42	51	58	-1	64	1	In	VDJ
CCGCTCAGGCTGGAGTTGGCTGCTCCCTCCCAGACATCTGTGTACTTCTGTGCCAGCGGGCAGGACTATGGCTACACCTTCGGTTCG	CASGQDYGYTF	2	2.334103587517214E-5	33	TCRBV06-06	TCRBV06	TCRBV06-06				01,02	TCRBD01-01*01	TCRBD01	TCRBD01-01	01				TCRBJ01-02*01	TCRBJ01	TCRBJ01-02	01				8	3	4	4	0	3	48	57	60	-1	64	2	In	VDJ
CAGCCCTCAGAACCCAGGGACTCAGCTGTGTACTTCTGTGCCAGCAGTTCGTCAGGGGGCCTTAACTATGGCTACACCTTCGGTTCG	CASSSSGGLNYGYTF	3	3.501155381275821E-5	45	TCRBV12	TCRBV12				TCRBV12-03,TCRBV12-04		TCRBD01-01*01	TCRBD01	TCRBD01-01	01				TCRBJ01-02*01	TCRBJ01	TCRBJ01-02	01				4	3	4	0	2	1	36	49	52	60	62	3	In	VDJ
AAGATCCGGTCCACAAAGCTGGAGGACTCAGCCATGTACTTCTGTGCCAGCAGTGAAGGGACTAACTATGGCTACACCTTCGGTTCG	CASSEGTNYGYTF	2	2.334103587517214E-5	39	TCRBV02-01*01	TCRBV02	TCRBV02-01	01								TCRBD01,TCRBD02	TCRBD01-01,TCRBD02-01		TCRBJ01-02*01	TCRBJ01	TCRBJ01-02	01				1	0	1	8	0	0	42	-1	58	-1	61	2	In	VDJ
AGCACCTTGGAGCTGGGGGACTCGGCCCTTTATCTTTGCGCCAGCAGCTCGGGACAAATCACTAACTATGGCTACACCTTCGGTTCG	CASSSGQITNYGYTF	2	2.334103587517214E-5	45	TCRBV05-01*01	TCRBV05	TCRBV05-01	01				TCRBD01-01*01	TCRBD01	TCRBD01-01	01				TCRBJ01-02*01	TCRBJ01	TCRBJ01-02	01				3	1	0	6	5	0	36	49	50	56	61	2	In	VDJ
GGGTTGGAGTCGGCTGCTCCCTCCCAAACATCTGTGTACTTCTGTGCCAGCAGGGTGACTGCGAACTATGGCTACACCTTCGGTTCG	CASRVTANYGYTF	1	1.167051793758607E-5	39	TCRBV06	TCRBV06				TCRBV06-02,TCRBV06-03		TCRBD02-01	TCRBD02	TCRBD02-01				01,02	TCRBJ01-02*01	TCRBJ01	TCRBJ01-02	01				6	3	2	10	3	2	42	53	56	60	63	1	In	VDJ
CTGACAGTGACCAGTGCCCATCCTGAAGACAGCAGCTTCTACATCTGCAGTGCTAGCACGGAGAACTATGGCTACACCTTCGGTTCG	CSASTENYGYTF	1	1.167051793758607E-5	36	TCRBV20	TCRBV20				TCRBV20-01,TCRBV20-or09_02		TCRBD02-01*02	TCRBD02	TCRBD02-01	02				TCRBJ01-02*01	TCRBJ01	TCRBJ01-02	01				3	3	10	2	0	2	45	56	59	-1	63	1	In	VDJ
GGGTTGGAGTCGGCTGCTCCCTCCCAAACATCTGTGTACTTCTGTGCCACCCGTACTACAGGCAACTATGGCTACACCTTCGGTTCG	CATRTTGNYGYTF	1	1.167051793758607E-5	39	TCRBV06	TCRBV06				TCRBV06-02,TCRBV06-03		TCRBD01-01*01	TCRBD01	TCRBD01-01	01				TCRBJ01-02*01	TCRBJ01	TCRBJ01-02	01				10	8	3	4	1	2	42	49	57	62	63	1	In	VDJ
GAGTTGGCTGCTCCCTCCCAGACATCTGTGTACTTCTGTGCCAGCAGACCCGGCCAGACAGACAACTATGGCTACACCTTCGGTTCG	CASRPGQTDNYGYTF	2	2.334103587517214E-5	45	TCRBV06-06	TCRBV06	TCRBV06-06				01,02	TCRBD01-01*01	TCRBD01	TCRBD01-01	01				TCRBJ01-02*01	TCRBJ01	TCRBJ01-02	01				6	9	2	5	2	2	36	47	56	61	63	2	In	VDJ
GTGACCAGTGCCCATCCTGAAGACAGCAGCTTCTACATCTGCAGTGCTAGAGCAGGGGAGGGGGCGGATGGCTACACCTTCGGTTCG	CSARAGEGADGYTF	1	1.167051793758607E-5	42	TCRBV20	TCRBV20				TCRBV20-01,TCRBV20-or09_02						TCRBD01,TCRBD02	TCRBD01-01,TCRBD02-01		TCRBJ01-02*01	TCRBJ01	TCRBJ01-02	01				1	6	5	0	2	6	39	52	58	65	67	1	In	VDJ
CTAAACCTGAGCTCTCTGGAGCTGGGGGACTCAGCTTTGTATTTCTGTGCCAGCAGCACCACAGGGCATGGCTACACCTTCGGTTCG	CASSTTGHGYTF	2	2.334103587517214E-5	36	TCRBV09-01	TCRBV09	TCRBV09-01				01,02	TCRBD01-01*01	TCRBD01	TCRBD01-01	01				TCRBJ01-02*01	TCRBJ01	TCRBJ01-02	01				4	3	3	3	1	6	45	57	60	66	67	2	In	VDJ
AGTGCCCATCCTGAAGACAGCAGCTTCTACATCTGCAGTGCCTTAAGGGACGGACCCCAGAGATTAAATGGCTACACCTTCGGTTCG	CSALRDGPQRLNGYTF	1	1.167051793758607E-5	48	TCRBV20	TCRBV20				TCRBV20-01,TCRBV20-or09_02						TCRBD01,TCRBD02	TCRBD01-01,TCRBD02-01		TCRBJ01-02*01	TCRBJ01	TCRBJ01-02	01				6	5	0	7	16	6	33	41	46	51	67	1	In	VDJ
GTCCCTAGAGTCTGCCATCCCCAACCAGACAGCTCTTTACTTCTGTGCCACCAGCCACAGGGGGCGTGGGGCTACACCTTCGGTTCG		1	1.167051793758607E-5	38	TCRBV24	TCRBV24				TCRBV24-01,TCRBV24-or09_02		TCRBD01-01*01	TCRBD01	TCRBD01-01	01				TCRBJ01-02*01	TCRBJ01	TCRBJ01-02	01				7	2	3	0	4	8	43	54	56	65	69	1	Out	VDJ
GAATGTGAGCACCTTGGAGCTGGGGGACTCGGCCCTTTATCTTTGCGCCAGCAGCTCCAGCACCGTCGGGGCTACACCTTCGGTTCG		2	2.334103587517214E-5	38	TCRBV05-01*01	TCRBV05	TCRBV05-01	01								TCRBD01,TCRBD02	TCRBD01-01,TCRBD02-01		TCRBJ01-02*01	TCRBJ01	TCRBJ01-02	01				3	1	4	5	9	8	43	56	57	60	69	2	Out	VDJ
GATCCATCTCCACTCTGACGATTCAGCGCACAGAGCAGCGGGACTCAGCCATGTATCGCTGTGCTAGCAGCACCACTCTTCGGGCCG		6	7.002310762551643E-5	22	TCRBV07-07*01	TCRBV07	TCRBV07-07	01				TCRBD02-01	TCRBD02	TCRBD02-01				01,02	TCRBJ02-07*01	TCRBJ02	TCRBJ02-07	01				5	3	3	10	0	15	59	71	74	-1	77	6	Out	VDJ
CACATCAATTCCCTGGAGCTTGGTGACTCTGCTGTGTATTTCTGTGCCAGCAGCCACGGGACTAGCGGGGGGTTGTACTTCGGGCCG	CASSHGTSGGLYF	2	2.334103587517214E-5	39	TCRBV03	TCRBV03				TCRBV03-01,TCRBV03-02		TCRBD02-01*01	TCRBD02	TCRBD02-01	01				TCRBJ02-07*01	TCRBJ02	TCRBJ02-07	01				3	1	0	1	2	12	42	56	57	72	74	2	In	VDJ
AGCACCTTGGAGCTGGGGGACTCGGCCCTTTATCTTTGCGCCAGCAGCCCTGGGACTAGCGGGGGTCCTGAGCAGTACTTCGGGCCG	CASSPGTSGGPEQYF	2	2.334103587517214E-5	45	TCRBV05-01*01	TCRBV05	TCRBV05-01	01				TCRBD02-01*01	TCRBD02	TCRBD02-01	01				TCRBJ02-07*01	TCRBJ02	TCRBJ02-07	01				4	3	0	2	4	7	36	48	51	65	69	2	In	VDJ
CCAGCCTGCAAAGCTTGAGGACTCGGCCGTGTATCTCTGTGCCAGCAGCACCCGGCTGGGGGGCCGATGGAGCAGTACTTCGGGCCG		10	1.167051793758607E-4	44	TCRBV11-02*02	TCRBV11	TCRBV11-02	02								TCRBD01,TCRBD02	TCRBD01-01,TCRBD02-01		TCRBJ02-07*01	TCRBJ02	TCRBJ02-07	01				5	9	6	0	5	7	37	49	58	64	69	10	Out	VDJ
CTGCTGTCGGCTGCTCCCTCCCAGACATCTGTGTACTTCTGTGCCAGCAGTTACTCCGGGACAGGTATCGAGCAGTACTTCGGGCCG	CASSYSGTGIEQYF	1	1.167051793758607E-5	42	TCRBV06-05*01	TCRBV06	TCRBV06-05	01				TCRBD01-01*01	TCRBD01	TCRBD01-01	01				TCRBJ02-07*01	TCRBJ02	TCRBJ02-07	01				0	1	0	4	3	6	39	56	57	65	68	1	In	VDJ
GCCCTGCAGCCAGAAGACTCAGCCCTGTATCTCTGCGCCAGCAGCCAAGTCATACTAGCGGGAGGGGGCGAGCAGTACTTCGGGCCG	CASSQVILAGGGEQYF	2	2.334103587517214E-5	48	TCRBV04-01*01	TCRBV04	TCRBV04-01	01				TCRBD02-01*02	TCRBD02	TCRBD02-01	02				TCRBJ02-07*01	TCRBJ02	TCRBJ02-07	01				1	4	3	0	2	6	33	49	53	66	68	2	In	VDJ
CTGACTGTGAGCAACATGAGCCCTGAAGACAGCAGCATATATCTCTGCAGCGTTGCGCAACAGCCGGGCGAGCAGTACTTCGGGCCG	CSVAQQPGEQYF	1	1.167051793758607E-5	36	TCRBV29-01*01	TCRBV29	TCRBV29-01	01								TCRBD01,TCRBD02	TCRBD01-01,TCRBD02-01		TCRBJ02-07*01	TCRBJ02	TCRBJ02-07	01				4	4	3	5	5	6	45	55	59	63	68	1	In	VDJ
ACCTTGGAGCTGGGGGACTCGGCCCTTTATCTTTGCGCCAGCAGCCCGGGGGACGGCCCGGGAGCTAGCGAGCAGTACTTCGGGCCG	CASSPGDGPGASEQYF	2	2.334103587517214E-5	48	TCRBV05-01*01	TCRBV05	TCRBV05-01	01				TCRBD02-01	TCRBD02	TCRBD02-01				01,02	TCRBJ02-07*01	TCRBJ02	TCRBJ02-07	01				4	1	8	2	16	6	33	45	46	52	68	2	In	VDJ
CTGACTGTGAGCAACATGAGCCCTGAAGACAGCAGCATATATCTCTGCAGCGTTGTACGGCAGGGCAGCGAGCAGTACTTCGGGCCG	CSVVRQGSEQYF	1	1.167051793758607E-5	36	TCRBV29-01*01	TCRBV29	TCRBV29-01	01				TCRBD01-01*01	TCRBD01	TCRBD01-01	01				TCRBJ02-07*01	TCRBJ02	TCRBJ02-07	01				4	5	4	3	3	6	45	55	60	65	68	1	In	VDJ
GCTGCTCCCTCCCAGACATCTGTGTACTTCTGTGCCAGCAGTTACGGTAGCGGGGGGGCCCAAAAAAGCGAGCAGTACTTCGGGCCG	CASSYGSGGAQKSEQYF	1	1.167051793758607E-5	51	TCRBV06	TCRBV06				TCRBV06-05,TCRBV06-06		TCRBD02-01*01	TCRBD02	TCRBD02-01	01				TCRBJ02-07*01	TCRBJ02	TCRBJ02-07	01				2	2	5	0	10	6	30	45	47	58	68	1	In	VDJ
GAGATCCAGCGCACAGAGCAGGGGGACTCGGCCATGTATCTCTGTGCAGCTGGCCCGGTAAGCCGTTCCGAGCAGTACTTCGGGCCG	CAAGPVSRSEQYF	2	2.334103587517214E-5	39	TCRBV07-09	TCRBV07	TCRBV07-09				01,03					TCRBD01,TCRBD02	TCRBD01-01,TCRBD02-01		TCRBJ02-07*01	TCRBJ02	TCRBJ02-07	01				12	4	9	0	14	6	42	47	51	54	68	2	In	VDJ
GAGTCGGCTGCTCCCTCCCAAACATCTGTGTACTTCTGTGCCAGCAGCTATCCGGGACTAGGGTCTTCCGAGCAGTACTTCGGGCCG	CASSYPGLGSSEQYF	1	1.167051793758607E-5	45	TCRBV06	TCRBV06				TCRBV06-02,TCRBV06-03		TCRBD02-01	TCRBD02	TCRBD02-01				01,02	TCRBJ02-07*01	TCRBJ02	TCRBJ02-07	01				6	6	0	8	7	6	36	47	53	61	68	1	In	VDJ
TTGGAGATCCAGCGCACAGAGCAGGGGGACTCGGCCATGTATCTCTGTGCCAGCAGCTCCGGGACCTCCGAGCAGTACTTCGGGCCG	CASSSGTSEQYF	4	4.668207175034428E-5	36	TCRBV07-09	TCRBV07	TCRBV07-09				01,03					TCRBD01,TCRBD02	TCRBD01-01,TCRBD02-01		TCRBJ02-07*01	TCRBJ02	TCRBJ02-07	01				4	2	0	7	3	6	45	58	60	65	68	4	In	VDJ
CCCCTGACCCTGGAGTCTGCCAGGCCCTCACATACCTCTCAGTACCTCTGTGCCAGCAGCCCCAATGCCGAGCAGTACTTCGGGCCG	CASSPNAEQYF	1	1.167051793758607E-5	33	TCRBV25-01*01	TCRBV25	TCRBV25-01	01								TCRBD01,TCRBD02	TCRBD01-01,TCRBD02-01		TCRBJ02-07*01	TCRBJ02	TCRBJ02-07	01				6	3	4	6	4	6	48	59	62	64	68	1	In	VDJ
TCCCTGTCCCTAGAGTCTGCCATCCCCAACCAGACAGCTCTTTACTTCTGTGCCACCAGTGTAGGTTACGAGCAGTACTTCGGGCCG	CATSVGYEQYF	1	1.167051793758607E-5	33	TCRBV24	TCRBV24				TCRBV24-01,TCRBV24-or09_02						TCRBD01,TCRBD02	TCRBD01-01,TCRBD02-01		TCRBJ02-07*01	TCRBJ02	TCRBJ02-07	01				5	1	5	4	1	4	48	61	62	65	66	1	In	VDJ
ACCAGTGCCCATCCTGAAGACAGCAGCTTCTACATCTGCAGTGCTAGAGATGGAGCTAGCGGGAGTTACGAGCAGTACTTCGGGCCG	CSARDGASGSYEQYF	1	1.167051793758607E-5	45	TCRBV20	TCRBV20				TCRBV20-01,TCRBV20-or09_02		TCRBD02-01*02	TCRBD02	TCRBD02-01	02				TCRBJ02-07*01	TCRBJ02	TCRBJ02-07	01				0	5	4	2	1	4	36	50	55	65	66	1	In	VDJ
ACATCGGCCCAAAAGAACCCGACAGCTTTCTATCTCTGTGCCAGTAGTATAGAACTAGCGGGGCATTACGAGCAGTACTTCGGGCCG	CASSIELAGHYEQYF	9	1.0503466143827463E-4	45	TCRBV19-01	TCRBV19	TCRBV19-01				01,02	TCRBD02-01*01	TCRBD02	TCRBD02-01	01				TCRBJ02-07*01	TCRBJ02	TCRBJ02-07	01				0	0	3	3	3	4	36	-1	53	63	66	9	In	VDJ
AGTTCTAAGAAGCTCCTTCTCAGTGACTCTGGCTTCTATCTCTGTGCCTGGAGTGAACGGGCCCAGTACGAGCAGTACTTCGGGCCG	CAWSERAQYEQYF	1	1.167051793758607E-5	39	TCRBV30-01*01	TCRBV30	TCRBV30-01	01								TCRBD01,TCRBD02	TCRBD01-01,TCRBD02-01		TCRBJ02-07*01	TCRBJ02	TCRBJ02-07	01				1	3	8	0	4	4	42	55	58	62	66	1	In	VDJ
TCTAAGAAGCTCCTTCTCAGTGACTCTGGCTTCTATCTCTGTGCCTTCGACCTAGCGGGAGTCTTCTACGAGCAGTACTTCGGGCCG	CAFDLAGVFYEQYF	1	1.167051793758607E-5	42	TCRBV30-01*01	TCRBV30	TCRBV30-01	01				TCRBD02-01*02	TCRBD02	TCRBD02-01	02				TCRBJ02-07*01	TCRBJ02	TCRBJ02-07	01				7	5	4	2	4	3	39	46	51	61	65	1	In	VDJ
AACGCCTTGGAGCTGGACGACTCGGCCCTGTATCTCTGTGCCAGCAGCCCAGGCGCAGGGACTCTCTACGAGCAGTACTTCGGGCCG	CASSPGAGTLYEQYF	2	2.334103587517214E-5	45	TCRBV05-04*01	TCRBV05	TCRBV05-04	01				TCRBD02-01	TCRBD02	TCRBD02-01				01,02	TCRBJ02-07*01	TCRBJ02	TCRBJ02-07	01				4	9	0	10	2	3	36	48	57	63	65	2	In	VDJ
CTGAGTTCTAAGAAGCTCCTTCTCAGTGACTCTGGCTTCTATCTCTGTGCCTGGAAGGTCGGGATCTACGAGCAGTACTTCGGGCCG	CAWKVGIYEQYF	1	1.167051793758607E-5	36	TCRBV30-01*01	TCRBV30	TCRBV30-01	01				TCRBD02-01*02	TCRBD02	TCRBD02-01	02				TCRBJ02-07*01	TCRBJ02	TCRBJ02-07	01				4	4	8	3	1	3	45	55	59	64	65	1	In	VDJ
CTGCTGTCGGCTGCTCCCTCCCAGACATCTGTGTACTTCTGTGCCAGCAGCTCCGGGACAGGGGGCTACGAGCAGTACTTCGGGCCG	CASSSGTGGYEQYF	1	1.167051793758607E-5	42	TCRBV06-05*01	TCRBV06	TCRBV06-05	01				TCRBD01-01*01	TCRBD01	TCRBD01-01	01				TCRBJ02-07*01	TCRBJ02	TCRBJ02-07	01				6	4	0	1	0	3	39	50	54	-1	65	1	In	VDJ
ATCCAGCGCACACAGCAGGAGGACTCGGCCGTGTATCTCTGTGCCAGCAGCTTAGCGCGACAGGGCTACGAGCAGTACTTCGGGCCG	CASSLARQGYEQYF	2	2.334103587517214E-5	42	TCRBV07-02*01	TCRBV07	TCRBV07-02	01				TCRBD01-01*01	TCRBD01	TCRBD01-01	01				TCRBJ02-07*01	TCRBJ02	TCRBJ02-07	01				0	2	2	3	0	3	39	56	58	-1	65	2	In	VDJ
ATCCTGAGTTCTAAGAAGCTCCTTCTCAGTGACTCTGGCTTCTATCTCTGTGCCTGGAGGACAGGCTACGAGCAGTACTTCGGGCCG	CAWRTGYEQYF	1	1.167051793758607E-5	33	TCRBV30-01*01	TCRBV30	TCRBV30-01	01				TCRBD01-01*01	TCRBD01	TCRBD01-01	01				TCRBJ02-07*01	TCRBJ02	TCRBJ02-07	01				3	0	2	4	0	3	48	-1	59	-1	65	1	In	VDJ
ATCCAGCGCACACAGCAGGAGGACTCGGCCGTGTATCTCTGTGCCAGCAGCTCCCAAGGATTCTCCTACGAGCAGTACTTCGGGCCG	CASSSQGFSYEQYF	2	2.334103587517214E-5	42	TCRBV07-02*01	TCRBV07	TCRBV07-02	01								TCRBD01,TCRBD02	TCRBD01-01,TCRBD02-01		TCRBJ02-07*01	TCRBJ02	TCRBJ02-07	01				4	5	1	8	2	0	39	52	57	60	62	2	In	VDJ
AGGCTGCTGTCGGCTGCTCCCTCCCAGACATCTGTGTACTTCTGTGCCAGCGGAGACAGTAGCTCCTACGAGCAGTACTTCGGGCCG	CASGDSSSYEQYF	3	3.501155381275821E-5	39	TCRBV06-05*01	TCRBV06	TCRBV06-05	01				TCRBD01-01*01	TCRBD01	TCRBD01-01	01				TCRBJ02-07*01	TCRBJ02	TCRBJ02-07	01				8	3	2	5	3	0	42	51	54	59	62	3	In	VDJ
TTGCTAGGGGACTCGGCCCTCTATCTCTGTGCCAGCAGCTTGAGCCCCCTGGGACAGGCGAGCTCCTACGAGCAGTACTTCGGGCCG	CASSLSPLGQASSYEQYF	2	2.334103587517214E-5	54	TCRBV05-07*01	TCRBV05	TCRBV05-07	01				TCRBD01-01*01	TCRBD01	TCRBD01-01	01				TCRBJ02-07*01	TCRBJ02	TCRBJ02-07	01				1	8	0	4	4	0	27	42	50	58	62	2	In	VDJ
ACTCAGCCATGTACTTCTGTGCCAGCAGTGAATTTAAAGTTGGGGCTAGCGGGGGTAAACAGCTCCTACGAGCAGTACTTCGGGCCG		2	2.334103587517214E-5	64	TCRBV02-01*01	TCRBV02	TCRBV02-01	01				TCRBD02-01*01	TCRBD02	TCRBD02-01	01				TCRBJ02-07*01	TCRBJ02	TCRBJ02-07	01				2	13	4	2	7	0	17	32	45	55	62	2	Out	VDJ
TTGGAGCTGGGGGACTCAGCCCTGTACTTCTGTGCCAGCAGCTTAGGCCAGCGAGGACGGACCTCCTACGAGCAGTACTTCGGGCCG	CASSLGQRGRTSYEQYF	2	2.334103587517214E-5	51	TCRBV13-01*01	TCRBV13	TCRBV13-01	01								TCRBD01,TCRBD02	TCRBD01-01,TCRBD02-01		TCRBJ02-07*01	TCRBJ02	TCRBJ02-07	01				0	7	1	7	4	0	30	47	54	58	62	2	In	VDJ
AGTGCCCATCCTGAAGACAGCAGCTTCTACATCTGCAGTGCTAGAGTATCCCGGGACAGCCACTCCTACGAGCAGTACTTCGGGCCG	CSARVSRDSHSYEQYF	1	1.167051793758607E-5	48	TCRBV20	TCRBV20				TCRBV20-01,TCRBV20-or09_02		TCRBD01-01*01	TCRBD01	TCRBD01-01	01				TCRBJ02-07*01	TCRBJ02	TCRBJ02-07	01				1	6	0	5	3	0	33	46	52	59	62	1	In	VDJ
TGACCAGTGCCCATCCTGAAGACAGCAGCTTCTACATCTGCAGTGCTAGAGGACAGGGGCCTATCCTACGAGCAGTACTTCGGGCCG		1	1.167051793758607E-5	43	TCRBV20	TCRBV20				TCRBV20-01,TCRBV20-or09_02		TCRBD01-01*01	TCRBD01	TCRBD01-01	01				TCRBJ02-07*01	TCRBJ02	TCRBJ02-07	01				1	0	2	2	4	1	38	-1	51	59	63	1	Out	VDJ
AACGCCTTGTTGCTGGGGGACTCGGCCCTCTATCTCTGTGCCAGCAGCTCGGGACTAGCGGGATCCTACGAGCAGTACTTCGGGCCG	CASSSGLAGSYEQYF	3	3.501155381275821E-5	45	TCRBV05-06*01	TCRBV05	TCRBV05-06	01				TCRBD02-01*02	TCRBD02	TCRBD02-01	02				TCRBJ02-07*01	TCRBJ02	TCRBJ02-07	01				3	1	0	3	0	1	36	49	50	-1	63	3	In	VDJ
GAGTTGGCTGCTCCCTCCCAGACATCTGTGTACTTCTGTGCCAGCAGTCCTTACAAAGGGGGTGCCTACGAGCAGTACTTCGGGCCG	CASSPYKGGAYEQYF	1	1.167051793758607E-5	45	TCRBV06-06	TCRBV06	TCRBV06-06				01,02	TCRBD01-01*01	TCRBD01	TCRBD01-01	01				TCRBJ02-07*01	TCRBJ02	TCRBJ02-07	01				5	8	5	1	2	2	36	48	56	62	64	1	In	VDJ
AGGCTGGAGTTGGCTGCTCCCTCCCAGACATCTGTGTACTTCTGTGCCAGCAGAGTCGACAGGGCCTACGAGCAGTACTTCGGGCCG	CASRVDRAYEQYF	4	4.668207175034428E-5	39	TCRBV06-06	TCRBV06	TCRBV06-06				01,02	TCRBD01-01*01	TCRBD01	TCRBD01-01	01				TCRBJ02-07*01	TCRBJ02	TCRBJ02-07	01				6	4	2	3	0	2	42	53	57	-1	64	4	In	VDJ
CAGCCCTCAGAACCCAGGGACTCAGCTGTGTACTTCTGTGCCAGCACTCACCGGGACAGGGTCGCCTACGAGCAGTACTTCGGGCCG	CASTHRDRVAYEQYF	1	1.167051793758607E-5	45	TCRBV12	TCRBV12				TCRBV12-03,TCRBV12-04		TCRBD01-01*01	TCRBD01	TCRBD01-01	01				TCRBJ02-07*01	TCRBJ02	TCRBJ02-07	01				7	6	0	3	3	2	36	46	52	61	64	1	In	VDJ
ACCTTGGAGCTGGGGGACTCGGCCCTTTATCTTTGCGCCAGCAGCTTGGGGGCTGGGGGAATAGCCTACGAGCAGTACTTCGGGCCG	CASSLGAGGIAYEQYF	2	2.334103587517214E-5	48	TCRBV05-01*01	TCRBV05	TCRBV05-01	01								TCRBD01,TCRBD02	TCRBD01-01,TCRBD02-01		TCRBJ02-07*01	TCRBJ02	TCRBJ02-07	01				0	5	6	1	5	2	33	49	54	59	64	2	In	VDJ
ACCAGTGCCCATCCTGAAGACAGCAGCTTCTACATCTGCAGTGCTAGAGACGGGACTAGCGGCCCCTACGAGCAGTACTTCGGGCCG	CSARDGTSGPYEQYF	1	1.167051793758607E-5	45	TCRBV20	TCRBV20				TCRBV20-01,TCRBV20-or09_02		TCRBD02-01	TCRBD02	TCRBD02-01				01,02	TCRBJ02-07*01	TCRBJ02	TCRBJ02-07	01				0	1	0	5	2	2	36	50	51	62	64	1	In	VDJ
CTGGAGTCGCCCAGCCCCAACCAGACCTCTCTGTACTTCTGTGCCAGCGGTCGGGCAGGGTTACCCTACGAGCAGTACTTCGGGCCG	CASGRAGLPYEQYF	10	1.167051793758607E-4	42	TCRBV27-01*01	TCRBV27	TCRBV27-01	01				TCRBD01-01*01	TCRBD01	TCRBD01-01	01				TCRBJ02-07*01	TCRBJ02	TCRBJ02-07	01				8	7	4	3	4	2	39	48	55	60	64	10	In	VDJ
TCTCTGGAGCTGGGGGACTCAGCTTTGTATTTCTGTGCCAGCAGCGTAGGTGCTAGCGGGGTACCCTACGAGCAGTACTTCGGGCCG	CASSVGASGVPYEQYF	2	2.334103587517214E-5	48	TCRBV09-01	TCRBV09	TCRBV09-01				01,02	TCRBD02-01*01	TCRBD02	TCRBD02-01	01				TCRBJ02-07*01	TCRBJ02	TCRBJ02-07	01				0	3	4	3	3	2	33	49	52	61	64	2	In	VDJ
CTGAATGTGAACGCCTTGTTGCTAGGGGACTCGGCCCTCTATCTCTGTGCCAGCAGCTTTCCACCCTACGAGCAGTACTTCGGGCCG	CASSFPPYEQYF	1	1.167051793758607E-5	36	TCRBV05-07*01	TCRBV05	TCRBV05-07	01								TCRBD01,TCRBD02	TCRBD01-01,TCRBD02-01		TCRBJ02-07*01	TCRBJ02	TCRBJ02-07	01				2	3	3	7	0	2	45	59	62	-1	64	1	In	VDJ
CTGAGGATCCAGCAGGTAGTGCGAGGAGATTCGGCAGCTTATTTCTGTGCCAGCTCACCTCTTACCTACGAGCAGTACTTCGGGCCG	CASSPLTYEQYF	3	3.501155381275821E-5	36	TCRBV18-01*01	TCRBV18	TCRBV18-01	01				TCRBD02-01	TCRBD02	TCRBD02-01				01,02	TCRBJ02-07*01	TCRBJ02	TCRBJ02-07	01				3	1	4	10	2	2	45	59	60	62	64	3	In	VDJ
GTGAGCACCTTGGAGCTGGGGGACTCGGCCCTTTATCTTTGCGCCAGCACGACGGCTAGCGGGACCTACGAGCAGTACTTCGGGCCG	CASTTASGTYEQYF	4	4.668207175034428E-5	42	TCRBV05-01*01	TCRBV05	TCRBV05-01	01				TCRBD02-01*02	TCRBD02	TCRBD02-01	02				TCRBJ02-07*01	TCRBJ02	TCRBJ02-07	01				6	6	4	3	0	2	39	49	55	-1	64	4	In	VDJ
GAGTTGGCTGCTCCCTCCCAGACATCTGTGTACTTCTGTGCCAGCAGTTACTCCTCGGACAGGACCTACGAGCAGTACTTCGGGCCG	CASSYSSDRTYEQYF	2	2.334103587517214E-5	45	TCRBV06-06	TCRBV06	TCRBV06-06				01,02	TCRBD01-01*01	TCRBD01	TCRBD01-01	01				TCRBJ02-07*01	TCRBJ02	TCRBJ02-07	01				0	3	1	4	1	2	36	53	56	63	64	2	In	VDJ
ACAGAGCAGGGGGACTCGGCCATGTATCTCTGTGCCAGCAGCTTAAGATAAACACAGGAAGGAACCTACGAGCAGTACTTCGGGCCG	CASSLR*TQEGTYEQYF	5	5.835258968793035E-5	51	TCRBV07-09	TCRBV07	TCRBV07-09				01,03	TCRBD01-01*01	TCRBD01	TCRBD01-01	01				TCRBJ02-07*01	TCRBJ02	TCRBJ02-07	01				2	8	3	4	6	2	30	45	53	58	64	5	Stop	VDJ
TTGGAGTCGGCTGCTCCCTCCCAAACATCTGTGTACTTCTGTGCCAGCAGTTACCCCCGGGAATACTACGAGCAGTACTTCGGGCCG	CASSYPREYYEQYF	1	1.167051793758607E-5	42	TCRBV06	TCRBV06				TCRBV06-02,TCRBV06-03		TCRBD02-01*02	TCRBD02	TCRBD02-01	02				TCRBJ02-07*01	TCRBJ02	TCRBJ02-07	01				2	3	8	3	3	3	39	54	57	62	65	1	In	VDJ
CTGTGACATCGGCCCAAAAGAACCCGACAGCTTTCTATCTCTGTGCCAGATACCGACAGTTGGGACTACGAGCAGTACTTCGGGCCG		5	5.835258968793035E-5	40	TCRBV19-01	TCRBV19	TCRBV19-01				01,02	TCRBD01-01*01	TCRBD01	TCRBD01-01	01				TCRBJ02-07*01	TCRBJ02	TCRBJ02-07	01				9	5	2	5	6	3	41	49	54	59	65	5	Out	VDJ
ACAGTGACCAGTGCCCATCCTGAAGACAGCAGCTTCTACATCTGCAGTGCTAGAGGGGCACGGGACTACGAGCAGTACTTCGGGCCG	CSARGARDYEQYF	1	1.167051793758607E-5	39	TCRBV20	TCRBV20				TCRBV20-01,TCRBV20-or09_02		TCRBD02-01*02	TCRBD02	TCRBD02-01	02				TCRBJ02-07*01	TCRBJ02	TCRBJ02-07	01				1	5	8	3	0	3	42	55	60	-1	65	1	In	VDJ
GTGACCAGTGCCCATCCTGAAGACAGCAGCTTCTACATCTGCAGTGCTACTTCAATCGGACAGGACTACGAGCAGTACTTCGGGCCG	CSATSIGQDYEQYF	1	1.167051793758607E-5	42	TCRBV20	TCRBV20				TCRBV20-01,TCRBV20-or09_02		TCRBD01-01*01	TCRBD01	TCRBD01-01	01				TCRBJ02-07*01	TCRBJ02	TCRBJ02-07	01				4	8	1	4	1	3	39	49	57	64	65	1	In	VDJ
GTGAACGCCTTGGAGCTGGACGACTCGGCCCTGTATCTCTGTGCCAGCAGTAGGGAGGGGCCTAACTACGAGCAGTACTTCGGGCCG	CASSREGPNYEQYF	2	2.334103587517214E-5	42	TCRBV05-04*01	TCRBV05	TCRBV05-04	01				TCRBD02-01*02	TCRBD02	TCRBD02-01	02				TCRBJ02-07*01	TCRBJ02	TCRBJ02-07	01				5	2	9	0	6	3	39	50	52	59	65	2	In	VDJ
AACCTGAGCTCTCTGGAGCTGGGGGACTCAGCTTTGTATTTCTGTGCCAGCAGCGTCTGGGACAACTACGAGCAGTACTTCGGGCCG	CASSVWDNYEQYF	2	2.334103587517214E-5	39	TCRBV09-01	TCRBV09	TCRBV09-01				01,02	TCRBD01-01*01	TCRBD01	TCRBD01-01	01				TCRBJ02-07*01	TCRBJ02	TCRBJ02-07	01				2	2	0	6	1	3	42	56	58	64	65	2	In	VDJ
CGCACAGAGCAGGGGGACTCGGCCATGTATCTCTGTGCCAGCAGCCTCCCCGGGACCCTAGAGGGATACGAGCAGTACTTCGGGCCG	CASSLPGTLEGYEQYF	2	2.334103587517214E-5	48	TCRBV07-09	TCRBV07	TCRBV07-09				01,03					TCRBD01,TCRBD02	TCRBD01-01,TCRBD02-01		TCRBJ02-07*01	TCRBJ02	TCRBJ02-07	01				5	6	0	7	10	4	33	45	51	56	66	2	In	VDJ
ACAGTGACCAGTGCCCATCCTGAAGACAGCAGCTTCTACATCTGCAGTTCCACCACGCGGGAGAGATACGAGCAGTACTTCGGGCCG	CSSTTRERYEQYF	1	1.167051793758607E-5	39	TCRBV20	TCRBV20				TCRBV20-01,TCRBV20-or09_02		TCRBD02-01*02	TCRBD02	TCRBD02-01	02				TCRBJ02-07*01	TCRBJ02	TCRBJ02-07	01				8	8	7	2	3	4	42	48	56	63	66	1	In	VDJ
GTGACCAGTGCCCATCCTGAAGACAGCAGCTTCTACATCTGCAGTGCTAGTGGCGCGGGAGGGCCTCACGAGCAGTACTTCGGGCCG	CSASGAGGPHEQYF	2	2.334103587517214E-5	42	TCRBV20	TCRBV20				TCRBV20-01,TCRBV20-or09_02		TCRBD02-01*02	TCRBD02	TCRBD02-01	02				TCRBJ02-07*01	TCRBJ02	TCRBJ02-07	01				3	4	7	0	4	5	39	50	54	63	67	2	In	VDJ
AATGTGAACGCCTTGTTGCTGGGGGACTCGGCCCTCTATCTCTGTGCCAGCAGATCCGGGACAGTCCACGAGCAGTACTTCGGGCCG	CASRSGTVHEQYF	2	2.334103587517214E-5	39	TCRBV05-06*01	TCRBV05	TCRBV05-06	01				TCRBD01-01*01	TCRBD01	TCRBD01-01	01				TCRBJ02-07*01	TCRBJ02	TCRBJ02-07	01				5	4	0	5	3	5	42	53	57	64	67	2	In	VDJ
TCAGCTACCCGCTCCCAGACATCTGTGTATTTCTGCGCCAGCAGTGAATCACGGGCTAGCGGGAGCCACGAGCAGTACTTCGGGCCG	CASSESRASGSHEQYF	2	2.334103587517214E-5	48	TCRBV10-02*01	TCRBV10	TCRBV10-02	01				TCRBD02-01*02	TCRBD02	TCRBD02-01	02				TCRBJ02-07*01	TCRBJ02	TCRBJ02-07	01				3	8	4	2	2	5	33	47	55	65	67	2	In	VDJ
GGGTTGGAGTCGGCTGCTCCCTCCCAAACATCTGTGTACTTCTGTGCCAGCCTTGGCGGGAGGGCCCACGAGCAGTACTTCGGGCCG	CASLGGRAHEQYF	1	1.167051793758607E-5	39	TCRBV06	TCRBV06				TCRBV06-02,TCRBV06-03		TCRBD02-01*02	TCRBD02	TCRBD02-01	02				TCRBJ02-07*01	TCRBJ02	TCRBJ02-07	01				8	4	7	0	3	5	42	51	55	64	67	1	In	VDJ
GTCTGCCATCCCCAACCAGACAGCTCTTTACTTCTGTGCCACCAGTTCAGGGGGTCGTACCTGGTCAACGAGCAGTACTTCGGGCCG		1	1.167051793758607E-5	47	TCRBV24	TCRBV24				TCRBV24-01,TCRBV24-or09_02		TCRBD01-01*01	TCRBD01	TCRBD01-01	01				TCRBJ02-07*01	TCRBJ02	TCRBJ02-07	01				6	1	4	1	13	5	34	46	47	54	67	1	Out	VDJ
GCTGCTCCCTCCCAAACATCTGTGTACTTCTGTGCCAGCAGTTACCATCCACGGGACAGGGGCGCCGGAGAGCAGTACTTCGGGCCG	CASSYHPRDRGAGEQYF	1	1.167051793758607E-5	51	TCRBV06	TCRBV06				TCRBV06-02,TCRBV06-03		TCRBD01-01*01	TCRBD01	TCRBD01-01	01				TCRBJ02-07*01	TCRBJ02	TCRBJ02-07	01				2	7	0	2	7	7	30	45	52	62	69	1	In	VDJ
GAATGTGAGCACCTTGGAGCTGGGGGACTCGGCCCTTTATCTTTGCGCCAGCAGCTCAGCTTACAAGTTAAGCAGTACTTCGGGCCG		2	2.334103587517214E-5	38	TCRBV05-01*01	TCRBV05	TCRBV05-01	01								TCRBD01,TCRBD02	TCRBD01-01,TCRBD02-01		TCRBJ02-07*01	TCRBJ02	TCRBJ02-07	01				3	6	3	6	5	8	43	56	62	65	70	2	Out	VDJ
AGTTCTAAGAAGCTCCTTCTCAGTGACTCTGGCTTCTATCTCTGTGCCTGGACGAGGTTCTCTGGAAACACCATATATTTTGGAGAG	CAWTRFSGNTIYF	1	1.167051793758607E-5	39	TCRBV30-01*01	TCRBV30	TCRBV30-01	01				TCRBD02-01*02	TCRBD02	TCRBD02-01	02				TCRBJ01-03*01	TCRBJ01	TCRBJ01-03	01				4	1	11	1	2	0	42	52	53	57	59	1	In	VDJ
AAGATCCAGCCCTCAGAACCCAGGGACTCAGCTGTGTACTTCTGTGCCAGCAGGGCGAGCTCTGGAAACACCATATATTTTGGAGAG	CASRASSGNTIYF	1	1.167051793758607E-5	39	TCRBV12	TCRBV12				TCRBV12-03,TCRBV12-04						TCRBD01,TCRBD02	TCRBD01-01,TCRBD02-01		TCRBJ01-03*01	TCRBJ01	TCRBJ01-03	01				6	0	9	0	3	0	42	-1	53	56	59	1	In	VDJ
GCAACATGAGCCCTGAAGACAGCAGCATATATCTCTGCAGCGTTGAATCCGGGACCAAGGGCGGGAAACACCATATATTTTGGAGAG		2	2.334103587517214E-5	46	TCRBV29-01*01	TCRBV29	TCRBV29-01	01								TCRBD01,TCRBD02	TCRBD01-01,TCRBD02-01		TCRBJ01-03*01	TCRBJ01	TCRBJ01-03	01				2	3	0	7	8	4	35	47	50	55	63	2	Out	VDJ
TCTAAGAAGCTCCTTCTCAGTGACTCTGGCTTCTATCTCTGTGCCTGGGACGGGGGATCTGGGGCCAACGTCCTGACTTTCGGGGCC	CAWDGGSGANVLTF	2	2.334103587517214E-5	42	TCRBV30-01*01	TCRBV30	TCRBV30-01	01				TCRBD02-01*01	TCRBD02	TCRBD02-01	01				TCRBJ02-06*01	TCRBJ02	TCRBJ02-06	01				5	2	8	2	1	1	39	48	50	56	57	2	In	VDJ
CAGCAGGAGGACTCGGCCGTGTATCTCTGTGCCAGCAGCTTAGTGGGGACTACTAAGGCTGGGGCCAACGTCCTGACTTTCGGGGCC	CASSLVGTTKAGANVLTF	8	9.336414350068855E-5	54	TCRBV07-02*01	TCRBV07	TCRBV07-02	01				TCRBD02-01	TCRBD02	TCRBD02-01				01,02	TCRBJ02-06*01	TCRBJ02	TCRBJ02-06	01				1	2	0	9	6	2	27	43	45	52	58	8	In	VDJ
AGTGCCCATCCTGAAGACAGCAGCTTCTACATCTGCAGTGCTAGAGATGCGGGACACCCTCGGGCTGACATTCAGTACTTCGGCGCC	CSARDAGHPRADIQYF	1	1.167051793758607E-5	48	TCRBV20	TCRBV20				TCRBV20-01,TCRBV20-or09_02						TCRBD01,TCRBD02	TCRBD01-01,TCRBD02-01		TCRBJ02-04*01	TCRBJ02	TCRBJ02-04	01				0	3	0	6	11	8	33	47	50	56	67	1	In	VDJ
CCTGTACCTTGGAGATCCAGTCCACGGAGTCAGGGGACACAGCACTGTATTTCTGTGAGGACCAAAAACATTCAGTACTTCGGCGCC		15	1.7505776906379106E-4	28	TCRBV21-01*01	TCRBV21	TCRBV21-01	01								TCRBD01,TCRBD02	TCRBD01-01,TCRBD02-01		TCRBJ02-04*01	TCRBJ02	TCRBJ02-04	01				13	1	1	8	0	2	53	57	58	-1	61	15	Out	VDJ
ATGAGCTCCTTGGAGCTGGGGGACTCAGCCCTGTACTTCTGTGCCAGCAGCACGCGGACAGGTTATTCACCCCTCCACTTTGGGAAC	CASSTRTGYSPLHF	2	2.334103587517214E-5	42	TCRBV13-01*01	TCRBV13	TCRBV13-01	01				TCRBD01-01*01	TCRBD01	TCRBD01-01	01				TCRBJ01-06*01	TCRBJ01	TCRBJ01-06	01				5	4	1	4	2	8	39	51	55	62	64	2	In	VDJ
AAGCTCCTTCTCAGTGACTCTGGCTTCTATCTCTGTGCCGTACGGTGGGAGCTTAGCTCCTATAATTCACCCCTCCACTTTGGGAAC	CAVRWELSSYNSPLHF	1	1.167051793758607E-5	48	TCRBV30-01*01	TCRBV30	TCRBV30-01	01				TCRBD02-01*02	TCRBD02	TCRBD02-01	02				TCRBJ01-06*01	TCRBJ01	TCRBJ01-06	01				8	7	9	2	5	0	33	39	46	51	56	1	In	VDJ
TCCGCTACCAGCTCCCAGACATCTGTGTACTTCTGTGCCATCAGTGAGGGGCAGAGCTCCTATAATTCACCCCTCCACTTTGGGAAC	CAISEGQSSYNSPLHF	2	2.334103587517214E-5	48	TCRBV10-03*01	TCRBV10	TCRBV10-03	01				TCRBD01-01*01	TCRBD01	TCRBD01-01	01				TCRBJ01-06*01	TCRBJ01	TCRBJ01-06	01				2	0	8	0	4	0	33	-1	48	52	56	2	In	VDJ
AAGATCCAGCCCTCAGAACCCAGGGACTCAGCTGTGTACTTCTGTGCCAGCAGGACAGGGGATAATTCACCCCTCCACTTTGGGAAC	CASRTGDNSPLHF	1	1.167051793758607E-5	39	TCRBV12	TCRBV12				TCRBV12-03,TCRBV12-04		TCRBD01-01*01	TCRBD01	TCRBD01-01	01				TCRBJ01-06*01	TCRBJ01	TCRBJ01-06	01				6	0	2	2	0	5	42	-1	53	-1	61	1	In	VDJ
ACTCTGGAGTCCGCTACCAGCTCCCAGACATCTGTGTACTTCTGTGCCATCAGGTCGACAGAGAATTCACCCCTCCACTTTGGGAAC	CAIRSTENSPLHF	2	2.334103587517214E-5	39	TCRBV10-03*01	TCRBV10	TCRBV10-03	01				TCRBD01-01*01	TCRBD01	TCRBD01-01	01				TCRBJ01-06*01	TCRBJ01	TCRBJ01-06	01				6	3	2	5	2	7	42	53	56	61	63	2	In	VDJ
GTGAACGCCTTGGAGCTGGACGACTCGGCCCTGTATCTCTGTGCCAGCAGCTTGGCGGGCTACAATTCACCCCTCCACTTTGGGAAC	CASSLAGYNSPLHF	4	4.668207175034428E-5	42	TCRBV05-04*01	TCRBV05	TCRBV05-04	01								TCRBD01,TCRBD02	TCRBD01-01,TCRBD02-01		TCRBJ01-06*01	TCRBJ01	TCRBJ01-06	01				0	1	8	0	3	7	39	55	56	60	63	4	In	VDJ
AGTTCTAAGAAGCTCCTTCTCAGTGACTCTGGCTTCTATCTCTGTGCCTGGAGTCCGGGGGAAAATTCACCCCTCCACTTTGGGAAC	CAWSPGENSPLHF	1	1.167051793758607E-5	39	TCRBV30-01*01	TCRBV30	TCRBV30-01	01				TCRBD02-01*01	TCRBD02	TCRBD02-01	01				TCRBJ01-06*01	TCRBJ01	TCRBJ01-06	01				2	1	8	2	2	7	42	54	55	61	63	1	In	VDJ
GTGAGCACCTTGGAGCTGGGGGACTCGGCCCTTTATCTTTGCGCCAGCAGCTTGGCAGCTAGCGGGACTGAGCAGTTCTTCGGGCCA	CASSLAASGTEQFF	2	2.334103587517214E-5	42	TCRBV05-01*01	TCRBV05	TCRBV05-01	01				TCRBD02-01*02	TCRBD02	TCRBD02-01	02				TCRBJ02-01*01	TCRBJ02	TCRBJ02-01	01				0	3	4	3	1	9	39	55	58	67	68	2	In	VDJ
CTGACTGTGAGCAACATGAGCCCTGAAGACAGCAGCATATATCTCTGCAGCGTTGGACAGGGTCGCTATGAGCAGTTCTTCGGGCCA	CSVGQGRYEQFF	1	1.167051793758607E-5	36	TCRBV29-01*01	TCRBV29	TCRBV29-01	01				TCRBD01-01*01	TCRBD01	TCRBD01-01	01				TCRBJ02-01*01	TCRBJ02	TCRBJ02-01	01				4	0	2	3	5	8	45	-1	55	62	67	1	In	VDJ
GTCTGCCATCCCCAACCAGACAGCTCTTTACTTCTGTGCCACCAGTACCGTGGACAGACAAAAGGCGATGAGCAGTTCTTCGGGCCA		7	8.169362556310249E-5	47	TCRBV24	TCRBV24				TCRBV24-01,TCRBV24-or09_02		TCRBD01-01*01	TCRBD01	TCRBD01-01	01				TCRBJ02-01*01	TCRBJ02	TCRBJ02-01	01				6	5	1	5	10	8	34	46	51	57	67	7	Out	VDJ
CTCAGGCTGCTGTCGGCTGCTCCCTCCCAGACATCTGTGTACTTCTGTGCCAGCAGCACCGGTGGTAATGAGCAGTTCTTCGGGCCA	CASSTGGNEQFF	5	5.835258968793035E-5	36	TCRBV06-05*01	TCRBV06	TCRBV06-05	01				TCRBD02-01	TCRBD02	TCRBD02-01				01,02	TCRBJ02-01*01	TCRBJ02	TCRBJ02-01	01				6	3	8	5	4	7	45	56	59	62	66	5	In	VDJ
TCGGCTGCTCCCTCCCAGACATCTGTGTACTTCTGTGCCAGCAGTTACACCGCTCCCCATCTCGGGAATGAGCAGTTCTTCGGGCCA	CASSYTAPHLGNEQFF	3	3.501155381275821E-5	48	TCRBV06-05*01	TCRBV06	TCRBV06-05	01				TCRBD02-01	TCRBD02	TCRBD02-01				01,02	TCRBJ02-01*01	TCRBJ02	TCRBJ02-01	01				2	14	8	4	0	7	33	48	62	-1	66	3	In	VDJ
CTAAACCTGAGCTCTCTGGAGCTGGGGGACTCAGCTTTGTATTTCTGTGCCAGCAGCGTAGGAACGAATGAGCAGTTCTTCGGGCCA	CASSVGTNEQFF	3	3.501155381275821E-5	36	TCRBV09-01	TCRBV09	TCRBV09-01				01,02					TCRBD01,TCRBD02	TCRBD01-01,TCRBD02-01		TCRBJ02-01*01	TCRBJ02	TCRBJ02-01	01				0	0	2	8	3	7	45	-1	61	63	66	3	In	VDJ
AATGTGAACGCCTTGTTGCTGGGGGACTCGGCCCTCTATCTCTGTGCCAGCTCGGACGGGCCAGTCAATGAGCAGTTCTTCGGGCCA	CASSDGPVNEQFF	4	4.668207175034428E-5	39	TCRBV05-06*01	TCRBV05	TCRBV05-06	01								TCRBD01,TCRBD02	TCRBD01-01,TCRBD02-01		TCRBJ02-01*01	TCRBJ02	TCRBJ02-01	01				7	2	1	7	8	6	42	51	53	57	65	4	In	VDJ
GCCAGGCCCTCACATACCTCTCAGTACCTCTGTGCCAGCAGTCCCTATCCAGGGTTTGGGTCCTACAATGAGCAGTTCTTCGGGCCA	CASSPYPGFGSYNEQFF	2	2.334103587517214E-5	51	TCRBV25-01*01	TCRBV25	TCRBV25-01	01				TCRBD01-01*01	TCRBD01	TCRBD01-01	01				TCRBJ02-01*01	TCRBJ02	TCRBJ02-01	01				5	7	4	3	6	1	30	42	49	54	60	2	In	VDJ
GCCCTGCAGCCAGAAGACTCAGCCCTGTATCTCTGCGCCAGCAGCCCAATCAAGCGGCGGTCCTACAATGAGCAGTTCTTCGGGCCA	CASSPIKRRSYNEQFF	4	4.668207175034428E-5	48	TCRBV04-01*01	TCRBV04	TCRBV04-01	01				TCRBD02-01	TCRBD02	TCRBD02-01				01,02	TCRBJ02-01*01	TCRBJ02	TCRBJ02-01	01				4	6	6	5	3	1	33	46	52	57	60	4	In	VDJ
GTGCAGCCTGCAGAACTGGAGGATTCTGGAGTTTATTTCTGTGCCAGCAGCCAGATGAGCTCCTACAATGAGCAGTTCTTCGGGCCA	CASSQMSSYNEQFF	2	2.334103587517214E-5	42	TCRBV14-01*01	TCRBV14	TCRBV14-01	01				TCRBD02-01*02	TCRBD02	TCRBD02-01	02				TCRBJ02-01*01	TCRBJ02	TCRBJ02-01	01				3	3	11	2	0	0	39	53	56	-1	59	2	In	VDJ
ACTGTGAGCAACATGAGCCCTGAAGACAGCAGCATATATCTCTGCAGCGTTCCAAAGAGCTCCTACAATGAGCAGTTCTTCGGGCCA	CSVPKSSYNEQFF	1	1.167051793758607E-5	39	TCRBV29-01*01	TCRBV29	TCRBV29-01	01				TCRBD02-01*02	TCRBD02	TCRBD02-01	02				TCRBJ02-01*01	TCRBJ02	TCRBJ02-01	01				5	5	11	2	0	0	42	51	56	-1	59	1	In	VDJ
GAGTCGGCTGCTCCCTCCCAGACATCTGTGTACTTCTGTGCCAGCAGCCTCCGGGACAGGGCCTACAATGAGCAGTTCTTCGGGCCA	CASSLRDRAYNEQFF	7	8.169362556310249E-5	45	TCRBV06-01*01	TCRBV06	TCRBV06-01	01				TCRBD01-01*01	TCRBD01	TCRBD01-01	01				TCRBJ02-01*01	TCRBJ02	TCRBJ02-01	01				6	5	0	3	0	2	36	47	52	-1	61	7	In	VDJ
CTAGAGTCTGCCATCCCCAACCAGACAGCTCTTTACTTCTGTGCCACCAGTCGGCAGGGAGCCTACAATGAGCAGTTCTTCGGGCCA	CATSRQGAYNEQFF	2	2.334103587517214E-5	42	TCRBV24	TCRBV24				TCRBV24-01,TCRBV24-or09_02						TCRBD01,TCRBD02	TCRBD01-01,TCRBD02-01		TCRBJ02-01*01	TCRBJ02	TCRBJ02-01	01				6	3	4	3	2	2	39	51	54	59	61	2	In	VDJ
TCGGCTGCTCCCTCCCAGACATCTGTGTACTTCTGTGCCAGCAGGCCCACCGAGGCAGGGACCTACAATGAGCAGTTCTTCGGGCCA	CASRPTEAGTYNEQFF	3	3.501155381275821E-5	48	TCRBV06	TCRBV06				TCRBV06-01,TCRBV06-05		TCRBD01-01*01	TCRBD01	TCRBD01-01	01				TCRBJ02-01*01	TCRBJ02	TCRBJ02-01	01				6	11	4	3	1	2	33	44	55	60	61	3	In	VDJ
CTGCAGCCAGAAGACTCAGCCCTGTATCTCTGCGCCAGCAGCCAACGGACTAGCGGGATTTCCAACAATGAGCAGTTCTTCGGGCCA	CASSQRTSGISNNEQFF	2	2.334103587517214E-5	51	TCRBV04-01*01	TCRBV04	TCRBV04-01	01				TCRBD02-01*02	TCRBD02	TCRBD02-01	02				TCRBJ02-01*01	TCRBJ02	TCRBJ02-01	01				2	1	1	3	6	5	30	45	46	58	64	2	In	VDJ
TCGGCTGCTCCCTCCCAAACATCTGTGTACTTCTGTGCCAGCAGTCCGGGACTAGCGGGAGCTGGAAATGAGCAGTTCTTCGGGCCA	CASSPGLAGAGNEQFF	4	4.668207175034428E-5	48	TCRBV06	TCRBV06				TCRBV06-02,TCRBV06-03		TCRBD02-01*02	TCRBD02	TCRBD02-01	02				TCRBJ02-01*01	TCRBJ02	TCRBJ02-01	01				5	2	0	2	5	7	33	45	47	61	66	4	In	VDJ
CTGAATGTGAACGCCTTGGAGCTGGACGACTCGGCCCTGTATCTCTGTGCCAGCCCACAGCAGGGGGGCGAGCAGTTCTTCGGGCCA	CASPQQGGEQFF	3	3.501155381275821E-5	36	TCRBV05-04*01	TCRBV05	TCRBV05-04	01				TCRBD01-01*01	TCRBD01	TCRBD01-01	01				TCRBJ02-01*01	TCRBJ02	TCRBJ02-01	01				7	6	4	1	2	10	45	54	60	67	69	3	In	VDJ
AAGATCCAGCCCTCAGAACCCAGGGACTCAGCTGTGTACTTCTGTGCCAGTAAACCCGGGAGTCGGGGGACCCAGTACTTCGGGCCA	CASKPGSRGTQYF	1	1.167051793758607E-5	39	TCRBV12	TCRBV12				TCRBV12-03,TCRBV12-04		TCRBD02-01*02	TCRBD02	TCRBD02-01	02				TCRBJ02-05*01	TCRBJ02	TCRBJ02-05	01				9	6	8	2	6	7	42	50	56	62	68	1	In	VDJ
GTGAGCACCTTGGAGCGGGGGGACTCGGCCCTTTATCTTTGCGCCAGCAGCTTGGCCCAGGGGGGGGAGACCCAGTACTTCGGGCCA	CASSLAQGGETQYF	2	2.334103587517214E-5	42	TCRBV05-01*01	TCRBV05	TCRBV05-01	01								TCRBD01,TCRBD02	TCRBD01-01,TCRBD02-01		TCRBJ02-05*01	TCRBJ02	TCRBJ02-05	01				0	2	4	1	2	5	39	55	57	64	66	2	In	VDJ
CAGCCCTCAGAACCCAGGGACTCAGCTGTGTACTTCTGTGCCAGCAGTTTAGCGGGGACAGGGGGGGAGACCCAGTACTTCGGGCCA	CASSLAGTGGETQYF	1	1.167051793758607E-5	45	TCRBV12	TCRBV12				TCRBV12-03,TCRBV12-04		TCRBD01-01*01	TCRBD01	TCRBD01-01	01				TCRBJ02-05*01	TCRBJ02	TCRBJ02-05	01				0	1	0	1	1	5	36	53	54	65	66	1	In	VDJ
AACCAGACAGCTCTTTACTTCTGTGCCACCAGTGACCCAGGACTAGCGGGAGGGCCCTCGAGAGGGGAGACCCAGTACTTCGGGCCA	CATSDPGLAGGPSRGETQYF	2	2.334103587517214E-5	60	TCRBV24	TCRBV24				TCRBV24-01,TCRBV24-or09_02		TCRBD02-01*02	TCRBD02	TCRBD02-01	02				TCRBJ02-05*01	TCRBJ02	TCRBJ02-05	01				4	4	1	0	12	5	21	35	39	54	66	2	In	VDJ
AATGTGAACGCCTTGGAGCTGGACGACTCGGCCCTGTATCTCTGTGCCAGCAGTTATAGCGGGGTCGAGACCCAGTACTTCGGGCCA	CASSYSGVETQYF	2	2.334103587517214E-5	39	TCRBV05-04*01	TCRBV05	TCRBV05-04	01				TCRBD02-01*01	TCRBD02	TCRBD02-01	01				TCRBJ02-05*01	TCRBJ02	TCRBJ02-05	01				5	3	5	3	2	5	42	53	56	64	66	2	In	VDJ
AGTGCCCATCCTGAAGACAGCAGCTTCTACATCTGCAGTGCCCTTTACCTGGACTTACTAGGAGGAGAGACCCAGTACTTCGGGCCA	CSALYLDLLGGETQYF	3	3.501155381275821E-5	48	TCRBV20	TCRBV20				TCRBV20-01,TCRBV20-or09_02		TCRBD02-01	TCRBD02	TCRBD02-01				01,02	TCRBJ02-05*01	TCRBJ02	TCRBJ02-05	01				6	9	1	10	10	4	33	41	50	55	65	3	In	VDJ
GTGAGCACCTTGGAGCTGGGGGACTCGGCCCTTTATCTTTGCGCCAGCAGCGAAGGACAGGGACGAGAGACCCAGTACTTCGGGCCA	CASSEGQGRETQYF	2	2.334103587517214E-5	42	TCRBV05-01*01	TCRBV05	TCRBV05-01	01				TCRBD01-01*01	TCRBD01	TCRBD01-01	01				TCRBJ02-05*01	TCRBJ02	TCRBJ02-05	01				4	3	1	3	3	4	39	51	54	62	65	2	In	VDJ
CTGACTGTGAGCAACATGAGCCCTGAAGACAGCAGCATATATCTCTGCAGCGCGATGGGACTTCAAGAGACCCAGTACTTCGGGCCA	CSAMGLQETQYF	3	3.501155381275821E-5	36	TCRBV29-01*01	TCRBV29	TCRBV29-01	01				TCRBD02-01	TCRBD02	TCRBD02-01				01,02	TCRBJ02-05*01	TCRBJ02	TCRBJ02-05	01				7	4	0	10	1	2	45	52	56	62	63	3	In	VDJ
GAGTTGGCTGCTCCCTCCCAGACATCTGTGTACTTCTGTGCCAGCCGATACCGACAGGGGAGTCAAGAGACCCAGTACTTCGGGCCA	CASRYRQGSQETQYF	1	1.167051793758607E-5	45	TCRBV06-06	TCRBV06	TCRBV06-06				01,02	TCRBD01-01*01	TCRBD01	TCRBD01-01	01				TCRBJ02-05*01	TCRBJ02	TCRBJ02-05	01				8	7	2	2	3	2	36	45	52	60	63	1	In	VDJ
CTCAGGCTGCTGTCGGCTGCTCCCTCCCAGACATCTGTGTACTTCTGTGCCACAAGGGGGGGGCAAGAGACCCAGTACTTCGGGCCA	CATRGGQETQYF	1	1.167051793758607E-5	36	TCRBV06-05*01	TCRBV06	TCRBV06-05	01				TCRBD02-01*01	TCRBD02	TCRBD02-01	01				TCRBJ02-05*01	TCRBJ02	TCRBJ02-05	01				10	3	9	0	1	2	45	52	55	62	63	1	In	VDJ
CAGCCCTCAGAACCCAGGGACTCAGCTGTGTACTTCTGTGCCAGCAGTTCAGGAGACAGGGGGCAAGAGACCCAGTACTTCGGGCCA	CASSSGDRGQETQYF	1	1.167051793758607E-5	45	TCRBV12	TCRBV12				TCRBV12-03,TCRBV12-04		TCRBD01-01*01	TCRBD01	TCRBD01-01	01				TCRBJ02-05*01	TCRBJ02	TCRBJ02-05	01				4	5	2	1	0	2	36	49	54	-1	63	1	In	VDJ
GACAGTGACCAGTGCCCATCCTGAAGACAGCAGCTTCTACATCTGCAGTGCTAGGGGGCAGGCCAAGAGACCCAGTACTTCGGGCCA		1	1.167051793758607E-5	38	TCRBV20	TCRBV20				TCRBV20-01,TCRBV20-or09_02		TCRBD01-01*01	TCRBD01	TCRBD01-01	01				TCRBJ02-05*01	TCRBJ02	TCRBJ02-05	01				3	0	7	0	3	1	43	-1	54	59	62	1	Out	VDJ
GTGAGCAACATGAGCCCTGAAGACAGCAGCATATATCTCTGCAGCGTGGGGACAGGGGTTAGCCAAGAGACCCAGTACTTCGGGCCA	CSVGTGVSQETQYF	2	2.334103587517214E-5	42	TCRBV29-01*01	TCRBV29	TCRBV29-01	01				TCRBD01-01*01	TCRBD01	TCRBD01-01	01				TCRBJ02-05*01	TCRBJ02	TCRBJ02-05	01				6	1	0	2	4	1	39	47	48	58	62	2	In	VDJ
AGATCCAGCCCTCAGAACCCAGGGACTCAGCTGTGTACTTCTGTGCCAGCAGTACGATCGTACCAAGAGACCCAGTACTTCGGGCCA		1	1.167051793758607E-5	40	TCRBV12	TCRBV12				TCRBV12-03,TCRBV12-04						TCRBD01,TCRBD02	TCRBD01-01,TCRBD02-01		TCRBJ02-05*01	TCRBJ02	TCRBJ02-05	01				5	2	2	8	4	0	41	53	55	57	61	1	Out	VDJ
CTCCTTCTCAGTGACTCTGGCTTCTATCTCTGTGCCTGGAGTCTCGGCCTAGCGACGGTCCACCAAGAGACCCAGTACTTCGGGCCA	CAWSLGLATVHQETQYF	2	2.334103587517214E-5	51	TCRBV30-01*01	TCRBV30	TCRBV30-01	01				TCRBD02-01	TCRBD02	TCRBD02-01				01,02	TCRBJ02-05*01	TCRBJ02	TCRBJ02-05	01				2	6	4	6	7	0	30	42	48	54	61	2	In	VDJ
CAGCCTGCAGAACTGGAGGATTCTGGAGTTTATTTCTGTGCCAGCAGCCAAGGCCTAGCGGTTAAAGAGACCCAGTACTTCGGGCCA	CASSQGLAVKETQYF	2	2.334103587517214E-5	45	TCRBV14-01*01	TCRBV14	TCRBV14-01	01				TCRBD02-01	TCRBD02	TCRBD02-01				01,02	TCRBJ02-05*01	TCRBJ02	TCRBJ02-05	01				1	2	4	5	3	3	36	52	54	61	64	2	In	VDJ
GAGTCGGCTGCTCCCTCCCAAACATCTGTGTACTTCTGTGCCAGCAGTTACCAGGGGACAGAGAAAGAGACCCAGTACTTCGGGCCA	CASSYQGTEKETQYF	2	2.334103587517214E-5	45	TCRBV06	TCRBV06				TCRBV06-02,TCRBV06-03		TCRBD01-01*01	TCRBD01	TCRBD01-01	01				TCRBJ02-05*01	TCRBJ02	TCRBJ02-05	01				2	3	0	5	3	3	36	51	54	61	64	2	In	VDJ
CTGACCCTGGAGTCTGCCAGGCCCTCACATACCTCTCAGTACCTCTGTGCCAGCAGTGAAGGGATGAAGACCCAGTACTTCGGGCCA	CASSEGMKTQYF	1	1.167051793758607E-5	36	TCRBV25-01*01	TCRBV25	TCRBV25-01	01								TCRBD01,TCRBD02	TCRBD01-01,TCRBD02-01		TCRBJ02-05*01	TCRBJ02	TCRBJ02-05	01				2	0	0	8	3	6	45	-1	60	64	67	1	In	VDJ
GACATCCGCTCACCAGGCCTGGGGGACGCAGCCATGTACCTGTGTGCCACCGGGGTAGGGGGACTAGCAACCCAGTACTTCGGGCCA	CATGVGGLATQYF	3	3.501155381275821E-5	39	TCRBV15-01*01	TCRBV15	TCRBV15-01	01				TCRBD02-01	TCRBD02	TCRBD02-01				01,02	TCRBJ02-05*01	TCRBJ02	TCRBJ02-05	01				8	8	0	7	1	8	42	51	59	68	69	3	In	VDJ
AAGATCCGGTCCACAAAGCTGGAGGACTCAGCCATGTACTTCTGTGCCAGCAGTGAAAGGGGACTAGCGGGGCAGTATTTTGGCCCA	CASSERGLAGQYF	3	3.501155381275821E-5	39	TCRBV02-01*01	TCRBV02	TCRBV02-01	01				TCRBD02-01	TCRBD02	TCRBD02-01				01,02	TCRBJ02-03*01	TCRBJ02	TCRBJ02-03	01				2	2	0	4	0	11	42	57	59	-1	71	3	In	VDJ
CTGACAGTGACCAGTGCCCATCCTGAAGACAGCAGCTTCTACATCTGCAGTTTCCCACAGGAGGAAGGTACGCAGTATTTTGGCCCA	CSFPQEEGTQYF	1	1.167051793758607E-5	36	TCRBV20	TCRBV20				TCRBV20-01,TCRBV20-or09_02						TCRBD01,TCRBD02	TCRBD01-01,TCRBD02-01		TCRBJ02-03*01	TCRBJ02	TCRBJ02-03	01				8	5	3	4	7	8	45	51	56	61	68	1	In	VDJ
AAGAAGCTCCTTCTCAGTGACTCTGGCTTCTATCTCTGTGCCTGGAGTGTACGAGGGCAGCGGCGGGATACGCAGTATTTTGGCCCA	CAWSVRGQRRDTQYF	1	1.167051793758607E-5	45	TCRBV30-01*01	TCRBV30	TCRBV30-01	01				TCRBD02-01	TCRBD02	TCRBD02-01				01,02	TCRBJ02-03*01	TCRBJ02	TCRBJ02-03	01				0	8	6	5	3	6	36	50	58	63	66	1	In	VDJ
CTGAAGGTGCAGCCTGCAGAACTGGAGGATTCTGGAGTTTATTTCTGTGCCAGCAGCCAATTTCCGGATACGCAGTATTTTGGCCCA	CASSQFPDTQYF	3	3.501155381275821E-5	36	TCRBV14-01*01	TCRBV14	TCRBV14-01	01				TCRBD02-01	TCRBD02	TCRBD02-01				01,02	TCRBJ02-03*01	TCRBJ02	TCRBJ02-03	01				2	4	8	6	0	6	45	60	64	-1	66	3	In	VDJ
TCGCTCAGGCTGGAGTCGGCTGCTCCCTCCCAGACATCTGTGTACTTCTGTGCCAGCAGTGAAGGCGATACGCAGTATTTTGGCCCA	CASSEGDTQYF	2	2.334103587517214E-5	33	TCRBV06-01*01	TCRBV06	TCRBV06-01	01								TCRBD01,TCRBD02	TCRBD01-01,TCRBD02-01		TCRBJ02-03*01	TCRBJ02	TCRBJ02-03	01				1	0	10	0	0	6	48	-1	64	-1	66	2	In	VDJ
GAGTCGGCTGCTCCCTCCCAAACATCTGTGTACTTCTGTGCCAGCAGTTACTCACGTCGGACCCCCGATACGCAGTATTTTGGCCCA	CASSYSRRTPDTQYF	2	2.334103587517214E-5	45	TCRBV06	TCRBV06				TCRBV06-02,TCRBV06-03						TCRBD01,TCRBD02	TCRBD01-01,TCRBD02-01		TCRBJ02-03*01	TCRBJ02	TCRBJ02-03	01				0	5	1	7	4	6	36	53	58	62	66	2	In	VDJ
CTCAGGCTGGAGTTGGCTGCTCCCTCCCAGACATCTGTGTACTTCTGTGCCAGCAGTTACCAGAGAGATACGCAGTATTTTGGCCCA	CASSYQRDTQYF	2	2.334103587517214E-5	36	TCRBV06-06	TCRBV06	TCRBV06-06				01,02					TCRBD01,TCRBD02	TCRBD01-01,TCRBD02-01		TCRBJ02-03*01	TCRBJ02	TCRBJ02-03	01				2	0	4	5	2	5	45	-1	60	63	65	2	In	VDJ
ACCTTGGAGCTGGGGGACTCGGCCCTTTATCTTTGCGCCAGCAGCTGGAAGACAGGGGGACGGACAGATACGCAGTATTTTGGCCCA	CASSWKTGGRTDTQYF	3	3.501155381275821E-5	48	TCRBV05-01*01	TCRBV05	TCRBV05-01	01				TCRBD01-01*01	TCRBD01	TCRBD01-01	01				TCRBJ02-03*01	TCRBJ02	TCRBJ02-03	01				3	4	2	1	4	3	33	46	50	59	63	3	In	VDJ
TCTAAGAAGCTCCTTCTCAGTGACTCTGGCTTCTATCTCTGTGCCTGGAGTGAGGCGGGGGGCACAGATACGCAGTATTTTGGCCCA	CAWSEAGGTDTQYF	1	1.167051793758607E-5	42	TCRBV30-01*01	TCRBV30	TCRBV30-01	01				TCRBD02-01*01	TCRBD02	TCRBD02-01	01				TCRBJ02-03*01	TCRBJ02	TCRBJ02-03	01				1	2	7	2	0	1	39	52	54	-1	61	1	In	VDJ
CTGGAGCTTGGTGACTCTGCTGTGTATTTCTGTGCCAGCAGCCAAGATAGACTAGCGGGGGGCACAGATACGCAGTATTTTGGCCCA	CASSQDRLAGGTDTQYF	2	2.334103587517214E-5	51	TCRBV03	TCRBV03				TCRBV03-01,TCRBV03-02		TCRBD02-01*01	TCRBD02	TCRBD02-01	01				TCRBJ02-03*01	TCRBJ02	TCRBJ02-03	01				0	2	2	2	0	1	30	47	49	-1	61	2	In	VDJ
ATCCAGCGCACACAGCAGGAGGACTCCGCCGTGTATCTCTGTGCCAGCAGCCCCCGGGACCGCACAGATACGCAGTATTTTGGCCCA	CASSPRDRTDTQYF	4	4.668207175034428E-5	42	TCRBV07-08*01	TCRBV07	TCRBV07-08	01								TCRBD01,TCRBD02	TCRBD01-01,TCRBD02-01		TCRBJ02-03*01	TCRBJ02	TCRBJ02-03	01				5	4	0	7	1	1	39	51	55	60	61	4	In	VDJ
TCGGCCCAAAAGAACCCGACAGCTTTCTATCTCTGTGCCAGTAGTCTCTCACCAGGGGTCACCACAGATACGCAGTATTTTGGCCCA	CASSLSPGVTTDTQYF	3	3.501155381275821E-5	48	TCRBV19-01	TCRBV19	TCRBV19-01				01,02	TCRBD01-01*01	TCRBD01	TCRBD01-01	01				TCRBJ02-03*01	TCRBJ02	TCRBJ02-03	01				5	7	4	2	4	2	33	45	52	58	62	3	In	VDJ
ACATGAGCCCTGAAGACAGCAGCATATATCTCTGCAGCGTTGTTACCCAACGGGACACCAGACACAGATACGCAGTATTTTGGCCCA		1	1.167051793758607E-5	49	TCRBV29-01*01	TCRBV29	TCRBV29-01	01				TCRBD01-01*01	TCRBD01	TCRBD01-01	01				TCRBJ02-03*01	TCRBJ02	TCRBJ02-03	01				4	9	0	6	5	2	32	42	51	57	62	1	Out	VDJ
ACTGTGAGCAACATGAGCCCTGAAGACAGCAGCATATATCTCTGCAGCGTTGAAGACGGCAACACAGATACGCAGTATTTTGGCCCA	CSVEDGNTDTQYF	1	1.167051793758607E-5	39	TCRBV29-01*01	TCRBV29	TCRBV29-01	01								TCRBD01,TCRBD02	TCRBD01-01,TCRBD02-01		TCRBJ02-03*01	TCRBJ02	TCRBJ02-03	01				0	1	9	0	2	2	42	56	57	60	62	1	In	VDJ
CAGCAGGTAGTGCGAGGAGATTCGGCAGCTTATTTCTGTGCCAGCTCACCATGGAGCGGGAGGTCCGGGGAGCTGTTTTTTGGAGAA	CASSPWSGRSGELFF	6	7.002310762551643E-5	45	TCRBV18-01*01	TCRBV18	TCRBV18-01	01				TCRBD02-01*02	TCRBD02	TCRBD02-01	02				TCRBJ02-02*01	TCRBJ02	TCRBJ02-02	01				2	3	6	1	1	6	36	51	54	63	64	6	In	VDJ
AATGTGAGCACCTTGGAGCTGGGGGACTCGGCCCTTTATCTTTGCGCCAGCAGCTTGAGGAGCCCCGGGGAGCTGTTTTTTGGAGAA	CASSLRSPGELFF	2	2.334103587517214E-5	39	TCRBV05-01*01	TCRBV05	TCRBV05-01	01				TCRBD02-01*02	TCRBD02	TCRBD02-01	02				TCRBJ02-02*01	TCRBJ02	TCRBJ02-02	01				1	1	10	2	2	6	42	57	58	62	64	2	In	VDJ
ATCCAGCCCTCAGAACCCAGGGACTCAGCTGTGTACTTCTGTGCCAGCAGTCTAGCGGGAGTGACCGGGGAGCTGTTTTTTGGAGAA	CASSLAGVTGELFF	1	1.167051793758607E-5	42	TCRBV12	TCRBV12				TCRBV12-03,TCRBV12-04		TCRBD02-01*02	TCRBD02	TCRBD02-01	02				TCRBJ02-02*01	TCRBJ02	TCRBJ02-02	01				0	0	9	2	2	5	39	-1	56	61	63	1	In	VDJ
ATCCAGCCCTCAGAACCCAGGGACTCAGCTGTGTACTTCTGTGCCAGCACCCCGCGGGGGGGGACCGGGGAGCTGTTTTTTGGAGAA	CASTPRGGTGELFF	4	4.668207175034428E-5	42	TCRBV12	TCRBV12				TCRBV12-03,TCRBV12-04		TCRBD02-01*01	TCRBD02	TCRBD02-01	01				TCRBJ02-02*01	TCRBJ02	TCRBJ02-02	01				7	4	7	0	1	5	39	49	53	62	63	4	In	VDJ
ACTGTGAGCAACATGAGCCCTGAAGACAGCAGCATATATCTCTGCAGCGTTAGGACAGTTCTCACCGGGGAGCTGTTTTTTGGAGAA	CSVRTVLTGELFF	1	1.167051793758607E-5	39	TCRBV29-01*01	TCRBV29	TCRBV29-01	01				TCRBD01-01*01	TCRBD01	TCRBD01-01	01				TCRBJ02-02*01	TCRBJ02	TCRBJ02-02	01				5	1	1	5	4	4	42	51	52	58	62	1	In	VDJ
CCCTGGAGCTTGGTGACTCTGCTGTGTATTTCTGTGCCAGCAGCTACCATTAGCGGGGAGGGCACCGGGGAGCTGTTTTTTGGAGAA		2	2.334103587517214E-5	49	TCRBV03	TCRBV03				TCRBV03-01,TCRBV03-02		TCRBD02-01*01	TCRBD02	TCRBD02-01	01				TCRBJ02-02*01	TCRBJ02	TCRBJ02-02	01				5	6	5	3	4	4	32	44	50	58	62	2	Out	VDJ
ATCAATTCCCTGGAGCTTGGTGACTCTGCTGTGTATTTCTGTGCCAGCAGCGAAGGACTCCGCACCGGGGAGCTGTTTTTTGGAGAA	CASSEGLRTGELFF	2	2.334103587517214E-5	42	TCRBV03	TCRBV03				TCRBV03-01,TCRBV03-02		TCRBD02-01	TCRBD02	TCRBD02-01				01,02	TCRBJ02-02*01	TCRBJ02	TCRBJ02-02	01				1	0	2	10	3	4	39	-1	55	59	62	2	In	VDJ
CAGCGCACAGAGCAGGGGGACTCGGCCATGTATCTCTGTGCCAGCAGCTTTTGGGGCGCCTCCACCGGGGAGCTGTTTTTTGGAGAA	CASSFWGASTGELFF	8	9.336414350068855E-5	45	TCRBV07-09	TCRBV07	TCRBV07-09				01,03	TCRBD01-01*01	TCRBD01	TCRBD01-01	01				TCRBJ02-02*01	TCRBJ02	TCRBJ02-02	01				3	2	7	0	5	4	36	50	52	57	62	8	In	VDJ
TCTAAGAAGCTCCTTCTCAGTGACTCTGGCTTCTATCTCTGTGCTGGGAGGAAAGGAGTGGACACCGGGGAGCTGTTTTTTGGAGAA	CAGRKGVDTGELFF	3	3.501155381275821E-5	42	TCRBV30-01*01	TCRBV30	TCRBV30-01	01				TCRBD02-01*02	TCRBD02	TCRBD02-01	02				TCRBJ02-02*01	TCRBJ02	TCRBJ02-02	01				9	1	9	1	10	3	39	44	45	51	61	3	In	VDJ
AGCAACATGAGCCCTGAAGACAGCAGCATATATCTCTGCAGCGTTCGCTCTACGGAAATGGACACCGGGGAGCTGTTTTTTGGAGAA	CSVRSTEMDTGELFF	1	1.167051793758607E-5	45	TCRBV29-01*01	TCRBV29	TCRBV29-01	01								TCRBD01,TCRBD02	TCRBD01-01,TCRBD02-01		TCRBJ02-02*01	TCRBJ02	TCRBJ02-02	01				5	8	1	8	5	3	36	45	53	56	61	1	In	VDJ
CTGTCGGCTGCTCCCTCCCAGACATCTGTGTACTTCTGTGCCAGCACCCTCGGACGGTTGAACACCGGGGAGCTGTTTTTTGGAGAA	CASTLGRLNTGELFF	1	1.167051793758607E-5	45	TCRBV06-05*01	TCRBV06	TCRBV06-05	01								TCRBD01,TCRBD02	TCRBD01-01,TCRBD02-01		TCRBJ02-02*01	TCRBJ02	TCRBJ02-02	01				7	5	1	7	4	1	36	46	51	55	59	1	In	VDJ
TTGGAGTCGGCTGCTCCCTCCCAAACATCTGTGTACTTCTGTGCCAGCAGTTATGCAGAGAACACCGGGGAGCTGTTTTTTGGAGAA	CASSYAENTGELFF	3	3.501155381275821E-5	42	TCRBV06	TCRBV06				TCRBV06-02,TCRBV06-03		TCRBD01-01*01	TCRBD01	TCRBD01-01	01				TCRBJ02-02*01	TCRBJ02	TCRBJ02-02	01				3	2	4	5	1	1	39	53	55	58	59	3	In	VDJ
ACACAGCAGGAGGACTCCGCCGTGTATCTCTGTGCCAGCAGCTTAGCCCCCAGGGGCGGAAACACCGGGGAGCTGTTTTTTGGAGAA	CASSLAPRGGNTGELFF	4	4.668207175034428E-5	51	TCRBV07-08*01	TCRBV07	TCRBV07-08	01				TCRBD01-01*01	TCRBD01	TCRBD01-01	01				TCRBJ02-02*01	TCRBJ02	TCRBJ02-02	01				0	3	4	2	4	2	30	47	50	56	60	4	In	VDJ
AGTGCCCATCCTGAAGACAGCAGCTTCTACATCTGCAGTGCTATAATCCCCGGGACCCAGAGAACCGGGGAGCTGTTTTTTGGAGAA	CSAIIPGTQRTGELFF	2	2.334103587517214E-5	48	TCRBV20	TCRBV20				TCRBV20-01,TCRBV20-or09_02						TCRBD01,TCRBD02	TCRBD01-01,TCRBD02-01		TCRBJ02-02*01	TCRBJ02	TCRBJ02-02	01				4	8	0	7	7	5	33	43	51	56	63	2	In	VDJ
AGGCTGCTGTCGGCTGCTCCCTCCCAGACATCTGTGTACTTCTGTGCCAGCAGTTACGGGCAGGACTCTGTAGCTTTCTTTGGACAA	CASSYGQDSVAFF	1	1.167051793758607E-5	39	TCRBV06-05*01	TCRBV06	TCRBV06-05	01				TCRBD02-01	TCRBD02	TCRBD02-01				01,02	TCRBJ01-01*01	TCRBJ01	TCRBJ01-01	01				2	5	1	10	4	10	42	57	62	67	71	1	In	VDJ
AGCACCTTGGAGCTGGGGGACTCGGCCCTTTATCTTTGCGCCAGCAGCTCGTCCGCGGCAGGACAGGGTGAAGCTTTCTTTGGACAA	CASSSSAAGQGEAFF	2	2.334103587517214E-5	45	TCRBV05-01*01	TCRBV05	TCRBV05-01	01				TCRBD01-01*01	TCRBD01	TCRBD01-01	01				TCRBJ01-01*01	TCRBJ01	TCRBJ01-01	01				3	11	1	3	0	7	36	49	60	-1	68	2	In	VDJ
CTCAGGCTGGAGTTGGCTGCTCCCTCCCAGACATCTGTGTACTTCTGTGCCAGCCGTACAGGGTCGTCTGAAGCTTTCTTTGGACAA	CASRTGSSEAFF	2	2.334103587517214E-5	36	TCRBV06-06	TCRBV06	TCRBV06-06				01,02	TCRBD01-01*01	TCRBD01	TCRBD01-01	01				TCRBJ01-01*01	TCRBJ01	TCRBJ01-01	01				8	3	3	3	4	6	45	54	57	63	67	2	In	VDJ
GAGATCCAGCGCACAGAGCAGGGGGACTCGGCCATGTATCTCTGTGCCAGCTCCCCCGCGGGATTCTCTGAAGCTTTCTTTGGACAA	CASSPAGFSEAFF	6	7.002310762551643E-5	39	TCRBV07-09	TCRBV07	TCRBV07-09				01,03	TCRBD02-01*02	TCRBD02	TCRBD02-01	02				TCRBJ01-01*01	TCRBJ01	TCRBJ01-01	01				8	6	7	3	4	6	42	51	57	63	67	6	In	VDJ
TGTGAGCAACATGAGCCCTGAAGACAGCAGCATATATCTCTGCAGCGTTAGCTCGGGACGGTGAGCCCTGAAGCTTTCTTTGGACAA		1	1.167051793758607E-5	41	TCRBV29-01*01	TCRBV29	TCRBV29-01	01								TCRBD01,TCRBD02	TCRBD01-01,TCRBD02-01		TCRBJ01-01*01	TCRBJ01	TCRBJ01-01	01				5	5	0	7	8	6	40	49	54	59	67	1	Out	VDJ
AGCACCTTGGAGCTGGGGGACTCGGCCCTTTATCTTTGCGCCAGCAGCCTGGACCCCCAGGGGGTTACTGAAGCTTTCTTTGGACAA	CASSLDPQGVTEAFF	2	2.334103587517214E-5	45	TCRBV05-01*01	TCRBV05	TCRBV05-01	01				TCRBD01-01*01	TCRBD01	TCRBD01-01	01				TCRBJ01-01*01	TCRBJ01	TCRBJ01-01	01				0	5	4	1	2	5	36	52	57	64	66	2	In	VDJ
ACTAAACCTGAGCTCTCTGGAGCTGGGGGACTCAGCTTTGTATTTCTGTGCCAGCAGCCCCCCTGTACTGAAGCTTTCTTTGGACAA		4	4.668207175034428E-5	35	TCRBV09-01	TCRBV09	TCRBV09-01				01,02	TCRBD02-01	TCRBD02	TCRBD02-01				01,02	TCRBJ01-01*01	TCRBJ01	TCRBJ01-01	01				4	4	4	10	2	5	46	58	62	64	66	4	Out	VDJ
AAGATCCGGTCCACAAAGCTGGAGGACTCAGCCATGTACTTCTGTGCCAGCAGTCAAAGGGGTAATACTGAAGCTTTCTTTGGACAA	CASSQRGNTEAFF	2	2.334103587517214E-5	39	TCRBV02-01*01	TCRBV02	TCRBV02-01	01				TCRBD01-01*01	TCRBD01	TCRBD01-01	01				TCRBJ01-01*01	TCRBJ01	TCRBJ01-01	01				5	3	5	2	4	5	42	54	57	62	66	2	In	VDJ
CACATCAATTCCCTGGAGCTTGGTGACTCTGCTGTGTATTTCTGTGCCAGCAGCCAAGCCAGTGGGACTGAAGCTTTCTTTGGACAA	CASSQASGTEAFF	2	2.334103587517214E-5	39	TCRBV03	TCRBV03				TCRBV03-01,TCRBV03-02						TCRBD01,TCRBD02	TCRBD01-01,TCRBD02-01		TCRBJ01-01*01	TCRBJ01	TCRBJ01-01	01				1	5	0	9	0	5	42	58	63	-1	66	2	In	VDJ
TCGGCCCAAAAGAACCCGACAGCTTTCTATCTCTGTGCCAGTAGTGTTCAATCACCGGGACAGAGGACTGAAGCTTTCTTTGGACAA	CASSVQSPGQRTEAFF	3	3.501155381275821E-5	48	TCRBV19-01	TCRBV19	TCRBV19-01				01,02	TCRBD01-01*01	TCRBD01	TCRBD01-01	01				TCRBJ01-01*01	TCRBJ01	TCRBJ01-01	01				5	11	0	5	3	5	33	45	56	63	66	3	In	VDJ
AGGATCCAGCAGGTAGTGCGAGGAGATTCGGCAGCTTATTTCTGTGCCAGCTCCTCAGGGCTGGGCACTGAAGCTTTCTTTGGACAA	CASSSGLGTEAFF	8	9.336414350068855E-5	39	TCRBV18-01*01	TCRBV18	TCRBV18-01	01				TCRBD01-01*01	TCRBD01	TCRBD01-01	01				TCRBJ01-01*01	TCRBJ01	TCRBJ01-01	01				6	2	4	3	5	4	42	53	55	60	65	8	In	VDJ
ACTCTGGAGTCAGCTACCCGCTCCCAGACATCTGTGTATTTCTGCGCCAGCCGGCAGGGAGGGGGCACTGAAGCTTTCTTTGGACAA	CASRQGGGTEAFF	2	2.334103587517214E-5	39	TCRBV10-02*01	TCRBV10	TCRBV10-02	01				TCRBD02-01*02	TCRBD02	TCRBD02-01	02				TCRBJ01-01*01	TCRBJ01	TCRBJ01-01	01				8	5	9	0	2	4	42	51	56	63	65	2	In	VDJ
ATCCAGCGCACAGAGCAGGGGGACTCGGCCATGTATCTCTGTGCCAGCAGCTTACCGGGGACGGGCACTGAAGCTTTCTTTGGACAA	CASSLPGTGTEAFF	3	3.501155381275821E-5	42	TCRBV07-09	TCRBV07	TCRBV07-09				01,03					TCRBD01,TCRBD02	TCRBD01-01,TCRBD02-01		TCRBJ01-01*01	TCRBJ01	TCRBJ01-01	01				2	3	0	7	3	4	39	54	57	62	65	3	In	VDJ
GAGTCCGCCAGCACCAACCAGACATCTATGTACCTCTGTGCCAGCAGTCCACTGGGCAGGGAGGGCACTGAAGCTTTCTTTGGACAA	CASSPLGREGTEAFF	10	1.167051793758607E-4	45	TCRBV28-01*01	TCRBV28	TCRBV28-01	01				TCRBD02-01*02	TCRBD02	TCRBD02-01	02				TCRBJ01-01*01	TCRBJ01	TCRBJ01-01	01				5	10	9	0	0	4	36	48	58	-1	65	10	In	VDJ
ATCAATTCCCTGGAGCTTGGTGACTCTGCTGTGTATTTCTGTGCCAGCAGCCTACGGACAGTCGGCACTGAAGCTTTCTTTGGACAA	CASSLRTVGTEAFF	2	2.334103587517214E-5	42	TCRBV03	TCRBV03				TCRBV03-01,TCRBV03-02		TCRBD01-01*01	TCRBD01	TCRBD01-01	01				TCRBJ01-01*01	TCRBJ01	TCRBJ01-01	01				4	3	1	5	4	4	39	52	55	61	65	2	In	VDJ
GTGAGCACCTTGGAGCTGGGGGACTCGGCCCTTTATCTTTGCGCCAGCAGTTCCGGGACAGGGAGCACTGAAGCTTTCTTTGGACAA	CASSSGTGSTEAFF	2	2.334103587517214E-5	42	TCRBV05-01*01	TCRBV05	TCRBV05-01	01				TCRBD01-01*01	TCRBD01	TCRBD01-01	01				TCRBJ01-01*01	TCRBJ01	TCRBJ01-01	01				5	4	0	3	2	4	39	50	54	63	65	2	In	VDJ
AGGCTGCTGTCGGCTGCTCCCTCCCAGACATCTGTGTACTTCTGTGCCAGCAGTGCTGGGACAGCCACTGAAGCTTTCTTTGGACAA	CASSAGTATEAFF	2	2.334103587517214E-5	39	TCRBV06-05*01	TCRBV06	TCRBV06-05	01				TCRBD01-01*01	TCRBD01	TCRBD01-01	01				TCRBJ01-01*01	TCRBJ01	TCRBJ01-01	01				5	3	0	5	1	4	42	54	57	64	65	2	In	VDJ
ATCCAGCCCTCAGAACCCAGGGACTCAGCTGTGTACTTCTGTGCCAGCAGTTCCCAGGGGGCGACCACTGAAGCTTTCTTTGGACAA	CASSSQGATTEAFF	1	1.167051793758607E-5	42	TCRBV12	TCRBV12				TCRBV12-03,TCRBV12-04		TCRBD01-01*01	TCRBD01	TCRBD01-01	01				TCRBJ01-01*01	TCRBJ01	TCRBJ01-01	01				4	2	4	0	3	4	39	52	54	62	65	1	In	VDJ
GTGAGCACCTTGGAGCTGGGGGACTCGGCCCTTTATCTTTGCGCCAGCAGCTCGCGTTCGGGGGACACTGAAGCTTTCTTTGGACAA	CASSSRSGDTEAFF	2	2.334103587517214E-5	42	TCRBV05-01*01	TCRBV05	TCRBV05-01	01				TCRBD02-01*01	TCRBD02	TCRBD02-01	01				TCRBJ01-01*01	TCRBJ01	TCRBJ01-01	01				3	6	8	2	0	3	39	52	58	-1	64	2	In	VDJ
AATGTGAACGCCTTGTTGCTGGGGGACTCGGCCCTGTATCTCTGTGCCAGCAGCTTGGGCGGGGACACTGAAGCTTTCTTTGGACAA	CASSLGGDTEAFF	5	5.835258968793035E-5	39	TCRBV05-05*01	TCRBV05	TCRBV05-05	01				TCRBD02-01*01	TCRBD02	TCRBD02-01	01				TCRBJ01-01*01	TCRBJ01	TCRBJ01-01	01				0	0	7	3	0	3	42	-1	58	-1	64	5	In	VDJ
CTGCTGTCGGCTGCTCCCTCCCAGACATCTGTGTACTTCTGTGCCAGCAGTTACTCGAACGGGGACACTGAAGCTTTCTTTGGACAA	CASSYSNGDTEAFF	1	1.167051793758607E-5	42	TCRBV06-05*01	TCRBV06	TCRBV06-05	01				TCRBD02-01*01	TCRBD02	TCRBD02-01	01				TCRBJ01-01*01	TCRBJ01	TCRBJ01-01	01				0	3	8	3	0	3	39	56	59	-1	64	1	In	VDJ
GCTGGAGTCGGCTGCTCCCTCCCAGACATCTGTGTACTTCTGTGCCAGCACACAGGGGATAGGGACACTGAAGCTTTCTTTGGACAA		2	2.334103587517214E-5	41	TCRBV06-01*01	TCRBV06	TCRBV06-01	01				TCRBD01-01*01	TCRBD01	TCRBD01-01	01				TCRBJ01-01*01	TCRBJ01	TCRBJ01-01	01				7	1	3	2	6	3	40	50	51	58	64	2	Out	VDJ
ACTCTCAAGATCCAGCCTGCAAAGCTTGAGGACTCGGCCGTGTATCTCTGTGCCAGCGACAGGGACACTGAAGCTTTCTTTGGACAA	CASDRDTEAFF	7	8.169362556310249E-5	33	TCRBV11-02*02	TCRBV11	TCRBV11-02	02				TCRBD01-01*01	TCRBD01	TCRBD01-01	01				TCRBJ01-01*01	TCRBJ01	TCRBJ01-01	01				8	0	2	3	0	3	48	-1	57	-1	64	7	In	VDJ
AGCTCTCTGGAGCTGGGGGACTCAGCTTTGTATTTCTGTGCCAGCCGGGCAGGCCTCGGCGCGGACACTGAAGCTTTCTTTGGACAA	CASRAGLGADTEAFF	2	2.334103587517214E-5	45	TCRBV09-01	TCRBV09	TCRBV09-01				01,02					TCRBD01,TCRBD02	TCRBD01-01,TCRBD02-01		TCRBJ01-01*01	TCRBJ01	TCRBJ01-01	01				7	4	4	4	11	3	36	45	49	53	64	2	In	VDJ
GTGAGCACCTTGGAGCTGGGGGACTCGGCCCTTTATCTTTGCGCCAGCGGGGGGACAGGGCCTAACACTGAAGCTTTCTTTGGACAA	CASGGTGPNTEAFF	2	2.334103587517214E-5	42	TCRBV05-01*01	TCRBV05	TCRBV05-01	01				TCRBD01-01*01	TCRBD01	TCRBD01-01	01				TCRBJ01-01*01	TCRBJ01	TCRBJ01-01	01				7	3	0	3	3	2	39	48	51	60	63	2	In	VDJ
AAGGTGCAGCCTGCAGAACTGGAGGATTCTGGAGTTTATTTCTGTGCCAGCAGCCGGGGGATGAACACTGAAGCTTTCTTTGGACAA	CASSRGMNTEAFF	5	5.835258968793035E-5	39	TCRBV14-01*01	TCRBV14	TCRBV14-01	01								TCRBD01,TCRBD02	TCRBD01-01,TCRBD02-01		TCRBJ01-01*01	TCRBJ01	TCRBJ01-01	01				4	0	6	1	1	0	42	-1	55	60	61	5	In	VDJ
ATCAATTCCCTGGAGCTTGGTGACTCTGCTGTGTATTTCTGTGCCAGCAGCCAAGATGGGGGGAACACTGAAGCTTTCTTTGGACAA	CASSQDGGNTEAFF	8	9.336414350068855E-5	42	TCRBV03	TCRBV03				TCRBV03-01,TCRBV03-02						TCRBD01,TCRBD02	TCRBD01-01,TCRBD02-01		TCRBJ01-01*01	TCRBJ01	TCRBJ01-01	01				0	1	6	1	0	1	39	56	57	-1	62	8	In	VDJ
CGGTCCACAAAGCTGGAGGACTCAGCCATGTACTTCTGTGCCAGCAGCGTACCCGGGACAGGGAACACTGAAGCTTTCTTTGGACAA	CASSVPGTGNTEAFF	2	2.334103587517214E-5	45	TCRBV02-01*01	TCRBV02	TCRBV02-01	01				TCRBD01-01*01	TCRBD01	TCRBD01-01	01				TCRBJ01-01*01	TCRBJ01	TCRBJ01-01	01				6	7	0	4	0	1	36	47	54	-1	62	2	In	VDJ
ACTGTGAGCAACATGAGCCCTGAAGACAGCAGCATATATCTCTGCAGCGTTGAAGATGGCAGGAACACTGAAGCTTTCTTTGGACAA	CSVEDGRNTEAFF	1	1.167051793758607E-5	39	TCRBV29-01*01	TCRBV29	TCRBV29-01	01				TCRBD01-01*01	TCRBD01	TCRBD01-01	01				TCRBJ01-01*01	TCRBJ01	TCRBJ01-01	01				0	3	4	5	0	1	42	56	59	-1	62	1	In	VDJ
GCCCTGCAGCCAGAAGACTCAGCCCTGTATCTCTGCGCCAGCAGCGTCCCGCTAGGCAGGACGAACACTGAAGCTTTCTTTGGACAA	CASSVPLGRTNTEAFF	2	2.334103587517214E-5	48	TCRBV04-01*01	TCRBV04	TCRBV04-01	01								TCRBD01,TCRBD02	TCRBD01-01,TCRBD02-01		TCRBJ01-01*01	TCRBJ01	TCRBJ01-01	01				5	13	1	7	0	1	33	45	58	-1	62	2	In	VDJ
GCCTTGGAGCTGGACGACTCGGCCCTGTATCTCTGTGCCAGCAGCCCCCCTGGGGGACGAGAGAACACTGAAGCTTTCTTTGGACAA	CASSPPGGRENTEAFF	2	2.334103587517214E-5	48	TCRBV05-04*01	TCRBV05	TCRBV05-04	01								TCRBD01,TCRBD02	TCRBD01-01,TCRBD02-01		TCRBJ01-01*01	TCRBJ01	TCRBJ01-01	01				4	8	0	7	4	1	33	45	53	58	62	2	In	VDJ
AGCACCTTGGAGCTGGGGGACTCGGCCCTTTATCTTTGCGCCAGCAGCCCCACGGGGGTAAAGAACACTGAAGCTTTCTTTGGACAA	CASSPTGVKNTEAFF	4	4.668207175034428E-5	45	TCRBV05-01*01	TCRBV05	TCRBV05-01	01				TCRBD02-01*01	TCRBD02	TCRBD02-01	01				TCRBJ01-01*01	TCRBJ01	TCRBJ01-01	01				4	4	8	2	4	1	36	48	52	58	62	4	In	VDJ
TTGGAGTCGGCTGCTCCCTCCCAAACATCTGTGTACTTCTGTGCCAGCACCAATCGGGAGGGGGCTACAGAAGCTTTCTTTGGACAA	CASTNREGATEAFF	1	1.167051793758607E-5	42	TCRBV06	TCRBV06				TCRBV06-02,TCRBV06-03		TCRBD02-01*02	TCRBD02	TCRBD02-01	02				TCRBJ01-01*01	TCRBJ01	TCRBJ01-01	01				7	5	8	0	7	8	39	49	54	62	69	1	In	VDJ
ACAGTGACCAGTGCCCATCCTGAAGACAGCAGCTTCTACATCTGCAGTGCTAGAGAGGCAGGGGGCGAAGAAGCTTTCTTTGGACAA	CSAREAGGEEAFF	2	2.334103587517214E-5	39	TCRBV20	TCRBV20				TCRBV20-01,TCRBV20-or09_02		TCRBD01-01*01	TCRBD01	TCRBD01-01	01				TCRBJ01-01*01	TCRBJ01	TCRBJ01-01	01				0	2	4	0	3	8	42	56	58	66	69	2	In	VDJ
CAGCCCTCAGAACCCAGGGACTCAGCTGTGTACTTCTGTGCCAGCAAGGGGCCTGGGACAGGGCATGAAAAACTGTTTTTTGGCAGT	CASKGPGTGHEKLFF	2	2.334103587517214E-5	45	TCRBV12	TCRBV12				TCRBV12-03,TCRBV12-04		TCRBD01-01*01	TCRBD01	TCRBD01-01	01				TCRBJ01-04*01	TCRBJ01	TCRBJ01-04	01				7	8	0	3	1	6	36	46	54	63	64	2	In	VDJ
ATCCAGCCCTCAGAACCCAGGGACTCAGCTGTGTACTTCTGTGCCAGCAGTTTTCGCGGGATTAATGAAAAACTGTTTTTTGGCAGT	CASSFRGINEKLFF	1	1.167051793758607E-5	42	TCRBV12	TCRBV12				TCRBV12-03,TCRBV12-04		TCRBD02-01*02	TCRBD02	TCRBD02-01	02				TCRBJ01-04*01	TCRBJ01	TCRBJ01-04	01				3	2	7	3	1	4	39	53	55	61	62	1	In	VDJ
TCCACAAAGCTGGAGGACTCAGCCATGTACTTCTGTGCCAGCATTAACTCTTAGGTCGGAACTAATGAAAAACTGTTTTTTGGCAGT	CASINS*VGTNEKLFF	2	2.334103587517214E-5	48	TCRBV02-01*01	TCRBV02	TCRBV02-01	01								TCRBD01,TCRBD02	TCRBD01-01,TCRBD02-01		TCRBJ01-04*01	TCRBJ01	TCRBJ01-04	01				7	9	5	4	4	1	33	43	52	55	59	2	Stop	VDJ
GAGTCAGCTGCTCCCTCCCAGACATCTGTGTACTTCTGTGCCAGCAAACATACCGGGACAGGGGGGGAAAAACTGTTTTTTGGCAGT	CASKHTGTGGEKLFF	3	3.501155381275821E-5	45	TCRBV06	TCRBV06				TCRBV06-01,TCRBV06-09		TCRBD01-01*01	TCRBD01	TCRBD01-01	01				TCRBJ01-04*01	TCRBJ01	TCRBJ01-04	01				7	8	0	1	1	8	36	46	54	65	66	3	In	VDJ
CGGTCCACAAAGCTGGAGGACTCAGCCATGTACTTCTGTGCCAGCAGCAAACAGACAGGGATTAGGGAGCCCCAGCATTTTGGTGAT	CASSKQTGIREPQHF	2	2.334103587517214E-5	45	TCRBV02-01*01	TCRBV02	TCRBV02-01	01				TCRBD01-01*01	TCRBD01	TCRBD01-01	01				TCRBJ01-05*01	TCRBJ01	TCRBJ01-05	01				6	6	2	3	7	8	36	47	53	60	67	2	In	VDJ
TGTCGGCTGCTCCCTCCCAGACATCTGTGTACTTCTGTGCCAGCAGTATACTCGAGTGAATGAGGTCAGCCCCAGCATTTTGGTGAT		1	1.167051793758607E-5	46	TCRBV06-05*01	TCRBV06	TCRBV06-05	01				TCRBD02-01*02	TCRBD02	TCRBD02-01	02				TCRBJ01-05*01	TCRBJ01	TCRBJ01-05	01				5	14	11	1	0	6	35	47	61	-1	65	1	Out	VDJ
ACCAGTGCCCATCCTGAAGACAGCAGCTTCTACATCTGCAGTGCTAGAAAGTCAGGGGGCATTAGTCAGCCCCAGCATTTTGGTGAT	CSARKSGGISQPQHF	3	3.501155381275821E-5	45	TCRBV20	TCRBV20				TCRBV20-01,TCRBV20-or09_02		TCRBD01-01*01	TCRBD01	TCRBD01-01	01				TCRBJ01-05*01	TCRBJ01	TCRBJ01-05	01				2	4	4	0	5	6	36	48	52	60	65	3	In	VDJ
CGGTCCACAAAGCTGGAGGACTCAGCCATGTACTTCTGTGCCAGCTCTAGGCAGGGTTGGGGGGATCAGCCCCAGCATTTTGGTGAT	CASSRQGWGDQPQHF	2	2.334103587517214E-5	45	TCRBV02-01*01	TCRBV02	TCRBV02-01	01				TCRBD02-01*01	TCRBD02	TCRBD02-01	01				TCRBJ01-05*01	TCRBJ01	TCRBJ01-05	01				8	13	9	1	0	5	36	45	58	-1	64	2	In	VDJ
ATCCGCTCACCAGGCCTGGGGGACGCAGCCATGTACCTGTGTGCCACCAGCACAGGGGGCAGGGATCAGCCCCAGCATTTTGGTGAT	CATSTGGRDQPQHF	2	2.334103587517214E-5	42	TCRBV15-01*01	TCRBV15	TCRBV15-01	01				TCRBD01-01*01	TCRBD01	TCRBD01-01	01				TCRBJ01-05*01	TCRBJ01	TCRBJ01-05	01				4	0	4	0	4	5	39	-1	52	60	64	2	In	VDJ
CTGAAGATCCAGCCCTCAGAACCCAGGGACTCAGCTGTGTACTTCTGTGCCAGCTCTGTCCTCGATCAGCCCCAGCATTTTGGTGAT	CASSVLDQPQHF	1	1.167051793758607E-5	36	TCRBV12	TCRBV12				TCRBV12-03,TCRBV12-04		TCRBD02-01	TCRBD02	TCRBD02-01				01,02	TCRBJ01-05*01	TCRBJ01	TCRBJ01-05	01				8	1	4	10	7	5	45	54	55	57	64	1	In	VDJ
CAGCGCACACAGCAGGAGGACTCGGCCGTGTATCTCTGTGCCAGCAGTCCAACAGGGATGGGGAATCAGCCCCAGCATTTTGGTGAT	CASSPTGMGNQPQHF	3	3.501155381275821E-5	45	TCRBV07-02*01	TCRBV07	TCRBV07-02	01				TCRBD01-01*01	TCRBD01	TCRBD01-01	01				TCRBJ01-05*01	TCRBJ01	TCRBJ01-05	01				6	4	3	3	6	4	36	47	51	57	63	3	In	VDJ
CACACCCTGCAGCCAGAAGACTCGGCCCTGTATCTCTGCGCCAGCAGCCAAGATCTGACACTCAATCAGCCCCAGCATTTTGGTGAT	CASSQDLTLNQPQHF	2	2.334103587517214E-5	45	TCRBV04-03*01	TCRBV04	TCRBV04-03	01				TCRBD01-01*01	TCRBD01	TCRBD01-01	01				TCRBJ01-05*01	TCRBJ01	TCRBJ01-05	01				0	3	2	6	2	3	36	53	56	60	62	2	In	VDJ
ACCAGTGCCCATCCTGAAGACAGCAGCTTCTACATCTGCAGTGCTAGAGACTCGGGTCGTGGCAATCAGCCCCAGCATTTTGGTGAT	CSARDSGRGNQPQHF	2	2.334103587517214E-5	45	TCRBV20	TCRBV20				TCRBV20-01,TCRBV20-or09_02		TCRBD02-01	TCRBD02	TCRBD02-01				01,02	TCRBJ01-05*01	TCRBJ01	TCRBJ01-05	01				0	2	8	4	5	2	36	50	52	56	61	2	In	VDJ
GCTGTCGGCTGCTCCCTCCCAGACATCTGTGTACTTCTGTGCCAGCAGTTACGACGGTCGGGCAATCAGCCCCAGCATTTTGGTGAT		1	1.167051793758607E-5	44	TCRBV06-05*01	TCRBV06	TCRBV06-05	01								TCRBD01,TCRBD02	TCRBD01-01,TCRBD02-01		TCRBJ01-05*01	TCRBJ01	TCRBJ01-05	01				2	0	2	7	6	2	37	-1	52	55	61	1	Out	VDJ
AGCTGGGGGACTCGGCCCTTTATCTTTGCGCCAGCAGCTCCACCGGCGGGCAGCGGGATTAGCAATCAGCCCCAGCATTTTGGTGAT		2	2.334103587517214E-5	55	TCRBV05-01*01	TCRBV05	TCRBV05-01	01				TCRBD02-01*02	TCRBD02	TCRBD02-01	02				TCRBJ01-05*01	TCRBJ01	TCRBJ01-05	01				3	12	6	3	1	0	26	39	51	58	59	2	Out	VDJ
ATCCGGTCCACAAAGCTGGAGGACTCAGCCATGTACTTCTGTGCCAGCAGCACAGCAACTAGCAATCAGCCCCAGCATTTTGGTGAT	CASSTATSNQPQHF	2	2.334103587517214E-5	42	TCRBV02-01*01	TCRBV02	TCRBV02-01	01				TCRBD01-01*01	TCRBD01	TCRBD01-01	01				TCRBJ01-05*01	TCRBJ01	TCRBJ01-05	01				6	1	3	5	4	0	39	50	51	55	59	2	In	VDJ
GCTGCTCCCTCCCAAACATCTGTGTACTTCTGTGCCAGCAGTATAACCTCGGGCATCGTAAGCAATCAGCCCCAGCATTTTGGTGAT	CASSITSGIVSNQPQHF	1	1.167051793758607E-5	51	TCRBV06	TCRBV06				TCRBV06-02,TCRBV06-03						TCRBD01,TCRBD02	TCRBD01-01,TCRBD02-01		TCRBJ01-05*01	TCRBJ01	TCRBJ01-05	01				5	8	8	0	6	1	30	42	50	54	60	1	In	VDJ
CGGTCCACAAAGCTGGAGGACTCAGCCATGTACTTCTGTGCCAGCAGGACAGGGACAGCGCACAATCAGCCCCAGCATTTTGGTGAT	CASRTGTAHNQPQHF	2	2.334103587517214E-5	45	TCRBV02-01*01	TCRBV02	TCRBV02-01	01				TCRBD01-01*01	TCRBD01	TCRBD01-01	01				TCRBJ01-05*01	TCRBJ01	TCRBJ01-05	01				6	4	0	5	4	3	36	47	51	58	62	2	In	VDJ
GTGACCAGTGCCCATCCTGAAGACAGCAGCTTCTACATCTGCAGTGCTAGAGTCAGGGGGCGCGGGCAGCCCCAGCATTTTGGTGAT	CSARVRGRGQPQHF	5	5.835258968793035E-5	42	TCRBV20	TCRBV20				TCRBV20-01,TCRBV20-or09_02		TCRBD01-01*01	TCRBD01	TCRBD01-01	01				TCRBJ01-05*01	TCRBJ01	TCRBJ01-05	01				1	1	4	0	5	7	39	52	53	61	66	5	In	VDJ
CTGGAGTTGGCTGCTCCCTCCCAGACATCTGTGTACTTCTGTGCCAGCTGGGACGACAGGGTGGGCCAGCCCCAGCATTTTGGTGAT	CASWDDRVGQPQHF	2	2.334103587517214E-5	42	TCRBV06-06	TCRBV06	TCRBV06-06				01,02	TCRBD01-01*01	TCRBD01	TCRBD01-01	01				TCRBJ01-05*01	TCRBJ01	TCRBJ01-05	01				8	6	2	3	5	7	39	48	54	61	66	2	In	VDJ
AGGCTGGAGTCGGCTGCTCCCTCCCAGACATCTGTGTACTTCTGTGCCAGCAGTGAAAATCTGGAACAGCCCCAGCATTTTGGTGAT	CASSENLEQPQHF	2	2.334103587517214E-5	39	TCRBV06-01*01	TCRBV06	TCRBV06-01	01								TCRBD01,TCRBD02	TCRBD01-01,TCRBD02-01		TCRBJ01-05*01	TCRBJ01	TCRBJ01-05	01				2	5	1	8	1	7	42	57	62	65	66	2	In	VDJ
CACATCAATTCCCTGGAGCTTGGTGACTCTGCTGTGTATTTCTGTGCCAGCAGCCAAGGGGGGGCTAAGCCCCAGCATTTTGGTGAT	CASSQGGAKPQHF	2	2.334103587517214E-5	39	TCRBV03	TCRBV03				TCRBV03-01,TCRBV03-02						TCRBD01,TCRBD02	TCRBD01-01,TCRBD02-01		TCRBJ01-05*01	TCRBJ01	TCRBJ01-05	01				1	1	6	0	2	8	42	58	59	65	67	2	In	VDJ
ACCAGTGCCCATCCTGAAGACAGCAGCTTCTACATCTGCAGTGCTAGAGATCAGGGACAGGGGCGAGGACCCCAGCATTTTGGTGAT	CSARDQGQGRGPQHF	2	2.334103587517214E-5	45	TCRBV20	TCRBV20				TCRBV20-01,TCRBV20-or09_02		TCRBD01-01*01	TCRBD01	TCRBD01-01	01				TCRBJ01-05*01	TCRBJ01	TCRBJ01-05	01				0	3	0	2	6	10	36	50	53	63	69	2	In	VDJ
CAGCAGGTAGTGCGAGGAGATTCGGCAGCTTATTTCTGTGCCAGCTCGCGAGAACCTCCGGGTGCAGTTGGCTACACCTTCGGTTCG	CASSREPPGAVGYTF	3	3.501155381275821E-5	45	TCRBV18-01*01	TCRBV18	TCRBV18-01	01				TCRBD02-01	TCRBD02	TCRBD02-01				01,02	TCRBJ01-02*01	TCRBJ01	TCRBJ01-02	01				6	11	8	4	6	7	36	47	58	62	68	3	In	VDJ
AAGATCCAGCGCACACAGCAGGAGGACTCCGCCGTGTATCTCTGTGCCAGCAGCTTAGGACAGGCTTCTGGCTACACCTTCGGTTCG	CASSLGQASGYTF	2	2.334103587517214E-5	39	TCRBV07-08*01	TCRBV07	TCRBV07-08	01				TCRBD01-01*01	TCRBD01	TCRBD01-01	01				TCRBJ01-02*01	TCRBJ01	TCRBJ01-02	01				1	0	2	4	4	7	42	-1	58	64	68	2	In	VDJ
CTGTCGGCTGCTCCCTCCCAGACATCTGTGTACTTCTGTGCCAGCAGTTCCCCTTCCCTCCCGATGTCTGGCTACACCTTCGGTTCG	CASSSPSLPMSGYTF	1	1.167051793758607E-5	45	TCRBV06-05*01	TCRBV06	TCRBV06-05	01								TCRBD01,TCRBD02	TCRBD01-01,TCRBD02-01		TCRBJ01-02*01	TCRBJ01	TCRBJ01-02	01				4	13	2	8	4	7	36	49	62	64	68	1	In	VDJ
AGTGCCCATCCTGAAGACAGCAGCTTCTACATCTGCAGTGCTCAACTAGATAGGACAGGGGGAGGGTATGGCTACACCTTCGGTTCG	CSAQLDRTGGGYGYTF	4	4.668207175034428E-5	48	TCRBV20	TCRBV20				TCRBV20-01,TCRBV20-or09_02		TCRBD01-01*01	TCRBD01	TCRBD01-01	01				TCRBJ01-02*01	TCRBJ01	TCRBJ01-02	01				5	10	1	1	4	5	33	42	52	62	66	4	In	VDJ
TGCCTCCTCCCAGACATCTGTATATTTCTGCGCCTTTCCCTACCCCGGGACAGGGGGCAAGAGGGCTATGGCTACACCTTCGGTTCG		2	2.334103587517214E-5	53	TCRBV10-01	TCRBV10	TCRBV10-01				01,02	TCRBD01-01*01	TCRBD01	TCRBD01-01	01				TCRBJ01-02*01	TCRBJ01	TCRBJ01-02	01				11	12	0	0	7	4	28	34	46	58	65	2	Out	VDJ
ACAGTGACCAGTGCCCATCCTGAAGACAGCAGCTTCTACATCTGCAGTGCTAGGGAACTTGGGAGCTATGGCTACACCTTCGGTTCG	CSARELGSYGYTF	1	1.167051793758607E-5	39	TCRBV20	TCRBV20				TCRBV20-01,TCRBV20-or09_02		TCRBD02-01*02	TCRBD02	TCRBD02-01	02				TCRBJ01-02*01	TCRBJ01	TCRBJ01-02	01				3	7	9	2	0	4	42	53	60	-1	65	1	In	VDJ
GTGAGCACCTTGGAGCTGGGGGACTCGGCCCTTTATCTTTGCGCCAGCAGTGGGACAGGGGGTTCCTATGGCTACACCTTCGGTTCG	CASSGTGGSYGYTF	4	4.668207175034428E-5	42	TCRBV05-01*01	TCRBV05	TCRBV05-01	01				TCRBD01-01*01	TCRBD01	TCRBD01-01	01				TCRBJ01-02*01	TCRBJ01	TCRBJ01-02	01				5	1	0	1	3	4	39	50	51	62	65	4	In	VDJ
GTGACATCGGCCCAAAAGAACCCGACAGCTTTCTATCTCTGTGCCAGTACCCAGGATACACAATCCTATGGCTACACCTTCGGTTCG	CASTQDTQSYGYTF	7	8.169362556310249E-5	42	TCRBV19-01	TCRBV19	TCRBV19-01				01,02	TCRBD01-01*01	TCRBD01	TCRBD01-01	01				TCRBJ01-02*01	TCRBJ01	TCRBJ01-02	01				7	2	4	4	10	4	39	49	51	55	65	7	In	VDJ
CAGCCCTCAGAACCCAGGGACTCAGCTGTGTACTTCTGTGCCAGCAGTTTATTTCCGGGGGCCGCCTATGGCTACACCTTCGGTTCG	CASSLFPGAAYGYTF	9	1.0503466143827463E-4	45	TCRBV12	TCRBV12				TCRBV12-03,TCRBV12-04						TCRBD01,TCRBD02	TCRBD01-01,TCRBD02-01		TCRBJ01-02*01	TCRBJ01	TCRBJ01-02	01				2	5	6	0	3	4	36	51	56	62	65	9	In	VDJ
ATGAATGTGAGCACCTTGGAGCTGGGGGACTCGGCCCTTTATCTTTGCGCCAGCAGCCCCGACGCCTATGGCTACACCTTCGGTTCG	CASSPDAYGYTF	2	2.334103587517214E-5	36	TCRBV05-01*01	TCRBV05	TCRBV05-01	01								TCRBD01,TCRBD02	TCRBD01-01,TCRBD02-01		TCRBJ01-02*01	TCRBJ01	TCRBJ01-02	01				4	3	2	7	2	4	45	57	60	63	65	2	In	VDJ
AAGATCCGGTCCACAAAGCTGGAGGACTCAGCCATGTACTTCTGTGCCAGCAGTGCGTTAGGGCCCTATGGCTACACCTTCGGTTCG	CASSALGPYGYTF	2	2.334103587517214E-5	39	TCRBV02-01*01	TCRBV02	TCRBV02-01	01								TCRBD01,TCRBD02	TCRBD01-01,TCRBD02-01		TCRBJ01-02*01	TCRBJ01	TCRBJ01-02	01				4	4	5	3	2	4	42	55	59	63	65	2	In	VDJ
AACGCCTTGGAGCTGGACGACTCGGCCCTGTATCTCTGTGCCAGCAGCACTAACCAGGACGGACCCTATGGCTACACCTTCGGTTCG	CASSTNQDGPYGYTF	2	2.334103587517214E-5	45	TCRBV05-04*01	TCRBV05	TCRBV05-04	01								TCRBD01,TCRBD02	TCRBD01-01,TCRBD02-01		TCRBJ01-02*01	TCRBJ01	TCRBJ01-02	01				4	8	1	7	5	4	36	48	56	60	65	2	In	VDJ
CCTTGGAGCTGGAGGACTCGGCCCTGTATCTCTGTGCCAGCCTCCTGGGACTTCCGACCTTGGGACTATGGCTACACCTTCGGTTCG		5	5.835258968793035E-5	49	TCRBV05-08*01	TCRBV05	TCRBV05-08	01				TCRBD02-01	TCRBD02	TCRBD02-01				01,02	TCRBJ01-02*01	TCRBJ01	TCRBJ01-02	01				7	5	0	10	12	3	32	41	46	52	64	5	Out	VDJ
GTGACCAGTGCCCATCCTGAAGACAGCAGCTTCTACATCTGCAGTGCTCGACTTAAGGGAGGGGACTATGGCTACACCTTCGGTTCG	CSARLKGGDYGYTF	1	1.167051793758607E-5	42	TCRBV20	TCRBV20				TCRBV20-01,TCRBV20-or09_02		TCRBD02-01*02	TCRBD02	TCRBD02-01	02				TCRBJ01-02*01	TCRBJ01	TCRBJ01-02	01				5	8	9	0	1	3	39	48	56	63	64	1	In	VDJ
ACCAGTGCCCATCCTGAAGACAGCAGCTTCTACATCTGCAGTGCTAGGGACAGGAGACTTTCTAACTATGGCTACACCTTCGGTTCG	CSARDRRLSNYGYTF	1	1.167051793758607E-5	45	TCRBV20	TCRBV20				TCRBV20-01,TCRBV20-or09_02		TCRBD01-01*01	TCRBD01	TCRBD01-01	01				TCRBJ01-02*01	TCRBJ01	TCRBJ01-02	01				3	0	1	4	7	0	36	-1	47	54	61	1	In	VDJ
ACCAGTGCCCATCCTGAAGACAGCAGCTTCTACATCTGCAGTGCTAGAGTCACTCGGCGTTCTAACTATGGCTACACCTTCGGTTCG	CSARVTRRSNYGYTF	1	1.167051793758607E-5	45	TCRBV20	TCRBV20				TCRBV20-01,TCRBV20-or09_02						TCRBD01,TCRBD02	TCRBD01-01,TCRBD02-01		TCRBJ01-02*01	TCRBJ01	TCRBJ01-02	01				1	6	9	0	3	0	36	49	55	58	61	1	In	VDJ
ACTGTGAGCAACATGAGCCCTGAAGACAGCAGCATATATCTCTGCAGCGTACGGGACACAGCTAACTATGGCTACACCTTCGGTTCG	CSVRDTANYGYTF	1	1.167051793758607E-5	39	TCRBV29-01*01	TCRBV29	TCRBV29-01	01				TCRBD01-01*01	TCRBD01	TCRBD01-01	01				TCRBJ01-02*01	TCRBJ01	TCRBJ01-02	01				6	2	0	6	3	0	42	50	52	58	61	1	In	VDJ
ACCCTGGAGTCTGCCAGGCCCTCACATACCTCTCAGTACCTCTGTGCCAGCAGGTGAGGGGCAAACTATGGCTACACCTTCGGTTCG	CASR*GANYGYTF	1	1.167051793758607E-5	39	TCRBV25-01*01	TCRBV25	TCRBV25-01	01								TCRBD01,TCRBD02	TCRBD01-01,TCRBD02-01		TCRBJ01-02*01	TCRBJ01	TCRBJ01-02	01				6	3	5	2	2	2	42	53	56	61	63	1	Stop	VDJ
GCACCTTGGAGCTGGGGGACTCGGCCCTTTATCTTTGCGCCAGCAGCTTAGGGCCCCCGGGACACATATGGCTACACCTTCGGTTCG		2	2.334103587517214E-5	46	TCRBV05-01*01	TCRBV05	TCRBV05-01	01				TCRBD01-01*01	TCRBD01	TCRBD01-01	01				TCRBJ01-02*01	TCRBJ01	TCRBJ01-02	01				2	9	0	6	2	5	35	49	58	64	66	2	Out	VDJ
GTGACCAGTGCCCATCCTGAAGACAGCAGCTTCTACATCTGCAGTGCTAGAGCAGGGGGCAGCAGGGATGGCTACACCTTCGGTTCG	CSARAGGSRDGYTF	1	1.167051793758607E-5	42	TCRBV20	TCRBV20				TCRBV20-01,TCRBV20-or09_02		TCRBD01-01*01	TCRBD01	TCRBD01-01	01				TCRBJ01-02*01	TCRBJ01	TCRBJ01-02	01				1	0	4	0	7	6	39	-1	52	60	67	1	In	VDJ
CTGACGATCCAGCGCACACAGCAGGAGGACTCGGCCGTGTATCTCTGTGCCAGCAGCTCTCGGACCGATGGCTACACCTTCGGTTCG	CASSSRTDGYTF	10	1.167051793758607E-4	36	TCRBV07-02*01	TCRBV07	TCRBV07-02	01								TCRBD01,TCRBD02	TCRBD01-01,TCRBD02-01		TCRBJ01-02*01	TCRBJ01	TCRBJ01-02	01				4	3	1	7	2	6	45	58	61	65	67	10	In	VDJ
CACGCCCTGCAGCCAGAAGACTCAGCCCTGTATCTCTGCGCCAGCAGCCACTCGGGACAGGGGGAGAATGGCTACACCTTCGGTTCG	CASSHSGQGENGYTF	5	5.835258968793035E-5	45	TCRBV04-01*01	TCRBV04	TCRBV04-01	01				TCRBD01-01*01	TCRBD01	TCRBD01-01	01				TCRBJ01-02*01	TCRBJ01	TCRBJ01-02	01				3	3	0	1	3	6	36	50	53	64	67	5	In	VDJ
GCCCTGCAGCCAGAAGACTCAGCCCTGTATCTCTGCGCCAGCAGCCAAGGATCCGGCGTTGAGTCGAGGGGCTACACCTTCGGTTCG	CASSQGSGVESRGYTF	3	3.501155381275821E-5	48	TCRBV04-01*01	TCRBV04	TCRBV04-01	01				TCRBD02-01*02	TCRBD02	TCRBD02-01	02				TCRBJ01-02*01	TCRBJ01	TCRBJ01-02	01				1	16	11	1	0	8	33	49	65	-1	69	3	In	VDJ
AAGATCCAGCCCTCAGAACCCAGGGACTCAGCTGTGTACTTCTGTGCCAGCAGCCTCAAATTGACAGGCGGCTACACCTTCGGTTCG	CASSLKLTGGYTF	1	1.167051793758607E-5	39	TCRBV12	TCRBV12				TCRBV12-03,TCRBV12-04		TCRBD01-01*01	TCRBD01	TCRBD01-01	01				TCRBJ01-02*01	TCRBJ01	TCRBJ01-02	01				6	9	2	4	1	8	42	53	62	68	69	1	In	VDJ
CTGACGATCCAGCGCACACAGCAGGAGGACTCGGCCGTGTATCTCTGTGCCAGCAGCACGACAGGGCGCGGCTACACCTTCGGTTCG	CASSTTGRGYTF	2	2.334103587517214E-5	36	TCRBV07-02*01	TCRBV07	TCRBV07-02	01				TCRBD01-01*01	TCRBD01	TCRBD01-01	01				TCRBJ01-02*01	TCRBJ01	TCRBJ01-02	01				5	2	2	3	3	8	45	57	59	66	69	2	In	VDJ
AAGATCCGGTCCACAAAGCTGGAGGACTCAGCCATGTACTTCTGTGCCAGCAGTGAGGGACAGGCGACCTCGCCCCTCTTCGGGCCG	CASSEGQATSPLF	2	2.334103587517214E-5	39	TCRBV02-01*01	TCRBV02	TCRBV02-01	01				TCRBD01-01*01	TCRBD01	TCRBD01-01	01				TCRBJ02-07*01	TCRBJ02	TCRBJ02-07	01				3	0	0	4	13	15	42	-1	56	64	77	2	In	VDJ
CTGACAGTGACCAGTGCCCATCCTGAAGACAGCAGCTTCTACATCTGCAGTGCTAGTCGGACCGGGACAGGGGAGTACTTCGGGCCG	CSASRTGTGEYF	1	1.167051793758607E-5	36	TCRBV20	TCRBV20				TCRBV20-01,TCRBV20-or09_02		TCRBD01-01*01	TCRBD01	TCRBD01-01	01				TCRBJ02-07*01	TCRBJ02	TCRBJ02-07	01				3	7	0	2	0	11	45	56	63	-1	73	1	In	VDJ
CACCTACACGCCCTGCAGCCAGAAGACTCAGCCCTGTATCTCTGCGCCAGCAGCCAAGTACTAGCGGGGGCTCAGTACTTCGGGCCG	CASSQVLAGAQYF	1	1.167051793758607E-5	39	TCRBV04-01*01	TCRBV04	TCRBV04-01	01				TCRBD02-01*01	TCRBD02	TCRBD02-01	01				TCRBJ02-07*01	TCRBJ02	TCRBJ02-07	01				1	1	3	2	2	10	42	58	59	70	72	1	In	VDJ
AGGCTGGAGTTGGCTGCTCCCTCCCAGACATCTGTGTACTTCTGTGCCAGCAGTCTTCGGCCCGATGGGGAGCAGTACTTCGGGCCG	CASSLRPDGEQYF	5	5.835258968793035E-5	39	TCRBV06-06	TCRBV06	TCRBV06-06				01,02					TCRBD01,TCRBD02	TCRBD01-01,TCRBD02-01		TCRBJ02-07*01	TCRBJ02	TCRBJ02-07	01				5	12	0	9	0	7	42	54	66	-1	69	5	In	VDJ
GAGTCGCCCAGCCCCAACCAGACCTCTCTGTACTTCTGTGCCAGCAGTTTAGGCGCCTATAGGTTCCGGGAGCAGTACTTCGGGCCG	CASSLGAYRFREQYF	9	1.0503466143827463E-4	45	TCRBV27-01*01	TCRBV27	TCRBV27-01	01								TCRBD01,TCRBD02	TCRBD01-01,TCRBD02-01		TCRBJ02-07*01	TCRBJ02	TCRBJ02-07	01				2	9	5	4	6	7	36	51	60	63	69	9	In	VDJ
TTTCTTGACATCCGCTCACCAGGCCTGGGGGACGCAGCCATGTACCTGTGTGCCACCAGCAACACGAGGGAGCAGTACTTCGGGCCG	CATSNTREQYF	2	2.334103587517214E-5	33	TCRBV15-01*01	TCRBV15	TCRBV15-01	01				TCRBD02-01*02	TCRBD02	TCRBD02-01	02				TCRBJ02-07*01	TCRBJ02	TCRBJ02-07	01				4	4	11	1	0	7	48	61	65	-1	69	2	In	VDJ
ACCTTGGAGATCCAGCGCACAGAGCAGGGGGACTCGGCCATGTATCTCTGTGCCAGCAGCTTATCGCTCGAGCAGTACTTCGGGCCG	CASSLSLEQYF	4	4.668207175034428E-5	33	TCRBV07-09	TCRBV07	TCRBV07-09				01,03					TCRBD01,TCRBD02	TCRBD01-01,TCRBD02-01		TCRBJ02-07*01	TCRBJ02	TCRBJ02-07	01				2	2	10	0	1	6	48	63	65	67	68	4	In	VDJ
CTGTCGGCTGCTCCCTCCCAGACATCTGTGTACTTCTGTGCCAGCAGTTACTCGGACAGGGGGCAGGGCGAGCAGTACTTCGGGCCG	CASSYSDRGQGEQYF	1	1.167051793758607E-5	45	TCRBV06-05*01	TCRBV06	TCRBV06-05	01				TCRBD01-01*01	TCRBD01	TCRBD01-01	01				TCRBJ02-07*01	TCRBJ02	TCRBJ02-07	01				0	0	1	0	4	6	36	-1	53	64	68	1	In	VDJ
ATCCAGCGCACACAGCAGGAGGACTCGGCCGTGTATCTCTGTGCCAGCAGCTTCGGCCAGGAAGGCGGCGAGCAGTACTTCGGGCCG	CASSFGQEGGEQYF	2	2.334103587517214E-5	42	TCRBV07-02*01	TCRBV07	TCRBV07-02	01								TCRBD01,TCRBD02	TCRBD01-01,TCRBD02-01		TCRBJ02-07*01	TCRBJ02	TCRBJ02-07	01				3	4	4	4	7	6	39	53	57	61	68	2	In	VDJ
ATCCGGTCCACAAAGCTGGAGGACTCAGCCATGTACTTCTGTGCCAGCACGGGAGGGGCGGTCGGAGGCGAGCAGTACTTCGGGCCG	CASTGGAVGGEQYF	2	2.334103587517214E-5	42	TCRBV02-01*01	TCRBV02	TCRBV02-01	01				TCRBD02-01*02	TCRBD02	TCRBD02-01	02				TCRBJ02-07*01	TCRBJ02	TCRBJ02-07	01				7	0	8	0	11	6	39	-1	49	57	68	2	In	VDJ
ATGAATGTGAGCACCTTGGAGCTGGGGGACTCGGCCCTTTATCTTTGCGCCAGCAGCTCGGAAGGGCGCGAGCAGTACTTCGGGCCG	CASSSEGREQYF	1	1.167051793758607E-5	36	TCRBV05-01*01	TCRBV05	TCRBV05-01	01								TCRBD01,TCRBD02	TCRBD01-01,TCRBD02-01		TCRBJ02-07*01	TCRBJ02	TCRBJ02-07	01				3	4	5	3	2	6	45	58	62	66	68	1	In	VDJ
CTCACTCTGGAGTCCGCTACCAGCTCCCAGACATCTGTGTACTTCTGTGCCACCGCAGCGACCAGGAGCGAGCAGTACTTCGGGCCG	CATAATRSEQYF	2	2.334103587517214E-5	36	TCRBV10-03*01	TCRBV10	TCRBV10-03	01								TCRBD01,TCRBD02	TCRBD01-01,TCRBD02-01		TCRBJ02-07*01	TCRBJ02	TCRBJ02-07	01				10	10	4	4	2	6	45	52	62	66	68	2	In	VDJ
TTTCCCGCTCAGGCTGCTGTCGGCTGCTCCCTCCCAGACATCTGTGTACTTCTGTGCCAGCAACGGACCGAGCAGTACTTCGGGCCG		3	3.501155381275821E-5	29	TCRBV06-05*01	TCRBV06	TCRBV06-05	01								TCRBD01,TCRBD02	TCRBD01-01,TCRBD02-01		TCRBJ02-07*01	TCRBJ02	TCRBJ02-07	01				7	2	1	7	0	6	52	62	64	-1	68	3	Out	VDJ
GCTCCCTCCCAGACATCTGTGTACTTCTGTGCCAGCAGCTCCTCAAGAAGGGGACGATCGGGAGTTTACGAGCAGTACTTCGGGCCG	CASSSSRRGRSGVYEQYF	1	1.167051793758607E-5	54	TCRBV06	TCRBV06				TCRBV06-01,TCRBV06-05,TCRBV06-06		TCRBD02-01*02	TCRBD02	TCRBD02-01	02				TCRBJ02-07*01	TCRBJ02	TCRBJ02-07	01				6	20	8	2	2	4	27	38	58	64	66	1	In	VDJ
TGCCAGGCCCTCACATACCTCTCAGTACCTCTGTGCCAGCAGTGAATCAGGGTGGGCTCCGGGATTTACGAGCAGTACTTCGGGCCG		1	1.167051793758607E-5	50	TCRBV25-01*01	TCRBV25	TCRBV25-01	01								TCRBD01,TCRBD02	TCRBD01-01,TCRBD02-01		TCRBJ02-07*01	TCRBJ02	TCRBJ02-07	01				1	0	4	3	14	4	31	-1	47	52	66	1	Out	VDJ
TTGGAGTCGGCTGCTCCCTCCCAAACATCTGTGTACTTCTGTGCCAGCAGGTCCGGGACAGGGATTTACGAGCAGTACTTCGGGCCG	CASRSGTGIYEQYF	1	1.167051793758607E-5	42	TCRBV06	TCRBV06				TCRBV06-02,TCRBV06-03		TCRBD01-01*01	TCRBD01	TCRBD01-01	01				TCRBJ02-07*01	TCRBJ02	TCRBJ02-07	01				6	4	0	3	3	4	39	50	54	63	66	1	In	VDJ
ACACAGCAGGAGGACTCGGCCGTGTATCTCTGTGCCAGCAGCTTAACGACAGGGGACTTACGGTCGTACGAGCAGTACTTCGGGCCG	CASSLTTGDLRSYEQYF	2	2.334103587517214E-5	51	TCRBV07-02*01	TCRBV07	TCRBV07-02	01				TCRBD01-01*01	TCRBD01	TCRBD01-01	01				TCRBJ02-07*01	TCRBJ02	TCRBJ02-07	01				2	2	2	2	11	4	30	45	47	55	66	2	In	VDJ
GATCCAGCCTGCAAAGCTTGAGGACTCGGCCGTGTATCTCTGTGCCAGCAGCTTAGAGTAGCGGCGTACGAGCAGTACTTCGGGCCG		3	3.501155381275821E-5	41	TCRBV11-02*02	TCRBV11	TCRBV11-02	02				TCRBD02-01	TCRBD02	TCRBD02-01				01,02	TCRBJ02-07*01	TCRBJ02	TCRBJ02-07	01				0	1	5	5	2	4	40	57	58	64	66	3	Out	VDJ
GTGAACGCCTTGTTGCTGGGGGACTCGGCCCTCTATCTCTGTGCCAGCAGCTTAGGGACAGCGTTCTACGAGCAGTACTTCGGGCCG	CASSLGTAFYEQYF	2	2.334103587517214E-5	42	TCRBV05-06*01	TCRBV05	TCRBV05-06	01				TCRBD01-01*01	TCRBD01	TCRBD01-01	01				TCRBJ02-07*01	TCRBJ02	TCRBJ02-07	01				2	1	0	5	4	3	39	53	54	61	65	2	In	VDJ
AGCACCTTGGAGCTGGGGGACTCGGCCCTTTATCTTTGCGCCAGCAGCTTGGATGGGACTAGCGTCTACGAGCAGTACTTCGGGCCG	CASSLDGTSVYEQYF	4	4.668207175034428E-5	45	TCRBV05-01*01	TCRBV05	TCRBV05-01	01				TCRBD02-01	TCRBD02	TCRBD02-01				01,02	TCRBJ02-07*01	TCRBJ02	TCRBJ02-07	01				0	2	0	6	1	3	36	52	54	64	65	4	In	VDJ
CAGCCTGCAGAACTGGAGGATTCTGGAGTTTATTTCTGTGCCAGCAGCCAATACGGGACTAGCGTCTACGAGCAGTACTTCGGGCCG	CASSQYGTSVYEQYF	1	1.167051793758607E-5	45	TCRBV14-01*01	TCRBV14	TCRBV14-01	01				TCRBD02-01	TCRBD02	TCRBD02-01				01,02	TCRBJ02-07*01	TCRBJ02	TCRBJ02-07	01				2	3	0	6	1	3	36	51	54	64	65	1	In	VDJ
GTGACCAGTGCCCATCCTGAAGACAGCAGCTTCTACATCTGCAGTGCGCCTCACGGCGGGGGACTCTACGAGCAGTACTTCGGGCCG	CSAPHGGGLYEQYF	1	1.167051793758607E-5	42	TCRBV20	TCRBV20				TCRBV20-01,TCRBV20-or09_02		TCRBD02-01*01	TCRBD02	TCRBD02-01	01				TCRBJ02-07*01	TCRBJ02	TCRBJ02-07	01				6	8	7	2	3	3	39	47	55	62	65	1	In	VDJ
CTGGAGTCCGCTACCAGCTCCCAGACATCTGTGTACTTCTGTGCCATCAGCGGAAGCGGGGCACTCTACGAGCAGTACTTCGGGCCG	CAISGSGALYEQYF	5	5.835258968793035E-5	42	TCRBV10-03*01	TCRBV10	TCRBV10-03	01				TCRBD02-01*01	TCRBD02	TCRBD02-01	01				TCRBJ02-07*01	TCRBJ02	TCRBJ02-07	01				6	4	6	3	4	3	39	50	54	61	65	5	In	VDJ
GTGAGCACCTTGGAGCTGGGGGACTCGGCCCTTTATCTTTGCGCCAGCAGCTTTGCTAGCGGGGGCTACGAGCAGTACTTCGGGCCG	CASSFASGGYEQYF	4	4.668207175034428E-5	42	TCRBV05-01*01	TCRBV05	TCRBV05-01	01				TCRBD02-01*01	TCRBD02	TCRBD02-01	01				TCRBJ02-07*01	TCRBJ02	TCRBJ02-07	01				2	2	4	2	0	3	39	53	55	-1	65	4	In	VDJ
GTGACCAGTGCCCATCCTGAAGACAGCAGCTTCTACATCTGCAGTGCTAGGTACGGTCCAGGGGGCTACGAGCAGTACTTCGGGCCG	CSARYGPGGYEQYF	1	1.167051793758607E-5	42	TCRBV20	TCRBV20				TCRBV20-01,TCRBV20-or09_02		TCRBD01-01*01	TCRBD01	TCRBD01-01	01				TCRBJ02-07*01	TCRBJ02	TCRBJ02-07	01				3	8	4	1	0	3	39	50	58	-1	65	1	In	VDJ
CGCACACAGCAGGAGGACTCGGCCGTGTATCTCTGTGCCAGCAGCTTAGTACTAGCGGGAGCAGGCTACGAGCAGTACTTCGGGCCG	CASSLVLAGAGYEQYF	2	2.334103587517214E-5	48	TCRBV07-02*01	TCRBV07	TCRBV07-02	01				TCRBD02-01*02	TCRBD02	TCRBD02-01	02				TCRBJ02-07*01	TCRBJ02	TCRBJ02-07	01				1	1	3	2	4	3	33	49	50	61	65	2	In	VDJ
CTGTCGGCTGCTCCCTCCCAGACATCTGTGTACTTCTGTGCCAGCAGTTACATTACAGGGGCCCGCTACGAGCAGTACTTCGGGCCG	CASSYITGARYEQYF	2	2.334103587517214E-5	45	TCRBV06-05*01	TCRBV06	TCRBV06-05	01				TCRBD01-01*01	TCRBD01	TCRBD01-01	01				TCRBJ02-07*01	TCRBJ02	TCRBJ02-07	01				2	3	3	2	4	3	36	51	54	61	65	2	In	VDJ
CCTGCAGAACTGGAGGATTCTGGAGTTTATTTCTGTGCCAGCAGCCAAGATAGGACAGGGTTAAGCTACGAGCAGTACTTCGGGCCG	CASSQDRTGLSYEQYF	5	5.835258968793035E-5	48	TCRBV14-01*01	TCRBV14	TCRBV14-01	01				TCRBD01-01*01	TCRBD01	TCRBD01-01	01				TCRBJ02-07*01	TCRBJ02	TCRBJ02-07	01				0	2	1	3	5	3	33	50	52	60	65	5	In	VDJ
AGGCTGCTGTCGGCTGCTCCCTCCCAGACATCTGTGTACTTCTGTGCCAGCAGTTACTCGACAAGCTACGAGCAGTACTTCGGGCCG	CASSYSTSYEQYF	2	2.334103587517214E-5	39	TCRBV06-05*01	TCRBV06	TCRBV06-05	01				TCRBD01-01*01	TCRBD01	TCRBD01-01	01				TCRBJ02-07*01	TCRBJ02	TCRBJ02-07	01				0	0	2	6	2	3	42	-1	59	63	65	2	In	VDJ
GGGTTGGAGTCGGCTGCTCCCTCCCAAACATCTGTGTACTTCTGTGCCAGCACCGATAGGAGCTCCTACGAGCAGTACTTCGGGCCG	CASTDRSSYEQYF	5	5.835258968793035E-5	39	TCRBV06	TCRBV06				TCRBV06-02,TCRBV06-03		TCRBD02-01*02	TCRBD02	TCRBD02-01	02				TCRBJ02-07*01	TCRBJ02	TCRBJ02-07	01				7	6	10	2	0	0	42	52	58	-1	62	5	In	VDJ
TCGGCTGCTCCCTCCCAAACATCTGTGTACTTCTGTGCCAGCAGTTACGGTAAGACGGAGAGCTCCTACGAGCAGTACTTCGGGCCG	CASSYGKTESSYEQYF	1	1.167051793758607E-5	48	TCRBV06	TCRBV06				TCRBV06-02,TCRBV06-03		TCRBD02-01*02	TCRBD02	TCRBD02-01	02				TCRBJ02-07*01	TCRBJ02	TCRBJ02-07	01				2	8	10	2	2	0	33	48	56	60	62	1	In	VDJ
GTGACCAGTGCCCATCCTGAAGACAGCAGCTTCTACATCTGCAGTGCTCGTAGGGACAGTAACTCCTACGAGCAGTACTTCGGGCCG	CSARRDSNSYEQYF	1	1.167051793758607E-5	42	TCRBV20	TCRBV20				TCRBV20-01,TCRBV20-or09_02		TCRBD01-01*01	TCRBD01	TCRBD01-01	01				TCRBJ02-07*01	TCRBJ02	TCRBJ02-07	01				5	4	0	5	3	0	39	48	52	59	62	1	In	VDJ
ACCTTGGAGATCCAGCGCACAGAGCAGGGGGACTCGGCCATGTATCTCTGTGCCAGCAGCCCATCCTACGAGCAGTACTTCGGGCCG	CASSPSYEQYF	5	5.835258968793035E-5	33	TCRBV07-09	TCRBV07	TCRBV07-09				01,03	TCRBD01-01*01	TCRBD01	TCRBD01-01	01				TCRBJ02-07*01	TCRBJ02	TCRBJ02-07	01				5	1	4	6	0	1	48	60	61	-1	63	5	In	VDJ
ATGAATGTGAGCACCTTGGAGCTGGGGGACTCGGCCCTTTATCTTTGCGCCAGCAGCTTTGGAGCCTACGAGCAGTACTTCGGGCCG	CASSFGAYEQYF	1	1.167051793758607E-5	36	TCRBV05-01*01	TCRBV05	TCRBV05-01	01				TCRBD02-01*02	TCRBD02	TCRBD02-01	02				TCRBJ02-07*01	TCRBJ02	TCRBJ02-07	01				2	1	10	2	0	2	45	59	60	-1	64	1	In	VDJ
GTGACCAGTGCCCATCCTGAAGACAGCAGCTTCTACATCTGCAGTGCTAGAGTGCTAGCGGGAGCCTACGAGCAGTACTTCGGGCCG	CSARVLAGAYEQYF	2	2.334103587517214E-5	42	TCRBV20	TCRBV20				TCRBV20-01,TCRBV20-or09_02		TCRBD02-01*02	TCRBD02	TCRBD02-01	02				TCRBJ02-07*01	TCRBJ02	TCRBJ02-07	01				1	2	4	2	0	2	39	52	54	-1	64	2	In	VDJ
TCCTTGGAGCTGGGGGACTCAGCCCTGTACTTCTGTGCCAGCAGCTTAGACGGCGGGAGGGCCCCCTACGAGCAGTACTTCGGGCCG	CASSLDGGRAPYEQYF	4	4.668207175034428E-5	48	TCRBV13-01*01	TCRBV13	TCRBV13-01	01				TCRBD02-01*02	TCRBD02	TCRBD02-01	02				TCRBJ02-07*01	TCRBJ02	TCRBJ02-07	01				1	3	7	0	3	2	33	49	52	61	64	4	In	VDJ
CTGTCGGCTGCTCCCTCCCAGACATCTGTGTACTTCTGTGCCAGCAGTTCAAGGGACAGCCTGACCTACGAGCAGTACTTCGGGCCG	CASSSRDSLTYEQYF	1	1.167051793758607E-5	45	TCRBV06-05*01	TCRBV06	TCRBV06-05	01				TCRBD01-01*01	TCRBD01	TCRBD01-01	01				TCRBJ02-07*01	TCRBJ02	TCRBJ02-07	01				4	3	0	5	5	2	36	49	52	59	64	1	In	VDJ
CTGCTGGGGTTGGAGTCGGCTGCTCCCTCCCAAACATCTGTGTACTTCTGTGCCAGCAGTCGGACCTACGAGCAGTACTTCGGGCCG	CASSRTYEQYF	1	1.167051793758607E-5	33	TCRBV06	TCRBV06				TCRBV06-02,TCRBV06-03						TCRBD01,TCRBD02	TCRBD01-01,TCRBD02-01		TCRBJ02-07*01	TCRBJ02	TCRBJ02-07	01				5	1	1	8	0	2	48	60	61	-1	64	1	In	VDJ
CTGCTGGGGTTGGAGTCGGCTGCTCCCTCCCAAACATCTGTGTACTTCTGTGCCAGCAGTGACACCTACGAGCAGTACTTCGGGCCG	CASSDTYEQYF	1	1.167051793758607E-5	33	TCRBV06	TCRBV06				TCRBV06-02,TCRBV06-03		TCRBD01-01*01	TCRBD01	TCRBD01-01	01				TCRBJ02-07*01	TCRBJ02	TCRBJ02-07	01				5	0	2	6	0	2	48	-1	60	-1	64	1	In	VDJ
CTGAAGATCCAGCCCTCAGAACCCAGGGACTCAGCTGTGTACTTCTGTGCCAGCAGTTTGGACACCTACGAGCAGTACTTCGGGCCG	CASSLDTYEQYF	1	1.167051793758607E-5	36	TCRBV12	TCRBV12				TCRBV12-03,TCRBV12-04		TCRBD01-01*01	TCRBD01	TCRBD01-01	01				TCRBJ02-07*01	TCRBJ02	TCRBJ02-07	01				3	0	1	6	0	2	45	-1	59	-1	64	1	In	VDJ
CCCTGGAGTCTGCCAGGCCCTCACATACCTCTCAGTACCTCTGTGCCAATTTAGGGGAGCGATTACTACGAGCAGTACTTCGGGCCG		1	1.167051793758607E-5	40	TCRBV25-01*01	TCRBV25	TCRBV25-01	01								TCRBD01,TCRBD02	TCRBD01-01,TCRBD02-01		TCRBJ02-07*01	TCRBJ02	TCRBJ02-07	01				10	4	5	2	8	3	41	48	52	57	65	1	Out	VDJ
CACACCCTGCAGCCAGAAGACTCGGCCCTGTATCTCTGTGCCAGCAGCCAATAGAGTAAGCGGGACTACGAGCAGTACTTCGGGCCG	CASSQ*SKRDYEQYF	2	2.334103587517214E-5	45	TCRBV04-02*01	TCRBV04	TCRBV04-02	01				TCRBD02-01*02	TCRBD02	TCRBD02-01	02				TCRBJ02-07*01	TCRBJ02	TCRBJ02-07	01				2	7	6	3	0	3	36	51	58	-1	65	2	Stop	VDJ
AAGATCCAGCCCTCAGAACCCAGGGACTCAGCTGTGTACTTCTGTGCCAGCACCGGCGGACAGAACTACGAGCAGTACTTCGGGCCG	CASTGGQNYEQYF	1	1.167051793758607E-5	39	TCRBV12	TCRBV12				TCRBV12-03,TCRBV12-04		TCRBD01-01*01	TCRBD01	TCRBD01-01	01				TCRBJ02-07*01	TCRBJ02	TCRBJ02-07	01				7	5	1	5	2	3	42	52	57	63	65	1	In	VDJ
GTGACCAGTGCCCATCCTGAAGACAGCAGCTTCTACATCTGCAGTGCCCCGTGGCGGGGGGGACGATACGAGCAGTACTTCGGGCCG	CSAPWRGGRYEQYF	1	1.167051793758607E-5	42	TCRBV20	TCRBV20				TCRBV20-01,TCRBV20-or09_02		TCRBD02-01*01	TCRBD02	TCRBD02-01	01				TCRBJ02-07*01	TCRBJ02	TCRBJ02-07	01				6	6	7	0	4	4	39	47	53	62	66	1	In	VDJ
CCTGTCCTCAGAACCGGGAGACACGGCACTGTATCTCTGCGCCAGCAGAGACCGGGACAGGGCTCATACGAGCAGTACTTCGGGCCG		4	4.668207175034428E-5	44	TCRBV23-01*01	TCRBV23	TCRBV23-01	01				TCRBD01-01*01	TCRBD01	TCRBD01-01	01				TCRBJ02-07*01	TCRBJ02	TCRBJ02-07	01				6	5	0	3	4	4	37	48	53	62	66	4	Out	VDJ
TCGCACTGCAGCAAGAAGACTCAGCTGCGTATCTCTGCACCAGCAGCGAACTAGGGCAGGGTATATGACGAGCAGTACTTCGGGCCG		1	1.167051793758607E-5	46	TCRBV01-01*01	TCRBV01	TCRBV01-01	01								TCRBD01,TCRBD02	TCRBD01-01,TCRBD02-01		TCRBJ02-07*01	TCRBJ02	TCRBJ02-07	01				5	9	4	3	6	5	35	47	56	61	67	1	Out	VDJ
AGCACCTTGGAGCTGGGGGACTCGGCCCTTTATCTTTGCGCCAGCAGCTTTTCCCTCCCCCGCGCGGACGAGCAGTACTTCGGGCCG	CASSFSLPRADEQYF	3	3.501155381275821E-5	45	TCRBV05-01*01	TCRBV05	TCRBV05-01	01				TCRBD02-01	TCRBD02	TCRBD02-01				01,02	TCRBJ02-07*01	TCRBJ02	TCRBJ02-07	01				2	13	7	5	0	5	36	50	63	-1	67	3	In	VDJ
CAGAAGACTCAGCCCTGTATCTCTGCGCCAGCAGCCAAGTTGTGGTAGGACCCGGGACAGGGGGATCACGAGCAGTACTTCGGGCCG		1	1.167051793758607E-5	58	TCRBV04-01*01	TCRBV04	TCRBV04-01	01				TCRBD01-01*01	TCRBD01	TCRBD01-01	01				TCRBJ02-07*01	TCRBJ02	TCRBJ02-07	01				1	14	0	1	3	5	23	39	53	64	67	1	Out	VDJ
CTGTCGGCTGCTCCCTCCCAGACATCTGTGTACTTCTGTGCCAGCAGACCAACAAAGCGAGTGGGGCACGAGCAGTACTTCGGGCCG	CASRPTKRVGHEQYF	1	1.167051793758607E-5	45	TCRBV06-05*01	TCRBV06	TCRBV06-05	01				TCRBD01-01*01	TCRBD01	TCRBD01-01	01				TCRBJ02-07*01	TCRBJ02	TCRBJ02-07	01				6	15	7	0	0	5	36	47	62	-1	67	1	In	VDJ
TGACCAGTGCCCATCCTGAAGACAGCAGCTTCTACATCTGCAGTGCTAGAGATGACCGGGAGGGTCCACGAGCAGTACTTCGGGCCG		1	1.167051793758607E-5	43	TCRBV20	TCRBV20				TCRBV20-01,TCRBV20-or09_02		TCRBD02-01*02	TCRBD02	TCRBD02-01	02				TCRBJ02-07*01	TCRBJ02	TCRBJ02-07	01				0	4	8	0	3	5	38	52	56	64	67	1	Out	VDJ
AATGTGAACGCCTTGGAGCTGGACGACTCGGCCCTGTATCTCTGTGCCAGCAGCTTGTCCGGAGGCCACGAGCAGTACTTCGGGCCG	CASSLSGGHEQYF	1	1.167051793758607E-5	39	TCRBV05-04*01	TCRBV05	TCRBV05-04	01				TCRBD02-01*02	TCRBD02	TCRBD02-01	02				TCRBJ02-07*01	TCRBJ02	TCRBJ02-07	01				1	3	10	1	2	5	42	57	60	65	67	1	In	VDJ
AGCCCTCAGAACCCAGGGACTCAGCTGTGTACTTCTGTGCCAGCAGTGAACAGGGGGCGTCCGTTTAACGAGCAGTACTTCGGGCCG		3	3.501155381275821E-5	46	TCRBV12	TCRBV12				TCRBV12-03,TCRBV12-04		TCRBD01-01*01	TCRBD01	TCRBD01-01	01				TCRBJ02-07*01	TCRBJ02	TCRBJ02-07	01				5	2	3	0	9	5	35	47	49	58	67	3	Out	VDJ
ATCCAGCGCACACAGCAGGAGGACTCGGCCGTGTATCTCTGTGCCAGCAGCTTAGCCGGGACTAGTAACGAGCAGTACTTCGGGCCG	CASSLAGTSNEQYF	2	2.334103587517214E-5	42	TCRBV07-02*01	TCRBV07	TCRBV07-02	01				TCRBD02-01	TCRBD02	TCRBD02-01				01,02	TCRBJ02-07*01	TCRBJ02	TCRBJ02-07	01				0	1	0	8	2	5	39	56	57	65	67	2	In	VDJ
GAGTCGGCTGCTCCCTCCCAGACATCTGTGTACTTCTGTGCCAGCAGTGGGGGGAGGACCTCGTCAAACGAGCAGTACTTCGGGCCG	CASSGGRTSSNEQYF	2	2.334103587517214E-5	45	TCRBV06-01*01	TCRBV06	TCRBV06-01	01				TCRBD02-01*02	TCRBD02	TCRBD02-01	02				TCRBJ02-07*01	TCRBJ02	TCRBJ02-07	01				4	2	9	1	10	5	36	49	51	57	67	2	In	VDJ
AATGTGAACGCCTTGGAGCTGGACGACTCGGCCCTGTATCTCTGTGCCAGCAGCTTGGATAGACATGTAGAGCAGTACTTCGGGCCG	CASSLDRHVEQYF	8	9.336414350068855E-5	39	TCRBV05-04*01	TCRBV05	TCRBV05-04	01				TCRBD01-01*01	TCRBD01	TCRBD01-01	01				TCRBJ02-07*01	TCRBJ02	TCRBJ02-07	01				0	3	2	6	4	7	42	58	61	65	69	8	In	VDJ
AATGTGAGCACCTTGGAGCTGGGGGACTCGGCCCTTTATCTTTGCGCCAGTGGGAGAGACCCGACGGGAGAGCAGTACTTCGGGCCG	CASGRDPTGEQYF	3	3.501155381275821E-5	39	TCRBV05-01*01	TCRBV05	TCRBV05-01	01				TCRBD02-01*02	TCRBD02	TCRBD02-01	02				TCRBJ02-07*01	TCRBJ02	TCRBJ02-07	01				8	14	8	3	0	7	42	50	64	-1	69	3	In	VDJ
GCTGCTCCCTCCCAAACATCTGTGTACTTCTGTGCCAGCAGTGGGGGGACTAGCGGGAGACGGTTAGAAGAGCAGTACTTCGGGCCG	CASSGGTSGRRLEEQYF	1	1.167051793758607E-5	51	TCRBV06	TCRBV06				TCRBV06-02,TCRBV06-03		TCRBD02-01*02	TCRBD02	TCRBD02-01	02				TCRBJ02-07*01	TCRBJ02	TCRBJ02-07	01				5	3	0	2	10	7	30	42	45	59	69	1	In	VDJ
AATGTGAGCACCTTGGAGCTGGGGGACTCGGCCCTTTATCTTTGCGCCAGCAGCTTGGGAAGTGGAAACACCATATATTTTGGAGAG	CASSLGSGNTIYF	11	1.2837569731344677E-4	39	TCRBV05-01*01	TCRBV05	TCRBV05-01	01								TCRBD01,TCRBD02	TCRBD01-01,TCRBD02-01		TCRBJ01-03*01	TCRBJ01	TCRBJ01-03	01				0	0	2	8	2	3	42	-1	58	60	62	11	In	VDJ
ACCCTGGAGTCTGCCAGGCCCTCACATACCTCTCAGTACCTCTGTGCCAGTCGGGGACTCTCTGGAAACACCATATATTTTGGAGAG	CASRGLSGNTIYF	1	1.167051793758607E-5	39	TCRBV25-01*01	TCRBV25	TCRBV25-01	01				TCRBD02-01	TCRBD02	TCRBD02-01				01,02	TCRBJ01-03*01	TCRBJ01	TCRBJ01-03	01				9	3	0	10	0	0	42	50	53	-1	59	1	In	VDJ
AAGAAGCTCCTTCTCAGTGACTCTGGCTTCTATCTCTGTGCCTGGAGTCGGGGCGGGCCCTCTGGAAACACCATATATTTTGGAGAG	CAWSRGGPSGNTIYF	1	1.167051793758607E-5	45	TCRBV30-01*01	TCRBV30	TCRBV30-01	01								TCRBD01,TCRBD02	TCRBD01-01,TCRBD02-01		TCRBJ01-03*01	TCRBJ01	TCRBJ01-03	01				2	1	7	0	5	0	36	48	49	54	59	1	In	VDJ
AACGCCTTGGAGCTGGACGACTCGGCCCTGTATCTCTGTGCCAGCAGCTTGGACAGGGGTACTGGAAACACCATATATTTTGGAGAG	CASSLDRGTGNTIYF	2	2.334103587517214E-5	45	TCRBV05-04*01	TCRBV05	TCRBV05-04	01				TCRBD01-01*01	TCRBD01	TCRBD01-01	01				TCRBJ01-03*01	TCRBJ01	TCRBJ01-03	01				0	0	3	2	2	2	36	-1	52	59	61	2	In	VDJ
CAGTGACCAGTGCCCATCCTGAAGACAGCAGCTTCTACATCTGCAGTGCTAGAGCCAGGGTGAGGAAACACCATATATTTTGGAGAG		1	1.167051793758607E-5	40	TCRBV20	TCRBV20				TCRBV20-01,TCRBV20-or09_02		TCRBD01-01*01	TCRBD01	TCRBD01-01	01				TCRBJ01-03*01	TCRBJ01	TCRBJ01-03	01				1	1	4	3	3	4	41	54	55	60	63	1	Out	VDJ
ATCCGGTCCACAAAGCTGGAGGACTCAGCCATGTACTTCTGTGCCAGCAGTGAACGGGGGCGAGGAAACACCATATATTTTGGAGAG	CASSERGRGNTIYF	5	5.835258968793035E-5	42	TCRBV02-01*01	TCRBV02	TCRBV02-01	01								TCRBD01,TCRBD02	TCRBD01-01,TCRBD02-01		TCRBJ01-03*01	TCRBJ01	TCRBJ01-03	01				2	1	6	0	2	4	39	54	55	61	63	5	In	VDJ
ATCCAGCCCTCAGAACCCAGGGACTCAGCTGTGTACTTCTGTGCCAGCAGTGTGACAGGGCCAGGAAACACCATATATTTTGGAGAG	CASSVTGPGNTIYF	1	1.167051793758607E-5	42	TCRBV12	TCRBV12				TCRBV12-03,TCRBV12-04		TCRBD01-01*01	TCRBD01	TCRBD01-01	01				TCRBJ01-03*01	TCRBJ01	TCRBJ01-03	01				5	2	2	3	3	4	39	51	53	60	63	1	In	VDJ
TGTCGGCTGCTCCCTCCCAGACATCTGTGTACTTCTGTGCCACCTCTCTGATGGGGGAGTGGGGCCAACGTCCTGACTTTCGGGGCC		2	2.334103587517214E-5	46	TCRBV06-05*01	TCRBV06	TCRBV06-05	01								TCRBD01,TCRBD02	TCRBD01-01,TCRBD02-01		TCRBJ02-06*01	TCRBJ02	TCRBJ02-06	01				10	10	6	1	2	3	35	42	52	57	59	2	Out	VDJ
CTCCTTCTCAGTGACTCTGGCTTCTATCTCTGTGCCTGGAGGCTACAGGGTACCAACTCTAGGGCCAACGTCCTGACTTTCGGGGCC	CAWRLQGTNSRANVLTF	2	2.334103587517214E-5	51	TCRBV30-01*01	TCRBV30	TCRBV30-01	01				TCRBD01-01*01	TCRBD01	TCRBD01-01	01				TCRBJ02-06*01	TCRBJ02	TCRBJ02-06	01				3	3	3	3	11	5	30	41	44	50	61	2	In	VDJ
GCTGCTCCCTCCCAGACATCTGTGTACTTCTGTGCCAGCAGTTCTCGGAGGTCCGGCTCTGGGGCCAAAGTCCTGACTTTCGGGGCC	CASSSRRSGSGAKVLTF	1	1.167051793758607E-5	51	TCRBV06	TCRBV06				TCRBV06-05,TCRBV06-06						TCRBD01,TCRBD02	TCRBD01-01,TCRBD02-01		TCRBJ02-06*01	TCRBJ02	TCRBJ02-06	01				4	17	7	0	4	13	30	43	60	65	69	1	In	VDJ
CATCCTGAAGACAGCAGCTTCTACATCTGCAGTGCCCAGGCGCTCGCGGGGGCCCCATCTGGGGCCAAAGTCCTGACTTTCGGGGCC	CSAQALAGAPSGAKVLTF	2	2.334103587517214E-5	54	TCRBV20	TCRBV20				TCRBV20-01,TCRBV20-or09_02		TCRBD02-01*01	TCRBD02	TCRBD02-01	01				TCRBJ02-06*01	TCRBJ02	TCRBJ02-06	01				6	10	7	2	17	13	27	35	45	52	69	2	In	VDJ
CTGTCGGCTGCTCCCTCCCAGACATCTGTGTACTTCTGTGCCAGCAGTTCCCGACAGGCTGGGGCCAAAGTCCTGACTTTCGGGGCC	CASSSRQAGAKVLTF	1	1.167051793758607E-5	45	TCRBV06-05*01	TCRBV06	TCRBV06-05	01				TCRBD01-01*01	TCRBD01	TCRBD01-01	01				TCRBJ02-06*01	TCRBJ02	TCRBJ02-06	01				4	3	2	4	11	13	36	49	52	58	69	1	In	VDJ
ATCCGGTCCACAAAGCTGGAGGACTCAGCCATGTACTTCTGTGCCAGCAGTGAAGGAGCTGGGGCCAAAGTCCTGACTTTCGGGGCC	CASSEGAGAKVLTF	2	2.334103587517214E-5	42	TCRBV02-01*01	TCRBV02	TCRBV02-01	01				TCRBD01-01*01	TCRBD01	TCRBD01-01	01				TCRBJ02-06*01	TCRBJ02	TCRBJ02-06	01				1	5	7	0	4	13	39	55	60	65	69	2	In	VDJ
CTCTGACAGTGACCAGTGCCCATCCTGAAGACAGCAGCTTCTACATCTGCAGTGCTAGCTCCGGAAAACATTCAGTACTTCGGCGCC		1	1.167051793758607E-5	34	TCRBV20	TCRBV20				TCRBV20-01,TCRBV20-or09_02		TCRBD02-01	TCRBD02	TCRBD02-01				01,02	TCRBJ02-04*01	TCRBJ02	TCRBJ02-04	01				3	3	8	5	0	5	47	58	61	-1	64	1	Out	VDJ
GTGACCAGTGCCCATCCTGAAGACAGCAGCTTCTACATCTGCAGTGCCCACGCAGGGGTGGTCAAAAACATTCAGTACTTCGGCGCC	CSAHAGVVKNIQYF	1	1.167051793758607E-5	42	TCRBV20	TCRBV20				TCRBV20-01,TCRBV20-or09_02		TCRBD01-01*01	TCRBD01	TCRBD01-01	01				TCRBJ02-04*01	TCRBJ02	TCRBJ02-04	01				6	5	4	2	4	3	39	47	52	58	62	1	In	VDJ
AACGCCTTGTTGCTGGGGGACTCGGCCCTCTATCTCTGTGCCAGCAGCTGGGGGTGGAGGGACAAAAACATTCAGTACTTCGGCGCC	CASSWGWRDKNIQYF	1	1.167051793758607E-5	45	TCRBV05-06*01	TCRBV05	TCRBV05-06	01				TCRBD02-01*02	TCRBD02	TCRBD02-01	02				TCRBJ02-04*01	TCRBJ02	TCRBJ02-04	01				3	6	10	0	1	3	36	49	55	61	62	1	In	VDJ
AACGCCTTGTTGCTGGGGGACTCGGCCCTGTATCTCTGTGCCAGCAGGGCTACAGGTGACTATAATTCACCCCTCCACTTTGGGAAC	CASRATGDYNSPLHF	6	7.002310762551643E-5	45	TCRBV05-05*01	TCRBV05	TCRBV05-05	01				TCRBD01-01*01	TCRBD01	TCRBD01-01	01				TCRBJ01-06*01	TCRBJ01	TCRBJ01-06	01				5	4	3	4	3	3	36	47	51	56	59	6	In	VDJ
ACAGTGACCAGTGCCCATCCTGAAGACAGCAGCTTCTACATCTGCAGTGCTACGCCCGGAGGAAATTCACCCCTCCACTTTGGGAAC	CSATPGGNSPLHF	1	1.167051793758607E-5	39	TCRBV20	TCRBV20				TCRBV20-01,TCRBV20-or09_02		TCRBD02-01*02	TCRBD02	TCRBD02-01	02				TCRBJ01-06*01	TCRBJ01	TCRBJ01-06	01				4	5	10	1	1	7	42	52	57	62	63	1	In	VDJ
CACCTACACACCCTGCAGCCAGAAGACTCGGCCCTGTATCTCTGTGCCAGCAGCCAAGATCTGGGGGTTGAGCAGTTCTTCGGGCCA	CASSQDLGVEQFF	3	3.501155381275821E-5	39	TCRBV04-02*01	TCRBV04	TCRBV04-02	01								TCRBD01,TCRBD02	TCRBD01-01,TCRBD02-01		TCRBJ02-01*01	TCRBJ02	TCRBJ02-01	01				0	3	6	1	1	9	42	59	62	67	68	3	In	VDJ
GCTACCAGCTCCCAGACATCTGTGTACTTCTGTGCCATCAGTGAAGGGCTAGCGGGGGGGCCTCAAGGTGAGCAGTTCTTCGGGCCA	CAISEGLAGGPQGEQFF	4	4.668207175034428E-5	51	TCRBV10-03*01	TCRBV10	TCRBV10-03	01				TCRBD02-01*01	TCRBD02	TCRBD02-01	01				TCRBJ02-01*01	TCRBJ02	TCRBJ02-01	01				3	4	4	0	8	9	30	44	48	60	68	4	In	VDJ
CTGTCCCTAGAGTCTGCCATCCCCAACCAGACAGCTCTTTACTTCTGTGCCACCAGTGATTTTGGCAGTGAGCAGTTCTTCGGGCCA	CATSDFGSEQFF	2	2.334103587517214E-5	36	TCRBV24	TCRBV24				TCRBV24-01,TCRBV24-or09_02		TCRBD01-01*01	TCRBD01	TCRBD01-01	01				TCRBJ02-01*01	TCRBJ02	TCRBJ02-01	01				1	3	4	5	0	9	45	62	65	-1	68	2	In	VDJ
ACTCTGAAGATCCAGCGCACACAGCAGGAGGACTCCGCCGTGTATCTCTGTGCCAGCAGCTTATGGGATGAGCAGTTCTTCGGGCCA	CASSLWDEQFF	3	3.501155381275821E-5	33	TCRBV07-08*01	TCRBV07	TCRBV07-08	01								TCRBD01,TCRBD02	TCRBD01-01,TCRBD02-01		TCRBJ02-01*01	TCRBJ02	TCRBJ02-01	01				2	1	0	9	0	8	48	63	64	-1	67	3	In	VDJ
ACTCTGACAGTGACCAGTGCCCATCCTGAAGACAGCAGCTTCTACATCTGCAGTGCTAACAGGGTGCATGAGCAGTTCTTCGGGCCA	CSANRVHEQFF	4	4.668207175034428E-5	33	TCRBV20-01*01	TCRBV20	TCRBV20-01	01				TCRBD01-01*01	TCRBD01	TCRBD01-01	01				TCRBJ02-01*01	TCRBJ02	TCRBJ02-01	01				4	0	3	3	3	8	48	-1	58	64	67	4	In	VDJ
AGTTCTAAGAAGCTCCTTCTCAGTGACTCTGGCTTCTATCTCTGTGCCTGGAGTGTGTCGGGAGACCATGAGCAGTTCTTCGGGCCA	CAWSVSGDHEQFF	1	1.167051793758607E-5	39	TCRBV30-01*01	TCRBV30	TCRBV30-01	01				TCRBD02-01*02	TCRBD02	TCRBD02-01	02				TCRBJ02-01*01	TCRBJ02	TCRBJ02-01	01				0	2	8	2	3	8	42	56	58	64	67	1	In	VDJ
GTGACCAGTGCCCATCCTGAAGACAGCAGCTTCTACATCTGCAGTGCTCAAACAGGACTGGTAGGTAATGAGCAGTTCTTCGGGCCA	CSAQTGLVGNEQFF	2	2.334103587517214E-5	42	TCRBV20	TCRBV20				TCRBV20-01,TCRBV20-or09_02						TCRBD01,TCRBD02	TCRBD01-01,TCRBD02-01		TCRBJ02-01*01	TCRBJ02	TCRBJ02-01	01				5	3	3	4	10	7	39	48	51	56	66	2	In	VDJ
ACCTTGGAGATCCAGCGCACAGAGCAGGGGGACTCGGCCATGTATCTCTGTGCCAGCAGCCGTGTGAATGAGCAGTTCTTCGGGCCA	CASSRVNEQFF	7	8.169362556310249E-5	33	TCRBV07-09	TCRBV07	TCRBV07-09				01,03	TCRBD02-01	TCRBD02	TCRBD02-01				01,02	TCRBJ02-01*01	TCRBJ02	TCRBJ02-01	01				5	0	8	6	4	7	48	-1	60	62	66	7	In	VDJ
GAGTTGGCTGCTCCCTCCCAGACATCTGTGTACTTCTGTGCCAGCAGTCCCGGGCCGGGACTTTCGAATGAGCAGTTCTTCGGGCCA	CASSPGPGLSNEQFF	3	3.501155381275821E-5	45	TCRBV06-06	TCRBV06	TCRBV06-06				01,02	TCRBD02-01	TCRBD02	TCRBD02-01				01,02	TCRBJ02-01*01	TCRBJ02	TCRBJ02-01	01				5	8	0	10	4	7	36	48	56	62	66	3	In	VDJ
ACGATCCAGCGCACACAGCAGGAGGACTCGGCCGTGTATCTCTGTGCCAGCAGCTCCACTGTTATCAATGAGCAGTTCTTCGGGCCA	CASSSTVINEQFF	4	4.668207175034428E-5	39	TCRBV07-02*01	TCRBV07	TCRBV07-02	01				TCRBD02-01	TCRBD02	TCRBD02-01				01,02	TCRBJ02-01*01	TCRBJ02	TCRBJ02-01	01				4	2	3	10	5	6	42	55	57	60	65	4	In	VDJ
CAGCGCACAGAGCAGGGGGACTCGGCCATGTATCTCTGTGCCAGCAGCTTAGACAGGCGGCCAGGCAATGAGCAGTTCTTCGGGCCA	CASSLDRRPGNEQFF	4	4.668207175034428E-5	45	TCRBV07-09	TCRBV07	TCRBV07-09				01,03	TCRBD01-01*01	TCRBD01	TCRBD01-01	01				TCRBJ02-01*01	TCRBJ02	TCRBJ02-01	01				1	0	3	4	8	6	36	-1	52	57	65	4	In	VDJ
AATGTGAGCACCTTGGAGCTGGGGGACTCGGCCCTTTATCTTTGCGCCAGCAGCACGCTAACTAGCAATGAGCAGTTCTTCGGGCCA	CASSTLTSNEQFF	2	2.334103587517214E-5	39	TCRBV05-01*01	TCRBV05	TCRBV05-01	01				TCRBD02-01	TCRBD02	TCRBD02-01				01,02	TCRBJ02-01*01	TCRBJ02	TCRBJ02-01	01				4	6	3	8	0	6	42	54	60	-1	65	2	In	VDJ
TCGCTCAGGCTGGAGTCGGCTGCTCCCTCCCAGACATCTGTGTACTTCTGTGCCAGCATGAGGAGCAATGAGCAGTTCTTCGGGCCA	CASMRSNEQFF	3	3.501155381275821E-5	33	TCRBV06-01*01	TCRBV06	TCRBV06-01	01				TCRBD02-01*02	TCRBD02	TCRBD02-01	02				TCRBJ02-01*01	TCRBJ02	TCRBJ02-01	01				7	3	10	2	0	6	48	58	61	-1	65	3	In	VDJ
AACGCCTTGTTGCTGGGGGACTCGGCCCTCTATCTCTGTGCCAGCAGATTCCCATAGGCTGGTTACAATGAGCAGTTCTTCGGGCCA	CASRFP*AGYNEQFF	2	2.334103587517214E-5	45	TCRBV05-06*01	TCRBV05	TCRBV05-06	01								TCRBD01,TCRBD02	TCRBD01-01,TCRBD02-01		TCRBJ02-01*01	TCRBJ02	TCRBJ02-01	01				5	8	5	4	5	4	36	47	55	58	63	2	Stop	VDJ
AGCACCTTGGAGCTGGGGGACTCGGCCCTTTATCTTTGCGCCAGCAGCTTTGGAACGGGGTCCTACAATGAGCAGTTCTTCGGGCCA	CASSFGTGSYNEQFF	2	2.334103587517214E-5	45	TCRBV05-01*01	TCRBV05	TCRBV05-01	01				TCRBD02-01*01	TCRBD02	TCRBD02-01	01				TCRBJ02-01*01	TCRBJ02	TCRBJ02-01	01				2	5	8	3	0	1	36	50	55	-1	60	2	In	VDJ
GTGACCAGTGCCCATCCTGAAGACAGCAGCTTCTACATCTGCAGTGCCGGGACAGGCCGCTCCTACAATGAGCAGTTCTTCGGGCCA	CSAGTGRSYNEQFF	3	3.501155381275821E-5	42	TCRBV20	TCRBV20				TCRBV20-01,TCRBV20-or09_02		TCRBD01-01*01	TCRBD01	TCRBD01-01	01				TCRBJ02-01*01	TCRBJ02	TCRBJ02-01	01				6	1	0	4	3	0	39	47	48	56	59	3	In	VDJ
ATCAATTCCCTGGAGCTTGGTGACTCTGCTGTGTATTTCTGTGCCAGCAGCCGGGGGAGCTCCTACAATGAGCAGTTCTTCGGGCCA	CASSRGSSYNEQFF	3	3.501155381275821E-5	42	TCRBV03	TCRBV03				TCRBV03-01,TCRBV03-02						TCRBD01,TCRBD02	TCRBD01-01,TCRBD02-01		TCRBJ02-01*01	TCRBJ02	TCRBJ02-01	01				4	0	6	1	2	0	39	-1	52	57	59	3	In	VDJ
GCCTTGTTGCTGGGGGACTCGGCCCTCTATCTCTGTGCCAGCAGCTTTACCCGCAGGGGATCCTACAATGAGCAGTTCTTCGGGCCA	CASSFTRRGSYNEQFF	2	2.334103587517214E-5	48	TCRBV05-06*01	TCRBV05	TCRBV05-06	01				TCRBD01-01*01	TCRBD01	TCRBD01-01	01				TCRBJ02-01*01	TCRBJ02	TCRBJ02-01	01				2	6	4	2	1	1	33	47	53	59	60	2	In	VDJ
ATCCTGGAGTCGCCCAGCCCCAACCAGACCTCTCTGTACTTCTGTGCCAGCAGCTTCCGCACCTACAATGAGCAGTTCTTCGGGCCA	CASSFRTYNEQFF	15	1.7505776906379106E-4	39	TCRBV27-01*01	TCRBV27	TCRBV27-01	01								TCRBD01,TCRBD02	TCRBD01-01,TCRBD02-01		TCRBJ02-01*01	TCRBJ02	TCRBJ02-01	01				6	6	4	6	0	2	42	53	59	-1	61	15	In	VDJ
CTCAGAACCCAGGGACTCAGCTGTGTACTTCTGTGCCAGCAGTCTCCCGTAGGGGACAGATAATACAATGAGCAGTTCTTCGGGCCA		3	3.501155381275821E-5	50	TCRBV12	TCRBV12				TCRBV12-03,TCRBV12-04		TCRBD01-01*01	TCRBD01	TCRBD01-01	01				TCRBJ02-01*01	TCRBJ02	TCRBJ02-01	01				5	9	0	5	4	4	31	43	52	59	63	3	Out	VDJ
CCAGGCCTGGGGGACGCAGCCATGTACCTGTGTGCCACCAGCAGAGGTCCTCTTAGAGGCCTTGACAATGAGCAGTTCTTCGGGCCA	CATSRGPLRGLDNEQFF	5	5.835258968793035E-5	51	TCRBV15-01*01	TCRBV15	TCRBV15-01	01				TCRBD02-01*02	TCRBD02	TCRBD02-01	02				TCRBJ02-01*01	TCRBJ02	TCRBJ02-01	01				1	9	11	1	5	5	30	46	55	59	64	5	In	VDJ
CCCTCAGAACCCAGGGACTCAGCTGTGTACTTCTGTGCCAGCAGTTCCGAGAGCTTTGGGACGGACAATGAGCAGTTCTTCGGGCCA	CASSSESFGTDNEQFF	4	4.668207175034428E-5	48	TCRBV12	TCRBV12				TCRBV12-03,TCRBV12-04						TCRBD01,TCRBD02	TCRBD01-01,TCRBD02-01		TCRBJ02-01*01	TCRBJ02	TCRBJ02-01	01				4	11	0	7	2	5	33	46	57	62	64	4	In	VDJ
AATGTGAGCACCTTGGAGCTGGGGGACTCGGCCCTTTATCTTTGCGCCAGCAGCTTGTCTGGGAACAATGAGCAGTTCTTCGGGCCA	CASSLSGNNEQFF	2	2.334103587517214E-5	39	TCRBV05-01*01	TCRBV05	TCRBV05-01	01								TCRBD01,TCRBD02	TCRBD01-01,TCRBD02-01		TCRBJ02-01*01	TCRBJ02	TCRBJ02-01	01				1	3	0	8	0	5	42	57	60	-1	64	2	In	VDJ
TCTAAGAAGCTCCTTCTCAGTGACTCTGGCTTCTATCTCTGTGCCTGGAGTTTAAGCGGGGGAAACAATGAGCAGTTCTTCGGGCCA	CAWSLSGGNNEQFF	1	1.167051793758607E-5	42	TCRBV30-01*01	TCRBV30	TCRBV30-01	01				TCRBD02-01*01	TCRBD02	TCRBD02-01	01				TCRBJ02-01*01	TCRBJ02	TCRBJ02-01	01				2	3	6	2	2	5	39	51	54	62	64	1	In	VDJ
AACGCCTTGTTGCTGGGGGACTCGGCCCTCTATCTCTGTGCCAGCAGCTTAAATTCATTGGGGGCGATGACCCAGTACTTCGGGCCA	CASSLNSLGAMTQYF	1	1.167051793758607E-5	45	TCRBV05-06*01	TCRBV05	TCRBV05-06	01				TCRBD01-01*01	TCRBD01	TCRBD01-01	01				TCRBJ02-05*01	TCRBJ02	TCRBJ02-05	01				2	9	6	0	3	7	36	50	59	65	68	1	In	VDJ
AGCCCTGAAGACAGCAGCATATATCTCTGCAGCGTTGAAGATGTGGTCACTAGCGGGAGGACTGGGGGGACCCAGTACTTCGGGCCA	CSVEDVVTSGRTGGTQYF	1	1.167051793758607E-5	54	TCRBV29-01*01	TCRBV29	TCRBV29-01	01				TCRBD02-01*02	TCRBD02	TCRBD02-01	02				TCRBJ02-05*01	TCRBJ02	TCRBJ02-05	01				0	7	3	1	8	7	27	41	48	60	68	1	In	VDJ
CCACAAAGCTGGAGGACTCAGCCATGTACTTCTGTGCCAGCAAGGGGTTCACGGCGGGGGCTGTGGTAGACCCAGTACTTCGGGCCA		2	2.334103587517214E-5	49	TCRBV02-01*01	TCRBV02	TCRBV02-01	01				TCRBD02-01*01	TCRBD02	TCRBD02-01	01				TCRBJ02-05*01	TCRBJ02	TCRBJ02-05	01				7	11	7	2	7	6	32	42	53	60	67	2	Out	VDJ
CCGCTCAGGCTGCTGTCGGCTGCTCCCTCCCAGACATCTGTGTACTTCTGTGCCAGCAGTTACTGGGAGACCCAGTACTTCGGGCCA	CASSYWETQYF	1	1.167051793758607E-5	33	TCRBV06-05*01	TCRBV06	TCRBV06-05	01								TCRBD01,TCRBD02	TCRBD01-01,TCRBD02-01		TCRBJ02-05*01	TCRBJ02	TCRBJ02-05	01				1	0	0	10	0	5	48	-1	64	-1	66	1	In	VDJ
AGTGCCCATCCTGAAGACAGCAGCTTCTACATCTGCAGTGCTGCCACCCCGCGAGGCGGGACCGGGGAGACCCAGTACTTCGGGCCA	CSAATPRGGTGETQYF	1	1.167051793758607E-5	48	TCRBV20	TCRBV20				TCRBV20-01,TCRBV20-or09_02		TCRBD02-01*02	TCRBD02	TCRBD02-01	02				TCRBJ02-05*01	TCRBJ02	TCRBJ02-05	01				5	13	7	3	5	5	33	42	55	61	66	1	In	VDJ
ATCCAGCCCTCAGAACCCAGGGACTCAGCTGTGTACTTCTGTGCCAGCAGTTTTCGGGACAGTAGGGAGACCCAGTACTTCGGGCCA	CASSFRDSRETQYF	1	1.167051793758607E-5	42	TCRBV12	TCRBV12				TCRBV12-03,TCRBV12-04		TCRBD01-01*01	TCRBD01	TCRBD01-01	01				TCRBJ02-05*01	TCRBJ02	TCRBJ02-05	01				3	2	0	5	4	5	39	53	55	62	66	1	In	VDJ
GTGACCAGTGCCCATCCTGAAGACAGCAGCTTCTACATCTGCAGTGCTAGAACCCCGGGACAAGAGGAGACCCAGTACTTCGGGCCA	CSARTPGQEETQYF	1	1.167051793758607E-5	42	TCRBV20	TCRBV20				TCRBV20-01,TCRBV20-or09_02		TCRBD01-01*01	TCRBD01	TCRBD01-01	01				TCRBJ02-05*01	TCRBJ02	TCRBJ02-05	01				2	5	0	6	4	5	39	51	56	62	66	1	In	VDJ
CTTCACATCAATTCCCTGGAGCTTGGTGACTCTGCTGTGTATTTCTGTGCCAGCAGCCAAGATCACGAGACCCAGTACTTCGGGCCA	CASSQDHETQYF	5	5.835258968793035E-5	36	TCRBV03	TCRBV03				TCRBV03-01,TCRBV03-02						TCRBD01,TCRBD02	TCRBD01-01,TCRBD02-01		TCRBJ02-05*01	TCRBJ02	TCRBJ02-05	01				0	2	3	7	0	5	45	62	64	-1	66	5	In	VDJ
GCAGCCAGAAGACTCGGCCCTGTATCTCTGCGCCAGCAGTCACCAAGCCTCGTATACTAAGTGGTAGAGACCCAGTACTTCGGGCCA		1	1.167051793758607E-5	53	TCRBV04-03*01	TCRBV04	TCRBV04-03	01				TCRBD02-01	TCRBD02	TCRBD02-01				01,02	TCRBJ02-05*01	TCRBJ02	TCRBJ02-05	01				6	16	3	9	6	4	28	39	55	59	65	1	Out	VDJ
CCAGAAGACTCAGCCCTGTATCTCTGCGCCAGCAGCCACGGATGGGCCCCGGGACTAGCGGGAGTAGAGACCCAGTACTTCGGGCCA	CASSHGWAPGLAGVETQYF	1	1.167051793758607E-5	57	TCRBV04-01*01	TCRBV04	TCRBV04-01	01				TCRBD02-01*02	TCRBD02	TCRBD02-01	02				TCRBJ02-05*01	TCRBJ02	TCRBJ02-05	01				3	12	0	2	1	4	24	38	50	64	65	1	In	VDJ
CACGCCCTGCAGCCAGAAGACTCAGCCCTGTATCTCTGCGCCAGCAGCGCCGGGACATCCGATGGAGAGACCCAGTACTTCGGGCCA	CASSAGTSDGETQYF	1	1.167051793758607E-5	45	TCRBV04-01*01	TCRBV04	TCRBV04-01	01				TCRBD01-01*01	TCRBD01	TCRBD01-01	01				TCRBJ02-05*01	TCRBJ02	TCRBJ02-05	01				5	3	0	6	8	4	36	48	51	57	65	1	In	VDJ
GAGATGAATGTGAGCACCTTGGAGCTGGGGGACTCGGCCCTTTATCTTTGCGCCAGCAGCTTGGGAGAGACCCAGTACTTCGGGCCA	CASSLGETQYF	1	1.167051793758607E-5	33	TCRBV05-01*01	TCRBV05	TCRBV05-01	01											TCRBJ02-05*01	TCRBJ02	TCRBJ02-05	01				0	0	0	0	1	4	48	-1	-1	64	65	1	In	VJ
AATGTGAGCACCTTGGAGCTGGGGGACTCGGCCCTTTATCTTTGCGCCAGCAGCGTGGGGGTTCGAGAGACCCAGTACTTCGGGCCA	CASSVGVRETQYF	1	1.167051793758607E-5	39	TCRBV05-01*01	TCRBV05	TCRBV05-01	01								TCRBD01,TCRBD02	TCRBD01-01,TCRBD02-01		TCRBJ02-05*01	TCRBJ02	TCRBJ02-05	01				0	0	0	9	4	4	42	-1	58	61	65	1	In	VDJ
GCCCATCCTGAAGACAGCAGCTTCTACATCTGCAGTGCTAGAGATCAAGGGGGGCGCGGGGTTCGAGAGACCCAGTACTTCGGGCCA	CSARDQGGRGVRETQYF	1	1.167051793758607E-5	51	TCRBV20	TCRBV20				TCRBV20-01,TCRBV20-or09_02						TCRBD01,TCRBD02	TCRBD01-01,TCRBD02-01		TCRBJ02-05*01	TCRBJ02	TCRBJ02-05	01				0	3	5	1	12	4	30	44	47	53	65	1	In	VDJ
CTGGAGTCGGCTGCTCCCTCCCAGACATCTGTGTACTTCTGTGCCAGCAGTGAAGGGATCGCCAGAGAGACCCAGTACTTCGGGCCA	CASSEGIARETQYF	3	3.501155381275821E-5	42	TCRBV06-01*01	TCRBV06	TCRBV06-01	01								TCRBD01,TCRBD02	TCRBD01-01,TCRBD02-01		TCRBJ02-05*01	TCRBJ02	TCRBJ02-05	01				1	0	1	8	7	4	39	-1	55	58	65	3	In	VDJ
ATCCTGGAGTCGCCCAGCCCCAACCAGACCTCTCTGTACTTCTGTGCCAGCAGTAGGACAGGAGAAGAGACCCAGTACTTCGGGCCA	CASSRTGEETQYF	4	4.668207175034428E-5	39	TCRBV27-01*01	TCRBV27	TCRBV27-01	01				TCRBD01-01*01	TCRBD01	TCRBD01-01	01				TCRBJ02-05*01	TCRBJ02	TCRBJ02-05	01				5	1	1	4	2	3	42	54	55	62	64	4	In	VDJ
CCAGTGCCCATCCTGAAGACAGCAGCTTCTACATCTGCAGTGCTAGAGTGACTAGCGGGGCCTCAAGAGACCCAGTACTTCGGGCCA		1	1.167051793758607E-5	46	TCRBV20	TCRBV20				TCRBV20-01,TCRBV20-or09_02		TCRBD02-01*01	TCRBD02	TCRBD02-01	01				TCRBJ02-05*01	TCRBJ02	TCRBJ02-05	01				1	1	2	3	3	2	35	48	49	60	63	1	Out	VDJ
GTGACCAGTGCCCATCCTGAAGACAGCAGCTTCTACATCTGCAGTGCTAGAGCCGGGACACAGCAAGAGACCCAGTACTTCGGGCCA	CSARAGTQQETQYF	2	2.334103587517214E-5	42	TCRBV20	TCRBV20				TCRBV20-01,TCRBV20-or09_02		TCRBD01-01*01	TCRBD01	TCRBD01-01	01				TCRBJ02-05*01	TCRBJ02	TCRBJ02-05	01				1	2	0	6	3	2	39	52	54	60	63	2	In	VDJ
GATCCAGCCCTCAGAACCCAGGGACTCAGCTGTGTATTTTTGTGCTAGTGGCGAAGACAGGTCCAAGAGACCCAGTACTTCGGGCCA		2	2.334103587517214E-5	41	TCRBV12-05*01	TCRBV12	TCRBV12-05	01				TCRBD01-01*01	TCRBD01	TCRBD01-01	01				TCRBJ02-05*01	TCRBJ02	TCRBJ02-05	01				6	4	2	4	1	1	40	51	55	61	62	2	Out	VDJ
AAGAAGCTCCTTCTCAGTGACTCTGGCTTCTATCTCTGTGCCTGGAGTGCCGGACGAACCCTCCAAGAGACCCAGTACTTCGGGCCA	CAWSAGRTLQETQYF	1	1.167051793758607E-5	45	TCRBV30-01*01	TCRBV30	TCRBV30-01	01								TCRBD01,TCRBD02	TCRBD01-01,TCRBD02-01		TCRBJ02-05*01	TCRBJ02	TCRBJ02-05	01				1	2	1	7	7	1	36	49	51	55	62	1	In	VDJ
GCTGCTCCCTCCCAGACATCTGTGTACTTCTGTGCCAGCAGCACGGGACTAGCGGGGCTGTACCAAGAGACCCAGTACTTCGGGCCA	CASSTGLAGLYQETQYF	1	1.167051793758607E-5	51	TCRBV06	TCRBV06				TCRBV06-01,TCRBV06-05,TCRBV06-06		TCRBD02-01*01	TCRBD02	TCRBD02-01	01				TCRBJ02-05*01	TCRBJ02	TCRBJ02-05	01				6	3	0	3	4	0	30	41	44	57	61	1	In	VDJ
ACTCTGACAGTGACCAGTGCCCATCCTGAAGACAGCAGCTTCTACATCTGCAGTGCTAGCCAAGTGGATACGCAGTATTTTGGCCCA	CSASQVDTQYF	1	1.167051793758607E-5	33	TCRBV20-01*01	TCRBV20	TCRBV20-01	01								TCRBD01,TCRBD02	TCRBD01-01,TCRBD02-01		TCRBJ02-03*01	TCRBJ02	TCRBJ02-03	01				3	1	4	6	4	6	48	59	60	62	66	1	In	VDJ
TTGTTGCTGGGGGACTCGGCCCTCTATCTCTGTGCCAGCAGCTTGCGGGTGACTAGCGGGGGATCGGATACGCAGTATTTTGGCCCA	CASSLRVTSGGSDTQYF	2	2.334103587517214E-5	51	TCRBV05-06*01	TCRBV05	TCRBV05-06	01				TCRBD02-01*01	TCRBD02	TCRBD02-01	01				TCRBJ02-03*01	TCRBJ02	TCRBJ02-03	01				1	5	2	2	4	6	30	45	50	62	66	2	In	VDJ
CTGTCGGCTGCTCCCTCCCAGACATCTGTGTACTTCTGTGCCAGCAGGGCTAGCGGGAGGGCCGCAGATACGCAGTATTTTGGCCCA	CASRASGRAADTQYF	1	1.167051793758607E-5	45	TCRBV06-05*01	TCRBV06	TCRBV06-05	01				TCRBD02-01*02	TCRBD02	TCRBD02-01	02				TCRBJ02-03*01	TCRBJ02	TCRBJ02-03	01				6	2	4	0	3	4	36	47	49	61	64	1	In	VDJ
AAGACTCGGCCCTGTATCTCTGCGCCAGCAGCCCCGCTGGGAGGCCTAGCGTCGCAATAGGGCACAGATACGCAGTATTTTGGCCCA		3	3.501155381275821E-5	61	TCRBV04-03*01	TCRBV04	TCRBV04-03	01				TCRBD02-01	TCRBD02	TCRBD02-01				01,02	TCRBJ02-03*01	TCRBJ02	TCRBJ02-03	01				4	12	4	6	10	1	20	33	45	51	61	3	Out	VDJ
CCCTCAGAACCCAGGGACTCAGCTGTGTACTTCTGTGCCAGCAGTTTATTGAGCGGGGGTAGCACAGATACGCAGTATTTTGGCCCA	CASSLLSGGSTDTQYF	1	1.167051793758607E-5	48	TCRBV12	TCRBV12				TCRBV12-03,TCRBV12-04		TCRBD02-01*01	TCRBD02	TCRBD02-01	01				TCRBJ02-03*01	TCRBJ02	TCRBJ02-03	01				2	3	6	2	1	0	33	48	51	59	60	1	In	VDJ
AGTGCCCATCCTGAAGACAGCAGCTTCTACATCTGCAGTGCTCTCGGACTAGTACAAAGTAGCACAGATACGCAGTATTTTGGCCCA	CSALGLVQSSTDTQYF	1	1.167051793758607E-5	48	TCRBV20	TCRBV20				TCRBV20-01,TCRBV20-or09_02		TCRBD02-01	TCRBD02	TCRBD02-01				01,02	TCRBJ02-03*01	TCRBJ02	TCRBJ02-03	01				5	3	1	8	8	0	33	42	45	52	60	1	In	VDJ
GTGACCAGTGCCCATCCTGAAGACAGCAGCTTCTACATCTGCAGTGCCCCCACTACCACTAGCACAGATACGCAGTATTTTGGCCCA	CSAPTTTSTDTQYF	1	1.167051793758607E-5	42	TCRBV20	TCRBV20				TCRBV20-01,TCRBV20-or09_02		TCRBD02-01	TCRBD02	TCRBD02-01				01,02	TCRBJ02-03*01	TCRBJ02	TCRBJ02-03	01				6	4	3	9	5	0	39	47	51	55	60	1	In	VDJ
AGGCTGCTGTCGGCTGCTCCCTCCCAGACATCTGTGTACTTCTGTGCCTGTCGGGGGCCCAGCACAGATACGCAGTATTTTGGCCCA	CACRGPSTDTQYF	3	3.501155381275821E-5	39	TCRBV06-05*01	TCRBV06	TCRBV06-05	01								TCRBD01,TCRBD02	TCRBD01-01,TCRBD02-01		TCRBJ02-03*01	TCRBJ02	TCRBJ02-03	01				11	4	6	0	2	0	42	48	52	58	60	3	In	VDJ
CTGCTGTCGGCTGCTCCCTCCCAGACATCTGTGTACTTCTGTGCCAGCAGTTACGCAGGGATGGGCGGGGAGCTGTTTTTTGGAGAA	CASSYAGMGGELFF	1	1.167051793758607E-5	42	TCRBV06-05*01	TCRBV06	TCRBV06-05	01				TCRBD01-01*01	TCRBD01	TCRBD01-01	01				TCRBJ02-02*01	TCRBJ02	TCRBJ02-02	01				2	1	4	3	5	7	39	54	55	60	65	1	In	VDJ
GAACTGGAGGATTCTGGAGTTTATTTCTGTGCCAGCAGCCGACTCGCCGGGACAGCGATCGGGTCCGGGGAGCTGTTTTTTGGAGAA	CASSRLAGTAIGSGELFF	2	2.334103587517214E-5	54	TCRBV14-01*01	TCRBV14	TCRBV14-01	01				TCRBD01-01*01	TCRBD01	TCRBD01-01	01				TCRBJ02-02*01	TCRBJ02	TCRBJ02-02	01				4	8	0	5	9	6	27	40	48	55	64	2	In	VDJ
AAGATCCGGTCCACAAAGCTGGAGGACTCAGCCATGTACTTCTGTGCCAGCAGTCCGACAGTGCCCGGGGAGCTGTTTTTTGGAGAA	CASSPTVPGELFF	2	2.334103587517214E-5	39	TCRBV02-01*01	TCRBV02	TCRBV02-01	01				TCRBD01-01*01	TCRBD01	TCRBD01-01	01				TCRBJ02-02*01	TCRBJ02	TCRBJ02-02	01				5	2	2	5	3	6	42	54	56	61	64	2	In	VDJ
ACCAGTGCCCATCCTGAAGACAGCAGCTTCTACATCTGCAGTGCTAAACGGGATCAGGGAAATACCGGGGAGCTGTTTTTTGGAGAA	CSAKRDQGNTGELFF	2	2.334103587517214E-5	45	TCRBV20	TCRBV20				TCRBV20-01,TCRBV20-or09_02						TCRBD01,TCRBD02	TCRBD01-01,TCRBD02-01		TCRBJ02-02*01	TCRBJ02	TCRBJ02-02	01				4	8	4	3	4	5	36	46	54	59	63	2	In	VDJ
GGGTTGGAGTCGGCTGCTCCCTCCCAAACATCTGTGTACTTCTGTGCCAGCAGCCCCTGGGGGACCGGGGAGCTGTTTTTTGGAGAA	CASSPWGTGELFF	1	1.167051793758607E-5	39	TCRBV06	TCRBV06				TCRBV06-02,TCRBV06-03						TCRBD01,TCRBD02	TCRBD01-01,TCRBD02-01		TCRBJ02-02*01	TCRBJ02	TCRBJ02-02	01				6	5	6	1	0	5	42	53	58	-1	63	1	In	VDJ
CTGCTGTCGGCTGCTCCCTCCCAGACATCTGTGTACTTCTGTGCCAGCAGCTCCACAGGGTTCACCGGGGAGCTGTTTTTTGGAGAA	CASSSTGFTGELFF	1	1.167051793758607E-5	42	TCRBV06-05*01	TCRBV06	TCRBV06-05	01				TCRBD01-01*01	TCRBD01	TCRBD01-01	01				TCRBJ02-02*01	TCRBJ02	TCRBJ02-02	01				6	4	3	3	2	4	39	50	54	60	62	1	In	VDJ
CTGTCGGCTGCTCCCTCCCAGACATCTGTGTACTTCTGTGCCAGCAGTTACTCATACGATCTCACCGGGGAGCTGTTTTTTGGAGAA	CASSYSYDLTGELFF	1	1.167051793758607E-5	45	TCRBV06-05*01	TCRBV06	TCRBV06-05	01								TCRBD01,TCRBD02	TCRBD01-01,TCRBD02-01		TCRBJ02-02*01	TCRBJ02	TCRBJ02-02	01				0	4	2	8	3	4	36	53	57	59	62	1	In	VDJ
GCCTTGTTGCTGGGGGACTCGGCCCTCTATCTCTGTGCCAGCAGCCCCCGGGACAGGGGGATCACCGGGGAGCTGTTTTTTGGAGAA	CASSPRDRGITGELFF	1	1.167051793758607E-5	48	TCRBV05-06*01	TCRBV05	TCRBV05-06	01				TCRBD01-01*01	TCRBD01	TCRBD01-01	01				TCRBJ02-02*01	TCRBJ02	TCRBJ02-02	01				4	4	0	1	2	4	33	45	49	60	62	1	In	VDJ
CTGAAGATCCAGCCCTCAGAACCCAGGGACTCAGCTGTGTACTTCTGTGCCAGCGGGACGGACACCGGGGAGCTGTTTTTTGGAGAA	CASGTDTGELFF	1	1.167051793758607E-5	36	TCRBV12	TCRBV12				TCRBV12-03,TCRBV12-04						TCRBD01,TCRBD02	TCRBD01-01,TCRBD02-01		TCRBJ02-02*01	TCRBJ02	TCRBJ02-02	01				8	0	0	7	2	3	45	-1	54	59	61	1	In	VDJ
GAGTCAGCTACCCGCTCCCAGACATCTGTGTATTTCTGCGCCTCCAGAACCACTGACAGTAACACCGGGGAGCTGTTTTTTGGAGAA	CASRTTDSNTGELFF	6	7.002310762551643E-5	45	TCRBV10-02*01	TCRBV10	TCRBV10-02	01				TCRBD01-01*01	TCRBD01	TCRBD01-01	01				TCRBJ02-02*01	TCRBJ02	TCRBJ02-02	01				11	12	2	5	1	2	36	42	54	59	60	6	In	VDJ
ACATCGGCCCAAAAGAACCCGACAGCTTTCTATCTCTGTGCCAGTAGGCTGGACAGAAGTAACACCGGGGAGCTGTTTTTTGGAGAA	CASRLDRSNTGELFF	4	4.668207175034428E-5	45	TCRBV19-01	TCRBV19	TCRBV19-01				01,02	TCRBD01-01*01	TCRBD01	TCRBD01-01	01				TCRBJ02-02*01	TCRBJ02	TCRBJ02-02	01				6	3	1	5	4	2	36	47	50	56	60	4	In	VDJ
ACGATCCAGCGCACACAGCAGGAGGACTCGGCCGTGTATCTCTGTGCCAGCCGGCAGGGGAACACCGGGGAGCTGTTTTTTGGAGAA	CASRQGNTGELFF	2	2.334103587517214E-5	39	TCRBV07-02*01	TCRBV07	TCRBV07-02	01				TCRBD01-01*01	TCRBD01	TCRBD01-01	01				TCRBJ02-02*01	TCRBJ02	TCRBJ02-02	01				8	3	4	3	0	1	42	51	54	-1	59	2	In	VDJ
CAGCCTGCAGAGCTTGGGGACTCGGCCGTGTATCTCTGTGCCAGCAGCTTAGGTCTAGCGAACACCGGGGAGCTGTTTTTTGGAGAA	CASSLGLANTGELFF	7	8.169362556310249E-5	45	TCRBV11-03*01	TCRBV11	TCRBV11-03	01				TCRBD02-01	TCRBD02	TCRBD02-01				01,02	TCRBJ02-02*01	TCRBJ02	TCRBJ02-02	01				1	2	4	8	0	0	36	52	54	-1	58	7	In	VDJ
AGTGCCCATCCTGAAGACAGCAGCTTCTACATCTGCAGTGCTAGAGAGCCCGGGACAGCGAACACCGGGGAGCTGTTTTTTGGAGAA	CSAREPGTANTGELFF	2	2.334103587517214E-5	48	TCRBV20	TCRBV20				TCRBV20-01,TCRBV20-or09_02		TCRBD01-01*01	TCRBD01	TCRBD01-01	01				TCRBJ02-02*01	TCRBJ02	TCRBJ02-02	01				0	4	0	5	0	0	33	47	51	-1	58	2	In	VDJ
CCCTCCCAGACATCTGTGTACTTCTGTGCCAGCAGTTACGATTCTCTAGCGGGGGGGCCGAACACCGGGGAGCTGTTTTTTGGAGAA	CASSYDSLAGGPNTGELFF	2	2.334103587517214E-5	57	TCRBV06	TCRBV06				TCRBV06-05,TCRBV06-06		TCRBD02-01*01	TCRBD02	TCRBD02-01	01				TCRBJ02-02*01	TCRBJ02	TCRBJ02-02	01				2	6	4	0	1	0	24	39	45	57	58	2	In	VDJ
GAGCTTGGGGACTCGGCCGTGTATCTCTGTGCCAGCAGCTTATTGGGGCTAGCGGGGACGAACACCGGGGAGCTGTTTTTTGGAGAA	CASSLLGLAGTNTGELFF	6	7.002310762551643E-5	54	TCRBV11-03*01	TCRBV11	TCRBV11-03	01				TCRBD02-01*01	TCRBD02	TCRBD02-01	01				TCRBJ02-02*01	TCRBJ02	TCRBJ02-02	01				2	6	4	3	1	0	27	42	48	57	58	6	In	VDJ
CAAAAGAACCCGACAGCTTTCTATCTCTGTGCCAGTAGTACCCGACCTTATAGCGGGGAATGAACCGGGGAGCTGTTTTTTGGAGAA	CASSTRPYSGE*TGELFF	3	3.501155381275821E-5	54	TCRBV19-01	TCRBV19	TCRBV19-01				01,02	TCRBD02-01*01	TCRBD02	TCRBD02-01	01				TCRBJ02-02*01	TCRBJ02	TCRBJ02-02	01				4	10	5	3	5	5	27	40	50	58	63	3	Stop	VDJ
CACACCCTGCAGCCAGAAGACTCGGCCCTGTATCTCTGCGCCAGCAGCCATGCCGGGACTAGCGACGGGGAGCTGTTTTTTGGAGAA	CASSHAGTSDGELFF	3	3.501155381275821E-5	45	TCRBV04-03*01	TCRBV04	TCRBV04-03	01				TCRBD02-01	TCRBD02	TCRBD02-01				01,02	TCRBJ02-02*01	TCRBJ02	TCRBJ02-02	01				3	4	0	6	1	7	36	50	54	64	65	3	In	VDJ
GCCTTGTTGCTGGGGGACTCGGCCCTCTATCTCTGTGCCAGCAGCGTCCGGACTAGCGGGTTTACCCGGGAGCTGTTTTTTGGAGAA	CASSVRTSGFTRELFF	1	1.167051793758607E-5	48	TCRBV05-06*01	TCRBV05	TCRBV05-06	01				TCRBD02-01	TCRBD02	TCRBD02-01				01,02	TCRBJ02-02*01	TCRBJ02	TCRBJ02-02	01				4	4	1	4	7	9	33	45	49	60	67	1	In	VDJ
TCCACTCTGACGATCCAGCGCACACAGCAGGAGGACTCGGCCGTGTATCTCTGTGCCAGCAGCCTCGATTTGGTCACTTTTGGACAA	CASSLDLVTF	2	2.334103587517214E-5	30	TCRBV07-02*01	TCRBV07	TCRBV07-02	01				TCRBD02-01	TCRBD02	TCRBD02-01				01,02	TCRBJ01-01*01	TCRBJ01	TCRBJ01-01	01				5	12	3	10	0	17	51	63	75	-1	78	2	In	VDJ
CTTGACATCCGCTCACCAGGCCTGGGGGACGCAGCCATGTACCTGTGTGCCACCAGCAGAGACACCCTTGGGGCTTTCTTTGGACAA	CATSRDTLGAFF	2	2.334103587517214E-5	36	TCRBV15-01*01	TCRBV15	TCRBV15-01	01								TCRBD01,TCRBD02	TCRBD01-01,TCRBD02-01		TCRBJ01-01*01	TCRBJ01	TCRBJ01-01	01				0	7	0	9	0	11	45	62	69	-1	72	2	In	VDJ
ACTCTGAAGATCCGGTCCACAAAGCTGGAGGACTCAGCCATGTACTTCTGTGCCAGCAGGGCTAAAGTGGGAGCTTTCTTTGGACAA	CASRAKVGAFF	2	2.334103587517214E-5	33	TCRBV02-01*01	TCRBV02	TCRBV02-01	01								TCRBD01,TCRBD02	TCRBD01-01,TCRBD02-01		TCRBJ01-01*01	TCRBJ01	TCRBJ01-01	01				6	9	0	9	0	10	48	59	68	-1	71	2	In	VDJ
CTCACTCTGGAGTCTGCTGCCTCCTCCCAGACATCTGTATATTTCTGCGCCAGCAGTGAGTCTAACAGTCGAGCTTTCTTTGGACAA	CASSESNSRAFF	6	7.002310762551643E-5	36	TCRBV10-01	TCRBV10	TCRBV10-01				01,02	TCRBD01-01*01	TCRBD01	TCRBD01-01	01				TCRBJ01-01*01	TCRBJ01	TCRBJ01-01	01				0	2	3	5	3	10	45	62	64	68	71	6	In	VDJ
AGGCTGGAGTCGGCTGCTCCCTCCCAGACATCTGTGTACTTCTGTGCCAGCAGTGGCGGGCTCGGGGCTGAAGCTTTCTTTGGACAA	CASSGGLGAEAFF	2	2.334103587517214E-5	39	TCRBV06-01*01	TCRBV06	TCRBV06-01	01				TCRBD02-01	TCRBD02	TCRBD02-01				01,02	TCRBJ01-01*01	TCRBJ01	TCRBJ01-01	01				4	0	7	4	7	6	42	-1	55	60	67	2	In	VDJ
ATCCAGCGCACACAGCAGGAGGACTCGGCCGTGTATCTCTGTGCCAGCAGCCTAAGGGGGTTAGGTACTGAAGCTTTCTTTGGACAA	CASSLRGLGTEAFF	2	2.334103587517214E-5	42	TCRBV07-02*01	TCRBV07	TCRBV07-02	01				TCRBD01-01*01	TCRBD01	TCRBD01-01	01				TCRBJ01-01*01	TCRBJ01	TCRBJ01-01	01				5	3	5	1	6	5	39	51	54	60	66	2	In	VDJ
CTGAAGATCCAGCCCTCAGAACCCAGGGACTCAGCTGTGTACTTCTGTGCCAGCAGGAATCCCCTGACTGAAGCTTTCTTTGGACAA	CASRNPLTEAFF	1	1.167051793758607E-5	36	TCRBV12	TCRBV12				TCRBV12-03,TCRBV12-04						TCRBD01,TCRBD02	TCRBD01-01,TCRBD02-01		TCRBJ01-01*01	TCRBJ01	TCRBJ01-01	01				6	0	2	8	8	5	45	-1	56	58	66	1	In	VDJ
ATCCAGCAGGTAGTGCGAGGAGATTCGGCAGCTTATTTCTGTGCCAGCTCACCAGCTCGGGGTGGGACTGAAGCTTTCTTTGGACAA	CASSPARGGTEAFF	6	7.002310762551643E-5	42	TCRBV18-01*01	TCRBV18	TCRBV18-01	01				TCRBD02-01*01	TCRBD02	TCRBD02-01	01				TCRBJ01-01*01	TCRBJ01	TCRBJ01-01	01				2	3	8	3	4	5	39	54	57	62	66	6	In	VDJ
AGCACCTTGGAGCTGGGGGACTCGGCCCTTTATCTTTGCGCCAGCAGCTCAACTACAGGGGGCATCACTGAAGCTTTCTTTGGACAA	CASSSTTGGITEAFF	2	2.334103587517214E-5	45	TCRBV05-01*01	TCRBV05	TCRBV05-01	01				TCRBD01-01*01	TCRBD01	TCRBD01-01	01				TCRBJ01-01*01	TCRBJ01	TCRBJ01-01	01				3	5	3	0	2	4	36	49	54	63	65	2	In	VDJ
GCTGCTCCCTCCCAAACATCTGTGTACTTCTGTGCCAGCAGTCAAACACCCGGGACAGGGGATGGCACTGAAGCTTTCTTTGGACAA	CASSQTPGTGDGTEAFF	1	1.167051793758607E-5	51	TCRBV06	TCRBV06				TCRBV06-02,TCRBV06-03		TCRBD01-01*01	TCRBD01	TCRBD01-01	01				TCRBJ01-01*01	TCRBJ01	TCRBJ01-01	01				5	9	0	2	4	4	30	42	51	61	65	1	In	VDJ
AGTTCTAAGAAGCTCCTTCTCAGTGACTCTGGCTTCTATCTCTGTGCCTGGAGTGTGGGGGGGGGCACTGAAGCTTTCTTTGGACAA	CAWSVGGGTEAFF	1	1.167051793758607E-5	39	TCRBV30-01*01	TCRBV30	TCRBV30-01	01				TCRBD02-01*01	TCRBD02	TCRBD02-01	01				TCRBJ01-01*01	TCRBJ01	TCRBJ01-01	01				0	0	9	0	2	4	42	-1	56	63	65	1	In	VDJ
AAGATCCAGCCCTCAGAACCCAGGGACTCAGCTGTGTACTTCTGTGCCAGCAAGCCGGGACAGGGCACTGAAGCTTTCTTTGGACAA	CASKPGQGTEAFF	1	1.167051793758607E-5	39	TCRBV12	TCRBV12				TCRBV12-03,TCRBV12-04		TCRBD01-01*01	TCRBD01	TCRBD01-01	01				TCRBJ01-01*01	TCRBJ01	TCRBJ01-01	01				7	4	0	3	0	4	42	52	56	-1	65	1	In	VDJ
CACATCAATTCCCTGGAGCTTGGTGACTCTGCTGTGTATTTCTGTGCCAGCAGTTCCGACAGAGGCACTGAAGCTTTCTTTGGACAA	CASSSDRGTEAFF	2	2.334103587517214E-5	39	TCRBV03	TCRBV03				TCRBV03-01,TCRBV03-02		TCRBD01-01*01	TCRBD01	TCRBD01-01	01				TCRBJ01-01*01	TCRBJ01	TCRBJ01-01	01				6	4	2	5	3	4	42	53	57	62	65	2	In	VDJ
AGTGCCCATCCTGAAGACAGCAGCTTCTACATCTGCAGTGCGACTCCCCCCGGGACCGCCTTTTACACTGAAGCTTTCTTTGGACAA	CSATPPGTAFYTEAFF	3	3.501155381275821E-5	48	TCRBV20	TCRBV20				TCRBV20-01,TCRBV20-or09_02						TCRBD01,TCRBD02	TCRBD01-01,TCRBD02-01		TCRBJ01-01*01	TCRBJ01	TCRBJ01-01	01				6	10	0	7	8	3	33	41	51	56	64	3	In	VDJ
ACGATCCAGCGCACACAGCAGGAGGACTCGGCCGTGTATCTCTGTGCCAGCAGCATCACAGGGGACACTGAAGCTTTCTTTGGACAA	CASSITGDTEAFF	2	2.334103587517214E-5	39	TCRBV07-02*01	TCRBV07	TCRBV07-02	01				TCRBD01-01*01	TCRBD01	TCRBD01-01	01				TCRBJ01-01*01	TCRBJ01	TCRBJ01-01	01				5	3	3	2	0	3	42	54	57	-1	64	2	In	VDJ
ACAGTGACCAGTGCCCATCCTGAAGACAGCAGCTTCTACATCTGCAGTGCTAGAGGAACGGGACACACTGAAGCTTTCTTTGGACAA	CSARGTGHTEAFF	1	1.167051793758607E-5	39	TCRBV20	TCRBV20				TCRBV20-01,TCRBV20-or09_02						TCRBD01,TCRBD02	TCRBD01-01,TCRBD02-01		TCRBJ01-01*01	TCRBJ01	TCRBJ01-01	01				1	4	0	7	0	3	42	55	59	-1	64	1	In	VDJ
ATCCAGCCTGCAGAGCTTGGGGACTCGGCCATGTATCTCTGTGCCAGCAGCTTAAACGACATTAACACTGAAGCTTTCTTTGGACAA	CASSLNDINTEAFF	4	4.668207175034428E-5	42	TCRBV11-01*01	TCRBV11	TCRBV11-01	01				TCRBD01-01*01	TCRBD01	TCRBD01-01	01				TCRBJ01-01*01	TCRBJ01	TCRBJ01-01	01				2	3	2	6	2	2	39	54	57	61	63	4	In	VDJ
TCGGCTGCTCCCTCCCAAACATCTGTGTACTTCTGTGCCAGCAGCTCCACCCATCTGTCCCGTAACACTGAAGCTTTCTTTGGACAA	CASSSTHLSRNTEAFF	1	1.167051793758607E-5	48	TCRBV06	TCRBV06				TCRBV06-02,TCRBV06-03						TCRBD01,TCRBD02	TCRBD01-01,TCRBD02-01		TCRBJ01-01*01	TCRBJ01	TCRBJ01-01	01				6	4	3	7	13	2	33	44	48	50	63	1	In	VDJ
AAGATCCAGCCTGCAGAGCTTGGGGACTCGGCCGTGTATCTCTGTGCCAGCAGCTTTGACACTAACACTGAAGCTTTCTTTGGACAA	CASSFDTNTEAFF	6	7.002310762551643E-5	39	TCRBV11-03*01	TCRBV11	TCRBV11-03	01				TCRBD01-01*01	TCRBD01	TCRBD01-01	01				TCRBJ01-01*01	TCRBJ01	TCRBJ01-01	01				3	1	2	6	2	2	42	56	57	61	63	6	In	VDJ
CTGCTGTCGGCTGCTCCCTCCCAGACATCTGTGTACTTCTGTGCCAGCAGGCGGACAGGAACTAACACTGAAGCTTTCTTTGGACAA	CASRRTGTNTEAFF	1	1.167051793758607E-5	42	TCRBV06-05*01	TCRBV06	TCRBV06-05	01				TCRBD01-01*01	TCRBD01	TCRBD01-01	01				TCRBJ01-01*01	TCRBJ01	TCRBJ01-01	01				6	2	1	4	4	2	39	50	52	59	63	1	In	VDJ
ATCAATTCCCTGGAGCTTGGTGACTCTGCTGTGTATTTCTGTGCCAGCAGCCAGGGACAGCTGAACACTGAAGCTTTCTTTGGACAA	CASSQGQLNTEAFF	2	2.334103587517214E-5	42	TCRBV03	TCRBV03				TCRBV03-01,TCRBV03-02		TCRBD01-01*01	TCRBD01	TCRBD01-01	01				TCRBJ01-01*01	TCRBJ01	TCRBJ01-01	01				3	0	0	5	1	0	39	-1	53	60	61	2	In	VDJ
AGCCCTGAAGACAGCAGCATATATCTCTGCAGCGGGCGGGGTACGGGACGGGGGTCCCTTATGAACACTGAAGCTTTCTTTGGACAA	CSGRGTGRGSLMNTEAFF	2	2.334103587517214E-5	54	TCRBV29-01*01	TCRBV29	TCRBV29-01	01				TCRBD02-01*01	TCRBD02	TCRBD02-01	01				TCRBJ01-01*01	TCRBJ01	TCRBJ01-01	01				7	1	7	3	20	0	27	34	35	41	61	2	In	VDJ
GTGACCAGTGCCCATCCTGAAGACAGCAGCTTCTACATCTGCAGTGCAAATAGACAGGGGATGAACACTGAAGCTTTCTTTGGACAA	CSANRQGMNTEAFF	1	1.167051793758607E-5	42	TCRBV20	TCRBV20				TCRBV20-01,TCRBV20-or09_02		TCRBD01-01*01	TCRBD01	TCRBD01-01	01				TCRBJ01-01*01	TCRBJ01	TCRBJ01-01	01				6	5	2	2	1	0	39	47	52	60	61	1	In	VDJ
CACACCCTGCAGCCAGAAGACTCGGCCCTGTATCTCTGCGCCAGCAGCCAACAGGGACAGATGAACACTGAAGCTTTCTTTGGACAA	CASSQQGQMNTEAFF	2	2.334103587517214E-5	45	TCRBV04-03*01	TCRBV04	TCRBV04-03	01				TCRBD01-01*01	TCRBD01	TCRBD01-01	01				TCRBJ01-01*01	TCRBJ01	TCRBJ01-01	01				2	2	0	5	1	0	36	51	53	60	61	2	In	VDJ
GTGAGCACCTTGGAGCTGGGGGACTCGGCCCTTTATCTTTGCGCCAGCACCCTGAGGGGCATGAACACTGAAGCTTTCTTTGGACAA	CASTLRGMNTEAFF	2	2.334103587517214E-5	42	TCRBV05-01*01	TCRBV05	TCRBV05-01	01								TCRBD01,TCRBD02	TCRBD01-01,TCRBD02-01		TCRBJ01-01*01	TCRBJ01	TCRBJ01-01	01				6	5	5	2	2	0	39	49	54	59	61	2	In	VDJ
GTGAGCACCTTGGAGCTGGGGGACTCGGCCCTTTATCTTTGCGCCAGCAGCTTGGCGGGAATGAACACTGAAGCTTTCTTTGGACAA	CASSLAGMNTEAFF	2	2.334103587517214E-5	42	TCRBV05-01*01	TCRBV05	TCRBV05-01	01				TCRBD02-01*02	TCRBD02	TCRBD02-01	02				TCRBJ01-01*01	TCRBJ01	TCRBJ01-01	01				0	0	8	3	1	0	39	-1	55	60	61	2	In	VDJ
ACAGTGACCAGTGCCCATCCTGAAGACAGCAGCTTCTACATCTGCAGTGCTAGTGATCAGGGGAACACTGAAGCTTTCTTTGGACAA	CSASDQGNTEAFF	1	1.167051793758607E-5	39	TCRBV20	TCRBV20				TCRBV20-01,TCRBV20-or09_02		TCRBD01-01*01	TCRBD01	TCRBD01-01	01				TCRBJ01-01*01	TCRBJ01	TCRBJ01-01	01				3	4	4	3	0	1	42	53	57	-1	62	1	In	VDJ
AGGCTGGAGTCGGCTGCTCCCTCCCAGACATCTGTGTACTTCTGTGCCAGCAGTGTACAGGGGAACACTGAAGCTTTCTTTGGACAA	CASSVQGNTEAFF	2	2.334103587517214E-5	39	TCRBV06-01*01	TCRBV06	TCRBV06-01	01				TCRBD01-01*01	TCRBD01	TCRBD01-01	01				TCRBJ01-01*01	TCRBJ01	TCRBJ01-01	01				4	1	3	3	0	1	42	55	56	-1	62	2	In	VDJ
AAGATCCAGCCCTCAGAACCCAGGGACTCAGCTGTGTACTTCTGTGCCAGCACTTCCCAAGGGAACACTGAAGCTTTCTTTGGACAA	CASTSQGNTEAFF	1	1.167051793758607E-5	39	TCRBV12	TCRBV12				TCRBV12-03,TCRBV12-04						TCRBD01,TCRBD02	TCRBD01-01,TCRBD02-01		TCRBJ01-01*01	TCRBJ01	TCRBJ01-01	01				7	7	5	4	0	1	42	52	59	-1	62	1	In	VDJ
CTGACAGTGACCAGTGCCCATCCTGAAGACAGCAGCTTCTACATCTGCAGTGCTAGAGAGGCGAACACTGAAGCTTTCTTTGGACAA	CSAREANTEAFF	5	5.835258968793035E-5	36	TCRBV20	TCRBV20				TCRBV20-01,TCRBV20-or09_02		TCRBD01-01*01	TCRBD01	TCRBD01-01	01				TCRBJ01-01*01	TCRBJ01	TCRBJ01-01	01				0	0	9	0	0	1	45	-1	59	-1	62	5	In	VDJ
ACTCTGGAGTCAGCTACCCGCTCCCAGACATCTGTGTATTTCTGCGCCAGCAGTGATCGGACGAACACTGAAGCTTTCTTTGGACAA	CASSDRTNTEAFF	2	2.334103587517214E-5	39	TCRBV10-02*01	TCRBV10	TCRBV10-02	01								TCRBD01,TCRBD02	TCRBD01-01,TCRBD02-01		TCRBJ01-01*01	TCRBJ01	TCRBJ01-01	01				3	2	1	7	0	1	42	56	58	-1	62	2	In	VDJ
GTGAACGCCTTGGAGCTGGACGACTCGGCCCTGTATCTCTGTGCCAGCAGCAAAGGGGACATCAACACTGAAGCTTTCTTTGGACAA	CASSKGDINTEAFF	2	2.334103587517214E-5	42	TCRBV05-04*01	TCRBV05	TCRBV05-04	01				TCRBD01-01*01	TCRBD01	TCRBD01-01	01				TCRBJ01-01*01	TCRBJ01	TCRBJ01-01	01				4	4	0	6	2	2	39	51	55	61	63	2	In	VDJ
ATCAATTCCCTGGAGCTTGGTGACTCTGCTGTGTATTTCTGTGCCAGCAGCCAGGGCAGGGGGCTAACTGAAGCTTTCTTTGGACAA	CASSQGRGLTEAFF	2	2.334103587517214E-5	42	TCRBV03	TCRBV03				TCRBV03-01,TCRBV03-02		TCRBD01-01*01	TCRBD01	TCRBD01-01	01				TCRBJ01-01*01	TCRBJ01	TCRBJ01-01	01				3	3	4	0	2	5	39	53	56	64	66	2	In	VDJ
ACCAGTGCCCATCCTGAAGACAGCAGCTTCTACATCTGCAGTGCTAGAAATCAACGAAGAGGGGCAACTGAAGCTTTCTTTGGACAA	CSARNQRRGATEAFF	1	1.167051793758607E-5	45	TCRBV20	TCRBV20				TCRBV20-01,TCRBV20-or09_02						TCRBD01,TCRBD02	TCRBD01-01,TCRBD02-01		TCRBJ01-01*01	TCRBJ01	TCRBJ01-01	01				2	11	5	2	2	5	36	48	59	64	66	1	In	VDJ
CTGAATGTGAACGCCTTGGAGCTGGAGGACTCGGCCCTGTATCTCTGTGCCAGCAGCTCTCAGGTCGGGGAAGCTTTCTTTGGACAA	CASSSQVGEAFF	2	2.334103587517214E-5	36	TCRBV05-08*01	TCRBV05	TCRBV05-08	01								TCRBD01,TCRBD02	TCRBD01-01,TCRBD02-01		TCRBJ01-01*01	TCRBJ01	TCRBJ01-01	01				3	2	4	4	5	8	45	58	60	64	69	2	In	VDJ
ATCAATTCCCTGGAGCTTGGTGACTCTGCTGTGTATTTCTGTGCCAGCAGCCAGAGGACAGGGGGCGAGGAAGCTTTCTTTGGACAA	CASSQRTGGEEAFF	2	2.334103587517214E-5	42	TCRBV03	TCRBV03				TCRBV03-01,TCRBV03-02		TCRBD01-01*01	TCRBD01	TCRBD01-01	01				TCRBJ01-01*01	TCRBJ01	TCRBJ01-01	01				3	2	1	0	3	8	39	53	55	66	69	2	In	VDJ
CACCTACACACCCTGCAGCCAGAAGACTCGGCCCTGTATCTCTGTGCCAGCAGCCAAGATGTGTGGGGAGAAGCTTTCTTTGGACAA	CASSQDVWGEAFF	2	2.334103587517214E-5	39	TCRBV04-02*01	TCRBV04	TCRBV04-02	01								TCRBD01,TCRBD02	TCRBD01-01,TCRBD02-01		TCRBJ01-01*01	TCRBJ01	TCRBJ01-01	01				0	6	0	8	0	8	42	59	65	-1	69	2	In	VDJ
AATCCTTTCCTCTCACTGTGACATCGGCCCAAAAGAACCCGACAGCTTTCTATCTCTGTGCCAGTAGTAAAAGCTTTCTTTGGACAA		5	5.835258968793035E-5	25	TCRBV19-01	TCRBV19	TCRBV19-01				01,02								TCRBJ01-01*01	TCRBJ01	TCRBJ01-01	01				4	0	0	0	1	9	56	-1	-1	69	70	5	Out	VJ
GTGAACGCCTTGGAGCTGGACGACTCGGCCCTGTATCTCTGTGCCAGCAGCTTGGACGGGACAATTGAAAAACTGTTTTTTGGCAGT	CASSLDGTIEKLFF	2	2.334103587517214E-5	42	TCRBV05-04*01	TCRBV05	TCRBV05-04	01				TCRBD01-01*01	TCRBD01	TCRBD01-01	01				TCRBJ01-04*01	TCRBJ01	TCRBJ01-04	01				0	2	0	6	2	7	39	55	57	63	65	2	In	VDJ
CTGCTGTCGGCTGCTCCCTCCCAGACATCTGTGTACTTCTGTGCCAGCAGACGAATCACAGGGGGTGAAAAACTGTTTTTTGGCAGT	CASRRITGGEKLFF	1	1.167051793758607E-5	42	TCRBV06-05*01	TCRBV06	TCRBV06-05	01				TCRBD01-01*01	TCRBD01	TCRBD01-01	01				TCRBJ01-04*01	TCRBJ01	TCRBJ01-04	01				6	7	3	1	0	7	39	50	57	-1	65	1	In	VDJ
AGCACCTTGGAGCTGGGGGACTCGGCCCTTTATCTTTGCGCCAGCAGCTTGGAAGGGGCGGCTAATGAAAAACTGTTTTTTGGCAGT	CASSLEGAANEKLFF	2	2.334103587517214E-5	45	TCRBV05-01*01	TCRBV05	TCRBV05-01	01				TCRBD01-01*01	TCRBD01	TCRBD01-01	01				TCRBJ01-04*01	TCRBJ01	TCRBJ01-04	01				0	1	5	2	3	3	36	52	53	58	61	2	In	VDJ
AACGCCTTGGAGCTGGACGACTCGGCCCTGTATCTCTGTGCCAGCAGTCCAGGGGACTCCACTAATGAAAAACTGTTTTTTGGCAGT	CASSPGDSTNEKLFF	2	2.334103587517214E-5	45	TCRBV05-04*01	TCRBV05	TCRBV05-04	01								TCRBD01,TCRBD02	TCRBD01-01,TCRBD02-01		TCRBJ01-04*01	TCRBJ01	TCRBJ01-04	01				5	2	4	2	5	2	36	47	49	55	60	2	In	VDJ
GCCAGGCCCTCACATACCTCTCAGTACCTCTGTGCCAGCAGTGAATATGGGACAGGGTCAACTAATGAAAAACTGTTTTTTGGCAGT	CASSEYGTGSTNEKLFF	1	1.167051793758607E-5	51	TCRBV25-01*01	TCRBV25	TCRBV25-01	01				TCRBD01-01*01	TCRBD01	TCRBD01-01	01				TCRBJ01-04*01	TCRBJ01	TCRBJ01-04	01				0	1	0	3	1	0	30	47	48	57	58	1	In	VDJ
CACACCCTGCAGCCAGAAGACTCGGCCCTGTATCTCTGCGCCAGCAGCCAGGGGACTGTCTCGAATGAAAAACTGTTTTTTGGCAGT	CASSQGTVSNEKLFF	1	1.167051793758607E-5	45	TCRBV04-03*01	TCRBV04	TCRBV04-03	01				TCRBD02-01	TCRBD02	TCRBD02-01				01,02	TCRBJ01-04*01	TCRBJ01	TCRBJ01-04	01				3	1	0	10	6	5	36	50	51	57	63	1	In	VDJ
CCCTCAGAACCCAGGGACTCAGCTGTGTACTTCTGTGCCAGCAGTTTCCCCCTCGGTCGGTAGAATGAAAAACTGTTTTTTGGCAGT	CASSFPLGR*NEKLFF	3	3.501155381275821E-5	48	TCRBV12	TCRBV12				TCRBV12-03,TCRBV12-04		TCRBD02-01	TCRBD02	TCRBD02-01				01,02	TCRBJ01-04*01	TCRBJ01	TCRBJ01-04	01				3	13	5	8	0	5	33	47	60	-1	63	3	Stop	VDJ
CTGAGTTCTAAGAAGCTCCTTCTCAGTGACTCTGGCTTCTATCTCTGTGCCTGGAGTTATTTGCGGGAAAAACTGTTTTTTGGCAGT	CAWSYLREKLFF	3	3.501155381275821E-5	36	TCRBV30-01*01	TCRBV30	TCRBV30-01	01				TCRBD02-01	TCRBD02	TCRBD02-01				01,02	TCRBJ01-04*01	TCRBJ01	TCRBJ01-04	01				2	5	7	5	0	8	45	57	62	-1	66	3	In	VDJ
CCTGAGTTCTAAGAAGCTCCTTCTCAGTGACTCTGGCTTCTATCTCTGTGCCTGGAGTGTCTCCAGGGAAAAACTGTTTTTGGCAGT		2	2.334103587517214E-5	35	TCRBV30-01*01	TCRBV30	TCRBV30-01	01				TCRBD01-01*01	TCRBD01	TCRBD01-01	01				TCRBJ01-04*01	TCRBJ01	TCRBJ01-04	01				0	3	4	3	8	18	46	60	63	68	76	2	Out	VDJ
CAGCCCTCAGAACCCAGGGACTCAGCTGTGTACTTCTGTGCCAGCACCTATTCAGATATTACAGGGCTGCCCCAGCATTTTGGTGAT	CASTYSDITGLPQHF	2	2.334103587517214E-5	45	TCRBV12	TCRBV12				TCRBV12-03,TCRBV12-04		TCRBD01-01*01	TCRBD01	TCRBD01-01	01				TCRBJ01-05*01	TCRBJ01	TCRBJ01-05	01				7	14	3	3	2	9	36	46	60	66	68	2	In	VDJ
GTGAGCAACATGAGCCCTGAAGACAGCAGCATATATCTCTGCAGCGTTATTGACAGGGGGTTTTTTCAGCCCCAGCATTTTGGTGAT	CSVIDRGFFQPQHF	1	1.167051793758607E-5	42	TCRBV29-01*01	TCRBV29	TCRBV29-01	01				TCRBD01-01*01	TCRBD01	TCRBD01-01	01				TCRBJ01-05*01	TCRBJ01	TCRBJ01-05	01				5	3	2	1	5	6	39	48	51	60	65	1	In	VDJ
ATCCAGCCCTCAGAACCCAGGGACTCAGCTGTGTACTTCTGTGCCAGCAGTGGGGGGACAGGGGTTCAGCCCCAGCATTTTGGTGAT	CASSGGTGVQPQHF	1	1.167051793758607E-5	42	TCRBV12	TCRBV12				TCRBV12-03,TCRBV12-04		TCRBD01-01*01	TCRBD01	TCRBD01-01	01				TCRBJ01-05*01	TCRBJ01	TCRBJ01-05	01				5	3	0	2	1	6	39	51	54	64	65	1	In	VDJ
GTCGGCTGCTCCCTCCCAAACATCTGTGTACTTCTGTGCCAGCAGTTACGGGGACAGGGGTCTCGTCAGCCCCAGCATTTTGGTGAT		1	1.167051793758607E-5	47	TCRBV06	TCRBV06				TCRBV06-02,TCRBV06-03		TCRBD01-01*01	TCRBD01	TCRBD01-01	01				TCRBJ01-05*01	TCRBJ01	TCRBJ01-05	01				2	1	0	2	5	6	34	49	50	60	65	1	Out	VDJ
ACTGTGACATCGGCCCAAAAGAACCCGACAGCTTTCTATCTCTGTGCCAGTAGTCCCAGGGGGCGTCAGCCCCAGCATTTTGGTGAT	CASSPRGRQPQHF	3	3.501155381275821E-5	39	TCRBV19-01	TCRBV19	TCRBV19-01				01,02	TCRBD01-01*01	TCRBD01	TCRBD01-01	01				TCRBJ01-05*01	TCRBJ01	TCRBJ01-05	01				5	2	4	0	1	6	42	54	56	64	65	3	In	VDJ
TTCTAAGAAGCTCCTTCTCAGTGACTCTGGCTTCTATCTCTGTGCCTGGCAGGGGGCTTCGGGCCTCAGCCCCAGCATTTTGGTGAT		1	1.167051793758607E-5	41	TCRBV30-01*01	TCRBV30	TCRBV30-01	01				TCRBD01-01*01	TCRBD01	TCRBD01-01	01				TCRBJ01-05*01	TCRBJ01	TCRBJ01-05	01				5	0	4	0	8	6	40	-1	49	57	65	1	Out	VDJ
TCGGCTGCTCCCTCCCAGACATCTGTGTACTTCTGTGCCAGCAGTTACTGCTTCCAAGACAGTTATCAGCCCCAGCATTTTGGTGAT	CASSYCFQDSYQPQHF	3	3.501155381275821E-5	48	TCRBV06-05*01	TCRBV06	TCRBV06-05	01				TCRBD01-01*01	TCRBD01	TCRBD01-01	01				TCRBJ01-05*01	TCRBJ01	TCRBJ01-05	01				1	8	2	5	2	5	33	49	57	62	64	3	In	VDJ
CTGGAGGACTCAGCCATGTACTTCTGTGCCAGCAGTGATTTGTTAACGGCGGACATAGCTGGGGATCAGCCCCAGCATTTTGGTGAT	CASSDLLTADIAGDQPQHF	2	2.334103587517214E-5	57	TCRBV02-01*01	TCRBV02	TCRBV02-01	01				TCRBD01-01*01	TCRBD01	TCRBD01-01	01				TCRBJ01-05*01	TCRBJ01	TCRBJ01-05	01				3	12	1	6	9	5	24	38	50	55	64	2	In	VDJ
CTTGGAGCTGGGGGACTCGGCCCTTTATCTTTGCGCCGTATGTGGGTCCCGGGCCGGATCCTTAATCAGCCCCAGCATTTTGGTGAT		2	2.334103587517214E-5	50	TCRBV05-01*01	TCRBV05	TCRBV05-01	01								TCRBD01,TCRBD02	TCRBD01-01,TCRBD02-01		TCRBJ01-05*01	TCRBJ01	TCRBJ01-05	01				10	13	8	0	9	4	31	37	50	54	63	2	Out	VDJ
CTGCAGCCAGAAGACTCAGCCCTGTATCTCTGCGCCAGCACCCCGGACAGACTCGAAACTTATAATCAGCCCCAGCATTTTGGTGAT	CASTPDRLETYNQPQHF	2	2.334103587517214E-5	51	TCRBV04-01*01	TCRBV04	TCRBV04-01	01				TCRBD01-01*01	TCRBD01	TCRBD01-01	01				TCRBJ01-05*01	TCRBJ01	TCRBJ01-05	01				7	4	1	5	13	4	30	40	44	50	63	2	In	VDJ
ATCCAGCCCTCAGAACCCAGGGACTCAGCTGTGTACTTCTGTGCCAGCACCAAGGTGGGGGTCAATCAGCCCCAGCATTTTGGTGAT	CASTKVGVNQPQHF	1	1.167051793758607E-5	42	TCRBV12	TCRBV12				TCRBV12-03,TCRBV12-04						TCRBD01,TCRBD02	TCRBD01-01,TCRBD02-01		TCRBJ01-05*01	TCRBJ01	TCRBJ01-05	01				7	7	6	1	1	3	39	49	56	61	62	1	In	VDJ
CAGCCCTCAGAACCCAGGGACTCAGCTGTGTACTTCTGTGCCAGCAGTCCTCAGGGGGCGGTCAATCAGCCCCAGCATTTTGGTGAT	CASSPQGAVNQPQHF	1	1.167051793758607E-5	45	TCRBV12	TCRBV12				TCRBV12-03,TCRBV12-04		TCRBD01-01*01	TCRBD01	TCRBD01-01	01				TCRBJ01-05*01	TCRBJ01	TCRBJ01-05	01				5	3	4	0	3	3	36	48	51	59	62	1	In	VDJ
TCTGCCATCCCCAACCAGACAGCTCTTTACTTCTGTGCCACCAGTGATTCGCGGGTTACGCGCAATCAGCCCCAGCATTTTGGTGAT	CATSDSRVTRNQPQHF	1	1.167051793758607E-5	48	TCRBV24	TCRBV24				TCRBV24-01,TCRBV24-or09_02		TCRBD02-01	TCRBD02	TCRBD02-01				01,02	TCRBJ01-05*01	TCRBJ01	TCRBJ01-05	01				2	1	7	4	6	2	33	49	50	55	61	1	In	VDJ
CTGTCGGCTGCTCCCTCCCAGACATCTGTGTACTTCTGTGCCAGCACCCCCCAGTAGCTTAGCAATCAGCCCCAGCATTTTGGTGAT	CASTPQ*LSNQPQHF	1	1.167051793758607E-5	45	TCRBV06-05*01	TCRBV06	TCRBV06-05	01				TCRBD02-01	TCRBD02	TCRBD02-01				01,02	TCRBJ01-05*01	TCRBJ01	TCRBJ01-05	01				7	8	5	7	1	0	36	46	54	58	59	1	Stop	VDJ
ACGATCCAGCGCACACAGCAGGAGGACTCGGCCGTGTATCTCTGTGCCAGCAGCTTAGGTAGCAATCAGCCCCAGCATTTTGGTGAT	CASSLGSNQPQHF	2	2.334103587517214E-5	39	TCRBV07-02*01	TCRBV07	TCRBV07-02	01											TCRBJ01-05*01	TCRBJ01	TCRBJ01-05	01				1	0	0	0	1	0	42	-1	-1	58	59	2	In	VJ
AGGCTGGAGTTGGCTGCTCCCTCCCAGACATCTGTGTACTTCTGTGCCAGCAGCCTCTATAGCAATCAGCCCCAGCATTTTGGTGAT	CASSLYSNQPQHF	1	1.167051793758607E-5	39	TCRBV06-06	TCRBV06	TCRBV06-06				01,02	TCRBD02-01	TCRBD02	TCRBD02-01				01,02	TCRBJ01-05*01	TCRBJ01	TCRBJ01-05	01				6	3	4	9	0	0	42	53	56	-1	59	1	In	VDJ
GAGTCGGCTGCTCCCTCCCAAACATCTGTGTACTTCTGTGCCAGCAGTTGGGGAGGAGGCAGCAATCAGCCCCAGCATTTTGGTGAT	CASSWGGGSNQPQHF	1	1.167051793758607E-5	45	TCRBV06	TCRBV06				TCRBV06-02,TCRBV06-03		TCRBD02-01*02	TCRBD02	TCRBD02-01	02				TCRBJ01-05*01	TCRBJ01	TCRBJ01-05	01				4	1	9	1	4	1	36	49	50	56	60	1	In	VDJ
ACAGTGACCAGTGCCCATCCTGAAGACAGCAGCTTCTACATCTGCAGTTCAGGGACAGGGTACAATCAGCCCCAGCATTTTGGTGAT	CSSGTGYNQPQHF	1	1.167051793758607E-5	39	TCRBV20	TCRBV20				TCRBV20-01,TCRBV20-or09_02		TCRBD01-01*01	TCRBD01	TCRBD01-01	01				TCRBJ01-05*01	TCRBJ01	TCRBJ01-05	01				8	3	0	3	2	3	42	48	51	60	62	1	In	VDJ
AGCACCTTGGAGCTGGGGGACTCGGCCCTTTATCTTTGCGCCAGCAGCTTGGAAGCCGGGGACAATCAGCCCCAGCATTTTGGTGAT	CASSLEAGDNQPQHF	2	2.334103587517214E-5	45	TCRBV05-01*01	TCRBV05	TCRBV05-01	01				TCRBD02-01*01	TCRBD02	TCRBD02-01	01				TCRBJ01-05*01	TCRBJ01	TCRBJ01-05	01				0	4	8	3	1	3	36	52	56	61	62	2	In	VDJ
CAGCGCACACAGCAGGAGGACTCGGCCGTGTATCTCTGTGCCAGCAGAGCCGGACAGGGACACAATCAGCCCCAGCATTTTGGTGAT	CASRAGQGHNQPQHF	2	2.334103587517214E-5	45	TCRBV07-02*01	TCRBV07	TCRBV07-02	01				TCRBD01-01*01	TCRBD01	TCRBD01-01	01				TCRBJ01-05*01	TCRBJ01	TCRBJ01-05	01				6	4	1	3	3	3	36	47	51	59	62	2	In	VDJ
GGGTTGGAGTCGGCTGCTCCCTCCCAAACATCTGTGTACTTCTGTGCCAGCAGTTACACCCCCATGCAGCCCCAGCATTTTGGTGAT	CASSYTPMQPQHF	1	1.167051793758607E-5	39	TCRBV06	TCRBV06				TCRBV06-02,TCRBV06-03						TCRBD01,TCRBD02	TCRBD01-01,TCRBD02-01		TCRBJ01-05*01	TCRBJ01	TCRBJ01-05	01				2	0	3	7	7	7	42	-1	57	59	66	1	In	VDJ
GAGTCGGCTGCTCCCTCCCAAACATCTGTGTACTTCTGTGCCAGCAGCGCCACCGGGACAGGGGTCCAGCCCCAGCATTTTGGTGAT	CASSATGTGVQPQHF	1	1.167051793758607E-5	45	TCRBV06	TCRBV06				TCRBV06-02,TCRBV06-03		TCRBD01-01*01	TCRBD01	TCRBD01-01	01				TCRBJ01-05*01	TCRBJ01	TCRBJ01-05	01				6	7	0	2	2	7	36	47	54	64	66	1	In	VDJ
AGGCTGGAGTCGGCTGCTCCCTCCCAGACATCTGTGTACTTCTGTGCCAGCACGGAACGTGGGGGCCAGCCCCAGCATTTTGGTGAT	CASTERGGQPQHF	5	5.835258968793035E-5	39	TCRBV06-01*01	TCRBV06	TCRBV06-01	01				TCRBD01-01*01	TCRBD01	TCRBD01-01	01				TCRBJ01-05*01	TCRBJ01	TCRBJ01-05	01				7	8	6	0	0	7	42	52	60	-1	66	5	In	VDJ
GTGAACGCCTTGTTGCTGGGGGACTCGGCCCTCTATCTCTGTGCCAGCACCGGGTGGGGGGGCGGACAGCCCCAGCATTTTGGTGAT	CASTGWGGGQPQHF	1	1.167051793758607E-5	42	TCRBV05-06*01	TCRBV05	TCRBV05-06	01				TCRBD02-01*01	TCRBD02	TCRBD02-01	01				TCRBJ01-05*01	TCRBJ01	TCRBJ01-05	01				6	6	9	0	4	7	39	49	55	62	66	1	In	VDJ
CGGTCCACAAAGCTGGAGGACTCAGCCATGTACTTCTGTGCCAGCAGAGAGCAGGGAGGAGGTCGACAGCCCCAGCATTTTGGTGAT	CASREQGGGRQPQHF	10	1.167051793758607E-4	45	TCRBV02-01*01	TCRBV02	TCRBV02-01	01				TCRBD02-01*02	TCRBD02	TCRBD02-01	02				TCRBJ01-05*01	TCRBJ01	TCRBJ01-05	01				6	6	9	1	7	7	36	47	53	59	66	10	In	VDJ
CCATCCCCAACCAGACAGCTCTTTACTTCTGTGCCACCAGTGATTTGTGTGGGACAGGGTTCTCGACAGCCCCAGCATTTTGGTGAT		1	1.167051793758607E-5	52	TCRBV24	TCRBV24				TCRBV24-01,TCRBV24-or09_02		TCRBD01-01*01	TCRBD01	TCRBD01-01	01				TCRBJ01-05*01	TCRBJ01	TCRBJ01-05	01				0	3	0	3	7	7	29	47	50	59	66	1	Out	VDJ
CCTCTCACTGTGACATCGGCCCAAAAGAACCCGACAGCTTTCTATCTCTGTGCCAGTACTGAAGGGAGGATACCCTCCTTCGGTTCG	CASTEGRIPSF	2	2.334103587517214E-5	33	TCRBV19-01	TCRBV19	TCRBV19-01				01,02	TCRBD02-01*02	TCRBD02	TCRBD02-01	02				TCRBJ01-02*01	TCRBJ01	TCRBJ01-02	01				7	5	9	1	7	15	48	58	63	69	76	2	In	VDJ
CTGGAGTCGCCCAGCCCCAACCAGACCTCTCTGTACTTCTGTGCCAGCAGTTTCCTCCCTACTGAGGGAGCCGTCACCTTCGGTTCG	CASSFLPTEGAVTF	3	3.501155381275821E-5	42	TCRBV27-01*01	TCRBV27	TCRBV27-01	01				TCRBD02-01*02	TCRBD02	TCRBD02-01	02				TCRBJ01-02*01	TCRBJ01	TCRBJ01-02	01				3	12	9	2	4	13	39	53	65	70	74	3	In	VDJ
CTGAAGATCCAGCCCTCAGAACCCAGGGACTCAGCTGTGTACTTCTGTGCCAGCAGTTCGGACAGGGTTGGCTACACCTTCGGTTCG	CASSSDRVGYTF	1	1.167051793758607E-5	36	TCRBV12	TCRBV12				TCRBV12-03,TCRBV12-04		TCRBD01-01*01	TCRBD01	TCRBD01-01	01				TCRBJ01-02*01	TCRBJ01	TCRBJ01-02	01				4	1	1	3	1	7	45	58	59	67	68	1	In	VDJ
CTGACTGTGAGCAACATGAGCCCTGAAGACAGCAGCATATATCTCTGCAGCGTTGGGCAGGGGGCGGTTGGCTACACCTTCGGTTCG	CSVGQGAVGYTF	6	7.002310762551643E-5	36	TCRBV29-01*01	TCRBV29	TCRBV29-01	01				TCRBD01-01*01	TCRBD01	TCRBD01-01	01				TCRBJ01-02*01	TCRBJ01	TCRBJ01-02	01				4	2	4	0	3	7	45	55	57	65	68	6	In	VDJ
CTGAAGATCCGGTCCACAAAGCTGGAGGACTCAGCCATGTACTTCTGTGCCAGCAGGGAAACAGGGGCTGGCTACACCTTCGGTTCG	CASRETGAGYTF	2	2.334103587517214E-5	36	TCRBV02-01*01	TCRBV02	TCRBV02-01	01				TCRBD01-01*01	TCRBD01	TCRBD01-01	01				TCRBJ01-02*01	TCRBJ01	TCRBJ01-02	01				2	0	3	2	1	7	45	-1	60	67	68	2	In	VDJ
CTACACGCCCTGCAGCCAGAAGACTCAGCCCTGTATCTCTGCGCCAGCAGCCACGTGGGACAGGTCTATGGCTACACCTTCGGTTCG	CASSHVGQVYGYTF	2	2.334103587517214E-5	42	TCRBV04-01*01	TCRBV04	TCRBV04-01	01				TCRBD01-01*01	TCRBD01	TCRBD01-01	01				TCRBJ01-02*01	TCRBJ01	TCRBJ01-02	01				3	3	0	4	1	4	39	53	56	64	65	2	In	VDJ
CTGGAGTCGGCTGCTCCCTCCCAGACATCTGTGTACTTCTGTGCCAGCAGTGAAGTTTGGGTCCTCTATGGCTACACCTTCGGTTCG	CASSEVWVLYGYTF	2	2.334103587517214E-5	42	TCRBV06-01*01	TCRBV06	TCRBV06-01	01								TCRBD01,TCRBD02	TCRBD01-01,TCRBD02-01		TCRBJ01-02*01	TCRBJ01	TCRBJ01-02	01				1	3	0	9	4	4	39	55	58	61	65	2	In	VDJ
GTGACATCGGCCCAAAAGAACCCGACAGCTTTCTATCTCTGTGCCAGTAGTACCCAGGGATCACTCTATGGCTACACCTTCGGTTCG	CASSTQGSLYGYTF	2	2.334103587517214E-5	42	TCRBV19-01	TCRBV19	TCRBV19-01				01,02	TCRBD01-01*01	TCRBD01	TCRBD01-01	01				TCRBJ01-02*01	TCRBJ01	TCRBJ01-02	01				4	2	4	3	6	4	39	52	54	59	65	2	In	VDJ
CAGCCTGCAGAACTGGAGGATTCTGGAGTTTATTTCTGTGCCAGCAGCCAAAAGTCCCGGGGAGGCTATGGCTACACCTTCGGTTCG	CASSQKSRGGYGYTF	2	2.334103587517214E-5	45	TCRBV14-01*01	TCRBV14	TCRBV14-01	01				TCRBD02-01*02	TCRBD02	TCRBD02-01	02				TCRBJ01-02*01	TCRBJ01	TCRBJ01-02	01				2	8	9	1	0	4	36	51	59	-1	65	2	In	VDJ
GAGCACCTTGGAGCTGGGGGACTCGGCCCTTTATCTTTGCGCCAGCAGCTTGTTGACACCTAAGGCTATGGCTACACCTTCGGTTCG		2	2.334103587517214E-5	44	TCRBV05-01*01	TCRBV05	TCRBV05-01	01				TCRBD01-01*01	TCRBD01	TCRBD01-01	01				TCRBJ01-02*01	TCRBJ01	TCRBJ01-02	01				1	2	2	6	7	4	37	52	54	58	65	2	Out	VDJ
GGGTTGGAGTCGGCTGCTCCCTCCCAAACATCTGTGTACTTCTGTGCCAGCAGAAACGGGGGGGCCTATGGCTACACCTTCGGTTCG	CASRNGGAYGYTF	1	1.167051793758607E-5	39	TCRBV06	TCRBV06				TCRBV06-02,TCRBV06-03		TCRBD02-01*01	TCRBD02	TCRBD02-01	01				TCRBJ01-02*01	TCRBJ01	TCRBJ01-02	01				6	3	8	0	1	4	42	53	56	64	65	1	In	VDJ
ATGAATGTGAGCACCTTGGAGCTGGGGGACTCGGCCCTTTATCTTTGCGCCAGCAGCGCGGACGCCTATGGCTACACCTTCGGTTCG	CASSADAYGYTF	2	2.334103587517214E-5	36	TCRBV05-01*01	TCRBV05	TCRBV05-01	01								TCRBD01,TCRBD02	TCRBD01-01,TCRBD02-01		TCRBJ01-02*01	TCRBJ01	TCRBJ01-02	01				4	2	1	7	2	4	45	57	59	63	65	2	In	VDJ
CTGGGGTTGGAGTCGGCTGCTCCCTCCCAAACATCTGTGTACTTCTGTGCCAGCAGCTCCTGGGACTATGGCTACACCTTCGGTTCG	CASSSWDYGYTF	1	1.167051793758607E-5	36	TCRBV06	TCRBV06				TCRBV06-02,TCRBV06-03						TCRBD01,TCRBD02	TCRBD01-01,TCRBD02-01		TCRBJ01-02*01	TCRBJ01	TCRBJ01-02	01				6	5	0	9	0	3	45	56	61	-1	64	1	In	VDJ
TCGGCTGCTCCCTCCCAGACATCTGTGTACTTCTGTGCCAGCAGTTACTCGTGGGACAGACTTAACTATGGCTACACCTTCGGTTCG	CASSYSWDRLNYGYTF	1	1.167051793758607E-5	48	TCRBV06-05*01	TCRBV06	TCRBV06-05	01				TCRBD01-01*01	TCRBD01	TCRBD01-01	01				TCRBJ01-02*01	TCRBJ01	TCRBJ01-02	01				0	2	0	5	3	1	33	50	52	59	62	1	In	VDJ
ACGATCCAGCGCACACAGCAGGAGGACTCGGCCGTGTATCTCTGTGCCAGCAGCTTAGGGAGTAACTATGGCTACACCTTCGGTTCG	CASSLGSNYGYTF	2	2.334103587517214E-5	39	TCRBV07-02*01	TCRBV07	TCRBV07-02	01				TCRBD02-01*02	TCRBD02	TCRBD02-01	02				TCRBJ01-02*01	TCRBJ01	TCRBJ01-02	01				1	0	10	2	0	1	42	-1	58	-1	62	2	In	VDJ
GAGTCAGCTACCCGCTCCCAGACATCTGTGTATTTCTGCGCCAGCAGTGAGGGGCAGACAGCTAACTATGGCTACACCTTCGGTTCG	CASSEGQTANYGYTF	13	1.517167331886189E-4	45	TCRBV10-02*01	TCRBV10	TCRBV10-02	01				TCRBD01-01*01	TCRBD01	TCRBD01-01	01				TCRBJ01-02*01	TCRBJ01	TCRBJ01-02	01				2	5	2	5	0	0	36	51	56	-1	61	13	In	VDJ
AGTTCTAAGAAGCTCCTTCTCAGTGACTCTGGCTTCTATCTCTGTGCCTGGTTCCGACAGCCTAACTATGGCTACACCTTCGGTTCG	CAWFRQPNYGYTF	1	1.167051793758607E-5	39	TCRBV30-01*01	TCRBV30	TCRBV30-01	01				TCRBD01-01*01	TCRBD01	TCRBD01-01	01				TCRBJ01-02*01	TCRBJ01	TCRBJ01-02	01				5	4	2	5	1	0	42	51	55	60	61	1	In	VDJ
CGGTCCACAAAGCTGGAGGACTCAGCCATGTACTTCTGTGCCAGCATTCCAGACAGGCTGGGGAACTATGGCTACACCTTCGGTTCG	CASIPDRLGNYGYTF	2	2.334103587517214E-5	45	TCRBV02-01*01	TCRBV02	TCRBV02-01	01				TCRBD01-01*01	TCRBD01	TCRBD01-01	01				TCRBJ01-02*01	TCRBJ01	TCRBJ01-02	01				7	5	2	4	6	2	36	46	51	57	63	2	In	VDJ
CTGTCGGCTGCTCCCTCCCAGACATCTGTGTACTTCTGTGCCAGCAGTTATAATAGGGGAGGAAACTATGGCTACACCTTCGGTTCG	CASSYNRGGNYGYTF	1	1.167051793758607E-5	45	TCRBV06-05*01	TCRBV06	TCRBV06-05	01				TCRBD02-01*02	TCRBD02	TCRBD02-01	02				TCRBJ01-02*01	TCRBJ01	TCRBJ01-02	01				3	6	9	1	1	2	36	50	56	62	63	1	In	VDJ
TCCACTCTGACAGTGACCAGTGCCCATCCTGAAGACAGCAGCTTCTACATCTGCAGTGCTAGAGGGGATGGCTACACCTTCGGTTCG	CSARGDGYTF	1	1.167051793758607E-5	30	TCRBV20-01*01	TCRBV20	TCRBV20-01	01								TCRBD01,TCRBD02	TCRBD01-01,TCRBD02-01		TCRBJ01-02*01	TCRBJ01	TCRBJ01-02	01				1	0	0	9	0	6	51	-1	64	-1	67	1	In	VDJ
ATCCAGCGCACACAGCAGGAGGACTCGGCCGTGTATCTCTGTGCCAGCAGCTTAGCGGAGGGCAGGGATGGCTACACCTTCGGTTCG	CASSLAEGRDGYTF	2	2.334103587517214E-5	42	TCRBV07-02*01	TCRBV07	TCRBV07-02	01				TCRBD02-01*02	TCRBD02	TCRBD02-01	02				TCRBJ01-02*01	TCRBJ01	TCRBJ01-02	01				0	0	10	0	5	6	39	-1	56	62	67	2	In	VDJ
AATGTGAACGCCTTGGAGCTGGACGACTCGGCCCTGTATCTCTGTGCCAGCAGCCGGAGAGGGGAGGATGGCTACACCTTCGGTTCG	CASSRRGEDGYTF	3	3.501155381275821E-5	39	TCRBV05-04*01	TCRBV05	TCRBV05-04	01				TCRBD02-01*02	TCRBD02	TCRBD02-01	02				TCRBJ01-02*01	TCRBJ01	TCRBJ01-02	01				4	7	9	1	0	6	42	54	61	-1	67	3	In	VDJ
ATCCTGGAGTCGCCCAGCCCCAACCAGACCTCTCTGTACTTCTGTGCCAGCAGTTTAAGTGGCGCGAATGGCTACACCTTCGGTTCG	CASSLSGANGYTF	5	5.835258968793035E-5	39	TCRBV27-01*01	TCRBV27	TCRBV27-01	01								TCRBD01,TCRBD02	TCRBD01-01,TCRBD02-01		TCRBJ01-02*01	TCRBJ01	TCRBJ01-02	01				2	3	9	0	4	6	42	57	60	63	67	5	In	VDJ
AATGTGAGCACCTTGGAGCTGGGGGACTCGGCCCTTTATCTTTGCGCCAGCAGCCAGCGGACGGAGAATGGCTACACCTTCGGTTCG	CASSQRTENGYTF	2	2.334103587517214E-5	39	TCRBV05-01*01	TCRBV05	TCRBV05-01	01				TCRBD02-01	TCRBD02	TCRBD02-01				01,02	TCRBJ01-02*01	TCRBJ01	TCRBJ01-02	01				4	1	6	5	7	6	42	54	55	60	67	2	In	VDJ
GACCCTGGAGTCTGCCAGGCCCTCACATACCTCTCAGTACCTCTGTGCCAGCAGTCCAGTCTTAAGAGGGGCTACACCTTCGGTTCG		1	1.167051793758607E-5	38	TCRBV25-01*01	TCRBV25	TCRBV25-01	01				TCRBD02-01*02	TCRBD02	TCRBD02-01	02				TCRBJ01-02*01	TCRBJ01	TCRBJ01-02	01				5	10	11	1	0	8	43	55	65	-1	69	1	Out	VDJ
CACATCAATTCCCTGGAGCTTGGTGACTCTGCTGTGTATTTCTGTGCCAGCAGCCAAGGGACAGACCTAGGCTACACCTTCGGTTCG	CASSQGTDLGYTF	2	2.334103587517214E-5	39	TCRBV03	TCRBV03				TCRBV03-01,TCRBV03-02		TCRBD01-01*01	TCRBD01	TCRBD01-01	01				TCRBJ01-02*01	TCRBJ01	TCRBJ01-02	01				1	0	1	5	5	8	42	-1	58	64	69	2	In	VDJ
TGAACGCCTTGTTGCTGGGGGACTCGGCCCTCTATCTCTGTGCCAGCAGCTTGGGGACGGGGGCTGGGAGGCTACACCTTCGGTTCG		1	1.167051793758607E-5	43	TCRBV05-06*01	TCRBV05	TCRBV05-06	01								TCRBD01,TCRBD02	TCRBD01-01,TCRBD02-01		TCRBJ01-02*01	TCRBJ01	TCRBJ01-02	01				0	4	6	0	5	8	38	54	58	64	69	1	Out	VDJ
GAGTCCGCTACCAGCTCCCAGACATCTGTGTACTTCTGTGCCATCAGTGAGTCGGGACAGGGGGCGCGAGGCTACACCTTCGGTTCG	CAISESGQGARGYTF	2	2.334103587517214E-5	45	TCRBV10-03*01	TCRBV10	TCRBV10-03	01				TCRBD01-01*01	TCRBD01	TCRBD01-01	01				TCRBJ01-02*01	TCRBJ01	TCRBJ01-02	01				0	0	0	0	4	8	36	-1	53	65	69	2	In	VDJ
AGGCTGCTGTCGGCTGCTCCCTCCCAGACATCTGTGTACTTCTGTGCCAGCAACCAAAGGACAGGCAGAGGCTACACCTTCGGTTCG	CASNQRTGRGYTF	1	1.167051793758607E-5	39	TCRBV06-05*01	TCRBV06	TCRBV06-05	01				TCRBD01-01*01	TCRBD01	TCRBD01-01	01				TCRBJ01-02*01	TCRBJ01	TCRBJ01-02	01				7	6	1	4	4	8	42	52	58	65	69	1	In	VDJ
CTGACCCTGGAGTCTGCCAGGCCCTCACATACCTCTCAGTACCTCTGTGCCAGCAGTGATATCACACAGGGTGTAACCTTCGGTTCG	CASSDITQGVTF	1	1.167051793758607E-5	36	TCRBV25-01*01	TCRBV25	TCRBV25-01	01				TCRBD01-01*01	TCRBD01	TCRBD01-01	01				TCRBJ01-02*01	TCRBJ01	TCRBJ01-02	01				3	6	3	3	4	14	45	59	65	71	75	1	In	VDJ
CTGATCCTGGAGTCGCCCAGCCCCAACCAGACCTCTCTGTACTTCTGTGCCAGCAGGTCGCGGGCTACCACTCAGTACTTCGGGCCG	CASRSRATTQYF	4	4.668207175034428E-5	36	TCRBV27-01*01	TCRBV27	TCRBV27-01	01				TCRBD02-01	TCRBD02	TCRBD02-01				01,02	TCRBJ02-07*01	TCRBJ02	TCRBJ02-07	01				6	3	7	4	8	10	45	56	59	64	72	4	In	VDJ
CTCACTCTGGAGTCAGCTACCCGCTCCCAGACATCTGTGTATTTCTGCGCCAGCAACAAACAGGGCGGTGAGCAGTACTTCGGGCCG	CASNKQGGEQYF	2	2.334103587517214E-5	36	TCRBV10-02*01	TCRBV10	TCRBV10-02	01				TCRBD01-01*01	TCRBD01	TCRBD01-01	01				TCRBJ02-07*01	TCRBJ02	TCRBJ02-07	01				7	4	3	3	4	7	45	55	59	65	69	2	In	VDJ
CTGGGGTTGGAGTCGGCTGCTCCCTCCCAAACATCTGTGTACTTCTGTGCCAGCAGTTATACTAGCTCTGAGCAGTACTTCGGGCCG	CASSYTSSEQYF	1	1.167051793758607E-5	36	TCRBV06	TCRBV06				TCRBV06-02,TCRBV06-03		TCRBD02-01	TCRBD02	TCRBD02-01				01,02	TCRBJ02-07*01	TCRBJ02	TCRBJ02-07	01				3	1	3	7	3	7	45	59	60	66	69	1	In	VDJ
GTGACCAGTGCCCATCCTGAAGACAGCAGCTTCTACATCTGCAGTGCTAGAGAGCGGGTAGGAGCGGCTGAGCAGTACTTCGGGCCG	CSARERVGAAEQYF	1	1.167051793758607E-5	42	TCRBV20	TCRBV20				TCRBV20-01,TCRBV20-or09_02		TCRBD02-01	TCRBD02	TCRBD02-01				01,02	TCRBJ02-07*01	TCRBJ02	TCRBJ02-07	01				0	9	6	5	2	7	39	53	62	67	69	1	In	VDJ
AAGATCCAGCCTGCAAAGCTTGAGGACTCGGCCGTGTATCTCTGTGCCAGCAACTTAGACCGGAGGGATGAGCAGTACTTCGGGCCG	CASNLDRRDEQYF	12	1.4004621525103285E-4	39	TCRBV11-02*02	TCRBV11	TCRBV11-02	02				TCRBD02-01*02	TCRBD02	TCRBD02-01	02				TCRBJ02-07*01	TCRBJ02	TCRBJ02-07	01				0	2	10	0	2	7	42	59	61	67	69	12	In	VDJ
CAGCCAGAAGACTCAGCCCTGTATCTCTGCGCCAGCAGCCAAGACGAAACGGCCCGCCTCGGGGTATGGGAGCAGTACTTCGGGCCG	CASSQDETARLGVWEQYF	1	1.167051793758607E-5	54	TCRBV04-01*01	TCRBV04	TCRBV04-01	01				TCRBD02-01*01	TCRBD02	TCRBD02-01	01				TCRBJ02-07*01	TCRBJ02	TCRBJ02-07	01				0	15	8	3	5	7	27	44	59	64	69	1	In	VDJ
GTGAGCACCTTGGAGCTGGGGGACTCGGCCCTTTATCTTTGCGCCAGCAGCTTGCGGGCAGGGGCCGAGGAGCAGTACTTCGGGCCG	CASSLRAGAEEQYF	1	1.167051793758607E-5	42	TCRBV05-01*01	TCRBV05	TCRBV05-01	01				TCRBD01-01*01	TCRBD01	TCRBD01-01	01				TCRBJ02-07*01	TCRBJ02	TCRBJ02-07	01				1	4	4	2	5	7	39	54	58	64	69	1	In	VDJ
TCCCTGTCCCTAGAGTCTGCCATCCCCAACCAGACAGCTCTTTACTTCTGTGCCACCAGTGAAGGAATCGAGCAGTACTTCGGGCCG	CATSEGIEQYF	1	1.167051793758607E-5	33	TCRBV24	TCRBV24				TCRBV24-01,TCRBV24-or09_02						TCRBD01,TCRBD02	TCRBD01-01,TCRBD02-01		TCRBJ02-07*01	TCRBJ02	TCRBJ02-07	01				4	1	1	8	2	6	48	62	63	66	68	1	In	VDJ
CTGGAGTCGCCCAGCCCCAACCAGACCTCTCTGTACTTCTGTGCCAGCAGTCCGGTACAGGGGCGAATCGAGCAGTACTTCGGGCCG	CASSPVQGRIEQYF	2	2.334103587517214E-5	42	TCRBV27-01*01	TCRBV27	TCRBV27-01	01				TCRBD01-01*01	TCRBD01	TCRBD01-01	01				TCRBJ02-07*01	TCRBJ02	TCRBJ02-07	01				5	5	3	2	5	6	39	51	56	63	68	2	In	VDJ
ACTCTGACAGTGACCAGTGCCCATCCTGAAGACAGCAGCTTCTACATCTGCAGTGCTAGTTGGGGGGGCGAGCAGTACTTCGGGCCG	CSASWGGEQYF	1	1.167051793758607E-5	33	TCRBV20-01*01	TCRBV20	TCRBV20-01	01				TCRBD02-01*01	TCRBD02	TCRBD02-01	01				TCRBJ02-07*01	TCRBJ02	TCRBJ02-07	01				3	2	9	0	0	6	48	59	61	-1	68	1	In	VDJ
CAGCGCACACAGCAGGAGGACTCGGCCGTGTATCTCTGTGCCAGCAGCTCGGATAGCGGGGGGTTAGGCGAGCAGTACTTCGGGCCG	CASSSDSGGLGEQYF	1	1.167051793758607E-5	45	TCRBV07-02*01	TCRBV07	TCRBV07-02	01				TCRBD02-01*01	TCRBD02	TCRBD02-01	01				TCRBJ02-07*01	TCRBJ02	TCRBJ02-07	01				4	4	5	1	5	6	36	49	53	63	68	1	In	VDJ
TCCGCTACCAGCTCCCAGACATCTGTGTACTTCTGTGCCATCAGACCCGCCTAGACTAGCGGGACAGGCGAGCAGTACTTCGGGCCG	CAIRPA*TSGTGEQYF	1	1.167051793758607E-5	48	TCRBV10-03*01	TCRBV10	TCRBV10-03	01				TCRBD02-01*02	TCRBD02	TCRBD02-01	02				TCRBJ02-07*01	TCRBJ02	TCRBJ02-07	01				6	9	2	3	4	6	33	44	53	64	68	1	Stop	VDJ
ACCAGTGCCCATCCTGAAGACAGCAGCTTCTACATCTGCAGTGCTAGAGTACGGGTTGGGGGTGAAGGCGAGCAGTACTTCGGGCCG	CSARVRVGGEGEQYF	2	2.334103587517214E-5	45	TCRBV20	TCRBV20				TCRBV20-01,TCRBV20-or09_02						TCRBD01,TCRBD02	TCRBD01-01,TCRBD02-01		TCRBJ02-07*01	TCRBJ02	TCRBJ02-07	01				1	8	6	1	6	6	36	49	57	62	68	2	In	VDJ
CACCTACACACCCTGCAGCCAGAAGACTCGGCCCTGTATCTCTGCGCCAGCAGTCAAGATACCTGGCGCGAGCAGTACTTCGGGCCG	CASSQDTWREQYF	1	1.167051793758607E-5	39	TCRBV04-03*01	TCRBV04	TCRBV04-03	01								TCRBD01,TCRBD02	TCRBD01-01,TCRBD02-01		TCRBJ02-07*01	TCRBJ02	TCRBJ02-07	01				0	5	9	0	1	6	42	59	64	67	68	1	In	VDJ
CTCCCAGACATCTGTGTACTTCTGTGCCAGCACCCACCCGAGGACTAGCGGGAGGGCCGGGTGGGGAGCGAGCAGTACTTCGGGCCG		1	1.167051793758607E-5	59	TCRBV06	TCRBV06				TCRBV06-01,TCRBV06-05,TCRBV06-06		TCRBD02-01*02	TCRBD02	TCRBD02-01	02				TCRBJ02-07*01	TCRBJ02	TCRBJ02-07	01				7	9	1	0	12	6	22	32	41	56	68	1	Out	VDJ
TCTGAAGATCCAGCCCTCAGAACCCAGGGACTCAGCTGTGTACTTCTGTGCCAGCAGTTTACCGGGAGCGAGCAGTACTTCGGGCCG		1	1.167051793758607E-5	35	TCRBV12	TCRBV12				TCRBV12-03,TCRBV12-04		TCRBD02-01*02	TCRBD02	TCRBD02-01	02				TCRBJ02-07*01	TCRBJ02	TCRBJ02-07	01				2	1	8	2	0	6	46	61	62	-1	68	1	Out	VDJ
TTGGAGATCCAGCGCACAGAGCAGGGGGACTCGGCCATGTATCTCTGTGCCAGCAGCTTAGGAGCGAGCGAGCAGTACTTCGGGCCG	CASSLGASEQYF	2	2.334103587517214E-5	36	TCRBV07-09	TCRBV07	TCRBV07-09				01,03	TCRBD02-01	TCRBD02	TCRBD02-01				01,02	TCRBJ02-07*01	TCRBJ02	TCRBJ02-07	01				1	1	6	6	2	6	45	61	62	66	68	2	In	VDJ
ACATCAATTCCCTGGAGCTTGGTGACTCTGCTGTGTATTTCTGTGCCAGCAGCCATCCCAAACCGGACCGAGCAGTACTTCGGGCCG		2	2.334103587517214E-5	40	TCRBV03	TCRBV03				TCRBV03-01,TCRBV03-02						TCRBD01,TCRBD02	TCRBD01-01,TCRBD02-01		TCRBJ02-07*01	TCRBJ02	TCRBJ02-07	01				3	9	1	7	0	6	41	55	64	-1	68	2	Out	VDJ
CTGCTGTCGGCTGCTCCCTCCCAGACATCTGTGTACTTCTGTGCCAGCAGTTACTCTGGCAGGGGTTACGAGCAGTACTTCGGGCCG	CASSYSGRGYEQYF	1	1.167051793758607E-5	42	TCRBV06-05*01	TCRBV06	TCRBV06-05	01				TCRBD01-01*01	TCRBD01	TCRBD01-01	01				TCRBJ02-07*01	TCRBJ02	TCRBJ02-07	01				0	3	4	2	1	4	39	56	59	65	66	1	In	VDJ
ATCCAGCCCTCAGAACCCAGGGACTCAGCTGTGTACTTCTGTGCCAGCAGTTTCCTAGGGGCCACTTACGAGCAGTACTTCGGGCCG	CASSFLGATYEQYF	1	1.167051793758607E-5	42	TCRBV12	TCRBV12				TCRBV12-03,TCRBV12-04		TCRBD01-01*01	TCRBD01	TCRBD01-01	01				TCRBJ02-07*01	TCRBJ02	TCRBJ02-07	01				3	3	5	2	5	4	39	53	56	61	66	1	In	VDJ
AACGCCTTGTTGCTGGGGGACTCGGCCCTCTATCTCTGTGCCAGCAGCTTGCGAGGGGTCGGTGATTACGAGCAGTACTTCGGGCCG	CASSLRGVGDYEQYF	2	2.334103587517214E-5	45	TCRBV05-06*01	TCRBV05	TCRBV05-06	01								TCRBD01,TCRBD02	TCRBD01-01,TCRBD02-01		TCRBJ02-07*01	TCRBJ02	TCRBJ02-07	01				1	2	5	2	8	4	36	51	53	58	66	2	In	VDJ
CTCAGGCTGCTGTCGGCTGCTCCCTCCCAGACATCTGTGTACTTCTGTGCCAGCAGTTATAGGGGGTACGAGCAGTACTTCGGGCCG	CASSYRGYEQYF	1	1.167051793758607E-5	36	TCRBV06-05*01	TCRBV06	TCRBV06-05	01				TCRBD01-01*01	TCRBD01	TCRBD01-01	01				TCRBJ02-07*01	TCRBJ02	TCRBJ02-07	01				3	1	5	1	0	4	45	59	60	-1	66	1	In	VDJ
CTCAGGCTGGAGTCGGCTGCTCCCTCCCAGACATCTGTGTACTTCTGTGCCAGCATCGAGGGCCTCTACGAGCAGTACTTCGGGCCG	CASIEGLYEQYF	1	1.167051793758607E-5	36	TCRBV06-01*01	TCRBV06	TCRBV06-01	01				TCRBD02-01*02	TCRBD02	TCRBD02-01	02				TCRBJ02-07*01	TCRBJ02	TCRBJ02-07	01				7	2	11	0	3	3	45	55	57	62	65	1	In	VDJ
CCTTGTTGCTGGGGGACTCGGCCCTCTATCTCTGTGCCAGCAGCTTGCCAAATTCCGGGACAGATCTACGAGCAGTACTTCGGGCCG		1	1.167051793758607E-5	49	TCRBV05-06*01	TCRBV05	TCRBV05-06	01				TCRBD01-01*01	TCRBD01	TCRBD01-01	01				TCRBJ02-07*01	TCRBJ02	TCRBJ02-07	01				1	9	0	5	2	3	32	47	56	63	65	1	Out	VDJ
ATCCGGTCCACAAAGCTGGAGGACTCAGCCATGTACTTCTGTGCCAGCAGAGCACTAGCGGGGGGCTACGAGCAGTACTTCGGGCCG	CASRALAGGYEQYF	2	2.334103587517214E-5	42	TCRBV02-01*01	TCRBV02	TCRBV02-01	01				TCRBD02-01*01	TCRBD02	TCRBD02-01	01				TCRBJ02-07*01	TCRBJ02	TCRBJ02-07	01				6	3	3	1	0	3	39	50	53	-1	65	2	In	VDJ
GATCCAGCGCACAGAGCAGGGGGACTCGGCCATGTATCTCTGTGCCAGCAGCCTTCAGGGGGCGGCTACGAGCAGTACTTCGGGCCG		2	2.334103587517214E-5	41	TCRBV07-09	TCRBV07	TCRBV07-09				01,03	TCRBD01-01*01	TCRBD01	TCRBD01-01	01				TCRBJ02-07*01	TCRBJ02	TCRBJ02-07	01				5	3	4	0	2	3	40	52	55	63	65	2	Out	VDJ
AAGATCCAGCGCACACAGCAGGAGGACTCCGCCGTGTATCTCTGTGCCAGCAGCCTAGCGGACGGCTACGAGCAGTACTTCGGGCCG	CASSLADGYEQYF	2	2.334103587517214E-5	39	TCRBV07-08*01	TCRBV07	TCRBV07-08	01								TCRBD01,TCRBD02	TCRBD01-01,TCRBD02-01		TCRBJ02-07*01	TCRBJ02	TCRBJ02-07	01				0	0	1	7	2	3	42	-1	59	63	65	2	In	VDJ
GAGTTGGCTGCTCCCTCCCAGACATCTGTGTACTTCTGTGCCAGCAGCAAGGGAGACTCTTGGAGCTACGAGCAGTACTTCGGGCCG	CASSKGDSWSYEQYF	1	1.167051793758607E-5	45	TCRBV06-06	TCRBV06	TCRBV06-06				01,02	TCRBD02-01*02	TCRBD02	TCRBD02-01	02				TCRBJ02-07*01	TCRBJ02	TCRBJ02-07	01				6	3	9	2	10	3	36	47	50	55	65	1	In	VDJ
CTGTCGGCTGCTCCCTCCCAGACATCTGTGTACTTCTGTGCCAGCAGGCCCTCTGGCGGGGGTTCCTACGAGCAGTACTTCGGGCCG	CASRPSGGGSYEQYF	1	1.167051793758607E-5	45	TCRBV06-05*01	TCRBV06	TCRBV06-05	01				TCRBD02-01*01	TCRBD02	TCRBD02-01	01				TCRBJ02-07*01	TCRBJ02	TCRBJ02-07	01				6	8	7	2	1	1	36	47	55	62	63	1	In	VDJ
TCGGCTGCTCCCTCCCAAACATCTGTGTACTTCTGTGCCAGCAGTTACTCGAGACAGGGGGCTTCCTACGAGCAGTACTTCGGGCCG	CASSYSRQGASYEQYF	3	3.501155381275821E-5	48	TCRBV06	TCRBV06				TCRBV06-02,TCRBV06-03		TCRBD01-01*01	TCRBD01	TCRBD01-01	01				TCRBJ02-07*01	TCRBJ02	TCRBJ02-07	01				0	2	2	0	1	1	33	50	52	62	63	3	In	VDJ
CTGCTGTCGGCTGCTCCCTCCCAGACATCTGTGTACTTCTGTGCCAGCAGTAATAGCGGGGGGTCCTACGAGCAGTACTTCGGGCCG	CASSNSGGSYEQYF	1	1.167051793758607E-5	42	TCRBV06-05*01	TCRBV06	TCRBV06-05	01				TCRBD02-01*01	TCRBD02	TCRBD02-01	01				TCRBJ02-07*01	TCRBJ02	TCRBJ02-07	01				5	2	5	1	0	1	39	51	53	-1	63	1	In	VDJ
TGTGACATCGGCCCAAAAGAACCCGACAGCTTTCTATCTCTGTGCCAGTAGTCACCCGGGAGGTCCTACGAGCAGTACTTCGGGCCG		2	2.334103587517214E-5	41	TCRBV19-01	TCRBV19	TCRBV19-01				01,02	TCRBD02-01*02	TCRBD02	TCRBD02-01	02				TCRBJ02-07*01	TCRBJ02	TCRBJ02-07	01				5	4	8	1	0	1	40	52	56	-1	63	2	Out	VDJ
GCCTGCAGAACTGGAGGATTCTGGAGTTTATTTCTGTGCCAGCAGCTATGCCGTCCGGGACAGTCCTACGAGCAGTACTTCGGGCCG		3	3.501155381275821E-5	47	TCRBV14-01*01	TCRBV14	TCRBV14-01	01				TCRBD01-01*01	TCRBD01	TCRBD01-01	01				TCRBJ02-07*01	TCRBJ02	TCRBJ02-07	01				5	10	0	5	0	1	34	46	56	-1	63	3	Out	VDJ
GTCGGCTGCTCCCTCCCAGACATCTGTGTACTTCTGTGCCACCACAAAGGTAGGGACTAGGTCTCCTACGAGCAGTACTTCGGGCCG		1	1.167051793758607E-5	47	TCRBV06	TCRBV06				TCRBV06-01,TCRBV06-05		TCRBD02-01	TCRBD02	TCRBD02-01				01,02	TCRBJ02-07*01	TCRBJ02	TCRBJ02-07	01				10	11	0	8	2	0	34	41	52	60	62	1	Out	VDJ
GAGTCGGCTGCTCCCTCCCAAACATCTGTGTACTTCTGTGCCAGCAGTGACTCGGGACAGGGCTCCTACGAGCAGTACTTCGGGCCG	CASSDSGQGSYEQYF	1	1.167051793758607E-5	45	TCRBV06	TCRBV06				TCRBV06-02,TCRBV06-03		TCRBD01-01*01	TCRBD01	TCRBD01-01	01				TCRBJ02-07*01	TCRBJ02	TCRBJ02-07	01				0	0	0	3	0	0	36	-1	53	-1	62	1	In	VDJ
CTGGAGTCCGCCAGCACCAACCAGACATCTATGTACCTCTGTGCCAGCACCGCTGGAGGTAGCTCCTACGAGCAGTACTTCGGGCCG	CASTAGGSSYEQYF	9	1.0503466143827463E-4	42	TCRBV28-01*01	TCRBV28	TCRBV28-01	01				TCRBD02-01*02	TCRBD02	TCRBD02-01	02				TCRBJ02-07*01	TCRBJ02	TCRBJ02-07	01				7	5	10	1	3	0	39	49	54	59	62	9	In	VDJ
AGTCGGCTGCTCCCTCCCAAACATCTGTGTACTTCTGTGCCAGCGGGCGCTTAGCGGGGTGCCTCCTACGAGCAGTACTTCGGGCCG		1	1.167051793758607E-5	46	TCRBV06	TCRBV06				TCRBV06-02,TCRBV06-03		TCRBD02-01*01	TCRBD02	TCRBD02-01	01				TCRBJ02-07*01	TCRBJ02	TCRBJ02-07	01				8	7	5	3	3	0	35	44	51	59	62	1	Out	VDJ
AAGATCCAGCCCTCAGAACCCAGGGACTCAGCTGTGTACTTCTGTGCCAGCAGTTTCGACACCTCCTACGAGCAGTACTTCGGGCCG	CASSFDTSYEQYF	1	1.167051793758607E-5	39	TCRBV12	TCRBV12				TCRBV12-03,TCRBV12-04		TCRBD01-01*01	TCRBD01	TCRBD01-01	01				TCRBJ02-07*01	TCRBJ02	TCRBJ02-07	01				3	1	2	6	1	0	42	56	57	61	62	1	In	VDJ
AAGCTCCTTCTCAGTGACTCTGGCTTCTATCTCTGTGCCTGGAGCGGGGGGGCTAGCGGGGACTCCTACGAGCAGTACTTCGGGCCG	CAWSGGASGDSYEQYF	1	1.167051793758607E-5	48	TCRBV30-01*01	TCRBV30	TCRBV30-01	01				TCRBD02-01*01	TCRBD02	TCRBD02-01	01				TCRBJ02-07*01	TCRBJ02	TCRBJ02-07	01				3	8	4	3	1	0	33	44	52	61	62	1	In	VDJ
TCCTTGGAGCTGGGGGACTCAGCCCTGTACTTCTGTGCCAGCAGCTTGACTAGCGGCCCTCACTCCTACGAGCAGTACTTCGGGCCG	CASSLTSGPHSYEQYF	1	1.167051793758607E-5	48	TCRBV13-01*01	TCRBV13	TCRBV13-01	01				TCRBD02-01	TCRBD02	TCRBD02-01				01,02	TCRBJ02-07*01	TCRBJ02	TCRBJ02-07	01				3	0	2	5	6	0	33	-1	47	56	62	1	In	VDJ
TCAGGCTGCTGTCGGCTGCTCCCTCCCAGACATCTGTGTACTTCTGTGCCAACCATTCCAAACTCCTACGAGCAGTACTTCGGGCCG		1	1.167051793758607E-5	37	TCRBV06-05*01	TCRBV06	TCRBV06-05	01								TCRBD01,TCRBD02	TCRBD01-01,TCRBD02-01		TCRBJ02-07*01	TCRBJ02	TCRBJ02-07	01				10	0	3	7	9	0	44	-1	51	53	62	1	Out	VDJ
ATCCGGTCCACAAAGCTGGAGGACTCAGCCATGTACTTCTGTGCCACCCTAGGCACGGGCGTATCCTACGAGCAGTACTTCGGGCCG	CATLGTGVSYEQYF	2	2.334103587517214E-5	42	TCRBV02-01*01	TCRBV02	TCRBV02-01	01								TCRBD01,TCRBD02	TCRBD01-01,TCRBD02-01		TCRBJ02-07*01	TCRBJ02	TCRBJ02-07	01				10	10	8	0	3	1	39	46	56	60	63	2	In	VDJ
AGTGCCCATCCTGAAGACAGCAGCTTCTACATCTGCAGTGCTAGAGCTCGGTTGCTTCAGGGATCCTACGAGCAGTACTTCGGGCCG	CSARARLLQGSYEQYF	1	1.167051793758607E-5	48	TCRBV20	TCRBV20				TCRBV20-01,TCRBV20-or09_02		TCRBD01-01*01	TCRBD01	TCRBD01-01	01				TCRBJ02-07*01	TCRBJ02	TCRBJ02-07	01				1	11	4	3	1	1	33	46	57	62	63	1	In	VDJ
TCTAAGAAGCTCCTTCTCAGTGACTCTGGCTTCTATCTCTGTGCCTGGAGTGTATATGCCGGATCCTACGAGCAGTACTTCGGGCCG	CAWSVYAGSYEQYF	2	2.334103587517214E-5	42	TCRBV30-01*01	TCRBV30	TCRBV30-01	01								TCRBD01,TCRBD02	TCRBD01-01,TCRBD02-01		TCRBJ02-07*01	TCRBJ02	TCRBJ02-07	01				0	7	1	8	0	1	39	53	60	-1	63	2	In	VDJ
GGAGTCTGCTGCCTCCTCCCAGACATCTGTATATTTCTGCGCCAGCAGTTCAGCAGGGAGGAATCCTACGAGCAGTACTTCGGGCCG		10	1.167051793758607E-4	44	TCRBV10-01	TCRBV10	TCRBV10-01				01,02	TCRBD02-01*02	TCRBD02	TCRBD02-01	02				TCRBJ02-07*01	TCRBJ02	TCRBJ02-07	01				5	6	9	1	2	1	37	49	55	61	63	10	Out	VDJ
GAGCTTGGTGACTCTGCTGTGTATTTCTGTGCCAGTCCCACCGTTACCGGGACTAGCGGGATGGCCTACGAGCAGTACTTCGGGCCG	CASPTVTGTSGMAYEQYF	6	7.002310762551643E-5	54	TCRBV03	TCRBV03				TCRBV03-01,TCRBV03-02		TCRBD02-01*02	TCRBD02	TCRBD02-01	02				TCRBJ02-07*01	TCRBJ02	TCRBJ02-07	01				9	13	0	3	3	2	27	35	48	61	64	6	In	VDJ
CACATCAATTCCCTGGAGCTTGGTGACTCTGCTGTGTATTTCTGTGCCAGCAGCCAAGCAGGGGCCTACGAGCAGTACTTCGGGCCG	CASSQAGAYEQYF	2	2.334103587517214E-5	39	TCRBV03	TCRBV03				TCRBV03-01,TCRBV03-02		TCRBD01-01*01	TCRBD01	TCRBD01-01	01				TCRBJ02-07*01	TCRBJ02	TCRBJ02-07	01				1	0	4	2	0	2	42	-1	58	-1	64	2	In	VDJ
AATCTTCACATCAATTCCCTGGAGCTTGGTGACTCTGCTGTGTATTTCTGTGCCAGCAGCCACGCCTACGAGCAGTACTTCGGGCCG	CASSHAYEQYF	2	2.334103587517214E-5	33	TCRBV03	TCRBV03				TCRBV03-01,TCRBV03-02		TCRBD02-01	TCRBD02	TCRBD02-01				01,02	TCRBJ02-07*01	TCRBJ02	TCRBJ02-07	01				3	0	8	6	0	2	48	-1	62	-1	64	2	In	VDJ
GTGACCAGTGCCCATCCTGAAGACAGCAGCTTCTACATCTGCAGTGCTACCTCCGTGGACAGAGCCTACGAGCAGTACTTCGGGCCG	CSATSVDRAYEQYF	1	1.167051793758607E-5	42	TCRBV20	TCRBV20				TCRBV20-01,TCRBV20-or09_02		TCRBD01-01*01	TCRBD01	TCRBD01-01	01				TCRBJ02-07*01	TCRBJ02	TCRBJ02-07	01				4	7	1	5	2	2	39	49	56	62	64	1	In	VDJ
TCGGCTGCTCCCTCCCAGACATCTGTGTACTTCTGTGCCAGCAGCCCCGGGGAGAAGCGGGGTCCCTACGAGCAGTACTTCGGGCCG	CASSPGEKRGPYEQYF	4	4.668207175034428E-5	48	TCRBV06	TCRBV06				TCRBV06-01,TCRBV06-05		TCRBD02-01*01	TCRBD02	TCRBD02-01	01				TCRBJ02-07*01	TCRBJ02	TCRBJ02-07	01				6	11	6	3	2	2	33	44	55	62	64	4	In	VDJ
GAGTCGGCTGCTCCCTCCCAGACATCTGTGTACTTCTGTGCCAGCAGTGACGGGACTAGCGGCCCCTACGAGCAGTACTTCGGGCCG	CASSDGTSGPYEQYF	1	1.167051793758607E-5	45	TCRBV06-01*01	TCRBV06	TCRBV06-01	01				TCRBD02-01	TCRBD02	TCRBD02-01				01,02	TCRBJ02-07*01	TCRBJ02	TCRBJ02-07	01				3	1	0	5	2	2	36	50	51	62	64	1	In	VDJ
CCTCCCAAACATCTGTGTACTTCTGTGCCAGCACCTCTAGACCCGGCCTTAACTGCAGGGTTACCCTACGAGCAGTACTTCGGGCCG		1	1.167051793758607E-5	58	TCRBV06	TCRBV06				TCRBV06-02,TCRBV06-03		TCRBD01-01*01	TCRBD01	TCRBD01-01	01				TCRBJ02-07*01	TCRBJ02	TCRBJ02-07	01				7	22	4	3	4	2	23	33	55	60	64	1	Out	VDJ
CGGCTGCTCCCTCCCAGACATCTGTGTACTTCTGTGCCAGCAGTTGCACCGGACAGGGGGGGACCCTACGAGCAGTACTTCGGGCCG		1	1.167051793758607E-5	49	TCRBV06-05*01	TCRBV06	TCRBV06-05	01				TCRBD01-01*01	TCRBD01	TCRBD01-01	01				TCRBJ02-07*01	TCRBJ02	TCRBJ02-07	01				4	5	1	1	4	2	32	45	50	60	64	1	Out	VDJ
ATCCTGGAGTCGCCCAGCCCCAACCAGACCTCTCTGTACTTCTGTGCCAGCAGTTTAATCTCGACCTACGAGCAGTACTTCGGGCCG	CASSLISTYEQYF	2	2.334103587517214E-5	39	TCRBV27-01*01	TCRBV27	TCRBV27-01	01								TCRBD01,TCRBD02	TCRBD01-01,TCRBD02-01		TCRBJ02-07*01	TCRBJ02	TCRBJ02-07	01				2	5	2	8	0	2	42	57	62	-1	64	2	In	VDJ
GTGAGCACCTTGGAGCTGGGGGACTCGGCCCTTTATCTTTGCGCCAGCAGCTTGTTAGGCGAAACCTACGAGCAGTACTTCGGGCCG	CASSLLGETYEQYF	1	1.167051793758607E-5	42	TCRBV05-01*01	TCRBV05	TCRBV05-01	01								TCRBD01,TCRBD02	TCRBD01-01,TCRBD02-01		TCRBJ02-07*01	TCRBJ02	TCRBJ02-07	01				1	2	5	4	5	2	39	54	56	59	64	1	In	VDJ
AACATGAGCCCTGAAGACAGCAGCATATATCTCTGCAGCGTTGAAGGGTTGGAGGGCGAGGGATACTACGAGCAGTACTTCGGGCCG	CSVEGLEGEGYYEQYF	2	2.334103587517214E-5	48	TCRBV29-01*01	TCRBV29	TCRBV29-01	01				TCRBD02-01*02	TCRBD02	TCRBD02-01	02				TCRBJ02-07*01	TCRBJ02	TCRBJ02-07	01				1	4	10	0	9	3	33	46	50	56	65	2	In	VDJ
TTGGAGATCCAGCGCACAGAGCAGGGGGACTCGGCCATGTATCTCTGTGCCAGTGGACTAGCGGACTACGAGCAGTACTTCGGGCCG	CASGLADYEQYF	2	2.334103587517214E-5	36	TCRBV07-09	TCRBV07	TCRBV07-09				01,03	TCRBD02-01	TCRBD02	TCRBD02-01				01,02	TCRBJ02-07*01	TCRBJ02	TCRBJ02-07	01				9	1	1	5	1	3	45	53	54	64	65	2	In	VDJ
GAGTCGGCTGCTCCCTCCCAGACATCTGTGTACTTCTGTGCCAGCAGTGTCACAGGACAGCGCGACTACGAGCAGTACTTCGGGCCG	CASSVTGQRDYEQYF	1	1.167051793758607E-5	45	TCRBV06-01*01	TCRBV06	TCRBV06-01	01				TCRBD01-01*01	TCRBD01	TCRBD01-01	01				TCRBJ02-07*01	TCRBJ02	TCRBJ02-07	01				4	5	1	5	5	3	36	49	54	60	65	1	In	VDJ
AGATCCAGCGCACAGAGCAAGGGCGACTCGGCTGTGTATCTCTGTGCCAGAAGCCCCTGCGGGATATACGAGCAGTACTTCGGGCCG	CARSPCGIYEQYF	2	2.334103587517214E-5	39	TCRBV07-05*01	TCRBV07	TCRBV07-05	01				TCRBD02-01*02	TCRBD02	TCRBD02-01	02				TCRBJ02-07*01	TCRBJ02	TCRBJ02-07	01				4	4	7	3	2	4	42	54	58	64	66	2	In	VDJ
ATCCGGTCCACAAAGCTGGAGGACTCAGCCATGTACTTCTGTGCCAGCAGTGAAGAGCCAGTTTCATACGAGCAGTACTTCGGGCCG	CASSEEPVSYEQYF	4	4.668207175034428E-5	42	TCRBV02-01*01	TCRBV02	TCRBV02-01	01								TCRBD01,TCRBD02	TCRBD01-01,TCRBD02-01		TCRBJ02-07*01	TCRBJ02	TCRBJ02-07	01				1	3	4	5	5	4	39	55	58	61	66	4	In	VDJ
TTGGAGCTGGGGGACTCGGCCCTTTATCTTTGCGCCAGCAGCTTGGATCCAGCGGGGGGGCTGGTTGACGAGCAGTACTTCGGGCCG	CASSLDPAGGLVDEQYF	1	1.167051793758607E-5	51	TCRBV05-01*01	TCRBV05	TCRBV05-01	01				TCRBD02-01*01	TCRBD02	TCRBD02-01	01				TCRBJ02-07*01	TCRBJ02	TCRBJ02-07	01				0	4	6	0	7	5	30	46	50	60	67	1	In	VDJ
TCGCTCAGGCTGGAGTCGGCTGCTCCCTCCCAGACATCTGTGTACTTCTGTGCCAGCAGTGTCAGGGACGAGCAGTACTTCGGGCCG	CASSVRDEQYF	1	1.167051793758607E-5	33	TCRBV06-01*01	TCRBV06	TCRBV06-01	01				TCRBD01-01*01	TCRBD01	TCRBD01-01	01				TCRBJ02-07*01	TCRBJ02	TCRBJ02-07	01				4	1	4	3	0	5	48	61	62	-1	67	1	In	VDJ
GTCCACGGAGTCAGGGGACACAGCACTGTATTTCTGTGCCAGCAGCATTTAAGCGGCCCCCCCGGCGACGAGCAGTACTTCGGGCCG		8	9.336414350068855E-5	47	TCRBV21-01*01	TCRBV21	TCRBV21-01	01				TCRBD02-01	TCRBD02	TCRBD02-01				01,02	TCRBJ02-07*01	TCRBJ02	TCRBJ02-07	01				4	4	6	5	11	5	34	47	51	56	67	8	Out	VDJ
CCTCAGAACCCAGGGACTCAGCTGTGTATTTTTGTGCTAGTGGTTTGGTACTAACTCAAAAGACTCCACGAGCAGTACTTCGGGCCG		6	7.002310762551643E-5	49	TCRBV12-05*01	TCRBV12	TCRBV12-05	01				TCRBD02-01	TCRBD02	TCRBD02-01				01,02	TCRBJ02-07*01	TCRBJ02	TCRBJ02-07	01				0	12	2	10	2	5	32	49	61	65	67	6	Out	VDJ
CATCCTGAAGACAGCAGCTTCTACATCTGCAGTGCTAGAGAAGGTCAAGGGACGGCTGGCATGTGGAACGAGCAGTACTTCGGGCCG	CSAREGQGTAGMWNEQYF	1	1.167051793758607E-5	54	TCRBV20	TCRBV20				TCRBV20-01,TCRBV20-or09_02						TCRBD01,TCRBD02	TCRBD01-01,TCRBD02-01		TCRBJ02-07*01	TCRBJ02	TCRBJ02-07	01				0	7	0	7	14	5	27	41	48	53	67	1	In	VDJ
CTGAGCTCTCTGGAGCTGGGGGACTCAGCTTTGTATTTCTGTGCCAGCTCTCGGACTAGCGGGGGAGAAGAGCAGTACTTCGGGCCG	CASSRTSGGEEQYF	2	2.334103587517214E-5	42	TCRBV09-01	TCRBV09	TCRBV09-01				01,02	TCRBD02-01*01	TCRBD02	TCRBD02-01	01				TCRBJ02-07*01	TCRBJ02	TCRBJ02-07	01				7	4	1	2	4	7	39	48	52	65	69	2	In	VDJ
ACTGTGACATCGGCCCAAAAGAACCCGACAGCTTTCTATCTCTGTGCCAGTAGTCTCAAACGGGGGCAGGACCAGTACTTCGGGCCG	CASSLKRGQDQYF	5	5.835258968793035E-5	39	TCRBV19-01	TCRBV19	TCRBV19-01				01,02					TCRBD01,TCRBD02	TCRBD01-01,TCRBD02-01		TCRBJ02-07*01	TCRBJ02	TCRBJ02-07	01				5	7	6	0	5	10	42	54	61	67	72	5	In	VDJ
ACTGTGACATCGGCCCAAAAGAACCCGACAGCTTTCTATCTCTGTGCCAGTATCCCCGGCTCTGGAAACACCATATATTTTGGAGAG	CASIPGSGNTIYF	6	7.002310762551643E-5	39	TCRBV19-01	TCRBV19	TCRBV19-01				01,02	TCRBD02-01	TCRBD02	TCRBD02-01				01,02	TCRBJ01-03*01	TCRBJ01	TCRBJ01-03	01				7	4	8	5	0	0	42	52	56	-1	59	6	In	VDJ
CTGCTGTCGGCTGCTCCCTCCCAGACATCTGTGTACTTCTGTGCCAGCAGAATTACAGGCTCTGGAAACACCATATATTTTGGAGAG	CASRITGSGNTIYF	3	3.501155381275821E-5	42	TCRBV06-05*01	TCRBV06	TCRBV06-05	01				TCRBD01-01*01	TCRBD01	TCRBD01-01	01				TCRBJ01-03*01	TCRBJ01	TCRBJ01-03	01				6	4	3	4	0	0	39	50	54	-1	59	3	In	VDJ
TCCCAGACATCTGTGTACTTCTGTGCCAGCAAAACATTCCGTCCAGGGGCCCTTCCTAGCTCTGGAAACACCATATATTTTGGAGAG	CASKTFRPGALPSSGNTIYF	1	1.167051793758607E-5	60	TCRBV06	TCRBV06				TCRBV06-01,TCRBV06-05,TCRBV06-06		TCRBD01-01*01	TCRBD01	TCRBD01-01	01				TCRBJ01-03*01	TCRBJ01	TCRBJ01-03	01				7	12	4	2	10	0	21	31	43	49	59	1	In	VDJ
ATCCGGTCCACAAAGCTGGAGGACTCAGCCATGTACTTCTGTGCCAGCAGTGGGGAGAGCTCTGGAAACACCATATATTTTGGAGAG	CASSGESSGNTIYF	2	2.334103587517214E-5	42	TCRBV02-01*01	TCRBV02	TCRBV02-01	01				TCRBD02-01*02	TCRBD02	TCRBD02-01	02				TCRBJ01-03*01	TCRBJ01	TCRBJ01-03	01				4	0	9	2	2	0	39	-1	52	57	59	2	In	VDJ
ACCAGTGCCCATCCTGAAGACAGCAGCTTCTACATCTGCAGTGCTAGAGATTACCAGGGGCCTGGAAACACCATATATTTTGGAGAG	CSARDYQGPGNTIYF	1	1.167051793758607E-5	45	TCRBV20	TCRBV20				TCRBV20-01,TCRBV20-or09_02		TCRBD01-01*01	TCRBD01	TCRBD01-01	01				TCRBJ01-03*01	TCRBJ01	TCRBJ01-03	01				0	4	4	2	1	2	36	50	54	60	61	1	In	VDJ
TTGGAGTCGGCTGCTCCCTCCCAAACATCTGTGTACTTCTGTGCCAGCAGCCCACGGCGAGATGGAAACACCATATATTTTGGAGAG	CASSPRRDGNTIYF	1	1.167051793758607E-5	42	TCRBV06	TCRBV06				TCRBV06-02,TCRBV06-03						TCRBD01,TCRBD02	TCRBD01-01,TCRBD02-01		TCRBJ01-03*01	TCRBJ01	TCRBJ01-03	01				6	5	9	0	4	3	39	50	55	58	62	1	In	VDJ
AAGATCCAGCCCTCAGAACCCAGGGACTCAGCTGTGTACTTCTGTGCCAGCAGTTTAGGCGTCGGAAACACCATATATTTTGGAGAG	CASSLGVGNTIYF	1	1.167051793758607E-5	39	TCRBV12	TCRBV12				TCRBV12-03,TCRBV12-04		TCRBD02-01	TCRBD02	TCRBD02-01				01,02	TCRBJ01-03*01	TCRBJ01	TCRBJ01-03	01				1	0	7	6	2	4	42	-1	58	61	63	1	In	VDJ
GAGCAGGGGGACTCGGCCATGTATCTCTGTGCCAGCAGCTCCGGACTAGCGGGGGGGCCTGGGGCCAACGTCCTGACTTTCGGGGCC	CASSSGLAGGPGANVLTF	4	4.668207175034428E-5	54	TCRBV07-09	TCRBV07	TCRBV07-09				01,03	TCRBD02-01*01	TCRBD02	TCRBD02-01	01				TCRBJ02-06*01	TCRBJ02	TCRBJ02-06	01				4	2	1	0	1	2	27	40	42	57	58	4	In	VDJ
CCCAGCCCCAACCAGACCTCTCTGTACTTCTGTGCCAGCACCCGACAGGGGGACTACTCTGGGGCCAAAGTCCTGACTTTCGGGGCC	CASTRQGDYSGAKVLTF	6	7.002310762551643E-5	51	TCRBV27-01*01	TCRBV27	TCRBV27-01	01				TCRBD01-01*01	TCRBD01	TCRBD01-01	01				TCRBJ02-06*01	TCRBJ02	TCRBJ02-06	01				7	3	2	1	17	13	30	40	43	52	69	6	In	VDJ
AGCTCTCTGGAGCTGGGGGACTCAGCTTTGTATTTCTGTGCCAGCAGCGGCCAGGGATCTGGGGCCAAAGTCCTGACTTTCGGGGCC	CASSGQGSGAKVLTF	2	2.334103587517214E-5	45	TCRBV09-01	TCRBV09	TCRBV09-01				01,02	TCRBD01-01*01	TCRBD01	TCRBD01-01	01				TCRBJ02-06*01	TCRBJ02	TCRBJ02-06	01				3	2	4	3	13	13	36	49	51	56	69	2	In	VDJ
ATCCGGTCCACAAAGCTGGAGGACTCAGCCATGTACTTCTGTGCCAGCACGTTCCAGGCTGGGGCCAAAGTCCTGACTTTCGGGGCC	CASTFQAGAKVLTF	2	2.334103587517214E-5	42	TCRBV02-01*01	TCRBV02	TCRBV02-01	01				TCRBD01-01*01	TCRBD01	TCRBD01-01	01				TCRBJ02-06*01	TCRBJ02	TCRBJ02-06	01				7	11	7	0	4	13	39	49	60	65	69	2	In	VDJ
GTGAACGCCTTGTTGCTGGGGGACTCGGCCCTCTATCTCTGTGCCAGCAGCTTGGGGACAGGGGCCAAAGTCCTGACTTTCGGGGCC	CASSLGTGAKVLTF	1	1.167051793758607E-5	42	TCRBV05-06*01	TCRBV05	TCRBV05-06	01				TCRBD01-01*01	TCRBD01	TCRBD01-01	01				TCRBJ02-06*01	TCRBJ02	TCRBJ02-06	01				0	0	1	2	5	13	39	-1	55	64	69	1	In	VDJ
GTGACCAGTGCCCATCCTGAAGACAGCAGCTTCTACATCTGCAGTGCCAGAGGCGTGACGGACAAAAACATTCAGTACTTCGGCGCC	CSARGVTDKNIQYF	4	4.668207175034428E-5	42	TCRBV20	TCRBV20				TCRBV20-01,TCRBV20-or09_02						TCRBD01,TCRBD02	TCRBD01-01,TCRBD02-01		TCRBJ02-04*01	TCRBJ02	TCRBJ02-04	01				1	7	1	8	0	3	39	52	59	-1	62	4	In	VDJ
CTGGAGTCCGCTACCAGCTCCCAGACATCTGTGTACTTCTGTGCCATCAGCGCCGGGACAGGGGGCGATCCCCTCCACTTTGGGAAC	CAISAGTGGDPLHF	2	2.334103587517214E-5	42	TCRBV10-03*01	TCRBV10	TCRBV10-03	01				TCRBD01-01*01	TCRBD01	TCRBD01-01	01				TCRBJ01-06*01	TCRBJ01	TCRBJ01-06	01				6	4	0	0	3	13	39	50	54	66	69	2	In	VDJ
CTACACGCCCTGCAGCCAGAAGACTCAGCCCTGTATCTCTGCGCCAGCAGCCAAGAGAGCAATTTCGGGCCCCTCCACTTTGGGAAC	CASSQESNFGPLHF	2	2.334103587517214E-5	42	TCRBV04-01*01	TCRBV04	TCRBV04-01	01				TCRBD02-01	TCRBD02	TCRBD02-01				01,02	TCRBJ01-06*01	TCRBJ01	TCRBJ01-06	01				0	9	8	4	0	13	39	56	65	-1	69	2	In	VDJ
GAGTCGGCTGCTCCCTCCCAGACATCTGTGTACTTCTGTGCCAGCAGCCGGGACAGGGCGTTGGATTCACCCCTCCACTTTGGGAAC	CASSRDRALDSPLHF	2	2.334103587517214E-5	45	TCRBV06-01*01	TCRBV06	TCRBV06-01	01				TCRBD01-01*01	TCRBD01	TCRBD01-01	01				TCRBJ01-06*01	TCRBJ01	TCRBJ01-06	01				6	2	0	3	6	8	36	47	49	58	64	2	In	VDJ
GCTCCTTCTCAGTGACTCTGGCTTCTATCTCTGTGCCTGGAGGGGGGGGTCGGGAATTTCTATAATTCACCCCTCCACTTTGGGAAC		1	1.167051793758607E-5	50	TCRBV30-01*01	TCRBV30	TCRBV30-01	01				TCRBD02-01*01	TCRBD02	TCRBD02-01	01				TCRBJ01-06*01	TCRBJ01	TCRBJ01-06	01				3	0	9	0	10	3	31	-1	42	49	59	1	Out	VDJ
GTGAGCACCTTGGAGCTGGGGGACTCGGCCCTTTATCTTTGCGCCAGCAGGGACGGACGGAATAATTCACCCCTCCACTTTGGGAAC	CASRDGRNNSPLHF	2	2.334103587517214E-5	42	TCRBV05-01*01	TCRBV05	TCRBV05-01	01								TCRBD01,TCRBD02	TCRBD01-01,TCRBD02-01		TCRBJ01-06*01	TCRBJ01	TCRBJ01-06	01				5	0	1	7	7	5	39	-1	50	54	61	2	In	VDJ
CCCTCAGAACCCAGGGACTCAGCTGTGTACTTCTGTGCCAGCAGTTTCAGCGGGGGCGGGCCCAATTCACCCCTCCACTTTGGGAAC	CASSFSGGGPNSPLHF	1	1.167051793758607E-5	48	TCRBV12	TCRBV12				TCRBV12-03,TCRBV12-04		TCRBD02-01*01	TCRBD02	TCRBD02-01	01				TCRBJ01-06*01	TCRBJ01	TCRBJ01-06	01				3	1	6	2	7	7	33	47	48	56	63	1	In	VDJ
CTGCCATCCCCAACCAGACAGCTCTTTACTTCTGTGCCACCAGTGATTTGCAGGCAGGGGACCAATTCACCCCTCCACTTTGGGAAC		1	1.167051793758607E-5	49	TCRBV24	TCRBV24				TCRBV24-01,TCRBV24-or09_02		TCRBD01-01*01	TCRBD01	TCRBD01-01	01				TCRBJ01-06*01	TCRBJ01	TCRBJ01-06	01				0	4	4	2	3	7	32	50	54	60	63	1	Out	VDJ
CAGCCCTCAGAACCCAGGGACTCAGCTGTGTACTTCTGTGCCAGCAGGGGACAGGGATCTCGAAATTCACCCCTCCACTTTGGGAAC	CASRGQGSRNSPLHF	1	1.167051793758607E-5	45	TCRBV12	TCRBV12				TCRBV12-03,TCRBV12-04		TCRBD01-01*01	TCRBD01	TCRBD01-01	01				TCRBJ01-06*01	TCRBJ01	TCRBJ01-06	01				6	0	0	3	7	7	36	-1	47	56	63	1	In	VDJ
CTGAATGTGAACGCCTTGGAGCTGGACGACTCGGCCCTGTATCTCTGTGCCAGCAGCTTGCCGGAACTAGGCCGATTGTTCGGGCCA	CASSLPELGRLF	1	1.167051793758607E-5	36	TCRBV05-04*01	TCRBV05	TCRBV05-04	01				TCRBD02-01	TCRBD02	TCRBD02-01				01,02	TCRBJ02	TCRBJ02				TCRBJ02-01,TCRBJ02-05		1	5	3	8	8	19	45	60	65	70	78	1	In	VDJ
AGTTCTAAGAAGCTCCTTCTCAGTGACTCTGGCTTCTATCTCTGTGCCTGGAGCCGGAACGCAGGAGGTGAGCAGTTCTTCGGGCCA	CAWSRNAGGEQFF	1	1.167051793758607E-5	39	TCRBV30-01*01	TCRBV30	TCRBV30-01	01				TCRBD02-01*02	TCRBD02	TCRBD02-01	02				TCRBJ02-01*01	TCRBJ02	TCRBJ02-01	01				3	10	10	1	0	9	42	53	63	-1	68	1	In	VDJ
AACGCCTTGGAGCTGGACGACTCGGCCCTGTATCTCTGTGCCAGCAGCTACGGGACAGGGGGGAGGACTGAGCAGTTCTTCGGGCCA	CASSYGTGGRTEQFF	2	2.334103587517214E-5	45	TCRBV05-04*01	TCRBV05	TCRBV05-04	01				TCRBD01-01*01	TCRBD01	TCRBD01-01	01				TCRBJ02-01*01	TCRBJ02	TCRBJ02-01	01				3	2	0	1	6	9	36	49	51	62	68	2	In	VDJ
ATCCGGTCCACAAAGCTGGAGGACTCAGCCATGTACTTCTGTGCCAGCAGTGGCGACGGACGAGGCTATGAGCAGTTCTTCGGGCCA	CASSGDGRGYEQFF	2	2.334103587517214E-5	42	TCRBV02-01*01	TCRBV02	TCRBV02-01	01								TCRBD01,TCRBD02	TCRBD01-01,TCRBD02-01		TCRBJ02-01*01	TCRBJ02	TCRBJ02-01	01				4	5	1	7	6	8	39	52	57	61	67	2	In	VDJ
GAGTCTGCTGCCTCCTCCCAGACATCTGTATATTTCTGCGCCAGCAGTGTAAGCGGGATGGCCGTCGATGAGCAGTTCTTCGGGCCA	CASSVSGMAVDEQFF	6	7.002310762551643E-5	45	TCRBV10-01	TCRBV10	TCRBV10-01				01,02	TCRBD02-01*02	TCRBD02	TCRBD02-01	02				TCRBJ02-01*01	TCRBJ02	TCRBJ02-01	01				4	2	6	3	9	8	36	49	51	58	67	6	In	VDJ
ACACAGCAGGAGGACTCGGCCGTGTATCTCTGTGCCAGCAGTTCGTGGCGGGGGGGCTCTCAGGGGAATGAGCAGTTCTTCGGGCCA	CASSSWRGGSQGNEQFF	2	2.334103587517214E-5	51	TCRBV07-02*01	TCRBV07	TCRBV07-02	01				TCRBD02-01*01	TCRBD02	TCRBD02-01	01				TCRBJ02-01*01	TCRBJ02	TCRBJ02-01	01				6	6	7	0	10	7	30	41	47	56	66	2	In	VDJ
GTGAACGCCTTGTTGCTGGGGGACTCGGCCCTCTATCTCTGTGCCAGCAGCCGCCCGGTAGTGAGGAATGAGCAGTTCTTCGGGCCA	CASSRPVVRNEQFF	2	2.334103587517214E-5	42	TCRBV05-06*01	TCRBV05	TCRBV05-06	01				TCRBD02-01*02	TCRBD02	TCRBD02-01	02				TCRBJ02-01*01	TCRBJ02	TCRBJ02-01	01				4	11	11	1	0	7	39	51	62	-1	66	2	In	VDJ
AACATGAGCCCTGAAGACAGCAGCATATATCTCTGCAGCGTTGAAGGCGGATGGGGGAGCCCCGAGAATGAGCAGTTCTTCGGGCCA	CSVEGGWGSPENEQFF	1	1.167051793758607E-5	48	TCRBV29-01*01	TCRBV29	TCRBV29-01	01								TCRBD01,TCRBD02	TCRBD01-01,TCRBD02-01		TCRBJ02-01*01	TCRBJ02	TCRBJ02-01	01				1	6	6	1	9	7	33	46	52	57	66	1	In	VDJ
TCCCTAGAGTCTGCCATCCCCAACCAGACAGCTCTTTACTTCTGTGCCACTAAAGCGGGAGGGTTCAATGAGCAGTTCTTCGGGCCA	CATKAGGFNEQFF	2	2.334103587517214E-5	39	TCRBV24	TCRBV24				TCRBV24-01,TCRBV24-or09_02		TCRBD02-01*02	TCRBD02	TCRBD02-01	02				TCRBJ02-01*01	TCRBJ02	TCRBJ02-01	01				10	3	6	0	2	6	42	50	53	63	65	2	In	VDJ
ACGATCCAGCGCACACAGCAGGAGGACTCGGCCGTGTATCTCTGTGCCAGCAGCGGTGGACGGTTCAATGAGCAGTTCTTCGGGCCA	CASSGGRFNEQFF	5	5.835258968793035E-5	39	TCRBV07-02*01	TCRBV07	TCRBV07-02	01								TCRBD01,TCRBD02	TCRBD01-01,TCRBD02-01		TCRBJ02-01*01	TCRBJ02	TCRBJ02-01	01				5	3	1	7	4	6	42	54	57	61	65	5	In	VDJ
TCCACTCTGAAGATCCAGCGCACACAGCAGGAGGACTCCGCCGTGTATCTCTGTGCCAGCCGGGGCAATGAGCAGTTCTTCGGGCCA	CASRGNEQFF	6	7.002310762551643E-5	30	TCRBV07-08*01	TCRBV07	TCRBV07-08	01				TCRBD02-01*01	TCRBD02	TCRBD02-01	01				TCRBJ02-01*01	TCRBJ02	TCRBJ02-01	01				8	0	8	3	0	6	51	-1	60	-1	65	6	In	VDJ
GGCTGCTCCCTCCCAGACATCTGTGTACTTCTGTGCCAGCAGTTCCCGGGACTAGCCCTGCACTCCAATGAGCAGTTCTTCGGGCCA		2	2.334103587517214E-5	50	TCRBV06	TCRBV06				TCRBV06-05,TCRBV06-06		TCRBD02-01	TCRBD02	TCRBD02-01				01,02	TCRBJ02-01*01	TCRBJ02	TCRBJ02-01	01				4	3	0	7	9	6	31	44	47	56	65	2	Out	VDJ
CGCACACAGCAGGAGGACTCGGCCGTGTATCTCTGTGCCAGCAGCTTTGCCGGGACTAGCGGGTACAATGAGCAGTTCTTCGGGCCA	CASSFAGTSGYNEQFF	2	2.334103587517214E-5	48	TCRBV07-02*01	TCRBV07	TCRBV07-02	01				TCRBD02-01	TCRBD02	TCRBD02-01				01,02	TCRBJ02-01*01	TCRBJ02	TCRBJ02-01	01				3	4	0	4	0	4	33	47	51	-1	63	2	In	VDJ
AGCACCTTGGAGCTGGGGGACTCGGCCCTTTATCTTTGCGCCAGCAGCTTAGCGGGAGCCCCGTACAATGAGCAGTTCTTCGGGCCA	CASSLAGAPYNEQFF	2	2.334103587517214E-5	45	TCRBV05-01*01	TCRBV05	TCRBV05-01	01				TCRBD02-01*02	TCRBD02	TCRBD02-01	02				TCRBJ02-01*01	TCRBJ02	TCRBJ02-01	01				2	0	6	2	5	4	36	-1	50	58	63	2	In	VDJ
GTCTGCCATCCCCAACCAGACAGCTCTTTACTTCTGTGCCACCCATGGTAGGTCGGACGGGAGTACAATGAGCAGTTCTTCGGGCCA		2	2.334103587517214E-5	47	TCRBV24	TCRBV24				TCRBV24-01,TCRBV24-or09_02		TCRBD02-01*02	TCRBD02	TCRBD02-01	02				TCRBJ02-01*01	TCRBJ02	TCRBJ02-01	01				9	14	8	2	0	4	34	43	57	-1	63	2	Out	VDJ
CAGCCAGAAGACTCGGCCCTGTATCTCTGCGCCAGCAGCCAAGATGCCCCGGGCATTGAGGTCTACAATGAGCAGTTCTTCGGGCCA	CASSQDAPGIEVYNEQFF	5	5.835258968793035E-5	54	TCRBV04-03*01	TCRBV04	TCRBV04-03	01								TCRBD01,TCRBD02	TCRBD01-01,TCRBD02-01		TCRBJ02-01*01	TCRBJ02	TCRBJ02-01	01				0	6	8	0	8	3	27	44	50	54	62	5	In	VDJ
TCACCAGGCCTGGGGGACGCAGCCATGTACCTGTGTGCCACCAGCCGAGATCGACTGGGGGGCTACAATGAGCAGTTCTTCGGGCCA	CATSRDRLGGYNEQFF	8	9.336414350068855E-5	48	TCRBV15-01*01	TCRBV15	TCRBV15-01	01				TCRBD02-01*01	TCRBD02	TCRBD02-01	01				TCRBJ02-01*01	TCRBJ02	TCRBJ02-01	01				0	6	9	1	0	3	33	50	56	-1	62	8	In	VDJ
TCGGCCCAAAAGAACCCGACAGCTTTCTATCTCTGTGCCAGTAGGGACACCGGGACAGGGTCCTACAATGAGCAGTTCTTCGGGCCA	CASRDTGTGSYNEQFF	8	9.336414350068855E-5	48	TCRBV19-01	TCRBV19	TCRBV19-01				01,02	TCRBD01-01*01	TCRBD01	TCRBD01-01	01				TCRBJ02-01*01	TCRBJ02	TCRBJ02-01	01				6	7	0	3	0	1	33	44	51	-1	60	8	In	VDJ
ACTGTGAGCAACATGAGCCCTGAAGACAGCAGCATATATCTCTGCAGCGTTGCGCGGAACTCCTACAATGAGCAGTTCTTCGGGCCA	CSVARNSYNEQFF	1	1.167051793758607E-5	39	TCRBV29-01*01	TCRBV29	TCRBV29-01	01				TCRBD02-01	TCRBD02	TCRBD02-01				01,02	TCRBJ02-01*01	TCRBJ02	TCRBJ02-01	01				4	1	7	5	2	0	42	52	53	57	59	1	In	VDJ
AGTTCTAAGAAGCTCCTTCTCAGTGACTCTGGCTTCTATCTCTGTGCCTGGGTGAGGACATCCTACAATGAGCAGTTCTTCGGGCCA	CAWVRTSYNEQFF	1	1.167051793758607E-5	39	TCRBV30-01*01	TCRBV30	TCRBV30-01	01				TCRBD01-01*01	TCRBD01	TCRBD01-01	01				TCRBJ02-01*01	TCRBJ02	TCRBJ02-01	01				5	4	1	6	0	1	42	51	55	-1	60	1	In	VDJ
AGAAGACTCAGCTGCGTATCTCTGCACCAGCAGCCAAGATAAGGGACTAGCGGAGGTCAGAGATACAATGAGCAGTTCTTCGGGCCA		1	1.167051793758607E-5	59	TCRBV01-01*01	TCRBV01	TCRBV01-01	01				TCRBD02-01	TCRBD02	TCRBD02-01				01,02	TCRBJ02-01*01	TCRBJ02	TCRBJ02-01	01				0	3	0	5	10	4	22	39	42	53	63	1	Out	VDJ
GAGTCGGCTGCTCCCTCCCAGACATCTGTGTACTTCTGTGCCAGCAGTCGCCGGGACAGGGCATACAATGAGCAGTTCTTCGGGCCA	CASSRRDRAYNEQFF	7	8.169362556310249E-5	45	TCRBV06-01*01	TCRBV06	TCRBV06-01	01				TCRBD01-01*01	TCRBD01	TCRBD01-01	01				TCRBJ02-01*01	TCRBJ02	TCRBJ02-01	01				5	4	0	3	2	4	36	48	52	61	63	7	In	VDJ
CTGACTGTGAGCAACATGAGCCCTGAAGACAGCAGCATATATCTCTGCAGCTTAGGACGGACCGACAATGAGCAGTTCTTCGGGCCA	CSLGRTDNEQFF	1	1.167051793758607E-5	36	TCRBV29-01*01	TCRBV29	TCRBV29-01	01								TCRBD01,TCRBD02	TCRBD01-01,TCRBD02-01		TCRBJ02-01*01	TCRBJ02	TCRBJ02-01	01				8	3	1	7	6	5	45	51	54	58	64	1	In	VDJ
GCCCTCAGAACCCAGGGACTCAGCTGTGTACTTCTGTGCCAGCACCAACCGAGGGGACAGGCCCACAATGAGCAGTTCTTCGGGCCA		1	1.167051793758607E-5	47	TCRBV12	TCRBV12				TCRBV12-03,TCRBV12-04		TCRBD01-01*01	TCRBD01	TCRBD01-01	01				TCRBJ02-01*01	TCRBJ02	TCRBJ02-01	01				7	9	0	4	3	5	34	44	53	61	64	1	Out	VDJ
CTGACAGTGACCAGTGCCCATCCTGAAGACAGCAGCTTCTACATCTGCAGTGCTATGGGGATCAACAATGAGCAGTTCTTCGGGCCA	CSAMGINNEQFF	2	2.334103587517214E-5	36	TCRBV20	TCRBV20				TCRBV20-01,TCRBV20-or09_02						TCRBD01,TCRBD02	TCRBD01-01,TCRBD02-01		TCRBJ02-01*01	TCRBJ02	TCRBJ02-01	01				4	2	0	8	3	5	45	55	57	61	64	2	In	VDJ
ACTCTGGAGTCCGCTACCAGCTCCCAGACATCTGTGTACTTCTGTGCCATCAGTGGAGGCGGGGTCGGGGAGCAGTTCTTCGGGCCA	CAISGGGVGEQFF	2	2.334103587517214E-5	39	TCRBV10-03*01	TCRBV10	TCRBV10-03	01				TCRBD02-01*01	TCRBD02	TCRBD02-01	01				TCRBJ02-01*01	TCRBJ02	TCRBJ02-01	01				4	3	7	3	5	10	42	55	58	64	69	2	In	VDJ
AGGCTGCTGTCGGCTGCTCCCTCCCAGACATCTGTGTACTTCTGTGCCAGCTCCCGGGACAGGGCACGAGAGCAGTTCTTCGGGCCA	CASSRDRAREQFF	2	2.334103587517214E-5	39	TCRBV06-05*01	TCRBV06	TCRBV06-05	01				TCRBD01-01*01	TCRBD01	TCRBD01-01	01				TCRBJ02-01*01	TCRBJ02	TCRBJ02-01	01				8	4	0	3	5	10	42	51	55	64	69	2	In	VDJ
ATCAATTCCCTGGAGCTTGGTGACTCTGCTGTGTATTTCTGTGCCAGCAGCCAAGATTTGGGGGGCCGGGCCCAGTACTTCGGGCCA	CASSQDLGGRAQYF	3	3.501155381275821E-5	42	TCRBV03	TCRBV03				TCRBV03-01,TCRBV03-02						TCRBD01,TCRBD02	TCRBD01-01,TCRBD02-01		TCRBJ02-05*01	TCRBJ02	TCRBJ02-05	01				0	4	6	0	4	9	39	56	60	66	70	3	In	VDJ
CGGTCCACAAAGCTGGAGGACTCAGCCATGTACTTCTGTGCCAGCAGCGGACTAGCGGGGAGCCAGGGGACCCAGTACTTCGGGCCA	CASSGLAGSQGTQYF	2	2.334103587517214E-5	45	TCRBV02-01*01	TCRBV02	TCRBV02-01	01				TCRBD02-01*01	TCRBD02	TCRBD02-01	01				TCRBJ02-05*01	TCRBJ02	TCRBJ02-05	01				6	1	1	3	8	7	36	47	48	60	68	2	In	VDJ
CTGACAGTGACCAGTGCCCATCCTGAAGACAGCAGCTTCTACATCTGCAGTGCTAGAGGCGGTATCGGGACCCAGTACTTCGGGCCA	CSARGGIGTQYF	1	1.167051793758607E-5	36	TCRBV20	TCRBV20				TCRBV20-01,TCRBV20-or09_02		TCRBD02-01	TCRBD02	TCRBD02-01				01,02	TCRBJ02-05*01	TCRBJ02	TCRBJ02-05	01				1	0	7	5	6	7	45	-1	58	62	68	1	In	VDJ
GGGTTGGAGTCGGCTGCTCCCTCCCAAACATCTGTGTACTTCTGTGCCAGCAGCCAGGGACGTCAAGGGACCCAGTACTTCGGGCCA	CASSQGRQGTQYF	1	1.167051793758607E-5	39	TCRBV06	TCRBV06				TCRBV06-02,TCRBV06-03						TCRBD01,TCRBD02	TCRBD01-01,TCRBD02-01		TCRBJ02-05*01	TCRBJ02	TCRBJ02-05	01				6	3	0	7	7	7	42	53	56	61	68	1	In	VDJ
GGCTGCTGTCGGCTGCTCCCTCCCAGACATCTGTGTACTTCTGTGCCAGCATCCTAGGCCAGGGCTGAGACCCAGTACTTCGGGCCA		1	1.167051793758607E-5	40	TCRBV06-05*01	TCRBV06	TCRBV06-05	01				TCRBD01-01*01	TCRBD01	TCRBD01-01	01				TCRBJ02-05*01	TCRBJ02	TCRBJ02-05	01				7	8	4	3	2	5	41	51	59	64	66	1	Out	VDJ
ATGAATGTGAGCACCTTGGAGCTGGGGGACTCGGCCCTTTATCTTTGCGCCAGCAGGGACAGTCATGAGACCCAGTACTTCGGGCCA	CASRDSHETQYF	1	1.167051793758607E-5	36	TCRBV05-01*01	TCRBV05	TCRBV05-01	01				TCRBD01-01*01	TCRBD01	TCRBD01-01	01				TCRBJ02-05*01	TCRBJ02	TCRBJ02-05	01				5	0	1	5	4	5	45	-1	56	62	66	1	In	VDJ
AACGCCTTGGAGCTGGACGACTCGGCCCTGTATCTCTGTGCCAGCAGCCTGAAACGGGCGACGGTGGAGACCCAGTACTTCGGGCCA	CASSLKRATVETQYF	3	3.501155381275821E-5	45	TCRBV05-04*01	TCRBV05	TCRBV05-04	01								TCRBD01,TCRBD02	TCRBD01-01,TCRBD02-01		TCRBJ02-05*01	TCRBJ02	TCRBJ02-05	01				4	7	8	0	7	5	36	48	55	59	66	3	In	VDJ
CTGAGCTCTCTGGAGCTGGGGGACTCAGCTTTGTATTTCTGTGCCAGCAGCGTAGGGACGGGGATGGAGACCCAGTACTTCGGGCCA	CASSVGTGMETQYF	2	2.334103587517214E-5	42	TCRBV09-01	TCRBV09	TCRBV09-01				01,02	TCRBD02-01*01	TCRBD02	TCRBD02-01	01				TCRBJ02-05*01	TCRBJ02	TCRBJ02-05	01				0	3	8	3	3	5	39	55	58	63	66	2	In	VDJ
ACGATCCAGCGCACAGAGCAGCGGGACTCGGCCATGTATCGCTGTGCCAGCAGCTTAGTTGTGGGGGAGACCCAGTACTTCGGGCCA	CASSLVVGETQYF	2	2.334103587517214E-5	39	TCRBV07-06*01	TCRBV07	TCRBV07-06	01								TCRBD01,TCRBD02	TCRBD01-01,TCRBD02-01		TCRBJ02-05*01	TCRBJ02	TCRBJ02-05	01				1	4	6	2	0	5	42	58	62	-1	66	2	In	VDJ
AAGATCCAGCCCTCAGAACCCAGGGACTCAGCTGTGTACTTCTGTGCCAGCAGACGGGGGGCAGGGGAGACCCAGTACTTCGGGCCA	CASRRGAGETQYF	1	1.167051793758607E-5	39	TCRBV12	TCRBV12				TCRBV12-03,TCRBV12-04		TCRBD02-01*01	TCRBD02	TCRBD02-01	01				TCRBJ02-05*01	TCRBJ02	TCRBJ02-05	01				6	1	8	1	5	5	42	53	54	61	66	1	In	VDJ
CAGCCCTCAGAACCCAGGGACTCAGCTGTGTACTTCTGTGCCAGCAGCCAAGGACTAGGCGTGGGAGAGACCCAGTACTTCGGGCCA	CASSQGLGVGETQYF	1	1.167051793758607E-5	45	TCRBV12	TCRBV12				TCRBV12-03,TCRBV12-04		TCRBD02-01	TCRBD02	TCRBD02-01				01,02	TCRBJ02-05*01	TCRBJ02	TCRBJ02-05	01				6	4	1	8	7	4	36	47	51	58	65	1	In	VDJ
GTGAGCACCTTGGAGCTGGGGGACTCGGCCCTTTATCTTTGCGCCAGCAGCTCGGGACTAGCGGGAGAGACCCAGTACTTCGGGCCA	CASSSGLAGETQYF	3	3.501155381275821E-5	42	TCRBV05-01*01	TCRBV05	TCRBV05-01	01				TCRBD02-01	TCRBD02	TCRBD02-01				01,02	TCRBJ02-05*01	TCRBJ02	TCRBJ02-05	01				3	1	0	4	0	4	39	52	53	-1	65	3	In	VDJ
CGCACTGCAGCAAGAAGACTCAGCTGCGTATCTCTGCACCAGCAGTGAAGAGCGGGAGGGCCGGGAGAGACCCAGTACTTCGGGCCA		5	5.835258968793035E-5	47	TCRBV01-01*01	TCRBV01	TCRBV01-01	01				TCRBD02-01*02	TCRBD02	TCRBD02-01	02				TCRBJ02-05*01	TCRBJ02	TCRBJ02-05	01				6	5	6	0	5	4	34	45	50	60	65	5	Out	VDJ
AGTGCCCATCCTGAAGACAGCAGCTTCTACATCTGCAGTGCTAGAGATCTTTCGTCGCAAGGCGGAGAGACCCAGTACTTCGGGCCA	CSARDLSSQGGETQYF	3	3.501155381275821E-5	48	TCRBV20	TCRBV20				TCRBV20-01,TCRBV20-or09_02		TCRBD02-01	TCRBD02	TCRBD02-01				01,02	TCRBJ02-05*01	TCRBJ02	TCRBJ02-05	01				0	14	7	5	0	4	33	47	61	-1	65	3	In	VDJ
CCCTAGAGTCTGCCATCCCCAACCAGACAGCTCTTTACTTCTGTGCCACCAGTGATCCGGCGGGAAGAGACCCAGTACTTCGGGCCA		1	1.167051793758607E-5	40	TCRBV24	TCRBV24				TCRBV24-01,TCRBV24-or09_02		TCRBD02-01	TCRBD02	TCRBD02-01				01,02	TCRBJ02-05*01	TCRBJ02	TCRBJ02-05	01				3	3	7	4	0	3	41	56	59	-1	64	1	Out	VDJ
AGGCTGGAGTTGGCTGCTCCCTCCCAGACATCTGTGTACTTCTGTGCCAGCAGTAAACTTATCCAAGAGACCCAGTACTTCGGGCCA	CASSKLIQETQYF	1	1.167051793758607E-5	39	TCRBV06-06	TCRBV06	TCRBV06-06				01,02	TCRBD02-01	TCRBD02	TCRBD02-01				01,02	TCRBJ02-05*01	TCRBJ02	TCRBJ02-05	01				5	2	3	10	3	1	42	54	56	59	62	1	In	VDJ
GTGAGCACCTTGGAGCTGGGGGACTCGGCCCTTTATCTTTGCGCCAGCAGCGGGAACAGGGCCCAAGAGACCCAGTACTTCGGGCCA	CASSGNRAQETQYF	1	1.167051793758607E-5	42	TCRBV05-01*01	TCRBV05	TCRBV05-01	01				TCRBD01-01*01	TCRBD01	TCRBD01-01	01				TCRBJ02-05*01	TCRBJ02	TCRBJ02-05	01				4	4	3	3	1	1	39	51	55	61	62	1	In	VDJ
TCGGCTGCTCCCTCCCAAACATCTGTGTACTTCTGTGCCAGCAGTCGCCCGACAGAGAACTACCAAGAGACCCAGTACTTCGGGCCA	CASSRPTENYQETQYF	1	1.167051793758607E-5	48	TCRBV06	TCRBV06				TCRBV06-02,TCRBV06-03		TCRBD01-01*01	TCRBD01	TCRBD01-01	01				TCRBJ02-05*01	TCRBJ02	TCRBJ02-05	01				5	5	2	5	6	0	33	45	50	55	61	1	In	VDJ
AGTTCTAAGAAGCTCCTTCTCAGTGACTCTGGCTTCTATCTCTGTGCCTGGAGGACCGGGGGACAAGAGACCCAGTACTTCGGGCCA	CAWRTGGQETQYF	1	1.167051793758607E-5	39	TCRBV30-01*01	TCRBV30	TCRBV30-01	01				TCRBD02-01*01	TCRBD02	TCRBD02-01	01				TCRBJ02-05*01	TCRBJ02	TCRBJ02-05	01				3	3	8	2	1	2	42	53	56	62	63	1	In	VDJ
CAGCGCACAGAGCAGGGGGACTCGGCCATGTATCTCTGTGCCAGCAGCTTAGGGACTAGCGGACAAGAGACCCAGTACTTCGGGCCA	CASSLGTSGQETQYF	3	3.501155381275821E-5	45	TCRBV07-09	TCRBV07	TCRBV07-09				01,03	TCRBD02-01	TCRBD02	TCRBD02-01				01,02	TCRBJ02-05*01	TCRBJ02	TCRBJ02-05	01				1	0	1	5	1	2	36	-1	52	62	63	3	In	VDJ
ATCCGGTCCACAAAGCTGGAGGACTCAGCCATGTACTTCTGTGCCAGCGGCGAGCGGGGTAGACAAGAGACCCAGTACTTCGGGCCA	CASGERGRQETQYF	2	2.334103587517214E-5	42	TCRBV02-01*01	TCRBV02	TCRBV02-01	01				TCRBD02-01*01	TCRBD02	TCRBD02-01	01				TCRBJ02-05*01	TCRBJ02	TCRBJ02-05	01				8	4	6	3	4	2	39	48	52	59	63	2	In	VDJ
AGTGCCCATCCTGAAGACAGCAGCTTCTACATCTGCAGTGCTAGGGGTCCGGGACTAGCGGGAGAGGGTACGCAGTATTTTGGCCCA	CSARGPGLAGEGTQYF	1	1.167051793758607E-5	48	TCRBV20	TCRBV20				TCRBV20-01,TCRBV20-or09_02		TCRBD02-01*02	TCRBD02	TCRBD02-01	02				TCRBJ02-03*01	TCRBJ02	TCRBJ02-03	01				3	6	0	2	4	8	33	44	50	64	68	1	In	VDJ
AGTGCCCATCCTGAAGACAGCAGCTTCTACATCTGCAGTGCTAGTGAACTAGCGGTCATAAGGGGGGATACGCAGTATTTTGGCCCA	CSASELAVIRGDTQYF	2	2.334103587517214E-5	48	TCRBV20	TCRBV20				TCRBV20-01,TCRBV20-or09_02		TCRBD02-01	TCRBD02	TCRBD02-01				01,02	TCRBJ02-03*01	TCRBJ02	TCRBJ02-03	01				3	3	3	5	11	6	33	44	47	55	66	2	In	VDJ
CTGGAGTTGGCTGCTCCCTCCCAGACATCTGTGTACTTCTGTGCCAGCAGTCGAGCGGGAGGAGGGGATACGCAGTATTTTGGCCCA	CASSRAGGGDTQYF	3	3.501155381275821E-5	42	TCRBV06-06	TCRBV06	TCRBV06-06				01,02	TCRBD02-01*02	TCRBD02	TCRBD02-01	02				TCRBJ02-03*01	TCRBJ02	TCRBJ02-03	01				5	2	6	1	4	6	39	51	53	62	66	3	In	VDJ
ACAGTGACCAGTGCCCATCCTGAAGACAGCAGCTTCTACATCTGCAGTGCCGATATGGGGGCGGGAGATACGCAGTATTTTGGCCCA	CSADMGAGDTQYF	3	3.501155381275821E-5	39	TCRBV20	TCRBV20				TCRBV20-01,TCRBV20-or09_02		TCRBD01-01*01	TCRBD01	TCRBD01-01	01				TCRBJ02-03*01	TCRBJ02	TCRBJ02-03	01				6	6	6	0	3	5	42	50	56	62	65	3	In	VDJ
GCCTTGTTGCTGGGGGACTCGGCCCTCTATCTCTGTGCCAGCAGCTTTGGTCGGGGGCGTGGGGCAGATACGCAGTATTTTGGCCCA	CASSFGRGRGADTQYF	1	1.167051793758607E-5	48	TCRBV05-06*01	TCRBV05	TCRBV05-06	01								TCRBD01,TCRBD02	TCRBD01-01,TCRBD02-01		TCRBJ02-03*01	TCRBJ02	TCRBJ02-03	01				2	5	6	0	6	4	33	47	52	58	64	1	In	VDJ
AGCACCTTGGAGCTGGGGGACTCGGCCCTTTATCTTTGCGCCAGCAGCTTCACAGGGCCCCCCGCAGATACGCAGTATTTTGGCCCA	CASSFTGPPADTQYF	2	2.334103587517214E-5	45	TCRBV05-01*01	TCRBV05	TCRBV05-01	01				TCRBD01-01*01	TCRBD01	TCRBD01-01	01				TCRBJ02-03*01	TCRBJ02	TCRBJ02-03	01				2	1	3	3	7	4	36	50	51	57	64	2	In	VDJ
CTGGAGTCTGCCAGGCCCTCACATACCTCTCAGTACCTCTGTGCCAGCAGTGGACTAGCGGAGACAGATACGCAGTATTTTGGCCCA	CASSGLAETDTQYF	1	1.167051793758607E-5	42	TCRBV25-01*01	TCRBV25	TCRBV25-01	01				TCRBD02-01	TCRBD02	TCRBD02-01				01,02	TCRBJ02-03*01	TCRBJ02	TCRBJ02-03	01				4	0	2	5	2	3	39	-1	52	61	63	1	In	VDJ
AACGCCTTGGAGCTGGACGACTCGGCCCTGTATCTCTGTGCCAGCAGTGGGACTAGCGGTAGCACAGATACGCAGTATTTTGGCCCA	CASSGTSGSTDTQYF	2	2.334103587517214E-5	45	TCRBV05-04*01	TCRBV05	TCRBV05-04	01				TCRBD02-01	TCRBD02	TCRBD02-01				01,02	TCRBJ02-03*01	TCRBJ02	TCRBJ02-03	01				5	1	0	5	1	0	36	47	48	59	60	2	In	VDJ
TCACATACCTCTCAGTACCTCTGTGCCAGCAGGGCGCGGTGACAGGACCACCTCTTTCCTAGCACAGATACGCAGTATTTTGGCCCA	CASRAR*QDHLFPSTDTQYF	2	2.334103587517214E-5	60	TCRBV25	TCRBV25				TCRBV25-01,TCRBV25-or09_02		TCRBD01-01*01	TCRBD01	TCRBD01-01	01				TCRBJ02-03*01	TCRBJ02	TCRBJ02-03	01				6	8	2	4	14	0	21	32	40	46	60	2	Stop	VDJ
AATGTGAGCACCTTGGAGCTGGGGGACTCGGCCCTTTATCTTTGCGCCACCAAGCGGGATAGCACAGATACGCAGTATTTTGGCCCA	CATKRDSTDTQYF	2	2.334103587517214E-5	39	TCRBV05-01*01	TCRBV05	TCRBV05-01	01				TCRBD02-01*02	TCRBD02	TCRBD02-01	02				TCRBJ02-03*01	TCRBJ02	TCRBJ02-03	01				9	3	6	3	1	0	42	49	52	59	60	2	In	VDJ
ACTGTGAGCAACATGAGCCCTGAAGACAGCAGCATATATCTCTGCAGCGTTGATAGGGCCAGCACAGATACGCAGTATTTTGGCCCA	CSVDRASTDTQYF	2	2.334103587517214E-5	39	TCRBV29-01*01	TCRBV29	TCRBV29-01	01								TCRBD01,TCRBD02	TCRBD01-01,TCRBD02-01		TCRBJ02-03*01	TCRBJ02	TCRBJ02-03	01				3	1	5	3	2	0	42	53	54	58	60	2	In	VDJ
ACAGTGACCAGTGCCCATCCTGAAGACAGCAGCTTCTACATCTGCAGTGCTAGTTGGCGGGCCACAGATACGCAGTATTTTGGCCCA	CSASWRATDTQYF	1	1.167051793758607E-5	39	TCRBV20	TCRBV20				TCRBV20-01,TCRBV20-or09_02		TCRBD02-01	TCRBD02	TCRBD02-01				01,02	TCRBJ02-03*01	TCRBJ02	TCRBJ02-03	01				3	3	7	4	1	2	42	53	56	61	62	1	In	VDJ
GTGAACGCCTTGTTGCTGGGGGACTCGGCCCTCTATCTCTGTGCCAGCATGGGGACAGCAGACACAGATACGCAGTATTTTGGCCCA	CASMGTADTDTQYF	1	1.167051793758607E-5	42	TCRBV05-06*01	TCRBV05	TCRBV05-06	01				TCRBD01-01*01	TCRBD01	TCRBD01-01	01				TCRBJ02-03*01	TCRBJ02	TCRBJ02-03	01				6	2	0	5	4	2	39	49	51	58	62	1	In	VDJ
AAGAAGCTCCTTCTCAGTGACTCTGGCTTCTATCTCTGTGCCTGGAGCCTCGGGACTGGGAACACAGATACGCAGTATTTTGGCCCA	CAWSLGTGNTDTQYF	1	1.167051793758607E-5	45	TCRBV30-01*01	TCRBV30	TCRBV30-01	01				TCRBD02-01	TCRBD02	TCRBD02-01				01,02	TCRBJ02-03*01	TCRBJ02	TCRBJ02-03	01				3	4	0	10	5	2	36	47	51	57	62	1	In	VDJ
ATCAATTCCCTGGAGCTTGGTGACTCTGCTGTGTATTTCTGTGCCAGCAGCCAGAGACTAGCGAAAGATACGCAGTATTTTGGCCCA	CASSQRLAKDTQYF	3	3.501155381275821E-5	42	TCRBV03	TCRBV03				TCRBV03-01,TCRBV03-02		TCRBD02-01	TCRBD02	TCRBD02-01				01,02	TCRBJ02-03*01	TCRBJ02	TCRBJ02-03	01				3	2	2	6	2	5	39	53	55	63	65	3	In	VDJ
GTGACCAGTGCCCATCCTGAAGACAGCAGCTTCTACATCTGCAGTGCTAGAGCCCGACTAGCGGGAGGGGCCCAGTATTTTGGCCCA	CSARARLAGGAQYF	1	1.167051793758607E-5	42	TCRBV20	TCRBV20				TCRBV20-01,TCRBV20-or09_02		TCRBD02-01*02	TCRBD02	TCRBD02-01	02				TCRBJ02-03*01	TCRBJ02	TCRBJ02-03	01				1	3	2	0	3	12	39	52	55	69	72	1	In	VDJ
AGCACCTTGGAGCTGGGGGACTCGGCCCTTTATCTTTGCGCCAGCAGCTTGGGGGCCACCTCACTCGGGGAGCTGTTTTTTGGAGAA	CASSLGATSLGELFF	7	8.169362556310249E-5	45	TCRBV05-01*01	TCRBV05	TCRBV05-01	01				TCRBD01-01*01	TCRBD01	TCRBD01-01	01				TCRBJ02-02*01	TCRBJ02	TCRBJ02-02	01				0	0	8	0	9	7	36	-1	52	56	65	7	In	VDJ
CTGCAGCCAGAAGACTCGGCCCTGTATCTCTGCGCCAGCAGTAGGACTAGCGGGAGGGATTTCACCGGGGAGCTGTTTTTTGGAGAA	CASSRTSGRDFTGELFF	4	4.668207175034428E-5	51	TCRBV04-03*01	TCRBV04	TCRBV04-03	01				TCRBD02-01*02	TCRBD02	TCRBD02-01	02				TCRBJ02-02*01	TCRBJ02	TCRBJ02-02	01				6	2	1	0	4	4	30	41	43	58	62	4	In	VDJ
GTGAGCAACATGAGCCCTGAAGACAGCAGCATATATCTCTGCAGCGGCCGTACAGGGACCGTCACCGGGGAGCTGTTTTTTGGAGAA	CSGRTGTVTGELFF	2	2.334103587517214E-5	42	TCRBV29-01*01	TCRBV29	TCRBV29-01	01				TCRBD01-01*01	TCRBD01	TCRBD01-01	01				TCRBJ02-02*01	TCRBJ02	TCRBJ02-02	01				7	5	3	3	5	4	39	46	51	57	62	2	In	VDJ
TCGGCTGCTCCCTCCCAGACATCTGTGTACTTCTGTGCCAGCAATACCGGACAGGGGGCTCTCACCGGGGAGCTGTTTTTTGGAGAA	CASNTGQGALTGELFF	1	1.167051793758607E-5	48	TCRBV06	TCRBV06				TCRBV06-01,TCRBV06-05		TCRBD01-01*01	TCRBD01	TCRBD01-01	01				TCRBJ02-02*01	TCRBJ02	TCRBJ02-02	01				7	5	1	0	3	4	33	43	48	59	62	1	In	VDJ
GTGACCAGTGCCCATCCTGAAGACAGCAGCTTCTACATCTGCAGTGCTGATGGGGACAGACTCACCGGGGAGCTGTTTTTTGGAGAA	CSADGDRLTGELFF	1	1.167051793758607E-5	42	TCRBV20	TCRBV20				TCRBV20-01,TCRBV20-or09_02		TCRBD01-01*01	TCRBD01	TCRBD01-01	01				TCRBJ02-02*01	TCRBJ02	TCRBJ02-02	01				5	4	0	5	3	4	39	48	52	59	62	1	In	VDJ
AGCACCTTGGAGCTGGGGGACTCGGCCCTTTATCTTTGCGCCAGCACCCTAGGGAACTACGGCACCGGGGAGCTGTTTTTTGGAGAA	CASTLGNYGTGELFF	2	2.334103587517214E-5	45	TCRBV05-01*01	TCRBV05	TCRBV05-01	01								TCRBD01,TCRBD02	TCRBD01-01,TCRBD02-01		TCRBJ02-02*01	TCRBJ02	TCRBJ02-02	01				6	5	0	8	7	4	36	46	51	55	62	2	In	VDJ
AGCACCTTGGAGCTGGGGGACTCGGCCCTTTATCTTTGCGCCAGCAGCTCGGACGGTTTCTCCACCGGGGAGCTGTTTTTTGGAGAA	CASSSDGFSTGELFF	7	8.169362556310249E-5	45	TCRBV05-01*01	TCRBV05	TCRBV05-01	01								TCRBD01,TCRBD02	TCRBD01-01,TCRBD02-01		TCRBJ02-02*01	TCRBJ02	TCRBJ02-02	01				3	1	1	7	8	4	36	49	50	54	62	7	In	VDJ
CAGGGACTCAGCTGTGTACTTCTGTGCCAGCAGCCCCAGGGTAGCGGGAGGGCCTCCGTCCCCACCGGGGAGCTGTTTTTTGGAGAA		1	1.167051793758607E-5	59	TCRBV12	TCRBV12				TCRBV12-03,TCRBV12-04		TCRBD02-01*02	TCRBD02	TCRBD02-01	02				TCRBJ02-02*01	TCRBJ02	TCRBJ02-02	01				6	8	5	0	10	4	22	33	41	52	62	1	Out	VDJ
TTGTTGCTGGGGGACTCGGCCCTGTATCTCTGTGCCAGCAGCCGTGGGTCGGGTAGCACCGACACCGGGGAGCTGTTTTTTGGAGAA	CASSRGSGSTDTGELFF	6	7.002310762551643E-5	51	TCRBV05-05*01	TCRBV05	TCRBV05-05	01				TCRBD02-01	TCRBD02	TCRBD02-01				01,02	TCRBJ02-02*01	TCRBJ02	TCRBJ02-02	01				4	11	5	7	4	3	30	42	53	57	61	6	In	VDJ
AACGCCTTGTTGCTGGGGGACTCGGCCCTGTATCTCTGTGCCAGCAGCGGCGGGAGTTATAACACCGGGGAGCTGTTTTTTGGAGAA	CASSGGSYNTGELFF	5	5.835258968793035E-5	45	TCRBV05-05*01	TCRBV05	TCRBV05-05	01				TCRBD02-01*02	TCRBD02	TCRBD02-01	02				TCRBJ02-02*01	TCRBJ02	TCRBJ02-02	01				4	1	7	2	4	2	36	48	49	56	60	5	In	VDJ
ACATCGGCCCAAAAGAACCCGACAGCTTTCTATCTCTGTGCCAGTACCATCGGGATTTTGAACACCGGGGAGCTGTTTTTTGGAGAA	CASTIGILNTGELFF	3	3.501155381275821E-5	45	TCRBV19-01	TCRBV19	TCRBV19-01				01,02	TCRBD02-01*02	TCRBD02	TCRBD02-01	02				TCRBJ02-02*01	TCRBJ02	TCRBJ02-02	01				7	4	8	3	4	1	36	46	50	55	59	3	In	VDJ
CCCAGGGACTCAGCTGTGTACTTCTGTGCCAGCAGTTTTGAGCCGCGGGGGGCGAGCTCGAACACCGGGGAGCTGTTTTTTGGAGAA	CASSFEPRGASSNTGELFF	1	1.167051793758607E-5	57	TCRBV12	TCRBV12				TCRBV12-03,TCRBV12-04		TCRBD02-01*01	TCRBD02	TCRBD02-01	01				TCRBJ02-02*01	TCRBJ02	TCRBJ02-02	01				3	6	7	1	6	0	24	38	44	52	58	1	In	VDJ
AGCAACATGAGCCCTGAAGACAGCAGCATATATCTCTGCAGCGTTGAAACGGGCAGCGCGAACACCGGGGAGCTGTTTTTTGGAGAA	CSVETGSANTGELFF	1	1.167051793758607E-5	45	TCRBV29-01*01	TCRBV29	TCRBV29-01	01								TCRBD01,TCRBD02	TCRBD01-01,TCRBD02-01		TCRBJ02-02*01	TCRBJ02	TCRBJ02-02	01				2	2	8	0	4	0	36	48	50	54	58	1	In	VDJ
TGCTCCCTCCCAGACATCTGTGTACTTCTGTGCCAGCAGTTAAACTAGCGGGGGCACTAGAACACCGGGGAGCTGTTTTTTGGAGAA		1	1.167051793758607E-5	53	TCRBV06	TCRBV06				TCRBV06-05,TCRBV06-06		TCRBD02-01*01	TCRBD02	TCRBD02-01	01				TCRBJ02-02*01	TCRBJ02	TCRBJ02-02	01				3	1	3	2	5	1	28	42	43	54	59	1	Out	VDJ
CGCACACAGCAGGAGGACTCGGCCGTGTATCTCTGTGCCAGCACCTCGGGGGGGTTAAGTGTAACCGGGGAGCTGTTTTTTGGAGAA	CASTSGGLSVTGELFF	6	7.002310762551643E-5	48	TCRBV07-02*01	TCRBV07	TCRBV07-02	01				TCRBD02-01*01	TCRBD02	TCRBD02-01	01				TCRBJ02-02*01	TCRBJ02	TCRBJ02-02	01				7	3	8	0	9	5	33	43	46	54	63	6	In	VDJ
CTACACGCCCTGCAGCCAGAAGACTCAGCCCTGTATCTCTGCGCCAGCAGCCAGTTGCAGGGAACCGGGGAGCTGTTTTTTGGAGAA	CASSQLQGTGELFF	2	2.334103587517214E-5	42	TCRBV04-01*01	TCRBV04	TCRBV04-01	01				TCRBD01-01*01	TCRBD01	TCRBD01-01	01				TCRBJ02-02*01	TCRBJ02	TCRBJ02-02	01				3	4	4	3	1	5	39	53	57	62	63	2	In	VDJ
GTGACCAGTGCCCATCCTGAAGACAGCAGCTTCTACATCTGCAGTGCTCGACCACAGGGTTTTAAAGATCTAGGTTTCTTTGGACAA	CSARPQGFKDLGFF	1	1.167051793758607E-5	42	TCRBV20	TCRBV20				TCRBV20-01,TCRBV20-or09_02		TCRBD01-01*01	TCRBD01	TCRBD01-01	01				TCRBJ01-01*01	TCRBJ01	TCRBJ01-01	01				5	5	3	3	15	13	39	48	53	59	74	1	In	VDJ
CCTCACGTTGGCGTCTGCTGTACCCTCTCAGACATCTGTGTACTTCTGTGCCAGCAGGGCTTACAGGGGTGGGCTTTCTTTGGACAA		4	4.668207175034428E-5	35	TCRBV06-04	TCRBV06	TCRBV06-04				01,02	TCRBD01-01*01	TCRBD01	TCRBD01-01	01				TCRBJ01-01*01	TCRBJ01	TCRBJ01-01	01				6	5	3	2	3	11	46	57	62	69	72	4	Out	VDJ
TCCCTAGAGTCTGCCATCCCCAACCAGACAGCTCTTTACTTCTGTGCCACCAGTGAGCCCGAGGGACATAGGGCTTTCTTTGGACAA	CATSEPEGHRAFF	1	1.167051793758607E-5	39	TCRBV24	TCRBV24				TCRBV24-01,TCRBV24-or09_02		TCRBD01-01*01	TCRBD01	TCRBD01-01	01				TCRBJ01-01*01	TCRBJ01	TCRBJ01-01	01				4	6	0	6	4	11	42	56	62	68	72	1	In	VDJ
GTGGTCGCACTGCAGCAAGAAGACTCAGCTGCGTATCTCTGCACCAGCAGCCAAGGCTTTATAAATCTTGAAGCTTTCTTTGGACAA	CTSSQGFINLEAFF	1	1.167051793758607E-5	42	TCRBV01-01*01	TCRBV01	TCRBV01-01	01								TCRBD01,TCRBD02	TCRBD01-01,TCRBD02-01		TCRBJ01-01*01	TCRBJ01	TCRBJ01-01	01				1	0	10	0	11	7	39	-1	55	57	68	1	In	VDJ
CCGCTCAGGCTGGAGTTGGCTGCTCCCTCCCAGACATCTGTGTACTTCTGTGCCAGCATTCAGAATATTGAAGCTTTCTTTGGACAA	CASIQNIEAFF	1	1.167051793758607E-5	33	TCRBV06-06	TCRBV06	TCRBV06-06				01,02	TCRBD01-01*01	TCRBD01	TCRBD01-01	01				TCRBJ01-01*01	TCRBJ01	TCRBJ01-01	01				7	2	4	5	5	7	48	58	60	63	68	1	In	VDJ
CTGGAGTTGGCTGCTCCCTCCCAGACATCTGTGTACTTCTGTGCCAGCAGCAAGGGACAGGGGGTAGGTGAAGCTTTCTTTGGACAA	CASSKGQGVGEAFF	1	1.167051793758607E-5	42	TCRBV06-06	TCRBV06	TCRBV06-06				01,02	TCRBD01-01*01	TCRBD01	TCRBD01-01	01				TCRBJ01-01*01	TCRBJ01	TCRBJ01-01	01				6	3	0	1	4	7	39	50	53	64	68	1	In	VDJ
ATCCAGCCCTCAGAACCCAGGGACTCAGCTGTGTACTTCTGTGCCAGCAGCCTGGGACAGGGAAGGTCTGAAGCTTTCTTTGGACAA	CASSLGQGRSEAFF	2	2.334103587517214E-5	42	TCRBV12	TCRBV12				TCRBV12-03,TCRBV12-04		TCRBD01-01*01	TCRBD01	TCRBD01-01	01				TCRBJ01-01*01	TCRBJ01	TCRBJ01-01	01				6	3	0	3	5	6	39	50	53	62	67	2	In	VDJ
AGGCTGCTGTCGGCTGCTCCCTCCCAGACATCTGTGTACTTCTGTGCCAGCACCCCACCAGGGTCCCCTGAAGCTTTCTTTGGACAA	CASTPPGSPEAFF	1	1.167051793758607E-5	39	TCRBV06-05*01	TCRBV06	TCRBV06-05	01				TCRBD01-01*01	TCRBD01	TCRBD01-01	01				TCRBJ01-01*01	TCRBJ01	TCRBJ01-01	01				7	6	4	3	4	6	42	52	58	63	67	1	In	VDJ
CACGCCCTGCAGCCAGAAGACTCAGCCCTGTATCTCTGCGCCAGCAGCCCTGCAGGGCGCCGAACGACTGAAGCTTTCTTTGGACAA	CASSPAGRRTTEAFF	2	2.334103587517214E-5	45	TCRBV04-01*01	TCRBV04	TCRBV04-01	01				TCRBD01-01*01	TCRBD01	TCRBD01-01	01				TCRBJ01-01*01	TCRBJ01	TCRBJ01-01	01				4	3	4	3	9	5	36	49	52	57	66	2	In	VDJ
AACGCCTTGTTGCTGGGGGACTCGGCCCTGTATCTCTGTGCCAGCACCGGCCAGCAGGGGGCTGAGACTGAAGCTTTCTTTGGACAA	CASTGQQGAETEAFF	4	4.668207175034428E-5	45	TCRBV05-05*01	TCRBV05	TCRBV05-05	01				TCRBD01-01*01	TCRBD01	TCRBD01-01	01				TCRBJ01-01*01	TCRBJ01	TCRBJ01-01	01				6	8	4	0	4	5	36	46	54	62	66	4	In	VDJ
GTGAGCACCTTGGAGCTGGGGGACTCGGCCCTTTATCTTTGCGCCAGCAGCTTGCAAACAAGGGAGACTGAAGCTTTCTTTGGACAA	CASSLQTRETEAFF	2	2.334103587517214E-5	42	TCRBV05-01*01	TCRBV05	TCRBV05-01	01				TCRBD02-01*02	TCRBD02	TCRBD02-01	02				TCRBJ01-01*01	TCRBJ01	TCRBJ01-01	01				1	7	9	2	0	5	39	54	61	-1	66	2	In	VDJ
GCCTTGTTGCTGGGGGACTCGGCCCTCTATCTCTGTGCCAGCAGCTTGCTCAGGGGGCTGGGGGGCACTGAAGCTTTCTTTGGACAA	CASSLLRGLGGTEAFF	1	1.167051793758607E-5	48	TCRBV05-06*01	TCRBV05	TCRBV05-06	01				TCRBD01-01*01	TCRBD01	TCRBD01-01	01				TCRBJ01-01*01	TCRBJ01	TCRBJ01-01	01				1	2	4	0	7	4	33	48	50	58	65	1	In	VDJ
AACGCCTTGTTGCTGGGGGACTCGGCCCTCTATCTCTGTGCCAGCAGCCCGGTTCCGGATTCGGGCACTGAAGCTTTCTTTGGACAA	CASSPVPDSGTEAFF	1	1.167051793758607E-5	45	TCRBV05-06*01	TCRBV05	TCRBV05-06	01				TCRBD02-01	TCRBD02	TCRBD02-01				01,02	TCRBJ01-01*01	TCRBJ01	TCRBJ01-01	01				4	13	8	4	0	4	36	48	61	-1	65	1	In	VDJ
ATCCAGCGCACAGAGCAGGGGGACTCGGCCATGTATCTCTGTGCCAGCAGCCATCTAGGACAGGGCACTGAAGCTTTCTTTGGACAA	CASSHLGQGTEAFF	3	3.501155381275821E-5	42	TCRBV07-09	TCRBV07	TCRBV07-09				01,03	TCRBD01-01*01	TCRBD01	TCRBD01-01	01				TCRBJ01-01*01	TCRBJ01	TCRBJ01-01	01				5	6	1	3	0	4	39	51	57	-1	65	3	In	VDJ
CTGAGTTCTAAGAAGCTCCTTCTCAGTGACTCTGGCTTCTATCTCTGTGCCTCTCGGGGGGGAGGCACTGAAGCTTTCTTTGGACAA	CASRGGGTEAFF	1	1.167051793758607E-5	36	TCRBV30-01*01	TCRBV30	TCRBV30-01	01				TCRBD02-01*01	TCRBD02	TCRBD02-01	01				TCRBJ01-01*01	TCRBJ01	TCRBJ01-01	01				7	2	8	0	3	4	45	52	54	62	65	1	In	VDJ
GTGAGCACCTTGGAGCTGGGGGACTCGGCCCTTTATCTTTGCGCCAGCAGCTTGGTAGGGGGAAGCACTGAAGCTTTCTTTGGACAA	CASSLVGGSTEAFF	2	2.334103587517214E-5	42	TCRBV05-01*01	TCRBV05	TCRBV05-01	01				TCRBD01-01*01	TCRBD01	TCRBD01-01	01				TCRBJ01-01*01	TCRBJ01	TCRBJ01-01	01				0	1	5	1	3	4	39	55	56	62	65	2	In	VDJ
AGCACCTTGGAGCTGGGGGACTCGGCCCTTTATCTTTGCGCCAGCAGCTTATCCCCCGGACGAACCACTGAAGCTTTCTTTGGACAA	CASSLSPGRTTEAFF	2	2.334103587517214E-5	45	TCRBV05-01*01	TCRBV05	TCRBV05-01	01								TCRBD01,TCRBD02	TCRBD01-01,TCRBD02-01		TCRBJ01-01*01	TCRBJ01	TCRBJ01-01	01				2	7	1	7	4	4	36	50	57	61	65	2	In	VDJ
GTGACCAGTGCCCATCCTGAAGACAGCAGCTTCTACATCTGCAGTGGATCGTCCGGACAGACCTACACTGAAGCTTTCTTTGGACAA	CSGSSGQTYTEAFF	4	4.668207175034428E-5	42	TCRBV20	TCRBV20				TCRBV20-01,TCRBV20-or09_02		TCRBD01-01*01	TCRBD01	TCRBD01-01	01				TCRBJ01-01*01	TCRBJ01	TCRBJ01-01	01				7	8	1	5	4	3	39	46	54	60	64	4	In	VDJ
CGGTCCACAAAGCTGGAGGACTCAGCCATGTACTTCTGTGCCAGCAGCTTAGACAGGGGTGGATACACTGAAGCTTTCTTTGGACAA	CASSLDRGGYTEAFF	2	2.334103587517214E-5	45	TCRBV02-01*01	TCRBV02	TCRBV02-01	01				TCRBD01-01*01	TCRBD01	TCRBD01-01	01				TCRBJ01-01*01	TCRBJ01	TCRBJ01-01	01				6	4	2	2	5	3	36	47	51	59	64	2	In	VDJ
AGCACCTTGGAGCTGGGGGACTCGGCCCTTTATCTTTGCGCCAGCAGCTTGTCGCAGGGGTTGAACACTGAAGCTTTCTTTGGACAA	CASSLSQGLNTEAFF	2	2.334103587517214E-5	45	TCRBV05-01*01	TCRBV05	TCRBV05-01	01				TCRBD01-01*01	TCRBD01	TCRBD01-01	01				TCRBJ01-01*01	TCRBJ01	TCRBJ01-01	01				1	3	4	2	1	0	36	51	54	60	61	2	In	VDJ
CTGCTGTCGGCTGCTCCCTCCCAGACATCTGTGTACTTCTGTGCCAGCAGTAGGGACAGCTTGAACACTGAAGCTTTCTTTGGACAA	CASSRDSLNTEAFF	1	1.167051793758607E-5	42	TCRBV06-05*01	TCRBV06	TCRBV06-05	01				TCRBD01-01*01	TCRBD01	TCRBD01-01	01				TCRBJ01-01*01	TCRBJ01	TCRBJ01-01	01				5	1	0	5	2	0	39	51	52	59	61	1	In	VDJ
TCTAAGAAGCTCCTTCTCAGTGACTCTGGCTTCTATCTCTGTGCCTGGAGTGTACTTAATCTGAACACTGAAGCTTTCTTTGGACAA	CAWSVLNLNTEAFF	3	3.501155381275821E-5	42	TCRBV30-01*01	TCRBV30	TCRBV30-01	01				TCRBD02-01	TCRBD02	TCRBD02-01				01,02	TCRBJ01-01*01	TCRBJ01	TCRBJ01-01	01				0	0	3	10	5	0	39	-1	53	56	61	3	In	VDJ
AGCACCTTGGAGCTGGGGGACTCGGCCCTTTATCTTTGCGCCAGCAGCGCCGCGACAGGGCTGAACACTGAAGCTTTCTTTGGACAA	CASSAATGLNTEAFF	2	2.334103587517214E-5	45	TCRBV05-01*01	TCRBV05	TCRBV05-01	01				TCRBD01-01*01	TCRBD01	TCRBD01-01	01				TCRBJ01-01*01	TCRBJ01	TCRBJ01-01	01				4	5	2	3	1	0	36	48	53	60	61	2	In	VDJ
GTGACCAGTGCCCATCCTGAAGACAGCAGCTTCTACATCTGCAGTGCTAGTTCCAGGGGACTGAACACTGAAGCTTTCTTTGGACAA	CSASSRGLNTEAFF	1	1.167051793758607E-5	42	TCRBV20	TCRBV20				TCRBV20-01,TCRBV20-or09_02		TCRBD01-01*01	TCRBD01	TCRBD01-01	01				TCRBJ01-01*01	TCRBJ01	TCRBJ01-01	01				3	3	4	2	2	0	39	50	53	59	61	1	In	VDJ
AGCACCTTGGAGCTGGGGGACTCGGCCCTTTATCTTTGCGCCAGCAGCTTACGGCCCGTTATGAACACTGAAGCTTTCTTTGGACAA	CASSLRPVMNTEAFF	2	2.334103587517214E-5	45	TCRBV05-01*01	TCRBV05	TCRBV05-01	01								TCRBD01,TCRBD02	TCRBD01-01,TCRBD02-01		TCRBJ01-01*01	TCRBJ01	TCRBJ01-01	01				2	2	9	0	6	0	36	50	52	55	61	2	In	VDJ
AACGCCTTGTTGCTGGGGGACTCGGCCCTCTATCTCTGTGCCAGCAGCTTCCGAACGATTATGAACACTGAAGCTTTCTTTGGACAA	CASSFRTIMNTEAFF	1	1.167051793758607E-5	45	TCRBV05-06*01	TCRBV05	TCRBV05-06	01								TCRBD01,TCRBD02	TCRBD01-01,TCRBD02-01		TCRBJ01-01*01	TCRBJ01	TCRBJ01-01	01				2	2	2	8	7	0	36	50	52	54	61	1	In	VDJ
ACAGTGACCAGTGCCCATCCTGAAGACAGCAGCTTCTACATCTGCAGCGCGGGGCCCAGTATGAACACTGAAGCTTTCTTTGGACAA	CSAGPSMNTEAFF	1	1.167051793758607E-5	39	TCRBV20	TCRBV20				TCRBV20-01,TCRBV20-or09_02		TCRBD02-01*01	TCRBD02	TCRBD02-01	01				TCRBJ01-01*01	TCRBJ01	TCRBJ01-01	01				9	1	7	3	7	0	42	47	48	54	61	1	In	VDJ
AACGCCTTGGAGCTGGACGACTCGGCCCTGTATCTCTGTGCCAGCAGCGGCGGACAGGGGATGAACACTGAAGCTTTCTTTGGACAA	CASSGGQGMNTEAFF	2	2.334103587517214E-5	45	TCRBV05-04*01	TCRBV05	TCRBV05-04	01				TCRBD01-01*01	TCRBD01	TCRBD01-01	01				TCRBJ01-01*01	TCRBJ01	TCRBJ01-01	01				4	3	1	2	1	0	36	48	51	60	61	2	In	VDJ
ATCAATTCCCTGGAGCTTGGTGACTCTGCTGTGTATTTCTGTGCCAGCAGCCGCAGGGACATGAACACTGAAGCTTTCTTTGGACAA	CASSRRDMNTEAFF	2	2.334103587517214E-5	42	TCRBV03	TCRBV03				TCRBV03-01,TCRBV03-02		TCRBD01-01*01	TCRBD01	TCRBD01-01	01				TCRBJ01-01*01	TCRBJ01	TCRBJ01-01	01				4	3	0	6	0	0	39	52	55	-1	61	2	In	VDJ
ACTGTGACATCGGCCCAAAAGAACCCGACAGCTTTCTATCTCTGTGCCAGTAGTCTGGGAATGAACACTGAAGCTTTCTTTGGACAA	CASSLGMNTEAFF	3	3.501155381275821E-5	39	TCRBV19-01	TCRBV19	TCRBV19-01				01,02					TCRBD01,TCRBD02	TCRBD01-01,TCRBD02-01		TCRBJ01-01*01	TCRBJ01	TCRBJ01-01	01				5	2	0	8	1	0	42	54	56	60	61	3	In	VDJ
AAGGTGCAGCCTGCAGAACTGGAGGATTCTGGAGTTTATTTCTGTGCCAGCTCCTTTGGGTGGAACACTGAAGCTTTCTTTGGACAA	CASSFGWNTEAFF	2	2.334103587517214E-5	39	TCRBV14-01*01	TCRBV14	TCRBV14-01	01								TCRBD01,TCRBD02	TCRBD01-01,TCRBD02-01		TCRBJ01-01*01	TCRBJ01	TCRBJ01-01	01				8	6	0	9	2	1	42	51	57	60	62	2	In	VDJ
ATCCGGTCCACAAAGCTGGAGGACTCAGCCATGTACTTCTGTGCCAGCAGTGAAGCGCGGGGGAACACTGAAGCTTTCTTTGGACAA	CASSEARGNTEAFF	2	2.334103587517214E-5	42	TCRBV02-01*01	TCRBV02	TCRBV02-01	01				TCRBD02-01*01	TCRBD02	TCRBD02-01	01				TCRBJ01-01*01	TCRBJ01	TCRBJ01-01	01				0	0	7	3	0	1	39	-1	56	-1	62	2	In	VDJ
ACCAGTGCCCATCCTGAAGACAGCAGCTTCTACATCTGCAGTGCTAGAGCGCCGGGACAGGGGAACACTGAAGCTTTCTTTGGACAA	CSARAPGQGNTEAFF	1	1.167051793758607E-5	45	TCRBV20	TCRBV20				TCRBV20-01,TCRBV20-or09_02		TCRBD01-01*01	TCRBD01	TCRBD01-01	01				TCRBJ01-01*01	TCRBJ01	TCRBJ01-01	01				1	4	0	3	0	1	36	49	53	-1	62	1	In	VDJ
AATGTGAGCACCTTGGAGCTGGGGGACTCGGCCCTTTATCTTTGCGCCAGCAGCTTTACAGGGAACACTGAAGCTTTCTTTGGACAA	CASSFTGNTEAFF	2	2.334103587517214E-5	39	TCRBV05-01*01	TCRBV05	TCRBV05-01	01				TCRBD01-01*01	TCRBD01	TCRBD01-01	01				TCRBJ01-01*01	TCRBJ01	TCRBJ01-01	01				2	1	3	4	0	1	42	56	57	-1	62	2	In	VDJ
AGCACCTTGGAGCTGGGGGACTCGGCCCTTTATCTTTGCGCCAGCAGGAAAGATGGCGACCCGAACACTGAAGCTTTCTTTGGACAA	CASRKDGDPNTEAFF	2	2.334103587517214E-5	45	TCRBV05-01*01	TCRBV05	TCRBV05-01	01								TCRBD01,TCRBD02	TCRBD01-01,TCRBD02-01		TCRBJ01-01*01	TCRBJ01	TCRBJ01-01	01				5	10	2	7	2	1	36	47	57	60	62	2	In	VDJ
CTGCTGTCGGCTGCTCCCTCCCAGACATCTGTGTACTTCTGTGCCAGCAGCCTGTGGGGTGAGAACACTGAAGCTTTCTTTGGACAA	CASSLWGENTEAFF	2	2.334103587517214E-5	42	TCRBV06-05*01	TCRBV06	TCRBV06-05	01								TCRBD01,TCRBD02	TCRBD01-01,TCRBD02-01		TCRBJ01-01*01	TCRBJ01	TCRBJ01-01	01				6	5	6	2	3	1	39	50	55	59	62	2	In	VDJ
ATCCTGGAGTCGCCCAGCCCCAACCAGACCTCTCTGTACTTCTGTGCCAGCAACAAACAGGAGAACACTGAAGCTTTCTTTGGACAA	CASNKQENTEAFF	9	1.0503466143827463E-4	39	TCRBV27-01*01	TCRBV27	TCRBV27-01	01				TCRBD01-01*01	TCRBD01	TCRBD01-01	01				TCRBJ01-01*01	TCRBJ01	TCRBJ01-01	01				7	4	3	4	1	1	42	52	56	61	62	9	In	VDJ
ATCCAGCCCTCAGAACCCAGGGACTCAGCTGTGTACTTCTGTGCCAGCAGTCCGGGACAGCAGAACACTGAAGCTTTCTTTGGACAA	CASSPGQQNTEAFF	1	1.167051793758607E-5	42	TCRBV12	TCRBV12				TCRBV12-03,TCRBV12-04		TCRBD01-01*01	TCRBD01	TCRBD01-01	01				TCRBJ01-01*01	TCRBJ01	TCRBJ01-01	01				5	2	0	5	2	1	39	51	53	60	62	1	In	VDJ
CTGTCGGCTGCTCCCTCCCAGACATCTGTGTACTTCTGTGCCAGCACCCAGAGGACAGGGAAGAACACTGAAGCTTTCTTTGGACAA	CASTQRTGKNTEAFF	2	2.334103587517214E-5	45	TCRBV06-05*01	TCRBV06	TCRBV06-05	01				TCRBD01-01*01	TCRBD01	TCRBD01-01	01				TCRBJ01-01*01	TCRBJ01	TCRBJ01-01	01				7	6	1	3	2	1	36	46	52	60	62	2	In	VDJ
AAGATCCAGCGCACACAGCAGGAGGACTCCGCCGTGTATCTCTGTGCCAGCAGCTTACGGCGAAACACTGAAGCTTTCTTTGGACAA	CASSLRRNTEAFF	3	3.501155381275821E-5	39	TCRBV07-08*01	TCRBV07	TCRBV07-08	01								TCRBD01,TCRBD02	TCRBD01-01,TCRBD02-01		TCRBJ01-01*01	TCRBJ01	TCRBJ01-01	01				2	1	9	0	2	2	42	57	58	61	63	3	In	VDJ
GTGAACGCCTTGGAGCTGGACGACTCGGCCCTGTATCTCTGTGCCAGCAGCTTGGTACAGCAAAACACTGAAGCTTTCTTTGGACAA	CASSLVQQNTEAFF	2	2.334103587517214E-5	42	TCRBV05-04*01	TCRBV05	TCRBV05-04	01				TCRBD01-01*01	TCRBD01	TCRBD01-01	01				TCRBJ01-01*01	TCRBJ01	TCRBJ01-01	01				0	1	3	5	3	2	39	55	56	60	63	2	In	VDJ
TGAATGTGAGCACCTTGGAGCTGGGGGACTCGGCCCTTTATCTTTGCGCCAGCAGCTGCCTTCGGGACGGAAGCTTTCTTTGGACAA		2	2.334103587517214E-5	37	TCRBV05-01*01	TCRBV05	TCRBV05-01	01								TCRBD01,TCRBD02	TCRBD01-01,TCRBD02-01		TCRBJ01-01*01	TCRBJ01	TCRBJ01-01	01				3	6	0	7	1	8	44	57	63	68	69	2	Out	VDJ
AGGCTGGAGTCGGCTGCTCCCTCCCAGACATCTGTGTACTTCTGTGCCAGCAGTGTAAAGTGGGGCAACGAAGCTTTCTTTGGACAA	CASSVKWGNEAFF	2	2.334103587517214E-5	39	TCRBV06-01*01	TCRBV06	TCRBV06-01	01				TCRBD01-01*01	TCRBD01	TCRBD01-01	01				TCRBJ01-01*01	TCRBJ01	TCRBJ01-01	01				4	6	7	0	3	8	42	55	61	66	69	2	In	VDJ
ACCTTGGAGCTGGGGGACTCGGCCCTTTATCTTTGCGCCAGCAGCTCTAACCCGTCGGCAGGGAGTGGTCAAGCTTTCTTTGGACAA	CASSSNPSAGSGQAFF	2	2.334103587517214E-5	48	TCRBV05-01*01	TCRBV05	TCRBV05-01	01								TCRBD01,TCRBD02	TCRBD01-01,TCRBD02-01		TCRBJ01-01*01	TCRBJ01	TCRBJ01-01	01				3	12	4	3	7	9	33	46	58	63	70	2	In	VDJ
ATCCAGCGCACAGAGCAGGGGGACTCGGCCATGTATCTCTGTGCCAGCAGCCCCGACCTGACAGGGAGTAGGACTTTCTTTGGACAA	CASSPDLTGSRTFF	3	3.501155381275821E-5	42	TCRBV07-09	TCRBV07	TCRBV07-09				01,03	TCRBD01-01*01	TCRBD01	TCRBD01-01	01				TCRBJ01-01*01	TCRBJ01	TCRBJ01-01	01				5	8	2	3	7	12	39	51	59	66	73	3	In	VDJ
TCCCCCTCACTCTGGAGTCTGCTGCCTCCTCCCAGACATCTGTATATTTCTGCGCCAGCAGTGAGAGAGCCCGAGGGGGCTGGACAA		2	2.334103587517214E-5	31	TCRBV10-01	TCRBV10	TCRBV10-01				01,02	TCRBD01-01*01	TCRBD01	TCRBD01-01	01				TCRBJ01-01*01	TCRBJ01	TCRBJ01-01	01				2	8	5	0	0	19	50	65	73	-1	80	2	Out	VDJ
CACATCAATTCCCTGGAGCTTGGTGACTCTGCTGTGTATTTCTGTGCCAGCAGCCGCCGGATGGGTGAAAAACTGTTTTTTGGCAGT	CASSRRMGEKLFF	2	2.334103587517214E-5	39	TCRBV03	TCRBV03				TCRBV03-01,TCRBV03-02						TCRBD01,TCRBD02	TCRBD01-01,TCRBD02-01		TCRBJ01-04*01	TCRBJ01	TCRBJ01-04	01				4	7	0	9	0	7	42	55	62	-1	65	2	In	VDJ
ACTCTGAAGATCCGGTCCACAAAGCTGGAGGACTCAGCCATGTACTTCTGTGCCAGCAAAGGGGGTGAAAAACTGTTTTTTGGCAGT	CASKGGEKLFF	2	2.334103587517214E-5	33	TCRBV02-01*01	TCRBV02	TCRBV02-01	01				TCRBD01-01*01	TCRBD01	TCRBD01-01	01				TCRBJ01-04*01	TCRBJ01	TCRBJ01-04	01				7	1	5	1	0	7	48	58	59	-1	65	2	In	VDJ
TCCCTGGAGCTTGGTGACTCTGCTGTGTATTTCTGTGCCAGCAGCCAAGAGAAGAGACGGGACGGTGAAAAACTGTTTTTTGGCAGT	CASSQEKRRDGEKLFF	2	2.334103587517214E-5	48	TCRBV03	TCRBV03				TCRBV03-01,TCRBV03-02						TCRBD01,TCRBD02	TCRBD01-01,TCRBD02-01		TCRBJ01-04*01	TCRBJ01	TCRBJ01-04	01				0	8	0	7	2	7	33	50	58	63	65	2	In	VDJ
AATGTGAGCACCTTGGAGCTGGGGGACTCGGCCCTTTATCTTTGCGCCAGCAGCTTGGTAGTAGGTGAAAAACTGTTTTTTGGCAGT	CASSLVVGEKLFF	2	2.334103587517214E-5	39	TCRBV05-01*01	TCRBV05	TCRBV05-01	01								TCRBD01,TCRBD02	TCRBD01-01,TCRBD02-01		TCRBJ01-04*01	TCRBJ01	TCRBJ01-04	01				0	4	5	4	0	7	42	58	62	-1	65	2	In	VDJ
AACGCCTTGTTGCTGGGGGACTCGGCCCTCTATCTCTGTGCCAGCGGATCGATGGGGGGGTTTAATGAAAAACTGTTTTTTGGCAGT	CASGSMGGFNEKLFF	1	1.167051793758607E-5	45	TCRBV05-06*01	TCRBV05	TCRBV05-06	01				TCRBD02-01*01	TCRBD02	TCRBD02-01	01				TCRBJ01-04*01	TCRBJ01	TCRBJ01-04	01				7	8	9	0	2	4	36	45	53	60	62	1	In	VDJ
AAGATCCGGTCCACAAAGCTGGAGGACTCAGCCATGTACTTCTGTGCCAGCAGTGGCAGGGTTAATGAAAAACTGTTTTTTGGCAGT	CASSGRVNEKLFF	2	2.334103587517214E-5	39	TCRBV02-01*01	TCRBV02	TCRBV02-01	01				TCRBD01-01*01	TCRBD01	TCRBD01-01	01				TCRBJ01-04*01	TCRBJ01	TCRBJ01-04	01				4	1	4	3	1	4	42	55	56	61	62	2	In	VDJ
CACACCCTGCAGCCAGAAGACTCGGCCCTGTATCTCTGCGCCAGCAGCCCCTCGGGGTTGGCTAATGAAAAACTGTTTTTTGGCAGT	CASSPSGLANEKLFF	1	1.167051793758607E-5	45	TCRBV04-03*01	TCRBV04	TCRBV04-03	01				TCRBD02-01*01	TCRBD02	TCRBD02-01	01				TCRBJ01-04*01	TCRBJ01	TCRBJ01-04	01				4	3	8	3	4	3	36	49	52	57	61	1	In	VDJ
CCCAACCAGACAGCTCTTTACTTCTGTGCCACCAGTGTAGAAGGGACAGGGACCTCTCTTACTAATGAAAAACTGTTTTTTGGCAGT	CATSVEGTGTSLTNEKLFF	1	1.167051793758607E-5	57	TCRBV24	TCRBV24				TCRBV24-01,TCRBV24-or09_02		TCRBD01-01*01	TCRBD01	TCRBD01-01	01				TCRBJ01-04*01	TCRBJ01	TCRBJ01-04	01				5	5	0	3	9	2	24	37	42	51	60	1	In	VDJ
GTGAGCACCTTGGAGCTGGGGGACTCGGCCCTTTATCTTTGCGCCAGCAGCCCCCGGACAACTAATGAAAAACTGTTTTTTGGCAGT	CASSPRTTNEKLFF	2	2.334103587517214E-5	42	TCRBV05-01*01	TCRBV05	TCRBV05-01	01								TCRBD01,TCRBD02	TCRBD01-01,TCRBD02-01		TCRBJ01-04*01	TCRBJ01	TCRBJ01-04	01				4	4	1	8	0	0	39	51	55	-1	58	2	In	VDJ
CAGCCAGAAGACTCGGCCCTGTATCTCTGCGCCAGCAGACCTGGTCTGGCGGTCAGCAGGGATAATGAAAAACTGTTTTTTGGCAGT	CASRPGLAVSRDNEKLFF	2	2.334103587517214E-5	54	TCRBV04-03*01	TCRBV04	TCRBV04-03	01				TCRBD01-01*01	TCRBD01	TCRBD01-01	01				TCRBJ01-04*01	TCRBJ01	TCRBJ01-04	01				6	18	4	3	1	4	27	38	56	61	62	2	In	VDJ
ATCCAGCGCACAGAGCAGGGGGACTCGGCCATGTATCTCTGTGCCAGCAGCCACGGTGGGGGGAATGAAAAACTGTTTTTTGGCAGT	CASSHGGGNEKLFF	2	2.334103587517214E-5	42	TCRBV07-09	TCRBV07	TCRBV07-09				01,03	TCRBD02-01*01	TCRBD02	TCRBD02-01	01				TCRBJ01-04*01	TCRBJ01	TCRBJ01-04	01				5	6	9	1	0	5	39	51	57	-1	63	2	In	VDJ
CTGCAGCCAGAAGACTCGGCCCTGTATCTCTGTGCCAGCAGCCAGGGGACAGGGGAGAACCTGGAGGAAAAACTGTTTTTTGGCAGT	CASSQGTGENLEEKLFF	2	2.334103587517214E-5	51	TCRBV04-02*01	TCRBV04	TCRBV04-02	01				TCRBD01-01*01	TCRBD01	TCRBD01-01	01				TCRBJ01-04*01	TCRBJ01	TCRBJ01-04	01				3	1	0	2	11	8	30	44	45	55	66	2	In	VDJ
ACCAGTGCCCATCCTGAAGACAGCAGCTTCTACATCTGCAGTGCTAGCCCGAGCCGGGACAGGTACGAAAAACTGTTTTTTGGCAGT	CSASPSRDRYEKLFF	1	1.167051793758607E-5	45	TCRBV20	TCRBV20				TCRBV20-01,TCRBV20-or09_02		TCRBD01-01*01	TCRBD01	TCRBD01-01	01				TCRBJ01-04*01	TCRBJ01	TCRBJ01-04	01				3	8	0	4	3	8	36	47	55	63	66	1	In	VDJ
CTGAAGATCCGGTCCACAAAGCTGGAGGACTCAGCCATGTACTTCTGTGCCTGGGGATGGGGGAACGAAAAACTGTTTTTTGGCAGT	CAWGWGNEKLFF	2	2.334103587517214E-5	36	TCRBV02-01*01	TCRBV02	TCRBV02-01	01								TCRBD01,TCRBD02	TCRBD01-01,TCRBD02-01		TCRBJ01-04*01	TCRBJ01	TCRBJ01-04	01				11	7	6	1	3	8	45	51	58	63	66	2	In	VDJ
AAGATCCGGTCCACAAAGCTGGAGGACTCAGCCATGTACTTCTGTGCCAGCAGTGAATCTGGGGAACAAAAACTGTTTTTTGGCAGT	CASSESGEQKLFF	2	2.334103587517214E-5	39	TCRBV02-01*01	TCRBV02	TCRBV02-01	01								TCRBD01,TCRBD02	TCRBD01-01,TCRBD02-01		TCRBJ01-04*01	TCRBJ01	TCRBJ01-04	01				2	4	0	8	2	9	42	57	61	65	67	2	In	VDJ
CTGGAGCTTGGTGACTCTGCTGTGTATTTCTGTGCCAGCAGCCAAGAACGAGACAGGGCTCCATCGTGGCCCCAGCATTTTGGTGAT	CASSQERDRAPSWPQHF	2	2.334103587517214E-5	51	TCRBV03	TCRBV03				TCRBV03-01,TCRBV03-02		TCRBD01-01*01	TCRBD01	TCRBD01-01	01				TCRBJ01-05*01	TCRBJ01	TCRBJ01-05	01				0	4	2	3	10	9	30	47	51	58	68	2	In	VDJ
ATCCAGCGCACACAGCAGGAGGACTCGGCCGTGTATCTCTGTGCCAGCACCATGGACAGTGTGAGTCAGCCCCAGCATTTTGGTGAT	CASTMDSVSQPQHF	2	2.334103587517214E-5	42	TCRBV07-02*01	TCRBV07	TCRBV07-02	01				TCRBD01-01*01	TCRBD01	TCRBD01-01	01				TCRBJ01-05*01	TCRBJ01	TCRBJ01-05	01				7	4	1	5	6	6	39	49	53	59	65	2	In	VDJ
TCTAAGAAGCTCCTTCTCAGTGACTCTGGCTTCTATCTCTGTGCCTGGGGGTCGACAGGAACGTATCAGCCCCAGCATTTTGGTGAT	CAWGSTGTYQPQHF	2	2.334103587517214E-5	42	TCRBV30-01*01	TCRBV30	TCRBV30-01	01				TCRBD01-01*01	TCRBD01	TCRBD01-01	01				TCRBJ01-05*01	TCRBJ01	TCRBJ01-05	01				5	5	2	4	5	5	39	48	53	59	64	2	In	VDJ
TGCCATCCCCAACCAGACAGCTCTTTACTTCTGTGCCACCAGTGACCCGGAAGTGCCCCTGTCGATCAGCCCCAGCATTTTGGTGAT		1	1.167051793758607E-5	50	TCRBV24	TCRBV24				TCRBV24-01,TCRBV24-or09_02						TCRBD01,TCRBD02	TCRBD01-01,TCRBD02-01		TCRBJ01-05*01	TCRBJ01	TCRBJ01-05	01				4	3	1	8	13	5	31	45	48	51	64	1	Out	VDJ
ATCCAGCCCTCAGAACCCAGGGACTCAGCTGTGTACTTCTGTGCCAGCAACCAGGGGAACGAGAATCAGCCCCAGCATTTTGGTGAT	CASNQGNENQPQHF	1	1.167051793758607E-5	42	TCRBV12	TCRBV12				TCRBV12-03,TCRBV12-04		TCRBD01-01*01	TCRBD01	TCRBD01-01	01				TCRBJ01-05*01	TCRBJ01	TCRBJ01-05	01				7	2	4	2	6	4	39	49	51	57	63	1	In	VDJ
GTGAGCACCTTGGAGCTGGGGGACTCGGCCCTTTATCTTTGCGCCAGCAGCATGGACGGACTCAATCAGCCCCAGCATTTTGGTGAT	CASSMDGLNQPQHF	2	2.334103587517214E-5	42	TCRBV05-01*01	TCRBV05	TCRBV05-01	01				TCRBD02-01	TCRBD02	TCRBD02-01				01,02	TCRBJ01-05*01	TCRBJ01	TCRBJ01-05	01				0	2	1	10	0	3	39	55	57	-1	62	2	In	VDJ
GAGTTGGCTGCTCCCTCCCAGACATCTGTGTACTTCTGTGCCAGCAGATTGGACAGGGGTGGCAATCAGCCCCAGCATTTTGGTGAT	CASRLDRGGNQPQHF	3	3.501155381275821E-5	45	TCRBV06-06	TCRBV06	TCRBV06-06				01,02	TCRBD01-01*01	TCRBD01	TCRBD01-01	01				TCRBJ01-05*01	TCRBJ01	TCRBJ01-05	01				6	3	1	2	2	2	36	47	50	59	61	3	In	VDJ
GGAGGACTCAGCCATGTACTTCTGTGCCAGCACCCGGAGAAAACGGACAGACGAAATTATAGCAATCAGCCCCAGCATTTTGGTGAT		4	4.668207175034428E-5	59	TCRBV02-01*01	TCRBV02	TCRBV02-01	01				TCRBD01-01*01	TCRBD01	TCRBD01-01	01				TCRBJ01-05*01	TCRBJ01	TCRBJ01-05	01				7	12	1	5	9	0	22	32	44	50	59	4	Out	VDJ
ATCCAGCCCTCAGAACCCAGGGACTCAGCTGTGTACTTCTGTGCCAGCAGTTTAAGTGATAGCAATCAGCCCCAGCATTTTGGTGAT	CASSLSDSNQPQHF	1	1.167051793758607E-5	42	TCRBV12	TCRBV12				TCRBV12-03,TCRBV12-04						TCRBD01,TCRBD02	TCRBD01-01,TCRBD02-01		TCRBJ01-05*01	TCRBJ01	TCRBJ01-05	01				2	3	2	8	0	0	39	54	57	-1	59	1	In	VDJ
GCCCTCAGAACCCAGGGACTCAGCTGTGTACTTCTGTGCCTACCGGGACAGGGGTGGGATAGCAATCAGCCCCAGCATTTTGGTGAT		1	1.167051793758607E-5	47	TCRBV12	TCRBV12				TCRBV12-03,TCRBV12-04		TCRBD01-01*01	TCRBD01	TCRBD01-01	01				TCRBJ01-05*01	TCRBJ01	TCRBJ01-05	01				11	4	0	2	5	0	34	40	44	54	59	1	Out	VDJ
CAGCCCTCAGAACCCAGGGACTCAGCTGTGTACTTCTGTGCCAGCAGTGAGGGGTCTTCCAGCAATCAGCCCCAGCATTTTGGTGAT	CASSEGSSSNQPQHF	1	1.167051793758607E-5	45	TCRBV12	TCRBV12				TCRBV12-03,TCRBV12-04						TCRBD01,TCRBD02	TCRBD01-01,TCRBD02-01		TCRBJ01-05*01	TCRBJ01	TCRBJ01-05	01				5	1	5	2	6	1	36	48	49	54	60	1	In	VDJ
AGCACCTTGGAGCTGGGGGACTCGGCCCTTTATCTTTGCGCCAGCAGCTTGGATGGGGGAAACAATCAGCCCCAGCATTTTGGTGAT	CASSLDGGNNQPQHF	5	5.835258968793035E-5	45	TCRBV05-01*01	TCRBV05	TCRBV05-01	01								TCRBD01,TCRBD02	TCRBD01-01,TCRBD02-01		TCRBJ01-05*01	TCRBJ01	TCRBJ01-05	01				0	2	6	1	3	3	36	52	54	59	62	5	In	VDJ
AGTGCCCATCCTGAAGACAGCAGCTTCTACATCTGCAGTGCTAGAGATCATGACAGGGGTGGAAATCAGCCCCAGCATTTTGGTGAT	CSARDHDRGGNQPQHF	3	3.501155381275821E-5	48	TCRBV20	TCRBV20				TCRBV20-01,TCRBV20-or09_02		TCRBD01-01*01	TCRBD01	TCRBD01-01	01				TCRBJ01-05*01	TCRBJ01	TCRBJ01-05	01				0	4	2	2	4	4	33	47	51	59	63	3	In	VDJ
CAGCGCACACAGCAGGAGGACTCGGCCGTGTATCTCTGTGCCAGCAGCTTAGTTGGAGGGGGCCTACAGCCCCAGCATTTTGGTGAT	CASSLVGGGLQPQHF	2	2.334103587517214E-5	45	TCRBV07-02*01	TCRBV07	TCRBV07-02	01				TCRBD01-01*01	TCRBD01	TCRBD01-01	01				TCRBJ01-05*01	TCRBJ01	TCRBJ01-05	01				1	4	5	0	3	7	36	52	56	63	66	2	In	VDJ
TTGGCTGCTCCCTCCCAGACATCTGTGTACTTCTGTGCCAGCAGTTACTCGATGACAGGGTTTGGACAGCCCCAGCATTTTGGTGAT	CASSYSMTGFGQPQHF	1	1.167051793758607E-5	48	TCRBV06-06	TCRBV06	TCRBV06-06				01,02	TCRBD01-01*01	TCRBD01	TCRBD01-01	01				TCRBJ01-05*01	TCRBJ01	TCRBJ01-05	01				0	3	2	3	6	7	33	50	53	60	66	1	In	VDJ
ACCAGTGCCCATCCTGAAGACAGCAGCTTCTACATCTGCAGTGCTAGAGTAAGGGACAGGGGAAGACAGCCCCAGCATTTTGGTGAT	CSARVRDRGRQPQHF	1	1.167051793758607E-5	45	TCRBV20	TCRBV20				TCRBV20-01,TCRBV20-or09_02		TCRBD01-01*01	TCRBD01	TCRBD01-01	01				TCRBJ01-05*01	TCRBJ01	TCRBJ01-05	01				1	3	0	2	4	7	36	49	52	62	66	1	In	VDJ
GTGAGCACCTTGGAGCTGGGGGACTCGGCCCTTTATCTTTGCGCCAGCAGCTTGCGGCCAGGGGAACAGCCCCAGCATTTTGGTGAT	CASSLRPGEQPQHF	2	2.334103587517214E-5	42	TCRBV05-01*01	TCRBV05	TCRBV05-01	01				TCRBD01-01*01	TCRBD01	TCRBD01-01	01				TCRBJ01-05*01	TCRBJ01	TCRBJ01-05	01				1	4	4	2	2	7	39	54	58	64	66	2	In	VDJ
ACTCTGACTGTGAGCAACATGAGCCCTGAAGACAGCAGCATATATCTCTGCAGCGTTGAAGATCGGGGGAAGTACACCTTCGGTTCG	CSVEDRGKYTF	1	1.167051793758607E-5	33	TCRBV29-01*01	TCRBV29	TCRBV29-01	01				TCRBD02-01*01	TCRBD02	TCRBD02-01	01				TCRBJ01-02*01	TCRBJ01	TCRBJ01-02	01				0	1	8	2	3	11	48	62	63	69	72	1	In	VDJ
CAGCCAGAAGACTCAGCCCTGTATCTCTGCGCCAGCAGCCAAGATAGGCGGGGCTCAAACCCTATAGGTGGCTACACCTTCGGTTCG	CASSQDRRGSNPIGGYTF	4	4.668207175034428E-5	54	TCRBV04-01*01	TCRBV04	TCRBV04-01	01				TCRBD02-01*01	TCRBD02	TCRBD02-01	01				TCRBJ01-02*01	TCRBJ01	TCRBJ01-02	01				0	3	7	3	15	7	27	44	47	53	68	4	In	VDJ
ACCAGTGCCCATCCTGAAGACAGCAGCTTCTACATCTGCAGTGCTAGAAGCCCCGGGATCTTGGCATCTGGCTACACCTTCGGTTCG	CSARSPGILASGYTF	3	3.501155381275821E-5	45	TCRBV20	TCRBV20				TCRBV20-01,TCRBV20-or09_02		TCRBD02-01*02	TCRBD02	TCRBD02-01	02				TCRBJ01-02*01	TCRBJ01	TCRBJ01-02	01				2	5	8	3	10	7	36	48	53	58	68	3	In	VDJ
GAGTCGGCTGCTCCCTCCCAGACATCTGTGTACTTCTGTGCCAGCAGTGAAGCCGCGGTATTATCAACTGGCTACACCTTCGGTTCG	CASSEAAVLSTGYTF	3	3.501155381275821E-5	45	TCRBV06-01*01	TCRBV06	TCRBV06-01	01				TCRBD02-01	TCRBD02	TCRBD02-01				01,02	TCRBJ01-02*01	TCRBJ01	TCRBJ01-02	01				0	1	7	5	10	7	36	53	54	58	68	3	In	VDJ
CGCTCACCAGGCCTGGGGGACGCAGCCATGTACCTGTGTGCCACCAGCAGGGAGAGACAGGTCGCTTATGGCTACACCTTCGGTTCG	CATSRERQVAYGYTF	3	3.501155381275821E-5	45	TCRBV15-01*01	TCRBV15	TCRBV15-01	01				TCRBD01-01*01	TCRBD01	TCRBD01-01	01				TCRBJ01-02*01	TCRBJ01	TCRBJ01-02	01				3	5	2	4	5	5	36	50	55	61	66	3	In	VDJ
GCCTTGGAGCTGGACGACTCGGCCCTGTATCTCTGTGCCAGCAGCCCGGGACAGGGAGGCGGGGGGTATGGCTACACCTTCGGTTCG	CASSPGQGGGGYGYTF	2	2.334103587517214E-5	48	TCRBV05-04*01	TCRBV05	TCRBV05-04	01				TCRBD01-01*01	TCRBD01	TCRBD01-01	01				TCRBJ01-02*01	TCRBJ01	TCRBJ01-02	01				4	2	0	3	10	5	33	45	47	56	66	2	In	VDJ
CTACACGCCCTGCAGCCAGAAGACTCAGCCCTGTATCTCTGCGCCAGCAGCCCCGGACCCTCGGGCTATGGCTACACCTTCGGTTCG	CASSPGPSGYGYTF	4	4.668207175034428E-5	42	TCRBV04-01*01	TCRBV04	TCRBV04-01	01								TCRBD01,TCRBD02	TCRBD01-01,TCRBD02-01		TCRBJ01-02*01	TCRBJ01	TCRBJ01-02	01				4	2	1	7	7	4	39	52	54	58	65	4	In	VDJ
GTGACCAGTGCCCATCCTGAAGACAGCAGCTTCTACATCTGCAGTGCTAGCCCTACAGGGAGCGCCTATGGCTACACCTTCGGTTCG	CSASPTGSAYGYTF	4	4.668207175034428E-5	42	TCRBV20	TCRBV20				TCRBV20-01,TCRBV20-or09_02		TCRBD01-01*01	TCRBD01	TCRBD01-01	01				TCRBJ01-02*01	TCRBJ01	TCRBJ01-02	01				3	4	3	3	5	4	39	50	54	60	65	4	In	VDJ
CGCACACAGCAGGAGGACTCGGCCGTGTATCTCTGTGCCCGCGATGAGTTGACAGGAAAGGGGGACTATGGCTACACCTTCGGTTCG	CARDELTGKGDYGYTF	2	2.334103587517214E-5	48	TCRBV07-02*01	TCRBV07	TCRBV07-02	01				TCRBD01-01*01	TCRBD01	TCRBD01-01	01				TCRBJ01-02*01	TCRBJ01	TCRBJ01-02	01				11	11	2	4	8	3	33	39	50	56	64	2	In	VDJ
TTGGAGCTGGGGGACTCGGCCCTTTATCTTTGCGCCAGCAGCTTGGTGGGTCGTCCGACTTTAGACTATGGCTACACCTTCGGTTCG	CASSLVGRPTLDYGYTF	1	1.167051793758607E-5	51	TCRBV05-01*01	TCRBV05	TCRBV05-01	01				TCRBD02-01	TCRBD02	TCRBD02-01				01,02	TCRBJ01-02*01	TCRBJ01	TCRBJ01-02	01				0	10	2	10	4	3	30	46	56	60	64	1	In	VDJ
GCTGGAGTCAGCTGCTCCCTCTCAGACTTCTGTTTACTTCTGTGCCAGCAGTGTACCAGGGATCACTATGGCTACACCTTCGGTTCG		3	3.501155381275821E-5	41	TCRBV06-07*01	TCRBV06	TCRBV06-07	01				TCRBD01-01*01	TCRBD01	TCRBD01-01	01				TCRBJ01-02*01	TCRBJ01	TCRBJ01-02	01				5	4	4	3	3	3	40	52	56	61	64	3	Out	VDJ
CAGTGACCAGTGCCCATCCTGAAGACAGCAGCTTCTACATCTGCAGTGCTTCCTAGGACAGTTAACTATGGCTACACCTTCGGTTCG		1	1.167051793758607E-5	40	TCRBV20	TCRBV20				TCRBV20-01,TCRBV20-or09_02		TCRBD01-01*01	TCRBD01	TCRBD01-01	01				TCRBJ01-02*01	TCRBJ01	TCRBJ01-02	01				5	5	1	5	1	1	41	50	55	61	62	1	Out	VDJ
GATCCAGCCCTCAGAACCCAGGGACTCAGCTGTGTACTTCTGTGCCAGCAGTTGAGGACAGTTAACTATGGCTACACCTTCGGTTCG		2	2.334103587517214E-5	41	TCRBV12	TCRBV12				TCRBV12-03,TCRBV12-04		TCRBD01-01*01	TCRBD01	TCRBD01-01	01				TCRBJ01-02*01	TCRBJ01	TCRBJ01-02	01				4	2	1	5	1	1	40	53	55	61	62	2	Out	VDJ
GAGCTGGACGACTCGGCCCTGTATCTCTGTGCCAGCAGCCCTCCCCCCGGGGCCCAGTTAAGTAACTATGGCTACACCTTCGGTTCG	CASSPPPGAQLSNYGYTF	2	2.334103587517214E-5	54	TCRBV05-04*01	TCRBV05	TCRBV05-04	01								TCRBD01,TCRBD02	TCRBD01-01,TCRBD02-01		TCRBJ01-02*01	TCRBJ01	TCRBJ01-02	01				4	9	7	0	9	1	27	39	48	53	62	2	In	VDJ
CTGTCGGCTGCTCCCTCCCAGACATCTGTGTACTTCTGTGCCAGCAGTTACTCGAGCGCTGCTAACTATGGCTACACCTTCGGTTCG	CASSYSSAANYGYTF	1	1.167051793758607E-5	45	TCRBV06-05*01	TCRBV06	TCRBV06-05	01				TCRBD02-01	TCRBD02	TCRBD02-01				01,02	TCRBJ01-02*01	TCRBJ01	TCRBJ01-02	01				0	1	6	6	3	0	36	53	54	58	61	1	In	VDJ
AAGCTCCTTCTCAGTGACTCTGGCTTCTATCTCTGTGCCTGGAGCTGGGGGGGAGGAGATGCTAACTATGGCTACACCTTCGGTTCG	CAWSWGGGDANYGYTF	1	1.167051793758607E-5	48	TCRBV30-01*01	TCRBV30	TCRBV30-01	01				TCRBD02-01*01	TCRBD02	TCRBD02-01	01				TCRBJ01-02*01	TCRBJ01	TCRBJ01-02	01				3	2	9	0	8	0	33	44	46	53	61	1	In	VDJ
AGGCTGGAGTTGGCTGCTCCCTCCCAGACATCTGTGTACTTCTGTGCCAGCAGTCCACGACAGAACTATGGCTACACCTTCGGTTCG	CASSPRQNYGYTF	1	1.167051793758607E-5	39	TCRBV06-06	TCRBV06	TCRBV06-06				01,02	TCRBD01-01*01	TCRBD01	TCRBD01-01	01				TCRBJ01-02*01	TCRBJ01	TCRBJ01-02	01				5	4	2	5	0	2	42	54	58	-1	63	1	In	VDJ
CTTCACATCAATTCCCTGGAGCTTGGTGACTCTGCTGTGTATTTCTGTGCCAGCAGTCAGCGAAACTATGGCTACACCTTCGGTTCG	CASSQRNYGYTF	2	2.334103587517214E-5	36	TCRBV03	TCRBV03				TCRBV03-01,TCRBV03-02		TCRBD02-01	TCRBD02	TCRBD02-01				01,02	TCRBJ01-02*01	TCRBJ01	TCRBJ01-02	01				6	2	6	6	1	2	45	56	58	62	63	2	In	VDJ
AGGCTGCTGTCGGCTGCTCCCTCCCAGACATCTGTGTACTTCTGTGCCAGCAGTTACGACAGGGTCAATGGCTACACCTTCGGTTCG	CASSYDRVNGYTF	1	1.167051793758607E-5	39	TCRBV06-05*01	TCRBV06	TCRBV06-05	01				TCRBD01-01*01	TCRBD01	TCRBD01-01	01				TCRBJ01-02*01	TCRBJ01	TCRBJ01-02	01				2	0	2	3	3	6	42	-1	57	64	67	1	In	VDJ
CTCAGGCTGGAGTCGGCTGCTCCCTCCCAGACATCTGTGTACTTCTGTGCCAGCAGCACAGGGGTTGGGGGCTACACCTTCGGTTCG	CASSTGVGGYTF	2	2.334103587517214E-5	36	TCRBV06-01*01	TCRBV06	TCRBV06-01	01				TCRBD01-01*01	TCRBD01	TCRBD01-01	01				TCRBJ01-02*01	TCRBJ01	TCRBJ01-02	01				6	1	3	2	5	8	45	56	57	64	69	2	In	VDJ
CTGGAGTTGGCTGCTCCCTCCCAGACATCTGTGTACTTCTGTGCCAGCAGTTACTCGAGGGACACCCGCGGCTACACCTTCGGTTCG	CASSYSRDTRGYTF	1	1.167051793758607E-5	42	TCRBV06-06	TCRBV06	TCRBV06-06				01,02	TCRBD01-01*01	TCRBD01	TCRBD01-01	01				TCRBJ01-02*01	TCRBJ01	TCRBJ01-02	01				0	2	0	6	5	8	39	56	58	64	69	1	In	VDJ
ACTCTGGAGTCCGCTACCAGCTCCCAGACATCTGTGTACTTCTGTGCCATCAGTGAGTCGGGTCTAAGCGGCTACACCTTCGGTTCG	CAISESGLSGYTF	2	2.334103587517214E-5	39	TCRBV10-03*01	TCRBV10	TCRBV10-03	01								TCRBD01,TCRBD02	TCRBD01-01,TCRBD02-01		TCRBJ01-02*01	TCRBJ01	TCRBJ01-02	01				0	0	0	9	7	8	42	-1	59	62	69	2	In	VDJ
CTGAATGTGAACGCCTTGTTGCTGGGGGACTCGGCCCTCTATCTCTGTGCCAGCAGCTTGAGTGGGTACGGCTACACCTTCGGTTCG	CASSLSGYGYTF	1	1.167051793758607E-5	36	TCRBV05-06*01	TCRBV05	TCRBV05-06	01								TCRBD01,TCRBD02	TCRBD01-01,TCRBD02-01		TCRBJ01-02*01	TCRBJ01	TCRBJ01-02	01				1	3	0	9	3	8	45	60	63	66	69	1	In	VDJ
AGGCTGCTGTCGGCTGCTCCCTCCCAGACATCTGTGTACTTCTGTGCCGCGCGCCGGACTAGCGAAGAAGCGCCGTACTTCGGGCCG	CAARRTSEEAPYF	1	1.167051793758607E-5	39	TCRBV06-05*01	TCRBV06	TCRBV06-05	01				TCRBD02-01	TCRBD02	TCRBD02-01				01,02	TCRBJ02-07*01	TCRBJ02	TCRBJ02-07	01				11	7	1	6	10	12	42	48	55	64	74	1	In	VDJ
CCCATCCTGAAGACAGCAGCTTCTACATCTGCAGTGCTAATCGGGCCCACACAAGCCCGGGCGGGGTTCGGGCAGTACTTCGGGCCG		1	1.167051793758607E-5	52	TCRBV20	TCRBV20				TCRBV20-01,TCRBV20-or09_02		TCRBD02-01*01	TCRBD02	TCRBD02-01	01				TCRBJ02-07*01	TCRBJ02	TCRBJ02-07	01				4	21	7	3	5	9	29	39	60	66	71	1	Out	VDJ
ATGAATGTGAGCACCTTGGAGCTGGGGGACTCGGCCCTTTATCTTTGCGCCAGCAGCTTGGGTGGCGCAGGGCAGTACTTCGGGCCG	CASSLGGAGQYF	1	1.167051793758607E-5	36	TCRBV05-01*01	TCRBV05	TCRBV05-01	01				TCRBD01-01*01	TCRBD01	TCRBD01-01	01				TCRBJ02-07*01	TCRBJ02	TCRBJ02-07	01				0	6	4	4	0	9	45	61	67	-1	71	1	In	VDJ
ACCAGTGCCCATCCTGAAGACAGCAGCTTCTACATCTGCAGTGCTATAGAAGAGACTAGCGGGAAACGTGAGCAGTACTTCGGGCCG	CSAIEETSGKREQYF	2	2.334103587517214E-5	45	TCRBV20	TCRBV20				TCRBV20-01,TCRBV20-or09_02		TCRBD02-01*02	TCRBD02	TCRBD02-01	02				TCRBJ02-07*01	TCRBJ02	TCRBJ02-07	01				0	3	2	3	5	7	36	50	53	64	69	2	In	VDJ
TCCCTGGAGCTTGGTGACTCTGCTGTGTATTTCTGTGCCAGCAGACACGGAGGACTAGCTCCTCCGGGGGAGCAGTACTTCGGGCCG	CASRHGGLAPPGEQYF	1	1.167051793758607E-5	48	TCRBV03	TCRBV03				TCRBV03-01,TCRBV03-02		TCRBD02-01	TCRBD02	TCRBD02-01				01,02	TCRBJ02-07*01	TCRBJ02	TCRBJ02-07	01				6	7	1	7	10	7	33	44	51	59	69	1	In	VDJ
CCGCTCAGGCTGCTGTCGGCTGCTCCCTCCCAGACATCTGTGTACTTCTGTGCCAGCAGTTACTACGGGGAGCAGTACTTCGGGCCG	CASSYYGEQYF	4	4.668207175034428E-5	33	TCRBV06-05*01	TCRBV06	TCRBV06-05	01				TCRBD02-01	TCRBD02	TCRBD02-01				01,02	TCRBJ02-07*01	TCRBJ02	TCRBJ02-07	01				1	1	8	4	0	7	48	64	65	-1	69	4	In	VDJ
AATGTGAGCACCTTGGAGCTGGGGGACTCGGCCCTTTATCTTTGCGCCAGCAGAGAGCTCCTAGGGCTCGAGCAGTACTTCGGGCCG	CASRELLGLEQYF	1	1.167051793758607E-5	39	TCRBV05-01*01	TCRBV05	TCRBV05-01	01								TCRBD01,TCRBD02	TCRBD01-01,TCRBD02-01		TCRBJ02-07*01	TCRBJ02	TCRBJ02-07	01				5	9	5	3	2	6	42	53	62	66	68	1	In	VDJ
AGTGACCAGTGCCCATCCTGAAGACAGCAGCTTCTACATCTGCAGTTACGCCGGGGTGGGCACCGCTGCGAGCAGTACTTCGGGCCG		1	1.167051793758607E-5	41	TCRBV20	TCRBV20				TCRBV20-01,TCRBV20-or09_02		TCRBD02-01*01	TCRBD02	TCRBD02-01	01				TCRBJ02-07*01	TCRBJ02	TCRBJ02-07	01				8	5	8	3	12	6	40	46	51	56	68	1	Out	VDJ
ACGATCCAGCGCACACAGCAGGAGGACTCGGCCGTGTATCTCTGTGCCAGCAGTGAGTCCCTTTTGGGCGAGCAGTACTTCGGGCCG	CASSESLLGEQYF	1	1.167051793758607E-5	39	TCRBV07-02*01	TCRBV07	TCRBV07-02	01								TCRBD01,TCRBD02	TCRBD01-01,TCRBD02-01		TCRBJ02-07*01	TCRBJ02	TCRBJ02-07	01				6	12	0	9	0	6	42	53	65	-1	68	1	In	VDJ
AGCACCTTGGAGCTGGGGGACTCGGCCCTTTATCTTTGCGCCAGCAGCATAACCAACGGAGGGAAGGGCGAGCAGTACTTCGGGCCG	CASSITNGGKGEQYF	1	1.167051793758607E-5	45	TCRBV05-01*01	TCRBV05	TCRBV05-01	01				TCRBD02-01*02	TCRBD02	TCRBD02-01	02				TCRBJ02-07*01	TCRBJ02	TCRBJ02-07	01				4	9	10	0	5	6	36	48	57	63	68	1	In	VDJ
ATCCAGCCCTCAGAACCCAGGGACTCAGCTGTGTATTTTTGTGCTAGTGGTTTGGTACCGACCAAGGGCGAGCAGTACTTCGGGCCG	CASGLVPTKGEQYF	2	2.334103587517214E-5	42	TCRBV12-05*01	TCRBV12	TCRBV12-05	01								TCRBD01,TCRBD02	TCRBD01-01,TCRBD02-01		TCRBJ02-07*01	TCRBJ02	TCRBJ02-07	01				0	8	5	3	0	6	39	56	64	-1	68	2	In	VDJ
GAGTCGGCTGCTCCCTCCCAAACATCTGTGTACTTCTGTGCCAGCAGCCCTGGGGGACTAGCGGGAGGCGAGCAGTACTTCGGGCCG	CASSPGGLAGGEQYF	1	1.167051793758607E-5	45	TCRBV06	TCRBV06				TCRBV06-02,TCRBV06-03		TCRBD02-01*02	TCRBD02	TCRBD02-01	02				TCRBJ02-07*01	TCRBJ02	TCRBJ02-07	01				6	6	0	1	0	6	36	47	53	-1	68	1	In	VDJ
AGGCTGCTGTCGGCTGCTCCCTCCCAGACATCTGTGTACTTCTGTGCCAGCAGACGGGGGGCAGGCCGCGAGCAGTACTTCGGGCCG	CASRRGAGREQYF	1	1.167051793758607E-5	39	TCRBV06-05*01	TCRBV06	TCRBV06-05	01				TCRBD02-01*01	TCRBD02	TCRBD02-01	01				TCRBJ02-07*01	TCRBJ02	TCRBJ02-07	01				6	1	8	1	7	6	42	53	54	61	68	1	In	VDJ
GAGTCGGCTGCTCCCTCCCAGACATCTGTGTACTTCTGTGCCAGCAGTGAGAGAGGATTGAGGGCTTACGAGCAGTACTTCGGGCCG	CASSERGLRAYEQYF	1	1.167051793758607E-5	45	TCRBV06-01*01	TCRBV06	TCRBV06-01	01				TCRBD02-01*02	TCRBD02	TCRBD02-01	02				TCRBJ02-07*01	TCRBJ02	TCRBJ02-07	01				3	9	11	0	2	4	36	50	59	64	66	1	In	VDJ
CTCAGGCTGCTGTCGGCTGCTCCCTCCCAGACATCTGTGTACTTCTGTGCCAGCAGTTCGGGTTATTACGAGCAGTACTTCGGGCCG	CASSSGYYEQYF	1	1.167051793758607E-5	36	TCRBV06-05*01	TCRBV06	TCRBV06-05	01				TCRBD02-01	TCRBD02	TCRBD02-01				01,02	TCRBJ02-07*01	TCRBJ02	TCRBJ02-07	01				4	0	8	4	4	4	45	-1	58	62	66	1	In	VDJ
ACCAGTGCCCATCCTGAAGACAGCAGCTTCTACATCTGCAGTGCTAGAGATCAGGCAGGGGGGGATTACGAGCAGTACTTCGGGCCG	CSARDQAGGDYEQYF	1	1.167051793758607E-5	45	TCRBV20	TCRBV20				TCRBV20-01,TCRBV20-or09_02						TCRBD01,TCRBD02	TCRBD01-01,TCRBD02-01		TCRBJ02-07*01	TCRBJ02	TCRBJ02-07	01				0	5	4	1	4	4	36	50	55	62	66	1	In	VDJ
ACCAGTGCCCATCCTGAAGACAGCAGCTTCTACATCTGCAGTGCTCCCTTGAGGCCGGGACAGGGGTACGAGCAGTACTTCGGGCCG	CSAPLRPGQGYEQYF	1	1.167051793758607E-5	45	TCRBV20	TCRBV20				TCRBV20-01,TCRBV20-or09_02		TCRBD01-01*01	TCRBD01	TCRBD01-01	01				TCRBJ02-07*01	TCRBJ02	TCRBJ02-07	01				5	11	0	2	0	4	36	45	56	-1	66	1	In	VDJ
CTGGAGTCGCCCAGCCCCAACCAGACCTCTCTGTACTTCTGTGCCAGCAGCAGCGGACAGGGCGGGTACGAGCAGTACTTCGGGCCG	CASSSGQGGYEQYF	2	2.334103587517214E-5	42	TCRBV27-01*01	TCRBV27	TCRBV27-01	01				TCRBD01-01*01	TCRBD01	TCRBD01-01	01				TCRBJ02-07*01	TCRBJ02	TCRBJ02-07	01				6	4	1	3	4	4	39	50	54	62	66	2	In	VDJ
AGGCTGCTGTCGGCTGCTCCCTCCCAGACATCTGTGTACTTCTGTGCCAGCAGCACGGGGGGTCGGTACGAGCAGTACTTCGGGCCG	CASSTGGRYEQYF	1	1.167051793758607E-5	39	TCRBV06-05*01	TCRBV06	TCRBV06-05	01				TCRBD02-01*01	TCRBD02	TCRBD02-01	01				TCRBJ02-07*01	TCRBJ02	TCRBJ02-07	01				6	2	8	1	4	4	42	53	55	62	66	1	In	VDJ
GTGAGCACCTTGGAGCTGGGGGACTCGGCCCTTTATCTTTGCGCCAGCAGCTTGGGAGAGGGGAGGTACGAGCAGTACTTCGGGCCG	CASSLGEGRYEQYF	1	1.167051793758607E-5	42	TCRBV05-01*01	TCRBV05	TCRBV05-01	01				TCRBD02-01*02	TCRBD02	TCRBD02-01	02				TCRBJ02-07*01	TCRBJ02	TCRBJ02-07	01				0	5	9	1	0	4	39	55	60	-1	66	1	In	VDJ
CTGTCGGCTGCTCCCTCCCAGACATCTGTGTACTTCTGTGCCAGCAGGTCCCCCGGGACTAGCGCGTACGAGCAGTACTTCGGGCCG	CASRSPGTSAYEQYF	1	1.167051793758607E-5	45	TCRBV06-05*01	TCRBV06	TCRBV06-05	01				TCRBD02-01	TCRBD02	TCRBD02-01				01,02	TCRBJ02-07*01	TCRBJ02	TCRBJ02-07	01				6	7	0	6	2	4	36	47	54	64	66	1	In	VDJ
AGTGACCAGTGCCCATCCTGAAGACAGCAGCTTCTACATCTGCAGCCGAACGACAGGGGGCCTCCGTACGAGCAGTACTTCGGGCCG		3	3.501155381275821E-5	41	TCRBV20	TCRBV20				TCRBV20-01,TCRBV20-or09_02		TCRBD01-01*01	TCRBD01	TCRBD01-01	01				TCRBJ02-07*01	TCRBJ02	TCRBJ02-07	01				9	6	2	0	5	4	40	45	51	61	66	3	Out	VDJ
ATGAGCTCCTTGGAGCTGGGGGACTCAGCCCTGTACTTCTGTGCCAGCAGCTTAGGCCAGGACTTCTACGAGCAGTACTTCGGGCCG	CASSLGQDFYEQYF	1	1.167051793758607E-5	42	TCRBV13-01*01	TCRBV13	TCRBV13-01	01				TCRBD02-01	TCRBD02	TCRBD02-01				01,02	TCRBJ02-07*01	TCRBJ02	TCRBJ02-07	01				0	3	1	10	1	3	39	56	59	64	65	1	In	VDJ
CTGGAGTCCGCCAGCACCAACCAGACATCTATGTACCTCTGTGCCAGCAGAGAAGACAGGGTTGTCTACGAGCAGTACTTCGGGCCG	CASREDRVVYEQYF	20	2.334103587517214E-4	42	TCRBV28-01*01	TCRBV28	TCRBV28-01	01				TCRBD01-01*01	TCRBD01	TCRBD01-01	01				TCRBJ02-07*01	TCRBJ02	TCRBJ02-07	01				6	4	2	3	4	3	39	50	54	61	65	20	In	VDJ
GACCAGTGCCCATCCTGAAGACAGCAGCTTCTACATCTGCAGTGCTAGAGATCCGTCCAGGGGATCTACGAGCAGTACTTCGGGCCG		1	1.167051793758607E-5	44	TCRBV20	TCRBV20				TCRBV20-01,TCRBV20-or09_02		TCRBD01-01*01	TCRBD01	TCRBD01-01	01				TCRBJ02-07*01	TCRBJ02	TCRBJ02-07	01				0	6	4	2	2	3	37	51	57	63	65	1	Out	VDJ
CAGCGCACACAGCAGGAGGACTCGGCCGTGTATCTCTGTGCCAGCAGCTTATCCCCGGGGGTTGGCTACGAGCAGTACTTCGGGCCG	CASSLSPGVGYEQYF	1	1.167051793758607E-5	45	TCRBV07-02*01	TCRBV07	TCRBV07-02	01				TCRBD02-01*01	TCRBD02	TCRBD02-01	01				TCRBJ02-07*01	TCRBJ02	TCRBJ02-07	01				2	4	8	2	4	3	36	51	55	61	65	1	In	VDJ
ACAGTGACCAGTGCCCATCCTGAAGACAGCAGCTTCTACATCTGCAGTGCTCCGGACAGCAGTGGCTACGAGCAGTACTTCGGGCCG	CSAPDSSGYEQYF	1	1.167051793758607E-5	39	TCRBV20	TCRBV20				TCRBV20-01,TCRBV20-or09_02		TCRBD01-01*01	TCRBD01	TCRBD01-01	01				TCRBJ02-07*01	TCRBJ02	TCRBJ02-07	01				5	2	1	5	6	3	42	51	53	59	65	1	In	VDJ
ACCAGTGCCCATCCTGAAGACAGCAGCTTCTACATCTGCAGTGCTAGGGAGGGACTAGCGGTTAGCTACGAGCAGTACTTCGGGCCG	CSAREGLAVSYEQYF	1	1.167051793758607E-5	45	TCRBV20	TCRBV20				TCRBV20-01,TCRBV20-or09_02		TCRBD02-01	TCRBD02	TCRBD02-01				01,02	TCRBJ02-07*01	TCRBJ02	TCRBJ02-07	01				3	3	0	5	4	3	36	47	50	61	65	1	In	VDJ
CTGCTGTCGGCTGCTCCCTCCCAGACATCTGTGTACTTCTGTGCCAGCAACTAGCGGGGAGTTAGCTACGAGCAGTACTTCGGGCCG	CASN*RGVSYEQYF	2	2.334103587517214E-5	42	TCRBV06-05*01	TCRBV06	TCRBV06-05	01				TCRBD02-01*01	TCRBD02	TCRBD02-01	01				TCRBJ02-07*01	TCRBJ02	TCRBJ02-07	01				7	0	3	3	6	3	39	-1	49	59	65	2	Stop	VDJ
AAGATCCAGCCCTCAGAACCCAGGGACTCAGCTGTGTACTTCTGTGCCAGCAGTTTATTCTTTTCCTACGAGCAGTACTTCGGGCCG	CASSLFFSYEQYF	1	1.167051793758607E-5	39	TCRBV12	TCRBV12				TCRBV12-03,TCRBV12-04		TCRBD02-01	TCRBD02	TCRBD02-01				01,02	TCRBJ02-07*01	TCRBJ02	TCRBJ02-07	01				2	2	4	10	2	1	42	57	59	61	63	1	In	VDJ
GTGACCAGTGCCCATCCTGAAGACAGCAGCTTCTACATCTGCAGTGCTAGAGATTGGCAGGGTTCCTACGAGCAGTACTTCGGGCCG	CSARDWQGSYEQYF	2	2.334103587517214E-5	42	TCRBV20	TCRBV20				TCRBV20-01,TCRBV20-or09_02		TCRBD01-01*01	TCRBD01	TCRBD01-01	01				TCRBJ02-07*01	TCRBJ02	TCRBJ02-07	01				0	4	4	3	1	1	39	53	57	62	63	2	In	VDJ
CTGTCGGCTGCTCCCTCCCAGACATCTGTGTACTTCTGTGCCAGCAGTCCTCTGGGGACAGGGTCCTACGAGCAGTACTTCGGGCCG	CASSPLGTGSYEQYF	1	1.167051793758607E-5	45	TCRBV06-05*01	TCRBV06	TCRBV06-05	01				TCRBD01-01*01	TCRBD01	TCRBD01-01	01				TCRBJ02-07*01	TCRBJ02	TCRBJ02-07	01				5	6	0	3	0	1	36	48	54	-1	63	1	In	VDJ
GTGAACGCCTTGGAGCTGGACGACTCGGCCCTGTATCTCTGTGCCAGCAGCCTCACCAAAGGGTCCTACGAGCAGTACTTCGGGCCG	CASSLTKGSYEQYF	1	1.167051793758607E-5	42	TCRBV05-04*01	TCRBV05	TCRBV05-04	01								TCRBD01,TCRBD02	TCRBD01-01,TCRBD02-01		TCRBJ02-07*01	TCRBJ02	TCRBJ02-07	01				4	8	5	3	0	1	39	51	59	-1	63	1	In	VDJ
ACACAGCAGGAGGACTCCGCCGTGTATCTCTGTGCCAGCAGCTTATCCCCTGGCACCGGGGTCTCCTACGAGCAGTACTTCGGGCCG	CASSLSPGTGVSYEQYF	2	2.334103587517214E-5	51	TCRBV07-08*01	TCRBV07	TCRBV07-08	01				TCRBD02-01*01	TCRBD02	TCRBD02-01	01				TCRBJ02-07*01	TCRBJ02	TCRBJ02-07	01				2	11	8	3	1	0	30	45	56	61	62	2	In	VDJ
CTGACAGTGACCAGTGCCCATCCTGAAGACAGCAGCTTCTACATCTGCGGAGTAACGAGGGTCTCCTACGAGCAGTACTTCGGGCCG	CGVTRVSYEQYF	1	1.167051793758607E-5	36	TCRBV20	TCRBV20				TCRBV20-01,TCRBV20-or09_02		TCRBD02-01*02	TCRBD02	TCRBD02-01	02				TCRBJ02-07*01	TCRBJ02	TCRBJ02-07	01				11	8	11	0	1	0	45	48	56	61	62	1	In	VDJ
GTGACATCGGCCCAAAAGAACCCGACAGCTTTCTATCTCTGTGCCAGTAGCAGGACATTGGGCTCCTACGAGCAGTACTTCGGGCCG	CASSRTLGSYEQYF	2	2.334103587517214E-5	42	TCRBV19-01	TCRBV19	TCRBV19-01				01,02	TCRBD01-01*01	TCRBD01	TCRBD01-01	01				TCRBJ02-07*01	TCRBJ02	TCRBJ02-07	01				6	2	1	6	5	0	39	50	52	57	62	2	In	VDJ
AGGCTGCTGTCGGCTGCTCCCTCCCAGACATCTGTGTACTTCTGTGCCAGCGGGACAGGGGGCTCCTACGAGCAGTACTTCGGGCCG	CASGTGGSYEQYF	1	1.167051793758607E-5	39	TCRBV06-05*01	TCRBV06	TCRBV06-05	01				TCRBD01-01*01	TCRBD01	TCRBD01-01	01				TCRBJ02-07*01	TCRBJ02	TCRBJ02-07	01				8	0	0	1	0	0	42	-1	51	-1	62	1	In	VDJ
AACCTGAGCTCTCTGGAGCTGGGGGACTCAGCTTTGTATTTCTGTGCCAGCAGCGCAGGAGGCTCCTACGAGCAGTACTTCGGGCCG	CASSAGGSYEQYF	1	1.167051793758607E-5	39	TCRBV09-01	TCRBV09	TCRBV09-01				01,02	TCRBD02-01*02	TCRBD02	TCRBD02-01	02				TCRBJ02-07*01	TCRBJ02	TCRBJ02-07	01				3	2	10	1	0	0	42	55	57	-1	62	1	In	VDJ
CTGAAGATCCGGTCCACAAAGCTGGAGGACTCAGCCATGTACTTCTGTGCCAGCCGCTTGAGCTCCTACGAGCAGTACTTCGGGCCG	CASRLSSYEQYF	3	3.501155381275821E-5	36	TCRBV02-01*01	TCRBV02	TCRBV02-01	01				TCRBD02-01*02	TCRBD02	TCRBD02-01	02				TCRBJ02-07*01	TCRBJ02	TCRBJ02-07	01				8	5	11	2	0	0	45	54	59	-1	62	3	In	VDJ
GAGTTGGCTGCTCCCTCCCAGACATCTGTGTACTTCTGTGCCAGCAGAGACGGGACAGGGAGCTCCTACGAGCAGTACTTCGGGCCG	CASRDGTGSSYEQYF	1	1.167051793758607E-5	45	TCRBV06-06	TCRBV06	TCRBV06-06				01,02	TCRBD01-01*01	TCRBD01	TCRBD01-01	01				TCRBJ02-07*01	TCRBJ02	TCRBJ02-07	01				6	4	0	3	2	0	36	47	51	60	62	1	In	VDJ
TCCCTAGAGTCTGCCATCCCCAACCAGACAGCTCTTTACTTCTGTGCCACCAGTGGCGGCAGCTCCTACGAGCAGTACTTCGGGCCG	CATSGGSSYEQYF	1	1.167051793758607E-5	39	TCRBV24	TCRBV24				TCRBV24-01,TCRBV24-or09_02		TCRBD02-01	TCRBD02	TCRBD02-01				01,02	TCRBJ02-07*01	TCRBJ02	TCRBJ02-07	01				5	0	7	5	3	0	42	-1	55	59	62	1	In	VDJ
CTGGAGTCGGCTGCTCCCTCCCAGACATCTGTGTACTTCTGTGCCAGCAGGGTGACAGCCAGCTCCTACGAGCAGTACTTCGGGCCG	CASRVTASSYEQYF	1	1.167051793758607E-5	42	TCRBV06-01*01	TCRBV06	TCRBV06-01	01				TCRBD01-01*01	TCRBD01	TCRBD01-01	01				TCRBJ02-07*01	TCRBJ02	TCRBJ02-07	01				6	3	2	5	4	0	39	50	53	58	62	1	In	VDJ
CTGGAGTCCGCCAGCACCAACCAGACATCTATGTACCTCTGTGCCAGCAGTTTCCCGGGAAGCTCCTACGAGCAGTACTTCGGGCCG	CASSFPGSSYEQYF	8	9.336414350068855E-5	42	TCRBV28-01*01	TCRBV28	TCRBV28-01	01				TCRBD02-01*02	TCRBD02	TCRBD02-01	02				TCRBJ02-07*01	TCRBJ02	TCRBJ02-07	01				3	2	8	3	2	0	39	53	55	60	62	8	In	VDJ
GTCGGCTGCTCCCTCCCAAACATCTGTGTACTTCTGTGCCAGCAGTTACTAAACAGGGTTCCCTCCTACGAGCAGTACTTCGGGCCG		2	2.334103587517214E-5	47	TCRBV06	TCRBV06				TCRBV06-02,TCRBV06-03		TCRBD01-01*01	TCRBD01	TCRBD01-01	01				TCRBJ02-07*01	TCRBJ02	TCRBJ02-07	01				1	2	3	3	4	0	34	50	52	58	62	2	Out	VDJ
ACTGTGACATCGGCCCAAAAGAACCCGACAGCTTTCTATCTCTGTGCCAGTAGCCCGGGACTATCCTACGAGCAGTACTTCGGGCCG	CASSPGLSYEQYF	2	2.334103587517214E-5	39	TCRBV19-01	TCRBV19	TCRBV19-01				01,02	TCRBD02-01	TCRBD02	TCRBD02-01				01,02	TCRBJ02-07*01	TCRBJ02	TCRBJ02-07	01				6	3	0	9	0	1	42	53	56	-1	63	2	In	VDJ
TCGGCTGCTCCCTCCCAGACATCTGTGTACTTCTGTGCCAGCAGCCCTTTTTCGACTAGCGGATCCTACGAGCAGTACTTCGGGCCG	CASSPFSTSGSYEQYF	1	1.167051793758607E-5	48	TCRBV06	TCRBV06				TCRBV06-01,TCRBV06-05		TCRBD02-01	TCRBD02	TCRBD02-01				01,02	TCRBJ02-07*01	TCRBJ02	TCRBJ02-07	01				6	9	2	5	1	1	33	44	53	62	63	1	In	VDJ
GAGTCGGCTGCTCCCTCCCAGACATCTGTGTACTTCTGTGCCAGCAGGGACCCTCCGACAGGATCCTACGAGCAGTACTTCGGGCCG	CASRDPPTGSYEQYF	1	1.167051793758607E-5	45	TCRBV06-01*01	TCRBV06	TCRBV06-01	01				TCRBD01-01*01	TCRBD01	TCRBD01-01	01				TCRBJ02-07*01	TCRBJ02	TCRBJ02-07	01				6	9	2	4	1	1	36	47	56	62	63	1	In	VDJ
GTGACATCGGCCCAAAAGAACCCGACAGCTTTCTATCTCTGTGCCAGTAGTTACGGGTCCCTTGCCTACGAGCAGTACTTCGGGCCG	CASSYGSLAYEQYF	5	5.835258968793035E-5	42	TCRBV19-01	TCRBV19	TCRBV19-01				01,02	TCRBD02-01	TCRBD02	TCRBD02-01				01,02	TCRBJ02-07*01	TCRBJ02	TCRBJ02-07	01				5	2	8	4	7	2	39	51	53	57	64	5	In	VDJ
GCCCATCCTGAAGACAGCAGCTTCTACATCTGCAGTGCTAGGGGGGACTAGCGGGATCCGCCTGCCTACGAGCAGTACTTCGGGCCG	CSARGD*RDPPAYEQYF	1	1.167051793758607E-5	51	TCRBV20	TCRBV20				TCRBV20-01,TCRBV20-or09_02		TCRBD02-01*02	TCRBD02	TCRBD02-01	02				TCRBJ02-07*01	TCRBJ02	TCRBJ02-07	01				3	2	0	3	8	2	30	41	43	56	64	1	Stop	VDJ
TGGCAATCCTGTCCTCAGAACCGGGAGACACGGCACTGTATCTCTGCGCCAGCAGTCGTGGGGGCCTACGAGCAGTACTTCGGGCCG		7	8.169362556310249E-5	37	TCRBV23-01*01	TCRBV23	TCRBV23-01	01								TCRBD01,TCRBD02	TCRBD01-01,TCRBD02-01		TCRBJ02-07*01	TCRBJ02	TCRBJ02-07	01				4	2	6	1	0	2	44	57	59	-1	64	7	Out	VDJ
CAGCCCTCAGAACCCAGGGACTCAGCTGTGTACTTCTGTGCCAGCAGTTTAGCAACGACAGGGGCCTACGAGCAGTACTTCGGGCCG	CASSLATTGAYEQYF	1	1.167051793758607E-5	45	TCRBV12	TCRBV12				TCRBV12-03,TCRBV12-04		TCRBD01-01*01	TCRBD01	TCRBD01-01	01				TCRBJ02-07*01	TCRBJ02	TCRBJ02-07	01				0	3	2	2	0	2	36	53	56	-1	64	1	In	VDJ
ACCAGTGCCCATCCTGAAGACAGCAGCTTCTACATCTGCAGTGCTAGAGATCGGGCGGGGGGAGCCTACGAGCAGTACTTCGGGCCG	CSARDRAGGAYEQYF	2	2.334103587517214E-5	45	TCRBV20	TCRBV20				TCRBV20-01,TCRBV20-or09_02		TCRBD02-01*01	TCRBD02	TCRBD02-01	01				TCRBJ02-07*01	TCRBJ02	TCRBJ02-07	01				0	4	7	1	2	2	36	50	54	62	64	2	In	VDJ
GTGAGCACCTTGGAGCTGGGGGACTCGGCCCTTTATCTTTGCGCCAGCAGCTTGGTTGCAGGGCCCTACGAGCAGTACTTCGGGCCG	CASSLVAGPYEQYF	1	1.167051793758607E-5	42	TCRBV05-01*01	TCRBV05	TCRBV05-01	01				TCRBD01-01*01	TCRBD01	TCRBD01-01	01				TCRBJ02-07*01	TCRBJ02	TCRBJ02-07	01				0	3	4	3	1	2	39	55	58	63	64	1	In	VDJ
CTGGAGTCGCCCAGCCCCAACCAGACCTCTCTGTACTTCTGTGCCAGCGCACCCTCCATTGGCCCCTACGAGCAGTACTTCGGGCCG	CASAPSIGPYEQYF	2	2.334103587517214E-5	42	TCRBV27-01*01	TCRBV27	TCRBV27-01	01				TCRBD01-01*01	TCRBD01	TCRBD01-01	01				TCRBJ02-07*01	TCRBJ02	TCRBJ02-07	01				8	12	9	0	1	2	39	48	60	63	64	2	In	VDJ
CTGAGCTCTCTGGAGCTGGGGGACTCAGCTTTGTATTTCTGTGCCAGCAGTTACCAAGAGGGCCCCTACGAGCAGTACTTCGGGCCG	CASSYQEGPYEQYF	1	1.167051793758607E-5	42	TCRBV09-01	TCRBV09	TCRBV09-01				01,02	TCRBD02-01*02	TCRBD02	TCRBD02-01	02				TCRBJ02-07*01	TCRBJ02	TCRBJ02-07	01				5	7	11	0	2	2	39	50	57	62	64	1	In	VDJ
GTGAGCAACATGAGCCCTGAAGACAGCAGCATATATCTCTGCAGCGTATATACAGGTACAACCCCCTACGAGCAGTACTTCGGGCCG	CSVYTGTTPYEQYF	1	1.167051793758607E-5	42	TCRBV29-01*01	TCRBV29	TCRBV29-01	01				TCRBD01-01*01	TCRBD01	TCRBD01-01	01				TCRBJ02-07*01	TCRBJ02	TCRBJ02-07	01				6	4	3	4	8	2	39	47	51	56	64	1	In	VDJ
CTACACGCCCTGCAGCCAGAAGACTCAGCCCTGTATCTCTGCGCCAGCAGCTCACAGCAGGGACCCTACGAGCAGTACTTCGGGCCG	CASSSQQGPYEQYF	1	1.167051793758607E-5	42	TCRBV04-01*01	TCRBV04	TCRBV04-01	01								TCRBD01,TCRBD02	TCRBD01-01,TCRBD02-01		TCRBJ02-07*01	TCRBJ02	TCRBJ02-07	01				5	8	0	7	0	2	39	51	59	-1	64	1	In	VDJ
CTGGAGTCGCCCAGCCCCAACCAGACCTCTCTGTACTTCTGTGCCAGCAGCGCGGGACAGGGACCCTACGAGCAGTACTTCGGGCCG	CASSAGQGPYEQYF	2	2.334103587517214E-5	42	TCRBV27-01*01	TCRBV27	TCRBV27-01	01				TCRBD01-01*01	TCRBD01	TCRBD01-01	01				TCRBJ02-07*01	TCRBJ02	TCRBJ02-07	01				6	3	0	3	2	2	39	50	53	62	64	2	In	VDJ
CTGAAGATCCGGTCCACAAAGCTGGAGGACTCAGCCATGTACTTCTGTGCCAGCAGTCCCGGGACCTACGAGCAGTACTTCGGGCCG	CASSPGTYEQYF	1	1.167051793758607E-5	36	TCRBV02-01*01	TCRBV02	TCRBV02-01	01				TCRBD02-01*02	TCRBD02	TCRBD02-01	02				TCRBJ02-07*01	TCRBJ02	TCRBJ02-07	01				5	2	8	3	0	2	45	57	59	-1	64	1	In	VDJ
GCTGGGGTTGGAGTCGGCTGCTCCCTCCCAAACATCTGTGTACTTCTGTGCCAGAAGGGACAGACCTACGAGCAGTACTTCGGGCCG		1	1.167051793758607E-5	35	TCRBV06	TCRBV06				TCRBV06-02,TCRBV06-03		TCRBD01-01*01	TCRBD01	TCRBD01-01	01				TCRBJ02-07*01	TCRBJ02	TCRBJ02-07	01				9	2	0	5	1	2	46	54	56	63	64	1	Out	VDJ
ACAGTGACCAGTGCCCATCCTGAAGACAGCAGCTTCTACATCTGCAGTGCTGGTGGGACAGGCACCTACGAGCAGTACTTCGGGCCG	CSAGGTGTYEQYF	1	1.167051793758607E-5	39	TCRBV20	TCRBV20				TCRBV20-01,TCRBV20-or09_02		TCRBD01-01*01	TCRBD01	TCRBD01-01	01				TCRBJ02-07*01	TCRBJ02	TCRBJ02-07	01				5	3	0	4	2	2	42	51	54	62	64	1	In	VDJ
ACCTTGGAGCTGGGGGACTCGGCCCTTTATCTTTGCGCCAGCAGCTTGGCCGGGGACAGGGCCACCTACGAGCAGTACTTCGGGCCG	CASSLAGDRATYEQYF	1	1.167051793758607E-5	48	TCRBV05-01*01	TCRBV05	TCRBV05-01	01				TCRBD01-01*01	TCRBD01	TCRBD01-01	01				TCRBJ02-07*01	TCRBJ02	TCRBJ02-07	01				0	3	0	3	3	2	33	49	52	61	64	1	In	VDJ
ACAGTGACCAGTGCCCATCCTGAAGACAGCAGCTTCTACATCTGCAGTGCTAGGGGTGCGCGGGACTACGAGCAGTACTTCGGGCCG	CSARGARDYEQYF	2	2.334103587517214E-5	39	TCRBV20	TCRBV20				TCRBV20-01,TCRBV20-or09_02		TCRBD02-01*02	TCRBD02	TCRBD02-01	02				TCRBJ02-07*01	TCRBJ02	TCRBJ02-07	01				3	6	7	3	0	3	42	53	59	-1	65	2	In	VDJ
TCCAGCGCACACAGCAGGAGGACTCGGCCGTGTATCTCTGTGCCAGCAGCTTAGCATAGACAGGACTACGAGCAGTACTTCGGGCCG		1	1.167051793758607E-5	43	TCRBV07-02*01	TCRBV07	TCRBV07-02	01				TCRBD01-01*01	TCRBD01	TCRBD01-01	01				TCRBJ02-07*01	TCRBJ02	TCRBJ02-07	01				0	3	2	4	1	3	38	55	58	64	65	1	Out	VDJ
AGTGCCCATCCTGAAGACAGCAGCTTCTACATCTGCAGTGCTAGAGATACGTTAAGACAGGGAAACTACGAGCAGTACTTCGGGCCG	CSARDTLRQGNYEQYF	1	1.167051793758607E-5	48	TCRBV20	TCRBV20				TCRBV20-01,TCRBV20-or09_02		TCRBD01-01*01	TCRBD01	TCRBD01-01	01				TCRBJ02-07*01	TCRBJ02	TCRBJ02-07	01				0	8	2	3	3	3	33	47	55	62	65	1	In	VDJ
ATCCAGCCCTCAGAACCCAGGGACTCAGCTGTGTACTTCTGTGCCAGCAAGGAGACTAGCGCAAACTACGAGCAGTACTTCGGGCCG	CASKETSANYEQYF	1	1.167051793758607E-5	42	TCRBV12	TCRBV12				TCRBV12-03,TCRBV12-04		TCRBD02-01	TCRBD02	TCRBD02-01				01,02	TCRBJ02-07*01	TCRBJ02	TCRBJ02-07	01				7	4	2	6	4	3	39	49	53	61	65	1	In	VDJ
ATCCAGCCCTCAGAACCCAGGGACTCAGCTGTGTACTTCTGTGCCAGCAGCTCCGGGACTAGCGGATACGAGCAGTACTTCGGGCCG	CASSSGTSGYEQYF	1	1.167051793758607E-5	42	TCRBV12	TCRBV12				TCRBV12-03,TCRBV12-04		TCRBD02-01	TCRBD02	TCRBD02-01				01,02	TCRBJ02-07*01	TCRBJ02	TCRBJ02-07	01				6	4	0	5	1	4	39	50	54	65	66	1	In	VDJ
TCCACTCTGACAGTGACCAGTGCCCATCCTGAAGACAGCAGCTTCTACATCTGCAGTGGGCAAGAATACGAGCAGTACTTCGGGCCG	CSGQEYEQYF	1	1.167051793758607E-5	30	TCRBV20-01*01	TCRBV20	TCRBV20-01	01				TCRBD01-01*01	TCRBD01	TCRBD01-01	01				TCRBJ02-07*01	TCRBJ02	TCRBJ02-07	01				7	0	9	0	5	4	51	-1	58	61	66	1	In	VDJ
CAGCGCACACAGCAGGAGGACTCGGCCGTGTATCTCTGTGCCAGCAGCTCCCCCGGGACTAGGGTGGACGAGCAGTACTTCGGGCCG	CASSSPGTRVDEQYF	1	1.167051793758607E-5	45	TCRBV07-02*01	TCRBV07	TCRBV07-02	01				TCRBD02-01	TCRBD02	TCRBD02-01				01,02	TCRBJ02-07*01	TCRBJ02	TCRBJ02-07	01				4	5	0	8	5	5	36	49	54	62	67	1	In	VDJ
AGGCTGGAGTTGGCTGCTCCCTCCCAGACATCTGTGTACTTCTGTGCCAGCAGTTACTCAGGCGGGGACGAGCAGTACTTCGGGCCG	CASSYSGGDEQYF	1	1.167051793758607E-5	39	TCRBV06-06	TCRBV06	TCRBV06-06				01,02	TCRBD02-01*01	TCRBD02	TCRBD02-01	01				TCRBJ02-07*01	TCRBJ02	TCRBJ02-07	01				0	2	7	3	0	5	42	59	61	-1	67	1	In	VDJ
GGGTTGGAGTCGGCTGCTCCCTCCCAAACATCTGTGTACTTCTGTGCCAGCAGTTACGACCGACCCGACGAGCAGTACTTCGGGCCG	CASSYDRPDEQYF	1	1.167051793758607E-5	39	TCRBV06	TCRBV06				TCRBV06-02,TCRBV06-03						TCRBD01,TCRBD02	TCRBD01-01,TCRBD02-01		TCRBJ02-07*01	TCRBJ02	TCRBJ02-07	01				2	0	2	7	7	5	42	-1	57	60	67	1	In	VDJ
AAGATCCGGTCCACAAAGCTGGAGGACTCAGCCATGTACTTCTGTGCCAGCAGGGGCAGGGGGCACGACGAGCAGTACTTCGGGCCG	CASRGRGHDEQYF	4	4.668207175034428E-5	39	TCRBV02-01*01	TCRBV02	TCRBV02-01	01				TCRBD01-01*01	TCRBD01	TCRBD01-01	01				TCRBJ02-07*01	TCRBJ02	TCRBJ02-07	01				6	3	4	0	3	5	42	53	56	64	67	4	In	VDJ
GCTGCTCCCTCCCAGACATCTGTGTACTTCTGTGCCAGCAGTCGATCCCCCCCCGGGACTAGTTTCCACGAGCAGTACTTCGGGCCG	CASSRSPPGTSFHEQYF	2	2.334103587517214E-5	51	TCRBV06	TCRBV06				TCRBV06-01,TCRBV06-05,TCRBV06-06		TCRBD02-01	TCRBD02	TCRBD02-01				01,02	TCRBJ02-07*01	TCRBJ02	TCRBJ02-07	01				5	12	0	8	5	5	30	42	54	62	67	2	In	VDJ
AGGCTGCTGTCGGCTGCTCCCTCCCAGACATCTGTGTACTTCTGTGCCAGCGGCCGGGACAGGGTCCACGAGCAGTACTTCGGGCCG	CASGRDRVHEQYF	1	1.167051793758607E-5	39	TCRBV06-05*01	TCRBV06	TCRBV06-05	01				TCRBD01-01*01	TCRBD01	TCRBD01-01	01				TCRBJ02-07*01	TCRBJ02	TCRBJ02-07	01				8	4	0	3	3	5	42	51	55	64	67	1	In	VDJ
CGCCCAGCCCCAACCAGACCTCTCTGTACTTCTGTGCCAGCAGTTCCCACCGACTAGCGGGAGGGCCACGAGCAGTACTTCGGGCCG		2	2.334103587517214E-5	49	TCRBV27-01*01	TCRBV27	TCRBV27-01	01				TCRBD02-01*02	TCRBD02	TCRBD02-01	02				TCRBJ02-07*01	TCRBJ02	TCRBJ02-07	01				4	6	2	0	2	5	32	45	51	65	67	2	Out	VDJ
AGCTCCTTGGAGCTGGGGGACTCAGCCCTGTACTTCTGTGCCAGCAGCTTAGAAGGGGCTCAAATACACGAGCAGTACTTCGGGCCG	CASSLEGAQIHEQYF	1	1.167051793758607E-5	45	TCRBV13-01*01	TCRBV13	TCRBV13-01	01				TCRBD01-01*01	TCRBD01	TCRBD01-01	01				TCRBJ02-07*01	TCRBJ02	TCRBJ02-07	01				1	1	5	2	9	5	36	52	53	58	67	1	In	VDJ
TCCGCTACCAGCTCCCAGACATCTGTGTACTTCTGTGCCATCAGTGAGTCCCTGGGAGCCCCCCGGAACGAGCAGTACTTCGGGCCG	CAISESLGAPRNEQYF	2	2.334103587517214E-5	48	TCRBV10-03*01	TCRBV10	TCRBV10-03	01				TCRBD02-01*02	TCRBD02	TCRBD02-01	02				TCRBJ02-07*01	TCRBJ02	TCRBJ02-07	01				0	3	9	2	9	5	33	50	53	58	67	2	In	VDJ
CTCAGGCTGCTGTCGGCTGCTCCCTCCCAGACATCTGTGTACTTCTGTGCCAGCACCACTCTCAAAAACGAGCAGTACTTCGGGCCG	CASTTLKNEQYF	1	1.167051793758607E-5	36	TCRBV06-05*01	TCRBV06	TCRBV06-05	01				TCRBD02-01	TCRBD02	TCRBD02-01				01,02	TCRBJ02-07*01	TCRBJ02	TCRBJ02-07	01				7	2	3	10	7	5	45	55	57	60	67	1	In	VDJ
ATCCGGTCCACAAAGCTGGAGGACTCAGCCATGTACTTCTGTGCCAGCAGTGTGGCTGGACAGGGCATAGAGCAGTACTTCGGGCCG	CASSVAGQGIEQYF	1	1.167051793758607E-5	42	TCRBV02-01*01	TCRBV02	TCRBV02-01	01				TCRBD01-01*01	TCRBD01	TCRBD01-01	01				TCRBJ02-07*01	TCRBJ02	TCRBJ02-07	01				4	5	1	3	4	7	39	52	57	65	69	1	In	VDJ
TCCTCTCACTGTGACATCGGCCCAAAAGAACCCGACAGCTTTCTATCTCTGTGCCAGAGACCGGGACTAGCGGGAGTCCCCGGGCCG		2	2.334103587517214E-5	32	TCRBV19-01	TCRBV19	TCRBV19-01				01,02	TCRBD02-01*02	TCRBD02	TCRBD02-01	02				TCRBJ02-07*01	TCRBJ02	TCRBJ02-07	01				9	5	0	2	4	18	49	57	62	76	80	2	Out	VDJ
GCTGCTCCCTCCCAGACATCTGTGTACTTCTGTGCCAGCAGTGAAGGCCGCAGGCGGTACCTGGGTAGCACCATATATTTTGGAGAG	CASSEGRRRYLGSTIYF	4	4.668207175034428E-5	51	TCRBV06-01*01	TCRBV06	TCRBV06-01	01								TCRBD01,TCRBD02	TCRBD01-01,TCRBD02-01		TCRBJ01-03*01	TCRBJ01	TCRBJ01-03	01				1	4	4	4	14	9	30	46	50	54	68	4	In	VDJ
CGGTCCACAAAGCTGGAGGACTCAGCCATGTACTTCTGTGCCAGCAGTGAAAGGGACCTTAGTGGAAACACCATATATTTTGGAGAG	CASSERDLSGNTIYF	2	2.334103587517214E-5	45	TCRBV02-01*01	TCRBV02	TCRBV02-01	01								TCRBD01,TCRBD02	TCRBD01-01,TCRBD02-01		TCRBJ01-03*01	TCRBJ01	TCRBJ01-03	01				2	1	0	7	5	3	36	51	52	57	62	2	In	VDJ
GTGAACGCCTTGGAGCTGGACGACTCGGCCCTGTATCTCTGTGCCAGCAGCTTGGTGGACTCTGGAAACACCATATATTTTGGAGAG	CASSLVDSGNTIYF	2	2.334103587517214E-5	42	TCRBV05-04*01	TCRBV05	TCRBV05-04	01								TCRBD01,TCRBD02	TCRBD01-01,TCRBD02-01		TCRBJ01-03*01	TCRBJ01	TCRBJ01-03	01				0	1	1	8	0	0	39	55	56	-1	59	2	In	VDJ
GAGTCGGCTGCTCCCTCCCAGACATCTGTGTACTTCTGTGCCAGCAGTGGGCAGGGGGCAGCTGGAAACACCATATATTTTGGAGAG	CASSGQGAAGNTIYF	2	2.334103587517214E-5	45	TCRBV06-01*01	TCRBV06	TCRBV06-01	01				TCRBD01-01*01	TCRBD01	TCRBD01-01	01				TCRBJ01-03*01	TCRBJ01	TCRBJ01-03	01				4	2	4	0	2	2	36	49	51	59	61	2	In	VDJ
TTGTTGCTGGGGGACTCGGCCCTCTATCTCTGTGCCAGCAGCCCAATCTCGACAGGTCGAACTGGAAACACCATATATTTTGGAGAG	CASSPISTGRTGNTIYF	1	1.167051793758607E-5	51	TCRBV05-06*01	TCRBV05	TCRBV05-06	01				TCRBD01-01*01	TCRBD01	TCRBD01-01	01				TCRBJ01-03*01	TCRBJ01	TCRBJ01-03	01				4	8	2	4	5	2	30	42	50	56	61	1	In	VDJ
CACGCCCTGCAGCCAGAAGACTCAGCCCTGTATCTCTGCGCCAGCAGCCAAGCAGGACAGGGGGGAAACACCATATATTTTGGAGAG	CASSQAGQGGNTIYF	2	2.334103587517214E-5	45	TCRBV04-01*01	TCRBV04	TCRBV04-01	01				TCRBD01-01*01	TCRBD01	TCRBD01-01	01				TCRBJ01-03*01	TCRBJ01	TCRBJ01-03	01				1	2	1	2	0	4	36	52	54	-1	63	2	In	VDJ
CTGAAGATCCAGCCCTCAGAACCCAGGGACTCAGCTGTGTACTTCTGTGCCAGCAGTTTTACCAGAAACACCATATATTTTGGAGAG	CASSFTRNTIYF	2	2.334103587517214E-5	36	TCRBV12	TCRBV12				TCRBV12-03,TCRBV12-04						TCRBD01,TCRBD02	TCRBD01-01,TCRBD02-01		TCRBJ01-03*01	TCRBJ01	TCRBJ01-03	01				3	1	3	7	2	5	45	59	60	62	64	2	In	VDJ
GCACCTTGGAGCTGGGGGACTCGGCCCTTTATCTTTGCGCCAGCAGCTTGACTAACGATCCAATTGAACATTCAGTACTTCGGCGCC		1	1.167051793758607E-5	46	TCRBV05-01*01	TCRBV05	TCRBV05-01	01				TCRBD02-01	TCRBD02	TCRBD02-01				01,02	TCRBJ02-04*01	TCRBJ02	TCRBJ02-04	01				1	0	3	9	12	7	35	-1	50	54	66	1	Out	VDJ
AATGTGAACGCCTTGTTGCTGGGGGACTCGGCCCTCTATCTCTGTGCCAGCAGCTTGACAGGGGGAAACATTCAGTACTTCGGCGCC	CASSLTGGNIQYF	1	1.167051793758607E-5	39	TCRBV05-06*01	TCRBV05	TCRBV05-06	01				TCRBD01-01*01	TCRBD01	TCRBD01-01	01				TCRBJ02-04*01	TCRBJ02	TCRBJ02-04	01				1	0	3	1	0	6	42	-1	57	-1	65	1	In	VDJ
GTCTGCTGCCTCCTCCCAGACATCTGTATATTTCTGCGCCAGCAGTACAAATTGGACAGAAAAGGAAACATTCAGTACTTCGGCGCC		5	5.835258968793035E-5	47	TCRBV10-01	TCRBV10	TCRBV10-01				01,02	TCRBD01-01*01	TCRBD01	TCRBD01-01	01				TCRBJ02-04*01	TCRBJ02	TCRBJ02-04	01				5	7	1	5	6	6	34	46	53	59	65	5	Out	VDJ
CTCAGGCTGCTGTCGGCTGCTCCCTCCCAGACATCTGTGTACTTCTGTGCCAGCAGTTACTCAGGTTCACCCCTCCACTTTGGGAAC	CASSYSGSPLHF	1	1.167051793758607E-5	36	TCRBV06-05*01	TCRBV06	TCRBV06-05	01								TCRBD01,TCRBD02	TCRBD01-01,TCRBD02-01		TCRBJ01-06*01	TCRBJ01	TCRBJ01-06	01				0	0	5	4	0	9	45	-1	62	-1	65	1	In	VDJ
ATCCAGCAGGTAGTGCGAGGAGATTCGGCAGCTTATTTCTGTGCCAGCTCAAGAGGACAGGGACATTCACCCCTCCACTTTGGGAAC	CASSRGQGHSPLHF	3	3.501155381275821E-5	42	TCRBV18-01*01	TCRBV18	TCRBV18-01	01				TCRBD01-01*01	TCRBD01	TCRBD01-01	01				TCRBJ01-06*01	TCRBJ01	TCRBJ01-06	01				5	3	1	3	2	8	39	51	54	62	64	3	In	VDJ
ATCCGGTCCACAAAGCTGGAGGACTCAGCCATGTACTTCTGTGCCAGCAGTGAAGAACAGTCTAATTCACCCCTCCACTTTGGGAAC	CASSEEQSNSPLHF	2	2.334103587517214E-5	42	TCRBV02-01*01	TCRBV02	TCRBV02-01	01				TCRBD01-01*01	TCRBD01	TCRBD01-01	01				TCRBJ01-06*01	TCRBJ01	TCRBJ01-06	01				1	1	3	5	2	6	39	55	56	60	62	2	In	VDJ
ACGATCCAGCGCACACAGCAGGAGGACTCGGCCGTGTATCTCTGTGCCAGCAGGGGGGGGGCTAATTCACCCCTCCACTTTGGGAAC	CASRGGANSPLHF	3	3.501155381275821E-5	39	TCRBV07-02*01	TCRBV07	TCRBV07-02	01				TCRBD02-01*01	TCRBD02	TCRBD02-01	01				TCRBJ01-06*01	TCRBJ01	TCRBJ01-06	01				6	0	9	0	2	6	42	-1	53	60	62	3	In	VDJ
CAGCCTGCAGAACTGGAGGATTCTGGAGTTTATTTCTGTGCCAGCAGTCTTCGCCAGGGGGCGAATTCACCCCTCCACTTTGGGAAC	CASSLRQGANSPLHF	2	2.334103587517214E-5	45	TCRBV14-01*01	TCRBV14	TCRBV14-01	01				TCRBD01-01*01	TCRBD01	TCRBD01-01	01				TCRBJ01-06*01	TCRBJ01	TCRBJ01-06	01				6	7	4	0	1	7	36	47	54	62	63	2	In	VDJ
CGCACACAGCAGGAGGACTCGGCCGTGTATCTCTGTGCCAGCAGCTCCAGGGACAGGGGATTTCGATCACCCCTCCACTTTGGGAAC	CASSSRDRGFRSPLHF	2	2.334103587517214E-5	48	TCRBV07-02*01	TCRBV07	TCRBV07-02	01				TCRBD01-01*01	TCRBD01	TCRBD01-01	01				TCRBJ01-06*01	TCRBJ01	TCRBJ01-06	01				4	3	0	2	7	10	33	46	49	59	66	2	In	VDJ
CACACCCTGCAGCCAGAAGACTCGGCCCTGTATCTCTGCGCCAGCAGCGGGGGACTAGCGGGAGGTGTTGAGCAGTTCTTCGGGCCA	CASSGGLAGGVEQFF	2	2.334103587517214E-5	45	TCRBV04-03*01	TCRBV04	TCRBV04-03	01				TCRBD02-01*02	TCRBD02	TCRBD02-01	02				TCRBJ02-01*01	TCRBJ02	TCRBJ02-01	01				5	2	0	1	3	9	36	48	50	65	68	2	In	VDJ
TGAGCACCTTGGAGCTGGGGGACTCGGCCCTTTATCTTTGCGCCAGCAGCTTGAGAGAGGGTTGGTGATGAGCAGTTCTTCGGGCCA		6	7.002310762551643E-5	43	TCRBV05-01*01	TCRBV05	TCRBV05-01	01				TCRBD02-01*02	TCRBD02	TCRBD02-01	02				TCRBJ02-01*01	TCRBJ02	TCRBJ02-01	01				1	3	11	0	6	8	38	53	56	61	67	6	Out	VDJ
TTCCTTCACCTACACACCCTGCAGCCAGAAGACTCGGCCCTGTATCTCTGTGCCAGCAGTCGTTCGGATGAGCAGTTCTTCGGGCCA	CASSRSDEQFF	2	2.334103587517214E-5	33	TCRBV04-02*01	TCRBV04	TCRBV04-02	01				TCRBD02-01	TCRBD02	TCRBD02-01				01,02	TCRBJ02-01*01	TCRBJ02	TCRBJ02-01	01				6	5	8	5	0	8	48	59	64	-1	67	2	In	VDJ
CGCACACAGCAGGAGGACTCGGCCGTGTATCTCTGTGCCAGCAGCTTAGTTCTGGTTGGGGGAGGGAATGAGCAGTTCTTCGGGCCA	CASSLVLVGGGNEQFF	2	2.334103587517214E-5	48	TCRBV07-02*01	TCRBV07	TCRBV07-02	01				TCRBD02-01*02	TCRBD02	TCRBD02-01	02				TCRBJ02-01*01	TCRBJ02	TCRBJ02-01	01				1	10	9	0	0	7	33	49	59	-1	66	2	In	VDJ
TCCAGCGCACACAGCAGGAGGACTCCGCCGTGTATCTCTGTGCCAGCCCTGGACGGGAGAGGGGTCAATGAGCAGTTCTTCGGGCCA		4	4.668207175034428E-5	43	TCRBV07-08*01	TCRBV07	TCRBV07-08	01				TCRBD02-01*02	TCRBD02	TCRBD02-01	02				TCRBJ02-01*01	TCRBJ02	TCRBJ02-01	01				8	6	8	2	6	6	38	47	53	59	65	4	Out	VDJ
CAGCCCTCAGAACCCAGGGACTCAGCTGTGTACTTCTGTGCCAGCAGTTTAGGGTCCGCTGGTGGCAATGAGCAGTTCTTCGGGCCA	CASSLGSAGGNEQFF	3	3.501155381275821E-5	45	TCRBV12	TCRBV12				TCRBV12-03,TCRBV12-04						TCRBD01,TCRBD02	TCRBD01-01,TCRBD02-01		TCRBJ02-01*01	TCRBJ02	TCRBJ02-01	01				1	0	0	10	11	6	36	-1	52	54	65	3	In	VDJ
CTGGAGTTGGCTGCTCCCTCCCAGACATCTGTGTACTTCTGTGCCAGCAGAGCAATCGGGGCTGGCAATGAGCAGTTCTTCGGGCCA	CASRAIGAGNEQFF	2	2.334103587517214E-5	42	TCRBV06-06	TCRBV06	TCRBV06-06				01,02					TCRBD01,TCRBD02	TCRBD01-01,TCRBD02-01		TCRBJ02-01*01	TCRBJ02	TCRBJ02-01	01				6	7	7	0	3	6	39	50	57	62	65	2	In	VDJ
ACCAGTGCCCATCCTGAAGACAGCAGCTTCTACATCTGCAGTGAGGCCCTCTCAGGACAGGGGGGCAATGAGCAGTTCTTCGGGCCA	CSEALSGQGGNEQFF	4	4.668207175034428E-5	45	TCRBV20	TCRBV20				TCRBV20-01,TCRBV20-or09_02		TCRBD01-01*01	TCRBD01	TCRBD01-01	01				TCRBJ02-01*01	TCRBJ02	TCRBJ02-01	01				7	11	1	1	1	6	36	43	54	64	65	4	In	VDJ
TCGGCTGCTCCCTCCCAGACATCTGTGTACTTCTGTGCCAGCAGACACCGGGACGGTGGGGTTTACAATGAGCAGTTCTTCGGGCCA	CASRHRDGGVYNEQFF	1	1.167051793758607E-5	48	TCRBV06	TCRBV06				TCRBV06-01,TCRBV06-05						TCRBD01,TCRBD02	TCRBD01-01,TCRBD02-01		TCRBJ02-01*01	TCRBJ02	TCRBJ02-01	01				6	5	0	7	9	4	33	44	49	54	63	1	In	VDJ
AACATGAGCCCTGAAGACAGCAGCATATATCTCTGCAGCGTTGAAGTCGGGGGAGAGACACTCTACAATGAGCAGTTCTTCGGGCCA	CSVEVGGETLYNEQFF	1	1.167051793758607E-5	48	TCRBV29-01*01	TCRBV29	TCRBV29-01	01				TCRBD02-01*01	TCRBD02	TCRBD02-01	01				TCRBJ02-01*01	TCRBJ02	TCRBJ02-01	01				1	1	8	2	9	3	33	46	47	53	62	1	In	VDJ
CAGCCCTCAGAACCCAGGGACTCAGCTGTGTACTTCTGTGCCAGCAGTTTAGCGGGAGGGTCCTACAATGAGCAGTTCTTCGGGCCA	CASSLAGGSYNEQFF	1	1.167051793758607E-5	45	TCRBV12	TCRBV12				TCRBV12-03,TCRBV12-04		TCRBD02-01*02	TCRBD02	TCRBD02-01	02				TCRBJ02-01*01	TCRBJ02	TCRBJ02-01	01				0	0	9	0	0	1	36	-1	53	-1	60	1	In	VDJ
GTGACCAGTGCCCATCCTGAAGACAGCAGCTTCTACATCTGCAGTGCTGAGACGGTCGTCTCCTACAATGAGCAGTTCTTCGGGCCA	CSAETVVSYNEQFF	6	7.002310762551643E-5	42	TCRBV20	TCRBV20				TCRBV20-01,TCRBV20-or09_02						TCRBD01,TCRBD02	TCRBD01-01,TCRBD02-01		TCRBJ02-01*01	TCRBJ02	TCRBJ02-01	01				5	2	2	7	6	0	39	48	50	53	59	6	In	VDJ
GCCATCCCCAACCAGACAGCTCTTTACTTCTGTGCCACCAGTGATTTCTGACGGAAACTCTCCTACAATGAGCAGTTCTTCGGGCCA	CATSDF*RKLSYNEQFF	2	2.334103587517214E-5	51	TCRBV24	TCRBV24				TCRBV24-01,TCRBV24-or09_02						TCRBD01,TCRBD02	TCRBD01-01,TCRBD02-01		TCRBJ02-01*01	TCRBJ02	TCRBJ02-01	01				1	5	1	8	4	0	30	47	52	55	59	2	Stop	VDJ
GCTAGGGGACTCGGCCCTCTATCTCTGTGCCAGCAGCTTGGGACTAGCGGGGCCCAGAGCTCCTACAATGAGCAGTTCTTCGGGCCA		1	1.167051793758607E-5	56	TCRBV05-07*01	TCRBV05	TCRBV05-07	01				TCRBD02-01*01	TCRBD02	TCRBD02-01	01				TCRBJ02-01*01	TCRBJ02	TCRBJ02-01	01				0	0	2	3	7	0	25	-1	41	52	59	1	Out	VDJ
CTAGAGTCTGCCATCCCCAACCAGACAGCTCTTTACTTCTGTGCCACCAGACCCGGGACCTCCTACAATGAGCAGTTCTTCGGGCCA	CATRPGTSYNEQFF	2	2.334103587517214E-5	42	TCRBV24	TCRBV24				TCRBV24-01,TCRBV24-or09_02						TCRBD01,TCRBD02	TCRBD01-01,TCRBD02-01		TCRBJ02-01*01	TCRBJ02	TCRBJ02-01	01				7	4	0	7	0	0	39	50	54	-1	59	2	In	VDJ
AGCACCTTGGAGCTGGGGGACTCGGCCCTTTATCTTTGCGCCAGCAGTTGGGGGACGTACTCCTACAATGAGCAGTTCTTCGGGCCA	CASSWGTYSYNEQFF	2	2.334103587517214E-5	45	TCRBV05-01*01	TCRBV05	TCRBV05-01	01								TCRBD01,TCRBD02	TCRBD01-01,TCRBD02-01		TCRBJ02-01*01	TCRBJ02	TCRBJ02-01	01				5	4	0	7	3	0	36	47	51	56	59	2	In	VDJ
TGCCCATCCTGAAGACAGCAGCTTCTACATCTGCAGTGCTAGAGCCCGTTAATCTGGGTCCCCTACAATGAGCAGTTCTTCGGGCCA		2	2.334103587517214E-5	50	TCRBV20	TCRBV20				TCRBV20-01,TCRBV20-or09_02						TCRBD01,TCRBD02	TCRBD01-01,TCRBD02-01		TCRBJ02-01*01	TCRBJ02	TCRBJ02-01	01				1	11	0	9	3	2	31	44	55	58	61	2	Out	VDJ
ATGAGCTCCTTGGAGCTGGGGGACTCAGCCCTGTACTTCTGTGCCAGCAGCCATCGGGACCCCTACAATGAGCAGTTCTTCGGGCCA	CASSHRDPYNEQFF	5	5.835258968793035E-5	42	TCRBV13-01*01	TCRBV13	TCRBV13-01	01								TCRBD01,TCRBD02	TCRBD01-01,TCRBD02-01		TCRBJ02-01*01	TCRBJ02	TCRBJ02-01	01				5	4	0	7	1	2	39	51	55	60	61	5	In	VDJ
ACACAGCAGGAGGACTCCGCCGTGTATCTCTGTGCCAGCAGCTTATACACCGGGACAGCGAACTACAATGAGCAGTTCTTCGGGCCA	CASSLYTGTANYNEQFF	7	8.169362556310249E-5	51	TCRBV07-08*01	TCRBV07	TCRBV07-08	01				TCRBD01-01*01	TCRBD01	TCRBD01-01	01				TCRBJ02-01*01	TCRBJ02	TCRBJ02-01	01				2	6	0	5	4	3	30	45	51	58	62	7	In	VDJ
GAGTCTGCTGCCTCCTCCCAGACATCTGTATATTTCTGCGCCAGCAGTTCTGGACTAGCGGAATACAATGAGCAGTTCTTCGGGCCA	CASSSGLAEYNEQFF	3	3.501155381275821E-5	45	TCRBV10-01	TCRBV10	TCRBV10-01				01,02	TCRBD02-01	TCRBD02	TCRBD02-01				01,02	TCRBJ02-01*01	TCRBJ02	TCRBJ02-01	01				5	3	1	5	2	4	36	48	51	61	63	3	In	VDJ
CTGAGCTCTCTGGAGCTGGGGGACTCAGCTTTGTATTTCTGTGCCAGCAGCGTAGAGTGGTGGGACAATGAGCAGTTCTTCGGGCCA	CASSVEWWDNEQFF	2	2.334103587517214E-5	42	TCRBV09-01	TCRBV09	TCRBV09-01				01,02					TCRBD01,TCRBD02	TCRBD01-01,TCRBD02-01		TCRBJ02-01*01	TCRBJ02	TCRBJ02-01	01				0	6	0	9	0	5	39	55	61	-1	64	2	In	VDJ
CCCTCAGAACCCAGGGACTCAGCTGTGTACTTCTGTGCCAGCAGTTCCCCCTCAGGGGGCAGGGACAATGAGCAGTTCTTCGGGCCA	CASSSPSGGRDNEQFF	1	1.167051793758607E-5	48	TCRBV12	TCRBV12				TCRBV12-03,TCRBV12-04		TCRBD01-01*01	TCRBD01	TCRBD01-01	01				TCRBJ02-01*01	TCRBJ02	TCRBJ02-01	01				4	6	4	0	4	5	33	46	52	60	64	1	In	VDJ
CACCAGGCCTGGGGGACGCAGCCATGTACCTGTGTGCCACCAGCAGAGATTTGGGCGGGAGGCGACAATGAGCAGTTCTTCGGGCCA		2	2.334103587517214E-5	49	TCRBV15-01*01	TCRBV15	TCRBV15-01	01				TCRBD02-01*02	TCRBD02	TCRBD02-01	02				TCRBJ02-01*01	TCRBJ02	TCRBJ02-01	01				0	5	7	1	2	5	32	49	54	62	64	2	Out	VDJ
CCTGGAGCTTGGTGACTCTGCTGTGTATTTCTGTGCCAGCAGCGTGTGAGCTCCCTCCATTCCGACAATGAGCAGTTCTTCGGGCCA		2	2.334103587517214E-5	50	TCRBV03	TCRBV03				TCRBV03-01,TCRBV03-02		TCRBD02-01	TCRBD02	TCRBD02-01				01,02	TCRBJ02-01*01	TCRBJ02	TCRBJ02-01	01				5	5	6	7	13	5	31	43	48	51	64	2	Out	VDJ
GAGTCAGCTGCTCCCTCTCAGACTTCTGTTTACTTCTGTGCCAGCAGTTACGGCGAAGGGACCCACAATGAGCAGTTCTTCGGGCCA	CASSYGEGTHNEQFF	5	5.835258968793035E-5	45	TCRBV06-07*01	TCRBV06	TCRBV06-07	01								TCRBD01,TCRBD02	TCRBD01-01,TCRBD02-01		TCRBJ02-01*01	TCRBJ02	TCRBJ02-01	01				2	6	0	7	2	5	36	51	57	62	64	5	In	VDJ
TCTGCCATCCCCAACCAGACAGCTCTTTACTTCTGTGCCACCAGTGACCCCAGCGGGGGGGCAAACAATGAGCAGTTCTTCGGGCCA	CATSDPSGGANNEQFF	2	2.334103587517214E-5	48	TCRBV24	TCRBV24				TCRBV24-01,TCRBV24-or09_02		TCRBD02-01*01	TCRBD02	TCRBD02-01	01				TCRBJ02-01*01	TCRBJ02	TCRBJ02-01	01				4	4	6	0	3	5	33	47	51	61	64	2	In	VDJ
CTGAGCTCTCTGGAGCTGGGGGACTCAGCTTTGTATTTCTGTGCCAGCAGCGTTACCGGGACTACAAATGAGCAGTTCTTCGGGCCA	CASSVTGTTNEQFF	2	2.334103587517214E-5	42	TCRBV09-01	TCRBV09	TCRBV09-01				01,02	TCRBD02-01	TCRBD02	TCRBD02-01				01,02	TCRBJ02-01*01	TCRBJ02	TCRBJ02-01	01				2	4	0	9	2	7	39	53	57	64	66	2	In	VDJ
CTGACGATCCAGCGCACAGAGCAGCGGGACTCGGCCATGTATCGCTGTGCCAGCAGCATGCATGCTAGGGAGCAGTTCTTCGGGCCA	CASSMHAREQFF	6	7.002310762551643E-5	36	TCRBV07-06*01	TCRBV07	TCRBV07-06	01				TCRBD02-01	TCRBD02	TCRBD02-01				01,02	TCRBJ02-01*01	TCRBJ02	TCRBJ02-01	01				5	7	4	8	1	10	45	57	64	68	69	6	In	VDJ
GAGTCTGCCATCCCCAACCAGACAGCTCTTTACTTCTGTGCCACCAGTGATACCGGGACTAGCGGGAGGGAACAGTTCTTCGGGCCA	CATSDTGTSGREQFF	2	2.334103587517214E-5	45	TCRBV24	TCRBV24				TCRBV24-01,TCRBV24-or09_02		TCRBD02-01*02	TCRBD02	TCRBD02-01	02				TCRBJ02-01*01	TCRBJ02	TCRBJ02-01	01				3	3	0	0	2	13	36	51	54	70	72	2	In	VDJ
AATGTGAGCACCTTGGAGCTGGGGGACTCGGCCCTTTATCTTTGCGCCAGCAGCCCAGAACCACAGGGAAATAACTTCTTCGGGCCA	CASSPEPQGNNFF	9	1.0503466143827463E-4	39	TCRBV05-01*01	TCRBV05	TCRBV05-01	01				TCRBD01-01*01	TCRBD01	TCRBD01-01	01				TCRBJ02-01*01	TCRBJ02	TCRBJ02-01	01				4	8	3	3	7	16	42	54	62	68	75	9	In	VDJ
CTGAAGATCCGGTCCACAAAGCTGGAGGACTCAGCCATGTACTTCTGTGCCAGCAGCGTTGATTTGGAGACCCAGTACTTCGGGCCA	CASSVDLETQYF	1	1.167051793758607E-5	36	TCRBV02-01*01	TCRBV02	TCRBV02-01	01								TCRBD01,TCRBD02	TCRBD01-01,TCRBD02-01		TCRBJ02-05*01	TCRBJ02	TCRBJ02-05	01				6	4	2	8	4	5	45	56	60	62	66	1	In	VDJ
CACGCCCTGCAGCCAGAAGACTCAGCCCTGTATCTCTGCGCCAGCAGCCAAGATTTTAACTCTTGGGAGACCCAGTACTTCGGGCCA	CASSQDFNSWETQYF	1	1.167051793758607E-5	45	TCRBV04-01*01	TCRBV04	TCRBV04-01	01				TCRBD02-01	TCRBD02	TCRBD02-01				01,02	TCRBJ02-05*01	TCRBJ02	TCRBJ02-05	01				0	5	3	10	5	5	36	53	58	61	66	1	In	VDJ
AGCGCACACAGCAGGAGGACTCGGCCGTGTATCTCTGTGCCTGACTAGCGGGGCTAGCGGGAGGGGGAGACCCAGTACTTCGGGCCA		1	1.167051793758607E-5	46	TCRBV07-02*01	TCRBV07	TCRBV07-02	01				TCRBD02-01*02	TCRBD02	TCRBD02-01	02				TCRBJ02-05*01	TCRBJ02	TCRBJ02-05	01				11	0	4	0	1	5	35	-1	53	65	66	1	Out	VDDJ
GAGTCGGCTGCTCCCTCCCAAACATCTGTGTACTTCTGTGCCAGCAGTTACCCGCGGGGTGTCGCGGAGACCCAGTACTTCGGGCCA	CASSYPRGVAETQYF	6	7.002310762551643E-5	45	TCRBV06	TCRBV06				TCRBV06-02,TCRBV06-03		TCRBD02-01*01	TCRBD02	TCRBD02-01	01				TCRBJ02-05*01	TCRBJ02	TCRBJ02-05	01				2	2	7	3	7	5	36	51	53	59	66	6	In	VDJ
CTGACAGTGACCAGTGCCCATCCTGAAGACAGCAGCTTCTACATCTGCAGTGCTCGGGAGTTTTTAGAGACCCAGTACTTCGGGCCA	CSAREFLETQYF	2	2.334103587517214E-5	36	TCRBV20	TCRBV20				TCRBV20-01,TCRBV20-or09_02		TCRBD02-01*02	TCRBD02	TCRBD02-01	02				TCRBJ02-05*01	TCRBJ02	TCRBJ02-05	01				5	0	8	2	5	4	45	-1	54	60	65	2	In	VDJ
GGGTTGGAGTCGGCTGCTCCCTCCCAAACATCTGTGTACTTCTGTGCCAGCAGGCTACGGGGGTTAGAGACCCAGTACTTCGGGCCA	CASRLRGLETQYF	1	1.167051793758607E-5	39	TCRBV06	TCRBV06				TCRBV06-02,TCRBV06-03		TCRBD02-01*01	TCRBD02	TCRBD02-01	01				TCRBJ02-05*01	TCRBJ02	TCRBJ02-05	01				6	4	8	2	2	4	42	53	57	63	65	1	In	VDJ
GTGACCAGTGCCCATCCTGAAGACAGCAGCTTCTACATCTGCAGTGCCCCGATCGGCAGTTCCTTAGAGACCCAGTACTTCGGGCCA	CSAPIGSSLETQYF	2	2.334103587517214E-5	42	TCRBV20	TCRBV20				TCRBV20-01,TCRBV20-or09_02						TCRBD01,TCRBD02	TCRBD01-01,TCRBD02-01		TCRBJ02-05*01	TCRBJ02	TCRBJ02-05	01				6	9	4	5	6	4	39	47	56	59	65	2	In	VDJ
AAGAAGCTCCTTCTCAGTGACTCTGGCTTCTATCTCTGTGCCTGGAGTGGGTGGACAGGGGGTGGAGAGACCCAGTACTTCGGGCCA	CAWSGWTGGGETQYF	1	1.167051793758607E-5	45	TCRBV30-01*01	TCRBV30	TCRBV30-01	01				TCRBD01-01*01	TCRBD01	TCRBD01-01	01				TCRBJ02-05*01	TCRBJ02	TCRBJ02-05	01				1	3	1	1	3	4	36	49	52	62	65	1	In	VDJ
CTGAATGTGAACGCCTTGTTGCTGGGGGACTCGGCCCTCTATCTCTGTGCCAGCAGCTTAGACCCAGAGACCCAGTACTTCGGGCCA	CASSLDPETQYF	1	1.167051793758607E-5	36	TCRBV05-06*01	TCRBV05	TCRBV05-06	01								TCRBD01,TCRBD02	TCRBD01-01,TCRBD02-01		TCRBJ02-05*01	TCRBJ02	TCRBJ02-05	01				2	1	2	7	2	4	45	59	60	63	65	1	In	VDJ
CCCTGCAGCCAGAAGACTCGGCCCTGTATCTCTGCGCCAGCAGCCAGGTTTAAATCGAATGCGGAAGAGACCCAGTACTTCGGGCCA		2	2.334103587517214E-5	49	TCRBV04-03*01	TCRBV04	TCRBV04-03	01				TCRBD02-01	TCRBD02	TCRBD02-01				01,02	TCRBJ02-05*01	TCRBJ02	TCRBJ02-05	01				3	14	7	5	0	3	32	46	60	-1	64	2	Out	VDJ
GGGTTGGAGTCGGCTGCTCCCTCCCAAACATCTGTGTACTTCTGTGCCAGCAGCCCCCCAGCGGAAGAGACCCAGTACTTCGGGCCA	CASSPPAEETQYF	3	3.501155381275821E-5	39	TCRBV06	TCRBV06				TCRBV06-02,TCRBV06-03		TCRBD02-01	TCRBD02	TCRBD02-01				01,02	TCRBJ02-05*01	TCRBJ02	TCRBJ02-05	01				6	6	6	5	0	3	42	53	59	-1	64	3	In	VDJ
CTACACACCCTGCAGCCAGAAGACTCGGCCCTGTATCTCTGCGCCAGCAGCCTGACAGTGGGAGAAGAGACCCAGTACTTCGGGCCA	CASSLTVGEETQYF	1	1.167051793758607E-5	42	TCRBV04-03*01	TCRBV04	TCRBV04-03	01								TCRBD01,TCRBD02	TCRBD01-01,TCRBD02-01		TCRBJ02-05*01	TCRBJ02	TCRBJ02-05	01				4	1	2	5	6	3	39	52	53	58	64	1	In	VDJ
CATCCTGAAGACAGCAGCTTCTACATCTGCAGTGCTGGATCTTCCGGGACTAGCGGGGGGCTGCAAGAGACCCAGTACTTCGGGCCA	CSAGSSGTSGGLQETQYF	1	1.167051793758607E-5	54	TCRBV20	TCRBV20				TCRBV20-01,TCRBV20-or09_02		TCRBD02-01*01	TCRBD02	TCRBD02-01	01				TCRBJ02-05*01	TCRBJ02	TCRBJ02-05	01				5	9	0	1	3	2	27	36	45	60	63	1	In	VDJ
CAGCGCACACAGCAGGAGGACTCGGCCGTGTATCTCTGTGCCAGCAGCTTGAGTCCTAGCGGGCAAGAGACCCAGTACTTCGGGCCA	CASSLSPSGQETQYF	1	1.167051793758607E-5	45	TCRBV07-02*01	TCRBV07	TCRBV07-02	01				TCRBD02-01	TCRBD02	TCRBD02-01				01,02	TCRBJ02-05*01	TCRBJ02	TCRBJ02-05	01				3	5	4	4	0	2	36	50	55	-1	63	1	In	VDJ
GTGAGCACCTTGGAGCTGGGGGACTCGGCCCTTTATCTTTGCGCCAGCAGCCGTGGACAGCTCCAAGAGACCCAGTACTTCGGGCCA	CASSRGQLQETQYF	1	1.167051793758607E-5	42	TCRBV05-01*01	TCRBV05	TCRBV05-01	01				TCRBD01-01*01	TCRBD01	TCRBD01-01	01				TCRBJ02-05*01	TCRBJ02	TCRBJ02-05	01				4	3	1	5	2	1	39	51	54	60	62	1	In	VDJ
CAGCGCACACAGCAGGAGGACTCGGCCGTGTATCTCTGTGCCAGCAGTGGGACTAGCGGGATCCAAGAGACCCAGTACTTCGGGCCA	CASSGTSGIQETQYF	1	1.167051793758607E-5	45	TCRBV07-02*01	TCRBV07	TCRBV07-02	01				TCRBD02-01*02	TCRBD02	TCRBD02-01	02				TCRBJ02-05*01	TCRBJ02	TCRBJ02-05	01				6	1	0	3	1	1	36	47	48	61	62	1	In	VDJ
CTGAAGATCCAGCCCTCAGAACCCAGGGACTCAGCTGTGTACTTCTGTGCCAGCATGGGGTCCCAAGAGACCCAGTACTTCGGGCCA	CASMGSQETQYF	1	1.167051793758607E-5	36	TCRBV12	TCRBV12				TCRBV12-03,TCRBV12-04						TCRBD01,TCRBD02	TCRBD01-01,TCRBD02-01		TCRBJ02-05*01	TCRBJ02	TCRBJ02-05	01				7	1	6	2	2	1	45	55	56	60	62	1	In	VDJ
TCCACAAAGCTGGAGGACTCAGCCATGTACTTCTGTGCCAGCGGCGGGACTAGCGGGAGACCCCAAGAGACCCAGTACTTCGGGCCA	CASGGTSGRPQETQYF	1	1.167051793758607E-5	48	TCRBV02-01*01	TCRBV02	TCRBV02-01	01				TCRBD02-01*02	TCRBD02	TCRBD02-01	02				TCRBJ02-05*01	TCRBJ02	TCRBJ02-05	01				8	3	0	2	3	1	33	42	45	59	62	1	In	VDJ
ATCCAGCGCACAGAGCAGCGGGACTCGGCCATGTATCGCTGTGCCAGCAGCCCCCGGACAGTACAAGAGACCCAGTACTTCGGGCCA	CASSPRTVQETQYF	6	7.002310762551643E-5	42	TCRBV07-06*01	TCRBV07	TCRBV07-06	01				TCRBD01-01*01	TCRBD01	TCRBD01-01	01				TCRBJ02-05*01	TCRBJ02	TCRBJ02-05	01				5	4	1	5	2	2	39	51	55	61	63	6	In	VDJ
GTGAGCACCTTGGAGCTGGGGGACTCGGCCCTTTATCTTTGCGCCAGCAGCTTGGATGCAGGGGAGAGAACCCAGTACTTCGGGCCA	CASSLDAGERTQYF	1	1.167051793758607E-5	42	TCRBV05-01*01	TCRBV05	TCRBV05-01	01				TCRBD01-01*01	TCRBD01	TCRBD01-01	01				TCRBJ02-05*01	TCRBJ02	TCRBJ02-05	01				0	3	4	2	5	8	39	55	58	64	69	1	In	VDJ
ACTCTGAAGATCCAGCCCTCAGAACCCAGGGACTCAGCTGTGTACTTCTGTGCCAGCAGTCTCCTGGATACGCAGTATTTTGGCCCA	CASSLLDTQYF	1	1.167051793758607E-5	33	TCRBV12	TCRBV12				TCRBV12-03,TCRBV12-04		TCRBD02-01	TCRBD02	TCRBD02-01				01,02	TCRBJ02-03*01	TCRBJ02	TCRBJ02-03	01				5	0	4	10	4	6	48	-1	60	62	66	1	In	VDJ
TCGGCTGCTCCCTCCCAGACATCTGTGTACTTCTGTGCCAGCAGCCCTAGTTTAGGGGCCGGTGCGGATACGCAGTATTTTGGCCCA	CASSPSLGAGADTQYF	1	1.167051793758607E-5	48	TCRBV06	TCRBV06				TCRBV06-01,TCRBV06-05		TCRBD01-01*01	TCRBD01	TCRBD01-01	01				TCRBJ02-03*01	TCRBJ02	TCRBJ02-03	01				6	9	5	2	8	6	33	44	53	58	66	1	In	VDJ
GAGCTGAATGTGAACGCCTTGGAGCTGGACGACTCGGCCCTGTATCTCTGTGCCAGCAGCTTGGAGGATACGCAGTATTTTGGCCCA	CASSLEDTQYF	2	2.334103587517214E-5	33	TCRBV05-04*01	TCRBV05	TCRBV05-04	01								TCRBD01,TCRBD02	TCRBD01-01,TCRBD02-01		TCRBJ02-03*01	TCRBJ02	TCRBJ02-03	01				0	0	5	5	0	6	48	-1	64	-1	66	2	In	VDJ
GTGAGCAACATGAGCCCTGAAGACAGCAGCATATATCTCTGCAGCGTGCGGACAGGGGCGAGTGCAGATACGCAGTATTTTGGCCCA	CSVRTGASADTQYF	2	2.334103587517214E-5	42	TCRBV29-01*01	TCRBV29	TCRBV29-01	01				TCRBD01-01*01	TCRBD01	TCRBD01-01	01				TCRBJ02-03*01	TCRBJ02	TCRBJ02-03	01				6	2	1	2	6	4	39	47	49	58	64	2	In	VDJ
TCCACGGAGTCAGGGGACACAGCACTGTATTTCTGTGCCAGCAGCAAGGGCTAGCCGAAAGGTACAGATACGCAGTATTTTGGCCCA	CASSKG*PKGTDTQYF	8	9.336414350068855E-5	48	TCRBV21-01*01	TCRBV21	TCRBV21-01	01				TCRBD02-01	TCRBD02	TCRBD02-01				01,02	TCRBJ02-03*01	TCRBJ02	TCRBJ02-03	01				3	3	4	7	8	3	33	47	50	55	63	8	Stop	VDJ
AGCAACATGAGCCCTGAAGACAGCAGCATATATCTCTGCAGCGTTGAAGATAGCGGGGGGGTCACAGATACGCAGTATTTTGGCCCA	CSVEDSGGVTDTQYF	2	2.334103587517214E-5	45	TCRBV29-01*01	TCRBV29	TCRBV29-01	01				TCRBD02-01*01	TCRBD02	TCRBD02-01	01				TCRBJ02-03*01	TCRBJ02	TCRBJ02-03	01				0	0	5	0	1	2	36	-1	50	61	62	2	In	VDJ
ATCCAGCGCACAGAGCAGGGGGACTCGGCCATGTATCTCTGTGCCAGCAGGACAAACTACGGCACAGATACGCAGTATTTTGGCCCA	CASRTNYGTDTQYF	3	3.501155381275821E-5	42	TCRBV07-09	TCRBV07	TCRBV07-09				01,03					TCRBD01,TCRBD02	TCRBD01-01,TCRBD02-01		TCRBJ02-03*01	TCRBJ02	TCRBJ02-03	01				6	0	2	6	7	1	39	-1	50	54	61	3	In	VDJ
AGCACCTTGGAGCTGGGGGACTCGGCCCTTTATCTTTGCGCCAGCAGCTCCCAGACGGGTAGCACAGATACGCAGTATTTTGGCCCA	CASSSQTGSTDTQYF	1	1.167051793758607E-5	45	TCRBV05-01*01	TCRBV05	TCRBV05-01	01				TCRBD02-01	TCRBD02	TCRBD02-01				01,02	TCRBJ02-03*01	TCRBJ02	TCRBJ02-03	01				3	6	8	4	1	0	36	49	55	59	60	1	In	VDJ
AGCACCTTGGAGCTGGGGGACTCGGCCCTTTATCTTTGCGCCAGCAGCTTGAGGCAGGGTAGCACAGATACGCAGTATTTTGGCCCA	CASSLRQGSTDTQYF	1	1.167051793758607E-5	45	TCRBV05-01*01	TCRBV05	TCRBV05-01	01				TCRBD01-01*01	TCRBD01	TCRBD01-01	01				TCRBJ02-03*01	TCRBJ02	TCRBJ02-03	01				1	3	4	3	1	0	36	51	54	59	60	1	In	VDJ
AGACATCTGTGTACTTCTGTGCCAGCAGCCCACGGTAACCCCCGGGACCCCGAGCCGTTAAGCACAGATACGCAGTATTTTGGCCCA		1	1.167051793758607E-5	64	TCRBV06	TCRBV06				TCRBV06-01,TCRBV06-04,TCRBV06-05,TCRBV06-06						TCRBD01,TCRBD02	TCRBD01-01,TCRBD02-01		TCRBJ02-03*01	TCRBJ02	TCRBJ02-03	01				6	15	0	7	12	0	17	28	43	48	60	1	Out	VDJ
ACCAGTGCCCATCCTGAAGACAGCAGCTTCTACATCTGCAGTGCTAGCAGTGTCGGGGGAAGCACAGATACGCAGTATTTTGGCCCA	CSASSVGGSTDTQYF	2	2.334103587517214E-5	45	TCRBV20	TCRBV20				TCRBV20-01,TCRBV20-or09_02		TCRBD02-01*01	TCRBD02	TCRBD02-01	01				TCRBJ02-03*01	TCRBJ02	TCRBJ02-03	01				3	6	8	2	1	0	36	47	53	59	60	2	In	VDJ
TCCCTGGAGCTTGGTGACTCTGCTGTGTATTTCTGTGCCAGCAGCGTTGGTTGGGTTCGAAGCACAGATACGCAGTATTTTGGCCCA	CASSVGWVRSTDTQYF	2	2.334103587517214E-5	48	TCRBV03	TCRBV03				TCRBV03-01,TCRBV03-02						TCRBD01,TCRBD02	TCRBD01-01,TCRBD02-01		TCRBJ02-03*01	TCRBJ02	TCRBJ02-03	01				5	7	0	9	5	0	33	45	52	55	60	2	In	VDJ
AGCACCTTGGAGCTGGGGGACTCGGCCCTTTATCTTTGCGCCAGCAGCCGGACGGATCCTTCCACAGATACGCAGTATTTTGGCCCA	CASSRTDPSTDTQYF	1	1.167051793758607E-5	45	TCRBV05-01*01	TCRBV05	TCRBV05-01	01								TCRBD01,TCRBD02	TCRBD01-01,TCRBD02-01		TCRBJ02-03*01	TCRBJ02	TCRBJ02-03	01				4	1	1	7	9	2	36	48	49	53	62	1	In	VDJ
AAGAAGCTCCTTCTCAGTGACTCTGGCTTCTATCTCTGTGCCTGGAGTGTAGGGCAGATCTACACAGATACGCAGTATTTTGGCCCA	CAWSVGQIYTDTQYF	1	1.167051793758607E-5	45	TCRBV30-01*01	TCRBV30	TCRBV30-01	01								TCRBD01,TCRBD02	TCRBD01-01,TCRBD02-01		TCRBJ02-03*01	TCRBJ02	TCRBJ02-03	01				0	0	5	3	8	2	36	-1	50	54	62	1	In	VDJ
ATCCAGCGCACACAGCAGGAGGACTCGGCCGTGTATCTCTGTGCCAGCAGCTTATCCCCTAACACAGATACGCAGTATTTTGGCCCA	CASSLSPNTDTQYF	9	1.0503466143827463E-4	42	TCRBV07-02*01	TCRBV07	TCRBV07-02	01				TCRBD02-01	TCRBD02	TCRBD02-01				01,02	TCRBJ02-03*01	TCRBJ02	TCRBJ02-03	01				2	4	4	9	1	2	39	54	58	61	62	9	In	VDJ
CTGAGGATCCAGCAGGTAGTGCGAGGAGATTCGGCAGCTTATTTCTGTGCCAGCTCACCGAACACAGATACGCAGTATTTTGGCCCA	CASSPNTDTQYF	3	3.501155381275821E-5	36	TCRBV18-01*01	TCRBV18	TCRBV18-01	01								TCRBD01,TCRBD02	TCRBD01-01,TCRBD02-01		TCRBJ02-03*01	TCRBJ02	TCRBJ02-03	01				3	0	2	8	1	2	45	-1	59	61	62	3	In	VDJ
TGAATGTGAACGCCTTGTTGCTGGGGGACTCGGCCCTCTATCTCTGTGCCAGCAGCCCATCAGCTCGGGGAGCTGTTTTTTGGAGAA		1	1.167051793758607E-5	37	TCRBV05-06*01	TCRBV05	TCRBV05-06	01								TCRBD01,TCRBD02	TCRBD01-01,TCRBD02-01		TCRBJ02-02*01	TCRBJ02	TCRBJ02-02	01				4	4	4	5	2	7	44	56	60	63	65	1	Out	VDJ
ACTCTGACTGTGAGCAACATGAGCCCTGAAGACAGCAGCATATATCTCTGCAGCGTTGGTGGAGGCGGGGAGCTGTTTTTTGGAGAA	CSVGGGGELFF	1	1.167051793758607E-5	33	TCRBV29-01*01	TCRBV29	TCRBV29-01	01				TCRBD02-01*02	TCRBD02	TCRBD02-01	02				TCRBJ02-02*01	TCRBJ02	TCRBJ02-02	01				4	2	10	1	0	7	48	58	60	-1	65	1	In	VDJ
GAGTTGGCTGCTCCCTCCCAGACATCTGTGTACTTCTGTGCCAGCAGTTACTTCGGGGACGGTTCCGGGGAGCTGTTTTTTGGAGAA	CASSYFGDGSGELFF	1	1.167051793758607E-5	45	TCRBV06-06	TCRBV06	TCRBV06-06				01,02					TCRBD01,TCRBD02	TCRBD01-01,TCRBD02-01		TCRBJ02-02*01	TCRBJ02	TCRBJ02-02	01				1	3	0	7	4	6	36	52	55	60	64	1	In	VDJ
CTAGAGTCTGCCATCCCCAACCAGACAGCTCTTTACTTCTGGGCCTTGCCAGGGTTCCTAAGTGCCGGGGAGCTGTTTTTTGGAGAA	WALPGFLSAGELFF	1	1.167051793758607E-5	42	TCRBV24	TCRBV24				TCRBV24-01,TCRBV24-or09_02		TCRBD01-01*01	TCRBD01	TCRBD01-01	01				TCRBJ02-02*01	TCRBJ02	TCRBJ02-02	01				12	4	4	3	10	6	39	45	49	54	64	1	In	VDJ
CAGAAGACTCGGCCCTGTATCTCTGCGCCAGCCCAAGGGGGGACCACCAGGGGCGGACGGGTAGCCGGGGAGCTGTTTTTTGGAGAA		1	1.167051793758607E-5	58	TCRBV04-03*01	TCRBV04	TCRBV04-03	01								TCRBD01,TCRBD02	TCRBD01-01,TCRBD02-01		TCRBJ02-02*01	TCRBJ02	TCRBJ02-02	01				8	15	4	2	11	6	23	32	47	53	64	1	Out	VDJ
TTCCTGCTGGGGTTGGAGTCGGCTGCTCCCTCCCAAACATCTGTGTACTTCTGTGCCAACTATACCGGGGAGCTGTTTTTTGGAGAA	CANYTGELFF	1	1.167051793758607E-5	30	TCRBV06	TCRBV06				TCRBV06-02,TCRBV06-03		TCRBD02-01	TCRBD02	TCRBD02-01				01,02	TCRBJ02-02*01	TCRBJ02	TCRBJ02-02	01				10	0	3	9	1	5	51	-1	58	62	63	1	In	VDJ
TCTCTGGAGCTGGGGGACTCAGCTTTGTATTTCTGTGCCAGCAGCGTGGGGAAAAGCGGAGTCACCGGGGAGCTGTTTTTTGGAGAA	CASSVGKSGVTGELFF	3	3.501155381275821E-5	48	TCRBV09-01	TCRBV09	TCRBV09-01				01,02	TCRBD02-01	TCRBD02	TCRBD02-01				01,02	TCRBJ02-02*01	TCRBJ02	TCRBJ02-02	01				2	7	6	5	3	4	33	47	54	59	62	3	In	VDJ
AGTGCCCATCCTGAAGACAGCAGCTTCTACATCTGCAGTGCTAGAGGAACCGAGACAGCTGACACCGGGGAGCTGTTTTTTGGAGAA	CSARGTETADTGELFF	1	1.167051793758607E-5	48	TCRBV20	TCRBV20				TCRBV20-01,TCRBV20-or09_02		TCRBD01-01*01	TCRBD01	TCRBD01-01	01				TCRBJ02-02*01	TCRBJ02	TCRBJ02-02	01				1	7	2	5	3	3	33	46	53	58	61	1	In	VDJ
CGCACAGAGCAGGGGGACTCGGCCATGTATCTCTGTGCCAGCAGCCCAATGGCGCAGGGGGACACCGGGGAGCTGTTTTTTGGAGAA	CASSPMAQGDTGELFF	4	4.668207175034428E-5	48	TCRBV07-09	TCRBV07	TCRBV07-09				01,03	TCRBD01-01*01	TCRBD01	TCRBD01-01	01				TCRBJ02-02*01	TCRBJ02	TCRBJ02-02	01				5	9	4	1	0	3	33	45	54	-1	61	4	In	VDJ
ACCCTGCAGCCAGAAGACTCGGCCCTGTATCTCTGTGCCAGCAGCCGAGATGGTGGTTCGGACACCGGGGAGCTGTTTTTTGGAGAA	CASSRDGGSDTGELFF	2	2.334103587517214E-5	48	TCRBV04-02*01	TCRBV04	TCRBV04-02	01				TCRBD02-01	TCRBD02	TCRBD02-01				01,02	TCRBJ02-02*01	TCRBJ02	TCRBJ02-02	01				0	8	8	5	0	3	33	50	58	-1	61	2	In	VDJ
ACACAGCAGGAGGACTCGGCCCTGTATCTCTGTGCCAGCAGCCGTGGGTCGGGTAGCACCGACACCGGGGAGCTGTTTTTTGGAGAA	CASSRGSGSTDTGELFF	5	5.835258968793035E-5	51	TCRBV07-02*01	TCRBV07	TCRBV07-02	01				TCRBD02-01	TCRBD02	TCRBD02-01				01,02	TCRBJ02-02*01	TCRBJ02	TCRBJ02-02	01				5	11	5	7	4	3	30	42	53	57	61	5	In	VDJ
AACCTGAGCTCTCTGGAGCTGGGGGACTCAGCTTTGTATTTCTGTGCCAGCAGCGTAGCTAACACCGGGGAGCTGTTTTTTGGAGAA	CASSVANTGELFF	2	2.334103587517214E-5	39	TCRBV09-01	TCRBV09	TCRBV09-01				01,02	TCRBD02-01	TCRBD02	TCRBD02-01				01,02	TCRBJ02-02*01	TCRBJ02	TCRBJ02-02	01				0	0	4	10	0	2	42	-1	58	-1	60	2	In	VDJ
CAACATGAGCCCTGAAGACAGCAGCATATATCTCTGCAGCGTTGAGGGGCCAGACTTATGAACACCGGGGAGCTGTTTTTTGGAGAA		1	1.167051793758607E-5	47	TCRBV29-01*01	TCRBV29	TCRBV29-01	01				TCRBD01-01*01	TCRBD01	TCRBD01-01	01				TCRBJ02-02*01	TCRBJ02	TCRBJ02-02	01				3	0	7	0	9	1	34	-1	45	50	59	1	Out	VDJ
CTGCAGCCAGAAGACTCAGCCCTGTATCTCTGCGCCAGCAGCCAAGAGGGACGGGGGGCGAACACCGGGGAGCTGTTTTTTGGAGAA	CASSQEGRGANTGELFF	2	2.334103587517214E-5	51	TCRBV04-01*01	TCRBV04	TCRBV04-01	01				TCRBD02-01*01	TCRBD02	TCRBD02-01	01				TCRBJ02-02*01	TCRBJ02	TCRBJ02-02	01				0	4	8	1	0	0	30	47	51	-1	58	2	In	VDJ
ATCCAGCGCACAGAGCAGCGGGACTCGGCCATGTATCGCTGTGCCAGCAGCACTAGCACGAACACCGGGGAGCTGTTTTTTGGAGAA	CASSTSTNTGELFF	3	3.501155381275821E-5	42	TCRBV07-06*01	TCRBV07	TCRBV07-06	01				TCRBD02-01	TCRBD02	TCRBD02-01				01,02	TCRBJ02-02*01	TCRBJ02	TCRBJ02-02	01				5	0	3	7	1	0	39	-1	51	57	58	3	In	VDJ
CATGTGGTCGCACTGCAGCAAGAAGACTCAGCTGCGTATCTCTGCACCAGCAGCCAGGACAACACCGGGGAGCTGTTTTTTGGAGAA	CTSSQDNTGELFF	1	1.167051793758607E-5	39	TCRBV01-01*01	TCRBV01	TCRBV01-01	01								TCRBD01,TCRBD02	TCRBD01-01,TCRBD02-01		TCRBJ02-02*01	TCRBJ02	TCRBJ02-02	01				3	0	1	7	0	2	42	-1	56	-1	60	1	In	VDJ
CTGCTGTCGGCTGCTCCCTCCCAGACATCTGTGTACTTCTGTGCCAGCAGTTCATCGGACAGGGGGGGATGGGCTTTCTTTGGACAA	CASSSSDRGGWAFF	1	1.167051793758607E-5	42	TCRBV06-05*01	TCRBV06	TCRBV06-05	01				TCRBD01-01*01	TCRBD01	TCRBD01-01	01				TCRBJ01-01*01	TCRBJ01	TCRBJ01-01	01				4	4	1	1	6	11	39	52	56	66	72	1	In	VDJ
TGAACTGAACATGAGCTCCTTGGAGCTGGGGGACTCAGCCCTGTACTTCTGTGCCAGCAGCTCATTCTGGGGGCTTTCTTTGGACAA		4	4.668207175034428E-5	32	TCRBV13-01*01	TCRBV13	TCRBV13-01	01								TCRBD01,TCRBD02	TCRBD01-01,TCRBD02-01		TCRBJ01-01*01	TCRBJ01	TCRBJ01-01	01				4	6	6	2	0	11	49	62	68	-1	72	4	Out	VDJ
TCACCTACACACCCTGCAGCCAGAAGACTCGGCCCTGTATCTCTGCGCCAGCAGCCAAGATAAGGGGGCGAGGCTTTCTTTGGACAA		1	1.167051793758607E-5	38	TCRBV04-03*01	TCRBV04	TCRBV04-03	01				TCRBD01-01*01	TCRBD01	TCRBD01-01	01				TCRBJ01-01*01	TCRBJ01	TCRBJ01-01	01				0	2	5	0	3	11	43	60	62	69	72	1	Out	VDJ
CACACCCTGCAGCCAGAAGACTCGGCCCTGTATCTCTGTGCCAGCAGCCAAGCTGGGGGTGGGGTAGGTGGAGCTTTCTTTGGACAA	CASSQAGGGVGGAFF	2	2.334103587517214E-5	45	TCRBV04-02*01	TCRBV04	TCRBV04-02	01								TCRBD01,TCRBD02	TCRBD01-01,TCRBD02-01		TCRBJ01-01*01	TCRBJ01	TCRBJ01-01	01				1	2	6	1	12	10	36	52	54	59	71	2	In	VDJ
AGTTCTCGCTCAGGCTGGAGTCGGCTGCTCCCTCCCAGACATCTGTGTACTTCTGTGCCAGCAGTGGCACCAGCTTTCTTTGGACAA		2	2.334103587517214E-5	28	TCRBV06-01*01	TCRBV06	TCRBV06-01	01								TCRBD01,TCRBD02	TCRBD01-01,TCRBD02-01		TCRBJ01-01*01	TCRBJ01	TCRBJ01-01	01				4	2	3	7	1	10	53	66	68	70	71	2	Out	VDJ
CTTGGAGCTGGGGGACTCGGCCCTTTATCTTTGCGCCAGCAGCTTGAGGTCCAGATAGCGGCCACGGGGACAGCTTTCTTTGGACAA		2	2.334103587517214E-5	50	TCRBV05-01*01	TCRBV05	TCRBV05-01	01				TCRBD02-01	TCRBD02	TCRBD02-01				01,02	TCRBJ01-01*01	TCRBJ01	TCRBJ01-01	01				1	9	5	5	10	10	31	46	55	61	71	2	Out	VDJ
CGCACAGAGCAGGGGGACTCGGCCATGTATCTCTGTGCCAGCAGCTTAGCGAATAACAGGGCGGGGAGTGAAGCTTTCTTTGGACAA	CASSLANNRAGSEAFF	6	7.002310762551643E-5	48	TCRBV07-09	TCRBV07	TCRBV07-09				01,03					TCRBD01,TCRBD02	TCRBD01-01,TCRBD02-01		TCRBJ01-01*01	TCRBJ01	TCRBJ01-01	01				0	5	3	3	7	7	33	50	55	61	68	6	In	VDJ
AGGCTGGAGTCGGCTGCTCCCTCCCAGACATCTGTGTACTTCTGTGCCAGCACTAGCCAAATCAATGCTGAAGCTTTCTTTGGACAA	CASTSQINAEAFF	2	2.334103587517214E-5	39	TCRBV06-01*01	TCRBV06	TCRBV06-01	01				TCRBD02-01	TCRBD02	TCRBD02-01				01,02	TCRBJ01-01*01	TCRBJ01	TCRBJ01-01	01				7	0	4	7	10	6	42	-1	52	57	67	2	In	VDJ
CTGAGCTCTCTGGAGCTGGGGGACTCAGCTTTGTATTTCTGTGCCAGCAGCAAGGGACAGGGTGGGGCTGAAGCTTTCTTTGGACAA	CASSKGQGGAEAFF	2	2.334103587517214E-5	42	TCRBV09-01	TCRBV09	TCRBV09-01				01,02	TCRBD01-01*01	TCRBD01	TCRBD01-01	01				TCRBJ01-01*01	TCRBJ01	TCRBJ01-01	01				4	2	0	3	5	6	39	51	53	62	67	2	In	VDJ
ATGAATGTGAGCACCTTGGAGCTGGGGGACTCGGCCCTTTATCTTTGCGCCAGCAGCTTGAGGGGGACTGAAGCTTTCTTTGGACAA	CASSLRGTEAFF	2	2.334103587517214E-5	36	TCRBV05-01*01	TCRBV05	TCRBV05-01	01				TCRBD01-01*01	TCRBD01	TCRBD01-01	01				TCRBJ01-01*01	TCRBJ01	TCRBJ01-01	01				1	0	5	1	0	5	45	-1	60	-1	66	2	In	VDJ
CACCTACACACCCTGCAGCCAGAAGACTCGGCCCTGTATCTCTGTGCCAGCAGCCAAGATCCGGGGACTGAAGCTTTCTTTGGACAA	CASSQDPGTEAFF	2	2.334103587517214E-5	39	TCRBV04-02*01	TCRBV04	TCRBV04-02	01				TCRBD02-01*01	TCRBD02	TCRBD02-01	01				TCRBJ01-01*01	TCRBJ01	TCRBJ01-01	01				0	2	8	3	0	5	42	59	61	-1	66	2	In	VDJ
ACGTTGGCGTCTGCTGTACCCTCTCAGACATCTGTGTACTTCTGTGCCAGCAGTGATATAGTAGGGACTGAAGCTTTCTTTGGACAA	CASSDIVGTEAFF	6	7.002310762551643E-5	39	TCRBV06-04	TCRBV06	TCRBV06-04				01,02					TCRBD01,TCRBD02	TCRBD01-01,TCRBD02-01		TCRBJ01-01*01	TCRBJ01	TCRBJ01-01	01				3	6	5	3	0	5	42	56	62	-1	66	6	In	VDJ
ACAGTGACCAGTGCCCATCCTGAAGACAGCAGCTTCTACATCTGCAGTGCTAGAGGGACCCTAGGGACTGAAGCTTTCTTTGGACAA	CSARGTLGTEAFF	1	1.167051793758607E-5	39	TCRBV20	TCRBV20				TCRBV20-01,TCRBV20-or09_02						TCRBD01,TCRBD02	TCRBD01-01,TCRBD02-01		TCRBJ01-01*01	TCRBJ01	TCRBJ01-01	01				1	0	1	7	7	5	42	-1	55	59	66	1	In	VDJ
ACTGTGACATCGGCCCAAAAGAACCCGACAGCTTTCTATCTCTGTGCCAGTAGTACCCAATCTAGGACTGAAGCTTTCTTTGGACAA	CASSTQSRTEAFF	10	1.167051793758607E-4	39	TCRBV19-01	TCRBV19	TCRBV19-01				01,02	TCRBD02-01	TCRBD02	TCRBD02-01				01,02	TCRBJ01-01*01	TCRBJ01	TCRBJ01-01	01				4	6	4	8	1	5	42	55	61	65	66	10	In	VDJ
CTGATTCTGGAGTCCGCCAGCACCAACCAGACATCTATGTACCTCTGTGCCAGCAGTTTAACGAGGACTGAAGCTTTCTTTGGACAA	CASSLTRTEAFF	14	1.6338725112620498E-4	36	TCRBV28-01*01	TCRBV28	TCRBV28-01	01				TCRBD02-01*02	TCRBD02	TCRBD02-01	02				TCRBJ01-01*01	TCRBJ01	TCRBJ01-01	01				2	2	11	1	0	5	45	60	62	-1	66	14	In	VDJ
ACCAGTGCCCATCCTGAAGACAGCAGCTTCTACATCTGCAGTGCTAGAGACATGGGACAGGGAAGGACTGAAGCTTTCTTTGGACAA	CSARDMGQGRTEAFF	1	1.167051793758607E-5	45	TCRBV20	TCRBV20				TCRBV20-01,TCRBV20-or09_02		TCRBD01-01*01	TCRBD01	TCRBD01-01	01				TCRBJ01-01*01	TCRBJ01	TCRBJ01-01	01				0	3	0	3	4	5	36	50	53	62	66	1	In	VDJ
CCTCTCACTGTGACATCGGCCCAAAAGAACCCGACAGCTTTCTATCTCTGTGCCAGTAAGGCGGTCACTGAAGCTTTCTTTGGACAA	CASKAVTEAFF	2	2.334103587517214E-5	33	TCRBV19-01	TCRBV19	TCRBV19-01				01,02	TCRBD02-01	TCRBD02	TCRBD02-01				01,02	TCRBJ01-01*01	TCRBJ01	TCRBJ01-01	01				7	2	7	5	1	4	48	58	60	64	65	2	In	VDJ
AAGATCCGGTCCACAAAGCTGGAGGACTCAGCCATGTACTTCTGTGCCAGCAGTGAAGCGCAGATCACTGAAGCTTTCTTTGGACAA	CASSEAQITEAFF	2	2.334103587517214E-5	39	TCRBV02-01*01	TCRBV02	TCRBV02-01	01				TCRBD01-01*01	TCRBD01	TCRBD01-01	01				TCRBJ01-01*01	TCRBJ01	TCRBJ01-01	01				0	1	4	5	2	4	42	59	60	63	65	2	In	VDJ
TCGGCCCAAAAGAACCCGACAGCTTTCTATCTCTGTGCCAGTTGGGCCGAACAGGGGGCGCGGAGCACTGAAGCTTTCTTTGGACAA	CASWAEQGARSTEAFF	2	2.334103587517214E-5	48	TCRBV19-01	TCRBV19	TCRBV19-01				01,02	TCRBD01-01*01	TCRBD01	TCRBD01-01	01				TCRBJ01-01*01	TCRBJ01	TCRBJ01-01	01				8	8	3	0	6	4	33	42	50	59	65	2	In	VDJ
CTGCTGTCGGCTGCTCCCTCCCAGACATCTGTGTACTTCTGTGCCAGCAGTTACGGTGTTTCCAGCACTGAAGCTTTCTTTGGACAA	CASSYGVSSTEAFF	1	1.167051793758607E-5	42	TCRBV06-05*01	TCRBV06	TCRBV06-05	01				TCRBD01-01*01	TCRBD01	TCRBD01-01	01				TCRBJ01-01*01	TCRBJ01	TCRBJ01-01	01				2	8	4	5	0	4	39	54	62	-1	65	1	In	VDJ
CTGCAGAACTGGAGGATTCTGGAGTTTATTTCTGTGCCAGCAGCCGAACGACCTATACAGGGGTACACTGAAGCTTTCTTTGGACAA		2	2.334103587517214E-5	49	TCRBV14-01*01	TCRBV14	TCRBV14-01	01				TCRBD01-01*01	TCRBD01	TCRBD01-01	01				TCRBJ01-01*01	TCRBJ01	TCRBJ01-01	01				4	11	3	2	1	3	32	45	56	63	64	2	Out	VDJ
TCACCAGGCCTGGGGGACGCAGCCATGTACCTGTGTGCCACCAGCAACAGGACAGGGGGGGACTACACTGAAGCTTTCTTTGGACAA	CATSNRTGGDYTEAFF	2	2.334103587517214E-5	48	TCRBV15-01*01	TCRBV15	TCRBV15-01	01				TCRBD01-01*01	TCRBD01	TCRBD01-01	01				TCRBJ01-01*01	TCRBJ01	TCRBJ01-01	01				4	3	1	1	5	3	33	46	49	59	64	2	In	VDJ
TCGGCTGCTCCCTCCCAGACATCTGTGTACTTCTGTGCCAGCAGTTACTCGGACGGACGGCTATACACTGAAGCTTTCTTTGGACAA	CASSYSDGRLYTEAFF	1	1.167051793758607E-5	48	TCRBV06-05*01	TCRBV06	TCRBV06-05	01								TCRBD01,TCRBD02	TCRBD01-01,TCRBD02-01		TCRBJ01-01*01	TCRBJ01	TCRBJ01-01	01				0	0	1	7	10	3	33	-1	50	54	64	1	In	VDJ
AGCACCTTGGAGCTGGGGGACTCGGCCCTTTATCTTTGCGCCAGCAGCTTGGGCTCAGGGTTTGACACTGAAGCTTTCTTTGGACAA	CASSLGSGFDTEAFF	2	2.334103587517214E-5	45	TCRBV05-01*01	TCRBV05	TCRBV05-01	01				TCRBD01-01*01	TCRBD01	TCRBD01-01	01				TCRBJ01-01*01	TCRBJ01	TCRBJ01-01	01				0	3	4	3	4	3	36	52	55	60	64	2	In	VDJ
GGGTTGGAGTCGGCTGCTCCCTCCCAAACATCTGTGTACTTCTGTGCCAGCAGTCTATTTAAGGACACTGAAGCTTTCTTTGGACAA	CASSLFKDTEAFF	1	1.167051793758607E-5	39	TCRBV06	TCRBV06				TCRBV06-02,TCRBV06-03						TCRBD01,TCRBD02	TCRBD01-01,TCRBD02-01		TCRBJ01-01*01	TCRBJ01	TCRBJ01-01	01				5	7	5	4	0	3	42	54	61	-1	64	1	In	VDJ
CTCTGGAGTCCGCTACCAGCTCCCAGACATCTGTGTACTTCTGTGCCATCGGAAGTGACGACCCACACTGAAGCTTTCTTTGGACAA		2	2.334103587517214E-5	40	TCRBV10-03*01	TCRBV10	TCRBV10-03	01								TCRBD01,TCRBD02	TCRBD01-01,TCRBD02-01		TCRBJ01-01*01	TCRBJ01	TCRBJ01-01	01				8	0	1	8	11	3	41	-1	50	53	64	2	Out	VDJ
CTGCTGTCGGCTGCTCCCTCCCAGACATCTGTGTACTTCTGTGCCAGCAGTTACGTCTTAGGTAACACTGAAGCTTTCTTTGGACAA	CASSYVLGNTEAFF	1	1.167051793758607E-5	42	TCRBV06-05*01	TCRBV06	TCRBV06-05	01								TCRBD01,TCRBD02	TCRBD01-01,TCRBD02-01		TCRBJ01-01*01	TCRBJ01	TCRBJ01-01	01				2	5	5	4	1	2	39	54	59	62	63	1	In	VDJ
AATGTGAACGCCTTGTTGCTGGGGGACTCGGCCCTCTATCTCTGTGCCAGCAGCCCGGCCGCTAACACTGAAGCTTTCTTTGGACAA	CASSPAANTEAFF	1	1.167051793758607E-5	39	TCRBV05-06*01	TCRBV05	TCRBV05-06	01								TCRBD01,TCRBD02	TCRBD01-01,TCRBD02-01		TCRBJ01-01*01	TCRBJ01	TCRBJ01-01	01				4	2	9	0	4	2	42	54	56	59	63	1	In	VDJ
ACCCTGCAGCCAGAAGACTCGGCCCTGTATCTCTGTGCCAGCAGCCAAGCTCCGGGGATCTTGAACACTGAAGCTTTCTTTGGACAA	CASSQAPGILNTEAFF	2	2.334103587517214E-5	48	TCRBV04-02*01	TCRBV04	TCRBV04-02	01				TCRBD02-01*01	TCRBD02	TCRBD02-01	01				TCRBJ01-01*01	TCRBJ01	TCRBJ01-01	01				1	3	8	3	4	0	33	49	52	57	61	2	In	VDJ
ATCCAGCGCACAGAGCAGCGGGACTCGGCCATGTATCGCTGTGCCAGCAGCTCAAGCGGTGTGAACACTGAAGCTTTCTTTGGACAA	CASSSSGVNTEAFF	3	3.501155381275821E-5	42	TCRBV07-06*01	TCRBV07	TCRBV07-06	01				TCRBD02-01	TCRBD02	TCRBD02-01				01,02	TCRBJ01-01*01	TCRBJ01	TCRBJ01-01	01				4	2	6	5	2	0	39	52	54	59	61	3	In	VDJ
CTGGAGTTGGCTGCTCCCTCCCAGACATCTGTGTACTTCTGTGCCAGCAGTTTCGGGACGGTGAACACTGAAGCTTTCTTTGGACAA	CASSFGTVNTEAFF	1	1.167051793758607E-5	42	TCRBV06-06	TCRBV06	TCRBV06-06				01,02					TCRBD01,TCRBD02	TCRBD01-01,TCRBD02-01		TCRBJ01-01*01	TCRBJ01	TCRBJ01-01	01				4	2	0	7	2	0	39	52	54	59	61	1	In	VDJ
ATCCAGCCCTCAGAACCCAGGGACTCAGCTGTGTACTTCTGTGCCAGCAGTTTTTTTGGGCTGAACACTGAAGCTTTCTTTGGACAA	CASSFFGLNTEAFF	1	1.167051793758607E-5	42	TCRBV12	TCRBV12				TCRBV12-03,TCRBV12-04		TCRBD01-01*01	TCRBD01	TCRBD01-01	01				TCRBJ01-01*01	TCRBJ01	TCRBJ01-01	01				3	4	8	0	0	0	39	53	57	-1	61	1	In	VDJ
TCTGGAGTCAGCTACCCGCTCCCAGACATCTGTGTATTTCTGCGCCAGCAGTTGAGGGGGCTGAACACTGAAGCTTTCTTTGGACAA		4	4.668207175034428E-5	41	TCRBV10-02*01	TCRBV10	TCRBV10-02	01				TCRBD01-01*01	TCRBD01	TCRBD01-01	01				TCRBJ01-01*01	TCRBJ01	TCRBJ01-01	01				5	2	5	0	0	0	40	52	54	-1	61	4	Out	VDJ
GCCCTGCAGCCAGAAGACTCAGCCCTGTATCTCTGCGCCAGCAGCCAAGTACCTGGGGGGATGAACACTGAAGCTTTCTTTGGACAA	CASSQVPGGMNTEAFF	4	4.668207175034428E-5	48	TCRBV04-01*01	TCRBV04	TCRBV04-01	01				TCRBD02-01*01	TCRBD02	TCRBD02-01	01				TCRBJ01-01*01	TCRBJ01	TCRBJ01-01	01				1	5	9	1	1	0	33	49	54	60	61	4	In	VDJ
CGCACACAGCAGGAGGACTCGGCCGTGTATCTCTGTGCCAGCAGCTTTTTTGCTTTGCGGATGAACACTGAAGCTTTCTTTGGACAA	CASSFFALRMNTEAFF	2	2.334103587517214E-5	48	TCRBV07-02*01	TCRBV07	TCRBV07-02	01				TCRBD02-01	TCRBD02	TCRBD02-01				01,02	TCRBJ01-01*01	TCRBJ01	TCRBJ01-01	01				3	9	7	5	1	0	33	47	56	60	61	2	In	VDJ
AGCACCTTGGAGCTGGGGGACTCGGCCCTTTATCTTTGCGCCAGCTCCCTCGAAGGGGTCATGAACACTGAAGCTTTCTTTGGACAA	CASSLEGVMNTEAFF	2	2.334103587517214E-5	45	TCRBV05-01*01	TCRBV05	TCRBV05-01	01				TCRBD01-01*01	TCRBD01	TCRBD01-01	01				TCRBJ01-01*01	TCRBJ01	TCRBJ01-01	01				7	8	5	2	3	0	36	45	53	58	61	2	In	VDJ
CAGGTAGTGCGAGGAGATTCGGCAGCTTATTTCTGTGCCAGCTCTCCTGACGGAATCCGCATGAACACTGAAGCTTTCTTTGGACAA	CASSPDGIRMNTEAFF	5	5.835258968793035E-5	48	TCRBV18-01*01	TCRBV18	TCRBV18-01	01								TCRBD01,TCRBD02	TCRBD01-01,TCRBD02-01		TCRBJ01-01*01	TCRBJ01	TCRBJ01-01	01				6	7	1	8	7	0	33	44	51	54	61	5	In	VDJ
AGCACCTTGGAGCTGGGGGACTCGGCCCTTTATCTTTGCGCCAGCAGCCCCAGGACAGACATGAACACTGAAGCTTTCTTTGGACAA	CASSPRTDMNTEAFF	2	2.334103587517214E-5	45	TCRBV05-01*01	TCRBV05	TCRBV05-01	01				TCRBD01-01*01	TCRBD01	TCRBD01-01	01				TCRBJ01-01*01	TCRBJ01	TCRBJ01-01	01				4	4	1	5	3	0	36	48	52	58	61	2	In	VDJ
ATCCAGCGCACAGAGCAGGGGGACTCGGCCATGTATCTCTGTGCCAGCAGCCCTGTCAGAATGAACACTGAAGCTTTCTTTGGACAA	CASSPVRMNTEAFF	5	5.835258968793035E-5	42	TCRBV07-09	TCRBV07	TCRBV07-09				01,03	TCRBD01-01*01	TCRBD01	TCRBD01-01	01				TCRBJ01-01*01	TCRBJ01	TCRBJ01-01	01				5	5	4	5	2	0	39	51	56	59	61	5	In	VDJ
ACCAGTGCCCATCCTGAAGACAGCAGCTTCTACATCTGCAGTGCTAGGGGTAGGGGACAATGGAACACTGAAGCTTTCTTTGGACAA	CSARGRGQWNTEAFF	9	1.0503466143827463E-4	45	TCRBV20	TCRBV20				TCRBV20-01,TCRBV20-or09_02		TCRBD01-01*01	TCRBD01	TCRBD01-01	01				TCRBJ01-01*01	TCRBJ01	TCRBJ01-01	01				3	6	0	6	3	1	36	47	53	59	62	9	In	VDJ
TTGGCGTCTGCTGTACCCTCTCAGACATCTGTGTACTTCTGTGCCAGCAGTGAAGAGGTGGGGAACACTGAAGCTTTCTTTGGACAA	CASSEEVGNTEAFF	9	1.0503466143827463E-4	42	TCRBV06-04	TCRBV06	TCRBV06-04				01,02	TCRBD02-01*02	TCRBD02	TCRBD02-01	02				TCRBJ01-01*01	TCRBJ01	TCRBJ01-01	01				3	1	11	1	4	1	39	53	54	58	62	9	In	VDJ
CTGGAGTTGGCTGCTCCCTCCCAGACATCTGTGTACTTCTGTGCCAGCAGTTACGAGGGGGGGAACACTGAAGCTTTCTTTGGACAA	CASSYEGGNTEAFF	1	1.167051793758607E-5	42	TCRBV06-06	TCRBV06	TCRBV06-06				01,02					TCRBD01,TCRBD02	TCRBD01-01,TCRBD02-01		TCRBJ01-01*01	TCRBJ01	TCRBJ01-01	01				2	1	5	1	1	1	39	54	55	61	62	1	In	VDJ
CAGCGCACACAGCAGGAGGACTCGGCCGTGTATCTCTGTGCCAGCAGCTTATTGTCCCGGGGGAACACTGAAGCTTTCTTTGGACAA	CASSLLSRGNTEAFF	2	2.334103587517214E-5	45	TCRBV07-02*01	TCRBV07	TCRBV07-02	01				TCRBD02-01*01	TCRBD02	TCRBD02-01	01				TCRBJ01-01*01	TCRBJ01	TCRBJ01-01	01				2	6	8	3	0	1	36	51	57	-1	62	2	In	VDJ
TCAGCTACCCGCTCCCAGACATCTGTGTATTTCTGCGCCAGCAGTGAGTCAAAGGGGGGAGGGAACACTGAAGCTTTCTTTGGACAA	CASSESKGGGNTEAFF	2	2.334103587517214E-5	48	TCRBV10-02*01	TCRBV10	TCRBV10-02	01								TCRBD01,TCRBD02	TCRBD01-01,TCRBD02-01		TCRBJ01-01*01	TCRBJ01	TCRBJ01-01	01				0	2	5	1	4	1	33	50	52	58	62	2	In	VDJ
CTGCTGTCGGCTGCTCCCTCCCAGACATCTGTGTACTTCTGTGCCAGCAGTCCGTGGACAGGGAACACTGAAGCTTTCTTTGGACAA	CASSPWTGNTEAFF	2	2.334103587517214E-5	42	TCRBV06-05*01	TCRBV06	TCRBV06-05	01				TCRBD01-01*01	TCRBD01	TCRBD01-01	01				TCRBJ01-01*01	TCRBJ01	TCRBJ01-01	01				5	4	1	4	0	1	39	51	55	-1	62	2	In	VDJ
AATTCCCTGGAGCTTGGTGACTCTGCTGTGTATTTCTGTGCCAGCAGCCCCAAAAATGTGCGGAACACTGAAGCTTTCTTTGGACAA	CASSPKNVRNTEAFF	2	2.334103587517214E-5	45	TCRBV03	TCRBV03				TCRBV03-01,TCRBV03-02		TCRBD02-01	TCRBD02	TCRBD02-01				01,02	TCRBJ01-01*01	TCRBJ01	TCRBJ01-01	01				4	10	7	6	0	1	36	49	59	-1	62	2	In	VDJ
ACCTTGGAGCTGGGGGACTCGGCCCTTTATCTTTGCGCCAGCAGCATCTCGGGGGGCTCCAGGAACACTGAAGCTTTCTTTGGACAA	CASSISGGSRNTEAFF	2	2.334103587517214E-5	48	TCRBV05-01*01	TCRBV05	TCRBV05-01	01				TCRBD02-01*01	TCRBD02	TCRBD02-01	01				TCRBJ01-01*01	TCRBJ01	TCRBJ01-01	01				4	4	8	1	6	1	33	45	49	56	62	2	In	VDJ
ATCCAGCGCACAGAGCAGGGGGACTCGGCCATGTATCTCTGTGCCAGCAGCTCAGGGACGTCGAACACTGAAGCTTTCTTTGGACAA	CASSSGTSNTEAFF	2	2.334103587517214E-5	42	TCRBV07-09	TCRBV07	TCRBV07-09				01,03					TCRBD01,TCRBD02	TCRBD01-01,TCRBD02-01		TCRBJ01-01*01	TCRBJ01	TCRBJ01-01	01				4	2	0	7	3	1	39	52	54	59	62	2	In	VDJ
GTGAACGCCTTGGAGCTGGACGACTCGGCCCTGTATCTCTGTGCCAGCCAGGAGGGCAGATCGAACACTGAAGCTTTCTTTGGACAA	CASQEGRSNTEAFF	2	2.334103587517214E-5	42	TCRBV05-04*01	TCRBV05	TCRBV05-04	01				TCRBD02-01*02	TCRBD02	TCRBD02-01	02				TCRBJ01-01*01	TCRBJ01	TCRBJ01-01	01				7	2	10	0	6	1	39	48	50	56	62	2	In	VDJ
GAGTCTGCTGCCTCCTCCCAGACATCTGTATATTTCTGCGCCAGCAGTAAAACACCGACGGCGAACACTGAAGCTTTCTTTGGACAA	CASSKTPTANTEAFF	2	2.334103587517214E-5	45	TCRBV10-01	TCRBV10	TCRBV10-01				01,02					TCRBD01,TCRBD02	TCRBD01-01,TCRBD02-01		TCRBJ01-01*01	TCRBJ01	TCRBJ01-01	01				5	8	2	7	3	1	36	48	56	59	62	2	In	VDJ
AGCTCTCTGGAGCTGGGGGACTCAGCTTTGTATTTCTGTGCCAGCAGCGTTACTGCGGACGCGAACACTGAAGCTTTCTTTGGACAA	CASSVTADANTEAFF	2	2.334103587517214E-5	45	TCRBV09-01	TCRBV09	TCRBV09-01				01,02					TCRBD01,TCRBD02	TCRBD01-01,TCRBD02-01		TCRBJ01-01*01	TCRBJ01	TCRBJ01-01	01				2	6	1	7	2	1	36	50	56	60	62	2	In	VDJ
GAATGCCTTGGAGCTGGAGGACTCGGCCCTGTATCTCTGTGCCAGCCCGGACAGCCGAAGTAGAACACTGAAGCTTTCTTTGGACAA		3	3.501155381275821E-5	44	TCRBV05-08*01	TCRBV05	TCRBV05-08	01				TCRBD01-01*01	TCRBD01	TCRBD01-01	01				TCRBJ01-01*01	TCRBJ01	TCRBJ01-01	01				7	2	1	5	8	1	37	46	48	54	62	3	Out	VDJ
AGGCTGCTGTCGGCTGCTCCCTCCCAGACATCTGTGTACTTCTGTGCCAGCAGTCTCCAGAAGAACACTGAAGCTTTCTTTGGACAA	CASSLQKNTEAFF	1	1.167051793758607E-5	39	TCRBV06-05*01	TCRBV06	TCRBV06-05	01				TCRBD01-01*01	TCRBD01	TCRBD01-01	01				TCRBJ01-01*01	TCRBJ01	TCRBJ01-01	01				5	3	4	5	2	1	42	54	57	60	62	1	In	VDJ
GTGAACGCCTTGTTGCTGGGGGACTCGGCCCTCTATCTCTGTGCCAGCAGGACCGGACAGAAGAACACTGAAGCTTTCTTTGGACAA	CASRTGQKNTEAFF	1	1.167051793758607E-5	42	TCRBV05-06*01	TCRBV05	TCRBV05-06	01				TCRBD01-01*01	TCRBD01	TCRBD01-01	01				TCRBJ01-01*01	TCRBJ01	TCRBJ01-01	01				5	4	1	5	2	1	39	50	54	60	62	1	In	VDJ
GAGTCGGCTGCTCCCTCCCAGACATCTGTGTACTTCTGTGCCAGCACCTCAGGCTGGGGAGGAAACACTGAAGCTTTCTTTGGACAA	CASTSGWGGNTEAFF	2	2.334103587517214E-5	45	TCRBV06-01*01	TCRBV06	TCRBV06-01	01				TCRBD02-01*02	TCRBD02	TCRBD02-01	02				TCRBJ01-01*01	TCRBJ01	TCRBJ01-01	01				7	10	9	1	1	2	36	46	56	62	63	2	In	VDJ
TGAATGTGAACGCCTTGGAGCTGGAGGACTCGGCCCTGTATCTCTGTGCCAGCAGCTTTGACAAACACTGAAGCTTTCTTTGGACAA		2	2.334103587517214E-5	37	TCRBV05-08*01	TCRBV05	TCRBV05-08	01				TCRBD01-01*01	TCRBD01	TCRBD01-01	01				TCRBJ01-01*01	TCRBJ01	TCRBJ01-01	01				2	1	2	6	0	2	44	58	59	-1	63	2	Out	VDJ
AGGATCCAGCAGGTAGTGCGAGGAGATTCGGCAGCTTATTTCTGTGCCAGCTCACGACAGGGGTTAACTGAAGCTTTCTTTGGACAA	CASSRQGLTEAFF	3	3.501155381275821E-5	39	TCRBV18-01*01	TCRBV18	TCRBV18-01	01				TCRBD01-01*01	TCRBD01	TCRBD01-01	01				TCRBJ01-01*01	TCRBJ01	TCRBJ01-01	01				4	0	2	2	3	5	42	-1	55	63	66	3	In	VDJ
CAGCCCTCAGAACCCAGGGACTCAGCTGTGTACTTCTGTGCCAGCAGGGGATCTACAGGCCTTACAACTGAAGCTTTCTTTGGACAA	CASRGSTGLTTEAFF	1	1.167051793758607E-5	45	TCRBV12	TCRBV12				TCRBV12-03,TCRBV12-04		TCRBD01-01*01	TCRBD01	TCRBD01-01	01				TCRBJ01-01*01	TCRBJ01	TCRBJ01-01	01				6	7	3	4	7	5	36	47	54	59	66	1	In	VDJ
AGCCTGCAGAACTGGAGGATTCTGGAGTTTATTTCTGTGCCAGCAGCACCGCTACCCTTGTGGGGGGTAGAAGCTTTCTTTGGACAA		2	2.334103587517214E-5	46	TCRBV14-01*01	TCRBV14	TCRBV14-01	01				TCRBD02-01*01	TCRBD02	TCRBD02-01	01				TCRBJ01-01*01	TCRBJ01	TCRBJ01-01	01				5	14	9	1	2	8	35	47	61	67	69	2	Out	VDJ
TGGCAATCCTGTCCTCAGAACCGGGAGACACGGCACTGTATCTCTGCGCCAGCAGTCAACATGGGGGGGAAAGCTTTCTTTGGACAA		2	2.334103587517214E-5	37	TCRBV23-01*01	TCRBV23	TCRBV23-01	01				TCRBD02-01*01	TCRBD02	TCRBD02-01	01				TCRBJ01-01*01	TCRBJ01	TCRBJ01-01	01				2	3	9	0	1	9	44	59	62	69	70	2	Out	VDJ
GTGCAGCCTGCAGAACTGGAGGATTCTGGAGTTTATTTCTGTGCCAGTTATTACCGATCAGGGGCCAGGCATTTGTTTTTTGGCAGT	CASYYRSGARHLFF	2	2.334103587517214E-5	42	TCRBV14-01*01	TCRBV14	TCRBV14-01	01				TCRBD01-01*01	TCRBD01	TCRBD01-01	01				TCRBJ01-04*01	TCRBJ01	TCRBJ01-04	01				9	11	4	2	9	15	39	47	58	64	73	2	In	VDJ
ACAGTGACCAGTGCCCATCCTGAAGACAGCAGCTTCTACATCTGCAGTGCCAGAGGGGGCGGGGATGAAAAACTGTTTTTTGGCAGT	CSARGGGDEKLFF	1	1.167051793758607E-5	39	TCRBV20	TCRBV20				TCRBV20-01,TCRBV20-or09_02		TCRBD02-01*01	TCRBD02	TCRBD02-01	01				TCRBJ01-04*01	TCRBJ01	TCRBJ01-04	01				1	3	7	3	0	6	42	55	58	-1	64	1	In	VDJ
GTGACCAGTGCCCATCCTGAAGACAGCAGCTTCTACATCTGCAGTGCTAGTCCGACAGGGCGTAATGAAAAACTGTTTTTTGGCAGT	CSASPTGRNEKLFF	1	1.167051793758607E-5	42	TCRBV20	TCRBV20				TCRBV20-01,TCRBV20-or09_02		TCRBD01-01*01	TCRBD01	TCRBD01-01	01				TCRBJ01-04*01	TCRBJ01	TCRBJ01-04	01				3	3	2	3	2	4	39	50	53	60	62	1	In	VDJ
AAGAACCCGACAGCTTTCTATCTCTGTGCCAGTAGTATAGCTAAAAAGGGGCCAACGGCAACTAATGAAAAACTGTTTTTTGGCAGT	CASSIAKKGPTATNEKLFF	5	5.835258968793035E-5	57	TCRBV19-01	TCRBV19	TCRBV19-01				01,02	TCRBD01-01*01	TCRBD01	TCRBD01-01	01				TCRBJ01-04*01	TCRBJ01	TCRBJ01-04	01				1	6	5	2	7	0	24	40	46	51	58	5	In	VDJ
ACCAGTGCCCATCCTGAAGACAGCAGCTTCTACATCTGCAGTGCTATTCAGGCAGGAACAACTAATGAAAAACTGTTTTTTGGCAGT	CSAIQAGTTNEKLFF	1	1.167051793758607E-5	45	TCRBV20	TCRBV20				TCRBV20-01,TCRBV20-or09_02		TCRBD01-01*01	TCRBD01	TCRBD01-01	01				TCRBJ01-04*01	TCRBJ01	TCRBJ01-04	01				4	2	4	4	6	0	36	46	48	52	58	1	In	VDJ
ACCTTGGAGCTGGGGGACTCGGCCCTTTATCTTTGCGCCAGCAGCTTGGCGGACCCGGGGGGAAATGAAAAACTGTTTTTTGGCAGT	CASSLADPGGNEKLFF	1	1.167051793758607E-5	48	TCRBV05-01*01	TCRBV05	TCRBV05-01	01				TCRBD02-01*01	TCRBD02	TCRBD02-01	01				TCRBJ01-04*01	TCRBJ01	TCRBJ01-04	01				0	6	8	1	1	5	33	49	55	62	63	1	In	VDJ
TTGGAGTCGGCTGCTCCCTCCCAAACATCTGTGTACTTCTGTGCCAGCAGTAAGAACAGGAAAAATGAAAAACTGTTTTTTGGCAGT	CASSKNRKNEKLFF	1	1.167051793758607E-5	42	TCRBV06	TCRBV06				TCRBV06-02,TCRBV06-03		TCRBD01-01*01	TCRBD01	TCRBD01-01	01				TCRBJ01-04*01	TCRBJ01	TCRBJ01-04	01				5	4	3	4	3	5	39	51	55	60	63	1	In	VDJ
CACACCCTGCAGCCAGAAGACTCGGCCCTGTATCTCTGCGCCAGCAGCCAGTACCGGGACAGTGGGGAAAAACTGTTTTTTGGCAGT	CASSQYRDSGEKLFF	5	5.835258968793035E-5	45	TCRBV04-03*01	TCRBV04	TCRBV04-03	01				TCRBD01-01*01	TCRBD01	TCRBD01-01	01				TCRBJ01-04*01	TCRBJ01	TCRBJ01-04	01				3	5	0	5	4	8	36	50	55	62	66	5	In	VDJ
CTGGGGGACTCGGCCCTTTATCTTTGCGCCAGCAGCTTGGGGGCCGGGACAGGGGGCCCCTCGAGGGAAAAACTGTTTTTTGGCAGT	CASSLGAGTGGPSREKLFF	1	1.167051793758607E-5	57	TCRBV05-01*01	TCRBV05	TCRBV05-01	01				TCRBD01-01*01	TCRBD01	TCRBD01-01	01				TCRBJ01-04*01	TCRBJ01	TCRBJ01-04	01				0	5	0	0	9	8	24	40	45	57	66	1	In	VDJ
AACGCCTTGTTGCTGGGGGACTCGGCCCTGTATCTCTGTGCCAGCAGCTTGGGGCCAGGGTCCGGCGAAAAACTGTTTTTTGGCAGT	CASSLGPGSGEKLFF	4	4.668207175034428E-5	45	TCRBV05-05*01	TCRBV05	TCRBV05-05	01				TCRBD01-01*01	TCRBD01	TCRBD01-01	01				TCRBJ01-04*01	TCRBJ01	TCRBJ01-04	01				0	3	4	3	6	8	36	52	55	60	66	4	In	VDJ
CAGCGCACACAGCAGGAGGACTCGGCCGTGTATCTCTGTGCCAGCAGCCCTCTTGGGGGCGCTTACGAAAAACTGTTTTTTGGCAGT	CASSPLGGAYEKLFF	3	3.501155381275821E-5	45	TCRBV07-02*01	TCRBV07	TCRBV07-02	01				TCRBD01-01*01	TCRBD01	TCRBD01-01	01				TCRBJ01-04*01	TCRBJ01	TCRBJ01-04	01				5	6	6	0	6	8	36	48	54	60	66	3	In	VDJ
TTGGAGTCGGCTGCTCCCTCCCAAACATCTGTGTACTTCTGTGCCAGCAGTTCCCTGGACAGTTCCGAGGCCCAGCATTTTGGTGAT	CASSSLDSSEAQHF	2	2.334103587517214E-5	42	TCRBV06	TCRBV06				TCRBV06-02,TCRBV06-03		TCRBD01-01*01	TCRBD01	TCRBD01-01	01				TCRBJ01-05*01	TCRBJ01	TCRBJ01-05	01				4	4	1	5	8	11	39	52	56	62	70	2	In	VDJ
GTCTCCACTCTGAAGATCCAGCGCACACAGCAGGAGGACTCCGCCGTGTATCTCTGTGCCAGTGGGTGGCCCCAGCATTTTGGTGAT	CASGWPQHF	2	2.334103587517214E-5	27	TCRBV07-08*01	TCRBV07	TCRBV07-08	01								TCRBD01,TCRBD02	TCRBD01-01,TCRBD02-01		TCRBJ01-05*01	TCRBJ01	TCRBJ01-05	01				9	1	0	9	2	9	54	62	63	66	68	2	In	VDJ
GAGTCTGCCATCCCCAACCAGACAGCTCTTTACTTCTGTGCCACCAGTGATGCACAGGGGCCCTCGGGGCCCCAGCATTTTGGTGAT	CATSDAQGPSGPQHF	1	1.167051793758607E-5	45	TCRBV24	TCRBV24				TCRBV24-01,TCRBV24-or09_02		TCRBD01-01*01	TCRBD01	TCRBD01-01	01				TCRBJ01-05*01	TCRBJ01	TCRBJ01-05	01				3	2	3	2	8	9	36	51	53	60	68	1	In	VDJ
GCCCTGCAGCCAGAAGACTCAGCCCTGTATCTCTGCGCCAGCAGCCAAGATCTCGGACGGCAAGTCGGGCCCCAGCATTTTGGTGAT	CASSQDLGRQVGPQHF	3	3.501155381275821E-5	48	TCRBV04-01*01	TCRBV04	TCRBV04-01	01								TCRBD01,TCRBD02	TCRBD01-01,TCRBD02-01		TCRBJ01-05*01	TCRBJ01	TCRBJ01-05	01				0	4	1	7	10	9	33	50	54	58	68	3	In	VDJ
TCCCTAGAGTCTGCCATCCCCAACCAGACAGCTCTTTACTTCTGTGCCACCAGTACAGGGGGCGGTCAGCCCCAGCATTTTGGTGAT	CATSTGGGQPQHF	1	1.167051793758607E-5	39	TCRBV24	TCRBV24				TCRBV24-01,TCRBV24-or09_02		TCRBD01-01*01	TCRBD01	TCRBD01-01	01				TCRBJ01-05*01	TCRBJ01	TCRBJ01-05	01				6	0	3	0	2	6	42	-1	54	63	65	1	In	VDJ
CGGTCCACAAAGCTGGAGGACTCAGCCATGTACTTCTGTGCCAGCAGAGGAGGGGGAGGGGTAGCTCAGCCCCAGCATTTTGGTGAT	CASRGGGGVAQPQHF	2	2.334103587517214E-5	45	TCRBV02-01*01	TCRBV02	TCRBV02-01	01				TCRBD02-01*02	TCRBD02	TCRBD02-01	02				TCRBJ01-05*01	TCRBJ01	TCRBJ01-05	01				6	6	9	0	5	6	36	47	53	60	65	2	In	VDJ
CTGTCGGCTGCTCCCTCCCAGACATCTGTGTACTTCTGTGCCAGCAGCCCCCTGCAGGGCTCTTATCAGCCCCAGCATTTTGGTGAT	CASSPLQGSYQPQHF	1	1.167051793758607E-5	45	TCRBV06-05*01	TCRBV06	TCRBV06-05	01				TCRBD01-01*01	TCRBD01	TCRBD01-01	01				TCRBJ01-05*01	TCRBJ01	TCRBJ01-05	01				6	7	4	3	5	5	36	47	54	59	64	1	In	VDJ
CAGCCCTCAGAACCCAGGGACTCAGCTGTGTACTTCTGTGCCAGCAGTTTAGGGACAGGGGGTAATCAGCCCCAGCATTTTGGTGAT	CASSLGTGGNQPQHF	1	1.167051793758607E-5	45	TCRBV12	TCRBV12				TCRBV12-03,TCRBV12-04		TCRBD01-01*01	TCRBD01	TCRBD01-01	01				TCRBJ01-05*01	TCRBJ01	TCRBJ01-05	01				1	0	1	1	1	4	36	-1	52	62	63	1	In	VDJ
AGGCTGCTGTCGGCTGCTCCCTCCCAGACATCTGTGTACTTCTGTGCCAGCGCTTATAGGGGTAATCAGCCCCAGCATTTTGGTGAT	CASAYRGNQPQHF	2	2.334103587517214E-5	39	TCRBV06-05*01	TCRBV06	TCRBV06-05	01				TCRBD01-01*01	TCRBD01	TCRBD01-01	01				TCRBJ01-05*01	TCRBJ01	TCRBJ01-05	01				8	6	5	2	1	4	42	51	57	62	63	2	In	VDJ
CAGCAGGTAGTGCGAGGAGATTCGGCAGCTTATTTCTGTGCCAGCTCACCATTGACAGGGATCAATCAGCCCCAGCATTTTGGTGAT	CASSPLTGINQPQHF	3	3.501155381275821E-5	45	TCRBV18-01*01	TCRBV18	TCRBV18-01	01				TCRBD01-01*01	TCRBD01	TCRBD01-01	01				TCRBJ01-05*01	TCRBJ01	TCRBJ01-05	01				2	2	2	3	2	3	36	51	53	60	62	3	In	VDJ
CTGCAGCCAGAAGACTCGGCCCTGTATCTCTGCGCCAGCAGCCAAGAGATAGTTCCGGGGGGCAATCAGCCCCAGCATTTTGGTGAT	CASSQEIVPGGNQPQHF	1	1.167051793758607E-5	51	TCRBV04-03*01	TCRBV04	TCRBV04-03	01				TCRBD02-01*01	TCRBD02	TCRBD02-01	01				TCRBJ01-05*01	TCRBJ01	TCRBJ01-05	01				0	8	8	2	0	2	30	47	55	-1	61	1	In	VDJ
TTGGAGTCGGCTGCTCCCTCCCAAACATCTGTGTACTTCTGTGCCAGCAGTTTTGGGACCGGCAATCAGCCCCAGCATTTTGGTGAT	CASSFGTGNQPQHF	3	3.501155381275821E-5	42	TCRBV06	TCRBV06				TCRBV06-02,TCRBV06-03						TCRBD01,TCRBD02	TCRBD01-01,TCRBD02-01		TCRBJ01-05*01	TCRBJ01	TCRBJ01-05	01				4	2	0	7	2	2	39	52	54	59	61	3	In	VDJ
ATCCAGCGCACAGAGCAGGGGGACTCGGCCATGTATCTCTGTGCCAGCAGCATGACAGGTAGCAATCAGCCCCAGCATTTTGGTGAT	CASSMTGSNQPQHF	2	2.334103587517214E-5	42	TCRBV07-09	TCRBV07	TCRBV07-09				01,03	TCRBD01-01*01	TCRBD01	TCRBD01-01	01				TCRBJ01-05*01	TCRBJ01	TCRBJ01-05	01				5	2	2	4	0	0	39	51	53	-1	59	2	In	VDJ
CAAAAGAACCCGACAGCTTTCTATCTCTGTGCCAGTAGTATCGCCCCGATACAGGGTTATAGCAATCAGCCCCAGCATTTTGGTGAT	CASSIAPIQGYSNQPQHF	5	5.835258968793035E-5	54	TCRBV19-01	TCRBV19	TCRBV19-01				01,02	TCRBD01-01*01	TCRBD01	TCRBD01-01	01				TCRBJ01-05*01	TCRBJ01	TCRBJ01-05	01				3	9	3	3	3	0	27	41	50	56	59	5	In	VDJ
GCTCCCTCCCAAACATCTGTGTACTTCTGTGCCAGCAGTACCCCGGGCCCCCGGACTTATAGCAATCAGCCCCAGCATTTTGGTGAT	CASSTPGPRTYSNQPQHF	1	1.167051793758607E-5	54	TCRBV06	TCRBV06				TCRBV06-02,TCRBV06-03		TCRBD02-01	TCRBD02	TCRBD02-01				01,02	TCRBJ01-05*01	TCRBJ01	TCRBJ01-05	01				5	13	1	10	2	0	27	39	52	57	59	1	In	VDJ
AACGCCTTGGAGCTGGACGACTCGGCCCTGTATCTCTGTGCCAGCAGCGAGACTCCCTTAAGCAATCAGCCCCAGCATTTTGGTGAT	CASSETPLSNQPQHF	2	2.334103587517214E-5	45	TCRBV05-04*01	TCRBV05	TCRBV05-04	01				TCRBD02-01	TCRBD02	TCRBD02-01				01,02	TCRBJ01-05*01	TCRBJ01	TCRBJ01-05	01				4	2	2	10	6	1	36	48	50	54	60	2	In	VDJ
TCGGCTGCTCCCTCCCAGACATCTGTGTACTTCTGTGCCAGCAGTGAAGCGCTGCAGATACACAATCAGCCCCAGCATTTTGGTGAT	CASSEALQIHNQPQHF	2	2.334103587517214E-5	48	TCRBV06-01*01	TCRBV06	TCRBV06-01	01				TCRBD01-01*01	TCRBD01	TCRBD01-01	01				TCRBJ01-05*01	TCRBJ01	TCRBJ01-05	01				0	9	3	6	0	3	33	50	59	-1	62	2	In	VDJ
AATTCCCTGGAGCTTGGTGACTCTGCTGTGTATTTCTGTGCCAGCAGCCAAGATATGGGGAACAATCAGCCCCAGCATTTTGGTGAT	CASSQDMGNNQPQHF	2	2.334103587517214E-5	45	TCRBV03	TCRBV03				TCRBV03-01,TCRBV03-02						TCRBD01,TCRBD02	TCRBD01-01,TCRBD02-01		TCRBJ01-05*01	TCRBJ01	TCRBJ01-05	01				0	4	0	8	1	3	36	53	57	61	62	2	In	VDJ
GAGATCCAGCGCACAGAGCAGGGGGACTCGGCCATGTATCTCTGTGCCAGCAGCTTCGACGGAAATCAGCCCCAGCATTTTGGTGAT	CASSFDGNQPQHF	2	2.334103587517214E-5	39	TCRBV07-09	TCRBV07	TCRBV07-09				01,03					TCRBD01,TCRBD02	TCRBD01-01,TCRBD02-01		TCRBJ01-05*01	TCRBJ01	TCRBJ01-05	01				3	4	1	8	0	4	42	56	60	-1	63	2	In	VDJ
GACTGTGAGCAACATGAGCCCTGAAGACAGCAGCATATATCTCTGCAGTCGCCAGTCTCTTTGGGGCAGCCCCAGCATTTTGGTGAT		1	1.167051793758607E-5	38	TCRBV29-01*01	TCRBV29	TCRBV29-01	01								TCRBD01,TCRBD02	TCRBD01-01,TCRBD02-01		TCRBJ01-05*01	TCRBJ01	TCRBJ01-05	01				9	14	6	2	0	7	43	48	62	-1	66	1	Out	VDJ
ACTCTGGAGTCAGCTACCCGCTCCCAGACATCTGTGTATTTCTGCGCCAGCAGTGTTGACAGGGGGCAGCCCCAGCATTTTGGTGAT	CASSVDRGQPQHF	2	2.334103587517214E-5	39	TCRBV10-02*01	TCRBV10	TCRBV10-02	01				TCRBD01-01*01	TCRBD01	TCRBD01-01	01				TCRBJ01-05*01	TCRBJ01	TCRBJ01-05	01				4	2	2	1	0	7	42	55	57	-1	66	2	In	VDJ
CTGTCCTCAGAACCGGGAGACACGGCACTGTATCTCTGCGCCAGCAGTCACCCGGACAGGAGGAGGCAGCCCCAGCATTTTGGTGAT	CASSHPDRRRQPQHF	2	2.334103587517214E-5	45	TCRBV23-01*01	TCRBV23	TCRBV23-01	01				TCRBD01-01*01	TCRBD01	TCRBD01-01	01				TCRBJ01-05*01	TCRBJ01	TCRBJ01-05	01				3	3	1	4	6	7	36	50	53	60	66	2	In	VDJ
ATCCAGCGCACACAGCAGGAGGACTCCGCCGTGTATCTCTGTGCCAGCAGCTTAGGGGGCATAGAGCAGCCCCAGCATTTTGGTGAT	CASSLGGIEQPQHF	2	2.334103587517214E-5	42	TCRBV07-08*01	TCRBV07	TCRBV07-08	01				TCRBD01-01*01	TCRBD01	TCRBD01-01	01				TCRBJ01-05*01	TCRBJ01	TCRBJ01-05	01				1	0	7	0	6	7	39	-1	55	60	66	2	In	VDJ
AGGCTGCTGTCGGCTGCTCCCTCCCAGACATCTGTGTACTTCTGTGCCAGCAGGGGGGAGGGGCACCAGCCCCAGCATTTTGGTGAT	CASRGEGHQPQHF	1	1.167051793758607E-5	39	TCRBV06-05*01	TCRBV06	TCRBV06-05	01				TCRBD02-01*02	TCRBD02	TCRBD02-01	02				TCRBJ01-05*01	TCRBJ01	TCRBJ01-05	01				6	2	9	0	4	7	42	53	55	62	66	1	In	VDJ
GACATCGGCCCAAAAGAACCCGACAGCTTTCTATCTCTGTGCCAGTAGTATAGTGAGAGGGTGGGACAGCCCCAGCATTTTGGTGAT		2	2.334103587517214E-5	44	TCRBV19-01	TCRBV19	TCRBV19-01				01,02	TCRBD02-01*02	TCRBD02	TCRBD02-01	02				TCRBJ01-05*01	TCRBJ01	TCRBJ01-05	01				1	3	11	0	5	7	37	53	56	61	66	2	Out	VDJ
GCCAGGCCCTCACATACCTCTCAGTACCTCTGTGCCAGCAGTCTGGCCCCCCGGGGGGCCGGGGGACAGCCCCAGCATTTTGGTGAT	CASSLAPRGAGGQPQHF	2	2.334103587517214E-5	51	TCRBV25-01*01	TCRBV25	TCRBV25-01	01				TCRBD02-01*01	TCRBD02	TCRBD02-01	01				TCRBJ01-05*01	TCRBJ01	TCRBJ01-05	01				5	9	8	1	8	7	30	42	51	58	66	2	In	VDJ
TTGGAGTCGGCTGCTCCCTCCCAAACATCTGTGTACTTCTGTGCCAGCAGTTCTACAGGGGGCGGACAGCCCCAGCATTTTGGTGAT	CASSSTGGGQPQHF	1	1.167051793758607E-5	42	TCRBV06	TCRBV06				TCRBV06-02,TCRBV06-03		TCRBD01-01*01	TCRBD01	TCRBD01-01	01				TCRBJ01-05*01	TCRBJ01	TCRBJ01-05	01				4	2	3	0	3	7	39	52	54	63	66	1	In	VDJ
CTGAAGATCCGGTCCACAAAGCTGGAGGACTCAGCCATGTACTTCTGTGCCAGCAGTGTGGAAACAGTTGGCTACACCTTCGGTTCG	CASSVETVGYTF	2	2.334103587517214E-5	36	TCRBV02-01*01	TCRBV02	TCRBV02-01	01				TCRBD01-01*01	TCRBD01	TCRBD01-01	01				TCRBJ01-02*01	TCRBJ01	TCRBJ01-02	01				4	5	3	5	1	7	45	58	63	67	68	2	In	VDJ
GTGAACGCCTTGTTGCTGGGGGACTCGGCCCTCTATCTCTGTGCCAGCAGCTTGAACCGGGAGGTTGGTGGCTACACCTTCGGTTCG	CASSLNREVGGYTF	1	1.167051793758607E-5	42	TCRBV05-06*01	TCRBV05	TCRBV05-06	01				TCRBD02-01*02	TCRBD02	TCRBD02-01	02				TCRBJ01-02*01	TCRBJ01	TCRBJ01-02	01				1	3	8	1	4	7	39	54	57	64	68	1	In	VDJ
ATCCAGCGCACACAGCAGGAGGACTCGGCCGTGTATCTCTGTGCCAGCAGCTTACCCGTGGGACTGGGTGGCTACACCTTCGGTTCG	CASSLPVGLGGYTF	1	1.167051793758607E-5	42	TCRBV07-02*01	TCRBV07	TCRBV07-02	01				TCRBD02-01	TCRBD02	TCRBD02-01				01,02	TCRBJ01-02*01	TCRBJ01	TCRBJ01-02	01				2	5	0	10	3	7	39	54	59	65	68	1	In	VDJ
GCTGCTCCCTCCCAGACATCTGTGTACTTCTGTGCCAGCAGTTACTCGCCCTTGGCGGGGGATCAGGGTGGCTACACCTTCGGTTCG	CASSYSPLAGDQGGYTF	1	1.167051793758607E-5	51	TCRBV06	TCRBV06				TCRBV06-05,TCRBV06-06		TCRBD02-01*01	TCRBD02	TCRBD02-01	01				TCRBJ01-02*01	TCRBJ01	TCRBJ01-02	01				0	7	7	2	7	7	30	47	54	61	68	1	In	VDJ
CTGACAGTGACCAGTGCCCATCCTGAAGACAGCAGCTTCTACATCTGCAGTGCCCCCCCGAGGGTCGGTGGCTACACCTTCGGTTCG	CSAPPRVGGYTF	1	1.167051793758607E-5	36	TCRBV20	TCRBV20				TCRBV20-01,TCRBV20-or09_02		TCRBD02-01*02	TCRBD02	TCRBD02-01	02				TCRBJ01-02*01	TCRBJ01	TCRBJ01-02	01				6	6	11	0	4	7	45	53	59	64	68	1	In	VDJ
CTACACGCCCTGCAGCCAGAAGACTCAGCCCTGTATCTCTGCGCCAGCAGCCAAGGTAGCAACTACGGTGGCTACACCTTCGGTTCG	CASSQGSNYGGYTF	1	1.167051793758607E-5	42	TCRBV04-01*01	TCRBV04	TCRBV04-01	01				TCRBD02-01	TCRBD02	TCRBD02-01				01,02	TCRBJ01-02*01	TCRBJ01	TCRBJ01-02	01				1	6	3	9	3	7	39	55	61	65	68	1	In	VDJ
AAGGTGCAGCCTGCAGAACTGGAGGATTCTGGAGTTTATTTCTGTGCCAGCAGCCAAGGAGTAGTAAGTGGCTACACCTTCGGTTCG	CASSQGVVSGYTF	4	4.668207175034428E-5	39	TCRBV14-01*01	TCRBV14	TCRBV14-01	01				TCRBD02-01	TCRBD02	TCRBD02-01				01,02	TCRBJ01-02*01	TCRBJ01	TCRBJ01-02	01				1	3	5	8	4	7	42	58	61	64	68	4	In	VDJ
TCGGCTGCTCCCTCCCAGACATCTGTGTACTTCTGTGCCAGCACCTGGACAGGGGGTGTCCCAAACTCTGGCTACACCTTCGGTTCG	CASTWTGGVPNSGYTF	3	3.501155381275821E-5	48	TCRBV06	TCRBV06				TCRBV06-01,TCRBV06-05		TCRBD01-01*01	TCRBD01	TCRBD01-01	01				TCRBJ01-02*01	TCRBJ01	TCRBJ01-02	01				7	3	1	1	12	7	33	43	46	56	68	3	In	VDJ
AGGCTGCTGTCGGCTGCTCCCTCCCAGACATCTGTGTACTTCTGTGCCAGCAGGATACAGGGGGCGCCTGGCTACACCTTCGGTTCG	CASRIQGAPGYTF	1	1.167051793758607E-5	39	TCRBV06-05*01	TCRBV06	TCRBV06-05	01				TCRBD01-01*01	TCRBD01	TCRBD01-01	01				TCRBJ01-02*01	TCRBJ01	TCRBJ01-02	01				6	3	3	0	3	7	42	53	56	65	68	1	In	VDJ
GTGACATCGGCCCAAAAGAACCCGACAGCTTTCTATCTCTGTGCCAGTAGTATGGGGACAGGGGTTTATGGCTACACCTTCGGTTCG	CASSMGTGVYGYTF	2	2.334103587517214E-5	42	TCRBV19-01	TCRBV19	TCRBV19-01				01,02	TCRBD01-01*01	TCRBD01	TCRBD01-01	01				TCRBJ01-02*01	TCRBJ01	TCRBJ01-02	01				3	1	0	2	2	5	39	53	54	64	66	2	In	VDJ
AATTCCCTGGAGCTTGGTGACTCTGCTGTGTATTTCTGTGCCAGCAGCCAAGGTACCGGACAGGGGTATGGCTACACCTTCGGTTCG	CASSQGTGQGYGYTF	2	2.334103587517214E-5	45	TCRBV03	TCRBV03				TCRBV03-01,TCRBV03-02		TCRBD01-01*01	TCRBD01	TCRBD01-01	01				TCRBJ01-02*01	TCRBJ01	TCRBJ01-02	01				1	5	1	2	0	5	36	52	57	-1	66	2	In	VDJ
GTGAGCACCTTGGAGCTGGGGGACTCGGCCCTTTATCTTTGCGCCAGCAGCTTAGGACAGGGGGTCTATGGCTACACCTTCGGTTCG	CASSLGQGVYGYTF	1	1.167051793758607E-5	42	TCRBV05-01*01	TCRBV05	TCRBV05-01	01				TCRBD01-01*01	TCRBD01	TCRBD01-01	01				TCRBJ01-02*01	TCRBJ01	TCRBJ01-02	01				2	1	1	1	1	4	39	53	54	64	65	1	In	VDJ
ACCAGTGCCCATCCTGAAGACAGCAGCTTCTACATCTGCAGTGCTAGTTTATCGACAGGGGGCATCTATGGCTACACCTTCGGTTCG	CSASLSTGGIYGYTF	1	1.167051793758607E-5	45	TCRBV20	TCRBV20				TCRBV20-01,TCRBV20-or09_02		TCRBD01-01*01	TCRBD01	TCRBD01-01	01				TCRBJ01-02*01	TCRBJ01	TCRBJ01-02	01				3	6	2	0	2	4	36	47	53	63	65	1	In	VDJ
ATCCAGCAGGTAGTGCGAGGAGATTCGGCAGCTTATTTCTGTGCCAGCTCGCCCGGACAGGGTGGCTATGGCTACACCTTCGGTTCG	CASSPGQGGYGYTF	2	2.334103587517214E-5	42	TCRBV18-01*01	TCRBV18	TCRBV18-01	01				TCRBD01-01*01	TCRBD01	TCRBD01-01	01				TCRBJ01-02*01	TCRBJ01	TCRBJ01-02	01				6	4	1	3	3	4	39	50	54	62	65	2	In	VDJ
GAGTTGGCTGCTCCCTCCCAGACATCTGTGTACTTCTGTGCCAGCTTGGAACCCGGGACAGGGGGCTATGGCTACACCTTCGGTTCG	CASLEPGTGGYGYTF	3	3.501155381275821E-5	45	TCRBV06-06	TCRBV06	TCRBV06-06				01,02	TCRBD01-01*01	TCRBD01	TCRBD01-01	01				TCRBJ01-02*01	TCRBJ01	TCRBJ01-02	01				8	9	0	1	0	4	36	45	54	-1	65	3	In	VDJ
ATCAATTCCCTGGAGCTTGGTGACTCTGCTGTGTATTTCTGTGCCAGCAGCGACACTGCAATTCGCTATGGCTACACCTTCGGTTCG	CASSDTAIRYGYTF	2	2.334103587517214E-5	42	TCRBV03	TCRBV03				TCRBV03-01,TCRBV03-02		TCRBD01-01*01	TCRBD01	TCRBD01-01	01				TCRBJ01-02*01	TCRBJ01	TCRBJ01-02	01				5	0	2	6	10	4	39	-1	51	55	65	2	In	VDJ
TCGCTCAGGCTGGAGTCGGCTGCTCCCTCCCAGACATCTGTGTACTTCTGTGCCAGCGAGAGGTCCTATGGCTACACCTTCGGTTCG	CASERSYGYTF	2	2.334103587517214E-5	33	TCRBV06-01*01	TCRBV06	TCRBV06-01	01				TCRBD02-01*02	TCRBD02	TCRBD02-01	02				TCRBJ01-02*01	TCRBJ01	TCRBJ01-02	01				8	2	11	1	2	4	48	57	59	63	65	2	In	VDJ
ATTCTGGAGTCCGCCAGCACCAACCAGACATCTATGTACCTCTGTGCCAGCAGACCGGGACAGACCTATGGCTACACCTTCGGTTCG	CASRPGQTYGYTF	7	8.169362556310249E-5	39	TCRBV28-01*01	TCRBV28	TCRBV28-01	01				TCRBD01-01*01	TCRBD01	TCRBD01-01	01				TCRBJ01-02*01	TCRBJ01	TCRBJ01-02	01				6	3	0	5	2	4	42	53	56	63	65	7	In	VDJ
ATTTCCCCCTCACGTTGGCGTCTGCTGTACCCTCTCAGACATCTGTGTACTTCTGTGCCGGAATACTATGGCTACACCTTCGGTTCG		2	2.334103587517214E-5	28	TCRBV06-04	TCRBV06	TCRBV06-04				01,02					TCRBD01,TCRBD02	TCRBD01-01,TCRBD02-01		TCRBJ01-02*01	TCRBJ01	TCRBJ01-02	01				11	0	1	8	2	3	53	-1	59	62	64	2	Out	VDJ
GGCAATCCTGTCCTCAGAACCGGGAGACACGGCACTGTATCTCTGCGCCAGCAGTCGAAGGGTAACTATGGCTACACCTTCGGTTCG		2	2.334103587517214E-5	38	TCRBV23-01*01	TCRBV23	TCRBV23-01	01								TCRBD01,TCRBD02	TCRBD01-01,TCRBD02-01		TCRBJ01-02*01	TCRBJ01	TCRBJ01-02	01				4	2	5	3	0	1	43	56	58	-1	62	2	Out	VDJ
TGAGCACCTTGGAGCTGGGGGACTCGGCCCTTTATCTTTGCGCCAGCAGCTGTAGACGGGCCTAACTATGGCTACACCTTCGGTTCG		1	1.167051793758607E-5	43	TCRBV05-01*01	TCRBV05	TCRBV05-01	01								TCRBD01,TCRBD02	TCRBD01-01,TCRBD02-01		TCRBJ01-02*01	TCRBJ01	TCRBJ01-02	01				3	6	8	0	0	0	38	51	57	-1	61	1	Out	VDJ
AATGTGAGCACCTTGGAGCTGGGGGACTCGGCCCTTTATCTTTGCGCCAGCAGGGTTCAGACTAACTATGGCTACACCTTCGGTTCG	CASRVQTNYGYTF	1	1.167051793758607E-5	39	TCRBV05-01*01	TCRBV05	TCRBV05-01	01				TCRBD01-01*01	TCRBD01	TCRBD01-01	01				TCRBJ01-02*01	TCRBJ01	TCRBJ01-02	01				5	4	4	5	1	0	42	53	57	60	61	1	In	VDJ
ACCAGTGCCCATCCTGAAGACAGCAGCTTCTACATCTGCAGTGCTAGAGAAGGAGGGCAAACTAACTATGGCTACACCTTCGGTTCG	CSAREGGQTNYGYTF	1	1.167051793758607E-5	45	TCRBV20	TCRBV20				TCRBV20-01,TCRBV20-or09_02		TCRBD02-01*02	TCRBD02	TCRBD02-01	02				TCRBJ01-02*01	TCRBJ01	TCRBJ01-02	01				0	1	10	0	4	0	36	50	51	57	61	1	In	VDJ
GCTCCCTCCCAGACATCTGTGTACTTCTGTGCCAGCAGTTCCCAAACCGGGACAGGGGGCAGGAACTATGGCTACACCTTCGGTTCG	CASSSQTGTGGRNYGYTF	1	1.167051793758607E-5	54	TCRBV06	TCRBV06				TCRBV06-05,TCRBV06-06		TCRBD01-01*01	TCRBD01	TCRBD01-01	01				TCRBJ01-02*01	TCRBJ01	TCRBJ01-02	01				4	8	0	0	3	2	27	40	48	60	63	1	In	VDJ
AGCACCTTGGAGCTGGGGGACTCGGCCCTTTATCTTTGCGCCAGCAGCTTGGAGAGGGGGCGAAACTATGGCTACACCTTCGGTTCG	CASSLERGRNYGYTF	1	1.167051793758607E-5	45	TCRBV05-01*01	TCRBV05	TCRBV05-01	01				TCRBD01-01*01	TCRBD01	TCRBD01-01	01				TCRBJ01-02*01	TCRBJ01	TCRBJ01-02	01				0	2	5	0	2	2	36	52	54	61	63	1	In	VDJ
AGTTCTAAGAAGCTCCTTCTCAGTGACTCTGGCTTCTATCTCTGTGCCTGGAGCTCAGGGGGCAAATATGGCTACACCTTCGGTTCG	CAWSSGGKYGYTF	1	1.167051793758607E-5	39	TCRBV30-01*01	TCRBV30	TCRBV30-01	01				TCRBD01-01*01	TCRBD01	TCRBD01-01	01				TCRBJ01-02*01	TCRBJ01	TCRBJ01-02	01				3	2	4	0	3	5	42	53	55	63	66	1	In	VDJ
CTGGAGTCGGCTGCTCCCTCCCAGACATCTGTGTACTTCTGTGCCAGCAGTGGTTTCGACAGGGTCGATGGCTACACCTTCGGTTCG	CASSGFDRVDGYTF	2	2.334103587517214E-5	42	TCRBV06-01*01	TCRBV06	TCRBV06-01	01				TCRBD01-01*01	TCRBD01	TCRBD01-01	01				TCRBJ01-02*01	TCRBJ01	TCRBJ01-02	01				4	5	2	3	3	6	39	52	57	64	67	2	In	VDJ
CTGGAGTCGGCTGCTCCCTCCCAGACATCTGTGTACTTCTGTGCCAGCAGTGAATCCTGGGGTCTCGATGGCTACACCTTCGGTTCG	CASSESWGLDGYTF	2	2.334103587517214E-5	42	TCRBV06-01*01	TCRBV06	TCRBV06-01	01								TCRBD01,TCRBD02	TCRBD01-01,TCRBD02-01		TCRBJ01-02*01	TCRBJ01	TCRBJ01-02	01				2	4	6	2	5	6	39	54	58	62	67	2	In	VDJ
AGGCTGGAGTCGGCTGCTCCCTCCCAGACATCTGTGTACTTCTGTGCCAGTTTACTTCGGGCAGCCCATGGCTACACCTTCGGTTCG	CASLLRAAHGYTF	2	2.334103587517214E-5	39	TCRBV06-01*01	TCRBV06	TCRBV06-01	01								TCRBD01,TCRBD02	TCRBD01-01,TCRBD02-01		TCRBJ01-02*01	TCRBJ01	TCRBJ01-02	01				9	8	8	0	5	6	42	50	58	62	67	2	In	VDJ
AATGTGAACGCCTTGGAGCTGGACGACTCGGCCCTGTATCTCTGTGCCAGCAGCTCCAGGGGGTCTAATGGCTACACCTTCGGTTCG	CASSSRGSNGYTF	1	1.167051793758607E-5	39	TCRBV05-04*01	TCRBV05	TCRBV05-04	01				TCRBD01-01*01	TCRBD01	TCRBD01-01	01				TCRBJ01-02*01	TCRBJ01	TCRBJ01-02	01				3	1	4	1	4	6	42	55	56	63	67	1	In	VDJ
ATGTGAACGCCTTGTTGCTGGGGGACTCGGCCCTCTATCTCTGTGCCAGCAGTCATGCCGGGACAGAATGGCTACACCTTCGGTTCG		1	1.167051793758607E-5	40	TCRBV05-06*01	TCRBV05	TCRBV05-06	01				TCRBD01-01*01	TCRBD01	TCRBD01-01	01				TCRBJ01-02*01	TCRBJ01	TCRBJ01-02	01				5	7	0	5	1	6	41	52	59	66	67	1	Out	VDJ
GCCCTGCAGCCAGAAGACTCAGCCCTGTATCTCTGCGCCAGCAGCCCAACATCGACAGTCGGATTCAATGGCTACACCTTCGGTTCG	CASSPTSTVGFNGYTF	1	1.167051793758607E-5	48	TCRBV04-01*01	TCRBV04	TCRBV04-01	01				TCRBD01-01*01	TCRBD01	TCRBD01-01	01				TCRBJ01-02*01	TCRBJ01	TCRBJ01-02	01				4	7	2	5	9	6	33	46	53	58	67	1	In	VDJ
ATGAATGTGAGCACCTTGGAGCTGGGGGACTCGGCCCTTTATCTTTGCGCCAGCAGCGCGACAGGGGTGGGCTACACCTTCGGTTCG	CASSATGVGYTF	4	4.668207175034428E-5	36	TCRBV05-01*01	TCRBV05	TCRBV05-01	01				TCRBD01-01*01	TCRBD01	TCRBD01-01	01				TCRBJ01-02*01	TCRBJ01	TCRBJ01-02	01				4	2	2	2	2	8	45	57	59	67	69	4	In	VDJ
CTGGAGTCGGCTGCTCCCTCCCAGACATCTGTGTACTTCTGTGCCAGCAGTGGATCGACGGGCTCCCGGGGCTACACCTTCGGTTCG	CASSGSTGSRGYTF	2	2.334103587517214E-5	42	TCRBV06-01*01	TCRBV06	TCRBV06-01	01								TCRBD01,TCRBD02	TCRBD01-01,TCRBD02-01		TCRBJ01-02*01	TCRBJ01	TCRBJ01-02	01				4	7	8	0	6	8	39	52	59	63	69	2	In	VDJ
CTCAGGCTGCTGTCGGCTGCTCCCTCCCAGACATCTGTGTACTTCTGTGCCAGCAGCCCCGGGACGGGCGGCTACACCTTCGGTTCG	CASSPGTGGYTF	1	1.167051793758607E-5	36	TCRBV06-05*01	TCRBV06	TCRBV06-05	01								TCRBD01,TCRBD02	TCRBD01-01,TCRBD02-01		TCRBJ01-02*01	TCRBJ01	TCRBJ01-02	01				6	4	0	7	4	8	45	56	60	65	69	1	In	VDJ
AATGTGAACGCCTTGTTGCTGGGGGACTCGGCCCTCTATCTCTGTGCCAGCAGCCTCGACAGGGGAGGAGGCTACACCTTCGGTTCG	CASSLDRGGGYTF	1	1.167051793758607E-5	39	TCRBV05-06*01	TCRBV05	TCRBV05-06	01				TCRBD01-01*01	TCRBD01	TCRBD01-01	01				TCRBJ01-02*01	TCRBJ01	TCRBJ01-02	01				4	3	2	2	4	8	42	54	57	65	69	1	In	VDJ
TCTAACTCTCGCTCTGAGATGAATGTGAGCACCTTGGAGCTGGGGGACTCGGCCCTTTATCTTTGCGCCAGCAGCCCCCTGGGGCCG	CASSPL	4	4.668207175034428E-5	18	TCRBV05-01*01	TCRBV05	TCRBV05-01	01				TCRBD02-01	TCRBD02	TCRBD02-01				01,02	TCRBJ02-07*01	TCRBJ02	TCRBJ02-07	01				4	3	4	10	1	19	63	75	78	80	81	4	In	VDJ
CTACACGCCCTGCAGCCAGAAGACTCAGCCCTGTATCTCTGCGCCAGCAGCCAACAACCACGGGACTCCCGGGCGTACTTCGGGCCG	CASSQQPRDSRAYF	1	1.167051793758607E-5	42	TCRBV04-01*01	TCRBV04	TCRBV04-01	01				TCRBD02-01	TCRBD02	TCRBD02-01				01,02	TCRBJ02-07*01	TCRBJ02	TCRBJ02-07	01				2	7	0	10	7	12	39	54	61	67	74	1	In	VDJ
CACGCCCTGCAGCCAGAAGACTCAGCCCTGTATCTCTGCGCCAGCAGCCAAACGTTGGACAGTTCCTACGTGCAGTACTTCGGGCCG	CASSQTLDSSYVQYF	1	1.167051793758607E-5	45	TCRBV04-01*01	TCRBV04	TCRBV04-01	01				TCRBD01-01*01	TCRBD01	TCRBD01-01	01				TCRBJ02-07*01	TCRBJ02	TCRBJ02-07	01				2	5	1	5	9	9	36	51	56	62	71	1	In	VDJ
GTGAGCACCTTGGAGCTGGGGGACTCGGCCCTTTATCTTTGCGCCAGCAGCGACGGCGGGAGGGCTGATGAGCAGTACTTCGGGCCG	CASSDGGRADEQYF	1	1.167051793758607E-5	42	TCRBV05-01*01	TCRBV05	TCRBV05-01	01				TCRBD02-01*02	TCRBD02	TCRBD02-01	02				TCRBJ02-07*01	TCRBJ02	TCRBJ02-07	01				4	4	7	0	5	7	39	51	55	64	69	1	In	VDJ
AATTCCCTGGAGCTTGGTGACTCTGCTGTGTATTTCTGTGCCAGCAGCCAAAATGCGGAGCCCGGTGGGGAGCAGTACTTCGGGCCG	CASSQNAEPGGEQYF	1	1.167051793758607E-5	45	TCRBV03	TCRBV03				TCRBV03-01,TCRBV03-02		TCRBD02-01	TCRBD02	TCRBD02-01				01,02	TCRBJ02-07*01	TCRBJ02	TCRBJ02-07	01				2	3	7	5	11	7	36	51	54	58	69	1	In	VDJ
TCTGCCAGGCCCTCACATACCTCTCAGTACCTCTGTGCCAGTAGCCTATCAGGGACTATCCACGTCGGGGAGCAGTACTTCGGGCCG	CASSLSGTIHVGEQYF	2	2.334103587517214E-5	48	TCRBV25-01*01	TCRBV25	TCRBV25-01	01				TCRBD02-01	TCRBD02	TCRBD02-01				01,02	TCRBJ02-07*01	TCRBJ02	TCRBJ02-07	01				9	10	0	9	11	7	33	41	51	58	69	2	In	VDJ
AAGATCCAGCCCTCAGAACCCAGGGACTCAGCTGTGTATTTTTGTGCTAGTGGTTTGTCGGGACAAAAGGAGCAGTACTTCGGGCCG	CASGLSGQKEQYF	2	2.334103587517214E-5	39	TCRBV12-05*01	TCRBV12	TCRBV12-05	01				TCRBD01-01*01	TCRBD01	TCRBD01-01	01				TCRBJ02-07*01	TCRBJ02	TCRBJ02-07	01				2	2	0	6	4	7	42	57	59	65	69	2	In	VDJ
TCGCCCAGCCCCAACCAGACCTCTCTGTACTTCTGTGCCAGCAGTTCGCAGAAGACAGGGGGCCTGGTCGAGCAGTACTTCGGGCCG	CASSSQKTGGLVEQYF	2	2.334103587517214E-5	48	TCRBV27-01*01	TCRBV27	TCRBV27-01	01				TCRBD01-01*01	TCRBD01	TCRBD01-01	01				TCRBJ02-07*01	TCRBJ02	TCRBJ02-07	01				4	7	2	0	5	6	33	46	53	63	68	2	In	VDJ
CGCCTTGTTGCTGGGGGACTCGGCCCTGTATCTCTGTGCCAGCAGCTTGAGACTAGCGGGGCGTGGGGCGAGCAGTACTTCGGGCCG		4	4.668207175034428E-5	47	TCRBV05-05*01	TCRBV05	TCRBV05-05	01				TCRBD02-01*01	TCRBD02	TCRBD02-01	01				TCRBJ02-07*01	TCRBJ02	TCRBJ02-07	01				1	1	2	3	7	6	34	49	50	61	68	4	Out	VDJ
TCGGCTGCTCCCTCCCAGACATCTGTGTACTTCTGTGCCAGCAGCACCGTTTGGGGACAGGTTTCTCGCGAGCAGTACTTCGGGCCG	CASSTVWGQVSREQYF	1	1.167051793758607E-5	48	TCRBV06	TCRBV06				TCRBV06-01,TCRBV06-05		TCRBD01-01*01	TCRBD01	TCRBD01-01	01				TCRBJ02-07*01	TCRBJ02	TCRBJ02-07	01				6	9	0	4	7	6	33	44	53	61	68	1	In	VDJ
GAGTCGGCTGCTCCCTCCCAAACATCTGTGTACTTCTGTGCCAGCAGCGCCTCCCTACCGACAGGTTCCGAGCAGTACTTCGGGCCG	CASSASLPTGSEQYF	1	1.167051793758607E-5	45	TCRBV06	TCRBV06				TCRBV06-02,TCRBV06-03		TCRBD01-01*01	TCRBD01	TCRBD01-01	01				TCRBJ02-07*01	TCRBJ02	TCRBJ02-07	01				6	12	2	4	3	6	36	47	59	65	68	1	In	VDJ
GCCTTGGAGCTGGACGACTCGGCCCTGTATCTCTGTGCCAGCAGCTTGGCGGGTGCGGGACATAACTCCGAGCAGTACTTCGGGCCG	CASSLAGAGHNSEQYF	2	2.334103587517214E-5	48	TCRBV05-04*01	TCRBV05	TCRBV05-04	01								TCRBD01,TCRBD02	TCRBD01-01,TCRBD02-01		TCRBJ02-07*01	TCRBJ02	TCRBJ02-07	01				0	7	0	6	6	6	33	49	56	62	68	2	In	VDJ
ATCCAGCGCACACAGCAGGAGGACTCGGCCGTGTATCTCTGTGCCAGCAGCTTAGATCCGGGGTTTTACGAGCAGTACTTCGGGCCG	CASSLDPGFYEQYF	1	1.167051793758607E-5	42	TCRBV07-02*01	TCRBV07	TCRBV07-02	01				TCRBD02-01*01	TCRBD02	TCRBD02-01	01				TCRBJ02-07*01	TCRBJ02	TCRBJ02-07	01				1	3	8	3	3	4	39	55	58	63	66	1	In	VDJ
ACCAGTGCCCATCCTGAAGACAGCAGCTTCTACATCTGCAGTGCTAGAGATCTGGGGACAGGAGTTTACGAGCAGTACTTCGGGCCG	CSARDLGTGVYEQYF	1	1.167051793758607E-5	45	TCRBV20	TCRBV20				TCRBV20-01,TCRBV20-or09_02		TCRBD01-01*01	TCRBD01	TCRBD01-01	01				TCRBJ02-07*01	TCRBJ02	TCRBJ02-07	01				0	4	0	4	4	4	36	50	54	62	66	1	In	VDJ
TACTCTGAAGGTGCAGCCTGCAGAACTGGAGGATTCTGGAGTTTATTTCTAGACGTAGGCGGGAGTTACGAGCAGTACTTCGGGCCG		1	1.167051793758607E-5	32	TCRBV14-01*01	TCRBV14	TCRBV14-01	01				TCRBD02-01*02	TCRBD02	TCRBD02-01	02				TCRBJ02-07*01	TCRBJ02	TCRBJ02-07	01				16	8	7	2	1	4	49	50	58	65	66	1	Out	VDJ
CCGCTACCAGCTCCCAGACATCTGTGTACTTCTGTGCCATCAGTGAGTTTGCCTAGCGGACGAACTTACGAGCAGTACTTCGGGCCG		1	1.167051793758607E-5	49	TCRBV10-03*01	TCRBV10	TCRBV10-03	01				TCRBD02-01	TCRBD02	TCRBD02-01				01,02	TCRBJ02-07*01	TCRBJ02	TCRBJ02-07	01				1	4	4	5	7	4	32	48	52	59	66	1	Out	VDJ
CTGGGGTTGGAGTCGGCTGCTCCCTCCCAAACATCTGTGTACTTCTGTGCCAGCAGTCGGACAGTGTACGAGCAGTACTTCGGGCCG	CASSRTVYEQYF	1	1.167051793758607E-5	36	TCRBV06	TCRBV06				TCRBV06-02,TCRBV06-03		TCRBD01-01*01	TCRBD01	TCRBD01-01	01				TCRBJ02-07*01	TCRBJ02	TCRBJ02-07	01				5	1	1	5	2	4	45	57	58	64	66	1	In	VDJ
TTGGAGATCCAGCGCACAGAGCAGGGGGACTCGGCCATGTATCTCTGTGCCAGCAGCTTCGGGGGGTACGAGCAGTACTTCGGGCCG	CASSFGGYEQYF	2	2.334103587517214E-5	36	TCRBV07-09	TCRBV07	TCRBV07-09				01,03	TCRBD02-01*01	TCRBD02	TCRBD02-01	01				TCRBJ02-07*01	TCRBJ02	TCRBJ02-07	01				3	0	8	1	0	4	45	-1	59	-1	66	2	In	VDJ
GTGAGCACCTTGGAGCTGGGGGACTCGGCCCTTTATCTTTGCGCCAGCAGCTTCGGGACAGGGGGGTACGAGCAGTACTTCGGGCCG	CASSFGTGGYEQYF	1	1.167051793758607E-5	42	TCRBV05-01*01	TCRBV05	TCRBV05-01	01				TCRBD01-01*01	TCRBD01	TCRBD01-01	01				TCRBJ02-07*01	TCRBJ02	TCRBJ02-07	01				2	1	0	1	1	4	39	53	54	65	66	1	In	VDJ
CCCCTCACTCTGGAGTCAGCTACCCGCTCCCAGACATCTGTGTATTTCTGCGCCAGCAGCACAGGGTACGAGCAGTACTTCGGGCCG	CASSTGYEQYF	1	1.167051793758607E-5	33	TCRBV10-02*01	TCRBV10	TCRBV10-02	01				TCRBD01-01*01	TCRBD01	TCRBD01-01	01				TCRBJ02-07*01	TCRBJ02	TCRBJ02-07	01				6	1	3	3	0	4	48	59	60	-1	66	1	In	VDJ
CAGCGCACACAGCAGGAGGACTCGGCCGTGTATCTCTGTGCCAGCAGCCCACCCGGGAGCCGGCGGTACGAGCAGTACTTCGGGCCG	CASSPPGSRRYEQYF	4	4.668207175034428E-5	45	TCRBV07-02*01	TCRBV07	TCRBV07-02	01				TCRBD02-01*02	TCRBD02	TCRBD02-01	02				TCRBJ02-07*01	TCRBJ02	TCRBJ02-07	01				5	5	8	2	7	4	36	48	53	59	66	4	In	VDJ
TCAATTCCCTGGAGCTTGGTGACTCTGCTGTGTATTTCTGTGCCAGCAGCCAGGCCCGTTTAGAGGTACGAGCAGTACTTCGGGCCG		4	4.668207175034428E-5	43	TCRBV03	TCRBV03				TCRBV03-01,TCRBV03-02		TCRBD02-01*02	TCRBD02	TCRBD02-01	02				TCRBJ02-07*01	TCRBJ02	TCRBJ02-07	01				3	10	11	1	0	4	38	52	62	-1	66	4	Out	VDJ
CACTCTGGAGTCTGCTGCCTCCTCCCAGACATCTGTATATTTCTGCGCCCGGATAGGGTCCCCAGGTACGAGCAGTACTTCGGGCCG		2	2.334103587517214E-5	38	TCRBV10-01	TCRBV10	TCRBV10-01				01,02					TCRBD01,TCRBD02	TCRBD01-01,TCRBD02-01		TCRBJ02-07*01	TCRBJ02	TCRBJ02-07	01				11	13	4	4	0	4	43	49	62	-1	66	2	Out	VDJ
GAGTCGGCTGCTCCCTCCCAGACATCTGTGTACTTCTGTGCCAGCAGTGAAGCAAGGGGGTGGGTCTACGAGCAGTACTTCGGGCCG	CASSEARGWVYEQYF	1	1.167051793758607E-5	45	TCRBV06-01*01	TCRBV06	TCRBV06-01	01				TCRBD01-01*01	TCRBD01	TCRBD01-01	01				TCRBJ02-07*01	TCRBJ02	TCRBJ02-07	01				0	1	5	1	5	3	36	53	54	60	65	1	In	VDJ
CTCCCAGACATCTGTGTACTTCTGTGCCAGCAGTTACCCGACGGGACTAGCGGGAGGGCCTTAGTCTACGAGCAGTACTTCGGGCCG		1	1.167051793758607E-5	59	TCRBV06	TCRBV06				TCRBV06-05,TCRBV06-06		TCRBD02-01*02	TCRBD02	TCRBD02-01	02				TCRBJ02-07*01	TCRBJ02	TCRBJ02-07	01				2	5	0	0	7	3	22	37	42	58	65	1	Out	VDJ
CCCCTCACTCTGGAGTCTGCTGCCTCCTCCCAGACATCTGTATATTTCTGCGCCAGCAGCGATCTCTACGAGCAGTACTTCGGGCCG	CASSDLYEQYF	2	2.334103587517214E-5	33	TCRBV10-01	TCRBV10	TCRBV10-01				01,02					TCRBD01,TCRBD02	TCRBD01-01,TCRBD02-01		TCRBJ02-07*01	TCRBJ02	TCRBJ02-07	01				6	1	2	8	3	3	48	59	60	62	65	2	In	VDJ
TCAGGCTGGAGTCGGCTGCTCCCTCCCAGACATCTGTGTACTTCTGTGCCAGCAGAGGACAGGATCTACGAGCAGTACTTCGGGCCG		4	4.668207175034428E-5	37	TCRBV06-01*01	TCRBV06	TCRBV06-01	01				TCRBD01-01*01	TCRBD01	TCRBD01-01	01				TCRBJ02-07*01	TCRBJ02	TCRBJ02-07	01				6	1	1	4	2	3	44	55	56	63	65	4	Out	VDJ
ACCTTGGAGCTGGGGGACTCGGCCCTTTATCTTTGCGCCAGCAGCTTGGCCGGGGATCGGGGTGGCTACGAGCAGTACTTCGGGCCG	CASSLAGDRGGYEQYF	2	2.334103587517214E-5	48	TCRBV05-01*01	TCRBV05	TCRBV05-01	01				TCRBD02-01*01	TCRBD02	TCRBD02-01	01				TCRBJ02-07*01	TCRBJ02	TCRBJ02-07	01				0	1	8	3	10	3	33	49	50	55	65	2	In	VDJ
CTACACACCCTGCAGCCAGAAGACTCGGCCCTGTATCTCTGCGCCAGCAGCCAAGAATGGTCGGGCTACGAGCAGTACTTCGGGCCG	CASSQEWSGYEQYF	1	1.167051793758607E-5	42	TCRBV04-03*01	TCRBV04	TCRBV04-03	01				TCRBD02-01	TCRBD02	TCRBD02-01				01,02	TCRBJ02-07*01	TCRBJ02	TCRBJ02-07	01				0	5	8	4	0	3	39	56	61	-1	65	1	In	VDJ
TCGGCTGCTCCCTCCCAGACATCTGTGTACTTCTGTGCCAGCAGTTACTTGGGCCCTGGACTAGGCTACGAGCAGTACTTCGGGCCG	CASSYLGPGLGYEQYF	1	1.167051793758607E-5	48	TCRBV06-05*01	TCRBV06	TCRBV06-05	01				TCRBD02-01	TCRBD02	TCRBD02-01				01,02	TCRBJ02-07*01	TCRBJ02	TCRBJ02-07	01				1	8	1	8	1	3	33	49	57	64	65	1	In	VDJ
GAGTCTGCCATCCCCAACCAGACAGCTCTTTACTTCTGTGCCACCAGTGATACCGGGACAGGGAGCTACGAGCAGTACTTCGGGCCG	CATSDTGTGSYEQYF	1	1.167051793758607E-5	45	TCRBV24	TCRBV24				TCRBV24-01,TCRBV24-or09_02		TCRBD01-01*01	TCRBD01	TCRBD01-01	01				TCRBJ02-07*01	TCRBJ02	TCRBJ02-07	01				3	3	0	3	2	3	36	51	54	63	65	1	In	VDJ
TCGCCCAGCCCCAACCAGACCTCTCTGTACTTCTGTGCCAGCAGTCTGGCGAGGGGGGCGCGGAGCTACGAGCAGTACTTCGGGCCG	CASSLARGARSYEQYF	2	2.334103587517214E-5	48	TCRBV27-01*01	TCRBV27	TCRBV27-01	01								TCRBD01,TCRBD02	TCRBD01-01,TCRBD02-01		TCRBJ02-07*01	TCRBJ02	TCRBJ02-07	01				5	6	5	1	8	3	33	45	51	57	65	2	In	VDJ
AATTCCCTGGAGCTTGGTGACTCTGCTGTGTATTTCTGTGCCAGCAGCCAATACGGCGGGGCTTCCTACGAGCAGTACTTCGGGCCG	CASSQYGGASYEQYF	3	3.501155381275821E-5	45	TCRBV03	TCRBV03				TCRBV03-01,TCRBV03-02		TCRBD02-01*01	TCRBD02	TCRBD02-01	01				TCRBJ02-07*01	TCRBJ02	TCRBJ02-07	01				2	4	7	3	2	1	36	51	55	61	63	3	In	VDJ
GTGACCAGTGCCCATCCTGAAGACAGCAGCTTCTACATCTGCAGTGCTAGAGCGGGTGTGGGGTCCTACGAGCAGTACTTCGGGCCG	CSARAGVGSYEQYF	1	1.167051793758607E-5	42	TCRBV20	TCRBV20				TCRBV20-01,TCRBV20-or09_02						TCRBD01,TCRBD02	TCRBD01-01,TCRBD02-01		TCRBJ02-07*01	TCRBJ02	TCRBJ02-07	01				1	7	6	2	0	1	39	52	59	-1	63	1	In	VDJ
ATGAGCTCCTTGGAGCTGGGGGACTCAGCCCTGTACTTCTGTGCCAGCAGCCTCCCTGGGGGGTCCTACGAGCAGTACTTCGGGCCG	CASSLPGGSYEQYF	1	1.167051793758607E-5	42	TCRBV13-01*01	TCRBV13	TCRBV13-01	01				TCRBD02-01*01	TCRBD02	TCRBD02-01	01				TCRBJ02-07*01	TCRBJ02	TCRBJ02-07	01				5	6	9	1	0	1	39	51	57	-1	63	1	In	VDJ
ACCTGAGCTCTCTGGAGCTGGGGGACTCAGCTTTGTATTTCTGTGCCAGCAGCGCCGGGACAGTCCTACGAGCAGTACTTCGGGCCG		1	1.167051793758607E-5	40	TCRBV09-01	TCRBV09	TCRBV09-01				01,02	TCRBD01-01*01	TCRBD01	TCRBD01-01	01				TCRBJ02-07*01	TCRBJ02	TCRBJ02-07	01				3	2	0	5	0	1	41	54	56	-1	63	1	Out	VDJ
CTGGAGCTGGGGGACTCAGCTTTGTATTTCTGTGCCAGCAGCGTAGGGTTGGAGGGAATGAGCTCCTACGAGCAGTACTTCGGGCCG	CASSVGLEGMSSYEQYF	1	1.167051793758607E-5	51	TCRBV09-01	TCRBV09	TCRBV09-01				01,02	TCRBD02-01*02	TCRBD02	TCRBD02-01	02				TCRBJ02-07*01	TCRBJ02	TCRBJ02-07	01				0	4	10	0	6	0	30	46	50	56	62	1	In	VDJ
GCCCTGCAGCCAGAAGACTCAGCCCTGTATCTCTGCGCCAGCAGCCAAGACTTTAGCGGGAGCTCCTACGAGCAGTACTTCGGGCCG	CASSQDFSGSSYEQYF	1	1.167051793758607E-5	48	TCRBV04-01*01	TCRBV04	TCRBV04-01	01				TCRBD02-01*02	TCRBD02	TCRBD02-01	02				TCRBJ02-07*01	TCRBJ02	TCRBJ02-07	01				0	3	5	2	0	0	33	50	53	-1	62	1	In	VDJ
TGCAGCCAGAAGACTCAGCCCTGTATCTCTGCGCCAGCAGCCACACTCAGCGGGGAACAGAGCTCCTACGAGCAGTACTTCGGGCCG		1	1.167051793758607E-5	52	TCRBV04-01*01	TCRBV04	TCRBV04-01	01				TCRBD02-01*01	TCRBD02	TCRBD02-01	01				TCRBJ02-07*01	TCRBJ02	TCRBJ02-07	01				3	5	6	3	7	0	29	43	48	55	62	1	Out	VDJ
CCAGAAGACTCGGCCCTGTATCTCTGTGCCAGCAGCCAAGTCCCGGGACTAGCGGGGGGAAGCTCCTACGAGCAGTACTTCGGGCCG	CASSQVPGLAGGSSYEQYF	5	5.835258968793035E-5	57	TCRBV04-02*01	TCRBV04	TCRBV04-02	01				TCRBD02-01*01	TCRBD02	TCRBD02-01	01				TCRBJ02-07*01	TCRBJ02	TCRBJ02-07	01				1	4	0	1	3	0	24	40	44	59	62	5	In	VDJ
ATGAGCTCCTTGGAGCTGGGGGACTCAGCCCTGTACTTCTGTGCCAGCAGCTTAGTCGAAAGCTCCTACGAGCAGTACTTCGGGCCG	CASSLVESSYEQYF	1	1.167051793758607E-5	42	TCRBV13-01*01	TCRBV13	TCRBV13-01	01								TCRBD01,TCRBD02	TCRBD01-01,TCRBD02-01		TCRBJ02-07*01	TCRBJ02	TCRBJ02-07	01				1	2	2	8	3	0	39	55	57	59	62	1	In	VDJ
CACGCCCTGCAGCCAGAAGACTCAGCCCTGTATCTCTGCGCCAGCAGGGGGACAGGGATGTCCTCCTACGAGCAGTACTTCGGGCCG	CASRGTGMSSYEQYF	1	1.167051793758607E-5	45	TCRBV04-01*01	TCRBV04	TCRBV04-01	01				TCRBD01-01*01	TCRBD01	TCRBD01-01	01				TCRBJ02-07*01	TCRBJ02	TCRBJ02-07	01				6	1	0	3	5	0	36	47	48	57	62	1	In	VDJ
GAGTCTGCCAGGCCCTCACATACCTCTCAGTACCTCTGTGCCAGCAGTGAATAAAAGCGGGCCTCCTACGAGCAGTACTTCGGGCCG	CASSE*KRASYEQYF	1	1.167051793758607E-5	45	TCRBV25-01*01	TCRBV25	TCRBV25-01	01				TCRBD02-01	TCRBD02	TCRBD02-01				01,02	TCRBJ02-07*01	TCRBJ02	TCRBJ02-07	01				0	2	6	4	1	0	36	53	55	61	62	1	Stop	VDJ
GTGACCAGTGCCCATCCTGAAGACAGCAGCTTCTACATCTGCAGTGCTAGCCCCGGGACGGCCTCCTACGAGCAGTACTTCGGGCCG	CSASPGTASYEQYF	1	1.167051793758607E-5	42	TCRBV20	TCRBV20				TCRBV20-01,TCRBV20-or09_02						TCRBD01,TCRBD02	TCRBD01-01,TCRBD02-01		TCRBJ02-07*01	TCRBJ02	TCRBJ02-07	01				3	4	0	7	3	0	39	50	54	59	62	1	In	VDJ
CACTCTGGAGTCCGCTACCAGCTCCCAGACATCTGTGTACTTCTGTGCCATCAACTGCACGCCTCCTACGAGCAGTACTTCGGGCCG		1	1.167051793758607E-5	38	TCRBV10-03*01	TCRBV10	TCRBV10-03	01				TCRBD02-01	TCRBD02	TCRBD02-01				01,02	TCRBJ02-07*01	TCRBJ02	TCRBJ02-07	01				7	0	3	10	6	0	43	-1	53	56	62	1	Out	VDJ
CAGCGCACACAGCAGGAGGACTCGGCCGTGTATCTCTGTGCCAGCAGCTTATTCCCCGCTACCTCCTACGAGCAGTACTTCGGGCCG	CASSLFPATSYEQYF	1	1.167051793758607E-5	45	TCRBV07-02*01	TCRBV07	TCRBV07-02	01				TCRBD02-01	TCRBD02	TCRBD02-01				01,02	TCRBJ02-07*01	TCRBJ02	TCRBJ02-07	01				2	7	4	9	1	0	36	51	58	61	62	1	In	VDJ
CTCACTGTGACATCGGCCCAAAAGAACCCGACAGCTTTCTATCTCTGTGCCAGGGGGAAAACCTCCTACGAGCAGTACTTCGGGCCG	CARGKTSYEQYF	2	2.334103587517214E-5	36	TCRBV19-01	TCRBV19	TCRBV19-01				01,02					TCRBD01,TCRBD02	TCRBD01-01,TCRBD02-01		TCRBJ02-07*01	TCRBJ02	TCRBJ02-07	01				9	1	0	8	4	0	45	53	54	58	62	2	In	VDJ
TTGGAGCTGGGGGACTCAGCCCTGTACTTCTGTGCCAGCAGCTTAACAAAACTAGCGGATAACTCCTACGAGCAGTACTTCGGGCCG	CASSLTKLADNSYEQYF	1	1.167051793758607E-5	51	TCRBV13-01*01	TCRBV13	TCRBV13-01	01				TCRBD02-01	TCRBD02	TCRBD02-01				01,02	TCRBJ02-07*01	TCRBJ02	TCRBJ02-07	01				2	5	3	5	4	0	30	45	50	58	62	1	In	VDJ
GTGAGCACCTTGGAGCTGGGGGACTCGGCCCTTTATCTTTGCGCCAGCAGCACCTTACAGGGATCCTACGAGCAGTACTTCGGGCCG	CASSTLQGSYEQYF	3	3.501155381275821E-5	42	TCRBV05-01*01	TCRBV05	TCRBV05-01	01				TCRBD01-01*01	TCRBD01	TCRBD01-01	01				TCRBJ02-07*01	TCRBJ02	TCRBJ02-07	01				4	5	3	3	1	1	39	51	56	62	63	3	In	VDJ
GCCCTGCAGCCAGAAGACTCAGCCCTGTATCTCTGCGCCAGCAGCCGGTCGACAGGGGAGGGGGCCTACGAGCAGTACTTCGGGCCG	CASSRSTGEGAYEQYF	1	1.167051793758607E-5	48	TCRBV04-01*01	TCRBV04	TCRBV04-01	01				TCRBD01-01*01	TCRBD01	TCRBD01-01	01				TCRBJ02-07*01	TCRBJ02	TCRBJ02-07	01				4	4	2	2	6	2	33	46	50	58	64	1	In	VDJ
GTCTGCCATCCCCAACCAGACAGCTCTTTACTTCTGTGCCACCAGTGATTTGTATAGGGACCAGCCTACGAGCAGTACTTCGGGCCG		1	1.167051793758607E-5	47	TCRBV24	TCRBV24				TCRBV24-01,TCRBV24-or09_02						TCRBD01,TCRBD02	TCRBD01-01,TCRBD02-01		TCRBJ02-07*01	TCRBJ02	TCRBJ02-07	01				0	4	0	7	3	2	34	52	56	61	64	1	Out	VDJ
CTAGAGTCTGCCATCCCCAACCAGACAGCTCTTTACTTCTGTGCCACCAGTGGCCCCGACTTTCCCTACGAGCAGTACTTCGGGCCG	CATSGPDFPYEQYF	5	5.835258968793035E-5	42	TCRBV24	TCRBV24				TCRBV24-01,TCRBV24-or09_02		TCRBD02-01	TCRBD02	TCRBD02-01				01,02	TCRBJ02-07*01	TCRBJ02	TCRBJ02-07	01				5	5	2	10	3	2	39	52	57	61	64	5	In	VDJ
ACCCTGCAGCCAGAAGACTCGGCCCTGTATCTCTGCGCCAGCAGCCAAGTAGCGGGAAAGTCTCCCTACGAGCAGTACTTCGGGCCG	CASSQVAGKSPYEQYF	1	1.167051793758607E-5	48	TCRBV04-03*01	TCRBV04	TCRBV04-03	01				TCRBD02-01*02	TCRBD02	TCRBD02-01	02				TCRBJ02-07*01	TCRBJ02	TCRBJ02-07	01				1	0	5	3	7	2	33	-1	49	57	64	1	In	VDJ
CTGAAGATCCGGTCCACAAAGCTGGAGGACTCAGCCATGTACTTCTGTGCCAGCAAACAGGGCCCCTACGAGCAGTACTTCGGGCCG	CASKQGPYEQYF	1	1.167051793758607E-5	36	TCRBV02-01*01	TCRBV02	TCRBV02-01	01				TCRBD01-01*01	TCRBD01	TCRBD01-01	01				TCRBJ02-07*01	TCRBJ02	TCRBJ02-07	01				7	1	3	3	2	2	45	55	56	62	64	1	In	VDJ
CCAACCAGACAGCTCTTTACTTCTGTGCCACCAGTGATTTCGAGTCACTAGCGGGTTCCCCACCCCTACGAGCAGTACTTCGGGCCG		1	1.167051793758607E-5	58	TCRBV24	TCRBV24				TCRBV24-01,TCRBV24-or09_02		TCRBD02-01	TCRBD02	TCRBD02-01				01,02	TCRBJ02-07*01	TCRBJ02	TCRBJ02-07	01				1	6	3	4	9	2	23	40	46	55	64	1	Out	VDJ
ACTCTGGAGTCCGCTACCAGCTCCCAGACATCTGTGTACTTCTGTGCCACGGGAACGGTCTAACCCTACGAGCAGTACTTCGGGCCG	CATGTV*PYEQYF	2	2.334103587517214E-5	39	TCRBV10-03*01	TCRBV10	TCRBV10-03	01				TCRBD02-01*02	TCRBD02	TCRBD02-01	02				TCRBJ02-07*01	TCRBJ02	TCRBJ02-07	01				10	0	8	3	10	2	42	-1	49	54	64	2	Stop	VDJ
AAGATCCGGTCCACAAAGCTGGAGGACTCAGCCATGTACTTCTGTGCCAGCAGTGTAGACAGGACCTACGAGCAGTACTTCGGGCCG	CASSVDRTYEQYF	4	4.668207175034428E-5	39	TCRBV02-01*01	TCRBV02	TCRBV02-01	01				TCRBD01-01*01	TCRBD01	TCRBD01-01	01				TCRBJ02-07*01	TCRBJ02	TCRBJ02-07	01				4	2	2	4	1	2	42	55	57	63	64	4	In	VDJ
CAGCCAGAAGACTCGGCCCTGTATCTCTGCGCCAGCAGCCAAGGCCCACCCCGGACAGGACAGACCTACGAGCAGTACTTCGGGCCG	CASSQGPPRTGQTYEQYF	1	1.167051793758607E-5	54	TCRBV04-03*01	TCRBV04	TCRBV04-03	01				TCRBD01-01*01	TCRBD01	TCRBD01-01	01				TCRBJ02-07*01	TCRBJ02	TCRBJ02-07	01				1	9	1	4	5	2	27	43	52	59	64	1	In	VDJ
CTGGAGCTTGGTGACTCTGCTGTGTATTTCTGTGCCAGCAGCCAAGATAATGAGCGGGGGCTAACCTACGAGCAGTACTTCGGGCCG	CASSQDNERGLTYEQYF	4	4.668207175034428E-5	51	TCRBV03	TCRBV03				TCRBV03-01,TCRBV03-02		TCRBD02-01*01	TCRBD02	TCRBD02-01	01				TCRBJ02-07*01	TCRBJ02	TCRBJ02-07	01				0	5	6	2	4	2	30	47	52	60	64	4	In	VDJ
GAGTCTGCCATCCCCAACCAGACAGCTCTTTACTTCTGTGCCACCAGCCCCAGCGGGACAGCAACCTACGAGCAGTACTTCGGGCCG	CATSPSGTATYEQYF	1	1.167051793758607E-5	45	TCRBV24	TCRBV24				TCRBV24-01,TCRBV24-or09_02						TCRBD01,TCRBD02	TCRBD01-01,TCRBD02-01		TCRBJ02-07*01	TCRBJ02	TCRBJ02-07	01				7	7	0	5	3	2	36	47	54	61	64	1	In	VDJ
AACGCCTTGGAGCTGGACGACTCGGCCCTGTATCTCTGTGCCAGCAGCCGGGGACAGGGCGAAACCTACGAGCAGTACTTCGGGCCG	CASSRGQGETYEQYF	4	4.668207175034428E-5	45	TCRBV05-04*01	TCRBV05	TCRBV05-04	01				TCRBD01-01*01	TCRBD01	TCRBD01-01	01				TCRBJ02-07*01	TCRBJ02	TCRBJ02-07	01				4	2	0	3	5	2	36	48	50	59	64	4	In	VDJ
ATCAATTCCCTGGAGCTTGGTGACTCTGCTGTGTATTTCTGTGCCAGCAGCCCTTCTCGGGACCACTACGAGCAGTACTTCGGGCCG	CASSPSRDHYEQYF	1	1.167051793758607E-5	42	TCRBV03	TCRBV03				TCRBV03-01,TCRBV03-02						TCRBD01,TCRBD02	TCRBD01-01,TCRBD02-01		TCRBJ02-07*01	TCRBJ02	TCRBJ02-07	01				4	6	0	7	2	3	39	52	58	63	65	1	In	VDJ
AGCACCTTGGAGCTGGGGGACTCGGCCCTTTATCTTTGCGCCAGCAGCTTGGGTCCGGGAGAGAACTACGAGCAGTACTTCGGGCCG	CASSLGPGENYEQYF	1	1.167051793758607E-5	45	TCRBV05-01*01	TCRBV05	TCRBV05-01	01				TCRBD02-01*02	TCRBD02	TCRBD02-01	02				TCRBJ02-07*01	TCRBJ02	TCRBJ02-07	01				0	3	8	2	4	3	36	52	55	61	65	1	In	VDJ
ACCAGTGCCCATCCTGAAGACAGCAGCTTCTACATCTGCAGTGCTAGACTGTCAGACAGGGACAAATACGAGCAGTACTTCGGGCCG	CSARLSDRDKYEQYF	1	1.167051793758607E-5	45	TCRBV20	TCRBV20				TCRBV20-01,TCRBV20-or09_02		TCRBD01-01*01	TCRBD01	TCRBD01-01	01				TCRBJ02-07*01	TCRBJ02	TCRBJ02-07	01				2	6	2	3	5	4	36	48	54	61	66	1	In	VDJ
TTGGCTGCTCCCTCCCAGACATCTGTGTACTTCTGTGCCAGCAGTTACTCCCGGCCGGGGGCGCCGGACGAGCAGTACTTCGGGCCG	CASSYSRPGAPDEQYF	1	1.167051793758607E-5	48	TCRBV06-06	TCRBV06	TCRBV06-06				01,02					TCRBD01,TCRBD02	TCRBD01-01,TCRBD02-01		TCRBJ02-07*01	TCRBJ02	TCRBJ02-07	01				0	6	6	0	5	5	33	50	56	62	67	1	In	VDJ
ATGTGAACGCCTTGTTGCTGGGGGACTCGGCCCTGTATCTCTGTGCCAGCAGCTTGGTCCAGGGAGGACGAGCAGTACTTCGGGCCG		2	2.334103587517214E-5	40	TCRBV05-05*01	TCRBV05	TCRBV05-05	01				TCRBD02-01*02	TCRBD02	TCRBD02-01	02				TCRBJ02-07*01	TCRBJ02	TCRBJ02-07	01				0	4	9	1	0	5	41	57	61	-1	67	2	Out	VDJ
AGTGCCCATCCTGAAGACAGCAGCTTCTACATCTGCAGTGCTACAGATGGACAGGGAACGAACGTCCACGAGCAGTACTTCGGGCCG	CSATDGQGTNVHEQYF	3	3.501155381275821E-5	48	TCRBV20	TCRBV20				TCRBV20-01,TCRBV20-or09_02		TCRBD01-01*01	TCRBD01	TCRBD01-01	01				TCRBJ02-07*01	TCRBJ02	TCRBJ02-07	01				0	1	1	3	11	5	33	47	48	56	67	3	In	VDJ
GAGTTGGCTGCTCCCTCCCAGACATCTGTGTACTTCTGTGCCAGCAGTTACTATGGCGGGAGATCCCACGAGCAGTACTTCGGGCCG	CASSYYGGRSHEQYF	1	1.167051793758607E-5	45	TCRBV06-06	TCRBV06	TCRBV06-06				01,02	TCRBD02-01*02	TCRBD02	TCRBD02-01	02				TCRBJ02-07*01	TCRBJ02	TCRBJ02-07	01				1	3	7	2	5	5	36	52	55	62	67	1	In	VDJ
AGTGCCCATCCTGAAGACAGCAGCTTCTACATCTGCAGTGCTAGAGTCCCCCGATCGGGACAGGGGAACGAGCAGTACTTCGGGCCG	CSARVPRSGQGNEQYF	1	1.167051793758607E-5	48	TCRBV20	TCRBV20				TCRBV20-01,TCRBV20-or09_02		TCRBD01-01*01	TCRBD01	TCRBD01-01	01				TCRBJ02-07*01	TCRBJ02	TCRBJ02-07	01				1	10	0	2	1	5	33	46	56	66	67	1	In	VDJ
CTGGAGTCCGCCAGCACCAACCAGACATCTATGTACCTCTGTGCCAGCAGTTTAAGACGTAGGGGCAACGAGCAGTACTTCGGGCCG	CASSLRRRGNEQYF	3	3.501155381275821E-5	42	TCRBV28-01*01	TCRBV28	TCRBV28-01	01				TCRBD01-01*01	TCRBD01	TCRBD01-01	01				TCRBJ02-07*01	TCRBJ02	TCRBJ02-07	01				2	6	5	2	2	5	39	54	60	65	67	3	In	VDJ
ATCAATTCCCTGGAGCTTGGTGACTCTGCTGTGTATTTCTGTGCCAGCAGCCATAGGACTAGCAGCAACGAGCAGTACTTCGGGCCG	CASSHRTSSNEQYF	1	1.167051793758607E-5	42	TCRBV03	TCRBV03				TCRBV03-01,TCRBV03-02		TCRBD02-01	TCRBD02	TCRBD02-01				01,02	TCRBJ02-07*01	TCRBJ02	TCRBJ02-07	01				3	2	1	7	4	5	39	53	55	63	67	1	In	VDJ
AATGTGAACGCCTTGGAGCTGGACGACTCGGCCCTGTATCTCTGTGCCAGCAGCTTCCCCAGGGAAGAACAGCAGTACTTCGGGCCG	CASSFPREEQQYF	1	1.167051793758607E-5	39	TCRBV05-04*01	TCRBV05	TCRBV05-04	01				TCRBD01-01*01	TCRBD01	TCRBD01-01	01				TCRBJ02-07*01	TCRBJ02	TCRBJ02-07	01				2	3	4	3	6	8	42	56	59	64	70	1	In	VDJ
GGGAGTTCTCGCTCAGGCTGGAGTCGGCTGCTCCCTCCCAGACATCTGTGTACTTCTGTGCCAGCAGTGTACGGAAACTTCGGGCCG		7	8.169362556310249E-5	25	TCRBV06-01*01	TCRBV06	TCRBV06-01	01								TCRBD01,TCRBD02	TCRBD01-01,TCRBD02-01		TCRBJ02-07*01	TCRBJ02	TCRBJ02-07	01				4	3	1	8	1	14	56	69	72	75	76	7	Out	VDJ
GAGATCCAGCGCACAGAGCAGGGGGACTCGGCCATGTATCTCTGTGCCAGCAGTTCAGGGTCTGGAAACACCATATATTTTGGAGAG	CASSSGSGNTIYF	2	2.334103587517214E-5	39	TCRBV07-09	TCRBV07	TCRBV07-09				01,03	TCRBD01-01*01	TCRBD01	TCRBD01-01	01				TCRBJ01-03*01	TCRBJ01	TCRBJ01-03	01				6	2	4	3	0	1	42	53	55	-1	60	2	In	VDJ
CTGCTGTCGGCTGCTCCCTCCCAGACATCTGTGTACTTCTGTGCCAGCAGTTACGGGCTCTCTGGAAACACCATATATTTTGGAGAG	CASSYGLSGNTIYF	1	1.167051793758607E-5	42	TCRBV06-05*01	TCRBV06	TCRBV06-05	01				TCRBD01-01*01	TCRBD01	TCRBD01-01	01				TCRBJ01-03*01	TCRBJ01	TCRBJ01-03	01				2	0	8	0	1	0	39	-1	54	58	59	1	In	VDJ
ACCCTGCAGCCAGAAGACTCGGCCCTGTATCTCTGCGCCAGCAGCCGCACGTCGGCAGGCTCTGGAAACACCATATATTTTGGAGAG	CASSRTSAGSGNTIYF	2	2.334103587517214E-5	48	TCRBV04-03*01	TCRBV04	TCRBV04-03	01				TCRBD01-01*01	TCRBD01	TCRBD01-01	01				TCRBJ01-03*01	TCRBJ01	TCRBJ01-03	01				4	9	4	4	0	0	33	46	55	-1	59	2	In	VDJ
ATCCAGCGCACACAGCAGGAGGACTCGGCCGTGTATCTCTGTGCCAGCAGCTTAGGGACAGCTGGAAACACCATATATTTTGGAGAG	CASSLGTAGNTIYF	4	4.668207175034428E-5	42	TCRBV07-02*01	TCRBV07	TCRBV07-02	01				TCRBD01-01*01	TCRBD01	TCRBD01-01	01				TCRBJ01-03*01	TCRBJ01	TCRBJ01-03	01				1	0	1	5	0	2	39	-1	55	-1	61	4	In	VDJ
ACGATCCAGCGCACAGAGCAGCGGGACTCGGCCATGTATCGCTGTGCCAGCAGCTTTGGGTCGGGAAACACCATATATTTTGGAGAG	CASSFGSGNTIYF	6	7.002310762551643E-5	39	TCRBV07-06*01	TCRBV07	TCRBV07-06	01								TCRBD01,TCRBD02	TCRBD01-01,TCRBD02-01		TCRBJ01-03*01	TCRBJ01	TCRBJ01-03	01				3	1	0	9	3	4	42	56	57	60	63	6	In	VDJ
AGGCTGCTGTCGGCTGCTCCCTCCCAGACATCTGTGTACTTCTGTGCCAGCAAGGACAGGGCGGGAAACACCATATATTTTGGAGAG	CASKDRAGNTIYF	1	1.167051793758607E-5	39	TCRBV06-05*01	TCRBV06	TCRBV06-05	01				TCRBD01-01*01	TCRBD01	TCRBD01-01	01				TCRBJ01-03*01	TCRBJ01	TCRBJ01-03	01				7	1	1	3	2	4	42	52	53	61	63	1	In	VDJ
ACTGTGAGCAACATGAGCCCTGAAGACAGCAGCATATATCTCTGCAGCGTTGGCGAGGGGGTCGGAAACACCATATATTTTGGAGAG	CSVGEGVGNTIYF	1	1.167051793758607E-5	39	TCRBV29-01*01	TCRBV29	TCRBV29-01	01				TCRBD01-01*01	TCRBD01	TCRBD01-01	01				TCRBJ01-03*01	TCRBJ01	TCRBJ01-03	01				4	3	5	1	2	4	42	52	55	61	63	1	In	VDJ
GAGCAGCGGGACTCGGCCATGTATCGCTGTGCCAGCAGCTCCGGACCTACTACGGCCTCTGGGGCCAACGTCCTGACTTTCGGGGCC	CASSSGPTTASGANVLTF	2	2.334103587517214E-5	54	TCRBV07-06*01	TCRBV07	TCRBV07-06	01								TCRBD01,TCRBD02	TCRBD01-01,TCRBD02-01		TCRBJ02-06*01	TCRBJ02	TCRBJ02-06	01				4	2	1	7	10	0	27	40	42	46	56	2	In	VDJ
AATGTGAGCACCTTGGAGCTGGGGGACTCGGCCCTTTATCTTTGCGCCAGCAGCCTGCCTGGGGCCAACGTCCTGACTTTCGGGGCC	CASSLPGANVLTF	1	1.167051793758607E-5	39	TCRBV05-01*01	TCRBV05	TCRBV05-01	01								TCRBD01,TCRBD02	TCRBD01-01,TCRBD02-01		TCRBJ02-06*01	TCRBJ02	TCRBJ02-06	01				4	2	10	0	0	2	42	54	56	-1	58	1	In	VDJ
GCTGCTCCCTCCCAAACATCTGTGTACTTCTGTGCCAGCACCAAACAGGGGACCCTCTCTGGGGCCAAAGTCCTGACTTTCGGGGCC	CASTKQGTLSGAKVLTF	1	1.167051793758607E-5	51	TCRBV06	TCRBV06				TCRBV06-02,TCRBV06-03		TCRBD01-01*01	TCRBD01	TCRBD01-01	01				TCRBJ02-06*01	TCRBJ02	TCRBJ02-06	01				7	4	3	2	18	13	30	40	44	51	69	1	In	VDJ
CAAAAGAACCCGACAGCTTTCTATCTCTGTGCCAGTAGTAGCAGGTATGGGGGGCCCTCTGGGGCCAAAGTCCTGACTTTCGGGGCC	CASSSRYGGPSGAKVLTF	4	4.668207175034428E-5	54	TCRBV19-01	TCRBV19	TCRBV19-01				01,02					TCRBD01,TCRBD02	TCRBD01-01,TCRBD02-01		TCRBJ02-06*01	TCRBJ02	TCRBJ02-06	01				4	9	6	0	14	13	27	40	49	55	69	4	In	VDJ
ACAGAGCAGCGGGACTCGGCCATGTATCGCTGTGCCAGCAGCTTGATACCGACAGCATCTGGGGCCAAAGTCCTGACTTTCGGGGCC	CASSLIPTASGAKVLTF	4	4.668207175034428E-5	51	TCRBV07-06*01	TCRBV07	TCRBV07-06	01				TCRBD01-01*01	TCRBD01	TCRBD01-01	01				TCRBJ02-06*01	TCRBJ02	TCRBJ02-06	01				3	6	2	5	14	13	30	44	50	55	69	4	In	VDJ
ACAGTGACCAGTGCCCATCCTGAAGACAGCAGCTTCTACATCTGCAGTGTAGGGGTACCCGGGGCCAAAGTCCTGACTTTCGGGGCC	CSVGVPGAKVLTF	2	2.334103587517214E-5	39	TCRBV20	TCRBV20				TCRBV20-01,TCRBV20-or09_02						TCRBD01,TCRBD02	TCRBD01-01,TCRBD02-01		TCRBJ02-06*01	TCRBJ02	TCRBJ02-06	01				7	1	5	2	14	13	42	49	50	55	69	2	In	VDJ
GAGCTGAATGTGAACGCCTTGTTGCTGGGGGACTCGGCCCTCTATCTCTGTGCCAGCAGCTTGGGGGACATTCAGTACTTCGGCGCC	CASSLGDIQYF	1	1.167051793758607E-5	33	TCRBV05-06*01	TCRBV05	TCRBV05-06	01								TCRBD01,TCRBD02	TCRBD01-01,TCRBD02-01		TCRBJ02-04*01	TCRBJ02	TCRBJ02-04	01				0	0	0	9	0	8	48	-1	64	-1	67	1	In	VDJ
AATTCCCTGGAGCTTGGTGACTCTGCTGTGTATTTCTGTGCCAGCAGCCAAGAGGCCACCGGGGTGAACATTCAGTACTTCGGCGCC	CASSQEATGVNIQYF	5	5.835258968793035E-5	45	TCRBV03	TCRBV03				TCRBV03-01,TCRBV03-02		TCRBD02-01*01	TCRBD02	TCRBD02-01	01				TCRBJ02-04*01	TCRBJ02	TCRBJ02-04	01				0	6	8	3	2	7	36	53	59	64	66	5	In	VDJ
ACTCTGGAGTCTGCTGCCTCCTCCCAGACATCTGTATATTTCTGCGCCAGCAGTGAGTCGGCGGTGAACATTCAGTACTTCGGCGCC	CASSESAVNIQYF	2	2.334103587517214E-5	39	TCRBV10-01	TCRBV10	TCRBV10-01				01,02	TCRBD02-01	TCRBD02	TCRBD02-01				01,02	TCRBJ02-04*01	TCRBJ02	TCRBJ02-04	01				0	1	7	5	2	7	42	59	60	64	66	2	In	VDJ
AGTCGGCTGCTCCCTCCCAAACATCTGTGTACTTCTGTGCCAGCACCCGAGGGGGGCCTAGCCAAAAACATTCAGTACTTCGGCGCC		1	1.167051793758607E-5	46	TCRBV06	TCRBV06				TCRBV06-02,TCRBV06-03						TCRBD01,TCRBD02	TCRBD01-01,TCRBD02-01		TCRBJ02-04*01	TCRBJ02	TCRBJ02-04	01				7	4	5	1	4	0	35	45	49	55	59	1	Out	VDJ
GACTCGGCCGTGTATCTCTGTGCCAGCAGCTTAGAGTACGAGAACTAGCGGGAGGCCCTAGCCAAAAACATTCAGTACTTCGGCGCC	CASSLEYEN*REALAKNIQYF	11	1.2837569731344677E-4	63	TCRBV11	TCRBV11				TCRBV11-02,TCRBV11-03		TCRBD02-01*02	TCRBD02	TCRBD02-01	02				TCRBJ02-04*01	TCRBJ02	TCRBJ02-04	01				0	8	3	1	4	0	18	35	43	55	59	11	Stop	VDJ
ACAAAGCTGGAGGACTCAGCCATGTACTTCTGTGCCAGCAGTGAGGACTAGCGGAAACTAGCCAAAAACATTCAGTACTTCGGCGCC	CASSED*RKLAKNIQYF	4	4.668207175034428E-5	51	TCRBV02-01*01	TCRBV02	TCRBV02-01	01				TCRBD02-01	TCRBD02	TCRBD02-01				01,02	TCRBJ02-04*01	TCRBJ02	TCRBJ02-04	01				3	0	1	5	5	0	30	-1	44	54	59	4	Stop	VDJ
AGAACCGGGAGACACGGCACTGTATCTCTGCGCCAGCAGACAGACCGGGACAGGGTCGTAACCAAAAACATTCAGTACTTCGGCGCC		9	1.0503466143827463E-4	53	TCRBV23-01*01	TCRBV23	TCRBV23-01	01				TCRBD01-01*01	TCRBD01	TCRBD01-01	01				TCRBJ02-04*01	TCRBJ02	TCRBJ02-04	01				6	7	0	3	6	2	28	39	46	55	61	9	Out	VDJ
CAGCCTGCAAAGCTTGAGGACTCGGCCGTGTATCTCTGTGCCAGCAGGGCCTTAGATGCCGGGGGTTTCGCCCTCCACTTTGGGAAC	CASRALDAGGFALHF	3	3.501155381275821E-5	45	TCRBV11-02*02	TCRBV11	TCRBV11-02	02				TCRBD02-01*01	TCRBD02	TCRBD02-01	01				TCRBJ01-06*01	TCRBJ01	TCRBJ01-06	01				6	12	8	2	5	14	36	47	59	65	70	3	In	VDJ
GCTGCTCCCTCCCAGACATCTGTGTACTTCTGTGCCAGCAGCCACCCCACAACAGGGCCCTCTGGTTCACCCCTCCACTTTGGGAAC	CASSHPTTGPSGSPLHF	1	1.167051793758607E-5	51	TCRBV06	TCRBV06				TCRBV06-01,TCRBV06-05,TCRBV06-06		TCRBD01-01*01	TCRBD01	TCRBD01-01	01				TCRBJ01-06*01	TCRBJ01	TCRBJ01-06	01				6	10	3	3	8	9	30	41	51	57	65	1	In	VDJ
GTGAGCACCTTGGAGCTGGGGGACTCGGCCCTTTATCTTTGCGCCAGCAGCTTGGCAGGAGCCGGTTCACCCCTCCACTTTGGGAAC	CASSLAGAGSPLHF	1	1.167051793758607E-5	42	TCRBV05-01*01	TCRBV05	TCRBV05-01	01								TCRBD01,TCRBD02	TCRBD01-01,TCRBD02-01		TCRBJ01-06*01	TCRBJ01	TCRBJ01-06	01				0	0	4	4	6	9	39	-1	55	59	65	1	In	VDJ
AACGCCTTGTTGCTGGGGGACTCGGCCCTCTATCTCTGTGCCAGCAGCTTGGTTGGCAGGGAGGATTCACCCCTCCACTTTGGGAAC	CASSLVGREDSPLHF	1	1.167051793758607E-5	45	TCRBV05-06*01	TCRBV05	TCRBV05-06	01				TCRBD02-01*02	TCRBD02	TCRBD02-01	02				TCRBJ01-06*01	TCRBJ01	TCRBJ01-06	01				0	6	9	1	0	8	36	52	58	-1	64	1	In	VDJ
ATCCAGCCCTCAGAACCCAGGGACTCAGCTGTGTACTTCTGTGCCAGCAGTCCCAGAGGAGTTAATTCACCCCTCCACTTTGGGAAC	CASSPRGVNSPLHF	1	1.167051793758607E-5	42	TCRBV12	TCRBV12				TCRBV12-03,TCRBV12-04		TCRBD02-01*02	TCRBD02	TCRBD02-01	02				TCRBJ01-06*01	TCRBJ01	TCRBJ01-06	01				5	6	10	2	1	6	39	51	57	61	62	1	In	VDJ
CAGTGCCCATCCTGAAGACAGCAGCTTCTACATCTGCAGTGCCCGTTCGGGGGACAGTTCTATAATTCACCCCTCCACTTTGGGAAC		3	3.501155381275821E-5	47	TCRBV20	TCRBV20				TCRBV20-01,TCRBV20-or09_02		TCRBD01-01*01	TCRBD01	TCRBD01-01	01				TCRBJ01-06*01	TCRBJ01	TCRBJ01-06	01				6	8	0	5	2	3	34	42	50	57	59	3	Out	VDJ
GGCTGCTCCCTCCCAGACATCTGTGTACTTGTGTGCCAGCAGTTAGGAGCAGTGAGCTCCTATAATTCACCCCTCCACTTTGGGAAC		5	5.835258968793035E-5	50	TCRBV06-08*01	TCRBV06	TCRBV06-08	01				TCRBD02-01*02	TCRBD02	TCRBD02-01	02				TCRBJ01-06*01	TCRBJ01	TCRBJ01-06	01				3	0	10	2	7	0	31	-1	45	49	56	5	Out	VDJ
TGGACGACTCGGCCCTGTATCTCTGTGCCAGCAGCTTGGCCCGCAGAACTTCCAATATATATGAATTCACCCCTCCACTTTGGGAAC		4	4.668207175034428E-5	58	TCRBV05-04*01	TCRBV05	TCRBV05-04	01								TCRBD01,TCRBD02	TCRBD01-01,TCRBD02-01		TCRBJ01-06*01	TCRBJ01	TCRBJ01-06	01				0	4	4	5	17	7	23	39	43	46	63	4	Out	VDJ
CAGCCCTCAGAACCCAGGGACTCAGCTGTGTACTTCTGTGCCAGCAGTGTACAGGGGGCGCAGAATTCACCCCTCCACTTTGGGAAC	CASSVQGAQNSPLHF	1	1.167051793758607E-5	45	TCRBV12	TCRBV12				TCRBV12-03,TCRBV12-04		TCRBD01-01*01	TCRBD01	TCRBD01-01	01				TCRBJ01-06*01	TCRBJ01	TCRBJ01-06	01				5	2	3	0	4	7	36	48	50	59	63	1	In	VDJ
ATCCGGTCCACAAAGCTGGAGGACTCAGCCATGTACTTCTGTGCCAGCATGGGGCAAAGAGTCAATTCACCCCTCCACTTTGGGAAC	CASMGQRVNSPLHF	6	7.002310762551643E-5	42	TCRBV02-01*01	TCRBV02	TCRBV02-01	01				TCRBD01-01*01	TCRBD01	TCRBD01-01	01				TCRBJ01-06*01	TCRBJ01	TCRBJ01-06	01				7	1	7	0	8	7	39	49	50	55	63	6	In	VDJ
GCCTGGCAATCCTGTCCTCAGAACCGGGAGACACGGCACTGTATCTCTGCGCCAGCAGATCCCAATTCACCCCTCCACTTTGGGAAC		2	2.334103587517214E-5	34	TCRBV23-01*01	TCRBV23	TCRBV23-01	01											TCRBJ01-06*01	TCRBJ01	TCRBJ01-06	01				6	0	0	0	5	7	47	-1	-1	58	63	2	Out	VJ
ATGAGCTCCTTGGAGCTGGGGGACTCAGCCCTGTACTTCTGTGCCAGTGCGACAGGGGGCAACAATTCACCCCTCCACTTTGGGAAC	CASATGGNNSPLHF	5	5.835258968793035E-5	42	TCRBV13-01*01	TCRBV13	TCRBV13-01	01				TCRBD01-01*01	TCRBD01	TCRBD01-01	01				TCRBJ01-06*01	TCRBJ01	TCRBJ01-06	01				9	3	2	0	3	7	39	47	50	60	63	5	In	VDJ
ATCCGGTCCACAAAGCTGGAGGACTCAGCCATGTACTTCTGTGCCAGCAGTCCGACAGGGGAGGGGTCACCCCTCCACTTTGGGAAC	CASSPTGEGSPLHF	2	2.334103587517214E-5	42	TCRBV02-01*01	TCRBV02	TCRBV02-01	01				TCRBD01-01*01	TCRBD01	TCRBD01-01	01				TCRBJ01-06*01	TCRBJ01	TCRBJ01-06	01				5	2	2	2	5	10	39	51	53	61	66	2	In	VDJ
CTGAATGTGAACGCCTTGTTGCTGGGGGACTCGGCCCTCTATCTCTGTGCCAGCAGCTTGGTGGGCTCACCCCTCCACTTTGGGAAC	CASSLVGSPLHF	3	3.501155381275821E-5	36	TCRBV05-06*01	TCRBV05	TCRBV05-06	01				TCRBD01-01*01	TCRBD01	TCRBD01-01	01				TCRBJ01-06*01	TCRBJ01	TCRBJ01-06	01				0	1	8	0	0	10	45	61	62	-1	66	3	In	VDJ
ACCAGTGCCCATCCTGAAGACAGCAGCTTCTACATCTGCAGTGCTAAAGTGGAGAACAGGGGGGACTCACCCCTCCACTTTGGGAAC	CSAKVENRGDSPLHF	1	1.167051793758607E-5	45	TCRBV20	TCRBV20				TCRBV20-01,TCRBV20-or09_02		TCRBD01-01*01	TCRBD01	TCRBD01-01	01				TCRBJ01-06*01	TCRBJ01	TCRBJ01-06	01				4	9	3	1	3	10	36	46	55	63	66	1	In	VDJ
CTCTGACAGTGACCAGTGCCCATCCTGAAGACAGCAGCTTCTACATCTGCAGTGCTTAGGAGGGACTCACCCCTCCACTTTGGGAAC		1	1.167051793758607E-5	34	TCRBV20	TCRBV20				TCRBV20-01,TCRBV20-or09_02		TCRBD02-01*02	TCRBD02	TCRBD02-01	02				TCRBJ01-06*01	TCRBJ01	TCRBJ01-06	01				5	2	10	0	2	10	47	56	58	64	66	1	Out	VDJ
TTGCTAGGGGACTCGGCCCTCTATCTCTGTGCCAGCAGCCTCCGGACTAGCGGGGGGGCCGTACAAGGGTAGCAGTTCTTCGGGCCA	CASSLRTSGGAVQG*QFF	1	1.167051793758607E-5	54	TCRBV05-07*01	TCRBV05	TCRBV05-07	01				TCRBD02-01*01	TCRBD02	TCRBD02-01	01				TCRBJ02-01*01	TCRBJ02	TCRBJ02-01	01				4	4	1	0	12	11	27	39	43	58	70	1	Stop	VDJ
CTGCTGTCGGCTGCTCCCTCCCAGACATCTGTGTACTTCTGTGCCAGCAGTTACGGCTACAGGGGCGGTGAGCAGTTCTTCGGGCCA	CASSYGYRGGEQFF	1	1.167051793758607E-5	42	TCRBV06-05*01	TCRBV06	TCRBV06-05	01				TCRBD01-01*01	TCRBD01	TCRBD01-01	01				TCRBJ02-01*01	TCRBJ02	TCRBJ02-01	01				2	4	3	2	3	9	39	54	58	65	68	1	In	VDJ
TTGGAGTCGGCTGCTCCCTCCCAAACATCTGTGTACTTCTGTGCCAGCAGCGAAGGACTAGCGGTAGGTGAGCAGTTCTTCGGGCCA	CASSEGLAVGEQFF	1	1.167051793758607E-5	42	TCRBV06	TCRBV06				TCRBV06-02,TCRBV06-03		TCRBD02-01	TCRBD02	TCRBD02-01				01,02	TCRBJ02-01*01	TCRBJ02	TCRBJ02-01	01				6	4	1	5	4	9	39	50	54	64	68	1	In	VDJ
AACGCCTTGTTGCTGGGGGACTCGGCCCTCTATCTCTGTGCCAGCAGCCTAGATCCGTCCTCCCGTCGTGAGCAGTTCTTCGGGCCA	CASSLDPSSRREQFF	1	1.167051793758607E-5	45	TCRBV05-06*01	TCRBV05	TCRBV05-06	01				TCRBD02-01	TCRBD02	TCRBD02-01				01,02	TCRBJ02-01*01	TCRBJ02	TCRBJ02-01	01				4	0	4	8	16	9	36	-1	48	52	68	1	In	VDJ
CTCAGGCTGCTGTCGGCTGCTCCCTCCCAGACATCTGTGTACTTCTGTGCCAGCAGTAAGACTAGTTCTGAGCAGTTCTTCGGGCCA	CASSKTSSEQFF	1	1.167051793758607E-5	36	TCRBV06-05*01	TCRBV06	TCRBV06-05	01				TCRBD02-01	TCRBD02	TCRBD02-01				01,02	TCRBJ02-01*01	TCRBJ02	TCRBJ02-01	01				5	2	2	8	3	9	45	57	59	65	68	1	In	VDJ
GAGTCGGCTGCTCCCTCCCAAACATCTGTGTACTTCTGTGCCAGCAGTTCGGGACAGCCGGGGGACCCTGAGCAGTTCTTCGGGCCA	CASSSGQPGDPEQFF	4	4.668207175034428E-5	45	TCRBV06	TCRBV06				TCRBV06-02,TCRBV06-03		TCRBD01-01*01	TCRBD01	TCRBD01-01	01				TCRBJ02-01*01	TCRBJ02	TCRBJ02-01	01				4	1	0	5	11	9	36	49	50	57	68	4	In	VDJ
ATCCAGCGCACACAGCAGGAGGACTCGGCCGTGTATCTCTGTGCCAGCAGCTTAGCGCAATCCAAGGATGAGCAGTTCTTCGGGCCA	CASSLAQSKDEQFF	2	2.334103587517214E-5	42	TCRBV07-02*01	TCRBV07	TCRBV07-02	01								TCRBD01,TCRBD02	TCRBD01-01,TCRBD02-01		TCRBJ02-01*01	TCRBJ02	TCRBJ02-01	01				0	8	5	4	0	8	39	56	64	-1	67	2	In	VDJ
GAGTCTGCCATCCCCAACCAGACAGCTCTTTACTTCTGTGCCACCAGTGCCCGGGCCGCAGGGGGCGATGAGCAGTTCTTCGGGCCA	CATSARAAGGDEQFF	2	2.334103587517214E-5	45	TCRBV24	TCRBV24				TCRBV24-01,TCRBV24-or09_02		TCRBD01-01*01	TCRBD01	TCRBD01-01	01				TCRBJ02-01*01	TCRBJ02	TCRBJ02-01	01				5	9	4	0	1	8	36	49	58	66	67	2	In	VDJ
GTGAACGCCTTGTTGCTGGGGGACTCGGCCCTCTATCTCTGTGCCAGCAGCTTAGATAGCGTAATCCATGAGCAGTTCTTCGGGCCA	CASSLDSVIHEQFF	1	1.167051793758607E-5	42	TCRBV05-06*01	TCRBV05	TCRBV05-06	01				TCRBD02-01	TCRBD02	TCRBD02-01				01,02	TCRBJ02-01*01	TCRBJ02	TCRBJ02-01	01				2	3	5	6	6	8	39	53	56	61	67	1	In	VDJ
CTTGGTGACTCTGCTGTGTATTTCTGTGCCAGCAGCCAAGAAGTCCCGTTTGGGACCGGGCTTCGCCATGAGCAGTTCTTCGGGCCA	CASSQEVPFGTGLRHEQFF	2	2.334103587517214E-5	57	TCRBV03	TCRBV03				TCRBV03-01,TCRBV03-02						TCRBD01,TCRBD02	TCRBD01-01,TCRBD02-01		TCRBJ02-01*01	TCRBJ02	TCRBJ02-01	01				0	10	0	7	11	8	24	41	51	56	67	2	In	VDJ
ACTCTGACAGTGACCAGTGCCCATCCTGAAGACAGCAGCTTCTACATCTGCAGTGCGGCCAGGTCTAATGAGCAGTTCTTCGGGCCA	CSAARSNEQFF	3	3.501155381275821E-5	33	TCRBV20-01*01	TCRBV20	TCRBV20-01	01				TCRBD01-01*01	TCRBD01	TCRBD01-01	01				TCRBJ02-01*01	TCRBJ02	TCRBJ02-01	01				6	3	4	4	3	7	48	56	59	63	66	3	In	VDJ
AGGCTGCTGTCGGCTGCTCCCTCCCAGACATCTGTGTACTTCTGTGCCAGCAGTTACTTTAGAGGGAATGAGCAGTTCTTCGGGCCA	CASSYFRGNEQFF	1	1.167051793758607E-5	39	TCRBV06-05*01	TCRBV06	TCRBV06-05	01				TCRBD02-01*02	TCRBD02	TCRBD02-01	02				TCRBJ02-01*01	TCRBJ02	TCRBJ02-01	01				1	3	11	0	0	7	42	58	61	-1	66	1	In	VDJ
CTGAAGATCCAGCCCTCAGAACCCAGGGACTCAGCTGTGTACTTCTGTGCCAGCAGTTTCGGGGAGAATGAGCAGTTCTTCGGGCCA	CASSFGENEQFF	1	1.167051793758607E-5	36	TCRBV12	TCRBV12				TCRBV12-03,TCRBV12-04		TCRBD02-01	TCRBD02	TCRBD02-01				01,02	TCRBJ02-01*01	TCRBJ02	TCRBJ02-01	01				3	0	8	3	2	7	45	-1	59	64	66	1	In	VDJ
CACACCCTGCAGCCAGAAGACTCGGCCCTGTATCTCTGCGCCAGCAGCCAAGATAGCGGTAGCGGCAATGAGCAGTTCTTCGGGCCA	CASSQDSGSGNEQFF	2	2.334103587517214E-5	45	TCRBV04-03*01	TCRBV04	TCRBV04-03	01				TCRBD02-01	TCRBD02	TCRBD02-01				01,02	TCRBJ02-01*01	TCRBJ02	TCRBJ02-01	01				0	0	5	5	6	6	36	-1	53	59	65	2	In	VDJ
GTGCCCATCCTGAAGACAGCAGCTTCTACATCTGCAGTGCTAGAGATAGGGACAGGAAACGTCTACAATGAGCAGTTCTTCGGGCCA		2	2.334103587517214E-5	49	TCRBV20	TCRBV20				TCRBV20-01,TCRBV20-or09_02		TCRBD01-01*01	TCRBD01	TCRBD01-01	01				TCRBJ02-01*01	TCRBJ02	TCRBJ02-01	01				0	2	0	4	6	3	32	46	48	56	62	2	Out	VDJ
GCCTTGTTGCTGGGGGACTCGGCCCTCTATCTCTGTGCCAGCAGCTTCCTAGCGGGAGGCCTCTACAATGAGCAGTTCTTCGGGCCA	CASSFLAGGLYNEQFF	1	1.167051793758607E-5	48	TCRBV05-06*01	TCRBV05	TCRBV05-06	01				TCRBD02-01*02	TCRBD02	TCRBD02-01	02				TCRBJ02-01*01	TCRBJ02	TCRBJ02-01	01				2	1	4	1	3	3	33	47	48	59	62	1	In	VDJ
GCCTTGGAGCTGGACGACTCGGCCCTGTATCTCTGTGCCAGCAGCTTGGGGGGACTAGCGGGCTACAATGAGCAGTTCTTCGGGCCA	CASSLGGLAGYNEQFF	2	2.334103587517214E-5	48	TCRBV05-04*01	TCRBV05	TCRBV05-04	01				TCRBD02-01	TCRBD02	TCRBD02-01				01,02	TCRBJ02-01*01	TCRBJ02	TCRBJ02-01	01				0	1	0	4	0	3	33	49	50	-1	62	2	In	VDJ
GTGACCAGTGCCCATCCTGAAGACAGCAGCTTCTACATCTGCAGTGCCCCCTCCACGGGAAGCTACAATGAGCAGTTCTTCGGGCCA	CSAPSTGSYNEQFF	2	2.334103587517214E-5	42	TCRBV20	TCRBV20				TCRBV20-01,TCRBV20-or09_02		TCRBD02-01*02	TCRBD02	TCRBD02-01	02				TCRBJ02-01*01	TCRBJ02	TCRBJ02-01	01				6	8	8	3	2	3	39	47	55	60	62	2	In	VDJ
AGTGCCCATCCTGAAGACAGCAGCTTCTACATCTGCAGTGCTTTAACTAGCGGGGGAAGCTCCTACAATGAGCAGTTCTTCGGGCCA	CSALTSGGSSYNEQFF	2	2.334103587517214E-5	48	TCRBV20	TCRBV20				TCRBV20-01,TCRBV20-or09_02		TCRBD02-01*01	TCRBD02	TCRBD02-01	01				TCRBJ02-01*01	TCRBJ02	TCRBJ02-01	01				5	3	3	2	3	0	33	42	45	56	59	2	In	VDJ
CTCAGGCTGGAGTTGGCTGCTCCCTCCCAGACATCTGTGTACTTCTGTGCCAGCAACGCAGCCTACAATGAGCAGTTCTTCGGGCCA	CASNAAYNEQFF	2	2.334103587517214E-5	36	TCRBV06-06	TCRBV06	TCRBV06-06				01,02	TCRBD01-01*01	TCRBD01	TCRBD01-01	01				TCRBJ02-01*01	TCRBJ02	TCRBJ02-01	01				7	3	4	5	0	2	45	55	58	-1	61	2	In	VDJ
ATCCAGCCCTCAGAACCCAGGGACTCAGCTGTGTACTTCTGTGCCAGCAGTAGGGGGGAGCACTACAATGAGCAGTTCTTCGGGCCA	CASSRGEHYNEQFF	1	1.167051793758607E-5	42	TCRBV12	TCRBV12				TCRBV12-03,TCRBV12-04						TCRBD01,TCRBD02	TCRBD01-01,TCRBD02-01		TCRBJ02-01*01	TCRBJ02	TCRBJ02-01	01				5	0	5	1	5	3	39	-1	51	57	62	1	In	VDJ
GTGACCAGTGCCCATCCTGAAGACAGCAGCTTCTACATCTGCAGTGCCGGACAGGGGGCAAACTACAATGAGCAGTTCTTCGGGCCA	CSAGQGANYNEQFF	2	2.334103587517214E-5	42	TCRBV20	TCRBV20				TCRBV20-01,TCRBV20-or09_02		TCRBD01-01*01	TCRBD01	TCRBD01-01	01				TCRBJ02-01*01	TCRBJ02	TCRBJ02-01	01				6	1	1	0	3	3	39	47	48	59	62	2	In	VDJ
CTGGAGCTTGGTGACTCTGCTGTGTATTTCTGTGCCAGCAGCCAAGATCGGGTAGTAGCGGGGGACAATGAGCAGTTCTTCGGGCCA	CASSQDRVVAGDNEQFF	7	8.169362556310249E-5	51	TCRBV03	TCRBV03				TCRBV03-01,TCRBV03-02		TCRBD02-01*01	TCRBD02	TCRBD02-01	01				TCRBJ02-01*01	TCRBJ02	TCRBJ02-01	01				0	8	5	2	0	5	30	47	55	-1	64	7	In	VDJ
ATCCAGCGCACAGAGCAGGGGGACTCGGCCATGTATCTCTGTGCCAGCAGCCTTAGCGGGAGCGACAATGAGCAGTTCTTCGGGCCA	CASSLSGSDNEQFF	3	3.501155381275821E-5	42	TCRBV07-09	TCRBV07	TCRBV07-09				01,03	TCRBD02-01*02	TCRBD02	TCRBD02-01	02				TCRBJ02-01*01	TCRBJ02	TCRBJ02-01	01				5	2	5	2	2	5	39	51	53	62	64	3	In	VDJ
CTGACTGTGAGCAACATGAGCCCTGAAGACAGCAGCATATATCTCTGCAGTACCGGGACAGGGAACAATGAGCAGTTCTTCGGGCCA	CSTGTGNNEQFF	1	1.167051793758607E-5	36	TCRBV29-01*01	TCRBV29	TCRBV29-01	01				TCRBD01-01*01	TCRBD01	TCRBD01-01	01				TCRBJ02-01*01	TCRBJ02	TCRBJ02-01	01				9	4	0	3	1	5	45	50	54	63	64	1	In	VDJ
CTGACAGTGACCAGTGCCCATCCTGAAGACAGCAGCTTCTACATCTGCAGTGCTAGAGATTGGAGAAATGAGCAGTTCTTCGGGCCA	CSARDWRNEQFF	3	3.501155381275821E-5	36	TCRBV20	TCRBV20				TCRBV20-01,TCRBV20-or09_02		TCRBD02-01*02	TCRBD02	TCRBD02-01	02				TCRBJ02-01*01	TCRBJ02	TCRBJ02-01	01				0	2	10	2	1	7	45	59	61	65	66	3	In	VDJ
CAGCCCTCAGAACCCAGGGACTCAGCTGTGTACTTCTGTGCCAGCAGTTTAGGGCTAGCGGTACTCCAGGAGCAGTTCTTCGGGCCA	CASSLGLAVLQEQFF	1	1.167051793758607E-5	45	TCRBV12	TCRBV12				TCRBV12-03,TCRBV12-04		TCRBD02-01	TCRBD02	TCRBD02-01				01,02	TCRBJ02-01*01	TCRBJ02	TCRBJ02-01	01				1	2	4	5	8	10	36	52	54	61	69	1	In	VDJ
AATTCCCTGGAGCTTGGTGACTCTGCTGTGTATTTCTGTGCCAGCAGCTCCACTAGCGGGAGGGCCCTCGAGCAGTTCTTCGGGCCA	CASSSTSGRALEQFF	2	2.334103587517214E-5	45	TCRBV03	TCRBV03				TCRBV03-01,TCRBV03-02		TCRBD02-01*02	TCRBD02	TCRBD02-01	02				TCRBJ02-01*01	TCRBJ02	TCRBJ02-01	01				5	3	3	0	5	10	36	48	51	64	69	2	In	VDJ
GCACAGAGCAGGGGGACTCGGCCATGTATCTCTGTGCCAGCAGCCGAGCCGGGACTAGCGGGAAACTCGGCCCAGTTCTTCGGGCCA		3	3.501155381275821E-5	49	TCRBV07-09	TCRBV07	TCRBV07-09				01,03	TCRBD02-01*02	TCRBD02	TCRBD02-01	02				TCRBJ02-01*01	TCRBJ02	TCRBJ02-01	01				5	6	0	3	9	13	32	44	50	63	72	3	Out	VDJ
TTTCCCCCTCACTCTGGAGTCAGCTACCCGCTCCCAGACATCTGTGTATTTCTGCGCCAGCAGTCAGCGGATATGGTCTTCGGGCCA		2	2.334103587517214E-5	29	TCRBV10-02*01	TCRBV10	TCRBV10-02	01				TCRBD02-01	TCRBD02	TCRBD02-01				01,02	TCRBJ02-01*01	TCRBJ02	TCRBJ02-01	01				5	1	6	5	6	17	52	64	65	70	76	2	Out	VDJ
CACTCTGACGATCCAGCGCACACAGCAGGAGGACTCGGCCGTGTATCTCTGTGCCAGCAGCTGGGGGAGACCCAGTACTTCGGGCCA		1	1.167051793758607E-5	32	TCRBV07-02*01	TCRBV07	TCRBV07-02	01								TCRBD01,TCRBD02	TCRBD01-01,TCRBD02-01		TCRBJ02-05*01	TCRBJ02	TCRBJ02-05	01				4	0	6	2	0	5	49	-1	62	-1	66	1	Out	VDJ
ACCCTGCAGCCAGAAGACTCGGCCCTGTATCTCTGTGCCAGCAGCCAAGTTGGGACTGCCTACGGGGAGACCCAGTACTTCGGGCCA	CASSQVGTAYGETQYF	1	1.167051793758607E-5	48	TCRBV04-02*01	TCRBV04	TCRBV04-02	01				TCRBD02-01	TCRBD02	TCRBD02-01				01,02	TCRBJ02-05*01	TCRBJ02	TCRBJ02-05	01				1	2	0	10	9	5	33	49	51	57	66	1	In	VDJ
CTGAATGTGAACGCCTTGTTGCTGGGGGACTCGGCCCTCTATCTCTGTGCCAGCAGCTTGGGGCGGGAGACCCAGTACTTCGGGCCA	CASSLGRETQYF	3	3.501155381275821E-5	36	TCRBV05-06*01	TCRBV05	TCRBV05-06	01				TCRBD02-01	TCRBD02	TCRBD02-01				01,02	TCRBJ02-05*01	TCRBJ02	TCRBJ02-05	01				0	1	7	5	0	5	45	61	62	-1	66	3	In	VDJ
TCGGCTGCTCCCTCCCAGACATCTGTGTACTTCTGTGCCAGCAGCCCCACTAGCGGGAGGGGGAGGGAGACCCAGTACTTCGGGCCA	CASSPTSGRGRETQYF	1	1.167051793758607E-5	48	TCRBV06	TCRBV06				TCRBV06-01,TCRBV06-05		TCRBD02-01*02	TCRBD02	TCRBD02-01	02				TCRBJ02-05*01	TCRBJ02	TCRBJ02-05	01				6	4	3	0	5	5	33	44	48	61	66	1	In	VDJ
ACCCGCTCCCAGACATCTGTGTATTTCTGCGCCAGCAGTGAGTCGACAGGGACAGGGGGCGCGAGGGAGACCCAGTACTTCGGGCCA	CASSESTGTGGARETQYF	1	1.167051793758607E-5	54	TCRBV10-02*01	TCRBV10	TCRBV10-02	01				TCRBD01-01*01	TCRBD01	TCRBD01-01	01				TCRBJ02-05*01	TCRBJ02	TCRBJ02-05	01				0	4	0	0	6	5	27	44	48	60	66	1	In	VDJ
CTGCTGTCGGCTGCTCCCTCCCAGACATCTGTGTACTTCTGTGCCAGCAGTTATGGGCCAAACGCGGAGACCCAGTACTTCGGGCCA	CASSYGPNAETQYF	3	3.501155381275821E-5	42	TCRBV06-05*01	TCRBV06	TCRBV06-05	01				TCRBD01-01*01	TCRBD01	TCRBD01-01	01				TCRBJ02-05*01	TCRBJ02	TCRBJ02-05	01				3	1	8	0	8	5	39	53	54	58	66	3	In	VDJ
TTGGAGATCCAGCGCACAGAGCAGGGGGACTCGGCCATGTATCTCTGTGCCAGCGGAGGGGGAGAGGAGACCCAGTACTTCGGGCCA	CASGGGEETQYF	2	2.334103587517214E-5	36	TCRBV07-09	TCRBV07	TCRBV07-09				01,03					TCRBD01,TCRBD02	TCRBD01-01,TCRBD02-01		TCRBJ02-05*01	TCRBJ02	TCRBJ02-05	01				8	2	5	1	4	5	45	54	56	62	66	2	In	VDJ
ACTCTGAAGATCCAGCCCTCAGAACCCAGGGACTCAGCTGTGTACTTCTGTGCCAGCAGTTTAGGCGAGACCCAGTACTTCGGGCCA	CASSLGETQYF	1	1.167051793758607E-5	33	TCRBV12	TCRBV12				TCRBV12-03,TCRBV12-04						TCRBD01,TCRBD02	TCRBD01-01,TCRBD02-01		TCRBJ02-05*01	TCRBJ02	TCRBJ02-05	01				1	0	10	0	0	5	48	-1	64	-1	66	1	In	VDJ
CCCCTGACCCTGGAGTCTGCCAGGCCCTCACATACCTCTCAGTACCTCTGTGCCAGCCAGAATGTAGAGACCCAGTACTTCGGGCCA	CASQNVETQYF	1	1.167051793758607E-5	33	TCRBV25-01*01	TCRBV25	TCRBV25-01	01				TCRBD01-01*01	TCRBD01	TCRBD01-01	01				TCRBJ02-05*01	TCRBJ02	TCRBJ02-05	01				8	0	4	5	5	4	48	-1	57	60	65	1	In	VDJ
CACGCCCTGCAGCCAGAAGACTCAGCCCTGTATCTCTGCGCCAGCAGCGCCGGACAGGGGGATGGAGAGACCCAGTACTTCGGGCCA	CASSAGQGDGETQYF	1	1.167051793758607E-5	45	TCRBV04-01*01	TCRBV04	TCRBV04-01	01				TCRBD01-01*01	TCRBD01	TCRBD01-01	01				TCRBJ02-05*01	TCRBJ02	TCRBJ02-05	01				5	3	1	1	4	4	36	48	51	61	65	1	In	VDJ
ATCCTGGAGTCGCCCAGCCCCAACCAGACCTCTCTGTACTTCTGTGCCAGCAGTGAGGCGGGACGAGAGACCCAGTACTTCGGGCCA	CASSEAGRETQYF	2	2.334103587517214E-5	39	TCRBV27-01*01	TCRBV27	TCRBV27-01	01				TCRBD02-01*02	TCRBD02	TCRBD02-01	02				TCRBJ02-05*01	TCRBJ02	TCRBJ02-05	01				5	3	7	3	2	4	42	54	57	63	65	2	In	VDJ
CAGCGCACAGAGCAGCGGGACTCGGCCATGTATCGCTGTGCCAGCAGCCTCGGACAGGGGGTGTCAGAGACCCAGTACTTCGGGCCA	CASSLGQGVSETQYF	6	7.002310762551643E-5	45	TCRBV07-06*01	TCRBV07	TCRBV07-06	01				TCRBD01-01*01	TCRBD01	TCRBD01-01	01				TCRBJ02-05*01	TCRBJ02	TCRBJ02-05	01				5	3	1	1	4	4	36	48	51	61	65	6	In	VDJ
ACCAGTGCCCATCCTGAAGACAGCAGCTTCTACATCTGCAGTGCTACCGGGACAGGGACCTTCGAAGAGACCCAGTACTTCGGGCCA	CSATGTGTFEETQYF	1	1.167051793758607E-5	45	TCRBV20	TCRBV20				TCRBV20-01,TCRBV20-or09_02		TCRBD01-01*01	TCRBD01	TCRBD01-01	01				TCRBJ02-05*01	TCRBJ02	TCRBJ02-05	01				4	2	0	3	7	3	36	46	48	57	64	1	In	VDJ
AAGATCCAGCCCTCAGAACCCAGGGACTCAGCTGTGTACTTCTGTGCCAGCAGGACAGGGGGTCAAGAGACCCAGTACTTCGGGCCA	CASRTGGQETQYF	1	1.167051793758607E-5	39	TCRBV12	TCRBV12				TCRBV12-03,TCRBV12-04		TCRBD01-01*01	TCRBD01	TCRBD01-01	01				TCRBJ02-05*01	TCRBJ02	TCRBJ02-05	01				6	0	2	1	1	2	42	-1	53	62	63	1	In	VDJ
GCCTTGTTGCTGGGGGACTCGGCCCTCTATCTCTGTGCCAGCAGCCGCGACTACCGCGCACCTCAAGAGACCCAGTACTTCGGGCCA	CASSRDYRAPQETQYF	1	1.167051793758607E-5	48	TCRBV05-06*01	TCRBV05	TCRBV05-06	01				TCRBD02-01	TCRBD02	TCRBD02-01				01,02	TCRBJ02-05*01	TCRBJ02	TCRBJ02-05	01				4	3	2	9	10	2	33	45	48	53	63	1	In	VDJ
GCTGCTCCCTCCCAGACATCTGTGTACTTCTGTGCCAGCAGTTTCAGCCTTCTAGCGGGGGGGCAAGAGACCCAGTACTTCGGGCCA	CASSFSLLAGGQETQYF	1	1.167051793758607E-5	51	TCRBV06	TCRBV06				TCRBV06-05,TCRBV06-06		TCRBD02-01*01	TCRBD02	TCRBD02-01	01				TCRBJ02-05*01	TCRBJ02	TCRBJ02-05	01				4	8	4	0	0	2	30	43	51	-1	63	1	In	VDJ
CTGGAGTCGGCTGCTCCCTCCCAGACATCTGTGTACTTCTGTGCCAGCAGTGAAGCGGGGGGGCAAGAGACCCAGTACTTCGGGCCA	CASSEAGGQETQYF	1	1.167051793758607E-5	42	TCRBV06-01*01	TCRBV06	TCRBV06-01	01				TCRBD02-01*01	TCRBD02	TCRBD02-01	01				TCRBJ02-05*01	TCRBJ02	TCRBJ02-05	01				0	0	9	0	0	2	39	-1	56	-1	63	1	In	VDJ
CAGCCCTCAGAACCCAGGGACTCAGCTGTGTACTTCTGTGCCAGCAGTCCATCTAGCGGGGGGCAAGAGACCCAGTACTTCGGGCCA	CASSPSSGGQETQYF	2	2.334103587517214E-5	45	TCRBV12	TCRBV12				TCRBV12-03,TCRBV12-04		TCRBD02-01*01	TCRBD02	TCRBD02-01	01				TCRBJ02-05*01	TCRBJ02	TCRBJ02-05	01				5	4	4	1	0	2	36	48	52	-1	63	2	In	VDJ
CTACACGCCCTGCAGCCAGAAGACTCAGCCCTGTATCTCTGCGCCAGCAGCAGCGGGTGGCGGCAAGAGACCCAGTACTTCGGGCCA	CASSSGWRQETQYF	1	1.167051793758607E-5	42	TCRBV04-01*01	TCRBV04	TCRBV04-01	01				TCRBD02-01	TCRBD02	TCRBD02-01				01,02	TCRBJ02-05*01	TCRBJ02	TCRBJ02-05	01				5	0	6	4	6	2	39	-1	51	57	63	1	In	VDJ
CCAGCCCTCAGAACCCAGGGACTCAGCTGTGTACTTCTGTGCCAGCAGTAGAATAACAGGCCCCAAGAGACCCAGTACTTCGGGCCA		2	2.334103587517214E-5	44	TCRBV12	TCRBV12				TCRBV12-03,TCRBV12-04		TCRBD01-01*01	TCRBD01	TCRBD01-01	01				TCRBJ02-05*01	TCRBJ02	TCRBJ02-05	01				5	6	3	4	2	1	37	49	55	60	62	2	Out	VDJ
GACAGTGACCAGTGCCCATCCTGAAGACAGCAGCTTCTACATCTGCAGTGCTTAGCGCCGTACCAAGAGACCCAGTACTTCGGGCCA		1	1.167051793758607E-5	38	TCRBV20	TCRBV20				TCRBV20-01,TCRBV20-or09_02		TCRBD02-01	TCRBD02	TCRBD02-01				01,02	TCRBJ02-05*01	TCRBJ02	TCRBJ02-05	01				5	0	5	6	4	0	43	-1	52	57	61	1	Out	VDJ
CTGTCGGCTGCTCCCTCCCAGACATCTGTGTACTTCTGTGCCAGCAGCCTTACCGGGACAGGACAAGAGACCCAGTACTTCGGGCCA	CASSLTGTGQETQYF	1	1.167051793758607E-5	45	TCRBV06-05*01	TCRBV06	TCRBV06-05	01				TCRBD01-01*01	TCRBD01	TCRBD01-01	01				TCRBJ02-05*01	TCRBJ02	TCRBJ02-05	01				6	7	0	4	1	2	36	47	54	62	63	1	In	VDJ
AGCTCTCTGGAGCTGGGGGACTCAGCTTTGTATTTCTGTGCCAGCAGCGTAATGGGAGAAAGGAAAGAGACCCAGTACTTCGGGCCA	CASSVMGERKETQYF	1	1.167051793758607E-5	45	TCRBV09-01	TCRBV09	TCRBV09-01				01,02	TCRBD02-01*02	TCRBD02	TCRBD02-01	02				TCRBJ02-05*01	TCRBJ02	TCRBJ02-05	01				1	2	9	2	6	3	36	51	53	58	64	1	In	VDJ
TCACCAGGCCTGGGGGACGCAGCCATGTACCTGTGTGCCACCAGCAGAGATTCCGGGGCTATTGCGAAGACCCAGTACTTCGGGCCA	CATSRDSGAIAKTQYF	2	2.334103587517214E-5	48	TCRBV15-01*01	TCRBV15	TCRBV15-01	01								TCRBD01,TCRBD02	TCRBD01-01,TCRBD02-01		TCRBJ02-05*01	TCRBJ02	TCRBJ02-05	01				0	4	7	0	8	6	33	50	54	59	67	2	In	VDJ
CTGAAGGTGCAGCCTGCAGAACTGGAGGATTCTGGAGTTTATTTCTGTGCCAGCAGCCCCGGGAACTTAGGGGAGTATTTTGGCCCA	CASSPGNLGEYF	1	1.167051793758607E-5	36	TCRBV14-01*01	TCRBV14	TCRBV14-01	01								TCRBD01,TCRBD02	TCRBD01-01,TCRBD02-01		TCRBJ02-03*01	TCRBJ02	TCRBJ02-03	01				4	10	5	2	0	13	45	58	68	-1	73	1	In	VDJ
CTGGAGTCGGCTGCTCCCTCCCAGACATCTGTGTACTTCTGTGCCAGCAGTGATTGGGCGCAGAGTGGTACGCAGTATTTTGGCCCA	CASSDWAQSGTQYF	2	2.334103587517214E-5	42	TCRBV06-01*01	TCRBV06	TCRBV06-01	01				TCRBD01-01*01	TCRBD01	TCRBD01-01	01				TCRBJ02-03*01	TCRBJ02	TCRBJ02-03	01				3	2	8	0	9	8	39	53	55	59	68	2	In	VDJ
CACATCAATTCCCTGGAGCTTGGTGACTCTGCTGTGTATTTCTGTGCCAGCAGCCCGGGGGAACGAGGTACGCAGTATTTTGGCCCA	CASSPGERGTQYF	5	5.835258968793035E-5	39	TCRBV03	TCRBV03				TCRBV03-01,TCRBV03-02		TCRBD02-01*01	TCRBD02	TCRBD02-01	01				TCRBJ02-03*01	TCRBJ02	TCRBJ02-03	01				4	0	8	2	7	8	42	-1	55	61	68	5	In	VDJ
GACAGTGACCAGTGCCCATCCTGAAGACAGCAGCTTCTACATCTGCAGTGCTACCCGGGGGGGCGGTATACGCAGTATTTTGGCCCA		2	2.334103587517214E-5	38	TCRBV20	TCRBV20				TCRBV20-01,TCRBV20-or09_02		TCRBD02-01*01	TCRBD02	TCRBD02-01	01				TCRBJ02-03*01	TCRBJ02	TCRBJ02-03	01				4	2	8	0	4	7	43	53	55	63	67	2	Out	VDJ
ACCTTGGAGCTGGGGGACTCGGCCCTTTATCTTTGCGCCAGCAGCGACCACCGGGACAGGGTCCGCTATACGCAGTATTTTGGCCCA	CASSDHRDRVRYTQYF	1	1.167051793758607E-5	48	TCRBV05-01*01	TCRBV05	TCRBV05-01	01				TCRBD01-01*01	TCRBD01	TCRBD01-01	01				TCRBJ02-03*01	TCRBJ02	TCRBJ02-03	01				4	7	0	3	6	7	33	45	52	61	67	1	In	VDJ
CTGACAGTGACCAGTGCCCATCCTGAAGACAGCAGCTTCTACATCTGCAGTGCGAGGACCCAGACGGATACGCAGTATTTTGGCCCA	CSARTQTDTQYF	2	2.334103587517214E-5	36	TCRBV20	TCRBV20				TCRBV20-01,TCRBV20-or09_02						TCRBD01,TCRBD02	TCRBD01-01,TCRBD02-01		TCRBJ02-03*01	TCRBJ02	TCRBJ02-03	01				6	2	1	7	7	6	45	53	55	59	66	2	In	VDJ
ACAGTGACCAGTGCCCATCCTGAAGACAGCAGCTTCTACATCTGCAGTGCTGACGGACAGGGTGGAGATACGCAGTATTTTGGCCCA	CSADGQGGDTQYF	1	1.167051793758607E-5	39	TCRBV20	TCRBV20				TCRBV20-01,TCRBV20-or09_02		TCRBD01-01*01	TCRBD01	TCRBD01-01	01				TCRBJ02-03*01	TCRBJ02	TCRBJ02-03	01				5	3	1	3	3	5	42	51	54	62	65	1	In	VDJ
GAGTCCGCCAGCACCAACCAGACATCTATGTACCTCTGTGCCAGCAGTCCTCCCGGCCCCCGGGGAGATACGCAGTATTTTGGCCCA	CASSPPGPRGDTQYF	7	8.169362556310249E-5	45	TCRBV28-01*01	TCRBV28	TCRBV28-01	01				TCRBD02-01*01	TCRBD02	TCRBD02-01	01				TCRBJ02-03*01	TCRBJ02	TCRBJ02-03	01				5	12	8	3	0	5	36	48	60	-1	65	7	In	VDJ
ACTCTGACGATCCAGCGCACACAGCAGGAGGACTCGGCCGTGTATCTCTGTGCCAGCAGCGGTGCAGATACGCAGTATTTTGGCCCA	CASSGADTQYF	1	1.167051793758607E-5	33	TCRBV07-02*01	TCRBV07	TCRBV07-02	01								TCRBD01,TCRBD02	TCRBD01-01,TCRBD02-01		TCRBJ02-03*01	TCRBJ02	TCRBJ02-03	01				5	0	0	10	2	4	48	-1	60	62	64	1	In	VDJ
GTGACATCGGCCCAAAAGAACCCGACAGCTTTCTATCTCTGTGCCAGTAGTATACTAGCGGGGGCAGATACGCAGTATTTTGGCCCA	CASSILAGADTQYF	2	2.334103587517214E-5	42	TCRBV19-01	TCRBV19	TCRBV19-01				01,02	TCRBD02-01*01	TCRBD02	TCRBD02-01	01				TCRBJ02-03*01	TCRBJ02	TCRBJ02-03	01				2	0	4	2	0	4	39	-1	54	-1	64	2	In	VDJ
ATCCAGCGCACAGAGCAGGGGGACTCGGCCATGTATCTCTGTGCCAGCAGCTTAGCGGGAGTAGCAGATACGCAGTATTTTGGCCCA	CASSLAGVADTQYF	2	2.334103587517214E-5	42	TCRBV07-09	TCRBV07	TCRBV07-09				01,03	TCRBD02-01*02	TCRBD02	TCRBD02-01	02				TCRBJ02-03*01	TCRBJ02	TCRBJ02-03	01				0	0	9	2	3	4	39	-1	56	61	64	2	In	VDJ
CTCAGGCTGCTGTCGGCTGCTCCCTCCCAGACATCTGTGTACTTCTGTGCCCACAAAACAATAGCAGATACGCAGTATTTTGGCCCA	CAHKTIADTQYF	1	1.167051793758607E-5	36	TCRBV06-05*01	TCRBV06	TCRBV06-05	01								TCRBD01,TCRBD02	TCRBD01-01,TCRBD02-01		TCRBJ02-03*01	TCRBJ02	TCRBJ02-03	01				11	1	3	6	9	4	45	51	52	55	64	1	In	VDJ
ACAGTGACCAGTGCCCATCCTGAAGACAGCAGCTTCTACATCTGCAGTGCTCCGGGACTAGGAGCAGATACGCAGTATTTTGGCCCA	CSAPGLGADTQYF	1	1.167051793758607E-5	39	TCRBV20	TCRBV20				TCRBV20-01,TCRBV20-or09_02		TCRBD02-01	TCRBD02	TCRBD02-01				01,02	TCRBJ02-03*01	TCRBJ02	TCRBJ02-03	01				5	2	0	8	3	4	42	51	53	61	64	1	In	VDJ
GAAGCTCCTTCTCAGTGACTCTGGCTTCTATCTCTGTGCCTGGAGTCCCAGTCTAGCGGGGTCACAGATACGCAGTATTTTGGCCCA		1	1.167051793758607E-5	47	TCRBV30-01*01	TCRBV30	TCRBV30-01	01				TCRBD02-01*01	TCRBD02	TCRBD02-01	01				TCRBJ02-03*01	TCRBJ02	TCRBJ02-03	01				2	6	4	3	1	2	34	46	52	61	62	1	Out	VDJ
TTGGAGTCGGCTGCTCCCTCCCAAACATCTGTGTACTTCTGTGCCAGCAGTTACTTCGACATCACAGATACGCAGTATTTTGGCCCA	CASSYFDITDTQYF	1	1.167051793758607E-5	42	TCRBV06	TCRBV06				TCRBV06-02,TCRBV06-03		TCRBD01-01*01	TCRBD01	TCRBD01-01	01				TCRBJ02-03*01	TCRBJ02	TCRBJ02-03	01				1	2	2	6	1	2	39	55	57	61	62	1	In	VDJ
CCCTGTCCCTAGAGTCTGCCATCCCCAACCAGACAGCTCTTTACTTCTGTGCCACCCTGCTGCACAGATACGCAGTATTTTGGCCCA		1	1.167051793758607E-5	34	TCRBV24	TCRBV24				TCRBV24-01,TCRBV24-or09_02						TCRBD01,TCRBD02	TCRBD01-01,TCRBD02-01		TCRBJ02-03*01	TCRBJ02	TCRBJ02-03	01				9	2	10	0	1	1	47	56	58	60	61	1	Out	VDJ
GTGCCCATCCTGAAGACAGCAGCTTCTACATCTGCAGTGCTAGAGATCGTCCGAACCTTTGGCACAGATACGCAGTATTTTGGCCCA		1	1.167051793758607E-5	49	TCRBV20	TCRBV20				TCRBV20-01,TCRBV20-or09_02						TCRBD01,TCRBD02	TCRBD01-01,TCRBD02-01		TCRBJ02-03*01	TCRBJ02	TCRBJ02-03	01				0	6	2	8	7	1	32	46	52	54	61	1	Out	VDJ
CAGCCCTCAGAACCCAGGGACTCAGCTGTGTACTTCTGTGCCAGCAGCCCAACTCGCCTCGGCACAGATACGCAGTATTTTGGCCCA	CASSPTRLGTDTQYF	1	1.167051793758607E-5	45	TCRBV12	TCRBV12				TCRBV12-03,TCRBV12-04		TCRBD02-01	TCRBD02	TCRBD02-01				01,02	TCRBJ02-03*01	TCRBJ02	TCRBJ02-03	01				6	4	3	10	7	1	36	47	51	54	61	1	In	VDJ
GAGTCTGCCATCCCCAACCAGACAGCTCTTTACTTCTGTGCCACCAGAGATCCTGGGGGCGGCACAGATACGCAGTATTTTGGCCCA	CATRDPGGGTDTQYF	2	2.334103587517214E-5	45	TCRBV24	TCRBV24				TCRBV24-01,TCRBV24-or09_02		TCRBD01-01*01	TCRBD01	TCRBD01-01	01				TCRBJ02-03*01	TCRBJ02	TCRBJ02-03	01				3	3	6	0	1	1	36	51	54	60	61	2	In	VDJ
CAGCGCACACAGCAGGAGGACTCGGCCGTGTATCTCTGTGCCAGCACCCTTAGCGGGGGACGCACAGATACGCAGTATTTTGGCCCA	CASTLSGGRTDTQYF	3	3.501155381275821E-5	45	TCRBV07-02*01	TCRBV07	TCRBV07-02	01				TCRBD02-01*01	TCRBD02	TCRBD02-01	01				TCRBJ02-03*01	TCRBJ02	TCRBJ02-03	01				7	4	5	2	2	1	36	46	50	59	61	3	In	VDJ
AACGCCTTGTTGCTGGGGGACTCGGCCCTCTATCTCTGTGCCAGCAGCTCGGGACAGAGTAGCACAGATACGCAGTATTTTGGCCCA	CASSSGQSSTDTQYF	1	1.167051793758607E-5	45	TCRBV05-06*01	TCRBV05	TCRBV05-06	01				TCRBD01-01*01	TCRBD01	TCRBD01-01	01				TCRBJ02-03*01	TCRBJ02	TCRBJ02-03	01				3	1	0	5	3	0	36	49	50	57	60	1	In	VDJ
GAAGACAGCAGCTTCTACATCTGCAGTGCTAGAAGGGGGCCTCTAGCGGGGGGCCGTGCTAGCACAGATACGCAGTATTTTGGCCCA	CSARRGPLAGGRASTDTQYF	1	1.167051793758607E-5	60	TCRBV20	TCRBV20				TCRBV20-01,TCRBV20-or09_02		TCRBD02-01*01	TCRBD02	TCRBD02-01	01				TCRBJ02-03*01	TCRBJ02	TCRBJ02-03	01				2	9	4	1	7	0	21	33	42	53	60	1	In	VDJ
ACCTTGGAGCTGGGGGACTCGGCCCTTTATCTTTGCGCCAGCAGCCGAACCCCGGCTACTAGCACAGATACGCAGTATTTTGGCCCA	CASSRTPATSTDTQYF	1	1.167051793758607E-5	48	TCRBV05-01*01	TCRBV05	TCRBV05-01	01								TCRBD01,TCRBD02	TCRBD01-01,TCRBD02-01		TCRBJ02-03*01	TCRBJ02	TCRBJ02-03	01				4	8	9	0	4	0	33	45	53	56	60	1	In	VDJ
GAGCTTGGTGACTCTGCTGTGTATTTCTGTGCCAGCAGCCAAGATCTGCTGGTACAGACTAGCACAGATACGCAGTATTTTGGCCCA	CASSQDLLVQTSTDTQYF	4	4.668207175034428E-5	54	TCRBV03	TCRBV03				TCRBV03-01,TCRBV03-02						TCRBD01,TCRBD02	TCRBD01-01,TCRBD02-01		TCRBJ02-03*01	TCRBJ02	TCRBJ02-03	01				0	9	3	5	3	0	27	44	53	57	60	4	In	VDJ
CAGCCCTCAGAACCCAGGGACTCAGCTGTGTACTTCTGTGCCAGCAGCCCAGGGAGCGTGAGCACAGATACGCAGTATTTTGGCCCA	CASSPGSVSTDTQYF	1	1.167051793758607E-5	45	TCRBV12	TCRBV12				TCRBV12-03,TCRBV12-04						TCRBD01,TCRBD02	TCRBD01-01,TCRBD02-01		TCRBJ02-03*01	TCRBJ02	TCRBJ02-03	01				6	2	4	3	6	0	36	47	49	54	60	1	In	VDJ
