## Supplementary material for "T cell receptor sequencing specifies psoriasis as a systemic and atopic dermatitis as a skin-focused, allergen-driven disease": TCRSeq_1_AD1TCLHDM.tsv (part 2 of 3)

nucleotide	aminoAcid	count (templates/reads)	frequencyCount (%)	cdr3Length	vMaxResolved	vFamilyName	vGeneName	vGeneAllele	vFamilyTies	vGeneNameTies	vGeneAlleleTies	dMaxResolved	dFamilyName	dGeneName	dGeneAllele	dFamilyTies	dGeneNameTies	dGeneAlleleTies	jMaxResolved	jFamilyName	jGeneName	jGeneAllele	jFamilyTies	jGeneNameTies	jGeneAlleleTies	vDeletion	n1Insertion	d5Deletion	d3Deletion	n2Insertion	jDeletion	vIndex	n1Index	dIndex	n2Index	jIndex	estimatedNumberGenomes	sequenceStatus	cloneResolved	vOrphon	dOrphon	jOrphon	vFunction	dFunction	jFunction	fractionNucleated	vAlignLength	vAlignSubstitutionCount	vAlignSubstitutionIndexes	vAlignSubstitutionGeneThreePrimeIndexes	vSeqWithMutations
CAGCCCTCAGAACCCAGGGACTCAGCTGTGTACTTCTGTGCCAGCACCCGACTAGCGGGGAGCACAGATACGCAGTATTTTGGCCCA	CASTRLAGSTDTQYF	2	2.334103587517214E-5	45	TCRBV12	TCRBV12				TCRBV12-03,TCRBV12-04		TCRBD02-01*01	TCRBD02	TCRBD02-01	01				TCRBJ02-03*01	TCRBJ02	TCRBJ02-03	01				7	3	2	3	0	0	36	46	49	-1	60	2	In	VDJ
GCTGCTCCCTCCCAAACATCTGTGTACTTCTGTGCCAGCACCCTCCCCCCTCCAGCGGAAAGCACAGATACGCAGTATTTTGGCCCA	CASTLPPPAESTDTQYF	1	1.167051793758607E-5	51	TCRBV06	TCRBV06				TCRBV06-02,TCRBV06-03		TCRBD02-01	TCRBD02	TCRBD02-01				01,02	TCRBJ02-03*01	TCRBJ02	TCRBJ02-03	01				7	13	6	5	2	0	30	40	53	58	60	1	In	VDJ
AAGAAGCTCCTTCTCAGTGACTCTGGCTTCTATCTCTGTGCCTGGAGTGTAGAAGGGGGGGCCACAGATACGCAGTATTTTGGCCCA	CAWSVEGGATDTQYF	1	1.167051793758607E-5	45	TCRBV30-01*01	TCRBV30	TCRBV30-01	01				TCRBD02-01*01	TCRBD02	TCRBD02-01	01				TCRBJ02-03*01	TCRBJ02	TCRBJ02-03	01				0	4	9	0	1	2	36	50	54	61	62	1	In	VDJ
ATTCAGCGCACAGAGCAGCGGGACTCAGCCATGTATCGCTGTGCCAGCAGCGTAGACGGGTACACAGATACGCAGTATTTTGGCCCA	CASSVDGYTDTQYF	2	2.334103587517214E-5	42	TCRBV07-07*01	TCRBV07	TCRBV07-07	01				TCRBD02-01	TCRBD02	TCRBD02-01				01,02	TCRBJ02-03*01	TCRBJ02	TCRBJ02-03	01				1	1	8	4	2	2	39	55	56	60	62	2	In	VDJ
TTGGAGATCCAGCGCACAGAGCAGGGGGACTCGGCCATGTATCTCTGTGCCAGCGGGGACCACACAGATACGCAGTATTTTGGCCCA	CASGDHTDTQYF	2	2.334103587517214E-5	36	TCRBV07-09	TCRBV07	TCRBV07-09				01,03					TCRBD01,TCRBD02	TCRBD01-01,TCRBD02-01		TCRBJ02-03*01	TCRBJ02	TCRBJ02-03	01				8	1	0	7	2	2	45	54	55	60	62	2	In	VDJ
TCCCTGGAGCTTGGTGACTCTGCTGTGTATTTCTGTGCCAGCAGCCTGACCGGGGGGGCCGGAACAGATACGCAGTATTTTGGCCCA	CASSLTGGAGTDTQYF	2	2.334103587517214E-5	48	TCRBV03	TCRBV03				TCRBV03-01,TCRBV03-02		TCRBD02-01*01	TCRBD02	TCRBD02-01	01				TCRBJ02-03*01	TCRBJ02	TCRBJ02-03	01				4	4	8	0	5	3	33	46	50	58	63	2	In	VDJ
TCGGCTGCTCCCTCCCAGACATCTGTGTACTTCTGTGCCAGCAGTTACTCGGACAGGTTAGCGGTCGGGGAGCTGTTTTTTGGAGAA	CASSYSDRLAVGELFF	2	2.334103587517214E-5	48	TCRBV06-05*01	TCRBV06	TCRBV06-05	01				TCRBD01-01*01	TCRBD01	TCRBD01-01	01				TCRBJ02-02*01	TCRBJ02	TCRBJ02-02	01				0	0	1	4	8	7	33	-1	50	57	65	2	In	VDJ
CCGCTCAGGCTGGAGTTGGCTGCTCCCTCCCAGACATCTGTGTACTTCTGTGCCAGCAGTCTCATCGGGGAGCTGTTTTTTGGAGAA	CASSLIGELFF	1	1.167051793758607E-5	33	TCRBV06-06	TCRBV06	TCRBV06-06				01,02					TCRBD01,TCRBD02	TCRBD01-01,TCRBD02-01		TCRBJ02-02*01	TCRBJ02	TCRBJ02-02	01				5	2	4	6	1	7	48	60	62	64	65	1	In	VDJ
TCGGCTGCTCCCTCCCAGACATCTGTGTACTTCTGTGCCAGCAGTTATGAGAGCGGGGGGAAGGGCGGGGAGCTGTTTTTTGGAGAA	CASSYESGGKGGELFF	4	4.668207175034428E-5	48	TCRBV06-05*01	TCRBV06	TCRBV06-05	01				TCRBD02-01*01	TCRBD02	TCRBD02-01	01				TCRBJ02-02*01	TCRBJ02	TCRBJ02-02	01				3	4	6	1	5	7	33	47	51	60	65	4	In	VDJ
TTGGAGCTGGACGACTCGGCCCTGTATCTCTGTGCCAGCACCACCAATAGACTAGCGGGGGGTTCCGGGGAGCTGTTTTTTGGAGAA	CASTTNRLAGGSGELFF	2	2.334103587517214E-5	51	TCRBV05-04*01	TCRBV05	TCRBV05-04	01				TCRBD02-01*01	TCRBD02	TCRBD02-01	01				TCRBJ02-02*01	TCRBJ02	TCRBJ02-02	01				6	9	2	1	2	6	30	40	49	62	64	2	In	VDJ
GAGTTGGCTGCTCCCTCCCAGACATCTGTGTACTTCTGTGCCAGCAGTTACTCTCGGCCAGGCGCCGGGGAGCTGTTTTTTGGAGAA	CASSYSRPGAGELFF	1	1.167051793758607E-5	45	TCRBV06-06	TCRBV06	TCRBV06-06				01,02	TCRBD01-01*01	TCRBD01	TCRBD01-01	01				TCRBJ02-02*01	TCRBJ02	TCRBJ02-02	01				0	5	4	4	2	6	36	53	58	62	64	1	In	VDJ
CGGTCCACAAAGCTGGAGGACTCAGCCATGTACTTCTGTGCCAGCAATCCTAGCGGGAGTAGCGCCGGGGAGCTGTTTTTTGGAGAA	CASNPSGSSAGELFF	2	2.334103587517214E-5	45	TCRBV02-01*01	TCRBV02	TCRBV02-01	01				TCRBD02-01*02	TCRBD02	TCRBD02-01	02				TCRBJ02-02*01	TCRBJ02	TCRBJ02-02	01				7	3	4	2	5	6	36	46	49	59	64	2	In	VDJ
AGCACCTTGGAGCTGGGGGACTCGGCCCTTTATCTTTGCGCCAGCAGCTTAGCTAGCGGGGTAGCCGGGGAGCTGTTTTTTGGAGAA	CASSLASGVAGELFF	3	3.501155381275821E-5	45	TCRBV05-01*01	TCRBV05	TCRBV05-01	01				TCRBD02-01*01	TCRBD02	TCRBD02-01	01				TCRBJ02-02*01	TCRBJ02	TCRBJ02-02	01				2	2	4	3	3	6	36	50	52	61	64	3	In	VDJ
CGCACACAGCAGGAGGACTCGGCCGTGTATCTCTGTGCCAGCAGCCCAGACGGCCTAGCGGGAGCCGGGGAGCTGTTTTTTGGAGAA	CASSPDGLAGAGELFF	2	2.334103587517214E-5	48	TCRBV07-02*01	TCRBV07	TCRBV07-02	01				TCRBD02-01*02	TCRBD02	TCRBD02-01	02				TCRBJ02-02*01	TCRBJ02	TCRBJ02-02	01				5	9	4	2	0	6	33	45	54	-1	64	2	In	VDJ
CTTCACATCAATTCCCTGGAGCTTGGTGACTCTGCTGTGTATTTCTGTGCCAGCAGCCAGGGGACCGGGGAGCTGTTTTTTGGAGAA	CASSQGTGELFF	2	2.334103587517214E-5	36	TCRBV03	TCRBV03				TCRBV03-01,TCRBV03-02						TCRBD01,TCRBD02	TCRBD01-01,TCRBD02-01		TCRBJ02-02*01	TCRBJ02	TCRBJ02-02	01				3	0	6	2	0	5	45	-1	59	-1	63	2	In	VDJ
TCCCTGGAGCTTGGTGACTCTGCTGTGTATTTCTGTGCCAGCAGCCGTGGGACTAGCGGGACGACCGGGGAGCTGTTTTTTGGAGAA	CASSRGTSGTTGELFF	2	2.334103587517214E-5	48	TCRBV03	TCRBV03				TCRBV03-01,TCRBV03-02		TCRBD02-01*02	TCRBD02	TCRBD02-01	02				TCRBJ02-02*01	TCRBJ02	TCRBJ02-02	01				4	2	0	3	2	5	33	46	48	61	63	2	In	VDJ
AGGCTGGAGTCGGCTGCTCCCTCCCAGACATCTGTGTACTTCTGTGCCCAGGGACAGGGGATCACCGGGGAGCTGTTTTTTGGAGAA	CAQGQGITGELFF	2	2.334103587517214E-5	39	TCRBV06-01*01	TCRBV06	TCRBV06-01	01				TCRBD01-01*01	TCRBD01	TCRBD01-01	01				TCRBJ02-02*01	TCRBJ02	TCRBJ02-02	01				11	2	0	2	2	4	42	48	50	60	62	2	In	VDJ
TCAGAACCCAGGGACTCAGCTGTGTACTTCTGTGCCAGCAGTTTAGAGGCGGAGCAAATGCCCACCGGGGAGCTGTTTTTTGGAGAA	CASSLEAEQMPTGELFF	1	1.167051793758607E-5	51	TCRBV12	TCRBV12				TCRBV12-03,TCRBV12-04		TCRBD02-01	TCRBD02	TCRBD02-01				01,02	TCRBJ02-02*01	TCRBJ02	TCRBJ02-02	01				1	2	7	5	10	4	30	46	48	52	62	1	In	VDJ
TCTAAGAAGCTCCTTCTCAGTGACTCTGGCTTCTATCTCTGTGCCTGGAGTGCAAAGGGGTACACCGGGGAGCTGTTTTTTGGAGAA	CAWSAKGYTGELFF	1	1.167051793758607E-5	42	TCRBV30-01*01	TCRBV30	TCRBV30-01	01				TCRBD01-01*01	TCRBD01	TCRBD01-01	01				TCRBJ02-02*01	TCRBJ02	TCRBJ02-02	01				1	3	5	2	1	3	39	52	55	60	61	1	In	VDJ
TCGGCTGCTCCCTCCCAGACATCTGTGTACTTCTGTGCCAGCAGTTACGGCCAGGGGGCAGACACCGGGGAGCTGTTTTTTGGAGAA	CASSYGQGADTGELFF	1	1.167051793758607E-5	48	TCRBV06-05*01	TCRBV06	TCRBV06-05	01				TCRBD01-01*01	TCRBD01	TCRBD01-01	01				TCRBJ02-02*01	TCRBJ02	TCRBJ02-02	01				2	3	4	0	2	3	33	48	51	59	61	1	In	VDJ
GAGTCCGCTACCAGCTCCCAGACATCTGTGTACTTCTGTGCCACCAAGGCCGGGGCAAGTAACACCGGGGAGCTGTTTTTTGGAGAA	CATKAGASNTGELFF	3	3.501155381275821E-5	45	TCRBV10-03*01	TCRBV10	TCRBV10-03	01								TCRBD01,TCRBD02	TCRBD01-01,TCRBD02-01		TCRBJ02-02*01	TCRBJ02	TCRBJ02-02	01				10	8	7	0	4	2	36	43	51	56	60	3	In	VDJ
GAGTCTGCCATCCCCAACCAGACAGCTCTTTACTTCTGTGCCACCAGTCAAGCCCAATTGAACACCGGGGAGCTGTTTTTTGGAGAA	CATSQAQLNTGELFF	1	1.167051793758607E-5	45	TCRBV24	TCRBV24				TCRBV24-01,TCRBV24-or09_02		TCRBD02-01	TCRBD02	TCRBD02-01				01,02	TCRBJ02-02*01	TCRBJ02	TCRBJ02-02	01				6	2	6	7	6	1	36	48	50	53	59	1	In	VDJ
CTGCAGCCAGAAGACTCAGCCCTGTATCTCTGCGCCAGCAGCCAGACCGGGCGGGGGCTGAACACCGGGGAGCTGTTTTTTGGAGAA	CASSQTGRGLNTGELFF	2	2.334103587517214E-5	51	TCRBV04-01*01	TCRBV04	TCRBV04-01	01				TCRBD02-01*01	TCRBD02	TCRBD02-01	01				TCRBJ02-02*01	TCRBJ02	TCRBJ02-02	01				3	6	7	2	2	1	30	44	50	57	59	2	In	VDJ
AGCCCTCAGAACCCAGGGACTCAGCTGTGTACTTCTGTGCCAGCAGTCCCCGGGGGAGGGAACACCGGGGAGCTGTTTTTTGGAGAA		1	1.167051793758607E-5	46	TCRBV12	TCRBV12				TCRBV12-03,TCRBV12-04		TCRBD02-01	TCRBD02	TCRBD02-01				01,02	TCRBJ02-02*01	TCRBJ02	TCRBJ02-02	01				5	3	8	2	3	1	35	47	50	56	59	1	Out	VDJ
CTCTCTGGAGCTGGGGGACTCAGCTTTGTATTTCTGTGCCAGCAGCGTGGCAGAGGGCGGAACACCGGGGAGCTGTTTTTTGGAGAA		2	2.334103587517214E-5	47	TCRBV09-01	TCRBV09	TCRBV09-01				01,02	TCRBD02-01*02	TCRBD02	TCRBD02-01	02				TCRBJ02-02*01	TCRBJ02	TCRBJ02-02	01				2	4	11	0	2	1	34	48	52	57	59	2	Out	VDJ
TCCCTAGAGTCTGCCATCCCCAACCAGACAGCTCTTTACTTCTGTGCCACCAGGGGCCCGAACACCGGGGAGCTGTTTTTTGGAGAA	CATRGPNTGELFF	3	3.501155381275821E-5	39	TCRBV24	TCRBV24				TCRBV24-01,TCRBV24-or09_02		TCRBD01-01*01	TCRBD01	TCRBD01-01	01				TCRBJ02-02*01	TCRBJ02	TCRBJ02-02	01				7	0	8	0	1	0	42	-1	53	57	58	3	In	VDJ
GAGTCGGCTGCTCCCTCCCAAACATCTGTGTACTTCTGTGTCTCAGGAGGGCTCGGGCTCAACACCGGGGAGCTGTTTTTTGGAGAA	CVSGGLGLNTGELFF	1	1.167051793758607E-5	45	TCRBV06	TCRBV06				TCRBV06-02,TCRBV06-03		TCRBD02-01*02	TCRBD02	TCRBD02-01	02				TCRBJ02-02*01	TCRBJ02	TCRBJ02-02	01				13	5	10	0	9	2	36	40	45	51	60	1	In	VDJ
TCTAAGAAGCTCCTTCTCAGTGACTCTGGCTTCTATCTCTGTGCCTGGAGTGCGGGATCCAACACCGGGGAGCTGTTTTTTGGAGAA	CAWSAGSNTGELFF	1	1.167051793758607E-5	42	TCRBV30-01*01	TCRBV30	TCRBV30-01	01				TCRBD02-01*02	TCRBD02	TCRBD02-01	02				TCRBJ02-02*01	TCRBJ02	TCRBJ02-02	01				1	0	8	3	3	2	39	-1	52	57	60	1	In	VDJ
TCCTTGGAGCTGGGGGACTCAGCCCTGTACTTCTGTGCCAGCAGCTTAGGTCTAGCGGGAGTAACCGGGGAGCTGTTTTTTGGAGAA	CASSLGLAGVTGELFF	3	3.501155381275821E-5	48	TCRBV13-01*01	TCRBV13	TCRBV13-01	01				TCRBD02-01*02	TCRBD02	TCRBD02-01	02				TCRBJ02-02*01	TCRBJ02	TCRBJ02-02	01				0	1	4	2	2	5	33	50	51	61	63	3	In	VDJ
AACGCCTTGGAGCTGGACGACTCGGCCCTGTATCTCTGTGCCAGCAGCTTGAAACAAGGGGCCGCTCCGGAGCTGTTTTTTGGAGAA	CASSLKQGAAPELFF	4	4.668207175034428E-5	45	TCRBV05-04*01	TCRBV05	TCRBV05-04	01				TCRBD01-01*01	TCRBD01	TCRBD01-01	01				TCRBJ02-02*01	TCRBJ02	TCRBJ02-02	01				1	5	5	2	7	10	36	51	56	61	68	4	In	VDJ
CCTCTCACTGTGACATCGGCCCAAAAGAACCCGACAGCTTTCTATCTCTGTGCCAGTAGTATGGCGACCTTGGCTTTCTTTGGACAA	CASSMATLAFF	2	2.334103587517214E-5	33	TCRBV19-01	TCRBV19	TCRBV19-01				01,02					TCRBD01,TCRBD02	TCRBD01-01,TCRBD02-01		TCRBJ01-01*01	TCRBJ01	TCRBJ01-01	01				3	3	2	7	4	11	48	62	65	68	72	2	In	VDJ
TCGGCTGCTCCCTCCCAGACATCTGTGTACTTCTGTGCCAGCAGCCCCCGCGGTACTGTTCCCGGGGCGAGGGCTTTCTTTGGACAA	CASSPRGTVPGARAFF	1	1.167051793758607E-5	48	TCRBV06	TCRBV06				TCRBV06-01,TCRBV06-05						TCRBD01,TCRBD02	TCRBD01-01,TCRBD02-01		TCRBJ01-01*01	TCRBJ01	TCRBJ01-01	01				6	19	7	0	4	11	33	44	63	68	72	1	In	VDJ
TTTCTTGACATCCGCTCACCAGGCCTGGGGGACGCAGCCATGTACCTGTGTGCCACACAGGAAAACGGTGCGGCTTTCTTTGGACAA	CATQENGAAFF	2	2.334103587517214E-5	33	TCRBV15-01*01	TCRBV15	TCRBV15-01	01				TCRBD01-01*01	TCRBD01	TCRBD01-01	01				TCRBJ01-01*01	TCRBJ01	TCRBJ01-01	01				9	0	3	4	11	11	48	-1	56	61	72	2	In	VDJ
CTCAGGCTGGAGTTGGCTGCTCCCTCCCAGACATCTGTGTACTTCTGTGCCAGCAGGCCCGGGCGGTTTGAAGCTTTCTTTGGACAA	CASRPGRFEAFF	1	1.167051793758607E-5	36	TCRBV06-06	TCRBV06	TCRBV06-06				01,02					TCRBD01,TCRBD02	TCRBD01-01,TCRBD02-01		TCRBJ01-01*01	TCRBJ01	TCRBJ01-01	01				6	4	8	0	4	7	45	56	60	64	68	1	In	VDJ
ATCCAGCGCACAGAGCAGGGGGACTCGGCCATGTATCTCTGTGCCAGCAGCTCCACAGGGGGCGGTCTTGAAGCTTTCTTTGGACAA	CASSSTGGGLEAFF	5	5.835258968793035E-5	42	TCRBV07-09	TCRBV07	TCRBV07-09				01,03	TCRBD01-01*01	TCRBD01	TCRBD01-01	01				TCRBJ01-01*01	TCRBJ01	TCRBJ01-01	01				4	2	3	0	5	7	39	52	54	63	68	5	In	VDJ
ACTGTGAGCAACATGAGCCCTGAAGACAGCAGCATATATCTCTGCAGCGTTGACAGGGGACTACAAGGTGAAGCTTTCTTTGGACAA	CSVDRGLQGEAFF	1	1.167051793758607E-5	39	TCRBV29-01*01	TCRBV29	TCRBV29-01	01				TCRBD02-01	TCRBD02	TCRBD02-01				01,02	TCRBJ01-01*01	TCRBJ01	TCRBJ01-01	01				3	3	0	9	5	7	42	53	56	63	68	1	In	VDJ
CAGCCTGCAGAACTGGAGGATTCTGGAGTTTATTTCTGTGCCAGCAGCCAAGGGCCCAGGGGGCTGGCTGAAGCTTTCTTTGGACAA	CASSQGPRGLAEAFF	2	2.334103587517214E-5	45	TCRBV14-01*01	TCRBV14	TCRBV14-01	01				TCRBD01-01*01	TCRBD01	TCRBD01-01	01				TCRBJ01-01*01	TCRBJ01	TCRBJ01-01	01				1	4	4	0	3	6	36	52	56	64	67	2	In	VDJ
GTGAACGCCTTGGAGCTGGACGACTCGGCCCTGTATCTCTGTGCCAGCAGTCCGGACCCCAAGGCGGCTGAAGCTTTCTTTGGACAA	CASSPDPKAAEAFF	2	2.334103587517214E-5	42	TCRBV05-04*01	TCRBV05	TCRBV05-04	01								TCRBD01,TCRBD02	TCRBD01-01,TCRBD02-01		TCRBJ01-01*01	TCRBJ01	TCRBJ01-01	01				5	3	1	7	10	6	39	50	53	57	67	2	In	VDJ
ATCCGGTCCACAAAGCTGGAGGACTCAGCCATGTACTTCTGTGCCAGCACGATGGACAGGTCTAAAGCTGAAGCTTTCTTTGGACAA	CASTMDRSKAEAFF	2	2.334103587517214E-5	42	TCRBV02-01*01	TCRBV02	TCRBV02-01	01				TCRBD01-01*01	TCRBD01	TCRBD01-01	01				TCRBJ01-01*01	TCRBJ01	TCRBJ01-01	01				7	4	1	4	7	6	39	49	53	60	67	2	In	VDJ
CAGCCCTCAGAACCCAGGGACTCAGCTGTGTACTTCTGTGCCAGCAGCCCTCTTGCGGGGATTAACCCTGAAGCTTTCTTTGGACAA	CASSPLAGINPEAFF	1	1.167051793758607E-5	45	TCRBV12	TCRBV12				TCRBV12-03,TCRBV12-04		TCRBD02-01*01	TCRBD02	TCRBD02-01	01				TCRBJ01-01*01	TCRBJ01	TCRBJ01-01	01				6	7	7	3	7	6	36	47	54	60	67	1	In	VDJ
CTGGAGTCAGCTACCCGCTCCCAGACATCTGTGTATTTCTGCGCCAGCAGAAGACAGGAAATGGGGACTGAAGCTTTCTTTGGACAA	CASRRQEMGTEAFF	2	2.334103587517214E-5	42	TCRBV10-02*01	TCRBV10	TCRBV10-02	01				TCRBD01-01*01	TCRBD01	TCRBD01-01	01				TCRBJ01-01*01	TCRBJ01	TCRBJ01-01	01				6	2	2	4	8	5	39	50	52	58	66	2	In	VDJ
AGTGCCCATCCTGAAGACAGCAGCTTCTACATCTGCAGTGCGGGCTCAGGGACTGAATGGAGGAGGACTGAAGCTTTCTTTGGACAA	CSAGSGTEWRRTEAFF	1	1.167051793758607E-5	48	TCRBV20	TCRBV20				TCRBV20-01,TCRBV20-or09_02		TCRBD02-01	TCRBD02	TCRBD02-01				01,02	TCRBJ01-01*01	TCRBJ01	TCRBJ01-01	01				6	7	0	10	12	5	33	41	48	54	66	1	In	VDJ
ACATCGGCCCAAAAGAACCCGACAGCTTTCTATCTCTGTGCCAGTACCAGGACAGGGGACCCGAGGACTGAAGCTTTCTTTGGACAA	CASTRTGDPRTEAFF	7	8.169362556310249E-5	45	TCRBV19-01	TCRBV19	TCRBV19-01				01,02	TCRBD01-01*01	TCRBD01	TCRBD01-01	01				TCRBJ01-01*01	TCRBJ01	TCRBJ01-01	01				7	3	1	2	8	5	36	46	49	58	66	7	In	VDJ
CCTGCAGAACTGGAGGATTCTGGAGTTTATTTCTGTGCCAGCAGCCCGTTAACCGGGACAGTAAGGACTGAAGCTTTCTTTGGACAA	CASSPLTGTVRTEAFF	2	2.334103587517214E-5	48	TCRBV14-01*01	TCRBV14	TCRBV14-01	01				TCRBD01-01*01	TCRBD01	TCRBD01-01	01				TCRBJ01-01*01	TCRBJ01	TCRBJ01-01	01				4	8	0	5	5	5	33	46	54	61	66	2	In	VDJ
AGGATCCAGCAGGTAGTGCGAGGAGATTCGGCAGCTTATTTCTGTGCCAGCTCACGGGGTGGTAAGACTGAAGCTTTCTTTGGACAA	CASSRGGKTEAFF	7	8.169362556310249E-5	39	TCRBV18-01*01	TCRBV18	TCRBV18-01	01								TCRBD01,TCRBD02	TCRBD01-01,TCRBD02-01		TCRBJ01-01*01	TCRBJ01	TCRBJ01-01	01				4	0	6	2	7	5	42	-1	55	59	66	7	In	VDJ
CACATCAATTCCCTGGAGCTTGGTGACTCTGCTGTGTATTTCTGTGCCAGCAGCCAGCTCGATGGCACTGAAGCTTTCTTTGGACAA	CASSQLDGTEAFF	2	2.334103587517214E-5	39	TCRBV03	TCRBV03				TCRBV03-01,TCRBV03-02						TCRBD01,TCRBD02	TCRBD01-01,TCRBD02-01		TCRBJ01-01*01	TCRBJ01	TCRBJ01-01	01				3	7	0	10	0	4	42	56	63	-1	65	2	In	VDJ
CTCCTCACTCTGGAGTCCGCTACCAGCTCCCAGACATCTGTGTACTTCTGTGCCTCAGGGGGGGGCACTGAAGCTTTCTTTGGACAA	CASGGGTEAFF	2	2.334103587517214E-5	33	TCRBV10-03*01	TCRBV10	TCRBV10-03	01								TCRBD01,TCRBD02	TCRBD01-01,TCRBD02-01		TCRBJ01-01*01	TCRBJ01	TCRBJ01-01	01				11	1	4	1	3	4	48	54	55	62	65	2	In	VDJ
GTGACCAGTGCCCATCCTGAAGACAGCAGCTTCTACATCTGCAGTGCCCCAAGGGGGGGCGCGGGCACTGAAGCTTTCTTTGGACAA	CSAPRGGAGTEAFF	1	1.167051793758607E-5	42	TCRBV20	TCRBV20				TCRBV20-01,TCRBV20-or09_02		TCRBD02-01*01	TCRBD02	TCRBD02-01	01				TCRBJ01-01*01	TCRBJ01	TCRBJ01-01	01				6	5	9	0	6	4	39	47	52	59	65	1	In	VDJ
AATGTGAGCACCTTGGAGCTGGGGGACTCGGCCCTTTATCTTTGCGCCAGCGGTACAGGAGCGGGCACTGAAGCTTTCTTTGGACAA	CASGTGAGTEAFF	1	1.167051793758607E-5	39	TCRBV05-01*01	TCRBV05	TCRBV05-01	01				TCRBD02-01	TCRBD02	TCRBD02-01				01,02	TCRBJ01-01*01	TCRBJ01	TCRBJ01-01	01				7	8	6	4	0	4	42	51	59	-1	65	1	In	VDJ
ACTCTGGAGTCTGCTGCCTCCTCCCAGACATCTGTATATTTCTGCGCCAGCAGGGAGGGGGCGAGCACTGAAGCTTTCTTTGGACAA	CASREGASTEAFF	2	2.334103587517214E-5	39	TCRBV10-01	TCRBV10	TCRBV10-01				01,02	TCRBD01-01*01	TCRBD01	TCRBD01-01	01				TCRBJ01-01*01	TCRBJ01	TCRBJ01-01	01				2	0	7	0	3	4	42	-1	57	62	65	2	In	VDJ
AGGCTGCTGTCGGCTGCTCCCTCCCAGACATCTGTGTACTTCTGTGCCAGCAGTTCGCGTCGTTACACTGAAGCTTTCTTTGGACAA	CASSSRRYTEAFF	2	2.334103587517214E-5	39	TCRBV06-05*01	TCRBV06	TCRBV06-05	01				TCRBD02-01	TCRBD02	TCRBD02-01				01,02	TCRBJ01-01*01	TCRBJ01	TCRBJ01-01	01				4	1	7	6	5	3	42	55	56	59	64	2	In	VDJ
AAGATCCAGCCCTCAGAACCCAGGGACTCAGCTGTGTACTTCTGTGCCAGCAGTTTAGTTGGGTACACTGAAGCTTTCTTTGGACAA	CASSLVGYTEAFF	1	1.167051793758607E-5	39	TCRBV12	TCRBV12				TCRBV12-03,TCRBV12-04						TCRBD01,TCRBD02	TCRBD01-01,TCRBD02-01		TCRBJ01-01*01	TCRBJ01	TCRBJ01-01	01				1	2	0	9	1	3	42	58	60	63	64	1	In	VDJ
CTCACTGTGACATCGGCCCAAAAGAACCCGACAGCTTTCTATCTCTGTGCCAGTAGTATTGGGGACACTGAAGCTTTCTTTGGACAA	CASSIGDTEAFF	2	2.334103587517214E-5	36	TCRBV19-01	TCRBV19	TCRBV19-01				01,02					TCRBD01,TCRBD02	TCRBD01-01,TCRBD02-01		TCRBJ01-01*01	TCRBJ01	TCRBJ01-01	01				3	1	6	2	0	3	45	59	60	-1	64	2	In	VDJ
AAGATCCGGTCCACAAAGCTGGAGGACTCAGCCATGTACTTCTGTGCCAGCAGTTACAGGGGGGACACTGAAGCTTTCTTTGGACAA	CASSYRGDTEAFF	3	3.501155381275821E-5	39	TCRBV02-01*01	TCRBV02	TCRBV02-01	01				TCRBD01-01*01	TCRBD01	TCRBD01-01	01				TCRBJ01-01*01	TCRBJ01	TCRBJ01-01	01				5	1	3	1	1	3	42	54	55	63	64	3	In	VDJ
CAGCGCACACAGCAGGAGGACTCGGCCGTGTATCTCTGTGCCAGCAGCCCGAGGTTGGTAGGGGACACTGAAGCTTTCTTTGGACAA	CASSPRLVGDTEAFF	2	2.334103587517214E-5	45	TCRBV07-02*01	TCRBV07	TCRBV07-02	01				TCRBD01-01*01	TCRBD01	TCRBD01-01	01				TCRBJ01-01*01	TCRBJ01	TCRBJ01-01	01				5	11	5	2	0	3	36	48	59	-1	64	2	In	VDJ
ACTCTGGAGTCAGCTACCCGCTCCCAGACATCTGTGTATTTCTGCGCCAGCCGGGACACCCGGGACACTGAAGCTTTCTTTGGACAA	CASRDTRDTEAFF	3	3.501155381275821E-5	39	TCRBV10-02*01	TCRBV10	TCRBV10-02	01				TCRBD01-01*01	TCRBD01	TCRBD01-01	01				TCRBJ01-01*01	TCRBJ01	TCRBJ01-01	01				8	1	0	6	6	3	42	51	52	58	64	3	In	VDJ
GAGTCGGCTGCTCCCTCCCAGACATCTGTGTACTTCTGTGCCAGCAGTGACTTAAGGGGAAAGGACACTGAAGCTTTCTTTGGACAA	CASSDLRGKDTEAFF	2	2.334103587517214E-5	45	TCRBV06-01*01	TCRBV06	TCRBV06-01	01				TCRBD01-01*01	TCRBD01	TCRBD01-01	01				TCRBJ01-01*01	TCRBJ01	TCRBJ01-01	01				3	4	5	2	5	3	36	50	54	59	64	2	In	VDJ
CTGAAGATCCGGTCCACAAAGCTGGAGGACTCAGCCATGTACTTCTGTGCCAGCAGTGTAAGTAACACTGAAGCTTTCTTTGGACAA	CASSVSNTEAFF	3	3.501155381275821E-5	36	TCRBV02-01*01	TCRBV02	TCRBV02-01	01								TCRBD01,TCRBD02	TCRBD01-01,TCRBD02-01		TCRBJ01-01*01	TCRBJ01	TCRBJ01-01	01				4	2	5	5	1	2	45	58	60	62	63	3	In	VDJ
CTCAAGATCCAGCCTGCAAAGCTTGAGGACTCGGCCGTGTATCTCTGTGCCAGCAGTCTTTCTAACACTGAAGCTTTCTTTGGACAA	CASSLSNTEAFF	8	9.336414350068855E-5	36	TCRBV11-02*02	TCRBV11	TCRBV11-02	02				TCRBD02-01	TCRBD02	TCRBD02-01				01,02	TCRBJ01-01*01	TCRBJ01	TCRBJ01-01	01				6	1	4	10	4	2	45	56	57	59	63	8	In	VDJ
CTGGAGTCGCCCAGCCCCAACCAGACCTCTCTGTACTTCTGTGCCAGCAGTTCCCCGGGGTTGAACACTGAAGCTTTCTTTGGACAA	CASSSPGLNTEAFF	4	4.668207175034428E-5	42	TCRBV27-01*01	TCRBV27	TCRBV27-01	01				TCRBD02-01*01	TCRBD02	TCRBD02-01	01				TCRBJ01-01*01	TCRBJ01	TCRBJ01-01	01				4	3	8	3	1	0	39	52	55	60	61	4	In	VDJ
GATTCAGCGCACAGAGCAGCGGGACTCAGCCATGTATCGCTGTGCCAGCAGCCCACCGGGGTGAACACTGAAGCTTTCTTTGGACAA		2	2.334103587517214E-5	41	TCRBV07-07*01	TCRBV07	TCRBV07-07	01				TCRBD02-01*01	TCRBD02	TCRBD02-01	01				TCRBJ01-01*01	TCRBJ01	TCRBJ01-01	01				5	4	8	3	0	0	40	52	56	-1	61	2	Out	VDJ
GAGATCCAGCGCACAGAGCAGGGGGACTCGGCCATGTATCTCTGTGCCAGCAGCTTCCAGGTGAACACTGAAGCTTTCTTTGGACAA	CASSFQVNTEAFF	6	7.002310762551643E-5	39	TCRBV07-09	TCRBV07	TCRBV07-09				01,03	TCRBD01-01*01	TCRBD01	TCRBD01-01	01				TCRBJ01-01*01	TCRBJ01	TCRBJ01-01	01				3	1	4	4	0	0	42	56	57	-1	61	6	In	VDJ
AGCACCTTGGAGCTGGGGGACTCGGCCCTTTATCTTTGCGCCAGCAGCTGGTGGTCGGCAGTGAACACTGAAGCTTTCTTTGGACAA	CASSWWSAVNTEAFF	1	1.167051793758607E-5	45	TCRBV05-01*01	TCRBV05	TCRBV05-01	01								TCRBD01,TCRBD02	TCRBD01-01,TCRBD02-01		TCRBJ01-01*01	TCRBJ01	TCRBJ01-01	01				3	9	4	5	0	0	36	49	58	-1	61	1	In	VDJ
ACAGTGACCAGTGCCCATCCTGAAGACAGCAGCTTCTACATCTGCAGTGCCCTGGACAGTATGAACACTGAAGCTTTCTTTGGACAA	CSALDSMNTEAFF	3	3.501155381275821E-5	39	TCRBV20	TCRBV20				TCRBV20-01,TCRBV20-or09_02		TCRBD01-01*01	TCRBD01	TCRBD01-01	01				TCRBJ01-01*01	TCRBJ01	TCRBJ01-01	01				6	3	1	5	2	0	42	50	53	59	61	3	In	VDJ
ACACAGCAGGAGGACTCGGCCGTGTATCTCTGTGCCAGCAGCCGGATCGACAGGGGGAGGATGAACACTGAAGCTTTCTTTGGACAA	CASSRIDRGRMNTEAFF	4	4.668207175034428E-5	51	TCRBV07-02*01	TCRBV07	TCRBV07-02	01				TCRBD01-01*01	TCRBD01	TCRBD01-01	01				TCRBJ01-01*01	TCRBJ01	TCRBJ01-01	01				5	6	2	1	4	0	30	42	48	57	61	4	In	VDJ
GTGAGCACCTTGGAGCTGGGGGACTCGGCCCTTTATCTTTGCGCCAGCAGCTTGGGACAGATGAACACTGAAGCTTTCTTTGGACAA	CASSLGQMNTEAFF	1	1.167051793758607E-5	42	TCRBV05-01*01	TCRBV05	TCRBV05-01	01				TCRBD01-01*01	TCRBD01	TCRBD01-01	01				TCRBJ01-01*01	TCRBJ01	TCRBJ01-01	01				0	0	2	5	1	0	39	-1	55	60	61	1	In	VDJ
CTGCAGCCAGAAGACTCAGCCCTGTATCTCTGCGCCAGCAGCCCCGGAGGGGGAGGAGTCATGAACACTGAAGCTTTCTTTGGACAA	CASSPGGGGVMNTEAFF	1	1.167051793758607E-5	51	TCRBV04-01*01	TCRBV04	TCRBV04-01	01								TCRBD01,TCRBD02	TCRBD01-01,TCRBD02-01		TCRBJ01-01*01	TCRBJ01	TCRBJ01-01	01				4	4	5	1	8	0	30	43	47	53	61	1	In	VDJ
CTGGAGTCCGCTACCAGCTCCCAGACATCTGTGTACTTCTGTGCCATAAGGGACAGGGGCATGAACACTGAAGCTTTCTTTGGACAA	CAIRDRGMNTEAFF	4	4.668207175034428E-5	42	TCRBV10-03*01	TCRBV10	TCRBV10-03	01				TCRBD01-01*01	TCRBD01	TCRBD01-01	01				TCRBJ01-01*01	TCRBJ01	TCRBJ01-01	01				9	2	0	2	2	0	39	47	49	59	61	4	In	VDJ
TTGGAGTCGGCTGCTCCCTCCCAAACATCTGTGTACTTCTGTGCCAGCAGTTATGGGTACATGAACACTGAAGCTTTCTTTGGACAA	CASSYGYMNTEAFF	1	1.167051793758607E-5	42	TCRBV06	TCRBV06				TCRBV06-02,TCRBV06-03						TCRBD01,TCRBD02	TCRBD01-01,TCRBD02-01		TCRBJ01-01*01	TCRBJ01	TCRBJ01-01	01				3	1	0	9	4	0	39	53	54	57	61	1	In	VDJ
ACCTTGGAGCTGGGGGACTCGGCCCTTTATCTTTGCGCCAGCAGCCAACGACAGAAAAACATGAACACTGAAGCTTTCTTTGGACAA	CASSQRQKNMNTEAFF	1	1.167051793758607E-5	48	TCRBV05-01*01	TCRBV05	TCRBV05-01	01				TCRBD01-01*01	TCRBD01	TCRBD01-01	01				TCRBJ01-01*01	TCRBJ01	TCRBJ01-01	01				4	4	2	5	7	0	33	45	49	54	61	1	In	VDJ
CGGCTGCTCCCTCCCAGACATCTGTGTACTTCTGTGCCAGCAGTGATGGGTAGGGATGGAATGAACACTGAAGCTTTCTTTGGACAA		2	2.334103587517214E-5	49	TCRBV06-01*01	TCRBV06	TCRBV06-01	01								TCRBD01,TCRBD02	TCRBD01-01,TCRBD02-01		TCRBJ01-01*01	TCRBJ01	TCRBJ01-01	01				3	6	0	8	5	0	32	46	52	56	61	2	Out	VDJ
AAGATCCGGTCCACAAAGCTGGAGGACTCAGCCATGTACTTCTGTGCCAGCACTGCGAGTTGGAACACTGAAGCTTTCTTTGGACAA	CASTASWNTEAFF	5	5.835258968793035E-5	39	TCRBV02-01*01	TCRBV02	TCRBV02-01	01				TCRBD02-01	TCRBD02	TCRBD02-01				01,02	TCRBJ01-01*01	TCRBJ01	TCRBJ01-01	01				7	2	7	6	5	1	42	52	54	57	62	5	In	VDJ
AATGTGAACGCCTTGTTGCTGGGGGACTCGGCCCTCTATCTCTGTGCCAGCAGCGGGGCATGGAACACTGAAGCTTTCTTTGGACAA	CASSGAWNTEAFF	1	1.167051793758607E-5	39	TCRBV05-06*01	TCRBV05	TCRBV05-06	01				TCRBD01-01*01	TCRBD01	TCRBD01-01	01				TCRBJ01-01*01	TCRBJ01	TCRBJ01-01	01				4	0	7	0	3	1	42	-1	54	59	62	1	In	VDJ
CAGCCCTCAGAACCCAGGGACTCAGCTGTGTATTTTTGTGCTAGTGGTTTGGAGGGGGTTGGGAACACTGAAGCTTTCTTTGGACAA	CASGLEGVGNTEAFF	6	7.002310762551643E-5	45	TCRBV12-05*01	TCRBV12	TCRBV12-05	01				TCRBD01-01*01	TCRBD01	TCRBD01-01	01				TCRBJ01-01*01	TCRBJ01	TCRBJ01-01	01				1	0	5	1	4	1	36	-1	52	58	62	6	In	VDJ
ACGATCCAGCGCACACAGCAGGAGGACTCGGCCGTGTATCTCTGTGCCAGCAGCAAACAGGGGAACACTGAAGCTTTCTTTGGACAA	CASSKQGNTEAFF	4	4.668207175034428E-5	39	TCRBV07-02*01	TCRBV07	TCRBV07-02	01				TCRBD01-01*01	TCRBD01	TCRBD01-01	01				TCRBJ01-01*01	TCRBJ01	TCRBJ01-01	01				5	2	3	3	0	1	42	54	56	-1	62	4	In	VDJ
CAGCCCTCAGAACCCAGGGACTCAGCTGTGTACTTCTGTGCCAGCCATCAAGGACCCACCGGGAACACTGAAGCTTTCTTTGGACAA	CASHQGPTGNTEAFF	1	1.167051793758607E-5	45	TCRBV12	TCRBV12				TCRBV12-03,TCRBV12-04						TCRBD01,TCRBD02	TCRBD01-01,TCRBD02-01		TCRBJ01-01*01	TCRBJ01	TCRBJ01-01	01				8	6	1	7	7	1	36	45	51	55	62	1	In	VDJ
TCGGCCCAAAAGAACCCGACAGCTTTCTATCTCTGTGCCAGTAGTAACCCCGTTGGAGGGCGGAACACTGAAGCTTTCTTTGGACAA	CASSNPVGGRNTEAFF	5	5.835258968793035E-5	48	TCRBV19-01	TCRBV19	TCRBV19-01				01,02	TCRBD02-01*02	TCRBD02	TCRBD02-01	02				TCRBJ01-01*01	TCRBJ01	TCRBJ01-01	01				4	8	10	0	2	1	33	46	54	60	62	5	In	VDJ
GTGAGCACCTTGGAGCTGGGGGACTCGGCCCTTTATCTTTGCGCCAGCAGCCCCGGTCGTCAGAACACTGAAGCTTTCTTTGGACAA	CASSPGRQNTEAFF	1	1.167051793758607E-5	42	TCRBV05-01*01	TCRBV05	TCRBV05-01	01				TCRBD02-01	TCRBD02	TCRBD02-01				01,02	TCRBJ01-01*01	TCRBJ01	TCRBJ01-01	01				4	2	8	5	6	1	39	51	53	56	62	1	In	VDJ
ATCCAGCAGGTAGTGCGAGGAGATTCGGCAGCTTATTTCTGTGCCAGCTCACCGATACCTCGCAACACTGAAGCTTTCTTTGGACAA	CASSPIPRNTEAFF	3	3.501155381275821E-5	42	TCRBV18-01*01	TCRBV18	TCRBV18-01	01								TCRBD01,TCRBD02	TCRBD01-01,TCRBD02-01		TCRBJ01-01*01	TCRBJ01	TCRBJ01-01	01				3	0	2	8	8	2	39	-1	53	55	63	3	In	VDJ
GGAGTCAGCTGCTCCCTCCCAGACATCTGTGTACTTCTGTGCCAGCAGTTATTCGTGTAGGGAAACACTGAAGCTTTCTTTGGACAA		1	1.167051793758607E-5	44	TCRBV06-09*01	TCRBV06	TCRBV06-09	01								TCRBD01,TCRBD02	TCRBD01-01,TCRBD02-01		TCRBJ01-01*01	TCRBJ01	TCRBJ01-01	01				0	5	0	8	0	2	37	54	59	-1	63	1	Out	VDJ
AATGTGAGCACCTTGGAGCTGGGGGACTCGGCCCTTTATCTTTGCGCCAGCAGCTCGACAGGGGAAACTGAAGCTTTCTTTGGACAA	CASSSTGETEAFF	1	1.167051793758607E-5	39	TCRBV05-01*01	TCRBV05	TCRBV05-01	01				TCRBD01-01*01	TCRBD01	TCRBD01-01	01				TCRBJ01-01*01	TCRBJ01	TCRBJ01-01	01				3	1	2	2	2	5	42	55	56	64	66	1	In	VDJ
CCTGGAGTCTGCCAGGCCCTCACATACCTCTCAGTACCTCTGTGCCAGCAGTGATCAATACAGGGGACTGGAACTTTCTTTGGACAA		1	1.167051793758607E-5	41	TCRBV25-01*01	TCRBV25	TCRBV25-01	01				TCRBD01-01*01	TCRBD01	TCRBD01-01	01				TCRBJ01-01*01	TCRBJ01	TCRBJ01-01	01				3	5	3	2	7	12	40	54	59	66	73	1	Out	VDJ
CTCACTCTGGAGTCCGCTACCAGCTCCCAGACATCTGTGTACTTCTGTGCCATCAGTGGGACAGGGTTTGAACTGTTTTTTGGCAGT	CAISGTGFELFF	1	1.167051793758607E-5	36	TCRBV10-03*01	TCRBV10	TCRBV10-03	01				TCRBD01-01*01	TCRBD01	TCRBD01-01	01				TCRBJ01-04*01	TCRBJ01	TCRBJ01-04	01				4	0	1	3	4	12	45	-1	58	66	70	1	In	VDJ
AGGCTGGAGTTGGCTGCTCCCTCCCAGACATCTGTGTACTTCTGTGCCAGCAGTTACGAGGGTACCGGTCAACTGTTTTTTGGCAGT	CASSYEGTGQLFF	1	1.167051793758607E-5	39	TCRBV06-06	TCRBV06	TCRBV06-06				01,02	TCRBD02-01*02	TCRBD02	TCRBD02-01	02				TCRBJ01-04*01	TCRBJ01	TCRBJ01-04	01				2	0	11	0	8	12	42	-1	57	62	70	1	In	VDJ
GAGTCGCCCAGCCCCAACCAGACCTCTCTGTACTTCTGTGCCAGCAGTTTATCGGCAGGGGCAGTTGAAAAACTGTTTTTTGGCAGT	CASSLSAGAVEKLFF	6	7.002310762551643E-5	45	TCRBV27-01*01	TCRBV27	TCRBV27-01	01				TCRBD01-01*01	TCRBD01	TCRBD01-01	01				TCRBJ01-04*01	TCRBJ01	TCRBJ01-04	01				0	2	4	2	4	7	36	53	55	61	65	6	In	VDJ
CTGGAGTCGGCTGCTCCCTCCCAGACATCTGTGTACTTCTGTGCCAGCACGCGACAGGGGGCATCTGAAAAACTGTTTTTTGGCAGT	CASTRQGASEKLFF	2	2.334103587517214E-5	42	TCRBV06-01*01	TCRBV06	TCRBV06-01	01				TCRBD01-01*01	TCRBD01	TCRBD01-01	01				TCRBJ01-04*01	TCRBJ01	TCRBJ01-04	01				7	3	2	0	3	7	39	49	52	62	65	2	In	VDJ
CTCCACTCTGACGATCCAGCGCACACAGCAGGAGGACTCGGCCGTGTATCTCTGTGCCAGCAGCCTGAAAAACTGTTTTTTGGCAGT		1	1.167051793758607E-5	29	TCRBV07-02*01	TCRBV07	TCRBV07-02	01											TCRBJ01-04*01	TCRBJ01	TCRBJ01-04	01				5	0	0	0	1	7	52	-1	-1	64	65	1	Out	VJ
ACCAGTGCCCATCCTGAAGACAGCAGCTTCTACATCTGCAGTGCTAGGCGGTTAGGGACAGGGGATGAAAAACTGTTTTTTGGCAGT	CSARRLGTGDEKLFF	2	2.334103587517214E-5	45	TCRBV20	TCRBV20				TCRBV20-01,TCRBV20-or09_02		TCRBD01-01*01	TCRBD01	TCRBD01-01	01				TCRBJ01-04*01	TCRBJ01	TCRBJ01-04	01				3	7	0	2	0	6	36	47	54	-1	64	2	In	VDJ
AATTCCCTGGAGCTTGGTGACTCTGCTGTGTATTTCTGTGCCAGCAGCCAAGAGCCCGGCAGGGATGAAAAACTGTTTTTTGGCAGT	CASSQEPGRDEKLFF	2	2.334103587517214E-5	45	TCRBV03	TCRBV03				TCRBV03-01,TCRBV03-02		TCRBD01-01*01	TCRBD01	TCRBD01-01	01				TCRBJ01-04*01	TCRBJ01	TCRBJ01-04	01				0	6	4	3	0	6	36	53	59	-1	64	2	In	VDJ
AGCTCTCTGGAGCTGGGGGACTCAGCTTTGTATTTCTGTGCCAGCAGTTTATATGACAGTGCGGATGAAAAACTGTTTTTTGGCAGT	CASSLYDSADEKLFF	2	2.334103587517214E-5	45	TCRBV09-01	TCRBV09	TCRBV09-01				01,02	TCRBD01-01*01	TCRBD01	TCRBD01-01	01				TCRBJ01-04*01	TCRBJ01	TCRBJ01-04	01				5	7	2	5	5	6	36	47	54	59	64	2	In	VDJ
TCGGCTGCTCCCTCCCAGACATCTGTGTACTTCTGTGCCAGCAGGATAGGGACAGGGAGGGTTAATGAAAAACTGTTTTTTGGCAGT	CASRIGTGRVNEKLFF	1	1.167051793758607E-5	48	TCRBV06	TCRBV06				TCRBV06-01,TCRBV06-05		TCRBD01-01*01	TCRBD01	TCRBD01-01	01				TCRBJ01-04*01	TCRBJ01	TCRBJ01-04	01				6	4	0	3	5	4	33	44	48	57	62	1	In	VDJ
AGTTCTAAGAAGCTCCTTCTCAGTGACTCTGGCTTCTATCTCTGTGCCTCGACAGGGTTAGCTAATGAAAAACTGTTTTTTGGCAGT	CASTGLANEKLFF	1	1.167051793758607E-5	39	TCRBV30-01*01	TCRBV30	TCRBV30-01	01				TCRBD01-01*01	TCRBD01	TCRBD01-01	01				TCRBJ01-04*01	TCRBJ01	TCRBJ01-04	01				7	1	2	3	4	3	42	49	50	57	61	1	In	VDJ
GCCCTGCAGCCAGAAGACTCAGCCCTGTATCTCTGCGCCAGCAGCAAGGGACAGGGTACGACTAATGAAAAACTGTTTTTTGGCAGT	CASSKGQGTTNEKLFF	1	1.167051793758607E-5	48	TCRBV04-01*01	TCRBV04	TCRBV04-01	01				TCRBD01-01*01	TCRBD01	TCRBD01-01	01				TCRBJ01-04*01	TCRBJ01	TCRBJ01-04	01				5	2	0	3	4	2	33	45	47	56	60	1	In	VDJ
CTGCCTCCTCCCAGACATCTGTATATTTCTGCGCCAGCAGTGAGAAGGCGAGGGAGCGCAACTAATGAAAAACTGTTTTTTGGCAGT		2	2.334103587517214E-5	52	TCRBV10-01	TCRBV10	TCRBV10-01				01,02	TCRBD02-01*02	TCRBD02	TCRBD02-01	02				TCRBJ01-04*01	TCRBJ01	TCRBJ01-04	01				2	7	9	2	2	0	29	44	51	56	58	2	Out	VDJ
ATGAATGTGAGCACCTTGGAGCTGGGGGACTCGGCCCTTTATCTTTGCGCCAGCAGCTCCCAGAATGAAAAACTGTTTTTTGGCAGT	CASSSQNEKLFF	1	1.167051793758607E-5	36	TCRBV05-01*01	TCRBV05	TCRBV05-01	01				TCRBD01-01*01	TCRBD01	TCRBD01-01	01				TCRBJ01-04*01	TCRBJ01	TCRBJ01-04	01				3	2	4	5	0	5	45	58	60	-1	63	1	In	VDJ
CTGGAGTTGGCTGCTCCCTCCCAGACATCTGTGTACTTCTGTGCCAGCAGGACAGGGGCGGTAAATGAAAAACTGTTTTTTGGCAGT	CASRTGAVNEKLFF	1	1.167051793758607E-5	42	TCRBV06-06	TCRBV06	TCRBV06-06				01,02	TCRBD01-01*01	TCRBD01	TCRBD01-01	01				TCRBJ01-04*01	TCRBJ01	TCRBJ01-04	01				6	0	2	2	5	5	39	-1	50	58	63	1	In	VDJ
ATGAATGTGAGCACCTTGGAGCTGGGGGACTCGGCCCTTTATCTTTGCGCCAGCGGATTAGGAAATGAAAAACTGTTTTTTGGCAGT	CASGLGNEKLFF	3	3.501155381275821E-5	36	TCRBV05-01*01	TCRBV05	TCRBV05-01	01								TCRBD01,TCRBD02	TCRBD01-01,TCRBD02-01		TCRBJ01-04*01	TCRBJ01	TCRBJ01-04	01				7	0	1	8	6	5	45	-1	54	57	63	3	In	VDJ
CGGTCCACAAAGCTGGAGGACTCAGCCATGTACTTCTGTGCCAGCAGCTCCGACAGGGGACGAAATGAAAAACTGTTTTTTGGCAGT	CASSSDRGRNEKLFF	3	3.501155381275821E-5	45	TCRBV02-01*01	TCRBV02	TCRBV02-01	01				TCRBD01-01*01	TCRBD01	TCRBD01-01	01				TCRBJ01-04*01	TCRBJ01	TCRBJ01-04	01				6	4	2	2	4	5	36	47	51	59	63	3	In	VDJ
GAGTCGCCCAGCCCCAACCAGACCTCTCTGTACTTCTGTGCCAGCAGTCCCCGGACCCCCTCTCGGGAAAAACTGTTTTTTGGCAGT	CASSPRTPSREKLFF	5	5.835258968793035E-5	45	TCRBV27-01*01	TCRBV27	TCRBV27-01	01								TCRBD01,TCRBD02	TCRBD01-01,TCRBD02-01		TCRBJ01-04*01	TCRBJ01	TCRBJ01-04	01				5	4	1	7	10	8	36	48	52	56	66	5	In	VDJ
AAGATCCAGCCCTCAGAACCCAGGGACTCAGCTGTGTACTTCTGTGCCAGCAGAAGGGGGGGCGGCGAAAAACTGTTTTTTGGCAGT	CASRRGGGEKLFF	1	1.167051793758607E-5	39	TCRBV12	TCRBV12				TCRBV12-03,TCRBV12-04		TCRBD02-01*01	TCRBD02	TCRBD02-01	01				TCRBJ01-04*01	TCRBJ01	TCRBJ01-04	01				6	2	9	0	4	8	42	53	55	62	66	1	In	VDJ
GTGAACGCCTTGGAGCTGGACGACTCGGCCCTGTATCTCTGTGCCAGCAGCTTAACGTACCCTCCCGAAAAACTGTTTTTTGGCAGT	CASSLTYPPEKLFF	1	1.167051793758607E-5	42	TCRBV05-04*01	TCRBV05	TCRBV05-04	01								TCRBD01,TCRBD02	TCRBD01-01,TCRBD02-01		TCRBJ01-04*01	TCRBJ01	TCRBJ01-04	01				2	1	3	7	10	8	39	53	54	56	66	1	In	VDJ
GCCCTGCAGCCAGAAGACTCAGCCCTGTATCTCTGCGCCAGCAGCCCAGGACAGAGGGGGGGAAACGAAAAACTGTTTTTTGGCAGT	CASSPGQRGGNEKLFF	1	1.167051793758607E-5	48	TCRBV04-01*01	TCRBV04	TCRBV04-01	01				TCRBD02-01*01	TCRBD02	TCRBD02-01	01				TCRBJ01-04*01	TCRBJ01	TCRBJ01-04	01				4	9	9	0	4	8	33	46	55	62	66	1	In	VDJ
ATCCAGCAGGTAGTGCGAGGAGATTCGGCAGCTTATTTCTGTGCCAGCTCACCCCGGGGCGCAGGAGAAAAACTGTTTTTTGGCAGT	CASSPRGAGEKLFF	2	2.334103587517214E-5	42	TCRBV18-01*01	TCRBV18	TCRBV18-01	01								TCRBD01,TCRBD02	TCRBD01-01,TCRBD02-01		TCRBJ01-04*01	TCRBJ01	TCRBJ01-04	01				3	2	7	0	6	8	39	53	55	60	66	2	In	VDJ
CTGGAGTCGGCTGCTCCCTCCCAGACATCTGTGTACTTCTGTGCCAGCAGTGAAGCAGGGAAGGATCGGCCCCAGCATTTTGGTGAT	CASSEAGKDRPQHF	2	2.334103587517214E-5	42	TCRBV06-01*01	TCRBV06	TCRBV06-01	01								TCRBD01,TCRBD02	TCRBD01-01,TCRBD02-01		TCRBJ01-05*01	TCRBJ01	TCRBJ01-05	01				0	1	0	8	7	9	39	56	57	61	68	2	In	VDJ
AATGTGAACGCCTTGGAGCTGGACGACTCGGCCCTGTATCTCTGTGCCAGCAGCTCCGGAACTATGACGCCCCAGCATTTTGGTGAT	CASSSGTMTPQHF	1	1.167051793758607E-5	39	TCRBV05-04*01	TCRBV05	TCRBV05-04	01				TCRBD02-01	TCRBD02	TCRBD02-01				01,02	TCRBJ01-05*01	TCRBJ01	TCRBJ01-05	01				3	5	3	9	4	9	42	55	60	64	68	1	In	VDJ
AACCTGAGCTCTCTGGAGCTGGGGGACTCAGCTTTGTATTTCTGTGCCAGCAGCGTGGGGATGGGTCAGCCCCAGCATTTTGGTGAT	CASSVGMGQPQHF	2	2.334103587517214E-5	39	TCRBV09-01	TCRBV09	TCRBV09-01				01,02					TCRBD01,TCRBD02	TCRBD01-01,TCRBD02-01		TCRBJ01-05*01	TCRBJ01	TCRBJ01-05	01				2	1	0	8	4	6	42	56	57	61	65	2	In	VDJ
TGGAGTCGGCTGCTCCCTCCCAGACATCTGTGTACTTCTGTGCCAGCCGGACTAAGACAAGCGGGTCAGCCCCAGCATTTTGGTGAT		6	7.002310762551643E-5	43	TCRBV06-01*01	TCRBV06	TCRBV06-01	01				TCRBD02-01	TCRBD02	TCRBD02-01				01,02	TCRBJ01-05*01	TCRBJ01	TCRBJ01-05	01				8	1	1	9	11	6	38	47	48	54	65	6	Out	VDJ
ACAGTGACCAGTGCCCATCCTGAAGACAGCAGCTTCTACATCTGCAGTGCCTTGCCAGGGGGCGGTCAGCCCCAGCATTTTGGTGAT	CSALPGGGQPQHF	1	1.167051793758607E-5	39	TCRBV20	TCRBV20				TCRBV20-01,TCRBV20-or09_02		TCRBD01-01*01	TCRBD01	TCRBD01-01	01				TCRBJ01-05*01	TCRBJ01	TCRBJ01-05	01				6	5	4	0	2	6	42	50	55	63	65	1	In	VDJ
TCCACAAAGCTGGAGGACTCAGCCATGTACTTCTGTGCCAGCAGTCCTTACAGGGGTTTGTCCCCTCAGCCCCAGCATTTTGGTGAT	CASSPYRGLSPQPQHF	4	4.668207175034428E-5	48	TCRBV02-01*01	TCRBV02	TCRBV02-01	01				TCRBD01-01*01	TCRBD01	TCRBD01-01	01				TCRBJ01-05*01	TCRBJ01	TCRBJ01-05	01				5	4	3	2	9	6	33	45	49	56	65	4	In	VDJ
GCCCTGCAGCCAGAAGACTCAGCCCTGTATCTCTGCGCCAGCAGCCAAGATTGGCCTCGAGGTGATCAGCCCCAGCATTTTGGTGAT	CASSQDWPRGDQPQHF	3	3.501155381275821E-5	48	TCRBV04-01*01	TCRBV04	TCRBV04-01	01				TCRBD02-01*02	TCRBD02	TCRBD02-01	02				TCRBJ01-05*01	TCRBJ01	TCRBJ01-05	01				0	8	11	1	2	5	33	50	58	62	64	3	In	VDJ
ACATCGGCCCAAAAGAACCCGACAGCTTTCTATCTCTGTGCCAGTTTTGGGGAGAGGGCGAGCGATCAGCCCCAGCATTTTGGTGAT	CASFGERASDQPQHF	3	3.501155381275821E-5	45	TCRBV19-01	TCRBV19	TCRBV19-01				01,02	TCRBD02-01*02	TCRBD02	TCRBD02-01	02				TCRBJ01-05*01	TCRBJ01	TCRBJ01-05	01				8	4	9	2	10	5	36	45	49	54	64	3	In	VDJ
CCTGAGCTCTCTGGAGCTGGGGGACTCAGCTTTGTATTTCTGCTACCTTATAGAGATCCAATGAATCAGCCCCAGCATTTTGGTGAT		2	2.334103587517214E-5	41	TCRBV09-01	TCRBV09	TCRBV09-01				01,02	TCRBD02-01	TCRBD02	TCRBD02-01				01,02	TCRBJ01-05*01	TCRBJ01	TCRBJ01-05	01				14	0	4	9	18	4	40	-1	42	45	63	2	Out	VDJ
GTCTGCTGTACCCTCTCAGACATCTGTGTACTTCTGTGCCGGACGATTGGACAGACACAGATCAATCAGCCCCAGCATTTTGGTGAT		6	7.002310762551643E-5	47	TCRBV06-04	TCRBV06	TCRBV06-04				01,02	TCRBD01-01*01	TCRBD01	TCRBD01-01	01				TCRBJ01-05*01	TCRBJ01	TCRBJ01-05	01				11	8	1	5	8	3	34	40	48	54	62	6	Out	VDJ
ATGTGAGCACCTTGGAGCTGGGGGACTCGGCCCTTTATCTTTGCGCCAGCAGCACCTAGGGGCAATCAGCCCCAGCATTTTGGTGAT		1	1.167051793758607E-5	40	TCRBV05-01*01	TCRBV05	TCRBV05-01	01								TCRBD01,TCRBD02	TCRBD01-01,TCRBD02-01		TCRBJ01-05*01	TCRBJ01	TCRBJ01-05	01				4	4	5	3	0	2	41	53	57	-1	61	1	Out	VDJ
GCCTTGTTGCTGGGGGACTCGGCCCTCTATCTCTGTGCCAGCAGCTCTCTAAAGACGGGAGGCAATCAGCCCCAGCATTTTGGTGAT	CASSSLKTGGNQPQHF	3	3.501155381275821E-5	48	TCRBV05-06*01	TCRBV05	TCRBV05-06	01				TCRBD02-01*02	TCRBD02	TCRBD02-01	02				TCRBJ01-05*01	TCRBJ01	TCRBJ01-05	01				3	9	8	2	0	2	33	46	55	-1	61	3	In	VDJ
ATCCGGTCCACAAAGCTGGAGGACTCAGCCATGTACTTCTGTGCCAGCAGTCCGGGACAACGCAATCAGCCCCAGCATTTTGGTGAT	CASSPGQRNQPQHF	2	2.334103587517214E-5	42	TCRBV02-01*01	TCRBV02	TCRBV02-01	01				TCRBD01-01*01	TCRBD01	TCRBD01-01	01				TCRBJ01-05*01	TCRBJ01	TCRBJ01-05	01				5	2	0	6	2	2	39	51	53	59	61	2	In	VDJ
GTGACCAGTGCCCATCCTGAAGACAGCAGCTTCTACATCTGCAGTGCTAGAGCAGGGTTTAGCAATCAGCCCCAGCATTTTGGTGAT	CSARAGFSNQPQHF	1	1.167051793758607E-5	42	TCRBV20	TCRBV20				TCRBV20-01,TCRBV20-or09_02		TCRBD01-01*01	TCRBD01	TCRBD01-01	01				TCRBJ01-05*01	TCRBJ01	TCRBJ01-05	01				1	0	4	3	2	0	39	-1	52	57	59	1	In	VDJ
CCCTCAGAACCCAGGGACTCAGCTGTGTACTTCTGTGCCAGCAGTCACCTGGGGGGACTTAGCAATCAGCCCCAGCATTTTGGTGAT	CASSHLGGLSNQPQHF	1	1.167051793758607E-5	48	TCRBV12	TCRBV12				TCRBV12-03,TCRBV12-04		TCRBD02-01	TCRBD02	TCRBD02-01				01,02	TCRBJ01-05*01	TCRBJ01	TCRBJ01-05	01				5	8	0	10	0	0	33	45	53	-1	59	1	In	VDJ
CAGCCCTCAGAACCCAGGGACTCAGCTGTGTACTTCTGTGCCAGCAGTTTGGGCTGGGGTAGCAATCAGCCCCAGCATTTTGGTGAT	CASSLGWGSNQPQHF	1	1.167051793758607E-5	45	TCRBV12	TCRBV12				TCRBV12-03,TCRBV12-04						TCRBD01,TCRBD02	TCRBD01-01,TCRBD02-01		TCRBJ01-05*01	TCRBJ01	TCRBJ01-05	01				3	5	6	2	0	0	36	50	55	-1	59	1	In	VDJ
CTGCAGCCAGAAGACTCGGCCCTGTATCTCTGTGCCAGCAGCCAAGAAGGGCTGGGGTATAGCAATCAGCCCCAGCATTTTGGTGAT	CASSQEGLGYSNQPQHF	2	2.334103587517214E-5	51	TCRBV04-02*01	TCRBV04	TCRBV04-02	01								TCRBD01,TCRBD02	TCRBD01-01,TCRBD02-01		TCRBJ01-05*01	TCRBJ01	TCRBJ01-05	01				0	0	5	3	8	0	30	-1	47	51	59	2	In	VDJ
GCTGCTCCCTCCCAGACATCTGTGTACTTCTGTGCCAGCAGTTACAATACAGAAGTCTATAGCAATCAGCCCCAGCATTTTGGTGAT	CASSYNTEVYSNQPQHF	1	1.167051793758607E-5	51	TCRBV06	TCRBV06				TCRBV06-05,TCRBV06-06		TCRBD01-01*01	TCRBD01	TCRBD01-01	01				TCRBJ01-05*01	TCRBJ01	TCRBJ01-05	01				2	3	3	5	7	0	30	45	48	52	59	1	In	VDJ
ACAGTGACCAGTGCCCATCCTGAAGACAGCAGCTTCTACATCTGCAGTGCCCAGGAGGATAGCAATCAGCCCCAGCATTTTGGTGAT	CSAQEDSNQPQHF	1	1.167051793758607E-5	39	TCRBV20	TCRBV20				TCRBV20-01,TCRBV20-or09_02		TCRBD02-01*02	TCRBD02	TCRBD02-01	02				TCRBJ01-05*01	TCRBJ01	TCRBJ01-05	01				6	3	10	1	1	0	42	50	53	58	59	1	In	VDJ
GTGACATCGGCCCAAAAGAACCCGACAGCTTTCTATCTCTGTGCCAGTGGACCAAGAGATAGCAATCAGCCCCAGCATTTTGGTGAT	CASGPRDSNQPQHF	2	2.334103587517214E-5	42	TCRBV19-01	TCRBV19	TCRBV19-01				01,02					TCRBD01,TCRBD02	TCRBD01-01,TCRBD02-01		TCRBJ01-05*01	TCRBJ01	TCRBJ01-05	01				8	0	1	7	7	0	39	-1	48	52	59	2	In	VDJ
GCCCTCAGAACCCAGGGACTCAGCTGTGTACTTCTGTGCCAGCAGTTCCGACATGCCCATAGCAATCAGCCCCAGCATTTTGGTGAT		2	2.334103587517214E-5	47	TCRBV12	TCRBV12				TCRBV12-03,TCRBV12-04		TCRBD01-01*01	TCRBD01	TCRBD01-01	01				TCRBJ01-05*01	TCRBJ01	TCRBJ01-05	01				4	2	2	6	6	0	34	47	49	53	59	2	Out	VDJ
TCGGCTGCTCCCTCCCAGACATCTGTGTACTTCTGTGCCAGCAGACCCGGACAGACTAATAGCAATCAGCCCCAGCATTTTGGTGAT	CASRPGQTNSNQPQHF	1	1.167051793758607E-5	48	TCRBV06	TCRBV06				TCRBV06-01,TCRBV06-05		TCRBD01-01*01	TCRBD01	TCRBD01-01	01				TCRBJ01-05*01	TCRBJ01	TCRBJ01-05	01				6	4	1	5	5	0	33	44	48	54	59	1	In	VDJ
GTGAACGCCTTGTTGCTGGGGGACTCGGCCCTCTATCTCTGTGCCAGCAGCGAGACAGGGAGCAATCAGCCCCAGCATTTTGGTGAT	CASSETGSNQPQHF	1	1.167051793758607E-5	42	TCRBV05-06*01	TCRBV05	TCRBV05-06	01				TCRBD01-01*01	TCRBD01	TCRBD01-01	01				TCRBJ01-05*01	TCRBJ01	TCRBJ01-05	01				4	2	2	3	0	1	39	51	53	-1	60	1	In	VDJ
CTGCTGTCGGCTGCTCCCTCCCAGACATCTGTGTACTTCTGTGCCAGCAGTTCCCGACAGAGCAATCAGCCCCAGCATTTTGGTGAT	CASSSRQSNQPQHF	1	1.167051793758607E-5	42	TCRBV06-05*01	TCRBV06	TCRBV06-05	01				TCRBD01-01*01	TCRBD01	TCRBD01-01	01				TCRBJ01-05*01	TCRBJ01	TCRBJ01-05	01				4	3	2	5	0	1	39	52	55	-1	60	1	In	VDJ
CAGACATCTGTGTACTTCTGTGCCAGCAGTTACTTACAGGGGCTCCATATCGTATATCTCAGCAATCAGCCCCAGCATTTTGGTGAT	CASSYLQGLHIVYLSNQPQHF	1	1.167051793758607E-5	63	TCRBV06	TCRBV06				TCRBV06-05,TCRBV06-06		TCRBD01-01*01	TCRBD01	TCRBD01-01	01				TCRBJ01-05*01	TCRBJ01	TCRBJ01-05	01				1	1	3	2	18	1	18	34	35	42	60	1	In	VDJ
GTGAGCACCTTGGAGCTGGGGGACTCGGCCCTTTATCTTTGCGCCAGCAGCCCCGGACAGTCCAATCAGCCCCAGCATTTTGGTGAT	CASSPGQSNQPQHF	1	1.167051793758607E-5	42	TCRBV05-01*01	TCRBV05	TCRBV05-01	01				TCRBD01-01*01	TCRBD01	TCRBD01-01	01				TCRBJ01-05*01	TCRBJ01	TCRBJ01-05	01				4	3	1	5	2	3	39	51	54	60	62	1	In	VDJ
CGGTCCACAAAGCTGGAGGACTCAGCCATGTACTTCTGTGCCAGCAGTGACGGCGGAAGTGACAATCAGCCCCAGCATTTTGGTGAT	CASSDGGSDNQPQHF	2	2.334103587517214E-5	45	TCRBV02-01*01	TCRBV02	TCRBV02-01	01				TCRBD02-01	TCRBD02	TCRBD02-01				01,02	TCRBJ01-05*01	TCRBJ01	TCRBJ01-05	01				3	2	7	5	6	3	36	50	52	56	62	2	In	VDJ
ACATCGGCCCAAAAGAACCCGACAGCTTTCTATCTCTGTGCCAGTAGTGTCGACAGGGCCGACAATCAGCCCCAGCATTTTGGTGAT	CASSVDRADNQPQHF	5	5.835258968793035E-5	45	TCRBV19-01	TCRBV19	TCRBV19-01				01,02	TCRBD01-01*01	TCRBD01	TCRBD01-01	01				TCRBJ01-05*01	TCRBJ01	TCRBJ01-05	01				5	3	2	3	4	3	36	48	51	58	62	5	In	VDJ
ATCCAGCCCTCAGAACCCAGGGACTCAGCTGTGTACTTCTGTGCCAGCAGTCTACAGGGTAACAATCAGCCCCAGCATTTTGGTGAT	CASSLQGNNQPQHF	1	1.167051793758607E-5	42	TCRBV12	TCRBV12				TCRBV12-03,TCRBV12-04		TCRBD01-01*01	TCRBD01	TCRBD01-01	01				TCRBJ01-05*01	TCRBJ01	TCRBJ01-05	01				5	2	3	3	3	3	39	51	53	59	62	1	In	VDJ
TCAGCTACCCGCTCCCAGACATCTGTGTATTTCTGCGCCAGCAGTACTTTAGGGACAGGGACAAATCAGCCCCAGCATTTTGGTGAT	CASSTLGTGTNQPQHF	2	2.334103587517214E-5	48	TCRBV10-02*01	TCRBV10	TCRBV10-02	01				TCRBD01-01*01	TCRBD01	TCRBD01-01	01				TCRBJ01-05*01	TCRBJ01	TCRBJ01-05	01				5	6	0	3	3	4	33	45	51	60	63	2	In	VDJ
ACATCGGCCCAAAAGAACCCGACAGCTTTCTATCTCTGTGCCAGTAGTATGGGCAGGGGCCTTTTACAGCCCCAGCATTTTGGTGAT	CASSMGRGLLQPQHF	6	7.002310762551643E-5	45	TCRBV19-01	TCRBV19	TCRBV19-01				01,02	TCRBD01-01*01	TCRBD01	TCRBD01-01	01				TCRBJ01-05*01	TCRBJ01	TCRBJ01-05	01				3	3	4	2	7	7	36	50	53	59	66	6	In	VDJ
TCAATTCCCTGGAGCTTGGTGACTCTGCTGTGTATTTCTGTGCCAGCAGCCCACGACAGGGATTGACAGCCCCAGCATTTTGGTGAT		7	8.169362556310249E-5	43	TCRBV03	TCRBV03				TCRBV03-01,TCRBV03-02		TCRBD01-01*01	TCRBD01	TCRBD01-01	01				TCRBJ01-05*01	TCRBJ01	TCRBJ01-05	01				4	3	2	3	5	7	38	51	54	61	66	7	Out	VDJ
ACCAGTGCCCATCCTGAAGACAGCAGCTTCTACATCTGCAGTGCTAGAGATTTTCGGCAGGGGGGACAGCCCCAGCATTTTGGTGAT	CSARDFRQGGQPQHF	1	1.167051793758607E-5	45	TCRBV20	TCRBV20				TCRBV20-01,TCRBV20-or09_02		TCRBD01-01*01	TCRBD01	TCRBD01-01	01				TCRBJ01-05*01	TCRBJ01	TCRBJ01-05	01				0	7	4	1	2	7	36	50	57	64	66	1	In	VDJ
CAGCGCACACAGCAGGAGGACTCGGCCGTGTATCTCTGTGCCAGCAGCTTAGCTCAGGGAGGGCGACAGCCCCAGCATTTTGGTGAT	CASSLAQGGRQPQHF	2	2.334103587517214E-5	45	TCRBV07-02*01	TCRBV07	TCRBV07-02	01				TCRBD02-01*02	TCRBD02	TCRBD02-01	02				TCRBJ01-05*01	TCRBJ01	TCRBJ01-05	01				0	3	9	0	3	7	36	53	56	63	66	2	In	VDJ
TTGGCGTCTGCTGTACCCTCTCAGACATCTGTGTACTTCTGTGCCAGCAGTGACTCGAGTGCGAGACAGCCCCAGCATTTTGGTGAT	CASSDSSARQPQHF	2	2.334103587517214E-5	42	TCRBV06-04	TCRBV06	TCRBV06-04				01,02	TCRBD02-01	TCRBD02	TCRBD02-01				01,02	TCRBJ01-05*01	TCRBJ01	TCRBJ01-05	01				0	4	7	6	3	7	39	56	60	63	66	2	In	VDJ
CACAAAGCTGGAGGACTCAGCCATGTACTTCTGTGCCAGCTTTCATCCCAGGCCACAGGGGAGCGGTGTGGCTACACCTTCGGTTCG		1	1.167051793758607E-5	50	TCRBV02-01*01	TCRBV02	TCRBV02-01	01				TCRBD01-01*01	TCRBD01	TCRBD01-01	01				TCRBJ01-02*01	TCRBJ01	TCRBJ01-02	01				8	14	3	2	7	7	31	40	54	61	68	1	Out	VDJ
ATCCAGCCCTCAGAACCCAGGGACTCAGCTGTGTACTTCTGTGCCAGCAGTTTATCAGGGGTACCCGGTGGCTACACCTTCGGTTCG	CASSLSGVPGGYTF	2	2.334103587517214E-5	42	TCRBV12	TCRBV12				TCRBV12-03,TCRBV12-04		TCRBD01-01*01	TCRBD01	TCRBD01-01	01				TCRBJ01-02*01	TCRBJ01	TCRBJ01-02	01				2	1	4	2	7	7	39	54	55	61	68	2	In	VDJ
ACCAGTGCCCATCCTGAAGACAGCAGCTTCTACATCTGCAGTGCCACATCCCATGGGGTTAAGGGTTATGGCTACACCTTCGGTTCG	CSATSHGVKGYGYTF	1	1.167051793758607E-5	45	TCRBV20	TCRBV20				TCRBV20-01,TCRBV20-or09_02						TCRBD01,TCRBD02	TCRBD01-01,TCRBD02-01		TCRBJ01-02*01	TCRBJ01	TCRBJ01-02	01				6	17	5	3	1	5	36	44	61	65	66	1	In	VDJ
CTCCTTCTCAGTGACTCTGGCTTCTATCTCTGTGCCTGGAGTGCTATTACCGGGACAGGGGCTCGTTATGGCTACACCTTCGGTTCG	CAWSAITGTGARYGYTF	1	1.167051793758607E-5	51	TCRBV30-01*01	TCRBV30	TCRBV30-01	01				TCRBD01-01*01	TCRBD01	TCRBD01-01	01				TCRBJ01-02*01	TCRBJ01	TCRBJ01-02	01				1	8	0	2	5	5	30	43	51	61	66	1	In	VDJ
GAGTCGGCTGCTCCCTCCCAGACATCTGTGTACTTCTGTGCCAGCAGTGAACGGCAGACGAATCCTTATGGCTACACCTTCGGTTCG	CASSERQTNPYGYTF	1	1.167051793758607E-5	45	TCRBV06-01*01	TCRBV06	TCRBV06-01	01								TCRBD01,TCRBD02	TCRBD01-01,TCRBD02-01		TCRBJ01-02*01	TCRBJ01	TCRBJ01-02	01				2	5	2	7	7	5	36	51	56	59	66	1	In	VDJ
TGAACGCCTTGTTGCTGGGGGACTCGGCCCTCTATCTCTGTGCCAGCAGCTTGGTGGACAGGGAATTATGGCTACACCTTCGGTTCG		1	1.167051793758607E-5	43	TCRBV05-06*01	TCRBV05	TCRBV05-06	01				TCRBD01-01*01	TCRBD01	TCRBD01-01	01				TCRBJ01-02*01	TCRBJ01	TCRBJ01-02	01				0	1	1	3	3	5	38	54	55	63	66	1	Out	VDJ
ACCCTGCAGCCAGAAGACTCGGCCCTGTATCTCTGTGCCAGCAGCCAAGAGGGTGCCTCCGCATGGTATGGCTACACCTTCGGTTCG	CASSQEGASAWYGYTF	3	3.501155381275821E-5	48	TCRBV04-02*01	TCRBV04	TCRBV04-02	01								TCRBD01,TCRBD02	TCRBD01-01,TCRBD02-01		TCRBJ01-02*01	TCRBJ01	TCRBJ01-02	01				0	0	0	9	13	5	33	-1	50	53	66	3	In	VDJ
CTGAAGATCCAGCCCTCAGAACCCAGGGACTCAGCTGTGTACTTCTGTGCCAGCAGTTTAGAAGGGTATGGCTACACCTTCGGTTCG	CASSLEGYGYTF	1	1.167051793758607E-5	36	TCRBV12	TCRBV12				TCRBV12-03,TCRBV12-04						TCRBD01,TCRBD02	TCRBD01-01,TCRBD02-01		TCRBJ01-02*01	TCRBJ01	TCRBJ01-02	01				1	1	5	3	0	5	45	61	62	-1	66	1	In	VDJ
AGCTGCTCCCTCCCAGACATCTGTGTACTTCTGTGCCAGCAGTTATGGGGGACAGGGGGCTAAGAGTATGGCTACACCTTCGGTTCG		1	1.167051793758607E-5	50	TCRBV06	TCRBV06				TCRBV06-05,TCRBV06-06		TCRBD01-01*01	TCRBD01	TCRBD01-01	01				TCRBJ01-02*01	TCRBJ01	TCRBJ01-02	01				3	3	0	0	6	5	31	45	48	60	66	1	Out	VDJ
AGCTCTCTGGAGCTGGGGGACTCAGCTTTGTATTTCTGTGCCAGCAGCTTAGTAGGGACAGGGGTCTATGGCTACACCTTCGGTTCG	CASSLVGTGVYGYTF	1	1.167051793758607E-5	45	TCRBV09-01	TCRBV09	TCRBV09-01				01,02	TCRBD01-01*01	TCRBD01	TCRBD01-01	01				TCRBJ01-02*01	TCRBJ01	TCRBJ01-02	01				0	2	0	2	1	4	36	52	54	64	65	1	In	VDJ
TCTAAGAAGCTCCTTCTCAGTGACTCTGGCTTCTATCTCTGTGCCTTCCCTCCAGGGGTGCCTGGCTATGGCTACACCTTCGGTTCG	CAFPPGVPGYGYTF	1	1.167051793758607E-5	42	TCRBV30-01*01	TCRBV30	TCRBV30-01	01				TCRBD01-01*01	TCRBD01	TCRBD01-01	01				TCRBJ01-02*01	TCRBJ01	TCRBJ01-02	01				7	6	4	2	7	4	39	46	52	58	65	1	In	VDJ
CAGCGCACACAGCAGGAGGACTCCGCCGTGTATCTCTGTGCCAGCAGCCAGGAGGGGCTTGGCGGCTATGGCTACACCTTCGGTTCG	CASSQEGLGGYGYTF	3	3.501155381275821E-5	45	TCRBV07-08*01	TCRBV07	TCRBV07-08	01				TCRBD02-01*02	TCRBD02	TCRBD02-01	02				TCRBJ01-02*01	TCRBJ01	TCRBJ01-02	01				5	2	10	0	9	4	36	48	50	56	65	3	In	VDJ
ATCCAGCCCTCAGAACCCAGGGACTCAGCTGTGTACTTCTGTGCCAGCTCTACCTACGGGGGTAGCTATGGCTACACCTTCGGTTCG	CASSTYGGSYGYTF	1	1.167051793758607E-5	42	TCRBV12	TCRBV12				TCRBV12-03,TCRBV12-04		TCRBD02-01*01	TCRBD02	TCRBD02-01	01				TCRBJ01-02*01	TCRBJ01	TCRBJ01-02	01				8	8	8	2	3	4	39	48	56	62	65	1	In	VDJ
CACGCCCTGCAGCCAGAAGACTCAGCCCTGTATCTCTGCGCCAGCAGCCAAGATCTCGGGACGTCCTATGGCTACACCTTCGGTTCG	CASSQDLGTSYGYTF	1	1.167051793758607E-5	45	TCRBV04-01*01	TCRBV04	TCRBV04-01	01								TCRBD01,TCRBD02	TCRBD01-01,TCRBD02-01		TCRBJ01-02*01	TCRBJ01	TCRBJ01-02	01				0	4	0	7	3	4	36	53	57	62	65	1	In	VDJ
TCACCTACACGCCCTGCAGCCAGAAGACTCAGCCCTGTATCTCTGCGCCAGCAGCAGGAGGGGGCCTATGGCTACACCTTCGGTTCG		8	9.336414350068855E-5	38	TCRBV04-01*01	TCRBV04	TCRBV04-01	01				TCRBD01-01*01	TCRBD01	TCRBD01-01	01				TCRBJ01-02*01	TCRBJ01	TCRBJ01-02	01				5	3	5	0	0	4	43	55	58	-1	65	8	Out	VDJ
ATCAATTCCCTGGAGCTTGGTGACTCTGCTGTGTATTTCTGTGCCAGCAGCCACCTGGACAGGGCCTATGGCTACACCTTCGGTTCG	CASSHLDRAYGYTF	1	1.167051793758607E-5	42	TCRBV03	TCRBV03				TCRBV03-01,TCRBV03-02		TCRBD01-01*01	TCRBD01	TCRBD01-01	01				TCRBJ01-02*01	TCRBJ01	TCRBJ01-02	01				3	3	1	3	1	4	39	53	56	64	65	1	In	VDJ
GAGATCCAGCGCACAGAGCAGGGGGACTCGGCCATGTATCTCTGTGCCAGCAGCTTAGAACAGTACTATGGCTACACCTTCGGTTCG	CASSLEQYYGYTF	4	4.668207175034428E-5	39	TCRBV07-09	TCRBV07	TCRBV07-09				01,03	TCRBD01-01*01	TCRBD01	TCRBD01-01	01				TCRBJ01-02*01	TCRBJ01	TCRBJ01-02	01				1	1	3	5	1	3	42	58	59	63	64	4	In	VDJ
CTGGAGTCGGCTGCTCCCTCCCAGACATCTGTGTACTTCTGTGCCAGCACCACAGGGGAAAAGTACTATGGCTACACCTTCGGTTCG	CASTTGEKYYGYTF	1	1.167051793758607E-5	42	TCRBV06-01*01	TCRBV06	TCRBV06-01	01				TCRBD01-01*01	TCRBD01	TCRBD01-01	01				TCRBJ01-02*01	TCRBJ01	TCRBJ01-02	01				7	2	3	2	6	3	39	49	51	58	64	1	In	VDJ
CTGAGCTCTCTGGAGCTGGGGGACTCAGCTTTGTATTTCTGTGCCAGCAGCGTTTTCGGGGGGGACTATGGCTACACCTTCGGTTCG	CASSVFGGDYGYTF	1	1.167051793758607E-5	42	TCRBV09-01	TCRBV09	TCRBV09-01				01,02	TCRBD02-01*01	TCRBD02	TCRBD02-01	01				TCRBJ01-02*01	TCRBJ01	TCRBJ01-02	01				2	3	8	0	0	3	39	53	56	-1	64	1	In	VDJ
CACACCCTGCAGCCAGAAGACTCGGCCCTGTATCTCTGTGCCAGCAGCCAAGATTTGGAGCCGGACTATGGCTACACCTTCGGTTCG	CASSQDLEPDYGYTF	1	1.167051793758607E-5	45	TCRBV04-02*01	TCRBV04	TCRBV04-02	01				TCRBD02-01*02	TCRBD02	TCRBD02-01	02				TCRBJ01-02*01	TCRBJ01	TCRBJ01-02	01				0	3	10	2	4	3	36	53	56	60	64	1	In	VDJ
ACACAGCAGGAGGACTCGGCCGTGTATCTCTGTGCCAGCAGCTCCAGAGGACGCCGGGGGCAGGACTATGGCTACACCTTCGGTTCG	CASSSRGRRGQDYGYTF	1	1.167051793758607E-5	51	TCRBV07-02*01	TCRBV07	TCRBV07-02	01								TCRBD01,TCRBD02	TCRBD01-01,TCRBD02-01		TCRBJ01-02*01	TCRBJ01	TCRBJ01-02	01				4	12	6	0	3	3	30	43	55	61	64	1	In	VDJ
CAGCGCACACAGCAGGAGGACTCGGCCGTGTATCTCTGTGCCAGCAGCTTAAAACAGGGGGCCGACTATGGCTACACCTTCGGTTCG	CASSLKQGADYGYTF	1	1.167051793758607E-5	45	TCRBV07-02*01	TCRBV07	TCRBV07-02	01				TCRBD01-01*01	TCRBD01	TCRBD01-01	01				TCRBJ01-02*01	TCRBJ01	TCRBJ01-02	01				2	2	3	0	2	3	36	51	53	62	64	1	In	VDJ
AATGTGAACGCCTTGGAGCTGGACGACTCGGCCCTGTATCTCTGTGCCAGCAGCCGAAGGGTAGACTATGGCTACACCTTCGGTTCG	CASSRRVDYGYTF	1	1.167051793758607E-5	39	TCRBV05-04*01	TCRBV05	TCRBV05-04	01								TCRBD01,TCRBD02	TCRBD01-01,TCRBD02-01		TCRBJ01-02*01	TCRBJ01	TCRBJ01-02	01				4	3	5	3	3	3	42	54	57	61	64	1	In	VDJ
GAGTCGCCCAGCCCCAACCAGACCTCTCTGTACTTCTGTGCCAGCAGTTTATCCGACAGGGCTAACTATGGCTACACCTTCGGTTCG	CASSLSDRANYGYTF	2	2.334103587517214E-5	45	TCRBV27-01*01	TCRBV27	TCRBV27-01	01				TCRBD01-01*01	TCRBD01	TCRBD01-01	01				TCRBJ01-02*01	TCRBJ01	TCRBJ01-02	01				0	1	2	3	0	0	36	53	54	-1	61	2	In	VDJ
TTGGAGCTGGGGGACTCGGCCCTTTATCTTTGCGCCAGCAGCTTGGGACTGGGGGGGCCGACTAACTATGGCTACACCTTCGGTTCG	CASSLGLGGPTNYGYTF	1	1.167051793758607E-5	51	TCRBV05-01*01	TCRBV05	TCRBV05-01	01				TCRBD02-01*01	TCRBD02	TCRBD02-01	01				TCRBJ01-02*01	TCRBJ01	TCRBJ01-02	01				0	4	9	0	4	0	30	46	50	57	61	1	In	VDJ
CTGACAGTGACCAGTGCCCATCCTGAAGACAGCAGCTTCTACATCTGCAGTGCTTCGACTGATAACTATGGCTACACCTTCGGTTCG	CSASTDNYGYTF	1	1.167051793758607E-5	36	TCRBV20	TCRBV20				TCRBV20-01,TCRBV20-or09_02		TCRBD02-01	TCRBD02	TCRBD02-01				01,02	TCRBJ01-02*01	TCRBJ01	TCRBJ01-02	01				5	2	2	10	2	1	45	54	56	60	62	1	In	VDJ
AATGTGAACGCCTTGTTGCTGGGGGACTCGGCCCTGTATCTCTGTGCCAGCAGCTCGACGGATAACTATGGCTACACCTTCGGTTCG	CASSSTDNYGYTF	3	3.501155381275821E-5	39	TCRBV05-05*01	TCRBV05	TCRBV05-05	01								TCRBD01,TCRBD02	TCRBD01-01,TCRBD02-01		TCRBJ01-02*01	TCRBJ01	TCRBJ01-02	01				3	4	1	8	0	1	42	55	59	-1	62	3	In	VDJ
ATCCAGCCTGCAAAGCTTGAGGACTCGGCCGTGTATCTCTGTGCCAGCAGCTTAGGACAGGGGAACTATGGCTACACCTTCGGTTCG	CASSLGQGNYGYTF	9	1.0503466143827463E-4	42	TCRBV11-02*02	TCRBV11	TCRBV11-02	02				TCRBD01-01*01	TCRBD01	TCRBD01-01	01				TCRBJ01-02*01	TCRBJ01	TCRBJ01-02	01				1	0	2	2	0	2	39	-1	55	-1	63	9	In	VDJ
CTGCTGTCGGCTGCTCCCTCCCAGACATCTGTGTACTTCTGTGCCAGCAGTTACGACTCTTCGAACTATGGCTACACCTTCGGTTCG	CASSYDSSNYGYTF	1	1.167051793758607E-5	42	TCRBV06-05*01	TCRBV06	TCRBV06-05	01				TCRBD02-01	TCRBD02	TCRBD02-01				01,02	TCRBJ01-02*01	TCRBJ01	TCRBJ01-02	01				2	0	2	10	5	2	39	-1	54	58	63	1	In	VDJ
GAGCTGGGGGACTCGGCCCTTTATCTTTGCGCCAGCAGCTACTTAGGATCTACGGGACGGATCAACTATGGCTACACCTTCGGTTCG	CASSYLGSTGRINYGYTF	3	3.501155381275821E-5	54	TCRBV05-01*01	TCRBV05	TCRBV05-01	01								TCRBD01,TCRBD02	TCRBD01-01,TCRBD02-01		TCRBJ01-02*01	TCRBJ01	TCRBJ01-02	01				3	13	0	7	5	2	27	40	53	58	63	3	In	VDJ
GACAGTGACCAGTGCCCATCCTGAAGACAGCAGCTTCTACATCTGCAGTGCTAGGCAGGGGGAAACTATGGCTACACCTTCGGTTCG		2	2.334103587517214E-5	38	TCRBV20	TCRBV20				TCRBV20-01,TCRBV20-or09_02		TCRBD01-01*01	TCRBD01	TCRBD01-01	01				TCRBJ01-02*01	TCRBJ01	TCRBJ01-02	01				3	1	4	1	1	2	43	54	55	62	63	2	Out	VDJ
AACGCCTTGGAGCTGGACGACTCGGCCCTGTATCTCTGTGCCAGCAGCTTGGGGGACAGGGAAAACTATGGCTACACCTTCGGTTCG	CASSLGDRENYGYTF	1	1.167051793758607E-5	45	TCRBV05-04*01	TCRBV05	TCRBV05-04	01				TCRBD01-01*01	TCRBD01	TCRBD01-01	01				TCRBJ01-02*01	TCRBJ01	TCRBJ01-02	01				0	0	0	3	2	2	36	-1	52	61	63	1	In	VDJ
CACATCAATTCCCTGGAGCTTGGTGACTCTGCTGTGTATTTCTGTGCCAGCAGCCGAGGAGAAAACTATGGCTACACCTTCGGTTCG	CASSRGENYGYTF	1	1.167051793758607E-5	39	TCRBV03	TCRBV03				TCRBV03-01,TCRBV03-02		TCRBD02-01*02	TCRBD02	TCRBD02-01	02				TCRBJ01-02*01	TCRBJ01	TCRBJ01-02	01				4	2	10	2	2	2	42	55	57	61	63	1	In	VDJ
GCCTTGTTGCTGGGGGACTCGGCCCTGTATCTCTGTGCCAGCAGCTTGGAACTCGGCAGCCGGGGCCATGGCTACACCTTCGGTTCG	CASSLELGSRGHGYTF	2	2.334103587517214E-5	48	TCRBV05-05*01	TCRBV05	TCRBV05-05	01								TCRBD01,TCRBD02	TCRBD01-01,TCRBD02-01		TCRBJ01-02*01	TCRBJ01	TCRBJ01-02	01				0	12	7	0	1	6	33	49	61	66	67	2	In	VDJ
AGCACCTTGGAGCTGGGGGACTCGGCCCTTTATCTTTGCGCCAGCAGCTGGCAACCGGGACAGGGGAATGGCTACACCTTCGGTTCG	CASSWQPGQGNGYTF	1	1.167051793758607E-5	45	TCRBV05-01*01	TCRBV05	TCRBV05-01	01				TCRBD01-01*01	TCRBD01	TCRBD01-01	01				TCRBJ01-02*01	TCRBJ01	TCRBJ01-02	01				3	7	0	2	1	6	36	49	56	66	67	1	In	VDJ
CTGCTCCCTCCCAGACATCTGTGTACTTCTGTGCCAGCAGTTCCCCGGGTAGTGGGCAGGGAGGGATGGGGCTACACCTTCGGTTCG		1	1.167051793758607E-5	52	TCRBV06	TCRBV06				TCRBV06-05,TCRBV06-06		TCRBD02-01*02	TCRBD02	TCRBD02-01	02				TCRBJ01-02*01	TCRBJ01	TCRBJ01-02	01				4	16	9	0	4	8	29	42	58	65	69	1	Out	VDJ
CTGAATGTGAACGCCTTGTTGCTGGGGGACTCGGCCCTCTATCTCTGTGCCAGCAGCTTGAATCGTGGGGGCTACACCTTCGGTTCG	CASSLNRGGYTF	1	1.167051793758607E-5	36	TCRBV05-06*01	TCRBV05	TCRBV05-06	01								TCRBD01,TCRBD02	TCRBD01-01,TCRBD02-01		TCRBJ01-02*01	TCRBJ01	TCRBJ01-02	01				1	6	0	9	0	8	45	60	66	-1	69	1	In	VDJ
ACGTTGGCGTCTGCTGTACCCTCTCAGACATCTGTGTACTTCTGTGCCAGCAGAGAGCAGGGAACTGGGGGCTACACCTTCGGTTCG	CASREQGTGGYTF	2	2.334103587517214E-5	39	TCRBV06-04	TCRBV06	TCRBV06-04				01,02	TCRBD01-01*01	TCRBD01	TCRBD01-01	01				TCRBJ01-02*01	TCRBJ01	TCRBJ01-02	01				6	4	4	3	7	8	42	53	57	62	69	2	In	VDJ
TCCAGTCCACGGAGTCAGGGGACACAGCACTGTATTTCTGTGCCAGCAGCAAAACGGACAGAAGATAGGGGCTACACCTTCGGTTCG		4	4.668207175034428E-5	43	TCRBV21-01*01	TCRBV21	TCRBV21-01	01				TCRBD01-01*01	TCRBD01	TCRBD01-01	01				TCRBJ01-02*01	TCRBJ01	TCRBJ01-02	01				2	2	1	5	8	8	38	53	55	61	69	4	Out	VDJ
CTCTGACAGTGACCAGTGCCCATCCTGAAGACAGCAGCTTCTACATCTGCAGTGGGACGGATACCCTAGGGCTACACCTTCGGTTCG		1	1.167051793758607E-5	34	TCRBV20	TCRBV20				TCRBV20-01,TCRBV20-or09_02						TCRBD01,TCRBD02	TCRBD01-01,TCRBD02-01		TCRBJ01-02*01	TCRBJ01	TCRBJ01-02	01				7	0	1	7	11	8	47	-1	54	58	69	1	Out	VDJ
GTGACCAGTGCCCATCCTGAAGACAGCAGCTTCTACATCTGCAGAGCTGGACAGGGGGCAACCGGGGAGGGCTACACCTTCGGTTCG	CRAGQGATGEGYTF	1	1.167051793758607E-5	42	TCRBV20	TCRBV20				TCRBV20-01,TCRBV20-or09_02		TCRBD01-01*01	TCRBD01	TCRBD01-01	01				TCRBJ01-02*01	TCRBJ01	TCRBJ01-02	01				5	0	1	0	10	8	39	-1	48	59	69	1	In	VDJ
AATGTGAACGCCTTGGAGCTGGACGACTCGGCCCTGTATCTCTGTGCCAGCAGACGTGGAGGCCGGTTAGGCTACACCTTCGGTTCG	CASRRGGRLGYTF	1	1.167051793758607E-5	39	TCRBV05-04*01	TCRBV05	TCRBV05-04	01				TCRBD02-01*02	TCRBD02	TCRBD02-01	02				TCRBJ01-02*01	TCRBJ01	TCRBJ01-02	01				5	4	10	1	7	8	42	53	57	62	69	1	In	VDJ
GCCTTGGAGCTGGACGACTCGGCCCTGTATCTCTGTGCCAGCAGCCCTCCCGGGCCCCGGGGGGGAGTAGGCTACACCTTCGGTTCG	CASSPPGPRGGVGYTF	1	1.167051793758607E-5	48	TCRBV05-04*01	TCRBV05	TCRBV05-04	01				TCRBD02-01*01	TCRBD02	TCRBD02-01	01				TCRBJ01-02*01	TCRBJ01	TCRBJ01-02	01				4	12	8	0	4	8	33	45	57	65	69	1	In	VDJ
GTTGGAGTCGGCTGCTCCCTCCCAAACATCTGTGTACTTCTGTGCCAGCAATACCCCCTCCCTCGGGATAGCGGGATGTTCGGGCCG		1	1.167051793758607E-5	41	TCRBV06	TCRBV06				TCRBV06-02,TCRBV06-03		TCRBD02-01*02	TCRBD02	TCRBD02-01	02				TCRBJ02-07*01	TCRBJ02	TCRBJ02-07	01				7	18	5	3	2	16	40	50	68	76	78	1	Out	VDJ
AGCTCTCTGGAGCTGGGGGACTCAGCTTTGTATTTCTGTGCCAGCAGCGTAGAATCGACAGGCCTGGGGGAGCAGTACTTCGGGCCG	CASSVESTGLGEQYF	1	1.167051793758607E-5	45	TCRBV09-01	TCRBV09	TCRBV09-01				01,02	TCRBD01-01*01	TCRBD01	TCRBD01-01	01				TCRBJ02-07*01	TCRBJ02	TCRBJ02-07	01				0	4	2	4	7	7	36	52	56	62	69	1	In	VDJ
AATTCCCTGGAGCTTGGTGACTCTGCTGTGTATTTCTGTGCCAGCAGCCAAGATCGGGCCCTGGGGGGGGAGCAGTACTTCGGGCCG	CASSQDRALGGEQYF	1	1.167051793758607E-5	45	TCRBV03	TCRBV03				TCRBV03-01,TCRBV03-02		TCRBD02-01*01	TCRBD02	TCRBD02-01	01				TCRBJ02-07*01	TCRBJ02	TCRBJ02-07	01				0	9	9	0	0	7	36	53	62	-1	69	1	In	VDJ
AGCACCTTGGAGCTGGGGGACTCGGCCCTTTATCTTTGCGCCAGCAGCTTGGAAGGACTAGCGGGAGTCGAGCAGTACTTCGGGCCG	CASSLEGLAGVEQYF	1	1.167051793758607E-5	45	TCRBV05-01*01	TCRBV05	TCRBV05-01	01				TCRBD02-01*02	TCRBD02	TCRBD02-01	02				TCRBJ02-07*01	TCRBJ02	TCRBJ02-07	01				0	2	1	2	1	6	36	52	54	67	68	1	In	VDJ
TTGGAGATCCAGCGCACAGAGCAGGGGGACTCGGCCATGTATCTCTGTGCCAGCACCCCGGAGGTGGGCGAGCAGTACTTCGGGCCG	CASTPEVGEQYF	5	5.835258968793035E-5	36	TCRBV07-09	TCRBV07	TCRBV07-09				01,03	TCRBD02-01*02	TCRBD02	TCRBD02-01	02				TCRBJ02-07*01	TCRBJ02	TCRBJ02-07	01				7	4	10	1	4	6	45	55	59	64	68	5	In	VDJ
AACCTGAGCTCTCTGGAGCTGGGGGACTCAGCTTTGTATTTCTGTGCCAGCAGCGTAGGGACGAGGGGCGAGCAGTACTTCGGGCCG	CASSVGTRGEQYF	1	1.167051793758607E-5	39	TCRBV09-01	TCRBV09	TCRBV09-01				01,02					TCRBD01,TCRBD02	TCRBD01-01,TCRBD02-01		TCRBJ02-07*01	TCRBJ02	TCRBJ02-07	01				0	5	5	2	0	6	42	58	63	-1	68	1	In	VDJ
AAGATCCGGTCCACAAAGCTGGAGGACTCAGCCATGTACTTCTGTGCCTGTACAGGACAGGGAACCCGCGAGCAGTACTTCGGGCCG	CACTGQGTREQYF	1	1.167051793758607E-5	39	TCRBV02-01*01	TCRBV02	TCRBV02-01	01				TCRBD01-01*01	TCRBD01	TCRBD01-01	01				TCRBJ02-07*01	TCRBJ02	TCRBJ02-07	01				11	6	1	3	6	6	42	48	54	62	68	1	In	VDJ
GCCCTCAGAACCCAGGGACTCAGCTGTGTACTTCTGTGCCAGCAGTTTAAAACTCGACAGGGATAACGCGAGCAGTACTTCGGGCCG		1	1.167051793758607E-5	47	TCRBV12	TCRBV12				TCRBV12-03,TCRBV12-04		TCRBD01-01*01	TCRBD01	TCRBD01-01	01				TCRBJ02-07*01	TCRBJ02	TCRBJ02-07	01				2	6	2	3	6	6	34	49	55	62	68	1	Out	VDJ
GAGTCTGCCATCCCCAACCAGACAGCTCTTTACTTCTGTGCCACCAGTGAAACTAGCGGGAGGTCTCCCGAGCAGTACTTCGGGCCG	CATSETSGRSPEQYF	1	1.167051793758607E-5	45	TCRBV24	TCRBV24				TCRBV24-01,TCRBV24-or09_02		TCRBD02-01*02	TCRBD02	TCRBD02-01	02				TCRBJ02-07*01	TCRBJ02	TCRBJ02-07	01				4	1	3	1	5	6	36	50	51	63	68	1	In	VDJ
AATGTGAACGCCTTGGAGCTGGACGACTCGGCCCTGTATCTCTGTGCCAGCAGCTCAGGTAGGGACCCCGAGCAGTACTTCGGGCCG	CASSSGRDPEQYF	1	1.167051793758607E-5	39	TCRBV05-04*01	TCRBV05	TCRBV05-04	01								TCRBD01,TCRBD02	TCRBD01-01,TCRBD02-01		TCRBJ02-07*01	TCRBJ02	TCRBJ02-07	01				3	6	0	7	2	6	42	55	61	66	68	1	In	VDJ
AAGAACCCGACAGCTTTCTATCTCTGTGCCAGTAGTATAGTTTGATGGGGACAACAGCGGGGGGGTTACGAGCAGTACTTCGGGCCG	CASSIV*WGQQRGGYEQYF	7	8.169362556310249E-5	57	TCRBV19-01	TCRBV19	TCRBV19-01				01,02	TCRBD02-01*01	TCRBD02	TCRBD02-01	01				TCRBJ02-07*01	TCRBJ02	TCRBJ02-07	01				1	15	6	0	1	4	24	40	55	65	66	7	Stop	VDJ
CTGAGCTCTCTGGAGCTGGGGGACTCAGCTTTGTATTTCTGTGCCAGCAGCGTAGAAGCTAGCGGTTACGAGCAGTACTTCGGGCCG	CASSVEASGYEQYF	1	1.167051793758607E-5	42	TCRBV09-01	TCRBV09	TCRBV09-01				01,02	TCRBD02-01	TCRBD02	TCRBD02-01				01,02	TCRBJ02-07*01	TCRBJ02	TCRBJ02-07	01				0	3	4	5	1	4	39	55	58	65	66	1	In	VDJ
CCTGCAGCCAGAAGACTCGGCCCTGTATCTCTGCGCCAGCAGCCAAGAAACGGGACAGGAGAGCCTTACGAGCAGTACTTCGGGCCG		1	1.167051793758607E-5	50	TCRBV04-03*01	TCRBV04	TCRBV04-03	01				TCRBD01-01*01	TCRBD01	TCRBD01-01	01				TCRBJ02-07*01	TCRBJ02	TCRBJ02-07	01				0	3	0	4	7	4	31	48	51	59	66	1	Out	VDJ
AAGATCCAGCCTGCAAAGCTTGAGGACTCGGCCGTGTATCTCTGTGCCAGCAGCTTAGCGGTAATGTACGAGCAGTACTTCGGGCCG	CASSLAVMYEQYF	5	5.835258968793035E-5	39	TCRBV11-02*02	TCRBV11	TCRBV11-02	02				TCRBD02-01	TCRBD02	TCRBD02-01				01,02	TCRBJ02-07*01	TCRBJ02	TCRBJ02-07	01				1	0	8	5	5	4	42	-1	58	61	66	5	In	VDJ
CTGACGATCCAGCGCACACAGCAGGAGGACTCGGCCGTGTATCTCTGTGCCAGCAGCTTAGATTGGTACGAGCAGTACTTCGGGCCG	CASSLDWYEQYF	1	1.167051793758607E-5	36	TCRBV07-02*01	TCRBV07	TCRBV07-02	01								TCRBD01,TCRBD02	TCRBD01-01,TCRBD02-01		TCRBJ02-07*01	TCRBJ02	TCRBJ02-07	01				1	3	0	10	0	4	45	61	64	-1	66	1	In	VDJ
CTTCACATCAATTCCCTGGAGCTTGGTGACTCTGCTGTGTATTTCTGTGCCAGCAGCCTAGGGGGGTACGAGCAGTACTTCGGGCCG	CASSLGGYEQYF	1	1.167051793758607E-5	36	TCRBV03	TCRBV03				TCRBV03-01,TCRBV03-02						TCRBD01,TCRBD02	TCRBD01-01,TCRBD02-01		TCRBJ02-07*01	TCRBJ02	TCRBJ02-07	01				4	1	5	1	1	4	45	58	59	65	66	1	In	VDJ
CTGAGCTCTCTGGAGCTGGGGGACTCAGCTTTGTATTTCTGTGCCAGCAGCTTGGGACAGGGAAGGTACGAGCAGTACTTCGGGCCG	CASSLGQGRYEQYF	1	1.167051793758607E-5	42	TCRBV09-01	TCRBV09	TCRBV09-01				01,02	TCRBD01-01*01	TCRBD01	TCRBD01-01	01				TCRBJ02-07*01	TCRBJ02	TCRBJ02-07	01				4	2	0	3	4	4	39	51	53	62	66	1	In	VDJ
GAACCCGACAGCTTTCTATCTCTGTGCCAGTAGTATAGTATGTTGGGTCTTGGGACAGGGGGCTCGTACGAGCAGTACTTCGGGCCG		2	2.334103587517214E-5	59	TCRBV19-01	TCRBV19	TCRBV19-01				01,02	TCRBD01-01*01	TCRBD01	TCRBD01-01	01				TCRBJ02-07*01	TCRBJ02	TCRBJ02-07	01				1	13	0	0	3	4	22	38	51	63	66	2	Out	VDJ
TCCACAAAGCTGGAGGACTCAGCCATGTACTTCTGTGCCAGCACCGCTAGCGGGAGGATCTCTCAGTACGAGCAGTACTTCGGGCCG	CASTASGRISQYEQYF	6	7.002310762551643E-5	48	TCRBV02-01*01	TCRBV02	TCRBV02-01	01				TCRBD02-01*02	TCRBD02	TCRBD02-01	02				TCRBJ02-07*01	TCRBJ02	TCRBJ02-07	01				7	3	4	1	9	4	33	43	46	57	66	6	In	VDJ
CAATTCCCTGGAGCTTGGTGACTCTGCTGTGTATTTCTGTGCCAGCAGCCCAGACAGCATGGGGTCTACGAGCAGTACTTCGGGCCG		1	1.167051793758607E-5	44	TCRBV03	TCRBV03				TCRBV03-01,TCRBV03-02						TCRBD01,TCRBD02	TCRBD01-01,TCRBD02-01		TCRBJ02-07*01	TCRBJ02	TCRBJ02-07	01				0	6	6	2	1	3	37	54	60	64	65	1	Out	VDJ
GAGTCGGCTGCTCCCTCCCAAACATCTGTGTACTTCTGTGCCAGCAGCCGGACAGGTATCGGCCTCTACGAGCAGTACTTCGGGCCG	CASSRTGIGLYEQYF	3	3.501155381275821E-5	45	TCRBV06	TCRBV06				TCRBV06-02,TCRBV06-03		TCRBD01-01*01	TCRBD01	TCRBD01-01	01				TCRBJ02-07*01	TCRBJ02	TCRBJ02-07	01				6	2	1	4	9	3	36	47	49	56	65	3	In	VDJ
CTGCAGCCAGAAGACTCGGCCCTGTATCTCTGTGCCAGCAGCCAAGATATGTCGGTAGCAGGAATCTACGAGCAGTACTTCGGGCCG	CASSQDMSVAGIYEQYF	5	5.835258968793035E-5	51	TCRBV04-02*01	TCRBV04	TCRBV04-02	01								TCRBD01,TCRBD02	TCRBD01-01,TCRBD02-01		TCRBJ02-07*01	TCRBJ02	TCRBJ02-07	01				0	11	4	4	3	3	30	47	58	62	65	5	In	VDJ
TCTAAGAAGCTCCTTCTCAGTGACTCTGGCTTCTATCTCTGTGCCTGGAGCCCTCGGGGACAGGGCTACGAGCAGTACTTCGGGCCG	CAWSPRGQGYEQYF	1	1.167051793758607E-5	42	TCRBV30-01*01	TCRBV30	TCRBV30-01	01				TCRBD01-01*01	TCRBD01	TCRBD01-01	01				TCRBJ02-07*01	TCRBJ02	TCRBJ02-07	01				3	6	0	3	0	3	39	50	56	-1	65	1	In	VDJ
TCGGCTGCTCCCTCCCAGACATCTGTGTACTTCTGTGCCAGCAGGGGGGGCCCAGGTTCCGGGAGCTACGAGCAGTACTTCGGGCCG	CASRGGPGSGSYEQYF	2	2.334103587517214E-5	48	TCRBV06	TCRBV06				TCRBV06-01,TCRBV06-05						TCRBD01,TCRBD02	TCRBD01-01,TCRBD02-01		TCRBJ02-07*01	TCRBJ02	TCRBJ02-07	01				6	1	6	0	14	3	33	44	45	51	65	2	In	VDJ
GTGAACGCCTTGGAGCTGGACGACTCGGCCCTGTATCTCTGTGCCAGCAGCTTGCCGACAGGGAGCTACGAGCAGTACTTCGGGCCG	CASSLPTGSYEQYF	1	1.167051793758607E-5	42	TCRBV05-04*01	TCRBV05	TCRBV05-04	01				TCRBD01-01*01	TCRBD01	TCRBD01-01	01				TCRBJ02-07*01	TCRBJ02	TCRBJ02-07	01				1	2	2	3	2	3	39	54	56	63	65	1	In	VDJ
GTGAGCACCTTGGAGCTGGGGGACTCGGCCCTTTATCTTTGCGCCAGCAGCTTCGACATCTCGAGCTACGAGCAGTACTTCGGGCCG	CASSFDISSYEQYF	3	3.501155381275821E-5	42	TCRBV05-01*01	TCRBV05	TCRBV05-01	01				TCRBD01-01*01	TCRBD01	TCRBD01-01	01				TCRBJ02-07*01	TCRBJ02	TCRBJ02-07	01				2	1	2	6	7	3	39	53	54	58	65	3	In	VDJ
ATGAATGTGAGCACCTTGGAGCTGGGGGACTCGGCCCTTTATCTTTGCGCCAGCAGCTTGGACAGCTACGAGCAGTACTTCGGGCCG	CASSLDSYEQYF	1	1.167051793758607E-5	36	TCRBV05-01*01	TCRBV05	TCRBV05-01	01				TCRBD01-01*01	TCRBD01	TCRBD01-01	01				TCRBJ02-07*01	TCRBJ02	TCRBJ02-07	01				0	0	3	5	0	3	45	-1	61	-1	65	1	In	VDJ
TTGGAGCTGGGGGACTCGGCCCTTTATCTTTGCGCCAGCAGCTTAGGGTTACAGCGGGTAAATTCCTACGAGCAGTACTTCGGGCCG	CASSLGLQRVNSYEQYF	2	2.334103587517214E-5	51	TCRBV05-01*01	TCRBV05	TCRBV05-01	01				TCRBD02-01	TCRBD02	TCRBD02-01				01,02	TCRBJ02-07*01	TCRBJ02	TCRBJ02-07	01				2	8	6	4	5	1	30	44	52	58	63	2	In	VDJ
ATCCAGCCCTCAGAGCCCAGGGACTCAGCTGTGTACTTCTGTGCCAGCAGTAAGGGACAGGGGTCCTACGAGCAGTACTTCGGGCCG	CASSKGQGSYEQYF	1	1.167051793758607E-5	42	TCRBV12	TCRBV12				TCRBV12-03,TCRBV12-04		TCRBD01-01*01	TCRBD01	TCRBD01-01	01				TCRBJ02-07*01	TCRBJ02	TCRBJ02-07	01				5	2	0	2	0	1	39	51	53	-1	63	1	In	VDJ
AACGCCTTGGAGCTGGACGACTCGGCCCTGTATCTCTGTGCCAGCAGCTACGACAGGGGTGTCTCCTACGAGCAGTACTTCGGGCCG	CASSYDRGVSYEQYF	1	1.167051793758607E-5	45	TCRBV05-04*01	TCRBV05	TCRBV05-04	01				TCRBD01-01*01	TCRBD01	TCRBD01-01	01				TCRBJ02-07*01	TCRBJ02	TCRBJ02-07	01				3	2	2	2	3	0	36	49	51	59	62	1	In	VDJ
TGTGACATCGGCCCAAAAGAACCCGACAGCTTTCTATCTCTGTGCCAGTAGAGTCTAGCGGTCTCCTACGAGCAGTACTTCGGGCCG		4	4.668207175034428E-5	41	TCRBV19-01	TCRBV19	TCRBV19-01				01,02	TCRBD02-01	TCRBD02	TCRBD02-01				01,02	TCRBJ02-07*01	TCRBJ02	TCRBJ02-07	01				6	3	4	5	1	0	40	51	54	61	62	4	Out	VDJ
ATCAATTCCCTGGAGCTTGGTGACTCTGCTGTGTATTTCTGTGCCAGCAGCCGCGGACTTGGCTCCTACGAGCAGTACTTCGGGCCG	CASSRGLGSYEQYF	1	1.167051793758607E-5	42	TCRBV03	TCRBV03				TCRBV03-01,TCRBV03-02		TCRBD02-01	TCRBD02	TCRBD02-01				01,02	TCRBJ02-07*01	TCRBJ02	TCRBJ02-07	01				4	2	1	10	3	0	39	52	54	59	62	1	In	VDJ
ATCAATTCCCTGGAGCTTGGTGACTCTGCTGTGTATTTCTGTGCCAGCAGCCTGCGGGAGGGCTCCTACGAGCAGTACTTCGGGCCG	CASSLREGSYEQYF	5	5.835258968793035E-5	42	TCRBV03	TCRBV03				TCRBV03-01,TCRBV03-02		TCRBD02-01*02	TCRBD02	TCRBD02-01	02				TCRBJ02-07*01	TCRBJ02	TCRBJ02-07	01				4	1	7	0	0	0	39	52	53	-1	62	5	In	VDJ
ATCAATTCCCTGGAGCTTGGTGACTCTGCTGTGTATTTCTGTGCCAGCAGCCCCGGGACTAGCTCCTACGAGCAGTACTTCGGGCCG	CASSPGTSSYEQYF	1	1.167051793758607E-5	42	TCRBV03	TCRBV03				TCRBV03-01,TCRBV03-02		TCRBD02-01	TCRBD02	TCRBD02-01				01,02	TCRBJ02-07*01	TCRBJ02	TCRBJ02-07	01				4	2	0	8	0	0	39	52	54	-1	62	1	In	VDJ
ACCAGTGCCCATCCTGAAGACAGCAGCTTCTACATCTGCAGTGCTAGAGATATTCGAGGCAGCTCCTACGAGCAGTACTTCGGGCCG	CSARDIRGSSYEQYF	1	1.167051793758607E-5	45	TCRBV20	TCRBV20				TCRBV20-01,TCRBV20-or09_02		TCRBD02-01*02	TCRBD02	TCRBD02-01	02				TCRBJ02-07*01	TCRBJ02	TCRBJ02-07	01				0	5	11	1	3	0	36	50	55	59	62	1	In	VDJ
GAGTCGGCTGCTCCCTCCCAGACATCTGTGTACTTCTGTGCCAGCGCGACTGAGGCGGGAAGCTCCTACGAGCAGTACTTCGGGCCG	CASATEAGSSYEQYF	2	2.334103587517214E-5	45	TCRBV06-01*01	TCRBV06	TCRBV06-01	01				TCRBD02-01*02	TCRBD02	TCRBD02-01	02				TCRBJ02-07*01	TCRBJ02	TCRBJ02-07	01				8	9	7	3	2	0	36	45	54	60	62	2	In	VDJ
ATCCAGCGCACACAGCAGGAGGACTCGGCCGTGTATCTCTGTGCCAGCAGCTTAGTCCGGCCCTCCTACGAGCAGTACTTCGGGCCG	CASSLVRPSYEQYF	1	1.167051793758607E-5	42	TCRBV07-02*01	TCRBV07	TCRBV07-02	01								TCRBD01,TCRBD02	TCRBD01-01,TCRBD02-01		TCRBJ02-07*01	TCRBJ02	TCRBJ02-07	01				1	3	9	0	1	0	39	55	58	61	62	1	In	VDJ
CTGTCGGCTGCTCCCTCCCAGACATCTGTGTACTTCTGTGCCAGCAGTTACACTTGGGACACCTCCTACGAGCAGTACTTCGGGCCG	CASSYTWDTSYEQYF	1	1.167051793758607E-5	45	TCRBV06-05*01	TCRBV06	TCRBV06-05	01				TCRBD01-01*01	TCRBD01	TCRBD01-01	01				TCRBJ02-07*01	TCRBJ02	TCRBJ02-07	01				2	4	0	6	1	0	36	51	55	61	62	1	In	VDJ
CACATCAATTCCCTGGAGCTTGGTGACTCTGCTGTGTATTTCTGTGCCAGCAGGTCAGCCTACTCCTACGAGCAGTACTTCGGGCCG	CASRSAYSYEQYF	1	1.167051793758607E-5	39	TCRBV03	TCRBV03				TCRBV03-01,TCRBV03-02						TCRBD01,TCRBD02	TCRBD01-01,TCRBD02-01		TCRBJ02-07*01	TCRBJ02	TCRBJ02-07	01				6	2	4	5	4	0	42	53	55	58	62	1	In	VDJ
AGCACCTTGGAGCTGGGGGACTCGGCCCTTTATCTTTGCGCCAGCAGCTCGGGACTAGCGAACTCCTACGAGCAGTACTTCGGGCCG	CASSSGLANSYEQYF	1	1.167051793758607E-5	45	TCRBV05-01*01	TCRBV05	TCRBV05-01	01				TCRBD02-01	TCRBD02	TCRBD02-01				01,02	TCRBJ02-07*01	TCRBJ02	TCRBJ02-07	01				3	1	0	6	2	0	36	49	50	60	62	1	In	VDJ
CCTCCCAAACATCTGTGTACTTCTGTGCCAGCAGTTACTCGAAGGTAATTGGCGGACAGGGGTGCCTACGAGCAGTACTTCGGGCCG		1	1.167051793758607E-5	58	TCRBV06	TCRBV06				TCRBV06-02,TCRBV06-03		TCRBD01-01*01	TCRBD01	TCRBD01-01	01				TCRBJ02-07*01	TCRBJ02	TCRBJ02-07	01				0	13	1	2	2	2	23	40	53	62	64	1	Out	VDJ
AAAGCTGGAGGACTCAGCCATGTACTTCTGTGCCAGCAGGATCCGGGACAGTTCTCCGGGTTGGCCTACGAGCAGTACTTCGGGCCG		1	1.167051793758607E-5	53	TCRBV02-01*01	TCRBV02	TCRBV02-01	01				TCRBD01-01*01	TCRBD01	TCRBD01-01	01				TCRBJ02-07*01	TCRBJ02	TCRBJ02-07	01				6	5	0	5	13	2	28	39	44	51	64	1	Out	VDJ
GAGTCCGCCAGCACCAACCAGACATCTATGTACCTCTGTGCCAGCAGGTATACAAGGACCGGGGCCTACGAGCAGTACTTCGGGCCG	CASRYTRTGAYEQYF	9	1.0503466143827463E-4	45	TCRBV28-01*01	TCRBV28	TCRBV28-01	01				TCRBD02-01*01	TCRBD02	TCRBD02-01	01				TCRBJ02-07*01	TCRBJ02	TCRBJ02-07	01				6	12	8	3	0	2	36	47	59	-1	64	9	In	VDJ
GGCCCAAAAGAACCCGACAGCTTTCTATCTCTGTGCCAGTAGTATGTCCGAAAGGACAGGAGGGCCTACGAGCAGTACTTCGGGCCG		2	2.334103587517214E-5	50	TCRBV19-01	TCRBV19	TCRBV19-01				01,02	TCRBD01-01*01	TCRBD01	TCRBD01-01	01				TCRBJ02-07*01	TCRBJ02	TCRBJ02-07	01				3	8	1	4	4	2	31	45	53	60	64	2	Out	VDJ
ATCCAGCGCACACAGCAGGAGGACTCGGCCGTGTATCTCTGTGCCAGCAGCTCGGGACTAGCGGCCTACGAGCAGTACTTCGGGCCG	CASSSGLAAYEQYF	1	1.167051793758607E-5	42	TCRBV07-02*01	TCRBV07	TCRBV07-02	01				TCRBD02-01	TCRBD02	TCRBD02-01				01,02	TCRBJ02-07*01	TCRBJ02	TCRBJ02-07	01				4	1	0	5	0	2	39	52	53	-1	64	1	In	VDJ
CCAAAAGAACCCGACAGCTTTCTATCTCTGTGCCAGTAGTGGACCGGGACAGGGAACGATTTAGCCTACGAGCAGTACTTCGGGCCG		3	3.501155381275821E-5	53	TCRBV19-01	TCRBV19	TCRBV19-01				01,02	TCRBD01-01*01	TCRBD01	TCRBD01-01	01				TCRBJ02-07*01	TCRBJ02	TCRBJ02-07	01				5	5	0	3	10	2	28	40	45	54	64	3	Out	VDJ
CCCTCCCAAACATCTGTGTACTTCTGTGCCAGCAGAACCTTCGGGACTAGCGGGAGGTACGTTCCCTACGAGCAGTACTTCGGGCCG	CASRTFGTSGRYVPYEQYF	1	1.167051793758607E-5	57	TCRBV06	TCRBV06				TCRBV06-02,TCRBV06-03		TCRBD02-01*02	TCRBD02	TCRBD02-01	02				TCRBJ02-07*01	TCRBJ02	TCRBJ02-07	01				6	7	0	1	7	2	24	35	42	57	64	1	In	VDJ
GGCTGCTCCCTCCCAGACATCTGTGTACTTCTGTGCCAGGGGCCGTCGACAGAAACAGGGGTGCCCTACGAGCAGTACTTCGGGCCG		1	1.167051793758607E-5	50	TCRBV06	TCRBV06				TCRBV06-01,TCRBV06-05,TCRBV06-06		TCRBD01-01*01	TCRBD01	TCRBD01-01	01				TCRBJ02-07*01	TCRBJ02	TCRBJ02-07	01				9	15	3	2	3	2	31	39	54	61	64	1	Out	VDJ
AGGCTGCTGTCGGCTGCTCCCTCCCAGACATCTGTGTACTTCTGTGCCAGCAAACGACAGGTGACCTACGAGCAGTACTTCGGGCCG	CASKRQVTYEQYF	1	1.167051793758607E-5	39	TCRBV06-05*01	TCRBV06	TCRBV06-05	01				TCRBD01-01*01	TCRBD01	TCRBD01-01	01				TCRBJ02-07*01	TCRBJ02	TCRBJ02-07	01				7	3	2	4	3	2	42	52	55	61	64	1	In	VDJ
CTGGAGTCAGCTACCCGCTCCCAGACATCTGTGTATTTCTGCGCCAGCAGTGAATACACAGGGACCTACGAGCAGTACTTCGGGCCG	CASSEYTGTYEQYF	1	1.167051793758607E-5	42	TCRBV10-02*01	TCRBV10	TCRBV10-02	01				TCRBD01-01*01	TCRBD01	TCRBD01-01	01				TCRBJ02-07*01	TCRBJ02	TCRBJ02-07	01				3	4	3	3	1	2	39	53	57	63	64	1	In	VDJ
ACACAGCAGGAGGACTCGGCCGTGTATCTCTGTGCCAGCAGCTCTTAGAACCCTAGCGGGGCGACCTACGAGCAGTACTTCGGGCCG	CASSS*NPSGATYEQYF	1	1.167051793758607E-5	51	TCRBV07-02*01	TCRBV07	TCRBV07-02	01				TCRBD02-01*01	TCRBD02	TCRBD02-01	01				TCRBJ02-07*01	TCRBJ02	TCRBJ02-07	01				4	9	4	3	3	2	30	43	52	61	64	1	Stop	VDJ
GCTGCTCCCTCCCAAACATCTGTGTACTTCTGTGCCAGCAGTTACTCGATTTCCGGGAGGATCACCTACGAGCAGTACTTCGGGCCG	CASSYSISGRITYEQYF	2	2.334103587517214E-5	51	TCRBV06	TCRBV06				TCRBV06-02,TCRBV06-03		TCRBD02-01*02	TCRBD02	TCRBD02-01	02				TCRBJ02-07*01	TCRBJ02	TCRBJ02-07	01				0	6	8	1	4	2	30	47	53	60	64	2	In	VDJ
GAGATCCAGCGCACAGAGCAGGGGGACTCGGCCATGTATCTCTGTGCCAGCAGCTTCGGGGGCACCTACGAGCAGTACTTCGGGCCG	CASSFGGTYEQYF	4	4.668207175034428E-5	39	TCRBV07-09	TCRBV07	TCRBV07-09				01,03					TCRBD01,TCRBD02	TCRBD01-01,TCRBD02-01		TCRBJ02-07*01	TCRBJ02	TCRBJ02-07	01				3	1	6	0	1	2	42	56	57	63	64	4	In	VDJ
GTGAGCACCTTGGAGCTGGGGGACTCGGCCCTTTATCTTTGCGCCAGCAGCCGGGGTCTCGGCACCTACGAGCAGTACTTCGGGCCG	CASSRGLGTYEQYF	1	1.167051793758607E-5	42	TCRBV05-01*01	TCRBV05	TCRBV05-01	01				TCRBD02-01*01	TCRBD02	TCRBD02-01	01				TCRBJ02-07*01	TCRBJ02	TCRBJ02-07	01				4	0	8	3	8	2	39	-1	51	56	64	1	In	VDJ
TTCCCTGGAGCTTGGTGACTCTGCTGTGTATTTCTGTGCCAGCAGCCAAGACAAGCGTAAGGCACCTACGAGCAGTACTTCGGGCCG		3	3.501155381275821E-5	47	TCRBV03	TCRBV03				TCRBV03-01,TCRBV03-02		TCRBD02-01	TCRBD02	TCRBD02-01				01,02	TCRBJ02-07*01	TCRBJ02	TCRBJ02-07	01				0	2	6	6	7	2	34	51	53	57	64	3	Out	VDJ
AAGATCCGGTCCACAAAGCTGGAGGACTCAGCCATGTACTTCTGTGCCACTGGTCGGGACAAGCACTACGAGCAGTACTTCGGGCCG	CATGRDKHYEQYF	1	1.167051793758607E-5	39	TCRBV02-01*01	TCRBV02	TCRBV02-01	01				TCRBD01-01*01	TCRBD01	TCRBD01-01	01				TCRBJ02-07*01	TCRBJ02	TCRBJ02-07	01				10	6	0	6	4	3	42	49	55	61	65	1	In	VDJ
ACGATCCAGCGCACACAGCAGGAGGACTCGGCCGTGTATCTCTGTGCCAGCAGCTTAGACAGGGGATACGAGCAGTACTTCGGGCCG	CASSLDRGYEQYF	1	1.167051793758607E-5	39	TCRBV07-02*01	TCRBV07	TCRBV07-02	01				TCRBD01-01*01	TCRBD01	TCRBD01-01	01				TCRBJ02-07*01	TCRBJ02	TCRBJ02-07	01				1	0	3	2	1	4	42	-1	58	65	66	1	In	VDJ
TGAGCACCTTGGAGCTGGGGGACTCGGCCCTTTATCTTTGCGCCAGCCTCGGGACAGGGGGAGGGACACGAGCAGTACTTCGGGCCG		1	1.167051793758607E-5	43	TCRBV05-01*01	TCRBV05	TCRBV05-01	01				TCRBD01-01*01	TCRBD01	TCRBD01-01	01				TCRBJ02-07*01	TCRBJ02	TCRBJ02-07	01				7	3	0	1	6	5	38	47	50	61	67	1	Out	VDJ
GAGTCGGCTGCTCCCTCCCAGACATCTGTGTACTTCTGTGCCAGCAGTGAACGGGGCAGGGGGCTGCGAGAGCAGTACTTCGGGCCG	CASSERGRGLREQYF	1	1.167051793758607E-5	45	TCRBV06-01*01	TCRBV06	TCRBV06-01	01				TCRBD01-01*01	TCRBD01	TCRBD01-01	01				TCRBJ02-07*01	TCRBJ02	TCRBJ02-07	01				2	5	4	0	5	7	36	51	56	64	69	1	In	VDJ
GACAGTGACCAGTGCCCATCCTGAAGACAGCAGCTTCTACATCTGCAGTGCGGAGACTAGCCTCCCTGCCAGCAGTACTTCGGGCCG		2	2.334103587517214E-5	38	TCRBV20	TCRBV20				TCRBV20-01,TCRBV20-or09_02		TCRBD02-01	TCRBD02	TCRBD02-01				01,02	TCRBJ02-07*01	TCRBJ02	TCRBJ02-07	01				6	3	2	7	9	8	43	51	54	61	70	2	Out	VDJ
AGTGCCCATCCTGAAGACAGCAGCTTCTACATCTGCAGTGCTAGCCCTAGCCCCAGGTCCCTCAGGACGAAGCAGTACTTCGGGCCG	CSASPSPRSLRTKQYF	2	2.334103587517214E-5	48	TCRBV20	TCRBV20				TCRBV20-01,TCRBV20-or09_02		TCRBD02-01	TCRBD02	TCRBD02-01				01,02	TCRBJ02-07*01	TCRBJ02	TCRBJ02-07	01				3	2	4	7	19	8	33	44	46	51	70	2	In	VDJ
CTGAAGATCCGGTCCACAAAGCTGGAGGACTCAGCCATGTACTTCTGTGCCAGCAAGATCTGGGGGAACACCATATATTTTGGAGAG	CASKIWGNTIYF	2	2.334103587517214E-5	36	TCRBV02-01*01	TCRBV02	TCRBV02-01	01								TCRBD01,TCRBD02	TCRBD01-01,TCRBD02-01		TCRBJ01-03*01	TCRBJ01	TCRBJ01-03	01				7	6	6	1	0	7	45	55	61	-1	66	2	In	VDJ
GAGTCAGCTGCTCCCTCCCAGACATCTGTGTACTTCTGTGCCAGCAGTTTTAACCGGGACAGCTGAAACACCATATATTTTGGAGAG	CASSFNRDS*NTIYF	1	1.167051793758607E-5	45	TCRBV06-09*01	TCRBV06	TCRBV06-09	01				TCRBD01-01*01	TCRBD01	TCRBD01-01	01				TCRBJ01-03*01	TCRBJ01	TCRBJ01-03	01				4	6	0	5	2	5	36	49	55	62	64	1	Stop	VDJ
ACCCTGCAGCCAGAAGACTCGGCCCTGTATCTCTGCGCCAGCAGCCAGGAGCAGGGGGCGGTTGGAAACACCATATATTTTGGAGAG	CASSQEQGAVGNTIYF	3	3.501155381275821E-5	48	TCRBV04-03*01	TCRBV04	TCRBV04-03	01				TCRBD01-01*01	TCRBD01	TCRBD01-01	01				TCRBJ01-03*01	TCRBJ01	TCRBJ01-03	01				3	4	4	0	3	3	33	47	51	59	62	3	In	VDJ
GAGTCTGCCAGGCCCTCACATACCTCTCAGTACCTCTGTGCCAGCAGTCAGAGGGGGCAAGGTGGAAACACCATATATTTTGGAGAG	CASSQRGQGGNTIYF	1	1.167051793758607E-5	45	TCRBV25-01*01	TCRBV25	TCRBV25-01	01				TCRBD01-01*01	TCRBD01	TCRBD01-01	01				TCRBJ01-03*01	TCRBJ01	TCRBJ01-03	01				5	3	5	0	4	3	36	48	51	58	62	1	In	VDJ
AATGTGAACGCCTTGGAGCTGGACGACTCGGCCCTGTATCTCTGTGCCAGCAGCTTGGGTTCTGGAAACACCATATATTTTGGAGAG	CASSLGSGNTIYF	1	1.167051793758607E-5	39	TCRBV05-04*01	TCRBV05	TCRBV05-04	01											TCRBJ01-03*01	TCRBJ01	TCRBJ01-03	01				0	0	0	0	2	1	42	-1	-1	58	60	1	In	VJ
AGCCCTCAGAACCCAGGGACTCAGCTGTGTACTTCTGTGCCAGCAGTGCCAATATAGTAGTCTGGAAACACCATATATTTTGGAGAG		1	1.167051793758607E-5	46	TCRBV12	TCRBV12				TCRBV12-03,TCRBV12-04		TCRBD02-01	TCRBD02	TCRBD02-01				01,02	TCRBJ01-03*01	TCRBJ01	TCRBJ01-03	01				5	7	5	8	3	1	35	47	54	57	60	1	Out	VDJ
CCTGCAAAGCTTGAGGACTCGGCCGTGTATCTCTGTGCCAGCAGCATCCAGGGAAAGTTCTCTGGAAACACCATATATTTTGGAGAG	CASSIQGKFSGNTIYF	8	9.336414350068855E-5	48	TCRBV11-02*02	TCRBV11	TCRBV11-02	02				TCRBD01-01*01	TCRBD01	TCRBD01-01	01				TCRBJ01-03*01	TCRBJ01	TCRBJ01-03	01				5	3	4	3	6	0	33	45	48	53	59	8	In	VDJ
CTACACGCCCTGCAGCCAGAAGACTCAGCCCTGTATCTCTGCGCCAGCAGTACACAGAGCTCTGGAAACACCATATATTTTGGAGAG	CASSTQSSGNTIYF	1	1.167051793758607E-5	42	TCRBV04-01*01	TCRBV04	TCRBV04-01	01				TCRBD01-01*01	TCRBD01	TCRBD01-01	01				TCRBJ01-03*01	TCRBJ01	TCRBJ01-03	01				6	3	3	5	2	0	39	50	53	57	59	1	In	VDJ
ACGCCCTGCAGCCAGAAGACTCAGCCCTGTATCTCTGCGCCAGCAGCCCGACGTGGGGACTCTGGAAACACCATATATTTTGGAGAG		5	5.835258968793035E-5	46	TCRBV04-01*01	TCRBV04	TCRBV04-01	01								TCRBD01,TCRBD02	TCRBD01-01,TCRBD02-01		TCRBJ01-03*01	TCRBJ01	TCRBJ01-03	01				4	7	0	8	0	0	35	48	55	-1	59	5	Out	VDJ
CTGTCGGCTGCTCCCTCCCAGACATCTGTGTACTTCTGTGCCAGCAAGAGGGAAACGGACTCTGGAAACACCATATATTTTGGAGAG	CASKRETDSGNTIYF	1	1.167051793758607E-5	45	TCRBV06-05*01	TCRBV06	TCRBV06-05	01				TCRBD02-01*02	TCRBD02	TCRBD02-01	02				TCRBJ01-03*01	TCRBJ01	TCRBJ01-03	01				7	1	11	0	7	0	36	46	47	52	59	1	In	VDJ
CCCTCAGAACCCAGGGACTCAGCTGTGTACTTCTGTGCCAGCAGTTTAGACACAGGGGTATCTGGAAACACCATATATTTTGGAGAG	CASSLDTGVSGNTIYF	1	1.167051793758607E-5	48	TCRBV12	TCRBV12				TCRBV12-03,TCRBV12-04		TCRBD01-01*01	TCRBD01	TCRBD01-01	01				TCRBJ01-03*01	TCRBJ01	TCRBJ01-03	01				1	2	3	2	2	1	33	49	51	58	60	1	In	VDJ
TCGGCTGCTCCCTCCCAGACATCTGTGTACTTCTGTGCCAGCAGTTACTCAAAGCTAATCGCTGGAAACACCATATATTTTGGAGAG	CASSYSKLIAGNTIYF	1	1.167051793758607E-5	48	TCRBV06-05*01	TCRBV06	TCRBV06-05	01				TCRBD02-01	TCRBD02	TCRBD02-01				01,02	TCRBJ01-03*01	TCRBJ01	TCRBJ01-03	01				0	4	4	9	4	2	33	50	54	57	61	1	In	VDJ
AGCACCTTGGAGCTGGGGGACTCGGCCCTTTATCTTTGCGCCAGCAGCTTGGGAGATCTGCCTGGAAACACCATATATTTTGGAGAG	CASSLGDLPGNTIYF	1	1.167051793758607E-5	45	TCRBV05-01*01	TCRBV05	TCRBV05-01	01				TCRBD02-01*02	TCRBD02	TCRBD02-01	02				TCRBJ01-03*01	TCRBJ01	TCRBJ01-03	01				0	0	11	2	6	2	36	-1	52	55	61	1	In	VDJ
TCTAAGAAGCTCCTTCTCAGTGACTCTGGCTTCTATCTCTGTGCCTGGAGTCCAGACATCGCGGGAAACACCATATATTTTGGAGAG	CAWSPDIAGNTIYF	1	1.167051793758607E-5	42	TCRBV30-01*01	TCRBV30	TCRBV30-01	01				TCRBD01-01*01	TCRBD01	TCRBD01-01	01				TCRBJ01-03*01	TCRBJ01	TCRBJ01-03	01				2	3	2	6	5	4	39	51	54	58	63	1	In	VDJ
TCGGCTGCTCCCTCCCAGACATCTGTGTACTTCTGTGCCAGCAGACGTATAGGGGGCTTGAAGGGAAACACCATATATTTTGGAGAG	CASRRIGGLKGNTIYF	1	1.167051793758607E-5	48	TCRBV06	TCRBV06				TCRBV06-01,TCRBV06-05		TCRBD01-01*01	TCRBD01	TCRBD01-01	01				TCRBJ01-03*01	TCRBJ01	TCRBJ01-03	01				6	6	5	0	6	4	33	44	50	57	63	1	In	VDJ
CTTCACCTACACACCCTGCAGCCAGAAGACTCGGCCCTGTATCTCTGCGCCAGCAGCTCCGCCGGAAACACCATATATTTTGGAGAG	CASSSAGNTIYF	1	1.167051793758607E-5	36	TCRBV04-03*01	TCRBV04	TCRBV04-03	01								TCRBD01,TCRBD02	TCRBD01-01,TCRBD02-01		TCRBJ01-03*01	TCRBJ01	TCRBJ01-03	01				5	3	10	0	1	4	45	57	60	62	63	1	In	VDJ
AGTTCTAAGAAGCTCCTTCTCAGTGACTCTGGCTTCTATCTCTGTGCCTGGGAACAAAAGGGAGGAAACACCATATATTTTGGAGAG	CAWEQKGGNTIYF	1	1.167051793758607E-5	39	TCRBV30-01*01	TCRBV30	TCRBV30-01	01								TCRBD01,TCRBD02	TCRBD01-01,TCRBD02-01		TCRBJ01-03*01	TCRBJ01	TCRBJ01-03	01				5	8	0	8	0	4	42	51	59	-1	63	1	In	VDJ
CAGCCCTCAGAACCCAGGGACTCAGCTGTGTACTTCTGTGCCAGCAGAACCTACCGGGACAGACGAAACACCATATATTTTGGAGAG	CASRTYRDRRNTIYF	1	1.167051793758607E-5	45	TCRBV12	TCRBV12				TCRBV12-03,TCRBV12-04		TCRBD01-01*01	TCRBD01	TCRBD01-01	01				TCRBJ01-03*01	TCRBJ01	TCRBJ01-03	01				6	8	0	5	2	5	36	47	55	62	64	1	In	VDJ
TCGGCTGCTCCCTCCCAGACATCTGTGTACTTCTGTGCCAGCAGTTTTAATACGGGCTCTGGGGCCAACGTCCTGACTTTCGGGGCC	CASSFNTGSGANVLTF	1	1.167051793758607E-5	48	TCRBV06-05*01	TCRBV06	TCRBV06-05	01				TCRBD02-01	TCRBD02	TCRBD02-01				01,02	TCRBJ02-06*01	TCRBJ02	TCRBJ02-06	01				4	6	8	4	0	0	33	46	52	-1	56	1	In	VDJ
AGAGCTTGGGGACTCGGCCGTGTATCTCTGTGCCAGCAGCTTTGAAGGCAGAAGAGCTCTGGGGCCAACGTCCTGACTTTCGGGGCC		3	3.501155381275821E-5	53	TCRBV11-03*01	TCRBV11	TCRBV11-03	01								TCRBD01,TCRBD02	TCRBD01-01,TCRBD02-01		TCRBJ02-06*01	TCRBJ02	TCRBJ02-06	01				3	6	4	5	5	0	28	42	48	51	56	3	Out	VDJ
TGGGGGACTCGGCCCTCTATCTCTGTGCCAGCAGCTCACGGACAGGGGGCGCGCTCCTCTGGGGCCAACGTCCTGACTTTCGGGGCC		1	1.167051793758607E-5	58	TCRBV05-06*01	TCRBV05	TCRBV05-06	01				TCRBD01-01*01	TCRBD01	TCRBD01-01	01				TCRBJ02-06*01	TCRBJ02	TCRBJ02-06	01				3	3	1	0	6	0	23	36	39	50	56	1	Out	VDJ
ACAGTGACCAGTGCCCATCCTGAAGACAGCAGCTTCTACATCTGCAGTGCTAGAGATACTGGGGCCAACGTCCTGACTTTCGGGGCC	CSARDTGANVLTF	1	1.167051793758607E-5	39	TCRBV20	TCRBV20				TCRBV20-01,TCRBV20-or09_02		TCRBD02-01	TCRBD02	TCRBD02-01				01,02	TCRBJ02-06*01	TCRBJ02	TCRBJ02-06	01				0	0	5	9	0	2	42	-1	56	-1	58	1	In	VDJ
CTGGGGGACTCGGCCCTCTATCTCTGTGCCAGCAGCTTGAAAACAGGGGCCCGACTAACTGGGGCCAACGTCCTGACTTTCGGGGCC	CASSLKTGARLTGANVLTF	1	1.167051793758607E-5	57	TCRBV05-06*01	TCRBV05	TCRBV05-06	01				TCRBD01-01*01	TCRBD01	TCRBD01-01	01				TCRBJ02-06*01	TCRBJ02	TCRBJ02-06	01				1	3	3	2	9	2	24	39	42	49	58	1	In	VDJ
ACCTTGGAGCTGGGGGACTCGGCCCTTTATCTTTGCGCCAGCAGCTTGGACGGTCTCTCTGGGGCCAAAGTCCTGACTTTCGGGGCC	CASSLDGLSGAKVLTF	1	1.167051793758607E-5	48	TCRBV05-01*01	TCRBV05	TCRBV05-01	01				TCRBD01-01*01	TCRBD01	TCRBD01-01	01				TCRBJ02-06*01	TCRBJ02	TCRBJ02-06	01				0	11	7	0	4	13	33	49	60	65	69	1	In	VDJ
CTGGGGGACTCGGCCCTTTATCTTTGCGCCAGCAGCTTGGGGCTAGCGGACTCCAGCTCTGGGGCCAAAGTCCTGACTTTCGGGGCC	CASSLGLADSSSGAKVLTF	2	2.334103587517214E-5	57	TCRBV05-01*01	TCRBV05	TCRBV05-01	01				TCRBD02-01	TCRBD02	TCRBD02-01				01,02	TCRBJ02-06*01	TCRBJ02	TCRBJ02-06	01				0	2	4	5	20	13	24	40	42	49	69	2	In	VDJ
CACAAAGCTGGAGGACTCAGCCATGTACTTCTGTGCCTTTTAGACAGGGAGGGACGATCTGGGGCCAAAGTCCTGACTTTCGGGGCC		1	1.167051793758607E-5	50	TCRBV02-01*01	TCRBV02	TCRBV02-01	01								TCRBD01,TCRBD02	TCRBD01-01,TCRBD02-01		TCRBJ02-06*01	TCRBJ02	TCRBJ02-06	01				11	5	2	3	20	13	31	37	42	49	69	1	Out	VDJ
AACATGAGCTCCTTGGAGCTGGGGGACTCAGCCCTGTACTTCTGTGCCAGCAGCTTAGGGGCGCAGGGCATTCAGTACTTCGGCGCC	CASSLGAQGIQYF	1	1.167051793758607E-5	39	TCRBV13-01*01	TCRBV13	TCRBV13-01	01				TCRBD01-01*01	TCRBD01	TCRBD01-01	01				TCRBJ02-04*01	TCRBJ02	TCRBJ02-04	01				0	4	4	3	0	9	42	59	63	-1	68	1	In	VDJ
GAGTCGGCTGCTCCCTCCCAGACATCTGTGTACTTCTGTGCCAGCAGTGACGGGGGGACAGGGGGAAACATTCAGTACTTCGGCGCC	CASSDGGTGGNIQYF	1	1.167051793758607E-5	45	TCRBV06-01*01	TCRBV06	TCRBV06-01	01				TCRBD01-01*01	TCRBD01	TCRBD01-01	01				TCRBJ02-04*01	TCRBJ02	TCRBJ02-04	01				3	4	0	1	0	6	36	50	54	-1	65	1	In	VDJ
AAGCTGGAGGACTCAGCCATGTACTTCTGTGCCAGCAGCTCTACTAGCGGGGGGACAAATGGCAAAAACATTCAGTACTTCGGCGCC	CASSSTSGGTNGKNIQYF	1	1.167051793758607E-5	54	TCRBV02-01*01	TCRBV02	TCRBV02-01	01				TCRBD02-01*01	TCRBD02	TCRBD02-01	01				TCRBJ02-04*01	TCRBJ02	TCRBJ02-04	01				6	4	3	1	8	3	27	38	42	54	62	1	In	VDJ
CAGCAGGAGGACTCGGCCGTGTATCTCTGTGCCAGCAGCTCCACAAGGACAGGGACGCTAGCCAAAAACATTCAGTACTTCGGCGCC	CASSSTRTGTLAKNIQYF	1	1.167051793758607E-5	54	TCRBV07-02*01	TCRBV07	TCRBV07-02	01				TCRBD01-01*01	TCRBD01	TCRBD01-01	01				TCRBJ02-04*01	TCRBJ02	TCRBJ02-04	01				4	6	1	3	5	0	27	40	46	54	59	1	In	VDJ
CTGGAGCTTGGTGACTCTGCTGTGTATTTCTGTGCCAGCAGCCAAGCTACTGGTCGTATAGCCAAAAACATTCAGTACTTCGGCGCC	CASSQATGRIAKNIQYF	1	1.167051793758607E-5	51	TCRBV03	TCRBV03				TCRBV03-01,TCRBV03-02		TCRBD02-01	TCRBD02	TCRBD02-01				01,02	TCRBJ02-04*01	TCRBJ02	TCRBJ02-04	01				1	2	3	10	8	0	30	46	48	51	59	1	In	VDJ
CAGCGCACACAGCAGGAGGACTCGGCCGTGTATCTCTGTGCCAGCAGCCCTGACAGGACCCCAAAAAACATTCAGTACTTCGGCGCC	CASSPDRTPKNIQYF	1	1.167051793758607E-5	45	TCRBV07-02*01	TCRBV07	TCRBV07-02	01				TCRBD01-01*01	TCRBD01	TCRBD01-01	01				TCRBJ02-04*01	TCRBJ02	TCRBJ02-04	01				5	3	2	4	6	4	36	48	51	57	63	1	In	VDJ
TGTCCCTAGAGTCTGCCATCCCCAACCAGACAGCTCTTTACTTCTGTGCCGCACTACAGGGGGCCCCAGGGGCTCCACTTTGGGAAC		1	1.167051793758607E-5	37	TCRBV24	TCRBV24				TCRBV24-01,TCRBV24-or09_02		TCRBD01-01*01	TCRBD01	TCRBD01-01	01				TCRBJ01-06*01	TCRBJ01	TCRBJ01-06	01				12	5	3	0	8	16	44	50	55	64	72	1	Out	VDJ
CCCTCAGAACCCAGGGACTCAGCTGTGTACTTCTGTGCCAGCAGTCACCACACTGGGACAGGGTTTTCACCCCTCCACTTTGGGAAC	CASSHHTGTGFSPLHF	1	1.167051793758607E-5	48	TCRBV12	TCRBV12				TCRBV12-03,TCRBV12-04		TCRBD01-01*01	TCRBD01	TCRBD01-01	01				TCRBJ01-06*01	TCRBJ01	TCRBJ01-06	01				5	9	0	3	2	9	33	45	54	63	65	1	In	VDJ
AGATGAATGTGAGCACCTTGGAGCTGGGGGACTCGGCCCTTTATCTTTGCGCCAGCAGCTGCTGGTTCACCCCTCCACTTTGGGAAC		4	4.668207175034428E-5	34	TCRBV05-01*01	TCRBV05	TCRBV05-01	01								TCRBD01,TCRBD02	TCRBD01-01,TCRBD02-01		TCRBJ01-06*01	TCRBJ01	TCRBJ01-06	01				3	3	0	10	0	9	47	60	63	-1	65	4	Out	VDJ
ACCAGTGCCCATCCTGAAGACAGCAGCTTCTACATCTGCAGTGCTAGAGACGGGGGCAGGGTAGATTCACCCCTCCACTTTGGGAAC	CSARDGGRVDSPLHF	1	1.167051793758607E-5	45	TCRBV20	TCRBV20				TCRBV20-01,TCRBV20-or09_02						TCRBD01,TCRBD02	TCRBD01-01,TCRBD02-01		TCRBJ01-06*01	TCRBJ01	TCRBJ01-06	01				0	1	6	0	7	8	36	50	51	57	64	1	In	VDJ
GCCCATCCTGAAGACAGCAGCTTCTACATCTGCAGTGCTAGAGACCCGAAAACAGGGGGCTCTAATTCACCCCTCCACTTTGGGAAC	CSARDPKTGGSNSPLHF	2	2.334103587517214E-5	51	TCRBV20	TCRBV20				TCRBV20-01,TCRBV20-or09_02		TCRBD01-01*01	TCRBD01	TCRBD01-01	01				TCRBJ01-06*01	TCRBJ01	TCRBJ01-06	01				0	7	3	0	2	6	30	44	51	60	62	2	In	VDJ
GAGTCAGCTACCCGCTCCCAGACATCTGTGTATTTCTGCGCCAGCAGTGAGGGGAGGTCCTATAATTCACCCCTCCACTTTGGGAAC	CASSEGRSYNSPLHF	5	5.835258968793035E-5	45	TCRBV10-02*01	TCRBV10	TCRBV10-02	01				TCRBD02-01*02	TCRBD02	TCRBD02-01	02				TCRBJ01-06*01	TCRBJ01	TCRBJ01-06	01				2	0	9	1	0	1	36	-1	51	-1	57	5	In	VDJ
TCGGCCCAAAAGAACCCGACAGCTTTCTATCTCTGTGCCGTACAGTCGGACAGGAGCTCCTATAATTCACCCCTCCACTTTGGGAAC	CAVQSDRSSYNSPLHF	2	2.334103587517214E-5	48	TCRBV19-01	TCRBV19	TCRBV19-01				01,02	TCRBD01-01*01	TCRBD01	TCRBD01-01	01				TCRBJ01-06*01	TCRBJ01	TCRBJ01-06	01				11	8	1	4	2	0	33	39	47	54	56	2	In	VDJ
TCGCTCAGGCTGGAGTCGGCTGCTCCCTCCCAGACATCTGTGTACTTCTGTGCCAGCTCCTATAATTCACCCCTCCACTTTGGGAAC	CASSYNSPLHF	1	1.167051793758607E-5	33	TCRBV06-01*01	TCRBV06	TCRBV06-01	01											TCRBJ01-06*01	TCRBJ01	TCRBJ01-06	01				9	0	0	0	0	0	48	-1	-1	-1	56	1	In	VJ
ACGATCCAGCGCACACAGCAGGAGGACTCGGCCGTGTATCTCTGTGCCAGCGTCCAGACCTATAATTCACCCCTCCACTTTGGGAAC	CASVQTYNSPLHF	12	1.4004621525103285E-4	39	TCRBV07-02*01	TCRBV07	TCRBV07-02	01				TCRBD01-01*01	TCRBD01	TCRBD01-01	01				TCRBJ01-06*01	TCRBJ01	TCRBJ01-06	01				8	3	4	5	1	2	42	51	54	57	58	12	In	VDJ
CTGCCATCCCCAACCAGACAGCTCTTTACTTCTGTGCCACCAGTGACCTACCAGGGGCACTATAATTCACCCCTCCACTTTGGGAAC		1	1.167051793758607E-5	49	TCRBV24	TCRBV24				TCRBV24-01,TCRBV24-or09_02		TCRBD01-01*01	TCRBD01	TCRBD01-01	01				TCRBJ01-06*01	TCRBJ01	TCRBJ01-06	01				4	5	4	2	2	3	32	46	51	57	59	1	Out	VDJ
TTGGCTGCTCCCTCCCAGACATCTGTGTACTTCTGTGCCAGCGCGCCAAGTAGGCAAGGGGATAATTCACCCCTCCACTTTGGGAAC	CASAPSRQGDNSPLHF	1	1.167051793758607E-5	48	TCRBV06-06	TCRBV06	TCRBV06-06				01,02	TCRBD01-01*01	TCRBD01	TCRBD01-01	01				TCRBJ01-06*01	TCRBJ01	TCRBJ01-06	01				8	14	5	2	0	5	33	42	56	-1	61	1	In	VDJ
ATCCGGTCCACAAAGCTGGAGGACTCAGCCATGTACTTCTGTGCCAGCAGGGAGGACAGCAATAATTCACCCCTCCACTTTGGGAAC	CASREDSNNSPLHF	2	2.334103587517214E-5	42	TCRBV02-01*01	TCRBV02	TCRBV02-01	01				TCRBD01-01*01	TCRBD01	TCRBD01-01	01				TCRBJ01-06*01	TCRBJ01	TCRBJ01-06	01				6	3	1	5	2	5	39	50	53	59	61	2	In	VDJ
CTCAGGCTGCTGTCGGCTGCTCCCTCCCAGACATCTGTGTACTTCTGTGCCAGCAAAAATACGAATTCACCCCTCCACTTTGGGAAC	CASKNTNSPLHF	1	1.167051793758607E-5	36	TCRBV06-05*01	TCRBV06	TCRBV06-05	01								TCRBD01,TCRBD02	TCRBD01-01,TCRBD02-01		TCRBJ01-06*01	TCRBJ01	TCRBJ01-06	01				7	5	3	7	1	7	45	55	60	62	63	1	In	VDJ
ACTCTGACGATCCAGCGCACACAGCAGGAGGACTCGGCCGTGTATCTCTGTGCCAGCAGCTCCAATTCACCCCTCCACTTTGGGAAC	CASSSNSPLHF	1	1.167051793758607E-5	33	TCRBV07-02*01	TCRBV07	TCRBV07-02	01											TCRBJ01-06*01	TCRBJ01	TCRBJ01-06	01				4	0	0	0	2	7	48	-1	-1	61	63	1	In	VJ
GAGATCCAGCGCACAGAGCAGGGGGACTCGGCCATGTATCTCTGTGCCAGCAGCCCAGAGGGGGACAGCCGGCAGTTCTTCGGGCCA	CASSPEGDSRQFF	4	4.668207175034428E-5	39	TCRBV07-09	TCRBV07	TCRBV07-09				01,03	TCRBD01-01*01	TCRBD01	TCRBD01-01	01				TCRBJ02-01*01	TCRBJ02	TCRBJ02-01	01				5	7	0	5	3	12	42	54	61	68	71	4	In	VDJ
AATTCCCTGGAGCTTGGTGACTCTGCTGTGTATTTCTGTGCCAGCAGCCAAGATATCTCAGGTCTGGGTGAGCAGTTCTTCGGGCCA	CASSQDISGLGEQFF	2	2.334103587517214E-5	45	TCRBV03	TCRBV03				TCRBV03-01,TCRBV03-02		TCRBD01-01*01	TCRBD01	TCRBD01-01	01				TCRBJ02-01*01	TCRBJ02	TCRBJ02-01	01				0	5	4	4	6	9	36	53	58	62	68	2	In	VDJ
CTGACGATCCAGCGCACACAGCAGGAGGACTCGGCCGTGTATCTCTGTGCCAGCAGCTTACACGCTCGTGAGCAGTTCTTCGGGCCA	CASSLHAREQFF	2	2.334103587517214E-5	36	TCRBV07-02*01	TCRBV07	TCRBV07-02	01								TCRBD01,TCRBD02	TCRBD01-01,TCRBD02-01		TCRBJ02-01*01	TCRBJ02	TCRBJ02-01	01				2	1	3	7	5	9	45	60	61	63	68	2	In	VDJ
AATTCCCTGGAGCTTGGTGACTCTGCTGTGTATTTCTGTGCCAGCAGCCAAGATAGACTAGCGGGGTCTGAGCAGTTCTTCGGGCCA	CASSQDRLAGSEQFF	2	2.334103587517214E-5	45	TCRBV03	TCRBV03				TCRBV03-01,TCRBV03-02		TCRBD02-01*01	TCRBD02	TCRBD02-01	01				TCRBJ02-01*01	TCRBJ02	TCRBJ02-01	01				0	2	2	3	2	9	36	53	55	66	68	2	In	VDJ
CTGCTGTCGGCTGCTCCCTCCCAGACATCTGTGTACTTCTGTGCCAGCAGTCCCGGGACAGCCATTTATGAGCAGTTCTTCGGGCCA	CASSPGTAIYEQFF	1	1.167051793758607E-5	42	TCRBV06-05*01	TCRBV06	TCRBV06-05	01				TCRBD01-01*01	TCRBD01	TCRBD01-01	01				TCRBJ02-01*01	TCRBJ02	TCRBJ02-01	01				5	3	0	5	6	8	39	51	54	61	67	1	In	VDJ
AATGTGAACGCCTTGGAGCTGGACGACTCGGCCCTGTATCTCTGTGCCAGCAGCTTCCCCCGGGGCGATGAGCAGTTCTTCGGGCCA	CASSFPRGDEQFF	2	2.334103587517214E-5	39	TCRBV05-04*01	TCRBV05	TCRBV05-04	01								TCRBD01,TCRBD02	TCRBD01-01,TCRBD02-01		TCRBJ02-01*01	TCRBJ02	TCRBJ02-01	01				2	5	7	0	1	8	42	56	61	66	67	2	In	VDJ
ATCCGGTCCACAAAGCTGGAGGACTCAGCCATGTACTTCTGTGCCAGCCGACCCGCCACCCGCCCCCATGAGCAGTTCTTCGGGCCA	CASRPATRPHEQFF	9	1.0503466143827463E-4	42	TCRBV02-01*01	TCRBV02	TCRBV02-01	01								TCRBD01,TCRBD02	TCRBD01-01,TCRBD02-01		TCRBJ02-01*01	TCRBJ02	TCRBJ02-01	01				8	1	2	7	15	8	39	48	49	52	67	9	In	VDJ
GAGTCCGCTACCAGCTCCCAGACATCTGTGTACTTCTGTGCCACACAGGGGGACTCTGACGTGGGTAATGAGCAGTTCTTCGGGCCA	CATQGDSDVGNEQFF	4	4.668207175034428E-5	45	TCRBV10-03*01	TCRBV10	TCRBV10-03	01				TCRBD01-01*01	TCRBD01	TCRBD01-01	01				TCRBJ02-01*01	TCRBJ02	TCRBJ02-01	01				10	1	3	1	14	7	36	43	44	52	66	4	In	VDJ
GTGAGCACCTTGGAGCTGGGGGACTCGGCCCTTTATCTTTGCGCCAGCAGCAACGACAGGGGGAGTAATGAGCAGTTCTTCGGGCCA	CASSNDRGSNEQFF	2	2.334103587517214E-5	42	TCRBV05-01*01	TCRBV05	TCRBV05-01	01				TCRBD01-01*01	TCRBD01	TCRBD01-01	01				TCRBJ02-01*01	TCRBJ02	TCRBJ02-01	01				4	3	2	1	3	7	39	51	54	63	66	2	In	VDJ
CACTGTGACATCGGCCCAAAAGAACCCGACAGCTTTCTATCTCTGTGCCAGTAGTATAAAGGGGATAATGAGCAGTTCTTCGGGCCA		3	3.501155381275821E-5	38	TCRBV19-01	TCRBV19	TCRBV19-01				01,02	TCRBD01-01*01	TCRBD01	TCRBD01-01	01				TCRBJ02-01*01	TCRBJ02	TCRBJ02-01	01				2	1	5	2	2	7	43	58	59	64	66	3	Out	VDJ
GACATCCGCTCACCAGGCCTGGGGGACGCAGCCATGTACCTGTGTGCCACCAGCAGAACTACAGGGAATGAGCAGTTCTTCGGGCCA	CATSRTTGNEQFF	2	2.334103587517214E-5	39	TCRBV15-01*01	TCRBV15	TCRBV15-01	01				TCRBD01-01*01	TCRBD01	TCRBD01-01	01				TCRBJ02-01*01	TCRBJ02	TCRBJ02-01	01				2	3	3	3	0	7	42	57	60	-1	66	2	In	VDJ
CAGCGCACAGAGCAGGGGGACTCGGCCATGTATCTCTGTGCCAGCAGCTTAACAATGGCTAGCCGGAATGAGCAGTTCTTCGGGCCA	CASSLTMASRNEQFF	6	7.002310762551643E-5	45	TCRBV07-09	TCRBV07	TCRBV07-09				01,03	TCRBD02-01	TCRBD02	TCRBD02-01				01,02	TCRBJ02-01*01	TCRBJ02	TCRBJ02-01	01				2	7	4	7	3	7	36	51	58	63	66	6	In	VDJ
AAGATCCAGCCCTCAGAACCCAGGGACTCAGCTGTGTACTTCTGTGCCAGCAGTTTAGTCTTGAGGAATGAGCAGTTCTTCGGGCCA	CASSLVLRNEQFF	1	1.167051793758607E-5	39	TCRBV12	TCRBV12				TCRBV12-03,TCRBV12-04		TCRBD02-01*02	TCRBD02	TCRBD02-01	02				TCRBJ02-01*01	TCRBJ02	TCRBJ02-01	01				1	4	11	1	0	7	42	58	62	-1	66	1	In	VDJ
GTGACCAGTGCCCATCCTGAAGACAGCAGCTTCTACATCTGCAGTGATTAAATCCTCGAAGGGCCGAATGAGCAGTTCTTCGGGCCA	CSD*ILEGPNEQFF	1	1.167051793758607E-5	42	TCRBV20	TCRBV20				TCRBV20-01,TCRBV20-or09_02						TCRBD01,TCRBD02	TCRBD01-01,TCRBD02-01		TCRBJ02-01*01	TCRBJ02	TCRBJ02-01	01				7	13	5	3	3	7	39	46	59	63	66	1	Stop	VDJ
CAGCCCTCAGAACCCAGGGACTCAGCTGTGTACTTCTGTGCCAGCAGCGATCCTAGCCGTCAATTCAATGAGCAGTTCTTCGGGCCA	CASSDPSRQFNEQFF	1	1.167051793758607E-5	45	TCRBV12	TCRBV12				TCRBV12-03,TCRBV12-04		TCRBD02-01	TCRBD02	TCRBD02-01				01,02	TCRBJ02-01*01	TCRBJ02	TCRBJ02-01	01				6	5	4	7	8	6	36	47	52	57	65	1	In	VDJ
CACTGTGACATCGGCCCAAAAGAACCCGACAGCTTTCTATCTCTGTGCCAGTAGTGCTAGCTCGGCAATGAGCAGTTCTTCGGGCCA		6	7.002310762551643E-5	38	TCRBV19-01	TCRBV19	TCRBV19-01				01,02	TCRBD02-01	TCRBD02	TCRBD02-01				01,02	TCRBJ02-01*01	TCRBJ02	TCRBJ02-01	01				5	1	4	7	4	6	43	55	56	61	65	6	Out	VDJ
CTGACAGTGACCAGTGCCCATCCTGAAGACAGCAGCTTCTACATCTGCAGTGCTATCTCGGACGGCAATGAGCAGTTCTTCGGGCCA	CSAISDGNEQFF	1	1.167051793758607E-5	36	TCRBV20	TCRBV20				TCRBV20-01,TCRBV20-or09_02						TCRBD01,TCRBD02	TCRBD01-01,TCRBD02-01		TCRBJ02-01*01	TCRBJ02	TCRBJ02-01	01				4	4	1	7	2	6	45	55	59	63	65	1	In	VDJ
CAGCCCTCAGAACCCAGGGACTCAGCTGTGTACTTCTGTGCCAGTAGTGCCACAGGGAAAATTTACAATGAGCAGTTCTTCGGGCCA	CASSATGKIYNEQFF	1	1.167051793758607E-5	45	TCRBV12	TCRBV12				TCRBV12-03,TCRBV12-04		TCRBD01-01*01	TCRBD01	TCRBD01-01	01				TCRBJ02-01*01	TCRBJ02	TCRBJ02-01	01				5	3	3	3	6	4	36	48	51	57	63	1	In	VDJ
TTGGAGTCGGCTGCTCCCTCCCAAACATCTGTGTACTTCTGTGCCAGCAGTTTTACGGACAGTTACAATGAGCAGTTCTTCGGGCCA	CASSFTDSYNEQFF	1	1.167051793758607E-5	42	TCRBV06	TCRBV06				TCRBV06-02,TCRBV06-03		TCRBD01-01*01	TCRBD01	TCRBD01-01	01				TCRBJ02-01*01	TCRBJ02	TCRBJ02-01	01				4	4	1	5	1	4	39	52	56	62	63	1	In	VDJ
ATCCAGCCCTCAGAACCCAGGGACTCAGCTGTGTACTTCTGTGCCAGCAGTCCAACTAGATCTTACAATGAGCAGTTCTTCGGGCCA	CASSPTRSYNEQFF	1	1.167051793758607E-5	42	TCRBV12	TCRBV12				TCRBV12-03,TCRBV12-04		TCRBD02-01	TCRBD02	TCRBD02-01				01,02	TCRBJ02-01*01	TCRBJ02	TCRBJ02-01	01				5	3	3	8	4	4	39	51	54	59	63	1	In	VDJ
AGTGCCCATCCTGAAGACAGCAGCTTCTACATCTGCAGTGCTAGAGGATCGTGGGCAGGGGCTTACAATGAGCAGTTCTTCGGGCCA	CSARGSWAGAYNEQFF	1	1.167051793758607E-5	48	TCRBV20	TCRBV20				TCRBV20-01,TCRBV20-or09_02		TCRBD01-01*01	TCRBD01	TCRBD01-01	01				TCRBJ02-01*01	TCRBJ02	TCRBJ02-01	01				1	9	4	2	2	4	33	46	55	61	63	1	In	VDJ
ACCAGTGCCCATCCTGAAGACAGCAGCTTCTACATCTGCAGTGCTAGAGTATGGGGGCAGGGCTACAATGAGCAGTTCTTCGGGCCA	CSARVWGQGYNEQFF	1	1.167051793758607E-5	45	TCRBV20	TCRBV20				TCRBV20-01,TCRBV20-or09_02		TCRBD01-01*01	TCRBD01	TCRBD01-01	01				TCRBJ02-01*01	TCRBJ02	TCRBJ02-01	01				1	3	6	0	4	3	36	49	52	58	62	1	In	VDJ
ACCAGTGCCCATCCTGAAGACAGCAGCTTCTACATCTGCAGTGCTAGAGACTTGGCGGGCTCCTACAATGAGCAGTTCTTCGGGCCA	CSARDLAGSYNEQFF	3	3.501155381275821E-5	45	TCRBV20	TCRBV20				TCRBV20-01,TCRBV20-or09_02		TCRBD02-01	TCRBD02	TCRBD02-01				01,02	TCRBJ02-01*01	TCRBJ02	TCRBJ02-01	01				0	4	7	4	0	0	36	50	54	-1	59	3	In	VDJ
CAGCCAGAAGACTCGGCCCTGTATCTCTGTGCCAGCAGCCAAGGGGTCGCGGAGGGGAGCTCCTACAATGAGCAGTTCTTCGGGCCA	CASSQGVAEGSSYNEQFF	2	2.334103587517214E-5	54	TCRBV04-02*01	TCRBV04	TCRBV04-02	01				TCRBD02-01*02	TCRBD02	TCRBD02-01	02				TCRBJ02-01*01	TCRBJ02	TCRBJ02-01	01				1	7	10	0	3	0	27	43	50	56	59	2	In	VDJ
CGCACAGAGCAGGGGGACTCGGCCATGTATCTCTGTGCCAGCAGCTACGACCGTCCGAGCTCCTACAATGAGCAGTTCTTCGGGCCA	CASSYDRPSSYNEQFF	3	3.501155381275821E-5	48	TCRBV07-09	TCRBV07	TCRBV07-09				01,03					TCRBD01,TCRBD02	TCRBD01-01,TCRBD02-01		TCRBJ02-01*01	TCRBJ02	TCRBJ02-01	01				4	2	2	7	8	0	33	46	48	51	59	3	In	VDJ
TTGGAGCTGGGGGACTCGGCCCTTTATCTTTGCGGGGTTCCGGGACTAGCGGGGGCAAGCTCCTACAATGAGCAGTTCTTCGGGCCA	CGVPGLAGASSYNEQFF	4	4.668207175034428E-5	51	TCRBV05-01*01	TCRBV05	TCRBV05-01	01				TCRBD02-01*01	TCRBD02	TCRBD02-01	01				TCRBJ02-01*01	TCRBJ02	TCRBJ02-01	01				12	7	0	2	4	0	30	34	41	55	59	4	In	VDJ
AAGAAGCTCCTTCTCAGTGACTCTGGCTTCTATCTCTGTGCCTGGAGGGCGAACTCTATATCCTACAATGAGCAGTTCTTCGGGCCA	CAWRANSISYNEQFF	3	3.501155381275821E-5	45	TCRBV30-01*01	TCRBV30	TCRBV30-01	01								TCRBD01,TCRBD02	TCRBD01-01,TCRBD02-01		TCRBJ02-01*01	TCRBJ02	TCRBJ02-01	01				3	0	9	0	10	1	36	-1	47	50	60	3	In	VDJ
CTGTCGGCTGCTCCCTCCCAGACATCTGTGTACTTCTGTGCCAGCAGAACTGACAGGGGCCCCTACAATGAGCAGTTCTTCGGGCCA	CASRTDRGPYNEQFF	1	1.167051793758607E-5	45	TCRBV06-05*01	TCRBV06	TCRBV06-05	01				TCRBD01-01*01	TCRBD01	TCRBD01-01	01				TCRBJ02-01*01	TCRBJ02	TCRBJ02-01	01				6	4	2	2	2	2	36	47	51	59	61	1	In	VDJ
ACGTTGGCGTCTGCTGTACCCTCTCAGACATCTGTGTACTTCTGTGCCCGGGAAAGGGGCCCCTACAATGAGCAGTTCTTCGGGCCA	CARERGPYNEQFF	4	4.668207175034428E-5	39	TCRBV06-04	TCRBV06	TCRBV06-04				01,02					TCRBD01,TCRBD02	TCRBD01-01,TCRBD02-01		TCRBJ02-01*01	TCRBJ02	TCRBJ02-01	01				11	6	5	2	2	2	42	48	54	59	61	4	In	VDJ
CACACCCTGCAGCCAGAAGACTCGGCCCTGTATCTCTGCGCCAGCAGCGCGTTGGGCACGGACTACAATGAGCAGTTCTTCGGGCCA	CASSALGTDYNEQFF	1	1.167051793758607E-5	45	TCRBV04-03*01	TCRBV04	TCRBV04-03	01				TCRBD01-01*01	TCRBD01	TCRBD01-01	01				TCRBJ02-01*01	TCRBJ02	TCRBJ02-01	01				5	5	8	0	5	3	36	48	53	57	62	1	In	VDJ
GAAGACAGCAGCTTCTACATCTGCAGTGCCGCTTTCCACTCTCCCGGTCGCGGGGGGGCAGACTACAATGAGCAGTTCTTCGGGCCA	CSAAFHSPGRGGADYNEQFF	1	1.167051793758607E-5	60	TCRBV20	TCRBV20				TCRBV20-01,TCRBV20-or09_02		TCRBD02-01*01	TCRBD02	TCRBD02-01	01				TCRBJ02-01*01	TCRBJ02	TCRBJ02-01	01				6	20	7	0	4	3	21	29	49	58	62	1	In	VDJ
GAGTCAGCTACCCGCTCCCAGACATCTGTGTATTTCTGCGCCAGCAGTGATCCGGGACAGACATACAATGAGCAGTTCTTCGGGCCA	CASSDPGQTYNEQFF	2	2.334103587517214E-5	45	TCRBV10-02*01	TCRBV10	TCRBV10-02	01				TCRBD01-01*01	TCRBD01	TCRBD01-01	01				TCRBJ02-01*01	TCRBJ02	TCRBJ02-01	01				3	3	0	5	3	4	36	50	53	60	63	2	In	VDJ
AGTCCACGGAGTCAGGGGACACAGCACTGTATTTCTGTGCCAGCAGCAAACTGGGCCCGAGAATACAATGAGCAGTTCTTCGGGCCA		8	9.336414350068855E-5	46	TCRBV21-01*01	TCRBV21	TCRBV21-01	01				TCRBD01-01*01	TCRBD01	TCRBD01-01	01				TCRBJ02-01*01	TCRBJ02	TCRBJ02-01	01				2	2	8	0	7	4	35	50	52	56	63	8	Out	VDJ
ATCCAGCGCACAGAGCAGGGGGACTCGGCCATGTATCTCTGTGCCAGCAGGCCCGCGACTCGGGACAATGAGCAGTTCTTCGGGCCA	CASRPATRDNEQFF	6	7.002310762551643E-5	42	TCRBV07-09	TCRBV07	TCRBV07-09				01,03	TCRBD02-01	TCRBD02	TCRBD02-01				01,02	TCRBJ02-01*01	TCRBJ02	TCRBJ02-01	01				6	6	2	10	4	5	39	50	56	60	64	6	In	VDJ
CTCAGGCTGCTGTCGGCTGCTCCCTCCCAGACATCTGTGTACTTCTGTGCCAGCAGCCCTCGCGACAATGAGCAGTTCTTCGGGCCA	CASSPRDNEQFF	1	1.167051793758607E-5	36	TCRBV06-05*01	TCRBV06	TCRBV06-05	01				TCRBD02-01	TCRBD02	TCRBD02-01				01,02	TCRBJ02-01*01	TCRBJ02	TCRBJ02-01	01				6	5	7	6	0	5	45	56	61	-1	64	1	In	VDJ
TCCCTAGAGTCTGCCATCCCCAACCAGACAGCTCTTTACTTCTGTGCCACCAGTGATCGGACAGACAATGAGCAGTTCTTCGGGCCA	CATSDRTDNEQFF	1	1.167051793758607E-5	39	TCRBV24	TCRBV24				TCRBV24-01,TCRBV24-or09_02		TCRBD01-01*01	TCRBD01	TCRBD01-01	01				TCRBJ02-01*01	TCRBJ02	TCRBJ02-01	01				3	1	1	5	0	5	42	57	58	-1	64	1	In	VDJ
CACATCAATTCCCTGGAGCTTGGTGACTCTGCTGTGTATTTCTGTGCCAGCAGCCCGGAGACAGACAATGAGCAGTTCTTCGGGCCA	CASSPETDNEQFF	7	8.169362556310249E-5	39	TCRBV03	TCRBV03				TCRBV03-01,TCRBV03-02		TCRBD01-01*01	TCRBD01	TCRBD01-01	01				TCRBJ02-01*01	TCRBJ02	TCRBJ02-01	01				4	4	2	5	0	5	42	55	59	-1	64	7	In	VDJ
ATCCAGCGCACACAGCAGGAGGACTCGGCCGTGTATCTCTGTGCCAGCAGCTTAGACGTGGGTCACAATGAGCAGTTCTTCGGGCCA	CASSLDVGHNEQFF	2	2.334103587517214E-5	42	TCRBV07-02*01	TCRBV07	TCRBV07-02	01								TCRBD01,TCRBD02	TCRBD01-01,TCRBD02-01		TCRBJ02-01*01	TCRBJ02	TCRBJ02-01	01				1	4	0	9	2	5	39	55	59	62	64	2	In	VDJ
GTGACCAGTGCCCATCCTGAAGACAGCAGCTTCTACATCTGCAGTGCTTCGGGACTAGCGGTTTCAAATGAGCAGTTCTTCGGGCCA	CSASGLAVSNEQFF	1	1.167051793758607E-5	42	TCRBV20	TCRBV20				TCRBV20-01,TCRBV20-or09_02		TCRBD02-01	TCRBD02	TCRBD02-01				01,02	TCRBJ02-01*01	TCRBJ02	TCRBJ02-01	01				5	2	0	5	5	7	39	48	50	61	66	1	In	VDJ
AGCACCTTGGAGCTGGGGGACTCGGCCCTTTATCTTTGCGCCAGCAGCTTACTTAGCGGGAGGGCTAAGGAGCAGTTCTTCGGGCCA	CASSLLSGRAKEQFF	3	3.501155381275821E-5	45	TCRBV05-01*01	TCRBV05	TCRBV05-01	01				TCRBD02-01*02	TCRBD02	TCRBD02-01	02				TCRBJ02-01*01	TCRBJ02	TCRBJ02-01	01				2	3	5	0	5	10	36	50	53	64	69	3	In	VDJ
TCTAAGAAGCTCCTTCTCAGTGACTCTGGCTTCTATCTCTGTGCCTGGGTTCGGGGCCGGGCAAGGAACGAGCAGTTCTTCGGGCCA	CAWVRGRARNEQFF	1	1.167051793758607E-5	42	TCRBV30-01*01	TCRBV30	TCRBV30-01	01								TCRBD01,TCRBD02	TCRBD01-01,TCRBD02-01		TCRBJ02-01*01	TCRBJ02	TCRBJ02-01	01				5	4	7	0	12	10	39	48	52	57	69	1	In	VDJ
CGCCCAGCCCCAACCAGACCTCTCTGTACTTCTGTGCCAGCAGTCCTCCCGGACAGGAAATTTTCCTACGAGCAGTACTTCGGGCCA		2	2.334103587517214E-5	49	TCRBV27-01*01	TCRBV27	TCRBV27-01	01				TCRBD01-01*01	TCRBD01	TCRBD01-01	01				TCRBJ02-05*01	TCRBJ02	TCRBJ02-05	01				5	6	1	4	15	11	32	44	50	57	72	2	Out	VDJ
GAGTCTGCCAGGCCCTCACATACCTCTCAGTACCTCTGTGCCAGCAGTGGGGGACAGGGATCGACCTACGAGCAGTACTTCGGGCCA	CASSGGQGSTYEQYF	1	1.167051793758607E-5	45	TCRBV25-01*01	TCRBV25	TCRBV25-01	01				TCRBD01-01*01	TCRBD01	TCRBD01-01	01				TCRBJ02-05*01	TCRBJ02	TCRBJ02-05	01				4	1	0	3	13	11	36	49	50	59	72	1	In	VDJ
GCCTTGGAGCTGGACGACTCGGCCCTGTATCTCTGTGCCAGCAGCCTGGCTAGCGGGGGGAGTCCGGGGACCCAGTACTTCGGGCCA	CASSLASGGSPGTQYF	3	3.501155381275821E-5	48	TCRBV05-04*01	TCRBV05	TCRBV05-04	01				TCRBD02-01*01	TCRBD02	TCRBD02-01	01				TCRBJ02-05*01	TCRBJ02	TCRBJ02-05	01				0	0	4	1	8	7	33	-1	49	60	68	3	In	VDJ
AGCACCTTGGAGCTGGGGGACTCGGCCCTTTATCTTTGCGCCAGCAGCTTGGACTGGAGGAAGGAGGGGACCCAGTACTTCGGGCCA	CASSLDWRKEGTQYF	2	2.334103587517214E-5	45	TCRBV05-01*01	TCRBV05	TCRBV05-01	01				TCRBD02-01*02	TCRBD02	TCRBD02-01	02				TCRBJ02-05*01	TCRBJ02	TCRBJ02-05	01				0	10	10	0	0	7	36	52	62	-1	68	2	In	VDJ
ACCAGTGCCCATCCTGAAGACAGCAGCTTCTACATCTGCAGTGCTAGCCCGACTAGCGGGAGAGTGGAGACCCAGTACTTCGGGCCA	CSASPTSGRVETQYF	1	1.167051793758607E-5	45	TCRBV20	TCRBV20				TCRBV20-01,TCRBV20-or09_02		TCRBD02-01*02	TCRBD02	TCRBD02-01	02				TCRBJ02-05*01	TCRBJ02	TCRBJ02-05	01				3	3	2	2	4	5	36	47	50	62	66	1	In	VDJ
CAGGCTGGAGTTGGCTGCTCCCTCCCAGACATCTGTGTACTTCTGTGCCAGCAGTTACTCCCTATGGAGACCCAGTACTTCGGGCCA		1	1.167051793758607E-5	38	TCRBV06-06	TCRBV06	TCRBV06-06				01,02	TCRBD02-01	TCRBD02	TCRBD02-01				01,02	TCRBJ02-05*01	TCRBJ02	TCRBJ02-05	01				0	1	4	9	2	5	43	60	61	64	66	1	Out	VDJ
CTGGGGTTGGAGTCGGCTGCTCCCTCCCAAACATCTGTGTACTTCTGTGCCAGCAGCCCCCCTTGGGAGACCCAGTACTTCGGGCCA	CASSPPWETQYF	1	1.167051793758607E-5	36	TCRBV06	TCRBV06				TCRBV06-02,TCRBV06-03						TCRBD01,TCRBD02	TCRBD01-01,TCRBD02-01		TCRBJ02-05*01	TCRBJ02	TCRBJ02-05	01				6	8	0	10	0	5	45	56	64	-1	66	1	In	VDJ
CTGCAGCCAGAAGACTCAGCCCTGTATCTCTGCGCCAGCAGCCAAGGGTCTAACCCCGGGGCTGGGGAGACCCAGTACTTCGGGCCA	CASSQGSNPGAGETQYF	1	1.167051793758607E-5	51	TCRBV04-01*01	TCRBV04	TCRBV04-01	01								TCRBD01,TCRBD02	TCRBD01-01,TCRBD02-01		TCRBJ02-05*01	TCRBJ02	TCRBJ02-05	01				1	11	7	0	4	5	30	46	57	62	66	1	In	VDJ
CAGCCCTCAGAACCCAGGGACTCAGCTGTGTACTTCTGTGCCAGCAGTACAGGGGGTTTAGCGGGGGAGACCCAGTACTTCGGGCCA	CASSTGGLAGETQYF	2	2.334103587517214E-5	45	TCRBV12	TCRBV12				TCRBV12-03,TCRBV12-04						TCRBD01,TCRBD02	TCRBD01-01,TCRBD02-01		TCRBJ02-05*01	TCRBJ02	TCRBJ02-05	01				5	0	3	1	10	5	36	-1	48	56	66	2	In	VDJ
GTGACCAGTGCCCATCCTGAAGACAGCAGCTTCTACATCTGCAGTGCTAGAGGTTCCCAGGTCGGGGAGACCCAGTACTTCGGGCCA	CSARGSQVGETQYF	2	2.334103587517214E-5	42	TCRBV20	TCRBV20				TCRBV20-01,TCRBV20-or09_02						TCRBD01,TCRBD02	TCRBD01-01,TCRBD02-01		TCRBJ02-05*01	TCRBJ02	TCRBJ02-05	01				1	5	4	4	5	5	39	52	57	61	66	2	In	VDJ
CTGGAGTCGGCTGCTCCCTCCCAGACATCTGTGTACTTCTGTGCCAGCAGTGTGTCGACAGGCGGGGAGACCCAGTACTTCGGGCCA	CASSVSTGGETQYF	1	1.167051793758607E-5	42	TCRBV06-01*01	TCRBV06	TCRBV06-01	01				TCRBD01-01*01	TCRBD01	TCRBD01-01	01				TCRBJ02-05*01	TCRBJ02	TCRBJ02-05	01				4	4	2	4	4	5	39	52	56	62	66	1	In	VDJ
GTGACCAGTGCCCATCCTGAAGACAGCAGCTTCTACATCTGCAGTGCTAAGACAGGAGGCCCCGGGGAGACCCAGTACTTCGGGCCA	CSAKTGGPGETQYF	2	2.334103587517214E-5	42	TCRBV20	TCRBV20				TCRBV20-01,TCRBV20-or09_02		TCRBD01-01*01	TCRBD01	TCRBD01-01	01				TCRBJ02-05*01	TCRBJ02	TCRBJ02-05	01				4	1	2	4	10	5	39	49	50	56	66	2	In	VDJ
CACACCCTGCAGCCAGAAGACTCGGCCCTGTATCTCTGTGCCAGCAGCCAAGCGGGTGGTAGCAGGGAGACCCAGTACTTCGGGCCA	CASSQAGGSRETQYF	1	1.167051793758607E-5	45	TCRBV04-02*01	TCRBV04	TCRBV04-02	01								TCRBD01,TCRBD02	TCRBD01-01,TCRBD02-01		TCRBJ02-05*01	TCRBJ02	TCRBJ02-05	01				1	10	4	4	0	5	36	52	62	-1	66	1	In	VDJ
GTGACATCGGCCCAAAAGAACCCGACAGCTTTCTATCTCTGTGCCAGTAGACCTAGCGGGGGGGGCGAGACCCAGTACTTCGGGCCA	CASRPSGGGETQYF	2	2.334103587517214E-5	42	TCRBV19-01	TCRBV19	TCRBV19-01				01,02	TCRBD02-01*01	TCRBD02	TCRBD02-01	01				TCRBJ02-05*01	TCRBJ02	TCRBJ02-05	01				6	2	4	0	2	5	39	50	52	64	66	2	In	VDJ
ACCAGTGCCCATCCTGAAGACAGCAGCTTCTACATCTGCAGTGCTTCCCCGGGACAGGGGAGGTTAGAGACCCAGTACTTCGGGCCA	CSASPGQGRLETQYF	1	1.167051793758607E-5	45	TCRBV20	TCRBV20				TCRBV20-01,TCRBV20-or09_02		TCRBD01-01*01	TCRBD01	TCRBD01-01	01				TCRBJ02-05*01	TCRBJ02	TCRBJ02-05	01				5	5	0	2	5	4	36	45	50	60	65	1	In	VDJ
CAACATGAGCCCTGAAGACAGCAGCATATATCTCTGCAGCGACCCGGACTAGTCCCAAAGGGGCTAGAGACCCAGTACTTCGGGCCA		1	1.167051793758607E-5	47	TCRBV29-01*01	TCRBV29	TCRBV29-01	01				TCRBD02-01	TCRBD02	TCRBD02-01				01,02	TCRBJ02-05*01	TCRBJ02	TCRBJ02-05	01				7	4	1	8	13	4	34	41	45	52	65	1	Out	VDJ
AGTGCCCATCCTGAAGACAGCAGCTTCTACATCTGCAGTGCTACGAGTGTGAGAGGGGGGATTGGAGAGACCCAGTACTTCGGGCCA	CSATSVRGGIGETQYF	1	1.167051793758607E-5	48	TCRBV20	TCRBV20				TCRBV20-01,TCRBV20-or09_02						TCRBD01,TCRBD02	TCRBD01-01,TCRBD02-01		TCRBJ02-05*01	TCRBJ02	TCRBJ02-05	01				4	10	5	1	6	4	33	43	53	59	65	1	In	VDJ
ACGATCCAGCGCACACAGCAGGAGGACTCGGCCGTGTATCTCTGTGCCAGCAGCTCCGGCTGGGGAGAGACCCAGTACTTCGGGCCA	CASSSGWGETQYF	1	1.167051793758607E-5	39	TCRBV07-02*01	TCRBV07	TCRBV07-02	01								TCRBD01,TCRBD02	TCRBD01-01,TCRBD02-01		TCRBJ02-05*01	TCRBJ02	TCRBJ02-05	01				4	6	6	2	0	4	42	55	61	-1	65	1	In	VDJ
CTGCAGCCAGAAGACTCAGCCCTGTATCTCTGCGCCAGCAGCCAAGGGCTAGCGGGAGGGCCGGGAGAGACCCAGTACTTCGGGCCA	CASSQGLAGGPGETQYF	2	2.334103587517214E-5	51	TCRBV04-01*01	TCRBV04	TCRBV04-01	01				TCRBD02-01*02	TCRBD02	TCRBD02-01	02				TCRBJ02-05*01	TCRBJ02	TCRBJ02-05	01				1	2	4	0	5	4	30	46	48	60	65	2	In	VDJ
AGCACCTTGGAGCTGGGGGACTCGGCCCTTTATCTTTGCGCCAGCTCCCAGACCCGGGGGAGGACAGAGACCCAGTACTTCGGGCCA	CASSQTRGRTETQYF	1	1.167051793758607E-5	45	TCRBV05-01*01	TCRBV05	TCRBV05-01	01				TCRBD02-01	TCRBD02	TCRBD02-01				01,02	TCRBJ02-05*01	TCRBJ02	TCRBJ02-05	01				7	9	8	2	5	4	36	45	54	60	65	1	In	VDJ
TTGGAGCTGGGGGACTCAGCCCTGTACTTCTGTGCCAGCAGCTTGGGACTAGCGGTTCAAGTGGAAGAGACCCAGTACTTCGGGCCA	CASSLGLAVQVEETQYF	1	1.167051793758607E-5	51	TCRBV13-01*01	TCRBV13	TCRBV13-01	01				TCRBD02-01	TCRBD02	TCRBD02-01				01,02	TCRBJ02-05*01	TCRBJ02	TCRBJ02-05	01				3	0	0	5	9	3	30	-1	44	55	64	1	In	VDJ
ACCTTGGAGCTGGGGGACTCGGCCCTTTATCTTTGCGCCAGCAGCCCATACGGGACTAGCGGGGAAGAGACCCAGTACTTCGGGCCA	CASSPYGTSGEETQYF	1	1.167051793758607E-5	48	TCRBV05-01*01	TCRBV05	TCRBV05-01	01				TCRBD02-01*01	TCRBD02	TCRBD02-01	01				TCRBJ02-05*01	TCRBJ02	TCRBJ02-05	01				4	6	0	3	0	3	33	45	51	-1	64	1	In	VDJ
GAGTTGGCTGCTCCCTCCCAGACATCTGTGTACTTCTGTGCCAGCAGTTACGGGGAGACAGCTCAAGAGACCCAGTACTTCGGGCCA	CASSYGETAQETQYF	1	1.167051793758607E-5	45	TCRBV06-06	TCRBV06	TCRBV06-06				01,02					TCRBD01,TCRBD02	TCRBD01-01,TCRBD02-01		TCRBJ02-05*01	TCRBJ02	TCRBJ02-05	01				2	5	2	5	2	2	36	51	56	61	63	1	In	VDJ
CAGCGCACACAGCAGGAGGACTCGGCCGTGTATCTCTGTGCCAGCAGCTTAGACGGACAGGGGCAAGAGACCCAGTACTTCGGGCCA	CASSLDGQGQETQYF	1	1.167051793758607E-5	45	TCRBV07-02*01	TCRBV07	TCRBV07-02	01				TCRBD01-01*01	TCRBD01	TCRBD01-01	01				TCRBJ02-05*01	TCRBJ02	TCRBJ02-05	01				1	2	1	2	0	2	36	52	54	-1	63	1	In	VDJ
GACCAGTGCCCATCCTGAAGACAGCAGCTTCTACATCTGCAGTGCTAGCCGGGGGGCAGAGTCCAAGAGACCCAGTACTTCGGGCCA		1	1.167051793758607E-5	44	TCRBV20	TCRBV20				TCRBV20-01,TCRBV20-or09_02		TCRBD02-01*01	TCRBD02	TCRBD02-01	01				TCRBJ02-05*01	TCRBJ02	TCRBJ02-05	01				3	1	8	1	6	1	37	48	49	56	62	1	Out	VDJ
CCTGCAGAACTGGAGGATTCTGGAGTTTATTTCTGTGCCAGCAGCCAATTGGCGGGCGGTCCCCAAGAGACCCAGTACTTCGGGCCA	CASSQLAGGPQETQYF	1	1.167051793758607E-5	48	TCRBV14-01*01	TCRBV14	TCRBV14-01	01				TCRBD02-01	TCRBD02	TCRBD02-01				01,02	TCRBJ02-05*01	TCRBJ02	TCRBJ02-05	01				2	3	7	4	6	1	33	48	51	56	62	1	In	VDJ
ATCCGGTCCACAAAGCTGGAGGACTCAGCCATGTACTTCTGTGCCAGCGCAAACGGGATGTACCAAGAGACCCAGTACTTCGGGCCA	CASANGMYQETQYF	1	1.167051793758607E-5	42	TCRBV02-01*01	TCRBV02	TCRBV02-01	01				TCRBD02-01*02	TCRBD02	TCRBD02-01	02				TCRBJ02-05*01	TCRBJ02	TCRBJ02-05	01				8	5	8	3	3	0	39	48	53	58	61	1	In	VDJ
GCCCATCCTGAAGACAGCAGCTTCTACATCTGCAGTGCTAGGGCGGGGAGTCAACCCATCTACCAAGAGACCCAGTACTTCGGGCCA	CSARAGSQPIYQETQYF	1	1.167051793758607E-5	51	TCRBV20	TCRBV20				TCRBV20-01,TCRBV20-or09_02		TCRBD02-01*01	TCRBD02	TCRBD02-01	01				TCRBJ02-05*01	TCRBJ02	TCRBJ02-05	01				3	1	7	3	13	0	30	41	42	48	61	1	In	VDJ
ACTGTGAGCAACATGAGCCCTGAAGACAGCAGCATATATCTCTGCAGCGTTGATGGCAGGGACCAAGAGACCCAGTACTTCGGGCCA	CSVDGRDQETQYF	1	1.167051793758607E-5	39	TCRBV29-01*01	TCRBV29	TCRBV29-01	01				TCRBD01-01*01	TCRBD01	TCRBD01-01	01				TCRBJ02-05*01	TCRBJ02	TCRBJ02-05	01				3	3	4	3	0	0	42	53	56	-1	61	1	In	VDJ
CTGGAGTCGGCTGCTCCCTCCCAGACATCTGTGTACTTCTGTGCCAGCAGTGAACGAGAGGACCAAGAGACCCAGTACTTCGGGCCA	CASSEREDQETQYF	1	1.167051793758607E-5	42	TCRBV06-01*01	TCRBV06	TCRBV06-01	01				TCRBD02-01*02	TCRBD02	TCRBD02-01	02				TCRBJ02-05*01	TCRBJ02	TCRBJ02-05	01				2	3	11	1	0	0	39	54	57	-1	61	1	In	VDJ
ACAGTGACCAGTGCCCATCCTGAAGACAGCAGCTTCTACATCTGCAGTGCCACCGGACAGGACCAAGAGACCCAGTACTTCGGGCCA	CSATGQDQETQYF	1	1.167051793758607E-5	39	TCRBV20	TCRBV20				TCRBV20-01,TCRBV20-or09_02		TCRBD01-01*01	TCRBD01	TCRBD01-01	01				TCRBJ02-05*01	TCRBJ02	TCRBJ02-05	01				6	4	1	4	0	0	42	50	54	-1	61	1	In	VDJ
ATCCAGCCCTCAGAACCCAGGGACTCAGCTGTGTACTTCTGTGCCAGCAGTTTAGCCCTCGGACAAGAGACCCAGTACTTCGGGCCA	CASSLALGQETQYF	1	1.167051793758607E-5	42	TCRBV12	TCRBV12				TCRBV12-03,TCRBV12-04						TCRBD01,TCRBD02	TCRBD01-01,TCRBD02-01		TCRBJ02-05*01	TCRBJ02	TCRBJ02-05	01				0	4	1	8	0	2	39	56	60	-1	63	1	In	VDJ
AAGCTCCTTCTCAGTGACTCTGGCTTCTATCTCTGTGCCTGGAGTGGGGGTAAGGCTAGCGCACAAGAGACCCAGTACTTCGGGCCA	CAWSGGKASAQETQYF	2	2.334103587517214E-5	48	TCRBV30-01*01	TCRBV30	TCRBV30-01	01				TCRBD02-01	TCRBD02	TCRBD02-01				01,02	TCRBJ02-05*01	TCRBJ02	TCRBJ02-05	01				1	9	4	6	2	2	33	46	55	61	63	2	In	VDJ
GTGAGCACCTTGGAGCTGGGGGACTCGGCCCTTTATCTTTGCGCCAGCGGAACGGACAGGCAACAAGAGACCCAGTACTTCGGGCCA	CASGTDRQQETQYF	1	1.167051793758607E-5	42	TCRBV05-01*01	TCRBV05	TCRBV05-01	01				TCRBD01-01*01	TCRBD01	TCRBD01-01	01				TCRBJ02-05*01	TCRBJ02	TCRBJ02-05	01				7	5	1	4	3	2	39	48	53	60	63	1	In	VDJ
TCGGCCCAAAAGAACCCGACAGCTTTCTATCTCTGTGCCAGTAGTATAGCTAGCGGGGGAAAACAAGAGACCCAGTACTTCGGGCCA	CASSIASGGKQETQYF	2	2.334103587517214E-5	48	TCRBV19-01	TCRBV19	TCRBV19-01				01,02	TCRBD02-01*01	TCRBD02	TCRBD02-01	01				TCRBJ02-05*01	TCRBJ02	TCRBJ02-05	01				1	0	4	2	4	2	33	-1	49	59	63	2	In	VDJ
CTTCACATCAATTCCCTGGAGCTTGGTGACTCTGCTGTGTATTTCTGTGCCAGCAGCCAGCTTCAACAGACCCAGTACTTCGGGCCA	CASSQLQQTQYF	1	1.167051793758607E-5	36	TCRBV03	TCRBV03				TCRBV03-01,TCRBV03-02						TCRBD01,TCRBD02	TCRBD01-01,TCRBD02-01		TCRBJ02-05*01	TCRBJ02	TCRBJ02-05	01				3	6	3	7	0	6	45	59	65	-1	67	1	In	VDJ
CAGCGCACACAGCAGGAGGACTCGGCCGTGTATCTCTGTGCCAGCAGCCCTACGGCAGGAGGAATCAAGACCCAGTACTTCGGGCCA	CASSPTAGGIKTQYF	1	1.167051793758607E-5	45	TCRBV07-02*01	TCRBV07	TCRBV07-02	01				TCRBD02-01*02	TCRBD02	TCRBD02-01	02				TCRBJ02-05*01	TCRBJ02	TCRBJ02-05	01				5	9	10	1	5	6	36	48	57	62	67	1	In	VDJ
ACTCTGGAGTCTGCTGCCTCCTCCCAGACATCTGTATATTTCTGCGCCAGCAGTGAGTCCCGGGGTAGAACCCAGTACTTCGGGCCA	CASSESRGRTQYF	2	2.334103587517214E-5	39	TCRBV10-01	TCRBV10	TCRBV10-01				01,02	TCRBD02-01*01	TCRBD02	TCRBD02-01	01				TCRBJ02-05*01	TCRBJ02	TCRBJ02-05	01				0	1	8	3	4	8	42	59	60	65	69	2	In	VDJ
ACTCTGAAGATCCGGTCCACAAAGCTGGAGGACTCAGCCATGTACTTCTGTGCGAAAGGGATCATGGATACGCAGTATTTTGGCCCA	CAKGIMDTQYF	7	8.169362556310249E-5	33	TCRBV02-01*01	TCRBV02	TCRBV02-01	01								TCRBD01,TCRBD02	TCRBD01-01,TCRBD02-01		TCRBJ02-03*01	TCRBJ02	TCRBJ02-03	01				12	4	0	8	5	6	48	53	57	61	66	7	In	VDJ
CACATCAATTCCCTGGAGCTTGGTGACTCTGCTGTGTATTTCTGTGCCAGCAGCCAAGAAGGGGGGGATACGCAGTATTTTGGCCCA	CASSQEGGDTQYF	4	4.668207175034428E-5	39	TCRBV03	TCRBV03				TCRBV03-01,TCRBV03-02						TCRBD01,TCRBD02	TCRBD01-01,TCRBD02-01		TCRBJ02-03*01	TCRBJ02	TCRBJ02-03	01				0	0	5	1	1	6	42	-1	59	65	66	4	In	VDJ
CTGACTGTGAGCAACATGAGCCCTGAAGACAGCAGCATATATCTCTGCAGCGTTGTTGGCAGGGGGGATACGCAGTATTTTGGCCCA	CSVVGRGDTQYF	1	1.167051793758607E-5	36	TCRBV29-01*01	TCRBV29	TCRBV29-01	01				TCRBD01-01*01	TCRBD01	TCRBD01-01	01				TCRBJ02-03*01	TCRBJ02	TCRBJ02-03	01				4	4	4	1	0	6	45	55	59	-1	66	1	In	VDJ
GAACTGGAGGATTCTGGAGTTTATTTCTGTGCCAGCAGCCAAGATCTCGGAGCTAGCGGGGGAGGAGATACGCAGTATTTTGGCCCA	CASSQDLGASGGGDTQYF	1	1.167051793758607E-5	54	TCRBV14-01*01	TCRBV14	TCRBV14-01	01				TCRBD02-01*01	TCRBD02	TCRBD02-01	01				TCRBJ02-03*01	TCRBJ02	TCRBJ02-03	01				0	8	4	2	3	5	27	44	52	62	65	1	In	VDJ
AAGAAGCTCCTTCTCAGTGACTCTGGCTTCTATCTCTGTGCCTGGAGGACTAGCGGGGGGGCCAGAGATACGCAGTATTTTGGCCCA	CAWRTSGGARDTQYF	1	1.167051793758607E-5	45	TCRBV30-01*01	TCRBV30	TCRBV30-01	01				TCRBD02-01*01	TCRBD02	TCRBD02-01	01				TCRBJ02-03*01	TCRBJ02	TCRBJ02-03	01				3	0	2	0	4	5	36	-1	47	61	65	1	In	VDJ
CTGCTGTCGGCTGCTCCCTCCCAGACATCTGTGTACTTCTGTGCCACCCGGACGGAGGGGAGGTCAGATACGCAGTATTTTGGCCCA	CATRTEGRSDTQYF	2	2.334103587517214E-5	42	TCRBV06-05*01	TCRBV06	TCRBV06-05	01				TCRBD02-01*02	TCRBD02	TCRBD02-01	02				TCRBJ02-03*01	TCRBJ02	TCRBJ02-03	01				10	11	9	1	1	4	39	46	57	63	64	2	In	VDJ
AGGCTGCTGTCGGCTGCTCCCTCCCAGACATCTGTGTACTTCTGTGCCAGCGCGCAGCAATTTGCAGATACGCAGTATTTTGGCCCA	CASAQQFADTQYF	1	1.167051793758607E-5	39	TCRBV06-05*01	TCRBV06	TCRBV06-05	01								TCRBD01,TCRBD02	TCRBD01-01,TCRBD02-01		TCRBJ02-03*01	TCRBJ02	TCRBJ02-03	01				8	3	4	5	7	4	42	51	54	57	64	1	In	VDJ
CTGCTGTCGGCTGCTCCCTCCCAGACATCTGTGTACTTCTGTGCCAGCATTGGGACAGGGAAAGCAGATACGCAGTATTTTGGCCCA	CASIGTGKADTQYF	1	1.167051793758607E-5	42	TCRBV06-05*01	TCRBV06	TCRBV06-05	01				TCRBD01-01*01	TCRBD01	TCRBD01-01	01				TCRBJ02-03*01	TCRBJ02	TCRBJ02-03	01				7	2	0	3	4	4	39	49	51	60	64	1	In	VDJ
CACACCCTGCAGCCAGAAGACTCGGCCCTGTATCTCTGCGCCAGCAGCCAACAGGGGAACGGGCCAGATACGCAGTATTTTGGCCCA	CASSQQGNGPDTQYF	1	1.167051793758607E-5	45	TCRBV04-03*01	TCRBV04	TCRBV04-03	01				TCRBD01-01*01	TCRBD01	TCRBD01-01	01				TCRBJ02-03*01	TCRBJ02	TCRBJ02-03	01				2	0	4	2	7	4	36	-1	51	57	64	1	In	VDJ
GTGACCAGTGCCCATCCTGAAGACAGCAGCTTCTACATCTGCAGTGCTAGGGCGACAGGGGGCCCAGATACGCAGTATTTTGGCCCA	CSARATGGPDTQYF	2	2.334103587517214E-5	42	TCRBV20	TCRBV20				TCRBV20-01,TCRBV20-or09_02		TCRBD01-01*01	TCRBD01	TCRBD01-01	01				TCRBJ02-03*01	TCRBJ02	TCRBJ02-03	01				3	3	2	0	1	4	39	50	53	63	64	2	In	VDJ
ACCTTGGAGCTGGGGGACTCGGCCCTTTATCTTTGCGCCAGCAGCTTGGTGGCGGGGAGGGCCCCAGATACGCAGTATTTTGGCCCA	CASSLVAGRAPDTQYF	2	2.334103587517214E-5	48	TCRBV05-01*01	TCRBV05	TCRBV05-01	01				TCRBD02-01*02	TCRBD02	TCRBD02-01	02				TCRBJ02-03*01	TCRBJ02	TCRBJ02-03	01				0	5	9	0	3	4	33	49	54	61	64	2	In	VDJ
AGCACCTTGGAGCTGGGGGACTCGGCCCTTTATCTTTGCGCCAGCAGCCAATCTGCGGGAGGGACAGATACGCAGTATTTTGGCCCA	CASSQSAGGTDTQYF	2	2.334103587517214E-5	45	TCRBV05-01*01	TCRBV05	TCRBV05-01	01				TCRBD02-01*02	TCRBD02	TCRBD02-01	02				TCRBJ02-03*01	TCRBJ02	TCRBJ02-03	01				4	6	7	0	0	3	36	48	54	-1	63	2	In	VDJ
ACTGTGAGCAACATGAGCCCTGAAGACAGCAGCATATATCTCTGCAGCGTTGTAAGCGGGAGGACAGATACGCAGTATTTTGGCCCA	CSVVSGRTDTQYF	2	2.334103587517214E-5	39	TCRBV29-01*01	TCRBV29	TCRBV29-01	01				TCRBD02-01*02	TCRBD02	TCRBD02-01	02				TCRBJ02-03*01	TCRBJ02	TCRBJ02-03	01				4	2	6	1	0	3	42	52	54	-1	63	2	In	VDJ
CCCTGAAGACAGCAGCATATATCTCTGCAGCGTTGAAAAAGGGACTAGCGGAGGACGTCAATCACAGATACGCAGTATTTTGGCCCA		1	1.167051793758607E-5	56	TCRBV29-01*01	TCRBV29	TCRBV29-01	01				TCRBD02-01	TCRBD02	TCRBD02-01				01,02	TCRBJ02-03*01	TCRBJ02	TCRBJ02-03	01				2	3	0	5	11	2	25	37	40	51	62	1	Out	VDJ
AGCAACATGAGCCCTGAAGACAGCAGCATATATCTCTGCAGCGCCCGAGCGGGCCTCACTGGCACAGATACGCAGTATTTTGGCCCA	CSARAGLTGTDTQYF	1	1.167051793758607E-5	45	TCRBV29-01*01	TCRBV29	TCRBV29-01	01				TCRBD02-01	TCRBD02	TCRBD02-01				01,02	TCRBJ02-03*01	TCRBJ02	TCRBJ02-03	01				7	4	6	4	8	1	36	43	47	53	61	1	In	VDJ
GCCTTGTTGCTGGGGGACTCGGCCCTCTATCTCTGTGCCAGCAGCTTGGACAGAAGAACTAGCACAGATACGCAGTATTTTGGCCCA	CASSLDRRTSTDTQYF	3	3.501155381275821E-5	48	TCRBV05-06*01	TCRBV05	TCRBV05-06	01				TCRBD01-01*01	TCRBD01	TCRBD01-01	01				TCRBJ02-03*01	TCRBJ02	TCRBJ02-03	01				0	0	3	5	7	0	33	-1	49	53	60	3	In	VDJ
CTGAGCTCTCTGGAGCTGGGGGACTCAGCTTTGTATTTCTGTGCCAGCAGGACCGACTCGAGCACAGATACGCAGTATTTTGGCCCA	CASRTDSSTDTQYF	3	3.501155381275821E-5	42	TCRBV09-01	TCRBV09	TCRBV09-01				01,02	TCRBD02-01	TCRBD02	TCRBD02-01				01,02	TCRBJ02-03*01	TCRBJ02	TCRBJ02-03	01				5	4	2	10	2	0	39	50	54	58	60	3	In	VDJ
ACGCCTTGTTGCTGGGGGACTCGGCCCTCTATCTCTGTGCCAGCAGCCCAACAGAGGGGGGCCACAGATACGCAGTATTTTGGCCCA		1	1.167051793758607E-5	46	TCRBV05-06*01	TCRBV05	TCRBV05-06	01								TCRBD01,TCRBD02	TCRBD01-01,TCRBD02-01		TCRBJ02-03*01	TCRBJ02	TCRBJ02-03	01				4	7	5	1	2	2	35	47	54	60	62	1	Out	VDJ
GTGAGCACCTTGGAGCTGGGGGACTCGGCCCTTTATCTTTGCGCCAGCAGCCGTAGACAGGACACAGATACGCAGTATTTTGGCCCA	CASSRRQDTDTQYF	1	1.167051793758607E-5	42	TCRBV05-01*01	TCRBV05	TCRBV05-01	01				TCRBD01-01*01	TCRBD01	TCRBD01-01	01				TCRBJ02-03*01	TCRBJ02	TCRBJ02-03	01				4	4	2	4	1	2	39	51	55	61	62	1	In	VDJ
GCAGAACTGGAGGATTCTGGAGTTTATTTCTGTGCCAGCAGCATAAAAAGTGCAGGACTAAACACAGATACGCAGTATTTTGGCCCA	CASSIKSAGLNTDTQYF	1	1.167051793758607E-5	51	TCRBV14-01*01	TCRBV14	TCRBV14-01	01				TCRBD02-01	TCRBD02	TCRBD02-01				01,02	TCRBJ02-03*01	TCRBJ02	TCRBJ02-03	01				5	12	1	9	2	2	30	42	54	60	62	1	In	VDJ
GTGAGCACCTTGGAGCTGGGGGACTCGGCCCTTTATCTTTGCGCCAGCACCGGGACAATAAACACAGATACGCAGTATTTTGGCCCA	CASTGTINTDTQYF	2	2.334103587517214E-5	42	TCRBV05-01*01	TCRBV05	TCRBV05-01	01				TCRBD01-01*01	TCRBD01	TCRBD01-01	01				TCRBJ02-03*01	TCRBJ02	TCRBJ02-03	01				6	2	0	6	5	2	39	49	51	57	62	2	In	VDJ
ATCCGCTCACCAGGCCTGGGGGACGCAGCCATGTACCTGTGTGCCACCAGCAGAGGGACTACAACAGATACGCAGTATTTTGGCCCA	CATSRGTTTDTQYF	1	1.167051793758607E-5	42	TCRBV15-01*01	TCRBV15	TCRBV15-01	01				TCRBD02-01	TCRBD02	TCRBD02-01				01,02	TCRBJ02-03*01	TCRBJ02	TCRBJ02-03	01				1	0	1	9	2	3	39	-1	55	61	63	1	In	VDJ
CTCCACTCTGAAGATCCAGCCCTCAGAACCCAGGGACTCAGCTGTGTACTTCTGTGCCAGCAGTTCAGGACGCAGTATTTTGGCCCA		1	1.167051793758607E-5	29	TCRBV12	TCRBV12				TCRBV12-03,TCRBV12-04		TCRBD01-01*01	TCRBD01	TCRBD01-01	01				TCRBJ02-03*01	TCRBJ02	TCRBJ02-03	01				4	0	4	4	0	9	52	-1	65	-1	69	1	Out	VDJ
AAGATCCAGCCCTCAGAACCCAGGGACTCAGCTGTGTACTTCTGTGCCAGCAGTTTAAGGGGGCAGTTCACGCAGTATTTTGGCCCA	CASSLRGQFTQYF	1	1.167051793758607E-5	39	TCRBV12	TCRBV12				TCRBV12-03,TCRBV12-04		TCRBD01-01*01	TCRBD01	TCRBD01-01	01				TCRBJ02-03*01	TCRBJ02	TCRBJ02-03	01				2	0	5	0	5	9	42	-1	57	64	69	1	In	VDJ
CTGGAGCTGGGGGACTCAGCTTTGTATTTCTGTGCCAGCAGCACCCTACCTAGCTCGAGACTTGGGGGGGAGCTGTTTTTTGGAGAA	CASSTLPSSRLGGELFF	3	3.501155381275821E-5	51	TCRBV09-01	TCRBV09	TCRBV09-01				01,02	TCRBD02-01	TCRBD02	TCRBD02-01				01,02	TCRBJ02-02*01	TCRBJ02	TCRBJ02-02	01				4	7	4	7	12	8	30	42	49	54	66	3	In	VDJ
CGCACACAGCAGGAGGACTCGGCCGTGTATCTCTGTGCCAGCAGCTTAGCACTAGCGACTACCATCGGGGAGCTGTTTTTTGGAGAA	CASSLALATTIGELFF	2	2.334103587517214E-5	48	TCRBV07-02*01	TCRBV07	TCRBV07-02	01				TCRBD02-01	TCRBD02	TCRBD02-01				01,02	TCRBJ02-02*01	TCRBJ02	TCRBJ02-02	01				0	0	3	6	8	7	33	-1	50	57	65	2	In	VDJ
AGGCTGGAGTCGGCTGCTCCCTCCCAGACATCTGTGTACTTCTGTGCCAGCAAAGTACAGCGTCGCGGGGAGCTGTTTTTTGGAGAA	CASKVQRRGELFF	7	8.169362556310249E-5	39	TCRBV06-01*01	TCRBV06	TCRBV06-01	01								TCRBD01,TCRBD02	TCRBD01-01,TCRBD02-01		TCRBJ02-02*01	TCRBJ02	TCRBJ02-02	01				7	4	3	5	5	7	42	52	56	60	65	7	In	VDJ
CTCAGGCTGCTGTCGGCTGCTCCCTCCCAGACATCTGTGTACTTCTGTGCCAGCAGTGCCAGTGCCGGGGAGCTGTTTTTTGGAGAA	CASSASAGELFF	2	2.334103587517214E-5	36	TCRBV06-05*01	TCRBV06	TCRBV06-05	01				TCRBD01-01*01	TCRBD01	TCRBD01-01	01				TCRBJ02-02*01	TCRBJ02	TCRBJ02-02	01				5	2	4	5	2	6	45	57	59	62	64	2	In	VDJ
ACTGTGACATCGGCCCAAAAGAACCCGACAGCTTTCTATCTCTGTGCCAGTTGGGACAGGGCTCCCGGGGAGCTGTTTTTTGGAGAA	CASWDRAPGELFF	6	7.002310762551643E-5	39	TCRBV19-01	TCRBV19	TCRBV19-01				01,02	TCRBD01-01*01	TCRBD01	TCRBD01-01	01				TCRBJ02-02*01	TCRBJ02	TCRBJ02-02	01				8	1	0	3	3	6	42	51	52	61	64	6	In	VDJ
CTAGAGTCTGCCATCCCCAACCAGACAGCTCTTTACTTCTGTGCCACCAGTGATTTTAACAGCCCCGGGGAGCTGTTTTTTGGAGAA	CATSDFNSPGELFF	1	1.167051793758607E-5	42	TCRBV24	TCRBV24				TCRBV24-01,TCRBV24-or09_02		TCRBD01-01*01	TCRBD01	TCRBD01-01	01				TCRBJ02-02*01	TCRBJ02	TCRBJ02-02	01				1	2	3	5	2	6	39	56	58	62	64	1	In	VDJ
GTCGGCTGCTCCCTCCCAAACATCTGTGTACTTCTGTGCCAGCAGTCGATAGCGGGATAGAAACCCGGGGAGCTGTTTTTTGGAGAA		1	1.167051793758607E-5	47	TCRBV06	TCRBV06				TCRBV06-02,TCRBV06-03		TCRBD02-01*02	TCRBD02	TCRBD02-01	02				TCRBJ02-02*01	TCRBJ02	TCRBJ02-02	01				5	3	5	3	7	6	34	46	49	57	64	1	Out	VDJ
AAGATCCAGCCCTCAGAACCCAGGGACTCAGCTGTGTACTTCTGTGCCAGCAGTTTGCAGGGGACCGGGGAGCTGTTTTTTGGAGAA	CASSLQGTGELFF	1	1.167051793758607E-5	39	TCRBV12	TCRBV12				TCRBV12-03,TCRBV12-04		TCRBD01-01*01	TCRBD01	TCRBD01-01	01				TCRBJ02-02*01	TCRBJ02	TCRBJ02-02	01				3	1	4	2	0	5	42	56	57	-1	63	1	In	VDJ
CCCTCAGAACCCAGGGACTCAGCTGTGTACTTCTGTGCCAGCAGCTCGACAGGGGAATGGAGGACCGGGGAGCTGTTTTTTGGAGAA	CASSSTGEWRTGELFF	1	1.167051793758607E-5	48	TCRBV12	TCRBV12				TCRBV12-03,TCRBV12-04		TCRBD01-01*01	TCRBD01	TCRBD01-01	01				TCRBJ02-02*01	TCRBJ02	TCRBJ02-02	01				6	3	2	2	8	5	33	44	47	55	63	1	In	VDJ
GAGTCGCCCAGCCCCAACCAGACCTCTCTGTACTTCTGTGCCAGCAGTTTAAAGGGGGGTCAGACCGGGGAGCTGTTTTTTGGAGAA	CASSLKGGQTGELFF	6	7.002310762551643E-5	45	TCRBV27-01*01	TCRBV27	TCRBV27-01	01								TCRBD01,TCRBD02	TCRBD01-01,TCRBD02-01		TCRBJ02-02*01	TCRBJ02	TCRBJ02-02	01				2	1	5	1	5	5	36	51	52	58	63	6	In	VDJ
AGGCTGGAGTTGGCTGCTCCCTCCCAGACATCTGTGTACTTCTGTGCCAGCAGTTACGACGTCACCGGGGAGCTGTTTTTTGGAGAA	CASSYDVTGELFF	3	3.501155381275821E-5	39	TCRBV06-06	TCRBV06	TCRBV06-06				01,02					TCRBD01,TCRBD02	TCRBD01-01,TCRBD02-01		TCRBJ02-02*01	TCRBJ02	TCRBJ02-02	01				2	0	2	7	2	4	42	-1	57	60	62	3	In	VDJ
AACGCCTTGGAGCTGGACGACTCGGCCCTGTATCTCTGTGCCAGCAGCTTTTCTACAGGGGCCACCGGGGAGCTGTTTTTTGGAGAA	CASSFSTGATGELFF	1	1.167051793758607E-5	45	TCRBV05-04*01	TCRBV05	TCRBV05-04	01				TCRBD01-01*01	TCRBD01	TCRBD01-01	01				TCRBJ02-02*01	TCRBJ02	TCRBJ02-02	01				2	4	3	2	1	4	36	50	54	61	62	1	In	VDJ
GCCCATCCTGAAGACAGCAGCTTCTACATCTGCAGTGCTAGGAACCGACAGGGATTAGGAGCCACCGGGGAGCTGTTTTTTGGAGAA	CSARNRQGLGATGELFF	1	1.167051793758607E-5	51	TCRBV20	TCRBV20				TCRBV20-01,TCRBV20-or09_02		TCRBD01-01*01	TCRBD01	TCRBD01-01	01				TCRBJ02-02*01	TCRBJ02	TCRBJ02-02	01				3	5	2	3	9	4	30	41	46	53	62	1	In	VDJ
GTGACCAGTGCCCATCCTGAAGACAGCAGCTTCTACATCTGCAGTGCTAGAGTGGGTTTAACCACCGGGGAGCTGTTTTTTGGAGAA	CSARVGLTTGELFF	1	1.167051793758607E-5	42	TCRBV20	TCRBV20				TCRBV20-01,TCRBV20-or09_02						TCRBD01,TCRBD02	TCRBD01-01,TCRBD02-01		TCRBJ02-02*01	TCRBJ02	TCRBJ02-02	01				1	1	0	9	6	4	39	52	53	56	62	1	In	VDJ
CTGCTGTCGGCTGCTCCCTCCCAGACATCTGTGTACTTCTGTGCCAGCAGTTATTTAAGGGACACCGGGGAGCTGTTTTTTGGAGAA	CASSYLRDTGELFF	1	1.167051793758607E-5	42	TCRBV06-05*01	TCRBV06	TCRBV06-05	01								TCRBD01,TCRBD02	TCRBD01-01,TCRBD02-01		TCRBJ02-02*01	TCRBJ02	TCRBJ02-02	01				3	4	5	3	0	3	39	53	57	-1	61	1	In	VDJ
ACAAAGCTGGAGGACTCAGCCATGTACTTCTGTGCCAGCAGTGAAAGGTTGCTAGCGGGTAACACCGGGGAGCTGTTTTTTGGAGAA	CASSERLLAGNTGELFF	2	2.334103587517214E-5	51	TCRBV02-01*01	TCRBV02	TCRBV02-01	01				TCRBD02-01	TCRBD02	TCRBD02-01				01,02	TCRBJ02-02*01	TCRBJ02	TCRBJ02-02	01				2	6	4	4	1	2	30	45	51	59	60	2	In	VDJ
AGCACCTTGGAGCTGGGGGACTCGGCCCTTTATCTTTGCGCCAGCAGCTTGCTGGGTGCGAACACCGGGGAGCTGTTTTTTGGAGAA	CASSLLGANTGELFF	1	1.167051793758607E-5	45	TCRBV05-01*01	TCRBV05	TCRBV05-01	01								TCRBD01,TCRBD02	TCRBD01-01,TCRBD02-01		TCRBJ02-02*01	TCRBJ02	TCRBJ02-02	01				1	2	0	9	2	0	36	51	53	56	58	1	In	VDJ
TCGGCTGCTCCCTCCCAGACATCTGTGTACTTCTGTGCCAGCAGTTACTCCCTGAGCGCGAACACCGGGGAGCTGTTTTTTGGAGAA	CASSYSLSANTGELFF	1	1.167051793758607E-5	48	TCRBV06-05*01	TCRBV06	TCRBV06-05	01				TCRBD02-01	TCRBD02	TCRBD02-01				01,02	TCRBJ02-02*01	TCRBJ02	TCRBJ02-02	01				0	4	6	6	0	0	33	50	54	-1	58	1	In	VDJ
GCCCTGCAGCCAGAAGACTCAGCCCTGTATCTCTGCGCCAGCAGCCAAGAAGGAATTCCGAACACCGGGGAGCTGTTTTTTGGAGAA	CASSQEGIPNTGELFF	1	1.167051793758607E-5	48	TCRBV04-01*01	TCRBV04	TCRBV04-01	01								TCRBD01,TCRBD02	TCRBD01-01,TCRBD02-01		TCRBJ02-02*01	TCRBJ02	TCRBJ02-02	01				0	1	1	8	4	0	33	50	51	54	58	1	In	VDJ
CTGAAGATCCAGCCCTCAGAACCCAGGGACTCAGCTGTGTACTTCTGTGCCAGCAGTACGAACACCGGGGAGCTGTTTTTTGGAGAA	CASSTNTGELFF	1	1.167051793758607E-5	36	TCRBV12	TCRBV12				TCRBV12-03,TCRBV12-04									TCRBJ02-02*01	TCRBJ02	TCRBJ02-02	01				5	0	0	0	1	0	45	-1	-1	57	58	1	In	VJ
TCGCACTGCAGCAAGAAGACTCAGCTGCGTATCTCTGCACCAGCAGCCCTAGGGGGCAAGAACACCGGGGAGCTGTTTTTTGGAGAA		1	1.167051793758607E-5	46	TCRBV01-01*01	TCRBV01	TCRBV01-01	01				TCRBD01-01*01	TCRBD01	TCRBD01-01	01				TCRBJ02-02*01	TCRBJ02	TCRBJ02-02	01				4	2	5	0	2	1	35	48	50	57	59	1	Out	VDJ
AGGATCCAGCAGGTAGTGCGAGGAGATTCGGCAGCTTATTTCTGTGCCAGCTCACCACAAAACACCGGGGAGCTGTTTTTTGGAGAA	CASSPQNTGELFF	3	3.501155381275821E-5	39	TCRBV18-01*01	TCRBV18	TCRBV18-01	01											TCRBJ02-02*01	TCRBJ02	TCRBJ02-02	01				1	0	0	0	2	2	42	-1	-1	58	60	3	In	VJ
CACGCCCTGCAGCCAGAAGACTCAGCCCTGTATCTCTGCGCCAGCAGCCAGGCGGACAGGGAAACCGGGGAGCTGTTTTTTGGAGAA	CASSQADRETGELFF	1	1.167051793758607E-5	45	TCRBV04-01*01	TCRBV04	TCRBV04-01	01				TCRBD01-01*01	TCRBD01	TCRBD01-01	01				TCRBJ02-02*01	TCRBJ02	TCRBJ02-02	01				3	3	1	3	2	5	36	50	53	61	63	1	In	VDJ
TGGAGCTTGGTGACTCTGCTGTGTATTTCTGTGCCAGCAGCCGCCAAAGACGGGACAGGCGAGAACGGGGAGCTGTTTTTTGGAGAA		2	2.334103587517214E-5	52	TCRBV03	TCRBV03				TCRBV03-01,TCRBV03-02		TCRBD01-01*01	TCRBD01	TCRBD01-01	01				TCRBJ02-02*01	TCRBJ02	TCRBJ02-02	01				4	9	0	4	6	7	29	42	51	59	65	2	Out	VDJ
ATCCGGTCCACAAAGCTGGAGGACTCAGCCATGTACTTCTGTGCCAGCAGTCCTCGGGGCACCCTTAAAGAGCTGTTTTTTGGAGAA	CASSPRGTLKELFF	2	2.334103587517214E-5	42	TCRBV02-01*01	TCRBV02	TCRBV02-01	01								TCRBD01,TCRBD02	TCRBD01-01,TCRBD02-01		TCRBJ02-02*01	TCRBJ02	TCRBJ02-02	01				5	4	7	0	9	11	39	51	55	60	69	2	In	VDJ
CACCTTGGAGCTGGGGGACTCGGCCCTTTATCTTTGCGCCAGCAGCTTCTACAGGGGGCCTAACACCGGGGAGCTGTTTTTGGAGAA		4	4.668207175034428E-5	47	TCRBV05-01*01	TCRBV05	TCRBV05-01	01				TCRBD01-01*01	TCRBD01	TCRBD01-01	01				TCRBJ02-02*01	TCRBJ02	TCRBJ02-02	01				2	2	3	0	17	18	34	48	50	59	76	4	Out	VDJ
CTGAGGATCCAGCAGGTAGTGCGAGGAGATTCGGCAGCTTATTTCTGTGCCAGCTCGCCTGACAGGGGGCGAGCTTTCTTTGGACAA	CASSPDRGRAFF	5	5.835258968793035E-5	36	TCRBV18-01*01	TCRBV18	TCRBV18-01	01				TCRBD01-01*01	TCRBD01	TCRBD01-01	01				TCRBJ01-01*01	TCRBJ01	TCRBJ01-01	01				6	4	2	0	1	10	45	56	60	70	71	5	In	VDJ
CGCTCAGGCTGGAGTCGGCTGCTCCCTCCCAGACATCTGTGTACTTCTGTGCCAGCAATGGAGTGGTAGCGAGCTTTCTTTGGACAA		3	3.501155381275821E-5	34	TCRBV06-01*01	TCRBV06	TCRBV06-01	01				TCRBD02-01	TCRBD02	TCRBD02-01				01,02	TCRBJ01-01*01	TCRBJ01	TCRBJ01-01	01				7	9	5	6	0	10	47	57	66	-1	71	3	Out	VDJ
GAATGTGAGCACCTTGGAGCTGGGGGACTCGGCCCTTTATCTTTGCGCCAGCAGCTTGGAGGCAAGTTTGAAGCTTTCTTTGGACAA		1	1.167051793758607E-5	38	TCRBV05-01*01	TCRBV05	TCRBV05-01	01								TCRBD01,TCRBD02	TCRBD01-01,TCRBD02-01		TCRBJ01-01*01	TCRBJ01	TCRBJ01-01	01				0	0	5	4	6	7	43	-1	59	62	68	1	Out	VDJ
CTGGGGTTGGAGTCGGCTGCTCCCTCCCAAACATCTGTGTACTTCTGTGCCAGCAGTCAGGGGGCGGGTGAAGCTTTCTTTGGACAA	CASSQGAGEAFF	1	1.167051793758607E-5	36	TCRBV06	TCRBV06				TCRBV06-02,TCRBV06-03		TCRBD01-01*01	TCRBD01	TCRBD01-01	01				TCRBJ01-01*01	TCRBJ01	TCRBJ01-01	01				5	0	4	0	3	7	45	-1	57	65	68	1	In	VDJ
CTTCACATCAATTCCCTGGAGCTTGGTGACTCTGCTGTGTATTTCTGTGCCAGCAGCCGCTCGGGCGGTGAAGCTTTCTTTGGACAA	CASSRSGGEAFF	2	2.334103587517214E-5	36	TCRBV03	TCRBV03				TCRBV03-01,TCRBV03-02						TCRBD01,TCRBD02	TCRBD01-01,TCRBD02-01		TCRBJ01-01*01	TCRBJ01	TCRBJ01-01	01				4	4	8	0	2	7	45	58	62	66	68	2	In	VDJ
CCTCTCACTGTGACATCGGCCCAAAAGAACCCGACAGCTTTCTATCTCTGTGCCAGTAGTATGATGGCTGAAGCTTTCTTTGGACAA	CASSMMAEAFF	2	2.334103587517214E-5	33	TCRBV19-01	TCRBV19	TCRBV19-01				01,02					TCRBD01,TCRBD02	TCRBD01-01,TCRBD02-01		TCRBJ01-01*01	TCRBJ01	TCRBJ01-01	01				3	3	0	10	0	6	48	62	65	-1	67	2	In	VDJ
CTGAAGATCCGGTCCACAAAGCTGGAGGACTCAGCCATGTACTTCTGTGCCAGCGGGGACAGGATGCCTGAAGCTTTCTTTGGACAA	CASGDRMPEAFF	2	2.334103587517214E-5	36	TCRBV02-01*01	TCRBV02	TCRBV02-01	01				TCRBD01-01*01	TCRBD01	TCRBD01-01	01				TCRBJ01-01*01	TCRBJ01	TCRBJ01-01	01				8	1	0	4	4	6	45	54	55	63	67	2	In	VDJ
GTGAGCACCTTGGAGCTGGGGGACTCGGCCCTTTATCTTTGCGCCAGCAGCCTCGGACAGGGGGTCCCTGAAGCTTTCTTTGGACAA	CASSLGQGVPEAFF	1	1.167051793758607E-5	42	TCRBV05-01*01	TCRBV05	TCRBV05-01	01				TCRBD01-01*01	TCRBD01	TCRBD01-01	01				TCRBJ01-01*01	TCRBJ01	TCRBJ01-01	01				4	3	1	1	3	6	39	51	54	64	67	1	In	VDJ
TTGGCTGCTCCCTCCCAGACATCTGTGTACTTCTGTGCCAGCAGTTTGGATTTGGGCCTCTCGAGTACTGAAGCTTTCTTTGGACAA	CASSLDLGLSSTEAFF	1	1.167051793758607E-5	48	TCRBV06-06	TCRBV06	TCRBV06-06				01,02	TCRBD01-01*01	TCRBD01	TCRBD01-01	01				TCRBJ01-01*01	TCRBJ01	TCRBJ01-01	01				4	7	8	0	9	5	33	46	53	57	66	1	In	VDJ
CTCCCTGTCCCTAGAGTCTGCCATCCCCAACCAGACAGCTCTTTACTTCTGTGCCACCAGTGCTGGACTGAAGCTTTCTTTGGACAA		1	1.167051793758607E-5	32	TCRBV24	TCRBV24				TCRBV24-01,TCRBV24-or09_02						TCRBD01,TCRBD02	TCRBD01-01,TCRBD02-01		TCRBJ01-01*01	TCRBJ01	TCRBJ01-01	01				5	2	0	10	0	5	49	62	64	-1	66	1	Out	VDJ
AAGATCCGGTCCACAAAGCTGGAGGACTCAGCCATGTACTTCTGTGCCACGGCGGGGGACTTGGGGACTGAAGCTTTCTTTGGACAA	CATAGDLGTEAFF	2	2.334103587517214E-5	39	TCRBV02-01*01	TCRBV02	TCRBV02-01	01				TCRBD02-01*01	TCRBD02	TCRBD02-01	01				TCRBJ01-01*01	TCRBJ01	TCRBJ01-01	01				10	2	7	2	8	5	42	49	51	58	66	2	In	VDJ
ATCAATTCCCTGGAGCTTGGTGACTCTGCTGTGTATTTCTGTGCCAGCAGCCGCGAAATGACGGGGACTGAAGCTTTCTTTGGACAA	CASSREMTGTEAFF	2	2.334103587517214E-5	42	TCRBV03	TCRBV03				TCRBV03-01,TCRBV03-02		TCRBD02-01*01	TCRBD02	TCRBD02-01	01				TCRBJ01-01*01	TCRBJ01	TCRBJ01-01	01				4	9	8	3	0	5	39	52	61	-1	66	2	In	VDJ
ATCCGGTCCACAAAGCTGGAGGACTCAGCCATGTACTTCTGTGCCAGCAGCCGATCGGAGCTAAGGACTGAAGCTTTCTTTGGACAA	CASSRSELRTEAFF	2	2.334103587517214E-5	42	TCRBV02-01*01	TCRBV02	TCRBV02-01	01				TCRBD02-01*02	TCRBD02	TCRBD02-01	02				TCRBJ01-01*01	TCRBJ01	TCRBJ01-01	01				6	6	10	2	6	5	39	50	56	60	66	2	In	VDJ
AATCCTGTCCTCAGAACCGGGAGACACGGCACTGTATCTCTGCGCCAGCAGTCATCGACAGTAGAGACTGAAGCTTTCTTTGGACAA		2	2.334103587517214E-5	41	TCRBV23-01*01	TCRBV23	TCRBV23-01	01				TCRBD01-01*01	TCRBD01	TCRBD01-01	01				TCRBJ01-01*01	TCRBJ01	TCRBJ01-01	01				3	2	2	5	5	5	40	54	56	61	66	2	Out	VDJ
ACTCTGACTGTGAGCAACATGAGCCCTGAAGACAGCAGCATATATCTCTGCAGCGCCTCTCGGGGCACTGAAGCTTTCTTTGGACAA	CSASRGTEAFF	1	1.167051793758607E-5	33	TCRBV29-01*01	TCRBV29	TCRBV29-01	01				TCRBD02-01*01	TCRBD02	TCRBD02-01	01				TCRBJ01-01*01	TCRBJ01	TCRBJ01-01	01				7	5	8	3	0	4	48	55	60	-1	65	1	In	VDJ
TCCTGGAGTCGCCCAGCCCCAACCAGACCTCTCTGTACTTCTGTGCCAGCAGCGCGGGGACGGGGCACTGAAGCTTTCTTTGGACAA		2	2.334103587517214E-5	40	TCRBV27-01*01	TCRBV27	TCRBV27-01	01				TCRBD02-01*01	TCRBD02	TCRBD02-01	01				TCRBJ01-01*01	TCRBJ01	TCRBJ01-01	01				6	1	7	3	6	4	41	52	53	59	65	2	Out	VDJ
GAGTTGGCTGCTCCCTCCCAGACATCTGTGTACTTCTGTGCCGGGGGGGAAGGGACCAACAGGGGCACTGAAGCTTTCTTTGGACAA	CAGGEGTNRGTEAFF	2	2.334103587517214E-5	45	TCRBV06-06	TCRBV06	TCRBV06-06				01,02					TCRBD01,TCRBD02	TCRBD01-01,TCRBD02-01		TCRBJ01-01*01	TCRBJ01	TCRBJ01-01	01				11	16	3	2	0	4	36	42	58	-1	65	2	In	VDJ
CTAAACCTGAGCTCTCTGGAGCTGGGGGACTCAGCTTTGTATTTCTGTGCCAGCAGCGGGGGCGGCACTGAAGCTTTCTTTGGACAA	CASSGGGTEAFF	2	2.334103587517214E-5	36	TCRBV09-01	TCRBV09	TCRBV09-01				01,02	TCRBD01-01*01	TCRBD01	TCRBD01-01	01				TCRBJ01-01*01	TCRBJ01	TCRBJ01-01	01				3	0	7	0	2	4	45	-1	58	63	65	2	In	VDJ
GACCAGTGCCCATCCTGAAGACAGCAGCTTCTACATCTGCAGTGATCGGGGTAGGGAGCCGGAGGCACTGAAGCTTTCTTTGGACAA		1	1.167051793758607E-5	44	TCRBV20	TCRBV20				TCRBV20-01,TCRBV20-or09_02		TCRBD02-01	TCRBD02	TCRBD02-01				01,02	TCRBJ01-01*01	TCRBJ01	TCRBJ01-01	01				7	2	8	3	14	4	37	44	46	51	65	1	Out	VDJ
GTGACATCGGCCCAAAAGAACCCGACAGCTTTCTATCTCTGTGCCAGTAGTATTGGGACAGGGCGCACTGAAGCTTTCTTTGGACAA	CASSIGTGRTEAFF	7	8.169362556310249E-5	42	TCRBV19-01	TCRBV19	TCRBV19-01				01,02	TCRBD01-01*01	TCRBD01	TCRBD01-01	01				TCRBJ01-01*01	TCRBJ01	TCRBJ01-01	01				3	1	0	3	2	4	39	53	54	63	65	7	In	VDJ
ATCCAGCCCTCAGAACCCAGGGACTCAGCTGTGTACTTCTGTGCCAGCAGTTTGGGCGTGGTTAGCACTGAAGCTTTCTTTGGACAA	CASSLGVVSTEAFF	1	1.167051793758607E-5	42	TCRBV12	TCRBV12				TCRBV12-03,TCRBV12-04		TCRBD01-01*01	TCRBD01	TCRBD01-01	01				TCRBJ01-01*01	TCRBJ01	TCRBJ01-01	01				3	0	8	0	8	4	39	-1	53	57	65	1	In	VDJ
ATCCGGTCCACAAAGCTGGAGGACTCAGCCATGTACTTCTGTGCCAGCAAAACGAACAGGGGTAGCACTGAAGCTTTCTTTGGACAA	CASKTNRGSTEAFF	2	2.334103587517214E-5	42	TCRBV02-01*01	TCRBV02	TCRBV02-01	01				TCRBD01-01*01	TCRBD01	TCRBD01-01	01				TCRBJ01-01*01	TCRBJ01	TCRBJ01-01	01				7	6	3	2	3	4	39	49	55	62	65	2	In	VDJ
AAGATCCGGTCCACAAAGCTGGAGGACTCAGCCATGTACTTCTGTGCCAGCAGTGATGACGGGAGCACTGAAGCTTTCTTTGGACAA	CASSDDGSTEAFF	6	7.002310762551643E-5	39	TCRBV02-01*01	TCRBV02	TCRBV02-01	01				TCRBD02-01*02	TCRBD02	TCRBD02-01	02				TCRBJ01-01*01	TCRBJ01	TCRBJ01-01	01				3	3	8	2	0	4	42	56	59	-1	65	6	In	VDJ
CTGAAGATCCAGCCCTCAGAACCCAGGGACTCAGCTGTGTATTTTTGTGCTAGTGGAATACGGAGCACTGAAGCTTTCTTTGGACAA	CASGIRSTEAFF	8	9.336414350068855E-5	36	TCRBV12-05*01	TCRBV12	TCRBV12-05	01				TCRBD02-01*02	TCRBD02	TCRBD02-01	02				TCRBJ01-01*01	TCRBJ01	TCRBJ01-01	01				6	5	10	2	0	4	45	56	61	-1	65	8	In	VDJ
GCCCATCCTGAAGACAGCAGCTTCTACATCTGCAGTGCAGATGCTAGCTTATTGGCAGATCCCTACACTGAAGCTTTCTTTGGACAA	CSADASLLADPYTEAFF	1	1.167051793758607E-5	51	TCRBV20	TCRBV20				TCRBV20-01,TCRBV20-or09_02		TCRBD02-01	TCRBD02	TCRBD02-01				01,02	TCRBJ01-01*01	TCRBJ01	TCRBJ01-01	01				6	5	4	7	16	3	30	38	43	48	64	1	In	VDJ
ATCCAGCGCACAGAGCAGGGGGACTCGGCCATGTATCTCTGTGCCAGCAGCTTAAGGGACAGCGACACTGAAGCTTTCTTTGGACAA	CASSLRDSDTEAFF	2	2.334103587517214E-5	42	TCRBV07-09	TCRBV07	TCRBV07-09				01,03	TCRBD01-01*01	TCRBD01	TCRBD01-01	01				TCRBJ01-01*01	TCRBJ01	TCRBJ01-01	01				2	1	0	5	2	3	39	54	55	62	64	2	In	VDJ
GTGACCAGTGCCCATCCTGAAGACAGCAGCTTCTACATCTGCAGTGCTAGAGCCCGGGCGGGGCACACTGAAGCTTTCTTTGGACAA	CSARARAGHTEAFF	1	1.167051793758607E-5	42	TCRBV20	TCRBV20				TCRBV20-01,TCRBV20-or09_02		TCRBD02-01*01	TCRBD02	TCRBD02-01	01				TCRBJ01-01*01	TCRBJ01	TCRBJ01-01	01				1	5	7	3	1	3	39	52	57	63	64	1	In	VDJ
TTGGAGATCCAGCGCACAGAGCAGGGGGACTCGGCCATGTATCTCTGTGCCAGCAGTCTTTCTAACACTGAAGCTTTCTTTGGACAA	CASSLSNTEAFF	4	4.668207175034428E-5	36	TCRBV07-09	TCRBV07	TCRBV07-09				01,03	TCRBD02-01	TCRBD02	TCRBD02-01				01,02	TCRBJ01-01*01	TCRBJ01	TCRBJ01-01	01				6	1	4	10	4	2	45	56	57	59	63	4	In	VDJ
GAGTCGGCTGCTCCCTCCCAGACATCTGTGTACTTCTGTGCCAGCAGTGAAGCCGGAGGATCTAACACTGAAGCTTTCTTTGGACAA	CASSEAGGSNTEAFF	2	2.334103587517214E-5	45	TCRBV06-01*01	TCRBV06	TCRBV06-01	01				TCRBD02-01*02	TCRBD02	TCRBD02-01	02				TCRBJ01-01*01	TCRBJ01	TCRBJ01-01	01				0	1	10	1	4	2	36	53	54	59	63	2	In	VDJ
ACATCGGCCCAAAAGAACCCGACAGCTTTCTATCTCTGTGCCACCAATGAGGGGGGCCTCTTGAACACTGAAGCTTTCTTTGGACAA	CATNEGGLLNTEAFF	6	7.002310762551643E-5	45	TCRBV19-01	TCRBV19	TCRBV19-01				01,02					TCRBD01,TCRBD02	TCRBD01-01,TCRBD02-01		TCRBJ01-01*01	TCRBJ01	TCRBJ01-01	01				10	6	5	1	6	0	36	43	49	55	61	6	In	VDJ
CAGCCTGCAAAGCTTGAGGACTCGGCCGTGTATCTCTGTGCCAGCAGCTTAGATCATACCTTGAACACTGAAGCTTTCTTTGGACAA	CASSLDHTLNTEAFF	7	8.169362556310249E-5	45	TCRBV11-02*02	TCRBV11	TCRBV11-02	02								TCRBD01,TCRBD02	TCRBD01-01,TCRBD02-01		TCRBJ01-01*01	TCRBJ01	TCRBJ01-01	01				0	4	3	7	2	0	36	53	57	59	61	7	In	VDJ
CGCACAGAGCAGCGGGACTCGGCCATGTATCGCTGTGCCAGCAGCTTCGACGGACAGGGTGTGAACACTGAAGCTTTCTTTGGACAA	CASSFDGQGVNTEAFF	2	2.334103587517214E-5	48	TCRBV07-06*01	TCRBV07	TCRBV07-06	01				TCRBD01-01*01	TCRBD01	TCRBD01-01	01				TCRBJ01-01*01	TCRBJ01	TCRBJ01-01	01				3	4	1	3	2	0	33	47	51	59	61	2	In	VDJ
TCGCTCAGGCTGGAGTCGGCTGCTCCCTCCCAGACATCTGTGTACTTCTGTGCCAGCAGGCTGAACACTGAAGCTTTCTTTGGACAA	CASRLNTEAFF	2	2.334103587517214E-5	33	TCRBV06-01*01	TCRBV06	TCRBV06-01	01								TCRBD01,TCRBD02	TCRBD01-01,TCRBD02-01		TCRBJ01-01*01	TCRBJ01	TCRBJ01-01	01				6	0	10	0	0	0	48	-1	59	-1	61	2	In	VDJ
AGCTCTCTGGAGCTGGGGGACTCAGCTTTGTATTTCTGTGCCAGCAATCGGGAAGGGTCGCTGAACACTGAAGCTTTCTTTGGACAA	CASNREGSLNTEAFF	2	2.334103587517214E-5	45	TCRBV09-01	TCRBV09	TCRBV09-01				01,02	TCRBD02-01*02	TCRBD02	TCRBD02-01	02				TCRBJ01-01*01	TCRBJ01	TCRBJ01-01	01				6	2	8	3	8	0	36	46	48	53	61	2	In	VDJ
GGAGTCGGCTGCTCCCTCCCAGACATCTGTGTACTTCTGTGCCGGAAAGTTGCACGCCAGCTGAACACTGAAGCTTTCTTTGGACAA		2	2.334103587517214E-5	44	TCRBV06-01*01	TCRBV06	TCRBV06-01	01								TCRBD01,TCRBD02	TCRBD01-01,TCRBD02-01		TCRBJ01-01*01	TCRBJ01	TCRBJ01-01	01				11	0	1	8	15	0	37	-1	43	46	61	2	Out	VDJ
TCTGCTGCCTCCTCCCAGACATCTGTATATTTCTGCGCCAGCAGACCCTCAATGTCGGACCTGAACACTGAAGCTTTCTTTGGACAA	CASRPSMSDLNTEAFF	4	4.668207175034428E-5	48	TCRBV10-01	TCRBV10	TCRBV10-01				01,02					TCRBD01,TCRBD02	TCRBD01-01,TCRBD02-01		TCRBJ01-01*01	TCRBJ01	TCRBJ01-01	01				6	12	1	7	1	0	33	44	56	60	61	4	In	VDJ
CACACCCTGCAGCCAGAAGACTCGGCCCTGTATCTCTGCGCCAGCAGCCAAGACCACGGGATGAACACTGAAGCTTTCTTTGGACAA	CASSQDHGMNTEAFF	1	1.167051793758607E-5	45	TCRBV04-03*01	TCRBV04	TCRBV04-03	01				TCRBD02-01*02	TCRBD02	TCRBD02-01	02				TCRBJ01-01*01	TCRBJ01	TCRBJ01-01	01				0	3	8	3	0	0	36	53	56	-1	61	1	In	VDJ
AATTCCCTGGAGCTTGGTGACTCTGCTGTGTATTTCTGTGCCAGCAGCCAGAGAAGGGGCATGAACACTGAAGCTTTCTTTGGACAA	CASSQRRGMNTEAFF	2	2.334103587517214E-5	45	TCRBV03	TCRBV03				TCRBV03-01,TCRBV03-02		TCRBD01-01*01	TCRBD01	TCRBD01-01	01				TCRBJ01-01*01	TCRBJ01	TCRBJ01-01	01				3	4	5	2	2	0	36	50	54	59	61	2	In	VDJ
GCGTCTGCTGTACCCTCTCAGACATCTGTGTACTTCTGTGCCAGCAGTGAGGAGGGAAACATGAACACTGAAGCTTTCTTTGGACAA	CASSEEGNMNTEAFF	3	3.501155381275821E-5	45	TCRBV06-04	TCRBV06	TCRBV06-04				01,02	TCRBD02-01*02	TCRBD02	TCRBD02-01	02				TCRBJ01-01*01	TCRBJ01	TCRBJ01-01	01				3	0	10	0	5	0	36	-1	50	56	61	3	In	VDJ
GCCATCCCCAACCAGACAGCTCTTTACTTCTGTGCCACCAGTGAAAGGGGGAGGACAGCAATGAACACTGAAGCTTTCTTTGGACAA	CATSERGRTAMNTEAFF	1	1.167051793758607E-5	51	TCRBV24	TCRBV24				TCRBV24-01,TCRBV24-or09_02						TCRBD01,TCRBD02	TCRBD01-01,TCRBD02-01		TCRBJ01-01*01	TCRBJ01	TCRBJ01-01	01				4	8	1	5	3	0	30	44	52	58	61	1	In	VDJ
TCCCTGGAGCTTGGTGACTCTGCTGTGTATTTCTGTGCCAGCAGCCAAGATCCGAGGGGATGGAACACTGAAGCTTTCTTTGGACAA	CASSQDPRGWNTEAFF	2	2.334103587517214E-5	48	TCRBV03	TCRBV03				TCRBV03-01,TCRBV03-02						TCRBD01,TCRBD02	TCRBD01-01,TCRBD02-01		TCRBJ01-01*01	TCRBJ01	TCRBJ01-01	01				0	4	5	2	3	1	33	50	54	59	62	2	In	VDJ
ATCCAGCAGGTAGTGCGAGGAGATTCGGCAGCTTATTTCTGTGCCAGCTCCCCGGTGGGGGGGAACACTGAAGCTTTCTTTGGACAA	CASSPVGGNTEAFF	2	2.334103587517214E-5	42	TCRBV18-01*01	TCRBV18	TCRBV18-01	01				TCRBD02-01*01	TCRBD02	TCRBD02-01	01				TCRBJ01-01*01	TCRBJ01	TCRBJ01-01	01				6	6	9	1	0	1	39	50	56	-1	62	2	In	VDJ
ATCCAGCGCACACAGCAGGAGGACTCGGCCGTGTATCTCTGTGCCAGCAGCTCCCCCAGGGGGAACACTGAAGCTTTCTTTGGACAA	CASSSPRGNTEAFF	1	1.167051793758607E-5	42	TCRBV07-02*01	TCRBV07	TCRBV07-02	01				TCRBD01-01*01	TCRBD01	TCRBD01-01	01				TCRBJ01-01*01	TCRBJ01	TCRBJ01-01	01				4	4	4	2	0	1	39	52	56	-1	62	1	In	VDJ
GAGTTGGCTGCTCCCTCCCAGACATCTGTGTACTTCTGTGCCAGCAGCTATCCGGGACAGGGGAACACTGAAGCTTTCTTTGGACAA	CASSYPGQGNTEAFF	1	1.167051793758607E-5	45	TCRBV06-06	TCRBV06	TCRBV06-06				01,02	TCRBD01-01*01	TCRBD01	TCRBD01-01	01				TCRBJ01-01*01	TCRBJ01	TCRBJ01-01	01				6	6	0	3	0	1	36	47	53	-1	62	1	In	VDJ
CTGCTGTCGGCTGCTCCCTCCCAGACATCTGTGTACTTCTGTGCCAGCAGTCCCACGGGTAGGAACACTGAAGCTTTCTTTGGACAA	CASSPTGRNTEAFF	1	1.167051793758607E-5	42	TCRBV06-05*01	TCRBV06	TCRBV06-05	01				TCRBD02-01	TCRBD02	TCRBD02-01				01,02	TCRBJ01-01*01	TCRBJ01	TCRBJ01-01	01				5	4	8	4	3	1	39	51	55	59	62	1	In	VDJ
ACCTTGGAGCTGGGGGACTCGGCCCTTTATCTTTGCGCCAGCAGCTATCTCCGGACAGGGAGGAACACTGAAGCTTTCTTTGGACAA	CASSYLRTGRNTEAFF	1	1.167051793758607E-5	48	TCRBV05-01*01	TCRBV05	TCRBV05-01	01				TCRBD01-01*01	TCRBD01	TCRBD01-01	01				TCRBJ01-01*01	TCRBJ01	TCRBJ01-01	01				3	6	1	3	2	1	33	46	52	60	62	1	In	VDJ
CTGCTGTCGGCTGCTCCCTCCCAGACATCTGTGTACTTCTGTGCCAGCAGCCCATCGGGGGCGAACACTGAAGCTTTCTTTGGACAA	CASSPSGANTEAFF	1	1.167051793758607E-5	42	TCRBV06-05*01	TCRBV06	TCRBV06-05	01								TCRBD01,TCRBD02	TCRBD01-01,TCRBD02-01		TCRBJ01-01*01	TCRBJ01	TCRBJ01-01	01				6	6	6	0	0	1	39	50	56	-1	62	1	In	VDJ
GAGTTGGCTGCTCCCTCCCAGACATCTGTGTACTTCTGTGCCAGCCTCGACAGGGCTGCCCCGAACACTGAAGCTTTCTTTGGACAA	CASLDRAAPNTEAFF	1	1.167051793758607E-5	45	TCRBV06-06	TCRBV06	TCRBV06-06				01,02	TCRBD01-01*01	TCRBD01	TCRBD01-01	01				TCRBJ01-01*01	TCRBJ01	TCRBJ01-01	01				8	3	2	3	7	1	36	45	48	55	62	1	In	VDJ
TCGGCTGCTCCCTCCCAGACATCTGTGTACTTCTGTGCCAGCAGTGTTACACACAATCGACCGAACACTGAAGCTTTCTTTGGACAA	CASSVTHNRPNTEAFF	2	2.334103587517214E-5	48	TCRBV06-01*01	TCRBV06	TCRBV06-01	01								TCRBD01,TCRBD02	TCRBD01-01,TCRBD02-01		TCRBJ01-01*01	TCRBJ01	TCRBJ01-01	01				4	12	2	7	1	1	33	46	58	61	62	2	In	VDJ
ACAGTGACCAGTGCCCATCCTGAAGACAGCAGCTTCTACATCTGCAGTGCTAGTGGGCAGACGAACACTGAAGCTTTCTTTGGACAA	CSASGQTNTEAFF	1	1.167051793758607E-5	39	TCRBV20	TCRBV20				TCRBV20-01,TCRBV20-or09_02		TCRBD01-01*01	TCRBD01	TCRBD01-01	01				TCRBJ01-01*01	TCRBJ01	TCRBJ01-01	01				3	1	8	0	4	1	42	53	54	58	62	1	In	VDJ
CACGCCCTGCAGCCAGAAGACTCAGCCCTGTATCTCTGCGCCAGCAGACAGATGACAGGGAAGAACACTGAAGCTTTCTTTGGACAA	CASRQMTGKNTEAFF	1	1.167051793758607E-5	45	TCRBV04-01*01	TCRBV04	TCRBV04-01	01				TCRBD01-01*01	TCRBD01	TCRBD01-01	01				TCRBJ01-01*01	TCRBJ01	TCRBJ01-01	01				6	6	2	3	2	1	36	47	53	60	62	1	In	VDJ
CTGGAGTCGGCTGCTCCCTCCCAGACATCTGTGTACTTCTGTGCCAGCAGAAACTCCGGGCTCAACACTGAAGCTTTCTTTGGACAA	CASRNSGLNTEAFF	2	2.334103587517214E-5	42	TCRBV06-01*01	TCRBV06	TCRBV06-01	01								TCRBD01,TCRBD02	TCRBD01-01,TCRBD02-01		TCRBJ01-01*01	TCRBJ01	TCRBJ01-01	01				6	7	8	0	2	2	39	50	57	61	63	2	In	VDJ
ACATCGGCCCAAAAGAACCCGACAGCTTTCTATCTCTGTGCCAGTAGTCCAGGGGGTAGGGGAAACACTGAAGCTTTCTTTGGACAA	CASSPGGRGNTEAFF	2	2.334103587517214E-5	45	TCRBV19-01	TCRBV19	TCRBV19-01				01,02	TCRBD01-01*01	TCRBD01	TCRBD01-01	01				TCRBJ01-01*01	TCRBJ01	TCRBJ01-01	01				5	1	4	1	7	2	36	48	49	56	63	2	In	VDJ
ACATCGGCCCAAAAGAACCCGACAGCTTTCTATCTCTGTGCCAGTAGTAACAAACCGGCGGCAAACACTGAAGCTTTCTTTGGACAA	CASSNKPAANTEAFF	2	2.334103587517214E-5	45	TCRBV19-01	TCRBV19	TCRBV19-01				01,02	TCRBD02-01	TCRBD02	TCRBD02-01				01,02	TCRBJ01-01*01	TCRBJ01	TCRBJ01-01	01				4	8	7	5	2	2	36	49	57	61	63	2	In	VDJ
AGGCTGGAGTTGGCTGCTCCCTCCCAGACATCTGTGTACTTCTGTGCCAGCAGCCATGGGGCAGAAAGGGAAGCTTTCTTTGGACAA	CASSHGAEREAFF	1	1.167051793758607E-5	39	TCRBV06-06	TCRBV06	TCRBV06-06				01,02	TCRBD01-01*01	TCRBD01	TCRBD01-01	01				TCRBJ01-01*01	TCRBJ01	TCRBJ01-01	01				6	4	7	0	7	8	42	53	57	62	69	1	In	VDJ
GCCCTGCAGCCAGAAGACTCAGCCCTGTATCTCTGCGCCAGCAGCCAAGACGGCCGGGGCTATGCGCAGGAAGCTTTCTTTGGACAA	CASSQDGRGYAQEAFF	5	5.835258968793035E-5	48	TCRBV04-01*01	TCRBV04	TCRBV04-01	01								TCRBD01,TCRBD02	TCRBD01-01,TCRBD02-01		TCRBJ01-01*01	TCRBJ01	TCRBJ01-01	01				0	5	7	0	9	8	33	50	55	60	69	5	In	VDJ
ACTGTGACATCGGCCCAAAAGAACCCGACAGCTTTCTATCTCTGTGCCAGTAGTTCCGGGCAGGGGGCAGAAGCTTTCTTTGGACAA	CASSSGQGAEAFF	4	4.668207175034428E-5	39	TCRBV19-01	TCRBV19	TCRBV19-01				01,02	TCRBD01-01*01	TCRBD01	TCRBD01-01	01				TCRBJ01-01*01	TCRBJ01	TCRBJ01-01	01				5	6	4	0	1	8	42	54	60	68	69	4	In	VDJ
GTGAGCACCTTGGAGCTGGGGGACTCGGCCCTTTATCTTTGCGCCAGCAGCTTTGGAGGGGACGGTGAAAAACTGTTTTTTGGCAGT	CASSFGGDGEKLFF	1	1.167051793758607E-5	42	TCRBV05-01*01	TCRBV05	TCRBV05-01	01				TCRBD02-01*02	TCRBD02	TCRBD02-01	02				TCRBJ01-04*01	TCRBJ01	TCRBJ01-04	01				2	1	10	0	5	7	39	53	54	60	65	1	In	VDJ
CTGGAGTTGGCTGCTCCCTCCCAGACATCTGTGTACTTCTGTGCCAGCAGTTATGGCAGGGAAGGTGAAAAACTGTTTTTTGGCAGT	CASSYGREGEKLFF	1	1.167051793758607E-5	42	TCRBV06-06	TCRBV06	TCRBV06-06				01,02	TCRBD01-01*01	TCRBD01	TCRBD01-01	01				TCRBJ01-04*01	TCRBJ01	TCRBJ01-04	01				3	3	4	3	4	7	39	53	56	61	65	1	In	VDJ
ATCCGGTCCACAAAGCTGGAGGACTCAGCCATGTACTTCTGTGCCAGCAGAGATGTGAGGGGTAGTGAAAAACTGTTTTTTGGCAGT	CASRDVRGSEKLFF	1	1.167051793758607E-5	42	TCRBV02-01*01	TCRBV02	TCRBV02-01	01								TCRBD01,TCRBD02	TCRBD01-01,TCRBD02-01		TCRBJ01-04*01	TCRBJ01	TCRBJ01-04	01				6	7	5	2	3	7	39	50	57	62	65	1	In	VDJ
CTGCAGCCAGAAGACTCAGCCCTGTATCTCTGCGCCAGCAGCCAAGATCGTATGCAGGGAGAAGATGAAAAACTGTTTTTTGGCAGT	CASSQDRMQGEDEKLFF	1	1.167051793758607E-5	51	TCRBV04-01*01	TCRBV04	TCRBV04-01	01								TCRBD01,TCRBD02	TCRBD01-01,TCRBD02-01		TCRBJ01-04*01	TCRBJ01	TCRBJ01-04	01				0	7	4	3	5	6	30	47	54	59	64	1	In	VDJ
CCCATCCTGAAGACAGCAGCTTCTACATCTGCAGTGATAGGAGGGGACAGGGGGAGGGGAAGGCATGAAAAACTGTTTTTTGGCAGT		1	1.167051793758607E-5	52	TCRBV20	TCRBV20				TCRBV20-01,TCRBV20-or09_02		TCRBD01-01*01	TCRBD01	TCRBD01-01	01				TCRBJ01-04*01	TCRBJ01	TCRBJ01-04	01				3	3	0	1	10	6	29	40	43	54	64	1	Out	VDJ
AGTCTGCCATCCCCAACCAGACAGCTCTTTACTTCTGTGCCACCAGTGTATTTGGGAGGGATTAATGAAAAACTGTTTTTTGGCAGT		1	1.167051793758607E-5	46	TCRBV24	TCRBV24				TCRBV24-01,TCRBV24-or09_02		TCRBD02-01*02	TCRBD02	TCRBD02-01	02				TCRBJ01-04*01	TCRBJ01	TCRBJ01-04	01				5	5	9	0	2	4	35	48	53	60	62	1	Out	VDJ
GAGTCCGCCAGCACCAACCAGACATCTATGTACCTCTGTGCCAGCAGTATGGCAGGGGGCACTAATGAAAAACTGTTTTTTGGCAGT	CASSMAGGTNEKLFF	5	5.835258968793035E-5	45	TCRBV28-01*01	TCRBV28	TCRBV28-01	01				TCRBD01-01*01	TCRBD01	TCRBD01-01	01				TCRBJ01-04*01	TCRBJ01	TCRBJ01-04	01				5	4	4	0	0	2	36	48	52	-1	60	5	In	VDJ
CAGCAGGAGGACTCGGCCGTGTATCTCTGTGCCAGCAGTACAGGGGGCGCGGTCGGTGCAACTAATGAAAAACTGTTTTTTGGCAGT	CASSTGGAVGATNEKLFF	1	1.167051793758607E-5	54	TCRBV07-02*01	TCRBV07	TCRBV07-02	01				TCRBD01-01*01	TCRBD01	TCRBD01-01	01				TCRBJ01-04*01	TCRBJ01	TCRBJ01-04	01				6	1	3	0	10	0	27	38	39	48	58	1	In	VDJ
ATCCAGCGCACAGAGCAGGGGGACTCGGCCATGTATCTCTGTGCCAGCAGCTTGGCGGCAACTAATGAAAAACTGTTTTTTGGCAGT	CASSLAATNEKLFF	2	2.334103587517214E-5	42	TCRBV07-09	TCRBV07	TCRBV07-09				01,03	TCRBD02-01	TCRBD02	TCRBD02-01				01,02	TCRBJ01-04*01	TCRBJ01	TCRBJ01-04	01				3	1	7	5	0	0	39	53	54	-1	58	2	In	VDJ
CTGACAGTGACCAGTGCCCATCCTGAAGACAGCAGCTTCTACATCTGCAGTGCTAGAGCAACTAATGAAAAACTGTTTTTTGGCAGT	CSARATNEKLFF	1	1.167051793758607E-5	36	TCRBV20	TCRBV20				TCRBV20-01,TCRBV20-or09_02									TCRBJ01-04*01	TCRBJ01	TCRBJ01-04	01				1	0	0	0	0	0	45	-1	-1	-1	58	1	In	VJ
GAGTCGGCTGCTCCCTCCCAGACATCTGTGTACTTCTGTGCCAGCAGCGCCACCGTTACAACTAATGAAAAACTGTTTTTTGGCAGT	CASSATVTTNEKLFF	1	1.167051793758607E-5	45	TCRBV06-01*01	TCRBV06	TCRBV06-01	01								TCRBD01,TCRBD02	TCRBD01-01,TCRBD02-01		TCRBJ01-04*01	TCRBJ01	TCRBJ01-04	01				6	4	3	7	5	0	36	47	51	53	58	1	In	VDJ
GCCCTGCAGCCAGAAGACTCAGCCCTGTATCTCTGCGCCAGCAGCCTGCGACAGGGAATGGGGAATGAAAAACTGTTTTTTGGCAGT	CASSLRQGMGNEKLFF	3	3.501155381275821E-5	48	TCRBV04-01*01	TCRBV04	TCRBV04-01	01				TCRBD01-01*01	TCRBD01	TCRBD01-01	01				TCRBJ01-04*01	TCRBJ01	TCRBJ01-04	01				4	3	2	3	7	5	33	46	49	56	63	3	In	VDJ
TCGGCTGCTCCCTCCCAGACATCTGTGTACTTCTGTGCCAGCAGTCAGTTTAGCAGGGTCCCCAATGAAAAACTGTTTTTTGGCAGT	CASSQFSRVPNEKLFF	1	1.167051793758607E-5	48	TCRBV06	TCRBV06				TCRBV06-01,TCRBV06-05		TCRBD01-01*01	TCRBD01	TCRBD01-01	01				TCRBJ01-04*01	TCRBJ01	TCRBJ01-04	01				5	8	4	3	5	5	33	45	53	58	63	1	In	VDJ
ATCCGGTCCACAAAGCTGGAGGACTCAGCCATGTACTTCTGTGCCAGCAGTTATACCGGAGGTGGGGAAAAACTGTTTTTTGGCAGT	CASSYTGGGEKLFF	1	1.167051793758607E-5	42	TCRBV02-01*01	TCRBV02	TCRBV02-01	01				TCRBD02-01*02	TCRBD02	TCRBD02-01	02				TCRBJ01-04*01	TCRBJ01	TCRBJ01-04	01				5	6	10	1	4	8	39	51	57	62	66	1	In	VDJ
CACGCCCTGCAGCCAGAAGACTCAGCCCTGTATCTCTGCGCCAGCAGCCAGGACTCAGGGGCCAGGGAAAAACTGTTTTTTGGCAGT	CASSQDSGAREKLFF	1	1.167051793758607E-5	45	TCRBV04-01*01	TCRBV04	TCRBV04-01	01				TCRBD01-01*01	TCRBD01	TCRBD01-01	01				TCRBJ01-04*01	TCRBJ01	TCRBJ01-04	01				3	5	4	2	5	8	36	50	55	61	66	1	In	VDJ
CCCTCAGAACCCAGGGACTCAGCTGTGTACTTCTGTGCCAGCAGCGGGAGAGGGGGGAGGGGGTCGGAAAAACTGTTTTTTGGCAGT	CASSGRGGRGSEKLFF	1	1.167051793758607E-5	48	TCRBV12	TCRBV12				TCRBV12-03,TCRBV12-04		TCRBD02-01*02	TCRBD02	TCRBD02-01	02				TCRBJ01-04*01	TCRBJ01	TCRBJ01-04	01				6	10	9	0	5	8	33	44	54	61	66	1	In	VDJ
CAGCGCACAGAGCAGGGGGACTCGGCCATGTATCTCTGTGCCAGCAGCCCGGGGACATTAGGCGAGGAAAAACTGTTTTTTGGCAGT	CASSPGTLGEEKLFF	2	2.334103587517214E-5	45	TCRBV07-09	TCRBV07	TCRBV07-09				01,03	TCRBD01-01*01	TCRBD01	TCRBD01-01	01				TCRBJ01-04*01	TCRBJ01	TCRBJ01-04	01				5	3	0	6	9	8	36	48	51	57	66	2	In	VDJ
AATTCCCTGGAGCTTGGTGACTCTGCTGTGTATTTCTGTGCCAGCAGCCAATCCTTCTTTACCGGCGAAAAACTGTTTTTTGGCAGT	CASSQSFFTGEKLFF	1	1.167051793758607E-5	45	TCRBV03	TCRBV03				TCRBV03-01,TCRBV03-02						TCRBD01,TCRBD02	TCRBD01-01,TCRBD02-01		TCRBJ01-04*01	TCRBJ01	TCRBJ01-04	01				2	12	9	0	0	8	36	51	63	-1	66	1	In	VDJ
CCTGAGCTCTCTGGAGCTGGGGGACTCAGCTTTGTATTTCTGTGCCAGCAGCGTATGGGGCGAAACGAAAAACTGTTTTTTGGCAGT		2	2.334103587517214E-5	41	TCRBV09-01	TCRBV09	TCRBV09-01				01,02	TCRBD01-01*01	TCRBD01	TCRBD01-01	01				TCRBJ01-04*01	TCRBJ01	TCRBJ01-04	01				1	1	7	0	5	8	40	55	56	61	66	2	Out	VDJ
CTCAGGCTGGAGTTGGCTGCTCCCTCCCAGACATCTGTGTACTTCTGTGCCAGCAGTTACGGTACAGGCGGATGGCATTTTGGTGAT	CASSYGTGGWHF	1	1.167051793758607E-5	36	TCRBV06-06	TCRBV06	TCRBV06-06				01,02	TCRBD01-01*01	TCRBD01	TCRBD01-01	01				TCRBJ01-05*01	TCRBJ01	TCRBJ01-05	01				2	3	3	4	6	15	45	60	63	68	74	1	In	VDJ
ATCCGGTCCACAAAGCTGGAGGACTCAGCCATGTACTTCTGTGCCAGCAGGGCACAGGGTACTTCATGGCCCCAGCATTTTGGTGAT	CASRAQGTSWPQHF	1	1.167051793758607E-5	42	TCRBV02-01*01	TCRBV02	TCRBV02-01	01				TCRBD01-01*01	TCRBD01	TCRBD01-01	01				TCRBJ01-05*01	TCRBJ01	TCRBJ01-05	01				6	3	3	3	9	9	39	50	53	59	68	1	In	VDJ
CTCTCTGGAGCTGGGGGACTCAGCTTTGTATTTCTGTGCCAGCAGCGCGTACCGGGACCCCCGTTGTAGCCCCAGCATTTTGGTGAT		2	2.334103587517214E-5	47	TCRBV09-01	TCRBV09	TCRBV09-01				01,02					TCRBD01,TCRBD02	TCRBD01-01,TCRBD02-01		TCRBJ01-05*01	TCRBJ01	TCRBJ01-05	01				3	6	0	7	9	8	34	47	53	58	67	2	Out	VDJ
ATTCTGGAGTCCGCCAGCACCAACCAGACATCTATGTACCTCTGTGCCATCTTGAGGAGGGGTGGTCAGCCCCAGCATTTTGGTGAT	CAILRRGGQPQHF	7	8.169362556310249E-5	39	TCRBV28-01*01	TCRBV28	TCRBV28-01	01				TCRBD02-01*02	TCRBD02	TCRBD02-01	02				TCRBJ01-05*01	TCRBJ01	TCRBJ01-05	01				10	6	10	0	4	6	42	49	55	61	65	7	In	VDJ
CGGTCCACAAAGCTGGAGGACTCAGCCATGTACTTCTGTGCCAGCAGTGATAGGTTTTCGGAGGGTCAGCCCCAGCATTTTGGTGAT	CASSDRFSEGQPQHF	3	3.501155381275821E-5	45	TCRBV02-01*01	TCRBV02	TCRBV02-01	01				TCRBD02-01*02	TCRBD02	TCRBD02-01	02				TCRBJ01-05*01	TCRBJ01	TCRBJ01-05	01				3	9	10	0	0	6	36	50	59	-1	65	3	In	VDJ
GAGTCGGCTGCTCCCTCCCAGACATCTGTGTACTTCTGTGCCAGCAGTGAATCATTAAGCGCCGGTCAGCCCCAGCATTTTGGTGAT	CASSESLSAGQPQHF	1	1.167051793758607E-5	45	TCRBV06-01*01	TCRBV06	TCRBV06-01	01				TCRBD02-01	TCRBD02	TCRBD02-01				01,02	TCRBJ01-05*01	TCRBJ01	TCRBJ01-05	01				2	6	6	6	4	6	36	51	57	61	65	1	In	VDJ
CTGGAGTCGGCTGCTCCCTCCCAGACATCTGTGTACTTCTGTGCCAGCAGTACCGGGAAGACGAGTCAGCCCCAGCATTTTGGTGAT	CASSTGKTSQPQHF	1	1.167051793758607E-5	42	TCRBV06-01*01	TCRBV06	TCRBV06-01	01				TCRBD02-01*02	TCRBD02	TCRBD02-01	02				TCRBJ01-05*01	TCRBJ01	TCRBJ01-05	01				5	2	8	3	7	6	39	51	53	58	65	1	In	VDJ
CGCTCACCAGGCCTGGGGGACGCAGCCATGTACCTGTGTGCCACCAGCATGCTGACAGGGAAGTCTCAGCCCCAGCATTTTGGTGAT	CATSMLTGKSQPQHF	3	3.501155381275821E-5	45	TCRBV15-01*01	TCRBV15	TCRBV15-01	01				TCRBD01-01*01	TCRBD01	TCRBD01-01	01				TCRBJ01-05*01	TCRBJ01	TCRBJ01-05	01				4	4	2	3	5	6	36	49	53	60	65	3	In	VDJ
ACTGTGACATCGGCCCAAAAGAACCCGACAGCTTTCTATCTCTGTGCCAGTAGTATCGAAGTTTATCAGCCCCAGCATTTTGGTGAT	CASSIEVYQPQHF	3	3.501155381275821E-5	39	TCRBV19-01	TCRBV19	TCRBV19-01				01,02					TCRBD01,TCRBD02	TCRBD01-01,TCRBD02-01		TCRBJ01-05*01	TCRBJ01	TCRBJ01-05	01				3	1	2	8	5	5	42	56	57	59	64	3	In	VDJ
CAGCGCACACAGCAGGAGGACTCCGCCGTGTATCTCTGTGCCAGCAGCGCCCGACAGGGATCATATCAGCCCCAGCATTTTGGTGAT	CASSARQGSYQPQHF	2	2.334103587517214E-5	45	TCRBV07-08*01	TCRBV07	TCRBV07-08	01				TCRBD01-01*01	TCRBD01	TCRBD01-01	01				TCRBJ01-05*01	TCRBJ01	TCRBJ01-05	01				5	4	2	3	5	5	36	48	52	59	64	2	In	VDJ
GTAGTGCGAGGAGATTCGGCAGCTTATTTCTGTGCCAGCTCACCACCGGTGGCAGGGGGAAAGGATCAGCCCCAGCATTTTGGTGAT	CASSPPVAGGKDQPQHF	2	2.334103587517214E-5	51	TCRBV18-01*01	TCRBV18	TCRBV18-01	01				TCRBD01-01*01	TCRBD01	TCRBD01-01	01				TCRBJ01-05*01	TCRBJ01	TCRBJ01-05	01				0	5	4	1	5	5	30	47	52	59	64	2	In	VDJ
ATCCAGCGCACACAGCAGGAGGACTCCGCCGTGTATCTCTGTGCCAGCAGCTTAGCATCGGGGCATCAGCCCCAGCATTTTGGTGAT	CASSLASGHQPQHF	2	2.334103587517214E-5	42	TCRBV07-08*01	TCRBV07	TCRBV07-08	01								TCRBD01,TCRBD02	TCRBD01-01,TCRBD02-01		TCRBJ01-05*01	TCRBJ01	TCRBJ01-05	01				0	3	7	0	0	5	39	56	59	-1	64	2	In	VDJ
GGGTTGGAGTCGGCTGCTCCCTCCCAAACATCTGTGTACTTCTGTGCCAGCAGGAACAGGGGTAATCAGCCCCAGCATTTTGGTGAT	CASRNRGNQPQHF	1	1.167051793758607E-5	39	TCRBV06	TCRBV06				TCRBV06-02,TCRBV06-03		TCRBD01-01*01	TCRBD01	TCRBD01-01	01				TCRBJ01-05*01	TCRBJ01	TCRBJ01-05	01				6	2	3	2	1	4	42	53	55	62	63	1	In	VDJ
CAGGCTGCTGTCGGCTGCTCCCTCCCAGACATCTGTGTACCCAAGGGGGAAGCAGGGGGCGGGAATCAGCCCCAGCATTTTGGTGAT		1	1.167051793758607E-5	38	TCRBV06-05*01	TCRBV06	TCRBV06-05	01				TCRBD01-01*01	TCRBD01	TCRBD01-01	01				TCRBJ01-05*01	TCRBJ01	TCRBJ01-05	01				20	12	4	0	3	4	43	40	52	60	63	1	Out	VDJ
TTGGAGTCGGCTGCTCCCTCCCAAACATCTGTGTACTTCTGTGCCAGCAGTTACGTATCCAAGAATCAGCCCCAGCATTTTGGTGAT	CASSYVSKNQPQHF	1	1.167051793758607E-5	42	TCRBV06	TCRBV06				TCRBV06-02,TCRBV06-03						TCRBD01,TCRBD02	TCRBD01-01,TCRBD02-01		TCRBJ01-05*01	TCRBJ01	TCRBJ01-05	01				2	5	4	6	2	4	39	54	59	61	63	1	In	VDJ
GTCCACAAAGCTGGAGGACTCAGCCATGTACTTCTGTGCCAGCAGCTTTAGGCCCAGTAGCTCAATCAGCCCCAGCATTTTGGTGAT		1	1.167051793758607E-5	47	TCRBV02-01*01	TCRBV02	TCRBV02-01	01				TCRBD02-01	TCRBD02	TCRBD02-01				01,02	TCRBJ01-05*01	TCRBJ01	TCRBJ01-05	01				6	12	5	7	1	3	34	45	57	61	62	1	Out	VDJ
GAGTTGGCTGCTCCCTCCCAGACATCTGTGTACTTCTGTGCCAGCACCTACAGGGGTGATGGCAATCAGCCCCAGCATTTTGGTGAT	CASTYRGDGNQPQHF	1	1.167051793758607E-5	45	TCRBV06-06	TCRBV06	TCRBV06-06				01,02	TCRBD01-01*01	TCRBD01	TCRBD01-01	01				TCRBJ01-05*01	TCRBJ01	TCRBJ01-05	01				7	3	3	2	5	2	36	46	49	56	61	1	In	VDJ
GAGTCGCCCAGCCCCAACCAGACCTCTCTGTACTTCTGTGCCAGCAGTTTATCCGGAATGGGCAATCAGCCCCAGCATTTTGGTGAT	CASSLSGMGNQPQHF	3	3.501155381275821E-5	45	TCRBV27-01*01	TCRBV27	TCRBV27-01	01								TCRBD01,TCRBD02	TCRBD01-01,TCRBD02-01		TCRBJ01-05*01	TCRBJ01	TCRBJ01-05	01				0	1	1	8	4	2	36	53	54	57	61	3	In	VDJ
ATCCAGCGCACACAGCAGGAGGACTCGGCCGTGTATCTCTGTGCCAGCAGCTCTACAGGGGGCAATCAGCCCCAGCATTTTGGTGAT	CASSSTGGNQPQHF	1	1.167051793758607E-5	42	TCRBV07-02*01	TCRBV07	TCRBV07-02	01				TCRBD01-01*01	TCRBD01	TCRBD01-01	01				TCRBJ01-05*01	TCRBJ01	TCRBJ01-05	01				4	2	3	2	0	2	39	52	54	-1	61	1	In	VDJ
AACGCCTTGTTGCTGGGGGACTCGGCCCTCTATCTCTGTGCCAGCAGCCGAGTAGGGGTAGGCAATCAGCCCCAGCATTTTGGTGAT	CASSRVGVGNQPQHF	1	1.167051793758607E-5	45	TCRBV05-06*01	TCRBV05	TCRBV05-06	01				TCRBD01-01*01	TCRBD01	TCRBD01-01	01				TCRBJ01-05*01	TCRBJ01	TCRBJ01-05	01				4	5	5	2	3	2	36	48	53	58	61	1	In	VDJ
GAGTCGGCTGCTCCCTCCCAGACATCTGTGTACTTCTGTGCCAGCATCGAGGGCAGTTATAGCAATCAGCCCCAGCATTTTGGTGAT	CASIEGSYSNQPQHF	1	1.167051793758607E-5	45	TCRBV06-01*01	TCRBV06	TCRBV06-01	01				TCRBD02-01*02	TCRBD02	TCRBD02-01	02				TCRBJ01-05*01	TCRBJ01	TCRBJ01-05	01				7	2	11	0	6	0	36	46	48	53	59	1	In	VDJ
AGCACCTTGGAGCTGGGGGACTCGGCCCTTTATCTTTGCGCCAGCAGCCAGGACAGTTATAGCAATCAGCCCCAGCATTTTGGTGAT	CASSQDSYSNQPQHF	5	5.835258968793035E-5	45	TCRBV05-01*01	TCRBV05	TCRBV05-01	01				TCRBD01-01*01	TCRBD01	TCRBD01-01	01				TCRBJ01-05*01	TCRBJ01	TCRBJ01-05	01				4	2	1	5	3	0	36	48	50	56	59	5	In	VDJ
GACATCCGCTCACCAGGCCTGGGGGACGCAGCCATGTACCTGTGTGCCACCAGCAGCTATAGCAATCAGCCCCAGCATTTTGGTGAT	CATSSYSNQPQHF	4	4.668207175034428E-5	39	TCRBV15-01*01	TCRBV15	TCRBV15-01	01				TCRBD02-01	TCRBD02	TCRBD02-01				01,02	TCRBJ01-05*01	TCRBJ01	TCRBJ01-05	01				3	0	4	9	0	0	42	-1	56	-1	59	4	In	VDJ
CCTTGGAGCTGGGGGACTCGGCCCTTTATCTTTGCGCCAGCTCTGCCGGGACAGGCCGATAGCAATCAGCCCCAGCATTTTGGTGAT		1	1.167051793758607E-5	49	TCRBV05-01*01	TCRBV05	TCRBV05-01	01				TCRBD01-01*01	TCRBD01	TCRBD01-01	01				TCRBJ01-05*01	TCRBJ01	TCRBJ01-05	01				7	6	0	4	4	0	32	41	47	55	59	1	Out	VDJ
GCTCCCTCCCAGACATCTGTGTACTTCTGTGCCAGCAGCCGGGGTGGGGCAGGGAGACATAGCAATCAGCCCCAGCATTTTGGTGAT	CASSRGGAGRHSNQPQHF	1	1.167051793758607E-5	54	TCRBV06	TCRBV06				TCRBV06-01,TCRBV06-05,TCRBV06-06						TCRBD01,TCRBD02	TCRBD01-01,TCRBD02-01		TCRBJ01-05*01	TCRBJ01	TCRBJ01-05	01				6	11	4	3	5	0	27	38	49	54	59	1	In	VDJ
GAGTCGGCTGCTCCCTCCCAGACATCTGTGTACTTCTGTGCCAGCAGTGAAATGGTGTTGAGCAATCAGCCCCAGCATTTTGGTGAT	CASSEMVLSNQPQHF	1	1.167051793758607E-5	45	TCRBV06-01*01	TCRBV06	TCRBV06-01	01								TCRBD01,TCRBD02	TCRBD01-01,TCRBD02-01		TCRBJ01-05*01	TCRBJ01	TCRBJ01-05	01				2	2	0	10	5	1	36	51	53	55	60	1	In	VDJ
TCCGCTACCAGCTCCCAGACATCTGTGTACTTCTGTGCCATCAGTGAGTCTTGGCAGGCCAGCAATCAGCCCCAGCATTTTGGTGAT	CAISESWQASNQPQHF	1	1.167051793758607E-5	48	TCRBV10-03*01	TCRBV10	TCRBV10-03	01				TCRBD01-01*01	TCRBD01	TCRBD01-01	01				TCRBJ01-05*01	TCRBJ01	TCRBJ01-05	01				0	4	4	4	2	1	33	50	54	58	60	1	In	VDJ
GTGAACGCCTTGTTGCTGGGGGACTCGGCCCTGTATCTCTGTGCCAGCAGCACCGGGACACCCAATCAGCCCCAGCATTTTGGTGAT	CASSTGTPNQPQHF	2	2.334103587517214E-5	42	TCRBV05-05*01	TCRBV05	TCRBV05-05	01				TCRBD01-01*01	TCRBD01	TCRBD01-01	01				TCRBJ01-05*01	TCRBJ01	TCRBJ01-05	01				4	3	0	6	2	3	39	51	54	60	62	2	In	VDJ
CCTGAAGACAGCAGCTTCTACATCTGCAGTGCTCAAACCACCGGGACAGGGGGCAGGGGGAGAAATCAGCCCCAGCATTTTGGTGAT	CSAQTTGTGGRGRNQPQHF	1	1.167051793758607E-5	57	TCRBV20	TCRBV20				TCRBV20-01,TCRBV20-or09_02		TCRBD01-01*01	TCRBD01	TCRBD01-01	01				TCRBJ01-05*01	TCRBJ01	TCRBJ01-05	01				5	9	0	0	9	4	24	33	42	54	63	1	In	VDJ
TCGGCTGCTCCCTCCCAGACATCTGTGTACTTCTGTGCCAGCAGTGACCCGGGACAGGGGGCGCGGCAGCCCCAGCATTTTGGTGAT	CASSDPGQGARQPQHF	1	1.167051793758607E-5	48	TCRBV06-01*01	TCRBV06	TCRBV06-01	01				TCRBD01-01*01	TCRBD01	TCRBD01-01	01				TCRBJ01-05*01	TCRBJ01	TCRBJ01-05	01				3	3	0	0	4	7	33	47	50	62	66	1	In	VDJ
GTGAACGCCTTGTTGCTGGGGGACTCGGCCCTGTATCTCTGTGCCAGCAGCTCGGGCCCCAGGGGACAGCCCCAGCATTTTGGTGAT	CASSSGPRGQPQHF	2	2.334103587517214E-5	42	TCRBV05-05*01	TCRBV05	TCRBV05-05	01				TCRBD01-01*01	TCRBD01	TCRBD01-01	01				TCRBJ01-05*01	TCRBJ01	TCRBJ01-05	01				3	7	4	2	1	7	39	52	59	65	66	2	In	VDJ
CTGGAGTCGCCCAGCCCCAACCAGACCTCTCTGTACTTCTGTGCCAGCAGTTTAGGGGGGGATGGGCGCGGGGCTACCTTCGGTTCG	CASSLGGDGRGATF	2	2.334103587517214E-5	42	TCRBV27-01*01	TCRBV27	TCRBV27-01	01				TCRBD02-01*01	TCRBD02	TCRBD02-01	01				TCRBJ01-02*01	TCRBJ01	TCRBJ01-02	01				2	0	9	0	14	14	39	-1	54	61	75	2	In	VDJ
ACTCTGACTGTGAGCAACATGAGCCCTGAAGACAGCAGCATATATCTCTGCAGCGTTCGCCAGGGGAGAGGTTGCACCTTCGGTTCG	CSVRQGRGCTF	1	1.167051793758607E-5	33	TCRBV29-01*01	TCRBV29	TCRBV29-01	01				TCRBD01-01*01	TCRBD01	TCRBD01-01	01				TCRBJ01-02*01	TCRBJ01	TCRBJ01-02	01				5	3	4	2	8	13	48	57	60	66	74	1	In	VDJ
TGTCGGCTGCTCCCTCCCAGACATCTGTGTACTTCTGTGCCAGCAGTTACCTATCCAAATCCCCAAGGTGGCTACACCTTCGGTTCG		1	1.167051793758607E-5	46	TCRBV06-05*01	TCRBV06	TCRBV06-05	01								TCRBD01,TCRBD02	TCRBD01-01,TCRBD02-01		TCRBJ01-02*01	TCRBJ01	TCRBJ01-02	01				2	15	5	4	0	7	35	50	65	-1	68	1	Out	VDJ
CTTGACATCCGCTCACCAGGCCTGGGGGACGCAGCCATGTACCTGTGTGCCACCAGCCTCGACAGGGCTGGCTACACCTTCGGTTCG	CATSLDRAGYTF	1	1.167051793758607E-5	36	TCRBV15-01*01	TCRBV15	TCRBV15-01	01				TCRBD01-01*01	TCRBD01	TCRBD01-01	01				TCRBJ01-02*01	TCRBJ01	TCRBJ01-02	01				5	3	2	3	1	7	45	57	60	67	68	1	In	VDJ
ATCCAGCGCACACAGCAGGAGGACTCGGCCGTGTATCTCTGTGCCAGCAGCTCGATACAGGGGGCTTATGGCTACACCTTCGGTTCG	CASSSIQGAYGYTF	1	1.167051793758607E-5	42	TCRBV07-02*01	TCRBV07	TCRBV07-02	01				TCRBD01-01*01	TCRBD01	TCRBD01-01	01				TCRBJ01-02*01	TCRBJ01	TCRBJ01-02	01				4	4	3	0	1	5	39	52	56	65	66	1	In	VDJ
AACGCCTTGGAGCTGGACGACTCGGCCCTGTATCTCTGTGCCAGCAGCTCGGATGGTAACAGGGTCTATGGCTACACCTTCGGTTCG	CASSSDGNRVYGYTF	1	1.167051793758607E-5	45	TCRBV05-04*01	TCRBV05	TCRBV05-04	01				TCRBD01-01*01	TCRBD01	TCRBD01-01	01				TCRBJ01-02*01	TCRBJ01	TCRBJ01-02	01				3	9	3	3	1	4	36	49	58	64	65	1	In	VDJ
CAGCCCTCAGAACCCAGGGACTCAGCTGTGTATTTTTGTGCTAGTGGTTTAGCAGGGGAGAAGGTCTATGGCTACACCTTCGGTTCG	CASGLAGEKVYGYTF	2	2.334103587517214E-5	45	TCRBV12-05*01	TCRBV12	TCRBV12-05	01				TCRBD01-01*01	TCRBD01	TCRBD01-01	01				TCRBJ01-02*01	TCRBJ01	TCRBJ01-02	01				3	2	4	2	7	4	36	50	52	58	65	2	In	VDJ
AGTGACCAGTGCCCATCCTGAAGACAGCAGCTTCTACATCTGCAGTGCTAGCTCCACAGGGGAGTCTATGGCTACACCTTCGGTTCG		1	1.167051793758607E-5	41	TCRBV20	TCRBV20				TCRBV20-01,TCRBV20-or09_02		TCRBD01-01*01	TCRBD01	TCRBD01-01	01				TCRBJ01-02*01	TCRBJ01	TCRBJ01-02	01				3	4	3	2	3	4	40	51	55	62	65	1	Out	VDJ
CTCAGGCTGCTGTCGGCTGCTCCCTCCCAGACATCTGTGTACTTCTGTGCCAGCAGTACGGGCCTCTATGGCTACACCTTCGGTTCG	CASSTGLYGYTF	1	1.167051793758607E-5	36	TCRBV06-05*01	TCRBV06	TCRBV06-05	01								TCRBD01,TCRBD02	TCRBD01-01,TCRBD02-01		TCRBJ01-02*01	TCRBJ01	TCRBJ01-02	01				5	2	8	0	2	4	45	57	59	63	65	1	In	VDJ
CACATCAATTCCCTGGAGCTTGGTGACTCTGCTGTGTATTTCTGTGCCAGCAGCCATGGGAGGGGCTATGGCTACACCTTCGGTTCG	CASSHGRGYGYTF	1	1.167051793758607E-5	39	TCRBV03	TCRBV03				TCRBV03-01,TCRBV03-02		TCRBD02-01*02	TCRBD02	TCRBD02-01	02				TCRBJ01-02*01	TCRBJ01	TCRBJ01-02	01				3	1	9	0	1	4	42	56	57	64	65	1	In	VDJ
AATGTGAACGCCTTGTTGCTGGGGGACTCGGCCCTCTATCTCTGTGCCAGCAGCCCCCGGGTTTCCTATGGCTACACCTTCGGTTCG	CASSPRVSYGYTF	2	2.334103587517214E-5	39	TCRBV05-06*01	TCRBV05	TCRBV05-06	01				TCRBD02-01	TCRBD02	TCRBD02-01				01,02	TCRBJ01-02*01	TCRBJ01	TCRBJ01-02	01				4	3	8	4	4	4	42	54	57	61	65	2	In	VDJ
CTCAGGCTGGAGTTGGCTGCTCCCTCCCAGACATCTGTGTACTTCTGTGCCAGCGGCGCGGGGACCTATGGCTACACCTTCGGTTCG	CASGAGTYGYTF	1	1.167051793758607E-5	36	TCRBV06-06	TCRBV06	TCRBV06-06				01,02	TCRBD02-01*01	TCRBD02	TCRBD02-01	01				TCRBJ01-02*01	TCRBJ01	TCRBJ01-02	01				8	3	7	3	2	4	45	54	57	63	65	1	In	VDJ
AGTGCCCATCCTGAAGACAGCAGCTTCTACATCTGCAGTGCTAGTGGTGGGACAGCGAACTTTAACTATGGCTACACCTTCGGTTCG	CSASGGTANFNYGYTF	4	4.668207175034428E-5	48	TCRBV20	TCRBV20				TCRBV20-01,TCRBV20-or09_02		TCRBD01-01*01	TCRBD01	TCRBD01-01	01				TCRBJ01-02*01	TCRBJ01	TCRBJ01-02	01				3	4	0	5	7	1	33	44	48	55	62	4	In	VDJ
ATCCGCTCACCAGGCCTGGGGGACGCAGCCATGTACCTGTGTGCCACCAGCAGAGATGGCGGTAACTATGGCTACACCTTCGGTTCG	CATSRDGGNYGYTF	3	3.501155381275821E-5	42	TCRBV15-01*01	TCRBV15	TCRBV15-01	01				TCRBD02-01	TCRBD02	TCRBD02-01				01,02	TCRBJ01-02*01	TCRBJ01	TCRBJ01-02	01				0	2	7	5	0	1	39	56	58	-1	62	3	In	VDJ
GAGTCGCCCAGCCCCAACCAGACCTCTCTGTACTTCTGTGCCAGCAGTTTCTCGCCAGGCTCTAACTATGGCTACACCTTCGGTTCG	CASSFSPGSNYGYTF	2	2.334103587517214E-5	45	TCRBV27-01*01	TCRBV27	TCRBV27-01	01				TCRBD01-01*01	TCRBD01	TCRBD01-01	01				TCRBJ01-02*01	TCRBJ01	TCRBJ01-02	01				3	5	4	4	2	0	36	50	55	59	61	2	In	VDJ
GGACTCAGCTGTGTACTTCTGTGCCAGCAGTTTAAAATCAAGGGACAAACCCTAGAGGAAGCTAACTATGGCTACACCTTCGGTTCG		2	2.334103587517214E-5	62	TCRBV12	TCRBV12				TCRBV12-03,TCRBV12-04		TCRBD01-01*01	TCRBD01	TCRBD01-01	01				TCRBJ01-02*01	TCRBJ01	TCRBJ01-02	01				2	7	0	6	14	0	19	34	41	47	61	2	Out	VDJ
AGCACCTTGGAGCTGGGGGACTCGGCCCTTTATCTTTGCGCCAGCAGCTTGGAGGGCAGTCCTAACTATGGCTACACCTTCGGTTCG	CASSLEGSPNYGYTF	1	1.167051793758607E-5	45	TCRBV05-01*01	TCRBV05	TCRBV05-01	01								TCRBD01,TCRBD02	TCRBD01-01,TCRBD02-01		TCRBJ01-02*01	TCRBJ01	TCRBJ01-02	01				0	0	5	3	5	0	36	-1	52	56	61	1	In	VDJ
CCTTGGAGCTGGGGGACTCGGCCCTTTATCTTTGCGCCAGCACCGGACCTGGCAGGGACTACTAACTATGGCTACACCTTCGGTTCG		1	1.167051793758607E-5	49	TCRBV05-01*01	TCRBV05	TCRBV05-01	01				TCRBD02-01	TCRBD02	TCRBD02-01				01,02	TCRBJ01-02*01	TCRBJ01	TCRBJ01-02	01				6	12	0	9	0	0	32	42	54	-1	61	1	Out	VDJ
GTGAACGCCTTGTTGCTGGGGGACTCGGCCCTCTATCTCTGTGCCAGCAGCGCCGGGACAAATAACTATGGCTACACCTTCGGTTCG	CASSAGTNNYGYTF	1	1.167051793758607E-5	42	TCRBV05-06*01	TCRBV05	TCRBV05-06	01				TCRBD01-01*01	TCRBD01	TCRBD01-01	01				TCRBJ01-02*01	TCRBJ01	TCRBJ01-02	01				4	3	0	6	2	1	39	51	54	60	62	1	In	VDJ
CTGGAGTTGGCTGCTCCCTCCCAGACATCTGTGTACTTCTGTGCCAGCAGTTACCCTACAGGGAACTATGGCTACACCTTCGGTTCG	CASSYPTGNYGYTF	1	1.167051793758607E-5	42	TCRBV06-06	TCRBV06	TCRBV06-06				01,02	TCRBD01-01*01	TCRBD01	TCRBD01-01	01				TCRBJ01-02*01	TCRBJ01	TCRBJ01-02	01				2	3	3	3	0	2	39	54	57	-1	63	1	In	VDJ
ACATCGGCCCAAAAGAACCCGACAGCTTTCTATCTCTGTGCCAGTAGCACAGGGGCCCTTGCGAACTATGGCTACACCTTCGGTTCG	CASSTGALANYGYTF	2	2.334103587517214E-5	45	TCRBV19-01	TCRBV19	TCRBV19-01				01,02	TCRBD01-01*01	TCRBD01	TCRBD01-01	01				TCRBJ01-02*01	TCRBJ01	TCRBJ01-02	01				6	1	3	2	8	2	36	47	48	55	63	2	In	VDJ
ACATCGGCCCAAAAGAACCCGACAGCTTTCTATCTCTGTGCCAGTAGTATTGGTGGAGAACGCAACTATGGCTACACCTTCGGTTCG	CASSIGGERNYGYTF	2	2.334103587517214E-5	45	TCRBV19-01	TCRBV19	TCRBV19-01				01,02	TCRBD02-01*02	TCRBD02	TCRBD02-01	02				TCRBJ01-02*01	TCRBJ01	TCRBJ01-02	01				3	4	10	2	5	2	36	50	54	58	63	2	In	VDJ
AACGCCTTGTTGCTGGGGGACTCGGCCCTCTATCTCTGTGCCAGCAGCCAACTCCGGGACAGCAACTATGGCTACACCTTCGGTTCG	CASSQLRDSNYGYTF	1	1.167051793758607E-5	45	TCRBV05-06*01	TCRBV05	TCRBV05-06	01				TCRBD01-01*01	TCRBD01	TCRBD01-01	01				TCRBJ01-02*01	TCRBJ01	TCRBJ01-02	01				4	7	0	5	1	2	36	48	55	62	63	1	In	VDJ
AAGATCCAGCGCACAGAGCAGGGGGACTCAGCCGTGTATCTCCGTGCCAGCAGCTTAGCAGTAAACTATGGCTACACCTTCGGTTCG	RASSLAVNYGYTF	7	8.169362556310249E-5	39	TCRBV07-03*02	TCRBV07	TCRBV07-03	02				TCRBD01-01*01	TCRBD01	TCRBD01-01	01				TCRBJ01-02*01	TCRBJ01	TCRBJ01-02	01				2	1	4	5	2	2	42	57	58	61	63	7	In	VDJ
TCTGCCATCCCCAACCAGACAGCTCTTTACTTCTGTGCCACCAGTGATTCCACAGAGGCCGGAAACTATGGCTACACCTTCGGTTCG	CATSDSTEAGNYGYTF	1	1.167051793758607E-5	48	TCRBV24	TCRBV24				TCRBV24-01,TCRBV24-or09_02						TCRBD01,TCRBD02	TCRBD01-01,TCRBD02-01		TCRBJ01-02*01	TCRBJ01	TCRBJ01-02	01				2	2	3	5	8	2	33	49	51	55	63	1	In	VDJ
CGCACAGAGCAGGGGGACTCGGCCATGTATCTCTGTGCCAGCACCAAGGGGACAGGCCAGCTCTTGGATGGCTACACCTTCGGTTCG	CASTKGTGQLLDGYTF	2	2.334103587517214E-5	48	TCRBV07-09	TCRBV07	TCRBV07-09				01,03	TCRBD01-01*01	TCRBD01	TCRBD01-01	01				TCRBJ01-02*01	TCRBJ01	TCRBJ01-02	01				7	5	0	4	11	6	33	43	48	56	67	2	In	VDJ
TTGGAGCTGGGGGACTCGGCCCTTTATCTTTGCGCCAGCAGCAGCGCCGGGACAGTGATCTCTAGCGATGGCTACACCTTCGGTTCG	CASSSAGTVISSDGYTF	1	1.167051793758607E-5	51	TCRBV05-01*01	TCRBV05	TCRBV05-01	01				TCRBD01-01*01	TCRBD01	TCRBD01-01	01				TCRBJ01-02*01	TCRBJ01	TCRBJ01-02	01				4	6	0	5	12	6	30	42	48	55	67	1	In	VDJ
AGGCTGGAGTTGGCTGCTCCCTCCCAGACATCTGTGTACTTCTGTGCCAGCAGTTACTCACGTTTAGATGGCTACACCTTCGGTTCG	CASSYSRLDGYTF	1	1.167051793758607E-5	39	TCRBV06-06	TCRBV06	TCRBV06-06				01,02	TCRBD02-01	TCRBD02	TCRBD02-01				01,02	TCRBJ01-02*01	TCRBJ01	TCRBJ01-02	01				0	5	5	8	0	6	42	59	64	-1	67	1	In	VDJ
GGAGATCCAGTCCACGGAGTCAGGGGACACAGCACTGTATTTCTGTGCCAGCCCCTTGGACAGGGGCATGGCTACACCTTCGGTTCG		2	2.334103587517214E-5	38	TCRBV21-01*01	TCRBV21	TCRBV21-01	01				TCRBD01-01*01	TCRBD01	TCRBD01-01	01				TCRBJ01-02*01	TCRBJ01	TCRBJ01-02	01				8	5	1	2	1	6	43	52	57	66	67	2	Out	VDJ
ATCCAGCGCACACAGCAGGAGGACTCGGCCGTGTATCTCTGTGCCAGCAGCTTCACAGGGGGCGCCCATGGCTACACCTTCGGTTCG	CASSFTGGAHGYTF	1	1.167051793758607E-5	42	TCRBV07-02*01	TCRBV07	TCRBV07-02	01				TCRBD01-01*01	TCRBD01	TCRBD01-01	01				TCRBJ01-02*01	TCRBJ01	TCRBJ01-02	01				3	1	3	0	4	6	39	53	54	63	67	1	In	VDJ
GAGATCCAGCGCACAGAGCAGGGGGACTCGGCCATGTATCTCTGTGCCAGCAGCTCCCAACGGGTGAATGGCTACACCTTCGGTTCG	CASSSQRVNGYTF	2	2.334103587517214E-5	39	TCRBV07-09	TCRBV07	TCRBV07-09				01,03	TCRBD02-01	TCRBD02	TCRBD02-01				01,02	TCRBJ01-02*01	TCRBJ01	TCRBJ01-02	01				4	5	8	4	3	6	42	55	60	64	67	2	In	VDJ
CTTCACATCAATTCCCTGGAGCTTGGTGACTCTGCTGTGTATTTCTGTGCCACCGAATTCCGGGGGAATGGCTACACCTTCGGTTCG	CATEFRGNGYTF	1	1.167051793758607E-5	36	TCRBV03	TCRBV03				TCRBV03-01,TCRBV03-02		TCRBD02-01*01	TCRBD02	TCRBD02-01	01				TCRBJ01-02*01	TCRBJ01	TCRBJ01-02	01				10	8	8	2	1	6	45	52	60	66	67	1	In	VDJ
AAGATCCAGCCTGCAAAGCTTGAGGACTCGGCCGTGTATCTCTGTGCCAGCAGCTTAGGCGGGACTACGGGCTACACCTTCGGTTCG	CASSLGGTTGYTF	6	7.002310762551643E-5	39	TCRBV11-02*02	TCRBV11	TCRBV11-02	02				TCRBD02-01	TCRBD02	TCRBD02-01				01,02	TCRBJ01-02*01	TCRBJ01	TCRBJ01-02	01				1	2	0	9	2	8	42	58	60	67	69	6	In	VDJ
CCTCTCACTGTGACATCGGCCCAAAAGAACCCGACAGCTTTCTATCTCTGTGCCAGTAGTTTGGGGTTCGGCTACACCTTCGGTTCG	CASSLGFGYTF	2	2.334103587517214E-5	33	TCRBV19-01	TCRBV19	TCRBV19-01				01,02					TCRBD01,TCRBD02	TCRBD01-01,TCRBD02-01		TCRBJ01-02*01	TCRBJ01	TCRBJ01-02	01				5	2	6	2	3	8	48	60	62	66	69	2	In	VDJ
TCGCTCAGGCTGGAGTCGGCTGCTCCCTCCCAGACATCTGTGTACTTCTGTGCCAGCAAGGTAGGGGGCGGCTACACCTTCGGTTCG	CASKVGGGYTF	1	1.167051793758607E-5	33	TCRBV06-01*01	TCRBV06	TCRBV06-01	01				TCRBD01-01*01	TCRBD01	TCRBD01-01	01				TCRBJ01-02*01	TCRBJ01	TCRBJ01-02	01				7	4	5	0	0	8	48	58	62	-1	69	1	In	VDJ
CTCACTGTGACATCGGCCCAAAAGAACCCGACAGCTTTCTATCTCTGTGCCAGTAGTATAGAGGGGAGCGGCTACACCTTCGGTTCG	CASSIEGSGYTF	2	2.334103587517214E-5	36	TCRBV19-01	TCRBV19	TCRBV19-01				01,02	TCRBD02-01*02	TCRBD02	TCRBD02-01	02				TCRBJ01-02*01	TCRBJ01	TCRBJ01-02	01				0	1	9	2	1	8	45	62	63	68	69	2	In	VDJ
CTGGAGTCGGCTGCTCCCTCCCAGACATCTGTGTACTTCTGTGCCAGCAGTGTAACGACAGGGGGCGACGGCTACACCTTCGGTTCG	CASSVTTGGDGYTF	1	1.167051793758607E-5	42	TCRBV06-01*01	TCRBV06	TCRBV06-01	01				TCRBD01-01*01	TCRBD01	TCRBD01-01	01				TCRBJ01-02*01	TCRBJ01	TCRBJ01-02	01				4	4	2	0	3	8	39	52	56	66	69	1	In	VDJ
ACTGTGACATCGGCCCAAAAGAACCCGACAGCTTTCTATCTCTGTGCCAGTAGTCTTTCAGGGTCCGACGGCTACACCTTCGGTTCG	CASSLSGSDGYTF	2	2.334103587517214E-5	39	TCRBV19-01	TCRBV19	TCRBV19-01				01,02	TCRBD01-01*01	TCRBD01	TCRBD01-01	01				TCRBJ01-02*01	TCRBJ01	TCRBJ01-02	01				5	4	4	3	6	8	42	54	58	63	69	2	In	VDJ
CTCAGGCTGCTGTCGGCTGCTCCCTCCCAGACATCTGTGTACTTCTGTGCCAGCAGGTCGGGGGTCGGAGGCTACACCTTCGGTTCG	CASRSGVGGYTF	2	2.334103587517214E-5	36	TCRBV06-05*01	TCRBV06	TCRBV06-05	01				TCRBD02-01*01	TCRBD02	TCRBD02-01	01				TCRBJ01-02*01	TCRBJ01	TCRBJ01-02	01				6	2	8	2	5	8	45	56	58	64	69	2	In	VDJ
GTCTGCCATCCCCAACCAGACAGCTCTTTACTTCTGTGCCACCAGCCCACCCCGGGACAGAGCGGTAAAGGCTACACCTTCGGTTCG		1	1.167051793758607E-5	47	TCRBV24	TCRBV24				TCRBV24-01,TCRBV24-or09_02		TCRBD01-01*01	TCRBD01	TCRBD01-01	01				TCRBJ01-02*01	TCRBJ01	TCRBJ01-02	01				7	8	0	5	9	8	34	45	53	60	69	1	Out	VDJ
TCGCTCAGGCTGGAGTCGGCTGCTCCCTCCCAGACATCTGTGTACTTCTGTGCCAGCAGTGTGGGACAGGCATACACCTTCGGTTCG	CASSVGQAYTF	1	1.167051793758607E-5	33	TCRBV06-01*01	TCRBV06	TCRBV06-01	01				TCRBD01-01*01	TCRBD01	TCRBD01-01	01				TCRBJ01-02*01	TCRBJ01	TCRBJ01-02	01				4	1	0	4	2	11	48	61	62	70	72	1	In	VDJ
CTCAGGCTGCTGTCGGCTGCTCCCTCCCAGACATCTGTGTACTTCTGTGCCAGCAGCTCGGGACAACGCGGGGACACCTTCGGTTCG	CASSSGQRGDTF	1	1.167051793758607E-5	36	TCRBV06-05*01	TCRBV06	TCRBV06-05	01								TCRBD01,TCRBD02	TCRBD01-01,TCRBD02-01		TCRBJ01-02*01	TCRBJ01	TCRBJ01-02	01				6	3	0	6	8	12	45	56	59	65	73	1	In	VDJ
GTGAGCACCTTGGAGCTGGGGGACTCGGCCCTTTATCTTTGCGCCAGCAGCTTGGAGCCCCAGCGAACCCCGCCGTACTTCGGGCCG	CASSLEPQRTPPYF	1	1.167051793758607E-5	42	TCRBV05-01*01	TCRBV05	TCRBV05-01	01				TCRBD02-01	TCRBD02	TCRBD02-01				01,02	TCRBJ02-07*01	TCRBJ02	TCRBJ02-07	01				0	6	6	6	9	12	39	55	61	65	74	1	In	VDJ
ATCCAGCCCTCAGAACCCAGGGACTCAGCTGTGTACTTCTGTGCCAGCAGCCCCGGGACAGGGGGTCGTTGGCAGTACTTCGGGCCG	CASSPGTGGRWQYF	1	1.167051793758607E-5	42	TCRBV12	TCRBV12				TCRBV12-03,TCRBV12-04		TCRBD01-01*01	TCRBD01	TCRBD01-01	01				TCRBJ02-07*01	TCRBJ02	TCRBJ02-07	01				6	4	0	1	6	9	39	50	54	65	71	1	In	VDJ
CACATCAATTCCCTGGAGCTTGGTGACTCTGCTGTGTATTTCTGTGCCAGCAGCCAAGATCTGGGCTGGGAGCAGTACTTCGGGCCG	CASSQDLGWEQYF	8	9.336414350068855E-5	39	TCRBV03	TCRBV03				TCRBV03-01,TCRBV03-02		TCRBD01-01*01	TCRBD01	TCRBD01-01	01				TCRBJ02-07*01	TCRBJ02	TCRBJ02-07	01				0	3	8	0	3	7	42	59	62	66	69	8	In	VDJ
GTGACATCGGCCCAAAAGAACCCGACAGCTTTCTATCTCTGTGCCAGTAGAGCGAGGGACAGTATCGGGGAGCAGTACTTCGGGCCG	CASRARDSIGEQYF	2	2.334103587517214E-5	42	TCRBV19-01	TCRBV19	TCRBV19-01				01,02	TCRBD01-01*01	TCRBD01	TCRBD01-01	01				TCRBJ02-07*01	TCRBJ02	TCRBJ02-07	01				6	5	0	5	7	7	39	50	55	62	69	2	In	VDJ
GTGACATCGGCCCAAAAGAACCCGACAGCTTTCTATCTCTGTGCCAGTAGTATAGTCCCGCCGGGCGGGGAGCAGTACTTCGGGCCG	CASSIVPPGGEQYF	2	2.334103587517214E-5	42	TCRBV19-01	TCRBV19	TCRBV19-01				01,02	TCRBD02-01	TCRBD02	TCRBD02-01				01,02	TCRBJ02-07*01	TCRBJ02	TCRBJ02-07	01				1	9	7	4	0	7	39	55	64	-1	69	2	In	VDJ
TGACCAGTGCCCATCCTGAAGACAGCAGCTTCTACATCTGCAGTGCTAGAGACAGCAGATCCAGGAGGGGAGCAGTACTTCGGGCCG		1	1.167051793758607E-5	43	TCRBV20	TCRBV20				TCRBV20-01,TCRBV20-or09_02		TCRBD02-01*02	TCRBD02	TCRBD02-01	02				TCRBJ02-07*01	TCRBJ02	TCRBJ02-07	01				0	11	10	0	0	7	38	52	63	-1	69	1	Out	VDJ
GTGACCAGTGCCCATCCTGAAGACAGCAGCTTCTACATCTGCAGTGTCGCGACTAGAAAGAGAGCAGGGGAGCAGTACTTCGGGCCG	CSVATRKRAGEQYF	1	1.167051793758607E-5	42	TCRBV20	TCRBV20				TCRBV20-01,TCRBV20-or09_02		TCRBD02-01	TCRBD02	TCRBD02-01				01,02	TCRBJ02-07*01	TCRBJ02	TCRBJ02-07	01				7	4	2	8	13	7	39	46	50	56	69	1	In	VDJ
CGCACACAGCAGGAGGACTCGGCCGTGTATCTCTGTGCCAGCAGCCCCAGAGGGAGCAGGGGAGCGGAGGAGCAGTACTTCGGGCCG	CASSPRGSRGAEEQYF	1	1.167051793758607E-5	48	TCRBV07-02*01	TCRBV07	TCRBV07-02	01				TCRBD01-01*01	TCRBD01	TCRBD01-01	01				TCRBJ02-07*01	TCRBJ02	TCRBJ02-07	01				5	11	4	2	7	7	33	45	56	62	69	1	In	VDJ
GAGTCGCCCAGCCCCAACCAGACCTCTCTGTACTTCTGTGCCAGCAGTTTATCTCCGAGACAGGGCGTCGAGCAGTACTTCGGGCCG	CASSLSPRQGVEQYF	2	2.334103587517214E-5	45	TCRBV27-01*01	TCRBV27	TCRBV27-01	01				TCRBD01-01*01	TCRBD01	TCRBD01-01	01				TCRBJ02-07*01	TCRBJ02	TCRBJ02-07	01				0	5	2	3	3	6	36	53	58	65	68	2	In	VDJ
ATCCGGTCCACAAAGCTGGAGGACTCAGCCATGTACTTCTGTGCCAGCAGTGGGGGGGTAGCTGACGTCGAGCAGTACTTCGGGCCG	CASSGGVADVEQYF	6	7.002310762551643E-5	42	TCRBV02-01*01	TCRBV02	TCRBV02-01	01				TCRBD02-01*01	TCRBD02	TCRBD02-01	01				TCRBJ02-07*01	TCRBJ02	TCRBJ02-07	01				4	0	9	1	10	6	39	-1	52	58	68	6	In	VDJ
CCTTGGAGCTGGGGGACTCAGCCCTGTACTTCTGTGCCAGCAGCTTCCACCATACCTCGAGCACCCTGCGAGCAGTACTTCGGGCCG		2	2.334103587517214E-5	49	TCRBV13-01*01	TCRBV13	TCRBV13-01	01				TCRBD02-01	TCRBD02	TCRBD02-01				01,02	TCRBJ02-07*01	TCRBJ02	TCRBJ02-07	01				3	13	6	7	6	6	32	46	59	62	68	2	Out	VDJ
CAGCCTGCAGAACTGGAGGATTCTGGAGTTTATTTCTGTGCCAGCAGCCCGGGAGCAGCGGGAGTGGGCGAGCAGTACTTCGGGCCG	CASSPGAAGVGEQYF	1	1.167051793758607E-5	45	TCRBV14-01*01	TCRBV14	TCRBV14-01	01				TCRBD02-01*02	TCRBD02	TCRBD02-01	02				TCRBJ02-07*01	TCRBJ02	TCRBJ02-07	01				4	7	6	2	4	6	36	49	56	64	68	1	In	VDJ
GAGTTGGCTGCTCCCTCCCAGACATCTGTGTACTTCTGTGCCAGCAGCCCCACCGGACAGGGCCCTCGCGAGCAGTACTTCGGGCCG	CASSPTGQGPREQYF	1	1.167051793758607E-5	45	TCRBV06-06	TCRBV06	TCRBV06-06				01,02	TCRBD01-01*01	TCRBD01	TCRBD01-01	01				TCRBJ02-07*01	TCRBJ02	TCRBJ02-07	01				6	7	1	3	6	6	36	47	54	62	68	1	In	VDJ
ACCCTGCAGCCAGAAGACTCGGCCCTGTATCTCTGCGCCAGCAGCCAAGATGCGATAGGGAGGGACAGCGAGCAGTACTTCGGGCCG	CASSQDAIGRDSEQYF	1	1.167051793758607E-5	48	TCRBV04-03*01	TCRBV04	TCRBV04-03	01								TCRBD01,TCRBD02	TCRBD01-01,TCRBD02-01		TCRBJ02-07*01	TCRBJ02	TCRBJ02-07	01				0	11	0	5	0	6	33	50	61	-1	68	1	In	VDJ
CTCTGGAGTCCGCTACCAGCTCCCAGACATCTGTGTACTTCTGTGCCATCAGTGGCCCGACACTCAAGCGAGCAGTACTTCGGGCCG		1	1.167051793758607E-5	40	TCRBV10-03*01	TCRBV10	TCRBV10-03	01				TCRBD01-01*01	TCRBD01	TCRBD01-01	01				TCRBJ02-07*01	TCRBJ02	TCRBJ02-07	01				4	4	2	6	6	6	41	54	58	62	68	1	Out	VDJ
CACAGCAGGAGGACTCGGCCGTGTATCTCTGTGCCAGCAGCTTAAGGGCAGACAGGGTGTCAATACGCCGAGCAGTACTTCGGGCCG		1	1.167051793758607E-5	52	TCRBV07-02*01	TCRBV07	TCRBV07-02	01				TCRBD01-01*01	TCRBD01	TCRBD01-01	01				TCRBJ02-07*01	TCRBJ02	TCRBJ02-07	01				2	6	2	3	11	6	29	44	50	57	68	1	Out	VDJ
GCACTGCAGCAAGAAGACTCAGCTGCGTATCTCTGCACCAGCAGCCAAGCGACAGGCGGGAGCTTTTACGAGCAGTACTTCGGGCCG	CTSSQATGGSFYEQYF	1	1.167051793758607E-5	48	TCRBV01-01*01	TCRBV01	TCRBV01-01	01				TCRBD02-01*02	TCRBD02	TCRBD02-01	02				TCRBJ02-07*01	TCRBJ02	TCRBJ02-07	01				1	6	7	2	4	4	33	49	55	62	66	1	In	VDJ
CAGCGCACAGAGCAGGGGGACTCGGCCATGTATCTCTGTGCCAGCAGTTCTCCGGGACAGGGTTCTTACGAGCAGTACTTCGGGCCG	CASSSPGQGSYEQYF	1	1.167051793758607E-5	45	TCRBV07-09	TCRBV07	TCRBV07-09				01,03	TCRBD01-01*01	TCRBD01	TCRBD01-01	01				TCRBJ02-07*01	TCRBJ02	TCRBJ02-07	01				6	6	0	3	4	4	36	47	53	62	66	1	In	VDJ
CTGGAGTTGGCTGCTCCCTCCCAGACATCTGTGTACTTCTGTGCCAGTACAGGGGGCCCACCTTCTTACGAGCAGTACTTCGGGCCG	CASTGGPPSYEQYF	1	1.167051793758607E-5	42	TCRBV06-06	TCRBV06	TCRBV06-06				01,02	TCRBD01-01*01	TCRBD01	TCRBD01-01	01				TCRBJ02-07*01	TCRBJ02	TCRBJ02-07	01				9	1	3	0	9	4	39	47	48	57	66	1	In	VDJ
AGCGCACACAGCAGGAGGACTCGGCCGTGTATCTCTGTGCCAGTAGCTTAGCAGGGGACAGATGATTACGAGCAGTACTTCGGGCCG		1	1.167051793758607E-5	46	TCRBV07-02*01	TCRBV07	TCRBV07-02	01				TCRBD01-01*01	TCRBD01	TCRBD01-01	01				TCRBJ02-07*01	TCRBJ02	TCRBJ02-07	01				0	2	0	5	5	4	35	52	54	61	66	1	Out	VDJ
CTCAGGCTGGAGTCGGCTGCTCCCTCCCAGACATCTGTGTACTTCTGTGCCAGCAGCCCAGGGGGGTACGAGCAGTACTTCGGGCCG	CASSPGGYEQYF	1	1.167051793758607E-5	36	TCRBV06-01*01	TCRBV06	TCRBV06-01	01				TCRBD01-01*01	TCRBD01	TCRBD01-01	01				TCRBJ02-07*01	TCRBJ02	TCRBJ02-07	01				6	2	4	1	1	4	45	56	58	65	66	1	In	VDJ
GTGAGCAACATGAGCCCTGAAGACAGCAGCATATATCTCTGCAGCGTTGTCTTCTTGGACAGGGGGTACGAGCAGTACTTCGGGCCG	CSVVFLDRGYEQYF	1	1.167051793758607E-5	42	TCRBV29-01*01	TCRBV29	TCRBV29-01	01				TCRBD01-01*01	TCRBD01	TCRBD01-01	01				TCRBJ02-07*01	TCRBJ02	TCRBJ02-07	01				4	7	1	1	0	4	39	49	56	-1	66	1	In	VDJ
CACATCAATTCCCTGGAGCTTGGTGACTCTGCTGTGTATTTCTGTGCCAGCAGCCAAATGGCAGGGTACGAGCAGTACTTCGGGCCG	CASSQMAGYEQYF	1	1.167051793758607E-5	39	TCRBV03	TCRBV03				TCRBV03-01,TCRBV03-02		TCRBD01-01*01	TCRBD01	TCRBD01-01	01				TCRBJ02-07*01	TCRBJ02	TCRBJ02-07	01				2	4	4	3	0	4	42	57	61	-1	66	1	In	VDJ
CTGGAGTCCGCTACCAGCTCCCAGACATCTGTGTACTTCTGTGCCATCAGTGAGTCTGTGACAACGTACGAGCAGTACTTCGGGCCG	CAISESVTTYEQYF	1	1.167051793758607E-5	42	TCRBV10-03*01	TCRBV10	TCRBV10-03	01				TCRBD01-01*01	TCRBD01	TCRBD01-01	01				TCRBJ02-07*01	TCRBJ02	TCRBJ02-07	01				0	3	2	6	3	4	39	56	59	63	66	1	In	VDJ
CAGCCTGCAAAGCTTGAGGACTCGGCCGTGTATCTCTGTGCCAGCAGCTTAGAGCATTAGCGGGAGTACGAGCAGTACTTCGGGCCG	CASSLEH*REYEQYF	4	4.668207175034428E-5	45	TCRBV11-02*02	TCRBV11	TCRBV11-02	02				TCRBD02-01*02	TCRBD02	TCRBD02-01	02				TCRBJ02-07*01	TCRBJ02	TCRBJ02-07	01				0	4	5	2	0	4	36	53	57	-1	66	4	Stop	VDJ
TCCACTCTGAAGATCCAGCGCACACAGCAGGAGGACTCCGCCGTGTATAGCTCTAGCGGGAGGTTCTACGAGCAGTACTTCGGGCCG	SSGRFYEQYF	1	1.167051793758607E-5	30	TCRBV07-08*01	TCRBV07	TCRBV07-08	01				TCRBD02-01*02	TCRBD02	TCRBD02-01	02				TCRBJ02-07*01	TCRBJ02	TCRBJ02-07	01				20	4	4	1	2	3	51	48	52	63	65	1	In	VDJ
ATCAATTCCCTGGAGCTTGGTGACTCTGCTGTGTATTTCTGTGCCAGCAGCCAAGCTAAAGGCTTCTACGAGCAGTACTTCGGGCCG	CASSQAKGFYEQYF	1	1.167051793758607E-5	42	TCRBV03	TCRBV03				TCRBV03-01,TCRBV03-02						TCRBD01,TCRBD02	TCRBD01-01,TCRBD02-01		TCRBJ02-07*01	TCRBJ02	TCRBJ02-07	01				1	4	5	4	3	3	39	55	59	62	65	1	In	VDJ
CTGAAGATCCGGTCCACAAAGCTGGAGGACTCAGCCATGTACTTCTGTGCCAGCGGGACAGACTTCTACGAGCAGTACTTCGGGCCG	CASGTDFYEQYF	1	1.167051793758607E-5	36	TCRBV02-01*01	TCRBV02	TCRBV02-01	01				TCRBD01-01*01	TCRBD01	TCRBD01-01	01				TCRBJ02-07*01	TCRBJ02	TCRBJ02-07	01				8	0	0	5	4	3	45	-1	54	61	65	1	In	VDJ
ATCCAGCCCTCAGAACCCAGGGACTCAGCTGTGTACTTCTGTGCCAGCAGTCTGACCGGTCCATTCTACGAGCAGTACTTCGGGCCG	CASSLTGPFYEQYF	1	1.167051793758607E-5	42	TCRBV12	TCRBV12				TCRBV12-03,TCRBV12-04						TCRBD01,TCRBD02	TCRBD01-01,TCRBD02-01		TCRBJ02-07*01	TCRBJ02	TCRBJ02-07	01				5	2	2	7	9	3	39	51	53	56	65	1	In	VDJ
AACGCCTTGTTGCTGGGGGACTCGGCCCTCTATCTCTGTGCCAGCAGCTCACTGAGAGGGACGGTCTACGAGCAGTACTTCGGGCCG	CASSSLRGTVYEQYF	2	2.334103587517214E-5	45	TCRBV05-06*01	TCRBV05	TCRBV05-06	01								TCRBD01,TCRBD02	TCRBD01-01,TCRBD02-01		TCRBJ02-07*01	TCRBJ02	TCRBJ02-07	01				3	8	0	7	3	3	36	49	57	62	65	2	In	VDJ
TCTGCTGCCTCCTCCCAGACATCTGTATATTTCTGCGCCAGCAGTCCCGGGACAGGGGAGAGCGTCTACGAGCAGTACTTCGGGCCG	CASSPGTGESVYEQYF	1	1.167051793758607E-5	48	TCRBV10-01	TCRBV10	TCRBV10-01				01,02	TCRBD01-01*01	TCRBD01	TCRBD01-01	01				TCRBJ02-07*01	TCRBJ02	TCRBJ02-07	01				5	3	0	2	7	3	33	45	48	58	65	1	In	VDJ
ACAGTGACCAGTGCCCATCCTGAAGACAGCAGCTTCTACATCTGCAGTGCTAGAGTAATACGAGTCTACGAGCAGTACTTCGGGCCG	CSARVIRVYEQYF	1	1.167051793758607E-5	39	TCRBV20	TCRBV20				TCRBV20-01,TCRBV20-or09_02		TCRBD02-01*02	TCRBD02	TCRBD02-01	02				TCRBJ02-07*01	TCRBJ02	TCRBJ02-07	01				1	6	11	2	1	3	42	55	61	64	65	1	In	VDJ
CTTCACATCAATTCCCTGGAGCTTGGTGACTCTGCTGTGTATTTCTGTGCCAGCAGAGGGACAGTCTACGAGCAGTACTTCGGGCCG	CASRGTVYEQYF	1	1.167051793758607E-5	36	TCRBV03	TCRBV03				TCRBV03-01,TCRBV03-02		TCRBD01-01*01	TCRBD01	TCRBD01-01	01				TCRBJ02-07*01	TCRBJ02	TCRBJ02-07	01				6	1	0	5	1	3	45	56	57	64	65	1	In	VDJ
CTGGAGTCAGCTACCCGCTCCCAGACATCTGTGTATTTCTGCGCCAGCAGTGACGGGACAGGGCTCTACGAGCAGTACTTCGGGCCG	CASSDGTGLYEQYF	1	1.167051793758607E-5	42	TCRBV10-02*01	TCRBV10	TCRBV10-02	01				TCRBD01-01*01	TCRBD01	TCRBD01-01	01				TCRBJ02-07*01	TCRBJ02	TCRBJ02-07	01				3	1	0	3	2	3	39	53	54	63	65	1	In	VDJ
GTCCTCAGAACCGGGAGACACGGCACTGTATCTCTGCGCCAGCAGTCAAACTACGAGGGGGACGGCTACGAGCAGTACTTCGGGCCG		1	1.167051793758607E-5	47	TCRBV23-01*01	TCRBV23	TCRBV23-01	01				TCRBD01-01*01	TCRBD01	TCRBD01-01	01				TCRBJ02-07*01	TCRBJ02	TCRBJ02-07	01				2	6	5	1	4	3	34	49	55	61	65	1	Out	VDJ
AGCTGGGGGACTCGGCCCTTTATCTTTGCGCCAGCAGCTTAGGGTCCACCTATCAAGTTTGAAGGCTACGAGCAGTACTTCGGGCCG		1	1.167051793758607E-5	55	TCRBV05-01*01	TCRBV05	TCRBV05-01	01								TCRBD01,TCRBD02	TCRBD01-01,TCRBD02-01		TCRBJ02-07*01	TCRBJ02	TCRBJ02-07	01				2	0	5	3	21	3	26	-1	40	44	65	1	Out	VDJ
CAGCGCACACAGCAGGAGGACTCGGCCGTGTATCTCTGTGCCAGCAGCTCTGGAAAGGAGGGACGCTACGAGCAGTACTTCGGGCCG	CASSSGKEGRYEQYF	1	1.167051793758607E-5	45	TCRBV07-02*01	TCRBV07	TCRBV07-02	01				TCRBD02-01*02	TCRBD02	TCRBD02-01	02				TCRBJ02-07*01	TCRBJ02	TCRBJ02-07	01				4	7	10	0	3	3	36	49	56	62	65	1	In	VDJ
GAGTCGGCTGCTCCCTCCCAGACATCTGTGTACTTCTGTGCCAGCAGGGTGAGGGGCGGGGCGAGCTACGAGCAGTACTTCGGGCCG	CASRVRGGASYEQYF	1	1.167051793758607E-5	45	TCRBV06-01*01	TCRBV06	TCRBV06-01	01				TCRBD02-01*01	TCRBD02	TCRBD02-01	01				TCRBJ02-07*01	TCRBJ02	TCRBJ02-07	01				6	8	7	3	4	3	36	47	55	61	65	1	In	VDJ
AGGCTGCTGTCGGCTGCTCCCTCCCAGACATCTGTGTACTTCTGTGCCAGCAGACAGCGGGACAGCTACGAGCAGTACTTCGGGCCG	CASRQRDSYEQYF	1	1.167051793758607E-5	39	TCRBV06-05*01	TCRBV06	TCRBV06-05	01								TCRBD01,TCRBD02	TCRBD01-01,TCRBD02-01		TCRBJ02-07*01	TCRBJ02	TCRBJ02-07	01				6	5	0	5	0	3	42	53	58	-1	65	1	In	VDJ
CTGGAGTCGGCTGCTCCCTCCCAGACATCTGTGTACTTCTGTGCCAGCATCTTGGGCGCAGGTTCCTACGAGCAGTACTTCGGGCCG	CASILGAGSYEQYF	1	1.167051793758607E-5	42	TCRBV06-01*01	TCRBV06	TCRBV06-01	01				TCRBD01-01*01	TCRBD01	TCRBD01-01	01				TCRBJ02-07*01	TCRBJ02	TCRBJ02-07	01				7	9	4	4	1	1	39	49	58	62	63	1	In	VDJ
ACAGTGACCAGTGCCCATCCTGAAGACAGCAGCTTCTACATCTGCAGTGCTCCTAGCGGGAGTTCCTACGAGCAGTACTTCGGGCCG	CSAPSGSSYEQYF	1	1.167051793758607E-5	39	TCRBV20	TCRBV20				TCRBV20-01,TCRBV20-or09_02		TCRBD02-01*02	TCRBD02	TCRBD02-01	02				TCRBJ02-07*01	TCRBJ02	TCRBJ02-07	01				5	1	4	2	1	1	42	51	52	62	63	1	In	VDJ
ACAGTGACCAGTGCCCATCCTGAAGACAGCAGCTTCTACATCTGCAGTGCTAGAGATGCAGCTTCCTACGAGCAGTACTTCGGGCCG	CSARDAASYEQYF	1	1.167051793758607E-5	39	TCRBV20	TCRBV20				TCRBV20-01,TCRBV20-or09_02						TCRBD01,TCRBD02	TCRBD01-01,TCRBD02-01		TCRBJ02-07*01	TCRBJ02	TCRBJ02-07	01				0	2	4	5	2	1	42	56	58	61	63	1	In	VDJ
AAAGAACCCGACAGCTTTCTATCTCTGTGCCAGTGGCACGATATGGGGGAAGGGGACCCACTGTCCTACGAGCAGTACTTCGGGCCG		2	2.334103587517214E-5	56	TCRBV19-01	TCRBV19	TCRBV19-01				01,02					TCRBD01,TCRBD02	TCRBD01-01,TCRBD02-01		TCRBJ02-07*01	TCRBJ02	TCRBJ02-07	01				8	18	0	7	6	1	25	34	52	57	63	2	Out	VDJ
GCTGTCGGCTGCTCCCTCCCAGACATCTGTGTACTTCTGTGCCAGCACTTCATTCGGGGAGGGTCCTACGAGCAGTACTTCGGGCCG		1	1.167051793758607E-5	44	TCRBV06-05*01	TCRBV06	TCRBV06-05	01				TCRBD02-01*02	TCRBD02	TCRBD02-01	02				TCRBJ02-07*01	TCRBJ02	TCRBJ02-07	01				7	9	9	0	0	1	37	47	56	-1	63	1	Out	VDJ
AGGCTGGAGTCGGCTGCTCCCTCCCAGACATCTGTGTACTTCTGTGCCAGCAGTTGGACAGCGTCCTACGAGCAGTACTTCGGGCCG	CASSWTASYEQYF	1	1.167051793758607E-5	39	TCRBV06-01*01	TCRBV06	TCRBV06-01	01				TCRBD01-01*01	TCRBD01	TCRBD01-01	01				TCRBJ02-07*01	TCRBJ02	TCRBJ02-07	01				5	1	1	5	2	1	42	54	55	61	63	1	In	VDJ
AATTCCCTGGAGCTTGGTGACTCTGCTGTGTATTTCTGTGCCAGCAGCCCCCGGGACAGACCGTCCTACGAGCAGTACTTCGGGCCG	CASSPRDRPSYEQYF	2	2.334103587517214E-5	45	TCRBV03	TCRBV03				TCRBV03-01,TCRBV03-02		TCRBD01-01*01	TCRBD01	TCRBD01-01	01				TCRBJ02-07*01	TCRBJ02	TCRBJ02-07	01				4	3	0	5	4	1	36	49	52	59	63	2	In	VDJ
CACACCCTGCAGCCAGAAGACTCGGCCCTGTATCTCTGTGCCAGCAGCCAAGATTATCGGGTCTCCTACGAGCAGTACTTCGGGCCG	CASSQDYRVSYEQYF	1	1.167051793758607E-5	45	TCRBV04-02*01	TCRBV04	TCRBV04-02	01				TCRBD02-01	TCRBD02	TCRBD02-01				01,02	TCRBJ02-07*01	TCRBJ02	TCRBJ02-07	01				0	4	8	4	1	0	36	53	57	61	62	1	In	VDJ
GTGACCAGTGCCCATCCTGAAGACAGCAGCTTCTACATCTGCAGTGCTAGTCGGCAGGGCGTCTCCTACGAGCAGTACTTCGGGCCG	CSASRQGVSYEQYF	1	1.167051793758607E-5	42	TCRBV20	TCRBV20				TCRBV20-01,TCRBV20-or09_02		TCRBD01-01*01	TCRBD01	TCRBD01-01	01				TCRBJ02-07*01	TCRBJ02	TCRBJ02-07	01				3	4	4	3	3	0	39	50	54	59	62	1	In	VDJ
GAGCAGGGGGACTCGGCCATGTATCTCTGTGCCAGCAGCTTATCAACCGGGACAGGCTCTCTCTCCTACGAGCAGTACTTCGGGCCG	CASSLSTGTGSLSYEQYF	1	1.167051793758607E-5	54	TCRBV07-09	TCRBV07	TCRBV07-09				01,03	TCRBD01-01*01	TCRBD01	TCRBD01-01	01				TCRBJ02-07*01	TCRBJ02	TCRBJ02-07	01				2	6	0	4	6	0	27	42	48	56	62	1	In	VDJ
CTGACAGTGACCAGTGCCCATCCTGAAGACAGCAGCTTCTACATCTGCAGCGCCAGGGCCCTCTCCTACGAGCAGTACTTCGGGCCG	CSARALSYEQYF	1	1.167051793758607E-5	36	TCRBV20	TCRBV20				TCRBV20-01,TCRBV20-or09_02		TCRBD01-01*01	TCRBD01	TCRBD01-01	01				TCRBJ02-07*01	TCRBJ02	TCRBJ02-07	01				9	3	4	3	4	0	45	50	53	58	62	1	In	VDJ
TTGGAGCTGGACGACTCGGCCCTGTATCTCTGTGCCAGCAGCTTGGCCGGCCTAGCGGGAATCTCCTACGAGCAGTACTTCGGGCCG	CASSLAGLAGISYEQYF	1	1.167051793758607E-5	51	TCRBV05-04*01	TCRBV05	TCRBV05-04	01				TCRBD02-01*02	TCRBD02	TCRBD02-01	02				TCRBJ02-07*01	TCRBJ02	TCRBJ02-07	01				0	5	4	3	2	0	30	46	51	60	62	1	In	VDJ
TCTGACAGTGACCAGTGCCCATCCTGAAGACAGCAGCTTCTACATCTGCAAGGCGGAGGGGGCTCCTACGAGCAGTACTTCGGGCCG		1	1.167051793758607E-5	35	TCRBV20	TCRBV20				TCRBV20-01,TCRBV20-or09_02						TCRBD01,TCRBD02	TCRBD01-01,TCRBD02-01		TCRBJ02-07*01	TCRBJ02	TCRBJ02-07	01				10	6	5	1	0	0	46	50	56	-1	62	1	Out	VDJ
GGAGCTGGGGGACTCAGCTTTGTATTTCTGTGCCAGCAGCCCCAGGCTAGCGGGAGCCCCGGCTCCTACGAGCAGTACTTCGGGCCG		1	1.167051793758607E-5	53	TCRBV09-01	TCRBV09	TCRBV09-01				01,02	TCRBD02-01*02	TCRBD02	TCRBD02-01	02				TCRBJ02-07*01	TCRBJ02	TCRBJ02-07	01				4	6	4	2	6	0	28	40	46	56	62	1	Out	VDJ
CCTCAGAACCGGGAGACACGGCACTGTATCTCTGCGCCAGCAGTCAATCGAGGATTCTGCCGCTCCTACGAGCAGTACTTCGGGCCG		3	3.501155381275821E-5	49	TCRBV23-01*01	TCRBV23	TCRBV23-01	01				TCRBD02-01*02	TCRBD02	TCRBD02-01	02				TCRBJ02-07*01	TCRBJ02	TCRBJ02-07	01				0	0	11	1	9	0	32	-1	49	53	62	3	Out	VDJ
CACGCCCTGCAGCCAGAAGACTCAGCCCTGTATCTCTGCGCCAGCAGCCAAGCAGGGAGTAGCTCCTACGAGCAGTACTTCGGGCCG	CASSQAGSSSYEQYF	1	1.167051793758607E-5	45	TCRBV04-01*01	TCRBV04	TCRBV04-01	01								TCRBD01,TCRBD02	TCRBD01-01,TCRBD02-01		TCRBJ02-07*01	TCRBJ02	TCRBJ02-07	01				1	0	4	3	5	0	36	-1	52	57	62	1	In	VDJ
CAGAAGACTCGGCCCTGTATCTCTGCGCCAGCAGCCAAGAGTACACAGGCCAAAGCCGAGAGCTCCTACGAGCAGTACTTCGGGCCG		1	1.167051793758607E-5	58	TCRBV04-03*01	TCRBV04	TCRBV04-03	01				TCRBD01-01*01	TCRBD01	TCRBD01-01	01				TCRBJ02-07*01	TCRBJ02	TCRBJ02-07	01				0	4	3	4	13	0	23	40	44	49	62	1	Out	VDJ
CTCAGGCTGGAGTTGGCTGCTCCCTCCCAGACATCTGTGTACTTCTGTGCCTCACAGGACAGCTCCTACGAGCAGTACTTCGGGCCG	CASQDSSYEQYF	1	1.167051793758607E-5	36	TCRBV06-06	TCRBV06	TCRBV06-06				01,02	TCRBD01-01*01	TCRBD01	TCRBD01-01	01				TCRBJ02-07*01	TCRBJ02	TCRBJ02-07	01				11	5	1	5	0	0	45	51	56	-1	62	1	In	VDJ
CAGCAGGAGGACTCGGCCGTGTATCTCTGTGCCAGCAGCCTCATGGGCTCCAGCGGTGTAAGCTCCTACGAGCAGTACTTCGGGCCG	CASSLMGSSGVSSYEQYF	1	1.167051793758607E-5	54	TCRBV07-02*01	TCRBV07	TCRBV07-02	01				TCRBD02-01	TCRBD02	TCRBD02-01				01,02	TCRBJ02-07*01	TCRBJ02	TCRBJ02-07	01				5	12	6	5	6	0	27	39	51	56	62	1	In	VDJ
TCGGCTGCTCCCTCCCAAACATCTGTGTACTTCTGTGCCAGCAGTTACGTGTCTTGGCGGTCCTCCTACGAGCAGTACTTCGGGCCG	CASSYVSWRSSYEQYF	1	1.167051793758607E-5	48	TCRBV06	TCRBV06				TCRBV06-02,TCRBV06-03		TCRBD02-01	TCRBD02	TCRBD02-01				01,02	TCRBJ02-07*01	TCRBJ02	TCRBJ02-07	01				2	8	7	5	2	0	33	48	56	60	62	1	In	VDJ
CAGCGCACAGAGCAGGGGGACTCGGCCATGTATCTCTGTGCCAGCAGCTTAGCAGGGTCCCCCTCCTACGAGCAGTACTTCGGGCCG	CASSLAGSPSYEQYF	1	1.167051793758607E-5	45	TCRBV07-09	TCRBV07	TCRBV07-09				01,03					TCRBD01,TCRBD02	TCRBD01-01,TCRBD02-01		TCRBJ02-07*01	TCRBJ02	TCRBJ02-07	01				0	0	5	3	5	0	36	-1	53	57	62	1	In	VDJ
AAGATCCGGTCCACAAAGCTGGAGGACTCAGCCATGTACTTCTGTGCCAGCAGTGCCGGGACCTCCTACGAGCAGTACTTCGGGCCG	CASSAGTSYEQYF	1	1.167051793758607E-5	39	TCRBV02-01*01	TCRBV02	TCRBV02-01	01								TCRBD01,TCRBD02	TCRBD01-01,TCRBD02-01		TCRBJ02-07*01	TCRBJ02	TCRBJ02-07	01				4	2	0	7	0	0	42	55	57	-1	62	1	In	VDJ
AGTGCCCATCCTGAAGACAGCAGCTTCTACATCTGCAGTGCTTCAGGGACTAGCGGGGGCTACTCCTACGAGCAGTACTTCGGGCCG	CSASGTSGGYSYEQYF	1	1.167051793758607E-5	48	TCRBV20	TCRBV20				TCRBV20-01,TCRBV20-or09_02		TCRBD02-01*01	TCRBD02	TCRBD02-01	01				TCRBJ02-07*01	TCRBJ02	TCRBJ02-07	01				5	3	0	2	3	0	33	42	45	59	62	1	In	VDJ
TGTGAGCACCTTGGAGCTGGGGGACTCGGCCCTTTATCTTTGCGCCAGCAGTAAGGAGGGCCATCCTACGAGCAGTACTTCGGGCCG		2	2.334103587517214E-5	41	TCRBV05-01*01	TCRBV05	TCRBV05-01	01				TCRBD02-01*02	TCRBD02	TCRBD02-01	02				TCRBJ02-07*01	TCRBJ02	TCRBJ02-07	01				5	3	10	0	3	1	40	51	54	60	63	2	Out	VDJ
CAGCCCTCAGAACCCAGGGACTCAGCTGTGTACTTCTGTGCCAGCAGTTTCGCGGGACAGGTGGCCTACGAGCAGTACTTCGGGCCG	CASSFAGQVAYEQYF	1	1.167051793758607E-5	45	TCRBV12	TCRBV12				TCRBV12-03,TCRBV12-04		TCRBD01-01*01	TCRBD01	TCRBD01-01	01				TCRBJ02-07*01	TCRBJ02	TCRBJ02-07	01				3	3	0	4	3	2	36	50	53	61	64	1	In	VDJ
CAGCGCACACAGCAGGAGGACTCGGCCGTGTATCTCTGTGCCAGCAGCTCGCCGGGACAGGGGGCCTACGAGCAGTACTTCGGGCCG	CASSSPGQGAYEQYF	1	1.167051793758607E-5	45	TCRBV07-02*01	TCRBV07	TCRBV07-02	01				TCRBD01-01*01	TCRBD01	TCRBD01-01	01				TCRBJ02-07*01	TCRBJ02	TCRBJ02-07	01				4	4	0	1	0	2	36	49	53	-1	64	1	In	VDJ
CTGACTGTGAGCAACATGAGCCCTGAAGACAGCAGCATATATCTCTGCAGCGTTGCTTCAGGGGCCTACGAGCAGTACTTCGGGCCG	CSVASGAYEQYF	4	4.668207175034428E-5	36	TCRBV29-01*01	TCRBV29	TCRBV29-01	01				TCRBD01-01*01	TCRBD01	TCRBD01-01	01				TCRBJ02-07*01	TCRBJ02	TCRBJ02-07	01				4	3	4	2	0	2	45	55	58	-1	64	4	In	VDJ
TCCACGGAGTCAGGGGACACAGCACTGTATTTCTGTGCCAGCAGCTCCCGGACTAGCGGGAGGGCCTACGAGCAGTACTTCGGGCCG	CASSSRTSGRAYEQYF	2	2.334103587517214E-5	48	TCRBV21-01*01	TCRBV21	TCRBV21-01	01				TCRBD02-01*02	TCRBD02	TCRBD02-01	02				TCRBJ02-07*01	TCRBJ02	TCRBJ02-07	01				5	4	1	0	0	2	33	45	49	-1	64	2	In	VDJ
TTGGAGTCGGCTGCTCCCTCCCAAACATCTGTGTACTTCTGTGCCAGCAGTTATGCCGGGAGGGCCTACGAGCAGTACTTCGGGCCG	CASSYAGRAYEQYF	1	1.167051793758607E-5	42	TCRBV06	TCRBV06				TCRBV06-02,TCRBV06-03		TCRBD02-01*02	TCRBD02	TCRBD02-01	02				TCRBJ02-07*01	TCRBJ02	TCRBJ02-07	01				3	3	8	0	0	2	39	53	56	-1	64	1	In	VDJ
GCCCTGCAGCCAGAAGACTCAGCCCTGTATCTCTGCGCCAGCAGCCAAGAACTAGCGGGGGGCGCCTACGAGCAGTACTTCGGGCCG	CASSQELAGGAYEQYF	2	2.334103587517214E-5	48	TCRBV04-01*01	TCRBV04	TCRBV04-01	01				TCRBD02-01*01	TCRBD02	TCRBD02-01	01				TCRBJ02-07*01	TCRBJ02	TCRBJ02-07	01				0	0	3	1	2	2	33	-1	50	62	64	2	In	VDJ
CAGCGCACACAGCAGGAGGACTCGGCCGTGTATCTCTGTGCCAGCAGCTTTACGAACCAGGGTCCCTACGAGCAGTACTTCGGGCCG	CASSFTNQGPYEQYF	2	2.334103587517214E-5	45	TCRBV07-02*01	TCRBV07	TCRBV07-02	01				TCRBD01-01*01	TCRBD01	TCRBD01-01	01				TCRBJ02-07*01	TCRBJ02	TCRBJ02-07	01				3	7	4	3	2	2	36	50	57	62	64	2	In	VDJ
ACATCGGCCCAAAAGAACCCGACAGCTTTCTATCTCTGTGCCAGTAGTATCACTAGCGGGATGCCCTACGAGCAGTACTTCGGGCCG	CASSITSGMPYEQYF	2	2.334103587517214E-5	45	TCRBV19-01	TCRBV19	TCRBV19-01				01,02	TCRBD02-01*02	TCRBD02	TCRBD02-01	02				TCRBJ02-07*01	TCRBJ02	TCRBJ02-07	01				3	1	3	3	3	2	36	50	51	61	64	2	In	VDJ
ACAGTGACCAGTGCCCATCCTGAAGACAGCAGCTTCTACATCTGCAGTGCTAGCTCCGGACAGCCCTACGAGCAGTACTTCGGGCCG	CSASSGQPYEQYF	3	3.501155381275821E-5	39	TCRBV20	TCRBV20				TCRBV20-01,TCRBV20-or09_02		TCRBD01-01*01	TCRBD01	TCRBD01-01	01				TCRBJ02-07*01	TCRBJ02	TCRBJ02-07	01				3	4	1	5	1	2	42	53	57	63	64	3	In	VDJ
TGAGCACCTTGGAGCTGGGGGACTCGGCCCTTTATCTTTGCGCCAGCAGCTTGGCCGGGAGTCCCCTACGAGCAGTACTTCGGGCCG		1	1.167051793758607E-5	43	TCRBV05-01*01	TCRBV05	TCRBV05-01	01				TCRBD02-01*02	TCRBD02	TCRBD02-01	02				TCRBJ02-07*01	TCRBJ02	TCRBJ02-07	01				0	1	8	2	3	2	38	54	55	61	64	1	Out	VDJ
GTGAGCACCTTGGAGCTGGGGGACTCGGCCCTTTATCTTTGCGCCAGCAGCCTCGAACAGGGCCCCTACGAGCAGTACTTCGGGCCG	CASSLEQGPYEQYF	1	1.167051793758607E-5	42	TCRBV05-01*01	TCRBV05	TCRBV05-01	01				TCRBD01-01*01	TCRBD01	TCRBD01-01	01				TCRBJ02-07*01	TCRBJ02	TCRBJ02-07	01				4	5	3	3	2	2	39	51	56	62	64	1	In	VDJ
TCCCTGGAGCTTGGTGACTCTGCTGTGTATTTCTGTGCCAGCAGCCTTGGACTAGCGGGAGACCCCTACGAGCAGTACTTCGGGCCG	CASSLGLAGDPYEQYF	1	1.167051793758607E-5	48	TCRBV03	TCRBV03				TCRBV03-01,TCRBV03-02		TCRBD02-01*02	TCRBD02	TCRBD02-01	02				TCRBJ02-07*01	TCRBJ02	TCRBJ02-07	01				4	2	1	2	3	2	33	46	48	61	64	1	In	VDJ
AATGTGAGCACCTTGGAGCTGGGGGACTCGGCCCTTTATCTTTGCGCCAGCAGCCCCGGGACACCCTACGAGCAGTACTTCGGGCCG	CASSPGTPYEQYF	3	3.501155381275821E-5	39	TCRBV05-01*01	TCRBV05	TCRBV05-01	01				TCRBD01-01*01	TCRBD01	TCRBD01-01	01				TCRBJ02-07*01	TCRBJ02	TCRBJ02-07	01				4	3	0	6	1	2	42	54	57	63	64	3	In	VDJ
CACGCCCTGCAGCCAGAAGACTCAGCCCTGTATCTCTGCGCCAGCAGCCAATCCCGGGATCCTACCTACGAGCAGTACTTCGGGCCG	CASSQSRDPTYEQYF	4	4.668207175034428E-5	45	TCRBV04-01*01	TCRBV04	TCRBV04-01	01				TCRBD02-01*02	TCRBD02	TCRBD02-01	02				TCRBJ02-07*01	TCRBJ02	TCRBJ02-07	01				2	3	8	3	5	2	36	51	54	59	64	4	In	VDJ
AAGATCCGGTCCACAAAGCTGGAGGACTCAGCCATGTACTTCTGTGCCAGCATAGGGACCCATACCTACGAGCAGTACTTCGGGCCG	CASIGTHTYEQYF	1	1.167051793758607E-5	39	TCRBV02-01*01	TCRBV02	TCRBV02-01	01								TCRBD01,TCRBD02	TCRBD01-01,TCRBD02-01		TCRBJ02-07*01	TCRBJ02	TCRBJ02-07	01				7	2	0	7	5	2	42	52	54	59	64	1	In	VDJ
AGGATCCAGCAGGTAGTGCGAGGAGATTCGGCAGCTTATTTCTGTGCCAGCTCACCCCTAGGAACCTACGAGCAGTACTTCGGGCCG	CASSPLGTYEQYF	2	2.334103587517214E-5	39	TCRBV18-01*01	TCRBV18	TCRBV18-01	01				TCRBD02-01	TCRBD02	TCRBD02-01				01,02	TCRBJ02-07*01	TCRBJ02	TCRBJ02-07	01				3	1	4	8	3	2	42	56	57	61	64	2	In	VDJ
CTAGAGTCTGCCATCCCCAACCAGACAGCTCTTTACTTCTGTGCCACCAGTGATAGGGACAAAACCTACGAGCAGTACTTCGGGCCG	CATSDRDKTYEQYF	2	2.334103587517214E-5	42	TCRBV24	TCRBV24				TCRBV24-01,TCRBV24-or09_02		TCRBD01-01*01	TCRBD01	TCRBD01-01	01				TCRBJ02-07*01	TCRBJ02	TCRBJ02-07	01				3	1	0	6	3	2	39	54	55	61	64	2	In	VDJ
ATCCAGCGCACACAGCAGGAGGACTCGGCCGTGTATCTCTGTGCCAGCAGCTTAAAGGACGAGTACTACGAGCAGTACTTCGGGCCG	CASSLKDEYYEQYF	1	1.167051793758607E-5	42	TCRBV07-02*01	TCRBV07	TCRBV07-02	01								TCRBD01,TCRBD02	TCRBD01-01,TCRBD02-01		TCRBJ02-07*01	TCRBJ02	TCRBJ02-07	01				2	2	1	7	5	3	39	54	56	60	65	1	In	VDJ
TCCCTGGAGCTTGGTGACTCTGCTGTGTATTTCTGTGCCAGCAGCCGCGGGACAGTACGAGAATACTACGAGCAGTACTTCGGGCCG	CASSRGTVREYYEQYF	1	1.167051793758607E-5	48	TCRBV03	TCRBV03				TCRBV03-01,TCRBV03-02		TCRBD01-01*01	TCRBD01	TCRBD01-01	01				TCRBJ02-07*01	TCRBJ02	TCRBJ02-07	01				4	2	0	5	10	3	33	46	48	55	65	1	In	VDJ
GAGTCGCCCAGCCCCAACCAGACCTCTCTGTACTTCTGTGCCAGCAGTCTGCAGACTAGCGGGATATACGAGCAGTACTTCGGGCCG	CASSLQTSGIYEQYF	2	2.334103587517214E-5	45	TCRBV27-01*01	TCRBV27	TCRBV27-01	01				TCRBD02-01*02	TCRBD02	TCRBD02-01	02				TCRBJ02-07*01	TCRBJ02	TCRBJ02-07	01				5	5	2	3	2	4	36	48	53	64	66	2	In	VDJ
CTGCAGCCAGAAGACTCGGCCCTGTATCTCTGCGCCAGCAGCCAAGATCTGCGGCAGGGGCCTAGATACGAGCAGTACTTCGGGCCG	CASSQDLRQGPRYEQYF	1	1.167051793758607E-5	51	TCRBV04-03*01	TCRBV04	TCRBV04-03	01				TCRBD01-01*01	TCRBD01	TCRBD01-01	01				TCRBJ02-07*01	TCRBJ02	TCRBJ02-07	01				0	7	4	2	6	4	30	47	54	60	66	1	In	VDJ
ATCCGGTCCACAAAGCTGGAGGACTCAGCCATGTACTTCTGTGCCAGCAGTTCACAGGGGAGCAAATACGAGCAGTACTTCGGGCCG	CASSSQGSKYEQYF	1	1.167051793758607E-5	42	TCRBV02-01*01	TCRBV02	TCRBV02-01	01				TCRBD01-01*01	TCRBD01	TCRBD01-01	01				TCRBJ02-07*01	TCRBJ02	TCRBJ02-07	01				5	2	3	2	6	4	39	51	53	60	66	1	In	VDJ
TCCCTAGAGTCTGCCATCCCCAACCAGACAGCTCTTTACTTCTGTGCCACCAGTGTCCCAGGCTCGGACGAGCAGTACTTCGGGCCG	CATSVPGSDEQYF	1	1.167051793758607E-5	39	TCRBV24	TCRBV24				TCRBV24-01,TCRBV24-or09_02		TCRBD01-01*01	TCRBD01	TCRBD01-01	01				TCRBJ02-07*01	TCRBJ02	TCRBJ02-07	01				5	3	4	4	5	5	42	55	58	62	67	1	In	VDJ
TTGGAGTCGGCTGCTCCCTCCCAAACATCTGTGTACTTCTGTGCCAGCCGACGCCCCACCCCAAAAGACGAGCAGTACTTCGGGCCG	CASRRPTPKDEQYF	1	1.167051793758607E-5	42	TCRBV06	TCRBV06				TCRBV06-02,TCRBV06-03						TCRBD01,TCRBD02	TCRBD01-01,TCRBD02-01		TCRBJ02-07*01	TCRBJ02	TCRBJ02-07	01				8	1	2	7	15	5	39	48	49	52	67	1	In	VDJ
AGCACCTTGGAGCTGGGGGACTCGGCCCTTTATCTTTGCGCCAGCAGTGGGACTAGCGTTTCGAGGCACGAGCAGTACTTCGGGCCG	CASSGTSVSRHEQYF	1	1.167051793758607E-5	45	TCRBV05-01*01	TCRBV05	TCRBV05-01	01				TCRBD02-01	TCRBD02	TCRBD02-01				01,02	TCRBJ02-07*01	TCRBJ02	TCRBJ02-07	01				5	1	0	6	9	5	36	47	48	58	67	1	In	VDJ
TCTAAGAAGCTCCTTCTCAGTGACTCTGGCTTCTATCTCTGTGCCTGGAACGCCCGCGGGAGGGGCCACGAGCAGTACTTCGGGCCG	CAWNARGRGHEQYF	1	1.167051793758607E-5	42	TCRBV30-01*01	TCRBV30	TCRBV30-01	01				TCRBD02-01*02	TCRBD02	TCRBD02-01	02				TCRBJ02-07*01	TCRBJ02	TCRBJ02-07	01				4	6	7	0	3	5	39	49	55	64	67	1	In	VDJ
TTGGAGCTGGGGGACTCGGCCCTTTATCTTTGCGCCAGCAGCTTGGTCCCCCCTGGGACAGGGTCCCACGAGCAGTACTTCGGGCCG	CASSLVPPGTGSHEQYF	2	2.334103587517214E-5	51	TCRBV05-01*01	TCRBV05	TCRBV05-01	01				TCRBD01-01*01	TCRBD01	TCRBD01-01	01				TCRBJ02-07*01	TCRBJ02	TCRBJ02-07	01				0	8	0	3	4	5	30	46	54	63	67	2	In	VDJ
GTGACCAGTGCCCATCCTGAAGACAGCAGCTTCTACATCTGCAGTGCTGTAGGACTAGTGCGGACCCACGAGCAGTACTTCGGGCCG	CSAVGLVRTHEQYF	2	2.334103587517214E-5	42	TCRBV20	TCRBV20				TCRBV20-01,TCRBV20-or09_02		TCRBD02-01	TCRBD02	TCRBD02-01				01,02	TCRBJ02-07*01	TCRBJ02	TCRBJ02-07	01				5	3	1	8	9	5	39	48	51	58	67	2	In	VDJ
ATCCAGCCCTCAGAACCCAGGGACTCAGCTGTGTACTTCTGTGCCAGCAGTTTAGGGAAACTTAAACACGAGCAGTACTTCGGGCCG	CASSLGKLKHEQYF	5	5.835258968793035E-5	42	TCRBV12	TCRBV12				TCRBV12-03,TCRBV12-04						TCRBD01,TCRBD02	TCRBD01-01,TCRBD02-01		TCRBJ02-07*01	TCRBJ02	TCRBJ02-07	01				1	0	1	8	9	5	39	-1	55	58	67	5	In	VDJ
ACTGTGACATCGGCCCAAAAGAACCCGACAGCTTTCTATCTCTGTGCCAGTAGTGGGGACTTGGGTAACGAGCAGTACTTCGGGCCG	CASSGDLGNEQYF	2	2.334103587517214E-5	39	TCRBV19-01	TCRBV19	TCRBV19-01				01,02	TCRBD02-01	TCRBD02	TCRBD02-01				01,02	TCRBJ02-07*01	TCRBJ02	TCRBJ02-07	01				5	1	0	10	6	5	42	54	55	61	67	2	In	VDJ
GTGAGCACCTTGGAGCTGGGGGACTCGGCCCTTTATCTTTGCGCCAGCAGCTCTAGCGGGAGTCTGAACGAGCAGTACTTCGGGCCG	CASSSSGSLNEQYF	1	1.167051793758607E-5	42	TCRBV05-01*01	TCRBV05	TCRBV05-01	01				TCRBD02-01*02	TCRBD02	TCRBD02-01	02				TCRBJ02-07*01	TCRBJ02	TCRBJ02-07	01				3	0	4	2	5	5	39	-1	52	62	67	1	In	VDJ
AGGCTGGAGTCGGCTGCTCCCTCCCAGACATCTGTGTACTTCTGTGCCAGCAGTGAAAGACAGGGGAACGAGCAGTACTTCGGGCCG	CASSERQGNEQYF	1	1.167051793758607E-5	39	TCRBV06-01*01	TCRBV06	TCRBV06-01	01				TCRBD01-01*01	TCRBD01	TCRBD01-01	01				TCRBJ02-07*01	TCRBJ02	TCRBJ02-07	01				2	1	2	2	1	5	42	57	58	66	67	1	In	VDJ
AGTGCCCATCCTGAAGACAGCAGCTTCTACATCTGCAGTGCTAGAGATCCCCTAGCGGGAGCCATCAACGAGCAGTACTTCGGGCCG	CSARDPLAGAINEQYF	1	1.167051793758607E-5	48	TCRBV20	TCRBV20				TCRBV20-01,TCRBV20-or09_02		TCRBD02-01*02	TCRBD02	TCRBD02-01	02				TCRBJ02-07*01	TCRBJ02	TCRBJ02-07	01				0	4	4	2	6	5	33	47	51	61	67	1	In	VDJ
CTACACGCCCTGCAGCCAGAAGACTCAGCCCTGTATCTCTGCGCCAGCAGCCAACCGGGACAGGGCAACGAGCAGTACTTCGGGCCG	CASSQPGQGNEQYF	1	1.167051793758607E-5	42	TCRBV04-01*01	TCRBV04	TCRBV04-01	01				TCRBD01-01*01	TCRBD01	TCRBD01-01	01				TCRBJ02-07*01	TCRBJ02	TCRBJ02-07	01				2	2	0	3	2	5	39	54	56	65	67	1	In	VDJ
TCTGCCATCCCCAACCAGACAGCTCTTTACTTCTGTGCCACCAGTGGCACCGCGACAGGGCAGGTAAACGAGCAGTACTTCGGGCCG	CATSGTATGQVNEQYF	1	1.167051793758607E-5	48	TCRBV24	TCRBV24				TCRBV24-01,TCRBV24-or09_02		TCRBD01-01*01	TCRBD01	TCRBD01-01	01				TCRBJ02-07*01	TCRBJ02	TCRBJ02-07	01				5	7	2	3	7	5	33	46	53	60	67	1	In	VDJ
CTACACACCCTGCAGCCAGAAGACTCGGCCCTGTATCTCTGCGCCAGCAGCCAAGGGCTAGACAGAAACGAGCAGTACTTCGGGCCG	CASSQGLDRNEQYF	1	1.167051793758607E-5	42	TCRBV04-03*01	TCRBV04	TCRBV04-03	01				TCRBD01-01*01	TCRBD01	TCRBD01-01	01				TCRBJ02-07*01	TCRBJ02	TCRBJ02-07	01				1	5	2	5	2	5	39	55	60	65	67	1	In	VDJ
CTGTGTACTTCTGTGCCAGCAGTGATTGCCGGGACAGGGGGCGAGGGACTAGTAATGATTGGGTTGTGAGAGCAGTACTTCGGGCCG		4	4.668207175034428E-5	70	TCRBV06	TCRBV06				TCRBV06-01,TCRBV06-04		TCRBD01-01*01	TCRBD01	TCRBD01-01	01				TCRBJ02-07*01	TCRBJ02	TCRBJ02-07	01				3	5	0	0	27	7	11	25	30	42	69	4	Out	VDJ
GAGTCCGCTACCAGCTCCCAGACATCTGTGTACTTCTGTGCCATCAGTCCAGGGCAGGGGGACAGTGAAGAGCAGTACTTCGGGCCG	CAISPGQGDSEEQYF	2	2.334103587517214E-5	45	TCRBV10-03*01	TCRBV10	TCRBV10-03	01				TCRBD01-01*01	TCRBD01	TCRBD01-01	01				TCRBJ02-07*01	TCRBJ02	TCRBJ02-07	01				5	10	0	5	4	7	36	48	58	65	69	2	In	VDJ
CAGCGCACAGAGCAGGGGGACTCGGCCATGTATCTCTGTGCCAGCAGCTTGGGGGCAAGCGGGATGGATAAGCAGTACTTCGGGCCG	CASSLGASGMDKQYF	1	1.167051793758607E-5	45	TCRBV07-09	TCRBV07	TCRBV07-09				01,03	TCRBD02-01*02	TCRBD02	TCRBD02-01	02				TCRBJ02-07*01	TCRBJ02	TCRBJ02-07	01				3	7	6	3	6	8	36	50	57	64	70	1	In	VDJ
AGCTCTCTGGAGCTGGGGGACTCAGCTTTGTATTTCTGTGCCAGCAGCCCTGACCCCTCCGGTGGAAACACCATATATTTTGGAGAG	CASSPDPSGGNTIYF	3	3.501155381275821E-5	45	TCRBV09-01	TCRBV09	TCRBV09-01				01,02					TCRBD01,TCRBD02	TCRBD01-01,TCRBD02-01		TCRBJ01-03*01	TCRBJ01	TCRBJ01-03	01				4	3	2	7	8	3	36	48	51	54	62	3	In	VDJ
CGCACAGAGCAGGGGGACTCGGCCATGTATCTCTGTGCCAGCAGCTTAGCGGAGGCAATCTCTGGAAACACCATATATTTTGGAGAG	CASSLAEAISGNTIYF	2	2.334103587517214E-5	48	TCRBV07-09	TCRBV07	TCRBV07-09				01,03	TCRBD02-01*02	TCRBD02	TCRBD02-01	02				TCRBJ01-03*01	TCRBJ01	TCRBJ01-03	01				0	0	10	1	4	0	33	-1	50	55	59	2	In	VDJ
CCATCCTGAAGACAGCAGCTTCTACATCTGCAGTGCTAGAGAGCCACCAGGGACGGATACTCTGGAAACACCATATATTTTGGAGAG		2	2.334103587517214E-5	53	TCRBV20	TCRBV20				TCRBV20-01,TCRBV20-or09_02						TCRBD01,TCRBD02	TCRBD01-01,TCRBD02-01		TCRBJ01-03*01	TCRBJ01	TCRBJ01-03	01				0	7	0	7	5	0	28	42	49	54	59	2	Out	VDJ
GCCCAAAAGAACCCGACAGCTTTCTATCTCTGTGCCAGTAGTATGGACAACCTCTCGGGGCCTGGAAACACCATATATTTTGGAGAG	CASSMDNLSGPGNTIYF	4	4.668207175034428E-5	51	TCRBV19-01	TCRBV19	TCRBV19-01				01,02					TCRBD01,TCRBD02	TCRBD01-01,TCRBD02-01		TCRBJ01-03*01	TCRBJ01	TCRBJ01-03	01				3	0	1	6	12	2	30	-1	44	49	61	4	In	VDJ
CAGCCCTCAGAACCCAGGGACTCAGCTGTGTATTTTTGTGCTAGTGGTCCTGGTTTGGCCTTAGGAAACACCATATATTTTGGAGAG	CASGPGLALGNTIYF	2	2.334103587517214E-5	45	TCRBV12-05*01	TCRBV12	TCRBV12-05	01				TCRBD01-01*01	TCRBD01	TCRBD01-01	01				TCRBJ01-03*01	TCRBJ01	TCRBJ01-03	01				5	8	9	0	4	4	36	48	56	59	63	2	In	VDJ
AGGCTGGAGTCGGCTGCTCCCTCCCAGACATCTGTGTACTTCTGTGCCAGCAGCCAGACAGGGAGAAACACCATATATTTTGGAGAG	CASSQTGRNTIYF	5	5.835258968793035E-5	39	TCRBV06-01*01	TCRBV06	TCRBV06-01	01				TCRBD01-01*01	TCRBD01	TCRBD01-01	01				TCRBJ01-03*01	TCRBJ01	TCRBJ01-03	01				6	3	2	3	1	5	42	53	56	63	64	5	In	VDJ
CAGTGCCCATCCTGAAGACAGCAGCTTCTACATCTGCAGTGCTAGACAGGGGAACGGCGTGGGGCCAACGTCCTGACTTTCGGGGCC		2	2.334103587517214E-5	47	TCRBV20	TCRBV20				TCRBV20-01,TCRBV20-or09_02		TCRBD01-01*01	TCRBD01	TCRBD01-01	01				TCRBJ02-06*01	TCRBJ02	TCRBJ02-06	01				2	0	4	2	7	3	34	-1	46	52	59	2	Out	VDJ
CTTGGTGACTCTGCTGTGTATTTCTGTGCCAGCAGCCCCCAGACAGGGAAACACGGTTCTGGGGCCAACGTCCTGACTTTCGGGGCC	CASSPQTGKHGSGANVLTF	1	1.167051793758607E-5	57	TCRBV03	TCRBV03				TCRBV03-01,TCRBV03-02		TCRBD01-01*01	TCRBD01	TCRBD01-01	01				TCRBJ02-06*01	TCRBJ02	TCRBJ02-06	01				4	4	2	3	9	1	24	37	41	48	57	1	In	VDJ
ACCTTGGAGCTGGGGGACTCGGCCCTTTATCTTTGCGCCAGCAGCTCCTGGGGGGACTCTGGGGCCAACGTCCTGACTTTCGGGGCC	CASSSWGDSGANVLTF	1	1.167051793758607E-5	48	TCRBV05-01*01	TCRBV05	TCRBV05-01	01				TCRBD02-01*01	TCRBD02	TCRBD02-01	01				TCRBJ02-06*01	TCRBJ02	TCRBJ02-06	01				3	3	9	1	1	0	33	46	49	55	56	1	In	VDJ
TCGGCTGCTCCCTCCCAGACATCTGTGTACTTCTGTGCCAGCAGTTCCCCCTCCGTTGCTGGGGCCAACGTCCTGACTTTCGGGGCC	CASSSPSVAGANVLTF	1	1.167051793758607E-5	48	TCRBV06-05*01	TCRBV06	TCRBV06-05	01				TCRBD02-01	TCRBD02	TCRBD02-01				01,02	TCRBJ02-06*01	TCRBJ02	TCRBJ02-06	01				4	4	4	10	6	2	33	46	50	52	58	1	In	VDJ
CAGCCAGAAGACTCAGCCCTGTATCTCTGCGCCAGCAGCCAAGAAGGAGTGGGGGGTCCTGGGGCCAACGTCCTGACTTTCGGGGCC	CASSQEGVGGPGANVLTF	1	1.167051793758607E-5	54	TCRBV04-01*01	TCRBV04	TCRBV04-01	01				TCRBD02-01*01	TCRBD02	TCRBD02-01	01				TCRBJ02-06*01	TCRBJ02	TCRBJ02-06	01				0	6	9	1	2	2	27	44	50	56	58	1	In	VDJ
TCGGCTGCTCCCTCCCAGACATCTGTGTACTTCTGTGCCAGCCTCCCCGGGACGCTTACTGGGGCCAACGTCCTGACTTTCGGGGCC	CASLPGTLTGANVLTF	1	1.167051793758607E-5	48	TCRBV06	TCRBV06				TCRBV06-01,TCRBV06-05						TCRBD01,TCRBD02	TCRBD01-01,TCRBD02-01		TCRBJ02-06*01	TCRBJ02	TCRBJ02-06	01				8	6	0	7	5	2	33	42	48	53	58	1	In	VDJ
CAGCAGGTAGTGCGAGGAGATTCGGCAGCTTATTTCTGTGCCAGCTCACTTGAGCCTGTAGGGGCCAACGTCCTGACTTTCGGGGCC	CASSLEPVGANVLTF	2	2.334103587517214E-5	45	TCRBV18-01*01	TCRBV18	TCRBV18-01	01				TCRBD02-01	TCRBD02	TCRBD02-01				01,02	TCRBJ02-06*01	TCRBJ02	TCRBJ02-06	01				4	3	6	7	5	4	36	49	52	55	60	2	In	VDJ
TTGGAGCTGGGGGACTCGGCCCTTTATCTTTGCGCCAGCAGCTTGGGACAGGTGACCTCTGGGGCCAAAGTCCTGACTTTCGGGGCC	CASSLGQVTSGAKVLTF	2	2.334103587517214E-5	51	TCRBV05-01*01	TCRBV05	TCRBV05-01	01				TCRBD01-01*01	TCRBD01	TCRBD01-01	01				TCRBJ02-06*01	TCRBJ02	TCRBJ02-06	01				0	0	2	4	17	13	30	-1	46	52	69	2	In	VDJ
CCCTCACATACCTCTCAGTACCTCTGTGCCAGCAGTGAATATAGCTGGGCCCGCTGTGCTGGGGCCAAAGTCCTGACTTTCGGGGCC	CASSEYSWARCAGAKVLTF	1	1.167051793758607E-5	57	TCRBV25	TCRBV25				TCRBV25-01,TCRBV25-or09_02		TCRBD01-01*01	TCRBD01	TCRBD01-01	01				TCRBJ02-06*01	TCRBJ02	TCRBJ02-06	01				0	19	7	0	4	13	24	41	60	65	69	1	In	VDJ
TCCACAAAGCTGGAGGACTCAGCCATGTACTTCTGTGCCAGCAGTGCCAGGACAGGGGCTGGGGCCAAAGTCCTGACTTTCGGGGCC	CASSARTGAGAKVLTF	1	1.167051793758607E-5	48	TCRBV02-01*01	TCRBV02	TCRBV02-01	01				TCRBD01-01*01	TCRBD01	TCRBD01-01	01				TCRBJ02-06*01	TCRBJ02	TCRBJ02-06	01				4	3	1	2	11	13	33	46	49	58	69	1	In	VDJ
CTGCTGTCGGCTGCTCCCTCCCAGACATCTGTGTACTTCTGTGCCAGCAGTTACTCGACCGGAGAAAAAGTCCTGACTTTCGGGGCC	CASSYSTGEKVLTF	1	1.167051793758607E-5	42	TCRBV06-05*01	TCRBV06	TCRBV06-05	01				TCRBD02-01*02	TCRBD02	TCRBD02-01	02				TCRBJ02-06*01	TCRBJ02	TCRBJ02-06	01				0	4	10	2	5	13	39	56	60	64	69	1	In	VDJ
TCCCTGTCCCTAGAGTCTGCCATCCCCAACCAGACAGCTCTTTACTTCTGTGCCACCGGATTGGGGGACATTCAGTACTTCGGCGCC	CATGLGDIQYF	1	1.167051793758607E-5	33	TCRBV24	TCRBV24				TCRBV24-01,TCRBV24-or09_02						TCRBD01,TCRBD02	TCRBD01-01,TCRBD02-01		TCRBJ02-04*01	TCRBJ02	TCRBJ02-04	01				9	5	6	1	0	8	48	57	62	-1	67	1	In	VDJ
CTGACAGTGACCAGTGCCCATCCTGAAGACAGCAGCTTCTACATCTGCAGTGCTAATCAGGGCCGAGACATTCAGTACTTCGGCGCC	CSANQGRDIQYF	1	1.167051793758607E-5	36	TCRBV20	TCRBV20				TCRBV20-01,TCRBV20-or09_02		TCRBD01-01*01	TCRBD01	TCRBD01-01	01				TCRBJ02-04*01	TCRBJ02	TCRBJ02-04	01				4	2	4	3	5	8	45	55	57	62	67	1	In	VDJ
AGGCTGCTGTCGGCTGCTCCCTCCCAGACATCTGTGTACTTCTGTGCCAGCAGTTCATCGGCAAGAGACATTCAGTACTTCGGCGCC	CASSSSARDIQYF	1	1.167051793758607E-5	39	TCRBV06-05*01	TCRBV06	TCRBV06-05	01								TCRBD01,TCRBD02	TCRBD01-01,TCRBD02-01		TCRBJ02-04*01	TCRBJ02	TCRBJ02-04	01				4	4	9	0	5	8	42	55	59	62	67	1	In	VDJ
CCCTCAGAACCCAGGGACTCAGCTGTGTACTTCTGTGCCAGCAGTTTCGGGTCAGGGGGCAGGATTAACATTCAGTACTTCGGCGCC	CASSFGSGGRINIQYF	1	1.167051793758607E-5	48	TCRBV12	TCRBV12				TCRBV12-03,TCRBV12-04		TCRBD01-01*01	TCRBD01	TCRBD01-01	01				TCRBJ02-04*01	TCRBJ02	TCRBJ02-04	01				3	5	4	0	6	7	33	47	52	60	66	1	In	VDJ
GTGAGCACCTTGGAGCTGGGGGACTCGGCCCTTTATCTTTGCGCCAGCAGCTCCGGGACAGTACGAAACATTCAGTACTTCGGCGCC	CASSSGTVRNIQYF	1	1.167051793758607E-5	42	TCRBV05-01*01	TCRBV05	TCRBV05-01	01				TCRBD01-01*01	TCRBD01	TCRBD01-01	01				TCRBJ02-04*01	TCRBJ02	TCRBJ02-04	01				3	2	0	5	4	6	39	52	54	61	65	1	In	VDJ
CCTTGTTGCTGGGGGACTCGGCCCTCTATCTCTGTGCCAGCAGCATTCAGCGACCGCCCATCCAAAAACATTCAGTACTTCGGCGCC		1	1.167051793758607E-5	49	TCRBV05-06*01	TCRBV05	TCRBV05-06	01				TCRBD02-01	TCRBD02	TCRBD02-01				01,02	TCRBJ02-04*01	TCRBJ02	TCRBJ02-04	01				4	4	6	6	9	2	32	44	48	52	61	1	Out	VDJ
ACAGTGACCAGTGCCCATCCTGAAGACAGCAGCTTCTACATCTGCAGTGCTAGAGTGGACAGTAATTCACCCCTCCACTTTGGGAAC	CSARVDSNSPLHF	1	1.167051793758607E-5	39	TCRBV20	TCRBV20				TCRBV20-01,TCRBV20-or09_02		TCRBD01-01*01	TCRBD01	TCRBD01-01	01				TCRBJ01-06*01	TCRBJ01	TCRBJ01-06	01				1	1	1	5	0	6	42	55	56	-1	62	1	In	VDJ
CTGCTCCCTCCCAGACATCTGTGTACTTCTGTGCCAGCAGTTACGGGGGCAGCAGGATATTATAATTCACCCCTCCACTTTGGGAAC		1	1.167051793758607E-5	52	TCRBV06	TCRBV06				TCRBV06-05,TCRBV06-06		TCRBD01-01*01	TCRBD01	TCRBD01-01	01				TCRBJ01-06*01	TCRBJ01	TCRBJ01-06	01				2	0	6	0	10	4	29	-1	44	50	60	1	Out	VDJ
TGCTGCCTCCTCCCAGACATCTGTATATTTCTGCGCCAGCAGTGAGTCAGAGGGAGCTCCTATAATTCACCCCTCCACTTTGGGAAC		5	5.835258968793035E-5	50	TCRBV10-01	TCRBV10	TCRBV10-01				01,02	TCRBD02-01*02	TCRBD02	TCRBD02-01	02				TCRBJ01-06*01	TCRBJ01	TCRBJ01-06	01				0	3	9	2	0	0	31	48	51	-1	56	5	Out	VDJ
ACCAGTGCCCATCCTGAAGACAGCAGCTTCTACATCTGCAGTGCTAGGGATACATCGAACTATAATTCACCCCTCCACTTTGGGAAC	CSARDTSNYNSPLHF	2	2.334103587517214E-5	45	TCRBV20	TCRBV20				TCRBV20-01,TCRBV20-or09_02						TCRBD01,TCRBD02	TCRBD01-01,TCRBD02-01		TCRBJ01-06*01	TCRBJ01	TCRBJ01-06	01				3	0	1	8	9	3	36	-1	47	50	59	2	In	VDJ
CATCCTGAAGACAGCAGCTTCTACATCTGCAGTGCTAGAGATCGACAGTCCCAACAATCGAATAATTCACCCCTCCACTTTGGGAAC	CSARDRQSQQSNNSPLHF	1	1.167051793758607E-5	54	TCRBV20	TCRBV20				TCRBV20-01,TCRBV20-or09_02		TCRBD01-01*01	TCRBD01	TCRBD01-01	01				TCRBJ01-06*01	TCRBJ01	TCRBJ01-06	01				0	2	2	5	13	5	27	41	43	48	61	1	In	VDJ
GCTGCTCCCTCCCAGACATCTGTGTACTTCTGTGCCAGCAGTTACCCCTGACGAGGGGCGAATAATTCACCCCTCCACTTTGGGAAC	CASSYP*RGANNSPLHF	1	1.167051793758607E-5	51	TCRBV06	TCRBV06				TCRBV06-05,TCRBV06-06						TCRBD01,TCRBD02	TCRBD01-01,TCRBD02-01		TCRBJ01-06*01	TCRBJ01	TCRBJ01-06	01				2	8	5	2	3	5	30	45	53	58	61	1	Stop	VDJ
TCGGCTGCTCCCTCCCAAACATCTGTGTACTTCTGTGCCAGCAGTGTAACAGGGGGCGCAAATAATTCACCCCTCCACTTTGGGAAC	CASSVTGGANNSPLHF	1	1.167051793758607E-5	48	TCRBV06	TCRBV06				TCRBV06-02,TCRBV06-03		TCRBD01-01*01	TCRBD01	TCRBD01-01	01				TCRBJ01-06*01	TCRBJ01	TCRBJ01-06	01				5	3	3	0	4	5	33	45	48	57	61	1	In	VDJ
AATTCCCTGGAGCTTGGTGACTCTGCTGTGTATTTCTGTGCCAGCGGGCCTGGAGGGACACAGAATTCACCCCTCCACTTTGGGAAC	CASGPGGTQNSPLHF	1	1.167051793758607E-5	45	TCRBV03	TCRBV03				TCRBV03-01,TCRBV03-02						TCRBD01,TCRBD02	TCRBD01-01,TCRBD02-01		TCRBJ01-06*01	TCRBJ01	TCRBJ01-06	01				8	9	0	6	3	7	36	45	54	60	63	1	In	VDJ
CTGCTGTCGGCTGCTCCCTCCCAGACATCTGTGTACTTCTGTGCCAGCAGTACTGGACTAGCGGGGCCTGGGAGGTTCTTCGGGCCA	CASSTGLAGPGRFF	1	1.167051793758607E-5	42	TCRBV06-05*01	TCRBV06	TCRBV06-05	01				TCRBD02-01*01	TCRBD02	TCRBD02-01	01				TCRBJ02-01*01	TCRBJ02	TCRBJ02-01	01				5	3	1	3	8	15	39	51	54	66	74	1	In	VDJ
GCCCATCCTGAAGACAGCAGCTTCTACATCTGCAGTGCTAGGGGATCATCGGGACTAGCGGGAGTTGGTGAGCAGTTCTTCGGGCCA	CSARGSSGLAGVGEQFF	1	1.167051793758607E-5	51	TCRBV20	TCRBV20				TCRBV20-01,TCRBV20-or09_02		TCRBD02-01*02	TCRBD02	TCRBD02-01	02				TCRBJ02-01*01	TCRBJ02	TCRBJ02-01	01				3	9	0	2	4	9	30	41	50	64	68	1	In	VDJ
TCGGCCCAAAAGAACCCGACAGCTTTCTATCTCTGTGCCAGTATCGCTTTTGACCGAATGGGGCTGGGTGAGCAGTTCTTCGGGCCA	CASIAFDRMGLGEQFF	3	3.501155381275821E-5	48	TCRBV19-01	TCRBV19	TCRBV19-01				01,02	TCRBD01-01*01	TCRBD01	TCRBD01-01	01				TCRBJ02-01*01	TCRBJ02	TCRBJ02-01	01				7	16	7	0	4	9	33	43	59	64	68	3	In	VDJ
CTGACAGTGACCAGTGCCCATCCTGAAGACAGCAGCTTCTACATCTGCAGTGCTAGACCCCATGACAGTGAGCAGTTCTTCGGGCCA	CSARPHDSEQFF	3	3.501155381275821E-5	36	TCRBV20	TCRBV20				TCRBV20-01,TCRBV20-or09_02		TCRBD01-01*01	TCRBD01	TCRBD01-01	01				TCRBJ02-01*01	TCRBJ02	TCRBJ02-01	01				2	6	2	5	0	9	45	57	63	-1	68	3	In	VDJ
TCTGCCATCCCCAACCAGACAGCTCTTTACTTCTGTGCCACCAGTGATTTTGTAGCGGGAGGCATTGATGAGCAGTTCTTCGGGCCA	CATSDFVAGGIDEQFF	1	1.167051793758607E-5	48	TCRBV24	TCRBV24				TCRBV24-01,TCRBV24-or09_02		TCRBD02-01*02	TCRBD02	TCRBD02-01	02				TCRBJ02-01*01	TCRBJ02	TCRBJ02-01	01				1	2	5	1	5	8	33	50	52	62	67	1	In	VDJ
ATCAATTCCCTGGAGCTTGGTGACTCTGCTGTGTATTTCTGTGCCAGCGGGAATGCAGGGGACAAGGATGAGCAGTTCTTCGGGCCA	CASGNAGDKDEQFF	2	2.334103587517214E-5	42	TCRBV03	TCRBV03				TCRBV03-01,TCRBV03-02		TCRBD01-01*01	TCRBD01	TCRBD01-01	01				TCRBJ02-01*01	TCRBJ02	TCRBJ02-01	01				8	10	0	6	3	8	39	48	58	64	67	2	In	VDJ
GAGTCTGCCAGGCCCTCACATACCTCTCAGTACCTCTGTGCCAGCAGTGAATCGGGGGGAGGCGGCGATGAGCAGTTCTTCGGGCCA	CASSESGGGGDEQFF	1	1.167051793758607E-5	45	TCRBV25-01*01	TCRBV25	TCRBV25-01	01				TCRBD02-01*01	TCRBD02	TCRBD02-01	01				TCRBJ02-01*01	TCRBJ02	TCRBJ02-01	01				1	0	8	1	8	8	36	-1	52	59	67	1	In	VDJ
CTGGAGTTGGCTGCTCCCTCCCAGACATCTGTGTACTTCTGTGCCAGCATCCCGACAGATGAACCCGATGAGCAGTTCTTCGGGCCA	CASIPTDEPDEQFF	4	4.668207175034428E-5	42	TCRBV06-06	TCRBV06	TCRBV06-06				01,02	TCRBD01-01*01	TCRBD01	TCRBD01-01	01				TCRBJ02-01*01	TCRBJ02	TCRBJ02-01	01				7	4	2	5	9	8	39	49	53	58	67	4	In	VDJ
CCTGGAGTCGCCCAGCCCCAACCAGACCTCTCTGTACTTCTGTGCCAGCATCCCCCGAGAGGGGAAGATGAGCAGTTCTTCGGGCCA		6	7.002310762551643E-5	41	TCRBV27-01*01	TCRBV27	TCRBV27-01	01								TCRBD01,TCRBD02	TCRBD01-01,TCRBD02-01		TCRBJ02-01*01	TCRBJ02	TCRBJ02-01	01				7	9	5	2	3	8	40	50	59	64	67	6	Out	VDJ
ATCAAACACAGAGGACCTCCCCCTCACTCTGGAGTCTGCTGCCTCCTCCCAGACATCTGTAAGTGGCATGAGCAGTTCTTCGGGCCA		2	2.334103587517214E-5	14	TCRBV10-01	TCRBV10	TCRBV10-01				01,02	TCRBD01-01*01	TCRBD01	TCRBD01-01	01				TCRBJ02-01*01	TCRBJ02	TCRBJ02-01	01				23	3	9	0	0	8	67	61	64	-1	67	2	Out	VDJ
CTGGAGTCAGCTACCCGCTCCCAGACATCTGTGTATTTCTGCGCCAGCAGTGAGTCCGGCAGGGTCCATGAGCAGTTCTTCGGGCCA	CASSESGRVHEQFF	3	3.501155381275821E-5	42	TCRBV10-02*01	TCRBV10	TCRBV10-02	01				TCRBD01-01*01	TCRBD01	TCRBD01-01	01				TCRBJ02-01*01	TCRBJ02	TCRBJ02-01	01				0	3	4	3	3	8	39	56	59	64	67	3	In	VDJ
TCGGCTGCTCCCTCCCAGACATCTGTGTACTTCTGTGCCAGCAGTTACAGGTTGGCGGGGGGGCTCCATGAGCAGTTCTTCGGGCCA	CASSYRLAGGLHEQFF	1	1.167051793758607E-5	48	TCRBV06-05*01	TCRBV06	TCRBV06-05	01				TCRBD02-01*01	TCRBD02	TCRBD02-01	01				TCRBJ02-01*01	TCRBJ02	TCRBJ02-01	01				2	6	7	0	4	8	33	48	54	63	67	1	In	VDJ
TCCGCTACCAGCTCCCAGACATCTGTGTACTTCTGTGCCATCAGTGAGATGGCTCAGGGCGCGGGGAATGAGCAGTTCTTCGGGCCA	CAISEMAQGAGNEQFF	2	2.334103587517214E-5	48	TCRBV10-03*01	TCRBV10	TCRBV10-03	01				TCRBD02-01*01	TCRBD02	TCRBD02-01	01				TCRBJ02-01*01	TCRBJ02	TCRBJ02-01	01				2	12	7	3	0	7	33	48	60	-1	66	2	In	VDJ
GTGACCAGTGCCCATCCTGAAGACAGCAGCTTCTACATCTGCAGTGCGCCTCTTTCTAGCGGGCGGAATGAGCAGTTCTTCGGGCCA	CSAPLSSGRNEQFF	1	1.167051793758607E-5	42	TCRBV20	TCRBV20				TCRBV20-01,TCRBV20-or09_02		TCRBD02-01	TCRBD02	TCRBD02-01				01,02	TCRBJ02-01*01	TCRBJ02	TCRBJ02-01	01				6	8	4	4	3	7	39	47	55	63	66	1	In	VDJ
CTCAGAACCCAGGGACTCAGCTGTGTACTTCTGTGCCAGCAGTCTATTTTGCGGGGGGTCCCACGGAATGAGCAGTTCTTCGGGCCA		1	1.167051793758607E-5	50	TCRBV12	TCRBV12				TCRBV12-03,TCRBV12-04		TCRBD02-01*01	TCRBD02	TCRBD02-01	01				TCRBJ02-01*01	TCRBJ02	TCRBJ02-01	01				5	7	7	1	8	7	31	43	50	58	66	1	Out	VDJ
ATCAATTCCCTGGAGCTTGGTGACTCTGCTGTGTATTTCTGTGCCAGCAGCCCCCTGGACTCGGTCAATGAGCAGTTCTTCGGGCCA	CASSPLDSVNEQFF	2	2.334103587517214E-5	42	TCRBV03	TCRBV03				TCRBV03-01,TCRBV03-02		TCRBD02-01	TCRBD02	TCRBD02-01				01,02	TCRBJ02-01*01	TCRBJ02	TCRBJ02-01	01				4	4	1	10	4	6	39	52	56	61	65	2	In	VDJ
ATCAATTCCCTGGAGCTTGGTGACTCTGCTGTGTATTTCTGTGCCAGCAGCAACAGGGGGCTGCTCAATGAGCAGTTCTTCGGGCCA	CASSNRGLLNEQFF	2	2.334103587517214E-5	42	TCRBV03	TCRBV03				TCRBV03-01,TCRBV03-02		TCRBD01-01*01	TCRBD01	TCRBD01-01	01				TCRBJ02-01*01	TCRBJ02	TCRBJ02-01	01				5	1	3	0	4	6	39	51	52	61	65	2	In	VDJ
AGCAACATGAGCCCTGAAGACAGCAGCATATATCTCTGCAGCGTTGAAATGGCAGGGAGGGGGCTCAATGAGCAGTTCTTCGGGCCA	CSVEMAGRGLNEQFF	1	1.167051793758607E-5	45	TCRBV29-01*01	TCRBV29	TCRBV29-01	01								TCRBD01,TCRBD02	TCRBD01-01,TCRBD02-01		TCRBJ02-01*01	TCRBJ02	TCRBJ02-01	01				2	9	5	0	1	6	36	48	57	64	65	1	In	VDJ
CACATCAATTCCCTGGAGCTTGGTGACTCTGCTGTGTATTTCTGTGCCAGCAGCCAAGATCTCCGCAATGAGCAGTTCTTCGGGCCA	CASSQDLRNEQFF	2	2.334103587517214E-5	39	TCRBV03	TCRBV03				TCRBV03-01,TCRBV03-02		TCRBD02-01	TCRBD02	TCRBD02-01				01,02	TCRBJ02-01*01	TCRBJ02	TCRBJ02-01	01				0	1	4	10	3	6	42	59	60	62	65	2	In	VDJ
CAGCCCTCAGAACCCAGGGACTCAGCTGTGTACTTCTGTGCCAGCAGTCAATACAGGGCGGAGGCCAATGAGCAGTTCTTCGGGCCA	CASSQYRAEANEQFF	1	1.167051793758607E-5	45	TCRBV12	TCRBV12				TCRBV12-03,TCRBV12-04		TCRBD01-01*01	TCRBD01	TCRBD01-01	01				TCRBJ02-01*01	TCRBJ02	TCRBJ02-01	01				5	4	3	3	7	6	36	48	52	58	65	1	In	VDJ
CTGACAGTGACCAGTGCCCATCCTGAAGACAGCAGCTTCTACATCTGCAGTGCGCCCTAGGCCCCCAATGAGCAGTTCTTCGGGCCA	CSAP*APNEQFF	1	1.167051793758607E-5	36	TCRBV20	TCRBV20				TCRBV20-01,TCRBV20-or09_02		TCRBD02-01	TCRBD02	TCRBD02-01				01,02	TCRBJ02-01*01	TCRBJ02	TCRBJ02-01	01				6	3	4	8	5	6	45	53	56	60	65	1	Stop	VDJ
ACCCTGGAGTCTGCCAGGCCCTCACATACCTCTCAGTACCTCTGTGCCAGCAGCCCTCCGGGACCCAATGAGCAGTTCTTCGGGCCA	CASSPPGPNEQFF	1	1.167051793758607E-5	39	TCRBV25-01*01	TCRBV25	TCRBV25-01	01								TCRBD01,TCRBD02	TCRBD01-01,TCRBD02-01		TCRBJ02-01*01	TCRBJ02	TCRBJ02-01	01				6	6	0	7	1	6	42	53	59	64	65	1	In	VDJ
GAGCTTGGTGACTCTGCTGTGTATTTCTGTGCCAGCAGCCAAGACGGACTAGCGGGGGGAATTTACAATGAGCAGTTCTTCGGGCCA	CASSQDGLAGGIYNEQFF	3	3.501155381275821E-5	54	TCRBV03	TCRBV03				TCRBV03-01,TCRBV03-02		TCRBD02-01*01	TCRBD02	TCRBD02-01	01				TCRBJ02-01*01	TCRBJ02	TCRBJ02-01	01				0	1	1	1	4	4	27	44	45	59	63	3	In	VDJ
AAGATCCAGCCCTCAGAACCCAGGGACTCAGCTGTGTACTTCTGTGCCAGCAAACTAGCGGGTTACAATGAGCAGTTCTTCGGGCCA	CASKLAGYNEQFF	1	1.167051793758607E-5	39	TCRBV12	TCRBV12				TCRBV12-03,TCRBV12-04		TCRBD02-01	TCRBD02	TCRBD02-01				01,02	TCRBJ02-01*01	TCRBJ02	TCRBJ02-01	01				7	1	3	4	1	4	42	52	53	62	63	1	In	VDJ
CTCACTGTGACATCGGCCCAAAAGAACCCGACAGCTTTCTATCTCTGTGCCAGTACTCAGGGTTACAATGAGCAGTTCTTCGGGCCA	CASTQGYNEQFF	3	3.501155381275821E-5	36	TCRBV19-01	TCRBV19	TCRBV19-01				01,02	TCRBD01-01*01	TCRBD01	TCRBD01-01	01				TCRBJ02-01*01	TCRBJ02	TCRBJ02-01	01				7	2	4	3	1	4	45	55	57	62	63	3	In	VDJ
GAGTCGGCTGCTCCCTCCCAAACATCTGTGTACTTCTGTGCCAGCACCCCGGCTAGCGGATCTTACAATGAGCAGTTCTTCGGGCCA	CASTPASGSYNEQFF	1	1.167051793758607E-5	45	TCRBV06	TCRBV06				TCRBV06-02,TCRBV06-03		TCRBD02-01	TCRBD02	TCRBD02-01				01,02	TCRBJ02-01*01	TCRBJ02	TCRBJ02-01	01				7	6	4	5	4	4	36	46	52	59	63	1	In	VDJ
CTGCAGCCAGAAGACTCGGCCCTGTATCTCTGCGCCAGCAGCCAAGGGCCAGGGGAGGGACCTTACAATGAGCAGTTCTTCGGGCCA	CASSQGPGEGPYNEQFF	2	2.334103587517214E-5	51	TCRBV04-03*01	TCRBV04	TCRBV04-03	01				TCRBD02-01*02	TCRBD02	TCRBD02-01	02				TCRBJ02-01*01	TCRBJ02	TCRBJ02-01	01				1	6	9	0	4	4	30	46	52	59	63	2	In	VDJ
CTGGAGTCTGCCAGGCCCTCACATACCTCTCAGTACCTCTGTGCCAGCAGTGCGGCTGGGGGGTACAATGAGCAGTTCTTCGGGCCA	CASSAAGGYNEQFF	1	1.167051793758607E-5	42	TCRBV25-01*01	TCRBV25	TCRBV25-01	01				TCRBD02-01*01	TCRBD02	TCRBD02-01	01				TCRBJ02-01*01	TCRBJ02	TCRBJ02-01	01				4	5	9	1	0	4	39	52	57	-1	63	1	In	VDJ
GTGACCAGTGCCCATCCTGAAGACAGCAGCTTCTACATCTGCAGTGCTAGGACTAGCGGGAGGTACAATGAGCAGTTCTTCGGGCCA	CSARTSGRYNEQFF	1	1.167051793758607E-5	42	TCRBV20	TCRBV20				TCRBV20-01,TCRBV20-or09_02		TCRBD02-01*02	TCRBD02	TCRBD02-01	02				TCRBJ02-01*01	TCRBJ02	TCRBJ02-01	01				3	0	2	1	0	4	39	-1	50	-1	63	1	In	VDJ
AAGCTCCTTCTCAGTGACTCTGGCTTCTATCTCTGTGCCTGGAGCCCTGGGACAGGGGGCACGTACAATGAGCAGTTCTTCGGGCCA	CAWSPGTGGTYNEQFF	2	2.334103587517214E-5	48	TCRBV30-01*01	TCRBV30	TCRBV30-01	01				TCRBD01-01*01	TCRBD01	TCRBD01-01	01				TCRBJ02-01*01	TCRBJ02	TCRBJ02-01	01				3	4	0	0	3	4	33	44	48	60	63	2	In	VDJ
TGTCGGCTGCTCCCTCCCAGACATCTGTGTACTTCTGTGCCAGCAGTCGACAAGGGACAGGGCTACAATGAGCAGTTCTTCGGGCCA		1	1.167051793758607E-5	46	TCRBV06-05*01	TCRBV06	TCRBV06-05	01				TCRBD01-01*01	TCRBD01	TCRBD01-01	01				TCRBJ02-01*01	TCRBJ02	TCRBJ02-01	01				5	6	0	3	0	3	35	47	53	-1	62	1	Out	VDJ
AATTCCCTGGAGCTTGGTGACTCTGCTGTGTATTTCTGTGCCAGCAGCCTTCGGGGGGCCAGCTACAATGAGCAGTTCTTCGGGCCA	CASSLRGASYNEQFF	2	2.334103587517214E-5	45	TCRBV03	TCRBV03				TCRBV03-01,TCRBV03-02		TCRBD02-01*01	TCRBD02	TCRBD02-01	01				TCRBJ02-01*01	TCRBJ02	TCRBJ02-01	01				4	2	8	1	4	3	36	49	51	58	62	2	In	VDJ
CAGTGCCCATCCTGAAGACAGCAGCTTCTACATCTGCAGTGCTATTTTCTCGGGACAGGCTCCTACAATGAGCAGTTCTTCGGGCCA		1	1.167051793758607E-5	47	TCRBV20	TCRBV20				TCRBV20-01,TCRBV20-or09_02		TCRBD01-01*01	TCRBD01	TCRBD01-01	01				TCRBJ02-01*01	TCRBJ02	TCRBJ02-01	01				4	7	0	4	0	0	34	44	51	-1	59	1	Out	VDJ
GTGAGCAACATGAGCCCTGAAGACAGCAGCATATATCTCTGCAGCGTTGTGACTCGGAGCTCCTACAATGAGCAGTTCTTCGGGCCA	CSVVTRSSYNEQFF	1	1.167051793758607E-5	42	TCRBV29-01*01	TCRBV29	TCRBV29-01	01				TCRBD02-01	TCRBD02	TCRBD02-01				01,02	TCRBJ02-01*01	TCRBJ02	TCRBJ02-01	01				4	1	2	10	5	0	39	49	50	54	59	1	In	VDJ
GCTGGGGGACTCGGCCCTTTATCTTTGCGCCAGCAGCCAAAGTCCTCCGGGACGGCGAGCTCCTACAATGAGCAGTTCTTCGGGCCA		2	2.334103587517214E-5	56	TCRBV05-01*01	TCRBV05	TCRBV05-01	01								TCRBD01,TCRBD02	TCRBD01-01,TCRBD02-01		TCRBJ02-01*01	TCRBJ02	TCRBJ02-01	01				4	11	0	7	6	0	25	37	48	53	59	2	Out	VDJ
ACACAGCAGGAGGACTCCGCCGTGTATCTCTGTGCCAGCAGCTTAGTTCCGGGGCCCAGCTCCTACAATGAGCAGTTCTTCGGGCCA	CASSLVPGPSSYNEQFF	2	2.334103587517214E-5	51	TCRBV07-08*01	TCRBV07	TCRBV07-08	01								TCRBD01,TCRBD02	TCRBD01-01,TCRBD02-01		TCRBJ02-01*01	TCRBJ02	TCRBJ02-01	01				1	4	7	0	4	0	30	46	50	55	59	2	In	VDJ
CTGTCGGCTGCTCCCTCCCAGACATCTGTGTACTTCTGTGCCAGCAAGGCGGGGACAAGCTCCTACAATGAGCAGTTCTTCGGGCCA	CASKAGTSSYNEQFF	2	2.334103587517214E-5	45	TCRBV06-05*01	TCRBV06	TCRBV06-05	01								TCRBD01,TCRBD02	TCRBD01-01,TCRBD02-01		TCRBJ02-01*01	TCRBJ02	TCRBJ02-01	01				7	5	0	6	2	0	36	46	51	57	59	2	In	VDJ
AGCTCTCTGGAGCTGGGGGACTCAGCTTTGTATTTCTGTGCCAGCAGCGTAACTAGCGCCTCCTACAATGAGCAGTTCTTCGGGCCA	CASSVTSASYNEQFF	2	2.334103587517214E-5	45	TCRBV09-01	TCRBV09	TCRBV09-01				01,02	TCRBD02-01	TCRBD02	TCRBD02-01				01,02	TCRBJ02-01*01	TCRBJ02	TCRBJ02-01	01				1	0	3	6	1	0	36	-1	51	58	59	2	In	VDJ
AGTGCCCATCCTGAAGACAGCAGCTTCTACATCTGCAGTGCTAGGGCACCGGGACCTAAATCCTACAATGAGCAGTTCTTCGGGCCA	CSARAPGPKSYNEQFF	1	1.167051793758607E-5	48	TCRBV20	TCRBV20				TCRBV20-01,TCRBV20-or09_02						TCRBD01,TCRBD02	TCRBD01-01,TCRBD02-01		TCRBJ02-01*01	TCRBJ02	TCRBJ02-01	01				3	6	0	7	5	1	33	44	50	55	60	1	In	VDJ
AGCAACATGAGCCCTGAAGACAGCAGCATATATCTCTGCAGCGTTGAAGCGGGAGGAGAGGCCTACAATGAGCAGTTCTTCGGGCCA	CSVEAGGEAYNEQFF	1	1.167051793758607E-5	45	TCRBV29-01*01	TCRBV29	TCRBV29-01	01				TCRBD02-01*02	TCRBD02	TCRBD02-01	02				TCRBJ02-01*01	TCRBJ02	TCRBJ02-01	01				1	0	8	1	5	2	36	-1	49	56	61	1	In	VDJ
GAGTTGGCTGCTCCCTCCCAGACATCTGTGTACTTCTGTGCCAGCAGAACGACAGGGCGCGCCTACAATGAGCAGTTCTTCGGGCCA	CASRTTGRAYNEQFF	1	1.167051793758607E-5	45	TCRBV06-06	TCRBV06	TCRBV06-06				01,02	TCRBD01-01*01	TCRBD01	TCRBD01-01	01				TCRBJ02-01*01	TCRBJ02	TCRBJ02-01	01				6	3	2	3	4	2	36	47	50	57	61	1	In	VDJ
ATCCGGTCCACAAAGCTGGAGGACTCAGCCATGTACTTCTGTGCCAGCAGTGATAAGGGGGTATACAATGAGCAGTTCTTCGGGCCA	CASSDKGVYNEQFF	2	2.334103587517214E-5	42	TCRBV02-01*01	TCRBV02	TCRBV02-01	01				TCRBD01-01*01	TCRBD01	TCRBD01-01	01				TCRBJ02-01*01	TCRBJ02	TCRBJ02-01	01				3	2	5	1	2	4	39	53	55	61	63	2	In	VDJ
CTGTCGGCTGCTCCCTCCCAGACATCTGTGTACTTCTGTGCCAGCAGTTACGGGGCGCAGGTATACAATGAGCAGTTCTTCGGGCCA	CASSYGAQVYNEQFF	1	1.167051793758607E-5	45	TCRBV06-05*01	TCRBV06	TCRBV06-05	01				TCRBD01-01*01	TCRBD01	TCRBD01-01	01				TCRBJ02-01*01	TCRBJ02	TCRBJ02-01	01				2	0	7	0	7	4	36	-1	51	56	63	1	In	VDJ
TCAGAACCCAGGGACTCAGCTGTGTACTTCTGTGCCAGCAGTTTCTTCGGACTAGCGGACGTATACAATGAGCAGTTCTTCGGGCCA	CASSFFGLADVYNEQFF	1	1.167051793758607E-5	51	TCRBV12	TCRBV12				TCRBV12-03,TCRBV12-04		TCRBD02-01	TCRBD02	TCRBD02-01				01,02	TCRBJ02-01*01	TCRBJ02	TCRBJ02-01	01				3	4	1	5	5	4	30	44	48	58	63	1	In	VDJ
AGCACCTTGGAGCTGGGGGACTCGGCCCTTTATCTTTGCGCCAGCAGCTTACTAGCGGGACCATACAATGAGCAGTTCTTCGGGCCA	CASSLLAGPYNEQFF	2	2.334103587517214E-5	45	TCRBV05-01*01	TCRBV05	TCRBV05-01	01				TCRBD02-01*02	TCRBD02	TCRBD02-01	02				TCRBJ02-01*01	TCRBJ02	TCRBJ02-01	01				2	0	3	3	3	4	36	-1	50	60	63	2	In	VDJ
AGCTCTCTGGAGCTGGGGGACTCAGCTTTGTATTTCTGTGCCAGCAGCGTAGATCCAGCGGTTGACAATGAGCAGTTCTTCGGGCCA	CASSVDPAVDNEQFF	3	3.501155381275821E-5	45	TCRBV09-01	TCRBV09	TCRBV09-01				01,02	TCRBD02-01	TCRBD02	TCRBD02-01				01,02	TCRBJ02-01*01	TCRBJ02	TCRBJ02-01	01				0	4	6	5	3	5	36	52	56	61	64	3	In	VDJ
ACCAGTGCCCATCCTGAAGACAGCAGCTTCTACATCTGCAGTGCTAGTCCCCCTAGCGGGAGGGACAATGAGCAGTTCTTCGGGCCA	CSASPPSGRDNEQFF	1	1.167051793758607E-5	45	TCRBV20	TCRBV20				TCRBV20-01,TCRBV20-or09_02		TCRBD02-01*02	TCRBD02	TCRBD02-01	02				TCRBJ02-01*01	TCRBJ02	TCRBJ02-01	01				3	5	4	0	0	5	36	47	52	-1	64	1	In	VDJ
ATCCAGCGCACACAGCAGGAGGACTCGGCCGTGTATCTCTGTGCCAGCAGCTTTCGGGACAGGGACAATGAGCAGTTCTTCGGGCCA	CASSFRDRDNEQFF	2	2.334103587517214E-5	42	TCRBV07-02*01	TCRBV07	TCRBV07-02	01				TCRBD01-01*01	TCRBD01	TCRBD01-01	01				TCRBJ02-01*01	TCRBJ02	TCRBJ02-01	01				3	2	0	3	0	5	39	53	55	-1	64	2	In	VDJ
ACCAGTGCCCATCCTGAAGACAGCAGCTTCTACATCTGCAGTGCTGGCCGGACACTCCTTTCCGACAATGAGCAGTTCTTCGGGCCA	CSAGRTLLSDNEQFF	1	1.167051793758607E-5	45	TCRBV20	TCRBV20				TCRBV20-01,TCRBV20-or09_02		TCRBD01-01*01	TCRBD01	TCRBD01-01	01				TCRBJ02-01*01	TCRBJ02	TCRBJ02-01	01				5	4	1	6	10	5	36	45	49	54	64	1	In	VDJ
AACGCCTTGTTGCTGGGGGACTCGGCCCTGTATCTCTGTGCCAGCAGCTTGGTGACTAGCGTAGACAATGAGCAGTTCTTCGGGCCA	CASSLVTSVDNEQFF	2	2.334103587517214E-5	45	TCRBV05-05*01	TCRBV05	TCRBV05-05	01				TCRBD02-01	TCRBD02	TCRBD02-01				01,02	TCRBJ02-01*01	TCRBJ02	TCRBJ02-01	01				0	1	2	6	3	5	36	52	53	61	64	2	In	VDJ
ACAGTGACCAGTGCCCATCCTGAAGACAGCAGCTTCTACATCTGCAGTGCTAGATCCGACTCTCACAATGAGCAGTTCTTCGGGCCA	CSARSDSHNEQFF	5	5.835258968793035E-5	39	TCRBV20	TCRBV20				TCRBV20-01,TCRBV20-or09_02		TCRBD02-01	TCRBD02	TCRBD02-01				01,02	TCRBJ02-01*01	TCRBJ02	TCRBJ02-01	01				2	3	2	10	3	5	42	54	57	61	64	5	In	VDJ
TGGAGTCGGCTGCTCCCTCCCAAACATCTGTGTACTTCTGTGCCAGCAGTTAAAACAGGGGCACACAATGAGCAGTTCTTCGGGCCA		1	1.167051793758607E-5	43	TCRBV06	TCRBV06				TCRBV06-02,TCRBV06-03		TCRBD01-01*01	TCRBD01	TCRBD01-01	01				TCRBJ02-01*01	TCRBJ02	TCRBJ02-01	01				3	2	3	2	3	5	38	52	54	61	64	1	Out	VDJ
GACCAGTGCCCATCCTGAAGACAGCAGCTTCTACATCTGCAGTGCTATCCTTGCGACTAGCGGAACAATGAGCAGTTCTTCGGGCCA		1	1.167051793758607E-5	44	TCRBV20	TCRBV20				TCRBV20-01,TCRBV20-or09_02		TCRBD02-01	TCRBD02	TCRBD02-01				01,02	TCRBJ02-01*01	TCRBJ02	TCRBJ02-01	01				4	7	2	5	1	5	37	47	54	63	64	1	Out	VDJ
AGCACCTTGGAGCTGGGGGACTCGGCCCTTTATCTTTGCGCCAGCAGCTTGGGGGAGAATCCCAACAATGAGCAGTTCTTCGGGCCA	CASSLGENPNNEQFF	2	2.334103587517214E-5	45	TCRBV05-01*01	TCRBV05	TCRBV05-01	01				TCRBD02-01*02	TCRBD02	TCRBD02-01	02				TCRBJ02-01*01	TCRBJ02	TCRBJ02-01	01				0	0	9	2	7	5	36	-1	52	57	64	2	In	VDJ
AACGCCTTGGAGCTGGACGACTCGGCCCTGTATCTCTGTGCCAGCAGCTCTCAGGGTAGGGAAAACAATGAGCAGTTCTTCGGGCCA	CASSSQGRENNEQFF	2	2.334103587517214E-5	45	TCRBV05-04*01	TCRBV05	TCRBV05-04	01				TCRBD01-01*01	TCRBD01	TCRBD01-01	01				TCRBJ02-01*01	TCRBJ02	TCRBJ02-01	01				3	2	4	3	8	5	36	49	51	56	64	2	In	VDJ
CTCAAGATCCAGCCTGCAAAGCTTGAGGACTCGGCCGTGTATCTCTGTGCCAGCAGTTTAGCGGGAAATGAGCAGTTCTTCGGGCCA	CASSLAGNEQFF	4	4.668207175034428E-5	36	TCRBV11-02*02	TCRBV11	TCRBV11-02	02				TCRBD02-01*02	TCRBD02	TCRBD02-01	02				TCRBJ02-01*01	TCRBJ02	TCRBJ02-01	01				1	0	8	3	0	7	45	-1	61	-1	66	4	In	VDJ
CTGAAGATCCAGCCCTCAGAACCCAGGGACTCAGCTGTGTACTTCTGTGCCAGCAGTTGGGCAGCCGTGGAGCAGTTCTTCGGGCCA	CASSWAAVEQFF	1	1.167051793758607E-5	36	TCRBV12	TCRBV12				TCRBV12-03,TCRBV12-04		TCRBD01-01*01	TCRBD01	TCRBD01-01	01				TCRBJ02-01*01	TCRBJ02	TCRBJ02-01	01				4	0	8	0	7	10	45	-1	58	62	69	1	In	VDJ
CTGACAGTGACCAGTGCCCATCCTGAAGACAGCAGCTTCTACATCTGCAGTGCTAGATGGGGGGAGGCGGCCCAGTACTTCGGGCCA	CSARWGEAAQYF	2	2.334103587517214E-5	36	TCRBV20	TCRBV20				TCRBV20-01,TCRBV20-or09_02		TCRBD02-01	TCRBD02	TCRBD02-01				01,02	TCRBJ02-05*01	TCRBJ02	TCRBJ02-05	01				2	1	9	1	6	9	45	57	58	64	70	2	In	VDJ
AATGTGAGCACCTTGGAGCTGGGGGACTCGGCCCTTTATCTTTGCGCCAGCAGCTTGGTGGGACCCGCGGCCCAGTACTTCGGGCCA	CASSLVGPAAQYF	1	1.167051793758607E-5	39	TCRBV05-01*01	TCRBV05	TCRBV05-01	01								TCRBD01,TCRBD02	TCRBD01-01,TCRBD02-01		TCRBJ02-05*01	TCRBJ02	TCRBJ02-05	01				0	1	0	7	6	9	42	58	59	64	70	1	In	VDJ
ACCTACACACCCTGCAGCCAGAAGACTCGGCCCTGTATCTCTGCGCCAGCAGCCGCCGGGACAGGGGACGCCCAGTACTTCGGGCCA		1	1.167051793758607E-5	40	TCRBV04-03*01	TCRBV04	TCRBV04-03	01				TCRBD01-01*01	TCRBD01	TCRBD01-01	01				TCRBJ02-05*01	TCRBJ02	TCRBJ02-05	01				4	3	0	2	3	9	41	54	57	67	70	1	Out	VDJ
ACGATTCAGCGCACAGAGCAGCGGGACTCAGCCATGTATCGCTGTGCTAGCAGCGCCGCGACCGTCGGGACCCAGTACTTCGGGCCA	CASSAATVGTQYF	2	2.334103587517214E-5	39	TCRBV07-07*01	TCRBV07	TCRBV07-07	01								TCRBD01,TCRBD02	TCRBD01-01,TCRBD02-01		TCRBJ02-05*01	TCRBJ02	TCRBJ02-05	01				5	5	2	7	6	7	42	54	59	62	68	2	In	VDJ
ACGATCCAGCGCACACAGCAGGAGGACTCGGCCGTGTATCTCTGTGCCAGCAGCTTAGCACTGGGAGGGACCCAGTACTTCGGGCCA	CASSLALGGTQYF	1	1.167051793758607E-5	39	TCRBV07-02*01	TCRBV07	TCRBV07-02	01				TCRBD02-01*02	TCRBD02	TCRBD02-01	02				TCRBJ02-05*01	TCRBJ02	TCRBJ02-05	01				0	3	9	1	0	7	42	59	62	-1	68	1	In	VDJ
ACCTTGGAGATCCAGCGCACAGAGCAGGGGGACTCGGCCATGTATCTCTGTGCCAGCAGCTCCGGACCGACCCAGTACTTCGGGCCA	CASSSGPTQYF	2	2.334103587517214E-5	33	TCRBV07-09	TCRBV07	TCRBV07-09				01,03					TCRBD01,TCRBD02	TCRBD01-01,TCRBD02-01		TCRBJ02-05*01	TCRBJ02	TCRBJ02-05	01				4	2	1	7	1	7	48	61	63	67	68	2	In	VDJ
AATTCCCTGGAGCTTGGTGACTCTGCTGTGTATTTCTGTGCCAGCAGCCAAGACGGCAGGGTGGGTGAGACCCAGTACTTCGGGCCA	CASSQDGRVGETQYF	2	2.334103587517214E-5	45	TCRBV03	TCRBV03				TCRBV03-01,TCRBV03-02		TCRBD01-01*01	TCRBD01	TCRBD01-01	01				TCRBJ02-05*01	TCRBJ02	TCRBJ02-05	01				0	3	4	3	5	5	36	53	56	61	66	2	In	VDJ
AGGTGCAGCCTGCAGAACTGGAGGATTCTGGAGTTTATTTCTGTGCCAGCAGCCAACCGGGACCTGGAGACCCAGTACTTCGGGCCA		1	1.167051793758607E-5	40	TCRBV14-01*01	TCRBV14	TCRBV14-01	01								TCRBD01,TCRBD02	TCRBD01-01,TCRBD02-01		TCRBJ02-05*01	TCRBJ02	TCRBJ02-05	01				2	2	0	7	3	5	41	56	58	63	66	1	Out	VDJ
AGCTCTCTGGAGCTGGGGGACTCAGCTTTGTATTTCTGTGCCAGCAGAGCAGCGGGAGGGCCGGGGGAGACCCAGTACTTCGGGCCA	CASRAAGGPGETQYF	1	1.167051793758607E-5	45	TCRBV09-01	TCRBV09	TCRBV09-01				01,02	TCRBD02-01*02	TCRBD02	TCRBD02-01	02				TCRBJ02-05*01	TCRBJ02	TCRBJ02-05	01				5	3	6	0	6	5	36	47	50	60	66	1	In	VDJ
TCCCTCCCAAACATCTGTGTACTTCTGTGCCAGCACCTAAATTAGGGACTAGCGGGGGGTGAAGGGGAGACCCAGTACTTCGGGCCA		2	2.334103587517214E-5	56	TCRBV06	TCRBV06				TCRBV06-02,TCRBV06-03		TCRBD02-01*01	TCRBD02	TCRBD02-01	01				TCRBJ02-05*01	TCRBJ02	TCRBJ02-05	01				7	9	0	1	7	5	25	35	44	59	66	2	Out	VDJ
AATGTGAACGCCTTGTTGCTGGGGGACTCGGCCCTCTATCTCTGTGCCAGCAGCCAGACAGGGAGGGAGACCCAGTACTTCGGGCCA	CASSQTGRETQYF	1	1.167051793758607E-5	39	TCRBV05-06*01	TCRBV05	TCRBV05-06	01				TCRBD01-01*01	TCRBD01	TCRBD01-01	01				TCRBJ02-05*01	TCRBJ02	TCRBJ02-05	01				4	2	2	3	3	5	42	54	56	63	66	1	In	VDJ
CGGCTGCTCCCTCCCAGACATCTGTGTACTTCTGTGCCAGCAGTTCCTATTGGGACAGGCCCGAGGGAGACCCAGTACTTCGGGCCA		1	1.167051793758607E-5	49	TCRBV06-05*01	TCRBV06	TCRBV06-05	01				TCRBD01-01*01	TCRBD01	TCRBD01-01	01				TCRBJ02-05*01	TCRBJ02	TCRBJ02-05	01				4	6	0	4	7	5	32	45	51	59	66	1	Out	VDJ
CTGACTGTGAGCAACATGAGCCCTGAAGACAGCAGCATATATCTCTGCAGCGTTGAAGAGGGGGCGGAGACCCAGTACTTCGGGCCA	CSVEEGAETQYF	2	2.334103587517214E-5	36	TCRBV29-01*01	TCRBV29	TCRBV29-01	01				TCRBD01-01*01	TCRBD01	TCRBD01-01	01				TCRBJ02-05*01	TCRBJ02	TCRBJ02-05	01				0	0	6	0	1	5	45	-1	59	65	66	2	In	VDJ
AGCTCCCAGACATCTGTGTACTTCTGTGCCATCAGGGACACGGGACTAGCGGGAGGGCCGTAGACGGAGACCCAGTACTTCGGGCCA	CAIRDTGLAGGP*TETQYF	1	1.167051793758607E-5	57	TCRBV10-03*01	TCRBV10	TCRBV10-03	01				TCRBD02-01*02	TCRBD02	TCRBD02-01	02				TCRBJ02-05*01	TCRBJ02	TCRBJ02-05	01				6	6	0	0	9	5	24	35	41	57	66	1	Stop	VDJ
ATGAATGTGAGCACCTTGGAGCTGGGGGACTCGGCCCTTTATCTTTGCGCCAGCAGCTTGGCCGAGGAGACCCAGTACTTCGGGCCA	CASSLAEETQYF	1	1.167051793758607E-5	36	TCRBV05-01*01	TCRBV05	TCRBV05-01	01				TCRBD02-01*02	TCRBD02	TCRBD02-01	02				TCRBJ02-05*01	TCRBJ02	TCRBJ02-05	01				0	2	11	2	0	5	45	61	63	-1	66	1	In	VDJ
ACGATCCAGCGCACACAGCAGGAGGACTCGGCCGTGTATCTCTGTGCCAGCAGCTCCGGGACTAAGGAGACCCAGTACTTCGGGCCA	CASSSGTKETQYF	2	2.334103587517214E-5	39	TCRBV07-02*01	TCRBV07	TCRBV07-02	01				TCRBD02-01	TCRBD02	TCRBD02-01				01,02	TCRBJ02-05*01	TCRBJ02	TCRBJ02-05	01				4	2	0	9	2	5	42	55	57	64	66	2	In	VDJ
TCTCTGGAGCTGGGGGACTCAGCTTTGTATTTCTGTGCCAGCAGCGTAGTGCTAGCGGGAGTCGGCGAGACCCAGTACTTCGGGCCA	CASSVVLAGVGETQYF	1	1.167051793758607E-5	48	TCRBV09-01	TCRBV09	TCRBV09-01				01,02	TCRBD02-01*02	TCRBD02	TCRBD02-01	02				TCRBJ02-05*01	TCRBJ02	TCRBJ02-05	01				0	2	4	2	5	5	33	49	51	61	66	1	In	VDJ
TCCACAAAGCTGGAGGACTCAGCCATGTACTTCTGTGCCAGCAGTGATGGGAGCGGGAGGGCCTTAGAGACCCAGTACTTCGGGCCA	CASSDGSGRALETQYF	1	1.167051793758607E-5	48	TCRBV02-01*01	TCRBV02	TCRBV02-01	01				TCRBD02-01*02	TCRBD02	TCRBD02-01	02				TCRBJ02-05*01	TCRBJ02	TCRBJ02-05	01				3	4	6	0	4	4	33	47	51	61	65	1	In	VDJ
TGAGCAACATGAGCCCTGAAGACAGCAGCATATATCTCTGCAGCGCCTATGGACTAGCGGGGGGGAGAGACCCAGTACTTCGGGCCA		1	1.167051793758607E-5	43	TCRBV29-01*01	TCRBV29	TCRBV29-01	01				TCRBD02-01*01	TCRBD02	TCRBD02-01	01				TCRBJ02-05*01	TCRBJ02	TCRBJ02-05	01				7	5	1	0	0	4	38	45	50	-1	65	1	Out	VDJ
GAGTCTGCCAGGCCCTCACATACCTCTCAGTACCTCTGTGCCAGCATGAAAGGGGACACGGGGGGAGAGACCCAGTACTTCGGGCCA	CASMKGDTGGETQYF	1	1.167051793758607E-5	45	TCRBV25-01*01	TCRBV25	TCRBV25-01	01				TCRBD02-01*01	TCRBD02	TCRBD02-01	01				TCRBJ02-05*01	TCRBJ02	TCRBJ02-05	01				7	12	8	1	0	4	36	46	58	-1	65	1	In	VDJ
CAGCCCTCAGAACCCAGGGACTCAGCTGTGTATTTTTGTGCTAGTGGTTTGGGGACGGGAGAGGGAGAGACCCAGTACTTCGGGCCA	CASGLGTGEGETQYF	2	2.334103587517214E-5	45	TCRBV12-05*01	TCRBV12	TCRBV12-05	01				TCRBD02-01*02	TCRBD02	TCRBD02-01	02				TCRBJ02-05*01	TCRBJ02	TCRBJ02-05	01				1	3	8	2	4	4	36	52	55	61	65	2	In	VDJ
GGTTGGAGTCGGCTGCTCCCTCCCAAACATCTGTGTACTTCTGTGCCAGCAGCCGCGGTCCGCGGAGAGACCCAGTACTTCGGGCCA		1	1.167051793758607E-5	40	TCRBV06	TCRBV06				TCRBV06-02,TCRBV06-03		TCRBD02-01	TCRBD02	TCRBD02-01				01,02	TCRBJ02-05*01	TCRBJ02	TCRBJ02-05	01				6	2	7	5	7	4	41	52	54	58	65	1	Out	VDJ
ATGAATGTGAGCACCTTGGAGCTGGGGGACTCGGCCCTTTATCTTTGCGCCAGCGCCACAGGGTCAGAGACCCAGTACTTCGGGCCA	CASATGSETQYF	1	1.167051793758607E-5	36	TCRBV05-01*01	TCRBV05	TCRBV05-01	01				TCRBD01-01*01	TCRBD01	TCRBD01-01	01				TCRBJ02-05*01	TCRBJ02	TCRBJ02-05	01				7	3	3	3	2	4	45	54	57	63	65	1	In	VDJ
CCTACACACCCTGCAGCCAGAAGACTCGGCCCTGTATCTCTGCGCCAGCAGCCCGAACGGTGTCCAGAGACCCAGTACTTCGGGCCA		2	2.334103587517214E-5	41	TCRBV04-03*01	TCRBV04	TCRBV04-03	01				TCRBD02-01	TCRBD02	TCRBD02-01				01,02	TCRBJ02-05*01	TCRBJ02	TCRBJ02-05	01				4	4	8	5	5	4	40	53	57	60	65	2	Out	VDJ
AATGTGAGCACCTTGGAGCTGGGGGACTCGGCCCTTTATCTTTGCGCCAGCAGCCCAGGGGGCCCAGAGACCCAGTACTTCGGGCCA	CASSPGGPETQYF	2	2.334103587517214E-5	39	TCRBV05-01*01	TCRBV05	TCRBV05-01	01				TCRBD01-01*01	TCRBD01	TCRBD01-01	01				TCRBJ02-05*01	TCRBJ02	TCRBJ02-05	01				4	1	4	0	2	4	42	54	55	63	65	2	In	VDJ
AATCTTCACATCAATTCCCTGGAGCTTGGTGACTCTGCTGTGTATTTCTGTGCCAGCAGCCTTCAAGAGACCCAGTACTTCGGGCCA	CASSLQETQYF	1	1.167051793758607E-5	33	TCRBV03	TCRBV03				TCRBV03-01,TCRBV03-02									TCRBJ02-05*01	TCRBJ02	TCRBJ02-05	01				4	0	0	0	2	2	48	-1	-1	61	63	1	In	VJ
CGGTCCACAAAGCTGGAGGACTCAGCCATGTACTTCTGTGCCAGCAGTTTAGGACAGGGTAATCAAGAGACCCAGTACTTCGGGCCA	CASSLGQGNQETQYF	1	1.167051793758607E-5	45	TCRBV02-01*01	TCRBV02	TCRBV02-01	01				TCRBD01-01*01	TCRBD01	TCRBD01-01	01				TCRBJ02-05*01	TCRBJ02	TCRBJ02-05	01				5	3	1	3	4	2	36	48	51	59	63	1	In	VDJ
CTGTCGGCTGCTCCCTCCCAGACATCTGTGTACTTCTGTGCCAGCAGTTCTAGCGGGAGGGAGCAAGAGACCCAGTACTTCGGGCCA	CASSSSGREQETQYF	1	1.167051793758607E-5	45	TCRBV06-05*01	TCRBV06	TCRBV06-05	01				TCRBD02-01*02	TCRBD02	TCRBD02-01	02				TCRBJ02-05*01	TCRBJ02	TCRBJ02-05	01				4	0	4	0	2	2	36	-1	49	61	63	1	In	VDJ
AATGTGAACGCCTTGGAGCTGGACGACTCGGCCCTGTATCTCTGTGCCAGCACTGGGGCGGGCCAAGAGACCCAGTACTTCGGGCCA	CASTGAGQETQYF	1	1.167051793758607E-5	39	TCRBV05-04*01	TCRBV05	TCRBV05-04	01								TCRBD01,TCRBD02	TCRBD01-01,TCRBD02-01		TCRBJ02-05*01	TCRBJ02	TCRBJ02-05	01				6	2	7	0	3	1	42	52	54	59	62	1	In	VDJ
GCTGCTCCCTCCCAGACATCTGTGTACTTCTGTGCCAGCAGTGAAGTGGCGGGACAGGGGAGCCAAGAGACCCAGTACTTCGGGCCA	CASSEVAGQGSQETQYF	2	2.334103587517214E-5	51	TCRBV06-01*01	TCRBV06	TCRBV06-01	01				TCRBD01-01*01	TCRBD01	TCRBD01-01	01				TCRBJ02-05*01	TCRBJ02	TCRBJ02-05	01				1	4	0	2	2	1	30	46	50	60	62	2	In	VDJ
ACAGAGCAGGGGGACTCGGCCATGTATCTCTGTGCCAGCAGCTTAGAGGGACAGGGATAACCCCAAGAGACCCAGTACTTCGGGCCA	CASSLEGQG*PQETQYF	2	2.334103587517214E-5	51	TCRBV07-09	TCRBV07	TCRBV07-09				01,03	TCRBD01-01*01	TCRBD01	TCRBD01-01	01				TCRBJ02-05*01	TCRBJ02	TCRBJ02-05	01				1	1	0	3	6	1	30	46	47	56	62	2	Stop	VDJ
ATGAATGTGAGCACCTTGGAGCTGGGGGACTCGGCCCTTTATCTTTGCGCCAGCAGCTCGAACCAAGAGACCCAGTACTTCGGGCCA	CASSSNQETQYF	1	1.167051793758607E-5	36	TCRBV05-01*01	TCRBV05	TCRBV05-01	01								TCRBD01,TCRBD02	TCRBD01-01,TCRBD02-01		TCRBJ02-05*01	TCRBJ02	TCRBJ02-05	01				3	1	2	8	0	0	45	58	59	-1	61	1	In	VDJ
GAGTCGGCTGCTCCCTCCCAGACATCTGTGTACTTCTGTGCCAGCAGTGAGGACAGGGTAAACCAAGAGACCCAGTACTTCGGGCCA	CASSEDRVNQETQYF	2	2.334103587517214E-5	45	TCRBV06-01*01	TCRBV06	TCRBV06-01	01				TCRBD01-01*01	TCRBD01	TCRBD01-01	01				TCRBJ02-05*01	TCRBJ02	TCRBJ02-05	01				3	0	1	3	3	0	36	-1	50	58	61	2	In	VDJ
ATCCAGCCCTCAGAACCCAGGGACTCAGCTGTGTACTTCTGTGCCAGCAGTCGGGCGGGACGACAAGAGACCCAGTACTTCGGGCCA	CASSRAGRQETQYF	1	1.167051793758607E-5	42	TCRBV12	TCRBV12				TCRBV12-03,TCRBV12-04		TCRBD02-01*02	TCRBD02	TCRBD02-01	02				TCRBJ02-05*01	TCRBJ02	TCRBJ02-05	01				5	3	7	3	3	2	39	51	54	60	63	1	In	VDJ
ACAGTGACCAGTGCCCATCCTGAAGACAGCAGCTTCTACATCTGCAGTGCTAGTAGTAGGGAGGAAAAGACCCAGTACTTCGGGCCA	CSASSREEKTQYF	1	1.167051793758607E-5	39	TCRBV20	TCRBV20				TCRBV20-01,TCRBV20-or09_02		TCRBD02-01*02	TCRBD02	TCRBD02-01	02				TCRBJ02-05*01	TCRBJ02	TCRBJ02-05	01				3	5	9	1	3	6	42	53	58	64	67	1	In	VDJ
ACTCTGACAGTGACCAGTGCCCATCCTGAAGACAGCAGCTTCTACATCTGCAGTGCTAGGGGACTAGGTACGCAGTATTTTGGCCCA	CSARGLGTQYF	1	1.167051793758607E-5	33	TCRBV20-01*01	TCRBV20	TCRBV20-01	01				TCRBD02-01	TCRBD02	TCRBD02-01				01,02	TCRBJ02-03*01	TCRBJ02	TCRBJ02-03	01				3	0	0	8	1	8	48	-1	59	67	68	1	In	VDJ
GCTGCTCCCTCCCAGACATCTGTGTACTTCTGTGCCAGCAGCCCAGGGAGTGGGGGATCGATTCTGGATACGCAGTATTTTGGCCCA	CASSPGSGGSILDTQYF	1	1.167051793758607E-5	51	TCRBV06	TCRBV06				TCRBV06-01,TCRBV06-05,TCRBV06-06						TCRBD01,TCRBD02	TCRBD01-01,TCRBD02-01		TCRBJ02-03*01	TCRBJ02	TCRBJ02-03	01				6	2	4	3	18	6	30	41	43	48	66	1	In	VDJ
GTGAGCACCTTGGAGCTGGGGGACTCGGCCCTTTATCTTTGCGCCAGCAGCTTGGGCAGGGTAGGAGATACGCAGTATTTTGGCCCA	CASSLGRVGDTQYF	1	1.167051793758607E-5	42	TCRBV05-01*01	TCRBV05	TCRBV05-01	01				TCRBD01-01*01	TCRBD01	TCRBD01-01	01				TCRBJ02-03*01	TCRBJ02	TCRBJ02-03	01				0	1	4	3	4	5	39	55	56	61	65	1	In	VDJ
AGTGCCCATCCTGAAGACAGCAGCTTCTACATCTGCAGTGCTAGCCCAGCGGGGGGGTTTATGAGAGATACGCAGTATTTTGGCCCA	CSASPAGGFMRDTQYF	1	1.167051793758607E-5	48	TCRBV20	TCRBV20				TCRBV20-01,TCRBV20-or09_02		TCRBD02-01*01	TCRBD02	TCRBD02-01	01				TCRBJ02-03*01	TCRBJ02	TCRBJ02-03	01				3	3	6	0	8	5	33	44	47	57	65	1	In	VDJ
CCCTCAGAACCCAGGGACTCAGCTGTGTACTTCTGTGCCAGCAGCAAGAATACAGGGGGCTTGGCAGATACGCAGTATTTTGGCCCA	CASSKNTGGLADTQYF	1	1.167051793758607E-5	48	TCRBV12	TCRBV12				TCRBV12-03,TCRBV12-04		TCRBD01-01*01	TCRBD01	TCRBD01-01	01				TCRBJ02-03*01	TCRBJ02	TCRBJ02-03	01				6	7	3	0	4	4	33	44	51	60	64	1	In	VDJ
CTGACAGTGACCAGTGCCCATCCTGAAGACAGCAGCTTCTACATCTGCAGTGCTATCTACAGGGCAGATACGCAGTATTTTGGCCCA	CSAIYRADTQYF	1	1.167051793758607E-5	36	TCRBV20	TCRBV20				TCRBV20-01,TCRBV20-or09_02		TCRBD01-01*01	TCRBD01	TCRBD01-01	01				TCRBJ02-03*01	TCRBJ02	TCRBJ02-03	01				4	3	3	3	0	4	45	55	58	-1	64	1	In	VDJ
GCGCACACAGCAGGAGGACTCCGCCGTGTATCTCTGTGCCAGCAGCCCCCCTGGGGACTAGAGGCAGATACGCAGTATTTTGGCCCA		1	1.167051793758607E-5	47	TCRBV07-08*01	TCRBV07	TCRBV07-08	01				TCRBD02-01	TCRBD02	TCRBD02-01				01,02	TCRBJ02-03*01	TCRBJ02	TCRBJ02-03	01				5	7	0	8	3	4	34	46	53	61	64	1	Out	VDJ
ATCCAGCCCTCAGAACCCAGGGACTCAGCTGTGTACTTCTGTGCCAGCAGTCGTGGGGCCCTCGCAGATACGCAGTATTTTGGCCCA	CASSRGALADTQYF	1	1.167051793758607E-5	42	TCRBV12	TCRBV12				TCRBV12-03,TCRBV12-04		TCRBD01-01*01	TCRBD01	TCRBD01-01	01				TCRBJ02-03*01	TCRBJ02	TCRBJ02-03	01				5	3	7	0	5	4	39	51	54	59	64	1	In	VDJ
AGTGCCCATCCTGAAGACAGCAGCTTCTACATCTGCAGTGCTGGCAAAGGAGCGGGAATAGGGACAGATACGCAGTATTTTGGCCCA	CSAGKGAGIGTDTQYF	1	1.167051793758607E-5	48	TCRBV20	TCRBV20				TCRBV20-01,TCRBV20-or09_02		TCRBD02-01*02	TCRBD02	TCRBD02-01	02				TCRBJ02-03*01	TCRBJ02	TCRBJ02-03	01				5	8	6	3	6	3	33	42	50	57	63	1	In	VDJ
TCGGCTGCTCCCTCCCAAACATCTGTGTACTTCTGTGCCAGCAGGGAACGGGGACAGGGAGGGACAGATACGCAGTATTTTGGCCCA	CASRERGQGGTDTQYF	2	2.334103587517214E-5	48	TCRBV06	TCRBV06				TCRBV06-02,TCRBV06-03		TCRBD01-01*01	TCRBD01	TCRBD01-01	01				TCRBJ02-03*01	TCRBJ02	TCRBJ02-03	01				6	6	0	3	4	3	33	44	50	59	63	2	In	VDJ
ACCAGTGCCCATCCTGAAGACAGCAGCTTCTACATCTGCAGTGCTAGAGTCGACAGGCGTTCGACAGATACGCAGTATTTTGGCCCA	CSARVDRRSTDTQYF	2	2.334103587517214E-5	45	TCRBV20	TCRBV20				TCRBV20-01,TCRBV20-or09_02		TCRBD01-01*01	TCRBD01	TCRBD01-01	01				TCRBJ02-03*01	TCRBJ02	TCRBJ02-03	01				1	2	2	4	6	3	36	49	51	57	63	2	In	VDJ
CTGGGGTTGGAGTCGGCTGCTCCCTCCCAAACATCTGTGTACTTCTGTGCCAGCAGCCACACGACAGATACGCAGTATTTTGGCCCA	CASSHTTDTQYF	1	1.167051793758607E-5	36	TCRBV06	TCRBV06				TCRBV06-02,TCRBV06-03		TCRBD01-01*01	TCRBD01	TCRBD01-01	01				TCRBJ02-03*01	TCRBJ02	TCRBJ02-03	01				6	2	3	6	2	3	45	56	58	61	63	1	In	VDJ
ATCCAGCCCTCAGAACCCAGGGACTCAGCTGTGTACTTCTGTGCCAGCACCATGACAGGGTTCACAGATACGCAGTATTTTGGCCCA	CASTMTGFTDTQYF	1	1.167051793758607E-5	42	TCRBV12	TCRBV12				TCRBV12-03,TCRBV12-04		TCRBD01-01*01	TCRBD01	TCRBD01-01	01				TCRBJ02-03*01	TCRBJ02	TCRBJ02-03	01				7	4	2	3	2	2	39	49	53	60	62	1	In	VDJ
CTGGAGCTTGGTGACTCTGCTGTGTATTTCTGTGCCAGCAGCCAGACGGACGGACGGTACTTCACAGATACGCAGTATTTTGGCCCA	CASSQTDGRYFTDTQYF	1	1.167051793758607E-5	51	TCRBV03	TCRBV03				TCRBV03-01,TCRBV03-02						TCRBD01,TCRBD02	TCRBD01-01,TCRBD02-01		TCRBJ02-03*01	TCRBJ02	TCRBJ02-03	01				3	3	1	7	11	2	30	44	47	51	62	1	In	VDJ
CCTTGGAGCTGGGGGACTCGGCCCTTTATCTTTGCGCCAGCAGCTTGGTGTGTTTTCCAGGTCACAGATACGCAGTATTTTGGCCCA		4	4.668207175034428E-5	49	TCRBV05-01*01	TCRBV05	TCRBV05-01	01				TCRBD01-01*01	TCRBD01	TCRBD01-01	01				TCRBJ02-03*01	TCRBJ02	TCRBJ02-03	01				0	9	4	4	1	2	32	48	57	61	62	4	Out	VDJ
GCCCTCAGAACCCAGGGACTCAGCTGTGTACTTCTGTGCCAGCAGCCGGAGGACCCCCTCGTCACAGATACGCAGTATTTTGGCCCA		1	1.167051793758607E-5	47	TCRBV12	TCRBV12				TCRBV12-03,TCRBV12-04		TCRBD02-01*02	TCRBD02	TCRBD02-01	02				TCRBJ02-03*01	TCRBJ02	TCRBJ02-03	01				6	2	10	1	10	2	34	45	47	52	62	1	Out	VDJ
AGTGCCCATCCTGAAGACAGCAGCTTCTACATCTGCAGTGCTTTGGACAACAGGGGATGGGGCACAGATACGCAGTATTTTGGCCCA	CSALDNRGWGTDTQYF	1	1.167051793758607E-5	48	TCRBV20	TCRBV20				TCRBV20-01,TCRBV20-or09_02		TCRBD01-01*01	TCRBD01	TCRBD01-01	01				TCRBJ02-03*01	TCRBJ02	TCRBJ02-03	01				5	7	3	2	5	1	33	42	49	56	61	1	In	VDJ
CTGAAGATCCGGTCCACAAAGCTGGAGGACTCAGCCATGTACTTCTGTGCCAGCTCTAGCGGCACAGATACGCAGTATTTTGGCCCA	CASSSGTDTQYF	1	1.167051793758607E-5	36	TCRBV02-01*01	TCRBV02	TCRBV02-01	01				TCRBD02-01	TCRBD02	TCRBD02-01				01,02	TCRBJ02-03*01	TCRBJ02	TCRBJ02-03	01				8	1	4	6	0	1	45	54	55	-1	61	1	In	VDJ
CAGCAGGTAGTGCGAGGAGATTCGGCAGCTTATTTCTGTGCCAGCTCACCACCGGCAACACGCACAGATACGCAGTATTTTGGCCCA	CASSPPATRTDTQYF	5	5.835258968793035E-5	45	TCRBV18-01*01	TCRBV18	TCRBV18-01	01				TCRBD01-01*01	TCRBD01	TCRBD01-01	01				TCRBJ02-03*01	TCRBJ02	TCRBJ02-03	01				0	4	3	6	1	1	36	53	57	60	61	5	In	VDJ
TGCCTCCTCCCAGACATCTGTATATTTCTGCGCCAGCAGGATGGGACTAGCGGGGGGGTTAGCACAGATACGCAGTATTTTGGCCCA		4	4.668207175034428E-5	53	TCRBV10-01	TCRBV10	TCRBV10-01				01,02	TCRBD02-01*01	TCRBD02	TCRBD02-01	01				TCRBJ02-03*01	TCRBJ02	TCRBJ02-03	01				6	3	0	0	2	0	28	39	42	58	60	4	Out	VDJ
CTGTCGGCTGCTCCCTCCCAGACATCTGTGTACTTCTGTGCCAGCAGCACACTAGCCCTTAGCACAGATACGCAGTATTTTGGCCCA	CASSTLALSTDTQYF	2	2.334103587517214E-5	45	TCRBV06-05*01	TCRBV06	TCRBV06-05	01				TCRBD02-01	TCRBD02	TCRBD02-01				01,02	TCRBJ02-03*01	TCRBJ02	TCRBJ02-03	01				6	3	3	7	4	0	36	47	50	56	60	2	In	VDJ
TTGGAGTCGGCTGCTCCCTCCCAAACATCTGTGTACTTCTGTGCCAGCAGTCCCGGACTGAGCACAGATACGCAGTATTTTGGCCCA	CASSPGLSTDTQYF	1	1.167051793758607E-5	42	TCRBV06	TCRBV06				TCRBV06-02,TCRBV06-03		TCRBD02-01	TCRBD02	TCRBD02-01				01,02	TCRBJ02-03*01	TCRBJ02	TCRBJ02-03	01				5	3	1	10	1	0	39	51	54	59	60	1	In	VDJ
GTGAGCACCTTGGAGCTGGGGGACTCGGCCCTTTATCTTTGCGCCAGCACAAAGGAACCAAGCACAGATACGCAGTATTTTGGCCCA	CASTKEPSTDTQYF	1	1.167051793758607E-5	42	TCRBV05-01*01	TCRBV05	TCRBV05-01	01								TCRBD01,TCRBD02	TCRBD01-01,TCRBD02-01		TCRBJ02-03*01	TCRBJ02	TCRBJ02-03	01				6	4	1	8	4	0	39	49	53	56	60	1	In	VDJ
ACTGTGAGCAACATGAGCCCTGAAGACAGCAGCATATATCTCTGCAGCGTGACAACTAGCGCCACAGATACGCAGTATTTTGGCCCA	CSVTTSATDTQYF	1	1.167051793758607E-5	39	TCRBV29-01*01	TCRBV29	TCRBV29-01	01				TCRBD02-01	TCRBD02	TCRBD02-01				01,02	TCRBJ02-03*01	TCRBJ02	TCRBJ02-03	01				6	4	3	6	1	2	42	50	54	61	62	1	In	VDJ
CCTGGGGGACGCAGCCATGTACCTGTGTGCCACCGGCCCAGAAAATTAAAGGAAGCGGGACGAACAGATACGCAGTATTTTGGCCCA		1	1.167051793758607E-5	56	TCRBV15-01*01	TCRBV15	TCRBV15-01	01				TCRBD02-01*02	TCRBD02	TCRBD02-01	02				TCRBJ02-03*01	TCRBJ02	TCRBJ02-03	01				8	19	6	3	3	3	25	34	53	60	63	1	Out	VDJ
AAGATCCAGCCCTCAGAACCCAGGGACTCAGCTGTGTACTTCTGTGCCAGCAGTTTAGTGATACGGGGGGAGCTGTTTTTTGGAGAA	CASSLVIRGELFF	1	1.167051793758607E-5	39	TCRBV12	TCRBV12				TCRBV12-03,TCRBV12-04		TCRBD02-01	TCRBD02	TCRBD02-01				01,02	TCRBJ02-02*01	TCRBJ02	TCRBJ02-02	01				1	5	8	5	0	8	42	58	63	-1	66	1	In	VDJ
ACTCTGACTGTGAGCAACATGAGCCCTGAAGACAGCAGCATATATCTCTGCAGCGTTGTAGGAAAGGGGGAGCTGTTTTTTGGAGAA	CSVVGKGELFF	1	1.167051793758607E-5	33	TCRBV29-01*01	TCRBV29	TCRBV29-01	01								TCRBD01,TCRBD02	TCRBD01-01,TCRBD02-01		TCRBJ02-02*01	TCRBJ02	TCRBJ02-02	01				4	2	1	8	3	8	48	58	60	63	66	1	In	VDJ
ACCTTGGAGATCCAGCGCACAGAGCAGGGGGACTCGGCCATGTATCTCTGTGCCAGTAAAGGAGTCGGGGAGCTGTTTTTTGGAGAA	CASKGVGELFF	2	2.334103587517214E-5	33	TCRBV07-09	TCRBV07	TCRBV07-09				01,03	TCRBD02-01*02	TCRBD02	TCRBD02-01	02				TCRBJ02-02*01	TCRBJ02	TCRBJ02-02	01				9	4	10	2	1	7	48	56	60	64	65	2	In	VDJ
ACAGAGCAGGGGGACTCGGCCATGTATCTCTGTGCCAGCAGCTTTATCCGGGACAGGGGTTTGATCGGGGAGCTGTTTTTTGGAGAA	CASSFIRDRGLIGELFF	2	2.334103587517214E-5	51	TCRBV07-09	TCRBV07	TCRBV07-09				01,03	TCRBD01-01*01	TCRBD01	TCRBD01-01	01				TCRBJ02-02*01	TCRBJ02	TCRBJ02-02	01				3	5	0	2	6	7	30	44	49	59	65	2	In	VDJ
ATCCAGCGCACAGAGCAGGGGGACTCGGCCATGTATCTCTGTGCCAGCAGCTTTTATCCAGGGATCGGGGAGCTGTTTTTTGGAGAA	CASSFYPGIGELFF	2	2.334103587517214E-5	42	TCRBV07-09	TCRBV07	TCRBV07-09				01,03	TCRBD01-01*01	TCRBD01	TCRBD01-01	01				TCRBJ02-02*01	TCRBJ02	TCRBJ02-02	01				3	5	4	3	2	7	39	53	58	63	65	2	In	VDJ
ACAGTGACCAGTGCCCATCCTGAAGACAGCAGCTTCTACATCTGCAGTGCTAGAGCCCAGTTTGGCGGGGAGCTGTTTTTTGGAGAA	CSARAQFGGELFF	1	1.167051793758607E-5	39	TCRBV20	TCRBV20				TCRBV20-01,TCRBV20-or09_02		TCRBD01-01*01	TCRBD01	TCRBD01-01	01				TCRBJ02-02*01	TCRBJ02	TCRBJ02-02	01				1	2	4	5	5	7	42	55	57	60	65	1	In	VDJ
TCCCTAGAGTCTGCCATCCCCAACCAGACAGCTCTTTACTTCTGTGCCACCAATAGAGGGCAGGGCGGGGAGCTGTTTTTTGGAGAA	CATNRGQGGELFF	1	1.167051793758607E-5	39	TCRBV24	TCRBV24				TCRBV24-01,TCRBV24-or09_02						TCRBD01,TCRBD02	TCRBD01-01,TCRBD02-01		TCRBJ02-02*01	TCRBJ02	TCRBJ02-02	01				8	8	4	3	0	7	42	52	60	-1	65	1	In	VDJ
CTTCACATCAATTCCCTGGAGCTTGGTGACTCTGCTGTGTATTTCTGTGCCAGCAGCTTCCAGGGCGGGGAGCTGTTTTTTGGAGAA	CASSFQGGELFF	2	2.334103587517214E-5	36	TCRBV03	TCRBV03				TCRBV03-01,TCRBV03-02		TCRBD01-01*01	TCRBD01	TCRBD01-01	01				TCRBJ02-02*01	TCRBJ02	TCRBJ02-02	01				5	3	4	3	0	7	45	57	60	-1	65	2	In	VDJ
AGCACCTTGGAGCTGGGGGACTCGGCCCTTTATCTTTGCGCCAGCAGGTTAATAGGGGGCTCAGGCGGGGAGCTGTTTTTTGGAGAA	CASRLIGGSGGELFF	1	1.167051793758607E-5	45	TCRBV05-01*01	TCRBV05	TCRBV05-01	01				TCRBD01-01*01	TCRBD01	TCRBD01-01	01				TCRBJ02-02*01	TCRBJ02	TCRBJ02-02	01				5	6	5	0	5	7	36	47	53	60	65	1	In	VDJ
ATCCAGCGCACACAGCAGGAGGACTCGGCCGTGTATCTCTGTGCCAGCAGCTTCCCTGGGGGAAGCGGGGAGCTGTTTTTTGGAGAA	CASSFPGGSGELFF	1	1.167051793758607E-5	42	TCRBV07-02*01	TCRBV07	TCRBV07-02	01								TCRBD01,TCRBD02	TCRBD01-01,TCRBD02-01		TCRBJ02-02*01	TCRBJ02	TCRBJ02-02	01				3	4	6	1	3	7	39	53	57	62	65	1	In	VDJ
CTGGAGCTTGGTGACTCTGCTGTGTATTTCTGTGCCAGCAGCCTTCAGGCCCTAGCGGGAGTTTCCGGGGAGCTGTTTTTTGGAGAA	CASSLQALAGVSGELFF	2	2.334103587517214E-5	51	TCRBV03	TCRBV03				TCRBV03-01,TCRBV03-02		TCRBD02-01*02	TCRBD02	TCRBD02-01	02				TCRBJ02-02*01	TCRBJ02	TCRBJ02-02	01				4	8	4	2	3	6	30	43	51	61	64	2	In	VDJ
AATTCCCTGGAGCTTGGTGACTCTGCTGTGTATTTCTGTGCCAGCAGCCCCCGGGACAGGGGTTCCGGGGAGCTGTTTTTTGGAGAA	CASSPRDRGSGELFF	2	2.334103587517214E-5	45	TCRBV03	TCRBV03				TCRBV03-01,TCRBV03-02		TCRBD01-01*01	TCRBD01	TCRBD01-01	01				TCRBJ02-02*01	TCRBJ02	TCRBJ02-02	01				4	3	0	2	2	6	36	49	52	62	64	2	In	VDJ
AGGCTGGAGTCGGCTGCTCCCTCCCAGACATCTGTGTACTTCTGTGCCAGCAGTGGACTAGGGTCCGGGGAGCTGTTTTTTGGAGAA	CASSGLGSGELFF	1	1.167051793758607E-5	39	TCRBV06-01*01	TCRBV06	TCRBV06-01	01				TCRBD02-01	TCRBD02	TCRBD02-01				01,02	TCRBJ02-02*01	TCRBJ02	TCRBJ02-02	01				4	0	2	8	3	6	42	-1	55	61	64	1	In	VDJ
AGCACCTTGGAGCTGGGGGACTCGGCCCTTTATCTTTGCGCCAGCAGCTTGATGCAGGGGGCATCCGGGGAGCTGTTTTTTGGAGAA	CASSLMQGASGELFF	3	3.501155381275821E-5	45	TCRBV05-01*01	TCRBV05	TCRBV05-01	01				TCRBD01-01*01	TCRBD01	TCRBD01-01	01				TCRBJ02-02*01	TCRBJ02	TCRBJ02-02	01				1	3	4	0	2	6	36	51	54	62	64	3	In	VDJ
CTGCTGTCGGCTGCTCCCTCCCAGACATCTGTGTACTTCTGTGCCAGCAGTTACCCAGGGGGGGCCGGGGAGCTGTTTTTTGGAGAA	CASSYPGGAGELFF	1	1.167051793758607E-5	42	TCRBV06-05*01	TCRBV06	TCRBV06-05	01								TCRBD01,TCRBD02	TCRBD01-01,TCRBD02-01		TCRBJ02-02*01	TCRBJ02	TCRBJ02-02	01				2	1	4	1	2	6	39	54	55	62	64	1	In	VDJ
ATGAGCTCCTTGGAGCTGGGGGACTCAGCCCTGTACTTCTGTGCCAGCAGCCCCGATACAGGGGCCGGGGAGCTGTTTTTTGGAGAA	CASSPDTGAGELFF	4	4.668207175034428E-5	42	TCRBV13-01*01	TCRBV13	TCRBV13-01	01				TCRBD01-01*01	TCRBD01	TCRBD01-01	01				TCRBJ02-02*01	TCRBJ02	TCRBJ02-02	01				5	6	3	2	0	6	39	51	57	-1	64	4	In	VDJ
ACAGTGACCAGTGCCCATCCTGAAGACAGCAGCTTCTACATCTGCAGTGCTAGAGGGACTTTGCCCGGGGAGCTGTTTTTTGGAGAA	CSARGTLPGELFF	1	1.167051793758607E-5	39	TCRBV20	TCRBV20				TCRBV20-01,TCRBV20-or09_02		TCRBD02-01	TCRBD02	TCRBD02-01				01,02	TCRBJ02-02*01	TCRBJ02	TCRBJ02-02	01				1	0	1	10	4	6	42	-1	55	60	64	1	In	VDJ
ATCAATTCCCTGGAGCTTGGTGACTCTGCTGTGTATTTCTGTGCCAGCAGCCCGTCATATGTCCCCGGGGAGCTGTTTTTTGGAGAA	CASSPSYVPGELFF	2	2.334103587517214E-5	42	TCRBV03	TCRBV03				TCRBV03-01,TCRBV03-02						TCRBD01,TCRBD02	TCRBD01-01,TCRBD02-01		TCRBJ02-02*01	TCRBJ02	TCRBJ02-02	01				4	3	4	6	7	6	39	52	55	57	64	2	In	VDJ
CAGCCCTCAGAACCCAGGGACTCAGCTGTGTACTTCTGTGCCAGCAGTTTCTGGGTCGATGGGACCGGGGAGCTGTTTTTTGGAGAA	CASSFWVDGTGELFF	2	2.334103587517214E-5	45	TCRBV12	TCRBV12				TCRBV12-03,TCRBV12-04						TCRBD01,TCRBD02	TCRBD01-01,TCRBD02-01		TCRBJ02-02*01	TCRBJ02	TCRBJ02-02	01				3	2	0	9	8	5	36	50	52	55	63	2	In	VDJ
ACCCTGCAGCCAGAAGACTCGGCCCTGTATCTCTGTGCCAGCAGCCATTCAAGAGGGCGCGGGACCGGGGAGCTGTTTTTTGGAGAA	CASSHSRGRGTGELFF	4	4.668207175034428E-5	48	TCRBV04-02*01	TCRBV04	TCRBV04-02	01				TCRBD02-01	TCRBD02	TCRBD02-01				01,02	TCRBJ02-02*01	TCRBJ02	TCRBJ02-02	01				3	11	7	4	0	5	33	47	58	-1	63	4	In	VDJ
CGGTCCACAAAGCTGGAGGACTCAGCCATGTACTTCTGTGCCAGCAGTGTTGGGACTAGCGGGACCGGGGAGCTGTTTTTTGGAGAA	CASSVGTSGTGELFF	2	2.334103587517214E-5	45	TCRBV02-01*01	TCRBV02	TCRBV02-01	01				TCRBD02-01	TCRBD02	TCRBD02-01				01,02	TCRBJ02-02*01	TCRBJ02	TCRBJ02-02	01				4	2	0	4	0	5	36	49	51	-1	63	2	In	VDJ
GAGTCGCCCAGCCCCAACCAGACCTCTCTGTACTTCTGTGCCAGCAATAGATTTACAGGAGGGACCGGGGAGCTGTTTTTTGGAGAA	CASNRFTGGTGELFF	4	4.668207175034428E-5	45	TCRBV27-01*01	TCRBV27	TCRBV27-01	01				TCRBD02-01*02	TCRBD02	TCRBD02-01	02				TCRBJ02-02*01	TCRBJ02	TCRBJ02-02	01				7	11	10	0	0	5	36	46	57	-1	63	4	In	VDJ
ATCCAGCCCTCAGAACCCAGGGACTCAGCTGTGTACTTCTGTGCCAGCAGTCGAACGGGAAGGACCGGGGAGCTGTTTTTTGGAGAA	CASSRTGRTGELFF	1	1.167051793758607E-5	42	TCRBV12	TCRBV12				TCRBV12-03,TCRBV12-04		TCRBD02-01*02	TCRBD02	TCRBD02-01	02				TCRBJ02-02*01	TCRBJ02	TCRBJ02-02	01				5	4	8	3	3	5	39	51	55	60	63	1	In	VDJ
CTGAGCTCTCTGGAGCTGGGGGACTCAGCTTTGTATTTCTGTGCCAGCAGCGTAGGACTCAGCACCGGGGAGCTGTTTTTTGGAGAA	CASSVGLSTGELFF	2	2.334103587517214E-5	42	TCRBV09-01	TCRBV09	TCRBV09-01				01,02	TCRBD02-01	TCRBD02	TCRBD02-01				01,02	TCRBJ02-02*01	TCRBJ02	TCRBJ02-02	01				0	0	2	10	3	4	39	-1	55	59	62	2	In	VDJ
TTGGAGCTGGGGGACTCGGCCCTTTATCTTTGCGCCAGCAGCTTGGGGATAGCGGGGTCCTCCACCGGGGAGCTGTTTTTTGGAGAA	CASSLGIAGSSTGELFF	1	1.167051793758607E-5	51	TCRBV05-01*01	TCRBV05	TCRBV05-01	01				TCRBD02-01*01	TCRBD02	TCRBD02-01	01				TCRBJ02-02*01	TCRBJ02	TCRBJ02-02	01				0	3	5	3	5	4	30	46	49	57	62	1	In	VDJ
CAGCCCTCAGAACCCAGGGACTCAGCTGTGTACTTCTGTGCCAGCAGTTCCTCCGGGGGGCCCACCGGGGAGCTGTTTTTTGGAGAA	CASSSSGGPTGELFF	3	3.501155381275821E-5	45	TCRBV12	TCRBV12				TCRBV12-03,TCRBV12-04		TCRBD02-01*01	TCRBD02	TCRBD02-01	01				TCRBJ02-02*01	TCRBJ02	TCRBJ02-02	01				4	4	8	1	2	4	36	49	53	60	62	3	In	VDJ
GTGACATCGGCCCAAAAGAACCCGACAGCTTTCTATCTCTGTGCCAGTAATGTAGCGGGGTACACCGGGGAGCTGTTTTTTGGAGAA	CASNVAGYTGELFF	2	2.334103587517214E-5	42	TCRBV19-01	TCRBV19	TCRBV19-01				01,02	TCRBD02-01*01	TCRBD02	TCRBD02-01	01				TCRBJ02-02*01	TCRBJ02	TCRBJ02-02	01				7	3	5	3	1	3	39	49	52	60	61	2	In	VDJ
GCAGAGCTTGGGGACTCGGCCGTGTATCTCTGTGCCAGCAGCTTCCGTGGCTCACGGTTGGACACCGGGGAGCTGTTTTTTGGAGAA	CASSFRGSRLDTGELFF	5	5.835258968793035E-5	51	TCRBV11-03*01	TCRBV11	TCRBV11-03	01								TCRBD01,TCRBD02	TCRBD01-01,TCRBD02-01		TCRBJ02-02*01	TCRBJ02	TCRBJ02-02	01				3	4	9	0	10	3	30	44	48	51	61	5	In	VDJ
AGTGCCCATCCTGAAGACAGCAGCTTCTACATCTGCAGTGCTAGAGATCGGGCAGTCCTGGACACCGGGGAGCTGTTTTTTGGAGAA	CSARDRAVLDTGELFF	1	1.167051793758607E-5	48	TCRBV20	TCRBV20				TCRBV20-01,TCRBV20-or09_02						TCRBD01,TCRBD02	TCRBD01-01,TCRBD02-01		TCRBJ02-02*01	TCRBJ02	TCRBJ02-02	01				0	2	8	0	8	3	33	47	49	53	61	1	In	VDJ
ATCCAGCCCTCAGAACCCAGGGACTCAGCTGTGTACTTCTGTGCCAGCAGTCCAGGGGCCCACACCGGGGAGCTGTTTTTTGGAGAA	CASSPGAHTGELFF	1	1.167051793758607E-5	42	TCRBV12	TCRBV12				TCRBV12-03,TCRBV12-04		TCRBD01-01*01	TCRBD01	TCRBD01-01	01				TCRBJ02-02*01	TCRBJ02	TCRBJ02-02	01				5	1	4	2	3	3	39	51	52	58	61	1	In	VDJ
CTGCAGCCAGAAGACTCGGCCCTGTATCTCTGCGCCAGCAGCCAGCAACTAGCGGCACCTAACACCGGGGAGCTGTTTTTTGGAGAA	CASSQQLAAPNTGELFF	1	1.167051793758607E-5	51	TCRBV04-03*01	TCRBV04	TCRBV04-03	01				TCRBD02-01	TCRBD02	TCRBD02-01				01,02	TCRBJ02-02*01	TCRBJ02	TCRBJ02-02	01				3	3	3	5	5	2	30	44	47	55	60	1	In	VDJ
GAACCCAGGGACTCAGCTGTGTACTTCTGTGCCAGCAGTTCCGGCTTGATTGGGGCTTGGAACACCGGGGAGCTGTTTTTTGGAGAA	CASSSGLIGAWNTGELFF	1	1.167051793758607E-5	54	TCRBV12	TCRBV12				TCRBV12-03,TCRBV12-04		TCRBD01-01*01	TCRBD01	TCRBD01-01	01				TCRBJ02-02*01	TCRBJ02	TCRBJ02-02	01				4	11	7	0	3	1	27	40	51	56	59	1	In	VDJ
GCTGCTCCCTCCCAGACATCTGTGTACTTCTGTGCCAGCAGTAGAACGGGACAGGGAGGGAACACCGGGGAGCTGTTTTTTGGAGAA	CASSRTGQGGNTGELFF	1	1.167051793758607E-5	51	TCRBV06	TCRBV06				TCRBV06-01,TCRBV06-05,TCRBV06-06		TCRBD01-01*01	TCRBD01	TCRBD01-01	01				TCRBJ02-02*01	TCRBJ02	TCRBJ02-02	01				5	5	0	3	3	1	30	42	47	56	59	1	In	VDJ
ATCCAGCGCACACAGCAGGAGGACTCCGCCGTGTATCTCTGTGCCAGCATCCCCAGTAGGAACACCGGGGAGCTGTTTTTTGGAGAA	CASIPSRNTGELFF	2	2.334103587517214E-5	42	TCRBV07-08*01	TCRBV07	TCRBV07-08	01								TCRBD01,TCRBD02	TCRBD01-01,TCRBD02-01		TCRBJ02-02*01	TCRBJ02	TCRBJ02-02	01				7	4	4	5	3	1	39	49	53	56	59	2	In	VDJ
AGGCTGCTGTCGGCTGCTCCCTCCCAGACATCTGTGTACTTCTGTGCCCTACAAGGGAGGAACACCGGGGAGCTGTTTTTTGGAGAA	CALQGRNTGELFF	2	2.334103587517214E-5	39	TCRBV06-05*01	TCRBV06	TCRBV06-05	01				TCRBD02-01*02	TCRBD02	TCRBD02-01	02				TCRBJ02-02*01	TCRBJ02	TCRBJ02-02	01				11	6	9	2	0	1	42	48	54	-1	59	2	In	VDJ
CAGCGCACACAGCAGGAGGACTCCGCCGTGTATCTCTGTGCCAGCGGGGGAGGGGGCTCGAACACCGGGGAGCTGTTTTTTGGAGAA	CASGGGGSNTGELFF	2	2.334103587517214E-5	45	TCRBV07-08*01	TCRBV07	TCRBV07-08	01								TCRBD01,TCRBD02	TCRBD01-01,TCRBD02-01		TCRBJ02-02*01	TCRBJ02	TCRBJ02-02	01				8	5	5	0	1	0	36	45	50	57	58	2	In	VDJ
TCTAAGAAGCTCCTTCTCAGTGACTCTGGCTTCTATCTCTGTGCCTGGAGCCAGGGATCGAACACCGGGGAGCTGTTTTTTGGAGAA	CAWSQGSNTGELFF	1	1.167051793758607E-5	42	TCRBV30-01*01	TCRBV30	TCRBV30-01	01				TCRBD01-01*01	TCRBD01	TCRBD01-01	01				TCRBJ02-02*01	TCRBJ02	TCRBJ02-02	01				3	1	4	3	2	0	39	50	51	56	58	1	In	VDJ
GCCTTGGAGCTGGACGACTCGGCCCTGTATCTCTGTGCCAGCAGCCCAGGGGGGGCGGCGAACACCGGGGAGCTGTTTTTTGGAGAA	CASSPGGAANTGELFF	1	1.167051793758607E-5	48	TCRBV05-04*01	TCRBV05	TCRBV05-04	01								TCRBD01,TCRBD02	TCRBD01-01,TCRBD02-01		TCRBJ02-02*01	TCRBJ02	TCRBJ02-02	01				4	1	4	1	5	0	33	45	46	53	58	1	In	VDJ
CTGGAGTCCGCTACCAGCTCCCAGACATCTGTGTACTTCTGTGCCGCACGGGACGGCCCGAACACCGGGGAGCTGTTTTTTGGAGAA	CAARDGPNTGELFF	1	1.167051793758607E-5	42	TCRBV10-03*01	TCRBV10	TCRBV10-03	01								TCRBD01,TCRBD02	TCRBD01-01,TCRBD02-01		TCRBJ02-02*01	TCRBJ02	TCRBJ02-02	01				11	4	0	7	4	0	39	45	49	54	58	1	In	VDJ
GCCCATCCTGAAGACAGCAGCTTCTACATCTGCAGTGCACCCCGGCGGGAAGCGGGAACGAACACCGGGGAGCTGTTTTTTGGAGAA	CSAPRREAGTNTGELFF	1	1.167051793758607E-5	51	TCRBV20	TCRBV20				TCRBV20-01,TCRBV20-or09_02		TCRBD02-01*02	TCRBD02	TCRBD02-01	02				TCRBJ02-02*01	TCRBJ02	TCRBJ02-02	01				6	12	6	3	1	0	30	38	50	57	58	1	In	VDJ
GAGTCGGCTGCTCCCTCCCAAACATCTGTGTACTTCTGTGCCAGCAGTTACCGGGGGGCCAACACCGGGGAGCTGTTTTTTGGAGAA	CASSYRGANTGELFF	1	1.167051793758607E-5	45	TCRBV06	TCRBV06				TCRBV06-02,TCRBV06-03		TCRBD02-01*01	TCRBD02	TCRBD02-01	01				TCRBJ02-02*01	TCRBJ02	TCRBJ02-02	01				2	0	8	1	2	2	36	-1	51	58	60	1	In	VDJ
GAGCTGGACGACTCGGCCCTGTATCTCTGTGCCAGCAGCTTGTCGGGACTAGCGGGAGGAAACACCGGGGAGCTGTTTTTTGGAGAA	CASSLSGLAGGNTGELFF	4	4.668207175034428E-5	54	TCRBV05-04*01	TCRBV05	TCRBV05-04	01				TCRBD02-01*02	TCRBD02	TCRBD02-01	02				TCRBJ02-02*01	TCRBJ02	TCRBJ02-02	01				1	2	0	1	1	2	27	42	44	59	60	4	In	VDJ
ACAGTGACCAGTGCCCATCCTGAAGACAGCAGCTTCTACATCTGCAGTGGAAGGACGGTGGGAACCGGGGAGCTGTTTTTTGGAGAA	CSGRTVGTGELFF	1	1.167051793758607E-5	39	TCRBV20	TCRBV20				TCRBV20-01,TCRBV20-or09_02						TCRBD01,TCRBD02	TCRBD01-01,TCRBD02-01		TCRBJ02-02*01	TCRBJ02	TCRBJ02-02	01				7	10	0	8	0	5	42	49	59	-1	63	1	In	VDJ
ACTCTGGAGTCCGCTACCAGCTCCCAGACATCTGTGTACTTCTGTGCCATCAGTCCTAGGGGAACCGGGGAGCTGTTTTTTGGAGAA	CAISPRGTGELFF	1	1.167051793758607E-5	39	TCRBV10-03*01	TCRBV10	TCRBV10-03	01				TCRBD01-01*01	TCRBD01	TCRBD01-01	01				TCRBJ02-02*01	TCRBJ02	TCRBJ02-02	01				5	3	5	2	1	5	42	54	57	62	63	1	In	VDJ
TGAAGACAGCAGCTTCTACATCTGCAGTGCTAGGGCCTGTTAATATCCCGGGACAGGGGATAAACCGGGGAGCTGTTTTTTGGAGAA		1	1.167051793758607E-5	59	TCRBV20	TCRBV20				TCRBV20-01,TCRBV20-or09_02		TCRBD01-01*01	TCRBD01	TCRBD01-01	01				TCRBJ02-02*01	TCRBJ02	TCRBJ02-02	01				3	16	0	2	4	5	22	33	49	59	63	1	Out	VDJ
ACTCTGGAGTCCGCTACCAGCTCCCAGACATCTGTGTACTTCTGTGCCATCAGGGGGACAGGGGACGGGGAGCTGTTTTTTGGAGAA	CAIRGTGDGELFF	1	1.167051793758607E-5	39	TCRBV10-03*01	TCRBV10	TCRBV10-03	01				TCRBD01-01*01	TCRBD01	TCRBD01-01	01				TCRBJ02-02*01	TCRBJ02	TCRBJ02-02	01				6	1	0	2	1	7	42	53	54	64	65	1	In	VDJ
CTTTCCTCTCACTGTGACATCGGCCCAAAAGAACCCGACAGCTTTCTATCTCTGTGCCTGTACCACGGGGAGCTGTTTTTTGGAGAA		2	2.334103587517214E-5	29	TCRBV19-01	TCRBV19	TCRBV19-01				01,02	TCRBD01-01*01	TCRBD01	TCRBD01-01	01				TCRBJ02-02*01	TCRBJ02	TCRBJ02-02	01				7	1	4	6	0	7	52	62	63	-1	65	2	Out	VDJ
AGCAACATGAGCCCTGAAGACAGCAGCATATATCTCTGCAGCGTTGAGGTCTCCGGGCCCCCCAACGGGGAGCTGTTTTTTGGAGAA	CSVEVSGPPNGELFF	1	1.167051793758607E-5	45	TCRBV29-01*01	TCRBV29	TCRBV29-01	01								TCRBD01,TCRBD02	TCRBD01-01,TCRBD02-01		TCRBJ02-02*01	TCRBJ02	TCRBJ02-02	01				3	7	8	0	7	7	36	47	54	58	65	1	In	VDJ
TCTCACTGTGACATCGGCCCAAAAGAACCCGACAGCTTTCTATCTCTGTGCCAGTAGTGGGGGCCCTTAGCGGCTTTCTTTGGACAA		2	2.334103587517214E-5	35	TCRBV19-01	TCRBV19	TCRBV19-01				01,02	TCRBD01-01*01	TCRBD01	TCRBD01-01	01				TCRBJ01-01*01	TCRBJ01	TCRBJ01-01	01				5	0	6	0	8	11	46	-1	58	64	72	2	Out	VDJ
ATGAATGTGAGCACCTTGGAGCTGGGGGACTCGGCCCTTTATCTTTGCGCCAGCGGGCCAGGGGGCGGGGTAGCTTTCTTTGGACAA	CASGPGGGVAFF	1	1.167051793758607E-5	36	TCRBV05-01*01	TCRBV05	TCRBV05-01	01				TCRBD01-01*01	TCRBD01	TCRBD01-01	01				TCRBJ01-01*01	TCRBJ01	TCRBJ01-01	01				7	4	4	0	5	10	45	54	58	66	71	1	In	VDJ
AGGCTGGAGTCGGCTGCTCCCTCCCAGACATCTGTGTACTTCTGTGCCAGCAGTGAAGAGATAACACTGATAGCTTTCTTTGGACAA	CASSEEITLIAFF	3	3.501155381275821E-5	39	TCRBV06-01*01	TCRBV06	TCRBV06-01	01								TCRBD01,TCRBD02	TCRBD01-01,TCRBD02-01		TCRBJ01-01*01	TCRBJ01	TCRBJ01-01	01				1	5	3	6	5	10	42	58	63	66	71	3	In	VDJ
AATGTGAACGCCTTGGAGCTGGACGACTCGGCCCTGTATCTCTGTGCCAGCAGCTTGGCCCGAAGTGGTGAAGCTTTCTTTGGACAA	CASSLARSGEAFF	1	1.167051793758607E-5	39	TCRBV05-04*01	TCRBV05	TCRBV05-04	01								TCRBD01,TCRBD02	TCRBD01-01,TCRBD02-01		TCRBJ01-01*01	TCRBJ01	TCRBJ01-01	01				0	8	0	10	0	7	42	58	66	-1	68	1	In	VDJ
CTGACTGTGAGCAACATGAGCCCTGAAGACAGCAGCATATATCTCTGCAGCGACATTGACAGAGGCTCTGAAGCTTTCTTTGGACAA	CSDIDRGSEAFF	1	1.167051793758607E-5	36	TCRBV29-01*01	TCRBV29	TCRBV29-01	01				TCRBD01-01*01	TCRBD01	TCRBD01-01	01				TCRBJ01-01*01	TCRBJ01	TCRBJ01-01	01				7	5	2	5	5	6	45	52	57	62	67	1	In	VDJ
AGGCTGCTGTCGGCTGCTCCCTCCCAGACATCTGTGTACTTCTGTGCCAGCAGTTCCAGAGTGTCGGCTGAAGCTTTCTTTGGACAA	CASSSRVSAEAFF	1	1.167051793758607E-5	39	TCRBV06-05*01	TCRBV06	TCRBV06-05	01								TCRBD01,TCRBD02	TCRBD01-01,TCRBD02-01		TCRBJ01-01*01	TCRBJ01	TCRBJ01-01	01				4	1	4	5	8	6	42	55	56	59	67	1	In	VDJ
CCTTGGAGCTGGGGGACTCGGCCCTTTATCTTTGCGCCAGCAGCTGCTTAACAGGGGAATAAAGTCGCTGAAGCTTTCTTTGGACAA		1	1.167051793758607E-5	49	TCRBV05-01*01	TCRBV05	TCRBV05-01	01				TCRBD01-01*01	TCRBD01	TCRBD01-01	01				TCRBJ01-01*01	TCRBJ01	TCRBJ01-01	01				3	5	3	2	10	6	32	45	50	57	67	1	Out	VDJ
GAGTCGCCCAGCCCCAACCAGACCTCTCTGTACTTCTGTGCCAGCAGACCTCTACAGGGGGCGGCCGCTGAAGCTTTCTTTGGACAA	CASRPLQGAAAEAFF	2	2.334103587517214E-5	45	TCRBV27-01*01	TCRBV27	TCRBV27-01	01				TCRBD01-01*01	TCRBD01	TCRBD01-01	01				TCRBJ01-01*01	TCRBJ01	TCRBJ01-01	01				6	6	3	0	5	6	36	47	53	62	67	2	In	VDJ
GTGAGCACCTTGGAGCTGGGGGACTCGGCCCTTTATCTTTGCGCCAGCAGTTCGGGACAGACCAACGCTGAAGCTTTCTTTGGACAA	CASSSGQTNAEAFF	1	1.167051793758607E-5	42	TCRBV05-01*01	TCRBV05	TCRBV05-01	01				TCRBD01-01*01	TCRBD01	TCRBD01-01	01				TCRBJ01-01*01	TCRBJ01	TCRBJ01-01	01				5	3	0	5	7	6	39	50	53	60	67	1	In	VDJ
AACCTGAGCTCTCTGGAGCTGGGGGACTCAGCTTTGTATTTCTGTGCCAGCAGCGCTTCCTGGGGGCCTGAAGCTTTCTTTGGACAA	CASSASWGPEAFF	1	1.167051793758607E-5	39	TCRBV09-01	TCRBV09	TCRBV09-01				01,02	TCRBD01-01*01	TCRBD01	TCRBD01-01	01				TCRBJ01-01*01	TCRBJ01	TCRBJ01-01	01				3	6	6	0	0	6	42	55	61	-1	67	1	In	VDJ
CAGCCCTCAGAACCCAGGGACTCAGCTGTGTACTTCTGTGCCAGCACCCTGAGAAGTATTCGGCACCCTGAAGCTTTCTTTGGACAA	CASTLRSIRHPEAFF	1	1.167051793758607E-5	45	TCRBV12	TCRBV12				TCRBV12-03,TCRBV12-04						TCRBD01,TCRBD02	TCRBD01-01,TCRBD02-01		TCRBJ01-01*01	TCRBJ01	TCRBJ01-01	01				7	15	9	0	3	6	36	46	61	64	67	1	In	VDJ
GATCCAGCGCACAGAGCAGGGGGACTCGGCCATGTATCTCTGTGCCAGCAGTTACCCGGGGGGGATACTGAAGCTTTCTTTGGACAA		2	2.334103587517214E-5	41	TCRBV07-09	TCRBV07	TCRBV07-09				01,03	TCRBD02-01*01	TCRBD02	TCRBD02-01	01				TCRBJ01-01*01	TCRBJ01	TCRBJ01-01	01				6	5	8	0	2	5	40	51	56	64	66	2	Out	VDJ
CTCACTGTGACATCGGCCCAAAAGAACCCGACAGCTTTCTATCTCTGTGCCAGTAGTAGGGGTGGGACTGAAGCTTTCTTTGGACAA	CASSRGGTEAFF	6	7.002310762551643E-5	36	TCRBV19-01	TCRBV19	TCRBV19-01				01,02					TCRBD01,TCRBD02	TCRBD01-01,TCRBD02-01		TCRBJ01-01*01	TCRBJ01	TCRBJ01-01	01				4	0	6	2	4	5	45	-1	58	62	66	6	In	VDJ
ATCCAGCGCACACAGCAGGAGGACTCGGCCGTGTATCTCTGTGCCAGCAGCCGTTCGGCTGGAGGGACTGAAGCTTTCTTTGGACAA	CASSRSAGGTEAFF	1	1.167051793758607E-5	42	TCRBV07-02*01	TCRBV07	TCRBV07-02	01				TCRBD02-01*02	TCRBD02	TCRBD02-01	02				TCRBJ01-01*01	TCRBJ01	TCRBJ01-01	01				5	9	10	0	0	5	39	51	60	-1	66	1	In	VDJ
TCTCTGGAGCTGGGGGACTCAGCTTTGTATTTCTGTGCCAGCAGCGTAGCTACGGGGACAGAGAGGACTGAAGCTTTCTTTGGACAA	CASSVATGTERTEAFF	1	1.167051793758607E-5	48	TCRBV09-01	TCRBV09	TCRBV09-01				01,02	TCRBD01-01*01	TCRBD01	TCRBD01-01	01				TCRBJ01-01*01	TCRBJ01	TCRBJ01-01	01				0	5	0	5	5	5	33	49	54	61	66	1	In	VDJ
ATCCGGTCCACAAAGCTGGAGGACTCAGCCATGTACTTCTGTGCCGTCCGGGACAGGGGGCGTGAGACTGAAGCTTTCTTTGGACAA	CAVRDRGRETEAFF	3	3.501155381275821E-5	42	TCRBV02-01*01	TCRBV02	TCRBV02-01	01				TCRBD01-01*01	TCRBD01	TCRBD01-01	01				TCRBJ01-01*01	TCRBJ01	TCRBJ01-01	01				11	4	0	0	5	5	39	45	49	61	66	3	In	VDJ
TCCACAAAGCTGGAGGACTCAGCCATGTACTTCTGTGCCAGCAGTCGAACAACCAGAGATGGGGGCACTGAAGCTTTCTTTGGACAA	CASSRTTRDGGTEAFF	1	1.167051793758607E-5	48	TCRBV02-01*01	TCRBV02	TCRBV02-01	01								TCRBD01,TCRBD02	TCRBD01-01,TCRBD02-01		TCRBJ01-01*01	TCRBJ01	TCRBJ01-01	01				5	15	6	1	0	4	33	45	60	-1	65	1	In	VDJ
GTGAGCACCTTGGAGCTGGGGGACTCGGCCCTTTATCTTTGCGCCAGCACCCTGACTGGGGCGGGCACTGAAGCTTTCTTTGGACAA	CASTLTGAGTEAFF	2	2.334103587517214E-5	42	TCRBV05-01*01	TCRBV05	TCRBV05-01	01								TCRBD01,TCRBD02	TCRBD01-01,TCRBD02-01		TCRBJ01-01*01	TCRBJ01	TCRBJ01-01	01				6	8	7	0	3	4	39	49	57	62	65	2	In	VDJ
CTGGAGTCTGCTGCCTCCTCCCAGACATCTGTATATTTCTGCGCCAGCAGCGAGGGGTTCTACGGCACTGAAGCTTTCTTTGGACAA	CASSEGFYGTEAFF	2	2.334103587517214E-5	42	TCRBV10-01	TCRBV10	TCRBV10-01				01,02					TCRBD01,TCRBD02	TCRBD01-01,TCRBD02-01		TCRBJ01-01*01	TCRBJ01	TCRBJ01-01	01				2	0	0	9	8	4	39	-1	54	57	65	2	In	VDJ
GAGTCGGCTGCTCCCTCCCAGACATCTGTGTACTTCTGTGCCAGCAGTCCTCTGACAGGGGGGTCCACTGAAGCTTTCTTTGGACAA	CASSPLTGGSTEAFF	1	1.167051793758607E-5	45	TCRBV06-01*01	TCRBV06	TCRBV06-01	01				TCRBD01-01*01	TCRBD01	TCRBD01-01	01				TCRBJ01-01*01	TCRBJ01	TCRBJ01-01	01				5	5	2	1	3	4	36	48	53	62	65	1	In	VDJ
CTGAGCTCTCTGGAGCTGGGGGACTCAGCTTTGTATTTCTGTGCCAGCAGCGTAGTCCCGAAGGCCACTGAAGCTTTCTTTGGACAA	CASSVVPKATEAFF	4	4.668207175034428E-5	42	TCRBV09-01	TCRBV09	TCRBV09-01				01,02					TCRBD01,TCRBD02	TCRBD01-01,TCRBD02-01		TCRBJ01-01*01	TCRBJ01	TCRBJ01-01	01				0	6	5	4	1	4	39	55	61	64	65	4	In	VDJ
CTCAGGCTGGAGTCGGCTGCTCCCTCCCAGACATCTGTGTACTTCTGTGCCAGCAGTTCAATTTACACTGAAGCTTTCTTTGGACAA	CASSSIYTEAFF	1	1.167051793758607E-5	36	TCRBV06-01*01	TCRBV06	TCRBV06-01	01				TCRBD01-01*01	TCRBD01	TCRBD01-01	01				TCRBJ01-01*01	TCRBJ01	TCRBJ01-01	01				5	1	4	6	4	3	45	57	58	60	64	1	In	VDJ
AGCACCTTGGAGCTGGGGGACTCGGCCCTTTATCTTTGCGCCAGCAGCCCTGGGACAGGGGGCTACACTGAAGCTTTCTTTGGACAA	CASSPGTGGYTEAFF	1	1.167051793758607E-5	45	TCRBV05-01*01	TCRBV05	TCRBV05-01	01				TCRBD01-01*01	TCRBD01	TCRBD01-01	01				TCRBJ01-01*01	TCRBJ01	TCRBJ01-01	01				4	3	0	0	1	3	36	48	51	63	64	1	In	VDJ
AACGCCTTGTTGCTGGGGGACTCGGCCCTCTATCTCTGTGCCAGCAGTTTTGTTCCACCAAGGGACACTGAAGCTTTCTTTGGACAA	CASSFVPPRDTEAFF	1	1.167051793758607E-5	45	TCRBV05-06*01	TCRBV05	TCRBV05-06	01								TCRBD01,TCRBD02	TCRBD01-01,TCRBD02-01		TCRBJ01-01*01	TCRBJ01	TCRBJ01-01	01				5	13	5	3	0	3	36	47	60	-1	64	1	In	VDJ
GAGCTGAATGTGAACGCCTTGGAGCTGGACGACTCGGCCCTGTATCTCTGTGCCAGCAGCTTGAACACTGAAGCTTTCTTTGGACAA	CASSLNTEAFF	1	1.167051793758607E-5	33	TCRBV05-04*01	TCRBV05	TCRBV05-04	01											TCRBJ01-01*01	TCRBJ01	TCRBJ01-01	01				3	0	0	0	0	0	48	-1	-1	-1	61	1	In	VJ
GTGCAGCCTGCAGAACTGGAGGATTCTGGAGTTTATTTCTGTGCCAGCAGCCCCAGGGCCTTGAACACTGAAGCTTTCTTTGGACAA	CASSPRALNTEAFF	3	3.501155381275821E-5	42	TCRBV14-01*01	TCRBV14	TCRBV14-01	01				TCRBD01-01*01	TCRBD01	TCRBD01-01	01				TCRBJ01-01*01	TCRBJ01	TCRBJ01-01	01				4	1	4	3	3	0	39	52	53	58	61	3	In	VDJ
CCAGTCCACGGAGTCAGGGGACACAGCACTGTATTTCTGTGCCAGCAGCAGATGGGACCGGTGAACACTGAAGCTTTCTTTGGACAA		3	3.501155381275821E-5	44	TCRBV21-01*01	TCRBV21	TCRBV21-01	01								TCRBD01,TCRBD02	TCRBD01-01,TCRBD02-01		TCRBJ01-01*01	TCRBJ01	TCRBJ01-01	01				4	3	0	7	3	0	37	50	53	58	61	3	Out	VDJ
AGCACCTTGGAGCTGGGGGACTCGGCCCTTTATCTTTGCGCCAGCAGCTTGGCAGGACAGGTGAACACTGAAGCTTTCTTTGGACAA	CASSLAGQVNTEAFF	1	1.167051793758607E-5	45	TCRBV05-01*01	TCRBV05	TCRBV05-01	01				TCRBD01-01*01	TCRBD01	TCRBD01-01	01				TCRBJ01-01*01	TCRBJ01	TCRBJ01-01	01				0	2	1	4	0	0	36	52	54	-1	61	1	In	VDJ
TTGGAGCTGGGGGACTCGGCCCTTTATCTTTGCGCCAGCAGTTGGGGACCCCCGGGAGGGCTGAACACTGAAGCTTTCTTTGGACAA	CASSWGPPGGLNTEAFF	1	1.167051793758607E-5	51	TCRBV05-01*01	TCRBV05	TCRBV05-01	01				TCRBD02-01*02	TCRBD02	TCRBD02-01	02				TCRBJ01-01*01	TCRBJ01	TCRBJ01-01	01				5	11	8	0	1	0	30	41	52	60	61	1	In	VDJ
ACCAGTGCCCATCCTGAAGACAGCAGCTTCTACATCTGCAGTGCTAGAGGAGGGGGCTCGCTGAACACTGAAGCTTTCTTTGGACAA	CSARGGGSLNTEAFF	1	1.167051793758607E-5	45	TCRBV20	TCRBV20				TCRBV20-01,TCRBV20-or09_02		TCRBD01-01*01	TCRBD01	TCRBD01-01	01				TCRBJ01-01*01	TCRBJ01	TCRBJ01-01	01				1	1	5	0	4	0	36	49	50	57	61	1	In	VDJ
GCTGCTCCCTCCCAGACATCTGTGTACTTCTGTGCCAGCAGCCTTCTACCGGGACAGGGTATGAACACTGAAGCTTTCTTTGGACAA	CASSLLPGQGMNTEAFF	2	2.334103587517214E-5	51	TCRBV06	TCRBV06				TCRBV06-01,TCRBV06-05,TCRBV06-06		TCRBD01-01*01	TCRBD01	TCRBD01-01	01				TCRBJ01-01*01	TCRBJ01	TCRBJ01-01	01				6	9	0	3	2	0	30	41	50	59	61	2	In	VDJ
TTGGAGCTGGGGGACTCGGCCCTTTATCTTTGCGCCAGCAGCTTGGCAGGGACAGGGTATATGAACACTGAAGCTTTCTTTGGACAA	CASSLAGTGYMNTEAFF	1	1.167051793758607E-5	51	TCRBV05-01*01	TCRBV05	TCRBV05-01	01				TCRBD01-01*01	TCRBD01	TCRBD01-01	01				TCRBJ01-01*01	TCRBJ01	TCRBJ01-01	01				0	2	0	3	4	0	30	46	48	57	61	1	In	VDJ
CTGGGGGACTCGGCCCTTTATCTTTGCGCCAGCAGCTTGATCCTGACAGGGGGCGCCGGGATGAACACTGAAGCTTTCTTTGGACAA	CASSLILTGGAGMNTEAFF	5	5.835258968793035E-5	57	TCRBV05-01*01	TCRBV05	TCRBV05-01	01				TCRBD01-01*01	TCRBD01	TCRBD01-01	01				TCRBJ01-01*01	TCRBJ01	TCRBJ01-01	01				1	5	2	0	7	0	24	39	44	54	61	5	In	VDJ
CTACACGCCCTGCAGCCAGAAGACTCAGCCCTGTATCTCTGCGCCAGCAGCCAAGTAGGGATGAACACTGAAGCTTTCTTTGGACAA	CASSQVGMNTEAFF	1	1.167051793758607E-5	42	TCRBV04-01*01	TCRBV04	TCRBV04-01	01								TCRBD01,TCRBD02	TCRBD01-01,TCRBD02-01		TCRBJ01-01*01	TCRBJ01	TCRBJ01-01	01				1	2	0	8	0	0	39	55	57	-1	61	1	In	VDJ
TACCCTCTCAGACATCTGTGTACTTCTGTGCCAGCAGTTTAAACACGAGTGAGGACAGGGATGAACACTGAAGCTTTCTTTGGACAA		2	2.334103587517214E-5	55	TCRBV06-04	TCRBV06	TCRBV06-04				01,02	TCRBD01-01*01	TCRBD01	TCRBD01-01	01				TCRBJ01-01*01	TCRBJ01	TCRBJ01-01	01				5	14	1	3	1	0	26	38	52	60	61	2	Out	VDJ
GCTCCCTCCCAGACATCTGTGTACTTCTGTGCCAGCAGTTACTCGGGCAGGCTGGGACGAATGAACACTGAAGCTTTCTTTGGACAA	CASSYSGRLGRMNTEAFF	3	3.501155381275821E-5	54	TCRBV06	TCRBV06				TCRBV06-05,TCRBV06-06						TCRBD01,TCRBD02	TCRBD01-01,TCRBD02-01		TCRBJ01-01*01	TCRBJ01	TCRBJ01-01	01				0	9	0	7	3	0	27	44	53	58	61	3	In	VDJ
GTGAGCACCTTGGAGCTGGGGGACTCGGCCCTTTATCTTTGCGCCAGCAGCTTTGGGGATGGGAACACTGAAGCTTTCTTTGGACAA	CASSFGDGNTEAFF	1	1.167051793758607E-5	42	TCRBV05-01*01	TCRBV05	TCRBV05-01	01								TCRBD01,TCRBD02	TCRBD01-01,TCRBD02-01		TCRBJ01-01*01	TCRBJ01	TCRBJ01-01	01				2	2	0	8	3	1	39	53	55	59	62	1	In	VDJ
CAGGCTGGAGTCGGCTGCTCCCTCCCAGACATCTGTGTACTTCTGTGCCAACTGGGACTGGGGAACACTGAAGCTTTCTTTGGACAA		1	1.167051793758607E-5	38	TCRBV06-01*01	TCRBV06	TCRBV06-01	01				TCRBD02-01	TCRBD02	TCRBD02-01				01,02	TCRBJ01-01*01	TCRBJ01	TCRBJ01-01	01				10	3	0	10	3	1	43	50	53	59	62	1	Out	VDJ
TCCCTGGAGCTTGGTGACTCTGCTGTGTATTTCTGTGCCAGCAGCCATGGACAGGGGGTGCGGAACACTGAAGCTTTCTTTGGACAA	CASSHGQGVRNTEAFF	1	1.167051793758607E-5	48	TCRBV03	TCRBV03				TCRBV03-01,TCRBV03-02		TCRBD01-01*01	TCRBD01	TCRBD01-01	01				TCRBJ01-01*01	TCRBJ01	TCRBJ01-01	01				3	1	1	1	4	1	33	47	48	58	62	1	In	VDJ
CCACAAAGCTGGAGGACTCAGCCATGTACTTCTGTGCCAGCAACACCCGGTAGGAGGGGGGCGAACACTGAAGCTTTCTTTGGACAA		1	1.167051793758607E-5	49	TCRBV02-01*01	TCRBV02	TCRBV02-01	01								TCRBD01,TCRBD02	TCRBD01-01,TCRBD02-01		TCRBJ01-01*01	TCRBJ01	TCRBJ01-01	01				7	12	5	1	2	1	32	42	54	60	62	1	Out	VDJ
CAGGAGGACTCCGCCGTGTATCTCTGTGCCAGCAGCTTAGTGATTGCCGGGACAGGGGCCGCGAACACTGAAGCTTTCTTTGGACAA	CASSLVIAGTGAANTEAFF	2	2.334103587517214E-5	57	TCRBV07-08*01	TCRBV07	TCRBV07-08	01				TCRBD01-01*01	TCRBD01	TCRBD01-01	01				TCRBJ01-01*01	TCRBJ01	TCRBJ01-01	01				1	8	0	2	4	1	24	40	48	58	62	2	In	VDJ
ACATCGGCCCAAAAGAACCCGACAGCTTTCTATCTCTGTGCCAGTAGGACGACAGGGAGGCCGAACACTGAAGCTTTCTTTGGACAA	CASRTTGRPNTEAFF	2	2.334103587517214E-5	45	TCRBV19-01	TCRBV19	TCRBV19-01				01,02	TCRBD01-01*01	TCRBD01	TCRBD01-01	01				TCRBJ01-01*01	TCRBJ01	TCRBJ01-01	01				6	3	2	3	5	1	36	47	50	57	62	2	In	VDJ
TCTGCCATCCCCAACCAGACAGCTCTTTACTTCTGTGCCACCAGTGATAAGGACAGGTTGGAGAACACTGAAGCTTTCTTTGGACAA	CATSDKDRLENTEAFF	1	1.167051793758607E-5	48	TCRBV24	TCRBV24				TCRBV24-01,TCRBV24-or09_02		TCRBD01-01*01	TCRBD01	TCRBD01-01	01				TCRBJ01-01*01	TCRBJ01	TCRBJ01-01	01				3	2	1	4	5	1	33	48	50	57	62	1	In	VDJ
CTGACGATCCAGCGCACAGAGCAGCGGGACTCGGCCATGTATCGCTGTGCCAGCAGCTTTCAGAACACTGAAGCTTTCTTTGGACAA	CASSFQNTEAFF	2	2.334103587517214E-5	36	TCRBV07-06*01	TCRBV07	TCRBV07-06	01				TCRBD01-01*01	TCRBD01	TCRBD01-01	01				TCRBJ01-01*01	TCRBJ01	TCRBJ01-01	01				3	1	4	6	0	1	45	59	60	-1	62	2	In	VDJ
ATCCAGCGCACAGAGCAGGGGGACTCGGCCATGTATCTCTGTGCCAGCAGCCAGGTGAGGCGAAACACTGAAGCTTTCTTTGGACAA	CASSQVRRNTEAFF	2	2.334103587517214E-5	42	TCRBV07-09	TCRBV07	TCRBV07-09				01,03					TCRBD01,TCRBD02	TCRBD01-01,TCRBD02-01		TCRBJ01-01*01	TCRBJ01	TCRBJ01-01	01				5	0	4	4	8	2	39	-1	51	55	63	2	In	VDJ
GCTCCCTCCCAAACATCTGTGTACTTCTGTGCCAGCAGTTACTCGAGGACCCATAGGACGGACAGGAATGAAGCTTTCTTTGGACAA	CASSYSRTHRTDRNEAFF	1	1.167051793758607E-5	54	TCRBV06	TCRBV06				TCRBV06-02,TCRBV06-03		TCRBD01-01*01	TCRBD01	TCRBD01-01	01				TCRBJ01-01*01	TCRBJ01	TCRBJ01-01	01				0	15	1	4	2	7	27	44	59	66	68	1	In	VDJ
TCGGCTGCTCCCTCCCAGACATCTGTGTACTTCTGTGCCAGCAGTTACTTCACAGGACGGTACGGGGGAGAAGCTTTCTTTGGACAA	CASSYFTGRYGGEAFF	2	2.334103587517214E-5	48	TCRBV06-05*01	TCRBV06	TCRBV06-05	01				TCRBD02-01*01	TCRBD02	TCRBD02-01	01				TCRBJ01-01*01	TCRBJ01	TCRBJ01-01	01				1	13	8	2	1	8	33	49	62	68	69	2	In	VDJ
AAGGTGCAGCCTGCAGAACTGGAGGATTCTGGAGTTTATTTCTGTGCCAGCAGCTCTAAAGGGCTTGAAAAACTGTTTTTTGGCAGT	CASSSKGLEKLFF	5	5.835258968793035E-5	39	TCRBV14-01*01	TCRBV14	TCRBV14-01	01								TCRBD01,TCRBD02	TCRBD01-01,TCRBD02-01		TCRBJ01-04*01	TCRBJ01	TCRBJ01-04	01				5	5	5	3	2	7	42	54	59	63	65	5	In	VDJ
AATTTCCCCCTGATCCTGGAGTCGCCCAGCCCCAACCAGACCTCTCTGTACTTCTGTGCCAGCAGTGAAAAACTGTTTTTTGGCAGT	CASSEKLFF	5	5.835258968793035E-5	27	TCRBV27-01*01	TCRBV27	TCRBV27-01	01											TCRBJ01-04*01	TCRBJ01	TCRBJ01-04	01				6	0	0	0	0	7	54	-1	-1	-1	65	5	In	VJ
AACGCCTTGTTGCTGGGGGACTCGGCCCTCTATCTCTGTGCCAGCAGCTTGCGGACAGGGGGAAGTGAAAAACTGTTTTTTGGCAGT	CASSLRTGGSEKLFF	4	4.668207175034428E-5	45	TCRBV05-06*01	TCRBV05	TCRBV05-06	01				TCRBD01-01*01	TCRBD01	TCRBD01-01	01				TCRBJ01-04*01	TCRBJ01	TCRBJ01-04	01				1	1	1	1	3	7	36	51	52	62	65	4	In	VDJ
TCCAGCGCACAGAGCAGGGGGACTCAGCTGTGTATCTCTGTGCCAGCCGGCCGACGGGGAAACTATGAAAAACTGTTTTTTGGCAGT		1	1.167051793758607E-5	43	TCRBV07-04*01	TCRBV07	TCRBV07-04	01				TCRBD02-01*01	TCRBD02	TCRBD02-01	01				TCRBJ01-04*01	TCRBJ01	TCRBJ01-04	01				8	7	8	3	5	6	38	47	54	59	64	1	Out	VDJ
GAGTTGGCTGCTCCCTCCCAGACATCTGTGTACTTCTGTGCCAGCAGTTACAGGGATAAGGGTGATGAAAAACTGTTTTTTGGCAGT	CASSYRDKGDEKLFF	1	1.167051793758607E-5	45	TCRBV06-06	TCRBV06	TCRBV06-06				01,02					TCRBD01,TCRBD02	TCRBD01-01,TCRBD02-01		TCRBJ01-04*01	TCRBJ01	TCRBJ01-04	01				2	1	0	8	8	6	36	51	52	56	64	1	In	VDJ
ACAGAGCAGGGGGACTCGGCCATGTATCTCTGTGCCAGCAGCACCATTAGTCCGAAGCAGTCTAATGAAAAACTGTTTTTTGGCAGT	CASSTISPKQSNEKLFF	2	2.334103587517214E-5	51	TCRBV07-09	TCRBV07	TCRBV07-09				01,03					TCRBD01,TCRBD02	TCRBD01-01,TCRBD02-01		TCRBJ01-04*01	TCRBJ01	TCRBJ01-04	01				5	15	4	5	1	3	30	42	57	60	61	2	In	VDJ
CTGGAGCTGGGGGACTCAGCTTTGTATTTCTGTGCCAGCAGCGTAGAGGATCATCGAGGGGCTAATGAAAAACTGTTTTTTGGCAGT	CASSVEDHRGANEKLFF	1	1.167051793758607E-5	51	TCRBV09-01	TCRBV09	TCRBV09-01				01,02					TCRBD01,TCRBD02	TCRBD01-01,TCRBD02-01		TCRBJ01-04*01	TCRBJ01	TCRBJ01-04	01				0	10	5	2	0	3	30	46	56	-1	61	1	In	VDJ
AGCACCTTGGAGCTGGGGGACTCGGCCCTTTATCTTTGCGCCAGCAGCCTTACTGGGGTGACTAATGAAAAACTGTTTTTTGGCAGT	CASSLTGVTNEKLFF	1	1.167051793758607E-5	45	TCRBV05-01*01	TCRBV05	TCRBV05-01	01								TCRBD01,TCRBD02	TCRBD01-01,TCRBD02-01		TCRBJ01-04*01	TCRBJ01	TCRBJ01-04	01				4	6	6	2	2	2	36	48	54	58	60	1	In	VDJ
TCACCAGGCCTGGGGGACGCAGCCATGTACCTGTGTGCCACCAGCAGAGCCTTAGGGGGGACTAATGAAAAACTGTTTTTTGGCAGT	CATSRALGGTNEKLFF	6	7.002310762551643E-5	48	TCRBV15-01*01	TCRBV15	TCRBV15-01	01								TCRBD01,TCRBD02	TCRBD01-01,TCRBD02-01		TCRBJ01-04*01	TCRBJ01	TCRBJ01-04	01				1	4	5	1	1	2	33	49	53	59	60	6	In	VDJ
CCCAACCAGACAGCTCTTTACTTCTGTGCCACCAGTGATACATACAGCGGACAGGGTGGAACTAATGAAAAACTGTTTTTTGGCAGT	CATSDTYSGQGGTNEKLFF	1	1.167051793758607E-5	57	TCRBV24	TCRBV24				TCRBV24-01,TCRBV24-or09_02		TCRBD01-01*01	TCRBD01	TCRBD01-01	01				TCRBJ01-04*01	TCRBJ01	TCRBJ01-04	01				3	9	1	3	3	1	24	39	48	56	59	1	In	VDJ
GGAGCTGGGGGACTCAGCTTTGTATTTCTGTGCCAGCAGCGTATACCTTGCCCCAGGAGAACTAATGAAAAACTGTTTTTTGGCAGT		1	1.167051793758607E-5	53	TCRBV09-01	TCRBV09	TCRBV09-01				01,02					TCRBD01,TCRBD02	TCRBD01-01,TCRBD02-01		TCRBJ01-04*01	TCRBJ01	TCRBJ01-04	01				1	10	4	4	2	1	28	43	53	57	59	1	Out	VDJ
CAGCGCACACAGCAGGAGGACTCGGCCGTGTATCTCTGTGCCAGCAGCTTAGCCGGGTCAACTAATGAAAAACTGTTTTTTGGCAGT	CASSLAGSTNEKLFF	1	1.167051793758607E-5	45	TCRBV07-02*01	TCRBV07	TCRBV07-02	01				TCRBD02-01	TCRBD02	TCRBD02-01				01,02	TCRBJ01-04*01	TCRBJ01	TCRBJ01-04	01				0	0	8	4	1	0	36	-1	53	57	58	1	In	VDJ
CACACCCTGCAGCCAGAAGACTCGGCCCTGTATCTCTGCGCCAGCAGCCAAGGGGGCTCAACTAATGAAAAACTGTTTTTTGGCAGT	CASSQGGSTNEKLFF	1	1.167051793758607E-5	45	TCRBV04-03*01	TCRBV04	TCRBV04-03	01				TCRBD01-01*01	TCRBD01	TCRBD01-01	01				TCRBJ01-04*01	TCRBJ01	TCRBJ01-04	01				1	0	7	0	1	0	36	-1	52	57	58	1	In	VDJ
CTGCAGCCAGAAGACTCGGCCCTGTATCTCTGTGCCAGCAGCCCCCGAGCGGGGGGGGCAACTAATGAAAAACTGTTTTTTGGCAGT	CASSPRAGGATNEKLFF	1	1.167051793758607E-5	51	TCRBV04-02*01	TCRBV04	TCRBV04-02	01				TCRBD02-01*01	TCRBD02	TCRBD02-01	01				TCRBJ01-04*01	TCRBJ01	TCRBJ01-04	01				4	4	6	0	1	0	30	43	47	57	58	1	In	VDJ
TCCACAAAGCTGGAGGACTCAGCCATGTACTTCTGTGCCAGCAGTGGCATAGACAGCGCAACTAATGAAAAACTGTTTTTTGGCAGT	CASSGIDSATNEKLFF	1	1.167051793758607E-5	48	TCRBV02-01*01	TCRBV02	TCRBV02-01	01				TCRBD01-01*01	TCRBD01	TCRBD01-01	01				TCRBJ01-04*01	TCRBJ01	TCRBJ01-04	01				4	5	2	5	2	0	33	46	51	56	58	1	In	VDJ
TCCCTGGAGCTTGGTGACTCTGCTGTGTATTTCTGTGCCAGCAGCCGCGGGGAAGCAGCAACTAATGAAAAACTGTTTTTTGGCAGT	CASSRGEAATNEKLFF	1	1.167051793758607E-5	48	TCRBV03	TCRBV03				TCRBV03-01,TCRBV03-02		TCRBD02-01*01	TCRBD02	TCRBD02-01	01				TCRBJ01-04*01	TCRBJ01	TCRBJ01-04	01				4	0	7	3	6	0	33	-1	46	52	58	1	In	VDJ
GAGCTGAATGTGAACGCCTTGTTGCTGGGGGACTCGGCCCTCTATCTCTGTGCCAGCAGCGTGAATGAAAAACTGTTTTTTGGCAGT	CASSVNEKLFF	1	1.167051793758607E-5	33	TCRBV05-06*01	TCRBV05	TCRBV05-06	01											TCRBJ01-04*01	TCRBJ01	TCRBJ01-04	01				4	0	0	0	3	5	48	-1	-1	60	63	1	In	VJ
CTCACTGTGACATCGGCCCAAAAGAACCCGACAGCTTTCTATCTCTGTGCCACCAGGGACGGAAATGAAAAACTGTTTTTTGGCAGT	CATRDGNEKLFF	2	2.334103587517214E-5	36	TCRBV19-01	TCRBV19	TCRBV19-01				01,02					TCRBD01,TCRBD02	TCRBD01-01,TCRBD02-01		TCRBJ01-04*01	TCRBJ01	TCRBJ01-04	01				10	3	0	7	3	5	45	52	55	60	63	2	In	VDJ
GTGAGCACCTTGGAGCTGGGGGACTCGGCCCTTTATCTTTGCGCCAGCAGCCAGGGACAGACAAATGAAAAACTGTTTTTTGGCAGT	CASSQGQTNEKLFF	1	1.167051793758607E-5	42	TCRBV05-01*01	TCRBV05	TCRBV05-01	01				TCRBD01-01*01	TCRBD01	TCRBD01-01	01				TCRBJ01-04*01	TCRBJ01	TCRBJ01-04	01				4	2	0	5	3	5	39	51	53	60	63	1	In	VDJ
TCCAGCCCTCAGAACCCAGGGACTCAGCTGTGTATTTTTGTGCTAGTGGTTTGATACAGGGTTGGGGAAAAACTGTTTTTTGGCAGT		7	8.169362556310249E-5	43	TCRBV12-05*01	TCRBV12	TCRBV12-05	01				TCRBD01-01*01	TCRBD01	TCRBD01-01	01				TCRBJ01-04*01	TCRBJ01	TCRBJ01-04	01				2	2	3	3	5	8	38	53	55	61	66	7	Out	VDJ
AAGATCCGGTCCACAAAGCTGGAGGACTCAGCCATGTACTTCTGTGCCAGCAGTGATTATCGGGGGGAAAAACTGTTTTTTGGCAGT	CASSDYRGEKLFF	1	1.167051793758607E-5	39	TCRBV02-01*01	TCRBV02	TCRBV02-01	01				TCRBD02-01*01	TCRBD02	TCRBD02-01	01				TCRBJ01-04*01	TCRBJ01	TCRBJ01-04	01				3	4	8	2	0	8	42	56	60	-1	66	1	In	VDJ
GTGACCAGTGCCCATCCTGAAGACAGCAGCTTCTACATCTGCAGTGCTTCAAAGGACATCATTATCGAAAAACTGTTTTTTGGCAGT	CSASKDIIIEKLFF	2	2.334103587517214E-5	42	TCRBV20	TCRBV20				TCRBV20-01,TCRBV20-or09_02		TCRBD01-01*01	TCRBD01	TCRBD01-01	01				TCRBJ01-04*01	TCRBJ01	TCRBJ01-04	01				5	5	1	6	8	8	39	48	53	58	66	2	In	VDJ
ATCCAGCGCACAGAGCAGGGGGACTCGGCCATGTATCTCTGTGCCAGCAGCCTGGGGGGAGTCAGCGAAAAACTGTTTTTTGGCAGT	CASSLGGVSEKLFF	2	2.334103587517214E-5	42	TCRBV07-09	TCRBV07	TCRBV07-09				01,03	TCRBD02-01*01	TCRBD02	TCRBD02-01	01				TCRBJ01-04*01	TCRBJ01	TCRBJ01-04	01				5	2	9	1	7	8	39	51	53	59	66	2	In	VDJ
TCCCTGGAGCTTGGTGACTCTGCTGTGTATTTCTGTGCCAGCAGCCAAGTCAGTGGCCAAAACAACGAAAAACTGTTTTTTGGCAGT	CASSQVSGQNNEKLFF	1	1.167051793758607E-5	48	TCRBV03	TCRBV03				TCRBV03-01,TCRBV03-02		TCRBD01-01*01	TCRBD01	TCRBD01-01	01				TCRBJ01-04*01	TCRBJ01	TCRBJ01-04	01				1	12	3	6	2	8	33	49	61	64	66	1	In	VDJ
CTGGCAATCCTGTCCTCAGAACCGGGAGACACGGCACTGTATCTCTGCGCCAGCCGCCCGGGGACCGGCCAAACTGTTTTTGGCAGT	CASRPGTGQTVF	8	9.336414350068855E-5	36	TCRBV23-01*01	TCRBV23	TCRBV23-01	01								TCRBD01,TCRBD02	TCRBD01-01,TCRBD02-01		TCRBJ01-04*01	TCRBJ01	TCRBJ01-04	01				8	6	0	7	11	18	45	54	60	65	76	8	In	VDJ
CACCCTGCAGCCAGAAGACTCGGCCCTGTATCTCTGCGCCAGCAGCCGAGGGACAGGAGCGGTCTCTGAAAAACTGTTTTTGGCAGT		2	2.334103587517214E-5	47	TCRBV04-03*01	TCRBV04	TCRBV04-03	01				TCRBD01-01*01	TCRBD01	TCRBD01-01	01				TCRBJ01-04*01	TCRBJ01	TCRBJ01-04	01				4	2	0	4	19	18	34	47	49	57	76	2	Out	VDJ
GCTCTCTGGAGCTGGGGGACTCAGCTTTGTATTTCTGTGCCAGCAGCCCATCCCCTGCCCGTCAGGGAGCCCCAGCATTTTGGTGAT		1	1.167051793758607E-5	46	TCRBV09-01	TCRBV09	TCRBV09-01				01,02	TCRBD01-01*01	TCRBD01	TCRBD01-01	01				TCRBJ01-05*01	TCRBJ01	TCRBJ01-05	01				4	15	4	3	0	8	35	47	62	-1	67	1	Out	VDJ
GAGATCCAGCGCACAGAGCAGGGGGACTCGGCCATGTATCTCTGTGCCAGCAGCCGGGACAGGGGTCAGCCCCAGCATTTTGGTGAT	CASSRDRGQPQHF	2	2.334103587517214E-5	39	TCRBV07-09	TCRBV07	TCRBV07-09				01,03	TCRBD01-01*01	TCRBD01	TCRBD01-01	01				TCRBJ01-05*01	TCRBJ01	TCRBJ01-05	01				5	1	0	2	0	6	42	54	55	-1	65	2	In	VDJ
ATCCGCTCACCAGGCCTGGGGGACGCAGCCATGTACCTGTGTGCCACCAGTCGGCAGGGCCTCGGTCAGCCCCAGCATTTTGGTGAT	CATSRQGLGQPQHF	1	1.167051793758607E-5	42	TCRBV15-01*01	TCRBV15	TCRBV15-01	01				TCRBD01-01*01	TCRBD01	TCRBD01-01	01				TCRBJ01-05*01	TCRBJ01	TCRBJ01-05	01				6	4	4	3	6	6	39	50	54	59	65	1	In	VDJ
AGTGCCCATCCTGAAGACAGCAGCTTCTACATCTGCAGTGCTAGAGATCATGACAGGGGTTATTATCAGCCCCAGCATTTTGGTGAT	CSARDHDRGYYQPQHF	1	1.167051793758607E-5	48	TCRBV20	TCRBV20				TCRBV20-01,TCRBV20-or09_02		TCRBD01-01*01	TCRBD01	TCRBD01-01	01				TCRBJ01-05*01	TCRBJ01	TCRBJ01-05	01				0	4	2	2	5	5	33	47	51	59	64	1	In	VDJ
GAGTCGGCTGCTCCCTCCCAGACATCTGTGTACTTCTGTGCCAGCAGGTTGGACAGGGTTGGTGATCAGCCCCAGCATTTTGGTGAT	CASRLDRVGDQPQHF	1	1.167051793758607E-5	45	TCRBV06-01*01	TCRBV06	TCRBV06-01	01				TCRBD01-01*01	TCRBD01	TCRBD01-01	01				TCRBJ01-05*01	TCRBJ01	TCRBJ01-05	01				6	3	1	3	6	5	36	47	50	58	64	1	In	VDJ
ACCAGTGCCCATCCTGAAGACAGCAGCTTCTACATCTGCAGTGCTAGAGGACAGGGTTCAAGGGATCAGCCCCAGCATTTTGGTGAT	CSARGQGSRDQPQHF	1	1.167051793758607E-5	45	TCRBV20	TCRBV20				TCRBV20-01,TCRBV20-or09_02		TCRBD01-01*01	TCRBD01	TCRBD01-01	01				TCRBJ01-05*01	TCRBJ01	TCRBJ01-05	01				1	0	2	3	8	5	36	-1	49	56	64	1	In	VDJ
TGAACGCCTTGTTGCTGGGGGACTCGGCCCTCTATCTCTGTGCCAGCAGTGCCTAGAAGGGCTAATCAGCCCCAGCATTTTGGTGAT		1	1.167051793758607E-5	43	TCRBV05-06*01	TCRBV05	TCRBV05-06	01								TCRBD01,TCRBD02	TCRBD01-01,TCRBD02-01		TCRBJ01-05*01	TCRBJ01	TCRBJ01-05	01				5	8	5	3	2	4	38	49	57	61	63	1	Out	VDJ
GTGACCAGTGCCCATCCTGAAGACAGCAGCTTCTACATCTGCAGTGCTAGTGAGGGGTGGGGGAATCAGCCCCAGCATTTTGGTGAT	CSASEGWGNQPQHF	1	1.167051793758607E-5	42	TCRBV20	TCRBV20				TCRBV20-01,TCRBV20-or09_02						TCRBD01,TCRBD02	TCRBD01-01,TCRBD02-01		TCRBJ01-05*01	TCRBJ01	TCRBJ01-05	01				3	2	5	2	6	4	39	50	52	57	63	1	In	VDJ
CGGTCCACAAAGCTGGAGGACTCAGCCATGTACTTCTGTGCCAGCAGCGACACCGGGACAGGGAATCAGCCCCAGCATTTTGGTGAT	CASSDTGTGNQPQHF	1	1.167051793758607E-5	45	TCRBV02-01*01	TCRBV02	TCRBV02-01	01				TCRBD01-01*01	TCRBD01	TCRBD01-01	01				TCRBJ01-05*01	TCRBJ01	TCRBJ01-05	01				6	7	0	3	0	4	36	47	54	-1	63	1	In	VDJ
TCCGCTACCAGCTCCCAGACATCTGTGTACTTCTGTGCCATCAGTGAGTCGAGCAGGACAGGGAATCAGCCCCAGCATTTTGGTGAT	CAISESSRTGNQPQHF	1	1.167051793758607E-5	48	TCRBV10-03*01	TCRBV10	TCRBV10-03	01				TCRBD01-01*01	TCRBD01	TCRBD01-01	01				TCRBJ01-05*01	TCRBJ01	TCRBJ01-05	01				0	5	1	3	0	4	33	50	55	-1	63	1	In	VDJ
GCTGGAGTCGGCTGCTCCCTCCCAGACATCTGTGTACTTCTGTGCCAGCAGTGAACGGACCTCAATCAGCCCCAGCATTTTGGTGAT		1	1.167051793758607E-5	41	TCRBV06-01*01	TCRBV06	TCRBV06-01	01								TCRBD01,TCRBD02	TCRBD01-01,TCRBD02-01		TCRBJ01-05*01	TCRBJ01	TCRBJ01-05	01				2	1	1	7	2	3	40	55	56	60	62	1	Out	VDJ
ATCCGGTCCACAAAGCTGGAGGACTCAGCCATGTACTTCTGTGCCAGCAGTGAACAGGCACTCAATCAGCCCCAGCATTTTGGTGAT	CASSEQALNQPQHF	1	1.167051793758607E-5	42	TCRBV02-01*01	TCRBV02	TCRBV02-01	01				TCRBD01-01*01	TCRBD01	TCRBD01-01	01				TCRBJ01-05*01	TCRBJ01	TCRBJ01-05	01				2	0	4	4	4	3	39	-1	54	58	62	1	In	VDJ
CAGCAGGAGGACTCCGCCGTGTATCTCTGTGCCAGCAGCTTAGGTACGGGGTTCGGAAATATCAATCAGCCCCAGCATTTTGGTGAT	CASSLGTGFGNINQPQHF	3	3.501155381275821E-5	54	TCRBV07-08*01	TCRBV07	TCRBV07-08	01				TCRBD02-01*01	TCRBD02	TCRBD02-01	01				TCRBJ01-05*01	TCRBJ01	TCRBJ01-05	01				1	3	8	3	11	3	27	43	46	51	62	3	In	VDJ
TCGGCTGCTCCCTCCCAGACATCTGTGTACTTCTGTGCCAGCAGTGTCAACTCGGGACAGATCAATCAGCCCCAGCATTTTGGTGAT	CASSVNSGQINQPQHF	3	3.501155381275821E-5	48	TCRBV06-01*01	TCRBV06	TCRBV06-01	01				TCRBD01-01*01	TCRBD01	TCRBD01-01	01				TCRBJ01-05*01	TCRBJ01	TCRBJ01-05	01				4	7	0	5	2	3	33	46	53	60	62	3	In	VDJ
ATGAGCTCCTTGGAGCTGGGGGACTCAGCCCTGTACTTCTGTGCCAGCAGCCAGGGGGATGGCAATCAGCCCCAGCATTTTGGTGAT	CASSQGDGNQPQHF	1	1.167051793758607E-5	42	TCRBV13-01*01	TCRBV13	TCRBV13-01	01				TCRBD01-01*01	TCRBD01	TCRBD01-01	01				TCRBJ01-05*01	TCRBJ01	TCRBJ01-05	01				5	0	4	1	3	2	39	-1	51	58	61	1	In	VDJ
CCTTGGAGCTGGGGGACTCGGCCCTTTATCTTTGCGCCAGCAGTGTGGGACTACCCTGGGGGCAATCAGCCCCAGCATTTTGGTGAT		1	1.167051793758607E-5	49	TCRBV05-01*01	TCRBV05	TCRBV05-01	01				TCRBD02-01	TCRBD02	TCRBD02-01				01,02	TCRBJ01-05*01	TCRBJ01	TCRBJ01-05	01				5	3	0	9	8	2	32	43	46	53	61	1	Out	VDJ
TCGCCCAGCCCCAACCAGACCTCTCTGTACTTCTGTGCCAGCAGTTTATGGAGCAGGGGGGGCAATCAGCCCCAGCATTTTGGTGAT	CASSLWSRGGNQPQHF	2	2.334103587517214E-5	48	TCRBV27-01*01	TCRBV27	TCRBV27-01	01				TCRBD01-01*01	TCRBD01	TCRBD01-01	01				TCRBJ01-05*01	TCRBJ01	TCRBJ01-05	01				1	4	4	1	1	2	33	49	53	60	61	2	In	VDJ
ATCCAGCGCACAGAGCAGGGGGACTCGGCCATGTATCTCTGTGCCAGCAGCGGCAGGGGCGGCAATCAGCCCCAGCATTTTGGTGAT	CASSGRGGNQPQHF	4	4.668207175034428E-5	42	TCRBV07-09	TCRBV07	TCRBV07-09				01,03	TCRBD01-01*01	TCRBD01	TCRBD01-01	01				TCRBJ01-05*01	TCRBJ01	TCRBJ01-05	01				5	2	4	2	2	2	39	51	53	59	61	4	In	VDJ
TCGGCCCAAAAGAACCCGACAGCTTTCTATCTCTGTGCCAGTAGCAATTCAGGGCGGGGAGGCAATCAGCCCCAGCATTTTGGTGAT	CASSNSGRGGNQPQHF	2	2.334103587517214E-5	48	TCRBV19-01	TCRBV19	TCRBV19-01				01,02	TCRBD02-01*01	TCRBD02	TCRBD02-01	01				TCRBJ01-05*01	TCRBJ01	TCRBJ01-05	01				6	9	7	3	2	2	33	44	53	59	61	2	In	VDJ
ATCCAGCCCTCAGAACCCAGGGACTCAGCTGTGTACTTCTGTGCCAGCAGCTCCAGTAGAGGCAATCAGCCCCAGCATTTTGGTGAT	CASSSSRGNQPQHF	1	1.167051793758607E-5	42	TCRBV12	TCRBV12				TCRBV12-03,TCRBV12-04						TCRBD01,TCRBD02	TCRBD01-01,TCRBD02-01		TCRBJ01-05*01	TCRBJ01	TCRBJ01-05	01				6	3	4	5	5	2	39	50	53	56	61	1	In	VDJ
CAGCGCACAGAGCAGCGGGACTCGGCCATGTATCGCTGTGCCAGCAGCCCCCTGGAGGGACGCAATCAGCCCCAGCATTTTGGTGAT	CASSPLEGRNQPQHF	2	2.334103587517214E-5	45	TCRBV07-06*01	TCRBV07	TCRBV07-06	01				TCRBD02-01*02	TCRBD02	TCRBD02-01	02				TCRBJ01-05*01	TCRBJ01	TCRBJ01-05	01				5	5	10	0	2	2	36	48	53	59	61	2	In	VDJ
ACACCCTGCAGCCAGAAGACTCGGCCCTGTATCTCTGCGCCAGCTTGACAGGGGAAATTTAGCAATCAGCCCCAGCATTTTGGTGAT		1	1.167051793758607E-5	46	TCRBV04-03*01	TCRBV04	TCRBV04-03	01				TCRBD01-01*01	TCRBD01	TCRBD01-01	01				TCRBJ01-05*01	TCRBJ01	TCRBJ01-05	01				8	2	2	2	5	0	35	44	46	54	59	1	Out	VDJ
TTGGCTGCTCCCTCCCAGACATCTGTGTACTTCTGTGCCAGCAGTTCCGAGGCAGGCCTTAGCAATCAGCCCCAGCATTTTGGTGAT	CASSSEAGLSNQPQHF	1	1.167051793758607E-5	48	TCRBV06-06	TCRBV06	TCRBV06-06				01,02					TCRBD01,TCRBD02	TCRBD01-01,TCRBD02-01		TCRBJ01-05*01	TCRBJ01	TCRBJ01-05	01				4	6	4	4	3	0	33	46	52	56	59	1	In	VDJ
CAAAAGAACCCGACAGCTTTCTATCTCTGTGCCAGTGCCCCCCGGGGTCGTCGAGAGATTAGCAATCAGCCCCAGCATTTTGGTGAT	CASAPRGRREISNQPQHF	2	2.334103587517214E-5	54	TCRBV19-01	TCRBV19	TCRBV19-01				01,02	TCRBD02-01*01	TCRBD02	TCRBD02-01	01				TCRBJ01-05*01	TCRBJ01	TCRBJ01-05	01				8	6	8	3	12	0	27	36	42	47	59	2	In	VDJ
GCTGCTCCCTCCCAAACATCTGTGTACTTCTGTGCCAGCAGTTACTTAAGGGAGGGCGCTAGCAATCAGCCCCAGCATTTTGGTGAT	CASSYLREGASNQPQHF	1	1.167051793758607E-5	51	TCRBV06	TCRBV06				TCRBV06-02,TCRBV06-03		TCRBD02-01*02	TCRBD02	TCRBD02-01	02				TCRBJ01-05*01	TCRBJ01	TCRBJ01-05	01				1	3	9	0	3	0	30	46	49	56	59	1	In	VDJ
GTGACCAGTGCCCATCCTGAAGACAGCAGCTTCTACATCTGCAGTGCTATCGCAGGGTATAGCAATCAGCCCCAGCATTTTGGTGAT	CSAIAGYSNQPQHF	3	3.501155381275821E-5	42	TCRBV20	TCRBV20				TCRBV20-01,TCRBV20-or09_02		TCRBD01-01*01	TCRBD01	TCRBD01-01	01				TCRBJ01-05*01	TCRBJ01	TCRBJ01-05	01				4	3	4	3	2	0	39	49	52	57	59	3	In	VDJ
AAGAAGCTCCTTCTCAGTGACTCTGGCTTCTATCTCTGTGCCTGGAGTGTCGGACAGTATAGCAATCAGCCCCAGCATTTTGGTGAT	CAWSVGQYSNQPQHF	2	2.334103587517214E-5	45	TCRBV30-01*01	TCRBV30	TCRBV30-01	01				TCRBD01-01*01	TCRBD01	TCRBD01-01	01				TCRBJ01-05*01	TCRBJ01	TCRBJ01-05	01				0	1	1	5	2	0	36	50	51	57	59	2	In	VDJ
TCGGCTGCTCCCTCCCAGACATCTGTGTACTTCTGTGCCAGCAGTAGGCAGGGGGGCAATAGCAATCAGCCCCAGCATTTTGGTGAT	CASSRQGGNSNQPQHF	1	1.167051793758607E-5	48	TCRBV06	TCRBV06				TCRBV06-01,TCRBV06-05		TCRBD01-01*01	TCRBD01	TCRBD01-01	01				TCRBJ01-05*01	TCRBJ01	TCRBJ01-05	01				5	3	4	1	4	0	33	45	48	55	59	1	In	VDJ
AGTGCCCATCCTGAAGACAGCAGCTTCTACATCTGCAGTGCTTTAACTCAGGGGGCGCGGAGCAATCAGCCCCAGCATTTTGGTGAT	CSALTQGARSNQPQHF	2	2.334103587517214E-5	48	TCRBV20	TCRBV20				TCRBV20-01,TCRBV20-or09_02		TCRBD01-01*01	TCRBD01	TCRBD01-01	01				TCRBJ01-05*01	TCRBJ01	TCRBJ01-05	01				5	6	4	0	4	1	33	42	48	56	60	2	In	VDJ
GCTGCTCCCTCCCAGACATCTGTGTACTTCTGTGCCAGCAGTGAACCGAGACAGGGGGCGAGCAATCAGCCCCAGCATTTTGGTGAT	CASSEPRQGASNQPQHF	1	1.167051793758607E-5	51	TCRBV06-01*01	TCRBV06	TCRBV06-01	01				TCRBD01-01*01	TCRBD01	TCRBD01-01	01				TCRBJ01-05*01	TCRBJ01	TCRBJ01-05	01				2	4	2	0	1	1	30	45	49	59	60	1	In	VDJ
TCCCTGGAGCTTGGTGACTCTGCTGTGTATTTCTGTGCCAGCAGCCAAGGGAGCACCAACAGCAATCAGCCCCAGCATTTTGGTGAT	CASSQGSTNSNQPQHF	1	1.167051793758607E-5	48	TCRBV03	TCRBV03				TCRBV03-01,TCRBV03-02		TCRBD02-01*02	TCRBD02	TCRBD02-01	02				TCRBJ01-05*01	TCRBJ01	TCRBJ01-05	01				1	0	10	2	7	1	33	-1	49	53	60	1	In	VDJ
AGAGTCTGCCATCCCCAACCAGACAGCTCTTTACTTCTGTGCCACCGAGGGGGACACCGGTCCAATCAGCCCCAGCATTTTGGTGAT		1	1.167051793758607E-5	44	TCRBV24	TCRBV24				TCRBV24-01,TCRBV24-or09_02		TCRBD01-01*01	TCRBD01	TCRBD01-01	01				TCRBJ01-05*01	TCRBJ01	TCRBJ01-05	01				9	4	0	6	6	3	37	46	50	56	62	1	Out	VDJ
AACCCAGGGACTCAGCTGTGTACTTCTGTGCCAGCAGCCATCTAAGTACAGCCCTGGTCCCCCAATCAGCCCCAGCATTTTGGTGAT		1	1.167051793758607E-5	55	TCRBV12	TCRBV12				TCRBV12-03,TCRBV12-04		TCRBD01-01*01	TCRBD01	TCRBD01-01	01				TCRBJ01-05*01	TCRBJ01	TCRBJ01-05	01				6	10	3	5	11	3	26	37	47	51	62	1	Out	VDJ
GTGACATCGGCCCAAAAGAACCCGACAGCTTTCTATCTCTGTGCCAGTAGTATAGCAGGGGACAATCAGCCCCAGCATTTTGGTGAT	CASSIAGDNQPQHF	2	2.334103587517214E-5	42	TCRBV19-01	TCRBV19	TCRBV19-01				01,02	TCRBD01-01*01	TCRBD01	TCRBD01-01	01				TCRBJ01-05*01	TCRBJ01	TCRBJ01-05	01				1	0	4	2	1	3	39	-1	55	61	62	2	In	VDJ
ACGATCCAGCGCACACAGCAGGAGGACTCGGCCGTGTATCTCTGTGCCAGCAGCTTAGACGGAAATCAGCCCCAGCATTTTGGTGAT	CASSLDGNQPQHF	1	1.167051793758607E-5	39	TCRBV07-02*01	TCRBV07	TCRBV07-02	01								TCRBD01,TCRBD02	TCRBD01-01,TCRBD02-01		TCRBJ01-05*01	TCRBJ01	TCRBJ01-05	01				1	2	1	8	0	4	42	58	60	-1	63	1	In	VDJ
ATCCGGTCCACAAAGCTGGAGGACTCAGCCATGTACTTCTGTGCCAGCAGGTGGGGACAGGCAAATCAGCCCCAGCATTTTGGTGAT	CASRWGQANQPQHF	1	1.167051793758607E-5	42	TCRBV02-01*01	TCRBV02	TCRBV02-01	01				TCRBD01-01*01	TCRBD01	TCRBD01-01	01				TCRBJ01-05*01	TCRBJ01	TCRBJ01-05	01				6	3	0	4	2	4	39	50	53	61	63	1	In	VDJ
GCTCCCTCCCAGACATCTGTGTACTTCTGTGCCAGCTACGACACTAGTTATGAACAGGGCTACGGGCAGCCCCAGCATTTTGGTGAT	CASYDTSYEQGYGQPQHF	1	1.167051793758607E-5	54	TCRBV06	TCRBV06				TCRBV06-01,TCRBV06-05,TCRBV06-06		TCRBD01-01*01	TCRBD01	TCRBD01-01	01				TCRBJ01-05*01	TCRBJ01	TCRBJ01-05	01				8	17	3	3	7	7	27	36	53	59	66	1	In	VDJ
GTCCTCAGAACCGGGAGACACGGCACTGTATCTCTGCGCCAGCAGTCGCCTCAGGACAGGGGCGGCCAGCCCCAGCATTTTGGTGAT		2	2.334103587517214E-5	47	TCRBV23-01*01	TCRBV23	TCRBV23-01	01				TCRBD01-01*01	TCRBD01	TCRBD01-01	01				TCRBJ01-05*01	TCRBJ01	TCRBJ01-05	01				4	6	1	2	4	7	34	47	53	62	66	2	Out	VDJ
AGTCTGCCAGGCCCTCACATACCTCTCAGTACCTCTGTGCCAGCAGTGCGAGGGACAGGCACGACCCAGCCCCAGCATTTTGGTGAT		3	3.501155381275821E-5	46	TCRBV25-01*01	TCRBV25	TCRBV25-01	01				TCRBD01-01*01	TCRBD01	TCRBD01-01	01				TCRBJ01-05*01	TCRBJ01	TCRBJ01-05	01				4	3	0	4	7	7	35	48	51	59	66	3	Out	VDJ
ATCCGGTCCACAAAGCTGGAGGACTCAGCCATGTACTTCTGTGCCAGCAGTGATAATAGCCGGGACCAGCCCCAGCATTTTGGTGAT	CASSDNSRDQPQHF	1	1.167051793758607E-5	42	TCRBV02-01*01	TCRBV02	TCRBV02-01	01								TCRBD01,TCRBD02	TCRBD01-01,TCRBD02-01		TCRBJ01-05*01	TCRBJ01	TCRBJ01-05	01				3	8	0	7	0	7	39	53	61	-1	66	1	In	VDJ
TCGGCTGCTCCCTCCCAGACATCTGTGTACTTCTGTGCCAGCAGTTACTCAGGCGACAGTAGGGACCAGCCCCAGCATTTTGGTGAT	CASSYSGDSRDQPQHF	1	1.167051793758607E-5	48	TCRBV06-05*01	TCRBV06	TCRBV06-05	01								TCRBD01,TCRBD02	TCRBD01-01,TCRBD02-01		TCRBJ01-05*01	TCRBJ01	TCRBJ01-05	01				0	11	0	7	0	7	33	50	61	-1	66	1	In	VDJ
CAGCGCACAGAGCAGCGGGACTCGGCCATGTATCGCTGTGCCAGCAGCTTAGCGCCCCAGGGCGGACAGCCCCAGCATTTTGGTGAT	CASSLAPQGGQPQHF	3	3.501155381275821E-5	45	TCRBV07-06*01	TCRBV07	TCRBV07-06	01				TCRBD01-01*01	TCRBD01	TCRBD01-01	01				TCRBJ01-05*01	TCRBJ01	TCRBJ01-05	01				0	4	4	3	4	7	36	53	57	62	66	3	In	VDJ
GTGACCAGTGCCCATCCTGAAGACAGCAGCTTCTACATCTGCAGTGCTAGCACCGGGACAGGGAGTTTTGGCTACACCTTCGGTTCG	CSASTGTGSFGYTF	1	1.167051793758607E-5	42	TCRBV20	TCRBV20				TCRBV20-01,TCRBV20-or09_02		TCRBD01-01*01	TCRBD01	TCRBD01-01	01				TCRBJ01-02*01	TCRBJ01	TCRBJ01-02	01				3	4	0	3	5	7	39	50	54	63	68	1	In	VDJ
GCCCATCCTGAAGACAGCAGCTTCTACATCTGCAGTGCTAGTCCCCTGGGACAGGAGCGAGGCGGTTATGGCTACACCTTCGGTTCG	CSASPLGQERGGYGYTF	1	1.167051793758607E-5	51	TCRBV20	TCRBV20				TCRBV20-01,TCRBV20-or09_02		TCRBD01-01*01	TCRBD01	TCRBD01-01	01				TCRBJ01-02*01	TCRBJ01	TCRBJ01-02	01				3	6	0	4	11	5	30	41	47	55	66	1	In	VDJ
CACATCAATTCCCTGGAGCTTGGTGACTCTGCTGTGTATTTCTGTGCCAGCAGCCAAGGGCTGAATTATGGCTACACCTTCGGTTCG	CASSQGLNYGYTF	1	1.167051793758607E-5	39	TCRBV03	TCRBV03				TCRBV03-01,TCRBV03-02		TCRBD01-01*01	TCRBD01	TCRBD01-01	01				TCRBJ01-02*01	TCRBJ01	TCRBJ01-02	01				1	0	9	0	5	5	42	-1	58	61	66	1	In	VDJ
CAGCGCACACAGCAGGAGGACTCCGCCGTGTATCTCTGTGCCAGCAGACGATCAGATCAACAGGGGTATGGCTACACCTTCGGTTCG	CASRRSDQQGYGYTF	5	5.835258968793035E-5	45	TCRBV07-08*01	TCRBV07	TCRBV07-08	01				TCRBD01-01*01	TCRBD01	TCRBD01-01	01				TCRBJ01-02*01	TCRBJ01	TCRBJ01-02	01				6	12	3	2	0	5	36	47	59	-1	66	5	In	VDJ
GAGATCCAGCGCACAGAGCAGGGGGACTCGGCCATGTATCTCTGTGCCAGCAGCCCGGGAACAGGGTATGGCTACACCTTCGGTTCG	CASSPGTGYGYTF	2	2.334103587517214E-5	39	TCRBV07-09	TCRBV07	TCRBV07-09				01,03	TCRBD01-01*01	TCRBD01	TCRBD01-01	01				TCRBJ01-02*01	TCRBJ01	TCRBJ01-02	01				5	6	3	3	0	5	42	54	60	-1	66	2	In	VDJ
CTCCCTCCCAGACATCTGTGTACTTCTGTGCCAGCAGTGCTCTCGTGGGGATCGACTGAAGTTCGGTATGGCTACACCTTCGGTTCG		1	1.167051793758607E-5	55	TCRBV06-01*01	TCRBV06	TCRBV06-01	01								TCRBD01,TCRBD02	TCRBD01-01,TCRBD02-01		TCRBJ01-02*01	TCRBJ01	TCRBJ01-02	01				4	8	0	8	15	5	26	39	47	51	66	1	Out	VDJ
ACAGTGACCAGTGCCCATCCTGAAGACAGCAGCTTCTACATCTGCAGTGCTAGGCGCCAGGCGGAGTATGGCTACACCTTCGGTTCG	CSARRQAEYGYTF	1	1.167051793758607E-5	39	TCRBV20	TCRBV20				TCRBV20-01,TCRBV20-or09_02						TCRBD01,TCRBD02	TCRBD01-01,TCRBD02-01		TCRBJ01-02*01	TCRBJ01	TCRBJ01-02	01				3	4	4	4	5	5	42	53	57	61	66	1	In	VDJ
CGCACAGAGCAGCGGGACTCAGCCATGTATCGCTGTGCTAGCAGCCCGATGGGGCAGGACTCTTTCTATGGCTACACCTTCGGTTCG	CASSPMGQDSFYGYTF	5	5.835258968793035E-5	48	TCRBV07-07*01	TCRBV07	TCRBV07-07	01								TCRBD01,TCRBD02	TCRBD01-01,TCRBD02-01		TCRBJ01-02*01	TCRBJ01	TCRBJ01-02	01				5	5	7	0	10	4	33	45	50	55	65	5	In	VDJ
GTGACCAGTGCCCATCCTGAAGACAGCAGCTTCTACATCTGCAGTGCTAGAAGGAGGGGGCAGGTCTATGGCTACACCTTCGGTTCG	CSARRRGQVYGYTF	1	1.167051793758607E-5	42	TCRBV20	TCRBV20				TCRBV20-01,TCRBV20-or09_02		TCRBD01-01*01	TCRBD01	TCRBD01-01	01				TCRBJ01-02*01	TCRBJ01	TCRBJ01-02	01				2	3	5	0	4	4	39	51	54	61	65	1	In	VDJ
CTGTCGGCTGCTCCCTCCCAGACATCTGTGTACTTCTGTGCCAGCAGTCTTAGGGAGGGGTCCCTCTATGGCTACACCTTCGGTTCG	CASSLREGSLYGYTF	2	2.334103587517214E-5	45	TCRBV06-05*01	TCRBV06	TCRBV06-05	01				TCRBD02-01*02	TCRBD02	TCRBD02-01	02				TCRBJ01-02*01	TCRBJ01	TCRBJ01-02	01				5	4	9	0	6	4	36	48	52	59	65	2	In	VDJ
TAAACCTGAGCTCTCTGGAGCTGGGGGACTCAGCTTTGTATTTCTGTGCCAGCAGCGTGGGACATCTATGGCTACACCTTCGGTTCG		1	1.167051793758607E-5	37	TCRBV09-01	TCRBV09	TCRBV09-01				01,02	TCRBD01-01*01	TCRBD01	TCRBD01-01	01				TCRBJ01-02*01	TCRBJ01	TCRBJ01-02	01				2	0	0	6	1	4	44	-1	58	64	65	1	Out	VDJ
GCTGGAGTCGGCTGCTCCCTCCCAGACATCTGTGTACTTCTGTGCCAGCAGTGGAGGGAGGGGTGCTATGGCTACACCTTCGGTTCG		1	1.167051793758607E-5	41	TCRBV06-01*01	TCRBV06	TCRBV06-01	01				TCRBD02-01*02	TCRBD02	TCRBD02-01	02				TCRBJ01-02*01	TCRBJ01	TCRBJ01-02	01				4	2	9	0	3	4	40	53	55	62	65	1	Out	VDJ
AATGCCTTGGAGCTGGAGGACTCGGCCCTGTATCTCTGTGCCAGCAGCGGCGGCGTGGGGGCTGGCTATGGCTACACCTTCGGTTCG	CASSGGVGAGYGYTF	1	1.167051793758607E-5	45	TCRBV05-08*01	TCRBV05	TCRBV05-08	01				TCRBD01-01*01	TCRBD01	TCRBD01-01	01				TCRBJ01-02*01	TCRBJ01	TCRBJ01-02	01				4	8	6	0	3	4	36	48	56	62	65	1	In	VDJ
ATCCAGCCCTCAGAACCCAGGGACTCAGCTGTGTACTTCTGTGCCAGCAGTCTAACGACAGGGGGCTATGGCTACACCTTCGGTTCG	CASSLTTGGYGYTF	1	1.167051793758607E-5	42	TCRBV12	TCRBV12				TCRBV12-03,TCRBV12-04		TCRBD01-01*01	TCRBD01	TCRBD01-01	01				TCRBJ01-02*01	TCRBJ01	TCRBJ01-02	01				5	5	2	1	0	4	39	51	56	-1	65	1	In	VDJ
CTGAGCTCTCTGGAGCTGGGGGACTCAGCTTTGTATTTCTGTGCCAGCAGCGTAGTAGGGAGCGGCTATGGCTACACCTTCGGTTCG	CASSVVGSGYGYTF	1	1.167051793758607E-5	42	TCRBV09-01	TCRBV09	TCRBV09-01				01,02	TCRBD02-01	TCRBD02	TCRBD02-01				01,02	TCRBJ01-02*01	TCRBJ01	TCRBJ01-02	01				0	5	6	5	0	4	39	55	60	-1	65	1	In	VDJ
ACTGTGACATCGGCCCAAAAGAACCCGACAGCTTTCTATCTCTGTGCCAGTAGTACTTCTACAGGCTATGGCTACACCTTCGGTTCG	CASSTSTGYGYTF	3	3.501155381275821E-5	39	TCRBV19-01	TCRBV19	TCRBV19-01				01,02	TCRBD01-01*01	TCRBD01	TCRBD01-01	01				TCRBJ01-02*01	TCRBJ01	TCRBJ01-02	01				4	5	3	4	0	4	42	55	60	-1	65	3	In	VDJ
CCCCTCACTCTGGAGTCAGCTACCCGCTCCCAGACATCTGTGTATTTCTGCGCCAGCAGCTAAAGCTATGGCTACACCTTCGGTTCG	CASS*SYGYTF	1	1.167051793758607E-5	33	TCRBV10-02*01	TCRBV10	TCRBV10-02	01				TCRBD02-01	TCRBD02	TCRBD02-01				01,02	TCRBJ01-02*01	TCRBJ01	TCRBJ01-02	01				6	0	4	9	3	4	48	-1	59	62	65	1	Stop	VDJ
CTGGAGTCGCCCAGCCCCAACCAGACCTCTCTGTACTTCTGTGCCAGCAGCGGGACACCCGGTGACTATGGCTACACCTTCGGTTCG	CASSGTPGDYGYTF	2	2.334103587517214E-5	42	TCRBV27-01*01	TCRBV27	TCRBV27-01	01				TCRBD01-01*01	TCRBD01	TCRBD01-01	01				TCRBJ01-02*01	TCRBJ01	TCRBJ01-02	01				6	1	0	6	7	3	39	50	51	57	64	2	In	VDJ
ACTGTGACATCGGCCCAAAAGAACCCGACAGCTTTCTATCTCTGTGCCAGTAGTACACTGAGGGACTATGGCTACACCTTCGGTTCG	CASSTLRDYGYTF	8	9.336414350068855E-5	39	TCRBV19-01	TCRBV19	TCRBV19-01				01,02	TCRBD02-01*02	TCRBD02	TCRBD02-01	02				TCRBJ01-02*01	TCRBJ01	TCRBJ01-02	01				4	4	11	0	0	3	42	55	59	-1	64	8	In	VDJ
CTGGAGTCGCCCAGCCCCAACCAGACCTCTCTGTACTTCTGTGCCAGCAGGCCAGGGGGGGCGGACTATGGCTACACCTTCGGTTCG	CASRPGGADYGYTF	2	2.334103587517214E-5	42	TCRBV27-01*01	TCRBV27	TCRBV27-01	01								TCRBD01,TCRBD02	TCRBD01-01,TCRBD02-01		TCRBJ01-02*01	TCRBJ01	TCRBJ01-02	01				6	2	4	1	5	3	39	50	52	59	64	2	In	VDJ
TGGCAATCCTGTCCTCAGAACCGGGAGACACGGCACTGTATCTCTGCGCCAGCAGTAACGACGGACTATGGCTACACCTTCGGTTCG		3	3.501155381275821E-5	37	TCRBV23-01*01	TCRBV23	TCRBV23-01	01								TCRBD01,TCRBD02	TCRBD01-01,TCRBD02-01		TCRBJ01-02*01	TCRBJ01	TCRBJ01-02	01				5	3	2	7	2	3	44	56	59	62	64	3	Out	VDJ
GAGTTGGCTGCTCCCTCCCAGACATCTGTGTACTTCTGTGCCAGCACTGTGGACCGGGTAGGAGACTATGGCTACACCTTCGGTTCG	CASTVDRVGDYGYTF	1	1.167051793758607E-5	45	TCRBV06-06	TCRBV06	TCRBV06-06				01,02					TCRBD01,TCRBD02	TCRBD01-01,TCRBD02-01		TCRBJ01-02*01	TCRBJ01	TCRBJ01-02	01				7	4	1	7	10	3	36	46	50	54	64	1	In	VDJ
CTGGAGTCTGCCAGGCCCTCACATACCTCTCAGTACCTCTGTGCCAGCAGTGAACAGAGACCGCACTATGGCTACACCTTCGGTTCG	CASSEQRPHYGYTF	1	1.167051793758607E-5	42	TCRBV25-01*01	TCRBV25	TCRBV25-01	01								TCRBD01,TCRBD02	TCRBD01-01,TCRBD02-01		TCRBJ01-02*01	TCRBJ01	TCRBJ01-02	01				2	4	2	7	3	3	39	54	58	61	64	1	In	VDJ
ACAAAGCTGGAGGACTCAGCCATGTACTTCTGTGCCAGCAGCCCGGGACAGGGGAAGAAATCTAACTATGGCTACACCTTCGGTTCG	CASSPGQGKKSNYGYTF	1	1.167051793758607E-5	51	TCRBV02-01*01	TCRBV02	TCRBV02-01	01				TCRBD01-01*01	TCRBD01	TCRBD01-01	01				TCRBJ01-02*01	TCRBJ01	TCRBJ01-02	01				6	3	0	2	7	0	30	41	44	54	61	1	In	VDJ
GAGTCAGCTACCCGCTCCCAGACATCTGTGTATTTCTGCGCCAGCAGTGAGGGACAGACAGCTAACTATGGCTACACCTTCGGTTCG	CASSEGQTANYGYTF	1	1.167051793758607E-5	45	TCRBV10-02*01	TCRBV10	TCRBV10-02	01				TCRBD01-01*01	TCRBD01	TCRBD01-01	01				TCRBJ01-02*01	TCRBJ01	TCRBJ01-02	01				2	0	1	5	4	0	36	-1	51	57	61	1	In	VDJ
AATGTGAGCACCTTGGAGCTGGGGGACTCGGCCCTTTATCTTTGCGCCAGCAGTCCAGGTGATAACTATGGCTACACCTTCGGTTCG	CASSPGDNYGYTF	1	1.167051793758607E-5	39	TCRBV05-01*01	TCRBV05	TCRBV05-01	01				TCRBD01-01*01	TCRBD01	TCRBD01-01	01				TCRBJ01-02*01	TCRBJ01	TCRBJ01-02	01				5	2	4	4	3	1	42	53	55	59	62	1	In	VDJ
GAGTTGGCTGCTCCCTCCCAGACATCTGTGTACTTCTGTGCCAGCAGTTACTCTCAGGAGGATAACTATGGCTACACCTTCGGTTCG	CASSYSQEDNYGYTF	1	1.167051793758607E-5	45	TCRBV06-06	TCRBV06	TCRBV06-06				01,02	TCRBD02-01*02	TCRBD02	TCRBD02-01	02				TCRBJ01-02*01	TCRBJ01	TCRBJ01-02	01				0	3	10	1	1	1	36	53	56	61	62	1	In	VDJ
GGAGCTTGGTGACTCTGCTGTGTATTTCTGTGCCAGCAGCCAAGTCAGGGGCCGGGCTGATAGAACTATGGCTACACCTTCGGTTCG		1	1.167051793758607E-5	53	TCRBV03	TCRBV03				TCRBV03-01,TCRBV03-02		TCRBD01-01*01	TCRBD01	TCRBD01-01	01				TCRBJ01-02*01	TCRBJ01	TCRBJ01-02	01				1	1	4	2	12	2	28	44	45	51	63	1	Out	VDJ
GAGATCCAGCGCACAGAGCAGGGGGACTCGGCCATGTATCTCTGTGCCAGCAGCCCTGGACAGAACTATGGCTACACCTTCGGTTCG	CASSPGQNYGYTF	2	2.334103587517214E-5	39	TCRBV07-09	TCRBV07	TCRBV07-09				01,03	TCRBD01-01*01	TCRBD01	TCRBD01-01	01				TCRBJ01-02*01	TCRBJ01	TCRBJ01-02	01				5	3	1	5	0	2	42	54	57	-1	63	2	In	VDJ
CGGTCCACAAAGCTGGAGGACTCAGCCATGTACTTCTGTGCCAGCAGTGAATTGGGGACCGTAAACTATGGCTACACCTTCGGTTCG	CASSELGTVNYGYTF	1	1.167051793758607E-5	45	TCRBV02-01*01	TCRBV02	TCRBV02-01	01								TCRBD01,TCRBD02	TCRBD01-01,TCRBD02-01		TCRBJ01-02*01	TCRBJ01	TCRBJ01-02	01				2	3	0	7	4	2	36	51	54	59	63	1	In	VDJ
GCCCATCCTGAAGACAGCAGCTTCTACATCTGCAGTGCTGGCAAGGGGTTCCGACTTACGGGGGGATATGGCTACACCTTCGGTTCG	CSAGKGFRLTGGYGYTF	2	2.334103587517214E-5	51	TCRBV20	TCRBV20				TCRBV20-01,TCRBV20-or09_02		TCRBD02-01*01	TCRBD02	TCRBD02-01	01				TCRBJ01-02*01	TCRBJ01	TCRBJ01-02	01				5	19	8	1	1	5	30	39	58	65	66	2	In	VDJ
AGCACCTTGGAGCTGGGGGACTCGGCCCTTTATCTTTGCGCCAGCAGCTTGGAGACAGGGGCCTGGGATGGCTACACCTTCGGTTCG	CASSLETGAWDGYTF	1	1.167051793758607E-5	45	TCRBV05-01*01	TCRBV05	TCRBV05-01	01				TCRBD01-01*01	TCRBD01	TCRBD01-01	01				TCRBJ01-02*01	TCRBJ01	TCRBJ01-02	01				0	1	2	2	6	6	36	52	53	61	67	1	In	VDJ
CCAGGCCTGGGGGACGCAGCCATGTACCTGTGTGCCACCAGCAGAGATCTAGGACCCCCTGAAGAGGATGGCTACACCTTCGGTTCG	CATSRDLGPPEEDGYTF	7	8.169362556310249E-5	51	TCRBV15-01*01	TCRBV15	TCRBV15-01	01								TCRBD01,TCRBD02	TCRBD01-01,TCRBD02-01		TCRBJ01-02*01	TCRBJ01	TCRBJ01-02	01				0	4	1	7	12	6	30	47	51	55	67	7	In	VDJ
CTGGAGTCCGCCAGCACCAACCAGACATCTATGTACCTCTGTGCCAGCAGCCGATACGACAGGGGAGATGGCTACACCTTCGGTTCG	CASSRYDRGDGYTF	5	5.835258968793035E-5	42	TCRBV28-01*01	TCRBV28	TCRBV28-01	01				TCRBD01-01*01	TCRBD01	TCRBD01-01	01				TCRBJ01-02*01	TCRBJ01	TCRBJ01-02	01				6	7	2	2	2	6	39	50	57	65	67	5	In	VDJ
GGGTTGGAGTCGGCTGCTCCCTCCCAAACATCTGTGTACTTCTGTGCCAGCAGTTACTCGACAGGGCATGGCTACACCTTCGGTTCG	CASSYSTGHGYTF	1	1.167051793758607E-5	39	TCRBV06	TCRBV06				TCRBV06-02,TCRBV06-03		TCRBD01-01*01	TCRBD01	TCRBD01-01	01				TCRBJ01-02*01	TCRBJ01	TCRBJ01-02	01				0	0	2	3	1	6	42	-1	59	66	67	1	In	VDJ
GCCCTGCAGCCAGAAGACTCAGCCCTGTATCTCTGCGCCAGCAGCCAAGAAGGGCGCAGGTCCCCCCATGGCTACACCTTCGGTTCG	CASSQEGRRSPHGYTF	1	1.167051793758607E-5	48	TCRBV04-01*01	TCRBV04	TCRBV04-01	01								TCRBD01,TCRBD02	TCRBD01-01,TCRBD02-01		TCRBJ01-02*01	TCRBJ01	TCRBJ01-02	01				0	6	4	4	7	6	33	50	56	60	67	1	In	VDJ
ATCCAGCGCACAGAGCAGGGGGACTCGGCCATGTATCTCTGTGCCAGCAGCTTACAGACAGGGGGCAATGGCTACACCTTCGGTTCG	CASSLQTGGNGYTF	2	2.334103587517214E-5	42	TCRBV07-09	TCRBV07	TCRBV07-09				01,03	TCRBD01-01*01	TCRBD01	TCRBD01-01	01				TCRBJ01-02*01	TCRBJ01	TCRBJ01-02	01				2	2	2	0	1	6	39	54	56	66	67	2	In	VDJ
ATCCAGCGCACAGAGCAGGGGGACTCGGCCATGTATCTCTGTGCCAGCAGCCTTGGACAGGGGCGAGAGGGCTACACCTTCGGTTCG	CASSLGQGREGYTF	2	2.334103587517214E-5	42	TCRBV07-09	TCRBV07	TCRBV07-09				01,03	TCRBD01-01*01	TCRBD01	TCRBD01-01	01				TCRBJ01-02*01	TCRBJ01	TCRBJ01-02	01				5	3	1	2	6	8	39	51	54	63	69	2	In	VDJ
AATGTGAGCACCTTGGAGCTGGGGGACTCGGCCCTTTATCTTTGCGCCAGCAGCAGGGCAGGGACAGAGGGCTACACCTTCGGTTCG	CASSRAGTEGYTF	1	1.167051793758607E-5	39	TCRBV05-01*01	TCRBV05	TCRBV05-01	01				TCRBD01-01*01	TCRBD01	TCRBD01-01	01				TCRBJ01-02*01	TCRBJ01	TCRBJ01-02	01				4	6	0	5	2	8	42	54	60	67	69	1	In	VDJ
AACCTGAGCTCTCTGGAGCTGGGGGACTCAGCTTTGTATTTCTGTGCCAGCAGCACAGGACAGGCGAAGGGCTACACCTTCGGTTCG	CASSTGQAKGYTF	1	1.167051793758607E-5	39	TCRBV09-01	TCRBV09	TCRBV09-01				01,02	TCRBD01-01*01	TCRBD01	TCRBD01-01	01				TCRBJ01-02*01	TCRBJ01	TCRBJ01-02	01				4	3	1	4	5	8	42	54	57	64	69	1	In	VDJ
AATGTGAACGCCTTGGAGCTGGACGACTCGGCCCTGTATCTCTGTGCCAGCAGCTCACAAGGGGGCGCCGGCTACACCTTCGGTTCG	CASSSQGGAGYTF	4	4.668207175034428E-5	39	TCRBV05-04*01	TCRBV05	TCRBV05-04	01				TCRBD01-01*01	TCRBD01	TCRBD01-01	01				TCRBJ01-02*01	TCRBJ01	TCRBJ01-02	01				3	4	5	0	3	8	42	55	59	66	69	4	In	VDJ
CTGCTGTCGGCTGCTCCCTCCCAGACATCTGTGTACTTCTGTGCCAGCAGTGAGGACAGGGGAGTTGACGGCTACACCTTCGGTTCG	CASSEDRGVDGYTF	2	2.334103587517214E-5	42	TCRBV06-05*01	TCRBV06	TCRBV06-05	01				TCRBD01-01*01	TCRBD01	TCRBD01-01	01				TCRBJ01-02*01	TCRBJ01	TCRBJ01-02	01				5	2	1	2	7	8	39	51	53	62	69	2	In	VDJ
AGGCTGCTGTCGGCTGCTCCCTCCCAGACATCTGTGTACTTCTGTGCCAGCAGTTACTCGAACGGGGACGGCTACACCTTCGGTTCG	CASSYSNGDGYTF	1	1.167051793758607E-5	39	TCRBV06-05*01	TCRBV06	TCRBV06-05	01								TCRBD01,TCRBD02	TCRBD01-01,TCRBD02-01		TCRBJ01-02*01	TCRBJ01	TCRBJ01-02	01				0	5	0	7	0	8	42	59	64	-1	69	1	In	VDJ
ACTCTGGAGTCAGCTACCCGCTCCCAGACATCTGTGTATTTCTGCGCCAGCAACAGACAGGGGGCGGACGGCTACACCTTCGGTTCG	CASNRQGADGYTF	1	1.167051793758607E-5	39	TCRBV10-02*01	TCRBV10	TCRBV10-02	01				TCRBD01-01*01	TCRBD01	TCRBD01-01	01				TCRBJ01-02*01	TCRBJ01	TCRBJ01-02	01				7	3	2	0	4	8	42	52	55	65	69	1	In	VDJ
AACATGAGCTCCTTGGAGCTGGGGGACTCAGCCCTGTACTTCTGTGCCAGCAGCGCGCGACAGAGAAACGGCTACACCTTCGGTTCG	CASSARQRNGYTF	1	1.167051793758607E-5	39	TCRBV13-01*01	TCRBV13	TCRBV13-01	01				TCRBD01-01*01	TCRBD01	TCRBD01-01	01				TCRBJ01-02*01	TCRBJ01	TCRBJ01-02	01				5	4	2	5	6	8	42	54	58	63	69	1	In	VDJ
AGGATCCAGCAGGTAGTGCGAGGAGATTCGGCAGCTTATTTCTGTGCCAGCTCACCAGACAGGACCTTAGGCTACACCTTCGGTTCG	CASSPDRTLGYTF	3	3.501155381275821E-5	39	TCRBV18-01*01	TCRBV18	TCRBV18-01	01				TCRBD01-01*01	TCRBD01	TCRBD01-01	01				TCRBJ01-02*01	TCRBJ01	TCRBJ01-02	01				2	0	2	4	6	8	42	-1	57	63	69	3	In	VDJ
AAGATCCGGTCCACAAAGCTGGAGGACTCAGCCATGTACTTCTGTGCCAGCAGTGTGGGACAGGTCGAAGGCTACACCTTCGGTTCG	CASSVGQVEGYTF	1	1.167051793758607E-5	39	TCRBV02-01*01	TCRBV02	TCRBV02-01	01				TCRBD01-01*01	TCRBD01	TCRBD01-01	01				TCRBJ01-02*01	TCRBJ01	TCRBJ01-02	01				4	1	0	4	5	8	42	55	56	64	69	1	In	VDJ
ATTCTGGAGTCCGCCAGCACCAACCAGACATCTATGTACCTCTGTGCCAGCCACAGGGGGTCTATGTATAGCTACACCTTCGGTTCG	CASHRGSMYSYTF	3	3.501155381275821E-5	39	TCRBV28-01*01	TCRBV28	TCRBV28-01	01				TCRBD01-01*01	TCRBD01	TCRBD01-01	01				TCRBJ01-02*01	TCRBJ01	TCRBJ01-02	01				8	1	3	1	10	9	42	51	52	60	70	3	In	VDJ
ATCCAGCAGGTAGTGCGAGGAGATTCGGCAGCTTATTTCTGTGCCAGCTCACCCGGAGGAGGGCTCTACGACTACACCTTCGGTTCG	CASSPGGGLYDYTF	4	4.668207175034428E-5	42	TCRBV18-01*01	TCRBV18	TCRBV18-01	01				TCRBD02-01*02	TCRBD02	TCRBD02-01	02				TCRBJ01-02*01	TCRBJ01	TCRBJ01-02	01				3	4	10	0	8	10	39	53	57	63	71	4	In	VDJ
TGAACGCCTTGGAGCTGGACGACTCGGCCCTGTATCTCTGTGCCAGGGTAATCCGGGCAAACAGGGCGCTCGGAGTACTTCGGGCCG		1	1.167051793758607E-5	43	TCRBV05-04*01	TCRBV05	TCRBV05-04	01				TCRBD01-01*01	TCRBD01	TCRBD01-01	01				TCRBJ02-07*01	TCRBJ02	TCRBJ02-07	01				8	14	3	3	7	11	38	46	60	66	73	1	Out	VDJ
ACGATCCAGCGCACACAGCAGGAGGACTCGGCCGTGTATCTCTGTGCCAGCAGCTCAGCCGACAGGGGGTGGCAGTACTTCGGGCCG	CASSSADRGWQYF	3	3.501155381275821E-5	39	TCRBV07-02*01	TCRBV07	TCRBV07-02	01				TCRBD01-01*01	TCRBD01	TCRBD01-01	01				TCRBJ02-07*01	TCRBJ02	TCRBJ02-07	01				0	1	2	1	2	9	42	59	60	69	71	3	In	VDJ
AGGCTGGAGTCGGCTGCTCCCTCCCAGACATCTGTGTACTTCTGTGCCAGCACCCTGGGCGATCAGGGGGGGCAGTACTTCGGGCCG	CASTLGDQGGQYF	1	1.167051793758607E-5	39	TCRBV06-01*01	TCRBV06	TCRBV06-01	01				TCRBD01-01*01	TCRBD01	TCRBD01-01	01				TCRBJ02-07*01	TCRBJ02	TCRBJ02-07	01				7	11	4	1	1	9	42	52	63	70	71	1	In	VDJ
CTGAGGATCCAGCAGGTAGTGCGAGGAGATTCGGCAGCTTATTTCTGTGCCAGCTCACGCGCGGGAGGTGAGCAGTACTTCGGGCCG	CASSRAGGEQYF	2	2.334103587517214E-5	36	TCRBV18-01*01	TCRBV18	TCRBV18-01	01				TCRBD02-01*02	TCRBD02	TCRBD02-01	02				TCRBJ02-07*01	TCRBJ02	TCRBJ02-07	01				4	2	7	1	1	7	45	58	60	68	69	2	In	VDJ
GAGTCTGCCAGGCCCTCACATACCTCTCAGTACCTCTGTGCCAGCAGTGAAAGAGGGACAGGGTCGAGTGAGCAGTACTTCGGGCCG	CASSERGTGSSEQYF	1	1.167051793758607E-5	45	TCRBV25-01*01	TCRBV25	TCRBV25-01	01				TCRBD01-01*01	TCRBD01	TCRBD01-01	01				TCRBJ02-07*01	TCRBJ02	TCRBJ02-07	01				2	3	0	3	6	7	36	51	54	63	69	1	In	VDJ
CGCACAGAGCAGGGGGACTCGGCCATGTATCTCTGTGCCAGCAGCTTAGGTCCCGGCAGGGGCAGGGGGGAGCAGTACTTCGGGCCG	CASSLGPGRGRGEQYF	3	3.501155381275821E-5	48	TCRBV07-09	TCRBV07	TCRBV07-09				01,03	TCRBD01-01*01	TCRBD01	TCRBD01-01	01				TCRBJ02-07*01	TCRBJ02	TCRBJ02-07	01				1	13	4	1	0	7	33	49	62	-1	69	3	In	VDJ
AATCTTCACATCAATTCCCTGGAGCTTGGTGACTCTGCTGTGTATTTCTGTGCCAGCAGCCGGGAGGGGGAGCAGTACTTCGGGCCG	CASSREGEQYF	4	4.668207175034428E-5	33	TCRBV03	TCRBV03				TCRBV03-01,TCRBV03-02		TCRBD02-01*02	TCRBD02	TCRBD02-01	02				TCRBJ02-07*01	TCRBJ02	TCRBJ02-07	01				4	0	9	0	1	7	48	-1	61	68	69	4	In	VDJ
TCAGGGGACACAGCACTGTATTTCTGTGCCAGCAGCTCAATTCGACAGGGATGGAGCGGGGGATTACGGGAGCAGTACTTCGGGCCG	CASSSIRQGWSGGLREQYF	6	7.002310762551643E-5	57	TCRBV21-01*01	TCRBV21	TCRBV21-01	01				TCRBD02-01*01	TCRBD02	TCRBD02-01	01				TCRBJ02-07*01	TCRBJ02	TCRBJ02-07	01				5	18	6	2	7	7	24	36	54	62	69	6	In	VDJ
GATCCAGCCCTCAGAACCCAGGGACTCAGCTGTGTATTTTTGTGCTAGTGGTTTGGTACGGTCGTGTTCGAGCAGTACTTCGGGCCG		1	1.167051793758607E-5	41	TCRBV12-05*01	TCRBV12	TCRBV12-05	01				TCRBD02-01	TCRBD02	TCRBD02-01				01,02	TCRBJ02-07*01	TCRBJ02	TCRBJ02-07	01				0	1	8	5	7	6	40	57	58	61	68	1	Out	VDJ
AGCTCTCTGGAGCTGGGGGACTCAGCTTTGTATTTCTGTGCCAGCAGCGAAGGGGGGACAGGGTACGTCGAGCAGTACTTCGGGCCG	CASSEGGTGYVEQYF	1	1.167051793758607E-5	45	TCRBV09-01	TCRBV09	TCRBV09-01				01,02	TCRBD01-01*01	TCRBD01	TCRBD01-01	01				TCRBJ02-07*01	TCRBJ02	TCRBJ02-07	01				3	5	0	3	5	6	36	49	54	63	68	1	In	VDJ
GCCTTGTTGCTGGGGGACTCGGCCCTCTATCTCTGTGCCAGCAGCTTGGGACCGGGACTCCGGAGTATCGAGCAGTACTTCGGGCCG	CASSLGPGLRSIEQYF	1	1.167051793758607E-5	48	TCRBV05-06*01	TCRBV05	TCRBV05-06	01				TCRBD02-01	TCRBD02	TCRBD02-01				01,02	TCRBJ02-07*01	TCRBJ02	TCRBJ02-07	01				0	4	0	10	9	6	33	49	53	59	68	1	In	VDJ
GCCCTGCAGCCAGAAGACTCAGCCCTGTATCTCTGCGCCAGCAGCCAAGGGGTGGCTAGCGGGATCGGCGAGCAGTACTTCGGGCCG	CASSQGVASGIGEQYF	1	1.167051793758607E-5	48	TCRBV04-01*01	TCRBV04	TCRBV04-01	01				TCRBD02-01*02	TCRBD02	TCRBD02-01	02				TCRBJ02-07*01	TCRBJ02	TCRBJ02-07	01				1	6	4	3	4	6	33	49	55	64	68	1	In	VDJ
GTGACCAGTGCCCATCCTGAAGACAGCAGCTTCTACATCTGCAGTGCGGCCCTCTACGGGACTAGCGGCGAGCAGTACTTCGGGCCG	CSAALYGTSGEQYF	2	2.334103587517214E-5	42	TCRBV20	TCRBV20				TCRBV20-01,TCRBV20-or09_02		TCRBD02-01	TCRBD02	TCRBD02-01				01,02	TCRBJ02-07*01	TCRBJ02	TCRBJ02-07	01				6	10	0	5	0	6	39	47	57	-1	68	2	In	VDJ
CTCACTCTGGAGTCAGCTACCCGCTCCCAGACATCTGTGTATTTCTGCGCCAGCAGACCCATAAGCGGCGAGCAGTACTTCGGGCCG	CASRPISGEQYF	1	1.167051793758607E-5	36	TCRBV10-02*01	TCRBV10	TCRBV10-02	01				TCRBD02-01	TCRBD02	TCRBD02-01				01,02	TCRBJ02-07*01	TCRBJ02	TCRBJ02-07	01				6	7	6	5	0	6	45	56	63	-1	68	1	In	VDJ
ATCCGGTCCACAAAGCTGGAGGACTCAGCCATGTACTTCTGTGCCAGCAGTGACCCGCTCGCGGCCGGCGAGCAGTACTTCGGGCCG	CASSDPLAAGEQYF	1	1.167051793758607E-5	42	TCRBV02-01*01	TCRBV02	TCRBV02-01	01				TCRBD02-01	TCRBD02	TCRBD02-01				01,02	TCRBJ02-07*01	TCRBJ02	TCRBJ02-07	01				3	7	7	5	4	6	39	53	60	64	68	1	In	VDJ
CTGGAGTCAGCTACCCGCTCCCAGACATCTGTGTATTTCTGCGCCAGCAGCCAGGTAGCGGGAGAAGGCGAGCAGTACTTCGGGCCG	CASSQVAGEGEQYF	1	1.167051793758607E-5	42	TCRBV10-02*01	TCRBV10	TCRBV10-02	01				TCRBD02-01*02	TCRBD02	TCRBD02-01	02				TCRBJ02-07*01	TCRBJ02	TCRBJ02-07	01				6	5	5	2	4	6	39	50	55	64	68	1	In	VDJ
GAGTCGGCTGCTCCCTCCCAGACATCTGTGTACTTCTGTGCCAGCAGTGAAAGGCGGGGGGCGGATCGCGAGCAGTACTTCGGGCCG	CASSERRGADREQYF	1	1.167051793758607E-5	45	TCRBV06-01*01	TCRBV06	TCRBV06-01	01				TCRBD02-01*01	TCRBD02	TCRBD02-01	01				TCRBJ02-07*01	TCRBJ02	TCRBJ02-07	01				2	2	7	1	7	6	36	51	53	61	68	1	In	VDJ
AAGAAGCTCCTTCTCAGTGACTCTGGCTTCTATCTCTGTGCCTGGAGTACCTTAACAGGGGCGGTTTCCGAGCAGTACTTCGGGCCG	CAWSTLTGAVSEQYF	1	1.167051793758607E-5	45	TCRBV30-01*01	TCRBV30	TCRBV30-01	01				TCRBD01-01*01	TCRBD01	TCRBD01-01	01				TCRBJ02-07*01	TCRBJ02	TCRBJ02-07	01				2	6	3	2	7	6	36	48	54	61	68	1	In	VDJ
ATCCAGCGCACAGAGCAGGGGGACTCGGCCATGTATCTCTGTGCCAGCAGCTCTCCCGGGGCAGGGGCCGAGCAGTACTTCGGGCCG	CASSSPGAGAEQYF	1	1.167051793758607E-5	42	TCRBV07-09	TCRBV07	TCRBV07-09				01,03	TCRBD01-01*01	TCRBD01	TCRBD01-01	01				TCRBJ02-07*01	TCRBJ02	TCRBJ02-07	01				4	9	4	2	1	6	39	52	61	67	68	1	In	VDJ
AGGATCCAGCAGGTAGTGCGAGGAGATTCGGCAGCTTATTTCTGTGCCAGCTTCCGGGACAGAGACGCCGAGCAGTACTTCGGGCCG	CASFRDRDAEQYF	2	2.334103587517214E-5	39	TCRBV18-01*01	TCRBV18	TCRBV18-01	01				TCRBD01-01*01	TCRBD01	TCRBD01-01	01				TCRBJ02-07*01	TCRBJ02	TCRBJ02-07	01				7	3	0	5	6	6	42	52	55	62	68	2	In	VDJ
ATCCTGGAGTCGCCCAGCCCCAACCAGACCTCTCTGTACTTCTGTGCCAGCAGGCAGACAGGGTCAGCCGAGCAGTACTTCGGGCCG	CASRQTGSAEQYF	1	1.167051793758607E-5	39	TCRBV27-01*01	TCRBV27	TCRBV27-01	01				TCRBD01-01*01	TCRBD01	TCRBD01-01	01				TCRBJ02-07*01	TCRBJ02	TCRBJ02-07	01				6	3	2	3	5	6	42	53	56	63	68	1	In	VDJ
AATGTGAGCACCTTGGAGCTGGGGGACTCGGCCCTTTATCTTTGCGCCAGCAGCTTTAAACAGGGAACCGAGCAGTACTTCGGGCCG	CASSFKQGTEQYF	1	1.167051793758607E-5	39	TCRBV05-01*01	TCRBV05	TCRBV05-01	01				TCRBD01-01*01	TCRBD01	TCRBD01-01	01				TCRBJ02-07*01	TCRBJ02	TCRBJ02-07	01				2	3	3	3	3	6	42	56	59	65	68	1	In	VDJ
CTCAAGATCCAGCCTGCAGAGCTTGGGGACTCGGCCATGTATCTCTGTGCCAGCGGGGGGACTTCTTACGAGCAGTACTTCGGGCCG	CASGGTSYEQYF	2	2.334103587517214E-5	36	TCRBV11-01*01	TCRBV11	TCRBV11-01	01				TCRBD02-01	TCRBD02	TCRBD02-01				01,02	TCRBJ02-07*01	TCRBJ02	TCRBJ02-07	01				8	3	0	10	3	4	45	54	57	63	66	2	In	VDJ
CAGCGCACACAGCAGGAGGACTCGGCCGTGTATCTCTGTGCCAGCAGCCCGGGGCCGGGGGCCATGTACGAGCAGTACTTCGGGCCG	CASSPGPGAMYEQYF	1	1.167051793758607E-5	45	TCRBV07-02*01	TCRBV07	TCRBV07-02	01								TCRBD01,TCRBD02	TCRBD01-01,TCRBD02-01		TCRBJ02-07*01	TCRBJ02	TCRBJ02-07	01				5	8	6	0	4	4	36	48	56	62	66	1	In	VDJ
AGATCCAGTCCACGGAGTCAGGGGACACAGCACTGTATTTCTGTGCCAGCAACCAGACAGTCTTGGTACGAGCAGTACTTCGGGCCG		2	2.334103587517214E-5	40	TCRBV21-01*01	TCRBV21	TCRBV21-01	01				TCRBD01-01*01	TCRBD01	TCRBD01-01	01				TCRBJ02-07*01	TCRBJ02	TCRBJ02-07	01				7	4	2	5	6	4	41	51	55	60	66	2	Out	VDJ
CACCTACACACCCTGCAGCCAGAAGACTCGGCCCTGTATCTCTGTGCCAGCAGCGAGCCAGGGGGGTACGAGCAGTACTTCGGGCCG	CASSEPGGYEQYF	1	1.167051793758607E-5	39	TCRBV04-02*01	TCRBV04	TCRBV04-02	01				TCRBD01-01*01	TCRBD01	TCRBD01-01	01				TCRBJ02-07*01	TCRBJ02	TCRBJ02-07	01				5	4	4	1	1	4	42	54	58	65	66	1	In	VDJ
CTGGAGTCGGCTGCTCCCTCCCAGACATCTGTGTACTTCTGTGCCAGCAGTCCCGGTGAGCGGGGGTACGAGCAGTACTTCGGGCCG	CASSPGERGYEQYF	1	1.167051793758607E-5	42	TCRBV06-01*01	TCRBV06	TCRBV06-01	01				TCRBD02-01*01	TCRBD02	TCRBD02-01	01				TCRBJ02-07*01	TCRBJ02	TCRBJ02-07	01				5	7	6	2	0	4	39	51	58	-1	66	1	In	VDJ
CTACACGCCCTGCAGCCAGAAGACTCAGCCCTGTATCTCTGCGCCAGCAGCCAAGTGCAGCGGGAGTACGAGCAGTACTTCGGGCCG	CASSQVQREYEQYF	1	1.167051793758607E-5	42	TCRBV04-01*01	TCRBV04	TCRBV04-01	01				TCRBD02-01*02	TCRBD02	TCRBD02-01	02				TCRBJ02-07*01	TCRBJ02	TCRBJ02-07	01				1	3	6	2	0	4	39	55	58	-1	66	1	In	VDJ
GTGACCAGTGCCCATCCTGAAGACAGCAGCTTCTACATCTGCAGTGCTAGAGATTCGGATAGTGTCTACGAGCAGTACTTCGGGCCG	CSARDSDSVYEQYF	1	1.167051793758607E-5	42	TCRBV20	TCRBV20				TCRBV20-01,TCRBV20-or09_02						TCRBD01,TCRBD02	TCRBD01-01,TCRBD02-01		TCRBJ02-07*01	TCRBJ02	TCRBJ02-07	01				0	3	1	8	6	3	39	53	56	59	65	1	In	VDJ
ATCCAGCCCTCAGAACCCAGGGACTCAGCTGTGTACTTCTGTGCCAGCAGTGGGGACAGGGGGCTCTACGAGCAGTACTTCGGGCCG	CASSGDRGLYEQYF	1	1.167051793758607E-5	42	TCRBV12	TCRBV12				TCRBV12-03,TCRBV12-04		TCRBD01-01*01	TCRBD01	TCRBD01-01	01				TCRBJ02-07*01	TCRBJ02	TCRBJ02-07	01				5	1	0	0	1	3	39	51	52	64	65	1	In	VDJ
CACAGCAGGAGGACTCGGCCGTGTATCTCTGTGCCAGCAGCTCCCCGCGGGCCTAGCGGGGGGTGCTACGAGCAGTACTTCGGGCCG		3	3.501155381275821E-5	52	TCRBV07-02*01	TCRBV07	TCRBV07-02	01				TCRBD02-01*01	TCRBD02	TCRBD02-01	01				TCRBJ02-07*01	TCRBJ02	TCRBJ02-07	01				4	10	4	1	2	3	29	42	52	63	65	3	Out	VDJ
CTCCTCACTCTGGAGTCCGCTACCAGCTCCCAGACATCTGTGTACTTCTGTGCCATCAGGACTGGCTACGAGCAGTACTTCGGGCCG	CAIRTGYEQYF	1	1.167051793758607E-5	33	TCRBV10-03*01	TCRBV10	TCRBV10-03	01				TCRBD02-01	TCRBD02	TCRBD02-01				01,02	TCRBJ02-07*01	TCRBJ02	TCRBJ02-07	01				6	0	2	10	2	3	48	-1	59	63	65	1	In	VDJ
GAGTCGCCCAGCCCCAACCAGACCTCTCTGTACTTCTGTGCCAGCAGTTTAAGCGGGACTAGCGGCTACGAGCAGTACTTCGGGCCG	CASSLSGTSGYEQYF	4	4.668207175034428E-5	45	TCRBV27-01*01	TCRBV27	TCRBV27-01	01				TCRBD02-01	TCRBD02	TCRBD02-01				01,02	TCRBJ02-07*01	TCRBJ02	TCRBJ02-07	01				2	3	0	5	0	3	36	51	54	-1	65	4	In	VDJ
CTGGAGTCCGCTACCAGCTCCCAGACATCTGTGTACTTCTGTGCCATCAGTGACCCCAGGGACGGCTACGAGCAGTACTTCGGGCCG	CAISDPRDGYEQYF	1	1.167051793758607E-5	42	TCRBV10-03*01	TCRBV10	TCRBV10-03	01								TCRBD01,TCRBD02	TCRBD01-01,TCRBD02-01		TCRBJ02-07*01	TCRBJ02	TCRBJ02-07	01				3	5	0	7	2	3	39	53	58	63	65	1	In	VDJ
CCCTCAGAACCCAGGGACTCAGCTGTGTACTTCTGTGCCAGCAGTTTGTGGATTGGCGGGGGAGGCTACGAGCAGTACTTCGGGCCG	CASSLWIGGGGYEQYF	1	1.167051793758607E-5	48	TCRBV12	TCRBV12				TCRBV12-03,TCRBV12-04		TCRBD02-01*01	TCRBD02	TCRBD02-01	01				TCRBJ02-07*01	TCRBJ02	TCRBJ02-07	01				3	8	7	2	3	3	33	47	55	62	65	1	In	VDJ
GCTTGGTGACTCTGCTGTGTATTTCTGTGCCAGCAGCCCTAAAACGGGACCGAACAAGCTCGTCGCTACGAGCAGTACTTCGGGCCG		1	1.167051793758607E-5	56	TCRBV03	TCRBV03				TCRBV03-01,TCRBV03-02						TCRBD01,TCRBD02	TCRBD01-01,TCRBD02-01		TCRBJ02-07*01	TCRBJ02	TCRBJ02-07	01				4	7	0	7	15	3	25	38	45	50	65	1	Out	VDJ
CCAGCGCACAGAGCAGGGGGACTCAGCTGTGTATCTCTGTGCCAGCAGCCCAGTGGTTTGCACCGCTACGAGCAGTACTTCGGGCCG		1	1.167051793758607E-5	44	TCRBV07-04*01	TCRBV07	TCRBV07-04	01				TCRBD01-01*01	TCRBD01	TCRBD01-01	01				TCRBJ02-07*01	TCRBJ02	TCRBJ02-07	01				5	1	4	5	12	3	37	49	50	53	65	1	Out	VDJ
CTACACGCCCTGCAGCCAGAAGACTCAGCCCTGTATCTCTGCGCCAGCAGCCAAGCTAGCGGGAGCTACGAGCAGTACTTCGGGCCG	CASSQASGSYEQYF	1	1.167051793758607E-5	42	TCRBV04-01*01	TCRBV04	TCRBV04-01	01				TCRBD02-01*02	TCRBD02	TCRBD02-01	02				TCRBJ02-07*01	TCRBJ02	TCRBJ02-07	01				1	0	4	2	0	3	39	-1	55	-1	65	1	In	VDJ
CGCACACAGCAGGAGGACTCCGCCGTGTATCTCTGTGCCAGCAGGCTGGGAGACAGGGTTAGTTCCTACGAGCAGTACTTCGGGCCG	CASRLGDRVSSYEQYF	1	1.167051793758607E-5	48	TCRBV07-08*01	TCRBV07	TCRBV07-08	01				TCRBD01-01*01	TCRBD01	TCRBD01-01	01				TCRBJ02-07*01	TCRBJ02	TCRBJ02-07	01				6	7	2	3	5	1	33	44	51	58	63	1	In	VDJ
ACACGCCCTGCAGCCAGAAGACTCAGCCCTGTATCTCTGCGCCAGCAGCCCACAAGGACAAGTTCCTACGAGCAGTACTTCGGGCCG		1	1.167051793758607E-5	44	TCRBV04-01*01	TCRBV04	TCRBV04-01	01				TCRBD01-01*01	TCRBD01	TCRBD01-01	01				TCRBJ02-07*01	TCRBJ02	TCRBJ02-07	01				4	5	1	6	3	1	37	50	55	60	63	1	Out	VDJ
CACTCTGAAGATCCGGTCCACAAAGCTGGAGGACTCAGCCATGTACTTCTGTGCCAGCAGGTGTCCTACGAGCAGTACTTCGGGCCG		1	1.167051793758607E-5	32	TCRBV02-01*01	TCRBV02	TCRBV02-01	01											TCRBJ02-07*01	TCRBJ02	TCRBJ02-07	01				6	0	0	0	3	1	49	-1	-1	60	63	1	Out	VJ
AGGCTGCTGTCGGCTGCTCCCTCCCAGACATCTGTGTACTTCTGTGCCAGCAGGCCAGGACTGTCCTACGAGCAGTACTTCGGGCCG	CASRPGLSYEQYF	1	1.167051793758607E-5	39	TCRBV06-05*01	TCRBV06	TCRBV06-05	01				TCRBD02-01	TCRBD02	TCRBD02-01				01,02	TCRBJ02-07*01	TCRBJ02	TCRBJ02-07	01				6	4	1	10	1	1	42	53	57	62	63	1	In	VDJ
AGCACCTTGGAGCTGGGGGACTCGGCCCTTTATCTTTGCGCCAGCAGCCGTCGACAGGGTTGGTCCTACGAGCAGTACTTCGGGCCG	CASSRRQGWSYEQYF	1	1.167051793758607E-5	45	TCRBV05-01*01	TCRBV05	TCRBV05-01	01				TCRBD01-01*01	TCRBD01	TCRBD01-01	01				TCRBJ02-07*01	TCRBJ02	TCRBJ02-07	01				4	4	2	3	4	1	36	48	52	59	63	1	In	VDJ
CCACTCTGACAGTGACCAGTGCCCATCCTGAAGACAGCAGCTTCTACATCTGCAACAGACGGGTCCTACGAGCAGTACTTCGGGCCG		3	3.501155381275821E-5	31	TCRBV20-01*01	TCRBV20	TCRBV20-01	01								TCRBD01,TCRBD02	TCRBD01-01,TCRBD02-01		TCRBJ02-07*01	TCRBJ02	TCRBJ02-07	01				10	0	3	5	5	1	50	-1	54	58	63	3	Out	VDJ
GCTGCTCCCTCCCAGACATCTGTGTACTTCTGTGCCAGCAGCAACCGCCTAGCGGGAGTCTCGTCCTACGAGCAGTACTTCGGGCCG	CASSNRLAGVSSYEQYF	1	1.167051793758607E-5	51	TCRBV06	TCRBV06				TCRBV06-01,TCRBV06-05,TCRBV06-06		TCRBD02-01*02	TCRBD02	TCRBD02-01	02				TCRBJ02-07*01	TCRBJ02	TCRBJ02-07	01				6	7	4	2	5	1	30	41	48	58	63	1	In	VDJ
CACCTACACGCCCTGCAGCCAGAAGACTCAGCCCTGTATCTCTGCGCCAGCAGCCAGGCCCTCTCCTACGAGCAGTACTTCGGGCCG	CASSQALSYEQYF	1	1.167051793758607E-5	39	TCRBV04-01*01	TCRBV04	TCRBV04-01	01				TCRBD01-01*01	TCRBD01	TCRBD01-01	01				TCRBJ02-07*01	TCRBJ02	TCRBJ02-07	01				3	0	9	0	3	0	42	-1	56	59	62	1	In	VDJ
TCGGCTGCTCCCTCCCAGACATCTGTGTACTTCTGTGCCAGCAGGGATCCGGGACAGAAGATCTCCTACGAGCAGTACTTCGGGCCG	CASRDPGQKISYEQYF	1	1.167051793758607E-5	48	TCRBV06	TCRBV06				TCRBV06-01,TCRBV06-05		TCRBD01-01*01	TCRBD01	TCRBD01-01	01				TCRBJ02-07*01	TCRBJ02	TCRBJ02-07	01				6	6	0	5	5	0	33	44	50	57	62	1	In	VDJ
GCACAGAGCAGGGGGACTCGGCCATGTATCTCTGTGCCAGCAGCTACCGGGACTCAACGCATCTCCTACGAGCAGTACTTCGGGCCG		3	3.501155381275821E-5	49	TCRBV07-09	TCRBV07	TCRBV07-09				01,03	TCRBD02-01	TCRBD02	TCRBD02-01				01,02	TCRBJ02-07*01	TCRBJ02	TCRBJ02-07	01				4	3	0	10	8	0	32	45	48	54	62	3	Out	VDJ
CCCAGCCCCAACCAGACCTCTCTGTACTTCTGTGCCAGCAGTTTTGGAAACCGGGACAGGGGCTCCTACGAGCAGTACTTCGGGCCG	CASSFGNRDRGSYEQYF	1	1.167051793758607E-5	51	TCRBV27-01*01	TCRBV27	TCRBV27-01	01				TCRBD01-01*01	TCRBD01	TCRBD01-01	01				TCRBJ02-07*01	TCRBJ02	TCRBJ02-07	01				3	8	0	2	0	0	30	44	52	-1	62	1	In	VDJ
GGCTGCTCCCTCCCAGACATCTGTGTACTTCTGTGCCAGCAGTTGACGAGCCCGACAGGGAGCTCCTACGAGCAGTACTTCGGGCCG		1	1.167051793758607E-5	50	TCRBV06	TCRBV06				TCRBV06-05,TCRBV06-06		TCRBD01-01*01	TCRBD01	TCRBD01-01	01				TCRBJ02-07*01	TCRBJ02	TCRBJ02-07	01				4	9	2	3	2	0	31	44	53	60	62	1	Out	VDJ
AGAGCAGCGGGACTCAGCCATGTATCGCTGTGCCAGCAGCTTAGCTCCGTAGCGGGAAGGAGCTCCTACGAGCAGTACTTCGGGCCG		1	1.167051793758607E-5	53	TCRBV07-07*01	TCRBV07	TCRBV07-07	01				TCRBD02-01*02	TCRBD02	TCRBD02-01	02				TCRBJ02-07*01	TCRBJ02	TCRBJ02-07	01				0	4	5	3	5	0	28	45	49	57	62	1	Out	VDJ
CCAGCCCCAACCAGACCTCTCTGTACTTCTGTGCCAGCAGTTACGGGATAAGGGACGGCGAGCTCCTACGAGCAGTACTTCGGGCCG		1	1.167051793758607E-5	52	TCRBV27-01*01	TCRBV27	TCRBV27-01	01								TCRBD01,TCRBD02	TCRBD01-01,TCRBD02-01		TCRBJ02-07*01	TCRBJ02	TCRBJ02-07	01				4	9	0	7	6	0	29	42	51	56	62	1	Out	VDJ
GTGACCAGTGCCCATCCTGAAGACAGCAGCTTCTACATCTGCAGTGCTAGAGAAAGGGTAAGCTCCTACGAGCAGTACTTCGGGCCG	CSARERVSSYEQYF	1	1.167051793758607E-5	42	TCRBV20	TCRBV20				TCRBV20-01,TCRBV20-or09_02						TCRBD01,TCRBD02	TCRBD01-01,TCRBD02-01		TCRBJ02-07*01	TCRBJ02	TCRBJ02-07	01				0	1	5	3	4	0	39	53	54	58	62	1	In	VDJ
GAGTTGGCTGCTCCCTCCCAGACATCTGTGTACTTCTGTGCCAGCACCACGGGCGGGTCAAGCTCCTACGAGCAGTACTTCGGGCCG	CASTTGGSSSYEQYF	1	1.167051793758607E-5	45	TCRBV06-06	TCRBV06	TCRBV06-06				01,02	TCRBD02-01	TCRBD02	TCRBD02-01				01,02	TCRBJ02-07*01	TCRBJ02	TCRBJ02-07	01				7	6	7	4	5	0	36	46	52	57	62	1	In	VDJ
TCCCTGGAGCTTGGTGACTCTGCTGTGTATTTCTGTGCCAGCAGCCAAAAGACTAGCGGGGCCTCCTACGAGCAGTACTTCGGGCCG	CASSQKTSGASYEQYF	1	1.167051793758607E-5	48	TCRBV03	TCRBV03				TCRBV03-01,TCRBV03-02		TCRBD02-01*01	TCRBD02	TCRBD02-01	01				TCRBJ02-07*01	TCRBJ02	TCRBJ02-07	01				2	2	2	3	1	0	33	48	50	61	62	1	In	VDJ
ATCCAGCGCACACAGCAGGAGGACTCGGCCGTGTATCTCTGTGCCAGCAGCTCCACCGAGTACTCCTACGAGCAGTACTTCGGGCCG	CASSSTEYSYEQYF	1	1.167051793758607E-5	42	TCRBV07-02*01	TCRBV07	TCRBV07-02	01				TCRBD02-01*02	TCRBD02	TCRBD02-01	02				TCRBJ02-07*01	TCRBJ02	TCRBJ02-07	01				4	5	11	2	2	0	39	52	57	60	62	1	In	VDJ
TCCAGCCTGCAGAGCAGGGGGACTCGGCCGTGTATGTCTGTGCAAGTCGCTTACTAGCGGGACTCCTACGAGCAGTACTTCGGGCCG		3	3.501155381275821E-5	43	TCRBV12-02*01	TCRBV12	TCRBV12-02	01				TCRBD02-01*02	TCRBD02	TCRBD02-01	02				TCRBJ02-07*01	TCRBJ02	TCRBJ02-07	01				2	0	4	3	0	0	38	-1	53	-1	62	3	Out	VDJ
ACAGTGACCAGTGCCCATCCTGAAGACAGCAGCTTCTACATCTGCAGTGCCGACGGGACGGACTCCTACGAGCAGTACTTCGGGCCG	CSADGTDSYEQYF	1	1.167051793758607E-5	39	TCRBV20	TCRBV20				TCRBV20-01,TCRBV20-or09_02						TCRBD01,TCRBD02	TCRBD01-01,TCRBD02-01		TCRBJ02-07*01	TCRBJ02	TCRBJ02-07	01				6	4	0	7	3	0	42	50	54	59	62	1	In	VDJ
TCGGCTGCTCCCTCCCAAACATCTGTGTACTTCTGTGCCAGCAGCCCAATTAGACGTCAAAACTCCTACGAGCAGTACTTCGGGCCG	CASSPIRRQNSYEQYF	1	1.167051793758607E-5	48	TCRBV06	TCRBV06				TCRBV06-02,TCRBV06-03						TCRBD01,TCRBD02	TCRBD01-01,TCRBD02-01		TCRBJ02-07*01	TCRBJ02	TCRBJ02-07	01				6	8	2	7	7	0	33	44	52	55	62	1	In	VDJ
CAGCCTGCAAAGCTTGAGGACTCGGCCGTGTATCTCTGTGCCAGCAGCCCCCGGGTAGCGGGATCCTACGAGCAGTACTTCGGGCCG	CASSPRVAGSYEQYF	6	7.002310762551643E-5	45	TCRBV11-02*02	TCRBV11	TCRBV11-02	02				TCRBD02-01*02	TCRBD02	TCRBD02-01	02				TCRBJ02-07*01	TCRBJ02	TCRBJ02-07	01				5	7	5	3	0	1	36	48	55	-1	63	6	In	VDJ
CAGCGCACACAGCAGGAGGACTCGGCCGTGTATCTCTGTGCCAGCAGCATCGCGGGCTTACAATCCTACGAGCAGTACTTCGGGCCG	CASSIAGLQSYEQYF	1	1.167051793758607E-5	45	TCRBV07-02*01	TCRBV07	TCRBV07-02	01				TCRBD02-01	TCRBD02	TCRBD02-01				01,02	TCRBJ02-07*01	TCRBJ02	TCRBJ02-07	01				5	3	7	4	7	1	36	48	51	56	63	1	In	VDJ
GTGACATCGGCCCAAAAGAACCCGACAGCTTTCTATCTCTGTGCCAGTAGTAAGCGGGGACAGGCCTACGAGCAGTACTTCGGGCCG	CASSKRGQAYEQYF	1	1.167051793758607E-5	42	TCRBV19-01	TCRBV19	TCRBV19-01				01,02	TCRBD01-01*01	TCRBD01	TCRBD01-01	01				TCRBJ02-07*01	TCRBJ02	TCRBJ02-07	01				4	4	0	4	0	2	39	52	56	-1	64	1	In	VDJ
ATCCGGTCCACAAAGCTGGAGGACTCAGCCATGTACTTCTGTGCCAGCAGCTCCGGGACGGGGCCCTACGAGCAGTACTTCGGGCCG	CASSSGTGPYEQYF	1	1.167051793758607E-5	42	TCRBV02-01*01	TCRBV02	TCRBV02-01	01								TCRBD01,TCRBD02	TCRBD01-01,TCRBD02-01		TCRBJ02-07*01	TCRBJ02	TCRBJ02-07	01				6	4	0	7	5	2	39	50	54	59	64	1	In	VDJ
ATCAATTCCCTGGAGCTTGGTGACTCTGCTGTGTATTTCTGTGCCAGCAGCGTCCGGGACAGGCCCTACGAGCAGTACTTCGGGCCG	CASSVRDRPYEQYF	1	1.167051793758607E-5	42	TCRBV03	TCRBV03				TCRBV03-01,TCRBV03-02		TCRBD01-01*01	TCRBD01	TCRBD01-01	01				TCRBJ02-07*01	TCRBJ02	TCRBJ02-07	01				5	4	0	4	1	2	39	51	55	63	64	1	In	VDJ
CTGGAGCTTGGTGACTCTGCTGTGTATTTCTGTGCCAGCAGCCAAGTGATCGGTGGCAGCCCCCCCTACGAGCAGTACTTCGGGCCG	CASSQVIGGSPPYEQYF	1	1.167051793758607E-5	51	TCRBV03	TCRBV03				TCRBV03-01,TCRBV03-02						TCRBD01,TCRBD02	TCRBD01-01,TCRBD02-01		TCRBJ02-07*01	TCRBJ02	TCRBJ02-07	01				1	10	4	5	5	2	30	46	56	59	64	1	In	VDJ
GAGTCAGCTACCCGCTCCCAGACATCTGTGTATTTCTGCGCCAGCAGTGAGTCGGGGAGAGACCCCTACGAGCAGTACTTCGGGCCG	CASSESGRDPYEQYF	1	1.167051793758607E-5	45	TCRBV10-02*01	TCRBV10	TCRBV10-02	01				TCRBD02-01*02	TCRBD02	TCRBD02-01	02				TCRBJ02-07*01	TCRBJ02	TCRBJ02-07	01				0	1	9	2	5	2	36	53	54	59	64	1	In	VDJ
ACAGCAGGAGGACTCGGCCGTGTATCTCTGTGCCAGCAGAACCGGGACTAGCGGGAGGACCACCCCTACGAGCAGTACTTCGGGCCG		1	1.167051793758607E-5	53	TCRBV07-02*01	TCRBV07	TCRBV07-02	01				TCRBD02-01*02	TCRBD02	TCRBD02-01	02				TCRBJ02-07*01	TCRBJ02	TCRBJ02-07	01				6	4	0	1	6	2	28	39	43	58	64	1	Out	VDJ
ACCTTGGAGCTGGGGGACTCGGCCCTTTATCTTTGCGCCAGCTCAAAAAAAGGCCAGGGCGGGACCTACGAGCAGTACTTCGGGCCG	CASSKKGQGGTYEQYF	1	1.167051793758607E-5	48	TCRBV05-01*01	TCRBV05	TCRBV05-01	01				TCRBD02-01*02	TCRBD02	TCRBD02-01	02				TCRBJ02-07*01	TCRBJ02	TCRBJ02-07	01				7	16	7	3	0	2	33	42	58	-1	64	1	In	VDJ
TCTGACAGTGACCAGTGCCCATCCTGAAGACAGCAGCTTCTACATCTGTACCCAAGGGACGGGACCTACGAGCAGTACTTCGGGCCG		1	1.167051793758607E-5	35	TCRBV20	TCRBV20				TCRBV20-01,TCRBV20-or09_02						TCRBD01,TCRBD02	TCRBD01-01,TCRBD02-01		TCRBJ02-07*01	TCRBJ02	TCRBJ02-07	01				12	7	0	7	4	2	46	48	55	60	64	1	Out	VDJ
CTGACAGTGACCAGTGCCCATCCTGAAGACAGCAGCTTCTACATCTGCAGTGCTAGGGACCTCACCTACGAGCAGTACTTCGGGCCG	CSARDLTYEQYF	1	1.167051793758607E-5	36	TCRBV20	TCRBV20				TCRBV20-01,TCRBV20-or09_02						TCRBD01,TCRBD02	TCRBD01-01,TCRBD02-01		TCRBJ02-07*01	TCRBJ02	TCRBJ02-07	01				3	0	1	7	4	2	45	-1	56	60	64	1	In	VDJ
AGGCTGCTGTCGGCTGCTCCCTCCCAGACATCTGTGTACTTCTGTGCCAGCAGGAACAGGGGCACCTACGAGCAGTACTTCGGGCCG	CASRNRGTYEQYF	1	1.167051793758607E-5	39	TCRBV06-05*01	TCRBV06	TCRBV06-05	01				TCRBD01-01*01	TCRBD01	TCRBD01-01	01				TCRBJ02-07*01	TCRBJ02	TCRBJ02-07	01				6	2	3	2	2	2	42	53	55	62	64	1	In	VDJ
AACCTGAGCTCTCTGGAGCTGGGGGACTCAGCTTTGTATTTCTGTGCCAGCAGCGTAGGGTCCACCTACGAGCAGTACTTCGGGCCG	CASSVGSTYEQYF	3	3.501155381275821E-5	39	TCRBV09-01	TCRBV09	TCRBV09-01				01,02					TCRBD01,TCRBD02	TCRBD01-01,TCRBD02-01		TCRBJ02-07*01	TCRBJ02	TCRBJ02-07	01				0	0	0	10	4	2	42	-1	58	60	64	3	In	VDJ
GCTACCAGCTCCCAGACATCTGTGTACTTCTGTGCCATCAGTGAGTTACCGACTAGCGGAGCCACCTACGAGCAGTACTTCGGGCCG	CAISELPTSGATYEQYF	1	1.167051793758607E-5	51	TCRBV10-03*01	TCRBV10	TCRBV10-03	01				TCRBD02-01	TCRBD02	TCRBD02-01				01,02	TCRBJ02-07*01	TCRBJ02	TCRBJ02-07	01				1	4	2	5	5	2	30	46	50	59	64	1	In	VDJ
GAGATCCAGCGCACAGAGCAGGGGGACTCGGCCATGTATCTCTGTGCCAGCAGACCCGGGACAACCTACGAGCAGTACTTCGGGCCG	CASRPGTTYEQYF	1	1.167051793758607E-5	39	TCRBV07-09	TCRBV07	TCRBV07-09				01,03	TCRBD01-01*01	TCRBD01	TCRBD01-01	01				TCRBJ02-07*01	TCRBJ02	TCRBJ02-07	01				6	4	0	6	1	2	42	53	57	63	64	1	In	VDJ
ATCCAGCGCACACAGCAGGAGGACTCGGCCGTGTATCTCTGTGCCAGCAGCTTAGGTGTAGAAACCTACGAGCAGTACTTCGGGCCG	CASSLGVETYEQYF	1	1.167051793758607E-5	42	TCRBV07-02*01	TCRBV07	TCRBV07-02	01				TCRBD02-01	TCRBD02	TCRBD02-01				01,02	TCRBJ02-07*01	TCRBJ02	TCRBJ02-07	01				1	3	5	8	3	2	39	55	58	61	64	1	In	VDJ
GAGTCGCCCAGCCCCAACCAGACCTCTCTGTACTTCTGTGCCAGCAGATCCGGACTAGCGGGCTACTACGAGCAGTACTTCGGGCCG	CASRSGLAGYYEQYF	1	1.167051793758607E-5	45	TCRBV27-01*01	TCRBV27	TCRBV27-01	01				TCRBD02-01	TCRBD02	TCRBD02-01				01,02	TCRBJ02-07*01	TCRBJ02	TCRBJ02-07	01				6	4	1	4	3	3	36	47	51	62	65	1	In	VDJ
CTACACGCCCTGCAGCCAGAAGACTCAGCCCTGTATCTCTGCGCCAGCAAAATGGACATTCGATACTACGAGCAGTACTTCGGGCCG	CASKMDIRYYEQYF	1	1.167051793758607E-5	42	TCRBV04-01*01	TCRBV04	TCRBV04-01	01				TCRBD01-01*01	TCRBD01	TCRBD01-01	01				TCRBJ02-07*01	TCRBJ02	TCRBJ02-07	01				7	4	1	6	7	3	39	49	53	58	65	1	In	VDJ
AGCACCTTGGAGCTGGGGGACTCGGCCCTTTATCTTTGCGCCAGCAGCATAGGTAAGGTGTTTGACTACGAGCAGTACTTCGGGCCG	CASSIGKVFDYEQYF	1	1.167051793758607E-5	45	TCRBV05-01*01	TCRBV05	TCRBV05-01	01								TCRBD01,TCRBD02	TCRBD01-01,TCRBD02-01		TCRBJ02-07*01	TCRBJ02	TCRBJ02-07	01				4	2	5	4	12	3	36	48	50	53	65	1	In	VDJ
CTGGAGTCAGCTACCCGCTCCCAGACATCTGTGTATTTCTGCGCCAGCAACCGGGACAGGCAGGACTACGAGCAGTACTTCGGGCCG	CASNRDRQDYEQYF	1	1.167051793758607E-5	42	TCRBV10-02*01	TCRBV10	TCRBV10-02	01				TCRBD01-01*01	TCRBD01	TCRBD01-01	01				TCRBJ02-07*01	TCRBJ02	TCRBJ02-07	01				7	3	0	4	5	3	39	49	52	60	65	1	In	VDJ
GAGTCGGCTGCTCCCTCCCAGACATCTGTGTACTTCTGTGCCAGCAGTGCGGGACAGGGTTTTAACTACGAGCAGTACTTCGGGCCG	CASSAGQGFNYEQYF	1	1.167051793758607E-5	45	TCRBV06-01*01	TCRBV06	TCRBV06-01	01				TCRBD01-01*01	TCRBD01	TCRBD01-01	01				TCRBJ02-07*01	TCRBJ02	TCRBJ02-07	01				4	1	0	3	6	3	36	49	50	59	65	1	In	VDJ
AGCTCTCTGGAGCTGGGGGACTCAGCTTTGTATTTCTGTGCCAGCAGCGTAGGCCCTAGCGGGAACTACGAGCAGTACTTCGGGCCG	CASSVGPSGNYEQYF	3	3.501155381275821E-5	45	TCRBV09-01	TCRBV09	TCRBV09-01				01,02	TCRBD02-01*02	TCRBD02	TCRBD02-01	02				TCRBJ02-07*01	TCRBJ02	TCRBJ02-07	01				0	3	4	3	1	3	36	52	55	64	65	3	In	VDJ
CAGGGGGACTCGGCCATGTATCTCTGTGCCAGCAGCCAACTACGGACAGCCTCCGGGACTAGATTATACGAGCAGTACTTCGGGCCG	CASSQLRTASGTRLYEQYF	1	1.167051793758607E-5	57	TCRBV07-09	TCRBV07	TCRBV07-09				01,03	TCRBD02-01	TCRBD02	TCRBD02-01				01,02	TCRBJ02-07*01	TCRBJ02	TCRBJ02-07	01				5	18	0	8	4	4	24	36	54	62	66	1	In	VDJ
TCCAGCCTGCAAAGCTTGAGGACTCGGCCGTGTATCTCTGTGCCAGCAGCTTGGGAGGGAGGCTGATACGAGCAGTACTTCGGGCCG		2	2.334103587517214E-5	43	TCRBV11-02*02	TCRBV11	TCRBV11-02	02				TCRBD02-01*02	TCRBD02	TCRBD02-01	02				TCRBJ02-07*01	TCRBJ02	TCRBJ02-07	01				3	0	9	0	7	4	38	-1	52	59	66	2	Out	VDJ
CTTCACCTACACACCCTGCAGCCAGAAGACTCGGCCCTGTATCTCTGTGCCAGCAGTAGAAGGGGATACGAGCAGTACTTCGGGCCG	CASSRRGYEQYF	4	4.668207175034428E-5	36	TCRBV04-02*01	TCRBV04	TCRBV04-02	01				TCRBD01-01*01	TCRBD01	TCRBD01-01	01				TCRBJ02-07*01	TCRBJ02	TCRBJ02-07	01				6	4	5	2	1	4	45	56	60	65	66	4	In	VDJ
TCTGAAGATCCGGTCCACAAAGCTGGAGGACTCAGCCATGTACTTCTGTGCCAGCATGCCAGGTAATACGAGCAGTACTTCGGGCCG		1	1.167051793758607E-5	35	TCRBV02-01*01	TCRBV02	TCRBV02-01	01				TCRBD01-01*01	TCRBD01	TCRBD01-01	01				TCRBJ02-07*01	TCRBJ02	TCRBJ02-07	01				7	3	4	4	3	4	46	56	59	63	66	1	Out	VDJ
AGCACCTTGGAGCTGGGGGACTCGGCCCTTTATCTTTGCGCCAGCAGCTTGCGGAGGGGGAGTAGTGACGAGCAGTACTTCGGGCCG	CASSLRRGSSDEQYF	1	1.167051793758607E-5	45	TCRBV05-01*01	TCRBV05	TCRBV05-01	01								TCRBD01,TCRBD02	TCRBD01-01,TCRBD02-01		TCRBJ02-07*01	TCRBJ02	TCRBJ02-07	01				1	3	5	1	7	5	36	51	54	60	67	1	In	VDJ
GCCTTGGAGCTGGACGACTCGGCCCTGTATCTCTGTGCCAGCAGCTCGGGTCAGGCGGGTGGATGGGACGAGCAGTACTTCGGGCCG	CASSSGQAGGWDEQYF	1	1.167051793758607E-5	48	TCRBV05-04*01	TCRBV05	TCRBV05-04	01				TCRBD02-01	TCRBD02	TCRBD02-01				01,02	TCRBJ02-07*01	TCRBJ02	TCRBJ02-07	01				3	8	7	4	8	5	33	46	54	59	67	1	In	VDJ
ACTCGGCCCTTTATCTTTGCGCCAGCAGCTTCGAAACGAATGGGGTGGGGGTGACTAGCGGGACGGGACGAGCAGTACTTCGGGCCG		1	1.167051793758607E-5	64	TCRBV05-01*01	TCRBV05	TCRBV05-01	01				TCRBD02-01*02	TCRBD02	TCRBD02-01	02				TCRBJ02-07*01	TCRBJ02	TCRBJ02-07	01				2	21	2	3	4	5	17	31	52	63	67	1	Out	VDJ
GTGAGCACCTTGGAGCTGGGGGACTCGGCCCTTTATCTTTGCGCCAGCAGCTTGGGCAGCCCGGCGGACGAGCAGTACTTCGGGCCG	CASSLGSPADEQYF	1	1.167051793758607E-5	42	TCRBV05-01*01	TCRBV05	TCRBV05-01	01				TCRBD02-01	TCRBD02	TCRBD02-01				01,02	TCRBJ02-07*01	TCRBJ02	TCRBJ02-07	01				0	8	7	5	0	5	39	55	63	-1	67	1	In	VDJ
AATGTGAGCACCTTGGAGCTGGGGGACTCGGCCCTTTATCTTTGCGCCAGCAGCCGGACTTTAGTCGACGAGCAGTACTTCGGGCCG	CASSRTLVDEQYF	1	1.167051793758607E-5	39	TCRBV05-01*01	TCRBV05	TCRBV05-01	01				TCRBD02-01	TCRBD02	TCRBD02-01				01,02	TCRBJ02-07*01	TCRBJ02	TCRBJ02-07	01				4	1	1	10	7	5	42	54	55	60	67	1	In	VDJ
CATGAGCTCCTTGGAGCTGGGGGACTCAGCCCTGTACTTCTGTGCCAGCAGCCCCTTTTGGTGGCCGACGAGCAGTACTTCGGGCCG		1	1.167051793758607E-5	41	TCRBV13-01*01	TCRBV13	TCRBV13-01	01				TCRBD01-01*01	TCRBD01	TCRBD01-01	01				TCRBJ02-07*01	TCRBJ02	TCRBJ02-07	01				5	10	9	0	2	5	40	52	62	65	67	1	Out	VDJ
TGGAGATCCAGTCCACGGAGTCAGGGGACACAGCACTGTATTTCTGTGCCAGTCGGGACAGGGGGTCACGAGCAGTACTTCGGGCCG		2	2.334103587517214E-5	37	TCRBV21-01*01	TCRBV21	TCRBV21-01	01				TCRBD01-01*01	TCRBD01	TCRBD01-01	01				TCRBJ02-07*01	TCRBJ02	TCRBJ02-07	01				9	2	0	1	2	5	44	52	54	65	67	2	Out	VDJ
ATCCAGCGCACAGAGCAGGGGGACTCGGCCATGTATCTCTGTGCCAGCAGTCAAAGCGGGGGGGCTCACGAGCAGTACTTCGGGCCG	CASSQSGGAHEQYF	3	3.501155381275821E-5	42	TCRBV07-09	TCRBV07	TCRBV07-09				01,03	TCRBD02-01*01	TCRBD02	TCRBD02-01	01				TCRBJ02-07*01	TCRBJ02	TCRBJ02-07	01				6	4	6	0	3	5	39	50	54	64	67	3	In	VDJ
CCTTGGAGCTGGGGGACTCGGCCCTGTATCTCTGTGCCAGAAGGCCCACTAGCGGGAGGTCCCCATCACGAGCAGTACTTCGGGCCG		1	1.167051793758607E-5	49	TCRBV05-03	TCRBV05	TCRBV05-03				01,02	TCRBD02-01*02	TCRBD02	TCRBD02-01	02				TCRBJ02-07*01	TCRBJ02	TCRBJ02-07	01				5	4	3	1	8	5	32	43	47	59	67	1	Out	VDJ
AATGTGAACGCCTTGGAGCTGGACGACTCGGCCCTGTATCTCTGTGCCAGCAGCTCCGACAGGGAGCACGAGCAGTACTTCGGGCCG	CASSSDREHEQYF	1	1.167051793758607E-5	39	TCRBV05-04*01	TCRBV05	TCRBV05-04	01				TCRBD01-01*01	TCRBD01	TCRBD01-01	01				TCRBJ02-07*01	TCRBJ02	TCRBJ02-07	01				3	2	2	3	3	5	42	55	57	64	67	1	In	VDJ
TCGCTCAGGCTGGAGTCGGCTGCTCCCTCCCAGACATCTGTGTACTTCTGTGCCAGTACAGGTCTCCACGAGCAGTACTTCGGGCCG	CASTGLHEQYF	1	1.167051793758607E-5	33	TCRBV06-01*01	TCRBV06	TCRBV06-01	01				TCRBD01-01*01	TCRBD01	TCRBD01-01	01				TCRBJ02-07*01	TCRBJ02	TCRBJ02-07	01				9	1	3	4	5	5	48	56	57	62	67	1	In	VDJ
GCTCCCTCCCAGACATCTGTGTACTTCTGTGCCAGCAGGTACTTCGGCAAAAAAGGGTCTCCCACCCACGAGCAGTACTTCGGGCCG	CASRYFGKKGSPTHEQYF	1	1.167051793758607E-5	54	TCRBV06	TCRBV06				TCRBV06-05,TCRBV06-06						TCRBD01,TCRBD02	TCRBD01-01,TCRBD02-01		TCRBJ02-07*01	TCRBJ02	TCRBJ02-07	01				1	10	5	3	10	5	27	43	53	57	67	1	In	VDJ
ACCTTGGAGCTGGGGGACTCGGCCCTTTATCTTTGCGCCAGCACGATCTCGGGACAGGGGTTTTCTAACGAGCAGTACTTCGGGCCG	CASTISGQGFSNEQYF	1	1.167051793758607E-5	48	TCRBV05-01*01	TCRBV05	TCRBV05-01	01				TCRBD01-01*01	TCRBD01	TCRBD01-01	01				TCRBJ02-07*01	TCRBJ02	TCRBJ02-07	01				6	7	0	2	7	5	33	43	50	60	67	1	In	VDJ
AGCACCTTGGAGCTGGGGGACTCGGCCCTTTATCTTTGCGCCAGCAGCTTGGCGGCAGGGGGCGTGAACGAGCAGTACTTCGGGCCG	CASSLAAGGVNEQYF	1	1.167051793758607E-5	45	TCRBV05-01*01	TCRBV05	TCRBV05-01	01				TCRBD01-01*01	TCRBD01	TCRBD01-01	01				TCRBJ02-07*01	TCRBJ02	TCRBJ02-07	01				0	3	4	0	4	5	36	52	55	63	67	1	In	VDJ
TCGGCCCAAAAGAACCCGACAGCTTTCTATCTCTGTGCCAGTAGTATTCGAGCGGCATCGGTCGGGAACGAGCAGTACTTCGGGCCG	CASSIRAASVGNEQYF	3	3.501155381275821E-5	48	TCRBV19-01	TCRBV19	TCRBV19-01				01,02	TCRBD02-01	TCRBD02	TCRBD02-01				01,02	TCRBJ02-07*01	TCRBJ02	TCRBJ02-07	01				3	3	6	5	12	5	33	47	50	55	67	3	In	VDJ
CCCTGGAGTCTGCCAGGCCCTCACATACCTCTCAGTACCTCTGTGCCAGCAGGGTGACAGGCTTGATGAGAGCAGTACTTCGGGCCG		1	1.167051793758607E-5	40	TCRBV25-01*01	TCRBV25	TCRBV25-01	01				TCRBD01-01*01	TCRBD01	TCRBD01-01	01				TCRBJ02-07*01	TCRBJ02	TCRBJ02-07	01				6	3	2	4	8	7	41	52	55	61	69	1	Out	VDJ
ACCCTGCAGCCTGGCAATCCTGTCCTCAGAACCGGGAGACACGGCACTGTATCTCTGCGCCTGGCAAAGAAGCAGTACTTCGGGCCG		1	1.167051793758607E-5	26	TCRBV23-01*01	TCRBV23	TCRBV23-01	01				TCRBD01-01*01	TCRBD01	TCRBD01-01	01				TCRBJ02-07*01	TCRBJ02	TCRBJ02-07	01				11	1	9	0	5	8	55	61	62	65	70	1	Out	VDJ
CCCCTCACTCTGGAGTCAGCTACCCGCTCCCAGACATCTGTGTATTTCTGCGCCAGCTCCGGGACAACAAAATGGGACTTCGGGCCG	CASSGTTKWDF	1	1.167051793758607E-5	33	TCRBV10-02*01	TCRBV10	TCRBV10-02	01				TCRBD01-01*01	TCRBD01	TCRBD01-01	01				TCRBJ02-07*01	TCRBJ02	TCRBJ02-07	01				8	3	0	6	10	14	48	57	60	66	76	1	In	VDJ
AAGATCCAGCCCTCAGAACCCAGGGACTCAGCTGTGTACTTCTGTGCCAGCAGGGGACAGGGGGCTTACACCATATATTTTGGAGAG	CASRGQGAYTIYF	1	1.167051793758607E-5	39	TCRBV12	TCRBV12				TCRBV12-03,TCRBV12-04		TCRBD01-01*01	TCRBD01	TCRBD01-01	01				TCRBJ01-03*01	TCRBJ01	TCRBJ01-03	01				6	0	0	0	2	8	42	-1	53	65	67	1	In	VDJ
GTGAACGCCTTGTTGCTGGGGGACTCGGCCCTCTATCTCTGTGCCAGCAGCAGGTATGAATCCGGGAACACCATATATTTTGGAGAG	CASSRYESGNTIYF	1	1.167051793758607E-5	42	TCRBV05-06*01	TCRBV05	TCRBV05-06	01				TCRBD02-01	TCRBD02	TCRBD02-01				01,02	TCRBJ01-03*01	TCRBJ01	TCRBJ01-03	01				4	11	8	4	0	7	39	51	62	-1	66	1	In	VDJ
CCAGCGCACACAGCAGGAGGACTCGGCCGTGTATCTCTGTGCCAGCAGCCGACAGGTCCCTTCGTAAACACCATATATTTTGGAGAG		1	1.167051793758607E-5	44	TCRBV07-02*01	TCRBV07	TCRBV07-02	01				TCRBD01-01*01	TCRBD01	TCRBD01-01	01				TCRBJ01-03*01	TCRBJ01	TCRBJ01-03	01				5	1	2	4	9	6	37	49	50	56	65	1	Out	VDJ
TTGGAGATCCAGCGCACAGAGCAGGGGGACTCGGCCATGTATCTCTGTGCCAGCAGCTTTGGTGGAAACACCATATATTTTGGAGAG	CASSFGGNTIYF	2	2.334103587517214E-5	36	TCRBV07-09	TCRBV07	TCRBV07-09				01,03					TCRBD01,TCRBD02	TCRBD01-01,TCRBD02-01		TCRBJ01-03*01	TCRBJ01	TCRBJ01-03	01				3	1	0	10	0	3	45	59	60	-1	62	2	In	VDJ
CTGGAGTCGGCTGCTCCCTCCCAGACATCTGTGTACTTCTGTGCCAGCAGTGAACGGAGTTCTGGAAACACCATATATTTTGGAGAG	CASSERSSGNTIYF	1	1.167051793758607E-5	42	TCRBV06-01*01	TCRBV06	TCRBV06-01	01				TCRBD02-01*02	TCRBD02	TCRBD02-01	02				TCRBJ01-03*01	TCRBJ01	TCRBJ01-03	01				2	1	10	2	1	1	39	54	55	59	60	1	In	VDJ
TCGGCTGCTCCCTCCCAGACATCTGTGTACTTCTGTGCCAGCACCATCTCCGGGACGGGCTCTGGAAACACCATATATTTTGGAGAG	CASTISGTGSGNTIYF	1	1.167051793758607E-5	48	TCRBV06	TCRBV06				TCRBV06-01,TCRBV06-05						TCRBD01,TCRBD02	TCRBD01-01,TCRBD02-01		TCRBJ01-03*01	TCRBJ01	TCRBJ01-03	01				7	8	0	7	3	0	33	43	51	56	59	1	In	VDJ
GTGACATCGGCCCAAAAGAACCCGACAGCTTTCTATCTCTGTGCCAGTCAGGGGCCGAGCTCTGGAAACACCATATATTTTGGAGAG	CASQGPSSGNTIYF	2	2.334103587517214E-5	42	TCRBV19-01	TCRBV19	TCRBV19-01				01,02	TCRBD01-01*01	TCRBD01	TCRBD01-01	01				TCRBJ01-03*01	TCRBJ01	TCRBJ01-03	01				8	0	4	2	5	0	39	-1	48	54	59	2	In	VDJ
GCTGCTCCCTCCCAGACATCTGTGTACTTCTGTGCCAGCAGTTACTCGACAGGACTCAGCTCTGGAAACACCATATATTTTGGAGAG	CASSYSTGLSSGNTIYF	1	1.167051793758607E-5	51	TCRBV06	TCRBV06				TCRBV06-05,TCRBV06-06		TCRBD01-01*01	TCRBD01	TCRBD01-01	01				TCRBJ01-03*01	TCRBJ01	TCRBJ01-03	01				0	0	2	4	6	0	30	-1	47	53	59	1	In	VDJ
TCCTCAGAACCGGGAGACACGGCACTGTATCTCTGCGCCAGCAGCCGACAGCCCGGGTCCTCTGGAAACACCATATATTTTGGAGAG	CASSRQPGSSGNTIYF	2	2.334103587517214E-5	48	TCRBV23-01*01	TCRBV23	TCRBV23-01	01				TCRBD01-01*01	TCRBD01	TCRBD01-01	01				TCRBJ01-03*01	TCRBJ01	TCRBJ01-03	01				6	2	2	5	8	0	33	44	46	51	59	2	In	VDJ
GCCAGGCCCTCACATACCTCTCAGTACCTCTGTGCCAGCAGTGAAGCACTTGGAAGCTCCTCTGGAAACACCATATATTTTGGAGAG	CASSEALGSSSGNTIYF	2	2.334103587517214E-5	51	TCRBV25-01*01	TCRBV25	TCRBV25-01	01								TCRBD01,TCRBD02	TCRBD01-01,TCRBD02-01		TCRBJ01-03*01	TCRBJ01	TCRBJ01-03	01				2	6	1	8	5	0	30	45	51	54	59	2	In	VDJ
GCTGCTCCCTCCCAGACATCTGTGTACTTCTGTGCCAGCAGTTACTCGGCAGCCCTTGCCTCTGGAAACACCATATATTTTGGAGAG	CASSYSAALASGNTIYF	1	1.167051793758607E-5	51	TCRBV06	TCRBV06				TCRBV06-05,TCRBV06-06						TCRBD01,TCRBD02	TCRBD01-01,TCRBD02-01		TCRBJ01-03*01	TCRBJ01	TCRBJ01-03	01				0	2	4	5	7	0	30	47	49	52	59	1	In	VDJ
GCTCCCTCCCAGACATCTGTGTACTTCTGTGCCAGCAGTTACTCTACGGGGCTTACCGCCTCTGGAAACACCATATATTTTGGAGAG	CASSYSTGLTASGNTIYF	1	1.167051793758607E-5	54	TCRBV06	TCRBV06				TCRBV06-05,TCRBV06-06						TCRBD01,TCRBD02	TCRBD01-01,TCRBD02-01		TCRBJ01-03*01	TCRBJ01	TCRBJ01-03	01				0	3	7	0	7	0	27	44	47	52	59	1	In	VDJ
GAGTCTGCTGCCTCCTCCCAGACATCTGTATATTTCTGCGCCAGCAGTGAGGGCAGATACTCTGGAAACACCATATATTTTGGAGAG	CASSEGRYSGNTIYF	2	2.334103587517214E-5	45	TCRBV10-01	TCRBV10	TCRBV10-01				01,02	TCRBD01-01*01	TCRBD01	TCRBD01-01	01				TCRBJ01-03*01	TCRBJ01	TCRBJ01-03	01				2	2	4	5	3	0	36	51	53	56	59	2	In	VDJ
CTGTCGGCTGCTCCCTCCCAGACATCTGTGTACTTCTGTGCCAGCCGAGCTCCGAGGGACTCTGGAAACACCATATATTTTGGAGAG	CASRAPRDSGNTIYF	1	1.167051793758607E-5	45	TCRBV06-05*01	TCRBV06	TCRBV06-05	01				TCRBD02-01*02	TCRBD02	TCRBD02-01	02				TCRBJ01-03*01	TCRBJ01	TCRBJ01-03	01				8	8	11	0	1	0	36	45	53	58	59	1	In	VDJ
GTGACATCGGCCCAAAAGAACCCGACAGCTTTCTATCTCTGTGCCAGTAAGGCAGGCAACTCTGGAAACACCATATATTTTGGAGAG	CASKAGNSGNTIYF	3	3.501155381275821E-5	42	TCRBV19-01	TCRBV19	TCRBV19-01				01,02	TCRBD01-01*01	TCRBD01	TCRBD01-01	01				TCRBJ01-03*01	TCRBJ01	TCRBJ01-03	01				7	3	4	4	3	0	39	49	52	56	59	3	In	VDJ
ACTCTGACTGTGAGCAACATGAGCCCTGAAGACAGCAGCATATATCTCTGCAGCGTTTCATCTGGAAACACCATATATTTTGGAGAG	CSVSSGNTIYF	1	1.167051793758607E-5	33	TCRBV29-01*01	TCRBV29	TCRBV29-01	01				TCRBD01-01*01	TCRBD01	TCRBD01-01	01				TCRBJ01-03*01	TCRBJ01	TCRBJ01-03	01				5	1	4	6	0	1	48	57	58	-1	60	1	In	VDJ
ACTCTGGAGTCCGCTACCAGCTCCCAGACATCTGTGTACTTCTGTGCCATCCGCGGGGAATCTGGAAACACCATATATTTTGGAGAG	CAIRGESGNTIYF	2	2.334103587517214E-5	39	TCRBV10-03*01	TCRBV10	TCRBV10-03	01				TCRBD02-01*01	TCRBD02	TCRBD02-01	01				TCRBJ01-03*01	TCRBJ01	TCRBJ01-03	01				8	1	7	3	2	1	42	51	52	58	60	2	In	VDJ
AATGTGAACGCCTTGGAGCTGGACGACTCGGCCCTGTATCTCTGTGCCAGCAGGAACGGGGCTGGAAACACCATATATTTTGGAGAG	CASRNGAGNTIYF	1	1.167051793758607E-5	39	TCRBV05-04*01	TCRBV05	TCRBV05-04	01				TCRBD02-01*01	TCRBD02	TCRBD02-01	01				TCRBJ01-03*01	TCRBJ01	TCRBJ01-03	01				5	3	8	3	0	2	42	53	56	-1	61	1	In	VDJ
GGGGACTCGGCCCTTTATCTTTGCGCCAGCAGCTTGGGCCTTACGACGGGGGAAAGCAGGACTGGAAACACCATATATTTTGGAGAG	CASSLGLTTGESRTGNTIYF	5	5.835258968793035E-5	60	TCRBV05-01*01	TCRBV05	TCRBV05-01	01				TCRBD02-01*01	TCRBD02	TCRBD02-01	01				TCRBJ01-03*01	TCRBJ01	TCRBJ01-03	01				0	9	8	2	9	2	21	37	46	52	61	5	In	VDJ
ACACAGCAGGAGGACTCGGCCGTGTATCTCTGTGCCAGCAGCTTAGATTCTGGGGAAGCGACTGGAAACACCATATATTTTGGAGAG	CASSLDSGEATGNTIYF	2	2.334103587517214E-5	51	TCRBV07-02*01	TCRBV07	TCRBV07-02	01								TCRBD01,TCRBD02	TCRBD01-01,TCRBD02-01		TCRBJ01-03*01	TCRBJ01	TCRBJ01-03	01				1	6	0	8	5	2	30	46	52	56	61	2	In	VDJ
TGGCGTCTGCTGTACCCTCTCAGACATCTGTGTACTTCTGTGCCAGCAGTTTCACAGGGAACTGGAAACACCATATATTTTGGAGAG		2	2.334103587517214E-5	43	TCRBV06-04	TCRBV06	TCRBV06-04				01,02	TCRBD01-01*01	TCRBD01	TCRBD01-01	01				TCRBJ01-03*01	TCRBJ01	TCRBJ01-03	01				5	3	3	3	2	2	38	50	53	59	61	2	Out	VDJ
GAACTAAACCTGAGCTCTCTGGAGCTGGGGGACTCAGCTTTGTATTTCTGTGCCAGCAGCGTAGGAAACACCATATATTTTGGAGAG	CASSVGNTIYF	5	5.835258968793035E-5	33	TCRBV09-01	TCRBV09	TCRBV09-01				01,02								TCRBJ01-03*01	TCRBJ01	TCRBJ01-03	01				1	0	0	0	0	4	48	-1	-1	-1	63	5	In	VJ
AGAAGCTCCTTCTCAGTGACTCTGGCTTCTATCTCTGTGCCTGGGAGTTAAACAGGGGTACGAGGAAACACCATATATTTTGGAGAG		1	1.167051793758607E-5	46	TCRBV30-01*01	TCRBV30	TCRBV30-01	01				TCRBD01-01*01	TCRBD01	TCRBD01-01	01				TCRBJ01-03*01	TCRBJ01	TCRBJ01-03	01				5	7	3	2	5	4	35	44	51	58	63	1	Out	VDJ
AAGATCCGGTCCACAAAGCTGGAGGACTCAGCCATGTACTTCTGTGCCAGCAGTGCCCCCAGCAGAAACACCATATATTTTGGAGAG	CASSAPSRNTIYF	1	1.167051793758607E-5	39	TCRBV02-01*01	TCRBV02	TCRBV02-01	01								TCRBD01,TCRBD02	TCRBD01-01,TCRBD02-01		TCRBJ01-03*01	TCRBJ01	TCRBJ01-03	01				4	4	4	5	2	5	42	55	59	62	64	1	In	VDJ
TTGTTGCTGGGGGACTCGGCCCTCTATCTCTGTGCCAGCAGCTTGCCAGGATCCCTCTCTGGGGCCAACGTCCTGACTTTCGGGGCC	CASSLPGSLSGANVLTF	2	2.334103587517214E-5	51	TCRBV05-06*01	TCRBV05	TCRBV05-06	01				TCRBD01-01*01	TCRBD01	TCRBD01-01	01				TCRBJ02-06*01	TCRBJ02	TCRBJ02-06	01				1	1	4	4	6	0	30	45	46	50	56	2	In	VDJ
GAACCCAGGGACTCAGCTGTGTACTTCTGTGCCAGCAGTTTACGGACAGGGGGCGGCTCTGGGGCCAACGTCCTGACTTTCGGGGCC	CASSLRTGGGSGANVLTF	1	1.167051793758607E-5	54	TCRBV12	TCRBV12				TCRBV12-03,TCRBV12-04		TCRBD01-01*01	TCRBD01	TCRBD01-01	01				TCRBJ02-06*01	TCRBJ02	TCRBJ02-06	01				2	1	1	0	2	0	27	42	43	54	56	1	In	VDJ
CTGTCGGCTGCTCCCTCCCAGACATCTGTGTACTTCTGTGCCAGCAGTTTCTGGGGGGCTGGGGCCAACGTCCTGACTTTCGGGGCC	CASSFWGAGANVLTF	1	1.167051793758607E-5	45	TCRBV06-05*01	TCRBV06	TCRBV06-05	01				TCRBD02-01*01	TCRBD02	TCRBD02-01	01				TCRBJ02-06*01	TCRBJ02	TCRBJ02-06	01				4	3	9	1	0	2	36	49	52	-1	58	1	In	VDJ
AACGCCTTGGAGCTGGACGACTCGGCCCTGTATCTCTGTGCCAGCAGCCCGGGCGGGGCTGGGGCCAACGTCCTGACTTTCGGGGCC	CASSPGGAGANVLTF	1	1.167051793758607E-5	45	TCRBV05-04*01	TCRBV05	TCRBV05-04	01				TCRBD02-01*01	TCRBD02	TCRBD02-01	01				TCRBJ02-06*01	TCRBJ02	TCRBJ02-06	01				4	4	7	3	0	2	36	48	52	-1	58	1	In	VDJ
ACACAGCAGGAGGACTCGGCCGTGTATCTCTGTGCCAGCAGCTTACAGGTGGGGGGCCCTGGGGCCAACGTCCTGACTTTCGGGGCC	CASSLQVGGPGANVLTF	1	1.167051793758607E-5	51	TCRBV07-02*01	TCRBV07	TCRBV07-02	01								TCRBD01,TCRBD02	TCRBD01-01,TCRBD02-01		TCRBJ02-06*01	TCRBJ02	TCRBJ02-06	01				2	6	6	0	1	2	30	45	51	57	58	1	In	VDJ
GAGCTTGGTGACTCTGCTGTGTATTTCTGTGCCAGCAGCCAAGAGGGCCCAGCGGCGTCTGGGGCCAAAGTCCTGACTTTCGGGGCC	CASSQEGPAASGAKVLTF	5	5.835258968793035E-5	54	TCRBV03	TCRBV03				TCRBV03-01,TCRBV03-02						TCRBD01,TCRBD02	TCRBD01-01,TCRBD02-01		TCRBJ02-06*01	TCRBJ02	TCRBJ02-06	01				0	16	7	0	4	13	27	44	60	65	69	5	In	VDJ
TCTAAGAAGCTCCTTCTCAGTGACTCTGGCTTCTATCTCTGTGCCTCTAGCGGAGCTGTGAGCCGGGTCATTCAGTACTTCGGCGCC	CASSGAVSRVIQYF	1	1.167051793758607E-5	42	TCRBV30-01*01	TCRBV30	TCRBV30-01	01				TCRBD02-01	TCRBD02	TCRBD02-01				01,02	TCRBJ02-04*01	TCRBJ02	TCRBJ02-04	01				7	0	4	5	15	9	39	-1	46	53	68	1	In	VDJ
ATCCAGCGCACACAGCAGGAGGACTCGGCCGTGTATCTCTGTGCCAGCAGCTCCAGGGGGGCCAAAAACATTCAGTACTTCGGCGCC	CASSSRGAKNIQYF	1	1.167051793758607E-5	42	TCRBV07-02*01	TCRBV07	TCRBV07-02	01				TCRBD01-01*01	TCRBD01	TCRBD01-01	01				TCRBJ02-04*01	TCRBJ02	TCRBJ02-04	01				4	1	4	1	0	1	39	52	53	-1	60	1	In	VDJ
GAACCCAGGGACTCAGCTGTGTACTTCTGTGCCAGCAGTTCCAGCCCCGGACCAGATCTAGCCAAAAACATTCAGTACTTCGGCGCC	CASSSSPGPDLAKNIQYF	2	2.334103587517214E-5	54	TCRBV12	TCRBV12				TCRBV12-03,TCRBV12-04						TCRBD01,TCRBD02	TCRBD01-01,TCRBD02-01		TCRBJ02-04*01	TCRBJ02	TCRBJ02-04	01				4	8	1	7	7	0	27	40	48	52	59	2	In	VDJ
CGCCCAGCCCCAACCAGACCTCTCTGTACTTCTGTGCCAGCAGTTTAAGGGCGGATACTAGCCAAAAACATTCAGTACTTCGGCGCC		2	2.334103587517214E-5	49	TCRBV27-01*01	TCRBV27	TCRBV27-01	01								TCRBD01,TCRBD02	TCRBD01-01,TCRBD02-01		TCRBJ02-04*01	TCRBJ02	TCRBJ02-04	01				2	0	5	3	8	0	32	-1	47	51	59	2	Out	VDJ
GTGACATCGGCCCAAAAGAACCCGACAGCTTTCTATCTCTGTGCCAGTAGACGGACGGGCCCGAAGGATCCCCTCCACTTTGGGAAC	CASRRTGPKDPLHF	8	9.336414350068855E-5	42	TCRBV19-01	TCRBV19	TCRBV19-01				01,02					TCRBD01,TCRBD02	TCRBD01-01,TCRBD02-01		TCRBJ01-06*01	TCRBJ01	TCRBJ01-06	01				6	2	1	7	13	13	39	50	52	56	69	8	In	VDJ
AATGTGAACGCCTTGGAGCTGGAGGACTCGGCCCTGTATCTCTGTGCCAGCAGCTTAACAGCAGACCGACCCCTCCACTTTGGGAAC	CASSLTADRPLHF	1	1.167051793758607E-5	39	TCRBV05-08*01	TCRBV05	TCRBV05-08	01				TCRBD01-01*01	TCRBD01	TCRBD01-01	01				TCRBJ01-06*01	TCRBJ01	TCRBJ01-06	01				2	1	3	5	7	12	42	56	57	61	68	1	In	VDJ
GTGAACGCCTTGGAGCTGGAGGACTCGGCCCTGTATCTCTGTGCCAGCAGCCCCCGGGACACAATTTCACCCCTCCACTTTGGGAAC	CASSPRDTISPLHF	1	1.167051793758607E-5	42	TCRBV05-08*01	TCRBV05	TCRBV05-08	01				TCRBD01-01*01	TCRBD01	TCRBD01-01	01				TCRBJ01-06*01	TCRBJ01	TCRBJ01-06	01				4	4	0	6	4	9	39	51	55	61	65	1	In	VDJ
ATCCGGTCCACAAAGCTGGAGGACTCAGCCATGTACTTCTGTGCCAGCAGTGAAGCGAGGTCGTATTCACCCCTCCACTTTGGGAAC	CASSEARSYSPLHF	1	1.167051793758607E-5	42	TCRBV02-01*01	TCRBV02	TCRBV02-01	01				TCRBD02-01*02	TCRBD02	TCRBD02-01	02				TCRBJ01-06*01	TCRBJ01	TCRBJ01-06	01				0	0	11	1	4	8	39	-1	56	60	64	1	In	VDJ
ATCCGGTCCACAAAGCTGGAGGACTCAGCCATGTACTTCTGTGCCAGCGGGTGGGTGAAGGGAGATTCACCCCTCCACTTTGGGAAC	CASGWVKGDSPLHF	1	1.167051793758607E-5	42	TCRBV02-01*01	TCRBV02	TCRBV02-01	01				TCRBD02-01*02	TCRBD02	TCRBD02-01	02				TCRBJ01-06*01	TCRBJ01	TCRBJ01-06	01				8	11	9	2	0	8	39	48	59	-1	64	1	In	VDJ
TCTAAGAAGCTCCTTCTCAGTGACTCTGGCTTCTATCTCTGTGCCTGGATAGAGGGACAGTATAATTCACCCCTCCACTTTGGGAAC	CAWIEGQYNSPLHF	1	1.167051793758607E-5	42	TCRBV30-01*01	TCRBV30	TCRBV30-01	01				TCRBD01-01*01	TCRBD01	TCRBD01-01	01				TCRBJ01-06*01	TCRBJ01	TCRBJ01-06	01				4	4	0	5	0	4	39	49	53	-1	60	1	In	VDJ
CAGCGCACAGAGCAGGGGGACTCGGCCATGTATCTCTGTGCCAGCAGCTCCCAGGGCCCCTATAATTCACCCCTCCACTTTGGGAAC	CASSSQGPYNSPLHF	6	7.002310762551643E-5	45	TCRBV07-09	TCRBV07	TCRBV07-09				01,03	TCRBD01-01*01	TCRBD01	TCRBD01-01	01				TCRBJ01-06*01	TCRBJ01	TCRBJ01-06	01				4	2	4	3	2	2	36	49	51	56	58	6	In	VDJ
CACACCCTGCAGCCAGAAGACTCGGCCCTGTATCTCTGTGCCAGCAGGGCTACAGGTGACTATAATTCACCCCTCCACTTTGGGAAC	CASRATGDYNSPLHF	3	3.501155381275821E-5	45	TCRBV04-02*01	TCRBV04	TCRBV04-02	01				TCRBD01-01*01	TCRBD01	TCRBD01-01	01				TCRBJ01-06*01	TCRBJ01	TCRBJ01-06	01				6	4	3	4	3	3	36	47	51	56	59	3	In	VDJ
TTGGAGATCCAGCGCACAGAGCAGGGGGACTCGGCCATGTATCTCTGTGCCAGCAGCGGGAATAATTCACCCCTCCACTTTGGGAAC	CASSGNNSPLHF	2	2.334103587517214E-5	36	TCRBV07-09	TCRBV07	TCRBV07-09				01,03					TCRBD01,TCRBD02	TCRBD01-01,TCRBD02-01		TCRBJ01-06*01	TCRBJ01	TCRBJ01-06	01				5	0	0	8	0	5	45	-1	57	-1	61	2	In	VDJ
TTGGAGATCCAGCGCACAGAGCAGGGGGACTCGGCCATGTATCTCTGTGCCAGCAGCACGAATAATTCACCCCTCCACTTTGGGAAC	CASSTNNSPLHF	2	2.334103587517214E-5	36	TCRBV07-09	TCRBV07	TCRBV07-09				01,03					TCRBD01,TCRBD02	TCRBD01-01,TCRBD02-01		TCRBJ01-06*01	TCRBJ01	TCRBJ01-06	01				5	2	2	8	0	5	45	57	59	-1	61	2	In	VDJ
CTGTCGGCTGCTCCCTCCCAGACATCTGTGTACTTCTGTGCCAGCAGTTTCGAGAGTGCGGCCAATTCACCCCTCCACTTTGGGAAC	CASSFESAANSPLHF	1	1.167051793758607E-5	45	TCRBV06-05*01	TCRBV06	TCRBV06-05	01				TCRBD02-01	TCRBD02	TCRBD02-01				01,02	TCRBJ01-06*01	TCRBJ01	TCRBJ01-06	01				4	8	7	5	2	7	36	49	57	61	63	1	In	VDJ
AGCACCTTGGAGCTGGGGGACTCGGCCCTTTATCTTTGCGCCAGCAGCCTGGAGGCTGCCCCCAATTCACCCCTCCACTTTGGGAAC	CASSLEAAPNSPLHF	1	1.167051793758607E-5	45	TCRBV05-01*01	TCRBV05	TCRBV05-01	01								TCRBD01,TCRBD02	TCRBD01-01,TCRBD02-01		TCRBJ01-06*01	TCRBJ01	TCRBJ01-06	01				0	0	5	4	8	7	36	-1	52	55	63	1	In	VDJ
GAGCTGGGGGACTCGGCCCTTTATCTTTGCGCCAGCTCCCGAGGCCGATCCCTGGTCGGGGAAAATTCACCCCTCCACTTTGGGAAC	CASSRGRSLVGENSPLHF	5	5.835258968793035E-5	54	TCRBV05-01*01	TCRBV05	TCRBV05-01	01				TCRBD02-01*01	TCRBD02	TCRBD02-01	01				TCRBJ01-06*01	TCRBJ01	TCRBJ01-06	01				7	20	8	3	2	7	27	36	56	61	63	5	In	VDJ
ATCCAGCGCACAGAGCAGGGGGACTCGGCCATGTATCTCTGTGCCAGCAGCTCCGGGACAGGGACATCACCCCTCCACTTTGGGAAC	CASSSGTGTSPLHF	2	2.334103587517214E-5	42	TCRBV07-09	TCRBV07	TCRBV07-09				01,03	TCRBD01-01*01	TCRBD01	TCRBD01-01	01				TCRBJ01-06*01	TCRBJ01	TCRBJ01-06	01				4	2	0	3	3	10	39	52	54	63	66	2	In	VDJ
AGTTCTAAGAAGCTCCTTCTCAGTGACTCTGGCTTCTATCTCTGTGCCTGGAGTAAGACGGACTTGCCACCCCTCCACTTTGGGAAC	CAWSKTDLPPLHF	1	1.167051793758607E-5	39	TCRBV30-01*01	TCRBV30	TCRBV30-01	01				TCRBD02-01	TCRBD02	TCRBD02-01				01,02	TCRBJ01-06*01	TCRBJ01	TCRBJ01-06	01				2	5	1	10	3	11	42	54	59	64	67	1	In	VDJ
CTGGGGTTGGAGTCGGCTGCTCCCTCCCAAACATCTGTGTACTTCTGTGCCAGCAGTTATCCTGGACTAGGGTCGTTCTTCGGGCCA	CASSYPGLGSFF	1	1.167051793758607E-5	36	TCRBV06	TCRBV06				TCRBV06-02,TCRBV06-03		TCRBD02-01	TCRBD02	TCRBD02-01				01,02	TCRBJ02-01*01	TCRBJ02	TCRBJ02-01	01				3	4	1	8	4	15	45	59	63	70	74	1	In	VDJ
CCGCTCAGGCTGCTGTCGGCTGCTCCCTCCCAGACATCTGTGTACTTCTGTGCCAGCAGTCCGGGGACTAGCGAGTTCTTCGGGCCA	CASSPGTSEFF	1	1.167051793758607E-5	33	TCRBV06-05*01	TCRBV06	TCRBV06-05	01				TCRBD02-01	TCRBD02	TCRBD02-01				01,02	TCRBJ02-01*01	TCRBJ02	TCRBJ02-01	01				5	3	0	6	0	14	48	60	63	-1	73	1	In	VDJ
AGCACCTTGGAGCTGGGGGACTCGGCCCTTTATCTTTGCGCCAGCAGCTTGGGAGATCTATCGGGGGCGCTGCAGTTCTTCGGGCCA	CASSLGDLSGALQFF	1	1.167051793758607E-5	45	TCRBV05-01*01	TCRBV05	TCRBV05-01	01								TCRBD01,TCRBD02	TCRBD01-01,TCRBD02-01		TCRBJ02-01*01	TCRBJ02	TCRBJ02-01	01				0	10	6	0	3	12	36	52	62	68	71	1	In	VDJ
CTGGGGTTGGAGTCGGCTGCTCCCTCCCAAACATCTGTGTACTTCTGTGCCAGCAGTCCTACCGGGTTTGGGCAGTTCTTCGGGCCA	CASSPTGFGQFF	3	3.501155381275821E-5	36	TCRBV06	TCRBV06				TCRBV06-02,TCRBV06-03		TCRBD02-01	TCRBD02	TCRBD02-01				01,02	TCRBJ02-01*01	TCRBJ02	TCRBJ02-01	01				5	5	8	4	5	12	45	57	62	66	71	3	In	VDJ
TTGGAGTCGGCTGCTCCCTCCCAAACATCTGTGTACTTCTGTGCCAGCAGCTATCCGGGACAGGCTTTCGGGCAGTTCTTCGGGCCA	CASSYPGQAFGQFF	1	1.167051793758607E-5	42	TCRBV06	TCRBV06				TCRBV06-02,TCRBV06-03		TCRBD01-01*01	TCRBD01	TCRBD01-01	01				TCRBJ02-01*01	TCRBJ02	TCRBJ02-01	01				6	6	0	4	7	12	39	50	56	64	71	1	In	VDJ
TCTCTGGAGCTGGGGGACTCAGCTTTGTATTTCTGTGCCAGCAGCGTAGGGGCTAGCGGGAGGTCGGCTGAGCAGTTCTTCGGGCCA	CASSVGASGRSAEQFF	2	2.334103587517214E-5	48	TCRBV09-01	TCRBV09	TCRBV09-01				01,02	TCRBD02-01*02	TCRBD02	TCRBD02-01	02				TCRBJ02-01*01	TCRBJ02	TCRBJ02-01	01				0	3	4	1	5	9	33	49	52	63	68	2	In	VDJ
TCCTTGGAGCTGGGGGACTCAGCCCTGTACTTCTGTGCCAGCAGCTTCGGCCTAGCAAATTTCGACACTGAGCAGTTCTTCGGGCCA	CASSFGLANFDTEQFF	1	1.167051793758607E-5	48	TCRBV13-01*01	TCRBV13	TCRBV13-01	01				TCRBD02-01	TCRBD02	TCRBD02-01				01,02	TCRBJ02-01*01	TCRBJ02	TCRBJ02-01	01				3	4	4	7	12	9	33	47	51	56	68	1	In	VDJ
TCACCAGGCCTGGGGGACGCAGCCATGTACCTGTGTGCCACCAGCCGGAACCCGGGGACTAGTTCATATGAGCAGTTCTTCGGGCCA	CATSRNPGTSSYEQFF	2	2.334103587517214E-5	48	TCRBV15-01*01	TCRBV15	TCRBV15-01	01				TCRBD02-01	TCRBD02	TCRBD02-01				01,02	TCRBJ02-01*01	TCRBJ02	TCRBJ02-01	01				5	9	0	8	5	8	33	45	54	62	67	2	In	VDJ
GCCTTGGAGCTGGACGACTCGGCCCTGTATCTCTGTGCCAGCAGCCCCGGAGAGGGAGGCCCGTGGGATGAGCAGTTCTTCGGGCCA	CASSPGEGGPWDEQFF	3	3.501155381275821E-5	48	TCRBV05-04*01	TCRBV05	TCRBV05-04	01				TCRBD02-01*02	TCRBD02	TCRBD02-01	02				TCRBJ02-01*01	TCRBJ02	TCRBJ02-01	01				4	8	9	1	8	8	33	45	53	59	67	3	In	VDJ
CCAGTCCACGGAGTCAGGGGACACAGCACTGTATTTCTGTGCCAGCAGCAAAGTACTAGCGGGGGGGATGAGCAGTTCTTCGGGCCA		3	3.501155381275821E-5	44	TCRBV21-01*01	TCRBV21	TCRBV21-01	01				TCRBD02-01*01	TCRBD02	TCRBD02-01	01				TCRBJ02-01*01	TCRBJ02	TCRBJ02-01	01				1	1	3	0	0	8	37	53	54	-1	67	3	Out	VDJ
CTGGAGCTGGGGGACTCAGCTTTGTATTTCTGTGCCAGCACCATACCCAAGGGTGGGGTCTCCAGGGATGAGCAGTTCTTCGGGCCA	CASTIPKGGVSRDEQFF	2	2.334103587517214E-5	51	TCRBV09-01	TCRBV09	TCRBV09-01				01,02	TCRBD01-01*01	TCRBD01	TCRBD01-01	01				TCRBJ02-01*01	TCRBJ02	TCRBJ02-01	01				6	22	4	3	0	8	30	40	62	-1	67	2	In	VDJ
CGCACACAGCAGGAGGACTCGGCCGTGTATCTCTGTGCCAGCAGCTTATACCGACTAGGTGCCGGCGATGAGCAGTTCTTCGGGCCA	CASSLYRLGAGDEQFF	2	2.334103587517214E-5	48	TCRBV07-02*01	TCRBV07	TCRBV07-02	01				TCRBD02-01	TCRBD02	TCRBD02-01				01,02	TCRBJ02-01*01	TCRBJ02	TCRBJ02-01	01				2	4	2	8	9	8	33	48	52	58	67	2	In	VDJ
CAGCGCACACAGCAGGAGGACTCGGCCGTGTATCTCTGTGCCAGCAGCCTCGACAGGGCTACCCACGATGAGCAGTTCTTCGGGCCA	CASSLDRATHDEQFF	2	2.334103587517214E-5	45	TCRBV07-02*01	TCRBV07	TCRBV07-02	01				TCRBD01-01*01	TCRBD01	TCRBD01-01	01				TCRBJ02-01*01	TCRBJ02	TCRBJ02-01	01				5	3	2	3	9	8	36	48	51	58	67	2	In	VDJ
CCTGCAGCCAGAAGACTCAGCCCTGTATCTCTGCGCCAGCAGCCAAAAGGTCCGAGTTTACGATGAGATGAGCAGTTCTTCGGGCCA		1	1.167051793758607E-5	50	TCRBV04-01*01	TCRBV04	TCRBV04-01	01								TCRBD01,TCRBD02	TCRBD01-01,TCRBD02-01		TCRBJ02-01*01	TCRBJ02	TCRBJ02-01	01				2	1	5	4	17	8	31	46	47	50	67	1	Out	VDJ
ATCCAGCGCACAGAGCAGGGGGACTCGGCCATGTATCTCTGTGCCAGCAGTTCCCGGGACAGGGGAGATGAGCAGTTCTTCGGGCCA	CASSSRDRGDEQFF	2	2.334103587517214E-5	42	TCRBV07-09	TCRBV07	TCRBV07-09				01,03	TCRBD01-01*01	TCRBD01	TCRBD01-01	01				TCRBJ02-01*01	TCRBJ02	TCRBJ02-01	01				6	5	0	2	2	8	39	50	55	65	67	2	In	VDJ
CTGGAGTCGGCTGCTCCCTCCCAGACATCTGTGTACTTCTGTGCCAGCAGCCCCGGTACAGGGCGAGATGAGCAGTTCTTCGGGCCA	CASSPGTGRDEQFF	3	3.501155381275821E-5	42	TCRBV06-01*01	TCRBV06	TCRBV06-01	01				TCRBD01-01*01	TCRBD01	TCRBD01-01	01				TCRBJ02-01*01	TCRBJ02	TCRBJ02-01	01				6	7	3	3	4	8	39	50	57	63	67	3	In	VDJ
AGCTCTCTGGAGCTGGGGGACTCAGCTTTGTATTTCTGTGCCAGCAGCGTAGCACCTAGCGGGTACCATGAGCAGTTCTTCGGGCCA	CASSVAPSGYHEQFF	3	3.501155381275821E-5	45	TCRBV09-01	TCRBV09	TCRBV09-01				01,02	TCRBD02-01	TCRBD02	TCRBD02-01				01,02	TCRBJ02-01*01	TCRBJ02	TCRBJ02-01	01				0	3	4	4	4	8	36	52	55	63	67	3	In	VDJ
CTGACAGTGACCAGTGCCCATCCTGAAGACAGCAGCTTCTACATCTGCAGTGCTAGTGAACCTTGGAATGAGCAGTTCTTCGGGCCA	CSASEPWNEQFF	1	1.167051793758607E-5	36	TCRBV20	TCRBV20				TCRBV20-01,TCRBV20-or09_02						TCRBD01,TCRBD02	TCRBD01-01,TCRBD02-01		TCRBJ02-01*01	TCRBJ02	TCRBJ02-01	01				3	8	0	10	0	7	45	56	64	-1	66	1	In	VDJ
CGCACACAGCAGGAGGACTCGGCCGTGTATCTCTGTGCCAGCAGCTCATTTCGTAGCGGGAGATGGAATGAGCAGTTCTTCGGGCCA	CASSSFRSGRWNEQFF	2	2.334103587517214E-5	48	TCRBV07-02*01	TCRBV07	TCRBV07-02	01				TCRBD02-01*02	TCRBD02	TCRBD02-01	02				TCRBJ02-01*01	TCRBJ02	TCRBJ02-01	01				4	7	5	2	4	7	33	46	53	62	66	2	In	VDJ
AACCAGACCTCTCTGTACTTCTGTGCCAGCAGTTCCCATTCGCAGGGGACTAGCGGGAGGGCCTAGAATGAGCAGTTCTTCGGGCCA	CASSSHSQGTSGRA*NEQFF	6	7.002310762551643E-5	60	TCRBV27-01*01	TCRBV27	TCRBV27-01	01				TCRBD02-01*02	TCRBD02	TCRBD02-01	02				TCRBJ02-01*01	TCRBJ02	TCRBJ02-01	01				4	11	0	0	5	7	21	34	45	61	66	6	Stop	VDJ
GGCTGGAGTCGGCTGCTCCCTCCCAGACATCTGTGTACTTCTGTGCCACCCACCCGGGAACCGTTCAATGAGCAGTTCTTCGGGCCA		2	2.334103587517214E-5	40	TCRBV06-01*01	TCRBV06	TCRBV06-01	01				TCRBD02-01*02	TCRBD02	TCRBD02-01	02				TCRBJ02-01*01	TCRBJ02	TCRBJ02-01	01				10	6	8	3	6	6	41	48	54	59	65	2	Out	VDJ
AGTGCCCATCCTGAAGACAGCAGCTTCTACATCTGCAGTGCTTTCTCTCATAGCGGGGGGGCATTCAATGAGCAGTTCTTCGGGCCA	CSAFSHSGGAFNEQFF	5	5.835258968793035E-5	48	TCRBV20	TCRBV20				TCRBV20-01,TCRBV20-or09_02		TCRBD02-01*01	TCRBD02	TCRBD02-01	01				TCRBJ02-01*01	TCRBJ02	TCRBJ02-01	01				5	8	5	0	4	6	33	42	50	61	65	5	In	VDJ
CTGAGTTCTAAGAAGCTCCTTCTCAGTGACTCTGGCTTCTATCTCTGTGCCTGGACCCCGGGGCTCAATGAGCAGTTCTTCGGGCCA	CAWTPGLNEQFF	1	1.167051793758607E-5	36	TCRBV30-01*01	TCRBV30	TCRBV30-01	01								TCRBD01,TCRBD02	TCRBD01-01,TCRBD02-01		TCRBJ02-01*01	TCRBJ02	TCRBJ02-01	01				4	4	7	0	1	6	45	55	59	64	65	1	In	VDJ
GTGACATCGGCCCAAAAGAACCCGACAGCTTTCTATCTCTGTGCCAGTACTCCCACCGGGAGGATCAATGAGCAGTTCTTCGGGCCA	CASTPTGRINEQFF	4	4.668207175034428E-5	42	TCRBV19-01	TCRBV19	TCRBV19-01				01,02	TCRBD02-01*02	TCRBD02	TCRBD02-01	02				TCRBJ02-01*01	TCRBJ02	TCRBJ02-01	01				7	7	8	1	2	6	39	49	56	63	65	4	In	VDJ
CACCTACACACCCTGCAGCCAGAAGACTCGGCCCTGTATCTCTGCGCCAGCAGCCTTTTCTTGGGCAATGAGCAGTTCTTCGGGCCA	CASSLFLGNEQFF	1	1.167051793758607E-5	39	TCRBV04-03*01	TCRBV04	TCRBV04-03	01								TCRBD01,TCRBD02	TCRBD01-01,TCRBD02-01		TCRBJ02-01*01	TCRBJ02	TCRBJ02-01	01				4	7	0	9	0	6	42	55	62	-1	65	1	In	VDJ
CTTCACATCAATTCCCTGGAGCTTGGTGACTCTGCTGTGTATTTCTGTGCCAGCAGCCAAGTTAGCAATGAGCAGTTCTTCGGGCCA	CASSQVSNEQFF	2	2.334103587517214E-5	36	TCRBV03	TCRBV03				TCRBV03-01,TCRBV03-02		TCRBD02-01	TCRBD02	TCRBD02-01				01,02	TCRBJ02-01*01	TCRBJ02	TCRBJ02-01	01				1	1	5	8	0	6	45	61	62	-1	65	2	In	VDJ
AAGATCCAGCCCTCAGAACCCAGGGACTCAGCTGTGTACTTCTGTGCCAGCAGTTTAGGGGGCCCCAATGAGCAGTTCTTCGGGCCA	CASSLGGPNEQFF	2	2.334103587517214E-5	39	TCRBV12	TCRBV12				TCRBV12-03,TCRBV12-04		TCRBD01-01*01	TCRBD01	TCRBD01-01	01				TCRBJ02-01*01	TCRBJ02	TCRBJ02-01	01				1	0	7	0	2	6	42	-1	58	63	65	2	In	VDJ
CACACCCTGCAGCCAGAAGACTCGGCCCTGTATCTCTGCGCCAGCAGCCAAGTCCATGGGGGTTACAATGAGCAGTTCTTCGGGCCA	CASSQVHGGYNEQFF	1	1.167051793758607E-5	45	TCRBV04-03*01	TCRBV04	TCRBV04-03	01								TCRBD01,TCRBD02	TCRBD01-01,TCRBD02-01		TCRBJ02-01*01	TCRBJ02	TCRBJ02-01	01				1	5	6	1	1	4	36	52	57	62	63	1	In	VDJ
CTGACAGTGACCAGTGCCCATCCTGAAGACAGCAGCTTCTACATCTGCAGTGCTAGGGGGTCGTACAATGAGCAGTTCTTCGGGCCA	CSARGSYNEQFF	3	3.501155381275821E-5	36	TCRBV20	TCRBV20				TCRBV20-01,TCRBV20-or09_02						TCRBD01,TCRBD02	TCRBD01-01,TCRBD02-01		TCRBJ02-01*01	TCRBJ02	TCRBJ02-01	01				3	0	6	2	3	4	45	-1	56	60	63	3	In	VDJ
ATGAATGTGAGCACCTTGGAGCTGGGGGACTCGGCCCTTTATCTTTGCGCCAGCAGCTTAACGTACAATGAGCAGTTCTTCGGGCCA	CASSLTYNEQFF	3	3.501155381275821E-5	36	TCRBV05-01*01	TCRBV05	TCRBV05-01	01								TCRBD01,TCRBD02	TCRBD01-01,TCRBD02-01		TCRBJ02-01*01	TCRBJ02	TCRBJ02-01	01				2	1	3	7	1	4	45	59	60	62	63	3	In	VDJ
ACCAGTGCCCATCCTGAAGACAGCAGCTTCTACATCTGCAGTGCTCTCCACGGGGGGGCGTTCTACAATGAGCAGTTCTTCGGGCCA	CSALHGGAFYNEQFF	1	1.167051793758607E-5	45	TCRBV20	TCRBV20				TCRBV20-01,TCRBV20-or09_02		TCRBD02-01*01	TCRBD02	TCRBD02-01	01				TCRBJ02-01*01	TCRBJ02	TCRBJ02-01	01				5	5	8	0	4	3	36	45	50	58	62	1	In	VDJ
TGCAGCAAGAAGACTCAGCTGCGTATCTCTGCACCAGCAGCCAAGCTGGCTAGCGGGAACCTCTACAATGAGCAGTTCTTCGGGCCA		1	1.167051793758607E-5	52	TCRBV01-01*01	TCRBV01	TCRBV01-01	01				TCRBD02-01*02	TCRBD02	TCRBD02-01	02				TCRBJ02-01*01	TCRBJ02	TCRBJ02-01	01				1	4	4	3	4	3	29	45	49	58	62	1	Out	VDJ
CCCTCAGAACCCAGGGACTCAGCTGTGTACTTCTGTGCCAGCAGCCAATATGCTAGCGGGAGCTACAATGAGCAGTTCTTCGGGCCA	CASSQYASGSYNEQFF	1	1.167051793758607E-5	48	TCRBV12	TCRBV12				TCRBV12-03,TCRBV12-04		TCRBD02-01*02	TCRBD02	TCRBD02-01	02				TCRBJ02-01*01	TCRBJ02	TCRBJ02-01	01				6	8	4	2	0	3	33	44	52	-1	62	1	In	VDJ
AGGCTGCTGTCGGCTGCTCCCTCCCAGACATCTGTGTACTTCTGTGCCAGCAGTTTGGACAGCTACAATGAGCAGTTCTTCGGGCCA	CASSLDSYNEQFF	1	1.167051793758607E-5	39	TCRBV06-05*01	TCRBV06	TCRBV06-05	01				TCRBD01-01*01	TCRBD01	TCRBD01-01	01				TCRBJ02-01*01	TCRBJ02	TCRBJ02-01	01				4	1	1	5	0	3	42	55	56	-1	62	1	In	VDJ
AACGCCTTGGAGCTGGACGACTCGGCCCTGTATCTCTGTGCCAGCAGCTTGGGACAGGTTTCCTACAATGAGCAGTTCTTCGGGCCA	CASSLGQVSYNEQFF	2	2.334103587517214E-5	45	TCRBV05-04*01	TCRBV05	TCRBV05-04	01				TCRBD01-01*01	TCRBD01	TCRBD01-01	01				TCRBJ02-01*01	TCRBJ02	TCRBJ02-01	01				0	0	2	4	2	1	36	-1	52	58	60	2	In	VDJ
TCCACGGAGTCAGGGGACACAGCACTGTATTTCTGTGCCAGCAGCAGCTAATAGCCATCTTCCTACAATGAGCAGTTCTTCGGGCCA	CASSS**PSSYNEQFF	3	3.501155381275821E-5	48	TCRBV21-01*01	TCRBV21	TCRBV21-01	01				TCRBD02-01	TCRBD02	TCRBD02-01				01,02	TCRBJ02-01*01	TCRBJ02	TCRBJ02-01	01				4	5	5	7	5	1	33	46	51	55	60	3	Stop	VDJ
ACATCGGCCCAAAAGAACCCGACAGCTTTCTATCTCTGTGCCAGTAGTGGGACTAGCGGGTCCTACAATGAGCAGTTCTTCGGGCCA	CASSGTSGSYNEQFF	2	2.334103587517214E-5	45	TCRBV19-01	TCRBV19	TCRBV19-01				01,02	TCRBD02-01	TCRBD02	TCRBD02-01				01,02	TCRBJ02-01*01	TCRBJ02	TCRBJ02-01	01				5	0	0	4	0	1	36	-1	48	-1	60	2	In	VDJ
GTCGGCTGCTCCCTCCCAGACATCTGTGTACTTCTGTGCCAGCAGTTACGGGCGGTCCGCTCCTACAATGAGCAGTTCTTCGGGCCA		4	4.668207175034428E-5	47	TCRBV06-05*01	TCRBV06	TCRBV06-05	01								TCRBD01,TCRBD02	TCRBD01-01,TCRBD02-01		TCRBJ02-01*01	TCRBJ02	TCRBJ02-01	01				2	0	8	0	6	0	34	-1	49	53	59	4	Out	VDJ
GTCTGCCATCCCCAACCAGACAGCTCTTTACTTCTGTGCCACCCCCCAAAGGAGCGTAGCTCCTACAATGAGCAGTTCTTCGGGCCA		1	1.167051793758607E-5	47	TCRBV24	TCRBV24				TCRBV24-01,TCRBV24-or09_02		TCRBD02-01	TCRBD02	TCRBD02-01				01,02	TCRBJ02-01*01	TCRBJ02	TCRBJ02-01	01				9	9	6	6	3	0	34	43	52	56	59	1	Out	VDJ
TAGAGTCTGCCATCCCCAACCAGACAGCTCTTTACTTCTGTGCCACCAGACGGGGGCAGCTCCTACAATGAGCAGTTCTTCGGGCCA		1	1.167051793758607E-5	43	TCRBV24	TCRBV24				TCRBV24-01,TCRBV24-or09_02						TCRBD01,TCRBD02	TCRBD01-01,TCRBD02-01		TCRBJ02-01*01	TCRBJ02	TCRBJ02-01	01				7	2	6	0	2	0	38	49	51	57	59	1	Out	VDJ
GCAGAACTGGAGGATTCTGGAGTTTATTTCTGTGCCAGCAGCCAAGAATCAAGCGGACTATCCTACAATGAGCAGTTCTTCGGGCCA	CASSQESSGLSYNEQFF	1	1.167051793758607E-5	51	TCRBV14-01*01	TCRBV14	TCRBV14-01	01				TCRBD02-01	TCRBD02	TCRBD02-01				01,02	TCRBJ02-01*01	TCRBJ02	TCRBJ02-01	01				0	7	1	9	0	1	30	47	54	-1	60	1	In	VDJ
GCTGCTCCCTCCCAGACATCTGTGTACTTCTGTGCCAGCACTCCGGGGGGGCCGCGAGCATCCTACAATGAGCAGTTCTTCGGGCCA	CASTPGGPRASYNEQFF	1	1.167051793758607E-5	51	TCRBV06	TCRBV06				TCRBV06-01,TCRBV06-05,TCRBV06-06		TCRBD02-01*01	TCRBD02	TCRBD02-01	01				TCRBJ02-01*01	TCRBJ02	TCRBJ02-01	01				7	3	8	0	9	1	30	40	43	51	60	1	In	VDJ
ACTGTGAGCAACATGAGCCCTGAAGACAGCAGCATATATCTCTGCAGCTTCGGGGAGGAATCCTACAATGAGCAGTTCTTCGGGCCA	CSFGEESYNEQFF	2	2.334103587517214E-5	39	TCRBV29-01*01	TCRBV29	TCRBV29-01	01				TCRBD02-01*02	TCRBD02	TCRBD02-01	02				TCRBJ02-01*01	TCRBJ02	TCRBJ02-01	01				8	4	9	1	2	1	42	48	52	58	60	2	In	VDJ
GGGTTGGAGTCGGCTGCTCCCTCCCAAACATCTGTGTACTTCTGTGCCAGCGGGGAGAAATCCTACAATGAGCAGTTCTTCGGGCCA	CASGEKSYNEQFF	1	1.167051793758607E-5	39	TCRBV06	TCRBV06				TCRBV06-02,TCRBV06-03		TCRBD02-01*02	TCRBD02	TCRBD02-01	02				TCRBJ02-01*01	TCRBJ02	TCRBJ02-01	01				8	1	9	2	3	1	42	51	52	57	60	1	In	VDJ
GTGACCAGTGCCCATCCTGAAGACAGCAGCTTCTACATCTGCAGTGCCACACCACCGGGAGCCTACAATGAGCAGTTCTTCGGGCCA	CSATPPGAYNEQFF	1	1.167051793758607E-5	42	TCRBV20	TCRBV20				TCRBV20-01,TCRBV20-or09_02		TCRBD02-01*02	TCRBD02	TCRBD02-01	02				TCRBJ02-01*01	TCRBJ02	TCRBJ02-01	01				6	8	8	2	0	2	39	47	55	-1	61	1	In	VDJ
AGAACCCAGGGACTCAGCTGTGTACTTCTGTGCCAGCAGTCCAACCCTGGAAACAGGGCCACCTACAATGAGCAGTTCTTCGGGCCA		2	2.334103587517214E-5	53	TCRBV12	TCRBV12				TCRBV12-03,TCRBV12-04		TCRBD01-01*01	TCRBD01	TCRBD01-01	01				TCRBJ02-01*01	TCRBJ02	TCRBJ02-01	01				5	12	3	3	3	2	28	40	52	58	61	2	Out	VDJ
CGCACACAGCAGGAGGACTCGGCCGTGTATCTCTGTGCCAGCAGCCTCGAGGGACTACCAACCTACAATGAGCAGTTCTTCGGGCCA	CASSLEGLPTYNEQFF	2	2.334103587517214E-5	48	TCRBV07-02*01	TCRBV07	TCRBV07-02	01				TCRBD02-01	TCRBD02	TCRBD02-01				01,02	TCRBJ02-01*01	TCRBJ02	TCRBJ02-01	01				5	5	0	9	4	2	33	45	50	57	61	2	In	VDJ
GAGTCGGCTGCTCCCTCCCAAACATCTGTGTACTTCTGTGCCAGCAGTCTAAATCCGGACTACTACAATGAGCAGTTCTTCGGGCCA	CASSLNPDYYNEQFF	1	1.167051793758607E-5	45	TCRBV06	TCRBV06				TCRBV06-02,TCRBV06-03		TCRBD02-01	TCRBD02	TCRBD02-01				01,02	TCRBJ02-01*01	TCRBJ02	TCRBJ02-01	01				5	8	1	9	0	3	36	48	56	-1	62	1	In	VDJ
CTGACAGTGACCAGTGCCCATCCTGAAGACAGCAGCTTCTACATCTGCAGTGCCCCCCGAGACTACAATGAGCAGTTCTTCGGGCCA	CSAPRDYNEQFF	1	1.167051793758607E-5	36	TCRBV20	TCRBV20				TCRBV20-01,TCRBV20-or09_02		TCRBD02-01*02	TCRBD02	TCRBD02-01	02				TCRBJ02-01*01	TCRBJ02	TCRBJ02-01	01				6	5	11	2	1	3	45	53	58	61	62	1	In	VDJ
CCCCTCACTCTGGAGTCAGCTACCCGCTCCCAGACATCTGTGTATTTCTGCGCCAGCAGCAACTACAATGAGCAGTTCTTCGGGCCA	CASSNYNEQFF	2	2.334103587517214E-5	33	TCRBV10-02*01	TCRBV10	TCRBV10-02	01				TCRBD01-01*01	TCRBD01	TCRBD01-01	01				TCRBJ02-01*01	TCRBJ02	TCRBJ02-01	01				6	0	4	6	1	3	48	-1	59	61	62	2	In	VDJ
GGGGACTCGGCCGTGTATCTCTGTGCCAGCAGCTCGAGGGCTAGCGGGAGTCCGTAGGTACGATACAATGAGCAGTTCTTCGGGCCA	CASSSRASGSP*VRYNEQFF	6	7.002310762551643E-5	60	TCRBV11-03*01	TCRBV11	TCRBV11-03	01				TCRBD02-01*02	TCRBD02	TCRBD02-01	02				TCRBJ02-01*01	TCRBJ02	TCRBJ02-01	01				4	6	4	2	13	4	21	34	40	50	63	6	Stop	VDJ
CAGTGCCCATCCTGAAGACAGCAGCTTCTACATCTGCAGTGCCTAGCCAGACCTACCTTCTCATACAATGAGCAGTTCTTCGGGCCA		2	2.334103587517214E-5	47	TCRBV20	TCRBV20				TCRBV20-01,TCRBV20-or09_02		TCRBD02-01	TCRBD02	TCRBD02-01				01,02	TCRBJ02-01*01	TCRBJ02	TCRBJ02-01	01				6	0	4	7	16	4	34	-1	42	47	63	2	Out	VDJ
GGGTTGGAGTCGGCTGCTCCCTCCCAAACATCTGTGTACTTCTGTGCCAGCAGGAGAGAGCCATACAATGAGCAGTTCTTCGGGCCA	CASRREPYNEQFF	5	5.835258968793035E-5	39	TCRBV06	TCRBV06				TCRBV06-02,TCRBV06-03		TCRBD02-01	TCRBD02	TCRBD02-01				01,02	TCRBJ02-01*01	TCRBJ02	TCRBJ02-01	01				6	5	6	7	2	4	42	53	58	61	63	5	In	VDJ
AGTGCCCATCCTGAAGACAGCAGCTTCTACATCTGCAGTTCCCTCGAACTAGCGGGAGCGGAATACAATGAGCAGTTCTTCGGGCCA	CSSLELAGAEYNEQFF	5	5.835258968793035E-5	48	TCRBV20	TCRBV20				TCRBV20-01,TCRBV20-or09_02		TCRBD02-01*02	TCRBD02	TCRBD02-01	02				TCRBJ02-01*01	TCRBJ02	TCRBJ02-01	01				8	8	3	2	5	4	33	39	47	58	63	5	In	VDJ
TTGGAGATCCAGCGCACAGAGCAGGGGGACTCGGCCATGTATCTCTGTGCCAGCAGTTATCAGGACAATGAGCAGTTCTTCGGGCCA	CASSYQDNEQFF	2	2.334103587517214E-5	36	TCRBV07-09	TCRBV07	TCRBV07-09				01,03	TCRBD01-01*01	TCRBD01	TCRBD01-01	01				TCRBJ02-01*01	TCRBJ02	TCRBJ02-01	01				6	4	4	4	0	5	45	56	60	-1	64	2	In	VDJ
GCCTTGTTGCTGGGGGACTCGGCCCTCTATCTCTGTGCCAGCAGCCCCTGGAGACAGGGGATCCACAATGAGCAGTTCTTCGGGCCA	CASSPWRQGIHNEQFF	1	1.167051793758607E-5	48	TCRBV05-06*01	TCRBV05	TCRBV05-06	01				TCRBD01-01*01	TCRBD01	TCRBD01-01	01				TCRBJ02-01*01	TCRBJ02	TCRBJ02-01	01				4	7	2	2	4	5	33	45	52	60	64	1	In	VDJ
GCGTCTGCTGTACCCTCTCAGACATCTGTGTACTTCTGTGCCAGCAGTGAGAGCGGGGGGGCCCACAATGAGCAGTTCTTCGGGCCA	CASSESGGAHNEQFF	2	2.334103587517214E-5	45	TCRBV06-04	TCRBV06	TCRBV06-04				01,02	TCRBD02-01*01	TCRBD02	TCRBD02-01	01				TCRBJ02-01*01	TCRBJ02	TCRBJ02-01	01				3	1	6	0	3	5	36	50	51	61	64	2	In	VDJ
GTGAGCACCTTGGAGCTGGGGGACTCGGCCCTTTATCTTTGCGCCAGCAGCTTGGTGAGGGAGAACAATGAGCAGTTCTTCGGGCCA	CASSLVRENNEQFF	1	1.167051793758607E-5	42	TCRBV05-01*01	TCRBV05	TCRBV05-01	01				TCRBD02-01*02	TCRBD02	TCRBD02-01	02				TCRBJ02-01*01	TCRBJ02	TCRBJ02-01	01				0	3	9	2	1	5	39	55	58	63	64	1	In	VDJ
ACCAGTGCCCATCCTGAAGACAGCAGCTTCTACATCTGCAGTGCTAGATCTTTGGACTACCAGAACAATGAGCAGTTCTTCGGGCCA	CSARSLDYQNNEQFF	1	1.167051793758607E-5	45	TCRBV20	TCRBV20				TCRBV20-01,TCRBV20-or09_02		TCRBD02-01	TCRBD02	TCRBD02-01				01,02	TCRBJ02-01*01	TCRBJ02	TCRBJ02-01	01				2	5	1	9	5	5	36	48	53	59	64	1	In	VDJ
CCGCTCAGGCTGCTGTCGGCTGCTCCCTCCCAGACATCTGTGTACTTCTGTGCCAGCGGGGGAAACAATGAGCAGTTCTTCGGGCCA	CASGGNNEQFF	1	1.167051793758607E-5	33	TCRBV06-05*01	TCRBV06	TCRBV06-05	01								TCRBD01,TCRBD02	TCRBD01-01,TCRBD02-01		TCRBJ02-01*01	TCRBJ02	TCRBJ02-01	01				8	0	6	1	2	5	48	-1	57	62	64	1	In	VDJ
ATCCAGCGCACACAGCAGGAGGACTCGGCCGTGTATCTCTGTGCCAGCAGCTTTCAGGCCCACTTAAATGAGCAGTTCTTCGGGCCA	CASSFQAHLNEQFF	4	4.668207175034428E-5	42	TCRBV07-02*01	TCRBV07	TCRBV07-02	01				TCRBD01-01*01	TCRBD01	TCRBD01-01	01				TCRBJ02-01*01	TCRBJ02	TCRBJ02-01	01				3	1	4	4	8	7	39	53	54	58	66	4	In	VDJ
GCCCTGCAGCCAGAAGACTCAGCCCTGTATCTCTGCGCCAGCAGCCAAGATAGCGCTAGCGGGATAAATGAGCAGTTCTTCGGGCCA	CASSQDSASGINEQFF	1	1.167051793758607E-5	48	TCRBV04-01*01	TCRBV04	TCRBV04-01	01				TCRBD02-01*02	TCRBD02	TCRBD02-01	02				TCRBJ02-01*01	TCRBJ02	TCRBJ02-01	01				0	5	4	3	2	7	33	50	55	64	66	1	In	VDJ
CGCACAGAGCAGGGGGACTCGGCCATGTATCTCTGTGCCAGCAGCGAAGGGACTAGCGGGAGACGAAATGAGCAGTTCTTCGGGCCA	CASSEGTSGRRNEQFF	2	2.334103587517214E-5	48	TCRBV07-09	TCRBV07	TCRBV07-09				01,03	TCRBD02-01*02	TCRBD02	TCRBD02-01	02				TCRBJ02-01*01	TCRBJ02	TCRBJ02-01	01				5	3	0	2	4	7	33	45	48	62	66	2	In	VDJ
AGTGCCCATCCTGAAGACAGCAGCTTCTACATCTGCAGTGCTAGAGACAAGACCAGTACACCTGTACGCGAGCAGTTCTTCGGGCCA	CSARDKTSTPVREQFF	2	2.334103587517214E-5	48	TCRBV20	TCRBV20				TCRBV20-01,TCRBV20-or09_02						TCRBD01,TCRBD02	TCRBD01-01,TCRBD02-01		TCRBJ02-01*01	TCRBJ02	TCRBJ02-01	01				0	3	2	7	16	10	33	47	50	53	69	2	In	VDJ
CAGCGCACAGAGCAGGGGGACTCGGCCATGTATCTCTGTGCCAGCAGCTTGGGACTAGCGGGAGTTCACGAGCAGTTCTTCGGGCCA	CASSLGLAGVHEQFF	4	4.668207175034428E-5	45	TCRBV07-09	TCRBV07	TCRBV07-09				01,03	TCRBD02-01*02	TCRBD02	TCRBD02-01	02				TCRBJ02-01*01	TCRBJ02	TCRBJ02-01	01				3	0	0	2	5	10	36	-1	50	64	69	4	In	VDJ
CTAAGAAGCTCCTTCTCAGTGACTCTGGCTTCTATCTCTGTGCCTGGAGTGTCGAACGCGGGTGAGGGCGAGCAGTACTTCGGGCCA		1	1.167051793758607E-5	43	TCRBV30-01*01	TCRBV30	TCRBV30-01	01				TCRBD02-01	TCRBD02	TCRBD02-01				01,02	TCRBJ02-05*01	TCRBJ02	TCRBJ02-05	01				0	5	7	4	10	11	38	52	57	62	72	1	Out	VDJ
GTCTGCCAGGCCCTCACATACCTCTCAGTACCTCTGTGCCAGCAGTGAGCCTCGTCCTAGCGGGAGTTCCCCCAGTACTTCGGGCCA		1	1.167051793758607E-5	47	TCRBV25-01*01	TCRBV25	TCRBV25-01	01				TCRBD02-01*02	TCRBD02	TCRBD02-01	02				TCRBJ02-05*01	TCRBJ02	TCRBJ02-05	01				3	8	4	2	4	9	34	48	56	66	70	1	Out	VDJ
CGCACACAGCAGGAGGACTCGGCCGTGTATCTCTGTGCCAGCAGCCCTAGGATCCTAGCGGGGAGTGAGACCCAGTACTTCGGGCCA	CASSPRILAGSETQYF	2	2.334103587517214E-5	48	TCRBV07-02*01	TCRBV07	TCRBV07-02	01				TCRBD02-01*01	TCRBD02	TCRBD02-01	01				TCRBJ02-05*01	TCRBJ02	TCRBJ02-05	01				5	9	4	3	3	5	33	45	54	63	66	2	In	VDJ
ATCCAGCCTGCAAAGCTTGAGGACTCGGCCGTGTATCTCTGTGCCAGCAGCTTAGTCGGAGGGCTGGAGACCCAGTACTTCGGGCCA	CASSLVGGLETQYF	2	2.334103587517214E-5	42	TCRBV11-02*02	TCRBV11	TCRBV11-02	02				TCRBD02-01*02	TCRBD02	TCRBD02-01	02				TCRBJ02-05*01	TCRBJ02	TCRBJ02-05	01				1	2	10	0	3	5	39	55	57	63	66	2	In	VDJ
ATCAATTCCCTGGAGCTTGGTGACTCTGCTGTGTATTTCTGTGCCAGCAGCCAAGATCTGAAGGGGGAGACCCAGTACTTCGGGCCA	CASSQDLKGETQYF	1	1.167051793758607E-5	42	TCRBV03	TCRBV03				TCRBV03-01,TCRBV03-02		TCRBD01-01*01	TCRBD01	TCRBD01-01	01				TCRBJ02-05*01	TCRBJ02	TCRBJ02-05	01				0	5	5	2	0	5	39	56	61	-1	66	1	In	VDJ
CAGCCCTCAGAACCCAGGGACTCAGCTGTGTACTTCTGTGCCAGCAGTTTTGCGACAGGGTCCGGGGAGACCCAGTACTTCGGGCCA	CASSFATGSGETQYF	3	3.501155381275821E-5	45	TCRBV12	TCRBV12				TCRBV12-03,TCRBV12-04		TCRBD01-01*01	TCRBD01	TCRBD01-01	01				TCRBJ02-05*01	TCRBJ02	TCRBJ02-05	01				3	3	2	3	6	5	36	50	53	60	66	3	In	VDJ
AATGTGAGCACCTTGGAGCTGGGGGACTCGGCCCTTTATCTTTGCGCCAGCAGCAAGGTCCCAAGGGAGACCCAGTACTTCGGGCCA	CASSKVPRETQYF	1	1.167051793758607E-5	39	TCRBV05-01*01	TCRBV05	TCRBV05-01	01								TCRBD01,TCRBD02	TCRBD01-01,TCRBD02-01		TCRBJ02-05*01	TCRBJ02	TCRBJ02-05	01				4	1	5	4	8	5	42	54	55	58	66	1	In	VDJ
CTGAAGATCCAGCCCTCAGAACCCAGGGACTCAGCTGTGTACTTCTGTGCCAGCAGTTTAAAACCGGAGACCCAGTACTTCGGGCCA	CASSLKPETQYF	1	1.167051793758607E-5	36	TCRBV12	TCRBV12				TCRBV12-03,TCRBV12-04						TCRBD01,TCRBD02	TCRBD01-01,TCRBD02-01		TCRBJ02-05*01	TCRBJ02	TCRBJ02-05	01				2	2	3	7	2	5	45	60	62	64	66	1	In	VDJ
CAGCGCACACAGCAGGAGGACTCCGCCGTGTATCTCTGTGCCAGCAGCTTAGTGGCGGGGGGGGAGGAGACCCAGTACTTCGGGCCA	CASSLVAGGEETQYF	1	1.167051793758607E-5	45	TCRBV07-08*01	TCRBV07	TCRBV07-08	01				TCRBD02-01*01	TCRBD02	TCRBD02-01	01				TCRBJ02-05*01	TCRBJ02	TCRBJ02-05	01				1	2	7	0	3	5	36	52	54	63	66	1	In	VDJ
GTGAGCACCTTGGAGCTGGGGGACTCGGCCCTTTATCTTTGCGCCAGCAGCTTGGCCGCAGGGCAGGAGACCCAGTACTTCGGGCCA	CASSLAAGQETQYF	1	1.167051793758607E-5	42	TCRBV05-01*01	TCRBV05	TCRBV05-01	01				TCRBD01-01*01	TCRBD01	TCRBD01-01	01				TCRBJ02-05*01	TCRBJ02	TCRBJ02-05	01				0	3	4	3	3	5	39	55	58	63	66	1	In	VDJ
CTGACCCTGGAGTCTGCCAGGCCCTCACATACCTCTCAGTACCTCTGTGCCAGCACGTCAGCCCTCGAGACCCAGTACTTCGGGCCA	CASTSALETQYF	1	1.167051793758607E-5	36	TCRBV25-01*01	TCRBV25	TCRBV25-01	01								TCRBD01,TCRBD02	TCRBD01-01,TCRBD02-01		TCRBJ02-05*01	TCRBJ02	TCRBJ02-05	01				7	3	4	5	5	5	45	55	58	61	66	1	In	VDJ
GAGTTGGCTGCTCCCTCCCAGACATCTGTGTACTTCTGTGCCAGCAGTTACTCTAGGCCAGGGGGCGAGACCCAGTACTTCGGGCCA	CASSYSRPGGETQYF	1	1.167051793758607E-5	45	TCRBV06-06	TCRBV06	TCRBV06-06				01,02	TCRBD01-01*01	TCRBD01	TCRBD01-01	01				TCRBJ02-05*01	TCRBJ02	TCRBJ02-05	01				0	5	4	0	0	5	36	53	58	-1	66	1	In	VDJ
CCGCTCAGGCTGGAGTTGGCTGCTCCCTCCCAGACATCTGTGTACTTCTGTGCCAGCAGTTCCCCCGAGACCCAGTACTTCGGGCCA	CASSSPETQYF	1	1.167051793758607E-5	33	TCRBV06-06	TCRBV06	TCRBV06-06				01,02								TCRBJ02-05*01	TCRBJ02	TCRBJ02-05	01				4	0	0	0	5	5	48	-1	-1	61	66	1	In	VJ
AGGCTGCTGTCGGCTGCTCCCTCCCAGACATCTGTGTACTTCTGTGCCAGCAGCCCTCGGGGGACCGAGACCCAGTACTTCGGGCCA	CASSPRGTETQYF	1	1.167051793758607E-5	39	TCRBV06-05*01	TCRBV06	TCRBV06-05	01				TCRBD02-01*01	TCRBD02	TCRBD02-01	01				TCRBJ02-05*01	TCRBJ02	TCRBJ02-05	01				6	4	8	2	3	5	42	53	57	63	66	1	In	VDJ
TTGGAGCTGGACGACTCGGCCCTGTATCTCTGTGCCAGCAGCAGCCCAGCGAAGGGGGCCTTTGGAGAGACCCAGTACTTCGGGCCA	CASSSPAKGAFGETQYF	1	1.167051793758607E-5	51	TCRBV05-04*01	TCRBV05	TCRBV05-04	01				TCRBD01-01*01	TCRBD01	TCRBD01-01	01				TCRBJ02-05*01	TCRBJ02	TCRBJ02-05	01				4	10	5	0	6	4	30	42	52	59	65	1	In	VDJ
GTGCAGCCTGCAGAACTGGAGGATTCTGGAGTTTATTTCTGTGCCAGCAGCCAAGTAGGGATTGGAGAGACCCAGTACTTCGGGCCA	CASSQVGIGETQYF	2	2.334103587517214E-5	42	TCRBV14-01*01	TCRBV14	TCRBV14-01	01								TCRBD01,TCRBD02	TCRBD01-01,TCRBD02-01		TCRBJ02-05*01	TCRBJ02	TCRBJ02-05	01				1	2	0	8	4	4	39	55	57	61	65	2	In	VDJ
CTGAGCTCTCTGGAGCTGGGGGACTCAGCTTTGTATTTCTGTGCCAGCAGCGTACGCACAGGGGGAGAGACCCAGTACTTCGGGCCA	CASSVRTGGETQYF	4	4.668207175034428E-5	42	TCRBV09-01	TCRBV09	TCRBV09-01				01,02	TCRBD01-01*01	TCRBD01	TCRBD01-01	01				TCRBJ02-05*01	TCRBJ02	TCRBJ02-05	01				1	3	3	1	0	4	39	54	57	-1	65	4	In	VDJ
ACCAGTGCCCATCCTGAAGACAGCAGCTTCTACATCTGCAGTGCTCACGAGACTAGCGGGAGGGGAGAGACCCAGTACTTCGGGCCA	CSAHETSGRGETQYF	1	1.167051793758607E-5	45	TCRBV20	TCRBV20				TCRBV20-01,TCRBV20-or09_02		TCRBD02-01*02	TCRBD02	TCRBD02-01	02				TCRBJ02-05*01	TCRBJ02	TCRBJ02-05	01				5	5	2	0	1	4	36	45	50	64	65	1	In	VDJ
ACAGTGACCAGTGCCCATCCTGAAGACAGCAGCTTCTACATCTGCAGTGCTAGGGGACTAGCGGGAGAGACCCAGTACTTCGGGCCA	CSARGLAGETQYF	1	1.167051793758607E-5	39	TCRBV20	TCRBV20				TCRBV20-01,TCRBV20-or09_02		TCRBD02-01	TCRBD02	TCRBD02-01				01,02	TCRBJ02-05*01	TCRBJ02	TCRBJ02-05	01				3	0	0	4	0	4	42	-1	53	-1	65	1	In	VDJ
GAGTCAGCTACCCGCTCCCAGACATCTGTGTATTTCTGCGCCAGTTCGACTAGCGGGGGGGCCGGAGAGACCCAGTACTTCGGGCCA	CASSTSGGAGETQYF	1	1.167051793758607E-5	45	TCRBV10-02*01	TCRBV10	TCRBV10-02	01				TCRBD02-01*01	TCRBD02	TCRBD02-01	01				TCRBJ02-05*01	TCRBJ02	TCRBJ02-05	01				9	3	2	0	4	4	36	44	47	61	65	1	In	VDJ
ACTGTGACATCGGCCCAAAAGAACCCGACAGCTTTCTATCTCTGTGCCAGTAGTCTCCCCCCCGGAGAGACCCAGTACTTCGGGCCA	CASSLPPGETQYF	1	1.167051793758607E-5	39	TCRBV19-01	TCRBV19	TCRBV19-01				01,02	TCRBD02-01	TCRBD02	TCRBD02-01				01,02	TCRBJ02-05*01	TCRBJ02	TCRBJ02-05	01				5	8	8	5	0	4	42	54	62	-1	65	1	In	VDJ
CTGCTGTCGGCTGCTCCCTCCCAGACATCTGTGTACTTCTGTGCCAGCAGACGTCCCACGGGAGGAGAGACCCAGTACTTCGGGCCA	CASRRPTGGETQYF	1	1.167051793758607E-5	42	TCRBV06-05*01	TCRBV06	TCRBV06-05	01				TCRBD02-01*02	TCRBD02	TCRBD02-01	02				TCRBJ02-05*01	TCRBJ02	TCRBJ02-05	01				6	8	8	1	0	4	39	50	58	-1	65	1	In	VDJ
AGCACCTTGGAGCTGGGGGACTCGGCCCTTTATCTTTGCGCCAGCAGCTTGATGACAGGGGAAGGAGAGACCCAGTACTTCGGGCCA	CASSLMTGEGETQYF	1	1.167051793758607E-5	45	TCRBV05-01*01	TCRBV05	TCRBV05-01	01				TCRBD01-01*01	TCRBD01	TCRBD01-01	01				TCRBJ02-05*01	TCRBJ02	TCRBJ02-05	01				1	2	2	2	4	4	36	51	53	61	65	1	In	VDJ
GAGCAGGGGGACTCGGCCATGTATCTCTGTGCCAGCAGCTTTCAGGGATCCCGGGACAGGGGGCGAGAGACCCAGTACTTCGGGCCA	CASSFQGSRDRGRETQYF	1	1.167051793758607E-5	54	TCRBV07-09	TCRBV07	TCRBV07-09				01,03	TCRBD01-01*01	TCRBD01	TCRBD01-01	01				TCRBJ02-05*01	TCRBJ02	TCRBJ02-05	01				3	11	0	0	1	4	27	41	52	64	65	1	In	VDJ
TCCACAAAGCTGGAGGACTCAGCCATGTACTTCTGTGCCAGCACAAGCTCCGGGACTAGCGGGAGAGAGACCCAGTACTTCGGGCCA	CASTSSGTSGRETQYF	1	1.167051793758607E-5	48	TCRBV02-01*01	TCRBV02	TCRBV02-01	01				TCRBD02-01*02	TCRBD02	TCRBD02-01	02				TCRBJ02-05*01	TCRBJ02	TCRBJ02-05	01				7	8	0	2	0	4	33	43	51	-1	65	1	In	VDJ
AGGCTGCTGTCGGCTGCTCCCTCCCAGACATCTGTGTACTTCTGTGCCAGCAGGGGGGCAAAGGAAGAGACCCAGTACTTCGGGCCA	CASRGAKEETQYF	1	1.167051793758607E-5	39	TCRBV06-05*01	TCRBV06	TCRBV06-05	01				TCRBD01-01*01	TCRBD01	TCRBD01-01	01				TCRBJ02-05*01	TCRBJ02	TCRBJ02-05	01				6	0	6	0	5	3	42	-1	53	59	64	1	In	VDJ
ACCAGTGCCCATCCTGAAGACAGCAGCTTCTACATCTGCAGTGCTCTACGGACTAGCGGGGGGCAAGAGACCCAGTACTTCGGGCCA	CSALRTSGGQETQYF	3	3.501155381275821E-5	45	TCRBV20	TCRBV20				TCRBV20-01,TCRBV20-or09_02		TCRBD02-01*01	TCRBD02	TCRBD02-01	01				TCRBJ02-05*01	TCRBJ02	TCRBJ02-05	01				5	4	1	1	0	2	36	45	49	-1	63	3	In	VDJ
AAGATCCGGTCCACAAAGCTGGAGGACTCAGCCATGTACTTCTGTGCCAGCACGCGGGGGCGGCAAGAGACCCAGTACTTCGGGCCA	CASTRGRQETQYF	5	5.835258968793035E-5	39	TCRBV02-01*01	TCRBV02	TCRBV02-01	01				TCRBD02-01*01	TCRBD02	TCRBD02-01	01				TCRBJ02-05*01	TCRBJ02	TCRBJ02-05	01				7	1	7	2	3	2	42	52	53	60	63	5	In	VDJ
CTTGGAGCTGGGGGACTCGGCCCTTTATCTTTGCGCCAGCAGCTTGGAGTGGACAACCCGACGCAAGAGACCCAGTACTTCGGGCCA		1	1.167051793758607E-5	50	TCRBV05-01*01	TCRBV05	TCRBV05-01	01				TCRBD01-01*01	TCRBD01	TCRBD01-01	01				TCRBJ02-05*01	TCRBJ02	TCRBJ02-05	01				0	3	1	6	8	2	31	47	50	55	63	1	Out	VDJ
CACAGAGCAGGGGGACTCAGCCGTGTATCTCCGTGCCAGCAGCTCTAAAGGAGTCCAGCGGAGCAAGAGACCCAGTACTTCGGGCCA		11	1.2837569731344677E-4	50	TCRBV07-03*02	TCRBV07	TCRBV07-03	02				TCRBD02-01	TCRBD02	TCRBD02-01				01,02	TCRBJ02-05*01	TCRBJ02	TCRBJ02-05	01				4	12	6	5	2	2	31	44	56	61	63	11	Out	VDJ
CTGGAGTCGGCTGCTCCCTCCCAGACATCTGTGTACTTCTGTGCCAGCAGTCTAGGGGGGGTCCAAGAGACCCAGTACTTCGGGCCA	CASSLGGVQETQYF	1	1.167051793758607E-5	42	TCRBV06-01*01	TCRBV06	TCRBV06-01	01				TCRBD02-01*01	TCRBD02	TCRBD02-01	01				TCRBJ02-05*01	TCRBJ02	TCRBJ02-05	01				5	3	9	0	1	1	39	51	54	61	62	1	In	VDJ
GTGAACGCCTTGTTGCTGGGGGACTCGGCCCTGTATCTCTGTGCCAGCAGCATGCTCGGGGGCCAAGAGACCCAGTACTTCGGGCCA	CASSMLGGQETQYF	3	3.501155381275821E-5	42	TCRBV05-05*01	TCRBV05	TCRBV05-05	01				TCRBD02-01*01	TCRBD02	TCRBD02-01	01				TCRBJ02-05*01	TCRBJ02	TCRBJ02-05	01				4	5	8	2	0	1	39	51	56	-1	62	3	In	VDJ
ATCCAGCGCACACAGCAGGAGGACTCGGCCGTGTATCTCTGTGCCAGCAGCTTAGCCCAGTCCCAAGAGACCCAGTACTTCGGGCCA	CASSLAQSQETQYF	1	1.167051793758607E-5	42	TCRBV07-02*01	TCRBV07	TCRBV07-02	01				TCRBD01-01*01	TCRBD01	TCRBD01-01	01				TCRBJ02-05*01	TCRBJ02	TCRBJ02-05	01				0	1	4	5	2	1	39	56	57	60	62	1	In	VDJ
TTGGCTGCTCCCTCCCAGACATCTGTGTACTTCTGTGCCAGCAGCCCCACCACCGACAGGACCCAAGAGACCCAGTACTTCGGGCCA	CASSPTTDRTQETQYF	2	2.334103587517214E-5	48	TCRBV06-06	TCRBV06	TCRBV06-06				01,02	TCRBD01-01*01	TCRBD01	TCRBD01-01	01				TCRBJ02-05*01	TCRBJ02	TCRBJ02-05	01				6	10	2	4	2	1	33	44	54	60	62	2	In	VDJ
ACTGTGACATCGGCCCAAAAGAACCCGACAGCTTTCTATCTCTGTGCCAGCGGACGGGCCTACCAAGAGACCCAGTACTTCGGGCCA	CASGRAYQETQYF	1	1.167051793758607E-5	39	TCRBV19-01	TCRBV19	TCRBV19-01				01,02					TCRBD01,TCRBD02	TCRBD01-01,TCRBD02-01		TCRBJ02-05*01	TCRBJ02	TCRBJ02-05	01				9	1	1	7	6	0	42	50	51	55	61	1	In	VDJ
GTGAGCACCTTGGAGCTGGGGGACTCGGCCCTTTATCTTTGCGCCAGCAGCTTGGGGACATACCAAGAGACCCAGTACTTCGGGCCA	CASSLGTYQETQYF	1	1.167051793758607E-5	42	TCRBV05-01*01	TCRBV05	TCRBV05-01	01				TCRBD01-01*01	TCRBD01	TCRBD01-01	01				TCRBJ02-05*01	TCRBJ02	TCRBJ02-05	01				0	0	1	6	1	0	39	-1	55	60	61	1	In	VDJ
AACGCCTTGGAGCTGGACGACTCGGCCCTGTATCTCTGTGCCAGCAGCCCGAAAAGGGCCTTACAAGAGACCCAGTACTTCGGGCCA	CASSPKRALQETQYF	1	1.167051793758607E-5	45	TCRBV05-04*01	TCRBV05	TCRBV05-04	01								TCRBD01,TCRBD02	TCRBD01-01,TCRBD02-01		TCRBJ02-05*01	TCRBJ02	TCRBJ02-05	01				4	6	5	3	5	2	36	48	54	58	63	1	In	VDJ
CACTCTGGAGTCAGCTACCCGCTCCCAGACATCTGTGTATTTCTGCGCACACGGGGGAAGCGACAAGAGACCCAGTACTTCGGGCCA		1	1.167051793758607E-5	38	TCRBV10-02*01	TCRBV10	TCRBV10-02	01				TCRBD02-01*01	TCRBD02	TCRBD02-01	01				TCRBJ02-05*01	TCRBJ02	TCRBJ02-05	01				12	3	8	2	6	2	43	48	51	57	63	1	Out	VDJ
ACTGTGACATCGGCCCAAAAGAACCCGACAGCTTTCTATCTCTGTGCCAGTAGCGTAAAAAGACAAGAGACCCAGTACTTCGGGCCA	CASSVKRQETQYF	1	1.167051793758607E-5	39	TCRBV19-01	TCRBV19	TCRBV19-01				01,02					TCRBD01,TCRBD02	TCRBD01-01,TCRBD02-01		TCRBJ02-05*01	TCRBJ02	TCRBJ02-05	01				6	8	2	8	0	2	42	53	61	-1	63	1	In	VDJ
ACATCGGCCCAAAAGAACCCGACAGCTTTCTATCTCTGTGCCAGTAGCCCCGGACTAGCGACACAAGAGACCCAGTACTTCGGGCCA	CASSPGLATQETQYF	1	1.167051793758607E-5	45	TCRBV19-01	TCRBV19	TCRBV19-01				01,02	TCRBD02-01	TCRBD02	TCRBD02-01				01,02	TCRBJ02-05*01	TCRBJ02	TCRBJ02-05	01				6	4	1	6	3	2	36	47	51	60	63	1	In	VDJ
CTCTCTGGAGCTGGGGGACTCAGCTTTGTATTTCTGTGCCAGCAGCGCCTCATTCCGAGGGTCAAAGAGACCCAGTACTTCGGGCCA		1	1.167051793758607E-5	47	TCRBV09-01	TCRBV09	TCRBV09-01				01,02	TCRBD02-01*02	TCRBD02	TCRBD02-01	02				TCRBJ02-05*01	TCRBJ02	TCRBJ02-05	01				3	9	11	0	3	3	34	47	56	61	64	1	Out	VDJ
ATCCGCTCACCAGGCCTGGGGGACGCAGCCATGTACCTGTGTGCCACCAGCAGAGACAGGGGAAAAGAGACCCAGTACTTCGGGCCA	CATSRDRGKETQYF	1	1.167051793758607E-5	42	TCRBV15-01*01	TCRBV15	TCRBV15-01	01				TCRBD01-01*01	TCRBD01	TCRBD01-01	01				TCRBJ02-05*01	TCRBJ02	TCRBJ02-05	01				0	0	4	2	2	3	39	-1	56	62	64	1	In	VDJ
ACCCTGCAGCCAGAAGACTCGGCCCTGTATCTCTGCGCCAGCAGCCAAGGATCAGGGACCTCCTACGGTACGCAGTATTTTGGCCCA	CASSQGSGTSYGTQYF	2	2.334103587517214E-5	48	TCRBV04-03*01	TCRBV04	TCRBV04-03	01								TCRBD01,TCRBD02	TCRBD01-01,TCRBD02-01		TCRBJ02-03*01	TCRBJ02	TCRBJ02-03	01				1	5	0	7	9	8	33	49	54	59	68	2	In	VDJ
CTGACAGTGACCAGTGCCCATCCTGAAGACAGCAGCTTCTACATCTGCAGTGCTAGAGATATAGGGGATACGCAGTATTTTGGCCCA	CSARDIGDTQYF	2	2.334103587517214E-5	36	TCRBV20	TCRBV20				TCRBV20-01,TCRBV20-or09_02						TCRBD01,TCRBD02	TCRBD01-01,TCRBD02-01		TCRBJ02-03*01	TCRBJ02	TCRBJ02-03	01				0	3	5	3	0	6	45	59	62	-1	66	2	In	VDJ
AATGTGAACGCCTTGGAGCTGGATGACTCGGCCCTGTATCTCTGTGCCAGCAGCCCTGGGGGGAGGGATACGCAGTATTTTGGCCCA	CASSPGGRDTQYF	1	1.167051793758607E-5	39	TCRBV05	TCRBV05				TCRBV05-04,TCRBV05-08		TCRBD02-01	TCRBD02	TCRBD02-01				01,02	TCRBJ02-03*01	TCRBJ02	TCRBJ02-03	01				4	3	9	1	3	6	42	54	57	63	66	1	In	VDJ
GAGCTGGGGGACTCAGCTTTGTATTTCTGTGCCAGCAGCGTGGGGGAAGGGACAGGTGCATCCAGCGATACGCAGTATTTTGGCCCA	CASSVGEGTGASSDTQYF	2	2.334103587517214E-5	54	TCRBV09-01	TCRBV09	TCRBV09-01				01,02	TCRBD01-01*01	TCRBD01	TCRBD01-01	01				TCRBJ02-03*01	TCRBJ02	TCRBJ02-03	01				2	7	0	4	10	6	27	41	48	56	66	2	In	VDJ
GTGAACGCCTTGGAGCTGGACGACTCGGCCCTGTATCTCTGTGCCGCATCAGCGGGGGGGCGGTTAGATACGCAGTATTTTGGCCCA	CAASAGGRLDTQYF	2	2.334103587517214E-5	42	TCRBV05-04*01	TCRBV05	TCRBV05-04	01				TCRBD02-01*01	TCRBD02	TCRBD02-01	01				TCRBJ02-03*01	TCRBJ02	TCRBJ02-03	01				10	5	6	0	5	5	39	45	50	60	65	2	In	VDJ
CAGCGCACAGAGCAGCGGGACTCGGCCATGTATCGCTGTGCCAGCAGCCAACAGGTTTCGGTTGGAGATACGCAGTATTTTGGCCCA	CASSQQVSVGDTQYF	4	4.668207175034428E-5	45	TCRBV07-06*01	TCRBV07	TCRBV07-06	01				TCRBD01-01*01	TCRBD01	TCRBD01-01	01				TCRBJ02-03*01	TCRBJ02	TCRBJ02-03	01				5	2	3	4	10	5	36	48	50	55	65	4	In	VDJ
CTCACTGTGACATCGGCCCAAAAGAACCCGACAGCTTTCTATCTCTGTGCCAGCGGGACAGGTGGAGATACGCAGTATTTTGGCCCA	CASGTGGDTQYF	2	2.334103587517214E-5	36	TCRBV19-01	TCRBV19	TCRBV19-01				01,02	TCRBD01-01*01	TCRBD01	TCRBD01-01	01				TCRBJ02-03*01	TCRBJ02	TCRBJ02-03	01				9	1	0	4	3	5	45	53	54	62	65	2	In	VDJ
TCAGAACCCAGGGACTCAGCTGTGTACTTCTGTGCCAGCAGCTGGTTTAGCGGGGGGGAGGTTTCAGATACGCAGTATTTTGGCCCA	CASSWFSGGEVSDTQYF	1	1.167051793758607E-5	51	TCRBV12	TCRBV12				TCRBV12-03,TCRBV12-04		TCRBD02-01*01	TCRBD02	TCRBD02-01	01				TCRBJ02-03*01	TCRBJ02	TCRBJ02-03	01				6	6	5	0	6	4	30	41	47	58	64	1	In	VDJ
GAGTTGGCTGCTCCCTCCCAGACATCTGTGTACTTCTGTGCCAGCAGTACATCTCGTCCAGGGGCAGATACGCAGTATTTTGGCCCA	CASSTSRPGADTQYF	1	1.167051793758607E-5	45	TCRBV06-06	TCRBV06	TCRBV06-06				01,02	TCRBD01-01*01	TCRBD01	TCRBD01-01	01				TCRBJ02-03*01	TCRBJ02	TCRBJ02-03	01				5	10	4	2	0	4	36	48	58	-1	64	1	In	VDJ
CTGCAGCCAGAAGACTCGGCCCTGTATCTCTGCGCCAGCAGCCAAGTGGTTAGCGGGAGGGCCGCAGATACGCAGTATTTTGGCCCA	CASSQVVSGRAADTQYF	1	1.167051793758607E-5	51	TCRBV04-03*01	TCRBV04	TCRBV04-03	01				TCRBD02-01*02	TCRBD02	TCRBD02-01	02				TCRBJ02-03*01	TCRBJ02	TCRBJ02-03	01				1	4	5	0	3	4	30	46	50	61	64	1	In	VDJ
CTGACGATCCAGCGCACACAGCAGGAGGACTCGGCCGTGTATCTCTGTGCCAGCTGTCTCATAGCAGATACGCAGTATTTTGGCCCA	CASCLIADTQYF	3	3.501155381275821E-5	36	TCRBV07-02*01	TCRBV07	TCRBV07-02	01				TCRBD02-01	TCRBD02	TCRBD02-01				01,02	TCRBJ02-03*01	TCRBJ02	TCRBJ02-03	01				8	7	5	8	0	4	45	54	61	-1	64	3	In	VDJ
GTGAGCACCTTGGAGCTGGGGGACTCGGCCCTTTATCTTTGCGCCAGCAGCTTGGTGGGAGTTCCAGATACGCAGTATTTTGGCCCA	CASSLVGVPDTQYF	2	2.334103587517214E-5	42	TCRBV05-01*01	TCRBV05	TCRBV05-01	01				TCRBD02-01*02	TCRBD02	TCRBD02-01	02				TCRBJ02-03*01	TCRBJ02	TCRBJ02-03	01				0	1	9	2	3	4	39	55	56	61	64	2	In	VDJ
CCAGCCCTCAGAACCCAGGGACTCAGCTGTGTACTTCTGTGCCAGCACTAGGCGGGGGGTTGTACAGATACGCAGTATTTTGGCCCA		1	1.167051793758607E-5	44	TCRBV12	TCRBV12				TCRBV12-03,TCRBV12-04		TCRBD02-01*01	TCRBD02	TCRBD02-01	01				TCRBJ02-03*01	TCRBJ02	TCRBJ02-03	01				7	4	7	1	4	3	37	47	51	59	63	1	Out	VDJ
ATTCAGCGCACAGAGCAGCGGGACTCAGCCATGTATCGCTGTGCCAGCAGCCCAGGACAGGGTACAGATACGCAGTATTTTGGCCCA	CASSPGQGTDTQYF	2	2.334103587517214E-5	42	TCRBV07-07*01	TCRBV07	TCRBV07-07	01				TCRBD01-01*01	TCRBD01	TCRBD01-01	01				TCRBJ02-03*01	TCRBJ02	TCRBJ02-03	01				5	3	1	3	1	3	39	51	54	62	63	2	In	VDJ
CAGCGCACACAGCAGGAGGACTCGGCCGTGTATCTCTGTGCCAGCAGCCCCAGGGAGACCGGGACAGATACGCAGTATTTTGGCCCA	CASSPRETGTDTQYF	1	1.167051793758607E-5	45	TCRBV07-02*01	TCRBV07	TCRBV07-02	01								TCRBD01,TCRBD02	TCRBD01-01,TCRBD02-01		TCRBJ02-03*01	TCRBJ02	TCRBJ02-03	01				5	2	4	3	8	3	36	48	50	55	63	1	In	VDJ
CAGGTAGTGCGAGGAGATTCGGCAGCTTATTTCTGTGCCAGCTCACCACCCGGACGTTTGAGGACAGATACGCAGTATTTTGGCCCA	CASSPPGRLRTDTQYF	4	4.668207175034428E-5	48	TCRBV18-01*01	TCRBV18	TCRBV18-01	01								TCRBD01,TCRBD02	TCRBD01-01,TCRBD02-01		TCRBJ02-03*01	TCRBJ02	TCRBJ02-03	01				0	1	1	7	8	3	33	50	51	55	63	4	In	VDJ
CTGTCGGCTGCTCCCTCCCAGACATCTGTGTACTTCTGTGCCAGCAGGCCACTAGCGGGGTTCACAGATACGCAGTATTTTGGCCCA	CASRPLAGFTDTQYF	1	1.167051793758607E-5	45	TCRBV06-05*01	TCRBV06	TCRBV06-05	01				TCRBD02-01*01	TCRBD02	TCRBD02-01	01				TCRBJ02-03*01	TCRBJ02	TCRBJ02-03	01				6	3	3	3	2	2	36	47	50	60	62	1	In	VDJ
CTACACACCCTGCAGCCAGAAGACTCGGCCCTGTATCTCTGTGCCAGCAGCCGCTCGACTGGCACAGATACGCAGTATTTTGGCCCA	CASSRSTGTDTQYF	1	1.167051793758607E-5	42	TCRBV04-02*01	TCRBV04	TCRBV04-02	01				TCRBD02-01	TCRBD02	TCRBD02-01				01,02	TCRBJ02-03*01	TCRBJ02	TCRBJ02-03	01				4	4	2	10	1	1	39	52	56	60	61	1	In	VDJ
ACCTCTCAGTACCTCTGTGCCAGCAGTGCCCAAGGGGGACAGGGGGAGGCGGGAGGGCCTAGCACAGATACGCAGTATTTTGGCCCA	CASSAQGGQGEAGGPSTDTQYF	1	1.167051793758607E-5	66	TCRBV25	TCRBV25				TCRBV25-01,TCRBV25-or09_02		TCRBD02-01*02	TCRBD02	TCRBD02-01	02				TCRBJ02-03*01	TCRBJ02	TCRBJ02-03	01				4	2	7	0	3	0	15	46	48	57	60	1	In	VDDJ
TCCCTGGAGCTTGGTGACTCTGCTGTGTATTTCTGTGCCAGCAGCCTTCTAGCGGGAACTAGCACAGATACGCAGTATTTTGGCCCA	CASSLLAGTSTDTQYF	1	1.167051793758607E-5	48	TCRBV03	TCRBV03				TCRBV03-01,TCRBV03-02		TCRBD02-01*02	TCRBD02	TCRBD02-01	02				TCRBJ02-03*01	TCRBJ02	TCRBJ02-03	01				4	2	4	3	3	0	33	46	48	57	60	1	In	VDJ
CGCCTTGGAGCTGGACGACTCGGCCCTGTATCTCTGTGCCAGCAGGGCAGGGGCAGTTTGAGCACAGATACGCAGTATTTTGGCCCA		1	1.167051793758607E-5	47	TCRBV05-04*01	TCRBV05	TCRBV05-04	01				TCRBD01-01*01	TCRBD01	TCRBD01-01	01				TCRBJ02-03*01	TCRBJ02	TCRBJ02-03	01				5	2	4	2	7	0	34	45	47	53	60	1	Out	VDJ
CCCTCAGAACCCAGGGACTCAGCTGTGTACTTCTGTGCCAGCAGTTTAGCTGGCAGGGGGAGCACAGATACGCAGTATTTTGGCCCA	CASSLAGRGSTDTQYF	1	1.167051793758607E-5	48	TCRBV12	TCRBV12				TCRBV12-03,TCRBV12-04		TCRBD01-01*01	TCRBD01	TCRBD01-01	01				TCRBJ02-03*01	TCRBJ02	TCRBJ02-03	01				0	3	4	1	0	0	33	50	53	-1	60	1	In	VDJ
ATGAATGTGAGCACCTTGGAGCTGGGGGACTCGGCCCTTTATCTTTGCGCCAGCAGCCCAAGCACAGATACGCAGTATTTTGGCCCA	CASSPSTDTQYF	1	1.167051793758607E-5	36	TCRBV05-01*01	TCRBV05	TCRBV05-01	01				TCRBD01-01*01	TCRBD01	TCRBD01-01	01				TCRBJ02-03*01	TCRBJ02	TCRBJ02-03	01				4	1	4	6	0	0	45	57	58	-1	60	1	In	VDJ
ACAGTGACCAGTGCCCATCCTGAAGACAGCAGCTTCTACATCTGCAGTGCTCCGGGACAAAGCACAGATACGCAGTATTTTGGCCCA	CSAPGQSTDTQYF	1	1.167051793758607E-5	39	TCRBV20	TCRBV20				TCRBV20-01,TCRBV20-or09_02		TCRBD01-01*01	TCRBD01	TCRBD01-01	01				TCRBJ02-03*01	TCRBJ02	TCRBJ02-03	01				5	2	0	6	1	0	42	51	53	59	60	1	In	VDJ
GAGTCGGCTGCTCCCTCCCAAACATCTGTGTACTTCTGTGCCAGCAGAGCCCATAGGGACTCCACAGATACGCAGTATTTTGGCCCA	CASRAHRDSTDTQYF	1	1.167051793758607E-5	45	TCRBV06	TCRBV06				TCRBV06-02,TCRBV06-03		TCRBD02-01	TCRBD02	TCRBD02-01				01,02	TCRBJ02-03*01	TCRBJ02	TCRBJ02-03	01				6	8	0	10	1	2	36	47	55	61	62	1	In	VDJ
CTGCTGTCGGCTGCTCCCTCCCAGACATCTGTGTACTTCTGTGCCAGCACTTACAGTAAAGCCACAGATACGCAGTATTTTGGCCCA	CASTYSKATDTQYF	1	1.167051793758607E-5	42	TCRBV06-05*01	TCRBV06	TCRBV06-05	01				TCRBD02-01	TCRBD02	TCRBD02-01				01,02	TCRBJ02-03*01	TCRBJ02	TCRBJ02-03	01				2	5	6	7	0	2	39	54	59	-1	62	1	In	VDJ
ACTCTGACAGTGACCAGTGCCCATCCTGAAGACAGCAGCTTCTACATCTGCAGTGCTAGAGACCCTGGACTACGATATTTTGGCCCA	CSARDPGLRYF	1	1.167051793758607E-5	33	TCRBV20-01*01	TCRBV20	TCRBV20-01	01				TCRBD02-01	TCRBD02	TCRBD02-01				01,02	TCRBJ02-03*01	TCRBJ02	TCRBJ02-03	01				0	4	1	9	3	15	48	62	66	72	75	1	In	VDJ
TTAAATCTTCACATCAATTCCCTGGAGCTTGGTGACTCTGCTGTGTATTTCTGTGCCAGCGGTGTCGGGGAGCTGTTTTTTGGAGAA	CASGVGELFF	1	1.167051793758607E-5	30	TCRBV03	TCRBV03				TCRBV03-01,TCRBV03-02						TCRBD01,TCRBD02	TCRBD01-01,TCRBD02-01		TCRBJ02-02*01	TCRBJ02	TCRBJ02-02	01				8	0	0	10	3	7	51	-1	60	62	65	1	In	VDJ
CTGTCGGCTGCTCCCTCCCAGACATCTGTGTACTTCTGTGCCAGCAGCTCGGGACTAGCGGGGGTCGGGGAGCTGTTTTTTGGAGAA	CASSSGLAGVGELFF	1	1.167051793758607E-5	45	TCRBV06-05*01	TCRBV06	TCRBV06-05	01				TCRBD02-01*01	TCRBD02	TCRBD02-01	01				TCRBJ02-02*01	TCRBJ02	TCRBJ02-02	01				6	3	0	2	1	7	36	47	50	64	65	1	In	VDJ
CAGCAGGTAGTGCGAGGAGATTCGGCAGCTTATTTCTGTGCCAGCTCCCCCGGGACGTCCACGGGCGGGGAGCTGTTTTTTGGAGAA	CASSPGTSTGGELFF	2	2.334103587517214E-5	45	TCRBV18-01*01	TCRBV18	TCRBV18-01	01								TCRBD01,TCRBD02	TCRBD01-01,TCRBD02-01		TCRBJ02-02*01	TCRBJ02	TCRBJ02-02	01				6	4	0	7	9	7	36	47	51	56	65	2	In	VDJ
AGGCTGGAGTTGGCTGCTCCCTCCCAGACATCTGTGTACTTCTGTGCCAGCAACCAACCACGGTCCGGGGAGCTGTTTTTTGGAGAA	CASNQPRSGELFF	1	1.167051793758607E-5	39	TCRBV06-06	TCRBV06	TCRBV06-06				01,02	TCRBD02-01	TCRBD02	TCRBD02-01				01,02	TCRBJ02-02*01	TCRBJ02	TCRBJ02-02	01				7	8	8	5	1	6	42	52	60	63	64	1	In	VDJ
ACGATCCAGCGCACACAGCAGGAGGACTCGGCCGTGTATCTCTGTGCCAGCAGTCAATTAGGTGCCGGGGAGCTGTTTTTTGGAGAA	CASSQLGAGELFF	1	1.167051793758607E-5	39	TCRBV07-02*01	TCRBV07	TCRBV07-02	01								TCRBD01,TCRBD02	TCRBD01-01,TCRBD02-01		TCRBJ02-02*01	TCRBJ02	TCRBJ02-02	01				6	6	5	4	2	6	42	53	59	62	64	1	In	VDJ
CTCTGACAGTGACCAGTGCCCATCCTGAAGACAGCAGCTTCTACATCTGCAGTGCTAGAGACTGCCGGGGAGCTGTTTTTTGGAGAA		4	4.668207175034428E-5	34	TCRBV20	TCRBV20				TCRBV20-01,TCRBV20-or09_02		TCRBD02-01	TCRBD02	TCRBD02-01				01,02	TCRBJ02-02*01	TCRBJ02	TCRBJ02-02	01				0	0	4	10	1	6	47	-1	61	63	64	4	Out	VDJ
CTTCACCTACACGCCCTGCAGCCAGAAGACTCAGCCCTGTATCTCTGCGCCAGCAGCCAAGATGCCGGGGAGCTGTTTTTTGGAGAA	CASSQDAGELFF	1	1.167051793758607E-5	36	TCRBV04-01*01	TCRBV04	TCRBV04-01	01											TCRBJ02-02*01	TCRBJ02	TCRBJ02-02	01				0	0	0	0	2	6	45	-1	-1	62	64	1	In	VJ
GGGTTGGAGTCGGCTGCTCCCTCCCAAACATCTGTGTACTTCTGTGCCAGCAGGATACAGGGCGCCGGGGAGCTGTTTTTTGGAGAA	CASRIQGAGELFF	1	1.167051793758607E-5	39	TCRBV06	TCRBV06				TCRBV06-02,TCRBV06-03		TCRBD01-01*01	TCRBD01	TCRBD01-01	01				TCRBJ02-02*01	TCRBJ02	TCRBJ02-02	01				6	3	3	3	2	6	42	53	56	62	64	1	In	VDJ
ATCAATTCCCTGGAGCTTGGTGACTCTGCTGTGTATTTCTGTGCCACCGAATTCAGGGGGCGCGCCGGGGAGCTGTTTTTTGGAGAA	CATEFRGRAGELFF	1	1.167051793758607E-5	42	TCRBV03	TCRBV03				TCRBV03-01,TCRBV03-02		TCRBD01-01*01	TCRBD01	TCRBD01-01	01				TCRBJ02-02*01	TCRBJ02	TCRBJ02-02	01				10	7	4	0	3	6	39	46	53	61	64	1	In	VDJ
CTGAGTTCTAAGAAGCTCCTTCTCAGTGACTCTGGCTTCTATCTCTGTGCTGGGACAGGGGGCCCCGGGGAGCTGTTTTTTGGAGAA	CAGTGGPGELFF	1	1.167051793758607E-5	36	TCRBV30-01*01	TCRBV30	TCRBV30-01	01				TCRBD01-01*01	TCRBD01	TCRBD01-01	01				TCRBJ02-02*01	TCRBJ02	TCRBJ02-02	01				9	1	0	0	1	6	45	50	51	63	64	1	In	VDJ
CAGCGCACAGAGCAGGGGGACTCGGCCATGTATCTCTGTGCCAGCAGCTTAGCGGGAGGGCGTACCGGGGAGCTGTTTTTTGGAGAA	CASSLAGGRTGELFF	2	2.334103587517214E-5	45	TCRBV07-09	TCRBV07	TCRBV07-09				01,03	TCRBD02-01*02	TCRBD02	TCRBD02-01	02				TCRBJ02-02*01	TCRBJ02	TCRBJ02-02	01				0	0	9	0	3	5	36	-1	53	60	63	2	In	VDJ
GCTCCCTCCCAGACATCTGTGTACTTCTGTGCCAGCAGTTACGGGGCTAGCGGGAGTTTAAATACCGGGGAGCTGTTTTTTGGAGAA	CASSYGASGSLNTGELFF	1	1.167051793758607E-5	54	TCRBV06	TCRBV06				TCRBV06-05,TCRBV06-06		TCRBD02-01*02	TCRBD02	TCRBD02-01	02				TCRBJ02-02*01	TCRBJ02	TCRBJ02-02	01				2	4	4	2	7	5	27	42	46	56	63	1	In	VDJ
GAGCTGGGGGACTCGGCCCTTTATCTTTGCGCCAGCAGCTTCCGGGCTAGCGGGGAATTGAGGACCGGGGAGCTGTTTTTTGGAGAA	CASSFRASGELRTGELFF	1	1.167051793758607E-5	54	TCRBV05-01*01	TCRBV05	TCRBV05-01	01				TCRBD02-01*01	TCRBD02	TCRBD02-01	01				TCRBJ02-02*01	TCRBJ02	TCRBJ02-02	01				2	5	4	3	8	5	27	41	46	55	63	1	In	VDJ
AGAACCCAGGGACTCAGCTGTGTACTTCTGTGCCACCCTCGGGGCAGGGGGTATACCCCAAGGACCGGGGAGCTGTTTTTTGGAGAA		2	2.334103587517214E-5	53	TCRBV12	TCRBV12				TCRBV12-03,TCRBV12-04		TCRBD01-01*01	TCRBD01	TCRBD01-01	01				TCRBJ02-02*01	TCRBJ02	TCRBJ02-02	01				10	9	4	1	12	5	28	35	44	51	63	2	Out	VDJ
AATTCCCTGGAGCTTGGTGACTCTGCTGTGTATTTCTGTGCCAGCAGCCCCGGGACAGGGTTCACCGGGGAGCTGTTTTTTGGAGAA	CASSPGTGFTGELFF	1	1.167051793758607E-5	45	TCRBV03	TCRBV03				TCRBV03-01,TCRBV03-02		TCRBD01-01*01	TCRBD01	TCRBD01-01	01				TCRBJ02-02*01	TCRBJ02	TCRBJ02-02	01				4	2	0	3	2	4	36	49	51	60	62	1	In	VDJ
ATCCGGTCCACAAAGCTGGAGGACTCAGCCATGTACTTCTGTGCCAGCAAAGGGCAGGGGGTCACCGGGGAGCTGTTTTTTGGAGAA	CASKGQGVTGELFF	1	1.167051793758607E-5	42	TCRBV02-01*01	TCRBV02	TCRBV02-01	01				TCRBD01-01*01	TCRBD01	TCRBD01-01	01				TCRBJ02-02*01	TCRBJ02	TCRBJ02-02	01				7	5	4	1	1	4	39	49	54	61	62	1	In	VDJ
AGCTCTCTGGAGCTGGGGGACTCAGCTTTGTATTTCTGTGCCAGCAGCGTAGACGGGGGTATCACCGGGGAGCTGTTTTTTGGAGAA	CASSVDGGITGELFF	1	1.167051793758607E-5	45	TCRBV09-01	TCRBV09	TCRBV09-01				01,02	TCRBD02-01*01	TCRBD02	TCRBD02-01	01				TCRBJ02-02*01	TCRBJ02	TCRBJ02-02	01				0	1	8	2	3	4	36	52	53	59	62	1	In	VDJ
AGCACCTTGGAGCTGGGGGACTCGGCCCTTTATCTTTGCGCCAGCAGCTCCGGACAGGGAATCACCGGGGAGCTGTTTTTTGGAGAA	CASSSGQGITGELFF	1	1.167051793758607E-5	45	TCRBV05-01*01	TCRBV05	TCRBV05-01	01				TCRBD01-01*01	TCRBD01	TCRBD01-01	01				TCRBJ02-02*01	TCRBJ02	TCRBJ02-02	01				3	2	1	3	3	4	36	49	51	59	62	1	In	VDJ
AGCTGGGGGACTCGGCCCTTTATCTTTGCGCCAGCAGCTTAGGGACTAGCGGGGACCCCGGGCACCGGGGAGCTGTTTTTTGGAGAA		1	1.167051793758607E-5	55	TCRBV05-01*01	TCRBV05	TCRBV05-01	01				TCRBD02-01*01	TCRBD02	TCRBD02-01	01				TCRBJ02-02*01	TCRBJ02	TCRBJ02-02	01				2	1	0	3	8	4	26	40	41	54	62	1	Out	VDJ
AACCTGAGCTCTCTGGAGCTGGGGGACTCAGCTTTGTATTTCTGTGCCAGCAGCGCAACAGGCACCGGGGAGCTGTTTTTTGGAGAA	CASSATGTGELFF	1	1.167051793758607E-5	39	TCRBV09-01	TCRBV09	TCRBV09-01				01,02	TCRBD01-01*01	TCRBD01	TCRBD01-01	01				TCRBJ02-02*01	TCRBJ02	TCRBJ02-02	01				3	2	3	4	0	4	42	55	57	-1	62	1	In	VDJ
CGCACACAGCAGGAGGACTCGGCCGTGTATCTCTGTGCCAGCAGCTCCCGGGGTAGCTTCTCCACCGGGGAGCTGTTTTTTGGAGAA	CASSSRGSFSTGELFF	1	1.167051793758607E-5	48	TCRBV07-02*01	TCRBV07	TCRBV07-02	01				TCRBD02-01*01	TCRBD02	TCRBD02-01	01				TCRBJ02-02*01	TCRBJ02	TCRBJ02-02	01				4	2	8	3	9	4	33	46	48	53	62	1	In	VDJ
CAGCCCTCAGAACCCAGGGACTCAGCTGTGTACTTCTGTGCCAGCAGTTACAGGGAATTGGCCACCGGGGAGCTGTTTTTTGGAGAA	CASSYRELATGELFF	1	1.167051793758607E-5	45	TCRBV12	TCRBV12				TCRBV12-03,TCRBV12-04		TCRBD01-01*01	TCRBD01	TCRBD01-01	01				TCRBJ02-02*01	TCRBJ02	TCRBJ02-02	01				4	0	3	3	7	4	36	-1	49	55	62	1	In	VDJ
GAGTCTGCCATCCCCAACCAGACAGCTCTTTACTTCTGTGCCACCAGTAAGGGACAGGGGGCCACCGGGGAGCTGTTTTTTGGAGAA	CATSKGQGATGELFF	1	1.167051793758607E-5	45	TCRBV24	TCRBV24				TCRBV24-01,TCRBV24-or09_02		TCRBD01-01*01	TCRBD01	TCRBD01-01	01				TCRBJ02-02*01	TCRBJ02	TCRBJ02-02	01				6	2	0	0	0	4	36	48	50	-1	62	1	In	VDJ
ATCCAGCGCACAGAGCAGCGGGACTCGGCCATGTATCGCTGTGCCAGCAGCCCTACAGGGCCCACCGGGGAGCTGTTTTTTGGAGAA	CASSPTGPTGELFF	2	2.334103587517214E-5	42	TCRBV07-06*01	TCRBV07	TCRBV07-06	01				TCRBD01-01*01	TCRBD01	TCRBD01-01	01				TCRBJ02-02*01	TCRBJ02	TCRBJ02-02	01				5	3	3	3	2	4	39	51	54	60	62	2	In	VDJ
AAGATCCAGCGCACACAGCAGGAGGACTCCGCCGTGTATCTCTGTGCCAGCAGCTCCGTACCCACCGGGGAGCTGTTTTTTGGAGAA	CASSSVPTGELFF	2	2.334103587517214E-5	39	TCRBV07-08*01	TCRBV07	TCRBV07-08	01								TCRBD01,TCRBD02	TCRBD01-01,TCRBD02-01		TCRBJ02-02*01	TCRBJ02	TCRBJ02-02	01				4	4	3	7	1	4	42	55	59	61	62	2	In	VDJ
TCCTCCCAGACATCTGTATATTTCTGCGCCAGCAGTGATGGGGGACTAGCGGGAGGTCTGTACACCGGGGAGCTGTTTTTTGGAGAA	CASSDGGLAGGLYTGELFF	5	5.835258968793035E-5	57	TCRBV10-01	TCRBV10	TCRBV10-01				01,02	TCRBD02-01*02	TCRBD02	TCRBD02-01	02				TCRBJ02-02*01	TCRBJ02	TCRBJ02-02	01				3	3	0	1	5	3	24	38	41	56	61	5	In	VDJ
CAGCCCTCAGAACCCAGGGACTCAGCTGTGTACTTCTGTGCCGGCGCACTCCGGGGGTTGGACACCGGGGAGCTGTTTTTTGGAGAA	CAGALRGLDTGELFF	1	1.167051793758607E-5	45	TCRBV12	TCRBV12				TCRBV12-03,TCRBV12-04		TCRBD02-01*01	TCRBD02	TCRBD02-01	01				TCRBJ02-02*01	TCRBJ02	TCRBJ02-02	01				11	9	8	2	4	3	36	42	51	57	61	1	In	VDJ
ATCCAGCCTGCAAAGCTTGAGGACTCGGCCGTGTATCTCTGTGCCAGCAGCTACATCGGCGACACCGGGGAGCTGTTTTTTGGAGAA	CASSYIGDTGELFF	3	3.501155381275821E-5	42	TCRBV11-02*02	TCRBV11	TCRBV11-02	02								TCRBD01,TCRBD02	TCRBD01-01,TCRBD02-01		TCRBJ02-02*01	TCRBJ02	TCRBJ02-02	01				4	0	3	6	6	3	39	-1	52	55	61	3	In	VDJ
ATCCAGCGCACAGAGCAGGGGGACTCGGCCATGTATCTCTGTGCCAGCAGTACTAATCCTCACACCGGGGAGCTGTTTTTTGGAGAA	CASSTNPHTGELFF	2	2.334103587517214E-5	42	TCRBV07-09	TCRBV07	TCRBV07-09				01,03	TCRBD02-01	TCRBD02	TCRBD02-01				01,02	TCRBJ02-02*01	TCRBJ02	TCRBJ02-02	01				6	1	3	9	6	3	39	50	51	55	61	2	In	VDJ
ATCCGGTCCACAAAGCTGGAGGACTCAGCCATGTACTTCTGTGCCAGCAGCCAGGACAGACACACCGGGGAGCTGTTTTTTGGAGAA	CASSQDRHTGELFF	1	1.167051793758607E-5	42	TCRBV02-01*01	TCRBV02	TCRBV02-01	01				TCRBD01-01*01	TCRBD01	TCRBD01-01	01				TCRBJ02-02*01	TCRBJ02	TCRBJ02-02	01				6	3	1	5	2	3	39	50	53	59	61	1	In	VDJ
CTGGAGTTGGCTGCTCCCTCCCAGACATCTGTGTACTTCTGTGCCAGCAGTTACGGGGGTAACACCGGGGAGCTGTTTTTTGGAGAA	CASSYGGNTGELFF	2	2.334103587517214E-5	42	TCRBV06-06	TCRBV06	TCRBV06-06				01,02					TCRBD01,TCRBD02	TCRBD01-01,TCRBD02-01		TCRBJ02-02*01	TCRBJ02	TCRBJ02-02	01				2	0	6	1	1	2	39	-1	54	59	60	2	In	VDJ
CTCCCTCCCAGACATCTGTGTACTTCTGTGCCAGCAGTTACTACCGATGGGACAGCGGATAACACCGGGGAGCTGTTTTTTGGAGAA		1	1.167051793758607E-5	55	TCRBV06	TCRBV06				TCRBV06-05,TCRBV06-06		TCRBD01-01*01	TCRBD01	TCRBD01-01	01				TCRBJ02-02*01	TCRBJ02	TCRBJ02-02	01				1	6	0	5	5	2	26	42	48	55	60	1	Out	VDJ
TCGGCTGCTCCCTCCCAGACATCTGTGTACTTCTGTGCCAGCAGTTACATGGGAGGGGTGAACACCGGGGAGCTGTTTTTTGGAGAA	CASSYMGGVNTGELFF	1	1.167051793758607E-5	48	TCRBV06-05*01	TCRBV06	TCRBV06-05	01				TCRBD02-01*02	TCRBD02	TCRBD02-01	02				TCRBJ02-02*01	TCRBJ02	TCRBJ02-02	01				2	2	9	0	2	1	33	48	50	57	59	1	In	VDJ
CTGCAGAACTGGAGGATTCTGGAGTTTATTTCTGTGCCAGCAGCCATATTGGCAGCGGTGAACACCGGGGAGCTGTTTTTTGGAGAA		1	1.167051793758607E-5	49	TCRBV14-01*01	TCRBV14	TCRBV14-01	01				TCRBD02-01	TCRBD02	TCRBD02-01				01,02	TCRBJ02-02*01	TCRBJ02	TCRBJ02-02	01				3	7	6	5	1	1	32	46	53	58	59	1	Out	VDJ
CGGTCCACAAAGCTGGAGGACTCAGCCATGTACTTCTGTGCCAGCGTCGTGGGACTAGTGAACACCGGGGAGCTGTTTTTTGGAGAA	CASVVGLVNTGELFF	1	1.167051793758607E-5	45	TCRBV02-01*01	TCRBV02	TCRBV02-01	01				TCRBD02-01	TCRBD02	TCRBD02-01				01,02	TCRBJ02-02*01	TCRBJ02	TCRBJ02-02	01				8	5	0	8	1	1	36	45	50	58	59	1	In	VDJ
TGTTGCTGGGGGACTCGGCCCTCTATCTCTGTGCCAGCATGGAGGCGGGGACAGAACGCGAACACCGGGGAGCTGTTTTTTGGAGAA		2	2.334103587517214E-5	52	TCRBV05-06*01	TCRBV05	TCRBV05-06	01				TCRBD01-01*01	TCRBD01	TCRBD01-01	01				TCRBJ02-02*01	TCRBJ02	TCRBJ02-02	01				6	8	0	5	4	0	29	39	47	54	58	2	Out	VDJ
AGTGCCCATCCTGAAGACAGCAGCTTCTACATCTGCAGTGCCCCTGTTTCGGGGGGACCGAACACCGGGGAGCTGTTTTTTGGAGAA	CSAPVSGGPNTGELFF	1	1.167051793758607E-5	48	TCRBV20	TCRBV20				TCRBV20-01,TCRBV20-or09_02		TCRBD02-01*01	TCRBD02	TCRBD02-01	01				TCRBJ02-02*01	TCRBJ02	TCRBJ02-02	01				6	8	8	1	2	0	33	41	49	56	58	1	In	VDJ
GACATCTGTGTACTTCTGTGCCAGCAGTTACTCCGCATCCTTAGGACTAGCGGGAGAGAGAACACCGGGGAGCTGTTTTTTGGAGAA		2	2.334103587517214E-5	65	TCRBV06	TCRBV06				TCRBV06-05,TCRBV06-06		TCRBD02-01*02	TCRBD02	TCRBD02-01	02				TCRBJ02-02*01	TCRBJ02	TCRBJ02-02	01				0	10	1	2	3	1	16	33	43	56	59	2	Out	VDJ
AAGATCCAGCCCTCAGAACCCAGGGACTCAGCTGTGTACTTCTGTGCCAGCAGACTTCAGAACACCGGGGAGCTGTTTTTTGGAGAA	CASRLQNTGELFF	2	2.334103587517214E-5	39	TCRBV12	TCRBV12				TCRBV12-03,TCRBV12-04		TCRBD02-01	TCRBD02	TCRBD02-01				01,02	TCRBJ02-02*01	TCRBJ02	TCRBJ02-02	01				6	0	3	10	3	1	42	-1	53	56	59	2	In	VDJ
ATCCGGTCCACAAAGCTGGAGGACTCAGCCATGTACTTCTGTGCCAGCAGGGGCCCCCTCAACACCGGGGAGCTGTTTTTTGGAGAA	CASRGPLNTGELFF	3	3.501155381275821E-5	42	TCRBV02-01*01	TCRBV02	TCRBV02-01	01				TCRBD01-01*01	TCRBD01	TCRBD01-01	01				TCRBJ02-02*01	TCRBJ02	TCRBJ02-02	01				6	0	8	0	6	2	39	-1	50	54	60	3	In	VDJ
GCCTTGGAGCTGGACGACTCGGCCCTGTATCTCTGTGCCAGCAGCCCTACAGGGGGACTCAACACCGGGGAGCTGTTTTTTGGAGAA	CASSPTGGLNTGELFF	4	4.668207175034428E-5	48	TCRBV05-04*01	TCRBV05	TCRBV05-04	01				TCRBD01-01*01	TCRBD01	TCRBD01-01	01				TCRBJ02-02*01	TCRBJ02	TCRBJ02-02	01				4	3	3	1	4	2	33	45	48	56	60	4	In	VDJ
TCGCCCAGCCCCAACCAGACCTCTCTGTACTTCTGTGCCAGCAGTTCACAGGGAAGTCGAGGGCTCCGGGAGCTGTTTTTTGGAGAA	CASSSQGSRGLRELFF	2	2.334103587517214E-5	48	TCRBV27-01*01	TCRBV27	TCRBV27-01	01				TCRBD01-01*01	TCRBD01	TCRBD01-01	01				TCRBJ02-02*01	TCRBJ02	TCRBJ02-02	01				4	1	3	3	14	9	33	46	47	53	67	2	In	VDJ
CTGCTGTCGGCTGCTCCCTCCCAGACATCTGTGTACTTCTGTGCCAGCAGTTACTCGACCGGGGCTAGGGAGCTGTTTTTTGGAGAA	CASSYSTGARELFF	1	1.167051793758607E-5	42	TCRBV06-05*01	TCRBV06	TCRBV06-05	01								TCRBD01,TCRBD02	TCRBD01-01,TCRBD02-01		TCRBJ02-02*01	TCRBJ02	TCRBJ02-02	01				0	4	7	0	2	9	39	56	60	65	67	1	In	VDJ
AATGTGAGCACCTTGGAGCTGGGGGACTCGGCCCTTTATCTTTGCGCCAGCAGCCGAAGCCCAGGGGTCGAGCTGTTTTTTGGAGAA	CASSRSPGVELFF	1	1.167051793758607E-5	39	TCRBV05-01*01	TCRBV05	TCRBV05-01	01				TCRBD01-01*01	TCRBD01	TCRBD01-01	01				TCRBJ02-02*01	TCRBJ02	TCRBJ02-02	01				4	7	4	2	2	11	42	54	61	67	69	1	In	VDJ
CTGATTCTGGAGTCCGCCAGCACCAACCAGACATCTATGTACCTCTGTGCCAGCAGTTTACTGGGGGGTGAAGCTTTCTTTGGACAA	CASSLLGGEAFF	5	5.835258968793035E-5	36	TCRBV28-01*01	TCRBV28	TCRBV28-01	01				TCRBD02-01*01	TCRBD02	TCRBD02-01	01				TCRBJ01-01*01	TCRBJ01	TCRBJ01-01	01				2	2	9	1	0	7	45	60	62	-1	68	5	In	VDJ
CTGAATGTGAACGCCTTGTTGCTGGGGGACTCGGCCCTGTATCTCTGTGCCAGCAGCTACATTGACAGTGAAGCTTTCTTTGGACAA	CASSYIDSEAFF	2	2.334103587517214E-5	36	TCRBV05-05*01	TCRBV05	TCRBV05-05	01				TCRBD01-01*01	TCRBD01	TCRBD01-01	01				TCRBJ01-01*01	TCRBJ01	TCRBJ01-01	01				3	5	2	5	0	7	45	58	63	-1	68	2	In	VDJ
ATCCAGCCTGCAAAGCTTGAGGACTCGGCCGTGTATCTCTGTGCCAGCAGCTTACCGATTCGGGGTCCTGAAGCTTTCTTTGGACAA	CASSLPIRGPEAFF	3	3.501155381275821E-5	42	TCRBV11-02*02	TCRBV11	TCRBV11-02	02				TCRBD02-01*01	TCRBD02	TCRBD02-01	01				TCRBJ01-01*01	TCRBJ01	TCRBJ01-01	01				2	6	8	3	2	6	39	54	60	65	67	3	In	VDJ
CTGGAGTCGGCTGCTCCCTCCCAGACATCTGTGTACTTCTGTGCCAGCAGTCCTCAGACAGGGAACCCTGAAGCTTTCTTTGGACAA	CASSPQTGNPEAFF	3	3.501155381275821E-5	42	TCRBV06-01*01	TCRBV06	TCRBV06-01	01				TCRBD01-01*01	TCRBD01	TCRBD01-01	01				TCRBJ01-01*01	TCRBJ01	TCRBJ01-01	01				5	5	2	3	4	6	39	51	56	63	67	3	In	VDJ
CTGCCATCCCCAACCAGACAGCTCTTTACTTCTGTGCCACCAGTGATTTGCATTCGGCGGGGAGTGACTGAAGCTTTCTTTGGACAA		1	1.167051793758607E-5	49	TCRBV24	TCRBV24				TCRBV24-01,TCRBV24-or09_02		TCRBD02-01*01	TCRBD02	TCRBD02-01	01				TCRBJ01-01*01	TCRBJ01	TCRBJ01-01	01				0	6	7	3	4	5	32	50	56	62	66	1	Out	VDJ
ATCCAGCAGGTAGTGCGAGGAGATTCGGCAGCTTATTTCTGTGCCAGCTCACCTGCCCCGGGGGGGACTGAAGCTTTCTTTGGACAA	CASSPAPGGTEAFF	2	2.334103587517214E-5	42	TCRBV18-01*01	TCRBV18	TCRBV18-01	01				TCRBD02-01*01	TCRBD02	TCRBD02-01	01				TCRBJ01-01*01	TCRBJ01	TCRBJ01-01	01				3	5	8	0	0	5	39	53	58	-1	66	2	In	VDJ
CTCAGGCTGCTGTCGGCTGCTCCCTCCCAGACATCTGTGTACTTCTGTGCCAGCAGTGGTGGCTTCACTGAAGCTTTCTTTGGACAA	CASSGGFTEAFF	2	2.334103587517214E-5	36	TCRBV06-05*01	TCRBV06	TCRBV06-05	01				TCRBD01-01*01	TCRBD01	TCRBD01-01	01				TCRBJ01-01*01	TCRBJ01	TCRBJ01-01	01				5	3	9	0	2	4	45	57	60	63	65	2	In	VDJ
CTGGAGTCGGCTGCTCCCTCCCAGACATCTGTGTACTTCTGTGCCAGCAGGGGAGGGGGCCGGGTCACTGAAGCTTTCTTTGGACAA	CASRGGGRVTEAFF	1	1.167051793758607E-5	42	TCRBV06-01*01	TCRBV06	TCRBV06-01	01								TCRBD01,TCRBD02	TCRBD01-01,TCRBD02-01		TCRBJ01-01*01	TCRBJ01	TCRBJ01-01	01				6	3	5	0	5	4	39	50	53	60	65	1	In	VDJ
CTGTCGGCTGCTCCCTCCCAGACATCTGTGTACTTCTGTGCCAGCAGTTTAAAACAGCCTACTATCACTGAAGCTTTCTTTGGACAA	CASSLKQPTITEAFF	2	2.334103587517214E-5	45	TCRBV06-05*01	TCRBV06	TCRBV06-05	01								TCRBD01,TCRBD02	TCRBD01-01,TCRBD02-01		TCRBJ01-01*01	TCRBJ01	TCRBJ01-01	01				4	4	3	5	8	4	36	49	53	57	65	2	In	VDJ
ATCCGGTCCACAAAGCTGGAGGACTCAGCCATGTACTTCTGTGCCAGCAGAGCCGGGACAGGGGGCACTGAAGCTTTCTTTGGACAA	CASRAGTGGTEAFF	1	1.167051793758607E-5	42	TCRBV02-01*01	TCRBV02	TCRBV02-01	01				TCRBD01-01*01	TCRBD01	TCRBD01-01	01				TCRBJ01-01*01	TCRBJ01	TCRBJ01-01	01				6	4	0	1	0	4	39	50	54	-1	65	1	In	VDJ
CAGCGCACACAGCAGGAGGACTCCGCCGTGTATCTCTGTGCCAGCAGCTTAGTGGGCAGGGAAGGCACTGAAGCTTTCTTTGGACAA	CASSLVGREGTEAFF	1	1.167051793758607E-5	45	TCRBV07-08*01	TCRBV07	TCRBV07-08	01				TCRBD01-01*01	TCRBD01	TCRBD01-01	01				TCRBJ01-01*01	TCRBJ01	TCRBJ01-01	01				1	4	4	3	4	4	36	52	56	61	65	1	In	VDJ
ACTGTGACATCGGCCCAAAAGAACCCGACAGCTTTCTATCTCTGTGCCAGTAGCCAGAGGGGTGCCACTGAAGCTTTCTTTGGACAA	CASSQRGATEAFF	2	2.334103587517214E-5	39	TCRBV19-01	TCRBV19	TCRBV19-01				01,02					TCRBD01,TCRBD02	TCRBD01-01,TCRBD02-01		TCRBJ01-01*01	TCRBJ01	TCRBJ01-01	01				6	4	5	2	3	4	42	53	57	62	65	2	In	VDJ
AGCTCTCTGGAGCTGGGGGACTCAGCTTTGTATTTCTGTGCCAGCAGCGAAATGACAGGAGGGGCCACTGAAGCTTTCTTTGGACAA	CASSEMTGGATEAFF	1	1.167051793758607E-5	45	TCRBV09-01	TCRBV09	TCRBV09-01				01,02					TCRBD01,TCRBD02	TCRBD01-01,TCRBD02-01		TCRBJ01-01*01	TCRBJ01	TCRBJ01-01	01				3	4	2	4	6	4	36	49	53	59	65	1	In	VDJ
CGCACACAGCAGGAGGACTCGGCCGTGTATCTCTGTGCCAGCAGCTTAGGGACCGGGACAGGGGCCACTGAAGCTTTCTTTGGACAA	CASSLGTGTGATEAFF	1	1.167051793758607E-5	48	TCRBV07-02*01	TCRBV07	TCRBV07-02	01				TCRBD01-01*01	TCRBD01	TCRBD01-01	01				TCRBJ01-01*01	TCRBJ01	TCRBJ01-01	01				1	5	0	2	1	4	33	49	54	64	65	1	In	VDJ
TCAGCGCACAGAGCAGCGGGACTCAGCCATGTATCGCTGTGCTAGCAGCTTAGACGGGGCTAGCCCACTGAAGCTTTCTTTGGACAA		2	2.334103587517214E-5	44	TCRBV07-07*01	TCRBV07	TCRBV07-07	01								TCRBD01,TCRBD02	TCRBD01-01,TCRBD02-01		TCRBJ01-01*01	TCRBJ01	TCRBJ01-01	01				1	2	7	0	5	4	37	53	55	60	65	2	Out	VDJ
ACAGTGACCAGTGCCCATCCTGAAGACAGCAGCTTCTACATCTGCAGTGCTCTCACTTACACTTACACTGAAGCTTTCTTTGGACAA	CSALTYTYTEAFF	1	1.167051793758607E-5	39	TCRBV20	TCRBV20				TCRBV20-01,TCRBV20-or09_02						TCRBD01,TCRBD02	TCRBD01-01,TCRBD02-01		TCRBJ01-01*01	TCRBJ01	TCRBJ01-01	01				5	7	3	6	3	3	42	51	58	61	64	1	In	VDJ
ACGATCCAGCGCACAGAGCAGCGGGACTCGGCCATGTATCGCTGTGCCAGCGGGGGCTTTGGGGACACTGAAGCTTTCTTTGGACAA	CASGGFGDTEAFF	2	2.334103587517214E-5	39	TCRBV07-06*01	TCRBV07	TCRBV07-06	01				TCRBD01-01*01	TCRBD01	TCRBD01-01	01				TCRBJ01-01*01	TCRBJ01	TCRBJ01-01	01				8	0	6	0	7	3	42	-1	51	57	64	2	In	VDJ
ATCCAGCGCACAGAGCAGGGGGACTCGGCCATGTATCTCTGTGCCAGCAGCTTAGCGGGTCGGGACACTGAAGCTTTCTTTGGACAA	CASSLAGRDTEAFF	2	2.334103587517214E-5	42	TCRBV07-09	TCRBV07	TCRBV07-09				01,03	TCRBD02-01	TCRBD02	TCRBD02-01				01,02	TCRBJ01-01*01	TCRBJ01	TCRBJ01-01	01				0	4	8	4	0	3	39	56	60	-1	64	2	In	VDJ
ACTCTGGAGTCCGCTACCAGCTCCCAGACATCTGTGTACTTCTGTGCCTCGTCCCAGGGGGCGGACACTGAAGCTTTCTTTGGACAA	CASSQGADTEAFF	1	1.167051793758607E-5	39	TCRBV10-03*01	TCRBV10	TCRBV10-03	01				TCRBD01-01*01	TCRBD01	TCRBD01-01	01				TCRBJ01-01*01	TCRBJ01	TCRBJ01-01	01				11	6	4	0	2	3	42	48	54	62	64	1	In	VDJ
TAGAGTCTGCCATCCCCAACCAGACAGCTCTTTACTTCTGTGCCACCAACTAAAGGAAGAGAGGACACTGAAGCTTTCTTTGGACAA		1	1.167051793758607E-5	43	TCRBV24	TCRBV24				TCRBV24-01,TCRBV24-or09_02		TCRBD02-01	TCRBD02	TCRBD02-01				01,02	TCRBJ01-01*01	TCRBJ01	TCRBJ01-01	01				8	0	3	9	12	3	38	-1	48	52	64	1	Out	VDJ
CACGCCCTGCAGCCAGAAGACTCAGCCCTGTATCTCTGCGCCAGCAGCCAAGATCGGGGGGGACACACTGAAGCTTTCTTTGGACAA	CASSQDRGGHTEAFF	1	1.167051793758607E-5	45	TCRBV04-01*01	TCRBV04	TCRBV04-01	01				TCRBD02-01*01	TCRBD02	TCRBD02-01	01				TCRBJ01-01*01	TCRBJ01	TCRBJ01-01	01				0	1	8	0	2	3	36	53	54	62	64	1	In	VDJ
GAGTCAGCTGCTCCCTCTCAGACTTCTGTTTACTTCTGTGCCAGCAGTTACCCGGACAGGGTTAACACTGAAGCTTTCTTTGGACAA	CASSYPDRVNTEAFF	1	1.167051793758607E-5	45	TCRBV06-07*01	TCRBV06	TCRBV06-07	01				TCRBD01-01*01	TCRBD01	TCRBD01-01	01				TCRBJ01-01*01	TCRBJ01	TCRBJ01-01	01				2	2	1	3	2	2	36	51	53	61	63	1	In	VDJ
ACAGTGACCAGTGCCCATCCTGAAGACAGCAGCTTCTACATCTGCAGTGCTAGAGAGGGGGCTAACACTGAAGCTTTCTTTGGACAA	CSAREGANTEAFF	1	1.167051793758607E-5	39	TCRBV20	TCRBV20				TCRBV20-01,TCRBV20-or09_02		TCRBD01-01*01	TCRBD01	TCRBD01-01	01				TCRBJ01-01*01	TCRBJ01	TCRBJ01-01	01				0	0	6	0	1	2	42	-1	56	62	63	1	In	VDJ
GGTGCAGCCTGCAGAACTGGAGGATTCTGGAGTTTATTTCTGTGCCAGCAGCCAGAGACAGCTAACACTGAAGCTTTCTTTGGACAA		8	9.336414350068855E-5	41	TCRBV14-01*01	TCRBV14	TCRBV14-01	01				TCRBD01-01*01	TCRBD01	TCRBD01-01	01				TCRBJ01-01*01	TCRBJ01	TCRBJ01-01	01				3	2	2	5	2	2	40	54	56	61	63	8	Out	VDJ
AGGATCCAGCAGGTAGTGCGAGGAGATTCGGCAGCTTATTTCTGTGCCAGCTCACAGGGGTTGAACACTGAAGCTTTCTTTGGACAA	CASSQGLNTEAFF	2	2.334103587517214E-5	39	TCRBV18-01*01	TCRBV18	TCRBV18-01	01				TCRBD01-01*01	TCRBD01	TCRBD01-01	01				TCRBJ01-01*01	TCRBJ01	TCRBJ01-01	01				4	0	5	2	1	0	42	-1	55	60	61	2	In	VDJ
CTGGAGTCGCCCAGCCCCAACCAGACCTCTCTGTACTTCTGTGCCAGCAGGAAACCAGGGGTGAACACTGAAGCTTTCTTTGGACAA	CASRKPGVNTEAFF	2	2.334103587517214E-5	42	TCRBV27-01*01	TCRBV27	TCRBV27-01	01				TCRBD01-01*01	TCRBD01	TCRBD01-01	01				TCRBJ01-01*01	TCRBJ01	TCRBJ01-01	01				6	5	4	2	0	0	39	50	55	-1	61	2	In	VDJ
TTGGAGTCGGCTGCTCCCTCCCAAACATCTGTGTACTTCTGTGCCAGCAGTTACGGTGGAGTGAACACTGAAGCTTTCTTTGGACAA	CASSYGGVNTEAFF	1	1.167051793758607E-5	42	TCRBV06	TCRBV06				TCRBV06-02,TCRBV06-03		TCRBD02-01*02	TCRBD02	TCRBD02-01	02				TCRBJ01-01*01	TCRBJ01	TCRBJ01-01	01				2	3	10	2	0	0	39	54	57	-1	61	1	In	VDJ
GCTGCTCCCTCCCAAACATCTGTGTACTTCTGTGCCAGCAGTTACGGGTTGGACGGACGACTGAACACTGAAGCTTTCTTTGGACAA	CASSYGLDGRLNTEAFF	2	2.334103587517214E-5	51	TCRBV06	TCRBV06				TCRBV06-02,TCRBV06-03						TCRBD01,TCRBD02	TCRBD01-01,TCRBD02-01		TCRBJ01-01*01	TCRBJ01	TCRBJ01-01	01				2	5	1	7	7	0	30	45	50	54	61	2	In	VDJ
GTGAGCACCTTGGAGCTGGGGGACTCGGCCCTTTATCTTTGCGCCAGCAGCTTGGCCAGTATGAACACTGAAGCTTTCTTTGGACAA	CASSLASMNTEAFF	1	1.167051793758607E-5	42	TCRBV05-01*01	TCRBV05	TCRBV05-01	01				TCRBD01-01*01	TCRBD01	TCRBD01-01	01				TCRBJ01-01*01	TCRBJ01	TCRBJ01-01	01				0	1	4	5	2	0	39	55	56	59	61	1	In	VDJ
CACAGAGCAGGGGGACTCGGCCATGTATCTCTGTGCCAGCAGCAAAGGCAGGGCGAGGGGATGAACACTGAAGCTTTCTTTGGACAA		2	2.334103587517214E-5	50	TCRBV07-09	TCRBV07	TCRBV07-09				01,03					TCRBD01,TCRBD02	TCRBD01-01,TCRBD02-01		TCRBJ01-01*01	TCRBJ01	TCRBJ01-01	01				5	5	4	3	8	0	31	43	48	53	61	2	Out	VDJ
CGGTCCACAACGCTGGAGGACTCAGCCATGTACTTCTGTGCCAGCAGGGGGGAGGGAGGGATGAACACTGAAGCTTTCTTTGGACAA	CASRGEGGMNTEAFF	1	1.167051793758607E-5	45	TCRBV02-01*01	TCRBV02	TCRBV02-01	01				TCRBD02-01*02	TCRBD02	TCRBD02-01	02				TCRBJ01-01*01	TCRBJ01	TCRBJ01-01	01				6	2	9	0	5	0	36	47	49	56	61	1	In	VDJ
GGGACTCAGCCCTGTACTTCTGTGCCAGCAGCTTAGGCCGTACGGGGGACAGGTGCCAACATGAACACTGAAGCTTTCTTTGGACAA		1	1.167051793758607E-5	61	TCRBV13-01*01	TCRBV13	TCRBV13-01	01				TCRBD01-01*01	TCRBD01	TCRBD01-01	01				TCRBJ01-01*01	TCRBJ01	TCRBJ01-01	01				0	8	0	4	8	0	20	37	45	53	61	1	Out	VDJ
GTGCAGCCTGCAGAACTGGAGGATTCTGGAGTTTATTTCTGTGCCAGCAGCCAAGTTGGTTGGAACACTGAAGCTTTCTTTGGACAA	CASSQVGWNTEAFF	1	1.167051793758607E-5	42	TCRBV14-01*01	TCRBV14	TCRBV14-01	01								TCRBD01,TCRBD02	TCRBD01-01,TCRBD02-01		TCRBJ01-01*01	TCRBJ01	TCRBJ01-01	01				1	2	0	10	3	1	39	55	57	59	62	1	In	VDJ
GCAGCCAGAAGACTCAGCCCTGTATCTCTGCGCCAGCAGCCATTGGGTACGGCAGAGGGGGGGAACACTGAAGCTTTCTTTGGACAA		2	2.334103587517214E-5	53	TCRBV04-01*01	TCRBV04	TCRBV04-01	01								TCRBD01,TCRBD02	TCRBD01-01,TCRBD02-01		TCRBJ01-01*01	TCRBJ01	TCRBJ01-01	01				3	13	5	1	1	1	28	42	55	61	62	2	Out	VDJ
GAGTCGCCCAGCCCCAACCAGACCTCTCTGTACTTCTGTGCCAGCAATGCATACAGGTCGGGGAACACTGAAGCTTTCTTTGGACAA	CASNAYRSGNTEAFF	2	2.334103587517214E-5	45	TCRBV27-01*01	TCRBV27	TCRBV27-01	01				TCRBD01-01*01	TCRBD01	TCRBD01-01	01				TCRBJ01-01*01	TCRBJ01	TCRBJ01-01	01				7	6	3	4	5	1	36	46	52	57	62	2	In	VDJ
AATGTGAGCACCTTGGAGCTGGGGGACTCGGCCCTTTATCTTTGCGCCAGCAGCTTGACGGGGAACACTGAAGCTTTCTTTGGACAA	CASSLTGNTEAFF	2	2.334103587517214E-5	39	TCRBV05-01*01	TCRBV05	TCRBV05-01	01				TCRBD02-01	TCRBD02	TCRBD02-01				01,02	TCRBJ01-01*01	TCRBJ01	TCRBJ01-01	01				1	1	8	4	0	1	42	57	58	-1	62	2	In	VDJ
AGGCTGCTGTCGGCTGCTCCCTCCCAGACATCTGTGTACTTCTGTGCCAGCAGTCCCCACGGGAACACTGAAGCTTTCTTTGGACAA	CASSPHGNTEAFF	1	1.167051793758607E-5	39	TCRBV06-05*01	TCRBV06	TCRBV06-05	01				TCRBD02-01	TCRBD02	TCRBD02-01				01,02	TCRBJ01-01*01	TCRBJ01	TCRBJ01-01	01				5	5	8	5	0	1	42	54	59	-1	62	1	In	VDJ
GCCTTGTTGCTGGGGGACTCGGCCCTCTATCTCTGTGCCAGCAGCGTGGACAGGGGTTTAGGGAACACTGAAGCTTTCTTTGGACAA	CASSVDRGLGNTEAFF	1	1.167051793758607E-5	48	TCRBV05-06*01	TCRBV05	TCRBV05-06	01				TCRBD01-01*01	TCRBD01	TCRBD01-01	01				TCRBJ01-01*01	TCRBJ01	TCRBJ01-01	01				0	0	3	2	6	1	33	-1	49	56	62	1	In	VDJ
ATGAGCTCCTTGGAGCTGGGGGACTCAGCCCTGTACTTCTGTGCCAGCAGCATTTGGACAGGGAACACTGAAGCTTTCTTTGGACAA	CASSIWTGNTEAFF	1	1.167051793758607E-5	42	TCRBV13-01*01	TCRBV13	TCRBV13-01	01				TCRBD01-01*01	TCRBD01	TCRBD01-01	01				TCRBJ01-01*01	TCRBJ01	TCRBJ01-01	01				5	4	1	4	0	1	39	51	55	-1	62	1	In	VDJ
GAGTCCGCTACCAGCTCCCAGACATCTGTGTACTTCTGTGCCATCACCGAAACGGGCCTTCGGAACACTGAAGCTTTCTTTGGACAA	CAITETGLRNTEAFF	1	1.167051793758607E-5	45	TCRBV10-03*01	TCRBV10	TCRBV10-03	01								TCRBD01,TCRBD02	TCRBD01-01,TCRBD02-01		TCRBJ01-01*01	TCRBJ01	TCRBJ01-01	01				7	7	8	0	5	1	36	46	53	57	62	1	In	VDJ
GTGAACGCCTTGGAGCTGGACGACTCGGCCCTGTATCTCTGTGCCAGCAGCTCCGACGGGAGGAACACTGAAGCTTTCTTTGGACAA	CASSSDGRNTEAFF	1	1.167051793758607E-5	42	TCRBV05-04*01	TCRBV05	TCRBV05-04	01				TCRBD02-01*02	TCRBD02	TCRBD02-01	02				TCRBJ01-01*01	TCRBJ01	TCRBJ01-01	01				3	4	8	2	0	1	39	52	56	-1	62	1	In	VDJ
CAGCGCACACAGCAGGAGGACTCGGCCGTGTATCTCTGTGCCAGCAGCCGGACGGGAGGATCGAACACTGAAGCTTTCTTTGGACAA	CASSRTGGSNTEAFF	1	1.167051793758607E-5	45	TCRBV07-02*01	TCRBV07	TCRBV07-02	01				TCRBD02-01*02	TCRBD02	TCRBD02-01	02				TCRBJ01-01*01	TCRBJ01	TCRBJ01-01	01				5	4	8	1	3	1	36	48	52	59	62	1	In	VDJ
CAGCCTGCAGAACTGGAGGATTCTGGAGTTTATTTCTGTGCCAGCAGCCAAGATCCGGTCCCGAACACTGAAGCTTTCTTTGGACAA	CASSQDPVPNTEAFF	1	1.167051793758607E-5	45	TCRBV14-01*01	TCRBV14	TCRBV14-01	01				TCRBD02-01	TCRBD02	TCRBD02-01				01,02	TCRBJ01-01*01	TCRBJ01	TCRBJ01-01	01				0	2	8	5	4	1	36	53	55	58	62	1	In	VDJ
CCTGCAGAACTGGAGGATTCTGGAGTTTATTTCTGTGCCAGCAGCCAAGATCAGGGGACACCGAACACTGAAGCTTTCTTTGGACAA	CASSQDQGTPNTEAFF	1	1.167051793758607E-5	48	TCRBV14-01*01	TCRBV14	TCRBV14-01	01				TCRBD01-01*01	TCRBD01	TCRBD01-01	01				TCRBJ01-01*01	TCRBJ01	TCRBJ01-01	01				0	4	0	6	2	1	33	50	54	60	62	1	In	VDJ
TCGGCTGCTCCCTCCCAGACATCTGTGTACTTCTGTGCCAGCAGTTACCATTCGGGACTCACGAACACTGAAGCTTTCTTTGGACAA	CASSYHSGLTNTEAFF	2	2.334103587517214E-5	48	TCRBV06-05*01	TCRBV06	TCRBV06-05	01				TCRBD02-01	TCRBD02	TCRBD02-01				01,02	TCRBJ01-01*01	TCRBJ01	TCRBJ01-01	01				2	5	0	10	3	1	33	48	53	59	62	2	In	VDJ
CGCACACAGCAGGAGGACTCCGCCGTGTATCTCTGTGCCAGCAGCCCTCGGACAGGGCCCACGAACACTGAAGCTTTCTTTGGACAA	CASSPRTGPTNTEAFF	1	1.167051793758607E-5	48	TCRBV07-08*01	TCRBV07	TCRBV07-08	01				TCRBD01-01*01	TCRBD01	TCRBD01-01	01				TCRBJ01-01*01	TCRBJ01	TCRBJ01-01	01				5	4	1	3	5	1	33	45	49	57	62	1	In	VDJ
CTGTCGGCTGCTCCCTCCCAGACATCTGTGTACTTCTGTGCCAGCAGTTACTCGAATATCCAGAACACTGAAGCTTTCTTTGGACAA	CASSYSNIQNTEAFF	2	2.334103587517214E-5	45	TCRBV06-05*01	TCRBV06	TCRBV06-05	01								TCRBD01,TCRBD02	TCRBD01-01,TCRBD02-01		TCRBJ01-01*01	TCRBJ01	TCRBJ01-01	01				0	0	2	8	7	1	36	-1	53	55	62	2	In	VDJ
CTGCTGTCGGCTGCTCCCTCCCAGACATCTGTGTACTTCTGTGCCAGCAGCATCGGGACGGTCAACACTGAAGCTTTCTTTGGACAA	CASSIGTVNTEAFF	1	1.167051793758607E-5	42	TCRBV06-05*01	TCRBV06	TCRBV06-05	01								TCRBD01,TCRBD02	TCRBD01-01,TCRBD02-01		TCRBJ01-01*01	TCRBJ01	TCRBJ01-01	01				6	4	0	7	4	2	39	50	54	59	63	1	In	VDJ
ACATCGGCCCAAAAGAACCCGACAGCTTTCTATCTCTGTGCCAGTAGTATAGATTGGCAGGGCAACACTGAAGCTTTCTTTGGACAA	CASSIDWQGNTEAFF	2	2.334103587517214E-5	45	TCRBV19-01	TCRBV19	TCRBV19-01				01,02	TCRBD01-01*01	TCRBD01	TCRBD01-01	01				TCRBJ01-01*01	TCRBJ01	TCRBJ01-01	01				0	4	4	3	1	2	36	53	57	62	63	2	In	VDJ
TGCCTTGGAGCTGGGGGACTCGGCCCTGTATCTCTGTGCCAGAACTCCTTTCGAACCCTGAGCAACACTGAAGCTTTCTTTGGACAA		1	1.167051793758607E-5	47	TCRBV05-03	TCRBV05	TCRBV05-03				01,02	TCRBD02-01	TCRBD02	TCRBD02-01				01,02	TCRBJ01-01*01	TCRBJ01	TCRBJ01-01	01				6	16	6	7	0	2	34	44	60	-1	63	1	Out	VDJ
TCTGACAGTGACCAGTGCCCATCCTGAAGACAGCAGCTTCTACATCTGCAGTGCTAGAGATTAAACACTGAAGCTTTCTTTGGACAA		3	3.501155381275821E-5	35	TCRBV20	TCRBV20				TCRBV20-01,TCRBV20-or09_02		TCRBD02-01	TCRBD02	TCRBD02-01				01,02	TCRBJ01-01*01	TCRBJ01	TCRBJ01-01	01				0	1	5	9	0	2	46	60	61	-1	63	3	Out	VDJ
GAGCACCTTGGAGCTGGGGGACTCGGCCCTTTATCTTTGCGCCAGCAGCTGGATTGGGGGCGAAACACTGAAGCTTTCTTTGGACAA		1	1.167051793758607E-5	44	TCRBV05-01*01	TCRBV05	TCRBV05-01	01				TCRBD01-01*01	TCRBD01	TCRBD01-01	01				TCRBJ01-01*01	TCRBJ01	TCRBJ01-01	01				3	5	6	0	2	2	37	50	55	61	63	1	Out	VDJ
ATCCAGCGCACACAGCAGGAGGACTCGGCCGTGTATCTCTGTGCCAGCAGCAAACAGGGTCCAAACACTGAAGCTTTCTTTGGACAA	CASSKQGPNTEAFF	1	1.167051793758607E-5	42	TCRBV07-02*01	TCRBV07	TCRBV07-02	01				TCRBD01-01*01	TCRBD01	TCRBD01-01	01				TCRBJ01-01*01	TCRBJ01	TCRBJ01-01	01				5	2	3	3	4	2	39	51	53	59	63	1	In	VDJ
GTGAACGCCTTGGAGCTGGACGACTCGGCCCTGTATCTCTGTGCCAGCAGCCGGCAGGGACAGGGAACTGAAGCTTTCTTTGGACAA	CASSRQGQGTEAFF	1	1.167051793758607E-5	42	TCRBV05-04*01	TCRBV05	TCRBV05-04	01				TCRBD01-01*01	TCRBD01	TCRBD01-01	01				TCRBJ01-01*01	TCRBJ01	TCRBJ01-01	01				4	5	0	3	1	5	39	51	56	65	66	1	In	VDJ
GTGAGCACCTTGGAGCTGGGGGACTCGGCCCTTTATCTTTGCGCCAGCGGACCGGGACTCGCTGCAACTGAAGCTTTCTTTGGACAA	CASGPGLAATEAFF	2	2.334103587517214E-5	42	TCRBV05-01*01	TCRBV05	TCRBV05-01	01				TCRBD02-01	TCRBD02	TCRBD02-01				01,02	TCRBJ01-01*01	TCRBJ01	TCRBJ01-01	01				7	5	0	10	7	5	39	48	53	59	66	2	In	VDJ
ATCCAGCCCTCAGAACCCAGGGACTCAGCTGTGTACTTCTGTGCCAGCAGTTTAGGACCGACAGGACTGGAAGCTTTCTTTGGACAA	CASSLGPTGLEAFF	1	1.167051793758607E-5	42	TCRBV12	TCRBV12				TCRBV12-03,TCRBV12-04		TCRBD01-01*01	TCRBD01	TCRBD01-01	01				TCRBJ01-01*01	TCRBJ01	TCRBJ01-01	01				1	4	2	4	4	8	39	55	59	65	69	1	In	VDJ
ATCCAGCCCTCAGAACCCAGGGACTCAGCTGTGTACTTCTGTGCCAGCAGTTTAGCGAAGAACGGTATGGAAGCTTTCTTTGGACAA	CASSLAKNGMEAFF	5	5.835258968793035E-5	42	TCRBV12	TCRBV12				TCRBV12-03,TCRBV12-04		TCRBD02-01	TCRBD02	TCRBD02-01				01,02	TCRBJ01-01*01	TCRBJ01	TCRBJ01-01	01				0	6	8	5	4	8	39	56	62	65	69	5	In	VDJ
GACGATCCAGCGCACAGAGCAGCGGGACTCGGCCATGTATCGCTGTGCCAGCAGCCCGGCACAGGGGGGGAAGCTTTCTTTGGACAA		3	3.501155381275821E-5	38	TCRBV07-06*01	TCRBV07	TCRBV07-06	01				TCRBD01-01*01	TCRBD01	TCRBD01-01	01				TCRBJ01-01*01	TCRBJ01	TCRBJ01-01	01				5	5	3	1	1	8	43	55	60	68	69	3	Out	VDJ
CTCAGGCTGGAGTCGGCTGCTCCCTCCCAGACATCTGTGTACTTCTGTGCCAGCAGATCCTGGGCCTACCAAGCTTTCTTTGGACAA	CASRSWAYQAFF	1	1.167051793758607E-5	36	TCRBV06-01*01	TCRBV06	TCRBV06-01	01				TCRBD01-01*01	TCRBD01	TCRBD01-01	01				TCRBJ01-01*01	TCRBJ01	TCRBJ01-01	01				6	5	8	0	5	9	45	56	61	65	70	1	In	VDJ
TCTCTGGAGCTGGGGGACTCAGCTTTGTATTTCTGTGCCAGCAGCGTAGGGCCTGGGAACCGTGGTGAAAAACTGTTTTTTGGCAGT	CASSVGPGNRGEKLFF	2	2.334103587517214E-5	48	TCRBV09-01	TCRBV09	TCRBV09-01				01,02					TCRBD01,TCRBD02	TCRBD01-01,TCRBD02-01		TCRBJ01-04*01	TCRBJ01	TCRBJ01-04	01				0	5	0	8	7	7	33	49	54	58	65	2	In	VDJ
GCCTTGGAGCTGGACGACTCGGCCCTGTATCTCTGCGCCAGCAGCCGAGGGACAGGAGCGGTCTCTGAAAAACTGTTTTTTGGCAGT	CASSRGTGAVSEKLFF	2	2.334103587517214E-5	48	TCRBV05-04*01	TCRBV05	TCRBV05-04	01				TCRBD01-01*01	TCRBD01	TCRBD01-01	01				TCRBJ01-04*01	TCRBJ01	TCRBJ01-04	01				4	3	0	4	9	7	33	45	48	56	65	2	In	VDJ
CTGACGATCCAGCGCACACAGCAGGAGGACTCGGCCGTGTATCTCTGTGCCAGCAGCACCTCCCCTGAAAAACTGTTTTTTGGCAGT	CASSTSPEKLFF	4	4.668207175034428E-5	36	TCRBV07-02*01	TCRBV07	TCRBV07-02	01								TCRBD01,TCRBD02	TCRBD01-01,TCRBD02-01		TCRBJ01-04*01	TCRBJ01	TCRBJ01-04	01				5	0	3	7	6	7	45	-1	57	59	65	4	In	VDJ
CCTGCAGAACTGGAGGATTCTGGAGTTTATTTCTGTGCCAGCAGCCCAGGCCGGAGGTCGGGGGATGAAAAACTGTTTTTTGGCAGT	CASSPGRRSGDEKLFF	1	1.167051793758607E-5	48	TCRBV14-01*01	TCRBV14	TCRBV14-01	01				TCRBD02-01*01	TCRBD02	TCRBD02-01	01				TCRBJ01-04*01	TCRBJ01	TCRBJ01-04	01				4	12	8	2	0	6	33	46	58	-1	64	1	In	VDJ
CGCACACAGCAGGAGGACTCCGCCGTGTATCTCTGTGCCAGCAGCTTAGCGGCAATGACGGTTAATGAAAAACTGTTTTTTGGCAGT	CASSLAAMTVNEKLFF	1	1.167051793758607E-5	48	TCRBV07-08*01	TCRBV07	TCRBV07-08	01								TCRBD01,TCRBD02	TCRBD01-01,TCRBD02-01		TCRBJ01-04*01	TCRBJ01	TCRBJ01-04	01				0	6	2	7	3	4	33	50	56	59	62	1	In	VDJ
AGCTCCTTGGAGCTGGGGGACTCAGCCCTGTACTTCTGTGCCAGCAGCCCGAGGACAGGCCTTAATGAAAAACTGTTTTTTGGCAGT	CASSPRTGLNEKLFF	1	1.167051793758607E-5	45	TCRBV13-01*01	TCRBV13	TCRBV13-01	01				TCRBD01-01*01	TCRBD01	TCRBD01-01	01				TCRBJ01-04*01	TCRBJ01	TCRBJ01-04	01				5	4	1	4	3	4	36	48	52	59	62	1	In	VDJ
ATCCAGCCCTCAGAACCCAGGGACTCAGCTGTGTACTTCTGTGCCAGCAGTTCCCCCTGGGGTAATGAAAAACTGTTTTTTGGCAGT	CASSSPWGNEKLFF	1	1.167051793758607E-5	42	TCRBV12	TCRBV12				TCRBV12-03,TCRBV12-04						TCRBD01,TCRBD02	TCRBD01-01,TCRBD02-01		TCRBJ01-04*01	TCRBJ01	TCRBJ01-04	01				4	6	6	2	0	4	39	52	58	-1	62	1	In	VDJ
AGCTCCTTGGAGCTGGGGGACTCAGCCCTGTACTTCTGTGCCAGCAGCTTACGAACAGGCTCTAATGAAAAACTGTTTTTTGGCAGT	CASSLRTGSNEKLFF	1	1.167051793758607E-5	45	TCRBV13-01*01	TCRBV13	TCRBV13-01	01				TCRBD01-01*01	TCRBD01	TCRBD01-01	01				TCRBJ01-04*01	TCRBJ01	TCRBJ01-04	01				2	3	3	4	2	3	36	51	54	59	61	1	In	VDJ
ACTGTGACATCGGCCCAAAAGAACCCGACAGCTTTCTATCTCTGTGCCAGTTCGGAGCTGGCTAATGAAAAACTGTTTTTTGGCAGT	CASSELANEKLFF	2	2.334103587517214E-5	39	TCRBV19-01	TCRBV19	TCRBV19-01				01,02	TCRBD02-01*02	TCRBD02	TCRBD02-01	02				TCRBJ01-04*01	TCRBJ01	TCRBJ01-04	01				8	2	10	2	4	3	42	51	53	57	61	2	In	VDJ
CTGGAGCTGGGGGACTCAGCTTTGTATTTCTGTGCCAGCAGCCCAGGACTGGGATGGATAACTAATGAAAAACTGTTTTTTGGCAGT	CASSPGLGWITNEKLFF	1	1.167051793758607E-5	51	TCRBV09-01	TCRBV09	TCRBV09-01				01,02	TCRBD02-01	TCRBD02	TCRBD02-01				01,02	TCRBJ01-04*01	TCRBJ01	TCRBJ01-04	01				4	3	1	10	9	1	30	42	45	50	59	1	In	VDJ
AGTTCTAAGAAGCTCCTTCTCAGTGACTCTGGCTTCTATCTCTGTGCCTGGAAAGGGTCAACTAATGAAAAACTGTTTTTTGGCAGT	CAWKGSTNEKLFF	1	1.167051793758607E-5	39	TCRBV30-01*01	TCRBV30	TCRBV30-01	01								TCRBD01,TCRBD02	TCRBD01-01,TCRBD02-01		TCRBJ01-04*01	TCRBJ01	TCRBJ01-04	01				4	1	5	3	1	0	42	52	53	57	58	1	In	VDJ
TTGGAGCTGGGGGACTCAGCCCTGTACTTCTGTGCCAGCAGCCTAAAGACAGTCTATGCAACTAATGAAAAACTGTTTTTTGGCAGT	CASSLKTVYATNEKLFF	1	1.167051793758607E-5	51	TCRBV13-01*01	TCRBV13	TCRBV13-01	01				TCRBD01-01*01	TCRBD01	TCRBD01-01	01				TCRBJ01-04*01	TCRBJ01	TCRBJ01-04	01				5	5	2	5	6	0	30	42	47	52	58	1	In	VDJ
ACCCTGCAGCCAGAAGACTCGGCCCTGTATCTCTGCGCCAGCAGCCAGCGTCAGGGGGCAACTAATGAAAAACTGTTTTTTGGCAGT	CASSQRQGATNEKLFF	1	1.167051793758607E-5	48	TCRBV04-03*01	TCRBV04	TCRBV04-03	01				TCRBD01-01*01	TCRBD01	TCRBD01-01	01				TCRBJ01-04*01	TCRBJ01	TCRBJ01-04	01				3	4	4	1	0	0	33	47	51	-1	58	1	In	VDJ
TCGCCCAGCCCCAACCAGACCTCTCTGTACTTCTGTGCCAGCAGTTTGGGGACAGGGGCAACTAATGAAAAACTGTTTTTTGGCAGT	CASSLGTGATNEKLFF	4	4.668207175034428E-5	48	TCRBV27-01*01	TCRBV27	TCRBV27-01	01				TCRBD01-01*01	TCRBD01	TCRBD01-01	01				TCRBJ01-04*01	TCRBJ01	TCRBJ01-04	01				3	1	0	2	0	0	33	47	48	-1	58	4	In	VDJ
TGTTGCTGGGGGACTCGGCCCTCTATCTCTGTGCCAGCAGCTTGGAAACAGGGTCAGGCAACTAATGAAAAACTGTTTTTTGGCAGT		2	2.334103587517214E-5	52	TCRBV05-06*01	TCRBV05	TCRBV05-06	01				TCRBD01-01*01	TCRBD01	TCRBD01-01	01				TCRBJ01-04*01	TCRBJ01	TCRBJ01-04	01				0	2	3	3	5	0	29	45	47	53	58	2	Out	VDJ
GCCTTGGAGCTGGAGGACTCGGCCCTGTATCTCTGTGCCAGCAGCTTGGGTCAGGCGACGAGGAATGAAAAACTGTTTTTTGGCAGT	CASSLGQATRNEKLFF	1	1.167051793758607E-5	48	TCRBV05-08*01	TCRBV05	TCRBV05-08	01								TCRBD01,TCRBD02	TCRBD01-01,TCRBD02-01		TCRBJ01-04*01	TCRBJ01	TCRBJ01-04	01				0	2	4	4	8	5	33	49	51	55	63	1	In	VDJ
AGTGCCCATCCTGAAGACAGCAGCTTCTACATCTGCAGTGCTAGGGGGATTCCGGGACACAACAATGAAAAACTGTTTTTTGGCAGT	CSARGIPGHNNEKLFF	3	3.501155381275821E-5	48	TCRBV20	TCRBV20				TCRBV20-01,TCRBV20-or09_02		TCRBD01-01*01	TCRBD01	TCRBD01-01	01				TCRBJ01-04*01	TCRBJ01	TCRBJ01-04	01				3	9	0	6	4	5	33	44	53	59	63	3	In	VDJ
CTCACTGTGACATCGGCCCAAAAGAACCCGACAGCTTTCTATCTCTGTGCTAGCGGGCCTCGAAATGAAAAACTGTTTTTTGGCAGT	CASGPRNEKLFF	3	3.501155381275821E-5	36	TCRBV19-01	TCRBV19	TCRBV19-01				01,02	TCRBD02-01	TCRBD02	TCRBD02-01				01,02	TCRBJ01-04*01	TCRBJ01	TCRBJ01-04	01				12	0	5	4	6	5	45	-1	50	57	63	3	In	VDJ
AATGTGAACGCCTTGGAGCTGGACGACTCGGCCCTGTATCTCTGTGCCAGCAGCTTGAGGCAAAATGAAAAACTGTTTTTTGGCAGT	CASSLRQNEKLFF	3	3.501155381275821E-5	39	TCRBV05-04*01	TCRBV05	TCRBV05-04	01								TCRBD01,TCRBD02	TCRBD01-01,TCRBD02-01		TCRBJ01-04*01	TCRBJ01	TCRBJ01-04	01				1	0	5	4	3	5	42	-1	57	60	63	3	In	VDJ
GGAGTCCGCTACCAGCTCCCAGACATCTGTGTACTTCTGTGCCATCAGTGGGAGGGGGCGCTGGGGGAAAAACTGTTTTTTGGCAGT		1	1.167051793758607E-5	44	TCRBV10-03*01	TCRBV10	TCRBV10-03	01				TCRBD01-01*01	TCRBD01	TCRBD01-01	01				TCRBJ01-04*01	TCRBJ01	TCRBJ01-04	01				4	2	5	0	7	8	37	50	52	59	66	1	Out	VDJ
ACAGTGACCAGTGCCCATCCTGAAGACAGCAGCTTCTACATCTGCAGTGCTAGGCCGGGGCCGGGGGAAAAACTGTTTTTTGGCAGT	CSARPGPGEKLFF	1	1.167051793758607E-5	39	TCRBV20	TCRBV20				TCRBV20-01,TCRBV20-or09_02						TCRBD01,TCRBD02	TCRBD01-01,TCRBD02-01		TCRBJ01-04*01	TCRBJ01	TCRBJ01-04	01				3	3	7	0	5	8	42	53	56	61	66	1	In	VDJ
AATTCCCTGGAGCTTGGTGACTCTGCTGTGTATTTCTGTGCCAGCAGCCAAGGGGTGGATCGTCGGGAAAAACTGTTTTTTGGCAGT	CASSQGVDRREKLFF	1	1.167051793758607E-5	45	TCRBV03	TCRBV03				TCRBV03-01,TCRBV03-02						TCRBD01,TCRBD02	TCRBD01-01,TCRBD02-01		TCRBJ01-04*01	TCRBJ01	TCRBJ01-04	01				1	0	0	9	11	8	36	-1	52	55	66	1	In	VDJ
CGGTCCACAAAGCTGGAGGACTCAGCCATGTACTTCTGTGCCAGCAGGGCCCCCCAGGGAAGTCGGGAAAAACTGTTTTTTGGCAGT	CASRAPQGSREKLFF	1	1.167051793758607E-5	45	TCRBV02-01*01	TCRBV02	TCRBV02-01	01				TCRBD01-01*01	TCRBD01	TCRBD01-01	01				TCRBJ01-04*01	TCRBJ01	TCRBJ01-04	01				6	7	4	3	7	8	36	47	54	59	66	1	In	VDJ
ATGAGCTCCTTGGAGCTGGGGGACTCAGCCCTGTACTTCTGTGCCAGCAGCTTACTGACAGCGGCGGAAAAACTGTTTTTTGGCAGT	CASSLLTAAEKLFF	1	1.167051793758607E-5	42	TCRBV13-01*01	TCRBV13	TCRBV13-01	01								TCRBD01,TCRBD02	TCRBD01-01,TCRBD02-01		TCRBJ01-04*01	TCRBJ01	TCRBJ01-04	01				2	2	2	5	5	8	39	54	56	61	66	1	In	VDJ
ACACAGCAGGAGGACTCCGCCGTGTATCTCTGTGCCAGCAGCTCTCAGAGGACAGGCTCCGGCGGAATGCCCCAGCATTTTGGTGAT	CASSSQRTGSGGMPQHF	1	1.167051793758607E-5	51	TCRBV07-08*01	TCRBV07	TCRBV07-08	01				TCRBD01-01*01	TCRBD01	TCRBD01-01	01				TCRBJ01-05*01	TCRBJ01	TCRBJ01-05	01				4	6	1	4	12	9	30	43	49	56	68	1	In	VDJ
TGGAGTCGGCTGCTCCCTCCCAAACATCTGTGTACTTCTGTGCCAGCAGCCCTTGGACAGGGGAATCGGCCCCAGCATTTTGGTGAT		1	1.167051793758607E-5	43	TCRBV06	TCRBV06				TCRBV06-02,TCRBV06-03		TCRBD01-01*01	TCRBD01	TCRBD01-01	01				TCRBJ01-05*01	TCRBJ01	TCRBJ01-05	01				6	5	1	2	5	9	38	49	54	63	68	1	Out	VDJ
TGGAGTCGCCCAGCCCCAACCAGACCTCTCTGTACTTCTGTGCCAGCAGTTATCATTTTGGGGGTGAGGCCCCAGCATTTTGGTGAT		2	2.334103587517214E-5	43	TCRBV27-01*01	TCRBV27	TCRBV27-01	01								TCRBD01,TCRBD02	TCRBD01-01,TCRBD02-01		TCRBJ01-05*01	TCRBJ01	TCRBJ01-05	01				4	8	6	1	4	9	38	51	59	64	68	2	Out	VDJ
ACAGTGACCAGTGCCCATCCTGAAGACAGCAGCTTCTACATCTGCAGTGCTAGAGTCCCGGGGATTCAGCCCCAGCATTTTGGTGAT	CSARVPGIQPQHF	1	1.167051793758607E-5	39	TCRBV20	TCRBV20				TCRBV20-01,TCRBV20-or09_02		TCRBD02-01*01	TCRBD02	TCRBD02-01	01				TCRBJ01-05*01	TCRBJ01	TCRBJ01-05	01				1	3	8	3	2	6	42	55	58	63	65	1	In	VDJ
CACCTACACACCCTGCAGCCAGAAGACTCGGCCCTGTATCTCTGCGCCAGCAGCCAAGCGACGGGTCAGCCCCAGCATTTTGGTGAT	CASSQATGQPQHF	1	1.167051793758607E-5	39	TCRBV04-03*01	TCRBV04	TCRBV04-03	01				TCRBD02-01	TCRBD02	TCRBD02-01				01,02	TCRBJ01-05*01	TCRBJ01	TCRBJ01-05	01				1	3	8	4	0	6	42	58	61	-1	65	1	In	VDJ
ATCCAGCCCTCAGAACCTAGGGACTCAGCTGTGTACTTCTGTGCCAGCAGTTTTGGGACAGAGGGTCAGCCCCAGCATTTTGGTGAT	CASSFGTEGQPQHF	1	1.167051793758607E-5	42	TCRBV12	TCRBV12				TCRBV12-03,TCRBV12-04		TCRBD01-01*01	TCRBD01	TCRBD01-01	01				TCRBJ01-05*01	TCRBJ01	TCRBJ01-05	01				3	1	0	5	4	6	39	53	54	61	65	1	In	VDJ
CTCACTCTGGAGTCAGCTACCCGCTCCCAGACATCTGTGTATTTCTGCGCCAGCAGTGAGTTACGTCAGCCCCAGCATTTTGGTGAT	CASSELRQPQHF	1	1.167051793758607E-5	36	TCRBV10-02*01	TCRBV10	TCRBV10-02	01								TCRBD01,TCRBD02	TCRBD01-01,TCRBD02-01		TCRBJ01-05*01	TCRBJ01	TCRBJ01-05	01				1	1	3	7	1	6	45	61	62	64	65	1	In	VDJ
CACGCCCTGCAGCCAGAAGACTCAGCCCTGTATCTCTGCGCCAGCAGCCAAGATGGCGGGATCAGTCAGCCCCAGCATTTTGGTGAT	CASSQDGGISQPQHF	1	1.167051793758607E-5	45	TCRBV04-01*01	TCRBV04	TCRBV04-01	01				TCRBD02-01*02	TCRBD02	TCRBD02-01	02				TCRBJ01-05*01	TCRBJ01	TCRBJ01-05	01				0	2	7	3	4	6	36	53	55	61	65	1	In	VDJ
ATCCAGCCCTCAGAACCCAGGGACTCAGCTGTGTACTTCTGTGCCAGCAGCCTGACAGGGGGATCTCAGCCCCAGCATTTTGGTGAT	CASSLTGGSQPQHF	1	1.167051793758607E-5	42	TCRBV12	TCRBV12				TCRBV12-03,TCRBV12-04		TCRBD01-01*01	TCRBD01	TCRBD01-01	01				TCRBJ01-05*01	TCRBJ01	TCRBJ01-05	01				6	3	2	1	3	6	39	50	53	62	65	1	In	VDJ
CAGCAGGTAGTGCGAGGAGATTCGGCAGCTTATTTCTGTGCCAGCTCACCGCCGGCGGGGGGGGATCAGCCCCAGCATTTTGGTGAT	CASSPPAGGDQPQHF	2	2.334103587517214E-5	45	TCRBV18-01*01	TCRBV18	TCRBV18-01	01				TCRBD02-01*01	TCRBD02	TCRBD02-01	01				TCRBJ01-05*01	TCRBJ01	TCRBJ01-05	01				3	4	7	0	1	5	36	50	54	63	64	2	In	VDJ
CACCTTGGAGATCCAGCGCACAGAGCAGGGGGACTCGGCCATGTATCTCTGTGCCAGCAGCTCGATCAGCCCCAGCATTTTGGTGAT		4	4.668207175034428E-5	32	TCRBV07-09	TCRBV07	TCRBV07-09				01,03	TCRBD02-01	TCRBD02	TCRBD02-01				01,02	TCRBJ01-05*01	TCRBJ01	TCRBJ01-05	01				4	0	8	6	0	5	49	-1	62	-1	64	4	Out	VDJ
TCGGCTGCTCCCTCCCAGACATCTGTGTACTTCTGTGCCAGCAGTGAAGCTCCAGGTGGATCCCATCAGCCCCAGCATTTTGGTGAT	CASSEAPGGSHQPQHF	2	2.334103587517214E-5	48	TCRBV06-01*01	TCRBV06	TCRBV06-01	01				TCRBD01-01*01	TCRBD01	TCRBD01-01	01				TCRBJ01-05*01	TCRBJ01	TCRBJ01-05	01				0	2	4	4	8	5	33	50	52	56	64	2	In	VDJ
CAGCGCACAGAGCAGGGGGACTCGGCCATGTATCTCTGTGCCAGCAGCGCCGGGACAGGAAGTAATCAGCCCCAGCATTTTGGTGAT	CASSAGTGSNQPQHF	2	2.334103587517214E-5	45	TCRBV07-09	TCRBV07	TCRBV07-09				01,03	TCRBD01-01*01	TCRBD01	TCRBD01-01	01				TCRBJ01-05*01	TCRBJ01	TCRBJ01-05	01				5	3	0	4	4	4	36	48	51	59	63	2	In	VDJ
CTGGAGTCCGCTACCAGCTCCCAGACATCTGTGTACTTCTGTGCCACCGGCGGGGGAGGGTTGAATCAGCCCCAGCATTTTGGTGAT	CATGGGGLNQPQHF	1	1.167051793758607E-5	42	TCRBV10-03*01	TCRBV10	TCRBV10-03	01				TCRBD02-01	TCRBD02	TCRBD02-01				01,02	TCRBJ01-05*01	TCRBJ01	TCRBJ01-05	01				10	3	7	2	7	4	39	46	49	56	63	1	In	VDJ
GTTGGCTGCTCCCTCCCAGACATCTGTGTACTTCTGTGCCAGCAGTTACTCCACCAGGGGAAGAATCAGCCCCAGCATTTTGGTGAT		2	2.334103587517214E-5	47	TCRBV06-06	TCRBV06	TCRBV06-06				01,02	TCRBD01-01*01	TCRBD01	TCRBD01-01	01				TCRBJ01-05*01	TCRBJ01	TCRBJ01-05	01				0	3	4	2	3	4	34	51	54	60	63	2	Out	VDJ
AGGCTGGAGTCGGCTGCTCCCTCCCAGACATCTGTGTACTTCTGTGCCAGCAGTGAGGGGGTCAATCAGCCCCAGCATTTTGGTGAT	CASSEGVNQPQHF	1	1.167051793758607E-5	39	TCRBV06-01*01	TCRBV06	TCRBV06-01	01								TCRBD01,TCRBD02	TCRBD01-01,TCRBD02-01		TCRBJ01-05*01	TCRBJ01	TCRBJ01-05	01				3	0	6	1	1	3	42	-1	56	61	62	1	In	VDJ
GAGTCGGCTGCTCCCTCCCAGACATCTGTGTACTTCTGTGCCAGCAGTCCCTCCCGGGGGATCAATCAGCCCCAGCATTTTGGTGAT	CASSPSRGINQPQHF	1	1.167051793758607E-5	45	TCRBV06-01*01	TCRBV06	TCRBV06-01	01				TCRBD02-01*01	TCRBD02	TCRBD02-01	01				TCRBJ01-05*01	TCRBJ01	TCRBJ01-05	01				5	6	8	2	2	3	36	48	54	60	62	1	In	VDJ
GGCCCAAAAGAACCCGACAGCTTTCTATCTCTGTGCCTCATTGTTAGGGGGGTCAGGTGAATCAATCAGCCCCAGCATTTTGGTGAT		2	2.334103587517214E-5	50	TCRBV19-01	TCRBV19	TCRBV19-01				01,02					TCRBD01,TCRBD02	TCRBD01-01,TCRBD02-01		TCRBJ01-05*01	TCRBJ01	TCRBJ01-05	01				11	8	5	1	11	3	31	37	45	51	62	2	Out	VDJ
CTGGAGTCGGCTGCTCCCTCCCAGACATCTGTGTACTTCTGTGCCAGCACTACCTCTATTGGCAATCAGCCCCAGCATTTTGGTGAT	CASTTSIGNQPQHF	4	4.668207175034428E-5	42	TCRBV06-01*01	TCRBV06	TCRBV06-01	01				TCRBD02-01	TCRBD02	TCRBD02-01				01,02	TCRBJ01-05*01	TCRBJ01	TCRBJ01-05	01				7	0	4	9	9	2	39	-1	49	52	61	4	In	VDJ
ACCTTGGAGCTGGGGGACTCGGCCCTTTATCTTTGCGCCAGCAGCTTGTGGGCAGGGGATGGCAATCAGCCCCAGCATTTTGGTGAT	CASSLWAGDGNQPQHF	1	1.167051793758607E-5	48	TCRBV05-01*01	TCRBV05	TCRBV05-01	01				TCRBD01-01*01	TCRBD01	TCRBD01-01	01				TCRBJ01-05*01	TCRBJ01	TCRBJ01-05	01				1	4	4	2	3	2	33	48	52	58	61	1	In	VDJ
GCCTTGTTGCTGGGGGACTCGGCCCTCTATCTCTGTGCCAGCAGCTTGGCCGGAGGGGTGGGCAATCAGCCCCAGCATTTTGGTGAT	CASSLAGGVGNQPQHF	3	3.501155381275821E-5	48	TCRBV05-06*01	TCRBV05	TCRBV05-06	01				TCRBD02-01*02	TCRBD02	TCRBD02-01	02				TCRBJ01-05*01	TCRBJ01	TCRBJ01-05	01				0	2	10	0	4	2	33	49	51	57	61	3	In	VDJ
ATCCGGTCCACAAAGCTGGAGGACTCAGCCATGTACTTCTGTGCCAGCAGTTTGGGAGGGGGCAATCAGCCCCAGCATTTTGGTGAT	CASSLGGGNQPQHF	1	1.167051793758607E-5	42	TCRBV02-01*01	TCRBV02	TCRBV02-01	01				TCRBD02-01*02	TCRBD02	TCRBD02-01	02				TCRBJ01-05*01	TCRBJ01	TCRBJ01-05	01				5	2	9	0	1	2	39	51	53	60	61	1	In	VDJ
ATCCGGTCCACAAAGCTGGAGGACTCAGCCATGTACTTCTGTGCCAGCAGTGAAGGAGGGGGCAATCAGCCCCAGCATTTTGGTGAT	CASSEGGGNQPQHF	3	3.501155381275821E-5	42	TCRBV02-01*01	TCRBV02	TCRBV02-01	01								TCRBD01,TCRBD02	TCRBD01-01,TCRBD02-01		TCRBJ01-05*01	TCRBJ01	TCRBJ01-05	01				1	1	5	2	0	2	39	55	56	-1	61	3	In	VDJ
TTGCTGGGGGACTCGGCCCTCTATCTCTGTGCCAGCAGCTCCTATGGGACAGGGGCGAGGGGCAATCAGCCCCAGCATTTTGGTGAT	CASSSYGTGARGNQPQHF	1	1.167051793758607E-5	54	TCRBV05-06*01	TCRBV05	TCRBV05-06	01				TCRBD01-01*01	TCRBD01	TCRBD01-01	01				TCRBJ01-05*01	TCRBJ01	TCRBJ01-05	01				3	5	0	2	6	2	27	40	45	55	61	1	In	VDJ
GCCTTGTTGCTGGGGGACTCGGCCCTGTATCTCTGTGCCAGCAGTTTCAGACAGGGGGCGGGCAATCAGCCCCAGCATTTTGGTGAT	CASSFRQGAGNQPQHF	3	3.501155381275821E-5	48	TCRBV05-05*01	TCRBV05	TCRBV05-05	01				TCRBD01-01*01	TCRBD01	TCRBD01-01	01				TCRBJ01-05*01	TCRBJ01	TCRBJ01-05	01				5	5	2	0	2	2	33	44	49	59	61	3	In	VDJ
AGATTCGGCAGCTTATTTCTGTGCCAGCTCACCACCAGGACAGGGGGAAGATCCCCGGGCGGCAATCAGCCCCAGCATTTTGGTGAT		2	2.334103587517214E-5	62	TCRBV18-01*01	TCRBV18	TCRBV18-01	01				TCRBD01-01*01	TCRBD01	TCRBD01-01	01				TCRBJ01-05*01	TCRBJ01	TCRBJ01-05	01				0	1	1	1	14	2	19	36	37	47	61	2	Out	VDJ
CAGCCCTCAGAACCCAGGGACTCAGCTGTGTATTTTTGTGCTAGTGGTTCCGGGACGGCCGGCAATCAGCCCCAGCATTTTGGTGAT	CASGSGTAGNQPQHF	2	2.334103587517214E-5	45	TCRBV12-05*01	TCRBV12	TCRBV12-05	01								TCRBD01,TCRBD02	TCRBD01-01,TCRBD02-01		TCRBJ01-05*01	TCRBJ01	TCRBJ01-05	01				4	2	0	7	5	2	36	49	51	56	61	2	In	VDJ
CTGGAGTCCGCTACCAGCTCCCAGACATCTGTGTACTTCTGTGCCATCGGGGGGGAGGGAGGCAATCAGCCCCAGCATTTTGGTGAT	CAIGGEGGNQPQHF	1	1.167051793758607E-5	42	TCRBV10-03*01	TCRBV10	TCRBV10-03	01				TCRBD02-01	TCRBD02	TCRBD02-01				01,02	TCRBJ01-05*01	TCRBJ01	TCRBJ01-05	01				8	0	9	0	6	2	39	-1	48	55	61	1	In	VDJ
ACCAGGCCTGGGGGACGCAGCCATGTACCTGTGTGCCACCAGCAGAGAGGGGGGGCGAGGCGCAATCAGCCCCAGCATTTTGGTGAT		1	1.167051793758607E-5	50	TCRBV15-01*01	TCRBV15	TCRBV15-01	01				TCRBD02-01*01	TCRBD02	TCRBD02-01	01				TCRBJ01-05*01	TCRBJ01	TCRBJ01-05	01				0	0	9	0	6	2	31	-1	48	55	61	1	Out	VDJ
ACCAGTGCCCATCCTGAAGACAGCAGCTTCTACATCTGCAGTGCTAGAGAGGTCGGCTTTAGCAATCAGCCCCAGCATTTTGGTGAT	CSAREVGFSNQPQHF	1	1.167051793758607E-5	45	TCRBV20	TCRBV20				TCRBV20-01,TCRBV20-or09_02						TCRBD01,TCRBD02	TCRBD01-01,TCRBD02-01		TCRBJ01-05*01	TCRBJ01	TCRBJ01-05	01				0	4	9	0	2	0	36	50	54	57	59	1	In	VDJ
TGGAGTCTGCTGCCTCCTCCCAGACATCTGTATATTTCTGCGCCAGCAGTGAACGGTTATAGCAATCAGCCCCAGCATTTTGGTGAT		1	1.167051793758607E-5	43	TCRBV10-01	TCRBV10	TCRBV10-01				01,02	TCRBD02-01	TCRBD02	TCRBD02-01				01,02	TCRBJ01-05*01	TCRBJ01	TCRBJ01-05	01				3	1	8	5	3	0	38	52	53	56	59	1	Out	VDJ
GAGTCGGCTGCTCCCTCCCAGACATCTGTGTACTTCTGTGCCAGCTCCCTTTCTTATGATAGCAATCAGCCCCAGCATTTTGGTGAT	CASSLSYDSNQPQHF	1	1.167051793758607E-5	45	TCRBV06-01*01	TCRBV06	TCRBV06-01	01								TCRBD01,TCRBD02	TCRBD01-01,TCRBD02-01		TCRBJ01-05*01	TCRBJ01	TCRBJ01-05	01				8	12	2	8	0	0	36	45	57	-1	59	1	In	VDJ
ACATCGGCCCAAAAGAACCCGACAGCTTTCTATCTCTGTGCCACCCGGCAGCAAGATAATAGCAATCAGCCCCAGCATTTTGGTGAT	CATRQQDNSNQPQHF	10	1.167051793758607E-4	45	TCRBV19-01	TCRBV19	TCRBV19-01				01,02					TCRBD01,TCRBD02	TCRBD01-01,TCRBD02-01		TCRBJ01-05*01	TCRBJ01	TCRBJ01-05	01				10	5	4	5	8	0	36	43	48	51	59	10	In	VDJ
ACATCGGCCCAAAAGAACCCGACAGCTTTCTATCTCTGTGCCAGTAGTATAGGCAGCAATAGCAATCAGCCCCAGCATTTTGGTGAT	CASSIGSNSNQPQHF	2	2.334103587517214E-5	45	TCRBV19-01	TCRBV19	TCRBV19-01				01,02					TCRBD01,TCRBD02	TCRBD01-01,TCRBD02-01		TCRBJ01-05*01	TCRBJ01	TCRBJ01-05	01				1	1	4	5	3	0	36	52	53	56	59	2	In	VDJ
CTGTCGGCTGCTCCCTCCCAGACATCTGTGTACTTCTGTGCCAGCAGTGTTGACGGGATCAGCAATCAGCCCCAGCATTTTGGTGAT	CASSVDGISNQPQHF	2	2.334103587517214E-5	45	TCRBV06-05*01	TCRBV06	TCRBV06-05	01				TCRBD02-01*02	TCRBD02	TCRBD02-01	02				TCRBJ01-05*01	TCRBJ01	TCRBJ01-05	01				5	5	8	3	2	1	36	48	53	58	60	2	In	VDJ
CAGGTAGTGCGAGGAGATTCGGCAGCTTATTTCTGTGCCAGCTCACCACCGGCAGGGAGAAGCAATCAGCCCCAGCATTTTGGTGAT	CASSPPAGRSNQPQHF	2	2.334103587517214E-5	48	TCRBV18-01*01	TCRBV18	TCRBV18-01	01								TCRBD01,TCRBD02	TCRBD01-01,TCRBD02-01		TCRBJ01-05*01	TCRBJ01	TCRBJ01-05	01				0	2	4	3	3	1	33	50	52	57	60	2	In	VDJ
ACGATCCAGCGCACACAGCAGGAGGACTCGGCCGTGTATCTCTGTGCCAGCAGCTTGGCGCCCAATCAGCCCCAGCATTTTGGTGAT	CASSLAPNQPQHF	1	1.167051793758607E-5	39	TCRBV07-02*01	TCRBV07	TCRBV07-02	01								TCRBD01,TCRBD02	TCRBD01-01,TCRBD02-01		TCRBJ01-05*01	TCRBJ01	TCRBJ01-05	01				3	0	9	0	3	3	42	-1	56	59	62	1	In	VDJ
GCCTTGTTGCTGGGGGACTCGGCCCTGTATCTCTGTGCCAGCAGAGAGCGAGCGACAGGCACCAATCAGCCCCAGCATTTTGGTGAT	CASRERATGTNQPQHF	2	2.334103587517214E-5	48	TCRBV05-05*01	TCRBV05	TCRBV05-05	01				TCRBD01-01*01	TCRBD01	TCRBD01-01	01				TCRBJ01-05*01	TCRBJ01	TCRBJ01-05	01				5	9	2	4	3	3	33	44	53	59	62	2	In	VDJ
GTGACATCGGCCCAAAAGAACCCGACAGCTTTCTATCTCTGTGCCAGCCTGGACAGGGCAGTAAATCAGCCCCAGCATTTTGGTGAT	CASLDRAVNQPQHF	2	2.334103587517214E-5	42	TCRBV19-01	TCRBV19	TCRBV19-01				01,02	TCRBD01-01*01	TCRBD01	TCRBD01-01	01				TCRBJ01-05*01	TCRBJ01	TCRBJ01-05	01				9	3	1	3	5	4	39	47	50	58	63	2	In	VDJ
CCTGATCCTGGAGTCGCCCAGCCCCAACCAGACCTCTCTGTACTTCTGTGCCAGCAGTCCCTAAATCAGCCCCAGCATTTTGGTGAT		2	2.334103587517214E-5	35	TCRBV27-01*01	TCRBV27	TCRBV27-01	01				TCRBD02-01	TCRBD02	TCRBD02-01				01,02	TCRBJ01-05*01	TCRBJ01	TCRBJ01-05	01				5	2	4	9	0	4	46	58	60	-1	63	2	Out	VDJ
CTGGAGTCAGCTACCCGCTCCCAGACATCTGTGTATTTCTGCGCCAGCAGTGTAGACATTATGTGGCAGCCCCAGCATTTTGGTGAT	CASSVDIMWQPQHF	2	2.334103587517214E-5	42	TCRBV10-02*01	TCRBV10	TCRBV10-02	01				TCRBD01-01*01	TCRBD01	TCRBD01-01	01				TCRBJ01-05*01	TCRBJ01	TCRBJ01-05	01				4	2	2	6	8	7	39	52	54	58	66	2	In	VDJ
CCAGCCCTCAGAACCCAGGGACTCAGCTGTGTACTTCTGTGCCAGCAGTTTCTGACGGAGCCCGGGCAGCCCCAGCATTTTGGTGAT		1	1.167051793758607E-5	44	TCRBV12	TCRBV12				TCRBV12-03,TCRBV12-04		TCRBD02-01	TCRBD02	TCRBD02-01				01,02	TCRBJ01-05*01	TCRBJ01	TCRBJ01-05	01				3	11	8	4	0	7	37	51	62	-1	66	1	Out	VDJ
AGGATCCAGCAGGTAGTGCGAGGAGATTCGGCAGCTTATTTCTGTGCCAGCTCCCAAGGGCCGAGCCAGCCCCAGCATTTTGGTGAT	CASSQGPSQPQHF	2	2.334103587517214E-5	39	TCRBV18-01*01	TCRBV18	TCRBV18-01	01								TCRBD01,TCRBD02	TCRBD01-01,TCRBD02-01		TCRBJ01-05*01	TCRBJ01	TCRBJ01-05	01				6	3	5	3	6	7	42	53	56	60	66	2	In	VDJ
AATGTGAGCACCTTGGAGCTGGGGGACTCGGCCCTTTATCTTTGCGCCAGCAGCTTTGGGCTCAGCCAGCCCCAGCATTTTGGTGAT	CASSFGLSQPQHF	1	1.167051793758607E-5	39	TCRBV05-01*01	TCRBV05	TCRBV05-01	01				TCRBD01-01*01	TCRBD01	TCRBD01-01	01				TCRBJ01-05*01	TCRBJ01	TCRBJ01-05	01				2	1	8	0	5	7	42	56	57	61	66	1	In	VDJ
CTGGGGGACTCGGCCCTTTATCTTTGCGCGGATTCATCCCGCCAGCAGCTTTCTCACAGGGTGCACCAGCCCCAGCATTTTGGTGAT	CADSSRQQLSHRVHQPQHF	1	1.167051793758607E-5	57	TCRBV05-01*01	TCRBV05	TCRBV05-01	01				TCRBD01-01*01	TCRBD01	TCRBD01-01	01				TCRBJ01-05*01	TCRBJ01	TCRBJ01-05	01				11	26	3	3	5	7	24	29	55	61	66	1	In	VDJ
CTCAGGCTGGAGTCGGCTGCTCCCTCCCAGACATCTGTGTACTTCTGTGCCAGCAGTGGCATGTGGGACACGGGCACCTTCGGTTCG	CASSGMWDTGTF	1	1.167051793758607E-5	36	TCRBV06-01*01	TCRBV06	TCRBV06-01	01				TCRBD01-01*01	TCRBD01	TCRBD01-01	01				TCRBJ01-02*01	TCRBJ01	TCRBJ01-02	01				4	6	0	6	4	13	45	58	64	70	74	1	In	VDJ
ACACAGCAGGAGGACTCGGCCGTGTATCTCTGTGCCAGCAGCTTAAAACCATCGCGGCAGTCAGAGCTTGGCTACACCTTCGGTTCG	CASSLKPSRQSELGYTF	1	1.167051793758607E-5	51	TCRBV07-02*01	TCRBV07	TCRBV07-02	01				TCRBD02-01	TCRBD02	TCRBD02-01				01,02	TCRBJ01-02*01	TCRBJ01	TCRBJ01-02	01				2	8	7	5	11	7	30	45	53	57	68	1	In	VDJ
CTGGAGTCCGCCAGCACCAACCAGACATCTATGTACCTCTGTGCCAGCAGTCCCGGGACAGGGAGGGGTGGCTACACCTTCGGTTCG	CASSPGTGRGGYTF	3	3.501155381275821E-5	42	TCRBV28-01*01	TCRBV28	TCRBV28-01	01				TCRBD01-01*01	TCRBD01	TCRBD01-01	01				TCRBJ01-02*01	TCRBJ01	TCRBJ01-02	01				5	3	0	3	5	7	39	51	54	63	68	3	In	VDJ
CTCAGGCTGGAGTTGGCTGCTCCCTCCCAGACATCTGTGTACTTCTGTGCCAGCAGTCCCGGAGAGGGTGGCTACACCTTCGGTTCG	CASSPGEGGYTF	1	1.167051793758607E-5	36	TCRBV06-06	TCRBV06	TCRBV06-06				01,02	TCRBD02-01*02	TCRBD02	TCRBD02-01	02				TCRBJ01-02*01	TCRBJ01	TCRBJ01-02	01				5	6	11	0	0	7	45	57	63	-1	68	1	In	VDJ
AGCACCTTGGAGCTGGGGGACTCGGCCCTTTATCTTTGCGCCAGCAGCCCCCAGGGGCCCAGGGGAGGTGGCTACACCTTCGGTTCG	CASSPQGPRGGGYTF	1	1.167051793758607E-5	45	TCRBV05-01*01	TCRBV05	TCRBV05-01	01								TCRBD01,TCRBD02	TCRBD01-01,TCRBD02-01		TCRBJ01-02*01	TCRBJ01	TCRBJ01-02	01				4	3	4	2	11	7	36	48	51	57	68	1	In	VDJ
AGATCCAGCGCACAGAGCAGGGGGACTCGGCCATGTATCTCTGTGCCAGCAGCTCCGACAGGGGAAGGTGGCTACACCTTCGGTTCG		1	1.167051793758607E-5	40	TCRBV07-09	TCRBV07	TCRBV07-09				01,03	TCRBD01-01*01	TCRBD01	TCRBD01-01	01				TCRBJ01-02*01	TCRBJ01	TCRBJ01-02	01				4	2	2	2	4	7	41	54	56	64	68	1	Out	VDJ
AGTTCTCGCTCAGGCTGGAGTCGGCTGCTCCCTCCCAGACATCTGTGTACTCCCCGTCTTGACTTTTATGGCTACACCTTCGGTTCG		1	1.167051793758607E-5	28	TCRBV06-01*01	TCRBV06	TCRBV06-01	01				TCRBD02-01	TCRBD02	TCRBD02-01				01,02	TCRBJ01-02*01	TCRBJ01	TCRBJ01-02	01				19	9	2	10	2	5	53	51	60	64	66	1	Out	VDJ
AATGTGAGCACCTTGGAGCTGGGGGACTCGGCCCTTTATCTTTGCGCCAGCAGCCTCACGACAGTTTATGGCTACACCTTCGGTTCG	CASSLTTVYGYTF	3	3.501155381275821E-5	39	TCRBV05-01*01	TCRBV05	TCRBV05-01	01				TCRBD01-01*01	TCRBD01	TCRBD01-01	01				TCRBJ01-02*01	TCRBJ01	TCRBJ01-02	01				4	5	2	5	2	5	42	54	59	64	66	3	In	VDJ
CTGACAGTGACCAGTGCCCATCCTGAAGACAGCAGCTTCTACATCTGCAGTGCCAAGGAGGGGTGGTATGGCTACACCTTCGGTTCG	CSAKEGWYGYTF	3	3.501155381275821E-5	36	TCRBV20	TCRBV20				TCRBV20-01,TCRBV20-or09_02		TCRBD02-01*02	TCRBD02	TCRBD02-01	02				TCRBJ01-02*01	TCRBJ01	TCRBJ01-02	01				6	3	10	0	4	5	45	53	56	62	66	3	In	VDJ
CAGCAGGTAGTGCGAGGAGATTCGGCAGCTTATTTCTGTGCCAGCTCGACGGGCGCCACCCTGGGGTATGGCTACACCTTCGGTTCG	CASSTGATLGYGYTF	2	2.334103587517214E-5	45	TCRBV18-01*01	TCRBV18	TCRBV18-01	01								TCRBD01,TCRBD02	TCRBD01-01,TCRBD02-01		TCRBJ01-02*01	TCRBJ01	TCRBJ01-02	01				6	15	6	2	0	5	36	47	62	-1	66	2	In	VDJ
GCCATCCCCAACCAGACAGCTCTTTACTTCTGTGCCACCAGTGATTCGTTTGGACAGGGGGCAGGGTATGGCTACACCTTCGGTTCG	CATSDSFGQGAGYGYTF	1	1.167051793758607E-5	51	TCRBV24	TCRBV24				TCRBV24-01,TCRBV24-or09_02		TCRBD01-01*01	TCRBD01	TCRBD01-01	01				TCRBJ01-02*01	TCRBJ01	TCRBJ01-02	01				2	5	1	0	4	5	30	46	51	62	66	1	In	VDJ
GACTGTGAGCAACATGAGCCCTGAAGACAGCAGCATATATCTCTGCAGCGGGGGACAGGGGGTCGGTATGGCTACACCTTCGGTTCG		1	1.167051793758607E-5	38	TCRBV29-01*01	TCRBV29	TCRBV29-01	01				TCRBD01-01*01	TCRBD01	TCRBD01-01	01				TCRBJ01-02*01	TCRBJ01	TCRBJ01-02	01				7	1	0	1	4	5	43	50	51	62	66	1	Out	VDJ
CGCACACAGCAGGAGGACTCGGCCGTGTATCTCTGTGCCAGCAGCTTAGAGGTCTCGGGGCCATCGTATGGCTACACCTTCGGTTCG	CASSLEVSGPSYGYTF	1	1.167051793758607E-5	48	TCRBV07-02*01	TCRBV07	TCRBV07-02	01								TCRBD01,TCRBD02	TCRBD01-01,TCRBD02-01		TCRBJ01-02*01	TCRBJ01	TCRBJ01-02	01				1	7	7	0	5	5	33	49	56	61	66	1	In	VDJ
TCCTCAGAACCGGGAGACACGGCACTGTATCTCTGCGCCAGCAGTCAATTCAAAGATGACAGGGTCTATGGCTACACCTTCGGTTCG	CASSQFKDDRVYGYTF	6	7.002310762551643E-5	48	TCRBV23-01*01	TCRBV23	TCRBV23-01	01				TCRBD01-01*01	TCRBD01	TCRBD01-01	01				TCRBJ01-02*01	TCRBJ01	TCRBJ01-02	01				1	8	2	3	1	4	33	49	57	64	65	6	In	VDJ
GTGACATCGGCCCAAAAGAACCCGACAGCTTTCTATCTCTGTGCCAGTAGTACCGACAGCTTACTCTATGGCTACACCTTCGGTTCG	CASSTDSLLYGYTF	1	1.167051793758607E-5	42	TCRBV19-01	TCRBV19	TCRBV19-01				01,02	TCRBD01-01*01	TCRBD01	TCRBD01-01	01				TCRBJ01-02*01	TCRBJ01	TCRBJ01-02	01				4	2	2	5	6	4	39	52	54	59	65	1	In	VDJ
TCCCTAGAGTCTGCCATCCCCAACCAGACAGCTCTTTACTTCTGTGCCACCGGGACAGGGTCACTCTATGGCTACACCTTCGGTTCG	CATGTGSLYGYTF	3	3.501155381275821E-5	39	TCRBV24	TCRBV24				TCRBV24-01,TCRBV24-or09_02		TCRBD01-01*01	TCRBD01	TCRBD01-01	01				TCRBJ01-02*01	TCRBJ01	TCRBJ01-02	01				9	0	0	3	5	4	42	-1	51	60	65	3	In	VDJ
GTGACATCGGCCCAAAAGAACCCGACAGCTTTCTATCTCTGTGCCAGTAGGACGGACAGGGTTATCTATGGCTACACCTTCGGTTCG	CASRTDRVIYGYTF	1	1.167051793758607E-5	42	TCRBV19-01	TCRBV19	TCRBV19-01				01,02	TCRBD01-01*01	TCRBD01	TCRBD01-01	01				TCRBJ01-02*01	TCRBJ01	TCRBJ01-02	01				6	3	1	3	4	4	39	50	53	61	65	1	In	VDJ
TCTGGAGCTGGGGGACTCAGCTTTGTATTTCTGTGCCAGCAGCGTAGTCAACTCGGGCTGCAGATCTATGGCTACACCTTCGGTTCG		1	1.167051793758607E-5	50	TCRBV09-01	TCRBV09	TCRBV09-01				01,02					TCRBD01,TCRBD02	TCRBD01-01,TCRBD02-01		TCRBJ01-02*01	TCRBJ01	TCRBJ01-02	01				0	7	8	0	7	4	31	47	54	58	65	1	Out	VDJ
TAAGAAGCTCCTTCTCAGTGACTCTGGCTTCTATCTCTGTGCCTGGAGTGTAACGAGGGGGGGGGCTATGGCTACACCTTCGGTTCG		2	2.334103587517214E-5	44	TCRBV30-01*01	TCRBV30	TCRBV30-01	01				TCRBD02-01*01	TCRBD02	TCRBD02-01	01				TCRBJ01-02*01	TCRBJ01	TCRBJ01-02	01				0	5	9	0	2	4	37	51	56	63	65	2	Out	VDJ
AAGATCCAGCGCACACAGCAGGAGGACTCCGCCGTGTATCTCTGTGCCAGCAGCTTATACAAACGCTATGGCTACACCTTCGGTTCG	CASSLYKRYGYTF	1	1.167051793758607E-5	39	TCRBV07-08*01	TCRBV07	TCRBV07-08	01				TCRBD01-01*01	TCRBD01	TCRBD01-01	01				TCRBJ01-02*01	TCRBJ01	TCRBJ01-02	01				2	1	3	6	4	4	42	57	58	61	65	1	In	VDJ
TGCAGAGCAGGGGGACTCGGCCGTGTATGTCTGTGCAAGTCGCCAGGCGGGGGCCGAGATCGTAGCTATGGCTACACCTTCGGTTCG		4	4.668207175034428E-5	50	TCRBV12-02*01	TCRBV12	TCRBV12-02	01				TCRBD02-01*01	TCRBD02	TCRBD02-01	01				TCRBJ01-02*01	TCRBJ01	TCRBJ01-02	01				5	3	7	2	12	4	31	43	46	53	65	4	Out	VDJ
CTCTGAAGATCCGGTCCACAAAGCTGGAGGACTCAGCCATGTACTTCTGTGCCAGCAGGAGAGAGCTATGGCTACACCTTCGGTTCG		2	2.334103587517214E-5	34	TCRBV02-01*01	TCRBV02	TCRBV02-01	01				TCRBD02-01*02	TCRBD02	TCRBD02-01	02				TCRBJ01-02*01	TCRBJ01	TCRBJ01-02	01				6	0	11	2	4	4	47	-1	58	61	65	2	Out	VDJ
ACAGTGACCAGTGCCCATCCTGAAGACAGCAGCTTCTACATCTGCAGTGCTTGGGACAGGGCAAGCTATGGCTACACCTTCGGTTCG	CSAWDRASYGYTF	1	1.167051793758607E-5	39	TCRBV20	TCRBV20				TCRBV20-01,TCRBV20-or09_02		TCRBD01-01*01	TCRBD01	TCRBD01-01	01				TCRBJ01-02*01	TCRBJ01	TCRBJ01-02	01				5	1	0	3	4	4	42	51	52	61	65	1	In	VDJ
ACATCGGCCCAAAAGAACCCGACAGCTTTCTATCTCTGTGCCAGTAGTATCAGGACAGGGGGCTCCTATGGCTACACCTTCGGTTCG	CASSIRTGGSYGYTF	1	1.167051793758607E-5	45	TCRBV19-01	TCRBV19	TCRBV19-01				01,02	TCRBD01-01*01	TCRBD01	TCRBD01-01	01				TCRBJ01-02*01	TCRBJ01	TCRBJ01-02	01				3	2	1	0	2	4	36	50	52	63	65	1	In	VDJ
AATTCCCTGGAGCTTGGTGACTCTGCTGTGTATTTCTGTGCCAGCAGCCAAGCGGACAGGCCATCCTATGGCTACACCTTCGGTTCG	CASSQADRPSYGYTF	1	1.167051793758607E-5	45	TCRBV03	TCRBV03				TCRBV03-01,TCRBV03-02		TCRBD01-01*01	TCRBD01	TCRBD01-01	01				TCRBJ01-02*01	TCRBJ01	TCRBJ01-02	01				1	1	1	4	5	4	36	52	53	60	65	1	In	VDJ
CTGGAGTCGGCTGCTCCCTCCCAGACATCTGTGTACTTCTGTGCCAGCCAAGTTAGCGTTAGTCCCTATGGCTACACCTTCGGTTCG	CASQVSVSPYGYTF	3	3.501155381275821E-5	42	TCRBV06-01*01	TCRBV06	TCRBV06-01	01				TCRBD02-01	TCRBD02	TCRBD02-01				01,02	TCRBJ01-02*01	TCRBJ01	TCRBJ01-02	01				8	5	5	6	7	4	39	48	53	58	65	3	In	VDJ
TCCAGCCCTCAGAACCCAGGGACTCAGCTGTGTATTTTTGTGCTAGTGGTTTGGTTTACAGGGCCCTATGGCTACACCTTCGGTTCG		1	1.167051793758607E-5	43	TCRBV12-05*01	TCRBV12	TCRBV12-05	01				TCRBD01-01*01	TCRBD01	TCRBD01-01	01				TCRBJ01-02*01	TCRBJ01	TCRBJ01-02	01				0	2	3	3	2	4	38	55	57	63	65	1	Out	VDJ
AGATGAATGTGAGCACCTTGGAGCTGGGGGACTCGGCCCTTTATCTTTGCGCCAGCAGCCCTGGACTATGGCTACACCTTCGGTTCG		4	4.668207175034428E-5	34	TCRBV05-01*01	TCRBV05	TCRBV05-01	01								TCRBD01,TCRBD02	TCRBD01-01,TCRBD02-01		TCRBJ01-02*01	TCRBJ01	TCRBJ01-02	01				4	3	0	10	0	3	47	59	62	-1	64	4	Out	VDJ
CTCACTCTGGAGTCCGCTACCAGCTCCCAGACATCTGTGTACTTCTGTGCCATCAGCGGGGGGGACTATGGCTACACCTTCGGTTCG	CAISGGDYGYTF	1	1.167051793758607E-5	36	TCRBV10-03*01	TCRBV10	TCRBV10-03	01				TCRBD02-01*01	TCRBD02	TCRBD02-01	01				TCRBJ01-02*01	TCRBJ01	TCRBJ01-02	01				6	0	8	0	0	3	45	-1	56	-1	64	1	In	VDJ
TGGAGTCGGCTGCTCCCTCCCAGACATCTGTGTACTTCTGTGCCAGCAGAGTAGACAGGGGGAGACTATGGCTACACCTTCGGTTCG		1	1.167051793758607E-5	43	TCRBV06-01*01	TCRBV06	TCRBV06-01	01				TCRBD01-01*01	TCRBD01	TCRBD01-01	01				TCRBJ01-02*01	TCRBJ01	TCRBJ01-02	01				6	4	2	1	2	3	38	49	53	62	64	1	Out	VDJ
ATCAATTCCCTGGAGCTTGGTGACTCTGCTGTGTATTTCTGTGCCAGCAGCCAAGGGCGGAACCACTATGGCTACACCTTCGGTTCG	CASSQGRNHYGYTF	1	1.167051793758607E-5	42	TCRBV03	TCRBV03				TCRBV03-01,TCRBV03-02		TCRBD02-01	TCRBD02	TCRBD02-01				01,02	TCRBJ01-02*01	TCRBJ01	TCRBJ01-02	01				1	1	7	5	4	3	39	55	56	60	64	1	In	VDJ
ATCCAGCGCACACAGCAGGAGGACTCGGCCGTGTATCTCTGTGCCAGCAGCTTAGGACACCTTAACTATGGCTACACCTTCGGTTCG	CASSLGHLNYGYTF	1	1.167051793758607E-5	42	TCRBV07-02*01	TCRBV07	TCRBV07-02	01				TCRBD01-01*01	TCRBD01	TCRBD01-01	01				TCRBJ01-02*01	TCRBJ01	TCRBJ01-02	01				1	0	2	6	3	1	39	-1	55	59	62	1	In	VDJ
GAGTCGGCTGCTCCCTCCCAAACATCTGTGTACTTCTGTGCCAGCAGTTACGCTCAGGGACTTAACTATGGCTACACCTTCGGTTCG	CASSYAQGLNYGYTF	1	1.167051793758607E-5	45	TCRBV06	TCRBV06				TCRBV06-02,TCRBV06-03		TCRBD02-01	TCRBD02	TCRBD02-01				01,02	TCRBJ01-02*01	TCRBJ01	TCRBJ01-02	01				2	5	0	10	0	1	36	51	56	-1	62	1	In	VDJ
ATCAATTCCCTGGAGCTTGGTGACTCTGCTGTGTATTTCTGTGCCAGCAGCCAAAGGGGGTCTAACTATGGCTACACCTTCGGTTCG	CASSQRGSNYGYTF	1	1.167051793758607E-5	42	TCRBV03	TCRBV03				TCRBV03-01,TCRBV03-02		TCRBD01-01*01	TCRBD01	TCRBD01-01	01				TCRBJ01-02*01	TCRBJ01	TCRBJ01-02	01				2	0	5	1	1	0	39	-1	54	60	61	1	In	VDJ
CAGCGCACAGAGCAGGGGGACTCGGCCATGTATCTCTGTGCCAGCAGTCCCGGGACAGGGAATAACTATGGCTACACCTTCGGTTCG	CASSPGTGNNYGYTF	1	1.167051793758607E-5	45	TCRBV07-09	TCRBV07	TCRBV07-09				01,03	TCRBD01-01*01	TCRBD01	TCRBD01-01	01				TCRBJ01-02*01	TCRBJ01	TCRBJ01-02	01				6	4	0	3	2	1	36	47	51	60	62	1	In	VDJ
ATCCAGCGCACACAGCAGGAGGACTCGGCCGTGTATCTCTGTGCCAGCAGCTTAGAGTCCAGGAACTATGGCTACACCTTCGGTTCG	CASSLESRNYGYTF	1	1.167051793758607E-5	42	TCRBV07-02*01	TCRBV07	TCRBV07-02	01				TCRBD01-01*01	TCRBD01	TCRBD01-01	01				TCRBJ01-02*01	TCRBJ01	TCRBJ01-02	01				1	4	4	4	0	2	39	55	59	-1	63	1	In	VDJ
CTACACGCCCTGCAGCCAGAAGACTCAGCCCTGTATCTCTGCGCCAGCAGCCAAGTTACAGAGAACTATGGCTACACCTTCGGTTCG	CASSQVTENYGYTF	1	1.167051793758607E-5	42	TCRBV04-01*01	TCRBV04	TCRBV04-01	01				TCRBD01-01*01	TCRBD01	TCRBD01-01	01				TCRBJ01-02*01	TCRBJ01	TCRBJ01-02	01				1	2	3	5	2	2	39	55	57	61	63	1	In	VDJ
GCACCTTGGAGCTGGGGGACTCGGCCCTTTATCTTTGCGCCAGCAGCTTAAGGAGGGGATCAGAACTATGGCTACACCTTCGGTTCG		1	1.167051793758607E-5	46	TCRBV05-01*01	TCRBV05	TCRBV05-01	01				TCRBD02-01*02	TCRBD02	TCRBD02-01	02				TCRBJ01-02*01	TCRBJ01	TCRBJ01-02	01				2	2	10	0	6	2	35	49	51	57	63	1	Out	VDJ
CTGTCGGCTGCTCCCTCCCAGACATCTGTGTACTTCTGTGCCAGCAGTAACCCGGGACTGCAGAACTATGGCTACACCTTCGGTTCG	CASSNPGLQNYGYTF	1	1.167051793758607E-5	45	TCRBV06-05*01	TCRBV06	TCRBV06-05	01				TCRBD02-01	TCRBD02	TCRBD02-01				01,02	TCRBJ01-02*01	TCRBJ01	TCRBJ01-02	01				5	5	0	10	4	2	36	48	53	59	63	1	In	VDJ
GCCTGCAGAACTGGAGGATTCTGGAGTTTATTTCTGTGCCAGCAGCCACCCCGGGACCGGGCCAACTATGGCTACACCTTCGGTTCG		1	1.167051793758607E-5	47	TCRBV14-01*01	TCRBV14	TCRBV14-01	01								TCRBD01,TCRBD02	TCRBD01-01,TCRBD02-01		TCRBJ01-02*01	TCRBJ01	TCRBJ01-02	01				3	4	0	7	6	2	34	48	52	57	63	1	Out	VDJ
CTCAGGCTGCTGTCGGCTGCTCCCTCCCAGACATCTGTGTACTTCTGTGCCAGCAGTAGGCTAAACTATGGCTACACCTTCGGTTCG	CASSRLNYGYTF	1	1.167051793758607E-5	36	TCRBV06-05*01	TCRBV06	TCRBV06-05	01								TCRBD01,TCRBD02	TCRBD01-01,TCRBD02-01		TCRBJ01-02*01	TCRBJ01	TCRBJ01-02	01				5	0	5	4	3	2	45	-1	57	60	63	1	In	VDJ
AGGTAGTGCGAGGAGATTCGGCAGCTTATTTCTGTGCCAGCTCACCATTAAGGGGACCCCCGAAACTATGGCTACACCTTCGGTTCG		2	2.334103587517214E-5	49	TCRBV18-01*01	TCRBV18	TCRBV18-01	01								TCRBD01,TCRBD02	TCRBD01-01,TCRBD02-01		TCRBJ01-02*01	TCRBJ01	TCRBJ01-02	01				2	5	0	7	6	2	32	47	52	57	63	2	Out	VDJ
GAGCACCTTGGAGCTGGGGGACTCGGCCCTTTATCTTTGCGCCAGCAGCTTGGGCAGGGGGCAAACTATGGCTACACCTTCGGTTCG		1	1.167051793758607E-5	44	TCRBV05-01*01	TCRBV05	TCRBV05-01	01				TCRBD01-01*01	TCRBD01	TCRBD01-01	01				TCRBJ01-02*01	TCRBJ01	TCRBJ01-02	01				0	1	4	0	1	2	37	53	54	62	63	1	Out	VDJ
ATCAATTCCCTGGAGCTTGGTGACTCTGCTGTGTATTTCTGTGCCAGCAGCCATGGGACCGAAAACTATGGCTACACCTTCGGTTCG	CASSHGTENYGYTF	1	1.167051793758607E-5	42	TCRBV03	TCRBV03				TCRBV03-01,TCRBV03-02						TCRBD01,TCRBD02	TCRBD01-01,TCRBD02-01		TCRBJ01-02*01	TCRBJ01	TCRBJ01-02	01				3	1	0	7	4	2	39	53	54	59	63	1	In	VDJ
CTGCTGTCGGCTGCTCCCTCCCAGACATCTGTGTACTTCTGTGCCAGCAGTGATACACCGGGTGAATATGGCTACACCTTCGGTTCG	CASSDTPGEYGYTF	1	1.167051793758607E-5	42	TCRBV06-05*01	TCRBV06	TCRBV06-05	01				TCRBD02-01	TCRBD02	TCRBD02-01				01,02	TCRBJ01-02*01	TCRBJ01	TCRBJ01-02	01				5	7	8	4	4	5	39	51	58	62	66	1	In	VDJ
CCCCTCACGTTGGCGTCTGCTGTACCCTCTCAGACATCTGTGTACTTCTGTGCCAGCCGAGGGGGGGATGGCTACACCTTCGGTTCG	CASRGGDGYTF	1	1.167051793758607E-5	33	TCRBV06-04	TCRBV06	TCRBV06-04				01,02	TCRBD02-01*01	TCRBD02	TCRBD02-01	01				TCRBJ01-02*01	TCRBJ01	TCRBJ01-02	01				8	3	9	0	0	6	48	57	60	-1	67	1	In	VDJ
GAGATCCAGCGCACAGAGCAGGGGGACTCGGCCATGTATCTCTGTGCCAGCAGCTTAGGCCCGCGGGATGGCTACACCTTCGGTTCG	CASSLGPRDGYTF	1	1.167051793758607E-5	39	TCRBV07-09	TCRBV07	TCRBV07-09				01,03	TCRBD02-01	TCRBD02	TCRBD02-01				01,02	TCRBJ01-02*01	TCRBJ01	TCRBJ01-02	01				1	4	7	4	0	6	42	58	62	-1	67	1	In	VDJ
GCACCCTGCAGCCTGGCAATCCTGTCCTCAGAACCGGGAGACACGGCACTGTATCTCTGCGCCAGAGATGGCTACACCTTCGGTTCG	CARDGYTF	2	2.334103587517214E-5	24	TCRBV23-01*01	TCRBV23	TCRBV23-01	01								TCRBD01,TCRBD02	TCRBD01-01,TCRBD02-01		TCRBJ01-02*01	TCRBJ01	TCRBJ01-02	01				9	0	5	5	0	6	57	-1	65	-1	67	2	In	VDJ
ATCCGGTCCACAAAGCTGGAGGACTCAGCCATGTACTTCTGTGCCAGCAGAGATCCGGGAGCCGCAGATGGCTACACCTTCGGTTCG	CASRDPGAADGYTF	1	1.167051793758607E-5	42	TCRBV02-01*01	TCRBV02	TCRBV02-01	01				TCRBD02-01*02	TCRBD02	TCRBD02-01	02				TCRBJ01-02*01	TCRBJ01	TCRBJ01-02	01				6	5	8	2	6	6	39	50	55	61	67	1	In	VDJ
AAGATCCAGCCCTCAGAACCCAGGGACTCAGCTGTGTACTTCTGTGCCAGCAGTTTAGGGGCTTCATCGGGCTACACCTTCGGTTCG	CASSLGASSGYTF	1	1.167051793758607E-5	39	TCRBV12	TCRBV12				TCRBV12-03,TCRBV12-04		TCRBD01-01*01	TCRBD01	TCRBD01-01	01				TCRBJ01-02*01	TCRBJ01	TCRBJ01-02	01				1	0	8	0	7	8	42	-1	58	62	69	1	In	VDJ
CGGTCCACAAAGCTGGAGGACTCAGCCATGTACTTCTGTGCCAGCAGGCCGCGTGACAGGGAAGTACCGGGCTACACCTTCGGTTCG	CASRPRDREVPGYTF	4	4.668207175034428E-5	45	TCRBV02-01*01	TCRBV02	TCRBV02-01	01				TCRBD01-01*01	TCRBD01	TCRBD01-01	01				TCRBJ01-02*01	TCRBJ01	TCRBJ01-02	01				6	7	2	3	8	8	36	47	54	61	69	4	In	VDJ
CTGGAGTCGGCTGCTCCCTCCCAGACATCTGTGTACTTCTGTGCCAGCAGTGATCCCGGGACAGGGAGCGGCTACACCTTCGGTTCG	CASSDPGTGSGYTF	3	3.501155381275821E-5	42	TCRBV06-01*01	TCRBV06	TCRBV06-01	01				TCRBD01-01*01	TCRBD01	TCRBD01-01	01				TCRBJ01-02*01	TCRBJ01	TCRBJ01-02	01				3	4	0	3	3	8	39	53	57	66	69	3	In	VDJ
ATCAATTCCCTGGAGCTTGGTGACTCTGCTGTGTATTTCTGTGCCAGCAGCCAACCCGGACAGGTCGCAGGCTACACCTTCGGTTCG	CASSQPGQVAGYTF	1	1.167051793758607E-5	42	TCRBV03	TCRBV03				TCRBV03-01,TCRBV03-02		TCRBD01-01*01	TCRBD01	TCRBD01-01	01				TCRBJ01-02*01	TCRBJ01	TCRBJ01-02	01				2	3	1	4	5	8	39	54	57	64	69	1	In	VDJ
CTGGAGTCCGCTACCAGCTCCCAGACATCTGTGTACTTCTGTGCCATCAGTGAGACAGGGGGCGGGAAAGGCTACACCTTCGGTTCG	CAISETGGGKGYTF	1	1.167051793758607E-5	42	TCRBV10-03*01	TCRBV10	TCRBV10-03	01				TCRBD01-01*01	TCRBD01	TCRBD01-01	01				TCRBJ01-02*01	TCRBJ01	TCRBJ01-02	01				2	0	3	0	6	8	39	-1	54	63	69	1	In	VDJ
ATGAATGTGAGCACCTTGGAGCTGGGGGACTCGGCCCTTTATCTTTGCGCCAGCAGCCCGGCACAAAACCGCTACACCTTCGGTTCG	CASSPAQNRYTF	1	1.167051793758607E-5	36	TCRBV05-01*01	TCRBV05	TCRBV05-01	01								TCRBD01,TCRBD02	TCRBD01-01,TCRBD02-01		TCRBJ01-02*01	TCRBJ01	TCRBJ01-02	01				4	5	3	6	5	9	45	57	62	65	70	1	In	VDJ
TGAGCTGAATGTGAATGCCTTGGAGCTGGAGGACTCGGCCCTGTATCTCTGTGCCAGCAGCTTGGGTCCCCAGAGAGGTTCGGGCCG		1	1.167051793758607E-5	32	TCRBV05-08*01	TCRBV05	TCRBV05-08	01				TCRBD02-01*02	TCRBD02	TCRBD02-01	02				TCRBJ02-07*01	TCRBJ02	TCRBJ02-07	01				0	9	11	1	0	16	49	65	74	-1	78	1	Out	VDJ
CTGCTGGGGTTGGAGTCGGCTGCTCCCTCCCAAACATCTGTGTACTTCTGTGCCAGCAGTTATAACAGGGCGGTGTACTTCGGGCCG	CASSYNRAVYF	1	1.167051793758607E-5	33	TCRBV06	TCRBV06				TCRBV06-02,TCRBV06-03		TCRBD01-01*01	TCRBD01	TCRBD01-01	01				TCRBJ02-07*01	TCRBJ02	TCRBJ02-07	01				3	2	3	3	4	12	48	62	64	70	74	1	In	VDJ
TTCACATCAATTCCCTGGAGCTTGGTGACTCTGCTGTGTATTTCTGTGCCAGCAGCCAGCGCCCAACCCCACCGGTACTTCGGGCCG		1	1.167051793758607E-5	37	TCRBV03	TCRBV03				TCRBV03-01,TCRBV03-02		TCRBD02-01	TCRBD02	TCRBD02-01				01,02	TCRBJ02-07*01	TCRBJ02	TCRBJ02-07	01				3	0	7	6	13	12	44	-1	58	61	74	1	Out	VDJ
ACATCGGCCCAAAAGAACCCGACAGCTTTCTATCTCTGTGCCAGTAGTATCGCGGGACTAGCGGGAGGGCCCGAGTACTTCGGGCCG	CASSIAGLAGGPEYF	1	1.167051793758607E-5	45	TCRBV19-01	TCRBV19	TCRBV19-01				01,02	TCRBD02-01*02	TCRBD02	TCRBD02-01	02				TCRBJ02-07*01	TCRBJ02	TCRBJ02-07	01				3	3	0	0	4	11	36	50	53	69	73	1	In	VDJ
AGGCTGGAGTTGGCTGCTCCCTCCCAGACATCTGTGTACTTCTGTGCCAGCAGTTACGGGCACGATAGGGATCAGTACTTCGGGCCG	CASSYGHDRDQYF	1	1.167051793758607E-5	39	TCRBV06-06	TCRBV06	TCRBV06-06				01,02					TCRBD01,TCRBD02	TCRBD01-01,TCRBD02-01		TCRBJ02-07*01	TCRBJ02	TCRBJ02-07	01				2	10	0	8	1	10	42	57	67	71	72	1	In	VDJ
GATCCAGCGCACAGAGCAGGGGGACTCGGCCATGTATCTCTGTGCCAGCAGCTTAGTGGCCAGGGTTAGATGCAGTACTTCGGGCCG		9	1.0503466143827463E-4	41	TCRBV07-09	TCRBV07	TCRBV07-09				01,03	TCRBD01-01*01	TCRBD01	TCRBD01-01	01				TCRBJ02-07*01	TCRBJ02	TCRBJ02-07	01				1	4	4	3	6	9	40	56	60	65	71	9	Out	VDJ
CTGGAGTCGCCCAGCCCCAACCAGACCTCTCTGTACTTCTGTGCCAGCGGCCTTTCGAGCGGCCGTTTTGAGCAGTACTTCGGGCCG	CASGLSSGRFEQYF	3	3.501155381275821E-5	42	TCRBV27-01*01	TCRBV27	TCRBV27-01	01				TCRBD02-01	TCRBD02	TCRBD02-01				01,02	TCRBJ02-07*01	TCRBJ02	TCRBJ02-07	01				8	9	6	5	7	7	39	48	57	62	69	3	In	VDJ
GTGAGCACCTTGGAGCTGGGGGACTCGGCCCTTTATCTTTGCGCCAGCAGCTCTGGGGGACAGGGAACTGAGCAGTACTTCGGGCCG	CASSSGGQGTEQYF	1	1.167051793758607E-5	42	TCRBV05-01*01	TCRBV05	TCRBV05-01	01				TCRBD01-01*01	TCRBD01	TCRBD01-01	01				TCRBJ02-07*01	TCRBJ02	TCRBJ02-07	01				3	4	0	3	4	7	39	52	56	65	69	1	In	VDJ
CTGACGATCCAGCGCACACAGCAGGAGGACTCGGCCGTGTATCTCTGTGCCAGCAGCCGTCCGGGATATGAGCAGTACTTCGGGCCG	CASSRPGYEQYF	1	1.167051793758607E-5	36	TCRBV07-02*01	TCRBV07	TCRBV07-02	01				TCRBD02-01*02	TCRBD02	TCRBD02-01	02				TCRBJ02-07*01	TCRBJ02	TCRBJ02-07	01				5	4	8	3	3	7	45	57	61	66	69	1	In	VDJ
GAGTCGGCTGCTCCCTCCCAAACATCTGTGTACTTCTGTGCCAGCAGTTACTCGGCGGGGTTGAGGAATGAGCAGTACTTCGGGCCG	CASSYSAGLRNEQYF	1	1.167051793758607E-5	45	TCRBV06	TCRBV06				TCRBV06-02,TCRBV06-03		TCRBD02-01*01	TCRBD02	TCRBD02-01	01				TCRBJ02-07*01	TCRBJ02	TCRBJ02-07	01				0	1	7	3	9	7	36	53	54	60	69	1	In	VDJ
AGGCTGCTGTCGGCTGCTCCCTCCCAGACATCTGTGTACTTCTGTGCCAGCAGTCGGACAGGGGAGGTGGAGCAGTACTTCGGGCCG	CASSRTGEVEQYF	2	2.334103587517214E-5	39	TCRBV06-05*01	TCRBV06	TCRBV06-05	01				TCRBD01-01*01	TCRBD01	TCRBD01-01	01				TCRBJ02-07*01	TCRBJ02	TCRBJ02-07	01				5	1	1	2	5	7	42	54	55	64	69	2	In	VDJ
ATCCAGCGCACACAGCAGGAGGACTCGGCCGTGTATCTCTGTGCCAGCAGCTTAAGCGGGAGGGCCCTGGAGCAGTACTTCGGGCCG	CASSLSGRALEQYF	4	4.668207175034428E-5	42	TCRBV07-02*01	TCRBV07	TCRBV07-02	01				TCRBD02-01*02	TCRBD02	TCRBD02-01	02				TCRBJ02-07*01	TCRBJ02	TCRBJ02-07	01				2	0	6	0	5	7	39	-1	54	64	69	4	In	VDJ
AGGCTGGAGTCGGCTGCTCCCTCCCAGACATCTGTGTACTTCTGTGCCAGCCAAGCGGGGGTGCCTTGGGAGCAGTACTTCGGGCCG	CASQAGVPWEQYF	1	1.167051793758607E-5	39	TCRBV06-01*01	TCRBV06	TCRBV06-01	01				TCRBD02-01*01	TCRBD02	TCRBD02-01	01				TCRBJ02-07*01	TCRBJ02	TCRBJ02-07	01				8	2	6	2	8	7	42	51	53	61	69	1	In	VDJ
CCAACCAGACATCTATGTACCTCTGTGCCAGCAGTTTATAAGTCTTTGATCTCGGCGGGAGGGCCTTGGGAGCAGTACTTCGGGCCG		10	1.167051793758607E-4	58	TCRBV28-01*01	TCRBV28	TCRBV28-01	01				TCRBD02-01*02	TCRBD02	TCRBD02-01	02				TCRBJ02-07*01	TCRBJ02	TCRBJ02-07	01				1	15	7	0	6	7	23	39	54	63	69	10	Out	VDJ
CGCTCACCAGGCCTGGGGGACGCAGCCATGTACCTGTGTGCCACCAGCAGAGATTCCGCGGGGGCGTGGGAGCAGTACTTCGGGCCG	CATSRDSAGAWEQYF	1	1.167051793758607E-5	45	TCRBV15-01*01	TCRBV15	TCRBV15-01	01				TCRBD02-01*01	TCRBD02	TCRBD02-01	01				TCRBJ02-07*01	TCRBJ02	TCRBJ02-07	01				0	4	7	2	5	7	36	53	57	64	69	1	In	VDJ
TTGGAGATCCAGCGCACAGAGCAGGGGGACTCGGCCATGTATCTCTGTGCCAGCAGCTCCCCGGCGGGGGAGCAGTACTTCGGGCCG	CASSSPAGEQYF	4	4.668207175034428E-5	36	TCRBV07-09	TCRBV07	TCRBV07-09				01,03	TCRBD02-01*01	TCRBD02	TCRBD02-01	01				TCRBJ02-07*01	TCRBJ02	TCRBJ02-07	01				4	5	7	3	0	7	45	58	63	-1	69	4	In	VDJ
TTTAAATCTTCACATCAATTCCCTGGAGCTTGGTGACTCTGCTGTGTATTTCTGTGCCAGCAGCCAAGGGAGCAGTACTTCGGGCCG		1	1.167051793758607E-5	29	TCRBV03-02	TCRBV03	TCRBV03-02				01,02								TCRBJ02-07*01	TCRBJ02	TCRBJ02-07	01				1	0	0	0	1	7	52	-1	-1	68	69	1	Out	VJ
CAGCCTGCAAAGCTTGAGGACTCGGCCGTGTATCTCTGTGCCAGCAGCTTAGTCCACGGGGCGGGGGTCGAGCAGTACTTCGGGCCG	CASSLVHGAGVEQYF	2	2.334103587517214E-5	45	TCRBV11-02*02	TCRBV11	TCRBV11-02	02				TCRBD02-01*01	TCRBD02	TCRBD02-01	01				TCRBJ02-07*01	TCRBJ02	TCRBJ02-07	01				1	8	7	2	1	6	36	52	60	67	68	2	In	VDJ
TCGCCCAGCCCCAACCAGACCTCTCTGTACTTCTGTGCCAGCAGTGGCATGGTGGGACTAGCGGGAGTCGAGCAGTACTTCGGGCCG	CASSGMVGLAGVEQYF	1	1.167051793758607E-5	48	TCRBV27-01*01	TCRBV27	TCRBV27-01	01				TCRBD02-01*02	TCRBD02	TCRBD02-01	02				TCRBJ02-07*01	TCRBJ02	TCRBJ02-07	01				5	8	0	2	1	6	33	45	53	67	68	1	In	VDJ
GAGTCGGCTGCTCCCTCCCAAACATCTGTGTACTTCTGTGCCAGCAGTTACTCAGGCGGACCATTTCTCGAGCAGTACTTCGGGCCG	CASSYSGGPFLEQYF	1	1.167051793758607E-5	45	TCRBV06	TCRBV06				TCRBV06-02,TCRBV06-03						TCRBD01,TCRBD02	TCRBD01-01,TCRBD02-01		TCRBJ02-07*01	TCRBJ02	TCRBJ02-07	01				0	4	1	7	7	6	36	53	57	61	68	1	In	VDJ
GTGACATCGGCCCAAAAGAACCCGACAGCTTTCTATCTCTGTGCCAGTAGTATGGGGCAGGGGGCTGGCGAGCAGTACTTCGGGCCG	CASSMGQGAGEQYF	1	1.167051793758607E-5	42	TCRBV19-01	TCRBV19	TCRBV19-01				01,02	TCRBD01-01*01	TCRBD01	TCRBD01-01	01				TCRBJ02-07*01	TCRBJ02	TCRBJ02-07	01				3	4	4	0	3	6	39	53	57	65	68	1	In	VDJ
AAGATCCAGCCTGCAGAGCTTGGGGACTCGGCCGTGTATCTCTGTGCCAGCAGCCCCGGGACTAGGGGCGAGCAGTACTTCGGGCCG	CASSPGTRGEQYF	5	5.835258968793035E-5	39	TCRBV11-03*01	TCRBV11	TCRBV11-03	01				TCRBD02-01	TCRBD02	TCRBD02-01				01,02	TCRBJ02-07*01	TCRBJ02	TCRBJ02-07	01				5	3	0	8	3	6	42	54	57	65	68	5	In	VDJ
ATCCTGTCCTCAGAACCGGGAGACACGGCACTGTATCTCTGCGCCAGCAGTCAGACGACAGGGGCGGGCGAGCAGTACTTCGGGCCG	CASSQTTGAGEQYF	1	1.167051793758607E-5	42	TCRBV23-01*01	TCRBV23	TCRBV23-01	01				TCRBD01-01*01	TCRBD01	TCRBD01-01	01				TCRBJ02-07*01	TCRBJ02	TCRBJ02-07	01				3	3	2	2	4	6	39	53	56	64	68	1	In	VDJ
AATGTGAACGCCTTGGAGCTGGACGACTCGGCCCTGTATCTCTGTGCCAGCAGTCTTAGCGGGGGCGGCGAGCAGTACTTCGGGCCG	CASSLSGGGEQYF	4	4.668207175034428E-5	39	TCRBV05-04*01	TCRBV05	TCRBV05-04	01				TCRBD02-01*01	TCRBD02	TCRBD02-01	01				TCRBJ02-07*01	TCRBJ02	TCRBJ02-07	01				5	3	5	2	3	6	42	53	56	65	68	4	In	VDJ
GAGTTGGCTGCTCCCTCCCAGACATCTGTGTACTTCTGTGCCAGCAGTTACTCCCGGCCAGGGGGCGGCGAGCAGTACTTCGGGCCG	CASSYSRPGGGEQYF	1	1.167051793758607E-5	45	TCRBV06-06	TCRBV06	TCRBV06-06				01,02	TCRBD01-01*01	TCRBD01	TCRBD01-01	01				TCRBJ02-07*01	TCRBJ02	TCRBJ02-07	01				0	5	4	0	2	6	36	53	58	66	68	1	In	VDJ
ATCCTGGAGTCGCCCAGCCCCAACCAGACCTCTCTGTACTTCTGTGCCAGCAGTCGGACAGGGAGGTCCGAGCAGTACTTCGGGCCG	CASSRTGRSEQYF	1	1.167051793758607E-5	39	TCRBV27-01*01	TCRBV27	TCRBV27-01	01				TCRBD01-01*01	TCRBD01	TCRBD01-01	01				TCRBJ02-07*01	TCRBJ02	TCRBJ02-07	01				5	1	1	3	5	6	42	54	55	63	68	1	In	VDJ
AGGATCCAGCAGGTAGTGCGAGGAGATTCGGCAGCTTATTTCTGTGCCAGCTCACCACAGGGAGGCTCCGAGCAGTACTTCGGGCCG	CASSPQGGSEQYF	1	1.167051793758607E-5	39	TCRBV18-01*01	TCRBV18	TCRBV18-01	01				TCRBD02-01*02	TCRBD02	TCRBD02-01	02				TCRBJ02-07*01	TCRBJ02	TCRBJ02-07	01				1	1	9	1	3	6	42	58	59	65	68	1	In	VDJ
ACCAGTGCCCATCCTGAAGACAGCAGCTTCTACATCTGCAGTGCTAGGATGACTAGCGGGAGGACTGCCGAGCAGTACTTCGGGCCG	CSARMTSGRTAEQYF	2	2.334103587517214E-5	45	TCRBV20	TCRBV20				TCRBV20-01,TCRBV20-or09_02		TCRBD02-01*02	TCRBD02	TCRBD02-01	02				TCRBJ02-07*01	TCRBJ02	TCRBJ02-07	01				3	3	2	1	5	6	36	47	50	63	68	2	In	VDJ
CTTCACATCAATTCCCTGGAGCTTGGTGACTCTGCTGTGTATTTCTGTGCCAGCAGCCAGCACGGGGCCGAGCAGTACTTCGGGCCG	CASSQHGAEQYF	1	1.167051793758607E-5	36	TCRBV03	TCRBV03				TCRBV03-01,TCRBV03-02						TCRBD01,TCRBD02	TCRBD01-01,TCRBD02-01		TCRBJ02-07*01	TCRBJ02	TCRBJ02-07	01				3	4	7	0	0	6	45	59	63	-1	68	1	In	VDJ
AGTCGCCCAGCCCCAACCAGACCTCTCTGTACTTCTGTGCCAGCAGTCCCCATGGCGGGAACCCCCGCCGAGCAGTACTTCGGGCCG		1	1.167051793758607E-5	46	TCRBV27-01*01	TCRBV27	TCRBV27-01	01				TCRBD02-01*02	TCRBD02	TCRBD02-01	02				TCRBJ02-07*01	TCRBJ02	TCRBJ02-07	01				5	7	7	3	8	6	35	47	54	60	68	1	Out	VDJ
ATCCAGCCTGCAAAGCTTGAGGACTCGGCCGTGTATCTCTGTGCCAGCAGCTTAGACCACACGAGCCCCGAGCAGTACTTCGGGCCG	CASSLDHTSPEQYF	2	2.334103587517214E-5	42	TCRBV11-02*02	TCRBV11	TCRBV11-02	02								TCRBD01,TCRBD02	TCRBD01-01,TCRBD02-01		TCRBJ02-07*01	TCRBJ02	TCRBJ02-07	01				0	2	3	6	7	6	39	56	58	61	68	2	In	VDJ
ATCAATTCCCTGGAGCTTGGTGACTCTGCTGTGTATTTCTGTGCCAGCAGCCGAAGCGGGGGGGCCCCCGAGCAGTACTTCGGGCCG	CASSRSGGAPEQYF	1	1.167051793758607E-5	42	TCRBV03	TCRBV03				TCRBV03-01,TCRBV03-02		TCRBD02-01*01	TCRBD02	TCRBD02-01	01				TCRBJ02-07*01	TCRBJ02	TCRBJ02-07	01				4	2	6	0	4	6	39	52	54	64	68	1	In	VDJ
ACGATCCAGCGCACACAGCAGGAGGACTCGGCCGTGTATCTCTGTGCCAGCAGCTTAATCTGGCCCCCCGAGCAGTACTTCGGGCCG	CASSLIWPPEQYF	1	1.167051793758607E-5	39	TCRBV07-02*01	TCRBV07	TCRBV07-02	01				TCRBD01-01*01	TCRBD01	TCRBD01-01	01				TCRBJ02-07*01	TCRBJ02	TCRBJ02-07	01				2	4	9	0	4	6	42	57	61	64	68	1	In	VDJ
ATCCAGCGCACACAGCAGGAGGACTCGGCCGTGTATCTCTGTGCCAGCAGCTTAGAAGTCTCTCCGACCGAGCAGTACTTCGGGCCG	CASSLEVSPTEQYF	1	1.167051793758607E-5	42	TCRBV07-02*01	TCRBV07	TCRBV07-02	01								TCRBD01,TCRBD02	TCRBD01-01,TCRBD02-01		TCRBJ02-07*01	TCRBJ02	TCRBJ02-07	01				1	10	2	7	0	6	39	55	65	-1	68	1	In	VDJ
CCCTAGAGTCTGCCATCCCCAACCAGACAGCTCTTTACTTCTGTGCCACCCGAGCCTTAGAACATTTACGAGCAGTACTTCGGGCCG		1	1.167051793758607E-5	40	TCRBV24	TCRBV24				TCRBV24-01,TCRBV24-or09_02						TCRBD01,TCRBD02	TCRBD01-01,TCRBD02-01		TCRBJ02-07*01	TCRBJ02	TCRBJ02-07	01				9	11	3	6	2	4	41	50	61	64	66	1	Out	VDJ
CTCTGACGATCCAGCGCACACAGCAGGAGGACTCGGCCGTGTATCTCTGTGCCAGCAGCGTAGTGTTACGAGCAGTACTTCGGGCCG		2	2.334103587517214E-5	34	TCRBV07-02*01	TCRBV07	TCRBV07-02	01											TCRBJ02-07*01	TCRBJ02	TCRBJ02-07	01				1	0	0	0	3	4	47	-1	-1	63	66	2	Out	VJ
AGGCTGCTGTCGGCTGCTCCCTCCCAGACATCTGTGTACTTCTGTGCCAGCAGAGGAGCAGGGAATTACGAGCAGTACTTCGGGCCG	CASRGAGNYEQYF	1	1.167051793758607E-5	39	TCRBV06-05*01	TCRBV06	TCRBV06-05	01				TCRBD01-01*01	TCRBD01	TCRBD01-01	01				TCRBJ02-07*01	TCRBJ02	TCRBJ02-07	01				6	5	4	3	3	4	42	53	58	63	66	1	In	VDJ
GAGTTGGCTGCTCCCTCCCAGACATCTGTGTACTTCTGTGCCAGCAGTTTATGGCGCCCTAGAATGTACGAGCAGTACTTCGGGCCG	CASSLWRPRMYEQYF	2	2.334103587517214E-5	45	TCRBV06-06	TCRBV06	TCRBV06-06				01,02	TCRBD02-01	TCRBD02	TCRBD02-01				01,02	TCRBJ02-07*01	TCRBJ02	TCRBJ02-07	01				4	9	4	8	4	4	36	49	58	62	66	2	In	VDJ
GAGTCGGCTGCTCCCTCCCAGACATCTGTGTACTTCTGTGCCAGCGGCGAAGACGGGACAGGATGGTACGAGCAGTACTTCGGGCCG	CASGEDGTGWYEQYF	1	1.167051793758607E-5	45	TCRBV06-01*01	TCRBV06	TCRBV06-01	01				TCRBD01-01*01	TCRBD01	TCRBD01-01	01				TCRBJ02-07*01	TCRBJ02	TCRBJ02-07	01				1	2	0	4	4	4	36	52	54	62	66	1	In	VDJ
ACTCTGACGATCCAGCGCACACAGCAGGAGGACTCGGCCGTGTATCTCTGTGCCAGCGGGGTGGGGTACGAGCAGTACTTCGGGCCG	CASGVGYEQYF	1	1.167051793758607E-5	33	TCRBV07-02*01	TCRBV07	TCRBV07-02	01								TCRBD01,TCRBD02	TCRBD01-01,TCRBD02-01		TCRBJ02-07*01	TCRBJ02	TCRBJ02-07	01				8	0	6	2	5	4	48	-1	57	61	66	1	In	VDJ
CTGGAGTCGCCCAGCCCCAACCAGACCTCTCTGTACTTCTGTGCCAGCAGTTTACGGGAGGGGCGGTACGAGCAGTACTTCGGGCCG	CASSLREGRYEQYF	1	1.167051793758607E-5	42	TCRBV27-01*01	TCRBV27	TCRBV27-01	01				TCRBD02-01*02	TCRBD02	TCRBD02-01	02				TCRBJ02-07*01	TCRBJ02	TCRBJ02-07	01				2	0	8	0	4	4	39	-1	54	62	66	1	In	VDJ
AGCCCTCAGAACCCAGGGACTCAGCTGTGTATTTTTGTGCTAGTGGTTTGGTTAACTGCTAGCCGGTACGAGCAGTACTTCGGGCCG		1	1.167051793758607E-5	46	TCRBV12-05*01	TCRBV12	TCRBV12-05	01				TCRBD02-01	TCRBD02	TCRBD02-01				01,02	TCRBJ02-07*01	TCRBJ02	TCRBJ02-07	01				0	6	4	7	3	4	35	52	58	63	66	1	Out	VDJ
AGTCGCCCAGCCCCAACCAGACCTCTCTGTACTTCTGTGCCAGCAGTTTATCGAGAGACAGGTAGGTACGAGCAGTACTTCGGGCCG		5	5.835258968793035E-5	46	TCRBV27-01*01	TCRBV27	TCRBV27-01	01				TCRBD01-01*01	TCRBD01	TCRBD01-01	01				TCRBJ02-07*01	TCRBJ02	TCRBJ02-07	01				0	4	2	4	4	4	35	52	56	62	66	5	Out	VDJ
TCGGCTGCTCCCTCCCAGACATCTGTGTACTTCTGTGCCAGCTATGATATTAGGACAGGGGGCGCGTACGAGCAGTACTTCGGGCCG	CASYDIRTGGAYEQYF	1	1.167051793758607E-5	48	TCRBV06	TCRBV06				TCRBV06-01,TCRBV06-05		TCRBD01-01*01	TCRBD01	TCRBD01-01	01				TCRBJ02-07*01	TCRBJ02	TCRBJ02-07	01				8	10	1	0	3	4	33	42	52	63	66	1	In	VDJ
TGGAGTCCGCTACCAGCTCCCAGACATCTGTGTACTTCTGTGCCCCTTCCCGTGCGGGGGCCCCCGTACGAGCAGTACTTCGGGCCG		1	1.167051793758607E-5	43	TCRBV10-03*01	TCRBV10	TCRBV10-03	01				TCRBD02-01*01	TCRBD02	TCRBD02-01	01				TCRBJ02-07*01	TCRBJ02	TCRBJ02-07	01				11	9	7	2	6	4	38	44	53	60	66	1	Out	VDJ
TGGAGCTGGGGGACTCGGCCCTTTATCTTTGCGCCAGCAGCTACTCTGTCACAGGGGGGAGAGGAGTACGAGCAGTACTTCGGGCCG		3	3.501155381275821E-5	52	TCRBV05-01*01	TCRBV05	TCRBV05-01	01				TCRBD01-01*01	TCRBD01	TCRBD01-01	01				TCRBJ02-07*01	TCRBJ02	TCRBJ02-07	01				3	8	3	1	8	4	29	42	50	58	66	3	Out	VDJ
GTGCAGCCTGCAGAACTGGAGGATTCTGGAGTTTATTTCTGTGCCAGCAGCCGGGCGGGACAGTTCTACGAGCAGTACTTCGGGCCG	CASSRAGQFYEQYF	1	1.167051793758607E-5	42	TCRBV14-01*01	TCRBV14	TCRBV14-01	01				TCRBD01-01*01	TCRBD01	TCRBD01-01	01				TCRBJ02-07*01	TCRBJ02	TCRBJ02-07	01				4	4	0	5	2	3	39	52	56	63	65	1	In	VDJ
GATCCAGCGCACACAGCAGGAGGACTCCGCCGTGTATCTCTGTGCCAGCAGCACCGACAGGGGATCTACGAGCAGTACTTCGGGCCG		1	1.167051793758607E-5	41	TCRBV07-08*01	TCRBV07	TCRBV07-08	01				TCRBD01-01*01	TCRBD01	TCRBD01-01	01				TCRBJ02-07*01	TCRBJ02	TCRBJ02-07	01				5	3	2	2	2	3	40	52	55	63	65	1	Out	VDJ
TTGGAGTCGGCTGCTCCCTCCCAAACATCTGTGTACTTCTGTGCCAGCAGGGTTCCGACAGAGATCTACGAGCAGTACTTCGGGCCG	CASRVPTEIYEQYF	1	1.167051793758607E-5	42	TCRBV06	TCRBV06				TCRBV06-02,TCRBV06-03		TCRBD01-01*01	TCRBD01	TCRBD01-01	01				TCRBJ02-07*01	TCRBJ02	TCRBJ02-07	01				6	6	2	5	4	3	39	50	56	61	65	1	In	VDJ
AAGCTTGAGGACTCGGCCGTGTATCTCTGTGCCAGCAGCCCCCTCAATCGACTAGCGGGGGAGGGCTACGAGCAGTACTTCGGGCCG	CASSPLNRLAGEGYEQYF	3	3.501155381275821E-5	54	TCRBV11-02*02	TCRBV11	TCRBV11-02	02				TCRBD02-01*01	TCRBD02	TCRBD02-01	01				TCRBJ02-07*01	TCRBJ02	TCRBJ02-07	01				5	10	2	2	4	3	27	39	49	61	65	3	In	VDJ
ACATCAATTCCCTGGAGCTTGGTGACTCTGCTGTGTATTTCTGTGCCCCCGGTTGGAGAGGAGGGCTACGAGCAGTACTTCGGGCCG		1	1.167051793758607E-5	40	TCRBV03	TCRBV03				TCRBV03-01,TCRBV03-02		TCRBD02-01*02	TCRBD02	TCRBD02-01	02				TCRBJ02-07*01	TCRBJ02	TCRBJ02-07	01				11	12	10	0	0	3	41	47	59	-1	65	1	Out	VDJ
CCAGTCCACGGAGTCAGGGGACACAGCACTGTATTTCTGTGCCAGCCTAGCGGGAGGGCCGAGGGCTACGAGCAGTACTTCGGGCCG		2	2.334103587517214E-5	44	TCRBV21-01*01	TCRBV21	TCRBV21-01	01				TCRBD02-01*02	TCRBD02	TCRBD02-01	02				TCRBJ02-07*01	TCRBJ02	TCRBJ02-07	01				8	0	4	0	7	3	37	-1	46	58	65	2	Out	VDJ
CACCTACACACCCTGCAGCCAGAAGACTCGGCCCTGTATCTCTGTGCCAGCAGCCGTGACGGAAGCTACGAGCAGTACTTCGGGCCG	CASSRDGSYEQYF	1	1.167051793758607E-5	39	TCRBV04-02*01	TCRBV04	TCRBV04-02	01								TCRBD01,TCRBD02	TCRBD01-01,TCRBD02-01		TCRBJ02-07*01	TCRBJ02	TCRBJ02-07	01				4	5	1	8	2	3	42	55	60	63	65	1	In	VDJ
CTGGAGTCGCCCAGCCCCAACCAGACCTCTCTGTACTTCTGTGCCAGCAGTTTGAGCCAGGGTTCCTACGAGCAGTACTTCGGGCCG	CASSLSQGSYEQYF	1	1.167051793758607E-5	42	TCRBV27-01*01	TCRBV27	TCRBV27-01	01				TCRBD01-01*01	TCRBD01	TCRBD01-01	01				TCRBJ02-07*01	TCRBJ02	TCRBJ02-07	01				3	4	4	3	1	1	39	53	57	62	63	1	In	VDJ
CTGGAGTTGGCTGCTCCCTCCCAGACATCTGTGTACTTCTGTGCGGGGCGACAAGGACAGGGGTCCTACGAGCAGTACTTCGGGCCG	CAGRQGQGSYEQYF	1	1.167051793758607E-5	42	TCRBV06-06	TCRBV06	TCRBV06-06				01,02	TCRBD01-01*01	TCRBD01	TCRBD01-01	01				TCRBJ02-07*01	TCRBJ02	TCRBJ02-07	01				12	10	1	2	0	1	39	44	54	-1	63	1	In	VDJ
AGCACCTTGGAGCTGGGGGACTCGGCCCTTTATCTTTGCGCCAGCAGCTTGGTTGGGTCAGGGTCCTACGAGCAGTACTTCGGGCCG	CASSLVGSGSYEQYF	1	1.167051793758607E-5	45	TCRBV05-01*01	TCRBV05	TCRBV05-01	01				TCRBD01-01*01	TCRBD01	TCRBD01-01	01				TCRBJ02-07*01	TCRBJ02	TCRBJ02-07	01				0	6	4	3	0	1	36	52	58	-1	63	1	In	VDJ
CAGAACCCAGGGACTCAGCTGTGTACTTCTGTGCCAGCAGCTTCCCGGGCTAACCCCCCTCTCTCCTACGAGCAGTACTTCGGGCCG		1	1.167051793758607E-5	52	TCRBV12	TCRBV12				TCRBV12-03,TCRBV12-04						TCRBD01,TCRBD02	TCRBD01-01,TCRBD02-01		TCRBJ02-07*01	TCRBJ02	TCRBJ02-07	01				6	6	8	0	12	0	29	40	46	50	62	1	Out	VDJ
CGCACACAGCAGGAGGACTCGGCCGTGTATCTCTGTGCCAGCAGCCCCCGGTCGACAGGCCTCTCCTACGAGCAGTACTTCGGGCCG	CASSPRSTGLSYEQYF	1	1.167051793758607E-5	48	TCRBV07-02*01	TCRBV07	TCRBV07-02	01				TCRBD01-01*01	TCRBD01	TCRBD01-01	01				TCRBJ02-07*01	TCRBJ02	TCRBJ02-07	01				5	8	2	4	3	0	33	45	53	59	62	1	In	VDJ
GTGAACGCCTTGTTGCTGGGGGACTCGGCCCTGTATCTCTGTGCCAGCAGGACTAGCGCACTCTCCTACGAGCAGTACTTCGGGCCG	CASRTSALSYEQYF	1	1.167051793758607E-5	42	TCRBV05-05*01	TCRBV05	TCRBV05-05	01				TCRBD02-01	TCRBD02	TCRBD02-01				01,02	TCRBJ02-07*01	TCRBJ02	TCRBJ02-07	01				5	0	2	6	4	0	39	-1	50	58	62	1	In	VDJ
TCTGGAGTCCGCTACCAGCTCCCAGACATCTGTGTACTTCTGGAAACAAACGAGGGACAGGGCTCCTACGAGCAGTACTTCGGGCCG		2	2.334103587517214E-5	41	TCRBV10-03*01	TCRBV10	TCRBV10-03	01				TCRBD01-01*01	TCRBD01	TCRBD01-01	01				TCRBJ02-07*01	TCRBJ02	TCRBJ02-07	01				15	11	0	3	0	0	40	42	53	-1	62	2	Out	VDJ
AATGTGAACGCCTTGGAGCTGGACGACTCGGCCCTGTATCTCTGTGCCAGCAGCCCGGACGGCTCCTACGAGCAGTACTTCGGGCCG	CASSPDGSYEQYF	1	1.167051793758607E-5	39	TCRBV05-04*01	TCRBV05	TCRBV05-04	01								TCRBD01,TCRBD02	TCRBD01-01,TCRBD02-01		TCRBJ02-07*01	TCRBJ02	TCRBJ02-07	01				4	2	1	7	2	0	42	54	56	60	62	1	In	VDJ
GCTGCTCCCTCCCAGACATCTGTGTACTTCTGTGCCAGCAGTTACTCGGTGGTCTGGACAGGCTCCTACGAGCAGTACTTCGGGCCG	CASSYSVVWTGSYEQYF	1	1.167051793758607E-5	51	TCRBV06	TCRBV06				TCRBV06-05,TCRBV06-06		TCRBD01-01*01	TCRBD01	TCRBD01-01	01				TCRBJ02-07*01	TCRBJ02	TCRBJ02-07	01				0	8	1	4	0	0	30	47	55	-1	62	1	In	VDJ
CAGGGGGACTCGGCCATGTATCTCTGTGCCAGCAGCGGGCGATTCGGGCAGGGGATGAAACGCTCCTACGAGCAGTACTTCGGGCCG	CASSGRFGQGMKRSYEQYF	1	1.167051793758607E-5	57	TCRBV07-09	TCRBV07	TCRBV07-09				01,03	TCRBD01-01*01	TCRBD01	TCRBD01-01	01				TCRBJ02-07*01	TCRBJ02	TCRBJ02-07	01				5	12	4	2	8	0	24	36	48	54	62	1	In	VDJ
AGAGCAGGGGGACTCGGCCATGTATCTCTGTGCCAGCAGCTTAGTATGACGGGGGGGACTAGCTCCTACGAGCAGTACTTCGGGCCG		3	3.501155381275821E-5	53	TCRBV07-09	TCRBV07	TCRBV07-09				01,03	TCRBD02-01	TCRBD02	TCRBD02-01				01,02	TCRBJ02-07*01	TCRBJ02	TCRBJ02-07	01				1	10	0	8	0	0	28	44	54	-1	62	3	Out	VDJ
GGGGACTCGGCCATGTATCTCTGTGCCAGCAGCCACCCCCCGGCCAGGACAGGGACCACTAGCTCCTACGAGCAGTACTTCGGGCCG	CASSHPPARTGTTSSYEQYF	1	1.167051793758607E-5	60					TCRBV07,TCRBV11	TCRBV07-09,TCRBV11-01		TCRBD01-01*01	TCRBD01	TCRBD01-01	01				TCRBJ02-07*01	TCRBJ02	TCRBJ02-07	01				5	13	1	3	8	0	21	33	46	54	62	1	In	VDJ
ACAGTGACCAGTGCCCATCCTGAAGACAGCAGCTTCTACATCTGCAGTGCTAGCACAGTGAGCTCCTACGAGCAGTACTTCGGGCCG	CSASTVSSYEQYF	1	1.167051793758607E-5	39	TCRBV20	TCRBV20				TCRBV20-01,TCRBV20-or09_02		TCRBD01-01*01	TCRBD01	TCRBD01-01	01				TCRBJ02-07*01	TCRBJ02	TCRBJ02-07	01				3	1	3	5	4	0	42	53	54	58	62	1	In	VDJ
TGGAGTCGCCCAGCCCCAACCAGACCTCTCTGTACTTCTGTGCCAGCTTCCCAGGGGGGGAGCTCCTACGAGCAGTACTTCGGGCCG		1	1.167051793758607E-5	43	TCRBV27-01*01	TCRBV27	TCRBV27-01	01								TCRBD01,TCRBD02	TCRBD01-01,TCRBD02-01		TCRBJ02-07*01	TCRBJ02	TCRBJ02-07	01				8	4	4	1	4	0	38	47	51	58	62	1	Out	VDJ
CCAGCGCACACAGCAGGAGGACTCCGCCGTGTATCTCTGTGCCAGCGACCCTGGACGGAGAGCTCCTACGAGCAGTACTTCGGGCCG		1	1.167051793758607E-5	44	TCRBV07-08*01	TCRBV07	TCRBV07-08	01								TCRBD01,TCRBD02	TCRBD01-01,TCRBD02-01		TCRBJ02-07*01	TCRBJ02	TCRBJ02-07	01				8	6	1	7	6	0	37	46	52	56	62	1	Out	VDJ
CAGCGCACAGAGCAGCGGGACTCAGCCATGTATCGCTGTGCCAGCAGCTTACAAGCGGGACCCTCCTACGAGCAGTACTTCGGGCCG	CASSLQAGPSYEQYF	3	3.501155381275821E-5	45	TCRBV07-07*01	TCRBV07	TCRBV07-07	01				TCRBD02-01*02	TCRBD02	TCRBD02-01	02				TCRBJ02-07*01	TCRBJ02	TCRBJ02-07	01				2	2	6	3	2	0	36	51	53	60	62	3	In	VDJ
ATCCAGCCTGCAGAGCTTGGGGACTCGGCCGTGTATCTCTGTGCCAGCAGCTCCCCGACACCCTCCTACGAGCAGTACTTCGGGCCG	CASSSPTPSYEQYF	2	2.334103587517214E-5	42	TCRBV11-03*01	TCRBV11	TCRBV11-03	01				TCRBD01-01*01	TCRBD01	TCRBD01-01	01				TCRBJ02-07*01	TCRBJ02	TCRBJ02-07	01				4	4	2	6	2	0	39	52	56	60	62	2	In	VDJ
CAGCGCACACAGCAGGAGGACTCGGCCGTGTATCTCTGTGCCAGCAGCTTAACAGGGGAGACCTCCTACGAGCAGTACTTCGGGCCG	CASSLTGETSYEQYF	1	1.167051793758607E-5	45	TCRBV07-02*01	TCRBV07	TCRBV07-02	01				TCRBD01-01*01	TCRBD01	TCRBD01-01	01				TCRBJ02-07*01	TCRBJ02	TCRBJ02-07	01				2	0	3	2	4	0	36	-1	51	58	62	1	In	VDJ
AGCTCTCTGGAGCTGGGGGACTCAGCTTTGTATTTCTGTGCCAGCAGCGCATCGGGACAGACCTCCTACGAGCAGTACTTCGGGCCG	CASSASGQTSYEQYF	1	1.167051793758607E-5	45	TCRBV09-01	TCRBV09	TCRBV09-01				01,02	TCRBD01-01*01	TCRBD01	TCRBD01-01	01				TCRBJ02-07*01	TCRBJ02	TCRBJ02-07	01				3	4	0	5	2	0	36	49	53	60	62	1	In	VDJ
CAGAAGACTCGGCCCTGTATCTCTGCGCCAGCAGCCAAGAACAGGGACTAGCGGGGTGGCGACTCCTACGAGCAGTACTTCGGGCCG		1	1.167051793758607E-5	58	TCRBV04-03*01	TCRBV04	TCRBV04-03	01				TCRBD02-01*01	TCRBD02	TCRBD02-01	01				TCRBJ02-07*01	TCRBJ02	TCRBJ02-07	01				0	3	0	3	6	0	23	40	43	56	62	1	Out	VDJ
TGACTCTGCTGTGTATTTCTGTGCCAGCAGCCAAGGGCCCCGGGGTCAGTACCGGGGGGAAACTCCTACGAGCAGTACTTCGGGCCG		1	1.167051793758607E-5	62	TCRBV03	TCRBV03				TCRBV03-01,TCRBV03-02		TCRBD02-01*01	TCRBD02	TCRBD02-01	01				TCRBJ02-07*01	TCRBJ02	TCRBJ02-07	01				1	17	8	1	3	0	19	35	52	59	62	1	Out	VDJ
GTGACATCGGCCCAAAAGAACCCGACAGCTTTCTATCTCTGTGCCAGTAGTATAAACAGGGGATCCTACGAGCAGTACTTCGGGCCG	CASSINRGSYEQYF	1	1.167051793758607E-5	42	TCRBV19-01	TCRBV19	TCRBV19-01				01,02	TCRBD01-01*01	TCRBD01	TCRBD01-01	01				TCRBJ02-07*01	TCRBJ02	TCRBJ02-07	01				2	1	3	2	1	1	39	54	55	62	63	1	In	VDJ
ATCCTGGAGTCGCCCAGCCCCAACCAGACCTCTCTGTACTTCTGTGCCAGCAGGGAACTAGGATCCTACGAGCAGTACTTCGGGCCG	CASRELGSYEQYF	1	1.167051793758607E-5	39	TCRBV27-01*01	TCRBV27	TCRBV27-01	01				TCRBD02-01	TCRBD02	TCRBD02-01				01,02	TCRBJ02-07*01	TCRBJ02	TCRBJ02-07	01				6	3	3	8	2	1	42	53	56	61	63	1	In	VDJ
ACAAAGCTGGAGGACTCAGCCATGTACTTCTGTGCCAGCAGTAGCCCTCTATCGGGACAGGCATCCTACGAGCAGTACTTCGGGCCG	CASSSPLSGQASYEQYF	3	3.501155381275821E-5	51	TCRBV02-01*01	TCRBV02	TCRBV02-01	01				TCRBD01-01*01	TCRBD01	TCRBD01-01	01				TCRBJ02-07*01	TCRBJ02	TCRBJ02-07	01				5	11	0	4	2	1	30	42	53	61	63	3	In	VDJ
CGGCTGCTCCCTCCCAAACATCTGTGTACTTCTGTGCCAGCAGAAAAACGATTCAGATCGCTGGCCTACGAGCAGTACTTCGGGCCG		2	2.334103587517214E-5	49	TCRBV06	TCRBV06				TCRBV06-02,TCRBV06-03		TCRBD01-01*01	TCRBD01	TCRBD01-01	01				TCRBJ02-07*01	TCRBJ02	TCRBJ02-07	01				6	10	4	5	8	2	32	43	53	56	64	2	Out	VDJ
ACCAGTGCCCATCCTGAAGACAGCAGCTTCTACATCTGCAGTGCTAGCCGGGGTAGCGGGGGGGCCTACGAGCAGTACTTCGGGCCG	CSASRGSGGAYEQYF	6	7.002310762551643E-5	45	TCRBV20	TCRBV20				TCRBV20-01,TCRBV20-or09_02		TCRBD02-01*01	TCRBD02	TCRBD02-01	01				TCRBJ02-07*01	TCRBJ02	TCRBJ02-07	01				3	6	5	0	0	2	36	47	53	-1	64	6	In	VDJ
ACGATCCAGCGCACACAGCAGGAGGACTCGGCCGTGTATCTCTGTGCCAGCAGCTTATTGAGGGCCTACGAGCAGTACTTCGGGCCG	CASSLLRAYEQYF	1	1.167051793758607E-5	39	TCRBV07-02*01	TCRBV07	TCRBV07-02	01				TCRBD02-01*02	TCRBD02	TCRBD02-01	02				TCRBJ02-07*01	TCRBJ02	TCRBJ02-07	01				2	2	11	0	0	2	42	57	59	-1	64	1	In	VDJ
GCCCATCCTGAAGACAGCAGCTTCTACATCTGCAGTGCTAGAGATCCGGCGACTAGCGGGAGGGCCTACGAGCAGTACTTCGGGCCG	CSARDPATSGRAYEQYF	2	2.334103587517214E-5	51	TCRBV20	TCRBV20				TCRBV20-01,TCRBV20-or09_02		TCRBD02-01*02	TCRBD02	TCRBD02-01	02				TCRBJ02-07*01	TCRBJ02	TCRBJ02-07	01				0	6	2	0	0	2	30	44	50	-1	64	2	In	VDJ
TCTCTGGAGCTGGGGGACTCAGCTTTGTATTTCTGTGCCAGCAGCGTTCAGACGTGGCTAGCGGCCTACGAGCAGTACTTCGGGCCG	CASSVQTWLAAYEQYF	1	1.167051793758607E-5	48	TCRBV09-01	TCRBV09	TCRBV09-01				01,02	TCRBD02-01	TCRBD02	TCRBD02-01				01,02	TCRBJ02-07*01	TCRBJ02	TCRBJ02-07	01				2	10	4	5	0	2	33	47	57	-1	64	1	In	VDJ
ATCCGGTCCACAAAGCTGGAGGACTCAGCCATGTACTTCTGTGCCAGCAGTACAGGGCCTCCGGCCTACGAGCAGTACTTCGGGCCG	CASSTGPPAYEQYF	3	3.501155381275821E-5	42	TCRBV02-01*01	TCRBV02	TCRBV02-01	01				TCRBD01-01*01	TCRBD01	TCRBD01-01	01				TCRBJ02-07*01	TCRBJ02	TCRBJ02-07	01				5	0	3	3	7	2	39	-1	51	57	64	3	In	VDJ
CTGACAGTGACCAGTGCCCATCCTGAAGACAGCAGCTTCTACATCTGCAGTGCTAGCGGGGACGCCTACGAGCAGTACTTCGGGCCG	CSASGDAYEQYF	1	1.167051793758607E-5	36	TCRBV20	TCRBV20				TCRBV20-01,TCRBV20-or09_02						TCRBD01,TCRBD02	TCRBD01-01,TCRBD02-01		TCRBJ02-07*01	TCRBJ02	TCRBJ02-07	01				3	2	0	7	1	2	45	56	58	63	64	1	In	VDJ
ACTGTGACATCGGCCCAAAAGAACCCGACAGCTTTCTATCTCTGTGCCAGTCGCGGACAGGACGCCTACGAGCAGTACTTCGGGCCG	CASRGQDAYEQYF	1	1.167051793758607E-5	39	TCRBV19-01	TCRBV19	TCRBV19-01				01,02	TCRBD01-01*01	TCRBD01	TCRBD01-01	01				TCRBJ02-07*01	TCRBJ02	TCRBJ02-07	01				8	3	1	4	3	2	42	51	54	61	64	1	In	VDJ
CACATCAATTCCCTGGAGCTTGGTGACTCTGCTGTGTATTTCTGTGCCAGCAGCCAAGACTCTCCCTACGAGCAGTACTTCGGGCCG	CASSQDSPYEQYF	1	1.167051793758607E-5	39	TCRBV03	TCRBV03				TCRBV03-01,TCRBV03-02		TCRBD02-01	TCRBD02	TCRBD02-01				01,02	TCRBJ02-07*01	TCRBJ02	TCRBJ02-07	01				0	0	4	10	3	2	42	-1	59	61	64	1	In	VDJ
CTGAGCTCTCTGGAGCTGGGGGACTCAGCTTTGTATTTCTGTGCCAGCAGCGTGGGGGGGCGCCCCTACGAGCAGTACTTCGGGCCG	CASSVGGRPYEQYF	1	1.167051793758607E-5	42	TCRBV09-01	TCRBV09	TCRBV09-01				01,02	TCRBD02-01*01	TCRBD02	TCRBD02-01	01				TCRBJ02-07*01	TCRBJ02	TCRBJ02-07	01				2	0	9	0	4	2	39	-1	53	60	64	1	In	VDJ
TCCACAAAGCTGGAGGACTCAGCCATGTACTTCTGTGCCAGCTACTGGGGCACAGGGGGCCCCCCCTACGAGCAGTACTTCGGGCCG	CASYWGTGGPPYEQYF	2	2.334103587517214E-5	48	TCRBV02-01*01	TCRBV02	TCRBV02-01	01				TCRBD01-01*01	TCRBD01	TCRBD01-01	01				TCRBJ02-07*01	TCRBJ02	TCRBJ02-07	01				8	9	3	0	4	2	33	42	51	60	64	2	In	VDJ
ATCCAGCGCACAGAGCAGCGGGACTCGGCCATGTATCGCTGTGCCAGCAGCCCCCGGGACGGACCCTACGAGCAGTACTTCGGGCCG	CASSPRDGPYEQYF	1	1.167051793758607E-5	42	TCRBV07-06*01	TCRBV07	TCRBV07-06	01								TCRBD01,TCRBD02	TCRBD01-01,TCRBD02-01		TCRBJ02-07*01	TCRBJ02	TCRBJ02-07	01				5	4	0	7	4	2	39	51	55	60	64	1	In	VDJ
ATGTGAGCACCTTGGAGCTGGGGGACTCGGCCCTTTATCTTTGCGCCAGCAGCGTAGGTTCCACCCTACGAGCAGTACTTCGGGCCG		1	1.167051793758607E-5	40	TCRBV05-01*01	TCRBV05	TCRBV05-01	01								TCRBD01,TCRBD02	TCRBD01-01,TCRBD02-01		TCRBJ02-07*01	TCRBJ02	TCRBJ02-07	01				4	2	5	4	6	2	41	53	55	58	64	1	Out	VDJ
ACATCGGCCCAAAAGAACCCGACAGCTTTCTATCTCTGTGCCAGTAGTATAGGGGAACTAGTTACCTACGAGCAGTACTTCGGGCCG	CASSIGELVTYEQYF	1	1.167051793758607E-5	45	TCRBV19-01	TCRBV19	TCRBV19-01				01,02	TCRBD02-01	TCRBD02	TCRBD02-01				01,02	TCRBJ02-07*01	TCRBJ02	TCRBJ02-07	01				1	4	3	8	3	2	36	52	56	61	64	1	In	VDJ
AGGATCCAGCAGGTAGTGCGAGGAGATTCGGCAGCTTATTTCTGTGCCAGCTCACCGGGACTTACCTACGAGCAGTACTTCGGGCCG	CASSPGLTYEQYF	5	5.835258968793035E-5	39	TCRBV18-01*01	TCRBV18	TCRBV18-01	01				TCRBD02-01	TCRBD02	TCRBD02-01				01,02	TCRBJ02-07*01	TCRBJ02	TCRBJ02-07	01				3	0	0	10	2	2	42	-1	56	62	64	5	In	VDJ
AGCTCTCTGGAGCTGGGGGACTCAGCTTTGTATTTCTGTGCCAGCAGCGTAGAAGGGGAATGGACCTACGAGCAGTACTTCGGGCCG	CASSVEGEWTYEQYF	1	1.167051793758607E-5	45	TCRBV09-01	TCRBV09	TCRBV09-01				01,02	TCRBD01-01*01	TCRBD01	TCRBD01-01	01				TCRBJ02-07*01	TCRBJ02	TCRBJ02-07	01				0	1	5	2	6	2	36	52	53	58	64	1	In	VDJ
TTGGAGTCGGCTGCTCCCTCCCAAACATCTGTGTACTTCTGTGCCAGCATGCGAGTAGCGGGGACCTACGAGCAGTACTTCGGGCCG	CASMRVAGTYEQYF	1	1.167051793758607E-5	42	TCRBV06	TCRBV06				TCRBV06-02,TCRBV06-03		TCRBD02-01*01	TCRBD02	TCRBD02-01	01				TCRBJ02-07*01	TCRBJ02	TCRBJ02-07	01				7	6	5	3	1	2	39	49	55	63	64	1	In	VDJ
CGCACAGAGCAGGGGGACTCGGCCATGTATCTCTGTGCCAGCAGCCTTCCACTAGCGGGGGTCACCTACGAGCAGTACTTCGGGCCG	CASSLPLAGVTYEQYF	1	1.167051793758607E-5	48	TCRBV07-09	TCRBV07	TCRBV07-09				01,03	TCRBD02-01*01	TCRBD02	TCRBD02-01	01				TCRBJ02-07*01	TCRBJ02	TCRBJ02-07	01				5	5	3	2	3	2	33	45	50	61	64	1	In	VDJ
CCTTGGAGCTGGGGGACTCGGCCCTGTATCTCTGTGCCAGAAGTCCTTTCGTAGAGTAGCGGCACCTACGAGCAGTACTTCGGGCCG		1	1.167051793758607E-5	49	TCRBV05-03	TCRBV05	TCRBV05-03				01,02	TCRBD02-01	TCRBD02	TCRBD02-01				01,02	TCRBJ02-07*01	TCRBJ02	TCRBJ02-07	01				5	13	5	5	2	2	32	43	56	62	64	1	Out	VDJ
TTGGAGCTGGGGGACTCGGCCCTTTATCTTTGCGCCAGCAGCCCGGCTAGCGGAGGAGGGGGAACCTACGAGCAGTACTTCGGGCCG	CASSPASGGGGTYEQYF	1	1.167051793758607E-5	51	TCRBV05-01*01	TCRBV05	TCRBV05-01	01				TCRBD02-01	TCRBD02	TCRBD02-01				01,02	TCRBJ02-07*01	TCRBJ02	TCRBJ02-07	01				4	4	4	5	11	2	30	42	46	53	64	1	In	VDJ
GCCTTGTTGCTGGGGGACTCGGCCCTCTATCTCTGTGCCAGCAGCTTGGGTGGGACTAGCGGAACCTACGAGCAGTACTTCGGGCCG	CASSLGGTSGTYEQYF	1	1.167051793758607E-5	48	TCRBV05-06*01	TCRBV05	TCRBV05-06	01				TCRBD02-01	TCRBD02	TCRBD02-01				01,02	TCRBJ02-07*01	TCRBJ02	TCRBJ02-07	01				0	2	0	5	2	2	33	49	51	62	64	1	In	VDJ
GTGAACGCCTTGTTGCTGGGGGACTCGGCCCTCTATCTCTGTGCCAGCAGCCTGCCACACGGAACCTACGAGCAGTACTTCGGGCCG	CASSLPHGTYEQYF	1	1.167051793758607E-5	42	TCRBV05-06*01	TCRBV05	TCRBV05-06	01								TCRBD01,TCRBD02	TCRBD01-01,TCRBD02-01		TCRBJ02-07*01	TCRBJ02	TCRBJ02-07	01				4	9	1	8	1	2	39	51	60	63	64	1	In	VDJ
CTGGAGTCGGCTGCTCCCTCCCAGACATCTGTGTACTTCTGTGCCAGCAGTGATACAGGGGCAACCTACGAGCAGTACTTCGGGCCG	CASSDTGATYEQYF	1	1.167051793758607E-5	42	TCRBV06-01*01	TCRBV06	TCRBV06-01	01				TCRBD01-01*01	TCRBD01	TCRBD01-01	01				TCRBJ02-07*01	TCRBJ02	TCRBJ02-07	01				3	1	3	2	3	2	39	53	54	61	64	1	In	VDJ
GTCGGCTGCTCCCTCCCAGACATCTGTGTACTTCTGTGCCAGCAGTTACTCGAGCAGCCCATTTACTACGAGCAGTACTTCGGGCCG		1	1.167051793758607E-5	47	TCRBV06-05*01	TCRBV06	TCRBV06-05	01								TCRBD01,TCRBD02	TCRBD01-01,TCRBD02-01		TCRBJ02-07*01	TCRBJ02	TCRBJ02-07	01				0	3	4	5	8	3	34	51	54	57	65	1	Out	VDJ
AGGCTGGAGTCGGCTGCTCCCTCCCAGACATCTGTGTACTTCTGTGCCAGCACCGGGACAGATGACTACGAGCAGTACTTCGGGCCG	CASTGTDDYEQYF	1	1.167051793758607E-5	39	TCRBV06-01*01	TCRBV06	TCRBV06-01	01				TCRBD01-01*01	TCRBD01	TCRBD01-01	01				TCRBJ02-07*01	TCRBJ02	TCRBJ02-07	01				7	2	0	5	4	3	42	52	54	61	65	1	In	VDJ
ATCCAGCGCACAGAGCAGGGGGACTCGGCCATGTATCTCTGTGCCAGCAGTTCGTGGACGGGGGACTACGAGCAGTACTTCGGGCCG	CASSSWTGDYEQYF	1	1.167051793758607E-5	42	TCRBV07-09	TCRBV07	TCRBV07-09				01,03	TCRBD02-01*01	TCRBD02	TCRBD02-01	01				TCRBJ02-07*01	TCRBJ02	TCRBJ02-07	01				6	8	8	2	1	3	39	50	58	64	65	1	In	VDJ
ATCAATTCCCTGGAGCTTGGTGACTCTGCTGTGTATTTCTGTGCCAGCAGCCAAGAACGAGCAGACTACGAGCAGTACTTCGGGCCG	CASSQERADYEQYF	1	1.167051793758607E-5	42	TCRBV03	TCRBV03				TCRBV03-01,TCRBV03-02						TCRBD01,TCRBD02	TCRBD01-01,TCRBD02-01		TCRBJ02-07*01	TCRBJ02	TCRBJ02-07	01				0	5	4	5	1	3	39	56	61	64	65	1	In	VDJ
ATCCGGTCCACAAAGCTGGAGGACTCAGCCATGTACTTCTGTGCCAGCAGGGAAAGCAGGGTCCACTACGAGCAGTACTTCGGGCCG	CASRESRVHYEQYF	3	3.501155381275821E-5	42	TCRBV02-01*01	TCRBV02	TCRBV02-01	01				TCRBD01-01*01	TCRBD01	TCRBD01-01	01				TCRBJ02-07*01	TCRBJ02	TCRBJ02-07	01				2	2	4	3	4	3	39	54	56	61	65	3	In	VDJ
AGCGCACAGAGCAGGGGGACTCGGCCATGTATCTCTGTGCCAGCAGCTTTCCCCCCGGGGGTGGGATACGAGCAGTACTTCGGGCCG		1	1.167051793758607E-5	46	TCRBV07-09	TCRBV07	TCRBV07-09				01,03	TCRBD02-01*01	TCRBD02	TCRBD02-01	01				TCRBJ02-07*01	TCRBJ02	TCRBJ02-07	01				3	6	8	2	5	4	35	49	55	61	66	1	Out	VDJ
AGATCCAGCGCACAGAGCAGGGGGACTCGGCCATGTATCTCTGTGCCACCCCTTCAGGGACACCGATACGAGCAGTACTTCGGGCCG		1	1.167051793758607E-5	40	TCRBV07-09	TCRBV07	TCRBV07-09				01,03	TCRBD01-01*01	TCRBD01	TCRBD01-01	01				TCRBJ02-07*01	TCRBJ02	TCRBJ02-07	01				10	8	0	6	4	4	41	48	56	62	66	1	Out	VDJ
AATGTGAGCACCTTGGAGCTGGGGGACTCGGCCCTTTATCTTTGCGCCAGCAGTTGGGACATTAGATACGAGCAGTACTTCGGGCCG	CASSWDIRYEQYF	1	1.167051793758607E-5	39	TCRBV05-01*01	TCRBV05	TCRBV05-01	01				TCRBD01-01*01	TCRBD01	TCRBD01-01	01				TCRBJ02-07*01	TCRBJ02	TCRBJ02-07	01				5	2	0	6	5	4	42	53	55	61	66	1	In	VDJ
CTCACTGTGACATCGGCCCAAAAGAACCCGACAGCTTTCTATCTCTGTGCCAGTAGTGACCAGTCATACGAGCAGTACTTCGGGCCG	CASSDQSYEQYF	1	1.167051793758607E-5	36	TCRBV19-01	TCRBV19	TCRBV19-01				01,02					TCRBD01,TCRBD02	TCRBD01-01,TCRBD02-01		TCRBJ02-07*01	TCRBJ02	TCRBJ02-07	01				5	0	2	7	6	4	45	-1	57	60	66	1	In	VDJ
ACCAGTGCCCATCCTGAAGACAGCAGCTTCTACATCTGCAGTGCTAGAGATAAAACTAGCGGATGGGACGAGCAGTACTTCGGGCCG	CSARDKTSGWDEQYF	1	1.167051793758607E-5	45	TCRBV20	TCRBV20				TCRBV20-01,TCRBV20-or09_02		TCRBD02-01	TCRBD02	TCRBD02-01				01,02	TCRBJ02-07*01	TCRBJ02	TCRBJ02-07	01				0	4	3	5	5	5	36	50	54	62	67	1	In	VDJ
AATGTGAGCACCTTGGAGCTGGGGGACTCGGCCCTTTATCTTTGCGCCAGCAGCTTAGGGTCTCGGGACGAGCAGTACTTCGGGCCG	CASSLGSRDEQYF	1	1.167051793758607E-5	39	TCRBV05-01*01	TCRBV05	TCRBV05-01	01								TCRBD01,TCRBD02	TCRBD01-01,TCRBD02-01		TCRBJ02-07*01	TCRBJ02	TCRBJ02-07	01				2	0	5	3	7	5	42	-1	56	60	67	1	In	VDJ
GCTGAATGTGAACGCCTTGTTGCTAGGGGACTCGGCCCTCTATCTCTGTGCCACCCCGGGACCACGGACGAGCAGTACTTCGGGCCG		1	1.167051793758607E-5	35	TCRBV05-07*01	TCRBV05	TCRBV05-07	01								TCRBD01,TCRBD02	TCRBD01-01,TCRBD02-01		TCRBJ02-07*01	TCRBJ02	TCRBJ02-07	01				9	4	0	7	5	5	46	53	57	62	67	1	Out	VDJ
AAGGTGCAGCCTGCAGAACTGGAGGATTCTGGAGTTTATTTCTGTGCCAGCAGCCAAGACCCCGAGGACGAGCAGTACTTCGGGCCG	CASSQDPEDEQYF	1	1.167051793758607E-5	39	TCRBV14-01*01	TCRBV14	TCRBV14-01	01				TCRBD02-01*02	TCRBD02	TCRBD02-01	02				TCRBJ02-07*01	TCRBJ02	TCRBJ02-07	01				0	4	11	1	0	5	42	59	63	-1	67	1	In	VDJ
GAGTCGCCCAGCCCCAACCAGACCTCTCTGTACTTCTGTGCCAGCAGGGCTCCGGGACAGGGCCTCGACGAGCAGTACTTCGGGCCG	CASRAPGQGLDEQYF	1	1.167051793758607E-5	45	TCRBV27-01*01	TCRBV27	TCRBV27-01	01				TCRBD01-01*01	TCRBD01	TCRBD01-01	01				TCRBJ02-07*01	TCRBJ02	TCRBJ02-07	01				6	6	0	3	5	5	36	47	53	62	67	1	In	VDJ
GAGATCCAGCGCACAGAGCAGGGGGACTCGGCCATGTATCTCTGTGCCAGCAGCTTATACGGGACCGACGAGCAGTACTTCGGGCCG	CASSLYGTDEQYF	1	1.167051793758607E-5	39	TCRBV07-09	TCRBV07	TCRBV07-09				01,03					TCRBD01,TCRBD02	TCRBD01-01,TCRBD02-01		TCRBJ02-07*01	TCRBJ02	TCRBJ02-07	01				2	3	0	7	2	5	42	57	60	65	67	1	In	VDJ
CTCAAGATCCAGCCTGCAGAGCTTGGGGACTCGGCCGTGTATCTCTGTGCCAGCAGCCGGGACCAAGACGAGCAGTACTTCGGGCCG	CASSRDQDEQYF	3	3.501155381275821E-5	36	TCRBV11-03*01	TCRBV11	TCRBV11-03	01								TCRBD01,TCRBD02	TCRBD01-01,TCRBD02-01		TCRBJ02-07*01	TCRBJ02	TCRBJ02-07	01				5	1	0	7	4	5	45	57	58	63	67	3	In	VDJ
CGCACACAGCAGGAGGACTCGGCCGTGTATCTCTGTGCCAGCAGCCCCCGCCGGGACAGGGGAATGCACGAGCAGTACTTCGGGCCG	CASSPRRDRGMHEQYF	1	1.167051793758607E-5	48	TCRBV07-02*01	TCRBV07	TCRBV07-02	01				TCRBD01-01*01	TCRBD01	TCRBD01-01	01				TCRBJ02-07*01	TCRBJ02	TCRBJ02-07	01				5	7	0	2	5	5	33	45	52	62	67	1	In	VDJ
GAGTCGGCTGCTCCCTCCCAGACATCTGTGTACTTCTGTGCCAGCAGTGAATCCGGGACAGGGGTCCACGAGCAGTACTTCGGGCCG	CASSESGTGVHEQYF	1	1.167051793758607E-5	45	TCRBV06-01*01	TCRBV06	TCRBV06-01	01				TCRBD01-01*01	TCRBD01	TCRBD01-01	01				TCRBJ02-07*01	TCRBJ02	TCRBJ02-07	01				2	3	0	2	3	5	36	51	54	64	67	1	In	VDJ
GACCAGTGCCCATCCTGAAGACAGCAGCTTCTACATCTGCAGTGCTATACTACCGGGACTGAGGGCCACGAGCAGTACTTCGGGCCG		1	1.167051793758607E-5	44	TCRBV20	TCRBV20				TCRBV20-01,TCRBV20-or09_02		TCRBD02-01	TCRBD02	TCRBD02-01				01,02	TCRBJ02-07*01	TCRBJ02	TCRBJ02-07	01				4	7	0	10	7	5	37	47	54	60	67	1	Out	VDJ
CTGGAGCTTGGTGACTCTGCTGTGTATTTCTGTGCCAGCAGCTACAGCCCCCCCGGCCAGGGGGCCCACGAGCAGTACTTCGGGCCG	CASSYSPPGQGAHEQYF	1	1.167051793758607E-5	51	TCRBV03	TCRBV03				TCRBV03-01,TCRBV03-02		TCRBD01-01*01	TCRBD01	TCRBD01-01	01				TCRBJ02-07*01	TCRBJ02	TCRBJ02-07	01				5	15	4	0	2	5	30	42	57	65	67	1	In	VDJ
CCTGAGCTCTCTGGAGCTGGGGGACTCAGCTTTGTATTTCTGTGCCAGCAGCGTAGATCAGGTCCCCACGAGCAGTACTTCGGGCCG		1	1.167051793758607E-5	41	TCRBV09-01	TCRBV09	TCRBV09-01				01,02	TCRBD01-01*01	TCRBD01	TCRBD01-01	01				TCRBJ02-07*01	TCRBJ02	TCRBJ02-07	01				0	2	4	4	5	5	40	56	58	62	67	1	Out	VDJ
GGAGACACGGCACTGTATCTCTGCGCCAGCAGTCACGCCCGGGACTAGCGGGGGACTAGCGTGCCCCACGAGCAGTACTTCGGGCCG	CASSHARD*RGTSVPHEQYF	1	1.167051793758607E-5	60	TCRBV23-01*01	TCRBV23	TCRBV23-01	01				TCRBD02-01*01	TCRBD02	TCRBD02-01	01				TCRBJ02-07*01	TCRBJ02	TCRBJ02-07	01				3	5	0	2	13	5	21	35	40	54	67	1	Stop	VDJ
GAGTTGGCTGCTCCCTCCCAGACATCTGTGTACTTCTGTGCCAGCAGTTACTCCGTGGACATAAGTAACGAGCAGTACTTCGGGCCG	CASSYSVDISNEQYF	4	4.668207175034428E-5	45	TCRBV06-06	TCRBV06	TCRBV06-06				01,02	TCRBD01-01*01	TCRBD01	TCRBD01-01	01				TCRBJ02-07*01	TCRBJ02	TCRBJ02-07	01				0	3	1	6	6	5	36	53	56	61	67	4	In	VDJ
CTTCACATCAATTCCCTGGAGCTTGGTGACTCTGCTGTGTATTTCTGTGCCACGGGCGGGGGGGCTAACGAGCAGTACTTCGGGCCG	CATGGGANEQYF	1	1.167051793758607E-5	36	TCRBV03	TCRBV03				TCRBV03-01,TCRBV03-02		TCRBD02-01*01	TCRBD02	TCRBD02-01	01				TCRBJ02-07*01	TCRBJ02	TCRBJ02-07	01				10	3	7	0	3	5	45	52	55	64	67	1	In	VDJ
GAGATGAATGTGAGCACCTTGGAGCTGGGGGACTCGGCCCTTTATCTTTGCGCCAGCAGCTTGGGGAACGAGCAGTACTTCGGGCCG	CASSLGNEQYF	1	1.167051793758607E-5	33	TCRBV05-01*01	TCRBV05	TCRBV05-01	01								TCRBD01,TCRBD02	TCRBD01-01,TCRBD02-01		TCRBJ02-07*01	TCRBJ02	TCRBJ02-07	01				0	0	1	8	0	5	48	-1	64	-1	67	1	In	VDJ
AATGTGAGCACCTTGGAGCTGGGGGACTCGGCCCTTTATCTTTGCGCCAGCAGCTTAGACAGGGGGAACGAGCAGTACTTCGGGCCG	CASSLDRGNEQYF	2	2.334103587517214E-5	39	TCRBV05-01*01	TCRBV05	TCRBV05-01	01				TCRBD01-01*01	TCRBD01	TCRBD01-01	01				TCRBJ02-07*01	TCRBJ02	TCRBJ02-07	01				2	1	2	1	1	5	42	56	57	66	67	2	In	VDJ
GCTACCAGCTCCCAGACATCTGTGTACTTCTGTGCCATCAGTGAGGCCGTTAGCGGGAGTTGGCGGAACGAGCAGTACTTCGGGCCG	CAISEAVSGSWRNEQYF	1	1.167051793758607E-5	51	TCRBV10-03*01	TCRBV10	TCRBV10-03	01				TCRBD02-01*02	TCRBD02	TCRBD02-01	02				TCRBJ02-07*01	TCRBJ02	TCRBJ02-07	01				2	5	5	2	8	5	30	45	50	59	67	1	In	VDJ
CAGCCTGCAGAACTGGAGGATTCTGGAGTTTATTTCTGTGCCAGCAGCCAATCGGGACTGTTGAGGAACGAGCAGTACTTCGGGCCG	CASSQSGLLRNEQYF	1	1.167051793758607E-5	45	TCRBV14-01*01	TCRBV14	TCRBV14-01	01				TCRBD02-01	TCRBD02	TCRBD02-01				01,02	TCRBJ02-07*01	TCRBJ02	TCRBJ02-07	01				2	2	0	10	8	5	36	51	53	59	67	1	In	VDJ
ACTGTGACATCGGCCCAAAAGAACCCGACAGCTTTCTATCTCTGTGCCAGTAGTGCTACAGGGATCAACGAGCAGTACTTCGGGCCG	CASSATGINEQYF	3	3.501155381275821E-5	39	TCRBV19-01	TCRBV19	TCRBV19-01				01,02	TCRBD01-01*01	TCRBD01	TCRBD01-01	01				TCRBJ02-07*01	TCRBJ02	TCRBJ02-07	01				5	3	3	3	4	5	42	54	57	63	67	3	In	VDJ
ACACAGCAGGAGGACTCGGCCGTGTATCTCTGTGCCAGCAGCTTAGTTGCATCGGGTGGCGGGTCCAACGAGCAGTACTTCGGGCCG	CASSLVASGGGSNEQYF	2	2.334103587517214E-5	51	TCRBV07-02*01	TCRBV07	TCRBV07-02	01				TCRBD02-01	TCRBD02	TCRBD02-01				01,02	TCRBJ02-07*01	TCRBJ02	TCRBJ02-07	01				1	12	7	4	4	5	30	46	58	63	67	2	In	VDJ
CTGACAGTGACCAGTGCCCATCCTGAAGACAGCAGCTTCTACATCTGCAGTGCTAGGATAGCGGGAAACGAGCAGTACTTCGGGCCG	CSARIAGNEQYF	3	3.501155381275821E-5	36	TCRBV20	TCRBV20				TCRBV20-01,TCRBV20-or09_02		TCRBD02-01*02	TCRBD02	TCRBD02-01	02				TCRBJ02-07*01	TCRBJ02	TCRBJ02-07	01				3	2	5	3	1	5	45	56	58	66	67	3	In	VDJ
AATCTTCACATCAATTCCCTGGAGCTTGGTGACTCTGCTGTGTATTTCTGTGCCAGCAGCCAAGAAAACGAGCAGTACTTCGGGCCG	CASSQENEQYF	4	4.668207175034428E-5	33	TCRBV03	TCRBV03				TCRBV03-01,TCRBV03-02									TCRBJ02-07*01	TCRBJ02	TCRBJ02-07	01				0	0	0	0	2	5	48	-1	-1	65	67	4	In	VJ
GAGTCGGCTGCTCCCTCCCAGACATCTGTGTACTTCTGTGCCAGCACCATACTCAGCGGGGGGACCGGAGAGCAGTACTTCGGGCCG	CASTILSGGTGEQYF	1	1.167051793758607E-5	45	TCRBV06-01*01	TCRBV06	TCRBV06-01	01				TCRBD02-01*01	TCRBD02	TCRBD02-01	01				TCRBJ02-07*01	TCRBJ02	TCRBJ02-07	01				7	8	6	1	6	7	36	46	54	63	69	1	In	VDJ
GTGACCAGTGCCCATCCTGAAGACAGCAGCTTCTACATCTGCAGTGCTAGACCTTCGACAGGGGGTAAAGAGCAGTACTTCGGGCCG	CSARPSTGGKEQYF	1	1.167051793758607E-5	42	TCRBV20	TCRBV20				TCRBV20-01,TCRBV20-or09_02		TCRBD01-01*01	TCRBD01	TCRBD01-01	01				TCRBJ02-07*01	TCRBJ02	TCRBJ02-07	01				2	5	2	1	4	7	39	51	56	65	69	1	In	VDJ
CTTGGAGCTGGACGACTCGGCCCTGTATCTCTGTGCCAGCAGCTTTACCCTAATATTGCAACAGGGTAGAAGCAGTACTTCGGGCCG		1	1.167051793758607E-5	50	TCRBV05-04*01	TCRBV05	TCRBV05-04	01				TCRBD01-01*01	TCRBD01	TCRBD01-01	01				TCRBJ02-07*01	TCRBJ02	TCRBJ02-07	01				2	15	3	3	4	8	31	45	60	66	70	1	Out	VDJ
TTGGAGATCCAGCGCACAGAGCAGGGGGACTCGGCCATGTATCTCTGTGCCGGGGTAGAAGCGGGAAGCAAGCAGTACTTCGGGCCG	CAGVEAGSKQYF	1	1.167051793758607E-5	36	TCRBV07-09	TCRBV07	TCRBV07-09				01,03	TCRBD02-01*02	TCRBD02	TCRBD02-01	02				TCRBJ02-07*01	TCRBJ02	TCRBJ02-07	01				11	8	6	3	4	8	45	51	59	66	70	1	In	VDJ
ACTGTGACATCGGCCCAAAAGAACCCGACAGCTTTCTATCTCTGTGCCAGTAGTCCTAGGGACAGGGCTCAACAGTACTTCGGGCCG	CASSPRDRAQQYF	5	5.835258968793035E-5	39	TCRBV19-01	TCRBV19	TCRBV19-01				01,02	TCRBD01-01*01	TCRBD01	TCRBD01-01	01				TCRBJ02-07*01	TCRBJ02	TCRBJ02-07	01				5	4	0	3	5	10	42	54	58	67	72	5	In	VDJ
ATCCAGCGCACACAGCAGGAGGACTCGGCCGTGTATCTCTGTGCCAGCAGCGGAACAGGGACCAAGGCCGCCCATTATTTTGGAGAG	CASSGTGTKAAHYF	1	1.167051793758607E-5	42	TCRBV07-02*01	TCRBV07	TCRBV07-02	01				TCRBD01-01*01	TCRBD01	TCRBD01-01	01				TCRBJ01-03*01	TCRBJ01	TCRBJ01-03	01				5	3	3	3	15	16	39	51	54	60	75	1	In	VDJ
TCCCTGATTCTGGAGTCCGCCAGCACCAACCAGACATCTATGTACCTCTGTGCCAGCAGGATGGTGGACACCATATATTTTGGAGAG	CASRMVDTIYF	7	8.169362556310249E-5	33	TCRBV28-01*01	TCRBV28	TCRBV28-01	01								TCRBD01,TCRBD02	TCRBD01-01,TCRBD02-01		TCRBJ01-03*01	TCRBJ01	TCRBJ01-03	01				6	3	0	10	3	8	48	59	62	64	67	7	In	VDJ
AATTCCCTGGAGCTTGGTGACTCTGCTGTGTATTTCTGTGCCAGCAGCCAAGAAGGGACAGGGAAAGACACCATATATTTTGGAGAG	CASSQEGTGKDTIYF	1	1.167051793758607E-5	45	TCRBV03	TCRBV03				TCRBV03-01,TCRBV03-02		TCRBD01-01*01	TCRBD01	TCRBD01-01	01				TCRBJ01-03*01	TCRBJ01	TCRBJ01-03	01				0	1	0	3	4	8	36	53	54	63	67	1	In	VDJ
CTGCTGTCGGCTGCTCCCTCCCAGACATCTGTGTACTTCTGTGCCAGCAGTGAACAGGGGGGTAGTAACACCATATATTTTGGAGAG	CASSEQGGSNTIYF	2	2.334103587517214E-5	42	TCRBV06-05*01	TCRBV06	TCRBV06-05	01				TCRBD01-01*01	TCRBD01	TCRBD01-01	01				TCRBJ01-03*01	TCRBJ01	TCRBJ01-03	01				5	2	3	1	5	7	39	51	53	61	66	2	In	VDJ
GTCTGCCAGGCCCTCACATACCTCTCAGTACCTCTGTGCCAGCAGTGATAATGTGGCGGCTTTGGAAACACCATATATTTTGGAGAG		1	1.167051793758607E-5	47	TCRBV25-01*01	TCRBV25	TCRBV25-01	01				TCRBD02-01	TCRBD02	TCRBD02-01				01,02	TCRBJ01-03*01	TCRBJ01	TCRBJ01-03	01				3	7	7	5	3	3	34	48	55	59	62	1	Out	VDJ
CAGCGCACACAGCAGGAGGACTCGGCCGTGTATCTCTGTGCCAGCAGCCCGGGGACGGTTTCTGGAAACACCATATATTTTGGAGAG	CASSPGTVSGNTIYF	1	1.167051793758607E-5	45	TCRBV07-02*01	TCRBV07	TCRBV07-02	01								TCRBD01,TCRBD02	TCRBD01-01,TCRBD02-01		TCRBJ01-03*01	TCRBJ01	TCRBJ01-03	01				5	3	0	7	4	1	36	48	51	56	60	1	In	VDJ
CTGCAGCCAGAAGACTCGGCCCTGTATCTCTGCGCCAGCAGCCAAGGGACAAACCTACTCTCTGGAAACACCATATATTTTGGAGAG	CASSQGTNLLSGNTIYF	1	1.167051793758607E-5	51	TCRBV04-03*01	TCRBV04	TCRBV04-03	01				TCRBD01-01*01	TCRBD01	TCRBD01-01	01				TCRBJ01-03*01	TCRBJ01	TCRBJ01-03	01				1	0	1	6	8	0	30	-1	46	51	59	1	In	VDJ
AGCACCTTGGAGCTGGGGGACTCGGCCCTTTATCTTTGCGCCAGCAGCTTGGAGGTCATCTCTGGAAACACCATATATTTTGGAGAG	CASSLEVISGNTIYF	1	1.167051793758607E-5	45	TCRBV05-01*01	TCRBV05	TCRBV05-01	01								TCRBD01,TCRBD02	TCRBD01-01,TCRBD02-01		TCRBJ01-03*01	TCRBJ01	TCRBJ01-03	01				0	0	5	4	4	0	36	-1	52	55	59	1	In	VDJ
GAGTCCGCTACCAGCTCCCAGACATCTGTGTACTTCTGTGCCATCAGTGAGTCGTAAATCTCTGGAAACACCATATATTTTGGAGAG	CAISES*ISGNTIYF	1	1.167051793758607E-5	45	TCRBV10-03*01	TCRBV10	TCRBV10-03	01				TCRBD02-01	TCRBD02	TCRBD02-01				01,02	TCRBJ01-03*01	TCRBJ01	TCRBJ01-03	01				0	1	5	9	3	0	36	53	54	56	59	1	Stop	VDJ
AGCCCATGGAACCCAGGGACTTGGGCCTATATTTCTGTGCCAGCAGCCTGTCCATTAGGCTCTGGAAACACCATATATTTTGGAGAG		9	1.0503466143827463E-4	46	TCRBV12-01*01	TCRBV12	TCRBV12-01	01								TCRBD01,TCRBD02	TCRBD01-01,TCRBD02-01		TCRBJ01-03*01	TCRBJ01	TCRBJ01-03	01				5	9	5	4	0	0	35	47	56	-1	59	9	Out	VDJ
ACATCGGCCCAAAAGAACCCGACAGCTTTCTATCTCTGTGCCAGTAGTATCGGGGAGAGCTCTGGAAACACCATATATTTTGGAGAG	CASSIGESSGNTIYF	2	2.334103587517214E-5	45	TCRBV19-01	TCRBV19	TCRBV19-01				01,02	TCRBD02-01	TCRBD02	TCRBD02-01				01,02	TCRBJ01-03*01	TCRBJ01	TCRBJ01-03	01				3	0	8	3	4	0	36	-1	50	55	59	2	In	VDJ
ATGAGCTCCTTGGAGCTGGGGGACTCAGCCCTGTACTTCTGTGCCAGCAGCAAAGAGAGCTCTGGAAACACCATATATTTTGGAGAG	CASSKESSGNTIYF	1	1.167051793758607E-5	42	TCRBV13-01*01	TCRBV13	TCRBV13-01	01				TCRBD02-01*02	TCRBD02	TCRBD02-01	02				TCRBJ01-03*01	TCRBJ01	TCRBJ01-03	01				5	3	11	2	2	0	39	51	54	57	59	1	In	VDJ
CCTCCCAGACATCTGTGTACTTCTGTGCCAGCAGCTGAATATCTCAGACAGGCTCGGGCCTCTGGAAACACCATATATTTTGGAGAG		1	1.167051793758607E-5	58	TCRBV06	TCRBV06				TCRBV06-01,TCRBV06-05,TCRBV06-06		TCRBD01-01*01	TCRBD01	TCRBD01-01	01				TCRBJ01-03*01	TCRBJ01	TCRBJ01-03	01				6	12	2	4	7	0	23	34	46	52	59	1	Out	VDJ
ATCAATTCCCTGGAGCTTGGTGACTCTGCTGTGTATTTCTGTGCCAGCACCGACAGGCCCTCTGGAAACACCATATATTTTGGAGAG	CASTDRPSGNTIYF	1	1.167051793758607E-5	42	TCRBV03	TCRBV03				TCRBV03-01,TCRBV03-02		TCRBD01-01*01	TCRBD01	TCRBD01-01	01				TCRBJ01-03*01	TCRBJ01	TCRBJ01-03	01				7	2	2	4	2	0	39	49	51	57	59	1	In	VDJ
TCTCTGGAGCTGGGGGACTCAGCTTTGTATTTCTGTGCCAGCAGCGAGGGACGGGCGTACTCTGGAAACACCATATATTTTGGAGAG	CASSEGRAYSGNTIYF	1	1.167051793758607E-5	48	TCRBV09-01	TCRBV09	TCRBV09-01				01,02					TCRBD01,TCRBD02	TCRBD01-01,TCRBD02-01		TCRBJ01-03*01	TCRBJ01	TCRBJ01-03	01				3	1	0	7	7	0	33	46	47	52	59	1	In	VDJ
GTGAGCAACATGAGCCCTGAAGACAGCAGCATATATCTCTGCAGCGTTTCCGGACGGAACTCTGGAAACACCATATATTTTGGAGAG	CSVSGRNSGNTIYF	1	1.167051793758607E-5	42	TCRBV29-01*01	TCRBV29	TCRBV29-01	01								TCRBD01,TCRBD02	TCRBD01-01,TCRBD02-01		TCRBJ01-03*01	TCRBJ01	TCRBJ01-03	01				5	3	1	7	4	0	39	48	51	55	59	1	In	VDJ
AATTCCCTGGAGCTTGGTGACTCTGCTGTGTATTTCTGTGCCAGCAGCCAAGGTGAGCGATCTGGAAACACCATATATTTTGGAGAG	CASSQGERSGNTIYF	1	1.167051793758607E-5	45	TCRBV03	TCRBV03				TCRBV03-01,TCRBV03-02		TCRBD02-01	TCRBD02	TCRBD02-01				01,02	TCRBJ01-03*01	TCRBJ01	TCRBJ01-03	01				1	3	6	6	1	1	36	52	55	59	60	1	In	VDJ
CAGCGCACAGAGCAGGGGGACTCGGCCATGTATCTCTGTGCCAGCAGCTTACGAGGGGCAGCTGGAAACACCATATATTTTGGAGAG	CASSLRGAAGNTIYF	2	2.334103587517214E-5	45	TCRBV07-09	TCRBV07	TCRBV07-09				01,03					TCRBD01,TCRBD02	TCRBD01-01,TCRBD02-01		TCRBJ01-03*01	TCRBJ01	TCRBJ01-03	01				2	2	5	2	3	2	36	51	53	58	61	2	In	VDJ
TCGGCTGCTCCCTCCCAGACATCTGTGTACTTCTGTGCCAGCAGTTACCGGACCGCTAAGCCTGGAAACACCATATATTTTGGAGAG	CASSYRTAKPGNTIYF	1	1.167051793758607E-5	48	TCRBV06-05*01	TCRBV06	TCRBV06-05	01								TCRBD01,TCRBD02	TCRBD01-01,TCRBD02-01		TCRBJ01-03*01	TCRBJ01	TCRBJ01-03	01				2	1	1	7	8	2	33	48	49	53	61	1	In	VDJ
TCCCTGGAGCTTGGTGACTCTGCTGTGTATTTCTGTGCCAGCAGCCCCCGGACAGGGGGGACTGGAAACACCATATATTTTGGAGAG	CASSPRTGGTGNTIYF	1	1.167051793758607E-5	48	TCRBV03	TCRBV03				TCRBV03-01,TCRBV03-02		TCRBD01-01*01	TCRBD01	TCRBD01-01	01				TCRBJ01-03*01	TCRBJ01	TCRBJ01-03	01				4	3	1	1	2	2	33	46	49	59	61	1	In	VDJ
ACTCTGACAGTGACCAGTGCCCATCCTGAAGACAGCAGCTTCTACATCTGCAGTGCTAAATATGGAAACACCATATATTTTGGAGAG	CSAKYGNTIYF	1	1.167051793758607E-5	33	TCRBV20-01*01	TCRBV20	TCRBV20-01	01				TCRBD02-01	TCRBD02	TCRBD02-01				01,02	TCRBJ01-03*01	TCRBJ01	TCRBJ01-03	01				4	2	5	9	0	3	48	58	60	-1	62	1	In	VDJ
AGTTCTAAGAAGCTCCTTCTCAGTGACTCTGGCTTCTATCTCTGTGCCTCAGAAGGGGACAGGGGAAACACCATATATTTTGGAGAG	CASEGDRGNTIYF	1	1.167051793758607E-5	39	TCRBV30-01*01	TCRBV30	TCRBV30-01	01				TCRBD01-01*01	TCRBD01	TCRBD01-01	01				TCRBJ01-03*01	TCRBJ01	TCRBJ01-03	01				7	6	0	4	0	4	42	49	55	-1	63	1	In	VDJ
CTGGAGCTTGGTGACTCTGCTGTGTATTTCTGTGCCAGCAGCCCCAGGGGGGATCTTTCTGGGGCCAACGTCCTGACTTTCGGGGCC	CASSPRGDLSGANVLTF	1	1.167051793758607E-5	51	TCRBV03	TCRBV03				TCRBV03-01,TCRBV03-02		TCRBD01-01*01	TCRBD01	TCRBD01-01	01				TCRBJ02-06*01	TCRBJ02	TCRBJ02-06	01				4	1	4	1	6	1	30	43	44	51	57	1	In	VDJ
TGCAGCCAGAAGACTCAGCCCTGTATCTCTGCGCCAGCAGCCAAGATACGCGTCCCCTCTGGGGCCAACGTCCTGACTTTCGGGGCC		1	1.167051793758607E-5	52	TCRBV04-01*01	TCRBV04	TCRBV04-01	01				TCRBD02-01	TCRBD02	TCRBD02-01				01,02	TCRBJ02-06*01	TCRBJ02	TCRBJ02-06	01				0	3	7	6	4	0	29	46	49	52	56	1	Out	VDJ
ACATCGGCCCAAAAGAACCCGACAGCTTTCTATCTCTGTGCCAGTAGAGTGGACAACTCTGGGGCCAACGTCCTGACTTTCGGGGCC	CASRVDNSGANVLTF	1	1.167051793758607E-5	45	TCRBV19-01	TCRBV19	TCRBV19-01				01,02	TCRBD01-01*01	TCRBD01	TCRBD01-01	01				TCRBJ02-06*01	TCRBJ02	TCRBJ02-06	01				6	3	1	6	1	0	36	47	50	55	56	1	In	VDJ
TTGGCTGCTCCCTCCCAGACATCTGTGTACTTCTGTGCCAGCAGTTACGCCCGGCCGGCTGGGGCCAACGTCCTGACTTTCGGGGCC	CASSYARPAGANVLTF	2	2.334103587517214E-5	48	TCRBV06-06	TCRBV06	TCRBV06-06				01,02					TCRBD01,TCRBD02	TCRBD01-01,TCRBD02-01		TCRBJ02-06*01	TCRBJ02	TCRBJ02-06	01				2	4	9	0	3	2	33	48	52	55	58	2	In	VDJ
ACAGTGACCAGTGCCCATCCTGAAGACAGCAGCTTCTACATCTGCAGTGCTAGGGAGACTGGGGCCAACGTCCTGACTTTCGGGGCC	CSARETGANVLTF	2	2.334103587517214E-5	39	TCRBV20	TCRBV20				TCRBV20-01,TCRBV20-or09_02		TCRBD02-01*02	TCRBD02	TCRBD02-01	02				TCRBJ02-06*01	TCRBJ02	TCRBJ02-06	01				3	0	10	2	1	2	42	-1	53	57	58	2	In	VDJ
ACTGTGACATCGGCCCAAAAGAACCCGACAGCTTTCTATCTCTGTGCCAGTATGAAACGGGGGGCCAACGTCCTGACTTTCGGGGCC	CASMKRGANVLTF	1	1.167051793758607E-5	39	TCRBV19-01	TCRBV19	TCRBV19-01				01,02	TCRBD02-01	TCRBD02	TCRBD02-01				01,02	TCRBJ02-06*01	TCRBJ02	TCRBJ02-06	01				7	5	8	5	0	4	42	52	57	-1	60	1	In	VDJ
CACCAGGCCTGGGGGACACAGCCATGTACCTGTGTGCCACCAGCTTTGGTGTGACAAAGTCGGGCCAACGTCCTGACTTTCGGGGCC		1	1.167051793758607E-5	49	TCRBV15-01*01	TCRBV15	TCRBV15-01	01				TCRBD01-01*01	TCRBD01	TCRBD01-01	01				TCRBJ02-06*01	TCRBJ02	TCRBJ02-06	01				5	8	2	6	5	5	32	44	52	56	61	1	Out	VDJ
CCTCAGAACCCAGGGACTCAGCTGTGTACTTCTGTGCCAGCAGTTTAGAGCGACAAGTCTGGGGCCAAAGTCCTGACTTTCGGGGCC		1	1.167051793758607E-5	49	TCRBV12	TCRBV12				TCRBV12-03,TCRBV12-04		TCRBD01-01*01	TCRBD01	TCRBD01-01	01				TCRBJ02-06*01	TCRBJ02	TCRBJ02-06	01				1	12	7	0	4	13	32	48	60	65	69	1	Out	VDJ
TTGTTGCTGGGGGACTCGGCCCTCTATCTCTGTGCCAGCAGCTTATTCGGGGGATTCTCTGGGGCCAAAGTCCTGACTTTCGGGGCC	CASSLFGGFSGAKVLTF	1	1.167051793758607E-5	51	TCRBV05-06*01	TCRBV05	TCRBV05-06	01				TCRBD02-01*01	TCRBD02	TCRBD02-01	01				TCRBJ02-06*01	TCRBJ02	TCRBJ02-06	01				2	3	8	2	16	13	30	44	47	53	69	1	In	VDJ
GAGCTGGGGGACTCAGCTTTGTATTTCTGTGCCAGCAGCGCCGAGGACAGGGGCGGCTCTGGGGCCAAAGTCCTGACTTTCGGGGCC	CASSAEDRGGSGAKVLTF	1	1.167051793758607E-5	54	TCRBV09-01	TCRBV09	TCRBV09-01				01,02	TCRBD01-01*01	TCRBD01	TCRBD01-01	01				TCRBJ02-06*01	TCRBJ02	TCRBJ02-06	01				3	4	1	2	16	13	27	40	44	53	69	1	In	VDJ
CCCTCCCAAACATCTGTGTACTTCTGTGCCACCCTAAACCGGGACAGGGTTATAAGCTCTGGGGCCAAAGTCCTGACTTTCGGGGCC	CATLNRDRVISSGAKVLTF	2	2.334103587517214E-5	57	TCRBV06	TCRBV06				TCRBV06-02,TCRBV06-03		TCRBD01-01*01	TCRBD01	TCRBD01-01	01				TCRBJ02-06*01	TCRBJ02	TCRBJ02-06	01				10	9	0	3	20	13	24	31	40	49	69	2	In	VDJ
AGCCCTGAAGACAGCAGCATATATCTCTGCAGCGTTGAAAATTAGGCCAGTGCTAACTCTGGGGCCAAAGTCCTGACTTTCGGGGCC	CSVEN*ASANSGAKVLTF	1	1.167051793758607E-5	54	TCRBV29-01*01	TCRBV29	TCRBV29-01	01				TCRBD01-01*01	TCRBD01	TCRBD01-01	01				TCRBJ02-06*01	TCRBJ02	TCRBJ02-06	01				2	21	7	0	4	13	27	39	60	65	69	1	Stop	VDJ
ATCCGGTCCACAAAGCTGGAGGACTCAGCCATGTACTTCTGTACCAGTGGAGGGAACTCTGGGGCCAAAGTCCTGACTTTCGGGGCC	CTSGGNSGAKVLTF	1	1.167051793758607E-5	42	TCRBV02-01*01	TCRBV02	TCRBV02-01	01				TCRBD02-01*02	TCRBD02	TCRBD02-01	02				TCRBJ02-06*01	TCRBJ02	TCRBJ02-06	01				9	1	10	0	15	13	39	47	48	54	69	1	In	VDJ
GAGTCTGCCATCCCCAACCAGACAGCTCTTTACTTCTGTGCCACCAGTGACGGGGCCGCTGGGGCCAAAGTCCTGACTTTCGGGGCC	CATSDGAAGAKVLTF	1	1.167051793758607E-5	45	TCRBV24	TCRBV24				TCRBV24-01,TCRBV24-or09_02						TCRBD01,TCRBD02	TCRBD01-01,TCRBD02-01		TCRBJ02-06*01	TCRBJ02	TCRBJ02-06	01				4	1	7	0	13	13	36	50	51	56	69	1	In	VDJ
CTGAAGATCCGGTCCACAAAGCTGGAGGACTCAGCCATGTACTTCTGTGCCAGCCGCGCGGGGGGGAGCATTCAGTACTTCGGCGCC	CASRAGGSIQYF	2	2.334103587517214E-5	36	TCRBV02-01*01	TCRBV02	TCRBV02-01	01				TCRBD02-01*01	TCRBD02	TCRBD02-01	01				TCRBJ02-04*01	TCRBJ02	TCRBJ02-04	01				8	3	7	0	2	9	45	54	57	66	68	2	In	VDJ
CCGCTCACCAGGCCTGGGGGACGCAGCCATGTACCTGTGTGCCACCCTAGGGAGAAGGGGGCGAGGAACATTCAGTACTTCGGCGCC		1	1.167051793758607E-5	44	TCRBV15-01*01	TCRBV15	TCRBV15-01	01				TCRBD01-01*01	TCRBD01	TCRBD01-01	01				TCRBJ02-04*01	TCRBJ02	TCRBJ02-04	01				8	9	5	0	4	7	37	46	55	62	66	1	Out	VDJ
GCTACCCGCTCCCAGACATCTGTGTATTTCTGCGCCAGCAGTGGGAACGGGGCGCGAGGGTCCAAAAACATTCAGTACTTCGGCGCC	CASSGNGARGSKNIQYF	1	1.167051793758607E-5	51	TCRBV10-02*01	TCRBV10	TCRBV10-02	01								TCRBD01,TCRBD02	TCRBD01-01,TCRBD02-01		TCRBJ02-04*01	TCRBJ02	TCRBJ02-04	01				4	5	7	0	8	2	30	43	48	53	61	1	In	VDJ
TTCTGTTTACTTCTGTGCCAGCAGTTACTCCATGTGCTTAAACCGGGACAGAGTGATTTAGCCAAAAACATTCAGTACTTCGGCGCC		5	5.835258968793035E-5	68	TCRBV06-07*01	TCRBV06	TCRBV06-07	01				TCRBD01-01*01	TCRBD01	TCRBD01-01	01				TCRBJ02-04*01	TCRBJ02	TCRBJ02-04	01				0	14	0	5	8	0	13	30	44	51	59	5	Out	VDJ
ATCCTGAAGACAGCAGCTTCTACATCTGCAGTGCCACTGACAGGCCCTACAAGAGCCCTAGCCAAAAACATTCAGTACTTCGGCGCC		1	1.167051793758607E-5	55	TCRBV20	TCRBV20				TCRBV20-01,TCRBV20-or09_02		TCRBD01-01*01	TCRBD01	TCRBD01-01	01				TCRBJ02-04*01	TCRBJ02	TCRBJ02-04	01				6	4	2	4	15	0	26	34	38	44	59	1	Out	VDJ
CCAGACATCTGTGTACTTCTGTGCCAGCAGTTAATGTATCGGCAGGGTGTTACCTTACTAGCCAAAAACATTCAGTACTTCGGCGCC		1	1.167051793758607E-5	62	TCRBV06	TCRBV06				TCRBV06-05,TCRBV06-06		TCRBD01-01*01	TCRBD01	TCRBD01-01	01				TCRBJ02-04*01	TCRBJ02	TCRBJ02-04	01				3	9	4	3	12	0	19	33	42	47	59	1	Out	VDJ
CCTGGAGTCTGCCAGGCCCTCACATACCTCTCAGTACCTCTGTGCCCAGGACCCGGACTAGCCAAAAACATTCAGTACTTCGGCGCC		1	1.167051793758607E-5	41	TCRBV25-01*01	TCRBV25	TCRBV25-01	01				TCRBD02-01	TCRBD02	TCRBD02-01				01,02	TCRBJ02-04*01	TCRBJ02	TCRBJ02-04	01				11	8	1	10	0	0	40	46	54	-1	59	1	Out	VDJ
CGCACACAGCAGGAGGACTCGGCCGTGTATCTCTGTGCCAGCAGCTTGCCTAGCGGGAGGACCAAAAACATTCAGTACTTCGGCGCC	CASSLPSGRTKNIQYF	1	1.167051793758607E-5	48	TCRBV07-02*01	TCRBV07	TCRBV07-02	01				TCRBD02-01*02	TCRBD02	TCRBD02-01	02				TCRBJ02-04*01	TCRBJ02	TCRBJ02-04	01				3	2	4	1	1	2	33	47	49	60	61	1	In	VDJ
CAGTTCATCCTGAGTTCTAAGAAGCTCCTTCTCAGTGACTCTGGCTTCTATCTCTGTGCCTTAGGTCCGTCCCTCCACTTTGGGAAC	CALGPSLHF	1	1.167051793758607E-5	27	TCRBV30-01*01	TCRBV30	TCRBV30-01	01								TCRBD01,TCRBD02	TCRBD01-01,TCRBD02-01		TCRBJ01-06*01	TCRBJ01	TCRBJ01-06	01				7	1	5	4	5	14	54	61	62	65	70	1	In	VDJ
TGCCTTGGAGCTGGGGGACTCGGCCCTGTATCTCTGTGCCAGAAGCTTGGTCAGGCAGGGTTTACTTCACCCCTCCACTTTGGGAAC		1	1.167051793758607E-5	47	TCRBV05-03	TCRBV05	TCRBV05-03				01,02	TCRBD01-01*01	TCRBD01	TCRBD01-01	01				TCRBJ01-06*01	TCRBJ01	TCRBJ01-06	01				0	5	4	3	5	9	34	50	55	60	65	1	Out	VDJ
TCGCCCAGCCCCAACCAGACCTCTCTGTACTTCTGTGCCAGCGCCAATCTGCCAGGGGCGAGTAATTCACCCCTCCACTTTGGGAAC	CASANLPGASNSPLHF	2	2.334103587517214E-5	48	TCRBV27-01*01	TCRBV27	TCRBV27-01	01				TCRBD01-01*01	TCRBD01	TCRBD01-01	01				TCRBJ01-06*01	TCRBJ01	TCRBJ01-06	01				8	10	4	2	4	6	33	42	52	58	62	2	In	VDJ
TCGGCTGCTCCCTCCCAGACATCTGTGTACTTCTGTGCCAGCATCCCCCCGACGGCGCGGTATAATTCACCCCTCCACTTTGGGAAC	CASIPPTARYNSPLHF	1	1.167051793758607E-5	48	TCRBV06	TCRBV06				TCRBV06-01,TCRBV06-05		TCRBD02-01	TCRBD02	TCRBD02-01				01,02	TCRBJ01-06*01	TCRBJ01	TCRBJ01-06	01				7	13	7	5	0	4	33	43	56	-1	60	1	In	VDJ
CCTGCAAAGCTTGAGGACTCGGCCGTGTATCTCTGTGCCAGCAGTCACCCATTGGGCTCCTATAATTCACCCCTCCACTTTGGGAAC	CASSHPLGSYNSPLHF	2	2.334103587517214E-5	48	TCRBV11-02*02	TCRBV11	TCRBV11-02	02								TCRBD01,TCRBD02	TCRBD01-01,TCRBD02-01		TCRBJ01-06*01	TCRBJ01	TCRBJ01-06	01				6	9	0	9	0	0	33	44	53	-1	56	2	In	VDJ
AACGCCTTGGAGCTGGACGACTCGGCCCTGTATCTCTGTGCCAGCAGCGCCAGGAGCTCCTATAATTCACCCCTCCACTTTGGGAAC	CASSARSSYNSPLHF	1	1.167051793758607E-5	45	TCRBV05-04*01	TCRBV05	TCRBV05-04	01								TCRBD01,TCRBD02	TCRBD01-01,TCRBD02-01		TCRBJ01-06*01	TCRBJ01	TCRBJ01-06	01				4	2	4	4	2	0	36	48	50	54	56	1	In	VDJ
ATCAATTCCCTGGAGCTTGGTGACTCTGCTGTGTATTTCTGTGCCAGCAGCGAGCGTGCTCATAATTCACCCCTCCACTTTGGGAAC	CASSERAHNSPLHF	1	1.167051793758607E-5	42	TCRBV03	TCRBV03				TCRBV03-01,TCRBV03-02		TCRBD02-01	TCRBD02	TCRBD02-01				01,02	TCRBJ01-06*01	TCRBJ01	TCRBJ01-06	01				5	1	6	6	5	5	39	51	52	56	61	1	In	VDJ
GCCTTGGAGCTGGACGACTCGGCCCTGTATCTCTGTGCCAGCAGCCCCCTAGGAACAGGGGGGAATTCACCCCTCCACTTTGGGAAC	CASSPLGTGGNSPLHF	1	1.167051793758607E-5	48	TCRBV05-04*01	TCRBV05	TCRBV05-04	01				TCRBD01-01*01	TCRBD01	TCRBD01-01	01				TCRBJ01-06*01	TCRBJ01	TCRBJ01-06	01				4	9	3	1	1	7	33	45	54	62	63	1	In	VDJ
GAGTCGGCTGCTCCCTCCCAGACATCTGTGTACTTCTGTGCCAGCAGTGAAATCAGGGGCGCGAATTCACCCCTCCACTTTGGGAAC	CASSEIRGANSPLHF	1	1.167051793758607E-5	45	TCRBV06-01*01	TCRBV06	TCRBV06-01	01				TCRBD01-01*01	TCRBD01	TCRBD01-01	01				TCRBJ01-06*01	TCRBJ01	TCRBJ01-06	01				2	2	4	2	4	7	36	51	53	59	63	1	In	VDJ
TCGGCTGCTCCCTCCCAGACATCTGTGTACTTCTGTGCCAGCAAAGGGACACAGGGGGCCCTCAATTCACCCCTCCACTTTGGGAAC	CASKGTQGALNSPLHF	1	1.167051793758607E-5	48	TCRBV06	TCRBV06				TCRBV06-01,TCRBV06-05		TCRBD01-01*01	TCRBD01	TCRBD01-01	01				TCRBJ01-06*01	TCRBJ01	TCRBJ01-06	01				7	7	3	0	4	7	33	43	50	59	63	1	In	VDJ
CAGCCCTCAGAACCCAGGGACTCAGCTGTGTACTTCTGTGCCAGCAGTCCTCGGGACCTTGGCAATTCACCCCTCCACTTTGGGAAC	CASSPRDLGNSPLHF	1	1.167051793758607E-5	45	TCRBV12	TCRBV12				TCRBV12-03,TCRBV12-04						TCRBD01,TCRBD02	TCRBD01-01,TCRBD02-01		TCRBJ01-06*01	TCRBJ01	TCRBJ01-06	01				5	4	0	7	6	7	36	48	52	57	63	1	In	VDJ
AACGCCTTGTTGCTGGGGGACTCGGCCCTGTATCTCTGTGCCAGCAGCTTGGTGGGGGGTGCTAGCTCACCCCTCCACTTTGGGAAC	CASSLVGGASSPLHF	2	2.334103587517214E-5	45	TCRBV05-05*01	TCRBV05	TCRBV05-05	01				TCRBD02-01*01	TCRBD02	TCRBD02-01	01				TCRBJ01-06*01	TCRBJ01	TCRBJ01-06	01				0	1	9	1	7	10	36	52	53	59	66	2	In	VDJ
CTGGAGCTTGGTGACTCTGCTGTGTATTTCTGTGCCAGCAGCCATCACCAGAGGGGGACCCTTCCCCCACCCCTCCACTTTGGGAAC	CASSHHQRGTLPPPLHF	1	1.167051793758607E-5	51	TCRBV03	TCRBV03				TCRBV03-01,TCRBV03-02		TCRBD01-01*01	TCRBD01	TCRBD01-01	01				TCRBJ01-06*01	TCRBJ01	TCRBJ01-06	01				3	7	5	1	10	11	30	44	51	57	67	1	In	VDJ
ACTCTGACAGTGACCAGTGCCCATCCTGAAGACAGCAGCTTCTACATCTGCAGTGCTAGAAAGGACACCGTCGGTTTCTTCGGGCCA	CSARKDTVGFF	1	1.167051793758607E-5	33	TCRBV20-01*01	TCRBV20	TCRBV20-01	01				TCRBD01-01*01	TCRBD01	TCRBD01-01	01				TCRBJ02-01*01	TCRBJ02	TCRBJ02-01	01				2	2	1	6	8	16	48	60	62	67	75	1	In	VDJ
TTTCCCCCTCACTCTGGAGTCAGCTACCCGCTCCCAGACATCTGTGTATTTCTGCGCCGGCGCCGAGGGGGAGAGTTCTTCGGGCCA		2	2.334103587517214E-5	29	TCRBV10-02*01	TCRBV10	TCRBV10-02	01				TCRBD01-01*01	TCRBD01	TCRBD01-01	01				TCRBJ02-01*01	TCRBJ02	TCRBJ02-01	01				11	7	5	1	2	14	52	58	65	71	73	2	Out	VDJ
AATGTGAGCACCTTGGAGCTGGGGGACTCGGCCCTTTATCTTTGCGCCAGCAGCTTGGGAGTCCCAAGTGGGCAGTTCTTCGGGCCA	CASSLGVPSGQFF	1	1.167051793758607E-5	39	TCRBV05-01*01	TCRBV05	TCRBV05-01	01				TCRBD02-01*02	TCRBD02	TCRBD02-01	02				TCRBJ02-01*01	TCRBJ02	TCRBJ02-01	01				0	0	11	2	10	12	42	-1	58	61	71	1	In	VDJ
GTGCAGCCTGCAGAACTGGAGGATTCTGGAGTTTATTTCTGTGCCAGCAGCCAAGCGGGGGGCGCAGTTGAGCAGTTCTTCGGGCCA	CASSQAGGAVEQFF	1	1.167051793758607E-5	42	TCRBV14-01*01	TCRBV14	TCRBV14-01	01				TCRBD02-01*01	TCRBD02	TCRBD02-01	01				TCRBJ02-01*01	TCRBJ02	TCRBJ02-01	01				1	0	8	1	6	9	39	-1	55	62	68	1	In	VDJ
CTGACGATCCAGCGCACACAGCAGGAGGACTCGGCCGTGTATCTCTGTGCCAGCAGCTACCTTACGGGTGAGCAGTTCTTCGGGCCA	CASSYLTGEQFF	1	1.167051793758607E-5	36	TCRBV07-02*01	TCRBV07	TCRBV07-02	01				TCRBD02-01	TCRBD02	TCRBD02-01				01,02	TCRBJ02-01*01	TCRBJ02	TCRBJ02-01	01				4	6	8	4	0	9	45	58	64	-1	68	1	In	VDJ
GAGTCGGCTGCTCCCTCCCAAACATCTGTGTACTTCTGTGCCAGCAGCCCCCGGAGGGAGGGTCGAGGTGAGCAGTTCTTCGGGCCA	CASSPRREGRGEQFF	1	1.167051793758607E-5	45	TCRBV06	TCRBV06				TCRBV06-02,TCRBV06-03		TCRBD02-01*02	TCRBD02	TCRBD02-01	02				TCRBJ02-01*01	TCRBJ02	TCRBJ02-01	01				6	8	9	0	6	9	36	47	55	62	68	1	In	VDJ
CTGAGCTCTCTGGAGCTGGGGGACTCAGCTTTGTATTTCTGTGCCAGCAGCGGTAGCGGGAGGGTAACTGAGCAGTTCTTCGGGCCA	CASSGSGRVTEQFF	2	2.334103587517214E-5	42	TCRBV09-01	TCRBV09	TCRBV09-01				01,02	TCRBD02-01*02	TCRBD02	TCRBD02-01	02				TCRBJ02-01*01	TCRBJ02	TCRBJ02-01	01				3	1	5	0	4	9	39	52	53	64	68	2	In	VDJ
AGCAACATGAGCCCTGAAGACAGCAGCATATATCTCTGCAGCGTTGAAGGGGGAACCCTAAAAGGGGATGAGCAGTTCTTCGGGCCA	CSVEGGTLKGDEQFF	1	1.167051793758607E-5	45	TCRBV29-01*01	TCRBV29	TCRBV29-01	01				TCRBD01-01*01	TCRBD01	TCRBD01-01	01				TCRBJ02-01*01	TCRBJ02	TCRBJ02-01	01				1	13	5	2	0	8	36	49	62	-1	67	1	In	VDJ
AGCACCTTGGAGCTGGGGGACTCGGCCCTTTATCTTTGCGCCAGCAGCAGCTTTTCGGGAGTTTCGGATGAGCAGTTCTTCGGGCCA	CASSSFSGVSDEQFF	1	1.167051793758607E-5	45	TCRBV05-01*01	TCRBV05	TCRBV05-01	01				TCRBD02-01*02	TCRBD02	TCRBD02-01	02				TCRBJ02-01*01	TCRBJ02	TCRBJ02-01	01				4	7	8	2	6	8	36	48	55	61	67	1	In	VDJ
AACCTTCACCTACACGCCCTGCAGCCAGAAGACTCAGCCCTGTATCTCTGCGCCAGCAGCCATCACGATGAGCAGTTCTTCGGGCCA	CASSHHDEQFF	1	1.167051793758607E-5	33	TCRBV04-01*01	TCRBV04	TCRBV04-01	01								TCRBD01,TCRBD02	TCRBD01-01,TCRBD02-01		TCRBJ02-01*01	TCRBJ02	TCRBJ02-01	01				3	2	3	7	1	8	48	62	64	66	67	1	In	VDJ
ACTCTGGAGTCTGCTGCCTCCTCCCAGACATCTGTATATTTCTGCGCCAGCAGTGAGGACGGCCTAGATGAGCAGTTCTTCGGGCCA	CASSEDGLDEQFF	4	4.668207175034428E-5	39	TCRBV10-01	TCRBV10	TCRBV10-01				01,02	TCRBD02-01	TCRBD02	TCRBD02-01				01,02	TCRBJ02-01*01	TCRBJ02	TCRBJ02-01	01				2	6	4	8	0	8	42	57	63	-1	67	4	In	VDJ
CAGCCTGCAGAACTGGAGGATTCTGGAGTTTATTTCTGTGCCAGCAGCCTTGGACTAGCGGGGGTTCATGAGCAGTTCTTCGGGCCA	CASSLGLAGVHEQFF	1	1.167051793758607E-5	45	TCRBV14-01*01	TCRBV14	TCRBV14-01	01				TCRBD02-01*01	TCRBD02	TCRBD02-01	01				TCRBJ02-01*01	TCRBJ02	TCRBJ02-01	01				4	2	1	2	3	8	36	49	51	64	67	1	In	VDJ
TCCGCCAGCACCAACCAGACATCTATGTACCTCTGTGCCAGCAGATCACCTCGACAGGGGGGAACGCATGAGCAGTTCTTCGGGCCA	CASRSPRQGGTHEQFF	5	5.835258968793035E-5	48	TCRBV28-01*01	TCRBV28	TCRBV28-01	01				TCRBD01-01*01	TCRBD01	TCRBD01-01	01				TCRBJ02-01*01	TCRBJ02	TCRBJ02-01	01				6	8	2	1	6	8	33	44	52	61	67	5	In	VDJ
CGCACACAGCAGGAGGACTCGGCCGTGTATCTCTGTGCCAGCAGCCCCCGTAGTGGGAGTGGGGGCCATGAGCAGTTCTTCGGGCCA	CASSPRSGSGGHEQFF	1	1.167051793758607E-5	48	TCRBV07-02*01	TCRBV07	TCRBV07-02	01				TCRBD01-01*01	TCRBD01	TCRBD01-01	01				TCRBJ02-01*01	TCRBJ02	TCRBJ02-01	01				5	15	6	0	1	8	33	45	60	66	67	1	In	VDJ
ACAGTGACCAGTGCCCATCCTGAAGACAGCAGCTTCTACATCTGCAGTGCGACGGCTAGCGGGAGCCATGAGCAGTTCTTCGGGCCA	CSATASGSHEQFF	1	1.167051793758607E-5	39	TCRBV20	TCRBV20				TCRBV20-01,TCRBV20-or09_02		TCRBD02-01*02	TCRBD02	TCRBD02-01	02				TCRBJ02-01*01	TCRBJ02	TCRBJ02-01	01				6	5	4	2	2	8	42	50	55	65	67	1	In	VDJ
TCCCTGGAGCTTGGTGACTCTGCTGTGTATTTCTGTGCCAGCAGCCAAGCACTAGCGGGGTCTCGTAATGAGCAGTTCTTCGGGCCA	CASSQALAGSRNEQFF	2	2.334103587517214E-5	48	TCRBV03	TCRBV03				TCRBV03-01,TCRBV03-02		TCRBD02-01*01	TCRBD02	TCRBD02-01	01				TCRBJ02-01*01	TCRBJ02	TCRBJ02-01	01				1	1	3	3	6	7	33	49	50	60	66	2	In	VDJ
AAGCTGGAGGACTCAGCCATGTACTTCTGTGCCAGCAGTGACCGGTCCTCTAGCGGGAGTAGGGGGAATGAGCAGTTCTTCGGGCCA	CASSDRSSSGSRGNEQFF	1	1.167051793758607E-5	54	TCRBV02-01*01	TCRBV02	TCRBV02-01	01				TCRBD02-01*02	TCRBD02	TCRBD02-01	02				TCRBJ02-01*01	TCRBJ02	TCRBJ02-01	01				3	8	4	2	7	7	27	41	49	59	66	1	In	VDJ
AAGATCCGGTCCACAAAGCTGGAGGACTCAGCCATGTACTTCTGTGCCCGCCCAAGGGAGGAGGGGAATGAGCAGTTCTTCGGGCCA	CARPREEGNEQFF	1	1.167051793758607E-5	39	TCRBV02-01*01	TCRBV02	TCRBV02-01	01				TCRBD02-01*02	TCRBD02	TCRBD02-01	02				TCRBJ02-01*01	TCRBJ02	TCRBJ02-01	01				11	7	9	1	5	7	42	48	55	61	66	1	In	VDJ
CTCACTCTGGAGTCCGCTACCAGCTCCCAGACATCTGTGTACTTCTGTGCCATCAGTGACACAGGGAATGAGCAGTTCTTCGGGCCA	CAISDTGNEQFF	1	1.167051793758607E-5	36	TCRBV10-03*01	TCRBV10	TCRBV10-03	01				TCRBD01-01*01	TCRBD01	TCRBD01-01	01				TCRBJ02-01*01	TCRBJ02	TCRBJ02-01	01				3	1	3	3	0	7	45	59	60	-1	66	1	In	VDJ
CTGCTGTCGGCTGCTCCCTCCCAGACATCTGTGTACTTCTGTGCCAGCAGAGCCGGACAGGGGAGGAATGAGCAGTTCTTCGGGCCA	CASRAGQGRNEQFF	1	1.167051793758607E-5	42	TCRBV06-05*01	TCRBV06	TCRBV06-05	01				TCRBD01-01*01	TCRBD01	TCRBD01-01	01				TCRBJ02-01*01	TCRBJ02	TCRBJ02-01	01				6	4	1	2	3	7	39	50	54	63	66	1	In	VDJ
GCCATCCCCAACCAGACAGCTCTTTACTTCTGTGCCACCACTCCAGGTCCCGGGACAGGGGCAAGGAATGAGCAGTTCTTCGGGCCA	CATTPGPGTGARNEQFF	1	1.167051793758607E-5	51	TCRBV24	TCRBV24				TCRBV24-01,TCRBV24-or09_02		TCRBD01-01*01	TCRBD01	TCRBD01-01	01				TCRBJ02-01*01	TCRBJ02	TCRBJ02-01	01				8	11	0	2	5	7	30	40	51	61	66	1	In	VDJ
GTGACCAGTGCCCATCCTGAAGACAGCAGCTTCTACATCTGCAGTGCGGGGATAGCGGGAGCGTTCAATGAGCAGTTCTTCGGGCCA	CSAGIAGAFNEQFF	3	3.501155381275821E-5	42	TCRBV20	TCRBV20				TCRBV20-01,TCRBV20-or09_02		TCRBD02-01*02	TCRBD02	TCRBD02-01	02				TCRBJ02-01*01	TCRBJ02	TCRBJ02-01	01				6	5	5	2	4	6	39	47	52	61	65	3	In	VDJ
CTGGGGTTGGAGTCGGCTGCTCCCTCCCAAACATCTGTGTACTTCTGTGCCAGCAGTTACTCGGGCAATGAGCAGTTCTTCGGGCCA	CASSYSGNEQFF	2	2.334103587517214E-5	36	TCRBV06	TCRBV06				TCRBV06-02,TCRBV06-03						TCRBD01,TCRBD02	TCRBD01-01,TCRBD02-01		TCRBJ02-01*01	TCRBJ02	TCRBJ02-01	01				0	0	0	9	0	6	45	-1	62	-1	65	2	In	VDJ
ACAGTGACCAGTGCCCATCCTGAAGACAGCAGCTTCTACATCTGCAGTGCTAGAGGGGGGTTCGGCAATGAGCAGTTCTTCGGGCCA	CSARGGFGNEQFF	1	1.167051793758607E-5	39	TCRBV20	TCRBV20				TCRBV20-01,TCRBV20-or09_02						TCRBD01,TCRBD02	TCRBD01-01,TCRBD02-01		TCRBJ02-01*01	TCRBJ02	TCRBJ02-01	01				1	0	6	1	5	6	42	-1	55	60	65	1	In	VDJ
TCCTTGGAGCTGGGGGACTCAGCCCTGTACTTCTGTGCCAGCAGCGGATTAGCGGGAGAGAGCGGCAATGAGCAGTTCTTCGGGCCA	CASSGLAGESGNEQFF	1	1.167051793758607E-5	48	TCRBV13-01*01	TCRBV13	TCRBV13-01	01				TCRBD02-01*02	TCRBD02	TCRBD02-01	02				TCRBJ02-01*01	TCRBJ02	TCRBJ02-01	01				5	4	5	2	7	6	33	45	49	58	65	1	In	VDJ
CTGAAGATCCAGCGCACACAGCAGGAGGACTCCGCCGTGTATCTCTGTGCCAGCAGCTTAGCACGCAATGAGCAGTTCTTCGGGCCA	CASSLARNEQFF	2	2.334103587517214E-5	36	TCRBV07-08*01	TCRBV07	TCRBV07-08	01								TCRBD01,TCRBD02	TCRBD01-01,TCRBD02-01		TCRBJ02-01*01	TCRBJ02	TCRBJ02-01	01				0	0	3	7	1	6	45	-1	62	64	65	2	In	VDJ
TCCACAAAGCTGGAGGACTCAGCCATGTACTTCTGTGCCAGCAGTGAAGGGGCTGGGGTGGTTTCCAATGAGCAGTTCTTCGGGCCA	CASSEGAGVVSNEQFF	1	1.167051793758607E-5	48	TCRBV02-01*01	TCRBV02	TCRBV02-01	01								TCRBD01,TCRBD02	TCRBD01-01,TCRBD02-01		TCRBJ02-01*01	TCRBJ02	TCRBJ02-01	01				1	5	6	2	7	6	33	49	54	58	65	1	In	VDJ
CATCCTGAAGACAGCAGCTTCTACATCTGCAGTGCTAGTTGGAGGGGCTAGCGGGAGAATTTGCCCAATGAGCAGTTCTTCGGGCCA	CSASWRG*RENLPNEQFF	1	1.167051793758607E-5	54	TCRBV20	TCRBV20				TCRBV20-01,TCRBV20-or09_02		TCRBD02-01*02	TCRBD02	TCRBD02-01	02				TCRBJ02-01*01	TCRBJ02	TCRBJ02-01	01				3	9	4	2	8	6	27	38	47	57	65	1	Stop	VDJ
GAGTGCCTTGGAGCTGGGGGACTCGGCCCTGTATCTCTGTGCCAGAAGCTTGGCGGGGGCGAGCCCAATGAGCAGTTCTTCGGGCCA		2	2.334103587517214E-5	44	TCRBV05-03	TCRBV05	TCRBV05-03				01,02					TCRBD01,TCRBD02	TCRBD01-01,TCRBD02-01		TCRBJ02-01*01	TCRBJ02	TCRBJ02-01	01				0	1	6	0	5	6	37	53	54	60	65	2	Out	VDJ
CCCAGCCCCAACCAGACCTCTCTGTACTTCTGTGCCAGCAGTTTATCGAAGGCTAGCGGGAGTTACAATGAGCAGTTCTTCGGGCCA	CASSLSKASGSYNEQFF	2	2.334103587517214E-5	51	TCRBV27-01*01	TCRBV27	TCRBV27-01	01				TCRBD02-01*02	TCRBD02	TCRBD02-01	02				TCRBJ02-01*01	TCRBJ02	TCRBJ02-01	01				0	5	4	2	1	4	30	47	52	62	63	2	In	VDJ
GCTCTCTGGAGCTGGGGGACTCAGCTTTGTATTTCTGTGCCAGCAGCGCCCCCCGGGAGTTGGTACAATGAGCAGTTCTTCGGGCCA		2	2.334103587517214E-5	46	TCRBV09-01	TCRBV09	TCRBV09-01				01,02	TCRBD02-01*02	TCRBD02	TCRBD02-01	02				TCRBJ02-01*01	TCRBJ02	TCRBJ02-01	01				3	5	8	2	4	4	35	48	53	59	63	2	Out	VDJ
ACAGTGACCAGTGCCCATCCTGAAGACAGCAGCTTCTACATCTGCAGTGCTAGTGGGCGGGGGTACAATGAGCAGTTCTTCGGGCCA	CSASGRGYNEQFF	1	1.167051793758607E-5	39	TCRBV20	TCRBV20				TCRBV20-01,TCRBV20-or09_02		TCRBD02-01*01	TCRBD02	TCRBD02-01	01				TCRBJ02-01*01	TCRBJ02	TCRBJ02-01	01				3	3	7	2	0	4	42	53	56	-1	63	1	In	VDJ
AACGCCTTGGAGCTGGACGACTCGGCCCTGTATCTCTGTGCCAGCAGTAGTCTAGCGGGAGGGTACAATGAGCAGTTCTTCGGGCCA	CASSSLAGGYNEQFF	1	1.167051793758607E-5	45	TCRBV05-04*01	TCRBV05	TCRBV05-04	01				TCRBD02-01*02	TCRBD02	TCRBD02-01	02				TCRBJ02-01*01	TCRBJ02	TCRBJ02-01	01				5	4	4	0	0	4	36	47	51	-1	63	1	In	VDJ
CCTGCAGAACTGGAGGATTCTGGAGTTTATTTCTGTGCCAGCAGCCAAGGGGAAAGTCTTCTCTACAATGAGCAGTTCTTCGGGCCA	CASSQGESLLYNEQFF	1	1.167051793758607E-5	48	TCRBV14-01*01	TCRBV14	TCRBV14-01	01								TCRBD01,TCRBD02	TCRBD01-01,TCRBD02-01		TCRBJ02-01*01	TCRBJ02	TCRBJ02-01	01				1	0	0	8	9	3	33	-1	49	53	62	1	In	VDJ
TCGGCTGCTCCCTCCCAGACATCTGTGTACTTCTGTGCCAGCAGTTACTCGCCCAGCGGGATCTACAATGAGCAGTTCTTCGGGCCA	CASSYSPSGIYNEQFF	1	1.167051793758607E-5	48	TCRBV06-05*01	TCRBV06	TCRBV06-05	01				TCRBD02-01*02	TCRBD02	TCRBD02-01	02				TCRBJ02-01*01	TCRBJ02	TCRBJ02-01	01				0	4	6	3	1	3	33	50	54	61	62	1	In	VDJ
CCAAACATCTGTGTACTTCTGTGCCAGCAGAACACCCCAAGCAAGGGCCTTGGGAGGGGGGGCTACAATGAGCAGTTCTTCGGGCCA		1	1.167051793758607E-5	62	TCRBV06	TCRBV06				TCRBV06-02,TCRBV06-03		TCRBD02-01	TCRBD02	TCRBD02-01				01,02	TCRBJ02-01*01	TCRBJ02	TCRBJ02-01	01				6	25	9	0	0	3	19	30	55	-1	62	1	Out	VDJ
ACCAGTGCCCATCCTGAAGACAGCAGCTTCTACATCTGCAGTGCTAGGCCATACGGGGGGTCCTACAATGAGCAGTTCTTCGGGCCA	CSARPYGGSYNEQFF	1	1.167051793758607E-5	45	TCRBV20	TCRBV20				TCRBV20-01,TCRBV20-or09_02		TCRBD02-01*01	TCRBD02	TCRBD02-01	01				TCRBJ02-01*01	TCRBJ02	TCRBJ02-01	01				3	6	8	1	0	1	36	47	53	-1	60	1	In	VDJ
CTCCTTCTCAGTGACTCTGGCTTCTATCTCTGTGCCTGGGGACTAGCGGGAGTGCGCGCGTCCTACAATGAGCAGTTCTTCGGGCCA	CAWGLAGVRASYNEQFF	1	1.167051793758607E-5	51	TCRBV30-01*01	TCRBV30	TCRBV30-01	01				TCRBD02-01*02	TCRBD02	TCRBD02-01	02				TCRBJ02-01*01	TCRBJ02	TCRBJ02-01	01				5	0	1	2	8	1	30	-1	39	52	60	1	In	VDJ
GTGAACGCCTTGTTGCTGGGGGACTCGGCCCTGTATCTCTGTGCCAGCAGCGAGGGTATCTCCTACAATGAGCAGTTCTTCGGGCCA	CASSEGISYNEQFF	5	5.835258968793035E-5	42	TCRBV05-05*01	TCRBV05	TCRBV05-05	01				TCRBD02-01*02	TCRBD02	TCRBD02-01	02				TCRBJ02-01*01	TCRBJ02	TCRBJ02-01	01				4	0	11	0	3	0	39	-1	51	56	59	5	In	VDJ
CAGCCTGCAGAACTGGAGGATTCTGGAGTTTATTTCTGTGCCAGCAGCCAGTCAGGTATCTCCTACAATGAGCAGTTCTTCGGGCCA	CASSQSGISYNEQFF	4	4.668207175034428E-5	45	TCRBV14-01*01	TCRBV14	TCRBV14-01	01				TCRBD01-01*01	TCRBD01	TCRBD01-01	01				TCRBJ02-01*01	TCRBJ02	TCRBJ02-01	01				3	2	4	4	3	0	36	50	52	56	59	4	In	VDJ
CATCCTGAAGACAGCAGCTTCTACATCTGCAGTGCTAGAGGTCAGGGAACCGATCCCATCTCCTACAATGAGCAGTTCTTCGGGCCA	CSARGQGTDPISYNEQFF	2	2.334103587517214E-5	54	TCRBV20	TCRBV20				TCRBV20-01,TCRBV20-or09_02		TCRBD01-01*01	TCRBD01	TCRBD01-01	01				TCRBJ02-01*01	TCRBJ02	TCRBJ02-01	01				1	2	4	3	12	0	27	40	42	47	59	2	In	VDJ
ACATCGGCCCAAAAGAACCCGACAGCTTTCTATCTCTGTGCCAGTAGTGTAGCGCGAATCTCCTACAATGAGCAGTTCTTCGGGCCA	CASSVARISYNEQFF	2	2.334103587517214E-5	45	TCRBV19-01	TCRBV19	TCRBV19-01				01,02	TCRBD02-01	TCRBD02	TCRBD02-01				01,02	TCRBJ02-01*01	TCRBJ02	TCRBJ02-01	01				1	1	7	6	3	0	36	52	53	56	59	2	In	VDJ
TTGGAGTCGGCTGCTCCCTCCCAAACATCTGTGTACTTCTGTGCCAGCAGGGCAGGGGGCTCCTACAATGAGCAGTTCTTCGGGCCA	CASRAGGSYNEQFF	1	1.167051793758607E-5	42	TCRBV06	TCRBV06				TCRBV06-02,TCRBV06-03		TCRBD01-01*01	TCRBD01	TCRBD01-01	01				TCRBJ02-01*01	TCRBJ02	TCRBJ02-01	01				6	2	4	1	0	0	39	50	52	-1	59	1	In	VDJ
GGAGTCAGGGGACACAGCACTGTATTTCTGTGCCAGCAGCAAAGAGGGCTAGCGGGTAGCTCCTACAATGAGCAGTTCTTCGGGCCA		4	4.668207175034428E-5	53	TCRBV21-01*01	TCRBV21	TCRBV21-01	01				TCRBD02-01	TCRBD02	TCRBD02-01				01,02	TCRBJ02-01*01	TCRBJ02	TCRBJ02-01	01				1	4	4	4	3	0	28	44	48	56	59	4	Out	VDJ
AACGCCTTGTTGCTGGGGGACTCGGCCCTCTATCTCTGTGCCAGCAGCGTGAGCGGTAGCTCCTACAATGAGCAGTTCTTCGGGCCA	CASSVSGSSYNEQFF	1	1.167051793758607E-5	45	TCRBV05-06*01	TCRBV05	TCRBV05-06	01				TCRBD02-01	TCRBD02	TCRBD02-01				01,02	TCRBJ02-01*01	TCRBJ02	TCRBJ02-01	01				4	3	6	5	3	0	36	48	51	56	59	1	In	VDJ
TCAGCTACCCGCTCCCAGACATCTGTGTATTTCTGCGCCAGCAGTGAGACAGGGCCTAGCTCCTACAATGAGCAGTTCTTCGGGCCA	CASSETGPSSYNEQFF	2	2.334103587517214E-5	48	TCRBV10-02*01	TCRBV10	TCRBV10-02	01				TCRBD01-01*01	TCRBD01	TCRBD01-01	01				TCRBJ02-01*01	TCRBJ02	TCRBJ02-01	01				2	0	3	3	5	0	33	-1	48	54	59	2	In	VDJ
CCGGTCCACAAAGCTGGAGGACTCAGCCATGTACTTCTGTGCCAGCAACCCGGACCTAGCTCCTACAATGAGCAGTTCTTCGGGCCA		3	3.501155381275821E-5	44	TCRBV02-01*01	TCRBV02	TCRBV02-01	01								TCRBD01,TCRBD02	TCRBD01-01,TCRBD02-01		TCRBJ02-01*01	TCRBJ02	TCRBJ02-01	01				7	4	1	7	4	0	37	47	51	55	59	3	Out	VDJ
CATCCTGAAGACAGCAGCTTCTACATCTGCAGTGCTAGCCGAGGACTAGCGGGAGGGAGCTCCTACAATGAGCAGTTCTTCGGGCCA	CSASRGLAGGSSYNEQFF	2	2.334103587517214E-5	54	TCRBV20	TCRBV20				TCRBV20-01,TCRBV20-or09_02		TCRBD02-01*02	TCRBD02	TCRBD02-01	02				TCRBJ02-01*01	TCRBJ02	TCRBJ02-01	01				3	4	1	0	2	0	27	38	42	57	59	2	In	VDJ
CCTGCAGCCAGAAGACTCGGCCCTGTATCTCTGCGCCAGCAGCCAAGAAAGCGGGAGAGCTCCTACAATGAGCAGTTCTTCGGGCCA		1	1.167051793758607E-5	50	TCRBV04-03*01	TCRBV04	TCRBV04-03	01				TCRBD02-01*02	TCRBD02	TCRBD02-01	02				TCRBJ02-01*01	TCRBJ02	TCRBJ02-01	01				0	1	6	2	2	0	31	48	49	57	59	1	Out	VDJ
GCTGCTCCCTCCCAGACATCTGTGTACTTCTGTGCCAGCAGTTACGATTCCCGGGACAGCTCCTACAATGAGCAGTTCTTCGGGCCA	CASSYDSRDSSYNEQFF	1	1.167051793758607E-5	51	TCRBV06	TCRBV06				TCRBV06-05,TCRBV06-06		TCRBD01-01*01	TCRBD01	TCRBD01-01	01				TCRBJ02-01*01	TCRBJ02	TCRBJ02-01	01				2	7	0	5	0	0	30	45	52	-1	59	1	In	VDJ
CTCCCTCCCAAACATCTGTGTACTTCTGTGCCAGCAGTTCCGAGCGGGCCCCGACGAACCTCCTACAATGAGCAGTTCTTCGGGCCA		1	1.167051793758607E-5	55	TCRBV06	TCRBV06				TCRBV06-02,TCRBV06-03		TCRBD02-01	TCRBD02	TCRBD02-01				01,02	TCRBJ02-01*01	TCRBJ02	TCRBJ02-01	01				4	3	6	4	11	0	26	39	42	48	59	1	Out	VDJ
ACAAAGCTGGAGGACTCAGCCATGTACTTCTGTGCCAGCAGTGGCGGGCGAAATCTAGCCGCCTACAATGAGCAGTTCTTCGGGCCA	CASSGGRNLAAYNEQFF	1	1.167051793758607E-5	51	TCRBV02-01*01	TCRBV02	TCRBV02-01	01				TCRBD02-01	TCRBD02	TCRBD02-01				01,02	TCRBJ02-01*01	TCRBJ02	TCRBJ02-01	01				4	11	4	7	2	2	30	43	54	59	61	1	In	VDJ
CTGGAGTTGGCTGCTCCCTCCCAGACATCTGTGTACTTCTGTGCCAGCAGCGAAAGGACTACCTACAATGAGCAGTTCTTCGGGCCA	CASSERTTYNEQFF	1	1.167051793758607E-5	42	TCRBV06-06	TCRBV06	TCRBV06-06				01,02	TCRBD02-01	TCRBD02	TCRBD02-01				01,02	TCRBJ02-01*01	TCRBJ02	TCRBJ02-01	01				6	5	1	9	0	2	39	50	55	-1	61	1	In	VDJ
CAGCAGGTAGTGCGAGGAGATTCGGCAGCTTATTTCTGTGCCAGCTCACCCCGACAGGTAACCTACAATGAGCAGTTCTTCGGGCCA	CASSPRQVTYNEQFF	5	5.835258968793035E-5	45	TCRBV18-01*01	TCRBV18	TCRBV18-01	01				TCRBD01-01*01	TCRBD01	TCRBD01-01	01				TCRBJ02-01*01	TCRBJ02	TCRBJ02-01	01				3	2	2	4	3	2	36	50	52	58	61	5	In	VDJ
GCTCCCTCCCAGACATCTGTGTACTTCTGTGCCAGCAGTTACTCGCCGACTAGCGGGGGCCACTACAATGAGCAGTTCTTCGGGCCA	CASSYSPTSGGHYNEQFF	1	1.167051793758607E-5	54	TCRBV06	TCRBV06				TCRBV06-05,TCRBV06-06		TCRBD02-01*01	TCRBD02	TCRBD02-01	01				TCRBJ02-01*01	TCRBJ02	TCRBJ02-01	01				0	3	2	2	3	3	27	44	47	59	62	1	In	VDJ
CTGAAGACAGCAGCTTCTACATCTGCAGTGCTAGACCCTCTATGACCGAGGCCCTCCGACTTATACAATGAGCAGTTCTTCGGGCCA		1	1.167051793758607E-5	58	TCRBV20	TCRBV20				TCRBV20-01,TCRBV20-or09_02		TCRBD02-01	TCRBD02	TCRBD02-01				01,02	TCRBJ02-01*01	TCRBJ02	TCRBJ02-01	01				2	22	2	10	2	4	23	35	57	61	63	1	Out	VDJ
AGCTCCTTGGAGCTGGGGGACTCAGCCCTGTACTTCTGTGCCAGCAGTCCGAGCGGGAGGGTATACAATGAGCAGTTCTTCGGGCCA	CASSPSGRVYNEQFF	1	1.167051793758607E-5	45	TCRBV13-01*01	TCRBV13	TCRBV13-01	01				TCRBD02-01*02	TCRBD02	TCRBD02-01	02				TCRBJ02-01*01	TCRBJ02	TCRBJ02-01	01				6	4	6	0	2	4	36	47	51	61	63	1	In	VDJ
GTGACCAGTGCCCATCCTGAAGACAGCAGCTTCTACATCTGCAGTGCTAGATCGCCGACTACATACAATGAGCAGTTCTTCGGGCCA	CSARSPTTYNEQFF	1	1.167051793758607E-5	42	TCRBV20	TCRBV20				TCRBV20-01,TCRBV20-or09_02		TCRBD02-01	TCRBD02	TCRBD02-01				01,02	TCRBJ02-01*01	TCRBJ02	TCRBJ02-01	01				2	5	2	9	2	4	39	51	56	61	63	1	In	VDJ
AAGATCCAGCGCACACAGCAGGAGGACTCCGCCGTGTATCTCTGTGCCAGCAGCTTAGGCCAATACAATGAGCAGTTCTTCGGGCCA	CASSLGQYNEQFF	2	2.334103587517214E-5	39	TCRBV07-08*01	TCRBV07	TCRBV07-08	01								TCRBD01,TCRBD02	TCRBD01-01,TCRBD02-01		TCRBJ02-01*01	TCRBJ02	TCRBJ02-01	01				1	2	4	6	1	4	42	58	60	62	63	2	In	VDJ
ATCCAGCCCTCAGAACCCAGGGACTCAGCTGTGTACTTCTGTGCCAGCAGTCCGCGACAGGGTGACAATGAGCAGTTCTTCGGGCCA	CASSPRQGDNEQFF	1	1.167051793758607E-5	42	TCRBV12	TCRBV12				TCRBV12-03,TCRBV12-04		TCRBD01-01*01	TCRBD01	TCRBD01-01	01				TCRBJ02-01*01	TCRBJ02	TCRBJ02-01	01				5	4	2	3	2	5	39	51	55	62	64	1	In	VDJ
ACACAGCAGGAGGACTCGGCCGTGTATCTCTGTGCCAGCAGCTCCGCAAGGTTCTCCGCGAGGGACAATGAGCAGTTCTTCGGGCCA	CASSSARFSARDNEQFF	1	1.167051793758607E-5	51	TCRBV07-02*01	TCRBV07	TCRBV07-02	01				TCRBD02-01*02	TCRBD02	TCRBD02-01	02				TCRBJ02-01*01	TCRBJ02	TCRBJ02-01	01				4	16	11	0	0	5	30	43	59	-1	64	1	In	VDJ
TCCCTAGAGTCTGCCATCCCCAACCAGACAGCTCTTTACTTCTGTGCCACCAGGGCGGGAGCGGACAATGAGCAGTTCTTCGGGCCA	CATRAGADNEQFF	1	1.167051793758607E-5	39	TCRBV24	TCRBV24				TCRBV24-01,TCRBV24-or09_02		TCRBD02-01*02	TCRBD02	TCRBD02-01	02				TCRBJ02-01*01	TCRBJ02	TCRBJ02-01	01				7	1	7	2	3	5	42	53	54	61	64	1	In	VDJ
TCTGCCATCCCCAACCAGACAGCTCTTTACTTCTGTGCCACCAGTGAGGGCGGGACAGCTAAGGACAATGAGCAGTTCTTCGGGCCA	CATSEGGTAKDNEQFF	1	1.167051793758607E-5	48	TCRBV24	TCRBV24				TCRBV24-01,TCRBV24-or09_02		TCRBD01-01*01	TCRBD01	TCRBD01-01	01				TCRBJ02-01*01	TCRBJ02	TCRBJ02-01	01				4	4	0	5	6	5	33	47	51	58	64	1	In	VDJ
CGCACAGAGCAGGGGGACTCGGCCATGTATCTCTGTGCCAGCAGCTTAGATGGGGGGGCTAACGACAATGAGCAGTTCTTCGGGCCA	CASSLDGGANDNEQFF	2	2.334103587517214E-5	48	TCRBV07-09	TCRBV07	TCRBV07-09				01,03	TCRBD02-01*01	TCRBD02	TCRBD02-01	01				TCRBJ02-01*01	TCRBJ02	TCRBJ02-01	01				1	2	9	0	6	5	33	49	51	58	64	2	In	VDJ
AATGTGAGCACCTTGGAGCTGGGGGACTCGGCCCTTTATCTTTGCGCCAGCAGCGGGGACGGACACAATGAGCAGTTCTTCGGGCCA	CASSGDGHNEQFF	1	1.167051793758607E-5	39	TCRBV05-01*01	TCRBV05	TCRBV05-01	01								TCRBD01,TCRBD02	TCRBD01-01,TCRBD02-01		TCRBJ02-01*01	TCRBJ02	TCRBJ02-01	01				4	1	0	7	4	5	42	54	55	60	64	1	In	VDJ
GAGTTGGCTGCTCCCTCCCAGACATCTGTGTACTTCTGTGCCAGCAGCCCCCGGGGACAGGGTAACAATGAGCAGTTCTTCGGGCCA	CASSPRGQGNNEQFF	1	1.167051793758607E-5	45	TCRBV06-06	TCRBV06	TCRBV06-06				01,02	TCRBD01-01*01	TCRBD01	TCRBD01-01	01				TCRBJ02-01*01	TCRBJ02	TCRBJ02-01	01				6	6	0	3	2	5	36	47	53	62	64	1	In	VDJ
AACGCCTTGTTGCTGGGGGACTCGGCCCTCTATCTCTGTGCCAGCAGCTTGGTTCAGGGGAATAACAATGAGCAGTTCTTCGGGCCA	CASSLVQGNNNEQFF	1	1.167051793758607E-5	45	TCRBV05-06*01	TCRBV05	TCRBV05-06	01				TCRBD01-01*01	TCRBD01	TCRBD01-01	01				TCRBJ02-01*01	TCRBJ02	TCRBJ02-01	01				0	2	4	2	4	5	36	52	54	60	64	1	In	VDJ
CACACCCTGCAGCCAGAAGACTCGGCCCTGTATCTCTGCGCCAGCAGCCAAGAGGGACAGGGGAACAATGAGCAGTTCTTCGGGCCA	CASSQEGQGNNEQFF	1	1.167051793758607E-5	45	TCRBV04-03*01	TCRBV04	TCRBV04-03	01				TCRBD01-01*01	TCRBD01	TCRBD01-01	01				TCRBJ02-01*01	TCRBJ02	TCRBJ02-01	01				0	0	0	2	1	5	36	-1	53	63	64	1	In	VDJ
CTGAGCTCTCTGGAGCTGGGGGACTCAGCTTTGTATTTCTGTGCCAGCAGCCCCGGTAGGGGCAACAATGAGCAGTTCTTCGGGCCA	CASSPGRGNNEQFF	2	2.334103587517214E-5	42	TCRBV09-01	TCRBV09	TCRBV09-01				01,02	TCRBD01-01*01	TCRBD01	TCRBD01-01	01				TCRBJ02-01*01	TCRBJ02	TCRBJ02-01	01				4	6	5	2	2	5	39	51	57	62	64	2	In	VDJ
ACATCGGCCCAAAAGAACCCGACAGCTTTCTATCTCTGTGCCAGTAGTTTAAGACAGGGGGCACGAAATGAGCAGTTCTTCGGGCCA	CASSLRQGARNEQFF	2	2.334103587517214E-5	45	TCRBV19-01	TCRBV19	TCRBV19-01				01,02	TCRBD01-01*01	TCRBD01	TCRBD01-01	01				TCRBJ02-01*01	TCRBJ02	TCRBJ02-01	01				5	4	2	0	4	7	36	48	52	62	66	2	In	VDJ
CAATTCCCTGGAGCTTGGTGACTCTGCTGTGTATTTCTGTGCCAGCAGCGCCTAGCGGGGAAGGAAAATGAGCAGTTCTTCGGGCCA		3	3.501155381275821E-5	44	TCRBV03	TCRBV03				TCRBV03-01,TCRBV03-02		TCRBD02-01*01	TCRBD02	TCRBD02-01	01				TCRBJ02-01*01	TCRBJ02	TCRBJ02-01	01				5	2	4	3	6	7	37	49	51	60	66	3	Out	VDJ
CCATCCTGAAGACAGCAGCTTCTACATCTGCAGTGCTCCCCCGGCCAACCGAAGGCACAGGGGAAAAATGAGCAGTTCTTCGGGCCA		1	1.167051793758607E-5	53	TCRBV20	TCRBV20				TCRBV20-01,TCRBV20-or09_02		TCRBD01-01*01	TCRBD01	TCRBD01-01	01				TCRBJ02-01*01	TCRBJ02	TCRBJ02-01	01				5	19	3	2	3	7	28	37	56	63	66	1	Out	VDJ
AAGAAGCTCCTTCTCAGTGACTCTGGCTTCTATCTCTGTGCCTGGAGCCCCCTTGGACTAGGGAAAAATGAGCAGTTCTTCGGGCCA	CAWSPLGLGKNEQFF	1	1.167051793758607E-5	45	TCRBV30-01*01	TCRBV30	TCRBV30-01	01				TCRBD02-01	TCRBD02	TCRBD02-01				01,02	TCRBJ02-01*01	TCRBJ02	TCRBJ02-01	01				3	7	1	8	5	7	36	47	54	61	66	1	In	VDJ
ACGATCCAGCGCACACAGCAGGAGGACTCGGCCGTGTATCTCTGTGCCAGCAGCTCCGCGCGGGGATACGAGCAGTTCTTCGGGCCA	CASSSARGYEQFF	1	1.167051793758607E-5	39	TCRBV07-02*01	TCRBV07	TCRBV07-02	01				TCRBD02-01*01	TCRBD02	TCRBD02-01	01				TCRBJ02-01*01	TCRBJ02	TCRBJ02-01	01				4	4	7	3	4	10	42	55	59	65	69	1	In	VDJ
ACCAGTGCCCATCCTGAAGACAGCAGCTTCTACATCTGCAGTGCTAGTGACGCGGGAGGGGGGGTAGACGAGCAGTTCTTCGGGCCA	CSASDAGGGVDEQFF	3	3.501155381275821E-5	45	TCRBV20	TCRBV20				TCRBV20-01,TCRBV20-or09_02		TCRBD02-01*02	TCRBD02	TCRBD02-01	02				TCRBJ02-01*01	TCRBJ02	TCRBJ02-01	01				3	4	7	0	9	10	36	47	51	60	69	3	In	VDJ
AAGATCCAGCCCTCAGAACCCAGGGACTCAGCTGTGTACTTCTGTGCCAGCAGAACTAGCGGGGGGGCCGCAAAGTTCTTCGGGCCA	CASRTSGGAAKFF	1	1.167051793758607E-5	39	TCRBV12	TCRBV12				TCRBV12-03,TCRBV12-04		TCRBD02-01*01	TCRBD02	TCRBD02-01	01				TCRBJ02-01*01	TCRBJ02	TCRBJ02-01	01				6	1	3	0	6	14	42	53	54	67	73	1	In	VDJ
CGCACACAGCAGGAGGACTCGGCCGTGTATCTCTGTGCCAGCAGCTTAGGATCACTAGCGGGAGGTTACGAGCAGTACTTCGGGCCA	CASSLGSLAGGYEQYF	1	1.167051793758607E-5	48	TCRBV07-02*01	TCRBV07	TCRBV07-02	01				TCRBD02-01*02	TCRBD02	TCRBD02-01	02				TCRBJ02-05*01	TCRBJ02	TCRBJ02-05	01				1	4	3	1	7	11	33	49	53	65	72	1	In	VDJ
GCCCTGCAGCCAGAAGACTCAGCCCTGTATCTCTGCGCCAGCAGCCAAGTTTTTGCGGGGCTGGGGGGGACCCAGTACTTCGGGCCA	CASSQVFAGLGGTQYF	1	1.167051793758607E-5	48	TCRBV04-01*01	TCRBV04	TCRBV04-01	01				TCRBD02-01*01	TCRBD02	TCRBD02-01	01				TCRBJ02-05*01	TCRBJ02	TCRBJ02-05	01				1	5	7	3	8	7	33	49	54	60	68	1	In	VDJ
GTGACCAGTGCCCATCCTGAAGACAGCAGCTTCTACATCTGCAGTGCCATCGGGACTAGCGGGACGGGGACCCAGTACTTCGGGCCA	CSAIGTSGTGTQYF	1	1.167051793758607E-5	42	TCRBV20	TCRBV20				TCRBV20-01,TCRBV20-or09_02		TCRBD02-01*02	TCRBD02	TCRBD02-01	02				TCRBJ02-05*01	TCRBJ02	TCRBJ02-05	01				6	4	0	3	4	7	39	47	51	64	68	1	In	VDJ
GTGAACGCCTTGTTGCTGGGGGACTCGGCCCTCTATCTCTGTGCCAGCAGCCGATTAACAGGGTTGGAGACCCAGTACTTCGGGCCA	CASSRLTGLETQYF	1	1.167051793758607E-5	42	TCRBV05-06*01	TCRBV05	TCRBV05-06	01				TCRBD01-01*01	TCRBD01	TCRBD01-01	01				TCRBJ02-05*01	TCRBJ02	TCRBJ02-05	01				4	6	3	3	3	5	39	51	57	63	66	1	In	VDJ
GGGTTGGAGTCGGCTGCTCCCTCCCAAACATCTGTGTACTTCTGTGCCAGCAGAAGGGGAGCGGTGGAGACCCAGTACTTCGGGCCA	CASRRGAVETQYF	1	1.167051793758607E-5	39	TCRBV06	TCRBV06				TCRBV06-02,TCRBV06-03						TCRBD01,TCRBD02	TCRBD01-01,TCRBD02-01		TCRBJ02-05*01	TCRBJ02	TCRBJ02-05	01				6	1	5	2	7	5	42	53	54	59	66	1	In	VDJ
CCGCTCAGGCTGGAGTTGGCTGCTCCCTCCCAGACATCTGTGTACTTCTGTGCCAGCAGTCAACTGGAGACCCAGTACTTCGGGCCA	CASSQLETQYF	1	1.167051793758607E-5	33	TCRBV06-06	TCRBV06	TCRBV06-06				01,02	TCRBD02-01	TCRBD02	TCRBD02-01				01,02	TCRBJ02-05*01	TCRBJ02	TCRBJ02-05	01				5	2	3	10	1	5	48	60	62	65	66	1	In	VDJ
CGCTCACCAGGCCTGGGGGACGCAGCCATGTACCTGTGTGCCACCAGGTTTGAAGTCGCCGGGGGGGAGACCCAGTACTTCGGGCCA	CATRFEVAGGETQYF	1	1.167051793758607E-5	45	TCRBV15-01*01	TCRBV15	TCRBV15-01	01				TCRBD02-01*01	TCRBD02	TCRBD02-01	01				TCRBJ02-05*01	TCRBJ02	TCRBJ02-05	01				6	12	8	1	0	5	36	47	59	-1	66	1	In	VDJ
CTGGGGTTGGAGTCGGCTGCTCCCTCCCAAACATCTGTGTACTTCTGTGCCAGCAGTTACTCGGGGGAGACCCAGTACTTCGGGCCA	CASSYSGETQYF	1	1.167051793758607E-5	36	TCRBV06	TCRBV06				TCRBV06-02,TCRBV06-03						TCRBD01,TCRBD02	TCRBD01-01,TCRBD02-01		TCRBJ02-05*01	TCRBJ02	TCRBJ02-05	01				0	0	6	2	0	5	45	-1	62	-1	66	1	In	VDJ
ATCCAGCGCACAGAGCAGGGGGACTCGGCCATGTATCTCTGTGCCAGCGCTGGGGGTGTACGAGGGGAGACCCAGTACTTCGGGCCA	CASAGGVRGETQYF	2	2.334103587517214E-5	42	TCRBV07-09	TCRBV07	TCRBV07-09				01,03					TCRBD01,TCRBD02	TCRBD01-01,TCRBD02-01		TCRBJ02-05*01	TCRBJ02	TCRBJ02-05	01				8	3	6	1	10	5	39	48	51	56	66	2	In	VDJ
GCTGTCGGCTGCTCCCTCCCAGACATCTGTGTACTTCTGTGCCAGCAGTGATGTTCTCGGGGGCGGGAGACCCAGTACTTCGGGCCA		1	1.167051793758607E-5	44	TCRBV06-05*01	TCRBV06	TCRBV06-05	01								TCRBD01,TCRBD02	TCRBD01-01,TCRBD02-01		TCRBJ02-05*01	TCRBJ02	TCRBJ02-05	01				5	9	6	0	2	5	37	49	58	64	66	1	Out	VDJ
GTGAGCACCTTGGAGCTGGGGGACTCGGCCCTTTATCTTTGCGCCAGCAGACCCGAAGTAGCCCGGGAGACCCAGTACTTCGGGCCA	CASRPEVARETQYF	1	1.167051793758607E-5	42	TCRBV05-01*01	TCRBV05	TCRBV05-01	01				TCRBD02-01	TCRBD02	TCRBD02-01				01,02	TCRBJ02-05*01	TCRBJ02	TCRBJ02-05	01				5	8	5	7	4	5	39	50	58	62	66	1	In	VDJ
GAGATCCAGCGCACAGAGCAGGGGGACTCGGCCATGTATCTCTGTGCCAGCAGCTTAGGGGAGAGGGAGACCCAGTACTTCGGGCCA	CASSLGERETQYF	1	1.167051793758607E-5	39	TCRBV07-09	TCRBV07	TCRBV07-09				01,03	TCRBD02-01*02	TCRBD02	TCRBD02-01	02				TCRBJ02-05*01	TCRBJ02	TCRBJ02-05	01				1	0	9	2	3	5	42	-1	58	63	66	1	In	VDJ
CGGTCCACAAAGCTGGAGGACTCAGCCATGTACTTCTGTGCCAGCAGCCTGACAGAGTTAGCGTCGGAGACCCAGTACTTCGGGCCA	CASSLTELASETQYF	1	1.167051793758607E-5	45	TCRBV02-01*01	TCRBV02	TCRBV02-01	01								TCRBD01,TCRBD02	TCRBD01-01,TCRBD02-01		TCRBJ02-05*01	TCRBJ02	TCRBJ02-05	01				6	3	2	5	11	5	36	47	50	55	66	1	In	VDJ
ACCCTGCAGCCAGAAGACTCGGCCCTGTATCTCTGCGCCAGCTAACCCGGGTCCCCACCAGGGACGGAGACCCAGTACTTCGGGCCA	CAS*PGSPPGTETQYF	1	1.167051793758607E-5	48	TCRBV04-03*01	TCRBV04	TCRBV04-03	01								TCRBD01,TCRBD02	TCRBD01-01,TCRBD02-01		TCRBJ02-05*01	TCRBJ02	TCRBJ02-05	01				8	18	0	7	1	5	33	42	60	65	66	1	Stop	VDJ
CAGCGCACAGAGCAGGGGGACTCGGCCATGTATCTCTGTGCCAGCAGCTTAGTAGGACTAGCGACGGAGACCCAGTACTTCGGGCCA	CASSLVGLATETQYF	1	1.167051793758607E-5	45	TCRBV07-09	TCRBV07	TCRBV07-09				01,03	TCRBD02-01	TCRBD02	TCRBD02-01				01,02	TCRBJ02-05*01	TCRBJ02	TCRBJ02-05	01				1	2	1	6	3	5	36	52	54	63	66	1	In	VDJ
AGGCTGGAGTCGGCTGCTCCCTCCCAGACATCTGTGTACTTCTGTGCCAGCACGACAGGGGGCACGGAGACCCAGTACTTCGGGCCA	CASTTGGTETQYF	4	4.668207175034428E-5	39	TCRBV06-01*01	TCRBV06	TCRBV06-01	01				TCRBD01-01*01	TCRBD01	TCRBD01-01	01				TCRBJ02-05*01	TCRBJ02	TCRBJ02-05	01				7	1	2	0	3	5	42	52	53	63	66	4	In	VDJ
CCCTCAGAACCCAGGGACTCAGCTGTGTACTTCTGTGCCAGCAGTTCGCTCCCCTCTGGCGGGGAGGAGACCCAGTACTTCGGGCCA	CASSSLPSGGEETQYF	1	1.167051793758607E-5	48	TCRBV12	TCRBV12				TCRBV12-03,TCRBV12-04		TCRBD02-01*01	TCRBD02	TCRBD02-01	01				TCRBJ02-05*01	TCRBJ02	TCRBJ02-05	01				4	12	7	3	2	5	33	46	58	64	66	1	In	VDJ
CAGCCCTCAGAACCCAGGGACTCAGCTGTGTACTTCTGTGCCAGCACCGTGACTAGCGGGGGGCTCGAGACCCAGTACTTCGGGCCA	CASTVTSGGLETQYF	1	1.167051793758607E-5	45	TCRBV12	TCRBV12				TCRBV12-03,TCRBV12-04		TCRBD02-01*01	TCRBD02	TCRBD02-01	01				TCRBJ02-05*01	TCRBJ02	TCRBJ02-05	01				7	4	2	1	3	5	36	46	50	63	66	1	In	VDJ
ACGATCCAGCGCACACAGCAGGAGGACTCGGCCGTGTATCTCTGTGCCAGCAGCTCCCCCCCCTCCGAGACCCAGTACTTCGGGCCA	CASSSPPSETQYF	1	1.167051793758607E-5	39	TCRBV07-02*01	TCRBV07	TCRBV07-02	01				TCRBD02-01	TCRBD02	TCRBD02-01				01,02	TCRBJ02-05*01	TCRBJ02	TCRBJ02-05	01				4	7	4	10	2	5	42	55	62	64	66	1	In	VDJ
AGCAACATGAGCCCTGAAGACAGCAGCATATATCTCTGCAGCGTACCCGGGACTAGCGGGGAATACGAGACCCAGTACTTCGGGCCA	CSVPGTSGEYETQYF	1	1.167051793758607E-5	45	TCRBV29-01*01	TCRBV29	TCRBV29-01	01				TCRBD02-01*01	TCRBD02	TCRBD02-01	01				TCRBJ02-05*01	TCRBJ02	TCRBJ02-05	01				6	4	0	3	5	5	36	44	48	61	66	1	In	VDJ
AATCTTCACATCAATTCCCTGGAGCTTGGTGACTCTGCTGTGTATTTCTGTGCCAGCAGCCAATACGAGACCCAGTACTTCGGGCCA	CASSQYETQYF	1	1.167051793758607E-5	33	TCRBV03	TCRBV03				TCRBV03-01,TCRBV03-02						TCRBD01,TCRBD02	TCRBD01-01,TCRBD02-01		TCRBJ02-05*01	TCRBJ02	TCRBJ02-05	01				2	1	3	7	0	5	48	63	64	-1	66	1	In	VDJ
CTGAATGTGAACGCCTTGGAGCTGGACGACTCGGCCCTGTATCTCTGTGCCAGCAGCTCCCGGGACGAGACCCAGTACTTCGGGCCA	CASSSRDETQYF	1	1.167051793758607E-5	36	TCRBV05-04*01	TCRBV05	TCRBV05-04	01								TCRBD01,TCRBD02	TCRBD01-01,TCRBD02-01		TCRBJ02-05*01	TCRBJ02	TCRBJ02-05	01				3	3	0	7	0	5	45	58	61	-1	66	1	In	VDJ
AATTCCCTGGAGCTTGGTGACTCTGCTGTGTATTTCTGTGCCAGCAGCCCCGCCGGCGGGCTAATAGAGACCCAGTACTTCGGGCCA	CASSPAGGLIETQYF	1	1.167051793758607E-5	45	TCRBV03	TCRBV03				TCRBV03-01,TCRBV03-02		TCRBD02-01	TCRBD02	TCRBD02-01				01,02	TCRBJ02-05*01	TCRBJ02	TCRBJ02-05	01				4	6	7	4	5	4	36	49	55	60	65	1	In	VDJ
ACAGTGACCAGTGCCCATCCTGAAGACAGCAGCTTCTACATCTGCAGTGCTAGAGAGGAGGGGGGAGAGACCCAGTACTTCGGGCCA	CSAREEGGETQYF	1	1.167051793758607E-5	39	TCRBV20	TCRBV20				TCRBV20-01,TCRBV20-or09_02						TCRBD01,TCRBD02	TCRBD01-01,TCRBD02-01		TCRBJ02-05*01	TCRBJ02	TCRBJ02-05	01				0	2	5	1	1	4	42	56	58	64	65	1	In	VDJ
ACAGTGACCAGTGCCCATCCTGAAGACAGCAGCTTCTACATCTGCAGTGCTAGCCTCACCGGGGGAGAGACCCAGTACTTCGGGCCA	CSASLTGGETQYF	1	1.167051793758607E-5	39	TCRBV20	TCRBV20				TCRBV20-01,TCRBV20-or09_02		TCRBD02-01*01	TCRBD02	TCRBD02-01	01				TCRBJ02-05*01	TCRBJ02	TCRBJ02-05	01				3	6	8	2	0	4	42	53	59	-1	65	1	In	VDJ
ACTCTGAAGATCCAGCCCTCAGAACCCAGGGACTCAGCTGTGTACTTCTGTGCCAGCGCAGGGGGAGAGACCCAGTACTTCGGGCCA	CASAGGETQYF	1	1.167051793758607E-5	33	TCRBV12	TCRBV12				TCRBV12-03,TCRBV12-04		TCRBD01-01*01	TCRBD01	TCRBD01-01	01				TCRBJ02-05*01	TCRBJ02	TCRBJ02-05	01				8	1	4	1	0	4	48	57	58	-1	65	1	In	VDJ
GAGCTGGGGGACTCAGCTTTGTATTTCTGTGCCAGCAGCGTAGCTTTTCCCGGACAGGGGAGGGGAGAGACCCAGTACTTCGGGCCA	CASSVAFPGQGRGETQYF	1	1.167051793758607E-5	54	TCRBV09-01	TCRBV09	TCRBV09-01				01,02	TCRBD01-01*01	TCRBD01	TCRBD01-01	01				TCRBJ02-05*01	TCRBJ02	TCRBJ02-05	01				0	8	1	2	5	4	27	43	51	60	65	1	In	VDJ
GCCCATCCTGAAGACAGCAGCTTCTACATCTGCAGTGCTTGGACTAGCGGGAGCGGTCCCGCCGGAGAGACCCAGTACTTCGGGCCA	CSAWTSGSGPAGETQYF	3	3.501155381275821E-5	51	TCRBV20	TCRBV20				TCRBV20-01,TCRBV20-or09_02		TCRBD02-01*02	TCRBD02	TCRBD02-01	02				TCRBJ02-05*01	TCRBJ02	TCRBJ02-05	01				5	1	1	2	12	4	30	39	40	53	65	3	In	VDJ
GCTCCCTCCCAGACATCTGTGTACTTCTGTGCCAGCAGTTACTCACGTCCGGGTAGCGGGGGGCGAGAGACCCAGTACTTCGGGCCA	CASSYSRPGSGGRETQYF	1	1.167051793758607E-5	54	TCRBV06	TCRBV06				TCRBV06-05,TCRBV06-06		TCRBD02-01*01	TCRBD02	TCRBD02-01	01				TCRBJ02-05*01	TCRBJ02	TCRBJ02-05	01				0	9	5	1	2	4	27	44	53	63	65	1	In	VDJ
ACCTTGGAGCTGGGGGACTCGGCCCTTTATCTTTGCGCCAGCCGCCAAGGGCCGGGGGGGCTCCCAGAGACCCAGTACTTCGGGCCA	CASRQGPGGLPETQYF	1	1.167051793758607E-5	48	TCRBV05-01*01	TCRBV05	TCRBV05-01	01				TCRBD02-01*01	TCRBD02	TCRBD02-01	01				TCRBJ02-05*01	TCRBJ02	TCRBJ02-05	01				7	10	8	0	5	4	33	42	52	60	65	1	In	VDJ
GTGACCAGTGCCCATCCTGAAGACAGCAGCTTCTACATCTGCAGTGCTGACCTTAGCGGGAGGGAAGAGACCCAGTACTTCGGGCCA	CSADLSGREETQYF	1	1.167051793758607E-5	42	TCRBV20	TCRBV20				TCRBV20-01,TCRBV20-or09_02		TCRBD02-01*02	TCRBD02	TCRBD02-01	02				TCRBJ02-05*01	TCRBJ02	TCRBJ02-05	01				5	5	5	0	0	3	39	48	53	-1	64	1	In	VDJ
GTGAGCACCTTGGAGCTGGGGGACTCGGCCCTTTATCTTTGCGCCAGCAGCCCAACTAGCGGAGAAGAGACCCAGTACTTCGGGCCA	CASSPTSGEETQYF	1	1.167051793758607E-5	42	TCRBV05-01*01	TCRBV05	TCRBV05-01	01				TCRBD02-01	TCRBD02	TCRBD02-01				01,02	TCRBJ02-05*01	TCRBJ02	TCRBJ02-05	01				4	3	3	5	2	3	39	51	54	62	64	1	In	VDJ
TCGGCTGCTCCCTCCCAAACATCTGTGTACTTCTGTGCCAGCAGGGAGGGACCGAGGAGTTTTCAAGAGACCCAGTACTTCGGGCCA	CASREGPRSFQETQYF	2	2.334103587517214E-5	48	TCRBV06	TCRBV06				TCRBV06-02,TCRBV06-03		TCRBD02-01*02	TCRBD02	TCRBD02-01	02				TCRBJ02-05*01	TCRBJ02	TCRBJ02-05	01				6	0	10	0	13	2	33	-1	44	50	63	2	In	VDJ
GTGACCAGTGCCCATCCTGAAGACAGCAGCTTCTACATCTGCAGTGCTTGGGACAGGACTACTCAAGAGACCCAGTACTTCGGGCCA	CSAWDRTTQETQYF	1	1.167051793758607E-5	42	TCRBV20	TCRBV20				TCRBV20-01,TCRBV20-or09_02		TCRBD01-01*01	TCRBD01	TCRBD01-01	01				TCRBJ02-05*01	TCRBJ02	TCRBJ02-05	01				5	1	0	4	6	2	39	48	49	57	63	1	In	VDJ
CCAGGCCTGGGGGACGCAGCCATGTACCTGTGTGCCACCAGCAGAGATGGGCCCGGGGGCTTGCAAGAGACCCAGTACTTCGGGCCA	CATSRDGPGGLQETQYF	1	1.167051793758607E-5	51	TCRBV15-01*01	TCRBV15	TCRBV15-01	01								TCRBD01,TCRBD02	TCRBD01-01,TCRBD02-01		TCRBJ02-05*01	TCRBJ02	TCRBJ02-05	01				0	7	6	0	3	2	30	47	54	60	63	1	In	VDJ
AGCCAGAAGACTCAGCCCTGTATCTCTGCGCCAGCAGCCAAGACGCCTAGCGGGAGTAGGGGGCAAGAGACCCAGTACTTCGGGCCA		1	1.167051793758607E-5	55	TCRBV04-01*01	TCRBV04	TCRBV04-01	01				TCRBD02-01*02	TCRBD02	TCRBD02-01	02				TCRBJ02-05*01	TCRBJ02	TCRBJ02-05	01				0	3	4	2	7	2	26	43	46	56	63	1	Out	VDJ
AAGAAGCTCCTTCTCAGTGACTCTGGCTTCTACCTCTGTGCCTGGAGTGCCGGACGAACCCTCCAAGAGACCCAGTACTTCGGGCCA	CAWSAGRTLQETQYF	1	1.167051793758607E-5	45	TCRBV30-01*01	TCRBV30	TCRBV30-01	01								TCRBD01,TCRBD02	TCRBD01-01,TCRBD02-01		TCRBJ02-05*01	TCRBJ02	TCRBJ02-05	01				1	2	1	7	7	1	36	49	51	55	62	1	In	VDJ
CACACCCTGCAGCCAGAAGACTCGGCCCTGTATCTCTGCGCCAGCAGCCAAGATGAGGCCAGCCAAGAGACCCAGTACTTCGGGCCA	CASSQDEASQETQYF	1	1.167051793758607E-5	45	TCRBV04-03*01	TCRBV04	TCRBV04-03	01				TCRBD02-01*02	TCRBD02	TCRBD02-01	02				TCRBJ02-05*01	TCRBJ02	TCRBJ02-05	01				0	1	11	1	4	1	36	53	54	58	62	1	In	VDJ
AATGTGAGCACCTTGGAGCTGGGGGACTCGGCCCTTTATCTTTGCGCCAGCAGCTTGGTGGCCCAAGAGACCCAGTACTTCGGGCCA	CASSLVAQETQYF	1	1.167051793758607E-5	39	TCRBV05-01*01	TCRBV05	TCRBV05-01	01				TCRBD01-01*01	TCRBD01	TCRBD01-01	01				TCRBJ02-05*01	TCRBJ02	TCRBJ02-05	01				0	1	9	0	0	1	42	58	59	-1	62	1	In	VDJ
GTGAGCACCTTGGAGCTGGGGGACTCGGCCCTTTATCTTTGCGCCAGCAGGAGCGGAGGGGCCCAAGAGACCCAGTACTTCGGGCCA	CASRSGGAQETQYF	1	1.167051793758607E-5	42	TCRBV05-01*01	TCRBV05	TCRBV05-01	01				TCRBD02-01*02	TCRBD02	TCRBD02-01	02				TCRBJ02-05*01	TCRBJ02	TCRBJ02-05	01				5	4	10	0	2	1	39	50	54	60	62	1	In	VDJ
GTTGGCGTCTGCTGTACCCTCTCAGACATCTGTGTACTTCTGTGCCAGCCTAGGAACGTTGACCAAGAGACCCAGTACTTCGGGCCA		1	1.167051793758607E-5	41	TCRBV06-04	TCRBV06	TCRBV06-04				01,02	TCRBD02-01	TCRBD02	TCRBD02-01				01,02	TCRBJ02-05*01	TCRBJ02	TCRBJ02-05	01				8	0	4	8	8	0	40	-1	49	53	61	1	Out	VDJ
GAGTCTGCCATCCCCAACCAGACAGCTCTTTACTTCTGTGCCACCAGTGATTCTCGGGGGCACCAAGAGACCCAGTACTTCGGGCCA	CATSDSRGHQETQYF	1	1.167051793758607E-5	45	TCRBV24	TCRBV24				TCRBV24-01,TCRBV24-or09_02						TCRBD01,TCRBD02	TCRBD01-01,TCRBD02-01		TCRBJ02-05*01	TCRBJ02	TCRBJ02-05	01				2	3	6	0	0	0	36	52	55	-1	61	1	In	VDJ
CTGACAGTGACCAGTGCCCATCCTGAAGACAGCAGCTTCTACATCTGCAGTGCTAGAATCGGACAAGAGACCCAGTACTTCGGGCCA	CSARIGQETQYF	1	1.167051793758607E-5	36	TCRBV20	TCRBV20				TCRBV20-01,TCRBV20-or09_02						TCRBD01,TCRBD02	TCRBD01-01,TCRBD02-01		TCRBJ02-05*01	TCRBJ02	TCRBJ02-05	01				2	3	1	8	0	2	45	57	60	-1	63	1	In	VDJ
CTACACACCCTGCAGCCAGAAGACTCGGCCCTGTATCTCTGCGCCAGCAGCCAAGACTGGCGACAAGAGACCCAGTACTTCGGGCCA	CASSQDWRQETQYF	1	1.167051793758607E-5	42	TCRBV04-03*01	TCRBV04	TCRBV04-03	01								TCRBD01,TCRBD02	TCRBD01-01,TCRBD02-01		TCRBJ02-05*01	TCRBJ02	TCRBJ02-05	01				0	2	9	0	2	2	39	56	58	61	63	1	In	VDJ
ACAGTGACCAGTGCCCATCCTGAAGACAGCAGCTTCTACATCTGCAGTGCTAAACGGACGGGGAAAGAGACCCAGTACTTCGGGCCA	CSAKRTGKETQYF	2	2.334103587517214E-5	39	TCRBV20	TCRBV20				TCRBV20-01,TCRBV20-or09_02		TCRBD02-01*01	TCRBD02	TCRBD02-01	01				TCRBJ02-05*01	TCRBJ02	TCRBJ02-05	01				4	6	8	3	1	3	42	52	58	63	64	2	In	VDJ
CTGACGATCCAGCGCACACAGCAGGAGGACTCGGCCGTGTATCTCTGTGCCAGCAGCTCCCGGAAAGAGACCCAGTACTTCGGGCCA	CASSSRKETQYF	1	1.167051793758607E-5	36	TCRBV07-02*01	TCRBV07	TCRBV07-02	01								TCRBD01,TCRBD02	TCRBD01-01,TCRBD02-01		TCRBJ02-05*01	TCRBJ02	TCRBJ02-05	01				4	3	1	8	0	3	45	58	61	-1	64	1	In	VDJ
GGCTGCTCCCTCCCAGACATCTGTGTACTTCTGTGCCAGCAGTGGCACCTCCGAACAGGAGGAAAAGAGACCCAGTACTTCGGGCCA		1	1.167051793758607E-5	50	TCRBV06-01*01	TCRBV06	TCRBV06-01	01								TCRBD01,TCRBD02	TCRBD01-01,TCRBD02-01		TCRBJ02-05*01	TCRBJ02	TCRBJ02-05	01				4	10	3	4	5	3	31	44	54	59	64	1	Out	VDJ
ACGATCCAGCGCACACAGCAGGAGGACTCGGCCGTGTATCTCTGTGCCAGCAGCGCCCGGGACAGGGATCCGGGGTATTTTGGCCCA	CASSARDRDPGYF	2	2.334103587517214E-5	39	TCRBV07-02*01	TCRBV07	TCRBV07-02	01				TCRBD01-01*01	TCRBD01	TCRBD01-01	01				TCRBJ02-03*01	TCRBJ02	TCRBJ02-03	01				5	4	0	3	7	14	42	54	58	67	74	2	In	VDJ
AGCACCTTGGAGCTGGGGGACTCGGCCCTTTATCTTTGCGCCAGCAGCTTGCCGGGACTAGCGGGTAATGCGCAGTATTTTGGCCCA	CASSLPGLAGNAQYF	1	1.167051793758607E-5	45	TCRBV05-01*01	TCRBV05	TCRBV05-01	01				TCRBD02-01	TCRBD02	TCRBD02-01				01,02	TCRBJ02-03*01	TCRBJ02	TCRBJ02-03	01				1	2	0	4	5	10	36	51	53	65	70	1	In	VDJ
TCAGAACCCAGGGACTCAGCTGTGTATTTTTGTGCTAGTGGTTTGGATCGAGCGGGAGGGGGCACGTGGGCGCAGTATTTTGGCCCA	CASGLDRAGGGTWAQYF	1	1.167051793758607E-5	51	TCRBV12-05*01	TCRBV12	TCRBV12-05	01				TCRBD02-01*02	TCRBD02	TCRBD02-01	02				TCRBJ02-03*01	TCRBJ02	TCRBJ02-03	01				1	4	6	0	10	10	30	46	50	60	70	1	In	VDJ
GAGTCGCCCAGCCCCAACCAGACCTCTCTGTACTTCTGTGCCAGCAGTTTAGGAGACAGGGGGCTTGGTACGCAGTATTTTGGCCCA	CASSLGDRGLGTQYF	2	2.334103587517214E-5	45	TCRBV27-01*01	TCRBV27	TCRBV27-01	01				TCRBD01-01*01	TCRBD01	TCRBD01-01	01				TCRBJ02-03*01	TCRBJ02	TCRBJ02-03	01				2	3	2	0	4	8	36	51	54	64	68	2	In	VDJ
TTGGAGCTGGAGGACTCGGCCCTGTATCTCTGTGCCAGCAGCTTGTTGGTGAATTTTGGCGGGGGTGGTACGCAGTATTTTGGCCCA	CASSLLVNFGGGGTQYF	1	1.167051793758607E-5	51	TCRBV05-08*01	TCRBV05	TCRBV05-08	01				TCRBD02-01*01	TCRBD02	TCRBD02-01	01				TCRBJ02-03*01	TCRBJ02	TCRBJ02-03	01				1	13	7	2	3	8	30	45	58	65	68	1	In	VDJ
CAGCCAGAAGACTCAGCCCTGTATCTCTGCGCCAGCAGCCGAACCCAGACCACAGTCGGTGAATCCGGTACGCAGTATTTTGGCCCA	CASSRTQTTVGESGTQYF	1	1.167051793758607E-5	54	TCRBV04-01*01	TCRBV04	TCRBV04-01	01				TCRBD01-01*01	TCRBD01	TCRBD01-01	01				TCRBJ02-03*01	TCRBJ02	TCRBJ02-03	01				4	11	3	5	13	8	27	40	51	55	68	1	In	VDJ
GTGCGAGGAGATTCGGCAGCTTATTTCTGTGCCAGCTCACCACCGAGGGTAGCGGGCCTATTACTGGATACGCAGTATTTTGGCCCA	CASSPPRVAGLLLDTQYF	2	2.334103587517214E-5	54	TCRBV18-01*01	TCRBV18	TCRBV18-01	01				TCRBD02-01	TCRBD02	TCRBD02-01				01,02	TCRBJ02-03*01	TCRBJ02	TCRBJ02-03	01				0	5	5	4	10	6	27	44	49	56	66	2	In	VDJ
CTTCACATCAATTCCCTGGAGCTTGGTGACTCTGCTGTGTATTTCTGTGCCAGCAGCCTTGGCGGGGATACGCAGTATTTTGGCCCA	CASSLGGDTQYF	1	1.167051793758607E-5	36	TCRBV03	TCRBV03				TCRBV03-01,TCRBV03-02		TCRBD02-01	TCRBD02	TCRBD02-01				01,02	TCRBJ02-03*01	TCRBJ02	TCRBJ02-03	01				4	3	7	4	0	6	45	58	61	-1	66	1	In	VDJ
GTGACCAGTGCCCATCCTGAAGACAGCAGCTTCTACATCTGCAGTAAAAGGGTGGCAGGGGGCAAGGATACGCAGTATTTTGGCCCA	CSKRVAGGKDTQYF	1	1.167051793758607E-5	42	TCRBV20	TCRBV20				TCRBV20-01,TCRBV20-or09_02		TCRBD01-01*01	TCRBD01	TCRBD01-01	01				TCRBJ02-03*01	TCRBJ02	TCRBJ02-03	01				8	10	4	0	3	6	39	45	55	63	66	1	In	VDJ
AGCACCTTGGAGCTGGGGGACTCGGCCCTTTATCTTTGCGCCAGCAGCTCCGGGACTAGCGGGAGCGATACGCAGTATTTTGGCCCA	CASSSGTSGSDTQYF	1	1.167051793758607E-5	45	TCRBV05-01*01	TCRBV05	TCRBV05-01	01				TCRBD02-01*02	TCRBD02	TCRBD02-01	02				TCRBJ02-03*01	TCRBJ02	TCRBJ02-03	01				3	2	0	2	1	6	36	49	51	65	66	1	In	VDJ
GGCGTCTGCTGTACCCTCTCAGACATCTGTGTACTTCTGTGCCAGCAGTGACCCCTTGGGGTCCTAGATACGCAGTATTTTGGCCCA		1	1.167051793758607E-5	44	TCRBV06-04	TCRBV06	TCRBV06-04				01,02					TCRBD01,TCRBD02	TCRBD01-01,TCRBD02-01		TCRBJ02-03*01	TCRBJ02	TCRBJ02-03	01				2	5	6	2	4	5	37	52	57	61	65	1	Out	VDJ
AGCACCTTGGAGCTGGGGGACTCGGCCCTTTATCTTTGCGCCAGCAGCTTGGTAGGAGGGTCTATAGATACGCAGTATTTTGGCCCA	CASSLVGGSIDTQYF	1	1.167051793758607E-5	45	TCRBV05-01*01	TCRBV05	TCRBV05-01	01				TCRBD02-01*02	TCRBD02	TCRBD02-01	02				TCRBJ02-03*01	TCRBJ02	TCRBJ02-03	01				0	2	10	0	5	5	36	52	54	60	65	1	In	VDJ
CTGCTGTCGGCTGCTCCCTCCCAGACATCTGTGTACTTCTGTGCCAGCACCATTGGACAGTTTGGAGATACGCAGTATTTTGGCCCA	CASTIGQFGDTQYF	1	1.167051793758607E-5	42	TCRBV06-05*01	TCRBV06	TCRBV06-05	01				TCRBD01-01*01	TCRBD01	TCRBD01-01	01				TCRBJ02-03*01	TCRBJ02	TCRBJ02-03	01				7	5	1	5	5	5	39	49	54	60	65	1	In	VDJ
ACACAGCAGGAGGACTCCGCCGTGTATCTCTGTGCCAGCAGCTCCCGGGCCCTAGGGGGTGGGGGAGATACGCAGTATTTTGGCCCA	CASSSRALGGGGDTQYF	1	1.167051793758607E-5	51	TCRBV07-08*01	TCRBV07	TCRBV07-08	01				TCRBD01-01*01	TCRBD01	TCRBD01-01	01				TCRBJ02-03*01	TCRBJ02	TCRBJ02-03	01				4	10	5	1	6	5	30	43	53	59	65	1	In	VDJ
ACATCGGCCCAAAAGAACCCGACAGCTTTCTATCTCTGTGCCAGTAGTACCCAGACTAGCGGGGGAGATACGCAGTATTTTGGCCCA	CASSTQTSGGDTQYF	3	3.501155381275821E-5	45	TCRBV19-01	TCRBV19	TCRBV19-01				01,02	TCRBD02-01*01	TCRBD02	TCRBD02-01	01				TCRBJ02-03*01	TCRBJ02	TCRBJ02-03	01				4	4	2	2	0	5	36	49	53	-1	65	3	In	VDJ
GAGTCTGCCATCCCCAACCAGACAGCTCTTTACTTCTGTGCCACCAGTGATTTGCTGCAGGATGCAGATACGCAGTATTTTGGCCCA	CATSDLLQDADTQYF	2	2.334103587517214E-5	45	TCRBV24	TCRBV24				TCRBV24-01,TCRBV24-or09_02		TCRBD01-01*01	TCRBD01	TCRBD01-01	01				TCRBJ02-03*01	TCRBJ02	TCRBJ02-03	01				0	3	4	4	3	4	36	54	57	61	64	2	In	VDJ
ACTCTGACTGTGAGCAACATGAGCCCTGAAGACAGCAGCATATATCTCTGCAGCGTTATATTGGCAGATACGCAGTATTTTGGCCCA	CSVILADTQYF	1	1.167051793758607E-5	33	TCRBV29-01*01	TCRBV29	TCRBV29-01	01								TCRBD01,TCRBD02	TCRBD01-01,TCRBD02-01		TCRBJ02-03*01	TCRBJ02	TCRBJ02-03	01				5	5	0	10	0	4	48	57	62	-1	64	1	In	VDJ
GTGACATCGGCCCAAAAGAACCCGACAGCTTTCTATCTCTGTGCCAGTAGTATGACAGGGCCGGCAGATACGCAGTATTTTGGCCCA	CASSMTGPADTQYF	1	1.167051793758607E-5	42	TCRBV19-01	TCRBV19	TCRBV19-01				01,02	TCRBD01-01*01	TCRBD01	TCRBD01-01	01				TCRBJ02-03*01	TCRBJ02	TCRBJ02-03	01				3	0	2	3	4	4	39	-1	53	60	64	1	In	VDJ
GCCCTGCAGCCAGAAGACTCAGCCCTGTATCTCTGCGCCAGCAGCCAAGAGGGACTTCCCGGCGCAGATACGCAGTATTTTGGCCCA	CASSQEGLPGADTQYF	1	1.167051793758607E-5	48	TCRBV04-01*01	TCRBV04	TCRBV04-01	01				TCRBD02-01	TCRBD02	TCRBD02-01				01,02	TCRBJ02-03*01	TCRBJ02	TCRBJ02-03	01				0	0	0	10	8	4	33	-1	50	56	64	1	In	VDJ
CTGGAGTCAGCTACCCGCTCCCAGACATCTGTGTATTTCTGCTCCACCACAGGGACGGACGGCGCAGATACGCAGTATTTTGGCCCA	CSTTGTDGADTQYF	1	1.167051793758607E-5	42	TCRBV10-02*01	TCRBV10	TCRBV10-02	01				TCRBD01-01*01	TCRBD01	TCRBD01-01	01				TCRBJ02-03*01	TCRBJ02	TCRBJ02-03	01				10	2	3	3	10	4	39	46	48	54	64	1	In	VDJ
GAGTCGCCCAGCCCCAACCAGACCTCTCTGTACTTCTGTGCCAGCAGTTTATCCGGAAGGTCAGCAGATACGCAGTATTTTGGCCCA	CASSLSGRSADTQYF	2	2.334103587517214E-5	45	TCRBV27-01*01	TCRBV27	TCRBV27-01	01								TCRBD01,TCRBD02	TCRBD01-01,TCRBD02-01		TCRBJ02-03*01	TCRBJ02	TCRBJ02-03	01				0	1	1	8	7	4	36	53	54	57	64	2	In	VDJ
CTGAGGATCCAGCAGGTAGTGCGAGGAGATTCGGCAGCTTATTTCTGTGCCAGCTCACCCCAAGCAGATACGCAGTATTTTGGCCCA	CASSPQADTQYF	2	2.334103587517214E-5	36	TCRBV18-01*01	TCRBV18	TCRBV18-01	01								TCRBD01,TCRBD02	TCRBD01-01,TCRBD02-01		TCRBJ02-03*01	TCRBJ02	TCRBJ02-03	01				3	1	4	6	2	4	45	59	60	62	64	2	In	VDJ
GTTCATCCTGAGTTCTAAGAAGCTCCTTCTCAGTGACTCTGGCTTCATACTCCGGCGGGGGGGCCAGATACGCAGTATTTTGGCCCA		1	1.167051793758607E-5	29	TCRBV30-01*01	TCRBV30	TCRBV30-01	01				TCRBD02-01*01	TCRBD02	TCRBD02-01	01				TCRBJ02-03*01	TCRBJ02	TCRBJ02-03	01				20	8	7	0	1	4	52	46	54	63	64	1	Out	VDJ
ATCAATTCCCTGGAGCTTGGTGACTCTGCTGTGTATTTCTGTGCCAGCAGACTAGCGGGAGGGCCAGATACGCAGTATTTTGGCCCA	CASRLAGGPDTQYF	1	1.167051793758607E-5	42	TCRBV03	TCRBV03				TCRBV03-01,TCRBV03-02		TCRBD02-01*02	TCRBD02	TCRBD02-01	02				TCRBJ02-03*01	TCRBJ02	TCRBJ02-03	01				6	0	3	0	1	4	39	-1	50	63	64	1	In	VDJ
TTGTTGCTGGGGGACTCGGCCCTCTATCTCTGTGCCAGCAGCTTGGACAGGGGGCCCACGTTCCCAGATACGCAGTATTTTGGCCCA	CASSLDRGPTFPDTQYF	1	1.167051793758607E-5	51	TCRBV05-06*01	TCRBV05	TCRBV05-06	01				TCRBD01-01*01	TCRBD01	TCRBD01-01	01				TCRBJ02-03*01	TCRBJ02	TCRBJ02-03	01				0	0	3	0	9	4	30	-1	46	55	64	1	In	VDJ
GCTCCTTCTCAGTGACTCTGGCTTCTATCTCTGTGCCTGGACCCCGCCCCCGCGGGCAGGGGCCCAGATACGCAGTATTTTGGCCCA		1	1.167051793758607E-5	50	TCRBV30-01*01	TCRBV30	TCRBV30-01	01				TCRBD01-01*01	TCRBD01	TCRBD01-01	01				TCRBJ02-03*01	TCRBJ02	TCRBJ02-03	01				4	15	4	2	2	4	31	41	56	62	64	1	Out	VDJ
ATCCGGTCCACAAAGCTGGAGGACTCAGCCATGTACTTCTGTGCCAGCAGTGAAACGCCCCCCCCAGATACGCAGTATTTTGGCCCA	CASSETPPPDTQYF	1	1.167051793758607E-5	42	TCRBV02-01*01	TCRBV02	TCRBV02-01	01								TCRBD01,TCRBD02	TCRBD01-01,TCRBD02-01		TCRBJ02-03*01	TCRBJ02	TCRBJ02-03	01				2	0	3	7	8	4	39	-1	54	56	64	1	In	VDJ
TCGGCTGCTCCCTCCCAGACATCTGTGTACTTCTGTGCCAGCAGTGATGGAGCGGGAGGGATTACAGATACGCAGTATTTTGGCCCA	CASSDGAGGITDTQYF	1	1.167051793758607E-5	48	TCRBV06-01*01	TCRBV06	TCRBV06-01	01				TCRBD02-01*02	TCRBD02	TCRBD02-01	02				TCRBJ02-03*01	TCRBJ02	TCRBJ02-03	01				3	3	6	0	3	3	33	47	50	60	63	1	In	VDJ
GCCTTGGAGCTGGACGACTCGGCCCTGTATCTCTGTGCCAGCAGCTTGAAGGGGGCAGGAGGTACAGATACGCAGTATTTTGGCCCA	CASSLKGAGGTDTQYF	1	1.167051793758607E-5	48	TCRBV05-04*01	TCRBV05	TCRBV05-04	01				TCRBD01-01*01	TCRBD01	TCRBD01-01	01				TCRBJ02-03*01	TCRBJ02	TCRBJ02-03	01				1	1	5	0	7	3	33	48	49	56	63	1	In	VDJ
CGCACACAGCAGGAGGACTCGGCCGTGTATCTCTGTGCCAGCAGCCCCATGACTAGCGGGAGTACAGATACGCAGTATTTTGGCCCA	CASSPMTSGSTDTQYF	2	2.334103587517214E-5	48	TCRBV07-02*01	TCRBV07	TCRBV07-02	01				TCRBD02-01*02	TCRBD02	TCRBD02-01	02				TCRBJ02-03*01	TCRBJ02	TCRBJ02-03	01				5	5	2	2	1	3	33	45	50	62	63	2	In	VDJ
TCTCCCTGTCCCTAGAGTCTGCCATCCCCAACCAGACAGCTCTTTACTTCTGTGCCTCATTGGACAGATACGCAGTATTTTGGCCCA		1	1.167051793758607E-5	31	TCRBV24	TCRBV24				TCRBV24-01,TCRBV24-or09_02						TCRBD01,TCRBD02	TCRBD01-01,TCRBD02-01		TCRBJ02-03*01	TCRBJ02	TCRBJ02-03	01				12	5	0	10	0	3	50	56	61	-1	63	1	Out	VDJ
ATCAATTCCCTGGAGCTTGGTGACTCTGCTGTGTATTTCTGTGCCAGCAGCCAAGACGGGCGGACAGATACGCAGTATTTTGGCCCA	CASSQDGRTDTQYF	15	1.7505776906379106E-4	42	TCRBV03	TCRBV03				TCRBV03-01,TCRBV03-02						TCRBD01,TCRBD02	TCRBD01-01,TCRBD02-01		TCRBJ02-03*01	TCRBJ02	TCRBJ02-03	01				0	1	8	0	2	3	39	56	57	61	63	15	In	VDJ
ACCTTGGAGCTGGGGGACTCGGCCCTTTATCTTTGCGCCAGCAGCTTGGTACGGACAGGGCGGACAGATACGCAGTATTTTGGCCCA	CASSLVRTGRTDTQYF	1	1.167051793758607E-5	48	TCRBV05-01*01	TCRBV05	TCRBV05-01	01				TCRBD01-01*01	TCRBD01	TCRBD01-01	01				TCRBJ02-03*01	TCRBJ02	TCRBJ02-03	01				0	3	1	3	3	3	33	49	52	60	63	1	In	VDJ
AGCTCTCTGGAGCTGGGGGACTCAGCTTTGTATTTCTGTGCCAGCAGCGCAAGGACAGGGCCGACAGATACGCAGTATTTTGGCCCA	CASSARTGPTDTQYF	3	3.501155381275821E-5	45	TCRBV09-01	TCRBV09	TCRBV09-01				01,02	TCRBD01-01*01	TCRBD01	TCRBD01-01	01				TCRBJ02-03*01	TCRBJ02	TCRBJ02-03	01				3	3	1	3	3	3	36	49	52	60	63	3	In	VDJ
CGGTCCACAAAGCTGGAGGACTCAGCCATGTACTTCTGTGCCAGCAGTGTGGCGGGCGGGGAGACAGATACGCAGTATTTTGGCCCA	CASSVAGGETDTQYF	1	1.167051793758607E-5	45	TCRBV02-01*01	TCRBV02	TCRBV02-01	01				TCRBD02-01*01	TCRBD02	TCRBD02-01	01				TCRBJ02-03*01	TCRBJ02	TCRBJ02-03	01				4	6	7	3	2	3	36	49	55	61	63	1	In	VDJ
TCCGGTCCACAAAGCTGGAGGACTCAGCCATGTACTTCTGTGCCAGCACCTTGCGGGAGTGGCACAGATACGCAGTATTTTGGCCCA		1	1.167051793758607E-5	43	TCRBV02-01*01	TCRBV02	TCRBV02-01	01				TCRBD02-01*02	TCRBD02	TCRBD02-01	02				TCRBJ02-03*01	TCRBJ02	TCRBJ02-03	01				7	4	7	2	2	1	38	48	52	59	61	1	Out	VDJ
GTGAGCAACATGAGCCCTGAAGACAGCAGCATATATCTCTGCAGCGTTGAAGCTAGCGGGGGCACAGATACGCAGTATTTTGGCCCA	CSVEASGGTDTQYF	1	1.167051793758607E-5	42	TCRBV29-01*01	TCRBV29	TCRBV29-01	01				TCRBD02-01*01	TCRBD02	TCRBD02-01	01				TCRBJ02-03*01	TCRBJ02	TCRBJ02-03	01				1	0	4	3	0	1	39	-1	52	-1	61	1	In	VDJ
AGCACCTTGGAGCTGGGGGACTCGGCCCTTTATCTTTGCGCCAGCAGCTTGGGAAACGTAGGCACAGATACGCAGTATTTTGGCCCA	CASSLGNVGTDTQYF	1	1.167051793758607E-5	45	TCRBV05-01*01	TCRBV05	TCRBV05-01	01				TCRBD02-01	TCRBD02	TCRBD02-01				01,02	TCRBJ02-03*01	TCRBJ02	TCRBJ02-03	01				0	6	5	8	0	1	36	52	58	-1	61	1	In	VDJ
AAGAAGCTCCTTCTCAGTGACTCTGGCTTCTATCTCTGTGCCTGGAGTGTAGACAGGGGTCGCACAGATACGCAGTATTTTGGCCCA	CAWSVDRGRTDTQYF	2	2.334103587517214E-5	45	TCRBV30-01*01	TCRBV30	TCRBV30-01	01				TCRBD01-01*01	TCRBD01	TCRBD01-01	01				TCRBJ02-03*01	TCRBJ02	TCRBJ02-03	01				0	1	2	2	2	1	36	50	51	59	61	2	In	VDJ
CCTGCAGAGCTTGGGGACTCGGCCGTGTATCTCTGTGCCAGCAGCCCTGGGACAGGGGCCCGCACAGATACGCAGTATTTTGGCCCA	CASSPGTGARTDTQYF	5	5.835258968793035E-5	48	TCRBV11-03*01	TCRBV11	TCRBV11-03	01				TCRBD01-01*01	TCRBD01	TCRBD01-01	01				TCRBJ02-03*01	TCRBJ02	TCRBJ02-03	01				5	3	0	2	3	1	33	45	48	58	61	5	In	VDJ
ACCAGTGCCCATCCTGAAGACAGCAGCTTCTACATCTGCAGTGCTAGCCCAGGACAGGGACGCACAGATACGCAGTATTTTGGCCCA	CSASPGQGRTDTQYF	1	1.167051793758607E-5	45	TCRBV20	TCRBV20				TCRBV20-01,TCRBV20-or09_02		TCRBD01-01*01	TCRBD01	TCRBD01-01	01				TCRBJ02-03*01	TCRBJ02	TCRBJ02-03	01				3	4	1	3	2	1	36	47	51	59	61	1	In	VDJ
ACGATCCAGCGCACACAGCAGGAGGACTCGGCCGTGTATCTCTGTGCCAGCAGCTTTGCACGCACAGATACGCAGTATTTTGGCCCA	CASSFARTDTQYF	1	1.167051793758607E-5	39	TCRBV07-02*01	TCRBV07	TCRBV07-02	01								TCRBD01,TCRBD02	TCRBD01-01,TCRBD02-01		TCRBJ02-03*01	TCRBJ02	TCRBJ02-03	01				3	3	3	7	0	1	42	56	59	-1	61	1	In	VDJ
CGGCTGCTCCCTCCCAGACATCTGTGTACTTCTGTGCCAGCAGGCGCCTGGGGCTACCTTAGCACAGATACGCAGTATTTTGGCCCA		1	1.167051793758607E-5	49	TCRBV06	TCRBV06				TCRBV06-01,TCRBV06-05		TCRBD01-01*01	TCRBD01	TCRBD01-01	01				TCRBJ02-03*01	TCRBJ02	TCRBJ02-03	01				6	6	7	0	6	0	32	43	49	54	60	1	Out	VDJ
GTGACCAGTGCCCATCCTGAAGACAGCAGCTTCTACATCTGCAGTGCTAGAAGGGGGAGTAGCACAGATACGCAGTATTTTGGCCCA	CSARRGSSTDTQYF	3	3.501155381275821E-5	42	TCRBV20	TCRBV20				TCRBV20-01,TCRBV20-or09_02		TCRBD01-01*01	TCRBD01	TCRBD01-01	01				TCRBJ02-03*01	TCRBJ02	TCRBJ02-03	01				2	0	5	1	3	0	39	-1	51	57	60	3	In	VDJ
CGGTCCACAAAGCTGGAGGACTCAGCCATGTACTTCTGTGCCAACGGTGGGGGGGGCACTAGCACAGATACGCAGTATTTTGGCCCA	CANGGGGTSTDTQYF	1	1.167051793758607E-5	45	TCRBV02-01*01	TCRBV02	TCRBV02-01	01				TCRBD02-01*01	TCRBD02	TCRBD02-01	01				TCRBJ02-03*01	TCRBJ02	TCRBJ02-03	01				10	5	9	0	5	0	36	43	48	55	60	1	In	VDJ
ACCCTGCAGCCAGAAGACTCGGCCCTGTATCTCTGTGCCAGCAGTCCTAGCGGGGACCATAGCACAGATACGCAGTATTTTGGCCCA	CASSPSGDHSTDTQYF	1	1.167051793758607E-5	48	TCRBV04-02*01	TCRBV04	TCRBV04-02	01				TCRBD02-01*01	TCRBD02	TCRBD02-01	01				TCRBJ02-03*01	TCRBJ02	TCRBJ02-03	01				6	2	4	3	5	0	33	44	46	55	60	1	In	VDJ
CAGCGCACAGAGCAGGGGGACTCGGCCATGTATCTCTGTGCCAGCAGCTCGACTAGCGGGAGCACAGATACGCAGTATTTTGGCCCA	CASSSTSGSTDTQYF	1	1.167051793758607E-5	45	TCRBV07-09	TCRBV07	TCRBV07-09				01,03	TCRBD02-01	TCRBD02	TCRBD02-01				01,02	TCRBJ02-03*01	TCRBJ02	TCRBJ02-03	01				4	1	2	4	0	0	36	49	50	-1	60	1	In	VDJ
GACTCGGCCCTGTATCTCTGTGCCAGCAGCCCGCGTGGGGGACTAGCGGGAGGAGCCGGGAGCACAGATACGCAGTATTTTGGCCCA	CASSPRGGLAGGAGSTDTQYF	1	1.167051793758607E-5	63	TCRBV04-02*01	TCRBV04	TCRBV04-02	01				TCRBD02-01*02	TCRBD02	TCRBD02-01	02				TCRBJ02-03*01	TCRBJ02	TCRBJ02-03	01				4	7	0	1	7	0	18	31	38	53	60	1	In	VDJ
TTGGAGCTGGGGGACTCGGCCCTTTATCTTTGCGCCAGCAGCTTACCCTCCCAGGTAGGGAGCACAGATACGCAGTATTTTGGCCCA	CASSLPSQVGSTDTQYF	1	1.167051793758607E-5	51	TCRBV05-01*01	TCRBV05	TCRBV05-01	01								TCRBD01,TCRBD02	TCRBD01-01,TCRBD02-01		TCRBJ02-03*01	TCRBJ02	TCRBJ02-03	01				2	7	4	4	5	0	30	44	51	55	60	1	In	VDJ
AATGTGAGCACCTTGGAGCTGGGGGACTCGGCCCTTTATCTTTGCGCCAGCAGCACTCAGAGCACAGATACGCAGTATTTTGGCCCA	CASSTQSTDTQYF	1	1.167051793758607E-5	39	TCRBV05-01*01	TCRBV05	TCRBV05-01	01								TCRBD01,TCRBD02	TCRBD01-01,TCRBD02-01		TCRBJ02-03*01	TCRBJ02	TCRBJ02-03	01				4	3	4	5	0	0	42	54	57	-1	60	1	In	VDJ
ACACAGCAGGAGGACTCGGCCGTGTATCTCTGTGCCAGCAGCTCTCCTACGTGGCGGAGCAGCACAGATACGCAGTATTTTGGCCCA	CASSSPTWRSSTDTQYF	1	1.167051793758607E-5	51	TCRBV07-02*01	TCRBV07	TCRBV07-02	01				TCRBD02-01	TCRBD02	TCRBD02-01				01,02	TCRBJ02-03*01	TCRBJ02	TCRBJ02-03	01				4	10	7	5	3	0	30	43	53	57	60	1	In	VDJ
CTGAGGATCCAGCAGGTAGTGCGAGGAGATTCGGCAGCTTATTTCTGTGCCAGCTCGCCAAGCACAGATACGCAGTATTTTGGCCCA	CASSPSTDTQYF	2	2.334103587517214E-5	36	TCRBV18-01*01	TCRBV18	TCRBV18-01	01											TCRBJ02-03*01	TCRBJ02	TCRBJ02-03	01				2	0	0	0	0	0	45	-1	-1	-1	60	2	In	VJ
TGCAGCCAGAAGACTCGGCCCTGTATCTCTGCGCCAGCAGCCAAGGGACTAGCGGGAGGCTCCACAGATACGCAGTATTTTGGCCCA		2	2.334103587517214E-5	52	TCRBV04-03*01	TCRBV04	TCRBV04-03	01				TCRBD02-01*02	TCRBD02	TCRBD02-01	02				TCRBJ02-03*01	TCRBJ02	TCRBJ02-03	01				1	0	1	1	3	2	29	-1	45	59	62	2	Out	VDJ
ATGAGCCCTGAAGACAGCAGCATATATCTCTGCAGCGCGGGGGGGGTGACAGCATCCGTATCCACAGATACGCAGTATTTTGGCCCA	CSAGGVTASVSTDTQYF	1	1.167051793758607E-5	51	TCRBV29-01*01	TCRBV29	TCRBV29-01	01				TCRBD02-01*01	TCRBD02	TCRBD02-01	01				TCRBJ02-03*01	TCRBJ02	TCRBJ02-03	01				7	0	8	0	17	2	30	-1	37	45	62	1	In	VDJ
ACCTTGGAGCTGGGGGACTCGGCCCTTTATCTTTGCGCCAGCAGCTAGAACTAGCGGGGGGCCACAGATACGCAGTATTTTGGCCCA	CASS*N*RGATDTQYF	1	1.167051793758607E-5	48	TCRBV05-01*01	TCRBV05	TCRBV05-01	01				TCRBD02-01*01	TCRBD02	TCRBD02-01	01				TCRBJ02-03*01	TCRBJ02	TCRBJ02-03	01				3	3	3	1	1	2	33	46	49	61	62	1	Stop	VDJ
CTGACAGTGACCAGTGCCCATCCTGAAGACAGCAGCTTCTACATCTGCAGTGCCCCGGAGGCCACAGATACGCAGTATTTTGGCCCA	CSAPEATDTQYF	1	1.167051793758607E-5	36	TCRBV20	TCRBV20				TCRBV20-01,TCRBV20-or09_02		TCRBD02-01*02	TCRBD02	TCRBD02-01	02				TCRBJ02-03*01	TCRBJ02	TCRBJ02-03	01				6	3	10	1	1	2	45	53	56	61	62	1	In	VDJ
AACGCCTTGGAGCTGGACGACTCGGCCCTGTATCTCTGTGCCAGCACCCCGGGGACTAGTCCCACAGATACGCAGTATTTTGGCCCA	CASTPGTSPTDTQYF	1	1.167051793758607E-5	45	TCRBV05-04*01	TCRBV05	TCRBV05-04	01				TCRBD02-01	TCRBD02	TCRBD02-01				01,02	TCRBJ02-03*01	TCRBJ02	TCRBJ02-03	01				6	5	0	8	3	2	36	46	51	59	62	1	In	VDJ
TCGGCTGCTCCCTCCCAGACATCTGTGTACTTCTGTGCCAGCAGTTCGGGACTAGCGGGGCCCACAGATACGCAGTATTTTGGCCCA	CASSSGLAGPTDTQYF	1	1.167051793758607E-5	48	TCRBV06-05*01	TCRBV06	TCRBV06-05	01				TCRBD02-01*01	TCRBD02	TCRBD02-01	01				TCRBJ02-03*01	TCRBJ02	TCRBJ02-03	01				4	1	0	3	2	2	33	46	47	60	62	1	In	VDJ
ACCAGTGCCCATCCTGAAGACAGCAGCTTCTACATCTGCAGTGCTAGAGACCAGCGGGGCCCCACAGATACGCAGTATTTTGGCCCA	CSARDQRGPTDTQYF	1	1.167051793758607E-5	45	TCRBV20	TCRBV20				TCRBV20-01,TCRBV20-or09_02		TCRBD02-01*01	TCRBD02	TCRBD02-01	01				TCRBJ02-03*01	TCRBJ02	TCRBJ02-03	01				0	2	6	3	3	2	36	50	52	59	62	1	In	VDJ
TTGGAGCTGGGGGACTCGGCCCTTTATCTTTGCGCCAGCAGCGGGGGGACGGGACAGACCACCACAGATACGCAGTATTTTGGCCCA	CASSGGTGQTTTDTQYF	1	1.167051793758607E-5	51	TCRBV05-01*01	TCRBV05	TCRBV05-01	01				TCRBD01-01*01	TCRBD01	TCRBD01-01	01				TCRBJ02-03*01	TCRBJ02	TCRBJ02-03	01				4	8	0	5	5	2	30	42	50	57	62	1	In	VDJ
TCCCTGGAGCTTGGTGACTCTGCTGTGTATTTCTGTGCCAGCAGCCCCCGGACAGGGGGGTACACAGATACGCAGTATTTTGGCCCA	CASSPRTGGYTDTQYF	1	1.167051793758607E-5	48	TCRBV03	TCRBV03				TCRBV03-01,TCRBV03-02		TCRBD01-01*01	TCRBD01	TCRBD01-01	01				TCRBJ02-03*01	TCRBJ02	TCRBJ02-03	01				4	3	1	1	3	2	33	46	49	59	62	1	In	VDJ
CTGGAGTCGGCTGCTCCCTCCCAGACATCTGTGTACTTCTGTGCCAGCAGTGACGGACAGCACACAGATACGCAGTATTTTGGCCCA	CASSDGQHTDTQYF	1	1.167051793758607E-5	42	TCRBV06-01*01	TCRBV06	TCRBV06-01	01				TCRBD01-01*01	TCRBD01	TCRBD01-01	01				TCRBJ02-03*01	TCRBJ02	TCRBJ02-03	01				3	1	1	5	2	2	39	53	54	60	62	1	In	VDJ
TCCTTGGAGCTGGGGGACTCAGCCCTGTACTTCTGTGCCAGCAGCGCCCGACAGATAACAAACACAGATACGCAGTATTTTGGCCCA	CASSARQITNTDTQYF	1	1.167051793758607E-5	48	TCRBV13-01*01	TCRBV13	TCRBV13-01	01				TCRBD01-01*01	TCRBD01	TCRBD01-01	01				TCRBJ02-03*01	TCRBJ02	TCRBJ02-03	01				5	4	2	5	8	2	33	45	49	54	62	1	In	VDJ
ACTCTGGAGTCTGCTGCCTCCTCCCAGACATCTGTATATTTCTGCGCCAGCAGCCGGGACCCGCAAGATACGCAGTATTTTGGCCCA	CASSRDPQDTQYF	1	1.167051793758607E-5	39	TCRBV10-01	TCRBV10	TCRBV10-01				01,02					TCRBD01,TCRBD02	TCRBD01-01,TCRBD02-01		TCRBJ02-03*01	TCRBJ02	TCRBJ02-03	01				6	2	0	7	5	5	42	53	55	60	65	1	In	VDJ
AATGTGAACGCCTTGGAGCTGGACGACTCGGCCCTGTATCTCTGTGCCAGCAGCGTAAGGAGAACAGGGACGCAGTATTTTGGCCCA	CASSVRRTGTQYF	1	1.167051793758607E-5	39	TCRBV05-04*01	TCRBV05	TCRBV05-04	01				TCRBD01-01*01	TCRBD01	TCRBD01-01	01				TCRBJ02-03*01	TCRBJ02	TCRBJ02-03	01				4	9	3	3	0	9	42	54	63	-1	69	1	In	VDJ
GTGACCAGTGCCCATCCTGAAGACAGCAGCTTCTACATCTGCAGTGCTAGTCCTGCGGGGGGGCCCCCGACGCAGTATTTTGGCCCA	CSASPAGGPPTQYF	2	2.334103587517214E-5	42	TCRBV20	TCRBV20				TCRBV20-01,TCRBV20-or09_02		TCRBD02-01*01	TCRBD02	TCRBD02-01	01				TCRBJ02-03*01	TCRBJ02	TCRBJ02-03	01				3	4	7	0	6	9	39	50	54	63	69	2	In	VDJ
ACTCTGACTGTGAGCAACATGAGCCCTGAAGACAGCAGCATATATCTCTGCAGCGTCCCTGATAGGGGAACGCAGTATTTTGGCCCA	CSVPDRGTQYF	1	1.167051793758607E-5	33	TCRBV29-01*01	TCRBV29	TCRBV29-01	01				TCRBD01-01*01	TCRBD01	TCRBD01-01	01				TCRBJ02-03*01	TCRBJ02	TCRBJ02-03	01				6	7	5	2	1	9	48	56	63	68	69	1	In	VDJ
TCGCCCAGCCCCAACCAGACCTCTCTGTACTTCTGTGCCAGCAGTTCGTTCACTAGCGCACGAAGTGGGGAGCTGTTTTTTGGAGAA	CASSSFTSARSGELFF	2	2.334103587517214E-5	48	TCRBV27-01*01	TCRBV27	TCRBV27-01	01				TCRBD02-01	TCRBD02	TCRBD02-01				01,02	TCRBJ02-02*01	TCRBJ02	TCRBJ02-02	01				4	5	3	6	8	8	33	46	51	58	66	2	In	VDJ
ACAGTGACCAGTGCCCATCCTGAAGACAGCAGCTTCTACATCTGCAGTGCTAGAGCCGATCCCCGGGGGGAGCTGTTTTTTGGAGAA	CSARADPRGELFF	1	1.167051793758607E-5	39	TCRBV20	TCRBV20				TCRBV20-01,TCRBV20-or09_02		TCRBD02-01	TCRBD02	TCRBD02-01				01,02	TCRBJ02-02*01	TCRBJ02	TCRBJ02-02	01				1	8	8	5	0	8	42	55	63	-1	66	1	In	VDJ
CGGTCCACAAAGCTGGAGGACTCAGCCATGTACTTCTGTGCCAGCAGACGACAGACAGGGTTGGTCGGGGAGCTGTTTTTTGGAGAA	CASRRQTGLVGELFF	1	1.167051793758607E-5	45	TCRBV02-01*01	TCRBV02	TCRBV02-01	01				TCRBD01-01*01	TCRBD01	TCRBD01-01	01				TCRBJ02-02*01	TCRBJ02	TCRBJ02-02	01				6	6	2	3	5	7	36	47	53	60	65	1	In	VDJ
ACTCTGAAGATCCAGCCCTCAGAACCCAGGGACTCAGCTGTGTACTTCTGTGCCAGCAGCCTTGGCGGGGAGCTGTTTTTTGGAGAA	CASSLGGELFF	1	1.167051793758607E-5	33	TCRBV12	TCRBV12				TCRBV12-03,TCRBV12-04						TCRBD01,TCRBD02	TCRBD01-01,TCRBD02-01		TCRBJ02-02*01	TCRBJ02	TCRBJ02-02	01				6	4	0	10	0	7	48	59	63	-1	65	1	In	VDJ
ATCCGGTCCACAAAGCTGGAGGACTCAGCCATGTACTTCTGTGCCAGCAGTGAAATTGGCGGGGGCGGGGAGCTGTTTTTTGGAGAA	CASSEIGGGGELFF	1	1.167051793758607E-5	42	TCRBV02-01*01	TCRBV02	TCRBV02-01	01				TCRBD02-01*01	TCRBD02	TCRBD02-01	01				TCRBJ02-02*01	TCRBJ02	TCRBJ02-02	01				2	4	7	2	0	7	39	54	58	-1	65	1	In	VDJ
ATCCAGGCTACGAAGCTTGAGGATTCAGCAGTGTATTTTTGTGCCAGCAGCCAGTCAGGCTCGGGCGGGGAGCTGTTTTTTGGAGAA	CASSQSGSGGELFF	7	8.169362556310249E-5	42	TCRBV16-01	TCRBV16	TCRBV16-01				01,02					TCRBD01,TCRBD02	TCRBD01-01,TCRBD02-01		TCRBJ02-02*01	TCRBJ02	TCRBJ02-02	01				3	2	4	4	6	7	39	53	55	59	65	7	In	VDJ
AACGCCTTGGAGCTGGACGACTCGGCCCTGTATCTCTGTGCCAGCAGTGCGACTAGCGGGGTTGCCGGGGAGCTGTTTTTTGGAGAA	CASSATSGVAGELFF	3	3.501155381275821E-5	45	TCRBV05-04*01	TCRBV05	TCRBV05-04	01				TCRBD02-01*01	TCRBD02	TCRBD02-01	01				TCRBJ02-02*01	TCRBJ02	TCRBJ02-02	01				5	3	2	3	3	6	36	47	50	61	64	3	In	VDJ
GAGTCAGCTACCCGCTCCCAGACATCTGTGTATTTCTGCGCCAGCAGAGCCTCCGGGACAGGTGCCGGGGAGCTGTTTTTTGGAGAA	CASRASGTGAGELFF	3	3.501155381275821E-5	45	TCRBV10-02*01	TCRBV10	TCRBV10-02	01				TCRBD01-01*01	TCRBD01	TCRBD01-01	01				TCRBJ02-02*01	TCRBJ02	TCRBJ02-02	01				6	7	0	4	2	6	36	47	54	62	64	3	In	VDJ
GGAGTCTGCTGCCTCCTCCCAGACATCTGTATATTTCTGCGCCAGCAGTGAGACTAGAATCACGCCGGGGAGCTGTTTTTTGGAGAA		2	2.334103587517214E-5	44	TCRBV10-01	TCRBV10	TCRBV10-01				01,02	TCRBD02-01	TCRBD02	TCRBD02-01				01,02	TCRBJ02-02*01	TCRBJ02	TCRBJ02-02	01				2	0	3	8	7	6	37	-1	52	57	64	2	Out	VDJ
CAGCCTGCAGAACTGGAGGATTCTGGAGTTTATTTCTGTGCCAGCAGCCAAGATTGGGGGGGAGCCGGGGAGCTGTTTTTTGGAGAA	CASSQDWGGAGELFF	1	1.167051793758607E-5	45	TCRBV14-01*01	TCRBV14	TCRBV14-01	01				TCRBD02-01*01	TCRBD02	TCRBD02-01	01				TCRBJ02-02*01	TCRBJ02	TCRBJ02-02	01				0	2	9	0	2	6	36	53	55	62	64	1	In	VDJ
CTGAATGTGAACGCCTTGTTGCTGGGGGACTCGGCCCTCTATCTCTGTGCCAGCAGCTTGGCCCCCGGGGAGCTGTTTTTTGGAGAA	CASSLAPGELFF	1	1.167051793758607E-5	36	TCRBV05-06*01	TCRBV05	TCRBV05-06	01											TCRBJ02-02*01	TCRBJ02	TCRBJ02-02	01				0	0	0	0	3	6	45	-1	-1	61	64	1	In	VJ
TTGGAGCTGGACGACTCGGCCCTGTATCTCTGTGCCAGCAGCCAAGGGACTAGCGGCCTCCTTACCGGGGAGCTGTTTTTTGGAGAA	CASSQGTSGLLTGELFF	3	3.501155381275821E-5	51	TCRBV05-04*01	TCRBV05	TCRBV05-04	01				TCRBD02-01	TCRBD02	TCRBD02-01				01,02	TCRBJ02-02*01	TCRBJ02	TCRBJ02-02	01				4	3	0	5	7	5	30	42	45	56	63	3	In	VDJ
AGGCTGGAGTTGGCTGCTCCCTCCCAGACATCTGTGTACTTCTGTGCCAGCAGACAAAGACTTACCGGGGAGCTGTTTTTTGGAGAA	CASRQRLTGELFF	1	1.167051793758607E-5	39	TCRBV06-06	TCRBV06	TCRBV06-06				01,02	TCRBD02-01	TCRBD02	TCRBD02-01				01,02	TCRBJ02-02*01	TCRBJ02	TCRBJ02-02	01				6	5	2	10	1	5	42	53	58	62	63	1	In	VDJ
AATTCCCTGGAGCTTGGTGACTCTGCTGTGTATTTCTGTGCCAGTTGGTTCTCAGGGGGATCTACCGGGGAGCTGTTTTTTGGAGAA	CASWFSGGSTGELFF	1	1.167051793758607E-5	45	TCRBV03	TCRBV03				TCRBV03-01,TCRBV03-02		TCRBD01-01*01	TCRBD01	TCRBD01-01	01				TCRBJ02-02*01	TCRBJ02	TCRBJ02-02	01				9	8	4	1	4	5	36	44	52	59	63	1	In	VDJ
ACCAGTGCCCATCCTGAAGACAGCAGCTTCTACATCTGCAGTGCTAGCCGGACTAGCCGAGGGACCGGGGAGCTGTTTTTTGGAGAA	CSASRTSRGTGELFF	1	1.167051793758607E-5	45	TCRBV20	TCRBV20				TCRBV20-01,TCRBV20-or09_02		TCRBD02-01	TCRBD02	TCRBD02-01				01,02	TCRBJ02-02*01	TCRBJ02	TCRBJ02-02	01				3	2	1	7	6	5	36	47	49	57	63	1	In	VDJ
AAGATCCGGTCCACAAAGCTGGAGGACTCAGCCATGTACTTCTGTGCCAGCAGTGATACAGGGACCGGGGAGCTGTTTTTTGGAGAA	CASSDTGTGELFF	5	5.835258968793035E-5	39	TCRBV02-01*01	TCRBV02	TCRBV02-01	01				TCRBD01-01*01	TCRBD01	TCRBD01-01	01				TCRBJ02-02*01	TCRBJ02	TCRBJ02-02	01				3	1	3	3	0	5	42	56	57	-1	63	5	In	VDJ
ATCCAGCCCTCAGAACCCAGGGACTCAGCTGTGTACTTCTGTGCCAGCAGCCGACAGGGCCGGACCGGGGAGCTGTTTTTTGGAGAA	CASSRQGRTGELFF	1	1.167051793758607E-5	42	TCRBV12	TCRBV12				TCRBV12-03,TCRBV12-04		TCRBD01-01*01	TCRBD01	TCRBD01-01	01				TCRBJ02-02*01	TCRBJ02	TCRBJ02-02	01				6	2	2	3	4	5	39	50	52	59	63	1	In	VDJ
ACAGTGACCAGTGCCCATCCTGAAGACAGCAGCTTCTACATCTGCAGTGCCAGCAGTGACAGGACCGGGGAGCTGTTTTTTGGAGAA	CSASSDRTGELFF	1	1.167051793758607E-5	39	TCRBV20	TCRBV20				TCRBV20-01,TCRBV20-or09_02		TCRBD01-01*01	TCRBD01	TCRBD01-01	01				TCRBJ02-02*01	TCRBJ02	TCRBJ02-02	01				6	7	2	4	0	5	42	50	57	-1	63	1	In	VDJ
AGCACCTTGGAGCTGGGGGACTCGGCCCTTTATCTTTGCGCCAGCAGCTTGGTGCTAGCGTCGACCGGGGAGCTGTTTTTTGGAGAA	CASSLVLASTGELFF	1	1.167051793758607E-5	45	TCRBV05-01*01	TCRBV05	TCRBV05-01	01				TCRBD02-01	TCRBD02	TCRBD02-01				01,02	TCRBJ02-02*01	TCRBJ02	TCRBJ02-02	01				0	2	4	6	3	5	36	52	54	60	63	1	In	VDJ
TGGACGACTCGGCCCTGTATCTCTGTGCCAGCAGCACGTTGGACAGGGGGTCAATCAGGACAGACCGGGGAGCTGTTTTTTGGAGAA		1	1.167051793758607E-5	58	TCRBV05-04*01	TCRBV05	TCRBV05-04	01				TCRBD01-01*01	TCRBD01	TCRBD01-01	01				TCRBJ02-02*01	TCRBJ02	TCRBJ02-02	01				4	5	1	1	13	5	23	35	40	50	63	1	Out	VDJ
TTGGAGTCGGCTGCTCCCTCCCAAACATCTGTGTACTTCTGTGCCAGCAGTGAACAGCCATTCACCGGGGAGCTGTTTTTTGGAGAA	CASSEQPFTGELFF	1	1.167051793758607E-5	42	TCRBV06	TCRBV06				TCRBV06-02,TCRBV06-03		TCRBD01-01*01	TCRBD01	TCRBD01-01	01				TCRBJ02-02*01	TCRBJ02	TCRBJ02-02	01				5	2	3	5	5	4	39	51	53	57	62	1	In	VDJ
CTGACAGTGACCAGTGCCCATCCTGAAGACAGCAGCTTCTACATCTGCAGTGCTCCTAAATTCACCGGGGAGCTGTTTTTTGGAGAA	CSAPKFTGELFF	1	1.167051793758607E-5	36	TCRBV20	TCRBV20				TCRBV20-01,TCRBV20-or09_02		TCRBD02-01	TCRBD02	TCRBD02-01				01,02	TCRBJ02-02*01	TCRBJ02	TCRBJ02-02	01				5	1	4	9	4	4	45	54	55	58	62	1	In	VDJ
TCGGCTGCTCCCTCCCAAACATCTGTGTACTTCTGTGCCAGCAGTTACGGACAGAACCTCGTCACCGGGGAGCTGTTTTTTGGAGAA	CASSYGQNLVTGELFF	1	1.167051793758607E-5	48	TCRBV06	TCRBV06				TCRBV06-02,TCRBV06-03		TCRBD01-01*01	TCRBD01	TCRBD01-01	01				TCRBJ02-02*01	TCRBJ02	TCRBJ02-02	01				2	0	1	5	8	4	33	-1	48	54	62	1	In	VDJ
AAGGTGCAGCCTGCAGAACTGGAGGATTCTGGAGTTTATTTCTGTGCCACCCGGGACGGCCTCACCGGGGAGCTGTTTTTTGGAGAA	CATRDGLTGELFF	1	1.167051793758607E-5	39	TCRBV14-01*01	TCRBV14	TCRBV14-01	01								TCRBD01,TCRBD02	TCRBD01-01,TCRBD02-01		TCRBJ02-02*01	TCRBJ02	TCRBJ02-02	01				10	3	0	7	5	4	42	49	52	57	62	1	In	VDJ
TCGGCTGCTCCCTCCCAGACATCTGTGTACTTCTGTGCCAGCAGTGAAGAGGGGACAGGGATCACCGGGGAGCTGTTTTTTGGAGAA	CASSEEGTGITGELFF	1	1.167051793758607E-5	48	TCRBV06-01*01	TCRBV06	TCRBV06-01	01				TCRBD01-01*01	TCRBD01	TCRBD01-01	01				TCRBJ02-02*01	TCRBJ02	TCRBJ02-02	01				1	2	0	3	2	4	33	49	51	60	62	1	In	VDJ
ACCAGTGCCCATCCTGAAGACAGCAGCTTCTACATCTGCAGTGCTAGAGATACGGGCAGGATCACCGGGGAGCTGTTTTTTGGAGAA	CSARDTGRITGELFF	1	1.167051793758607E-5	45	TCRBV20	TCRBV20				TCRBV20-01,TCRBV20-or09_02						TCRBD01,TCRBD02	TCRBD01-01,TCRBD02-01		TCRBJ02-02*01	TCRBJ02	TCRBJ02-02	01				0	6	4	4	2	4	36	50	56	60	62	1	In	VDJ
CAGCCCTCAGAACCCAGGGACTCAGCTGTGTACTTCTGTGCCAGCAGTCTCTGGACAGGGGGCACCGGGGAGCTGTTTTTTGGAGAA	CASSLWTGGTGELFF	2	2.334103587517214E-5	45	TCRBV12	TCRBV12				TCRBV12-03,TCRBV12-04		TCRBD01-01*01	TCRBD01	TCRBD01-01	01				TCRBJ02-02*01	TCRBJ02	TCRBJ02-02	01				5	4	1	1	0	4	36	48	52	-1	62	2	In	VDJ
AGCACCTTGGAGCTGGGGGACTCGGCCCTTTATCTTTGCGCCAGCAGCCCCGGGGGGTCGGGCACCGGGGAGCTGTTTTTTGGAGAA	CASSPGGSGTGELFF	1	1.167051793758607E-5	45	TCRBV05-01*01	TCRBV05	TCRBV05-01	01				TCRBD02-01*01	TCRBD02	TCRBD02-01	01				TCRBJ02-02*01	TCRBJ02	TCRBJ02-02	01				4	2	8	1	5	4	36	48	50	57	62	1	In	VDJ
TCGGCTGCTCCCTCCCAAACATCTGTGTACTTCTGTGCCAGCAGTTACTCTACCGGGCCGGGCACCGGGGAGCTGTTTTTTGGAGAA	CASSYSTGPGTGELFF	2	2.334103587517214E-5	48	TCRBV06	TCRBV06				TCRBV06-02,TCRBV06-03						TCRBD01,TCRBD02	TCRBD01-01,TCRBD02-01		TCRBJ02-02*01	TCRBJ02	TCRBJ02-02	01				0	4	8	0	4	4	33	50	54	58	62	2	In	VDJ
GCTCCCTCCCAAACATCTGTGTACTTCTGTGCCAGCAGTTACTCGGTAAAAAGTGGCGGGAGCACCGGGGAGCTGTTTTTTGGAGAA	CASSYSVKSGGSTGELFF	1	1.167051793758607E-5	54	TCRBV06	TCRBV06				TCRBV06-02,TCRBV06-03		TCRBD02-01*02	TCRBD02	TCRBD02-01	02				TCRBJ02-02*01	TCRBJ02	TCRBJ02-02	01				0	11	7	2	0	4	27	44	55	-1	62	1	In	VDJ
CAGCCTGCAGAACTGGAGGATTCTGGAGTTTATTTCTGTGCCAGCAGCCCTCCGGGGGTCGCCACCGGGGAGCTGTTTTTTGGAGAA	CASSPPGVATGELFF	1	1.167051793758607E-5	45	TCRBV14-01*01	TCRBV14	TCRBV14-01	01				TCRBD02-01*01	TCRBD02	TCRBD02-01	01				TCRBJ02-02*01	TCRBJ02	TCRBJ02-02	01				4	3	8	2	4	4	36	49	52	58	62	1	In	VDJ
CGCACAGAGCAGCGGGACTCGGCCATGTATCGCTGTGCCAGCAGCTCGGCCTCTAGCGGCGCCACCGGGGAGCTGTTTTTTGGAGAA	CASSSASSGATGELFF	2	2.334103587517214E-5	48	TCRBV07-06*01	TCRBV07	TCRBV07-06	01				TCRBD02-01	TCRBD02	TCRBD02-01				01,02	TCRBJ02-02*01	TCRBJ02	TCRBJ02-02	01				4	6	4	5	3	4	33	46	52	59	62	2	In	VDJ
CTGGAGTCAGCTACCCGCTCCCAGACATCTGTGTATTTCTGCGCCAGCAGACCAGAAGCGTACACCGGGGAGCTGTTTTTTGGAGAA	CASRPEAYTGELFF	1	1.167051793758607E-5	42	TCRBV10-02*01	TCRBV10	TCRBV10-02	01				TCRBD02-01	TCRBD02	TCRBD02-01				01,02	TCRBJ02-02*01	TCRBJ02	TCRBJ02-02	01				6	6	6	6	1	3	39	50	56	60	61	1	In	VDJ
CCCTCACATACCTCTCAGTACCTCTGTGCCAGCAGTGGGTTTAGACAGCCCCAAGATTTTGACACCGGGGAGCTGTTTTTTGGAGAA	CASSGFRQPQDFDTGELFF	1	1.167051793758607E-5	57	TCRBV25	TCRBV25				TCRBV25-01,TCRBV25-or09_02		TCRBD01-01*01	TCRBD01	TCRBD01-01	01				TCRBJ02-02*01	TCRBJ02	TCRBJ02-02	01				4	6	2	5	13	3	24	37	43	48	61	1	In	VDJ
AGGCTGGAGTCGGCTGCTCCCTCCCAGACATCTGTGTACTTCTGTGCCATAGGGGTTTGGGACACCGGGGAGCTGTTTTTTGGAGAA	CAIGVWDTGELFF	1	1.167051793758607E-5	39	TCRBV06-01*01	TCRBV06	TCRBV06-01	01				TCRBD01-01*01	TCRBD01	TCRBD01-01	01				TCRBJ02-02*01	TCRBJ02	TCRBJ02-02	01				10	1	5	2	6	3	42	49	50	55	61	1	In	VDJ
CTGCAGCCAGAAGACTCGGCCCTGTATCTCTGCGCCAGCAGCCAAGATTGGGGGACAGGGGACACCGGGGAGCTGTTTTTTGGAGAA	CASSQDWGTGDTGELFF	1	1.167051793758607E-5	51	TCRBV04-03*01	TCRBV04	TCRBV04-03	01				TCRBD01-01*01	TCRBD01	TCRBD01-01	01				TCRBJ02-02*01	TCRBJ02	TCRBJ02-02	01				0	4	0	2	0	3	30	47	51	-1	61	1	In	VDJ
CAGTCCACGGAGTCAGGGGACACAGCACTGTATTTCTGTGCCAGCAGCAAAGGAGAAGGCCACACCGGGGAGCTGTTTTTTGGAGAA	CASSKGEGHTGELFF	2	2.334103587517214E-5	45	TCRBV21-01*01	TCRBV21	TCRBV21-01	01								TCRBD01,TCRBD02	TCRBD01-01,TCRBD02-01		TCRBJ02-02*01	TCRBJ02	TCRBJ02-02	01				1	4	5	4	2	3	36	52	56	59	61	2	In	VDJ
CAGCCCTCAGAACCCAGGGACTCAGCTGTGTACTTCTGTGCCACCTCCTCGCGGGCCGTTAACACCGGGGAGCTGTTTTTTGGAGAA	CATSSRAVNTGELFF	1	1.167051793758607E-5	45	TCRBV12	TCRBV12				TCRBV12-03,TCRBV12-04		TCRBD02-01	TCRBD02	TCRBD02-01				01,02	TCRBJ02-02*01	TCRBJ02	TCRBJ02-02	01				10	7	7	4	5	2	36	43	50	55	60	1	In	VDJ
TCGGCTGCTCCCTCCCAGACATCTGTGTACTTCTGTGCCAGCAGTCAAAGAGGCCAGGGTAACACCGGGGAGCTGTTTTTTGGAGAA	CASSQRGQGNTGELFF	1	1.167051793758607E-5	48	TCRBV06	TCRBV06				TCRBV06-01,TCRBV06-05		TCRBD01-01*01	TCRBD01	TCRBD01-01	01				TCRBJ02-02*01	TCRBJ02	TCRBJ02-02	01				5	9	4	3	1	2	33	45	54	59	60	1	In	VDJ
GAGCTCTCTGGAGCTGGGGGACTCAGCTTTGTATTTCTGTGCCAGCAGCGTAGAATGACTAACACCGGGGAGCTGTTTTTTGGAGAA		5	5.835258968793035E-5	44	TCRBV09-01	TCRBV09	TCRBV09-01				01,02	TCRBD02-01	TCRBD02	TCRBD02-01				01,02	TCRBJ02-02*01	TCRBJ02	TCRBJ02-02	01				0	3	2	10	0	2	37	53	56	-1	60	5	Out	VDJ
AGTGCCCATCCTGAAGACAGCAGCTTCTACATCTGCAGTGCTATCCCACCTAGCGGAGTGAACACCGGGGAGCTGTTTTTTGGAGAA	CSAIPPSGVNTGELFF	1	1.167051793758607E-5	48	TCRBV20	TCRBV20				TCRBV20-01,TCRBV20-or09_02		TCRBD02-01	TCRBD02	TCRBD02-01				01,02	TCRBJ02-02*01	TCRBJ02	TCRBJ02-02	01				4	6	4	5	3	1	33	43	49	56	59	1	In	VDJ
AGTGCCCATCCTGAAGACAGCAGCTTCTACATCTGCAGTGCTAGAACAGGGAGCGGAGTGAACACCGGGGAGCTGTTTTTTGGAGAA	CSARTGSGVNTGELFF	2	2.334103587517214E-5	48	TCRBV20	TCRBV20				TCRBV20-01,TCRBV20-or09_02		TCRBD01-01*01	TCRBD01	TCRBD01-01	01				TCRBJ02-02*01	TCRBJ02	TCRBJ02-02	01				2	0	3	3	8	1	33	-1	45	51	59	2	In	VDJ
GAGTCGGCTGCTCCCTCCCAGACATCTGTGTACTTCTGTGCCACTACCCTGGACAGTCTGAACACCGGGGAGCTGTTTTTTGGAGAA	CATTLDSLNTGELFF	1	1.167051793758607E-5	45	TCRBV06-01*01	TCRBV06	TCRBV06-01	01				TCRBD01-01*01	TCRBD01	TCRBD01-01	01				TCRBJ02-02*01	TCRBJ02	TCRBJ02-02	01				10	7	1	5	3	1	36	43	50	56	59	1	In	VDJ
ACACAGCAGGAGGACTCGGCCGTGTATCTCTGTGCCAGCAGCTTATGGTCTAGCGGGGGGAACACCGGGGAGCTGTTTTTTGGAGAA	CASSLWSSGGNTGELFF	1	1.167051793758607E-5	51	TCRBV07-02*01	TCRBV07	TCRBV07-02	01				TCRBD02-01*01	TCRBD02	TCRBD02-01	01				TCRBJ02-02*01	TCRBJ02	TCRBJ02-02	01				2	4	4	2	0	1	30	45	49	-1	59	1	In	VDJ
TCTGCTGCCTCCTCCCAGACATCTGTATATTTCTGCGCCAGCAGCGATCTCGGGACCGGGAACACCGGGGAGCTGTTTTTTGGAGAA	CASSDLGTGNTGELFF	2	2.334103587517214E-5	48	TCRBV10-01	TCRBV10	TCRBV10-01				01,02					TCRBD01,TCRBD02	TCRBD01-01,TCRBD02-01		TCRBJ02-02*01	TCRBJ02	TCRBJ02-02	01				6	7	0	7	3	1	33	44	51	56	59	2	In	VDJ
TGGAGCTGGGGGACTCGGCCCTTTATCTTTGCGCCAGCAGCTTGGACTAGCGGGGGGTCGAACACCGGGGAGCTGTTTTTTGGAGAA		1	1.167051793758607E-5	52	TCRBV05-01*01	TCRBV05	TCRBV05-01	01				TCRBD02-01*01	TCRBD02	TCRBD02-01	01				TCRBJ02-02*01	TCRBJ02	TCRBJ02-02	01				0	0	3	1	1	0	29	-1	45	57	58	1	Out	VDJ
TCCTTGGAGCTGGGGGACTCAGCCCTGTACTTCTGTGCCAGCAGCTTAGTAGTTACCTCGAACACCGGGGAGCTGTTTTTTGGAGAA	CASSLVVTSNTGELFF	1	1.167051793758607E-5	48	TCRBV13-01*01	TCRBV13	TCRBV13-01	01				TCRBD02-01	TCRBD02	TCRBD02-01				01,02	TCRBJ02-02*01	TCRBJ02	TCRBJ02-02	01				1	0	5	8	6	0	33	-1	49	52	58	1	In	VDJ
GAGCTGGGGGACTCGGCCCTTTATCTTTGCGCCAGCAGCGATAGACTAGCGGGCATATCGAACACCGGGGAGCTGTTTTTTGGAGAA	CASSDRLAGISNTGELFF	6	7.002310762551643E-5	54	TCRBV05-01*01	TCRBV05	TCRBV05-01	01				TCRBD02-01	TCRBD02	TCRBD02-01				01,02	TCRBJ02-02*01	TCRBJ02	TCRBJ02-02	01				4	4	2	4	5	0	27	39	43	53	58	6	In	VDJ
TTGGCTGCTCCCTCCCAGACATCTGTGTACTTCTGTGCCAGCGGAAAACAGGAACTTGCGAACACCGGGGAGCTGTTTTTTGGAGAA	CASGKQELANTGELFF	1	1.167051793758607E-5	48	TCRBV06-06	TCRBV06	TCRBV06-06				01,02	TCRBD01-01*01	TCRBD01	TCRBD01-01	01				TCRBJ02-02*01	TCRBJ02	TCRBJ02-02	01				8	5	3	4	6	0	33	42	47	52	58	1	In	VDJ
GAGTCGGCTGCTCCCTCCCAAACATCTGTGTACTTCTGTGCCAGCACCCCAAACTTCGCGAACACCGGGGAGCTGTTTTTTGGAGAA	CASTPNFANTGELFF	1	1.167051793758607E-5	45	TCRBV06	TCRBV06				TCRBV06-02,TCRBV06-03		TCRBD02-01	TCRBD02	TCRBD02-01				01,02	TCRBJ02-02*01	TCRBJ02	TCRBJ02-02	01				7	6	3	10	3	0	36	46	52	55	58	1	In	VDJ
TCAGCTACCCGCTCCCAGACATCTGTGTATTTCTGCGCCAGCACCCGGACCATTACCGCGAACACCGGGGAGCTGTTTTTTGGAGAA	CASTRTITANTGELFF	1	1.167051793758607E-5	48	TCRBV10-02*01	TCRBV10	TCRBV10-02	01								TCRBD01,TCRBD02	TCRBD01-01,TCRBD02-01		TCRBJ02-02*01	TCRBJ02	TCRBJ02-02	01				7	3	1	7	8	0	33	43	46	50	58	1	In	VDJ
CGCACAGAGCAGCGGGACTCAGCCATGTATCGCTGTGCCAGCAGCTTCGGAGGGGCAGCGAACACCGGGGAGCTGTTTTTTGGAGAA	CASSFGGAANTGELFF	2	2.334103587517214E-5	48	TCRBV07-07*01	TCRBV07	TCRBV07-07	01				TCRBD02-01*02	TCRBD02	TCRBD02-01	02				TCRBJ02-02*01	TCRBJ02	TCRBJ02-02	01				3	1	10	0	4	0	33	47	48	54	58	2	In	VDJ
GTGAACGCCTTGTTGCTGGGGGACTCGGCCCTCTATCTCTGTGCCAGCAGCCGAACTCCGAACACCGGGGAGCTGTTTTTTGGAGAA	CASSRTPNTGELFF	1	1.167051793758607E-5	42	TCRBV05-06*01	TCRBV05	TCRBV05-06	01				TCRBD02-01	TCRBD02	TCRBD02-01				01,02	TCRBJ02-02*01	TCRBJ02	TCRBJ02-02	01				4	3	3	10	1	0	39	51	54	57	58	1	In	VDJ
CAGCAGGTAGTGCGAGGAGATTCGGCAGCTTATTTCTGTGCCAGCTCGCCACGGGGCCCGAACACCGGGGAGCTGTTTTTTGGAGAA	CASSPRGPNTGELFF	4	4.668207175034428E-5	45	TCRBV18-01*01	TCRBV18	TCRBV18-01	01				TCRBD01-01*01	TCRBD01	TCRBD01-01	01				TCRBJ02-02*01	TCRBJ02	TCRBJ02-02	01				1	0	7	0	1	0	36	-1	52	57	58	4	In	VDJ
GGAGCTGGGGGACTCAGCTTTGTATTTCTGTGCCAGCAGCGTAGACGTCAGGACCTACCGAACACCGGGGAGCTGTTTTTTGGAGAA		1	1.167051793758607E-5	53	TCRBV09-01	TCRBV09	TCRBV09-01				01,02					TCRBD01,TCRBD02	TCRBD01-01,TCRBD02-01		TCRBJ02-02*01	TCRBJ02	TCRBJ02-02	01				0	6	1	7	4	0	28	44	50	54	58	1	Out	VDJ
GCTCCCTCCCAGACATCTGTGTACTTCTGTGCCAGCAGTTACGTTTTTCCCGCGGGTACGAACACCGGGGAGCTGTTTTTTGGAGAA	CASSYVFPAGTNTGELFF	1	1.167051793758607E-5	54	TCRBV06	TCRBV06				TCRBV06-05,TCRBV06-06		TCRBD02-01	TCRBD02	TCRBD02-01				01,02	TCRBJ02-02*01	TCRBJ02	TCRBJ02-02	01				2	9	7	4	2	0	27	42	51	56	58	1	In	VDJ
ACCTTGGAGCTGGGGGACTCGGCCCTTTATCTTTGCGCCAGCAGCATCCGGACAGCTACGAACACCGGGGAGCTGTTTTTTGGAGAA	CASSIRTATNTGELFF	1	1.167051793758607E-5	48	TCRBV05-01*01	TCRBV05	TCRBV05-01	01				TCRBD01-01*01	TCRBD01	TCRBD01-01	01				TCRBJ02-02*01	TCRBJ02	TCRBJ02-02	01				4	4	1	5	3	0	33	45	49	55	58	1	In	VDJ
AGTGCCTTGGAGCTGGGGGACTCGGCCCTGTATCTCTGTGCCAGAAGTTGTCGAGGGACGAACACCGGGGAGCTGTTTTTTGGAGAA	CARSCRGTNTGELFF	1	1.167051793758607E-5	45	TCRBV05-03	TCRBV05	TCRBV05-03				01,02	TCRBD02-01*02	TCRBD02	TCRBD02-01	02				TCRBJ02-02*01	TCRBJ02	TCRBJ02-02	01				5	5	11	0	1	0	36	47	52	57	58	1	In	VDJ
ATCCAGCGCACACAGCAGGAGGACTCGGCCGTGTATCTCTGTGCCAGCAGCCCGGGACTCAACACCGGGGAGCTGTTTTTTGGAGAA	CASSPGLNTGELFF	1	1.167051793758607E-5	42	TCRBV07-02*01	TCRBV07	TCRBV07-02	01				TCRBD02-01	TCRBD02	TCRBD02-01				01,02	TCRBJ02-02*01	TCRBJ02	TCRBJ02-02	01				5	2	0	10	1	2	39	51	53	59	60	1	In	VDJ
CCCATCCTGAAGACAGCAGCTTCTACATCTGCAGTGTCCCGAGAGAAGCGGGACAGGCAATGAACCGGGGAGCTGTTTTTTGGAGAA		1	1.167051793758607E-5	52	TCRBV20	TCRBV20				TCRBV20-01,TCRBV20-or09_02		TCRBD01-01*01	TCRBD01	TCRBD01-01	01				TCRBJ02-02*01	TCRBJ02	TCRBJ02-02	01				7	13	0	4	6	5	29	36	49	57	63	1	Out	VDJ
GATCCAGCGCACAGAGCAGGGGGACTCAGCTGTGTATCTCTGTGCCAGCAGTCAGGGGAAGGAACCGGGGAGCTGTTTTTTGGAGAA		1	1.167051793758607E-5	41	TCRBV07-04*01	TCRBV07	TCRBV07-04	01				TCRBD01-01*01	TCRBD01	TCRBD01-01	01				TCRBJ02-02*01	TCRBJ02	TCRBJ02-02	01				6	1	4	2	5	5	40	51	52	58	63	1	Out	VDJ
GCCCTGCAGCCAGAAGACTCAGCCCTGTATCTCTGCGCCAGCAGCCAAACGACCGGGTTGGATAAAGGGGAGCTGTTTTTTGGAGAA	CASSQTTGLDKGELFF	1	1.167051793758607E-5	48	TCRBV04-01*01	TCRBV04	TCRBV04-01	01				TCRBD02-01	TCRBD02	TCRBD02-01				01,02	TCRBJ02-02*01	TCRBJ02	TCRBJ02-02	01				2	5	8	4	9	8	33	48	53	57	66	1	In	VDJ
CGCCAGCACCAACCAGACATCTATGTACCTCTGTGCCAGCAGTTCTTCAGCAACTAGCGGTAACACCGGGGAGCTGTTTTTGGAGAA		7	8.169362556310249E-5	50	TCRBV28-01*01	TCRBV28	TCRBV28-01	01				TCRBD02-01	TCRBD02	TCRBD02-01				01,02	TCRBJ02-02*01	TCRBJ02	TCRBJ02-02	01				4	8	3	5	16	18	31	44	52	60	76	7	Out	VDJ
TCAAATTTCACTCTGAAGATCCGGTCCACAAAGCTGGAGGACTCAGCCATGTACTTCTGTGCCAGCCAGAGAGCTTTCTTTGGACAA	CASQRAFF	3	3.501155381275821E-5	24	TCRBV02-01*01	TCRBV02	TCRBV02-01	01								TCRBD01,TCRBD02	TCRBD01-01,TCRBD02-01		TCRBJ01-01*01	TCRBJ01	TCRBJ01-01	01				8	0	4	5	2	10	57	-1	66	69	71	3	In	VDJ
CCTCTCACTGTGACATCGGCCCAAAAGAACCCGACAGCTTTCTATCTCTGTGCCAGTAGTAGTGACGGTTAAGCTTTCTTTGGACAA	CASSSDG*AFF	2	2.334103587517214E-5	33	TCRBV19-01	TCRBV19	TCRBV19-01				01,02					TCRBD01,TCRBD02	TCRBD01-01,TCRBD02-01		TCRBJ01-01*01	TCRBJ01	TCRBJ01-01	01				4	2	2	7	4	9	48	61	63	66	70	2	Stop	VDJ
ACATCGGCCCAAAAGAACCCGACAGCTTTCTATCTCTGTGCCAGTAGGACCTACCTCGGTTCTCTCCTTGAAGCTTTCTTTGGACAA	CASRTYLGSLLEAFF	2	2.334103587517214E-5	45	TCRBV19-01	TCRBV19	TCRBV19-01				01,02					TCRBD01,TCRBD02	TCRBD01-01,TCRBD02-01		TCRBJ01-01*01	TCRBJ01	TCRBJ01-01	01				6	0	2	7	18	7	36	-1	47	50	68	2	In	VDJ
ACCTTGGAGATCCAGCGCACAGAGCAGGGGGACTCGGCCATGTATCTCTGTGCCAGCAGCCGACAGGGTGAAGCTTTCTTTGGACAA	CASSRQGEAFF	2	2.334103587517214E-5	33	TCRBV07-09	TCRBV07	TCRBV07-09				01,03	TCRBD01-01*01	TCRBD01	TCRBD01-01	01				TCRBJ01-01*01	TCRBJ01	TCRBJ01-01	01				5	1	2	3	0	7	48	60	61	-1	68	2	In	VDJ
ACTGTGACATCGGCCCAAAAGAACCCGACAGCTTTCTATCTCTGTGCCAGTAGTAGAGAAGGACAGAGTGAAGCTTTCTTTGGACAA	CASSREGQSEAFF	2	2.334103587517214E-5	39	TCRBV19-01	TCRBV19	TCRBV19-01				01,02	TCRBD01-01*01	TCRBD01	TCRBD01-01	01				TCRBJ01-01*01	TCRBJ01	TCRBJ01-01	01				0	1	1	5	2	7	42	59	60	66	68	2	In	VDJ
TTGGAGTCGGCTGCTCCCTCCCAAACATCTGTGTACTTCTGTGCCAGCAAGGTACAGGGGGCGTCCTCTGAAGCTTTCTTTGGACAA	CASKVQGASSEAFF	1	1.167051793758607E-5	42	TCRBV06	TCRBV06				TCRBV06-02,TCRBV06-03		TCRBD01-01*01	TCRBD01	TCRBD01-01	01				TCRBJ01-01*01	TCRBJ01	TCRBJ01-01	01				7	4	3	0	5	6	39	49	53	62	67	1	In	VDJ
TCGCTCAGGCTGGAGTCGGCTGCTCCCTCCCAGACATCTGTGTACTTCTGTGCCAGCAGTGGGCGATCTGAAGCTTTCTTTGGACAA	CASSGRSEAFF	1	1.167051793758607E-5	33	TCRBV06-01*01	TCRBV06	TCRBV06-01	01								TCRBD01,TCRBD02	TCRBD01-01,TCRBD02-01		TCRBJ01-01*01	TCRBJ01	TCRBJ01-01	01				4	0	9	0	3	6	48	-1	61	64	67	1	In	VDJ
TCCAGCGCACACAGCAGGAGGACTCCGCCGTGTATCTCTGTGCCAGCAGCTTCTGGGATTTATGGGGCTGAAGCTTTCTTTGGACAA		1	1.167051793758607E-5	43	TCRBV07-08*01	TCRBV07	TCRBV07-08	01								TCRBD01,TCRBD02	TCRBD01-01,TCRBD02-01		TCRBJ01-01*01	TCRBJ01	TCRBJ01-01	01				3	2	0	8	9	6	38	52	54	58	67	1	Out	VDJ
TACACGCCCTGCAGCCAGAAGACTCAGCCCTGTATCTCTGCGCCAGCAGCCAAGCCCGGGGGATTCGCTGAAGCTTTCTTTGGACAA		1	1.167051793758607E-5	43	TCRBV04-01*01	TCRBV04	TCRBV04-01	01				TCRBD02-01*01	TCRBD02	TCRBD02-01	01				TCRBJ01-01*01	TCRBJ01	TCRBJ01-01	01				1	2	8	2	5	6	38	54	56	62	67	1	Out	VDJ
CAGCCTGCAGAACTGGAGGATTCTGGAGTTTATTTCTGTGCCAGCAGCCAAGTAGCAGGGGGTCTCGCTGAAGCTTTCTTTGGACAA	CASSQVAGGLAEAFF	1	1.167051793758607E-5	45	TCRBV14-01*01	TCRBV14	TCRBV14-01	01				TCRBD01-01*01	TCRBD01	TCRBD01-01	01				TCRBJ01-01*01	TCRBJ01	TCRBJ01-01	01				1	3	4	1	5	6	36	52	55	62	67	1	In	VDJ
CTGAGGATCCAGCAGGTAGTGCGAGGAGATTCGGCAGCTTATTTCTGTGCCAGCTCACCAAGCGGCGCTGAAGCTTTCTTTGGACAA	CASSPSGAEAFF	2	2.334103587517214E-5	36	TCRBV18-01*01	TCRBV18	TCRBV18-01	01				TCRBD02-01	TCRBD02	TCRBD02-01				01,02	TCRBJ01-01*01	TCRBJ01	TCRBJ01-01	01				2	0	6	5	2	6	45	-1	60	65	67	2	In	VDJ
AGGCTGGAGTCGGCTGCTCCCTCCCAGACATCTGTGTACTTCTGTGCCAGCAGGGGACAGATTGTTACTGAAGCTTTCTTTGGACAA	CASRGQIVTEAFF	1	1.167051793758607E-5	39	TCRBV06-01*01	TCRBV06	TCRBV06-01	01				TCRBD01-01*01	TCRBD01	TCRBD01-01	01				TCRBJ01-01*01	TCRBJ01	TCRBJ01-01	01				6	0	0	5	6	5	42	-1	53	60	66	1	In	VDJ
TCTGCTGCCTCCTCCCAGACATCTGTATATTTCTGCGCCAGCAGTGAGTCTTAAGGACAGGGGGGGACTGAAGCTTTCTTTGGACAA	CASSES*GQGGTEAFF	1	1.167051793758607E-5	48	TCRBV10-01	TCRBV10	TCRBV10-01				01,02	TCRBD01-01*01	TCRBD01	TCRBD01-01	01				TCRBJ01-01*01	TCRBJ01	TCRBJ01-01	01				0	4	1	1	2	5	33	50	54	64	66	1	Stop	VDJ
CTGACAGTGACCAGTGCCCATCCTGAAGACAGCAGCTTCTACATCTGCAGTGCTAGATCCGCAGGGACTGAAGCTTTCTTTGGACAA	CSARSAGTEAFF	1	1.167051793758607E-5	36	TCRBV20	TCRBV20				TCRBV20-01,TCRBV20-or09_02		TCRBD01-01*01	TCRBD01	TCRBD01-01	01				TCRBJ01-01*01	TCRBJ01	TCRBJ01-01	01				2	4	4	3	0	5	45	57	61	-1	66	1	In	VDJ
AAGTTCCAGCGCACACAGCAGGGGGACTTGGCTGTGTATCTCTGTGCCAGCAGCTTAGTAGGCAGGACTGAAGCTTTCTTTGGACAA	CASSLVGRTEAFF	2	2.334103587517214E-5	39	TCRBV07-01*01	TCRBV07	TCRBV07-01	01				TCRBD01-01*01	TCRBD01	TCRBD01-01	01				TCRBJ01-01*01	TCRBJ01	TCRBJ01-01	01				4	7	4	4	0	5	42	55	62	-1	66	2	In	VDJ
CTGAGCTCTCTGGAGCTGGGGGACTCAGCTTTGTATTTCTGTGCCAGCAGCGTAATAGGGGAAAGGACTGAAGCTTTCTTTGGACAA	CASSVIGERTEAFF	3	3.501155381275821E-5	42	TCRBV09-01	TCRBV09	TCRBV09-01				01,02	TCRBD01-01*01	TCRBD01	TCRBD01-01	01				TCRBJ01-01*01	TCRBJ01	TCRBJ01-01	01				1	2	5	2	5	5	39	54	56	61	66	3	In	VDJ
TCCTCCTCACTCTGGAGTCCGCTACCAGCTCCCAGACATCTGTGTACTTCTGTGCCCTTGGACAAGACTGAAGCTTTCTTTGGACAA		1	1.167051793758607E-5	31	TCRBV10-03*01	TCRBV10	TCRBV10-03	01				TCRBD01-01*01	TCRBD01	TCRBD01-01	01				TCRBJ01-01*01	TCRBJ01	TCRBJ01-01	01				11	3	1	6	2	5	50	56	59	64	66	1	Out	VDJ
ACTGTGACATCGGCCCAAAAGAACCCGACAGCTTTCTATCTCTGTGCCAGTAGTCTCGGGGGAGTCACTGAAGCTTTCTTTGGACAA	CASSLGGVTEAFF	2	2.334103587517214E-5	39	TCRBV19-01	TCRBV19	TCRBV19-01				01,02	TCRBD02-01*01	TCRBD02	TCRBD02-01	01				TCRBJ01-01*01	TCRBJ01	TCRBJ01-01	01				5	2	8	2	3	4	42	54	56	62	65	2	In	VDJ
CTAAACCTGAGCTCTCTGGAGCTGGGGGACTCAGCTTTGTATTTCTGTGCCAGCAGCGGTTTACTCACTGAAGCTTTCTTTGGACAA	CASSGLLTEAFF	1	1.167051793758607E-5	36	TCRBV09-01	TCRBV09	TCRBV09-01				01,02	TCRBD02-01	TCRBD02	TCRBD02-01				01,02	TCRBJ01-01*01	TCRBJ01	TCRBJ01-01	01				3	4	3	10	0	4	45	58	62	-1	65	1	In	VDJ
ATCCAGCGCACACAGCAGGAGGACTCCGCCGTGTATCTCTGTGCCAGCAGCCCAGGACAGGGAATCACTGAAGCTTTCTTTGGACAA	CASSPGQGITEAFF	1	1.167051793758607E-5	42	TCRBV07-08*01	TCRBV07	TCRBV07-08	01				TCRBD01-01*01	TCRBD01	TCRBD01-01	01				TCRBJ01-01*01	TCRBJ01	TCRBJ01-01	01				5	3	1	3	3	4	39	51	54	62	65	1	In	VDJ
ATCCAGCGCACAGAGCAGGGGGACTCGGCCATGTATCTCTGTGCCAGCAGCTTACGACAGGGGGGCACTGAAGCTTTCTTTGGACAA	CASSLRQGGTEAFF	2	2.334103587517214E-5	42	TCRBV07-09	TCRBV07	TCRBV07-09				01,03	TCRBD01-01*01	TCRBD01	TCRBD01-01	01				TCRBJ01-01*01	TCRBJ01	TCRBJ01-01	01				2	1	2	1	1	4	39	54	55	64	65	2	In	VDJ
TGGAGTCGGCTGCTCCCTCCCAGACATCTGTGTACTTCTGTGCCAGCAGTGCCAGGGACAGGGGGCACTGAAGCTTTCTTTGGACAA		1	1.167051793758607E-5	43	TCRBV06-01*01	TCRBV06	TCRBV06-01	01				TCRBD01-01*01	TCRBD01	TCRBD01-01	01				TCRBJ01-01*01	TCRBJ01	TCRBJ01-01	01				4	3	0	1	0	4	38	51	54	-1	65	1	Out	VDJ
CGCACACAGCAGGAGGACTCGGCCGTGTATCTCTGTGCCAGCAGCTCGACCCCATCGACAGGGGGCACTGAAGCTTTCTTTGGACAA	CASSSTPSTGGTEAFF	1	1.167051793758607E-5	48	TCRBV07-02*01	TCRBV07	TCRBV07-02	01				TCRBD01-01*01	TCRBD01	TCRBD01-01	01				TCRBJ01-01*01	TCRBJ01	TCRBJ01-01	01				4	10	2	1	0	4	33	46	56	-1	65	1	In	VDJ
CGGAGTCAGGGGACACAGCACTGTATTTCTGTGCCAGCAGCAAAGCGCTGGAGGAGTCGAGTCGGCACTGAAGCTTTCTTTGGACAA		2	2.334103587517214E-5	52	TCRBV21-01*01	TCRBV21	TCRBV21-01	01				TCRBD02-01*02	TCRBD02	TCRBD02-01	02				TCRBJ01-01*01	TCRBJ01	TCRBJ01-01	01				0	3	10	1	11	4	29	46	49	54	65	2	Out	VDJ
CTGAGGATCCAGCAGGTAGTGCGAGGAGATTCGGCAGCTTATTTCTGTGCCAGCTCGGGTGGAGGCACTGAAGCTTTCTTTGGACAA	CASSGGGTEAFF	2	2.334103587517214E-5	36	TCRBV18-01*01	TCRBV18	TCRBV18-01	01				TCRBD02-01*02	TCRBD02	TCRBD02-01	02				TCRBJ01-01*01	TCRBJ01	TCRBJ01-01	01				6	4	10	1	0	4	45	56	60	-1	65	2	In	VDJ
CAGCGCACAGAGCAGGGGGACTCGGCCATGTATCTCTGTGCCAGCAGCTTTTTGGGACAGGGAGGCACTGAAGCTTTCTTTGGACAA	CASSFLGQGGTEAFF	2	2.334103587517214E-5	45	TCRBV07-09	TCRBV07	TCRBV07-09				01,03	TCRBD01-01*01	TCRBD01	TCRBD01-01	01				TCRBJ01-01*01	TCRBJ01	TCRBJ01-01	01				3	3	0	3	3	4	36	50	53	62	65	2	In	VDJ
CTCAGAACCGGGAGACACGGCACTGTATCTCTGCGCCAGCAGTCAATGCCCGCAGGTCAGTGGAGCACTGAAGCTTTCTTTGGACAA		1	1.167051793758607E-5	50	TCRBV23-01*01	TCRBV23	TCRBV23-01	01								TCRBD01,TCRBD02	TCRBD01-01,TCRBD02-01		TCRBJ01-01*01	TCRBJ01	TCRBJ01-01	01				1	5	4	4	9	4	31	47	52	56	65	1	Out	VDJ
ATCCAGCGCACAGAGCAGGGGGACTCGGCCATGTATCTCTGTGCCAGCAGCTTAGTAGGGGGGAGCACTGAAGCTTTCTTTGGACAA	CASSLVGGSTEAFF	2	2.334103587517214E-5	42	TCRBV07-09	TCRBV07	TCRBV07-09				01,03					TCRBD01,TCRBD02	TCRBD01-01,TCRBD02-01		TCRBJ01-01*01	TCRBJ01	TCRBJ01-01	01				1	1	5	1	3	4	39	55	56	62	65	2	In	VDJ
AGCACCTTGGAGCTGGGGGACTCGGCCCTTTATCTTTGCGCCAGCAGCGGGGGACGGGGAACGAGCACTGAAGCTTTCTTTGGACAA	CASSGGRGTSTEAFF	1	1.167051793758607E-5	45	TCRBV05-01*01	TCRBV05	TCRBV05-01	01								TCRBD01,TCRBD02	TCRBD01-01,TCRBD02-01		TCRBJ01-01*01	TCRBJ01	TCRBJ01-01	01				4	2	0	7	10	4	36	48	50	55	65	1	In	VDJ
TTCTCGCTCAGGCTGGAGTCGGCTGCTCCCTCCCAGACATCTGTGTACTTCTGTGCCATCGGGACCACTGAAGCTTTCTTTGGACAA	CAIGTTEAFF	3	3.501155381275821E-5	30	TCRBV06-01*01	TCRBV06	TCRBV06-01	01								TCRBD01,TCRBD02	TCRBD01-01,TCRBD02-01		TCRBJ01-01*01	TCRBJ01	TCRBJ01-01	01				10	2	0	7	0	4	51	58	60	-1	65	3	In	VDJ
CTGAGGATCCAGCAGGTAGTGCGAGGAGATTCGGCAGCTTATTTCTGTGCCAGCTCCCTACGGACCACTGAAGCTTTCTTTGGACAA	CASSLRTTEAFF	6	7.002310762551643E-5	36	TCRBV18-01*01	TCRBV18	TCRBV18-01	01								TCRBD01,TCRBD02	TCRBD01-01,TCRBD02-01		TCRBJ01-01*01	TCRBJ01	TCRBJ01-01	01				6	5	1	7	0	4	45	56	61	-1	65	6	In	VDJ
CAGCCTGCAGAACTGGAGGATTCTGGAGTTTATTTCTGTGCCAGCAGCCTCGGGTCAACGGGATACACTGAAGCTTTCTTTGGACAA	CASSLGSTGYTEAFF	1	1.167051793758607E-5	45	TCRBV14-01*01	TCRBV14	TCRBV14-01	01				TCRBD02-01*02	TCRBD02	TCRBD02-01	02				TCRBJ01-01*01	TCRBJ01	TCRBJ01-01	01				4	9	8	3	1	3	36	49	58	63	64	1	In	VDJ
CTGACGATCCAGCGCACACAGCAGGAGGACTCGGCCGTGTATCTCTGTGCCAGCAGCGGAAGTGACACTGAAGCTTTCTTTGGACAA	CASSGSDTEAFF	1	1.167051793758607E-5	36	TCRBV07-02*01	TCRBV07	TCRBV07-02	01								TCRBD01,TCRBD02	TCRBD01-01,TCRBD02-01		TCRBJ01-01*01	TCRBJ01	TCRBJ01-01	01				5	0	1	8	4	3	45	-1	57	60	64	1	In	VDJ
GCCTTGGAGCTGGACGACTCGGCCCTGTATCTCTGTGCCAGCAGCTTGCCAGGGGGCATTTCTGACACTGAAGCTTTCTTTGGACAA	CASSLPGGISDTEAFF	1	1.167051793758607E-5	48	TCRBV05-04*01	TCRBV05	TCRBV05-04	01				TCRBD01-01*01	TCRBD01	TCRBD01-01	01				TCRBJ01-01*01	TCRBJ01	TCRBJ01-01	01				1	1	4	0	7	3	33	48	49	57	64	1	In	VDJ
GTGAACGCCTTGTTGCTGGGGGACTCGGCCCTGTATCTCTGTGCCAGCAGCTTTACAGGGGGGGACACTGAAGCTTTCTTTGGACAA	CASSFTGGDTEAFF	2	2.334103587517214E-5	42	TCRBV05-05*01	TCRBV05	TCRBV05-05	01				TCRBD01-01*01	TCRBD01	TCRBD01-01	01				TCRBJ01-01*01	TCRBJ01	TCRBJ01-01	01				2	1	3	1	2	3	39	53	54	62	64	2	In	VDJ
CACATCAATTCCCTGGAGCTTGGTGACTCTGCTGTGTATTTCTGTGCCAGCTCCTCCAGTGTTAACACTGAAGCTTTCTTTGGACAA	CASSSSVNTEAFF	1	1.167051793758607E-5	39	TCRBV03	TCRBV03				TCRBV03-01,TCRBV03-02		TCRBD01-01*01	TCRBD01	TCRBD01-01	01				TCRBJ01-01*01	TCRBJ01	TCRBJ01-01	01				8	5	4	5	4	2	42	51	56	59	63	1	In	VDJ
ATCCAGCGCACAGAGCAGGGGGACTCGGCCATGTATCTCTGTGCCAGCAGCCCCCCGGCGGTTAACACTGAAGCTTTCTTTGGACAA	CASSPPAVNTEAFF	3	3.501155381275821E-5	42	TCRBV07-09	TCRBV07	TCRBV07-09				01,03	TCRBD02-01	TCRBD02	TCRBD02-01				01,02	TCRBJ01-01*01	TCRBJ01	TCRBJ01-01	01				5	6	7	5	2	2	39	51	57	61	63	3	In	VDJ
AGCTCTCTGGAGCTGGGGGACTCAGCTTTGTATTTCTGTGCCAGCAGCGCCGCGACAGGGCTTAACACTGAAGCTTTCTTTGGACAA	CASSAATGLNTEAFF	1	1.167051793758607E-5	45	TCRBV09-01	TCRBV09	TCRBV09-01				01,02	TCRBD01-01*01	TCRBD01	TCRBD01-01	01				TCRBJ01-01*01	TCRBJ01	TCRBJ01-01	01				3	4	2	3	3	2	36	49	53	60	63	1	In	VDJ
AAGATCCGGTCCACAAAGCTGGAGGACTCAGCCATGTACTTCTGTGCCAGCAGGAGGGGGGGTAACACTGAAGCTTTCTTTGGACAA	CASRRGGNTEAFF	1	1.167051793758607E-5	39	TCRBV02-01*01	TCRBV02	TCRBV02-01	01				TCRBD02-01*01	TCRBD02	TCRBD02-01	01				TCRBJ01-01*01	TCRBJ01	TCRBJ01-01	01				6	2	9	0	1	2	42	53	55	62	63	1	In	VDJ
AGTTCTAAGAAGCTCCTTCTCAGTGACTCTGGCTTCTATCTCTGTGCCTGGAGCCTAGACAGTAACACTGAAGCTTTCTTTGGACAA	CAWSLDSNTEAFF	1	1.167051793758607E-5	39	TCRBV30-01*01	TCRBV30	TCRBV30-01	01				TCRBD01-01*01	TCRBD01	TCRBD01-01	01				TCRBJ01-01*01	TCRBJ01	TCRBJ01-01	01				3	4	2	5	1	2	42	53	57	62	63	1	In	VDJ
ACAAAGCTGGAGGACTCAGCCATGTACTTCTGTGCCAGCTTGGGATTAGGACAGGGGATTTTGAACACTGAAGCTTTCTTTGGACAA	CASLGLGQGILNTEAFF	1	1.167051793758607E-5	51	TCRBV02-01*01	TCRBV02	TCRBV02-01	01				TCRBD01-01*01	TCRBD01	TCRBD01-01	01				TCRBJ01-01*01	TCRBJ01	TCRBJ01-01	01				8	9	1	2	4	0	30	39	48	57	61	1	In	VDJ
TCGGCTGCTCCCTCCCAGACATCTGTGTACTTCTGTGCCAGCAGTGTTGCAGGGCCTGGCTTGAACACTGAAGCTTTCTTTGGACAA	CASSVAGPGLNTEAFF	1	1.167051793758607E-5	48	TCRBV06-01*01	TCRBV06	TCRBV06-01	01				TCRBD01-01*01	TCRBD01	TCRBD01-01	01				TCRBJ01-01*01	TCRBJ01	TCRBJ01-01	01				4	3	4	3	7	0	33	46	49	54	61	1	In	VDJ
ACAGAGCAGGGGGACTCGGCCATGTATCTCTGTGCCAGCAGCCCCTACCCGACAGGGATGGTGAACACTGAAGCTTTCTTTGGACAA	CASSPYPTGMVNTEAFF	2	2.334103587517214E-5	51	TCRBV07-09	TCRBV07	TCRBV07-09				01,03	TCRBD01-01*01	TCRBD01	TCRBD01-01	01				TCRBJ01-01*01	TCRBJ01	TCRBJ01-01	01				5	8	2	3	4	0	30	42	50	57	61	2	In	VDJ
ACCTTGGAGCTGGGGGACTCGGCCCTTTATCTTTGCGCCAGCAGCCCGGGGGAGGGGCCGGTGAACACTGAAGCTTTCTTTGGACAA	CASSPGEGPVNTEAFF	1	1.167051793758607E-5	48	TCRBV05-01*01	TCRBV05	TCRBV05-01	01				TCRBD02-01*02	TCRBD02	TCRBD02-01	02				TCRBJ01-01*01	TCRBJ01	TCRBJ01-01	01				4	4	9	0	5	0	33	45	49	56	61	1	In	VDJ
GCTGCTCCCTCCCAGACATCTGTGTACTTCTGTGCCAGCAGCCCCACAGCCCCGGGGCCCCTGAACACTGAAGCTTTCTTTGGACAA	CASSPTAPGPLNTEAFF	2	2.334103587517214E-5	51	TCRBV06	TCRBV06				TCRBV06-01,TCRBV06-05,TCRBV06-06						TCRBD01,TCRBD02	TCRBD01-01,TCRBD02-01		TCRBJ01-01*01	TCRBJ01	TCRBJ01-01	01				6	12	7	0	3	0	30	41	53	58	61	2	In	VDJ
ACCTTGGAGCTGGGGGACTCGGCCCTTTATCTTTGCGCCAGCAGCCCCATGACAGGGACTATGAACACTGAAGCTTTCTTTGGACAA	CASSPMTGTMNTEAFF	1	1.167051793758607E-5	48	TCRBV05-01*01	TCRBV05	TCRBV05-01	01								TCRBD01,TCRBD02	TCRBD01-01,TCRBD02-01		TCRBJ01-01*01	TCRBJ01	TCRBJ01-01	01				4	5	2	3	4	0	33	45	50	57	61	1	In	VDJ
GGAGCTGGACGACTCGGCCCTGTATCTCTGTGCCAGCAGCTTGGGGGGGGACAGGGGCTGATGAACACTGAAGCTTTCTTTGGACAA		3	3.501155381275821E-5	53	TCRBV05-04*01	TCRBV05	TCRBV05-04	01				TCRBD01-01*01	TCRBD01	TCRBD01-01	01				TCRBJ01-01*01	TCRBJ01	TCRBJ01-01	01				0	3	0	2	4	0	28	44	47	57	61	3	Out	VDJ
CTTGGTGACTCTGCTGTGTATTTCTGTGCCAGCAGCCAACATCGGCCAGGGGGCAAGGTGTGGAACACTGAAGCTTTCTTTGGACAA	CASSQHRPGGKVWNTEAFF	1	1.167051793758607E-5	57	TCRBV03	TCRBV03				TCRBV03-01,TCRBV03-02		TCRBD01-01*01	TCRBD01	TCRBD01-01	01				TCRBJ01-01*01	TCRBJ01	TCRBJ01-01	01				2	7	4	0	8	1	24	39	46	54	62	1	In	VDJ
GCCATCCCCAACCAGACAGCTCTTTACTTCTGTGACGTAAGATGAGAGCTCACAGGGGTTGGGAACACTGAAGCTTTCTTTGGACAA	CDVR*ELTGVGNTEAFF	1	1.167051793758607E-5	51	TCRBV24	TCRBV24				TCRBV24-01,TCRBV24-or09_02		TCRBD01-01*01	TCRBD01	TCRBD01-01	01				TCRBJ01-01*01	TCRBJ01	TCRBJ01-01	01				14	17	3	2	4	1	30	34	51	58	62	1	Stop	VDJ
GCCTTGGAGCTGGACGACTCGGCCCTGTATCTCTGTGCCAGCAGCATACCATCACAGGGGGGGAACACTGAAGCTTTCTTTGGACAA	CASSIPSQGGNTEAFF	1	1.167051793758607E-5	48	TCRBV05-04*01	TCRBV05	TCRBV05-04	01				TCRBD01-01*01	TCRBD01	TCRBD01-01	01				TCRBJ01-01*01	TCRBJ01	TCRBJ01-01	01				4	8	3	1	1	1	33	45	53	61	62	1	In	VDJ
CAGCAGGTAGTGCGAGGAGATTCGGCAGCTTATTTCTGTGCCAGCTCACTACAGGGAACGGGGAACACTGAAGCTTTCTTTGGACAA	CASSLQGTGNTEAFF	2	2.334103587517214E-5	45	TCRBV18-01*01	TCRBV18	TCRBV18-01	01				TCRBD01-01*01	TCRBD01	TCRBD01-01	01				TCRBJ01-01*01	TCRBJ01	TCRBJ01-01	01				4	1	3	3	6	1	36	49	50	56	62	2	In	VDJ
GTGAACGCCTTGTTGCTGGGGGACTCGGCCCTGTATCTCTGTGCCAGCAGCTCAACCTACAGGAACACTGAAGCTTTCTTTGGACAA	CASSSTYRNTEAFF	3	3.501155381275821E-5	42	TCRBV05-05*01	TCRBV05	TCRBV05-05	01				TCRBD01-01*01	TCRBD01	TCRBD01-01	01				TCRBJ01-01*01	TCRBJ01	TCRBJ01-01	01				3	6	3	5	0	1	39	52	58	-1	62	3	In	VDJ
CTGGAGTTGGCTGCTCCCTCCCAGACATCTGTGTACTTCTGTGCCAGCCTTACTGACAGAAGGAACACTGAAGCTTTCTTTGGACAA	CASLTDRRNTEAFF	1	1.167051793758607E-5	42	TCRBV06-06	TCRBV06	TCRBV06-06				01,02	TCRBD01-01*01	TCRBD01	TCRBD01-01	01				TCRBJ01-01*01	TCRBJ01	TCRBJ01-01	01				8	6	2	5	3	1	39	48	54	59	62	1	In	VDJ
CTGGAGTCGGCTGCTCCCTCCCAGACATCTGTGTACTTCTGTGCCAGCAGTGAATTGTGGTCGAACACTGAAGCTTTCTTTGGACAA	CASSELWSNTEAFF	1	1.167051793758607E-5	42	TCRBV06-01*01	TCRBV06	TCRBV06-01	01								TCRBD01,TCRBD02	TCRBD01-01,TCRBD02-01		TCRBJ01-01*01	TCRBJ01	TCRBJ01-01	01				2	4	0	10	2	1	39	54	58	60	62	1	In	VDJ
ACTCTGGAGTCAGCTACCCGCTCCCAGACATCTGTGTATTTCTGCGCCAGCAGTGTAGGGTCGAACACTGAAGCTTTCTTTGGACAA	CASSVGSNTEAFF	1	1.167051793758607E-5	39	TCRBV10-02*01	TCRBV10	TCRBV10-02	01								TCRBD01,TCRBD02	TCRBD01-01,TCRBD02-01		TCRBJ01-01*01	TCRBJ01	TCRBJ01-01	01				4	1	5	3	2	1	42	55	56	60	62	1	In	VDJ
GTGAACGCCTTGGAGCTGGAGGACTCGGCCCTGTATCTCTGTGCCAGCAGCTGGGCCCCTGCGAACACTGAAGCTTTCTTTGGACAA	CASSWAPANTEAFF	1	1.167051793758607E-5	42	TCRBV05-08*01	TCRBV05	TCRBV05-08	01				TCRBD01-01*01	TCRBD01	TCRBD01-01	01				TCRBJ01-01*01	TCRBJ01	TCRBJ01-01	01				3	0	8	0	6	1	39	-1	52	56	62	1	In	VDJ
GAGTCGCCCAGCCCCAACCAGACCTCTCTGTACTTCTGTGCCAGCAGGCTGGACGGGGTCCCGAACACTGAAGCTTTCTTTGGACAA	CASRLDGVPNTEAFF	2	2.334103587517214E-5	45	TCRBV27-01*01	TCRBV27	TCRBV27-01	01				TCRBD02-01*01	TCRBD02	TCRBD02-01	01				TCRBJ01-01*01	TCRBJ01	TCRBJ01-01	01				6	6	8	3	4	1	36	47	53	58	62	2	In	VDJ
ACTCTGGAGTCCGCTACCAGCTCCCAGACATCTGTGTACTTCTGTGCCATCAGAAAACAGACGAACACTGAAGCTTTCTTTGGACAA	CAIRKQTNTEAFF	1	1.167051793758607E-5	39	TCRBV10-03*01	TCRBV10	TCRBV10-03	01				TCRBD01-01*01	TCRBD01	TCRBD01-01	01				TCRBJ01-01*01	TCRBJ01	TCRBJ01-01	01				6	3	3	5	2	1	42	53	56	60	62	1	In	VDJ
GAGCTGGACGACTCGGCCCTGTATCTCTGTGCCAGCAGCCCTTCGGGTGGACGTATTCTCACGAACACTGAAGCTTTCTTTGGACAA	CASSPSGGRILTNTEAFF	1	1.167051793758607E-5	54	TCRBV05-04*01	TCRBV05	TCRBV05-04	01								TCRBD01,TCRBD02	TCRBD01-01,TCRBD02-01		TCRBJ01-01*01	TCRBJ01	TCRBJ01-01	01				4	9	1	7	10	1	27	39	48	52	62	1	In	VDJ
GAGTCGGCTGCTCCCTCCCAAACATCTGTGTACTTCTGTGCCAGCAGTTACCATCGGGTCGAGAACACTGAAGCTTTCTTTGGACAA	CASSYHRVENTEAFF	1	1.167051793758607E-5	45	TCRBV06	TCRBV06				TCRBV06-02,TCRBV06-03		TCRBD02-01	TCRBD02	TCRBD02-01				01,02	TCRBJ01-01*01	TCRBJ01	TCRBJ01-01	01				2	3	8	4	4	1	36	51	54	58	62	1	In	VDJ
AAGATCCGGTCCACAAAGCTGGAGGACTCAGCCATGTACTTCTGTGCCAGCAGTGTAACGCAGAACACTGAAGCTTTCTTTGGACAA	CASSVTQNTEAFF	1	1.167051793758607E-5	39	TCRBV02-01*01	TCRBV02	TCRBV02-01	01								TCRBD01,TCRBD02	TCRBD01-01,TCRBD02-01		TCRBJ01-01*01	TCRBJ01	TCRBJ01-01	01				4	2	3	7	3	1	42	55	57	59	62	1	In	VDJ
GAGATCCAGCGCACAGAGCAGGGGGACTCGGCCATGTATCTCTGTGCCAGCAGCTTAGGACAGAACACTGAAGCTTTCTTTGGACAA	CASSLGQNTEAFF	2	2.334103587517214E-5	39	TCRBV07-09	TCRBV07	TCRBV07-09				01,03	TCRBD01-01*01	TCRBD01	TCRBD01-01	01				TCRBJ01-01*01	TCRBJ01	TCRBJ01-01	01				1	0	2	6	0	1	42	-1	58	-1	62	2	In	VDJ
ATCCAGCGCACAGAGCAGGGGGACTCGGCCATGTATCTCTGTGCCAGCAGCTTAAGTGCGAAGAACACTGAAGCTTTCTTTGGACAA	CASSLSAKNTEAFF	2	2.334103587517214E-5	42	TCRBV07-09	TCRBV07	TCRBV07-09				01,03	TCRBD02-01	TCRBD02	TCRBD02-01				01,02	TCRBJ01-01*01	TCRBJ01	TCRBJ01-01	01				2	3	7	6	2	1	39	54	57	60	62	2	In	VDJ
TTGGAGCTGGGGGACTCGGCCCTTTATCTTTGCGCCAGCAGCTCGCCTTTGATGGGACAGAAGAACACTGAAGCTTTCTTTGGACAA	CASSSPLMGQKNTEAFF	1	1.167051793758607E-5	51	TCRBV05-01*01	TCRBV05	TCRBV05-01	01				TCRBD01-01*01	TCRBD01	TCRBD01-01	01				TCRBJ01-01*01	TCRBJ01	TCRBJ01-01	01				3	10	0	5	2	1	30	43	53	60	62	1	In	VDJ
GAGTCGCCCAGCCCCAACCAGACCTCTCTGTACTTCTGTGCCAGCAGTGTATCAGGGGGATCCAACACTGAAGCTTTCTTTGGACAA	CASSVSGGSNTEAFF	2	2.334103587517214E-5	45	TCRBV27-01*01	TCRBV27	TCRBV27-01	01				TCRBD01-01*01	TCRBD01	TCRBD01-01	01				TCRBJ01-01*01	TCRBJ01	TCRBJ01-01	01				0	0	5	1	4	2	36	-1	53	59	63	2	In	VDJ
CTGGAGCTGGGGGACTCAGCTTTGTATTTCTGTGCCAGCAGCCCCAGATTAGGACAGACCTTAAACACTGAAGCTTTCTTTGGACAA	CASSPRLGQTLNTEAFF	1	1.167051793758607E-5	51	TCRBV09-01	TCRBV09	TCRBV09-01				01,02	TCRBD01-01*01	TCRBD01	TCRBD01-01	01				TCRBJ01-01*01	TCRBJ01	TCRBJ01-01	01				4	9	1	5	6	2	30	42	51	57	63	1	In	VDJ
GAGATCCAGCGCACAGAGCAGGGGGACTCGGCCATGTATCTCTGTGCCAGCAGCTTAGAAGGAAACACTGAAGCTTTCTTTGGACAA	CASSLEGNTEAFF	2	2.334103587517214E-5	39	TCRBV07-09	TCRBV07	TCRBV07-09				01,03					TCRBD01,TCRBD02	TCRBD01-01,TCRBD02-01		TCRBJ01-01*01	TCRBJ01	TCRBJ01-01	01				1	2	1	8	0	2	42	58	60	-1	63	2	In	VDJ
ACAGAGCAGGGGGACTCGGCCATGTATCTCTGTGCCAGCAGCTTCCCCCCCTCGACACCCTCAAACACTGAAGCTTTCTTTGGACAA	CASSFPPSTPSNTEAFF	2	2.334103587517214E-5	51	TCRBV07-09	TCRBV07	TCRBV07-09				01,03	TCRBD01-01*01	TCRBD01	TCRBD01-01	01				TCRBJ01-01*01	TCRBJ01	TCRBJ01-01	01				3	9	2	6	6	2	30	44	53	57	63	2	In	VDJ
GAGTCGCCCAGCCCCAACCAGACCTCTCTGTACTTCTGTGCCAGCAGTTTAGGTGGGGACCCAAACACTGAAGCTTTCTTTGGACAA	CASSLGGDPNTEAFF	2	2.334103587517214E-5	45	TCRBV27-01*01	TCRBV27	TCRBV27-01	01								TCRBD01,TCRBD02	TCRBD01-01,TCRBD02-01		TCRBJ01-01*01	TCRBJ01	TCRBJ01-01	01				2	4	0	7	3	2	36	51	55	60	63	2	In	VDJ
AGCTCCTTGGAGCTGGGGGACTCAGCCCTGTACTTCTGTGCCAGCAGCTTAGGCCTACTTGGGGGAACTGAAGCTTTCTTTGGACAA	CASSLGLLGGTEAFF	1	1.167051793758607E-5	45	TCRBV13-01*01	TCRBV13	TCRBV13-01	01								TCRBD01,TCRBD02	TCRBD01-01,TCRBD02-01		TCRBJ01-01*01	TCRBJ01	TCRBJ01-01	01				0	7	6	1	1	5	36	53	60	65	66	1	In	VDJ
GTGAACGCCTTGGAGCTGGACGACTCGGCCCTGTATCTCTGTGCCAGCAGCCCCGCAGGATCAAGAACTGAAGCTTTCTTTGGACAA	CASSPAGSRTEAFF	1	1.167051793758607E-5	42	TCRBV05-04*01	TCRBV05	TCRBV05-04	01				TCRBD01-01*01	TCRBD01	TCRBD01-01	01				TCRBJ01-01*01	TCRBJ01	TCRBJ01-01	01				4	4	4	4	7	5	39	51	55	59	66	1	In	VDJ
TTGCACTCTGAACTAAACCTGAGCTCTCTGGAGCTGGGGGACTCAGCTTTGTATTTCTAGCCGGGCCAGGAAGCTTTCTTTGGACAA	*PGQEAFF	1	1.167051793758607E-5	24	TCRBV09-01	TCRBV09	TCRBV09-01				01,02					TCRBD01,TCRBD02	TCRBD01-01,TCRBD02-01		TCRBJ01-01*01	TCRBJ01	TCRBJ01-01	01				15	4	8	0	3	8	57	58	62	66	69	1	Stop	VDJ
GTGAGCACCTTGGAGCTGGGGGACTCGGCCCTTTATCTTTGCGCCAGCAGCTTTCAGGGGCTACCTAGCCAAGCTTTCTTTGGACAA	CASSFQGLPSQAFF	1	1.167051793758607E-5	42	TCRBV05-01*01	TCRBV05	TCRBV05-01	01				TCRBD01-01*01	TCRBD01	TCRBD01-01	01				TCRBJ01-01*01	TCRBJ01	TCRBJ01-01	01				2	1	4	2	10	9	39	53	54	60	70	1	In	VDJ
TCCTGTACCTTGGAGATCCAGTCCACGGAGTCAGGGGACACAGCACTGTATTTCTGTGCCAGCAGCAAAGTCCCTTTCTTTGGACAA	CASSKVPFF	4	4.668207175034428E-5	27	TCRBV21-01*01	TCRBV21	TCRBV21-01	01											TCRBJ01-01*01	TCRBJ01	TCRBJ01-01	01				1	0	0	0	3	12	54	-1	-1	70	73	4	In	VJ
ATCCGGTCCACAAAGCTGGAGGACTCAGCCATGTACTTCTGTGCCAGCAGTATGGGACAGGGGTATGGAAAACTGTTTTTTGGCAGT	CASSMGQGYGKLFF	1	1.167051793758607E-5	42	TCRBV02-01*01	TCRBV02	TCRBV02-01	01				TCRBD01-01*01	TCRBD01	TCRBD01-01	01				TCRBJ01-04*01	TCRBJ01	TCRBJ01-04	01				5	2	0	2	5	10	39	51	53	63	68	1	In	VDJ
GTGACATCGGCCCAAAAGAACCCGACAGCTTTCTATCTCTGTGCCAGTAGTAACCGGGACGGGAGCGGAAAACTGTTTTTTGGCAGT	CASSNRDGSGKLFF	1	1.167051793758607E-5	42	TCRBV19-01	TCRBV19	TCRBV19-01				01,02	TCRBD02-01*02	TCRBD02	TCRBD02-01	02				TCRBJ01-04*01	TCRBJ01	TCRBJ01-04	01				4	7	8	2	3	10	39	52	59	65	68	1	In	VDJ
TGGAGTCGCCCAGCCCCAACCAGACCTCTCTGTACTTCTGTGCCAGCAGTTGGGGGGGCGGGTTGTGAAAAACTGTTTTTTGGCAGT		2	2.334103587517214E-5	43	TCRBV27-01*01	TCRBV27	TCRBV27-01	01				TCRBD02-01*01	TCRBD02	TCRBD02-01	01				TCRBJ01-04*01	TCRBJ01	TCRBJ01-04	01				4	0	9	0	7	7	38	-1	51	58	65	2	Out	VDJ
ACCCTCTCAGACATCTGTGTACTTCTGTGCCAGCAGTTTGTCCGGGCCGCTATCGTTAGGGCGGGTGAAAAACTGTTTTTTGGCAGT		1	1.167051793758607E-5	56	TCRBV06-04	TCRBV06	TCRBV06-04				01,02	TCRBD02-01	TCRBD02	TCRBD02-01				01,02	TCRBJ01-04*01	TCRBJ01	TCRBJ01-04	01				5	23	7	4	0	7	25	37	60	-1	65	1	Out	VDJ
ACGATCCAGCGCACACAGCAGGAGGACTCGGCCGTGTATCTCTGTGCCAGCAAGGAGGGGGCAGGTGAAAAACTGTTTTTTGGCAGT	CASKEGAGEKLFF	1	1.167051793758607E-5	39	TCRBV07-02*01	TCRBV07	TCRBV07-02	01				TCRBD01-01*01	TCRBD01	TCRBD01-01	01				TCRBJ01-04*01	TCRBJ01	TCRBJ01-04	01				7	3	5	0	3	7	42	52	55	62	65	1	In	VDJ
AGGCTGGAGTCGGCTGCTCCCTCCCAGACATCTGTGTACTTCTGTGCCAGCAGCCAGGCAATTAATGAAAAACTGTTTTTTGGCAGT	CASSQAINEKLFF	1	1.167051793758607E-5	39	TCRBV06-01*01	TCRBV06	TCRBV06-01	01				TCRBD01-01*01	TCRBD01	TCRBD01-01	01				TCRBJ01-04*01	TCRBJ01	TCRBJ01-04	01				6	1	4	4	4	4	42	53	54	58	62	1	In	VDJ
GAGTCCGCCAGCACCAACCAGACATCTATGTACCTCTGTGCCAGCAGGAGCTCGGCAGGGTCTAATGAAAAACTGTTTTTTGGCAGT	CASRSSAGSNEKLFF	3	3.501155381275821E-5	45	TCRBV28-01*01	TCRBV28	TCRBV28-01	01				TCRBD01-01*01	TCRBD01	TCRBD01-01	01				TCRBJ01-04*01	TCRBJ01	TCRBJ01-04	01				6	8	4	3	1	3	36	47	55	60	61	3	In	VDJ
GAGTCGGCTGCTCCCTCCCAGACATCTGTGTACTTCTGTGCCAGCCGGACGGGGGCGTGGGCTAATGAAAAACTGTTTTTTGGCAGT	CASRTGAWANEKLFF	1	1.167051793758607E-5	45	TCRBV06-01*01	TCRBV06	TCRBV06-01	01								TCRBD01,TCRBD02	TCRBD01-01,TCRBD02-01		TCRBJ01-04*01	TCRBJ01	TCRBJ01-04	01				8	5	6	0	5	3	36	45	50	56	61	1	In	VDJ
GCTGCTCCCTCCCAGACATCTGTGTACTTCTGTGCCAGCAGTTACTTTAGACAGCTCCGGGCTAATGAAAAACTGTTTTTTGGCAGT	CASSYFRQLRANEKLFF	1	1.167051793758607E-5	51	TCRBV06	TCRBV06				TCRBV06-05,TCRBV06-06		TCRBD01-01*01	TCRBD01	TCRBD01-01	01				TCRBJ01-04*01	TCRBJ01	TCRBJ01-04	01				1	3	2	5	7	3	30	46	49	54	61	1	In	VDJ
CGGTCCACAAAGCTGGAGGACTCAGCCATGTACTTCTGTGCCAGCAATGGGGGGGGACGGGCTAATGAAAAACTGTTTTTTGGCAGT	CASNGGGRANEKLFF	1	1.167051793758607E-5	45	TCRBV02-01*01	TCRBV02	TCRBV02-01	01				TCRBD02-01*01	TCRBD02	TCRBD02-01	01				TCRBJ01-04*01	TCRBJ01	TCRBJ01-04	01				7	2	9	0	6	3	36	46	48	55	61	1	In	VDJ
TCGGCTGCTCCCTCCCAAACATCTGTGTACTTCTGTGCCAGCAGGCACCGACAGCCGAGGGCTAATGAAAAACTGTTTTTTGGCAGT	CASRHRQPRANEKLFF	1	1.167051793758607E-5	48	TCRBV06	TCRBV06				TCRBV06-02,TCRBV06-03						TCRBD01,TCRBD02	TCRBD01-01,TCRBD02-01		TCRBJ01-04*01	TCRBJ01	TCRBJ01-04	01				6	5	2	5	7	3	33	44	49	54	61	1	In	VDJ
CGCCCAGCCCCAACCAGACCTCTCTGTACTTCTGTGCCAGCAGTCTCCTGACAGGATCCTCCTAATGAAAAACTGTTTTTTGGCAGT		2	2.334103587517214E-5	49	TCRBV27-01*01	TCRBV27	TCRBV27-01	01				TCRBD01-01*01	TCRBD01	TCRBD01-01	01				TCRBJ01-04*01	TCRBJ01	TCRBJ01-04	01				5	5	2	4	6	3	32	44	49	55	61	2	Out	VDJ
ATGAGCCCTGAAGACAGCAGCATATATCTCTGCAGCGTGGTAGGGACAGGGGGCGAACTGACTAATGAAAAACTGTTTTTTGGCAGT	CSVVGTGGELTNEKLFF	1	1.167051793758607E-5	51	TCRBV29-01*01	TCRBV29	TCRBV29-01	01				TCRBD01-01*01	TCRBD01	TCRBD01-01	01				TCRBJ01-04*01	TCRBJ01	TCRBJ01-04	01				6	4	0	0	6	2	30	38	42	54	60	1	In	VDJ
AGCACCTTGGAGCTGGGGGACTCGGCCCTTTATCTTTGCGCCAGCAGCCCCCGTGCCGGGACTAATGAAAAACTGTTTTTTGGCAGT	CASSPRAGTNEKLFF	1	1.167051793758607E-5	45	TCRBV05-01*01	TCRBV05	TCRBV05-01	01				TCRBD02-01	TCRBD02	TCRBD02-01				01,02	TCRBJ01-04*01	TCRBJ01	TCRBJ01-04	01				4	8	8	4	0	2	36	48	56	-1	60	1	In	VDJ
TGGAGCTGGGGGACTCGGCCCTTTATCTTTGCGCCAGCAGCTTCCCTTAACTTGACGGGAACTAATGAAAAACTGTTTTTTGGCAGT		3	3.501155381275821E-5	52	TCRBV05-01*01	TCRBV05	TCRBV05-01	01				TCRBD02-01	TCRBD02	TCRBD02-01				01,02	TCRBJ01-04*01	TCRBJ01	TCRBJ01-04	01				2	12	8	4	0	1	29	43	55	-1	59	3	Out	VDJ
GCCCTGCAGCCAGAAGACTCAGCCCTGTATCTCTGCGCCAGCAGCCAAGATTTGACTGCAACTAATGAAAAACTGTTTTTTGGCAGT	CASSQDLTATNEKLFF	1	1.167051793758607E-5	48	TCRBV04-01*01	TCRBV04	TCRBV04-01	01				TCRBD02-01	TCRBD02	TCRBD02-01				01,02	TCRBJ01-04*01	TCRBJ01	TCRBJ01-04	01				0	3	2	10	1	0	33	50	53	57	58	1	In	VDJ
CGCACACAGCAGGAGGACTCCGCCGTGTATCTCTGTGCCAGCAGCACGACCCGACAGGCAACTAATGAAAAACTGTTTTTTGGCAGT	CASSTTRQATNEKLFF	1	1.167051793758607E-5	48	TCRBV07-08*01	TCRBV07	TCRBV07-08	01				TCRBD01-01*01	TCRBD01	TCRBD01-01	01				TCRBJ01-04*01	TCRBJ01	TCRBJ01-04	01				5	7	2	4	0	0	33	45	52	-1	58	1	In	VDJ
TGACATCGGCCCAAAAGAACCCGACAGCTTTCTATCTCTGTGCCAGAACCAATTCTCGCAACTAATGAAAAACTGTTTTTTGGCAGT		1	1.167051793758607E-5	43	TCRBV19-01	TCRBV19	TCRBV19-01				01,02					TCRBD01,TCRBD02	TCRBD01-01,TCRBD02-01		TCRBJ01-04*01	TCRBJ01	TCRBJ01-04	01				9	1	3	7	9	0	38	46	47	49	58	1	Out	VDJ
CCTGCAAAGCTTGAGGACTCGGCCGTGTATCTCTGTGCCAGCAGCTTAGATCACCCAGCAACTAATGAAAAACTGTTTTTTGGCAGT	CASSLDHPATNEKLFF	5	5.835258968793035E-5	48	TCRBV11-02*02	TCRBV11	TCRBV11-02	02				TCRBD01-01*01	TCRBD01	TCRBD01-01	01				TCRBJ01-04*01	TCRBJ01	TCRBJ01-04	01				0	5	4	5	0	0	33	50	55	-1	58	5	In	VDJ
GAGTCGCCCAGCCCCAACCAGACCTCTCTGTACTTCTGTGCCAGCAGGACCGGGACAGCAACTAATGAAAAACTGTTTTTTGGCAGT	CASRTGTATNEKLFF	2	2.334103587517214E-5	45	TCRBV27-01*01	TCRBV27	TCRBV27-01	01				TCRBD01-01*01	TCRBD01	TCRBD01-01	01				TCRBJ01-04*01	TCRBJ01	TCRBJ01-04	01				6	4	0	5	0	0	36	47	51	-1	58	2	In	VDJ
ACTGTGACATCGGCCCAAAAGAACCCGACAGCTTTCTATCTCTGTGCCAGTAGGCGCCCAACTAATGAAAAACTGTTTTTTGGCAGT	CASRRPTNEKLFF	1	1.167051793758607E-5	39	TCRBV19-01	TCRBV19	TCRBV19-01				01,02	TCRBD02-01	TCRBD02	TCRBD02-01				01,02	TCRBJ01-04*01	TCRBJ01	TCRBJ01-04	01				6	0	7	6	2	0	42	-1	53	56	58	1	In	VDJ
ACCTTGGAGCTGGGGGACTCGGCCCTTTATCTTTGCGCCAGCAGCTTGGCCGGAGGACAGGGGAATGAAAAACTGTTTTTTGGCAGT	CASSLAGGQGNEKLFF	1	1.167051793758607E-5	48	TCRBV05-01*01	TCRBV05	TCRBV05-01	01				TCRBD01-01*01	TCRBD01	TCRBD01-01	01				TCRBJ01-04*01	TCRBJ01	TCRBJ01-04	01				0	5	1	2	0	5	33	49	54	-1	63	1	In	VDJ
ATCAATTCCCTGGAGCTTGGTGACTCTGCTGTGTATTTCTGTGCCAGCAGCGCTCGCGGGCGGAATGAAAAACTGTTTTTTGGCAGT	CASSARGRNEKLFF	1	1.167051793758607E-5	42	TCRBV03	TCRBV03				TCRBV03-01,TCRBV03-02		TCRBD02-01	TCRBD02	TCRBD02-01				01,02	TCRBJ01-04*01	TCRBJ01	TCRBJ01-04	01				5	4	7	4	3	5	39	51	55	60	63	1	In	VDJ
CTGGGGGACTCGGCCCTTTATCTTTGCGCCAGCAGCCGAAATCTCGCGTCGTGGGGCCGTACGAATGAAAAACTGTTTTTTGGCAGT	CASSRNLASWGRTNEKLFF	1	1.167051793758607E-5	57	TCRBV05-01*01	TCRBV05	TCRBV05-01	01				TCRBD01-01*01	TCRBD01	TCRBD01-01	01				TCRBJ01-04*01	TCRBJ01	TCRBJ01-04	01				4	16	7	0	6	5	24	36	52	57	63	1	In	VDJ
CTGGAGCTTGGTGACTCTGCTGTGTATTTCTGTGCCAGCAGCCATAGGAATGGTAGGGAGGAAAATGAAAAACTGTTTTTTGGCAGT	CASSHRNGREENEKLFF	1	1.167051793758607E-5	51	TCRBV03	TCRBV03				TCRBV03-01,TCRBV03-02		TCRBD02-01*02	TCRBD02	TCRBD02-01	02				TCRBJ01-04*01	TCRBJ01	TCRBJ01-04	01				3	11	9	1	2	5	30	44	55	61	63	1	In	VDJ
GGCAATCCTGTCCTCAGAACCGGGAGACACGGCACTGTATCTCTGCGCCGTCAAGCAGGGCAGGTGGAAAAACTGTTTTTTGGCAGT		1	1.167051793758607E-5	38	TCRBV23-01*01	TCRBV23	TCRBV23-01	01				TCRBD01-01*01	TCRBD01	TCRBD01-01	01				TCRBJ01-04*01	TCRBJ01	TCRBJ01-04	01				11	6	4	3	6	8	43	49	55	60	66	1	Out	VDJ
GAGATCCAGCGCACAGAGCAGGGGGACTCGGCCATGTATCTCTGTGCCAGCAGCCGGGATTTAGGGGAAAAACTGTTTTTTGGCAGT	CASSRDLGEKLFF	1	1.167051793758607E-5	39	TCRBV07-09	TCRBV07	TCRBV07-09				01,03	TCRBD02-01*02	TCRBD02	TCRBD02-01	02				TCRBJ01-04*01	TCRBJ01	TCRBJ01-04	01				5	0	8	3	7	8	42	-1	54	59	66	1	In	VDJ
GAGTCGCCCAGCCCCAACCAGACCTCTCTGTACTTCTGTGCCAGCAGTGTCTACAGGGGTACTCGGGAAAAACTGTTTTTTGGCAGT	CASSVYRGTREKLFF	2	2.334103587517214E-5	45	TCRBV27-01*01	TCRBV27	TCRBV27-01	01				TCRBD01-01*01	TCRBD01	TCRBD01-01	01				TCRBJ01-04*01	TCRBJ01	TCRBJ01-04	01				5	4	3	2	7	8	36	48	52	59	66	2	In	VDJ
CGCACACAGCAGGAGGACTCGGCCGTGTATCTCTGTGCCAGCAGCTTAAGGAGAGCGGGGGCGGAGGAAAAACTGTTTTTTGGCAGT	CASSLRRAGAEEKLFF	1	1.167051793758607E-5	48	TCRBV07-02*01	TCRBV07	TCRBV07-02	01				TCRBD02-01*01	TCRBD02	TCRBD02-01	01				TCRBJ01-04*01	TCRBJ01	TCRBJ01-04	01				2	5	6	2	5	8	33	48	53	61	66	1	In	VDJ
CTGAAGATCCAGCGCACACAGCAGGAGGACTCCGCCGTGTATCTCTGTGCCAGCAGTCGAGGAGAGGAAAAACTGTTTTTTGGCAGT	CASSRGEEKLFF	1	1.167051793758607E-5	36	TCRBV07-08*01	TCRBV07	TCRBV07-08	01				TCRBD02-01*02	TCRBD02	TCRBD02-01	02				TCRBJ01-04*01	TCRBJ01	TCRBJ01-04	01				6	4	10	2	2	8	45	56	60	64	66	1	In	VDJ
GTGAGCACCTTGGAGCTGGGGGACTCGGCCCTTTATCTTTGCGCCAGCAGCTTAGAACAGGGAGGCGAAAAACTGTTTTTTGGCAGT	CASSLEQGGEKLFF	1	1.167051793758607E-5	42	TCRBV05-01*01	TCRBV05	TCRBV05-01	01								TCRBD01,TCRBD02	TCRBD01-01,TCRBD02-01		TCRBJ01-04*01	TCRBJ01	TCRBJ01-04	01				2	3	3	3	4	8	39	53	56	62	66	1	In	VDJ
ACTGTGACATCGGCCCAAAAGAACCCGACAGCTTTCTATCTCTGTGCCACCGAAAACGTGGAGATTGAGACTCAGAAACTTGGCAGT	CATENVEIETQKL	3	3.501155381275821E-5	39	TCRBV19-01	TCRBV19	TCRBV19-01				01,02	TCRBD02-01	TCRBD02	TCRBD02-01				01,02	TCRBJ01-04*01	TCRBJ01	TCRBJ01-04	01				10	19	2	10	7	21	42	49	68	72	79	3	In	VDJ
CTGGAGTTGGCTGCTCCCTCCCAGACATCTGTGTACTTCTGTGCCAGCACCCGGGACAGCCAGGGTCGGTCCCAGCATTTTGGTGAT	CASTRDSQGRSQHF	1	1.167051793758607E-5	42	TCRBV06-06	TCRBV06	TCRBV06-06				01,02	TCRBD01-01*01	TCRBD01	TCRBD01-01	01				TCRBJ01-05*01	TCRBJ01	TCRBJ01-05	01				7	3	0	5	11	11	39	49	52	59	70	1	In	VDJ
ACATCGGCCCAAAAGAACCCGACAGCTTTCTATCTCTGTGCCAGTAGTATCCCCGACGGGGATCCAGGCTCCCAGCATTTTGGTGAT	CASSIPDGDPGSQHF	1	1.167051793758607E-5	45	TCRBV19-01	TCRBV19	TCRBV19-01				01,02	TCRBD02-01*01	TCRBD02	TCRBD02-01	01				TCRBJ01-05*01	TCRBJ01	TCRBJ01-05	01				3	6	8	3	9	11	36	50	56	61	70	1	In	VDJ
TTGGAGTCGGCTGCTCCCTCCCAAACATCTGTGTACTTCTGTGCCAGCAGTTTGACAGCTATACCTGCGCCCCAGCATTTTGGTGAT	CASSLTAIPAPQHF	1	1.167051793758607E-5	42	TCRBV06	TCRBV06				TCRBV06-02,TCRBV06-03		TCRBD01-01*01	TCRBD01	TCRBD01-01	01				TCRBJ01-05*01	TCRBJ01	TCRBJ01-05	01				4	1	2	5	10	9	39	52	53	58	68	1	In	VDJ
GCCAGCACCAACCAGACATCTATGTACCTCTGTGCCAGCAGTTTATCTCGGGACAGACCTGGGGGTCAGCCCCAGCATTTTGGTGAT	CASSLSRDRPGGQPQHF	5	5.835258968793035E-5	51	TCRBV28-01*01	TCRBV28	TCRBV28-01	01				TCRBD01-01*01	TCRBD01	TCRBD01-01	01				TCRBJ01-05*01	TCRBJ01	TCRBJ01-05	01				1	3	0	5	9	6	30	46	49	56	65	5	In	VDJ
TCGGCTGCTCCCTCCCAAACATCTGTGTACTTCTGTGCCAGCAGTCGCTCCGGGACGGGACCCGGTCAGCCCCAGCATTTTGGTGAT	CASSRSGTGPGQPQHF	1	1.167051793758607E-5	48	TCRBV06	TCRBV06				TCRBV06-02,TCRBV06-03						TCRBD01,TCRBD02	TCRBD01-01,TCRBD02-01		TCRBJ01-05*01	TCRBJ01	TCRBJ01-05	01				5	6	0	7	9	6	33	45	51	56	65	1	In	VDJ
GCTGCTCCCTCCCAAACATCTGTGTACTTCTGTGCCAGCAGTTACCAGTCGGGTCGCCAGGGAGGTCAGCCCCAGCATTTTGGTGAT	CASSYQSGRQGGQPQHF	1	1.167051793758607E-5	51	TCRBV06	TCRBV06				TCRBV06-02,TCRBV06-03		TCRBD02-01*02	TCRBD02	TCRBD02-01	02				TCRBJ01-05*01	TCRBJ01	TCRBJ01-05	01				2	14	9	1	0	6	30	45	59	-1	65	1	In	VDJ
ACGATCCAGCGCACACAGCAGGAGGACTCGGCCGTGTATCTCTGTGCCAGCAGCCCGGACGGGTCTCAGCCCCAGCATTTTGGTGAT	CASSPDGSQPQHF	1	1.167051793758607E-5	39	TCRBV07-02*01	TCRBV07	TCRBV07-02	01								TCRBD01,TCRBD02	TCRBD01-01,TCRBD02-01		TCRBJ01-05*01	TCRBJ01	TCRBJ01-05	01				5	2	1	7	5	6	42	54	56	60	65	1	In	VDJ
GTTGCTGGGGGACTCGGCCCTCTATCTCTGTGCCAGCAGCTTGGAAGGGCAGGCAGGGTCCCATCTCAGCCCCAGCATTTTGGTGAT		1	1.167051793758607E-5	53	TCRBV05-06*01	TCRBV05	TCRBV05-06	01				TCRBD01-01*01	TCRBD01	TCRBD01-01	01				TCRBJ01-05*01	TCRBJ01	TCRBJ01-05	01				0	9	4	3	7	6	28	44	53	58	65	1	Out	VDJ
TTGGAGTCGGCTGCTCCCTCCCAAACATCTGTGTACTTCTGTGCCAGCAGTTACAAGGGCAGGGCTCAGCCCCAGCATTTTGGTGAT	CASSYKGRAQPQHF	1	1.167051793758607E-5	42	TCRBV06	TCRBV06				TCRBV06-02,TCRBV06-03		TCRBD01-01*01	TCRBD01	TCRBD01-01	01				TCRBJ01-05*01	TCRBJ01	TCRBJ01-05	01				2	5	4	3	1	6	39	54	59	64	65	1	In	VDJ
GCCTGCAAAGCTTGAGGACTCGGCCGTGTATCTCTGTGCCAGCAGCTCCCCCCGGGACAGGTATATCAGCCCCAGCATTTTGGTGAT		4	4.668207175034428E-5	47	TCRBV11-02*02	TCRBV11	TCRBV11-02	02				TCRBD01-01*01	TCRBD01	TCRBD01-01	01				TCRBJ01-05*01	TCRBJ01	TCRBJ01-05	01				4	6	0	4	3	5	34	47	53	61	64	4	Out	VDJ
ACTGTGACATCGGCCCAAAAGAACCCGACAGCTTTCTATCTCTGTGCCGCCTCGGGGGGTGGTGATCAGCCCCAGCATTTTGGTGAT	CAASGGGDQPQHF	1	1.167051793758607E-5	39	TCRBV19-01	TCRBV19	TCRBV19-01				01,02	TCRBD02-01*01	TCRBD02	TCRBD02-01	01				TCRBJ01-05*01	TCRBJ01	TCRBJ01-05	01				11	4	8	1	5	5	42	48	52	59	64	1	In	VDJ
ATCCAGCGCACACAGCAGGAGGACTCGGCCGTGTATCTCTGTGCCAGCAGCTTAGCAGGGATCGATCAGCCCCAGCATTTTGGTGAT	CASSLAGIDQPQHF	1	1.167051793758607E-5	42	TCRBV07-02*01	TCRBV07	TCRBV07-02	01								TCRBD01,TCRBD02	TCRBD01-01,TCRBD02-01		TCRBJ01-05*01	TCRBJ01	TCRBJ01-05	01				0	1	0	8	3	5	39	56	57	61	64	1	In	VDJ
GAGTCCGCCAGCACCAACCAGACATCTATGTACCTCTGTGCCAGCAGTTTAGCGGGGAAATCAGATCAGCCCCAGCATTTTGGTGAT	CASSLAGKSDQPQHF	4	4.668207175034428E-5	45	TCRBV28-01*01	TCRBV28	TCRBV28-01	01				TCRBD02-01*01	TCRBD02	TCRBD02-01	01				TCRBJ01-05*01	TCRBJ01	TCRBJ01-05	01				2	0	7	3	7	5	36	-1	51	57	64	4	In	VDJ
TCACTCTGGAGTCCGCTACCAGCTCCCAGACATCTGTGTACTTCTGTGCCATCAGTGCAACGTCATCAGCCCCAGCATTTTGGTGAT		3	3.501155381275821E-5	37	TCRBV10-03*01	TCRBV10	TCRBV10-03	01								TCRBD01,TCRBD02	TCRBD01-01,TCRBD02-01		TCRBJ01-05*01	TCRBJ01	TCRBJ01-05	01				4	2	3	7	3	5	44	57	59	61	64	3	Out	VDJ
ATCCAGCGCACACAGCAGGAGGACTCGGCCGTGTATCTCTGTGCCAGCAGCACCGGAAAGGGCCATCAGCCCCAGCATTTTGGTGAT	CASSTGKGHQPQHF	1	1.167051793758607E-5	42	TCRBV07-02*01	TCRBV07	TCRBV07-02	01								TCRBD01,TCRBD02	TCRBD01-01,TCRBD02-01		TCRBJ01-05*01	TCRBJ01	TCRBJ01-05	01				5	7	5	3	2	5	39	51	58	62	64	1	In	VDJ
GACGATTCAGCGCACAGAGCAGCGGGACTCAGCCATGTATCGCTGTGCTAGCAGCTTAGAACCCATCAGCCCCAGCATTTTGGTGAT		4	4.668207175034428E-5	38	TCRBV07-07*01	TCRBV07	TCRBV07-07	01								TCRBD01,TCRBD02	TCRBD01-01,TCRBD02-01		TCRBJ01-05*01	TCRBJ01	TCRBJ01-05	01				1	1	3	7	2	5	43	59	60	62	64	4	Out	VDJ
ACCAGTGCCCATCCTGAAGACAGCAGCTTCTACATCTGCAGTGCTAGAGGGACAGGCAACCTTAATCAGCCCCAGCATTTTGGTGAT	CSARGTGNLNQPQHF	6	7.002310762551643E-5	45	TCRBV20	TCRBV20				TCRBV20-01,TCRBV20-or09_02		TCRBD01-01*01	TCRBD01	TCRBD01-01	01				TCRBJ01-05*01	TCRBJ01	TCRBJ01-05	01				1	0	1	4	7	4	36	-1	49	56	63	6	In	VDJ
AGTGCCCATCCTGAAGACAGCAGCTTCTACATCTGCAGTGAGGAGCCAGAAAGAGGGATTCCTAATCAGCCCCAGCATTTTGGTGAT	CSEEPERGIPNQPQHF	1	1.167051793758607E-5	48	TCRBV20	TCRBV20				TCRBV20-01,TCRBV20-or09_02		TCRBD02-01*02	TCRBD02	TCRBD02-01	02				TCRBJ01-05*01	TCRBJ01	TCRBJ01-05	01				7	12	11	0	6	4	33	40	52	57	63	1	In	VDJ
GCGTCTGCTGTACCCTCTCAGACATCTGTGTACTTCTGTGCCAGCAGTACAGGCGAGACAGATAATCAGCCCCAGCATTTTGGTGAT	CASSTGETDNQPQHF	1	1.167051793758607E-5	45	TCRBV06-04	TCRBV06	TCRBV06-04				01,02	TCRBD01-01*01	TCRBD01	TCRBD01-01	01				TCRBJ01-05*01	TCRBJ01	TCRBJ01-05	01				5	8	2	5	2	4	36	48	56	61	63	1	In	VDJ
CTGTCGGCTGCTCCCTCCCAGACATCTGTGTACTTCTGTGCCAGCAGTGAAGTGGGCGGGATGAATCAGCCCCAGCATTTTGGTGAT	CASSEVGGMNQPQHF	2	2.334103587517214E-5	45	TCRBV06-01*01	TCRBV06	TCRBV06-01	01				TCRBD02-01*02	TCRBD02	TCRBD02-01	02				TCRBJ01-05*01	TCRBJ01	TCRBJ01-05	01				1	3	7	3	2	4	36	52	55	61	63	2	In	VDJ
CTGTCCTCAGAACCGGGAGACACGGCACTGTATCTCTGCGCCAGCAGTCACCTGACAGGCTGGAATCAGCCCCAGCATTTTGGTGAT	CASSHLTGWNQPQHF	3	3.501155381275821E-5	45	TCRBV23-01*01	TCRBV23	TCRBV23-01	01				TCRBD01-01*01	TCRBD01	TCRBD01-01	01				TCRBJ01-05*01	TCRBJ01	TCRBJ01-05	01				3	3	2	4	4	4	36	50	53	59	63	3	In	VDJ
CAGGAGGACTCGGCCGTGTATCTCTGTGCCAGCAGCCCACCCCCTCGACAGGGTACGGTATGGAATCAGCCCCAGCATTTTGGTGAT	CASSPPPRQGTVWNQPQHF	1	1.167051793758607E-5	57	TCRBV07-02*01	TCRBV07	TCRBV07-02	01				TCRBD01-01*01	TCRBD01	TCRBD01-01	01				TCRBJ01-05*01	TCRBJ01	TCRBJ01-05	01				5	10	2	3	10	4	24	36	46	53	63	1	In	VDJ
CTCTGACAGTGACCAGTGCCCATCCTGAAGACAGCAGCTTCTACATCTGCAGTGCCCGGGGGGAATCAGCCCCAGCATTTTGGTGAT		1	1.167051793758607E-5	34	TCRBV20	TCRBV20				TCRBV20-01,TCRBV20-or09_02		TCRBD02-01*01	TCRBD02	TCRBD02-01	01				TCRBJ01-05*01	TCRBJ01	TCRBJ01-05	01				6	1	8	1	0	4	47	55	56	-1	63	1	Out	VDJ
AATGTGAGCACCTTGGAGCTGGGGGACTCGGCCCTTTATCTTTGCGCCAGCAGCGGAGGGGGGAATCAGCCCCAGCATTTTGGTGAT	CASSGGGNQPQHF	1	1.167051793758607E-5	39	TCRBV05-01*01	TCRBV05	TCRBV05-01	01								TCRBD01,TCRBD02	TCRBD01-01,TCRBD02-01		TCRBJ01-05*01	TCRBJ01	TCRBJ01-05	01				4	2	5	1	1	4	42	54	56	62	63	1	In	VDJ
ACTGTGACATCGGCCCAAAAGAACCCGACAGCTTTCTATCTCTGTGCCAGTAGTGGTACAGGGAATCAGCCCCAGCATTTTGGTGAT	CASSGTGNQPQHF	3	3.501155381275821E-5	39	TCRBV19-01	TCRBV19	TCRBV19-01				01,02	TCRBD01-01*01	TCRBD01	TCRBD01-01	01				TCRBJ01-05*01	TCRBJ01	TCRBJ01-05	01				5	3	3	3	0	4	42	54	57	-1	63	3	In	VDJ
AAGATCCAGCCCTCAGAACCCAGGGACTCAGCTGTGTATTTTTGTGCTAGTGCCCTCGACAGGAATCAGCCCCAGCATTTTGGTGAT	CASALDRNQPQHF	7	8.169362556310249E-5	39	TCRBV12-05*01	TCRBV12	TCRBV12-05	01				TCRBD01-01*01	TCRBD01	TCRBD01-01	01				TCRBJ01-05*01	TCRBJ01	TCRBJ01-05	01				7	5	2	4	0	4	42	52	57	-1	63	7	In	VDJ
ACCAGTGCCCATCCTGAAGACAGCAGCTTCTACATCTGCAGTGCTAGAGACGGCGCAGGGGCGAATCAGCCCCAGCATTTTGGTGAT	CSARDGAGANQPQHF	1	1.167051793758607E-5	45	TCRBV20	TCRBV20				TCRBV20-01,TCRBV20-or09_02		TCRBD01-01*01	TCRBD01	TCRBD01-01	01				TCRBJ01-05*01	TCRBJ01	TCRBJ01-05	01				0	5	4	2	2	4	36	50	55	61	63	1	In	VDJ
CTGGAGTCCGCCAGCACCAACCAGACATCTATGTACCTCTGTGCCAGCAGTTTGGGGGACATCAATCAGCCCCAGCATTTTGGTGAT	CASSLGDINQPQHF	3	3.501155381275821E-5	42	TCRBV28-01*01	TCRBV28	TCRBV28-01	01				TCRBD01-01*01	TCRBD01	TCRBD01-01	01				TCRBJ01-05*01	TCRBJ01	TCRBJ01-05	01				3	2	0	6	1	3	39	53	55	61	62	3	In	VDJ
AGCACCTTGGAGCTGGGGGACTCGGCCCTTTATCTTTGCGCCAGCAGCTTGGGACAGGGGGGCAATCAGCCCCAGCATTTTGGTGAT	CASSLGQGGNQPQHF	1	1.167051793758607E-5	45	TCRBV05-01*01	TCRBV05	TCRBV05-01	01				TCRBD01-01*01	TCRBD01	TCRBD01-01	01				TCRBJ01-05*01	TCRBJ01	TCRBJ01-05	01				0	0	2	1	0	2	36	-1	52	-1	61	1	In	VDJ
ACATCGGCCCAAAAGAACCCGACAGCTTTCTATCTCTGTGCCAGTAGTCCCCAGGGATCGGGCAATCAGCCCCAGCATTTTGGTGAT	CASSPQGSGNQPQHF	1	1.167051793758607E-5	45	TCRBV19-01	TCRBV19	TCRBV19-01				01,02	TCRBD01-01*01	TCRBD01	TCRBD01-01	01				TCRBJ01-05*01	TCRBJ01	TCRBJ01-05	01				5	3	4	3	5	2	36	48	51	56	61	1	In	VDJ
TCCACAAAGCTGGAGGACTCAGCCATGTACTTCTGTGCCAGCAGTGAAGCGCTAAGGGGTCGCAATCAGCCCCAGCATTTTGGTGAT	CASSEALRGRNQPQHF	1	1.167051793758607E-5	48	TCRBV02-01*01	TCRBV02	TCRBV02-01	01				TCRBD01-01*01	TCRBD01	TCRBD01-01	01				TCRBJ01-05*01	TCRBJ01	TCRBJ01-05	01				0	4	5	2	2	2	33	50	54	59	61	1	In	VDJ
CAGCGCACACAGCAGGAGGACTCGGCCGTGTATCTCTGTGCCAGCAGCTTAGGGGGTCTTAGCAATCAGCCCCAGCATTTTGGTGAT	CASSLGGLSNQPQHF	1	1.167051793758607E-5	45	TCRBV07-02*01	TCRBV07	TCRBV07-02	01								TCRBD01,TCRBD02	TCRBD01-01,TCRBD02-01		TCRBJ01-05*01	TCRBJ01	TCRBJ01-05	01				1	0	6	2	3	0	36	-1	52	56	59	1	In	VDJ
ATCCAGCGCACAGAGCAGGGGGACTCGGCCATGTATCTCTGTGCCAGCAGCTCGGAACTTAGCAATCAGCCCCAGCATTTTGGTGAT	CASSSELSNQPQHF	1	1.167051793758607E-5	42	TCRBV07-09	TCRBV07	TCRBV07-09				01,03					TCRBD01,TCRBD02	TCRBD01-01,TCRBD02-01		TCRBJ01-05*01	TCRBJ01	TCRBJ01-05	01				4	1	1	8	3	0	39	52	53	56	59	1	In	VDJ
CGCACACAGCAGGAGGACTCGGCCGTGTATCTCTGTGCCAGCAGCTTAGAAGCGCAGATTAGCAATCAGCCCCAGCATTTTGGTGAT	CASSLEAQISNQPQHF	1	1.167051793758607E-5	48	TCRBV07-02*01	TCRBV07	TCRBV07-02	01				TCRBD02-01	TCRBD02	TCRBD02-01				01,02	TCRBJ01-05*01	TCRBJ01	TCRBJ01-05	01				1	1	6	6	5	0	33	49	50	54	59	1	In	VDJ
TCCTCAGAACCGGGAGACACGGCACTGTATCTCTGCGCCGGGCCCGGGACAGGGATAATTAGCAATCAGCCCCAGCATTTTGGTGAT	CAGPGTGIISNQPQHF	2	2.334103587517214E-5	48	TCRBV23-01*01	TCRBV23	TCRBV23-01	01				TCRBD01-01*01	TCRBD01	TCRBD01-01	01				TCRBJ01-05*01	TCRBJ01	TCRBJ01-05	01				11	6	0	3	5	0	33	39	45	54	59	2	In	VDJ
AGCAGGGGGACTCGGCCATGTATCTCTGTGCCAGCAGCCCCCGGGACAGTGAGTTTGTATAGCAATCAGCCCCAGCATTTTGGTGAT		1	1.167051793758607E-5	55	TCRBV07-09	TCRBV07	TCRBV07-09				01,03	TCRBD01-01*01	TCRBD01	TCRBD01-01	01				TCRBJ01-05*01	TCRBJ01	TCRBJ01-05	01				5	4	0	5	10	0	26	38	42	49	59	1	Out	VDJ
CGCACACAGCAGGAGGACTCGGCCGTGTATCTCTGTGCCAGCAGCTTAAAGGGGGGGGATAGCAATCAGCCCCAGCATTTTGGTGAT	CASSLKGGDSNQPQHF	1	1.167051793758607E-5	48	TCRBV07-02*01	TCRBV07	TCRBV07-02	01				TCRBD02-01*01	TCRBD02	TCRBD02-01	01				TCRBJ01-05*01	TCRBJ01	TCRBJ01-05	01				2	2	9	0	2	0	33	48	50	57	59	1	In	VDJ
ACGGAGTCAGGGGACACAGCACTGTATTTCTGTGCCAGCAGCAAAGTGGGGACGGTAGATAGCAATCAGCCCCAGCATTTTGGTGAT	CASSKVGTVDSNQPQHF	2	2.334103587517214E-5	51	TCRBV21-01*01	TCRBV21	TCRBV21-01	01								TCRBD01,TCRBD02	TCRBD01-01,TCRBD02-01		TCRBJ01-05*01	TCRBJ01	TCRBJ01-05	01				1	2	0	7	6	0	30	46	48	53	59	2	In	VDJ
GAGTCGGCTGCTCCCTCCCAGACATCTGTGTACTTCTGTGCCAGCAGTGATGGAACAGATAGCAATCAGCCCCAGCATTTTGGTGAT	CASSDGTDSNQPQHF	1	1.167051793758607E-5	45	TCRBV06-01*01	TCRBV06	TCRBV06-01	01				TCRBD01-01*01	TCRBD01	TCRBD01-01	01				TCRBJ01-05*01	TCRBJ01	TCRBJ01-05	01				3	4	3	5	1	0	36	50	54	58	59	1	In	VDJ
GAGTCGGCTGCTCCCTCCCAAACATCTGTGTACTTCTGTGCCAGCAGGCCTCGACAGAATAGCAATCAGCCCCAGCATTTTGGTGAT	CASRPRQNSNQPQHF	1	1.167051793758607E-5	45	TCRBV06	TCRBV06				TCRBV06-02,TCRBV06-03		TCRBD01-01*01	TCRBD01	TCRBD01-01	01				TCRBJ01-05*01	TCRBJ01	TCRBJ01-05	01				6	5	2	5	2	0	36	47	52	57	59	1	In	VDJ
GCTGCTCCCTCCCAAACATCTGTGTACTTCTGTGCCAGCAAACCCGGGACCCGAAAAGGGAGCAATCAGCCCCAGCATTTTGGTGAT	CASKPGTRKGSNQPQHF	1	1.167051793758607E-5	51	TCRBV06	TCRBV06				TCRBV06-02,TCRBV06-03						TCRBD01,TCRBD02	TCRBD01-01,TCRBD02-01		TCRBJ01-05*01	TCRBJ01	TCRBJ01-05	01				7	5	0	7	10	1	30	40	45	50	60	1	In	VDJ
GAGCAGCGGGACTCGGCCATGTATCGCTGTACCAGCAGCTTAGCTGGACAGGGAAGGAGGAGCAATCAGCCCCAGCATTTTGGTGAT	CTSSLAGQGRRSNQPQHF	2	2.334103587517214E-5	54	TCRBV07-06*01	TCRBV07	TCRBV07-06	01				TCRBD01-01*01	TCRBD01	TCRBD01-01	01				TCRBJ01-05*01	TCRBJ01	TCRBJ01-05	01				0	1	1	3	7	1	27	44	45	53	60	2	In	VDJ
GAGTCGGCTGCTCCCTCCCAGACATCTGTGTACTTCTGTGCCAGCAGTGAAGCAGGGGCGAGCAATCAGCCCCAGCATTTTGGTGAT	CASSEAGASNQPQHF	1	1.167051793758607E-5	45	TCRBV06-01*01	TCRBV06	TCRBV06-01	01				TCRBD01-01*01	TCRBD01	TCRBD01-01	01				TCRBJ01-05*01	TCRBJ01	TCRBJ01-05	01				0	0	5	2	2	1	36	-1	53	58	60	1	In	VDJ
TCCACAAAGCTGGAGGACTCAGCCATGTACTTCTGTGCCAGCAGAAGGACAGGCTCAACGAGCAATCAGCCCCAGCATTTTGGTGAT	CASRRTGSTSNQPQHF	4	4.668207175034428E-5	48	TCRBV02-01*01	TCRBV02	TCRBV02-01	01				TCRBD01-01*01	TCRBD01	TCRBD01-01	01				TCRBJ01-05*01	TCRBJ01	TCRBJ01-05	01				6	2	1	4	7	1	33	44	46	53	60	4	In	VDJ
CGGCTGCTCCCTCCCAGACATCTGTGTACTTCTGTGCCAGCACTTCGGACAGACGATCACAGCAATCAGCCCCAGCATTTTGGTGAT		1	1.167051793758607E-5	49	TCRBV06	TCRBV06				TCRBV06-01,TCRBV06-05		TCRBD01-01*01	TCRBD01	TCRBD01-01	01				TCRBJ01-05*01	TCRBJ01	TCRBJ01-05	01				7	4	1	5	8	1	32	42	46	52	60	1	Out	VDJ
TCTGGAGTCAGCTACCCGCTCCCAGACATCTGTGTATTTCTGCGCCAGCAGTGATAGGGGGACAATCAGCCCCAGCATTTTGGTGAT		1	1.167051793758607E-5	41	TCRBV10-02*01	TCRBV10	TCRBV10-02	01				TCRBD01-01*01	TCRBD01	TCRBD01-01	01				TCRBJ01-05*01	TCRBJ01	TCRBJ01-05	01				3	1	5	1	1	3	40	54	55	61	62	1	Out	VDJ
GCACACAGCAGGAGGACTCGGCCGTGTATCTCTGTGCCAGCAGCCCGACAGGTAAGGTGAGACAATCAGCCCCAGCATTTTGGTGAT		1	1.167051793758607E-5	49	TCRBV07-02*01	TCRBV07	TCRBV07-02	01				TCRBD01-01*01	TCRBD01	TCRBD01-01	01				TCRBJ01-05*01	TCRBJ01	TCRBJ01-05	01				5	2	2	4	10	3	32	44	46	52	62	1	Out	VDJ
GTGACCAGTGCCCATCCTGAAGACAGCAGCTTCTACATCTGCAGTGCCCCGGGACAGGGGAACAATCAGCCCCAGCATTTTGGTGAT	CSAPGQGNNQPQHF	1	1.167051793758607E-5	42	TCRBV20	TCRBV20				TCRBV20-01,TCRBV20-or09_02		TCRBD01-01*01	TCRBD01	TCRBD01-01	01				TCRBJ01-05*01	TCRBJ01	TCRBJ01-05	01				6	3	0	2	2	3	39	47	50	60	62	1	In	VDJ
GCTGCTCCCTCCCAGACATCTGTGTACTTCTGTGCCAGCAGTTACTCGAGGCCGGGGGCCAACAATCAGCCCCAGCATTTTGGTGAT	CASSYSRPGANNQPQHF	1	1.167051793758607E-5	51	TCRBV06	TCRBV06				TCRBV06-05,TCRBV06-06						TCRBD01,TCRBD02	TCRBD01-01,TCRBD02-01		TCRBJ01-05*01	TCRBJ01	TCRBJ01-05	01				0	6	6	0	3	3	30	47	53	59	62	1	In	VDJ
CCCTGGAGCTTGGTGACTCTGCTGTGTATTTCTGTGCCAGCAGCCAAGAGCGGGTCTGTCCCAAATCAGCCCCAGCATTTTGGTGAT		3	3.501155381275821E-5	49	TCRBV03	TCRBV03				TCRBV03-01,TCRBV03-02		TCRBD02-01	TCRBD02	TCRBD02-01				01,02	TCRBJ01-05*01	TCRBJ01	TCRBJ01-05	01				0	0	7	4	9	4	32	-1	49	54	63	3	Out	VDJ
CCCTCAGAACCCAGGGACTCAGCTGTGTACTTCTGTGCCAGCAGTGCCCACGGGGCGGCTCAAAATCAGCCCCAGCATTTTGGTGAT	CASSAHGAAQNQPQHF	1	1.167051793758607E-5	48	TCRBV12	TCRBV12				TCRBV12-03,TCRBV12-04						TCRBD01,TCRBD02	TCRBD01-01,TCRBD02-01		TCRBJ01-05*01	TCRBJ01	TCRBJ01-05	01				5	6	7	0	7	4	33	45	51	56	63	1	In	VDJ
TGGAGATCCAGCGCACAGAGCAGGGGGACTCGGCCATGTATCTCTGTGCCGAGGGTAGAAAAAAATCAGCCCCAGCATTTTGGTGAT		1	1.167051793758607E-5	37	TCRBV07-09	TCRBV07	TCRBV07-09				01,03	TCRBD02-01*02	TCRBD02	TCRBD02-01	02				TCRBJ01-05*01	TCRBJ01	TCRBJ01-05	01				11	0	11	0	8	4	44	-1	50	55	63	1	Out	VDJ
GTGACATCGGCCCAAAAGAACCCGACAGCTTTCTATCTCTGTGCCAGCACATATCAGGGGCTACGGCAGCCCCAGCATTTTGGTGAT	CASTYQGLRQPQHF	1	1.167051793758607E-5	42	TCRBV19-01	TCRBV19	TCRBV19-01				01,02	TCRBD01-01*01	TCRBD01	TCRBD01-01	01				TCRBJ01-05*01	TCRBJ01	TCRBJ01-05	01				9	7	4	2	6	7	39	47	54	60	66	1	In	VDJ
AACGCCTTGTTGCTGGGGGACTCGGCCCTCTATCTCTGTGCCAGCAGCTTGGCCAACAGGGCCCACCAGCCCCAGCATTTTGGTGAT	CASSLANRAHQPQHF	1	1.167051793758607E-5	45	TCRBV05-06*01	TCRBV05	TCRBV05-06	01				TCRBD01-01*01	TCRBD01	TCRBD01-01	01				TCRBJ01-05*01	TCRBJ01	TCRBJ01-05	01				0	3	3	3	5	7	36	52	55	61	66	1	In	VDJ
ACCTTGGAGCTGGGGGACTCGGCCCTTTATCTTTGCGCCAGCAGCTTGACGGGGGGGGCAGAGGGACAGCCCCAGCATTTTGGTGAT	CASSLTGGAEGQPQHF	1	1.167051793758607E-5	48	TCRBV05-01*01	TCRBV05	TCRBV05-01	01				TCRBD02-01*01	TCRBD02	TCRBD02-01	01				TCRBJ01-05*01	TCRBJ01	TCRBJ01-05	01				1	1	8	0	9	7	33	48	49	57	66	1	In	VDJ
AGGCTGGAGTTGGCTGCTCCCTCCCAGACATCTGTGTACTTCTGTGCCAGCAAACCTGGACAGGGACAGCCCCAGCATTTTGGTGAT	CASKPGQGQPQHF	1	1.167051793758607E-5	39	TCRBV06-06	TCRBV06	TCRBV06-06				01,02	TCRBD01-01*01	TCRBD01	TCRBD01-01	01				TCRBJ01-05*01	TCRBJ01	TCRBJ01-05	01				7	5	1	3	1	7	42	52	57	65	66	1	In	VDJ
CGGTCCACAAAGCTGGAGGACTCAGCCATGTACTTCTGTGCCAGCAGTGAACATCCAGGAATTCGACAGCCCCAGCATTTTGGTGAT	CASSEHPGIRQPQHF	1	1.167051793758607E-5	45	TCRBV02-01*01	TCRBV02	TCRBV02-01	01				TCRBD01-01*01	TCRBD01	TCRBD01-01	01				TCRBJ01-05*01	TCRBJ01	TCRBJ01-05	01				2	4	4	4	7	7	36	51	55	59	66	1	In	VDJ
TCAGCTACCCGCTCCCAGACATCTGTGTATTTCTGCGCCAGCAGTGAGGGTCTTAGACAGGGAGGGGAACCCCAGCATTTTGGTGAT	CASSEGLRQGGEPQHF	2	2.334103587517214E-5	48	TCRBV10-02*01	TCRBV10	TCRBV10-02	01								TCRBD01,TCRBD02	TCRBD01-01,TCRBD02-01		TCRBJ01-05*01	TCRBJ01	TCRBJ01-05	01				2	7	2	3	7	10	33	48	55	62	69	2	In	VDJ
TCGGCCCAAAAGAACCCGACAGCTTTCTATCTCTGTGCCAGTACCCTCCGGACAGGGGGCATCCCAATTCCTTACACCTTCGGTTCG	CASTLRTGGIPIPYTF	1	1.167051793758607E-5	48	TCRBV19-01	TCRBV19	TCRBV19-01				01,02	TCRBD01-01*01	TCRBD01	TCRBD01-01	01				TCRBJ01-02*01	TCRBJ01	TCRBJ01-02	01				7	6	1	0	12	11	33	43	49	60	72	1	In	VDJ
CTGGGGTTGGAGTCGGCTGCTCCCTCCCAAACATCTGTGTACTTCTGTGCCAGTATGCAGGGGATTGGTGGCTACACCTTCGGTTCG	CASMQGIGGYTF	1	1.167051793758607E-5	36	TCRBV06	TCRBV06				TCRBV06-02,TCRBV06-03		TCRBD01-01*01	TCRBD01	TCRBD01-01	01				TCRBJ01-02*01	TCRBJ01	TCRBJ01-02	01				9	4	4	2	5	7	45	53	57	63	68	1	In	VDJ
AGCCCTCAGAACCCAGGGACTCAGCTGTGTACTTCTGTGCCAGCAGCCTCATAGGACAGGGGGCGGGGTGGCTACACCTTCGGTTCG		1	1.167051793758607E-5	46	TCRBV12	TCRBV12				TCRBV12-03,TCRBV12-04		TCRBD01-01*01	TCRBD01	TCRBD01-01	01				TCRBJ01-02*01	TCRBJ01	TCRBJ01-02	01				6	7	1	0	4	7	35	46	53	64	68	1	Out	VDJ
CCCTGATTCTGGAGTCCGCCAGCACCAACCAGACATCTATGTACCTCTGTGCCAGCAGACGGGGGCAGTGGCTACACCTTCGGTTCG		2	2.334103587517214E-5	34	TCRBV28-01*01	TCRBV28	TCRBV28-01	01								TCRBD01,TCRBD02	TCRBD01-01,TCRBD02-01		TCRBJ01-02*01	TCRBJ01	TCRBJ01-02	01				6	2	6	0	2	7	47	58	60	66	68	2	Out	VDJ
GAGATCCAGCGCACAGAGCAGGGGGACTCGGCCATGTATCTCTGTGCCAGCAGCGTGGACAGGGGAAGTGGCTACACCTTCGGTTCG	CASSVDRGSGYTF	1	1.167051793758607E-5	39	TCRBV07-09	TCRBV07	TCRBV07-09				01,03	TCRBD01-01*01	TCRBD01	TCRBD01-01	01				TCRBJ01-02*01	TCRBJ01	TCRBJ01-02	01				5	2	1	2	3	7	42	54	56	65	68	1	In	VDJ
CTCACTGTGACATCGGCCCAAAAGAACCCGACAGCTTTCTATCTCTGTGCCAGTAGGCTGGACAGTTATGGCTACACCTTCGGTTCG	CASRLDSYGYTF	1	1.167051793758607E-5	36	TCRBV19-01	TCRBV19	TCRBV19-01				01,02	TCRBD01-01*01	TCRBD01	TCRBD01-01	01				TCRBJ01-02*01	TCRBJ01	TCRBJ01-02	01				6	3	1	5	1	5	45	56	59	65	66	1	In	VDJ
GAGTCGCCCAGCCCCAACCAGACCTCTCTGTACTTCTGTGCCAGCAGTTTTGTATCGGCTAGGAAGTATGGCTACACCTTCGGTTCG	CASSFVSARKYGYTF	3	3.501155381275821E-5	45	TCRBV27-01*01	TCRBV27	TCRBV27-01	01				TCRBD02-01	TCRBD02	TCRBD02-01				01,02	TCRBJ01-02*01	TCRBJ01	TCRBJ01-02	01				3	8	4	8	4	5	36	50	58	62	66	3	In	VDJ
AATTCCCTGGAGCTTGGTGACTCTGCTGTGTATTTCTGTGCCAGCAGCCAAGGGGGGACGCAATTCTATGGCTACACCTTCGGTTCG	CASSQGGTQFYGYTF	1	1.167051793758607E-5	45	TCRBV03	TCRBV03				TCRBV03-01,TCRBV03-02						TCRBD01,TCRBD02	TCRBD01-01,TCRBD02-01		TCRBJ01-02*01	TCRBJ01	TCRBJ01-02	01				1	2	0	7	6	4	36	52	54	59	65	1	In	VDJ
GAGTCGCCCAGCCCCAACCAGACCTCTCTGTACTTCTGTGCCAGCAGTTTATCGGTGGACAGGGTCTATGGCTACACCTTCGGTTCG	CASSLSVDRVYGYTF	1	1.167051793758607E-5	45	TCRBV27-01*01	TCRBV27	TCRBV27-01	01				TCRBD01-01*01	TCRBD01	TCRBD01-01	01				TCRBJ01-02*01	TCRBJ01	TCRBJ01-02	01				0	3	1	3	1	4	36	53	56	64	65	1	In	VDJ
GAGTTCTAAGAAGCTCCTTCTCAGTGACTCTGGCTTCTATCTCTGTGCCTGGGGGAGGGGACGGTCTATGGCTACACCTTCGGTTCG		1	1.167051793758607E-5	38	TCRBV30-01*01	TCRBV30	TCRBV30-01	01				TCRBD02-01*02	TCRBD02	TCRBD02-01	02				TCRBJ01-02*01	TCRBJ01	TCRBJ01-02	01				5	0	9	0	6	4	43	-1	52	59	65	1	Out	VDJ
CTGGAGTCGGCTGCTCCCTCCCAGACATCTGTGTACTTCTGTGCCAGCAGTGAACTTAGGGCCGTCTATGGCTACACCTTCGGTTCG	CASSELRAVYGYTF	1	1.167051793758607E-5	42	TCRBV06-01*01	TCRBV06	TCRBV06-01	01								TCRBD01,TCRBD02	TCRBD01-01,TCRBD02-01		TCRBJ01-02*01	TCRBJ01	TCRBJ01-02	01				2	3	5	3	4	4	39	54	57	61	65	1	In	VDJ
AATGTGAACGCCTTGGAGCTGGAGGACTCGGCCCTGTATCTCTGTGCCAGCAGCTTGGATAGAGTCTATGGCTACACCTTCGGTTCG	CASSLDRVYGYTF	1	1.167051793758607E-5	39	TCRBV05-08*01	TCRBV05	TCRBV05-08	01				TCRBD02-01	TCRBD02	TCRBD02-01				01,02	TCRBJ01-02*01	TCRBJ01	TCRBJ01-02	01				0	1	5	8	3	4	42	58	59	62	65	1	In	VDJ
TGGAGTCGCCCAGCCCCAACCAGACCTCTCTGTACTTCTGTGCCACTAGTAAGGGACAGGGTCCTCTATGGCTACACCTTCGGTTCG		1	1.167051793758607E-5	43	TCRBV27-01*01	TCRBV27	TCRBV27-01	01				TCRBD01-01*01	TCRBD01	TCRBD01-01	01				TCRBJ01-02*01	TCRBJ01	TCRBJ01-02	01				10	7	0	3	4	4	38	45	52	61	65	1	Out	VDJ
CACCTACACGCCCTGCAGCCAGAAGACTCAGCCCTGTATCTCTGCGCCAGCAGCCAGCAGGGTATCTATGGCTACACCTTCGGTTCG	CASSQQGIYGYTF	1	1.167051793758607E-5	39	TCRBV04-01*01	TCRBV04	TCRBV04-01	01				TCRBD01-01*01	TCRBD01	TCRBD01-01	01				TCRBJ01-02*01	TCRBJ01	TCRBJ01-02	01				3	1	4	3	3	4	42	56	57	62	65	1	In	VDJ
GCAGAACTGGAGGATTCTGGAGTTTATTTCTGTGCCAGCAGCCAAGTGGGACAGGGGAGCCCTGGCTATGGCTACACCTTCGGTTCG	CASSQVGQGSPGYGYTF	1	1.167051793758607E-5	51	TCRBV14-01*01	TCRBV14	TCRBV14-01	01				TCRBD01-01*01	TCRBD01	TCRBD01-01	01				TCRBJ01-02*01	TCRBJ01	TCRBJ01-02	01				1	1	0	2	8	4	30	46	47	57	65	1	In	VDJ
CTGCAGAACTGGAGGATTCTGGAGTTTATTTCTGTGCCAGCAGCCAAGGGAAGGGCCCCGGACGGCTATGGCTACACCTTCGGTTCG		1	1.167051793758607E-5	49	TCRBV14-01*01	TCRBV14	TCRBV14-01	01								TCRBD01,TCRBD02	TCRBD01-01,TCRBD02-01		TCRBJ01-02*01	TCRBJ01	TCRBJ01-02	01				1	11	1	7	2	4	32	48	59	63	65	1	Out	VDJ
CGCACACAGCAGGAGGACTCGGCCGTGTATCTCTGTGCCAGCAGCTACACTCGTAGGGCAGACGGCTATGGCTACACCTTCGGTTCG	CASSYTRRADGYGYTF	1	1.167051793758607E-5	48	TCRBV07-02*01	TCRBV07	TCRBV07-02	01								TCRBD01,TCRBD02	TCRBD01-01,TCRBD02-01		TCRBJ01-02*01	TCRBJ01	TCRBJ01-02	01				4	8	5	3	7	4	33	46	54	58	65	1	In	VDJ
TTAAATCTTCACATCAATTCCCTGGAGCTTGGTGACTCTGCTGTGTATTTCTGTGCCAGCAGCCGCTATGGCTACACCTTCGGTTCG	CASSRYGYTF	4	4.668207175034428E-5	30	TCRBV03	TCRBV03				TCRBV03-01,TCRBV03-02									TCRBJ01-02*01	TCRBJ01	TCRBJ01-02	01				4	0	0	0	1	4	51	-1	-1	64	65	4	In	VJ
AATGTGAACACCTTGGAGCTGGACGACTCGGCCCTGTATCTCTGTGCCAGCAGCATACAGGCTAGCTATGGCTACACCTTCGGTTCG	CASSIQASYGYTF	1	1.167051793758607E-5	39	TCRBV05-04*01	TCRBV05	TCRBV05-04	01				TCRBD01-01*01	TCRBD01	TCRBD01-01	01				TCRBJ01-02*01	TCRBJ01	TCRBJ01-02	01				4	2	3	4	4	4	42	54	56	61	65	1	In	VDJ
CAGCCTGCAGAACTGGAGGATTCTGGAGTTTATTTCTGTGCCAGCAGCCAAGATCCCCGGGACAGCTATGGCTACACCTTCGGTTCG	CASSQDPRDSYGYTF	3	3.501155381275821E-5	45	TCRBV14-01*01	TCRBV14	TCRBV14-01	01				TCRBD01-01*01	TCRBD01	TCRBD01-01	01				TCRBJ01-02*01	TCRBJ01	TCRBJ01-02	01				0	5	0	5	0	4	36	53	58	-1	65	3	In	VDJ
CAGCCCTCAGAACCCAGGGACTCAGCTGTGTATTTTTGTGCTAGTGGTTTGGGAGGGGGCGACTCCTATGGCTACACCTTCGGTTCG	CASGLGGGDSYGYTF	1	1.167051793758607E-5	45	TCRBV12-05*01	TCRBV12	TCRBV12-05	01				TCRBD01-01*01	TCRBD01	TCRBD01-01	01				TCRBJ01-02*01	TCRBJ01	TCRBJ01-02	01				1	1	5	0	5	4	36	52	53	60	65	1	In	VDJ
AACGCCTTGGAGCTGGAGGACTCGGCCCTGTATCTCTGTGCCAGCAGCAGAAGGGTTCCAGGGCCCTATGGCTACACCTTCGGTTCG	CASSRRVPGPYGYTF	1	1.167051793758607E-5	45	TCRBV05-08*01	TCRBV05	TCRBV05-08	01				TCRBD01-01*01	TCRBD01	TCRBD01-01	01				TCRBJ01-02*01	TCRBJ01	TCRBJ01-02	01				4	10	4	3	2	4	36	48	58	63	65	1	In	VDJ
TTGGAGTCGGCTGCTCCCTCCCAAACATCTGTGTACTTCTGTGCCAGCTCGCCCGACAGTCTCCCCTATGGCTACACCTTCGGTTCG	CASSPDSLPYGYTF	3	3.501155381275821E-5	42	TCRBV06	TCRBV06				TCRBV06-02,TCRBV06-03		TCRBD01-01*01	TCRBD01	TCRBD01-01	01				TCRBJ01-02*01	TCRBJ01	TCRBJ01-02	01				8	6	2	5	6	4	39	48	54	59	65	3	In	VDJ
TCGGCCCAAAAGAACCCGACAGCTTTCTATCTCTGTGCCAGTAGTTGGGGGCCAAATCGAAAGACCTATGGCTACACCTTCGGTTCG	CASSWGPNRKTYGYTF	1	1.167051793758607E-5	48	TCRBV19-01	TCRBV19	TCRBV19-01				01,02	TCRBD01-01*01	TCRBD01	TCRBD01-01	01				TCRBJ01-02*01	TCRBJ01	TCRBJ01-02	01				5	1	6	0	13	4	33	45	46	52	65	1	In	VDJ
CGCCCTGCAGCCAGAAGACTCAGCCCTGTATCTCTGCGCCAGCAGCCGGTCGAGAACCGAAAGACCTATGGCTACACCTTCGGTTCG		1	1.167051793758607E-5	47	TCRBV04-01*01	TCRBV04	TCRBV04-01	01								TCRBD01,TCRBD02	TCRBD01-01,TCRBD02-01		TCRBJ01-02*01	TCRBJ01	TCRBJ01-02	01				4	15	2	7	0	4	34	47	62	-1	65	1	Out	VDJ
AGCACCTTGGAGCTGGGGGACTCGGCCCTTTATCTTTGCGCCAGCAGCTTGGGACCCACAAGCACCTATGGCTACACCTTCGGTTCG	CASSLGPTSTYGYTF	1	1.167051793758607E-5	45	TCRBV05-01*01	TCRBV05	TCRBV05-01	01								TCRBD01,TCRBD02	TCRBD01-01,TCRBD02-01		TCRBJ01-02*01	TCRBJ01	TCRBJ01-02	01				0	0	2	7	10	4	36	-1	52	55	65	1	In	VDJ
GTCCACGGAGTCAGGGGACACAGCACTGTATTTCTGTGCCAGCAGCGCACTGCGGACAGGGTTTACTATGGCTACACCTTCGGTTCG		2	2.334103587517214E-5	47	TCRBV21-01*01	TCRBV21	TCRBV21-01	01				TCRBD01-01*01	TCRBD01	TCRBD01-01	01				TCRBJ01-02*01	TCRBJ01	TCRBJ01-02	01				5	7	1	3	3	3	34	46	53	61	64	2	Out	VDJ
AATTCCCTGGAGCTTGGTGACTCTGCTGTGTATTTCTGTGCCAGCAGCCAGGGTAGAGGGGGCTACTATGGCTACACCTTCGGTTCG	CASSQGRGGYYGYTF	1	1.167051793758607E-5	45	TCRBV03	TCRBV03				TCRBV03-01,TCRBV03-02		TCRBD01-01*01	TCRBD01	TCRBD01-01	01				TCRBJ01-02*01	TCRBJ01	TCRBJ01-02	01				3	6	5	0	1	3	36	50	56	63	64	1	In	VDJ
ATCCTGGAGTCGCCCAGCCCCAACCAGACCTCTCTGTACTTCTGTGCCAGCAGTTTATGGGGCGACTATGGCTACACCTTCGGTTCG	CASSLWGDYGYTF	3	3.501155381275821E-5	39	TCRBV27-01*01	TCRBV27	TCRBV27-01	01				TCRBD01-01*01	TCRBD01	TCRBD01-01	01				TCRBJ01-02*01	TCRBJ01	TCRBJ01-02	01				1	0	7	0	1	3	42	-1	58	63	64	3	In	VDJ
CTGAGTTCTAAGAAGCTCCTTCTCAGTGACTCTGGCTTCTATCTCTGTGCCTGGAGCCCCGGAGACTATGGCTACACCTTCGGTTCG	CAWSPGDYGYTF	1	1.167051793758607E-5	36	TCRBV30-01*01	TCRBV30	TCRBV30-01	01				TCRBD02-01*02	TCRBD02	TCRBD02-01	02				TCRBJ01-02*01	TCRBJ01	TCRBJ01-02	01				3	4	10	2	0	3	45	56	60	-1	64	1	In	VDJ
CTGGAGTCGGCTGCTCCCTCCCAGACATCTGTGTACTTCTGTGCCAGCAGTGACAGGGGGTTTAACTATGGCTACACCTTCGGTTCG	CASSDRGFNYGYTF	1	1.167051793758607E-5	42	TCRBV06-01*01	TCRBV06	TCRBV06-01	01				TCRBD01-01*01	TCRBD01	TCRBD01-01	01				TCRBJ01-02*01	TCRBJ01	TCRBJ01-02	01				3	0	4	1	2	1	39	-1	53	60	62	1	In	VDJ
CCTTGGAGCTGGGGGACTCGGCCCTGTATCTCTGTGCCAGAAGCTCTCGGGACAGGGGGTTCTAACTATGGCTACACCTTCGGTTCG		1	1.167051793758607E-5	49	TCRBV05-03	TCRBV05	TCRBV05-03				01,02	TCRBD01-01*01	TCRBD01	TCRBD01-01	01				TCRBJ01-02*01	TCRBJ01	TCRBJ01-02	01				3	3	0	1	2	0	32	45	48	59	61	1	Out	VDJ
GTGACATCGGCCCAAAAGAACCCGACAGCTTTCTATCTCTGTGCCAGTAGCGCCTCGGGGGCTAACTATGGCTACACCTTCGGTTCG	CASSASGANYGYTF	1	1.167051793758607E-5	42	TCRBV19-01	TCRBV19	TCRBV19-01				01,02	TCRBD02-01*01	TCRBD02	TCRBD02-01	01				TCRBJ01-02*01	TCRBJ01	TCRBJ01-02	01				6	5	8	2	0	0	39	50	55	-1	61	1	In	VDJ
CTGCTCCCTCCCAAACATCTGTGTACTTCTGTGCCAGCAGTTACGGGTCTTTGGACAGGGGCTAACTATGGCTACACCTTCGGTTCG		1	1.167051793758607E-5	52	TCRBV06	TCRBV06				TCRBV06-02,TCRBV06-03		TCRBD01-01*01	TCRBD01	TCRBD01-01	01				TCRBJ01-02*01	TCRBJ01	TCRBJ01-02	01				2	8	1	2	0	0	29	44	52	-1	61	1	Out	VDJ
ATCCAGCGCACAGAGCAGGGGGACTCGGCCATGTATCTCTGTGCCAGCAGACCACCGTTAGCTAACTATGGCTACACCTTCGGTTCG	CASRPPLANYGYTF	1	1.167051793758607E-5	42	TCRBV07-09	TCRBV07	TCRBV07-09				01,03	TCRBD02-01	TCRBD02	TCRBD02-01				01,02	TCRBJ01-02*01	TCRBJ01	TCRBJ01-02	01				6	8	5	8	0	0	39	50	58	-1	61	1	In	VDJ
GAGTCAGCTACCCGCTCCCAGACATCTGTGTATTTCTGCGCCAGCAGTGTTGCAGGGGAAGCTAACTATGGCTACACCTTCGGTTCG	CASSVAGEANYGYTF	1	1.167051793758607E-5	45	TCRBV10-02*01	TCRBV10	TCRBV10-02	01				TCRBD01-01*01	TCRBD01	TCRBD01-01	01				TCRBJ01-02*01	TCRBJ01	TCRBJ01-02	01				4	3	4	2	3	0	36	49	52	58	61	1	In	VDJ
GTGACCAGTGCCCATCCTGAAGACAGCAGCTTCTACATCTGCAGTGCTAGCGTTCCGGAAGCTAACTATGGCTACACCTTCGGTTCG	CSASVPEANYGYTF	1	1.167051793758607E-5	42	TCRBV20	TCRBV20				TCRBV20-01,TCRBV20-or09_02						TCRBD01,TCRBD02	TCRBD01-01,TCRBD02-01		TCRBJ01-02*01	TCRBJ01	TCRBJ01-02	01				3	6	1	8	2	0	39	50	56	59	61	1	In	VDJ
CTGGAGTCGCCCAGCCCCAACCAGACCTCTCTGTACTTCTGTGCCAGCAGTTTATCGCAAGCTAACTATGGCTACACCTTCGGTTCG	CASSLSQANYGYTF	1	1.167051793758607E-5	42	TCRBV27-01*01	TCRBV27	TCRBV27-01	01								TCRBD01,TCRBD02	TCRBD01-01,TCRBD02-01		TCRBJ01-02*01	TCRBJ01	TCRBJ01-02	01				0	1	4	6	2	0	39	56	57	59	61	1	In	VDJ
GAGTCAGCTACCCGCTCCCAGACATCTGTGTATTTCTGCGCCAGCAGTGAGTCCCCAGGTCCTAACTATGGCTACACCTTCGGTTCG	CASSESPGPNYGYTF	1	1.167051793758607E-5	45	TCRBV10-02*01	TCRBV10	TCRBV10-02	01				TCRBD01-01*01	TCRBD01	TCRBD01-01	01				TCRBJ01-02*01	TCRBJ01	TCRBJ01-02	01				0	2	4	4	2	0	36	53	55	59	61	1	In	VDJ
CTCTCTGGAGCTGGGGGACTCAGCTTTGTATTTCTGTGCCAGCAGCGCGGTTGGGGGTCTACTAACTATGGCTACACCTTCGGTTCG		1	1.167051793758607E-5	47	TCRBV09-01	TCRBV09	TCRBV09-01				01,02					TCRBD01,TCRBD02	TCRBD01-01,TCRBD02-01		TCRBJ01-02*01	TCRBJ01	TCRBJ01-02	01				3	5	6	1	4	0	34	47	52	57	61	1	Out	VDJ
GACCAGTGCCCATCCTGAAGACAGCAGCTTCTACATCTGCAGTCCATTTTAGGGGGACAGCTGAACTATGGCTACACCTTCGGTTCG		1	1.167051793758607E-5	44	TCRBV20	TCRBV20				TCRBV20-01,TCRBV20-or09_02		TCRBD01-01*01	TCRBD01	TCRBD01-01	01				TCRBJ01-02*01	TCRBJ01	TCRBJ01-02	01				8	10	0	5	3	2	37	43	53	60	63	1	Out	VDJ
AATTCCCTGGAGCTTGGTGACTCTGCTGTGTATTTCTGTGCCAGCAGCTTATTTCGGGTGGGGAACTATGGCTACACCTTCGGTTCG	CASSLFRVGNYGYTF	1	1.167051793758607E-5	45	TCRBV03	TCRBV03				TCRBV03-01,TCRBV03-02						TCRBD01,TCRBD02	TCRBD01-01,TCRBD02-01		TCRBJ01-02*01	TCRBJ01	TCRBJ01-02	01				5	11	6	2	0	2	36	48	59	-1	63	1	In	VDJ
GTGCAGCCTGCAGAACTGGAGGATTCTGGAGTTTATTTCTGTGCCAGCAGCCCATGGACGGCGAACTATGGCTACACCTTCGGTTCG	CASSPWTANYGYTF	3	3.501155381275821E-5	42	TCRBV14-01*01	TCRBV14	TCRBV14-01	01								TCRBD01,TCRBD02	TCRBD01-01,TCRBD02-01		TCRBJ01-02*01	TCRBJ01	TCRBJ01-02	01				4	3	1	7	4	2	39	52	55	59	63	3	In	VDJ
ACCTTGGAGCTGGGGGACTCGGCCCTTTATCTTTGCGCCAGCAGCGCGTGGACAGGGGGCGCGAACTATGGCTACACCTTCGGTTCG	CASSAWTGGANYGYTF	1	1.167051793758607E-5	48	TCRBV05-01*01	TCRBV05	TCRBV05-01	01				TCRBD01-01*01	TCRBD01	TCRBD01-01	01				TCRBJ01-02*01	TCRBJ01	TCRBJ01-02	01				4	4	1	0	3	2	33	45	49	60	63	1	In	VDJ
CTCACTGTGACATCGGCCCAAAAGAACCCGACAGCTTTCTATCTCTGTGCCAGTAGCCCTGACAACTATGGCTACACCTTCGGTTCG	CASSPDNYGYTF	1	1.167051793758607E-5	36	TCRBV19-01	TCRBV19	TCRBV19-01				01,02					TCRBD01,TCRBD02	TCRBD01-01,TCRBD02-01		TCRBJ01-02*01	TCRBJ01	TCRBJ01-02	01				6	4	2	7	0	2	45	56	60	-1	63	1	In	VDJ
CCTGCAGAACTGGAGGATTCTGGAGTTTATTTCTGTGCCAGCAGCCCCGGGACAGGGAGGGACAACTATGGCTACACCTTCGGTTCG	CASSPGTGRDNYGYTF	1	1.167051793758607E-5	48	TCRBV14-01*01	TCRBV14	TCRBV14-01	01				TCRBD01-01*01	TCRBD01	TCRBD01-01	01				TCRBJ01-02*01	TCRBJ01	TCRBJ01-02	01				4	2	0	3	6	2	33	46	48	57	63	1	In	VDJ
ACTCTGGAGTCTGCTGCCTCCTCCCAGACATCTGTATATTTCTGCGCCAGCAGTGCGCAGGGAAACTATGGCTACACCTTCGGTTCG	CASSAQGNYGYTF	1	1.167051793758607E-5	39	TCRBV10-01	TCRBV10	TCRBV10-01				01,02	TCRBD01-01*01	TCRBD01	TCRBD01-01	01				TCRBJ01-02*01	TCRBJ01	TCRBJ01-02	01				4	2	4	3	1	2	42	55	57	62	63	1	In	VDJ
GAGTCAGCTACCCGCTCCCAGACATCTGTGTATTTCTGCGCCAGCAGTGACACAGGGTGGAGAAACTATGGCTACACCTTCGGTTCG	CASSDTGWRNYGYTF	1	1.167051793758607E-5	45	TCRBV10-02*01	TCRBV10	TCRBV10-02	01				TCRBD01-01*01	TCRBD01	TCRBD01-01	01				TCRBJ01-02*01	TCRBJ01	TCRBJ01-02	01				3	1	3	3	6	2	36	50	51	57	63	1	In	VDJ
TCAGAACCCAGGGACTCAGCTGTGTACTTCTGTGCCAGCAGTTTAGTACACACGAAAATACCAAACTATGGCTACACCTTCGGTTCG	CASSLVHTKIPNYGYTF	3	3.501155381275821E-5	51	TCRBV12	TCRBV12				TCRBV12-03,TCRBV12-04		TCRBD01-01*01	TCRBD01	TCRBD01-01	01				TCRBJ01-02*01	TCRBJ01	TCRBJ01-02	01				1	1	3	6	13	2	30	46	47	50	63	3	In	VDJ
CTGCTGTCGGCTGCTCCCTCCCAGACATCTGTGTACTTCTGTGCCAGCAGTCGGGACAGGGGTCCATATGGCTACACCTTCGGTTCG	CASSRDRGPYGYTF	1	1.167051793758607E-5	42	TCRBV06-05*01	TCRBV06	TCRBV06-05	01				TCRBD01-01*01	TCRBD01	TCRBD01-01	01				TCRBJ01-02*01	TCRBJ01	TCRBJ01-02	01				5	1	0	2	4	5	39	51	52	62	66	1	In	VDJ
CAGCAGGTAGTGCGAGGAGATTCGGCAGCTTATTTCTGTGCCAGCTCACTCAACAGCGGGGCTGAATATGGCTACACCTTCGGTTCG	CASSLNSGAEYGYTF	3	3.501155381275821E-5	45	TCRBV18-01*01	TCRBV18	TCRBV18-01	01				TCRBD02-01*01	TCRBD02	TCRBD02-01	01				TCRBJ01-02*01	TCRBJ01	TCRBJ01-02	01				4	5	6	3	5	5	36	49	54	61	66	3	In	VDJ
AGCTCCTTGGAGCTGGGGGACTCAGCCCTGTACTTCTGTGCCAGCAGCTTTAGGGGGCCAGGGTTGGATGGCTACACCTTCGGTTCG	CASSFRGPGLDGYTF	1	1.167051793758607E-5	45	TCRBV13-01*01	TCRBV13	TCRBV13-01	01				TCRBD01-01*01	TCRBD01	TCRBD01-01	01				TCRBJ01-02*01	TCRBJ01	TCRBJ01-02	01				3	1	5	0	9	6	36	50	51	58	67	1	In	VDJ
CTGGAGTCGGCTGCTCCCTCCCAGACATCTGTGTACTTCTGTGCCACCACTCCAGAAGTCTCCGTGGATGGCTACACCTTCGGTTCG	CATTPEVSVDGYTF	1	1.167051793758607E-5	42	TCRBV06-01*01	TCRBV06	TCRBV06-01	01								TCRBD01,TCRBD02	TCRBD01-01,TCRBD02-01		TCRBJ01-02*01	TCRBJ01	TCRBJ01-02	01				10	6	4	5	12	6	39	46	52	55	67	1	In	VDJ
GTGAACGCCTTGTTGCTGGGGGACTCGGCCCTGTATCTCTGTGCCAGCAGCTTGGCGCGGGGTCTGGATGGCTACACCTTCGGTTCG	CASSLARGLDGYTF	2	2.334103587517214E-5	42	TCRBV05-05*01	TCRBV05	TCRBV05-05	01				TCRBD02-01*01	TCRBD02	TCRBD02-01	01				TCRBJ01-02*01	TCRBJ01	TCRBJ01-02	01				0	1	7	3	5	6	39	55	56	62	67	2	In	VDJ
ACAGTGACCAGTGCCCATCCTGAAGACAGCAGCTTCTACATCTGCAGTGTCCTCCCGAGGACAGGGGATGGCTACACCTTCGGTTCG	CSVLPRTGDGYTF	1	1.167051793758607E-5	39	TCRBV20	TCRBV20				TCRBV20-01,TCRBV20-or09_02		TCRBD01-01*01	TCRBD01	TCRBD01-01	01				TCRBJ01-02*01	TCRBJ01	TCRBJ01-02	01				7	9	1	2	0	6	42	49	58	-1	67	1	In	VDJ
GAACGCCTTGGAGCTGGACGACTCGGCCCTGTATCTCTGTGCCAGCAGCTTGAGCCGGGGGGTTCAGATGGCTACACCTTCGGTTCG		2	2.334103587517214E-5	44	TCRBV05-04*01	TCRBV05	TCRBV05-04	01				TCRBD02-01*01	TCRBD02	TCRBD02-01	01				TCRBJ01-02*01	TCRBJ01	TCRBJ01-02	01				1	3	8	1	5	6	37	52	55	62	67	2	Out	VDJ
CTGGAGTTGGCTGCTCCCTCCCAGACATCTGTGTACTTCTGTGCCAGCAGTTACGACAGGGGTTCAGATGGCTACACCTTCGGTTCG	CASSYDRGSDGYTF	1	1.167051793758607E-5	42	TCRBV06-06	TCRBV06	TCRBV06-06				01,02	TCRBD01-01*01	TCRBD01	TCRBD01-01	01				TCRBJ01-02*01	TCRBJ01	TCRBJ01-02	01				2	0	2	2	5	6	39	-1	54	62	67	1	In	VDJ
GTGACATCGGCCCAAAAGAACCCGACAGCTTTCTATCTCTGTGCCAGTAGTATCAAAGGAACAGGTCATGGCTACACCTTCGGTTCG	CASSIKGTGHGYTF	1	1.167051793758607E-5	42	TCRBV19-01	TCRBV19	TCRBV19-01				01,02	TCRBD01-01*01	TCRBD01	TCRBD01-01	01				TCRBJ01-02*01	TCRBJ01	TCRBJ01-02	01				3	7	3	4	2	6	39	53	60	65	67	1	In	VDJ
ACTCTGGAGTCCGCTACCAGCTCCCAGACATCTGTGTACTTCTGTGCCATCAGTGAATATTCGGGTAATGGCTACACCTTCGGTTCG	CAISEYSGNGYTF	1	1.167051793758607E-5	39	TCRBV10-03*01	TCRBV10	TCRBV10-03	01				TCRBD02-01	TCRBD02	TCRBD02-01				01,02	TCRBJ01-02*01	TCRBJ01	TCRBJ01-02	01				3	5	8	4	2	6	42	56	61	65	67	1	In	VDJ
GCCTGGCAATCCTGTCCTCAGAACCGGGAGACACGGCACTGTATCTCTGCGCCAGCAGTCAATTACAATGGCTACACCTTCGGTTCG		1	1.167051793758607E-5	34	TCRBV23-01*01	TCRBV23	TCRBV23-01	01				TCRBD01-01*01	TCRBD01	TCRBD01-01	01				TCRBJ01-02*01	TCRBJ01	TCRBJ01-02	01				1	1	3	6	0	6	47	63	64	-1	67	1	Out	VDJ
GAGTCAGCTACCCGCTCCCAGACATCTGTGTATTTCTGCGCCAGCAGTGAGTGGGCAAAGGTAACAAATGGCTACACCTTCGGTTCG	CASSEWAKVTNGYTF	1	1.167051793758607E-5	45	TCRBV10-02*01	TCRBV10	TCRBV10-02	01				TCRBD01-01*01	TCRBD01	TCRBD01-01	01				TCRBJ01-02*01	TCRBJ01	TCRBJ01-02	01				1	0	8	0	11	6	36	-1	52	56	67	1	In	VDJ
GAGTCCGCTACCAGCTCCCAGACATCTGTGTACTTCTGTGCCATCAGCCGTGATAAGGGGGTGGAAAATGGCTACACCTTCGGTTCG	CAISRDKGVENGYTF	1	1.167051793758607E-5	45	TCRBV10-03*01	TCRBV10	TCRBV10-03	01				TCRBD01-01*01	TCRBD01	TCRBD01-01	01				TCRBJ01-02*01	TCRBJ01	TCRBJ01-02	01				6	8	5	1	6	6	36	47	55	61	67	1	In	VDJ
CTCAGGCTGGAGTTGGCTGCTCCCTCCCAGACATCTGTGTACTTCTGTGCCAGCACCGACAGGGGTGGAGGCTACACCTTCGGTTCG	CASTDRGGGYTF	1	1.167051793758607E-5	36	TCRBV06-06	TCRBV06	TCRBV06-06				01,02	TCRBD01-01*01	TCRBD01	TCRBD01-01	01				TCRBJ01-02*01	TCRBJ01	TCRBJ01-02	01				7	2	2	2	4	8	45	55	57	65	69	1	In	VDJ
CTCAGGCTGCTGTCGGCTGCTCCCTCCCAGACATCTGTGTACTTCTGTGCCAGCAGTTACGGGGGGGAAGGCTACACCTTCGGTTCG	CASSYGGEGYTF	1	1.167051793758607E-5	36	TCRBV06-05*01	TCRBV06	TCRBV06-05	01				TCRBD02-01*01	TCRBD02	TCRBD02-01	01				TCRBJ01-02*01	TCRBJ01	TCRBJ01-02	01				2	0	9	0	2	8	45	-1	60	67	69	1	In	VDJ
CTCCACCTTGGAGATCCAGCGCACAGAGCAGGGGGACTCGGCCATGTATCTCTGTGCCAGCAGCCCAGCATCGTACTCTTCGGGCCG		3	3.501155381275821E-5	29	TCRBV07-09	TCRBV07	TCRBV07-09				01,03					TCRBD01,TCRBD02	TCRBD01-01,TCRBD02-01		TCRBJ02-07*01	TCRBJ02	TCRBJ02-07	01				5	1	4	5	9	15	52	64	65	68	77	3	Out	VDJ
GAGGATCCAGCAGGTAGTGCGAGGAGATTCGGCAGCTTATTTCTGTGCCAGCTCATACGGACGACAGCGCCTTGTTGCTTCGGGCCG		1	1.167051793758607E-5	38	TCRBV18-01*01	TCRBV18	TCRBV18-01	01				TCRBD01-01*01	TCRBD01	TCRBD01-01	01				TCRBJ02-07*01	TCRBJ02	TCRBJ02-07	01				5	7	2	5	10	15	43	55	62	67	77	1	Out	VDJ
CTCAGGCTGCTGTCGGCTGCTCCCTCCCAGACATCTGTGTACTTCTGTGCCAGCCGGCGGGAGGGCGGTGAGCAGTACTTCGGGCCG	CASRREGGEQYF	2	2.334103587517214E-5	36	TCRBV06-05*01	TCRBV06	TCRBV06-05	01				TCRBD02-01*02	TCRBD02	TCRBD02-01	02				TCRBJ02-07*01	TCRBJ02	TCRBJ02-07	01				8	2	7	0	4	7	45	54	56	65	69	2	In	VDJ
AATGTGAGCACCTTGGAGCTGGGGGACTCGGCCCTTTATCTTTGCGCCAGCAGCCCGTTCGTTGGGGGGGAGCAGTACTTCGGGCCG	CASSPFVGGEQYF	3	3.501155381275821E-5	39	TCRBV05-01*01	TCRBV05	TCRBV05-01	01				TCRBD02-01*01	TCRBD02	TCRBD02-01	01				TCRBJ02-07*01	TCRBJ02	TCRBJ02-07	01				4	9	9	1	0	7	42	54	63	-1	69	3	In	VDJ
CTGGAGTCGCCCAGCCCCAACCAGACCTCTCTGTACTTCTGTGCCAGCAGGTTGAATGGGGCTGGAGGGGAGCAGTACTTCGGGCCG	CASRLNGAGGEQYF	3	3.501155381275821E-5	42	TCRBV27-01*01	TCRBV27	TCRBV27-01	01				TCRBD02-01*02	TCRBD02	TCRBD02-01	02				TCRBJ02-07*01	TCRBJ02	TCRBJ02-07	01				6	13	10	0	0	7	39	50	63	-1	69	3	In	VDJ
GAACGCCTTGGAGCTGGACGACTCGGCCCTGTATCTCTGTGCCAGCAGCTTGGGATAGCGGGAGAACGGGAGCAGTACTTCGGGCCG		1	1.167051793758607E-5	44	TCRBV05-04*01	TCRBV05	TCRBV05-04	01				TCRBD02-01*02	TCRBD02	TCRBD02-01	02				TCRBJ02-07*01	TCRBJ02	TCRBJ02-07	01				0	2	5	2	5	7	37	53	55	64	69	1	Out	VDJ
CCTTTCCTCTCACTGTGACATCGGCCCAAAAGAACCCGACAGCTTTCTATCTCTGTGCCAGTACCAAGGGAGCAGTACTTCGGGCCG		1	1.167051793758607E-5	28	TCRBV19-01	TCRBV19	TCRBV19-01				01,02					TCRBD01,TCRBD02	TCRBD01-01,TCRBD02-01		TCRBJ02-07*01	TCRBJ02	TCRBJ02-07	01				7	3	5	4	0	7	53	63	66	-1	69	1	Out	VDJ
AATGTGAGCACCTTGGAGCTGGGGGACTCGGCCCTTTATCTTTGCGCCAGCTGCCGGGACATCGAGGCGGAGCAGTACTTCGGGCCG	CASCRDIEAEQYF	1	1.167051793758607E-5	39	TCRBV05-01*01	TCRBV05	TCRBV05-01	01				TCRBD01-01*01	TCRBD01	TCRBD01-01	01				TCRBJ02-07*01	TCRBJ02	TCRBJ02-07	01				7	4	0	6	8	7	42	51	55	61	69	1	In	VDJ
AGCACCTTGGAGCTGGGGGACTCGGCCCTTTATCTTTGCGCCAGCAGCTCGAGGCCTAGCGGGGAGGTCGAGCAGTACTTCGGGCCG	CASSSRPSGEVEQYF	1	1.167051793758607E-5	45	TCRBV05-01*01	TCRBV05	TCRBV05-01	01				TCRBD02-01*01	TCRBD02	TCRBD02-01	01				TCRBJ02-07*01	TCRBJ02	TCRBJ02-07	01				3	6	4	3	4	6	36	49	55	64	68	1	In	VDJ
TGGAGCTTGGTGACTCTGCTGTGTATTTCTGTGCCAGCAGCCAGTATTAAAAGCGCTTGAAACTGAGTCGAGCAGTACTTCGGGCCG		1	1.167051793758607E-5	52	TCRBV03	TCRBV03				TCRBV03-01,TCRBV03-02		TCRBD02-01	TCRBD02	TCRBD02-01				01,02	TCRBJ02-07*01	TCRBJ02	TCRBJ02-07	01				3	8	6	6	13	6	29	43	51	55	68	1	Out	VDJ
AATGTGAACGCCTTGTTGCTGGGGGACTCGGCCCTGTATCTCTGTGCCAGCAGCTTGGCCACCGGGATCGAGCAGTACTTCGGGCCG	CASSLATGIEQYF	1	1.167051793758607E-5	39	TCRBV05-05*01	TCRBV05	TCRBV05-05	01				TCRBD02-01*02	TCRBD02	TCRBD02-01	02				TCRBJ02-07*01	TCRBJ02	TCRBJ02-07	01				0	4	8	3	1	6	42	58	62	67	68	1	In	VDJ
ATCCTGAGGATCCAGCAGGTAGTGCGAGGAGATTCGGCAGCTTATTTCTGTGCCAGCTCACGGGGGGGCGAGCAGTACTTCGGGCCG	CASSRGGEQYF	1	1.167051793758607E-5	33	TCRBV18-01*01	TCRBV18	TCRBV18-01	01				TCRBD02-01*01	TCRBD02	TCRBD02-01	01				TCRBJ02-07*01	TCRBJ02	TCRBJ02-07	01				4	0	9	0	0	6	48	-1	61	-1	68	1	In	VDJ
ATCAATTCCCTGGAGCTTGGTGACTCTGCTGTGTATTTCTGTGCCAGCAGCCGACCAGGGACAGGGGGCGAGCAGTACTTCGGGCCG	CASSRPGTGGEQYF	1	1.167051793758607E-5	42	TCRBV03	TCRBV03				TCRBV03-01,TCRBV03-02		TCRBD01-01*01	TCRBD01	TCRBD01-01	01				TCRBJ02-07*01	TCRBJ02	TCRBJ02-07	01				4	5	0	1	0	6	39	52	57	-1	68	1	In	VDJ
GTCGCCCAGCCCCAACCAGACCTCTCTGTACTTCTGTGCCAGCAGCCCAGGCAGCAGGGGGAATTCGGCGAGCAGTACTTCGGGCCG		1	1.167051793758607E-5	47	TCRBV27-01*01	TCRBV27	TCRBV27-01	01				TCRBD01-01*01	TCRBD01	TCRBD01-01	01				TCRBJ02-07*01	TCRBJ02	TCRBJ02-07	01				6	9	4	1	7	6	34	45	54	61	68	1	Out	VDJ
ACAGAGCAGGGGGACTCGGCCATGTATCTCTGTGCCAGCAGCTTCGGAGGGCTAGCGGGAGTAGTAGGCGAGCAGTACTTCGGGCCG	CASSFGGLAGVVGEQYF	1	1.167051793758607E-5	51	TCRBV07-09	TCRBV07	TCRBV07-09				01,03	TCRBD02-01*02	TCRBD02	TCRBD02-01	02				TCRBJ02-07*01	TCRBJ02	TCRBJ02-07	01				3	7	4	2	7	6	30	44	51	61	68	1	In	VDJ
ATCCAGCCTGCAGAGCTTGGGGACTCGGCCGTGTATCTCTGTGCCAGCAGCTTAGATCAACTAGCCCGCGAGCAGTACTTCGGGCCG	CASSLDQLAREQYF	2	2.334103587517214E-5	42	TCRBV11-03*01	TCRBV11	TCRBV11-03	01				TCRBD02-01	TCRBD02	TCRBD02-01				01,02	TCRBJ02-07*01	TCRBJ02	TCRBJ02-07	01				0	3	3	7	3	6	39	56	59	65	68	2	In	VDJ
GATGAATGTGAGTGCCTTGGAGCTGGGGGACTCGGCCCTGTATCTCTGTGCCAGAGAGGGGGGGTGAGCGAGCAGTACTTCGGGCCG		1	1.167051793758607E-5	35	TCRBV05-03	TCRBV05	TCRBV05-03				01,02	TCRBD02-01*01	TCRBD02	TCRBD02-01	01				TCRBJ02-07*01	TCRBJ02	TCRBJ02-07	01				7	2	9	0	4	6	46	55	57	64	68	1	Out	VDJ
GAGATCCAGCGCACAGAGCAGGGGGACTCGGCCATGTATCTCTGTGCCAGCAGCTTGGACAGGGGAAGCGAGCAGTACTTCGGGCCG	CASSLDRGSEQYF	1	1.167051793758607E-5	39	TCRBV07-09	TCRBV07	TCRBV07-09				01,03	TCRBD01-01*01	TCRBD01	TCRBD01-01	01				TCRBJ02-07*01	TCRBJ02	TCRBJ02-07	01				3	0	1	2	3	6	42	-1	56	65	68	1	In	VDJ
ACCTTGGAGCTGGGGGACTCGGCCCTTTATCTTTGCGCCAGCAGCTTGGGGCCAGGGGGTGGGGAAAGCGAGCAGTACTTCGGGCCG	CASSLGPGGGESEQYF	1	1.167051793758607E-5	48	TCRBV05-01*01	TCRBV05	TCRBV05-01	01				TCRBD01-01*01	TCRBD01	TCRBD01-01	01				TCRBJ02-07*01	TCRBJ02	TCRBJ02-07	01				0	3	4	1	9	6	33	49	52	59	68	1	In	VDJ
CTCACTGTGACATCGGCCCAAAAGAACCCGACAGCTTTCTATCTCTGTGCCGCCGGGACAGGGGGTTCCGAGCAGTACTTCGGGCCG	CAAGTGGSEQYF	1	1.167051793758607E-5	36	TCRBV19-01	TCRBV19	TCRBV19-01				01,02	TCRBD01-01*01	TCRBD01	TCRBD01-01	01				TCRBJ02-07*01	TCRBJ02	TCRBJ02-07	01				11	3	0	1	3	6	45	51	54	65	68	1	In	VDJ
ATCCTGAAGACAGCAGCTTCTACATCTGCAGTGCTAGAAGGTCTAGCGGGGTCCCTATTTAACCTCTCCGAGCAGTACTTCGGGCCG		1	1.167051793758607E-5	55	TCRBV20	TCRBV20				TCRBV20-01,TCRBV20-or09_02		TCRBD02-01*01	TCRBD02	TCRBD02-01	01				TCRBJ02-07*01	TCRBJ02	TCRBJ02-07	01				2	4	4	3	17	6	26	38	42	51	68	1	Out	VDJ
CTGGAGTCCGCCAGCACCAACCAGACATCTATGTACCTCTGTGCCAGCAGTTTACCTACCGATAGATCCGAGCAGTACTTCGGGCCG	CASSLPTDRSEQYF	3	3.501155381275821E-5	42	TCRBV28-01*01	TCRBV28	TCRBV28-01	01				TCRBD02-01	TCRBD02	TCRBD02-01				01,02	TCRBJ02-07*01	TCRBJ02	TCRBJ02-07	01				2	1	4	9	10	6	39	54	55	58	68	3	In	VDJ
ACGATCCAGCGCACAGAGCAGCGGGACTCGGCCATGTATCGCTGTGCCAGCAGCTCCTCACAGGGCGCCGAGCAGTACTTCGGGCCG	CASSSSQGAEQYF	1	1.167051793758607E-5	39	TCRBV07-06*01	TCRBV07	TCRBV07-06	01				TCRBD01-01*01	TCRBD01	TCRBD01-01	01				TCRBJ02-07*01	TCRBJ02	TCRBJ02-07	01				4	4	3	3	3	6	42	55	59	65	68	1	In	VDJ
AGCACCTTGGAGCTGGGGGACTCGGCCCTTTATCTTTGCGCCAGCAGCTTCGGGACTAGCGGGTTTTACGAGCAGTACTTCGGGCCG	CASSFGTSGFYEQYF	3	3.501155381275821E-5	45	TCRBV05-01*01	TCRBV05	TCRBV05-01	01				TCRBD02-01	TCRBD02	TCRBD02-01				01,02	TCRBJ02-07*01	TCRBJ02	TCRBJ02-07	01				2	1	0	4	3	4	36	50	51	63	66	3	In	VDJ
AGCACCTTGGAGCTGGGGGACTCGGCCCTTTATCTTTGCGCCAGCAGACACACAGGGGGCCCACTTTACGAGCAGTACTTCGGGCCG	CASRHTGGPLYEQYF	1	1.167051793758607E-5	45	TCRBV05-01*01	TCRBV05	TCRBV05-01	01				TCRBD01-01*01	TCRBD01	TCRBD01-01	01				TCRBJ02-07*01	TCRBJ02	TCRBJ02-07	01				5	4	3	0	6	4	36	47	51	60	66	1	In	VDJ
AATCCTTTCCTCTCACTGTGACATCGGCCCAAAAGAACCCGACAGCTTTCTCCTGGGGAGGGTGGTTACGAGCAGTACTTCGGGCCG		1	1.167051793758607E-5	25	TCRBV19-01	TCRBV19	TCRBV19-01				01,02	TCRBD02-01*02	TCRBD02	TCRBD02-01	02				TCRBJ02-07*01	TCRBJ02	TCRBJ02-07	01				22	4	9	0	4	4	56	51	55	62	66	1	Out	VDJ
ACGATCCAGCGCACACAGCAGGAGGACTCGGCCGTGTATCTCTGTGCCAGCAGCCGACAGGACAGTTACGAGCAGTACTTCGGGCCG	CASSRQDSYEQYF	1	1.167051793758607E-5	39	TCRBV07-02*01	TCRBV07	TCRBV07-02	01				TCRBD01-01*01	TCRBD01	TCRBD01-01	01				TCRBJ02-07*01	TCRBJ02	TCRBJ02-07	01				5	5	1	5	1	4	42	54	59	65	66	1	In	VDJ
AGCTCCTTGGAGCTGGGGGACTCAGCCCTGTACTTCTGTGCCAGCAGACAACTAGCGGGGGGGCCTTACGAGCAGTACTTCGGGCCG	CASRQLAGGPYEQYF	3	3.501155381275821E-5	45	TCRBV13-01*01	TCRBV13	TCRBV13-01	01				TCRBD02-01*01	TCRBD02	TCRBD02-01	01				TCRBJ02-07*01	TCRBJ02	TCRBJ02-07	01				6	3	3	0	3	4	36	47	50	63	66	3	In	VDJ
TCAGCTACCCGCTCCCAGACATCTGTGTATTTCTGCGCCAGCAGTGAGGAGATAGCGGGGGGGCCTTACGAGCAGTACTTCGGGCCG	CASSEEIAGGPYEQYF	1	1.167051793758607E-5	48	TCRBV10-02*01	TCRBV10	TCRBV10-02	01				TCRBD02-01*01	TCRBD02	TCRBD02-01	01				TCRBJ02-07*01	TCRBJ02	TCRBJ02-07	01				2	4	5	0	3	4	33	48	52	63	66	1	In	VDJ
ATCCAGCGCACACAGCAGGAGGACTCGGCCGTGTATCTCTGTGCCAGCAGCTTAAGTAGATCTACTTACGAGCAGTACTTCGGGCCG	CASSLSRSTYEQYF	1	1.167051793758607E-5	42	TCRBV07-02*01	TCRBV07	TCRBV07-02	01				TCRBD02-01	TCRBD02	TCRBD02-01				01,02	TCRBJ02-07*01	TCRBJ02	TCRBJ02-07	01				2	9	3	10	0	4	39	54	63	-1	66	1	In	VDJ
ACGATCCAGCGCACACAGCAGGAGGACTCGGCCGTGTATCTCTGTGCCAGCAGCTTAAGAGGGACTTACGAGCAGTACTTCGGGCCG	CASSLRGTYEQYF	1	1.167051793758607E-5	39	TCRBV07-02*01	TCRBV07	TCRBV07-02	01				TCRBD02-01	TCRBD02	TCRBD02-01				01,02	TCRBJ02-07*01	TCRBJ02	TCRBJ02-07	01				2	3	0	10	0	4	42	57	60	-1	66	1	In	VDJ
TGAATGCCTTGGAGCTGGAGGACTCGGCCCTGTATCTCTGTGCCAGCAGCTGTCGGGACGGGGGATTACGAGCAGTACTTCGGGCCG		1	1.167051793758607E-5	43	TCRBV05-08*01	TCRBV05	TCRBV05-08	01				TCRBD02-01*01	TCRBD02	TCRBD02-01	01				TCRBJ02-07*01	TCRBJ02	TCRBJ02-07	01				3	7	8	2	2	4	38	51	58	64	66	1	Out	VDJ
ATCCAGCGCACAGAGCAGGGGGACTCGGCCATGTATCTCTGTGCCAGCAGCTTGGACAGGGTATTGTACGAGCAGTACTTCGGGCCG	CASSLDRVLYEQYF	1	1.167051793758607E-5	42	TCRBV07-09	TCRBV07	TCRBV07-09				01,03	TCRBD01-01*01	TCRBD01	TCRBD01-01	01				TCRBJ02-07*01	TCRBJ02	TCRBJ02-07	01				3	0	1	3	5	4	39	-1	53	61	66	1	In	VDJ
CCCCTGATCCTGGAGTCGCCCAGCCCCAACCAGACCTCTCTGTACTTCTGTGCCAGCAGTACCATGTACGAGCAGTACTTCGGGCCG	CASSTMYEQYF	1	1.167051793758607E-5	33	TCRBV27-01*01	TCRBV27	TCRBV27-01	01								TCRBD01,TCRBD02	TCRBD01-01,TCRBD02-01		TCRBJ02-07*01	TCRBJ02	TCRBJ02-07	01				5	0	3	7	4	4	48	-1	60	62	66	1	In	VDJ
GGGTTGGAGTCGGCTGCTCCCTCCCAAACATCTGTGTACTTCTGTGCCAGCAGTCCAGACTGGGGGTACGAGCAGTACTTCGGGCCG	CASSPDWGYEQYF	1	1.167051793758607E-5	39	TCRBV06	TCRBV06				TCRBV06-02,TCRBV06-03						TCRBD01,TCRBD02	TCRBD01-01,TCRBD02-01		TCRBJ02-07*01	TCRBJ02	TCRBJ02-07	01				5	7	6	1	0	4	42	54	61	-1	66	1	In	VDJ
CAGCGCACAGAGCAGGGGGACTCGGCCATGTATCTCTGTGCCAGCAGCTTAGGGGCGGGGGCCGCGTACGAGCAGTACTTCGGGCCG	CASSLGAGAAYEQYF	1	1.167051793758607E-5	45	TCRBV07-09	TCRBV07	TCRBV07-09				01,03	TCRBD02-01*01	TCRBD02	TCRBD02-01	01				TCRBJ02-07*01	TCRBJ02	TCRBJ02-07	01				1	2	7	2	5	4	36	52	54	61	66	1	In	VDJ
GCAGGGGGACTCGGCCATGTATCTCTGTGCCAGCAGCTTTATCTAAGGCGGGGCAGCCGAGATTTCTACGAGCAGTACTTCGGGCCG		1	1.167051793758607E-5	56	TCRBV07-09	TCRBV07	TCRBV07-09				01,03	TCRBD02-01*01	TCRBD02	TCRBD02-01	01				TCRBJ02-07*01	TCRBJ02	TCRBJ02-07	01				3	8	7	3	12	3	25	39	47	53	65	1	Out	VDJ
GAGTCGCCCAGCCCCAACCAGACCTCTCTGTACTTCTGTGCCAGCAGTTTAGGGCTAGCGGGGTTCTACGAGCAGTACTTCGGGCCG	CASSLGLAGFYEQYF	1	1.167051793758607E-5	45	TCRBV27-01*01	TCRBV27	TCRBV27-01	01				TCRBD02-01*01	TCRBD02	TCRBD02-01	01				TCRBJ02-07*01	TCRBJ02	TCRBJ02-07	01				2	3	4	3	2	3	36	51	54	63	65	1	In	VDJ
GCCCAAAAGAACCCGACAGCTTTCTATCTCTGTGCTGCGACCTACCAGCGGGAGGTTCCAGTTGTCTACGAGCAGTACTTCGGGCCG	CAATYQREVPVVYEQYF	1	1.167051793758607E-5	51	TCRBV19-01	TCRBV19	TCRBV19-01				01,02	TCRBD02-01*02	TCRBD02	TCRBD02-01	02				TCRBJ02-07*01	TCRBJ02	TCRBJ02-07	01				12	11	6	1	10	3	30	35	46	55	65	1	In	VDJ
GAGTCCGCCAGCACCAACCAGACATCTATGTACCTCTGTGCCAGCAGCCCCCGGGACAGGGGGCTCTACGAGCAGTACTTCGGGCCG	CASSPRDRGLYEQYF	2	2.334103587517214E-5	45	TCRBV28-01*01	TCRBV28	TCRBV28-01	01				TCRBD01-01*01	TCRBD01	TCRBD01-01	01				TCRBJ02-07*01	TCRBJ02	TCRBJ02-07	01				6	5	0	0	1	3	36	47	52	64	65	2	In	VDJ
TTGGCTGCTCCCTCCCAGACATCTGTGTACTTCTGTGCCAGCAGTCAACCCCCGGGGAGCGATATCTACGAGCAGTACTTCGGGCCG	CASSQPPGSDIYEQYF	1	1.167051793758607E-5	48	TCRBV06-06	TCRBV06	TCRBV06-06				01,02	TCRBD02-01	TCRBD02	TCRBD02-01				01,02	TCRBJ02-07*01	TCRBJ02	TCRBJ02-07	01				5	7	8	3	8	3	33	45	52	57	65	1	In	VDJ
GGCTGGAGTCGGCTGCTCCCTCCCAGACATCTGTGTACTTCTGTGCCAGCTGTTCGGGGACAGATCTACGAGCAGTACTTCGGGCCG		1	1.167051793758607E-5	40	TCRBV06-01*01	TCRBV06	TCRBV06-01	01				TCRBD01-01*01	TCRBD01	TCRBD01-01	01				TCRBJ02-07*01	TCRBJ02	TCRBJ02-07	01				8	6	0	5	2	3	41	50	56	63	65	1	Out	VDJ
TCACCAGGCCTGGGGGACGCAGCCATGTACCTGTGTGCCACCAGCCTGGGACAGGGGGCCGTGGGCTACGAGCAGTACTTCGGGCCG	CATSLGQGAVGYEQYF	1	1.167051793758607E-5	48	TCRBV15-01*01	TCRBV15	TCRBV15-01	01				TCRBD01-01*01	TCRBD01	TCRBD01-01	01				TCRBJ02-07*01	TCRBJ02	TCRBJ02-07	01				5	2	0	0	6	3	33	45	47	59	65	1	In	VDJ
GGGTTGGAGTCGGCTGCTCCCTCCCAAACATCTGTGTACTTCTGTGCCAGCAGTTACTTGGGGGGCTACGAGCAGTACTTCGGGCCG	CASSYLGGYEQYF	1	1.167051793758607E-5	39	TCRBV06	TCRBV06				TCRBV06-02,TCRBV06-03		TCRBD02-01*01	TCRBD02	TCRBD02-01	01				TCRBJ02-07*01	TCRBJ02	TCRBJ02-07	01				1	1	9	1	0	3	42	58	59	-1	65	1	In	VDJ
CACCTACACGCCCTGCAGCCAGAAGACTCAGCCCTGTATCTCTGCGCCAGCAGCCAAGGGGGGGGCTACGAGCAGTACTTCGGGCCG	CASSQGGGYEQYF	2	2.334103587517214E-5	39	TCRBV04-01*01	TCRBV04	TCRBV04-01	01				TCRBD02-01*01	TCRBD02	TCRBD02-01	01				TCRBJ02-07*01	TCRBJ02	TCRBJ02-07	01				1	0	9	0	0	3	42	-1	58	-1	65	2	In	VDJ
GTGACATCGGCCCAAAAGAACCCGACAGCTTTCTATCTCTGTGCCAGTAGTGGAACTAGCGGGGGCTACGAGCAGTACTTCGGGCCG	CASSGTSGGYEQYF	1	1.167051793758607E-5	42	TCRBV19-01	TCRBV19	TCRBV19-01				01,02	TCRBD02-01*01	TCRBD02	TCRBD02-01	01				TCRBJ02-07*01	TCRBJ02	TCRBJ02-07	01				5	3	3	2	0	3	39	51	54	-1	65	1	In	VDJ
CAGCGCACAGAGCAGGGGGACTCGGCCATGTATCTCTGTGCCAGCAGCTTGTAGGTCCTGAGGGGCTACGAGCAGTACTTCGGGCCG	CASSL*VLRGYEQYF	1	1.167051793758607E-5	45	TCRBV07-09	TCRBV07	TCRBV07-09				01,03					TCRBD01,TCRBD02	TCRBD01-01,TCRBD02-01		TCRBJ02-07*01	TCRBJ02	TCRBJ02-07	01				3	10	5	2	0	3	36	50	60	-1	65	1	Stop	VDJ
CCCTCCCAGACATCTGTGTACTTCTGTGCCAGCAGTACGGGGACTGGGCTAGCGGGGCCGAACGGCTACGAGCAGTACTTCGGGCCG	CASSTGTGLAGPNGYEQYF	1	1.167051793758607E-5	57	TCRBV06	TCRBV06				TCRBV06-01,TCRBV06-05,TCRBV06-06		TCRBD02-01*01	TCRBD02	TCRBD02-01	01				TCRBJ02-07*01	TCRBJ02	TCRBJ02-07	01				5	12	4	3	8	3	24	36	48	57	65	1	In	VDJ
ATCCAGCGCACAGAGCAGGGGGACTCGGCCATGTATCTCTGTGCCAGCAGCTCGGGACCTCTGCGCTACGAGCAGTACTTCGGGCCG	CASSSGPLRYEQYF	1	1.167051793758607E-5	42	TCRBV07-09	TCRBV07	TCRBV07-09				01,03					TCRBD01,TCRBD02	TCRBD01-01,TCRBD02-01		TCRBJ02-07*01	TCRBJ02	TCRBJ02-07	01				4	1	0	7	7	3	39	52	53	58	65	1	In	VDJ
ACTGTGACATCGGCCCAAAAGAACCCGACAGCTTTCTATCTCTGTGCCACTAGCGCCGGGGGGCGCTACGAGCAGTACTTCGGGCCG	CATSAGGRYEQYF	1	1.167051793758607E-5	39	TCRBV19-01	TCRBV19	TCRBV19-01				01,02	TCRBD02-01*01	TCRBD02	TCRBD02-01	01				TCRBJ02-07*01	TCRBJ02	TCRBJ02-07	01				6	3	8	1	2	3	42	53	56	63	65	1	In	VDJ
GATCCAGCGCACACAGCAGGAGGACTCGGCCGTGTATCTCTGTGCCAGCAGCTACGGACCCCTAGCTACGAGCAGTACTTCGGGCCG		1	1.167051793758607E-5	41	TCRBV07-02*01	TCRBV07	TCRBV07-02	01								TCRBD01,TCRBD02	TCRBD01-01,TCRBD02-01		TCRBJ02-07*01	TCRBJ02	TCRBJ02-07	01				4	2	1	7	6	3	40	53	55	59	65	1	Out	VDJ
ATCCAGCGCACAGAGCAGGGGGACTCGGCCATGTATCTCTGTGCCAGCAGCTTAGATATAGCGAGCTACGAGCAGTACTTCGGGCCG	CASSLDIASYEQYF	1	1.167051793758607E-5	42	TCRBV07-09	TCRBV07	TCRBV07-09				01,03	TCRBD02-01	TCRBD02	TCRBD02-01				01,02	TCRBJ02-07*01	TCRBJ02	TCRBJ02-07	01				1	3	5	6	2	3	39	55	58	63	65	1	In	VDJ
AACGCCTTGTTGCTGGGGGACTCGGCCCTGTATCTCTGTGCCAGCAGCTTGGTTCACAGGGGAAGCTACGAGCAGTACTTCGGGCCG	CASSLVHRGSYEQYF	2	2.334103587517214E-5	45	TCRBV05-05*01	TCRBV05	TCRBV05-05	01				TCRBD01-01*01	TCRBD01	TCRBD01-01	01				TCRBJ02-07*01	TCRBJ02	TCRBJ02-07	01				0	3	3	2	3	3	36	52	55	62	65	2	In	VDJ
CTCAGAACCCAGGGACTCAGCTGTGTATTTTTGTGCTAGTGGTTTGGCAACAGCGGGGGTTAAAGCTACGAGCAGTACTTCGGGCCG		1	1.167051793758607E-5	50	TCRBV12-05*01	TCRBV12	TCRBV12-05	01				TCRBD02-01*01	TCRBD02	TCRBD02-01	01				TCRBJ02-07*01	TCRBJ02	TCRBJ02-07	01				1	4	6	2	6	3	31	47	51	59	65	1	Out	VDJ
CACGCCCTGCAGCCAGAAGACTCAGCCCTGTATCTCTGCGCCAGCAGCCAAGGGGACTCGTTTTCCTACGAGCAGTACTTCGGGCCG	CASSQGDSFSYEQYF	2	2.334103587517214E-5	45	TCRBV04-01*01	TCRBV04	TCRBV04-01	01				TCRBD02-01	TCRBD02	TCRBD02-01				01,02	TCRBJ02-07*01	TCRBJ02	TCRBJ02-07	01				1	0	0	10	5	1	36	-1	52	58	63	2	In	VDJ
GCCCATCCTGAAGACAGCAGCTTCTACATCTGCAGTGCTAATCACCTCCCCAGGGTAGCTAGTTCCTACGAGCAGTACTTCGGGCCG	CSANHLPRVASSYEQYF	1	1.167051793758607E-5	51	TCRBV20	TCRBV20				TCRBV20-01,TCRBV20-or09_02		TCRBD01-01*01	TCRBD01	TCRBD01-01	01				TCRBJ02-07*01	TCRBJ02	TCRBJ02-07	01				4	10	4	3	8	1	30	40	50	55	63	1	In	VDJ
GACACAGCACTGTATTTCTGTGCCAGCAGCAAAAAGACAGAAACAGGTCCCTTATTGATCCCTTCCTACGAGCAGTACTTCGGGCCG	CASSKKTETGPLLIPSYEQYF	3	3.501155381275821E-5	63	TCRBV21-01*01	TCRBV21	TCRBV21-01	01				TCRBD01-01*01	TCRBD01	TCRBD01-01	01				TCRBJ02-07*01	TCRBJ02	TCRBJ02-07	01				2	2	2	5	23	1	18	33	35	40	63	3	In	VDJ
CGCTACCAGCTCCCAGACATCTGTGTACTTCTGTGCCATCAGTGAGAGGGGGGGGCTAGCATGTCCTACGAGCAGTACTTCGGGCCG		1	1.167051793758607E-5	50	TCRBV10-03*01	TCRBV10	TCRBV10-03	01				TCRBD02-01*01	TCRBD02	TCRBD02-01	01				TCRBJ02-07*01	TCRBJ02	TCRBJ02-07	01				2	1	9	0	9	1	31	46	47	54	63	1	Out	VDJ
ATCCAGCCCTCAGAACCCAGGGACTCAGCTGTGTACTTCTGTGCCAGCAGTAAGGGACAGGGGTCCTACGAGCAGTACTTCGGGCCG	CASSKGQGSYEQYF	1	1.167051793758607E-5	42	TCRBV12	TCRBV12				TCRBV12-03,TCRBV12-04		TCRBD01-01*01	TCRBD01	TCRBD01-01	01				TCRBJ02-07*01	TCRBJ02	TCRBJ02-07	01				5	2	0	2	0	1	39	51	53	-1	63	1	In	VDJ
GAGTCGCCCAGCCCCAACCAGACCTCTCTGTACTTCTGTGCCAGCAGTTTAAAGGGAGTCGGGTCCTACGAGCAGTACTTCGGGCCG	CASSLKGVGSYEQYF	1	1.167051793758607E-5	45	TCRBV27-01*01	TCRBV27	TCRBV27-01	01				TCRBD02-01*02	TCRBD02	TCRBD02-01	02				TCRBJ02-07*01	TCRBJ02	TCRBJ02-07	01				2	2	9	2	5	1	36	51	53	58	63	1	In	VDJ
ACCAGTGCCCATCCTGAAGACAGCAGCTTCTACATCTGCAGTGCCCAAGACCGGGACAGGGCGTCCTACGAGCAGTACTTCGGGCCG	CSAQDRDRASYEQYF	1	1.167051793758607E-5	45	TCRBV20	TCRBV20				TCRBV20-01,TCRBV20-or09_02		TCRBD01-01*01	TCRBD01	TCRBD01-01	01				TCRBJ02-07*01	TCRBJ02	TCRBJ02-07	01				6	8	0	3	2	1	36	44	52	61	63	1	In	VDJ
AGGCTGGAGTCGGCTGCTCCCTCCCAGACATCTGTGTACTTCTGTGCCAGCAGTTCAGGGTTCTCCTACGAGCAGTACTTCGGGCCG	CASSSGFSYEQYF	1	1.167051793758607E-5	39	TCRBV06-01*01	TCRBV06	TCRBV06-01	01				TCRBD01-01*01	TCRBD01	TCRBD01-01	01				TCRBJ02-07*01	TCRBJ02	TCRBJ02-07	01				5	1	4	3	2	0	42	54	55	60	62	1	In	VDJ
GAGCAGGGGGACTCAGCCGCGTATCTCCGTGCCAGCAGCGCCCCGCCCTGAGGGTGGGGGATCTCCTACGAGCAGTACTTCGGGCCG	RASSAPP*GWGISYEQYF	4	4.668207175034428E-5	54	TCRBV07-03*03	TCRBV07	TCRBV07-03	03								TCRBD01,TCRBD02	TCRBD01-01,TCRBD02-01		TCRBJ02-07*01	TCRBJ02	TCRBJ02-07	01				5	16	6	1	2	0	27	39	55	60	62	4	Stop	VDJ
GAGTCCGCCAGCACCAACCAGACATCTATGTACCTCTGTGCCAGCAGCCCTCCCGGGGGGGGCTCCTACGAGCAGTACTTCGGGCCG	CASSPPGGGSYEQYF	9	1.0503466143827463E-4	45	TCRBV28-01*01	TCRBV28	TCRBV28-01	01				TCRBD02-01*01	TCRBD02	TCRBD02-01	01				TCRBJ02-07*01	TCRBJ02	TCRBJ02-07	01				6	6	8	0	1	0	36	47	53	61	62	9	In	VDJ
GAGTCCGCTACCAGCTCCCAGACATCTGTGTACTTCTGTGCCATCACAGCGACTAGCGGGGGCTCCTACGAGCAGTACTTCGGGCCG	CAITATSGGSYEQYF	2	2.334103587517214E-5	45	TCRBV10-03*01	TCRBV10	TCRBV10-03	01				TCRBD02-01*01	TCRBD02	TCRBD02-01	01				TCRBJ02-07*01	TCRBJ02	TCRBJ02-07	01				7	4	2	2	0	0	36	46	50	-1	62	2	In	VDJ
CTACACACCCTGCAGCCAGAAGACTCGGCCCTGTATCTCTGTGCCAGCAGCCAAGAACGGGGCTCCTACGAGCAGTACTTCGGGCCG	CASSQERGSYEQYF	1	1.167051793758607E-5	42	TCRBV04-02*01	TCRBV04	TCRBV04-02	01				TCRBD02-01*01	TCRBD02	TCRBD02-01	01				TCRBJ02-07*01	TCRBJ02	TCRBJ02-07	01				0	1	8	3	0	0	39	56	57	-1	62	1	In	VDJ
CTAGAGTCTGCCATCCCCAACCAGACAGCTCTTTACTTCTGTGCCACCGAGAGCCGGGACGGCTCCTACGAGCAGTACTTCGGGCCG	CATESRDGSYEQYF	1	1.167051793758607E-5	42	TCRBV24	TCRBV24				TCRBV24-01,TCRBV24-or09_02						TCRBD01,TCRBD02	TCRBD01-01,TCRBD02-01		TCRBJ02-07*01	TCRBJ02	TCRBJ02-07	01				9	7	0	7	2	0	39	48	55	60	62	1	In	VDJ
CTGCAGCCAGAAGACTCGGCCCTGTATCTCTGCGCCAGCAGCCGACAGCCCTCAGGGGGTCGCTCCTACGAGCAGTACTTCGGGCCG	CASSRQPSGGRSYEQYF	1	1.167051793758607E-5	51	TCRBV04-03*01	TCRBV04	TCRBV04-03	01				TCRBD01-01*01	TCRBD01	TCRBD01-01	01				TCRBJ02-07*01	TCRBJ02	TCRBJ02-07	01				4	9	4	1	3	0	30	43	52	59	62	1	In	VDJ
CAGCGCACACAGCAGGAGGACTCCGCCGTGTATCTCTGTGCCAGCAGCTTAGGGCGGGATAGCTCCTACGAGCAGTACTTCGGGCCG	CASSLGRDSSYEQYF	1	1.167051793758607E-5	45	TCRBV07-08*01	TCRBV07	TCRBV07-08	01				TCRBD02-01*02	TCRBD02	TCRBD02-01	02				TCRBJ02-07*01	TCRBJ02	TCRBJ02-07	01				1	1	7	3	3	0	36	52	53	59	62	1	In	VDJ
CTGACAGTGACCAGTGCCCATCCTGAAGACAGCAGCTTCTACATCTGCAGTGCTACACGGAGCTCCTACGAGCAGTACTTCGGGCCG	CSATRSSYEQYF	2	2.334103587517214E-5	36	TCRBV20	TCRBV20				TCRBV20-01,TCRBV20-or09_02		TCRBD02-01*02	TCRBD02	TCRBD02-01	02				TCRBJ02-07*01	TCRBJ02	TCRBJ02-07	01				4	3	10	2	0	0	45	55	58	-1	62	2	In	VDJ
TCCACAAAGCTGGAGGACTCAGCCATGTACTTCTGTGCCAGCAGAGGGCGGACAGGGTCGAGCTCCTACGAGCAGTACTTCGGGCCG	CASRGRTGSSSYEQYF	1	1.167051793758607E-5	48	TCRBV02-01*01	TCRBV02	TCRBV02-01	01				TCRBD01-01*01	TCRBD01	TCRBD01-01	01				TCRBJ02-07*01	TCRBJ02	TCRBJ02-07	01				6	5	1	3	5	0	33	44	49	57	62	1	In	VDJ
CTCTGGAGCTGGGGGACTCAGCTTTGTATTTCTGTGCCAGCAGTCGCCTCGACTAGCGGCAGCTCCTACGAGCAGTACTTCGGGCCG		1	1.167051793758607E-5	49	TCRBV09-01	TCRBV09	TCRBV09-01				01,02	TCRBD02-01	TCRBD02	TCRBD02-01				01,02	TCRBJ02-07*01	TCRBJ02	TCRBJ02-07	01				5	7	2	5	3	0	32	43	50	59	62	1	Out	VDJ
GTGAACGCCTTGGAGCTGGACGACTCGGCCCTGTATCTCTGTGCCAGCAGCTTGGAGGCCAGCTCCTACGAGCAGTACTTCGGGCCG	CASSLEASSYEQYF	1	1.167051793758607E-5	42	TCRBV05-04*01	TCRBV05	TCRBV05-04	01								TCRBD01,TCRBD02	TCRBD01-01,TCRBD02-01		TCRBJ02-07*01	TCRBJ02	TCRBJ02-07	01				0	4	4	5	0	0	39	55	59	-1	62	1	In	VDJ
TTCAGCGCACAGAGCAGCGGGACTCAGCCATGTATCGCTGTGCCAGCATCCGGACAGGGGGCCTCCTACGAGCAGTACTTCGGGCCG		6	7.002310762551643E-5	43	TCRBV07-07*01	TCRBV07	TCRBV07-07	01				TCRBD01-01*01	TCRBD01	TCRBD01-01	01				TCRBJ02-07*01	TCRBJ02	TCRBJ02-07	01				7	3	1	0	0	0	38	48	51	-1	62	6	Out	VDJ
GTGAGCACCTTGGAGCTGGGGGACTCGGCCCTTTATCTTTGCGCCAGCAGCTCGGACAGGGCCTCCTACGAGCAGTACTTCGGGCCG	CASSSDRASYEQYF	1	1.167051793758607E-5	42	TCRBV05-01*01	TCRBV05	TCRBV05-01	01				TCRBD01-01*01	TCRBD01	TCRBD01-01	01				TCRBJ02-07*01	TCRBJ02	TCRBJ02-07	01				3	1	1	3	1	0	39	52	53	61	62	1	In	VDJ
GGGTTGGAGTCGGCTGCTCCCTCCCAAACATCTGTGTACTTCTGTGCCAGCAGCCAGAGCCCCTCCTACGAGCAGTACTTCGGGCCG	CASSQSPSYEQYF	1	1.167051793758607E-5	39	TCRBV06	TCRBV06				TCRBV06-02,TCRBV06-03						TCRBD01,TCRBD02	TCRBD01-01,TCRBD02-01		TCRBJ02-07*01	TCRBJ02	TCRBJ02-07	01				6	1	4	5	5	0	42	53	54	57	62	1	In	VDJ
GTGACCAGTGCCCATCCTGAAGACAGCAGCTTCTACATCTGCAGTGCTCCGCTAGCGGGACCCTCCTACGAGCAGTACTTCGGGCCG	CSAPLAGPSYEQYF	1	1.167051793758607E-5	42	TCRBV20	TCRBV20				TCRBV20-01,TCRBV20-or09_02		TCRBD02-01*02	TCRBD02	TCRBD02-01	02				TCRBJ02-07*01	TCRBJ02	TCRBJ02-07	01				5	3	4	3	2	0	39	48	51	60	62	1	In	VDJ
GCTGCTCCCTCCCAGACATCTGTGTACTTCTGTGCCAGCAGTTTTCTAAACAATCCGGGACCCTCCTACGAGCAGTACTTCGGGCCG	CASSFLNNPGPSYEQYF	1	1.167051793758607E-5	51	TCRBV06	TCRBV06				TCRBV06-05,TCRBV06-06						TCRBD01,TCRBD02	TCRBD01-01,TCRBD02-01		TCRBJ02-07*01	TCRBJ02	TCRBJ02-07	01				4	13	0	7	1	0	30	43	56	61	62	1	In	VDJ
AGTGCCTTGGAGCTGGGGGACTCGGCCCTGTATCTCTGTGCCAGAAGCTTGGGTCAGGGTACCTCCTACGAGCAGTACTTCGGGCCG	CARSLGQGTSYEQYF	1	1.167051793758607E-5	45	TCRBV05-03	TCRBV05	TCRBV05-03				01,02	TCRBD01-01*01	TCRBD01	TCRBD01-01	01				TCRBJ02-07*01	TCRBJ02	TCRBJ02-07	01				0	2	4	3	3	0	36	52	54	59	62	1	In	VDJ
CACGCCCTGCAGCCAGAAGACTCAGCCCTGTATCTCTGCGCCAGCAGCCAAGAAGACAGGGACTCCTACGAGCAGTACTTCGGGCCG	CASSQEDRDSYEQYF	1	1.167051793758607E-5	45	TCRBV04-01*01	TCRBV04	TCRBV04-01	01				TCRBD01-01*01	TCRBD01	TCRBD01-01	01				TCRBJ02-07*01	TCRBJ02	TCRBJ02-07	01				0	1	2	3	1	0	36	53	54	61	62	1	In	VDJ
GAAGATCCAGCCTGCAGAGCAGGGGGGCTCGGCCGTGTATGTCTGTGCAAGTCGCCCCAGGACTCCTACGAGCAGTACTTCGGGCCG		2	2.334103587517214E-5	38	TCRBV12-02*01	TCRBV12	TCRBV12-02	01				TCRBD01-01*01	TCRBD01	TCRBD01-01	01				TCRBJ02-07*01	TCRBJ02	TCRBJ02-07	01				5	2	4	4	1	0	43	55	57	61	62	2	Out	VDJ
ATCCAGCGCACACAGCAGGAGGACTCGGCCGTGTATCTCTGTGCCAGCAGCTTGTACGGAGACTCCTACGAGCAGTACTTCGGGCCG	CASSLYGDSYEQYF	1	1.167051793758607E-5	42	TCRBV07-02*01	TCRBV07	TCRBV07-02	01				TCRBD02-01*02	TCRBD02	TCRBD02-01	02				TCRBJ02-07*01	TCRBJ02	TCRBJ02-07	01				3	4	10	2	1	0	39	53	57	61	62	1	In	VDJ
CGCACACAGCAGGAGGACTCCGCCGTGTATCTCTGTGCCAGCAGCTCCCCCCCACGACGGAACTCCTACGAGCAGTACTTCGGGCCG	CASSSPPRRNSYEQYF	1	1.167051793758607E-5	48	TCRBV07-08*01	TCRBV07	TCRBV07-08	01								TCRBD01,TCRBD02	TCRBD01-01,TCRBD02-01		TCRBJ02-07*01	TCRBJ02	TCRBJ02-07	01				4	12	1	8	1	0	33	46	58	61	62	1	In	VDJ
ACATCTATGTACCTCTGTGCCAGCAGTTCATATGGTCCATTTGGGGGGACTAGCGGGAGCAACTCCTACGAGCAGTACTTCGGGCCG	CASSSYGPFGGTSGSNSYEQYF	2	2.334103587517214E-5	66	TCRBV28-01*01	TCRBV28	TCRBV28-01	01				TCRBD02-01*02	TCRBD02	TCRBD02-01	02				TCRBJ02-07*01	TCRBJ02	TCRBJ02-07	01				4	17	0	2	3	0	15	28	45	59	62	2	In	VDJ
CTGCAGAGCTTGGGGACTCGGCCGTGTATCTCTGTGCCAGCAGCCTACGCCGGGGGGACCAACTCCTACGAGCAGTACTTCGGGCCG		2	2.334103587517214E-5	49	TCRBV11-03*01	TCRBV11	TCRBV11-03	01				TCRBD02-01*01	TCRBD02	TCRBD02-01	01				TCRBJ02-07*01	TCRBJ02	TCRBJ02-07	01				5	6	8	1	5	0	32	44	50	57	62	2	Out	VDJ
CAGCGCACAGAGCAGCGGGACTCGGCCATGTATCGCTGTGCCAGCAGCTTATTACCGGACAGATCCTACGAGCAGTACTTCGGGCCG	CASSLLPDRSYEQYF	1	1.167051793758607E-5	45	TCRBV07-06*01	TCRBV07	TCRBV07-06	01				TCRBD01-01*01	TCRBD01	TCRBD01-01	01				TCRBJ02-07*01	TCRBJ02	TCRBJ02-07	01				2	5	1	5	1	1	36	51	56	62	63	1	In	VDJ
CACGCCCTGCAGCCAGAAGACTCAGCCCTGTATCTCTGCGCCAGCAGCCTCCTTATAGCGGGGGCCTACGAGCAGTACTTCGGGCCG	CASSLLIAGAYEQYF	1	1.167051793758607E-5	45	TCRBV04-01*01	TCRBV04	TCRBV04-01	01				TCRBD02-01*01	TCRBD02	TCRBD02-01	01				TCRBJ02-07*01	TCRBJ02	TCRBJ02-07	01				4	6	5	2	0	2	36	49	55	-1	64	1	In	VDJ
AAGATCCAGCGCACACAGCAGGAGGACTCCGCCGTGTATCTCTGTGCCAGCAGCTTTAGCTCGGCCTACGAGCAGTACTTCGGGCCG	CASSFSSAYEQYF	1	1.167051793758607E-5	39	TCRBV07-08*01	TCRBV07	TCRBV07-08	01				TCRBD02-01	TCRBD02	TCRBD02-01				01,02	TCRBJ02-07*01	TCRBJ02	TCRBJ02-07	01				3	0	5	7	4	2	42	-1	56	60	64	1	In	VDJ
AGAACTGGAGGATTCTGGAGTTTATTTCTGTGCCAGCAGCCGCCCCTCGATCAGGGAATCTTCGCCTACGAGCAGTACTTCGGGCCG		1	1.167051793758607E-5	53	TCRBV14-01*01	TCRBV14	TCRBV14-01	01				TCRBD01-01*01	TCRBD01	TCRBD01-01	01				TCRBJ02-07*01	TCRBJ02	TCRBJ02-07	01				4	10	4	3	8	2	28	41	51	56	64	1	Out	VDJ
CCTGAGCTCTCTGGAGCTGGGGACTCAGCTTTGTATTTCTGTGCCAGCAGCGAGGGGCCTTCCGCCTACGAGCAGTACTTCGGGCCG	CASSEGPSAYEQYF	1	1.167051793758607E-5	42	TCRBV09-01	TCRBV09	TCRBV09-01				01,02	TCRBD01-01*01	TCRBD01	TCRBD01-01	01				TCRBJ02-07*01	TCRBJ02	TCRBJ02-07	01				3	0	5	2	7	2	39	-1	52	57	64	1	In	VDJ
GTGACATCGGCCCAAAAGAACCCGACAGCTTTCTATCTCTGTGCCAGTAGTACCCAGGGGGCCGCCTACGAGCAGTACTTCGGGCCG	CASSTQGAAYEQYF	1	1.167051793758607E-5	42	TCRBV19-01	TCRBV19	TCRBV19-01				01,02	TCRBD01-01*01	TCRBD01	TCRBD01-01	01				TCRBJ02-07*01	TCRBJ02	TCRBJ02-07	01				4	2	4	0	2	2	39	52	54	62	64	1	In	VDJ
ACCTTGGAGCTGGGGGACTCGGCCCTTTATCTTTGCGCCAGCAGCCTGGGACTAGCGGGGTTAGCCTACGAGCAGTACTTCGGGCCG	CASSLGLAGLAYEQYF	1	1.167051793758607E-5	48	TCRBV05-01*01	TCRBV05	TCRBV05-01	01				TCRBD02-01*01	TCRBD02	TCRBD02-01	01				TCRBJ02-07*01	TCRBJ02	TCRBJ02-07	01				0	0	2	3	4	2	33	-1	49	60	64	1	In	VDJ
AAGGTGCAGCCTGCAGAACTGGAGGATTCTGGAGTTTATTTCTGTGCCAGCAGCCAGGGGACAGCCTACGAGCAGTACTTCGGGCCG	CASSQGTAYEQYF	3	3.501155381275821E-5	39	TCRBV14-01*01	TCRBV14	TCRBV14-01	01				TCRBD01-01*01	TCRBD01	TCRBD01-01	01				TCRBJ02-07*01	TCRBJ02	TCRBJ02-07	01				3	1	0	5	0	2	42	56	57	-1	64	3	In	VDJ
CAGCAGGTAGTGCGAGGAGATTCGGCAGCTTATTTCTGTGCCAGCTCACCAAGCGACAGGGCCCCCTACGAGCAGTACTTCGGGCCG	CASSPSDRAPYEQYF	4	4.668207175034428E-5	45	TCRBV18-01*01	TCRBV18	TCRBV18-01	01				TCRBD01-01*01	TCRBD01	TCRBD01-01	01				TCRBJ02-07*01	TCRBJ02	TCRBJ02-07	01				2	3	2	3	3	2	36	51	54	61	64	4	In	VDJ
CCGCCAGCACCAACCAGACATCTATGTACCTCTGTGCCAGCCCCGGGACAGCTTTTCCCGCCACCCTACGAGCAGTACTTCGGGCCG		2	2.334103587517214E-5	49	TCRBV28-01*01	TCRBV28	TCRBV28-01	01				TCRBD01-01*01	TCRBD01	TCRBD01-01	01				TCRBJ02-07*01	TCRBJ02	TCRBJ02-07	01				8	3	0	5	13	2	32	41	44	51	64	2	Out	VDJ
GCTCCCTCCCAAACATCTGTGTACTTCTGTGCCAGCAGTTATAGAACGGGAAGTAGCGGGCAACCCTACGAGCAGTACTTCGGGCCG	CASSYRTGSSGQPYEQYF	1	1.167051793758607E-5	54	TCRBV06	TCRBV06				TCRBV06-02,TCRBV06-03		TCRBD02-01	TCRBD02	TCRBD02-01				01,02	TCRBJ02-07*01	TCRBJ02	TCRBJ02-07	01				3	12	5	4	4	2	27	41	53	60	64	1	In	VDJ
CGGCCCAAAAGAACCCGACAGCTTTCTATCTCTGTGCCAGTAGGACATAGAAGGACAGGGCAACCCTACGAGCAGTACTTCGGGCCG		1	1.167051793758607E-5	49	TCRBV19-01	TCRBV19	TCRBV19-01				01,02	TCRBD01-01*01	TCRBD01	TCRBD01-01	01				TCRBJ02-07*01	TCRBJ02	TCRBJ02-07	01				6	9	1	3	4	2	32	43	52	60	64	1	Out	VDJ
GTGCAGCCTGCAGAACTGGAGGATTCTGGAGTTTATTTCTGTGCCAGCAGCCCACGAGGGCCTACCTACGAGCAGTACTTCGGGCCG	CASSPRGPTYEQYF	4	4.668207175034428E-5	42	TCRBV14-01*01	TCRBV14	TCRBV14-01	01				TCRBD02-01*02	TCRBD02	TCRBD02-01	02				TCRBJ02-07*01	TCRBJ02	TCRBJ02-07	01				4	3	11	0	4	2	39	52	55	60	64	4	In	VDJ
CCTGCAAAGCTTGAGGACTCGACCGTGTATCTCTGTGCCAGCAGCCCAATCAAGTACAGGGATACCTACGAGCAGTACTTCGGGCCG	CASSPIKYRDTYEQYF	2	2.334103587517214E-5	48	TCRBV11-02*02	TCRBV11	TCRBV11-02	02				TCRBD01-01*01	TCRBD01	TCRBD01-01	01				TCRBJ02-07*01	TCRBJ02	TCRBJ02-07	01				5	10	3	3	3	2	33	45	55	61	64	2	In	VDJ
GATCCAGCAGGTAGTGCGAGGAGATTCGGCAGCTTATTTCTGTGCCAGCTCACCCCGGGACATACCTACGAGCAGTACTTCGGGCCG		1	1.167051793758607E-5	41	TCRBV18-01*01	TCRBV18	TCRBV18-01	01				TCRBD01-01*01	TCRBD01	TCRBD01-01	01				TCRBJ02-07*01	TCRBJ02	TCRBJ02-07	01				3	2	0	6	2	2	40	54	56	62	64	1	Out	VDJ
CAGCGCACACAGCAGGAGGACTCGGCCGTGTATCTCTGTGCCAGCAGCCCACAGGGGGCAATGACCTACGAGCAGTACTTCGGGCCG	CASSPQGAMTYEQYF	1	1.167051793758607E-5	45	TCRBV07-02*01	TCRBV07	TCRBV07-02	01				TCRBD01-01*01	TCRBD01	TCRBD01-01	01				TCRBJ02-07*01	TCRBJ02	TCRBJ02-07	01				5	2	3	0	5	2	36	48	50	59	64	1	In	VDJ
TTGGAGTCGGCTGCTCCCTCCCAAACATCTGTGTACTTCTGTGCCAGCAGACTCCGGACAGAGACCTACGAGCAGTACTTCGGGCCG	CASRLRTETYEQYF	1	1.167051793758607E-5	42	TCRBV06	TCRBV06				TCRBV06-02,TCRBV06-03		TCRBD01-01*01	TCRBD01	TCRBD01-01	01				TCRBJ02-07*01	TCRBJ02	TCRBJ02-07	01				6	5	1	5	3	2	39	50	55	61	64	1	In	VDJ
AAGATCCAGCGCACACAGCAGGAGGACTCCGCCGTGTATCTCTGTGCCAGCAGCTTAGACAGCACCTACGAGCAGTACTTCGGGCCG	CASSLDSTYEQYF	1	1.167051793758607E-5	39	TCRBV07-08*01	TCRBV07	TCRBV07-08	01				TCRBD01-01*01	TCRBD01	TCRBD01-01	01				TCRBJ02-07*01	TCRBJ02	TCRBJ02-07	01				1	0	3	5	2	2	42	-1	58	62	64	1	In	VDJ
GTGACCAGTGCCCATCCTGAAGACAGCAGCTTCTACATCTGCAGTGCTAATGGGCAGGGGGCCACCTACGAGCAGTACTTCGGGCCG	CSANGQGATYEQYF	1	1.167051793758607E-5	42	TCRBV20	TCRBV20				TCRBV20-01,TCRBV20-or09_02		TCRBD01-01*01	TCRBD01	TCRBD01-01	01				TCRBJ02-07*01	TCRBJ02	TCRBJ02-07	01				4	5	4	0	2	2	39	49	54	62	64	1	In	VDJ
CGCACAGAGCAGCGGGACTCGGCCATGTATCGCTGTGCCAGCAGCTTAGCGCCCGGGACAGACACCTACGAGCAGTACTTCGGGCCG	CASSLAPGTDTYEQYF	1	1.167051793758607E-5	48	TCRBV07-06*01	TCRBV07	TCRBV07-06	01				TCRBD01-01*01	TCRBD01	TCRBD01-01	01				TCRBJ02-07*01	TCRBJ02	TCRBJ02-07	01				0	4	0	5	3	2	33	50	54	61	64	1	In	VDJ
ACAGTGACCAGTGCCCATCCTGAAGACAGCAGCTTCTACATCTGCAGTGCTAGACAGACAGTAACCTACGAGCAGTACTTCGGGCCG	CSARQTVTYEQYF	1	1.167051793758607E-5	39	TCRBV20	TCRBV20				TCRBV20-01,TCRBV20-or09_02		TCRBD01-01*01	TCRBD01	TCRBD01-01	01				TCRBJ02-07*01	TCRBJ02	TCRBJ02-07	01				2	2	2	5	3	2	42	54	56	61	64	1	In	VDJ
CTCACCAGGCCTGGGGGACGCAGCCATGTACCTGTGTGCCACCAGCGGCTAAGACGACTTGGGGACTACGAGCAGTACTTCGGGCCG		1	1.167051793758607E-5	47	TCRBV15-01*01	TCRBV15	TCRBV15-01	01								TCRBD01,TCRBD02	TCRBD01-01,TCRBD02-01		TCRBJ02-07*01	TCRBJ02	TCRBJ02-07	01				5	15	0	8	0	3	34	46	61	-1	65	1	Out	VDJ
GCAGCAAGAAGACTCAGCTGCGTATCTCTGCACCAGCAGCCAAGAAGTTTTTTAGCCCCAGGGGACTACGAGCAGTACTTCGGGCCG		1	1.167051793758607E-5	53	TCRBV01-01*01	TCRBV01	TCRBV01-01	01				TCRBD01-01*01	TCRBD01	TCRBD01-01	01				TCRBJ02-07*01	TCRBJ02	TCRBJ02-07	01				0	13	4	2	1	3	28	45	58	64	65	1	Out	VDJ
CTGGAGTCGGCTGCTCCCTCCCAGACATCTGTGTACTTCTGTGCCAGCAGCCCTAGCGGGAGCGACTACGAGCAGTACTTCGGGCCG	CASSPSGSDYEQYF	1	1.167051793758607E-5	42	TCRBV06-01*01	TCRBV06	TCRBV06-01	01				TCRBD02-01*02	TCRBD02	TCRBD02-01	02				TCRBJ02-07*01	TCRBJ02	TCRBJ02-07	01				6	2	4	2	3	3	39	50	52	62	65	1	In	VDJ
GTGAGCACCTTGGAGCTGGGGGACTCGGCCCTTTATCTTTGCGCCAGCAGCCCCCGGGGGGGCAACTACGAGCAGTACTTCGGGCCG	CASSPRGGNYEQYF	1	1.167051793758607E-5	42	TCRBV05-01*01	TCRBV05	TCRBV05-01	01				TCRBD02-01*01	TCRBD02	TCRBD02-01	01				TCRBJ02-07*01	TCRBJ02	TCRBJ02-07	01				4	3	8	0	3	3	39	51	54	62	65	1	In	VDJ
CAGCGCACAGAGCAGGGGGACTCGGCCATGTATCTCTGTGCCAGCAGCTTAGGCGGAGCAGGAAACTACGAGCAGTACTTCGGGCCG	CASSLGGAGNYEQYF	1	1.167051793758607E-5	45	TCRBV07-09	TCRBV07	TCRBV07-09				01,03					TCRBD01,TCRBD02	TCRBD01-01,TCRBD02-01		TCRBJ02-07*01	TCRBJ02	TCRBJ02-07	01				1	6	4	4	3	3	36	52	58	62	65	1	In	VDJ
CCAGCGCACACAGCAGGAGGACTCGGCCGTGTATCTCTGTGCCAGCAGCCGACTCTAGCGGGAGTATACGAGCAGTACTTCGGGCCG		1	1.167051793758607E-5	44	TCRBV07-02*01	TCRBV07	TCRBV07-02	01				TCRBD02-01*02	TCRBD02	TCRBD02-01	02				TCRBJ02-07*01	TCRBJ02	TCRBJ02-07	01				5	5	4	2	2	4	37	49	54	64	66	1	Out	VDJ
ATCCAGCGCACACAGCAGGAGGACTCGGCCGTGTATCTCTGTGCCAGCAGCTGGGCAGGGGGTAGATACGAGCAGTACTTCGGGCCG	CASSWAGGRYEQYF	1	1.167051793758607E-5	42	TCRBV07-02*01	TCRBV07	TCRBV07-02	01				TCRBD01-01*01	TCRBD01	TCRBD01-01	01				TCRBJ02-07*01	TCRBJ02	TCRBJ02-07	01				4	3	4	1	4	4	39	52	55	62	66	1	In	VDJ
CTACACGCCCTGCAGCCAGAAGACTCAGCCCTGTATCTCTGCGCCAGCAGTAAACAGGGGAGTCTGGACGAGCAGTACTTCGGGCCG	CASSKQGSLDEQYF	1	1.167051793758607E-5	42	TCRBV04-01*01	TCRBV04	TCRBV04-01	01				TCRBD01-01*01	TCRBD01	TCRBD01-01	01				TCRBJ02-07*01	TCRBJ02	TCRBJ02-07	01				6	3	3	2	7	5	39	50	53	60	67	1	In	VDJ
CACGCCCTGCAGCCAGAAGACTCAGCCCTGTATCTCTGCGCCAGCAGCCAAGATCGCCAGAACCTGGACGAGCAGTACTTCGGGCCG	CASSQDRQNLDEQYF	1	1.167051793758607E-5	45	TCRBV04-01*01	TCRBV04	TCRBV04-01	01				TCRBD01-01*01	TCRBD01	TCRBD01-01	01				TCRBJ02-07*01	TCRBJ02	TCRBJ02-07	01				0	4	4	5	7	5	36	53	57	60	67	1	In	VDJ
GTGAGCACCTTGGAGCTGGGGGACTCGGCCCTTTATCTTTGCGCCAGCAGCTTGGGGGGAGTCGGGGACGAGCAGTACTTCGGGCCG	CASSLGGVGDEQYF	1	1.167051793758607E-5	42	TCRBV05-01*01	TCRBV05	TCRBV05-01	01				TCRBD02-01	TCRBD02	TCRBD02-01				01,02	TCRBJ02-07*01	TCRBJ02	TCRBJ02-07	01				0	7	8	3	0	5	39	55	62	-1	67	1	In	VDJ
CTGATTCTGGAGTCCGCCAGCACCAACCAGACATCTATGTACCTCTGTGCCAGCTGTAGGATCGGGGACGAGCAGTACTTCGGGCCG	CASCRIGDEQYF	2	2.334103587517214E-5	36	TCRBV28-01*01	TCRBV28	TCRBV28-01	01				TCRBD02-01*01	TCRBD02	TCRBD02-01	01				TCRBJ02-07*01	TCRBJ02	TCRBJ02-07	01				8	8	8	3	0	5	45	54	62	-1	67	2	In	VDJ
GTGACCAGTGCCCATCCTGAAGACAGCAGCTTCTACATCTGCAGTGCTATAAAAAGACAGGGTAACGACGAGCAGTACTTCGGGCCG	CSAIKRQGNDEQYF	1	1.167051793758607E-5	42	TCRBV20	TCRBV20				TCRBV20-01,TCRBV20-or09_02		TCRBD01-01*01	TCRBD01	TCRBD01-01	01				TCRBJ02-07*01	TCRBJ02	TCRBJ02-07	01				4	6	2	3	5	5	39	49	55	62	67	1	In	VDJ
CAGGTAGTGCGAGGAGATTCGGCAGCTTATTTCTGTGCCAGCTCACCACCGTCTAGCGGGGGAAAAGACGAGCAGTACTTCGGGCCG	CASSPPSSGGKDEQYF	1	1.167051793758607E-5	48	TCRBV18-01*01	TCRBV18	TCRBV18-01	01				TCRBD02-01*01	TCRBD02	TCRBD02-01	01				TCRBJ02-07*01	TCRBJ02	TCRBJ02-07	01				0	2	4	2	5	5	33	50	52	62	67	1	In	VDJ
AGCACCTTGGAGCTGGGGGACTCGGCCCTTTATCTTTGCGCCAGCAGCTTGGAGGGACTAGCGATCCACGAGCAGTACTTCGGGCCG	CASSLEGLAIHEQYF	4	4.668207175034428E-5	45	TCRBV05-01*01	TCRBV05	TCRBV05-01	01				TCRBD02-01	TCRBD02	TCRBD02-01				01,02	TCRBJ02-07*01	TCRBJ02	TCRBJ02-07	01				0	1	0	6	4	5	36	52	53	63	67	4	In	VDJ
ATCGGCCCAAAAGAACCCGACAGCTTTCTATCTCTGTGCCAGTAGTATAGGCACCCGGGACGGGGCCACGAGCAGTACTTCGGGCCG		4	4.668207175034428E-5	47	TCRBV19-01	TCRBV19	TCRBV19-01				01,02					TCRBD01,TCRBD02	TCRBD01-01,TCRBD02-01		TCRBJ02-07*01	TCRBJ02	TCRBJ02-07	01				1	6	0	7	6	5	34	50	56	61	67	4	Out	VDJ
GTGAACGCCTTGGAGCTGGACGACTCGGCCCTGTATCTCTGTGCCAGCAGCTTGGGTGGTGAGTCCCACGAGCAGTACTTCGGGCCG	CASSLGGESHEQYF	1	1.167051793758607E-5	42	TCRBV05-04*01	TCRBV05	TCRBV05-04	01				TCRBD02-01*02	TCRBD02	TCRBD02-01	02				TCRBJ02-07*01	TCRBJ02	TCRBJ02-07	01				0	5	11	2	4	5	39	55	60	63	67	1	In	VDJ
GTCTGCTGTACCCTCTCAGACATCTGTGTACTTCTGTGCCAGCAGTGACTCGAGACAGGGGAATCCCACGAGCAGTACTTCGGGCCG		1	1.167051793758607E-5	47	TCRBV06-04	TCRBV06	TCRBV06-04				01,02	TCRBD01-01*01	TCRBD01	TCRBD01-01	01				TCRBJ02-07*01	TCRBJ02	TCRBJ02-07	01				0	2	2	2	6	5	34	51	53	61	67	1	Out	VDJ
GAGTTGGCTGCTCCCTCCCAGACATCTGTGTACTTCTGTGCCAGCACCCAGGGGGACAGGGGTGCCCACGAGCAGTACTTCGGGCCG	CASTQGDRGAHEQYF	2	2.334103587517214E-5	45	TCRBV06-06	TCRBV06	TCRBV06-06				01,02	TCRBD01-01*01	TCRBD01	TCRBD01-01	01				TCRBJ02-07*01	TCRBJ02	TCRBJ02-07	01				7	6	0	2	5	5	36	46	52	62	67	2	In	VDJ
CTGCTGGGGTTGGAGTCGGCTGCTCCCTCCCAAACATCTGTGTACTTCTGTGCCAGCACTTAAACCCACGAGCAGTACTTCGGGCCG	CAST*THEQYF	1	1.167051793758607E-5	33	TCRBV06	TCRBV06				TCRBV06-02,TCRBV06-03						TCRBD01,TCRBD02	TCRBD01-01,TCRBD02-01		TCRBJ02-07*01	TCRBJ02	TCRBJ02-07	01				3	1	3	7	2	5	48	62	63	65	67	1	Stop	VDJ
GACCAGTGCCCATCCTGAAGACAGCAGCTTCTACATCTGCAGTGCTAGAGATCGGCCTAGCAGAGACACGAGCAGTACTTCGGGCCG		1	1.167051793758607E-5	44	TCRBV20	TCRBV20				TCRBV20-01,TCRBV20-or09_02		TCRBD02-01	TCRBD02	TCRBD02-01				01,02	TCRBJ02-07*01	TCRBJ02	TCRBJ02-07	01				0	5	4	7	6	5	37	51	56	61	67	1	Out	VDJ
ACAGTGACCAGTGCCCATCCTGAAGACAGCAGCTTCTACATCTGCAGTGCTGACGACAGTTTTGGTAACGAGCAGTACTTCGGGCCG	CSADDSFGNEQYF	2	2.334103587517214E-5	39	TCRBV20	TCRBV20				TCRBV20-01,TCRBV20-or09_02		TCRBD01-01*01	TCRBD01	TCRBD01-01	01				TCRBJ02-07*01	TCRBJ02	TCRBJ02-07	01				5	3	2	5	8	5	42	51	54	59	67	2	In	VDJ
ATCAATTCCCTGGAGCTTGGTGACTCTGCTGTGTATTTCTGTGCCAGCAGCCACGCCGGGACAGGTAACGAGCAGTACTTCGGGCCG	CASSHAGTGNEQYF	3	3.501155381275821E-5	42	TCRBV03	TCRBV03				TCRBV03-01,TCRBV03-02		TCRBD01-01*01	TCRBD01	TCRBD01-01	01				TCRBJ02-07*01	TCRBJ02	TCRBJ02-07	01				3	4	0	4	2	5	39	53	57	65	67	3	In	VDJ
CGCACAGAGCAGGGGGACTCGGCCATGTATCTCTGTGCCAGCAGCTCCGGGACTAGCGGGAGGGCTAACGAGCAGTACTTCGGGCCG	CASSSGTSGRANEQYF	1	1.167051793758607E-5	48	TCRBV07-09	TCRBV07	TCRBV07-09				01,03	TCRBD02-01*02	TCRBD02	TCRBD02-01	02				TCRBJ02-07*01	TCRBJ02	TCRBJ02-07	01				4	2	0	0	3	5	33	46	48	64	67	1	In	VDJ
AATGTGAACGCCTTGTTGCTGGGGGACTCGGCCCTGTATCTCTGTGCCAGCAGTCCCCAGGGGAACAACGAGCAGTACTTCGGGCCG	CASSPQGNNEQYF	1	1.167051793758607E-5	39	TCRBV05-05*01	TCRBV05	TCRBV05-05	01				TCRBD01-01*01	TCRBD01	TCRBD01-01	01				TCRBJ02-07*01	TCRBJ02	TCRBJ02-07	01				5	4	4	2	4	5	42	53	57	63	67	1	In	VDJ
CCTGAGCTCTCTGGAGCTGGGGGACTCAGCTTTGTATTTCTGTGCCAGCAGTCGCAGGGTAGAAAAAACGAGCAGTACTTCGGGCCG		1	1.167051793758607E-5	41	TCRBV09-01	TCRBV09	TCRBV09-01				01,02	TCRBD01-01*01	TCRBD01	TCRBD01-01	01				TCRBJ02-07*01	TCRBJ02	TCRBJ02-07	01				5	3	4	3	8	5	40	51	54	59	67	1	Out	VDJ
CTCAAGATCCAGCCTGCAAAGCTTGAGGACTCGGCCGTGTATCTCTGTGCCAGCAGCCCGTACCCGGGAGAGCAGTACTTCGGGCCG	CASSPYPGEQYF	10	1.167051793758607E-4	36	TCRBV11-02*02	TCRBV11	TCRBV11-02	02				TCRBD02-01*02	TCRBD02	TCRBD02-01	02				TCRBJ02-07*01	TCRBJ02	TCRBJ02-07	01				5	7	8	3	0	7	45	57	64	-1	69	10	In	VDJ
GTGAGCACCTTGGAGCTGGGGGACTCGGCCCTTTATCTTTGCGCCAGCAGCTTGGTTCTAGCGGGAGGAGAGCAGTACTTCGGGCCG	CASSLVLAGGEQYF	8	9.336414350068855E-5	42	TCRBV05-01*01	TCRBV05	TCRBV05-01	01				TCRBD02-01*02	TCRBD02	TCRBD02-01	02				TCRBJ02-07*01	TCRBJ02	TCRBJ02-07	01				0	2	4	1	1	7	39	55	57	68	69	8	In	VDJ
CTCTGAAGATCCAGCGCACAGAGCAGGGGGACTCAGCTGTGTATCTCTGTGCCAGCAGCTTAGGAGTTCCAGCAGTACTTCGGGCCG		1	1.167051793758607E-5	34	TCRBV07-04*01	TCRBV07	TCRBV07-04	01				TCRBD02-01*02	TCRBD02	TCRBD02-01	02				TCRBJ02-07*01	TCRBJ02	TCRBJ02-07	01				1	0	11	2	4	8	47	-1	63	66	70	1	Out	VDJ
CTCAGGCTGCTGTCGGCTGCTCCCTCCCAGACATCTGTGTACTTCTGTGCCACTGGGGAACGGGAGAATAAGCAGTACTTCGGGCCG	CATGERENKQYF	1	1.167051793758607E-5	36	TCRBV06-05*01	TCRBV06	TCRBV06-05	01				TCRBD02-01*02	TCRBD02	TCRBD02-01	02				TCRBJ02-07*01	TCRBJ02	TCRBJ02-07	01				10	8	8	2	4	8	45	52	60	66	70	1	In	VDJ
CTGGGGTTGGAGTCGGCTGCTCCCTCCCAAACATCTGTGTACTTCTGTGCCAGCAGCCTTGACCCGGGGAAGCAGTACTTCGGGCCG	CASSLDPGKQYF	1	1.167051793758607E-5	36	TCRBV06	TCRBV06				TCRBV06-02,TCRBV06-03		TCRBD02-01*01	TCRBD02	TCRBD02-01	01				TCRBJ02-07*01	TCRBJ02	TCRBJ02-07	01				6	8	8	3	1	8	45	56	64	69	70	1	In	VDJ
ACCAGTGCCCATCCTGAAGACAGCAGCTTCTACATCTGCAGTGCTAGAGATCACGGGACCGCCTTAGACACCATATATTTTGGAGAG	CSARDHGTALDTIYF	1	1.167051793758607E-5	45	TCRBV20	TCRBV20				TCRBV20-01,TCRBV20-or09_02						TCRBD01,TCRBD02	TCRBD01-01,TCRBD02-01		TCRBJ01-03*01	TCRBJ01	TCRBJ01-03	01				0	4	0	7	8	8	36	50	54	59	67	1	In	VDJ
AGCACCTTGGAGCTGGGGGACTCGGCCCTTTATCTTTGCGCCAGCAGCTTCGGACAGGGGTTTGGAAACACCATATATTTTGGAGAG	CASSFGQGFGNTIYF	1	1.167051793758607E-5	45	TCRBV05-01*01	TCRBV05	TCRBV05-01	01				TCRBD01-01*01	TCRBD01	TCRBD01-01	01				TCRBJ01-03*01	TCRBJ01	TCRBJ01-03	01				2	1	1	2	2	3	36	50	51	60	62	1	In	VDJ
CACATACCTCTCAGTACCTCTGTGCCAGCAGTGAATATAGAAACGGGCGGGGGCCCGCTGGGTGGAAACACCATATATTTTGGAGAG		1	1.167051793758607E-5	61	TCRBV25	TCRBV25				TCRBV25-01,TCRBV25-or09_02		TCRBD02-01*01	TCRBD02	TCRBD02-01	01				TCRBJ01-03*01	TCRBJ01	TCRBJ01-03	01				0	9	7	2	9	3	20	37	46	53	62	1	Out	VDJ
CGCACACAGCAGGAGGACTCGGCCGTGTATCTCTGTGCCAGCAGCGCGCGCCAGAGAGGGGGTGGAAACACCATATATTTTGGAGAG	CASSARQRGGGNTIYF	1	1.167051793758607E-5	48	TCRBV07-02*01	TCRBV07	TCRBV07-02	01				TCRBD01-01*01	TCRBD01	TCRBD01-01	01				TCRBJ01-03*01	TCRBJ01	TCRBJ01-03	01				5	11	5	1	0	3	33	45	56	-1	62	1	In	VDJ
CCAGCTCCCAGACATCTGTGTACTTCTGTGCCATCAGTGACCCTCTCCCGGGACCGTCTTTCTGGAAACACCATATATTTTGGAGAG		1	1.167051793758607E-5	55	TCRBV10-03*01	TCRBV10	TCRBV10-03	01								TCRBD01,TCRBD02	TCRBD01-01,TCRBD02-01		TCRBJ01-03*01	TCRBJ01	TCRBJ01-03	01				3	9	0	7	6	1	26	40	49	54	60	1	Out	VDJ
GAGTCGGCTGCTCCCTCCCAGACATCTGTGTACTTCTGTGCCAGCAGTGAGCGTTCCGCTTCTGGAAACACCATATATTTTGGAGAG	CASSERSASGNTIYF	1	1.167051793758607E-5	45	TCRBV06-01*01	TCRBV06	TCRBV06-01	01				TCRBD02-01	TCRBD02	TCRBD02-01				01,02	TCRBJ01-03*01	TCRBJ01	TCRBJ01-03	01				3	0	7	6	7	1	36	-1	50	53	60	1	In	VDJ
CTGAGCTCTCTGGAGCTGGGGGACTCAGCTTTGTATTTCTGTGCCAGCAGCCCGGGCGGGTCTGGAAACACCATATATTTTGGAGAG	CASSPGGSGNTIYF	1	1.167051793758607E-5	42	TCRBV09-01	TCRBV09	TCRBV09-01				01,02	TCRBD02-01	TCRBD02	TCRBD02-01				01,02	TCRBJ01-03*01	TCRBJ01	TCRBJ01-03	01				4	4	7	4	0	1	39	51	55	-1	60	1	In	VDJ
TCCTGGAGTCGCCCAGCCCCAACCAGACCTCTCTGTACTTCTGTGCCAGCCTAGGGTTGCTCTGGAAACACCATATATTTTGGAGAG		1	1.167051793758607E-5	40	TCRBV27-01*01	TCRBV27	TCRBV27-01	01								TCRBD01,TCRBD02	TCRBD01-01,TCRBD02-01		TCRBJ01-03*01	TCRBJ01	TCRBJ01-03	01				8	2	5	3	3	0	41	50	52	56	59	1	Out	VDJ
CAGCGCACAGAGCAGGGGGACTCGGCCATGTATCTCTGTGCCAGCAGCTTAGAGGGCGGCTCTGGAAACACCATATATTTTGGAGAG	CASSLEGGSGNTIYF	1	1.167051793758607E-5	45	TCRBV07-09	TCRBV07	TCRBV07-09				01,03					TCRBD01,TCRBD02	TCRBD01-01,TCRBD02-01		TCRBJ01-03*01	TCRBJ01	TCRBJ01-03	01				1	0	5	3	3	0	36	-1	52	56	59	1	In	VDJ
ACATCGGCCCAAAAGAACCCGACAGCTTTCTATCTCTGTGCCAGCACCCAGATCGTGAGCTCTGGAAACACCATATATTTTGGAGAG	CASTQIVSSGNTIYF	4	4.668207175034428E-5	45	TCRBV19-01	TCRBV19	TCRBV19-01				01,02					TCRBD01,TCRBD02	TCRBD01-01,TCRBD02-01		TCRBJ01-03*01	TCRBJ01	TCRBJ01-03	01				9	4	4	5	8	0	36	44	48	51	59	4	In	VDJ
AACGCCTTGTTGCTGGGGGACTCGGCCCTCTATCTCTGTGCCAGCAGCTTATCAGGAAGCTCTGGAAACACCATATATTTTGGAGAG	CASSLSGSSGNTIYF	1	1.167051793758607E-5	45	TCRBV05-06*01	TCRBV05	TCRBV05-06	01				TCRBD01-01*01	TCRBD01	TCRBD01-01	01				TCRBJ01-03*01	TCRBJ01	TCRBJ01-03	01				2	2	4	4	3	0	36	50	52	56	59	1	In	VDJ
CTGCTGTCGGCTGCTCCCTCCCAGACATCTGTGTACTTCTGTGCCAGCAGACGCACAAGCTCTGGAAACACCATATATTTTGGAGAG	CASRRTSSGNTIYF	1	1.167051793758607E-5	42	TCRBV06-05*01	TCRBV06	TCRBV06-05	01				TCRBD01-01*01	TCRBD01	TCRBD01-01	01				TCRBJ01-03*01	TCRBJ01	TCRBJ01-03	01				6	4	3	6	2	0	39	50	54	57	59	1	In	VDJ
AGCACCTTGGAGCTGGGGGACTCGGCCCTTTATCTTTGCGCCAGCACCCAGACGGGGGCCTCTGGAAACACCATATATTTTGGAGAG	CASTQTGASGNTIYF	1	1.167051793758607E-5	45	TCRBV05-01*01	TCRBV05	TCRBV05-01	01								TCRBD01,TCRBD02	TCRBD01-01,TCRBD02-01		TCRBJ01-03*01	TCRBJ01	TCRBJ01-03	01				6	7	6	0	0	0	36	46	53	-1	59	1	In	VDJ
AGCACCTTGGAGCTGGGGGACTCGGCCCTTTATCTTTGCGCCAGCAGCTCACAGGGTACCTCTGGAAACACCATATATTTTGGAGAG	CASSSQGTSGNTIYF	1	1.167051793758607E-5	45	TCRBV05-01*01	TCRBV05	TCRBV05-01	01				TCRBD01-01*01	TCRBD01	TCRBD01-01	01				TCRBJ01-03*01	TCRBJ01	TCRBJ01-03	01				3	1	3	3	3	0	36	49	50	56	59	1	In	VDJ
TCCTTGGAGCTGGGGGACTCAGCCCTGTACTTCTGTGCCAGCAGCTTAGGCGGGGCCAACTCTGGAAACACCATATATTTTGGAGAG	CASSLGGANSGNTIYF	1	1.167051793758607E-5	48	TCRBV13-01*01	TCRBV13	TCRBV13-01	01								TCRBD01,TCRBD02	TCRBD01-01,TCRBD02-01		TCRBJ01-03*01	TCRBJ01	TCRBJ01-03	01				0	1	7	0	3	0	33	50	51	56	59	1	In	VDJ
ACATCGGCCCAAAAGAACCCGACAGCTTTCTATCTCTGTGCCAGTAGTCCGGACAGGGGCGCTGGAAACACCATATATTTTGGAGAG	CASSPDRGAGNTIYF	1	1.167051793758607E-5	45	TCRBV19-01	TCRBV19	TCRBV19-01				01,02	TCRBD01-01*01	TCRBD01	TCRBD01-01	01				TCRBJ01-03*01	TCRBJ01	TCRBJ01-03	01				5	2	1	2	2	2	36	48	50	59	61	1	In	VDJ
ACACAGCAGGAGGACTCGGCCGTGTATCTCTGTGCCAGCAGCTTAGCGGTGTCGGGGTTCCCTGGAAACACCATATATTTTGGAGAG	CASSLAVSGFPGNTIYF	1	1.167051793758607E-5	51	TCRBV07-02*01	TCRBV07	TCRBV07-02	01				TCRBD02-01*01	TCRBD02	TCRBD02-01	01				TCRBJ01-03*01	TCRBJ01	TCRBJ01-03	01				0	5	8	3	4	2	30	47	52	57	61	1	In	VDJ
CCAGAAGACTCAGCCCTGTATCTCTGCGCCAGCAGCCAAGACCCGGGCCGGACATTTATTACTGGAAACACCATATATTTTGGAGAG	CASSQDPGRTFITGNTIYF	1	1.167051793758607E-5	57	TCRBV04-01*01	TCRBV04	TCRBV04-01	01				TCRBD01-01*01	TCRBD01	TCRBD01-01	01				TCRBJ01-03*01	TCRBJ01	TCRBJ01-03	01				0	8	1	6	7	2	24	41	49	54	61	1	In	VDJ
TCGGCTGCTCCCTCCCAGACATCTGTGTACTTCTGTGCCAGCAGTCACGGCAGGGGAGTCGATGGAAACACCATATATTTTGGAGAG	CASSHGRGVDGNTIYF	1	1.167051793758607E-5	48	TCRBV06	TCRBV06				TCRBV06-01,TCRBV06-05		TCRBD01-01*01	TCRBD01	TCRBD01-01	01				TCRBJ01-03*01	TCRBJ01	TCRBJ01-03	01				5	5	4	2	6	3	33	45	50	56	62	1	In	VDJ
CAGCCTGCAGAACTGGAGGATTCTGGAGTTTATTTCTGTGCCAGCAGCCCGGACAGGGAGTGGGGAAACACCATATATTTTGGAGAG	CASSPDREWGNTIYF	1	1.167051793758607E-5	45	TCRBV14-01*01	TCRBV14	TCRBV14-01	01				TCRBD01-01*01	TCRBD01	TCRBD01-01	01				TCRBJ01-03*01	TCRBJ01	TCRBJ01-03	01				4	1	1	3	5	4	36	49	50	58	63	1	In	VDJ
GACATCCGCTCACCAGGCCTGGGGGACGCAGCCATGTACCTGTGTGCCACCAGCAGCCGCCGGGGAAACACCATATATTTTGGAGAG	CATSSRRGNTIYF	2	2.334103587517214E-5	39	TCRBV15-01*01	TCRBV15	TCRBV15-01	01				TCRBD02-01	TCRBD02	TCRBD02-01				01,02	TCRBJ01-03*01	TCRBJ01	TCRBJ01-03	01				3	4	8	5	0	4	42	56	60	-1	63	2	In	VDJ
AACGCCTTGTTGCTGGGGGACTCGGCCCTCTATCTCTGTGCCAGCAGTCGAGACAGGGGTTCGGGAAACACCATATATTTTGGAGAG	CASSRDRGSGNTIYF	1	1.167051793758607E-5	45	TCRBV05-06*01	TCRBV05	TCRBV05-06	01				TCRBD01-01*01	TCRBD01	TCRBD01-01	01				TCRBJ01-03*01	TCRBJ01	TCRBJ01-03	01				5	4	2	2	4	4	36	47	51	59	63	1	In	VDJ
TCTGCCATCCCCAACCAGACAGCTCTTTACTTCTGTGCCACCAGTGATGCTAATGACAGGTTCGGAAACACCATATATTTTGGAGAG	CATSDANDRFGNTIYF	1	1.167051793758607E-5	48	TCRBV24	TCRBV24				TCRBV24-01,TCRBV24-or09_02		TCRBD01-01*01	TCRBD01	TCRBD01-01	01				TCRBJ01-03*01	TCRBJ01	TCRBJ01-03	01				3	6	2	4	3	4	33	48	54	60	63	1	In	VDJ
AATTCCCTGGAGCTTGGTGACTCTGCTGTGTATTTCTGTGCCAGCAGCCAAGATGCGGGCGTCGGAAACACCATATATTTTGGAGAG	CASSQDAGVGNTIYF	1	1.167051793758607E-5	45	TCRBV03	TCRBV03				TCRBV03-01,TCRBV03-02		TCRBD02-01	TCRBD02	TCRBD02-01				01,02	TCRBJ01-03*01	TCRBJ01	TCRBJ01-03	01				0	1	7	4	4	4	36	53	54	59	63	1	In	VDJ
CACGCCCTGCAGCCAGAAGACTCAGCCCTGTATCTCTGCGCCAGCAGCCTCCCCTCGGGGTCAGGAAACACCATATATTTTGGAGAG	CASSLPSGSGNTIYF	1	1.167051793758607E-5	45	TCRBV04-01*01	TCRBV04	TCRBV04-01	01				TCRBD02-01*01	TCRBD02	TCRBD02-01	01				TCRBJ01-03*01	TCRBJ01	TCRBJ01-03	01				4	6	8	3	3	4	36	49	55	60	63	1	In	VDJ
TTGGAGTCGGCTGCTCCCTCCCAAACATCTGTGTACTTCTGTGCCAGCAGTTCCCCCTCGCAGCGGGCGGTTTTAAGCTTTGGAGAG	CASSSPSQRAVLSF	1	1.167051793758607E-5	42	TCRBV06	TCRBV06				TCRBV06-02,TCRBV06-03		TCRBD02-01	TCRBD02	TCRBD02-01				01,02	TCRBJ01-03*01	TCRBJ01	TCRBJ01-03	01				4	9	6	4	11	19	39	52	61	67	78	1	In	VDJ
ATCCAGCGCACACAGCAGGAGGACTCCGCCGTGTATCTCTGTGCCAGCAGCTTAGGGAGTGGGGCCAACGTCCTGACTTTCGGGGCC	CASSLGSGANVLTF	2	2.334103587517214E-5	42	TCRBV07-08*01	TCRBV07	TCRBV07-08	01				TCRBD02-01*02	TCRBD02	TCRBD02-01	02				TCRBJ02-06*01	TCRBJ02	TCRBJ02-06	01				1	0	10	2	0	3	39	-1	55	-1	59	2	In	VDJ
GCCTTGGAGCTGGACGACTCGGCCCTGTATCTCTGTGCCAGCAGCTCGGCGGGGGCTTCTGGGGCCAACGTCCTGACTTTCGGGGCC	CASSSAGASGANVLTF	3	3.501155381275821E-5	48	TCRBV05-04*01	TCRBV05	TCRBV05-04	01				TCRBD02-01*01	TCRBD02	TCRBD02-01	01				TCRBJ02-06*01	TCRBJ02	TCRBJ02-06	01				3	2	7	2	2	1	33	46	48	55	57	3	In	VDJ
CAGGAGGACTCGGCCGTGTATCTCTGTGCCAGCAGCTTAGTGAGAGGTGGCGGGATCTCTGGGGCCAACGTCCTGACTTTCGGGGCC	CASSLVRGGGISGANVLTF	2	2.334103587517214E-5	57	TCRBV07-02*01	TCRBV07	TCRBV07-02	01				TCRBD02-01*02	TCRBD02	TCRBD02-01	02				TCRBJ02-06*01	TCRBJ02	TCRBJ02-06	01				1	9	7	3	1	0	24	40	49	55	56	2	In	VDJ
GAGTCGGCTGCTCCCTCCCAAACATCTGTGTACTTCTGTGCCAGCAGTGCAGGGGGCTCTGGGGCCAACGTCCTGACTTTCGGGGCC	CASSAGGSGANVLTF	1	1.167051793758607E-5	45	TCRBV06	TCRBV06				TCRBV06-02,TCRBV06-03		TCRBD01-01*01	TCRBD01	TCRBD01-01	01				TCRBJ02-06*01	TCRBJ02	TCRBJ02-06	01				5	1	4	1	0	0	36	48	49	-1	56	1	In	VDJ
CGCACACAGCAGGAGGACTCGGCCGTGTATCTCTGTGCCAGCAGCAGCAAGGGACGCTCTGGGGCCAACGTCCTGACTTTCGGGGCC	CASSSKGRSGANVLTF	1	1.167051793758607E-5	48	TCRBV07-02*01	TCRBV07	TCRBV07-02	01								TCRBD01,TCRBD02	TCRBD01-01,TCRBD02-01		TCRBJ02-06*01	TCRBJ02	TCRBJ02-06	01				5	5	0	7	1	0	33	45	50	55	56	1	In	VDJ
TTGGAGCTGGACGACTCGGCCCTGTATCTCTGTGCCAGCAGCTTAATCGGCCGGACCTCTGGGGCCAACGTCCTGACTTTCGGGGCC	CASSLIGRTSGANVLTF	1	1.167051793758607E-5	51	TCRBV05-04*01	TCRBV05	TCRBV05-04	01								TCRBD01,TCRBD02	TCRBD01-01,TCRBD02-01		TCRBJ02-06*01	TCRBJ02	TCRBJ02-06	01				2	8	1	7	0	0	30	44	52	-1	56	1	In	VDJ
GGACTCGGCCCTCTATCTCTGTGCCAGCAGCTTGGCTCCATCCGTCTGCAGGGGGACTCTGGGGCCAACGTCCTGACTTTCGGGGCC		1	1.167051793758607E-5	62	TCRBV05	TCRBV05				TCRBV05-06,TCRBV05-07		TCRBD01-01*01	TCRBD01	TCRBD01-01	01				TCRBJ02-06*01	TCRBJ02	TCRBJ02-06	01				0	13	4	1	1	0	19	35	48	55	56	1	Out	VDJ
ACAGTGACCAGTGCCCATCCTGAAGACAGCAGCTTCTACATCTGCAGTGCTAGAGACTCTGGGGCCAACGTCCTGACTTTCGGGGCC	CSARDSGANVLTF	1	1.167051793758607E-5	39	TCRBV20	TCRBV20				TCRBV20-01,TCRBV20-or09_02									TCRBJ02-06*01	TCRBJ02	TCRBJ02-06	01				0	0	0	0	0	0	42	-1	-1	-1	56	1	In	VJ
GAGTTGGCTGCTCCCTCCCAGACATCTGTGTACTTCTGTGCCAGCAGTCAACAGGGCGCTGGGGCCAACGTCCTGACTTTCGGGGCC	CASSQQGAGANVLTF	1	1.167051793758607E-5	45	TCRBV06-06	TCRBV06	TCRBV06-06				01,02	TCRBD01-01*01	TCRBD01	TCRBD01-01	01				TCRBJ02-06*01	TCRBJ02	TCRBJ02-06	01				5	2	3	3	2	2	36	48	50	56	58	1	In	VDJ
GAGTTGGCTGCTCCCTCCCAGACATCTGTGTACTTCTGTGCCAGCAGAAAGACAGGGGATGGGGCCAACGTCCTGACTTTCGGGGCC	CASRKTGDGANVLTF	1	1.167051793758607E-5	45	TCRBV06-06	TCRBV06	TCRBV06-06				01,02	TCRBD01-01*01	TCRBD01	TCRBD01-01	01				TCRBJ02-06*01	TCRBJ02	TCRBJ02-06	01				6	3	2	2	1	3	36	47	50	58	59	1	In	VDJ
ATCCAGCAGGTAGTGCGAGGAGATTCGGCAGCTTATTTCTGTGCCAGCTCACCACCGTCCGGGGCCAACGTCCTGACTTTCGGGGCC	CASSPPSGANVLTF	1	1.167051793758607E-5	42	TCRBV18-01*01	TCRBV18	TCRBV18-01	01											TCRBJ02-06*01	TCRBJ02	TCRBJ02-06	01				0	0	0	0	4	4	39	-1	-1	56	60	1	In	VJ
TCAGAACCCAGGGACTCAGCTGTGTACTTCTGTGCCAGCAGTTTGGGCAGGGCTTTCGCCGGGGCCAACGTCCTGACTTTCGGGGCC	CASSLGRAFAGANVLTF	1	1.167051793758607E-5	51	TCRBV12	TCRBV12				TCRBV12-03,TCRBV12-04		TCRBD01-01*01	TCRBD01	TCRBD01-01	01				TCRBJ02-06*01	TCRBJ02	TCRBJ02-06	01				3	3	4	3	8	4	30	44	47	52	60	1	In	VDJ
TTGGACTGGGGGACTCGGCCCTGTATCTCTGTGCCAGATAATTAAGAGTGTGAACAAAGTCGGGCCAACGTCCTGACTTTCGGGGCC		1	1.167051793758607E-5	52	TCRBV05-03	TCRBV05	TCRBV05-03				01,02					TCRBD01,TCRBD02	TCRBD01-01,TCRBD02-01		TCRBJ02-06*01	TCRBJ02	TCRBJ02-06	01				7	15	3	6	5	5	29	38	53	56	61	1	Out	VDJ
GAGCTGGGGGACTCGGCCCTTTATCTTTGCGCCAGCAGCTCCGCCGGGGGGCGCTTCTCTGGGGCCAAAGTCCTGACTTTCGGGGCC	CASSSAGGRFSGAKVLTF	1	1.167051793758607E-5	54	TCRBV05-01*01	TCRBV05	TCRBV05-01	01				TCRBD02-01*01	TCRBD02	TCRBD02-01	01				TCRBJ02-06*01	TCRBJ02	TCRBJ02-06	01				3	4	8	1	18	13	27	40	44	51	69	1	In	VDJ
ACCAGTGCCCATCCTGAAGACAGCAGCTTCTACATCTGCAGTGCTAGCGCCGCGAACTCTGGGGCCAAAGTCCTGACTTTCGGGGCC	CSASAANSGAKVLTF	1	1.167051793758607E-5	45	TCRBV20	TCRBV20				TCRBV20-01,TCRBV20-or09_02		TCRBD01-01*01	TCRBD01	TCRBD01-01	01				TCRBJ02-06*01	TCRBJ02	TCRBJ02-06	01				3	13	7	0	4	13	36	47	60	65	69	1	In	VDJ
CAGGCCTGGGGGACGCAGCCATGTACCTGTGTGCCACCAGCCCCGTGGGGTGGGGGATCTGGGGCCAAAGTCCTGACTTTCGGGGCC		2	2.334103587517214E-5	52	TCRBV15-01*01	TCRBV15	TCRBV15-01	01								TCRBD01,TCRBD02	TCRBD01-01,TCRBD02-01		TCRBJ02-06*01	TCRBJ02	TCRBJ02-06	01				5	10	6	1	13	13	29	41	51	56	69	2	Out	VDJ
ACATCGGCCCAAAAGAACCCGACAGCTTTCTATCTCTGTGCCAGTAGCCGTAGGGGGGCCGGGGCCAAAGTCCTGACTTTCGGGGCC	CASSRRGAGAKVLTF	1	1.167051793758607E-5	45	TCRBV19-01	TCRBV19	TCRBV19-01				01,02					TCRBD01,TCRBD02	TCRBD01-01,TCRBD02-01		TCRBJ02-06*01	TCRBJ02	TCRBJ02-06	01				6	4	5	1	12	13	36	47	51	57	69	1	In	VDJ
ACCAGTGCCCATCCTGAAGACAGCAGCTTCTACATCTGCAGTGCTAGGCGCGGCGGGCGCTTGGGTTACATTCAGTACTTCGGCGCC	CSARRGGRLGYIQYF	1	1.167051793758607E-5	45	TCRBV20	TCRBV20				TCRBV20-01,TCRBV20-or09_02		TCRBD02-01	TCRBD02	TCRBD02-01				01,02	TCRBJ02-04*01	TCRBJ02	TCRBJ02-04	01				3	5	7	4	10	8	36	47	52	57	67	1	In	VDJ
GAGATCCAGCGCACAGAGCAGGGGGACTCGGCCATGTATCTCTGTGCCAGCAGCCGTTATTCCGAGGACATTCAGTACTTCGGCGCC	CASSRYSEDIQYF	1	1.167051793758607E-5	39	TCRBV07-09	TCRBV07	TCRBV07-09				01,03	TCRBD02-01*02	TCRBD02	TCRBD02-01	02				TCRBJ02-04*01	TCRBJ02	TCRBJ02-04	01				5	9	11	1	0	8	42	54	63	-1	67	1	In	VDJ
GAACTGGAGGATTCTGGAGTTTATTTCTGTGCCAGCAGCCAAGATCGGGGGACTAGCGGGAGGCGAAACATTCAGTACTTCGGCGCC	CASSQDRGTSGRRNIQYF	1	1.167051793758607E-5	54	TCRBV14-01*01	TCRBV14	TCRBV14-01	01				TCRBD02-01*02	TCRBD02	TCRBD02-01	02				TCRBJ02-04*01	TCRBJ02	TCRBJ02-04	01				0	4	0	1	2	6	27	44	48	63	65	1	In	VDJ
ACCCTGCAGCCAGAAGACTCGGCCCTGTATCTCTGCGCCAGCAGCCGCCGCAGCGGGACAGGGGCAAACATTCAGTACTTCGGCGCC	CASSRRSGTGANIQYF	1	1.167051793758607E-5	48	TCRBV04-03*01	TCRBV04	TCRBV04-03	01				TCRBD01-01*01	TCRBD01	TCRBD01-01	01				TCRBJ02-04*01	TCRBJ02	TCRBJ02-04	01				4	8	0	2	1	6	33	46	54	64	65	1	In	VDJ
TCGGCCCAAAAGAACCCGACAGCTTTCTATCTCTGTGCCAGTAGTCACGACTAGCGGGGGCAAGAAAACATTCAGTACTTCGGCGCC	CASSHD*RGQENIQYF	1	1.167051793758607E-5	48	TCRBV19-01	TCRBV19	TCRBV19-01				01,02	TCRBD02-01*01	TCRBD02	TCRBD02-01	01				TCRBJ02-04*01	TCRBJ02	TCRBJ02-04	01				5	3	2	2	4	5	33	45	48	60	64	1	Stop	VDJ
TTGGAGCTGGGGGACTCAGCCCTGTACTTCTGTGCCAGCAGCTCCTCTGTGGTAGCGGGAGGCAAAAACATTCAGTACTTCGGCGCC	CASSSSVVAGGKNIQYF	1	1.167051793758607E-5	51	TCRBV13-01*01	TCRBV13	TCRBV13-01	01				TCRBD02-01*02	TCRBD02	TCRBD02-01	02				TCRBJ02-04*01	TCRBJ02	TCRBJ02-04	01				4	9	5	1	0	3	30	43	52	-1	62	1	In	VDJ
CTGTGTACTTCTGTGCCAGCAGTATAGCTTCGACAGGGCGAAGGTCTTCACGGGGGCTTGGCCAAAAACATTCAGTACTTCGGCGCC		2	2.334103587517214E-5	70	TCRBV12	TCRBV12				TCRBV12-03,TCRBV12-04		TCRBD01-01*01	TCRBD01	TCRBD01-01	01				TCRBJ02-04*01	TCRBJ02	TCRBJ02-04	01				0	3	2	3	22	1	11	28	31	38	60	2	Out	VDJ
TCGGCCCAAAAGAACCCGACAGCTTTCTATCTCTGTGCCAGTAGTATAGCGGGGGGGTTAGCCAAAAACATTCAGTACTTCGGCGCC	CASSIAGGLAKNIQYF	1	1.167051793758607E-5	48	TCRBV19-01	TCRBV19	TCRBV19-01				01,02	TCRBD02-01*01	TCRBD02	TCRBD02-01	01				TCRBJ02-04*01	TCRBJ02	TCRBJ02-04	01				1	0	8	0	2	0	33	-1	49	57	59	1	In	VDJ
GAGTCGCCCAGCCCCAACCAGACCTCTCTGTACTTCTGTGCCAGTAGCGCGGGGACCCTAGCCAAAAACATTCAGTACTTCGGCGCC	CASSAGTLAKNIQYF	6	7.002310762551643E-5	45	TCRBV27-01*01	TCRBV27	TCRBV27-01	01				TCRBD02-01*01	TCRBD02	TCRBD02-01	01				TCRBJ02-04*01	TCRBJ02	TCRBJ02-04	01				9	4	7	3	5	0	36	44	48	54	59	6	In	VDJ
AGTGCCCATCCTGAAGACAGCAGCTTCTACATCTGCAGTGCTAGCGCGACCGGGGCGGGAGCCAAAAACATTCAGTACTTCGGCGCC	CSASATGAGAKNIQYF	1	1.167051793758607E-5	48	TCRBV20	TCRBV20				TCRBV20-01,TCRBV20-or09_02						TCRBD01,TCRBD02	TCRBD01-01,TCRBD02-01		TCRBJ02-04*01	TCRBJ02	TCRBJ02-04	01				3	7	7	0	3	0	33	44	51	56	59	1	In	VDJ
GTGCAGCCTGCAGAACTGGAGGATTCTGGAGTTTATTTCTGTGCCAGCAGCCAAGACAGAACCAAAAACATTCAGTACTTCGGCGCC	CASSQDRTKNIQYF	1	1.167051793758607E-5	42	TCRBV14-01*01	TCRBV14	TCRBV14-01	01				TCRBD01-01*01	TCRBD01	TCRBD01-01	01				TCRBJ02-04*01	TCRBJ02	TCRBJ02-04	01				0	0	4	5	2	2	39	-1	56	59	61	1	In	VDJ
AGTCAGCTGCTCCCTCTCAGACTTCTGTTTACTTCTGTGCCAGCAGTTACTCTCCAGGGGTTTGGTTCACCCCTCCACTTTGGGAAC		1	1.167051793758607E-5	46	TCRBV06-07*01	TCRBV06	TCRBV06-07	01				TCRBD01-01*01	TCRBD01	TCRBD01-01	01				TCRBJ01-06*01	TCRBJ01	TCRBJ01-06	01				0	2	4	2	5	9	35	52	54	60	65	1	Out	VDJ
GCCTTGGAGCTGGAGGACTCGGCCCTGTATCTCTGTGCCAGCAGCTTGGGATCCCGGGACAGGGGTTCACCCCTCCACTTTGGGAAC	CASSLGSRDRGSPLHF	1	1.167051793758607E-5	48	TCRBV05-08*01	TCRBV05	TCRBV05-08	01				TCRBD01-01*01	TCRBD01	TCRBD01-01	01				TCRBJ01-06*01	TCRBJ01	TCRBJ01-06	01				0	6	0	2	0	9	33	49	55	-1	65	1	In	VDJ
GGAGTCCGCTACCAGCTCCCAGACATCTGTGTACTTCTGTGCCATCAATTAACAGGGGCGAAGGGTTCACCCCTCCACTTTGGGAAC		4	4.668207175034428E-5	44	TCRBV10-03*01	TCRBV10	TCRBV10-03	01				TCRBD01-01*01	TCRBD01	TCRBD01-01	01				TCRBJ01-06*01	TCRBJ01	TCRBJ01-06	01				7	4	3	2	7	9	37	47	51	58	65	4	Out	VDJ
TCCCTCCCAGACATCTGTGTACTTCTGTGCCAGCAGTGAAGCGCTACAGGGGTAGTCGGGTGAGGTTCACCCCTCCACTTTGGGAAC		1	1.167051793758607E-5	56	TCRBV06-01*01	TCRBV06	TCRBV06-01	01				TCRBD01-01*01	TCRBD01	TCRBD01-01	01				TCRBJ01-06*01	TCRBJ01	TCRBJ01-06	01				0	3	3	2	13	9	25	42	45	52	65	1	Out	VDJ
ATCCAGCGCACAGAGCAGGGGGACTCGGCCATGTATCTCTGTGCCAGCAGCTTACAGGGGGCTCATTCACCCCTCCACTTTGGGAAC	CASSLQGAHSPLHF	1	1.167051793758607E-5	42	TCRBV07-09	TCRBV07	TCRBV07-09				01,03	TCRBD01-01*01	TCRBD01	TCRBD01-01	01				TCRBJ01-06*01	TCRBJ01	TCRBJ01-06	01				2	0	4	0	2	8	39	-1	54	62	64	1	In	VDJ
ATCCAGCGCACAGAGCAGGGGGACTCGGCCATGTATCTCTGTGCCAGCAGCTTAGCGCAAGTTAATTCACCCCTCCACTTTGGGAAC	CASSLAQVNSPLHF	1	1.167051793758607E-5	42	TCRBV07-09	TCRBV07	TCRBV07-09				01,03					TCRBD01,TCRBD02	TCRBD01-01,TCRBD02-01		TCRBJ01-06*01	TCRBJ01	TCRBJ01-06	01				0	1	4	6	3	6	39	56	57	59	62	1	In	VDJ
ACCCTGCAGCCAGAAGACTCGGCCCTGTATCTCTGTGCCAGCAGCTTAGGGGGACAGGGGGCTAATTCACCCCTCCACTTTGGGAAC	CASSLGGQGANSPLHF	1	1.167051793758607E-5	48	TCRBV04-02*01	TCRBV04	TCRBV04-02	01				TCRBD01-01*01	TCRBD01	TCRBD01-01	01				TCRBJ01-06*01	TCRBJ01	TCRBJ01-06	01				5	5	0	0	0	6	33	45	50	-1	62	1	In	VDJ
AGCAGGAGGACTCGGCCGTGTATCTCTGTGCCAGCAGCTAAACCCCTCCGGGGGGGAAATTATAATTCACCCCTCCACTTTGGGAAC		1	1.167051793758607E-5	55	TCRBV07-02*01	TCRBV07	TCRBV07-02	01				TCRBD02-01*01	TCRBD02	TCRBD02-01	01				TCRBJ01-06*01	TCRBJ01	TCRBJ01-06	01				4	9	8	0	4	4	26	39	48	56	60	1	Out	VDJ
CTGGGGGACTCGGCCCTCTATCTCTGTGCCAGCAGCTTGGACGGCCCGGGACTGAGCTCCTATAATTCACCCCTCCACTTTGGGAAC	CASSLDGPGLSSYNSPLHF	2	2.334103587517214E-5	57	TCRBV05-06*01	TCRBV05	TCRBV05-06	01				TCRBD02-01	TCRBD02	TCRBD02-01				01,02	TCRBJ01-06*01	TCRBJ01	TCRBJ01-06	01				0	7	0	10	3	0	24	40	47	53	56	2	In	VDJ
CCCAACCAGACCTCTCTGTACTTCTGTGCCAGCAGACACGGACAATCCCAAAAGAACTCCTATAATTCACCCCTCCACTTTGGGAAC	CASRHGQSQKNSYNSPLHF	1	1.167051793758607E-5	57	TCRBV27-01*01	TCRBV27	TCRBV27-01	01				TCRBD01-01*01	TCRBD01	TCRBD01-01	01				TCRBJ01-06*01	TCRBJ01	TCRBJ01-06	01				6	4	1	6	12	0	24	35	39	44	56	1	In	VDJ
AGTGCCTTGGAGCTGGGGGACTCGGCCCTGTATCTCTGTGCCAGCAGGGCTACAGGTGACTATAATTCACCCCTCCACTTTGGGAAC	CASRATGDYNSPLHF	2	2.334103587517214E-5	45	TCRBV05-03	TCRBV05	TCRBV05-03				01,02	TCRBD01-01*01	TCRBD01	TCRBD01-01	01				TCRBJ01-06*01	TCRBJ01	TCRBJ01-06	01				8	7	3	4	3	3	36	44	51	56	59	2	In	VDJ
ATCCGGTCCACAAAGCTGGAGGACTCAGCCATGTACTTCTGTGCCAGCAGAGGGTCCTTCCATAATTCACCCCTCCACTTTGGGAAC	CASRGSFHNSPLHF	1	1.167051793758607E-5	42	TCRBV02-01*01	TCRBV02	TCRBV02-01	01								TCRBD01,TCRBD02	TCRBD01-01,TCRBD02-01		TCRBJ01-06*01	TCRBJ01	TCRBJ01-06	01				6	0	5	3	7	5	39	-1	50	54	61	1	In	VDJ
GTGAACGCCTTGGAGCTGGACGACTCGGCCCTGTATCTCTGTGCCAGCAGCCCGGAGCGTGTGAATTCACCCCTCCACTTTGGGAAC	CASSPERVNSPLHF	1	1.167051793758607E-5	42	TCRBV05-04*01	TCRBV05	TCRBV05-04	01				TCRBD02-01	TCRBD02	TCRBD02-01				01,02	TCRBJ01-06*01	TCRBJ01	TCRBJ01-06	01				4	4	6	6	4	7	39	51	55	59	63	1	In	VDJ
ATCCAGCGCACACAGCAGGAGGACTCGGCCGTGTATCTCTGTGCCAGCAGCCGCGACAGCCGGAATTCACCCCTCCACTTTGGGAAC	CASSRDSRNSPLHF	2	2.334103587517214E-5	42	TCRBV07-02*01	TCRBV07	TCRBV07-02	01				TCRBD01-01*01	TCRBD01	TCRBD01-01	01				TCRBJ01-06*01	TCRBJ01	TCRBJ01-06	01				5	3	2	5	4	7	39	51	54	59	63	2	In	VDJ
AGCACCTTGGAGCTGGGGGACTCGGCCCTTTATCTTTGCGCCAGCAGCTTCAGGACAGGGAGCAATTCACCCCTCCACTTTGGGAAC	CASSFRTGSNSPLHF	1	1.167051793758607E-5	45	TCRBV05-01*01	TCRBV05	TCRBV05-01	01				TCRBD01-01*01	TCRBD01	TCRBD01-01	01				TCRBJ01-06*01	TCRBJ01	TCRBJ01-06	01				2	2	1	3	3	7	36	50	52	60	63	1	In	VDJ
ATGAATGTGAGCACCTTGGAGCTGGGGGACTCGGCCCTTTATCTTTGCGCCAGCAGCCCCGACAATTCACCCCTCCACTTTGGGAAC	CASSPDNSPLHF	2	2.334103587517214E-5	36	TCRBV05-01*01	TCRBV05	TCRBV05-01	01								TCRBD01,TCRBD02	TCRBD01-01,TCRBD02-01		TCRBJ01-06*01	TCRBJ01	TCRBJ01-06	01				4	3	2	7	0	7	45	57	60	-1	63	2	In	VDJ
CTGGAGTCGGCTGCTCCCTCCCAGACATCTGTGTACTTCTGTGCCAGCAGTGAACACAGGGGAAATTCACCCCTCCACTTTGGGAAC	CASSEHRGNSPLHF	1	1.167051793758607E-5	42	TCRBV06-01*01	TCRBV06	TCRBV06-01	01				TCRBD01-01*01	TCRBD01	TCRBD01-01	01				TCRBJ01-06*01	TCRBJ01	TCRBJ01-06	01				2	1	3	2	1	7	39	54	55	62	63	1	In	VDJ
CAGCGCACACAGCAGGAGGACTCGGCCGTGTATCTCTGTGCCAGCAGCTTAATGATGGACCAAAATTCACCCCTCCACTTTGGGAAC	CASSLMMDQNSPLHF	1	1.167051793758607E-5	45	TCRBV07-02*01	TCRBV07	TCRBV07-02	01								TCRBD01,TCRBD02	TCRBD01-01,TCRBD02-01		TCRBJ01-06*01	TCRBJ01	TCRBJ01-06	01				2	5	1	7	3	7	36	51	56	60	63	1	In	VDJ
CCAGCCCTCAGAACCCAGGGACTCAGCTGTGTATTTTTGTGCTAGTGGTTCCAGGACAGAAAAAATTCACCCCTCCACTTTGGGAAC		3	3.501155381275821E-5	44	TCRBV12-05*01	TCRBV12	TCRBV12-05	01				TCRBD01-01*01	TCRBD01	TCRBD01-01	01				TCRBJ01-06*01	TCRBJ01	TCRBJ01-06	01				4	3	1	5	4	7	37	50	53	59	63	3	Out	VDJ
ACATCGGCCCAAAAGAACCCGACAGCTTTCTATCTCTGTGCCAGTAGACTGACCACAGGGGTCATGTCACCCCTCCACTTTGGGAAC	CASRLTTGVMSPLHF	1	1.167051793758607E-5	45	TCRBV19-01	TCRBV19	TCRBV19-01				01,02	TCRBD01-01*01	TCRBD01	TCRBD01-01	01				TCRBJ01-06*01	TCRBJ01	TCRBJ01-06	01				6	7	3	2	5	10	36	47	54	61	66	1	In	VDJ
AGTGCCCATCCTGAAGACAGCAGCTTCTACATCTGCAGTGCTAGAGATCCGACAGGATCTGCTGCCTCACCCCTCCACTTTGGGAAC	CSARDPTGSAASPLHF	1	1.167051793758607E-5	48	TCRBV20	TCRBV20				TCRBV20-01,TCRBV20-or09_02		TCRBD01-01*01	TCRBD01	TCRBD01-01	01				TCRBJ01-06*01	TCRBJ01	TCRBJ01-06	01				0	3	2	4	10	10	33	47	50	56	66	1	In	VDJ
ATCCAGCGCACACAGCAGGAGGACTCCGCCGTGTATCTCTGTGCCAGCAGCTTAGTACAGGGCGGATCACCCCTCCACTTTGGGAAC	CASSLVQGGSPLHF	4	4.668207175034428E-5	42	TCRBV07-08*01	TCRBV07	TCRBV07-08	01				TCRBD01-01*01	TCRBD01	TCRBD01-01	01				TCRBJ01-06*01	TCRBJ01	TCRBJ01-06	01				1	1	3	3	4	10	39	55	56	62	66	4	In	VDJ
CTGGAGCTTGGTGACTCTGCTGTGTATTTCTGTGCCAGCAGCCAAGCCCGACTAGCGGGAGGGCCGAATAGGCAGTTCTTCGGGCCA	CASSQARLAGGPNRQFF	1	1.167051793758607E-5	51	TCRBV03	TCRBV03				TCRBV03-01,TCRBV03-02		TCRBD02-01*02	TCRBD02	TCRBD02-01	02				TCRBJ02-01*01	TCRBJ02	TCRBJ02-01	01				1	3	2	0	8	12	30	46	49	63	71	1	In	VDJ
AGCTCTCTGGAGCTGGGGGACTCAGCTTTGTATTTCTGTGCCAGCAGTCCGCCCGGGACTAGCGGGATTGAGCAGTTCTTCGGGCCA	CASSPPGTSGIEQFF	3	3.501155381275821E-5	45	TCRBV09-01	TCRBV09	TCRBV09-01				01,02	TCRBD02-01*02	TCRBD02	TCRBD02-01	02				TCRBJ02-01*01	TCRBJ02	TCRBJ02-01	01				5	7	0	3	1	9	36	47	54	67	68	3	In	VDJ
TTGGAGATCCAGCGCACAGAGCAGGGGGACTCGGCCATGTATCTCTGTGCCAGCAGCCGCGGACAGATTGAGCAGTTCTTCGGGCCA	CASSRGQIEQFF	2	2.334103587517214E-5	36	TCRBV07-09	TCRBV07	TCRBV07-09				01,03	TCRBD01-01*01	TCRBD01	TCRBD01-01	01				TCRBJ02-01*01	TCRBJ02	TCRBJ02-01	01				5	3	1	5	2	9	45	57	60	66	68	2	In	VDJ
ATCCGGTCCACAAAGCTGGAGGACTCAGCCATGTACTTCTGTGCCAGCAGTGAGGACAGGGGGCGAGGTGAGCAGTTCTTCGGGCCA	CASSEDRGRGEQFF	1	1.167051793758607E-5	42	TCRBV02-01*01	TCRBV02	TCRBV02-01	01				TCRBD01-01*01	TCRBD01	TCRBD01-01	01				TCRBJ02-01*01	TCRBJ02	TCRBJ02-01	01				3	0	1	0	4	9	39	-1	53	64	68	1	In	VDJ
CTGCTGTCGGCTGCTCCCTCCCAGACATCTGTGTACTTCTGTGCCAGCAGTTCAAGGCTAGAGTTTAGTGAGCAGTTCTTCGGGCCA	CASSSRLEFSEQFF	1	1.167051793758607E-5	42	TCRBV06-05*01	TCRBV06	TCRBV06-05	01				TCRBD02-01	TCRBD02	TCRBD02-01				01,02	TCRBJ02-01*01	TCRBJ02	TCRBJ02-01	01				4	5	4	8	7	9	39	52	57	61	68	1	In	VDJ
AAGATCCAGCCCTCAGAACCCAGGGACTCAGCTGTGTACTTCTGTGCCAGCAGCGGACTAGCGGGAAGTGAGCAGTTCTTCGGGCCA	CASSGLAGSEQFF	1	1.167051793758607E-5	39	TCRBV12	TCRBV12				TCRBV12-03,TCRBV12-04		TCRBD02-01*02	TCRBD02	TCRBD02-01	02				TCRBJ02-01*01	TCRBJ02	TCRBJ02-01	01				6	1	1	3	2	9	42	53	54	66	68	1	In	VDJ
ACGATTCAGCGCACAGAGCAGCGGGACTCAGCCATGTATCGCTGTGCCAGCAGCACCTCACGACTCACTGAGCAGTTCTTCGGGCCA	CASSTSRLTEQFF	2	2.334103587517214E-5	39	TCRBV07-07*01	TCRBV07	TCRBV07-07	01				TCRBD02-01	TCRBD02	TCRBD02-01				01,02	TCRBJ02-01*01	TCRBJ02	TCRBJ02-01	01				5	7	2	10	3	9	42	54	61	65	68	2	In	VDJ
CTGGAGTCGGCTGCTCCCTCCCAGACATCTGTGTACTTCTGTGCCAGCAGTGAAGGATGGACAGGTTATGAGCAGTTCTTCGGGCCA	CASSEGWTGYEQFF	1	1.167051793758607E-5	42	TCRBV06-01*01	TCRBV06	TCRBV06-01	01				TCRBD01-01*01	TCRBD01	TCRBD01-01	01				TCRBJ02-01*01	TCRBJ02	TCRBJ02-01	01				1	3	1	4	2	8	39	55	58	65	67	1	In	VDJ
CTGCTGTCGGCTGCTCCCTCCCAGACATCTGTGTACTTCTGTGCCAGCAGCCGGACTAGCGGGAGTTATGAGCAGTTCTTCGGGCCA	CASSRTSGSYEQFF	1	1.167051793758607E-5	42	TCRBV06-05*01	TCRBV06	TCRBV06-05	01				TCRBD02-01*02	TCRBD02	TCRBD02-01	02				TCRBJ02-01*01	TCRBJ02	TCRBJ02-01	01				6	2	1	2	2	8	39	50	52	65	67	1	In	VDJ
CCCCTGACCCTGGAGTCTGCCAGGCCCTCACATACCTCTCAGTACCTCTGTGCCAGCAGTGATTGGGATGAGCAGTTCTTCGGGCCA	CASSDWDEQFF	1	1.167051793758607E-5	33	TCRBV25-01*01	TCRBV25	TCRBV25-01	01								TCRBD01,TCRBD02	TCRBD01-01,TCRBD02-01		TCRBJ02-01*01	TCRBJ02	TCRBJ02-01	01				3	2	0	9	0	8	48	62	64	-1	67	1	In	VDJ
AATGTGAACGCCTTGGAGCTGGACGACTCGGCCCTGTATCTCTGTGCCAGCAGCCACACGTCGGCGGATGAGCAGTTCTTCGGGCCA	CASSHTSADEQFF	1	1.167051793758607E-5	39	TCRBV05-04*01	TCRBV05	TCRBV05-04	01				TCRBD02-01	TCRBD02	TCRBD02-01				01,02	TCRBJ02-01*01	TCRBJ02	TCRBJ02-01	01				4	9	7	5	0	8	42	54	63	-1	67	1	In	VDJ
CACACCCTGCAGCCAGAAGACTCGGCCCTGTATCTCTGCGCCAGCAGCCAAGATGGGGGAGCCCAGGATGAGCAGTTCTTCGGGCCA	CASSQDGGAQDEQFF	1	1.167051793758607E-5	45	TCRBV04-03*01	TCRBV04	TCRBV04-03	01								TCRBD01,TCRBD02	TCRBD01-01,TCRBD02-01		TCRBJ02-01*01	TCRBJ02	TCRBJ02-01	01				0	1	6	1	8	8	36	53	54	59	67	1	In	VDJ
TCCCTGGAGCTTGGTGACTCTGCTGTGTATTTCTGTGCCAGCAGCCAAGTACGGGGATCCGCTAGAGATGAGCAGTTCTTCGGGCCA	CASSQVRGSARDEQFF	1	1.167051793758607E-5	48	TCRBV03	TCRBV03				TCRBV03-01,TCRBV03-02		TCRBD02-01*01	TCRBD02	TCRBD02-01	01				TCRBJ02-01*01	TCRBJ02	TCRBJ02-01	01				1	2	8	3	11	8	33	49	51	56	67	1	In	VDJ
CACTGTGACATCGGCCCAAAAGAACCCGACAGCTTTCTATCTCTGTGCCAGTAGTGGGACAGCCAAGATGAGCAGTTCTTCGGGCCA		2	2.334103587517214E-5	38	TCRBV19-01	TCRBV19	TCRBV19-01				01,02	TCRBD01-01*01	TCRBD01	TCRBD01-01	01				TCRBJ02-01*01	TCRBJ02	TCRBJ02-01	01				5	0	0	5	5	8	43	-1	55	62	67	2	Out	VDJ
ACCCTGCAGCCAGAAGACTCGGCCCTGTATCTCTGCGCCAGCAGCCAAGCACGGCCTAGCGGGGGTAATGAGCAGTTCTTCGGGCCA	CASSQARPSGGNEQFF	1	1.167051793758607E-5	48	TCRBV04-03*01	TCRBV04	TCRBV04-03	01				TCRBD02-01*01	TCRBD02	TCRBD02-01	01				TCRBJ02-01*01	TCRBJ02	TCRBJ02-01	01				1	6	4	2	1	7	33	49	55	65	66	1	In	VDJ
CAGCAGGAGGACTCGGCCGTGTATCTCTGTGCCAGCAGCTCCCCCCCCGGGGGCCTGGTAGGTAATAATGAGCAGTTCTTCGGGCCA	CASSSPPGGLVGNNEQFF	1	1.167051793758607E-5	54	TCRBV07-02*01	TCRBV07	TCRBV07-02	01								TCRBD01,TCRBD02	TCRBD01-01,TCRBD02-01		TCRBJ02-01*01	TCRBJ02	TCRBJ02-01	01				4	8	6	0	12	7	27	40	48	54	66	1	In	VDJ
ACCAGTGCCCATCCTGAAGACAGCAGCTTCTACATCTGCAGTGCCCCCGCCCGACTAGCGGGGGGGAATGAGCAGTTCTTCGGGCCA	CSAPARLAGGNEQFF	1	1.167051793758607E-5	45	TCRBV20	TCRBV20				TCRBV20-01,TCRBV20-or09_02		TCRBD02-01*01	TCRBD02	TCRBD02-01	01				TCRBJ02-01*01	TCRBJ02	TCRBJ02-01	01				6	8	2	0	0	7	36	44	52	-1	66	1	In	VDJ
GCCTTGGAGCTGGACGACTCGGCCCTGTATCTCTGTGCCAGCAGCTTATTAGCGGGGCTAAGAGGGAATGAGCAGTTCTTCGGGCCA	CASSLLAGLRGNEQFF	1	1.167051793758607E-5	48	TCRBV05-04*01	TCRBV05	TCRBV05-04	01				TCRBD02-01*01	TCRBD02	TCRBD02-01	01				TCRBJ02-01*01	TCRBJ02	TCRBJ02-01	01				2	2	5	3	9	7	33	47	49	57	66	1	In	VDJ
AATGTGAGCACCTTGGAGCTGGGGGACTCGGCCCTTTATCTTTGCGCCAGCAGCTTGGTGGGCAGGAATGAGCAGTTCTTCGGGCCA	CASSLVGRNEQFF	2	2.334103587517214E-5	39	TCRBV05-01*01	TCRBV05	TCRBV05-01	01				TCRBD01-01*01	TCRBD01	TCRBD01-01	01				TCRBJ02-01*01	TCRBJ02	TCRBJ02-01	01				0	4	4	4	0	7	42	58	62	-1	66	2	In	VDJ
CTGTCGGCTGCTCCCTCCCAGACATCTGTGTACTTCTGTGCCAGCAGTTACTTTAGCGGTGAGTTCAATGAGCAGTTCTTCGGGCCA	CASSYFSGEFNEQFF	1	1.167051793758607E-5	45	TCRBV06-05*01	TCRBV06	TCRBV06-05	01				TCRBD02-01	TCRBD02	TCRBD02-01				01,02	TCRBJ02-01*01	TCRBJ02	TCRBJ02-01	01				1	1	5	5	6	6	36	52	53	59	65	1	In	VDJ
TTGGAGTCGGCTGCTCCCTCCCAAACATCTGTGTACTTCTGTGCCAGCAGTTACTCTGACTCCCTCAATGAGCAGTTCTTCGGGCCA	CASSYSDSLNEQFF	1	1.167051793758607E-5	42	TCRBV06	TCRBV06				TCRBV06-02,TCRBV06-03		TCRBD02-01	TCRBD02	TCRBD02-01				01,02	TCRBJ02-01*01	TCRBJ02	TCRBJ02-01	01				0	1	2	10	4	6	39	56	57	61	65	1	In	VDJ
CACGCCCTGCAGCCAGAAGACTCAGCCCTGTATCTCTGCGCCAGCAGCCAAGATCCAGGGATGGGCAATGAGCAGTTCTTCGGGCCA	CASSQDPGMGNEQFF	3	3.501155381275821E-5	45	TCRBV04-01*01	TCRBV04	TCRBV04-01	01				TCRBD01-01*01	TCRBD01	TCRBD01-01	01				TCRBJ02-01*01	TCRBJ02	TCRBJ02-01	01				0	2	4	3	5	6	36	53	55	60	65	3	In	VDJ
CAGCGCACAGAGCAGGGGGACTCGGCCATGTATCTCTGTGCCAGCAGCTTAGGACTAGCGGGGAGCAATGAGCAGTTCTTCGGGCCA	CASSLGLAGSNEQFF	2	2.334103587517214E-5	45	TCRBV07-09	TCRBV07	TCRBV07-09				01,03	TCRBD02-01*01	TCRBD02	TCRBD02-01	01				TCRBJ02-01*01	TCRBJ02	TCRBJ02-01	01				1	0	2	3	2	6	36	-1	52	63	65	2	In	VDJ
ACTCTGACAGTGACCAGTGCCCATCCTGAAGACAGCAGCTTCTACATCTGCAGTGCTAGAGATTCCAATGAGCAGTTCTTCGGGCCA	CSARDSNEQFF	1	1.167051793758607E-5	33	TCRBV20-01*01	TCRBV20	TCRBV20-01	01											TCRBJ02-01*01	TCRBJ02	TCRBJ02-01	01				0	0	0	0	3	6	48	-1	-1	62	65	1	In	VJ
CGCACACAGCAGGAGGACTCGGCCGTGTATCTCTGTGCCAGCAGCGCGAGTCCTAGCGGGGGGGCCAATGAGCAGTTCTTCGGGCCA	CASSASPSGGANEQFF	1	1.167051793758607E-5	48	TCRBV07-02*01	TCRBV07	TCRBV07-02	01				TCRBD02-01*01	TCRBD02	TCRBD02-01	01				TCRBJ02-01*01	TCRBJ02	TCRBJ02-01	01				5	7	4	0	1	6	33	45	52	64	65	1	In	VDJ
TTGGAGTCGGCTGCTCCCTCCCAAACATCTGTGTACTTCTGTGCCAGCTCAGCCGGAAAGCAACCCAATGAGCAGTTCTTCGGGCCA	CASSAGKQPNEQFF	1	1.167051793758607E-5	42	TCRBV06	TCRBV06				TCRBV06-02,TCRBV06-03						TCRBD01,TCRBD02	TCRBD01-01,TCRBD02-01		TCRBJ02-01*01	TCRBJ02	TCRBJ02-01	01				8	6	1	8	8	6	39	48	54	57	65	1	In	VDJ
GAGTCGCCCAGCCCCAACCAGACCTCTCTGTACTTCTGTGCCAGCACTACCGGGACAGGGGGGACCAATGAGCAGTTCTTCGGGCCA	CASTTGTGGTNEQFF	3	3.501155381275821E-5	45	TCRBV27-01*01	TCRBV27	TCRBV27-01	01				TCRBD01-01*01	TCRBD01	TCRBD01-01	01				TCRBJ02-01*01	TCRBJ02	TCRBJ02-01	01				7	5	0	1	3	6	36	46	51	62	65	3	In	VDJ
CTACACACCCTGCAGCCAGAAGACTCGGCCCTGTATCTCTGCGCCAGCAGCCAATGGACCCTTTACAATGAGCAGTTCTTCGGGCCA	CASSQWTLYNEQFF	1	1.167051793758607E-5	42	TCRBV04-03*01	TCRBV04	TCRBV04-03	01								TCRBD01,TCRBD02	TCRBD01-01,TCRBD02-01		TCRBJ02-01*01	TCRBJ02	TCRBJ02-01	01				2	1	1	7	4	4	39	54	55	59	63	1	In	VDJ
TCCCTGGAGCTTGGTGACTCTGCTGTGTATTTCTGTGCCAGCAGCCAAGGCGGCGGGTCTGGTTACAATGAGCAGTTCTTCGGGCCA	CASSQGGGSGYNEQFF	1	1.167051793758607E-5	48	TCRBV03	TCRBV03				TCRBV03-01,TCRBV03-02		TCRBD02-01	TCRBD02	TCRBD02-01				01,02	TCRBJ02-01*01	TCRBJ02	TCRBJ02-01	01				1	3	7	4	6	4	33	49	52	57	63	1	In	VDJ
CTGGAGCTTGGTGACTCTGCTGTGTATTTCTGTGCCAGCAGCCAAGATCTCAATGCGGGGCGTTACAATGAGCAGTTCTTCGGGCCA	CASSQDLNAGRYNEQFF	3	3.501155381275821E-5	51	TCRBV03	TCRBV03				TCRBV03-01,TCRBV03-02		TCRBD02-01*01	TCRBD02	TCRBD02-01	01				TCRBJ02-01*01	TCRBJ02	TCRBJ02-01	01				0	7	7	3	3	4	30	47	54	60	63	3	In	VDJ
GCCCTGCAGCCAGAAGACTCAGCCCTGTATCTCTGCGCCAGCAGCCAAGTAGGCGGGGAGAGTTACAATGAGCAGTTCTTCGGGCCA	CASSQVGGESYNEQFF	1	1.167051793758607E-5	48	TCRBV04-01*01	TCRBV04	TCRBV04-01	01				TCRBD02-01*01	TCRBD02	TCRBD02-01	01				TCRBJ02-01*01	TCRBJ02	TCRBJ02-01	01				1	3	7	3	5	4	33	49	52	58	63	1	In	VDJ
TCCACAAAGCTGGAGGACTCAGCCATGTACTTCTGTGCCAGCAGAGGAGGAATGGGTAAAAGTTACAATGAGCAGTTCTTCGGGCCA	CASRGGMGKSYNEQFF	1	1.167051793758607E-5	48	TCRBV02-01*01	TCRBV02	TCRBV02-01	01				TCRBD02-01*02	TCRBD02	TCRBD02-01	02				TCRBJ02-01*01	TCRBJ02	TCRBJ02-01	01				6	1	10	1	13	4	33	44	45	50	63	1	In	VDJ
TCGGCTGCTCCCTCCCAGACATCTGTGTACTTCTGTGCCAGCAGTTACTCGGGCGGGGGGGCTTACAATGAGCAGTTCTTCGGGCCA	CASSYSGGGAYNEQFF	1	1.167051793758607E-5	48	TCRBV06-05*01	TCRBV06	TCRBV06-05	01				TCRBD02-01*01	TCRBD02	TCRBD02-01	01				TCRBJ02-01*01	TCRBJ02	TCRBJ02-01	01				0	2	7	0	2	4	33	50	52	61	63	1	In	VDJ
CAGTGACCAGTGCCCATCCTGAAGACAGCAGCTTCTACATCTGCAGTGCTAGGGGGGGGTTGGTACAATGAGCAGTTCTTCGGGCCA		1	1.167051793758607E-5	40	TCRBV20	TCRBV20				TCRBV20-01,TCRBV20-or09_02		TCRBD02-01*01	TCRBD02	TCRBD02-01	01				TCRBJ02-01*01	TCRBJ02	TCRBJ02-01	01				3	0	9	0	4	4	41	-1	52	59	63	1	Out	VDJ
GCTGGGGGACTCAGCTTTGTATTTCTGTGCCAGCAGCGTAATCAGGGACCTATAGCGGGGCCGTACAATGAGCAGTTCTTCGGGCCA		3	3.501155381275821E-5	56	TCRBV09-01	TCRBV09	TCRBV09-01				01,02	TCRBD02-01*01	TCRBD02	TCRBD02-01	01				TCRBJ02-01*01	TCRBJ02	TCRBJ02-01	01				1	12	5	3	3	4	25	40	52	60	63	3	Out	VDJ
AGCACCTTGGAGCTGGGGGACTCGGCCCTTTATCTTTGCGCCAGCCGACCCCGGGACCGAGAGTACAATGAGCAGTTCTTCGGGCCA	CASRPRDREYNEQFF	1	1.167051793758607E-5	45	TCRBV05-01*01	TCRBV05	TCRBV05-01	01								TCRBD01,TCRBD02	TCRBD01-01,TCRBD02-01		TCRBJ02-01*01	TCRBJ02	TCRBJ02-01	01				7	7	0	7	6	4	36	45	52	57	63	1	In	VDJ
AGGCTGGAGTTGGCTGCTCCCTCCCAGACATCTGTGTACTTCTGTCTAGCGGGGGGGGATTTCTACAATGAGCAGTTCTTCGGGCCA	CLAGGDFYNEQFF	3	3.501155381275821E-5	39	TCRBV06-06	TCRBV06	TCRBV06-06				01,02	TCRBD02-01*01	TCRBD02	TCRBD02-01	01				TCRBJ02-01*01	TCRBJ02	TCRBJ02-01	01				14	0	4	0	5	3	42	-1	45	57	62	3	In	VDJ
CAGGAGGACTCGGCCGTGTATCTCTGTGCCAGCAGCTTAGCGGCTAGCGGGAGTCGTGGGTCCTACAATGAGCAGTTCTTCGGGCCA	CASSLAASGSRGSYNEQFF	1	1.167051793758607E-5	57	TCRBV07-02*01	TCRBV07	TCRBV07-02	01				TCRBD02-01*02	TCRBD02	TCRBD02-01	02				TCRBJ02-01*01	TCRBJ02	TCRBJ02-01	01				0	2	4	2	7	1	24	41	43	53	60	1	In	VDJ
ACCTTGGAGCTGGGGGACTCGGCCCTTTATCTTTGCGCCAGCAGCCCCGAAGGGGCGAGGTCCTACAATGAGCAGTTCTTCGGGCCA	CASSPEGARSYNEQFF	1	1.167051793758607E-5	48	TCRBV05-01*01	TCRBV05	TCRBV05-01	01				TCRBD01-01*01	TCRBD01	TCRBD01-01	01				TCRBJ02-01*01	TCRBJ02	TCRBJ02-01	01				4	5	5	2	5	1	33	45	50	55	60	1	In	VDJ
ATCAATTCCCTGGAGCTTGGTGACTCTGCTGTGTATTTCTGTGCCAGCAGTCCGATGGGCTCCTACAATGAGCAGTTCTTCGGGCCA	CASSPMGSYNEQFF	5	5.835258968793035E-5	42	TCRBV03	TCRBV03				TCRBV03-01,TCRBV03-02						TCRBD01,TCRBD02	TCRBD01-01,TCRBD02-01		TCRBJ02-01*01	TCRBJ02	TCRBJ02-01	01				6	6	0	9	0	0	39	50	56	-1	59	5	In	VDJ
ATTCCCTGGAGCTTGGTGACTCTGCTGTGTATTTCTGTGCCAGCACCGGACGTGCTTAGCTCCTACAATGAGCAGTTCTTCGGGCCA		1	1.167051793758607E-5	46	TCRBV03	TCRBV03				TCRBV03-01,TCRBV03-02						TCRBD01,TCRBD02	TCRBD01-01,TCRBD02-01		TCRBJ02-01*01	TCRBJ02	TCRBJ02-01	01				7	2	1	7	8	0	35	45	47	51	59	1	Out	VDJ
ACATCGGCCCAAAAGAACCCGACAGCTTTCTATCTCTGTGCCAGTAGTATAGGCGGGAGCTCCTACAATGAGCAGTTCTTCGGGCCA	CASSIGGSSYNEQFF	3	3.501155381275821E-5	45	TCRBV19-01	TCRBV19	TCRBV19-01				01,02	TCRBD02-01*02	TCRBD02	TCRBD02-01	02				TCRBJ02-01*01	TCRBJ02	TCRBJ02-01	01				1	0	7	2	0	0	36	-1	52	-1	59	3	In	VDJ
GCCCTGCAGCCAGAAGACTCAGCCCTGTATCTCTGCGCCAGCAGCCCGGCTAGCGGGAGCTCCTACAATGAGCAGTTCTTCGGGCCA	CASSPASGSSYNEQFF	1	1.167051793758607E-5	48	TCRBV04-01*01	TCRBV04	TCRBV04-01	01				TCRBD02-01*02	TCRBD02	TCRBD02-01	02				TCRBJ02-01*01	TCRBJ02	TCRBJ02-01	01				4	3	4	2	0	0	33	46	49	-1	59	1	In	VDJ
TCGGCTGCTCCCTCCCAGACATCTGTGTACTTCTGTGCCAGCAGTCCTCGCCATCAGAGCTCCTACAATGAGCAGTTCTTCGGGCCA	CASSPRHQSSYNEQFF	1	1.167051793758607E-5	48	TCRBV06	TCRBV06				TCRBV06-01,TCRBV06-05						TCRBD01,TCRBD02	TCRBD01-01,TCRBD02-01		TCRBJ02-01*01	TCRBJ02	TCRBJ02-01	01				5	9	4	5	2	0	33	45	54	57	59	1	In	VDJ
ACCAGTGCCCATCCTGAAGACAGCAGCTTCTACATCTGCAGTGCCCACACGGCTATCAGCTCCTACAATGAGCAGTTCTTCGGGCCA	CSAHTAISSYNEQFF	2	2.334103587517214E-5	45	TCRBV20	TCRBV20				TCRBV20-01,TCRBV20-or09_02						TCRBD01,TCRBD02	TCRBD01-01,TCRBD02-01		TCRBJ02-01*01	TCRBJ02	TCRBJ02-01	01				6	2	3	6	10	0	36	44	46	49	59	2	In	VDJ
CAGCGCACACAGCAGGAGGACTCGGCCGTGTATCTCTGTGCCAGCATCATATCGGGGTCCTCCTACAATGAGCAGTTCTTCGGGCCA	CASIISGSSYNEQFF	11	1.2837569731344677E-4	45	TCRBV07-02*01	TCRBV07	TCRBV07-02	01				TCRBD02-01*01	TCRBD02	TCRBD02-01	01				TCRBJ02-01*01	TCRBJ02	TCRBJ02-01	01				7	6	8	3	2	0	36	46	52	57	59	11	In	VDJ
CGGTCCACAAAGCTGGAGGACTCAGCCATGTACTTCTGTGCCAGCAGTGAAATACTGGCCTCCTACAATGAGCAGTTCTTCGGGCCA	CASSEILASYNEQFF	1	1.167051793758607E-5	45	TCRBV02-01*01	TCRBV02	TCRBV02-01	01								TCRBD01,TCRBD02	TCRBD01-01,TCRBD02-01		TCRBJ02-01*01	TCRBJ02	TCRBJ02-01	01				2	5	9	0	0	0	36	51	56	-1	59	1	In	VDJ
CTGTCGGCTGCTCCCTCCCAGACATCTGTGTACTTCTGTGCCAGCAGCACCATAGGCACCTCCTACAATGAGCAGTTCTTCGGGCCA	CASSTIGTSYNEQFF	1	1.167051793758607E-5	45	TCRBV06-05*01	TCRBV06	TCRBV06-05	01								TCRBD01,TCRBD02	TCRBD01-01,TCRBD02-01		TCRBJ02-01*01	TCRBJ02	TCRBJ02-01	01				6	6	5	4	3	0	36	47	53	56	59	1	In	VDJ
ACAGTGACCAGTGCCCATCCTGAAGACAGCAGCTTCTACATCTGCAGTGCAACGGACTACTCCTACAATGAGCAGTTCTTCGGGCCA	CSATDYSYNEQFF	1	1.167051793758607E-5	39	TCRBV20	TCRBV20				TCRBV20-01,TCRBV20-or09_02		TCRBD02-01	TCRBD02	TCRBD02-01				01,02	TCRBJ02-01*01	TCRBJ02	TCRBJ02-01	01				6	3	1	9	0	0	42	50	53	-1	59	1	In	VDJ
CCCATCCTGAAGACAGCAGCTTCTACATCTGCAGTGCTAGAGCCCCCCCCCGGGCTAAACTCCTACAATGAGCAGTTCTTCGGGCCA		2	2.334103587517214E-5	52	TCRBV20	TCRBV20				TCRBV20-01,TCRBV20-or09_02						TCRBD01,TCRBD02	TCRBD01-01,TCRBD02-01		TCRBJ02-01*01	TCRBJ02	TCRBJ02-01	01				1	9	8	0	4	0	29	42	51	55	59	2	Out	VDJ
GCTCCCTCCCAGACATCTGTGTACTTCTGTGCCAGCATGGGACTAGCGGGAGGAGGCTTATCCTACAATGAGCAGTTCTTCGGGCCA	CASMGLAGGGLSYNEQFF	1	1.167051793758607E-5	54	TCRBV06	TCRBV06				TCRBV06-01,TCRBV06-05,TCRBV06-06		TCRBD02-01*02	TCRBD02	TCRBD02-01	02				TCRBJ02-01*01	TCRBJ02	TCRBJ02-01	01				7	1	0	1	7	1	27	37	38	53	60	1	In	VDJ
CTGCAGCCAGAAGACTCAGCCCTGTATCTCTGCGCCAGCAGCCAAGAAACGGGACTAGCGGCCTACAATGAGCAGTTCTTCGGGCCA	CASSQETGLAAYNEQFF	1	1.167051793758607E-5	51	TCRBV04-01*01	TCRBV04	TCRBV04-01	01				TCRBD02-01	TCRBD02	TCRBD02-01				01,02	TCRBJ02-01*01	TCRBJ02	TCRBJ02-01	01				0	3	0	5	0	2	30	47	50	-1	61	1	In	VDJ
AGTTCTAAGAAGCTCCTTCTCAGTGACTCTGGCTTCTATCTCTGTGCCTGGAGCGGGCTAGCCTACAATGAGCAGTTCTTCGGGCCA	CAWSGLAYNEQFF	1	1.167051793758607E-5	39	TCRBV30-01*01	TCRBV30	TCRBV30-01	01								TCRBD01,TCRBD02	TCRBD01-01,TCRBD02-01		TCRBJ02-01*01	TCRBJ02	TCRBJ02-01	01				3	1	8	0	3	2	42	53	54	58	61	1	In	VDJ
CAGCCTGCAGAGCTTGGGGACTCGGCCGTGTATCTCTGTGCCAGCAGCTTAAGCTGGTCAGCCTACAATGAGCAGTTCTTCGGGCCA	CASSLSWSAYNEQFF	2	2.334103587517214E-5	45	TCRBV11-03*01	TCRBV11	TCRBV11-03	01								TCRBD01,TCRBD02	TCRBD01-01,TCRBD02-01		TCRBJ02-01*01	TCRBJ02	TCRBJ02-01	01				2	7	4	5	0	2	36	51	58	-1	61	2	In	VDJ
AAGGTGCAGCCTGCAGAACTGGAGGATTCTGGAGTTTATTTCTGTGCCAGCAGCCGGGACCCCTACAATGAGCAGTTCTTCGGGCCA	CASSRDPYNEQFF	1	1.167051793758607E-5	39	TCRBV14-01*01	TCRBV14	TCRBV14-01	01								TCRBD01,TCRBD02	TCRBD01-01,TCRBD02-01		TCRBJ02-01*01	TCRBJ02	TCRBJ02-01	01				4	0	0	7	1	2	42	-1	55	60	61	1	In	VDJ
AGCACCTTGGAGCTGGGGGACTCGGCCCTTTATCTTTGCGCCAGCAGCTCCGAGGGACAGACCTACAATGAGCAGTTCTTCGGGCCA	CASSSEGQTYNEQFF	1	1.167051793758607E-5	45	TCRBV05-01*01	TCRBV05	TCRBV05-01	01				TCRBD01-01*01	TCRBD01	TCRBD01-01	01				TCRBJ02-01*01	TCRBJ02	TCRBJ02-01	01				3	4	0	5	1	2	36	49	53	60	61	1	In	VDJ
GCCTTGGAGCTGGACGACTCGGCCCTGTATCTCTGTGCCAGCAGCTTGGGGACTAGCGGGTACTACAATGAGCAGTTCTTCGGGCCA	CASSLGTSGYYNEQFF	1	1.167051793758607E-5	48	TCRBV05-04*01	TCRBV05	TCRBV05-04	01				TCRBD02-01	TCRBD02	TCRBD02-01				01,02	TCRBJ02-01*01	TCRBJ02	TCRBJ02-01	01				0	0	1	4	2	3	33	-1	49	60	62	1	In	VDJ
ACAGTGACCAGTGCCCATCCTGAAGACAGCAGCTTCTACATCTGCAGTGCCGAATGGACAGACTACAATGAGCAGTTCTTCGGGCCA	CSAEWTDYNEQFF	1	1.167051793758607E-5	39	TCRBV20	TCRBV20				TCRBV20-01,TCRBV20-or09_02		TCRBD01-01*01	TCRBD01	TCRBD01-01	01				TCRBJ02-01*01	TCRBJ02	TCRBJ02-01	01				6	5	1	5	1	3	42	50	55	61	62	1	In	VDJ
ACAGAGCAGGGGGACTCGGCCATGTATCTCTGTGCCAGCAGCCTCGGGACTAGCGGGACTAACTACAATGAGCAGTTCTTCGGGCCA	CASSLGTSGTNYNEQFF	2	2.334103587517214E-5	51	TCRBV07-09	TCRBV07	TCRBV07-09				01,03	TCRBD02-01*02	TCRBD02	TCRBD02-01	02				TCRBJ02-01*01	TCRBJ02	TCRBJ02-01	01				5	3	0	3	4	3	30	42	45	58	62	2	In	VDJ
AGCTCTCTGGAGCTGGGGGACTCAGCTTTGTATTTCTGTGCCAGCAGCGTAGATAGCGGGATATACAATGAGCAGTTCTTCGGGCCA	CASSVDSGIYNEQFF	1	1.167051793758607E-5	45	TCRBV09-01	TCRBV09	TCRBV09-01				01,02	TCRBD02-01*02	TCRBD02	TCRBD02-01	02				TCRBJ02-01*01	TCRBJ02	TCRBJ02-01	01				0	1	5	3	2	4	36	52	53	61	63	1	In	VDJ
AATGTGAACGCCTTGGAGCTGGACGACTCGGCCCTGTATCTCTGTGCCAGCAGCCGAACCATATACAATGAGCAGTTCTTCGGGCCA	CASSRTIYNEQFF	1	1.167051793758607E-5	39	TCRBV05-04*01	TCRBV05	TCRBV05-04	01								TCRBD01,TCRBD02	TCRBD01-01,TCRBD02-01		TCRBJ02-01*01	TCRBJ02	TCRBJ02-01	01				4	1	2	8	6	4	42	54	55	57	63	1	In	VDJ
GGGTTGGAGTCGGCTGCTCCCTCCCAAACATCTGTGTACTTCTGTGCCAGCAGTTATTTGGGATACAATGAGCAGTTCTTCGGGCCA	CASSYLGYNEQFF	1	1.167051793758607E-5	39	TCRBV06	TCRBV06				TCRBV06-02,TCRBV06-03						TCRBD01,TCRBD02	TCRBD01-01,TCRBD02-01		TCRBJ02-01*01	TCRBJ02	TCRBJ02-01	01				3	3	0	8	0	4	42	56	59	-1	63	1	In	VDJ
ATCCGGTCCACAAAGCTGGAGGACTCAGCCATGTACTTCTGTGCCAGCATCGGACTAGCGGGATACAATGAGCAGTTCTTCGGGCCA	CASIGLAGYNEQFF	1	1.167051793758607E-5	42	TCRBV02-01*01	TCRBV02	TCRBV02-01	01				TCRBD02-01*02	TCRBD02	TCRBD02-01	02				TCRBJ02-01*01	TCRBJ02	TCRBJ02-01	01				7	2	1	3	0	4	39	49	51	-1	63	1	In	VDJ
GTGAGCACCTTGGAGCTGGGGGACTCGGCCCTTTATCTTTGCGCCAGCAGCTCTGTCGTTGGGGACAATGAGCAGTTCTTCGGGCCA	CASSSVVGDNEQFF	1	1.167051793758607E-5	42	TCRBV05-01*01	TCRBV05	TCRBV05-01	01								TCRBD01,TCRBD02	TCRBD01-01,TCRBD02-01		TCRBJ02-01*01	TCRBJ02	TCRBJ02-01	01				3	8	6	2	0	5	39	52	60	-1	64	1	In	VDJ
TGGAGATCCAGTCCACGGAGTCAGGGGACACAGCACTGTATTTCTGTGCCAGCCGGGACAGGGGACAATGAGCAGTTCTTCGGGCCA		2	2.334103587517214E-5	37	TCRBV21-01*01	TCRBV21	TCRBV21-01	01				TCRBD01-01*01	TCRBD01	TCRBD01-01	01				TCRBJ02-01*01	TCRBJ02	TCRBJ02-01	01				8	1	0	2	0	5	44	53	54	-1	64	2	Out	VDJ
ACGTTGGCGTCTGCTGTACCCTCTCAGACATCTGTGTACTTCTGTGCCAGCAGTGCGGGACGCGACAATGAGCAGTTCTTCGGGCCA	CASSAGRDNEQFF	2	2.334103587517214E-5	39	TCRBV06-04	TCRBV06	TCRBV06-04				01,02					TCRBD01,TCRBD02	TCRBD01-01,TCRBD02-01		TCRBJ02-01*01	TCRBJ02	TCRBJ02-01	01				4	1	0	7	3	5	42	55	56	61	64	2	In	VDJ
AAGATCCGGTCCACAAAGCTGGAGGACTCAGCCATGTACTTCTGTGCCAGCACAGGACAGGGAGACAATGAGCAGTTCTTCGGGCCA	CASTGQGDNEQFF	1	1.167051793758607E-5	39	TCRBV02-01*01	TCRBV02	TCRBV02-01	01				TCRBD01-01*01	TCRBD01	TCRBD01-01	01				TCRBJ02-01*01	TCRBJ02	TCRBJ02-01	01				7	2	1	3	2	5	42	52	54	62	64	1	In	VDJ
TTGGAGTCGGCTGCTCCCTCCCAAACATCTGTGTACTTCTGTGCCAGCTCCTGGGACAGCTATCACAATGAGCAGTTCTTCGGGCCA	CASSWDSYHNEQFF	1	1.167051793758607E-5	42	TCRBV06	TCRBV06				TCRBV06-02,TCRBV06-03		TCRBD01-01*01	TCRBD01	TCRBD01-01	01				TCRBJ02-01*01	TCRBJ02	TCRBJ02-01	01				8	4	0	5	5	5	39	48	52	59	64	1	In	VDJ
TCCAGTCCACGGAGTCAGGGGACACAGCACTGTATTTCTGTGCCAGCAGCAAAGTGTCAGGTCCACAATGAGCAGTTCTTCGGGCCA		6	7.002310762551643E-5	43	TCRBV21-01*01	TCRBV21	TCRBV21-01	01				TCRBD01-01*01	TCRBD01	TCRBD01-01	01				TCRBJ02-01*01	TCRBJ02	TCRBJ02-01	01				1	3	4	4	3	5	38	54	57	61	64	6	Out	VDJ
ACCAGTGCCCATCCTGAAGACAGCAGCTTCTACATCTGCAGTGCTAGAGATCCTAGCGGGAGTAACAATGAGCAGTTCTTCGGGCCA	CSARDPSGSNNEQFF	1	1.167051793758607E-5	45	TCRBV20	TCRBV20				TCRBV20-01,TCRBV20-or09_02		TCRBD02-01*02	TCRBD02	TCRBD02-01	02				TCRBJ02-01*01	TCRBJ02	TCRBJ02-01	01				0	2	4	2	2	5	36	50	52	62	64	1	In	VDJ
GGGTTGGAGTCGGCTGCTCCCTCCCAAACATCTGTGTACTTCTGTGCCAGCAGCCCGACAGCTAACAATGAGCAGTTCTTCGGGCCA	CASSPTANNEQFF	1	1.167051793758607E-5	39	TCRBV06	TCRBV06				TCRBV06-02,TCRBV06-03		TCRBD01-01*01	TCRBD01	TCRBD01-01	01				TCRBJ02-01*01	TCRBJ02	TCRBJ02-01	01				6	3	2	5	3	5	42	53	56	61	64	1	In	VDJ
GCGTCTGCTGTACCCTCTCAGACATCTGTGTACTTCTGTGCCAGCAGTGACTCGGCGGGGGGGAACAATGAGCAGTTCTTCGGGCCA	CASSDSAGGNNEQFF	2	2.334103587517214E-5	45	TCRBV06-04	TCRBV06	TCRBV06-04				01,02	TCRBD02-01*01	TCRBD02	TCRBD02-01	01				TCRBJ02-01*01	TCRBJ02	TCRBJ02-01	01				0	1	7	0	1	5	36	53	54	63	64	2	In	VDJ
ACAGTGACCAGTGCCCATCCTGAAGACAGCAGCTTCTACATCTGCAGTGCTCTTAGCGGGACGAACAATGAGCAGTTCTTCGGGCCA	CSALSGTNNEQFF	4	4.668207175034428E-5	39	TCRBV20	TCRBV20				TCRBV20-01,TCRBV20-or09_02		TCRBD02-01*02	TCRBD02	TCRBD02-01	02				TCRBJ02-01*01	TCRBJ02	TCRBJ02-01	01				5	2	5	3	3	5	42	51	53	61	64	4	In	VDJ
GCTGTACCCTCTCAGACATCTGTGTACTTCTGTGCCAGCAGTGACTCGGTGGTAGCGGGGCCCAACAATGAGCAGTTCTTCGGGCCA	CASSDSVVAGPNNEQFF	2	2.334103587517214E-5	51	TCRBV06-04	TCRBV06	TCRBV06-04				01,02	TCRBD02-01*01	TCRBD02	TCRBD02-01	01				TCRBJ02-01*01	TCRBJ02	TCRBJ02-01	01				0	5	5	3	4	5	30	47	52	60	64	2	In	VDJ
GAGCTGGGGGACTCAGCCCTGTACTTCTGTGCCAGCAGCACAACGGGGAGGGTAACAGGACCCAACAATGAGCAGTTCTTCGGGCCA	CASSTTGRVTGPNNEQFF	1	1.167051793758607E-5	54	TCRBV13-01*01	TCRBV13	TCRBV13-01	01				TCRBD02-01*02	TCRBD02	TCRBD02-01	02				TCRBJ02-01*01	TCRBJ02	TCRBJ02-01	01				5	6	9	0	12	5	27	39	45	52	64	1	In	VDJ
CAGGTAGTGCGAGGAGATTCGGCAGCTTATTTCTGTGCCAGCTCACCACCGAATGTGGGAGGCCGAAATGAGCAGTTCTTCGGGCCA	CASSPPNVGGRNEQFF	3	3.501155381275821E-5	48	TCRBV18-01*01	TCRBV18	TCRBV18-01	01				TCRBD02-01*02	TCRBD02	TCRBD02-01	02				TCRBJ02-01*01	TCRBJ02	TCRBJ02-01	01				0	6	9	1	4	7	33	50	56	62	66	3	In	VDJ
TTCACTCTGAAGATCCGGTCCACAAAGCTGGAGGACTCAGCCATGTACTTCTGTGCCAGCAGTGGGAGGGAGCAGTTCTTCGGGCCA	CASSGREQFF	1	1.167051793758607E-5	30	TCRBV02-01*01	TCRBV02	TCRBV02-01	01				TCRBD02-01*02	TCRBD02	TCRBD02-01	02				TCRBJ02-01*01	TCRBJ02	TCRBJ02-01	01				4	0	10	1	0	10	51	-1	64	-1	69	1	In	VDJ
CTGACTGTGAGCAACATGAGCCCTGAAGACAGCAGCATATATCTCTGCAGCGTAATCACTAGCGCAAGGGAGCAGTTCTTCGGGCCA	CSVITSAREQFF	1	1.167051793758607E-5	36	TCRBV29-01*01	TCRBV29	TCRBV29-01	01				TCRBD02-01	TCRBD02	TCRBD02-01				01,02	TCRBJ02-01*01	TCRBJ02	TCRBJ02-01	01				6	4	3	6	5	10	45	53	57	64	69	1	In	VDJ
CTGACGATCCAGCGCACACAGCAGGAGGACTCGGCCGTGTATCTCTGTGCCAGCAGCTTTCTGGGGGGCGAGCAGTTCTTCGGGCCA	CASSFLGGEQFF	1	1.167051793758607E-5	36	TCRBV07-02*01	TCRBV07	TCRBV07-02	01								TCRBD01,TCRBD02	TCRBD01-01,TCRBD02-01		TCRBJ02-01*01	TCRBJ02	TCRBJ02-01	01				3	4	6	0	0	10	45	59	63	-1	69	1	In	VDJ
CAGCCTGCAGAACTGGAGGATTCTGGAGTTTATTTCTGTGCCAGCAGCCAAGGACTAGCGGGAGCAGGCGAGCAGTTCTTCGGGCCA	CASSQGLAGAGEQFF	1	1.167051793758607E-5	45	TCRBV14-01*01	TCRBV14	TCRBV14-01	01				TCRBD02-01*02	TCRBD02	TCRBD02-01	02				TCRBJ02-01*01	TCRBJ02	TCRBJ02-01	01				1	0	2	2	5	10	36	-1	52	64	69	1	In	VDJ
AATGTGAGCACCTTGGAGCTGGGGGACTCGGCCCTTTATCTTTGCGCCAGCAGGGGGACAGGGGTCTCCGAGCAGTTCTTCGGGCCA	CASRGTGVSEQFF	1	1.167051793758607E-5	39	TCRBV05-01*01	TCRBV05	TCRBV05-01	01				TCRBD01-01*01	TCRBD01	TCRBD01-01	01				TCRBJ02-01*01	TCRBJ02	TCRBJ02-01	01				5	1	0	2	5	10	42	53	54	64	69	1	In	VDJ
AGCACCTTGGAGCTGGGGGACTCGGCCCTTTATCTTTGCGCCAGCAGCCTTCTCGACAACCGATTGAACGAGCAGTTCTTCGGGCCA	CASSLLDNRLNEQFF	10	1.167051793758607E-4	45	TCRBV05-01*01	TCRBV05	TCRBV05-01	01				TCRBD01-01*01	TCRBD01	TCRBD01-01	01				TCRBJ02-01*01	TCRBJ02	TCRBJ02-01	01				4	6	2	6	11	10	36	48	54	58	69	10	In	VDJ
CTGAAGATCCGGTCCACAAAGCTGGAGGACTCAGCCATGTACTTCTGTGCCAGCAGACAGAGCGGGAAAGAGCAGTTCTTCGGGCCA	CASRQSGKEQFF	1	1.167051793758607E-5	36	TCRBV02-01*01	TCRBV02	TCRBV02-01	01				TCRBD02-01*02	TCRBD02	TCRBD02-01	02				TCRBJ02-01*01	TCRBJ02	TCRBJ02-01	01				6	4	6	3	2	10	45	56	60	67	69	1	In	VDJ
ATTTCCCCCTCACGTTGGCGTCTGCTGTACCCTCTCAGACATCTGTGTACTTCTGTGCCAGCATGGGGGGAACAGTTCTTCGGGCCA		5	5.835258968793035E-5	28	TCRBV06-04	TCRBV06	TCRBV06-04				01,02	TCRBD02-01*01	TCRBD02	TCRBD02-01	01				TCRBJ02-01*01	TCRBJ02	TCRBJ02-01	01				7	1	9	1	2	13	53	63	64	70	72	5	Out	VDJ
CTGACTGTGAGCAACATGAGCCCTGAAGACAGCAGCATATATCTCTGCAGCGTGCGGGACAGGGGGGGGACCCAGTACTTCGGGCCA	CSVRDRGGTQYF	1	1.167051793758607E-5	36	TCRBV29-01*01	TCRBV29	TCRBV29-01	01				TCRBD01-01*01	TCRBD01	TCRBD01-01	01				TCRBJ02-05*01	TCRBJ02	TCRBJ02-05	01				6	2	0	1	2	7	45	53	55	66	68	1	In	VDJ
CTGACGATCCAGCGCACAGAGCAGCGGGACTCGGCCATGTATCGCTGTGCCAGCAGCTTAGCTAGCGGGACCCAGTACTTCGGGCCA	CASSLASGTQYF	6	7.002310762551643E-5	36	TCRBV07-06*01	TCRBV07	TCRBV07-06	01				TCRBD02-01	TCRBD02	TCRBD02-01				01,02	TCRBJ02-05*01	TCRBJ02	TCRBJ02-05	01				0	0	5	5	0	7	45	-1	62	-1	68	6	In	VDJ
CAGCCTGCAAAGCTTGAGGACTCGGCCGTGTATCTCTGTGCCAGCAGCTATCAGGACAGTGACTTAGGGACCCAGTACTTCGGGCCA	CASSYQDSDLGTQYF	2	2.334103587517214E-5	45	TCRBV11-02*02	TCRBV11	TCRBV11-02	02				TCRBD01-01*01	TCRBD01	TCRBD01-01	01				TCRBJ02-05*01	TCRBJ02	TCRBJ02-05	01				4	4	1	5	9	7	36	49	53	59	68	2	In	VDJ
GTGACCAGTGCCCATCCTGAAGACAGCAGCTTCTACATCTGCAGTGCTAGAGCGGGAGCAGTATTTGAGACCCAGTACTTCGGGCCA	CSARAGAVFETQYF	1	1.167051793758607E-5	42	TCRBV20	TCRBV20				TCRBV20-01,TCRBV20-or09_02		TCRBD02-01*02	TCRBD02	TCRBD02-01	02				TCRBJ02-05*01	TCRBJ02	TCRBJ02-05	01				1	0	8	2	8	5	39	-1	52	58	66	1	In	VDJ
ACAGTGACCAGTGCCCATCCTGAAGACAGCAGCTTCTACATCTGCAGTGCTAACCGGGAGGGCCTTGAGACCCAGTACTTCGGGCCA	CSANREGLETQYF	1	1.167051793758607E-5	39	TCRBV20	TCRBV20				TCRBV20-01,TCRBV20-or09_02		TCRBD02-01*02	TCRBD02	TCRBD02-01	02				TCRBJ02-05*01	TCRBJ02	TCRBJ02-05	01				4	2	8	0	4	5	42	52	54	62	66	1	In	VDJ
GTGAGCACCTTGGAGCTGGGGGACTCGGCCCTTTATCTTTGCGCCAGCAGCTTGTCGGTGAGGGGTGAGACCCAGTACTTCGGGCCA	CASSLSVRGETQYF	1	1.167051793758607E-5	42	TCRBV05-01*01	TCRBV05	TCRBV05-01	01								TCRBD01,TCRBD02	TCRBD01-01,TCRBD02-01		TCRBJ02-05*01	TCRBJ02	TCRBJ02-05	01				1	6	5	2	1	5	39	54	60	65	66	1	In	VDJ
TCCCTGGAGCTTGGTGACTCTGCTGTGTATTTCTGTGCCAGCAGCCACAGGAGCGGGGGGTTCGGTGAGACCCAGTACTTCGGGCCA	CASSHRSGGFGETQYF	1	1.167051793758607E-5	48	TCRBV03	TCRBV03				TCRBV03-01,TCRBV03-02		TCRBD02-01*01	TCRBD02	TCRBD02-01	01				TCRBJ02-05*01	TCRBJ02	TCRBJ02-05	01				3	4	6	1	6	5	33	47	51	60	66	1	In	VDJ
CAGCGCACACAGCAGGAGGACTCGGCCGTGTATCTCTGTGCCAGCAGCTTACTGGTGGTTGGGCGTGAGACCCAGTACTTCGGGCCA	CASSLLVVGRETQYF	1	1.167051793758607E-5	45	TCRBV07-02*01	TCRBV07	TCRBV07-02	01				TCRBD01-01*01	TCRBD01	TCRBD01-01	01				TCRBJ02-05*01	TCRBJ02	TCRBJ02-05	01				2	9	8	0	2	5	36	51	60	64	66	1	In	VDJ
CTTCACCTACACACCCTGCAGCCAGAAGACTCGGCCCTGTATCTCTGCGCCAGCAGCCGAACTGGGGAGACCCAGTACTTCGGGCCA	CASSRTGETQYF	1	1.167051793758607E-5	36	TCRBV04-03*01	TCRBV04	TCRBV04-03	01								TCRBD01,TCRBD02	TCRBD01-01,TCRBD02-01		TCRBJ02-05*01	TCRBJ02	TCRBJ02-05	01				4	5	0	9	0	5	45	58	63	-1	66	1	In	VDJ
ATCCGGTCCACAAAGCTGGAGGACTCAGCCATGTACTTCTGTGCCAGCAGTACACAGGGGGCAGGGGAGACCCAGTACTTCGGGCCA	CASSTQGAGETQYF	3	3.501155381275821E-5	42	TCRBV02-01*01	TCRBV02	TCRBV02-01	01				TCRBD01-01*01	TCRBD01	TCRBD01-01	01				TCRBJ02-05*01	TCRBJ02	TCRBJ02-05	01				5	2	3	0	4	5	39	51	53	62	66	3	In	VDJ
ACTCTGACAGTGACCAGTGCCCATCCTGAAGACAGCAGCTTCTACATCTGCAGTGCGTCAACAGGGGAGACCCAGTACTTCGGGCCA	CSASTGETQYF	1	1.167051793758607E-5	33	TCRBV20-01*01	TCRBV20	TCRBV20-01	01				TCRBD01-01*01	TCRBD01	TCRBD01-01	01				TCRBJ02-05*01	TCRBJ02	TCRBJ02-05	01				6	4	3	3	0	5	48	56	60	-1	66	1	In	VDJ
ACACAGCAGGAGGACTCGGCCGTGTATCTCTGTGCCAGCAGCTTAGTGGCAGGGGTCCATCAAGGGGAGACCCAGTACTTCGGGCCA	CASSLVAGVHQGETQYF	1	1.167051793758607E-5	51	TCRBV07-02*01	TCRBV07	TCRBV07-02	01				TCRBD01-01*01	TCRBD01	TCRBD01-01	01				TCRBJ02-05*01	TCRBJ02	TCRBJ02-05	01				1	3	4	2	11	5	30	46	49	55	66	1	In	VDJ
GATCCAGCCTGCAAAGCTTGAGGACTCGGCCGTGTATCTCTGTGCCAGCAGCTCCTAGCGGGGCGGGAGACCCAGTACTTCGGGCCA		2	2.334103587517214E-5	41	TCRBV11-02*02	TCRBV11	TCRBV11-02	02				TCRBD02-01*01	TCRBD02	TCRBD02-01	01				TCRBJ02-05*01	TCRBJ02	TCRBJ02-05	01				4	1	4	3	3	5	40	53	54	63	66	2	Out	VDJ
ACATCAATTCCCTGGAGCTTGGTGACTCTGCTGTGTATTTCTGTGCCAGCAGCCGAACGGGGGAGGGAGACCCAGTACTTCGGGCCA		1	1.167051793758607E-5	40	TCRBV03	TCRBV03				TCRBV03-01,TCRBV03-02		TCRBD02-01	TCRBD02	TCRBD02-01				01,02	TCRBJ02-05*01	TCRBJ02	TCRBJ02-05	01				4	3	8	2	3	5	41	54	57	63	66	1	Out	VDJ
GAGTCTGCCATCCCCAACCAGACAGCTCTTTACTTCTGTGCCACCAGTGATTCGGACAGGCCAAGGGAGACCCAGTACTTCGGGCCA	CATSDSDRPRETQYF	1	1.167051793758607E-5	45	TCRBV24	TCRBV24				TCRBV24-01,TCRBV24-or09_02		TCRBD01-01*01	TCRBD01	TCRBD01-01	01				TCRBJ02-05*01	TCRBJ02	TCRBJ02-05	01				2	1	1	4	6	5	36	52	53	60	66	1	In	VDJ
AACGCCTTGTTGCTGGGGGACTCGGCCCTCTATCTCTGTGCCAGCAGCTTGGTCGGGACTTCGTCGGAGACCCAGTACTTCGGGCCA	CASSLVGTSSETQYF	1	1.167051793758607E-5	45	TCRBV05-06*01	TCRBV05	TCRBV05-06	01				TCRBD02-01	TCRBD02	TCRBD02-01				01,02	TCRBJ02-05*01	TCRBJ02	TCRBJ02-05	01				0	2	0	10	6	5	36	52	54	60	66	1	In	VDJ
CCAGACATCTGTGTACTTCTGTGCCAGCAGTTACTTCGAAGGCGGGACTAGCGGGAGCGGTTAGCGGAGACCCAGTACTTCGGGCCA		1	1.167051793758607E-5	62	TCRBV06	TCRBV06				TCRBV06-05,TCRBV06-06		TCRBD02-01*02	TCRBD02	TCRBD02-01	02				TCRBJ02-05*01	TCRBJ02	TCRBJ02-05	01				1	8	0	2	9	5	19	35	43	57	66	1	Out	VDJ
GTGAGCACCTTGGAGCTGGGGGACTCGGCCCTTTATCTTTGCGCCAGCAGCTCGGGGGGAGGCACGGAGACCCAGTACTTCGGGCCA	CASSSGGGTETQYF	1	1.167051793758607E-5	42	TCRBV05-01*01	TCRBV05	TCRBV05-01	01				TCRBD02-01*01	TCRBD02	TCRBD02-01	01				TCRBJ02-05*01	TCRBJ02	TCRBJ02-05	01				3	0	8	1	7	5	39	-1	52	59	66	1	In	VDJ
GAGTCCGCCAGCACCAACCAGACATCTATGTACCTCTGTGCCAGCAGTTTTTCGAGGGCAGGGAAGGAGACCCAGTACTTCGGGCCA	CASSFSRAGKETQYF	3	3.501155381275821E-5	45	TCRBV28-01*01	TCRBV28	TCRBV28-01	01								TCRBD01,TCRBD02	TCRBD01-01,TCRBD02-01		TCRBJ02-05*01	TCRBJ02	TCRBJ02-05	01				3	8	4	3	3	5	36	50	58	63	66	3	In	VDJ
ATCCAGCAGGTAGTGCGAGGAGATTCGGCAGCTTATTTCTGTGCCAGCTCACCAGAGACAGGGGTCGAGACCCAGTACTTCGGGCCA	CASSPETGVETQYF	2	2.334103587517214E-5	42	TCRBV18-01*01	TCRBV18	TCRBV18-01	01				TCRBD01-01*01	TCRBD01	TCRBD01-01	01				TCRBJ02-05*01	TCRBJ02	TCRBJ02-05	01				2	2	2	2	2	5	39	54	56	64	66	2	In	VDJ
TCCAGCAGGTAGTGCGAGGAGATTCGGCAGCTTATTTCTGTGCCAGCTCACCGTGGCGGCAGTCTCGAGACCCAGTACTTCGGGCCA		1	1.167051793758607E-5	43	TCRBV18-01*01	TCRBV18	TCRBV18-01	01				TCRBD02-01	TCRBD02	TCRBD02-01				01,02	TCRBJ02-05*01	TCRBJ02	TCRBJ02-05	01				3	3	7	5	7	5	38	52	55	59	66	1	Out	VDJ
TCCTTGGAGCTGGGGGACTCAGCCCTGTACTTCTGTGCCAGCAGCTTAGGCCTAACGGGGGAGGACGAGACCCAGTACTTCGGGCCA	CASSLGLTGEDETQYF	1	1.167051793758607E-5	48	TCRBV13-01*01	TCRBV13	TCRBV13-01	01				TCRBD02-01	TCRBD02	TCRBD02-01				01,02	TCRBJ02-05*01	TCRBJ02	TCRBJ02-05	01				0	5	8	2	5	5	33	50	55	61	66	1	In	VDJ
ACGATCCAGCGCACACAGCAGGAGGACTCGGCCGTGTATCTCTGTGCCAGCAGCACAAGGGGACACGAGACCCAGTACTTCGGGCCA	CASSTRGHETQYF	1	1.167051793758607E-5	39	TCRBV07-02*01	TCRBV07	TCRBV07-02	01				TCRBD01-01*01	TCRBD01	TCRBD01-01	01				TCRBJ02-05*01	TCRBJ02	TCRBJ02-05	01				5	5	0	6	1	5	42	54	59	65	66	1	In	VDJ
AACGCCTTGGAGCTGGACGACTCGGCCCTGTATCTCTGTGCCAGCAGCGGCAGCGGGGGGGCTGTAGAGACCCAGTACTTCGGGCCA	CASSGSGGAVETQYF	1	1.167051793758607E-5	45	TCRBV05-04*01	TCRBV05	TCRBV05-04	01				TCRBD02-01*01	TCRBD02	TCRBD02-01	01				TCRBJ02-05*01	TCRBJ02	TCRBJ02-05	01				4	3	6	0	4	4	36	48	51	61	65	1	In	VDJ
CCTCCCAGACATCTGTGTACTTCTGTGCCAGCAGTTACTCCCTAGCGGGAGAAAATTGGTCCTTGAGAGACCCAGTACTTCGGGCCA		1	1.167051793758607E-5	58	TCRBV06	TCRBV06				TCRBV06-05,TCRBV06-06		TCRBD02-01*02	TCRBD02	TCRBD02-01	02				TCRBJ02-05*01	TCRBJ02	TCRBJ02-05	01				0	1	4	2	14	4	23	40	41	51	65	1	Out	VDJ
CTCACTGTGACATCGGCCCAAAAGAACCCGACAGCTTTCTATCTCTGTGCCAGTAGTATTAGGGGAGAGACCCAGTACTTCGGGCCA	CASSIRGETQYF	1	1.167051793758607E-5	36	TCRBV19-01	TCRBV19	TCRBV19-01				01,02	TCRBD01-01*01	TCRBD01	TCRBD01-01	01				TCRBJ02-05*01	TCRBJ02	TCRBJ02-05	01				3	1	5	2	0	4	45	59	60	-1	65	1	In	VDJ
GTGACCAGTGCCCATCCTGAAGACAGCAGCTTCTACATCTGCAGTGCTAAGGCCGGACTAGCGGGAGAGACCCAGTACTTCGGGCCA	CSAKAGLAGETQYF	3	3.501155381275821E-5	42	TCRBV20	TCRBV20				TCRBV20-01,TCRBV20-or09_02		TCRBD02-01	TCRBD02	TCRBD02-01				01,02	TCRBJ02-05*01	TCRBJ02	TCRBJ02-05	01				4	5	1	4	0	4	39	49	54	-1	65	3	In	VDJ
TTGTTGCTGGGGGACTCGGCCCTCTATCTCTGTGCCAGCAGCTGGGGACTAGCGGGATCGTTCGGAGAGACCCAGTACTTCGGGCCA	CASSWGLAGSFGETQYF	2	2.334103587517214E-5	51	TCRBV05-06*01	TCRBV05	TCRBV05-06	01				TCRBD02-01*02	TCRBD02	TCRBD02-01	02				TCRBJ02-05*01	TCRBJ02	TCRBJ02-05	01				3	1	0	3	8	4	30	43	44	57	65	2	In	VDJ
GTGCCCATCCTGAAGACAGCAGCTTCTACATCTGCAGTGCTTCGAGAGAAAAGCGACAGGGGAGGAGAGACCCAGTACTTCGGGCCA		1	1.167051793758607E-5	49	TCRBV20	TCRBV20				TCRBV20-01,TCRBV20-or09_02		TCRBD01-01*01	TCRBD01	TCRBD01-01	01				TCRBJ02-05*01	TCRBJ02	TCRBJ02-05	01				5	13	2	2	3	4	32	41	54	62	65	1	Out	VDJ
AACGCCTTGGAGCTGGACGACTCGGCCCTGTATCTCTGTACCAGCAGCCCCGGCGACAGGGGGCGAGAGACCCAGTACTTCGGGCCA	CTSSPGDRGRETQYF	1	1.167051793758607E-5	45	TCRBV05-04*01	TCRBV05	TCRBV05-04	01				TCRBD01-01*01	TCRBD01	TCRBD01-01	01				TCRBJ02-05*01	TCRBJ02	TCRBJ02-05	01				4	6	2	0	1	4	36	48	54	64	65	1	In	VDJ
CAGCGCACAGAGCAGGGGGACTCGGCCATGTATCTCTGTGCCAGCACCGAACGACAGGGGGTGACAGAGACCCAGTACTTCGGGCCA	CASTERQGVTETQYF	1	1.167051793758607E-5	45	TCRBV07-09	TCRBV07	TCRBV07-09				01,03	TCRBD01-01*01	TCRBD01	TCRBD01-01	01				TCRBJ02-05*01	TCRBJ02	TCRBJ02-05	01				7	6	2	1	4	4	36	46	52	61	65	1	In	VDJ
TGACCAGTGCCCATCCTGAAGACAGCAGCTTCTACATCTGCAGTGCTAGAGATTCTGGGGACGGAAGAGACCCAGTACTTCGGGCCA		1	1.167051793758607E-5	43	TCRBV20	TCRBV20				TCRBV20-01,TCRBV20-or09_02						TCRBD01,TCRBD02	TCRBD01-01,TCRBD02-01		TCRBJ02-05*01	TCRBJ02	TCRBJ02-05	01				0	5	0	7	2	3	38	52	57	62	64	1	Out	VDJ
CCGCTCACCAGGCCTGGGGGACGCAGCCATGTACCTGTGTGCCACCAGCGCGCGCTGACTCGCGAAGAGACCCAGTACTTCGGGCCA		1	1.167051793758607E-5	44	TCRBV15-01*01	TCRBV15	TCRBV15-01	01				TCRBD02-01	TCRBD02	TCRBD02-01				01,02	TCRBJ02-05*01	TCRBJ02	TCRBJ02-05	01				5	7	2	10	4	3	37	49	56	60	64	1	Out	VDJ
CCTCAGAACCCAGGGACTCAGCTGTGTACTTCTGTGCCAGCAGTTTAGTAGGGTGGGGGGGCCGAAGAGACCCAGTACTTCGGGCCA		2	2.334103587517214E-5	49	TCRBV12	TCRBV12				TCRBV12-03,TCRBV12-04		TCRBD02-01*01	TCRBD02	TCRBD02-01	01				TCRBJ02-05*01	TCRBJ02	TCRBJ02-05	01				1	6	9	0	3	3	32	48	54	61	64	2	Out	VDJ
TCCCTGGAGCTTGGTGACTCTGCTGTGTATTTCTGTGCCAGCAGAGCCAAACAGGCGAAACCCGAAGAGACCCAGTACTTCGGGCCA	CASRAKQAKPEETQYF	1	1.167051793758607E-5	48	TCRBV03	TCRBV03				TCRBV03-01,TCRBV03-02		TCRBD01-01*01	TCRBD01	TCRBD01-01	01				TCRBJ02-05*01	TCRBJ02	TCRBJ02-05	01				6	6	3	4	9	3	33	44	50	55	64	1	In	VDJ
AACGCCTTGTTGCTGGGGGACTCGACCCTCTATCTCTGTGCCAGCAGCCTCCGGGACAGGGTTCAAGAGACCCAGTACTTCGGGCCA	CASSLRDRVQETQYF	1	1.167051793758607E-5	45	TCRBV05-06*01	TCRBV05	TCRBV05-06	01				TCRBD01-01*01	TCRBD01	TCRBD01-01	01				TCRBJ02-05*01	TCRBJ02	TCRBJ02-05	01				4	4	0	3	2	2	36	48	52	61	63	1	In	VDJ
AGTGCCCATCCTGAAGACAGCAGCTTCTACATCTGCAGTGCTAGAGACCTGGAAGGTGGGGATCAAGAGACCCAGTACTTCGGGCCA	CSARDLEGGDQETQYF	1	1.167051793758607E-5	48	TCRBV20	TCRBV20				TCRBV20-01,TCRBV20-or09_02						TCRBD01,TCRBD02	TCRBD01-01,TCRBD02-01		TCRBJ02-05*01	TCRBJ02	TCRBJ02-05	01				0	11	0	8	1	2	33	47	58	62	63	1	In	VDJ
AGGATCCAGCAGGTAGTGCGAGGAGATTCGGCAGCTTATTTCTGTGCCAGCTCAGCACATCATCAAGAGACCCAGTACTTCGGGCCA	CASSAHHQETQYF	1	1.167051793758607E-5	39	TCRBV18-01*01	TCRBV18	TCRBV18-01	01				TCRBD01-01*01	TCRBD01	TCRBD01-01	01				TCRBJ02-05*01	TCRBJ02	TCRBJ02-05	01				1	2	4	6	1	2	42	58	60	62	63	1	In	VDJ
CTGGACGACTCGGCCCTGTATCTCTGTGCCAGCAGCTTGGCGTAGGTTTACAGGGGTTGAGGGCAAGAGACCCAGTACTTCGGGCCA	CASSLA*VYRG*GQETQYF	2	2.334103587517214E-5	57	TCRBV05-04*01	TCRBV05	TCRBV05-04	01				TCRBD01-01*01	TCRBD01	TCRBD01-01	01				TCRBJ02-05*01	TCRBJ02	TCRBJ02-05	01				0	9	3	2	7	2	24	40	49	56	63	2	Stop	VDJ
TCCCTGGAGCTTGGTGACTCTGCTGTGTATTTCTGTGCCAGCAGCGAAGCTAGCGGGGGCCGGCAAGAGACCCAGTACTTCGGGCCA	CASSEASGGRQETQYF	1	1.167051793758607E-5	48	TCRBV03	TCRBV03				TCRBV03-01,TCRBV03-02		TCRBD02-01*01	TCRBD02	TCRBD02-01	01				TCRBJ02-05*01	TCRBJ02	TCRBJ02-05	01				1	0	4	2	4	2	33	-1	49	59	63	1	In	VDJ
GAGCTTGGTGACTCTGCTGTGTATTTCTGTGCCAGCAGCCAAGATCGATGCTGATAGCGGGAGCAAGAGACCCAGTACTTCGGGCCA	CASSQDRC**REQETQYF	1	1.167051793758607E-5	54	TCRBV03	TCRBV03				TCRBV03-01,TCRBV03-02		TCRBD02-01*02	TCRBD02	TCRBD02-01	02				TCRBJ02-05*01	TCRBJ02	TCRBJ02-05	01				0	10	5	2	0	2	27	44	54	-1	63	1	Stop	VDJ
GTGCAGCCTGCAGAACTGGAGGATTCTGGAGTTTATTTCTGTGCCAGCAGCCTGTTGGGGCAGCAAGAGACCCAGTACTTCGGGCCA	CASSLLGQQETQYF	1	1.167051793758607E-5	42	TCRBV14-01*01	TCRBV14	TCRBV14-01	01				TCRBD01-01*01	TCRBD01	TCRBD01-01	01				TCRBJ02-05*01	TCRBJ02	TCRBJ02-05	01				4	4	7	0	2	2	39	52	56	61	63	1	In	VDJ
ACAGAGCAGGGGGACTCGGCCATGTATCTCTGTGCCAGCAGCTCACACTACTCCACAGGGTTCCAAGAGACCCAGTACTTCGGGCCA	CASSSHYSTGFQETQYF	2	2.334103587517214E-5	51	TCRBV07-09	TCRBV07	TCRBV07-09				01,03	TCRBD01-01*01	TCRBD01	TCRBD01-01	01				TCRBJ02-05*01	TCRBJ02	TCRBJ02-05	01				4	11	3	3	2	1	30	43	54	60	62	2	In	VDJ
ATCAATTCCCTGGAGCTTGGTGACTCTGCTGTGTATTTCTGTGCCAGCAGCCTCCCTCCCTTCCAAGAGACCCAGTACTTCGGGCCA	CASSLPPFQETQYF	3	3.501155381275821E-5	42	TCRBV03	TCRBV03				TCRBV03-01,TCRBV03-02		TCRBD02-01	TCRBD02	TCRBD02-01				01,02	TCRBJ02-05*01	TCRBJ02	TCRBJ02-05	01				4	3	4	10	5	1	39	52	55	57	62	3	In	VDJ
ATCAATTCCCTGGAGCTTGGTGACTCTGCTGTGTATTTCTGTGCCAGCAGCCAAGATCGGGTCCAAGAGACCCAGTACTTCGGGCCA	CASSQDRVQETQYF	1	1.167051793758607E-5	42	TCRBV03	TCRBV03				TCRBV03-01,TCRBV03-02		TCRBD02-01	TCRBD02	TCRBD02-01				01,02	TCRBJ02-05*01	TCRBJ02	TCRBJ02-05	01				0	1	8	4	1	1	39	56	57	61	62	1	In	VDJ
GACCAGTGCCCATCCTGAAGACAGCAGCTTCTACATCTGCAGTGCTGGACGCGGACAGCCCTCCAAGAGACCCAGTACTTCGGGCCA		1	1.167051793758607E-5	44	TCRBV20	TCRBV20				TCRBV20-01,TCRBV20-or09_02		TCRBD01-01*01	TCRBD01	TCRBD01-01	01				TCRBJ02-05*01	TCRBJ02	TCRBJ02-05	01				5	6	1	5	4	1	37	46	52	58	62	1	Out	VDJ
CTGACAGTGACCAGTGCCCATCCTGAAGACAGCAGCTTCTACATCTGCAGTGGGGGGACTAGCCAAGAGACCCAGTACTTCGGGCCA	CSGGTSQETQYF	1	1.167051793758607E-5	36	TCRBV20	TCRBV20				TCRBV20-01,TCRBV20-or09_02		TCRBD02-01	TCRBD02	TCRBD02-01				01,02	TCRBJ02-05*01	TCRBJ02	TCRBJ02-05	01				7	2	0	8	0	1	45	52	54	-1	62	1	In	VDJ
ACTGTGACATCGGCCCAAAAGAACCCGACAGCTTTCTATCTCTGTGCCAGTAGTTCAGGATCCCAAGAGACCCAGTACTTCGGGCCA	CASSSGSQETQYF	1	1.167051793758607E-5	39	TCRBV19-01	TCRBV19	TCRBV19-01				01,02	TCRBD01-01*01	TCRBD01	TCRBD01-01	01				TCRBJ02-05*01	TCRBJ02	TCRBJ02-05	01				5	1	4	4	3	1	42	54	55	59	62	1	In	VDJ
CCAGTGCCCATCCTGAAGACAGCAGCTTCTACATCTGCAGTGCTAGAGCCCAGCGGGGGTTACCAAGAGACCCAGTACTTCGGGCCA		1	1.167051793758607E-5	46	TCRBV20	TCRBV20				TCRBV20-01,TCRBV20-or09_02		TCRBD02-01*01	TCRBD02	TCRBD02-01	01				TCRBJ02-05*01	TCRBJ02	TCRBJ02-05	01				1	3	6	2	2	0	35	48	51	59	61	1	Out	VDJ
GCTGCTCCCTCCCAAACATCTGTGTACTTCTGTGCCAGCAGTTACGGGACAGGGGGACCGTACCAAGAGACCCAGTACTTCGGGCCA	CASSYGTGGPYQETQYF	1	1.167051793758607E-5	51	TCRBV06	TCRBV06				TCRBV06-02,TCRBV06-03		TCRBD01-01*01	TCRBD01	TCRBD01-01	01				TCRBJ02-05*01	TCRBJ02	TCRBJ02-05	01				2	0	0	1	5	0	30	-1	45	56	61	1	In	VDJ
AACGCCTTGTTGCTGGGGGACTCGGCCCTCTATCTCTGTGCCAGCAGCTTGGTTCCCAGGGACCAAGAGACCCAGTACTTCGGGCCA	CASSLVPRDQETQYF	1	1.167051793758607E-5	45	TCRBV05-06*01	TCRBV05	TCRBV05-06	01				TCRBD01-01*01	TCRBD01	TCRBD01-01	01				TCRBJ02-05*01	TCRBJ02	TCRBJ02-05	01				0	4	4	3	0	0	36	52	56	-1	61	1	In	VDJ
AAGATCCGGTCCACAAAGCTGGAGGACTCAGCCATGTACTTCTGTGCCAGCATGGGGGGAAACCAAGAGACCCAGTACTTCGGGCCA	CASMGGNQETQYF	1	1.167051793758607E-5	39	TCRBV02-01*01	TCRBV02	TCRBV02-01	01				TCRBD02-01*01	TCRBD02	TCRBD02-01	01				TCRBJ02-05*01	TCRBJ02	TCRBJ02-05	01				7	1	9	1	2	0	42	52	53	59	61	1	In	VDJ
ATTCAGCGCACAGAGCAGCGGGACTCAGCCATGTATCGCTGTGCTAGCAGCTTCCCAGGGATACAAGAGACCCAGTACTTCGGGCCA	CASSFPGIQETQYF	1	1.167051793758607E-5	42	TCRBV07-07*01	TCRBV07	TCRBV07-07	01				TCRBD01-01*01	TCRBD01	TCRBD01-01	01				TCRBJ02-05*01	TCRBJ02	TCRBJ02-05	01				3	2	4	3	3	2	39	53	55	60	63	1	In	VDJ
ATCCAGCCCTCAGAACCCAGGGACTCAGCTGTGTACTTCTGTGCCAGCAGTTTAGTAGGGGCACAAGAGACCCAGTACTTCGGGCCA	CASSLVGAQETQYF	1	1.167051793758607E-5	42	TCRBV12	TCRBV12				TCRBV12-03,TCRBV12-04		TCRBD01-01*01	TCRBD01	TCRBD01-01	01				TCRBJ02-05*01	TCRBJ02	TCRBJ02-05	01				1	1	5	2	2	2	39	55	56	61	63	1	In	VDJ
CCCATCCTGAAGACAGCAGCTTCTACATCTGCAGTGCTAGAGATTGTCAGGGGATCGTCCCCACAAGAGACCCAGTACTTCGGGCCA		1	1.167051793758607E-5	52	TCRBV20	TCRBV20				TCRBV20-01,TCRBV20-or09_02		TCRBD01-01*01	TCRBD01	TCRBD01-01	01				TCRBJ02-05*01	TCRBJ02	TCRBJ02-05	01				0	4	4	2	10	2	29	43	47	53	63	1	Out	VDJ
CTGGGGGACTCAGCTTTGTATTTCTGTGCCAGCAGCCCCGGGAACTTGGGGGGCTTAGGAACTAAAGAGACCCAGTACTTCGGGCCA	CASSPGNLGGLGTKETQYF	1	1.167051793758607E-5	57	TCRBV09-01	TCRBV09	TCRBV09-01				01,02					TCRBD01,TCRBD02	TCRBD01-01,TCRBD02-01		TCRBJ02-05*01	TCRBJ02	TCRBJ02-05	01				4	12	6	0	10	3	24	36	48	54	64	1	In	VDJ
AGGATCCAGCAGGTAGTGCGAGGAGATTCGGCAGCTTATTTCTGTGCCAGCTCACGGGCAGGGAAAGAGACCCAGTACTTCGGGCCA	CASSRAGKETQYF	1	1.167051793758607E-5	39	TCRBV18-01*01	TCRBV18	TCRBV18-01	01				TCRBD01-01*01	TCRBD01	TCRBD01-01	01				TCRBJ02-05*01	TCRBJ02	TCRBJ02-05	01				4	3	4	3	1	3	42	55	58	63	64	1	In	VDJ
CTGAATGTGAACGCCTTGGAGCTGGACGACTCGGCCCTGTATCTCTGTGCCAGCAGCCAACAGAAAGAGACCCAGTACTTCGGGCCA	CASSQQKETQYF	1	1.167051793758607E-5	36	TCRBV05-04*01	TCRBV05	TCRBV05-04	01				TCRBD01-01*01	TCRBD01	TCRBD01-01	01				TCRBJ02-05*01	TCRBJ02	TCRBJ02-05	01				4	2	3	5	1	3	45	57	59	63	64	1	In	VDJ
ATCCAGCCTGCAAAGCTTGAGGACTCGGCCGTGTATCTCTGTGCCAGCAGCTTAACCGGGACCAAAGAGACCCAGTACTTCGGGCCA	CASSLTGTKETQYF	13	1.517167331886189E-4	42	TCRBV11-02*02	TCRBV11	TCRBV11-02	02								TCRBD01,TCRBD02	TCRBD01-01,TCRBD02-01		TCRBJ02-05*01	TCRBJ02	TCRBJ02-05	01				2	3	0	7	2	3	39	54	57	62	64	13	In	VDJ
TCCCTAGAGTCTGCCATCCCCAACCAGACAGCTCTTTACTTCTGTGCCACCAGTGACCCCCTCAAACAGACCCAGTACTTCGGGCCA	CATSDPLKQTQYF	1	1.167051793758607E-5	39	TCRBV24	TCRBV24				TCRBV24-01,TCRBV24-or09_02						TCRBD01,TCRBD02	TCRBD01-01,TCRBD02-01		TCRBJ02-05*01	TCRBJ02	TCRBJ02-05	01				4	9	3	7	0	6	42	56	65	-1	67	1	In	VDJ
ACGATCCAGCGCACACAGCAGGAGGACTCGGCCGTGTATCTCTGTGCCAGCAGCCTGACTAGCGGGGGGCCCAAGTACTTCGGGCCA	CASSLTSGGPKYF	1	1.167051793758607E-5	39	TCRBV07-02*01	TCRBV07	TCRBV07-02	01				TCRBD02-01*01	TCRBD02	TCRBD02-01	01				TCRBJ02-05*01	TCRBJ02	TCRBJ02-05	01				5	2	2	1	4	12	42	54	56	69	73	1	In	VDJ
CTGGAGTCTGCTGCCTCCTCCCAGACATCTGTATATTTCTGCGCCAGCAGTGGGACTAGCGGGAGTGTTACGCAGTATTTTGGCCCA	CASSGTSGSVTQYF	1	1.167051793758607E-5	42	TCRBV10-01	TCRBV10	TCRBV10-01				01,02	TCRBD02-01*02	TCRBD02	TCRBD02-01	02				TCRBJ02-03*01	TCRBJ02	TCRBJ02-03	01				4	0	1	2	3	8	39	-1	52	65	68	1	In	VDJ
AGCACCTTGGAGCTGGGGGACTCGGCCCTTTATCTTTGCGCCAGCAGCTTGGTGGATGGGGCAGGTGATACGCAGTATTTTGGCCCA	CASSLVDGAGDTQYF	2	2.334103587517214E-5	45	TCRBV05-01*01	TCRBV05	TCRBV05-01	01				TCRBD01-01*01	TCRBD01	TCRBD01-01	01				TCRBJ02-03*01	TCRBJ02	TCRBJ02-03	01				0	5	7	0	4	6	36	52	57	62	66	2	In	VDJ
CAGCCCTCAGAACCCAGGGACTCAGCTGTGTACTTCTGTGCCAGCAGGGAGGACAGGGTCCTAAGTGATACGCAGTATTTTGGCCCA	CASREDRVLSDTQYF	1	1.167051793758607E-5	45	TCRBV12	TCRBV12				TCRBV12-03,TCRBV12-04		TCRBD01-01*01	TCRBD01	TCRBD01-01	01				TCRBJ02-03*01	TCRBJ02	TCRBJ02-03	01				6	3	1	3	8	6	36	47	50	58	66	1	In	VDJ
TTCCCGCTCAGGCTGGAGTTGGCTGCTCCCTCCCAGACATCTGTGTACTTCTGTGCCAGCCGGTTGGATACGCAGTATTTTGGCCCA	CASRLDTQYF	1	1.167051793758607E-5	30	TCRBV06-06	TCRBV06	TCRBV06-06				01,02	TCRBD02-01	TCRBD02	TCRBD02-01				01,02	TCRBJ02-03*01	TCRBJ02	TCRBJ02-03	01				8	0	8	5	3	6	51	-1	60	63	66	1	In	VDJ
CCGCTCAGGCTGCTGTCGGCTGCTCCCTCCCAGACATCTGTGTACTTCTGTGCCAGCGTACTTCGGGATACGCAGTATTTTGGCCCA	CASVLRDTQYF	1	1.167051793758607E-5	33	TCRBV06-05*01	TCRBV06	TCRBV06-05	01				TCRBD02-01	TCRBD02	TCRBD02-01				01,02	TCRBJ02-03*01	TCRBJ02	TCRBJ02-03	01				8	2	3	10	4	6	48	57	59	62	66	1	In	VDJ
CTGTCGGCTGCTCCCTCCCAGACATCTGTGTACTTCTGTGCCAGCGGGGCCTCTAGCGGGGTGCGGGATACGCAGTATTTTGGCCCA	CASGASSGVRDTQYF	1	1.167051793758607E-5	45	TCRBV06-05*01	TCRBV06	TCRBV06-05	01				TCRBD02-01*01	TCRBD02	TCRBD02-01	01				TCRBJ02-03*01	TCRBJ02	TCRBJ02-03	01				8	7	4	3	5	6	36	45	52	61	66	1	In	VDJ
ATCCAGCCCTCAGAACCCAGGGACTCAGCTGTGTACTTCTGTGCCAGCAGTTTATTCGACAGGGCGGATACGCAGTATTTTGGCCCA	CASSLFDRADTQYF	1	1.167051793758607E-5	42	TCRBV12	TCRBV12				TCRBV12-03,TCRBV12-04		TCRBD01-01*01	TCRBD01	TCRBD01-01	01				TCRBJ02-03*01	TCRBJ02	TCRBJ02-03	01				2	3	2	3	2	6	39	54	57	64	66	1	In	VDJ
TCGGCTGCTCCCTCCCAGACATCTGTGTACTTCTGTGCCAGCAGTTACTCGCCAGCGGGGAGAACGGATACGCAGTATTTTGGCCCA	CASSYSPAGRTDTQYF	1	1.167051793758607E-5	48	TCRBV06-05*01	TCRBV06	TCRBV06-05	01				TCRBD02-01*01	TCRBD02	TCRBD02-01	01				TCRBJ02-03*01	TCRBJ02	TCRBJ02-03	01				0	3	6	3	6	6	33	50	53	60	66	1	In	VDJ
AACGCCTTGGAGCTGGACGACTCGGCCCTGTATCTCTGTGCCAGCATCTTGATTACATTGGGGATCGATACGCAGTATTTTGGCCCA	CASILITLGIDTQYF	1	1.167051793758607E-5	45	TCRBV05-04*01	TCRBV05	TCRBV05-04	01								TCRBD01,TCRBD02	TCRBD01-01,TCRBD02-01		TCRBJ02-03*01	TCRBJ02	TCRBJ02-03	01				1	9	0	8	2	6	36	51	60	64	66	1	In	VDJ
TCACCAGGCCTGGGGGACGCAGCCATGTACCTGTGTGCCACCAGCAGAGAACTAGCGGGAGGGGGAGATACGCAGTATTTTGGCCCA	CATSRELAGGGDTQYF	2	2.334103587517214E-5	48	TCRBV15-01*01	TCRBV15	TCRBV15-01	01				TCRBD02-01*02	TCRBD02	TCRBD02-01	02				TCRBJ02-03*01	TCRBJ02	TCRBJ02-03	01				0	0	3	0	2	5	33	-1	50	63	65	2	In	VDJ
TCTCTGGAGCTGGGGGACTCAGCTTTGTATTTCTGTGCCAGCAGCGTAGGACTAGCGGGGAAGGGAGATACGCAGTATTTTGGCCCA	CASSVGLAGKGDTQYF	1	1.167051793758607E-5	48	TCRBV09-01	TCRBV09	TCRBV09-01				01,02	TCRBD02-01*01	TCRBD02	TCRBD02-01	01				TCRBJ02-03*01	TCRBJ02	TCRBJ02-03	01				0	0	2	3	5	5	33	-1	49	60	65	1	In	VDJ
CAGAACCCAGGGACTCAGCTGTGTACTTCTGTGCCAGCAGTTCACCTTCGGGAGGGTTATCTCGGAGATACGCAGTATTTTGGCCCA		1	1.167051793758607E-5	52	TCRBV12	TCRBV12				TCRBV12-03,TCRBV12-04		TCRBD02-01*02	TCRBD02	TCRBD02-01	02				TCRBJ02-03*01	TCRBJ02	TCRBJ02-03	01				4	6	8	0	9	5	29	42	48	56	65	1	Out	VDJ
ACACGCCCTGCAGCCAGAAGACTCAGCCCTGTATCTCTGCGCCAGCAGCCAGTGCCGGGACCTTCAGATACGCAGTATTTTGGCCCA		1	1.167051793758607E-5	44	TCRBV04-01*01	TCRBV04	TCRBV04-01	01								TCRBD01,TCRBD02	TCRBD01-01,TCRBD02-01		TCRBJ02-03*01	TCRBJ02	TCRBJ02-03	01				3	5	0	7	3	4	37	51	56	61	64	1	Out	VDJ
TTGGAGTCGGCTGCTCCCTCCCAAACATCTGTGTACTTCTGTGCCACCTGCGGGGCGGGCAGGTCAGATACGCAGTATTTTGGCCCA	CATCGAGRSDTQYF	1	1.167051793758607E-5	42	TCRBV06	TCRBV06				TCRBV06-02,TCRBV06-03		TCRBD02-01*01	TCRBD02	TCRBD02-01	01				TCRBJ02-03*01	TCRBJ02	TCRBJ02-03	01				10	3	7	3	9	4	39	46	49	55	64	1	In	VDJ
ATCCAGCGCACACAGCAGGAGGACTCGGCCGTGTATCTCTGTGCCAGCAGCTTCTCCTCGGGATCAGATACGCAGTATTTTGGCCCA	CASSFSSGSDTQYF	1	1.167051793758607E-5	42	TCRBV07-02*01	TCRBV07	TCRBV07-02	01				TCRBD02-01*02	TCRBD02	TCRBD02-01	02				TCRBJ02-03*01	TCRBJ02	TCRBJ02-03	01				3	5	8	3	1	4	39	53	58	63	64	1	In	VDJ
CGGTCCACAAAGCTGGAGGACTCAGCCATGTACTTCTGTGCCAGCAGATTCCGGGACTACGGATCAGATACGCAGTATTTTGGCCCA	CASRFRDYGSDTQYF	1	1.167051793758607E-5	45	TCRBV02-01*01	TCRBV02	TCRBV02-01	01				TCRBD02-01	TCRBD02	TCRBD02-01				01,02	TCRBJ02-03*01	TCRBJ02	TCRBJ02-03	01				6	5	0	9	5	4	36	47	52	59	64	1	In	VDJ
AGCTCTCTGGAGCTGGGGGACTCAGCTTTGTATTTCTGTGCCAGCAGCCGAGGCACCACGGGCGCAGATACGCAGTATTTTGGCCCA	CASSRGTTGADTQYF	2	2.334103587517214E-5	45	TCRBV09-01	TCRBV09	TCRBV09-01				01,02					TCRBD01,TCRBD02	TCRBD01-01,TCRBD02-01		TCRBJ02-03*01	TCRBJ02	TCRBJ02-03	01				4	11	8	0	1	4	36	48	59	63	64	2	In	VDJ
CTACACACCCTGCAGCCAGAAGACTCGGCCCTGTATCTCTGCGCCAGCAGCCTAAATGGGGGAGCAGATACGCAGTATTTTGGCCCA	CASSLNGGADTQYF	1	1.167051793758607E-5	42	TCRBV04-03*01	TCRBV04	TCRBV04-03	01								TCRBD01,TCRBD02	TCRBD01-01,TCRBD02-01		TCRBJ02-03*01	TCRBJ02	TCRBJ02-03	01				4	5	6	1	2	4	39	52	57	62	64	1	In	VDJ
GCCCATCCTGAAGACAGCAGCTTCTACATCTGCAGTGCTTGGACTAGCGGGGATGTTGCCGCGCCAGATACGCAGTATTTTGGCCCA	CSAWTSGDVAAPDTQYF	3	3.501155381275821E-5	51	TCRBV20	TCRBV20				TCRBV20-01,TCRBV20-or09_02		TCRBD02-01*01	TCRBD02	TCRBD02-01	01				TCRBJ02-03*01	TCRBJ02	TCRBJ02-03	01				5	1	1	3	12	4	30	39	40	52	64	3	In	VDJ
CTCAGGCTGGAGTTGGCTGCTCCCTCCCAGACATCTGTGTACTTCTGTGCCAGTGCCGGGGGGACAGATACGCAGTATTTTGGCCCA	CASAGGTDTQYF	1	1.167051793758607E-5	36	TCRBV06-06	TCRBV06	TCRBV06-06				01,02	TCRBD02-01*01	TCRBD02	TCRBD02-01	01				TCRBJ02-03*01	TCRBJ02	TCRBJ02-03	01				9	3	8	1	0	3	45	53	56	-1	63	1	In	VDJ
GCTCCCTCCCAGACATCTGTGTACTTCTGTGCCAGCAGTTACTCGAGGGTAGGAACAAGCCGGACAGATACGCAGTATTTTGGCCCA	CASSYSRVGTSRTDTQYF	1	1.167051793758607E-5	54	TCRBV06	TCRBV06				TCRBV06-05,TCRBV06-06		TCRBD02-01*02	TCRBD02	TCRBD02-01	02				TCRBJ02-03*01	TCRBJ02	TCRBJ02-03	01				0	0	11	0	14	3	27	-1	44	49	63	1	In	VDJ
ACAGTGACCAGTGCCCATCCTGAAGACAGCAGCTTCTACATCTGCAGTGCCACGGTCTCTAGGACAGATACGCAGTATTTTGGCCCA	CSATVSRTDTQYF	1	1.167051793758607E-5	39	TCRBV20	TCRBV20				TCRBV20-01,TCRBV20-or09_02		TCRBD02-01	TCRBD02	TCRBD02-01				01,02	TCRBJ02-03*01	TCRBJ02	TCRBJ02-03	01				6	8	4	8	1	3	42	50	58	62	63	1	In	VDJ
GCTGCTCCCTCCCAGACATCTGTGTACTTCTGTGCCAGCAGTCGATCGTCAAGGGGTTCGAGGACAGATACGCAGTATTTTGGCCCA	CASSRSSRGSRTDTQYF	1	1.167051793758607E-5	51	TCRBV06	TCRBV06				TCRBV06-01,TCRBV06-05,TCRBV06-06		TCRBD01-01*01	TCRBD01	TCRBD01-01	01				TCRBJ02-03*01	TCRBJ02	TCRBJ02-03	01				5	9	5	2	7	3	30	42	51	56	63	1	In	VDJ
GAGTTGGCTGCTCCCTCCCAGACATCTGTGTACTTCTGTGCCAGCAGTTCCTACAGGGGAAGGACAGATACGCAGTATTTTGGCCCA	CASSSYRGRTDTQYF	1	1.167051793758607E-5	45	TCRBV06-06	TCRBV06	TCRBV06-06				01,02	TCRBD01-01*01	TCRBD01	TCRBD01-01	01				TCRBJ02-03*01	TCRBJ02	TCRBJ02-03	01				4	3	3	2	4	3	36	49	52	59	63	1	In	VDJ
CACATCAATTCCCTGGAGCTTGGTGACTCTGCTGTGTATTTCTGTGCCAGCAGCTTGCCCCCGACAGATACGCAGTATTTTGGCCCA	CASSLPPTDTQYF	1	1.167051793758607E-5	39	TCRBV03	TCRBV03				TCRBV03-01,TCRBV03-02						TCRBD01,TCRBD02	TCRBD01-01,TCRBD02-01		TCRBJ02-03*01	TCRBJ02	TCRBJ02-03	01				5	2	10	0	5	3	42	54	56	58	63	1	In	VDJ
ATGAATGTGAGCACCTTGGAGCTGGGGGACTCGGCCCTTTATCTTTGCGCCAGCAGCTTGACGACAGATACGCAGTATTTTGGCCCA	CASSLTTDTQYF	1	1.167051793758607E-5	36	TCRBV05-01*01	TCRBV05	TCRBV05-01	01								TCRBD01,TCRBD02	TCRBD01-01,TCRBD02-01		TCRBJ02-03*01	TCRBJ02	TCRBJ02-03	01				1	0	3	7	1	3	45	-1	60	62	63	1	In	VDJ
CCCTGGAGCTTGGTGACTCTGCTGTGTATTTCTGTGCCAGCAGAGGAACCGGGACAGATATTCACAGATACGCAGTATTTTGGCCCA		1	1.167051793758607E-5	49	TCRBV03	TCRBV03				TCRBV03-01,TCRBV03-02		TCRBD01-01*01	TCRBD01	TCRBD01-01	01				TCRBJ02-03*01	TCRBJ02	TCRBJ02-03	01				6	7	0	5	5	2	32	43	50	57	62	1	Out	VDJ
ACCCTGCAGCCAGAAGACTCGGCCCTGTATCTCTGTGCCAGCAGCCATGGGGACAGACGAGTCACAGATACGCAGTATTTTGGCCCA	CASSHGDRRVTDTQYF	1	1.167051793758607E-5	48	TCRBV04-02*01	TCRBV04	TCRBV04-02	01				TCRBD01-01*01	TCRBD01	TCRBD01-01	01				TCRBJ02-03*01	TCRBJ02	TCRBJ02-03	01				3	2	0	5	6	2	33	47	49	56	62	1	In	VDJ
ATCCAGCAGGTAGTGCGAGGAGATTCGGCAGCTTATTTCTGTGCCAGCTCCCCTAGCGGGGGCACAGATACGCAGTATTTTGGCCCA	CASSPSGGTDTQYF	1	1.167051793758607E-5	42	TCRBV18-01*01	TCRBV18	TCRBV18-01	01				TCRBD02-01*01	TCRBD02	TCRBD02-01	01				TCRBJ02-03*01	TCRBJ02	TCRBJ02-03	01				6	2	4	3	0	1	39	50	52	-1	61	1	In	VDJ
GAGCTGGGGGACTCGGCCCTTTATCTTTGCGCCAGCAGCCCCGGACTAGCGGGGGGGCCGGGCACAGATACGCAGTATTTTGGCCCA	CASSPGLAGGPGTDTQYF	1	1.167051793758607E-5	54	TCRBV05-01*01	TCRBV05	TCRBV05-01	01				TCRBD02-01*01	TCRBD02	TCRBD02-01	01				TCRBJ02-03*01	TCRBJ02	TCRBJ02-03	01				4	3	1	0	4	1	27	39	42	57	61	1	In	VDJ
CTGGAGCTGGGGGACTCAGCTTTGTATTTCTGTGCCAGCAGCATTACCGGGACAGGGGGCGGCACAGATACGCAGTATTTTGGCCCA	CASSITGTGGGTDTQYF	1	1.167051793758607E-5	51	TCRBV09-01	TCRBV09	TCRBV09-01				01,02	TCRBD01-01*01	TCRBD01	TCRBD01-01	01				TCRBJ02-03*01	TCRBJ02	TCRBJ02-03	01				4	6	0	0	1	1	30	42	48	60	61	1	In	VDJ
ATCCAGCGCACACAGCAGGAGGACTCGGCCGTGTATCTCTGTGCCAGCAGCTTAGTCACCCGCACAGATACGCAGTATTTTGGCCCA	CASSLVTRTDTQYF	1	1.167051793758607E-5	42	TCRBV07-02*01	TCRBV07	TCRBV07-02	01								TCRBD01,TCRBD02	TCRBD01-01,TCRBD02-01		TCRBJ02-03*01	TCRBJ02	TCRBJ02-03	01				1	2	3	7	2	1	39	55	57	59	61	1	In	VDJ
CTGAAGACAGCAGCTTCTACATCTGCAGTGCTAGAGATCCCCAGGGACTAGCGGGAGAGACGCACAGATACGCAGTATTTTGGCCCA		1	1.167051793758607E-5	58	TCRBV20	TCRBV20				TCRBV20-01,TCRBV20-or09_02		TCRBD02-01*02	TCRBD02	TCRBD02-01	02				TCRBJ02-03*01	TCRBJ02	TCRBJ02-03	01				0	6	0	2	4	1	23	37	43	57	61	1	Out	VDJ
ATCCGGTCCACAAAGCTGGAGGACTCAGCCATGTACTTCTGTGCCAGCAGTCCCGGACTTAGCACAGATACGCAGTATTTTGGCCCA	CASSPGLSTDTQYF	1	1.167051793758607E-5	42	TCRBV02-01*01	TCRBV02	TCRBV02-01	01				TCRBD02-01	TCRBD02	TCRBD02-01				01,02	TCRBJ02-03*01	TCRBJ02	TCRBJ02-03	01				5	3	1	10	1	0	39	51	54	59	60	1	In	VDJ
CAGAACTGGAGGATTCTGGAGTTTATTTCTGTGCCAGCAGCCAAGATTCGACCCTTTTGTAGCACAGATACGCAGTATTTTGGCCCA		1	1.167051793758607E-5	52	TCRBV14-01*01	TCRBV14	TCRBV14-01	01								TCRBD01,TCRBD02	TCRBD01-01,TCRBD02-01		TCRBJ02-03*01	TCRBJ02	TCRBJ02-03	01				0	3	2	7	8	0	29	46	49	52	60	1	Out	VDJ
TCCCTAGAGTCTGCCATCCCCAACCAGACAGCTCTTTACTTCTGTGCCACCAAGCATTCTAGCACAGATACGCAGTATTTTGGCCCA	CATKHSSTDTQYF	2	2.334103587517214E-5	39	TCRBV24	TCRBV24				TCRBV24-01,TCRBV24-or09_02		TCRBD02-01	TCRBD02	TCRBD02-01				01,02	TCRBJ02-03*01	TCRBJ02	TCRBJ02-03	01				8	0	6	7	5	0	42	-1	52	55	60	2	In	VDJ
CAGCGCACACAGCAGGAGGACTCCGCCGTGTATCTCTGTGCCAGCAGCAGGACAGGGTCTAGCACAGATACGCAGTATTTTGGCCCA	CASSRTGSSTDTQYF	1	1.167051793758607E-5	45	TCRBV07-08*01	TCRBV07	TCRBV07-08	01				TCRBD01-01*01	TCRBD01	TCRBD01-01	01				TCRBJ02-03*01	TCRBJ02	TCRBJ02-03	01				5	1	1	3	3	0	36	48	49	57	60	1	In	VDJ
GCCATCCCCAACCAGACAGCTCTTTACTTCTGTGCCACCAGTGATTGGGGACAGGGGGCTAGCACAGATACGCAGTATTTTGGCCCA	CATSDWGQGASTDTQYF	1	1.167051793758607E-5	51	TCRBV24	TCRBV24				TCRBV24-01,TCRBV24-or09_02		TCRBD01-01*01	TCRBD01	TCRBD01-01	01				TCRBJ02-03*01	TCRBJ02	TCRBJ02-03	01				2	1	0	0	1	0	30	46	47	59	60	1	In	VDJ
ACTGTGACATCGGCCCAAAAGAACCCGACAGCTTTCTATCTCTGTGCCAGTAGGACCGCTAGCACAGATACGCAGTATTTTGGCCCA	CASRTASTDTQYF	5	5.835258968793035E-5	39	TCRBV19-01	TCRBV19	TCRBV19-01				01,02					TCRBD01,TCRBD02	TCRBD01-01,TCRBD02-01		TCRBJ02-03*01	TCRBJ02	TCRBJ02-03	01				6	0	2	7	4	0	42	-1	53	56	60	5	In	VDJ
GCAGAACTGGAGGATTCTGGAGTTTATTTCTGTGCCAGCAGCCAAAGACCGCGGGGGCCTAGCACAGATACGCAGTATTTTGGCCCA	CASSQRPRGPSTDTQYF	1	1.167051793758607E-5	51	TCRBV14-01*01	TCRBV14	TCRBV14-01	01				TCRBD02-01*01	TCRBD02	TCRBD02-01	01				TCRBJ02-03*01	TCRBJ02	TCRBJ02-03	01				2	5	7	2	3	0	30	45	50	57	60	1	In	VDJ
GTGAGCACCTTGGAGCTGGGGGACTCGGCCCTTTATCTTTGCGCCAGCAGGCAGGAGCCTAGCACAGATACGCAGTATTTTGGCCCA	CASRQEPSTDTQYF	1	1.167051793758607E-5	42	TCRBV05-01*01	TCRBV05	TCRBV05-01	01								TCRBD01,TCRBD02	TCRBD01-01,TCRBD02-01		TCRBJ02-03*01	TCRBJ02	TCRBJ02-03	01				5	1	4	4	5	0	39	50	51	55	60	1	In	VDJ
AACGCCTTGGAGCTGGACGACTCGGCCCTGTATCTCTGTGCCAGCAGCGTTAGCGGGACTAGCACAGATACGCAGTATTTTGGCCCA	CASSVSGTSTDTQYF	2	2.334103587517214E-5	45	TCRBV05-04*01	TCRBV05	TCRBV05-04	01				TCRBD02-01*02	TCRBD02	TCRBD02-01	02				TCRBJ02-03*01	TCRBJ02	TCRBJ02-03	01				4	2	5	3	2	0	36	48	50	58	60	2	In	VDJ
CTGCAGAACTGGAGGATTCTGGAGTTTATTTCTGTGCCAGCAGCCAAGATAGGCAGGGATAGCACAGATACGCAGTATTTTGGCCCA		1	1.167051793758607E-5	49	TCRBV14-01*01	TCRBV14	TCRBV14-01	01				TCRBD01-01*01	TCRBD01	TCRBD01-01	01				TCRBJ02-03*01	TCRBJ02	TCRBJ02-03	01				0	4	4	3	2	0	32	49	53	58	60	1	Out	VDJ
AATTCCCTGGAGCTTGGTGACTCTGCTGTGTATTTCTGTGCCAGCAGCCAGTTGGGGGGGAGCACAGATACGCAGTATTTTGGCCCA	CASSQLGGSTDTQYF	1	1.167051793758607E-5	45	TCRBV03	TCRBV03				TCRBV03-01,TCRBV03-02		TCRBD02-01*01	TCRBD02	TCRBD02-01	01				TCRBJ02-03*01	TCRBJ02	TCRBJ02-03	01				3	3	9	0	0	0	36	50	53	-1	60	1	In	VDJ
CCGGTCCACAAAGCTGGAGGACTCAGCCATGTACTTCTGTGCCAGCAGTCCCGCCGCGGGAGCACAGATACGCAGTATTTTGGCCCA		1	1.167051793758607E-5	44	TCRBV02-01*01	TCRBV02	TCRBV02-01	01				TCRBD02-01	TCRBD02	TCRBD02-01				01,02	TCRBJ02-03*01	TCRBJ02	TCRBJ02-03	01				5	6	7	4	0	0	37	49	55	-1	60	1	Out	VDJ
TCTCTGGAGCTGGGGGACTCAGCTTTGTATTTCTGTGCCAGCAGCGCTGTGTCCGACCGGAGCACAGATACGCAGTATTTTGGCCCA	CASSAVSDRSTDTQYF	2	2.334103587517214E-5	48	TCRBV09-01	TCRBV09	TCRBV09-01				01,02					TCRBD01,TCRBD02	TCRBD01-01,TCRBD02-01		TCRBJ02-03*01	TCRBJ02	TCRBJ02-03	01				3	8	2	7	3	0	33	46	54	57	60	2	In	VDJ
GCCCTGCAGCCAGAAGACTCAGCCCTGTATCTCTGCGCCAGCAGCCGCAGACTAGCGCCGAGCACAGATACGCAGTATTTTGGCCCA	CASSRRLAPSTDTQYF	1	1.167051793758607E-5	48	TCRBV04-01*01	TCRBV04	TCRBV04-01	01				TCRBD02-01	TCRBD02	TCRBD02-01				01,02	TCRBJ02-03*01	TCRBJ02	TCRBJ02-03	01				4	3	2	6	3	0	33	46	49	57	60	1	In	VDJ
GTGAACGCCTTGGAGCTGGACGACTCGGCCCTGTATCTCTGTGCCAGCAGCCTGGGACAGAGCACAGATACGCAGTATTTTGGCCCA	CASSLGQSTDTQYF	1	1.167051793758607E-5	42	TCRBV05-04*01	TCRBV05	TCRBV05-04	01				TCRBD01-01*01	TCRBD01	TCRBD01-01	01				TCRBJ02-03*01	TCRBJ02	TCRBJ02-03	01				0	0	2	5	0	0	39	-1	55	-1	60	1	In	VDJ
CACGCCCTGCAGCCAGAAGACTCAGCCCTGTATCTCTGCGCCAGCAGCCAGCTAGGTCTCAGCACAGATACGCAGTATTTTGGCCCA	CASSQLGLSTDTQYF	1	1.167051793758607E-5	45	TCRBV04-01*01	TCRBV04	TCRBV04-01	01				TCRBD02-01	TCRBD02	TCRBD02-01				01,02	TCRBJ02-03*01	TCRBJ02	TCRBJ02-03	01				3	1	4	8	5	0	36	50	51	55	60	1	In	VDJ
CAGCGCACACAGCAGGAGGACTCCGCCGTGTATCTCTGTGCCAGCAGCTTAGGCGGGGGCAGCACAGATACGCAGTATTTTGGCCCA	CASSLGGGSTDTQYF	1	1.167051793758607E-5	45	TCRBV07-08*01	TCRBV07	TCRBV07-08	01				TCRBD02-01*01	TCRBD02	TCRBD02-01	01				TCRBJ02-03*01	TCRBJ02	TCRBJ02-03	01				1	0	7	2	1	0	36	-1	52	59	60	1	In	VDJ
CCAGCGCACAGAGCAGGGGGACTCAGCTGTGTATCTCTGTGCCAGCAGTTAAGACTAGACAGCACAGATACGCAGTATTTTGGCCCA		1	1.167051793758607E-5	44	TCRBV07-04*01	TCRBV07	TCRBV07-04	01				TCRBD02-01	TCRBD02	TCRBD02-01				01,02	TCRBJ02-03*01	TCRBJ02	TCRBJ02-03	01				6	4	2	8	2	0	37	48	52	58	60	1	Out	VDJ
GAGTCGCCCAGCCCCAACCAGACCTCTCTGTACTTCTGTGCCAGCAGTTTATCCCTAACAAGCACAGATACGCAGTATTTTGGCCCA	CASSLSLTSTDTQYF	3	3.501155381275821E-5	45	TCRBV27-01*01	TCRBV27	TCRBV27-01	01								TCRBD01,TCRBD02	TCRBD01-01,TCRBD02-01		TCRBJ02-03*01	TCRBJ02	TCRBJ02-03	01				0	4	3	6	0	0	36	53	57	-1	60	3	In	VDJ
CGCACAGAGCAGGGGGACTCGGCCATGTATCTCTGTGCCAGCAGCTTAGAGGGCGGGAGGTCCACAGATACGCAGTATTTTGGCCCA	CASSLEGGRSTDTQYF	1	1.167051793758607E-5	48	TCRBV07-09	TCRBV07	TCRBV07-09				01,03	TCRBD02-01*02	TCRBD02	TCRBD02-01	02				TCRBJ02-03*01	TCRBJ02	TCRBJ02-03	01				1	3	7	1	2	2	33	49	52	60	62	1	In	VDJ
GTGACCAGTGCCCATCCTGAAGACAGCAGCTTCTACATCTGCAGTGCTCGCTCTAGCAGATCCACAGATACGCAGTATTTTGGCCCA	CSARSSRSTDTQYF	1	1.167051793758607E-5	42	TCRBV20	TCRBV20				TCRBV20-01,TCRBV20-or09_02		TCRBD02-01	TCRBD02	TCRBD02-01				01,02	TCRBJ02-03*01	TCRBJ02	TCRBJ02-03	01				5	4	4	7	5	2	39	48	52	57	62	1	In	VDJ
CTGTCGGCTGCTCCCTCCCAGACATCTGTGTACTTCTGTGCCAGCAGTTACATGGGACCTGCCACAGATACGCAGTATTTTGGCCCA	CASSYMGPATDTQYF	1	1.167051793758607E-5	45	TCRBV06-05*01	TCRBV06	TCRBV06-05	01								TCRBD01,TCRBD02	TCRBD01-01,TCRBD02-01		TCRBJ02-03*01	TCRBJ02	TCRBJ02-03	01				2	2	0	7	4	2	36	51	53	58	62	1	In	VDJ
TCCCTGGAGCTTGGTGACTCTGCTGTGTATTTCTGTGCCAGCAGCCAAGGGGCAGGGTCCCCCACAGATACGCAGTATTTTGGCCCA	CASSQGAGSPTDTQYF	1	1.167051793758607E-5	48	TCRBV03	TCRBV03				TCRBV03-01,TCRBV03-02		TCRBD01-01*01	TCRBD01	TCRBD01-01	01				TCRBJ02-03*01	TCRBJ02	TCRBJ02-03	01				1	3	4	3	5	2	33	49	52	57	62	1	In	VDJ
CTCCTTCTCAGTGACTCTGGCTTCTATCTCTGTGCCTGGAGGTCCCAGGGGACCAGGGGACCCACAGATACGCAGTATTTTGGCCCA	CAWRSQGTRGPTDTQYF	1	1.167051793758607E-5	51	TCRBV30-01*01	TCRBV30	TCRBV30-01	01				TCRBD01-01*01	TCRBD01	TCRBD01-01	01				TCRBJ02-03*01	TCRBJ02	TCRBJ02-03	01				3	4	4	2	11	2	30	41	45	51	62	1	In	VDJ
CAGGTAGTGCGAGGAGATTCGGCAGCTTATTTCTGTGCCAGCTCACCACGGTCGGGGGGTTACACAGATACGCAGTATTTTGGCCCA	CASSPRSGGYTDTQYF	2	2.334103587517214E-5	48	TCRBV18-01*01	TCRBV18	TCRBV18-01	01				TCRBD02-01*01	TCRBD02	TCRBD02-01	01				TCRBJ02-03*01	TCRBJ02	TCRBJ02-03	01				1	3	8	1	3	2	33	49	52	59	62	2	In	VDJ
CTGAATGTGAACGCCTTGGAGCTGGACGACTCGGCCCTGTATCTCTGTGCCAGCAGCCCTTACACAGATACGCAGTATTTTGGCCCA	CASSPYTDTQYF	1	1.167051793758607E-5	36	TCRBV05-04*01	TCRBV05	TCRBV05-04	01				TCRBD02-01	TCRBD02	TCRBD02-01				01,02	TCRBJ02-03*01	TCRBJ02	TCRBJ02-03	01				4	1	4	10	2	2	45	57	58	60	62	1	In	VDJ
GAGTCGGCTGCTCCCTCCCAAACATCTGTGTACTTCTGTGCCAGCAAACAGCGGGAGAGCTACACAGATACGCAGTATTTTGGCCCA	CASKQRESYTDTQYF	1	1.167051793758607E-5	45	TCRBV06	TCRBV06				TCRBV06-02,TCRBV06-03		TCRBD02-01*02	TCRBD02	TCRBD02-01	02				TCRBJ02-03*01	TCRBJ02	TCRBJ02-03	01				7	3	6	2	5	2	36	46	49	57	62	1	In	VDJ
CAGCAGGTAGTGCGAGGAGATTCGGCAGCTTATTTCTGTGCCAGCTCAAAGACGGGAGGATACACAGATACGCAGTATTTTGGCCCA	CASSKTGGYTDTQYF	1	1.167051793758607E-5	45	TCRBV18-01*01	TCRBV18	TCRBV18-01	01				TCRBD02-01*02	TCRBD02	TCRBD02-01	02				TCRBJ02-03*01	TCRBJ02	TCRBJ02-03	01				5	4	8	1	3	2	36	48	52	59	62	1	In	VDJ
GCTGCTCCCTCCCAGACATCTGTGTACTTCTGTGCCAGCAGTTACTCTGGAGCGAAGGGGGACACAGATACGCAGTATTTTGGCCCA	CASSYSGAKGDTDTQYF	1	1.167051793758607E-5	51	TCRBV06	TCRBV06				TCRBV06-05,TCRBV06-06		TCRBD01-01*01	TCRBD01	TCRBD01-01	01				TCRBJ02-03*01	TCRBJ02	TCRBJ02-03	01				0	8	5	1	1	2	30	47	55	61	62	1	In	VDJ
AACCTGAGCTCTCTGGAGCTGGGGGACTCAGCTTTGTATTTCTGTGCCAGCAGCGGCGGAGACACAGATACGCAGTATTTTGGCCCA	CASSGGDTDTQYF	3	3.501155381275821E-5	39	TCRBV09-01	TCRBV09	TCRBV09-01				01,02	TCRBD02-01	TCRBD02	TCRBD02-01				01,02	TCRBJ02-03*01	TCRBJ02	TCRBJ02-03	01				3	0	7	5	3	2	42	-1	55	59	62	3	In	VDJ
GAGTCCGCTACCAGCTCCCAGACATCTGTGTACTTCTGTGCCATCAGTGGTCCTGGACAGGGAACAGATACGCAGTATTTTGGCCCA	CAISGPGQGTDTQYF	1	1.167051793758607E-5	45	TCRBV10-03*01	TCRBV10	TCRBV10-03	01				TCRBD01-01*01	TCRBD01	TCRBD01-01	01				TCRBJ02-03*01	TCRBJ02	TCRBJ02-03	01				4	5	1	3	1	3	36	49	54	62	63	1	In	VDJ
GAGTCGCCCAGCCCCAACCAGACCTCTCTGTACTTCTGTGCCAGCAGCCATAAGACTAGCGGAACAGATACGCAGTATTTTGGCCCA	CASSHKTSGTDTQYF	3	3.501155381275821E-5	45	TCRBV27-01*01	TCRBV27	TCRBV27-01	01				TCRBD02-01	TCRBD02	TCRBD02-01				01,02	TCRBJ02-03*01	TCRBJ02	TCRBJ02-03	01				6	6	2	5	1	3	36	47	53	62	63	3	In	VDJ
GAGATGAATGTGAGCACCTTGGAGCTGGGGGACTCGGCCCTTTATCTTTGCGCCAGCAGCTTGGAAGATACGCAGTATTTTGGCCCA	CASSLEDTQYF	1	1.167051793758607E-5	33	TCRBV05-01*01	TCRBV05	TCRBV05-01	01											TCRBJ02-03*01	TCRBJ02	TCRBJ02-03	01				0	0	0	0	1	5	48	-1	-1	64	65	1	In	VJ
ACTCTGACGATCCAGCGCACACAGCAGGAGGACTCGGCCGTGTATCTCTGTGCCAGCAGACGAGAAGATACGCAGTATTTTGGCCCA	CASRREDTQYF	1	1.167051793758607E-5	33	TCRBV07-02*01	TCRBV07	TCRBV07-02	01				TCRBD02-01*02	TCRBD02	TCRBD02-01	02				TCRBJ02-03*01	TCRBJ02	TCRBJ02-03	01				6	2	11	2	1	5	48	59	61	64	65	1	In	VDJ
CTCCCTCCCAAACATCTGTGTACTTCTGTGCCAGCCTAAAATGGGGGTCTAGGGGGCGCGTGGAAAGATACGCAGTATTTTGGCCCA		1	1.167051793758607E-5	55	TCRBV06	TCRBV06				TCRBV06-02,TCRBV06-03		TCRBD01-01*01	TCRBD01	TCRBD01-01	01				TCRBJ02-03*01	TCRBJ02	TCRBJ02-03	01				8	15	5	0	8	5	26	35	50	57	65	1	Out	VDJ
ACTCTGACAGTGACCAGTGCCCATCCTGAAGACAGCAGCTTCTACATCTGCAGTGCCAAAGCGGGAGTGACGCAGTATTTTGGCCCA	CSAKAGVTQYF	1	1.167051793758607E-5	33	TCRBV20-01*01	TCRBV20	TCRBV20-01	01				TCRBD02-01*02	TCRBD02	TCRBD02-01	02				TCRBJ02-03*01	TCRBJ02	TCRBJ02-03	01				6	3	6	2	2	9	48	56	59	67	69	1	In	VDJ
AAGGTGCAGCCTGCAGAACTGGAGGATTCTGGAGTTTATTTCTGTGCCAGCAGCCCCTCTTGGGAGCAACCACAGTATTTTGGCCCA	CASSPSWEQPQYF	1	1.167051793758607E-5	39	TCRBV14-01*01	TCRBV14	TCRBV14-01	01				TCRBD02-01*02	TCRBD02	TCRBD02-01	02				TCRBJ02-03*01	TCRBJ02	TCRBJ02-03	01				4	6	9	2	6	12	42	55	61	66	72	1	In	VDJ
ACCAGTGCCCATCCTGAAGACAGCAGCTTCTACATCTGCAGTGCTAGAGATTTAACTAGCGGGAGTGGGGAGCTGTTTTTTGGAGAA	CSARDLTSGSGELFF	1	1.167051793758607E-5	45	TCRBV20	TCRBV20				TCRBV20-01,TCRBV20-or09_02		TCRBD02-01*02	TCRBD02	TCRBD02-01	02				TCRBJ02-02*01	TCRBJ02	TCRBJ02-02	01				0	4	3	2	1	8	36	50	54	65	66	1	In	VDJ
CCCATCCTGAAGACAGCAGCTTCTACATCTGCAGTGCCGATTTCCAAGAACGAGACTGTAATGGCGGGGGAGCTGTTTTTTGGAGAA		2	2.334103587517214E-5	52	TCRBV20	TCRBV20				TCRBV20-01,TCRBV20-or09_02		TCRBD02-01	TCRBD02	TCRBD02-01				01,02	TCRBJ02-02*01	TCRBJ02	TCRBJ02-02	01				6	16	2	10	9	8	29	37	53	57	66	2	Out	VDJ
CTGAAGATCCGGTCCACAAAGCTGGAGGACTCAGCCATGTACTTCTGTGCCAGCAGTGAGGGGCTCGGGGAGCTGTTTTTTGGAGAA	CASSEGLGELFF	3	3.501155381275821E-5	36	TCRBV02-01*01	TCRBV02	TCRBV02-01	01				TCRBD01-01*01	TCRBD01	TCRBD01-01	01				TCRBJ02-02*01	TCRBJ02	TCRBJ02-02	01				3	0	7	0	1	7	45	-1	59	64	65	3	In	VDJ
TCGGCTGCTCCCTCCCAGACATCTGTGTACTTCTGTGCCAGCCCCAAGTGGCAGGGTAATTTGGGCGGGGAGCTGTTTTTTGGAGAA	CASPKWQGNLGGELFF	2	2.334103587517214E-5	48	TCRBV06	TCRBV06				TCRBV06-01,TCRBV06-05		TCRBD01-01*01	TCRBD01	TCRBD01-01	01				TCRBJ02-02*01	TCRBJ02	TCRBJ02-02	01				8	9	4	3	9	7	33	42	51	56	65	2	In	VDJ
GACATCCGCTCACCAGGCCTGGGGGACGCAGCCATGTACCTGTGTGCCACCAGCAGAGATAAGGGCGGGGAGCTGTTTTTTGGAGAA	CATSRDKGGELFF	1	1.167051793758607E-5	39	TCRBV15-01*01	TCRBV15	TCRBV15-01	01								TCRBD01,TCRBD02	TCRBD01-01,TCRBD02-01		TCRBJ02-02*01	TCRBJ02	TCRBJ02-02	01				0	2	5	3	0	7	42	59	61	-1	65	1	In	VDJ
TCCGCCAGCACCAACCAGACATCTATGTACCTCTGTGCCAGCAGCCTGGGACTAGCGGGAGGAGGCGGGGAGCTGTTTTTTGGAGAA	CASSLGLAGGGGELFF	10	1.167051793758607E-4	48	TCRBV28-01*01	TCRBV28	TCRBV28-01	01				TCRBD02-01*02	TCRBD02	TCRBD02-01	02				TCRBJ02-02*01	TCRBJ02	TCRBJ02-02	01				6	3	0	1	3	7	33	44	47	62	65	10	In	VDJ
ACAGTGACCAGTGCCCATCCTGAAGACAGCAGCTTCTACATCTGCAGTGCTCCTACGGGGGCAAGCGGGGAGCTGTTTTTTGGAGAA	CSAPTGASGELFF	3	3.501155381275821E-5	39	TCRBV20	TCRBV20				TCRBV20-01,TCRBV20-or09_02						TCRBD01,TCRBD02	TCRBD01-01,TCRBD02-01		TCRBJ02-02*01	TCRBJ02	TCRBJ02-02	01				5	5	6	0	3	7	42	51	56	62	65	3	In	VDJ
ACCAGTGCCCATCCTGAAGACAGCAGCTTCTACATCTGCAGTGCCGGGGGGCTAGCGGGAGGGTCCGGGGAGCTGTTTTTTGGAGAA	CSAGGLAGGSGELFF	4	4.668207175034428E-5	45	TCRBV20	TCRBV20				TCRBV20-01,TCRBV20-or09_02		TCRBD02-01*02	TCRBD02	TCRBD02-01	02				TCRBJ02-02*01	TCRBJ02	TCRBJ02-02	01				6	7	4	0	1	6	36	44	51	63	64	4	In	VDJ
ACCTTGGAGCTGGGGGACTCGGCCCTTTATCTTTGCGCCAGCAGCTTGCTCGGGACTAGCGAATCCGGGGAGCTGTTTTTTGGAGAA	CASSLLGTSESGELFF	1	1.167051793758607E-5	48	TCRBV05-01*01	TCRBV05	TCRBV05-01	01				TCRBD02-01	TCRBD02	TCRBD02-01				01,02	TCRBJ02-02*01	TCRBJ02	TCRBJ02-02	01				1	3	0	6	3	6	33	48	51	61	64	1	In	VDJ
AACGCCTTGGAGCTGGACGACTCGGCCCTGTATCTCTGTGCCAGCAGCCTACTCGACAGGGGGGCCGGGGAGCTGTTTTTTGGAGAA	CASSLLDRGAGELFF	1	1.167051793758607E-5	45	TCRBV05-04*01	TCRBV05	TCRBV05-04	01				TCRBD01-01*01	TCRBD01	TCRBD01-01	01				TCRBJ02-02*01	TCRBJ02	TCRBJ02-02	01				4	6	2	1	1	6	36	48	54	63	64	1	In	VDJ
CAGCCAGAAGACTCGGCCCTGTATCTCTGTGCCAGCAGCCAAGGGCAGTCGTCTAGCGGGAGGGCCGGGGAGCTGTTTTTTGGAGAA	CASSQGQSSSGRAGELFF	1	1.167051793758607E-5	54	TCRBV04-02*01	TCRBV04	TCRBV04-02	01				TCRBD02-01*02	TCRBD02	TCRBD02-01	02				TCRBJ02-02*01	TCRBJ02	TCRBJ02-02	01				1	9	4	0	0	6	27	43	52	-1	64	1	In	VDJ
TCGCCCAGCCCCAACCAGACCTCTCTGTACTTCTGTGCCAGCGCCGCGATTCGGGTCGCGTTCGCCGGGGAGCTGTTTTTTGGAGAA	CASAAIRVAFAGELFF	2	2.334103587517214E-5	48	TCRBV27-01*01	TCRBV27	TCRBV27-01	01				TCRBD02-01	TCRBD02	TCRBD02-01				01,02	TCRBJ02-02*01	TCRBJ02	TCRBJ02-02	01				8	9	8	4	9	6	33	42	51	55	64	2	In	VDJ
CGGTCCACAAAGCTGGAGGACTCAGCCATGTACTTCTGTGCCAGCAGTCGAACCGGGTCAGGCGCCGGGGAGCTGTTTTTTGGAGAA	CASSRTGSGAGELFF	1	1.167051793758607E-5	45	TCRBV02-01*01	TCRBV02	TCRBV02-01	01								TCRBD01,TCRBD02	TCRBD01-01,TCRBD02-01		TCRBJ02-02*01	TCRBJ02	TCRBJ02-02	01				5	10	4	4	2	6	36	48	58	62	64	1	In	VDJ
ATCCAGCGCACAGAGCAGGGGGACTCGGCCATGTATCTCTGTGCCAGCAGCCCGGTACCCGGGCCCGGGGAGCTGTTTTTTGGAGAA	CASSPVPGPGELFF	4	4.668207175034428E-5	42	TCRBV07-09	TCRBV07	TCRBV07-09				01,03					TCRBD01,TCRBD02	TCRBD01-01,TCRBD02-01		TCRBJ02-02*01	TCRBJ02	TCRBJ02-02	01				5	9	8	0	0	6	39	51	60	-1	64	4	In	VDJ
GCTGCTCCCTCCCAAACATCTGTGTACTTCTGTGCCAGCCTCACAGGACTAGCGGGAGAGCCTACCGGGGAGCTGTTTTTTGGAGAA	CASLTGLAGEPTGELFF	1	1.167051793758607E-5	51	TCRBV06	TCRBV06				TCRBV06-02,TCRBV06-03		TCRBD02-01*02	TCRBD02	TCRBD02-01	02				TCRBJ02-02*01	TCRBJ02	TCRBJ02-02	01				8	6	1	2	5	5	30	39	45	58	63	1	In	VDJ
ACATCGGCCCAAAAGAACCCGACAGCTTTCTATCTCTGTGCCAGTAGTATTGGTCCCACAGGGACCGGGGAGCTGTTTTTTGGAGAA	CASSIGPTGTGELFF	1	1.167051793758607E-5	45	TCRBV19-01	TCRBV19	TCRBV19-01				01,02	TCRBD01-01*01	TCRBD01	TCRBD01-01	01				TCRBJ02-02*01	TCRBJ02	TCRBJ02-02	01				3	7	3	3	0	5	36	50	57	-1	63	1	In	VDJ
CGCACAGAGCAGGGGGACTCGGCCATGTATCTCTGTGCCAGCAGTCCAAGCGGACCCATGCGGACCGGGGAGCTGTTTTTTGGAGAA	CASSPSGPMRTGELFF	1	1.167051793758607E-5	48	TCRBV07-09	TCRBV07	TCRBV07-09				01,03	TCRBD02-01	TCRBD02	TCRBD02-01				01,02	TCRBJ02-02*01	TCRBJ02	TCRBJ02-02	01				6	4	6	5	10	5	33	44	48	53	63	1	In	VDJ
CTACACGCCCTGCAGCCAGAAGACTCAGCCCTGTATCTCTGCGCCAGCAGCCAAGCTCTCTTCACCGGGGAGCTGTTTTTTGGAGAA	CASSQALFTGELFF	1	1.167051793758607E-5	42	TCRBV04-01*01	TCRBV04	TCRBV04-01	01				TCRBD02-01	TCRBD02	TCRBD02-01				01,02	TCRBJ02-02*01	TCRBJ02	TCRBJ02-02	01				1	0	4	10	5	4	39	-1	55	57	62	1	In	VDJ
GCCTTGGAGCTGGACGACTCGGCCCTGTATCTCTGTGCCAGCAGCCTACCGGGCCTGGGGGTCACCGGGGAGCTGTTTTTTGGAGAA	CASSLPGLGVTGELFF	1	1.167051793758607E-5	48	TCRBV05-04*01	TCRBV05	TCRBV05-04	01								TCRBD01,TCRBD02	TCRBD01-01,TCRBD02-01		TCRBJ02-02*01	TCRBJ02	TCRBJ02-02	01				4	11	6	1	1	4	33	45	56	61	62	1	In	VDJ
AGGCTGGAGTCGGCTGCTCCCTCCCAGACATCTGTGTACTTCTGTGCCAGCAGTTACGACGTCACCGGGGAGCTGTTTTTTGGAGAA	CASSYDVTGELFF	3	3.501155381275821E-5	39	TCRBV06	TCRBV06				TCRBV06-01,TCRBV06-06						TCRBD01,TCRBD02	TCRBD01-01,TCRBD02-01		TCRBJ02-02*01	TCRBJ02	TCRBJ02-02	01				5	3	2	7	2	4	42	54	57	60	62	3	In	VDJ
CAGCGCACAGAGCAGCGGGACTCAGCCATGTATCGCTGTGCCAGCAGGCGCGGGACAGGGGGCACCGGGGAGCTGTTTTTTGGAGAA	CASRRGTGGTGELFF	2	2.334103587517214E-5	45	TCRBV07-07*01	TCRBV07	TCRBV07-07	01				TCRBD01-01*01	TCRBD01	TCRBD01-01	01				TCRBJ02-02*01	TCRBJ02	TCRBJ02-02	01				6	4	0	1	0	4	36	47	51	-1	62	2	In	VDJ
CAGGTAGTGCGAGGAGATTCGGCAGCTTATTTCTGTGCCAGCTCACCAAGGTCCATTCCGGGCACCGGGGAGCTGTTTTTTGGAGAA	CASSPRSIPGTGELFF	2	2.334103587517214E-5	48	TCRBV18-01*01	TCRBV18	TCRBV18-01	01				TCRBD02-01	TCRBD02	TCRBD02-01				01,02	TCRBJ02-02*01	TCRBJ02	TCRBJ02-02	01				2	10	8	4	0	4	33	48	58	-1	62	2	In	VDJ
ATCCAGCAGGTAGTGCGAGGAGATTCGGCAGCTTATTTCTGTGCCAGCTCACCAGCGGAGGGCACCGGGGAGCTGTTTTTTGGAGAA	CASSPAEGTGELFF	2	2.334103587517214E-5	42	TCRBV18-01*01	TCRBV18	TCRBV18-01	01				TCRBD02-01*02	TCRBD02	TCRBD02-01	02				TCRBJ02-02*01	TCRBJ02	TCRBJ02-02	01				2	2	10	0	0	4	39	54	56	-1	62	2	In	VDJ
ACCTTGGAGCTGGGGGACTCGGCCCTTTATCTTTGCGCCAGCAGTCTAGATCTCGCCTCCGGCACCGGGGAGCTGTTTTTTGGAGAA	CASSLDLASGTGELFF	1	1.167051793758607E-5	48	TCRBV05-01*01	TCRBV05	TCRBV05-01	01				TCRBD02-01	TCRBD02	TCRBD02-01				01,02	TCRBJ02-02*01	TCRBJ02	TCRBJ02-02	01				5	1	4	8	13	4	33	44	45	49	62	1	In	VDJ
ACACAGCAGGAGGACTCGGCCGTGTATCTCTGTGCCAGCAGCCGAGGAGCGGGGGCGGGAGGCACCGGGGAGCTGTTTTTTGGAGAA	CASSRGAGAGGTGELFF	1	1.167051793758607E-5	51	TCRBV07-02*01	TCRBV07	TCRBV07-02	01				TCRBD02-01	TCRBD02	TCRBD02-01				01,02	TCRBJ02-02*01	TCRBJ02	TCRBJ02-02	01				5	5	6	2	7	4	30	42	47	55	62	1	In	VDJ
AGCTCTCTGGAGCTGGGGGACTCAGCTTTGTATTTCTGTGCCAGCAGCGCCGGACAGGGAGGCACCGGGGAGCTGTTTTTTGGAGAA	CASSAGQGGTGELFF	1	1.167051793758607E-5	45	TCRBV09-01	TCRBV09	TCRBV09-01				01,02	TCRBD01-01*01	TCRBD01	TCRBD01-01	01				TCRBJ02-02*01	TCRBJ02	TCRBJ02-02	01				3	2	1	3	3	4	36	49	51	59	62	1	In	VDJ
CCCAGCCCCAACCAGACCTCTCTGTACTTCTGTGCCAGCGCGACGGTGACAGGGGGCGACAGCACCGGGGAGCTGTTTTTTGGAGAA	CASATVTGGDSTGELFF	2	2.334103587517214E-5	51	TCRBV27-01*01	TCRBV27	TCRBV27-01	01				TCRBD01-01*01	TCRBD01	TCRBD01-01	01				TCRBJ02-02*01	TCRBJ02	TCRBJ02-02	01				8	8	2	0	5	4	30	39	47	57	62	2	In	VDJ
CTGGAGTTGGCTGCTCCCTCCCAGACATCTGTGTACTTCTGTGCCAGCAGACCTGGGACAAGCACCGGGGAGCTGTTTTTTGGAGAA	CASRPGTSTGELFF	4	4.668207175034428E-5	42	TCRBV06-06	TCRBV06	TCRBV06-06				01,02	TCRBD01-01*01	TCRBD01	TCRBD01-01	01				TCRBJ02-02*01	TCRBJ02	TCRBJ02-02	01				6	4	0	6	2	4	39	50	54	60	62	4	In	VDJ
GCGTCTGCTGTACCCTCTCAGACATCTGTGTACTTCTGTGCCAGCAGCGTGGACAGGGGTTCCACCGGGGAGCTGTTTTTTGGAGAA	CASSVDRGSTGELFF	1	1.167051793758607E-5	45	TCRBV06-04	TCRBV06	TCRBV06-04				01,02	TCRBD01-01*01	TCRBD01	TCRBD01-01	01				TCRBJ02-02*01	TCRBJ02	TCRBJ02-02	01				6	3	1	2	3	4	36	47	50	59	62	1	In	VDJ
GAGCACCTTGGAGCTGGGGGACTCGGCCCTTTATCTTTGCGCCAGCAGCACTACACCCGGGCCACCGGGGAGCTGTTTTTTGGAGAA		1	1.167051793758607E-5	44	TCRBV05-01*01	TCRBV05	TCRBV05-01	01								TCRBD01,TCRBD02	TCRBD01-01,TCRBD02-01		TCRBJ02-02*01	TCRBJ02	TCRBJ02-02	01				4	9	8	0	0	4	37	49	58	-1	62	1	Out	VDJ
GAGTCGGCTGCTCCCTCCCAAACATCTGTGTACTTCTGTGCCAGCAGGTACCTCGGGACTCCCACCGGGGAGCTGTTTTTTGGAGAA	CASRYLGTPTGELFF	1	1.167051793758607E-5	45	TCRBV06	TCRBV06				TCRBV06-02,TCRBV06-03		TCRBD02-01	TCRBD02	TCRBD02-01				01,02	TCRBJ02-02*01	TCRBJ02	TCRBJ02-02	01				2	3	0	10	2	4	36	51	54	60	62	1	In	VDJ
CTGGAGTTGGCTGCTCCCTCCCAGACATCTGTGTACTTCTGTGCCAGCAGTTACTCCAGAACCACCGGGGAGCTGTTTTTTGGAGAA	CASSYSRTTGELFF	1	1.167051793758607E-5	42	TCRBV06-06	TCRBV06	TCRBV06-06				01,02	TCRBD01-01*01	TCRBD01	TCRBD01-01	01				TCRBJ02-02*01	TCRBJ02	TCRBJ02-02	01				0	0	4	5	3	4	39	-1	56	59	62	1	In	VDJ
TCTGCCATCCCCAACCAGACAGCTCTTTACTTCTGTGCCACCAGTGATCGGACAGGGGTGGACACCGGGGAGCTGTTTTTTGGAGAA	CATSDRTGVDTGELFF	1	1.167051793758607E-5	48	TCRBV24	TCRBV24				TCRBV24-01,TCRBV24-or09_02		TCRBD01-01*01	TCRBD01	TCRBD01-01	01				TCRBJ02-02*01	TCRBJ02	TCRBJ02-02	01				3	1	1	2	3	3	33	48	49	58	61	1	In	VDJ
GTGACCAGTGCCCATCCTGAAGACAGCAGCTTCTACATCTGCAGTGCTAGTAAAGGGGTGGACACCGGGGAGCTGTTTTTTGGAGAA	CSASKGVDTGELFF	1	1.167051793758607E-5	42	TCRBV20	TCRBV20				TCRBV20-01,TCRBV20-or09_02		TCRBD01-01*01	TCRBD01	TCRBD01-01	01				TCRBJ02-02*01	TCRBJ02	TCRBJ02-02	01				3	3	5	2	3	3	39	50	53	58	61	1	In	VDJ
GACATCCGCTCACCAGGCCTGGGGGACGCAGCCATGTACCTGTGTGCCACCAGCAGTCCAGACACCGGGGAGCTGTTTTTTGGAGAA	CATSSPDTGELFF	1	1.167051793758607E-5	39	TCRBV15-01*01	TCRBV15	TCRBV15-01	01				TCRBD01-01*01	TCRBD01	TCRBD01-01	01				TCRBJ02-02*01	TCRBJ02	TCRBJ02-02	01				3	2	4	5	0	3	42	56	58	-1	61	1	In	VDJ
AGTGCCCATCCTGAAGACAGCAGCTTCTACATCTGCAGTGCTAGAGGGGACTGGGGGCTTAACACCGGGGAGCTGTTTTTTGGAGAA	CSARGDWGLNTGELFF	1	1.167051793758607E-5	48	TCRBV20	TCRBV20				TCRBV20-01,TCRBV20-or09_02						TCRBD01,TCRBD02	TCRBD01-01,TCRBD02-01		TCRBJ02-02*01	TCRBJ02	TCRBJ02-02	01				1	6	6	0	2	2	33	46	52	58	60	1	In	VDJ
ATCCAGCGCACACAGCAGGAGGACTCGGCCGTGTATCTCTGTGCCAGCAGCCCGTATTTGAACACCGGGGAGCTGTTTTTTGGAGAA	CASSPYLNTGELFF	1	1.167051793758607E-5	42	TCRBV07-02*01	TCRBV07	TCRBV07-02	01				TCRBD02-01	TCRBD02	TCRBD02-01				01,02	TCRBJ02-02*01	TCRBJ02	TCRBJ02-02	01				5	3	5	9	3	1	39	51	54	56	59	1	In	VDJ
GAGTTGGCTGCTCCCTCCCAGACATCTGTGTACTTCTGTGCCAGCAACCAACAGGGGGGGAACACCGGGGAGCTGTTTTTTGGAGAA	CASNQQGGNTGELFF	1	1.167051793758607E-5	45	TCRBV06-06	TCRBV06	TCRBV06-06				01,02	TCRBD01-01*01	TCRBD01	TCRBD01-01	01				TCRBJ02-02*01	TCRBJ02	TCRBJ02-02	01				7	4	3	1	1	1	36	46	50	58	59	1	In	VDJ
CTGCTGTCGGCTGCTCCCTCCCAGACATCTGTGTACTTCTGTGCCAGCAGTTACGGGGGGAACACCGGGGAGCTGTTTTTTGGAGAA	CASSYGGNTGELFF	2	2.334103587517214E-5	42	TCRBV06-05*01	TCRBV06	TCRBV06-05	01								TCRBD01,TCRBD02	TCRBD01-01,TCRBD02-01		TCRBJ02-02*01	TCRBJ02	TCRBJ02-02	01				2	0	6	1	0	1	39	-1	54	-1	59	2	In	VDJ
GCCCAAAAGAACCCGACAGCTTTCTATCTCTGTGCCAGTAGTACCAGGAAAGGGGGAGGGAACACCGGGGAGCTGTTTTTTGGAGAA	CASSTRKGGGNTGELFF	1	1.167051793758607E-5	51	TCRBV19-01	TCRBV19	TCRBV19-01				01,02					TCRBD01,TCRBD02	TCRBD01-01,TCRBD02-01		TCRBJ02-02*01	TCRBJ02	TCRBJ02-02	01				4	7	5	1	3	1	30	43	50	56	59	1	In	VDJ
TTGGAGCTGGGGGACTCGGCCCTTTATCTTTGCGCCAGCAGCTATAGCCCCCAGGGAGGGAACACCGGGGAGCTGTTTTTTGGAGAA	CASSYSPQGGNTGELFF	1	1.167051793758607E-5	51	TCRBV05-01*01	TCRBV05	TCRBV05-01	01				TCRBD02-01*02	TCRBD02	TCRBD02-01	02				TCRBJ02-02*01	TCRBJ02	TCRBJ02-02	01				3	10	9	1	0	1	30	43	53	-1	59	1	In	VDJ
CAGCCCTCAGAACCCAGGGACTCAGCTGTGTATTTTTGTGCTAGTGGTTCCTGGACAGGGAACACCGGGGAGCTGTTTTTTGGAGAA	CASGSWTGNTGELFF	1	1.167051793758607E-5	45	TCRBV12-05*01	TCRBV12	TCRBV12-05	01				TCRBD01-01*01	TCRBD01	TCRBD01-01	01				TCRBJ02-02*01	TCRBJ02	TCRBJ02-02	01				4	3	1	4	0	1	36	49	52	-1	59	1	In	VDJ
CGGCTGCTCCCTCCCAGACATCTGTGTACTTCTGTGCCAGCAGTGAACAAGGGGACAGGGAACACCGGGGAGCTGTTTTTTGGAGAA		1	1.167051793758607E-5	49	TCRBV06-01*01	TCRBV06	TCRBV06-01	01				TCRBD01-01*01	TCRBD01	TCRBD01-01	01				TCRBJ02-02*01	TCRBJ02	TCRBJ02-02	01				2	4	0	4	0	1	32	47	51	-1	59	1	Out	VDJ
CGGTCCACAAAGCTGGAGGACTCAGCCATGTACTTCTGTGCCAGCAGCCCTAACGCTCGGAACACCGGGGAGCTGTTTTTTGGAGAA	CASSPNARNTGELFF	1	1.167051793758607E-5	45	TCRBV02-01*01	TCRBV02	TCRBV02-01	01				TCRBD02-01	TCRBD02	TCRBD02-01				01,02	TCRBJ02-02*01	TCRBJ02	TCRBJ02-02	01				6	2	4	9	7	1	36	47	49	52	59	1	In	VDJ
ATCCAGCGCACAGAGCAGGGGGACTCGGCCATGTATCTCTGTGCCAGCCGGAGGGTTTCGAACACCGGGGAGCTGTTTTTTGGAGAA	CASRRVSNTGELFF	1	1.167051793758607E-5	42	TCRBV07-09	TCRBV07	TCRBV07-09				01,03	TCRBD02-01*02	TCRBD02	TCRBD02-01	02				TCRBJ02-02*01	TCRBJ02	TCRBJ02-02	01				8	1	10	0	3	0	39	48	49	55	58	1	In	VDJ
CAGCCAGAAGACTCGGCCCTGTATCTCTGCGCCAGCAGCCAAGATCGGGGCGGGGGGGCGAACACCGGGGAGCTGTTTTTTGGAGAA	CASSQDRGGGANTGELFF	1	1.167051793758607E-5	54	TCRBV04-03*01	TCRBV04	TCRBV04-03	01				TCRBD02-01*01	TCRBD02	TCRBD02-01	01				TCRBJ02-02*01	TCRBJ02	TCRBJ02-02	01				0	5	7	0	0	0	27	44	49	-1	58	1	In	VDJ
GTGACATCGGCCCAAAAGAACCCGACAGCTTTCTATCTCTGTGCCAGCGGGGGGAGGGCGAACACCGGGGAGCTGTTTTTTGGAGAA	CASGGRANTGELFF	1	1.167051793758607E-5	42	TCRBV19-01	TCRBV19	TCRBV19-01				01,02	TCRBD02-01	TCRBD02	TCRBD02-01				01,02	TCRBJ02-02*01	TCRBJ02	TCRBJ02-02	01				9	0	8	1	4	0	39	-1	47	54	58	1	In	VDJ
AGGCTGGAGTCGGCTGCTCCCTCCCAGACATCTGTGTACTTCTGTGCCAGCAGTGCTACGAACACCGGGGAGCTGTTTTTTGGAGAA	CASSATNTGELFF	2	2.334103587517214E-5	39	TCRBV06-01*01	TCRBV06	TCRBV06-01	01				TCRBD02-01	TCRBD02	TCRBD02-01				01,02	TCRBJ02-02*01	TCRBJ02	TCRBJ02-02	01				4	0	4	9	0	0	42	-1	55	-1	58	2	In	VDJ
TCGCCCAGCCCCAACCAGACCTCTCTGTACTTCTGTGCCAGCACCTCAGGGGCCTACACGAACACCGGGGAGCTGTTTTTTGGAGAA	CASTSGAYTNTGELFF	2	2.334103587517214E-5	48	TCRBV27-01*01	TCRBV27	TCRBV27-01	01				TCRBD01-01*01	TCRBD01	TCRBD01-01	01				TCRBJ02-02*01	TCRBJ02	TCRBJ02-02	01				7	3	4	2	6	0	33	43	46	52	58	2	In	VDJ
TTGGAGCTGGGGGACTCGGCCCTTTATCTTTGCGCCAGCAGCGCCAAGGGGGGTATAACGAACACCGGGGAGCTGTTTTTTGGAGAA	CASSAKGGITNTGELFF	1	1.167051793758607E-5	51	TCRBV05-01*01	TCRBV05	TCRBV05-01	01								TCRBD01,TCRBD02	TCRBD01-01,TCRBD02-01		TCRBJ02-02*01	TCRBJ02	TCRBJ02-02	01				4	4	5	1	6	0	30	42	46	52	58	1	In	VDJ
CTGAGCTCTCTGGAGCTGGGGGACTCAGCTTTGTATTTCTGTGCCAGCAGCGTTATAGAGAACACCGGGGAGCTGTTTTTTGGAGAA	CASSVIENTGELFF	1	1.167051793758607E-5	42	TCRBV09-01	TCRBV09	TCRBV09-01				01,02	TCRBD02-01	TCRBD02	TCRBD02-01				01,02	TCRBJ02-02*01	TCRBJ02	TCRBJ02-02	01				2	2	5	8	1	1	39	53	55	58	59	1	In	VDJ
AAGATCCGGTCCACAAAGCTGGAGGACTCAGCCATGTACTTCTGTGCCAGCAGTCTCCAGAACACCGGGGAGCTGTTTTTTGGAGAA	CASSLQNTGELFF	1	1.167051793758607E-5	39	TCRBV02-01*01	TCRBV02	TCRBV02-01	01								TCRBD01,TCRBD02	TCRBD01-01,TCRBD02-01		TCRBJ02-02*01	TCRBJ02	TCRBJ02-02	01				5	3	4	6	0	1	42	54	57	-1	59	1	In	VDJ
CGCACACAGCAGGAGGACTCGGCCGTGTATCTCTGTGCCAGCAGCTTAGGGCTTTACAAGAACACCGGGGAGCTGTTTTTTGGAGAA	CASSLGLYKNTGELFF	1	1.167051793758607E-5	48	TCRBV07-02*01	TCRBV07	TCRBV07-02	01				TCRBD01-01*01	TCRBD01	TCRBD01-01	01				TCRBJ02-02*01	TCRBJ02	TCRBJ02-02	01				1	6	3	6	1	1	33	49	55	58	59	1	In	VDJ
ACACAGCAGGAGGACTCGGCCGTGTATCTCTGTGCCAGCAGCTCCCCGAGACAGATCGTAAACACCGGGGAGCTGTTTTTTGGAGAA	CASSSPRQIVNTGELFF	1	1.167051793758607E-5	51	TCRBV07-02*01	TCRBV07	TCRBV07-02	01				TCRBD01-01*01	TCRBD01	TCRBD01-01	01				TCRBJ02-02*01	TCRBJ02	TCRBJ02-02	01				4	6	2	5	6	2	30	43	49	54	60	1	In	VDJ
GTGACCAGTGCCCATCCTGAAGACAGCAGCTTCTACATCTGCAGTGCTAGAAACTTTGGAAACACCGGGGAGCTGTTTTTTGGAGAA	CSARNFGNTGELFF	1	1.167051793758607E-5	42	TCRBV20	TCRBV20				TCRBV20-01,TCRBV20-or09_02						TCRBD01,TCRBD02	TCRBD01-01,TCRBD02-01		TCRBJ02-02*01	TCRBJ02	TCRBJ02-02	01				2	6	1	8	0	2	39	51	57	-1	60	1	In	VDJ
ACCTTGGAGCTGGGGGACTCGGCCCTTTATCTTTGCGCCAGCAGCGTGGGGCTAGCGGGAAACACCGGGGAGCTGTTTTTTGGAGAA	CASSVGLAGNTGELFF	1	1.167051793758607E-5	48	TCRBV05-01*01	TCRBV05	TCRBV05-01	01				TCRBD02-01*02	TCRBD02	TCRBD02-01	02				TCRBJ02-02*01	TCRBJ02	TCRBJ02-02	01				0	2	4	3	0	2	33	49	51	-1	60	1	In	VDJ
ACACAGCAGGAGGACTCGGCCGTGTATCTCTGTGCCAGCAGCTTTTCTAAGACTAGCGGAAACACCGGGGAGCTGTTTTTTGGAGAA	CASSFSKTSGNTGELFF	2	2.334103587517214E-5	51	TCRBV07-02*01	TCRBV07	TCRBV07-02	01				TCRBD02-01	TCRBD02	TCRBD02-01				01,02	TCRBJ02-02*01	TCRBJ02	TCRBJ02-02	01				3	6	2	5	1	2	30	44	50	59	60	2	In	VDJ
CTGGAGCTTGGTGACTCTGCTGTGTATTTCTGTGCCAGCAGCCAAGGAGGTGGCGCTGTTCAAACCGGGGAGCTGTTTTTTGGAGAA	CASSQGGGAVQTGELFF	1	1.167051793758607E-5	51	TCRBV03	TCRBV03				TCRBV03-01,TCRBV03-02		TCRBD02-01*02	TCRBD02	TCRBD02-01	02				TCRBJ02-02*01	TCRBJ02	TCRBJ02-02	01				1	0	11	1	13	5	30	-1	46	50	63	1	In	VDJ
CAGCGCACAGAGCAGGGGGACTCGGCCATGTATCTCTGTGCCAGCAGTCGACAGGGACCCCAAACCGGGGAGCTGTTTTTTGGAGAA	CASSRQGPQTGELFF	1	1.167051793758607E-5	45	TCRBV07-09	TCRBV07	TCRBV07-09				01,03	TCRBD01-01*01	TCRBD01	TCRBD01-01	01				TCRBJ02-02*01	TCRBJ02	TCRBJ02-02	01				6	2	2	3	7	5	36	47	49	56	63	1	In	VDJ
ACCCTGCAGCCAGAAGACTCGGCCCTGTATCTCTGCGCCAGCAGCCCCTGGGACTAGCGGGAGCAAGGGGAGCTGTTTTTTGGAGAA	CASSPWD*REQGELFF	1	1.167051793758607E-5	48	TCRBV04-03*01	TCRBV04	TCRBV04-03	01				TCRBD02-01*02	TCRBD02	TCRBD02-01	02				TCRBJ02-02*01	TCRBJ02	TCRBJ02-02	01				4	3	0	2	3	8	33	46	49	63	66	1	Stop	VDJ
CTCAGGCTGGAGTTGGCTGCTCCCTCCCAGACATCTGTGTACTTCTGTGCCAGCAGTTTTGACAGGGTGCGGGCTTTCTTTGGACAA	CASSFDRVRAFF	1	1.167051793758607E-5	36	TCRBV06-06	TCRBV06	TCRBV06-06				01,02	TCRBD01-01*01	TCRBD01	TCRBD01-01	01				TCRBJ01-01*01	TCRBJ01	TCRBJ01-01	01				4	2	2	3	5	11	45	58	60	67	72	1	In	VDJ
TTGGAGATCCAGCGCACAGAGCAGGGGGACTCGGCCATGTATCTCTGTGCCAGCAGCCACCGGGACAGGGACGCTTTCTTTGGACAA	CASSHRDRDAFF	1	1.167051793758607E-5	36	TCRBV07-09	TCRBV07	TCRBV07-09				01,03	TCRBD01-01*01	TCRBD01	TCRBD01-01	01				TCRBJ01-01*01	TCRBJ01	TCRBJ01-01	01				5	4	0	3	2	11	45	57	61	70	72	1	In	VDJ
ACTGTGACATCGGCCCAAAAGAACCCGACAGCTTTCTATCTCTGTGCCAGTAGGGCCAGGGCTCCTTTTGAAGCTTTCTTTGGACAA	CASRARAPFEAFF	1	1.167051793758607E-5	39	TCRBV19-01	TCRBV19	TCRBV19-01				01,02	TCRBD01-01*01	TCRBD01	TCRBD01-01	01				TCRBJ01-01*01	TCRBJ01	TCRBJ01-01	01				6	3	4	3	7	7	42	53	56	61	68	1	In	VDJ
TCGGCTGCTCCCTCCCAGACATCTGTGTACTTCTGTGCCAGCAGTCCCGGGACAGGGTCTCTGGTGGCTGAAGCTTTCTTTGGACAA	CASSPGTGSLVAEAFF	1	1.167051793758607E-5	48	TCRBV06	TCRBV06				TCRBV06-01,TCRBV06-05		TCRBD01-01*01	TCRBD01	TCRBD01-01	01				TCRBJ01-01*01	TCRBJ01	TCRBJ01-01	01				5	3	0	3	10	6	33	45	48	57	67	1	In	VDJ
GAGTCCGCTACCAGCTCCCAGACATCTGTGTACTTCTGTGCCATCAGTCAGGAGCGGGACAGGGGCCCTGAAGCTTTCTTTGGACAA	CAISQERDRGPEAFF	1	1.167051793758607E-5	45	TCRBV10-03*01	TCRBV10	TCRBV10-03	01				TCRBD01-01*01	TCRBD01	TCRBD01-01	01				TCRBJ01-01*01	TCRBJ01	TCRBJ01-01	01				5	7	0	2	2	6	36	48	55	65	67	1	In	VDJ
CAGCCCTCAGAACCCAGGGACTCAGCTGTGTACTTCTGTGCCAGCACCCTGAGAGGTATTCGGCACCCTGAAGCTTTCTTTGGACAA	CASTLRGIRHPEAFF	1	1.167051793758607E-5	45	TCRBV12	TCRBV12				TCRBV12-03,TCRBV12-04		TCRBD02-01*02	TCRBD02	TCRBD02-01	02				TCRBJ01-01*01	TCRBJ01	TCRBJ01-01	01				7	6	11	1	11	6	36	46	52	56	67	1	In	VDJ
CCAGTCCACGGAGTCAGGGGACACAGCACTGTATTTCTGTGCCAGCAGCTTCAGGACAGGGGAGGTACTGAAGCTTTCTTTGGACAA		2	2.334103587517214E-5	44	TCRBV21-01*01	TCRBV21	TCRBV21-01	01				TCRBD01-01*01	TCRBD01	TCRBD01-01	01				TCRBJ01-01*01	TCRBJ01	TCRBJ01-01	01				5	4	1	2	4	5	37	49	53	62	66	2	Out	VDJ
CTAAGAAGCTCCTTCTCAGTGACTCTGGCTTCTATCTCTGTGCCTGGACTTTTAGGGGGGGGGTGGACTGAAGCTTTCTTTGGACAA		1	1.167051793758607E-5	43	TCRBV30-01*01	TCRBV30	TCRBV30-01	01				TCRBD02-01*01	TCRBD02	TCRBD02-01	01				TCRBJ01-01*01	TCRBJ01	TCRBJ01-01	01				4	6	9	0	5	5	38	48	54	61	66	1	Out	VDJ
AAGATCCAGCGCACACAGCAGGAGGACTCCGCCGTGTATCTCTGTGCCAGCAGCCCGGGCGGGGGGACTGAAGCTTTCTTTGGACAA	CASSPGGGTEAFF	1	1.167051793758607E-5	39	TCRBV07-08*01	TCRBV07	TCRBV07-08	01				TCRBD02-01*01	TCRBD02	TCRBD02-01	01				TCRBJ01-01*01	TCRBJ01	TCRBJ01-01	01				5	4	7	1	0	5	42	54	58	-1	66	1	In	VDJ
GTGACATCGGCCCAAAAGAACCCGACAGCTTTCTATCTCTGTGCCAGTAGTATGGGCAGGGGGCGGACTGAAGCTTTCTTTGGACAA	CASSMGRGRTEAFF	1	1.167051793758607E-5	42	TCRBV19-01	TCRBV19	TCRBV19-01				01,02	TCRBD01-01*01	TCRBD01	TCRBD01-01	01				TCRBJ01-01*01	TCRBJ01	TCRBJ01-01	01				3	3	4	0	2	5	39	53	56	64	66	1	In	VDJ
ATCCAGCGCACAGAGCAGGGGGACTCGGCCATGTATCTCTGTGCCAGCAGCTTGGCAGGGGGTAGGACTGAAGCTTTCTTTGGACAA	CASSLAGGRTEAFF	1	1.167051793758607E-5	42	TCRBV07-09	TCRBV07	TCRBV07-09				01,03	TCRBD01-01*01	TCRBD01	TCRBD01-01	01				TCRBJ01-01*01	TCRBJ01	TCRBJ01-01	01				3	2	4	1	4	5	39	53	55	62	66	1	In	VDJ
ATCCGCTCACCAGGCCTGGGGGACGCAGCCATGTACCTGTGTGCCACCAGCAGTACGGGGGTTTTCACTGAAGCTTTCTTTGGACAA	CATSSTGVFTEAFF	1	1.167051793758607E-5	42	TCRBV15-01*01	TCRBV15	TCRBV15-01	01				TCRBD02-01*01	TCRBD02	TCRBD02-01	01				TCRBJ01-01*01	TCRBJ01	TCRBJ01-01	01				3	2	8	2	4	4	39	53	55	61	65	1	In	VDJ
CTTCACATCAATTCCCTGGAGCTTGGTGACTCTGCTGTGTATTTCTGTGCCAGCAGCCAAGGGGTCACTGAAGCTTTCTTTGGACAA	CASSQGVTEAFF	3	3.501155381275821E-5	36	TCRBV03	TCRBV03				TCRBV03-01,TCRBV03-02						TCRBD01,TCRBD02	TCRBD01-01,TCRBD02-01		TCRBJ01-01*01	TCRBJ01	TCRBJ01-01	01				1	0	0	9	1	4	45	-1	61	64	65	3	In	VDJ
AGGCTGGAGTTGGCTGCTCCCTCCCAGACATCTGTGTACTTCTGTGCCAGCAGTACAGGGTTGGGCACTGAAGCTTTCTTTGGACAA	CASSTGLGTEAFF	1	1.167051793758607E-5	39	TCRBV06-06	TCRBV06	TCRBV06-06				01,02	TCRBD01-01*01	TCRBD01	TCRBD01-01	01				TCRBJ01-01*01	TCRBJ01	TCRBJ01-01	01				5	0	3	3	5	4	42	-1	54	60	65	1	In	VDJ
GAGCTGGGGGACTCGGCCCTTTATCTTTGCGCCAGCAGCCCCAACTCCGGGACAGGGGGCTTGGGCACTGAAGCTTTCTTTGGACAA	CASSPNSGTGGLGTEAFF	1	1.167051793758607E-5	54	TCRBV05-01*01	TCRBV05	TCRBV05-01	01				TCRBD01-01*01	TCRBD01	TCRBD01-01	01				TCRBJ01-01*01	TCRBJ01	TCRBJ01-01	01				4	9	0	0	5	4	27	39	48	60	65	1	In	VDJ
ACTGTGACATCGGCCCAAAAGAACCCGACAGCTTTCTATCTCTGTGCCAGTGGGAACAGGGTGGGCACTGAAGCTTTCTTTGGACAA	CASGNRVGTEAFF	1	1.167051793758607E-5	39	TCRBV19-01	TCRBV19	TCRBV19-01				01,02	TCRBD01-01*01	TCRBD01	TCRBD01-01	01				TCRBJ01-01*01	TCRBJ01	TCRBJ01-01	01				8	4	3	3	4	4	42	51	55	61	65	1	In	VDJ
CTGGGGTTGGAGTCGGCTGCTCCCTCCCAAACATCTGTGTACTTCTGTGCCAGCAGCTCCTGGGGCACTGAAGCTTTCTTTGGACAA	CASSSWGTEAFF	2	2.334103587517214E-5	36	TCRBV06	TCRBV06				TCRBV06-02,TCRBV06-03						TCRBD01,TCRBD02	TCRBD01-01,TCRBD02-01		TCRBJ01-01*01	TCRBJ01	TCRBJ01-01	01				6	5	6	2	0	4	45	56	61	-1	65	2	In	VDJ
GAGTCGGCTGCTCCCTCCCAGACATCTGTGTACTTCTGTGCCAGCAGTGAGAGCCTTGAGGGGGGCACTGAAGCTTTCTTTGGACAA	CASSESLEGGTEAFF	1	1.167051793758607E-5	45	TCRBV06-01*01	TCRBV06	TCRBV06-01	01								TCRBD01,TCRBD02	TCRBD01-01,TCRBD02-01		TCRBJ01-01*01	TCRBJ01	TCRBJ01-01	01				3	8	5	1	1	4	36	50	58	64	65	1	In	VDJ
CACGCCCTGCAGCCAGAAGACTCAGCCCTGTATCTCTGCGCCAGCAGCCAAAGGGGGGGGAGGGGCACTGAAGCTTTCTTTGGACAA	CASSQRGGRGTEAFF	1	1.167051793758607E-5	45	TCRBV04-01*01	TCRBV04	TCRBV04-01	01				TCRBD02-01	TCRBD02	TCRBD02-01				01,02	TCRBJ01-01*01	TCRBJ01	TCRBJ01-01	01				2	1	9	0	6	4	36	51	52	59	65	1	In	VDJ
AACCTGAGCTCTCTGGAGCTGGGGGACTCAGCTTTGTATTTCTGTGCCAGCAGCGTCACAGAGGGCACTGAAGCTTTCTTTGGACAA	CASSVTEGTEAFF	1	1.167051793758607E-5	39	TCRBV09-01	TCRBV09	TCRBV09-01				01,02	TCRBD02-01*02	TCRBD02	TCRBD02-01	02				TCRBJ01-01*01	TCRBJ01	TCRBJ01-01	01				2	4	11	0	0	4	42	56	60	-1	65	1	In	VDJ
CTGGAGTCGGCTGCTCCCTCCCAGACATCTGTGTACTTCTGTGCCAGCAGTGATAGTGGGGGGCGCACTGAAGCTTTCTTTGGACAA	CASSDSGGRTEAFF	1	1.167051793758607E-5	42	TCRBV06-01*01	TCRBV06	TCRBV06-01	01								TCRBD01,TCRBD02	TCRBD01-01,TCRBD02-01		TCRBJ01-01*01	TCRBJ01	TCRBJ01-01	01				3	5	6	0	1	4	39	53	58	64	65	1	In	VDJ
CCAGCGCACAGAGCAGCGGGACTCGGCCATGTATCGCTGTGCCAGCAGCTAGGGACAGTCCGGAGCACTGAAGCTTTCTTTGGACAA		2	2.334103587517214E-5	44	TCRBV07-06*01	TCRBV07	TCRBV07-06	01				TCRBD01-01*01	TCRBD01	TCRBD01-01	01				TCRBJ01-01*01	TCRBJ01	TCRBJ01-01	01				4	1	0	5	7	4	37	50	51	58	65	2	Out	VDJ
AGGCTGCTGTCGGCTGCTCCCTCCCAGACATCTGTGTACTTCTGTGCCAGCAGGGGACAGGGTACCACTGAAGCTTTCTTTGGACAA	CASRGQGTTEAFF	1	1.167051793758607E-5	39	TCRBV06-05*01	TCRBV06	TCRBV06-05	01				TCRBD01-01*01	TCRBD01	TCRBD01-01	01				TCRBJ01-01*01	TCRBJ01	TCRBJ01-01	01				6	0	0	3	3	4	42	-1	53	62	65	1	In	VDJ
GTGACATCGGCCCAAAAGAACCCGACAGCTTTCTATCTCTGTGCCAGTAGTTGGGACTGGGGGGACACTGAAGCTTTCTTTGGACAA	CASSWDWGDTEAFF	1	1.167051793758607E-5	42	TCRBV19-01	TCRBV19	TCRBV19-01				01,02	TCRBD02-01	TCRBD02	TCRBD02-01				01,02	TCRBJ01-01*01	TCRBJ01	TCRBJ01-01	01				5	1	0	10	6	3	39	51	52	58	64	1	In	VDJ
GATCCAGCGCACACAGCAGGAGGACTCCGCCGTGTATCTCTGTGCCAGCAGCTGGGGGGTCCGGACACTGAAGCTTTCTTTGGACAA		1	1.167051793758607E-5	41	TCRBV07-08*01	TCRBV07	TCRBV07-08	01				TCRBD02-01*01	TCRBD02	TCRBD02-01	01				TCRBJ01-01*01	TCRBJ01	TCRBJ01-01	01				4	0	9	1	5	3	40	-1	53	59	64	1	Out	VDJ
ATCCAGCAGGTAGTGCGAGGAGATTCGGCAGCTTATTTCTGTGCCAGCTCACCATTACCGACGGACACTGAAGCTTTCTTTGGACAA	CASSPLPTDTEAFF	2	2.334103587517214E-5	42	TCRBV18-01*01	TCRBV18	TCRBV18-01	01								TCRBD01,TCRBD02	TCRBD01-01,TCRBD02-01		TCRBJ01-01*01	TCRBJ01	TCRBJ01-01	01				2	5	2	7	2	3	39	54	59	62	64	2	In	VDJ
TCCAGTCCACGGAGTCAGGGGACACAGCACTGTATTTCTGTGCCAGCAGCAAGCACAAACAGAGACACTGAAGCTTTCTTTGGACAA		4	4.668207175034428E-5	43	TCRBV21-01*01	TCRBV21	TCRBV21-01	01				TCRBD01-01*01	TCRBD01	TCRBD01-01	01				TCRBJ01-01*01	TCRBJ01	TCRBJ01-01	01				3	6	3	5	2	3	38	52	58	62	64	4	Out	VDJ
CTGTCGGCTGCTCCCTCCCAGACATCTGTGTACTTCTGTGCCAGCAGTCCCCCCGGTCAAATTAACACTGAAGCTTTCTTTGGACAA	CASSPPGQINTEAFF	1	1.167051793758607E-5	45	TCRBV06-05*01	TCRBV06	TCRBV06-05	01				TCRBD02-01	TCRBD02	TCRBD02-01				01,02	TCRBJ01-01*01	TCRBJ01	TCRBJ01-01	01				5	5	8	5	7	2	36	48	53	56	63	1	In	VDJ
CTGAAGTTCCAGCGCACACAGCAGGGGGACTTGGCTGTGTATCTCTGTGCCAGCAGTCTTTCTAACACTGAAGCTTTCTTTGGACAA	CASSLSNTEAFF	2	2.334103587517214E-5	36	TCRBV07-01*01	TCRBV07	TCRBV07-01	01				TCRBD02-01	TCRBD02	TCRBD02-01				01,02	TCRBJ01-01*01	TCRBJ01	TCRBJ01-01	01				6	1	4	10	4	2	45	56	57	59	63	2	In	VDJ
GAGTCGGCTGCTCCCTCCCAGACATCTGTGTACTTCTGTGCCAGCAGGGGAGGGCCACCTTTGAACACTGAAGCTTTCTTTGGACAA	CASRGGPPLNTEAFF	2	2.334103587517214E-5	45	TCRBV06-01*01	TCRBV06	TCRBV06-01	01				TCRBD02-01*02	TCRBD02	TCRBD02-01	02				TCRBJ01-01*01	TCRBJ01	TCRBJ01-01	01				6	0	9	0	7	0	36	-1	47	54	61	2	In	VDJ
AAGCTGGAGGACTCAGCCATGTACTTCTGTGCCAGCAGTGTCAAGAGACAAGGGGGCGGGTTGAACACTGAAGCTTTCTTTGGACAA	CASSVKRQGGGLNTEAFF	1	1.167051793758607E-5	54	TCRBV02-01*01	TCRBV02	TCRBV02-01	01				TCRBD01-01*01	TCRBD01	TCRBD01-01	01				TCRBJ01-01*01	TCRBJ01	TCRBJ01-01	01				4	10	5	0	4	0	27	40	50	57	61	1	In	VDJ
TCGGCTGCTCCCTCCCAGACATCTGTGTACTTCTGTGCCAGCAGTGAGGAGGGGGGCACAGTGAACACTGAAGCTTTCTTTGGACAA	CASSEEGGTVNTEAFF	1	1.167051793758607E-5	48	TCRBV06-01*01	TCRBV06	TCRBV06-01	01								TCRBD01,TCRBD02	TCRBD01-01,TCRBD02-01		TCRBJ01-01*01	TCRBJ01	TCRBJ01-01	01				3	2	5	1	6	0	33	47	49	55	61	1	In	VDJ
CTGGAGCTTGGTGACTCTGCTGTGTATTTCTGTGCCAGCAGCCAAGATACGAGGGGGCGGGGGAACACTGAAGCTTTCTTTGGACAA	CASSQDTRGRGNTEAFF	1	1.167051793758607E-5	51	TCRBV03	TCRBV03				TCRBV03-01,TCRBV03-02		TCRBD01-01*01	TCRBD01	TCRBD01-01	01				TCRBJ01-01*01	TCRBJ01	TCRBJ01-01	01				0	4	5	0	4	1	30	47	51	58	62	1	In	VDJ
AGGCTGGAGTCGGCTGCTCCCTCCCAGACATCTGTGTACTTCTGTGCCAGCATCAGACAGGGGAACACTGAAGCTTTCTTTGGACAA	CASIRQGNTEAFF	1	1.167051793758607E-5	39	TCRBV06-01*01	TCRBV06	TCRBV06-01	01				TCRBD01-01*01	TCRBD01	TCRBD01-01	01				TCRBJ01-01*01	TCRBJ01	TCRBJ01-01	01				7	3	2	3	0	1	42	52	55	-1	62	1	In	VDJ
CTCACTGTGACATCGGCCCAAAAGAACCCGACAGCTTTCTATCTCTGTAGTTCTGGGCACGGGAACACTGAAGCTTTCTTTGGACAA	CSSGHGNTEAFF	1	1.167051793758607E-5	36	TCRBV19-01	TCRBV19	TCRBV19-01				01,02	TCRBD01-01*01	TCRBD01	TCRBD01-01	01				TCRBJ01-01*01	TCRBJ01	TCRBJ01-01	01				14	6	8	0	4	1	45	48	54	58	62	1	In	VDJ
AGATCCAGCCCTCAGAACCCAGGGACTCAGCTGTGTATTTTTGTGCTAGTGGTTTGGGCAGGGAACACTGAAGCTTTCTTTGGACAA		1	1.167051793758607E-5	40	TCRBV12-05*01	TCRBV12	TCRBV12-05	01				TCRBD01-01*01	TCRBD01	TCRBD01-01	01				TCRBJ01-01*01	TCRBJ01	TCRBJ01-01	01				1	1	4	4	0	1	41	57	58	-1	62	1	Out	VDJ
CAGCAGGTAGTGCGAGGAGATTCGGCAGCTTATTTCTGTGCCAGCTCACCTCAAGCTGGGAGGAACACTGAAGCTTTCTTTGGACAA	CASSPQAGRNTEAFF	2	2.334103587517214E-5	45	TCRBV18-01*01	TCRBV18	TCRBV18-01	01				TCRBD02-01*02	TCRBD02	TCRBD02-01	02				TCRBJ01-01*01	TCRBJ01	TCRBJ01-01	01				3	7	9	2	0	1	36	50	57	-1	62	2	In	VDJ
CTGGAGTCGGCTGCTCCCTCCCAGACATCTGTGTACTTCTGTGCCAGCAGGATAGGGGGGTCGAACACTGAAGCTTTCTTTGGACAA	CASRIGGSNTEAFF	1	1.167051793758607E-5	42	TCRBV06-01*01	TCRBV06	TCRBV06-01	01								TCRBD01,TCRBD02	TCRBD01-01,TCRBD02-01		TCRBJ01-01*01	TCRBJ01	TCRBJ01-01	01				6	3	5	1	3	1	39	50	53	59	62	1	In	VDJ
GCCTTGTTGCTGGGGGACTCGGCCCTGTATCTCTGTGCCAGCAGCTGGGGACTGGGAGGGCCGAACACTGAAGCTTTCTTTGGACAA	CASSWGLGGPNTEAFF	1	1.167051793758607E-5	48	TCRBV05-05*01	TCRBV05	TCRBV05-05	01				TCRBD02-01*02	TCRBD02	TCRBD02-01	02				TCRBJ01-01*01	TCRBJ01	TCRBJ01-01	01				3	7	9	0	2	1	33	46	53	60	62	1	In	VDJ
CTGGAGTCGGCTGCTCCCTCCCAGACATCTGTGTACTTCTGTGCCAGCATAGCACCGCTCCCGAACACTGAAGCTTTCTTTGGACAA	CASIAPLPNTEAFF	1	1.167051793758607E-5	42	TCRBV06-01*01	TCRBV06	TCRBV06-01	01				TCRBD02-01	TCRBD02	TCRBD02-01				01,02	TCRBJ01-01*01	TCRBJ01	TCRBJ01-01	01				7	0	5	7	9	1	39	-1	49	53	62	1	In	VDJ
AATGTGAACGCCTTGTTGCTGGGGGACTCGGCCCTCTATCTCTGTGCCAGCAGCTTTGGCCCGAACACTGAAGCTTTCTTTGGACAA	CASSFGPNTEAFF	5	5.835258968793035E-5	39	TCRBV05-06*01	TCRBV05	TCRBV05-06	01				TCRBD01-01*01	TCRBD01	TCRBD01-01	01				TCRBJ01-01*01	TCRBJ01	TCRBJ01-01	01				2	1	9	0	2	1	42	56	57	60	62	5	In	VDJ
CCAGAAGACTCAGCCCTGTATCTCTGCGCCAGCAGCCATCCCGGACAGGGGGCGAAAGGGACGAACACTGAAGCTTTCTTTGGACAA	CASSHPGQGAKGTNTEAFF	1	1.167051793758607E-5	57	TCRBV04-01*01	TCRBV04	TCRBV04-01	01				TCRBD01-01*01	TCRBD01	TCRBD01-01	01				TCRBJ01-01*01	TCRBJ01	TCRBJ01-01	01				3	4	1	0	9	1	24	38	42	53	62	1	In	VDJ
TCGGCCCAAAAGAACCCGACAGCTTTCTATCTCTGTGCCAGTAGTATTGGCGGCAACCCCACGAACACTGAAGCTTTCTTTGGACAA	CASSIGGNPTNTEAFF	1	1.167051793758607E-5	48	TCRBV19-01	TCRBV19	TCRBV19-01				01,02	TCRBD02-01	TCRBD02	TCRBD02-01				01,02	TCRBJ01-01*01	TCRBJ01	TCRBJ01-01	01				3	2	7	5	9	1	33	47	49	53	62	1	In	VDJ
CAGCGCACACAGCAGGAGGACTCCGCCGTGTATCTCTGTGCCAGCAGCCCCCGAGGGAACACGAACACTGAAGCTTTCTTTGGACAA	CASSPRGNTNTEAFF	1	1.167051793758607E-5	45	TCRBV07-08*01	TCRBV07	TCRBV07-08	01				TCRBD02-01*02	TCRBD02	TCRBD02-01	02				TCRBJ01-01*01	TCRBJ01	TCRBJ01-01	01				5	4	11	0	5	1	36	48	52	57	62	1	In	VDJ
GAGTCCGCCAGCACCAACCAGACATCTATGTACCTCTGTGCCAGCAGTCCGGGAGGGTCGGAGAACACTGAAGCTTTCTTTGGACAA	CASSPGGSENTEAFF	7	8.169362556310249E-5	45	TCRBV28-01*01	TCRBV28	TCRBV28-01	01				TCRBD02-01*02	TCRBD02	TCRBD02-01	02				TCRBJ01-01*01	TCRBJ01	TCRBJ01-01	01				5	1	8	0	5	1	36	48	49	57	62	7	In	VDJ
TCCGCTACCAGCTCCCAGACATCTGTGTACTTCTGTGCCATCAGCCCTAGGCCAGGGACAGAGAACACTGAAGCTTTCTTTGGACAA	CAISPRPGTENTEAFF	1	1.167051793758607E-5	48	TCRBV10-03*01	TCRBV10	TCRBV10-03	01				TCRBD01-01*01	TCRBD01	TCRBD01-01	01				TCRBJ01-01*01	TCRBJ01	TCRBJ01-01	01				6	10	0	5	1	1	33	44	54	61	62	1	In	VDJ
ATCCTGGAGTCGCCCAGCCCCAACCAGACCTCTCTGTACTTCTGTGCCAGCAGTCAACAAGAGAACACTGAAGCTTTCTTTGGACAA	CASSQQENTEAFF	1	1.167051793758607E-5	39	TCRBV27-01*01	TCRBV27	TCRBV27-01	01				TCRBD01-01*01	TCRBD01	TCRBD01-01	01				TCRBJ01-01*01	TCRBJ01	TCRBJ01-01	01				5	2	3	6	3	1	42	54	56	59	62	1	In	VDJ
AACGCCTTGTTGCTGGGGGACTCGGCCCTGTATCTCTGTGCCAGCAGCTCAACGGGACTTCAGAACACTGAAGCTTTCTTTGGACAA	CASSSTGLQNTEAFF	3	3.501155381275821E-5	45	TCRBV05-05*01	TCRBV05	TCRBV05-05	01				TCRBD02-01	TCRBD02	TCRBD02-01				01,02	TCRBJ01-01*01	TCRBJ01	TCRBJ01-01	01				3	4	0	10	3	1	36	49	53	59	62	3	In	VDJ
ACGATCCAGCGCACACAGCAGGAGGACTCGGCCGTGTATCTCTGTGCCAGCTCAATCAAGCAGAACACTGAAGCTTTCTTTGGACAA	CASSIKQNTEAFF	1	1.167051793758607E-5	39	TCRBV07-02*01	TCRBV07	TCRBV07-02	01				TCRBD02-01	TCRBD02	TCRBD02-01				01,02	TCRBJ01-01*01	TCRBJ01	TCRBJ01-01	01				8	7	6	7	1	1	42	51	58	61	62	1	In	VDJ
CCCCTGATCCTGGAGTCGCCCAGCCCCAACCAGACCTCTCTGTACTTCTGTGCCAGCAGTAAGAACACTGAAGCTTTCTTTGGACAA	CASSKNTEAFF	4	4.668207175034428E-5	33	TCRBV27-01*01	TCRBV27	TCRBV27-01	01											TCRBJ01-01*01	TCRBJ01	TCRBJ01-01	01				5	0	0	0	2	1	48	-1	-1	60	62	4	In	VJ
GTGAACGCCTTGGAGCTGGACGACTCGGCCCTGTATCTCTGTGCCAGCAGCTTGGTGGGCAAGAACACTGAAGCTTTCTTTGGACAA	CASSLVGKNTEAFF	5	5.835258968793035E-5	42	TCRBV05-04*01	TCRBV05	TCRBV05-04	01				TCRBD01-01*01	TCRBD01	TCRBD01-01	01				TCRBJ01-01*01	TCRBJ01	TCRBJ01-01	01				0	1	8	0	2	1	39	55	56	60	62	5	In	VDJ
AGCACCTTGGAGCTGGGGGACTCGGCCCTTTATCTTTGCGCCAGCAGCTTGGCTGACAGGGTCAACACTGAAGCTTTCTTTGGACAA	CASSLADRVNTEAFF	2	2.334103587517214E-5	45	TCRBV05-01*01	TCRBV05	TCRBV05-01	01				TCRBD01-01*01	TCRBD01	TCRBD01-01	01				TCRBJ01-01*01	TCRBJ01	TCRBJ01-01	01				0	2	2	3	2	2	36	52	54	61	63	2	In	VDJ
ACAGAGCAGGGGGACTCGGCCATGTATCTCTGTGCCAGCAGCAGGCCCCGCGGGCAGGGGATCAACACTGAAGCTTTCTTTGGACAA	CASSRPRGQGINTEAFF	1	1.167051793758607E-5	51	TCRBV07-09	TCRBV07	TCRBV07-09				01,03	TCRBD01-01*01	TCRBD01	TCRBD01-01	01				TCRBJ01-01*01	TCRBJ01	TCRBJ01-01	01				5	12	4	2	3	2	30	42	54	60	63	1	In	VDJ
ATCCAGCGCACAGAGCAGCGGGACTCGGCCATGTATCGCTGTGCCAGCAGCTCCCGGACAGGCAACACTGAAGCTTTCTTTGGACAA	CASSSRTGNTEAFF	2	2.334103587517214E-5	42	TCRBV07-06*01	TCRBV07	TCRBV07-06	01				TCRBD01-01*01	TCRBD01	TCRBD01-01	01				TCRBJ01-01*01	TCRBJ01	TCRBJ01-01	01				4	3	1	4	1	2	39	52	55	62	63	2	In	VDJ
AGTGCCCATCCTGAAGACAGCAGCTTCTACATCTGCAGTGCTAGAAAACCAGGGACGAATAGAAACACTGAAGCTTTCTTTGGACAA	CSARKPGTNRNTEAFF	2	2.334103587517214E-5	48	TCRBV20	TCRBV20				TCRBV20-01,TCRBV20-or09_02						TCRBD01,TCRBD02	TCRBD01-01,TCRBD02-01		TCRBJ01-01*01	TCRBJ01	TCRBJ01-01	01				2	6	0	7	7	2	33	45	51	56	63	2	In	VDJ
CGCTCACCAGGCCTGGGGGACGCAGCCATGTACCTGTGTGCCACCAGCAGAGTAGAGGGGAGAAACACTGAAGCTTTCTTTGGACAA	CATSRVEGRNTEAFF	1	1.167051793758607E-5	45	TCRBV15-01*01	TCRBV15	TCRBV15-01	01								TCRBD01,TCRBD02	TCRBD01-01,TCRBD02-01		TCRBJ01-01*01	TCRBJ01	TCRBJ01-01	01				1	3	5	2	3	2	36	52	55	60	63	1	In	VDJ
GCTGCTCCCTCCCAAACATCTGTGTACTTCTGTGCCAGCAGTTACCCACCCAGGACAAGAGAAAACACTGAAGCTTTCTTTGGACAA	CASSYPPRTRENTEAFF	1	1.167051793758607E-5	51	TCRBV06	TCRBV06				TCRBV06-02,TCRBV06-03		TCRBD01-01*01	TCRBD01	TCRBD01-01	01				TCRBJ01-01*01	TCRBJ01	TCRBJ01-01	01				2	7	1	6	6	2	30	45	52	57	63	1	In	VDJ
CAGGAGGACTCGGCCGTGTATCTCTGTGCCAGCCAAGCTTATGGATCAGCGGGAGGGGACAGGGGAAATGAAGCTTTCTTTGGACAA	CASQAYGSAGGDRGNEAFF	1	1.167051793758607E-5	57	TCRBV07-02*01	TCRBV07	TCRBV07-02	01								TCRBD01,TCRBD02	TCRBD01-01,TCRBD02-01		TCRBJ01-01*01	TCRBJ01	TCRBJ01-01	01				8	22	0	2	3	7	24	33	55	65	68	1	In	VDJ
ACTCTGACGATCCAGCGCACACAGCAGGAGGACTCGGCCGTGTATCTCTGTGCCAGCAGCCTCCGAGGGGAAGCTTTCTTTGGACAA	CASSLRGEAFF	1	1.167051793758607E-5	33	TCRBV07-02*01	TCRBV07	TCRBV07-02	01				TCRBD02-01*02	TCRBD02	TCRBD02-01	02				TCRBJ01-01*01	TCRBJ01	TCRBJ01-01	01				5	4	11	0	0	8	48	60	64	-1	69	1	In	VDJ
GGCCATGTATCTCTGTGCCAGCAGCTTAGCAATGACGGACAGGGGGCGAACCTAGCTTATTGATGTCGGGAAGCTTTCTTTGGACAA		1	1.167051793758607E-5	68					TCRBV07,TCRBV11	TCRBV07-09,TCRBV11-01		TCRBD01-01*01	TCRBD01	TCRBD01-01	01				TCRBJ01-01*01	TCRBJ01	TCRBJ01-01	01				0	6	1	0	22	8	13	30	36	47	69	1	Out	VDJ
CTACACGCCCTGCAGCCAGAAGACTCAGCCCTGTATCTCTGCGCCAGCAGCCTACGACCTCCGGACAGGGAAGCTTTCTTTGGACAA	CASSLRPPDREAFF	1	1.167051793758607E-5	42	TCRBV04-01*01	TCRBV04	TCRBV04-01	01				TCRBD01-01*01	TCRBD01	TCRBD01-01	01				TCRBJ01-01*01	TCRBJ01	TCRBJ01-01	01				4	10	1	4	0	8	39	52	62	-1	69	1	In	VDJ
AGGATCCAGCAGGTAGTGCGAGGAGATTCGGCAGCTTATTTCTGTGCCAGCTCACCACAACCCCGCACGGAAGCTTTCTTTGGACAA	CASSPQPRTEAFF	2	2.334103587517214E-5	39	TCRBV18-01*01	TCRBV18	TCRBV18-01	01								TCRBD01,TCRBD02	TCRBD01-01,TCRBD02-01		TCRBJ01-01*01	TCRBJ01	TCRBJ01-01	01				1	1	3	7	8	8	42	58	59	61	69	2	In	VDJ
CAATCCTGTCCTCAGAACCGGGAGACACGGCACTGTATCTCTGCGCCAGCAGAAACGGGGGGCTCTCTCGAAGCTTTCTTTGGACAA		3	3.501155381275821E-5	40	TCRBV23-01*01	TCRBV23	TCRBV23-01	01				TCRBD02-01*01	TCRBD02	TCRBD02-01	01				TCRBJ01-01*01	TCRBJ01	TCRBJ01-01	01				6	3	8	1	7	8	41	52	55	62	69	3	Out	VDJ
GTGACCAGTGCCCATCCTGAAGACAGCAGCTTCTACATCTGCAGTGCTAGGGAGGGACAGGGGCGCCGCGAAGCTTTCTTTGGACAA	CSAREGQGRREAFF	3	3.501155381275821E-5	42	TCRBV20	TCRBV20				TCRBV20-01,TCRBV20-or09_02		TCRBD01-01*01	TCRBD01	TCRBD01-01	01				TCRBJ01-01*01	TCRBJ01	TCRBJ01-01	01				3	3	0	2	6	8	39	50	53	63	69	3	In	VDJ
CTGAAGGTGCAGCCTGCAGAACTGGAGGATTCTGGAGTTTATTTCTGTGCCAGCAGCCCCCACGGCACTCAAGCTTTCTTTGGACAA	CASSPHGTQAFF	1	1.167051793758607E-5	36	TCRBV14-01*01	TCRBV14	TCRBV14-01	01								TCRBD01,TCRBD02	TCRBD01-01,TCRBD02-01		TCRBJ01-01*01	TCRBJ01	TCRBJ01-01	01				4	5	9	0	4	9	45	58	63	66	70	1	In	VDJ
ATCCAGCGCACAGAGCAGCGGGACTCGGCCATGTATCGCTGTGCCAGCAGCTCCCGGGGACAGGGGGCGAAAGCTTTCTTTGGACAA	CASSSRGQGAKAFF	2	2.334103587517214E-5	42	TCRBV07-06*01	TCRBV07	TCRBV07-06	01				TCRBD01-01*01	TCRBD01	TCRBD01-01	01				TCRBJ01-01*01	TCRBJ01	TCRBJ01-01	01				4	4	0	0	2	9	39	52	56	68	70	2	In	VDJ
ATCCTGGAGTCGCCCAGCCCCAACCAGACCTCTCTGTACTTCTGTGCCAGCAGTCCCTTCCGCTTGGGGGAACTGTTTTTTGGCAGT	CASSPFRLGELFF	1	1.167051793758607E-5	39	TCRBV27-01*01	TCRBV27	TCRBV27-01	01								TCRBD01,TCRBD02	TCRBD01-01,TCRBD02-01		TCRBJ01-04*01	TCRBJ01	TCRBJ01-04	01				5	11	6	1	0	12	42	54	65	-1	70	1	In	VDJ
TAGAGTCTGCCATCCCCAACCAGACAGCTCTTTACTTCTGTGCCACCAGCCCTTTGGGACTAAATGCGAAAACTGTTTTTTGGCAGT		1	1.167051793758607E-5	43	TCRBV24	TCRBV24				TCRBV24-01,TCRBV24-or09_02		TCRBD02-01	TCRBD02	TCRBD02-01				01,02	TCRBJ01-04*01	TCRBJ01	TCRBJ01-04	01				7	6	0	9	6	10	38	49	55	62	68	1	Out	VDJ
AATTCCCTGGAGCTTGGTGACTCTGCTGTGTATTTCTGTGCCAGCAGCCCCTTCGAGGGACAGGGGTCAAAACTGTTTTTTGGCAGT	CASSPFEGQGSKLFF	1	1.167051793758607E-5	45	TCRBV03	TCRBV03				TCRBV03-01,TCRBV03-02		TCRBD01-01*01	TCRBD01	TCRBD01-01	01				TCRBJ01-04*01	TCRBJ01	TCRBJ01-04	01				4	7	0	2	2	10	36	49	56	66	68	1	In	VDJ
ATCAATTCCCTGGAGCTTGGTGACTCTGCTGTGTATTTCTGTGCCAGCAGCAACCGACAGGGGGTTGAAAAACTGTTTTTTGGCAGT	CASSNRQGVEKLFF	2	2.334103587517214E-5	42	TCRBV03	TCRBV03				TCRBV03-01,TCRBV03-02		TCRBD01-01*01	TCRBD01	TCRBD01-01	01				TCRBJ01-04*01	TCRBJ01	TCRBJ01-04	01				5	4	2	1	1	7	39	51	55	64	65	2	In	VDJ
CTGGAGTCCGCCAGCACCAACCAGACATCTATGTACCTCTGTGCCAGCAGCAGGGACAGGGTAATTGAAAAACTGTTTTTTGGCAGT	CASSRDRVIEKLFF	2	2.334103587517214E-5	42	TCRBV28-01*01	TCRBV28	TCRBV28-01	01				TCRBD01-01*01	TCRBD01	TCRBD01-01	01				TCRBJ01-04*01	TCRBJ01	TCRBJ01-04	01				6	2	0	3	4	7	39	50	52	61	65	2	In	VDJ
AGGCTGCTGTCGGCTGCTCCCTCCCAGACATCTGTGTACTTCTGTGCCAGCCTACCTTACGAGGGTGAAAAACTGTTTTTTGGCAGT	CASLPYEGEKLFF	2	2.334103587517214E-5	39	TCRBV06-05*01	TCRBV06	TCRBV06-05	01				TCRBD02-01*02	TCRBD02	TCRBD02-01	02				TCRBJ01-04*01	TCRBJ01	TCRBJ01-04	01				8	9	11	0	0	7	42	51	60	-1	65	2	In	VDJ
GTCTGCCATCCCCAACCAGACAGCTCTTTACTTCTGTGCCACCAGTGATGCTGACAGGGGCCGTATGAAAAACTGTTTTTTGGCAGT		1	1.167051793758607E-5	47	TCRBV24	TCRBV24				TCRBV24-01,TCRBV24-or09_02		TCRBD01-01*01	TCRBD01	TCRBD01-01	01				TCRBJ01-04*01	TCRBJ01	TCRBJ01-04	01				3	3	2	2	4	6	34	49	52	60	64	1	Out	VDJ
TGCCAGGCCCTCACATACCTCTCAGTACCTCTGTGCCAGCAGTAAGTGAGGGACAGGGGCGGTGATGAAAAACTGTTTTTTGGCAGT		1	1.167051793758607E-5	50	TCRBV25-01*01	TCRBV25	TCRBV25-01	01				TCRBD01-01*01	TCRBD01	TCRBD01-01	01				TCRBJ01-04*01	TCRBJ01	TCRBJ01-04	01				5	6	0	2	5	6	31	43	49	59	64	1	Out	VDJ
AATGTGAACGCCTTGGAGCTGGACGACTCGGCCCTGTATCTCTGTGCCAGCAGCCATAACAGGGATGAAAAACTGTTTTTTGGCAGT	CASSHNRDEKLFF	1	1.167051793758607E-5	39	TCRBV05-04*01	TCRBV05	TCRBV05-04	01				TCRBD01-01*01	TCRBD01	TCRBD01-01	01				TCRBJ01-04*01	TCRBJ01	TCRBJ01-04	01				4	4	3	3	0	6	42	54	58	-1	64	1	In	VDJ
ATCCGGTCCACAAAGCTGGAGGACTCAGCCATGTACTTCTGTGCCAGCACCGGGACAGGGGGCGATGAAAAACTGTTTTTTGGCAGT	CASTGTGGDEKLFF	1	1.167051793758607E-5	42	TCRBV02-01*01	TCRBV02	TCRBV02-01	01				TCRBD01-01*01	TCRBD01	TCRBD01-01	01				TCRBJ01-04*01	TCRBJ01	TCRBJ01-04	01				7	2	0	0	1	6	39	49	51	63	64	1	In	VDJ
ACAGAGCAGGGGGACTCGGCCATGTATCTCTGTGCCAGCAGCGCCCCAAAATCTGGACGTCGTAATGAAAAACTGTTTTTTGGCAGT	CASSAPKSGRRNEKLFF	1	1.167051793758607E-5	51	TCRBV07-09	TCRBV07	TCRBV07-09				01,03					TCRBD01,TCRBD02	TCRBD01-01,TCRBD02-01		TCRBJ01-04*01	TCRBJ01	TCRBJ01-04	01				5	12	1	7	4	4	30	42	54	58	62	1	In	VDJ
CCAGGCCTGGGGGACGCAGCCATGTACCTGTGTGCCACCAGCAGAGATGGCGGAGGGAACACTAATGAAAAACTGTTTTTTGGCAGT	CATSRDGGGNTNEKLFF	1	1.167051793758607E-5	51	TCRBV15-01*01	TCRBV15	TCRBV15-01	01				TCRBD02-01*02	TCRBD02	TCRBD02-01	02				TCRBJ01-04*01	TCRBJ01	TCRBJ01-04	01				0	4	10	0	3	2	30	47	51	57	60	1	In	VDJ
AGTCAGGGGACACAGCACTGTATTTCTGTGCCAGCAGCAAAGCGCTGGGACAGGGCTTCAACTAATGAAAAACTGTTTTTTGGCAGT		2	2.334103587517214E-5	55	TCRBV21-01*01	TCRBV21	TCRBV21-01	01				TCRBD01-01*01	TCRBD01	TCRBD01-01	01				TCRBJ01-04*01	TCRBJ01	TCRBJ01-04	01				0	3	0	3	3	0	26	43	46	55	58	2	Out	VDJ
TCCCTGGAGCTTGGTGACTCTGCTGTGTATTTCTGTGCCAGCAGCGTCCCGGGACAGGCAACTAATGAAAAACTGTTTTTTGGCAGT	CASSVPGQATNEKLFF	1	1.167051793758607E-5	48	TCRBV03	TCRBV03				TCRBV03-01,TCRBV03-02		TCRBD01-01*01	TCRBD01	TCRBD01-01	01				TCRBJ01-04*01	TCRBJ01	TCRBJ01-04	01				5	5	0	4	0	0	33	45	50	-1	58	1	In	VDJ
CGCACAGAGCAGGGGGACTCGGCCATGTATCTCTGTGCCAGCAGCTTCGGCGGGGCAGCAACTAATGAAAAACTGTTTTTTGGCAGT	CASSFGGAATNEKLFF	1	1.167051793758607E-5	48	TCRBV07-09	TCRBV07	TCRBV07-09				01,03	TCRBD02-01*01	TCRBD02	TCRBD02-01	01				TCRBJ01-04*01	TCRBJ01	TCRBJ01-04	01				3	2	7	3	3	0	33	47	49	55	58	1	In	VDJ
ATCAATTCCCTGGAGCTTGGTGACTCTGCTGTGTATTTCTGTGCCAGCAGCTACAGTACAACTAATGAAAAACTGTTTTTTGGCAGT	CASSYSTTNEKLFF	1	1.167051793758607E-5	42	TCRBV03	TCRBV03				TCRBV03-01,TCRBV03-02		TCRBD01-01*01	TCRBD01	TCRBD01-01	01				TCRBJ01-04*01	TCRBJ01	TCRBJ01-04	01				5	1	3	5	2	0	39	51	52	56	58	1	In	VDJ
CAGCCCTCAGAACCCAGGGACTCAGCTGTGTACTTCTGTGCCAGCAGGGGAGGACAGACAACTAATGAAAAACTGTTTTTTGGCAGT	CASRGGQTTNEKLFF	1	1.167051793758607E-5	45	TCRBV12	TCRBV12				TCRBV12-03,TCRBV12-04						TCRBD01,TCRBD02	TCRBD01-01,TCRBD02-01		TCRBJ01-04*01	TCRBJ01	TCRBJ01-04	01				6	4	1	5	1	0	36	47	51	57	58	1	In	VDJ
CACACCCTGCAGCCAGAAGACTCGGCCCTGTATCTCTGTGCCAGCAGCCAGGAGGGGGCTGATAATGAAAAACTGTTTTTTGGCAGT	CASSQEGADNEKLFF	1	1.167051793758607E-5	45	TCRBV04-02*01	TCRBV04	TCRBV04-02	01				TCRBD01-01*01	TCRBD01	TCRBD01-01	01				TCRBJ01-04*01	TCRBJ01	TCRBJ01-04	01				3	2	5	0	3	4	36	50	52	59	62	1	In	VDJ
GAGATCCAGCGCACAGAGCAGGGGGACTCGGCCATGTATCTCTGTGCCAGCAGCCCAGGACAGAATGAAAAACTGTTTTTTGGCAGT	CASSPGQNEKLFF	1	1.167051793758607E-5	39	TCRBV07-09	TCRBV07	TCRBV07-09				01,03	TCRBD01-01*01	TCRBD01	TCRBD01-01	01				TCRBJ01-04*01	TCRBJ01	TCRBJ01-04	01				5	3	1	5	0	5	42	54	57	-1	63	1	In	VDJ
GCCAGCACCAACCAGACATCTATGTACCTCTGTGCCAGCAGTTCCCGGGACCTGCGTTCCAAAAATGAAAAACTGTTTTTTGGCAGT	CASSSRDLRSKNEKLFF	10	1.167051793758607E-4	51	TCRBV28-01*01	TCRBV28	TCRBV28-01	01								TCRBD01,TCRBD02	TCRBD01-01,TCRBD02-01		TCRBJ01-04*01	TCRBJ01	TCRBJ01-04	01				4	3	0	7	12	5	30	43	46	51	63	10	In	VDJ
TCGGCCCAAAAGAACCCGACAGCTTTCTATCTCTGTGCCAGTAGTAAAACCCAGGGGGCCGGAGGGGAAAAACTGTTTTTTGGCAGT	CASSKTQGAGGEKLFF	1	1.167051793758607E-5	48	TCRBV19-01	TCRBV19	TCRBV19-01				01,02	TCRBD01-01*01	TCRBD01	TCRBD01-01	01				TCRBJ01-04*01	TCRBJ01	TCRBJ01-04	01				4	5	4	0	7	8	33	46	51	59	66	1	In	VDJ
GGGTTGGAGTCGGCTGCTCCCTCCCAAACATCTGTGTACTTCTGTGCCAGCAGCCGAGGTAGACGGGAAAAACTGTTTTTTGGCAGT	CASSRGRREKLFF	1	1.167051793758607E-5	39	TCRBV06	TCRBV06				TCRBV06-02,TCRBV06-03		TCRBD02-01*02	TCRBD02	TCRBD02-01	02				TCRBJ01-04*01	TCRBJ01	TCRBJ01-04	01				6	2	11	1	7	8	42	53	55	59	66	1	In	VDJ
GTAGTGCGAGGAGATTCGGCAGCTTATTTCTGTGCCAGCTCACGCTCCGGGACGGGGGGGGACGAGGAAAAACTGTTTTTTGGCAGT	CASSRSGTGGDEEKLFF	1	1.167051793758607E-5	51	TCRBV18-01*01	TCRBV18	TCRBV18-01	01				TCRBD02-01*01	TCRBD02	TCRBD02-01	01				TCRBJ01-04*01	TCRBJ01	TCRBJ01-04	01				4	9	8	0	6	8	30	43	52	60	66	1	In	VDJ
CAGCGCACAGAGCAGGGGGACTCGGCCATGTATCTCTGTGCCAGCAGCCCGGGGACAGGGTTAGAGGAAAAACTGTTTTTTGGCAGT	CASSPGTGLEEKLFF	1	1.167051793758607E-5	45	TCRBV07-09	TCRBV07	TCRBV07-09				01,03	TCRBD01-01*01	TCRBD01	TCRBD01-01	01				TCRBJ01-04*01	TCRBJ01	TCRBJ01-04	01				5	3	0	3	6	8	36	48	51	60	66	1	In	VDJ
ATCCAGCGCACACAGCAGGAGGACTCCGCCGTGTATCTCTGTGCCAGCAGCGTCGACAGGGCGGACGAAAAACTGTTTTTTGGCAGT	CASSVDRADEKLFF	3	3.501155381275821E-5	42	TCRBV07-08*01	TCRBV07	TCRBV07-08	01				TCRBD01-01*01	TCRBD01	TCRBD01-01	01				TCRBJ01-04*01	TCRBJ01	TCRBJ01-04	01				5	3	2	3	5	8	39	51	54	61	66	3	In	VDJ
TGAAGATCCAGCGCACAGAGCAGGGGGACTCAGCCGTGTATCTCCGTGCCAGCAGCCAGCCTCGGACAGCCTATGTTTTTTGGCAGT		4	4.668207175034428E-5	37	TCRBV07-03*02	TCRBV07	TCRBV07-03	02				TCRBD01-01*01	TCRBD01	TCRBD01-01	01				TCRBJ01-04*01	TCRBJ01	TCRBJ01-04	01				5	7	1	5	4	15	44	56	63	69	73	4	Out	VDJ
TTCACATCAATTCCCTGGAGCTTGGTGACTCTGCTGTGTATTTCTGTGCCAGCAGCCAAGATGAACAGGGGGTGGCATTTTGGTGAT		1	1.167051793758607E-5	37	TCRBV03	TCRBV03				TCRBV03-01,TCRBV03-02		TCRBD01-01*01	TCRBD01	TCRBD01-01	01				TCRBJ01-05*01	TCRBJ01	TCRBJ01-05	01				0	3	3	1	2	15	44	61	64	72	74	1	Out	VDJ
AGGATCCAGCAGGTAGTGCGAGGAGATTCGGCAGCTTATTTCTGTGCCAGCTCACCCGAGGAGAAAGGGCCCCAGCATTTTGGTGAT	CASSPEEKGPQHF	1	1.167051793758607E-5	39	TCRBV18-01*01	TCRBV18	TCRBV18-01	01				TCRBD02-01*02	TCRBD02	TCRBD02-01	02				TCRBJ01-05*01	TCRBJ01	TCRBJ01-05	01				3	3	10	2	5	9	42	56	59	63	68	1	In	VDJ
GAGTGCCTTGGAGCTGGGGGACTCGGCCCTGTATCTCTGTGCCAGAAGCTTGCCGACAGGGCCGGGTAGCCCCAGCATTTTGGTGAT		1	1.167051793758607E-5	44	TCRBV05-03	TCRBV05	TCRBV05-03				01,02	TCRBD01-01*01	TCRBD01	TCRBD01-01	01				TCRBJ01-05*01	TCRBJ01	TCRBJ01-05	01				1	2	2	3	6	8	37	52	54	61	67	1	Out	VDJ
CTGGAGTCGCCCAGCCCCAACCAGACCTCTCTGTACTTCTGTGCCAGCAGTTCGGGCGGGGAATTTCAGCCCCAGCATTTTGGTGAT	CASSSGGEFQPQHF	1	1.167051793758607E-5	42	TCRBV27-01*01	TCRBV27	TCRBV27-01	01				TCRBD02-01*01	TCRBD02	TCRBD02-01	01				TCRBJ01-05*01	TCRBJ01	TCRBJ01-05	01				4	3	7	3	4	6	39	52	55	61	65	1	In	VDJ
ATTCTGGAGTCCGCCAGCACCAACCAGACATCTATGTACCTCTGTGCCAGCAGTTTAACAGCCCTTCAGCCCCAGCATTTTGGTGAT	CASSLTALQPQHF	2	2.334103587517214E-5	39	TCRBV28-01*01	TCRBV28	TCRBV28-01	01				TCRBD01-01*01	TCRBD01	TCRBD01-01	01				TCRBJ01-05*01	TCRBJ01	TCRBJ01-05	01				2	0	3	5	4	6	42	-1	57	61	65	2	In	VDJ
TCGGCTGCTCCCTCCCAAACATCTGTGTACTTCTGTGCCAGCAGTTACTCGCAGGTGGAAGGTGGTCAGCCCCAGCATTTTGGTGAT	CASSYSQVEGGQPQHF	1	1.167051793758607E-5	48	TCRBV06	TCRBV06				TCRBV06-02,TCRBV06-03		TCRBD01-01*01	TCRBD01	TCRBD01-01	01				TCRBJ01-05*01	TCRBJ01	TCRBJ01-05	01				0	1	4	4	10	6	33	50	51	55	65	1	In	VDJ
CTGGAGTCGGCTGCTCCCTCCCAGACATCTGTGTACTTCTGTGCCAGCAGTAAGGACAGGGTAGGTCAGCCCCAGCATTTTGGTGAT	CASSKDRVGQPQHF	1	1.167051793758607E-5	42	TCRBV06-01*01	TCRBV06	TCRBV06-01	01				TCRBD01-01*01	TCRBD01	TCRBD01-01	01				TCRBJ01-05*01	TCRBJ01	TCRBJ01-05	01				5	2	1	3	4	6	39	51	53	61	65	1	In	VDJ
AATGTGAACGCCTTGTTGCTGGGGGACTCGGCCCTGTATCTCTGTGCCAGCAGCGGAGGGTTCAGTCAGCCCCAGCATTTTGGTGAT	CASSGGFSQPQHF	1	1.167051793758607E-5	39	TCRBV05-05*01	TCRBV05	TCRBV05-05	01				TCRBD02-01*02	TCRBD02	TCRBD02-01	02				TCRBJ01-05*01	TCRBJ01	TCRBJ01-05	01				4	0	10	0	5	6	42	-1	54	60	65	1	In	VDJ
CGCACACAGCAGGAGGACTCGGCCGTGTATCTCTGTGCCAGCAGCCACGAAGGGCAGGGTATGTATCAGCCCCAGCATTTTGGTGAT	CASSHEGQGMYQPQHF	1	1.167051793758607E-5	48	TCRBV07-02*01	TCRBV07	TCRBV07-02	01				TCRBD01-01*01	TCRBD01	TCRBD01-01	01				TCRBJ01-05*01	TCRBJ01	TCRBJ01-05	01				5	9	4	3	5	5	33	45	54	59	64	1	In	VDJ
TCCAGCAGGTAGTGCGAGGAGATTCGGCAGCTTATTTCTGTGCCAGCTCACCGTTCTGGGGGTGATCAGCCCCAGCATTTTGGTGAT		1	1.167051793758607E-5	43	TCRBV18-01*01	TCRBV18	TCRBV18-01	01								TCRBD01,TCRBD02	TCRBD01-01,TCRBD02-01		TCRBJ01-05*01	TCRBJ01	TCRBJ01-05	01				3	5	6	1	2	5	38	52	57	62	64	1	Out	VDJ
TCCACGGAGTCAGGGGACACAGCACTGTATTTCTGTGCCAGCCCCCCTCGGCACAGTGCAAATGATCAGCCCCAGCATTTTGGTGAT	CASPPRHSANDQPQHF	2	2.334103587517214E-5	48	TCRBV21-01*01	TCRBV21	TCRBV21-01	01				TCRBD01-01*01	TCRBD01	TCRBD01-01	01				TCRBJ01-05*01	TCRBJ01	TCRBJ01-05	01				8	10	3	5	8	5	33	42	52	56	64	2	In	VDJ
ATCCAGCGCACACAGCAGGAGGACTCGGCCGTGTATCTCTGTGCCAGCCAACGGAGGTATGGGGATCAGCCCCAGCATTTTGGTGAT	CASQRRYGDQPQHF	3	3.501155381275821E-5	42	TCRBV07-02*01	TCRBV07	TCRBV07-02	01				TCRBD02-01*02	TCRBD02	TCRBD02-01	02				TCRBJ01-05*01	TCRBJ01	TCRBJ01-05	01				8	4	10	1	7	5	39	48	52	57	64	3	In	VDJ
ATCCGGTCCACAAAGCTGGAGGACTCAGCCATGTACTTCTGTGCCAGCAAGGTAACAGGGAGGGATCAGCCCCAGCATTTTGGTGAT	CASKVTGRDQPQHF	1	1.167051793758607E-5	42	TCRBV02-01*01	TCRBV02	TCRBV02-01	01				TCRBD02-01*02	TCRBD02	TCRBD02-01	02				TCRBJ01-05*01	TCRBJ01	TCRBJ01-05	01				7	8	9	0	0	5	39	49	57	-1	64	1	In	VDJ
ATCCAGCGCACACAGCAGGAGGACTCGGCCGTGTATCTCTGTGCCAGCAGCTTACGTGGGGAGGATCAGCCCCAGCATTTTGGTGAT	CASSLRGEDQPQHF	1	1.167051793758607E-5	42	TCRBV07-02*01	TCRBV07	TCRBV07-02	01				TCRBD02-01*02	TCRBD02	TCRBD02-01	02				TCRBJ01-05*01	TCRBJ01	TCRBJ01-05	01				2	4	9	1	0	5	39	54	58	-1	64	1	In	VDJ
CTCAGGCTGGAGTTGGCTGCTCCCTCCCAGACATCTGTGTACTTCTGTGCCAGCAGTTACCCCGATCAGCCCCAGCATTTTGGTGAT	CASSYPDQPQHF	1	1.167051793758607E-5	36	TCRBV06-06	TCRBV06	TCRBV06-06				01,02	TCRBD02-01	TCRBD02	TCRBD02-01				01,02	TCRBJ01-05*01	TCRBJ01	TCRBJ01-05	01				2	2	8	6	0	5	45	60	62	-1	64	1	In	VDJ
ACATCGGCCCAAAAGAACCCGACAGCTTTCTATCTCTGTGCCAGTAGATCCCCGGGGACATCTCATCAGCCCCAGCATTTTGGTGAT	CASRSPGTSHQPQHF	8	9.336414350068855E-5	45	TCRBV19-01	TCRBV19	TCRBV19-01				01,02	TCRBD01-01*01	TCRBD01	TCRBD01-01	01				TCRBJ01-05*01	TCRBJ01	TCRBJ01-05	01				6	7	0	6	4	5	36	47	54	60	64	8	In	VDJ
ACTGTGACATCGGCCCAAAAGAACCCGACAGCTTTCTATCTCTGTGCCAGTAGTCAGGGATGGCATCAGCCCCAGCATTTTGGTGAT	CASSQGWHQPQHF	1	1.167051793758607E-5	39	TCRBV19-01	TCRBV19	TCRBV19-01				01,02	TCRBD01-01*01	TCRBD01	TCRBD01-01	01				TCRBJ01-05*01	TCRBJ01	TCRBJ01-05	01				5	0	4	3	5	5	42	-1	54	59	64	1	In	VDJ
AGTCGCCCAGCCCCAACCAGACCTCTCTGTACTTCTGTGCCAGCAGTCCAGGGACAGGGGAAGCATCAGCCCCAGCATTTTGGTGAT		5	5.835258968793035E-5	46	TCRBV27-01*01	TCRBV27	TCRBV27-01	01				TCRBD01-01*01	TCRBD01	TCRBD01-01	01				TCRBJ01-05*01	TCRBJ01	TCRBJ01-05	01				5	3	0	2	4	5	35	47	50	60	64	5	Out	VDJ
GTGACATCGGCCCAAAAGAACCCGACAGCTTTCTATCTCTGTGCCAGTAGTATAATGTTCCCCCATCAGCCCCAGCATTTTGGTGAT	CASSIMFPHQPQHF	1	1.167051793758607E-5	42	TCRBV19-01	TCRBV19	TCRBV19-01				01,02								TCRBJ01-05*01	TCRBJ01	TCRBJ01-05	01				2	0	0	0	10	5	39	-1	-1	54	64	1	In	VJ
CACGCCCTGCAGCCAGAAGACTCAGCCCTGTATCTCTGCGCCAGCAGCCAAGAAATAACCGTTAATCAGCCCCAGCATTTTGGTGAT	CASSQEITVNQPQHF	3	3.501155381275821E-5	45	TCRBV04-01*01	TCRBV04	TCRBV04-01	01								TCRBD01,TCRBD02	TCRBD01-01,TCRBD02-01		TCRBJ01-05*01	TCRBJ01	TCRBJ01-05	01				0	4	3	7	4	4	36	53	57	59	63	3	In	VDJ
GCGTCTGCTGTACCCTCTCAGACATCTGTGTACTTCTGTGCCAGCAGTGAGGCGGCGGACGGTAATCAGCCCCAGCATTTTGGTGAT	CASSEAADGNQPQHF	1	1.167051793758607E-5	45	TCRBV06-04	TCRBV06	TCRBV06-04				01,02					TCRBD01,TCRBD02	TCRBD01-01,TCRBD02-01		TCRBJ01-05*01	TCRBJ01	TCRBJ01-05	01				3	6	1	7	3	4	36	50	56	60	63	1	In	VDJ
AAGATCCAGCCCTCAGAACCCAGGGACTCAGCTGTGTACTTCTGTGCCAGCAGGCCCGGGTATAATCAGCCCCAGCATTTTGGTGAT	CASRPGYNQPQHF	1	1.167051793758607E-5	39	TCRBV12	TCRBV12				TCRBV12-03,TCRBV12-04		TCRBD02-01	TCRBD02	TCRBD02-01				01,02	TCRBJ01-05*01	TCRBJ01	TCRBJ01-05	01				6	3	8	4	3	4	42	53	56	60	63	1	In	VDJ
CTAGAGTCTGCCATCCCCAACCAGACAGCTCTTTACTTCTGTGCCACCAGTGACCCCGGGGGGAATCAGCCCCAGCATTTTGGTGAT	CATSDPGGNQPQHF	1	1.167051793758607E-5	42	TCRBV24	TCRBV24				TCRBV24-01,TCRBV24-or09_02		TCRBD02-01*01	TCRBD02	TCRBD02-01	01				TCRBJ01-05*01	TCRBJ01	TCRBJ01-05	01				4	3	8	1	0	4	39	53	56	-1	63	1	In	VDJ
AATGTGAACGCCTTGGAGCTGGAGGACTCGGCCCTGTATCTCTGTGCCAGCAGCTTGAAGGAGAATCAGCCCCAGCATTTTGGTGAT	CASSLKENQPQHF	1	1.167051793758607E-5	39	TCRBV05-08*01	TCRBV05	TCRBV05-08	01				TCRBD02-01*02	TCRBD02	TCRBD02-01	02				TCRBJ01-05*01	TCRBJ01	TCRBJ01-05	01				1	2	10	2	0	4	42	57	59	-1	63	1	In	VDJ
AAGATCCAGCGCACACAGCAGGAGGACTCCGCCGTGTATCTCTGTGCCAGCAGCTTAGTCCAGAATCAGCCCCAGCATTTTGGTGAT	CASSLVQNQPQHF	2	2.334103587517214E-5	39	TCRBV07-08*01	TCRBV07	TCRBV07-08	01				TCRBD01-01*01	TCRBD01	TCRBD01-01	01				TCRBJ01-05*01	TCRBJ01	TCRBJ01-05	01				1	2	4	5	0	4	42	58	60	-1	63	2	In	VDJ
TGGAACCCAGGGACTTGGGCCTATATTTCTGTGCCAGCAGCTCGGGGTCGGGGGCGAGGTGGCAATCAGCCCCAGCATTTTGGTGAT		2	2.334103587517214E-5	52	TCRBV12-01*01	TCRBV12	TCRBV12-01	01								TCRBD01,TCRBD02	TCRBD01-01,TCRBD02-01		TCRBJ01-05*01	TCRBJ01	TCRBJ01-05	01				4	7	6	0	6	2	29	42	49	55	61	2	Out	VDJ
CAGCAGGTAGTGCGAGGAGATTCGGCAGCTTATTTCTGTGCCAGCTCAGCAGGGACAGGGGGCAATCAGCCCCAGCATTTTGGTGAT	CASSAGTGGNQPQHF	1	1.167051793758607E-5	45	TCRBV18-01*01	TCRBV18	TCRBV18-01	01				TCRBD01-01*01	TCRBD01	TCRBD01-01	01				TCRBJ01-05*01	TCRBJ01	TCRBJ01-05	01				5	3	0	2	0	2	36	48	51	-1	61	1	In	VDJ
AAGATCCAGCGCACACAGCAGGAGGACTCCGCCGTGTATCTCTGTGCCAGCAGCCTCCAAGGCAATCAGCCCCAGCATTTTGGTGAT	CASSLQGNQPQHF	1	1.167051793758607E-5	39	TCRBV07-08*01	TCRBV07	TCRBV07-08	01								TCRBD01,TCRBD02	TCRBD01-01,TCRBD02-01		TCRBJ01-05*01	TCRBJ01	TCRBJ01-05	01				5	3	4	6	2	2	42	54	57	59	61	1	In	VDJ
GCCTTGGAGCTGGAGGACTCGGCCCTGTATCTCTGTGCCAGCAGCCTCGGACAGCTTATTCGCAATCAGCCCCAGCATTTTGGTGAT	CASSLGQLIRNQPQHF	1	1.167051793758607E-5	48	TCRBV05-08*01	TCRBV05	TCRBV05-08	01				TCRBD01-01*01	TCRBD01	TCRBD01-01	01				TCRBJ01-05*01	TCRBJ01	TCRBJ01-05	01				4	3	1	5	7	2	33	45	48	54	61	1	In	VDJ
GCTGCTCCCTCCCAGACATCTGTGTACTTCTGTGCCAGCAGTGAAGTGGGACAGGGGTTTAGCAATCAGCCCCAGCATTTTGGTGAT	CASSEVGQGFSNQPQHF	1	1.167051793758607E-5	51	TCRBV06-01*01	TCRBV06	TCRBV06-01	01				TCRBD01-01*01	TCRBD01	TCRBD01-01	01				TCRBJ01-05*01	TCRBJ01	TCRBJ01-05	01				1	1	0	2	2	0	30	46	47	57	59	1	In	VDJ
GGCCCAAAAGAACCCGACAGCTTTCTATCTCTGTGCCAGTAGTCCCTCCCCACTGTCCCTAGCAATCAGCCCCAGCATTTTGGTGAT		1	1.167051793758607E-5	50	TCRBV19-01	TCRBV19	TCRBV19-01				01,02	TCRBD02-01	TCRBD02	TCRBD02-01				01,02	TCRBJ01-05*01	TCRBJ01	TCRBJ01-05	01				5	8	3	10	5	0	31	43	51	54	59	1	Out	VDJ
ACAGCAGGAGGACTCCGCCGTGTATCTCTGTGCCAGCATCGCTAGGCTGGGAGCCCTTATAGCAATCAGCCCCAGCATTTTGGTGAT		1	1.167051793758607E-5	53	TCRBV07-08*01	TCRBV07	TCRBV07-08	01				TCRBD02-01*02	TCRBD02	TCRBD02-01	02				TCRBJ01-05*01	TCRBJ01	TCRBJ01-05	01				7	10	9	2	6	0	28	38	48	53	59	1	Out	VDJ
CAGCGCACACAGCAGGAGGACTCGGCCGTGTATCTCTGTGCCAGCAGCTTAGGAGATTATAGCAATCAGCCCCAGCATTTTGGTGAT	CASSLGDYSNQPQHF	2	2.334103587517214E-5	45	TCRBV07-02*01	TCRBV07	TCRBV07-02	01				TCRBD02-01*02	TCRBD02	TCRBD02-01	02				TCRBJ01-05*01	TCRBJ01	TCRBJ01-05	01				1	0	11	2	4	0	36	-1	52	55	59	2	In	VDJ
CAGCCAGAAGACTCGGCCCTGTATCTCTGCGCCAGCAGCCAAGAGGCCCCGGGCGTCTATAGCAATCAGCCCCAGCATTTTGGTGAT	CASSQEAPGVYSNQPQHF	1	1.167051793758607E-5	54	TCRBV04-03*01	TCRBV04	TCRBV04-03	01								TCRBD01,TCRBD02	TCRBD01-01,TCRBD02-01		TCRBJ01-05*01	TCRBJ01	TCRBJ01-05	01				0	6	8	0	5	0	27	44	50	54	59	1	In	VDJ
CGCACACAGCAGGAGGACTCCGCCGTGTATCTCTGTGCCAGCACGGCACAGGAGGCCTATAGCAATCAGCCCCAGCATTTTGGTGAT	CASTAQEAYSNQPQHF	2	2.334103587517214E-5	48	TCRBV07-08*01	TCRBV07	TCRBV07-08	01								TCRBD01,TCRBD02	TCRBD01-01,TCRBD02-01		TCRBJ01-05*01	TCRBJ01	TCRBJ01-05	01				7	4	3	4	7	0	33	43	47	52	59	2	In	VDJ
TGCTCCCTCCCAGACATCTGTGTACTTCTGTGCCAGCAGACGGACACGGTAACCCTATATAGCAATCAGCCCCAGCATTTTGGTGAT		1	1.167051793758607E-5	53	TCRBV06	TCRBV06				TCRBV06-01,TCRBV06-05,TCRBV06-06		TCRBD01-01*01	TCRBD01	TCRBD01-01	01				TCRBJ01-05*01	TCRBJ01	TCRBJ01-05	01				6	2	1	6	13	0	28	39	41	46	59	1	Out	VDJ
CTTGGAGCTGGGGGACTCAGCCCTGTACTTCTGTGCCAGCAGCTTTATGACAGGGGTGATAGCAATCAGCCCCAGCATTTTGGTGAT		1	1.167051793758607E-5	50	TCRBV13-01*01	TCRBV13	TCRBV13-01	01				TCRBD01-01*01	TCRBD01	TCRBD01-01	01				TCRBJ01-05*01	TCRBJ01	TCRBJ01-05	01				3	3	2	2	3	0	31	45	48	56	59	1	Out	VDJ
ACATCGGCCCAAAAGAACCCGACAGCTTTCTATCTCTGTGCCAGTTTTGACAGGGCGAGGAGCAATCAGCCCCAGCATTTTGGTGAT	CASFDRARSNQPQHF	1	1.167051793758607E-5	45	TCRBV19-01	TCRBV19	TCRBV19-01				01,02	TCRBD01-01*01	TCRBD01	TCRBD01-01	01				TCRBJ01-05*01	TCRBJ01	TCRBJ01-05	01				8	3	2	3	5	1	36	45	48	55	60	1	In	VDJ
CGCTCACCAGGCCTGGGGGACGCAGCCATGTACCTGTGTGCCACCAGCCCCTCAGGGACGAGCAATCAGCCCCAGCATTTTGGTGAT	CATSPSGTSNQPQHF	3	3.501155381275821E-5	45	TCRBV15-01*01	TCRBV15	TCRBV15-01	01								TCRBD01,TCRBD02	TCRBD01-01,TCRBD02-01		TCRBJ01-05*01	TCRBJ01	TCRBJ01-05	01				5	6	0	7	1	1	36	48	54	59	60	3	In	VDJ
CAGGTAGTGCGAGGAGATTCGGCAGCTTATTTCTGTGCCAGCTCAACTGCCGGGATTAACAGCAATCAGCCCCAGCATTTTGGTGAT	CASSTAGINSNQPQHF	1	1.167051793758607E-5	48	TCRBV18-01*01	TCRBV18	TCRBV18-01	01				TCRBD02-01*02	TCRBD02	TCRBD02-01	02				TCRBJ01-05*01	TCRBJ01	TCRBJ01-05	01				5	5	8	3	5	1	33	45	50	55	60	1	In	VDJ
GTGACATCGGCCCAAAAGAACCCGACAGCTTTCTATCTCTGTGCCAGTAGTCCCAGGGTAAGCAATCAGCCCCAGCATTTTGGTGAT	CASSPRVSNQPQHF	1	1.167051793758607E-5	42	TCRBV19-01	TCRBV19	TCRBV19-01				01,02	TCRBD01-01*01	TCRBD01	TCRBD01-01	01				TCRBJ01-05*01	TCRBJ01	TCRBJ01-05	01				5	2	4	3	2	1	39	51	53	58	60	1	In	VDJ
GAGTCGGCTGCTCCCTCCCAGACATCTGTGTACTTCTGTGCCAGCGAACGTGGAGGGGGAAGCAATCAGCCCCAGCATTTTGGTGAT	CASERGGGSNQPQHF	1	1.167051793758607E-5	45	TCRBV06-01*01	TCRBV06	TCRBV06-01	01								TCRBD01,TCRBD02	TCRBD01-01,TCRBD02-01		TCRBJ01-05*01	TCRBJ01	TCRBJ01-05	01				8	8	5	1	1	1	36	45	53	59	60	1	In	VDJ
ATCCTGGAGTCGCCCAGCCCCAACCAGACCTCTCTGTACTTCTGTGCCAGCAGTTTATCAAGCAATCAGCCCCAGCATTTTGGTGAT	CASSLSSNQPQHF	1	1.167051793758607E-5	39	TCRBV27-01*01	TCRBV27	TCRBV27-01	01											TCRBJ01-05*01	TCRBJ01	TCRBJ01-05	01				0	0	0	0	1	1	42	-1	-1	59	60	1	In	VJ
CCAGCCCTCAGAACCCAGGGACTCAGCTGTGTATTTTTGTGCTAGTGGCCCGGAGAGGTTTCCAATCAGCCCCAGCATTTTGGTGAT		1	1.167051793758607E-5	44	TCRBV12-05*01	TCRBV12	TCRBV12-05	01				TCRBD02-01*02	TCRBD02	TCRBD02-01	02				TCRBJ01-05*01	TCRBJ01	TCRBJ01-05	01				6	3	10	2	7	3	37	48	51	55	62	1	Out	VDJ
GTGAGCACCTTGGAGCTGGGGGACTCGGCCCTTTATCTTTGCGCCAGCAGCCAGACAGGGAACAATCAGCCCCAGCATTTTGGTGAT	CASSQTGNNQPQHF	1	1.167051793758607E-5	42	TCRBV05-01*01	TCRBV05	TCRBV05-01	01				TCRBD01-01*01	TCRBD01	TCRBD01-01	01				TCRBJ01-05*01	TCRBJ01	TCRBJ01-05	01				4	2	2	3	2	3	39	51	53	60	62	1	In	VDJ
AGCACCTTGGAGCTGGGGGACTCGGCCCTTTATCTTTGCGCCAGCAGCCTAGACAGGGGCAACAATCAGCCCCAGCATTTTGGTGAT	CASSLDRGNNQPQHF	3	3.501155381275821E-5	45	TCRBV05-01*01	TCRBV05	TCRBV05-01	01				TCRBD01-01*01	TCRBD01	TCRBD01-01	01				TCRBJ01-05*01	TCRBJ01	TCRBJ01-05	01				4	3	2	2	3	3	36	48	51	59	62	3	In	VDJ
GTGACATCGGCCCAAAAGAACCCGACAGCTTTCTATCTCTGTGCCAGTAGGAGTCAGGGAAACAATCAGCCCCAGCATTTTGGTGAT	CASRSQGNNQPQHF	1	1.167051793758607E-5	42	TCRBV19-01	TCRBV19	TCRBV19-01				01,02	TCRBD01-01*01	TCRBD01	TCRBD01-01	01				TCRBJ01-05*01	TCRBJ01	TCRBJ01-05	01				6	4	4	3	3	3	39	50	54	59	62	1	In	VDJ
CTGGAGTCGCCCAGCCCCAACCAGACCTCTCTGTACTTCTGTGCCAGCAGTTCCGCAGGGGTAAATCAGCCCCAGCATTTTGGTGAT	CASSSAGVNQPQHF	4	4.668207175034428E-5	42	TCRBV27-01*01	TCRBV27	TCRBV27-01	01				TCRBD01-01*01	TCRBD01	TCRBD01-01	01				TCRBJ01-05*01	TCRBJ01	TCRBJ01-05	01				4	3	4	2	2	4	39	52	55	61	63	4	In	VDJ
AGTCGGCTGCTCCCTCCCAGACATCTGTGTACTTCTGTGCCAGCAACGGGACGAGGGGTTGGAAATCAGCCCCAGCATTTTGGTGAT		1	1.167051793758607E-5	46	TCRBV06-01*01	TCRBV06	TCRBV06-01	01								TCRBD01,TCRBD02	TCRBD01-01,TCRBD02-01		TCRBJ01-05*01	TCRBJ01	TCRBJ01-05	01				7	2	0	7	11	4	35	45	47	52	63	1	Out	VDJ
ATCCAGCGCACACAGCAGGAGGACTCGGCCGTGTATCTCTGTGCCAGCAGCCCTAGGGAGAGAAATCAGCCCCAGCATTTTGGTGAT	CASSPRERNQPQHF	1	1.167051793758607E-5	42	TCRBV07-02*01	TCRBV07	TCRBV07-02	01				TCRBD02-01*02	TCRBD02	TCRBD02-01	02				TCRBJ01-05*01	TCRBJ01	TCRBJ01-05	01				5	4	9	2	3	4	39	51	55	60	63	1	In	VDJ
GCTCTCTGGAGCTGGGGGACTCAGCTTTGTATTTCTGTGCCAGCAGCGTCGGGACGGGAAAGAAATCAGCCCCAGCATTTTGGTGAT		2	2.334103587517214E-5	46	TCRBV09-01	TCRBV09	TCRBV09-01				01,02					TCRBD01,TCRBD02	TCRBD01-01,TCRBD02-01		TCRBJ01-05*01	TCRBJ01	TCRBJ01-05	01				2	1	0	7	8	4	35	49	50	55	63	2	Out	VDJ
ACGATCCAGCGCACACAGCAGGAGGACTCGGCCGTGTATCTCTGTGCCAGCAGCTTAGTTCAAAATCAGCCCCAGCATTTTGGTGAT	CASSLVQNQPQHF	1	1.167051793758607E-5	39	TCRBV07-02*01	TCRBV07	TCRBV07-02	01				TCRBD01-01*01	TCRBD01	TCRBD01-01	01				TCRBJ01-05*01	TCRBJ01	TCRBJ01-05	01				1	2	4	6	1	4	42	58	60	62	63	1	In	VDJ
GCCTGCAGAGCTTGGGGACTCGGCCGTGTATCTCTGTGCCAGCAGCATCCACGACAGGGGGAATTGCAGCCCCAGCATTTTGGTGAT		2	2.334103587517214E-5	47	TCRBV11-03*01	TCRBV11	TCRBV11-03	01				TCRBD01-01*01	TCRBD01	TCRBD01-01	01				TCRBJ01-05*01	TCRBJ01	TCRBJ01-05	01				5	6	2	1	5	7	34	46	52	61	66	2	Out	VDJ
ACATCGGCCCAAAAGAACCCGACAGCTTTCTATCTCTGTGCCAGTATCGGACTGGATGGGGTTGGCCAGCCCCAGCATTTTGGTGAT	CASIGLDGVGQPQHF	1	1.167051793758607E-5	45	TCRBV19-01	TCRBV19	TCRBV19-01				01,02	TCRBD02-01	TCRBD02	TCRBD02-01				01,02	TCRBJ01-05*01	TCRBJ01	TCRBJ01-05	01				7	2	1	10	13	7	36	46	48	53	66	1	In	VDJ
ACTGTGACATCGGTCCAAAAGAACCCGACAGCTTTCTATCTCTGTGCCAGTAGGCCAAAGTCCAACCAGCCCCAGCATTTTGGTGAT	CASRPKSNQPQHF	1	1.167051793758607E-5	39	TCRBV19-01	TCRBV19	TCRBV19-01				01,02					TCRBD01,TCRBD02	TCRBD01-01,TCRBD02-01		TCRBJ01-05*01	TCRBJ01	TCRBJ01-05	01				6	11	3	7	0	7	42	53	64	-1	66	1	In	VDJ
ACATCGGCCCAAAAGAACCCGACAGCTTTCTATCTCTGTGCCAGTAGTATAACCGGGACAGGCGATTATGGCTATACCTTCGGTTCG	CASSITGTGDYGYTF	1	1.167051793758607E-5	45	TCRBV19-01	TCRBV19	TCRBV19-01				01,02	TCRBD01-01*01	TCRBD01	TCRBD01-01	01				TCRBJ01-02*01	TCRBJ01	TCRBJ01-02	01				2	3	0	4	13	14	36	51	54	62	75	1	In	VDJ
TTGGAGATCCAGCGCACAGAGCAGGGGGACTCGGCCATGTATCTCTGTGCCAGCAGCCCAGACCGACAGGGAGGCACCTTCGGTTCG	CASSPDRQGGTF	1	1.167051793758607E-5	36	TCRBV07-09	TCRBV07	TCRBV07-09				01,03	TCRBD01-01*01	TCRBD01	TCRBD01-01	01				TCRBJ01-02*01	TCRBJ01	TCRBJ01-02	01				5	7	2	3	3	13	45	57	64	71	74	1	In	VDJ
AACGCCTTGTTGCTGGGGGACTCGGCCCTCTATCTCTGTGCCAGCAGCTTGGAGGCGGCGAGGGGGCTTGGCTACACCTTCGGTTCG	CASSLEAARGLGYTF	3	3.501155381275821E-5	45	TCRBV05-06*01	TCRBV05	TCRBV05-06	01				TCRBD01-01*01	TCRBD01	TCRBD01-01	01				TCRBJ01-02*01	TCRBJ01	TCRBJ01-02	01				0	8	5	0	1	7	36	52	60	67	68	3	In	VDJ
CTGCAAAGCTTGAGGACTCGGCCGTGTATCTCTGTGCCAGCAGCTTCCGGGACAGGGGATTGAACGGGTGGCTACACCTTCGGTTCG		2	2.334103587517214E-5	49	TCRBV11-02*02	TCRBV11	TCRBV11-02	02				TCRBD01-01*01	TCRBD01	TCRBD01-01	01				TCRBJ01-02*01	TCRBJ01	TCRBJ01-02	01				3	2	0	2	10	7	32	46	48	58	68	2	Out	VDJ
ATCCAGCGCACACAGCAGGAGGACTCGGCCGTGTATCTCTGTGCCAGCAGCTTAGCCCGGGGGCAGGGTGGCTACACCTTCGGTTCG	CASSLARGQGGYTF	1	1.167051793758607E-5	42	TCRBV07-02*01	TCRBV07	TCRBV07-02	01								TCRBD01,TCRBD02	TCRBD01-01,TCRBD02-01		TCRBJ01-02*01	TCRBJ01	TCRBJ01-02	01				0	2	6	0	4	7	39	56	58	64	68	1	In	VDJ
ACACAGCAGGAGGACTCGGCCGTGTATCTCTGTGCCAGCAGCCCTACCAATTTACAGGGGGCTCAAAGTGGCTACACCTTCGGTTCG	CASSPTNLQGAQSGYTF	1	1.167051793758607E-5	51	TCRBV07-02*01	TCRBV07	TCRBV07-02	01				TCRBD01-01*01	TCRBD01	TCRBD01-01	01				TCRBJ01-02*01	TCRBJ01	TCRBJ01-02	01				5	11	3	0	6	7	30	42	53	62	68	1	In	VDJ
ACGATCCAGCGCACAGAGCAGCGGGACTCGGCCATGTATCGCTGTGCCAGCAGCTTACTACAGGGGGCTGGCTACACCTTCGGTTCG	CASSLLQGAGYTF	1	1.167051793758607E-5	39	TCRBV07-06*01	TCRBV07	TCRBV07-06	01				TCRBD01-01*01	TCRBD01	TCRBD01-01	01				TCRBJ01-02*01	TCRBJ01	TCRBJ01-02	01				2	2	3	0	0	7	42	57	59	-1	68	1	In	VDJ
CGCACAGAGCAGCGGGACTCGGCCATGTATCGCTGTGCCAGCAGCTTAGGGGCAGGCCCTGATTCGGCTGGCTACACCTTCGGTTCG	CASSLGAGPDSAGYTF	1	1.167051793758607E-5	48	TCRBV07-06*01	TCRBV07	TCRBV07-06	01				TCRBD01-01*01	TCRBD01	TCRBD01-01	01				TCRBJ01-02*01	TCRBJ01	TCRBJ01-02	01				1	3	4	4	12	7	33	49	52	56	68	1	In	VDJ
TTGGAGATCCAGCGCACAGAGCAGGGGGACTCGGCCATGTATCTCTGTGCCAGCAGCTTAGCGCCCCCTGGCTACACCTTCGGTTCG	CASSLAPPGYTF	1	1.167051793758607E-5	36	TCRBV07-09	TCRBV07	TCRBV07-09				01,03					TCRBD01,TCRBD02	TCRBD01-01,TCRBD02-01		TCRBJ01-02*01	TCRBJ01	TCRBJ01-02	01				0	0	10	0	4	7	45	-1	62	64	68	1	In	VDJ
ATCCAGCAGGTAGTGCGAGGAGATTCGGCAGCTTATTTCTGTGCCAGCTCACCGGCGGGACAGGGTTATGGCTACACCTTCGGTTCG	CASSPAGQGYGYTF	1	1.167051793758607E-5	42	TCRBV18-01*01	TCRBV18	TCRBV18-01	01				TCRBD01-01*01	TCRBD01	TCRBD01-01	01				TCRBJ01-02*01	TCRBJ01	TCRBJ01-02	01				3	3	0	3	1	5	39	53	56	65	66	1	In	VDJ
ATCAATTCCCTGGAGCTTGGTGACTCTGCTGTGTATTTCTGTGCCAGCAGAACCGGGACAGGGAATTATGGCTACACCTTCGGTTCG	CASRTGTGNYGYTF	1	1.167051793758607E-5	42	TCRBV03	TCRBV03				TCRBV03-01,TCRBV03-02		TCRBD01-01*01	TCRBD01	TCRBD01-01	01				TCRBJ01-02*01	TCRBJ01	TCRBJ01-02	01				6	4	0	3	3	5	39	50	54	63	66	1	In	VDJ
GAGTCCGCCAGCACCAACCAGACATCTATGTACCTCTGTGCCAGCAGTTTTCAGGGGGGCGATAGGTATGGCTACACCTTCGGTTCG	CASSFQGGDRYGYTF	6	7.002310762551643E-5	45	TCRBV28-01*01	TCRBV28	TCRBV28-01	01				TCRBD01-01*01	TCRBD01	TCRBD01-01	01				TCRBJ01-02*01	TCRBJ01	TCRBJ01-02	01				3	1	4	1	8	5	36	50	51	58	66	6	In	VDJ
CGCTCACCAGGCCTGGGGGACGCAGCCATGTACCTGTGTGCCACCAGCAGTGGTTCAGGGGGTTTCTATGGCTACACCTTCGGTTCG	CATSSGSGGFYGYTF	1	1.167051793758607E-5	45	TCRBV15-01*01	TCRBV15	TCRBV15-01	01				TCRBD01-01*01	TCRBD01	TCRBD01-01	01				TCRBJ01-02*01	TCRBJ01	TCRBJ01-02	01				3	5	4	1	3	4	36	50	55	62	65	1	In	VDJ
AGGCTGCTGTCGGCTGCTCCCTCCCAGACATCTGTGTACTTCTGTGCCAGCAGTTTGGGACAGTTCTATGGCTACACCTTCGGTTCG	CASSLGQFYGYTF	3	3.501155381275821E-5	39	TCRBV06-05*01	TCRBV06	TCRBV06-05	01				TCRBD01-01*01	TCRBD01	TCRBD01-01	01				TCRBJ01-02*01	TCRBJ01	TCRBJ01-02	01				4	1	0	5	2	4	42	55	56	63	65	3	In	VDJ
CACCTACACACCCTGCAGCCAGAAGACTCGACCCTGTATCTCTGCGCCAGCAGCCAAGACGGCCTCTATGGCTACACCTTCGGTTCG	CASSQDGLYGYTF	1	1.167051793758607E-5	39	TCRBV04-03*01	TCRBV04	TCRBV04-03	01								TCRBD01,TCRBD02	TCRBD01-01,TCRBD02-01		TCRBJ01-02*01	TCRBJ01	TCRBJ01-02	01				0	1	9	0	2	4	42	59	60	63	65	1	In	VDJ
ATCCAGCGCACACAGCAGGAGGACTCCGCCGTGTATCTCTGTGCCAGCAGCCTGGGGGACAGGGGCTATGGCTACACCTTCGGTTCG	CASSLGDRGYGYTF	2	2.334103587517214E-5	42	TCRBV07-08*01	TCRBV07	TCRBV07-08	01				TCRBD01-01*01	TCRBD01	TCRBD01-01	01				TCRBJ01-02*01	TCRBJ01	TCRBJ01-02	01				5	4	0	2	0	4	39	51	55	-1	65	2	In	VDJ
ATCCGGTCCACAAAGCTGGAGGACTCAGCCATGTACTTCTGTGCCAGCAGTGTACGGGACAGGGGCTATGGCTACACCTTCGGTTCG	CASSVRDRGYGYTF	1	1.167051793758607E-5	42	TCRBV02-01*01	TCRBV02	TCRBV02-01	01				TCRBD01-01*01	TCRBD01	TCRBD01-01	01				TCRBJ01-02*01	TCRBJ01	TCRBJ01-02	01				4	3	0	2	0	4	39	52	55	-1	65	1	In	VDJ
GTGAGCACCTTGGAGCTGGGGGACTCGGCCCTTTATCTTTGCGCCAGCAGCTTGGAGGGACGGAGCTATGGCTACACCTTCGGTTCG	CASSLEGRSYGYTF	1	1.167051793758607E-5	42	TCRBV05-01*01	TCRBV05	TCRBV05-01	01								TCRBD01,TCRBD02	TCRBD01-01,TCRBD02-01		TCRBJ01-02*01	TCRBJ01	TCRBJ01-02	01				0	1	0	7	4	4	39	55	56	61	65	1	In	VDJ
CTCAGGCTGGAGTCGGCTGCTCCCTCCCAGACATCTGTGTACTTCTGTGCCAGCACCAGCACCAGCTATGGCTACACCTTCGGTTCG	CASTSTSYGYTF	1	1.167051793758607E-5	36	TCRBV06-01*01	TCRBV06	TCRBV06-01	01								TCRBD01,TCRBD02	TCRBD01-01,TCRBD02-01		TCRBJ01-02*01	TCRBJ01	TCRBJ01-02	01				7	1	4	5	6	4	45	55	56	59	65	1	In	VDJ
GTGACATCGGCCCAAAAGAACCCGACAGCTTTCTATCTCTGTGCCAGTGAGCAGGGGGCAAACTACTATGGCTACACCTTCGGTTCG	CASEQGANYYGYTF	3	3.501155381275821E-5	42	TCRBV19-01	TCRBV19	TCRBV19-01				01,02	TCRBD01-01*01	TCRBD01	TCRBD01-01	01				TCRBJ01-02*01	TCRBJ01	TCRBJ01-02	01				8	3	4	0	5	3	39	48	51	59	64	3	In	VDJ
GAGCAGGGGGACTCGGCCATGTATCTCTGTGCCAGCAGCTTGGGGACAGCTCCCACTAGGAGTGACTATGGCTACACCTTCGGTTCG	CASSLGTAPTRSDYGYTF	1	1.167051793758607E-5	54	TCRBV07-09	TCRBV07	TCRBV07-09				01,03	TCRBD01-01*01	TCRBD01	TCRBD01-01	01				TCRBJ01-02*01	TCRBJ01	TCRBJ01-02	01				3	1	0	5	15	3	27	41	42	49	64	1	In	VDJ
GTGACATCGGCCCAAAAGAACCCGACAGCTTTCTATCTCTGTGCCAGTAGTATAGTCCGTGGGGACTATGGCTACACCTTCGGTTCG	CASSIVRGDYGYTF	2	2.334103587517214E-5	42	TCRBV19-01	TCRBV19	TCRBV19-01				01,02					TCRBD01,TCRBD02	TCRBD01-01,TCRBD02-01		TCRBJ01-02*01	TCRBJ01	TCRBJ01-02	01				1	5	6	2	0	3	39	55	60	-1	64	2	In	VDJ
GTGACCAGTGCCCATCCTGAAGACAGCAGCTTCTACATCTGCAGTGCTGCCCCGACAGGGGGAGACTATGGCTACACCTTCGGTTCG	CSAAPTGGDYGYTF	1	1.167051793758607E-5	42	TCRBV20	TCRBV20				TCRBV20-01,TCRBV20-or09_02		TCRBD01-01*01	TCRBD01	TCRBD01-01	01				TCRBJ01-02*01	TCRBJ01	TCRBJ01-02	01				5	5	2	1	2	3	39	48	53	62	64	1	In	VDJ
GTGCAGCCTGCAGAACTGGAGGATTCTGGAGTTTATTTCTGTGCCAGCAGCCAAGATTGGACAGACTATGGCTACACCTTCGGTTCG	CASSQDWTDYGYTF	1	1.167051793758607E-5	42	TCRBV14-01*01	TCRBV14	TCRBV14-01	01				TCRBD01-01*01	TCRBD01	TCRBD01-01	01				TCRBJ01-02*01	TCRBJ01	TCRBJ01-02	01				0	2	1	5	0	3	39	56	58	-1	64	1	In	VDJ
AACGCCTTGGAGCTGGACGACTCGGCCCTGTATCTCTGTGCCAGCAGCTTGGATCCAGGGGTTAACTATGGCTACACCTTCGGTTCG	CASSLDPGVNYGYTF	1	1.167051793758607E-5	45	TCRBV05-04*01	TCRBV05	TCRBV05-04	01				TCRBD01-01*01	TCRBD01	TCRBD01-01	01				TCRBJ01-02*01	TCRBJ01	TCRBJ01-02	01				0	3	4	2	1	1	36	52	55	61	62	1	In	VDJ
TCCACAAAGCTGGAGGACTCAGCCATGTACTTCTGTGCCAGCAGTGAAGCGCAGACAGGAATTAACTATGGCTACACCTTCGGTTCG	CASSEAQTGINYGYTF	1	1.167051793758607E-5	48	TCRBV02-01*01	TCRBV02	TCRBV02-01	01				TCRBD01-01*01	TCRBD01	TCRBD01-01	01				TCRBJ01-02*01	TCRBJ01	TCRBJ01-02	01				0	3	2	4	3	1	33	50	53	59	62	1	In	VDJ
CCAGTCCACGGAGTCAGGGGACACAGCACTGTATTTCTGTGCCAGCAGCAAGCAATAAGGGGTAACTATGGCTACACCTTCGGTTCG		2	2.334103587517214E-5	44	TCRBV21-01*01	TCRBV21	TCRBV21-01	01				TCRBD01-01*01	TCRBD01	TCRBD01-01	01				TCRBJ01-02*01	TCRBJ01	TCRBJ01-02	01				3	6	5	2	0	1	37	51	57	-1	62	2	Out	VDJ
TGTCGGCTGCTCCCTCCCAGACATCTGTGTACTTGTGTGCCAGCTTTTGGGGGGCGGGACAGTAACTATGGCTACACCTTCGGTTCG		1	1.167051793758607E-5	46	TCRBV06-08*01	TCRBV06	TCRBV06-08	01				TCRBD01-01*01	TCRBD01	TCRBD01-01	01				TCRBJ01-02*01	TCRBJ01	TCRBJ01-02	01				8	11	0	5	0	1	35	44	55	-1	62	1	Out	VDJ
GAGTCGGCTGCTCCCTCCCAAACATCTGTGTACTTCTGTGCCAGCAGTCTACTTCCGGACAGTAACTATGGCTACACCTTCGGTTCG	CASSLLPDSNYGYTF	1	1.167051793758607E-5	45	TCRBV06	TCRBV06				TCRBV06-02,TCRBV06-03		TCRBD01-01*01	TCRBD01	TCRBD01-01	01				TCRBJ01-02*01	TCRBJ01	TCRBJ01-02	01				5	8	1	5	0	1	36	48	56	-1	62	1	In	VDJ
CGCACAGAGCAGGGGGACTCGGCCATGTATCTCTGTGCCAGCAGCTTCGTGGTCAGAGAATCTAACTATGGCTACACCTTCGGTTCG	CASSFVVRESNYGYTF	2	2.334103587517214E-5	48	TCRBV07-09	TCRBV07	TCRBV07-09				01,03					TCRBD01,TCRBD02	TCRBD01-01,TCRBD02-01		TCRBJ01-02*01	TCRBJ01	TCRBJ01-02	01				3	6	4	5	5	0	33	47	53	56	61	2	In	VDJ
AGCGCACAGAGCAGGGGGACTCGGCCATGTATCTCTGTGCCAGCAGCTTACAACAGGGGGGCTAACTATGGCTACACCTTCGGTTCG		1	1.167051793758607E-5	46	TCRBV07-09	TCRBV07	TCRBV07-09				01,03	TCRBD01-01*01	TCRBD01	TCRBD01-01	01				TCRBJ01-02*01	TCRBJ01	TCRBJ01-02	01				2	2	3	1	1	0	35	50	52	60	61	1	Out	VDJ
ATCCTGGAGTCGCCCAGCCCCAACCAGACCTCTCTGTACTTCTGTGCCAGCAGTCCTAGGGCTAACTATGGCTACACCTTCGGTTCG	CASSPRANYGYTF	5	5.835258968793035E-5	39	TCRBV27-01*01	TCRBV27	TCRBV27-01	01								TCRBD01,TCRBD02	TCRBD01-01,TCRBD02-01		TCRBJ01-02*01	TCRBJ01	TCRBJ01-02	01				5	3	5	3	0	0	42	54	57	-1	61	5	In	VDJ
TTGTTGCTGGGGGACTCGGCCCTCTATCTCTGTGCCAGCAGCTTGGGGAATTCGGGGACAGCTAACTATGGCTACACCTTCGGTTCG	CASSLGNSGTANYGYTF	1	1.167051793758607E-5	51	TCRBV05-06*01	TCRBV05	TCRBV05-06	01				TCRBD01-01*01	TCRBD01	TCRBD01-01	01				TCRBJ01-02*01	TCRBJ01	TCRBJ01-02	01				0	8	0	5	0	0	30	46	54	-1	61	1	In	VDJ
CGGAGTCAGGGGACACAGCACTGTATTTCTGTGCCAGCAGCCCTAAGGGTGTTTAGACGACGGAACTATGGCTACACCTTCGGTTCG		4	4.668207175034428E-5	52	TCRBV21-01*01	TCRBV21	TCRBV21-01	01								TCRBD01,TCRBD02	TCRBD01-01,TCRBD02-01		TCRBJ01-02*01	TCRBJ01	TCRBJ01-02	01				5	4	5	3	14	2	29	41	45	49	63	4	Out	VDJ
GAGTCGCCCAGCCCCAACCAGACCTCTCTGTACTTCTGTGCCAGCAGTTTCGGCGGGGGGCGAAACTATGGCTACACCTTCGGTTCG	CASSFGGGRNYGYTF	1	1.167051793758607E-5	45	TCRBV27-01*01	TCRBV27	TCRBV27-01	01				TCRBD02-01*01	TCRBD02	TCRBD02-01	01				TCRBJ01-02*01	TCRBJ01	TCRBJ01-02	01				3	2	7	1	3	2	36	50	52	60	63	1	In	VDJ
ATCCAGCCTGCAAAGCTTGAGGACTCGGCCGTGTATCTCTGTGCCAGCAGCTTAGGCGGGCGAAACTATGGCTACACCTTCGGTTCG	CASSLGGRNYGYTF	2	2.334103587517214E-5	42	TCRBV11-02*02	TCRBV11	TCRBV11-02	02				TCRBD02-01	TCRBD02	TCRBD02-01				01,02	TCRBJ01-02*01	TCRBJ01	TCRBJ01-02	01				1	0	7	4	3	2	39	-1	55	60	63	2	In	VDJ
ACATCGGCCCAAAAGAACCCGACAGCTTTCTATCTCTGTGCCAGTAACACAGGGGTAAGGAGAAACTATGGCTACACCTTCGGTTCG	CASNTGVRRNYGYTF	1	1.167051793758607E-5	45	TCRBV19-01	TCRBV19	TCRBV19-01				01,02	TCRBD01-01*01	TCRBD01	TCRBD01-01	01				TCRBJ01-02*01	TCRBJ01	TCRBJ01-02	01				7	2	3	2	8	2	36	46	48	55	63	1	In	VDJ
CAGCGCACAGAGCAGGGGGACTCGGCCATGTATCTCTGTGCCAGCAGTCCGTACGGGCAGGAAAACTATGGCTACACCTTCGGTTCG	CASSPYGQENYGYTF	3	3.501155381275821E-5	45	TCRBV07-09	TCRBV07	TCRBV07-09				01,03					TCRBD01,TCRBD02	TCRBD01-01,TCRBD02-01		TCRBJ01-02*01	TCRBJ01	TCRBJ01-02	01				6	10	4	4	2	2	36	47	57	61	63	3	In	VDJ
TCCGCTACCAGCTCCCAGACATCTGTGTACTTCTATGCCATCAGCGAACCGGGACAGAGAGAAAACTATGGCTACACCTTCGGTTCG	YAISEPGQRENYGYTF	1	1.167051793758607E-5	48	TCRBV10-03*01	TCRBV10	TCRBV10-03	01				TCRBD01-01*01	TCRBD01	TCRBD01-01	01				TCRBJ01-02*01	TCRBJ01	TCRBJ01-02	01				6	6	0	5	6	2	33	44	50	57	63	1	In	VDJ
ACGATCCAGCGCACACAGCAGGAGGACTCGGCCGTGTATCTCTGTGCCAGCAGCTTACGGGACAGGGATGGCTACACCTTCGGTTCG	CASSLRDRDGYTF	5	5.835258968793035E-5	39	TCRBV07-02*01	TCRBV07	TCRBV07-02	01				TCRBD01-01*01	TCRBD01	TCRBD01-01	01				TCRBJ01-02*01	TCRBJ01	TCRBJ01-02	01				2	1	0	3	0	6	42	57	58	-1	67	5	In	VDJ
CGCTCACCAGGCCTGGGGGACGCAGCCATGTACCTGTGTGCCACCAGCAATGGGGACAGGGCGAAGGATGGCTACACCTTCGGTTCG	CATSNGDRAKDGYTF	1	1.167051793758607E-5	45	TCRBV15-01*01	TCRBV15	TCRBV15-01	01				TCRBD01-01*01	TCRBD01	TCRBD01-01	01				TCRBJ01-02*01	TCRBJ01	TCRBJ01-02	01				4	3	0	3	6	6	36	49	52	61	67	1	In	VDJ
GTGAACGCCTTGTTGCTGGGGGACTCGGCCCTGTATCTCTGTGCCAGCAGCTTGGCCCGGGGGCTAGATGGCTACACCTTCGGTTCG	CASSLARGLDGYTF	1	1.167051793758607E-5	42	TCRBV05-05*01	TCRBV05	TCRBV05-05	01								TCRBD01,TCRBD02	TCRBD01-01,TCRBD02-01		TCRBJ01-02*01	TCRBJ01	TCRBJ01-02	01				0	3	6	0	3	6	39	55	58	64	67	1	In	VDJ
ACGCCTTGGAGCTGGACGACTCGGCCCTGTATCTCTGTGCCAGCAGCTTGAGCCGGGGGGGGTTCAGATGGCTACACCTTCGGTTCG		2	2.334103587517214E-5	46	TCRBV05-04*01	TCRBV05	TCRBV05-04	01				TCRBD02-01*01	TCRBD02	TCRBD02-01	01				TCRBJ01-02*01	TCRBJ01	TCRBJ01-02	01				1	3	8	0	6	6	35	50	53	61	67	2	Out	VDJ
CACACCCTGCAGCCAGAAGACTCGGCCCTGTATCTCTGTGCCAGCAGCTTGAGCCGGGGGGGTTCAGATGGCTACACCTTCGGTTCG	CASSLSRGGSDGYTF	1	1.167051793758607E-5	45	TCRBV04-02*01	TCRBV04	TCRBV04-02	01				TCRBD02-01*01	TCRBD02	TCRBD02-01	01				TCRBJ01-02*01	TCRBJ01	TCRBJ01-02	01				5	6	8	0	5	6	36	48	54	62	67	1	In	VDJ
AGGATCCAGCAGGTAGTGCGAGGAGATTCGGCAGCTTATTTCTGTGCCAGCTCACCACAGGGGAGTAATGGCTACACCTTCGGTTCG	CASSPQGSNGYTF	1	1.167051793758607E-5	39	TCRBV18-01*01	TCRBV18	TCRBV18-01	01								TCRBD01,TCRBD02	TCRBD01-01,TCRBD02-01		TCRBJ01-02*01	TCRBJ01	TCRBJ01-02	01				1	0	5	2	4	6	42	-1	58	63	67	1	In	VDJ
AAGATCCAGCCTGCAAAGCTTGAGGACTCGGCCGTGTATCTCTGTGCCAGCAGCTTAGATCCTGGGAATGGCTACACCTTCGGTTCG	CASSLDPGNGYTF	2	2.334103587517214E-5	39	TCRBV11-02*02	TCRBV11	TCRBV11-02	02								TCRBD01,TCRBD02	TCRBD01-01,TCRBD02-01		TCRBJ01-02*01	TCRBJ01	TCRBJ01-02	01				0	4	0	8	0	6	42	59	63	-1	67	2	In	VDJ
AACGCCTTGGAGCTGGACGACTCGGCCCTGTATCTCTGCGCCAGCAGCCACTCGGGACAGGGGGAGAATGGCTACACCTTCGGTTCG	CASSHSGQGENGYTF	2	2.334103587517214E-5	45	TCRBV05-04*01	TCRBV05	TCRBV05-04	01				TCRBD01-01*01	TCRBD01	TCRBD01-01	01				TCRBJ01-02*01	TCRBJ01	TCRBJ01-02	01				4	5	0	1	3	6	36	48	53	64	67	2	In	VDJ
ACACAGCAGGAGGACTCGGCCGTGTATCTCTGTGCCAGCAGCTTAGTGACAGGGGGCAACCTGGGCAATGGCTACACCTTCGGTTCG	CASSLVTGGNLGNGYTF	1	1.167051793758607E-5	51	TCRBV07-02*01	TCRBV07	TCRBV07-02	01				TCRBD01-01*01	TCRBD01	TCRBD01-01	01				TCRBJ01-02*01	TCRBJ01	TCRBJ01-02	01				1	1	2	0	10	6	30	46	47	57	67	1	In	VDJ
AACGCCTTGTTGCTGGGGGACTCGGCCCTGTATCTCTGTGCCAGCAGTTCAGCCCAGGGGGAGCTGGGGGGCTACACCTTCGGTTCG	CASSSAQGELGGYTF	1	1.167051793758607E-5	45	TCRBV05-05*01	TCRBV05	TCRBV05-05	01				TCRBD01-01*01	TCRBD01	TCRBD01-01	01				TCRBJ01-02*01	TCRBJ01	TCRBJ01-02	01				5	7	4	1	8	8	36	47	54	61	69	1	In	VDJ
AGGATCCAGCAGGTAGTGCGAGGAGATTCGGCAGCTTATTTCTGTGCCAGCTCACCCGGGACCCTCGGGGGCTACACCTTCGGTTCG	CASSPGTLGGYTF	1	1.167051793758607E-5	39	TCRBV18-01*01	TCRBV18	TCRBV18-01	01								TCRBD01,TCRBD02	TCRBD01-01,TCRBD02-01		TCRBJ01-02*01	TCRBJ01	TCRBJ01-02	01				3	1	0	7	7	8	42	56	57	62	69	1	In	VDJ
CTGGAGTCGGCTGCTCCCTCCCAGACATCTGTGTACTTCTGTGCCAGCAGCTCAGGGGGGGCAGGGGAGGGCTACACCTTCGGTTCG	CASSSGGAGEGYTF	2	2.334103587517214E-5	42	TCRBV06-01*01	TCRBV06	TCRBV06-01	01								TCRBD01,TCRBD02	TCRBD01-01,TCRBD02-01		TCRBJ01-02*01	TCRBJ01	TCRBJ01-02	01				6	2	4	1	10	8	39	50	52	59	69	2	In	VDJ
AATGTGAACGCCTTGGAGCTGGACGACTCGGCCCTGTATCTCTGTGCCAGCAGCTTGGAAGGGTACGAGGGCTACACCTTCGGTTCG	CASSLEGYEGYTF	1	1.167051793758607E-5	39	TCRBV05-04*01	TCRBV05	TCRBV05-04	01								TCRBD01,TCRBD02	TCRBD01-01,TCRBD02-01		TCRBJ01-02*01	TCRBJ01	TCRBJ01-02	01				0	1	5	3	6	8	42	58	59	63	69	1	In	VDJ
ACCAGTGCCCATCCTGAAGACAGCAGCTTCTACATCTGCAGTGCTAGAGACCCCATCCGAGGGGATTTCGGCTACACCTTCGGTTCG	CSARDPIRGDFGYTF	2	2.334103587517214E-5	45	TCRBV20	TCRBV20				TCRBV20-01,TCRBV20-or09_02						TCRBD01,TCRBD02	TCRBD01-01,TCRBD02-01		TCRBJ01-02*01	TCRBJ01	TCRBJ01-02	01				0	9	5	2	5	8	36	50	59	64	69	2	In	VDJ
CCAGCAGGTAGTGCGAGGAGATTCGGCAGCTTATTTCTGTGCCAGCTCACCATCGAGGACCGGGTGTGCGGCTACACCTTCGGTTCG		1	1.167051793758607E-5	44	TCRBV18-01*01	TCRBV18	TCRBV18-01	01								TCRBD01,TCRBD02	TCRBD01-01,TCRBD02-01		TCRBJ01-02*01	TCRBJ01	TCRBJ01-02	01				2	4	1	7	9	8	37	52	56	60	69	1	Out	VDJ
TTGGAGTCGGCTGCTCCCTCCCAAACATCTGTGTACTTCTGTGCCAGCAGCCCCCTGGCAGGCGCCTCCGGCTACACCTTCGGTTCG	CASSPLAGASGYTF	1	1.167051793758607E-5	42	TCRBV06	TCRBV06				TCRBV06-02,TCRBV06-03		TCRBD01-01*01	TCRBD01	TCRBD01-01	01				TCRBJ01-02*01	TCRBJ01	TCRBJ01-02	01				6	8	4	4	7	8	39	50	58	62	69	1	In	VDJ
CACCTACACGCCCTGCAGCCAGAAGACTCAGCCCTGTATCTCTGCGCCAGCAGCCAAGGCCGCGGGGGAGGCTACACCTTCGGTTCG	CASSQGRGGGYTF	1	1.167051793758607E-5	39	TCRBV04-01*01	TCRBV04	TCRBV04-01	01				TCRBD02-01*01	TCRBD02	TCRBD02-01	01				TCRBJ01-02*01	TCRBJ01	TCRBJ01-02	01				1	3	7	2	1	8	42	58	61	68	69	1	In	VDJ
AAGATCCAGCCCTCAGAACCCAGGGACTCAGCTGTGTACTTCTGTGCCAGCAGTTTAAGTGGGACGGGAGGCTACACCTTCGGTTCG	CASSLSGTGGYTF	1	1.167051793758607E-5	39	TCRBV12	TCRBV12				TCRBV12-03,TCRBV12-04						TCRBD01,TCRBD02	TCRBD01-01,TCRBD02-01		TCRBJ01-02*01	TCRBJ01	TCRBJ01-02	01				2	3	0	7	4	8	42	57	60	65	69	1	In	VDJ
ACTGTGACATCGGCCCAAAAGAACCCGACAGCTTTCTATCTCTGTGCCAGTAGTACAGCGGGGAACGGAGGCTACACCTTCGGTTCG	CASSTAGNGGYTF	1	1.167051793758607E-5	39	TCRBV19-01	TCRBV19	TCRBV19-01				01,02	TCRBD02-01*01	TCRBD02	TCRBD02-01	01				TCRBJ01-02*01	TCRBJ01	TCRBJ01-02	01				4	1	6	3	6	8	42	55	56	63	69	1	In	VDJ
TGTGACATCGGCCCAAAAGAACCCGACAGCTTTCTATCTCTGTGCCAGTAGTGCTTACAGGTTGTTTCAGGCTACACCTTCGGTTCG		1	1.167051793758607E-5	41	TCRBV19-01	TCRBV19	TCRBV19-01				01,02	TCRBD01-01*01	TCRBD01	TCRBD01-01	01				TCRBJ01-02*01	TCRBJ01	TCRBJ01-02	01				5	4	3	4	8	8	40	52	56	61	69	1	Out	VDJ
AATGTGAACGCCTTGGAGCTGGAGGACTCGGCCCTGTATCTCTGTGCCAGCAGCTTGCTTCGGGTGGAAAGCTACACCTTCGGTTCG	CASSLLRVESYTF	1	1.167051793758607E-5	39	TCRBV05-08*01	TCRBV05	TCRBV05-08	01				TCRBD02-01	TCRBD02	TCRBD02-01				01,02	TCRBJ01-02*01	TCRBJ01	TCRBJ01-02	01				1	3	8	4	6	9	42	57	60	64	70	1	In	VDJ
CTGAAGATCCGGTCCACAAAGCTGGAGGACTCAGCCATGTACTTCTGTGCCAGCAGTAAGACAGGAGAAAACTACACCTTCGGTTCG	CASSKTGENYTF	3	3.501155381275821E-5	36	TCRBV02-01*01	TCRBV02	TCRBV02-01	01				TCRBD01-01*01	TCRBD01	TCRBD01-01	01				TCRBJ01-02*01	TCRBJ01	TCRBJ01-02	01				5	2	2	4	6	10	45	57	59	65	71	3	In	VDJ
CTTCACCTACACACCCTGCAGCCAGAAGACTCGGCCCTGTATCTCTGTGCCAGCAGCCAAGAGGGTCGGCGGGACACCTTCGGTTCG	CASSQEGRRDTF	1	1.167051793758607E-5	36	TCRBV04-02*01	TCRBV04	TCRBV04-02	01				TCRBD02-01	TCRBD02	TCRBD02-01				01,02	TCRBJ01-02*01	TCRBJ01	TCRBJ01-02	01				0	6	7	4	0	12	45	62	68	-1	73	1	In	VDJ
CTGATTCTGGAGTCCGCCAGCACCAACCAGACATCTATGTACCTCTGTGCCAGCAGTTTATCCCGCGGGGGCGACACCTTCGGTTCG	CASSLSRGGDTF	2	2.334103587517214E-5	36	TCRBV28-01*01	TCRBV28	TCRBV28-01	01				TCRBD02-01*01	TCRBD02	TCRBD02-01	01				TCRBJ01-02*01	TCRBJ01	TCRBJ01-02	01				1	3	7	2	2	12	45	61	64	71	73	2	In	VDJ
ATCCCGCAGAGCCGAGGGACTCAGCCGTGTATCTCTACAGTAGCACCGTTTCTATTCGGGAAAGACCTATGGCTACACTTCGGTTCG		1	1.167051793758607E-5	46	TCRBV17-01*01	TCRBV17	TCRBV17-01	01				TCRBD02-01*02	TCRBD02	TCRBD02-01	02				TCRBJ01-02*01	TCRBJ01	TCRBJ01-02	01				5	12	8	3	16	16	35	44	56	61	77	1	Out	VDJ
ATTCTGGAGTCCGCCAGCACCAACCAGACATCTATGTACCTCTGTGCCAGCAGTTCCCTCCGGGACTATCGGACGTACTTCGGGCCG	CASSSLRDYRTYF	2	2.334103587517214E-5	39	TCRBV28-01*01	TCRBV28	TCRBV28-01	01				TCRBD02-01	TCRBD02	TCRBD02-01				01,02	TCRBJ02-07*01	TCRBJ02	TCRBJ02-07	01				4	6	0	9	6	12	42	55	61	68	74	2	In	VDJ
CTGACGATCCAGCGCACACAGCAGGAGGACTCGGCCGTGTATCTCTGTGCCAGCAGGTCACAGGGTATAGTGCAGTACTTCGGGCCG	CASRSQGIVQYF	1	1.167051793758607E-5	36	TCRBV07-02*01	TCRBV07	TCRBV07-02	01				TCRBD01-01*01	TCRBD01	TCRBD01-01	01				TCRBJ02-07*01	TCRBJ02	TCRBJ02-07	01				6	3	3	3	6	9	45	56	59	65	71	1	In	VDJ
CAATCCTGTCCTCAGAACCGGGAGACACGGCACTGTATCTCTGCGCCAGCAGGCCCTCAACGGGGGGCAATGCAGTACTTCGGGCCG		1	1.167051793758607E-5	40	TCRBV23-01*01	TCRBV23	TCRBV23-01	01				TCRBD02-01*01	TCRBD02	TCRBD02-01	01				TCRBJ02-07*01	TCRBJ02	TCRBJ02-07	01				6	8	8	1	4	9	41	52	60	67	71	1	Out	VDJ
GTGCAGCCTGCAGAACTGGAGGATTCTGGAGTTTATTTCTGTGCCAGCAGCCAAGGACTGTTTCGGGGGGGGCAGTACTTCGGGCCG	CASSQGLFRGGQYF	1	1.167051793758607E-5	42	TCRBV14-01*01	TCRBV14	TCRBV14-01	01				TCRBD02-01*01	TCRBD02	TCRBD02-01	01				TCRBJ02-07*01	TCRBJ02	TCRBJ02-07	01				1	8	8	0	0	9	39	55	63	-1	71	1	In	VDJ
GTGAACGCCTTGTTGCTGGGGGACTCGGCCCTGTATCTCTGTGCCAGCAGCTGGCGGACAGATCCGTTCGGGCAGTACTTCGGGCCG	CASSWRTDPFGQYF	3	3.501155381275821E-5	42	TCRBV05-05*01	TCRBV05	TCRBV05-05	01				TCRBD01-01*01	TCRBD01	TCRBD01-01	01				TCRBJ02-07*01	TCRBJ02	TCRBJ02-07	01				3	3	1	5	10	9	39	52	55	61	71	3	In	VDJ
CCAGCCCCAACCAGACCTCTCTGTACTTCTGTGCCAGCAGTTTAAAATAGTTCTAGCGGGGGGGAATTTGAGCAGTACTTCGGGCCG		1	1.167051793758607E-5	52	TCRBV27-01*01	TCRBV27	TCRBV27-01	01				TCRBD02-01*01	TCRBD02	TCRBD02-01	01				TCRBJ02-07*01	TCRBJ02	TCRBJ02-07	01				2	8	4	0	5	7	29	44	52	64	69	1	Out	VDJ
ATCCAGCCTGCAAAGCTTGAGGACTCGGCCGTGTATCTCTGTGCCAGCAGCCCGGGACTAGCGGGAGTTGAGCAGTACTTCGGGCCG	CASSPGLAGVEQYF	1	1.167051793758607E-5	42	TCRBV11-02*02	TCRBV11	TCRBV11-02	02				TCRBD02-01*02	TCRBD02	TCRBD02-01	02				TCRBJ02-07*01	TCRBJ02	TCRBJ02-07	01				5	2	0	2	2	7	39	51	53	67	69	1	In	VDJ
CTGGGGTTGGAGTCGGCTGCTCCCTCCCAAACATCTGTGTACTTCTGTGCCAGTCTAGGAGGGAGTAGTGAGCAGTACTTCGGGCCG	CASLGGSSEQYF	1	1.167051793758607E-5	36	TCRBV06	TCRBV06				TCRBV06-02,TCRBV06-03		TCRBD02-01*02	TCRBD02	TCRBD02-01	02				TCRBJ02-07*01	TCRBJ02	TCRBJ02-07	01				9	4	10	0	6	7	45	53	57	63	69	1	In	VDJ
ACGTTGGCGTCTGCTGTACCCTCTCAGACATCTGTGTACTTCTGTGCCAGCAGTGAGATCCGGGACACTGAGCAGTACTTCGGGCCG	CASSEIRDTEQYF	1	1.167051793758607E-5	39	TCRBV06-04	TCRBV06	TCRBV06-04				01,02	TCRBD01-01*01	TCRBD01	TCRBD01-01	01				TCRBJ02-07*01	TCRBJ02	TCRBJ02-07	01				3	5	0	6	2	7	42	56	61	67	69	1	In	VDJ
CTGACAGTGACCAGTGCCCATCCTGAAGACAGCAGCTTCTACATCTGCAGTGCTAGAGATTTACGGTTCGAGCAGTACTTCGGGCCG	CSARDLRFEQYF	1	1.167051793758607E-5	36	TCRBV20	TCRBV20				TCRBV20-01,TCRBV20-or09_02		TCRBD02-01	TCRBD02	TCRBD02-01				01,02	TCRBJ02-07*01	TCRBJ02	TCRBJ02-07	01				0	4	8	5	2	6	45	59	63	66	68	1	In	VDJ
ACCTTGGAGATCCAGTCCACGGAGTCAGGGGACACAGCACTGTATTTCTGTGCCAGCAGCGGTCTATTCGAGCAGTACTTCGGGCCG	CASSGLFEQYF	1	1.167051793758607E-5	33	TCRBV21-01*01	TCRBV21	TCRBV21-01	01				TCRBD02-01	TCRBD02	TCRBD02-01				01,02	TCRBJ02-07*01	TCRBJ02	TCRBJ02-07	01				5	3	4	9	2	6	48	60	63	66	68	1	In	VDJ
CCTGCAGAGCTTGGGGACTCGGCCGTGTATCTCTGTGCCAGCAGCCTTGGACTAGCGGGAGGTACATTCGAGCAGTACTTCGGGCCG	CASSLGLAGGTFEQYF	3	3.501155381275821E-5	48	TCRBV11-03*01	TCRBV11	TCRBV11-03	01				TCRBD02-01*02	TCRBD02	TCRBD02-01	02				TCRBJ02-07*01	TCRBJ02	TCRBJ02-07	01				5	3	1	1	6	6	33	45	48	62	68	3	In	VDJ
AACGCCTTGTTGCTGGGGGACTCGGCCCTGTATCTCTGTGCCAGCAGCTTTCAGCCCGCCGGGCTTGTCGAGCAGTACTTCGGGCCG	CASSFQPAGLVEQYF	2	2.334103587517214E-5	45	TCRBV05-05*01	TCRBV05	TCRBV05-05	01								TCRBD01,TCRBD02	TCRBD01-01,TCRBD02-01		TCRBJ02-07*01	TCRBJ02	TCRBJ02-07	01				2	10	8	0	4	6	36	50	60	64	68	2	In	VDJ
CCCTCAGAACCCAGGGACTCAGCTGTGTACTTCTGTGCCAGCAGTCGAGGGCTAGCGGGAGGGCAAGTCGAGCAGTACTTCGGGCCG	CASSRGLAGGQVEQYF	1	1.167051793758607E-5	48	TCRBV12	TCRBV12				TCRBV12-03,TCRBV12-04		TCRBD02-01*02	TCRBD02	TCRBD02-01	02				TCRBJ02-07*01	TCRBJ02	TCRBJ02-07	01				5	6	4	0	5	6	33	45	51	63	68	1	In	VDJ
GCTACCAGCTCCCAGACATCTGTGTACTTCTGTGCCATCAGTGAGTCGTCCGGGCAGCAAATCGGGATCGAGCAGTACTTCGGGCCG	CAISESSGQQIGIEQYF	1	1.167051793758607E-5	51	TCRBV10-03*01	TCRBV10	TCRBV10-03	01				TCRBD02-01*02	TCRBD02	TCRBD02-01	02				TCRBJ02-07*01	TCRBJ02	TCRBJ02-07	01				0	15	8	3	1	6	30	47	62	67	68	1	In	VDJ
ATCCAGCCCTCAGAACCCAGGGACTCAGCTGTGTACTTCTGTGCCAGCAGTTACAGCGGGACTACCTGCGAGCAGTACTTCGGGCCG	CASSYSGTTCEQYF	1	1.167051793758607E-5	42	TCRBV12	TCRBV12				TCRBV12-03,TCRBV12-04		TCRBD02-01	TCRBD02	TCRBD02-01				01,02	TCRBJ02-07*01	TCRBJ02	TCRBJ02-07	01				4	5	0	9	4	6	39	52	57	64	68	1	In	VDJ
GTGAACGCCTTGGAGCTGGACGACTCGGCCCTGTATCTCTGTGCCAGCAGCTATGGACAGGATCGTGGCGAGCAGTACTTCGGGCCG	CASSYGQDRGEQYF	1	1.167051793758607E-5	42	TCRBV05-04*01	TCRBV05	TCRBV05-04	01				TCRBD01-01*01	TCRBD01	TCRBD01-01	01				TCRBJ02-07*01	TCRBJ02	TCRBJ02-07	01				3	2	1	4	7	6	39	52	54	61	68	1	In	VDJ
TCCACAAAGCTGGAGGACTCAGCCATGTACTTCTGTGCCAGCAGCAACCCGGGACTAGCGGGAGGGGGCGAGCAGTACTTCGGGCCG	CASSNPGLAGGGEQYF	1	1.167051793758607E-5	48	TCRBV02-01*01	TCRBV02	TCRBV02-01	01				TCRBD02-01*02	TCRBD02	TCRBD02-01	02				TCRBJ02-07*01	TCRBJ02	TCRBJ02-07	01				6	6	0	0	2	6	33	44	50	66	68	1	In	VDJ
TCCCTGGAGCTTGGTGACTCTGCTGTGTATTTCTGTGCCAGCAGTATTAGGGCTCTAGCGGAACGGGGCGAGCAGTACTTCGGGCCG	CASSIRALAERGEQYF	1	1.167051793758607E-5	48	TCRBV03	TCRBV03				TCRBV03-01,TCRBV03-02		TCRBD02-01	TCRBD02	TCRBD02-01				01,02	TCRBJ02-07*01	TCRBJ02	TCRBJ02-07	01				6	10	4	5	7	6	33	44	54	61	68	1	In	VDJ
CTCAGGCTGGAGTTGGCTGCTCCCTCCCAGACATCTGTGTACTTCTGTGCCAGCACGACCCTCAGGGGCGAGCAGTACTTCGGGCCG	CASTTLRGEQYF	1	1.167051793758607E-5	36	TCRBV06-06	TCRBV06	TCRBV06-06				01,02	TCRBD01-01*01	TCRBD01	TCRBD01-01	01				TCRBJ02-07*01	TCRBJ02	TCRBJ02-07	01				7	7	4	2	0	6	45	55	62	-1	68	1	In	VDJ
ACTGTGACATCGGCCCAAAAGAACCCGACAGCTTTCTATCTCTGTGCCAGTAGTATGACAGGGACGGGCGAGCAGTACTTCGGGCCG	CASSMTGTGEQYF	1	1.167051793758607E-5	39	TCRBV19-01	TCRBV19	TCRBV19-01				01,02	TCRBD01-01*01	TCRBD01	TCRBD01-01	01				TCRBJ02-07*01	TCRBJ02	TCRBJ02-07	01				3	0	2	3	5	6	42	-1	56	63	68	1	In	VDJ
TCTGAAGATCCAGCGCACAGAGCAGGGGGACTCAGCCGTGTATCTCCGTGCCAGCAGCTTTGGCCCCGCGAGCAGTACTTCGGGCCG		2	2.334103587517214E-5	35	TCRBV07-03*02	TCRBV07	TCRBV07-03	02				TCRBD01-01*01	TCRBD01	TCRBD01-01	01				TCRBJ02-07*01	TCRBJ02	TCRBJ02-07	01				3	1	9	0	4	6	46	60	61	64	68	2	Out	VDJ
CTGACAGTGACCAGTGCCCATCCTGAAGACAGCAGCTTCTACATCTGCAGTGCTAGGCGCAGGTAACGCGAGCAGTACTTCGGGCCG	CSARRR*REQYF	2	2.334103587517214E-5	36	TCRBV20	TCRBV20				TCRBV20-01,TCRBV20-or09_02		TCRBD01-01*01	TCRBD01	TCRBD01-01	01				TCRBJ02-07*01	TCRBJ02	TCRBJ02-07	01				3	3	4	4	5	6	45	56	59	63	68	2	Stop	VDJ
AATGTGAACGCCTTGTTGCTGGGGGACTCGGCCCTGTATCTCTGTGCCAGCAGCCCCGGGACGGGGAGCGAGCAGTACTTCGGGCCG	CASSPGTGSEQYF	2	2.334103587517214E-5	39	TCRBV05-05*01	TCRBV05	TCRBV05-05	01								TCRBD01,TCRBD02	TCRBD01-01,TCRBD02-01		TCRBJ02-07*01	TCRBJ02	TCRBJ02-07	01				4	3	0	7	6	6	42	54	57	62	68	2	In	VDJ
AATGTGAGCACCTTGGAGCTGGGGGACTCGGCCCTTTATCTTTGCGCCAGCAGCTTGATTTTGGGAAGCGAGCAGTACTTCGGGCCG	CASSLILGSEQYF	1	1.167051793758607E-5	39	TCRBV05-01*01	TCRBV05	TCRBV05-01	01								TCRBD01,TCRBD02	TCRBD01-01,TCRBD02-01		TCRBJ02-07*01	TCRBJ02	TCRBJ02-07	01				1	5	0	8	2	6	42	57	62	66	68	1	In	VDJ
CTGGAGTCGGCTGCTCCCTCCCAGACATCTGTGTACTTCTGTGCCAGCAATACTGGGCCAGCCAGCCCCGAGCAGTACTTCGGGCCG	CASNTGPASPEQYF	1	1.167051793758607E-5	42	TCRBV06-01*01	TCRBV06	TCRBV06-01	01				TCRBD01-01*01	TCRBD01	TCRBD01-01	01				TCRBJ02-07*01	TCRBJ02	TCRBJ02-07	01				7	5	8	0	10	6	39	49	54	58	68	1	In	VDJ
TCGGCTGCTCCCTCCCAGACATCTGTGTACTTCTGTGCCAGCAGTTACTCGGAACCGGGACTAGGTACCGAGCAGTACTTCGGGCCG	CASSYSEPGLGTEQYF	1	1.167051793758607E-5	48	TCRBV06-05*01	TCRBV06	TCRBV06-05	01				TCRBD02-01	TCRBD02	TCRBD02-01				01,02	TCRBJ02-07*01	TCRBJ02	TCRBJ02-07	01				0	6	0	8	4	6	33	50	56	64	68	1	In	VDJ
GAGTCGCCCAGCCCCAACCAGACCTCTCTGTACTTCTGTGCCAGCAGTTTATCTGCGGGAGCGTCTACCGAGCAGTACTTCGGGCCG	CASSLSAGASTEQYF	1	1.167051793758607E-5	45	TCRBV27-01*01	TCRBV27	TCRBV27-01	01				TCRBD02-01*02	TCRBD02	TCRBD02-01	02				TCRBJ02-07*01	TCRBJ02	TCRBJ02-07	01				0	1	7	2	7	6	36	53	54	61	68	1	In	VDJ
GAGTCGCCCAGCCCCAACCAGACCTCTCTGTACTTCTGTGCCAGCAGTTTAGTTTCCCCCGGACTTTACGAGCAGTACTTCGGGCCG	CASSLVSPGLYEQYF	1	1.167051793758607E-5	45	TCRBV27-01*01	TCRBV27	TCRBV27-01	01				TCRBD02-01	TCRBD02	TCRBD02-01				01,02	TCRBJ02-07*01	TCRBJ02	TCRBJ02-07	01				2	9	1	10	1	4	36	51	60	65	66	1	In	VDJ
AAGATCCAGCCTGCAAAGCTTGAGGACTCGGCCGTGTATCTCTGTGCCAGCAGCCAGAAGGCGGGTTACGAGCAGTACTTCGGGCCG	CASSQKAGYEQYF	1	1.167051793758607E-5	39	TCRBV11-02*02	TCRBV11	TCRBV11-02	02				TCRBD02-01	TCRBD02	TCRBD02-01				01,02	TCRBJ02-07*01	TCRBJ02	TCRBJ02-07	01				5	6	7	4	1	4	42	54	60	65	66	1	In	VDJ
AGAGTCTGCCATCCCCAACCAGACAGCTCTTTACTTCTGTGCCACCAGTGACCCCCGGGGGGCGGTTACGAGCAGTACTTCGGGCCG		1	1.167051793758607E-5	44	TCRBV24	TCRBV24				TCRBV24-01,TCRBV24-or09_02		TCRBD02-01*01	TCRBD02	TCRBD02-01	01				TCRBJ02-07*01	TCRBJ02	TCRBJ02-07	01				4	4	8	1	4	4	37	51	55	62	66	1	Out	VDJ
CTGGAGTCAGCTACCCGCTCCCAGACATCTGTGTATTTCTGCGCCAGCAGCGGGGACAGGGTAGGTTACGAGCAGTACTTCGGGCCG	CASSGDRVGYEQYF	3	3.501155381275821E-5	42	TCRBV10-02*01	TCRBV10	TCRBV10-02	01				TCRBD01-01*01	TCRBD01	TCRBD01-01	01				TCRBJ02-07*01	TCRBJ02	TCRBJ02-07	01				6	2	0	3	5	4	39	50	52	61	66	3	In	VDJ
AGCACCTTGGAGCTGGGGGACTCGGCCCTTTATCTTTGCGCCAGCAGCTTTACCGGGACAGGGAGTTACGAGCAGTACTTCGGGCCG	CASSFTGTGSYEQYF	3	3.501155381275821E-5	45	TCRBV05-01*01	TCRBV05	TCRBV05-01	01				TCRBD01-01*01	TCRBD01	TCRBD01-01	01				TCRBJ02-07*01	TCRBJ02	TCRBJ02-07	01				2	4	0	3	3	4	36	50	54	63	66	3	In	VDJ
ATTCAGCGCACAGAGCAGCGGGACTCAGCCATGTATCGCTGTGCTAGCAGCCCTGGAGGGGCGGGGTACGAGCAGTACTTCGGGCCG	CASSPGGAGYEQYF	3	3.501155381275821E-5	42	TCRBV07-07*01	TCRBV07	TCRBV07-07	01				TCRBD02-01	TCRBD02	TCRBD02-01				01,02	TCRBJ02-07*01	TCRBJ02	TCRBJ02-07	01				5	9	7	3	0	4	39	51	60	-1	66	3	In	VDJ
TTTAGCCACTCTGAAGATCCAGCCCTCAGAACCCAGGGACTCAGCTGTGTATTTTTGTGCTAGGGGTACGAGCAGTACTTCGGGCCG		1	1.167051793758607E-5	26	TCRBV12-05*01	TCRBV12	TCRBV12-05	01								TCRBD01,TCRBD02	TCRBD01-01,TCRBD02-01		TCRBJ02-07*01	TCRBJ02	TCRBJ02-07	01				9	0	0	9	0	4	55	-1	63	-1	66	1	Out	VDJ
GCCTTGTTGCTGGGGGACTCGGCCCTCTATCTCTGTGCCAGCAGCTTTAAAGATTCAGGGTCCCGGTACGAGCAGTACTTCGGGCCG	CASSFKDSGSRYEQYF	2	2.334103587517214E-5	48	TCRBV05-06*01	TCRBV05	TCRBV05-06	01				TCRBD01-01*01	TCRBD01	TCRBD01-01	01				TCRBJ02-07*01	TCRBJ02	TCRBJ02-07	01				2	8	4	3	6	4	33	47	55	60	66	2	In	VDJ
ACCTTGGAGCTGGGGGACTCGGCCCTTTATCTTTGCGCCAGCAGCCCCTCTTTCGGGGCCACCCGGTACGAGCAGTACTTCGGGCCG	CASSPSFGATRYEQYF	1	1.167051793758607E-5	48	TCRBV05-01*01	TCRBV05	TCRBV05-01	01								TCRBD01,TCRBD02	TCRBD01-01,TCRBD02-01		TCRBJ02-07*01	TCRBJ02	TCRBJ02-07	01				4	9	7	0	7	4	33	45	54	59	66	1	In	VDJ
CTGCAGCCAGAAGACTCGGCCCTGTATCTCTGTGCCAGCAGCCCATCAGCTAGCGGGGGGGCGAGGTACGAGCAGTACTTCGGGCCG	CASSPSASGGARYEQYF	3	3.501155381275821E-5	51	TCRBV04-02*01	TCRBV04	TCRBV04-02	01				TCRBD02-01*01	TCRBD02	TCRBD02-01	01				TCRBJ02-07*01	TCRBJ02	TCRBJ02-07	01				4	6	4	0	5	4	30	43	49	61	66	3	In	VDJ
TCTCCCTGATTCTGGAGTCCGCCAGCACCAACCAGACATCTATGTACCTCTGTGCCAGCAGGGTAGTACGAGCAGTACTTCGGGCCG		5	5.835258968793035E-5	31	TCRBV28-01*01	TCRBV28	TCRBV28-01	01				TCRBD02-01	TCRBD02	TCRBD02-01				01,02	TCRBJ02-07*01	TCRBJ02	TCRBJ02-07	01				6	2	5	8	0	4	50	61	63	-1	66	5	Out	VDJ
ACAGTGACCAGTGCCCATCCTGAAGACAGCAGCTTCTACATCTGCAGTGCTTCAGGACGCAATTTCTACGAGCAGTACTTCGGGCCG	CSASGRNFYEQYF	1	1.167051793758607E-5	39	TCRBV20	TCRBV20				TCRBV20-01,TCRBV20-or09_02						TCRBD01,TCRBD02	TCRBD01-01,TCRBD02-01		TCRBJ02-07*01	TCRBJ02	TCRBJ02-07	01				5	3	1	7	7	3	42	51	54	58	65	1	In	VDJ
AGATCCAGCCCTCAGAACCCAGGGACTCAGCTGTGTATTTTTGTGCTAGTGGTGAGGGACAGCTTCTACGAGCAGTACTTCGGGCCG		1	1.167051793758607E-5	40	TCRBV12-05*01	TCRBV12	TCRBV12-05	01				TCRBD01-01*01	TCRBD01	TCRBD01-01	01				TCRBJ02-07*01	TCRBJ02	TCRBJ02-07	01				5	2	0	5	3	3	41	53	55	62	65	1	Out	VDJ
CGCACAGAGCAGGGGGACTCGGCCATGTATCTCTGTGCCAGCAGCTTACTCAAGGGCAGGGGATTCTACGAGCAGTACTTCGGGCCG	CASSLLKGRGFYEQYF	1	1.167051793758607E-5	48	TCRBV07-09	TCRBV07	TCRBV07-09				01,03	TCRBD01-01*01	TCRBD01	TCRBD01-01	01				TCRBJ02-07*01	TCRBJ02	TCRBJ02-07	01				2	8	4	2	3	3	33	48	56	62	65	1	In	VDJ
CAGGTAGTGCGAGGAGATTCGGCAGCTTATTTCTGTGCCAGCTCACCACAGGGCAGTAGGGCCCTCTACGAGCAGTACTTCGGGCCG	CASSPQGSRALYEQYF	1	1.167051793758607E-5	48	TCRBV18-01*01	TCRBV18	TCRBV18-01	01								TCRBD01,TCRBD02	TCRBD01-01,TCRBD02-01		TCRBJ02-07*01	TCRBJ02	TCRBJ02-07	01				1	0	5	3	12	3	33	-1	49	53	65	1	In	VDJ
AATGTGAACGCCTTGTTGCTGGGGGACTCGGCCCTGTATCTCTGTGCCAGCAGCTCCCGACTGATCTACGAGCAGTACTTCGGGCCG	CASSSRLIYEQYF	1	1.167051793758607E-5	39	TCRBV05-05*01	TCRBV05	TCRBV05-05	01				TCRBD02-01	TCRBD02	TCRBD02-01				01,02	TCRBJ02-07*01	TCRBJ02	TCRBJ02-07	01				3	3	2	10	3	3	42	55	58	62	65	1	In	VDJ
TCGGCTGCTCCCTCCCAGACATCTGTGTACTTCTGTGCCAGCAGGGTTACAACTAGCGGGGGAATCTACGAGCAGTACTTCGGGCCG	CASRVTTSGGIYEQYF	2	2.334103587517214E-5	48	TCRBV06	TCRBV06				TCRBV06-01,TCRBV06-05		TCRBD02-01*01	TCRBD02	TCRBD02-01	01				TCRBJ02-07*01	TCRBJ02	TCRBJ02-07	01				6	7	3	2	3	3	33	44	51	62	65	2	In	VDJ
TCGGCCCAAAAGAACCCGACAGCTTTCTATCTCTGTGCCAGTAGTATCCCTCCGGGACTAGTAGGCTACGAGCAGTACTTCGGGCCG	CASSIPPGLVGYEQYF	6	7.002310762551643E-5	48	TCRBV19-01	TCRBV19	TCRBV19-01				01,02	TCRBD02-01	TCRBD02	TCRBD02-01				01,02	TCRBJ02-07*01	TCRBJ02	TCRBJ02-07	01				3	6	0	8	4	3	33	47	53	61	65	6	In	VDJ
CACAGAGCAGCGGGACTCAGCCATGTATCGCTGTGCCAGCAGCTTTTCGTAGCGGGAGGTCTAGGCTACGAGCAGTACTTCGGGCCG		2	2.334103587517214E-5	50	TCRBV07-07*01	TCRBV07	TCRBV07-07	01				TCRBD02-01*02	TCRBD02	TCRBD02-01	02				TCRBJ02-07*01	TCRBJ02	TCRBJ02-07	01				3	4	5	1	6	3	31	45	49	59	65	2	Out	VDJ
GTGACATCGGCCCAAAAGAACCCGACAGCTTTCTATCTCTGTGCCAGTAGTATCCAGGGGAGAGGCTACGAGCAGTACTTCGGGCCG	CASSIQGRGYEQYF	1	1.167051793758607E-5	42	TCRBV19-01	TCRBV19	TCRBV19-01				01,02	TCRBD01-01*01	TCRBD01	TCRBD01-01	01				TCRBJ02-07*01	TCRBJ02	TCRBJ02-07	01				3	1	4	2	5	3	39	53	54	60	65	1	In	VDJ
CACGGAGTCAGGGGACACAGCACTGTATTTCTGTGCCAGCAGCCCCCACACCCCCAGGGAGAGAGCTACGAGCAGTACTTCGGGCCG		4	4.668207175034428E-5	50	TCRBV21-01*01	TCRBV21	TCRBV21-01	01								TCRBD01,TCRBD02	TCRBD01-01,TCRBD02-01		TCRBJ02-07*01	TCRBJ02	TCRBJ02-07	01				5	11	4	3	6	3	31	43	54	59	65	4	Out	VDJ
CAGCGCACACAGCAGGAGGACTCGGCCGTGTATCTCTGTGCCAGCAGCTTAGAGGATGGGGGTTCCTACGAGCAGTACTTCGGGCCG	CASSLEDGGSYEQYF	2	2.334103587517214E-5	45	TCRBV07-02*01	TCRBV07	TCRBV07-02	01								TCRBD01,TCRBD02	TCRBD01-01,TCRBD02-01		TCRBJ02-07*01	TCRBJ02	TCRBJ02-07	01				1	5	6	1	1	1	36	52	57	62	63	2	In	VDJ
GCCCAGCCCCAACCAGACCTCTCTGTACTTCTGTGCCAGCACCCCCGCCTGACTAGCGGGAGTTCCTACGAGCAGTACTTCGGGCCG		1	1.167051793758607E-5	50	TCRBV27-01*01	TCRBV27	TCRBV27-01	01				TCRBD02-01*02	TCRBD02	TCRBD02-01	02				TCRBJ02-07*01	TCRBJ02	TCRBJ02-07	01				7	9	2	2	1	1	31	41	50	62	63	1	Out	VDJ
ACATCGGCCCAAAAGAACCCGACAGCTTTCTATCTCTGTGCCAGTAGTATTACGACAGGGAGTTCCTACGAGCAGTACTTCGGGCCG	CASSITTGSSYEQYF	1	1.167051793758607E-5	45	TCRBV19-01	TCRBV19	TCRBV19-01				01,02	TCRBD01-01*01	TCRBD01	TCRBD01-01	01				TCRBJ02-07*01	TCRBJ02	TCRBJ02-07	01				3	3	2	3	3	1	36	50	53	60	63	1	In	VDJ
CTGGAGTCGGCTGCTCCCTCCCAGACATCTGTGTACTTCTGTGCCAACTCCCTCGGGGGCAGTTCCTACGAGCAGTACTTCGGGCCG	CANSLGGSSYEQYF	1	1.167051793758607E-5	42	TCRBV06-01*01	TCRBV06	TCRBV06-01	01								TCRBD01,TCRBD02	TCRBD01-01,TCRBD02-01		TCRBJ02-07*01	TCRBJ02	TCRBJ02-07	01				10	8	6	0	3	1	39	46	54	60	63	1	In	VDJ
CTGATCCTGGAGTCGCCCAGCCCCAACCAGACCTCTCTGTACTTCTGTGCCAGCAGGACAGCTTCCTACGAGCAGTACTTCGGGCCG	CASRTASYEQYF	1	1.167051793758607E-5	36	TCRBV27-01*01	TCRBV27	TCRBV27-01	01				TCRBD01-01*01	TCRBD01	TCRBD01-01	01				TCRBJ02-07*01	TCRBJ02	TCRBJ02-07	01				6	0	2	5	2	1	45	-1	56	61	63	1	In	VDJ
AACGCCTTGGAGCTGGACGACTCGGCCCTGTATCTCTGTGCCAGCAGCGACCGGGACAGGGGGTCCTACGAGCAGTACTTCGGGCCG	CASSDRDRGSYEQYF	1	1.167051793758607E-5	45	TCRBV05-04*01	TCRBV05	TCRBV05-04	01				TCRBD01-01*01	TCRBD01	TCRBD01-01	01				TCRBJ02-07*01	TCRBJ02	TCRBJ02-07	01				4	4	0	1	0	1	36	48	52	-1	63	1	In	VDJ
TCGGCTGCTCCCTCCCAAACATCTGTGTACTTCTGTGCCAGCAGTGATCCGGGACAGTCATCGTCCTACGAGCAGTACTTCGGGCCG	CASSDPGQSSSYEQYF	1	1.167051793758607E-5	48	TCRBV06	TCRBV06				TCRBV06-02,TCRBV06-03		TCRBD01-01*01	TCRBD01	TCRBD01-01	01				TCRBJ02-07*01	TCRBJ02	TCRBJ02-07	01				5	5	0	5	6	1	33	45	50	57	63	1	In	VDJ
GTCCGCCAGCACCAACCAGACATCTATGTACCTCTGTGCCAGCAGTGCCAGGACAGGTATGTCTCCTACGAGCAGTACTTCGGGCCG		2	2.334103587517214E-5	47	TCRBV28-01*01	TCRBV28	TCRBV28-01	01				TCRBD01-01*01	TCRBD01	TCRBD01-01	01				TCRBJ02-07*01	TCRBJ02	TCRBJ02-07	01				5	4	1	4	5	0	34	46	50	57	62	2	Out	VDJ
CTGAGCTCTCTGGAGCTGGGGGACTCAGCTTTGTATTTCTGTGCCAGCAGCGTAGGGGGACTCTCCTACGAGCAGTACTTCGGGCCG	CASSVGGLSYEQYF	1	1.167051793758607E-5	42	TCRBV09-01	TCRBV09	TCRBV09-01				01,02	TCRBD02-01	TCRBD02	TCRBD02-01				01,02	TCRBJ02-07*01	TCRBJ02	TCRBJ02-07	01				0	1	0	10	0	0	39	55	56	-1	62	1	In	VDJ
CTCAGGCTGGAGTCGGCTGCTCCCTCCCAGACATCTGTGTACTTCTGTGCCAGCGAGGGAATCTCCTACGAGCAGTACTTCGGGCCG	CASEGISYEQYF	1	1.167051793758607E-5	36	TCRBV06-01*01	TCRBV06	TCRBV06-01	01				TCRBD02-01*02	TCRBD02	TCRBD02-01	02				TCRBJ02-07*01	TCRBJ02	TCRBJ02-07	01				8	0	11	0	3	0	45	-1	54	59	62	1	In	VDJ
CAGCAGGTAGTGCGAGGAGATTCGGCAGCTTATTTCTGTGCCAGCTCCCCAGGAGTCGGGAGCTCCTACGAGCAGTACTTCGGGCCG	CASSPGVGSSYEQYF	1	1.167051793758607E-5	45	TCRBV18-01*01	TCRBV18	TCRBV18-01	01				TCRBD02-01*02	TCRBD02	TCRBD02-01	02				TCRBJ02-07*01	TCRBJ02	TCRBJ02-07	01				2	5	8	2	0	0	36	51	56	-1	62	1	In	VDJ
TTGGAGCTGGAGGACTCGGCCCTGTATCTCTGTGCCAGCAGCTTGGCAGGGACTAGCGGGAGCTCCTACGAGCAGTACTTCGGGCCG	CASSLAGTSGSSYEQYF	3	3.501155381275821E-5	51	TCRBV05-08*01	TCRBV05	TCRBV05-08	01				TCRBD02-01*02	TCRBD02	TCRBD02-01	02				TCRBJ02-07*01	TCRBJ02	TCRBJ02-07	01				0	2	0	2	0	0	30	46	48	-1	62	3	In	VDJ
CTGGAGTCGCCCAGCCCCAACCAGACCTCTCTGTACTTCTGTGCCAGCAGTTCCCCCGGGAGCTCCTACGAGCAGTACTTCGGGCCG	CASSSPGSSYEQYF	1	1.167051793758607E-5	42	TCRBV27-01*01	TCRBV27	TCRBV27-01	01				TCRBD02-01*02	TCRBD02	TCRBD02-01	02				TCRBJ02-07*01	TCRBJ02	TCRBJ02-07	01				4	4	8	2	0	0	39	52	56	-1	62	1	In	VDJ
CAATCCTGTCCTCAGAACCGGGAGACACGGCACTGTATCTCTGCGCCAGCGGCCACAGGGAGCTCCTACGAGCAGTACTTCGGGCCG		1	1.167051793758607E-5	40	TCRBV23-01*01	TCRBV23	TCRBV23-01	01				TCRBD01-01*01	TCRBD01	TCRBD01-01	01				TCRBJ02-07*01	TCRBJ02	TCRBJ02-07	01				8	4	3	3	2	0	41	50	54	60	62	1	Out	VDJ
ATCCAGCGCACAGAGCAGCGGGACTCGGCCATGTATCGCTGTGCCAGCAGCTTAGAAGGGAGCTCCTACGAGCAGTACTTCGGGCCG	CASSLEGSSYEQYF	2	2.334103587517214E-5	42	TCRBV07-06*01	TCRBV07	TCRBV07-06	01				TCRBD02-01*02	TCRBD02	TCRBD02-01	02				TCRBJ02-07*01	TCRBJ02	TCRBJ02-07	01				1	2	9	2	0	0	39	55	57	-1	62	2	In	VDJ
AACCTGAGCTCTCTGGAGCTGGGGGACTCAGCTTTGTATTTCTGTGCCAGCAGCGTCGACAGCTCCTACGAGCAGTACTTCGGGCCG	CASSVDSSYEQYF	1	1.167051793758607E-5	39	TCRBV09-01	TCRBV09	TCRBV09-01				01,02	TCRBD01-01*01	TCRBD01	TCRBD01-01	01				TCRBJ02-07*01	TCRBJ02	TCRBJ02-07	01				2	1	2	5	0	0	42	56	57	-1	62	1	In	VDJ
GCACAGAGCAGGGGGACTCGGCCATGTATCTCTGTGCCAGCAGCTCCGGAGAGGGGGGGAAGCTCCTACGAGCAGTACTTCGGGCCG		1	1.167051793758607E-5	49	TCRBV07-09	TCRBV07	TCRBV07-09				01,03	TCRBD02-01*01	TCRBD02	TCRBD02-01	01				TCRBJ02-07*01	TCRBJ02	TCRBJ02-07	01				4	7	9	0	3	0	32	45	52	59	62	1	Out	VDJ
CAGCGCACACAGCAGGAGGACTCGGCCGTGTATCTCTGTGCCAGCAGCTCCCAGGTATTGTCCTCCTACGAGCAGTACTTCGGGCCG	CASSSQVLSSYEQYF	1	1.167051793758607E-5	45	TCRBV07-02*01	TCRBV07	TCRBV07-02	01				TCRBD01-01*01	TCRBD01	TCRBD01-01	01				TCRBJ02-07*01	TCRBJ02	TCRBJ02-07	01				4	2	4	4	7	0	36	49	51	55	62	1	In	VDJ
GTGACATCGGCCCAAAAGAACCCGACAGCTTTCTATCTCTGTGCCAGTAGTATCACAGAAGCCTCCTACGAGCAGTACTTCGGGCCG	CASSITEASYEQYF	1	1.167051793758607E-5	42	TCRBV19-01	TCRBV19	TCRBV19-01				01,02	TCRBD01-01*01	TCRBD01	TCRBD01-01	01				TCRBJ02-07*01	TCRBJ02	TCRBJ02-07	01				3	1	3	5	4	0	39	53	54	58	62	1	In	VDJ
ACCCTGCAGCCAGAAGACTCGGCCCTGTATCTCTGCGCCAGCAGCCAAGATAGGACAGTCACCTCCTACGAGCAGTACTTCGGGCCG	CASSQDRTVTSYEQYF	1	1.167051793758607E-5	48	TCRBV04-03*01	TCRBV04	TCRBV04-03	01				TCRBD01-01*01	TCRBD01	TCRBD01-01	01				TCRBJ02-07*01	TCRBJ02	TCRBJ02-07	01				0	2	1	5	4	0	33	50	52	58	62	1	In	VDJ
TGACCAGTGCCCATCCTGAAGACAGCAGCTTCTACATCTGCAGTGCTAGTAGCGGGACAGGACTCCTACGAGCAGTACTTCGGGCCG		2	2.334103587517214E-5	43	TCRBV20	TCRBV20				TCRBV20-01,TCRBV20-or09_02						TCRBD01,TCRBD02	TCRBD01-01,TCRBD02-01		TCRBJ02-07*01	TCRBJ02	TCRBJ02-07	01				3	4	0	4	1	0	38	49	53	61	62	2	Out	VDJ
CTGTGACATCGGCCCAAAAGAACCCGACAGCTTTCTATCTCTGTGCCAGTCCAATGAACAGACTCCTACGAGCAGTACTTCGGGCCG		1	1.167051793758607E-5	40	TCRBV19-01	TCRBV19	TCRBV19-01				01,02	TCRBD01-01*01	TCRBD01	TCRBD01-01	01				TCRBJ02-07*01	TCRBJ02	TCRBJ02-07	01				8	7	3	5	1	0	41	50	57	61	62	1	Out	VDJ
TGGGGACTCGGCCGTGTATCTCTGTGCCAGCAGCTTAAATAGAGGGAACTCGGACTAGCGCACTCCTACGAGCAGTACTTCGGGCCG		1	1.167051793758607E-5	59	TCRBV11-03*01	TCRBV11	TCRBV11-03	01				TCRBD02-01	TCRBD02	TCRBD02-01				01,02	TCRBJ02-07*01	TCRBJ02	TCRBJ02-07	01				2	14	1	6	2	0	22	37	51	60	62	1	Out	VDJ
ACAGTGACCAGTGCCCATCCTGAAGACAGCAGCTTCTACATCTGCAGTGCTAGAGAGGGGCTATCCTACGAGCAGTACTTCGGGCCG	CSAREGLSYEQYF	3	3.501155381275821E-5	39	TCRBV20	TCRBV20				TCRBV20-01,TCRBV20-or09_02		TCRBD01-01*01	TCRBD01	TCRBD01-01	01				TCRBJ02-07*01	TCRBJ02	TCRBJ02-07	01				0	0	7	0	2	1	42	-1	56	61	63	3	In	VDJ
ATTCTGGAGTCCGCCAGCACCAACCAGACATCTATGTACCTCTGTGCCAGCAGTTTACCAGGATCCTACGAGCAGTACTTCGGGCCG	CASSLPGSYEQYF	2	2.334103587517214E-5	39	TCRBV28-01*01	TCRBV28	TCRBV28-01	01				TCRBD01-01*01	TCRBD01	TCRBD01-01	01				TCRBJ02-07*01	TCRBJ02	TCRBJ02-07	01				2	1	4	4	1	1	42	57	58	62	63	2	In	VDJ
TTGGAGCTGGGGGACTCGGCCCTTTATCTTTGCGCCAGCAGCGACGGGACTAGCGGGAGATTGGCCTACGAGCAGTACTTCGGGCCG	CASSDGTSGRLAYEQYF	2	2.334103587517214E-5	51	TCRBV05-01*01	TCRBV05	TCRBV05-01	01				TCRBD02-01*02	TCRBD02	TCRBD02-01	02				TCRBJ02-07*01	TCRBJ02	TCRBJ02-07	01				4	3	0	2	5	2	30	42	45	59	64	2	In	VDJ
GAGTCAGCTACCCGCTCCCAGACATCTGTGTATTTCTGCGCCAGCAGTGAGTCTCAGGGGTGGGCCTACGAGCAGTACTTCGGGCCG	CASSESQGWAYEQYF	1	1.167051793758607E-5	45	TCRBV10-02*01	TCRBV10	TCRBV10-02	01				TCRBD01-01*01	TCRBD01	TCRBD01-01	01				TCRBJ02-07*01	TCRBJ02	TCRBJ02-07	01				0	1	4	2	4	2	36	53	54	60	64	1	In	VDJ
AAAGAACCCGACAGCTTTCTATCTCTGTGCCAGTAGTTTCCACCGACCCGGGACACTAAAAGGGCCTACGAGCAGTACTTCGGGCCG		1	1.167051793758607E-5	56	TCRBV19-01	TCRBV19	TCRBV19-01				01,02	TCRBD01-01*01	TCRBD01	TCRBD01-01	01				TCRBJ02-07*01	TCRBJ02	TCRBJ02-07	01				5	12	0	6	9	2	25	37	49	55	64	1	Out	VDJ
TGTGACATCGGCCCAAAAGAACCCGACAGCTTTCTATCTCTGTGCCGACCCGCCGTGTAGACGGCCTACGAGCAGTACTTCGGGCCG		1	1.167051793758607E-5	41	TCRBV19-01	TCRBV19	TCRBV19-01				01,02					TCRBD01,TCRBD02	TCRBD01-01,TCRBD02-01		TCRBJ02-07*01	TCRBJ02	TCRBJ02-07	01				11	0	2	7	15	2	40	-1	46	49	64	1	Out	VDJ
CAGGTAGTGCGAGGAGATTCGGCAGCTTATTTCTGTGCCAGCTCGCGGACTGCCTCGGCGGGAGCCTACGAGCAGTACTTCGGGCCG	CASSRTASAGAYEQYF	1	1.167051793758607E-5	48	TCRBV18-01*01	TCRBV18	TCRBV18-01	01				TCRBD02-01*02	TCRBD02	TCRBD02-01	02				TCRBJ02-07*01	TCRBJ02	TCRBJ02-07	01				6	13	7	2	0	2	33	44	57	-1	64	1	In	VDJ
AGTGCCCATCCTGAAGACAGCAGCTTCTACATCTGCAGTGCTAGAGATAGGAAACTAGCGGGAGCCTACGAGCAGTACTTCGGGCCG	CSARDRKLAGAYEQYF	1	1.167051793758607E-5	48	TCRBV20	TCRBV20				TCRBV20-01,TCRBV20-or09_02		TCRBD02-01*02	TCRBD02	TCRBD02-01	02				TCRBJ02-07*01	TCRBJ02	TCRBJ02-07	01				0	6	3	2	0	2	33	47	53	-1	64	1	In	VDJ
AGGATCCAGCAGGTAGTGCGAGGAGATTCGGCAGCTTATTTCTGTGCCAGCTCACCAGGGGCAGCCTACGAGCAGTACTTCGGGCCG	CASSPGAAYEQYF	1	1.167051793758607E-5	39	TCRBV18-01*01	TCRBV18	TCRBV18-01	01				TCRBD01-01*01	TCRBD01	TCRBD01-01	01				TCRBJ02-07*01	TCRBJ02	TCRBJ02-07	01				2	0	7	0	2	2	42	-1	57	62	64	1	In	VDJ
ATCCTGGAGTCGCCCAGCCCCAACCAGACCTCTCTGTACTTCTGTGCCAGCAGTTTCCGGGCAGCCTACGAGCAGTACTTCGGGCCG	CASSFRAAYEQYF	3	3.501155381275821E-5	39	TCRBV27-01*01	TCRBV27	TCRBV27-01	01								TCRBD01,TCRBD02	TCRBD01-01,TCRBD02-01		TCRBJ02-07*01	TCRBJ02	TCRBJ02-07	01				3	2	8	0	2	2	42	56	58	62	64	3	In	VDJ
GCCCTGCAGCCAGAAGACTCAGCCCTGTATCTCTGCGCCAGCAGCTCGACTAGCGGGAGGGCAGCCTACGAGCAGTACTTCGGGCCG	CASSSTSGRAAYEQYF	1	1.167051793758607E-5	48	TCRBV04-01*01	TCRBV04	TCRBV04-01	01				TCRBD02-01*02	TCRBD02	TCRBD02-01	02				TCRBJ02-07*01	TCRBJ02	TCRBJ02-07	01				5	2	2	0	3	2	33	45	47	61	64	1	In	VDJ
CAGCGCACACAGCAGGAGGACTCGGCCGTGTATCTCTGTGCCAGCAGCTTAGCCCCTAGCGGCACCTACGAGCAGTACTTCGGGCCG	CASSLAPSGTYEQYF	3	3.501155381275821E-5	45	TCRBV07-02*01	TCRBV07	TCRBV07-02	01				TCRBD02-01	TCRBD02	TCRBD02-01				01,02	TCRBJ02-07*01	TCRBJ02	TCRBJ02-07	01				0	2	4	5	2	2	36	53	55	62	64	3	In	VDJ
ACAGAGCAGCGGGACTCGGCCATGTATCGCTGTGCCAGCAGCTACAACCCGAACAGGGGAACCACCTACGAGCAGTACTTCGGGCCG	CASSYNPNRGTTYEQYF	1	1.167051793758607E-5	51	TCRBV07-06*01	TCRBV07	TCRBV07-06	01				TCRBD01-01*01	TCRBD01	TCRBD01-01	01				TCRBJ02-07*01	TCRBJ02	TCRBJ02-07	01				4	9	3	2	5	2	30	43	52	59	64	1	In	VDJ
CAGCGCACAGAGCAGGGGGACTCGGCCATGTATCTCTGTGCCAGCAGCGGAGGGACTAGCAGAACCTACGAGCAGTACTTCGGGCCG	CASSGGTSRTYEQYF	3	3.501155381275821E-5	45	TCRBV07-09	TCRBV07	TCRBV07-09				01,03	TCRBD02-01	TCRBD02	TCRBD02-01				01,02	TCRBJ02-07*01	TCRBJ02	TCRBJ02-07	01				5	3	0	7	4	2	36	48	51	60	64	3	In	VDJ
GAGTCGGCTGCTCCCTCCCAAACATCTGTGTACTTCTGTGCCAGCAGGAGAACCTTCGACAGAACCTACGAGCAGTACTTCGGGCCG	CASRRTFDRTYEQYF	2	2.334103587517214E-5	45	TCRBV06	TCRBV06				TCRBV06-02,TCRBV06-03		TCRBD01-01*01	TCRBD01	TCRBD01-01	01				TCRBJ02-07*01	TCRBJ02	TCRBJ02-07	01				6	10	2	5	2	2	36	47	57	62	64	2	In	VDJ
AGGCTGGAGTCGGCTGCTCCCTCCCAGACATCTGTGTACTTCTGTGCCAGCAGTAAACAGGGGCACTACGAGCAGTACTTCGGGCCG	CASSKQGHYEQYF	1	1.167051793758607E-5	39	TCRBV06-01*01	TCRBV06	TCRBV06-01	01				TCRBD01-01*01	TCRBD01	TCRBD01-01	01				TCRBJ02-07*01	TCRBJ02	TCRBJ02-07	01				5	2	3	2	2	3	42	54	56	63	65	1	In	VDJ
ATCCAGCGCACACAGCAGGAGGACTCCGCCGTGTATCTCTGTGCCAGCAGCCTGCCGGGGCGGAACTACGAGCAGTACTTCGGGCCG	CASSLPGRNYEQYF	2	2.334103587517214E-5	42	TCRBV07-08*01	TCRBV07	TCRBV07-08	01								TCRBD01,TCRBD02	TCRBD01-01,TCRBD02-01		TCRBJ02-07*01	TCRBJ02	TCRBJ02-07	01				5	5	7	0	4	3	39	51	56	61	65	2	In	VDJ
AATTCCCTGGAGCTTGGTGACTCTGCTGTGTATTTCTGTGCCAGCAGTTCAAGCGGGAGGAACAACTACGAGCAGTACTTCGGGCCG	CASSSSGRNNYEQYF	1	1.167051793758607E-5	45	TCRBV03	TCRBV03				TCRBV03-01,TCRBV03-02		TCRBD02-01*02	TCRBD02	TCRBD02-01	02				TCRBJ02-07*01	TCRBJ02	TCRBJ02-07	01				6	4	6	1	5	3	36	47	51	60	65	1	In	VDJ
CAGCGCACACAGCAGGAGGACTCCGCCGTGTATCTCTGTGCCAGCACCGCCCTCGGGACAGGGGGATACGAGCAGTACTTCGGGCCG	CASTALGTGGYEQYF	1	1.167051793758607E-5	45	TCRBV07-08*01	TCRBV07	TCRBV07-08	01				TCRBD01-01*01	TCRBD01	TCRBD01-01	01				TCRBJ02-07*01	TCRBJ02	TCRBJ02-07	01				7	8	0	1	1	4	36	46	54	65	66	1	In	VDJ
CTGATTCTGGAGTCCGCCAGCACCAACCAGACATCTATGTACCTCTGTGCCAGCAGTTTATCGGGATACGAGCAGTACTTCGGGCCG	CASSLSGYEQYF	2	2.334103587517214E-5	36	TCRBV28-01*01	TCRBV28	TCRBV28-01	01				TCRBD02-01*02	TCRBD02	TCRBD02-01	02				TCRBJ02-07*01	TCRBJ02	TCRBJ02-07	01				1	0	8	3	0	4	45	-1	61	-1	66	2	In	VDJ
TCTGTGTACTTCTGTGCCAGCAGTTAATATATCCCTCTGGGGGAGCCAGCGGGAGCTCCAGGCGGATACGAGCAGTACTTCGGGCCG	CASS*YIPLGEPAGAPGGYEQYF	1	1.167051793758607E-5	69	TCRBV06	TCRBV06				TCRBV06-02,TCRBV06-03,TCRBV06-05,TCRBV06-06		TCRBD02-01*02	TCRBD02	TCRBD02-01	02				TCRBJ02-07*01	TCRBJ02	TCRBJ02-07	01				3	21	6	2	11	4	12	26	47	55	66	1	Stop	VDJ
TGTGAGCACCTTGGAGCTGGGGGACTCGGCCCTTTATCTTTGCGCCAGCAGCTTACCCGCAGTCCATACGAGCAGTACTTCGGGCCG		1	1.167051793758607E-5	41	TCRBV05-01*01	TCRBV05	TCRBV05-01	01				TCRBD01-01*01	TCRBD01	TCRBD01-01	01				TCRBJ02-07*01	TCRBJ02	TCRBJ02-07	01				2	5	4	5	4	4	40	54	59	62	66	1	Out	VDJ
CTGAACATGAGCTCCTTGGAGCTGGGGGACTCAGCCCTGTACTTCTGTGCCAGCAGCTTCGGGCCATACGAGCAGTACTTCGGGCCG	CASSFGPYEQYF	1	1.167051793758607E-5	36	TCRBV13-01*01	TCRBV13	TCRBV13-01	01								TCRBD01,TCRBD02	TCRBD01-01,TCRBD02-01		TCRBJ02-07*01	TCRBJ02	TCRBJ02-07	01				3	1	8	0	2	4	45	59	60	64	66	1	In	VDJ
TCCCTGGAGCTTGGTGACTCTGCTGTGTATTTCTGTGCCAGCAGCCAAGGCCGGCGGGCGAGAGGGGACGAGCAGTACTTCGGGCCG	CASSQGRRARGDEQYF	1	1.167051793758607E-5	48	TCRBV03	TCRBV03				TCRBV03-01,TCRBV03-02						TCRBD01,TCRBD02	TCRBD01-01,TCRBD02-01		TCRBJ02-07*01	TCRBJ02	TCRBJ02-07	01				1	13	5	2	0	5	33	49	62	-1	67	1	In	VDJ
GCGCACAGAGCAAGGGCGACTCGGCTGTGTATCTCTGTGCCAGAAGATACCAAACGGGGACGCAGGGACGAGCAGTACTTCGGGCCG		1	1.167051793758607E-5	46	TCRBV07-05*01	TCRBV07	TCRBV07-05	01								TCRBD01,TCRBD02	TCRBD01-01,TCRBD02-01		TCRBJ02-07*01	TCRBJ02	TCRBJ02-07	01				5	10	0	7	6	5	35	46	56	61	67	1	Out	VDJ
ACGATCCAGCGCACACAGCAGGAGGACTCGGCCGTGTATCTCTGTGCCAGCAGCTTGAGGGACAGGGACGAGCAGTACTTCGGGCCG	CASSLRDRDEQYF	1	1.167051793758607E-5	39	TCRBV07-02*01	TCRBV07	TCRBV07-02	01				TCRBD01-01*01	TCRBD01	TCRBD01-01	01				TCRBJ02-07*01	TCRBJ02	TCRBJ02-07	01				3	2	0	3	0	5	42	56	58	-1	67	1	In	VDJ
ATCCAGCGCACAGAGCAGGGGGACTCGGCCATGTATCTCTGTGCCAGCAGCCCCCGACAGGGAACGGACGAGCAGTACTTCGGGCCG	CASSPRQGTDEQYF	1	1.167051793758607E-5	42	TCRBV07-09	TCRBV07	TCRBV07-09				01,03	TCRBD01-01*01	TCRBD01	TCRBD01-01	01				TCRBJ02-07*01	TCRBJ02	TCRBJ02-07	01				5	4	2	3	5	5	39	51	55	62	67	1	In	VDJ
AGCACCTTGGAGCTGGGGGACTCGGCCCTTTATCTTTGCGCCAGCAGCCCCCAAGGTAAGGCCCTCGACGAGCAGTACTTCGGGCCG	CASSPQGKALDEQYF	1	1.167051793758607E-5	45	TCRBV05-01*01	TCRBV05	TCRBV05-01	01								TCRBD01,TCRBD02	TCRBD01-01,TCRBD02-01		TCRBJ02-07*01	TCRBJ02	TCRBJ02-07	01				4	5	5	4	11	5	36	48	53	56	67	1	In	VDJ
ACCAGTGCCCATCCTGAAGACAGCAGCTTCTACATCTGCAGTGCCCGGGGGCCGGGCAGGGCTCGCGACGAGCAGTACTTCGGGCCG	CSARGPGRARDEQYF	3	3.501155381275821E-5	45	TCRBV20	TCRBV20				TCRBV20-01,TCRBV20-or09_02						TCRBD01,TCRBD02	TCRBD01-01,TCRBD02-01		TCRBJ02-07*01	TCRBJ02	TCRBJ02-07	01				6	2	6	0	15	5	36	44	46	52	67	3	In	VDJ
AGGAGGACTCGGCCGTGTATCTCTGTGCCAGCAGCTTAGCTACCGGGACTAGCGGGAGGATTAGAAGACGAGCAGTACTTCGGGCCG		1	1.167051793758607E-5	58	TCRBV07-02*01	TCRBV07	TCRBV07-02	01				TCRBD02-01*02	TCRBD02	TCRBD02-01	02				TCRBJ02-07*01	TCRBJ02	TCRBJ02-07	01				0	4	0	1	8	5	23	40	44	59	67	1	Out	VDJ
GTGACCAGTGCCCATCCTGAAGACAGCAGCTTCTACATCTGCAGTGCTTCCCTTCTAGCGGGAGGCCACGAGCAGTACTTCGGGCCG	CSASLLAGGHEQYF	2	2.334103587517214E-5	42	TCRBV20	TCRBV20				TCRBV20-01,TCRBV20-or09_02		TCRBD02-01*02	TCRBD02	TCRBD02-01	02				TCRBJ02-07*01	TCRBJ02	TCRBJ02-07	01				5	6	4	1	2	5	39	48	54	65	67	2	In	VDJ
ACATCGGCCCAAAAGAACCCGACAGCTTTCTATCTCTGTGCCAGTAGTAACTCGGGGGGGAGAAGCCACGAGCAGTACTTCGGGCCG	CASSNSGGRSHEQYF	1	1.167051793758607E-5	45	TCRBV19-01	TCRBV19	TCRBV19-01				01,02	TCRBD02-01*01	TCRBD02	TCRBD02-01	01				TCRBJ02-07*01	TCRBJ02	TCRBJ02-07	01				4	3	8	0	7	5	36	49	52	60	67	1	In	VDJ
AACGCCTTGTTGCTGGGGGACTCGGCCCTGTATCTCTGTGCCAGCAGCGCATGGACCCTCGGAGACCACGAGCAGTACTTCGGGCCG	CASSAWTLGDHEQYF	1	1.167051793758607E-5	45	TCRBV05-05*01	TCRBV05	TCRBV05-05	01								TCRBD01,TCRBD02	TCRBD01-01,TCRBD02-01		TCRBJ02-07*01	TCRBJ02	TCRBJ02-07	01				4	4	1	7	11	5	36	48	52	56	67	1	In	VDJ
CTGATTCTGGAGTCCGCCAGCACCAACCAGACATCTATGTACCTCTGTGCCAGCAGTGTTAGGGGACACGAGCAGTACTTCGGGCCG	CASSVRGHEQYF	2	2.334103587517214E-5	36	TCRBV28-01*01	TCRBV28	TCRBV28-01	01								TCRBD01,TCRBD02	TCRBD01-01,TCRBD02-01		TCRBJ02-07*01	TCRBJ02	TCRBJ02-07	01				5	5	0	7	0	5	45	57	62	-1	67	2	In	VDJ
AAGATCCAGTCCTCAGAACCCAGGGACTCAGCTGTGTATTTTTGTGCTAGTGGTTTTACAGGGAGTAACGAGCAGTACTTCGGGCCG	CASGFTGSNEQYF	1	1.167051793758607E-5	39	TCRBV12-05*01	TCRBV12	TCRBV12-05	01				TCRBD01-01*01	TCRBD01	TCRBD01-01	01				TCRBJ02-07*01	TCRBJ02	TCRBJ02-07	01				3	1	3	3	4	5	42	56	57	63	67	1	In	VDJ
ATTCTGGAGTCCGCCAGCACCAACCAGACATCTATGTACCTCTGTGCCAGCAGGGCGGACAGGGCTAACGAGCAGTACTTCGGGCCG	CASRADRANEQYF	5	5.835258968793035E-5	39	TCRBV28-01*01	TCRBV28	TCRBV28-01	01				TCRBD01-01*01	TCRBD01	TCRBD01-01	01				TCRBJ02-07*01	TCRBJ02	TCRBJ02-07	01				6	3	1	3	3	5	42	53	56	64	67	5	In	VDJ
CAGCAGGAGGACTCGGCCGTGTATCTCTGTGCCAGCAGCCTTTTTCCTCTCACGGGACTAGCGGGGAACGAGCAGTACTTCGGGCCG	CASSLFPLTGLAGNEQYF	1	1.167051793758607E-5	54	TCRBV07-02*01	TCRBV07	TCRBV07-02	01				TCRBD02-01*01	TCRBD02	TCRBD02-01	01				TCRBJ02-07*01	TCRBJ02	TCRBJ02-07	01				5	14	0	3	1	5	27	39	53	66	67	1	In	VDJ
CGCACAGAGCAGCGGGACTCGGCCATGTATCGCTGTGCCAGCAGCCCAGGGACAGGGCTAGGACGGAACGAGCAGTACTTCGGGCCG	CASSPGTGLGRNEQYF	1	1.167051793758607E-5	48	TCRBV07-06*01	TCRBV07	TCRBV07-06	01				TCRBD01-01*01	TCRBD01	TCRBD01-01	01				TCRBJ02-07*01	TCRBJ02	TCRBJ02-07	01				5	3	0	3	10	5	33	45	48	57	67	1	In	VDJ
GAACGCCTTGGAGCTGGAGGACTCGGCCCTGTATCTCTGTGCCAGCAGCCATTGACGGCAGGGTCCAACGAGCAGTACTTCGGGCCG		1	1.167051793758607E-5	44	TCRBV05-08*01	TCRBV05	TCRBV05-08	01				TCRBD01-01*01	TCRBD01	TCRBD01-01	01				TCRBJ02-07*01	TCRBJ02	TCRBJ02-07	01				4	9	4	3	4	5	37	49	58	63	67	1	Out	VDJ
AACGCCTTGGAGCTGGAGGACTCGGCCCTGTATCTCTGTGCCAGCAGCTTGCTAGCGGGGGGGCCTCTAGAGCAGTACTTCGGGCCG	CASSLLAGGPLEQYF	1	1.167051793758607E-5	45	TCRBV05-08*01	TCRBV05	TCRBV05-08	01				TCRBD02-01*01	TCRBD02	TCRBD02-01	01				TCRBJ02-07*01	TCRBJ02	TCRBJ02-07	01				1	0	4	0	6	7	36	-1	51	63	69	1	In	VDJ
CTCTGAGCTGAATGTGAACGCCTTGTTGCTGGGGGACTCGGCCCTGTATCTCTGTGCCAGCAGGAGCGAGAGCAGTACTTCGGGCCG		1	1.167051793758607E-5	29	TCRBV05-05*01	TCRBV05	TCRBV05-05	01				TCRBD02-01	TCRBD02	TCRBD02-01				01,02	TCRBJ02-07*01	TCRBJ02	TCRBJ02-07	01				5	1	6	6	1	7	52	63	64	68	69	1	Out	VDJ
ACGTTGGCGTCTGCTGTACCCTCTCAGACATCTGTGTACTTCTGTGCCAGCAGTGACTCGGACGGGTCCCCCATATATTTTGGAGAG	CASSDSDGSPIYF	1	1.167051793758607E-5	39	TCRBV06-04	TCRBV06	TCRBV06-04				01,02					TCRBD01,TCRBD02	TCRBD01-01,TCRBD02-01		TCRBJ01-03*01	TCRBJ01	TCRBJ01-03	01				0	0	1	7	7	11	42	-1	59	63	70	1	In	VDJ
TCCAGCGCACAGAGCAGCGGGACTCGGCCATGTATCGCTGTGCCAGCAGCTTAGTTCGGTGCCCAGGACACCATATATTTTGGAGAG		1	1.167051793758607E-5	43	TCRBV07-06*01	TCRBV07	TCRBV07-06	01				TCRBD01-01*01	TCRBD01	TCRBD01-01	01				TCRBJ01-03*01	TCRBJ01	TCRBJ01-03	01				1	9	4	4	0	8	38	54	63	-1	67	1	Out	VDJ
CACGCCCTGCAGCCAGAAGACTCAGCCCTGTATCTCTGCGCCAGCAGCCGGGCACAGGATTCTGGAAACACCATATATTTTGGAGAG	CASSRAQDSGNTIYF	2	2.334103587517214E-5	45	TCRBV04-01*01	TCRBV04	TCRBV04-01	01				TCRBD01-01*01	TCRBD01	TCRBD01-01	01				TCRBJ01-03*01	TCRBJ01	TCRBJ01-03	01				4	4	3	4	2	1	36	49	53	58	60	2	In	VDJ
AGGCTGGAGTTGGCTGCTCCCTCCCAGACATCTGTGTACTTCTGTGCCAGCAGCCGGGGGTCTGGAAACACCATATATTTTGGAGAG	CASSRGSGNTIYF	1	1.167051793758607E-5	39	TCRBV06-06	TCRBV06	TCRBV06-06				01,02	TCRBD02-01*01	TCRBD02	TCRBD02-01	01				TCRBJ01-03*01	TCRBJ01	TCRBJ01-03	01				6	1	8	2	0	1	42	53	54	-1	60	1	In	VDJ
TCCACAAAGCTGGAGGACTCAGCCATGTACTTCTGTGCCAGCAGTGATAATGCAGGCTTCTCTGGAAACACCATATATTTTGGAGAG	CASSDNAGFSGNTIYF	1	1.167051793758607E-5	48	TCRBV02-01*01	TCRBV02	TCRBV02-01	01				TCRBD01-01*01	TCRBD01	TCRBD01-01	01				TCRBJ01-03*01	TCRBJ01	TCRBJ01-03	01				3	5	4	4	3	0	33	47	52	56	59	1	In	VDJ
TGGAGTCTGCTGCCTCCTCCCAGACATCTGTATATTTCTGCGCCAGCACAACAGGTCCTCTCTGGAAACACCATATATTTTGGAGAG		1	1.167051793758607E-5	43	TCRBV10-01	TCRBV10	TCRBV10-01				01,02	TCRBD01-01*01	TCRBD01	TCRBD01-01	01				TCRBJ01-03*01	TCRBJ01	TCRBJ01-03	01				7	2	3	4	4	0	38	48	50	55	59	1	Out	VDJ
ATCCGGTCCACAAAGCTGGAGGACTCAGCCATGTACTTCTGTGCCATCGACACAGGGGGCTCTGGAAACACCATATATTTTGGAGAG	CAIDTGGSGNTIYF	1	1.167051793758607E-5	42	TCRBV02-01*01	TCRBV02	TCRBV02-01	01				TCRBD01-01*01	TCRBD01	TCRBD01-01	01				TCRBJ01-03*01	TCRBJ01	TCRBJ01-03	01				10	5	3	1	0	0	39	46	51	-1	59	1	In	VDJ
AGTGCCCATCCTGAAGACAGCAGCTTCTACATCTGCAGTGCTAGGTTACGGGGGAAAAGCTCTGGAAACACCATATATTTTGGAGAG	CSARLRGKSSGNTIYF	1	1.167051793758607E-5	48	TCRBV20	TCRBV20				TCRBV20-01,TCRBV20-or09_02		TCRBD02-01*01	TCRBD02	TCRBD02-01	01				TCRBJ01-03*01	TCRBJ01	TCRBJ01-03	01				3	4	8	2	5	0	33	44	48	54	59	1	In	VDJ
GTGAGCACCTTGGAGCTGGGGGACTCGGCCCTTTATCTTTGCGCCAGCAGTAAGGAAGCCTCTGGAAACACCATATATTTTGGAGAG	CASSKEASGNTIYF	1	1.167051793758607E-5	42	TCRBV05-01*01	TCRBV05	TCRBV05-01	01								TCRBD01,TCRBD02	TCRBD01-01,TCRBD02-01		TCRBJ01-03*01	TCRBJ01	TCRBJ01-03	01				5	3	1	8	3	0	39	50	53	56	59	1	In	VDJ
GCCCATCCTGAAGACAGCAGCTTCTACATCTGCAGTGCTAGAGGCAGGGGTGGCGGGGACTCTGGAAACACCATATATTTTGGAGAG	CSARGRGGGDSGNTIYF	1	1.167051793758607E-5	51	TCRBV20	TCRBV20				TCRBV20-01,TCRBV20-or09_02						TCRBD01,TCRBD02	TCRBD01-01,TCRBD02-01		TCRBJ01-03*01	TCRBJ01	TCRBJ01-03	01				1	1	4	2	9	0	30	43	44	50	59	1	In	VDJ
GCTGCTCCCTCCCAGACATCTGTGTACTTCTGTGCCAGCAGCCCCCGGAGGGGGCCAAACTCTGGAAACACCATATATTTTGGAGAG	CASSPRRGPNSGNTIYF	1	1.167051793758607E-5	51	TCRBV06	TCRBV06				TCRBV06-01,TCRBV06-05,TCRBV06-06		TCRBD01-01*01	TCRBD01	TCRBD01-01	01				TCRBJ01-03*01	TCRBJ01	TCRBJ01-03	01				6	7	5	0	4	0	30	41	48	55	59	1	In	VDJ
CTGAGCTCTCTGGAGCTGGGGGACTCAGCTTTGTATTTCTGTGCCAGCAGCCCTCTGCAATCTGGAAACACCATATATTTTGGAGAG	CASSPLQSGNTIYF	1	1.167051793758607E-5	42	TCRBV09-01	TCRBV09	TCRBV09-01				01,02					TCRBD01,TCRBD02	TCRBD01-01,TCRBD02-01		TCRBJ01-03*01	TCRBJ01	TCRBJ01-03	01				4	6	4	6	1	1	39	51	57	59	60	1	In	VDJ
CTACACACCCTGCAGCCAGAAGACTCGGCCCTGTATCTCTGTGCCAGCAGCCAAGTAGGGGCTGGAAACACCATATATTTTGGAGAG	CASSQVGAGNTIYF	1	1.167051793758607E-5	42	TCRBV04-02*01	TCRBV04	TCRBV04-02	01				TCRBD01-01*01	TCRBD01	TCRBD01-01	01				TCRBJ01-03*01	TCRBJ01	TCRBJ01-03	01				1	1	5	2	0	2	39	55	56	-1	61	1	In	VDJ
ACCAGGCCTGGGGGACGCAGCCATGTACCTGTGTGCCACCAGCAGTACAGGGGGGGAAAGGCTGGAAACACCATATATTTTGGAGAG		1	1.167051793758607E-5	50	TCRBV15-01*01	TCRBV15	TCRBV15-01	01				TCRBD01-01*01	TCRBD01	TCRBD01-01	01				TCRBJ01-03*01	TCRBJ01	TCRBJ01-03	01				3	1	3	1	7	2	31	45	46	54	61	1	Out	VDJ
GTGCGAGGAGATTCGGCAGCTTATTTCTGTGCCAGCTCACCAGCTATTCCCGACAGGACCACTGGAAACACCATATATTTTGGAGAG	CASSPAIPDRTTGNTIYF	1	1.167051793758607E-5	54	TCRBV18-01*01	TCRBV18	TCRBV18-01	01				TCRBD01-01*01	TCRBD01	TCRBD01-01	01				TCRBJ01-03*01	TCRBJ01	TCRBJ01-03	01				2	9	2	4	4	2	27	42	51	57	61	1	In	VDJ
ATCCAGCGCACAGAGCAGGGGGACTCGGCCATGTATCTCTGTGCCAGCAGCTTACGGACAACGGGAAACACCATATATTTTGGAGAG	CASSLRTTGNTIYF	1	1.167051793758607E-5	42	TCRBV07-09	TCRBV07	TCRBV07-09				01,03	TCRBD01-01*01	TCRBD01	TCRBD01-01	01				TCRBJ01-03*01	TCRBJ01	TCRBJ01-03	01				2	1	1	6	3	4	39	54	55	60	63	1	In	VDJ
GAGTTGGCTGCTCCCTCCCAGACATCTGTGTACTTCTGTGCCAGCAGTTATAGACAGGGGAGCGGAAACACCATATATTTTGGAGAG	CASSYRQGSGNTIYF	1	1.167051793758607E-5	45	TCRBV06-06	TCRBV06	TCRBV06-06				01,02	TCRBD01-01*01	TCRBD01	TCRBD01-01	01				TCRBJ01-03*01	TCRBJ01	TCRBJ01-03	01				3	2	2	2	3	4	36	50	52	60	63	1	In	VDJ
GCCTTGTTGCTGGGGGACTCGGCCCTCTATCTCTGTGCCAGCAGCTTGGATAGGACAGGGTACGGAAACACCATATATTTTGGAGAG	CASSLDRTGYGNTIYF	2	2.334103587517214E-5	48	TCRBV05-06*01	TCRBV05	TCRBV05-06	01				TCRBD01-01*01	TCRBD01	TCRBD01-01	01				TCRBJ01-03*01	TCRBJ01	TCRBJ01-03	01				0	3	1	3	3	4	33	49	52	60	63	2	In	VDJ
ACTCTGAAGATCCAGCCCTCAGAACCCAGGGACTCAGCTGTGTACTTCTGTGCCAGCGAGGGAGGAAACACCATATATTTTGGAGAG	CASEGGNTIYF	1	1.167051793758607E-5	33	TCRBV12	TCRBV12				TCRBV12-03,TCRBV12-04		TCRBD02-01*02	TCRBD02	TCRBD02-01	02				TCRBJ01-03*01	TCRBJ01	TCRBJ01-03	01				8	0	11	0	1	4	48	-1	57	62	63	1	In	VDJ
CTGACCCTGGAGTCTGCCAGGCCCTCACATACCTCTCAGTACCTCTGTGCCAGCAGTGAACAGGGTCTAACCATATATTTTGGAGAG	CASSEQGLTIYF	1	1.167051793758607E-5	36	TCRBV25-01*01	TCRBV25	TCRBV25-01	01				TCRBD01-01*01	TCRBD01	TCRBD01-01	01				TCRBJ01-03*01	TCRBJ01	TCRBJ01-03	01				2	0	4	3	4	10	45	-1	60	65	69	1	In	VDJ
GTGAGCACCTTGGAGCTGGGGGACTCGGCCCTTTATCTTTGCGCCAGCAGCCCAGACCGGGACGGTCAAACCAAGTCTTTCGGGGCC	CASSPDRDGQTKSF	1	1.167051793758607E-5	42	TCRBV05-01*01	TCRBV05	TCRBV05-01	01								TCRBD01,TCRBD02	TCRBD01-01,TCRBD02-01		TCRBJ02-06*01	TCRBJ02	TCRBJ02-06	01				4	7	0	7	13	20	39	51	58	63	76	1	In	VDJ
TCCACAAAGCTGGAGGACTCAGCCATGTACTTCTGTGCCAGTGGGGCGGAAGGTCGTTCTGGGGCCAACGTCCTGACTTTCGGGGCC	CASGAEGRSGANVLTF	1	1.167051793758607E-5	48	TCRBV02-01*01	TCRBV02	TCRBV02-01	01				TCRBD01-01*01	TCRBD01	TCRBD01-01	01				TCRBJ02-06*01	TCRBJ02	TCRBJ02-06	01				9	1	7	0	10	1	33	41	42	47	57	1	In	VDJ
GCCCAAAAGAACCCGACAGCTTTCTATCTCTGTGCCAGTAATTCGCCCGAGGGAACGTCTGGGGCCAACGTCCTGACTTTCGGGGCC	CASNSPEGTSGANVLTF	1	1.167051793758607E-5	51	TCRBV19-01	TCRBV19	TCRBV19-01				01,02	TCRBD02-01*02	TCRBD02	TCRBD02-01	02				TCRBJ02-06*01	TCRBJ02	TCRBJ02-06	01				7	8	11	0	4	1	30	40	48	53	57	1	In	VDJ
CAGCAGGAGGACTCGGCCGTGTATCTCTGTGCCAGCAGCTCCCAGGGGTTCCCGGGCTCTGGGGCCAACGTCCTGACTTTCGGGGCC	CASSSQGFPGSGANVLTF	1	1.167051793758607E-5	54	TCRBV07-02*01	TCRBV07	TCRBV07-02	01				TCRBD01-01*01	TCRBD01	TCRBD01-01	01				TCRBJ02-06*01	TCRBJ02	TCRBJ02-06	01				4	2	4	2	8	0	27	40	42	48	56	1	In	VDJ
CTGGAGTCGGCTGCTCCCTCCCAGACATCTGTGTACTTCTGTGCCAGCAGAAAGAGCTCTGGGGCCAACGTCCTGACTTTCGGGGCC	CASRKSSGANVLTF	1	1.167051793758607E-5	42	TCRBV06-01*01	TCRBV06	TCRBV06-01	01				TCRBD02-01*02	TCRBD02	TCRBD02-01	02				TCRBJ02-06*01	TCRBJ02	TCRBJ02-06	01				6	3	11	2	0	0	39	50	53	-1	56	1	In	VDJ
GCCCAAAAGAACCCGACAGCTTTCTATCTCTGTGCCAGCGCCCCGGGACAGGCGTCCTCTGGGGCCAACGTCCTGACTTTCGGGGCC	CASAPGQASSGANVLTF	1	1.167051793758607E-5	51	TCRBV19-01	TCRBV19	TCRBV19-01				01,02	TCRBD01-01*01	TCRBD01	TCRBD01-01	01				TCRBJ02-06*01	TCRBJ02	TCRBJ02-06	01				9	6	0	4	4	0	30	38	44	52	56	1	In	VDJ
GCCTTGGAGCTGGACGACTCGGCCCTGTATCTCTGTGCCAGCAGCTTGGAGTCCTCCTCTGGGGCCAACGTCCTGACTTTCGGGGCC	CASSLESSSGANVLTF	1	1.167051793758607E-5	48	TCRBV05-04*01	TCRBV05	TCRBV05-04	01								TCRBD01,TCRBD02	TCRBD01-01,TCRBD02-01		TCRBJ02-06*01	TCRBJ02	TCRBJ02-06	01				0	0	5	5	5	0	33	-1	49	51	56	1	In	VDJ
CAGCGCACACAGCAGGAGGACTCCGCCGTGTATCTCTGTGCCAGCAGCACCCACAACTCTGGGGCCAACGTCCTGACTTTCGGGGCC	CASSTHNSGANVLTF	1	1.167051793758607E-5	45	TCRBV07-08*01	TCRBV07	TCRBV07-08	01				TCRBD01-01*01	TCRBD01	TCRBD01-01	01				TCRBJ02-06*01	TCRBJ02	TCRBJ02-06	01				5	4	3	6	1	0	36	48	52	55	56	1	In	VDJ
CTGGAGCTTGGTGACTCTGCTGTGTATTTCTGTGCCAGCAGCCCGGTGAGGACAGGGGCTGGGGCCAACGTCCTGACTTTCGGGGCC	CASSPVRTGAGANVLTF	1	1.167051793758607E-5	51	TCRBV03	TCRBV03				TCRBV03-01,TCRBV03-02		TCRBD01-01*01	TCRBD01	TCRBD01-01	01				TCRBJ02-06*01	TCRBJ02	TCRBJ02-06	01				4	6	1	2	0	2	30	43	49	-1	58	1	In	VDJ
CCACGGAGTCAGGGGACACAGCACTGTATTTCTGTGCCAGCAGCAAAGCTACTGATTCCTGGGGCCAACGTCCTGACTTTCGGGGCC		1	1.167051793758607E-5	49	TCRBV21-01*01	TCRBV21	TCRBV21-01	01				TCRBD02-01	TCRBD02	TCRBD02-01				01,02	TCRBJ02-06*01	TCRBJ02	TCRBJ02-06	01				0	1	3	10	5	2	32	49	50	53	58	1	Out	VDJ
GTGCGAGGAGATTCGGCAGCTTATTTCTGTGCCAGCTCACCACCGATGGGGGCGCTGCCTGGGGCCAACGTCCTGACTTTCGGGGCC	CASSPPMGALPGANVLTF	1	1.167051793758607E-5	54	TCRBV18-01*01	TCRBV18	TCRBV18-01	01				TCRBD01-01*01	TCRBD01	TCRBD01-01	01				TCRBJ02-06*01	TCRBJ02	TCRBJ02-06	01				0	3	6	0	5	2	27	44	47	53	58	1	In	VDJ
GTGACCAGTGCCCATCCTGAAGACAGCAGCTTCTACATCTGCAGTGCATATACAGGGACTGGGGCCAACGTCCTGACTTTCGGGGCC	CSAYTGTGANVLTF	1	1.167051793758607E-5	42	TCRBV20	TCRBV20				TCRBV20-01,TCRBV20-or09_02		TCRBD01-01*01	TCRBD01	TCRBD01-01	01				TCRBJ02-06*01	TCRBJ02	TCRBJ02-06	01				6	4	3	3	1	2	39	47	51	57	58	1	In	VDJ
AAGATCCAGCCTGCAAAGCTTGAGGACTCGGCCGTGTATCTCTGTGCCAGCAGCGCGGCGGGGGCCAACGTCCTGACTTTCGGGGCC	CASSAAGANVLTF	2	2.334103587517214E-5	39	TCRBV11-02*02	TCRBV11	TCRBV11-02	02				TCRBD02-01	TCRBD02	TCRBD02-01				01,02	TCRBJ02-06*01	TCRBJ02	TCRBJ02-06	01				5	0	7	5	2	4	42	-1	54	58	60	2	In	VDJ
TCACCAGGCCTGGGGGACGCAGCCATGTACCTGTGTGCCACCAGCAGCCCGACGGTACCCGGGGCCAACGTCCTGACTTTCGGGGCC	CATSSPTVPGANVLTF	1	1.167051793758607E-5	48	TCRBV15-01*01	TCRBV15	TCRBV15-01	01								TCRBD01,TCRBD02	TCRBD01-01,TCRBD02-01		TCRBJ02-06*01	TCRBJ02	TCRBJ02-06	01				3	3	2	7	7	4	33	47	50	53	60	1	In	VDJ
ACCTTGGAGCTGGGGGACTCGGCCCTTTATCTTTGCGCCAGCAGCTTGGCTCAGGGTACCGGGGCCAACGTCCTGACTTTCGGGGCC	CASSLAQGTGANVLTF	2	2.334103587517214E-5	48	TCRBV05-01*01	TCRBV05	TCRBV05-01	01				TCRBD01-01*01	TCRBD01	TCRBD01-01	01				TCRBJ02-06*01	TCRBJ02	TCRBJ02-06	01				0	2	4	3	4	4	33	49	51	56	60	2	In	VDJ
TCCAGCGCACAGAGCAGGGGGACTCGGCCATGTATCTCTGTGCCAGCAGCCACAGGGGGGGATTCAAACGTCCTGACTTTCGGGGCC		1	1.167051793758607E-5	43	TCRBV07-09	TCRBV07	TCRBV07-09				01,03	TCRBD01-01*01	TCRBD01	TCRBD01-01	01				TCRBJ02-06*01	TCRBJ02	TCRBJ02-06	01				5	1	3	1	7	10	38	50	51	59	66	1	Out	VDJ
CCAGAAGACTCAGCCCTGTATCTCTGCGCCAGCAGCCGCGTATCCGGGACGGAAAGCTCTGGGGCCAAAGTCCTGACTTTCGGGGCC	CASSRVSGTESSGAKVLTF	1	1.167051793758607E-5	57	TCRBV04-01*01	TCRBV04	TCRBV04-01	01								TCRBD01,TCRBD02	TCRBD01-01,TCRBD02-01		TCRBJ02-06*01	TCRBJ02	TCRBJ02-06	01				4	8	0	7	19	13	24	37	45	50	69	1	In	VDJ
AGCTTGGTGACTCTGCTGTGTATTTCTGTGCCAGCAGCCCTTGAACTATGCAAGGGGGCTGGGGCCAAAGTCCTGACTTTCGGGGCC		2	2.334103587517214E-5	55	TCRBV03	TCRBV03				TCRBV03-01,TCRBV03-02		TCRBD01-01*01	TCRBD01	TCRBD01-01	01				TCRBJ02-06*01	TCRBJ02	TCRBJ02-06	01				4	13	5	0	10	13	26	39	52	59	69	2	Out	VDJ
AATTTCACTCTGAAGATCCGGTCCACAAAGCTGGAGGACTCAGCCATGTACTTCTGTGCCAGCACCATCCGACCGTATAGGGGCGCC	CASTIRPYR	1	1.167051793758607E-5	27	TCRBV02-01*01	TCRBV02	TCRBV02-01	01								TCRBD01,TCRBD02	TCRBD01-01,TCRBD02-01		TCRBJ02-04*01	TCRBJ02	TCRBJ02-04	01				7	6	2	7	8	22	54	64	70	73	81	1	In	VDJ
ACCAGTGCCCATCCTGAAGACAGCAGCTTCTACATCTGCAGTGCTAGGTCACCCCGGGACCTCAGGGGCATTCAGTACTTCGGCGCC	CSARSPRDLRGIQYF	1	1.167051793758607E-5	45	TCRBV20	TCRBV20				TCRBV20-01,TCRBV20-or09_02		TCRBD01-01*01	TCRBD01	TCRBD01-01	01				TCRBJ02-04*01	TCRBJ02	TCRBJ02-04	01				3	15	4	2	0	9	36	47	62	-1	68	1	In	VDJ
TCAGAACCGGGAGACACGGCACTGTATCTCTGCGCCAGCAGTCAATTCTTCTAGCGGGAGGGGAAAAACATTCAGTACTTCGGCGCC	CASSQFF*REGKNIQYF	1	1.167051793758607E-5	51	TCRBV23-01*01	TCRBV23	TCRBV23-01	01				TCRBD02-01*02	TCRBD02	TCRBD02-01	02				TCRBJ02-04*01	TCRBJ02	TCRBJ02-04	01				1	4	4	0	1	4	30	46	50	62	63	1	Stop	VDJ
ATCCAGCGCACAGAGCAGGGGGACTCGGCCATGTATCTCTGTGCCAGCAGCGTCCGACAGGGCAAAAACATTCAGTACTTCGGCGCC	CASSVRQGKNIQYF	1	1.167051793758607E-5	42	TCRBV07-09	TCRBV07	TCRBV07-09				01,03	TCRBD01-01*01	TCRBD01	TCRBD01-01	01				TCRBJ02-04*01	TCRBJ02	TCRBJ02-04	01				5	4	2	3	0	3	39	51	55	-1	62	1	In	VDJ
ACACAGCAGGAGGACTCGGCCGTGTATCTCTGTGCCAGCAGCAGAGCAGCAGGGGAGGGGGCCAAAAACATTCAGTACTTCGGCGCC	CASSRAAGEGAKNIQYF	1	1.167051793758607E-5	51	TCRBV07-02*01	TCRBV07	TCRBV07-02	01				TCRBD02-01*02	TCRBD02	TCRBD02-01	02				TCRBJ02-04*01	TCRBJ02	TCRBJ02-04	01				5	10	9	0	1	1	30	42	52	59	60	1	In	VDJ
GCACCAACCAGACATCTATGTACCTCTGTGCCAGCAGTACCCCAAATCGGTATCGGGTTAGCCAAAAACATTCAGTACTTCGGCGCC		2	2.334103587517214E-5	55	TCRBV28-01*01	TCRBV28	TCRBV28-01	01				TCRBD02-01	TCRBD02	TCRBD02-01				01,02	TCRBJ02-04*01	TCRBJ02	TCRBJ02-04	01				5	15	8	4	2	0	26	38	53	57	59	2	Out	VDJ
TGGTGACTCTGCTGTGTATTTCTGTGCCAGCAGCCAAGCAAGATGCCGATTGACCCCTTAGCCAAAAACATTCAGTACTTCGGCGCC		2	2.334103587517214E-5	59	TCRBV03	TCRBV03				TCRBV03-01,TCRBV03-02						TCRBD01,TCRBD02	TCRBD01-01,TCRBD02-01		TCRBJ02-04*01	TCRBJ02	TCRBJ02-04	01				1	13	2	7	5	0	22	38	51	54	59	2	Out	VDJ
GAGTCGGCTGCTCCCTCCCAAACATCTGTGTACTTCTGTGCCAGCAGTCCGTCAGGGGTAGCCAAAAACATTCAGTACTTCGGCGCC	CASSPSGVAKNIQYF	1	1.167051793758607E-5	45	TCRBV06	TCRBV06				TCRBV06-02,TCRBV06-03		TCRBD01-01*01	TCRBD01	TCRBD01-01	01				TCRBJ02-04*01	TCRBJ02	TCRBJ02-04	01				5	4	4	2	1	0	36	48	52	58	59	1	In	VDJ
CTGTCGGCTGCTCCCTCCCAGACATCTGTGTACTTCTGTGCCAGCAGTCCCGAGGTCCTAGCCAAAAACATTCAGTACTTCGGCGCC	CASSPEVLAKNIQYF	2	2.334103587517214E-5	45	TCRBV06-05*01	TCRBV06	TCRBV06-05	01				TCRBD02-01*02	TCRBD02	TCRBD02-01	02				TCRBJ02-04*01	TCRBJ02	TCRBJ02-04	01				5	3	11	1	4	0	36	48	51	55	59	2	In	VDJ
CAGTGACCAGTGCCCATCCTGAAGACAGCAGCTTCTACATCTGCAGTGCTGATCCGGGACGGAAAAAACATTCAGTACTTCGGCGCC		1	1.167051793758607E-5	40	TCRBV20	TCRBV20				TCRBV20-01,TCRBV20-or09_02						TCRBD01,TCRBD02	TCRBD01-01,TCRBD02-01		TCRBJ02-04*01	TCRBJ02	TCRBJ02-04	01				5	5	0	7	3	4	41	50	55	60	63	1	Out	VDJ
TCCAGCCCTCAGAACCCAGGGACTCAGCTGTGTACTTCTGTGCCAGCAGTTTGGGGGGGGATGTTTTCACCCCTCCACTTTGGGAAC		2	2.334103587517214E-5	43	TCRBV12	TCRBV12				TCRBV12-03,TCRBV12-04		TCRBD02-01*01	TCRBD02	TCRBD02-01	01				TCRBJ01-06*01	TCRBJ01	TCRBJ01-06	01				3	0	9	0	6	9	38	-1	52	59	65	2	Out	VDJ
ACCTTGGAGCTGGGGGACTCGGCCCTTTATCTTTGCGCCAGCAGCTTGACCCCCGGGCTTCTAGATTCACCCCTCCACTTTGGGAAC	CASSLTPGLLDSPLHF	1	1.167051793758607E-5	48	TCRBV05-01*01	TCRBV05	TCRBV05-01	01								TCRBD01,TCRBD02	TCRBD01-01,TCRBD02-01		TCRBJ01-06*01	TCRBJ01	TCRBJ01-06	01				1	6	8	0	6	8	33	48	54	58	64	1	In	VDJ
CCTGCAAAGCTTGAGGACTCGGCCGTGTATCTCTGTGCCAGCAGCTTGTACAGGAGCTCCTATAATTCACCCCTCCACTTTGGGAAC	CASSLYRSSYNSPLHF	2	2.334103587517214E-5	48	TCRBV11-02*02	TCRBV11	TCRBV11-02	02				TCRBD01-01*01	TCRBD01	TCRBD01-01	01				TCRBJ01-06*01	TCRBJ01	TCRBJ01-06	01				3	2	3	4	2	0	33	47	49	54	56	2	In	VDJ
CTTGAGGACTCGGCCGTGTATCTCTGTGCCAGCAGCTTAGATGGACCTGTTTCCAGCTCCTATAATTCACCCCTCCACTTTGGGAAC	CASSLDGPVSSSYNSPLHF	2	2.334103587517214E-5	57	TCRBV11-02*02	TCRBV11	TCRBV11-02	02								TCRBD01,TCRBD02	TCRBD01-01,TCRBD02-01		TCRBJ01-06*01	TCRBJ01	TCRBJ01-06	01				0	1	1	7	10	0	24	41	42	46	56	2	In	VDJ
GAGCTTGGTGACTCTGCTGTGTATTTCTGTGCCAGCAGCCAAGATCCCCCCGACGACTCCTATAATTCACCCCTCCACTTTGGGAAC	CASSQDPPDDSYNSPLHF	1	1.167051793758607E-5	54	TCRBV03	TCRBV03				TCRBV03-01,TCRBV03-02						TCRBD01,TCRBD02	TCRBD01-01,TCRBD02-01		TCRBJ01-06*01	TCRBJ01	TCRBJ01-06	01				0	7	2	7	2	0	27	44	51	54	56	1	In	VDJ
GCTGCTCCCTCCCAGACATCTGTGTACTTCTGTGCCAGCAGTAGGACAGGGGCCAACTCCTATAATTCACCCCTCCACTTTGGGAAC	CASSRTGANSYNSPLHF	2	2.334103587517214E-5	51	TCRBV06	TCRBV06				TCRBV06-01,TCRBV06-05,TCRBV06-06		TCRBD01-01*01	TCRBD01	TCRBD01-01	01				TCRBJ01-06*01	TCRBJ01	TCRBJ01-06	01				5	1	1	2	4	0	30	42	43	52	56	2	In	VDJ
TTCTAAGAAGCTCCTTCTCAGTGACTCTGGCTTCTATCTCTGTGCCTGGAGTAAGGGGCATAGAATTCACCCCTCCACTTTGGGAAC		1	1.167051793758607E-5	41	TCRBV30-01*01	TCRBV30	TCRBV30-01	01				TCRBD01-01*01	TCRBD01	TCRBD01-01	01				TCRBJ01-06*01	TCRBJ01	TCRBJ01-06	01				2	1	5	2	5	7	40	52	53	58	63	1	Out	VDJ
CACACCCTGCAGCCAGAAGACTCGGCCCTGTATCTCTGTGCCAGCAGCCAGGAGAGGGTTAGCAATTCACCCCTCCACTTTGGGAAC	CASSQERVSNSPLHF	1	1.167051793758607E-5	45	TCRBV04-02*01	TCRBV04	TCRBV04-02	01				TCRBD02-01*02	TCRBD02	TCRBD02-01	02				TCRBJ01-06*01	TCRBJ01	TCRBJ01-06	01				3	3	11	0	5	7	36	50	53	58	63	1	In	VDJ
AGCACCTTGGAGCTGGGGGACTCGGCCCTTTATCTTTGCGCCAGCAGCTTCGGGGACAGGGCCAATTCACCCCTCCACTTTGGGAAC	CASSFGDRANSPLHF	3	3.501155381275821E-5	45	TCRBV05-01*01	TCRBV05	TCRBV05-01	01				TCRBD01-01*01	TCRBD01	TCRBD01-01	01				TCRBJ01-06*01	TCRBJ01	TCRBJ01-06	01				2	2	0	3	2	7	36	50	52	61	63	3	In	VDJ
ATCCAGCCCTCAGAACCCAGGGACTCAGCTGTGTATTTTTGTGCTAGTGCCTCTCAGGGACAAAATTCACCCCTCCACTTTGGGAAC	CASASQGQNSPLHF	1	1.167051793758607E-5	42	TCRBV12-05*01	TCRBV12	TCRBV12-05	01				TCRBD01-01*01	TCRBD01	TCRBD01-01	01				TCRBJ01-06*01	TCRBJ01	TCRBJ01-06	01				7	7	0	6	1	7	39	49	56	62	63	1	In	VDJ
GTGCAGCCTGCAGAACTGGAGGATTCTGGAGTTTATTTCTGTGCCAGCAGCCAAGGACGGGATGGGTCACCCCTCCACTTTGGGAAC	CASSQGRDGSPLHF	4	4.668207175034428E-5	42	TCRBV14-01*01	TCRBV14	TCRBV14-01	01				TCRBD02-01*02	TCRBD02	TCRBD02-01	02				TCRBJ01-06*01	TCRBJ01	TCRBJ01-06	01				1	2	8	3	4	10	39	55	57	62	66	4	In	VDJ
ACTCTGGAGTCCGCTACCAGCTCCCAGACATCTGTGTACTTCTGTGCCATCAGGGACTCGCTGGGGTCACCCCTCCACTTTGGGAAC	CAIRDSLGSPLHF	1	1.167051793758607E-5	39	TCRBV10-03*01	TCRBV10	TCRBV10-03	01				TCRBD02-01	TCRBD02	TCRBD02-01				01,02	TCRBJ01-06*01	TCRBJ01	TCRBJ01-06	01				6	0	1	10	8	10	42	-1	53	58	66	1	In	VDJ
ATCCAGCCTGCAAAGCTTGAGGACTCGGCCGTGTATCTCTGTGCCAGCAGTTACTTGGGGGGAAACTCACCCCTCCACTTTGGGAAC	CASSYLGGNSPLHF	3	3.501155381275821E-5	42	TCRBV11-02*02	TCRBV11	TCRBV11-02	02				TCRBD02-01*01	TCRBD02	TCRBD02-01	01				TCRBJ01-06*01	TCRBJ01	TCRBJ01-06	01				6	6	9	1	4	10	39	50	56	62	66	3	In	VDJ
CTGGAGTCCGCCAGCACCAACCAGACATCTATGTACCTCTGTGCCAGCAATAGTCGGGACAGAGGAAAACCCCTCCACTTTGGGAAC	CASNSRDRGKPLHF	2	2.334103587517214E-5	42	TCRBV28-01*01	TCRBV28	TCRBV28-01	01				TCRBD01-01*01	TCRBD01	TCRBD01-01	01				TCRBJ01-06*01	TCRBJ01	TCRBJ01-06	01				7	6	0	5	6	12	39	49	55	62	68	2	In	VDJ
ATCCTGGAGTCGCCCAGCCCCAACCAGACCTCTCTGTACTTCTGTGCCAGCAGTTTAAATACTCCTAACACCCTCCACTTTGGGAAC	CASSLNTPNTLHF	1	1.167051793758607E-5	39	TCRBV27-01*01	TCRBV27	TCRBV27-01	01								TCRBD01,TCRBD02	TCRBD01-01,TCRBD02-01		TCRBJ01-06*01	TCRBJ01	TCRBJ01-06	01				2	10	3	6	0	14	42	57	67	-1	70	1	In	VDJ
GGGTTGGAGTCGGCTGCTCCCTCCCAAACATCTGTGTACTTCTGTGCCAGCACCCCAACTAGCGGGGGCAAGGGGTTCTTCGGGCCA	CASTPTSGGKGFF	1	1.167051793758607E-5	39	TCRBV06	TCRBV06				TCRBV06-02,TCRBV06-03		TCRBD02-01*01	TCRBD02	TCRBD02-01	01				TCRBJ02-01*01	TCRBJ02	TCRBJ02-01	01				7	5	3	2	6	15	42	52	57	68	74	1	In	VDJ
TCTGAAGATCCGGTCCACAAAGCTGGAGGACTCAGCCATGTACTTCTGTGCCAGCAGGGGACTTCGCCCGCCCCGTTCTTCGGGCCA		1	1.167051793758607E-5	35	TCRBV02-01*01	TCRBV02	TCRBV02-01	01				TCRBD02-01	TCRBD02	TCRBD02-01				01,02	TCRBJ02-01*01	TCRBJ02	TCRBJ02-01	01				6	0	0	10	11	15	46	-1	57	63	74	1	Out	VDJ
CTTCACATCAATTCCCTGGAGCTTGGTGACTCTGCTGTGTATTTCTGTGCCAGCAGCCCGGGGGGGCTAGCGCAGTTCTTCGGGCCA	CASSPGGLAQFF	1	1.167051793758607E-5	36	TCRBV03	TCRBV03				TCRBV03-01,TCRBV03-02		TCRBD02-01*01	TCRBD02	TCRBD02-01	01				TCRBJ02-01*01	TCRBJ02	TCRBJ02-01	01				4	0	8	0	5	12	45	-1	58	66	71	1	In	VDJ
CTGGAGTTGGCTGCTCCCTCCCAGACATCTGTGTACTTCTGTGCCAGCAGTTACTCGAGGCTAACGGGTGAGCAGTTCTTCGGGCCA	CASSYSRLTGEQFF	2	2.334103587517214E-5	42	TCRBV06-06	TCRBV06	TCRBV06-06				01,02	TCRBD02-01	TCRBD02	TCRBD02-01				01,02	TCRBJ02-01*01	TCRBJ02	TCRBJ02-01	01				0	8	8	4	0	9	39	56	64	-1	68	2	In	VDJ
TGAATGTGAGCACCTTGGAGCTGGGGGACTCGGCCCTTTATCTTTGCGCCAGCCCTAAGAGGGGAGGGTGAGCAGTTCTTCGGGCCA		1	1.167051793758607E-5	37	TCRBV05-01*01	TCRBV05	TCRBV05-01	01				TCRBD02-01*02	TCRBD02	TCRBD02-01	02				TCRBJ02-01*01	TCRBJ02	TCRBJ02-01	01				7	8	9	0	0	9	44	53	61	-1	68	1	Out	VDJ
ATCCAGCCCTCAGAACCCAGGGACTCAGCTGTGTATTTTTGTGCTAGTGCCGCGTCGCTTACCGAGGGTGAGCAGTTCTTCGGGCCA	CASAASLTEGEQFF	2	2.334103587517214E-5	42	TCRBV12-05*01	TCRBV12	TCRBV12-05	01				TCRBD02-01*02	TCRBD02	TCRBD02-01	02				TCRBJ02-01*01	TCRBJ02	TCRBJ02-01	01				7	14	11	0	0	9	39	49	63	-1	68	2	In	VDJ
GCCCAAAAGAACCCGACAGCTTTCTATCTCTGTGCCAGTAGTATCGATTCACGGGTTGATCTTGTCGGTGAGCAGTTCTTCGGGCCA	CASSIDSRVDLVGEQFF	2	2.334103587517214E-5	51	TCRBV19-01	TCRBV19	TCRBV19-01				01,02	TCRBD02-01	TCRBD02	TCRBD02-01				01,02	TCRBJ02-01*01	TCRBJ02	TCRBJ02-01	01				3	7	8	4	13	9	30	44	51	55	68	2	In	VDJ
CTTCACCTACACGCCCTGCAGCCAGAAGACTCAGCCCTGTATCTCTGCGCCAGCAGCCACAGGAGCGGTGAGCAGTTCTTCGGGCCA	CASSHRSGEQFF	1	1.167051793758607E-5	36	TCRBV04-01*01	TCRBV04	TCRBV04-01	01				TCRBD02-01	TCRBD02	TCRBD02-01				01,02	TCRBJ02-01*01	TCRBJ02	TCRBJ02-01	01				3	4	6	5	0	9	45	59	63	-1	68	1	In	VDJ
AGGCTGCTGTCGGCTGCTCCCTCCCAGACATCTGTGTACTTCTGTGCCAGCAGCCAGAAGCGGGACGGTGAGCAGTTCTTCGGGCCA	CASSQKRDGEQFF	1	1.167051793758607E-5	39	TCRBV06-05*01	TCRBV06	TCRBV06-05	01				TCRBD02-01*02	TCRBD02	TCRBD02-01	02				TCRBJ02-01*01	TCRBJ02	TCRBJ02-01	01				6	5	6	3	3	9	42	53	58	65	68	1	In	VDJ
CGCACACAGCAGGAGGACTCGGCCGTGTATCTCTGTGCCAGCAGCTTAACGCGGGAGTCCCTCCGCAGTGAGCAGTTCTTCGGGCCA	CASSLTRESLRSEQFF	3	3.501155381275821E-5	48	TCRBV07-02*01	TCRBV07	TCRBV07-02	01				TCRBD02-01*02	TCRBD02	TCRBD02-01	02				TCRBJ02-01*01	TCRBJ02	TCRBJ02-01	01				2	2	7	2	11	9	33	48	50	57	68	3	In	VDJ
CTGTCGGCTGCTCCCTCCCAGACATCTGTGTACTTCTGTGCCAGCAGCCCCCCCGGGACTAGCAGTTATGAGCAGTTCTTCGGGCCA	CASSPPGTSSYEQFF	1	1.167051793758607E-5	45	TCRBV06-05*01	TCRBV06	TCRBV06-05	01				TCRBD02-01	TCRBD02	TCRBD02-01				01,02	TCRBJ02-01*01	TCRBJ02	TCRBJ02-01	01				6	7	0	7	4	8	36	47	54	63	67	1	In	VDJ
AACGCCTTGGAGCTGGACGACTCGGCCCTGTATCTCTGTGCCAGCAGCGTACTAGCGGGAGTTGGGTATGAGCAGTTCTTCGGGCCA	CASSVLAGVGYEQFF	1	1.167051793758607E-5	45	TCRBV05-04*01	TCRBV05	TCRBV05-04	01				TCRBD02-01*02	TCRBD02	TCRBD02-01	02				TCRBJ02-01*01	TCRBJ02	TCRBJ02-01	01				4	2	3	2	6	8	36	48	50	61	67	1	In	VDJ
ACCTTGGAGATCCAGCGCACAGAGCAGGGGGACTCGGCCATGTATCTCTGTGCCAGCAGCCCCGTCTATGAGCAGTTCTTCGGGCCA	CASSPVYEQFF	9	1.0503466143827463E-4	33	TCRBV07-09	TCRBV07	TCRBV07-09				01,03	TCRBD02-01	TCRBD02	TCRBD02-01				01,02	TCRBJ02-01*01	TCRBJ02	TCRBJ02-01	01				5	5	4	10	0	8	48	60	65	-1	67	9	In	VDJ
ACATCGGCCCAAAAGAACCCGACAGCTTTCTATCTCTGTGCCAGTAGTAGCCCCGTGAAGGGGGCCTATGAGCAGTTCTTCGGGCCA	CASSSPVKGAYEQFF	2	2.334103587517214E-5	45	TCRBV19-01	TCRBV19	TCRBV19-01				01,02	TCRBD01-01*01	TCRBD01	TCRBD01-01	01				TCRBJ02-01*01	TCRBJ02	TCRBJ02-01	01				4	9	5	0	2	8	36	49	58	65	67	2	In	VDJ
GGGTTGGAGTCGGCTGCTCCCTCCCAAACATCTGTGTACTTCTGTGCCAGCAGTTACTCCCCTGACTATGAGCAGTTCTTCGGGCCA	CASSYSPDYEQFF	1	1.167051793758607E-5	39	TCRBV06	TCRBV06				TCRBV06-02,TCRBV06-03		TCRBD02-01	TCRBD02	TCRBD02-01				01,02	TCRBJ02-01*01	TCRBJ02	TCRBJ02-01	01				0	4	2	10	0	8	42	59	63	-1	67	1	In	VDJ
ACTGTGACATCGGCCCAAAAGAACCCGACAGCTTTCTATCTCTGTGCCAGCCGAAGGGCGGGAGTGGATGAGCAGTTCTTCGGGCCA	CASRRAGVDEQFF	6	7.002310762551643E-5	39	TCRBV19-01	TCRBV19	TCRBV19-01				01,02	TCRBD02-01*02	TCRBD02	TCRBD02-01	02				TCRBJ02-01*01	TCRBJ02	TCRBJ02-01	01				9	7	7	2	3	8	42	50	57	64	67	6	In	VDJ
AGCTGGGGGACTCAGCTTTGTATTTCTGTGCCAGCAGCGTAACAGGTTTCGGACTAGCGGGTAGGGGATGAGCAGTTCTTCGGGCCA		1	1.167051793758607E-5	55	TCRBV09-01	TCRBV09	TCRBV09-01				01,02	TCRBD02-01	TCRBD02	TCRBD02-01				01,02	TCRBJ02-01*01	TCRBJ02	TCRBJ02-01	01				1	9	1	4	6	8	26	41	50	61	67	1	Out	VDJ
ATCCAGCGCACAGAGCAGGGGGACTCGGCCATGTATCTCTGTGCCAGCAGCTCCCCGGACAGAGGGGATGAGCAGTTCTTCGGGCCA	CASSSPDRGDEQFF	2	2.334103587517214E-5	42	TCRBV07-09	TCRBV07	TCRBV07-09				01,03	TCRBD01-01*01	TCRBD01	TCRBD01-01	01				TCRBJ02-01*01	TCRBJ02	TCRBJ02-01	01				4	4	1	5	5	8	39	52	56	62	67	2	In	VDJ
ATCCAGCCTGCAGAGCTTGGGGACTCGGCCGTGTATCTCTGTGCCAGCGGATAAGGACTAGTGGTTCATGAGCAGTTCTTCGGGCCA	CASG*GLVVHEQFF	2	2.334103587517214E-5	42	TCRBV11-03*01	TCRBV11	TCRBV11-03	01				TCRBD02-01	TCRBD02	TCRBD02-01				01,02	TCRBJ02-01*01	TCRBJ02	TCRBJ02-01	01				8	6	1	8	6	8	39	48	54	61	67	2	Stop	VDJ
GAGTCAGCTACCCGCTCCCAGACATCTGTGTATTTCTGCGCCAGCAGTGTGGAGGTTAAGTCAGTTCATGAGCAGTTCTTCGGGCCA	CASSVEVKSVHEQFF	1	1.167051793758607E-5	45	TCRBV10-02*01	TCRBV10	TCRBV10-02	01				TCRBD02-01*02	TCRBD02	TCRBD02-01	02				TCRBJ02-01*01	TCRBJ02	TCRBJ02-01	01				4	1	10	1	12	8	36	49	50	55	67	1	In	VDJ
ATCCAGCGCACACAGCAGGAGGACTCGGCCGTGTATCTCTGTGCCAGCAGCTTACCGACCGACCACCATGAGCAGTTCTTCGGGCCA	CASSLPTDHHEQFF	1	1.167051793758607E-5	42	TCRBV07-02*01	TCRBV07	TCRBV07-02	01								TCRBD01,TCRBD02	TCRBD01-01,TCRBD02-01		TCRBJ02-01*01	TCRBJ02	TCRBJ02-01	01				2	2	2	7	8	8	39	54	56	59	67	1	In	VDJ
CGCACACAGCAGGAGGACTCGGCCGTGTATCTCTGTGCCAGCAGCTTAGCGGCGGGGGGGGTTAAGAATGAGCAGTTCTTCGGGCCA	CASSLAAGGVKNEQFF	2	2.334103587517214E-5	48	TCRBV07-02*01	TCRBV07	TCRBV07-02	01				TCRBD02-01*01	TCRBD02	TCRBD02-01	01				TCRBJ02-01*01	TCRBJ02	TCRBJ02-01	01				0	1	7	0	6	7	33	50	51	60	66	2	In	VDJ
ATCCAGCGCACACAGCAGGAGGACTCCGCCGTGTATCTCTGTGCCAGCAGCTATACGACAGGCTTCAATGAGCAGTTCTTCGGGCCA	CASSYTTGFNEQFF	1	1.167051793758607E-5	42	TCRBV07-08*01	TCRBV07	TCRBV07-08	01				TCRBD01-01*01	TCRBD01	TCRBD01-01	01				TCRBJ02-01*01	TCRBJ02	TCRBJ02-01	01				4	4	2	4	3	6	39	52	56	62	65	1	In	VDJ
ACCTTGGAGATCCAGCGCACAGAGCAGGGGGACTCGGCCATGTATCTCTGTGCCAGCAGCCCCCTCAATGAGCAGTTCTTCGGGCCA	CASSPLNEQFF	2	2.334103587517214E-5	33	TCRBV07-09	TCRBV07	TCRBV07-09				01,03	TCRBD02-01	TCRBD02	TCRBD02-01				01,02	TCRBJ02-01*01	TCRBJ02	TCRBJ02-01	01				5	3	4	10	0	6	48	60	63	-1	65	2	In	VDJ
CTCACTGTGACATCGGCCCAAAAGAACCCGACAGCTTTCTATCTCTGTGCCAGTACTGAGGGGGGCAATGAGCAGTTCTTCGGGCCA	CASTEGGNEQFF	2	2.334103587517214E-5	36	TCRBV19-01	TCRBV19	TCRBV19-01				01,02					TCRBD01,TCRBD02	TCRBD01-01,TCRBD02-01		TCRBJ02-01*01	TCRBJ02	TCRBJ02-01	01				7	3	5	1	1	6	45	55	58	64	65	2	In	VDJ
TCGGCCCAAAAGAACCCGACAGCTTTCTATCTCTGTGCCAGTAGTATGGGACTAGCGGGGCTCGGCAATGAGCAGTTCTTCGGGCCA	CASSMGLAGLGNEQFF	2	2.334103587517214E-5	48	TCRBV19-01	TCRBV19	TCRBV19-01				01,02	TCRBD02-01*01	TCRBD02	TCRBD02-01	01				TCRBJ02-01*01	TCRBJ02	TCRBJ02-01	01				3	0	0	3	5	6	33	-1	47	60	65	2	In	VDJ
TTCACATCAATTCCCTGGAGCTTGGTGACTCTGCTGTGTATTTCTGTGCCAGCAGCTCAAGGCGGCAATGAGCAGTTCTTCGGGCCA		1	1.167051793758607E-5	37	TCRBV03	TCRBV03				TCRBV03-01,TCRBV03-02		TCRBD02-01	TCRBD02	TCRBD02-01				01,02	TCRBJ02-01*01	TCRBJ02	TCRBJ02-01	01				5	5	7	5	0	6	44	56	61	-1	65	1	Out	VDJ
TCTCTGGAGCTGGGGGACTCAGCTTTGTATTTCTGTGCCGGGCATTACGAGACCCCGCTCCGCCGCAATGAGCAGTTCTTCGGGCCA	CAGHYETPLRRNEQFF	1	1.167051793758607E-5	48	TCRBV09-01	TCRBV09	TCRBV09-01				01,02	TCRBD01-01*01	TCRBD01	TCRBD01-01	01				TCRBJ02-01*01	TCRBJ02	TCRBJ02-01	01				10	0	8	0	22	6	33	-1	39	43	65	1	In	VDJ
ATCCAGCCCTCAGAACCCAGGGACTCAGCTGTGTACTTCTGTGCCAGCACAGGACAGGGGACTGCCAATGAGCAGTTCTTCGGGCCA	CASTGQGTANEQFF	1	1.167051793758607E-5	42	TCRBV12	TCRBV12				TCRBV12-03,TCRBV12-04		TCRBD01-01*01	TCRBD01	TCRBD01-01	01				TCRBJ02-01*01	TCRBJ02	TCRBJ02-01	01				7	2	1	2	5	6	39	49	51	60	65	1	In	VDJ
ATCAATTCCCTGGAGCTTGGTGACTCTGCTGTGTATTTCTGTGCCAGCAGCCAGTACAACAGGGCCAATGAGCAGTTCTTCGGGCCA	CASSQYNRANEQFF	1	1.167051793758607E-5	42	TCRBV03	TCRBV03				TCRBV03-01,TCRBV03-02		TCRBD01-01*01	TCRBD01	TCRBD01-01	01				TCRBJ02-01*01	TCRBJ02	TCRBJ02-01	01				3	5	3	3	1	6	39	53	58	64	65	1	In	VDJ
TAGAGTCTGCCATCCCCAACCAGACAGCTCTTTACTTCTGTGCCACCAGTGATCGGTGAATTTTACAATGAGCAGTTCTTCGGGCCA		1	1.167051793758607E-5	43	TCRBV24	TCRBV24				TCRBV24-01,TCRBV24-or09_02		TCRBD02-01	TCRBD02	TCRBD02-01				01,02	TCRBJ02-01*01	TCRBJ02	TCRBJ02-01	01				3	0	8	5	7	4	38	-1	53	56	63	1	Out	VDJ
CAGCGCACACAGCAGGAGGACTCGGCCGTGTATCTCTGTGCCAGCACACAACGGACAGGGCTTTACAATGAGCAGTTCTTCGGGCCA	CASTQRTGLYNEQFF	1	1.167051793758607E-5	45	TCRBV07-02*01	TCRBV07	TCRBV07-02	01				TCRBD01-01*01	TCRBD01	TCRBD01-01	01				TCRBJ02-01*01	TCRBJ02	TCRBJ02-01	01				7	6	1	3	3	4	36	46	52	60	63	1	In	VDJ
TCGGCCCAAAAGAACCCGACAGCTTTCTATCTCTGTGCCAGTAGTATTTTGACTAGCGGGAGTTACAATGAGCAGTTCTTCGGGCCA	CASSILTSGSYNEQFF	3	3.501155381275821E-5	48	TCRBV19-01	TCRBV19	TCRBV19-01				01,02	TCRBD02-01*02	TCRBD02	TCRBD02-01	02				TCRBJ02-01*01	TCRBJ02	TCRBJ02-01	01				3	3	2	2	1	4	33	47	50	62	63	3	In	VDJ
GAGTCGCCCAGCCCCAACCAGACCTCTCTGTACTTCTGTGCCAGCAGTTTATCTTACTCCCCTTACAATGAGCAGTTCTTCGGGCCA	CASSLSYSPYNEQFF	2	2.334103587517214E-5	45	TCRBV27-01*01	TCRBV27	TCRBV27-01	01				TCRBD02-01	TCRBD02	TCRBD02-01				01,02	TCRBJ02-01*01	TCRBJ02	TCRBJ02-01	01				0	2	3	10	5	4	36	53	55	58	63	2	In	VDJ
GAGTCGCCCAGCCCCAACCAGACCTCTCTGTACTTCTGTGCCAGCAGTTTAGGGCAGGGGACTTACAATGAGCAGTTCTTCGGGCCA	CASSLGQGTYNEQFF	4	4.668207175034428E-5	45	TCRBV27-01*01	TCRBV27	TCRBV27-01	01								TCRBD01,TCRBD02	TCRBD01-01,TCRBD02-01		TCRBJ02-01*01	TCRBJ02	TCRBJ02-01	01				2	3	4	2	3	4	36	51	54	60	63	4	In	VDJ
GAGTCGGCTGCTCCCTCCCAAACATCTGTGTACTTCTGTGCCAGCAGTGCCTCGGGGGCGGGGTACAATGAGCAGTTCTTCGGGCCA	CASSASGAGYNEQFF	1	1.167051793758607E-5	45	TCRBV06	TCRBV06				TCRBV06-02,TCRBV06-03						TCRBD01,TCRBD02	TCRBD01-01,TCRBD02-01		TCRBJ02-01*01	TCRBJ02	TCRBJ02-01	01				5	5	6	0	4	4	36	48	53	59	63	1	In	VDJ
ATCAATTCCCTGGAGCTTGGTGACTCTGCTGTGTATTTCTGTGCCAGCAGCCCGCCGGACGGGTACAATGAGCAGTTCTTCGGGCCA	CASSPPDGYNEQFF	2	2.334103587517214E-5	42	TCRBV03	TCRBV03				TCRBV03-01,TCRBV03-02						TCRBD01,TCRBD02	TCRBD01-01,TCRBD02-01		TCRBJ02-01*01	TCRBJ02	TCRBJ02-01	01				4	4	1	7	3	4	39	52	56	60	63	2	In	VDJ
AGGCTGGAGTCGGCTGCTCCCTCCCAGACATCTGTGTACTTCTGTGCCAGCAGTGAGACAGGGTACAATGAGCAGTTCTTCGGGCCA	CASSETGYNEQFF	6	7.002310762551643E-5	39	TCRBV06-01*01	TCRBV06	TCRBV06-01	01				TCRBD01-01*01	TCRBD01	TCRBD01-01	01				TCRBJ02-01*01	TCRBJ02	TCRBJ02-01	01				3	0	2	3	0	4	42	-1	56	-1	63	6	In	VDJ
GTGACCAGTGCCCATCCTGAAGACAGCAGCTTCTACATCTGCAGTGCTAATGGACAGGGATCGTACAATGAGCAGTTCTTCGGGCCA	CSANGQGSYNEQFF	1	1.167051793758607E-5	42	TCRBV20	TCRBV20				TCRBV20-01,TCRBV20-or09_02		TCRBD01-01*01	TCRBD01	TCRBD01-01	01				TCRBJ02-01*01	TCRBJ02	TCRBJ02-01	01				4	2	1	3	4	4	39	49	51	59	63	1	In	VDJ
GACTCGGCCGTGTATCTCTGTGCCAGCAGCTTAGTCATTCCCGGGACACTACTAGGGTCGCAGTACAATGAGCAGTTCTTCGGGCCA	CASSLVIPGTLLGSQYNEQFF	6	7.002310762551643E-5	63					TCRBV07,TCRBV11	TCRBV07-02,TCRBV11-02,TCRBV11-03		TCRBD01-01*01	TCRBD01	TCRBD01-01	01				TCRBJ02-01*01	TCRBJ02	TCRBJ02-01	01				1	8	0	6	15	4	18	34	42	48	63	6	In	VDJ
GCTGCTCCCTCCCAAACATCTGTGTACTTCTGTGCCAGCAGGCACGGGAGGCGGGAGGCTTTCTACAATGAGCAGTTCTTCGGGCCA	CASRHGRREAFYNEQFF	2	2.334103587517214E-5	51	TCRBV06	TCRBV06				TCRBV06-02,TCRBV06-03		TCRBD02-01*02	TCRBD02	TCRBD02-01	02				TCRBJ02-01*01	TCRBJ02	TCRBJ02-01	01				6	9	7	1	4	3	30	41	50	58	62	2	In	VDJ
GCGCACACAGCAGGAGGACTCCGCCGTGTATCTCTGTGCCAGCAGGCCCCCCGGGACAGATTCTACAATGAGCAGTTCTTCGGGCCA		1	1.167051793758607E-5	47	TCRBV07-08*01	TCRBV07	TCRBV07-08	01				TCRBD01-01*01	TCRBD01	TCRBD01-01	01				TCRBJ02-01*01	TCRBJ02	TCRBJ02-01	01				6	7	0	5	3	3	34	45	52	59	62	1	Out	VDJ
GGGGACGCAGCCATGTACCTGTGTGCCACCAGCAGAGGCCAACCGGGACTAGCGGGGCCATTCTACAATGAGCAGTTCTTCGGGCCA	CATSRGQPGLAGPFYNEQFF	1	1.167051793758607E-5	60	TCRBV15-01*01	TCRBV15	TCRBV15-01	01				TCRBD02-01*01	TCRBD02	TCRBD02-01	01				TCRBJ02-01*01	TCRBJ02	TCRBJ02-01	01				1	7	0	3	5	3	21	37	44	57	62	1	In	VDJ
GCCATCCCCAACCAGACAGCTCTTTACTTCTGTGCCACCAGTGACTCCGGGACTAGCGGGATCTACAATGAGCAGTTCTTCGGGCCA	CATSDSGTSGIYNEQFF	1	1.167051793758607E-5	51	TCRBV24	TCRBV24				TCRBV24-01,TCRBV24-or09_02		TCRBD02-01*02	TCRBD02	TCRBD02-01	02				TCRBJ02-01*01	TCRBJ02	TCRBJ02-01	01				4	4	0	3	1	3	30	44	48	61	62	1	In	VDJ
CAGCAGGAGGACTCGGCCGTGTATCTCTGTGCCAGCAGCGTTTACCCGACGGGACAGGGGAGCTACAATGAGCAGTTCTTCGGGCCA	CASSVYPTGQGSYNEQFF	2	2.334103587517214E-5	54	TCRBV07-02*01	TCRBV07	TCRBV07-02	01				TCRBD01-01*01	TCRBD01	TCRBD01-01	01				TCRBJ02-01*01	TCRBJ02	TCRBJ02-01	01				5	11	0	2	2	3	27	39	50	60	62	2	In	VDJ
GTCGCCCAGCCCCAACCAGACCTCTCTGTACTTCTGTGCCAGCAGTTGCACCCGGAGGCGAGCTACAATGAGCAGTTCTTCGGGCCA		3	3.501155381275821E-5	47	TCRBV27-01*01	TCRBV27	TCRBV27-01	01				TCRBD02-01*02	TCRBD02	TCRBD02-01	02				TCRBJ02-01*01	TCRBJ02	TCRBJ02-01	01				4	6	10	1	4	3	34	47	53	58	62	3	Out	VDJ
AGCACCTTGGAGCTGGGGGACTCGGCCCTTTATCTTTGCGCCAGCAGCACGGACAGGGCAAGCTACAATGAGCAGTTCTTCGGGCCA	CASSTDRASYNEQFF	1	1.167051793758607E-5	45	TCRBV05-01*01	TCRBV05	TCRBV05-01	01				TCRBD01-01*01	TCRBD01	TCRBD01-01	01				TCRBJ02-01*01	TCRBJ02	TCRBJ02-01	01				4	2	1	3	4	3	36	48	50	58	62	1	In	VDJ
AGCAACATGAGCCCTGAAGACAGCAGCATATATCTCTGCAGCGTTCGCGGACAGGGTGGTTCCTACAATGAGCAGTTCTTCGGGCCA	CSVRGQGGSYNEQFF	6	7.002310762551643E-5	45	TCRBV29-01*01	TCRBV29	TCRBV29-01	01				TCRBD01-01*01	TCRBD01	TCRBD01-01	01				TCRBJ02-01*01	TCRBJ02	TCRBJ02-01	01				5	3	1	3	4	1	36	45	48	56	60	6	In	VDJ
CGCACACAGCAGGAGGACTCCGCCGTGTATCTCTGTGCCAGCAGCTTGCGGACTAGCGGTTCCTACAATGAGCAGTTCTTCGGGCCA	CASSLRTSGSYNEQFF	3	3.501155381275821E-5	48	TCRBV07-08*01	TCRBV07	TCRBV07-08	01				TCRBD02-01	TCRBD02	TCRBD02-01				01,02	TCRBJ02-01*01	TCRBJ02	TCRBJ02-01	01				3	2	1	5	1	1	33	47	49	59	60	3	In	VDJ
AACGCCTTGGAGCTGGACGACTCGGCCCTGTATCTCTGTGCCAGCAGCCTCAATACAGGTTCCTACAATGAGCAGTTCTTCGGGCCA	CASSLNTGSYNEQFF	1	1.167051793758607E-5	45	TCRBV05-04*01	TCRBV05	TCRBV05-04	01				TCRBD01-01*01	TCRBD01	TCRBD01-01	01				TCRBJ02-01*01	TCRBJ02	TCRBJ02-01	01				4	6	3	4	1	1	36	48	54	59	60	1	In	VDJ
GCCCTGCAGCCAGAAGACTCAGCCCTGTATCTCTGCGCCAGCAGCCAAGAAAGAGACTTGTCCTACAATGAGCAGTTCTTCGGGCCA	CASSQERDLSYNEQFF	1	1.167051793758607E-5	48	TCRBV04-01*01	TCRBV04	TCRBV04-01	01				TCRBD02-01	TCRBD02	TCRBD02-01				01,02	TCRBJ02-01*01	TCRBJ02	TCRBJ02-01	01				0	4	2	10	2	1	33	50	54	58	60	1	In	VDJ
ACCAGTGCCCATCCTGAAGACAGCAGCTTCTACATCTGCAGTGCTAGAGATACGGGTGGGTCCTACAATGAGCAGTTCTTCGGGCCA	CSARDTGGSYNEQFF	1	1.167051793758607E-5	45	TCRBV20	TCRBV20				TCRBV20-01,TCRBV20-or09_02		TCRBD02-01	TCRBD02	TCRBD02-01				01,02	TCRBJ02-01*01	TCRBJ02	TCRBJ02-01	01				0	2	8	4	4	1	36	50	52	56	60	1	In	VDJ
TCCCTGGAGCTTGGTGACTCTGCTGTGTATTTCTGTGCCAGCAGTCAACGGGGCGGGGGGTCCTACAATGAGCAGTTCTTCGGGCCA	CASSQRGGGSYNEQFF	4	4.668207175034428E-5	48	TCRBV03	TCRBV03				TCRBV03-01,TCRBV03-02		TCRBD02-01*01	TCRBD02	TCRBD02-01	01				TCRBJ02-01*01	TCRBJ02	TCRBJ02-01	01				2	4	7	1	0	1	33	48	52	-1	60	4	In	VDJ
GAGTCGGCTGCTCCCTCCCAAACATCTGTGTACTTCTGTGCCAGCTGAGTCCCAGCGGGGTCCTACAATGAGCAGTTCTTCGGGCCA	CAS*VPAGSYNEQFF	1	1.167051793758607E-5	45	TCRBV06	TCRBV06				TCRBV06-02,TCRBV06-03		TCRBD02-01*01	TCRBD02	TCRBD02-01	01				TCRBJ02-01*01	TCRBJ02	TCRBJ02-01	01				8	8	6	3	0	1	36	45	53	-1	60	1	Stop	VDJ
TGGACGACTCGGCCCTGTATCTCTGTGCCAGCAGCTTGCTGATCGAGCGTTAGCGGGAGGTCCTACAATGAGCAGTTCTTCGGGCCA		1	1.167051793758607E-5	58	TCRBV05-04*01	TCRBV05	TCRBV05-04	01				TCRBD02-01*02	TCRBD02	TCRBD02-01	02				TCRBJ02-01*01	TCRBJ02	TCRBJ02-01	01				1	12	5	1	0	1	23	38	50	-1	60	1	Out	VDJ
GAGTCGGCTGCTCCCTCCCAAACATCTGTGTACTTCTGTGCCAGCAGTTCCCCCGGTGAGTCCTACAATGAGCAGTTCTTCGGGCCA	CASSSPGESYNEQFF	1	1.167051793758607E-5	45	TCRBV06	TCRBV06				TCRBV06-02,TCRBV06-03		TCRBD02-01	TCRBD02	TCRBD02-01				01,02	TCRBJ02-01*01	TCRBJ02	TCRBJ02-01	01				4	4	8	5	4	1	36	49	53	56	60	1	In	VDJ
ACATCGGCCCAAAAGAACCCGACAGCTTTCTATCTCTGTGCCAGTAGTATAGCGGGATTCTCCTACAATGAGCAGTTCTTCGGGCCA	CASSIAGFSYNEQFF	2	2.334103587517214E-5	45	TCRBV19-01	TCRBV19	TCRBV19-01				01,02	TCRBD02-01*02	TCRBD02	TCRBD02-01	02				TCRBJ02-01*01	TCRBJ02	TCRBJ02-01	01				1	0	8	3	2	0	36	-1	52	57	59	2	In	VDJ
CATCCTGAAGACAGCAGCTTCTACATCTGCAGTGCTAGAGGGGGACTAGCGGGGACCCGCTCCTACAATGAGCAGTTCTTCGGGCCA	CSARGGLAGTRSYNEQFF	1	1.167051793758607E-5	54	TCRBV20	TCRBV20				TCRBV20-01,TCRBV20-or09_02		TCRBD02-01*01	TCRBD02	TCRBD02-01	01				TCRBJ02-01*01	TCRBJ02	TCRBJ02-01	01				1	1	0	3	5	0	27	40	41	54	59	1	In	VDJ
GTGACCAGTGCCCATCCTGAAGACAGCAGCTTCTACATCTGCAGTGCTATAACCCGTAGCTCCTACAATGAGCAGTTCTTCGGGCCA	CSAITRSSYNEQFF	2	2.334103587517214E-5	42	TCRBV20	TCRBV20				TCRBV20-01,TCRBV20-or09_02		TCRBD02-01	TCRBD02	TCRBD02-01				01,02	TCRBJ02-01*01	TCRBJ02	TCRBJ02-01	01				4	7	5	8	0	0	39	49	56	-1	59	2	In	VDJ
CGCACACAGCAGGAGGACTCGGCCGTGTATCTCTGTGCCAGCAGCCGAGTTGGGGGGAGCTCCTACAATGAGCAGTTCTTCGGGCCA	CASSRVGGSSYNEQFF	2	2.334103587517214E-5	48	TCRBV07-02*01	TCRBV07	TCRBV07-02	01				TCRBD02-01*01	TCRBD02	TCRBD02-01	01				TCRBJ02-01*01	TCRBJ02	TCRBJ02-01	01				5	6	9	1	2	0	33	45	51	57	59	2	In	VDJ
TGTCGGCTGCTCCCTCCCAGACATCTGTGTACTTCTGTGCCAGCAGGGGGGGCGGGGAGCTCCTACAATGAGCAGTTCTTCGGGCCA		1	1.167051793758607E-5	46	TCRBV06-05*01	TCRBV06	TCRBV06-05	01								TCRBD01,TCRBD02	TCRBD01-01,TCRBD02-01		TCRBJ02-01*01	TCRBJ02	TCRBJ02-01	01				6	1	6	0	6	0	35	46	47	53	59	1	Out	VDJ
ACAAAGCTGGAGGACTCAGCCATGTACTTCTGTGCCAGCCCGGACTGGAATGACCCGAGCTCCTACAATGAGCAGTTCTTCGGGCCA	CASPDWNDPSSYNEQFF	1	1.167051793758607E-5	51	TCRBV02-01*01	TCRBV02	TCRBV02-01	01				TCRBD02-01	TCRBD02	TCRBD02-01				01,02	TCRBJ02-01*01	TCRBJ02	TCRBJ02-01	01				8	2	1	10	13	0	30	39	41	46	59	1	In	VDJ
ATCTCCGTGCCAGCAGCTCCTGCCTAGACTAGCGGTCTCGCTGCGGGGTGGACTCTCAGCTCCTACAATGAGCAGTTCTTCGGGCCA		11	1.2837569731344677E-4	76	TCRBV07-03	TCRBV07	TCRBV07-03				02,03	TCRBD02-01	TCRBD02	TCRBD02-01				01,02	TCRBJ02-01*01	TCRBJ02	TCRBJ02-01	01				4	8	2	5	24	0	5	18	26	35	59	11	Out	VDJ
GAGCTGGGGGACTCAGCCCTGTACTTCTGTGCCAGCAGCCTTTGGACTAGCGGGACCCCCTCCTACAATGAGCAGTTCTTCGGGCCA	CASSLWTSGTPSYNEQFF	1	1.167051793758607E-5	54	TCRBV13-01*01	TCRBV13	TCRBV13-01	01				TCRBD02-01*02	TCRBD02	TCRBD02-01	02				TCRBJ02-01*01	TCRBJ02	TCRBJ02-01	01				5	4	1	3	4	0	27	39	43	55	59	1	In	VDJ
ACCTTGGAGCTGGGGGACTCGGCCCTTTATCTTTGCGCCAGCAGCTTAAGTGAGGCTAGATCCTACAATGAGCAGTTCTTCGGGCCA	CASSLSEARSYNEQFF	1	1.167051793758607E-5	48	TCRBV05-01*01	TCRBV05	TCRBV05-01	01				TCRBD02-01	TCRBD02	TCRBD02-01				01,02	TCRBJ02-01*01	TCRBJ02	TCRBJ02-01	01				2	8	4	8	1	1	33	47	55	59	60	1	In	VDJ
GCACACAGCAGGAGGACTCGGCCGTGTATCTCTGTGCCAGCAGCTTAGAGGGGGGGAGAGGCCTACAATGAGCAGTTCTTCGGGCCA		1	1.167051793758607E-5	49	TCRBV07-02*01	TCRBV07	TCRBV07-02	01				TCRBD02-01*01	TCRBD02	TCRBD02-01	01				TCRBJ02-01*01	TCRBJ02	TCRBJ02-01	01				1	1	9	0	5	2	32	48	49	56	61	1	Out	VDJ
TGCCAGGCCCTCACATACCTCTCAGTACCTCTGTGCCAGCAGTTTACTCTAGCGTCAGAGGCCTACAATGAGCAGTTCTTCGGGCCA		1	1.167051793758607E-5	50	TCRBV25-01*01	TCRBV25	TCRBV25-01	01				TCRBD02-01	TCRBD02	TCRBD02-01				01,02	TCRBJ02-01*01	TCRBJ02	TCRBJ02-01	01				5	5	4	6	7	2	31	43	48	54	61	1	Out	VDJ
AACGCCTTGGAGCTGGACGACTCGGCCCTGTATCTCTGTGCCAGCAGCCAAGCGGGAGGCCCCTACAATGAGCAGTTCTTCGGGCCA	CASSQAGGPYNEQFF	2	2.334103587517214E-5	45	TCRBV05-04*01	TCRBV05	TCRBV05-04	01				TCRBD02-01*02	TCRBD02	TCRBD02-01	02				TCRBJ02-01*01	TCRBJ02	TCRBJ02-01	01				4	2	6	1	2	2	36	48	50	59	61	2	In	VDJ
AATGTGAACGCCTTGGAGCTGGACGACTCGGCCCTGTATCTCTGTGCCAGCAGCTCATACCCCTACAATGAGCAGTTCTTCGGGCCA	CASSSYPYNEQFF	1	1.167051793758607E-5	39	TCRBV05-04*01	TCRBV05	TCRBV05-04	01								TCRBD01,TCRBD02	TCRBD01-01,TCRBD02-01		TCRBJ02-01*01	TCRBJ02	TCRBJ02-01	01				3	3	3	7	1	2	42	55	58	60	61	1	In	VDJ
GCCCATCCTGAAGACAGCAGCTTCTACATCTGCAGTGCCCCCCTTCTCTAGCGGAGGGGGACCTACAATGAGCAGTTCTTCGGGCCA	CSAPLL*RRGTYNEQFF	1	1.167051793758607E-5	51	TCRBV20	TCRBV20				TCRBV20-01,TCRBV20-or09_02		TCRBD02-01	TCRBD02	TCRBD02-01				01,02	TCRBJ02-01*01	TCRBJ02	TCRBJ02-01	01				6	9	4	5	7	2	30	38	47	54	61	1	Stop	VDJ
AATTCCCTGGAGCTTGGTGACTCTGCTGTGTATTTCTGTGCCAGCAGCCAAGCCGGCGGGACCTACAATGAGCAGTTCTTCGGGCCA	CASSQAGGTYNEQFF	1	1.167051793758607E-5	45	TCRBV03	TCRBV03				TCRBV03-01,TCRBV03-02		TCRBD02-01*02	TCRBD02	TCRBD02-01	02				TCRBJ02-01*01	TCRBJ02	TCRBJ02-01	01				1	3	7	3	0	2	36	52	55	-1	61	1	In	VDJ
CAGCGCACACAGCAGGAGGACTCGGCCGTGTATCTCTGTGCCAGCAGCTTAAGCGGGGGTCACTACAATGAGCAGTTCTTCGGGCCA	CASSLSGGHYNEQFF	1	1.167051793758607E-5	45	TCRBV07-02*01	TCRBV07	TCRBV07-02	01				TCRBD02-01*01	TCRBD02	TCRBD02-01	01				TCRBJ02-01*01	TCRBJ02	TCRBJ02-01	01				2	0	6	2	3	3	36	-1	51	59	62	1	In	VDJ
TTGGCTGCTCCCTCCCAGACATCTGTGTACTTCTGTGCCAGCAGTCTATACTCGGGACAGAACTACAATGAGCAGTTCTTCGGGCCA	CASSLYSGQNYNEQFF	1	1.167051793758607E-5	48	TCRBV06-06	TCRBV06	TCRBV06-06				01,02	TCRBD01-01*01	TCRBD01	TCRBD01-01	01				TCRBJ02-01*01	TCRBJ02	TCRBJ02-01	01				5	8	0	5	2	3	33	45	53	60	62	1	In	VDJ
CACATCAATTCCCTGGAGCTTGGTGACTCTGCTGTGTATTTCTGTGCCAGCAGCCTTCAGGGATACAATGAGCAGTTCTTCGGGCCA	CASSLQGYNEQFF	4	4.668207175034428E-5	39	TCRBV03	TCRBV03				TCRBV03-01,TCRBV03-02		TCRBD01-01*01	TCRBD01	TCRBD01-01	01				TCRBJ02-01*01	TCRBJ02	TCRBJ02-01	01				4	2	4	3	1	4	42	55	57	62	63	4	In	VDJ
TTTACTTCTGTGCCACCAGGGTACCATGGACTAGCGGGATGCCAAGCCATCGGTGGCAGAGGATACAATGAGCAGTTCTTCGGGCCA		1	1.167051793758607E-5	73	TCRBV24	TCRBV24				TCRBV24-01,TCRBV24-or09_02		TCRBD02-01*02	TCRBD02	TCRBD02-01	02				TCRBJ02-01*01	TCRBJ02	TCRBJ02-01	01				7	8	1	3	24	4	8	19	27	39	63	1	Out	VDJ
AACGCCTTGGAGCTGGACGACTCGGCCCTGTATCTCTGTGCCAGCAGTCTAGCGGGGGGGGAATACAATGAGCAGTTCTTCGGGCCA	CASSLAGGEYNEQFF	1	1.167051793758607E-5	45	TCRBV05-04*01	TCRBV05	TCRBV05-04	01				TCRBD02-01*01	TCRBD02	TCRBD02-01	01				TCRBJ02-01*01	TCRBJ02	TCRBJ02-01	01				5	1	4	0	3	4	36	47	48	60	63	1	In	VDJ
GAGTCTGCCATCCCCAACCAGACAGCTCTTTACTTCTGTGCCACCAGTGAAGCCGGGACAAAATACAATGAGCAGTTCTTCGGGCCA	CATSEAGTKYNEQFF	2	2.334103587517214E-5	45	TCRBV24	TCRBV24				TCRBV24-01,TCRBV24-or09_02		TCRBD01-01*01	TCRBD01	TCRBD01-01	01				TCRBJ02-01*01	TCRBJ02	TCRBJ02-01	01				4	4	0	6	3	4	36	50	54	60	63	2	In	VDJ
CTGCTGTCGGCTGCTCCCTCCCAGACATCTGTGTACTTCTGTGCCAGCAGCCCGGGCGGGAGGGACAATGAGCAGTTCTTCGGGCCA	CASSPGGRDNEQFF	1	1.167051793758607E-5	42	TCRBV06-05*01	TCRBV06	TCRBV06-05	01				TCRBD02-01*02	TCRBD02	TCRBD02-01	02				TCRBJ02-01*01	TCRBJ02	TCRBJ02-01	01				6	5	7	0	0	5	39	50	55	-1	64	1	In	VDJ
CTGGAGTCGGCTGCTCCCTCCCAGACATCTGTGTACTTCTGTGCCAGCAGTGTAAGGGACAGGGACAATGAGCAGTTCTTCGGGCCA	CASSVRDRDNEQFF	1	1.167051793758607E-5	42	TCRBV06-01*01	TCRBV06	TCRBV06-01	01				TCRBD01-01*01	TCRBD01	TCRBD01-01	01				TCRBJ02-01*01	TCRBJ02	TCRBJ02-01	01				4	3	0	3	0	5	39	52	55	-1	64	1	In	VDJ
AGAAGACTCAGCCCTGTATCTCTGCGCCAGCAGCCAAACCTATAGGGACTAGCGGGAGCATAGGACAATGAGCAGTTCTTCGGGCCA		3	3.501155381275821E-5	59	TCRBV04-01*01	TCRBV04	TCRBV04-01	01				TCRBD02-01*02	TCRBD02	TCRBD02-01	02				TCRBJ02-01*01	TCRBJ02	TCRBJ02-01	01				2	7	0	2	6	5	22	37	44	58	64	3	Out	VDJ
CTGAGCTCTCTGGAGCTGGGGGACTCAGCTTTGTATTTCTGTGCCAGCAGCGTGGGAGCCCCCCACAATGAGCAGTTCTTCGGGCCA	CASSVGAPHNEQFF	1	1.167051793758607E-5	42	TCRBV09-01	TCRBV09	TCRBV09-01				01,02	TCRBD02-01*02	TCRBD02	TCRBD02-01	02				TCRBJ02-01*01	TCRBJ02	TCRBJ02-01	01				2	0	9	2	6	5	39	-1	53	58	64	1	In	VDJ
CAGCCTGCAGAACTGGAGGATTCTGGAGTTTATTTCTGTGCCAGCAGCCAGTTGAGGGGAGAACACAATGAGCAGTTCTTCGGGCCA	CASSQLRGEHNEQFF	1	1.167051793758607E-5	45	TCRBV14-01*01	TCRBV14	TCRBV14-01	01								TCRBD01,TCRBD02	TCRBD01-01,TCRBD02-01		TCRBJ02-01*01	TCRBJ02	TCRBJ02-01	01				3	4	5	2	5	5	36	50	54	59	64	1	In	VDJ
ATGTGAACGCCTTGGAGCTGGACGACTCGGCCCTGTATCTCTGTGCCAGCGAGGCCTTAAGTAAACAATGAGCAGTTCTTCGGGCCA		2	2.334103587517214E-5	40	TCRBV05-04*01	TCRBV05	TCRBV05-04	01				TCRBD02-01*02	TCRBD02	TCRBD02-01	02				TCRBJ02-01*01	TCRBJ02	TCRBJ02-01	01				7	0	11	1	10	5	41	-1	50	54	64	2	Out	VDJ
TGAGCACCTTGGAGCTGGGGGACTCGGCCCTTTATCTTTGCGCCAGCAGCTAACGGGCCGTGAAACAATGAGCAGTTCTTCGGGCCA		3	3.501155381275821E-5	43	TCRBV05-01*01	TCRBV05	TCRBV05-01	01								TCRBD01,TCRBD02	TCRBD01-01,TCRBD02-01		TCRBJ02-01*01	TCRBJ02	TCRBJ02-01	01				3	3	8	0	6	5	38	51	54	58	64	3	Out	VDJ
AACGCCTTGGAGCTGGACGACTCGGCCCTGTATCTCTGTGCCAGCAGTTTCGCGGGGGGCGCAAACAATGAGCAGTTCTTCGGGCCA	CASSFAGGANNEQFF	1	1.167051793758607E-5	45	TCRBV05-04*01	TCRBV05	TCRBV05-04	01				TCRBD02-01*01	TCRBD02	TCRBD02-01	01				TCRBJ02-01*01	TCRBJ02	TCRBJ02-01	01				5	4	7	1	5	5	36	47	51	59	64	1	In	VDJ
CTGTCGGCTGCTCCCTCCCAGACATCTGTGTACTTCTGTGCCAGCAGAAGTCGGGACTCCCGGATAAATGAGCAGTTCTTCGGGCCA	CASRSRDSRINEQFF	1	1.167051793758607E-5	45	TCRBV06-05*01	TCRBV06	TCRBV06-05	01				TCRBD02-01	TCRBD02	TCRBD02-01				01,02	TCRBJ02-01*01	TCRBJ02	TCRBJ02-01	01				6	5	0	10	8	7	36	47	52	58	66	1	In	VDJ
GAGTCGGCTGCTCCCTCCCAAACATCTGTGTACTTCTGTGCCAGCAGTTATTCACGGGACATTGGAAATGAGCAGTTCTTCGGGCCA	CASSYSRDIGNEQFF	1	1.167051793758607E-5	45	TCRBV06	TCRBV06				TCRBV06-02,TCRBV06-03		TCRBD01-01*01	TCRBD01	TCRBD01-01	01				TCRBJ02-01*01	TCRBJ02	TCRBJ02-01	01				3	5	0	6	5	7	36	50	55	61	66	1	In	VDJ
ACCTTGGAGCTGGGGGACTCGGCCCTTTATCTTTGCGCCAGCAGCTTGGTACTAGCGGGTGGACAAAATGAGCAGTTCTTCGGGCCA	CASSLVLAGGQNEQFF	1	1.167051793758607E-5	48	TCRBV05-01*01	TCRBV05	TCRBV05-01	01				TCRBD02-01	TCRBD02	TCRBD02-01				01,02	TCRBJ02-01*01	TCRBJ02	TCRBJ02-01	01				0	1	3	4	7	7	33	49	50	59	66	1	In	VDJ
ATCAATTCCCTGGAGCTTGGTGACTCTGCTGTGTATTTCTGTGCCAGCAGTCCTGGGAGGTCGGGAAGGGAGCAGTTCTTCGGGCCA	CASSPGRSGREQFF	1	1.167051793758607E-5	42	TCRBV03	TCRBV03				TCRBV03-01,TCRBV03-02		TCRBD02-01*02	TCRBD02	TCRBD02-01	02				TCRBJ02-01*01	TCRBJ02	TCRBJ02-01	01				6	4	9	1	9	10	39	50	54	60	69	1	In	VDJ
ATCAATTCCCTGGAGCTTGGTGACTCTGCTGTGTATTTCTGTGCCAGCAGCCCCGGGATAGCGGGGGTCGAGCAGTTCTTCGGGCCA	CASSPGIAGVEQFF	1	1.167051793758607E-5	42	TCRBV03	TCRBV03				TCRBV03-01,TCRBV03-02		TCRBD02-01*01	TCRBD02	TCRBD02-01	01				TCRBJ02-01*01	TCRBJ02	TCRBJ02-01	01				4	6	5	2	2	10	39	52	58	67	69	1	In	VDJ
GTGAGCACCTTGGAGCTGGGGGACTCGGCCCTTTATCTTTGCGCCAGCAGCCCGACCAATGGGGGAGGCGAGCAGTTCTTCGGGCCA	CASSPTNGGGEQFF	1	1.167051793758607E-5	42	TCRBV05-01*01	TCRBV05	TCRBV05-01	01				TCRBD02-01*02	TCRBD02	TCRBD02-01	02				TCRBJ02-01*01	TCRBJ02	TCRBJ02-01	01				4	11	9	1	1	10	39	51	62	68	69	1	In	VDJ
ACCAGTGCCCATCCTGAAGACAGCAGCTTCTACATCTGCAGTGCTCCAGATCCCACCAAGACTGAGGACGAGCAGTTCTTCGGGCCA	CSAPDPTKTEDEQFF	1	1.167051793758607E-5	45	TCRBV20	TCRBV20				TCRBV20-01,TCRBV20-or09_02						TCRBD01,TCRBD02	TCRBD01-01,TCRBD02-01		TCRBJ02-01*01	TCRBJ02	TCRBJ02-01	01				5	20	1	7	0	10	36	45	65	-1	69	1	In	VDJ
ATGAATGTGAGCACCTTGGAGCTGGGGGACTCGGCCCTTTATCTTTGCGCCAGCAGCTTGTCCTAGGGAGAGCAGTTCTTCGGGCCA	CASSLS*GEQFF	1	1.167051793758607E-5	36	TCRBV05-01*01	TCRBV05	TCRBV05-01	01								TCRBD01,TCRBD02	TCRBD01-01,TCRBD02-01		TCRBJ02-01*01	TCRBJ02	TCRBJ02-01	01				1	5	0	8	0	10	45	60	65	-1	69	1	Stop	VDJ
GTGACATCGGCCCAAAAGAACCCGACAGCTTTCTATCTCTGTGCCAGTAGTACCCCTAGCGGGATGGAAGAGCAGTTCTTCGGGCCA	CASSTPSGMEEQFF	3	3.501155381275821E-5	42	TCRBV19-01	TCRBV19	TCRBV19-01				01,02	TCRBD02-01*02	TCRBD02	TCRBD02-01	02				TCRBJ02-01*01	TCRBJ02	TCRBJ02-01	01				4	3	4	3	5	10	39	52	55	64	69	3	In	VDJ
ACCAGTGCCCATCCTGAAGACAGCAGCTTCTACATCTGCAGTGCTAGAGATCATCCGGGGACTAGCTATCAGCAGTTCTTCGGGCCA	CSARDHPGTSYQQFF	1	1.167051793758607E-5	45	TCRBV20	TCRBV20				TCRBV20-01,TCRBV20-or09_02		TCRBD02-01	TCRBD02	TCRBD02-01				01,02	TCRBJ02-01*01	TCRBJ02	TCRBJ02-01	01				0	7	0	7	4	11	36	50	57	66	70	1	In	VDJ
GGGGACTCGGCCCTTTATCTTTGCGCCAGCAGCCCGCGGACATCGCGGAGCTCAATCCGCGGGAGGGCCGAGGAAATCTTCGGGCCA	CASSPRTSRSSIRGRAEEIF	1	1.167051793758607E-5	60	TCRBV05-01*01	TCRBV05	TCRBV05-01	01				TCRBD02-01*02	TCRBD02	TCRBD02-01	02				TCRBJ02-01*01	TCRBJ02	TCRBJ02-01	01				4	25	7	0	9	17	21	33	58	67	76	1	In	VDJ
TACCTTGGAGATCCAGTCCACGGAGTCAGGGGACACAGCACTGTATTTCTGTGCCAGCAGCACGGGAGACAGGGATCCTTCGGGCCA		1	1.167051793758607E-5	32	TCRBV21-01*01	TCRBV21	TCRBV21-01	01				TCRBD01-01*01	TCRBD01	TCRBD01-01	01				TCRBJ02	TCRBJ02				TCRBJ02-01,TCRBJ02-05		4	5	2	3	3	18	49	62	67	74	77	1	Out	VDJ
ATCCGGTCCACAAAGCTGGAGGACTCAGCCATGTACTTCTGTGCCAGCAGGGGGGCTAGCGGGAGGGGCGAGCAGTACTTCGGGCCA	CASRGASGRGEQYF	1	1.167051793758607E-5	42	TCRBV02-01*01	TCRBV02	TCRBV02-01	01				TCRBD02-01*02	TCRBD02	TCRBD02-01	02				TCRBJ02-05*01	TCRBJ02	TCRBJ02-05	01				6	5	4	0	5	11	39	50	55	67	72	1	In	VDJ
CTGTCGGCTGCTCCCTCCCAGACATCTGTGTACTTCTGTGCCAGCATCTACACCGGGACAGGGGGCTACGAGCAGTACTTCGGGCCA	CASIYTGTGGYEQYF	1	1.167051793758607E-5	45	TCRBV06-05*01	TCRBV06	TCRBV06-05	01				TCRBD01-01*01	TCRBD01	TCRBD01-01	01				TCRBJ02-05*01	TCRBJ02	TCRBJ02-05	01				7	8	0	0	6	11	36	46	54	66	72	1	In	VDJ
ACTCTGACAGTGACCAGTGCCCATCCTGAAGACAGCAGCTTCTACATCTGCAGTTCGTCCGGGCCTGGAGCCCAGTACTTCGGGCCA	CSSSGPGAQYF	1	1.167051793758607E-5	33	TCRBV20-01*01	TCRBV20	TCRBV20-01	01								TCRBD01,TCRBD02	TCRBD01-01,TCRBD02-01		TCRBJ02-05*01	TCRBJ02	TCRBJ02-05	01				8	6	8	0	6	9	48	54	60	64	70	1	In	VDJ
CAAAAGAACCCGACAGCTTTCTATCTCTGTGCCAGTAGTATAGATGGTCCCTCACTAGCGGGGCAACTGACCCAGTACTTCGGGCCA	CASSIDGPSLAGQLTQYF	1	1.167051793758607E-5	54	TCRBV19-01	TCRBV19	TCRBV19-01				01,02	TCRBD02-01*01	TCRBD02	TCRBD02-01	01				TCRBJ02-05*01	TCRBJ02	TCRBJ02-05	01				0	9	3	3	5	7	27	44	53	63	68	1	In	VDJ
ACCCTGCAGCCAGAAGACTCGGCCCTGTATCTCTGCGCCAGCAGCCCCGCGGGAGGGGCCCTCGGGGGGACCCAGTACTTCGGGCCA	CASSPAGGALGGTQYF	1	1.167051793758607E-5	48	TCRBV04-03*01	TCRBV04	TCRBV04-03	01				TCRBD02-01*02	TCRBD02	TCRBD02-01	02				TCRBJ02-05*01	TCRBJ02	TCRBJ02-05	01				4	2	7	0	11	7	33	46	48	57	68	1	In	VDJ
ACGATCCAGCGCACACAGCAGGAGGACTCGGCCGTGTATCTCTGTGCCAGCGGGGCAGACCGTCGGGGGACCCAGTACTTCGGGCCA	CASGADRRGTQYF	1	1.167051793758607E-5	39	TCRBV07-02*01	TCRBV07	TCRBV07-02	01								TCRBD01,TCRBD02	TCRBD01-01,TCRBD02-01		TCRBJ02-05*01	TCRBJ02	TCRBJ02-05	01				8	0	7	0	12	7	42	-1	51	56	68	1	In	VDJ
CGCTCACCAGGCCTGGGGGACGCAGCCATGTACCTGTGTGCCACCAGCAGAACCGGGCATACGGTAGGGACCCAGTACTTCGGGCCA	CATSRTGHTVGTQYF	1	1.167051793758607E-5	45	TCRBV15-01*01	TCRBV15	TCRBV15-01	01								TCRBD01,TCRBD02	TCRBD01-01,TCRBD02-01		TCRBJ02-05*01	TCRBJ02	TCRBJ02-05	01				2	3	8	0	10	7	36	51	54	58	68	1	In	VDJ
AACATGAGCTCCTTGGAGCTGGGGGACTCAGCCCTGTACTTCTGTGCCAGCAGCTTAACACCGGGAGGGACCCAGTACTTCGGGCCA	CASSLTPGGTQYF	13	1.517167331886189E-4	39	TCRBV13-01*01	TCRBV13	TCRBV13-01	01				TCRBD02-01*02	TCRBD02	TCRBD02-01	02				TCRBJ02-05*01	TCRBJ02	TCRBJ02-05	01				2	4	8	1	0	7	42	57	61	-1	68	13	In	VDJ
AAGATCCAGCGCACACAGCAGGAGGACTCCGCCGTGTATCTCTGTGCCAGCAGCTTGGACGTTAGTGCGACCCAGTACTTCGGGCCA	CASSLDVSATQYF	1	1.167051793758607E-5	39	TCRBV07-08*01	TCRBV07	TCRBV07-08	01								TCRBD01,TCRBD02	TCRBD01-01,TCRBD02-01		TCRBJ02-05*01	TCRBJ02	TCRBJ02-05	01				3	0	1	7	8	7	42	-1	56	60	68	1	In	VDJ
AACGCCTTGTTGCTGGGGGACTCGGCCCTCTATCTCTGTGCCAGCAGCTTGGAGGGCGGGAGGTTTGAGACCCAGTACTTCGGGCCA	CASSLEGGRFETQYF	1	1.167051793758607E-5	45	TCRBV05-06*01	TCRBV05	TCRBV05-06	01				TCRBD02-01*02	TCRBD02	TCRBD02-01	02				TCRBJ02-05*01	TCRBJ02	TCRBJ02-05	01				0	3	7	1	3	5	36	52	55	63	66	1	In	VDJ
CGCACACAGCAGGAGGACTCGGCCGTGTATCTCTGTGCCAGCAGCTTAAAAGCAGGAGGGGTGTTGGAGACCCAGTACTTCGGGCCA	CASSLKAGGVLETQYF	1	1.167051793758607E-5	48	TCRBV07-02*01	TCRBV07	TCRBV07-02	01				TCRBD02-01*02	TCRBD02	TCRBD02-01	02				TCRBJ02-05*01	TCRBJ02	TCRBJ02-05	01				2	6	10	0	6	5	33	48	54	60	66	1	In	VDJ
ACATCGGCCCAAAAGAACCCGACAGCTTTCTATCTCTGTGCCAGTAGCCCCCTAGGGACAGGGTTGGAGACCCAGTACTTCGGGCCA	CASSPLGTGLETQYF	1	1.167051793758607E-5	45	TCRBV19-01	TCRBV19	TCRBV19-01				01,02	TCRBD01-01*01	TCRBD01	TCRBD01-01	01				TCRBJ02-05*01	TCRBJ02	TCRBJ02-05	01				6	7	0	3	3	5	36	47	54	63	66	1	In	VDJ
GGGTTGGAGTCGGCTGCTCCCTCCCAAACATCTGTGTACTTCTGTGCCAGCAGTTATGGGGGCGTGGAGACCCAGTACTTCGGGCCA	CASSYGGVETQYF	2	2.334103587517214E-5	39	TCRBV06	TCRBV06				TCRBV06-02,TCRBV06-03		TCRBD01-01*01	TCRBD01	TCRBD01-01	01				TCRBJ02-05*01	TCRBJ02	TCRBJ02-05	01				3	1	6	0	3	5	42	56	57	63	66	2	In	VDJ
GAGTCGGCTGCTCCCTCCCAAACATCTGTGTACTTCTGTGCCAGCAGACCCCCGGGGCGGGAGATGGAGACCCAGTACTTCGGGCCA	CASRPPGREMETQYF	1	1.167051793758607E-5	45	TCRBV06	TCRBV06				TCRBV06-02,TCRBV06-03		TCRBD02-01*02	TCRBD02	TCRBD02-01	02				TCRBJ02-05*01	TCRBJ02	TCRBJ02-05	01				6	9	7	2	3	5	36	47	56	63	66	1	In	VDJ
AGCACCTTGGAGCTGGGGGACTCGGCCCTTTATCTTTGCGCCAGCAGCATGGACAGGGGGCGAATGGAGACCCAGTACTTCGGGCCA	CASSMDRGRMETQYF	1	1.167051793758607E-5	45	TCRBV05-01*01	TCRBV05	TCRBV05-01	01				TCRBD01-01*01	TCRBD01	TCRBD01-01	01				TCRBJ02-05*01	TCRBJ02	TCRBJ02-05	01				0	0	3	0	5	5	36	-1	52	61	66	1	In	VDJ
TCTAAGAAGCTCCTTCTCAGTGACTCTGGCTTCTATCTCTGTGCCTGGAGTGTGAGCGGGGGTTGGGAGACCCAGTACTTCGGGCCA	CAWSVSGGWETQYF	1	1.167051793758607E-5	42	TCRBV30-01*01	TCRBV30	TCRBV30-01	01				TCRBD02-01*01	TCRBD02	TCRBD02-01	01				TCRBJ02-05*01	TCRBJ02	TCRBJ02-05	01				0	1	6	2	4	5	39	53	54	62	66	1	In	VDJ
AGCACCTTGGAGCTGGGGGACTCGGCCCTTTATCTTTGCGCCAGCAGCTTAGAAGGGGCAGGGTGGGAGACCCAGTACTTCGGGCCA	CASSLEGAGWETQYF	1	1.167051793758607E-5	45	TCRBV05-01*01	TCRBV05	TCRBV05-01	01				TCRBD01-01*01	TCRBD01	TCRBD01-01	01				TCRBJ02-05*01	TCRBJ02	TCRBJ02-05	01				2	8	4	3	3	5	36	50	58	63	66	1	In	VDJ
ATCCGGTCCACAAAGCTGGAGGACTCAGCCATGTACTTCTGTGCCAGCAGTGTTCTAACGAAGGGGGAGACCCAGTACTTCGGGCCA	CASSVLTKGETQYF	1	1.167051793758607E-5	42	TCRBV02-01*01	TCRBV02	TCRBV02-01	01				TCRBD01-01*01	TCRBD01	TCRBD01-01	01				TCRBJ02-05*01	TCRBJ02	TCRBJ02-05	01				4	9	5	2	0	5	39	52	61	-1	66	1	In	VDJ
AGGCTGCTGTCGGCTGCTCCCTCCCAGACATCTGTGTACTTCTGTGCCAGCAGGCGGACAGACGGGGAGACCCAGTACTTCGGGCCA	CASRRTDGETQYF	1	1.167051793758607E-5	39	TCRBV06-05*01	TCRBV06	TCRBV06-05	01				TCRBD01-01*01	TCRBD01	TCRBD01-01	01				TCRBJ02-05*01	TCRBJ02	TCRBJ02-05	01				6	2	1	5	5	5	42	53	55	61	66	1	In	VDJ
ATCCAGCGCACACAGCAGGAGGACTCGGCCGTGTATCTCTGTGCCAGCAGCTCTAGCGGCTGGCGGGAGACCCAGTACTTCGGGCCA	CASSSSGWRETQYF	1	1.167051793758607E-5	42	TCRBV07-02*01	TCRBV07	TCRBV07-02	01				TCRBD02-01	TCRBD02	TCRBD02-01				01,02	TCRBJ02-05*01	TCRBJ02	TCRBJ02-05	01				4	0	4	5	7	5	39	-1	52	59	66	1	In	VDJ
GTGCGAGGAGATTCGGCAGCTTATTTCTGTGCCAGCTCACCACCGGACTAGCGGGGGGCTACACGGGAGACCCAGTACTTCGGGCCA	CASSPPD*RGATRETQYF	1	1.167051793758607E-5	54	TCRBV18-01*01	TCRBV18	TCRBV18-01	01				TCRBD02-01*01	TCRBD02	TCRBD02-01	01				TCRBJ02-05*01	TCRBJ02	TCRBJ02-05	01				0	0	1	1	8	5	27	-1	44	58	66	1	Stop	VDJ
CTGCTCCCTCCCAAACATCTGTGTACTTCTGTGCCAGCAGTCAACCTTCTGGGCTAGCGGGATAGGGAGACCCAGTACTTCGGGCCA		1	1.167051793758607E-5	52	TCRBV06	TCRBV06				TCRBV06-02,TCRBV06-03		TCRBD02-01*02	TCRBD02	TCRBD02-01	02				TCRBJ02-05*01	TCRBJ02	TCRBJ02-05	01				5	12	4	3	4	5	29	41	53	62	66	1	Out	VDJ
CTGGAGTCCGCTACCAGCTCCCAGACATCTGTGTACTTCTGTGCCATCAGTGATCGGGGGAATAGGGAGACCCAGTACTTCGGGCCA	CAISDRGNRETQYF	1	1.167051793758607E-5	42	TCRBV10-03*01	TCRBV10	TCRBV10-03	01				TCRBD02-01*01	TCRBD02	TCRBD02-01	01				TCRBJ02-05*01	TCRBJ02	TCRBJ02-05	01				3	1	8	2	6	5	39	53	54	60	66	1	In	VDJ
ATCCAGCGCACAGAGCAGGGGGACTCGGCCATGTATCTCTGTGCCAGCAGCGCAACGAACTGGAGGGAGACCCAGTACTTCGGGCCA	CASSATNWRETQYF	4	4.668207175034428E-5	42	TCRBV07-09	TCRBV07	TCRBV07-09				01,03	TCRBD02-01*02	TCRBD02	TCRBD02-01	02				TCRBJ02-05*01	TCRBJ02	TCRBJ02-05	01				5	10	10	1	0	5	39	51	61	-1	66	4	In	VDJ
GAACGCCTTGTTGCTGGGGGACTCGGCCCTGTATCTCTGTGCCAGCAGCTTCGGGACAGGGATGAGGAGACCCAGTACTTCGGGCCA		1	1.167051793758607E-5	44	TCRBV05-05*01	TCRBV05	TCRBV05-05	01				TCRBD01-01*01	TCRBD01	TCRBD01-01	01				TCRBJ02-05*01	TCRBJ02	TCRBJ02-05	01				2	1	0	3	5	5	37	51	52	61	66	1	Out	VDJ
GGAGTCAGGGGACACAGCACTGTATTTCTGTGCCAGCAGCAAAGGGTTTTGAGACAGGGATCGAAGGAGACCCAGTACTTCGGGCCA		3	3.501155381275821E-5	53	TCRBV21-01*01	TCRBV21	TCRBV21-01	01				TCRBD01-01*01	TCRBD01	TCRBD01-01	01				TCRBJ02-05*01	TCRBJ02	TCRBJ02-05	01				1	8	2	3	7	5	28	44	52	59	66	3	Out	VDJ
CTGGAGTCCGCTACCAGCTCCCAGACATCTGTGTACTTCTGTGCCATCAGTGAGTCAGGACAAAAGGAGACCCAGTACTTCGGGCCA	CAISESGQKETQYF	1	1.167051793758607E-5	42	TCRBV10-03*01	TCRBV10	TCRBV10-03	01				TCRBD01-01*01	TCRBD01	TCRBD01-01	01				TCRBJ02-05*01	TCRBJ02	TCRBJ02-05	01				0	1	1	6	4	5	39	56	57	62	66	1	In	VDJ
ACAGTGACCAGTGCCCATCCTGAAGACAGCAGCTTCTACATCTGCAGTGCGACGGGACTAGAGGTCGAGACCCAGTACTTCGGGCCA	CSATGLEVETQYF	1	1.167051793758607E-5	39	TCRBV20	TCRBV20				TCRBV20-01,TCRBV20-or09_02		TCRBD02-01	TCRBD02	TCRBD02-01				01,02	TCRBJ02-05*01	TCRBJ02	TCRBJ02-05	01				6	3	0	8	5	5	42	50	53	61	66	1	In	VDJ
GGGGACTCGGCCATGTATCTCTGTGCCAGCAGCCTATGGGACAGGGATGTTGCGGGGGGGCCGCTCGAGACCCAGTACTTCGGGCCA	CASSLWDRDVAGGPLETQYF	1	1.167051793758607E-5	60					TCRBV07,TCRBV11	TCRBV07-09,TCRBV11-01		TCRBD02-01*01	TCRBD02	TCRBD02-01	01				TCRBJ02-05*01	TCRBJ02	TCRBJ02-05	01				5	5	7	0	6	5	21	46	51	60	66	1	In	VDDJ
CAGGCTGCTGTCGGCTGCTCCCTCCCAGACATCTGTGTACTTCTGTGCCAGCAGTTATTCGGGGGCGAGACCCAGTACTTCGGGCCA		2	2.334103587517214E-5	38	TCRBV06-05*01	TCRBV06	TCRBV06-05	01								TCRBD01,TCRBD02	TCRBD01-01,TCRBD02-01		TCRBJ02-05*01	TCRBJ02	TCRBJ02-05	01				3	3	6	0	0	5	43	57	60	-1	66	2	Out	VDJ
CTGACGATCCAGCGCACACAGCAGGAGGACTCGGCCGTGTATCTCTGTGCCAGTGGAGCCTCTAGCGAGACCCAGTACTTCGGGCCA	CASGASSETQYF	1	1.167051793758607E-5	36	TCRBV07-02*01	TCRBV07	TCRBV07-02	01				TCRBD02-01	TCRBD02	TCRBD02-01				01,02	TCRBJ02-05*01	TCRBJ02	TCRBJ02-05	01				9	8	4	7	0	5	45	53	61	-1	66	1	In	VDJ
GTGACCAGTGCCCATCCTGAAGACAGCAGCTTCTACATCTGCAGTGCACAACTCGGGGGCCGGAGCGAGACCCAGTACTTCGGGCCA	CSAQLGGRSETQYF	1	1.167051793758607E-5	42	TCRBV20	TCRBV20				TCRBV20-01,TCRBV20-or09_02						TCRBD01,TCRBD02	TCRBD01-01,TCRBD02-01		TCRBJ02-05*01	TCRBJ02	TCRBJ02-05	01				6	7	6	0	6	5	39	47	54	60	66	1	In	VDJ
CCCATCCTGAAGACAGCAGCTTCTACATCTGCAGTGCTAGACAGGTCTTTGAGCGCATAGGGGCCCGAGACCCAGTACTTCGGGCCA		2	2.334103587517214E-5	52	TCRBV20	TCRBV20				TCRBV20-01,TCRBV20-or09_02		TCRBD01-01*01	TCRBD01	TCRBD01-01	01				TCRBJ02-05*01	TCRBJ02	TCRBJ02-05	01				2	17	5	2	3	5	29	41	58	63	66	2	Out	VDJ
GGAGTCCGCTACCAGCTCCCAGACATCTGTGTACTTCTGTGCCATCATATAGGACAGAACCATGACGAGACCCAGTACTTCGGGCCA		1	1.167051793758607E-5	44	TCRBV10-03*01	TCRBV10	TCRBV10-03	01				TCRBD01-01*01	TCRBD01	TCRBD01-01	01				TCRBJ02-05*01	TCRBJ02	TCRBJ02-05	01				7	4	1	5	9	5	37	47	51	57	66	1	Out	VDJ
CTGGGGGACTCAGCCCTGTACTTCTGTGCCAGCAGCTTAGCCGCGGGACTAGCGGGAGGGCTGTTAGAGACCCAGTACTTCGGGCCA	CASSLAAGLAGGLLETQYF	1	1.167051793758607E-5	57	TCRBV13-01*01	TCRBV13	TCRBV13-01	01				TCRBD02-01*02	TCRBD02	TCRBD02-01	02				TCRBJ02-05*01	TCRBJ02	TCRBJ02-05	01				1	4	0	0	5	4	24	40	44	60	65	1	In	VDJ
AAGATCCGGTCCACAAAGCTGGAGGACTCAGCCATGTACTTCTGTGCCAGCAGTGGACGACATGTAGAGACCCAGTACTTCGGGCCA	CASSGRHVETQYF	1	1.167051793758607E-5	39	TCRBV02-01*01	TCRBV02	TCRBV02-01	01				TCRBD01-01*01	TCRBD01	TCRBD01-01	01				TCRBJ02-05*01	TCRBJ02	TCRBJ02-05	01				4	3	2	6	3	4	42	55	58	62	65	1	In	VDJ
GCCTTGTTGCTGGGGGACTCGGCCCTGTATCTCTGTGCCAGCAGCCCGGGGACAGGGCTGTTGGTAGAGACCCAGTACTTCGGGCCA	CASSPGTGLLVETQYF	1	1.167051793758607E-5	48	TCRBV05-05*01	TCRBV05	TCRBV05-05	01				TCRBD01-01*01	TCRBD01	TCRBD01-01	01				TCRBJ02-05*01	TCRBJ02	TCRBJ02-05	01				4	3	0	3	8	4	33	45	48	57	65	1	In	VDJ
CCTGCAGAACTGGAGGATTCTGGAGTTTATTTCTGTGCCAGCAGCCAAGGAGAGACAGGGTGGGGAGAGACCCAGTACTTCGGGCCA	CASSQGETGWGETQYF	1	1.167051793758607E-5	48	TCRBV14-01*01	TCRBV14	TCRBV14-01	01				TCRBD01-01*01	TCRBD01	TCRBD01-01	01				TCRBJ02-05*01	TCRBJ02	TCRBJ02-05	01				1	4	2	3	5	4	33	49	53	60	65	1	In	VDJ
CAGCGCACACAGCAGGAGGACTCCGCCGTGTATCTCTGTGCCAGCAGGGCCGGGACAGGGGGCGGAGAGACCCAGTACTTCGGGCCA	CASRAGTGGGETQYF	1	1.167051793758607E-5	45	TCRBV07-08*01	TCRBV07	TCRBV07-08	01				TCRBD01-01*01	TCRBD01	TCRBD01-01	01				TCRBJ02-05*01	TCRBJ02	TCRBJ02-05	01				6	4	0	0	2	4	36	47	51	63	65	1	In	VDJ
CGGTCCACAAAGCTGGAGGACTCAGCCATGTACTTCTGTGCCAGCAGTGGGCGAGCGGGGGGGAGAGAGACCCAGTACTTCGGGCCA	CASSGRAGGRETQYF	2	2.334103587517214E-5	45	TCRBV02-01*01	TCRBV02	TCRBV02-01	01				TCRBD02-01*01	TCRBD02	TCRBD02-01	01				TCRBJ02-05*01	TCRBJ02	TCRBJ02-05	01				4	4	6	0	2	4	36	49	53	63	65	2	In	VDJ
CGCACACAGCAGGAGGACTCGGCCGTGTATCTCTGTGCCAGCAGCTTAGCTCCGCGGGACACGAGAGAGACCCAGTACTTCGGGCCA	CASSLAPRDTRETQYF	1	1.167051793758607E-5	48	TCRBV07-02*01	TCRBV07	TCRBV07-02	01								TCRBD01,TCRBD02	TCRBD01-01,TCRBD02-01		TCRBJ02-05*01	TCRBJ02	TCRBJ02-05	01				0	5	0	6	4	4	33	50	55	61	65	1	In	VDJ
CCCTGCAGCCAGAAGACTCGGCCCTGTATCTCTGTGCCAGCAGCCTTAGCGGGGGGGCCAAAGAGAGAGACCCAGTACTTCGGGCCA		1	1.167051793758607E-5	49	TCRBV04-02*01	TCRBV04	TCRBV04-02	01				TCRBD02-01*01	TCRBD02	TCRBD02-01	01				TCRBJ02-05*01	TCRBJ02	TCRBJ02-05	01				4	1	5	0	8	4	32	45	46	57	65	1	Out	VDJ
TCCCTGGAGCTTGGTGACTCTGCTGTGTATTTCTGTGCCAGCAGCCAAAGACAGGCACAGGGGCCAGAGACCCAGTACTTCGGGCCA	CASSQRQAQGPETQYF	2	2.334103587517214E-5	48	TCRBV03	TCRBV03				TCRBV03-01,TCRBV03-02		TCRBD01-01*01	TCRBD01	TCRBD01-01	01				TCRBJ02-05*01	TCRBJ02	TCRBJ02-05	01				2	8	3	2	2	4	33	48	56	63	65	2	In	VDJ
TCGGCTGCTCCCTCCCAGACATCTGTGTACTTCTGTGCCAGCAGTGAACGGGACAGGGGGCTGGAAGAGACCCAGTACTTCGGGCCA	CASSERDRGLEETQYF	1	1.167051793758607E-5	48	TCRBV06-01*01	TCRBV06	TCRBV06-01	01				TCRBD01-01*01	TCRBD01	TCRBD01-01	01				TCRBJ02-05*01	TCRBJ02	TCRBJ02-05	01				2	1	0	0	3	3	33	48	49	61	64	1	In	VDJ
GTGACCAGTGCCCATCCTGAAGACAGCAGCTTCTACATCTGCAGTGCTACCCTGGTACGGGGGGAAGAGACCCAGTACTTCGGGCCA	CSATLVRGEETQYF	1	1.167051793758607E-5	42	TCRBV20	TCRBV20				TCRBV20-01,TCRBV20-or09_02		TCRBD02-01*01	TCRBD02	TCRBD02-01	01				TCRBJ02-05*01	TCRBJ02	TCRBJ02-05	01				4	8	8	1	0	3	39	49	57	-1	64	1	In	VDJ
ACTCTGGAGTCAGCTACCCGCTCCCAGACATCTGTGTATTTCTGCGCCAGCAGGCTAGCGGGGGAAGAGACCCAGTACTTCGGGCCA	CASRLAGEETQYF	1	1.167051793758607E-5	39	TCRBV10-02*01	TCRBV10	TCRBV10-02	01				TCRBD02-01*01	TCRBD02	TCRBD02-01	01				TCRBJ02-05*01	TCRBJ02	TCRBJ02-05	01				6	1	4	2	0	3	42	53	54	-1	64	1	In	VDJ
GAGTTGGCTGCTCCCTCCCAGACATCTGTGTACTTCTGTGCCAGCAGTTCATGGGGTGACAGGGAAGAGACCCAGTACTTCGGGCCA	CASSSWGDREETQYF	1	1.167051793758607E-5	45	TCRBV06-06	TCRBV06	TCRBV06-06				01,02	TCRBD01-01*01	TCRBD01	TCRBD01-01	01				TCRBJ02-05*01	TCRBJ02	TCRBJ02-05	01				4	8	2	3	0	3	36	49	57	-1	64	1	In	VDJ
CGCACAGAGCAGCGGGACTCAGCCATGTATCGCTGTGCTAGCAGCTTAGCGGGACAGGGGAACGAAGAGACCCAGTACTTCGGGCCA	CASSLAGQGNEETQYF	1	1.167051793758607E-5	48	TCRBV07-07*01	TCRBV07	TCRBV07-07	01				TCRBD01-01*01	TCRBD01	TCRBD01-01	01				TCRBJ02-05*01	TCRBJ02	TCRBJ02-05	01				0	0	0	2	4	3	33	-1	50	60	64	1	In	VDJ
ATCCTGAGGATCCAGCAGGTAGTGCGAGGAGATTCGGCAGCTTATTTCTGTGCCAGCTCACCAGAAGAGACCCAGTACTTCGGGCCA	CASSPEETQYF	1	1.167051793758607E-5	33	TCRBV18-01*01	TCRBV18	TCRBV18-01	01											TCRBJ02-05*01	TCRBJ02	TCRBJ02-05	01				2	0	0	0	1	3	48	-1	-1	63	64	1	In	VJ
AGCACCAACCAGACATCTATGTACCTCTGTGCCAGCAGTCCCTCGGGCCGCTCTAGCGGGAGTCAAGAGACCCAGTACTTCGGGCCA	CASSPSGRSSGSQETQYF	4	4.668207175034428E-5	54	TCRBV28-01*01	TCRBV28	TCRBV28-01	01				TCRBD02-01*02	TCRBD02	TCRBD02-01	02				TCRBJ02-05*01	TCRBJ02	TCRBJ02-05	01				5	13	4	2	1	2	27	39	52	62	63	4	In	VDJ
TCTCTGGAGCTGGGGGACTCAGCTTTGTATTTCTGTGCCAGCAGCGTAGGTGGCTCGCAAACTCAAGAGACCCAGTACTTCGGGCCA	CASSVGGSQTQETQYF	1	1.167051793758607E-5	48	TCRBV09-01	TCRBV09	TCRBV09-01				01,02					TCRBD01,TCRBD02	TCRBD01-01,TCRBD02-01		TCRBJ02-05*01	TCRBJ02	TCRBJ02-05	01				0	2	9	0	9	2	33	49	51	54	63	1	In	VDJ
ACCCGCTCCCAGACATCTGTGTATTTCTGCGCCAGCAGGCCGGGACTAGATCATTCGGACAATCAAGAGACCCAGTACTTCGGGCCA	CASRPGLDHSDNQETQYF	1	1.167051793758607E-5	54	TCRBV10-02*01	TCRBV10	TCRBV10-02	01				TCRBD02-01	TCRBD02	TCRBD02-01				01,02	TCRBJ02-05*01	TCRBJ02	TCRBJ02-05	01				6	3	0	8	14	2	27	38	41	49	63	1	In	VDJ
CTGGAGCTGGGGGACTCAGCTTTGTATTTCTGTGCCAGCAGCGAGGGCTAGCGGGTCAATATGCAAGAGACCCAGTACTTCGGGCCA	CASSEG*RVNMQETQYF	1	1.167051793758607E-5	51	TCRBV09-01	TCRBV09	TCRBV09-01				01,02	TCRBD02-01	TCRBD02	TCRBD02-01				01,02	TCRBJ02-05*01	TCRBJ02	TCRBJ02-05	01				3	4	4	4	8	2	30	43	47	55	63	1	Stop	VDJ
ACGATCCAGCGCACACAGCAGGAGGACTCGGCCGTGTATCTCTGTGCCAGCAGCTTGACTTGGCAAGAGACCCAGTACTTCGGGCCA	CASSLTWQETQYF	1	1.167051793758607E-5	39	TCRBV07-02*01	TCRBV07	TCRBV07-02	01				TCRBD02-01	TCRBD02	TCRBD02-01				01,02	TCRBJ02-05*01	TCRBJ02	TCRBJ02-05	01				3	0	2	10	3	2	42	-1	56	60	63	1	In	VDJ
TTGGAGCTGGGGGACTCGGCCCTTTATCTTTGCGCCAGCAGCCGTGGGCCATCGGGAGCGGTCCAAGAGACCCAGTACTTCGGGCCA	CASSRGPSGAVQETQYF	1	1.167051793758607E-5	51	TCRBV05-01*01	TCRBV05	TCRBV05-01	01				TCRBD02-01*02	TCRBD02	TCRBD02-01	02				TCRBJ02-05*01	TCRBJ02	TCRBJ02-05	01				4	10	8	2	4	1	30	42	52	58	62	1	In	VDJ
CGGCTGCTCCCTCCCAGACATCTGTGTACTTCTGTGCCAGCAGTGACGTTGGCGGGGGGAATCCAAGAGACCCAGTACTTCGGGCCA		1	1.167051793758607E-5	49	TCRBV06-01*01	TCRBV06	TCRBV06-01	01				TCRBD02-01*01	TCRBD02	TCRBD02-01	01				TCRBJ02-05*01	TCRBJ02	TCRBJ02-05	01				3	5	7	1	3	1	32	46	51	59	62	1	Out	VDJ
TTCCTGCTGGGGTTGGAGTCGGCTGCTCCCTCCCAAACATCTGTGTACTTCTGTGCCGCTGGCCAAGAGACCCAGTACTTCGGGCCA	CAAGQETQYF	2	2.334103587517214E-5	30	TCRBV06	TCRBV06				TCRBV06-02,TCRBV06-03						TCRBD01,TCRBD02	TCRBD01-01,TCRBD02-01		TCRBJ02-05*01	TCRBJ02	TCRBJ02-05	01				11	3	0	10	0	1	51	57	60	-1	62	2	In	VDJ
ACCCTGGAGTCTGCCAGGCCCTCACATACCTCTCAGTACCTCTGTGCCAGCAGTCGAGGGGGCCAAGAGACCCAGTACTTCGGGCCA	CASSRGGQETQYF	1	1.167051793758607E-5	39	TCRBV25-01*01	TCRBV25	TCRBV25-01	01				TCRBD01-01*01	TCRBD01	TCRBD01-01	01				TCRBJ02-05*01	TCRBJ02	TCRBJ02-05	01				5	2	5	1	0	1	42	54	56	-1	62	1	In	VDJ
CAGCGCACAGAGCAGGGGGACTCGGCCATGTATCTCTGTGCCAGCAGCCTCGGGACTAGCGGCCAAGAGACCCAGTACTTCGGGCCA	CASSLGTSGQETQYF	2	2.334103587517214E-5	45	TCRBV07-09	TCRBV07	TCRBV07-09				01,03	TCRBD02-01	TCRBD02	TCRBD02-01				01,02	TCRBJ02-05*01	TCRBJ02	TCRBJ02-05	01				5	3	0	5	0	1	36	48	51	-1	62	2	In	VDJ
CTGGAGTCGGCTGCTCCCTCCCAGACATCTGTGTACTTCTGTGCCAGCAGTGTTGGGACAGCCCAAGAGACCCAGTACTTCGGGCCA	CASSVGTAQETQYF	1	1.167051793758607E-5	42	TCRBV06-01*01	TCRBV06	TCRBV06-01	01				TCRBD01-01*01	TCRBD01	TCRBD01-01	01				TCRBJ02-05*01	TCRBJ02	TCRBJ02-05	01				4	2	0	5	1	1	39	52	54	61	62	1	In	VDJ
GACTCCGCCGTGTATCTCTGTGCCAGCAGCTTAGGCATCCCCATTCGTGGGGGCGGGGGGACCCAAGAGACCCAGTACTTCGGGCCA	CASSLGIPIRGGGGTQETQYF	2	2.334103587517214E-5	63	TCRBV07-08	TCRBV07	TCRBV07-08				01,02	TCRBD02-01*01	TCRBD02	TCRBD02-01	01				TCRBJ02-05*01	TCRBJ02	TCRBJ02-05	01				1	18	7	1	2	1	18	34	52	60	62	2	In	VDJ
ACGATCCAGCGCACACAGCAGGAGGACTCGGCCGTGTATCTCTGTGCCAGCAGACCAGGGTACCAAGAGACCCAGTACTTCGGGCCA	CASRPGYQETQYF	2	2.334103587517214E-5	39	TCRBV07-02*01	TCRBV07	TCRBV07-02	01				TCRBD01-01*01	TCRBD01	TCRBD01-01	01				TCRBJ02-05*01	TCRBJ02	TCRBJ02-05	01				6	2	4	3	1	0	42	53	55	60	61	2	In	VDJ
TCTCTGGAGCTGGGGGACTCAGCTTTGTATTTCTGTGCCAGCAGCGTAGGGGAGGGGTGGGACCAAGAGACCCAGTACTTCGGGCCA	CASSVGEGWDQETQYF	1	1.167051793758607E-5	48	TCRBV09-01	TCRBV09	TCRBV09-01				01,02	TCRBD02-01*02	TCRBD02	TCRBD02-01	02				TCRBJ02-05*01	TCRBJ02	TCRBJ02-05	01				0	0	9	0	5	0	33	-1	49	56	61	1	In	VDJ
TTGGAGCTGGGGGACTCGGCCCTTTATCTTTGCGCCAGCAGCGTCGTTTCGGCTAGCGTACACCAAGAGACCCAGTACTTCGGGCCA	CASSVVSASVHQETQYF	1	1.167051793758607E-5	51	TCRBV05-01*01	TCRBV05	TCRBV05-01	01				TCRBD02-01	TCRBD02	TCRBD02-01				01,02	TCRBJ02-05*01	TCRBJ02	TCRBJ02-05	01				4	10	4	6	3	0	30	42	52	58	61	1	In	VDJ
CGCCCAGCCCCAACCAGACCTCTCTGTACTTCTGTGCCAGCAGTACCACAGCGATGGGCAAACCAAGAGACCCAGTACTTCGGGCCA		1	1.167051793758607E-5	49	TCRBV27-01*01	TCRBV27	TCRBV27-01	01								TCRBD01,TCRBD02	TCRBD01-01,TCRBD02-01		TCRBJ02-05*01	TCRBJ02	TCRBJ02-05	01				5	3	3	5	10	0	32	44	47	51	61	1	Out	VDJ
CGCACACAGCAGGAGGACTCCGCCGTGTATCTCTGTGCCAGCAGCTTACGTCTAGCGGGGGGACAAGAGACCCAGTACTTCGGGCCA	CASSLRLAGGQETQYF	1	1.167051793758607E-5	48	TCRBV07-08*01	TCRBV07	TCRBV07-08	01				TCRBD02-01*01	TCRBD02	TCRBD02-01	01				TCRBJ02-05*01	TCRBJ02	TCRBJ02-05	01				2	3	4	1	1	2	33	48	51	62	63	1	In	VDJ
GTGAGCACCTTGGAGCTGGGGGACTCGGCCCTTTATCTTTGCGCCAGCAGCCTATGACAGGCACAAGAGACCCAGTACTTCGGGCCA	CASSL*QAQETQYF	1	1.167051793758607E-5	42	TCRBV05-01*01	TCRBV05	TCRBV05-01	01				TCRBD01-01*01	TCRBD01	TCRBD01-01	01				TCRBJ02-05*01	TCRBJ02	TCRBJ02-05	01				4	4	2	4	2	2	39	51	55	61	63	1	Stop	VDJ
TCGGCTGCTCCCTCCCAGACATCTGTGTACTTCTGTGCCAGCCGGACCATTGCGGGACAGATTAAAGAGACCCAGTACTTCGGGCCA	CASRTIAGQIKETQYF	1	1.167051793758607E-5	48	TCRBV06	TCRBV06				TCRBV06-01,TCRBV06-05		TCRBD01-01*01	TCRBD01	TCRBD01-01	01				TCRBJ02-05*01	TCRBJ02	TCRBJ02-05	01				8	11	0	5	4	3	33	42	53	60	64	1	In	VDJ
ACATCGGCCCAAAAGAACCCGACAGCTTTCTATCTCTGTGCCAGTAGAGGAATCCAGGGGGGGAAAGAGACCCAGTACTTCGGGCCA	CASRGIQGGKETQYF	1	1.167051793758607E-5	45	TCRBV19-01	TCRBV19	TCRBV19-01				01,02					TCRBD01,TCRBD02	TCRBD01-01,TCRBD02-01		TCRBJ02-05*01	TCRBJ02	TCRBJ02-05	01				6	7	4	1	3	3	36	47	54	61	64	1	In	VDJ
CTGTCGGCTGCTCCCTCCCAGACATCTGTGTACTTCTGTGCCAGCAGAACACCTAGCGGGGGGAAAGAGACCCAGTACTTCGGGCCA	CASRTPSGGKETQYF	1	1.167051793758607E-5	45	TCRBV06-05*01	TCRBV06	TCRBV06-05	01				TCRBD02-01*01	TCRBD02	TCRBD02-01	01				TCRBJ02-05*01	TCRBJ02	TCRBJ02-05	01				6	5	4	1	1	3	36	47	52	63	64	1	In	VDJ
ATCCAGCGCACAGAGCAGGGGGACTCGGCCATGTATCTCTGTGCCTCCTCTCGCGGATCTAACAAAGAGACCCAGTACTTCGGGCCA	CASSRGSNKETQYF	1	1.167051793758607E-5	42	TCRBV07-09	TCRBV07	TCRBV07-09				01,03	TCRBD02-01	TCRBD02	TCRBD02-01				01,02	TCRBJ02-05*01	TCRBJ02	TCRBJ02-05	01				11	7	7	5	8	3	39	45	52	56	64	1	In	VDJ
ATCCAGCGCACAGAGCAGCGGGACTCGGCCATGTATCGCTGTGCCAGCAGCTCAGGACAGCGAAAAGAGACCCAGTACTTCGGGCCA	CASSSGQRKETQYF	1	1.167051793758607E-5	42	TCRBV07-06*01	TCRBV07	TCRBV07-06	01				TCRBD01-01*01	TCRBD01	TCRBD01-01	01				TCRBJ02-05*01	TCRBJ02	TCRBJ02-05	01				4	2	1	5	4	3	39	52	54	60	64	1	In	VDJ
CGCACACAGCAGGAGGACTCGGCCGTGTATCTCTGTGCCAGCAGACCGAGTCTAGCGGGTGGGGAGAAGACCCAGTACTTCGGGCCA	CASRPSLAGGEKTQYF	1	1.167051793758607E-5	48	TCRBV07-02*01	TCRBV07	TCRBV07-02	01				TCRBD02-01	TCRBD02	TCRBD02-01				01,02	TCRBJ02-05*01	TCRBJ02	TCRBJ02-05	01				6	7	4	4	8	6	33	44	51	59	67	1	In	VDJ
ACAGTGACCAGTGCCCATCCTGAAGACAGCAGCTTCTACATCTGCAGTGCTAGAGATCCCGGGGCAAAGACCCAGTACTTCGGGCCA	CSARDPGAKTQYF	1	1.167051793758607E-5	39	TCRBV20	TCRBV20				TCRBV20-01,TCRBV20-or09_02						TCRBD01,TCRBD02	TCRBD01-01,TCRBD02-01		TCRBJ02-05*01	TCRBJ02	TCRBJ02-05	01				0	4	7	0	2	6	42	56	60	65	67	1	In	VDJ
ACTGTGACATCGGCCCAAAAGAACCCGACAGCTTTCTATCTCTGTGCCAGCCAGGGTCCGCTAGCGGGATCCCCGTATTTTGGCCCA	CASQGPLAGSPYF	1	1.167051793758607E-5	39	TCRBV19-01	TCRBV19	TCRBV19-01				01,02	TCRBD02-01*02	TCRBD02	TCRBD02-01	02				TCRBJ02-03*01	TCRBJ02	TCRBJ02-03	01				9	10	4	3	5	14	42	50	60	69	74	1	In	VDJ
ACAGTGACCAGTGCCCATCCTGAAGACAGCAGCTTCTACATCTGCAGTGCTAGTACCGGGGGAGAGGTTACGCAGTATTTTGGCCCA	CSASTGGEVTQYF	1	1.167051793758607E-5	39	TCRBV20	TCRBV20				TCRBV20-01,TCRBV20-or09_02		TCRBD02-01*01	TCRBD02	TCRBD02-01	01				TCRBJ02-03*01	TCRBJ02	TCRBJ02-03	01				3	3	8	2	6	8	42	53	56	62	68	1	In	VDJ
GTCGCCCAGCCCCAACCAGACCTCTCTGTACTTCTGTGCCAGCAGTTCCCTACAGGATGGGGGCGTGGTACGCAGTATTTTGGCCCA		1	1.167051793758607E-5	47	TCRBV27-01*01	TCRBV27	TCRBV27-01	01				TCRBD01-01*01	TCRBD01	TCRBD01-01	01				TCRBJ02-03*01	TCRBJ02	TCRBJ02-03	01				4	11	6	0	4	8	34	47	58	64	68	1	Out	VDJ
GAGTCGCCCAGCCCCAACCAGACCTCTCTGTACTTCTGTGCCAGCAGTTTAACCCACATCGGGGCTTATACGCAGTATTTTGGCCCA	CASSLTHIGAYTQYF	5	5.835258968793035E-5	45	TCRBV27-01*01	TCRBV27	TCRBV27-01	01								TCRBD01,TCRBD02	TCRBD01-01,TCRBD02-01		TCRBJ02-03*01	TCRBJ02	TCRBJ02-03	01				2	9	7	0	2	7	36	51	60	65	67	5	In	VDJ
CCTCTCACTGTGACATCGGCCCAAAAGAACCCGACAGCTTTCTATCTCTGTGCCAGTAGACAATGGGATACGCAGTATTTTGGCCCA	CASRQWDTQYF	1	1.167051793758607E-5	33	TCRBV19-01	TCRBV19	TCRBV19-01				01,02	TCRBD01-01*01	TCRBD01	TCRBD01-01	01				TCRBJ02-03*01	TCRBJ02	TCRBJ02-03	01				6	0	3	6	4	6	48	-1	59	62	66	1	In	VDJ
GTGAGCACCTTGGAGCTGGGGGACTCGGCCCTTTATCTTTGCGCCAGCAGGCCCCTTGCGGGTGGGGATACGCAGTATTTTGGCCCA	CASRPLAGGDTQYF	1	1.167051793758607E-5	42	TCRBV05-01*01	TCRBV05	TCRBV05-01	01				TCRBD02-01	TCRBD02	TCRBD02-01				01,02	TCRBJ02-03*01	TCRBJ02	TCRBJ02-03	01				5	7	7	4	4	6	39	50	57	62	66	1	In	VDJ
TCGCCCAGCCCCAACCAGACCTCTCTGTACTTCTGTGCCAGCAGTTAGGGTACTAGCGGGAGAGGGGATACGCAGTATTTTGGCCCA	CASS*GTSGRGDTQYF	1	1.167051793758607E-5	48	TCRBV27-01*01	TCRBV27	TCRBV27-01	01				TCRBD02-01*02	TCRBD02	TCRBD02-01	02				TCRBJ02-03*01	TCRBJ02	TCRBJ02-03	01				4	5	3	2	4	6	33	46	51	62	66	1	Stop	VDJ
CAGCGCACAGAGCAGGGGGACTCGGCCATGTATCTCTGTGCCAGCAGCTCCCAACGGACAGGGCGGGATACGCAGTATTTTGGCCCA	CASSSQRTGRDTQYF	1	1.167051793758607E-5	45	TCRBV07-09	TCRBV07	TCRBV07-09				01,03	TCRBD01-01*01	TCRBD01	TCRBD01-01	01				TCRBJ02-03*01	TCRBJ02	TCRBJ02-03	01				4	6	1	3	3	6	36	49	55	63	66	1	In	VDJ
CAGCGCACACAGCAGGAGGACTCGGCCGTGTATCTCTGTGCCAGCAGCTTAGGACGGGAGGCCGAGGATACGCAGTATTTTGGCCCA	CASSLGREAEDTQYF	1	1.167051793758607E-5	45	TCRBV07-02*01	TCRBV07	TCRBV07-02	01				TCRBD02-01*02	TCRBD02	TCRBD02-01	02				TCRBJ02-03*01	TCRBJ02	TCRBJ02-03	01				1	2	8	1	5	6	36	52	54	61	66	1	In	VDJ
AGCACCTTGGAGCTGGGGGACTCGGCCCTTTATCTTTGCGCCAGCTGGGGGCTAGGGGAGGGAGCCGATACGCAGTATTTTGGCCCA	CASWGLGEGADTQYF	1	1.167051793758607E-5	45	TCRBV05-01*01	TCRBV05	TCRBV05-01	01				TCRBD02-01*02	TCRBD02	TCRBD02-01	02				TCRBJ02-03*01	TCRBJ02	TCRBJ02-03	01				7	10	9	0	4	6	36	45	55	62	66	1	In	VDJ
CCAGCCCTCAGAACCCAGGGACTCAGCTGTGTATTTTTGTGCTAGTGGTTTGGTACTGCGGGACTAGATACGCAGTATTTTGGCCCA		4	4.668207175034428E-5	44	TCRBV12-05*01	TCRBV12	TCRBV12-05	01				TCRBD02-01	TCRBD02	TCRBD02-01				01,02	TCRBJ02-03*01	TCRBJ02	TCRBJ02-03	01				0	5	0	10	0	5	37	54	59	-1	65	4	Out	VDJ
GTGACATCGGCCCAAAAGAACCCGACAGCTTTCTATCTCTGTGCCAGTGGGATTAGCGGGAGACTAGATACGCAGTATTTTGGCCCA	CASGISGRLDTQYF	2	2.334103587517214E-5	42	TCRBV19-01	TCRBV19	TCRBV19-01				01,02	TCRBD02-01*02	TCRBD02	TCRBD02-01	02				TCRBJ02-03*01	TCRBJ02	TCRBJ02-03	01				8	5	5	2	3	5	39	48	53	62	65	2	In	VDJ
CGCACAGAGCAGGGGGACTCGGCCATGTATCTCTGTGCCAGCAGCCCCTGGGGGGACAGGGCTATAGATACGCAGTATTTTGGCCCA	CASSPWGDRAIDTQYF	1	1.167051793758607E-5	48	TCRBV07-09	TCRBV07	TCRBV07-09				01,03	TCRBD01-01*01	TCRBD01	TCRBD01-01	01				TCRBJ02-03*01	TCRBJ02	TCRBJ02-03	01				5	7	0	3	4	5	33	45	52	61	65	1	In	VDJ
CACGCCCTGCAGCCAGAAGACTCAGCCCTGTATCTCTGCGCCAGCAGCCAACTAGCGGGGGGAATAGATACGCAGTATTTTGGCCCA	CASSQLAGGIDTQYF	1	1.167051793758607E-5	45	TCRBV04-01*01	TCRBV04	TCRBV04-01	01				TCRBD02-01*01	TCRBD02	TCRBD02-01	01				TCRBJ02-03*01	TCRBJ02	TCRBJ02-03	01				2	0	4	1	3	5	36	-1	51	62	65	1	In	VDJ
AACCTGAGCTCTCTGGAGCTGGGGGACTCAGCTTTGTATTTCTGTGCCAGCAGCGTAGTCGGGTCAGATACGCAGTATTTTGGCCCA	CASSVVGSDTQYF	1	1.167051793758607E-5	39	TCRBV09-01	TCRBV09	TCRBV09-01				01,02	TCRBD02-01	TCRBD02	TCRBD02-01				01,02	TCRBJ02-03*01	TCRBJ02	TCRBJ02-03	01				0	1	8	4	1	4	42	58	59	63	64	1	In	VDJ
GAACGCCTTGTTGCTGGGGGACTCGGCCCTCTATCTCTGTGCCAGCAGCTCCACTAGAGGGTATCAGATACGCAGTATTTTGGCCCA		1	1.167051793758607E-5	44	TCRBV05-06*01	TCRBV05	TCRBV05-06	01				TCRBD02-01	TCRBD02	TCRBD02-01				01,02	TCRBJ02-03*01	TCRBJ02	TCRBJ02-03	01				3	2	3	8	7	4	37	50	52	57	64	1	Out	VDJ
CGCACACAGCAGGAGGACTCCGCCGTGTATCTCTGTGCCAGCAGCTTAGAAGGGACGGCCGCATCAGATACGCAGTATTTTGGCCCA	CASSLEGTAASDTQYF	1	1.167051793758607E-5	48	TCRBV07-08*01	TCRBV07	TCRBV07-08	01								TCRBD01,TCRBD02	TCRBD01-01,TCRBD02-01		TCRBJ02-03*01	TCRBJ02	TCRBJ02-03	01				1	2	0	7	8	4	33	49	51	56	64	1	In	VDJ
ATCAATTCCCTGGAGCTTGGTGACTCTGCTGTGTATTTCTGTGCCAGCAGCAACCAGGGGGTTGCAGATACGCAGTATTTTGGCCCA	CASSNQGVADTQYF	1	1.167051793758607E-5	42	TCRBV03	TCRBV03				TCRBV03-01,TCRBV03-02		TCRBD01-01*01	TCRBD01	TCRBD01-01	01				TCRBJ02-03*01	TCRBJ02	TCRBJ02-03	01				5	3	4	1	3	4	39	51	54	61	64	1	In	VDJ
TCCACAAAGCTGGAGGACTCAGCCATGTACTTCTGTGCCAGCAGTGAGGGCGGGGGAAGTTGGGCAGATACGCAGTATTTTGGCCCA	CASSEGGGSWADTQYF	1	1.167051793758607E-5	48	TCRBV02-01*01	TCRBV02	TCRBV02-01	01				TCRBD02-01*01	TCRBD02	TCRBD02-01	01				TCRBJ02-03*01	TCRBJ02	TCRBJ02-03	01				3	2	7	2	8	4	33	47	49	56	64	1	In	VDJ
AATTCCCTGGAGCTTGGTGACTCTGCTGTGTATTTCTGTGCCAGCGGCAGAGGTTGGAAGGGGGCAGATACGCAGTATTTTGGCCCA	CASGRGWKGADTQYF	1	1.167051793758607E-5	45	TCRBV03	TCRBV03				TCRBV03-01,TCRBV03-02		TCRBD01-01*01	TCRBD01	TCRBD01-01	01				TCRBJ02-03*01	TCRBJ02	TCRBJ02-03	01				8	13	5	1	0	4	36	45	58	-1	64	1	In	VDJ
ATGAATGTGAGCACCTTGGAGCTGGGGGACTCGGCCCTTTATCTTTGCGCCAGCAGCCTAGGGGCAGATACGCAGTATTTTGGCCCA	CASSLGADTQYF	1	1.167051793758607E-5	36	TCRBV05-01*01	TCRBV05	TCRBV05-01	01				TCRBD01-01*01	TCRBD01	TCRBD01-01	01				TCRBJ02-03*01	TCRBJ02	TCRBJ02-03	01				4	2	5	2	0	4	45	57	59	-1	64	1	In	VDJ
AATGTGAGCACCTTGGAGCTGGGGGACTCGGCCCTTTATCTTTGCGCCAGCAGCTTCTCAGGGGCAGATACGCAGTATTTTGGCCCA	CASSFSGADTQYF	1	1.167051793758607E-5	39	TCRBV05-01*01	TCRBV05	TCRBV05-01	01				TCRBD01-01*01	TCRBD01	TCRBD01-01	01				TCRBJ02-03*01	TCRBJ02	TCRBJ02-03	01				2	2	4	2	0	4	42	56	58	-1	64	1	In	VDJ
ACCAGTGCCCATCCTGAAGACAGCAGCTTCTACATCTGCAGTGCTTATGGGGACTCAGGGAGGGCAGATACGCAGTATTTTGGCCCA	CSAYGDSGRADTQYF	1	1.167051793758607E-5	45	TCRBV20	TCRBV20				TCRBV20-01,TCRBV20-or09_02		TCRBD02-01*02	TCRBD02	TCRBD02-01	02				TCRBJ02-03*01	TCRBJ02	TCRBJ02-03	01				5	12	9	0	0	4	36	45	57	-1	64	1	In	VDJ
TCCCTGGAGCTTGGTGACTCTGCTGTGTATTTCTGTGCCAGCAGCCTGGTTAGGACAGGGGGCGCAGATACGCAGTATTTTGGCCCA	CASSLVRTGGADTQYF	1	1.167051793758607E-5	48	TCRBV03	TCRBV03				TCRBV03-01,TCRBV03-02		TCRBD01-01*01	TCRBD01	TCRBD01-01	01				TCRBJ02-03*01	TCRBJ02	TCRBJ02-03	01				4	6	1	0	1	4	33	46	52	63	64	1	In	VDJ
TCGGCTGCTCCCTCCCAAACATCTGTGTACTTCTGTGCCAGCAGAAAGCGGGAGGGCCGAGGCGCAGATACGCAGTATTTTGGCCCA	CASRKREGRGADTQYF	1	1.167051793758607E-5	48	TCRBV06	TCRBV06				TCRBV06-02,TCRBV06-03		TCRBD02-01*02	TCRBD02	TCRBD02-01	02				TCRBJ02-03*01	TCRBJ02	TCRBJ02-03	01				6	2	6	0	8	4	33	44	46	56	64	1	In	VDJ
GTGAGCACCTTGGAGCTGGGGGACTCGGCCCTTTATCTTTGCGCCAGCAGCATTGGGACTAGCGCAGATACGCAGTATTTTGGCCCA	CASSIGTSADTQYF	1	1.167051793758607E-5	42	TCRBV05-01*01	TCRBV05	TCRBV05-01	01				TCRBD02-01	TCRBD02	TCRBD02-01				01,02	TCRBJ02-03*01	TCRBJ02	TCRBJ02-03	01				4	3	0	6	0	4	39	51	54	-1	64	1	In	VDJ
AGCACCTTGGAGCTGGGGGACTCGGCCCTTTATCTTTGCGCCAGCAGCTTGGGAGGCAGGGGCCCAGATACGCAGTATTTTGGCCCA	CASSLGGRGPDTQYF	2	2.334103587517214E-5	45	TCRBV05-01*01	TCRBV05	TCRBV05-01	01				TCRBD01-01*01	TCRBD01	TCRBD01-01	01				TCRBJ02-03*01	TCRBJ02	TCRBJ02-03	01				0	4	4	2	2	4	36	52	56	62	64	2	In	VDJ
GTGAATGCCTTGGAGCTGGAGGACTCGGCCCTGTATCTCTGTGCCAGCAGCTTGGGCAGGAGCCCAGATACGCAGTATTTTGGCCCA	CASSLGRSPDTQYF	1	1.167051793758607E-5	42	TCRBV05-08*01	TCRBV05	TCRBV05-08	01								TCRBD01,TCRBD02	TCRBD01-01,TCRBD02-01		TCRBJ02-03*01	TCRBJ02	TCRBJ02-03	01				0	1	4	4	4	4	39	55	56	60	64	1	In	VDJ
ACTCTGAAGATCCGGTCCACAAAGCTGGAGGACTCAGCCATGTACTTCTGTGCCAGCTCCCTTACAGATACGCAGTATTTTGGCCCA	CASSLTDTQYF	2	2.334103587517214E-5	33	TCRBV02-01*01	TCRBV02	TCRBV02-01	01				TCRBD02-01	TCRBD02	TCRBD02-01				01,02	TCRBJ02-03*01	TCRBJ02	TCRBJ02-03	01				8	3	4	10	1	3	48	57	60	62	63	2	In	VDJ
ACCAGTGCCCATCCTGAAGACAGCAGCTTCTACATCTGCAGTGCTAGGGGGTGGCTAGCGGGTACAGATACGCAGTATTTTGGCCCA	CSARGWLAGTDTQYF	1	1.167051793758607E-5	45	TCRBV20	TCRBV20				TCRBV20-01,TCRBV20-or09_02		TCRBD02-01	TCRBD02	TCRBD02-01				01,02	TCRBJ02-03*01	TCRBJ02	TCRBJ02-03	01				3	7	4	4	1	3	36	47	54	62	63	1	In	VDJ
ATCCAGCGCACACAGCAGGAGGACTCCGCCGTGTATCTCTGTGCCAGCCTCATACAACTCTCTACAGATACGCAGTATTTTGGCCCA	CASLIQLSTDTQYF	1	1.167051793758607E-5	42	TCRBV07-08*01	TCRBV07	TCRBV07-08	01								TCRBD01,TCRBD02	TCRBD01-01,TCRBD02-01		TCRBJ02-03*01	TCRBJ02	TCRBJ02-03	01				8	5	3	6	7	3	39	48	53	56	63	1	In	VDJ
TCGGCTGCTCCCTCCCAGACATCTGTGTACTTCTGTGCCAGCAGGGAACGCGGGGGGTGGGATACAGATACGCAGTATTTTGGCCCA	CASRERGGWDTDTQYF	1	1.167051793758607E-5	48	TCRBV06-01*01	TCRBV06	TCRBV06-01	01				TCRBD02-01*01	TCRBD02	TCRBD02-01	01				TCRBJ02-03*01	TCRBJ02	TCRBJ02-03	01				2	1	7	1	6	3	33	48	49	57	63	1	In	VDJ
ATCCAGCAGGTAGTGCGAGGAGATTCGGCAGCTTATTTCTGTGCCAGCTCACCCCAGAGGCATACAGATACGCAGTATTTTGGCCCA	CASSPQRHTDTQYF	1	1.167051793758607E-5	42	TCRBV18-01*01	TCRBV18	TCRBV18-01	01				TCRBD02-01*02	TCRBD02	TCRBD02-01	02				TCRBJ02-03*01	TCRBJ02	TCRBJ02-03	01				3	3	11	1	3	3	39	53	56	60	63	1	In	VDJ
AGGCTGGAGTCGGCTGCTCCCTCCCAGACATCTGTGTACTTCTGTGCCAGCAGTGAATTATTGACAGATACGCAGTATTTTGGCCCA	CASSELLTDTQYF	1	1.167051793758607E-5	39	TCRBV06-01*01	TCRBV06	TCRBV06-01	01				TCRBD02-01	TCRBD02	TCRBD02-01				01,02	TCRBJ02-03*01	TCRBJ02	TCRBJ02-03	01				2	1	5	9	3	3	42	57	58	60	63	1	In	VDJ
AATTCCCTGGAGCTTGGTGACTCTGCTGTGTATTTCTGTGCCAGCAGCCACGGCGGGAGGGTGACAGATACGCAGTATTTTGGCCCA	CASSHGGRVTDTQYF	2	2.334103587517214E-5	45	TCRBV03	TCRBV03				TCRBV03-01,TCRBV03-02		TCRBD02-01*02	TCRBD02	TCRBD02-01	02				TCRBJ02-03*01	TCRBJ02	TCRBJ02-03	01				3	2	7	0	2	3	36	50	52	61	63	2	In	VDJ
CTTGGAGCTGGGGGACTCGGCCCTTTATCTTTGCGCCAGCAGCGCCCTCCAGACAGGGTGGGGACAGATACGCAGTATTTTGGCCCA		1	1.167051793758607E-5	50	TCRBV05-01*01	TCRBV05	TCRBV05-01	01				TCRBD01-01*01	TCRBD01	TCRBD01-01	01				TCRBJ02-03*01	TCRBJ02	TCRBJ02-03	01				4	8	2	3	5	3	31	43	51	58	63	1	Out	VDJ
CTACACACCCTGCAGCCAGAAGACTCGGCCCTGTATCTCTGCGCCAGCAGCCAAGGAACAGGGACAGATACGCAGTATTTTGGCCCA	CASSQGTGTDTQYF	1	1.167051793758607E-5	42	TCRBV04-03*01	TCRBV04	TCRBV04-03	01				TCRBD01-01*01	TCRBD01	TCRBD01-01	01				TCRBJ02-03*01	TCRBJ02	TCRBJ02-03	01				1	2	3	3	0	3	39	55	57	-1	63	1	In	VDJ
GAGTCTGCCATCCCCAACCAGACAGCTCTTTACTTCTGTGCCACCAGTGAACGGACAGGGAGGACAGATACGCAGTATTTTGGCCCA	CATSERTGRTDTQYF	1	1.167051793758607E-5	45	TCRBV24	TCRBV24				TCRBV24-01,TCRBV24-or09_02		TCRBD01-01*01	TCRBD01	TCRBD01-01	01				TCRBJ02-03*01	TCRBJ02	TCRBJ02-03	01				4	2	1	3	3	3	36	50	52	60	63	1	In	VDJ
ATCCGGTCCACAAAGCTGGAGGACTCAGCCATGTACTTCTGTGCCAGCAGTGAAGCGCTGGAGACAGATACGCAGTATTTTGGCCCA	CASSEALETDTQYF	1	1.167051793758607E-5	42	TCRBV02-01*01	TCRBV02	TCRBV02-01	01				TCRBD02-01*02	TCRBD02	TCRBD02-01	02				TCRBJ02-03*01	TCRBJ02	TCRBJ02-03	01				0	3	10	2	0	3	39	56	59	-1	63	1	In	VDJ
ACGATCCAGCGCACACAGCAGGAGGACTCGGCCGTGTATCTCTGTGCCAGCAGCACCAGACAGACAGATACGCAGTATTTTGGCCCA	CASSTRQTDTQYF	1	1.167051793758607E-5	39	TCRBV07-02*01	TCRBV07	TCRBV07-02	01				TCRBD01-01*01	TCRBD01	TCRBD01-01	01				TCRBJ02-03*01	TCRBJ02	TCRBJ02-03	01				5	4	2	5	0	3	42	54	58	-1	63	1	In	VDJ
AGAACTGGAGGATTCTGGAGTTTATTTCTGTGCCAGCAGCCAAGCTGGACGGCCACTGAAAAGACAGATACGCAGTATTTTGGCCCA		1	1.167051793758607E-5	53	TCRBV14-01*01	TCRBV14	TCRBV14-01	01								TCRBD01,TCRBD02	TCRBD01-01,TCRBD02-01		TCRBJ02-03*01	TCRBJ02	TCRBJ02-03	01				1	2	1	7	13	3	28	44	46	50	63	1	Out	VDJ
CTGACGATCCAGCGCACACAGCAGGAGGACTCGGCCGTGTATCTCTGTGCCAGCAGCTCCTTCACAGATACGCAGTATTTTGGCCCA	CASSSFTDTQYF	2	2.334103587517214E-5	36	TCRBV07-02*01	TCRBV07	TCRBV07-02	01				TCRBD02-01	TCRBD02	TCRBD02-01				01,02	TCRBJ02-03*01	TCRBJ02	TCRBJ02-03	01				4	1	4	10	1	2	45	58	59	61	62	2	In	VDJ
ATCCAGCAGGTAGTGCGAGGAGATTCGGCAGCTTATTTCTGTGCCAGCTCACGGGGGACAGTCACAGATACGCAGTATTTTGGCCCA	CASSRGTVTDTQYF	1	1.167051793758607E-5	42	TCRBV18-01*01	TCRBV18	TCRBV18-01	01				TCRBD01-01*01	TCRBD01	TCRBD01-01	01				TCRBJ02-03*01	TCRBJ02	TCRBJ02-03	01				4	2	0	5	1	2	39	52	54	61	62	1	In	VDJ
CGCACACAGCAGGAGGACTCGGCCGTGTATCTCTGTGCCAGCAGCTTTTCGACTAGCGGGCTCACAGATACGCAGTATTTTGGCCCA	CASSFSTSGLTDTQYF	1	1.167051793758607E-5	48	TCRBV07-02*01	TCRBV07	TCRBV07-02	01				TCRBD02-01	TCRBD02	TCRBD02-01				01,02	TCRBJ02-03*01	TCRBJ02	TCRBJ02-03	01				3	3	2	4	2	2	33	47	50	60	62	1	In	VDJ
TGAACGCCTTGTTGCTGGGGGACTCGGCCCTCTATCTCTGTGCCAGCAGCTCTTGGACAGCTCACAGATACGCAGTATTTTGGCCCA		1	1.167051793758607E-5	43	TCRBV05-06*01	TCRBV05	TCRBV05-06	01				TCRBD01-01*01	TCRBD01	TCRBD01-01	01				TCRBJ02-03*01	TCRBJ02	TCRBJ02-03	01				3	3	1	5	2	2	38	51	54	60	62	1	Out	VDJ
AAGATCCAGCCTGCAAAGCTTGAGGACTCGGCCGTGTATCTCTGTGCCAGCAGCTTAAGCCTCACAGATACGCAGTATTTTGGCCCA	CASSLSLTDTQYF	2	2.334103587517214E-5	39	TCRBV11-02*02	TCRBV11	TCRBV11-02	02				TCRBD02-01	TCRBD02	TCRBD02-01				01,02	TCRBJ02-03*01	TCRBJ02	TCRBJ02-03	01				2	0	6	7	2	2	42	-1	57	60	62	2	In	VDJ
GAACCCAGGGACTCAGCTGTGTACTTCTGTGCCAGCAGACATAGCGGGGGGGCCACTTTTGGCACAGATACGCAGTATTTTGGCCCA	CASRHSGGATFGTDTQYF	1	1.167051793758607E-5	54	TCRBV12	TCRBV12				TCRBV12-03,TCRBV12-04		TCRBD02-01*01	TCRBD02	TCRBD02-01	01				TCRBJ02-03*01	TCRBJ02	TCRBJ02-03	01				6	3	5	0	9	1	27	38	41	52	61	1	In	VDJ
TTGTTGCTGGGGGACTCGGCCCTCTATCTCTGTGCCAGCAGCCCGTATACAGGGGGGCTCGGCACAGATACGCAGTATTTTGGCCCA	CASSPYTGGLGTDTQYF	2	2.334103587517214E-5	51	TCRBV05-06*01	TCRBV05	TCRBV05-06	01				TCRBD01-01*01	TCRBD01	TCRBD01-01	01				TCRBJ02-03*01	TCRBJ02	TCRBJ02-03	01				4	6	3	1	5	1	30	42	48	56	61	2	In	VDJ
CCAGTGCCCATCCTGAAGACAGCAGCTTCTACATCTGCAGTGCTAGGCCCCGAGGACAGAGGCACAGATACGCAGTATTTTGGCCCA		1	1.167051793758607E-5	46	TCRBV20	TCRBV20				TCRBV20-01,TCRBV20-or09_02		TCRBD01-01*01	TCRBD01	TCRBD01-01	01				TCRBJ02-03*01	TCRBJ02	TCRBJ02-03	01				3	7	1	5	2	1	35	46	53	59	61	1	Out	VDJ
ACATCGGCCCAAAAGAACCCGACAGCTTTCTATCTCTGTGCCAGTAGTATGAAGGTTCTGCGCACAGATACGCAGTATTTTGGCCCA	CASSMKVLRTDTQYF	1	1.167051793758607E-5	45	TCRBV19-01	TCRBV19	TCRBV19-01				01,02					TCRBD01,TCRBD02	TCRBD01-01,TCRBD02-01		TCRBJ02-03*01	TCRBJ02	TCRBJ02-03	01				3	2	5	4	6	1	36	50	52	55	61	1	In	VDJ
GAGTCCGCTACCAGCTCCCAGACATCTGTGTACTTCTGTGCCATCAGTGATCGGGTTATACGCACAGATACGCAGTATTTTGGCCCA	CAISDRVIRTDTQYF	1	1.167051793758607E-5	45	TCRBV10-03*01	TCRBV10	TCRBV10-03	01				TCRBD02-01	TCRBD02	TCRBD02-01				01,02	TCRBJ02-03*01	TCRBJ02	TCRBJ02-03	01				3	1	8	4	6	1	36	50	51	55	61	1	In	VDJ
TCTGCCAGGCCCTCACATACCTCTCAGTACCTCTGTGCCAGCAGTGAATAGGGGGGGGAACGCACAGATACGCAGTATTTTGGCCCA	CASSE*GGERTDTQYF	1	1.167051793758607E-5	48	TCRBV25-01*01	TCRBV25	TCRBV25-01	01				TCRBD02-01*01	TCRBD02	TCRBD02-01	01				TCRBJ02-03*01	TCRBJ02	TCRBJ02-03	01				0	0	9	0	4	1	33	-1	50	57	61	1	Stop	VDJ
GCAGAACTGGAGGATTCTGGAGTTTATTTCTGTGCCAGCAGCCCCCCGGCTAGCGGGTTTAGCACAGATACGCAGTATTTTGGCCCA	CASSPPASGFSTDTQYF	2	2.334103587517214E-5	51	TCRBV14-01*01	TCRBV14	TCRBV14-01	01				TCRBD02-01	TCRBD02	TCRBD02-01				01,02	TCRBJ02-03*01	TCRBJ02	TCRBJ02-03	01				4	6	4	4	3	0	30	43	49	57	60	2	In	VDJ
CAGCAGGTAGTGCGAGGAGATTCGGCAGCTTATTTCTGTGCCAGCTCGGGACAGACGATTAGCACAGATACGCAGTATTTTGGCCCA	CASSGQTISTDTQYF	1	1.167051793758607E-5	45	TCRBV18-01*01	TCRBV18	TCRBV18-01	01				TCRBD01-01*01	TCRBD01	TCRBD01-01	01				TCRBJ02-03*01	TCRBJ02	TCRBJ02-03	01				6	0	0	5	6	0	36	-1	47	54	60	1	In	VDJ
GCCTTGTTGCTGGGGGACTCGGCCCTCTATCTCTGTGCCAGCAGCCCCCGACTAGCGGGTAGCACAGATACGCAGTATTTTGGCCCA	CASSPRLAGSTDTQYF	1	1.167051793758607E-5	48	TCRBV05-06*01	TCRBV05	TCRBV05-06	01				TCRBD02-01	TCRBD02	TCRBD02-01				01,02	TCRBJ02-03*01	TCRBJ02	TCRBJ02-03	01				4	4	2	4	1	0	33	45	49	59	60	1	In	VDJ
CTGCAGCCAGAAGACTCAGCCCTGTATCTCTGCGCCAGCAGCCAGGTGCTCATCCCGAGTAGCACAGATACGCAGTATTTTGGCCCA	CASSQVLIPSSTDTQYF	1	1.167051793758607E-5	51	TCRBV04-01*01	TCRBV04	TCRBV04-01	01				TCRBD02-01*02	TCRBD02	TCRBD02-01	02				TCRBJ02-03*01	TCRBJ02	TCRBJ02-03	01				3	12	11	2	1	0	30	44	56	59	60	1	In	VDJ
CTACACGCCCTGCAGCCAGAAGACTCAGCCCTGTATCTCTGCGCCAGCAGCCTATGGGCTAGCACAGATACGCAGTATTTTGGCCCA	CASSLWASTDTQYF	1	1.167051793758607E-5	42	TCRBV04-01*01	TCRBV04	TCRBV04-01	01				TCRBD01-01*01	TCRBD01	TCRBD01-01	01				TCRBJ02-03*01	TCRBJ02	TCRBJ02-03	01				4	3	8	0	1	0	39	52	55	59	60	1	In	VDJ
AGGCTGCTGTCGGCTGCTCCCTCCCAGACATCTGTGTACTTCTGTGCCAGCTTCACCTATAGCACAGATACGCAGTATTTTGGCCCA	CASFTYSTDTQYF	1	1.167051793758607E-5	39	TCRBV06-05*01	TCRBV06	TCRBV06-05	01				TCRBD02-01	TCRBD02	TCRBD02-01				01,02	TCRBJ02-03*01	TCRBJ02	TCRBJ02-03	01				8	5	4	9	1	0	42	51	56	59	60	1	In	VDJ
GTGAACGCCTTGTTGCTGGGGGACTCGGCCCTGTATCTCTGTGCCAGTCGGGGACGGGATAGCACAGATACGCAGTATTTTGGCCCA	CASRGRDSTDTQYF	1	1.167051793758607E-5	42	TCRBV05-05*01	TCRBV05	TCRBV05-05	01								TCRBD01,TCRBD02	TCRBD01-01,TCRBD02-01		TCRBJ02-03*01	TCRBJ02	TCRBJ02-03	01				8	3	0	7	5	0	39	47	50	55	60	1	In	VDJ
CACCTTGGAGCTGGGGGACTCGGCCCTTTATCTTTGCGCCAGCAGCGCAGACTAGCGCATAGCACAGATACGCAGTATTTTGGCCCA		1	1.167051793758607E-5	47	TCRBV05-01*01	TCRBV05	TCRBV05-01	01				TCRBD02-01	TCRBD02	TCRBD02-01				01,02	TCRBJ02-03*01	TCRBJ02	TCRBJ02-03	01				4	3	2	6	3	0	34	46	49	57	60	1	Out	VDJ
GCCATCCCCAACCAGACAGCTCTTTACTTCTGTGCCACCAGCGGAGGATCGGGAGGAGGGAGCACAGATACGCAGTATTTTGGCCCA	CATSGGSGGGSTDTQYF	2	2.334103587517214E-5	51	TCRBV24	TCRBV24				TCRBV24-01,TCRBV24-or09_02		TCRBD02-01*02	TCRBD02	TCRBD02-01	02				TCRBJ02-03*01	TCRBJ02	TCRBJ02-03	01				7	8	8	1	4	0	30	41	49	56	60	2	In	VDJ
CCTTGGAGCTGGGGGACTCGGCCCTTTATCTTTGCGCCAGCAAAATACCGGGGGGCTCCGAGCACAGATACGCAGTATTTTGGCCCA		1	1.167051793758607E-5	49	TCRBV05-01*01	TCRBV05	TCRBV05-01	01				TCRBD02-01*01	TCRBD02	TCRBD02-01	01				TCRBJ02-03*01	TCRBJ02	TCRBJ02-03	01				6	6	8	1	5	0	32	42	48	55	60	1	Out	VDJ
TCCACAAAGCTGGAGGACTCAGCCATGTACTTCTGTGCCAGCAGTGATCGGACAGGGGCCAGCACAGATACGCAGTATTTTGGCCCA	CASSDRTGASTDTQYF	1	1.167051793758607E-5	48	TCRBV02-01*01	TCRBV02	TCRBV02-01	01				TCRBD01-01*01	TCRBD01	TCRBD01-01	01				TCRBJ02-03*01	TCRBJ02	TCRBJ02-03	01				3	2	1	2	2	0	33	47	49	58	60	1	In	VDJ
GAGTCTGCTGCCTCCTCCCAGACATCTGTATATTTCTGCGCCAGCAGTGAGTCTGCCCTAAGCACAGATACGCAGTATTTTGGCCCA	CASSESALSTDTQYF	1	1.167051793758607E-5	45	TCRBV10-01	TCRBV10	TCRBV10-01				01,02	TCRBD02-01	TCRBD02	TCRBD02-01				01,02	TCRBJ02-03*01	TCRBJ02	TCRBJ02-03	01				0	4	4	9	0	0	36	53	57	-1	60	1	In	VDJ
AGCTGGGGGACTCGGCCCTGTATCTCTGTGCCAGAAGCGGGAGGGGCTAGCGGAGGGGATTCCACAGATACGCAGTATTTTGGCCCA		1	1.167051793758607E-5	55	TCRBV05-03	TCRBV05	TCRBV05-03				01,02	TCRBD02-01	TCRBD02	TCRBD02-01				01,02	TCRBJ02-03*01	TCRBJ02	TCRBJ02-03	01				4	8	4	5	9	2	26	38	46	53	62	1	Out	VDJ
GGGGACTCGGCCCTTTATCTTTGCGCCAGCAGCCCTAACTCGGGGGGGACCCCGTTCACGGCCACAGATACGCAGTATTTTGGCCCA	CASSPNSGGTPFTATDTQYF	1	1.167051793758607E-5	60	TCRBV05-01*01	TCRBV05	TCRBV05-01	01				TCRBD02-01*01	TCRBD02	TCRBD02-01	01				TCRBJ02-03*01	TCRBJ02	TCRBJ02-03	01				4	7	8	0	14	2	21	33	40	48	62	1	In	VDJ
CACGCCCTGCAGCCAGAAGACTCAGCCCTGTATCTCTGCGCCAGCAGCGCGCAACCGGGAGCCACAGATACGCAGTATTTTGGCCCA	CASSAQPGATDTQYF	2	2.334103587517214E-5	45	TCRBV04-01*01	TCRBV04	TCRBV04-01	01				TCRBD02-01*02	TCRBD02	TCRBD02-01	02				TCRBJ02-03*01	TCRBJ02	TCRBJ02-03	01				5	7	8	2	1	2	36	48	55	61	62	2	In	VDJ
GAGCTCTCTGGAGCTGGGGGACTCAGCTTTGTATTTCTGTGCCAGCAGCGTAGCCAGGGAGCCACAGATACGCAGTATTTTGGCCCA		1	1.167051793758607E-5	44	TCRBV09-01	TCRBV09	TCRBV09-01				01,02					TCRBD01,TCRBD02	TCRBD01-01,TCRBD02-01		TCRBJ02-03*01	TCRBJ02	TCRBJ02-03	01				0	1	4	3	3	2	37	53	54	59	62	1	Out	VDJ
CGGTCCACAAAGCTGGAGGACTCAGCCATGTACTTCTGTGCCAGCAGTGAAAATGGCCTGCCCACAGATACGCAGTATTTTGGCCCA	CASSENGLPTDTQYF	2	2.334103587517214E-5	45	TCRBV02-01*01	TCRBV02	TCRBV02-01	01				TCRBD01-01*01	TCRBD01	TCRBD01-01	01				TCRBJ02-03*01	TCRBJ02	TCRBJ02-03	01				2	3	9	0	5	2	36	51	54	57	62	2	In	VDJ
ACGATCCAGCGCACACAGCAGGAGGACTCGGCCGTGTATCTCTGTGCCAGCAGTGACTGGCCCACAGATACGCAGTATTTTGGCCCA	CASSDWPTDTQYF	1	1.167051793758607E-5	39	TCRBV07-02*01	TCRBV07	TCRBV07-02	01				TCRBD02-01	TCRBD02	TCRBD02-01				01,02	TCRBJ02-03*01	TCRBJ02	TCRBJ02-03	01				6	1	2	10	4	2	42	53	54	58	62	1	In	VDJ
CTCTGGAGTCCGCTACCAGCTCCCAGACATCTGTGTACTTCTGTGCCATCATAGCGGGAGCCCACAGATACGCAGTATTTTGGCCCA		1	1.167051793758607E-5	40	TCRBV10-03*01	TCRBV10	TCRBV10-03	01				TCRBD02-01*02	TCRBD02	TCRBD02-01	02				TCRBJ02-03*01	TCRBJ02	TCRBJ02-03	01				7	0	5	2	2	2	41	-1	51	60	62	1	Out	VDJ
GAGTCGCCCAGCCCCAACCAGACCTCTCTGTACTTCTGTGCCAGCCAACCTAGCGGGGGGACCACAGATACGCAGTATTTTGGCCCA	CASQPSGGTTDTQYF	1	1.167051793758607E-5	45	TCRBV27-01*01	TCRBV27	TCRBV27-01	01				TCRBD02-01*01	TCRBD02	TCRBD02-01	01				TCRBJ02-03*01	TCRBJ02	TCRBJ02-03	01				8	4	4	1	2	2	36	45	49	60	62	1	In	VDJ
CTCAGGCTGCTGTCGGCTGCTCCCTCCCAGACATCTGTGTACTTCTGTGCCAGCAGTGCAACCACAGATACGCAGTATTTTGGCCCA	CASSATTDTQYF	1	1.167051793758607E-5	36	TCRBV06-05*01	TCRBV06	TCRBV06-05	01								TCRBD01,TCRBD02	TCRBD01-01,TCRBD02-01		TCRBJ02-03*01	TCRBJ02	TCRBJ02-03	01				5	3	3	7	0	2	45	57	60	-1	62	1	In	VDJ
GTGAACGCCTTGGAGCTGGACGACTCGGCCCTGTATCTCTGTGCCAGCAGCCCGGGCCTTTACACAGATACGCAGTATTTTGGCCCA	CASSPGLYTDTQYF	1	1.167051793758607E-5	42	TCRBV05-04*01	TCRBV05	TCRBV05-04	01								TCRBD01,TCRBD02	TCRBD01-01,TCRBD02-01		TCRBJ02-03*01	TCRBJ02	TCRBJ02-03	01				4	2	8	0	5	2	39	51	53	57	62	1	In	VDJ
AGTGACCAGTGCCCATCCTGAAGACAGCAGCTTCTACATCTGCAGTGCTAGAATGGGGGGTACACAGATACGCAGTATTTTGGCCCA		2	2.334103587517214E-5	41	TCRBV20	TCRBV20				TCRBV20-01,TCRBV20-or09_02		TCRBD02-01*01	TCRBD02	TCRBD02-01	01				TCRBJ02-03*01	TCRBJ02	TCRBJ02-03	01				2	2	9	1	2	2	40	52	54	60	62	2	Out	VDJ
TCGGCTGCTCCCTCCCAAACATCTGTGTACTTCTGTGCCAGCAGCTCGTTGGGGACAGGATACACAGATACGCAGTATTTTGGCCCA	CASSSLGTGYTDTQYF	2	2.334103587517214E-5	48	TCRBV06	TCRBV06				TCRBV06-02,TCRBV06-03		TCRBD01-01*01	TCRBD01	TCRBD01-01	01				TCRBJ02-03*01	TCRBJ02	TCRBJ02-03	01				6	7	0	4	3	2	33	44	51	59	62	2	In	VDJ
GAGTCTGCCATCCCCAACCAGACAGCTCTTTACTTCTGTGCCACCAGTGATTTAATCGGGGACACAGATACGCAGTATTTTGGCCCA	CATSDLIGDTDTQYF	1	1.167051793758607E-5	45	TCRBV24	TCRBV24				TCRBV24-01,TCRBV24-or09_02		TCRBD02-01*01	TCRBD02	TCRBD02-01	01				TCRBJ02-03*01	TCRBJ02	TCRBJ02-03	01				1	3	8	3	1	2	36	53	56	61	62	1	In	VDJ
CAGCGCACACAGCAGGAGGACTCGGCCGTGTATCTCTGTGCCAGCAGCTTAGGAGGGACAGACACAGATACGCAGTATTTTGGCCCA	CASSLGGTDTDTQYF	2	2.334103587517214E-5	45	TCRBV07-02*01	TCRBV07	TCRBV07-02	01				TCRBD01-01*01	TCRBD01	TCRBD01-01	01				TCRBJ02-03*01	TCRBJ02	TCRBJ02-03	01				1	2	0	5	1	2	36	52	54	61	62	2	In	VDJ
GGCCTGGGGGACGCAGCCATGTACCTGTGTGCCACCAGCAGAGATCGCGGGCGGGATCAAGACACAGATACGCAGTATTTTGGCCCA	CATSRDRGRDQDTDTQYF	3	3.501155381275821E-5	54	TCRBV15-01*01	TCRBV15	TCRBV15-01	01				TCRBD02-01*02	TCRBD02	TCRBD02-01	02				TCRBJ02-03*01	TCRBJ02	TCRBJ02-03	01				0	6	7	3	6	2	27	44	50	56	62	3	In	VDJ
CTCTGACGATTCAGCGCACAGAGCAGCGGGACTCAGCCATGTATCGCTGTGCCAGCAGCCCACACAGATACGCAGTATTTTGGCCCA		1	1.167051793758607E-5	34	TCRBV07-07*01	TCRBV07	TCRBV07-07	01				TCRBD01-01*01	TCRBD01	TCRBD01-01	01				TCRBJ02-03*01	TCRBJ02	TCRBJ02-03	01				5	1	4	6	0	2	47	59	60	-1	62	1	Out	VDJ
GCAGAACTGGAGGATTCTGGAGTTTATTTCTGTGCCAGCAGCTTCCCGGGACTAGCGGGGAACACAGATACGCAGTATTTTGGCCCA	CASSFPGLAGNTDTQYF	1	1.167051793758607E-5	51	TCRBV14-01*01	TCRBV14	TCRBV14-01	01				TCRBD02-01*01	TCRBD02	TCRBD02-01	01				TCRBJ02-03*01	TCRBJ02	TCRBJ02-03	01				5	5	0	3	2	2	30	42	47	60	62	1	In	VDJ
ACACAGCAGGAGGACTCGGCCGTGTATCTCTGTGCCAGCAGCTTAGAGGGGTACAGGGCGCAAACAGATACGCAGTATTTTGGCCCA	CASSLEGYRAQTDTQYF	1	1.167051793758607E-5	51	TCRBV07-02*01	TCRBV07	TCRBV07-02	01				TCRBD01-01*01	TCRBD01	TCRBD01-01	01				TCRBJ02-03*01	TCRBJ02	TCRBJ02-03	01				1	6	3	3	5	3	30	46	52	58	63	1	In	VDJ
GCTCCCTCTCAGACTTCTGTTTACTTCTGTGCCAGCAGTCCCGCCCTCCGCTAGGGCGGGAGAGAAGATACGCAGTATTTTGGCCCA	CASSPALR*GGREDTQYF	1	1.167051793758607E-5	54	TCRBV06-07*01	TCRBV06	TCRBV06-07	01				TCRBD02-01*02	TCRBD02	TCRBD02-01	02				TCRBJ02-03*01	TCRBJ02	TCRBJ02-03	01				5	16	7	2	3	5	27	39	55	62	65	1	Stop	VDJ
AGTGCCCATCCTGAAGACAGCAGCTTCTACATCTGCAGTGCTAGGCCCAATTCGGGACTTATTACAAATACGCAGTATTTTGGCCCA	CSARPNSGLITNTQYF	1	1.167051793758607E-5	48	TCRBV20	TCRBV20				TCRBV20-01,TCRBV20-or09_02		TCRBD02-01	TCRBD02	TCRBD02-01				01,02	TCRBJ02-03*01	TCRBJ02	TCRBJ02-03	01				3	9	0	10	8	7	33	44	53	59	67	1	In	VDJ
CAGCGCACACAGCAGGAGGACTCGGCCGTGTATCTCTGTGCCAGCAGCTCAGGCGTGTCTGTCGGAGGGACGCAGTATTTTGGCCCA	CASSSGVSVGGTQYF	2	2.334103587517214E-5	45	TCRBV07-02*01	TCRBV07	TCRBV07-02	01				TCRBD02-01*02	TCRBD02	TCRBD02-01	02				TCRBJ02-03*01	TCRBJ02	TCRBJ02-03	01				4	14	10	0	0	9	36	49	63	-1	69	2	In	VDJ
TCTGACAGTGACCAGTGCCCATCCTGAAGACAGCAGCTTCTACATCTGCAGTGCTGCAGGGGGCGCGGAACGCAGTATTTTGGCCCA		1	1.167051793758607E-5	35	TCRBV20	TCRBV20				TCRBV20-01,TCRBV20-or09_02		TCRBD01-01*01	TCRBD01	TCRBD01-01	01				TCRBJ02-03*01	TCRBJ02	TCRBJ02-03	01				5	1	4	0	5	9	46	55	56	64	69	1	Out	VDJ
AAGGTGCAGCCTGCAGAACTGGAGGATTCTGGAGTTTATTTCTGTGCCAGCAGCCAACCCCGGGGGGGTGAGCAGTATTTTGGCCCA	CASSQPRGGEQYF	1	1.167051793758607E-5	39	TCRBV14-01*01	TCRBV14	TCRBV14-01	01				TCRBD02-01*01	TCRBD02	TCRBD02-01	01				TCRBJ02-03*01	TCRBJ02	TCRBJ02-03	01				2	3	8	0	3	11	42	57	60	68	71	1	In	VDJ
CAGAACTGGAGGATTCTGGAGTTTATTTCTGTGCCAGCAGCCCTCTCAAACTAGCGGGGGATGGGTGGGGAGCTGTTTTTTGGAGAA		1	1.167051793758607E-5	52	TCRBV14-01*01	TCRBV14	TCRBV14-01	01				TCRBD02-01*01	TCRBD02	TCRBD02-01	01				TCRBJ02-02*01	TCRBJ02	TCRBJ02-02	01				4	7	3	2	6	8	29	42	49	60	66	1	Out	VDJ
CTACACGCCCTGCAGCCAGAAGACTCAGCCCTGTATCTCTGCGCCAGCAGACGGACAGGGGGCAGGGGGGAGCTGTTTTTTGGAGAA	CASRRTGGRGELFF	1	1.167051793758607E-5	42	TCRBV04-01*01	TCRBV04	TCRBV04-01	01				TCRBD01-01*01	TCRBD01	TCRBD01-01	01				TCRBJ02-02*01	TCRBJ02	TCRBJ02-02	01				6	2	1	0	3	8	39	50	52	63	66	1	In	VDJ
CTGGAGTCGGCTGCTCCCTCCCAGACATCTGTGTACTTCTGTGCCAGCAGTAATTCTCCGGGACAGGGGGAGCTGTTTTTTGGAGAA	CASSNSPGQGELFF	1	1.167051793758607E-5	42	TCRBV06-01*01	TCRBV06	TCRBV06-01	01				TCRBD01-01*01	TCRBD01	TCRBD01-01	01				TCRBJ02-02*01	TCRBJ02	TCRBJ02-02	01				5	8	0	5	0	8	39	51	59	-1	66	1	In	VDJ
ACCCTGCAGCCAGAAGACTCGGCCCTGTATCTCTGTGCCAGCAGCCAAGATTCGGTACAGGGGGTCGGGGAGCTGTTTTTTGGAGAA	CASSQDSVQGVGELFF	1	1.167051793758607E-5	48	TCRBV04-02*01	TCRBV04	TCRBV04-02	01				TCRBD01-01*01	TCRBD01	TCRBD01-01	01				TCRBJ02-02*01	TCRBJ02	TCRBJ02-02	01				0	6	3	1	1	7	33	50	56	64	65	1	In	VDJ
CTGAATGTGAACGCCTTGTTGCTGGGGGACTCGGCCCTGTATCTCTGTGCCAGCAGCTTGGTAGTCGGGGAGCTGTTTTTTGGAGAA	CASSLVVGELFF	1	1.167051793758607E-5	36	TCRBV05-05*01	TCRBV05	TCRBV05-05	01				TCRBD02-01	TCRBD02	TCRBD02-01				01,02	TCRBJ02-02*01	TCRBJ02	TCRBJ02-02	01				0	0	5	8	1	7	45	-1	61	64	65	1	In	VDJ
GACATCCGCTCACCAGGCCTGGGGGACGCAGCCATGTACCTGTGTGCCACCAGCAGAGAAGCAGTCGGGGAGCTGTTTTTTGGAGAA	CATSREAVGELFF	1	1.167051793758607E-5	39	TCRBV15-01*01	TCRBV15	TCRBV15-01	01								TCRBD01,TCRBD02	TCRBD01-01,TCRBD02-01		TCRBJ02-02*01	TCRBJ02	TCRBJ02-02	01				0	2	4	5	1	7	42	59	61	64	65	1	In	VDJ
GCTCTCTGGAGCTGGGGGACTCAGCTTTGTATTTCTGTGCCACCCTAAAACTAGCGGGGGGGCATCGGGGAGCTGTTTTTTGGAGAA		1	1.167051793758607E-5	46	TCRBV09-01	TCRBV09	TCRBV09-01				01,02	TCRBD02-01*01	TCRBD02	TCRBD02-01	01				TCRBJ02-02*01	TCRBJ02	TCRBJ02-02	01				9	7	3	0	3	7	35	42	49	62	65	1	Out	VDJ
CAGCGCACACAGCAGGAGGACTCCGCCGTGTATCTCTGTGCCAGCAGCCGAGCGGGAGCGCAGGGCGGGGAGCTGTTTTTTGGAGAA	CASSRAGAQGGELFF	1	1.167051793758607E-5	45	TCRBV07-08*01	TCRBV07	TCRBV07-08	01				TCRBD02-01*02	TCRBD02	TCRBD02-01	02				TCRBJ02-02*01	TCRBJ02	TCRBJ02-02	01				5	2	6	2	7	7	36	48	50	58	65	1	In	VDJ
ATCCAGCGCACACAGCAGGAGGACTCGGCCGTGTATCTCTGTGCCAGCAGCCGCTGGGGGGCAAGCGGGGAGCTGTTTTTTGGAGAA	CASSRWGASGELFF	1	1.167051793758607E-5	42	TCRBV07-02*01	TCRBV07	TCRBV07-02	01								TCRBD01,TCRBD02	TCRBD01-01,TCRBD02-01		TCRBJ02-02*01	TCRBJ02	TCRBJ02-02	01				5	5	6	0	3	7	39	51	56	62	65	1	In	VDJ
CTGGAGCTTGGTGACTCTGCTGTGTATTTCTGTGCCAGCAGCCAACAACTTACAGGGGGCTCTGCCGGGGAGCTGTTTTTTGGAGAA	CASSQQLTGGSAGELFF	1	1.167051793758607E-5	51	TCRBV03	TCRBV03				TCRBV03-01,TCRBV03-02		TCRBD01-01*01	TCRBD01	TCRBD01-01	01				TCRBJ02-02*01	TCRBJ02	TCRBJ02-02	01				2	6	3	0	4	6	30	45	51	60	64	1	In	VDJ
AGCACCAACCAGACATCTATGTACCTCTGTGCCAGCAGCTCCGGACTAGCGGGAGAGAAAATGGCCGGGGAGCTGTTTTTTGGAGAA	CASSSGLAGEKMAGELFF	8	9.336414350068855E-5	54	TCRBV28-01*01	TCRBV28	TCRBV28-01	01				TCRBD02-01*02	TCRBD02	TCRBD02-01	02				TCRBJ02-02*01	TCRBJ02	TCRBJ02-02	01				6	4	1	2	9	6	27	38	42	55	64	8	In	VDJ
ACAGTGACCAGTGCCCATCCTGAAGACAGCAGCTTCTACATCTGCAGTGCAACCGTGGTAGCGGCCGGGGAGCTGTTTTTTGGAGAA	CSATVVAAGELFF	1	1.167051793758607E-5	39	TCRBV20	TCRBV20				TCRBV20-01,TCRBV20-or09_02		TCRBD02-01	TCRBD02	TCRBD02-01				01,02	TCRBJ02-02*01	TCRBJ02	TCRBJ02-02	01				6	8	5	5	0	6	42	50	58	-1	64	1	In	VDJ
CTGGAGCTGGGGGACTCAGCTTTGTATTTCTGTGCCAGCAGCCTTACCGGGACAGGGGGCTTCGCCGGGGAGCTGTTTTTTGGAGAA	CASSLTGTGGFAGELFF	1	1.167051793758607E-5	51	TCRBV09-01	TCRBV09	TCRBV09-01				01,02	TCRBD01-01*01	TCRBD01	TCRBD01-01	01				TCRBJ02-02*01	TCRBJ02	TCRBJ02-02	01				4	6	0	0	4	6	30	42	48	60	64	1	In	VDJ
ACTGTGAGCAACATGAGCCCTGAAGACAGCAGCATATATCTCTGCAGCGGTAGCGGGGGGGTCGCCGGGGAGCTGTTTTTTGGAGAA	CSGSGGVAGELFF	1	1.167051793758607E-5	39	TCRBV29-01*01	TCRBV29	TCRBV29-01	01				TCRBD02-01*01	TCRBD02	TCRBD02-01	01				TCRBJ02-02*01	TCRBJ02	TCRBJ02-02	01				7	1	5	0	3	6	42	49	50	61	64	1	In	VDJ
GCAGAGCTTGGGGACTCGGCCGTGTATCTCTGTGCCAGCAGCTTAAACCCGACAGCTACCAACGCCGGGGAGCTGTTTTTTGGAGAA	CASSLNPTATNAGELFF	2	2.334103587517214E-5	51	TCRBV11-03*01	TCRBV11	TCRBV11-03	01				TCRBD01-01*01	TCRBD01	TCRBD01-01	01				TCRBJ02-02*01	TCRBJ02	TCRBJ02-02	01				2	5	2	5	9	6	30	45	50	55	64	2	In	VDJ
ACCCTGCAGCCAGAAGACTCGGCCCTGTATCTCTGCGCCAGCAGCCAAGTAGCGGGAGGGCCGCCCGGGGAGCTGTTTTTTGGAGAA	CASSQVAGGPPGELFF	1	1.167051793758607E-5	48	TCRBV04-03*01	TCRBV04	TCRBV04-03	01				TCRBD02-01*02	TCRBD02	TCRBD02-01	02				TCRBJ02-02*01	TCRBJ02	TCRBJ02-02	01				1	0	5	0	4	6	33	-1	49	60	64	1	In	VDJ
ACTAAACCTGAGCTCTCTGGAGCTGGGGGACTCAGCTTTGTATTTCTGTGCCAGCAGCGTAGTACCGGGGAGCTGTTTTTTGGAGAA		1	1.167051793758607E-5	35	TCRBV09-01	TCRBV09	TCRBV09-01				01,02								TCRBJ02-02*01	TCRBJ02	TCRBJ02-02	01				0	0	0	0	1	5	46	-1	-1	62	63	1	Out	VJ
CAGCGCACACAGCAGGAGGACTCCGCCGTGTATCTCTGTGCCAGCAGCTTGATAGCGGGGGATACCGGGGAGCTGTTTTTTGGAGAA	CASSLIAGDTGELFF	1	1.167051793758607E-5	45	TCRBV07-08*01	TCRBV07	TCRBV07-08	01				TCRBD02-01*01	TCRBD02	TCRBD02-01	01				TCRBJ02-02*01	TCRBJ02	TCRBJ02-02	01				3	2	5	2	2	5	36	50	52	61	63	1	In	VDJ
GTGAGCACCTTGGAGCTGGGGGACTCGGCCCTTTATCTTTGCGCCAGCAGCTCAGGGACGGTGACCGGGGAGCTGTTTTTTGGAGAA	CASSSGTVTGELFF	1	1.167051793758607E-5	42	TCRBV05-01*01	TCRBV05	TCRBV05-01	01								TCRBD01,TCRBD02	TCRBD01-01,TCRBD02-01		TCRBJ02-02*01	TCRBJ02	TCRBJ02-02	01				3	2	0	7	4	5	39	52	54	59	63	1	In	VDJ
ATCCAGCGCACACAGCAGGAGGACTCGGCCGTGTATCTCTGTGCCAGCAGTTCCCGGGGCGGGACCGGGGAGCTGTTTTTTGGAGAA	CASSSRGGTGELFF	1	1.167051793758607E-5	42	TCRBV07-02*01	TCRBV07	TCRBV07-02	01								TCRBD01,TCRBD02	TCRBD01-01,TCRBD02-01		TCRBJ02-02*01	TCRBJ02	TCRBJ02-02	01				6	5	7	0	3	5	39	50	55	60	63	1	In	VDJ
GAGTCTGCCATCCCCAACCAGACAGCTCTTTACTTCTGTGCCACCAGTGATCCCCGCGCCACGACCGGGGAGCTGTTTTTTGGAGAA	CATSDPRATTGELFF	1	1.167051793758607E-5	45	TCRBV24	TCRBV24				TCRBV24-01,TCRBV24-or09_02		TCRBD02-01	TCRBD02	TCRBD02-01				01,02	TCRBJ02-02*01	TCRBJ02	TCRBJ02-02	01				3	4	7	6	5	5	36	51	55	58	63	1	In	VDJ
CTGTAGTCTGCTGCCTCCTCCCAGACATCTGTATATTTCTGCGCCAGCAAACAGAGGCGGGAGACCGGGGAGCTGTTTTTTGGAGAA	CASKQRRETGELFF	1	1.167051793758607E-5	42	TCRBV10-01	TCRBV10	TCRBV10-01				01,02	TCRBD02-01*02	TCRBD02	TCRBD02-01	02				TCRBJ02-02*01	TCRBJ02	TCRBJ02-02	01				7	7	7	2	0	5	39	49	56	-1	63	1	In	VDJ
ATCCGCTCACCAGGCCTGGGGGACGCAGCCATGTACCTGTGTGCCACCAGAACGGACAGGGTCACCGGGGAGCTGTTTTTTGGAGAA	CATRTDRVTGELFF	1	1.167051793758607E-5	42	TCRBV15-01*01	TCRBV15	TCRBV15-01	01				TCRBD01-01*01	TCRBD01	TCRBD01-01	01				TCRBJ02-02*01	TCRBJ02	TCRBJ02-02	01				6	3	1	3	1	4	39	50	53	61	62	1	In	VDJ
GAGTCGGCTGCTCCCTCCCAGACATCTGTGTACTTCTGTGCCAGCAGTGCCCTAGCGGGAGTCACCGGGGAGCTGTTTTTTGGAGAA	CASSALAGVTGELFF	2	2.334103587517214E-5	45	TCRBV06-01*01	TCRBV06	TCRBV06-01	01				TCRBD02-01*02	TCRBD02	TCRBD02-01	02				TCRBJ02-02*01	TCRBJ02	TCRBJ02-02	01				4	2	4	2	1	4	36	49	51	61	62	2	In	VDJ
TGCTGTACCCTCTCAGACATCTGTGTACTTCTGTGCCAGCAGGACAGGGGGCCGGTCCTGGGCACCGGGGAGCTGTTTTTTGGAGAA		1	1.167051793758607E-5	50	TCRBV06-04	TCRBV06	TCRBV06-04				01,02	TCRBD01-01*01	TCRBD01	TCRBD01-01	01				TCRBJ02-02*01	TCRBJ02	TCRBJ02-02	01				6	0	2	0	10	4	31	-1	42	52	62	1	Out	VDJ
CAGCCCTCAGAACCCAGGGACTCAGCTGTGTACTTCTGTGCCAGCAGACCGAGGACAGGGGGCACCGGGGAGCTGTTTTTTGGAGAA	CASRPRTGGTGELFF	1	1.167051793758607E-5	45	TCRBV12	TCRBV12				TCRBV12-03,TCRBV12-04		TCRBD01-01*01	TCRBD01	TCRBD01-01	01				TCRBJ02-02*01	TCRBJ02	TCRBJ02-02	01				6	5	1	1	0	4	36	47	52	-1	62	1	In	VDJ
CCTGCAAAGCTTGAGGACTCGGCCGTGTATCTCTGTGCCAGCAGCCCTAGGCAGTTCGGCGGCACCGGGGAGCTGTTTTTTGGAGAA	CASSPRQFGGTGELFF	2	2.334103587517214E-5	48	TCRBV11-02*02	TCRBV11	TCRBV11-02	02				TCRBD02-01	TCRBD02	TCRBD02-01				01,02	TCRBJ02-02*01	TCRBJ02	TCRBJ02-02	01				5	1	4	8	12	4	33	45	46	50	62	2	In	VDJ
CGCTACCAGCTCCCAGACATCTGTGTACTTCTGTGCCATCTCGCCGATACCGGGACAGGACGCACCGGGGAGCTGTTTTTTGGAGAA		1	1.167051793758607E-5	50	TCRBV10-03*01	TCRBV10	TCRBV10-03	01				TCRBD01-01*01	TCRBD01	TCRBD01-01	01				TCRBJ02-02*01	TCRBJ02	TCRBJ02-02	01				8	11	0	4	3	4	31	40	51	59	62	1	Out	VDJ
TTGGAGCTGGAGGACTCGGCCCTGTATCTCTGTGCCAGCAGTTCGGGCCGGACAGGGATATACACCGGGGAGCTGTTTTTTGGAGAA	CASSSGRTGIYTGELFF	1	1.167051793758607E-5	51	TCRBV05-08*01	TCRBV05	TCRBV05-08	01				TCRBD01-01*01	TCRBD01	TCRBD01-01	01				TCRBJ02-02*01	TCRBJ02	TCRBJ02-02	01				5	8	1	3	4	3	30	41	49	57	61	1	In	VDJ
TCGGCCCAAAAGAACCCGACAGCTTTCTATCTCTGTGCCAGTAGTGTTACAGGGGGCCGTGACACCGGGGAGCTGTTTTTTGGAGAA	CASSVTGGRDTGELFF	1	1.167051793758607E-5	48	TCRBV19-01	TCRBV19	TCRBV19-01				01,02	TCRBD01-01*01	TCRBD01	TCRBD01-01	01				TCRBJ02-02*01	TCRBJ02	TCRBJ02-02	01				5	3	3	0	4	3	33	45	48	57	61	1	In	VDJ
AGTGCCCATCCTGAAGACAGCAGCTTCTACATCTGCAGTGCTAGATTGATTGGGGAATGGGACACCGGGGAGCTGTTTTTTGGAGAA	CSARLIGEWDTGELFF	1	1.167051793758607E-5	48	TCRBV20	TCRBV20				TCRBV20-01,TCRBV20-or09_02						TCRBD01,TCRBD02	TCRBD01-01,TCRBD02-01		TCRBJ02-02*01	TCRBJ02	TCRBJ02-02	01				2	7	0	8	5	3	33	45	52	56	61	1	In	VDJ
GCAAAGCTTGAGGACTCGGCCCTGTATCTCTGTGCCAGCAGCCGTGGGTCGGGTAGCACCGACACCGGGGAGCTGTTTTTTGGAGAA	CASSRGSGSTDTGELFF	4	4.668207175034428E-5	51	TCRBV11-02*02	TCRBV11	TCRBV11-02	02				TCRBD02-01	TCRBD02	TCRBD02-01				01,02	TCRBJ02-02*01	TCRBJ02	TCRBJ02-02	01				5	11	5	7	4	3	30	42	53	57	61	4	In	VDJ
CTGTCGGCTGCTCCCTCCCAGACATCTGTGTACTTCTGTGCCAGCAGTTACTTTGGGGTAGACACCGGGGAGCTGTTTTTTGGAGAA	CASSYFGVDTGELFF	1	1.167051793758607E-5	45	TCRBV06-05*01	TCRBV06	TCRBV06-05	01								TCRBD01,TCRBD02	TCRBD01-01,TCRBD02-01		TCRBJ02-02*01	TCRBJ02	TCRBJ02-02	01				1	2	6	2	3	3	36	52	54	58	61	1	In	VDJ
CTGGAGCTGGGGGACTCAGCTTTGTATTTCTGTGCCAGCAGTCGGGGGCTAGCGGGGGCCCACACCGGGGAGCTGTTTTTTGGAGAA	CASSRGLAGAHTGELFF	1	1.167051793758607E-5	51	TCRBV09-01	TCRBV09	TCRBV09-01				01,02	TCRBD02-01*01	TCRBD02	TCRBD02-01	01				TCRBJ02-02*01	TCRBJ02	TCRBJ02-02	01				5	7	4	2	3	3	30	41	48	58	61	1	In	VDJ
CTTGGAGCTGGGGGACTCGGCCCTTTATCTTTGCGCCAGCAGCTTGGAACTAGCGGGAGTAACACCGGGGAGCTGTTTTTTGGAGAA		1	1.167051793758607E-5	50	TCRBV05-01*01	TCRBV05	TCRBV05-01	01				TCRBD02-01*02	TCRBD02	TCRBD02-01	02				TCRBJ02-02*01	TCRBJ02	TCRBJ02-02	01				0	1	3	2	1	2	31	47	48	59	60	1	Out	VDJ
GAGTTGGCTGCTCCCTCCCAGACATCTGTGTACTTCTGTGCCAGCAGTTATGACAGGGTGAACACCGGGGAGCTGTTTTTTGGAGAA	CASSYDRVNTGELFF	1	1.167051793758607E-5	45	TCRBV06-06	TCRBV06	TCRBV06-06				01,02	TCRBD01-01*01	TCRBD01	TCRBD01-01	01				TCRBJ02-02*01	TCRBJ02	TCRBJ02-02	01				3	1	2	3	1	1	36	50	51	58	59	1	In	VDJ
GCAGAACTGGAGGATTCTGGAGTTTATTTCTGTGCCAGCAGCCCTGACTCGGTGGGGGGGAACACCGGGGAGCTGTTTTTTGGAGAA	CASSPDSVGGNTGELFF	1	1.167051793758607E-5	51	TCRBV14-01*01	TCRBV14	TCRBV14-01	01				TCRBD02-01*01	TCRBD02	TCRBD02-01	01				TCRBJ02-02*01	TCRBJ02	TCRBJ02-02	01				4	10	9	1	0	1	30	43	53	-1	59	1	In	VDJ
TCCGCTACCAGCTCCCAGACATCTGTGTACTTCTGTGCCATCAGTGATCGACTAGCGGGGAACACCGGGGAGCTGTTTTTTGGAGAA	CAISDRLAGNTGELFF	1	1.167051793758607E-5	48	TCRBV10-03*01	TCRBV10	TCRBV10-03	01				TCRBD02-01	TCRBD02	TCRBD02-01				01,02	TCRBJ02-02*01	TCRBJ02	TCRBJ02-02	01				3	2	2	4	0	1	33	47	49	-1	59	1	In	VDJ
AGGCTGGAGTCGGCTGCTCCCTCCCAGACATCTGTGTACTTCTGTGCCCTACAAGGGAGGAACACCGGGGAGCTGTTTTTTGGAGAA	CALQGRNTGELFF	3	3.501155381275821E-5	39	TCRBV06-01*01	TCRBV06	TCRBV06-01	01				TCRBD02-01*02	TCRBD02	TCRBD02-01	02				TCRBJ02-02*01	TCRBJ02	TCRBJ02-02	01				11	6	9	2	0	1	42	48	54	-1	59	3	In	VDJ
CAGCGCACACAGCAGGAGGACTCGGCCGTGTATCTCTGTGCCAGCAGCCCGGGACGGAGGAACACCGGGGAGCTGTTTTTTGGAGAA	CASSPGRRNTGELFF	1	1.167051793758607E-5	45	TCRBV07-02*01	TCRBV07	TCRBV07-02	01								TCRBD01,TCRBD02	TCRBD01-01,TCRBD02-01		TCRBJ02-02*01	TCRBJ02	TCRBJ02-02	01				5	2	0	7	4	1	36	48	50	55	59	1	In	VDJ
GCCCATCCTGAAGACAGCAGCTTCTACATCTGCAGTGCTAGAGATTCTCGGCTAGCTTCGAACACCGGGGAGCTGTTTTTTGGAGAA	CSARDSRLASNTGELFF	1	1.167051793758607E-5	51	TCRBV20	TCRBV20				TCRBV20-01,TCRBV20-or09_02		TCRBD02-01	TCRBD02	TCRBD02-01				01,02	TCRBJ02-02*01	TCRBJ02	TCRBJ02-02	01				0	7	4	7	2	0	30	44	51	56	58	1	In	VDJ
GAGTCTGCTGCCTCCTCCCAGACATCTGTATATTTCTGCGCCAGCAGTGACATATCCTCGAACACCGGGGAGCTGTTTTTTGGAGAA	CASSDISSNTGELFF	2	2.334103587517214E-5	45	TCRBV10-01	TCRBV10	TCRBV10-01				01,02					TCRBD01,TCRBD02	TCRBD01-01,TCRBD02-01		TCRBJ02-02*01	TCRBJ02	TCRBJ02-02	01				3	0	4	6	6	0	36	-1	50	52	58	2	In	VDJ
GAGTTGGCTGCTCCCTCCCAGACATCTGTGTACTTCTGTGCCAGCAGTTATAAGCGGGCGAACACCGGGGAGCTGTTTTTTGGAGAA	CASSYKRANTGELFF	1	1.167051793758607E-5	45	TCRBV06-06	TCRBV06	TCRBV06-06				01,02	TCRBD02-01	TCRBD02	TCRBD02-01				01,02	TCRBJ02-02*01	TCRBJ02	TCRBJ02-02	01				3	2	6	4	0	0	36	50	52	-1	58	1	In	VDJ
ATCCGGTCCACAAAGCTGGAGGACTCAGCCATGTACTTCTGTGCCAGCAGGCGCACAGCGAACACCGGGGAGCTGTTTTTTGGAGAA	CASRRTANTGELFF	1	1.167051793758607E-5	42	TCRBV02-01*01	TCRBV02	TCRBV02-01	01				TCRBD01-01*01	TCRBD01	TCRBD01-01	01				TCRBJ02-02*01	TCRBJ02	TCRBJ02-02	01				6	4	3	5	0	0	39	50	54	-1	58	1	In	VDJ
TGCTCCCTCCCAAACATCTGTGTACTTCTGTGCCAGCAGTTACTCCCCCGACGTAAACAGAACACCGGGGAGCTGTTTTTTGGAGAA		1	1.167051793758607E-5	53	TCRBV06	TCRBV06				TCRBV06-02,TCRBV06-03						TCRBD01,TCRBD02	TCRBD01-01,TCRBD02-01		TCRBJ02-02*01	TCRBJ02	TCRBJ02-02	01				0	4	2	7	7	1	28	45	49	52	59	1	Out	VDJ
TCGGCTGCTCCCTCCCAGACATCTGTGTACTTCTGTGCCAGCAGTGCAACTAGCGGGGGCCGAACCGGGGAGCTGTTTTTTGGAGAA	CASSATSGGRTGELFF	2	2.334103587517214E-5	48	TCRBV06-01*01	TCRBV06	TCRBV06-01	01				TCRBD02-01*01	TCRBD02	TCRBD02-01	01				TCRBJ02-02*01	TCRBJ02	TCRBJ02-02	01				4	2	3	2	4	5	33	46	48	59	63	2	In	VDJ
GTGACCAGTGCCCATCCTGAAGACAGCAGCTTCTACATCTGCAGTGCTAGATGGGCAGGGCAAACCGGGGAGCTGTTTTTTGGAGAA	CSARWAGQTGELFF	1	1.167051793758607E-5	42	TCRBV20	TCRBV20				TCRBV20-01,TCRBV20-or09_02		TCRBD01-01*01	TCRBD01	TCRBD01-01	01				TCRBJ02-02*01	TCRBJ02	TCRBJ02-02	01				2	4	4	3	3	5	39	51	55	60	63	1	In	VDJ
GAGATCCAGCGCACAGAGCAGGGGGACTCGGCCATGTATCTCTGTGCCACCAAAAAGGGGGATTACGGGGAGCTGTTTTTTGGAGAA	CATKKGDYGELFF	1	1.167051793758607E-5	39	TCRBV07-09	TCRBV07	TCRBV07-09				01,03	TCRBD01-01*01	TCRBD01	TCRBD01-01	01				TCRBJ02-02*01	TCRBJ02	TCRBJ02-02	01				10	6	5	1	4	7	42	49	55	61	65	1	In	VDJ
GTGACCAGTGCCCATCCTGAAGACAGCAGCTTCTACATCTGCAGTGCTAGAGATCTCAGGGCTCACGGGGAGCTGTTTTTTGGAGAA	CSARDLRAHGELFF	1	1.167051793758607E-5	42	TCRBV20	TCRBV20				TCRBV20-01,TCRBV20-or09_02		TCRBD01-01*01	TCRBD01	TCRBD01-01	01				TCRBJ02-02*01	TCRBJ02	TCRBJ02-02	01				0	3	4	3	4	7	39	53	56	61	65	1	In	VDJ
GTGACATCGGCCCAAAAGAACCCGACAGCTTTCTATCTCTGTGCCAGTAGTATTTTGATAGCTCCTGAGGAGCTGTTTTTTGGAGAA	CASSILIAPEELFF	1	1.167051793758607E-5	42	TCRBV19-01	TCRBV19	TCRBV19-01				01,02	TCRBD02-01	TCRBD02	TCRBD02-01				01,02	TCRBJ02-02*01	TCRBJ02	TCRBJ02-02	01				3	5	5	7	6	10	39	53	58	62	68	1	In	VDJ
TTGGAGATCCAGCGCACAGAGCAGGGGGACTCGGCCATGTATCTCTGTGCCAGCAGCTTAGCGGTGCAAGGGGCTTTCTTTGGACAA	CASSLAVQGAFF	1	1.167051793758607E-5	36	TCRBV07-09	TCRBV07	TCRBV07-09				01,03					TCRBD01,TCRBD02	TCRBD01-01,TCRBD02-01		TCRBJ01-01*01	TCRBJ01	TCRBJ01-01	01				0	6	5	3	0	11	45	62	68	-1	72	1	In	VDJ
ATCCAGCGCACACAGCAGGAGGACTCGGCCGTGTATCTCTGTGCCAGCAGCTTAGTTGGTAAACAGGGCAGAGCTTTCTTTGGACAA	CASSLVGKQGRAFF	1	1.167051793758607E-5	42	TCRBV07-02*01	TCRBV07	TCRBV07-02	01				TCRBD01-01*01	TCRBD01	TCRBD01-01	01				TCRBJ01-01*01	TCRBJ01	TCRBJ01-01	01				1	7	3	3	3	10	39	55	62	68	71	1	In	VDJ
CTGGGGTTGGAGTCGGCTGCTCCCTCCCAAACATCTGTGTACTTCTGTGCCAGCAGCCGGACAGGGGCTGAAGCTTTCTTTGGACAA	CASSRTGAEAFF	1	1.167051793758607E-5	36	TCRBV06	TCRBV06				TCRBV06-02,TCRBV06-03		TCRBD01-01*01	TCRBD01	TCRBD01-01	01				TCRBJ01-01*01	TCRBJ01	TCRBJ01-01	01				6	2	1	2	0	6	45	56	58	-1	67	1	In	VDJ
ATCCTGGAGTCGCCCAGCCCCAACCAGACCTCTCTGTACTTCTGTGCCAGCAGACTAACAGGGAGGGCTGAAGCTTTCTTTGGACAA	CASRLTGRAEAFF	1	1.167051793758607E-5	39	TCRBV27-01*01	TCRBV27	TCRBV27-01	01				TCRBD02-01*02	TCRBD02	TCRBD02-01	02				TCRBJ01-01*01	TCRBJ01	TCRBJ01-01	01				6	7	9	0	0	6	42	53	60	-1	67	1	In	VDJ
CTTCACATCAATTCCCTGGAGCTTGGTGACTCTGCTGTGTATTTCTGTGCCAGCAGCACTTCTTCGGCTGAAGCTTTCTTTGGACAA	CASSTSSAEAFF	1	1.167051793758607E-5	36	TCRBV03	TCRBV03				TCRBV03-01,TCRBV03-02		TCRBD02-01	TCRBD02	TCRBD02-01				01,02	TCRBJ01-01*01	TCRBJ01	TCRBJ01-01	01				5	0	3	10	7	6	45	-1	57	60	67	1	In	VDJ
AGGATCCAGCAGGTAGTGCGAGGAGATTCGGCAGCTTATTTCTGTGCCAGCTCACCAAGGGAGGGTACTGAAGCTTTCTTTGGACAA	CASSPREGTEAFF	1	1.167051793758607E-5	39	TCRBV18-01*01	TCRBV18	TCRBV18-01	01				TCRBD02-01*02	TCRBD02	TCRBD02-01	02				TCRBJ01-01*01	TCRBJ01	TCRBJ01-01	01				2	1	9	0	1	5	42	57	58	65	66	1	In	VDJ
GCCTTGTTGCTGGGGGACTCGGCCCTGTATCTCTGTGCCAGCAGCTTGACCCAGGGGGCGTATAATACTGAAGCTTTCTTTGGACAA	CASSLTQGAYNTEAFF	1	1.167051793758607E-5	48	TCRBV05-05*01	TCRBV05	TCRBV05-05	01				TCRBD01-01*01	TCRBD01	TCRBD01-01	01				TCRBJ01-01*01	TCRBJ01	TCRBJ01-01	01				1	3	4	0	7	5	33	48	51	59	66	1	In	VDJ
CAGCGCACACAGCAGGAGGACTCGGCCGTGTATCTCTGTGCCAGCAGCGCACGACAGGATAGGTGGACTGAAGCTTTCTTTGGACAA	CASSARQDRWTEAFF	1	1.167051793758607E-5	45	TCRBV07-02*01	TCRBV07	TCRBV07-02	01				TCRBD01-01*01	TCRBD01	TCRBD01-01	01				TCRBJ01-01*01	TCRBJ01	TCRBJ01-01	01				5	4	2	4	8	5	36	48	52	58	66	1	In	VDJ
ACTCTCAAGATCCAGCCTGCAAAGCTTGAGGACTCGGCCGTGTATCTCTGTGCCAGCAGCCGTGGGACTGAAGCTTTCTTTGGACAA	CASSRGTEAFF	2	2.334103587517214E-5	33	TCRBV11-02*02	TCRBV11	TCRBV11-02	02								TCRBD01,TCRBD02	TCRBD01-01,TCRBD02-01		TCRBJ01-01*01	TCRBJ01	TCRBJ01-01	01				5	3	0	9	0	5	48	60	63	-1	66	2	In	VDJ
ATTCTGGAGTCCGCCAGCACCAACCAGACATCTATGTACCTCTGTGCCAGCAGTTTCAGGGGGGGGACTGAAGCTTTCTTTGGACAA	CASSFRGGTEAFF	8	9.336414350068855E-5	39	TCRBV28-01*01	TCRBV28	TCRBV28-01	01								TCRBD01,TCRBD02	TCRBD01-01,TCRBD02-01		TCRBJ01-01*01	TCRBJ01	TCRBJ01-01	01				3	0	4	1	3	5	42	-1	56	63	66	8	In	VDJ
ATCCTGGAGTCGCCCAGCCCCAACCAGACCTCTCTGTACTTCTGTGCCAGCAGGAATCGAGGGGGGACTGAAGCTTTCTTTGGACAA	CASRNRGGTEAFF	1	1.167051793758607E-5	39	TCRBV27-01*01	TCRBV27	TCRBV27-01	01								TCRBD01,TCRBD02	TCRBD01-01,TCRBD02-01		TCRBJ01-01*01	TCRBJ01	TCRBJ01-01	01				6	6	5	1	1	5	42	53	59	65	66	1	In	VDJ
TTCCCTGGAGCTTGGTGACTCTGCTGTGTATTTCTGTGCCAGCAGCCAAGATGAGAGGGGGCGGGGACTGAAGCTTTCTTTGGACAA		1	1.167051793758607E-5	47	TCRBV03	TCRBV03				TCRBV03-01,TCRBV03-02		TCRBD01-01*01	TCRBD01	TCRBD01-01	01				TCRBJ01-01*01	TCRBJ01	TCRBJ01-01	01				0	4	5	0	4	5	34	51	55	62	66	1	Out	VDJ
GATCCTGGAGTCGCCCAGCCCCAACCAGACCTCTCTGTACTTCTGTGCCATCCTCGGCGGGAGGGGACTGAAGCTTTCTTTGGACAA		1	1.167051793758607E-5	38	TCRBV27-01*01	TCRBV27	TCRBV27-01	01				TCRBD02-01*02	TCRBD02	TCRBD02-01	02				TCRBJ01-01*01	TCRBJ01	TCRBJ01-01	01				10	6	7	0	1	5	43	50	56	65	66	1	Out	VDJ
ATGAATGTGAGCACCTTGGAGCTGGGGGACTCGGCCCTTTATCTTTGCGCCAGCAGCTCAGGGGCGACTGAAGCTTTCTTTGGACAA	CASSSGATEAFF	1	1.167051793758607E-5	36	TCRBV05-01*01	TCRBV05	TCRBV05-01	01				TCRBD01-01*01	TCRBD01	TCRBD01-01	01				TCRBJ01-01*01	TCRBJ01	TCRBJ01-01	01				3	0	4	2	2	5	45	-1	58	64	66	1	In	VDJ
CTGGAGTCCGCTACCAGCTCCCAGACATCTGTGTACTTCTGTGCCATCAGTGATCCGGGGTGGGAGACTGAAGCTTTCTTTGGACAA	CAISDPGWETEAFF	1	1.167051793758607E-5	42	TCRBV10-03*01	TCRBV10	TCRBV10-03	01				TCRBD02-01	TCRBD02	TCRBD02-01				01,02	TCRBJ01-01*01	TCRBJ01	TCRBJ01-01	01				3	2	8	3	6	5	39	53	55	60	66	1	In	VDJ
CTGACGATCCAGCGCACAGAGCAGCGGGACTCGGCCATGTATCGCTGTGCCAGCAGCCGGAAGGTCACTGAAGCTTTCTTTGGACAA	CASSRKVTEAFF	1	1.167051793758607E-5	36	TCRBV07-06*01	TCRBV07	TCRBV07-06	01								TCRBD01,TCRBD02	TCRBD01-01,TCRBD02-01		TCRBJ01-01*01	TCRBJ01	TCRBJ01-01	01				5	1	1	8	4	4	45	57	58	61	65	1	In	VDJ
TCGGCCCAAAAGAACCCGACAGCTTTCTATCTCTGTGCCAGTAGTTTGGGGACAGGAAGGGTGGGCACTGAAGCTTTCTTTGGACAA	CASSLGTGRVGTEAFF	1	1.167051793758607E-5	48	TCRBV19-01	TCRBV19	TCRBV19-01				01,02	TCRBD01-01*01	TCRBD01	TCRBD01-01	01				TCRBJ01-01*01	TCRBJ01	TCRBJ01-01	01				5	3	0	4	9	4	33	45	48	56	65	1	In	VDJ
GTGAGCACCTTGGAGCTGGGGGACTCGGCCCTTTATCTTTGCGCCAGCAGCTTGGCGGGTTGGGGCACTGAAGCTTTCTTTGGACAA	CASSLAGWGTEAFF	1	1.167051793758607E-5	42	TCRBV05-01*01	TCRBV05	TCRBV05-01	01								TCRBD01,TCRBD02	TCRBD01-01,TCRBD02-01		TCRBJ01-01*01	TCRBJ01	TCRBJ01-01	01				0	6	6	2	0	4	39	55	61	-1	65	1	In	VDJ
AGCTCTCTGGAGCTGGGGGACTCAGCTTTGTATTTCTGTGCCAGCAGCGGGGGTACCCTGGTCGGCACTGAAGCTTTCTTTGGACAA	CASSGGTLVGTEAFF	1	1.167051793758607E-5	45	TCRBV09-01	TCRBV09	TCRBV09-01				01,02					TCRBD01,TCRBD02	TCRBD01-01,TCRBD02-01		TCRBJ01-01*01	TCRBJ01	TCRBJ01-01	01				3	0	6	2	12	4	36	-1	49	53	65	1	In	VDJ
ATCCAGCGCACAGAGCAGCGGGACTCGGCCATGTATCGCTGTGCCAGCAGGCTCCGCGACGGAAGCACTGAAGCTTTCTTTGGACAA	CASRLRDGSTEAFF	1	1.167051793758607E-5	42	TCRBV07-06*01	TCRBV07	TCRBV07-06	01								TCRBD01,TCRBD02	TCRBD01-01,TCRBD02-01		TCRBJ01-01*01	TCRBJ01	TCRBJ01-01	01				6	10	1	8	2	4	39	50	60	63	65	1	In	VDJ
ATCCTGGAGTCGCCCAGCCCCAACCAGACCTCTCTGTACTTCTGTGCCAGCAGTCAAGGTCCTGCCACTGAAGCTTTCTTTGGACAA	CASSQGPATEAFF	1	1.167051793758607E-5	39	TCRBV27-01*01	TCRBV27	TCRBV27-01	01								TCRBD01,TCRBD02	TCRBD01-01,TCRBD02-01		TCRBJ01-01*01	TCRBJ01	TCRBJ01-01	01				5	2	5	4	6	4	42	54	56	59	65	1	In	VDJ
CTGGAGTCGCCCAGCCCCAACCAGACCTCTCTGTACTTCTGTGCCAGCAGTCCCTCCTCGGGGGCCACTGAAGCTTTCTTTGGACAA	CASSPSSGATEAFF	1	1.167051793758607E-5	42	TCRBV27-01*01	TCRBV27	TCRBV27-01	01								TCRBD01,TCRBD02	TCRBD01-01,TCRBD02-01		TCRBJ01-01*01	TCRBJ01	TCRBJ01-01	01				5	8	6	0	0	4	39	51	59	-1	65	1	In	VDJ
AAGATCCAGCCTGCAAAGCTTGAGGACTCGGCCGTGTATCTCTGTGCCAGCAGCTTAACACAGACCACTGAAGCTTTCTTTGGACAA	CASSLTQTTEAFF	2	2.334103587517214E-5	39	TCRBV11-02*02	TCRBV11	TCRBV11-02	02				TCRBD01-01*01	TCRBD01	TCRBD01-01	01				TCRBJ01-01*01	TCRBJ01	TCRBJ01-01	01				2	2	3	5	2	4	42	57	59	63	65	2	In	VDJ
CTCACTGTGACATCGGCCCAAAAGAACCCGACAGCTTTCTATCTCTGTGCCAGTAGAGACAGGGACACTGAAGCTTTCTTTGGACAA	CASRDRDTEAFF	1	1.167051793758607E-5	36	TCRBV19-01	TCRBV19	TCRBV19-01				01,02	TCRBD01-01*01	TCRBD01	TCRBD01-01	01				TCRBJ01-01*01	TCRBJ01	TCRBJ01-01	01				6	1	2	3	0	3	45	56	57	-1	64	1	In	VDJ
GTGAGCACCTTGGAGCTGGGGGACTCGGCCCTTTATCTTTGCGCCAGCAGCCCCTTTGGGGGAGACACTGAAGCTTTCTTTGGACAA	CASSPFGGDTEAFF	1	1.167051793758607E-5	42	TCRBV05-01*01	TCRBV05	TCRBV05-01	01								TCRBD01,TCRBD02	TCRBD01-01,TCRBD02-01		TCRBJ01-01*01	TCRBJ01	TCRBJ01-01	01				4	6	6	1	2	3	39	51	57	62	64	1	In	VDJ
TGCTCCCTCCCAGACATCTGTGTACTTGTGTGCCAGCAGTTACTCCGTTCGGCCAGGGAGGGAGACACTGAAGCTTTCTTTGGACAA		1	1.167051793758607E-5	53	TCRBV06-08*01	TCRBV06	TCRBV06-08	01				TCRBD02-01*02	TCRBD02	TCRBD02-01	02				TCRBJ01-01*01	TCRBJ01	TCRBJ01-01	01				0	10	9	0	2	3	28	45	55	62	64	1	Out	VDJ
AAGATCCAGCCTGCAAAGCTTGAGGACTCGGCCGTGTATCTCTGTGCCAGCAGCGAGGGGGGTAACACTGAAGCTTTCTTTGGACAA	CASSEGGNTEAFF	2	2.334103587517214E-5	39	TCRBV11-02*02	TCRBV11	TCRBV11-02	02								TCRBD01,TCRBD02	TCRBD01-01,TCRBD02-01		TCRBJ01-01*01	TCRBJ01	TCRBJ01-01	01				5	1	5	1	2	2	42	54	55	61	63	2	In	VDJ
GCCCAAAAGAACCCGACAGCTTTCTATCTCTGTGCCAGTAGTACTTCCCCGGACAGGCGATCTAACACTGAAGCTTTCTTTGGACAA	CASSTSPDRRSNTEAFF	3	3.501155381275821E-5	51	TCRBV19-01	TCRBV19	TCRBV19-01				01,02	TCRBD01-01*01	TCRBD01	TCRBD01-01	01				TCRBJ01-01*01	TCRBJ01	TCRBJ01-01	01				4	7	1	4	6	2	30	43	50	57	63	3	In	VDJ
CCCAGGGACTCAGCTGTGTACTTCTGTGCCAGCAGTTCACAAAAAAGGGGTCTGCTATGGGTGAACACTGAAGCTTTCTTTGGACAA	CASSSQKRGLLWVNTEAFF	1	1.167051793758607E-5	57	TCRBV12	TCRBV12				TCRBV12-03,TCRBV12-04		TCRBD01-01*01	TCRBD01	TCRBD01-01	01				TCRBJ01-01*01	TCRBJ01	TCRBJ01-01	01				4	8	5	2	11	0	24	37	45	50	61	1	In	VDJ
GTGAGCACCTTGGAGCTGGGGGACTCGGCCCTTTATCTTTGCGCCAGCAGCTCTGGGCCGGTGAACACTGAAGCTTTCTTTGGACAA	CASSSGPVNTEAFF	1	1.167051793758607E-5	42	TCRBV05-01*01	TCRBV05	TCRBV05-01	01				TCRBD01-01*01	TCRBD01	TCRBD01-01	01				TCRBJ01-01*01	TCRBJ01	TCRBJ01-01	01				3	2	8	0	3	0	39	52	54	58	61	1	In	VDJ
AAGATCCAGCCCTCAGAACCCAGGGACTCAGCTGTGTACTTCTGTGCCAGCAGTCCTACGGTGAACACTGAAGCTTTCTTTGGACAA	CASSPTVNTEAFF	1	1.167051793758607E-5	39	TCRBV12	TCRBV12				TCRBV12-03,TCRBV12-04		TCRBD02-01	TCRBD02	TCRBD02-01				01,02	TCRBJ01-01*01	TCRBJ01	TCRBJ01-01	01				5	1	4	9	3	0	42	54	55	58	61	1	In	VDJ
CACGCCCTGCAGCCAGAAGACTCAGCCCTGTATCTCTGCGCCAGCAGCCAAGATATGCAGGTGAACACTGAAGCTTTCTTTGGACAA	CASSQDMQVNTEAFF	1	1.167051793758607E-5	45	TCRBV04-01*01	TCRBV04	TCRBV04-01	01				TCRBD01-01*01	TCRBD01	TCRBD01-01	01				TCRBJ01-01*01	TCRBJ01	TCRBJ01-01	01				0	4	4	4	0	0	36	53	57	-1	61	1	In	VDJ
TCCCTGGAGCTTGGTGACTCTGCTGTGTATTTCTGTGCCAGCAGCCAAGATCTCGGCAGAGTGAACACTGAAGCTTTCTTTGGACAA	CASSQDLGRVNTEAFF	1	1.167051793758607E-5	48	TCRBV03	TCRBV03				TCRBV03-01,TCRBV03-02						TCRBD01,TCRBD02	TCRBD01-01,TCRBD02-01		TCRBJ01-01*01	TCRBJ01	TCRBJ01-01	01				0	6	4	5	2	0	33	50	56	59	61	1	In	VDJ
TCGGCTGCTCCCTCCCAGACATCTGTGTACTTCTGTGCCAGCAGTTCCACTCGGGAGGTCCTGAACACTGAAGCTTTCTTTGGACAA	CASSSTREVLNTEAFF	1	1.167051793758607E-5	48	TCRBV06-05*01	TCRBV06	TCRBV06-05	01				TCRBD02-01*02	TCRBD02	TCRBD02-01	02				TCRBJ01-01*01	TCRBJ01	TCRBJ01-01	01				4	5	8	1	3	0	33	46	51	58	61	1	In	VDJ
CAGCGCACAGAGCAGGGGGACTCGGCCATGTATCTCTGTGCCAGCATCCCCCCGGCAGGTATGAACACTGAAGCTTTCTTTGGACAA	CASIPPAGMNTEAFF	1	1.167051793758607E-5	45	TCRBV07-09	TCRBV07	TCRBV07-09				01,03	TCRBD01-01*01	TCRBD01	TCRBD01-01	01				TCRBJ01-01*01	TCRBJ01	TCRBJ01-01	01				7	9	4	4	2	0	36	46	55	59	61	1	In	VDJ
ACTCTGGAGTCAGCTACCCGCTCCCAGACATCTGTGTATTTCTGCGCCAGCCGACATGCTATGAACACTGAAGCTTTCTTTGGACAA	CASRHAMNTEAFF	1	1.167051793758607E-5	39	TCRBV10-02*01	TCRBV10	TCRBV10-02	01				TCRBD01-01*01	TCRBD01	TCRBD01-01	01				TCRBJ01-01*01	TCRBJ01	TCRBJ01-01	01				8	1	2	6	5	0	42	51	52	56	61	1	In	VDJ
CTCAGAACCCAGGGACTCAGCTGTGTATTTTTGTGCTAGTGGTTTGCCCCCGGGACAGGGATGAACACTGAAGCTTTCTTTGGACAA		3	3.501155381275821E-5	50	TCRBV12-05*01	TCRBV12	TCRBV12-05	01				TCRBD01-01*01	TCRBD01	TCRBD01-01	01				TCRBJ01-01*01	TCRBJ01	TCRBJ01-01	01				2	5	0	3	1	0	31	46	51	60	61	3	Out	VDJ
ACCAGTGCCCATCCTGAAGACAGCAGCTTCTACATCTGCAGTGCTAGCGTTTGGCAGAGGATGAACACTGAAGCTTTCTTTGGACAA	CSASVWQRMNTEAFF	1	1.167051793758607E-5	45	TCRBV20	TCRBV20				TCRBV20-01,TCRBV20-or09_02		TCRBD02-01*02	TCRBD02	TCRBD02-01	02				TCRBJ01-01*01	TCRBJ01	TCRBJ01-01	01				3	9	11	1	1	0	36	47	56	60	61	1	In	VDJ
CGCACACAGCAGGAGGACTCCGCCGTGTATCTCTGTGCCAGCAGCCCAGGGGGGGCACTCATGAACACTGAAGCTTTCTTTGGACAA	CASSPGGALMNTEAFF	1	1.167051793758607E-5	48	TCRBV07-08*01	TCRBV07	TCRBV07-08	01								TCRBD01,TCRBD02	TCRBD01-01,TCRBD02-01		TCRBJ01-01*01	TCRBJ01	TCRBJ01-01	01				5	1	4	1	8	0	33	45	46	53	61	1	In	VDJ
CTGGAGTCGGCTGCTCCCTCCCAGACATCTGTGTACTTCTGTGCCAGCAGTTACCGTACCATGAACACTGAAGCTTTCTTTGGACAA	CASSYRTMNTEAFF	1	1.167051793758607E-5	42	TCRBV06	TCRBV06				TCRBV06-01,TCRBV06-06						TCRBD01,TCRBD02	TCRBD01-01,TCRBD02-01		TCRBJ01-01*01	TCRBJ01	TCRBJ01-01	01				5	1	3	7	7	0	39	51	52	54	61	1	In	VDJ
CGCACAGAGCAGCGGGACTCGGCCATGTATCGCTGTGCCAGCAGCTTATCTGATGAGAACATGAACACTGAAGCTTTCTTTGGACAA	CASSLSDENMNTEAFF	1	1.167051793758607E-5	48	TCRBV07-06*01	TCRBV07	TCRBV07-06	01								TCRBD01,TCRBD02	TCRBD01-01,TCRBD02-01		TCRBJ01-01*01	TCRBJ01	TCRBJ01-01	01				2	10	3	6	0	0	33	48	58	-1	61	1	In	VDJ
CTGACAGTGACCAGTGCCCATCCTGAAGACAGCAGCTTCTACATCTGCAGTGCTACGCTAATGAACACTGAAGCTTTCTTTGGACAA	CSATLMNTEAFF	1	1.167051793758607E-5	36	TCRBV20	TCRBV20				TCRBV20-01,TCRBV20-or09_02		TCRBD02-01	TCRBD02	TCRBD02-01				01,02	TCRBJ01-01*01	TCRBJ01	TCRBJ01-01	01				4	2	4	9	1	0	45	55	57	60	61	1	In	VDJ
GAGTCCGCCAGCACCAACCAGACATCTATGTACCTCTGTGCCAGCAGCCCACACCAGGGGGGGAACACTGAAGCTTTCTTTGGACAA	CASSPHQGGNTEAFF	2	2.334103587517214E-5	45	TCRBV28-01*01	TCRBV28	TCRBV28-01	01				TCRBD01-01*01	TCRBD01	TCRBD01-01	01				TCRBJ01-01*01	TCRBJ01	TCRBJ01-01	01				6	7	4	1	1	1	36	47	54	61	62	2	In	VDJ
ATCCTGGAGTCGCCCAGCCCCAACCAGACCTCTCTGTACTTCTGTGCCAGTCACTACAGGGGGAACACTGAAGCTTTCTTTGGACAA	CASHYRGNTEAFF	1	1.167051793758607E-5	39	TCRBV27-01*01	TCRBV27	TCRBV27-01	01				TCRBD01-01*01	TCRBD01	TCRBD01-01	01				TCRBJ01-01*01	TCRBJ01	TCRBJ01-01	01				9	5	3	2	0	1	42	50	55	-1	62	1	In	VDJ
ATCCGCTCACCAGGCCTGGGGGACGCAGCCATGTACCTGTGTGCCACCAGCCGGGACAGTGCGAACACTGAAGCTTTCTTTGGACAA	CATSRDSANTEAFF	1	1.167051793758607E-5	42	TCRBV15-01*01	TCRBV15	TCRBV15-01	01				TCRBD01-01*01	TCRBD01	TCRBD01-01	01				TCRBJ01-01*01	TCRBJ01	TCRBJ01-01	01				5	1	0	5	3	1	39	51	52	59	62	1	In	VDJ
CCTGCAGAACTGGAGGATTCTGGAGTTTATTTCTGTGCCAGCAGCCCAGCAAAGGGGCAGGCGAACACTGAAGCTTTCTTTGGACAA	CASSPAKGQANTEAFF	1	1.167051793758607E-5	48	TCRBV14-01*01	TCRBV14	TCRBV14-01	01				TCRBD01-01*01	TCRBD01	TCRBD01-01	01				TCRBJ01-01*01	TCRBJ01	TCRBJ01-01	01				4	6	5	2	5	1	33	46	52	57	62	1	In	VDJ
GAGTCGGCTGCTCCCTCCCAGACATCTGTGTACTTCTGTGCCAGCAGTGAAGCGCGGCGGCCGAACACTGAAGCTTTCTTTGGACAA	CASSEARRPNTEAFF	1	1.167051793758607E-5	45	TCRBV06-01*01	TCRBV06	TCRBV06-01	01				TCRBD02-01	TCRBD02	TCRBD02-01				01,02	TCRBJ01-01*01	TCRBJ01	TCRBJ01-01	01				0	0	7	5	5	1	36	-1	53	57	62	1	In	VDJ
GCCAGCACCAACCAGACATCTATGTACCTCTGTGCCAGCAGTTTAACACAGGGGAGGGGTGAGAACACTGAAGCTTTCTTTGGACAA	CASSLTQGRGENTEAFF	2	2.334103587517214E-5	51	TCRBV28-01*01	TCRBV28	TCRBV28-01	01								TCRBD01,TCRBD02	TCRBD01-01,TCRBD02-01		TCRBJ01-01*01	TCRBJ01	TCRBJ01-01	01				2	2	3	2	8	1	30	45	47	54	62	2	In	VDJ
AGGCTGGAGTCGGCTGCTCCCTCCCAGACATCTGTGTACTTCTGTGCCAGCAGGGACCCCGAGAACACTGAAGCTTTCTTTGGACAA	CASRDPENTEAFF	1	1.167051793758607E-5	39	TCRBV06-01*01	TCRBV06	TCRBV06-01	01								TCRBD01,TCRBD02	TCRBD01-01,TCRBD02-01		TCRBJ01-01*01	TCRBJ01	TCRBJ01-01	01				6	0	1	7	5	1	42	-1	53	57	62	1	In	VDJ
GAGTTGGCTGCTCCCTCCCAGACATCTGTGTACTTCTGTGCCAGCAGTTACTCGAATATCCAGAACACTGAAGCTTTCTTTGGACAA	CASSYSNIQNTEAFF	2	2.334103587517214E-5	45	TCRBV06-06	TCRBV06	TCRBV06-06				01,02					TCRBD01,TCRBD02	TCRBD01-01,TCRBD02-01		TCRBJ01-01*01	TCRBJ01	TCRBJ01-01	01				0	0	2	8	7	1	36	-1	53	55	62	2	In	VDJ
TGGAGTTGGCTGCTCCCTCCCAGACATCTGTGTACTTCTGTGCCAGCAGTTGTGGAGGGCCAGAACACTGAAGCTTTCTTTGGACAA		1	1.167051793758607E-5	43	TCRBV06-06	TCRBV06	TCRBV06-06				01,02	TCRBD02-01*02	TCRBD02	TCRBD02-01	02				TCRBJ01-01*01	TCRBJ01	TCRBJ01-01	01				4	2	10	0	3	1	38	51	53	59	62	1	Out	VDJ
CTGGAGTCGGCTGCTCCCTCCCAGACATCTGTGTACTTCTGTGCCAGCAGTGAGGTCAGGGGTGGAACTGAAGCTTTCTTTGGACAA	CASSEVRGGTEAFF	1	1.167051793758607E-5	42	TCRBV06-01*01	TCRBV06	TCRBV06-01	01				TCRBD01-01*01	TCRBD01	TCRBD01-01	01				TCRBJ01-01*01	TCRBJ01	TCRBJ01-01	01				3	3	4	2	4	5	39	53	56	62	66	1	In	VDJ
GCGTCTGCTGTACCCTCTCAGACATCTGTGTACTTCTGTGCCAGCAAACGGGACAGGGGGTCGGGAACTGAAGCTTTCTTTGGACAA	CASKRDRGSGTEAFF	1	1.167051793758607E-5	45	TCRBV06-04	TCRBV06	TCRBV06-04				01,02	TCRBD01-01*01	TCRBD01	TCRBD01-01	01				TCRBJ01-01*01	TCRBJ01	TCRBJ01-01	01				7	3	0	1	6	5	36	46	49	60	66	1	In	VDJ
ACTGTGAGCAACATGGGCCCTGAAGACAGCAGCATATATCTCTGCAGCATCACAGACAGGGGGCCAACTGAAGCTTTCTTTGGACAA	CSITDRGPTEAFF	1	1.167051793758607E-5	39	TCRBV29-01*01	TCRBV29	TCRBV29-01	01				TCRBD01-01*01	TCRBD01	TCRBD01-01	01				TCRBJ01-01*01	TCRBJ01	TCRBJ01-01	01				8	6	2	0	2	5	42	48	54	64	66	1	In	VDJ
ACTCTGAAGATCCGGTCCACAAAGCTGGAGGACTCAGCCATGTACTTCTGTGCCAGCTCCTGGGGAAATGAAGCTTTCTTTGGACAA	CASSWGNEAFF	4	4.668207175034428E-5	33	TCRBV02-01*01	TCRBV02	TCRBV02-01	01								TCRBD01,TCRBD02	TCRBD01-01,TCRBD02-01		TCRBJ01-01*01	TCRBJ01	TCRBJ01-01	01				8	5	0	8	2	7	48	57	62	66	68	4	In	VDJ
CTGGAGTCGGCTGCTCCCTCCCAGACATCTGTGTACTTCTGTGCCAGCAGCCAGGGGACAGGGTTGAGAAAACTGTTTTTTGGCAGT	CASSQGTGLRKLFF	2	2.334103587517214E-5	42	TCRBV06-01*01	TCRBV06	TCRBV06-01	01				TCRBD01-01*01	TCRBD01	TCRBD01-01	01				TCRBJ01-04*01	TCRBJ01	TCRBJ01-04	01				6	4	0	3	5	10	39	50	54	63	68	2	In	VDJ
CGGCTGCTCCCTCCCAAACATCTGTGTACTTCTGTGCCAGCAGTTACTCTGACAGGCCTCCCTGGTGAAAAACTGTTTTTTGGCAGT		1	1.167051793758607E-5	49	TCRBV06	TCRBV06				TCRBV06-02,TCRBV06-03		TCRBD01-01*01	TCRBD01	TCRBD01-01	01				TCRBJ01-04*01	TCRBJ01	TCRBJ01-04	01				0	1	2	4	9	7	32	49	50	56	65	1	Out	VDJ
TCTGCTGCCTCCTCCCAGACATCTGTATATTTCTGCGCCTAGCGACGTCAGGGGGCAAGACTGGGTGAAAAACTGTTTTTTGGCAGT	CA*RRQGARLGEKLFF	1	1.167051793758607E-5	48	TCRBV10-01	TCRBV10	TCRBV10-01				01,02	TCRBD01-01*01	TCRBD01	TCRBD01-01	01				TCRBJ01-04*01	TCRBJ01	TCRBJ01-04	01				11	9	4	0	9	7	33	39	48	56	65	1	Stop	VDJ
TCCACAAAGCTGGAGGACTCAGCCATGTACTTCTGTGCCAGCAGTGAAGACTCCGGGACAGGGGGTGAAAAACTGTTTTTTGGCAGT	CASSEDSGTGGEKLFF	2	2.334103587517214E-5	48	TCRBV02-01*01	TCRBV02	TCRBV02-01	01				TCRBD01-01*01	TCRBD01	TCRBD01-01	01				TCRBJ01-04*01	TCRBJ01	TCRBJ01-04	01				1	5	0	1	0	7	33	49	54	-1	65	2	In	VDJ
CTGAATGTGAACGCCTTGTTGCTGGGGGACTCGGCCCTGTATCTCTGTGCCAGCAGCTTACTAGGTGAAAAACTGTTTTTTGGCAGT	CASSLLGEKLFF	1	1.167051793758607E-5	36	TCRBV05-05*01	TCRBV05	TCRBV05-05	01				TCRBD02-01	TCRBD02	TCRBD02-01				01,02	TCRBJ01-04*01	TCRBJ01	TCRBJ01-04	01				2	0	3	8	1	7	45	-1	59	64	65	1	In	VDJ
GCCCTGCAGCCAGAAGACTCAGCCCTGTATCTCTGCGCCAGCAGCCAAGATGTCACGGGAGTGGCTGAAAAACTGTTTTTTGGCAGT	CASSQDVTGVAEKLFF	1	1.167051793758607E-5	48	TCRBV04-01*01	TCRBV04	TCRBV04-01	01				TCRBD02-01*02	TCRBD02	TCRBD02-01	02				TCRBJ01-04*01	TCRBJ01	TCRBJ01-04	01				0	5	8	2	4	7	33	50	55	61	65	1	In	VDJ
CAGCGCACAGAGCAGCGGGACTCGGCCATGTATCGCTGTGCCAGCAGCCAAAGAGGTCTGCGTGATGAAAAACTGTTTTTTGGCAGT	CASSQRGLRDEKLFF	2	2.334103587517214E-5	45	TCRBV07-06*01	TCRBV07	TCRBV07-06	01				TCRBD02-01*02	TCRBD02	TCRBD02-01	02				TCRBJ01-04*01	TCRBJ01	TCRBJ01-04	01				5	4	11	1	8	6	36	48	52	56	64	2	In	VDJ
CAGGTAGTGCGAGGAGATTCGGCAGCTTATTTCTGTGCCAGCTCACCGACCTGGACAGGGCAGGATGAAAAACTGTTTTTTGGCAGT	CASSPTWTGQDEKLFF	1	1.167051793758607E-5	48	TCRBV18-01*01	TCRBV18	TCRBV18-01	01				TCRBD01-01*01	TCRBD01	TCRBD01-01	01				TCRBJ01-04*01	TCRBJ01	TCRBJ01-04	01				3	5	1	3	4	6	33	47	52	60	64	1	In	VDJ
CACACCCTGCAGCCAGAAGACTCGGCCCTGTATCTCTGCGCCAGCAGCCAAGATTGGAGGTTTAATGAAAAACTGTTTTTTGGCAGT	CASSQDWRFNEKLFF	1	1.167051793758607E-5	45	TCRBV04-03*01	TCRBV04	TCRBV04-03	01				TCRBD02-01*02	TCRBD02	TCRBD02-01	02				TCRBJ01-04*01	TCRBJ01	TCRBJ01-04	01				0	2	10	1	2	4	36	53	55	60	62	1	In	VDJ
AAGATCCAGCCTGCAAAGCTTGAGGACTCGGCCGTGTATCTCTGTGCCAGCAGCTTCCCCTTTAATGAAAAACTGTTTTTTGGCAGT	CASSFPFNEKLFF	2	2.334103587517214E-5	39	TCRBV11-02*02	TCRBV11	TCRBV11-02	02				TCRBD02-01	TCRBD02	TCRBD02-01				01,02	TCRBJ01-04*01	TCRBJ01	TCRBJ01-04	01				3	3	4	10	1	4	42	56	59	61	62	2	In	VDJ
TCTCTGGAGCTGGGGGACTCAGCTTTGTATTTCTGTGCCAGCAGCGTAGGCAGAGGCGGGATTAATGAAAAACTGTTTTTTGGCAGT	CASSVGRGGINEKLFF	1	1.167051793758607E-5	48	TCRBV09-01	TCRBV09	TCRBV09-01				01,02	TCRBD02-01*02	TCRBD02	TCRBD02-01	02				TCRBJ01-04*01	TCRBJ01	TCRBJ01-04	01				0	6	7	3	1	4	33	49	55	61	62	1	In	VDJ
AGCACCTTGGAGCTGGGGGACTCGGCCCTTTATCTTTGCGCCAGCAGCCCGGGGTCGCTTAGTAATGAAAAACTGTTTTTTGGCAGT	CASSPGSLSNEKLFF	1	1.167051793758607E-5	45	TCRBV05-01*01	TCRBV05	TCRBV05-01	01				TCRBD02-01*01	TCRBD02	TCRBD02-01	01				TCRBJ01-04*01	TCRBJ01	TCRBJ01-04	01				4	1	8	3	8	4	36	48	49	54	62	1	In	VDJ
AATGTGAGCACCTTGGAGCTGGGGGACTCGGCCCTTTATCTTTGCGCCAGCAGGGACGGGTCTAATGAAAAACTGTTTTTTGGCAGT	CASRDGSNEKLFF	1	1.167051793758607E-5	39	TCRBV05-01*01	TCRBV05	TCRBV05-01	01								TCRBD01,TCRBD02	TCRBD01-01,TCRBD02-01		TCRBJ01-04*01	TCRBJ01	TCRBJ01-04	01				5	0	1	7	4	3	42	-1	53	57	61	1	In	VDJ
ATCCGCTCACCAGGCCTGGGGGACGCAGCCATGTACCTGTGTGCCACCAGCAGAGTTCGCGCTAATGAAAAACTGTTTTTTGGCAGT	CATSRVRANEKLFF	1	1.167051793758607E-5	42	TCRBV15-01*01	TCRBV15	TCRBV15-01	01				TCRBD02-01	TCRBD02	TCRBD02-01				01,02	TCRBJ01-04*01	TCRBJ01	TCRBJ01-04	01				1	3	7	6	0	3	39	55	58	-1	61	1	In	VDJ
GTGAGCACCTTGGAGCTGGGGGACTCGGCCCTTTATCTTTGCGCCAGCAGCTTGGGGACAGCTAATGAAAAACTGTTTTTTGGCAGT	CASSLGTANEKLFF	1	1.167051793758607E-5	42	TCRBV05-01*01	TCRBV05	TCRBV05-01	01				TCRBD01-01*01	TCRBD01	TCRBD01-01	01				TCRBJ01-04*01	TCRBJ01	TCRBJ01-04	01				0	0	1	5	0	3	39	-1	55	-1	61	1	In	VDJ
GGAGTCGGCTGCTCCCTCCCAGACATCTGTGTACTTCTGTGCCAGCAGTACCAGACAGGTCCTAATGAAAAACTGTTTTTTGGCAGT		1	1.167051793758607E-5	44	TCRBV06-01*01	TCRBV06	TCRBV06-01	01				TCRBD01-01*01	TCRBD01	TCRBD01-01	01				TCRBJ01-04*01	TCRBJ01	TCRBJ01-04	01				5	4	2	4	2	3	37	49	53	59	61	1	Out	VDJ
AAGACTCAGCTGCGTATCTCTGCACCAGCAGCTCCTGGGGCCGGGACAGGGGACCCGTAACCTAATGAAAAACTGTTTTTTGGCAGT		2	2.334103587517214E-5	61	TCRBV01-01*01	TCRBV01	TCRBV01-01	01				TCRBD01-01*01	TCRBD01	TCRBD01-01	01				TCRBJ01-04*01	TCRBJ01	TCRBJ01-04	01				5	10	0	2	9	3	20	32	42	52	61	2	Out	VDJ
CAGTGACCAGTGCCCATCCTGAAGACAGCAGCTTCTACATCTGCAGTGCTAGACGTGTGCACTAATGAAAAACTGTTTTTTGGCAGT		1	1.167051793758607E-5	40	TCRBV20	TCRBV20				TCRBV20-01,TCRBV20-or09_02						TCRBD01,TCRBD02	TCRBD01-01,TCRBD02-01		TCRBJ01-04*01	TCRBJ01	TCRBJ01-04	01				2	5	10	0	0	2	41	53	58	-1	60	1	Out	VDJ
AGCTCTCTGGAGCTGGGGGACTCAGCTTTGTATTTCTGTGCCAGCAGTGGACAGGGGGCCACTAATGAAAAACTGTTTTTTGGCAGT	CASSGQGATNEKLFF	1	1.167051793758607E-5	45	TCRBV09-01	TCRBV09	TCRBV09-01				01,02	TCRBD01-01*01	TCRBD01	TCRBD01-01	01				TCRBJ01-04*01	TCRBJ01	TCRBJ01-04	01				5	1	1	0	1	2	36	47	48	59	60	1	In	VDJ
GTAGTGCGAGGAGATTCGGCAGCTTATTTCTGTGCCAGCTCACAAGGAGTCACAGGGAACACTAATGAAAAACTGTTTTTTGGCAGT	CASSQGVTGNTNEKLFF	2	2.334103587517214E-5	51	TCRBV18-01*01	TCRBV18	TCRBV18-01	01				TCRBD01-01*01	TCRBD01	TCRBD01-01	01				TCRBJ01-04*01	TCRBJ01	TCRBJ01-04	01				4	8	3	3	3	2	30	43	51	57	60	2	In	VDJ
GGAGTCGCCCAGCCCCAACCAGACCTCTCTGTACTTCTGTGCCAGCAGGTCAGGGGGTCAACTAATGAAAAACTGTTTTTTGGCAGT		1	1.167051793758607E-5	44	TCRBV27-01*01	TCRBV27	TCRBV27-01	01				TCRBD01-01*01	TCRBD01	TCRBD01-01	01				TCRBJ01-04*01	TCRBJ01	TCRBJ01-04	01				6	2	4	1	1	0	37	48	50	57	58	1	Out	VDJ
CCAGACCTCTCTGTACTTCTGTGCCAGCAGTTTTGGTTCCTCCGGGACAGTCAGCCTGCAACTAATGAAAAACTGTTTTTTGGCAGT		2	2.334103587517214E-5	62	TCRBV27-01*01	TCRBV27	TCRBV27-01	01				TCRBD01-01*01	TCRBD01	TCRBD01-01	01				TCRBJ01-04*01	TCRBJ01	TCRBJ01-04	01				3	10	0	5	8	0	19	33	43	50	58	2	Out	VDJ
CAGCGCACACAGCAGGAGGACTCGGCCGTGTATCTCTGTGCCAGCAGCTCGGGCCCGGCAACTAATGAAAAACTGTTTTTTGGCAGT	CASSSGPATNEKLFF	1	1.167051793758607E-5	45	TCRBV07-02*01	TCRBV07	TCRBV07-02	01								TCRBD01,TCRBD02	TCRBD01-01,TCRBD02-01		TCRBJ01-04*01	TCRBJ01	TCRBJ01-04	01				4	1	8	0	4	0	36	49	50	54	58	1	In	VDJ
GAGTCGGCTGCTCCCTCCCAGACATCTGTGTACTTCTGTGCCAGCAAGGGGACGGCCGCAACTAATGAAAAACTGTTTTTTGGCAGT	CASKGTAATNEKLFF	1	1.167051793758607E-5	45	TCRBV06-01*01	TCRBV06	TCRBV06-01	01								TCRBD01,TCRBD02	TCRBD01-01,TCRBD02-01		TCRBJ01-04*01	TCRBJ01	TCRBJ01-04	01				7	2	0	7	5	0	36	46	48	53	58	1	In	VDJ
TCTCTGGAGCTGGGGGACTCAGCTTTGTATTTCTGTGCCAGCAGCTCTCGGACGGGGACAACTAATGAAAAACTGTTTTTTGGCAGT	CASSSRTGTTNEKLFF	1	1.167051793758607E-5	48	TCRBV09-01	TCRBV09	TCRBV09-01				01,02	TCRBD02-01*01	TCRBD02	TCRBD02-01	01				TCRBJ01-04*01	TCRBJ01	TCRBJ01-04	01				4	7	8	3	1	0	33	45	52	57	58	1	In	VDJ
AACGCCTTGTTGCTGGGGGACTCGGCCCTCTATCTCTGTGCCAGCAGCCGAACAGGACTTGATAATGAAAAACTGTTTTTTGGCAGT	CASSRTGLDNEKLFF	1	1.167051793758607E-5	45	TCRBV05-06*01	TCRBV05	TCRBV05-06	01								TCRBD01,TCRBD02	TCRBD01-01,TCRBD02-01		TCRBJ01-04*01	TCRBJ01	TCRBJ01-04	01				4	3	3	4	6	4	36	48	51	56	62	1	In	VDJ
TCTGGAGTCCGCCAGCACCAACCAGACATCTATGTACCTCTGTGCCAAGGGACCTTTGGGGGGAATGAAAAACTGTTTTTTGGCAGT		2	2.334103587517214E-5	41	TCRBV28-01*01	TCRBV28	TCRBV28-01	01				TCRBD02-01*01	TCRBD02	TCRBD02-01	01				TCRBJ01-04*01	TCRBJ01	TCRBJ01-04	01				10	10	9	1	0	5	40	47	57	-1	63	2	Out	VDJ
CTGGAGTCCGCCAGCACCAACCAGACATCTATGTACCTCTGTGCCAGCACCAATAGAGGGCCGAATGAAAAACTGTTTTTTGGCAGT	CASTNRGPNEKLFF	2	2.334103587517214E-5	42	TCRBV28-01*01	TCRBV28	TCRBV28-01	01				TCRBD02-01*02	TCRBD02	TCRBD02-01	02				TCRBJ01-04*01	TCRBJ01	TCRBJ01-04	01				7	6	11	0	3	5	39	49	55	60	63	2	In	VDJ
ACTGTGACATCGGCCCAAAAGAACCCGACAGCTTTCTATCTCTGTGCCAGTAGTAGAGGGCCCAATGAAAAACTGTTTTTTGGCAGT	CASSRGPNEKLFF	1	1.167051793758607E-5	39	TCRBV19-01	TCRBV19	TCRBV19-01				01,02	TCRBD02-01*02	TCRBD02	TCRBD02-01	02				TCRBJ01-04*01	TCRBJ01	TCRBJ01-04	01				4	0	11	0	3	5	42	-1	55	60	63	1	In	VDJ
TCCTCTCACTGTGACATCGGCCCAAAAGAACCCGACAGCTTTCTATCTCTGTGCCAGCGGGGAAATGAAAAACTGTTTTTTGGCAGT		1	1.167051793758607E-5	32	TCRBV19-01	TCRBV19	TCRBV19-01				01,02	TCRBD02-01*01	TCRBD02	TCRBD02-01	01				TCRBJ01-04*01	TCRBJ01	TCRBJ01-04	01				9	0	8	3	1	5	49	-1	57	62	63	1	Out	VDJ
CACACCCTGCAGCCAGAAGACTCGGCCCTGTATCTCTGCGCCAGCAGCCAAGATAGAAACTGGGGGGAAAAACTGTTTTTTGGCAGT	CASSQDRNWGEKLFF	3	3.501155381275821E-5	45	TCRBV04-03*01	TCRBV04	TCRBV04-03	01								TCRBD01,TCRBD02	TCRBD01-01,TCRBD02-01		TCRBJ01-04*01	TCRBJ01	TCRBJ01-04	01				0	8	6	1	0	8	36	53	61	-1	66	3	In	VDJ
CTGGGGTTGGAGTCGGCTGCTCCCTCCCAAACATCTGTGTACTTCTGTGCCAGCAGGGGGGCGGGGGAAAAACTGTTTTTTGGCAGT	CASRGAGEKLFF	1	1.167051793758607E-5	36	TCRBV06	TCRBV06				TCRBV06-02,TCRBV06-03						TCRBD01,TCRBD02	TCRBD01-01,TCRBD02-01		TCRBJ01-04*01	TCRBJ01	TCRBJ01-04	01				6	0	6	0	4	8	45	-1	56	62	66	1	In	VDJ
TTCTAGAAGCTCCTTCTCAGTGACTCTGGCTTCTATCTCTGTGCCTGGAGTCCCGGGACAGGACTCGAAAAACTGTTTTTTGGCAGT	CAWSPGTGLEKLFF	2	2.334103587517214E-5	42	TCRBV30-01*01	TCRBV30	TCRBV30-01	01				TCRBD01-01*01	TCRBD01	TCRBD01-01	01				TCRBJ01-04*01	TCRBJ01	TCRBJ01-04	01				2	3	0	4	4	8	39	51	54	62	66	2	In	VDJ
CTGGAGTCCGCCAGCACCAACCAGACATCTATGTACCTCTGTGCCAGCAGCCGCCGACAGGGCTACGAAAAACTGTTTTTTGGCAGT	CASSRRQGYEKLFF	2	2.334103587517214E-5	42	TCRBV28-01*01	TCRBV28	TCRBV28-01	01				TCRBD01-01*01	TCRBD01	TCRBD01-01	01				TCRBJ01-04*01	TCRBJ01	TCRBJ01-04	01				6	5	2	3	4	8	39	50	55	62	66	2	In	VDJ
CTGAAGATCCAGCCCTCAGAACCCAGGGACTCAGCTGTGTACTTCTGTGCCAGCACCCTATGGGACGAAAAACTGTTTTTTGGCAGT	CASTLWDEKLFF	1	1.167051793758607E-5	36	TCRBV12	TCRBV12				TCRBV12-03,TCRBV12-04						TCRBD01,TCRBD02	TCRBD01-01,TCRBD02-01		TCRBJ01-04*01	TCRBJ01	TCRBJ01-04	01				7	6	0	7	0	8	45	55	61	-1	66	1	In	VDJ
ACCTTGGAGCTGGGGGACTCGGCCCTTTATCTTTGCGCCAGCAGCTTGGCGAGCTGGGACAGGGGGCAAAAACTGTTTTTTGGCAGT	CASSLASWDRGQKLFF	1	1.167051793758607E-5	48	TCRBV05-01*01	TCRBV05	TCRBV05-01	01				TCRBD01-01*01	TCRBD01	TCRBD01-01	01				TCRBJ01-04*01	TCRBJ01	TCRBJ01-04	01				0	6	0	0	0	9	33	49	55	-1	67	1	In	VDJ
TGAAGATCCAGCGCACAGAGCAGGGGGACTCAGCCGCGTATCTCCGTGCCAGCTTCGGGGACCCATTAGGTCCAGCATTTTGGTGAT		2	2.334103587517214E-5	37	TCRBV07-03*03	TCRBV07	TCRBV07-03	03								TCRBD01,TCRBD02	TCRBD01-01,TCRBD02-01		TCRBJ01-05*01	TCRBJ01	TCRBJ01-05	01				8	4	0	7	9	12	44	53	57	62	71	2	Out	VDJ
AGATCCAGCCTGCAGAGCTTGGGGACTCGGCCGTGTATCTCTGTGCAAGTCTTAGACACTGATGTCGTGCCCCAGCATTTTGGTGAT		1	1.167051793758607E-5	40	TCRBV11-03*01	TCRBV11	TCRBV11-03	01				TCRBD01-01*01	TCRBD01	TCRBD01-01	01				TCRBJ01-05*01	TCRBJ01	TCRBJ01-05	01				12	8	2	6	10	9	41	46	54	58	68	1	Out	VDJ
AAGATCCAGCCCTCAGAACCCAGGGACTCAGCTGTGTATTTTTGTGCTAGTGGTTTTTCAGGGCCCGTGCCCCAGCATTTTGGTGAT	CASGFSGPVPQHF	1	1.167051793758607E-5	39	TCRBV12-05*01	TCRBV12	TCRBV12-05	01				TCRBD01-01*01	TCRBD01	TCRBD01-01	01				TCRBJ01-05*01	TCRBJ01	TCRBJ01-05	01				3	2	4	3	5	9	42	56	58	63	68	1	In	VDJ
ACTGTGACATCGGCCCAAAAGAACCCGACAGCTTTCTATCTCTGTGCCAGTAGTTGGGGGGAGCGTCGGCCCCAGCATTTTGGTGAT	CASSWGERRPQHF	1	1.167051793758607E-5	39	TCRBV19-01	TCRBV19	TCRBV19-01				01,02	TCRBD02-01*01	TCRBD02	TCRBD02-01	01				TCRBJ01-05*01	TCRBJ01	TCRBJ01-05	01				5	1	9	1	7	9	42	54	55	61	68	1	In	VDJ
CTGGAGTCCGCTACCAGCTCCCAGACATCTGTGTACTTCTGTGCCATCAGTAGGGGACAGGGGATGGAGCCCCAGCATTTTGGTGAT	CAISRGQGMEPQHF	1	1.167051793758607E-5	42	TCRBV10-03*01	TCRBV10	TCRBV10-03	01				TCRBD01-01*01	TCRBD01	TCRBD01-01	01				TCRBJ01-05*01	TCRBJ01	TCRBJ01-05	01				5	2	0	2	4	8	39	51	53	63	67	1	In	VDJ
CTCACTGTGACATCGGCCCAAAAGAACCCGACAGCTTTCTATCTCTGTGCCAGTAGTATAAGCGTTCAGCCCCAGCATTTTGGTGAT	CASSISVQPQHF	3	3.501155381275821E-5	36	TCRBV19-01	TCRBV19	TCRBV19-01				01,02	TCRBD02-01	TCRBD02	TCRBD02-01				01,02	TCRBJ01-05*01	TCRBJ01	TCRBJ01-05	01				2	0	6	6	1	6	45	-1	60	64	65	3	In	VDJ
GAGTCGGCTGCTCCCTCCCAGACATCTGTGTACTTCTGTGCCAGCAGTGAAGCGCGGACAGGGCTTCAGCCCCAGCATTTTGGTGAT	CASSEARTGLQPQHF	1	1.167051793758607E-5	45	TCRBV06-01*01	TCRBV06	TCRBV06-01	01				TCRBD01-01*01	TCRBD01	TCRBD01-01	01				TCRBJ01-05*01	TCRBJ01	TCRBJ01-05	01				0	2	1	3	2	6	36	53	55	63	65	1	In	VDJ
CTGGAGTCCGCCAGCACCAACCAGACATCTATGTACCTCTGTGCCAGCACAGGGGGCCCGGTGGGTCAGCCCCAGCATTTTGGTGAT	CASTGGPVGQPQHF	2	2.334103587517214E-5	42	TCRBV28-01*01	TCRBV28	TCRBV28-01	01				TCRBD01-01*01	TCRBD01	TCRBD01-01	01				TCRBJ01-05*01	TCRBJ01	TCRBJ01-05	01				7	0	4	0	8	6	39	-1	49	57	65	2	In	VDJ
ACTGTGACATCGGCCCAAAAGAACCCGACAGCTTTCTATCTCTGTGCCAGTAACCCTAGCAGGGGTCAGCCCCAGCATTTTGGTGAT	CASNPSRGQPQHF	1	1.167051793758607E-5	39	TCRBV19-01	TCRBV19	TCRBV19-01				01,02	TCRBD01-01*01	TCRBD01	TCRBD01-01	01				TCRBJ01-05*01	TCRBJ01	TCRBJ01-05	01				7	7	4	2	0	6	42	52	59	-1	65	1	In	VDJ
CGGTCCACAAAGCTGGAGGACTCAGCCATGTACTTCTGTGCCAGCAGTGTTTAATTGGGGGGCGGTCAGCCCCAGCATTTTGGTGAT	CASSV*LGGGQPQHF	1	1.167051793758607E-5	45	TCRBV02-01*01	TCRBV02	TCRBV02-01	01								TCRBD01,TCRBD02	TCRBD01-01,TCRBD02-01		TCRBJ01-05*01	TCRBJ01	TCRBJ01-05	01				4	8	6	0	2	6	36	49	57	63	65	1	Stop	VDJ
GAGTCCGCCAGCACCAACCAGACATCTATGTACCTCTGTGCCAGCAGCCCCCGCGGGGGTAGCGGTCAGCCCCAGCATTTTGGTGAT	CASSPRGGSGQPQHF	2	2.334103587517214E-5	45	TCRBV28-01*01	TCRBV28	TCRBV28-01	01				TCRBD02-01*01	TCRBD02	TCRBD02-01	01				TCRBJ01-05*01	TCRBJ01	TCRBJ01-05	01				6	5	7	2	6	6	36	47	52	59	65	2	In	VDJ
GGATCCAGCCCATGGAACCCAGGGACTTGGGCCTATATTTCTGTGCCAGCAGCGTATTGGGTTTATCAGCCCCAGCATTTTGGTGAT		1	1.167051793758607E-5	40	TCRBV12-01*01	TCRBV12	TCRBV12-01	01								TCRBD01,TCRBD02	TCRBD01-01,TCRBD02-01		TCRBJ01-05*01	TCRBJ01	TCRBJ01-05	01				5	5	0	9	3	5	41	53	58	61	64	1	Out	VDJ
GAGCACCTTGGAGCTGGGGGACTCGGCCCTTTATCTTTGCGCCAGCAGCTGGACGGGGGGACATATCAGCCCCAGCATTTTGGTGAT		1	1.167051793758607E-5	44	TCRBV05-01*01	TCRBV05	TCRBV05-01	01				TCRBD02-01*01	TCRBD02	TCRBD02-01	01				TCRBJ01-05*01	TCRBJ01	TCRBJ01-05	01				3	3	8	1	4	5	37	50	53	60	64	1	Out	VDJ
ACTCGGCCCTGTATCTCTGCGCCAGCAGCCAGATCCCCCGCCCCCTACTCCGGGACAAGTTGTGATCAGCCCCAGCATTTTGGTGAT		1	1.167051793758607E-5	64	TCRBV04-03*01	TCRBV04	TCRBV04-03	01				TCRBD01-01*01	TCRBD01	TCRBD01-01	01				TCRBJ01-05*01	TCRBJ01	TCRBJ01-05	01				3	20	0	6	7	5	17	31	51	57	64	1	Out	VDJ
TTGGCTGCTCCCTCCCAGACATCTGTGTACTTCTGTGCCAGCAGTTACTCGATTCGAGGGGGGGATCAGCCCCAGCATTTTGGTGAT	CASSYSIRGGDQPQHF	1	1.167051793758607E-5	48	TCRBV06-06	TCRBV06	TCRBV06-06				01,02	TCRBD02-01*01	TCRBD02	TCRBD02-01	01				TCRBJ01-05*01	TCRBJ01	TCRBJ01-05	01				0	7	9	0	0	5	33	50	57	-1	64	1	In	VDJ
ATCCAGCGCACAGAGCAGGGGGACTCGGCCATGTATCTCTGTGCCAGCAGCTTAGCTGGGGCGGATCAGCCCCAGCATTTTGGTGAT	CASSLAGADQPQHF	1	1.167051793758607E-5	42	TCRBV07-09	TCRBV07	TCRBV07-09				01,03	TCRBD01-01*01	TCRBD01	TCRBD01-01	01				TCRBJ01-05*01	TCRBJ01	TCRBJ01-05	01				0	1	7	0	2	5	39	56	57	62	64	1	In	VDJ
CTGGAGTCAGCTACCCGCTCCCAGACATCTGTGTATTTCTGCGCCAGCAGTGAGTCGGGGGCCGATCAGCCCCAGCATTTTGGTGAT	CASSESGADQPQHF	6	7.002310762551643E-5	42	TCRBV10-02*01	TCRBV10	TCRBV10-02	01				TCRBD01-01*01	TCRBD01	TCRBD01-01	01				TCRBJ01-05*01	TCRBJ01	TCRBJ01-05	01				0	0	6	0	2	5	39	-1	56	62	64	6	In	VDJ
CCCTCAGAACCCAGGGACTCAGCTGTGTACTTCTGTGCCAGCAGTTTAGGCGGGACCGCTAGAGATCAGCCCCAGCATTTTGGTGAT	CASSLGGTARDQPQHF	1	1.167051793758607E-5	48	TCRBV12	TCRBV12				TCRBV12-03,TCRBV12-04		TCRBD02-01*02	TCRBD02	TCRBD02-01	02				TCRBJ01-05*01	TCRBJ01	TCRBJ01-05	01				1	0	7	3	9	5	33	-1	49	55	64	1	In	VDJ
AACCTGAGCTCTCTGGAGCTGGGGGACTCAGCTTTGTATTTCTGTGCCAGCAGCGGGGGAGGTAATCAGCCCCAGCATTTTGGTGAT	CASSGGGNQPQHF	1	1.167051793758607E-5	39	TCRBV09-01	TCRBV09	TCRBV09-01				01,02	TCRBD02-01*02	TCRBD02	TCRBD02-01	02				TCRBJ01-05*01	TCRBJ01	TCRBJ01-05	01				3	1	9	1	1	4	42	55	56	62	63	1	In	VDJ
ACCAGTGCCCATCCTGAAGACAGCAGCTTCTACATCTGCAGTGCTAGGCCCCGGGACAGGGGGAATCAGCCCCAGCATTTTGGTGAT	CSARPRDRGNQPQHF	3	3.501155381275821E-5	45	TCRBV20	TCRBV20				TCRBV20-01,TCRBV20-or09_02		TCRBD01-01*01	TCRBD01	TCRBD01-01	01				TCRBJ01-05*01	TCRBJ01	TCRBJ01-05	01				3	5	0	1	0	4	36	47	52	-1	63	3	In	VDJ
AAGATCCGGTCCACAAAGCTGGAGGACTCAGCCATGTACTTCTGTGCCAGCCGAGGGCAGGGGAATCAGCCCCAGCATTTTGGTGAT	CASRGQGNQPQHF	1	1.167051793758607E-5	39	TCRBV02-01*01	TCRBV02	TCRBV02-01	01				TCRBD01-01*01	TCRBD01	TCRBD01-01	01				TCRBJ01-05*01	TCRBJ01	TCRBJ01-05	01				8	6	4	2	0	4	42	51	57	-1	63	1	In	VDJ
CAGCAGGTAGTGCGAGGAGATTCGGCAGCTTATTTCTGTGCCAGCTCACCATCGGGACAGGGGAATCAGCCCCAGCATTTTGGTGAT	CASSPSGQGNQPQHF	1	1.167051793758607E-5	45	TCRBV18-01*01	TCRBV18	TCRBV18-01	01				TCRBD01-01*01	TCRBD01	TCRBD01-01	01				TCRBJ01-05*01	TCRBJ01	TCRBJ01-05	01				2	2	0	2	0	4	36	51	53	-1	63	1	In	VDJ
CTGATTCTGGAGTCCGCCAGCACCAACCAGACATCTATGTACCTCTGTGCCAGCAGTGTCGGGAATCAGCCCCAGCATTTTGGTGAT	CASSVGNQPQHF	2	2.334103587517214E-5	36	TCRBV28-01*01	TCRBV28	TCRBV28-01	01				TCRBD02-01	TCRBD02	TCRBD02-01				01,02	TCRBJ01-05*01	TCRBJ01	TCRBJ01-05	01				5	2	8	4	0	4	45	57	59	-1	63	2	In	VDJ
CAGCAGGTAGTGCGAGGAGATTCGGCAGCTTATTTCTGTGCCAGCTCGCGGGACGCAGCAAAGAATCAGCCCCAGCATTTTGGTGAT	CASSRDAAKNQPQHF	1	1.167051793758607E-5	45	TCRBV18-01*01	TCRBV18	TCRBV18-01	01				TCRBD02-01*02	TCRBD02	TCRBD02-01	02				TCRBJ01-05*01	TCRBJ01	TCRBJ01-05	01				6	0	7	3	10	4	36	-1	47	53	63	1	In	VDJ
ATCCTGGAGTCGCCCAGCCCCAACCAGACCTCTCTGTACTTCTGTGCCTCCCGTGGGGCCTTCAATCAGCCCCAGCATTTTGGTGAT	CASRGAFNQPQHF	1	1.167051793758607E-5	39	TCRBV27-01*01	TCRBV27	TCRBV27-01	01				TCRBD01-01*01	TCRBD01	TCRBD01-01	01				TCRBJ01-05*01	TCRBJ01	TCRBJ01-05	01				11	6	7	0	3	3	42	48	54	59	62	1	In	VDJ
TCGCCCAGCCCCAACCAGACCTCTCTGTACTTCTGTGCCAGCAGTTAGTTTTGTCGGGACCTCAATCAGCCCCAGCATTTTGGTGAT	CASS*FCRDLNQPQHF	1	1.167051793758607E-5	48	TCRBV27-01*01	TCRBV27	TCRBV27-01	01								TCRBD01,TCRBD02	TCRBD01-01,TCRBD02-01		TCRBJ01-05*01	TCRBJ01	TCRBJ01-05	01				4	9	0	7	2	3	33	46	55	60	62	1	Stop	VDJ
AGTCGCCCAGCCCCAACCAGACCTCTCTGTACTTCTGTGCCAGCAGTCCAGACGGGACAACTCAATCAGCCCCAGCATTTTGGTGAT		1	1.167051793758607E-5	46	TCRBV27-01*01	TCRBV27	TCRBV27-01	01				TCRBD01-01*01	TCRBD01	TCRBD01-01	01				TCRBJ01-05*01	TCRBJ01	TCRBJ01-05	01				5	6	0	6	3	3	35	47	53	59	62	1	Out	VDJ
ACACAGCAGGAGGACTCCGCCGTGTATCTCTGTGCCAGCAGCTTAATGAGTGTCAGGGGCATCAATCAGCCCCAGCATTTTGGTGAT	CASSLMSVRGINQPQHF	1	1.167051793758607E-5	51	TCRBV07-08*01	TCRBV07	TCRBV07-08	01				TCRBD01-01*01	TCRBD01	TCRBD01-01	01				TCRBJ01-05*01	TCRBJ01	TCRBJ01-05	01				2	8	4	2	3	3	30	45	53	59	62	1	In	VDJ
CAGCAGGTAGTGCGAGGAGATTCGGCAGCTTATTTCTGTGCCAGCTCACCAGCCAGGGTGGGCAATCAGCCCCAGCATTTTGGTGAT	CASSPARVGNQPQHF	1	1.167051793758607E-5	45	TCRBV18-01*01	TCRBV18	TCRBV18-01	01				TCRBD01-01*01	TCRBD01	TCRBD01-01	01				TCRBJ01-05*01	TCRBJ01	TCRBJ01-05	01				2	2	4	3	3	2	36	51	53	58	61	1	In	VDJ
TCGGCCCAAAAGAACCCGACAGCTTTCTATCTCTGTGCCAGTAGTTCCCTTGACAGGGGAGGCAATCAGCCCCAGCATTTTGGTGAT	CASSSLDRGGNQPQHF	1	1.167051793758607E-5	48	TCRBV19-01	TCRBV19	TCRBV19-01				01,02	TCRBD01-01*01	TCRBD01	TCRBD01-01	01				TCRBJ01-05*01	TCRBJ01	TCRBJ01-05	01				5	6	2	2	2	2	33	45	51	59	61	1	In	VDJ
TCCTGTCCTCAGAACCGGGAGACACGGCACTGTATCTCTGCGCCACCCACTTGGGGGGTTAGCAATCAGCCCCAGCATTTTGGTGAT		1	1.167051793758607E-5	43	TCRBV23-01*01	TCRBV23	TCRBV23-01	01				TCRBD02-01*01	TCRBD02	TCRBD02-01	01				TCRBJ01-05*01	TCRBJ01	TCRBJ01-05	01				10	7	9	1	1	0	38	45	52	58	59	1	Out	VDJ
CTGGAGTCGCCCAGCCCCAACCAGACCTCTCTGTACTTCTGTGCCAGCAGTTATCAAATTAGCAATCAGCCCCAGCATTTTGGTGAT	CASSYQISNQPQHF	1	1.167051793758607E-5	42	TCRBV27-01*01	TCRBV27	TCRBV27-01	01				TCRBD01-01*01	TCRBD01	TCRBD01-01	01				TCRBJ01-05*01	TCRBJ01	TCRBJ01-05	01				4	2	4	6	3	0	39	52	54	56	59	1	In	VDJ
GGAGATCCAGTCCACGGAGTCAGGGGACACAGCACTGTATTTCTGTGCCAGCAGCAAGGTAGCAATCAGCCCCAGCATTTTGGTGAT		1	1.167051793758607E-5	38	TCRBV21-01*01	TCRBV21	TCRBV21-01	01								TCRBD01,TCRBD02	TCRBD01-01,TCRBD02-01		TCRBJ01-05*01	TCRBJ01	TCRBJ01-05	01				3	0	0	10	0	0	43	-1	57	-1	59	1	Out	VDJ
CCTGCAAAGCTTGAGGACTCGGCCGTGTATCTCTGTGCCAGCAGCTTAGCCGGCAGGAGTAGCAATCAGCCCCAGCATTTTGGTGAT	CASSLAGRSSNQPQHF	4	4.668207175034428E-5	48	TCRBV11-02*02	TCRBV11	TCRBV11-02	02								TCRBD01,TCRBD02	TCRBD01-01,TCRBD02-01		TCRBJ01-05*01	TCRBJ01	TCRBJ01-05	01				1	4	4	4	2	0	33	49	53	57	59	4	In	VDJ
ATCCAGCAGGTAGTGCGAGGAGATTCGGCAGCTTATTTCTGTGCCAGCAGAGGGGCTCCTAGCAATCAGCCCCAGCATTTTGGTGAT	CASRGAPSNQPQHF	1	1.167051793758607E-5	42	TCRBV18-01*01	TCRBV18	TCRBV18-01	01								TCRBD01,TCRBD02	TCRBD01-01,TCRBD02-01		TCRBJ01-05*01	TCRBJ01	TCRBJ01-05	01				8	2	5	2	4	0	39	48	50	55	59	1	In	VDJ
CGGAGTCAGGGGACACAGCACTGTATTTCTGTGCCAGCAGCAAAGAACCGGGGGTATTATAGCAATCAGCCCCAGCATTTTGGTGAT		1	1.167051793758607E-5	52	TCRBV21-01*01	TCRBV21	TCRBV21-01	01				TCRBD02-01*01	TCRBD02	TCRBD02-01	01				TCRBJ01-05*01	TCRBJ01	TCRBJ01-05	01				1	3	8	2	5	0	29	45	48	54	59	1	Out	VDJ
TGGAGCTGGGGGACTCGGCCCTTTATCTTTGCGCCAGCAGCTTTTGGTTGGGACAATTATAGCAATCAGCCCCAGCATTTTGGTGAT		1	1.167051793758607E-5	52	TCRBV05-01*01	TCRBV05	TCRBV05-01	01				TCRBD01-01*01	TCRBD01	TCRBD01-01	01				TCRBJ01-05*01	TCRBJ01	TCRBJ01-05	01				2	6	0	6	4	0	29	43	49	55	59	1	Out	VDJ
TGTTGCTGGGGGACTCGGCCCTGTATCTCTGTGCCAGCAGCTTCGACGGGACCGCTGTATAGCAATCAGCCCCAGCATTTTGGTGAT		2	2.334103587517214E-5	52	TCRBV05-05*01	TCRBV05	TCRBV05-05	01								TCRBD01,TCRBD02	TCRBD01-01,TCRBD02-01		TCRBJ01-05*01	TCRBJ01	TCRBJ01-05	01				2	4	0	7	7	0	29	43	47	52	59	2	Out	VDJ
CAAAAGAACCCGACAGCTTTCTATCTCTGTGCCAGTAGTATAGCCCCTATAACCTTATATAGCAATCAGCCCCAGCATTTTGGTGAT	CASSIAPITLYSNQPQHF	1	1.167051793758607E-5	54	TCRBV19-01	TCRBV19	TCRBV19-01				01,02	TCRBD02-01	TCRBD02	TCRBD02-01				01,02	TCRBJ01-05*01	TCRBJ01	TCRBJ01-05	01				1	3	4	9	10	0	27	43	46	49	59	1	In	VDJ
CAGCGCACAGAGCAGCGGGACTCGGCCATGTATCGCTGTGCCAGCAGCTTAGCGTTGGATAGCAATCAGCCCCAGCATTTTGGTGAT	CASSLALDSNQPQHF	1	1.167051793758607E-5	45	TCRBV07-06*01	TCRBV07	TCRBV07-06	01								TCRBD01,TCRBD02	TCRBD01-01,TCRBD02-01		TCRBJ01-05*01	TCRBJ01	TCRBJ01-05	01				0	3	1	8	0	0	36	53	56	-1	59	1	In	VDJ
CGCTCACCAGGCCTGGGGGACGCAGCCATGTACCTGTGTGCCACCAGCTTGACCCCGGATAGCAATCAGCCCCAGCATTTTGGTGAT	CATSLTPDSNQPQHF	1	1.167051793758607E-5	45	TCRBV15-01*01	TCRBV15	TCRBV15-01	01								TCRBD01,TCRBD02	TCRBD01-01,TCRBD02-01		TCRBJ01-05*01	TCRBJ01	TCRBJ01-05	01				5	8	1	8	0	0	36	48	56	-1	59	1	In	VDJ
CCCAAAAGAACCCGACAGCTTTCTATCTCTGTGCCAGTAGTTTAGGCCGGGAAGGAGCATAGCAATCAGCCCCAGCATTTTGGTGAT		1	1.167051793758607E-5	52	TCRBV19-01	TCRBV19	TCRBV19-01				01,02	TCRBD02-01*02	TCRBD02	TCRBD02-01	02				TCRBJ01-05*01	TCRBJ01	TCRBJ01-05	01				1	2	8	3	7	0	29	45	47	52	59	1	Out	VDJ
GCTGCTCCCTCCCAAACATCTGTGTACTTCTGTGCCAGCAGTTCGTCGGGGGGGTCACATAGCAATCAGCCCCAGCATTTTGGTGAT	CASSSSGGSHSNQPQHF	2	2.334103587517214E-5	51	TCRBV06	TCRBV06				TCRBV06-02,TCRBV06-03		TCRBD02-01*01	TCRBD02	TCRBD02-01	01				TCRBJ01-05*01	TCRBJ01	TCRBJ01-05	01				4	3	8	0	5	0	30	43	46	54	59	2	In	VDJ
CTGGAGTCGGCTGCTCCCTCCCAGACATCTGTGTACTTCTGTGCCAGCAGTGAGGGGGCGAGCAATCAGCCCCAGCATTTTGGTGAT	CASSEGASNQPQHF	1	1.167051793758607E-5	42	TCRBV06-01*01	TCRBV06	TCRBV06-01	01				TCRBD01-01*01	TCRBD01	TCRBD01-01	01				TCRBJ01-05*01	TCRBJ01	TCRBJ01-05	01				3	0	6	0	1	1	39	-1	53	59	60	1	In	VDJ
GTGACCAGTGCCCATCCTGAAGACAGCAGCTTCTACATCTGCAGTGCTGTGGGTGGGACGAGCAATCAGCCCCAGCATTTTGGTGAT	CSAVGGTSNQPQHF	2	2.334103587517214E-5	42	TCRBV20	TCRBV20				TCRBV20-01,TCRBV20-or09_02						TCRBD01,TCRBD02	TCRBD01-01,TCRBD02-01		TCRBJ01-05*01	TCRBJ01	TCRBJ01-05	01				5	6	0	7	1	1	39	48	54	59	60	2	In	VDJ
GAGTCGCCCAGCCCCAACCAGACCTCTCTGTACTTCTGTGCCAGCAGTTTGGGGGGCCCCAGCAATCAGCCCCAGCATTTTGGTGAT	CASSLGGPSNQPQHF	1	1.167051793758607E-5	45	TCRBV27-01*01	TCRBV27	TCRBV27-01	01								TCRBD01,TCRBD02	TCRBD01-01,TCRBD02-01		TCRBJ01-05*01	TCRBJ01	TCRBJ01-05	01				3	1	6	0	3	1	36	50	51	57	60	1	In	VDJ
ACCAGTGCCCATCCTGAAGACAGCAGCTTCTACATCTGCAGTGCTAGTTCGGTCCCTTACGCCAATCAGCCCCAGCATTTTGGTGAT	CSASSVPYANQPQHF	1	1.167051793758607E-5	45	TCRBV20	TCRBV20				TCRBV20-01,TCRBV20-or09_02		TCRBD02-01	TCRBD02	TCRBD02-01				01,02	TCRBJ01-05*01	TCRBJ01	TCRBJ01-05	01				3	2	8	5	10	3	36	47	49	52	62	1	In	VDJ
ACATCGGCCCAAAAGAACCCGACAGCTTTCTATCTCTGTGCCAGTAGTCCAGACAGGGGTAACAATCAGCCCCAGCATTTTGGTGAT	CASSPDRGNNQPQHF	2	2.334103587517214E-5	45	TCRBV19-01	TCRBV19	TCRBV19-01				01,02	TCRBD01-01*01	TCRBD01	TCRBD01-01	01				TCRBJ01-05*01	TCRBJ01	TCRBJ01-05	01				5	3	2	2	3	3	36	48	51	59	62	2	In	VDJ
TCTTTACTTCTGTGCCACCAGTGATTGGGACTCGGGACAGGGAACTACTGGATCCATATTAGAAATCAGCCCCAGCATTTTGGTGAT		1	1.167051793758607E-5	71	TCRBV24	TCRBV24				TCRBV24-01,TCRBV24-or09_02		TCRBD01-01*01	TCRBD01	TCRBD01-01	01				TCRBJ01-05*01	TCRBJ01	TCRBJ01-05	01				2	7	0	3	21	4	10	26	33	42	63	1	Out	VDJ
GTGACATCGGCCCAAAAGAACCCGACAGCTTTCTATCTCTGTGCCAGTAGCGAGACAGGGTCAAATCAGCCCCAGCATTTTGGTGAT	CASSETGSNQPQHF	1	1.167051793758607E-5	42	TCRBV19-01	TCRBV19	TCRBV19-01				01,02	TCRBD01-01*01	TCRBD01	TCRBD01-01	01				TCRBJ01-05*01	TCRBJ01	TCRBJ01-05	01				6	3	2	3	3	4	39	50	53	60	63	1	In	VDJ
