## Supplementary material for "T cell receptor sequencing specifies psoriasis as a systemic and atopic dermatitis as a skin-focused, allergen-driven disease": TCRSeq_1_AD1TCLHDM.tsv (part 3 of 3)

nucleotide	aminoAcid	count (templates/reads)	frequencyCount (%)	cdr3Length	vMaxResolved	vFamilyName	vGeneName	vGeneAllele	vFamilyTies	vGeneNameTies	vGeneAlleleTies	dMaxResolved	dFamilyName	dGeneName	dGeneAllele	dFamilyTies	dGeneNameTies	dGeneAlleleTies	jMaxResolved	jFamilyName	jGeneName	jGeneAllele	jFamilyTies	jGeneNameTies	jGeneAlleleTies	vDeletion	n1Insertion	d5Deletion	d3Deletion	n2Insertion	jDeletion	vIndex	n1Index	dIndex	n2Index	jIndex	estimatedNumberGenomes	sequenceStatus	cloneResolved	vOrphon	dOrphon	jOrphon	vFunction	dFunction	jFunction	fractionNucleated	vAlignLength	vAlignSubstitutionCount	vAlignSubstitutionIndexes	vAlignSubstitutionGeneThreePrimeIndexes	vSeqWithMutations
CACGGAGTCAGGGGACACAGCACTGTATTTCTGTGCCAGCAGCAAACCAGAGGGGACAACTCAAATCAGCCCCAGCATTTTGGTGAT		1	1.167051793758607E-5	50	TCRBV21-01*01	TCRBV21	TCRBV21-01	01				TCRBD01-01*01	TCRBD01	TCRBD01-01	01				TCRBJ01-05*01	TCRBJ01	TCRBJ01-05	01				2	6	0	6	5	4	31	46	52	58	63	1	Out	VDJ
CGCACACAGCAGGAGGACTCGGCCGTGTATCTCTGTGCCAGCAGCTCGGGACGTTTGAACCAAAATCAGCCCCAGCATTTTGGTGAT	CASSSGRLNQNQPQHF	2	2.334103587517214E-5	48	TCRBV07-02*01	TCRBV07	TCRBV07-02	01								TCRBD01,TCRBD02	TCRBD01-01,TCRBD02-01		TCRBJ01-05*01	TCRBJ01	TCRBJ01-05	01				4	1	0	7	11	4	33	46	47	52	63	2	In	VDJ
TCGGCCCAAAAGAACCCGACAGCTTTCTATCTCTGTGCCAGTAGCGTCGACCGGGACAGGGGGCGGCAGCCCCAGCATTTTGGTGAT	CASSVDRDRGRQPQHF	1	1.167051793758607E-5	48	TCRBV19-01	TCRBV19	TCRBV19-01				01,02	TCRBD01-01*01	TCRBD01	TCRBD01-01	01				TCRBJ01-05*01	TCRBJ01	TCRBJ01-05	01				6	8	0	0	2	7	33	44	52	64	66	1	In	VDJ
AGCTCCCAGACATCTGTGTACTTCTGTGCCATCAGTGATCCCGATCGTCCCGGGACAGGGTTCGGCCAGCCCCAGCATTTTGGTGAT	CAISDPDRPGTGFGQPQHF	1	1.167051793758607E-5	57	TCRBV10-03*01	TCRBV10	TCRBV10-03	01				TCRBD01-01*01	TCRBD01	TCRBD01-01	01				TCRBJ01-05*01	TCRBJ01	TCRBJ01-05	01				3	13	0	3	6	7	24	38	51	60	66	1	In	VDJ
GAGTTGGCTGCTCCCTCCCAGACATCTGTGTACTTCTGTGCCAGCAGTTCCCCCGGACAGGCTTACCAGCCCCAGCATTTTGGTGAT	CASSSPGQAYQPQHF	1	1.167051793758607E-5	45	TCRBV06-06	TCRBV06	TCRBV06-06				01,02	TCRBD01-01*01	TCRBD01	TCRBD01-01	01				TCRBJ01-05*01	TCRBJ01	TCRBJ01-05	01				4	5	1	4	5	7	36	49	54	61	66	1	In	VDJ
GCCCAAAAGAACCCGACAGCTTTCTATCTCTGTGCCAGTACCTCCGTGGGGGTAACAGGCCGTCACCAGCCCCAGCATTTTGGTGAT	CASTSVGVTGRHQPQHF	1	1.167051793758607E-5	51	TCRBV19-01	TCRBV19	TCRBV19-01				01,02					TCRBD01,TCRBD02	TCRBD01-01,TCRBD02-01		TCRBJ01-05*01	TCRBJ01	TCRBJ01-05	01				7	14	3	4	7	7	30	40	54	59	66	1	In	VDJ
CAGTCCACGGAGTCAGGGGACACAGCACTGTATTTCTGTGCCAGCAGCAAAGAGGGCAGGGGGGTACAGCCCCAGCATTTTGGTGAT	CASSKEGRGVQPQHF	1	1.167051793758607E-5	45	TCRBV21-01*01	TCRBV21	TCRBV21-01	01				TCRBD01-01*01	TCRBD01	TCRBD01-01	01				TCRBJ01-05*01	TCRBJ01	TCRBJ01-05	01				1	4	4	1	3	7	36	52	56	63	66	1	In	VDJ
CTGAAGATCCGGTCCACAAAGCTGGAGGACTCAGCCATGTACTTCTGTGCCAGCAAACAGGGAGGACAGCCCCAGCATTTTGGTGAT	CASKQGGQPQHF	1	1.167051793758607E-5	36	TCRBV02-01*01	TCRBV02	TCRBV02-01	01								TCRBD01,TCRBD02	TCRBD01-01,TCRBD02-01		TCRBJ01-05*01	TCRBJ01	TCRBJ01-05	01				7	1	3	3	4	7	45	55	56	62	66	1	In	VDJ
ATCCAGCGCACACAGCAGGAGGACTCGGCCGTGTATCTCTGTGCCAGCAGCCTCGACAGGGGGCAACAGCCCCAGCATTTTGGTGAT	CASSLDRGQQPQHF	1	1.167051793758607E-5	42	TCRBV07-02*01	TCRBV07	TCRBV07-02	01				TCRBD01-01*01	TCRBD01	TCRBD01-01	01				TCRBJ01-05*01	TCRBJ01	TCRBJ01-05	01				5	3	2	0	2	7	39	51	54	64	66	1	In	VDJ
GTGAACGCCTTGTTGCTGGGGGACTCGGCCCTGTATCTCTGTGCCAGCAGCTTGGGCAGCCCAGCGCTTGGCTACACCTTCGGTTCG	CASSLGSPALGYTF	2	2.334103587517214E-5	42	TCRBV05-05*01	TCRBV05	TCRBV05-05	01				TCRBD02-01	TCRBD02	TCRBD02-01				01,02	TCRBJ01-02*01	TCRBJ01	TCRBJ01-02	01				0	7	6	6	2	7	39	55	62	66	68	2	In	VDJ
CTGGAGTTGGCTGCTCCCTCCCAGACATCTGTGTACTTCTGTGCCAGCAGTTATCCCGGGACAGGGGGTGGCTACACCTTCGGTTCG	CASSYPGTGGGYTF	2	2.334103587517214E-5	42	TCRBV06-06	TCRBV06	TCRBV06-06				01,02	TCRBD01-01*01	TCRBD01	TCRBD01-01	01				TCRBJ01-02*01	TCRBJ01	TCRBJ01-02	01				3	4	0	1	0	7	39	53	57	-1	68	2	In	VDJ
ATCAATTCCCTGGAGCTTGGTGACTCTGCTGTGTATTTCTGTGCCAGCAGCCGGGACAGGGGAGAGGGTGGCTACACCTTCGGTTCG	CASSRDRGEGGYTF	1	1.167051793758607E-5	42	TCRBV03	TCRBV03				TCRBV03-01,TCRBV03-02		TCRBD01-01*01	TCRBD01	TCRBD01-01	01				TCRBJ01-02*01	TCRBJ01	TCRBJ01-02	01				4	0	0	2	6	7	39	-1	52	62	68	1	In	VDJ
CACAGAGCAGGGGGACTCGGCCATGTATCTCTGTGCCAGCAGCTCGGTTCGGGACAGGGCTTCTCCGGTGGCTACACCTTCGGTTCG		1	1.167051793758607E-5	50	TCRBV07-09	TCRBV07	TCRBV07-09				01,03	TCRBD01-01*01	TCRBD01	TCRBD01-01	01				TCRBJ01-02*01	TCRBJ01	TCRBJ01-02	01				4	6	0	3	9	7	31	44	50	59	68	1	Out	VDJ
TTGGCTGCTCCCTCCCAGACATCTGTGTACTTCTGTGCCAGCAGTTACGGGATGACAGGGGGCGCAGGTGGCTACACCTTCGGTTCG	CASSYGMTGGAGGYTF	1	1.167051793758607E-5	48	TCRBV06-06	TCRBV06	TCRBV06-06				01,02	TCRBD01-01*01	TCRBD01	TCRBD01-01	01				TCRBJ01-02*01	TCRBJ01	TCRBJ01-02	01				2	5	2	0	5	7	33	48	53	63	68	1	In	VDJ
CTGGAGTCAGCTACCCGCTCCCAGACATCTGTGTATTTCTGCGCCAGCAGTGAGTCGGGGGGGGTTAGTGGCTACACCTTCGGTTCG	CASSESGGVSGYTF	1	1.167051793758607E-5	42	TCRBV10-02*01	TCRBV10	TCRBV10-02	01				TCRBD02-01*01	TCRBD02	TCRBD02-01	01				TCRBJ01-02*01	TCRBJ01	TCRBJ01-02	01				0	0	9	0	5	7	39	-1	56	63	68	1	In	VDJ
CAGCGCACACAGCAGGAGGACTCGGCCGTGTATCTCTGTGCCAGCAGCTTAAGGACAGGGGGTAATTCTGGCTACACCTTCGGTTCG	CASSLRTGGNSGYTF	3	3.501155381275821E-5	45	TCRBV07-02*01	TCRBV07	TCRBV07-02	01				TCRBD01-01*01	TCRBD01	TCRBD01-01	01				TCRBJ01-02*01	TCRBJ01	TCRBJ01-02	01				2	1	1	1	6	7	36	51	52	62	68	3	In	VDJ
GTGAGCACCTTGGAGCTGGGGGACTCGGCCCTTTATCTTTGCGCCAGCAGCACCGGACAGGGGGACCCTGGCTACACCTTCGGTTCG	CASSTGQGDPGYTF	1	1.167051793758607E-5	42	TCRBV05-01*01	TCRBV05	TCRBV05-01	01				TCRBD01-01*01	TCRBD01	TCRBD01-01	01				TCRBJ01-02*01	TCRBJ01	TCRBJ01-02	01				4	3	1	1	4	7	39	51	54	64	68	1	In	VDJ
ATCCAGCCCTCAGAACCCAGGGACTCAGCTGTGTACTTCTGTGCCAGCAGAAGAGGACAGGCCAGTTATGGCTACACCTTCGGTTCG	CASRRGQASYGYTF	2	2.334103587517214E-5	42	TCRBV12	TCRBV12				TCRBV12-03,TCRBV12-04		TCRBD01-01*01	TCRBD01	TCRBD01-01	01				TCRBJ01-02*01	TCRBJ01	TCRBJ01-02	01				6	4	1	4	5	5	39	50	54	61	66	2	In	VDJ
CCAGTCCACGGAGTCAGGGGACACAGCACCGTATTTCTGTGCCAGCAGCAAAGTCCACACCCCCGGTATGGCTACACCTTCGGTTCG		1	1.167051793758607E-5	44	TCRBV21-01*01	TCRBV21	TCRBV21-01	01								TCRBD01,TCRBD02	TCRBD01-01,TCRBD02-01		TCRBJ01-02*01	TCRBJ01	TCRBJ01-02	01				1	3	3	6	7	5	37	53	56	59	66	1	Out	VDJ
CTGGAGTCCGCCAGCACCAACCAGACATCTATGTACCTCTGTGCCAGCAGTCGGACAGGGGTACGGTATGGCTACACCTTCGGTTCG	CASSRTGVRYGYTF	2	2.334103587517214E-5	42	TCRBV28-01*01	TCRBV28	TCRBV28-01	01				TCRBD01-01*01	TCRBD01	TCRBD01-01	01				TCRBJ01-02*01	TCRBJ01	TCRBJ01-02	01				5	1	1	2	5	5	39	51	52	61	66	2	In	VDJ
CTGATCCTGGAGTCGCCCAGCCCCAACCAGACCTCTCTGTACTTCTGTGCCAGCAGTTCAGCGGCGTATGGCTACACCTTCGGTTCG	CASSSAAYGYTF	1	1.167051793758607E-5	36	TCRBV27-01*01	TCRBV27	TCRBV27-01	01				TCRBD02-01	TCRBD02	TCRBD02-01				01,02	TCRBJ01-02*01	TCRBJ01	TCRBJ01-02	01				4	1	6	5	2	5	45	58	59	64	66	1	In	VDJ
GTGAGCAACATGAGCCCTGAAGACAGCAGCATATATCTCTGCAGCGTTGAGGATAGGGCGAACCTCTATGGCTACACCTTCGGTTCG	CSVEDRANLYGYTF	1	1.167051793758607E-5	42	TCRBV29-01*01	TCRBV29	TCRBV29-01	01								TCRBD01,TCRBD02	TCRBD01-01,TCRBD02-01		TCRBJ01-02*01	TCRBJ01	TCRBJ01-02	01				3	4	5	3	7	4	39	50	54	58	65	1	In	VDJ
CAGCGCACAGAGCAGGGGGACTCGGCCATGTATCTCTGTGCCAGCAGCCTACGGGACAGGGGAATCTATGGCTACACCTTCGGTTCG	CASSLRDRGIYGYTF	1	1.167051793758607E-5	45	TCRBV07-09	TCRBV07	TCRBV07-09				01,03	TCRBD01-01*01	TCRBD01	TCRBD01-01	01				TCRBJ01-02*01	TCRBJ01	TCRBJ01-02	01				5	4	0	2	3	4	36	48	52	62	65	1	In	VDJ
ACATCGGCCCAAAAGAACCCGACAGCTTTCTATCTCTGTGCCACCTTAGATACAGGGGCTGGTGGCTATGGCTACACCTTCGGTTCG	CATLDTGAGGYGYTF	1	1.167051793758607E-5	45	TCRBV19-01	TCRBV19	TCRBV19-01				01,02	TCRBD01-01*01	TCRBD01	TCRBD01-01	01				TCRBJ01-02*01	TCRBJ01	TCRBJ01-02	01				10	8	3	2	7	4	36	43	51	58	65	1	In	VDJ
GGGGACGCAGCCATGTACCTGTGTGCCACCAGCACACTTACGGTGGGGCAGGGTGAGAAAAGGGGCTATGGCTACACCTTCGGTTCG	CATSTLTVGQGEKRGYGYTF	1	1.167051793758607E-5	60	TCRBV15-01*01	TCRBV15	TCRBV15-01	01				TCRBD01-01*01	TCRBD01	TCRBD01-01	01				TCRBJ01-02*01	TCRBJ01	TCRBJ01-02	01				4	14	4	3	12	4	21	34	48	53	65	1	In	VDJ
GTGACATCGGCCCAAAAGAACCCGACAGCTTTCTATCTCTGTGCCAGTAGTAAGACAGTTTGGAGCTATGGCTACACCTTCGGTTCG	CASSKTVWSYGYTF	1	1.167051793758607E-5	42	TCRBV19-01	TCRBV19	TCRBV19-01				01,02	TCRBD01-01*01	TCRBD01	TCRBD01-01	01				TCRBJ01-02*01	TCRBJ01	TCRBJ01-02	01				4	1	2	5	7	4	39	52	53	58	65	1	In	VDJ
CTCAGGCTGCTGTCGGCTGCTCCCTCCCAGACATCTGTGTACTTCTGTGCCAGCAGGAGAGAGAGCTATGGCTACACCTTCGGTTCG	CASRRESYGYTF	1	1.167051793758607E-5	36	TCRBV06-05*01	TCRBV06	TCRBV06-05	01				TCRBD02-01*02	TCRBD02	TCRBD02-01	02				TCRBJ01-02*01	TCRBJ01	TCRBJ01-02	01				6	0	11	2	6	4	45	-1	56	59	65	1	In	VDJ
CTGAAGATCCAGCCCTCAGAACCCAGGGACTCAGCCATGTACTTCTGTGCCAGCAGGAGAGAGAGCTATGGCTACACCTTCGGTTCG	CASRRESYGYTF	1	1.167051793758607E-5	36	TCRBV12	TCRBV12				TCRBV12-03,TCRBV12-04		TCRBD02-01*02	TCRBD02	TCRBD02-01	02				TCRBJ01-02*01	TCRBJ01	TCRBJ01-02	01				6	0	11	2	6	4	45	-1	56	59	65	1	In	VDJ
GCTCCCTCCCAGACATCTGTGTACTTCTGTGCCAGCAGCCCGTTCGGTTCTCGGACAGGGGGCAGCTATGGCTACACCTTCGGTTCG	CASSPFGSRTGGSYGYTF	1	1.167051793758607E-5	54	TCRBV06	TCRBV06				TCRBV06-01,TCRBV06-05,TCRBV06-06		TCRBD01-01*01	TCRBD01	TCRBD01-01	01				TCRBJ01-02*01	TCRBJ01	TCRBJ01-02	01				6	14	1	0	2	4	27	38	52	63	65	1	In	VDJ
GAGTCGGCTGCTCCCTCCCAGACATCTGTGTACTTCTGTGCCAGCAGTGAAGGTTCGGCAGAGTCCTATGGCTACACCTTCGGTTCG	CASSEGSAESYGYTF	1	1.167051793758607E-5	45	TCRBV06-01*01	TCRBV06	TCRBV06-01	01								TCRBD01,TCRBD02	TCRBD01-01,TCRBD02-01		TCRBJ01-02*01	TCRBJ01	TCRBJ01-02	01				1	6	4	5	4	4	36	52	58	61	65	1	In	VDJ
GATCCAGTCCACGGAGTCAGGGGACACAGCACTGTATTTCTGTGCCAGCAGGGGACAGGAACCTCCTATGGCTACACCTTCGGTTCG		1	1.167051793758607E-5	41	TCRBV21-01*01	TCRBV21	TCRBV21-01	01				TCRBD01-01*01	TCRBD01	TCRBD01-01	01				TCRBJ01-02*01	TCRBJ01	TCRBJ01-02	01				6	0	0	4	6	4	40	-1	51	59	65	1	Out	VDJ
ATCCAGCGCACAGAGCAGCGGGACTCGGCCATGTATCGCTGTGCCAGCAGCCGGGACAGTGGCGCCTATGGCTACACCTTCGGTTCG	CASSRDSGAYGYTF	1	1.167051793758607E-5	42	TCRBV07-06*01	TCRBV07	TCRBV07-06	01				TCRBD01-01*01	TCRBD01	TCRBD01-01	01				TCRBJ01-02*01	TCRBJ01	TCRBJ01-02	01				5	1	0	5	6	4	39	51	52	59	65	1	In	VDJ
CACACCCTGCAGCCAGAAGACTCGGCCCTGTATCTCTGCGCCAGCAGCCAGGACAGAGCCGAACCCTATGGCTACACCTTCGGTTCG	CASSQDRAEPYGYTF	1	1.167051793758607E-5	45	TCRBV04-03*01	TCRBV04	TCRBV04-03	01				TCRBD01-01*01	TCRBD01	TCRBD01-01	01				TCRBJ01-02*01	TCRBJ01	TCRBJ01-02	01				3	0	1	5	9	4	36	-1	50	56	65	1	In	VDJ
CCAGCCCTCAGAACCCAGGGACTCAGCTGTGTATTTTTGTGCTAGTGTCCGGATTTTAGGGCCACCTATGGCTACACCTTCGGTTCG		1	1.167051793758607E-5	44	TCRBV12-05*01	TCRBV12	TCRBV12-05	01								TCRBD01,TCRBD02	TCRBD01-01,TCRBD02-01		TCRBJ01-02*01	TCRBJ01	TCRBJ01-02	01				7	10	5	3	4	4	37	47	57	61	65	1	Out	VDJ
ATCCGGTCCACAAAGCTGGAGGACTCAGCCATGTACTTCTGTGCCAGCAGTGAAGACAGCCCCGACTATGGCTACACCTTCGGTTCG	CASSEDSPDYGYTF	1	1.167051793758607E-5	42	TCRBV02-01*01	TCRBV02	TCRBV02-01	01				TCRBD01-01*01	TCRBD01	TCRBD01-01	01				TCRBJ01-02*01	TCRBJ01	TCRBJ01-02	01				1	0	3	5	5	3	39	-1	55	59	64	1	In	VDJ
GATCCAGTCCACGGAGTCAGGGGACACAGCACTGTATTTCTGTGCCAGCAGCAAAGAAGGGCTCACTATGGCTACACCTTCGGTTCG		1	1.167051793758607E-5	41	TCRBV21-01*01	TCRBV21	TCRBV21-01	01								TCRBD01,TCRBD02	TCRBD01-01,TCRBD02-01		TCRBJ01-02*01	TCRBJ01	TCRBJ01-02	01				1	1	5	3	3	3	40	56	57	61	64	1	Out	VDJ
CATCGGCCCAAAAGAACCCGACAGCTTTCTATCTCTGTGCCAGTAGTATTGGAGACAAGGATTAACTATGGCTACACCTTCGGTTCG		1	1.167051793758607E-5	46	TCRBV19-01	TCRBV19	TCRBV19-01				01,02					TCRBD01,TCRBD02	TCRBD01-01,TCRBD02-01		TCRBJ01-02*01	TCRBJ01	TCRBJ01-02	01				3	4	2	6	5	1	35	49	53	57	62	1	Out	VDJ
TTGGAGTCGGCTGCTCCCTCCCAAACATCTGTGTACTTCTGTGCCAGCAGTTACGACAGATCTAACTATGGCTACACCTTCGGTTCG	CASSYDRSNYGYTF	1	1.167051793758607E-5	42	TCRBV06	TCRBV06				TCRBV06-02,TCRBV06-03		TCRBD01-01*01	TCRBD01	TCRBD01-01	01				TCRBJ01-02*01	TCRBJ01	TCRBJ01-02	01				2	0	2	5	2	0	39	-1	54	59	61	1	In	VDJ
ACGGAGTCAGGGGACACAGCACTGTATTTCTGTGCCAGCAGCAAAGTGCCCCTCAGACTAGCTAACTATGGCTACACCTTCGGTTCG	CASSKVPLRLANYGYTF	1	1.167051793758607E-5	51	TCRBV21-01*01	TCRBV21	TCRBV21-01	01				TCRBD02-01	TCRBD02	TCRBD02-01				01,02	TCRBJ01-02*01	TCRBJ01	TCRBJ01-02	01				1	9	2	8	0	0	30	46	55	-1	61	1	In	VDJ
GTGACATCGGCCCAAAAGAACCCGACAGCTTTCTATCTCTGTGCCAGTAGTATTGTCCTACCTAACTATGGCTACACCTTCGGTTCG	CASSIVLPNYGYTF	1	1.167051793758607E-5	42	TCRBV19-01	TCRBV19	TCRBV19-01				01,02	TCRBD02-01	TCRBD02	TCRBD02-01				01,02	TCRBJ01-02*01	TCRBJ01	TCRBJ01-02	01				3	4	4	9	1	0	39	53	57	60	61	1	In	VDJ
GTGAACGCCTTGGAGCTGGACGACTCGGCCCTGTATCTCTGTGCCAGCAGCTTTGGGGATACTAACTATGGCTACACCTTCGGTTCG	CASSFGDTNYGYTF	1	1.167051793758607E-5	42	TCRBV05-04*01	TCRBV05	TCRBV05-04	01								TCRBD01,TCRBD02	TCRBD01-01,TCRBD02-01		TCRBJ01-02*01	TCRBJ01	TCRBJ01-02	01				2	2	0	8	2	0	39	53	55	59	61	1	In	VDJ
GTGACATCGGCCCAAAAGAACCCGACAGCTTTCTATCTCTGTGCCAGTAGTGACGGACATTGGAACTATGGCTACACCTTCGGTTCG	CASSDGHWNYGYTF	1	1.167051793758607E-5	42	TCRBV19-01	TCRBV19	TCRBV19-01				01,02	TCRBD01-01*01	TCRBD01	TCRBD01-01	01				TCRBJ01-02*01	TCRBJ01	TCRBJ01-02	01				5	3	1	6	4	2	39	51	54	59	63	1	In	VDJ
CACTGTGACATCGGCCCAAAAGAACCCGACAGCTTTCTATCTCTGTGCCCCAAAAAAGGGGGGAACTATGGCTACACCTTCGGTTCG		1	1.167051793758607E-5	38	TCRBV19-01	TCRBV19	TCRBV19-01				01,02					TCRBD01,TCRBD02	TCRBD01-01,TCRBD02-01		TCRBJ01-02*01	TCRBJ01	TCRBJ01-02	01				11	7	5	1	1	2	43	49	56	62	63	1	Out	VDJ
ATCCTGGAGTCGCCCAGCCCCAACCAGACCTCTCTGTACTTCTGTGCCAGCAGCCCCACAGGGAACTATGGCTACACCTTCGGTTCG	CASSPTGNYGYTF	1	1.167051793758607E-5	39	TCRBV27-01*01	TCRBV27	TCRBV27-01	01				TCRBD01-01*01	TCRBD01	TCRBD01-01	01				TCRBJ01-02*01	TCRBJ01	TCRBJ01-02	01				6	4	3	3	0	2	42	53	57	-1	63	1	In	VDJ
GTCTGCCATCCCCAACCAGACAGCTCTTTACTTCTGTGCCACCAGTGACCTTGGGTCCCTCCCAACTATGGCTACACCTTCGGTTCG		1	1.167051793758607E-5	47	TCRBV24	TCRBV24				TCRBV24-01,TCRBV24-or09_02						TCRBD01,TCRBD02	TCRBD01-01,TCRBD02-01		TCRBJ01-02*01	TCRBJ01	TCRBJ01-02	01				4	4	0	9	8	2	34	48	52	55	63	1	Out	VDJ
AGGCTGCTGTCGGCTGCTCCCTCCCAGACATCTGTGTACTTCTGTGCCAGCAGGGCCGACACCAACTATGGCTACACCTTCGGTTCG	CASRADTNYGYTF	1	1.167051793758607E-5	39	TCRBV06-05*01	TCRBV06	TCRBV06-05	01				TCRBD01-01*01	TCRBD01	TCRBD01-01	01				TCRBJ01-02*01	TCRBJ01	TCRBJ01-02	01				6	4	2	6	2	2	42	53	57	61	63	1	In	VDJ
CTGGAGTCCGCCAGCACCAACCAGACATCTATGTACCTCTGTGCCAGCAGTTCCCCGCACGACAACTATGGCTACACCTTCGGTTCG	CASSSPHDNYGYTF	2	2.334103587517214E-5	42	TCRBV28-01*01	TCRBV28	TCRBV28-01	01								TCRBD01,TCRBD02	TCRBD01-01,TCRBD02-01		TCRBJ01-02*01	TCRBJ01	TCRBJ01-02	01				4	8	2	7	0	2	39	52	60	-1	63	2	In	VDJ
CCTGCAAAGCTTGAGGACTCGGCCGTGTATCTCTGTGCCAGCAGCTTAGCTACAGGGCGCATAAACTATGGCTACACCTTCGGTTCG	CASSLATGRINYGYTF	1	1.167051793758607E-5	48	TCRBV11-02*02	TCRBV11	TCRBV11-02	02				TCRBD01-01*01	TCRBD01	TCRBD01-01	01				TCRBJ01-02*01	TCRBJ01	TCRBJ01-02	01				1	2	3	3	6	2	33	49	51	57	63	1	In	VDJ
GCCTTGTTGCTGGGGGACTCGGCCCTCTATCTCTGTGCCAGCAGCTTACCTCCCGGGCAGGCAAACTATGGCTACACCTTCGGTTCG	CASSLPPGQANYGYTF	1	1.167051793758607E-5	48	TCRBV05-06*01	TCRBV05	TCRBV05-06	01								TCRBD01,TCRBD02	TCRBD01-01,TCRBD02-01		TCRBJ01-02*01	TCRBJ01	TCRBJ01-02	01				2	10	4	4	2	2	33	47	57	61	63	1	In	VDJ
GTGACCAGTGCCCATCCTGAAGACAGCAGCTTCTACATCTGCAGTGCTAGCCCGGACAGGGGGCATGATGGCTACACCTTCGGTTCG	CSASPDRGHDGYTF	1	1.167051793758607E-5	42	TCRBV20	TCRBV20				TCRBV20-01,TCRBV20-or09_02		TCRBD01-01*01	TCRBD01	TCRBD01-01	01				TCRBJ01-02*01	TCRBJ01	TCRBJ01-02	01				3	3	1	0	3	6	39	50	53	64	67	1	In	VDJ
TCGGCCCAAAAGAACCCGACAGCTTTCTATCTCTGTGCCAGTACCCCTCGGGGGACAAAAAGATTGGATGGCTACACCTTCGGTTCG	CASTPRGTKRLDGYTF	1	1.167051793758607E-5	48	TCRBV19-01	TCRBV19	TCRBV19-01				01,02					TCRBD01,TCRBD02	TCRBD01-01,TCRBD02-01		TCRBJ01-02*01	TCRBJ01	TCRBJ01-02	01				7	8	0	6	10	6	33	43	51	57	67	1	In	VDJ
CACCTACACACCCTGCAGCCAGAAGACTCGGCCCTGTATCTCTGTGCCAGCAGCCGGAGAGGGGAGGATGGCTACACCTTCGGTTCG	CASSRRGEDGYTF	2	2.334103587517214E-5	39	TCRBV04-02*01	TCRBV04	TCRBV04-02	01				TCRBD02-01*02	TCRBD02	TCRBD02-01	02				TCRBJ01-02*01	TCRBJ01	TCRBJ01-02	01				4	6	9	1	0	6	42	55	61	-1	67	2	In	VDJ
CTGACAGTGACCAGTGCCCATCCTGAAGACAGCAGCTTCTACATCTGCAGTGCTCTAACCCACAGCGATGGCTACACCTTCGGTTCG	CSALTHSDGYTF	1	1.167051793758607E-5	36	TCRBV20	TCRBV20				TCRBV20-01,TCRBV20-or09_02						TCRBD01,TCRBD02	TCRBD01-01,TCRBD02-01		TCRBJ01-02*01	TCRBJ01	TCRBJ01-02	01				5	7	3	5	2	6	45	54	61	65	67	1	In	VDJ
TCGGCTGCTCCCTCCCAGACATCTGTGTACTTCTGTGCCAGCAGTGAATTAGCCAGGCCCGGCGGAGATGGCTACACCTTCGGTTCG	CASSELARPGGDGYTF	1	1.167051793758607E-5	48	TCRBV06-01*01	TCRBV06	TCRBV06-01	01								TCRBD01,TCRBD02	TCRBD01-01,TCRBD02-01		TCRBJ01-02*01	TCRBJ01	TCRBJ01-02	01				2	5	4	4	10	6	33	48	53	57	67	1	In	VDJ
ATCCAGCGCACACAGCAGGAGGACTCCGCCGTGTATCTCTGTGCCAGCAGCTACCGACAGGGGGATAATGGCTACACCTTCGGTTCG	CASSYRQGDNGYTF	1	1.167051793758607E-5	42	TCRBV07-08*01	TCRBV07	TCRBV07-08	01				TCRBD01-01*01	TCRBD01	TCRBD01-01	01				TCRBJ01-02*01	TCRBJ01	TCRBJ01-02	01				4	3	2	1	3	6	39	52	55	64	67	1	In	VDJ
GTGAGCACCTTGGAGCTGGGGGACTCGGCCCTTTATCTTTGCGCCAGCAGTCAAGGGGGCGCGTCGAATGGCTACACCTTCGGTTCG	CASSQGGASNGYTF	2	2.334103587517214E-5	42	TCRBV05-01*01	TCRBV05	TCRBV05-01	01				TCRBD01-01*01	TCRBD01	TCRBD01-01	01				TCRBJ01-02*01	TCRBJ01	TCRBJ01-02	01				5	3	5	0	7	6	39	50	53	60	67	2	In	VDJ
AGGATCCAGCAGGTAGTGCGAGGAGATTCGGCAGCTTATTTCTGTGCCAGCTCACCCTCGGACAGCAATGGCTACACCTTCGGTTCG	CASSPSDSNGYTF	1	1.167051793758607E-5	39	TCRBV18-01*01	TCRBV18	TCRBV18-01	01				TCRBD01-01*01	TCRBD01	TCRBD01-01	01				TCRBJ01-02*01	TCRBJ01	TCRBJ01-02	01				3	3	1	5	2	6	42	56	59	65	67	1	In	VDJ
CAGCAGGAGGACTCGGCCGTGTATCTCTGTGCCAGCAGCTTTCTCCTTTGGGGACAGGGGGCGGCAAATGGCTACACCTTCGGTTCG	CASSFLLWGQGAANGYTF	1	1.167051793758607E-5	54	TCRBV07-02*01	TCRBV07	TCRBV07-02	01				TCRBD01-01*01	TCRBD01	TCRBD01-01	01				TCRBJ01-02*01	TCRBJ01	TCRBJ01-02	01				3	9	0	0	5	6	27	41	50	62	67	1	In	VDJ
ACTCTGGAGTCCGCTACCAGCTCCCAGACATCTGTGTACTTCTGTGCCATATACACGACAGGGAAAAATGGCTACACCTTCGGTTCG	CAIYTTGKNGYTF	1	1.167051793758607E-5	39	TCRBV10-03*01	TCRBV10	TCRBV10-03	01				TCRBD01-01*01	TCRBD01	TCRBD01-01	01				TCRBJ01-02*01	TCRBJ01	TCRBJ01-02	01				9	6	2	3	4	6	42	50	56	63	67	1	In	VDJ
ACGATCCAGCGCACACAGCAGGAGGACTCGGCCGTGTATCTCTGTGCCAGCAGCTTATTAGGGCCTGGGGGCTACACCTTCGGTTCG	CASSLLGPGGYTF	1	1.167051793758607E-5	39	TCRBV07-02*01	TCRBV07	TCRBV07-02	01								TCRBD01,TCRBD02	TCRBD01-01,TCRBD02-01		TCRBJ01-02*01	TCRBJ01	TCRBJ01-02	01				2	2	5	3	6	8	42	57	59	63	69	1	In	VDJ
AAGATCCGGTCCACAAAGCTGGAGGACTCAGCCATGTACTTCTGTGCCAGCAGAGACGCAGGGGGTAGGGGCTACACCTTCGGTTCG	CASRDAGGRGYTF	1	1.167051793758607E-5	39	TCRBV02-01*01	TCRBV02	TCRBV02-01	01				TCRBD01-01*01	TCRBD01	TCRBD01-01	01				TCRBJ01-02*01	TCRBJ01	TCRBJ01-02	01				6	5	4	1	4	8	42	53	58	65	69	1	In	VDJ
ACTCTGGAGTCCGCTACCAGCTCCCAGACATCTGTGTACTTCTGTGCCATCAGTGGGCCAGGTTCTGAGGGCTACACCTTCGGTTCG	CAISGPGSEGYTF	1	1.167051793758607E-5	39	TCRBV10-03*01	TCRBV10	TCRBV10-03	01				TCRBD01-01*01	TCRBD01	TCRBD01-01	01				TCRBJ01-02*01	TCRBJ01	TCRBJ01-02	01				4	3	4	4	7	8	42	55	58	62	69	1	In	VDJ
TCGGCCCAAAAGAACCCGACAGCTTTCTATCTCTGTGCCAGTAGTATAGATCATGTCCGGGGGCCTAGCGGCTACACCTTCGGTTCG	CASSIDHVRGPSGYTF	4	4.668207175034428E-5	48	TCRBV19-01	TCRBV19	TCRBV19-01				01,02					TCRBD01,TCRBD02	TCRBD01-01,TCRBD02-01		TCRBJ01-02*01	TCRBJ01	TCRBJ01-02	01				0	8	6	0	5	8	33	50	58	64	69	4	In	VDJ
CTGAAGATCCGGTCCACAAAGCTGGAGGACTCAGCCATGTACTTCTGTGCCAGCAGTCCTTCCGACAGCGGCTACACCTTCGGTTCG	CASSPSDSGYTF	1	1.167051793758607E-5	36	TCRBV02-01*01	TCRBV02	TCRBV02-01	01				TCRBD01-01*01	TCRBD01	TCRBD01-01	01				TCRBJ01-02*01	TCRBJ01	TCRBJ01-02	01				5	6	2	5	1	8	45	57	63	68	69	1	In	VDJ
AATTCCCTGGAGCTTGGTGACTCTGCTGTGTATTTCTGTGCCAGCAGCCGCGGGAAGACAGGGCTAGGAGGCTACACCTTCGGTTCG	CASSRGKTGLGGYTF	1	1.167051793758607E-5	45	TCRBV03	TCRBV03				TCRBV03-01,TCRBV03-02		TCRBD01-01*01	TCRBD01	TCRBD01-01	01				TCRBJ01-02*01	TCRBJ01	TCRBJ01-02	01				4	7	2	3	6	8	36	49	56	63	69	1	In	VDJ
CACATCAATTCCCTGGAGCTTGGTGACTCTGCTGTGTATTTCTGTGCCAGCAGCCAAGGGCAACAGGGAAGCTACACCTTCGGTTCG	CASSQGQQGSYTF	1	1.167051793758607E-5	39	TCRBV03	TCRBV03				TCRBV03-01,TCRBV03-02		TCRBD01-01*01	TCRBD01	TCRBD01-01	01				TCRBJ01-02*01	TCRBJ01	TCRBJ01-02	01				1	4	3	3	2	9	42	58	62	68	70	1	In	VDJ
ATCCTGGAGTCGCCCAGCCCCAACCAGACCTCTCTGTACTTCTGTGCCAGCAGTTATCTAGGACAGGGCCACTACACCTTCGGTTCG	CASSYLGQGHYTF	6	7.002310762551643E-5	39	TCRBV27-01*01	TCRBV27	TCRBV27-01	01				TCRBD01-01*01	TCRBD01	TCRBD01-01	01				TCRBJ01-02*01	TCRBJ01	TCRBJ01-02	01				4	5	1	3	3	10	42	55	60	68	71	6	In	VDJ
AAGATCCAGCCTGCAAAGCTTGAGGACTCGGCCGTGTATCTCTGTGCCAGCAGCTTTAGGGGGGCGAATCCCAACACCTTCGGTTCG	CASSFRGANPNTF	7	8.169362556310249E-5	39	TCRBV11-02*02	TCRBV11	TCRBV11-02	02								TCRBD01,TCRBD02	TCRBD01-01,TCRBD02-01		TCRBJ01-02*01	TCRBJ01	TCRBJ01-02	01				3	1	5	1	10	12	42	56	57	63	73	7	In	VDJ
CTCACTGTGACATCGGCCCAAAAGAACCCGACAGCTTTCTATCTCTGTGCCAGCAGGGGTACCTCTGGTGGGGCGTACTTCGGGCCG	CASRGTSGGAYF	1	1.167051793758607E-5	36	TCRBV19-01	TCRBV19	TCRBV19-01				01,02	TCRBD01-01*01	TCRBD01	TCRBD01-01	01				TCRBJ02-07*01	TCRBJ02	TCRBJ02-07	01				9	0	4	2	15	12	45	-1	53	59	74	1	In	VDJ
CACACCCTGCAGCCAGAAGACTCGGCCCTGTATCTCTGTGCCAGCAGCCAAGATTAGTAGCGGGAGGTCTGGCAGTACTTCGGGCCG	CASSQD**REVWQYF	3	3.501155381275821E-5	45	TCRBV04-02*01	TCRBV04	TCRBV04-02	01				TCRBD02-01*02	TCRBD02	TCRBD02-01	02				TCRBJ02-07*01	TCRBJ02	TCRBJ02-07	01				0	4	5	1	4	9	36	53	57	67	71	3	Stop	VDJ
CTCACTCTGGAGTCCGCTACCAGCTCCCAGACATCTGTGTACTTCTGTGCCATCAGTGAAGCTCAACCTCCGCAGTACTTCGGGCCG	CAISEAQPPQYF	1	1.167051793758607E-5	36	TCRBV10-03*01	TCRBV10	TCRBV10-03	01				TCRBD02-01	TCRBD02	TCRBD02-01				01,02	TCRBJ02-07*01	TCRBJ02	TCRBJ02-07	01				3	0	6	7	9	9	45	-1	59	62	71	1	In	VDJ
CAGCGCACAGAGCAGCGGGACTCGGCCATGTATCGCTGTGCCAGCAGCTCCTCTAGCGGGGGGGCTGGTGAGCAGTACTTCGGGCCG	CASSSSSGGAGEQYF	1	1.167051793758607E-5	45	TCRBV07-06*01	TCRBV07	TCRBV07-06	01				TCRBD02-01*01	TCRBD02	TCRBD02-01	01				TCRBJ02-07*01	TCRBJ02	TCRBJ02-07	01				4	3	4	0	5	7	36	49	52	64	69	1	In	VDJ
CTCAAGATCCAGCCTGCAAAGCTTGAGGACTCGGCCGTGTATCTCTGTGCCAGCAGCACGACAGTAGGTGAGCAGTACTTCGGGCCG	CASSTTVGEQYF	2	2.334103587517214E-5	36	TCRBV11-02*02	TCRBV11	TCRBV11-02	02				TCRBD01-01*01	TCRBD01	TCRBD01-01	01				TCRBJ02-07*01	TCRBJ02	TCRBJ02-07	01				5	2	2	5	5	7	45	57	59	64	69	2	In	VDJ
AGCACCTTGGAGCTGGGGGACTCGGCCCTTTATCTTTGCGCCAGCAGCTTACTACCGGGACAGGGGATGGAGCAGTACTTCGGGCCG	CASSLLPGQGMEQYF	4	4.668207175034428E-5	45	TCRBV05-01*01	TCRBV05	TCRBV05-01	01				TCRBD01-01*01	TCRBD01	TCRBD01-01	01				TCRBJ02-07*01	TCRBJ02	TCRBJ02-07	01				2	6	0	2	3	7	36	50	56	66	69	4	In	VDJ
GGAGCTTGGTGACTCTGCTGTGTATTTCTGTGCCAGCAGTACCGAACCCTGGGACTAGCGGGAGTATGGGAGCAGTACTTCGGGCCG		1	1.167051793758607E-5	53	TCRBV03	TCRBV03				TCRBV03-01,TCRBV03-02		TCRBD02-01*02	TCRBD02	TCRBD02-01	02				TCRBJ02-07*01	TCRBJ02	TCRBJ02-07	01				6	11	0	2	5	7	28	39	50	64	69	1	Out	VDJ
AAGATCCAGCCTGCAAAGCTTGAGGACTCGGCCGTGTATCTCTGTGCCAGCAGCTTGGAGAGGGGTCGGGAGCAGTACTTCGGGCCG	CASSLERGREQYF	1	1.167051793758607E-5	39	TCRBV11-02*02	TCRBV11	TCRBV11-02	02								TCRBD01,TCRBD02	TCRBD01-01,TCRBD02-01		TCRBJ02-07*01	TCRBJ02	TCRBJ02-07	01				3	4	5	2	4	7	42	56	60	65	69	1	In	VDJ
ACTGTGACATCGGCCCAAAAGAACCCGACAGCTTTCTATCTCTGTGCCAGTAGTATTAGCCGTGCCCGGGAGCAGTACTTCGGGCCG	CASSISRAREQYF	3	3.501155381275821E-5	39	TCRBV19-01	TCRBV19	TCRBV19-01				01,02	TCRBD02-01	TCRBD02	TCRBD02-01				01,02	TCRBJ02-07*01	TCRBJ02	TCRBJ02-07	01				3	0	5	7	9	7	42	-1	56	60	69	3	In	VDJ
GAGATCCAGCGCACAGAGCAGGGGGACTCGGCCATGTATCTCTGTGCCAGCAGCCTCGAACCGCCTGCGGAGCAGTACTTCGGGCCG	CASSLEPPAEQYF	1	1.167051793758607E-5	39	TCRBV07-09	TCRBV07	TCRBV07-09				01,03	TCRBD02-01	TCRBD02	TCRBD02-01				01,02	TCRBJ02-07*01	TCRBJ02	TCRBJ02-07	01				5	12	7	6	0	7	42	54	66	-1	69	1	In	VDJ
TCGCCCAGCCCCAACCAGACCTCTCTGTACTTCTGTGCCAGCAGTTTACTCGGGACAGGGGGGTACCCGGAGCAGTACTTCGGGCCG	CASSLLGTGGYPEQYF	1	1.167051793758607E-5	48	TCRBV27-01*01	TCRBV27	TCRBV27-01	01				TCRBD01-01*01	TCRBD01	TCRBD01-01	01				TCRBJ02-07*01	TCRBJ02	TCRBJ02-07	01				2	3	0	1	7	7	33	48	51	62	69	1	In	VDJ
AGGATCCAGCAGGTAGTGCGAGGAGATTCGGCAGCTTATTTCTGTGCCAGCTCATCGGGTACAGGGGTCGAGCAGTACTTCGGGCCG	CASSSGTGVEQYF	1	1.167051793758607E-5	39	TCRBV18-01*01	TCRBV18	TCRBV18-01	01				TCRBD01-01*01	TCRBD01	TCRBD01-01	01				TCRBJ02-07*01	TCRBJ02	TCRBJ02-07	01				5	6	3	2	1	6	42	54	60	67	68	1	In	VDJ
TTCACATCAATTCCCTGGAGCTTGGTGACTCTGCTGTGTATTTCTGTGCCAGCCCCAACCGAGTAAGTCGAGCAGTACTTCGGGCCG		1	1.167051793758607E-5	37	TCRBV03	TCRBV03				TCRBV03-01,TCRBV03-02		TCRBD02-01*02	TCRBD02	TCRBD02-01	02				TCRBJ02-07*01	TCRBJ02	TCRBJ02-07	01				8	7	11	2	5	6	44	53	60	63	68	1	Out	VDJ
AACCTGAGCTCTCTGGAGCTGGGGGACTCAGCTTTGTATTTCTGTGCCAGCAGCGTAGCTTCCGGGGGCGAGCAGTACTTCGGGCCG	CASSVASGGEQYF	1	1.167051793758607E-5	39	TCRBV09-01	TCRBV09	TCRBV09-01				01,02	TCRBD02-01*01	TCRBD02	TCRBD02-01	01				TCRBJ02-07*01	TCRBJ02	TCRBJ02-07	01				0	4	8	2	0	6	42	58	62	-1	68	1	In	VDJ
CTCCTCACTCTGGAGTCCGCTACCAGCTCCCAGACATCTGTGTACTTCTGTGCCATCAGTGAGTCCGGCGAGCAGTACTTCGGGCCG	CAISESGEQYF	1	1.167051793758607E-5	33	TCRBV10-03*01	TCRBV10	TCRBV10-03	01				TCRBD02-01	TCRBD02	TCRBD02-01				01,02	TCRBJ02-07*01	TCRBJ02	TCRBJ02-07	01				0	0	8	5	0	6	48	-1	65	-1	68	1	In	VDJ
CTGGAGTCGCCCAGCCCCAACCAGACCTCTCTGTACTTCTGTGCCAGCAGACCGGGACAGTCGCCCGGCGAGCAGTACTTCGGGCCG	CASRPGQSPGEQYF	1	1.167051793758607E-5	42	TCRBV27-01*01	TCRBV27	TCRBV27-01	01				TCRBD01-01*01	TCRBD01	TCRBD01-01	01				TCRBJ02-07*01	TCRBJ02	TCRBJ02-07	01				6	3	0	5	8	6	39	50	53	60	68	1	In	VDJ
TCCCTGATTCTGGAGTCCGCCAGCACCAACCAGACATCTATGTACCTCTGTGCCAGCAGGGCTCTAGGCGAGCAGTACTTCGGGCCG	CASRALGEQYF	2	2.334103587517214E-5	33	TCRBV28-01*01	TCRBV28	TCRBV28-01	01				TCRBD02-01	TCRBD02	TCRBD02-01				01,02	TCRBJ02-07*01	TCRBJ02	TCRBJ02-07	01				6	4	4	8	1	6	48	59	63	67	68	2	In	VDJ
CGCACAGAGCAGCGGGACTCGGCCATGTATCGCTGTGCCAGCAGCCCTAGCGGGGGGGTTGGGTCAGGCGAGCAGTACTTCGGGCCG	CASSPSGGVGSGEQYF	4	4.668207175034428E-5	48	TCRBV07-06*01	TCRBV07	TCRBV07-06	01				TCRBD02-01*01	TCRBD02	TCRBD02-01	01				TCRBJ02-07*01	TCRBJ02	TCRBJ02-07	01				5	1	4	0	10	6	33	45	46	58	68	4	In	VDJ
CTCAAGATCCAGCCTGCAGAGCTTGGGGACTCGGCCGTGTATCTCTGTGCCAGCAGCTTAAGAGACTCCGAGCAGTACTTCGGGCCG	CASSLRDSEQYF	1	1.167051793758607E-5	36	TCRBV11-03*01	TCRBV11	TCRBV11-03	01				TCRBD02-01	TCRBD02	TCRBD02-01				01,02	TCRBJ02-07*01	TCRBJ02	TCRBJ02-07	01				2	3	2	10	1	6	45	60	63	67	68	1	In	VDJ
TCGCCCAGCCCCAACCAGACCTCTCTGTACTTCTGTGCCAGCAGGACGCTCTCCGGGACAAAAGTTTACGAGCAGTACTTCGGGCCG	CASRTLSGTKVYEQYF	1	1.167051793758607E-5	48	TCRBV27-01*01	TCRBV27	TCRBV27-01	01				TCRBD01-01*01	TCRBD01	TCRBD01-01	01				TCRBJ02-07*01	TCRBJ02	TCRBJ02-07	01				6	10	0	6	6	4	33	44	54	60	66	1	In	VDJ
GAGATCCAGCGCACAGAGCAGGGGGACTCGGCCATGTATCTCTGTGCCAGCAGCTTGGGACAGGGTTACGAGCAGTACTTCGGGCCG	CASSLGQGYEQYF	4	4.668207175034428E-5	39	TCRBV07-09	TCRBV07	TCRBV07-09				01,03	TCRBD01-01*01	TCRBD01	TCRBD01-01	01				TCRBJ02-07*01	TCRBJ02	TCRBJ02-07	01				3	0	0	3	1	4	42	-1	56	65	66	4	In	VDJ
ACCTTGGAGATCCAGCGCACAGAGCAGGGGGACTCGGCCATGTATCTCTGTGCCAGCGGAGGCCGTTACGAGCAGTACTTCGGGCCG	CASGGRYEQYF	1	1.167051793758607E-5	33	TCRBV07-09	TCRBV07	TCRBV07-09				01,03	TCRBD02-01*02	TCRBD02	TCRBD02-01	02				TCRBJ02-07*01	TCRBJ02	TCRBJ02-07	01				8	0	10	1	4	4	48	-1	57	62	66	1	In	VDJ
CTGGGGTTGGAGTCGGCTGCTCCCTCCCAAACATCTGTGTACTTCTGTGCCAGCAGTTTACAGAGTTACGAGCAGTACTTCGGGCCG	CASSLQSYEQYF	1	1.167051793758607E-5	36	TCRBV06	TCRBV06				TCRBV06-02,TCRBV06-03		TCRBD01-01*01	TCRBD01	TCRBD01-01	01				TCRBJ02-07*01	TCRBJ02	TCRBJ02-07	01				4	1	3	5	3	4	45	58	59	63	66	1	In	VDJ
CTGGAGTCCGCTACCAGCTCCCAGACATCTGTGTACTTCTGTGCCATCAGTACAGGGTTGGGGGCTTACGAGCAGTACTTCGGGCCG	CAISTGLGAYEQYF	1	1.167051793758607E-5	42	TCRBV10-03*01	TCRBV10	TCRBV10-03	01				TCRBD01-01*01	TCRBD01	TCRBD01-01	01				TCRBJ02-07*01	TCRBJ02	TCRBJ02-07	01				5	0	3	3	9	4	39	-1	51	57	66	1	In	VDJ
CTGTGACATCGGCCCAAAAGAACCCGACAGCTTTCTATCTCTGTGCCAATTTCCGGGACAGGGCCTTACGAGCAGTACTTCGGGCCG		2	2.334103587517214E-5	40	TCRBV19-01	TCRBV19	TCRBV19-01				01,02	TCRBD01-01*01	TCRBD01	TCRBD01-01	01				TCRBJ02-07*01	TCRBJ02	TCRBJ02-07	01				10	6	0	3	3	4	41	48	54	63	66	2	Out	VDJ
CCTGCAAAGCTTGAGGACTCGGCCGTGTATCTCTGTGCCAGCAGCCACGGGGGTTTTAGCGGGGATTACGAGCAGTACTTCGGGCCG	CASSHGGFSGDYEQYF	1	1.167051793758607E-5	48	TCRBV11-02*02	TCRBV11	TCRBV11-02	02				TCRBD02-01*01	TCRBD02	TCRBD02-01	01				TCRBJ02-07*01	TCRBJ02	TCRBJ02-07	01				5	11	5	3	2	4	33	45	56	64	66	1	In	VDJ
CACATCAATTCCCTGGAGCTTGGTGACTCTGCTGTGTATTTCTGTGCCAGCAGCCTCCTTGAACATTACGAGCAGTACTTCGGGCCG	CASSLLEHYEQYF	1	1.167051793758607E-5	39	TCRBV03	TCRBV03				TCRBV03-01,TCRBV03-02		TCRBD01-01*01	TCRBD01	TCRBD01-01	01				TCRBJ02-07*01	TCRBJ02	TCRBJ02-07	01				4	7	3	6	1	4	42	55	62	65	66	1	In	VDJ
CTGGAGTCGGCTGCTCCCTCCCAGACATCTGTGTACTTCTGTGCCAGCAGTGATTCAAGTACCAATTACGAGCAGTACTTCGGGCCG	CASSDSSTNYEQYF	1	1.167051793758607E-5	42	TCRBV06-01*01	TCRBV06	TCRBV06-01	01								TCRBD01,TCRBD02	TCRBD01-01,TCRBD02-01		TCRBJ02-07*01	TCRBJ02	TCRBJ02-07	01				3	7	3	7	4	4	39	53	60	62	66	1	In	VDJ
AGCTTGGGGACTCGGCCGTGTATCTCTGTGCCAGCAGCTTACCCCGGGGACAGCCTGCAGATAAATTACGAGCAGTACTTCGGGCCG		1	1.167051793758607E-5	55	TCRBV11-03*01	TCRBV11	TCRBV11-03	01				TCRBD01-01*01	TCRBD01	TCRBD01-01	01				TCRBJ02-07*01	TCRBJ02	TCRBJ02-07	01				2	5	0	5	13	4	26	41	46	53	66	1	Out	VDJ
ACATCGGCCCAAAAGAACCCGACAGCTTTCTATCTCTGTGCCAGTAGTTCCCCGGACAGGGGGATGTACGAGCAGTACTTCGGGCCG	CASSSPDRGMYEQYF	1	1.167051793758607E-5	45	TCRBV19-01	TCRBV19	TCRBV19-01				01,02	TCRBD01-01*01	TCRBD01	TCRBD01-01	01				TCRBJ02-07*01	TCRBJ02	TCRBJ02-07	01				5	5	1	1	3	4	36	48	53	63	66	1	In	VDJ
CTTGGAGCTGGGGGACTCGGCCCTTTATCTTTGCGCCAGCAGCTTTCCGATCCTACGCGCGAGTGGTACGAGCAGTACTTCGGGCCG		1	1.167051793758607E-5	50	TCRBV05-01*01	TCRBV05	TCRBV05-01	01				TCRBD02-01	TCRBD02	TCRBD02-01				01,02	TCRBJ02-07*01	TCRBJ02	TCRBJ02-07	01				2	7	4	9	11	4	31	45	52	55	66	1	Out	VDJ
CTGCTGTCGGCTGCTCCCTCCCAGACATCTGTGTACTTCTGTGCCAGCAGTAACTACAGGGTGGGGTACGAGCAGTACTTCGGGCCG	CASSNYRVGYEQYF	1	1.167051793758607E-5	42	TCRBV06-05*01	TCRBV06	TCRBV06-05	01				TCRBD01-01*01	TCRBD01	TCRBD01-01	01				TCRBJ02-07*01	TCRBJ02	TCRBJ02-07	01				1	0	3	3	5	4	39	-1	55	61	66	1	In	VDJ
ATTCTGGAGTCCGCCAGCACCAACCAGACATCTATGTACCTCTGTGCCAGCAGGCTACAGGGGGCGTACGAGCAGTACTTCGGGCCG	CASRLQGAYEQYF	2	2.334103587517214E-5	39	TCRBV28-01*01	TCRBV28	TCRBV28-01	01				TCRBD01-01*01	TCRBD01	TCRBD01-01	01				TCRBJ02-07*01	TCRBJ02	TCRBJ02-07	01				6	3	3	0	1	4	42	53	56	65	66	2	In	VDJ
GTGACCAGTGCCCATCCTGAAGACAGCAGCTTCTACATCTGCAGTGCTAGAGTCTCGACAGGGTTCTACGAGCAGTACTTCGGGCCG	CSARVSTGFYEQYF	1	1.167051793758607E-5	42	TCRBV20	TCRBV20				TCRBV20-01,TCRBV20-or09_02		TCRBD01-01*01	TCRBD01	TCRBD01-01	01				TCRBJ02-07*01	TCRBJ02	TCRBJ02-07	01				1	4	2	3	2	3	39	52	56	63	65	1	In	VDJ
ACATCGGCCCAAAAGAACCCGACAGCTTTCTATCTCTGTGCCAGTAGTATAGCGTCTAGCGGATTCTACGAGCAGTACTTCGGGCCG	CASSIASSGFYEQYF	3	3.501155381275821E-5	45	TCRBV19-01	TCRBV19	TCRBV19-01				01,02	TCRBD02-01	TCRBD02	TCRBD02-01				01,02	TCRBJ02-07*01	TCRBJ02	TCRBJ02-07	01				1	3	4	5	3	3	36	52	55	62	65	3	In	VDJ
AAGATCCAGCGCACAGAGCAGGGGGACTCAGCTGTGTATCTCTGTGCCAGCAGCCAGCAGGTTGTCTACGAGCAGTACTTCGGGCCG	CASSQQVVYEQYF	1	1.167051793758607E-5	39	TCRBV07-04*01	TCRBV07	TCRBV07-04	01				TCRBD01-01*01	TCRBD01	TCRBD01-01	01				TCRBJ02-07*01	TCRBJ02	TCRBJ02-07	01				5	3	4	4	4	3	42	54	57	61	65	1	In	VDJ
GCCTGCAAAGCTTGAGGACTCGGCCGTGTATCTCTGTGCCAGCAGCTTAGCCGGGACAGGGGTGTCTACGAGCAGTACTTCGGGCCG		4	4.668207175034428E-5	47	TCRBV11-02*02	TCRBV11	TCRBV11-02	02				TCRBD01-01*01	TCRBD01	TCRBD01-01	01				TCRBJ02-07*01	TCRBJ02	TCRBJ02-07	01				1	2	0	2	3	3	34	50	52	62	65	4	Out	VDJ
ACGATCCAGCGCACACAGCAGGAGGACTCGGCCGTGTATCTCTGTGCCAGCGCTGGGGGACAGGTCTACGAGCAGTACTTCGGGCCG	CASAGGQVYEQYF	1	1.167051793758607E-5	39	TCRBV07-02*01	TCRBV07	TCRBV07-02	01				TCRBD01-01*01	TCRBD01	TCRBD01-01	01				TCRBJ02-07*01	TCRBJ02	TCRBJ02-07	01				8	5	0	4	1	3	42	51	56	64	65	1	In	VDJ
ACATCGGCCCAAAAGAACCCGACAGCTTTCTATCTCTGTGCCAGTAGTGAGGGCGGGACGGAACTCTACGAGCAGTACTTCGGGCCG	CASSEGGTELYEQYF	1	1.167051793758607E-5	45	TCRBV19-01	TCRBV19	TCRBV19-01				01,02	TCRBD02-01*02	TCRBD02	TCRBD02-01	02				TCRBJ02-07*01	TCRBJ02	TCRBJ02-07	01				5	4	7	3	7	3	36	48	52	58	65	1	In	VDJ
CTGATTCTGGAGTCCGCCAGCACCAACCAGACATCTATGTACCTCTGTGCCAGCAGGGCAGGGATCTACGAGCAGTACTTCGGGCCG	CASRAGIYEQYF	2	2.334103587517214E-5	36	TCRBV28-01*01	TCRBV28	TCRBV28-01	01				TCRBD01-01*01	TCRBD01	TCRBD01-01	01				TCRBJ02-07*01	TCRBJ02	TCRBJ02-07	01				6	2	4	3	2	3	45	56	58	63	65	2	In	VDJ
GAGTCCGCCAGCACCAACCAGACATCTATGTACCTCTGTGCCAGCAGTCGATCCGGGACAGGCATCTACGAGCAGTACTTCGGGCCG	CASSRSGTGIYEQYF	2	2.334103587517214E-5	45	TCRBV28-01*01	TCRBV28	TCRBV28-01	01				TCRBD01-01*01	TCRBD01	TCRBD01-01	01				TCRBJ02-07*01	TCRBJ02	TCRBJ02-07	01				5	6	0	4	3	3	36	48	54	62	65	2	In	VDJ
GAACGCCTTGTTGCTGGGGGACTCGGCCCTGTATCTCTGTGCCAGCAGGGGGGACAGGGACCCATCTACGAGCAGTACTTCGGGCCG		1	1.167051793758607E-5	44	TCRBV05-05*01	TCRBV05	TCRBV05-05	01				TCRBD01-01*01	TCRBD01	TCRBD01-01	01				TCRBJ02-07*01	TCRBJ02	TCRBJ02-07	01				5	2	0	3	6	3	37	48	50	59	65	1	Out	VDJ
CTGACGATCCAGCGCACAGAGCAGCGGGACTCGGCCATGTATCGCTGTGCCAGCAGCTCTACAATCTACGAGCAGTACTTCGGGCCG	CASSSTIYEQYF	1	1.167051793758607E-5	36	TCRBV07-06*01	TCRBV07	TCRBV07-06	01								TCRBD01,TCRBD02	TCRBD01-01,TCRBD02-01		TCRBJ02-07*01	TCRBJ02	TCRBJ02-07	01				4	2	3	6	2	3	45	58	60	63	65	1	In	VDJ
CAGCAGGTAGTGCGAGGAGATTCGGCAGCTTATTTCTGTGCCAGCTCACCGTCGGCGGGTCCGGGCTACGAGCAGTACTTCGGGCCG	CASSPSAGPGYEQYF	1	1.167051793758607E-5	45	TCRBV18-01*01	TCRBV18	TCRBV18-01	01				TCRBD02-01	TCRBD02	TCRBD02-01				01,02	TCRBJ02-07*01	TCRBJ02	TCRBJ02-07	01				3	4	7	4	6	3	36	50	54	59	65	1	In	VDJ
GAGTCCGCCAGCACCAACCAGACATCTATGTACCTCTGTGCCAGCAGATTAGCGCCGACTAGCGGCTACGAGCAGTACTTCGGGCCG	CASRLAPTSGYEQYF	2	2.334103587517214E-5	45	TCRBV28-01*01	TCRBV28	TCRBV28-01	01				TCRBD02-01	TCRBD02	TCRBD02-01				01,02	TCRBJ02-07*01	TCRBJ02	TCRBJ02-07	01				2	5	2	5	0	3	36	51	56	-1	65	2	In	VDJ
ACGTTGGCGTCTGCTGTACCCTCTCAGACATCTGTGTACTTCTGTGCCAGCAGTCGAAGGTCCGGCTACGAGCAGTACTTCGGGCCG	CASSRRSGYEQYF	1	1.167051793758607E-5	39	TCRBV06-04	TCRBV06	TCRBV06-04				01,02					TCRBD01,TCRBD02	TCRBD01-01,TCRBD02-01		TCRBJ02-07*01	TCRBJ02	TCRBJ02-07	01				5	3	5	4	5	3	42	54	57	60	65	1	In	VDJ
TCCCTGGAGCTTGGTGACTCTGCTGTGTATTTCTGTGCCAGCAGCTACGATTTCGGGGACACCGGCTACGAGCAGTACTTCGGGCCG	CASSYDFGDTGYEQYF	1	1.167051793758607E-5	48	TCRBV03	TCRBV03				TCRBV03-01,TCRBV03-02		TCRBD01-01*01	TCRBD01	TCRBD01-01	01				TCRBJ02-07*01	TCRBJ02	TCRBJ02-07	01				5	10	0	6	4	3	33	45	55	61	65	1	In	VDJ
ACCTTGGAGCTGGGGGACTCGGCCCTTTATCTTTGCGCCAGCAGCCAGGGACTAGCGGGAGTTAGCTACGAGCAGTACTTCGGGCCG	CASSQGLAGVSYEQYF	1	1.167051793758607E-5	48	TCRBV05-01*01	TCRBV05	TCRBV05-01	01				TCRBD02-01*02	TCRBD02	TCRBD02-01	02				TCRBJ02-07*01	TCRBJ02	TCRBJ02-07	01				4	2	0	2	4	3	33	45	47	61	65	1	In	VDJ
TCCGCTACCAGCTCCCAGACATCTGTGTACTTCTGTGCCATCAGTGAGAGGGGGGAAGAGACAAGCTACGAGCAGTACTTCGGGCCG	CAISERGEETSYEQYF	1	1.167051793758607E-5	48	TCRBV10-03*01	TCRBV10	TCRBV10-03	01								TCRBD01,TCRBD02	TCRBD01-01,TCRBD02-01		TCRBJ02-07*01	TCRBJ02	TCRBJ02-07	01				2	0	5	1	11	3	33	-1	48	54	65	1	In	VDJ
CAGCAGGAGGACTCCGCCGTGTATCTCTGTGCCAGCAGCTCCGGGGTGGTTAGCGGGAGTGTTTCCTACGAGCAGTACTTCGGGCCG	CASSSGVVSGSVSYEQYF	1	1.167051793758607E-5	54	TCRBV07-08*01	TCRBV07	TCRBV07-08	01				TCRBD02-01*02	TCRBD02	TCRBD02-01	02				TCRBJ02-07*01	TCRBJ02	TCRBJ02-07	01				4	10	5	2	4	1	27	40	50	59	63	1	In	VDJ
ATCCGGTCCACAAAGCTGGAGGACTCAGCCATGTACTTCTGTGCCAGCAACTTGTATCAGGTTTCCTACGAGCAGTACTTCGGGCCG	CASNLYQVSYEQYF	1	1.167051793758607E-5	42	TCRBV02-01*01	TCRBV02	TCRBV02-01	01				TCRBD01-01*01	TCRBD01	TCRBD01-01	01				TCRBJ02-07*01	TCRBJ02	TCRBJ02-07	01				7	8	4	4	2	1	39	49	57	61	63	1	In	VDJ
GCGCACAGAGCAGGGGGACTCAGCCGTGTATCTCCGTGCCAGCAGCTTAAAGCGGGTCAGATTTCCTACGAGCAGTACTTCGGGCCG		6	7.002310762551643E-5	47	TCRBV07-03*02	TCRBV07	TCRBV07-03	02				TCRBD02-01	TCRBD02	TCRBD02-01				01,02	TCRBJ02-07*01	TCRBJ02	TCRBJ02-07	01				1	0	6	4	7	1	34	-1	50	56	63	6	Out	VDJ
TGAAGATCCAGCCCTCAGAACCCAGGGACTCAGCTGTGTATTTTTGTGCTAGTGCCGGCGGGGTCCTACGAGCAGTACTTCGGGCCG		1	1.167051793758607E-5	37	TCRBV12-05*01	TCRBV12	TCRBV12-05	01				TCRBD02-01*01	TCRBD02	TCRBD02-01	01				TCRBJ02-07*01	TCRBJ02	TCRBJ02-07	01				7	3	7	3	0	1	44	54	57	-1	63	1	Out	VDJ
AATGTGAACGCCTTGTTGCTGGGGGACTCGGCCCTCTATCTCTGTGCCAGCAGGTCGGAGGGGTCCTACGAGCAGTACTTCGGGCCG	CASRSEGSYEQYF	1	1.167051793758607E-5	39	TCRBV05-06*01	TCRBV05	TCRBV05-06	01				TCRBD02-01*02	TCRBD02	TCRBD02-01	02				TCRBJ02-07*01	TCRBJ02	TCRBJ02-07	01				5	3	10	0	1	1	42	53	56	62	63	1	In	VDJ
AGCTCCTTGGAGCTGGGGGACTCAGCCCTGTACTTCTGTGCCAGCAGAGCTACAAAACAGGGGTCCTACGAGCAGTACTTCGGGCCG	CASRATKQGSYEQYF	1	1.167051793758607E-5	45	TCRBV13-01*01	TCRBV13	TCRBV13-01	01				TCRBD01-01*01	TCRBD01	TCRBD01-01	01				TCRBJ02-07*01	TCRBJ02	TCRBJ02-07	01				6	9	3	2	0	1	36	47	56	-1	63	1	In	VDJ
ACCAGTGCCCATCCTGAAGACAGCAGCTTCTACATCTGCAGTGCTAGAGGGACAGGGGCCGGGTCCTACGAGCAGTACTTCGGGCCG	CSARGTGAGSYEQYF	1	1.167051793758607E-5	45	TCRBV20	TCRBV20				TCRBV20-01,TCRBV20-or09_02		TCRBD01-01*01	TCRBD01	TCRBD01-01	01				TCRBJ02-07*01	TCRBJ02	TCRBJ02-07	01				1	0	1	2	5	1	36	-1	49	58	63	1	In	VDJ
CTGGAGTTGGCTGCTCCCTCCCAGACATCTGTGTACTTCTGTGCCAGCATCACCGGGACAGGGTCCTACGAGCAGTACTTCGGGCCG	CASITGTGSYEQYF	1	1.167051793758607E-5	42	TCRBV06-06	TCRBV06	TCRBV06-06				01,02	TCRBD01-01*01	TCRBD01	TCRBD01-01	01				TCRBJ02-07*01	TCRBJ02	TCRBJ02-07	01				7	5	0	3	0	1	39	49	54	-1	63	1	In	VDJ
CTCACTCTGGAGTCAGCTACCCGCTCCCAGACATCTGTGTATTTCTGCGCCAGCAGACAGGAGTCCTACGAGCAGTACTTCGGGCCG	CASRQESYEQYF	1	1.167051793758607E-5	36	TCRBV10-02*01	TCRBV10	TCRBV10-02	01				TCRBD01-01*01	TCRBD01	TCRBD01-01	01				TCRBJ02-07*01	TCRBJ02	TCRBJ02-07	01				6	0	3	4	2	1	45	-1	56	61	63	1	In	VDJ
GTGAGCACCTTGGAGCTGGGGGACTCGGCCCTTTATCTTTGCGCCAGCAGCTCTGGTAGCGGCTCCTACGAGCAGTACTTCGGGCCG	CASSSGSGSYEQYF	1	1.167051793758607E-5	42	TCRBV05-01*01	TCRBV05	TCRBV05-01	01				TCRBD02-01	TCRBD02	TCRBD02-01				01,02	TCRBJ02-07*01	TCRBJ02	TCRBJ02-07	01				3	4	5	5	0	0	39	52	56	-1	62	1	In	VDJ
TCCCTGGAGCTTGGTGACTCTGCTGTGTATTTCTGTGCCAGCAGCCGCAATGGTGCCAGCGGCTCCTACGAGCAGTACTTCGGGCCG	CASSRNGASGSYEQYF	1	1.167051793758607E-5	48	TCRBV03	TCRBV03				TCRBV03-01,TCRBV03-02		TCRBD02-01	TCRBD02	TCRBD02-01				01,02	TCRBJ02-07*01	TCRBJ02	TCRBJ02-07	01				4	11	6	5	0	0	33	46	57	-1	62	1	In	VDJ
ATCCAGCCTGCAGAGCTTGGGGACTCGGCCGTGTATCTCTGTGCCAGCAGCCCGGGCCCTAGCTCCTACGAGCAGTACTTCGGGCCG	CASSPGPSSYEQYF	4	4.668207175034428E-5	42	TCRBV11-03*01	TCRBV11	TCRBV11-03	01								TCRBD01,TCRBD02	TCRBD01-01,TCRBD02-01		TCRBJ02-07*01	TCRBJ02	TCRBJ02-07	01				5	2	8	0	5	0	39	51	53	57	62	4	In	VDJ
AACGCCTTGTTGCTGGGGGACTCGGCCCTGTATCTCTGTGCCAGCAGCTTGGCGGCGCCGAGCTCCTACGAGCAGTACTTCGGGCCG	CASSLAAPSSYEQYF	1	1.167051793758607E-5	45	TCRBV05-05*01	TCRBV05	TCRBV05-05	01								TCRBD01,TCRBD02	TCRBD01-01,TCRBD02-01		TCRBJ02-07*01	TCRBJ02	TCRBJ02-07	01				0	1	9	0	6	0	36	52	53	56	62	1	In	VDJ
CAGCAGGTAGTGCGAGGAGATTCGGCAGCTTATTTCTGTGCCAGCTCACAGGAGATTTTAAGCTCCTACGAGCAGTACTTCGGGCCG	CASSQEILSSYEQYF	1	1.167051793758607E-5	45	TCRBV18-01*01	TCRBV18	TCRBV18-01	01				TCRBD02-01*02	TCRBD02	TCRBD02-01	02				TCRBJ02-07*01	TCRBJ02	TCRBJ02-07	01				4	1	10	2	8	0	36	49	50	54	62	1	In	VDJ
GTCCACGGAGTCAGGGGACACAGCACTGTATTTCTGTGCCAGCGCACTCCTTTAGGCATAAGCTCCTACGAGCAGTACTTCGGGCCG		1	1.167051793758607E-5	47	TCRBV21-01*01	TCRBV21	TCRBV21-01	01								TCRBD01,TCRBD02	TCRBD01-01,TCRBD02-01		TCRBJ02-07*01	TCRBJ02	TCRBJ02-07	01				8	10	5	4	6	0	34	43	53	56	62	1	Out	VDJ
CCTGCAAAGCTTGAGGACTCGGCCGTGTATCTCTGTGCCAGCAGCCTAGGGATCGGGGCAAGCTCCTACGAGCAGTACTTCGGGCCG	CASSLGIGASSYEQYF	1	1.167051793758607E-5	48	TCRBV11-02*02	TCRBV11	TCRBV11-02	02								TCRBD01,TCRBD02	TCRBD01-01,TCRBD02-01		TCRBJ02-07*01	TCRBJ02	TCRBJ02-07	01				1	5	7	0	3	0	33	49	54	59	62	1	In	VDJ
CAGCCTGCAGAGCTTGGGGACTCGGCCATGTATCTCTGTGCCAGCAGCTTACCGGGGGGGGCCTCCTACGAGCAGTACTTCGGGCCG	CASSLPGGASYEQYF	1	1.167051793758607E-5	45	TCRBV11-01*01	TCRBV11	TCRBV11-01	01				TCRBD02-01*01	TCRBD02	TCRBD02-01	01				TCRBJ02-07*01	TCRBJ02	TCRBJ02-07	01				2	1	8	0	2	0	36	51	52	60	62	1	In	VDJ
GGAGTCGCCCAGCCCCAACCAGACCTCTCTGTACTTCTGTGCCAGCAACCCATTAGGGGGCCCTCCTACGAGCAGTACTTCGGGCCG		2	2.334103587517214E-5	44	TCRBV27-01*01	TCRBV27	TCRBV27-01	01				TCRBD01-01*01	TCRBD01	TCRBD01-01	01				TCRBJ02-07*01	TCRBJ02	TCRBJ02-07	01				7	7	5	0	1	0	37	47	54	61	62	2	Out	VDJ
ATCCAGCGCACAGAGCAGGGGGACTCGGCCATGTATCTCTGTGCCAGCAGCTTGGGACAGCCCTCCTACGAGCAGTACTTCGGGCCG	CASSLGQPSYEQYF	1	1.167051793758607E-5	42	TCRBV07-09	TCRBV07	TCRBV07-09				01,03	TCRBD01-01*01	TCRBD01	TCRBD01-01	01				TCRBJ02-07*01	TCRBJ02	TCRBJ02-07	01				3	0	0	5	2	0	39	-1	53	60	62	1	In	VDJ
CCTGGAGTCGCCCAGCCCCAACCAGACCTCTCTGTACTTCTGTGCCAGCAGCGGGGCAGGACCTCCTACGAGCAGTACTTCGGGCCG		1	1.167051793758607E-5	41	TCRBV27-01*01	TCRBV27	TCRBV27-01	01								TCRBD01,TCRBD02	TCRBD01-01,TCRBD02-01		TCRBJ02-07*01	TCRBJ02	TCRBJ02-07	01				6	1	7	0	5	0	40	51	52	57	62	1	Out	VDJ
TCGCCCAGCCCCAACCAGACCTCTCTGTACTTCTGTGCCAGCAGTTTATCCCGGACAGTTGACTCCTACGAGCAGTACTTCGGGCCG	CASSLSRTVDSYEQYF	1	1.167051793758607E-5	48	TCRBV27-01*01	TCRBV27	TCRBV27-01	01				TCRBD01-01*01	TCRBD01	TCRBD01-01	01				TCRBJ02-07*01	TCRBJ02	TCRBJ02-07	01				0	2	1	5	4	0	33	50	52	58	62	1	In	VDJ
CGCTCAGGCTGGAGTCGGCTGCTCCCTCCCAGACATCTGTGTACTTCTGTGCCAGCACCTTGATCCTACGAGCAGTACTTCGGGCCG		1	1.167051793758607E-5	34	TCRBV06-01*01	TCRBV06	TCRBV06-01	01								TCRBD01,TCRBD02	TCRBD01-01,TCRBD02-01		TCRBJ02-07*01	TCRBJ02	TCRBJ02-07	01				7	4	2	8	0	1	47	57	61	-1	63	1	Out	VDJ
CCAGCAGGTAGTGCGAGGAGATTCGGCAGCTTATTTCTGTGCCAGCTCACTCCGCCAGACAGATCCTACGAGCAGTACTTCGGGCCG		1	1.167051793758607E-5	44	TCRBV18-01*01	TCRBV18	TCRBV18-01	01				TCRBD01-01*01	TCRBD01	TCRBD01-01	01				TCRBJ02-07*01	TCRBJ02	TCRBJ02-07	01				4	7	2	5	1	1	37	50	57	62	63	1	Out	VDJ
AGGATCCAGCAGGTAGTGCGAGGAGATTCGGCAGCTTATTTCTGTGCCAGCTCCCCGACCGTTGCCTACGAGCAGTACTTCGGGCCG	CASSPTVAYEQYF	1	1.167051793758607E-5	39	TCRBV18-01*01	TCRBV18	TCRBV18-01	01								TCRBD01,TCRBD02	TCRBD01-01,TCRBD02-01		TCRBJ02-07*01	TCRBJ02	TCRBJ02-07	01				6	3	2	7	5	2	42	53	56	59	64	1	In	VDJ
GAGTCGGCTGCTCCCTCCCAGACATCTGTGTACTTCTGTGCCAGCAGTTACACGAAGACTGGGGCCTACGAGCAGTACTTCGGGCCG	CASSYTKTGAYEQYF	1	1.167051793758607E-5	45	TCRBV06-05*01	TCRBV06	TCRBV06-05	01								TCRBD01,TCRBD02	TCRBD01-01,TCRBD02-01		TCRBJ02-07*01	TCRBJ02	TCRBJ02-07	01				2	9	6	2	0	2	36	51	60	-1	64	1	In	VDJ
CGCCCAGCCCCAACCAGACCTCTCTGTACTTCTGTGCCAGCAGTTCCCCTCTTTCGTTGGGGGGCCTACGAGCAGTACTTCGGGCCG		1	1.167051793758607E-5	49	TCRBV27-01*01	TCRBV27	TCRBV27-01	01				TCRBD02-01*01	TCRBD02	TCRBD02-01	01				TCRBJ02-07*01	TCRBJ02	TCRBJ02-07	01				4	13	9	1	0	2	32	45	58	-1	64	1	Out	VDJ
GAGTCGCCCAGCCCCAACCAGACCTCTCTGTACTTCTGTGCCAGCAGTCCCCGACAGGGGGGGGCCTACGAGCAGTACTTCGGGCCG	CASSPRQGGAYEQYF	1	1.167051793758607E-5	45	TCRBV27-01*01	TCRBV27	TCRBV27-01	01				TCRBD01-01*01	TCRBD01	TCRBD01-01	01				TCRBJ02-07*01	TCRBJ02	TCRBJ02-07	01				5	4	2	1	3	2	36	48	52	61	64	1	In	VDJ
TCAATTCCCTGGAGCTTGGTGACTCTGCTGTGTATTTCTGTGCTAGCAGCCAGGGGACAGGGGGCCTACGAGCAGTACTTCGGGCCG		1	1.167051793758607E-5	43	TCRBV03	TCRBV03				TCRBV03-01,TCRBV03-02		TCRBD01-01*01	TCRBD01	TCRBD01-01	01				TCRBJ02-07*01	TCRBJ02	TCRBJ02-07	01				3	1	0	1	0	2	38	52	53	-1	64	1	Out	VDJ
AGCACCTTGGAGCTGGGGGACTCGGCCCTTTATCTTTGCGCCAGCAGCTTGGGGACTAGCGGGGCCTACGAGCAGTACTTCGGGCCG	CASSLGTSGAYEQYF	5	5.835258968793035E-5	45	TCRBV05-01*01	TCRBV05	TCRBV05-01	01				TCRBD02-01*01	TCRBD02	TCRBD02-01	01				TCRBJ02-07*01	TCRBJ02	TCRBJ02-07	01				0	0	1	3	0	2	36	-1	52	-1	64	5	In	VDJ
CTGACTGTGAGCAACATGAGCCCTGAAGACAGCGGCATATATCTCTGCAGCGTTGCTTCAGGGGCCTACGAGCAGTACTTCGGGCCG	CSVASGAYEQYF	1	1.167051793758607E-5	36	TCRBV29-01*01	TCRBV29	TCRBV29-01	01				TCRBD01-01*01	TCRBD01	TCRBD01-01	01				TCRBJ02-07*01	TCRBJ02	TCRBJ02-07	01				4	3	4	2	0	2	45	55	58	-1	64	1	In	VDJ
CACATCAATTCCCTGGAGCTTGGTGACTCTGCTGTGTATTTCTGTGCCAGCAGCGACAGGGCGGCCTACGAGCAGTACTTCGGGCCG	CASSDRAAYEQYF	1	1.167051793758607E-5	39	TCRBV03	TCRBV03				TCRBV03-01,TCRBV03-02		TCRBD01-01*01	TCRBD01	TCRBD01-01	01				TCRBJ02-07*01	TCRBJ02	TCRBJ02-07	01				5	0	2	3	3	2	42	-1	54	61	64	1	In	VDJ
AAGATCCAGCCTGCAAAGCTTGAGGACTCGGCCGTGTATCTCTGTGCCAGCAGCTTTGGGGTAGCCTACGAGCAGTACTTCGGGCCG	CASSFGVAYEQYF	1	1.167051793758607E-5	39	TCRBV11-02*02	TCRBV11	TCRBV11-02	02								TCRBD01,TCRBD02	TCRBD01-01,TCRBD02-01		TCRBJ02-07*01	TCRBJ02	TCRBJ02-07	01				3	1	6	2	3	2	42	56	57	61	64	1	In	VDJ
GAGTCCGCTACCAGCTCCCAGACATCTGTGTACTTCTGTGCCATCAGTGACAATATTGGGGATCCCTACGAGCAGTACTTCGGGCCG	CAISDNIGDPYEQYF	1	1.167051793758607E-5	45	TCRBV10-03*01	TCRBV10	TCRBV10-03	01								TCRBD01,TCRBD02	TCRBD01-01,TCRBD02-01		TCRBJ02-07*01	TCRBJ02	TCRBJ02-07	01				3	8	0	8	2	2	36	50	58	62	64	1	In	VDJ
CTGTCGGCTGCTCCCTCCCAGACATCTGTGTACTTCTGTGCCAGCAGTCCGCGCCCTCCCCATCCCTACGAGCAGTACTTCGGGCCG	CASSPRPPHPYEQYF	1	1.167051793758607E-5	45	TCRBV06-05*01	TCRBV06	TCRBV06-05	01				TCRBD02-01	TCRBD02	TCRBD02-01				01,02	TCRBJ02-07*01	TCRBJ02	TCRBJ02-07	01				5	2	7	6	11	2	36	48	50	53	64	1	In	VDJ
TCCACGGAGTCAGGGGACACAGCACTGTATTTCTGTGCCAGCAGCAAAGACCCTAGCGGGGGGCCCTACGAGCAGTACTTCGGGCCG	CASSKDPSGGPYEQYF	1	1.167051793758607E-5	48	TCRBV21-01*01	TCRBV21	TCRBV21-01	01				TCRBD02-01*01	TCRBD02	TCRBD02-01	01				TCRBJ02-07*01	TCRBJ02	TCRBJ02-07	01				1	3	4	1	1	2	33	49	52	63	64	1	In	VDJ
GAGTCCGCCAGCACCAACCAGACATCTATGTACCTCTGTGCCAGCACTGTAAGGGTAGGGGGGCCCTACGAGCAGTACTTCGGGCCG	CASTVRVGGPYEQYF	2	2.334103587517214E-5	45	TCRBV28-01*01	TCRBV28	TCRBV28-01	01								TCRBD01,TCRBD02	TCRBD01-01,TCRBD02-01		TCRBJ02-07*01	TCRBJ02	TCRBJ02-07	01				7	10	5	1	2	2	36	46	56	62	64	2	In	VDJ
CGCACAGAGCAGGGGGACTCGGCCATGTATCTCTGTGCCAGCAGCCCATCACCAGGGACTGGCCCCTACGAGCAGTACTTCGGGCCG	CASSPSPGTGPYEQYF	3	3.501155381275821E-5	48	TCRBV07-09	TCRBV07	TCRBV07-09				01,03	TCRBD02-01	TCRBD02	TCRBD02-01				01,02	TCRBJ02-07*01	TCRBJ02	TCRBJ02-07	01				5	9	0	10	4	2	33	45	54	60	64	3	In	VDJ
AGCCTGCAGAACTGGAGGATTCTGGAGTTTATTTCTGTGCCAGCAGCCACGAGCTTTTGCAGCCCCTACGAGCAGTACTTCGGGCCG		1	1.167051793758607E-5	46	TCRBV14-01*01	TCRBV14	TCRBV14-01	01								TCRBD01,TCRBD02	TCRBD01-01,TCRBD02-01		TCRBJ02-07*01	TCRBJ02	TCRBJ02-07	01				3	10	4	5	2	2	35	49	59	62	64	1	Out	VDJ
CTGGAGTCGCCCAGCCCCAACCAGACCTCTCTGTACTTCTGTGCCAGCAGTTCCTGGGATTCCCCCTACGAGCAGTACTTCGGGCCG	CASSSWDSPYEQYF	5	5.835258968793035E-5	42	TCRBV27-01*01	TCRBV27	TCRBV27-01	01								TCRBD01,TCRBD02	TCRBD01-01,TCRBD02-01		TCRBJ02-07*01	TCRBJ02	TCRBJ02-07	01				4	3	0	8	5	2	39	52	55	59	64	5	In	VDJ
CCGTCTCCACTCTGAAGATCCAGCGCACAGAGCAGGGGGACTCAGCTGCCAACTCCCGGGGCCCCCTACGAGCAGTACTTCGGGCCG		1	1.167051793758607E-5	25	TCRBV07-04*01	TCRBV07	TCRBV07-04	01								TCRBD01,TCRBD02	TCRBD01-01,TCRBD02-01		TCRBJ02-07*01	TCRBJ02	TCRBJ02-07	01				25	9	7	0	2	2	56	48	57	62	64	1	Out	VDJ
CGCACACAGCAGGAGGACTCGGCCGTGTATCTCTGTGCCAGCAGCCCCCTAGGGGGAGGACTTACCTACGAGCAGTACTTCGGGCCG	CASSPLGGGLTYEQYF	1	1.167051793758607E-5	48	TCRBV07-02*01	TCRBV07	TCRBV07-02	01								TCRBD01,TCRBD02	TCRBD01-01,TCRBD02-01		TCRBJ02-07*01	TCRBJ02	TCRBJ02-07	01				5	5	5	1	8	2	33	45	50	56	64	1	In	VDJ
CTCTCTGGAGCTGGGGGACTCAGCTTTGTATTTCTGTGCCAGCAGCGCCCGACTAGCGGTTATACCTACGAGCAGTACTTCGGGCCG		2	2.334103587517214E-5	47	TCRBV09-01	TCRBV09	TCRBV09-01				01,02	TCRBD02-01	TCRBD02	TCRBD02-01				01,02	TCRBJ02-07*01	TCRBJ02	TCRBJ02-07	01				3	3	2	5	5	2	34	47	50	59	64	2	Out	VDJ
CCTGCAAAGCTTGAGGACTCGGCCGTGTATCTCTGTGCCAGCAGCCCAATCAAGTACAGGGATACCTACGAGCAGTACTTCGGGCCG	CASSPIKYRDTYEQYF	1	1.167051793758607E-5	48	TCRBV11-02*02	TCRBV11	TCRBV11-02	02				TCRBD01-01*01	TCRBD01	TCRBD01-01	01				TCRBJ02-07*01	TCRBJ02	TCRBJ02-07	01				5	10	3	3	3	2	33	45	55	61	64	1	In	VDJ
ACATCGGCCCAAAAGAACCCGACAGCTTTCTATCTCTGTGCCAGTAGTATAGAGGCAGGGCTGACCTACGAGCAGTACTTCGGGCCG	CASSIEAGLTYEQYF	1	1.167051793758607E-5	45	TCRBV19-01	TCRBV19	TCRBV19-01				01,02	TCRBD01-01*01	TCRBD01	TCRBD01-01	01				TCRBJ02-07*01	TCRBJ02	TCRBJ02-07	01				0	2	4	3	4	2	36	53	55	60	64	1	In	VDJ
CCAGCGCACAGAGCAGGGGGACTCAGCCGTGTATCTCCGTGCCAGCAGCTTCGACTAGCGGGGACCTACGAGCAGTACTTCGGGCCG		8	9.336414350068855E-5	44	TCRBV07-03*02	TCRBV07	TCRBV07-03	02				TCRBD02-01*01	TCRBD02	TCRBD02-01	01				TCRBJ02-07*01	TCRBJ02	TCRBJ02-07	01				3	1	2	3	1	2	37	51	52	63	64	8	Out	VDJ
GATCCAGCCTGCAAAGCTTGAGGACTCGGCCGTGTATCTCTGTGCCAGCAGCCCCCTAAGCGGACCTACGAGCAGTACTTCGGGCCG		1	1.167051793758607E-5	41	TCRBV11-02*02	TCRBV11	TCRBV11-02	02				TCRBD02-01	TCRBD02	TCRBD02-01				01,02	TCRBJ02-07*01	TCRBJ02	TCRBJ02-07	01				5	6	6	5	1	2	40	52	58	63	64	1	Out	VDJ
GCCTTGTTGCTGGGGGACTCGGCCCTGTATCTCTGTGCCAGCAGCCCAGGCCCCACTTCGGCGACCTACGAGCAGTACTTCGGGCCG	CASSPGPTSATYEQYF	1	1.167051793758607E-5	48	TCRBV05-05*01	TCRBV05	TCRBV05-05	01				TCRBD01-01*01	TCRBD01	TCRBD01-01	01				TCRBJ02-07*01	TCRBJ02	TCRBJ02-07	01				4	1	4	4	14	2	33	45	46	50	64	1	In	VDJ
TGACCAGTGCCCATCCTGAAGACAGCAGCTTCTACATCTGCAGTGCTCCCCGACTAGCGGGAGACCTACGAGCAGTACTTCGGGCCG		1	1.167051793758607E-5	43	TCRBV20	TCRBV20				TCRBV20-01,TCRBV20-or09_02		TCRBD02-01*02	TCRBD02	TCRBD02-01	02				TCRBJ02-07*01	TCRBJ02	TCRBJ02-07	01				5	4	2	2	1	2	38	47	51	63	64	1	Out	VDJ
CTGGAGTCCGCCAGCACCAACCAGACATCTATGTACCTCTGTGCCAGCAGTTTATTTGGACTAACCTACGAGCAGTACTTCGGGCCG	CASSLFGLTYEQYF	2	2.334103587517214E-5	42	TCRBV28-01*01	TCRBV28	TCRBV28-01	01				TCRBD02-01	TCRBD02	TCRBD02-01				01,02	TCRBJ02-07*01	TCRBJ02	TCRBJ02-07	01				1	2	1	9	1	2	39	55	57	63	64	2	In	VDJ
ATCCAGCCCTCAGAACCCAGGGACTCAGCTGTGTATTTTTGTGCTAGTGGTTTGGGTGGGGGAACCTACGAGCAGTACTTCGGGCCG	CASGLGGGTYEQYF	1	1.167051793758607E-5	42	TCRBV12-05*01	TCRBV12	TCRBV12-05	01								TCRBD01,TCRBD02	TCRBD01-01,TCRBD02-01		TCRBJ02-07*01	TCRBJ02	TCRBJ02-07	01				1	2	6	1	2	2	39	55	57	62	64	1	In	VDJ
CAGCGCACAGAGCAGGGGGACTCGGCCATGTATCTCTGTGCCAGCAGCTTGGGACTAGCGGCAACCTACGAGCAGTACTTCGGGCCG	CASSLGLAATYEQYF	1	1.167051793758607E-5	45	TCRBV07-09	TCRBV07	TCRBV07-09				01,03	TCRBD02-01	TCRBD02	TCRBD02-01				01,02	TCRBJ02-07*01	TCRBJ02	TCRBJ02-07	01				3	0	0	5	3	2	36	-1	50	61	64	1	In	VDJ
CGCCCAGCCCCAACCAGACCTCTCTGTACTTCTGTGCCAGCAGTCCAACCCCGACAGGGGGAAACCTACGAGCAGTACTTCGGGCCG		1	1.167051793758607E-5	49	TCRBV27-01*01	TCRBV27	TCRBV27-01	01				TCRBD01-01*01	TCRBD01	TCRBD01-01	01				TCRBJ02-07*01	TCRBJ02	TCRBJ02-07	01				5	8	2	1	3	2	32	44	52	61	64	1	Out	VDJ
TCGGCTGCTCCCTCCCAGACATCTGTGTACTTCTGTGCCATACCGCGTCACCCGGGACAAGAAACCTACGAGCAGTACTTCGGGCCG	CAIPRHPGQETYEQYF	1	1.167051793758607E-5	48	TCRBV06	TCRBV06				TCRBV06-01,TCRBV06-05		TCRBD01-01*01	TCRBD01	TCRBD01-01	01				TCRBJ02-07*01	TCRBJ02	TCRBJ02-07	01				10	13	0	6	5	2	33	40	53	59	64	1	In	VDJ
GTGACATCGGCCCAAAAGAACCCGACAGCTTTCTATCTCTGTGCCAGTAGTCCCTTCGGTAAAACCTACGAGCAGTACTTCGGGCCG	CASSPFGKTYEQYF	1	1.167051793758607E-5	42	TCRBV19-01	TCRBV19	TCRBV19-01				01,02	TCRBD02-01	TCRBD02	TCRBD02-01				01,02	TCRBJ02-07*01	TCRBJ02	TCRBJ02-07	01				5	5	8	5	5	2	39	51	56	59	64	1	In	VDJ
CCAGGGACTCAGCTGTGTACTTCTGTGCCAGCAGTTTATAGGCGGCGAACCAGCGGGCCGAGGTACTACGAGCAGTACTTCGGGCCG		2	2.334103587517214E-5	58	TCRBV12	TCRBV12				TCRBV12-03,TCRBV12-04		TCRBD02-01	TCRBD02	TCRBD02-01				01,02	TCRBJ02-07*01	TCRBJ02	TCRBJ02-07	01				2	13	6	4	8	3	23	38	51	57	65	2	Out	VDJ
GATCCAGCCTGCAAAGCTTGAGGACTCGGCCGTGTATCTCTGTGCCAGCAGCGCTAGACAGGGGACTACGAGCAGTACTTCGGGCCG		1	1.167051793758607E-5	41	TCRBV11-02*02	TCRBV11	TCRBV11-02	02				TCRBD01-01*01	TCRBD01	TCRBD01-01	01				TCRBJ02-07*01	TCRBJ02	TCRBJ02-07	01				5	4	2	2	1	3	40	52	56	64	65	1	Out	VDJ
TCCTCTCACTGTGACATCGGCCCAAAAGAACCCGACAGCTTTCTATCTCTGTGCCAGTAGTACGACTACGAGCAGTACTTCGGGCCG		1	1.167051793758607E-5	32	TCRBV19-01	TCRBV19	TCRBV19-01				01,02					TCRBD01,TCRBD02	TCRBD01-01,TCRBD02-01		TCRBJ02-07*01	TCRBJ02	TCRBJ02-07	01				4	1	2	8	0	3	49	62	63	-1	65	1	Out	VDJ
CTGGAGTCAGCTACCCGCTCCCAGACATCTGTGTATTTCTGCGCCAGCAAGATTAGCGGGGGAGACTACGAGCAGTACTTCGGGCCG	CASKISGGDYEQYF	1	1.167051793758607E-5	42	TCRBV10-02*01	TCRBV10	TCRBV10-02	01				TCRBD02-01*01	TCRBD02	TCRBD02-01	01				TCRBJ02-07*01	TCRBJ02	TCRBJ02-07	01				7	4	5	2	3	3	39	49	53	62	65	1	In	VDJ
AAGATCCAGCCTGCAAAGCTTGAGGACTCGGCCGTGTATCTCTGTGCCAGCAGCTTTAACAGAGACTACGAGCAGTACTTCGGGCCG	CASSFNRDYEQYF	1	1.167051793758607E-5	39	TCRBV11-02*02	TCRBV11	TCRBV11-02	02				TCRBD01-01*01	TCRBD01	TCRBD01-01	01				TCRBJ02-07*01	TCRBJ02	TCRBJ02-07	01				3	2	3	5	3	3	42	56	58	62	65	1	In	VDJ
TGGAGTCCGCCAGCACCAACCAGACATCTATGTACCTCTGTGCCAGCAGTTTACGGGGATCATCACTACGAGCAGTACTTCGGGCCG		2	2.334103587517214E-5	43	TCRBV28-01*01	TCRBV28	TCRBV28-01	01				TCRBD02-01*01	TCRBD02	TCRBD02-01	01				TCRBJ02-07*01	TCRBJ02	TCRBJ02-07	01				2	0	8	3	7	3	38	-1	53	58	65	2	Out	VDJ
AGCTGGAGTCAGCTGCTCCCTCTCAGACTTCTGTTTACTTCTGTGCCAGCAGCAACACTCGGACACTACGAGCAGTACTTCGGGCCG		1	1.167051793758607E-5	40	TCRBV06-07*01	TCRBV06	TCRBV06-07	01				TCRBD01-01*01	TCRBD01	TCRBD01-01	01				TCRBJ02-07*01	TCRBJ02	TCRBJ02-07	01				6	8	1	6	0	3	41	52	60	-1	65	1	Out	VDJ
TCCTCCTCACTCTGGAGTCCGCTACCAGCTCCCAGACATCTGTGTACTTCTGTGCCATCAGTGAACTACGAGCAGTACTTCGGGCCG		4	4.668207175034428E-5	31	TCRBV10-03*01	TCRBV10	TCRBV10-03	01											TCRBJ02-07*01	TCRBJ02	TCRBJ02-07	01				3	0	0	0	1	3	50	-1	-1	64	65	4	Out	VJ
CTTGGTGACTCTGCTGTGTATTTCTGTGCCAGCAGCCAATTCTCATCCGGGACTAGCGGGAGGAACTACGAGCAGTACTTCGGGCCG	CASSQFSSGTSGRNYEQYF	1	1.167051793758607E-5	57	TCRBV03	TCRBV03				TCRBV03-01,TCRBV03-02		TCRBD02-01*02	TCRBD02	TCRBD02-01	02				TCRBJ02-07*01	TCRBJ02	TCRBJ02-07	01				2	9	0	1	2	3	24	39	48	63	65	1	In	VDJ
CTGACAGTGACCAGTGCCCATCCTGAAGACAGCAGCTTCTACATCTGCAGTGCTAGAGATAAGGTATACGAGCAGTACTTCGGGCCG	CSARDKVYEQYF	1	1.167051793758607E-5	36	TCRBV20	TCRBV20				TCRBV20-01,TCRBV20-or09_02						TCRBD01,TCRBD02	TCRBD01-01,TCRBD02-01		TCRBJ02-07*01	TCRBJ02	TCRBJ02-07	01				0	2	5	4	2	4	45	59	61	64	66	1	In	VDJ
CCTGGAGTCGCCCAGCCCCAACCAGACCTCTCTGTACTTCTGTGCCAGCAGTTTAGGGGCAGGGGGGACGAGCAGTACTTCGGGCCG		3	3.501155381275821E-5	41	TCRBV27-01*01	TCRBV27	TCRBV27-01	01				TCRBD01-01*01	TCRBD01	TCRBD01-01	01				TCRBJ02-07*01	TCRBJ02	TCRBJ02-07	01				2	4	4	1	1	5	40	55	59	66	67	3	Out	VDJ
TTCCCTGGAGCTTGGTGACTCTGCTGTGTATTTCTGTGCCAGCAGCGAGATTTCTATTTCGTGTTAGACGAGCAGTACTTCGGGCCG		1	1.167051793758607E-5	47	TCRBV03	TCRBV03				TCRBV03-01,TCRBV03-02		TCRBD02-01	TCRBD02	TCRBD02-01				01,02	TCRBJ02-07*01	TCRBJ02	TCRBJ02-07	01				5	7	4	9	11	5	34	46	53	56	67	1	Out	VDJ
CGGAGTCAGGGGACACAGCACTGTATTTCTGTGCCAGCAGCAAAGCATGAGGGAGCGCTCCTTCGGCACGAGCAGTACTTCGGGCCG		2	2.334103587517214E-5	52	TCRBV21-01*01	TCRBV21	TCRBV21-01	01				TCRBD02-01*02	TCRBD02	TCRBD02-01	02				TCRBJ02-07*01	TCRBJ02	TCRBJ02-07	01				0	4	9	2	12	5	29	46	50	55	67	2	Out	VDJ
CAGGTAGTGCGAGGAGATTCGGCAGCTTATTTCTGTGCCAGCTCATCAGCCGGGACAGGGGGGATCCACGAGCAGTACTTCGGGCCG	CASSSAGTGGIHEQYF	1	1.167051793758607E-5	48	TCRBV18-01*01	TCRBV18	TCRBV18-01	01				TCRBD01-01*01	TCRBD01	TCRBD01-01	01				TCRBJ02-07*01	TCRBJ02	TCRBJ02-07	01				5	6	0	1	5	5	33	45	51	62	67	1	In	VDJ
CCCAAAAGAACCCGACAGCTTTCTATCTCTGTGCCAGTAGTACCCCATGGGACAGTTCGTTTATGCCACGAGCAGTACTTCGGGCCG		1	1.167051793758607E-5	52	TCRBV19-01	TCRBV19	TCRBV19-01				01,02	TCRBD01-01*01	TCRBD01	TCRBD01-01	01				TCRBJ02-07*01	TCRBJ02	TCRBJ02-07	01				4	6	0	5	12	5	29	42	48	55	67	1	Out	VDJ
GAGTCGGCTGCTCCCTCCCAGACATCTGTGTACTTCTGTGCCAGCACCCAGGGGGACAGGGGTGCCCACGAGCAGTACTTCGGGCCG	CASTQGDRGAHEQYF	2	2.334103587517214E-5	45	TCRBV06-01*01	TCRBV06	TCRBV06-01	01				TCRBD01-01*01	TCRBD01	TCRBD01-01	01				TCRBJ02-07*01	TCRBJ02	TCRBJ02-07	01				7	6	0	2	5	5	36	46	52	62	67	2	In	VDJ
CTGAAGATCCAGCCCTCAGAACCCAGGGACTCAGCTGTGTATTTTTGTGCTAGTGGCCATAACATACACGAGCAGTACTTCGGGCCG	CASGHNIHEQYF	1	1.167051793758607E-5	36	TCRBV12-05*01	TCRBV12	TCRBV12-05	01				TCRBD01-01*01	TCRBD01	TCRBD01-01	01				TCRBJ02-07*01	TCRBJ02	TCRBJ02-07	01				6	5	3	6	3	5	45	56	61	64	67	1	In	VDJ
CAGCGCACACAGCAGGAGGACTCCGCCGTGTATCTCTGTGCCAGCAGCTTACCCGGGACAGGGGGCAACGAGCAGTACTTCGGGCCG	CASSLPGTGGNEQYF	2	2.334103587517214E-5	45	TCRBV07-08*01	TCRBV07	TCRBV07-08	01				TCRBD01-01*01	TCRBD01	TCRBD01-01	01				TCRBJ02-07*01	TCRBJ02	TCRBJ02-07	01				2	3	0	0	1	5	36	51	54	66	67	2	In	VDJ
ACTGTGACATCGGCCCAAAAGAACCCGACAGCTTTCTATCTCTGTGCCAGTAGTAAGGGACAGGGCAACGAGCAGTACTTCGGGCCG	CASSKGQGNEQYF	1	1.167051793758607E-5	39	TCRBV19-01	TCRBV19	TCRBV19-01				01,02	TCRBD01-01*01	TCRBD01	TCRBD01-01	01				TCRBJ02-07*01	TCRBJ02	TCRBJ02-07	01				4	1	0	3	2	5	42	55	56	65	67	1	In	VDJ
GCGTCTGCTGTACCCTCTCAGACATCTGTGTACTTCTGTGCCAGCAGTGATAAGCCTAGCGGGAGAAACGAGCAGTACTTCGGGCCG	CASSDKPSGRNEQYF	1	1.167051793758607E-5	45	TCRBV06-04	TCRBV06	TCRBV06-04				01,02	TCRBD02-01*02	TCRBD02	TCRBD02-01	02				TCRBJ02-07*01	TCRBJ02	TCRBJ02-07	01				3	5	4	2	2	5	36	50	55	65	67	1	In	VDJ
TCCCTGATTCTGGAGTCCGCCAGCACCAACCAGACATCTATGTACCTCTGTGCCAGCAGCTTAGGGACAGAGCAGTACTTCGGGCCG	CASSLGTEQYF	2	2.334103587517214E-5	33	TCRBV28-01*01	TCRBV28	TCRBV28-01	01				TCRBD01-01*01	TCRBD01	TCRBD01-01	01				TCRBJ02-07*01	TCRBJ02	TCRBJ02-07	01				2	0	0	6	0	7	48	-1	63	-1	69	2	In	VDJ
CTGGAGTCGCCCAGCCCCAACCAGACCTCTCTGTACTTCTGTGCCAGTACCTCACAAGACAGGCACTACAAGCAGTACTTCGGGCCG	CASTSQDRHYKQYF	1	1.167051793758607E-5	42	TCRBV27-01*01	TCRBV27	TCRBV27-01	01				TCRBD01-01*01	TCRBD01	TCRBD01-01	01				TCRBJ02-07*01	TCRBJ02	TCRBJ02-07	01				9	10	2	4	7	8	39	47	57	63	70	1	In	VDJ
ATCCTGGAGTCGCCCAGCCCCAACCAGACCTCTCTGTACTTCTGTGCCAGCAGTTTATCTGAGGGAACCCGCCAGTACTTCGGGCCG	CASSLSEGTRQYF	1	1.167051793758607E-5	39	TCRBV27-01*01	TCRBV27	TCRBV27-01	01				TCRBD02-01*02	TCRBD02	TCRBD02-01	02				TCRBJ02-07*01	TCRBJ02	TCRBJ02-07	01				0	1	11	0	7	10	42	59	60	65	72	1	In	VDJ
AATTCCCTGGAGCTTGGTGACTCTGCTGTGTATTTCTGTGCCAGCAGCCTCCGGGGGGGCGGAGGAAGCACCATATATTTTGGAGAG	CASSLRGGGGSTIYF	3	3.501155381275821E-5	45	TCRBV03	TCRBV03				TCRBV03-01,TCRBV03-02		TCRBD02-01*01	TCRBD02	TCRBD02-01	01				TCRBJ01-03*01	TCRBJ01	TCRBJ01-03	01				4	2	8	0	9	9	36	49	51	59	68	3	In	VDJ
TGTCCCTAGAGTCTGCCATCCCCAACCAGACAGCTCTTTACTTCTGTGCCACCAGTGATTAACAGGTACACCATATATTTTGGAGAG		1	1.167051793758607E-5	37	TCRBV24	TCRBV24				TCRBV24-01,TCRBV24-or09_02		TCRBD01-01*01	TCRBD01	TCRBD01-01	01				TCRBJ01-03*01	TCRBJ01	TCRBJ01-03	01				2	1	3	4	1	8	44	60	61	66	67	1	Out	VDJ
CTGACGATCCAGCGCACACAGCAGGAGGACTCGGCCGTGTATCTCTGTGCCAGCAGCTCCGCGGCGGACACCATATATTTTGGAGAG	CASSSAADTIYF	1	1.167051793758607E-5	36	TCRBV07-02*01	TCRBV07	TCRBV07-02	01				TCRBD02-01	TCRBD02	TCRBD02-01				01,02	TCRBJ01-03*01	TCRBJ01	TCRBJ01-03	01				4	2	7	5	3	8	45	58	60	64	67	1	In	VDJ
TTGGAGTCGGCTGCTCCCTCCCAAACATCTGTGTACTTCTGTGCCAGCAGTGAACAGGGGGGTAGTAACACCATATATTTTGGAGAG	CASSEQGGSNTIYF	2	2.334103587517214E-5	42	TCRBV06	TCRBV06				TCRBV06-02,TCRBV06-03		TCRBD01-01*01	TCRBD01	TCRBD01-01	01				TCRBJ01-03*01	TCRBJ01	TCRBJ01-03	01				5	2	3	1	5	7	39	51	53	61	66	2	In	VDJ
GTGCGAGGAGATTCGGCAGCTTATTTCTGTGCCAGCTCACCACTCTCTGCCCGGGAGGCTTCTTCTAACACCATATATTTTGGAGAG	CASSPLSAREASSNTIYF	4	4.668207175034428E-5	54	TCRBV18-01*01	TCRBV18	TCRBV18-01	01				TCRBD02-01*02	TCRBD02	TCRBD02-01	02				TCRBJ01-03*01	TCRBJ01	TCRBJ01-03	01				1	8	8	1	8	7	27	43	51	58	66	4	In	VDJ
AACGCCTTGTTGCTGGGGGACTCGGCCCTGTATCTCTGTGCCAGCAGCCCATATTCGACAGGGAGGAACACCATATATTTTGGAGAG	CASSPYSTGRNTIYF	1	1.167051793758607E-5	45	TCRBV05-05*01	TCRBV05	TCRBV05-05	01				TCRBD01-01*01	TCRBD01	TCRBD01-01	01				TCRBJ01-03*01	TCRBJ01	TCRBJ01-03	01				4	8	2	3	3	7	36	48	56	63	66	1	In	VDJ
CTGCTGTCGGCTGCTCCCTCCCAGACATCTGTGTACTTCTGTGCCAGCAGCGACAGGTTTTCTGGAAACACCATATATTTTGGAGAG	CASSDRFSGNTIYF	1	1.167051793758607E-5	42	TCRBV06-05*01	TCRBV06	TCRBV06-05	01				TCRBD01-01*01	TCRBD01	TCRBD01-01	01				TCRBJ01-03*01	TCRBJ01	TCRBJ01-03	01				6	1	2	4	3	1	39	50	51	57	60	1	In	VDJ
ACAGAGCAGCGGGACTCGGCCATGTATCGCTGTGCCAGCAGCTTGGGGGGAAACTCGCTCTCTGGAAACACCATATATTTTGGAGAG	CASSLGGNSLSGNTIYF	2	2.334103587517214E-5	51	TCRBV07-06*01	TCRBV07	TCRBV07-06	01				TCRBD02-01*01	TCRBD02	TCRBD02-01	01				TCRBJ01-03*01	TCRBJ01	TCRBJ01-03	01				3	0	9	1	9	0	30	-1	44	50	59	2	In	VDJ
CAGCGCACAGAGCAGCGGGACTCGGCCATGTATCGCTGTGCCAGCAGCCGGCAGGGGGGCTCTGGAAACACCATATATTTTGGAGAG	CASSRQGGSGNTIYF	1	1.167051793758607E-5	45	TCRBV07-06*01	TCRBV07	TCRBV07-06	01				TCRBD01-01*01	TCRBD01	TCRBD01-01	01				TCRBJ01-03*01	TCRBJ01	TCRBJ01-03	01				5	3	4	1	1	0	36	48	51	58	59	1	In	VDJ
AGCTCTCTGGAGCTGGGGGACTCAGCTTTGTATTTCTGTGCCAGCAGCGTAGTAGGGAGCTCTGGAAACACCATATATTTTGGAGAG	CASSVVGSSGNTIYF	1	1.167051793758607E-5	45	TCRBV09-01	TCRBV09	TCRBV09-01				01,02	TCRBD02-01*02	TCRBD02	TCRBD02-01	02				TCRBJ01-03*01	TCRBJ01	TCRBJ01-03	01				0	2	9	2	0	0	36	52	54	-1	59	1	In	VDJ
GAGCTGGGGGACTCGGCCCTTTATCTTTGCGCCAGCAGCCCGGTCGTTGGGGGACAGAGCTCTGGAAACACCATATATTTTGGAGAG	CASSPVVGGQSSGNTIYF	1	1.167051793758607E-5	54	TCRBV05-01*01	TCRBV05	TCRBV05-01	01				TCRBD01-01*01	TCRBD01	TCRBD01-01	01				TCRBJ01-03*01	TCRBJ01	TCRBJ01-03	01				4	11	0	5	2	0	27	39	50	57	59	1	In	VDJ
TCGGCCCAAAAGAACCCGACAGCTTTCTATCTCTGTGCCAGTAGTATGGGGACAGGGACCTCTGGAAACACCATATATTTTGGAGAG	CASSMGTGTSGNTIYF	1	1.167051793758607E-5	48	TCRBV19-01	TCRBV19	TCRBV19-01				01,02	TCRBD01-01*01	TCRBD01	TCRBD01-01	01				TCRBJ01-03*01	TCRBJ01	TCRBJ01-03	01				3	1	0	3	2	0	33	47	48	57	59	1	In	VDJ
CGCCTTGGAGCTGGACGACTCAGCCCTGTATCTCTGCGCCAGCAGCCCGACGTGGGGGACTCTGGAAACACCATATATTTTGGAGAG		1	1.167051793758607E-5	47	TCRBV05-04*01	TCRBV05	TCRBV05-04	01								TCRBD01,TCRBD02	TCRBD01-01,TCRBD02-01		TCRBJ01-03*01	TCRBJ01	TCRBJ01-03	01				4	7	6	1	1	0	34	46	53	58	59	1	Out	VDJ
GTGACATCGGCCCAAAAGAACCCGACAGCTTTCTATCTCTGTGCCAGTTCCTCGGGCGACTCTGGAAACACCATATATTTTGGAGAG	CASSSGDSGNTIYF	1	1.167051793758607E-5	42	TCRBV19-01	TCRBV19	TCRBV19-01				01,02					TCRBD01,TCRBD02	TCRBD01-01,TCRBD02-01		TCRBJ01-03*01	TCRBJ01	TCRBJ01-03	01				8	5	8	0	2	0	39	48	53	57	59	1	In	VDJ
CTGGAGTCAGCTACCCGCTCCCAGACATCTGTGTATTTCTGCGCCAGCACTACAGGCGACTCTGGAAACACCATATATTTTGGAGAG	CASTTGDSGNTIYF	1	1.167051793758607E-5	42	TCRBV10-02*01	TCRBV10	TCRBV10-02	01				TCRBD01-01*01	TCRBD01	TCRBD01-01	01				TCRBJ01-03*01	TCRBJ01	TCRBJ01-03	01				7	2	3	4	3	0	39	49	51	56	59	1	In	VDJ
CAGCGCACAGAGCAGCGGGACTCGGCCATGTATCGCTGTGCCAGCAGCTAGAGGGACGACTCTGGAAACACCATATATTTTGGAGAG	CASS*RDDSGNTIYF	6	7.002310762551643E-5	45	TCRBV07-06*01	TCRBV07	TCRBV07-06	01								TCRBD01,TCRBD02	TCRBD01-01,TCRBD02-01		TCRBJ01-03*01	TCRBJ01	TCRBJ01-03	01				4	3	0	7	2	0	36	49	52	57	59	6	Stop	VDJ
CTCTCTGGAGCTGGGGGACTCAGCTTTGTATTTCTGTGCCAGCATCAGACATCCTCCAAGCCTGGAAACACCATATATTTTGGAGAG		1	1.167051793758607E-5	47	TCRBV09-01	TCRBV09	TCRBV09-01				01,02	TCRBD01-01*01	TCRBD01	TCRBD01-01	01				TCRBJ01-03*01	TCRBJ01	TCRBJ01-03	01				6	3	2	6	10	2	34	44	47	51	61	1	Out	VDJ
GAGTCCGCCAGCACCAACCAGACATCTATGTACCTCTGTGCCAGCAGTCCTCCCAGGAGCCCTGGAAACACCATATATTTTGGAGAG	CASSPPRSPGNTIYF	5	5.835258968793035E-5	45	TCRBV28-01*01	TCRBV28	TCRBV28-01	01								TCRBD01,TCRBD02	TCRBD01-01,TCRBD02-01		TCRBJ01-03*01	TCRBJ01	TCRBJ01-03	01				5	5	4	4	4	2	36	48	53	57	61	5	In	VDJ
CAGCGCACAGAGCAGGGGGACTCGGCCATGTATCTCTGTGCCAGCAGCTTACAAGGGGACCCTGGAAACACCATATATTTTGGAGAG	CASSLQGDPGNTIYF	1	1.167051793758607E-5	45	TCRBV07-09	TCRBV07	TCRBV07-09				01,03					TCRBD01,TCRBD02	TCRBD01-01,TCRBD02-01		TCRBJ01-03*01	TCRBJ01	TCRBJ01-03	01				2	4	0	7	1	2	36	51	55	60	61	1	In	VDJ
ACCTTGGAGCTGGGGGACTCGGCCCTTTATCTTTGCGCCAGCAGCTTGGGGGGTTTCGACCCTGGAAACACCATATATTTTGGAGAG	CASSLGGFDPGNTIYF	1	1.167051793758607E-5	48	TCRBV05-01*01	TCRBV05	TCRBV05-01	01								TCRBD01,TCRBD02	TCRBD01-01,TCRBD02-01		TCRBJ01-03*01	TCRBJ01	TCRBJ01-03	01				0	0	6	2	8	2	33	-1	49	53	61	1	In	VDJ
CACACCCTGCAGCCAGAAGACTCGGCCCTGTATCTCTGCGCCAGCAGCCAAGATTCCGGGTCGGGAAACACCATATATTTTGGAGAG	CASSQDSGSGNTIYF	1	1.167051793758607E-5	45	TCRBV04-03*01	TCRBV04	TCRBV04-03	01				TCRBD02-01	TCRBD02	TCRBD02-01				01,02	TCRBJ01-03*01	TCRBJ01	TCRBJ01-03	01				0	3	8	4	3	4	36	53	56	60	63	1	In	VDJ
AGGCTGGAGTTGGCTGCTCCCTCCCAGACATCTGTGTACTTCTGTGCCAGCAGTTCTCCTCTCGGAAACACCATATATTTTGGAGAG	CASSSPLGNTIYF	1	1.167051793758607E-5	39	TCRBV06-06	TCRBV06	TCRBV06-06				01,02	TCRBD02-01	TCRBD02	TCRBD02-01				01,02	TCRBJ01-03*01	TCRBJ01	TCRBJ01-03	01				4	0	4	10	6	4	42	-1	55	57	63	1	In	VDJ
CACATCAATTCCCTGGAGCTTGGTGACTCTGCTGTGTATTTCTGTGCCAGCAGGCCAGGGAGCGGAAACACCATATATTTTGGAGAG	CASRPGSGNTIYF	1	1.167051793758607E-5	39	TCRBV03	TCRBV03				TCRBV03-01,TCRBV03-02						TCRBD01,TCRBD02	TCRBD01-01,TCRBD02-01		TCRBJ01-03*01	TCRBJ01	TCRBJ01-03	01				6	2	4	3	3	4	42	53	55	60	63	1	In	VDJ
ATCCAGCGCACACAGCAGGAGGACTCGGCCGTGTATCTCTGTGCCAGCAGCTTGGGGACGGCCGGAAACACCATATATTTTGGAGAG	CASSLGTAGNTIYF	1	1.167051793758607E-5	42	TCRBV07-02*01	TCRBV07	TCRBV07-02	01								TCRBD01,TCRBD02	TCRBD01-01,TCRBD02-01		TCRBJ01-03*01	TCRBJ01	TCRBJ01-03	01				3	1	0	7	4	4	39	53	54	59	63	1	In	VDJ
GGAGTCAGGGGACACAGCACTGTATTTCTGTGCCAGCAGCTATTCCGGGGCAGGGGGTTGCACGGAAACACCATATATTTTGGAGAG		1	1.167051793758607E-5	53	TCRBV21-01*01	TCRBV21	TCRBV21-01	01				TCRBD01-01*01	TCRBD01	TCRBD01-01	01				TCRBJ01-03*01	TCRBJ01	TCRBJ01-03	01				5	10	4	1	6	4	28	40	50	57	63	1	Out	VDJ
AAGCTTGAGGACTCGGCCGTGTATCTCTGTGCCAGCAGCATGGGACAGACTACTTTCTCTGGGGCCAACGTCCTGACTTTCGGGGCC	CASSMGQTTFSGANVLTF	3	3.501155381275821E-5	54	TCRBV11-02*02	TCRBV11	TCRBV11-02	02				TCRBD01-01*01	TCRBD01	TCRBD01-01	01				TCRBJ02-06*01	TCRBJ02	TCRBJ02-06	01				5	2	0	5	8	0	27	39	41	48	56	3	In	VDJ
GCCCAAAAGAACCCGACAGCTTTCTATCTCTGTGCCAGTAGTCCAAGGGGTCACCTCTCTGGGGCCAACGTCCTGACTTTCGGGGCC	CASSPRGHLSGANVLTF	2	2.334103587517214E-5	51	TCRBV19-01	TCRBV19	TCRBV19-01				01,02	TCRBD01-01*01	TCRBD01	TCRBD01-01	01				TCRBJ02-06*01	TCRBJ02	TCRBJ02-06	01				5	3	5	2	6	0	30	42	45	50	56	2	In	VDJ
AGCTGGGGGACTCGGCCCTTTATCTTTGCGCCAGCAGCTTGACGGGGCCGGAACCTCTCTGGGGCCAACGTCCTGACTTTCGGGGCC		1	1.167051793758607E-5	55	TCRBV05-01*01	TCRBV05	TCRBV05-01	01								TCRBD01,TCRBD02	TCRBD01-01,TCRBD02-01		TCRBJ02-06*01	TCRBJ02	TCRBJ02-06	01				1	2	7	0	8	0	26	41	43	48	56	1	Out	VDJ
TTGGAGCTGGGGGACTCGGCCCTTTATCTTTGCGCCAGCGCTTCCGGGGGGCTTAGCTCTGGGGCCAACGTCCTGACTTTCGGGGCC	CASASGGLSSGANVLTF	2	2.334103587517214E-5	51	TCRBV05-01*01	TCRBV05	TCRBV05-01	01				TCRBD02-01*01	TCRBD02	TCRBD02-01	01				TCRBJ02-06*01	TCRBJ02	TCRBJ02-06	01				7	5	8	1	5	0	30	39	44	51	56	2	In	VDJ
ACATCGGCCCAAAAGAACCCGACAGCTTTCTATCTCTGTGCCAGTAGTACGCCGAGCTCTGGGGCCAACGTCCTGACTTTCGGGGCC	CASSTPSSGANVLTF	1	1.167051793758607E-5	45	TCRBV19-01	TCRBV19	TCRBV19-01				01,02	TCRBD02-01*02	TCRBD02	TCRBD02-01	02				TCRBJ02-06*01	TCRBJ02	TCRBJ02-06	01				4	4	11	2	0	0	36	49	53	-1	56	1	In	VDJ
GTCTGCCATCCCCAACCAGACAGCTCTTTACTTCTGTGCCACCGGGAGTTCCCCGACTCTGGGGCCAACGTCCTGACTTTCGGGGCC		1	1.167051793758607E-5	47	TCRBV24	TCRBV24				TCRBV24-01,TCRBV24-or09_02		TCRBD02-01*02	TCRBD02	TCRBD02-01	02				TCRBJ02-06*01	TCRBJ02	TCRBJ02-06	01				9	0	9	2	8	0	34	-1	43	48	56	1	Out	VDJ
CAGCCTGCAAAGCTTGAGGACTCGGCCGTGTATCTCTGTGCCAGCAGCCTCAGAGTATCTGGGGCCAACGTCCTGACTTTCGGGGCC	CASSLRVSGANVLTF	1	1.167051793758607E-5	45	TCRBV11-02*02	TCRBV11	TCRBV11-02	02								TCRBD01,TCRBD02	TCRBD01-01,TCRBD02-01		TCRBJ02-06*01	TCRBJ02	TCRBJ02-06	01				5	2	4	5	4	1	36	48	50	53	57	1	In	VDJ
TCGGCCCAAAAGAACCCGACAGCTTTCTATCTCTGTGCCAGTAGCAAGGGGCGAGGGACTGGGGCCAACGTCCTGACTTTCGGGGCC	CASSKGRGTGANVLTF	1	1.167051793758607E-5	48	TCRBV19-01	TCRBV19	TCRBV19-01				01,02					TCRBD01,TCRBD02	TCRBD01-01,TCRBD02-01		TCRBJ02-06*01	TCRBJ02	TCRBJ02-06	01				6	2	5	2	7	2	33	44	46	51	58	1	In	VDJ
GCACCTTGGAGCTGGGGGACTCGGCCCTTTATCTTTGCGCCAGCAGCTTAATTACAGGGGTAGGCCAACGTCCTGACTTTCGGGGCC		1	1.167051793758607E-5	46	TCRBV05-01*01	TCRBV05	TCRBV05-01	01				TCRBD01-01*01	TCRBD01	TCRBD01-01	01				TCRBJ02-06*01	TCRBJ02	TCRBJ02-06	01				2	4	3	2	2	6	35	49	53	60	62	1	Out	VDJ
TCGGCCCAAAAGAACCCGACAGCTTTCTATCTCTGTGCCAGTAGACCCGGCTTGGGACGTGGGGCCAAAGTCCTGACTTTCGGGGCC	CASRPGLGRGAKVLTF	2	2.334103587517214E-5	48	TCRBV19-01	TCRBV19	TCRBV19-01				01,02					TCRBD01,TCRBD02	TCRBD01-01,TCRBD02-01		TCRBJ02-06*01	TCRBJ02	TCRBJ02-06	01				6	9	0	7	11	13	33	44	53	58	69	2	In	VDJ
CAGCAGGAGGACTCGGCCGTGTATCTCTGTGCCAGCAGCTTAGGACTAGCGGGTAGCTCTGGGGCCAAAGTCCTGACTTTCGGGGCC	CASSLGLAGSSGAKVLTF	2	2.334103587517214E-5	54	TCRBV07-02*01	TCRBV07	TCRBV07-02	01				TCRBD02-01	TCRBD02	TCRBD02-01				01,02	TCRBJ02-06*01	TCRBJ02	TCRBJ02-06	01				1	0	2	4	16	13	27	-1	43	53	69	2	In	VDJ
ACATCGGCCCAAAAGAACCCGACAGCTTTCTATCTCTGTGCCAGTACCCCCTCAACCTCTGGGGCCAAAGTCCTGACTTTCGGGGCC	CASTPSTSGAKVLTF	1	1.167051793758607E-5	45	TCRBV19-01	TCRBV19	TCRBV19-01				01,02	TCRBD01-01*01	TCRBD01	TCRBD01-01	01				TCRBJ02-06*01	TCRBJ02	TCRBJ02-06	01				7	14	7	0	4	13	36	46	60	65	69	1	In	VDJ
CTGAAGACAGCAGCTTCTACATCTGCAGTGCTAGGACGAGCCGCTAGCGGGAGGGCAGCTGGGGCCAAAGTCCTGACTTTCGGGGCC		1	1.167051793758607E-5	58	TCRBV20	TCRBV20				TCRBV20-01,TCRBV20-or09_02		TCRBD02-01*02	TCRBD02	TCRBD02-01	02				TCRBJ02-06*01	TCRBJ02	TCRBJ02-06	01				3	9	4	0	14	13	23	34	43	55	69	1	Out	VDJ
TTGTTGCTGGGGGACTCGGCCCTGTATCTCTGTGCCAGCAGCTCCTGACAGGGGACTCCTGGGGCCAAAGTCCTGACTTTCGGGGCC	CASSS*QGTPGAKVLTF	1	1.167051793758607E-5	51	TCRBV05-05*01	TCRBV05	TCRBV05-05	01				TCRBD01-01*01	TCRBD01	TCRBD01-01	01				TCRBJ02-06*01	TCRBJ02	TCRBJ02-06	01				3	3	2	2	15	13	30	43	46	54	69	1	Stop	VDJ
CAGCAGGAGGACTCGGCCGTGTATCTCTGTGCCAGCAGCTCGCCGGGACAGGGACAGACTGGGGCCAAAGTCCTGACTTTCGGGGCC	CASSSPGQGQTGAKVLTF	1	1.167051793758607E-5	54	TCRBV07-02*01	TCRBV07	TCRBV07-02	01				TCRBD01-01*01	TCRBD01	TCRBD01-01	01				TCRBJ02-06*01	TCRBJ02	TCRBJ02-06	01				4	4	0	3	16	13	27	40	44	53	69	1	In	VDJ
CAATTCCCTGGAGCTTGGTGACTCTGCTGTGTATTTCTGTGCCAGCAGCGGAAGGGGTCAGGGGCCAAAGTCCTGACTTTCGGGGCC		1	1.167051793758607E-5	44	TCRBV03	TCRBV03				TCRBV03-01,TCRBV03-02		TCRBD01-01*01	TCRBD01	TCRBD01-01	01				TCRBJ02-06*01	TCRBJ02	TCRBJ02-06	01				5	9	4	2	5	13	37	49	58	64	69	1	Out	VDJ
GAGATCCAGCGCACAGAGCAGGGGGACTCGGCCATGTATCTCTGTGCCAGCAGCCCTAGCGGGAGCCCGTTTCAGTACTTCGGCGCC	CASSPSGSPFQYF	1	1.167051793758607E-5	39	TCRBV07-09	TCRBV07	TCRBV07-09				01,03	TCRBD02-01*02	TCRBD02	TCRBD02-01	02				TCRBJ02-04*01	TCRBJ02	TCRBJ02-04	01				5	1	4	2	5	11	42	54	55	65	70	1	In	VDJ
CTGGAGTCCGCCAGCACCAACCAGACATCTATGTACCTCTGTGCCAGCAGCCTCAGCGGGAAAATATACATTCAGTACTTCGGCGCC	CASSLSGKIYIQYF	2	2.334103587517214E-5	42	TCRBV28-01*01	TCRBV28	TCRBV28-01	01				TCRBD02-01*02	TCRBD02	TCRBD02-01	02				TCRBJ02-04*01	TCRBJ02	TCRBJ02-04	01				6	4	6	3	6	8	39	50	54	61	67	2	In	VDJ
ACTGTGACATCGGCCCAAAAGAACCCGACAGCTTTCTATCTCTGTGCCAGTAGTATGGATTCCGGGGACATTCAGTACTTCGGCGCC	CASSMDSGDIQYF	1	1.167051793758607E-5	39	TCRBV19-01	TCRBV19	TCRBV19-01				01,02	TCRBD02-01*01	TCRBD02	TCRBD02-01	01				TCRBJ02-04*01	TCRBJ02	TCRBJ02-04	01				3	6	8	3	0	8	42	56	62	-1	67	1	In	VDJ
CTGACAGTGACCAGTGCCCATCCTGAAGACAGCAGCTTCTACATCTGCAGTGCCGAACAGGGTCGGGACATTCAGTACTTCGGCGCC	CSAEQGRDIQYF	2	2.334103587517214E-5	36	TCRBV20	TCRBV20				TCRBV20-01,TCRBV20-or09_02		TCRBD01-01*01	TCRBD01	TCRBD01-01	01				TCRBJ02-04*01	TCRBJ02	TCRBJ02-04	01				6	3	3	3	5	8	45	53	56	62	67	2	In	VDJ
CACCTACACACCCTGCAGCCAGAAGACTCGGCCCTGTATCTCTGTGCCAGCAGCCGACTAGCGGGAAACATTCAGTACTTCGGCGCC	CASSRLAGNIQYF	3	3.501155381275821E-5	39	TCRBV04-02*01	TCRBV04	TCRBV04-02	01				TCRBD02-01	TCRBD02	TCRBD02-01				01,02	TCRBJ02-04*01	TCRBJ02	TCRBJ02-04	01				4	0	2	4	0	6	42	-1	55	-1	65	3	In	VDJ
CGCTCACCAGGCCTGGGGGACGCAGCCATGTACCTGTGTGCCACCAGCAGAGATCCGGGACAGGGAAACATTCAGTACTTCGGCGCC	CATSRDPGQGNIQYF	1	1.167051793758607E-5	45	TCRBV15-01*01	TCRBV15	TCRBV15-01	01				TCRBD01-01*01	TCRBD01	TCRBD01-01	01				TCRBJ02-04*01	TCRBJ02	TCRBJ02-04	01				0	3	0	3	0	6	36	53	56	-1	65	1	In	VDJ
CAGGTAGTGCGAGGAGATTCGGCAGCTTATTTCTGTGCCAGCTCACCCAATAGCGGGGTGGGGGAAAACATTCAGTACTTCGGCGCC	CASSPNSGVGENIQYF	1	1.167051793758607E-5	48	TCRBV18-01*01	TCRBV18	TCRBV18-01	01				TCRBD02-01*01	TCRBD02	TCRBD02-01	01				TCRBJ02-04*01	TCRBJ02	TCRBJ02-04	01				3	3	5	3	6	5	33	47	50	58	64	1	In	VDJ
CCCTCAGAACCCAGGGACTCAGCTGTGTACTTCTGTGCCAGCAGAAAACAGGGGGCCGGGGGTAAAAACATTCAGTACTTCGGCGCC	CASRKQGAGGKNIQYF	1	1.167051793758607E-5	48	TCRBV12	TCRBV12				TCRBV12-03,TCRBV12-04		TCRBD01-01*01	TCRBD01	TCRBD01-01	01				TCRBJ02-04*01	TCRBJ02	TCRBJ02-04	01				6	3	3	0	7	4	33	44	47	56	63	1	In	VDJ
GAGTTGGCTGCTCCCTCCCAGACATCTGTGTACTTCTGTGCCAGCCGCCTAGCGGAGCAACCTAAAAACATTCAGTACTTCGGCGCC	CASRLAEQPKNIQYF	1	1.167051793758607E-5	45	TCRBV06-06	TCRBV06	TCRBV06-06				01,02	TCRBD02-01	TCRBD02	TCRBD02-01				01,02	TCRBJ02-04*01	TCRBJ02	TCRBJ02-04	01				8	3	4	5	8	4	36	45	48	55	63	1	In	VDJ
ATCCAGCGCACACAGCAGGAGGACTCGGCCGTGTATCTCTGTGCCAGCAGCTTGGGGTGGGGGAAAAACATTCAGTACTTCGGCGCC	CASSLGWGKNIQYF	1	1.167051793758607E-5	42	TCRBV07-02*01	TCRBV07	TCRBV07-02	01								TCRBD01,TCRBD02	TCRBD01-01,TCRBD02-01		TCRBJ02-04*01	TCRBJ02	TCRBJ02-04	01				3	5	6	1	0	4	39	53	58	-1	63	1	In	VDJ
CCTACACGCCCTGCAGCCAGAAGACTCAGCCCTGTATCTCTGCGCCAGCAGCCCGAGCGAGGCAAAAACATTCAGTACTTCGGCGCC		1	1.167051793758607E-5	41	TCRBV04-01*01	TCRBV04	TCRBV04-01	01				TCRBD02-01	TCRBD02	TCRBD02-01				01,02	TCRBJ02-04*01	TCRBJ02	TCRBJ02-04	01				4	2	6	6	3	3	40	53	55	59	62	1	Out	VDJ
TTGGAGCTGGGGGACTCGGCCCTTTATCTTTGCGCCAGCAGCACGGGACAGGGAAGTTGGGCCAAAAACATTCAGTACTTCGGCGCC	CASSTGQGSWAKNIQYF	1	1.167051793758607E-5	51	TCRBV05-01*01	TCRBV05	TCRBV05-01	01				TCRBD01-01*01	TCRBD01	TCRBD01-01	01				TCRBJ02-04*01	TCRBJ02	TCRBJ02-04	01				4	2	0	3	7	1	30	42	44	53	60	1	In	VDJ
GAGATCCAGTCCACGGAGTCAGGGGACACAGCACTGTATTTCTGTGCCAGCGGGGATCTAGCCAAAAACATTCAGTACTTCGGCGCC	CASGDLAKNIQYF	1	1.167051793758607E-5	39	TCRBV21-01*01	TCRBV21	TCRBV21-01	01								TCRBD01,TCRBD02	TCRBD01-01,TCRBD02-01		TCRBJ02-04*01	TCRBJ02	TCRBJ02-04	01				8	1	0	8	3	0	42	51	52	56	59	1	In	VDJ
GAGTCGGCTGCTCCCTCCCAGACATCTGTGTACTTCTGTGCCAGCGACGTCAGTCCCCTAGCCAAAAACATTCAGTACTTCGGCGCC	CASDVSPLAKNIQYF	2	2.334103587517214E-5	45	TCRBV06-01*01	TCRBV06	TCRBV06-01	01								TCRBD01,TCRBD02	TCRBD01-01,TCRBD02-01		TCRBJ02-04*01	TCRBJ02	TCRBJ02-04	01				8	0	2	7	11	0	36	-1	45	48	59	2	In	VDJ
TCGGCCGTGTATCTCTGTGCCAGCAGCTCCTTCCCATCCCGGGACTAGCGGGAGTTAGGAGCCAAAAACATTCAGTACTTCGGCGCC	CASSSFPSRD*RELGAKNIQYF	1	1.167051793758607E-5	66					TCRBV07,TCRBV11	TCRBV07-02,TCRBV11-02,TCRBV11-03		TCRBD02-01*02	TCRBD02	TCRBD02-01	02				TCRBJ02-04*01	TCRBJ02	TCRBJ02-04	01				4	12	0	2	5	0	15	28	40	54	59	1	Stop	VDJ
CAGCGCACACAGCAGGAGGACTCGGCCGTGTATCTCTGTGCCAGCAGCTTAGGGGACAGGTACAAAAACATTCAGTACTTCGGCGCC	CASSLGDRYKNIQYF	1	1.167051793758607E-5	45	TCRBV07-02*01	TCRBV07	TCRBV07-02	01				TCRBD01-01*01	TCRBD01	TCRBD01-01	01				TCRBJ02-04*01	TCRBJ02	TCRBJ02-04	01				1	0	0	4	2	3	36	-1	52	60	62	1	In	VDJ
CTGGAGCTTGGTGACTCTGCTGTGTATTTCTGTGCCAGCAGCCAAGGGCACGGGAGAGAGAACAAAAACATTCAGTACTTCGGCGCC	CASSQGHGRENKNIQYF	1	1.167051793758607E-5	51	TCRBV03	TCRBV03				TCRBV03-01,TCRBV03-02		TCRBD02-01*02	TCRBD02	TCRBD02-01	02				TCRBJ02-04*01	TCRBJ02	TCRBJ02-04	01				1	4	8	2	6	3	30	46	50	56	62	1	In	VDJ
ACTCTGACAGTGACCAGTGCCCATCCTGAAGACAGCAGCTTCTACATCTGCAGTGCCCAGAACGGACCTACTAACTACTTTGGGAAC	CSAQNGPTNYF	1	1.167051793758607E-5	33	TCRBV20-01*01	TCRBV20	TCRBV20-01	01								TCRBD01,TCRBD02	TCRBD01-01,TCRBD02-01		TCRBJ01-06*01	TCRBJ01	TCRBJ01-06	01				6	7	1	7	9	20	48	56	63	67	76	1	In	VDJ
CACATCAATTCCCTGGAGCTTGGTGACTCTGCTGTGTATTTCTGTGCCAGCAGCCAAAAGGGCGGGACGTCCCTCCACTTTGGGAAC	CASSQKGGTSLHF	1	1.167051793758607E-5	39	TCRBV03	TCRBV03				TCRBV03-01,TCRBV03-02		TCRBD02-01*02	TCRBD02	TCRBD02-01	02				TCRBJ01-06*01	TCRBJ01	TCRBJ01-06	01				2	4	7	3	3	14	42	57	61	67	70	1	In	VDJ
AGGCTGGAGTCGGCTGCTCCCTCCCAGACATCTGTGTACTTCTGTGCCAGCAGTAACAGGGGGTATTCACCCCTCCACTTTGGGAAC	CASSNRGYSPLHF	3	3.501155381275821E-5	39	TCRBV06-01*01	TCRBV06	TCRBV06-01	01				TCRBD01-01*01	TCRBD01	TCRBD01-01	01				TCRBJ01-06*01	TCRBJ01	TCRBJ01-06	01				5	1	3	1	1	8	42	54	55	63	64	3	In	VDJ
CAGCGCACACAGCAGGAGGACTCGGCCGTGTATCTCTGTGCCAGCAGCCCAGACCGCCCAGGGGATTCACCCCTCCACTTTGGGAAC	CASSPDRPGDSPLHF	1	1.167051793758607E-5	45	TCRBV07-02*01	TCRBV07	TCRBV07-02	01				TCRBD01-01*01	TCRBD01	TCRBD01-01	01				TCRBJ01-06*01	TCRBJ01	TCRBJ01-06	01				5	10	4	2	0	8	36	48	58	-1	64	1	In	VDJ
ATCCAGCCTGCAAAGCTTGAGGACTCGGCCGTGTATCTCTGTGCCAGCAGCCCCCGGACAGGGGATTCACCCCTCCACTTTGGGAAC	CASSPRTGDSPLHF	1	1.167051793758607E-5	42	TCRBV11-02*02	TCRBV11	TCRBV11-02	02				TCRBD01-01*01	TCRBD01	TCRBD01-01	01				TCRBJ01-06*01	TCRBJ01	TCRBJ01-06	01				5	4	1	2	0	8	39	51	55	-1	64	1	In	VDJ
GAGTTGGCTGCTCCCTCCCAGACATCTGTGTACTTCTGTGCCAGCAGTCCCCGGACAGGGGGGCATTCACCCCTCCACTTTGGGAAC	CASSPRTGGHSPLHF	2	2.334103587517214E-5	45	TCRBV06-06	TCRBV06	TCRBV06-06				01,02	TCRBD01-01*01	TCRBD01	TCRBD01-01	01				TCRBJ01-06*01	TCRBJ01	TCRBJ01-06	01				5	4	1	1	2	8	36	48	52	62	64	2	In	VDJ
ATCCAGCCCTCAGAACCCAGGGACTCAGCTGTGTATTTTTGTGCTAGTGCCTCGACGGGTTTTAATTCACCCCTCCACTTTGGGAAC	CASASTGFNSPLHF	1	1.167051793758607E-5	42	TCRBV12-05*01	TCRBV12	TCRBV12-05	01				TCRBD02-01	TCRBD02	TCRBD02-01				01,02	TCRBJ01-06*01	TCRBJ01	TCRBJ01-06	01				7	6	8	4	3	6	39	49	55	59	62	1	In	VDJ
CTGAGCTCTCTGGAGCTGGGGGACTCAGCTTTGTATTTCTGTGCCAGCAGCGAAGGGGGCTTTAATTCACCCCTCCACTTTGGGAAC	CASSEGGFNSPLHF	1	1.167051793758607E-5	42	TCRBV09-01	TCRBV09	TCRBV09-01				01,02	TCRBD01-01*01	TCRBD01	TCRBD01-01	01				TCRBJ01-06*01	TCRBJ01	TCRBJ01-06	01				3	1	5	0	2	6	39	52	53	60	62	1	In	VDJ
AGCTCTCTGGAGCTGGGGGACTCAGCTTTGTATTTCTGTGCCAGCAGCGCAGGACAGGGCGGTAATTCACCCCTCCACTTTGGGAAC	CASSAGQGGNSPLHF	1	1.167051793758607E-5	45	TCRBV09-01	TCRBV09	TCRBV09-01				01,02	TCRBD01-01*01	TCRBD01	TCRBD01-01	01				TCRBJ01-06*01	TCRBJ01	TCRBJ01-06	01				3	2	1	3	3	6	36	49	51	59	62	1	In	VDJ
GTCCACGGAGTCAGGGGACACAGCACTGTATTTCTGTGCCAGCAGCCCCCTGACAGGGAAGCTAATTCACCCCTCCACTTTGGGAAC		1	1.167051793758607E-5	47	TCRBV21-01*01	TCRBV21	TCRBV21-01	01				TCRBD01-01*01	TCRBD01	TCRBD01-01	01				TCRBJ01-06*01	TCRBJ01	TCRBJ01-06	01				5	5	2	3	4	6	34	46	51	58	62	1	Out	VDJ
CAGCAGGTAGTGCGAGGAGATTCGGCAGCTTATTTCTGTGCCAGCTCACCACAGCAGCTTTATAATTCACCCCTCCACTTTGGGAAC	CASSPQQLYNSPLHF	1	1.167051793758607E-5	45	TCRBV18-01*01	TCRBV18	TCRBV18-01	01								TCRBD01,TCRBD02	TCRBD01-01,TCRBD02-01		TCRBJ01-06*01	TCRBJ01	TCRBJ01-06	01				1	2	4	5	3	4	36	52	54	57	60	1	In	VDJ
TCGCCCAGCCCCAACCAGACCTCTCTGTACTTCTGTGCCAGCAGTTTATCCGGGGTGCCCTATAATTCACCCCTCCACTTTGGGAAC	CASSLSGVPYNSPLHF	1	1.167051793758607E-5	48	TCRBV27-01*01	TCRBV27	TCRBV27-01	01				TCRBD02-01*01	TCRBD02	TCRBD02-01	01				TCRBJ01-06*01	TCRBJ01	TCRBJ01-06	01				0	0	8	3	3	2	33	-1	50	55	58	1	In	VDJ
GAGGACTCCGCCGTGTATCTCTGTGCCAGCAGCCCCCTCCCCCTCGGACAGGCAAACTACTATAATTCACCCCTCCACTTTGGGAAC	CASSPLPLGQANYYNSPLHF	2	2.334103587517214E-5	60	TCRBV07-08	TCRBV07	TCRBV07-08				01,02	TCRBD01-01*01	TCRBD01	TCRBD01-01	01				TCRBJ01-06*01	TCRBJ01	TCRBJ01-06	01				5	12	1	4	7	3	21	33	45	52	59	2	In	VDJ
AACGCCTTGTTGCTGGGGGACTCGGCCCTCTATCTCTGTGCCAGCAGCCTGGGGGTAGACTATAATTCACCCCTCCACTTTGGGAAC	CASSLGVDYNSPLHF	1	1.167051793758607E-5	45	TCRBV05-06*01	TCRBV05	TCRBV05-06	01								TCRBD01,TCRBD02	TCRBD01-01,TCRBD02-01		TCRBJ01-06*01	TCRBJ01	TCRBJ01-06	01				0	0	0	9	4	3	36	-1	52	55	59	1	In	VDJ
ACTGTGACATCGGCCCAAAAGAACCCGACAGCTTTCTATCTCTGTGCCAGTAGTATAACTAATAATTCACCCCTCCACTTTGGGAAC	CASSITNNSPLHF	1	1.167051793758607E-5	39	TCRBV19-01	TCRBV19	TCRBV19-01				01,02	TCRBD02-01	TCRBD02	TCRBD02-01				01,02	TCRBJ01-06*01	TCRBJ01	TCRBJ01-06	01				2	0	3	9	0	5	42	-1	57	-1	61	1	In	VDJ
ACCTTGGAGCTGGGGGACTCGGCCCTTTATCTTTGCGCCAGCAGCTCGTCGGACAGAATAAATAATTCACCCCTCCACTTTGGGAAC	CASSSSDRINNSPLHF	1	1.167051793758607E-5	48	TCRBV05-01*01	TCRBV05	TCRBV05-01	01				TCRBD01-01*01	TCRBD01	TCRBD01-01	01				TCRBJ01-06*01	TCRBJ01	TCRBJ01-06	01				3	4	1	5	5	5	33	46	50	56	61	1	In	VDJ
ACAGTGACCAGTGCCCATCCTGAAGACAGCAGCTTCTACATCTGCAGTGGTAGACCGGATCATGGCTCACCCCTCCACTTTGGGAAC	CSGRPDHGSPLHF	1	1.167051793758607E-5	39	TCRBV20	TCRBV20				TCRBV20-01,TCRBV20-or09_02						TCRBD01,TCRBD02	TCRBD01-01,TCRBD02-01		TCRBJ01-06*01	TCRBJ01	TCRBJ01-06	01				2	2	1	8	7	10	42	54	56	59	66	1	In	VDJ
AAGAGGAATTTCCCCCTGATCCTGGAGTCGCCCAGCCCCAACCAGACCTCTCTGTACTTCTGTGCCAGCAAATAAGCCATTGGGAAC	CASK*AI	1	1.167051793758607E-5	21	TCRBV27-01*01	TCRBV27	TCRBV27-01	01				TCRBD02-01	TCRBD02	TCRBD02-01				01,02	TCRBJ01-06*01	TCRBJ01	TCRBJ01-06	01				7	4	6	7	2	23	60	70	74	77	79	1	Stop	VDJ
CTTCACATCAATTCCCTGGAGCTTGGTGACTCTGCTGTGTATTTCTGTGCCAGCAGCCCGAGTACCGGTGGGCAGTTCTTCGGGCCA	CASSPSTGGQFF	1	1.167051793758607E-5	36	TCRBV03	TCRBV03				TCRBV03-01,TCRBV03-02		TCRBD02-01	TCRBD02	TCRBD02-01				01,02	TCRBJ02-01*01	TCRBJ02	TCRBJ02-01	01				4	7	8	5	3	12	45	58	65	68	71	1	In	VDJ
ACTGTGACATCGGCCCAAAAGAACCCGACAGCTTTCTATCTCTGTGCCAGTAGTTTGGGTCTACACCGGGGGCAGTTCTTCGGGCCA	CASSLGLHRGQFF	1	1.167051793758607E-5	39	TCRBV19-01	TCRBV19	TCRBV19-01				01,02	TCRBD02-01*01	TCRBD02	TCRBD02-01	01				TCRBJ02-01*01	TCRBJ02	TCRBJ02-01	01				5	12	8	3	0	12	42	54	66	-1	71	1	In	VDJ
CTGAATGTGAACGCCTTGTTGCTGGGGGACTCGGCCCTCTATCTCTGTGCCAGCGCTAGCGGGAGGTTTGAGCAGTTCTTCGGGCCA	CASASGRFEQFF	1	1.167051793758607E-5	36	TCRBV05-06*01	TCRBV05	TCRBV05-06	01				TCRBD02-01*02	TCRBD02	TCRBD02-01	02				TCRBJ02-01*01	TCRBJ02	TCRBJ02-01	01				7	1	4	1	2	9	45	54	55	66	68	1	In	VDJ
CTACACACCCTGCAGCCAGAAGACTCGGCCCTGTATCTCTGTGCCAGCAGCCAAGGCGAAACAGGGCTTGAGCAGTTCTTCGGGCCA	CASSQGETGLEQFF	1	1.167051793758607E-5	42	TCRBV04-02*01	TCRBV04	TCRBV04-02	01				TCRBD01-01*01	TCRBD01	TCRBD01-01	01				TCRBJ02-01*01	TCRBJ02	TCRBJ02-01	01				1	5	3	3	2	9	39	55	60	66	68	1	In	VDJ
ACCAGTGCCCATCCTGAAGACAGCAGCTTCTACATCTGCAGTGCTAGGCGTAGCGGGGAATCCTCTGGTGAGCAGTTCTTCGGGCCA	CSARRSGESSGEQFF	2	2.334103587517214E-5	45	TCRBV20	TCRBV20				TCRBV20-01,TCRBV20-or09_02		TCRBD02-01*01	TCRBD02	TCRBD02-01	01				TCRBJ02-01*01	TCRBJ02	TCRBJ02-01	01				3	3	5	3	10	9	36	47	50	58	68	2	In	VDJ
CTGCTGTCGGCTGCTCCCTCCCAGACATCTGTGTACTTCTGTGCCAGCAGTTGGGTGGGGGGTCAGGGTGAGCAGTTCTTCGGGCCA	CASSWVGGQGEQFF	1	1.167051793758607E-5	42	TCRBV06-05*01	TCRBV06	TCRBV06-05	01				TCRBD02-01*01	TCRBD02	TCRBD02-01	01				TCRBJ02-01*01	TCRBJ02	TCRBJ02-01	01				4	4	9	1	6	9	39	52	56	62	68	1	In	VDJ
ATCCGCTCACCAGGCCTGGGGGACGCAGCCATGTACCTGTGTGCCACCAGCAGGGGACAGGGGAGAGGTGAGCAGTTCTTCGGGCCA	CATSRGQGRGEQFF	1	1.167051793758607E-5	42	TCRBV15-01*01	TCRBV15	TCRBV15-01	01				TCRBD01-01*01	TCRBD01	TCRBD01-01	01				TCRBJ02-01*01	TCRBJ02	TCRBJ02-01	01				3	0	0	2	5	9	39	-1	53	63	68	1	In	VDJ
CAGCGCACACAGCAGGAGGACTCGGCCGTGTATCTCTGTGCCAGCAGCTACCGGCCCGGGACTCCAGGTGAGCAGTTCTTCGGGCCA	CASSYRPGTPGEQFF	1	1.167051793758607E-5	45	TCRBV07-02*01	TCRBV07	TCRBV07-02	01				TCRBD02-01	TCRBD02	TCRBD02-01				01,02	TCRBJ02-01*01	TCRBJ02	TCRBJ02-01	01				4	8	0	10	5	9	36	49	57	63	68	1	In	VDJ
AGGCTGCTGTCGGCTGCTCCCTCCCAGACATCTGTGTACTTCTGTGCCAGCAGTAAGGCCGGGACGGCTGAGCAGTTCTTCGGGCCA	CASSKAGTAEQFF	2	2.334103587517214E-5	39	TCRBV06-05*01	TCRBV06	TCRBV06-05	01								TCRBD01,TCRBD02	TCRBD01-01,TCRBD02-01		TCRBJ02-01*01	TCRBJ02	TCRBJ02-01	01				5	6	0	7	3	9	42	54	60	65	68	2	In	VDJ
TCTGGAGCTGGGGGACTCAGCTTTGTATTTCTGTGCCAGCAGCGGCGGCATCCCTAGGACTAGCCCCCTGAGCAGTTCTTCGGGCCA		1	1.167051793758607E-5	50	TCRBV09-01	TCRBV09	TCRBV09-01				01,02	TCRBD02-01	TCRBD02	TCRBD02-01				01,02	TCRBJ02-01*01	TCRBJ02	TCRBJ02-01	01				3	12	1	7	4	9	31	44	56	64	68	1	Out	VDJ
CTGCTGTCGGCTGCTCCCTCCCAGACATCTGTGTACTTCTGTGCCAGCTGTTCAAGGGGGAGAGGACCTGAGCAGTTCTTCGGGCCA	CASCSRGRGPEQFF	1	1.167051793758607E-5	42	TCRBV06-05*01	TCRBV06	TCRBV06-05	01				TCRBD01-01*01	TCRBD01	TCRBD01-01	01				TCRBJ02-01*01	TCRBJ02	TCRBJ02-01	01				4	2	5	1	8	9	39	52	54	60	68	1	In	VDJ
CAGCAGGTAGTGCGAGGAGATTCGGCAGCTTATTTCTGTGCCAGCTCCCGCGGGACTAGCGGGATTACTGAGCAGTTCTTCGGGCCA	CASSRGTSGITEQFF	2	2.334103587517214E-5	45	TCRBV18-01*01	TCRBV18	TCRBV18-01	01				TCRBD02-01*02	TCRBD02	TCRBD02-01	02				TCRBJ02-01*01	TCRBJ02	TCRBJ02-01	01				6	4	0	3	4	9	36	47	51	64	68	2	In	VDJ
GACGATTCAGCGCACAGAGCAGCGGGACTCAGCCATGTATCGCTGTGCCAGCAGCTCGAACAGGGGACTGAGCAGTTCTTCGGGCCA		1	1.167051793758607E-5	38	TCRBV07-07*01	TCRBV07	TCRBV07-07	01				TCRBD01-01*01	TCRBD01	TCRBD01-01	01				TCRBJ02-01*01	TCRBJ02	TCRBJ02-01	01				4	3	3	2	2	9	43	56	59	66	68	1	Out	VDJ
AGCACCTTGGAGCTGGGGGACTCGGCCCTTTATCTTTGCGCCAGCAGCCCGGGGACTAGCGGGGGGTATGAGCAGTTCTTCGGGCCA	CASSPGTSGGYEQFF	1	1.167051793758607E-5	45	TCRBV05-01*01	TCRBV05	TCRBV05-01	01				TCRBD02-01*01	TCRBD02	TCRBD02-01	01				TCRBJ02-01*01	TCRBJ02	TCRBJ02-01	01				4	3	0	1	1	8	36	48	51	66	67	1	In	VDJ
CTGGAGTCGGCTGCTCCCTCCCAGACATCTGTGTACTTCTGTGCCAGCAGTTCTCGGACAGGGGTATATGAGCAGTTCTTCGGGCCA	CASSSRTGVYEQFF	1	1.167051793758607E-5	42	TCRBV06-01*01	TCRBV06	TCRBV06-01	01				TCRBD01-01*01	TCRBD01	TCRBD01-01	01				TCRBJ02-01*01	TCRBJ02	TCRBJ02-01	01				5	4	1	2	3	8	39	51	55	64	67	1	In	VDJ
AATTCCCTGGAGCTTGGTGACTCTGCTGTGTATTTCTGTGCCAGCAGCCTTTCTTGGACAGGGTCATATGAGCAGTTCTTCGGGCCA	CASSLSWTGSYEQFF	1	1.167051793758607E-5	45	TCRBV03	TCRBV03				TCRBV03-01,TCRBV03-02		TCRBD01-01*01	TCRBD01	TCRBD01-01	01				TCRBJ02-01*01	TCRBJ02	TCRBJ02-01	01				4	6	1	3	4	8	36	49	55	63	67	1	In	VDJ
CTGAGCTCTCTGGAGCTGGGGGACTCAGCTTTGTATTTCTGTGCCAGCAGCCCAACGTACAGGGCTGATGAGCAGTTCTTCGGGCCA	CASSPTYRADEQFF	1	1.167051793758607E-5	42	TCRBV09-01	TCRBV09	TCRBV09-01				01,02	TCRBD01-01*01	TCRBD01	TCRBD01-01	01				TCRBJ02-01*01	TCRBJ02	TCRBJ02-01	01				4	7	3	3	3	8	39	51	58	64	67	1	In	VDJ
CTCCCTCCCAAACATCTGTGTACTTCTGTGCCAGCAGTTCATACGCCCCGAGCGGGAGGGCCTTATGATGAGCAGTTCTTCGGGCCA		1	1.167051793758607E-5	55	TCRBV06	TCRBV06				TCRBV06-02,TCRBV06-03		TCRBD02-01*02	TCRBD02	TCRBD02-01	02				TCRBJ02-01*01	TCRBJ02	TCRBJ02-01	01				4	11	6	0	7	8	26	39	50	60	67	1	Out	VDJ
CGGTCCACAAAGCTGGAGGACTCAGCCATGTACTTCTGTGCCAGCAGTGAATCTGGGACAGGGTGGGATGAGCAGTTCTTCGGGCCA	CASSESGTGWDEQFF	1	1.167051793758607E-5	45	TCRBV02-01*01	TCRBV02	TCRBV02-01	01				TCRBD01-01*01	TCRBD01	TCRBD01-01	01				TCRBJ02-01*01	TCRBJ02	TCRBJ02-01	01				2	3	0	3	4	8	36	51	54	63	67	1	In	VDJ
TGTGACATCGGCCCAAAAGAACCCGACAGCTTTCTATCTCTGTGCCAGTAGTATCTAGGCCAATGGGATGAGCAGTTCTTCGGGCCA		1	1.167051793758607E-5	41	TCRBV19-01	TCRBV19	TCRBV19-01				01,02	TCRBD02-01	TCRBD02	TCRBD02-01				01,02	TCRBJ02-01*01	TCRBJ02	TCRBJ02-01	01				3	0	4	8	9	8	40	-1	54	58	67	1	Out	VDJ
ACATCGGCCCAAAAGAACCCGACAGCTTTCTATCTCTGTGCCAGTAGTATACACGGGCTAGCGGGGGATGAGCAGTTCTTCGGGCCA	CASSIHGLAGDEQFF	1	1.167051793758607E-5	45	TCRBV19-01	TCRBV19	TCRBV19-01				01,02	TCRBD02-01*01	TCRBD02	TCRBD02-01	01				TCRBJ02-01*01	TCRBJ02	TCRBJ02-01	01				2	6	4	2	0	8	36	51	57	-1	67	1	In	VDJ
AGAGTCTGCCATCCCCAACCAGACAGCTCTTTACTTCTGTGCCACCAGTGATTTACTAGTTTAGAGGATGAGCAGTTCTTCGGGCCA		1	1.167051793758607E-5	44	TCRBV24	TCRBV24				TCRBV24-01,TCRBV24-or09_02		TCRBD02-01	TCRBD02	TCRBD02-01				01,02	TCRBJ02-01*01	TCRBJ02	TCRBJ02-01	01				1	0	3	8	8	8	37	-1	54	59	67	1	Out	VDJ
AAGATCCAGCCCTCAGAACCCAGGGACTCAGCTGTGTACTTCTGTGCCAGCAGTTTGAGACAGGGCGATGAGCAGTTCTTCGGGCCA	CASSLRQGDEQFF	1	1.167051793758607E-5	39	TCRBV12	TCRBV12				TCRBV12-03,TCRBV12-04		TCRBD01-01*01	TCRBD01	TCRBD01-01	01				TCRBJ02-01*01	TCRBJ02	TCRBJ02-01	01				3	2	2	3	2	8	42	56	58	65	67	1	In	VDJ
GTGAGCACCTTGGAGCTGGGGGACTCGGCCCTTTATCTTTGCGCCAGCAGCTTGGGCAGGGGAGGCGATGAGCAGTTCTTCGGGCCA	CASSLGRGGDEQFF	1	1.167051793758607E-5	42	TCRBV05-01*01	TCRBV05	TCRBV05-01	01								TCRBD01,TCRBD02	TCRBD01-01,TCRBD02-01		TCRBJ02-01*01	TCRBJ02	TCRBJ02-01	01				0	1	4	2	5	8	39	55	56	62	67	1	In	VDJ
GAGGATCCAGCAGGTAGTGCGAGGAGATTCGGCAGCTTATTTCTGTGCCAGCTCACCAGAGACAGCGATGAGCAGTTCTTCGGGCCA		2	2.334103587517214E-5	38	TCRBV18-01*01	TCRBV18	TCRBV18-01	01				TCRBD01-01*01	TCRBD01	TCRBD01-01	01				TCRBJ02-01*01	TCRBJ02	TCRBJ02-01	01				2	2	2	5	2	8	43	58	60	65	67	2	Out	VDJ
ACGATCCAGCGCACACAGCAGGAGGACTCGGCCGTGTATCTCTGTGCCAGCAGCTTAGTCTATGGAGATGAGCAGTTCTTCGGGCCA	CASSLVYGDEQFF	1	1.167051793758607E-5	39	TCRBV07-02*01	TCRBV07	TCRBV07-02	01				TCRBD02-01*02	TCRBD02	TCRBD02-01	02				TCRBJ02-01*01	TCRBJ02	TCRBJ02-01	01				1	5	10	2	0	8	42	58	63	-1	67	1	In	VDJ
GCAGAACTGGAGGATTCTGGAGTTTATTTCTGTGCCAGCAGCCAAGATCTAAGGACTAGCGGGAGCCATGAGCAGTTCTTCGGGCCA	CASSQDLRTSGSHEQFF	1	1.167051793758607E-5	51	TCRBV14-01*01	TCRBV14	TCRBV14-01	01				TCRBD02-01*02	TCRBD02	TCRBD02-01	02				TCRBJ02-01*01	TCRBJ02	TCRBJ02-01	01				0	5	1	2	2	8	30	47	52	65	67	1	In	VDJ
ATCCAGCGCACACAGCAGGAGGACTCGGCCGTGTATCTCTGTGCCAGCAGCTCACAACAGGGGGCCCATGAGCAGTTCTTCGGGCCA	CASSSQQGAHEQFF	1	1.167051793758607E-5	42	TCRBV07-02*01	TCRBV07	TCRBV07-02	01				TCRBD01-01*01	TCRBD01	TCRBD01-01	01				TCRBJ02-01*01	TCRBJ02	TCRBJ02-01	01				4	4	3	0	2	8	39	52	56	65	67	1	In	VDJ
AATGTGAGCACCTTGGAGCTGGGGGACTCGGCCCTTTATCTTTGCGCCAGCAGCTTGGCCGGGGTTAATGAGCAGTTCTTCGGGCCA	CASSLAGVNEQFF	1	1.167051793758607E-5	39	TCRBV05-01*01	TCRBV05	TCRBV05-01	01				TCRBD02-01*01	TCRBD02	TCRBD02-01	01				TCRBJ02-01*01	TCRBJ02	TCRBJ02-01	01				0	1	8	3	2	7	42	58	59	64	66	1	In	VDJ
AATGTGAGCACCTTGGAGCTGGGGGACTCGGCCCTTTATCTTTGCGCCAGCAGCTTGGAAAGGGTTAATGAGCAGTTCTTCGGGCCA	CASSLERVNEQFF	5	5.835258968793035E-5	39	TCRBV05-01*01	TCRBV05	TCRBV05-01	01								TCRBD01,TCRBD02	TCRBD01-01,TCRBD02-01		TCRBJ02-01*01	TCRBJ02	TCRBJ02-01	01				0	2	5	3	2	7	42	58	60	64	66	5	In	VDJ
CCTGCAGCCAGAAGACTCGGCCCTGTATCTCTGCGCCAGCAGCCAAGATCCGGGGGCGACCTAGGTAATGAGCAGTTCTTCGGGCCA		1	1.167051793758607E-5	50	TCRBV04-03*01	TCRBV04	TCRBV04-03	01								TCRBD01,TCRBD02	TCRBD01-01,TCRBD02-01		TCRBJ02-01*01	TCRBJ02	TCRBJ02-01	01				0	3	6	0	9	7	31	48	51	57	66	1	Out	VDJ
ATCCAGCGCACACAGCAGGAGGACTCGGCCGTGTATCTCTGTGCCAGCAGCTTAGATGTAGGGACTAATGAGCAGTTCTTCGGGCCA	CASSLDVGTNEQFF	1	1.167051793758607E-5	42	TCRBV07-02*01	TCRBV07	TCRBV07-02	01				TCRBD02-01	TCRBD02	TCRBD02-01				01,02	TCRBJ02-01*01	TCRBJ02	TCRBJ02-01	01				1	5	0	10	0	7	39	55	60	-1	66	1	In	VDJ
GCAGGTAGTGCGAGGAGATTCGGCAGCTTATTTCTGTGCCAGCTCACCATACTAGCGGGAGAGGATAATGAGCAGTTCTTCGGGCCA		2	2.334103587517214E-5	47	TCRBV18-01*01	TCRBV18	TCRBV18-01	01				TCRBD02-01*02	TCRBD02	TCRBD02-01	02				TCRBJ02-01*01	TCRBJ02	TCRBJ02-01	01				2	1	3	2	5	7	34	49	50	61	66	2	Out	VDJ
TTGGAGCTGGGGGACTCGGCCCTTTATCTTTGCGCCAGCAACATTCACACGGGACTAGCGGGATGGAATGAGCAGTTCTTCGGGCCA	CASNIHTGLAGWNEQFF	3	3.501155381275821E-5	51	TCRBV05-01*01	TCRBV05	TCRBV05-01	01				TCRBD02-01*02	TCRBD02	TCRBD02-01	02				TCRBJ02-01*01	TCRBJ02	TCRBJ02-01	01				6	10	0	3	3	7	30	40	50	63	66	3	In	VDJ
CCTGCAGAACTGGAGGATTCTGGAGTTTATTTCTGTGCCAGCAGCCAATTAGCGGGAGTACTGGGGAATGAGCAGTTCTTCGGGCCA	CASSQLAGVLGNEQFF	3	3.501155381275821E-5	48	TCRBV14-01*01	TCRBV14	TCRBV14-01	01				TCRBD02-01*02	TCRBD02	TCRBD02-01	02				TCRBJ02-01*01	TCRBJ02	TCRBJ02-01	01				2	1	5	2	8	7	33	48	49	58	66	3	In	VDJ
GTGACATCGGCCCAAAAGAACCCGACAGCTTTCTATCTCTGTGCCAGTTCCACCAGGGCGGGGGGGAATGAGCAGTTCTTCGGGCCA	CASSTRAGGNEQFF	1	1.167051793758607E-5	42	TCRBV19-01	TCRBV19	TCRBV19-01				01,02	TCRBD02-01*01	TCRBD02	TCRBD02-01	01				TCRBJ02-01*01	TCRBJ02	TCRBJ02-01	01				8	9	7	0	0	7	39	48	57	-1	66	1	In	VDJ
TCGGCCCAAAAGAACCCGACAGCTTTCTATCTCTGTGCCAGTAGTCTAGGGACTAGCGGGAGGGGGAATGAGCAGTTCTTCGGGCCA	CASSLGTSGRGNEQFF	1	1.167051793758607E-5	48	TCRBV19-01	TCRBV19	TCRBV19-01				01,02	TCRBD02-01*02	TCRBD02	TCRBD02-01	02				TCRBJ02-01*01	TCRBJ02	TCRBJ02-01	01				1	0	1	0	2	7	33	-1	49	64	66	1	In	VDJ
TCCACAAAGCTGGAGGACTCAGCCATGTACTTCTGTGCCAGCAGTGATAGGCGGGGGCCTCCGGGGAATGAGCAGTTCTTCGGGCCA	CASSDRRGPPGNEQFF	1	1.167051793758607E-5	48	TCRBV02-01*01	TCRBV02	TCRBV02-01	01				TCRBD02-01*01	TCRBD02	TCRBD02-01	01				TCRBJ02-01*01	TCRBJ02	TCRBJ02-01	01				3	3	7	2	9	7	33	47	50	57	66	1	In	VDJ
GTGAGCACCTTGGAGCTGGGGGACTCGGCCCTTTATCTTTGCGCCAGCAGCACCGGGACTAGCGGGAATGAGCAGTTCTTCGGGCCA	CASSTGTSGNEQFF	1	1.167051793758607E-5	42	TCRBV05-01*01	TCRBV05	TCRBV05-01	01				TCRBD02-01	TCRBD02	TCRBD02-01				01,02	TCRBJ02-01*01	TCRBJ02	TCRBJ02-01	01				4	3	0	4	0	7	39	51	54	-1	66	1	In	VDJ
CTGGAGCTGGGGGACTCAGCTTTGTATTTCTGTGCCAGCAGCGAAACTAGTGGGTCGGTCCGCCGGAATGAGCAGTTCTTCGGGCCA	CASSETSGSVRRNEQFF	1	1.167051793758607E-5	51	TCRBV09-01	TCRBV09	TCRBV09-01				01,02	TCRBD02-01	TCRBD02	TCRBD02-01				01,02	TCRBJ02-01*01	TCRBJ02	TCRBJ02-01	01				3	2	3	8	16	7	30	43	45	50	66	1	In	VDJ
TCCACAAAGCTGGAGGACTCAGCCATGTACTTCTGTGCCAGCAGTCGCCGGGAGACCACAAGAGAGAATGAGCAGTTCTTCGGGCCA	CASSRRETTRENEQFF	1	1.167051793758607E-5	48	TCRBV02-01*01	TCRBV02	TCRBV02-01	01				TCRBD02-01*02	TCRBD02	TCRBD02-01	02				TCRBJ02-01*01	TCRBJ02	TCRBJ02-01	01				5	3	8	2	12	7	33	45	48	54	66	1	In	VDJ
GTGAGCACCTTGGAGCTGGGGGACTCGGCCCTTTATCTTTGCGCCAGCAGCTTGCTCCAGGAAGAGAATGAGCAGTTCTTCGGGCCA	CASSLLQEENEQFF	1	1.167051793758607E-5	42	TCRBV05-01*01	TCRBV05	TCRBV05-01	01				TCRBD01-01*01	TCRBD01	TCRBD01-01	01				TCRBJ02-01*01	TCRBJ02	TCRBJ02-01	01				1	3	4	4	5	7	39	54	57	61	66	1	In	VDJ
GAGTCTGCCATCCCCAACCAGACAGCTCTTTACTTCTGTGCCACCAGTCGGGACGGTCTAGTTCAGAATGAGCAGTTCTTCGGGCCA	CATSRDGLVQNEQFF	1	1.167051793758607E-5	45	TCRBV24	TCRBV24				TCRBV24-01,TCRBV24-or09_02						TCRBD01,TCRBD02	TCRBD01-01,TCRBD02-01		TCRBJ02-01*01	TCRBJ02	TCRBJ02-01	01				6	1	0	7	12	7	36	48	49	54	66	1	In	VDJ
CTGGAGTCGCCCAGCCCCAACCAGACCTCTCTGTACTTCTGTGCCAGCACCGTACAGGGTCTTTTCAATGAGCAGTTCTTCGGGCCA	CASTVQGLFNEQFF	1	1.167051793758607E-5	42	TCRBV27-01*01	TCRBV27	TCRBV27-01	01				TCRBD01-01*01	TCRBD01	TCRBD01-01	01				TCRBJ02-01*01	TCRBJ02	TCRBJ02-01	01				7	4	3	3	6	6	39	49	53	59	65	1	In	VDJ
AGCTCTCTGGAGCTGGGGGACTCAGCTTTGTATTTCTGTGCCAGCAGCGTAGGACTAGCGGGATTCAATGAGCAGTTCTTCGGGCCA	CASSVGLAGFNEQFF	1	1.167051793758607E-5	45	TCRBV09-01	TCRBV09	TCRBV09-01				01,02	TCRBD02-01*02	TCRBD02	TCRBD02-01	02				TCRBJ02-01*01	TCRBJ02	TCRBJ02-01	01				0	0	2	3	2	6	36	-1	52	63	65	1	In	VDJ
ACTGTGACATCGGCCCAAAAGAACCCGACAGCTTTCTATCTCTGTGCCAGTAGTATACTGGGAGTCAATGAGCAGTTCTTCGGGCCA	CASSILGVNEQFF	1	1.167051793758607E-5	39	TCRBV19-01	TCRBV19	TCRBV19-01				01,02	TCRBD02-01*02	TCRBD02	TCRBD02-01	02				TCRBJ02-01*01	TCRBJ02	TCRBJ02-01	01				2	2	9	2	1	6	42	57	59	64	65	1	In	VDJ
AATGTGACCGCCTTGTTGCTGGGGGACTCGGCCCTCTATCTCTGTGCCAGCTCGGACGGGCCAGTCAATGAGCAGTTCTTCGGGCCA	CASSDGPVNEQFF	1	1.167051793758607E-5	39	TCRBV05-06*01	TCRBV05	TCRBV05-06	01								TCRBD01,TCRBD02	TCRBD01-01,TCRBD02-01		TCRBJ02-01*01	TCRBJ02	TCRBJ02-01	01				7	2	1	7	8	6	42	51	53	57	65	1	In	VDJ
AAGATCCGGTCCACAAAGCTGGAGGACTCAGCCATGTACTTCTGTGCCAGCACCTTAGCGGGACTCAATGAGCAGTTCTTCGGGCCA	CASTLAGLNEQFF	2	2.334103587517214E-5	39	TCRBV02-01*01	TCRBV02	TCRBV02-01	01				TCRBD02-01*02	TCRBD02	TCRBD02-01	02				TCRBJ02-01*01	TCRBJ02	TCRBJ02-01	01				7	3	5	3	2	6	42	52	55	63	65	2	In	VDJ
AATCCTGTCCTCAGAACCGGGAGACACGGCACTGTATCTCTGCGCCAGCAGCTTGACTAGCTATGCAATGAGCAGTTCTTCGGGCCA		1	1.167051793758607E-5	41	TCRBV23-01*01	TCRBV23	TCRBV23-01	01				TCRBD02-01	TCRBD02	TCRBD02-01				01,02	TCRBJ02-01*01	TCRBJ02	TCRBJ02-01	01				6	3	2	7	4	6	40	51	54	61	65	1	Out	VDJ
GAGTTGGCTGCTCCCTCCCAGACATCTGTGTACTTCTGTGCCAGCAGTTACTCGAAATCAGCTGGCAATGAGCAGTTCTTCGGGCCA	CASSYSKSAGNEQFF	2	2.334103587517214E-5	45	TCRBV06-06	TCRBV06	TCRBV06-06				01,02					TCRBD01,TCRBD02	TCRBD01-01,TCRBD02-01		TCRBJ02-01*01	TCRBJ02	TCRBJ02-01	01				0	5	4	5	4	6	36	53	58	61	65	2	In	VDJ
GGGTTGGAGTCGGCTGCTCCCTCCCAAACATCTGTGTACTTCTGTGCCAGCAGTTCGGTGCGGGGCAATGAGCAGTTCTTCGGGCCA	CASSSVRGNEQFF	2	2.334103587517214E-5	39	TCRBV06	TCRBV06				TCRBV06-02,TCRBV06-03		TCRBD02-01*01	TCRBD02	TCRBD02-01	01				TCRBJ02-01*01	TCRBJ02	TCRBJ02-01	01				4	4	7	3	0	6	42	55	59	-1	65	2	In	VDJ
CTGGAGTTGGCTGCTCCCTCCCAGACATCTGTGTACTTCTGTGCCAGCAGTTACGAGGGGGAGGGCAATGAGCAGTTCTTCGGGCCA	CASSYEGEGNEQFF	1	1.167051793758607E-5	42	TCRBV06-06	TCRBV06	TCRBV06-06				01,02	TCRBD02-01*02	TCRBD02	TCRBD02-01	02				TCRBJ02-01*01	TCRBJ02	TCRBJ02-01	01				2	4	9	0	0	6	39	54	58	-1	65	1	In	VDJ
AATGTGAACGCCTTGTTGCTGGGGGACTCGGCCCTGTATCTCTGTGCCAGCAGCTCCCGGGACGGCAATGAGCAGTTCTTCGGGCCA	CASSSRDGNEQFF	2	2.334103587517214E-5	39	TCRBV05-05*01	TCRBV05	TCRBV05-05	01								TCRBD01,TCRBD02	TCRBD01-01,TCRBD02-01		TCRBJ02-01*01	TCRBJ02	TCRBJ02-01	01				3	3	0	7	2	6	42	55	58	63	65	2	In	VDJ
GAGTCGCCCAGCCCCAACCAGACCTCTCTGTACTTCTGTGCCAGCAGGCTCGGACAGGGGGCGCGCAATGAGCAGTTCTTCGGGCCA	CASRLGQGARNEQFF	1	1.167051793758607E-5	45	TCRBV27-01*01	TCRBV27	TCRBV27-01	01				TCRBD01-01*01	TCRBD01	TCRBD01-01	01				TCRBJ02-01*01	TCRBJ02	TCRBJ02-01	01				6	4	1	0	3	6	36	47	51	62	65	1	In	VDJ
ACTGTGACATCGGCCCAAAAGAACCCGACAGCTTTCTATCTCTGTGCCAGTATGACCCAATCCCGCAATGAGCAGTTCTTCGGGCCA	CASMTQSRNEQFF	4	4.668207175034428E-5	39	TCRBV19-01	TCRBV19	TCRBV19-01				01,02					TCRBD01,TCRBD02	TCRBD01-01,TCRBD02-01		TCRBJ02-01*01	TCRBJ02	TCRBJ02-01	01				7	1	2	7	9	6	42	52	53	56	65	4	In	VDJ
CAGCCCTCAGAACCCAGGGACTCAGCTGTGTACTTCTGTGCCAGCAGTTTAATTAGGGCAGGTAGCAATGAGCAGTTCTTCGGGCCA	CASSLIRAGSNEQFF	1	1.167051793758607E-5	45	TCRBV12	TCRBV12				TCRBV12-03,TCRBV12-04						TCRBD01,TCRBD02	TCRBD01-01,TCRBD02-01		TCRBJ02-01*01	TCRBJ02	TCRBJ02-01	01				2	7	4	4	3	6	36	51	58	62	65	1	In	VDJ
AGTGCCCATCCTGAAGACAGCAGCTTCTACATCTGCAGTGCTAGAGATCAGGGGGCTAGGACTAGCAATGAGCAGTTCTTCGGGCCA	CSARDQGARTSNEQFF	1	1.167051793758607E-5	48	TCRBV20	TCRBV20				TCRBV20-01,TCRBV20-or09_02		TCRBD01-01*01	TCRBD01	TCRBD01-01	01				TCRBJ02-01*01	TCRBJ02	TCRBJ02-01	01				0	1	4	0	9	6	33	47	48	56	65	1	In	VDJ
CTGAATGTGAACGCCTTGGAGCTGGACGACTCGGCCCTGTATCTCTGTGCCAGCAGCTTTGACAGCAATGAGCAGTTCTTCGGGCCA	CASSFDSNEQFF	1	1.167051793758607E-5	36	TCRBV05-04*01	TCRBV05	TCRBV05-04	01				TCRBD01-01*01	TCRBD01	TCRBD01-01	01				TCRBJ02-01*01	TCRBJ02	TCRBJ02-01	01				2	1	2	5	0	6	45	59	60	-1	65	1	In	VDJ
ATCCAGCGCACAGAGCAGGGGGACTCGGCCATGTATCTCTGTGCCAGCAGCTTCGGACAGGGGTCCAATGAGCAGTTCTTCGGGCCA	CASSFGQGSNEQFF	1	1.167051793758607E-5	42	TCRBV07-09	TCRBV07	TCRBV07-09				01,03	TCRBD01-01*01	TCRBD01	TCRBD01-01	01				TCRBJ02-01*01	TCRBJ02	TCRBJ02-01	01				3	1	1	2	2	6	39	53	54	63	65	1	In	VDJ
CAGCGCACACAGCAGGAGGACTCGGCCGTGTATCTCTGTGCCAGCAGCTTAATGGGACAGGGGGCCAATGAGCAGTTCTTCGGGCCA	CASSLMGQGANEQFF	1	1.167051793758607E-5	45	TCRBV07-02*01	TCRBV07	TCRBV07-02	01				TCRBD01-01*01	TCRBD01	TCRBD01-01	01				TCRBJ02-01*01	TCRBJ02	TCRBJ02-01	01				2	2	0	0	0	6	36	51	53	-1	65	1	In	VDJ
AGCACCTTGGAGCTGGGGGACTCGGCCCTTTATCTTTGCGCCAGCAGCTTTGGGGGCGGAGGGGCCAATGAGCAGTTCTTCGGGCCA	CASSFGGGGANEQFF	1	1.167051793758607E-5	45	TCRBV05-01*01	TCRBV05	TCRBV05-01	01								TCRBD01,TCRBD02	TCRBD01-01,TCRBD02-01		TCRBJ02-01*01	TCRBJ02	TCRBJ02-01	01				2	1	6	0	8	6	36	50	51	57	65	1	In	VDJ
CCTGAAGACAGCAGCTTCTACATCTGCAGTGCTAGGGACCAGAGGGCGCCGGGACTAGCGGGAGCCAATGAGCAGTTCTTCGGGCCA	CSARDQRAPGLAGANEQFF	1	1.167051793758607E-5	57	TCRBV20	TCRBV20				TCRBV20-01,TCRBV20-or09_02		TCRBD02-01*02	TCRBD02	TCRBD02-01	02				TCRBJ02-01*01	TCRBJ02	TCRBJ02-01	01				3	15	0	2	1	6	24	35	50	64	65	1	In	VDJ
AGTGCCCATCCTGAAGACAGCAGCTTCTACATCTGCAGTGCATTCAACGCCAGGACCTTCAACCCCAATGAGCAGTTCTTCGGGCCA	CSAFNARTFNPNEQFF	1	1.167051793758607E-5	48	TCRBV20	TCRBV20				TCRBV20-01,TCRBV20-or09_02						TCRBD01,TCRBD02	TCRBD01-01,TCRBD02-01		TCRBJ02-01*01	TCRBJ02	TCRBJ02-01	01				6	11	1	7	9	6	33	41	52	56	65	1	In	VDJ
GCCAGAAGACTCAGCCCTGTATCTCTGCGCCAGCAGCTAGGGGGACTCTGGGTACTAGCGGTTTACAATGAGCAGTTCTTCGGGCCA		1	1.167051793758607E-5	56	TCRBV04-01*01	TCRBV04	TCRBV04-01	01				TCRBD02-01	TCRBD02	TCRBD02-01				01,02	TCRBJ02-01*01	TCRBJ02	TCRBJ02-01	01				5	16	3	5	2	4	25	37	53	61	63	1	Out	VDJ
CCCTCAGAACCCAGGGACTCAGCTGTGTACTTCTGTGCCAGCAGCCGCAGGGCACAGGGCCTTTACAATGAGCAGTTCTTCGGGCCA	CASSRRAQGLYNEQFF	2	2.334103587517214E-5	48	TCRBV12	TCRBV12				TCRBV12-03,TCRBV12-04		TCRBD01-01*01	TCRBD01	TCRBD01-01	01				TCRBJ02-01*01	TCRBJ02	TCRBJ02-01	01				6	9	3	3	4	4	33	44	53	59	63	2	In	VDJ
AACGCCTTGGAGCTGGACGACTCGGCCCTGTATCTCTGTGCCAGCAGCTTTAGCGGGGGACTTTACAATGAGCAGTTCTTCGGGCCA	CASSFSGGLYNEQFF	1	1.167051793758607E-5	45	TCRBV05-04*01	TCRBV05	TCRBV05-04	01				TCRBD02-01*01	TCRBD02	TCRBD02-01	01				TCRBJ02-01*01	TCRBJ02	TCRBJ02-01	01				2	0	5	2	4	4	36	-1	50	59	63	1	In	VDJ
GAACCCAGGGACTCAGCTGTGTACTTCTGTGCCAGCATCCCAGGACTAGCGGGAGCCCTGGGTTACAATGAGCAGTTCTTCGGGCCA	CASIPGLAGALGYNEQFF	1	1.167051793758607E-5	54	TCRBV12	TCRBV12				TCRBV12-03,TCRBV12-04		TCRBD02-01*02	TCRBD02	TCRBD02-01	02				TCRBJ02-01*01	TCRBJ02	TCRBJ02-01	01				7	5	1	2	8	4	27	37	42	55	63	1	In	VDJ
CGCACAGAGCAGCGGGACTCGGCCATGTATCGCTGTGCCAGCAGCTTAAAATCCGGCGGGGGTTACAATGAGCAGTTCTTCGGGCCA	CASSLKSGGGYNEQFF	1	1.167051793758607E-5	48	TCRBV07-06*01	TCRBV07	TCRBV07-06	01				TCRBD02-01*01	TCRBD02	TCRBD02-01	01				TCRBJ02-01*01	TCRBJ02	TCRBJ02-01	01				2	7	7	2	1	4	33	48	55	62	63	1	In	VDJ
CGCTCACCAGGCCTGGGGGACGCAGCCATGTACCTGTGTGCCACCAGCATCCGGGACTATTCTTACAATGAGCAGTTCTTCGGGCCA	CATSIRDYSYNEQFF	1	1.167051793758607E-5	45	TCRBV15-01*01	TCRBV15	TCRBV15-01	01				TCRBD02-01	TCRBD02	TCRBD02-01				01,02	TCRBJ02-01*01	TCRBJ02	TCRBJ02-01	01				4	3	0	9	4	4	36	49	52	59	63	1	In	VDJ
CGGTCCACAAAGCTGGAGGACTCAGCCATGTACTTCTGTGCCAGCAGTGGCGGCGGATTGACTTACAATGAGCAGTTCTTCGGGCCA	CASSGGGLTYNEQFF	1	1.167051793758607E-5	45	TCRBV02-01*01	TCRBV02	TCRBV02-01	01				TCRBD02-01	TCRBD02	TCRBD02-01				01,02	TCRBJ02-01*01	TCRBJ02	TCRBJ02-01	01				4	10	2	10	0	4	36	49	59	-1	63	1	In	VDJ
CTGTCGGCTGCTCCCTCCCAGACATCTGTGTACTTCTGTGCCAGCAGTCAGACTAGCGGGCTGTACAATGAGCAGTTCTTCGGGCCA	CASSQTSGLYNEQFF	2	2.334103587517214E-5	45	TCRBV06-05*01	TCRBV06	TCRBV06-05	01				TCRBD02-01	TCRBD02	TCRBD02-01				01,02	TCRBJ02-01*01	TCRBJ02	TCRBJ02-01	01				5	2	2	4	3	4	36	48	50	60	63	2	In	VDJ
CAGCCTGCAAAGCTTGAGGACTCGGCCGTGTATCTCTGTGCCAGCAGTTCAACTGGACAGGCGTACAATGAGCAGTTCTTCGGGCCA	CASSSTGQAYNEQFF	2	2.334103587517214E-5	45	TCRBV11-02*02	TCRBV11	TCRBV11-02	02				TCRBD01-01*01	TCRBD01	TCRBD01-01	01				TCRBJ02-01*01	TCRBJ02	TCRBJ02-01	01				6	7	1	4	2	4	36	47	54	61	63	2	In	VDJ
ACCAGTGCCCATCCTGAAGACAGCAGCTTCTACATCTGCAGTGCTCACACTACAGGGGGCAAGTACAATGAGCAGTTCTTCGGGCCA	CSAHTTGGKYNEQFF	1	1.167051793758607E-5	45	TCRBV20	TCRBV20				TCRBV20-01,TCRBV20-or09_02		TCRBD01-01*01	TCRBD01	TCRBD01-01	01				TCRBJ02-01*01	TCRBJ02	TCRBJ02-01	01				5	6	3	0	3	4	36	45	51	60	63	1	In	VDJ
CCCTCAGAACCCAGGGACTCAGCTGTGTACTTCTGTGCCAGCAGTCCGCTGAGGGGGGGGTTCTACAATGAGCAGTTCTTCGGGCCA	CASSPLRGGFYNEQFF	2	2.334103587517214E-5	48	TCRBV12	TCRBV12				TCRBV12-03,TCRBV12-04		TCRBD02-01*01	TCRBD02	TCRBD02-01	01				TCRBJ02-01*01	TCRBJ02	TCRBJ02-01	01				5	7	9	0	3	3	33	45	52	59	62	2	In	VDJ
CAGCAGGTAGTGCGAGGAGATTCGGCAGCTTATTTCTGTGCCAGCTCACCAGAGGGACAACTCTACAATGAGCAGTTCTTCGGGCCA	CASSPEGQLYNEQFF	2	2.334103587517214E-5	45	TCRBV18-01*01	TCRBV18	TCRBV18-01	01				TCRBD01-01*01	TCRBD01	TCRBD01-01	01				TCRBJ02-01*01	TCRBJ02	TCRBJ02-01	01				2	2	0	6	3	3	36	51	53	59	62	2	In	VDJ
ATCCAGCGCACAGAGCAGGGGGACTCGGCCATGTATCTCTGTGCCAGCAGCCCAGAGGACATCTACAATGAGCAGTTCTTCGGGCCA	CASSPEDIYNEQFF	1	1.167051793758607E-5	42	TCRBV07-09	TCRBV07	TCRBV07-09				01,03	TCRBD01-01*01	TCRBD01	TCRBD01-01	01				TCRBJ02-01*01	TCRBJ02	TCRBJ02-01	01				5	5	1	6	1	3	39	51	56	61	62	1	In	VDJ
ATCAATTCCCTGGAGCTTGGTGACTCTGCTGTGTATTTCTGTGCCAGCAGCCGGACTAGCGGCTACAATGAGCAGTTCTTCGGGCCA	CASSRTSGYNEQFF	1	1.167051793758607E-5	42	TCRBV03	TCRBV03				TCRBV03-01,TCRBV03-02		TCRBD02-01	TCRBD02	TCRBD02-01				01,02	TCRBJ02-01*01	TCRBJ02	TCRBJ02-01	01				4	0	1	5	0	3	39	-1	52	-1	62	1	In	VDJ
AGCTCTCTGGAGCTGGGGGACTCAGCTTTGTATTTCTGTGCCAGCAGCGTAGCAGCGGGAGGCTACAATGAGCAGTTCTTCGGGCCA	CASSVAAGGYNEQFF	1	1.167051793758607E-5	45	TCRBV09-01	TCRBV09	TCRBV09-01				01,02	TCRBD02-01*02	TCRBD02	TCRBD02-01	02				TCRBJ02-01*01	TCRBJ02	TCRBJ02-01	01				0	1	6	1	0	3	36	52	53	-1	62	1	In	VDJ
CTGAGGATCCAGCAGGTAGTGCGAGGAGATTCGGCAGCTTATTTCTGTGCCAGCTCCCTCAGCTACAATGAGCAGTTCTTCGGGCCA	CASSLSYNEQFF	2	2.334103587517214E-5	36	TCRBV18-01*01	TCRBV18	TCRBV18-01	01				TCRBD01-01*01	TCRBD01	TCRBD01-01	01				TCRBJ02-01*01	TCRBJ02	TCRBJ02-01	01				6	3	4	5	0	3	45	56	59	-1	62	2	In	VDJ
GCACACAGCAGGAGGACTCGGCCGTGTATCTCTGTGCCAGCAGCTTAGCTGGTGAAGGGCAGCTACAATGAGCAGTTCTTCGGGCCA		1	1.167051793758607E-5	49	TCRBV07-02*01	TCRBV07	TCRBV07-02	01								TCRBD01,TCRBD02	TCRBD01-01,TCRBD02-01		TCRBJ02-01*01	TCRBJ02	TCRBJ02-01	01				0	6	5	3	3	3	32	49	55	59	62	1	Out	VDJ
ATGAGCTCCTTGGAGCTGGGGGACTCAGCCCTGTACTTCTGTGCCAGCAGCCCCGGGGGTTCCTACAATGAGCAGTTCTTCGGGCCA	CASSPGGSYNEQFF	1	1.167051793758607E-5	42	TCRBV13-01*01	TCRBV13	TCRBV13-01	01				TCRBD02-01*01	TCRBD02	TCRBD02-01	01				TCRBJ02-01*01	TCRBJ02	TCRBJ02-01	01				5	2	8	2	1	1	39	51	53	59	60	1	In	VDJ
CAGCCTGCAAAGCTTGAGGACTCGGCCGTGTATCTCTGTGCCAGCAGCTTAGACAGTTTGTCCTACAATGAGCAGTTCTTCGGGCCA	CASSLDSLSYNEQFF	5	5.835258968793035E-5	45	TCRBV11-02*02	TCRBV11	TCRBV11-02	02				TCRBD01-01*01	TCRBD01	TCRBD01-01	01				TCRBJ02-01*01	TCRBJ02	TCRBJ02-01	01				0	0	4	5	4	1	36	-1	53	56	60	5	In	VDJ
CACACCCTGCAGCCAGAAGACTCGGCCCTGTATCTCTGTGCCAGCAGCCAAGCGCGGGGGTCCTACAATGAGCAGTTCTTCGGGCCA	CASSQARGSYNEQFF	1	1.167051793758607E-5	45	TCRBV04-02*01	TCRBV04	TCRBV04-02	01				TCRBD02-01*01	TCRBD02	TCRBD02-01	01				TCRBJ02-01*01	TCRBJ02	TCRBJ02-01	01				1	1	7	2	0	1	36	52	53	-1	60	1	In	VDJ
ACCTTGGAGCTGGGGGACTCGGCCCTTTATCTTTGCGCCAGCAGCGAACGGGGCGGAAGGTCCTACAATGAGCAGTTCTTCGGGCCA	CASSERGGRSYNEQFF	2	2.334103587517214E-5	48	TCRBV05-01*01	TCRBV05	TCRBV05-01	01								TCRBD01,TCRBD02	TCRBD01-01,TCRBD02-01		TCRBJ02-01*01	TCRBJ02	TCRBJ02-01	01				4	4	7	0	6	1	33	45	49	54	60	2	In	VDJ
GAGCTTGGTGACTCTGCTGTGTATTTCTGTGCCAGCAGCCACCTTATAAAGGGGGACTTCTCCTACAATGAGCAGTTCTTCGGGCCA	CASSHLIKGDFSYNEQFF	1	1.167051793758607E-5	54	TCRBV03	TCRBV03				TCRBV03-01,TCRBV03-02						TCRBD01,TCRBD02	TCRBD01-01,TCRBD02-01		TCRBJ02-01*01	TCRBJ02	TCRBJ02-01	01				3	8	5	1	4	0	27	41	49	55	59	1	In	VDJ
CCTGCAAAGCTTGAGGACTCGGCCGTGTATCTCTGTGCCAGCAGCTGGATAGAAGTTGTCTCCTACAATGAGCAGTTCTTCGGGCCA	CASSWIEVVSYNEQFF	2	2.334103587517214E-5	48	TCRBV11-02*02	TCRBV11	TCRBV11-02	02								TCRBD01,TCRBD02	TCRBD01-01,TCRBD02-01		TCRBJ02-01*01	TCRBJ02	TCRBJ02-01	01				4	0	1	8	10	0	33	-1	46	49	59	2	In	VDJ
ACCTTGGAGCTGGGGGACTCGGCCCTTTATCTTTGCGCCAGCAGCTTGGCTAGCGGCCTCTCCTACAATGAGCAGTTCTTCGGGCCA	CASSLASGLSYNEQFF	1	1.167051793758607E-5	48	TCRBV05-01*01	TCRBV05	TCRBV05-01	01				TCRBD02-01	TCRBD02	TCRBD02-01				01,02	TCRBJ02-01*01	TCRBJ02	TCRBJ02-01	01				0	0	4	5	3	0	33	-1	49	56	59	1	In	VDJ
CAAACATCTGTGTACTTCTGTGCCAGCAGGGCCCGTTTAGCGGGAGGGCTTCACACGGGCTCCTACAATGAGCAGTTCTTCGGGCCA	CASRARLAGGLHTGSYNEQFF	1	1.167051793758607E-5	63	TCRBV06	TCRBV06				TCRBV06-02,TCRBV06-03		TCRBD02-01*02	TCRBD02	TCRBD02-01	02				TCRBJ02-01*01	TCRBJ02	TCRBJ02-01	01				6	8	5	0	11	0	18	29	37	48	59	1	In	VDJ
AGCTGGGGGACTCAGCTTTGTATTTCTGTGCCAGTAACCGGGGGACTAGCGGGTGGCCGCTCCTACAATGAGCAGTTCTTCGGGCCA		1	1.167051793758607E-5	55	TCRBV09-01	TCRBV09	TCRBV09-01				01,02	TCRBD02-01	TCRBD02	TCRBD02-01				01,02	TCRBJ02-01*01	TCRBJ02	TCRBJ02-01	01				8	7	0	4	6	0	26	34	41	53	59	1	Out	VDJ
AGTGCCCATCCTGAAGACAGCAGCTTCTACATCTGCAGTGCTAAACTAGCGGGGGGCCGCTCCTACAATGAGCAGTTCTTCGGGCCA	CSAKLAGGRSYNEQFF	1	1.167051793758607E-5	48	TCRBV20	TCRBV20				TCRBV20-01,TCRBV20-or09_02		TCRBD02-01*01	TCRBD02	TCRBD02-01	01				TCRBJ02-01*01	TCRBJ02	TCRBJ02-01	01				4	1	3	1	3	0	33	43	44	56	59	1	In	VDJ
AACGCCTTGGAGCTGGACGACTCGGCCCTGTATCTCTGTGCCAGCACCCAGGACGGTAGCTCCTACAATGAGCAGTTCTTCGGGCCA	CASTQDGSSYNEQFF	4	4.668207175034428E-5	45	TCRBV05-04*01	TCRBV05	TCRBV05-04	01								TCRBD01,TCRBD02	TCRBD01-01,TCRBD02-01		TCRBJ02-01*01	TCRBJ02	TCRBJ02-01	01				6	4	1	7	5	0	36	46	50	54	59	4	In	VDJ
CCCTCCCAAACATCTGTGTACTTCTGTGCCAGCAGTCAAGGGGCTAGCGGGAGGGATAGCTCCTACAATGAGCAGTTCTTCGGGCCA	CASSQGASGRDSSYNEQFF	1	1.167051793758607E-5	57	TCRBV06	TCRBV06				TCRBV06-02,TCRBV06-03		TCRBD02-01*02	TCRBD02	TCRBD02-01	02				TCRBJ02-01*01	TCRBJ02	TCRBJ02-01	01				5	7	4	0	4	0	24	36	43	55	59	1	In	VDJ
CAGCGCACAGAGCAGCGGGACTCAGCCATGTATCGCTGTGCTAGCAGTTACAGGGATAGCTCCTACAATGAGCAGTTCTTCGGGCCA	CASSYRDSSYNEQFF	1	1.167051793758607E-5	45	TCRBV07-07*01	TCRBV07	TCRBV07-07	01				TCRBD01-01*01	TCRBD01	TCRBD01-01	01				TCRBJ02-01*01	TCRBJ02	TCRBJ02-01	01				6	2	3	3	4	0	36	47	49	55	59	1	In	VDJ
AGCACCTTGGAGCTGGGGGACTCGGCCCTTTATCTTTGCGCCAGCAGAAACAGCGTGAGCTCCTACAATGAGCAGTTCTTCGGGCCA	CASRNSVSSYNEQFF	1	1.167051793758607E-5	45	TCRBV05-01*01	TCRBV05	TCRBV05-01	01								TCRBD01,TCRBD02	TCRBD01-01,TCRBD02-01		TCRBJ02-01*01	TCRBJ02	TCRBJ02-01	01				5	2	3	5	6	0	36	47	49	53	59	1	In	VDJ
TCCGCTACCAGCTCCCAGACATCTGTGTACTTCTGTGCCATCAGTGAGCCCAGCGGGAGCTCCTACAATGAGCAGTTCTTCGGGCCA	CAISEPSGSSYNEQFF	1	1.167051793758607E-5	48	TCRBV10-03*01	TCRBV10	TCRBV10-03	01				TCRBD02-01*02	TCRBD02	TCRBD02-01	02				TCRBJ02-01*01	TCRBJ02	TCRBJ02-01	01				2	3	6	2	0	0	33	48	51	-1	59	1	In	VDJ
ACATCGGCCCAAAAGAACCCGACAGCTTTCTATCTCTGTGCCAGTAGTTCGGACCGGAGCTCCTACAATGAGCAGTTCTTCGGGCCA	CASSSDRSSYNEQFF	1	1.167051793758607E-5	45	TCRBV19-01	TCRBV19	TCRBV19-01				01,02					TCRBD01,TCRBD02	TCRBD01-01,TCRBD02-01		TCRBJ02-01*01	TCRBJ02	TCRBJ02-01	01				5	2	1	7	5	0	36	48	50	54	59	1	In	VDJ
TCTGCCATCCCCAACCAGACAGCTCTTTACTTCTGTGCCACCAGTGACCGTCGCTCGAGCTCCTACAATGAGCAGTTCTTCGGGCCA	CATSDRRSSSYNEQFF	1	1.167051793758607E-5	48	TCRBV24	TCRBV24				TCRBV24-01,TCRBV24-or09_02		TCRBD02-01*02	TCRBD02	TCRBD02-01	02				TCRBJ02-01*01	TCRBJ02	TCRBJ02-01	01				4	9	11	2	0	0	33	47	56	-1	59	1	In	VDJ
CAGCGCACACAGCAGGAGGACTCGGCCGTGTATCTCTGTGCCAGCAGCTTAGTGGAGAGCTCCTACAATGAGCAGTTCTTCGGGCCA	CASSLVESSYNEQFF	1	1.167051793758607E-5	45	TCRBV07-02*01	TCRBV07	TCRBV07-02	01				TCRBD02-01*02	TCRBD02	TCRBD02-01	02				TCRBJ02-01*01	TCRBJ02	TCRBJ02-01	01				1	1	10	2	2	0	36	52	53	57	59	1	In	VDJ
CAGGTAGTGCGAGGAGATTCGGCAGCTTATTTCTGTGCCAGCTCACCACGGACAGCCAGCTCCTACAATGAGCAGTTCTTCGGGCCA	CASSPRTASSYNEQFF	2	2.334103587517214E-5	48	TCRBV18-01*01	TCRBV18	TCRBV18-01	01				TCRBD01-01*01	TCRBD01	TCRBD01-01	01				TCRBJ02-01*01	TCRBJ02	TCRBJ02-01	01				1	0	1	5	4	0	33	-1	49	55	59	2	In	VDJ
CTGCAGAACTGGAGGATTCTGGAGTTTATTTCTGTGCCAGCAGCCAAGGCGGCGTTAAGCTCCTACAATGAGCAGTTCTTCGGGCCA		1	1.167051793758607E-5	49	TCRBV14-01*01	TCRBV14	TCRBV14-01	01				TCRBD02-01	TCRBD02	TCRBD02-01				01,02	TCRBJ02-01*01	TCRBJ02	TCRBJ02-01	01				1	0	7	5	7	0	32	-1	48	52	59	1	Out	VDJ
GCCATCCCCAACCAGACAGCTCTTTACTTCTGTGCCACCAGTTTTTCCCAGCGGGGAAGCTCCTACAATGAGCAGTTCTTCGGGCCA	CATSFSQRGSSYNEQFF	1	1.167051793758607E-5	51	TCRBV24	TCRBV24				TCRBV24-01,TCRBV24-or09_02		TCRBD02-01*01	TCRBD02	TCRBD02-01	01				TCRBJ02-01*01	TCRBJ02	TCRBJ02-01	01				6	7	6	3	3	0	30	42	49	56	59	1	In	VDJ
TCGGCCCAAAAGAACCCGACAGCTTTCTATCTCTGTGCCAGTAGTCGGGGACTACTCGCCTCCTACAATGAGCAGTTCTTCGGGCCA	CASSRGLLASYNEQFF	1	1.167051793758607E-5	48	TCRBV19-01	TCRBV19	TCRBV19-01				01,02	TCRBD02-01	TCRBD02	TCRBD02-01				01,02	TCRBJ02-01*01	TCRBJ02	TCRBJ02-01	01				5	2	0	9	5	0	33	45	47	54	59	1	In	VDJ
TCGGCTGCTCCCTCCCAGACATCTGTGTACTTCTGTGCCAGCAGTTACGGAGCGGGTACCTCCTACAATGAGCAGTTCTTCGGGCCA	CASSYGAGTSYNEQFF	4	4.668207175034428E-5	48	TCRBV06-05*01	TCRBV06	TCRBV06-05	01				TCRBD02-01	TCRBD02	TCRBD02-01				01,02	TCRBJ02-01*01	TCRBJ02	TCRBJ02-01	01				2	2	6	4	3	0	33	48	50	56	59	4	In	VDJ
GGGGACTCGGCCCTTTATCTTTGCGCCAGCGCCCCTCGCTGGACCCCGGGCCTGGGGACCTCCTACAATGAGCAGTTCTTCGGGCCA	CASAPRWTPGLGTSYNEQFF	1	1.167051793758607E-5	60	TCRBV05-01*01	TCRBV05	TCRBV05-01	01								TCRBD01,TCRBD02	TCRBD01-01,TCRBD02-01		TCRBJ02-01*01	TCRBJ02	TCRBJ02-01	01				7	24	0	7	0	0	21	30	54	-1	59	1	In	VDJ
AGTGCCCATCCTGAAGACAGCAGCTTCTACATCTGCAGTGCTAGATTTAGCGGAAAGACCTCCTACAATGAGCAGTTCTTCGGGCCA	CSARFSGKTSYNEQFF	1	1.167051793758607E-5	48	TCRBV20	TCRBV20				TCRBV20-01,TCRBV20-or09_02		TCRBD02-01	TCRBD02	TCRBD02-01				01,02	TCRBJ02-01*01	TCRBJ02	TCRBJ02-01	01				2	2	5	5	6	0	33	45	47	53	59	1	In	VDJ
GCTGCTCCCTCCCAGACATCTGTGTACTTCTGTGCCAGCAGTTACTCGGCGGGCGGCAACTCCTACAATGAGCAGTTCTTCGGGCCA	CASSYSAGGNSYNEQFF	1	1.167051793758607E-5	51	TCRBV06	TCRBV06				TCRBV06-05,TCRBV06-06		TCRBD02-01	TCRBD02	TCRBD02-01				01,02	TCRBJ02-01*01	TCRBJ02	TCRBJ02-01	01				0	1	7	4	6	0	30	47	48	53	59	1	In	VDJ
AAGCTGGAGGACTCAGCCATGTACTTCTGTGCCAGCAGTGAATCGGGACTGGGGACCATGGCCTACAATGAGCAGTTCTTCGGGCCA	CASSESGLGTMAYNEQFF	1	1.167051793758607E-5	54	TCRBV02-01*01	TCRBV02	TCRBV02-01	01				TCRBD02-01	TCRBD02	TCRBD02-01				01,02	TCRBJ02-01*01	TCRBJ02	TCRBJ02-01	01				2	2	0	10	11	2	27	42	44	50	61	1	In	VDJ
AGTCAGGGGACACAGCACTGTATTTCTGTGCCAGCAGCAAAGGAGCCAGGGGGAGTGTGCGCCTACAATGAGCAGTTCTTCGGGCCA		8	9.336414350068855E-5	55	TCRBV21-01*01	TCRBV21	TCRBV21-01	01				TCRBD01-01*01	TCRBD01	TCRBD01-01	01				TCRBJ02-01*01	TCRBJ02	TCRBJ02-01	01				1	4	4	1	8	2	26	42	46	53	61	8	Out	VDJ
AGCTCTCTGGAGCTGGGGGACTCAGCTTTGTATTTCTGTGCCAGCAGCGTAGGACCTTCCGCCTACAATGAGCAGTTCTTCGGGCCA	CASSVGPSAYNEQFF	1	1.167051793758607E-5	45	TCRBV09-01	TCRBV09	TCRBV09-01				01,02					TCRBD01,TCRBD02	TCRBD01-01,TCRBD02-01		TCRBJ02-01*01	TCRBJ02	TCRBJ02-01	01				0	0	2	7	6	2	36	-1	52	55	61	1	In	VDJ
GTGAACGCCTTGGAGCTGGACGACTCGGCCCTGTATCTCTGTGCCAGCAGCGGTGGCGGACCCTACAATGAGCAGTTCTTCGGGCCA	CASSGGGPYNEQFF	1	1.167051793758607E-5	42	TCRBV05-04*01	TCRBV05	TCRBV05-04	01								TCRBD01,TCRBD02	TCRBD01-01,TCRBD02-01		TCRBJ02-01*01	TCRBJ02	TCRBJ02-01	01				4	6	1	7	0	2	39	51	57	-1	61	1	In	VDJ
TGACTCTGCTGTGTATTTCTGTGCCAGCAGCCTGATACCGGGGCTAGCGGGAGGGAACCCACCTACAATGAGCAGTTCTTCGGGCCA		1	1.167051793758607E-5	62	TCRBV03	TCRBV03				TCRBV03-01,TCRBV03-02		TCRBD02-01*02	TCRBD02	TCRBD02-01	02				TCRBJ02-01*01	TCRBJ02	TCRBJ02-01	01				4	11	4	0	6	2	19	32	43	55	61	1	Out	VDJ
AGCACCTTGGAGCTGGGGGACTCGGCCCTTTATCTTTGCGCCAGCAGTAACCCGGGCAATTACTACAATGAGCAGTTCTTCGGGCCA	CASSNPGNYYNEQFF	3	3.501155381275821E-5	45	TCRBV05-01*01	TCRBV05	TCRBV05-01	01								TCRBD01,TCRBD02	TCRBD01-01,TCRBD02-01		TCRBJ02-01*01	TCRBJ02	TCRBJ02-01	01				5	6	8	0	5	3	36	47	53	57	62	3	In	VDJ
AAGATCCAGCCTGCAAAGCTTGAGGACTCGGCCGTGTATCTCTGTGCCAGCAGCCCGAGTAACTACAATGAGCAGTTCTTCGGGCCA	CASSPSNYNEQFF	2	2.334103587517214E-5	39	TCRBV11-02*02	TCRBV11	TCRBV11-02	02				TCRBD02-01*02	TCRBD02	TCRBD02-01	02				TCRBJ02-01*01	TCRBJ02	TCRBJ02-01	01				5	2	11	2	3	3	42	54	56	59	62	2	In	VDJ
CCCTCAGAACCCAGGGACTCAGCTGTGTACTTCTGTGCCAGCAGTCCCCGAGCGGGGGGGCTATACAATGAGCAGTTCTTCGGGCCA	CASSPRAGGLYNEQFF	1	1.167051793758607E-5	48	TCRBV12	TCRBV12				TCRBV12-03,TCRBV12-04		TCRBD02-01*01	TCRBD02	TCRBD02-01	01				TCRBJ02-01*01	TCRBJ02	TCRBJ02-01	01				5	5	6	0	3	4	33	45	50	60	63	1	In	VDJ
CAGCGCACACAGCAGGAGGACTCGGCCGTGTATCTCTGTGCCAGCAGCTTAGTGAGGGGGGGATACAATGAGCAGTTCTTCGGGCCA	CASSLVRGGYNEQFF	3	3.501155381275821E-5	45	TCRBV07-02*01	TCRBV07	TCRBV07-02	01				TCRBD02-01*01	TCRBD02	TCRBD02-01	01				TCRBJ02-01*01	TCRBJ02	TCRBJ02-01	01				1	3	9	0	1	4	36	52	55	62	63	3	In	VDJ
AACGCCTTGTTGCTGGGGGACTCGGCCCTCTATCTCTGTGCCAGCAGCTCTTCGACTAGCGGATACAATGAGCAGTTCTTCGGGCCA	CASSSSTSGYNEQFF	1	1.167051793758607E-5	45	TCRBV05-06*01	TCRBV05	TCRBV05-06	01				TCRBD02-01	TCRBD02	TCRBD02-01				01,02	TCRBJ02-01*01	TCRBJ02	TCRBJ02-01	01				3	4	2	5	1	4	36	49	53	62	63	1	In	VDJ
CAGCGCACACAGCAGGAGGACTCGGCCGTGTATCTCTGTGCCAGCAGCATCATTACCGGGCGATACAATGAGCAGTTCTTCGGGCCA	CASSIITGRYNEQFF	1	1.167051793758607E-5	45	TCRBV07-02*01	TCRBV07	TCRBV07-02	01								TCRBD01,TCRBD02	TCRBD01-01,TCRBD02-01		TCRBJ02-01*01	TCRBJ02	TCRBJ02-01	01				5	9	8	0	2	4	36	48	57	61	63	1	In	VDJ
CCAGTGCCCATCCTGAAGACAGCAGCTTCTACATCTGCAGTGCTCTTCCTTCGGGACTAGCGATACAATGAGCAGTTCTTCGGGCCA		1	1.167051793758607E-5	46	TCRBV20	TCRBV20				TCRBV20-01,TCRBV20-or09_02		TCRBD02-01	TCRBD02	TCRBD02-01				01,02	TCRBJ02-01*01	TCRBJ02	TCRBJ02-01	01				5	8	0	6	1	4	35	44	52	62	63	1	Out	VDJ
ACGTTGGCGTCTGCTGTACCCTCTCAGACATCTGTGTACTTCTGTGCCAGCAGCCCGGACAGATACAATGAGCAGTTCTTCGGGCCA	CASSPDRYNEQFF	1	1.167051793758607E-5	39	TCRBV06-04	TCRBV06	TCRBV06-04				01,02	TCRBD01-01*01	TCRBD01	TCRBD01-01	01				TCRBJ02-01*01	TCRBJ02	TCRBJ02-01	01				6	3	1	5	1	4	42	53	56	62	63	1	In	VDJ
ACGATCCAGCGCACACAGCAGGAGGACTCGGCCGTGTATCTCTGTGCCAGCAGCTTAGATCTTGACAATGAGCAGTTCTTCGGGCCA	CASSLDLDNEQFF	1	1.167051793758607E-5	39	TCRBV07-02*01	TCRBV07	TCRBV07-02	01				TCRBD02-01	TCRBD02	TCRBD02-01				01,02	TCRBJ02-01*01	TCRBJ02	TCRBJ02-01	01				1	2	4	10	2	5	42	58	60	62	64	1	In	VDJ
CGCACACAGCAGGAGGACTCGGCCGTGTATCTCTGTGCCAGCAGCCTCCAACCGGGACGGATTGACAATGAGCAGTTCTTCGGGCCA	CASSLQPGRIDNEQFF	2	2.334103587517214E-5	48	TCRBV07-02*01	TCRBV07	TCRBV07-02	01								TCRBD01,TCRBD02	TCRBD01-01,TCRBD02-01		TCRBJ02-01*01	TCRBJ02	TCRBJ02-01	01				5	8	0	7	6	5	33	45	53	58	64	2	In	VDJ
CCTGCAGAACTGGAGGATTCTGGAGTTTATTTCTGTGCCAGCAGCCCCCTTGGGCAGGGGGCTGACAATGAGCAGTTCTTCGGGCCA	CASSPLGQGADNEQFF	1	1.167051793758607E-5	48	TCRBV14-01*01	TCRBV14	TCRBV14-01	01				TCRBD01-01*01	TCRBD01	TCRBD01-01	01				TCRBJ02-01*01	TCRBJ02	TCRBJ02-01	01				4	8	4	0	2	5	33	46	54	62	64	1	In	VDJ
ACTGTGACATCGGCCCAAAAGAACCCGACAGCTTTCTATCTCTGTGCCAGTAGTATGCGGCTGGACAATGAGCAGTTCTTCGGGCCA	CASSMRLDNEQFF	1	1.167051793758607E-5	39	TCRBV19-01	TCRBV19	TCRBV19-01				01,02	TCRBD02-01	TCRBD02	TCRBD02-01				01,02	TCRBJ02-01*01	TCRBJ02	TCRBJ02-01	01				3	0	7	5	4	5	42	-1	56	60	64	1	In	VDJ
ACAGAGCAGCGGGACTCGGCCATGTATCGCTGTGCCAGCAGCTTAGTGGACGGGGGACGTATGGACAATGAGCAGTTCTTCGGGCCA	CASSLVDGGRMDNEQFF	1	1.167051793758607E-5	51	TCRBV07-06*01	TCRBV07	TCRBV07-06	01				TCRBD02-01*01	TCRBD02	TCRBD02-01	01				TCRBJ02-01*01	TCRBJ02	TCRBJ02-01	01				1	4	8	2	8	5	30	46	50	56	64	1	In	VDJ
GAGATCCAGCGCACAGAGCAGGGGGACTCGGCCATGTATCTCTGTGCCAGCAGCACGACGTGGGACAATGAGCAGTTCTTCGGGCCA	CASSTTWDNEQFF	1	1.167051793758607E-5	39	TCRBV07-09	TCRBV07	TCRBV07-09				01,03					TCRBD01,TCRBD02	TCRBD01-01,TCRBD02-01		TCRBJ02-01*01	TCRBJ02	TCRBJ02-01	01				5	7	0	9	0	5	42	54	61	-1	64	1	In	VDJ
CAGGTAGTGCGAGGAGATTCGGCAGCTTATTTCTGTGCCAGCTCACCACTTCTTCTAGCGGGGGACAATGAGCAGTTCTTCGGGCCA	CASSPLLLAGDNEQFF	9	1.0503466143827463E-4	48	TCRBV18-01*01	TCRBV18	TCRBV18-01	01				TCRBD02-01*01	TCRBD02	TCRBD02-01	01				TCRBJ02-01*01	TCRBJ02	TCRBJ02-01	01				1	5	4	2	0	5	33	49	54	-1	64	9	In	VDJ
CGCACACAGCAGGAGGACTCCGCCGTGTATCTCTGTGCCAGCAGCTTAGTGGCGGGGGGCAGGGACAATGAGCAGTTCTTCGGGCCA	CASSLVAGGRDNEQFF	1	1.167051793758607E-5	48	TCRBV07-08*01	TCRBV07	TCRBV07-08	01				TCRBD02-01*01	TCRBD02	TCRBD02-01	01				TCRBJ02-01*01	TCRBJ02	TCRBJ02-01	01				1	2	7	1	5	5	33	49	51	59	64	1	In	VDJ
CAGCCCTCAGAACCCAGGGACTCAGCTGTGTACTTCTGTGCCAGCACTCTTGGGGGGATCCAGGACAATGAGCAGTTCTTCGGGCCA	CASTLGGIQDNEQFF	1	1.167051793758607E-5	45	TCRBV12	TCRBV12				TCRBV12-03,TCRBV12-04		TCRBD02-01*01	TCRBD02	TCRBD02-01	01				TCRBJ02-01*01	TCRBJ02	TCRBJ02-01	01				7	5	9	1	7	5	36	46	51	57	64	1	In	VDJ
GTGAGCACCTTGGAGCTGGGGGACTCGGCCCTTTATCTTTGCGCCAGCAGCTCCGGGGGACAGGACAATGAGCAGTTCTTCGGGCCA	CASSSGGQDNEQFF	1	1.167051793758607E-5	42	TCRBV05-01*01	TCRBV05	TCRBV05-01	01				TCRBD01-01*01	TCRBD01	TCRBD01-01	01				TCRBJ02-01*01	TCRBJ02	TCRBJ02-01	01				3	4	0	4	0	5	39	52	56	-1	64	1	In	VDJ
GAGTCGGCTGCTCCCTCCCAAACATCTGTGTACTTCTGTGCCAGCAGTTATCGGCTAGCGGGAGACAATGAGCAGTTCTTCGGGCCA	CASSYRLAGDNEQFF	1	1.167051793758607E-5	45	TCRBV06	TCRBV06				TCRBV06-02,TCRBV06-03		TCRBD02-01*02	TCRBD02	TCRBD02-01	02				TCRBJ02-01*01	TCRBJ02	TCRBJ02-01	01				3	4	4	2	0	5	36	50	54	-1	64	1	In	VDJ
TCCTGGAGTCGCCCAGCCCCAACCAGACCTCTCTGTACTTCTGTGCCAGCAGGCGGGACGGGAGACAATGAGCAGTTCTTCGGGCCA		1	1.167051793758607E-5	40	TCRBV27-01*01	TCRBV27	TCRBV27-01	01				TCRBD02-01*02	TCRBD02	TCRBD02-01	02				TCRBJ02-01*01	TCRBJ02	TCRBJ02-01	01				6	0	7	3	6	5	41	-1	52	58	64	1	Out	VDJ
GAGTCTGCCATCCCCAACCAGACAGCTCTTTACTTCTGTGCCACCAGTGATCAAGTCGGGCGAGACAATGAGCAGTTCTTCGGGCCA	CATSDQVGRDNEQFF	1	1.167051793758607E-5	45	TCRBV24	TCRBV24				TCRBV24-01,TCRBV24-or09_02						TCRBD01,TCRBD02	TCRBD01-01,TCRBD02-01		TCRBJ02-01*01	TCRBJ02	TCRBJ02-01	01				3	6	8	0	3	5	36	51	57	61	64	1	In	VDJ
GTGAACGCCTTGGAGCTGGACGACTCGGCCCTGTATCTCTGTGCCAGCAGCTTGCCCGGGGACCACAATGAGCAGTTCTTCGGGCCA	CASSLPGDHNEQFF	1	1.167051793758607E-5	42	TCRBV05-04*01	TCRBV05	TCRBV05-04	01								TCRBD01,TCRBD02	TCRBD01-01,TCRBD02-01		TCRBJ02-01*01	TCRBJ02	TCRBJ02-01	01				1	4	0	7	1	5	39	54	58	63	64	1	In	VDJ
AGCACCTTGGAGCTGGGGGACTCGGCCCTTTATCTTTGCGCCAGCAGCTTGAGACCGGGACAGAACAATGAGCAGTTCTTCGGGCCA	CASSLRPGQNNEQFF	1	1.167051793758607E-5	45	TCRBV05-01*01	TCRBV05	TCRBV05-01	01				TCRBD01-01*01	TCRBD01	TCRBD01-01	01				TCRBJ02-01*01	TCRBJ02	TCRBJ02-01	01				1	5	0	5	1	5	36	51	56	63	64	1	In	VDJ
CTGAGCTCTCTGGAGCTGGGGGACTCAGCTTTGTATTTCTGTGCCAGCAGCGTTATAGCGGAAAACAATGAGCAGTTCTTCGGGCCA	CASSVIAENNEQFF	1	1.167051793758607E-5	42	TCRBV09-01	TCRBV09	TCRBV09-01				01,02	TCRBD02-01	TCRBD02	TCRBD02-01				01,02	TCRBJ02-01*01	TCRBJ02	TCRBJ02-01	01				2	2	5	5	3	5	39	53	55	61	64	1	In	VDJ
ATCCAGCGCACACAGCAGGAGGACTCGGCCGTGTATCTCTGTGCCAGCAGCTCTTGGAGGAAAAACAATGAGCAGTTCTTCGGGCCA	CASSSWRKNNEQFF	2	2.334103587517214E-5	42	TCRBV07-02*01	TCRBV07	TCRBV07-02	01				TCRBD02-01*02	TCRBD02	TCRBD02-01	02				TCRBJ02-01*01	TCRBJ02	TCRBJ02-01	01				4	3	10	1	4	5	39	52	55	60	64	2	In	VDJ
CACGGAGTCAGGGGACACAGCACTGTATTTCTGTGCCAGCAGCAAAGGAGGGTTATTTACGTCGTAAATGAGCAGTTCTTCGGGCCA		7	8.169362556310249E-5	50	TCRBV21-01*01	TCRBV21	TCRBV21-01	01				TCRBD02-01*02	TCRBD02	TCRBD02-01	02				TCRBJ02-01*01	TCRBJ02	TCRBJ02-01	01				1	0	11	0	14	7	31	-1	47	52	66	7	Out	VDJ
TCGGCTGCTCCCTCCCAGACATCTGTGTACTTCTGTGCCAGCAGTCTCTCGTCTCGGGGCTTTGGAAATGAGCAGTTCTTCGGGCCA	CASSLSSRGFGNEQFF	4	4.668207175034428E-5	48	TCRBV06	TCRBV06				TCRBV06-01,TCRBV06-05						TCRBD01,TCRBD02	TCRBD01-01,TCRBD02-01		TCRBJ02-01*01	TCRBJ02	TCRBJ02-01	01				5	10	7	0	6	7	33	45	55	60	66	4	In	VDJ
GCGTCTGCTGTACCCTCTCAGACATCTGTGTACTTCTGTGCCAGCAGAGGGGAGGGCAGGGATGGAAATGAGCAGTTCTTCGGGCCA	CASRGEGRDGNEQFF	6	7.002310762551643E-5	45	TCRBV06-04	TCRBV06	TCRBV06-04				01,02	TCRBD02-01*02	TCRBD02	TCRBD02-01	02				TCRBJ02-01*01	TCRBJ02	TCRBJ02-01	01				6	2	9	0	10	7	36	47	49	56	66	6	In	VDJ
CTCAGGCTGGAGTTGGCTGCTCCCTCCCAGACATCTGTGTACTTCTGTGCCAGCAGTCCCTTAGCGTGGGAGCAGTTCTTCGGGCCA	CASSPLAWEQFF	1	1.167051793758607E-5	36	TCRBV06-06	TCRBV06	TCRBV06-06				01,02	TCRBD02-01	TCRBD02	TCRBD02-01				01,02	TCRBJ02-01*01	TCRBJ02	TCRBJ02-01	01				5	4	5	6	3	10	45	57	61	66	69	1	In	VDJ
AATCTTCACATCAATTCCCTGGAGCTTGGTGACTCTGCTGTGTATTTCTGTGCCAGCAGCGAGAACAGGGAGCAGTTCTTCGGGCCA	CASSENREQFF	1	1.167051793758607E-5	33	TCRBV03	TCRBV03				TCRBV03-01,TCRBV03-02		TCRBD01-01*01	TCRBD01	TCRBD01-01	01				TCRBJ02-01*01	TCRBJ02	TCRBJ02-01	01				5	4	3	4	0	10	48	60	64	-1	69	1	In	VDJ
ACTCTGCTGTGTATTTCTGTGCCAGCAGCCAAGACGGCGCGACAGGGGGCCGTTGGCGGGTATAGTGCGGAGCAGTTCTTCGGGCCA		1	1.167051793758607E-5	64	TCRBV03	TCRBV03				TCRBV03-01,TCRBV03-02		TCRBD01-01*01	TCRBD01	TCRBD01-01	01				TCRBJ02-01*01	TCRBJ02	TCRBJ02-01	01				0	6	2	0	19	10	17	34	40	50	69	1	Out	VDJ
AACGCCTTGGAGCTGGACGACTCGGCCCTGTATCTCTGTGCCAGCAGCTTGGGACTAGCGGGCCGTCAGGAGCAGTTCTTCGGGCCA	CASSLGLAGRQEQFF	3	3.501155381275821E-5	45	TCRBV05-04*01	TCRBV05	TCRBV05-04	01				TCRBD02-01	TCRBD02	TCRBD02-01				01,02	TCRBJ02-01*01	TCRBJ02	TCRBJ02-01	01				0	0	2	4	7	10	36	-1	52	62	69	3	In	VDJ
CACATCAATTCCCTGGAGCTTGGTGACTCTGCTGTGTATTTCTGTGCCAGCAGCCAAGTTCGCGGCGGCGAGCAGTTCTTCGGGCCA	CASSQVRGGEQFF	1	1.167051793758607E-5	39	TCRBV03	TCRBV03				TCRBV03-01,TCRBV03-02		TCRBD02-01	TCRBD02	TCRBD02-01				01,02	TCRBJ02-01*01	TCRBJ02	TCRBJ02-01	01				1	3	7	5	4	10	42	58	61	65	69	1	In	VDJ
AACGCCTTGGAGCTGGACGACTCGGCCCTGTATCTCTGTGCCAGCAGCCCGGGGGCTAGCGGGGGCCTATCCCAGGTCTTCGGGCCA	CASSPGASGGLSQVF	3	3.501155381275821E-5	45	TCRBV05-04*01	TCRBV05	TCRBV05-04	01				TCRBD02-01*01	TCRBD02	TCRBD02-01	01				TCRBJ02-01*01	TCRBJ02	TCRBJ02-01	01				4	7	4	2	11	17	36	48	55	65	76	3	In	VDJ
ACTCTGACTGTGAGCAACATGAGCCCTGAAGACAGCAGCATATATCTCTGCAGCGTTGAGGAGAGGGGGGAGCAGTACTTCGGGCCA	CSVEERGEQYF	1	1.167051793758607E-5	33	TCRBV29-01*01	TCRBV29	TCRBV29-01	01								TCRBD01,TCRBD02	TCRBD01-01,TCRBD02-01		TCRBJ02-05*01	TCRBJ02	TCRBJ02-05	01				3	4	5	1	3	11	48	59	63	69	72	1	In	VDJ
CTGAGTTCTAAGAAGCTCCTTCTCAGTGACTCTGGCTTCTATCTCTGTGCCACCAAACAGGGAACTTACGAGCAGTACTTCGGGCCA	CATKQGTYEQYF	1	1.167051793758607E-5	36	TCRBV30-01*01	TCRBV30	TCRBV30-01	01				TCRBD01-01*01	TCRBD01	TCRBD01-01	01				TCRBJ02-05*01	TCRBJ02	TCRBJ02-05	01				8	5	3	3	10	11	45	51	56	62	72	1	In	VDJ
CTGAGTTCTAAGAAGCTCCTTCTCAGTGACTCTGGCTTCTATCTCTGTGCCTGCACAGGGGGTGTCTACGAGCAGTACTTCGGGCCA	CACTGGVYEQYF	1	1.167051793758607E-5	36	TCRBV30-01*01	TCRBV30	TCRBV30-01	01				TCRBD01-01*01	TCRBD01	TCRBD01-01	01				TCRBJ02-05*01	TCRBJ02	TCRBJ02-05	01				6	1	3	1	10	11	45	53	54	62	72	1	In	VDJ
CACCTTGGAGCTGGGGGACTCGGCCCTTTATCTTTGCGCCAGTAGAAGGGACGGACGGCCCGAATCTACGAGCAGTACTTCGGGCCA		1	1.167051793758607E-5	47	TCRBV05-01*01	TCRBV05	TCRBV05-01	01								TCRBD01,TCRBD02	TCRBD01-01,TCRBD02-01		TCRBJ02-05*01	TCRBJ02	TCRBJ02-05	01				8	5	0	7	20	11	34	42	47	52	72	1	Out	VDJ
ACCAGTGCCCATCCTGAAGACAGCAGCTTCTACATCTGCAGTGCTAGAGATCGAAGACTTCCCGGGGGTCCCCAGTACTTCGGGCCA	CSARDRRLPGGPQYF	1	1.167051793758607E-5	45	TCRBV20	TCRBV20				TCRBV20-01,TCRBV20-or09_02		TCRBD02-01*01	TCRBD02	TCRBD02-01	01				TCRBJ02-05*01	TCRBJ02	TCRBJ02-05	01				0	12	8	2	2	9	36	50	62	68	70	1	In	VDJ
AACTAAACCTGAGCTCTCTGGAGCTGGGGGACTCAGCTTTGTATTTCTGTGCCAGCACCCGGATAGGGGACCCAGTACTTCGGGCCA		1	1.167051793758607E-5	34	TCRBV09-01	TCRBV09	TCRBV09-01				01,02					TCRBD01,TCRBD02	TCRBD01-01,TCRBD02-01		TCRBJ02-05*01	TCRBJ02	TCRBJ02-05	01				6	7	5	3	0	7	47	57	64	-1	68	1	Out	VDJ
GATCCTGGAGTCGCCCAGCCCCAACCAGACCTCTCTGTACTTCTGTGCCAGCAGGACTAGCGGGGGTAGACCCAGTACTTCGGGCCA		1	1.167051793758607E-5	38	TCRBV27-01*01	TCRBV27	TCRBV27-01	01				TCRBD02-01*01	TCRBD02	TCRBD02-01	01				TCRBJ02-05*01	TCRBJ02	TCRBJ02-05	01				6	0	2	2	1	6	43	-1	54	66	67	1	Out	VDJ
ATCCAGCGCACACAGCAGGAGGACTCGGCCGTGTATCTCTGTGCCAGCAGCGGAGGTCAGGTGTTTGAGACCCAGTACTTCGGGCCA	CASSGGQVFETQYF	1	1.167051793758607E-5	42	TCRBV07-02*01	TCRBV07	TCRBV07-02	01				TCRBD02-01*02	TCRBD02	TCRBD02-01	02				TCRBJ02-05*01	TCRBJ02	TCRBJ02-05	01				5	0	10	1	10	5	39	-1	51	56	66	1	In	VDJ
AACGCCTTGTTGCTGGGGGACTCGGCCCTGTATCTCTGTGCCAGCAGCTTGAAGGCAGGGGCGTTTGAGACCCAGTACTTCGGGCCA	CASSLKAGAFETQYF	1	1.167051793758607E-5	45	TCRBV05-05*01	TCRBV05	TCRBV05-05	01				TCRBD01-01*01	TCRBD01	TCRBD01-01	01				TCRBJ02-05*01	TCRBJ02	TCRBJ02-05	01				1	4	4	2	5	5	36	51	55	61	66	1	In	VDJ
CGCACACAGCAGGAGGACTCGGCCGTGTATCTCTGTGCCAGCAGCCTACAAGGGACAGGATTTGGTGAGACCCAGTACTTCGGGCCA	CASSLQGTGFGETQYF	1	1.167051793758607E-5	48	TCRBV07-02*01	TCRBV07	TCRBV07-02	01				TCRBD01-01*01	TCRBD01	TCRBD01-01	01				TCRBJ02-05*01	TCRBJ02	TCRBJ02-05	01				5	6	0	4	7	5	33	45	51	59	66	1	In	VDJ
CTGACAGTGACCAGTGCCCATCCTGAAGACAGCAGCTTCTACATCTGCAGTGTCGCAGACAGGGCTGAGACCCAGTACTTCGGGCCA	CSVADRAETQYF	1	1.167051793758607E-5	36	TCRBV20	TCRBV20				TCRBV20-01,TCRBV20-or09_02		TCRBD01-01*01	TCRBD01	TCRBD01-01	01				TCRBJ02-05*01	TCRBJ02	TCRBJ02-05	01				7	5	2	3	2	5	45	52	57	64	66	1	In	VDJ
AGGCTGGAGTCAGCTGCTCCCTCCCAGACATCTGTGTACTTCTGTGCCAGCAGTTATGGGGGCGTGGAGACCCAGTACTTCGGGCCA	CASSYGGVETQYF	1	1.167051793758607E-5	39	TCRBV06-09*01	TCRBV06	TCRBV06-09	01				TCRBD01-01*01	TCRBD01	TCRBD01-01	01				TCRBJ02-05*01	TCRBJ02	TCRBJ02-05	01				2	0	6	0	3	5	42	-1	57	63	66	1	In	VDJ
CTGAATGTGAACGCCTTGTTGCTGGGGGACTCGGCCCTCTATCTCTGTGCCAGCAGCTTGGCCGTGGAGACCCAGTACTTCGGGCCA	CASSLAVETQYF	1	1.167051793758607E-5	36	TCRBV05-06*01	TCRBV05	TCRBV05-06	01				TCRBD02-01	TCRBD02	TCRBD02-01				01,02	TCRBJ02-05*01	TCRBJ02	TCRBJ02-05	01				0	1	8	6	2	5	45	61	62	64	66	1	In	VDJ
CAGCGCACACAGCAGGAGGACTCGGCCGTGTATCTCTGTGCCAGCAGCTTAGGCGGGAATGGGTGGGAGACCCAGTACTTCGGGCCA	CASSLGGNGWETQYF	1	1.167051793758607E-5	45	TCRBV07-02*01	TCRBV07	TCRBV07-02	01				TCRBD02-01*02	TCRBD02	TCRBD02-01	02				TCRBJ02-05*01	TCRBJ02	TCRBJ02-05	01				1	0	7	3	8	5	36	-1	52	58	66	1	In	VDJ
CAGCGCACACAGCAGGAGGACTCGGCCGTGTATCTCTGTGCCAGCAGCTTTTTGTCAGATCCATGGGAGACCCAGTACTTCGGGCCA	CASSFLSDPWETQYF	1	1.167051793758607E-5	45	TCRBV07-02*01	TCRBV07	TCRBV07-02	01				TCRBD01-01*01	TCRBD01	TCRBD01-01	01				TCRBJ02-05*01	TCRBJ02	TCRBJ02-05	01				3	5	4	5	8	5	36	50	55	58	66	1	In	VDJ
AACATGAGCTCCTTGGAGCTGGGGGACTCAGCCCTGTACTTCTGTGCCAGCAGCTCTCCGGGGGGGGAGACCCAGTACTTCGGGCCA	CASSSPGGETQYF	1	1.167051793758607E-5	39	TCRBV13-01*01	TCRBV13	TCRBV13-01	01				TCRBD02-01*01	TCRBD02	TCRBD02-01	01				TCRBJ02-05*01	TCRBJ02	TCRBJ02-05	01				4	3	8	0	0	5	42	55	58	-1	66	1	In	VDJ
AGCCCTCAGAACCCAGGGACTCAGCTGTGTACTTCTGTGCCAGCAGTTTAGCGGGGACAGGGGGGGGAGACCCAGTACTTCGGGCCA		1	1.167051793758607E-5	46	TCRBV12	TCRBV12				TCRBV12-03,TCRBV12-04		TCRBD01-01*01	TCRBD01	TCRBD01-01	01				TCRBJ02-05*01	TCRBJ02	TCRBJ02-05	01				0	1	0	1	2	5	35	52	53	64	66	1	Out	VDJ
AAGATCCGGTCCACAAAGCTGGAGGACTCAGCCATGTACTTCTGTGCCAGCAGGGCGACAGGGGGGGAGACCCAGTACTTCGGGCCA	CASRATGGETQYF	1	1.167051793758607E-5	39	TCRBV02-01*01	TCRBV02	TCRBV02-01	01				TCRBD01-01*01	TCRBD01	TCRBD01-01	01				TCRBJ02-05*01	TCRBJ02	TCRBJ02-05	01				6	3	2	1	1	5	42	53	56	65	66	1	In	VDJ
AACCTTCACCTACACGCCCTGCAGCCAGAAGACTCGGCCCTGTATCTCTGCGCCAGCAGCCGGGGGGAGACCCAGTACTTCGGGCCA	CASSRGETQYF	2	2.334103587517214E-5	33	TCRBV04-01*01	TCRBV04	TCRBV04-01	01								TCRBD01,TCRBD02	TCRBD01-01,TCRBD02-01		TCRBJ02-05*01	TCRBJ02	TCRBJ02-05	01				4	0	6	1	0	5	48	-1	61	-1	66	2	In	VDJ
AACCTTCACCTACACACCCTGCAGCCAGAAGACTCGGCCCTGTATCTCTGCGCCAGCAGCCGGGGGGAGACCCAGTACTTCGGGCCA	CASSRGETQYF	2	2.334103587517214E-5	33	TCRBV04-03*01	TCRBV04	TCRBV04-03	01								TCRBD01,TCRBD02	TCRBD01-01,TCRBD02-01		TCRBJ02-05*01	TCRBJ02	TCRBJ02-05	01				4	0	6	1	0	5	48	-1	61	-1	66	2	In	VDJ
ACAGTGACCAGTGCCCATCCTGAAGACAGCAGCTTCTACATCTGCAGTGCTAGAGCTCTAGCCCGGGAGACCCAGTACTTCGGGCCA	CSARALARETQYF	2	2.334103587517214E-5	39	TCRBV20	TCRBV20				TCRBV20-01,TCRBV20-or09_02		TCRBD02-01	TCRBD02	TCRBD02-01				01,02	TCRBJ02-05*01	TCRBJ02	TCRBJ02-05	01				1	2	4	7	4	5	42	55	57	62	66	2	In	VDJ
CTGCAGCCAGAAGACTCAGCCCTGTATCTCTGCGCCAGCAGCCTACGGATTGAAGGGGGAGGCAGGGAGACCCAGTACTTCGGGCCA	CASSLRIEGGGRETQYF	1	1.167051793758607E-5	51	TCRBV04-01*01	TCRBV04	TCRBV04-01	01								TCRBD01,TCRBD02	TCRBD01-01,TCRBD02-01		TCRBJ02-05*01	TCRBJ02	TCRBJ02-05	01				4	10	5	1	7	5	30	43	53	59	66	1	In	VDJ
GCTCCCTCCCAGACATCTGTGTACTTCTGTGCCAGCAGTTACTCGGGGACTAGCGGGAGCCCCAGGGAGACCCAGTACTTCGGGCCA	CASSYSGTSGSPRETQYF	1	1.167051793758607E-5	54	TCRBV06	TCRBV06				TCRBV06-05,TCRBV06-06		TCRBD02-01*02	TCRBD02	TCRBD02-01	02				TCRBJ02-05*01	TCRBJ02	TCRBJ02-05	01				0	1	0	2	7	5	27	44	45	59	66	1	In	VDJ
CTGTCGGCTGCTCCCTCCCAGACATCTGTGTACTTCTGTGCCAGCAGCCGACCCACAGGGCGATCGGAGACCCAGTACTTCGGGCCA	CASSRPTGRSETQYF	1	1.167051793758607E-5	45	TCRBV06-05*01	TCRBV06	TCRBV06-05	01				TCRBD01-01*01	TCRBD01	TCRBD01-01	01				TCRBJ02-05*01	TCRBJ02	TCRBJ02-05	01				6	7	3	3	6	5	36	47	54	60	66	1	In	VDJ
CAGCCAGAAGACTCGGCCCTGTATCTCTGTGCCAGCAGCCAAGATCGGGGGACTAGCGGGATGCCGGAGACCCAGTACTTCGGGCCA	CASSQDRGTSGMPETQYF	1	1.167051793758607E-5	54	TCRBV04-02*01	TCRBV04	TCRBV04-02	01				TCRBD02-01*02	TCRBD02	TCRBD02-01	02				TCRBJ02-05*01	TCRBJ02	TCRBJ02-05	01				0	4	0	3	5	5	27	44	48	61	66	1	In	VDJ
GTGACATCGGCCCAAAAGAACCCGACAGCTTTCTATCTCTGTGCCAGTAGAGATCGCGGGGGCACGGAGACCCAGTACTTCGGGCCA	CASRDRGGTETQYF	1	1.167051793758607E-5	42	TCRBV19-01	TCRBV19	TCRBV19-01				01,02	TCRBD02-01*01	TCRBD02	TCRBD02-01	01				TCRBJ02-05*01	TCRBJ02	TCRBJ02-05	01				6	5	7	2	4	5	39	50	55	62	66	1	In	VDJ
GTGAACGCCTTGTTGCTGGGGGACTCGGCCCTCTATCTCTGTGCCAGCAGCTTGGCGGGCAGGTAGGAGACCCAGTACTTCGGGCCA	CASSLAGR*ETQYF	3	3.501155381275821E-5	42	TCRBV05-06*01	TCRBV05	TCRBV05-06	01								TCRBD01,TCRBD02	TCRBD01-01,TCRBD02-01		TCRBJ02-05*01	TCRBJ02	TCRBJ02-05	01				0	4	4	4	3	5	39	55	59	63	66	3	Stop	VDJ
TCGCCCAGCCCCAACCAGACCTCTCTGTACTTCTGTGCCAGCAGTCCGCCTAACCTTACTAGCTAGGAGACCCAGTACTTCGGGCCA	CASSPPNLTS*ETQYF	2	2.334103587517214E-5	48	TCRBV27-01*01	TCRBV27	TCRBV27-01	01				TCRBD02-01	TCRBD02	TCRBD02-01				01,02	TCRBJ02-05*01	TCRBJ02	TCRBJ02-05	01				5	12	3	7	3	5	33	45	57	63	66	2	Stop	VDJ
AATGTGAGCACCTTGGAGCTGGGGGACTCGGCCCTTTATCTTTGCGCCAGCAGCTTTAGGCCCGAGGAGACCCAGTACTTCGGGCCA	CASSFRPEETQYF	1	1.167051793758607E-5	39	TCRBV05-01*01	TCRBV05	TCRBV05-01	01								TCRBD01,TCRBD02	TCRBD01-01,TCRBD02-01		TCRBJ02-05*01	TCRBJ02	TCRBJ02-05	01				2	1	5	4	6	5	42	56	57	60	66	1	In	VDJ
CCCCTCACTCTGGAGTCAGCTACCCGCTCCCAGACATCTGTGTATTTCTGCGCCAGCAGTCCCAAGGAGACCCAGTACTTCGGGCCA	CASSPKETQYF	1	1.167051793758607E-5	33	TCRBV10-02*01	TCRBV10	TCRBV10-02	01								TCRBD01,TCRBD02	TCRBD01-01,TCRBD02-01		TCRBJ02-05*01	TCRBJ02	TCRBJ02-05	01				5	2	4	6	2	5	48	60	62	64	66	1	In	VDJ
ACCAGTGCCCATCCTGAAGACAGCAGCTTCTACATCTGCAGTGCTAGCCCCGTAGTAGCGGGAGTCGAGACCCAGTACTTCGGGCCA	CSASPVVAGVETQYF	1	1.167051793758607E-5	45	TCRBV20	TCRBV20				TCRBV20-01,TCRBV20-or09_02		TCRBD02-01*02	TCRBD02	TCRBD02-01	02				TCRBJ02-05*01	TCRBJ02	TCRBJ02-05	01				3	8	5	2	2	5	36	47	55	64	66	1	In	VDJ
CCCCTGATCCTGGAGTCGCCCAGCCCCAACCAGACCTCTCTGTACTTCTGTGCCAGCAGTTTGGGCGAGACCCAGTACTTCGGGCCA	CASSLGETQYF	1	1.167051793758607E-5	33	TCRBV27-01*01	TCRBV27	TCRBV27-01	01				TCRBD01-01*01	TCRBD01	TCRBD01-01	01				TCRBJ02-05*01	TCRBJ02	TCRBJ02-05	01				3	0	8	0	0	5	48	-1	62	-1	66	1	In	VDJ
TCCCTAGAGTCTGCCATCCCCAACCAGACAGCTCTTTACTTCTGTGCCACCAGTGATGTCAGCGGCGAGACCCAGTACTTCGGGCCA	CATSDVSGETQYF	1	1.167051793758607E-5	39	TCRBV24	TCRBV24				TCRBV24-01,TCRBV24-or09_02		TCRBD02-01	TCRBD02	TCRBD02-01				01,02	TCRBJ02-05*01	TCRBJ02	TCRBJ02-05	01				3	3	6	5	1	5	42	57	60	65	66	1	In	VDJ
CAGCGCACAGAGCAGGGGGACTCGGCCATGTATCTCTGTGCCAGCAGCTTAGATGGATCGGCTGCCGAGACCCAGTACTTCGGGCCA	CASSLDGSAAETQYF	1	1.167051793758607E-5	45	TCRBV07-09	TCRBV07	TCRBV07-09				01,03					TCRBD01,TCRBD02	TCRBD01-01,TCRBD02-01		TCRBJ02-05*01	TCRBJ02	TCRBJ02-05	01				1	2	1	8	9	5	36	52	54	57	66	1	In	VDJ
TGAACGCCTTGTTGCTGGGGGACTCGGCCCTCTATCTCTGTGCCAGCAGCAAGGACAGGGGAGGCCGAGACCCAGTACTTCGGGCCA		2	2.334103587517214E-5	43	TCRBV05-06*01	TCRBV05	TCRBV05-06	01				TCRBD01-01*01	TCRBD01	TCRBD01-01	01				TCRBJ02-05*01	TCRBJ02	TCRBJ02-05	01				4	2	1	2	5	5	38	50	52	61	66	2	Out	VDJ
GTGAGCACCTTGGAGCTGGGGGACTCGGCCCTTTATCTTTGCGCCAGCAGCCCCAGGGTCGGTGGAGAGACCCAGTACTTCGGGCCA	CASSPRVGGETQYF	1	1.167051793758607E-5	42	TCRBV05-01*01	TCRBV05	TCRBV05-01	01				TCRBD01-01*01	TCRBD01	TCRBD01-01	01				TCRBJ02-05*01	TCRBJ02	TCRBJ02-05	01				4	2	4	3	7	4	39	51	53	58	65	1	In	VDJ
CGCACACAGCAGGAGGACTCGGCCGTGTATCTCTGTGCCAGCAGCTTAGCCCCCAGCAGGGGGGGAGAGACCCAGTACTTCGGGCCA	CASSLAPSRGGETQYF	1	1.167051793758607E-5	48	TCRBV07-02*01	TCRBV07	TCRBV07-02	01								TCRBD01,TCRBD02	TCRBD01-01,TCRBD02-01		TCRBJ02-05*01	TCRBJ02	TCRBJ02-05	01				0	6	4	1	2	4	33	50	56	63	65	1	In	VDJ
GCTCCCTCCCAAACATCTGTGTACTTCTGTGCCAGCAGCCGCAGGACAGGGAGGGGACTAGCGGGAGAGACCCAGTACTTCGGGCCA	CASSRRTGRGLAGETQYF	1	1.167051793758607E-5	54	TCRBV06	TCRBV06				TCRBV06-02,TCRBV06-03		TCRBD02-01	TCRBD02	TCRBD02-01				01,02	TCRBJ02-05*01	TCRBJ02	TCRBJ02-05	01				6	15	0	4	0	4	27	38	53	-1	65	1	In	VDJ
CGGTCCACAAAGCTGGAGGACTCAGCCATGTACTTCTGTGCCAGCAGTGAAGCGGGCGTCAAGGGAGAGACCCAGTACTTCGGGCCA	CASSEAGVKGETQYF	1	1.167051793758607E-5	45	TCRBV02-01*01	TCRBV02	TCRBV02-01	01								TCRBD01,TCRBD02	TCRBD01-01,TCRBD02-01		TCRBJ02-05*01	TCRBJ02	TCRBJ02-05	01				0	8	5	3	0	4	36	53	61	-1	65	1	In	VDJ
CTGCTGTCGGCTGCTCCCTCCCAGACATCTGTGTACTTCTGTGCCAGCAGTTACGTAGCCCTAGGAGAGACCCAGTACTTCGGGCCA	CASSYVALGETQYF	1	1.167051793758607E-5	42	TCRBV06-05*01	TCRBV06	TCRBV06-05	01				TCRBD02-01	TCRBD02	TCRBD02-01				01,02	TCRBJ02-05*01	TCRBJ02	TCRBJ02-05	01				2	6	4	8	1	4	39	54	60	64	65	1	In	VDJ
CTTCACCTACACACCCTGCAGCCAGAAGACTCGGCCCTGTATCTCTGTGCCAGCAGCCAAGAAGGAGAGACCCAGTACTTCGGGCCA	CASSQEGETQYF	1	1.167051793758607E-5	36	TCRBV04-02*01	TCRBV04	TCRBV04-02	01								TCRBD01,TCRBD02	TCRBD01-01,TCRBD02-01		TCRBJ02-05*01	TCRBJ02	TCRBJ02-05	01				0	0	5	4	0	4	45	-1	62	-1	65	1	In	VDJ
TGGAGCTGGGGGACTCGGCCCTTTATCTTTGCGCCAGCAGCTTGGTTTGTGAGGCTGGGGGCTAGAGAGACCCAGTACTTCGGGCCA		2	2.334103587517214E-5	52	TCRBV05-01*01	TCRBV05	TCRBV05-01	01				TCRBD01-01*01	TCRBD01	TCRBD01-01	01				TCRBJ02-05*01	TCRBJ02	TCRBJ02-05	01				0	11	6	0	3	4	29	45	56	62	65	2	Out	VDJ
GTGAGCACCTTGGAGCTGGGGGACTCGGCCCTTTATCTTTGCGCCAGCAGCTTGGCTGGAGGGTCAGAGACCCAGTACTTCGGGCCA	CASSLAGGSETQYF	1	1.167051793758607E-5	42	TCRBV05-01*01	TCRBV05	TCRBV05-01	01				TCRBD02-01*02	TCRBD02	TCRBD02-01	02				TCRBJ02-05*01	TCRBJ02	TCRBJ02-05	01				0	2	10	0	2	4	39	55	57	63	65	1	In	VDJ
CACACCCTGCAGCCAGAAGACTCGGCCCTGTATCTCTGCGCCAGCAGCCAAGAAAGCGGACCGGCAGAGACCCAGTACTTCGGGCCA	CASSQESGPAETQYF	1	1.167051793758607E-5	45	TCRBV04-03*01	TCRBV04	TCRBV04-03	01				TCRBD02-01	TCRBD02	TCRBD02-01				01,02	TCRBJ02-05*01	TCRBJ02	TCRBJ02-05	01				0	1	6	5	6	4	36	53	54	59	65	1	In	VDJ
GAGTCGGCTGCTCCCTCCCAGACATCTGTGTACTTCTGTGCCAGCAGTGTACTAGCGGGGCTTCAAGAGACCCAGTACTTCGGGCCA	CASSVLAGLQETQYF	6	7.002310762551643E-5	45	TCRBV06-01*01	TCRBV06	TCRBV06-01	01				TCRBD02-01*01	TCRBD02	TCRBD02-01	01				TCRBJ02-05*01	TCRBJ02	TCRBJ02-05	01				4	1	3	3	3	2	36	49	50	60	63	6	In	VDJ
CTGGAGTCGGCTGCTCCCTCCCAGACATCTGTGTACTTCTGTGCCAGCATTCCCGACAGGGGTCAAGAGACCCAGTACTTCGGGCCA	CASIPDRGQETQYF	1	1.167051793758607E-5	42	TCRBV06-01*01	TCRBV06	TCRBV06-01	01				TCRBD01-01*01	TCRBD01	TCRBD01-01	01				TCRBJ02-05*01	TCRBJ02	TCRBJ02-05	01				7	5	2	2	1	2	39	49	54	62	63	1	In	VDJ
GCCCAGCCCCAACCAGACCTCTCTGTACTTCTGTGCCAGCAGTTTTGGTTAGGACTAGGACTGCAAGAGACCCAGTACTTCGGGCCA		4	4.668207175034428E-5	50	TCRBV27-01*01	TCRBV27	TCRBV27-01	01				TCRBD02-01	TCRBD02	TCRBD02-01				01,02	TCRBJ02-05*01	TCRBJ02	TCRBJ02-05	01				3	6	1	8	5	2	31	45	51	58	63	4	Out	VDJ
GGTAGTGCGAGGAGATTCGGCAGCTTATTTCTGTGCCAGCTCACCGTCGATCGGGCGGGGAGGCAAGAGACCCAGTACTTCGGGCCA		1	1.167051793758607E-5	50	TCRBV18-01*01	TCRBV18	TCRBV18-01	01				TCRBD02-01	TCRBD02	TCRBD02-01				01,02	TCRBJ02-05*01	TCRBJ02	TCRBJ02-05	01				3	9	7	3	3	2	31	45	54	60	63	1	Out	VDJ
CAGCGCACAGAGCAGCGGGACTCAGCCATGTATCGCTGTGCCAGCAGCTTAGGGGGACAGGCGCAAGAGACCCAGTACTTCGGGCCA	CASSLGGQAQETQYF	1	1.167051793758607E-5	45	TCRBV07-07*01	TCRBV07	TCRBV07-07	01				TCRBD01-01*01	TCRBD01	TCRBD01-01	01				TCRBJ02-05*01	TCRBJ02	TCRBJ02-05	01				1	1	0	4	2	2	36	52	53	61	63	1	In	VDJ
ATCCAGCGCACACAGCAGGAGGACTCGGCCGTGTATCTCTGTGCCAGCAGCGCAAAGACGCCGCAAGAGACCCAGTACTTCGGGCCA	CASSAKTPQETQYF	1	1.167051793758607E-5	42	TCRBV07-02*01	TCRBV07	TCRBV07-02	01								TCRBD01,TCRBD02	TCRBD01-01,TCRBD02-01		TCRBJ02-05*01	TCRBJ02	TCRBJ02-05	01				5	5	2	7	4	2	39	51	56	59	63	1	In	VDJ
ACTGTGACATCGGCCCAAAAGAACCCGACAGCTTTCTATCTCTGTGCCAGTAGTATAATACAGCAAGAGACCCAGTACTTCGGGCCA	CASSIIQQETQYF	1	1.167051793758607E-5	39	TCRBV19-01	TCRBV19	TCRBV19-01				01,02	TCRBD01-01*01	TCRBD01	TCRBD01-01	01				TCRBJ02-05*01	TCRBJ02	TCRBJ02-05	01				2	2	3	5	0	2	42	57	59	-1	63	1	In	VDJ
AGGCTGGAGTTGGCTGCTCCCTCCCAGACATCTGTGTACTTCTGTGCCAGCAAATCCGGACAGCAAGAGACCCAGTACTTCGGGCCA	CASKSGQQETQYF	1	1.167051793758607E-5	39	TCRBV06-06	TCRBV06	TCRBV06-06				01,02	TCRBD01-01*01	TCRBD01	TCRBD01-01	01				TCRBJ02-05*01	TCRBJ02	TCRBJ02-05	01				7	5	1	5	0	2	42	52	57	-1	63	1	In	VDJ
TTGGAGCTGGGGGACTCGGCCCTTTATCTTTGCGCCAGCAGCGGCGGGACTAGCGGGGGTTTCCAAGAGACCCAGTACTTCGGGCCA	CASSGGTSGGFQETQYF	2	2.334103587517214E-5	51	TCRBV05-01*01	TCRBV05	TCRBV05-01	01				TCRBD02-01*01	TCRBD02	TCRBD02-01	01				TCRBJ02-05*01	TCRBJ02	TCRBJ02-05	01				4	3	0	2	3	1	30	42	45	59	62	2	In	VDJ
GTGACATCGGCCCAAAAGAACCCGACAGCTTTCTATCTCTGTGCCAGTAGTATGGGACAGGTCCAAGAGACCCAGTACTTCGGGCCA	CASSMGQVQETQYF	1	1.167051793758607E-5	42	TCRBV19-01	TCRBV19	TCRBV19-01				01,02	TCRBD01-01*01	TCRBD01	TCRBD01-01	01				TCRBJ02-05*01	TCRBJ02	TCRBJ02-05	01				3	0	0	4	1	1	39	-1	53	61	62	1	In	VDJ
CTACACGCCCTGCAGCCAGAAGACTCAGCCCTGTATCTCTGCGCCAGCAGCCAAGTACTCCTCCAAGAGACCCAGTACTTCGGGCCA	CASSQVLLQETQYF	1	1.167051793758607E-5	42	TCRBV04-01*01	TCRBV04	TCRBV04-01	01				TCRBD02-01	TCRBD02	TCRBD02-01				01,02	TCRBJ02-05*01	TCRBJ02	TCRBJ02-05	01				1	1	3	10	3	1	39	55	56	59	62	1	In	VDJ
CACACCCTGCAGCCAGAAGACTCGGCCCTGTATCTCTGCGCCAGCAGCCAAGAACTGGCGATCCAAGAGACCCAGTACTTCGGGCCA	CASSQELAIQETQYF	1	1.167051793758607E-5	45	TCRBV04-03*01	TCRBV04	TCRBV04-03	01								TCRBD01,TCRBD02	TCRBD01-01,TCRBD02-01		TCRBJ02-05*01	TCRBJ02	TCRBJ02-05	01				0	3	9	0	3	1	36	53	56	59	62	1	In	VDJ
ATGTGAGTGCCTTGGAGCTGGGGGACTCGGCCCTGTATCCAAGGGAAAGGGGCTAGCGGGGGCCAAGAGACCCAGTACTTCGGGCCA		1	1.167051793758607E-5	40	TCRBV05-03	TCRBV05	TCRBV05-03				01,02	TCRBD02-01*01	TCRBD02	TCRBD02-01	01				TCRBJ02-05*01	TCRBJ02	TCRBJ02-05	01				18	13	4	2	0	1	41	39	52	-1	62	1	Out	VDJ
CTGGAGTCCGCTACCAGCTCCCAGACATCTGTGTACTTCTGTGCCATCAGTGGGACAGGGGGCCAAGAGACCCAGTACTTCGGGCCA	CAISGTGGQETQYF	1	1.167051793758607E-5	42	TCRBV10-03*01	TCRBV10	TCRBV10-03	01				TCRBD01-01*01	TCRBD01	TCRBD01-01	01				TCRBJ02-05*01	TCRBJ02	TCRBJ02-05	01				4	0	1	1	0	1	39	-1	52	-1	62	1	In	VDJ
GTCCACGGAGTCAGGGGACACAGCACTGTATTTCTGTGCCAGCAGCAAAGGGAACTAGCGGGCCAAGAGACCCAGTACTTCGGGCCA		1	1.167051793758607E-5	47	TCRBV21-01*01	TCRBV21	TCRBV21-01	01				TCRBD02-01	TCRBD02	TCRBD02-01				01,02	TCRBJ02-05*01	TCRBJ02	TCRBJ02-05	01				1	3	3	4	0	1	34	50	53	-1	62	1	Out	VDJ
CCAGGCCTGGGGGACGCAGCCATGTACCTGTGTGCCACCAGCAGAGTAGAGGGGCGATCGAGCCAAGAGACCCAGTACTTCGGGCCA	CATSRVEGRSSQETQYF	1	1.167051793758607E-5	51	TCRBV15-01*01	TCRBV15	TCRBV15-01	01								TCRBD01,TCRBD02	TCRBD01-01,TCRBD02-01		TCRBJ02-05*01	TCRBJ02	TCRBJ02-05	01				1	3	5	2	8	1	30	46	49	54	62	1	In	VDJ
CTTGGTGACTCTGCTGTGTATTTCTGTGCCAGCAGCCGCCAGTTGACAGCGGGTTTGGGCTCCCAAGAGACCCAGTACTTCGGGCCA	CASSRQLTAGLGSQETQYF	1	1.167051793758607E-5	57	TCRBV03	TCRBV03				TCRBV03-01,TCRBV03-02		TCRBD02-01	TCRBD02	TCRBD02-01				01,02	TCRBJ02-05*01	TCRBJ02	TCRBJ02-05	01				4	10	6	4	9	1	24	37	47	53	62	1	In	VDJ
CTGCAGCCAGAAGACTCGGCCCTGTATCTCTGTGCCAGCAGCCAAGGGGTGTGGGGCGAGACCCAAGAGACCCAGTACTTCGGGCCA	CASSQGVWGETQETQYF	1	1.167051793758607E-5	51	TCRBV04-02*01	TCRBV04	TCRBV04-02	01				TCRBD01-01*01	TCRBD01	TCRBD01-01	01				TCRBJ02-05*01	TCRBJ02	TCRBJ02-05	01				1	6	7	0	5	1	30	46	52	57	62	1	In	VDJ
CGCACAGAGCAGGGGGACTCGGCCATGTATCTCTGTGCCAGCAGCTTAGGGGCTACTGATTACCAAGAGACCCAGTACTTCGGGCCA	CASSLGATDYQETQYF	1	1.167051793758607E-5	48	TCRBV07-09	TCRBV07	TCRBV07-09				01,03	TCRBD01-01*01	TCRBD01	TCRBD01-01	01				TCRBJ02-05*01	TCRBJ02	TCRBJ02-05	01				1	0	8	0	8	0	33	-1	49	53	61	1	In	VDJ
ATCCAGCCTGCAAAGCTTGAGGACTCGGCCGTGTATCTCTGTGCCAGCAGCCATACAGCGTACCAAGAGACCCAGTACTTCGGGCCA	CASSHTAYQETQYF	1	1.167051793758607E-5	42	TCRBV11-02*02	TCRBV11	TCRBV11-02	02								TCRBD01,TCRBD02	TCRBD01-01,TCRBD02-01		TCRBJ02-05*01	TCRBJ02	TCRBJ02-05	01				5	3	3	5	3	0	39	51	54	58	61	1	In	VDJ
CACCTTGGAGCTGGGGGACTCGGCCCTTTATCTTTGCGCCAGCAGCTAATGGACCCATGAATACAAGAGACCCAGTACTTCGGGCCA		1	1.167051793758607E-5	47	TCRBV05-01*01	TCRBV05	TCRBV05-01	01								TCRBD01,TCRBD02	TCRBD01-01,TCRBD02-01		TCRBJ02-05*01	TCRBJ02	TCRBJ02-05	01				3	3	1	7	9	2	34	47	50	54	63	1	Out	VDJ
GAGATCCAGCGCACAGAGCAGGGGGACTCGGCCATGTATCTCTGTGCCAGCAGCTCCGGACCACAAGAGACCCAGTACTTCGGGCCA	CASSSGPQETQYF	1	1.167051793758607E-5	39	TCRBV07-09	TCRBV07	TCRBV07-09				01,03					TCRBD01,TCRBD02	TCRBD01-01,TCRBD02-01		TCRBJ02-05*01	TCRBJ02	TCRBJ02-05	01				4	2	1	7	2	2	42	55	57	61	63	1	In	VDJ
TCCAGCGCACACAGCAGGAGGACTCCGCCGTGTATCTCTGTGCCAGCAGCTTAGGAAACCGAACAAGAGACCCAGTACTTCGGGCCA		2	2.334103587517214E-5	43	TCRBV07-08*01	TCRBV07	TCRBV07-08	01								TCRBD01,TCRBD02	TCRBD01-01,TCRBD02-01		TCRBJ02-05*01	TCRBJ02	TCRBJ02-05	01				1	0	2	8	7	2	38	-1	54	56	63	2	Out	VDJ
AGGATCCAGCAGGTAGTGCGAGGAGATTCGGCAGCTTATTTCTGTGCCAGCTCACCACGGCAACAAGAGACCCAGTACTTCGGGCCA	CASSPRQQETQYF	1	1.167051793758607E-5	39	TCRBV18-01*01	TCRBV18	TCRBV18-01	01				TCRBD01-01*01	TCRBD01	TCRBD01-01	01				TCRBJ02-05*01	TCRBJ02	TCRBJ02-05	01				1	0	9	0	2	2	42	-1	58	61	63	1	In	VDJ
CAGCGCACACAGCAGGAGGACTCGGCCGTGTATCTCTGTGCCAGCAGCGTAAGCGGGACACAACAAGAGACCCAGTACTTCGGGCCA	CASSVSGTQQETQYF	1	1.167051793758607E-5	45	TCRBV07-02*01	TCRBV07	TCRBV07-02	01				TCRBD02-01*02	TCRBD02	TCRBD02-01	02				TCRBJ02-05*01	TCRBJ02	TCRBJ02-05	01				5	3	6	3	5	2	36	48	51	58	63	1	In	VDJ
ATCCAGCGCACACAGCAGGAGGACTCGGCCGTGTATCTCTGTGCCAGTCTTCTAGCGGGATTTAAAGAGACCCAGTACTTCGGGCCA	CASLLAGFKETQYF	1	1.167051793758607E-5	42	TCRBV07-02*01	TCRBV07	TCRBV07-02	01				TCRBD02-01*02	TCRBD02	TCRBD02-01	02				TCRBJ02-05*01	TCRBJ02	TCRBJ02-05	01				9	4	4	3	4	3	39	47	51	60	64	1	In	VDJ
CTGAAGATCCAGCGCACACAGCAGGAGGACTCCGCCGTGTATCTCTGTGCCAGCAGCTTAGATAAAGAGACCCAGTACTTCGGGCCA	CASSLDKETQYF	2	2.334103587517214E-5	36	TCRBV07-08*01	TCRBV07	TCRBV07-08	01				TCRBD02-01	TCRBD02	TCRBD02-01				01,02	TCRBJ02-05*01	TCRBJ02	TCRBJ02-05	01				1	1	5	9	0	3	45	61	62	-1	64	2	In	VDJ
CTTGACATCCGCTCACCAGGCCTGGGGGACGCAGCCATGTACCTGTGTGCCACCAGCACGGGGAAAGAGACCCAGTACTTCGGGCCA	CATSTGKETQYF	1	1.167051793758607E-5	36	TCRBV15-01*01	TCRBV15	TCRBV15-01	01				TCRBD02-01*01	TCRBD02	TCRBD02-01	01				TCRBJ02-05*01	TCRBJ02	TCRBJ02-05	01				4	0	8	3	1	3	45	-1	58	63	64	1	In	VDJ
CTGGGGTTGGAGTCGGCTGCTCCCTCCCAAACATCTGTGTACTTCTGTGCCAGCAGCGGACAGAAAGAGACCCAGTACTTCGGGCCA	CASSGQKETQYF	1	1.167051793758607E-5	36	TCRBV06	TCRBV06				TCRBV06-02,TCRBV06-03		TCRBD01-01*01	TCRBD01	TCRBD01-01	01				TCRBJ02-05*01	TCRBJ02	TCRBJ02-05	01				6	1	1	5	1	3	45	56	57	63	64	1	In	VDJ
CCCTCAGAACCCAGGGACTCAGCTGTGTACTTCTGTGCCAGCAGTTTAATCGGACTAGCGGGGGATCAGACCCAGTACTTCGGGCCA	CASSLIGLAGDQTQYF	1	1.167051793758607E-5	48	TCRBV12	TCRBV12				TCRBV12-03,TCRBV12-04		TCRBD02-01*01	TCRBD02	TCRBD02-01	01				TCRBJ02-05*01	TCRBJ02	TCRBJ02-05	01				2	3	1	2	3	6	33	48	51	64	67	1	In	VDJ
AATGTGAACGCCTTGTTGCTGGGGGACTCGGCCCTCTATCTCTGTGCCAGCAGCCAGGACAGGGGGCAGACCCAGTACTTCGGGCCA	CASSQDRGQTQYF	1	1.167051793758607E-5	39	TCRBV05-06*01	TCRBV05	TCRBV05-06	01				TCRBD01-01*01	TCRBD01	TCRBD01-01	01				TCRBJ02-05*01	TCRBJ02	TCRBJ02-05	01				4	2	1	0	0	6	42	54	56	-1	67	1	In	VDJ
CTGACAGTGACCAGTGCCCATCCTGAAGACAGCAGCTTCTACATCTGCAGTGCTAGAGCAGGGAGACAGACCCAGTACTTCGGGCCA	CSARAGRQTQYF	1	1.167051793758607E-5	36	TCRBV20	TCRBV20				TCRBV20-01,TCRBV20-or09_02						TCRBD01,TCRBD02	TCRBD01-01,TCRBD02-01		TCRBJ02-05*01	TCRBJ02	TCRBJ02-05	01				1	0	4	3	4	6	45	-1	58	63	67	1	In	VDJ
CGCACACAGCAGGAGGACTCCGCCGTGTATCTCTGTGCCAGCAGCTTAGGACTAGCGGGAGGGCCAAAGACCCAGTACTTCGGGCCA	CASSLGLAGGPKTQYF	2	2.334103587517214E-5	48	TCRBV07-08*01	TCRBV07	TCRBV07-08	01				TCRBD02-01*02	TCRBD02	TCRBD02-01	02				TCRBJ02-05*01	TCRBJ02	TCRBJ02-05	01				1	0	2	0	4	6	33	-1	49	63	67	2	In	VDJ
ATCCTGAGTTCTAAGAAGCTCCTTCCCAGTGACTCTGGCTTCTATCTCTGTGCCTCTCAGGGGTACGGTACGCAGTATTTTGGCCCA	CASQGYGTQYF	1	1.167051793758607E-5	33	TCRBV30-01*01	TCRBV30	TCRBV30-01	01				TCRBD01-01*01	TCRBD01	TCRBD01-01	01				TCRBJ02-03*01	TCRBJ02	TCRBJ02-03	01				7	2	4	2	5	8	48	55	57	63	68	1	In	VDJ
ATCCAGCCCTCAGAACCCAGGGACTCAGCTGTGTATTTTTGTGCTAGTGGTTCTGGACTAGCGGGTTATACGCAGTATTTTGGCCCA	CASGSGLAGYTQYF	1	1.167051793758607E-5	42	TCRBV12-05*01	TCRBV12	TCRBV12-05	01				TCRBD02-01	TCRBD02	TCRBD02-01				01,02	TCRBJ02-03*01	TCRBJ02	TCRBJ02-03	01				4	2	1	4	2	7	39	52	54	65	67	1	In	VDJ
TCCAGCCCTCAGAACCCAGGGACTCAGCTGTGTACTTCTGTGCCAGCAGTTTTAATAAGGGGGTGGGATACGCAGTATTTTGGCCCA		2	2.334103587517214E-5	43	TCRBV12	TCRBV12				TCRBV12-03,TCRBV12-04		TCRBD01-01*01	TCRBD01	TCRBD01-01	01				TCRBJ02-03*01	TCRBJ02	TCRBJ02-03	01				3	5	5	1	3	6	38	52	57	63	66	2	Out	VDJ
TCGGCTGCTCCCTCCCAGACATCTGTGTACTTCTGTGCCAGCAGTGAAGCGTCCAGCGGGAGGGGGGATACGCAGTATTTTGGCCCA	CASSEASSGRGDTQYF	1	1.167051793758607E-5	48	TCRBV06-01*01	TCRBV06	TCRBV06-01	01				TCRBD02-01*02	TCRBD02	TCRBD02-01	02				TCRBJ02-03*01	TCRBJ02	TCRBJ02-03	01				0	4	6	0	2	6	33	50	54	64	66	1	In	VDJ
GAGTCGCCCAGCCCCAACCAGACCTCTCTGTACTTCTGTGCCAGCAGTTTCTCGGCCTCCCCGGGGGATACGCAGTATTTTGGCCCA	CASSFSASPGDTQYF	1	1.167051793758607E-5	45	TCRBV27-01*01	TCRBV27	TCRBV27-01	01				TCRBD02-01*01	TCRBD02	TCRBD02-01	01				TCRBJ02-03*01	TCRBJ02	TCRBJ02-03	01				3	11	8	3	0	6	36	50	61	-1	66	1	In	VDJ
ATCCAGCGCACACAGCAGGAGGACTCCGCCGTGTATCTCTGTGCCAGCAGCCAGGACTCCTGGTCGGATACGCAGTATTTTGGCCCA	CASSQDSWSDTQYF	1	1.167051793758607E-5	42	TCRBV07-08*01	TCRBV07	TCRBV07-08	01				TCRBD02-01	TCRBD02	TCRBD02-01				01,02	TCRBJ02-03*01	TCRBJ02	TCRBJ02-03	01				5	2	1	10	8	6	39	51	53	58	66	1	In	VDJ
AGGCTGCTGTCGGCTGCTCCCTCCCAGACATCTGTGTACTTCTGTGCCAGCAGTGTTCTTAGAACGGATACGCAGTATTTTGGCCCA	CASSVLRTDTQYF	2	2.334103587517214E-5	39	TCRBV06-05*01	TCRBV06	TCRBV06-05	01				TCRBD02-01	TCRBD02	TCRBD02-01				01,02	TCRBJ02-03*01	TCRBJ02	TCRBJ02-03	01				5	5	5	8	4	6	42	54	59	62	66	2	In	VDJ
GAGCTGGGGGACTCGGCCCTTTATCTTTGCGCCAGCAGCTTCATTATGGGACTAGCGGGGACCGAGGATACGCAGTATTTTGGCCCA	CASSFIMGLAGTEDTQYF	2	2.334103587517214E-5	54	TCRBV05-01*01	TCRBV05	TCRBV05-01	01				TCRBD02-01*01	TCRBD02	TCRBD02-01	01				TCRBJ02-03*01	TCRBJ02	TCRBJ02-03	01				2	6	0	3	6	6	27	41	47	60	66	2	In	VDJ
GTCCACGGAGTCAGGGGACACAGCACTGTATTTCTGTGCCAGCAGCAAAGATTCGGAGCCCCTCTAGATACGCAGTATTTTGGCCCA		6	7.002310762551643E-5	47	TCRBV21-01*01	TCRBV21	TCRBV21-01	01				TCRBD02-01*02	TCRBD02	TCRBD02-01	02				TCRBJ02-03*01	TCRBJ02	TCRBJ02-03	01				1	4	10	2	7	5	34	50	54	58	65	6	Out	VDJ
TGAGCACCTTGGAGCTGGGGGACTCGGCCCTTTATCTTTGCGCCAGCAGCTCGGACTAGCGGAATAGATACGCAGTATTTTGGCCCA		1	1.167051793758607E-5	43	TCRBV05-01*01	TCRBV05	TCRBV05-01	01				TCRBD02-01	TCRBD02	TCRBD02-01				01,02	TCRBJ02-03*01	TCRBJ02	TCRBJ02-03	01				3	1	1	5	3	5	38	51	52	62	65	1	Out	VDJ
TCCAGTCCACGGAGTCAGGGGACACAGCACTGTATTTCTGTGCCAGGCGGTGCTAGCGGGAGGGGAGATACGCAGTATTTTGGCCCA		1	1.167051793758607E-5	43	TCRBV21-01*01	TCRBV21	TCRBV21-01	01				TCRBD02-01*02	TCRBD02	TCRBD02-01	02				TCRBJ02-03*01	TCRBJ02	TCRBJ02-03	01				9	6	4	0	1	5	38	46	52	64	65	1	Out	VDJ
CTCAGCCATGTACTTCTGTGCCAGCAGTGTGAATGCCGAGGCTAGATTTTGCCTCAAGCACTCGGAGATACGCAGTATTTTGGCCCA		1	1.167051793758607E-5	65	TCRBV02-01*01	TCRBV02	TCRBV02-01	01				TCRBD02-01	TCRBD02	TCRBD02-01				01,02	TCRBJ02-03*01	TCRBJ02	TCRBJ02-03	01				4	12	4	8	20	5	16	29	41	45	65	1	Out	VDJ
CAGAACCGGGAGACACGGCACTGTATCTCTGCGCCAGCAGTCAATCAAGGCTAGCGGGAGTCGAGAGATACGCAGTATTTTGGCCCA		2	2.334103587517214E-5	52	TCRBV23-01*01	TCRBV23	TCRBV23-01	01				TCRBD02-01*02	TCRBD02	TCRBD02-01	02				TCRBJ02-03*01	TCRBJ02	TCRBJ02-03	01				0	4	4	2	5	5	29	46	50	60	65	2	Out	VDJ
AGCTCTCTGGAGCTGGGGGACTCAGCTTTGTATTTCTGTGCCAGCAGCGTCGCCGGGGTTGGGTCAGATACGCAGTATTTTGGCCCA	CASSVAGVGSDTQYF	1	1.167051793758607E-5	45	TCRBV09-01	TCRBV09	TCRBV09-01				01,02	TCRBD02-01*01	TCRBD02	TCRBD02-01	01				TCRBJ02-03*01	TCRBJ02	TCRBJ02-03	01				2	3	8	3	6	4	36	50	53	58	64	1	In	VDJ
CTGGAGTCGGCTGCTCCCTCCCAGACATCTGTGTACTTCTGTGCCAGCAGTGTTGGGGGGAGTGCAGATACGCAGTATTTTGGCCCA	CASSVGGSADTQYF	1	1.167051793758607E-5	42	TCRBV06-01*01	TCRBV06	TCRBV06-01	01				TCRBD02-01*01	TCRBD02	TCRBD02-01	01				TCRBJ02-03*01	TCRBJ02	TCRBJ02-03	01				4	2	9	1	4	4	39	52	54	60	64	1	In	VDJ
GAGTTGGCTGCTCCCTCCCAGACATCTGTGTACTTCTGTGCCAGCAGTAAGGCTAGGGCAAGTGCAGATACGCAGTATTTTGGCCCA	CASSKARASADTQYF	2	2.334103587517214E-5	45	TCRBV06-06	TCRBV06	TCRBV06-06				01,02					TCRBD01,TCRBD02	TCRBD01-01,TCRBD02-01		TCRBJ02-03*01	TCRBJ02	TCRBJ02-03	01				5	6	5	3	6	4	36	48	54	58	64	2	In	VDJ
GAGCTGGGGGACTCAGCTTTGTATTTCTGTGCCAGCAGCGTAGGCCTTAGCGGGAGGTCGTATGCAGATACGCAGTATTTTGGCCCA	CASSVGLSGRSYADTQYF	1	1.167051793758607E-5	54	TCRBV09-01	TCRBV09	TCRBV09-01				01,02	TCRBD02-01*02	TCRBD02	TCRBD02-01	02				TCRBJ02-03*01	TCRBJ02	TCRBJ02-03	01				0	4	5	1	7	4	27	43	47	57	64	1	In	VDJ
AGTGCCCATCCTGAAGACAGCAGCTTCTACATCTGCAGTGCTAGACCCCTGGACGTCACAATGGCAGATACGCAGTATTTTGGCCCA	CSARPLDVTMADTQYF	2	2.334103587517214E-5	48	TCRBV20	TCRBV20				TCRBV20-01,TCRBV20-or09_02						TCRBD01,TCRBD02	TCRBD01-01,TCRBD02-01		TCRBJ02-03*01	TCRBJ02	TCRBJ02-03	01				2	5	1	7	10	4	33	45	50	54	64	2	In	VDJ
TTGGCGTCTGCTGTACCCTCTCAGACATCTGTGTACTTCTGTGCCAGCAGTACTAGCGGGGGGGCAGATACGCAGTATTTTGGCCCA	CASSTSGGADTQYF	2	2.334103587517214E-5	42	TCRBV06-04	TCRBV06	TCRBV06-04				01,02	TCRBD02-01*01	TCRBD02	TCRBD02-01	01				TCRBJ02-03*01	TCRBJ02	TCRBJ02-03	01				5	0	3	0	0	4	39	-1	51	-1	64	2	In	VDJ
CAGCCCTCAGAACCCAGGGACTCAGCTGTGTACTTCTGTGCCAGCAGCTTACAGGGGGCGAGGGCAGATACGCAGTATTTTGGCCCA	CASSLQGARADTQYF	1	1.167051793758607E-5	45	TCRBV12	TCRBV12				TCRBV12-03,TCRBV12-04		TCRBD01-01*01	TCRBD01	TCRBD01-01	01				TCRBJ02-03*01	TCRBJ02	TCRBJ02-03	01				2	0	4	0	5	4	36	-1	51	59	64	1	In	VDJ
TCCCTGGAGCTTGGTGACTCTGCTGTGTATTTCTGTGCCAGCAGCCAAGATGGAATCGGGGGCGCAGATACGCAGTATTTTGGCCCA	CASSQDGIGGADTQYF	1	1.167051793758607E-5	48	TCRBV03	TCRBV03				TCRBV03-01,TCRBV03-02						TCRBD01,TCRBD02	TCRBD01-01,TCRBD02-01		TCRBJ02-03*01	TCRBJ02	TCRBJ02-03	01				0	7	6	0	1	4	33	50	57	63	64	1	In	VDJ
CTCAGGCTGGAGTTGGCTGCTCCCTCCCAGACATCTGTGTACTTCTGTGCCAGCGAACTAGCCGCAGATACGCAGTATTTTGGCCCA	CASELAADTQYF	1	1.167051793758607E-5	36	TCRBV06-06	TCRBV06	TCRBV06-06				01,02	TCRBD02-01	TCRBD02	TCRBD02-01				01,02	TCRBJ02-03*01	TCRBJ02	TCRBJ02-03	01				8	2	3	7	2	4	45	54	56	62	64	1	In	VDJ
CCAGGCCCTCACATACCTCTCAGTACCTCTGTGCCAGCAGCGATCGTCCCCAGGGGAGGGGACGCAGATACGCAGTATTTTGGCCCA		1	1.167051793758607E-5	52	TCRBV25-01*01	TCRBV25	TCRBV25-01	01				TCRBD02-01*02	TCRBD02	TCRBD02-01	02				TCRBJ02-03*01	TCRBJ02	TCRBJ02-03	01				6	13	9	0	4	4	29	40	53	60	64	1	Out	VDJ
AGCACCTTGGAGCTGGGGGACTCGGCCCTTTATCTTTGCGCCAGCAGCTTGGCAGCGGGGGGTACAGATACGCAGTATTTTGGCCCA	CASSLAAGGTDTQYF	1	1.167051793758607E-5	45	TCRBV05-01*01	TCRBV05	TCRBV05-01	01				TCRBD02-01*01	TCRBD02	TCRBD02-01	01				TCRBJ02-03*01	TCRBJ02	TCRBJ02-03	01				0	1	6	1	1	3	36	52	53	62	63	1	In	VDJ
GTGACCAGTGCCCATCCTGAAGACAGCAGCTTCTACATCTGCAGTGCTAGACTAGCGGGAGTGACAGATACGCAGTATTTTGGCCCA	CSARLAGVTDTQYF	1	1.167051793758607E-5	42	TCRBV20	TCRBV20				TCRBV20-01,TCRBV20-or09_02		TCRBD02-01*02	TCRBD02	TCRBD02-01	02				TCRBJ02-03*01	TCRBJ02	TCRBJ02-03	01				2	0	4	2	2	3	39	-1	51	61	63	1	In	VDJ
CCTGGAGCTTGGTGACTCTGCTGTGTATTTCTGTGCCAGCAGCCCCCTCACTAGCGGGAGGGGACAGATACGCAGTATTTTGGCCCA		1	1.167051793758607E-5	50	TCRBV03	TCRBV03				TCRBV03-01,TCRBV03-02		TCRBD02-01*02	TCRBD02	TCRBD02-01	02				TCRBJ02-03*01	TCRBJ02	TCRBJ02-03	01				4	5	3	0	1	3	31	44	49	62	63	1	Out	VDJ
ACCTTGGAGCTGGGGGACTCGGCCCTTTATCTTTGCGCCAGCAGCCCTACCGGGACTAGCGGGACAGATACGCAGTATTTTGGCCCA	CASSPTGTSGTDTQYF	1	1.167051793758607E-5	48	TCRBV05-01*01	TCRBV05	TCRBV05-01	01				TCRBD02-01	TCRBD02	TCRBD02-01				01,02	TCRBJ02-03*01	TCRBJ02	TCRBJ02-03	01				4	6	0	4	0	3	33	45	51	-1	63	1	In	VDJ
GCCTTGGAGCTGGACGACTCGGCCCTGTATCTCTGTGCCAGCGGCAGGGACAGACCAGGAACGACAGATACGCAGTATTTTGGCCCA	CASGRDRPGTTDTQYF	1	1.167051793758607E-5	48	TCRBV05-04*01	TCRBV05	TCRBV05-04	01				TCRBD01-01*01	TCRBD01	TCRBD01-01	01				TCRBJ02-03*01	TCRBJ02	TCRBJ02-03	01				7	4	0	5	10	3	33	42	46	53	63	1	In	VDJ
ATCCAGCGCACAGAGCAGCGGGACTCGGCCATGTATCGCTGTGCCAGCAGCTTAGGTCAGGAGACAGATACGCAGTATTTTGGCCCA	CASSLGQETDTQYF	1	1.167051793758607E-5	42	TCRBV07-06*01	TCRBV07	TCRBV07-06	01								TCRBD01,TCRBD02	TCRBD01-01,TCRBD02-01		TCRBJ02-03*01	TCRBJ02	TCRBJ02-03	01				1	2	4	4	2	3	39	55	57	61	63	1	In	VDJ
TACCAGCTCCCAGACATCTGTGTACTTCTGTGCCACCGCGAACTCCGGGACAGGGGGCTTTTCACAGATACGCAGTATTTTGGCCCA		1	1.167051793758607E-5	53	TCRBV10-03*01	TCRBV10	TCRBV10-03	01				TCRBD01-01*01	TCRBD01	TCRBD01-01	01				TCRBJ02-03*01	TCRBJ02	TCRBJ02-03	01				10	11	0	0	4	2	28	35	46	58	62	1	Out	VDJ
GTGACATCGGCCCAAAAGAACCCGACAGCTTTCTATCTCTGTGCCAGTAGTCCCCGTAGCTTCACAGATACGCAGTATTTTGGCCCA	CASSPRSFTDTQYF	1	1.167051793758607E-5	42	TCRBV19-01	TCRBV19	TCRBV19-01				01,02	TCRBD02-01	TCRBD02	TCRBD02-01				01,02	TCRBJ02-03*01	TCRBJ02	TCRBJ02-03	01				5	5	5	7	2	2	39	51	56	60	62	1	In	VDJ
TTGGAGTCGGCTGCTCCCTCCCAAACATCTGTGTACTTCTGTGCCAGCAGTTACGGGCGGGTCACAGATACGCAGTATTTTGGCCCA	CASSYGRVTDTQYF	1	1.167051793758607E-5	42	TCRBV06	TCRBV06				TCRBV06-02,TCRBV06-03		TCRBD02-01	TCRBD02	TCRBD02-01				01,02	TCRBJ02-03*01	TCRBJ02	TCRBJ02-03	01				2	2	7	4	1	2	39	54	56	61	62	1	In	VDJ
TGCAGAACTGGAGGATTCTGGAGTTTATTTCTGTGCCAGCAGCTGTTAGCGGGGGACGTTCTCACAGATACGCAGTATTTTGGCCCA		1	1.167051793758607E-5	50	TCRBV14-01*01	TCRBV14	TCRBV14-01	01				TCRBD02-01*01	TCRBD02	TCRBD02-01	01				TCRBJ02-03*01	TCRBJ02	TCRBJ02-03	01				5	3	5	2	7	2	31	43	46	55	62	1	Out	VDJ
TTGGAGCTGGGGGACTCAGCCCTGTACTTCTGTGCCAGCAGCGAGGCTAGCGGGGGGCTTCTCACAGATACGCAGTATTTTGGCCCA	CASSEASGGLLTDTQYF	2	2.334103587517214E-5	51	TCRBV13-01*01	TCRBV13	TCRBV13-01	01				TCRBD02-01*01	TCRBD02	TCRBD02-01	01				TCRBJ02-03*01	TCRBJ02	TCRBJ02-03	01				5	4	4	1	5	2	30	42	46	57	62	2	In	VDJ
GAGTCGCCCAGCCCCAACCAGACCTCTCTGTACTTCTGTGCCACAAAACGACCGGGACGGATCACAGATACGCAGTATTTTGGCCCA	CATKRPGRITDTQYF	2	2.334103587517214E-5	45	TCRBV27-01*01	TCRBV27	TCRBV27-01	01								TCRBD01,TCRBD02	TCRBD01-01,TCRBD02-01		TCRBJ02-03*01	TCRBJ02	TCRBJ02-03	01				10	10	0	7	4	2	36	43	53	58	62	2	In	VDJ
GAGTTGGCTGCTCCCTCCCAGACATCTGTGTACTTCTGTGCCAGCTCGCAATCTCGTCTTGGCACAGATACGCAGTATTTTGGCCCA	CASSQSRLGTDTQYF	1	1.167051793758607E-5	45	TCRBV06-06	TCRBV06	TCRBV06-06				01,02					TCRBD01,TCRBD02	TCRBD01-01,TCRBD02-01		TCRBJ02-03*01	TCRBJ02	TCRBJ02-03	01				8	3	4	6	11	1	36	45	48	50	61	1	In	VDJ
CAGCCCTCAGAACCCAGGGACTCAGCTGTGTACTTCTGTGCCAGCAGCTCGAGCGGGGGGGGCACAGATACGCAGTATTTTGGCCCA	CASSSSGGGTDTQYF	1	1.167051793758607E-5	45	TCRBV12	TCRBV12				TCRBV12-03,TCRBV12-04		TCRBD02-01*01	TCRBD02	TCRBD02-01	01				TCRBJ02-03*01	TCRBJ02	TCRBJ02-03	01				6	4	6	0	0	1	36	47	51	-1	61	1	In	VDJ
CCTGCAGAACTGGAGGATTCTGGAGTTTATTTCTGTGCCAGCAGCTCCGCCGTAGCGGGGGGCACAGATACGCAGTATTTTGGCCCA	CASSSAVAGGTDTQYF	1	1.167051793758607E-5	48	TCRBV14-01*01	TCRBV14	TCRBV14-01	01				TCRBD02-01*01	TCRBD02	TCRBD02-01	01				TCRBJ02-03*01	TCRBJ02	TCRBJ02-03	01				5	7	5	2	0	1	33	45	52	-1	61	1	In	VDJ
CCCTCAGAACCCAGGGACTCAGCTGTGTACTTCTGTGCCAGCAGTTCCCGACTAGCGGGGGGCACAGATACGCAGTATTTTGGCCCA	CASSSRLAGGTDTQYF	1	1.167051793758607E-5	48	TCRBV12	TCRBV12				TCRBV12-03,TCRBV12-04		TCRBD02-01*01	TCRBD02	TCRBD02-01	01				TCRBJ02-03*01	TCRBJ02	TCRBJ02-03	01				4	3	2	2	0	1	33	46	49	-1	61	1	In	VDJ
CTGGAGTCGCCCAGCCCCAACCAGACCTCTCTGTACTTCTGTGCCAGCAGGAGGGCCGGGGGCACAGATACGCAGTATTTTGGCCCA	CASRRAGGTDTQYF	2	2.334103587517214E-5	42	TCRBV27-01*01	TCRBV27	TCRBV27-01	01				TCRBD02-01	TCRBD02	TCRBD02-01				01,02	TCRBJ02-03*01	TCRBJ02	TCRBJ02-03	01				6	6	8	3	0	1	39	50	56	-1	61	2	In	VDJ
TCAGAACCCAGGGACTCAGCTGTGTACTTCTGTGCCAGCAGTTCGTCTCTAGCGGGAGGGGGCACAGATACGCAGTATTTTGGCCCA	CASSSSLAGGGTDTQYF	1	1.167051793758607E-5	51	TCRBV12	TCRBV12				TCRBV12-03,TCRBV12-04		TCRBD02-01*02	TCRBD02	TCRBD02-01	02				TCRBJ02-03*01	TCRBJ02	TCRBJ02-03	01				4	5	4	0	1	1	30	43	48	60	61	1	In	VDJ
ATCCAGCCCTCAGAACCCAGGGACTCAGCTGTGTACTTCTGTGCCAGCAGTTGGACAGGGGGCACAGATACGCAGTATTTTGGCCCA	CASSWTGGTDTQYF	1	1.167051793758607E-5	42	TCRBV12	TCRBV12				TCRBV12-03,TCRBV12-04		TCRBD01-01*01	TCRBD01	TCRBD01-01	01				TCRBJ02-03*01	TCRBJ02	TCRBJ02-03	01				4	0	1	2	0	1	39	-1	52	-1	61	1	In	VDJ
CTGACGATCCAGCGCACACAGCAGGAGGACTCGGCCGTGTATCTCTGTGCCAGCAGCCCGGGCACAGATACGCAGTATTTTGGCCCA	CASSPGTDTQYF	3	3.501155381275821E-5	36	TCRBV07-02*01	TCRBV07	TCRBV07-02	01				TCRBD02-01	TCRBD02	TCRBD02-01				01,02	TCRBJ02-03*01	TCRBJ02	TCRBJ02-03	01				5	1	8	5	0	1	45	57	58	-1	61	3	In	VDJ
ACGATCCAGCGCACACAGCAGGAGGACTCGGCCGTGTATCTCTGTGCCAGCAGCTTCCGGCGCACAGATACGCAGTATTTTGGCCCA	CASSFRRTDTQYF	2	2.334103587517214E-5	39	TCRBV07-02*01	TCRBV07	TCRBV07-02	01								TCRBD01,TCRBD02	TCRBD01-01,TCRBD02-01		TCRBJ02-03*01	TCRBJ02	TCRBJ02-03	01				3	2	9	0	0	1	42	56	58	-1	61	2	In	VDJ
GCCTTGGAGCTGGACGACTCGGCCCTGTATCTCTGTGCCAGCAGCACCTCTTCGGGGGCGCGCACAGATACGCAGTATTTTGGCCCA	CASSTSSGARTDTQYF	1	1.167051793758607E-5	48	TCRBV05-04*01	TCRBV05	TCRBV05-04	01								TCRBD01,TCRBD02	TCRBD01-01,TCRBD02-01		TCRBJ02-03*01	TCRBJ02	TCRBJ02-03	01				4	8	6	0	2	1	33	45	53	59	61	1	In	VDJ
AACGCCTTGTTGCTGGGGGACTCGGCCCTCTATCTCTGTGCCAGCAAAGAGGGGGGACGCCGCACAGATACGCAGTATTTTGGCCCA	CASKEGGRRTDTQYF	2	2.334103587517214E-5	45	TCRBV05-06*01	TCRBV05	TCRBV05-06	01								TCRBD01,TCRBD02	TCRBD01-01,TCRBD02-01		TCRBJ02-03*01	TCRBJ02	TCRBJ02-03	01				6	3	5	1	6	1	36	46	49	55	61	2	In	VDJ
ATCCAGCCCTCAGAACCCAGGGACTCAGCTGTGTACTTCTGTGCCAGCACCCCGTTGGTTAGCACAGATACGCAGTATTTTGGCCCA	CASTPLVSTDTQYF	1	1.167051793758607E-5	42	TCRBV12	TCRBV12				TCRBV12-03,TCRBV12-04						TCRBD01,TCRBD02	TCRBD01-01,TCRBD02-01		TCRBJ02-03*01	TCRBJ02	TCRBJ02-03	01				7	7	0	10	2	0	39	49	56	58	60	1	In	VDJ
AGTCGCCCAGCCCCAACCAGACCTCTCTGTACTTCTGTGCCAGCAGTTTGGCTCGGTTGTAGCACAGATACGCAGTATTTTGGCCCA		1	1.167051793758607E-5	46	TCRBV27-01*01	TCRBV27	TCRBV27-01	01								TCRBD01,TCRBD02	TCRBD01-01,TCRBD02-01		TCRBJ02-03*01	TCRBJ02	TCRBJ02-03	01				3	0	9	0	8	0	35	-1	49	52	60	1	Out	VDJ
ACCTTGGAGCTGGGGGACTCGGCCCTTTATCTTTGCGCCAGCAGCTCGAAACGCGGGGGTAGCACAGATACGCAGTATTTTGGCCCA	CASSSKRGGSTDTQYF	1	1.167051793758607E-5	48	TCRBV05-01*01	TCRBV05	TCRBV05-01	01				TCRBD02-01*01	TCRBD02	TCRBD02-01	01				TCRBJ02-03*01	TCRBJ02	TCRBJ02-03	01				3	6	7	2	1	0	33	46	52	59	60	1	In	VDJ
TTGGAGCTGGGGGACTCGGCCCTTTATCTTTGCGCCAGCAGCTACACAAGACTTGAGTCTAGCACAGATACGCAGTATTTTGGCCCA	CASSYTRLESSTDTQYF	1	1.167051793758607E-5	51	TCRBV05-01*01	TCRBV05	TCRBV05-01	01				TCRBD02-01	TCRBD02	TCRBD02-01				01,02	TCRBJ02-03*01	TCRBJ02	TCRBJ02-03	01				3	6	2	10	7	0	30	43	49	53	60	1	In	VDJ
CCTGCAGAACTGGAGGATTCTGGAGTTTATTTCTGTGCCAGCAGCCAGGCCGGAGTTGCTAGCACAGATACGCAGTATTTTGGCCCA	CASSQAGVASTDTQYF	1	1.167051793758607E-5	48	TCRBV14-01*01	TCRBV14	TCRBV14-01	01				TCRBD02-01*02	TCRBD02	TCRBD02-01	02				TCRBJ02-03*01	TCRBJ02	TCRBJ02-03	01				3	4	10	2	5	0	33	47	51	55	60	1	In	VDJ
AGCACCTTGGAGCTGGGGGACTCGGCCCTTTATCTTTGCGCCAGCAGACTCTCGGTGGCTAGCACAGATACGCAGTATTTTGGCCCA	CASRLSVASTDTQYF	1	1.167051793758607E-5	45	TCRBV05-01*01	TCRBV05	TCRBV05-01	01								TCRBD01,TCRBD02	TCRBD01-01,TCRBD02-01		TCRBJ02-03*01	TCRBJ02	TCRBJ02-03	01				5	9	9	0	1	0	36	47	56	59	60	1	In	VDJ
TCTGCCATCCCCAACCAGACAGCTCTTTACTTCTGTGCCACCAGTGACTGGGACGGTACTAGCACAGATACGCAGTATTTTGGCCCA	CATSDWDGTSTDTQYF	1	1.167051793758607E-5	48	TCRBV24	TCRBV24				TCRBV24-01,TCRBV24-or09_02						TCRBD01,TCRBD02	TCRBD01-01,TCRBD02-01		TCRBJ02-03*01	TCRBJ02	TCRBJ02-03	01				4	2	0	7	6	0	33	47	49	54	60	1	In	VDJ
CAGCGCACACAGCAGGAGGACTCCGCCGTGTATCTCTGTGCCAGCAGCTTATTTGGGGGGAGCACAGATACGCAGTATTTTGGCCCA	CASSLFGGSTDTQYF	1	1.167051793758607E-5	45	TCRBV07-08*01	TCRBV07	TCRBV07-08	01				TCRBD02-01*01	TCRBD02	TCRBD02-01	01				TCRBJ02-03*01	TCRBJ02	TCRBJ02-03	01				2	3	9	1	0	0	36	51	54	-1	60	1	In	VDJ
TCCCTAGAGTCTGCCATCCCCAACCAGACAGCTCTTTACTTCTGTGCCACTGGGACAGGGAGCACAGATACGCAGTATTTTGGCCCA	CATGTGSTDTQYF	1	1.167051793758607E-5	39	TCRBV24	TCRBV24				TCRBV24-01,TCRBV24-or09_02		TCRBD01-01*01	TCRBD01	TCRBD01-01	01				TCRBJ02-03*01	TCRBJ02	TCRBJ02-03	01				10	1	0	3	0	0	42	50	51	-1	60	1	In	VDJ
GCCCTGCAGCCAGAAGACTCAGCCCTGTATCTCTGCGCCAGCAGCCAAGTCTTAGCGGGAAGCACAGATACGCAGTATTTTGGCCCA	CASSQVLAGSTDTQYF	2	2.334103587517214E-5	48	TCRBV04-01*01	TCRBV04	TCRBV04-01	01				TCRBD02-01*02	TCRBD02	TCRBD02-01	02				TCRBJ02-03*01	TCRBJ02	TCRBJ02-03	01				1	3	5	3	0	0	33	49	52	-1	60	2	In	VDJ
GTGACCAGTGCCCATCCTGAAGACAGCAGCTTCTACATCTGCAGTGCCCGAAGAGGGGCAAGCACAGATACGCAGTATTTTGGCCCA	CSARRGASTDTQYF	1	1.167051793758607E-5	42	TCRBV20	TCRBV20				TCRBV20-01,TCRBV20-or09_02						TCRBD01,TCRBD02	TCRBD01-01,TCRBD02-01		TCRBJ02-03*01	TCRBJ02	TCRBJ02-03	01				6	6	5	2	2	0	39	47	53	58	60	1	In	VDJ
TCCAGTCCACGGAGTCAGGGGACACAGCACTGTATTTCTGTGCCCCCCCGTGGCGCTTAAAGCACAGATACGCAGTATTTTGGCCCA		1	1.167051793758607E-5	43	TCRBV21-01*01	TCRBV21	TCRBV21-01	01								TCRBD01,TCRBD02	TCRBD01-01,TCRBD02-01		TCRBJ02-03*01	TCRBJ02	TCRBJ02-03	01				11	7	9	0	6	0	38	44	51	54	60	1	Out	VDJ
CAGCAGGTAGTGCGAGGAGATTCGGCAGCTTATTTCTGTGCCAGCTCACCACAAGGGGGCTCCACAGATACGCAGTATTTTGGCCCA	CASSPQGGSTDTQYF	1	1.167051793758607E-5	45	TCRBV18-01*01	TCRBV18	TCRBV18-01	01				TCRBD01-01*01	TCRBD01	TCRBD01-01	01				TCRBJ02-03*01	TCRBJ02	TCRBJ02-03	01				1	1	5	0	2	2	36	52	53	60	62	1	In	VDJ
CAGCCTGCAGAGCTTGGGGACTCGGCCGTGTATCTCTGTGCCAGCAGCCCAAGCGGGAGGCCCACAGATACGCAGTATTTTGGCCCA	CASSPSGRPTDTQYF	1	1.167051793758607E-5	45	TCRBV11-03*01	TCRBV11	TCRBV11-03	01				TCRBD02-01*02	TCRBD02	TCRBD02-01	02				TCRBJ02-03*01	TCRBJ02	TCRBJ02-03	01				5	3	6	1	2	2	36	48	51	60	62	1	In	VDJ
ACCTTGGAGCTGGGGGACTCGGCCCTTTATCTTTGCGCCAGCAGCTCCCGGACTAGCGGGACCACAGATACGCAGTATTTTGGCCCA	CASSSRTSGTTDTQYF	3	3.501155381275821E-5	48	TCRBV05-01*01	TCRBV05	TCRBV05-01	01				TCRBD02-01*02	TCRBD02	TCRBD02-01	02				TCRBJ02-03*01	TCRBJ02	TCRBJ02-03	01				3	3	1	3	1	2	33	46	49	61	62	3	In	VDJ
GAGTTGGCTGCTCCCTCCCAGACATCTGTGTACTTCTGTGCCAGCACCCACCGGGGGACCACCACAGATACGCAGTATTTTGGCCCA	CASTHRGTTTDTQYF	1	1.167051793758607E-5	45	TCRBV06-06	TCRBV06	TCRBV06-06				01,02	TCRBD02-01*01	TCRBD02	TCRBD02-01	01				TCRBJ02-03*01	TCRBJ02	TCRBJ02-03	01				7	5	8	2	5	2	36	46	51	57	62	1	In	VDJ
ATGTGAATGCCTTGGAGCTGGAGGACTCGGCCCTGTATCTCTGTGCCGACGGAGGAGCTAACCACAGATACGCAGTATTTTGGCCCA		1	1.167051793758607E-5	40	TCRBV05-08*01	TCRBV05	TCRBV05-08	01				TCRBD02-01*02	TCRBD02	TCRBD02-01	02				TCRBJ02-03*01	TCRBJ02	TCRBJ02-03	01				10	3	10	1	7	2	41	47	50	55	62	1	Out	VDJ
CTCTCTGGAGCTGGGGGACTCAGCTTTGTATTTCTGTGCCAGCAGCGCAACTAGCCAGGGTACACAGATACGCAGTATTTTGGCCCA		1	1.167051793758607E-5	47	TCRBV09-01	TCRBV09	TCRBV09-01				01,02	TCRBD02-01	TCRBD02	TCRBD02-01				01,02	TCRBJ02-03*01	TCRBJ02	TCRBJ02-03	01				3	2	3	7	7	2	34	47	49	55	62	1	Out	VDJ
TCGGCTGCTCCCTCCCAGACATCTGTGTACTTCTGTGCCAGCAGTCCCAGGACCGGACTGGACACAGATACGCAGTATTTTGGCCCA	CASSPRTGLDTDTQYF	1	1.167051793758607E-5	48	TCRBV06	TCRBV06				TCRBV06-01,TCRBV06-05		TCRBD02-01	TCRBD02	TCRBD02-01				01,02	TCRBJ02-03*01	TCRBJ02	TCRBJ02-03	01				5	9	1	10	3	2	33	45	54	59	62	1	In	VDJ
AGGCTGCTGTCGGCTGCTCCCTCCCAGACATCTGTGTACTTCTGTGCCAGTCAGCGGGGGGACACAGATACGCAGTATTTTGGCCCA	CASQRGDTDTQYF	2	2.334103587517214E-5	39	TCRBV06-05*01	TCRBV06	TCRBV06-05	01				TCRBD02-01*01	TCRBD02	TCRBD02-01	01				TCRBJ02-03*01	TCRBJ02	TCRBJ02-03	01				9	2	6	1	1	2	42	50	52	61	62	2	In	VDJ
CAGCGCACACAGCAGGAGGACTCGGCCGTGTATCTCTGTGCCAGCAGCTTAGTGGGCGGGGACACAGATACGCAGTATTTTGGCCCA	CASSLVGGDTDTQYF	1	1.167051793758607E-5	45	TCRBV07-02*01	TCRBV07	TCRBV07-02	01				TCRBD02-01*01	TCRBD02	TCRBD02-01	01				TCRBJ02-03*01	TCRBJ02	TCRBJ02-03	01				1	3	7	3	1	2	36	52	55	61	62	1	In	VDJ
GAGTCCGCTACCAGCTCCCAGACATCTGTGTACTTCTGTGCCATCAGTCCGGGACAATCGGACACAGATACGCAGTATTTTGGCCCA	CAISPGQSDTDTQYF	1	1.167051793758607E-5	45	TCRBV10-03*01	TCRBV10	TCRBV10-03	01				TCRBD01-01*01	TCRBD01	TCRBD01-01	01				TCRBJ02-03*01	TCRBJ02	TCRBJ02-03	01				5	2	0	6	6	2	36	48	50	56	62	1	In	VDJ
GTGAACGCCTTGGAGCTGAACGACTCGGCCCTGTATCTCTGTGCCAGCAGCTTGCTAGAACACACAGATACGCAGTATTTTGGCCCA	CASSLLEHTDTQYF	1	1.167051793758607E-5	42	TCRBV05-04*01	TCRBV05	TCRBV05-04	01				TCRBD02-01	TCRBD02	TCRBD02-01				01,02	TCRBJ02-03*01	TCRBJ02	TCRBJ02-03	01				1	0	4	8	4	2	39	-1	54	58	62	1	In	VDJ
TCAGCCCTGTATCTCTGCGCCAGCAGCCAGGTCACGGGAAACAGGGGGAGTACAGTAAAGAACACAGATACGCAGTATTTTGGCCCA	CASSQVTGNRGSTVKNTDTQYF	2	2.334103587517214E-5	66	TCRBV04-01*01	TCRBV04	TCRBV04-01	01				TCRBD01-01*01	TCRBD01	TCRBD01-01	01				TCRBJ02-03*01	TCRBJ02	TCRBJ02-03	01				3	11	3	1	14	2	15	29	40	48	62	2	In	VDJ
TCAGCTACCCGCTCCCAGACATCTGTGTATTTCTGCGCCAGCAGTGACTGGGCTAGCGGAAACACAGATACGCAGTATTTTGGCCCA	CASSDWASGNTDTQYF	2	2.334103587517214E-5	48	TCRBV10-02*01	TCRBV10	TCRBV10-02	01				TCRBD02-01	TCRBD02	TCRBD02-01				01,02	TCRBJ02-03*01	TCRBJ02	TCRBJ02-03	01				3	5	4	5	3	2	33	47	52	59	62	2	In	VDJ
CAGCCCTCAGAACCCAGGGACTCAGCTGTGTACTTCTGTGCCAGCAGTTTAGGAGGTTGGGGAACAGATACGCAGTATTTTGGCCCA	CASSLGGWGTDTQYF	3	3.501155381275821E-5	45	TCRBV12	TCRBV12				TCRBV12-03,TCRBV12-04						TCRBD01,TCRBD02	TCRBD01-01,TCRBD02-01		TCRBJ02-03*01	TCRBJ02	TCRBJ02-03	01				1	7	0	8	0	3	36	52	59	-1	63	3	In	VDJ
GTGAACGCCTTGGAGCTGGACGACTCGGCCCTGTATCTCTGTGCCAGCAGCCCTGCCACTAGAACAGATACGCAGTATTTTGGCCCA	CASSPATRTDTQYF	1	1.167051793758607E-5	42	TCRBV05-04*01	TCRBV05	TCRBV05-04	01				TCRBD02-01	TCRBD02	TCRBD02-01				01,02	TCRBJ02-03*01	TCRBJ02	TCRBJ02-03	01				4	6	3	8	1	3	39	51	57	62	63	1	In	VDJ
CTACACGCCCTGCAGCCAGAAGACTCAGCCCTGTATCTCTGCGCCAGCAGCCAAGATGAGCAAACAGATACGCAGTATTTTGGCCCA	CASSQDEQTDTQYF	1	1.167051793758607E-5	42	TCRBV04-01*01	TCRBV04	TCRBV04-01	01				TCRBD02-01	TCRBD02	TCRBD02-01				01,02	TCRBJ02-03*01	TCRBJ02	TCRBJ02-03	01				0	2	6	7	2	3	39	56	58	61	63	1	In	VDJ
GCCCTGCAGCCAGAAGACTCAGCCCTGTATCTCTGCGCCAGCAGCCAGCCCACCCAAAGAGAGAAAGATACGCAGTATTTTGGCCCA	CASSQPTQREKDTQYF	2	2.334103587517214E-5	48	TCRBV04-01*01	TCRBV04	TCRBV04-01	01				TCRBD02-01*02	TCRBD02	TCRBD02-01	02				TCRBJ02-03*01	TCRBJ02	TCRBJ02-03	01				3	11	11	2	4	5	33	47	58	61	65	2	In	VDJ
CTACACACCCTGCAGCCAGAAGACTCGGCCCTGTATCTCTGCGCCAGCAGCCAAGGAGGGCCCAGAAATACGCAGTATTTTGGCCCA	CASSQGGPRNTQYF	1	1.167051793758607E-5	42	TCRBV04-03*01	TCRBV04	TCRBV04-03	01				TCRBD02-01*02	TCRBD02	TCRBD02-01	02				TCRBJ02-03*01	TCRBJ02	TCRBJ02-03	01				1	0	11	0	7	7	39	-1	55	60	67	1	In	VDJ
GAGCTGGGGGACTCAGCTTTGTATTTCTGTGCCAGCAGCGCGGGCTGGGAAGGACAGGGGACTGAAAATACGCAGTATTTTGGCCCA	CASSAGWEGQGTENTQYF	1	1.167051793758607E-5	54	TCRBV09-01	TCRBV09	TCRBV09-01				01,02	TCRBD01-01*01	TCRBD01	TCRBD01-01	01				TCRBJ02-03*01	TCRBJ02	TCRBJ02-03	01				3	11	1	2	7	7	27	40	51	60	67	1	In	VDJ
GCAGAGCTTGGGGACTCGGCCGTGTATCTCTGTGCCAGCAGCTTAGGGGAAGCGGGAGTAATGAGGCAGACGCAGTATTTTGGCCCA	CASSLGEAGVMRQTQYF	1	1.167051793758607E-5	51	TCRBV11-03*01	TCRBV11	TCRBV11-03	01				TCRBD02-01*02	TCRBD02	TCRBD02-01	02				TCRBJ02-03*01	TCRBJ02	TCRBJ02-03	01				1	4	6	2	11	9	30	46	50	58	69	1	In	VDJ
CTTTCTCCACCTTGGAGATCCAGCGCACAGAGCAGGGGGACTCGGCCATGTATCTCTGTGCCAGCAGCTTTAGCCAGGGACGGCCCA		1	1.167051793758607E-5	25	TCRBV07-09	TCRBV07	TCRBV07-09				01,03					TCRBD01,TCRBD02	TCRBD01-01,TCRBD02-01		TCRBJ02-03*01	TCRBJ02	TCRBJ02-03	01				3	6	0	7	0	21	56	70	76	-1	81	1	Out	VDJ
ACTGTGACATCGGCCCAAAAGAACCCGACAGCTTTCTATCTCTGTGCCAGTAGTATAGCGGCAACGGGGGAGCTGTTTTTTGGAGAA	CASSIAATGELFF	1	1.167051793758607E-5	39	TCRBV19-01	TCRBV19	TCRBV19-01				01,02					TCRBD01,TCRBD02	TCRBD01-01,TCRBD02-01		TCRBJ02-02*01	TCRBJ02	TCRBJ02-02	01				1	1	9	0	4	8	42	58	59	62	66	1	In	VDJ
CTCAAGATCCAGCCTGCAAAGCTTGAGGACTCGGCCGTGTATCTCTGTGCCAGCAGCCCCCAGTTCGGGGAGCTGTTTTTTGGAGAA	CASSPQFGELFF	2	2.334103587517214E-5	36	TCRBV11-02*02	TCRBV11	TCRBV11-02	02				TCRBD01-01*01	TCRBD01	TCRBD01-01	01				TCRBJ02-02*01	TCRBJ02	TCRBJ02-02	01				5	3	4	5	2	7	45	57	60	63	65	2	In	VDJ
CAGCCTGCAGAGCTTGGGGACTCGGCCGTGTATCTCTGTGCCAGCAGCCTCCGTTCGGGGCCTGTCGGGGAGCTGTTTTTTGGAGAA	CASSLRSGPVGELFF	4	4.668207175034428E-5	45	TCRBV11-03*01	TCRBV11	TCRBV11-03	01								TCRBD01,TCRBD02	TCRBD01-01,TCRBD02-01		TCRBJ02-02*01	TCRBJ02	TCRBJ02-02	01				5	8	7	0	4	7	36	48	56	61	65	4	In	VDJ
CTGTCCCTAGAGTCTGCCATCCCCAACCAGACAGCTCTTTACTTCTGTGCCACCAGTGATAGTATCGGGGAGCTGTTTTTTGGAGAA	CATSDSIGELFF	1	1.167051793758607E-5	36	TCRBV24	TCRBV24				TCRBV24-01,TCRBV24-or09_02						TCRBD01,TCRBD02	TCRBD01-01,TCRBD02-01		TCRBJ02-02*01	TCRBJ02	TCRBJ02-02	01				3	0	5	5	3	7	45	-1	60	62	65	1	In	VDJ
CTCACTGTGACATCGGCCCAAAAGAACCCGACAGCTTTCTATCTCTGTGCCAGTAGTATAGATATCGGGGAGCTGTTTTTTGGAGAA	CASSIDIGELFF	1	1.167051793758607E-5	36	TCRBV19-01	TCRBV19	TCRBV19-01				01,02	TCRBD02-01	TCRBD02	TCRBD02-01				01,02	TCRBJ02-02*01	TCRBJ02	TCRBJ02-02	01				0	0	5	9	1	7	45	-1	62	64	65	1	In	VDJ
ACCTTGGAGCTGGGGGACTCGGCCCTTTATCTTTGCGCCAGCAGCGTCCGGGACCAAGCGATTGGCGGGGAGCTGTTTTTTGGAGAA	CASSVRDQAIGGELFF	1	1.167051793758607E-5	48	TCRBV05-01*01	TCRBV05	TCRBV05-01	01								TCRBD01,TCRBD02	TCRBD01-01,TCRBD02-01		TCRBJ02-02*01	TCRBJ02	TCRBJ02-02	01				4	4	0	7	11	7	33	45	49	54	65	1	In	VDJ
ACGATCCAGCGCACACAGCAGGAGGACTCGGCCGTGTATCTCTGTGCCAGCAGCGCACAGGTTTCCGGGGAGCTGTTTTTTGGAGAA	CASSAQVSGELFF	1	1.167051793758607E-5	39	TCRBV07-02*01	TCRBV07	TCRBV07-02	01				TCRBD01-01*01	TCRBD01	TCRBD01-01	01				TCRBJ02-02*01	TCRBJ02	TCRBJ02-02	01				5	2	3	4	3	6	42	54	56	61	64	1	In	VDJ
CAGCGCACACAGCAGGAGGACTCGGCCGTGTATCTCTGTGCCAGCAGCCTGCGGGGACAGGGTTCCGGGGAGCTGTTTTTTGGAGAA	CASSLRGQGSGELFF	1	1.167051793758607E-5	45	TCRBV07-02*01	TCRBV07	TCRBV07-02	01				TCRBD01-01*01	TCRBD01	TCRBD01-01	01				TCRBJ02-02*01	TCRBJ02	TCRBJ02-02	01				5	5	0	3	2	6	36	48	53	62	64	1	In	VDJ
ATCAATTCCCTGGAGCTTGGTGACTCTGCTGTGTATTTCTGTGCCAGCAGCCAAGATCTAGTGTCCGGGGAGCTGTTTTTTGGAGAA	CASSQDLVSGELFF	1	1.167051793758607E-5	42	TCRBV03	TCRBV03				TCRBV03-01,TCRBV03-02		TCRBD02-01	TCRBD02	TCRBD02-01				01,02	TCRBJ02-02*01	TCRBJ02	TCRBJ02-02	01				0	1	4	8	3	6	39	56	57	61	64	1	In	VDJ
CTGACGATCCAGCGCACACAGCAGGAGGACTCGGCCGTGTATCTCTGTGCCAGCAGCCCTAGGGCCGGGGAGCTGTTTTTTGGAGAA	CASSPRAGELFF	1	1.167051793758607E-5	36	TCRBV07-02*01	TCRBV07	TCRBV07-02	01								TCRBD01,TCRBD02	TCRBD01-01,TCRBD02-01		TCRBJ02-02*01	TCRBJ02	TCRBJ02-02	01				5	3	5	3	0	6	45	57	60	-1	64	1	In	VDJ
TTGGAGCTGGACGACTCGGCCCTGTATCTCTGTGCCAGCAACTCCGCCGGGGGATCCTATTCGGCCGGGGAGCTGTTTTTTGGAGAA	CASNSAGGSYSAGELFF	1	1.167051793758607E-5	51	TCRBV05-04*01	TCRBV05	TCRBV05-04	01				TCRBD02-01*01	TCRBD02	TCRBD02-01	01				TCRBJ02-02*01	TCRBJ02	TCRBJ02-02	01				6	7	8	2	11	6	30	40	47	53	64	1	In	VDJ
AGCACCTTGGAGCTGGGGGACTCGGCCCTTTATCTTTGCGCCAGCAGCGCCAAAGTGGGGAGCGCCGGGGAGCTGTTTTTTGGAGAA	CASSAKVGSAGELFF	1	1.167051793758607E-5	45	TCRBV05-01*01	TCRBV05	TCRBV05-01	01				TCRBD02-01*02	TCRBD02	TCRBD02-01	02				TCRBJ02-02*01	TCRBJ02	TCRBJ02-02	01				4	9	9	2	2	6	36	48	57	62	64	1	In	VDJ
GAGCTGGGGGACTCGGCCCTTTATCTTTGCGCCAGCAGCTTGGAGGCGATACAGGGGATTCGGCCCGGGGAGCTGTTTTTTGGAGAA	CASSLEAIQGIRPGELFF	1	1.167051793758607E-5	54	TCRBV05-01*01	TCRBV05	TCRBV05-01	01				TCRBD01-01*01	TCRBD01	TCRBD01-01	01				TCRBJ02-02*01	TCRBJ02	TCRBJ02-02	01				0	7	3	2	7	6	27	43	50	57	64	1	In	VDJ
ACGATCCAGCGCACAGAGCAGCGGGACTCGGCCATGTATCGCTGTGCCAGCAGCTCGTCCTTTACCGGGGAGCTGTTTTTTGGAGAA	CASSSSFTGELFF	2	2.334103587517214E-5	39	TCRBV07-06*01	TCRBV07	TCRBV07-06	01				TCRBD02-01	TCRBD02	TCRBD02-01				01,02	TCRBJ02-02*01	TCRBJ02	TCRBJ02-02	01				4	4	4	10	2	5	42	55	59	61	63	2	In	VDJ
ACAAAGCTGGAGGACTCAGCCATGTACTTCTGTGCCAGCAGTGACGACGTTGGCGGGGGCGCTACCGGGGAGCTGTTTTTTGGAGAA	CASSDDVGGGATGELFF	1	1.167051793758607E-5	51	TCRBV02-01*01	TCRBV02	TCRBV02-01	01				TCRBD02-01*01	TCRBD02	TCRBD02-01	01				TCRBJ02-02*01	TCRBJ02	TCRBJ02-02	01				3	8	7	2	4	5	30	44	52	59	63	1	In	VDJ
ACTCTGAAGATCCAGCCCTCAGAACCCAGGGACTCAGCTGTGTATTTTTGTGCTAGTGGTTTGACCGGGGAGCTGTTTTTTGGAGAA	CASGLTGELFF	1	1.167051793758607E-5	33	TCRBV12-05*01	TCRBV12	TCRBV12-05	01											TCRBJ02-02*01	TCRBJ02	TCRBJ02-02	01				2	0	0	0	0	5	48	-1	-1	-1	63	1	In	VJ
ATCCAGCCTGCAAAGCTTGAGGACTCGGCCGTGTATCTCTGTGCCAGCCCGGGACCGATCGTGACCGGGGAGCTGTTTTTTGGAGAA	CASPGPIVTGELFF	3	3.501155381275821E-5	42	TCRBV11-02*02	TCRBV11	TCRBV11-02	02								TCRBD01,TCRBD02	TCRBD01-01,TCRBD02-01		TCRBJ02-02*01	TCRBJ02	TCRBJ02-02	01				8	2	0	7	8	5	39	48	50	55	63	3	In	VDJ
CTGCAGCCAGAAGACTCGGCCCTGTATCTCTGCGCCAGCAGCCAAGTCGGGACAGGGGGCTGGACCGGGGAGCTGTTTTTTGGAGAA	CASSQVGTGGWTGELFF	2	2.334103587517214E-5	51	TCRBV04-03*01	TCRBV04	TCRBV04-03	01				TCRBD01-01*01	TCRBD01	TCRBD01-01	01				TCRBJ02-02*01	TCRBJ02	TCRBJ02-02	01				1	2	0	0	3	5	30	46	48	60	63	2	In	VDJ
ATCCAGCGCACACAGCAGGAGGACTCGGCCGTGTATCTCTGTGCCAGCAGCAGCCGTGGGGGGACCGGGGAGCTGTTTTTTGGAGAA	CASSSRGGTGELFF	1	1.167051793758607E-5	42	TCRBV07-02*01	TCRBV07	TCRBV07-02	01				TCRBD02-01*01	TCRBD02	TCRBD02-01	01				TCRBJ02-02*01	TCRBJ02	TCRBJ02-02	01				5	6	9	1	0	5	39	51	57	-1	63	1	In	VDJ
CAGCGCACAGAGCAGCGGGACTCGGCCATGTATCGCTGTGCCAGCAGCTTACTCGGGGAGGGGACCGGGGAGCTGTTTTTTGGAGAA	CASSLLGEGTGELFF	1	1.167051793758607E-5	45	TCRBV07-06*01	TCRBV07	TCRBV07-06	01				TCRBD02-01*02	TCRBD02	TCRBD02-01	02				TCRBJ02-02*01	TCRBJ02	TCRBJ02-02	01				2	4	9	0	1	5	36	51	55	62	63	1	In	VDJ
TGAAGACAGCAGCTTCTACATCTGCAGTGCTAGTAGAGCGCTCGGCTAGCGGGGGGCGGAGGGACCGGGGAGCTGTTTTTTGGAGAA		1	1.167051793758607E-5	59	TCRBV20	TCRBV20				TCRBV20-01,TCRBV20-or09_02		TCRBD02-01*01	TCRBD02	TCRBD02-01	01				TCRBJ02-02*01	TCRBJ02	TCRBJ02-02	01				3	12	4	1	7	5	22	33	45	56	63	1	Out	VDJ
CTCCCTCCCAGACATCTGTGTACTTCTGTGCCAGCAGTGAAGCCCACGGGGGACTAGCGTAGGACCGGGGAGCTGTTTTTTGGAGAA		1	1.167051793758607E-5	55	TCRBV06-01*01	TCRBV06	TCRBV06-01	01				TCRBD02-01	TCRBD02	TCRBD02-01				01,02	TCRBJ02-02*01	TCRBJ02	TCRBJ02-02	01				0	6	0	6	4	5	26	43	49	59	63	1	Out	VDJ
ATGAGCTCCTTGGAGCTGGGGGACTCAGCCCTGTACTTCTGTGCCAGCAGCTTAGGCAGGACGACCGGGGAGCTGTTTTTTGGAGAA	CASSLGRTTGELFF	2	2.334103587517214E-5	42	TCRBV13-01*01	TCRBV13	TCRBV13-01	01								TCRBD01,TCRBD02	TCRBD01-01,TCRBD02-01		TCRBJ02-02*01	TCRBJ02	TCRBJ02-02	01				0	2	1	7	1	5	39	56	58	62	63	2	In	VDJ
AATGTGAACGCCTTGGAGCTGGACGACTCGGCCCTGTATCTCTGTGCCAGCAGCCGGACCTTCACCGGGGAGCTGTTTTTTGGAGAA	CASSRTFTGELFF	1	1.167051793758607E-5	39	TCRBV05-04*01	TCRBV05	TCRBV05-04	01								TCRBD01,TCRBD02	TCRBD01-01,TCRBD02-01		TCRBJ02-02*01	TCRBJ02	TCRBJ02-02	01				4	1	1	7	3	4	42	54	55	59	62	1	In	VDJ
AGCACCTTGGAGCTGGGGGACTCGGCCCTTTATCTTTGCGCCAGCAGCTTGACAGGGGTATTCACCGGGGAGCTGTTTTTTGGAGAA	CASSLTGVFTGELFF	1	1.167051793758607E-5	45	TCRBV05-01*01	TCRBV05	TCRBV05-01	01				TCRBD01-01*01	TCRBD01	TCRBD01-01	01				TCRBJ02-02*01	TCRBJ02	TCRBJ02-02	01				1	0	3	2	4	4	36	-1	51	58	62	1	In	VDJ
CTGGAGTCTGCTGCCTCCTCCCAGACATCTGTATATTTCTGCGCCAGCAGTGAACCGGGGGTCACCGGGGAGCTGTTTTTTGGAGAA	CASSEPGVTGELFF	2	2.334103587517214E-5	42	TCRBV10-01	TCRBV10	TCRBV10-01				01,02	TCRBD02-01*01	TCRBD02	TCRBD02-01	01				TCRBJ02-02*01	TCRBJ02	TCRBJ02-02	01				3	2	8	2	1	4	39	53	55	61	62	2	In	VDJ
GAGTCTGCCATCCCCAACCAGACAGCTCTTTACTTCTGTGCCACCAGTGATCCAGCAGGGATCACCGGGGAGCTGTTTTTTGGAGAA	CATSDPAGITGELFF	1	1.167051793758607E-5	45	TCRBV24	TCRBV24				TCRBV24-01,TCRBV24-or09_02		TCRBD01-01*01	TCRBD01	TCRBD01-01	01				TCRBJ02-02*01	TCRBJ02	TCRBJ02-02	01				3	4	4	3	2	4	36	51	55	60	62	1	In	VDJ
ACATCGGCCCAAAAGAACCCGACAGCTTTCTATCTCTGTGCCACCACGAGCGGGAGCCGGGGCACCGGGGAGCTGTTTTTTGGAGAA	CATTSGSRGTGELFF	1	1.167051793758607E-5	45	TCRBV19-01	TCRBV19	TCRBV19-01				01,02	TCRBD02-01*02	TCRBD02	TCRBD02-01	02				TCRBJ02-02*01	TCRBJ02	TCRBJ02-02	01				10	5	6	2	6	4	36	43	48	56	62	1	In	VDJ
ATCCGGTCCACAAAGCTGGAGGACTCAGCCATGTACTTCTGTGCCAGCAGGGTAGACAGGGGCACCGGGGAGCTGTTTTTTGGAGAA	CASRVDRGTGELFF	1	1.167051793758607E-5	42	TCRBV02-01*01	TCRBV02	TCRBV02-01	01				TCRBD01-01*01	TCRBD01	TCRBD01-01	01				TCRBJ02-02*01	TCRBJ02	TCRBJ02-02	01				6	4	2	2	0	4	39	50	54	-1	62	1	In	VDJ
AGCACCTTGGAGCTGGGGGACTCGGCCCTTTATCTTTGCGCCAGCAGCGAACAGGGGGCGGGCACCGGGGAGCTGTTTTTTGGAGAA	CASSEQGAGTGELFF	1	1.167051793758607E-5	45	TCRBV05-01*01	TCRBV05	TCRBV05-01	01				TCRBD01-01*01	TCRBD01	TCRBD01-01	01				TCRBJ02-02*01	TCRBJ02	TCRBJ02-02	01				4	2	3	0	3	4	36	48	50	59	62	1	In	VDJ
CTGGAGTCGCCCAGCCCCAACCAGACCTCTCTGTACTTCTGTGCCAGCAGTATGGGGCAGGGCACCGGGGAGCTGTTTTTTGGAGAA	CASSMGQGTGELFF	1	1.167051793758607E-5	42	TCRBV27-01*01	TCRBV27	TCRBV27-01	01				TCRBD01-01*01	TCRBD01	TCRBD01-01	01				TCRBJ02-02*01	TCRBJ02	TCRBJ02-02	01				5	6	4	3	0	4	39	51	57	-1	62	1	In	VDJ
CTGGAGTCCGCCAGCACCAACCAGACATCTATGTACCTCTGTGCCAGCAGAACCCCCCGCGGCACCGGGGAGCTGTTTTTTGGAGAA	CASRTPRGTGELFF	2	2.334103587517214E-5	42	TCRBV28-01*01	TCRBV28	TCRBV28-01	01				TCRBD02-01	TCRBD02	TCRBD02-01				01,02	TCRBJ02-02*01	TCRBJ02	TCRBJ02-02	01				6	8	7	5	0	4	39	50	58	-1	62	2	In	VDJ
GCGTCTGCTGTACCCTCTCAGACATCTGTGTACTTCTGTGCCAGCAGTGAACGCAGCGACGGCACCGGGGAGCTGTTTTTTGGAGAA	CASSERSDGTGELFF	1	1.167051793758607E-5	45	TCRBV06-04	TCRBV06	TCRBV06-04				01,02	TCRBD02-01	TCRBD02	TCRBD02-01				01,02	TCRBJ02-02*01	TCRBJ02	TCRBJ02-02	01				3	4	6	6	4	4	36	50	54	58	62	1	In	VDJ
AGGCTGGAGTTGGCTGCTCCCTCCCAGACATCTGTGTACTTCTGTGCCAGCAGCTCGGGGCGCACCGGGGAGCTGTTTTTTGGAGAA	CASSSGRTGELFF	1	1.167051793758607E-5	39	TCRBV06-06	TCRBV06	TCRBV06-06				01,02					TCRBD01,TCRBD02	TCRBD01-01,TCRBD02-01		TCRBJ02-02*01	TCRBJ02	TCRBJ02-02	01				6	3	7	0	1	4	42	53	56	61	62	1	In	VDJ
ATCAATTCCCTGGAGCTTGGTGACTCTGCTGTGTATTTCTGTGCCGCAATTCGGACAGGGAGCACCGGGGAGCTGTTTTTTGGAGAA	CAAIRTGSTGELFF	1	1.167051793758607E-5	42	TCRBV03	TCRBV03				TCRBV03-01,TCRBV03-02		TCRBD01-01*01	TCRBD01	TCRBD01-01	01				TCRBJ02-02*01	TCRBJ02	TCRBJ02-02	01				11	7	1	3	2	4	39	45	52	60	62	1	In	VDJ
CTACACACCCTGCAGCCAGAAGACTCGGCCCTGTATCTCTGCGCCAGCAGCCCGGGACTCAGCACCGGGGAGCTGTTTTTTGGAGAA	CASSPGLSTGELFF	3	3.501155381275821E-5	42	TCRBV04-03*01	TCRBV04	TCRBV04-03	01				TCRBD02-01	TCRBD02	TCRBD02-01				01,02	TCRBJ02-02*01	TCRBJ02	TCRBJ02-02	01				4	1	0	10	3	4	39	52	53	59	62	3	In	VDJ
GGAGGATTCTGGAGTTTATTTCTGTGCCAGCAGCCAAGATGGGCCTCAGTCTTCCATAGGTCCACCGGGGAGCTGTTTTTTGGAGAA		1	1.167051793758607E-5	59	TCRBV14-01*01	TCRBV14	TCRBV14-01	01				TCRBD01-01*01	TCRBD01	TCRBD01-01	01				TCRBJ02-02*01	TCRBJ02	TCRBJ02-02	01				0	1	8	0	18	4	22	39	40	44	62	1	Out	VDJ
CCCTCAGAACCCAGGGACTCAGCTGTGTACTTCTGTGCCAGCAAGCCCCCGGGGAACTCGGCCACCGGGGAGCTGTTTTTTGGAGAA	CASKPPGNSATGELFF	1	1.167051793758607E-5	48	TCRBV12	TCRBV12				TCRBV12-03,TCRBV12-04		TCRBD02-01*01	TCRBD02	TCRBD02-01	01				TCRBJ02-02*01	TCRBJ02	TCRBJ02-02	01				7	6	8	3	8	4	33	43	49	54	62	1	In	VDJ
GGCTGGAGTTGGCTGCTCCCTCCCAGACATCTGTGTACTTCTGTGCCAGCAGTTACCACCGCCACCGGGGAGCTGTTTTTTGGAGAA		2	2.334103587517214E-5	40	TCRBV06-06	TCRBV06	TCRBV06-06				01,02					TCRBD01,TCRBD02	TCRBD01-01,TCRBD02-01		TCRBJ02-02*01	TCRBJ02	TCRBJ02-02	01				2	1	3	7	3	4	41	56	57	59	62	2	Out	VDJ
TCGGCTGCTCCCTCCCAGACATCTGTGTACTTCTGTGCCAGCAGTTTGGTCGGGCGTACCCCCACCGGGGAGCTGTTTTTTGGAGAA	CASSLVGRTPTGELFF	2	2.334103587517214E-5	48	TCRBV06-05*01	TCRBV06	TCRBV06-05	01								TCRBD01,TCRBD02	TCRBD01-01,TCRBD02-01		TCRBJ02-02*01	TCRBJ02	TCRBJ02-02	01				4	5	8	0	7	4	33	46	51	55	62	2	In	VDJ
GAGTCGGCTGCTCCCTCCCAGACATCTGTGTACTTCTGTGCCAGCAGTGATGTTAGACTGCACACCGGGGAGCTGTTTTTTGGAGAA	CASSDVRLHTGELFF	1	1.167051793758607E-5	45	TCRBV06-01*01	TCRBV06	TCRBV06-01	01				TCRBD02-01	TCRBD02	TCRBD02-01				01,02	TCRBJ02-02*01	TCRBJ02	TCRBJ02-02	01				3	5	2	10	2	3	36	50	55	59	61	1	In	VDJ
TCGGCTGCTCCCTCCCAGACATCTGTGTACTTCTGTGCCAGCAGTTACCTCTCGGGGGTGAACACCGGGGAGCTGTTTTTTGGAGAA	CASSYLSGVNTGELFF	1	1.167051793758607E-5	48	TCRBV06-05*01	TCRBV06	TCRBV06-05	01				TCRBD02-01*01	TCRBD02	TCRBD02-01	01				TCRBJ02-02*01	TCRBJ02	TCRBJ02-02	01				2	4	8	2	1	1	33	48	52	58	59	1	In	VDJ
GCCTTGGAGCTGGACGACTCGGCCCTGTATCTCTGTGCCAGCAGTCGTAGGGGGGGACTGAACACCGGGGAGCTGTTTTTTGGAGAA	CASSRRGGLNTGELFF	1	1.167051793758607E-5	48	TCRBV05-04*01	TCRBV05	TCRBV05-04	01				TCRBD02-01*01	TCRBD02	TCRBD02-01	01				TCRBJ02-02*01	TCRBJ02	TCRBJ02-02	01				5	5	9	0	3	1	33	44	49	56	59	1	In	VDJ
GCTGCTCCCTCCCAGACATCTGTGTACTTCTGTGCCAGCAGCCCCCGGGGTGGAGCGGGGAACACCGGGGAGCTGTTTTTTGGAGAA	CASSPRGGAGNTGELFF	2	2.334103587517214E-5	51	TCRBV06	TCRBV06				TCRBV06-01,TCRBV06-05,TCRBV06-06		TCRBD02-01	TCRBD02	TCRBD02-01				01,02	TCRBJ02-02*01	TCRBJ02	TCRBJ02-02	01				6	12	6	4	0	1	30	41	53	-1	59	2	In	VDJ
AGGCTGGAGTCGGCTGCTCCCTCCCAGACATCTGTGTACTTCTGTGCCAGCAGCGACGGGAACACCGGGGAGCTGTTTTTTGGAGAA	CASSDGNTGELFF	1	1.167051793758607E-5	39	TCRBV06-01*01	TCRBV06	TCRBV06-01	01								TCRBD01,TCRBD02	TCRBD01-01,TCRBD02-01		TCRBJ02-02*01	TCRBJ02	TCRBJ02-02	01				6	1	2	7	2	1	42	53	54	57	59	1	In	VDJ
ACACAGCAGGAGGACTCGGCCGTGTATCTCTGTGCCAGCAAGGGACTAGCGGGAGGTTCGAACACCGGGGAGCTGTTTTTTGGAGAA	CASKGLAGGSNTGELFF	2	2.334103587517214E-5	51	TCRBV07-02*01	TCRBV07	TCRBV07-02	01				TCRBD02-01*02	TCRBD02	TCRBD02-01	02				TCRBJ02-02*01	TCRBJ02	TCRBJ02-02	01				7	1	0	1	2	0	30	40	41	56	58	2	In	VDJ
TCGGCCCAAAAGAACCCGACAGCTTTCTATCTCTGTGCCAGTATTGGGACAAGGGGGTCGAACACCGGGGAGCTGTTTTTTGGAGAA	CASIGTRGSNTGELFF	1	1.167051793758607E-5	48	TCRBV19-01	TCRBV19	TCRBV19-01				01,02	TCRBD01-01*01	TCRBD01	TCRBD01-01	01				TCRBJ02-02*01	TCRBJ02	TCRBJ02-02	01				7	2	0	6	7	0	33	43	45	51	58	1	In	VDJ
TCGGCTGCTCCCTCCCAGACATCTGTGTACTTCTGTGCCAGCAGACGGACTAGCGGGTCGAACACCGGGGAGCTGTTTTTTGGAGAA	CASRRTSGSNTGELFF	1	1.167051793758607E-5	48	TCRBV06	TCRBV06				TCRBV06-01,TCRBV06-05		TCRBD02-01	TCRBD02	TCRBD02-01				01,02	TCRBJ02-02*01	TCRBJ02	TCRBJ02-02	01				6	2	1	4	1	0	33	44	46	57	58	1	In	VDJ
ACATCGGCCCAAAAGAACCCGACAGCTTTCTATCTCTGTGCCACAACGACTCAGGGGGCGAACACCGGGGAGCTGTTTTTTGGAGAA	CATTTQGANTGELFF	1	1.167051793758607E-5	45	TCRBV19-01	TCRBV19	TCRBV19-01				01,02	TCRBD01-01*01	TCRBD01	TCRBD01-01	01				TCRBJ02-02*01	TCRBJ02	TCRBJ02-02	01				10	8	4	1	0	0	36	43	51	-1	58	1	In	VDJ
GAGTCCGCTACCAGCTCCCAGACATCTGTGTACTTCTGTGCCATCAGCGGACAGGGGGCGAACACCGGGGAGCTGTTTTTTGGAGAA	CAISGQGANTGELFF	1	1.167051793758607E-5	45	TCRBV10-03*01	TCRBV10	TCRBV10-03	01				TCRBD01-01*01	TCRBD01	TCRBD01-01	01				TCRBJ02-02*01	TCRBJ02	TCRBJ02-02	01				6	1	1	1	0	0	36	47	48	-1	58	1	In	VDJ
GAACTGGAGGATTCTGGAGTTTATTTCTGTGCCAGCAGCCAAGGGGACAGGGGGCTAGCGAACACCGGGGAGCTGTTTTTTGGAGAA	CASSQGDRGLANTGELFF	1	1.167051793758607E-5	54	TCRBV14-01*01	TCRBV14	TCRBV14-01	01				TCRBD01-01*01	TCRBD01	TCRBD01-01	01				TCRBJ02-02*01	TCRBJ02	TCRBJ02-02	01				1	0	0	0	3	0	27	-1	43	55	58	1	In	VDJ
CATCGGCCCAAAAGAACCCGACAGCTTTCTATCTCTGTGCCACGGACTAGCGGGAGGCCGAACACCGGGGAGCTGTTTTTTGGAGAA		1	1.167051793758607E-5	46	TCRBV19-01	TCRBV19	TCRBV19-01				01,02	TCRBD02-01*02	TCRBD02	TCRBD02-01	02				TCRBJ02-02*01	TCRBJ02	TCRBJ02-02	01				10	1	1	1	1	0	35	42	43	57	58	1	Out	VDJ
CAGCGCACACAGCAGGAGGACTCCGCCGTGTATCTCTGTGCCAGCAGCTTAGTGAGACCGAACACCGGGGAGCTGTTTTTTGGAGAA	CASSLVRPNTGELFF	1	1.167051793758607E-5	45	TCRBV07-08*01	TCRBV07	TCRBV07-08	01								TCRBD01,TCRBD02	TCRBD01-01,TCRBD02-01		TCRBJ02-02*01	TCRBJ02	TCRBJ02-02	01				1	3	2	7	0	0	36	52	55	-1	58	1	In	VDJ
CAGGTAGTGCGAGGAGATTCGGCAGCTTATTTCTGTGCCAGCTCACCACGGGACAGGACGAACACCGGGGAGCTGTTTTTTGGAGAA	CASSPRDRTNTGELFF	1	1.167051793758607E-5	48	TCRBV18-01*01	TCRBV18	TCRBV18-01	01				TCRBD01-01*01	TCRBD01	TCRBD01-01	01				TCRBJ02-02*01	TCRBJ02	TCRBJ02-02	01				1	0	0	4	1	0	33	-1	49	57	58	1	In	VDJ
CTGTCGGCTGCTCCCTCCCAGACATCTGTGTACTTCTGTGCCAGCAGATGGGGACAGACGAACACCGGGGAGCTGTTTTTTGGAGAA	CASRWGQTNTGELFF	1	1.167051793758607E-5	45	TCRBV06-05*01	TCRBV06	TCRBV06-05	01				TCRBD01-01*01	TCRBD01	TCRBD01-01	01				TCRBJ02-02*01	TCRBJ02	TCRBJ02-02	01				6	3	0	5	1	0	36	47	50	57	58	1	In	VDJ
AGATCCAGCCTGCAAAGCTTGAGGACTCGGCCGTGTATCTCTGTGCCAGCATTGGCAGAGAACACCGGGGAGCTGTTTTTTGGAGAA		2	2.334103587517214E-5	40	TCRBV11-02*02	TCRBV11	TCRBV11-02	02				TCRBD01-01*01	TCRBD01	TCRBD01-01	01				TCRBJ02-02*01	TCRBJ02	TCRBJ02-02	01				7	4	4	5	1	1	41	51	55	58	59	2	Out	VDJ
ACCTTGGAGCTGGGGGACTCGGCCCTTTATCTTTGCGCCAGCAGCTTGGCCGTGACAGAGAACACCGGGGAGCTGTTTTTTGGAGAA	CASSLAVTENTGELFF	1	1.167051793758607E-5	48	TCRBV05-01*01	TCRBV05	TCRBV05-01	01				TCRBD01-01*01	TCRBD01	TCRBD01-01	01				TCRBJ02-02*01	TCRBJ02	TCRBJ02-02	01				0	4	2	5	1	1	33	49	53	58	59	1	In	VDJ
ACAGAGCAGGGGGACTCGGCCATGTATCTCTGTGCCAGCAGGTCAGCGAGGCAGGTCCAGAACACCGGGGAGCTGTTTTTTGGAGAA	CASRSARQVQNTGELFF	1	1.167051793758607E-5	51	TCRBV07-09	TCRBV07	TCRBV07-09				01,03					TCRBD01,TCRBD02	TCRBD01-01,TCRBD02-01		TCRBJ02-02*01	TCRBJ02	TCRBJ02-02	01				6	10	4	4	4	1	30	41	51	55	59	1	In	VDJ
GCCTTGGAGCTGGAGGACTCGGCCCTGTATCTCTGTGCCAGCAGCCGTACCGGGACAGTCAACACCGGGGAGCTGTTTTTTGGAGAA	CASSRTGTVNTGELFF	1	1.167051793758607E-5	48	TCRBV05-08*01	TCRBV05	TCRBV05-08	01				TCRBD01-01*01	TCRBD01	TCRBD01-01	01				TCRBJ02-02*01	TCRBJ02	TCRBJ02-02	01				4	6	0	5	2	2	33	45	51	58	60	1	In	VDJ
AGGCTGGAGTTGGCTGCTCCCTCCCAGACATCTGTGTACTTCTGTGCCAGCAGTTCCGGCAACACCGGGGAGCTGTTTTTTGGAGAA	CASSSGNTGELFF	1	1.167051793758607E-5	39	TCRBV06-06	TCRBV06	TCRBV06-06				01,02					TCRBD01,TCRBD02	TCRBD01-01,TCRBD02-01		TCRBJ02-02*01	TCRBJ02	TCRBJ02-02	01				4	2	9	0	0	2	42	55	57	-1	60	1	In	VDJ
GTGAGCACCTTGGAGCTGGGGGACTCGGCCCTTTATCTTTGCGCCAGCAGCTTGGCCAAGGTAACCGGGGAGCTGTTTTTTGGAGAA	CASSLAKVTGELFF	1	1.167051793758607E-5	42	TCRBV05-01*01	TCRBV05	TCRBV05-01	01								TCRBD01,TCRBD02	TCRBD01-01,TCRBD02-01		TCRBJ02-02*01	TCRBJ02	TCRBJ02-02	01				0	3	5	4	2	5	39	55	58	61	63	1	In	VDJ
CAGCCCCAACCAGACCTCTCTGTACTTCTGTGCCAGTACAACCGGAGGACCGGGACAGGGGAAACCGGGGAGCTGTTTTTTGGAGAA		1	1.167051793758607E-5	53	TCRBV27-01*01	TCRBV27	TCRBV27-01	01				TCRBD01-01*01	TCRBD01	TCRBD01-01	01				TCRBJ02-02*01	TCRBJ02	TCRBJ02-02	01				9	15	0	2	2	5	28	36	51	61	63	1	Out	VDJ
CTGTCGGCTGCTCCCTCCCAGACATCTGTGTACTTCTGTGCCAGCACCCTACGGCCTAGCGGTGACGGGGAGCTGTTTTTTGGAGAA	CASTLRPSGDGELFF	1	1.167051793758607E-5	45	TCRBV06-05*01	TCRBV06	TCRBV06-05	01				TCRBD02-01	TCRBD02	TCRBD02-01				01,02	TCRBJ02-02*01	TCRBJ02	TCRBJ02-02	01				7	9	4	5	3	7	36	46	55	62	65	1	In	VDJ
CTACACACCCTGCAGCCAGAAGACTCGGCCCTGTATCTCTGCGCCAGCAGCCAAGACGGGACCGACGGGGAGCTGTTTTTTGGAGAA	CASSQDGTDGELFF	1	1.167051793758607E-5	42	TCRBV04-03*01	TCRBV04	TCRBV04-03	01								TCRBD01,TCRBD02	TCRBD01-01,TCRBD02-01		TCRBJ02-02*01	TCRBJ02	TCRBJ02-02	01				0	1	0	7	3	7	39	56	57	62	65	1	In	VDJ
TCTCTGGAGCTGGGGGACTCAGCTTTGTATTTCTGTGCCAGCAGCGTAGCCCCCAGGGGGGGAGAAGGGGAGCTGTTTTTTGGAGAA	CASSVAPRGGEGELFF	1	1.167051793758607E-5	48	TCRBV09-01	TCRBV09	TCRBV09-01				01,02					TCRBD01,TCRBD02	TCRBD01-01,TCRBD02-01		TCRBJ02-02*01	TCRBJ02	TCRBJ02-02	01				0	4	4	1	6	8	33	49	53	60	66	1	In	VDJ
GTGCAGCCTGCAGAACTGGAGGATTCTGGAGTTTATTTCTGTGCCAGCAGCCAGCGGACAGGGCAAGGGGAGCTGTTTTTTGGAGAA	CASSQRTGQGELFF	1	1.167051793758607E-5	42	TCRBV14-01*01	TCRBV14	TCRBV14-01	01				TCRBD01-01*01	TCRBD01	TCRBD01-01	01				TCRBJ02-02*01	TCRBJ02	TCRBJ02-02	01				3	2	1	3	3	8	39	53	55	63	66	1	In	VDJ
CTGATTCTGGAGTCCGCCAGCACCAACCAGACATCTATGTACCTCTGTGCCAGCAGTCCCCGAACCAGGGAGCTGTTTTTTGGAGAA	CASSPRTRELFF	2	2.334103587517214E-5	36	TCRBV28-01*01	TCRBV28	TCRBV28-01	01								TCRBD01,TCRBD02	TCRBD01-01,TCRBD02-01		TCRBJ02-02*01	TCRBJ02	TCRBJ02-02	01				5	4	2	8	4	9	45	57	61	63	67	2	In	VDJ
ACTCTGACTGTGAGCAACATGAGCCCTGAAGACAGCAGCATATATCTCTGCAGCGTTGAATTAGGACACAAGCTGTTTTTTGGAGAA	CSVELGHKLFF	1	1.167051793758607E-5	33	TCRBV29-01*01	TCRBV29	TCRBV29-01	01				TCRBD01-01*01	TCRBD01	TCRBD01-01	01				TCRBJ02-02*01	TCRBJ02	TCRBJ02-02	01				2	3	1	6	2	12	48	60	63	68	70	1	In	VDJ
CAGGCTGCTGTCGGCTGCTCCCTCCCAGACATCTGTGTACTTCTGTGCCAGCAGTTACGACGTCACCGGGGAGCTGTTTTTGGAGAA		1	1.167051793758607E-5	38	TCRBV06-05*01	TCRBV06	TCRBV06-05	01				TCRBD02-01	TCRBD02	TCRBD02-01				01,02	TCRBJ02-02*01	TCRBJ02	TCRBJ02-02	01				2	8	8	3	5	18	43	58	66	71	76	1	Out	VDJ
ATTCTGGAGTCCGCCAGCACCAACCAGACATCTATGTACCTCTGTGCCAGCAGTTCCGCGGACCAGGGCCGGGCTTTCTTTGGACAA	CASSSADQGRAFF	2	2.334103587517214E-5	39	TCRBV28-01*01	TCRBV28	TCRBV28-01	01				TCRBD01-01*01	TCRBD01	TCRBD01-01	01				TCRBJ01-01*01	TCRBJ01	TCRBJ01-01	01				4	8	4	3	4	11	42	55	63	68	72	2	In	VDJ
CCTCTCACTGTGACATCGGCCCAAAAGAACCCGACAGCTTTCTATCTCTGTGCCAGTAGATGGAAAGGGTCAGCTTTCTTTGGACAA	CASRWKGSAFF	1	1.167051793758607E-5	33	TCRBV19-01	TCRBV19	TCRBV19-01				01,02					TCRBD01,TCRBD02	TCRBD01-01,TCRBD02-01		TCRBJ01-01*01	TCRBJ01	TCRBJ01-01	01				6	6	5	3	2	10	48	59	65	69	71	1	In	VDJ
CTGCTGTACCCTCTCAGACATCTGTGTACTTCTGTGCCAGCAGTGACTCTGGGGTTTTAGTGGCAGATTGAAGCTTTCTTTGGACAA		1	1.167051793758607E-5	49	TCRBV06-04	TCRBV06	TCRBV06-04				01,02					TCRBD01,TCRBD02	TCRBD01-01,TCRBD02-01		TCRBJ01-01*01	TCRBJ01	TCRBJ01-01	01				0	1	6	2	14	7	32	49	50	54	68	1	Out	VDJ
TGGAGTTGGCTGCTCCCTCCCAGACATCTGTGTACTTCTGTGCCAGCAGTTACTCGCCGCTGGTAGGGTGAAGCTTTCTTTGGACAA		1	1.167051793758607E-5	43	TCRBV06-06	TCRBV06	TCRBV06-06				01,02					TCRBD01,TCRBD02	TCRBD01-01,TCRBD02-01		TCRBJ01-01*01	TCRBJ01	TCRBJ01-01	01				0	9	5	3	0	7	38	55	64	-1	68	1	Out	VDJ
GTGAGCACCTTGGAGCTGGGGGACTCGGCCCTTTATCTTTGCGCCAGCAGCCCCGGACTAAATCAAGGTGAAGCTTTCTTTGGACAA	CASSPGLNQGEAFF	1	1.167051793758607E-5	42	TCRBV05-01*01	TCRBV05	TCRBV05-01	01				TCRBD02-01	TCRBD02	TCRBD02-01				01,02	TCRBJ01-01*01	TCRBJ01	TCRBJ01-01	01				4	3	1	9	8	7	39	51	54	60	68	1	In	VDJ
CAGCCCCAACCAGACCTCTCTGTACTTCTGTGCCAGCAGTTTTTACTCTCCCACACAGGGGCGGGATCTGAAGCTTTCTTTGGACAA		1	1.167051793758607E-5	53	TCRBV27-01*01	TCRBV27	TCRBV27-01	01				TCRBD01-01*01	TCRBD01	TCRBD01-01	01				TCRBJ01-01*01	TCRBJ01	TCRBJ01-01	01				3	12	3	2	6	6	28	42	54	61	67	1	Out	VDJ
CCCCTGACCCTGGAGTCTGCCAGGCCCTCACATGCCTCTCAGTACCTCTGTGCCAGCATGGGGGAATCTGAAGCTTTCTTTGGACAA	CASMGESEAFF	1	1.167051793758607E-5	33	TCRBV25-01*01	TCRBV25	TCRBV25-01	01								TCRBD01,TCRBD02	TCRBD01-01,TCRBD02-01		TCRBJ01-01*01	TCRBJ01	TCRBJ01-01	01				7	1	6	1	3	6	48	58	59	64	67	1	In	VDJ
ACTGTGACATCGGCCCAAAAGAACCCGACAGCTTTCTATCTCTGTGCCTCGAGGGGAAGGGGGCTCGCTGAAGCTTTCTTTGGACAA	CASRGRGLAEAFF	1	1.167051793758607E-5	39	TCRBV19-01	TCRBV19	TCRBV19-01				01,02	TCRBD01-01*01	TCRBD01	TCRBD01-01	01				TCRBJ01-01*01	TCRBJ01	TCRBJ01-01	01				11	9	5	0	3	6	42	48	57	64	67	1	In	VDJ
ATCAATTCCCTGGAGCTTGGTGACTCTGCTGTGTATTTCTGTGCCAGCAGCAGTGGAGTCGGGTACGCTGAAGCTTTCTTTGGACAA	CASSSGVGYAEAFF	1	1.167051793758607E-5	42	TCRBV03	TCRBV03				TCRBV03-01,TCRBV03-02		TCRBD02-01	TCRBD02	TCRBD02-01				01,02	TCRBJ01-01*01	TCRBJ01	TCRBJ01-01	01				5	8	8	4	4	6	39	51	59	63	67	1	In	VDJ
CCCGCTCAGGCTGGAGTTGGCTGCTCCCTCCCAGACATCTGTGTACTTCTGTGCCGCCTTGGAGGCCCTGAAGCTTTCTTTGGACAA		1	1.167051793758607E-5	32	TCRBV06-06	TCRBV06	TCRBV06-06				01,02	TCRBD02-01*02	TCRBD02	TCRBD02-01	02				TCRBJ01-01*01	TCRBJ01	TCRBJ01-01	01				11	5	10	1	2	6	49	55	60	65	67	1	Out	VDJ
GTGCGAGGAGATTCGGCAGCTTATTTCTGTGCCAGCTCACCACTTGATGTCGGAAGGGCCGAACACCCTGAAGCTTTCTTTGGACAA	CASSPLDVGRAEHPEAFF	1	1.167051793758607E-5	54	TCRBV18-01*01	TCRBV18	TCRBV18-01	01								TCRBD01,TCRBD02	TCRBD01-01,TCRBD02-01		TCRBJ01-01*01	TCRBJ01	TCRBJ01-01	01				1	11	5	3	9	6	27	43	54	58	67	1	In	VDJ
CAGCCAGAAGACTCAGCCCTGTATCTCTGCGCCAGCAGCCAAGATGAAACAGGGAAGGCGGTTTGGACTGAAGCTTTCTTTGGACAA	CASSQDETGKAVWTEAFF	1	1.167051793758607E-5	54	TCRBV04-01*01	TCRBV04	TCRBV04-01	01				TCRBD01-01*01	TCRBD01	TCRBD01-01	01				TCRBJ01-01*01	TCRBJ01	TCRBJ01-01	01				0	4	3	3	12	5	27	44	48	54	66	1	In	VDJ
GCGGCTGCTCCCTCCCAGACATCTGTGTACTTCTGTGCCAGCAGTGACGGGGCGGGGACTGGGGGGACTGAAGCTTTCTTTGGACAA	CASSDGAGTGGTEAFF	1	1.167051793758607E-5	48	TCRBV06-01*01	TCRBV06	TCRBV06-01	01				TCRBD02-01	TCRBD02	TCRBD02-01				01,02	TCRBJ01-01*01	TCRBJ01	TCRBJ01-01	01				3	7	0	10	6	5	33	47	54	60	66	1	In	VDJ
TCAGAACCGGGAGACACGGCACTGTATCTCTGCGCCGAGTCAGCGGGGAGGTGAAGGCGCCGGGGGACTGAAGCTTTCTTTGGACAA	CAESAGR*RRRGTEAFF	1	1.167051793758607E-5	51	TCRBV23-01*01	TCRBV23	TCRBV23-01	01				TCRBD02-01*01	TCRBD02	TCRBD02-01	01				TCRBJ01-01*01	TCRBJ01	TCRBJ01-01	01				11	5	6	3	18	5	30	36	41	48	66	1	Stop	VDJ
AGGATCCAGCAGGTAGTGCGAGGAGATTCGGCAGCTTATTTCTGTGCCAGCTCACTATATCAGGGGACTGAAGCTTTCTTTGGACAA	CASSLYQGTEAFF	1	1.167051793758607E-5	39	TCRBV18-01*01	TCRBV18	TCRBV18-01	01				TCRBD01-01*01	TCRBD01	TCRBD01-01	01				TCRBJ01-01*01	TCRBJ01	TCRBJ01-01	01				4	5	4	2	0	5	42	55	60	-1	66	1	In	VDJ
GTGACATCGGCCCAAAAGAACCCGACAGCTTTCTATCTCTGTGCCAGTAGTATTAACAGTGTAGGGACTGAAGCTTTCTTTGGACAA	CASSINSVGTEAFF	4	4.668207175034428E-5	42	TCRBV19-01	TCRBV19	TCRBV19-01				01,02					TCRBD01,TCRBD02	TCRBD01-01,TCRBD02-01		TCRBJ01-01*01	TCRBJ01	TCRBJ01-01	01				3	2	3	5	7	5	39	53	55	59	66	4	In	VDJ
AAGATCCAGCGCACAGAGCAGGGGGACTCAGCTGTGTATCTCTGTGCCAGCAGCTTAGTAGGCAGGACTGAAGCTTTCTTTGGACAA	CASSLVGRTEAFF	2	2.334103587517214E-5	39	TCRBV07-04*01	TCRBV07	TCRBV07-04	01				TCRBD01-01*01	TCRBD01	TCRBD01-01	01				TCRBJ01-01*01	TCRBJ01	TCRBJ01-01	01				1	4	4	4	0	5	42	58	62	-1	66	2	In	VDJ
AAGATCCAGCCTGCAAAGCTTGAGGACTCGGCCGTGTATCTCTGTGCCAGCAGCTTAGTAGGCAGGACTGAAGCTTTCTTTGGACAA	CASSLVGRTEAFF	4	4.668207175034428E-5	39	TCRBV11-02*02	TCRBV11	TCRBV11-02	02				TCRBD01-01*01	TCRBD01	TCRBD01-01	01				TCRBJ01-01*01	TCRBJ01	TCRBJ01-01	01				1	4	4	4	0	5	42	58	62	-1	66	4	In	VDJ
GAGATCCAGCGCACAGAGCAGGGGGACTCGGCCATGTATCTCTGTGCCAGCAGCTTAGTAGGCAGGACTGAAGCTTTCTTTGGACAA	CASSLVGRTEAFF	3	3.501155381275821E-5	39	TCRBV07-09	TCRBV07	TCRBV07-09				01,03	TCRBD01-01*01	TCRBD01	TCRBD01-01	01				TCRBJ01-01*01	TCRBJ01	TCRBJ01-01	01				1	4	4	4	0	5	42	58	62	-1	66	3	In	VDJ
AAGATCCAGCCCTCAGAACCCAGGGACTCAGCTGTGTATTTTTGTGCTAGTGGTTTGCAGGGGTTCACTGAAGCTTTCTTTGGACAA	CASGLQGFTEAFF	1	1.167051793758607E-5	39	TCRBV12-05*01	TCRBV12	TCRBV12-05	01				TCRBD01-01*01	TCRBD01	TCRBD01-01	01				TCRBJ01-01*01	TCRBJ01	TCRBJ01-01	01				2	0	4	2	2	4	42	-1	57	63	65	1	In	VDJ
AGGCTGCTGTCGGCTGCTCCCTCCCAGACATCTGTGTACTTCTGTGCCAGCAGTTCGACCGGGGTCACTGAAGCTTTCTTTGGACAA	CASSSTGVTEAFF	2	2.334103587517214E-5	39	TCRBV06-05*01	TCRBV06	TCRBV06-05	01				TCRBD02-01*01	TCRBD02	TCRBD02-01	01				TCRBJ01-01*01	TCRBJ01	TCRBJ01-01	01				4	4	8	3	1	4	42	55	59	64	65	2	In	VDJ
ACTCTGACAGTGACCAGTGCCCATCCTGAAGACAGCAGCTTCTACATCTGCAGTGCTCCCCATCTCACTGAAGCTTTCTTTGGACAA	CSAPHLTEAFF	1	1.167051793758607E-5	33	TCRBV20-01*01	TCRBV20	TCRBV20-01	01								TCRBD01,TCRBD02	TCRBD01-01,TCRBD02-01		TCRBJ01-01*01	TCRBJ01	TCRBJ01-01	01				5	3	4	6	3	4	48	57	60	62	65	1	In	VDJ
CGCACACAGCAGGAGGACTCGGCCGTGTATCTCTGTGCCAGCAGCTTAGTTGGGAGGGGCACTGGCACTGAAGCTTTCTTTGGACAA	CASSLVGRGTGTEAFF	1	1.167051793758607E-5	48	TCRBV07-02*01	TCRBV07	TCRBV07-02	01				TCRBD02-01*02	TCRBD02	TCRBD02-01	02				TCRBJ01-01*01	TCRBJ01	TCRBJ01-01	01				1	2	9	0	7	4	33	49	51	58	65	1	In	VDJ
CTGGAGTCGCCCAGCCCCAACCAGACCTCTCTGTACTTCTGTGCCAGCACCATTTCGTCGGGGGGCACTGAAGCTTTCTTTGGACAA	CASTISSGGTEAFF	1	1.167051793758607E-5	42	TCRBV27-01*01	TCRBV27	TCRBV27-01	01				TCRBD02-01*01	TCRBD02	TCRBD02-01	01				TCRBJ01-01*01	TCRBJ01	TCRBJ01-01	01				7	9	8	1	0	4	39	49	58	-1	65	1	In	VDJ
ATCCAGCCTGCAAAGCTTGAGGACTCGGCCGTGTATCTCTGTGCCAGCAGCTTGGGGGACAGGGGCACTGAAGCTTTCTTTGGACAA	CASSLGDRGTEAFF	2	2.334103587517214E-5	42	TCRBV11-02*02	TCRBV11	TCRBV11-02	02				TCRBD01-01*01	TCRBD01	TCRBD01-01	01				TCRBJ01-01*01	TCRBJ01	TCRBJ01-01	01				3	2	0	2	0	4	39	53	55	-1	65	2	In	VDJ
CCACGGAGTCAGGGGACACAGCACTGTATTTCTGTGCCAGCAGCAAAGTAGAGGTCCGAGAAGGGCACTGAAGCTTTCTTTGGACAA		1	1.167051793758607E-5	49	TCRBV21-01*01	TCRBV21	TCRBV21-01	01								TCRBD01,TCRBD02	TCRBD01-01,TCRBD02-01		TCRBJ01-01*01	TCRBJ01	TCRBJ01-01	01				1	13	5	3	0	4	32	48	61	-1	65	1	Out	VDJ
ACTGTGACATCGGCCCAAAAGAACCCGACAGCTTTCTATCTCTGTGCCAGTAGGGACAGGGGGCGCACTGAAGCTTTCTTTGGACAA	CASRDRGRTEAFF	2	2.334103587517214E-5	39	TCRBV19-01	TCRBV19	TCRBV19-01				01,02	TCRBD01-01*01	TCRBD01	TCRBD01-01	01				TCRBJ01-01*01	TCRBJ01	TCRBJ01-01	01				6	0	1	0	1	4	42	-1	53	64	65	2	In	VDJ
AATTCCCTGGAGCTTGGTGACTCTGCTGTGTATTTCTGTGCCAGCAGCCAAGAAGGGACAGGGAGCACTGAAGCTTTCTTTGGACAA	CASSQEGTGSTEAFF	1	1.167051793758607E-5	45	TCRBV03	TCRBV03				TCRBV03-01,TCRBV03-02		TCRBD01-01*01	TCRBD01	TCRBD01-01	01				TCRBJ01-01*01	TCRBJ01	TCRBJ01-01	01				0	1	0	3	2	4	36	53	54	63	65	1	In	VDJ
ACATCGGCCCAAAAGAACCCGACAGCTTTCTATCTCTGTGCCAGTAGTATATTACAGGGAATAAGCACTGAAGCTTTCTTTGGACAA	CASSILQGISTEAFF	1	1.167051793758607E-5	45	TCRBV19-01	TCRBV19	TCRBV19-01				01,02	TCRBD01-01*01	TCRBD01	TCRBD01-01	01				TCRBJ01-01*01	TCRBJ01	TCRBJ01-01	01				2	2	3	3	6	4	36	51	53	59	65	1	In	VDJ
CACATCAATTCCCTGGAGCTTGGTGACTCTGCTGTGTATTTCTGTGCCAGCATGGGGGGTCCCTCCACTGAAGCTTTCTTTGGACAA	CASMGGPSTEAFF	1	1.167051793758607E-5	39	TCRBV03	TCRBV03				TCRBV03-01,TCRBV03-02		TCRBD02-01*01	TCRBD02	TCRBD02-01	01				TCRBJ01-01*01	TCRBJ01	TCRBJ01-01	01				7	1	9	1	6	4	42	52	53	59	65	1	In	VDJ
GCCTTGTTGCTGGGGGACTCGGCCCTGTATCTCTGTGCCAGCAGCTTGGGCCCGGGACAGGGGGCCACTGAAGCTTTCTTTGGACAA	CASSLGPGQGATEAFF	1	1.167051793758607E-5	48	TCRBV05-05*01	TCRBV05	TCRBV05-05	01				TCRBD01-01*01	TCRBD01	TCRBD01-01	01				TCRBJ01-01*01	TCRBJ01	TCRBJ01-01	01				0	4	0	0	0	4	33	49	53	-1	65	1	In	VDJ
ACCAGGCCTGGGGGACGCAGCCATGTACCTGTGTGCCACCAGCAGCCCTTTTCCGGGACGGGAGCCACTGAAGCTTTCTTTGGACAA		1	1.167051793758607E-5	50	TCRBV15-01*01	TCRBV15	TCRBV15-01	01				TCRBD02-01*02	TCRBD02	TCRBD02-01	02				TCRBJ01-01*01	TCRBJ01	TCRBJ01-01	01				3	13	8	2	1	4	31	45	58	64	65	1	Out	VDJ
CAGCAGGTAGTGCGAGGAGATTCGGCAGCTTATTTCTGTGCCAGCTCCCCGATCGACCCAGGGGACACTGAAGCTTTCTTTGGACAA	CASSPIDPGDTEAFF	1	1.167051793758607E-5	45	TCRBV18-01*01	TCRBV18	TCRBV18-01	01				TCRBD01-01*01	TCRBD01	TCRBD01-01	01				TCRBJ01-01*01	TCRBJ01	TCRBJ01-01	01				6	11	4	2	0	3	36	47	58	-1	64	1	In	VDJ
GCCTTGGAGCTGGACGACTCGGCCCTGTATCTCTGTGCCAGCAGCCCACCCTCCGGGGGAGCGGACACTGAAGCTTTCTTTGGACAA	CASSPPSGGADTEAFF	1	1.167051793758607E-5	48	TCRBV05-04*01	TCRBV05	TCRBV05-04	01				TCRBD02-01*01	TCRBD02	TCRBD02-01	01				TCRBJ01-01*01	TCRBJ01	TCRBJ01-01	01				4	8	8	2	5	3	33	45	53	59	64	1	In	VDJ
CACCTACACGCCCTGCAGCCAGAAGACTCAGCCCTGTATCTCTGCGCCAGCAGCCATGGCAGAGACACTGAAGCTTTCTTTGGACAA	CASSHGRDTEAFF	1	1.167051793758607E-5	39	TCRBV04-01*01	TCRBV04	TCRBV04-01	01								TCRBD01,TCRBD02	TCRBD01-01,TCRBD02-01		TCRBJ01-01*01	TCRBJ01	TCRBJ01-01	01				3	3	4	5	2	3	42	56	59	62	64	1	In	VDJ
AGCACCTTGGAGCTGGGGGACTCGGCCCTTTATCTTTGCGCCAGCAGCTTTGGGACGTACACTAACACTGAAGCTTTCTTTGGACAA	CASSFGTYTNTEAFF	4	4.668207175034428E-5	45	TCRBV05-01*01	TCRBV05	TCRBV05-01	01								TCRBD01,TCRBD02	TCRBD01-01,TCRBD02-01		TCRBJ01-01*01	TCRBJ01	TCRBJ01-01	01				2	1	0	7	7	2	36	50	51	56	63	4	In	VDJ
GTGACATCGGCCCAAAAGAACCCGACAGCTTTCTATCTCTGTGCCAGCAAGCCCCAGGGGTATAACACTGAAGCTTTCTTTGGACAA	CASKPQGYNTEAFF	1	1.167051793758607E-5	42	TCRBV19-01	TCRBV19	TCRBV19-01				01,02	TCRBD01-01*01	TCRBD01	TCRBD01-01	01				TCRBJ01-01*01	TCRBJ01	TCRBJ01-01	01				9	7	4	2	3	2	39	47	54	60	63	1	In	VDJ
GAGTCCGCCAGCACCAACCAGACATCTATGTACCTCTGTGCCAGCACCCCCTGGGGGGATTTGAACACTGAAGCTTTCTTTGGACAA	CASTPWGDLNTEAFF	2	2.334103587517214E-5	45	TCRBV28-01*01	TCRBV28	TCRBV28-01	01				TCRBD02-01*01	TCRBD02	TCRBD02-01	01				TCRBJ01-01*01	TCRBJ01	TCRBJ01-01	01				7	6	9	1	3	0	36	46	52	58	61	2	In	VDJ
AACGCCTTGTTGCTGGGGGACTCGGCCCTCTATCTCTGTGCCAGCAGCTTCGCGGACAGGTTGAACACTGAAGCTTTCTTTGGACAA	CASSFADRLNTEAFF	1	1.167051793758607E-5	45	TCRBV05-06*01	TCRBV05	TCRBV05-06	01				TCRBD01-01*01	TCRBD01	TCRBD01-01	01				TCRBJ01-01*01	TCRBJ01	TCRBJ01-01	01				2	3	1	4	1	0	36	50	53	60	61	1	In	VDJ
GAGTCCGCCAGCACCAACCAGACATCTATGTACCTCTGTGCCAGCACCCCCTGGGGCAGCTTGAACACTGAAGCTTTCTTTGGACAA	CASTPWGSLNTEAFF	2	2.334103587517214E-5	45	TCRBV28-01*01	TCRBV28	TCRBV28-01	01				TCRBD01-01*01	TCRBD01	TCRBD01-01	01				TCRBJ01-01*01	TCRBJ01	TCRBJ01-01	01				7	6	7	0	4	0	36	46	52	57	61	2	In	VDJ
TCGGCTGCTCCCTCCCAGACATCTGTGTACTTCTGTGCCAGCAGACCAGACAGGGGGCGATTGAACACTGAAGCTTTCTTTGGACAA	CASRPDRGRLNTEAFF	1	1.167051793758607E-5	48	TCRBV06	TCRBV06				TCRBV06-01,TCRBV06-05		TCRBD01-01*01	TCRBD01	TCRBD01-01	01				TCRBJ01-01*01	TCRBJ01	TCRBJ01-01	01				6	4	2	0	3	0	33	44	48	58	61	1	In	VDJ
ACATCGGCCCAAAAGAACCCGACAGCTTTCTATCTCTGTGCCAGTAGTACCCCCGGGACAGTGAACACTGAAGCTTTCTTTGGACAA	CASSTPGTVNTEAFF	1	1.167051793758607E-5	45	TCRBV19-01	TCRBV19	TCRBV19-01				01,02	TCRBD01-01*01	TCRBD01	TCRBD01-01	01				TCRBJ01-01*01	TCRBJ01	TCRBJ01-01	01				4	5	0	5	0	0	36	49	54	-1	61	1	In	VDJ
ATCCAGCAGGTAGTGCGAGGAGATTCGGCAGCTTATTTCTGTGCCAGCTCACCAGCCAGACTGAACACTGAAGCTTTCTTTGGACAA	CASSPARLNTEAFF	4	4.668207175034428E-5	42	TCRBV18-01*01	TCRBV18	TCRBV18-01	01								TCRBD01,TCRBD02	TCRBD01-01,TCRBD02-01		TCRBJ01-01*01	TCRBJ01	TCRBJ01-01	01				2	4	2	7	0	0	39	54	58	-1	61	4	In	VDJ
TTGGAGTCGGCTGCTCCCTCCCAAACATCTGTGTACTTCTGTGCCAGCAGTTCAAACAGACTGAACACTGAAGCTTTCTTTGGACAA	CASSSNRLNTEAFF	4	4.668207175034428E-5	42	TCRBV06	TCRBV06				TCRBV06-02,TCRBV06-03		TCRBD01-01*01	TCRBD01	TCRBD01-01	01				TCRBJ01-01*01	TCRBJ01	TCRBJ01-01	01				4	3	3	5	2	0	39	52	55	59	61	4	In	VDJ
ACGATCCAGCGCACACAGCAGGAGGACTCGGCCGTGTATCTCTGTGCCAGCAGCTTGGGTATGAACACTGAAGCTTTCTTTGGACAA	CASSLGMNTEAFF	3	3.501155381275821E-5	39	TCRBV07-02*01	TCRBV07	TCRBV07-02	01								TCRBD01,TCRBD02	TCRBD01-01,TCRBD02-01		TCRBJ01-01*01	TCRBJ01	TCRBJ01-01	01				3	0	0	9	2	0	42	-1	56	59	61	3	In	VDJ
GTGACATCGGCCCAAAAGAACCCGACAGCTTTCTATCTCTGTGCCAGTAGGAGGGAAGGTATGAACACTGAAGCTTTCTTTGGACAA	CASRREGMNTEAFF	1	1.167051793758607E-5	42	TCRBV19-01	TCRBV19	TCRBV19-01				01,02	TCRBD02-01*02	TCRBD02	TCRBD02-01	02				TCRBJ01-01*01	TCRBJ01	TCRBJ01-01	01				6	0	11	0	6	0	39	-1	50	55	61	1	In	VDJ
CTGTCGGCTGCTCCCTCCCAGACATCTGTGTACTTCTGTGCCAGCAGTTACTCGCGGCGGATGAACACTGAAGCTTTCTTTGGACAA	CASSYSRRMNTEAFF	1	1.167051793758607E-5	45	TCRBV06-05*01	TCRBV06	TCRBV06-05	01				TCRBD02-01	TCRBD02	TCRBD02-01				01,02	TCRBJ01-01*01	TCRBJ01	TCRBJ01-01	01				0	0	7	5	4	0	36	-1	53	57	61	1	In	VDJ
GTGACATCGGCCCAAAAGAACCCGACAGCTTTCTATCTCTGTGCCAGTAGTATGACACCGATGAACACTGAAGCTTTCTTTGGACAA	CASSMTPMNTEAFF	1	1.167051793758607E-5	42	TCRBV19-01	TCRBV19	TCRBV19-01				01,02	TCRBD01-01*01	TCRBD01	TCRBD01-01	01				TCRBJ01-01*01	TCRBJ01	TCRBJ01-01	01				3	0	2	6	4	0	39	-1	53	57	61	1	In	VDJ
GTGACATCGGCCCAAAAGAACCCGACAGCTTTCTATCTCTGTGCCAGTAGTATGGTGGGCATGAACACTGAAGCTTTCTTTGGACAA	CASSMVGMNTEAFF	1	1.167051793758607E-5	42	TCRBV19-01	TCRBV19	TCRBV19-01				01,02	TCRBD01-01*01	TCRBD01	TCRBD01-01	01				TCRBJ01-01*01	TCRBJ01	TCRBJ01-01	01				3	3	8	0	1	0	39	53	56	60	61	1	In	VDJ
AGTCTGCTGCCTCCTCCCAGACATCTGTATATTTCTGCGCCAGCAAGACGGCCGGACAGCATGAACACTGAAGCTTTCTTTGGACAA		1	1.167051793758607E-5	46	TCRBV10-01	TCRBV10	TCRBV10-01				01,02	TCRBD01-01*01	TCRBD01	TCRBD01-01	01				TCRBJ01-01*01	TCRBJ01	TCRBJ01-01	01				7	8	1	5	2	0	35	45	53	59	61	1	Out	VDJ
GAGTCGGCTGCTCCCTCCCAAACATCTGTGTACTTCTGTGCCAGCAGTTTTAACACTGCCATGAACACTGAAGCTTTCTTTGGACAA	CASSFNTAMNTEAFF	2	2.334103587517214E-5	45	TCRBV06	TCRBV06				TCRBV06-02,TCRBV06-03						TCRBD01,TCRBD02	TCRBD01-01,TCRBD02-01		TCRBJ01-01*01	TCRBJ01	TCRBJ01-01	01				4	3	3	6	6	0	36	49	52	55	61	2	In	VDJ
CTGGAGCTGGGGGACTCAGCTTTGTATTTCTGTGCCAGCAGCGTACCCGGCAGGGGAAAAATGAACACTGAAGCTTTCTTTGGACAA	CASSVPGRGKMNTEAFF	1	1.167051793758607E-5	51	TCRBV09-01	TCRBV09	TCRBV09-01				01,02	TCRBD01-01*01	TCRBD01	TCRBD01-01	01				TCRBJ01-01*01	TCRBJ01	TCRBJ01-01	01				1	5	4	2	5	0	30	45	50	56	61	1	In	VDJ
AAGATCCAGCCTGCAAAGCTTGAGGACTCGGCCGTGTATCTCTGTGCCAGCAGTCTAGGGGGGAACACTGAAGCTTTCTTTGGACAA	CASSLGGNTEAFF	2	2.334103587517214E-5	39	TCRBV11-02*02	TCRBV11	TCRBV11-02	02				TCRBD01-01*01	TCRBD01	TCRBD01-01	01				TCRBJ01-01*01	TCRBJ01	TCRBJ01-01	01				6	3	5	1	0	1	42	53	56	-1	62	2	In	VDJ
CACACCCTGCAGCCAGAAGACTCGGCCCTGTATCTCTGTGCCAGCACCCTGCAGTGGGCGGGGAACACTGAAGCTTTCTTTGGACAA	CASTLQWAGNTEAFF	1	1.167051793758607E-5	45	TCRBV04-02*01	TCRBV04	TCRBV04-02	01				TCRBD02-01	TCRBD02	TCRBD02-01				01,02	TCRBJ01-01*01	TCRBJ01	TCRBJ01-01	01				7	11	7	4	0	1	36	46	57	-1	62	1	In	VDJ
GAGTCGGCTGCTCCCTCCCAAACATCTGTGTACTTCTGTGCCAGCAGTTACTCGAACACACGGAACACTGAAGCTTTCTTTGGACAA	CASSYSNTRNTEAFF	3	3.501155381275821E-5	45	TCRBV06	TCRBV06				TCRBV06-02,TCRBV06-03		TCRBD01-01*01	TCRBD01	TCRBD01-01	01				TCRBJ01-01*01	TCRBJ01	TCRBJ01-01	01				0	2	3	6	4	1	36	53	55	58	62	3	In	VDJ
GAGATCCAGCGCACAGAGCAGGGGGACTCGGCCATGTATCTCTGTGCCAGCAGCTTAGTGAGGAACACTGAAGCTTTCTTTGGACAA	CASSLVRNTEAFF	1	1.167051793758607E-5	39	TCRBV07-09	TCRBV07	TCRBV07-09				01,03	TCRBD02-01*02	TCRBD02	TCRBD02-01	02				TCRBJ01-01*01	TCRBJ01	TCRBJ01-01	01				1	1	11	2	0	1	42	58	59	-1	62	1	In	VDJ
CCTGCAAAGCTTGAGGACTCGGCCGTGTATCTCTGTGCCAGCAGCTTAATGGCAGGGTGGAGGAACACTGAAGCTTTCTTTGGACAA	CASSLMAGWRNTEAFF	5	5.835258968793035E-5	48	TCRBV11-02*02	TCRBV11	TCRBV11-02	02				TCRBD01-01*01	TCRBD01	TCRBD01-01	01				TCRBJ01-01*01	TCRBJ01	TCRBJ01-01	01				2	4	4	3	5	1	33	48	52	57	62	5	In	VDJ
CTGAGGATCCAGCAGGTAGTGCGAGGAGATTCGGCAGCTTATTTCTGTGCCAGCTCAGGGAGGAACACTGAAGCTTTCTTTGGACAA	CASSGRNTEAFF	1	1.167051793758607E-5	36	TCRBV18-01*01	TCRBV18	TCRBV18-01	01				TCRBD02-01*02	TCRBD02	TCRBD02-01	02				TCRBJ01-01*01	TCRBJ01	TCRBJ01-01	01				5	0	9	2	0	1	45	-1	57	-1	62	1	In	VDJ
ACACGCCCTGCAGCCAGAAGACTCAGCCCTGTATCTCTGCGCCAGCAGCCAAGGACAGACAGGAACACTGAAGCTTTCTTTGGACAA		1	1.167051793758607E-5	44	TCRBV04-01*01	TCRBV04	TCRBV04-01	01				TCRBD01-01*01	TCRBD01	TCRBD01-01	01				TCRBJ01-01*01	TCRBJ01	TCRBJ01-01	01				1	0	2	5	4	1	37	-1	53	58	62	1	Out	VDJ
GTGACCAGTGCCCATCCTGAAGACAGCAGCTTCTACATCTGCAGTGCTGTCGGACAGCCTTCGAACACTGAAGCTTTCTTTGGACAA	CSAVGQPSNTEAFF	1	1.167051793758607E-5	42	TCRBV20	TCRBV20				TCRBV20-01,TCRBV20-or09_02		TCRBD01-01*01	TCRBD01	TCRBD01-01	01				TCRBJ01-01*01	TCRBJ01	TCRBJ01-01	01				5	3	1	5	5	1	39	48	51	57	62	1	In	VDJ
TCCGCCAGCACCAACCAGACATCTATGTACCTCTGTGCCAGCTATTCCGGGTGGGAGGGATCGAACACTGAAGCTTTCTTTGGACAA	CASYSGWEGSNTEAFF	3	3.501155381275821E-5	48	TCRBV28-01*01	TCRBV28	TCRBV28-01	01				TCRBD02-01*02	TCRBD02	TCRBD02-01	02				TCRBJ01-01*01	TCRBJ01	TCRBJ01-01	01				8	10	9	0	3	1	33	42	52	59	62	3	In	VDJ
ATCAATTCCCTGGAGCTTGGTGACTCTGCTGTGTATTTCTGTGCCAGCAGCCTTCAGGGGGCGAACACTGAAGCTTTCTTTGGACAA	CASSLQGANTEAFF	4	4.668207175034428E-5	42	TCRBV03	TCRBV03				TCRBV03-01,TCRBV03-02		TCRBD01-01*01	TCRBD01	TCRBD01-01	01				TCRBJ01-01*01	TCRBJ01	TCRBJ01-01	01				4	2	4	0	0	1	39	52	54	-1	62	4	In	VDJ
ATCCAGCCTGCAAAGCTTGAGGACTCGGCCGTGTATCTCTGTGCCAGCAGCTTAGTAACCCCGAACACTGAAGCTTTCTTTGGACAA	CASSLVTPNTEAFF	2	2.334103587517214E-5	42	TCRBV11-02*02	TCRBV11	TCRBV11-02	02								TCRBD01,TCRBD02	TCRBD01-01,TCRBD02-01		TCRBJ01-01*01	TCRBJ01	TCRBJ01-01	01				1	2	3	7	3	1	39	55	57	59	62	2	In	VDJ
CAGGTAGTGCGAGGAGATTCGGCAGCTTATTTCTGTGCCAGCTCGCGGGACAGCCCAATACCGAACACTGAAGCTTTCTTTGGACAA	CASSRDSPIPNTEAFF	1	1.167051793758607E-5	48	TCRBV18-01*01	TCRBV18	TCRBV18-01	01				TCRBD01-01*01	TCRBD01	TCRBD01-01	01				TCRBJ01-01*01	TCRBJ01	TCRBJ01-01	01				6	2	0	5	9	1	33	44	46	53	62	1	In	VDJ
ACCAGTGCCCATCCTGAAGACAGCAGCTTCTACATCTGCAGTGCTACCTTACCGACAGGACCGAACACTGAAGCTTTCTTTGGACAA	CSATLPTGPNTEAFF	1	1.167051793758607E-5	45	TCRBV20	TCRBV20				TCRBV20-01,TCRBV20-or09_02		TCRBD01-01*01	TCRBD01	TCRBD01-01	01				TCRBJ01-01*01	TCRBJ01	TCRBJ01-01	01				4	7	2	4	3	1	36	46	53	59	62	1	In	VDJ
GCTCCCTCCCAGACATCTGTGTACTTCTGTGCCAGCAGTTACTCGAGGACCGTGGGGGTTACGAACACTGAAGCTTTCTTTGGACAA	CASSYSRTVGVTNTEAFF	1	1.167051793758607E-5	54	TCRBV06	TCRBV06				TCRBV06-05,TCRBV06-06						TCRBD01,TCRBD02	TCRBD01-01,TCRBD02-01		TCRBJ01-01*01	TCRBJ01	TCRBJ01-01	01				0	9	6	1	4	1	27	44	53	58	62	1	In	VDJ
CAGCCTGCAAAGCTTGAGGACTCGGCCGTGTATCTCTGTGCCAGCAGCCCGCGGCGGGGGGAGAACACTGAAGCTTTCTTTGGACAA	CASSPRRGENTEAFF	4	4.668207175034428E-5	45	TCRBV11-02*02	TCRBV11	TCRBV11-02	02				TCRBD02-01*01	TCRBD02	TCRBD02-01	01				TCRBJ01-01*01	TCRBJ01	TCRBJ01-01	01				5	5	7	1	1	1	36	48	53	61	62	4	In	VDJ
TGAACGCCTTGTTGCTGGGGGACTCGGCCCTCTATCTCTGTGCCAGCAGCTTGGAAGCAGGAGAACACTGAAGCTTTCTTTGGACAA		1	1.167051793758607E-5	43	TCRBV05-06*01	TCRBV05	TCRBV05-06	01				TCRBD01-01*01	TCRBD01	TCRBD01-01	01				TCRBJ01-01*01	TCRBJ01	TCRBJ01-01	01				0	3	4	4	1	1	38	54	57	61	62	1	Out	VDJ
GCCTTGGAGCTGGACGACTCGGCCCTGTATCTCTGTGCCAGCAGCTCCCCGCCGGGACAGCAGAACACTGAAGCTTTCTTTGGACAA	CASSSPPGQQNTEAFF	1	1.167051793758607E-5	48	TCRBV05-04*01	TCRBV05	TCRBV05-04	01				TCRBD01-01*01	TCRBD01	TCRBD01-01	01				TCRBJ01-01*01	TCRBJ01	TCRBJ01-01	01				3	7	0	5	2	1	33	46	53	60	62	1	In	VDJ
AAGATCCAGCCTGCAAAGCTTGAGGACTCGGCCGTGTATCTCTGTGCCAGCAGCAGTGGACAGAACACTGAAGCTTTCTTTGGACAA	CASSSGQNTEAFF	2	2.334103587517214E-5	39	TCRBV11-02*02	TCRBV11	TCRBV11-02	02				TCRBD01-01*01	TCRBD01	TCRBD01-01	01				TCRBJ01-01*01	TCRBJ01	TCRBJ01-01	01				5	3	1	6	0	1	42	54	57	-1	62	2	In	VDJ
ATCCAGCGCACAGAGCAGGGGGACTCGGCCATGTATCTCTGTGCCAGCAGCCCCTTGGGACAGAACACTGAAGCTTTCTTTGGACAA	CASSPLGQNTEAFF	1	1.167051793758607E-5	42	TCRBV07-09	TCRBV07	TCRBV07-09				01,03	TCRBD01-01*01	TCRBD01	TCRBD01-01	01				TCRBJ01-01*01	TCRBJ01	TCRBJ01-01	01				5	5	0	6	0	1	39	51	56	-1	62	1	In	VDJ
AATTCCCTGGAGCTTGGTGACTCTGCTGTGTATTTCTGTGCCAGCAGCACGATGGCGGTGAAGAACACTGAAGCTTTCTTTGGACAA	CASSTMAVKNTEAFF	1	1.167051793758607E-5	45	TCRBV03	TCRBV03				TCRBV03-01,TCRBV03-02		TCRBD02-01	TCRBD02	TCRBD02-01				01,02	TCRBJ01-01*01	TCRBJ01	TCRBJ01-01	01				5	6	7	5	4	1	36	48	54	58	62	1	In	VDJ
AGTCCGCCAGCACCAACCAGACATCTATGTACCTCTGTGCCAGCAGTCAACCGCCGGGACACCAACACTGAAGCTTTCTTTGGACAA		2	2.334103587517214E-5	46	TCRBV28-01*01	TCRBV28	TCRBV28-01	01				TCRBD01-01*01	TCRBD01	TCRBD01-01	01				TCRBJ01-01*01	TCRBJ01	TCRBJ01-01	01				5	8	0	6	2	2	35	47	55	61	63	2	Out	VDJ
ACGTTGGCGTCTGCTGTACCCTCTCAGACATCTGTGTACTTCTGTGCCAGCAGTGACAGGGACAACACTGAAGCTTTCTTTGGACAA	CASSDRDNTEAFF	1	1.167051793758607E-5	39	TCRBV06-04	TCRBV06	TCRBV06-04				01,02					TCRBD01,TCRBD02	TCRBD01-01,TCRBD02-01		TCRBJ01-01*01	TCRBJ01	TCRBJ01-01	01				2	1	0	7	0	2	42	57	58	-1	63	1	In	VDJ
AGGCTGGAGTCGGCTGCTCCCTCCCAGACATCTGTGTACTTCTGTGCCAGCAGACGGACAGTAAACACTGAAGCTTTCTTTGGACAA	CASRRTVNTEAFF	1	1.167051793758607E-5	39	TCRBV06-01*01	TCRBV06	TCRBV06-01	01				TCRBD01-01*01	TCRBD01	TCRBD01-01	01				TCRBJ01-01*01	TCRBJ01	TCRBJ01-01	01				6	2	1	5	2	2	42	53	55	61	63	1	In	VDJ
ACATCGGCCCAAAAGAACCCGACAGCTTTCTATCTCTGTGCCAGTAGTCTTGCGGCTTCCCGAAACACTGAAGCTTTCTTTGGACAA	CASSLAASRNTEAFF	1	1.167051793758607E-5	45	TCRBV19-01	TCRBV19	TCRBV19-01				01,02	TCRBD02-01	TCRBD02	TCRBD02-01				01,02	TCRBJ01-01*01	TCRBJ01	TCRBJ01-01	01				5	3	7	5	8	2	36	48	51	55	63	1	In	VDJ
ATCCAGCGCACAGAGCAGGGGGACTCGGCCATGTATCTCTGTGCCAGCAGCGCCTACAGGGAAAACACTGAAGCTTTCTTTGGACAA	CASSAYRENTEAFF	1	1.167051793758607E-5	42	TCRBV07-09	TCRBV07	TCRBV07-09				01,03	TCRBD01-01*01	TCRBD01	TCRBD01-01	01				TCRBJ01-01*01	TCRBJ01	TCRBJ01-01	01				5	4	3	3	2	2	39	51	55	61	63	1	In	VDJ
AACCTGAGCTCTCTGGAGCTGGGGGACTCAGCTTTGTATTTCTGTGCCAGCAGCCGTCGGGTGGGAACTGAAGCTTTCTTTGGACAA	CASSRRVGTEAFF	2	2.334103587517214E-5	39	TCRBV09-01	TCRBV09	TCRBV09-01				01,02					TCRBD01,TCRBD02	TCRBD01-01,TCRBD02-01		TCRBJ01-01*01	TCRBJ01	TCRBJ01-01	01				4	8	0	8	0	5	42	54	62	-1	66	2	In	VDJ
TCCCTGGAGCTTGGTGACTCTGCTGTGTATTTCTGTGCCAGCAGCCAAGATAGCCGCGGTTGGGGAACTGAAGCTTTCTTTGGACAA	CASSQDSRGWGTEAFF	2	2.334103587517214E-5	48	TCRBV03	TCRBV03				TCRBV03-01,TCRBV03-02						TCRBD01,TCRBD02	TCRBD01-01,TCRBD02-01		TCRBJ01-01*01	TCRBJ01	TCRBJ01-01	01				0	12	0	8	0	5	33	50	62	-1	66	2	In	VDJ
AGGCTGGAGTCGGCTGCTCCCTCCCAGACATCTGTGTACTTCTGTGCCAGCAGCTGGACAGAGGGAACTGAAGCTTTCTTTGGACAA	CASSWTEGTEAFF	1	1.167051793758607E-5	39	TCRBV06-01*01	TCRBV06	TCRBV06-01	01				TCRBD01-01*01	TCRBD01	TCRBD01-01	01				TCRBJ01-01*01	TCRBJ01	TCRBJ01-01	01				6	2	1	5	5	5	42	53	55	61	66	1	In	VDJ
CTGGAGTCGCCCAGCCCCAACCAGACCTCTCTGTACTTCTGTGCCAGCAGGCAAAGGGGGGAGCGAACTGAAGCTTTCTTTGGACAA	CASRQRGERTEAFF	1	1.167051793758607E-5	42	TCRBV27-01*01	TCRBV27	TCRBV27-01	01								TCRBD01,TCRBD02	TCRBD01-01,TCRBD02-01		TCRBJ01-01*01	TCRBJ01	TCRBJ01-01	01				6	4	5	1	6	5	39	50	54	60	66	1	In	VDJ
TCCCTGATTCTGGAGTCCGCCAGCACCAACCAGACATCTATGTACCTCTGTGCCAGCAGTCGGACAACTGAAGCTTTCTTTGGACAA	CASSRTTEAFF	2	2.334103587517214E-5	33	TCRBV28-01*01	TCRBV28	TCRBV28-01	01				TCRBD01-01*01	TCRBD01	TCRBD01-01	01				TCRBJ01-01*01	TCRBJ01	TCRBJ01-01	01				5	1	1	6	0	5	48	60	61	-1	66	2	In	VDJ
ACTCTGGAGTCAGCTACCCGCTCCCAGACATCTGTGTATTTCTGCGCCGGATCTAAGGGCCCCCGAAATGAAGCTTTCTTTGGACAA	CAGSKGPRNEAFF	1	1.167051793758607E-5	39	TCRBV10-02*01	TCRBV10	TCRBV10-02	01								TCRBD01,TCRBD02	TCRBD01-01,TCRBD02-01		TCRBJ01-01*01	TCRBJ01	TCRBJ01-01	01				11	7	5	3	9	7	42	48	55	59	68	1	In	VDJ
GTGAACGCCTTGTTGCTGGGGGACTCGGCCCTGTATCTCTGTGCCAGCAGCCGATCTCTCTTGGCGGAGGAAGCTTTCTTTGGACAA	CASSRSLLAEEAFF	1	1.167051793758607E-5	42	TCRBV05-05*01	TCRBV05	TCRBV05-05	01				TCRBD02-01	TCRBD02	TCRBD02-01				01,02	TCRBJ01-01*01	TCRBJ01	TCRBJ01-01	01				4	12	7	5	2	8	39	51	63	67	69	1	In	VDJ
CTAAGAAGCTCCTTCTCAGTGACTCTGGCTTCTATCTCTGTGCCTGGAGTCCCGGGACAGGACTCGAAAAACTGTTTTTTTGGCAGT		2	2.334103587517214E-5	43	TCRBV30-01*01	TCRBV30	TCRBV30-01	01				TCRBD01-01*01	TCRBD01	TCRBD01-01	01				TCRBJ01-04*01	TCRBJ01	TCRBJ01-04	01				2	3	0	4	14	17	38	50	53	61	75	2	Out	VDJ
CTACACGCCCTGCAGCCAGAAGACTCAGCCCTGTATCTCTGCGCCAGCAGCCAAGGGGGATTAAGGGAAAAGCTGTTTTTTGGCAGT	CASSQGGLREKLFF	1	1.167051793758607E-5	42	TCRBV04-01*01	TCRBV04	TCRBV04-01	01								TCRBD01,TCRBD02	TCRBD01-01,TCRBD02-01		TCRBJ01-04*01	TCRBJ01	TCRBJ01-04	01				1	1	0	8	12	14	39	55	56	60	72	1	In	VDJ
CGCTCACCAGGCCTGGGGGACGCAGCCATGTACCTGTGTGCCACCAGCAGAGAAGGAGGGAGAAGTGAAAAACTGTTTTTTGGCAGT	CATSREGGRSEKLFF	1	1.167051793758607E-5	45	TCRBV15-01*01	TCRBV15	TCRBV15-01	01				TCRBD02-01*02	TCRBD02	TCRBD02-01	02				TCRBJ01-04*01	TCRBJ01	TCRBJ01-04	01				0	1	10	0	5	7	36	53	54	60	65	1	In	VDJ
CTGAAGATCCAGCGCACAGAGCAGGGGGACTCGGCCATGTATCTCTGTGCCAGCAGCACCTCCCCTGAAAAACTGTTTTTTGGCAGT	CASSTSPEKLFF	2	2.334103587517214E-5	36	TCRBV07-09	TCRBV07	TCRBV07-09				01,03					TCRBD01,TCRBD02	TCRBD01-01,TCRBD02-01		TCRBJ01-04*01	TCRBJ01	TCRBJ01-04	01				5	0	3	7	6	7	45	-1	57	59	65	2	In	VDJ
CTGACGATCCAGCGCACACAGCAGGGGGACTCGGCCATGTATCTCTGTGCCAGCAGCACCTCCCCTGAAAAACTGTTTTTTGGCAGT	CASSTSPEKLFF	1	1.167051793758607E-5	36	TCRBV07-02*01	TCRBV07	TCRBV07-02	01								TCRBD01,TCRBD02	TCRBD01-01,TCRBD02-01		TCRBJ01-04*01	TCRBJ01	TCRBJ01-04	01				5	0	3	7	6	7	45	-1	57	59	65	1	In	VDJ
ACAGAGCAGGGGGACTCGGCCATGTATCTCTGTGCCAGCAGCCCAGGGACAGACTCCCCCTGGGATGAAAAACTGTTTTTTGGCAGT	CASSPGTDSPWDEKLFF	1	1.167051793758607E-5	51	TCRBV07-09	TCRBV07	TCRBV07-09				01,03	TCRBD01-01*01	TCRBD01	TCRBD01-01	01				TCRBJ01-04*01	TCRBJ01	TCRBJ01-04	01				5	3	0	5	12	6	30	42	45	52	64	1	In	VDJ
CAGCAGGTAGTGCGAGGAGATTCGGCAGCTTATTTCTGTGCCAGCTCACCACCGTGGGACAGGGATGAAAAACTGTTTTTTGGCAGT	CASSPPWDRDEKLFF	1	1.167051793758607E-5	45	TCRBV18-01*01	TCRBV18	TCRBV18-01	01				TCRBD01-01*01	TCRBD01	TCRBD01-01	01				TCRBJ01-04*01	TCRBJ01	TCRBJ01-04	01				0	2	0	3	0	6	36	53	55	-1	64	1	In	VDJ
CAGCGCACAGAGCAGGGGGACTCGGCCATGTATCTCTGTGCCAGCAGCTCCGGACAGGGGGTTAATGAAAAACTGTTTTTTGGCAGT	CASSSGQGVNEKLFF	1	1.167051793758607E-5	45	TCRBV07-09	TCRBV07	TCRBV07-09				01,03	TCRBD01-01*01	TCRBD01	TCRBD01-01	01				TCRBJ01-04*01	TCRBJ01	TCRBJ01-04	01				4	2	1	1	1	4	36	49	51	61	62	1	In	VDJ
ATCCAGCAGGTAGTGCGAGGAGATTCGGCAGCTTATTTCTGTGCCAGCTCACAAGGGGGGATTAATGAAAAACTGTTTTTTGGCAGT	CASSQGGINEKLFF	1	1.167051793758607E-5	42	TCRBV18-01*01	TCRBV18	TCRBV18-01	01								TCRBD01,TCRBD02	TCRBD01-01,TCRBD02-01		TCRBJ01-04*01	TCRBJ01	TCRBJ01-04	01				4	1	5	1	3	4	39	52	53	59	62	1	In	VDJ
ATCCAGCCTGCAAAGCTTGAGGACTCGGCCGTGTATCTCTGTGCCAGCAGCTCAGGGCTCGGTAATGAAAAACTGTTTTTTGGCAGT	CASSSGLGNEKLFF	1	1.167051793758607E-5	42	TCRBV11-02*02	TCRBV11	TCRBV11-02	02				TCRBD01-01*01	TCRBD01	TCRBD01-01	01				TCRBJ01-04*01	TCRBJ01	TCRBJ01-04	01				4	0	4	3	5	4	39	-1	52	57	62	1	In	VDJ
TCGGCCCAAAAGAACCCGACAGCTTTCTATCTCTGTGCCAGTAGTATGAATAACAGGGGCGGTAATGAAAAACTGTTTTTTGGCAGT	CASSMNNRGGNEKLFF	1	1.167051793758607E-5	48	TCRBV19-01	TCRBV19	TCRBV19-01				01,02	TCRBD01-01*01	TCRBD01	TCRBD01-01	01				TCRBJ01-04*01	TCRBJ01	TCRBJ01-04	01				3	5	3	2	3	4	33	47	52	59	62	1	In	VDJ
CCTGTCCTCAGAACCGGGAGACACGGCACTGTATCTCTGCGCCAGCAGTCAATCGGCCAGAGTAATGAAAAACTGTTTTTTGGCAGT		1	1.167051793758607E-5	44	TCRBV23-01*01	TCRBV23	TCRBV23-01	01								TCRBD01,TCRBD02	TCRBD01-01,TCRBD02-01		TCRBJ01-04*01	TCRBJ01	TCRBJ01-04	01				0	3	4	5	2	4	37	54	57	60	62	1	Out	VDJ
AGCTTGGGGACTCGGCCGTGTATCTCTGTGCCAGCAGCTTTGAGTGGGGGGGTAGGGACTTCTAATGAAAAACTGTTTTTTGGCAGT		1	1.167051793758607E-5	55	TCRBV11-03*01	TCRBV11	TCRBV11-03	01				TCRBD02-01*01	TCRBD02	TCRBD02-01	01				TCRBJ01-04*01	TCRBJ01	TCRBJ01-04	01				3	5	9	0	9	3	26	40	45	52	61	1	Out	VDJ
TCGGCTGCTCCCTCCCAGACATCTGTGTACTTCTGTGCCAGCAGTGAAGGCAGCTGGGCCTCTAATGAAAAACTGTTTTTTGGCAGT	CASSEGSWASNEKLFF	1	1.167051793758607E-5	48	TCRBV06-01*01	TCRBV06	TCRBV06-01	01				TCRBD01-01*01	TCRBD01	TCRBD01-01	01				TCRBJ01-04*01	TCRBJ01	TCRBJ01-04	01				1	6	8	0	2	3	33	49	55	59	61	1	In	VDJ
AAGATCCAGCCTGCAAAGCTTGAGGACTCGGCCGTGTATCTCTGTGCCAGCAGCTTTAGGCCTAATGAAAAACTGTTTTTTGGCAGT	CASSFRPNEKLFF	1	1.167051793758607E-5	39	TCRBV11-02*02	TCRBV11	TCRBV11-02	02								TCRBD01,TCRBD02	TCRBD01-01,TCRBD02-01		TCRBJ01-04*01	TCRBJ01	TCRBJ01-04	01				3	1	5	4	1	3	42	56	57	60	61	1	In	VDJ
GAGTCGGCTGCTCCCTCCCAGACATCTGTGTACTTCTGTGCCAGCAGTGAGAGGGCTCGGACTAATGAAAAACTGTTTTTTGGCAGT	CASSERARTNEKLFF	1	1.167051793758607E-5	45	TCRBV06-01*01	TCRBV06	TCRBV06-01	01				TCRBD02-01*02	TCRBD02	TCRBD02-01	02				TCRBJ01-04*01	TCRBJ01	TCRBJ01-04	01				3	0	11	0	5	2	36	-1	50	55	60	1	In	VDJ
CTGGGGGACTCGGCCCTGTATCTCTGTGCCAGAAGCTTGGACAGGGGTAGAATTATGGCAACTAATGAAAAACTGTTTTTTGGCAGT	CARSLDRGRIMATNEKLFF	1	1.167051793758607E-5	57	TCRBV05-03	TCRBV05	TCRBV05-03				01,02	TCRBD01-01*01	TCRBD01	TCRBD01-01	01				TCRBJ01-04*01	TCRBJ01	TCRBJ01-04	01				0	0	3	2	11	0	24	-1	40	47	58	1	In	VDJ
TTGTTGCTGGGGGACTCGGCCCTCTATCTCTGTGCCAGCAGCGCCATGACAACAAGGGCAACTAATGAAAAACTGTTTTTTGGCAGT	CASSAMTTRATNEKLFF	1	1.167051793758607E-5	51	TCRBV05-06*01	TCRBV05	TCRBV05-06	01								TCRBD01,TCRBD02	TCRBD01-01,TCRBD02-01		TCRBJ01-04*01	TCRBJ01	TCRBJ01-04	01				4	5	2	6	7	0	30	42	47	51	58	1	In	VDJ
GAGTCGGCTGCTCCCTCCCAAACATCTGTGTACTTCTGTGCCAGCAGCCCAGGACAGGCAACTAATGAAAAACTGTTTTTTGGCAGT	CASSPGQATNEKLFF	1	1.167051793758607E-5	45	TCRBV06	TCRBV06				TCRBV06-02,TCRBV06-03		TCRBD01-01*01	TCRBD01	TCRBD01-01	01				TCRBJ01-04*01	TCRBJ01	TCRBJ01-04	01				6	4	1	4	0	0	36	47	51	-1	58	1	In	VDJ
CAGCAGGTAGTGCGAGGAGATTCGGCAGCTTATTTCTGTGCCAGCTCACCAGCGACAACAACTAATGAAAAACTGTTTTTTGGCAGT	CASSPATTTNEKLFF	1	1.167051793758607E-5	45	TCRBV18-01*01	TCRBV18	TCRBV18-01	01				TCRBD01-01*01	TCRBD01	TCRBD01-01	01				TCRBJ01-04*01	TCRBJ01	TCRBJ01-04	01				2	2	2	6	1	0	36	51	53	57	58	1	In	VDJ
CTGGAGTCGGCTGCTCCCTCCCAGACATCTGTGTACTTCTGTGCCAGCAGTGGTGCAGGGGGGAATGAAAAACTGTTTTTTGGCAGT	CASSGAGGNEKLFF	1	1.167051793758607E-5	42	TCRBV06-01*01	TCRBV06	TCRBV06-01	01				TCRBD01-01*01	TCRBD01	TCRBD01-01	01				TCRBJ01-04*01	TCRBJ01	TCRBJ01-04	01				4	3	4	1	1	5	39	52	55	62	63	1	In	VDJ
CCCTCCCAGACATCTGTGTACTTCTGTGCCAGCAGTTACTCGAACGACGAACCCGGGACTGCGAATGAAAAACTGTTTTTTGGCAGT	CASSYSNDEPGTANEKLFF	1	1.167051793758607E-5	57	TCRBV06	TCRBV06				TCRBV06-05,TCRBV06-06		TCRBD02-01	TCRBD02	TCRBD02-01				01,02	TCRBJ01-04*01	TCRBJ01	TCRBJ01-04	01				0	13	0	10	3	5	24	41	54	60	63	1	In	VDJ
AGGCTGGAGTCGGCTGCTCCCTCCCAGACATCTGTGTACTTCTGTGCCAGCAGTGTAAGAAAGAATGAAAAACTGTTTTTTGGCAGT	CASSVRKNEKLFF	1	1.167051793758607E-5	39	TCRBV06-01*01	TCRBV06	TCRBV06-01	01								TCRBD01,TCRBD02	TCRBD01-01,TCRBD02-01		TCRBJ01-04*01	TCRBJ01	TCRBJ01-04	01				4	3	2	8	3	5	42	55	58	60	63	1	In	VDJ
CTCACTGTGACATCGGCCCAAAAGAACCCGACAGCTTTCTATCTCTGTGCCAGTACACGGAGAAATGAAAAACTGTTTTTTGGCAGT	CASTRRNEKLFF	1	1.167051793758607E-5	36	TCRBV19-01	TCRBV19	TCRBV19-01				01,02	TCRBD02-01*02	TCRBD02	TCRBD02-01	02				TCRBJ01-04*01	TCRBJ01	TCRBJ01-04	01				7	3	10	2	1	5	45	55	58	62	63	1	In	VDJ
AACGCCTTGGAGCTGGAGGACTCGGCCCTGTATCTCTGTGCCAGCAGCGGGGGAATCGGTGTTCGGGAAAAACTGTTTTTTGGCAGT	CASSGGIGVREKLFF	1	1.167051793758607E-5	45	TCRBV05-08*01	TCRBV05	TCRBV05-08	01								TCRBD01,TCRBD02	TCRBD01-01,TCRBD02-01		TCRBJ01-04*01	TCRBJ01	TCRBJ01-04	01				4	0	6	1	13	8	36	-1	48	53	66	1	In	VDJ
CTGGAGTCGCCCAGCCCCAACCAGACCTCTCTGTACTTCTGTGCCAGCAGTTCTTCTAGAAGCGGCGAAAAACTGTTTTTTGGCAGT	CASSSSRSGEKLFF	1	1.167051793758607E-5	42	TCRBV27-01*01	TCRBV27	TCRBV27-01	01				TCRBD02-01	TCRBD02	TCRBD02-01				01,02	TCRBJ01-04*01	TCRBJ01	TCRBJ01-04	01				4	8	6	5	1	8	39	52	60	65	66	1	In	VDJ
TCACTCTGGAGTCTGCTGCCTCCTCCCAGACATCTGTATATTTCTGCGCCAGCCTCAGGGGTGGACGAAAAACTGTTTTTTGGCAGT		1	1.167051793758607E-5	37	TCRBV10-01	TCRBV10	TCRBV10-01				01,02	TCRBD01-01*01	TCRBD01	TCRBD01-01	01				TCRBJ01-04*01	TCRBJ01	TCRBJ01-04	01				8	2	4	2	5	8	44	53	55	61	66	1	Out	VDJ
CGCACACAGCAGGAGGACTCGGCCGTGTATCTCTGTGCCAGCAGCGCCCGAGGGGGACAGGGAGGAGAAAAACTGTTTTTTGGCAGT	CASSARGGQGGEKLFF	2	2.334103587517214E-5	48	TCRBV07-02*01	TCRBV07	TCRBV07-02	01				TCRBD01-01*01	TCRBD01	TCRBD01-01	01				TCRBJ01-04*01	TCRBJ01	TCRBJ01-04	01				5	8	0	3	4	8	33	45	53	62	66	2	In	VDJ
ATCCGGTCCACAAAGCTGGAGGACTCAGCCATGTACTTCTGTGCCACCTATCCAGGGACAGGGGAGAAAAAACTGTTTTTTGGCAGT	CATYPGTGEKKLFF	3	3.501155381275821E-5	42	TCRBV02-01*01	TCRBV02	TCRBV02-01	01				TCRBD01-01*01	TCRBD01	TCRBD01-01	01				TCRBJ01-04*01	TCRBJ01	TCRBJ01-04	01				10	8	0	2	3	9	39	46	54	64	67	3	In	VDJ
CTTGGAGATCCAGCGCACAGAGCAGGGGGACTCGGCCATGTATCTCTGTGCCAGCAGCACCTCCCCTGAAAAACTGTTTTTGGCAGT		3	3.501155381275821E-5	35	TCRBV07-09	TCRBV07	TCRBV07-09				01,03	TCRBD02-01	TCRBD02	TCRBD02-01				01,02	TCRBJ01-04*01	TCRBJ01	TCRBJ01-04	01				5	14	3	10	1	18	46	58	72	75	76	3	Out	VDJ
CAGTGCCCATCCTGAAGACAGCAGCTTCTACATCTGCAGTGCTAGAAGATCGAGCCAGGCAACTAATGAAAAACTGTTTTTGGCAGT		2	2.334103587517214E-5	47	TCRBV20	TCRBV20				TCRBV20-01,TCRBV20-or09_02						TCRBD01,TCRBD02	TCRBD01-01,TCRBD02-01		TCRBJ01-04*01	TCRBJ01	TCRBJ01-04	01				2	9	4	4	17	18	34	46	55	59	76	2	Out	VDJ
TGACATCGGCCCAAAAGAACCCGACAGCTTTCTATCTCTGTGCCAGTAACAGTTGAAGTGGACGGGGTGGCCCAGCATTTTGGTGAT		1	1.167051793758607E-5	43	TCRBV19-01	TCRBV19	TCRBV19-01				01,02	TCRBD02-01*01	TCRBD02	TCRBD02-01	01				TCRBJ01-05*01	TCRBJ01	TCRBJ01-05	01				7	14	8	3	3	11	38	48	62	67	70	1	Out	VDJ
ATCCGGTCCACAAAGCTGGAGGACTCAGCCATGTACTTCTGTGCCAGCAGCGACCTTCGCGGACTAGGGCCCCAGCATTTTGGTGAT	CASSDLRGLGPQHF	1	1.167051793758607E-5	42	TCRBV02-01*01	TCRBV02	TCRBV02-01	01				TCRBD02-01	TCRBD02	TCRBD02-01				01,02	TCRBJ01-05*01	TCRBJ01	TCRBJ01-05	01				6	10	1	8	1	9	39	50	60	67	68	1	In	VDJ
CTCACTGTGACATCGGCCCAAAAGAACCCGACAGCTTTCTATCTCTGTGCCAGTAGACAGGGATACGAGCCCCAGCATTTTGGTGAT	CASRQGYEPQHF	1	1.167051793758607E-5	36	TCRBV19-01	TCRBV19	TCRBV19-01				01,02	TCRBD01-01*01	TCRBD01	TCRBD01-01	01				TCRBJ01-05*01	TCRBJ01	TCRBJ01-05	01				6	0	3	3	5	8	45	-1	56	62	67	1	In	VDJ
ACAGTGACCAGTGCCCATCCTGAAGACAGCAGCTTCTACATCTGCAGTGCTAGAGTGGGGGTGGGTCAGCCCCAGCATTTTGGTGAT	CSARVGVGQPQHF	2	2.334103587517214E-5	39	TCRBV20	TCRBV20				TCRBV20-01,TCRBV20-or09_02						TCRBD01,TCRBD02	TCRBD01-01,TCRBD02-01		TCRBJ01-05*01	TCRBJ01	TCRBJ01-05	01				1	1	6	1	4	6	42	55	56	61	65	2	In	VDJ
CACGCCCTGCAGCCAGGAGACTCAGCCCTGTATCTCTGCGCCAGCAGCCAAGAGTCTATGATCGGTCAGCCCCAGCATTTTGGTGAT	CASSQESMIGQPQHF	1	1.167051793758607E-5	45	TCRBV04-01*01	TCRBV04	TCRBV04-01	01				TCRBD02-01	TCRBD02	TCRBD02-01				01,02	TCRBJ01-05*01	TCRBJ01	TCRBJ01-05	01				0	2	4	9	7	6	36	53	55	58	65	1	In	VDJ
ACAGTGACCAGTGCCCATCCTGAAGACAGCAGCTTCTACATCTGCAGTGTTCTCGACAGGGTAGGTCAGCCCCAGCATTTTGGTGAT	CSVLDRVGQPQHF	1	1.167051793758607E-5	39	TCRBV20	TCRBV20				TCRBV20-01,TCRBV20-or09_02		TCRBD01-01*01	TCRBD01	TCRBD01-01	01				TCRBJ01-05*01	TCRBJ01	TCRBJ01-05	01				7	5	2	3	4	6	42	49	54	61	65	1	In	VDJ
GGGTTGGAGTCGGCTGCTCCCTCCCAAACATCTGTGTACTTCTGTGCCAGCGTCGACAGGGGAGGTCAGCCCCAGCATTTTGGTGAT	CASVDRGGQPQHF	2	2.334103587517214E-5	39	TCRBV06	TCRBV06				TCRBV06-02,TCRBV06-03		TCRBD01-01*01	TCRBD01	TCRBD01-01	01				TCRBJ01-05*01	TCRBJ01	TCRBJ01-05	01				8	3	2	2	3	6	42	51	54	62	65	2	In	VDJ
AAGATCCGGTCCACAAAGCTGGAGGACTCAGCCATGTACTTCTGTGCCAGCAGGAAGGGGACTGATCAGCCCCAGCATTTTGGTGAT	CASRKGTDQPQHF	1	1.167051793758607E-5	39	TCRBV02-01*01	TCRBV02	TCRBV02-01	01				TCRBD02-01	TCRBD02	TCRBD02-01				01,02	TCRBJ01-05*01	TCRBJ01	TCRBJ01-05	01				6	4	0	10	1	5	42	53	57	63	64	1	In	VDJ
ACATCGGCCCAAAAGAACCCGACAGCTTTCTATCTCTGTGCCAGTAGTATAGCCCGACAGGGGGATCAGCCCCAGCATTTTGGTGAT	CASSIARQGDQPQHF	1	1.167051793758607E-5	45	TCRBV19-01	TCRBV19	TCRBV19-01				01,02	TCRBD01-01*01	TCRBD01	TCRBD01-01	01				TCRBJ01-05*01	TCRBJ01	TCRBJ01-05	01				1	3	2	1	0	5	36	52	55	-1	64	1	In	VDJ
GCCTGCAAAGCTTGAGGACTCGGCCGTGTATCTCTGTGCCAGCAGACCTAGGACAGGGGGCTCGATCAGCCCCAGCATTTTGGTGAT		1	1.167051793758607E-5	47	TCRBV11-02*02	TCRBV11	TCRBV11-02	02				TCRBD01-01*01	TCRBD01	TCRBD01-01	01				TCRBJ01-05*01	TCRBJ01	TCRBJ01-05	01				6	5	1	0	3	5	34	45	50	61	64	1	Out	VDJ
GAGATCCAGCGCACAGAGCAGGGGGACTCGGCCATGTATCTCTGTGCCAGCAGCTCAAAACCAGATCAGCCCCAGCATTTTGGTGAT	CASSSKPDQPQHF	3	3.501155381275821E-5	39	TCRBV07-09	TCRBV07	TCRBV07-09				01,03	TCRBD01-01*01	TCRBD01	TCRBD01-01	01				TCRBJ01-05*01	TCRBJ01	TCRBJ01-05	01				4	6	4	5	0	5	42	55	61	-1	64	3	In	VDJ
GAGTCAGCTACCCGCTCCCAGACATCTGTGTATTTCTGCGCCAGCAGTGAAGGGTCCTTGAGTAATCAGCCCCAGCATTTTGGTGAT	CASSEGSLSNQPQHF	1	1.167051793758607E-5	45	TCRBV10-02*01	TCRBV10	TCRBV10-02	01								TCRBD01,TCRBD02	TCRBD01-01,TCRBD02-01		TCRBJ01-05*01	TCRBJ01	TCRBJ01-05	01				3	0	5	3	9	4	36	-1	50	54	63	1	In	VDJ
CTGGGGTTGGAGTCGGCTGCTCCCTCCCAAACATCTGTGTACTTCTGTGCGGGGGGCGAGAGTAATCAGCCCCAGCATTTTGGTGAT	CAGGESNQPQHF	2	2.334103587517214E-5	36	TCRBV06	TCRBV06				TCRBV06-02,TCRBV06-03						TCRBD01,TCRBD02	TCRBD01-01,TCRBD02-01		TCRBJ01-05*01	TCRBJ01	TCRBJ01-05	01				12	1	6	0	6	4	45	50	51	57	63	2	In	VDJ
CGGTCCACAAAGCTGGAGGACTCAGCCATGTACTTCTGTGCCAGCAGTGACATCGGGACGGCTAATCAGCCCCAGCATTTTGGTGAT	CASSDIGTANQPQHF	1	1.167051793758607E-5	45	TCRBV02-01*01	TCRBV02	TCRBV02-01	01								TCRBD01,TCRBD02	TCRBD01-01,TCRBD02-01		TCRBJ01-05*01	TCRBJ01	TCRBJ01-05	01				3	4	0	7	4	4	36	50	54	59	63	1	In	VDJ
TCCAGCCTGCAAAGCTTGAGGACTCGGCCGTGTATCTCTGTGCCAGCAGCTTGTGTAACACCTAATCAGCCCCAGCATTTTGGTGAT		1	1.167051793758607E-5	43	TCRBV11-02*02	TCRBV11	TCRBV11-02	02				TCRBD01-01*01	TCRBD01	TCRBD01-01	01				TCRBJ01-05*01	TCRBJ01	TCRBJ01-05	01				3	5	3	6	3	4	38	52	57	60	63	1	Out	VDJ
TCGGCCCAAAAGAACCCGACAGCTTTCTATCTCTGTGCCAGTAGTATTATAAAGGGGGCAAATAATCAGCCCCAGCATTTTGGTGAT	CASSIIKGANNQPQHF	2	2.334103587517214E-5	48	TCRBV19-01	TCRBV19	TCRBV19-01				01,02	TCRBD01-01*01	TCRBD01	TCRBD01-01	01				TCRBJ01-05*01	TCRBJ01	TCRBJ01-05	01				3	5	5	0	4	4	33	47	52	59	63	2	In	VDJ
ACCAGTGCCCATCCTGAAGACAGCAGCTTCTACATCTGCAGTGCTGGCCCGACGGGACAGGGGAATCAGCCCCAGCATTTTGGTGAT	CSAGPTGQGNQPQHF	1	1.167051793758607E-5	45	TCRBV20	TCRBV20				TCRBV20-01,TCRBV20-or09_02		TCRBD01-01*01	TCRBD01	TCRBD01-01	01				TCRBJ01-05*01	TCRBJ01	TCRBJ01-05	01				5	8	0	2	0	4	36	45	53	-1	63	1	In	VDJ
GGAGTCTGCTGCCTCCTCCCAGACATCTGTATATTTCTGCGCCAGCAGTGGGCCGGGACAGGGAATCAGCCCCAGCATTTTGGTGAT		1	1.167051793758607E-5	44	TCRBV10-01	TCRBV10	TCRBV10-01				01,02	TCRBD01-01*01	TCRBD01	TCRBD01-01	01				TCRBJ01-05*01	TCRBJ01	TCRBJ01-05	01				4	4	0	3	0	4	37	50	54	-1	63	1	Out	VDJ
CAGCGCACACAGCAGGAGGACTCCGCCGTGTATCTCTGTGCCAGCAGCTTAGCGCTCACAGGGAATCAGCCCCAGCATTTTGGTGAT	CASSLALTGNQPQHF	2	2.334103587517214E-5	45	TCRBV07-08*01	TCRBV07	TCRBV07-08	01				TCRBD01-01*01	TCRBD01	TCRBD01-01	01				TCRBJ01-05*01	TCRBJ01	TCRBJ01-05	01				0	4	3	3	0	4	36	53	57	-1	63	2	In	VDJ
CTGGAGTCGCCCAGCCCCAACCAGACCTCTCTGTACTTCTGTGCCAGCAGTGATATAGGGCAGAATCAGCCCCAGCATTTTGGTGAT	CASSDIGQNQPQHF	1	1.167051793758607E-5	42	TCRBV27-01*01	TCRBV27	TCRBV27-01	01								TCRBD01,TCRBD02	TCRBD01-01,TCRBD02-01		TCRBJ01-05*01	TCRBJ01	TCRBJ01-05	01				5	5	5	3	3	4	39	51	56	60	63	1	In	VDJ
AAGTTCCAGCGCACACAGCAGGGGGACTTGGCTGTGTATCTCTGTGCCAGCAGCTTAGTCCAGAATCAGCCCCAGCATTTTGGTGAT	CASSLVQNQPQHF	1	1.167051793758607E-5	39	TCRBV07-01*01	TCRBV07	TCRBV07-01	01								TCRBD01,TCRBD02	TCRBD01-01,TCRBD02-01		TCRBJ01-05*01	TCRBJ01	TCRBJ01-05	01				4	5	4	5	0	4	42	55	60	-1	63	1	In	VDJ
GAGTCCGCCAGCACCAACCAGACATCTATGTACCTCTGTGCCAGCAGAGACAGGGGGGGTGGCAATCAGCCCCAGCATTTTGGTGAT	CASRDRGGGNQPQHF	6	7.002310762551643E-5	45	TCRBV28-01*01	TCRBV28	TCRBV28-01	01				TCRBD01-01*01	TCRBD01	TCRBD01-01	01				TCRBJ01-05*01	TCRBJ01	TCRBJ01-05	01				6	1	2	1	4	2	36	47	48	57	61	6	In	VDJ
TGCGAGGAGATTCGGCAGCTTATTTCTGTGCCAGCTCACCCTTAGGACAGATTTGCGAGGGGCAATCAGCCCCAGCATTTTGGTGAT		1	1.167051793758607E-5	55	TCRBV18-01*01	TCRBV18	TCRBV18-01	01				TCRBD01-01*01	TCRBD01	TCRBD01-01	01				TCRBJ01-05*01	TCRBJ01	TCRBJ01-05	01				3	4	1	5	11	2	26	40	44	50	61	1	Out	VDJ
CAGCAGGTAGTGCGAGGAGATTCGGCAGCTTATTTCTGTGCCAGCTCACTGGCAGGCGCGGGCAATCAGCCCCAGCATTTTGGTGAT	CASSLAGAGNQPQHF	1	1.167051793758607E-5	45	TCRBV18-01*01	TCRBV18	TCRBV18-01	01								TCRBD01,TCRBD02	TCRBD01-01,TCRBD02-01		TCRBJ01-05*01	TCRBJ01	TCRBJ01-05	01				4	3	4	4	5	2	36	49	52	56	61	1	In	VDJ
ACATCGGCCCAAAAGAACCCGACAGCTTTCTATCTCTGTGCCAGCACAGAGTGGGGGCGCGGCAATCAGCCCCAGCATTTTGGTGAT	CASTEWGRGNQPQHF	1	1.167051793758607E-5	45	TCRBV19-01	TCRBV19	TCRBV19-01				01,02	TCRBD01-01*01	TCRBD01	TCRBD01-01	01				TCRBJ01-05*01	TCRBJ01	TCRBJ01-05	01				9	8	6	0	3	2	36	44	52	58	61	1	In	VDJ
TCGGCCCAAAAGAACCCGACAGCTTTCTATCTCTGTGCCAGTAGTATTTTCCCGGGGGCAGGCAATCAGCCCCAGCATTTTGGTGAT	CASSIFPGAGNQPQHF	1	1.167051793758607E-5	48	TCRBV19-01	TCRBV19	TCRBV19-01				01,02					TCRBD01,TCRBD02	TCRBD01-01,TCRBD02-01		TCRBJ01-05*01	TCRBJ01	TCRBJ01-05	01				3	6	6	0	2	2	33	47	53	59	61	1	In	VDJ
GTTGGCTGCTCCCTCCCAGACATCTGTGTACTTCTGTGCCAGCAATCCCCGGGGGGGGGCCGCAATCAGCCCCAGCATTTTGGTGAT		1	1.167051793758607E-5	47	TCRBV06-06	TCRBV06	TCRBV06-06				01,02	TCRBD02-01*01	TCRBD02	TCRBD02-01	01				TCRBJ01-05*01	TCRBJ01	TCRBJ01-05	01				7	5	8	0	4	2	34	44	49	57	61	1	Out	VDJ
GAGTTGGCTGCTCCCTCCCAGACATCTGTGTACTTCTGTGCCAGCAGGCGCGACAGGGGTAGCAATCAGCCCCAGCATTTTGGTGAT	CASRRDRGSNQPQHF	1	1.167051793758607E-5	45	TCRBV06-06	TCRBV06	TCRBV06-06				01,02	TCRBD01-01*01	TCRBD01	TCRBD01-01	01				TCRBJ01-05*01	TCRBJ01	TCRBJ01-05	01				6	4	2	2	0	0	36	47	51	-1	59	1	In	VDJ
CCAGGCCTGGGGGACGCAGCCATGTACCTGTGTGCCACCAGCAGAGGCCTTAGGACAGGTAGCAATCAGCCCCAGCATTTTGGTGAT	CATSRGLRTGSNQPQHF	1	1.167051793758607E-5	51	TCRBV15-01*01	TCRBV15	TCRBV15-01	01				TCRBD01-01*01	TCRBD01	TCRBD01-01	01				TCRBJ01-05*01	TCRBJ01	TCRBJ01-05	01				1	6	1	4	0	0	30	46	52	-1	59	1	In	VDJ
TCGGCTGCTCCCTCCCAGACATCTGTGTACTTCTGTGCCAGCAGTGAAGATGGACGGTATAGCAATCAGCCCCAGCATTTTGGTGAT	CASSEDGRYSNQPQHF	1	1.167051793758607E-5	48	TCRBV06-01*01	TCRBV06	TCRBV06-01	01								TCRBD01,TCRBD02	TCRBD01-01,TCRBD02-01		TCRBJ01-05*01	TCRBJ01	TCRBJ01-05	01				1	2	1	7	4	0	33	49	51	55	59	1	In	VDJ
CTGGAGTCGGCTGCTCCCTCCCAGACATCTGTGTACTTCTGTGCCAGCAGGACAGAGTATAGCAATCAGCCCCAGCATTTTGGTGAT	CASRTEYSNQPQHF	3	3.501155381275821E-5	42	TCRBV06-01*01	TCRBV06	TCRBV06-01	01				TCRBD01-01*01	TCRBD01	TCRBD01-01	01				TCRBJ01-05*01	TCRBJ01	TCRBJ01-05	01				6	0	2	5	4	0	39	-1	50	55	59	3	In	VDJ
CAGACATCTGTGTACTTCTGTGCCAGCAGTGATCATTCGGCGGTGGGCATGCGGGGCTATAGCAATCAGCCCCAGCATTTTGGTGAT	CASSDHSAVGMRGYSNQPQHF	1	1.167051793758607E-5	63	TCRBV06	TCRBV06				TCRBV06-01,TCRBV06-04		TCRBD02-01*01	TCRBD02	TCRBD02-01	01				TCRBJ01-05*01	TCRBJ01	TCRBJ01-05	01				3	18	7	3	3	0	18	32	50	56	59	1	In	VDJ
CAGACATCTGTGTACTTCTGTGCCAGCAATACCGCCGTCCCGGGACAGGGGTCCCGATATAGCAATCAGCCCCAGCATTTTGGTGAT	CASNTAVPGQGSRYSNQPQHF	1	1.167051793758607E-5	63	TCRBV06	TCRBV06				TCRBV06-01,TCRBV06-04,TCRBV06-05,TCRBV06-06		TCRBD01-01*01	TCRBD01	TCRBD01-01	01				TCRBJ01-05*01	TCRBJ01	TCRBJ01-05	01				7	13	0	2	8	0	18	28	41	51	59	1	In	VDJ
GCAGGGGGACTCGGCCATGTATCTCTGTGCCAGCAGCTTATATAAGCCTCGGACAAATATAGCAATCAGCCCCAGCATTTTGGTGAT		1	1.167051793758607E-5	56	TCRBV07-09	TCRBV07	TCRBV07-09				01,03	TCRBD01-01*01	TCRBD01	TCRBD01-01	01				TCRBJ01-05*01	TCRBJ01	TCRBJ01-05	01				2	10	1	6	4	0	25	40	50	55	59	1	Out	VDJ
AACGCCTTGTTGCTGGGGGACTCGGCCCTGTATCTCTGTGCCAGCAGCTTGGTAGAAGATAGCAATCAGCCCCAGCATTTTGGTGAT	CASSLVEDSNQPQHF	2	2.334103587517214E-5	45	TCRBV05-05*01	TCRBV05	TCRBV05-05	01				TCRBD02-01	TCRBD02	TCRBD02-01				01,02	TCRBJ01-05*01	TCRBJ01	TCRBJ01-05	01				0	0	5	8	4	0	36	-1	52	55	59	2	In	VDJ
AGCCTGCAGAGCAGGGGGACTTGGCCGTGTATGTCTGTGCAAGTCGCTTAGCGTTGTAATAGCAATCAGCCCCAGCATTTTGGTGAT		2	2.334103587517214E-5	46	TCRBV12-02*01	TCRBV12	TCRBV12-02	01				TCRBD02-01	TCRBD02	TCRBD02-01				01,02	TCRBJ01-05*01	TCRBJ01	TCRBJ01-05	01				0	4	5	9	1	0	35	52	56	58	59	2	Out	VDJ
CGCACACAGCAGGAGGACTCGGCCGTGTATCTCTGTGCCAGCAGCCCGCGGCTCGGTAATAGCAATCAGCCCCAGCATTTTGGTGAT	CASSPRLGNSNQPQHF	1	1.167051793758607E-5	48	TCRBV07-02*01	TCRBV07	TCRBV07-02	01				TCRBD02-01	TCRBD02	TCRBD02-01				01,02	TCRBJ01-05*01	TCRBJ01	TCRBJ01-05	01				5	2	7	5	8	0	33	45	47	51	59	1	In	VDJ
GCCTTGTTGCTGGGGGACTCGGCCCTCTATCTCTGTGCCAGCAGCTTACGGACAGGGAATAGCAATCAGCCCCAGCATTTTGGTGAT	CASSLRTGNSNQPQHF	2	2.334103587517214E-5	48	TCRBV05-06*01	TCRBV05	TCRBV05-06	01				TCRBD01-01*01	TCRBD01	TCRBD01-01	01				TCRBJ01-05*01	TCRBJ01	TCRBJ01-05	01				2	2	1	3	2	0	33	47	49	57	59	2	In	VDJ
GCCTTGTTGCTGGGGGACTCGGCCCTCTATCTCTGTGCCAGCAGCTCGGGACTCAGAAATAGCAATCAGCCCCAGCATTTTGGTGAT	CASSSGLRNSNQPQHF	1	1.167051793758607E-5	48	TCRBV05-06*01	TCRBV05	TCRBV05-06	01				TCRBD02-01	TCRBD02	TCRBD02-01				01,02	TCRBJ01-05*01	TCRBJ01	TCRBJ01-05	01				3	1	0	10	6	0	33	46	47	53	59	1	In	VDJ
GCTCCCTCCCAAACATCTGTGTACTTCTGTGCCAGCAGTTACCCTGGGACAGGGGGCTCGAGCAATCAGCCCCAGCATTTTGGTGAT	CASSYPGTGGSSNQPQHF	1	1.167051793758607E-5	54	TCRBV06	TCRBV06				TCRBV06-02,TCRBV06-03		TCRBD01-01*01	TCRBD01	TCRBD01-01	01				TCRBJ01-05*01	TCRBJ01	TCRBJ01-05	01				2	3	0	0	3	1	27	42	45	57	60	1	In	VDJ
ATCCAGCAGGTAGTGCGAGGAGATTCGGCAGCTTATTTCTGTGCCAGCTCGACGGGACAGAGCAATCAGCCCCAGCATTTTGGTGAT	CASSTGQSNQPQHF	2	2.334103587517214E-5	42	TCRBV18-01*01	TCRBV18	TCRBV18-01	01				TCRBD01-01*01	TCRBD01	TCRBD01-01	01				TCRBJ01-05*01	TCRBJ01	TCRBJ01-05	01				6	3	0	5	0	1	39	50	53	-1	60	2	In	VDJ
TGCGAGGAGATTCGGCAGCTTATTTCTGTGCCAGCTCACCGTATACTGCAGGGGCCAGTCAGCAATCAGCCCCAGCATTTTGGTGAT		1	1.167051793758607E-5	55	TCRBV18-01*01	TCRBV18	TCRBV18-01	01				TCRBD01-01*01	TCRBD01	TCRBD01-01	01				TCRBJ01-05*01	TCRBJ01	TCRBJ01-05	01				3	8	4	2	6	1	26	40	48	54	60	1	Out	VDJ
CACACAGCAGGAGGACTCGGCCGTGTATCTCTGTGCCAGCAGCTTTATTTTGTAAGGGGAAGCAATCAGCCCCAGCATTTTGGTGAT		1	1.167051793758607E-5	50	TCRBV07-02*01	TCRBV07	TCRBV07-02	01				TCRBD01-01*01	TCRBD01	TCRBD01-01	01				TCRBJ01-05*01	TCRBJ01	TCRBJ01-05	01				3	9	5	2	1	1	31	45	54	59	60	1	Out	VDJ
ACTGTGACATCGGCCCAAAAGAACCCGACAGCTTTCTATCTCTGTGCCAGTAGTCGGACAGACAATCAGCCCCAGCATTTTGGTGAT	CASSRTDNQPQHF	1	1.167051793758607E-5	39	TCRBV19-01	TCRBV19	TCRBV19-01				01,02	TCRBD01-01*01	TCRBD01	TCRBD01-01	01				TCRBJ01-05*01	TCRBJ01	TCRBJ01-05	01				5	1	1	5	1	3	42	54	55	61	62	1	In	VDJ
GCTCCTTCTCAGTGACTCTGGCTTCTATCTCTGTGCCGGGAATTTCGCGGGACAGGGGCTAACAATCAGCCCCAGCATTTTGGTGAT		1	1.167051793758607E-5	50	TCRBV30-01*01	TCRBV30	TCRBV30-01	01				TCRBD01-01*01	TCRBD01	TCRBD01-01	01				TCRBJ01-05*01	TCRBJ01	TCRBJ01-05	01				4	7	0	2	4	3	31	41	48	58	62	1	Out	VDJ
CAAAAGAACCCGACAGCTTTCTATCTCTGTGCCAGTAGTATCGTTTCCCGGACGGGGGCGAACAATCAGCCCCAGCATTTTGGTGAT	CASSIVSRTGANNQPQHF	1	1.167051793758607E-5	54	TCRBV19-01	TCRBV19	TCRBV19-01				01,02					TCRBD01,TCRBD02	TCRBD01-01,TCRBD02-01		TCRBJ01-05*01	TCRBJ01	TCRBJ01-05	01				3	12	6	0	3	3	27	41	53	59	62	1	In	VDJ
ATCCAGCAGGTAGTGCGAGGAGATTCGGCAGCTTATTTCTGTGCCAGCTCACCGCGGGACAACAATCAGCCCCAGCATTTTGGTGAT	CASSPRDNNQPQHF	1	1.167051793758607E-5	42	TCRBV18-01*01	TCRBV18	TCRBV18-01	01								TCRBD01,TCRBD02	TCRBD01-01,TCRBD02-01		TCRBJ01-05*01	TCRBJ01	TCRBJ01-05	01				3	2	0	6	1	3	39	53	55	61	62	1	In	VDJ
ACATCGGCCCAAAAGAACCCGACAGCTTTCTATCTCTGTGCCAGTACCTCCCGGGACAGGGGAAATCAGCCCCAGCATTTTGGTGAT	CASTSRDRGNQPQHF	1	1.167051793758607E-5	45	TCRBV19-01	TCRBV19	TCRBV19-01				01,02	TCRBD01-01*01	TCRBD01	TCRBD01-01	01				TCRBJ01-05*01	TCRBJ01	TCRBJ01-05	01				7	6	0	2	1	4	36	46	52	62	63	1	In	VDJ
TCGGCTGCTCCCTCCCAAACATCTGTGTACTTCTGTGCCAGCAGTCGCTCCGGGACGGGACCCGGCCAGCCCCAGCATTTTGGTGAT	CASSRSGTGPGQPQHF	1	1.167051793758607E-5	48	TCRBV06	TCRBV06				TCRBV06-02,TCRBV06-03						TCRBD01,TCRBD02	TCRBD01-01,TCRBD02-01		TCRBJ01-05*01	TCRBJ01	TCRBJ01-05	01				5	6	0	7	10	7	33	45	51	56	66	1	In	VDJ
ACATCGGCCCAAAAGAACCCGACAGCTTTCTATCTCTGTGCCAGTAGCCCGCAGGGGACAGGGGCCCAGCCCCAGCATTTTGGTGAT	CASSPQGTGAQPQHF	1	1.167051793758607E-5	45	TCRBV19-01	TCRBV19	TCRBV19-01				01,02	TCRBD01-01*01	TCRBD01	TCRBD01-01	01				TCRBJ01-05*01	TCRBJ01	TCRBJ01-05	01				6	7	0	2	2	7	36	47	54	64	66	1	In	VDJ
CCAGCCTGCAAAGCTTGAGGACTCGGCCGTGTATCTCTGTGCCATCCAAATCCCCACACGGGACACCAGCCCCAGCATTTTGGTGAT		1	1.167051793758607E-5	44	TCRBV11-02*02	TCRBV11	TCRBV11-02	02				TCRBD01-01*01	TCRBD01	TCRBD01-01	01				TCRBJ01-05*01	TCRBJ01	TCRBJ01-05	01				10	15	0	6	1	7	37	44	59	65	66	1	Out	VDJ
CTCACTCTGGAGTCCGCTACCAGCTCCCAGACATCTGTGTACTTCTGTGCCATTACAGGGGTAGGACAGCCCCAGCATTTTGGTGAT	CAITGVGQPQHF	1	1.167051793758607E-5	36	TCRBV10-03*01	TCRBV10	TCRBV10-03	01				TCRBD01-01*01	TCRBD01	TCRBD01-01	01				TCRBJ01-05*01	TCRBJ01	TCRBJ01-05	01				9	1	3	2	5	7	45	53	54	61	66	1	In	VDJ
ATCCAGCCCTCAGAACCCAGGGACTCAGCTGTGTACTTCTGTGCCAGCAGTTTGCGGCAGGGAGGACAGCCCCAGCATTTTGGTGAT	CASSLRQGGQPQHF	1	1.167051793758607E-5	42	TCRBV12	TCRBV12				TCRBV12-03,TCRBV12-04		TCRBD02-01*02	TCRBD02	TCRBD02-01	02				TCRBJ01-05*01	TCRBJ01	TCRBJ01-05	01				3	6	9	1	1	7	39	53	59	65	66	1	In	VDJ
CTGGAGTCGCCCAGCCCCAACCAGACCTCTCTGTACTTCTGTGCCAGCAGTCTACAGGGGGCAGGACAGCCCCAGCATTTTGGTGAT	CASSLQGAGQPQHF	1	1.167051793758607E-5	42	TCRBV27-01*01	TCRBV27	TCRBV27-01	01				TCRBD01-01*01	TCRBD01	TCRBD01-01	01				TCRBJ01-05*01	TCRBJ01	TCRBJ01-05	01				5	2	3	0	4	7	39	51	53	62	66	1	In	VDJ
CCTTGTTGCTGGGGGACTCGGCCCTCTATCTCTGTGCCAGCAGCCCTACCTCAACAGGGGAGGTAACAGCCCCAGCATTTTGGTGAT		1	1.167051793758607E-5	49	TCRBV05-06*01	TCRBV05	TCRBV05-06	01				TCRBD01-01*01	TCRBD01	TCRBD01-01	01				TCRBJ01-05*01	TCRBJ01	TCRBJ01-05	01				4	9	3	2	6	7	32	44	53	60	66	1	Out	VDJ
GCGCACAGAGCAGGGGGACTCAGCCGCGTATCTCCGTGCCAGCAGCCCCCTCGGGACAGGGTCGAACAGCCCCAGCATTTTGGTGAT		2	2.334103587517214E-5	47	TCRBV07-03*03	TCRBV07	TCRBV07-03	03				TCRBD01-01*01	TCRBD01	TCRBD01-01	01				TCRBJ01-05*01	TCRBJ01	TCRBJ01-05	01				5	6	0	3	5	7	34	46	52	61	66	2	Out	VDJ
CTGAATGTGAACGCCTTGTTGCTGGGGGACTCGGCCCTGTATCTCTGTGCCAGCAGCTCCGGCGAACAGCCCCAGCATTTTGGTGAT	CASSSGEQPQHF	1	1.167051793758607E-5	36	TCRBV05-05*01	TCRBV05	TCRBV05-05	01								TCRBD01,TCRBD02	TCRBD01-01,TCRBD02-01		TCRBJ01-05*01	TCRBJ01	TCRBJ01-05	01				3	2	9	0	3	7	45	58	60	63	66	1	In	VDJ
AACTAAACCTGAGCTCTCTGGAGCTGGGGGACTCAGCTTTGTATTTCTGTGCCAGCAGCGTTAGGGACTTCCACCACCTTCGGTTCG		1	1.167051793758607E-5	34	TCRBV09-01	TCRBV09	TCRBV09-01				01,02	TCRBD02-01	TCRBD02	TCRBD02-01				01,02	TCRBJ01-02*01	TCRBJ01	TCRBJ01-02	01				2	2	0	10	5	13	47	61	63	69	74	1	Out	VDJ
GAGTCGGCTGCTCCCTCCCAGACATCTGTGTACTTCTGTGCCAGCAGTGAAGAGGGGAGGGGAAATCGTGTCTACACCTTCGGTTCG	CASSEEGRGNRVYTF	1	1.167051793758607E-5	45	TCRBV06-01*01	TCRBV06	TCRBV06-01	01				TCRBD02-01*02	TCRBD02	TCRBD02-01	02				TCRBJ01-02*01	TCRBJ01	TCRBJ01-02	01				1	2	9	0	10	10	36	52	54	61	71	1	In	VDJ
TGCAGAACTGGAGGATTCTGGAGTTTATTTCTGTGCCAGCAGCCAGAGAAGACCGAGGGAGAGGTCTATTGCTACACCTTCGGTTCG		1	1.167051793758607E-5	50	TCRBV14-01*01	TCRBV14	TCRBV14-01	01				TCRBD02-01*02	TCRBD02	TCRBD02-01	02				TCRBJ01-02*01	TCRBJ01	TCRBJ01-02	01				3	11	9	2	9	9	31	45	56	61	70	1	Out	VDJ
CTGCTGTCGGCTGCTCCCTCCCAGACATCTGTGTACTTCCGTGCCAGCAGGCCCACGGGACAGGGTGTTGGCTACACCTTCGGTTCG	RASRPTGQGVGYTF	1	1.167051793758607E-5	42	TCRBV06-05*01	TCRBV06	TCRBV06-05	01				TCRBD01-01*01	TCRBD01	TCRBD01-01	01				TCRBJ01-02*01	TCRBJ01	TCRBJ01-02	01				6	6	0	3	3	7	39	50	56	65	68	1	In	VDJ
GTGCAGCCTGCAGAACTGGAGGATTCTGGAGTTTATTTCTGTGCCAGCAGCCGACTAGCGGGAGGACTTGGCTACACCTTCGGTTCG	CASSRLAGGLGYTF	2	2.334103587517214E-5	42	TCRBV14-01*01	TCRBV14	TCRBV14-01	01				TCRBD02-01*02	TCRBD02	TCRBD02-01	02				TCRBJ01-02*01	TCRBJ01	TCRBJ01-02	01				4	0	2	1	3	7	39	-1	52	65	68	2	In	VDJ
CACCTACACGCCCTGCAGCCAGAAGACTCAGCCCTGTATCTCTGCGCCAGCAGCCCACGAACAGTTGGTGGCTACACCTTCGGTTCG	CASSPRTVGGYTF	1	1.167051793758607E-5	39	TCRBV04-01*01	TCRBV04	TCRBV04-01	01				TCRBD01-01*01	TCRBD01	TCRBD01-01	01				TCRBJ01-02*01	TCRBJ01	TCRBJ01-02	01				4	5	3	5	4	7	42	55	60	64	68	1	In	VDJ
CTCAGCCCTGTACTTCTGTGCCAGCAGCCAGGGGATATTGGAACATTGTGGGGACCGCCCGTATTGGGTGGCTACACCTTCGGTTCG		1	1.167051793758607E-5	65	TCRBV13-01*01	TCRBV13	TCRBV13-01	01				TCRBD01-01*01	TCRBD01	TCRBD01-01	01				TCRBJ01-02*01	TCRBJ01	TCRBJ01-02	01				5	0	4	2	34	7	16	-1	28	34	68	1	Out	VDJ
AGGCTGCTGTCGGCTGCTCCCTCCCAGACATCTGTGTACTTCTGTGCCATCCAGAGCGAAGGGGCGGGTGGCTACACCTTCGGTTCG	CAIQSEGAGGYTF	1	1.167051793758607E-5	39	TCRBV06-05*01	TCRBV06	TCRBV06-05	01								TCRBD01,TCRBD02	TCRBD01-01,TCRBD02-01		TCRBJ01-02*01	TCRBJ01	TCRBJ01-02	01				10	10	5	2	4	7	42	49	59	64	68	1	In	VDJ
AATGTGAGCACCTTGGAGCTGGGGGACTCGGCCCTTTATCTTTGCGCCAGCAGCAGGACACCGGCCAGTGGCTACACCTTCGGTTCG	CASSRTPASGYTF	1	1.167051793758607E-5	39	TCRBV05-01*01	TCRBV05	TCRBV05-01	01				TCRBD01-01*01	TCRBD01	TCRBD01-01	01				TCRBJ01-02*01	TCRBJ01	TCRBJ01-02	01				4	1	1	6	8	7	42	54	55	60	68	1	In	VDJ
GTGACATCGGCCCAAAAGAACCCGACAGCTTTCTATCTCTGTGCCAGTAGTTCCTCCGGGACAGGGTCTGGCTACACCTTCGGTTCG	CASSSSGTGSGYTF	1	1.167051793758607E-5	42	TCRBV19-01	TCRBV19	TCRBV19-01				01,02	TCRBD01-01*01	TCRBD01	TCRBD01-01	01				TCRBJ01-02*01	TCRBJ01	TCRBJ01-02	01				5	6	0	3	2	7	39	51	57	66	68	1	In	VDJ
ATCCTGGAGTCGCCCAGCCCCAACCAGACCTCTCTGTACTTCTGTGCCAGCAGTTCCCATGACAGGGCTGGCTACACCTTCGGTTCG	CASSSHDRAGYTF	1	1.167051793758607E-5	39	TCRBV27-01*01	TCRBV27	TCRBV27-01	01				TCRBD01-01*01	TCRBD01	TCRBD01-01	01				TCRBJ01-02*01	TCRBJ01	TCRBJ01-02	01				4	5	2	3	1	7	42	55	60	67	68	1	In	VDJ
GTGACCAGTGCCCATCCTGAAGACAGCAGCTTCTACATCTGCAGTGCTAGAAGACAGGGGGCAAGTTATGGCTACACCTTCGGTTCG	CSARRQGASYGYTF	1	1.167051793758607E-5	42	TCRBV20	TCRBV20				TCRBV20-01,TCRBV20-or09_02		TCRBD01-01*01	TCRBD01	TCRBD01-01	01				TCRBJ01-02*01	TCRBJ01	TCRBJ01-02	01				2	1	2	0	4	5	39	51	52	62	66	1	In	VDJ
TCAAGATCCAGCCTGCAGAGCTTGGGGACTCGGCCGTGTATCTCTGTGCCAGCAGCCCCCGGGCCTTATGGCTACACCTTCGGTTCG		4	4.668207175034428E-5	37	TCRBV11-03*01	TCRBV11	TCRBV11-03	01								TCRBD01,TCRBD02	TCRBD01-01,TCRBD02-01		TCRBJ01-02*01	TCRBJ01	TCRBJ01-02	01				5	4	8	0	2	5	44	56	60	64	66	4	Out	VDJ
TGACGATCCAGCGCACACAGCAGGAGGACTCGGCCGTGTATCTCTGTGCCAGCAGCCCCCGGGCCTTATGGCTACACCTTCGGTTCG		2	2.334103587517214E-5	37	TCRBV07-02*01	TCRBV07	TCRBV07-02	01								TCRBD01,TCRBD02	TCRBD01-01,TCRBD02-01		TCRBJ01-02*01	TCRBJ01	TCRBJ01-02	01				5	4	8	0	2	5	44	56	60	64	66	2	Out	VDJ
AGTGCCTTGGAGCTGGGGGACTCGGCCCTGTATCTCTGTGCCAGAAGCTTTCCGCGACCGGGACCTTATGGCTACACCTTCGGTTCG	CARSFPRPGPYGYTF	1	1.167051793758607E-5	45	TCRBV05-03	TCRBV05	TCRBV05-03				01,02					TCRBD01,TCRBD02	TCRBD01-01,TCRBD02-01		TCRBJ01-02*01	TCRBJ01	TCRBJ01-02	01				2	9	0	7	2	5	36	50	59	64	66	1	In	VDJ
CTGACTGTGAGCAACATGAGCCCTGAGGACAGCAGCATATATCTCTGCAGCGCTTCGACAGATACTTATGGCTACACCTTCGGTTCG	CSASTDTYGYTF	1	1.167051793758607E-5	36	TCRBV29-01*01	TCRBV29	TCRBV29-01	01				TCRBD01-01*01	TCRBD01	TCRBD01-01	01				TCRBJ01-02*01	TCRBJ01	TCRBJ01-02	01				7	4	2	5	5	5	45	52	56	61	66	1	In	VDJ
AACGCCTTGGAGCTGGAGGACTCGGCCCTGTATCTCTGTGCCAGCAGCTTGGTACCAGGGGGCAGGTATGGCTACACCTTCGGTTCG	CASSLVPGGRYGYTF	2	2.334103587517214E-5	45	TCRBV05-08*01	TCRBV05	TCRBV05-08	01				TCRBD01-01*01	TCRBD01	TCRBD01-01	01				TCRBJ01-02*01	TCRBJ01	TCRBJ01-02	01				0	3	4	0	3	5	36	52	55	63	66	2	In	VDJ
CAGCAGGTAGTGCGAGGAGATTCGGCAGCTTATTTCTGTGCCAGCTCACCACCGGGATCCTATGCGTATGGCTACACCTTCGGTTCG	CASSPPGSYAYGYTF	1	1.167051793758607E-5	45	TCRBV18-01*01	TCRBV18	TCRBV18-01	01								TCRBD01,TCRBD02	TCRBD01-01,TCRBD02-01		TCRBJ01-02*01	TCRBJ01	TCRBJ01-02	01				0	0	0	8	9	5	36	-1	53	57	66	1	In	VDJ
CTTCACATCAATTCCCTGGAGCTTGGTGACTCTGCTGTGTATTTCTGTGCCAGCAGCCAAGATTTCTATGGCTACACCTTCGGTTCG	CASSQDFYGYTF	1	1.167051793758607E-5	36	TCRBV03	TCRBV03				TCRBV03-01,TCRBV03-02									TCRBJ01-02*01	TCRBJ01	TCRBJ01-02	01				0	0	0	0	3	4	45	-1	-1	62	65	1	In	VJ
GAGTTGGCTGCTCCCTCCCAGACATCTGTGTACTTCTGTGCCAGCAGGGGTTCAGGAGCCCGAGTCTATGGCTACACCTTCGGTTCG	CASRGSGARVYGYTF	1	1.167051793758607E-5	45	TCRBV06-06	TCRBV06	TCRBV06-06				01,02					TCRBD01,TCRBD02	TCRBD01-01,TCRBD02-01		TCRBJ01-02*01	TCRBJ01	TCRBJ01-02	01				6	5	4	4	9	4	36	47	52	56	65	1	In	VDJ
GAGATCCAGCGCACAGAGCAGGGGGACTCGGCCATGTATCTCTGTGCCAGCAGCTTAGGGGATATCTATGGCTACACCTTCGGTTCG	CASSLGDIYGYTF	1	1.167051793758607E-5	39	TCRBV07-09	TCRBV07	TCRBV07-09				01,03					TCRBD01,TCRBD02	TCRBD01-01,TCRBD02-01		TCRBJ01-02*01	TCRBJ01	TCRBJ01-02	01				1	0	0	8	3	4	42	-1	58	62	65	1	In	VDJ
TACCCGCTCCCAGACATCTGTGTATTTCTGCGCCAGCAGTGAGTCGGGGCAGACCCTCAGCTTGGCTATGGCTACACCTTCGGTTCG		1	1.167051793758607E-5	53	TCRBV10-02*01	TCRBV10	TCRBV10-02	01				TCRBD01-01*01	TCRBD01	TCRBD01-01	01				TCRBJ01-02*01	TCRBJ01	TCRBJ01-02	01				0	0	7	0	15	4	28	-1	45	50	65	1	Out	VDJ
GCGTCTGCTGTACCCTCTCAGACATCTGTGTACTTCTGTGCCAGCAGTGACAGGTTAGGCCGTGGCTATGGCTACACCTTCGGTTCG	CASSDRLGRGYGYTF	1	1.167051793758607E-5	45	TCRBV06-04	TCRBV06	TCRBV06-04				01,02					TCRBD01,TCRBD02	TCRBD01-01,TCRBD02-01		TCRBJ01-02*01	TCRBJ01	TCRBJ01-02	01				2	0	5	4	11	4	36	-1	51	54	65	1	In	VDJ
CGCACACAGCAGGAGGACTCGGCCGTGTATCTCTGTGCCAGCAGCCAAATAGGACAGGCAAATGGCTATGGCTACACCTTCGGTTCG	CASSQIGQANGYGYTF	1	1.167051793758607E-5	48	TCRBV07-02*01	TCRBV07	TCRBV07-02	01				TCRBD01-01*01	TCRBD01	TCRBD01-01	01				TCRBJ01-02*01	TCRBJ01	TCRBJ01-02	01				5	6	1	4	7	4	33	45	51	58	65	1	In	VDJ
ACGATCCAGCGCACACAGCAGGAGGACTCGGCCGTGTATCTCTGTGCCAGCAGCTTACCCCTGGGCTATGGCTACACCTTCGGTTCG	CASSLPLGYGYTF	1	1.167051793758607E-5	39	TCRBV07-02*01	TCRBV07	TCRBV07-02	01								TCRBD01,TCRBD02	TCRBD01-01,TCRBD02-01		TCRBJ01-02*01	TCRBJ01	TCRBJ01-02	01				2	5	0	9	0	4	42	57	62	-1	65	1	In	VDJ
GTGACATCGGCCCAAAAGAACCCGACAGCTTTCTATCTCTGTGCCAGTACCCCGACAGGGGAAGGCTATGGCTACACCTTCGGTTCG	CASTPTGEGYGYTF	1	1.167051793758607E-5	42	TCRBV19-01	TCRBV19	TCRBV19-01				01,02	TCRBD01-01*01	TCRBD01	TCRBD01-01	01				TCRBJ01-02*01	TCRBJ01	TCRBJ01-02	01				7	4	2	2	4	4	39	49	53	61	65	1	In	VDJ
GTGCAGCCTGCAGAACTGGAGGATTCTGGAGTTTATTTCTGTGCCAGCAGCCGCTCACAGGAGCGCTATGGCTACACCTTCGGTTCG	CASSRSQERYGYTF	1	1.167051793758607E-5	42	TCRBV14-01*01	TCRBV14	TCRBV14-01	01				TCRBD01-01*01	TCRBD01	TCRBD01-01	01				TCRBJ01-02*01	TCRBJ01	TCRBJ01-02	01				4	4	3	4	4	4	39	52	56	61	65	1	In	VDJ
CTGAACATGAGCTCCTTGGAGCTGGGGGACTCAGCCCTGTACTTCTGTGCCAGCAGGAGAGAGAGCTATGGCTACACCTTCGGTTCG	CASRRESYGYTF	1	1.167051793758607E-5	36	TCRBV13-01*01	TCRBV13	TCRBV13-01	01				TCRBD02-01*02	TCRBD02	TCRBD02-01	02				TCRBJ01-02*01	TCRBJ01	TCRBJ01-02	01				6	0	11	2	6	4	45	-1	56	59	65	1	In	VDJ
TTGGCGTCTGCTGTACCCTCTCAGACATCTGTGTACTTCTGTGCCAGCAGTGAAGACGGTTCGTCCTATGGCTACACCTTCGGTTCG	CASSEDGSSYGYTF	1	1.167051793758607E-5	42	TCRBV06-04	TCRBV06	TCRBV06-04				01,02					TCRBD01,TCRBD02	TCRBD01-01,TCRBD02-01		TCRBJ01-02*01	TCRBJ01	TCRBJ01-02	01				3	1	2	7	8	4	39	53	54	57	65	1	In	VDJ
CTCACTGTGACATCGGCCCAAAAGAACCCGACAGCTTTCTATCTCTGTGCCAGTAGTCAATCATCCTATGGCTACACCTTCGGTTCG	CASSQSSYGYTF	1	1.167051793758607E-5	36	TCRBV19-01	TCRBV19	TCRBV19-01				01,02	TCRBD01-01*01	TCRBD01	TCRBD01-01	01				TCRBJ01-02*01	TCRBJ01	TCRBJ01-02	01				5	0	4	6	6	4	45	-1	57	59	65	1	In	VDJ
CCAGCTCCCAGACATCTGTGTACTTCTGTGCCATCAGTGAGAGTGGGTGGGGCAGGGTCTCCCGCCTATGGCTACACCTTCGGTTCG		2	2.334103587517214E-5	55	TCRBV10-03*01	TCRBV10	TCRBV10-03	01				TCRBD01-01*01	TCRBD01	TCRBD01-01	01				TCRBJ01-02*01	TCRBJ01	TCRBJ01-02	01				2	11	4	3	8	4	26	41	52	57	65	2	Out	VDJ
CAGCCTGCAAAGCTTGAGGACTCGGCCGTGTATCTCTGTGCCAGCAGCCCGACCGGGCCCCGGGACTATGGCTACACCTTCGGTTCG	CASSPTGPRDYGYTF	1	1.167051793758607E-5	45	TCRBV11-02*02	TCRBV11	TCRBV11-02	02								TCRBD01,TCRBD02	TCRBD01-01,TCRBD02-01		TCRBJ01-02*01	TCRBJ01	TCRBJ01-02	01				5	6	8	0	6	3	36	48	54	58	64	1	In	VDJ
CTTCACCTACACACCCTGCAGCCAGAAGACTCGGCCCTGTATCTCTGTGCCAACCACAGGGCGGACTATGGCTACACCTTCGGTTCG	CANHRADYGYTF	1	1.167051793758607E-5	36	TCRBV04-02*01	TCRBV04	TCRBV04-02	01				TCRBD01-01*01	TCRBD01	TCRBD01-01	01				TCRBJ01-02*01	TCRBJ01	TCRBJ01-02	01				10	3	3	3	3	3	45	52	55	61	64	1	In	VDJ
ACCTACACACCCTGCAGCCAGAAGACTCGGCCCTGTATCTCTGCGCCAGCAGCCAAGGGCGGAGACTATGGCTACACCTTCGGTTCG		1	1.167051793758607E-5	40	TCRBV04-03*01	TCRBV04	TCRBV04-03	01				TCRBD02-01	TCRBD02	TCRBD02-01				01,02	TCRBJ01-02*01	TCRBJ01	TCRBJ01-02	01				1	1	7	5	2	3	41	57	58	62	64	1	Out	VDJ
GCTGGAGTCAGCTGCTCCCTCTCAGACTTCTGTTTACTTCTGTGCCAGCAGTGTACCAAGGATCACTATGGCTACACCTTCGGTTCG		1	1.167051793758607E-5	41	TCRBV06-07*01	TCRBV06	TCRBV06-07	01								TCRBD01,TCRBD02	TCRBD01-01,TCRBD02-01		TCRBJ01-02*01	TCRBJ01	TCRBJ01-02	01				5	7	1	8	2	3	40	52	59	62	64	1	Out	VDJ
GTGACATCGGCCCAAAAGAACCCGACAGCTTTCTATCTCTGTGCCAGTAGTAAGGGGGAATTGCACTATGGCTACACCTTCGGTTCG	CASSKGELHYGYTF	4	4.668207175034428E-5	42	TCRBV19-01	TCRBV19	TCRBV19-01				01,02	TCRBD01-01*01	TCRBD01	TCRBD01-01	01				TCRBJ01-02*01	TCRBJ01	TCRBJ01-02	01				4	0	5	1	6	3	39	-1	52	58	64	4	In	VDJ
ACATCGGCCCAAAAGAACCCGACAGCTTTCTATCTCTGTGCCAGTAGTATTCTGGGGACAGGGCACTATGGCTACACCTTCGGTTCG	CASSILGTGHYGYTF	1	1.167051793758607E-5	45	TCRBV19-01	TCRBV19	TCRBV19-01				01,02	TCRBD01-01*01	TCRBD01	TCRBD01-01	01				TCRBJ01-02*01	TCRBJ01	TCRBJ01-02	01				3	4	0	3	1	3	36	50	54	63	64	1	In	VDJ
GGAGTCAGGGGACACAGCACTGTATTTCTGTGCCAGCAGCACATACCAGAAGGGACAGGGGTTAACTATGGCTACACCTTCGGTTCG		4	4.668207175034428E-5	53	TCRBV21-01*01	TCRBV21	TCRBV21-01	01				TCRBD01-01*01	TCRBD01	TCRBD01-01	01				TCRBJ01-02*01	TCRBJ01	TCRBJ01-02	01				4	10	0	2	1	1	28	41	51	61	62	4	Out	VDJ
ACGTTGGCGTCTGCTGTACCCTCTCAGACATCTGTGTACTTCTGTGCCAGCAGCCGGGGCATTAACTATGGCTACACCTTCGGTTCG	CASSRGINYGYTF	1	1.167051793758607E-5	39	TCRBV06-04	TCRBV06	TCRBV06-04				01,02					TCRBD01,TCRBD02	TCRBD01-01,TCRBD02-01		TCRBJ01-02*01	TCRBJ01	TCRBJ01-02	01				6	2	7	0	2	1	42	53	55	60	62	1	In	VDJ
AATTCCCTGGAGCTTGGTGACTCTGCTGTGTATTTCTGTGCCAGCAGTCGGGAGGCTATGGGTAACTATGGCTACACCTTCGGTTCG	CASSREAMGNYGYTF	1	1.167051793758607E-5	45	TCRBV03	TCRBV03				TCRBV03-01,TCRBV03-02		TCRBD02-01*02	TCRBD02	TCRBD02-01	02				TCRBJ01-02*01	TCRBJ01	TCRBJ01-02	01				6	1	8	1	7	1	36	47	48	55	62	1	In	VDJ
AACGCCTTGTTGCTGGGGGACTCGGCCCTGTATCTCTGTGCCAGCAGCTGGGGCCTCATCGGTAACTATGGCTACACCTTCGGTTCG	CASSWGLIGNYGYTF	1	1.167051793758607E-5	45	TCRBV05-05*01	TCRBV05	TCRBV05-05	01				TCRBD01-01*01	TCRBD01	TCRBD01-01	01				TCRBJ01-02*01	TCRBJ01	TCRBJ01-02	01				3	0	7	0	8	1	36	-1	49	54	62	1	In	VDJ
ACATCGGCCCAAAAGAACCCGACAGCTTTCTATCTCTGTGCCAGTAGTATAGTCAGGGGCGGTAACTATGGCTACACCTTCGGTTCG	CASSIVRGGNYGYTF	1	1.167051793758607E-5	45	TCRBV19-01	TCRBV19	TCRBV19-01				01,02	TCRBD01-01*01	TCRBD01	TCRBD01-01	01				TCRBJ01-02*01	TCRBJ01	TCRBJ01-02	01				1	1	4	2	3	1	36	52	53	59	62	1	In	VDJ
TCAATTCCCTGGAGCTTGGTGACTCTGCTGTGTATTTCTGTGCCAGCAGCCCTTCCGGGACGTAACTATGGCTACACCTTCGGTTCG		1	1.167051793758607E-5	43	TCRBV03	TCRBV03				TCRBV03-01,TCRBV03-02						TCRBD01,TCRBD02	TCRBD01-01,TCRBD02-01		TCRBJ01-02*01	TCRBJ01	TCRBJ01-02	01				4	5	0	7	1	1	38	51	56	61	62	1	Out	VDJ
CGAGGAGATTCGGCAGCTTATTTCTGTGCCAGCTCATCTCTTGGGAGGGACAGTAGATTTTCTAACTATGGCTACACCTTCGGTTCG	CASSSLGRDSRFSNYGYTF	1	1.167051793758607E-5	57	TCRBV18-01*01	TCRBV18	TCRBV18-01	01								TCRBD01,TCRBD02	TCRBD01-01,TCRBD02-01		TCRBJ01-02*01	TCRBJ01	TCRBJ01-02	01				5	10	0	5	8	0	24	36	46	53	61	1	In	VDJ
ACATCGGCCCAAAAGAACCCGACAGCTTTCTATCTCTGTGCCAGTCACAGGGGTGCCCTGGCTAACTATGGCTACACCTTCGGTTCG	CASHRGALANYGYTF	1	1.167051793758607E-5	45	TCRBV19-01	TCRBV19	TCRBV19-01				01,02	TCRBD01-01*01	TCRBD01	TCRBD01-01	01				TCRBJ01-02*01	TCRBJ01	TCRBJ01-02	01				8	1	3	2	8	0	36	45	46	53	61	1	In	VDJ
GCTGCTCCCTCCCAGACATCTGTGTACTTCTGTGCCAACCAGAAGGGGGAGAGCGGATTAGCTAACTATGGCTACACCTTCGGTTCG	CANQKGESGLANYGYTF	1	1.167051793758607E-5	51	TCRBV06	TCRBV06				TCRBV06-01,TCRBV06-05,TCRBV06-06		TCRBD01-01*01	TCRBD01	TCRBD01-01	01				TCRBJ01-02*01	TCRBJ01	TCRBJ01-02	01				10	6	5	1	12	0	30	37	43	49	61	1	In	VDJ
ACTGTGAGCAACATGAGCCCTGAAGACAGCAGCATATATCTCTGCAGCGTTCTAGAGGTAGCTAACTATGGCTACACCTTCGGTTCG	CSVLEVANYGYTF	1	1.167051793758607E-5	39	TCRBV29-01*01	TCRBV29	TCRBV29-01	01				TCRBD02-01	TCRBD02	TCRBD02-01				01,02	TCRBJ01-02*01	TCRBJ01	TCRBJ01-02	01				5	0	4	8	6	0	42	-1	51	55	61	1	In	VDJ
GAGTTGGCTGCTCCCTCCCAGACATCTGTGTACTTCTGTGCCAGCAGTGGGATGGACAGAGCTAACTATGGCTACACCTTCGGTTCG	CASSGMDRANYGYTF	1	1.167051793758607E-5	45	TCRBV06-06	TCRBV06	TCRBV06-06				01,02	TCRBD01-01*01	TCRBD01	TCRBD01-01	01				TCRBJ01-02*01	TCRBJ01	TCRBJ01-02	01				5	5	1	5	2	0	36	48	53	59	61	1	In	VDJ
CCTGCAGAACTGGAGGATTCTGGAGTTTATTTCTGTGCCAGCAGCCGTGCCACAGGGCCAGCTAACTATGGCTACACCTTCGGTTCG	CASSRATGPANYGYTF	1	1.167051793758607E-5	48	TCRBV14-01*01	TCRBV14	TCRBV14-01	01				TCRBD01-01*01	TCRBD01	TCRBD01-01	01				TCRBJ01-02*01	TCRBJ01	TCRBJ01-02	01				4	5	3	3	4	0	33	46	51	57	61	1	In	VDJ
GTGACCAGTGCCCATCCTGAAGACAGCAGCTTCTACATCTGCAGTGCCGGGCGAGGGACAGCTAACTATGGCTACACCTTCGGTTCG	CSAGRGTANYGYTF	2	2.334103587517214E-5	42	TCRBV20	TCRBV20				TCRBV20-01,TCRBV20-or09_02		TCRBD01-01*01	TCRBD01	TCRBD01-01	01				TCRBJ01-02*01	TCRBJ01	TCRBJ01-02	01				6	7	0	5	0	0	39	47	54	-1	61	2	In	VDJ
TCACCAGGCCTGGGGGACGCAGCCATGTACCTGTGTGCCACCAGCAGAGATGGGGGCCATACTAACTATGGCTACACCTTCGGTTCG	CATSRDGGHTNYGYTF	1	1.167051793758607E-5	48	TCRBV15-01*01	TCRBV15	TCRBV15-01	01				TCRBD01-01*01	TCRBD01	TCRBD01-01	01				TCRBJ01-02*01	TCRBJ01	TCRBJ01-02	01				0	1	6	0	4	0	33	50	51	57	61	1	In	VDJ
CTCACTCTGGAGTCAGCTACCCGCTCCCAGACATCTGTGTATTTCTGCGCCAGCAGTGGGGGGAACTATGGCTACACCTTCGGTTCG	CASSGGNYGYTF	1	1.167051793758607E-5	36	TCRBV10-02*01	TCRBV10	TCRBV10-02	01								TCRBD01,TCRBD02	TCRBD01-01,TCRBD02-01		TCRBJ01-02*01	TCRBJ01	TCRBJ01-02	01				4	0	6	1	0	2	45	-1	58	-1	63	1	In	VDJ
CACCTACACGCCCTGCAGCCAGAAGACTCAGCCCTGTATCTCTGCGCCAGCAGCCAAACAGGGAACTATGGCTACACCTTCGGTTCG	CASSQTGNYGYTF	1	1.167051793758607E-5	39	TCRBV04-01*01	TCRBV04	TCRBV04-01	01				TCRBD01-01*01	TCRBD01	TCRBD01-01	01				TCRBJ01-02*01	TCRBJ01	TCRBJ01-02	01				2	0	3	3	0	2	42	-1	57	-1	63	1	In	VDJ
GTGAACGCCTTGGAGCTGGAGGACTCGGCCCTGTATCTCTGTGCCAGCTTGAAGACAACCTCGAACTATGGCTACACCTTCGGTTCG	CASLKTTSNYGYTF	1	1.167051793758607E-5	42	TCRBV05-08*01	TCRBV05	TCRBV05-08	01				TCRBD01-01*01	TCRBD01	TCRBD01-01	01				TCRBJ01-02*01	TCRBJ01	TCRBJ01-02	01				7	5	2	6	6	2	39	48	53	57	63	1	In	VDJ
ATCCAGCAGGTAGTGCGAGGAGATTCGGCAGCTTATTTCTGTGCCAGCTCACCACCGTTACAGAACTATGGCTACACCTTCGGTTCG	CASSPPLQNYGYTF	2	2.334103587517214E-5	42	TCRBV18-01*01	TCRBV18	TCRBV18-01	01				TCRBD01-01*01	TCRBD01	TCRBD01-01	01				TCRBJ01-02*01	TCRBJ01	TCRBJ01-02	01				0	3	3	5	0	2	39	56	59	-1	63	2	In	VDJ
ACATCGGCCCAAAAGAACCCGACAGCTTTCTATCTCTGTGCCAGTAGTATGGGCGGACAGGGCAACTATGGCTACACCTTCGGTTCG	CASSMGGQGNYGYTF	1	1.167051793758607E-5	45	TCRBV19-01	TCRBV19	TCRBV19-01				01,02	TCRBD01-01*01	TCRBD01	TCRBD01-01	01				TCRBJ01-02*01	TCRBJ01	TCRBJ01-02	01				3	4	1	3	1	2	36	50	54	62	63	1	In	VDJ
CAGTCCACGGAGTCAGGGGACACAGCACTGTATTTCTGTGCCAGCGCCCCGTTCGAGTCGTTGGTATATGGCTACACCTTCGGTTCG	CASAPFESLVYGYTF	1	1.167051793758607E-5	45	TCRBV21-01*01	TCRBV21	TCRBV21-01	01				TCRBD02-01*02	TCRBD02	TCRBD02-01	02				TCRBJ01-02*01	TCRBJ01	TCRBJ01-02	01				8	9	11	2	9	5	36	45	54	57	66	1	In	VDJ
CAGAGCAGCGGGACTCGGCCATGTATCGCTGTGCCAGCAGCTTAGCTTATGTTGGGACTCCCCTTGGATGGCTACACCTTCGGTTCG		1	1.167051793758607E-5	52	TCRBV07-06*01	TCRBV07	TCRBV07-06	01				TCRBD02-01	TCRBD02	TCRBD02-01				01,02	TCRBJ01-02*01	TCRBJ01	TCRBJ01-02	01				0	7	0	10	8	6	29	46	53	59	67	1	Out	VDJ
GAGATGAATGTGAGCACCTTGGAGCTGGGGGACTCGGCCCTTTATCTTTGCGCCAGCAGGGAGGGGGATGGCTACACCTTCGGTTCG	CASREGDGYTF	1	1.167051793758607E-5	33	TCRBV05-01*01	TCRBV05	TCRBV05-01	01								TCRBD01,TCRBD02	TCRBD01-01,TCRBD02-01		TCRBJ01-02*01	TCRBJ01	TCRBJ01-02	01				5	2	5	1	0	6	48	59	61	-1	67	1	In	VDJ
AATGTGAACGCCTTGGAGCTGGAGGACTCGGCCCTGTATCTCTGTGCCAGCAGCCGGAGAGGGGAGGATGGCTACACCTTCGGTTCG	CASSRRGEDGYTF	1	1.167051793758607E-5	39	TCRBV05-08*01	TCRBV05	TCRBV05-08	01				TCRBD02-01*02	TCRBD02	TCRBD02-01	02				TCRBJ01-02*01	TCRBJ01	TCRBJ01-02	01				4	7	9	1	0	6	42	54	61	-1	67	1	In	VDJ
AGTCAGGGGACACAGCACTGTATTTCTGTGCCAGCAGCAAAGTCGGAAAAACTCGGACAGGAGGGCGATGGCTACACCTTCGGTTCG		1	1.167051793758607E-5	55	TCRBV21-01*01	TCRBV21	TCRBV21-01	01				TCRBD01-01*01	TCRBD01	TCRBD01-01	01				TCRBJ01-02*01	TCRBJ01	TCRBJ01-02	01				1	12	1	4	6	6	26	42	54	61	67	1	Out	VDJ
CTGTGACATCGGCCCAAAAGAACCCGACAGCTTTCTATCTCTGTGCCAGTAGTATATCAGGGGCGCGATGGCTACACCTTCGGTTCG		5	5.835258968793035E-5	40	TCRBV19-01	TCRBV19	TCRBV19-01				01,02	TCRBD01-01*01	TCRBD01	TCRBD01-01	01				TCRBJ01-02*01	TCRBJ01	TCRBJ01-02	01				2	1	4	2	4	6	41	56	57	63	67	5	Out	VDJ
CGCACAGAGCAGGGGGACTCGGCCATGTATCTCTGTGCCAGCAGTCTAGGGGAGACGAGAGTAAGAGATGGCTACACCTTCGGTTCG	CASSLGETRVRDGYTF	1	1.167051793758607E-5	48	TCRBV07-09	TCRBV07	TCRBV07-09				01,03					TCRBD01,TCRBD02	TCRBD01-01,TCRBD02-01		TCRBJ01-02*01	TCRBJ01	TCRBJ01-02	01				6	3	5	2	15	6	33	44	47	52	67	1	In	VDJ
CTACACACCCTGCAGCCAGAAGACTCGGCCCTGTATCTCTGCGCCAGCAGCCAAGATTACGGGACAGATGGCTACACCTTCGGTTCG	CASSQDYGTDGYTF	1	1.167051793758607E-5	42	TCRBV04-03*01	TCRBV04	TCRBV04-03	01				TCRBD01-01*01	TCRBD01	TCRBD01-01	01				TCRBJ01-02*01	TCRBJ01	TCRBJ01-02	01				0	4	0	5	0	6	39	56	60	-1	67	1	In	VDJ
GCCTTGGAGCTGGAGGACTCGGCCCTGTATCTCTGTGCCAGCAGCTTGGCCGGATCGACAGCGACTCATGGCTACACCTTCGGTTCG	CASSLAGSTATHGYTF	1	1.167051793758607E-5	48	TCRBV05-08*01	TCRBV05	TCRBV05-08	01				TCRBD01-01*01	TCRBD01	TCRBD01-01	01				TCRBJ01-02*01	TCRBJ01	TCRBJ01-02	01				0	7	2	5	6	6	33	49	56	61	67	1	In	VDJ
GTGACCAGTGCCCATCCTGAAGACAGCAGCTTCTACATCTGCAGTGCTAGCGGGGTTAGCAGGGGGCATGGCTACACCTTCGGTTCG	CSASGVSRGHGYTF	1	1.167051793758607E-5	42	TCRBV20	TCRBV20				TCRBV20-01,TCRBV20-or09_02		TCRBD01-01*01	TCRBD01	TCRBD01-01	01				TCRBJ01-02*01	TCRBJ01	TCRBJ01-02	01				3	9	4	0	0	6	39	50	59	-1	67	1	In	VDJ
ATCCAGCCTGCAAAGCTTGAGGACTCGGCCGTGTATCTCTGTGCCAGCCGCTACTCGGGACAGGGTAATGGCTACACCTTCGGTTCG	CASRYSGQGNGYTF	1	1.167051793758607E-5	42	TCRBV11-02*02	TCRBV11	TCRBV11-02	02				TCRBD01-01*01	TCRBD01	TCRBD01-01	01				TCRBJ01-02*01	TCRBJ01	TCRBJ01-02	01				4	4	0	3	2	6	39	52	56	65	67	1	In	VDJ
CTGGAGTCGCCCAGCCCCAACCAGACCTCTCTGTACTTCTGTGCCAGCGGACGACAGGGTAGCTATAATGGCTACACCTTCGGTTCG	CASGRQGSYNGYTF	1	1.167051793758607E-5	42	TCRBV27-01*01	TCRBV27	TCRBV27-01	01				TCRBD01-01*01	TCRBD01	TCRBD01-01	01				TCRBJ01-02*01	TCRBJ01	TCRBJ01-02	01				8	4	2	3	8	6	39	48	52	59	67	1	In	VDJ
GTGAACGCCTTGGAGCTGGAGGACTCGGCCCTGTATCTCTGTGCCAGCAGCTTCGGACCGTTGTCGAATGGCTACACCTTCGGTTCG	CASSFGPLSNGYTF	1	1.167051793758607E-5	42	TCRBV05-08*01	TCRBV05	TCRBV05-08	01								TCRBD01,TCRBD02	TCRBD01-01,TCRBD02-01		TCRBJ01-02*01	TCRBJ01	TCRBJ01-02	01				2	1	1	7	9	6	39	53	54	58	67	1	In	VDJ
ACACACCCTGCAGCCAGAAGACTCGGCCCTGTATCTCTGCGCCAGCAGCCACTCGGGACAGGGGAGAATGGCTACACCTTCGGTTCG		1	1.167051793758607E-5	44	TCRBV04-03*01	TCRBV04	TCRBV04-03	01				TCRBD01-01*01	TCRBD01	TCRBD01-01	01				TCRBJ01-02*01	TCRBJ01	TCRBJ01-02	01				3	3	0	2	3	6	37	51	54	64	67	1	Out	VDJ
ATCCTGGAGTCGCCCAGCCCCAACCAGACCTCTCTGTACTTCTGTGCCAGCAGTGCCGACAGGGGAAATGGCTACACCTTCGGTTCG	CASSADRGNGYTF	1	1.167051793758607E-5	39	TCRBV27-01*01	TCRBV27	TCRBV27-01	01				TCRBD01-01*01	TCRBD01	TCRBD01-01	01				TCRBJ01-02*01	TCRBJ01	TCRBJ01-02	01				5	3	2	2	2	6	42	54	57	65	67	1	In	VDJ
ACTCGGCCCTGTATCTCTGTGCCAGCAGCTTTTGGAGTGGCCATGCCAAACCACAGGGTTGGTTATTGGGGCTACACCTTCGGTTCG		1	1.167051793758607E-5	64	TCRBV05	TCRBV05				TCRBV05-04,TCRBV05-05,TCRBV05-08		TCRBD01-01*01	TCRBD01	TCRBD01-01	01				TCRBJ01-02*01	TCRBJ01	TCRBJ01-02	01				2	21	3	3	11	8	17	31	52	58	69	1	Out	VDJ
GAGTCGGCTGCTCCCTCCCAGACATCTGTGTACTTCTGTGCCAGCAGCCAAGGGGAGACCCCATGGGGGGGCTACACCTTCGGTTCG	CASSQGETPWGGYTF	1	1.167051793758607E-5	45	TCRBV06-01*01	TCRBV06	TCRBV06-01	01								TCRBD01,TCRBD02	TCRBD01-01,TCRBD02-01		TCRBJ01-02*01	TCRBJ01	TCRBJ01-02	01				6	3	5	2	14	8	36	47	50	55	69	1	In	VDJ
AAGATCCAGCCTGCAAAGCTTGAGGACTCGGCCGTGTATCTCTGTGCCAGCAGCTCCGACAGGGCTCGGGGCTACACCTTCGGTTCG	CASSSDRARGYTF	1	1.167051793758607E-5	39	TCRBV11-02*02	TCRBV11	TCRBV11-02	02				TCRBD01-01*01	TCRBD01	TCRBD01-01	01				TCRBJ01-02*01	TCRBJ01	TCRBJ01-02	01				4	2	2	3	5	8	42	55	57	64	69	1	In	VDJ
AATGTGAGCACCTTGGAGCTGGGGGACTCGGCCCTTTATCTTTGCGCCAGCAGCTTGGATGGCAGCAGGGGCTACACCTTCGGTTCG	CASSLDGSRGYTF	1	1.167051793758607E-5	39	TCRBV05-01*01	TCRBV05	TCRBV05-01	01				TCRBD01-01*01	TCRBD01	TCRBD01-01	01				TCRBJ01-02*01	TCRBJ01	TCRBJ01-02	01				0	7	4	4	0	8	42	58	65	-1	69	1	In	VDJ
CAGCCCTCAGAACCCAGGGACTCAGCTGTGTATTTTTGTGCTAGTGGTTTGGTCCAGGGCAAGAGGACGGGCTACACCTTCGGTTCG	CASGLVQGKRTGYTF	1	1.167051793758607E-5	45	TCRBV12-05*01	TCRBV12	TCRBV12-05	01				TCRBD01-01*01	TCRBD01	TCRBD01-01	01				TCRBJ01-02*01	TCRBJ01	TCRBJ01-02	01				0	1	4	3	10	8	36	53	54	59	69	1	In	VDJ
TGTGACATCGGCCCAAAAGAACCCGACAGCTTTCTATCTCTGTGCCAGTATCTGGGCAGGGCAAAGTAGGGCTACACCTTCGGTTCG		1	1.167051793758607E-5	41	TCRBV19-01	TCRBV19	TCRBV19-01				01,02	TCRBD01-01*01	TCRBD01	TCRBD01-01	01				TCRBJ01-02*01	TCRBJ01	TCRBJ01-02	01				7	6	4	3	8	8	40	50	56	61	69	1	Out	VDJ
TCTCTGGAGCTGGGGGACTCAGCTTTGTATTTCTGTGCCAGCAGCGTAGTCCCAAAGGGGACTTCGGAGGGCTACACCTTCGGTTCG	CASSVVPKGTSEGYTF	1	1.167051793758607E-5	48	TCRBV09-01	TCRBV09	TCRBV09-01				01,02	TCRBD02-01	TCRBD02	TCRBD02-01				01,02	TCRBJ01-02*01	TCRBJ01	TCRBJ01-02	01				0	8	0	10	6	8	33	49	57	63	69	1	In	VDJ
AACCTGAGCCCTCTGGAGCTGGGGGACTCAGCTTTGTATTTCTGTGCCAGCAGCACAGGACAGGCGAAGGGCTACACCTTCGGTTCG	CASSTGQAKGYTF	1	1.167051793758607E-5	39	TCRBV09-01	TCRBV09	TCRBV09-01				01,02	TCRBD01-01*01	TCRBD01	TCRBD01-01	01				TCRBJ01-02*01	TCRBJ01	TCRBJ01-02	01				4	3	1	4	5	8	42	54	57	64	69	1	In	VDJ
ATCCAGCCTGCAAAGCTTGAGGACTCGGCCGTGTATCTCTGTGCCAGCAGCCCCGCCCAGGGTTTCGGCGGCTACACCTTCGGTTCG	CASSPAQGFGGYTF	1	1.167051793758607E-5	42	TCRBV11-02*02	TCRBV11	TCRBV11-02	02				TCRBD01-01*01	TCRBD01	TCRBD01-01	01				TCRBJ01-02*01	TCRBJ01	TCRBJ01-02	01				5	6	4	3	7	8	39	51	57	62	69	1	In	VDJ
CTCACTCTGGAGTCTGCTGCCTCCTCCCAGACATCTGTATATTTCTGCGCCAGCAGTGAGTCCGGTCGCGGCTACACCTTCGGTTCG	CASSESGRGYTF	1	1.167051793758607E-5	36	TCRBV10-01	TCRBV10	TCRBV10-01				01,02	TCRBD02-01	TCRBD02	TCRBD02-01				01,02	TCRBJ01-02*01	TCRBJ01	TCRBJ01-02	01				0	0	8	5	4	8	45	-1	62	65	69	1	In	VDJ
CAGCCTGCAAAGCTTGAGGACTCGGCCGTGTATCTCTGTGCCAGCAGCTCGAGTTCTTTGGGGGGGCTAGGCTACACCTTCGGTTCG	CASSSSSLGGLGYTF	3	3.501155381275821E-5	45	TCRBV11-02*02	TCRBV11	TCRBV11-02	02				TCRBD02-01*01	TCRBD02	TCRBD02-01	01				TCRBJ01-02*01	TCRBJ01	TCRBJ01-02	01				4	10	9	0	3	8	36	49	59	66	69	3	In	VDJ
CTTGGAGATCCAGTCCACGGAGTCAGGGGACACAGCACTGTATTTCTGTGCCAGCAGCAAAGAGGGTGAGGCTACACCTTCGGTTCG		7	8.169362556310249E-5	35	TCRBV21-01*01	TCRBV21	TCRBV21-01	01								TCRBD01,TCRBD02	TCRBD01-01,TCRBD02-01		TCRBJ01-02*01	TCRBJ01	TCRBJ01-02	01				1	0	5	3	3	8	46	-1	62	66	69	7	Out	VDJ
CCTGCAGAGCAGGGGGACTCGGCCGTGTATGTCTGTGCAAGTCGTGCCCTGGACAGGAACTATGTATGAGGCTACACCTTCGGTTCG	CASRALDRNYV*GYTF	1	1.167051793758607E-5	48	TCRBV12-02*01	TCRBV12	TCRBV12-02	01				TCRBD01-01*01	TCRBD01	TCRBD01-01	01				TCRBJ01-02*01	TCRBJ01	TCRBJ01-02	01				6	6	1	4	12	8	33	44	50	57	69	1	Stop	VDJ
ACCAGTGCCCATCCTGAAGACAGCAGCTTCTACATCTGCAGTGCTAGTAACAGGAGGGACGCTACGCGAGGCTACACCTTCGGTTCG	CSASNRRDATRGYTF	1	1.167051793758607E-5	45	TCRBV20	TCRBV20				TCRBV20-01,TCRBV20-or09_02		TCRBD02-01*02	TCRBD02	TCRBD02-01	02				TCRBJ01-02*01	TCRBJ01	TCRBJ01-02	01				3	5	10	0	11	8	36	47	52	58	69	1	In	VDJ
ATGTGAGCACCTTGGAGCTGGGGGACTCGGCCCTTTATCTTTGCGCCAGCAGCTACTTGAGGGTGACGAGGCTACACCTTCGGTTCG		1	1.167051793758607E-5	40	TCRBV05-01*01	TCRBV05	TCRBV05-01	01				TCRBD02-01*02	TCRBD02	TCRBD02-01	02				TCRBJ01-02*01	TCRBJ01	TCRBJ01-02	01				3	4	11	0	6	8	41	54	58	63	69	1	Out	VDJ
GTAGTGCGAGGAGATTCGGCAGCTTATTTCTGTGCCAGCTCACCCTCGGCGGGGTCGAGGGGGAAAAAAGGCTACACCTTCGGTTCG	CASSPSAGSRGKKGYTF	1	1.167051793758607E-5	51	TCRBV18-01*01	TCRBV18	TCRBV18-01	01								TCRBD01,TCRBD02	TCRBD01-01,TCRBD02-01		TCRBJ01-02*01	TCRBJ01	TCRBJ01-02	01				3	13	5	1	6	8	30	44	57	63	69	1	In	VDJ
AGCGCACAGAGCAGGGGGACTCGGCCATGTATCTCTGTGCCAGCAGCAGGGACAGGGTATGGGAGAGAAAGCTACACCTTCGGTTCG		1	1.167051793758607E-5	46	TCRBV07-09	TCRBV07	TCRBV07-09				01,03	TCRBD01-01*01	TCRBD01	TCRBD01-01	01				TCRBJ01-02*01	TCRBJ01	TCRBJ01-02	01				5	1	0	3	13	9	35	47	48	57	70	1	Out	VDJ
CTGAATGTGAACGCCTTGTTGCTGGGGGACTCGGCCCTGTATCTCTGTGCCAGCAGCCCAACCGGGACTGGCCAATCCTTCGGGCCG	CASSPTGTGQSF	1	1.167051793758607E-5	36	TCRBV05-05*01	TCRBV05	TCRBV05-05	01				TCRBD02-01	TCRBD02	TCRBD02-01				01,02	TCRBJ02-07*01	TCRBJ02	TCRBJ02-07	01				4	6	0	10	8	15	45	57	63	69	77	1	In	VDJ
GATCCAGCCCTCAGAACCCAGGGACTCAGCTGTGTATTTTTGTGCTAGTGGTTTGGCTAGCGGGAGGCCGGGCAGTACTTCGGGCCG		1	1.167051793758607E-5	41	TCRBV12-05*01	TCRBV12	TCRBV12-05	01				TCRBD02-01*02	TCRBD02	TCRBD02-01	02				TCRBJ02-07*01	TCRBJ02	TCRBJ02-07	01				1	0	4	1	4	9	40	-1	56	67	71	1	Out	VDJ
GAGTCCGCCAGCACCAACCAGACATCTATGTACCTCTGTGCCAGCAGCCGCCGACAGGGGGCGCGGGCGAGGCAGTACTTCGGGCCG	CASSRRQGARARQYF	1	1.167051793758607E-5	45	TCRBV28-01*01	TCRBV28	TCRBV28-01	01				TCRBD01-01*01	TCRBD01	TCRBD01-01	01				TCRBJ02-07*01	TCRBJ02	TCRBJ02-07	01				6	5	2	0	9	9	36	47	52	62	71	1	In	VDJ
CTGGGGTTGGAGTCGGCTGCTCCCTCCCAAACATCTGTGTACTTCTGTGCCAGCCGGCGGGAGGGCGGTGAGCAGTACTTCGGGCCG	CASRREGGEQYF	2	2.334103587517214E-5	36	TCRBV06	TCRBV06				TCRBV06-02,TCRBV06-03		TCRBD02-01*02	TCRBD02	TCRBD02-01	02				TCRBJ02-07*01	TCRBJ02	TCRBJ02-07	01				8	2	7	0	4	7	45	54	56	65	69	2	In	VDJ
ATCCGGTCCACAAAGCTGGAGGACTCAGCCATGTACTTCTGTGCCACCACACGGGCGACAGGGGGCAGTGAGCAGTACTTCGGGCCG	CATTRATGGSEQYF	1	1.167051793758607E-5	42	TCRBV02-01*01	TCRBV02	TCRBV02-01	01				TCRBD01-01*01	TCRBD01	TCRBD01-01	01				TCRBJ02-07*01	TCRBJ02	TCRBJ02-07	01				10	10	2	0	3	7	39	46	56	66	69	1	In	VDJ
CTCACTGTGACATCGGCCCAAAAGAACCCGACAGCTTTCTATCTCTGTGCCAGTAGTATTGAGACGGGGGAGCAGTACTTCGGGCCG	CASSIETGEQYF	2	2.334103587517214E-5	36	TCRBV19-01	TCRBV19	TCRBV19-01				01,02	TCRBD02-01*01	TCRBD02	TCRBD02-01	01				TCRBJ02-07*01	TCRBJ02	TCRBJ02-07	01				3	5	8	3	0	7	45	59	64	-1	69	2	In	VDJ
ATCCAGCGCACACAGCAGGAGGACTCGGCCGTGTATCTCTGTGCCAGCAGCACAGTGGGGGCGACAGGGGAGCAGTACTTCGGGCCG	CASSTVGATGEQYF	1	1.167051793758607E-5	42	TCRBV07-02*01	TCRBV07	TCRBV07-02	01				TCRBD01-01*01	TCRBD01	TCRBD01-01	01				TCRBJ02-07*01	TCRBJ02	TCRBJ02-07	01				5	11	2	3	0	7	39	51	62	-1	69	1	In	VDJ
ACGATCCAGCGCACAGAGCAGCGGGACTCGGCCATGTATCGCTGTGCCAGCAGCTTAATACAGGGTAGGGAGCAGTACTTCGGGCCG	CASSLIQGREQYF	1	1.167051793758607E-5	39	TCRBV07-06*01	TCRBV07	TCRBV07-06	01				TCRBD01-01*01	TCRBD01	TCRBD01-01	01				TCRBJ02-07*01	TCRBJ02	TCRBJ02-07	01				2	2	3	3	4	7	42	57	59	65	69	1	In	VDJ
CTTCACATCAATTCCCTGGAGCTTGGTGACTCTGCTGTGTATTTCTGTGCCAGCAGCCAAGATGGAAGGGAGCAGTACTTCGGGCCG	CASSQDGREQYF	1	1.167051793758607E-5	36	TCRBV03	TCRBV03				TCRBV03-01,TCRBV03-02						TCRBD01,TCRBD02	TCRBD01-01,TCRBD02-01		TCRBJ02-07*01	TCRBJ02	TCRBJ02-07	01				0	1	1	8	3	7	45	62	63	66	69	1	In	VDJ
CAGTCCACGGAGTCAGGGGACACAGCACTGTATTTCTGTGCCAGCAGCATTCGGTACTCTCCCTCCTAGGAGCAGTACTTCGGGCCG	CASSIRYSPS*EQYF	1	1.167051793758607E-5	45	TCRBV21-01*01	TCRBV21	TCRBV21-01	01				TCRBD02-01	TCRBD02	TCRBD02-01				01,02	TCRBJ02-07*01	TCRBJ02	TCRBJ02-07	01				4	16	4	8	0	7	36	49	65	-1	69	1	Stop	VDJ
GAGTCCGCTACCAGCTCCCAGACATCTGTGTACTTCTGTGCCATCAGTGCGACCGGGACTTACGAGGAGGAGCAGTACTTCGGGCCG	CAISATGTYEEEQYF	1	1.167051793758607E-5	45	TCRBV10-03*01	TCRBV10	TCRBV10-03	01				TCRBD02-01	TCRBD02	TCRBD02-01				01,02	TCRBJ02-07*01	TCRBJ02	TCRBJ02-07	01				4	5	0	10	9	7	36	49	54	60	69	1	In	VDJ
GGAGTCAGCTGCTCCCTCTCAGACTTCTGTTTACTTCTGTGCCAGCAGTGCCCCCGGGACAGCGAGAAGGAGCAGTACTTCGGGCCG		1	1.167051793758607E-5	44	TCRBV06-07*01	TCRBV06	TCRBV06-07	01				TCRBD01-01*01	TCRBD01	TCRBD01-01	01				TCRBJ02-07*01	TCRBJ02	TCRBJ02-07	01				5	6	0	5	7	7	37	49	55	62	69	1	Out	VDJ
AGTCCACGGAGTCAGGGGACACAGCACTGTATTTCTGTGCCAGCAGCAAAGAGGAGGGGGCGGCGAATCGAGCAGTACTTCGGGCCG		1	1.167051793758607E-5	46	TCRBV21-01*01	TCRBV21	TCRBV21-01	01				TCRBD01-01*01	TCRBD01	TCRBD01-01	01				TCRBJ02-07*01	TCRBJ02	TCRBJ02-07	01				1	3	5	0	7	6	35	51	54	61	68	1	Out	VDJ
GTGACATCGGCCCAAAAGAACCCGACAGCTTTCTATCTCTGTGCCAGTAGTATAGTTAAGGAAGCTGGCGAGCAGTACTTCGGGCCG	CASSIVKEAGEQYF	1	1.167051793758607E-5	42	TCRBV19-01	TCRBV19	TCRBV19-01				01,02					TCRBD01,TCRBD02	TCRBD01-01,TCRBD02-01		TCRBJ02-07*01	TCRBJ02	TCRBJ02-07	01				1	4	1	8	6	6	39	55	59	62	68	1	In	VDJ
ATTCTGGAGTCCGCCAGCACCAACCAGACATCTATGTACCTCTGTGCCAGCAGTCGGGACAGGGTAGGCGAGCAGTACTTCGGGCCG	CASSRDRVGEQYF	1	1.167051793758607E-5	39	TCRBV28-01*01	TCRBV28	TCRBV28-01	01				TCRBD01-01*01	TCRBD01	TCRBD01-01	01				TCRBJ02-07*01	TCRBJ02	TCRBJ02-07	01				5	1	0	3	4	6	42	54	55	64	68	1	In	VDJ
CGCCCAGCCCCAACCAGACCTCTCTGTACTTCTGTGCCAGCAGTCCGACGTGAGTAGCGGGAGCTAGGCGAGCAGTACTTCGGGCCG		1	1.167051793758607E-5	49	TCRBV27-01*01	TCRBV27	TCRBV27-01	01				TCRBD02-01*02	TCRBD02	TCRBD02-01	02				TCRBJ02-07*01	TCRBJ02	TCRBJ02-07	01				5	10	5	2	5	6	32	44	54	63	68	1	Out	VDJ
TCCGCCAGCACCAACCAGACATCTATGTACCTCTGTGCCAGCATCTACACCCCAGGCACAGGGGCCTCCGAGCAGTACTTCGGGCCG	CASIYTPGTGASEQYF	1	1.167051793758607E-5	48	TCRBV28-01*01	TCRBV28	TCRBV28-01	01				TCRBD01-01*01	TCRBD01	TCRBD01-01	01				TCRBJ02-07*01	TCRBJ02	TCRBJ02-07	01				7	14	3	2	4	6	33	43	57	64	68	1	In	VDJ
GAGTCCGCCAGCACCAACCAGACATCTATGTACCTCTGTGCCAGCAGTTTCACCCGGGACTCATGGCCCGAGCAGTACTTCGGGCCG	CASSFTRDSWPEQYF	1	1.167051793758607E-5	45	TCRBV28-01*01	TCRBV28	TCRBV28-01	01				TCRBD02-01	TCRBD02	TCRBD02-01				01,02	TCRBJ02-07*01	TCRBJ02	TCRBJ02-07	01				3	5	0	10	7	6	36	50	55	61	68	1	In	VDJ
ACTGTGACATCGGCCCAAAAGAACCCGACAGCTTTCTATCTCTGTGCCAGTAGTATTGGACTAGTTTACGAGCAGTACTTCGGGCCG	CASSIGLVYEQYF	1	1.167051793758607E-5	39	TCRBV19-01	TCRBV19	TCRBV19-01				01,02	TCRBD02-01	TCRBD02	TCRBD02-01				01,02	TCRBJ02-07*01	TCRBJ02	TCRBJ02-07	01				3	1	1	8	2	4	42	56	57	64	66	1	In	VDJ
CAGCCCTCAGAACCCAGGGACTCAGCTGTGTACTTCTGTGCCAGCAGTCCAGGGGGGGCCCCGGCTTACGAGCAGTACTTCGGGCCG	CASSPGGAPAYEQYF	1	1.167051793758607E-5	45	TCRBV12	TCRBV12				TCRBV12-03,TCRBV12-04						TCRBD01,TCRBD02	TCRBD01-01,TCRBD02-01		TCRBJ02-07*01	TCRBJ02	TCRBJ02-07	01				5	1	4	1	10	4	36	48	49	56	66	1	In	VDJ
GCTCCCTCCCAGACATCTGTGTACTTCTGTGCCAGCACCCTCAAGTGGGGAATACGGGACAGGGGGTACGAGCAGTACTTCGGGCCG	CASTLKWGIRDRGYEQYF	1	1.167051793758607E-5	54	TCRBV06	TCRBV06				TCRBV06-01,TCRBV06-05,TCRBV06-06		TCRBD01-01*01	TCRBD01	TCRBD01-01	01				TCRBJ02-07*01	TCRBJ02	TCRBJ02-07	01				7	18	0	1	0	4	27	37	55	-1	66	1	In	VDJ
AATTCCCTGGAGCTTGGTGACTCTGCTGTGTATTTCTGTGCCAGCAGCCCCTGGACAAACCCGGGGTACGAGCAGTACTTCGGGCCG	CASSPWTNPGYEQYF	1	1.167051793758607E-5	45	TCRBV03	TCRBV03				TCRBV03-01,TCRBV03-02						TCRBD01,TCRBD02	TCRBD01-01,TCRBD02-01		TCRBJ02-07*01	TCRBJ02	TCRBJ02-07	01				4	3	1	6	9	4	36	49	52	57	66	1	In	VDJ
CACATCAATTCCCTGGAGCTTGGTGACTCTGCTGTGTATTTCTGTGCCAGCAGCCTAGGAGGAGGGTACGAGCAGTACTTCGGGCCG	CASSLGGGYEQYF	1	1.167051793758607E-5	39	TCRBV03	TCRBV03				TCRBV03-01,TCRBV03-02		TCRBD02-01*02	TCRBD02	TCRBD02-01	02				TCRBJ02-07*01	TCRBJ02	TCRBJ02-07	01				4	5	10	0	0	4	42	55	60	-1	66	1	In	VDJ
AAGATCCAGCCTGCAAAGCTTGAGGACTCGGCCGTGTATCTCTGTGCCAGCAGCTTAGGAGCGAGGTACGAGCAGTACTTCGGGCCG	CASSLGARYEQYF	5	5.835258968793035E-5	39	TCRBV11-02*02	TCRBV11	TCRBV11-02	02				TCRBD02-01	TCRBD02	TCRBD02-01				01,02	TCRBJ02-07*01	TCRBJ02	TCRBJ02-07	01				1	1	6	6	3	4	42	58	59	63	66	5	In	VDJ
GATCCTGGAGTCGCCCAGCCCCAACCAGACCTCTCTGTACTTCTGTGCCAGCAGTCACAAGATCCGTACGAGCAGTACTTCGGGCCG		1	1.167051793758607E-5	38	TCRBV27-01*01	TCRBV27	TCRBV27-01	01				TCRBD01-01*01	TCRBD01	TCRBD01-01	01				TCRBJ02-07*01	TCRBJ02	TCRBJ02-07	01				5	1	3	6	7	4	43	55	56	59	66	1	Out	VDJ
AACGCCTTGGAGCTGGAGGACTCGGCCCTGTATCTCTGTGCCAGCAGCCGAACGGCGGGAGTTCAGTACGAGCAGTACTTCGGGCCG	CASSRTAGVQYEQYF	1	1.167051793758607E-5	45	TCRBV05-08*01	TCRBV05	TCRBV05-08	01				TCRBD02-01*02	TCRBD02	TCRBD02-01	02				TCRBJ02-07*01	TCRBJ02	TCRBJ02-07	01				4	6	7	2	5	4	36	48	54	61	66	1	In	VDJ
AAGATCCAGCCCTCAGAACCCAGGGACTCAGCTGTGTATTTTTGTGCTAACCTCCGGGACTAGGTCTACGAGCAGTACTTCGGGCCG	CANLRD*VYEQYF	1	1.167051793758607E-5	39	TCRBV12-05*01	TCRBV12	TCRBV12-05	01				TCRBD02-01	TCRBD02	TCRBD02-01				01,02	TCRBJ02-07*01	TCRBJ02	TCRBJ02-07	01				10	6	0	8	2	3	42	49	55	63	65	1	Stop	VDJ
CTGACGATCCAGCGCACACAGCAGGAGGACTCGGCCGTGTATCTCTGTGCCAGCAGCTTAGGCCTCTACGAGCAGTACTTCGGGCCG	CASSLGLYEQYF	2	2.334103587517214E-5	36	TCRBV07-02*01	TCRBV07	TCRBV07-02	01								TCRBD01,TCRBD02	TCRBD01-01,TCRBD02-01		TCRBJ02-07*01	TCRBJ02	TCRBJ02-07	01				1	0	10	0	2	3	45	-1	61	63	65	2	In	VDJ
GCCTTGTTGCTGGGGGACTCGGCCCTGTATCTCTGTGCCAGCAGCTTGGAGGGAGACAGCCACCTCTACGAGCAGTACTTCGGGCCG	CASSLEGDSHLYEQYF	1	1.167051793758607E-5	48	TCRBV05-05*01	TCRBV05	TCRBV05-05	01								TCRBD01,TCRBD02	TCRBD01-01,TCRBD02-01		TCRBJ02-07*01	TCRBJ02	TCRBJ02-07	01				0	5	2	5	6	3	33	49	54	59	65	1	In	VDJ
CAGCGCACAGAGCAGGGGGACTCGGCCATGTATCTCTGTGCCAGCAGCTTAGTACCAGGGAGTATCTACGAGCAGTACTTCGGGCCG	CASSLVPGSIYEQYF	2	2.334103587517214E-5	45	TCRBV07-09	TCRBV07	TCRBV07-09				01,03					TCRBD01,TCRBD02	TCRBD01-01,TCRBD02-01		TCRBJ02-07*01	TCRBJ02	TCRBJ02-07	01				1	3	4	3	5	3	36	52	55	60	65	2	In	VDJ
CTGGAGTCGCCCAGCCCCAACCAGACCTCTCTGTACTTCTGTGCCAGCAGTTCGCAGGGCCCAATCTACGAGCAGTACTTCGGGCCG	CASSSQGPIYEQYF	1	1.167051793758607E-5	42	TCRBV27-01*01	TCRBV27	TCRBV27-01	01				TCRBD01-01*01	TCRBD01	TCRBD01-01	01				TCRBJ02-07*01	TCRBJ02	TCRBJ02-07	01				4	2	4	3	6	3	39	52	54	59	65	1	In	VDJ
ATCCAGCGCACACAGCAGGAGGACTCCGCCGTGTATCTCTGTGCCAGCAGCTTAGGGCCTCCGGGCTACGAGCAGTACTTCGGGCCG	CASSLGPPGYEQYF	1	1.167051793758607E-5	42	TCRBV07-08*01	TCRBV07	TCRBV07-08	01				TCRBD02-01	TCRBD02	TCRBD02-01				01,02	TCRBJ02-07*01	TCRBJ02	TCRBJ02-07	01				1	6	8	4	0	3	39	55	61	-1	65	1	In	VDJ
CTGGAGTCGGCTGCTCCCTCCCAGACATCTGTGTACTTCTGTGCCAACCGAAACTTTGGGCCCGGCTACGAGCAGTACTTCGGGCCG	CANRNFGPGYEQYF	2	2.334103587517214E-5	42	TCRBV06-01*01	TCRBV06	TCRBV06-01	01				TCRBD01-01*01	TCRBD01	TCRBD01-01	01				TCRBJ02-07*01	TCRBJ02	TCRBJ02-07	01				10	11	8	0	4	3	39	46	57	61	65	2	In	VDJ
GTGAGCACCTTGGAGCTGGGGGACTCGGCCCTTTATCCTTGCGCCAGCAGCCTGGGGGGGGCCAGCTACGAGCAGTACTTCGGGCCG	CASSLGGASYEQYF	1	1.167051793758607E-5	42	TCRBV05-01*01	TCRBV05	TCRBV05-01	01								TCRBD01,TCRBD02	TCRBD01-01,TCRBD02-01		TCRBJ02-07*01	TCRBJ02	TCRBJ02-07	01				0	1	6	0	3	3	39	55	56	62	65	1	In	VDJ
ATCCTGGAGTCGCCCAGCCCCAACCAGACCTCTCTGTACTTCTGTGCCAGCAGTTTTGGGCTAAGCTACGAGCAGTACTTCGGGCCG	CASSFGLSYEQYF	2	2.334103587517214E-5	39	TCRBV27-01*01	TCRBV27	TCRBV27-01	01				TCRBD01-01*01	TCRBD01	TCRBD01-01	01				TCRBJ02-07*01	TCRBJ02	TCRBJ02-07	01				3	1	8	0	4	3	42	56	57	61	65	2	In	VDJ
CCATCCTGAAGACCGCAGCTTCTACATCTGCAGTGCTTAGAGGGGACTAGCGGGCGGGCGGGTTCCTACGAGCAGTACTTCGGGCCG		1	1.167051793758607E-5	53	TCRBV20	TCRBV20				TCRBV20-01,TCRBV20-or09_02		TCRBD02-01	TCRBD02	TCRBD02-01				01,02	TCRBJ02-07*01	TCRBJ02	TCRBJ02-07	01				5	5	0	4	9	1	28	37	42	54	63	1	Out	VDJ
CTCAAGATCCAGCCTGCAGAGCTTGGGGACTCGGCCGTGTATCTCTGTGCCAGCAGCTTAGGTTCCTACGAGCAGTACTTCGGGCCG	CASSLGSYEQYF	1	1.167051793758607E-5	36	TCRBV11-03*01	TCRBV11	TCRBV11-03	01											TCRBJ02-07*01	TCRBJ02	TCRBJ02-07	01				1	0	0	0	2	1	45	-1	-1	61	63	1	In	VJ
TTGGAGCTGGACGACTCGGCCCTGTATCTCTGTGCCAGCAGCTCCGGGACTAGCGGGGGGGCTTCCTACGAGCAGTACTTCGGGCCG	CASSSGTSGGASYEQYF	1	1.167051793758607E-5	51	TCRBV05-04*01	TCRBV05	TCRBV05-04	01				TCRBD02-01*01	TCRBD02	TCRBD02-01	01				TCRBJ02-07*01	TCRBJ02	TCRBJ02-07	01				3	2	0	0	2	1	30	43	45	61	63	1	In	VDJ
CAGCAGGTAGTGCGAGGAGATTCGGCAGCTTATTTCTGTGCCAGCTCACCTGGCAGTGGTGGGTCCTACGAGCAGTACTTCGGGCCG	CASSPGSGGSYEQYF	1	1.167051793758607E-5	45	TCRBV18-01*01	TCRBV18	TCRBV18-01	01								TCRBD01,TCRBD02	TCRBD01-01,TCRBD02-01		TCRBJ02-07*01	TCRBJ02	TCRBJ02-07	01				3	10	0	9	0	1	36	50	60	-1	63	1	In	VDJ
TCGGCCCAAAAGAACCCGACAGCTTTCTATCTCTGTGCCAGTAGTACGCGGACTAGCGGGAGGTCCTACGAGCAGTACTTCGGGCCG	CASSTRTSGRSYEQYF	3	3.501155381275821E-5	48	TCRBV19-01	TCRBV19	TCRBV19-01				01,02	TCRBD02-01*02	TCRBD02	TCRBD02-01	02				TCRBJ02-07*01	TCRBJ02	TCRBJ02-07	01				4	3	1	1	0	1	33	46	49	-1	63	3	In	VDJ
AAGATCCAGCCTGCAGAGCTTGGGGACTCGGCCATGTATCTCTGTGCCAGCAGCCTAAGGTTCTCCTACGAGCAGTACTTCGGGCCG	CASSLRFSYEQYF	1	1.167051793758607E-5	39	TCRBV11-01*01	TCRBV11	TCRBV11-01	01								TCRBD01,TCRBD02	TCRBD01-01,TCRBD02-01		TCRBJ02-07*01	TCRBJ02	TCRBJ02-07	01				5	3	5	4	2	0	42	54	57	60	62	1	In	VDJ
ACATCGGCCCAAAAGAACCCGACAGCTTTCTATCTCTGTGCCAGTGCGGAGGGACAGGGGGTCTCCTACGAGCAGTACTTCGGGCCG	CASAEGQGVSYEQYF	1	1.167051793758607E-5	45	TCRBV19-01	TCRBV19	TCRBV19-01				01,02	TCRBD01-01*01	TCRBD01	TCRBD01-01	01				TCRBJ02-07*01	TCRBJ02	TCRBJ02-07	01				8	5	0	1	1	0	36	45	50	61	62	1	In	VDJ
ATCCAGCAGGTAGTGCGAGGAGATTCGGCAGCTTATTTCTGTGCCAGCTCACCATCGGGGGGCTCCTACGAGCAGTACTTCGGGCCG	CASSPSGGSYEQYF	1	1.167051793758607E-5	42	TCRBV18-01*01	TCRBV18	TCRBV18-01	01				TCRBD02-01*01	TCRBD02	TCRBD02-01	01				TCRBJ02-07*01	TCRBJ02	TCRBJ02-07	01				2	1	8	1	0	0	39	54	55	-1	62	1	In	VDJ
ACAGTGACCAGTGCCCATCCTGAAGACAGCAGCTTCTACATCTGCAGTGTTCCCCAGGGGGGCTCCTACGAGCAGTACTTCGGGCCG	CSVPQGGSYEQYF	1	1.167051793758607E-5	39	TCRBV20	TCRBV20				TCRBV20-01,TCRBV20-or09_02		TCRBD01-01*01	TCRBD01	TCRBD01-01	01				TCRBJ02-07*01	TCRBJ02	TCRBJ02-07	01				7	5	4	1	1	0	42	49	54	61	62	1	In	VDJ
CAGCCTGCAAAGCTTGAGGACTCGGCCGTGTATCTCTGTGCCAGCAGCTCTTCCCATGGCGGCTCCTACGAGCAGTACTTCGGGCCG	CASSSSHGGSYEQYF	1	1.167051793758607E-5	45	TCRBV11-02*02	TCRBV11	TCRBV11-02	02				TCRBD02-01	TCRBD02	TCRBD02-01				01,02	TCRBJ02-07*01	TCRBJ02	TCRBJ02-07	01				4	9	7	5	0	0	36	49	58	-1	62	1	In	VDJ
ACCAACCAGACATCTATGTACCTCTGTGCCAGCCAAATTCCCTGGACTAGCGGGAGTCGGCGCTCCTACGAGCAGTACTTCGGGCCG	CASQIPWTSGSRRSYEQYF	3	3.501155381275821E-5	57	TCRBV28-01*01	TCRBV28	TCRBV28-01	01				TCRBD02-01*02	TCRBD02	TCRBD02-01	02				TCRBJ02-07*01	TCRBJ02	TCRBJ02-07	01				8	10	1	2	6	0	24	33	43	56	62	3	In	VDJ
ATTCCCTGGAGCTTGGTGACTCTGCTGTGTATTTCTGTGCCAGCAGCCAAGGTTGGCGGGAGCTCCTACGAGCAGTACTTCGGGCCG		1	1.167051793758607E-5	46	TCRBV03	TCRBV03				TCRBV03-01,TCRBV03-02		TCRBD02-01*02	TCRBD02	TCRBD02-01	02				TCRBJ02-07*01	TCRBJ02	TCRBJ02-07	01				1	4	7	2	0	0	35	51	55	-1	62	1	Out	VDJ
CAGTGCCCATCCTGAAGACAGCAGCTTCTACATCTGCAGTGCTATCAATTTTAGATCCCGAGCTCCTACGAGCAGTACTTCGGGCCG		1	1.167051793758607E-5	47	TCRBV20	TCRBV20				TCRBV20-01,TCRBV20-or09_02		TCRBD02-01	TCRBD02	TCRBD02-01				01,02	TCRBJ02-07*01	TCRBJ02	TCRBJ02-07	01				4	7	5	8	8	0	34	44	51	54	62	1	Out	VDJ
CTGGAGTCGCCCAGCCCCAACCAGACCTCTCTGTACTTCTGTGCCAGCAGTATCCAGGAGAGCTCCTACGAGCAGTACTTCGGGCCG	CASSIQESSYEQYF	1	1.167051793758607E-5	42	TCRBV27-01*01	TCRBV27	TCRBV27-01	01								TCRBD01,TCRBD02	TCRBD01-01,TCRBD02-01		TCRBJ02-07*01	TCRBJ02	TCRBJ02-07	01				5	3	4	4	4	0	39	51	54	58	62	1	In	VDJ
GCCAGCACCAACCAGACATCTATGTACCTCTGTGCCAGCGCCTTCACAGTTTTCGGAGACAGCTCCTACGAGCAGTACTTCGGGCCG	CASAFTVFGDSSYEQYF	1	1.167051793758607E-5	51	TCRBV28-01*01	TCRBV28	TCRBV28-01	01				TCRBD01-01*01	TCRBD01	TCRBD01-01	01				TCRBJ02-07*01	TCRBJ02	TCRBJ02-07	01				8	18	2	5	0	0	30	39	57	-1	62	1	In	VDJ
GAGCTTGGTGACTCTGCTGTGTATTTCTGTGCCAGCAGCCGAAATGGACTAGCGGGAGGAAGCTCCTACGAGCAGTACTTCGGGCCG	CASSRNGLAGGSSYEQYF	1	1.167051793758607E-5	54	TCRBV03	TCRBV03				TCRBV03-01,TCRBV03-02		TCRBD02-01*02	TCRBD02	TCRBD02-01	02				TCRBJ02-07*01	TCRBJ02	TCRBJ02-07	01				4	5	1	1	3	0	27	40	45	59	62	1	In	VDJ
TGGAGTCGCCCAGCCCCAACCAGACCTCTCTGTACTTCTGTGCCAGCAGTTTACGAGTCAAGCTCCTACGAGCAGTACTTCGGGCCG		2	2.334103587517214E-5	43	TCRBV27-01*01	TCRBV27	TCRBV27-01	01				TCRBD02-01*02	TCRBD02	TCRBD02-01	02				TCRBJ02-07*01	TCRBJ02	TCRBJ02-07	01				2	1	11	2	5	0	38	53	54	57	62	2	Out	VDJ
ACATCGGCCCAAAAGAACCCGACAGCTTTCTATCTCTGTGCCAGTAGTATTTCTGGGGGCTCCTCCTACGAGCAGTACTTCGGGCCG	CASSISGGSSYEQYF	1	1.167051793758607E-5	45	TCRBV19-01	TCRBV19	TCRBV19-01				01,02	TCRBD01-01*01	TCRBD01	TCRBD01-01	01				TCRBJ02-07*01	TCRBJ02	TCRBJ02-07	01				3	4	6	0	2	0	36	50	54	60	62	1	In	VDJ
CTGTCGGCTGCTCCCTCCCAGACATCTGTGTACTTCTGTGCCAGCAGTTCGCCGGGACTTGCATCCTACGAGCAGTACTTCGGGCCG	CASSSPGLASYEQYF	1	1.167051793758607E-5	45	TCRBV06-05*01	TCRBV06	TCRBV06-05	01				TCRBD02-01	TCRBD02	TCRBD02-01				01,02	TCRBJ02-07*01	TCRBJ02	TCRBJ02-07	01				4	4	0	10	4	1	36	49	53	59	63	1	In	VDJ
GAGACACGGCACTGTATCTCTGCGCCAGCAGTCCGATATCGGATTCGGCACGGGACACGGCCATCCTACGAGCAGTACTTCGGGCCG		3	3.501155381275821E-5	61	TCRBV23-01*01	TCRBV23	TCRBV23-01	01				TCRBD01-01*01	TCRBD01	TCRBD01-01	01				TCRBJ02-07*01	TCRBJ02	TCRBJ02-07	01				4	18	0	6	6	1	20	33	51	57	63	3	Out	VDJ
CCTGCAAAGCTTGAGGACTCGGCCGTGTATCTCTGTGCCAGCAGACTCAACCCGACAGGGGGTGCCTACGAGCAGTACTTCGGGCCG	CASRLNPTGGAYEQYF	1	1.167051793758607E-5	48	TCRBV11-02*02	TCRBV11	TCRBV11-02	02				TCRBD01-01*01	TCRBD01	TCRBD01-01	01				TCRBJ02-07*01	TCRBJ02	TCRBJ02-07	01				6	9	2	1	2	2	33	44	53	62	64	1	In	VDJ
CAGCAGGTAGTGCGAGGAGATTCGGCAGCTTATTTCTGTGCCAGCTCACCCAACCAGGGGTGGGCCTACGAGCAGTACTTCGGGCCG	CASSPNQGWAYEQYF	1	1.167051793758607E-5	45	TCRBV18-01*01	TCRBV18	TCRBV18-01	01				TCRBD01-01*01	TCRBD01	TCRBD01-01	01				TCRBJ02-07*01	TCRBJ02	TCRBJ02-07	01				3	4	4	2	4	2	36	50	54	60	64	1	In	VDJ
CACTGTGACATCGGCCCAAAAGAACCCGACAGCTTTCTATCTCTGTGCCACCCGAGAGGGGGGGCCTACGAGCAGTACTTCGGGCCG		3	3.501155381275821E-5	38	TCRBV19-01	TCRBV19	TCRBV19-01				01,02	TCRBD02-01*01	TCRBD02	TCRBD02-01	01				TCRBJ02-07*01	TCRBJ02	TCRBJ02-07	01				10	7	9	0	0	2	43	50	57	-1	64	3	Out	VDJ
TCCGCCAGCACCAACCAGACATCTATGTACCTCTGTGCCAGCAGCCGTTTCGGGCGGATCAAGGCCTACGAGCAGTACTTCGGGCCG	CASSRFGRIKAYEQYF	2	2.334103587517214E-5	48	TCRBV28-01*01	TCRBV28	TCRBV28-01	01								TCRBD01,TCRBD02	TCRBD01-01,TCRBD02-01		TCRBJ02-07*01	TCRBJ02	TCRBJ02-07	01				6	7	8	0	9	2	33	44	51	55	64	2	In	VDJ
ACATCGGCCCAAAAGAACCCGACAGCTTTCTATCTCTGTGCCAGTAGTCAAGGGGCAGGGGGCGCCTACGAGCAGTACTTCGGGCCG	CASSQGAGGAYEQYF	3	3.501155381275821E-5	45	TCRBV19-01	TCRBV19	TCRBV19-01				01,02	TCRBD01-01*01	TCRBD01	TCRBD01-01	01				TCRBJ02-07*01	TCRBJ02	TCRBJ02-07	01				5	7	4	0	1	2	36	48	55	63	64	3	In	VDJ
TCTCTGGAGCTGGGGGACTCAGCTTTGTATTTCTGTGCCAGCAGCGTAGAGGGGACAGGGGCCGCCTACGAGCAGTACTTCGGGCCG	CASSVEGTGAAYEQYF	1	1.167051793758607E-5	48	TCRBV09-01	TCRBV09	TCRBV09-01				01,02	TCRBD01-01*01	TCRBD01	TCRBD01-01	01				TCRBJ02-07*01	TCRBJ02	TCRBJ02-07	01				0	2	0	2	3	2	33	49	51	61	64	1	In	VDJ
TTGGAGTCGGCTGCTCCCTCCCAAACATCTGTGTACTTCTGTGCCAGCAGCCGAGGAGGGGAAGCCTACGAGCAGTACTTCGGGCCG	CASSRGGEAYEQYF	2	2.334103587517214E-5	42	TCRBV06	TCRBV06				TCRBV06-02,TCRBV06-03		TCRBD02-01*02	TCRBD02	TCRBD02-01	02				TCRBJ02-07*01	TCRBJ02	TCRBJ02-07	01				6	4	10	0	4	2	39	50	54	60	64	2	In	VDJ
GCCAGCACCAACCAGACATCTATGTACCTCTGTGCCAGCAGTTTACGGCCGGGGGGGCGTAAAGCCTACGAGCAGTACTTCGGGCCG	CASSLRPGGRKAYEQYF	1	1.167051793758607E-5	51	TCRBV28-01*01	TCRBV28	TCRBV28-01	01				TCRBD02-01*01	TCRBD02	TCRBD02-01	01				TCRBJ02-07*01	TCRBJ02	TCRBJ02-07	01				2	4	8	0	7	2	30	45	49	57	64	1	In	VDJ
TGACCAGTGCCCATCCTGAAGACAGCAGCTTCTACATCTGCAGTGCTAGAAATTTTCACCCGTCCCTACGAGCAGTACTTCGGGCCG		1	1.167051793758607E-5	43	TCRBV20	TCRBV20				TCRBV20-01,TCRBV20-or09_02						TCRBD01,TCRBD02	TCRBD01-01,TCRBD02-01		TCRBJ02-07*01	TCRBJ02	TCRBJ02-07	01				2	7	3	7	5	2	38	50	57	59	64	1	Out	VDJ
CACAGAGCAGGGGGACTCAGCTGTGTATCTCTGTGCCAGCAGCTTATTGAAGTAGCAGGGGATCCCTACGAGCAGTACTTCGGGCCG		1	1.167051793758607E-5	50	TCRBV07-04*01	TCRBV07	TCRBV07-04	01				TCRBD01-01*01	TCRBD01	TCRBD01-01	01				TCRBJ02-07*01	TCRBJ02	TCRBJ02-07	01				2	9	4	2	3	2	31	46	55	61	64	1	Out	VDJ
ACAGTGACCAGTGCCCATCCTGAAGACAGCAGCTTCTACATCTGCAGTGCAACAACAGGGGGCCCCTACGAGCAGTACTTCGGGCCG	CSATTGGPYEQYF	1	1.167051793758607E-5	39	TCRBV20	TCRBV20				TCRBV20-01,TCRBV20-or09_02		TCRBD01-01*01	TCRBD01	TCRBD01-01	01				TCRBJ02-07*01	TCRBJ02	TCRBJ02-07	01				6	4	3	0	1	2	42	50	54	63	64	1	In	VDJ
ACCTTGGAGCTGGGGGACTCGGCCCTTTATCTTTGCGCCAGCAGCTTGCAAGTTGAGGGCCCCCCCTACGAGCAGTACTTCGGGCCG	CASSLQVEGPPYEQYF	1	1.167051793758607E-5	48	TCRBV05-01*01	TCRBV05	TCRBV05-01	01				TCRBD02-01*02	TCRBD02	TCRBD02-01	02				TCRBJ02-07*01	TCRBJ02	TCRBJ02-07	01				1	6	11	0	5	2	33	48	54	59	64	1	In	VDJ
CTGGAGTCGGCTGCTCCCTCCCAGACATCTGTGTACTTCTGTGCCAGCAGTGAACCCAGGTACCCCTACGAGCAGTACTTCGGGCCG	CASSEPRYPYEQYF	1	1.167051793758607E-5	42	TCRBV06-01*01	TCRBV06	TCRBV06-01	01				TCRBD01-01*01	TCRBD01	TCRBD01-01	01				TCRBJ02-07*01	TCRBJ02	TCRBJ02-07	01				2	2	4	4	4	2	39	54	56	60	64	1	In	VDJ
AGTGCCCATCCTGAAGACAGCAGCTTCTACATCTGCAGTGCTCCCCCGGCCGCGGGAGGGGGACCCTACGAGCAGTACTTCGGGCCG	CSAPPAAGGGPYEQYF	1	1.167051793758607E-5	48	TCRBV20	TCRBV20				TCRBV20-01,TCRBV20-or09_02		TCRBD02-01*02	TCRBD02	TCRBD02-01	02				TCRBJ02-07*01	TCRBJ02	TCRBJ02-07	01				5	9	7	0	4	2	33	42	51	60	64	1	In	VDJ
CGCACAGAGCAGGGGGACTCGGCCATGTATCTCTGTGCCAGCAGCTTAGAAGTTCCGGGAAATACCTACGAGCAGTACTTCGGGCCG	CASSLEVPGNTYEQYF	1	1.167051793758607E-5	48	TCRBV07-09	TCRBV07	TCRBV07-09				01,03	TCRBD02-01*02	TCRBD02	TCRBD02-01	02				TCRBJ02-07*01	TCRBJ02	TCRBJ02-07	01				1	6	8	3	4	2	33	49	55	60	64	1	In	VDJ
GGAGTCGCCCAGCCCCAACCAGACCTCTCTGTACTTCTGTGCCAGCAGTTTCACCAGGGGTCGACCTACGAGCAGTACTTCGGGCCG		1	1.167051793758607E-5	44	TCRBV27-01*01	TCRBV27	TCRBV27-01	01				TCRBD01-01*01	TCRBD01	TCRBD01-01	01				TCRBJ02-07*01	TCRBJ02	TCRBJ02-07	01				3	3	4	2	4	2	37	51	54	60	64	1	Out	VDJ
AAGATCCAGCGCACACAGCAGGAGGACTCCGCCGTGTATCTCTGTGCCAGCAGCTTAGGACAGACCTACGAGCAGTACTTCGGGCCG	CASSLGQTYEQYF	1	1.167051793758607E-5	39	TCRBV07-08*01	TCRBV07	TCRBV07-08	01				TCRBD01-01*01	TCRBD01	TCRBD01-01	01				TCRBJ02-07*01	TCRBJ02	TCRBJ02-07	01				1	0	2	5	1	2	42	-1	58	63	64	1	In	VDJ
ATCCAGCGCACAGAGCAGGGGGACTCGGCCATGTATCTCTGTGCCAGCAGCCCCGCGGGGACCACCTACGAGCAGTACTTCGGGCCG	CASSPAGTTYEQYF	1	1.167051793758607E-5	42	TCRBV07-09	TCRBV07	TCRBV07-09				01,03	TCRBD02-01*01	TCRBD02	TCRBD02-01	01				TCRBJ02-07*01	TCRBJ02	TCRBJ02-07	01				5	3	7	3	4	2	39	51	54	60	64	1	In	VDJ
TCCACAAAGCTGGAGGACTCAGCCATGTACTTCTGTGCCAGCAATTATATAGCGGGACGCCTAACCTACGAGCAGTACTTCGGGCCG	CASNYIAGRLTYEQYF	1	1.167051793758607E-5	48	TCRBV02-01*01	TCRBV02	TCRBV02-01	01				TCRBD02-01*02	TCRBD02	TCRBD02-01	02				TCRBJ02-07*01	TCRBJ02	TCRBJ02-07	01				7	6	5	3	7	2	33	43	49	57	64	1	In	VDJ
GCACTGTATCTCTGCGCCAGCAGTCAATTTGAGGACAGGGGGCCCCTGATCACCGGACTACCAACCTACGAGCAGTACTTCGGGCCG	CASSQFEDRGPLITGLPTYEQYF	1	1.167051793758607E-5	69	TCRBV23-01*01	TCRBV23	TCRBV23-01	01				TCRBD01-01*01	TCRBD01	TCRBD01-01	01				TCRBJ02-07*01	TCRBJ02	TCRBJ02-07	01				1	4	1	0	21	2	12	28	32	43	64	1	In	VDJ
ATCCAGCCTGCAAAGCTTGAGGACTCGGCCGTGTATCTCTGTGCCAGCAGCTTAGATGGGACAACCTACGAGCAGTACTTCGGGCCG	CASSLDGTTYEQYF	2	2.334103587517214E-5	42	TCRBV11-02*02	TCRBV11	TCRBV11-02	02				TCRBD01-01*01	TCRBD01	TCRBD01-01	01				TCRBJ02-07*01	TCRBJ02	TCRBJ02-07	01				0	1	0	6	1	2	39	56	57	63	64	2	In	VDJ
TGGAGTCGGCTGCTCCCTCCCAGACATCTGTGTACTTCTGTGCCAGATGGGACAGGATCCAAAACCTACGAGCAGTACTTCGGGCCG		1	1.167051793758607E-5	43	TCRBV06-01*01	TCRBV06	TCRBV06-01	01				TCRBD01-01*01	TCRBD01	TCRBD01-01	01				TCRBJ02-07*01	TCRBJ02	TCRBJ02-07	01				9	2	0	4	8	2	38	46	48	56	64	1	Out	VDJ
GAGTCGGCTGCTCCCTCCCAAACATCTGTGTACTTCTGTGCCAGCAACCGACACCGGGACAAAACCTACGAGCAGTACTTCGGGCCG	CASNRHRDKTYEQYF	1	1.167051793758607E-5	45	TCRBV06	TCRBV06				TCRBV06-02,TCRBV06-03		TCRBD01-01*01	TCRBD01	TCRBD01-01	01				TCRBJ02-07*01	TCRBJ02	TCRBJ02-07	01				7	9	0	6	3	2	36	46	55	61	64	1	In	VDJ
ATCCAGCGCACACAGCAGGAGGACTCGGCCGTGTATCTCTGTGCCAGCAGCTTAGAACCGGGCTACTACGAGCAGTACTTCGGGCCG	CASSLEPGYYEQYF	1	1.167051793758607E-5	42	TCRBV07-02*01	TCRBV07	TCRBV07-02	01								TCRBD01,TCRBD02	TCRBD01-01,TCRBD02-01		TCRBJ02-07*01	TCRBJ02	TCRBJ02-07	01				1	4	8	0	2	3	39	55	59	63	65	1	In	VDJ
CTGGAGTCCGCCAGCACCAACCAGACATCTATGTACCTCTGTGCCAGCACATGGGGCAGACCTGACTACGAGCAGTACTTCGGGCCG	CASTWGRPDYEQYF	1	1.167051793758607E-5	42	TCRBV28-01*01	TCRBV28	TCRBV28-01	01				TCRBD01-01*01	TCRBD01	TCRBD01-01	01				TCRBJ02-07*01	TCRBJ02	TCRBJ02-07	01				7	3	7	0	8	3	39	49	52	57	65	1	In	VDJ
GCAGCAAGAAGACTCAGCTGCGTATCTCTGCACCAGCAGCCAAGAAGTTCTTTAGCCCCAGGGGACTACGAGCAGTACTTCGGGCCG		1	1.167051793758607E-5	53	TCRBV01-01*01	TCRBV01	TCRBV01-01	01				TCRBD01-01*01	TCRBD01	TCRBD01-01	01				TCRBJ02-07*01	TCRBJ02	TCRBJ02-07	01				0	13	4	2	1	3	28	45	58	64	65	1	Out	VDJ
TCCACTCTGACAGTGACCAGTGCCCATCCTGAAGACAGCAGCTTCTACATCTGCAGTGTGGGCGACTACGAGCAGTACTTCGGGCCG	CSVGDYEQYF	1	1.167051793758607E-5	30	TCRBV20-01*01	TCRBV20	TCRBV20-01	01				TCRBD01-01*01	TCRBD01	TCRBD01-01	01				TCRBJ02-07*01	TCRBJ02	TCRBJ02-07	01				7	1	8	0	2	3	51	58	59	63	65	1	In	VDJ
CACGTTGGCGTCTGCTGTACCCTCTCAGACATCTGTGTACTTCTGTGCCGGCATAGATGGGCTAACTACGAGCAGTACTTCGGGCCG		2	2.334103587517214E-5	38	TCRBV06-04	TCRBV06	TCRBV06-04				01,02	TCRBD01-01*01	TCRBD01	TCRBD01-01	01				TCRBJ02-07*01	TCRBJ02	TCRBJ02-07	01				7	5	8	0	3	3	43	53	58	62	65	2	Out	VDJ
CAGCGCACACAGCAGGAGGACTCGGCCGTGTATCTCTGTGCCAGCAGCTTAGGTACGGCGCCGAACTACGAGCAGTACTTCGGGCCG	CASSLGTAPNYEQYF	1	1.167051793758607E-5	45	TCRBV07-02*01	TCRBV07	TCRBV07-02	01								TCRBD01,TCRBD02	TCRBD01-01,TCRBD02-01		TCRBJ02-07*01	TCRBJ02	TCRBJ02-07	01				1	4	9	0	6	3	36	52	56	59	65	1	In	VDJ
GAGCTGAATGTGAACGCCTTGGAGCTGGACGACTCGGCCCTGTATCTCTGTGCCAGCAGCTGGGGATACGAGCAGTACTTCGGGCCG	CASSWGYEQYF	1	1.167051793758607E-5	33	TCRBV05-04*01	TCRBV05	TCRBV05-04	01								TCRBD01,TCRBD02	TCRBD01-01,TCRBD02-01		TCRBJ02-07*01	TCRBJ02	TCRBJ02-07	01				3	1	0	8	0	4	48	61	62	-1	66	1	In	VDJ
ATCCTGGAGTCGCCCAGCCCCAACCAGACCTCTCTGTACTTCTGTGCCAGCAGTTTTGGAGCCGGATACGAGCAGTACTTCGGGCCG	CASSFGAGYEQYF	1	1.167051793758607E-5	39	TCRBV27-01*01	TCRBV27	TCRBV27-01	01				TCRBD02-01*02	TCRBD02	TCRBD02-01	02				TCRBJ02-07*01	TCRBJ02	TCRBJ02-07	01				3	1	10	2	5	4	42	56	57	61	66	1	In	VDJ
AACGCCTTGGAGCTGGACGACTCGGCCCTGTATCTCTGTGCCAGCAGCTTGGGTAGCGGGATTGCATACGAGCAGTACTTCGGGCCG	CASSLGSGIAYEQYF	1	1.167051793758607E-5	45	TCRBV05-04*01	TCRBV05	TCRBV05-04	01				TCRBD02-01*02	TCRBD02	TCRBD02-01	02				TCRBJ02-07*01	TCRBJ02	TCRBJ02-07	01				0	1	5	3	5	4	36	52	53	61	66	1	In	VDJ
GATCCAGTCCACGGAGTCAGGGGACACAGCACTGTATTTCTGTGCCAGCACCTTTTGACAGGAGAATACGAGCAGTACTTCGGGCCG		1	1.167051793758607E-5	41	TCRBV21-01*01	TCRBV21	TCRBV21-01	01				TCRBD01-01*01	TCRBD01	TCRBD01-01	01				TCRBJ02-07*01	TCRBJ02	TCRBJ02-07	01				7	6	2	4	4	4	40	50	56	62	66	1	Out	VDJ
GCCAGAAGACTCGGCCCTGTATCTCTGCGCCAGCAGCCAAGGACAGGGGCTAACCTCCTTTCTAAATACGAGCAGTACTTCGGGCCG		1	1.167051793758607E-5	56	TCRBV04-03*01	TCRBV04	TCRBV04-03	01				TCRBD01-01*01	TCRBD01	TCRBD01-01	01				TCRBJ02-07*01	TCRBJ02	TCRBJ02-07	01				1	0	2	2	17	4	25	-1	41	49	66	1	Out	VDJ
GCAGGAGGACTCGGCCGTGTATCTCTGTGCCAGCAGCTAGCTTCTCCGACCGGGGCCCCTGGGGGTGACGAGCAGTACTTCGGGCCG		1	1.167051793758607E-5	56	TCRBV07-02*01	TCRBV07	TCRBV07-02	01								TCRBD01,TCRBD02	TCRBD01-01,TCRBD02-01		TCRBJ02-07*01	TCRBJ02	TCRBJ02-07	01				4	22	6	1	2	5	25	38	60	65	67	1	Out	VDJ
CAGCCTGCAGAGCTTGGGGACTCGGCCGTGTATCTCTGTGCCAGCAGCCGTGGCGGCAGTGGCGGGGACGAGCAGTACTTCGGGCCG	CASSRGGSGGDEQYF	1	1.167051793758607E-5	45	TCRBV11-03*01	TCRBV11	TCRBV11-03	01				TCRBD02-01*01	TCRBD02	TCRBD02-01	01				TCRBJ02-07*01	TCRBJ02	TCRBJ02-07	01				5	13	7	3	0	5	36	48	61	-1	67	1	In	VDJ
AGTTCTAAGAAGCTCCTTCTCAGTGACTCTGGCTTCTATCTCTGCGCCTGGAGACCGAGCAATCGGGACGAGCAGTACTTCGGGCCG	CAWRPSNRDEQYF	1	1.167051793758607E-5	39	TCRBV30-01*01	TCRBV30	TCRBV30-01	01				TCRBD02-01	TCRBD02	TCRBD02-01				01,02	TCRBJ02-07*01	TCRBJ02	TCRBJ02-07	01				3	10	8	4	0	5	42	53	63	-1	67	1	In	VDJ
GCTGCTCCCTCCCAGACATCTGTGTACTTCTGTGCCAGCAGTGACCATCCTCTAAGACAGGGGGGCGACGAGCAGTACTTCGGGCCG	CASSDHPLRQGGDEQYF	1	1.167051793758607E-5	51	TCRBV06-01*01	TCRBV06	TCRBV06-01	01				TCRBD01-01*01	TCRBD01	TCRBD01-01	01				TCRBJ02-07*01	TCRBJ02	TCRBJ02-07	01				3	11	2	1	3	5	30	44	55	64	67	1	In	VDJ
AAGATCCAGCCTGCAGAGCTTGGGGACTCGGCCGTGTATCTCTGTGCCAGCAGCTTTTCAGGGGCAGACGAGCAGTACTTCGGGCCG	CASSFSGADEQYF	4	4.668207175034428E-5	39	TCRBV11-03*01	TCRBV11	TCRBV11-03	01				TCRBD01-01*01	TCRBD01	TCRBD01-01	01				TCRBJ02-07*01	TCRBJ02	TCRBJ02-07	01				3	2	4	2	3	5	42	56	58	64	67	4	In	VDJ
GAGTCGCCCAGCCCCAACCAGACCTCTCTGTACTTCTGTGCCAGCAGACCTGAAGACAGGGGGCGTCACGAGCAGTACTTCGGGCCG	CASRPEDRGRHEQYF	1	1.167051793758607E-5	45	TCRBV27-01*01	TCRBV27	TCRBV27-01	01				TCRBD01-01*01	TCRBD01	TCRBD01-01	01				TCRBJ02-07*01	TCRBJ02	TCRBJ02-07	01				6	7	2	0	3	5	36	47	54	64	67	1	In	VDJ
TCCGCCAGCACCAACCAGACATCTATGTACCTCTGTGCCAGCAGTCCCCGACTAGCGGGAGTTATCCACGAGCAGTACTTCGGGCCG	CASSPRLAGVIHEQYF	1	1.167051793758607E-5	48	TCRBV28-01*01	TCRBV28	TCRBV28-01	01				TCRBD02-01*02	TCRBD02	TCRBD02-01	02				TCRBJ02-07*01	TCRBJ02	TCRBJ02-07	01				5	4	2	2	6	5	33	45	49	61	67	1	In	VDJ
AGCAGCGGGACTCGGCCATGTATCGCTGTGCCAGCAGCTTAGCGAGGTTTTGGGACAGCTTCCTCCCACGAGCAGTACTTCGGGCCG		1	1.167051793758607E-5	55	TCRBV07-06*01	TCRBV07	TCRBV07-06	01				TCRBD01-01*01	TCRBD01	TCRBD01-01	01				TCRBJ02-07*01	TCRBJ02	TCRBJ02-07	01				0	8	0	5	9	5	26	43	51	58	67	1	Out	VDJ
CAGCAGGTAGTGCGAGGAGATTCGGCAGCTTATTTCTGTGCCAGCTCACTTGGGTCGTCATCTCCCCACGAGCAGTACTTCGGGCCG	CASSLGSSSPHEQYF	1	1.167051793758607E-5	45	TCRBV18-01*01	TCRBV18	TCRBV18-01	01								TCRBD01,TCRBD02	TCRBD01-01,TCRBD02-01		TCRBJ02-07*01	TCRBJ02	TCRBJ02-07	01				4	2	0	9	13	5	36	49	51	54	67	1	In	VDJ
CTGTCGGCTGCTCCCTCCCAGACATCTGTGTACTTCTGTGCCAGCAGTTCTCCCAAGAGGGGAAACCACGAGCAGTACTTCGGGCCG	CASSSPKRGNHEQYF	2	2.334103587517214E-5	45	TCRBV06-05*01	TCRBV06	TCRBV06-05	01								TCRBD01,TCRBD02	TCRBD01-01,TCRBD02-01		TCRBJ02-07*01	TCRBJ02	TCRBJ02-07	01				4	8	5	2	5	5	36	49	57	62	67	2	In	VDJ
GAGCAGCGGGACTCGGCCATGTATCGCTGTGCCAGCAGCTTAGCAGCCGGGTGGGGCGGGAGCCAAAACGAGCAGTACTTCGGGCCG	CASSLAAGWGGSQNEQYF	1	1.167051793758607E-5	54	TCRBV07-06*01	TCRBV07	TCRBV07-06	01				TCRBD02-01*02	TCRBD02	TCRBD02-01	02				TCRBJ02-07*01	TCRBJ02	TCRBJ02-07	01				0	11	7	2	5	5	27	44	55	62	67	1	In	VDJ
TCTCTGGAGCTGGGGGACTCAGCTTTGTATTTCTGTGCCAGCAGCGTTACAGGGGCTGCCCCGATGGTAGAGCAGTACTTCGGGCCG	CASSVTGAAPMVEQYF	1	1.167051793758607E-5	48	TCRBV09-01	TCRBV09	TCRBV09-01				01,02	TCRBD01-01*01	TCRBD01	TCRBD01-01	01				TCRBJ02-07*01	TCRBJ02	TCRBJ02-07	01				2	1	3	2	14	7	33	47	48	55	69	1	In	VDJ
GAGTTGGCTGCTCCCTCCCAGACATCTGTGTACTTCTGTGCCAGCAGTTACTTGGCGGGGGTTACAGGAGAGCAGTACTTCGGGCCG	CASSYLAGVTGEQYF	1	1.167051793758607E-5	45	TCRBV06-06	TCRBV06	TCRBV06-06				01,02	TCRBD02-01*01	TCRBD02	TCRBD02-01	01				TCRBJ02-07*01	TCRBJ02	TCRBJ02-07	01				1	2	7	2	8	7	36	52	54	61	69	1	In	VDJ
CTGAAGATCCAGCCCTCAGAACCCAGGGACTCAGCTGTGTACTTCTGTGCCAGCAGTTTAGGACCGAGTCAGCAGTACTTCGGGCCG	CASSLGPSQQYF	1	1.167051793758607E-5	36	TCRBV12	TCRBV12				TCRBV12-03,TCRBV12-04						TCRBD01,TCRBD02	TCRBD01-01,TCRBD02-01		TCRBJ02-07*01	TCRBJ02	TCRBJ02-07	01				1	0	2	7	6	8	45	-1	61	64	70	1	In	VDJ
GAGTCGGCTGCTCCCTCCCAGACATCTGTGTACTTCTGTGCCAGCAGCGCGATGACAGGGGGCAGGGACACCATATATTTTGGAGAG	CASSAMTGGRDTIYF	1	1.167051793758607E-5	45	TCRBV06-01*01	TCRBV06	TCRBV06-01	01				TCRBD01-01*01	TCRBD01	TCRBD01-01	01				TCRBJ01-03*01	TCRBJ01	TCRBJ01-03	01				6	6	2	0	4	8	36	47	53	63	67	1	In	VDJ
CCGGTCCACAAAGCTGGAGGACTCAGCCATGTACTTCTGTGCCAGCAGTCAGCGTCCTTGGGGCTGAACACCATATATTTTGGAGAG		1	1.167051793758607E-5	44	TCRBV02-01*01	TCRBV02	TCRBV02-01	01				TCRBD01-01*01	TCRBD01	TCRBD01-01	01				TCRBJ01-03*01	TCRBJ01	TCRBJ01-03	01				5	10	7	0	2	7	37	49	59	64	66	1	Out	VDJ
ACACAGCAGGAGGACTCGGCCGTGTATCTCTGTGCCAGCAGCCGCTTCGGGCGGGGTCGAAACGGGAACACCATATATTTTGGAGAG	CASSRFGRGRNGNTIYF	1	1.167051793758607E-5	51	TCRBV07-02*01	TCRBV07	TCRBV07-02	01				TCRBD02-01*01	TCRBD02	TCRBD02-01	01				TCRBJ01-03*01	TCRBJ01	TCRBJ01-03	01				5	8	7	3	10	7	30	42	50	56	66	1	In	VDJ
ACAGTGACCAGTGCCCATCCTGAAGACAGCAGCTTCTACATCTGCAGTGCTCGCGAGCACATTGGAAACACCATATATTTTGGAGAG	CSAREHIGNTIYF	1	1.167051793758607E-5	39	TCRBV20	TCRBV20				TCRBV20-01,TCRBV20-or09_02						TCRBD01,TCRBD02	TCRBD01-01,TCRBD02-01		TCRBJ01-03*01	TCRBJ01	TCRBJ01-03	01				5	7	3	6	1	3	42	51	58	61	62	1	In	VDJ
AAGGTGCAGCCTGCAGAACTGGAGGATTCTGGAGTTTATTTCTGTGCCAGCAGCCAGGACAGTGGAAACACCATATATTTTGGAGAG	CASSQDSGNTIYF	1	1.167051793758607E-5	39	TCRBV14-01*01	TCRBV14	TCRBV14-01	01				TCRBD01-01*01	TCRBD01	TCRBD01-01	01				TCRBJ01-03*01	TCRBJ01	TCRBJ01-03	01				3	0	1	5	0	3	42	-1	56	-1	62	1	In	VDJ
CTGGAGTCTGCTGCCTCCTCCCAGACATCTGTATATTTCTGCGCCAGCAGTGGGGGAGGTTCTGGAAACACCATATATTTTGGAGAG	CASSGGGSGNTIYF	1	1.167051793758607E-5	42	TCRBV10-01	TCRBV10	TCRBV10-01				01,02	TCRBD02-01*02	TCRBD02	TCRBD02-01	02				TCRBJ01-03*01	TCRBJ01	TCRBJ01-03	01				4	1	9	1	1	1	39	52	53	59	60	1	In	VDJ
CGCACACAGCAGGAGGACTCCGCCGTGTATCTCTGTGCCAGCAGCTTAGTCTCCACGGTGTCTGGAAACACCATATATTTTGGAGAG	CASSLVSTVSGNTIYF	1	1.167051793758607E-5	48	TCRBV07-08*01	TCRBV07	TCRBV07-08	01				TCRBD02-01	TCRBD02	TCRBD02-01				01,02	TCRBJ01-03*01	TCRBJ01	TCRBJ01-03	01				1	6	8	5	2	1	33	49	55	58	60	1	In	VDJ
TCGCCCAGCCCCAACCAGACCTCTCTGTACTTCTGTGCCAGCAGTTTATCTGGTCGGGGGTCTGGAAACACCATATATTTTGGAGAG	CASSLSGRGSGNTIYF	1	1.167051793758607E-5	48	TCRBV27-01*01	TCRBV27	TCRBV27-01	01				TCRBD02-01*01	TCRBD02	TCRBD02-01	01				TCRBJ01-03*01	TCRBJ01	TCRBJ01-03	01				0	4	8	2	0	1	33	50	54	-1	60	1	In	VDJ
AGCCAGAAGACTCAGCCCTGTATCTCTGCGCCAGCAGCCAAGAACGTGAGAGGCGACTTCTCTGGAAACACCATATATTTTGGAGAG		1	1.167051793758607E-5	55	TCRBV04-01*01	TCRBV04	TCRBV04-01	01				TCRBD02-01	TCRBD02	TCRBD02-01				01,02	TCRBJ01-03*01	TCRBJ01	TCRBJ01-03	01				0	11	2	10	1	0	26	43	54	58	59	1	Out	VDJ
CTTGGGGACTCGGCCGTGTATCTCTGTGCCAGCAGCTTACCTCGAGGGCCTTAGCGATTCTCTGGAAACACCATATATTTTGGAGAG	CASSLPRGP*RFSGNTIYF	1	1.167051793758607E-5	57	TCRBV11-03*01	TCRBV11	TCRBV11-03	01				TCRBD02-01	TCRBD02	TCRBD02-01				01,02	TCRBJ01-03*01	TCRBJ01	TCRBJ01-03	01				2	12	5	6	3	0	24	39	51	56	59	1	Stop	VDJ
GAGTCGGCTGCTCCCTCCCAGACATCTGTGTACTTCTGTGCCAGCAGAGGACAGGGGGTCTCTGGAAACACCATATATTTTGGAGAG	CASRGQGVSGNTIYF	1	1.167051793758607E-5	45	TCRBV06-01*01	TCRBV06	TCRBV06-01	01				TCRBD01-01*01	TCRBD01	TCRBD01-01	01				TCRBJ01-03*01	TCRBJ01	TCRBJ01-03	01				6	1	1	1	1	0	36	47	48	58	59	1	In	VDJ
AGCTCTCTGGAGCTGGGGGACTCAGCTTTGTATTTCTGTGCCAGCAGGGAGACAGGGGTCTCTGGAAACACCATATATTTTGGAGAG	CASRETGVSGNTIYF	1	1.167051793758607E-5	45	TCRBV09-01	TCRBV09	TCRBV09-01				01,02	TCRBD01-01*01	TCRBD01	TCRBD01-01	01				TCRBJ01-03*01	TCRBJ01	TCRBJ01-03	01				5	3	2	2	1	0	36	47	50	58	59	1	In	VDJ
CTCCCAGACATCTGTGTACTTCTGTGCCAGCAGTTACCCAAACACCAAAATACAGGGCTCTCTGGAAACACCATATATTTTGGAGAG		2	2.334103587517214E-5	59	TCRBV06	TCRBV06				TCRBV06-05,TCRBV06-06		TCRBD01-01*01	TCRBD01	TCRBD01-01	01				TCRBJ01-03*01	TCRBJ01	TCRBJ01-03	01				2	14	3	3	2	0	22	37	51	57	59	2	Out	VDJ
CAAAAGAACCCGACAGCTTTCTATCTCTGTGCCAGTAGTCCCACAAGTCTACCAGGGGGCTCTGGAAACACCATATATTTTGGAGAG	CASSPTSLPGGSGNTIYF	1	1.167051793758607E-5	54	TCRBV19-01	TCRBV19	TCRBV19-01				01,02	TCRBD01-01*01	TCRBD01	TCRBD01-01	01				TCRBJ01-03*01	TCRBJ01	TCRBJ01-03	01				5	13	4	1	0	0	27	39	52	-1	59	1	In	VDJ
GTGACATCGGCCCAAAAGAACCCGACAGCTTTCTATCTCTGTGCCAGTAGTATGGCGGGCTCTGGAAACACCATATATTTTGGAGAG	CASSMAGSGNTIYF	4	4.668207175034428E-5	42	TCRBV19-01	TCRBV19	TCRBV19-01				01,02	TCRBD02-01	TCRBD02	TCRBD02-01				01,02	TCRBJ01-03*01	TCRBJ01	TCRBJ01-03	01				3	1	7	4	0	0	39	53	54	-1	59	4	In	VDJ
TCGGCTGCTCCCTCCCAGACATCTGTGTACTTCTGTGCCAGCGCCACTCCTGGACAGGGCTCTGGAAACACCATATATTTTGGAGAG	CASATPGQGSGNTIYF	1	1.167051793758607E-5	48	TCRBV06	TCRBV06				TCRBV06-01,TCRBV06-05		TCRBD01-01*01	TCRBD01	TCRBD01-01	01				TCRBJ01-03*01	TCRBJ01	TCRBJ01-03	01				8	9	1	3	0	0	33	42	51	-1	59	1	In	VDJ
GAGTTGGCTGCTCCCTCCCAGACATCTGTGTACTTCTGTGCCAGCAGTTACTCGTCGAGCTCTGGAAACACCATATATTTTGGAGAG	CASSYSSSSGNTIYF	1	1.167051793758607E-5	45	TCRBV06-06	TCRBV06	TCRBV06-06				01,02	TCRBD02-01*02	TCRBD02	TCRBD02-01	02				TCRBJ01-03*01	TCRBJ01	TCRBJ01-03	01				0	3	11	2	0	0	36	53	56	-1	59	1	In	VDJ
AATTCCCTGGAGCTTGGTGACTCTGCTGTGTATTTCTGTGCCAGCAGCCCCTCCGGCAGCTCTGGAAACACCATATATTTTGGAGAG	CASSPSGSSGNTIYF	5	5.835258968793035E-5	45	TCRBV03	TCRBV03				TCRBV03-01,TCRBV03-02						TCRBD01,TCRBD02	TCRBD01-01,TCRBD02-01		TCRBJ01-03*01	TCRBJ01	TCRBJ01-03	01				4	7	4	5	0	0	36	49	56	-1	59	5	In	VDJ
GAGTTGGCTGCTCCCTCCCAGACATCTGTGTACTTCTGTGCCAGCAGTTCCCCCACGTCCTCTGGAAACACCATATATTTTGGAGAG	CASSSPTSSGNTIYF	1	1.167051793758607E-5	45	TCRBV06-06	TCRBV06	TCRBV06-06				01,02					TCRBD01,TCRBD02	TCRBD01-01,TCRBD02-01		TCRBJ01-03*01	TCRBJ01	TCRBJ01-03	01				4	5	3	7	3	0	36	49	54	56	59	1	In	VDJ
CTCAGAACCCAGGGACTCAGCTGTGTACTTCTGTGCCAGCAGTTTAGACTGACAGGATCCTCTGGAAACACCATATATTTTGGAGAG		1	1.167051793758607E-5	50	TCRBV12	TCRBV12				TCRBV12-03,TCRBV12-04		TCRBD01-01*01	TCRBD01	TCRBD01-01	01				TCRBJ01-03*01	TCRBJ01	TCRBJ01-03	01				1	3	2	4	3	0	31	47	50	56	59	1	Out	VDJ
CGCACAGAGCAGCGGGACTCGGCCATGTATCGCTGTGCCAGCAGCTTAGAACCGACAGACTCTGGAAACACCATATATTTTGGAGAG	CASSLEPTDSGNTIYF	1	1.167051793758607E-5	48	TCRBV07-06*01	TCRBV07	TCRBV07-06	01				TCRBD01-01*01	TCRBD01	TCRBD01-01	01				TCRBJ01-03*01	TCRBJ01	TCRBJ01-03	01				1	4	2	5	1	0	33	49	53	58	59	1	In	VDJ
CGCACACAGCAGGAGGACTCCGCCGTGTATCTCTGTGCCAGCAGCCGCAAACCGGTAAACTCTGGAAACACCATATATTTTGGAGAG	CASSRKPVNSGNTIYF	2	2.334103587517214E-5	48	TCRBV07-08*01	TCRBV07	TCRBV07-08	01				TCRBD02-01	TCRBD02	TCRBD02-01				01,02	TCRBJ01-03*01	TCRBJ01	TCRBJ01-03	01				5	7	8	5	4	0	33	45	52	55	59	2	In	VDJ
GAGCAGGGGGACTCGGCCATGTATCTCTGTGCCAGCAGCTTAGCTATACCGGGAGAAAAGGCTGGAAACACCATATATTTTGGAGAG	CASSLAIPGEKAGNTIYF	2	2.334103587517214E-5	54	TCRBV07-09	TCRBV07	TCRBV07-09				01,03	TCRBD02-01*02	TCRBD02	TCRBD02-01	02				TCRBJ01-03*01	TCRBJ01	TCRBJ01-03	01				0	5	8	2	6	2	27	44	49	55	61	2	In	VDJ
GAGTCGGCTGCTCCCTCCCAGACATCTGTGTACTTCTGTGCCAGCAGTTTACGACAGGCCGCTGGAAACACCATATATTTTGGAGAG	CASSLRQAAGNTIYF	1	1.167051793758607E-5	45	TCRBV06-01*01	TCRBV06	TCRBV06-01	01				TCRBD01-01*01	TCRBD01	TCRBD01-01	01				TCRBJ01-03*01	TCRBJ01	TCRBJ01-03	01				5	4	2	4	3	2	36	48	52	58	61	1	In	VDJ
CAGCAGGTAGTGCGAGGAGATTCGGCAGCTTATTTCTGTGCCAGCTCACCTCAAGCAGTGCCTGGAAACACCATATATTTTGGAGAG	CASSPQAVPGNTIYF	1	1.167051793758607E-5	45	TCRBV18-01*01	TCRBV18	TCRBV18-01	01								TCRBD01,TCRBD02	TCRBD01-01,TCRBD02-01		TCRBJ01-03*01	TCRBJ01	TCRBJ01-03	01				3	5	4	5	3	2	36	50	55	58	61	1	In	VDJ
CTCAGGCTGGAGTCGGCTGCTCCCTCCCAGACATCTGTGTACTTCTGTGCCAGCAGGTGGACTGGAAACACCATATATTTTGGAGAG	CASRWTGNTIYF	1	1.167051793758607E-5	36	TCRBV06-01*01	TCRBV06	TCRBV06-01	01								TCRBD01,TCRBD02	TCRBD01-01,TCRBD02-01		TCRBJ01-03*01	TCRBJ01	TCRBJ01-03	01				6	2	1	8	0	2	45	56	58	-1	61	1	In	VDJ
CCGCTCAGGCTGGAGTTGGCTGCTCCCTCCCAGACATCTGTGTACTTCTGTGCCAGCAAGGGGGGAAACACCATATATTTTGGAGAG	CASKGGNTIYF	1	1.167051793758607E-5	33	TCRBV06-06	TCRBV06	TCRBV06-06				01,02	TCRBD01-01*01	TCRBD01	TCRBD01-01	01				TCRBJ01-03*01	TCRBJ01	TCRBJ01-03	01				7	0	5	2	0	4	48	-1	58	-1	63	1	In	VDJ
CTGGAGTCCGCCAGCACCAACCAGACATCTATGTACCTCTGTGCCAGCAGGCAACAGGGGCCGGGAAACACCATATATTTTGGAGAG	CASRQQGPGNTIYF	2	2.334103587517214E-5	42	TCRBV28-01*01	TCRBV28	TCRBV28-01	01				TCRBD01-01*01	TCRBD01	TCRBD01-01	01				TCRBJ01-03*01	TCRBJ01	TCRBJ01-03	01				6	3	3	2	3	4	39	50	53	60	63	2	In	VDJ
CTGTCGGCTGCTCCCTCCCAGACATCTGTGTACTTCTGTGCCAGCGGATTAGCAGGGGAGACGGGAAACACCATATATTTTGGAGAG	CASGLAGETGNTIYF	1	1.167051793758607E-5	45	TCRBV06-05*01	TCRBV06	TCRBV06-05	01				TCRBD01-01*01	TCRBD01	TCRBD01-01	01				TCRBJ01-03*01	TCRBJ01	TCRBJ01-03	01				8	7	4	2	5	4	36	45	52	58	63	1	In	VDJ
CAGCGCACAGAGCAGGGGGACTCGGCCATGTATCTCTGTGCCAGCAGCTTAGCGAAGTCGATCGGAAACACCATATATTTTGGAGAG	CASSLAKSIGNTIYF	1	1.167051793758607E-5	45	TCRBV07-09	TCRBV07	TCRBV07-09				01,03					TCRBD01,TCRBD02	TCRBD01-01,TCRBD02-01		TCRBJ01-03*01	TCRBJ01	TCRBJ01-03	01				0	0	2	8	8	4	36	-1	53	55	63	1	In	VDJ
CACGCCCTGCAGCCAGAAGACTCAGCCCTGTATCTCTGCGCCAGCAGCCACCTTGACAGCGGGCGAAACACCATATATTTTGGAGAG	CASSHLDSGRNTIYF	1	1.167051793758607E-5	45	TCRBV04-01*01	TCRBV04	TCRBV04-01	01				TCRBD02-01	TCRBD02	TCRBD02-01				01,02	TCRBJ01-03*01	TCRBJ01	TCRBJ01-03	01				3	7	6	4	1	5	36	50	57	63	64	1	In	VDJ
AGGCTGGAGTTGGCTGCTCCCTCCCAGACATCTGTGTACTTCTGTGCCAGCAGCCAGACAGGGAGAAACACCATATATTTTGGAGAG	CASSQTGRNTIYF	3	3.501155381275821E-5	39	TCRBV06-06	TCRBV06	TCRBV06-06				01,02	TCRBD01-01*01	TCRBD01	TCRBD01-01	01				TCRBJ01-03*01	TCRBJ01	TCRBJ01-03	01				6	3	2	3	1	5	42	53	56	63	64	3	In	VDJ
CAGTCCACGGAGTCAGGGGACACAGCACTGTATTTCTGTGCCAGCAGCAAACAAACCATCAGGAGAAACACCATATATTTTGGAGAG	CASSKQTIRRNTIYF	1	1.167051793758607E-5	45	TCRBV21-01*01	TCRBV21	TCRBV21-01	01				TCRBD01-01*01	TCRBD01	TCRBD01-01	01				TCRBJ01-03*01	TCRBJ01	TCRBJ01-03	01				2	8	4	4	1	5	36	51	59	63	64	1	In	VDJ
CTCTAACTCTCGCTCTGAGATGAATGTGAGCACCTTGGAGCTGGGGGACTCGGCCCTTTATCTTTGCGCCAGCAGCCCCCTGGGGCC		2	2.334103587517214E-5	17	TCRBV05-01*01	TCRBV05	TCRBV05-01	01				TCRBD02-01	TCRBD02	TCRBD02-01				01,02	TCRBJ02-06*01	TCRBJ02	TCRBJ02-06	01				4	3	4	10	0	25	64	76	79	-1	81	2	Out	VDJ
CAGCGCACAGAGCAGGGGGACTCGGCCATGTATCTCTGTGCCAGCAGCCGATTATTGTCTGGGGCCAACGTCCTGACTTTCGGGGCC	CASSRLLSGANVLTF	1	1.167051793758607E-5	45	TCRBV07-09	TCRBV07	TCRBV07-09				01,03					TCRBD01,TCRBD02	TCRBD01-01,TCRBD02-01		TCRBJ02-06*01	TCRBJ02	TCRBJ02-06	01				5	1	2	8	6	1	36	48	49	51	57	1	In	VDJ
ACCAGACCTCTCTGTACTTCTGTGCCAGCAGTTTATTTAGAACAGGGGCAAACTTTCTCTGGGGCCAACGTCCTGACTTTCGGGGCC		1	1.167051793758607E-5	61	TCRBV27-01*01	TCRBV27	TCRBV27-01	01				TCRBD01-01*01	TCRBD01	TCRBD01-01	01				TCRBJ02-06*01	TCRBJ02	TCRBJ02-06	01				1	5	3	2	8	0	20	36	41	48	56	1	Out	VDJ
GAGCAGGGGGACTCGGCCATGTATCTCTGTGCCAGCAGCTTAGTCGGGGGGCCTTCCTCTGGGGCCAACGTCCTGACTTTCGGGGCC	CASSLVGGPSSGANVLTF	4	4.668207175034428E-5	54	TCRBV07-09	TCRBV07	TCRBV07-09				01,03	TCRBD02-01*01	TCRBD02	TCRBD02-01	01				TCRBJ02-06*01	TCRBJ02	TCRBJ02-06	01				1	1	8	1	5	0	27	43	44	51	56	4	In	VDJ
GTAGTGCGAGGAGATTCGGCAGCTTATTTCTGTGCCAGCTCACCACCGGGACAGCACTCTGGGGCCAACGTCCTGACTTTCGGGGCC	CASSPPGQHSGANVLTF	1	1.167051793758607E-5	51	TCRBV18-01*01	TCRBV18	TCRBV18-01	01				TCRBD01-01*01	TCRBD01	TCRBD01-01	01				TCRBJ02-06*01	TCRBJ02	TCRBJ02-06	01				0	0	0	5	2	0	30	-1	47	54	56	1	In	VDJ
TCGGCCATGTATCTCTGTGCCAGCAGCTTACCCGTTGGATTTCCGGGACAGATTATATCTGGGGCCAACGTCCTGACTTTCGGGGCC	CASSLPVGFPGQIISGANVLTF	1	1.167051793758607E-5	66					TCRBV07,TCRBV11	TCRBV07-09,TCRBV11-01		TCRBD01-01*01	TCRBD01	TCRBD01-01	01				TCRBJ02-06*01	TCRBJ02	TCRBJ02-06	01				2	14	0	5	6	1	15	30	44	51	57	1	In	VDJ
GCTACCCGCTCCCAGACATCTGTGTATTTCTGCGCCAGCACCCCAGGGGGCGGCGAATCTGGGGCCAACGTCCTGACTTTCGGGGCC	CASTPGGGESGANVLTF	1	1.167051793758607E-5	51	TCRBV10-02*01	TCRBV10	TCRBV10-02	01				TCRBD01-01*01	TCRBD01	TCRBD01-01	01				TCRBJ02-06*01	TCRBJ02	TCRBJ02-06	01				7	3	4	0	6	1	30	40	43	51	57	1	In	VDJ
GCAGCCAGAAGACTCGGCCCTGTATCTCTGTGCCAGCAGCCAAGAATGACAGGGGGCGCTGGGGCCAACGTCCTGACTTTCGGGGCC		1	1.167051793758607E-5	53	TCRBV04-02*01	TCRBV04	TCRBV04-02	01				TCRBD01-01*01	TCRBD01	TCRBD01-01	01				TCRBJ02-06*01	TCRBJ02	TCRBJ02-06	01				0	2	2	0	1	2	28	45	47	57	58	1	Out	VDJ
TCCACAAAGCTGGAGGACTCAGCCATGTACTTCTGTGCCAGCAGCTGGACAGGGGGAGCTGGGGCCAACGTCCTGACTTTCGGGGCC	CASSWTGGAGANVLTF	1	1.167051793758607E-5	48	TCRBV02-01*01	TCRBV02	TCRBV02-01	01				TCRBD01-01*01	TCRBD01	TCRBD01-01	01				TCRBJ02-06*01	TCRBJ02	TCRBJ02-06	01				6	2	1	1	2	2	33	44	46	56	58	1	In	VDJ
ACCCTGCAGCCAGAAGACTCGGCCCTGTATCTCTGCGCCAGCAGCCATGCTACAGGGGGTGGGGCCAAAGTCCTGACTTTCGGGGCC	CASSHATGGGAKVLTF	1	1.167051793758607E-5	48	TCRBV04-03*01	TCRBV04	TCRBV04-03	01				TCRBD01-01*01	TCRBD01	TCRBD01-01	01				TCRBJ02-06*01	TCRBJ02	TCRBJ02-06	01				3	4	3	1	10	13	33	47	51	59	69	1	In	VDJ
CAGCCCCAACCAGACCTCTCTGTACTTCTGTGCCAGCGGCGGGACAGCTCAACTTTCTCTGGGGCCAAAGTCCTGACTTTCGGGGCC		1	1.167051793758607E-5	53	TCRBV27-01*01	TCRBV27	TCRBV27-01	01				TCRBD01-01*01	TCRBD01	TCRBD01-01	01				TCRBJ02-06*01	TCRBJ02	TCRBJ02-06	01				8	3	0	5	22	13	28	37	40	47	69	1	Out	VDJ
CAGCGCACACAGCAGGAGGACTCGGCCGTGTATCTCTGTGCCAGCAGCTCCGCGAGCTCTGGGGCCAAAGTCCTGACTTTCGGGGCC	CASSSASSGAKVLTF	1	1.167051793758607E-5	45	TCRBV07-02*01	TCRBV07	TCRBV07-02	01				TCRBD01-01*01	TCRBD01	TCRBD01-01	01				TCRBJ02-06*01	TCRBJ02	TCRBJ02-06	01				4	11	7	0	4	13	36	49	60	65	69	1	In	VDJ
CTGGAGTCCGCCAGCACCAACCAGACATCTATGTACCTCTGTGCCAGCATGGACAGCTCTGGGGCCAAAGTCCTGACTTTCGGGGCC	CASMDSSGAKVLTF	1	1.167051793758607E-5	42	TCRBV28-01*01	TCRBV28	TCRBV28-01	01				TCRBD01-01*01	TCRBD01	TCRBD01-01	01				TCRBJ02-06*01	TCRBJ02	TCRBJ02-06	01				7	1	1	5	13	13	39	49	50	56	69	1	In	VDJ
GCCCAAAAGAACCCGACAGCTTTCTATCTCTGTGCCAGTAGTAACCCGTCGGGGGCCTCTGGGGCCAAAGTCCTGACTTTCGGGGCC	CASSNPSGASGAKVLTF	1	1.167051793758607E-5	51	TCRBV19-01	TCRBV19	TCRBV19-01				01,02					TCRBD01,TCRBD02	TCRBD01-01,TCRBD02-01		TCRBJ02-06*01	TCRBJ02	TCRBJ02-06	01				4	7	6	0	13	13	30	43	50	56	69	1	In	VDJ
GAGTCAGGGGACACAGCACTGTATTTCTGTGCCAGGGGGGACACCACACAACCCCTGGCTGGGGCCAAAGTCCTGACTTTCGGGGCC	CARGDTTQPLAGAKVLTF	1	1.167051793758607E-5	54	TCRBV21-01*01	TCRBV21	TCRBV21-01	01				TCRBD01-01*01	TCRBD01	TCRBD01-01	01				TCRBJ02-06*01	TCRBJ02	TCRBJ02-06	01				9	2	0	6	26	13	27	35	37	43	69	1	In	VDJ
ACATCGGCCCAAAAGAACCCGACAGCTTTCTATCTCTGTGCCAGTAGTATAGGTAGCGCTGGGGCCAAAGTCCTGACTTTCGGGGCC	CASSIGSAGAKVLTF	1	1.167051793758607E-5	45	TCRBV19-01	TCRBV19	TCRBV19-01				01,02					TCRBD01,TCRBD02	TCRBD01-01,TCRBD02-01		TCRBJ02-06*01	TCRBJ02	TCRBJ02-06	01				1	8	7	0	4	13	36	52	60	65	69	1	In	VDJ
ATCCAGCCCTCAGAACCCAGGGACTCAGCTGTGTACTTCTGTGCCAGCAGCCCCACCGGGGGCCGTCCTATTCAGTACTTCGGCGCC	CASSPTGGRPIQYF	1	1.167051793758607E-5	42	TCRBV12	TCRBV12				TCRBV12-03,TCRBV12-04						TCRBD01,TCRBD02	TCRBD01-01,TCRBD02-01		TCRBJ02-04*01	TCRBJ02	TCRBJ02-04	01				6	7	6	0	6	10	39	50	57	63	69	1	In	VDJ
TCCACGGAGTCAGGGGACACAGCACTGTATTTCTGTGCCAGCAGCAAAGTGCCAGGGCCTTTGTTAAGCATTCAGTACTTCGGCGCC	CASSKVPGPLLSIQYF	1	1.167051793758607E-5	48	TCRBV21-01*01	TCRBV21	TCRBV21-01	01				TCRBD01-01*01	TCRBD01	TCRBD01-01	01				TCRBJ02-04*01	TCRBJ02	TCRBJ02-04	01				1	3	4	3	11	9	33	49	52	57	68	1	In	VDJ
GTGACCAGTGCCCATCCTGAAGACAGCAGCTTCTACATCTGCAGTGCTAGAGATTCGGCTAGAGCGAACATTCAGTACTTCGGCGCC	CSARDSARANIQYF	1	1.167051793758607E-5	42	TCRBV20	TCRBV20				TCRBV20-01,TCRBV20-or09_02		TCRBD02-01	TCRBD02	TCRBD02-01				01,02	TCRBJ02-04*01	TCRBJ02	TCRBJ02-04	01				0	5	4	8	4	7	39	53	58	62	66	1	In	VDJ
TGCAGCCAGAAGACTCGGCCCTGTATCTCTGCGCCAGCAGCCAAGTGCCCCCCCCCAAAGGGTAGAAACATTCAGTACTTCGGCGCC		1	1.167051793758607E-5	52	TCRBV04-03*01	TCRBV04	TCRBV04-03	01								TCRBD01,TCRBD02	TCRBD01-01,TCRBD02-01		TCRBJ02-04*01	TCRBJ02	TCRBJ02-04	01				1	13	5	3	3	6	29	45	58	62	65	1	Out	VDJ
GTGAACGCCTTGTTGCTGGGGGACTCGGCCCTCTATCTCTGTGCCAGCAGCTTTGGGACAGGGAGAAACATTCAGTACTTCGGCGCC	CASSFGTGRNIQYF	1	1.167051793758607E-5	42	TCRBV05-06*01	TCRBV05	TCRBV05-06	01				TCRBD01-01*01	TCRBD01	TCRBD01-01	01				TCRBJ02-04*01	TCRBJ02	TCRBJ02-04	01				2	1	0	3	2	6	39	53	54	63	65	1	In	VDJ
CAGCGCACACAGCAGGAGGACTCCGCCGTGTATCTCTGTGCCAGCAGCAGGTTCACCGGTGCCAAAAACATTCAGTACTTCGGCGCC	CASSRFTGAKNIQYF	3	3.501155381275821E-5	45	TCRBV07-08*01	TCRBV07	TCRBV07-08	01								TCRBD01,TCRBD02	TCRBD01-01,TCRBD02-01		TCRBJ02-04*01	TCRBJ02	TCRBJ02-04	01				5	0	5	4	9	1	36	-1	48	51	60	3	In	VDJ
CACCTACACGCCCTGCAGCCAGAAGACTCAGCCCTGTATCTCTGCGCCAGCACTAATTTAGCCAAAAACATTCAGTACTTCGGCGCC	CASTNLAKNIQYF	1	1.167051793758607E-5	39	TCRBV04-01*01	TCRBV04	TCRBV04-01	01				TCRBD02-01	TCRBD02	TCRBD02-01				01,02	TCRBJ02-04*01	TCRBJ02	TCRBJ02-04	01				7	0	4	9	4	0	42	-1	52	55	59	1	In	VDJ
GAGTCGCCCAGCCCCAACCAGACCTCTCTGTACTTCTGTGCCAGCAGTTTAGCAGGGGTAGCCAAAAACATTCAGTACTTCGGCGCC	CASSLAGVAKNIQYF	1	1.167051793758607E-5	45	TCRBV27-01*01	TCRBV27	TCRBV27-01	01				TCRBD01-01*01	TCRBD01	TCRBD01-01	01				TCRBJ02-04*01	TCRBJ02	TCRBJ02-04	01				2	1	4	2	1	0	36	51	52	58	59	1	In	VDJ
TCGGCCCAAAAGAACCCGACAGCTTTCTATCTCTGTGCCAGTAGTATCGGGCCCTCACTAGCCAAAAACATTCAGTACTTCGGCGCC	CASSIGPSLAKNIQYF	1	1.167051793758607E-5	48	TCRBV19-01	TCRBV19	TCRBV19-01				01,02					TCRBD01,TCRBD02	TCRBD01-01,TCRBD02-01		TCRBJ02-04*01	TCRBJ02	TCRBJ02-04	01				3	1	8	0	7	0	33	47	48	52	59	1	In	VDJ
ATTCTGGAGTTTATTTCTGTGCCAGCAGCCAAGTTCACTGTCTGCACCCGAATCTGCATAGCCAAAAACATTCAGTACTTCGGCGCC		1	1.167051793758607E-5	64	TCRBV14-01*01	TCRBV14	TCRBV14-01	01				TCRBD02-01	TCRBD02	TCRBD02-01				01,02	TCRBJ02-04*01	TCRBJ02	TCRBJ02-04	01				1	3	3	10	20	0	17	33	36	39	59	1	Out	VDJ
TCCAGCGCACACAGCAGGAGGACTCGGCCGTGTATCTCTGTGCCAGGGGGACTAGCGGGAGCCAAAAACATTCAGTACTTCGGCGCC		1	1.167051793758607E-5	43	TCRBV07-02*01	TCRBV07	TCRBV07-02	01				TCRBD02-01	TCRBD02	TCRBD02-01				01,02	TCRBJ02-04*01	TCRBJ02	TCRBJ02-04	01				9	1	0	4	0	0	38	46	47	-1	59	1	Out	VDJ
ACCAGTGCCCATCCTGAAGACAGCAGCTTCTACATCTGCAGTGCTGGTACTAGCGGTAGAGCCAAAAACATTCAGTACTTCGGCGCC	CSAGTSGRAKNIQYF	1	1.167051793758607E-5	45	TCRBV20	TCRBV20				TCRBV20-01,TCRBV20-or09_02		TCRBD02-01	TCRBD02	TCRBD02-01				01,02	TCRBJ02-04*01	TCRBJ02	TCRBJ02-04	01				5	3	3	5	3	0	36	45	48	56	59	1	In	VDJ
ACCCTGCAGCCAGAAGACTCGGCCCTGTATCTCTGCGCCAGCAGCCAAAAGGGCCCTCCAGCCAAAAACATTCAGTACTTCGGCGCC	CASSQKGPPAKNIQYF	1	1.167051793758607E-5	48	TCRBV04-03*01	TCRBV04	TCRBV04-03	01								TCRBD01,TCRBD02	TCRBD01-01,TCRBD02-01		TCRBJ02-04*01	TCRBJ02	TCRBJ02-04	01				2	1	5	3	6	0	33	48	49	53	59	1	In	VDJ
CGGCTGCTCCCTCCCAGACATCTGTGTACTTCTGTGCCAGCAGTGCCACAGGGAGGGCAAACCAAAAACATTCAGTACTTCGGCGCC		2	2.334103587517214E-5	49	TCRBV06-01*01	TCRBV06	TCRBV06-01	01				TCRBD02-01*02	TCRBD02	TCRBD02-01	02				TCRBJ02-04*01	TCRBJ02	TCRBJ02-04	01				4	5	9	0	4	2	32	45	50	57	61	2	Out	VDJ
TCGGCTGCTCCCTCCCAAACATCTGTGTACTTCTGTGCCAGCAGCCCCTCCGGGACAGGGGGAAAAAACATTCAGTACTTCGGCGCC	CASSPSGTGGKNIQYF	1	1.167051793758607E-5	48	TCRBV06	TCRBV06				TCRBV06-02,TCRBV06-03		TCRBD01-01*01	TCRBD01	TCRBD01-01	01				TCRBJ02-04*01	TCRBJ02	TCRBJ02-04	01				6	7	0	1	1	4	33	44	51	62	63	1	In	VDJ
GATCCAGCCCTCAGAACCCAGGGACTCAGCTGTGTACTTCTGTGCCAGCAGTTTGGGGGGATGTTTTCACCCCTCCACTTTGGGAAC		2	2.334103587517214E-5	41	TCRBV12	TCRBV12				TCRBV12-03,TCRBV12-04		TCRBD02-01*01	TCRBD02	TCRBD02-01	01				TCRBJ01-06*01	TCRBJ01	TCRBJ01-06	01				3	0	9	1	5	9	40	-1	54	60	65	2	Out	VDJ
CTGGAGTCGCCCAGCCCCAACCAGACCTCTCTGTACTTCTGTGCCAGCAGTTTTGGGGGGGTTGGTTCACCCCTCCACTTTGGGAAC	CASSFGGVGSPLHF	1	1.167051793758607E-5	42	TCRBV27-01*01	TCRBV27	TCRBV27-01	01				TCRBD02-01*01	TCRBD02	TCRBD02-01	01				TCRBJ01-06*01	TCRBJ01	TCRBJ01-06	01				3	1	9	0	4	9	39	53	54	61	65	1	In	VDJ
CAGCGCACACAGCAGGAGGACTCGGCCGTGTATCTCTGTGCCAGCAGCTCTTCGACAGGGTTGGGTTCACCCCTCCACTTTGGGAAC	CASSSSTGLGSPLHF	3	3.501155381275821E-5	45	TCRBV07-02*01	TCRBV07	TCRBV07-02	01				TCRBD01-01*01	TCRBD01	TCRBD01-01	01				TCRBJ01-06*01	TCRBJ01	TCRBJ01-06	01				4	4	2	3	5	9	36	49	53	60	65	3	In	VDJ
GAGTCTGCCAGGCCCTCACATACCTCTCAGTACCTCTGTGCCAGCAGTGAAGCTAGGGGGGCTTCTTCACCCCTCCACTTTGGGAAC	CASSEARGASSPLHF	1	1.167051793758607E-5	45	TCRBV25-01*01	TCRBV25	TCRBV25-01	01								TCRBD01,TCRBD02	TCRBD01-01,TCRBD02-01		TCRBJ01-06*01	TCRBJ01	TCRBJ01-06	01				2	3	5	1	5	9	36	51	54	60	65	1	In	VDJ
ATGAGCTCCTTGGAGCTGGGGGACTCAGCCCTGTACTTCTGTGCCAGCAGCTTTGGTAGGGGTGATTCACCCCTCCACTTTGGGAAC	CASSFGRGDSPLHF	2	2.334103587517214E-5	42	TCRBV13-01*01	TCRBV13	TCRBV13-01	01				TCRBD01-01*01	TCRBD01	TCRBD01-01	01				TCRBJ01-06*01	TCRBJ01	TCRBJ01-06	01				3	4	5	2	2	8	39	53	57	62	64	2	In	VDJ
TCGGCCCAAAAGAACCCGACAGCTTTCTATCTCTGTGCCAGTAGTATAGGTAGAGGCCTTTGAGATTCACCCCTCCACTTTGGGAAC	CASSIGRGL*DSPLHF	1	1.167051793758607E-5	48	TCRBV19-01	TCRBV19	TCRBV19-01				01,02	TCRBD02-01*02	TCRBD02	TCRBD02-01	02				TCRBJ01-06*01	TCRBJ01	TCRBJ01-06	01				1	3	11	1	8	8	33	49	52	56	64	1	Stop	VDJ
ACCAGTGCCCATCCTGAAGACAGCAGCTTCTACATCTGCAGTGCTAGAACGGGTTTCCAGGGTAATTCACCCCTCCACTTTGGGAAC	CSARTGFQGNSPLHF	1	1.167051793758607E-5	45	TCRBV20	TCRBV20				TCRBV20-01,TCRBV20-or09_02		TCRBD01-01*01	TCRBD01	TCRBD01-01	01				TCRBJ01-06*01	TCRBJ01	TCRBJ01-06	01				2	9	4	3	0	6	36	48	57	-1	62	1	In	VDJ
GCCTTGGAGCTGGAGGACTCGGCCCTGTATCTCTGTGCCAGCACCCTGGGAGGGGTTAATTATAATTCACCCCTCCACTTTGGGAAC	CASTLGGVNYNSPLHF	1	1.167051793758607E-5	48	TCRBV05-08*01	TCRBV05	TCRBV05-08	01				TCRBD02-01*02	TCRBD02	TCRBD02-01	02				TCRBJ01-06*01	TCRBJ01	TCRBJ01-06	01				6	4	9	0	6	4	33	43	47	54	60	1	In	VDJ
ACAAAGCTGGAGGACTCAGCCATGTACTTCTGTGCCAGCAGTGAACGAACCCGGGCGTCCTATAATTCACCCCTCCACTTTGGGAAC	CASSERTRASYNSPLHF	1	1.167051793758607E-5	51	TCRBV02-01*01	TCRBV02	TCRBV02-01	01								TCRBD01,TCRBD02	TCRBD01-01,TCRBD02-01		TCRBJ01-06*01	TCRBJ01	TCRBJ01-06	01				2	7	8	0	1	1	30	45	52	56	57	1	In	VDJ
CTGGAGTCCGCCAGCACCAACCAGACATCTATGTACCTCTGTGCCAGCAGTTCAAGCTCCTATAATTCACCCCTCCACTTTGGGAAC	CASSSSSYNSPLHF	2	2.334103587517214E-5	42	TCRBV28-01*01	TCRBV28	TCRBV28-01	01								TCRBD01,TCRBD02	TCRBD01-01,TCRBD02-01		TCRBJ01-06*01	TCRBJ01	TCRBJ01-06	01				4	0	4	6	2	0	39	-1	52	54	56	2	In	VDJ
AACGCCTTGTTGCTGGGGGACTCGGCCCTCTATCTCTGTGCCAGCAGGGCTACAGGTGACTATAATTCACCCCTCCACTTTGGGAAC	CASRATGDYNSPLHF	2	2.334103587517214E-5	45	TCRBV05-06*01	TCRBV05	TCRBV05-06	01				TCRBD01-01*01	TCRBD01	TCRBD01-01	01				TCRBJ01-06*01	TCRBJ01	TCRBJ01-06	01				5	4	3	4	3	3	36	47	51	56	59	2	In	VDJ
AGTGCCCATCCTGAAGACAGCAGCTTCTACATCTGCAGTGCTAGAGACATCGTTCAGGGTGGGAATTCACCCCTCCACTTTGGGAAC	CSARDIVQGGNSPLHF	1	1.167051793758607E-5	48	TCRBV20	TCRBV20				TCRBV20-01,TCRBV20-or09_02		TCRBD01-01*01	TCRBD01	TCRBD01-01	01				TCRBJ01-06*01	TCRBJ01	TCRBJ01-06	01				0	7	4	3	4	7	33	47	54	59	63	1	In	VDJ
ACCAGTGCCCATCCTGAAGACAGCAGCTTCTACATCTGCAGTGCTAGAGTTCCGGGCCCTCGAAATTCACCCCTCCACTTTGGGAAC	CSARVPGPRNSPLHF	1	1.167051793758607E-5	45	TCRBV20	TCRBV20				TCRBV20-01,TCRBV20-or09_02						TCRBD01,TCRBD02	TCRBD01-01,TCRBD02-01		TCRBJ01-06*01	TCRBJ01	TCRBJ01-06	01				1	4	8	0	6	7	36	49	53	57	63	1	In	VDJ
ATCCAGCAGGTAGTGCGAGGAGATTCGGCAGCTTATTTCTGTGCCAGCTCCCGAGACAGAGCAAATTCACCCCTCCACTTTGGGAAC	CASSRDRANSPLHF	1	1.167051793758607E-5	42	TCRBV18-01*01	TCRBV18	TCRBV18-01	01				TCRBD01-01*01	TCRBD01	TCRBD01-01	01				TCRBJ01-06*01	TCRBJ01	TCRBJ01-06	01				6	4	2	5	4	7	39	50	54	59	63	1	In	VDJ
CAGCAGGTAGTGCGAGGAGATTCGGCAGCTTATTTCTGTGCCAGCTCACCACCCGGCAGGCAAAATTCACCCCTCCACTTTGGGAAC	CASSPPGRQNSPLHF	1	1.167051793758607E-5	45	TCRBV18-01*01	TCRBV18	TCRBV18-01	01				TCRBD01-01*01	TCRBD01	TCRBD01-01	01				TCRBJ01-06*01	TCRBJ01	TCRBJ01-06	01				0	3	4	4	3	7	36	53	56	60	63	1	In	VDJ
ATCAATTCCCTGGAGCTTGGTGACTCTGCTGTGTATTTCTGTGCCAGCAGCCAAGATTTAACGTGGTCACCCCTCCACTTTGGGAAC	CASSQDLTWSPLHF	1	1.167051793758607E-5	42	TCRBV03	TCRBV03				TCRBV03-01,TCRBV03-02						TCRBD01,TCRBD02	TCRBD01-01,TCRBD02-01		TCRBJ01-06*01	TCRBJ01	TCRBJ01-06	01				0	8	0	10	0	10	39	56	64	-1	66	1	In	VDJ
GAGTCCGCCAGCACCAACCAGACATCTATGTACCTCTGTGCCAGCAGTTTCGGTCCGGGAGGCCTCTCACCCCTCCACTTTGGGAAC	CASSFGPGGLSPLHF	2	2.334103587517214E-5	45	TCRBV28-01*01	TCRBV28	TCRBV28-01	01				TCRBD02-01*02	TCRBD02	TCRBD02-01	02				TCRBJ01-06*01	TCRBJ01	TCRBJ01-06	01				3	5	8	1	4	10	36	50	55	62	66	2	In	VDJ
AAGATCCAGCCTGCAAAGCTTGAGGACTCGGCCGTGTATCTCTGTGCCAGCAGCCCCCCGGGTGGCTCACCCCTCCACTTTGGGAAC	CASSPPGGSPLHF	1	1.167051793758607E-5	39	TCRBV11-02*02	TCRBV11	TCRBV11-02	02				TCRBD02-01	TCRBD02	TCRBD02-01				01,02	TCRBJ01-06*01	TCRBJ01	TCRBJ01-06	01				5	4	8	4	4	10	42	54	58	62	66	1	In	VDJ
TCCAGCGCACAGAGCAGCGGGACTCGGCCATGTATCGCTGTGCCAGCAGCACAACAGGGTCCGGACTCACCCCTCCACTTTGGGAAC		8	9.336414350068855E-5	43	TCRBV07-06*01	TCRBV07	TCRBV07-06	01				TCRBD01-01*01	TCRBD01	TCRBD01-01	01				TCRBJ01-06*01	TCRBJ01	TCRBJ01-06	01				5	3	3	3	7	10	38	50	53	59	66	8	Out	VDJ
AGTCCACGGAGTCAGGGGACACAGCACTGTATTTCTGTGCCAAGCCCCATCACAGGGGAGGGAAACTCACCCCTCCACTTTGGGAAC		1	1.167051793758607E-5	46	TCRBV21-01*01	TCRBV21	TCRBV21-01	01								TCRBD01,TCRBD02	TCRBD01-01,TCRBD02-01		TCRBJ01-06*01	TCRBJ01	TCRBJ01-06	01				10	9	3	2	8	10	35	42	51	58	66	1	Out	VDJ
GAGTCGGCTGCTCCCTCCCAGACATCTGTGTACTTCTGTGCCAGCAGTGGGACAGTGGGCTTAGGAACACCCCTCCACTTTGGGAAC	CASSGTVGLGTPLHF	1	1.167051793758607E-5	45	TCRBV06-01*01	TCRBV06	TCRBV06-01	01				TCRBD01-01*01	TCRBD01	TCRBD01-01	01				TCRBJ01-06*01	TCRBJ01	TCRBJ01-06	01				4	0	1	5	12	11	36	-1	49	55	67	1	In	VDJ
AGCTGAATGTGAACGCCTTGTTGCTGGGGGACTCGGCCCTCTATCTCTGTGCCAGCAGCTTCACAGTACGGACGGTTCTTCGGGCCA		2	2.334103587517214E-5	34	TCRBV05-06*01	TCRBV05	TCRBV05-06	01								TCRBD01,TCRBD02	TCRBD01-01,TCRBD02-01		TCRBJ02-01*01	TCRBJ02	TCRBJ02-01	01				2	8	1	7	1	15	47	61	69	73	74	2	Out	VDJ
CAGGGGACACAGCACTGTATTTCTGTGCCAGCAGCACCCGGGACGACAAAGGGGGGCCACCGGGACTAGCGGGAGTTCTTCGGGCCA		1	1.167051793758607E-5	58	TCRBV21-01*01	TCRBV21	TCRBV21-01	01				TCRBD02-01	TCRBD02	TCRBD02-01				01,02	TCRBJ02-01*01	TCRBJ02	TCRBJ02-01	01				4	25	0	4	0	14	23	36	61	-1	73	1	Out	VDJ
ATCCGGTCCACAAAGCTGGAGGACTCAGCCATGTACTTCTGTGCCAGCATCGGGGAAGAGGGCCGAAGGTGGCAGTTCTTCGGGCCA	CASIGEEGRRWQFF	1	1.167051793758607E-5	42	TCRBV02-01*01	TCRBV02	TCRBV02-01	01				TCRBD02-01	TCRBD02	TCRBD02-01				01,02	TCRBJ02-01*01	TCRBJ02	TCRBJ02-01	01				7	1	8	3	16	12	39	49	50	55	71	1	In	VDJ
GGGTTGGAGTCGGCTGCTCCCTCCCAAACATCTGTGTACTTCTGTGCCAGCAGTTATATCCCGGGGATGGGGCAGTTCTTCGGGCCA	CASSYIPGMGQFF	1	1.167051793758607E-5	39	TCRBV06	TCRBV06				TCRBV06-02,TCRBV06-03		TCRBD02-01*01	TCRBD02	TCRBD02-01	01				TCRBJ02-01*01	TCRBJ02	TCRBJ02-01	01				3	5	8	3	5	12	42	56	61	66	71	1	In	VDJ
ACTGTGACATCGGCCCAAAAGAACCCGACAGCTTTCTATCTCTGTGCCAGTAGTACGGGACTAGCGGAGCCGCAGTTCTTCGGGCCA	CASSTGLAEPQFF	1	1.167051793758607E-5	39	TCRBV19-01	TCRBV19	TCRBV19-01				01,02	TCRBD02-01	TCRBD02	TCRBD02-01				01,02	TCRBJ02-01*01	TCRBJ02	TCRBJ02-01	01				4	1	0	5	4	12	42	55	56	67	71	1	In	VDJ
ATCCAGCGCACAGAGCAGGGGGACTCGGCCATGTATCTCTGTGCCAGCAGCTTGCTAGCGGGGTTGGTTGAGCAGTTCTTCGGGCCA	CASSLLAGLVEQFF	1	1.167051793758607E-5	42	TCRBV07-09	TCRBV07	TCRBV07-09				01,03	TCRBD02-01*01	TCRBD02	TCRBD02-01	01				TCRBJ02-01*01	TCRBJ02	TCRBJ02-01	01				3	1	4	3	5	9	39	53	54	63	68	1	In	VDJ
AAGATCCAGCCCTCAGAACCCAGGGACTCAGCTGTGTATTTTTGTGCTAGTGGGAGACTAGGCGGACTTGAGCAGTTCTTCGGGCCA	CASGRLGGLEQFF	1	1.167051793758607E-5	39	TCRBV12-05*01	TCRBV12	TCRBV12-05	01				TCRBD02-01	TCRBD02	TCRBD02-01				01,02	TCRBJ02-01*01	TCRBJ02	TCRBJ02-01	01				6	2	2	8	7	9	42	53	55	61	68	1	In	VDJ
CAGCAGGAGGACTCCGCCGTGTATCTCTGTGCCAGCAGCTTAGACGCAGGGGTAGGACCAGATCGTGGTGAGCAGTTCTTCGGGCCA	CASSLDAGVGPDRGEQFF	2	2.334103587517214E-5	54	TCRBV07-08*01	TCRBV07	TCRBV07-08	01				TCRBD01-01*01	TCRBD01	TCRBD01-01	01				TCRBJ02-01*01	TCRBJ02	TCRBJ02-01	01				1	3	4	2	16	9	27	43	46	52	68	2	In	VDJ
CAGCGCACACAGCAGGAGGACTCGGCCGTGTATCTCTGTGCCAGCAGACCGGGACTAGCGGGGTCTGGTGAGCAGTTCTTCGGGCCA	CASRPGLAGSGEQFF	1	1.167051793758607E-5	45	TCRBV07-02*01	TCRBV07	TCRBV07-02	01				TCRBD02-01*01	TCRBD02	TCRBD02-01	01				TCRBJ02-01*01	TCRBJ02	TCRBJ02-01	01				6	3	0	3	5	9	36	47	50	63	68	1	In	VDJ
ACTCTCAAGATCCAGCCTGCAAAGCTTGAGGACTCGGCCGTGTATCTCTGTGCCAGCAGCGCTAGAGGTGAGCAGTTCTTCGGGCCA	CASSARGEQFF	4	4.668207175034428E-5	33	TCRBV11-02*02	TCRBV11	TCRBV11-02	02				TCRBD02-01	TCRBD02	TCRBD02-01				01,02	TCRBJ02-01*01	TCRBJ02	TCRBJ02-01	01				5	1	4	8	3	9	48	60	61	65	68	4	In	VDJ
CTCACTGTGACATCGGCCCAAAAGAACCCGACAGCTTTCTATCTCTGTGCCAGTAGTATTGGGGCGCGTGAGCAGTTCTTCGGGCCA	CASSIGAREQFF	2	2.334103587517214E-5	36	TCRBV19-01	TCRBV19	TCRBV19-01				01,02	TCRBD01-01*01	TCRBD01	TCRBD01-01	01				TCRBJ02-01*01	TCRBJ02	TCRBJ02-01	01				3	1	7	0	3	9	45	59	60	65	68	2	In	VDJ
GCCTTGTTGCTGGGGGACTCGGCCCTCTATCTCTGTGCCAGCAGGGTACAATTGGGGCGGGCCTTTAGTGAGCAGTTCTTCGGGCCA	CASRVQLGRAFSEQFF	2	2.334103587517214E-5	48	TCRBV05-06*01	TCRBV05	TCRBV05-06	01								TCRBD01,TCRBD02	TCRBD01-01,TCRBD02-01		TCRBJ02-01*01	TCRBJ02	TCRBJ02-01	01				5	9	7	0	10	9	33	44	53	58	68	2	In	VDJ
GAGTTGGCTGCTCCCTCCCAGACATCTGTGTACTTCTGTGCCAGCAGGGCCGGGACAGGGGCTGTTAGTGAGCAGTTCTTCGGGCCA	CASRAGTGAVSEQFF	1	1.167051793758607E-5	45	TCRBV06-06	TCRBV06	TCRBV06-06				01,02	TCRBD01-01*01	TCRBD01	TCRBD01-01	01				TCRBJ02-01*01	TCRBJ02	TCRBJ02-01	01				6	4	0	2	7	9	36	47	51	61	68	1	In	VDJ
CGCACACAGCAGGAGGACTCGGCCGTGTATCTCTGTGCCAGCAGCCCGCCCTCGACTAGAAGGGGCAGTGAGCAGTTCTTCGGGCCA	CASSPPSTRRGSEQFF	1	1.167051793758607E-5	48	TCRBV07-02*01	TCRBV07	TCRBV07-02	01				TCRBD02-01	TCRBD02	TCRBD02-01				01,02	TCRBJ02-01*01	TCRBJ02	TCRBJ02-01	01				5	8	2	8	9	9	33	45	53	59	68	1	In	VDJ
TCGCCCAGCCCCAACCAGACCTCTCTGTACTTCTGTGCCACCAACCCCGGACAGGCCCGGGCAACAAGTGAGCAGTTCTTCGGGCCA	CATNPGQARATSEQFF	1	1.167051793758607E-5	48	TCRBV27-01*01	TCRBV27	TCRBV27-01	01				TCRBD01-01*01	TCRBD01	TCRBD01-01	01				TCRBJ02-01*01	TCRBJ02	TCRBJ02-01	01				10	8	1	4	13	9	33	40	48	55	68	1	In	VDJ
CTGAGCTCTCTGGAGCTGGGGGACTCAGCTTTGTATTTCTGTGCCAGCAGCGGTAGCGGGGGTTATTATGAGCAGTTCTTCGGGCCA	CASSGSGGYYEQFF	1	1.167051793758607E-5	42	TCRBV09-01	TCRBV09	TCRBV09-01				01,02	TCRBD02-01*01	TCRBD02	TCRBD02-01	01				TCRBJ02-01*01	TCRBJ02	TCRBJ02-01	01				3	1	5	2	5	8	39	52	53	62	67	1	In	VDJ
CTGGAGTCGGCTGCTCCCTCCCAGACATCTGTGTACTTCTGTGCCAGCAGCGAAAAGGACAGGGTGTATGAGCAGTTCTTCGGGCCA	CASSEKDRVYEQFF	1	1.167051793758607E-5	42	TCRBV06-01*01	TCRBV06	TCRBV06-01	01				TCRBD01-01*01	TCRBD01	TCRBD01-01	01				TCRBJ02-01*01	TCRBJ02	TCRBJ02-01	01				2	2	1	3	3	8	39	54	56	64	67	1	In	VDJ
CACACAGCAGGAGGACTCGGCCGTGTATCTCTGTGCCAGCAGCTTTTGCTCTGTACTAGCGGGATCTATGAGCAGTTCTTCGGGCCA		1	1.167051793758607E-5	50	TCRBV07-02*01	TCRBV07	TCRBV07-02	01				TCRBD02-01*02	TCRBD02	TCRBD02-01	02				TCRBJ02-01*01	TCRBJ02	TCRBJ02-01	01				3	9	3	3	3	8	31	45	54	64	67	1	Out	VDJ
CTAGAGTCTGCCATCCCCAACCAGACAGCTCTTTACTTCTGTGCCACCAGTGATGCCTCGAGGGGCTATGAGCAGTTCTTCGGGCCA	CATSDASRGYEQFF	1	1.167051793758607E-5	42	TCRBV24	TCRBV24				TCRBV24-01,TCRBV24-or09_02						TCRBD01,TCRBD02	TCRBD01-01,TCRBD02-01		TCRBJ02-01*01	TCRBJ02	TCRBJ02-01	01				3	6	5	2	2	8	39	54	60	65	67	1	In	VDJ
GCTCCCTCCCAGACATCTGTGTACTTCTGTGCCAGCAGTAGTGGGATAGCGGGGGGCCCCCACAATGATGAGCAGTTCTTCGGGCCA	CASSSGIAGGPHNDEQFF	1	1.167051793758607E-5	54	TCRBV06	TCRBV06				TCRBV06-01,TCRBV06-05,TCRBV06-06		TCRBD02-01*01	TCRBD02	TCRBD02-01	01				TCRBJ02-01*01	TCRBJ02	TCRBJ02-01	01				5	7	5	1	11	8	27	39	46	56	67	1	In	VDJ
TCGGCCCAAAAGAACCCGACAGCTTTCTATCTCTGTGCCAGTAGTTTCGCGGACTCTCGAGGCTGGGATGAGCAGTTCTTCGGGCCA	CASSFADSRGWDEQFF	1	1.167051793758607E-5	48	TCRBV19-01	TCRBV19	TCRBV19-01				01,02	TCRBD02-01	TCRBD02	TCRBD02-01				01,02	TCRBJ02-01*01	TCRBJ02	TCRBJ02-01	01				5	5	1	10	12	8	33	45	50	55	67	1	In	VDJ
AATTCCCTGGAGCTTGGTGACTCTGCTGTGTATTTCTGTGCCAGCAGCCCGCGAGCGGGAGCTGGGGATGAGCAGTTCTTCGGGCCA	CASSPRAGAGDEQFF	1	1.167051793758607E-5	45	TCRBV03	TCRBV03				TCRBV03-01,TCRBV03-02		TCRBD02-01*02	TCRBD02	TCRBD02-01	02				TCRBJ02-01*01	TCRBJ02	TCRBJ02-01	01				4	4	6	2	6	8	36	49	53	61	67	1	In	VDJ
GGGGACTCGGCCATGTATCTCTGTGCCAGCAGCTCAGGACTCGGGACTAGCGGGAGATTTATGGAGGATGAGCAGTTCTTCGGGCCA	CASSSGLGTSGRFMEDEQFF	1	1.167051793758607E-5	60					TCRBV07,TCRBV11	TCRBV07-09,TCRBV11-01		TCRBD02-01*02	TCRBD02	TCRBD02-01	02				TCRBJ02-01*01	TCRBJ02	TCRBJ02-01	01				4	8	0	2	11	8	21	34	42	56	67	1	In	VDJ
CAGCGCACAGAGCAGGGGGACTCGGCCATGTATCTCTGTGCCAGCAGCTTGGGGACTAGCGGTATCGATGAGCAGTTCTTCGGGCCA	CASSLGTSGIDEQFF	1	1.167051793758607E-5	45	TCRBV07-09	TCRBV07	TCRBV07-09				01,03	TCRBD02-01	TCRBD02	TCRBD02-01				01,02	TCRBJ02-01*01	TCRBJ02	TCRBJ02-01	01				3	1	0	5	5	8	36	50	51	62	67	1	In	VDJ
CCTGCAGAACTGGAGGATTCTGGAGTTTATTTCTGTGCCAGCAGCCAAGATGGAGGGACTAGCGGCGATGAGCAGTTCTTCGGGCCA	CASSQDGGTSGDEQFF	1	1.167051793758607E-5	48	TCRBV14-01*01	TCRBV14	TCRBV14-01	01				TCRBD02-01	TCRBD02	TCRBD02-01				01,02	TCRBJ02-01*01	TCRBJ02	TCRBJ02-01	01				0	4	0	5	2	8	33	50	54	65	67	1	In	VDJ
CAGTGACCAGTGCCCATCCTGAAGACAGCAGCTTCTACATCTGCAGTGCCGATCCGGACGGTTGTAGATGAGCAGTTCTTCGGGCCA		1	1.167051793758607E-5	40	TCRBV20	TCRBV20				TCRBV20-01,TCRBV20-or09_02						TCRBD01,TCRBD02	TCRBD01-01,TCRBD02-01		TCRBJ02-01*01	TCRBJ02	TCRBJ02-01	01				6	6	1	7	8	8	41	49	55	59	67	1	Out	VDJ
CAGTGCCCATCCTGAAGACAGCAGCTTCTACATCTGCAGTGCTACCATTCAGGTGGTAGCGGGAGAGATGAGCAGTTCTTCGGGCCA		1	1.167051793758607E-5	47	TCRBV20	TCRBV20				TCRBV20-01,TCRBV20-or09_02		TCRBD02-01*02	TCRBD02	TCRBD02-01	02				TCRBJ02-01*01	TCRBJ02	TCRBJ02-01	01				4	12	5	2	2	8	34	44	56	65	67	1	Out	VDJ
GAGTCGCCCAGCCCCAACCAGACCTCTCTGTACTTCTGTGCCAGCACCACTGTCGCGGCAGGGAGAGATGAGCAGTTCTTCGGGCCA	CASTTVAAGRDEQFF	1	1.167051793758607E-5	45	TCRBV27-01*01	TCRBV27	TCRBV27-01	01								TCRBD01,TCRBD02	TCRBD01-01,TCRBD02-01		TCRBJ02-01*01	TCRBJ02	TCRBJ02-01	01				7	12	4	3	4	8	36	46	58	63	67	1	In	VDJ
AATGTGAACGCCTTGGAGCTGGACGACTCGGCCCTGTATCTCTGTGCCAGCAGTCGGGACCCCCAAGATGAGCAGTTCTTCGGGCCA	CASSRDPQDEQFF	1	1.167051793758607E-5	39	TCRBV05-04*01	TCRBV05	TCRBV05-04	01								TCRBD01,TCRBD02	TCRBD01-01,TCRBD02-01		TCRBJ02-01*01	TCRBJ02	TCRBJ02-01	01				5	2	0	7	7	8	42	53	55	60	67	1	In	VDJ
CTGGAGTCCGCCAGCACCAACCAGACATCTATGTACCTCTGTGCCAGCAGTTTAGTAATAGCGTCTCATGAGCAGTTCTTCGGGCCA	CASSLVIASHEQFF	2	2.334103587517214E-5	42	TCRBV28-01*01	TCRBV28	TCRBV28-01	01				TCRBD02-01	TCRBD02	TCRBD02-01				01,02	TCRBJ02-01*01	TCRBJ02	TCRBJ02-01	01				2	4	5	6	4	8	39	54	58	63	67	2	In	VDJ
AACATGAGCTCCTTGGAGCTGGGGGACTCAGCCCTGTACTTCTGTGCCAGCAGCATTAGACTAGCGCATGAGCAGTTCTTCGGGCCA	CASSIRLAHEQFF	1	1.167051793758607E-5	39	TCRBV13-01*01	TCRBV13	TCRBV13-01	01				TCRBD02-01	TCRBD02	TCRBD02-01				01,02	TCRBJ02-01*01	TCRBJ02	TCRBJ02-01	01				5	4	2	6	1	8	42	54	58	66	67	1	In	VDJ
GCTGCTCCCTCCCAGACATCTGTGTACTTCTGTGCCAGCAGTGATTCCCTAGCGGGGGGGCCATTCCATGAGCAGTTCTTCGGGCCA	CASSDSLAGGPFHEQFF	1	1.167051793758607E-5	51	TCRBV06-01*01	TCRBV06	TCRBV06-01	01				TCRBD02-01*01	TCRBD02	TCRBD02-01	01				TCRBJ02-01*01	TCRBJ02	TCRBJ02-01	01				3	4	4	0	7	8	30	44	48	60	67	1	In	VDJ
TCCTTGGAGCTGGGGGACTCAGCCCTGTACTTCTGTGCCAGCAGCCTAGCGGGGGACAGCGTGACCCATGAGCAGTTCTTCGGGCCA	CASSLAGDSVTHEQFF	1	1.167051793758607E-5	48	TCRBV13-01*01	TCRBV13	TCRBV13-01	01				TCRBD01-01*01	TCRBD01	TCRBD01-01	01				TCRBJ02-01*01	TCRBJ02	TCRBJ02-01	01				1	3	0	5	8	8	33	49	52	59	67	1	In	VDJ
TCTGCCAGGCCCTCACATACCTCTCAGTACCTCTGTGCCCACTACGAGGTCTAGCGGGGGGGCTTTAATGAGCAGTTCTTCGGGCCA	CAHYEV*RGGFNEQFF	1	1.167051793758607E-5	48	TCRBV25-01*01	TCRBV25	TCRBV25-01	01				TCRBD02-01*01	TCRBD02	TCRBD02-01	01				TCRBJ02-01*01	TCRBJ02	TCRBJ02-01	01				11	11	4	0	4	7	33	39	50	62	66	1	Stop	VDJ
AAGAAGCTCCTTCTCAGTGACTCTGGCTTCTATCTCTGTGCCTGGAGTGTACCAGCGAGGAGACTTAATGAGCAGTTCTTCGGGCCA	CAWSVPARRLNEQFF	1	1.167051793758607E-5	45	TCRBV30-01*01	TCRBV30	TCRBV30-01	01				TCRBD02-01	TCRBD02	TCRBD02-01				01,02	TCRBJ02-01*01	TCRBJ02	TCRBJ02-01	01				0	11	2	10	1	7	36	50	61	65	66	1	In	VDJ
CTGGAGTCGCCCAGCCCCAACCAGACCTCTCTGTACTTCTGTGCCAGTTGGGTCGGGAGGGATTCTAATGAGCAGTTCTTCGGGCCA	CASWVGRDSNEQFF	1	1.167051793758607E-5	42	TCRBV27-01*01	TCRBV27	TCRBV27-01	01				TCRBD02-01*02	TCRBD02	TCRBD02-01	02				TCRBJ02-01*01	TCRBJ02	TCRBJ02-01	01				9	6	8	0	5	7	39	47	53	61	66	1	In	VDJ
CACCTTGGAGATCCAGCGCACAGAGCAGGGGGACTCGGCCATGTATCTCTGTGCCAGCAGATCGTGAATGAGCAGTTCTTCGGGCCA		1	1.167051793758607E-5	32	TCRBV07-09	TCRBV07	TCRBV07-09				01,03	TCRBD02-01	TCRBD02	TCRBD02-01				01,02	TCRBJ02-01*01	TCRBJ02	TCRBJ02-01	01				6	2	8	6	2	7	49	60	62	64	66	1	Out	VDJ
ATCAATTCCCTGGAGCTTGGTGACTCTGCTGTGTATTTCTGTGCCAGCAGCCAAGTTTATAGGTGGAATGAGCAGTTCTTCGGGCCA	CASSQVYRWNEQFF	2	2.334103587517214E-5	42	TCRBV03	TCRBV03				TCRBV03-01,TCRBV03-02						TCRBD01,TCRBD02	TCRBD01-01,TCRBD02-01		TCRBJ02-01*01	TCRBJ02	TCRBJ02-01	01				1	5	5	4	3	7	39	55	60	63	66	2	In	VDJ
TCCTTGGAGCTGGGGGACTCAGCCCTGTACTTCTGTGCCAGCAGCCAATCCCGGGTCCCCAGGGGGAATGAGCAGTTCTTCGGGCCA	CASSQSRVPRGNEQFF	3	3.501155381275821E-5	48	TCRBV13-01*01	TCRBV13	TCRBV13-01	01				TCRBD01-01*01	TCRBD01	TCRBD01-01	01				TCRBJ02-01*01	TCRBJ02	TCRBJ02-01	01				5	14	4	1	0	7	33	45	59	-1	66	3	In	VDJ
TCTGGAGTCCGCTACCAGCTCCCAGACATCTGTGTACTTCTGTGCCATCAGTGCCGCGGGAAGGGGAATGAGCAGTTCTTCGGGCCA		1	1.167051793758607E-5	41	TCRBV10-03*01	TCRBV10	TCRBV10-03	01				TCRBD02-01*02	TCRBD02	TCRBD02-01	02				TCRBJ02-01*01	TCRBJ02	TCRBJ02-01	01				4	2	7	3	5	7	40	53	55	61	66	1	Out	VDJ
ACATCGGCCCAAAAGAACCCGACAGCTTTCTATCTCTGTGCCAGTAGTATGTATACGGCTAGCGGGAATGAGCAGTTCTTCGGGCCA	CASSMYTASGNEQFF	1	1.167051793758607E-5	45	TCRBV19-01	TCRBV19	TCRBV19-01				01,02	TCRBD02-01	TCRBD02	TCRBD02-01				01,02	TCRBJ02-01*01	TCRBJ02	TCRBJ02-01	01				3	8	4	4	0	7	36	50	58	-1	66	1	In	VDJ
CTGCAGCCAGAAGACTCGGCCCTGTATCTCTGCGCCAGCAGCCAAGAACTGCCCAGTCCTATCCGGAATGAGCAGTTCTTCGGGCCA	CASSQELPSPIRNEQFF	1	1.167051793758607E-5	51	TCRBV04-03*01	TCRBV04	TCRBV04-03	01								TCRBD01,TCRBD02	TCRBD01-01,TCRBD02-01		TCRBJ02-01*01	TCRBJ02	TCRBJ02-01	01				0	6	4	5	10	7	30	47	53	56	66	1	In	VDJ
TGGTGTCGGCTGCTCCCTCCCAGACATCTGTGTACTTGTGTGCCAGCAGCTTAACGGACTAGCCGGAATGAGCAGTTCTTCGGGCCA		1	1.167051793758607E-5	43	TCRBV06-08*01	TCRBV06	TCRBV06-08	01				TCRBD02-01	TCRBD02	TCRBD02-01				01,02	TCRBJ02-01*01	TCRBJ02	TCRBJ02-01	01				6	6	1	7	3	7	38	49	55	63	66	1	Out	VDJ
GCTGCTCCCTCCCAGACATCTGTGTACTTCTGTGCCAGCAGTTACTCGATTAGCGGGGGGGCTAGGAATGAGCAGTTCTTCGGGCCA	CASSYSISGGARNEQFF	1	1.167051793758607E-5	51	TCRBV06	TCRBV06				TCRBV06-05,TCRBV06-06		TCRBD02-01*01	TCRBD02	TCRBD02-01	01				TCRBJ02-01*01	TCRBJ02	TCRBJ02-01	01				0	3	5	0	5	7	30	47	50	61	66	1	In	VDJ
TCCCTGGAGCTTGGTGACTCTGCTGTGTATTTCTGTGCCAGCAGCCAAGCCGGGACTGTCGTGAGGAATGAGCAGTTCTTCGGGCCA	CASSQAGTVVRNEQFF	1	1.167051793758607E-5	48	TCRBV03	TCRBV03				TCRBV03-01,TCRBV03-02		TCRBD02-01	TCRBD02	TCRBD02-01				01,02	TCRBJ02-01*01	TCRBJ02	TCRBJ02-01	01				1	2	0	10	9	7	33	49	51	57	66	1	In	VDJ
CAGCAGGTAGTGCGAGGAGATTCGGCAGCTTATTTCTGTGCCAGCTCAGTCCCGGGATTCGGATTCAATGAGCAGTTCTTCGGGCCA	CASSVPGFGFNEQFF	2	2.334103587517214E-5	45	TCRBV18-01*01	TCRBV18	TCRBV18-01	01				TCRBD02-01*02	TCRBD02	TCRBD02-01	02				TCRBJ02-01*01	TCRBJ02	TCRBJ02-01	01				5	4	8	3	8	6	36	48	52	57	65	2	In	VDJ
ACGATCCAGCGCACACAGCAGGAGGACTCGGCCGTGTATCTCTGTGCCAGCAGCCCTTCTATGGGCAATGAGCAGTTCTTCGGGCCA	CASSPSMGNEQFF	1	1.167051793758607E-5	39	TCRBV07-02*01	TCRBV07	TCRBV07-02	01								TCRBD01,TCRBD02	TCRBD01-01,TCRBD02-01		TCRBJ02-01*01	TCRBJ02	TCRBJ02-01	01				5	8	0	9	0	6	42	54	62	-1	65	1	In	VDJ
ATCCAGCGCACAGAGCAGCGGGACTCGGCCATGTATCGCTGTGCCAGCAGCCCCCGACAGGGGCGCAATGAGCAGTTCTTCGGGCCA	CASSPRQGRNEQFF	3	3.501155381275821E-5	42	TCRBV07-06*01	TCRBV07	TCRBV07-06	01				TCRBD01-01*01	TCRBD01	TCRBD01-01	01				TCRBJ02-01*01	TCRBJ02	TCRBJ02-01	01				5	4	2	2	2	6	39	51	55	63	65	3	In	VDJ
AGGCTGGAGTTGGCTGCTCCCTCCCAGACATCTGTGTACTTCTGTGCCAGCAGTTACTCACAGCGCAATGAGCAGTTCTTCGGGCCA	CASSYSQRNEQFF	1	1.167051793758607E-5	39	TCRBV06-06	TCRBV06	TCRBV06-06				01,02					TCRBD01,TCRBD02	TCRBD01-01,TCRBD02-01		TCRBJ02-01*01	TCRBJ02	TCRBJ02-01	01				0	0	3	5	2	6	42	-1	59	63	65	1	In	VDJ
TGACAGTGACCAGTGCCCATCCTGAAGACAGCAGCTTCTACATCTGCAGTGCCCCGGTTGAAGCGCAATGAGCAGTTCTTCGGGCCA		1	1.167051793758607E-5	37	TCRBV20	TCRBV20				TCRBV20-01,TCRBV20-or09_02		TCRBD02-01	TCRBD02	TCRBD02-01				01,02	TCRBJ02-01*01	TCRBJ02	TCRBJ02-01	01				6	9	6	6	0	6	44	52	61	-1	65	1	Out	VDJ
CAGCGCACAGAGCGGCGGGACTCAGCCATGTATCGCTGTGCCAGCAGCCACGGGAGACAGGGGTCCAATGAGCAGTTCTTCGGGCCA	CASSHGRQGSNEQFF	1	1.167051793758607E-5	45	TCRBV07-07*01	TCRBV07	TCRBV07-07	01				TCRBD01-01*01	TCRBD01	TCRBD01-01	01				TCRBJ02-01*01	TCRBJ02	TCRBJ02-01	01				5	7	2	2	2	6	36	48	55	63	65	1	In	VDJ
AACGCCTTGTTGCTGGGGGACTCGGCCCTCTATCTCTGTGCCAGCAGCTTTAGGACAGGGGCCCCCAATGAGCAGTTCTTCGGGCCA	CASSFRTGAPNEQFF	1	1.167051793758607E-5	45	TCRBV05-06*01	TCRBV05	TCRBV05-06	01				TCRBD01-01*01	TCRBD01	TCRBD01-01	01				TCRBJ02-01*01	TCRBJ02	TCRBJ02-01	01				2	2	1	2	4	6	36	50	52	61	65	1	In	VDJ
CACACCCTGCAGCCAGAAGACTCGGCCCTGTATCTCTGCGCCAGCAGCTCTAGCGGGAGGGCCACCAATGAGCAGTTCTTCGGGCCA	CASSSSGRATNEQFF	1	1.167051793758607E-5	45	TCRBV04-03*01	TCRBV04	TCRBV04-03	01				TCRBD02-01*02	TCRBD02	TCRBD02-01	02				TCRBJ02-01*01	TCRBJ02	TCRBJ02-01	01				5	1	4	0	4	6	36	48	49	61	65	1	In	VDJ
CTGCTGTCGGCTGCTCCCTCCCAGACATCTGTGTACTTCTGTGCCAGCAGTTACTAGCGGATTTACAATGAGCAGTTCTTCGGGCCA	CASSY*RIYNEQFF	1	1.167051793758607E-5	42	TCRBV06-05*01	TCRBV06	TCRBV06-05	01				TCRBD02-01	TCRBD02	TCRBD02-01				01,02	TCRBJ02-01*01	TCRBJ02	TCRBJ02-01	01				1	0	6	5	3	4	39	-1	55	60	63	1	Stop	VDJ
AGCACCTTGGAGCTGGGGGACTCGGCCCTTTATCTTTGCGCCAGCAGCTCCCAGGGACAGATTTACAATGAGCAGTTCTTCGGGCCA	CASSSQGQIYNEQFF	1	1.167051793758607E-5	45	TCRBV05-01*01	TCRBV05	TCRBV05-01	01				TCRBD01-01*01	TCRBD01	TCRBD01-01	01				TCRBJ02-01*01	TCRBJ02	TCRBJ02-01	01				3	4	0	5	3	4	36	49	53	60	63	1	In	VDJ
ACCAGTGCCCATCCTGAAGACAGCAGCTTCTACATCTGCAGTGCTAGTGTCTCCCCGAAGGGTTACAATGAGCAGTTCTTCGGGCCA	CSASVSPKGYNEQFF	3	3.501155381275821E-5	45	TCRBV20	TCRBV20				TCRBV20-01,TCRBV20-or09_02						TCRBD01,TCRBD02	TCRBD01-01,TCRBD02-01		TCRBJ02-01*01	TCRBJ02	TCRBJ02-01	01				3	11	5	3	1	4	36	47	58	62	63	3	In	VDJ
GCCCTGCAGCCAGAAGACTCAGCCCTGTATCTCTGCGCCAGCAGCCAAGAGGGCGGAACCCCTTACAATGAGCAGTTCTTCGGGCCA	CASSQEGGTPYNEQFF	1	1.167051793758607E-5	48	TCRBV04-01*01	TCRBV04	TCRBV04-01	01								TCRBD01,TCRBD02	TCRBD01-01,TCRBD02-01		TCRBJ02-01*01	TCRBJ02	TCRBJ02-01	01				0	0	8	0	9	4	33	-1	50	54	63	1	In	VDJ
ACGATCCAGCGCACACAGCAGGAGGACTCGGCCGTGTATCTCTGTGCCAGCAGCGTAGCGGATTACAATGAGCAGTTCTTCGGGCCA	CASSVADYNEQFF	1	1.167051793758607E-5	39	TCRBV07-02*01	TCRBV07	TCRBV07-02	01								TCRBD01,TCRBD02	TCRBD01-01,TCRBD02-01		TCRBJ02-01*01	TCRBJ02	TCRBJ02-01	01				0	0	1	8	1	4	42	-1	59	62	63	1	In	VDJ
CAGCGCACAGAGCAGCGGGACTCGGCCATGTATCGCTGTGCCAGCAGCTTAGCGCTTACGGATTACAATGAGCAGTTCTTCGGGCCA	CASSLALTDYNEQFF	1	1.167051793758607E-5	45	TCRBV07-06*01	TCRBV07	TCRBV07-06	01								TCRBD01,TCRBD02	TCRBD01-01,TCRBD02-01		TCRBJ02-01*01	TCRBJ02	TCRBJ02-01	01				0	6	1	8	1	4	36	53	59	62	63	1	In	VDJ
GAGCTGGGGGACTCGGCCCTTTATCTTTGCGCCAGCAGCTCGTATGGGTCCGTCGGGCGGGGGTACAATGAGCAGTTCTTCGGGCCA	CASSSYGSVGRGYNEQFF	1	1.167051793758607E-5	54	TCRBV05-01*01	TCRBV05	TCRBV05-01	01				TCRBD02-01*01	TCRBD02	TCRBD02-01	01				TCRBJ02-01*01	TCRBJ02	TCRBJ02-01	01				3	16	7	2	0	4	27	40	56	-1	63	1	In	VDJ
CTCACTCTGGAGTCAGCTACCCGCTCCCAGACATCTGTGTATTTCTGCGCCAGCAGTGAGCGGTACAATGAGCAGTTCTTCGGGCCA	CASSERYNEQFF	1	1.167051793758607E-5	36	TCRBV10-02*01	TCRBV10	TCRBV10-02	01				TCRBD02-01	TCRBD02	TCRBD02-01				01,02	TCRBJ02-01*01	TCRBJ02	TCRBJ02-01	01				2	0	8	5	0	4	45	-1	60	-1	63	1	In	VDJ
TTGGCTGCTCCCTCCCAGACATCTGTGTACTTCTGTGCCAGCAGTTACAATGGGGCCCCGCAGTACAATGAGCAGTTCTTCGGGCCA	CASSYNGAPQYNEQFF	2	2.334103587517214E-5	48	TCRBV06-06	TCRBV06	TCRBV06-06				01,02	TCRBD01-01*01	TCRBD01	TCRBD01-01	01				TCRBJ02-01*01	TCRBJ02	TCRBJ02-01	01				2	3	7	0	7	4	33	48	51	56	63	2	In	VDJ
AGCACCTTGGAGCTGGGGGACTCGGCCCTTTATCTTTGCGCCAGCAGCTTGTCCGGGACATTCTACAATGAGCAGTTCTTCGGGCCA	CASSLSGTFYNEQFF	1	1.167051793758607E-5	45	TCRBV05-01*01	TCRBV05	TCRBV05-01	01				TCRBD01-01*01	TCRBD01	TCRBD01-01	01				TCRBJ02-01*01	TCRBJ02	TCRBJ02-01	01				1	3	0	6	2	3	36	51	54	60	62	1	In	VDJ
CTCAGCTGTGTACTTCTGTGCCAGCAGTTTAGGGGACCCAGGGTAAGGAATCTTTTTGGCCTCTACAATGAGCAGTTCTTCGGGCCA		1	1.167051793758607E-5	65	TCRBV12	TCRBV12				TCRBV12-03,TCRBV12-04						TCRBD01,TCRBD02	TCRBD01-01,TCRBD02-01		TCRBJ02-01*01	TCRBJ02	TCRBJ02-01	01				1	0	0	7	25	3	16	-1	32	37	62	1	Out	VDJ
ACTGTGACATCGGCCCAAAAGAACCCGACAGCTTTCTATCTCTGTGCCAGCGGGACTAGCGGCTACAATGAGCAGTTCTTCGGGCCA	CASGTSGYNEQFF	1	1.167051793758607E-5	39	TCRBV19-01	TCRBV19	TCRBV19-01				01,02	TCRBD02-01	TCRBD02	TCRBD02-01				01,02	TCRBJ02-01*01	TCRBJ02	TCRBJ02-01	01				9	1	0	5	0	3	42	50	51	-1	62	1	In	VDJ
GCCTTGGAGCTGGACGACTCGGCCCTGTATCTCTGTGCCAGCAGCTTGGGGGGGGGCGCCGGCTACAATGAGCAGTTCTTCGGGCCA	CASSLGGGAGYNEQFF	1	1.167051793758607E-5	48	TCRBV05-04*01	TCRBV05	TCRBV05-04	01				TCRBD02-01*01	TCRBD02	TCRBD02-01	01				TCRBJ02-01*01	TCRBJ02	TCRBJ02-01	01				0	0	9	0	6	3	33	-1	49	56	62	1	In	VDJ
GAGTCGGCTGCTCCCTCCCAGACATCTGTGTACTTCTGTGCCAGCAGCGTAGACAGGGTAAGCTACAATGAGCAGTTCTTCGGGCCA	CASSVDRVSYNEQFF	1	1.167051793758607E-5	45	TCRBV06-01*01	TCRBV06	TCRBV06-01	01				TCRBD01-01*01	TCRBD01	TCRBD01-01	01				TCRBJ02-01*01	TCRBJ02	TCRBJ02-01	01				6	4	2	3	4	3	36	47	51	58	62	1	In	VDJ
CCCAGCCCCAACCAGACCTCTCTGTACTTCTGTGCCAGCAGTTTATCGGGTAGCGGGGTTTCCTACAATGAGCAGTTCTTCGGGCCA	CASSLSGSGVSYNEQFF	1	1.167051793758607E-5	51	TCRBV27-01*01	TCRBV27	TCRBV27-01	01				TCRBD02-01*01	TCRBD02	TCRBD02-01	01				TCRBJ02-01*01	TCRBJ02	TCRBJ02-01	01				0	3	5	3	2	1	30	47	50	58	60	1	In	VDJ
AGGCTGGAGTCGGCTGCTCCCTCCCAGACATCTGTGTACTTCTGTGCCAGCCCTAGCGGTTCCTACAATGAGCAGTTCTTCGGGCCA	CASPSGSYNEQFF	4	4.668207175034428E-5	39	TCRBV06-01*01	TCRBV06	TCRBV06-01	01				TCRBD02-01	TCRBD02	TCRBD02-01				01,02	TCRBJ02-01*01	TCRBJ02	TCRBJ02-01	01				8	1	4	5	1	1	42	51	52	59	60	4	In	VDJ
GAGCTGGGGGACTCAGCCCTGTACTTCTGTGCCAGCAGCCCGTTTGGGGGGAGTGGAATGTCCTACAATGAGCAGTTCTTCGGGCCA	CASSPFGGSGMSYNEQFF	1	1.167051793758607E-5	54	TCRBV13-01*01	TCRBV13	TCRBV13-01	01				TCRBD02-01*01	TCRBD02	TCRBD02-01	01				TCRBJ02-01*01	TCRBJ02	TCRBJ02-01	01				5	6	9	1	9	1	27	39	45	51	60	1	In	VDJ
CTGGAGGACTCAGCCATGTACTTCTGTGCCAGCAGGAGGGGGCCGCGCGCTAGCGGCGTCTCCTACAATGAGCAGTTCTTCGGGCCA	CASRRGPRASGVSYNEQFF	2	2.334103587517214E-5	57	TCRBV02-01*01	TCRBV02	TCRBV02-01	01								TCRBD01,TCRBD02	TCRBD01-01,TCRBD02-01		TCRBJ02-01*01	TCRBJ02	TCRBJ02-01	01				6	1	5	0	16	0	24	35	36	43	59	2	In	VDJ
GCTGGGGGACTCGGCCCTTTATCTTTGCGCCAGCAGCTTGGACGGCGGGGCCCCCGATGCTCCTACAATGAGCAGTTCTTCGGGCCA		2	2.334103587517214E-5	56	TCRBV05-01*01	TCRBV05	TCRBV05-01	01				TCRBD02-01*01	TCRBD02	TCRBD02-01	01				TCRBJ02-01*01	TCRBJ02	TCRBJ02-01	01				0	3	7	3	9	0	25	41	44	50	59	2	Out	VDJ
GAGTCGGCTGCTCCCTCCCAAACATCTGTGTACTTCTGTGCCAGCAGTTACCCAGGGGGCTCCTACAATGAGCAGTTCTTCGGGCCA	CASSYPGGSYNEQFF	1	1.167051793758607E-5	45	TCRBV06	TCRBV06				TCRBV06-02,TCRBV06-03		TCRBD01-01*01	TCRBD01	TCRBD01-01	01				TCRBJ02-01*01	TCRBJ02	TCRBJ02-01	01				2	1	4	1	0	0	36	51	52	-1	59	1	In	VDJ
ACCAGTGCCCATCCTGAAGACAGCAGCTTCTACATCTGCAGTGCTAGTTCCGACAGGGGCTCCTACAATGAGCAGTTCTTCGGGCCA	CSASSDRGSYNEQFF	1	1.167051793758607E-5	45	TCRBV20	TCRBV20				TCRBV20-01,TCRBV20-or09_02		TCRBD01-01*01	TCRBD01	TCRBD01-01	01				TCRBJ02-01*01	TCRBJ02	TCRBJ02-01	01				3	4	2	2	0	0	36	47	51	-1	59	1	In	VDJ
CAAAAGAACCCGACAGCTTTCTATCTCTGTGCCAGTAGTATTGGTTGGGCGGGAAGGGGCTCCTACAATGAGCAGTTCTTCGGGCCA	CASSIGWAGRGSYNEQFF	1	1.167051793758607E-5	54	TCRBV19-01	TCRBV19	TCRBV19-01				01,02	TCRBD02-01*02	TCRBD02	TCRBD02-01	02				TCRBJ02-01*01	TCRBJ02	TCRBJ02-01	01				3	7	7	3	5	0	27	41	48	54	59	1	In	VDJ
GCGTCTGCTGTACCCTCTCAGACATCTGTGTACTTCTGTGCCAGCAGTTCTTCTAGCGGCTCCTACAATGAGCAGTTCTTCGGGCCA	CASSSSSGSYNEQFF	1	1.167051793758607E-5	45	TCRBV06-04	TCRBV06	TCRBV06-04				01,02	TCRBD02-01	TCRBD02	TCRBD02-01				01,02	TCRBJ02-01*01	TCRBJ02	TCRBJ02-01	01				5	4	4	5	0	0	36	48	52	-1	59	1	In	VDJ
TCTCTGGAGCTGGGGGACTCAGCTTTGTATTTCTGTGCCAGCAGCGAGGGACAGGTTAGCTCCTACAATGAGCAGTTCTTCGGGCCA	CASSEGQVSSYNEQFF	1	1.167051793758607E-5	48	TCRBV09-01	TCRBV09	TCRBV09-01				01,02	TCRBD01-01*01	TCRBD01	TCRBD01-01	01				TCRBJ02-01*01	TCRBJ02	TCRBJ02-01	01				3	1	0	4	4	0	33	46	47	55	59	1	In	VDJ
GCCCAAAAGAACCCGACAGCTTTCTATCTCTGTGCCAGTAGTTCCTCCCTGGGGGGTAGCTCCTACAATGAGCAGTTCTTCGGGCCA	CASSSSLGGSSYNEQFF	2	2.334103587517214E-5	51	TCRBV19-01	TCRBV19	TCRBV19-01				01,02	TCRBD02-01*01	TCRBD02	TCRBD02-01	01				TCRBJ02-01*01	TCRBJ02	TCRBJ02-01	01				5	8	9	1	3	0	30	42	50	56	59	2	In	VDJ
GCGTCTGCTGTACCCTCTCAGACATCTGTGTACTTCTGTGCCAGCAGTGCGGACTTGAGCTCCTACAATGAGCAGTTCTTCGGGCCA	CASSADLSSYNEQFF	1	1.167051793758607E-5	45	TCRBV06-04	TCRBV06	TCRBV06-04				01,02	TCRBD02-01	TCRBD02	TCRBD02-01				01,02	TCRBJ02-01*01	TCRBJ02	TCRBJ02-01	01				4	1	1	10	4	0	36	49	50	55	59	1	In	VDJ
ACAGAGCAGGGGGACTCGGCCATGTATCTCTGTGCCAGCAGCCCTGGGACTAGCGGGAGCTCCTACAATGAGCAGTTCTTCGGGCCA	CASSPGTSGSSYNEQFF	1	1.167051793758607E-5	51	TCRBV07-09	TCRBV07	TCRBV07-09				01,03	TCRBD02-01*02	TCRBD02	TCRBD02-01	02				TCRBJ02-01*01	TCRBJ02	TCRBJ02-01	01				5	3	0	2	0	0	30	42	45	-1	59	1	In	VDJ
GCCCATCCTGAAGACAGCAGCTTCTACATCTGCAGTGCTAGAGATAGAGTGGCGGCGAGCTCCTACAATGAGCAGTTCTTCGGGCCA	CSARDRVAASSYNEQFF	1	1.167051793758607E-5	51	TCRBV20	TCRBV20				TCRBV20-01,TCRBV20-or09_02		TCRBD02-01	TCRBD02	TCRBD02-01				01,02	TCRBJ02-01*01	TCRBJ02	TCRBJ02-01	01				0	7	7	5	4	0	30	44	51	55	59	1	In	VDJ
CTGTCGGCTGCTCCCTCCCAGACATCTGTGTACTTCTGTGCCAGCAGTTCAAGGGTAAGCTCCTACAATGAGCAGTTCTTCGGGCCA	CASSSRVSSYNEQFF	2	2.334103587517214E-5	45	TCRBV06-05*01	TCRBV06	TCRBV06-05	01								TCRBD01,TCRBD02	TCRBD01-01,TCRBD02-01		TCRBJ02-01*01	TCRBJ02	TCRBJ02-01	01				4	2	5	3	4	0	36	49	51	55	59	2	In	VDJ
ACATCGGCCCAAAAGAACCCGACAGCTTTCTATCTCTGTGCCAGTAGGCCAGACCGAAGCTCCTACAATGAGCAGTTCTTCGGGCCA	CASRPDRSSYNEQFF	3	3.501155381275821E-5	45	TCRBV19-01	TCRBV19	TCRBV19-01				01,02					TCRBD01,TCRBD02	TCRBD01-01,TCRBD02-01		TCRBJ02-01*01	TCRBJ02	TCRBJ02-01	01				6	4	2	7	5	0	36	47	51	54	59	3	In	VDJ
TTGGAGCTGGGGGACTCGGCCCTTTATCTTTGCGCCAGCAGCTCGGGACTAGCTGTATCCTCCTACAATGAGCAGTTCTTCGGGCCA	CASSSGLAVSSYNEQFF	1	1.167051793758607E-5	51	TCRBV05-01*01	TCRBV05	TCRBV05-01	01				TCRBD02-01	TCRBD02	TCRBD02-01				01,02	TCRBJ02-01*01	TCRBJ02	TCRBJ02-01	01				3	1	0	7	6	0	30	43	44	53	59	1	In	VDJ
CTGTCGGCTGCTCCCTCCCAGACATCTGTGTACTTCTGTGCCAGCAAAGCCGGGACTGCCTCCTACAATGAGCAGTTCTTCGGGCCA	CASKAGTASYNEQFF	1	1.167051793758607E-5	45	TCRBV06-05*01	TCRBV06	TCRBV06-05	01				TCRBD02-01	TCRBD02	TCRBD02-01				01,02	TCRBJ02-01*01	TCRBJ02	TCRBJ02-01	01				7	5	0	10	2	0	36	46	51	57	59	1	In	VDJ
TCGGCTGCTCCCTCCCAGACATCTGTGTACTTCTGTGCCAGCAGTTACCTAGCGGGGTACTCCTACAATGAGCAGTTCTTCGGGCCA	CASSYLAGYSYNEQFF	1	1.167051793758607E-5	48	TCRBV06-05*01	TCRBV06	TCRBV06-05	01				TCRBD02-01*01	TCRBD02	TCRBD02-01	01				TCRBJ02-01*01	TCRBJ02	TCRBJ02-01	01				2	0	4	3	2	0	33	-1	48	57	59	1	In	VDJ
TGCCCATCCTGAAGACAGCAGCTTCTACATCTGCAGTGCTAGAGCCCCCCCGGGCTAAACTCCTACAATGAGCAGTTCTTCGGGCCA		2	2.334103587517214E-5	50	TCRBV20	TCRBV20				TCRBV20-01,TCRBV20-or09_02						TCRBD01,TCRBD02	TCRBD01-01,TCRBD02-01		TCRBJ02-01*01	TCRBJ02	TCRBJ02-01	01				1	7	8	0	4	0	31	44	51	55	59	2	Out	VDJ
CCTGGAGTCGCCCAGCCCCAACCAGACCTCTCTGTACTTCTGTGCCAGCCCGGGCCTTGATCCTACAATGAGCAGTTCTTCGGGCCA		8	9.336414350068855E-5	41	TCRBV27-01*01	TCRBV27	TCRBV27-01	01								TCRBD01,TCRBD02	TCRBD01-01,TCRBD02-01		TCRBJ02-01*01	TCRBJ02	TCRBJ02-01	01				8	2	8	0	5	1	40	49	51	55	60	8	Out	VDJ
CGCACAGAGCAGGGGGACTCGGCCATGTATCTCTGTGCCAGCGCAAAACTAGCGGGAGGATCCTACAATGAGCAGTTCTTCGGGCCA	CASAKLAGGSYNEQFF	1	1.167051793758607E-5	48	TCRBV07-09	TCRBV07	TCRBV07-09				01,03	TCRBD02-01*02	TCRBD02	TCRBD02-01	02				TCRBJ02-01*01	TCRBJ02	TCRBJ02-01	01				8	5	3	1	1	1	33	42	47	59	60	1	In	VDJ
CCAGGCCTGGGGGACGCAGCCATGTACCTGTGTGCCACCAGAGGGGAAGGCTCTGCCAGGGCCTACAATGAGCAGTTCTTCGGGCCA	CATRGEGSARAYNEQFF	1	1.167051793758607E-5	51	TCRBV15-01*01	TCRBV15	TCRBV15-01	01				TCRBD01-01*01	TCRBD01	TCRBD01-01	01				TCRBJ02-01*01	TCRBJ02	TCRBJ02-01	01				6	15	4	3	0	2	30	41	56	-1	61	1	In	VDJ
AGGAGATTCGGCAGCTTATTTCTGTGCCAGCTCACCGCGACCGGGACTGGCGGGGGGGAGGCCTACAATGAGCAGTTCTTCGGGCCA		1	1.167051793758607E-5	59	TCRBV18-01*01	TCRBV18	TCRBV18-01	01				TCRBD02-01*01	TCRBD02	TCRBD02-01	01				TCRBJ02-01*01	TCRBJ02	TCRBJ02-01	01				3	13	7	0	3	2	22	36	49	58	61	1	Out	VDJ
GGAGGATTCTGGAGTTTATTTCTGTGCCAGCAGCCAAGATCATATCGTTATTGGGGGAAAGCCTACAATGAGCAGTTCTTCGGGCCA		3	3.501155381275821E-5	59	TCRBV14-01*01	TCRBV14	TCRBV14-01	01								TCRBD01,TCRBD02	TCRBD01-01,TCRBD02-01		TCRBJ02-01*01	TCRBJ02	TCRBJ02-01	01				0	13	6	1	4	2	22	39	52	57	61	3	Out	VDJ
AGTGCCCATCCTGAAGACAGCAGCTTCTACATCTGCAGTGCTAGAGATTTGGCGGGAGGGCCCTACAATGAGCAGTTCTTCGGGCCA	CSARDLAGGPYNEQFF	1	1.167051793758607E-5	48	TCRBV20	TCRBV20				TCRBV20-01,TCRBV20-or09_02		TCRBD02-01*02	TCRBD02	TCRBD02-01	02				TCRBJ02-01*01	TCRBJ02	TCRBJ02-01	01				0	4	7	0	1	2	33	47	51	60	61	1	In	VDJ
ACCCTGCAGCCAGAAGACTCGGCCCTGTATCTCTGCGCCAGCAGCCAAGAGGGCCCCACCCCCTACAATGAGCAGTTCTTCGGGCCA	CASSQEGPTPYNEQFF	1	1.167051793758607E-5	48	TCRBV04-03*01	TCRBV04	TCRBV04-03	01				TCRBD01-01*01	TCRBD01	TCRBD01-01	01				TCRBJ02-01*01	TCRBJ02	TCRBJ02-01	01				0	0	8	0	7	2	33	-1	50	54	61	1	In	VDJ
CTCAGACATCTGTGTACTTCTGTGCCAGCAGGCCCAAGTCCTAGCGGGAGGGCCGAATGTACCTACAATGAGCAGTTCTTCGGGCCA		2	2.334103587517214E-5	61	TCRBV06-04	TCRBV06	TCRBV06-04				01,02	TCRBD02-01*02	TCRBD02	TCRBD02-01	02				TCRBJ02-01*01	TCRBJ02	TCRBJ02-01	01				6	9	4	0	9	2	20	31	40	52	61	2	Out	VDJ
GCTGCTCCCTCCCAGACATCTGTGTACTTCTGTGCCAGCAGCCTAGCGGGGGGGACAGGTACCTACAATGAGCAGTTCTTCGGGCCA	CASSLAGGTGTYNEQFF	1	1.167051793758607E-5	51	TCRBV06	TCRBV06				TCRBV06-01,TCRBV06-05,TCRBV06-06		TCRBD02-01*01	TCRBD02	TCRBD02-01	01				TCRBJ02-01*01	TCRBJ02	TCRBJ02-01	01				6	1	4	0	7	2	30	41	42	54	61	1	In	VDJ
TCACCAGGCCTGGGGGACGCAGCCATGTACCTGTGTGCCACCAGCGGGGGAGGTCGGAGCACCTACAATGAGCAGTTCTTCGGGCCA	CATSGGGRSTYNEQFF	1	1.167051793758607E-5	48	TCRBV15-01*01	TCRBV15	TCRBV15-01	01				TCRBD02-01*02	TCRBD02	TCRBD02-01	02				TCRBJ02-01*01	TCRBJ02	TCRBJ02-01	01				5	2	9	1	8	2	33	45	47	53	61	1	In	VDJ
GGGGTTGGAGTCGGCTGCTCCCTCCCAAACATCTGTGTACTTCTGTGCCAGCAGTTACCCACCTACAATGAGCAGTTCTTCGGGCCA		1	1.167051793758607E-5	38	TCRBV06	TCRBV06				TCRBV06-02,TCRBV06-03		TCRBD01-01*01	TCRBD01	TCRBD01-01	01				TCRBJ02-01*01	TCRBJ02	TCRBJ02-01	01				2	1	4	6	0	2	43	58	59	-1	61	1	Out	VDJ
GAGCTGGGGGACTCGGCCCTTTATCTTTGCGCCAGCAGCTTGGGCTCCTTAGCGGGAGGGAAATACAATGAGCAGTTCTTCGGGCCA	CASSLGSLAGGKYNEQFF	1	1.167051793758607E-5	54	TCRBV05-01*01	TCRBV05	TCRBV05-01	01				TCRBD02-01*02	TCRBD02	TCRBD02-01	02				TCRBJ02-01*01	TCRBJ02	TCRBJ02-01	01				0	6	5	0	3	4	27	43	49	60	63	1	In	VDJ
AGCTCCTTGGAGCTGGGGGACTCAGCCCTGTACTTCTGTGCCAGCAGCTTTGCGGGAAAGATGGACAATGAGCAGTTCTTCGGGCCA	CASSFAGKMDNEQFF	1	1.167051793758607E-5	45	TCRBV13-01*01	TCRBV13	TCRBV13-01	01				TCRBD02-01*02	TCRBD02	TCRBD02-01	02				TCRBJ02-01*01	TCRBJ02	TCRBJ02-01	01				3	1	7	3	7	5	36	50	51	57	64	1	In	VDJ
CTGCAGCCAGAAGACTCGGCCCTGTATCTCTGCGCCAGCAGCCAAAGCCGACTAGCGGGAGGGGACAATGAGCAGTTCTTCGGGCCA	CASSQSRLAGGDNEQFF	1	1.167051793758607E-5	51	TCRBV04-03*01	TCRBV04	TCRBV04-03	01				TCRBD02-01*02	TCRBD02	TCRBD02-01	02				TCRBJ02-01*01	TCRBJ02	TCRBJ02-01	01				2	4	2	0	1	5	30	45	49	63	64	1	In	VDJ
GCTGCTCCCTCCCAAACATCTGTGTACTTCTGTGCCAGCACTCCGGGGGGGATCAGCGGGAAGGACAATGAGCAGTTCTTCGGGCCA	CASTPGGISGKDNEQFF	1	1.167051793758607E-5	51	TCRBV06	TCRBV06				TCRBV06-02,TCRBV06-03		TCRBD02-01*01	TCRBD02	TCRBD02-01	01				TCRBJ02-01*01	TCRBJ02	TCRBJ02-01	01				7	3	8	0	13	5	30	40	43	51	64	1	In	VDJ
ATTCCCTGGAGCTTGGTGACTCTGCTGTGTATTTCTGTGCCAGCAGCTGTGCATTTCCATTCCGACAATGAGCAGTTCTTCGGGCCA		1	1.167051793758607E-5	46	TCRBV03	TCRBV03				TCRBV03-01,TCRBV03-02						TCRBD01,TCRBD02	TCRBD01-01,TCRBD02-01		TCRBJ02-01*01	TCRBJ02	TCRBJ02-01	01				5	4	4	6	11	5	35	47	51	53	64	1	Out	VDJ
CGGTCCACAAAGCTGGAGGACTCAGCCATGTACTTCTGTGCCAGCAGCCTACTAGCGGGATCCGACAATGAGCAGTTCTTCGGGCCA	CASSLLAGSDNEQFF	1	1.167051793758607E-5	45	TCRBV02-01*01	TCRBV02	TCRBV02-01	01				TCRBD02-01*02	TCRBD02	TCRBD02-01	02				TCRBJ02-01*01	TCRBJ02	TCRBJ02-01	01				6	3	3	3	4	5	36	47	50	60	64	1	In	VDJ
AGTCTGCCATCCCCAACCAGACAGCTCTTTACTTCTGTGCCACCAGTGATTACAGGGAAGGACGACAATGAGCAGTTCTTCGGGCCA		1	1.167051793758607E-5	46	TCRBV24	TCRBV24				TCRBV24-01,TCRBV24-or09_02		TCRBD01-01*01	TCRBD01	TCRBD01-01	01				TCRBJ02-01*01	TCRBJ02	TCRBJ02-01	01				2	0	3	3	7	5	35	-1	51	57	64	1	Out	VDJ
CCCAGGGACTCAGCTGTGTACTTCTGTGCCAGCAGGGCCGGGACTAGCGGGAGGGGGAGGAGAGACAATGAGCAGTTCTTCGGGCCA	CASRAGTSGRGRRDNEQFF	1	1.167051793758607E-5	57	TCRBV12	TCRBV12				TCRBV12-03,TCRBV12-04		TCRBD02-01*02	TCRBD02	TCRBD02-01	02				TCRBJ02-01*01	TCRBJ02	TCRBJ02-01	01				6	4	0	0	9	5	24	35	39	55	64	1	In	VDJ
CTGGAGTCGCCCAGCCCCAACCAGACCTCTCTGTACTTCTGTGCCAGCAGTCCGCAGGGGGCTAACAATGAGCAGTTCTTCGGGCCA	CASSPQGANNEQFF	1	1.167051793758607E-5	42	TCRBV27-01*01	TCRBV27	TCRBV27-01	01				TCRBD01-01*01	TCRBD01	TCRBD01-01	01				TCRBJ02-01*01	TCRBJ02	TCRBJ02-01	01				5	3	4	0	2	5	39	51	54	62	64	1	In	VDJ
ATCCAGCGCACACAGCAGGAGGACTCGGCCGTGTATCTCTGTGCCAGCAGTAGTCGGAGGGGGAACAATGAGCAGTTCTTCGGGCCA	CASSSRRGNNEQFF	1	1.167051793758607E-5	42	TCRBV07-02*01	TCRBV07	TCRBV07-02	01								TCRBD01,TCRBD02	TCRBD01-01,TCRBD02-01		TCRBJ02-01*01	TCRBJ02	TCRBJ02-01	01				6	7	5	1	1	5	39	50	57	63	64	1	In	VDJ
CGGAGTCAGGGGACACAGCACTGTATTTCTGTGCCAGCAGCAAAGGTTGGTGGGGCTAGCGGGAACAATGAGCAGTTCTTCGGGCCA		3	3.501155381275821E-5	52	TCRBV21-01*01	TCRBV21	TCRBV21-01	01				TCRBD02-01*02	TCRBD02	TCRBD02-01	02				TCRBJ02-01*01	TCRBJ02	TCRBJ02-01	01				1	10	4	3	0	5	29	45	55	-1	64	3	Out	VDJ
AGCACCTTGGAGCTGGGGGACTCGGCCCTTTATCTTTGCGCCAGCAGCATCGTCCGGGACAGGAACAATGAGCAGTTCTTCGGGCCA	CASSIVRDRNNEQFF	1	1.167051793758607E-5	45	TCRBV05-01*01	TCRBV05	TCRBV05-01	01				TCRBD01-01*01	TCRBD01	TCRBD01-01	01				TCRBJ02-01*01	TCRBJ02	TCRBJ02-01	01				4	7	0	4	1	5	36	48	55	63	64	1	In	VDJ
CTGCAGCCAGAAGACTCAGCCCTGTATCTCTGCGCCAGCAGCCAAGATCAAGGCAGGCGGTCGAACAATGAGCAGTTCTTCGGGCCA	CASSQDQGRRSNNEQFF	1	1.167051793758607E-5	51	TCRBV04-01*01	TCRBV04	TCRBV04-01	01								TCRBD01,TCRBD02	TCRBD01-01,TCRBD02-01		TCRBJ02-01*01	TCRBJ02	TCRBJ02-01	01				0	6	4	4	7	5	30	47	53	57	64	1	In	VDJ
TGCCCATCCTGAAGACAGCAGCTTCTACATCTGCAGTGCTAGGTCGAGCGGGAGCGGTTAAAGAACAATGAGCAGTTCTTCGGGCCA		1	1.167051793758607E-5	50	TCRBV20	TCRBV20				TCRBV20-01,TCRBV20-or09_02		TCRBD02-01*02	TCRBD02	TCRBD02-01	02				TCRBJ02-01*01	TCRBJ02	TCRBJ02-01	01				3	4	6	2	10	5	31	42	46	54	64	1	Out	VDJ
TTGGAGTCGGCTGCTCCCTCCCAAACATCTGTGTACTTCTGTGCCAGCAGTGTTCAGCGGGGCAACAATGAGCAGTTCTTCGGGCCA	CASSVQRGNNEQFF	1	1.167051793758607E-5	42	TCRBV06	TCRBV06				TCRBV06-02,TCRBV06-03		TCRBD02-01*01	TCRBD02	TCRBD02-01	01				TCRBJ02-01*01	TCRBJ02	TCRBJ02-01	01				5	4	6	3	2	5	39	51	55	62	64	1	In	VDJ
ATCCAGCGCACACAGCAGGAGGACTCGGCCGTGTATCTCTGTGCCAGCAGCTTGGCCCAATACAACAATGAGCAGTTCTTCGGGCCA	CASSLAQYNNEQFF	1	1.167051793758607E-5	42	TCRBV07-02*01	TCRBV07	TCRBV07-02	01				TCRBD01-01*01	TCRBD01	TCRBD01-01	01				TCRBJ02-01*01	TCRBJ02	TCRBJ02-01	01				3	8	3	6	0	5	39	53	61	-1	64	1	In	VDJ
TTGGAGTCGGCTGCTCCCTCCCAAACATCTGTGTACTTCTGTGCCAGCAGTCTACTAGCGGGAAACAATGAGCAGTTCTTCGGGCCA	CASSLLAGNNEQFF	1	1.167051793758607E-5	42	TCRBV06	TCRBV06				TCRBV06-02,TCRBV06-03		TCRBD02-01*02	TCRBD02	TCRBD02-01	02				TCRBJ02-01*01	TCRBJ02	TCRBJ02-01	01				5	2	3	3	1	5	39	51	53	63	64	1	In	VDJ
CTGGGGTTGGAGTCGGCTGCTCCCTCCCAAACATCTGTGTACTTCTGTGCCAGCAGTAACAGAAACAATGAGCAGTTCTTCGGGCCA	CASSNRNNEQFF	1	1.167051793758607E-5	36	TCRBV06	TCRBV06				TCRBV06-02,TCRBV06-03		TCRBD01-01*01	TCRBD01	TCRBD01-01	01				TCRBJ02-01*01	TCRBJ02	TCRBJ02-01	01				5	1	3	5	2	5	45	57	58	62	64	1	In	VDJ
AGCCTGCAGAACTGGAGGATTCTGGAGTTTATTTCTGTGCCAGCAGCCAGAACCCCTGGGGCAAACAATGAGCAGTTCTTCGGGCCA		1	1.167051793758607E-5	46	TCRBV14-01*01	TCRBV14	TCRBV14-01	01				TCRBD01-01*01	TCRBD01	TCRBD01-01	01				TCRBJ02-01*01	TCRBJ02	TCRBJ02-01	01				3	8	7	0	2	5	35	49	57	62	64	1	Out	VDJ
CCAGGCCTGGGGGACGCAGCCATGTACCTGTGTGCCACCAGCAGAGTTGGCGGGAGGGCCGGGTTAAATGAGCAGTTCTTCGGGCCA	CATSRVGGRAGLNEQFF	1	1.167051793758607E-5	51	TCRBV15-01*01	TCRBV15	TCRBV15-01	01				TCRBD02-01*02	TCRBD02	TCRBD02-01	02				TCRBJ02-01*01	TCRBJ02	TCRBJ02-01	01				1	3	7	0	8	7	30	46	49	58	66	1	In	VDJ
ACTCTGAAGATCCAGCCCTCAGAACCCAGGGACTCAGCTGTGTACTTCTGTGCCAGCAGCTTTATAAATGAGCAGTTCTTCGGGCCA	CASSFINEQFF	1	1.167051793758607E-5	33	TCRBV12	TCRBV12				TCRBV12-03,TCRBV12-04		TCRBD02-01	TCRBD02	TCRBD02-01				01,02	TCRBJ02-01*01	TCRBJ02	TCRBJ02-01	01				6	0	4	10	5	7	48	-1	59	61	66	1	In	VDJ
ATGTGAGCACCTTGGAGCTGGGGGACTCGGCCCTTTATCTTTGCGCCAGCAGCTTGGGCAGGGGGAAATGAGCAGTTCTTCGGGCCA		3	3.501155381275821E-5	40	TCRBV05-01*01	TCRBV05	TCRBV05-01	01				TCRBD01-01*01	TCRBD01	TCRBD01-01	01				TCRBJ02-01*01	TCRBJ02	TCRBJ02-01	01				0	1	4	1	1	7	41	57	58	65	66	3	Out	VDJ
CAGAGCAGGGGGACTCAGCCGTGTATCTCCGTGCCAGCAGCTCCCCGTCCCTAGCTACAGTCCTCAAATGAGCAGTTCTTCGGGCCA		2	2.334103587517214E-5	52	TCRBV07-03*02	TCRBV07	TCRBV07-03	02				TCRBD02-01	TCRBD02	TCRBD02-01				01,02	TCRBJ02-01*01	TCRBJ02	TCRBJ02-01	01				4	8	4	7	11	7	29	42	50	55	66	2	Out	VDJ
TTGGAGCTGGACGACTCGGCCCTGTATCTCTGTGCCAGCAGCCCGGCAGTTGGGACTAGCGGGAGTTGGGAGCAGTTCTTCGGGCCA	CASSPAVGTSGSWEQFF	1	1.167051793758607E-5	51	TCRBV05-04*01	TCRBV05	TCRBV05-04	01				TCRBD02-01*02	TCRBD02	TCRBD02-01	02				TCRBJ02-01*01	TCRBJ02	TCRBJ02-01	01				4	9	0	2	4	10	30	42	51	65	69	1	In	VDJ
AAACCTGAGCTCTCTGGAGCTGGGGGACTCAGCTTTGTATTTCTGTGCCAGCAGCGGACTCAATTCAGGGAGCAGTTCTTCGGGCCA		4	4.668207175034428E-5	38	TCRBV09-01	TCRBV09	TCRBV09-01				01,02					TCRBD01,TCRBD02	TCRBD01-01,TCRBD02-01		TCRBJ02-01*01	TCRBJ02	TCRBJ02-01	01				3	9	4	4	0	10	43	56	65	-1	69	4	Out	VDJ
ACCCTGCAGCCAGAAGACTCGGCCCTGTATCTCTGCGCCAGCAGCCATTCCTTCGGGGACCCCTTCGCGGAGCAGTTCTTCGGGCCA	CASSHSFGDPFAEQFF	1	1.167051793758607E-5	48	TCRBV04-03*01	TCRBV04	TCRBV04-03	01								TCRBD01,TCRBD02	TCRBD01-01,TCRBD02-01		TCRBJ02-01*01	TCRBJ02	TCRBJ02-01	01				3	8	0	7	9	10	33	47	55	60	69	1	In	VDJ
ACCTTGGAGATCCAGCGCACAGAGCAGGGGGACTCGGCCATGTATCTCTGTGCCAGCAGCTCGGGACAGGAGCAGTTCTTCGGGCCA	CASSSGQEQFF	1	1.167051793758607E-5	33	TCRBV07-09	TCRBV07	TCRBV07-09				01,03	TCRBD01-01*01	TCRBD01	TCRBD01-01	01				TCRBJ02-01*01	TCRBJ02	TCRBJ02-01	01				4	1	0	5	0	10	48	61	62	-1	69	1	In	VDJ
CCTGCAGAGCTTGGGGACTCGGCCGTGTATCTCTGTGCCAGCAGCCTTAGCGGGAGCGGGGGGGCCGGAGAGCAGTTCTTCGGGCCA	CASSLSGSGGAGEQFF	2	2.334103587517214E-5	48	TCRBV11-03*01	TCRBV11	TCRBV11-03	01				TCRBD02-01*01	TCRBD02	TCRBD02-01	01				TCRBJ02-01*01	TCRBJ02	TCRBJ02-01	01				5	9	6	0	5	10	33	45	54	64	69	2	In	VDJ
TACACGCCCTGCAGCCAGAAGACTCAGCCCTGTATCTCTGCGCCAGTTGGGCGCTAGCGGGGGGGCTAAGAGCAGTTCTTCGGGCCA		2	2.334103587517214E-5	43	TCRBV04-01*01	TCRBV04	TCRBV04-01	01				TCRBD02-01*01	TCRBD02	TCRBD02-01	01				TCRBJ02-01*01	TCRBJ02	TCRBJ02-01	01				9	7	4	0	4	10	38	46	53	65	69	2	Out	VDJ
GTGAGCACCTTGGAGCTGGGGGACTCGGCCCTTTATCTTTGCGCCAGCAGCTTGGGGGAGCTAGCGGCCTCGAAGTTCTTCGGGCCA	CASSLGELAASKFF	1	1.167051793758607E-5	42	TCRBV05-01*01	TCRBV05	TCRBV05-01	01				TCRBD02-01	TCRBD02	TCRBD02-01				01,02	TCRBJ02-01*01	TCRBJ02	TCRBJ02-01	01				0	5	4	5	6	14	39	55	60	67	73	1	In	VDJ
TAGAGTCTGCCATCCCCAACCAGACAGCTCTTTACTTCTGTGCCACCAGTGATTTGGACGATCGGGACTAGCCAATTCTTCGGGCCA		2	2.334103587517214E-5	43	TCRBV24	TCRBV24				TCRBV24-01,TCRBV24-or09_02		TCRBD02-01	TCRBD02	TCRBD02-01				01,02	TCRBJ02-01*01	TCRBJ02	TCRBJ02-01	01				0	7	0	7	3	16	38	56	63	72	75	2	Out	VDJ
ACTGTGACATCGGCCCAAAAGAACCCGACAGCTTTCTATCTCTGTGCCAGTAGTGGGTCGCCGGGACTAGTCCCTTCCTTCGGGCCA	CASSGSPGLVPSF	2	2.334103587517214E-5	39	TCRBV19-01	TCRBV19	TCRBV19-01				01,02	TCRBD02-01	TCRBD02	TCRBD02-01				01,02	TCRBJ02	TCRBJ02				TCRBJ02-01,TCRBJ02-05		5	8	0	8	7	18	42	54	62	70	77	2	In	VDJ
CAGCGCACACAGCAGGAGGACTCGGCCGTGTATCTCTGTGCCAGCAGCTCATTAGGGGGACAGGGGGCGCGTCAGTACTTCGGGCCA	CASSSLGGQGARQYF	1	1.167051793758607E-5	45	TCRBV07-02*01	TCRBV07	TCRBV07-02	01				TCRBD01-01*01	TCRBD01	TCRBD01-01	01				TCRBJ02-05*01	TCRBJ02	TCRBJ02-05	01				4	7	0	0	4	11	36	49	56	68	72	1	In	VDJ
AATGTGAACGCCTTGGAGCTGGACGACTCGGCCCTGTATCTCTGTGCCAGCAGCTTGCTAGCGGGAGCCGAGCAGTACTTCGGGCCA	CASSLLAGAEQYF	1	1.167051793758607E-5	39	TCRBV05-04*01	TCRBV05	TCRBV05-04	01				TCRBD02-01*02	TCRBD02	TCRBD02-01	02				TCRBJ02-05*01	TCRBJ02	TCRBJ02-05	01				1	0	4	2	5	11	42	-1	57	67	72	1	In	VDJ
CTCTGACGATCCAGCGCACACAGCAGGAGGACTCGGCCGTGTATCTCTGTGCCAGCAGCGTAGTGTTACGAGCAGTACTTCGGGCCA		1	1.167051793758607E-5	34	TCRBV07-02*01	TCRBV07	TCRBV07-02	01				TCRBD02-01*02	TCRBD02	TCRBD02-01	02				TCRBJ02-05*01	TCRBJ02	TCRBJ02-05	01				1	6	11	2	0	11	47	63	69	-1	72	1	Out	VDJ
AATTCCCTGGAGCTTGGTGACTCTGCTGTGTATTTCTGTGCCAGCAGCCCCTGGACAAACCCGGGGTACGAGCAGTACTTCGGGCCA	CASSPWTNPGYEQYF	1	1.167051793758607E-5	45	TCRBV03	TCRBV03				TCRBV03-01,TCRBV03-02						TCRBD01,TCRBD02	TCRBD01-01,TCRBD02-01		TCRBJ02-05*01	TCRBJ02	TCRBJ02-05	01				4	3	1	6	15	11	36	49	52	57	72	1	In	VDJ
ACTGTGAGCAACATGAGCCCTGAAGACAGCAGCATATATCTCTGCAGCGTTGAGACAGGGACCTCCTACGAGCAGTACTTCGGGCCA	CSVETGTSYEQYF	1	1.167051793758607E-5	39	TCRBV29-01*01	TCRBV29	TCRBV29-01	01				TCRBD01-01*01	TCRBD01	TCRBD01-01	01				TCRBJ02-05*01	TCRBJ02	TCRBJ02-05	01				3	0	2	3	12	11	42	-1	53	60	72	1	In	VDJ
ACTGTGAGCAACATGAGCCCTGAAGACAGCAGCATATATCTCTGCAGCGTTTAGGGTCGGAACTCCTACGAGCAGTACTTCGGGCCA	CSV*GRNSYEQYF	1	1.167051793758607E-5	39	TCRBV29-01*01	TCRBV29	TCRBV29-01	01								TCRBD01,TCRBD02	TCRBD01-01,TCRBD02-01		TCRBJ02-05*01	TCRBJ02	TCRBJ02-05	01				5	1	5	3	16	11	42	51	52	56	72	1	Stop	VDJ
CTGCTGTCGGCTGCTCCCTCCCAGACATCTGTGTACTTCTGTGCCAGCAGTCACCGGGACAGAGCCTACGAGCAGTACTTCGGGCCA	CASSHRDRAYEQYF	1	1.167051793758607E-5	42	TCRBV06-05*01	TCRBV06	TCRBV06-05	01				TCRBD01-01*01	TCRBD01	TCRBD01-01	01				TCRBJ02-05*01	TCRBJ02	TCRBJ02-05	01				5	4	0	5	10	11	39	51	55	62	72	1	In	VDJ
ATCCAGCGCACACAGCAGGAGGACTCGGCCGTGTATCTCTGTGCCAGCAGCTTAGCCGGGACTAGTAACGAGCAGTACTTCGGGCCA	CASSLAGTSNEQYF	1	1.167051793758607E-5	42	TCRBV07-02*01	TCRBV07	TCRBV07-02	01				TCRBD02-01	TCRBD02	TCRBD02-01				01,02	TCRBJ02-05*01	TCRBJ02	TCRBJ02-05	01				0	1	0	8	7	11	39	56	57	65	72	1	In	VDJ
CTCACTCTGGAGTCAGCTACCCGCTCCCAGACATCTGTGTATTTCTGCGCCAGCAATGGACTAGCGAACGAGCAGTACTTCGGGCCA	CASNGLANEQYF	1	1.167051793758607E-5	36	TCRBV10-02*01	TCRBV10	TCRBV10-02	01				TCRBD02-01	TCRBD02	TCRBD02-01				01,02	TCRBJ02-05*01	TCRBJ02	TCRBJ02-05	01				7	2	1	6	6	11	45	55	57	66	72	1	In	VDJ
CCTGCAGAACTGGAGGATTCTGGAGTTTATTTCTGTGCCAGCAGCCAACTCGGGGGGGAATCCCAAGAGGCCCAGTACTTCGGGCCA	CASSQLGGESQEAQYF	1	1.167051793758607E-5	48	TCRBV14-01*01	TCRBV14	TCRBV14-01	01				TCRBD02-01*01	TCRBD02	TCRBD02-01	01				TCRBJ02-05*01	TCRBJ02	TCRBJ02-05	01				2	2	8	0	12	9	33	48	50	58	70	1	In	VDJ
GAGATCCAGTCCACGGAGTCAGGGGACACAGCACTGTATTTCTGTGCCAGCAGCATTAGGGGACAGGGGACCCAGTACTTCGGGCCA	CASSIRGQGTQYF	1	1.167051793758607E-5	39	TCRBV21-01*01	TCRBV21	TCRBV21-01	01				TCRBD01-01*01	TCRBD01	TCRBD01-01	01				TCRBJ02-05*01	TCRBJ02	TCRBJ02-05	01				4	4	0	3	0	7	42	55	59	-1	68	1	In	VDJ
CTGCTGTCGGCTGCTCCCTCCCAGACATCTGTGTACTTCTGTGCCAGCAGTTGAGACGGGGGGGTAGGGACCCAGTACTTCGGGCCA	CASS*DGGVGTQYF	1	1.167051793758607E-5	42	TCRBV06-05*01	TCRBV06	TCRBV06-05	01				TCRBD02-01*01	TCRBD02	TCRBD02-01	01				TCRBJ02-05*01	TCRBJ02	TCRBJ02-05	01				4	4	8	0	4	7	39	52	56	64	68	1	Stop	VDJ
AGCTTGGGGACTCGGCCGTGTATCTCTGTGCCAGCAGCTTATCGTTAAAGGTGTGGAGACGGTGGGAGGACCCAGTACTTCGGGCCA		2	2.334103587517214E-5	55	TCRBV11-03*01	TCRBV11	TCRBV11-03	01				TCRBD02-01*02	TCRBD02	TCRBD02-01	02				TCRBJ02-05*01	TCRBJ02	TCRBJ02-05	01				2	22	9	2	0	7	26	41	63	-1	68	2	Out	VDJ
AAGATCCAGCCTGCAGAGCTTGGGGACTCGGCCGTGTATCTCTGTGCCAGCAGCTTAGGACGGCTCACGACCCAGTACTTCGGGCCA	CASSLGRLTTQYF	1	1.167051793758607E-5	39	TCRBV11-03*01	TCRBV11	TCRBV11-03	01								TCRBD01,TCRBD02	TCRBD01-01,TCRBD02-01		TCRBJ02-05*01	TCRBJ02	TCRBJ02-05	01				1	0	2	7	7	7	42	-1	58	61	68	1	In	VDJ
TCGGCTGCTCCCTCCCAGACATCTGTGTACTTCTGTGCCAGCAGTCCTAGCGGGGGGCCCGTCGGTGAGACCCAGTACTTCGGGCCA	CASSPSGGPVGETQYF	1	1.167051793758607E-5	48	TCRBV06	TCRBV06				TCRBV06-01,TCRBV06-05		TCRBD02-01*01	TCRBD02	TCRBD02-01	01				TCRBJ02-05*01	TCRBJ02	TCRBJ02-05	01				5	1	4	1	9	5	33	45	46	57	66	1	In	VDJ
GCGCACAGAGCAGCGGGACTCAGCCATGTATCGCTGTGCTAGCAGCTTGGAGGCAGGGGGTGAGGTGAGACCCAGTACTTCGGGCCA		1	1.167051793758607E-5	47	TCRBV07-07*01	TCRBV07	TCRBV07-07	01				TCRBD01-01*01	TCRBD01	TCRBD01-01	01				TCRBJ02-05*01	TCRBJ02	TCRBJ02-05	01				3	5	4	1	6	5	34	48	53	60	66	1	Out	VDJ
AGGATCCAGCAGGTAGTGCGGGGAGATTCGGCAGCTTATTTCTGTGCCAGCTCACCGGGACTGTCTGAGACCCAGTACTTCGGGCCA	CASSPGLSETQYF	1	1.167051793758607E-5	39	TCRBV18-01*01	TCRBV18	TCRBV18-01	01				TCRBD02-01	TCRBD02	TCRBD02-01				01,02	TCRBJ02-05*01	TCRBJ02	TCRBJ02-05	01				3	0	0	10	4	5	42	-1	56	62	66	1	In	VDJ
CTCACTGTGACATCGGCCCAAAAGAACCCGACAGCTTTCTATCTCTGTGCCAGTAGTGGTCCTGCTGAGACCCAGTACTTCGGGCCA	CASSGPAETQYF	1	1.167051793758607E-5	36	TCRBV19-01	TCRBV19	TCRBV19-01				01,02					TCRBD01,TCRBD02	TCRBD01-01,TCRBD02-01		TCRBJ02-05*01	TCRBJ02	TCRBJ02-05	01				5	0	0	10	7	5	45	-1	57	59	66	1	In	VDJ
ACCAGTGCCCATCCTGAAGACAGCAGCTTCTACATCTGCAGTGCCCCCCTAAGCCCGACAGGGCCTGAGACCCAGTACTTCGGGCCA	CSAPLSPTGPETQYF	1	1.167051793758607E-5	45	TCRBV20	TCRBV20				TCRBV20-01,TCRBV20-or09_02		TCRBD01-01*01	TCRBD01	TCRBD01-01	01				TCRBJ02-05*01	TCRBJ02	TCRBJ02-05	01				6	12	2	3	3	5	36	44	56	63	66	1	In	VDJ
ACGATCCAGCGCACACAGCAGGAGGACTCGGCCGTGTATCTCTGTGCCAGCAGCTTAAGGCAGCCTGAGACCCAGTACTTCGGGCCA	CASSLRQPETQYF	1	1.167051793758607E-5	39	TCRBV07-02*01	TCRBV07	TCRBV07-02	01								TCRBD01,TCRBD02	TCRBD01-01,TCRBD02-01		TCRBJ02-05*01	TCRBJ02	TCRBJ02-05	01				2	3	4	5	3	5	42	57	60	63	66	1	In	VDJ
TCCCTGGAGCTTGGTGACTCTGCTGTGTATTTCTGTGCCAGCAGCCACGAAGGACTACCGTTTTTGGAGACCCAGTACTTCGGGCCA	CASSHEGLPFLETQYF	2	2.334103587517214E-5	48	TCRBV03	TCRBV03				TCRBV03-01,TCRBV03-02		TCRBD02-01	TCRBD02	TCRBD02-01				01,02	TCRBJ02-05*01	TCRBJ02	TCRBJ02-05	01				3	4	1	9	9	5	33	47	51	57	66	2	In	VDJ
GCTGCTCCCTCCCAAACATCTGTGTACTTCTGTGCCAGCAGTTACCTGGGGACTAGCGGGAAGGTGGAGACCCAGTACTTCGGGCCA	CASSYLGTSGKVETQYF	1	1.167051793758607E-5	51	TCRBV06	TCRBV06				TCRBV06-02,TCRBV06-03		TCRBD02-01*02	TCRBD02	TCRBD02-01	02				TCRBJ02-05*01	TCRBJ02	TCRBJ02-05	01				2	3	0	3	5	5	30	45	48	61	66	1	In	VDJ
TTGGAGATCCAGCGCACAGAGCAGGGGGACTCGGCCATGTATCTCTGTGCCAGCAGCTTAGCCGTGGAGACCCAGTACTTCGGGCCA	CASSLAVETQYF	1	1.167051793758607E-5	36	TCRBV07-09	TCRBV07	TCRBV07-09				01,03	TCRBD02-01	TCRBD02	TCRBD02-01				01,02	TCRBJ02-05*01	TCRBJ02	TCRBJ02-05	01				0	0	8	6	2	5	45	-1	62	64	66	1	In	VDJ
CAGCCCTCAGAACCCAGGGACTCAGCTGTGTACTTCTGTGCCAGCAGACCCCCGGGGCGGGAGATGGAGACCCAGTACTTCGGGCCA	CASRPPGREMETQYF	1	1.167051793758607E-5	45	TCRBV12	TCRBV12				TCRBV12-03,TCRBV12-04		TCRBD02-01*02	TCRBD02	TCRBD02-01	02				TCRBJ02-05*01	TCRBJ02	TCRBJ02-05	01				6	9	7	2	3	5	36	47	56	63	66	1	In	VDJ
CAGCAGGAGGACTCGGCCGTGTATCTCTGTGCCAGCAGCCCACGAATACGGTCCCGGGATAGGGGGGAGACCCAGTACTTCGGGCCA	CASSPRIRSRDRGETQYF	1	1.167051793758607E-5	54	TCRBV07-02*01	TCRBV07	TCRBV07-02	01				TCRBD01-01*01	TCRBD01	TCRBD01-01	01				TCRBJ02-05*01	TCRBJ02	TCRBJ02-05	01				5	21	5	1	0	5	27	39	60	-1	66	1	In	VDJ
GAGCAGGGGGACTCGGCCATGTATCTCTGTGCCAGCAGCTCCTCTTCCGGTTTCGGGGGCCCGGGGGAGACCCAGTACTTCGGGCCA	CASSSSSGFGGPGETQYF	1	1.167051793758607E-5	54	TCRBV07-09	TCRBV07	TCRBV07-09				01,03					TCRBD01,TCRBD02	TCRBD01-01,TCRBD02-01		TCRBJ02-05*01	TCRBJ02	TCRBJ02-05	01				4	14	6	0	6	5	27	40	54	60	66	1	In	VDJ
GAGTCGCCCAGCCCCAACCAGACCTCTCTGTACTTCTGTGCCAGCAATTCATCATAGCTGGGCGGGGAGACCCAGTACTTCGGGCCA	CASNSS*LGGETQYF	1	1.167051793758607E-5	45	TCRBV27-01*01	TCRBV27	TCRBV27-01	01				TCRBD02-01	TCRBD02	TCRBD02-01				01,02	TCRBJ02-05*01	TCRBJ02	TCRBJ02-05	01				0	8	7	4	0	5	36	53	61	-1	66	1	Stop	VDJ
AATTCCCTGGAGCTTGGTGACTCTGCTGTGTATTTCTGTGCCAGCAGCCCTATGGAACTAGCCGGGGAGACCCAGTACTTCGGGCCA	CASSPMELAGETQYF	1	1.167051793758607E-5	45	TCRBV03	TCRBV03				TCRBV03-01,TCRBV03-02		TCRBD02-01	TCRBD02	TCRBD02-01				01,02	TCRBJ02-05*01	TCRBJ02	TCRBJ02-05	01				4	7	3	7	4	5	36	49	56	62	66	1	In	VDJ
GTGACCAGTGCCCATCCTGAAGACAGCAGCTTCTACATCTGCAGTGCTAGAACAAGGGGGGGTCGGGAGACCCAGTACTTCGGGCCA	CSARTRGGRETQYF	2	2.334103587517214E-5	42	TCRBV20	TCRBV20				TCRBV20-01,TCRBV20-or09_02		TCRBD02-01*01	TCRBD02	TCRBD02-01	01				TCRBJ02-05*01	TCRBJ02	TCRBJ02-05	01				2	4	9	0	4	5	39	51	55	62	66	2	In	VDJ
CAGCCTGCAAAGCTTGAGGACTCGGCCGTGTATCTCTGTGCCAGCAGCGTGGGGGACGACGCTCGGGAGACCCAGTACTTCGGGCCA	CASSVGDDARETQYF	1	1.167051793758607E-5	45	TCRBV11-02*02	TCRBV11	TCRBV11-02	02								TCRBD01,TCRBD02	TCRBD01-01,TCRBD02-01		TCRBJ02-05*01	TCRBJ02	TCRBJ02-05	01				5	4	0	7	9	5	36	48	52	57	66	1	In	VDJ
CTGACAGTGACCAGTGCCCATCCTGAAGACAGCAGCTTCTACATCTGCAGTGCTGATGACCACCGGGAGACCCAGTACTTCGGGCCA	CSADDHRETQYF	1	1.167051793758607E-5	36	TCRBV20	TCRBV20				TCRBV20-01,TCRBV20-or09_02						TCRBD01,TCRBD02	TCRBD01-01,TCRBD02-01		TCRBJ02-05*01	TCRBJ02	TCRBJ02-05	01				5	3	2	7	6	5	45	54	57	60	66	1	In	VDJ
ACAGTGACCAGTGCCCATCCTGAAGACAGCAGCTTCTACATCTGCAGTGCGCCCACCGGGACACGGGAGACCCAGTACTTCGGGCCA	CSAPTGTRETQYF	1	1.167051793758607E-5	39	TCRBV20	TCRBV20				TCRBV20-01,TCRBV20-or09_02		TCRBD01-01*01	TCRBD01	TCRBD01-01	01				TCRBJ02-05*01	TCRBJ02	TCRBJ02-05	01				6	7	0	6	3	5	42	50	57	63	66	1	In	VDJ
AAGATCCAGCCTGCAGAGCTTGGGGACTCGGCCGTGTATCTCTGTGCCAGCAGCTCTTCTAGGAGGGAGACCCAGTACTTCGGGCCA	CASSSSRRETQYF	1	1.167051793758607E-5	39	TCRBV11-03*01	TCRBV11	TCRBV11-03	01				TCRBD02-01*02	TCRBD02	TCRBD02-01	02				TCRBJ02-05*01	TCRBJ02	TCRBJ02-05	01				4	6	10	1	0	5	42	55	61	-1	66	1	In	VDJ
CGCACAGAGCAGGGGGACTCGGCCATGTATCTCTGTGCCAGCAGCAACCCCCGGGACAGGAATGCGGAGACCCAGTACTTCGGGCCA	CASSNPRDRNAETQYF	1	1.167051793758607E-5	48	TCRBV07-09	TCRBV07	TCRBV07-09				01,03	TCRBD01-01*01	TCRBD01	TCRBD01-01	01				TCRBJ02-05*01	TCRBJ02	TCRBJ02-05	01				5	7	0	4	6	5	33	45	52	60	66	1	In	VDJ
ATCCAGCGCACACAGCAGGAGGACTCGGCCGTGTATCTCTGTGCCAGCAGCTCGGGACAGGGCGCGGAGACCCAGTACTTCGGGCCA	CASSSGQGAETQYF	1	1.167051793758607E-5	42	TCRBV07-02*01	TCRBV07	TCRBV07-02	01				TCRBD01-01*01	TCRBD01	TCRBD01-01	01				TCRBJ02-05*01	TCRBJ02	TCRBJ02-05	01				4	1	0	3	4	5	39	52	53	62	66	1	In	VDJ
TCCCTGATTCTGGAGTCCGCCAGCACCAACCAGACATCTATGTACCTCTGTGCCAGCAGGGAGACGGAGACCCAGTACTTCGGGCCA	CASRETETQYF	1	1.167051793758607E-5	33	TCRBV28-01*01	TCRBV28	TCRBV28-01	01				TCRBD02-01*02	TCRBD02	TCRBD02-01	02				TCRBJ02-05*01	TCRBJ02	TCRBJ02-05	01				6	0	10	2	3	5	48	-1	59	63	66	1	In	VDJ
GAGTCGCCCAGCCCCAACCAGACCTCTCTGTACTTCTGTGCCAGCAGTTTACGCGGGAACGGTGAGGAGACCCAGTACTTCGGGCCA	CASSLRGNGEETQYF	1	1.167051793758607E-5	45	TCRBV27-01*01	TCRBV27	TCRBV27-01	01				TCRBD02-01*02	TCRBD02	TCRBD02-01	02				TCRBJ02-05*01	TCRBJ02	TCRBJ02-05	01				2	1	7	3	8	5	36	51	52	58	66	1	In	VDJ
AATGTGAGCACCTTGGAGCTGGGGGACTCGGCCCTTTATCTTTGCGCCAGCAGGGCCCACTGGGTCGAGACCCAGTACTTCGGGCCA	CASRAHWVETQYF	1	1.167051793758607E-5	39	TCRBV05-01*01	TCRBV05	TCRBV05-01	01								TCRBD01,TCRBD02	TCRBD01-01,TCRBD02-01		TCRBJ02-05*01	TCRBJ02	TCRBJ02-05	01				5	8	0	9	2	5	42	53	61	64	66	1	In	VDJ
GTCGGCTGCTCCCTCCCAGACATCTGTGTACTTCTGTGCCAGCAGGGGTAGTGCGGGGGGGCGGTCGAGACCCAGTACTTCGGGCCA		2	2.334103587517214E-5	47	TCRBV06	TCRBV06				TCRBV06-01,TCRBV06-05		TCRBD02-01*01	TCRBD02	TCRBD02-01	01				TCRBJ02-05*01	TCRBJ02	TCRBJ02-05	01				6	7	7	0	5	5	34	45	52	61	66	2	Out	VDJ
GCACAGAGCAGCGGGACTCAGCCATGTATCGCTGTGCCAGCAGCTTAGTAGGTCTAGCGGAGGTTAGAGACCCAGTACTTCGGGCCA		1	1.167051793758607E-5	49	TCRBV07-07*01	TCRBV07	TCRBV07-07	01				TCRBD02-01	TCRBD02	TCRBD02-01				01,02	TCRBJ02-05*01	TCRBJ02	TCRBJ02-05	01				1	5	4	5	5	4	32	48	53	60	65	1	Out	VDJ
GCAAAGCTTGAGGACTCGGCCGTGTATCTCTGTGCCAGCAGTCAGATCGGAGGGAGCGGGATGGGAGAGACCCAGTACTTCGGGCCA	CASSQIGGSGMGETQYF	1	1.167051793758607E-5	51	TCRBV11-02*02	TCRBV11	TCRBV11-02	02				TCRBD02-01*02	TCRBD02	TCRBD02-01	02				TCRBJ02-05*01	TCRBJ02	TCRBJ02-05	01				6	13	6	3	4	4	30	41	54	61	65	1	In	VDJ
CTCAAGATCCAGCCTGCAGAGCTTGGGGACTCGGCCGTGTATCTCTGTGCCAGCAGCCGCGGGGGAGAGACCCAGTACTTCGGGCCA	CASSRGGETQYF	1	1.167051793758607E-5	36	TCRBV11-03*01	TCRBV11	TCRBV11-03	01				TCRBD02-01*01	TCRBD02	TCRBD02-01	01				TCRBJ02-05*01	TCRBJ02	TCRBJ02-05	01				5	1	7	2	0	4	45	57	58	-1	65	1	In	VDJ
CCTGCAGAACTGGAGGATTCTGGAGTTTATTTCTGTGCCAGCAGCTCAGGCCTGCAGGGGCCGGGAGAGACCCAGTACTTCGGGCCA	CASSSGLQGPGETQYF	1	1.167051793758607E-5	48	TCRBV14-01*01	TCRBV14	TCRBV14-01	01				TCRBD01-01*01	TCRBD01	TCRBD01-01	01				TCRBJ02-05*01	TCRBJ02	TCRBJ02-05	01				5	9	4	2	5	4	33	45	54	60	65	1	In	VDJ
AATTCCCTGGAGCTTGGTGACTCTGCTGTGTATTTCTGTGCCAGCAGCCAAGCCCCGGGGGGCGGAGAGACCCAGTACTTCGGGCCA	CASSQAPGGGETQYF	1	1.167051793758607E-5	45	TCRBV03	TCRBV03				TCRBV03-01,TCRBV03-02		TCRBD02-01*01	TCRBD02	TCRBD02-01	01				TCRBJ02-05*01	TCRBJ02	TCRBJ02-05	01				1	3	8	1	3	4	36	52	55	62	65	1	In	VDJ
CAATTCCCTGGAGCTTGGTGACTCTGCTGTGTATTTCTGTGCCAGCAGCCAGGCGGGAGGGCCGGAGAGACCCAGTACTTCGGGCCA		1	1.167051793758607E-5	44	TCRBV03	TCRBV03				TCRBV03-01,TCRBV03-02		TCRBD02-01*02	TCRBD02	TCRBD02-01	02				TCRBJ02-05*01	TCRBJ02	TCRBJ02-05	01				3	1	7	0	4	4	37	51	52	61	65	1	Out	VDJ
AGGATCCAGCAGGTAGTGCGAGGAGATTCGGCAGCTTATTTCTGTGCCAGCTCACCAGGTCTGTCAGAGACCCAGTACTTCGGGCCA	CASSPGLSETQYF	2	2.334103587517214E-5	39	TCRBV18-01*01	TCRBV18	TCRBV18-01	01								TCRBD01,TCRBD02	TCRBD01-01,TCRBD02-01		TCRBJ02-05*01	TCRBJ02	TCRBJ02-05	01				2	0	0	10	6	4	42	-1	57	59	65	2	In	VDJ
ACGATCCAGCGCACACAGCAGGAGGACTCGGCCGTGTATCTCTGTGCCAGCACGGGGACTATGGCAGAGACCCAGTACTTCGGGCCA	CASTGTMAETQYF	1	1.167051793758607E-5	39	TCRBV07-02*01	TCRBV07	TCRBV07-02	01				TCRBD02-01	TCRBD02	TCRBD02-01				01,02	TCRBJ02-05*01	TCRBJ02	TCRBJ02-05	01				7	2	0	9	4	4	42	52	54	61	65	1	In	VDJ
GATCCAGCCCTCAGAACCCAGGGACTCAGCTGTGTATTTTTGTGCTAGTGGCCTAGGACGCTTCCAGAGACCCAGTACTTCGGGCCA		3	3.501155381275821E-5	41	TCRBV12-05*01	TCRBV12	TCRBV12-05	01								TCRBD01,TCRBD02	TCRBD01-01,TCRBD02-01		TCRBJ02-05*01	TCRBJ02	TCRBJ02-05	01				6	4	1	7	6	4	40	51	55	59	65	3	Out	VDJ
GCGCACAGAGCAGCGGGACTCAGCCATGTATCGCTGTGCTAGCAGGCCCCGCCGCCCGGGACCTAAGAGACCCAGTACTTCGGGCCA		1	1.167051793758607E-5	47	TCRBV07-07*01	TCRBV07	TCRBV07-07	01								TCRBD01,TCRBD02	TCRBD01-01,TCRBD02-01		TCRBJ02-05*01	TCRBJ02	TCRBJ02-05	01				6	12	0	7	2	3	34	45	57	62	64	1	Out	VDJ
CAGCGCACACAGCAGGAGGACTCGGCCGTGTATCTCTGTGCCAGCAGCTTGGGGGGCGAGGTTGAAGAGACCCAGTACTTCGGGCCA	CASSLGGEVEETQYF	2	2.334103587517214E-5	45	TCRBV07-02*01	TCRBV07	TCRBV07-02	01								TCRBD01,TCRBD02	TCRBD01-01,TCRBD02-01		TCRBJ02-05*01	TCRBJ02	TCRBJ02-05	01				3	1	6	0	7	3	36	50	51	57	64	2	In	VDJ
AGCACCTTGGAGCTGGGGGACTCGGCCCTTTATCTTTGCGCCAGCAGCTTGCATAGCGGGGGGGAAGAGACCCAGTACTTCGGGCCA	CASSLHSGGEETQYF	1	1.167051793758607E-5	45	TCRBV05-01*01	TCRBV05	TCRBV05-01	01				TCRBD02-01*01	TCRBD02	TCRBD02-01	01				TCRBJ02-05*01	TCRBJ02	TCRBJ02-05	01				1	2	5	0	0	3	36	51	53	-1	64	1	In	VDJ
ACTGTGACATCGGCCCAAAAGAACCCGACAGCTTTCTATCTCTGTGCCAGTAGTATTGGCAGGGAAGAGACCCAGTACTTCGGGCCA	CASSIGREETQYF	1	1.167051793758607E-5	39	TCRBV19-01	TCRBV19	TCRBV19-01				01,02	TCRBD01-01*01	TCRBD01	TCRBD01-01	01				TCRBJ02-05*01	TCRBJ02	TCRBJ02-05	01				3	3	4	3	0	3	42	56	59	-1	64	1	In	VDJ
CAGGGGGACTCGGCCATGTATCTCTGTGCCAGCAGCCCGCAATGGTGGCTGCGGGAGGAAAGGGAAGAGACCCAGTACTTCGGGCCA	CASSPQWWLREEREETQYF	1	1.167051793758607E-5	57	TCRBV07-09	TCRBV07	TCRBV07-09				01,03	TCRBD02-01*02	TCRBD02	TCRBD02-01	02				TCRBJ02-05*01	TCRBJ02	TCRBJ02-05	01				5	14	7	1	6	3	24	36	50	58	64	1	In	VDJ
AACGCCTTGTTGCTGGGGGACTCGGCCCTGTATCTCTGTGCCAGCAGCTTCCCCGGGACCACGGAAGAGACCCAGTACTTCGGGCCA	CASSFPGTTEETQYF	3	3.501155381275821E-5	45	TCRBV05-05*01	TCRBV05	TCRBV05-05	01								TCRBD01,TCRBD02	TCRBD01-01,TCRBD02-01		TCRBJ02-05*01	TCRBJ02	TCRBJ02-05	01				2	4	0	7	5	3	36	50	54	59	64	3	In	VDJ
AATTCCCTGGAGCTTGGTGACTCTGCTGTGTATTTCTGTGCCAGCAGCCCCTACAACAGGGTAGAAGAGACCCAGTACTTCGGGCCA	CASSPYNRVEETQYF	1	1.167051793758607E-5	45	TCRBV03	TCRBV03				TCRBV03-01,TCRBV03-02		TCRBD01-01*01	TCRBD01	TCRBD01-01	01				TCRBJ02-05*01	TCRBJ02	TCRBJ02-05	01				4	6	3	3	3	3	36	49	55	61	64	1	In	VDJ
ATCCAGCCTGCAGAGCTTGGGGACTCGGCCATGTATCTCTGTGCCAGCAGCCGCGGACGGCTTCAAGAGACCCAGTACTTCGGGCCA	CASSRGRLQETQYF	2	2.334103587517214E-5	42	TCRBV11-01*01	TCRBV11	TCRBV11-01	01								TCRBD01,TCRBD02	TCRBD01-01,TCRBD02-01		TCRBJ02-05*01	TCRBJ02	TCRBJ02-05	01				5	3	1	7	5	2	39	51	54	58	63	2	In	VDJ
CCAGAAGACTCGGCCCTGTATCTCTGTGCCAGCAGCCAATGGGCCCAGGACGGCTCTATACTTCAAGAGACCCAGTACTTCGGGCCA	CASSQWAQDGSILQETQYF	1	1.167051793758607E-5	57	TCRBV04-02*01	TCRBV04	TCRBV04-02	01								TCRBD01,TCRBD02	TCRBD01-01,TCRBD02-01		TCRBJ02-05*01	TCRBJ02	TCRBJ02-05	01				2	8	1	7	12	2	24	39	47	51	63	1	In	VDJ
ACGATCCAGCGCACAGAGCAGCGGGACTCGGCCATGTATCGCTGTGCCAGCAGCGGCGGAATTCAAGAGACCCAGTACTTCGGGCCA	CASSGGIQETQYF	1	1.167051793758607E-5	39	TCRBV07-06*01	TCRBV07	TCRBV07-06	01				TCRBD02-01	TCRBD02	TCRBD02-01				01,02	TCRBJ02-05*01	TCRBJ02	TCRBJ02-05	01				5	1	7	5	4	2	42	54	55	59	63	1	In	VDJ
GAGTCTGCCATCCCCAACCAGACAGCTCTTTACTTCTGTGCCACCAGTTCTTCTAGCGGGGGTCAAGAGACCCAGTACTTCGGGCCA	CATSSSSGGQETQYF	1	1.167051793758607E-5	45	TCRBV24	TCRBV24				TCRBV24-01,TCRBV24-or09_02		TCRBD02-01*01	TCRBD02	TCRBD02-01	01				TCRBJ02-05*01	TCRBJ02	TCRBJ02-05	01				6	4	4	2	1	2	36	48	52	62	63	1	In	VDJ
ACCTTGGAGCTGGGGGACTCGGCCCTTTATCTTTGCGCCAGCAGCTTGGGACAGGGAATAGGTCAAGAGACCCAGTACTTCGGGCCA	CASSLGQGIGQETQYF	3	3.501155381275821E-5	48	TCRBV05-01*01	TCRBV05	TCRBV05-01	01				TCRBD01-01*01	TCRBD01	TCRBD01-01	01				TCRBJ02-05*01	TCRBJ02	TCRBJ02-05	01				0	0	2	3	7	2	33	-1	49	56	63	3	In	VDJ
TCCCTGGAGCTTGGTGACTCTGCTGTGTATTTCTGTGCCAGCAGCCCAGCAACGGGGGGGCATCAAGAGACCCAGTACTTCGGGCCA	CASSPATGGHQETQYF	1	1.167051793758607E-5	48	TCRBV03	TCRBV03				TCRBV03-01,TCRBV03-02		TCRBD02-01*01	TCRBD02	TCRBD02-01	01				TCRBJ02-05*01	TCRBJ02	TCRBJ02-05	01				4	6	8	0	3	2	33	46	52	60	63	1	In	VDJ
TGTTGCTGGGGGACTCGGCCCTCTATCTCTGTGCCAGCAGCTTGAGGGTGCGGGGCCTTCTCGCAAGAGACCCAGTACTTCGGGCCA		1	1.167051793758607E-5	52	TCRBV05-06*01	TCRBV05	TCRBV05-06	01				TCRBD02-01*01	TCRBD02	TCRBD02-01	01				TCRBJ02-05*01	TCRBJ02	TCRBJ02-05	01				1	5	7	3	8	2	29	44	49	55	63	1	Out	VDJ
ATCCAGCGCACAGAGCAGCGGGACTCGGCCATGTATCGCTGTGCCAGCAGCACAGGTGGGCCGCAAGAGACCCAGTACTTCGGGCCA	CASSTGGPQETQYF	1	1.167051793758607E-5	42	TCRBV07-06*01	TCRBV07	TCRBV07-06	01				TCRBD01-01*01	TCRBD01	TCRBD01-01	01				TCRBJ02-05*01	TCRBJ02	TCRBJ02-05	01				5	0	3	4	7	2	39	-1	51	56	63	1	In	VDJ
ACATCGGCCCAAAAGAACCCGACAGCTTTCTATCTCTGTGCCAGTAGTAACACGCCGGGGCCGCAAGAGACCCAGTACTTCGGGCCA	CASSNTPGPQETQYF	1	1.167051793758607E-5	45	TCRBV19-01	TCRBV19	TCRBV19-01				01,02					TCRBD01,TCRBD02	TCRBD01-01,TCRBD02-01		TCRBJ02-05*01	TCRBJ02	TCRBJ02-05	01				4	7	7	0	2	2	36	49	56	61	63	1	In	VDJ
ACCCTCTCAGACATCTGTGTACTTCTGTGCCAGCAGTGACAGGACAGGGGCGTACTTTGTTTCCAAGAGACCCAGTACTTCGGGCCA		1	1.167051793758607E-5	56	TCRBV06-04	TCRBV06	TCRBV06-04				01,02	TCRBD01-01*01	TCRBD01	TCRBD01-01	01				TCRBJ02-05*01	TCRBJ02	TCRBJ02-05	01				2	1	1	2	12	1	25	40	41	50	62	1	Out	VDJ
CTGGAGTTGGCTGCTCCCTCCCAGACATCTGTGTACTTCTGTGCCAGCAGGGGGACAAGTTTCCAAGAGACCCAGTACTTCGGGCCA	CASRGTSFQETQYF	1	1.167051793758607E-5	42	TCRBV06-06	TCRBV06	TCRBV06-06				01,02	TCRBD01-01*01	TCRBD01	TCRBD01-01	01				TCRBJ02-05*01	TCRBJ02	TCRBJ02-05	01				6	1	0	6	5	1	39	50	51	57	62	1	In	VDJ
GCAAAGCTTGAGGACTCGGCCGTGTATCTCTGTGCCAGCAGCCCCCGGGGACAGTCCTATTTCCAAGAGACCCAGTACTTCGGGCCA	CASSPRGQSYFQETQYF	1	1.167051793758607E-5	51	TCRBV11-02*02	TCRBV11	TCRBV11-02	02				TCRBD01-01*01	TCRBD01	TCRBD01-01	01				TCRBJ02-05*01	TCRBJ02	TCRBJ02-05	01				5	5	0	5	8	1	30	42	47	54	62	1	In	VDJ
ATCAATTCCCTGGAGCTTGGTGACTCTGCTGTGTATTTCTGTGCCAGCAGCCTTGGGGGGGTCCAAGAGACCCAGTACTTCGGGCCA	CASSLGGVQETQYF	1	1.167051793758607E-5	42	TCRBV03	TCRBV03				TCRBV03-01,TCRBV03-02		TCRBD02-01*01	TCRBD02	TCRBD02-01	01				TCRBJ02-05*01	TCRBJ02	TCRBJ02-05	01				4	2	9	0	1	1	39	52	54	61	62	1	In	VDJ
TCCACAAAGCTGGAGGACTCAGCCATGTACTTCTGTGCCAGCAGCCACATAACTAGCGGGGTCCAAGAGACCCAGTACTTCGGGCCA	CASSHITSGVQETQYF	1	1.167051793758607E-5	48	TCRBV02-01*01	TCRBV02	TCRBV02-01	01				TCRBD02-01*01	TCRBD02	TCRBD02-01	01				TCRBJ02-05*01	TCRBJ02	TCRBJ02-05	01				6	7	3	3	1	1	33	44	51	61	62	1	In	VDJ
CTGGAGTCTGCCAGGCCCTCACATACCTCTCAGTACCTCTGTGCCAGCAGTGAAGGCCAGGTCCAAGAGACCCAGTACTTCGGGCCA	CASSEGQVQETQYF	1	1.167051793758607E-5	42	TCRBV25-01*01	TCRBV25	TCRBV25-01	01				TCRBD01-01*01	TCRBD01	TCRBD01-01	01				TCRBJ02-05*01	TCRBJ02	TCRBJ02-05	01				2	3	4	4	1	1	39	54	57	61	62	1	In	VDJ
GAGCTGAATGTGAACGCCTTGGAGCTGGACGACTCGGCCCTGTATCTCAAGGGGCGGGGACTCCAAGAGACCCAGTACTTCGGGCCA	KGRGLQETQYF	1	1.167051793758607E-5	33	TCRBV05-04*01	TCRBV05	TCRBV05-04	01				TCRBD02-01	TCRBD02	TCRBD02-01				01,02	TCRBJ02-05*01	TCRBJ02	TCRBJ02-05	01				16	8	0	10	0	1	48	48	56	-1	62	1	In	VDJ
CTGGAGCTTGGTGACTCTGCTGTGTATTTCTGTGCCAGCAGCTCCCGAAGGGCTAGCGCGGGCCAAGAGACCCAGTACTTCGGGCCA	CASSSRRASAGQETQYF	1	1.167051793758607E-5	51	TCRBV03	TCRBV03				TCRBV03-01,TCRBV03-02		TCRBD02-01	TCRBD02	TCRBD02-01				01,02	TCRBJ02-05*01	TCRBJ02	TCRBJ02-05	01				5	10	4	6	4	1	30	42	52	58	62	1	In	VDJ
TCCGCCAGCACCAACCAGACATCTATGTACCTCTGTGCCAGCAGTTTTCCAGGAACGGGAGGCCAAGAGACCCAGTACTTCGGGCCA	CASSFPGTGGQETQYF	1	1.167051793758607E-5	48	TCRBV28-01*01	TCRBV28	TCRBV28-01	01				TCRBD02-01*02	TCRBD02	TCRBD02-01	02				TCRBJ02-05*01	TCRBJ02	TCRBJ02-05	01				3	8	8	1	0	1	33	47	55	-1	62	1	In	VDJ
CTGGAGTCCGCCAGCACCAACCAGACATCTATGTACCTCTGTGCCAGCAGTTCGCGGGCTTCCCAAGAGACCCAGTACTTCGGGCCA	CASSSRASQETQYF	2	2.334103587517214E-5	42	TCRBV28-01*01	TCRBV28	TCRBV28-01	01				TCRBD02-01	TCRBD02	TCRBD02-01				01,02	TCRBJ02-05*01	TCRBJ02	TCRBJ02-05	01				4	1	7	4	4	1	39	52	53	58	62	2	In	VDJ
ACATCGGCCCAAAAGAACCCGACAGCTTTCTATCTCTGTGCCAGTAGTACCGCTGACAGGGCCCAAGAGACCCAGTACTTCGGGCCA	CASSTADRAQETQYF	1	1.167051793758607E-5	45	TCRBV19-01	TCRBV19	TCRBV19-01				01,02	TCRBD01-01*01	TCRBD01	TCRBD01-01	01				TCRBJ02-05*01	TCRBJ02	TCRBJ02-05	01				4	5	2	3	1	1	36	49	54	61	62	1	In	VDJ
ACCTTGGAGCTGGGGGACTCGGCCCTTTATCTTTGCGCCAGCAGCTTGCCTAGCGGGGGGCCCCAAGAGACCCAGTACTTCGGGCCA	CASSLPSGGPQETQYF	1	1.167051793758607E-5	48	TCRBV05-01*01	TCRBV05	TCRBV05-01	01				TCRBD02-01*01	TCRBD02	TCRBD02-01	01				TCRBJ02-05*01	TCRBJ02	TCRBJ02-05	01				1	1	4	1	2	1	33	48	49	60	62	1	In	VDJ
GTGACCAGTGCCCATCCTGAAGACAGCAGCTTCTACATCTGCAGTGCTAGCTTAGCGGACCCCCAAGAGACCCAGTACTTCGGGCCA	CSASLADPQETQYF	1	1.167051793758607E-5	42	TCRBV20	TCRBV20				TCRBV20-01,TCRBV20-or09_02		TCRBD02-01	TCRBD02	TCRBD02-01				01,02	TCRBJ02-05*01	TCRBJ02	TCRBJ02-05	01				3	2	5	5	4	1	39	50	52	58	62	1	In	VDJ
CAGGTAGTGCGAGGAGATTCGGCAGCTTATTTCTGTGCCAGCTCACCCTCTACGAGGGCCACACAAGAGACCCAGTACTTCGGGCCA	CASSPSTRATQETQYF	1	1.167051793758607E-5	48	TCRBV18-01*01	TCRBV18	TCRBV18-01	01				TCRBD02-01*02	TCRBD02	TCRBD02-01	02				TCRBJ02-05*01	TCRBJ02	TCRBJ02-05	01				3	6	11	0	5	2	33	47	53	58	63	1	In	VDJ
CCAGCGCACAGAGCAGGGGGACTCAGCCGTGTATCTCCGTGCCAGCAGCTTAAAAGGGGGGAACAAGAGACCCAGTACTTCGGGCCA		1	1.167051793758607E-5	44	TCRBV07-03*02	TCRBV07	TCRBV07-03	02								TCRBD01,TCRBD02	TCRBD01-01,TCRBD02-01		TCRBJ02-05*01	TCRBJ02	TCRBJ02-05	01				1	1	5	1	3	2	37	53	54	60	63	1	Out	VDJ
TGACTCTGCTGTGTATTTCTGTGCCAGCAGCCAAGCTTGCTCGCCCGGGACAGGGGGCTTCAACAAGAGACCCAGTACTTCGGGCCA		1	1.167051793758607E-5	62	TCRBV03	TCRBV03				TCRBV03-01,TCRBV03-02		TCRBD01-01*01	TCRBD01	TCRBD01-01	01				TCRBJ02-05*01	TCRBJ02	TCRBJ02-05	01				1	11	0	0	5	2	19	35	46	58	63	1	Out	VDJ
ACCCGCTCCCAGACATCTGTGTATTTCTGCGCCAGCAGCGAAAGCTCCGGGACAGGGGGCGCGAAAGAGACCCAGTACTTCGGGCCA	CASSESSGTGGAKETQYF	2	2.334103587517214E-5	54	TCRBV10-02*01	TCRBV10	TCRBV10-02	01				TCRBD01-01*01	TCRBD01	TCRBD01-01	01				TCRBJ02-05*01	TCRBJ02	TCRBJ02-05	01				6	10	0	0	4	3	27	38	48	60	64	2	In	VDJ
AGAAGACTCAGCTGCGTATCTCTGCACCAGCAGCCTTCTGGTTCCAGAGAAAGCCGGGACGGAAAAGAGACCCAGTACTTCGGGCCA		1	1.167051793758607E-5	59	TCRBV01-01*01	TCRBV01	TCRBV01-01	01								TCRBD01,TCRBD02	TCRBD01-01,TCRBD02-01		TCRBJ02-05*01	TCRBJ02	TCRBJ02-05	01				4	20	0	7	4	3	22	35	55	60	64	1	Out	VDJ
CGCACAGAGCAGCGGGACTCAGCCATGTATCGCTGTGCCAGCAGCTCTGGGTTAGGGCAGGAAAAAGAGACCCAGTACTTCGGGCCA	CASSSGLGQEKETQYF	1	1.167051793758607E-5	48	TCRBV07-07*01	TCRBV07	TCRBV07-07	01								TCRBD01,TCRBD02	TCRBD01-01,TCRBD02-01		TCRBJ02-05*01	TCRBJ02	TCRBJ02-05	01				4	11	4	4	3	3	33	46	57	61	64	1	In	VDJ
ATTTCCCCCTGATCCTGGAGTCGCCCAGCCCCAACCAGACCTCTCTGTACTTCTGTGCCAGCAGTTAAGACCCAGTACTTCGGGCCA		1	1.167051793758607E-5	28	TCRBV27-01*01	TCRBV27	TCRBV27-01	01											TCRBJ02-05*01	TCRBJ02	TCRBJ02-05	01				4	0	0	0	1	6	53	-1	-1	66	67	1	Out	VJ
TCGGCTGCTCCCTCCCAGACATCTGTGTACTTCTGTGCCAGCAGTGAGCGCCCCGGTCTACTCAAGAAGACCCAGTACTTCGGGCCA	CASSERPGLLKKTQYF	1	1.167051793758607E-5	48	TCRBV06-01*01	TCRBV06	TCRBV06-01	01				TCRBD02-01	TCRBD02	TCRBD02-01				01,02	TCRBJ02-05*01	TCRBJ02	TCRBJ02-05	01				3	12	3	10	5	6	33	47	59	62	67	1	In	VDJ
CGGTCCACAAAGCTGGAGGACTCAGCCATGTACTTCTGTGCCAGCAGGGTAGGGACAGGGCGCGGAAAGACCCAGTACTTCGGGCCA	CASRVGTGRGKTQYF	2	2.334103587517214E-5	45	TCRBV02-01*01	TCRBV02	TCRBV02-01	01				TCRBD01-01*01	TCRBD01	TCRBD01-01	01				TCRBJ02-05*01	TCRBJ02	TCRBJ02-05	01				6	4	0	3	7	6	36	47	51	60	67	2	In	VDJ
CTCAGGCTGGAGTCGGCTGCTCCCTCCCAGACATCTGTGTACTTCTGTGCCAGCAGTACTCGACAGCGTGATAAGTACTTCGGGCCA	CASSTRQRDKYF	3	3.501155381275821E-5	36	TCRBV06-01*01	TCRBV06	TCRBV06-01	01				TCRBD01-01*01	TCRBD01	TCRBD01-01	01				TCRBJ02-05*01	TCRBJ02	TCRBJ02-05	01				5	4	2	5	7	12	45	57	61	66	73	3	In	VDJ
GTCCACGGAGTCAGGGGACACAGCACTGTATTTCTGTGCCAGCAGCAAAGCGTCGCGGGATCGGAACTTGCGCAGTATTTTGGCCCA		3	3.501155381275821E-5	47	TCRBV21-01*01	TCRBV21	TCRBV21-01	01				TCRBD02-01*02	TCRBD02	TCRBD02-01	02				TCRBJ02-03*01	TCRBJ02	TCRBJ02-03	01				0	3	7	3	10	10	34	51	54	60	70	3	Out	VDJ
AAGGTGCAGCCTGCAGAACTGGAGGATTCTGGAGTTTATTTCTGTGCCAGCAGCCAAGTCTCCCAACGGGCGCAGTATTTTGGCCCA	CASSQVSQRAQYF	4	4.668207175034428E-5	39	TCRBV14-01*01	TCRBV14	TCRBV14-01	01				TCRBD02-01	TCRBD02	TCRBD02-01				01,02	TCRBJ02-03*01	TCRBJ02	TCRBJ02-03	01				1	8	8	4	0	10	42	58	66	-1	70	4	In	VDJ
GGAGATCCAGTCCACGGAGTCAGGGGACACAGCACTGTATTTCTGTGCCAGCAGCAAAGGCTAGAGCAGGCGCAGTATTTTGGCCCA		1	1.167051793758607E-5	38	TCRBV21-01*01	TCRBV21	TCRBV21-01	01								TCRBD01,TCRBD02	TCRBD01-01,TCRBD02-01		TCRBJ02-03*01	TCRBJ02	TCRBJ02-03	01				1	7	4	4	0	10	43	59	66	-1	70	1	Out	VDJ
ATCAATTCCCTGGAGCTTGGTGACTCTGCTGTGTATTTCTGTGCCAGCAGCCCTACCGGGACTAGCGTTACGCAGTATTTTGGCCCA	CASSPTGTSVTQYF	1	1.167051793758607E-5	42	TCRBV03	TCRBV03				TCRBV03-01,TCRBV03-02		TCRBD02-01	TCRBD02	TCRBD02-01				01,02	TCRBJ02-03*01	TCRBJ02	TCRBJ02-03	01				4	5	0	6	1	8	39	52	57	67	68	1	In	VDJ
TCGGCTGCTCCCTCCCAGACATCTGTGTACTTCTGTGCCAGCAGTTACGGGACTCCCGGAAGGGGGGGTACGCAGTATTTTGGCCCA	CASSYGTPGRGGTQYF	1	1.167051793758607E-5	48	TCRBV06-05*01	TCRBV06	TCRBV06-05	01				TCRBD02-01*01	TCRBD02	TCRBD02-01	01				TCRBJ02-03*01	TCRBJ02	TCRBJ02-03	01				2	13	9	0	0	8	33	48	61	-1	68	1	In	VDJ
AAGAAGCTCCTTCTCAGTGACTCTGGCTTCTATCTCTGTGCCTGGAGTGTACGAGGGCAGCGGCGGGGTACGCAGTATTTTGGCCCA	CAWSVRGQRRGTQYF	1	1.167051793758607E-5	45	TCRBV30-01*01	TCRBV30	TCRBV30-01	01				TCRBD02-01*01	TCRBD02	TCRBD02-01	01				TCRBJ02-03*01	TCRBJ02	TCRBJ02-03	01				0	12	7	3	0	8	36	50	62	-1	68	1	In	VDJ
CGGTCCACAAAGCTGGAGGACTCAGCCATGTACTTCTGTGCCAGCAGTGAGACTAGCGGGCCGAGGGGTACGCAGTATTTTGGCCCA	CASSETSGPRGTQYF	1	1.167051793758607E-5	45	TCRBV02-01*01	TCRBV02	TCRBV02-01	01				TCRBD02-01	TCRBD02	TCRBD02-01				01,02	TCRBJ02-03*01	TCRBJ02	TCRBJ02-03	01				3	0	2	4	8	8	36	-1	50	60	68	1	In	VDJ
GAGCTGGGGGACTCGGCCCTTTATCTTTGCGCCAGCAGCGTGACAGGGGGGCGGACTAGCGGGATCGGTACGCAGTATTTTGGCCCA	CASSVTGGRTSGIGTQYF	1	1.167051793758607E-5	54	TCRBV05-01*01	TCRBV05	TCRBV05-01	01				TCRBD02-01*02	TCRBD02	TCRBD02-01	02				TCRBJ02-03*01	TCRBJ02	TCRBJ02-03	01				4	2	1	3	4	8	27	50	52	64	68	1	In	VDDJ
CTGAAGATCCGGTCCACAAAGCTGGAGGACTCAGCCATGTACTTCTGTGCCAGCAGTGGGGACGGAGGTACGCAGTATTTTGGCCCA	CASSGDGGTQYF	1	1.167051793758607E-5	36	TCRBV02-01*01	TCRBV02	TCRBV02-01	01								TCRBD01,TCRBD02	TCRBD01-01,TCRBD02-01		TCRBJ02-03*01	TCRBJ02	TCRBJ02-03	01				4	0	0	7	5	8	45	-1	58	63	68	1	In	VDJ
TTGTTGCTGGGGGACTCGGCCCTCTATCTCTGTGCCAGCAGCTTGTTCTCGACTGGGAATAAAAGGTATACGCAGTATTTTGGCCCA	CASSLFSTGNKRYTQYF	1	1.167051793758607E-5	51	TCRBV05-06*01	TCRBV05	TCRBV05-06	01								TCRBD01,TCRBD02	TCRBD01-01,TCRBD02-01		TCRBJ02-03*01	TCRBJ02	TCRBJ02-03	01				1	9	0	8	9	7	30	45	54	58	67	1	In	VDJ
GTGACCAGTGCCCATCCTGAAGACAGCAGCTTCTACATCTGCAGTGCTAGAACCCGGACAGCCCTATATACGCAGTATTTTGGCCCA	CSARTRTALYTQYF	1	1.167051793758607E-5	42	TCRBV20	TCRBV20				TCRBV20-01,TCRBV20-or09_02		TCRBD01-01*01	TCRBD01	TCRBD01-01	01				TCRBJ02-03*01	TCRBJ02	TCRBJ02-03	01				2	4	1	5	6	7	39	51	55	61	67	1	In	VDJ
CTGCTGTCGGCTGCTCCCTCCCAGACATCTGTGTACTTCTGTGCCACCTTAGGTAGCGGGAGCGTTGATACGCAGTATTTTGGCCCA	CATLGSGSVDTQYF	3	3.501155381275821E-5	42	TCRBV06-05*01	TCRBV06	TCRBV06-05	01				TCRBD02-01*02	TCRBD02	TCRBD02-01	02				TCRBJ02-03*01	TCRBJ02	TCRBJ02-03	01				10	7	5	2	4	6	39	46	53	62	66	3	In	VDJ
GAGTCGCCCAGCCCCAACCAGACCTCTCTGTACTTCTGTGCCAGCAGTTACCGAGCGGGAGAAGGTGATACGCAGTATTTTGGCCCA	CASSYRAGEGDTQYF	1	1.167051793758607E-5	45	TCRBV27-01*01	TCRBV27	TCRBV27-01	01				TCRBD02-01*02	TCRBD02	TCRBD02-01	02				TCRBJ02-03*01	TCRBJ02	TCRBJ02-03	01				4	4	6	2	5	6	36	49	53	61	66	1	In	VDJ
CGGTCCACAAAGCTGGAGGACTCAGCCATGTACTTCTGTGCCAGCACCGCTACAGCCGGACCTGGGGATACGCAGTATTTTGGCCCA	CASTATAGPGDTQYF	1	1.167051793758607E-5	45	TCRBV02-01*01	TCRBV02	TCRBV02-01	01								TCRBD01,TCRBD02	TCRBD01-01,TCRBD02-01		TCRBJ02-03*01	TCRBJ02	TCRBJ02-03	01				7	11	1	7	5	6	36	46	57	61	66	1	In	VDJ
GCCCTGCAGCCAGAAGACTCAGCCCTGTATCTCTGCGCCAGCAGCCACCAAGACGGGGGTCGGGGGGATACGCAGTATTTTGGCCCA	CASSHQDGGRGDTQYF	2	2.334103587517214E-5	48	TCRBV04-01*01	TCRBV04	TCRBV04-01	01				TCRBD02-01*01	TCRBD02	TCRBD02-01	01				TCRBJ02-03*01	TCRBJ02	TCRBJ02-03	01				3	6	8	2	7	6	33	47	53	59	66	2	In	VDJ
GTGACATCGGCCCAAAAGAACCCGACAGCTTTCTATCTCTGTGCCAGTAGTATAATTCTGTCAGGGGATACGCAGTATTTTGGCCCA	CASSIILSGDTQYF	1	1.167051793758607E-5	42	TCRBV19-01	TCRBV19	TCRBV19-01				01,02	TCRBD01-01*01	TCRBD01	TCRBD01-01	01				TCRBJ02-03*01	TCRBJ02	TCRBJ02-03	01				2	7	4	3	0	6	39	54	61	-1	66	1	In	VDJ
AGTGCCCATCCTGAAGACAGCAGCTTCTACATCTGCAGTGCTAGAGACGGACGGCGAGGGGCAGGGGATACGCAGTATTTTGGCCCA	CSARDGRRGAGDTQYF	1	1.167051793758607E-5	48	TCRBV20	TCRBV20				TCRBV20-01,TCRBV20-or09_02						TCRBD01,TCRBD02	TCRBD01-01,TCRBD02-01		TCRBJ02-03*01	TCRBJ02	TCRBJ02-03	01				0	14	4	3	0	6	33	47	61	-1	66	1	In	VDJ
AAGATCCAGCCTGCAGAGCTTGGGGACTCGGCCGTGTATCTCTGTGCCAGCAGCACTAATCCCAGGGATACGCAGTATTTTGGCCCA	CASSTNPRDTQYF	1	1.167051793758607E-5	39	TCRBV11-03*01	TCRBV11	TCRBV11-03	01								TCRBD01,TCRBD02	TCRBD01-01,TCRBD02-01		TCRBJ02-03*01	TCRBJ02	TCRBJ02-03	01				5	8	4	4	0	6	42	54	62	-1	66	1	In	VDJ
CAGCCTGCAAAGCTTGAGGACTCGGCCGTGTATCTCTGTGCCAGCAGCTTAAGACAGGGAAGGTCGGATACGCAGTATTTTGGCCCA	CASSLRQGRSDTQYF	1	1.167051793758607E-5	45	TCRBV11-02*02	TCRBV11	TCRBV11-02	02				TCRBD01-01*01	TCRBD01	TCRBD01-01	01				TCRBJ02-03*01	TCRBJ02	TCRBJ02-03	01				2	1	2	3	7	6	36	51	52	59	66	1	In	VDJ
GTGAGCACCTTGGAGCTGGGGGACTCGGCCCTTTATCTTTGCGCCAGCAGCGGCGGGGGGGCAGCGGATACGCAGTATTTTGGCCCA	CASSGGGAADTQYF	1	1.167051793758607E-5	42	TCRBV05-01*01	TCRBV05	TCRBV05-01	01				TCRBD02-01*01	TCRBD02	TCRBD02-01	01				TCRBJ02-03*01	TCRBJ02	TCRBJ02-03	01				4	1	7	0	5	6	39	51	52	61	66	1	In	VDJ
ACAGTGACCAGTGCCCATCCTGAAGACAGCAGCTTCTACATCTGCAGTGCTCACTGGACAGGGACGGATACGCAGTATTTTGGCCCA	CSAHWTGTDTQYF	2	2.334103587517214E-5	39	TCRBV20	TCRBV20				TCRBV20-01,TCRBV20-or09_02		TCRBD01-01*01	TCRBD01	TCRBD01-01	01				TCRBJ02-03*01	TCRBJ02	TCRBJ02-03	01				5	4	1	3	3	6	42	51	55	63	66	2	In	VDJ
CCCTCAGAACCCAGGGACTCAGCTGTGTACTTCTGTGCCAGCAGTCTAGTGGGCGGGGGGCTAACGGATACGCAGTATTTTGGCCCA	CASSLVGGGLTDTQYF	1	1.167051793758607E-5	48	TCRBV12	TCRBV12				TCRBV12-03,TCRBV12-04		TCRBD02-01*01	TCRBD02	TCRBD02-01	01				TCRBJ02-03*01	TCRBJ02	TCRBJ02-03	01				1	3	7	1	6	6	33	49	52	60	66	1	In	VDJ
ACGATCCAGCGCACACAGCAGGAGGACTCGGCCGTGTATCTCTGTGCCAGCAGCTTAGCGTGGCAGGATACGCAGTATTTTGGCCCA	CASSLAWQDTQYF	1	1.167051793758607E-5	39	TCRBV07-02*01	TCRBV07	TCRBV07-02	01				TCRBD01-01*01	TCRBD01	TCRBD01-01	01				TCRBJ02-03*01	TCRBJ02	TCRBJ02-03	01				0	4	4	5	0	6	42	59	63	-1	66	1	In	VDJ
TCCCTGGAGCTTGGTGACTCTGCTGTGTATTTCTGTGCCAGCAGCCAAGACGGTTCGCAGGGGAAGGATACGCAGTATTTTGGCCCA	CASSQDGSQGKDTQYF	1	1.167051793758607E-5	48	TCRBV03	TCRBV03				TCRBV03-01,TCRBV03-02		TCRBD01-01*01	TCRBD01	TCRBD01-01	01				TCRBJ02-03*01	TCRBJ02	TCRBJ02-03	01				0	7	4	2	3	6	33	50	57	63	66	1	In	VDJ
GAGCTGAATGTGAACGCCTTGGAGCTGGAGGACTCGGCCCTGTATCTCTGTGCCAGCAGCTTAAAGGATACGCAGTATTTTGGCCCA	CASSLKDTQYF	1	1.167051793758607E-5	33	TCRBV05-08*01	TCRBV05	TCRBV05-08	01								TCRBD01,TCRBD02	TCRBD01-01,TCRBD02-01		TCRBJ02-03*01	TCRBJ02	TCRBJ02-03	01				2	2	5	5	0	6	48	62	64	-1	66	1	In	VDJ
ACCTTGGAGCTGGGGGACTCGGCCCTTTATCTTTGCGCCAGCAGCTCCGGACTAGCGGGGGGACCCGATACGCAGTATTTTGGCCCA	CASSSGLAGGPDTQYF	2	2.334103587517214E-5	48	TCRBV05-01*01	TCRBV05	TCRBV05-01	01				TCRBD02-01*01	TCRBD02	TCRBD02-01	01				TCRBJ02-03*01	TCRBJ02	TCRBJ02-03	01				3	2	1	1	4	6	33	46	48	62	66	2	In	VDJ
TGCCCATCCTGAAGACAGCAGCTTCTACATCTGCAGTGCCCGATAACCCGGACAGGGGGCTATATAGATACGCAGTATTTTGGCCCA		1	1.167051793758607E-5	50	TCRBV20	TCRBV20				TCRBV20-01,TCRBV20-or09_02		TCRBD01-01*01	TCRBD01	TCRBD01-01	01				TCRBJ02-03*01	TCRBJ02	TCRBJ02-03	01				6	10	1	0	5	5	31	39	49	60	65	1	Out	VDJ
CAGCGCACACAGCAGGAGGACTCGGCCGTGTATCTCTGTGCCAGCAGCTTAGCGTCGATCGGGGGAGATACGCAGTATTTTGGCCCA	CASSLASIGGDTQYF	1	1.167051793758607E-5	45	TCRBV07-02*01	TCRBV07	TCRBV07-02	01				TCRBD02-01*01	TCRBD02	TCRBD02-01	01				TCRBJ02-03*01	TCRBJ02	TCRBJ02-03	01				0	6	8	2	0	5	36	53	59	-1	65	1	In	VDJ
ATCCAGCCTGCAAAGCTTGAGGACTCGGCCGTGTATCTCTGTGCCAGCAGCTTAGACCACAGGGGAGATACGCAGTATTTTGGCCCA	CASSLDHRGDTQYF	1	1.167051793758607E-5	42	TCRBV11-02*02	TCRBV11	TCRBV11-02	02				TCRBD01-01*01	TCRBD01	TCRBD01-01	01				TCRBJ02-03*01	TCRBJ02	TCRBJ02-03	01				0	2	3	2	0	5	39	56	58	-1	65	1	In	VDJ
GAGTCGCCCAGCCCCAACCAGACCTCTCTGTACTTCTGTGCCAGCAGTCTGGACAGGGGCCCGGGAGATACGCAGTATTTTGGCCCA	CASSLDRGPGDTQYF	2	2.334103587517214E-5	45	TCRBV27-01*01	TCRBV27	TCRBV27-01	01				TCRBD01-01*01	TCRBD01	TCRBD01-01	01				TCRBJ02-03*01	TCRBJ02	TCRBJ02-03	01				5	2	1	2	6	5	36	48	50	59	65	2	In	VDJ
AGCGCACACAGCAGGAGGACTCGGCCGTGTATCTCTGTGCCAGCTGAAAGCGGGATGACAATTTCAGATACGCAGTATTTTGGCCCA		1	1.167051793758607E-5	46	TCRBV07-02*01	TCRBV07	TCRBV07-02	01				TCRBD02-01*02	TCRBD02	TCRBD02-01	02				TCRBJ02-03*01	TCRBJ02	TCRBJ02-03	01				8	4	6	3	9	4	35	44	48	55	64	1	Out	VDJ
CTGAATGTGAACGCCTTGTTGCTGGGGGACTCGGCCCTCTATCTCTGTGCCAGCAGCTTGGATTCAGATACGCAGTATTTTGGCCCA	CASSLDSDTQYF	1	1.167051793758607E-5	36	TCRBV05-06*01	TCRBV05	TCRBV05-06	01											TCRBJ02-03*01	TCRBJ02	TCRBJ02-03	01				0	0	0	0	3	4	45	-1	-1	61	64	1	In	VJ
GAGTCAGCTACCCGCTCCCAGACATCTGTGTATTTCTGCGCCAGCAGAACCAGAGCGGGAGGGTCAGATACGCAGTATTTTGGCCCA	CASRTRAGGSDTQYF	1	1.167051793758607E-5	45	TCRBV10-02*01	TCRBV10	TCRBV10-02	01				TCRBD02-01*02	TCRBD02	TCRBD02-01	02				TCRBJ02-03*01	TCRBJ02	TCRBJ02-03	01				6	6	6	0	1	4	36	47	53	63	64	1	In	VDJ
AGGCTGCTGTCGGCTGCTCCCTCCCAGACATCTGTGTACTTCTGTGCCAGCAGTGTCGGACGGTCAGATACGCAGTATTTTGGCCCA	CASSVGRSDTQYF	1	1.167051793758607E-5	39	TCRBV06-05*01	TCRBV06	TCRBV06-05	01								TCRBD01,TCRBD02	TCRBD01-01,TCRBD02-01		TCRBJ02-03*01	TCRBJ02	TCRBJ02-03	01				5	3	1	7	3	4	42	54	57	61	64	1	In	VDJ
CGCACACAGCAGGAGGACTCCGCCGTGTATCTCTGTGCCAGCAGCTTAGAGCGGGGGGGCGCCTCAGATACGCAGTATTTTGGCCCA	CASSLERGGASDTQYF	1	1.167051793758607E-5	48	TCRBV07-08*01	TCRBV07	TCRBV07-08	01				TCRBD02-01*01	TCRBD02	TCRBD02-01	01				TCRBJ02-03*01	TCRBJ02	TCRBJ02-03	01				1	0	6	0	5	4	33	-1	49	59	64	1	In	VDJ
CTGGGGTTGGAGTCGGCTGCTCCCTCCCAAACATCTGTGTACTTCTGTGCCAGCAGTTATGTATCAGATACGCAGTATTTTGGCCCA	CASSYVSDTQYF	1	1.167051793758607E-5	36	TCRBV06	TCRBV06				TCRBV06-02,TCRBV06-03		TCRBD02-01	TCRBD02	TCRBD02-01				01,02	TCRBJ02-03*01	TCRBJ02	TCRBJ02-03	01				3	2	5	9	1	4	45	59	61	63	64	1	In	VDJ
CTGGAGTCGCCCAGCCCCAACCAGACCTCTCTGTACTTCTGTGCCAGCAGTCCTCGACAGGGATCAGATACGCAGTATTTTGGCCCA	CASSPRQGSDTQYF	1	1.167051793758607E-5	42	TCRBV27-01*01	TCRBV27	TCRBV27-01	01				TCRBD01-01*01	TCRBD01	TCRBD01-01	01				TCRBJ02-03*01	TCRBJ02	TCRBJ02-03	01				5	4	2	3	2	4	39	51	55	62	64	1	In	VDJ
CTAAACCTGAGCTCTCTGGAGCTGGGGGACTCAGCTTTGTATTTCTGTGCCAGCAGCGTCTTGGCAGATACGCAGTATTTTGGCCCA	CASSVLADTQYF	1	1.167051793758607E-5	36	TCRBV09-01	TCRBV09	TCRBV09-01				01,02					TCRBD01,TCRBD02	TCRBD01-01,TCRBD02-01		TCRBJ02-03*01	TCRBJ02	TCRBJ02-03	01				2	3	0	10	0	4	45	59	62	-1	64	1	In	VDJ
GTGACATCGGCCCAAAAGAACCCGACAGCTTTCTATCTCTGTGCCAGTAGTATTGGTGTTTGGGCAGATACGCAGTATTTTGGCCCA	CASSIGVWADTQYF	3	3.501155381275821E-5	42	TCRBV19-01	TCRBV19	TCRBV19-01				01,02					TCRBD01,TCRBD02	TCRBD01-01,TCRBD02-01		TCRBJ02-03*01	TCRBJ02	TCRBJ02-03	01				3	8	0	9	0	4	39	53	61	-1	64	3	In	VDJ
GTCTGCCATCCCCAACCAGACAGCTCTTTACTTCTGTGCCACCAGTGATTTGCAGGGGGTTGGGCAGATACGCAGTATTTTGGCCCA		1	1.167051793758607E-5	47	TCRBV24	TCRBV24				TCRBV24-01,TCRBV24-or09_02		TCRBD01-01*01	TCRBD01	TCRBD01-01	01				TCRBJ02-03*01	TCRBJ02	TCRBJ02-03	01				0	0	4	1	5	4	34	-1	52	59	64	1	Out	VDJ
ACCAGTGCCCATCCTGAAGACAGCAGCTTCTACATCTGCAGTGCTAGAGAGGGGGGCCGGGGGGCAGATACGCAGTATTTTGGCCCA	CSAREGGRGADTQYF	3	3.501155381275821E-5	45	TCRBV20	TCRBV20				TCRBV20-01,TCRBV20-or09_02		TCRBD02-01*01	TCRBD02	TCRBD02-01	01				TCRBJ02-03*01	TCRBJ02	TCRBJ02-03	01				0	7	8	1	0	4	36	50	57	-1	64	3	In	VDJ
ACCTTGGAGCTGGGGGACTCGGCCCTTTATCTTTGCGCCAGCATCCCCTTTCCTGGGCAGCGGGCAGATACGCAGTATTTTGGCCCA	CASIPFPGQRADTQYF	1	1.167051793758607E-5	48	TCRBV05-01*01	TCRBV05	TCRBV05-01	01				TCRBD02-01	TCRBD02	TCRBD02-01				01,02	TCRBJ02-03*01	TCRBJ02	TCRBJ02-03	01				6	15	6	4	0	4	33	43	58	-1	64	1	In	VDJ
CTCACTCTGGAGTCTGCTGCCTCCTCCCAGACATCTGTATATTTCTGCGCCAGTGGCCCGAGGGCAGATACGCAGTATTTTGGCCCA	CASGPRADTQYF	1	1.167051793758607E-5	36	TCRBV10-01	TCRBV10	TCRBV10-01				01,02	TCRBD02-01*02	TCRBD02	TCRBD02-01	02				TCRBJ02-03*01	TCRBJ02	TCRBJ02-03	01				9	6	11	0	0	4	45	53	59	-1	64	1	In	VDJ
ACAGTGACCAGTGCCCATCCTGAAGACAGCAGCTTCTACATCTGCAGTGCAGACCGACAGTCGGCAGATACGCAGTATTTTGGCCCA	CSADRQSADTQYF	1	1.167051793758607E-5	39	TCRBV20	TCRBV20				TCRBV20-01,TCRBV20-or09_02		TCRBD01-01*01	TCRBD01	TCRBD01-01	01				TCRBJ02-03*01	TCRBJ02	TCRBJ02-03	01				6	5	2	5	4	4	42	50	55	60	64	1	In	VDJ
TTGGCTGCTCCCTCCCAGACATCTGTGTACTTCTGTGCCAGCAGTCTCAATGGACAGGGGACGGCAGATACGCAGTATTTTGGCCCA	CASSLNGQGTADTQYF	2	2.334103587517214E-5	48	TCRBV06-06	TCRBV06	TCRBV06-06				01,02	TCRBD01-01*01	TCRBD01	TCRBD01-01	01				TCRBJ02-03*01	TCRBJ02	TCRBJ02-03	01				5	6	1	2	4	4	33	45	51	60	64	2	In	VDJ
AGCACCTTGGAGCTGGGGGACTCGGCCCTTTATCTTTGCGCCAGCAGCTTGGCAGGGACCCTAGCAGATACGCAGTATTTTGGCCCA	CASSLAGTLADTQYF	1	1.167051793758607E-5	45	TCRBV05-01*01	TCRBV05	TCRBV05-01	01								TCRBD01,TCRBD02	TCRBD01-01,TCRBD02-01		TCRBJ02-03*01	TCRBJ02	TCRBJ02-03	01				0	2	0	7	5	4	36	52	54	59	64	1	In	VDJ
ACTGTGACATCGGCCCAAAAGAACCCGACAGCTTTCTATCTCTGTGCCAGTAGTGCTCAGGGAGCAGATACGCAGTATTTTGGCCCA	CASSAQGADTQYF	1	1.167051793758607E-5	39	TCRBV19-01	TCRBV19	TCRBV19-01				01,02					TCRBD01,TCRBD02	TCRBD01-01,TCRBD02-01		TCRBJ02-03*01	TCRBJ02	TCRBJ02-03	01				5	3	4	3	2	4	42	54	57	62	64	1	In	VDJ
GTGAGCACCTTGGAGCTGGGGGACTCGGCCCTTTATCTTTGCGCCAGCAGCTTTCAGACAGTTCCAGATACGCAGTATTTTGGCCCA	CASSFQTVPDTQYF	1	1.167051793758607E-5	42	TCRBV05-01*01	TCRBV05	TCRBV05-01	01				TCRBD01-01*01	TCRBD01	TCRBD01-01	01				TCRBJ02-03*01	TCRBJ02	TCRBJ02-03	01				2	3	2	5	3	4	39	53	56	61	64	1	In	VDJ
GAGTCAGCTACCCGCTCCCAGACATCTGTGTATTTCTGCGCCAGCAACGGACTAGCGGGAGATCCAGATACGCAGTATTTTGGCCCA	CASNGLAGDPDTQYF	1	1.167051793758607E-5	45	TCRBV10-02*01	TCRBV10	TCRBV10-02	01				TCRBD02-01*02	TCRBD02	TCRBD02-01	02				TCRBJ02-03*01	TCRBJ02	TCRBJ02-03	01				7	2	1	2	3	4	36	46	48	61	64	1	In	VDJ
CAGCCTGCAAAGCTTGAGGACTCGGCCGTGTATCTCTGTGCCAGCAGCTTAGCCGGTCCCCGGCCAGATACGCAGTATTTTGGCCCA	CASSLAGPRPDTQYF	1	1.167051793758607E-5	45	TCRBV11-02*02	TCRBV11	TCRBV11-02	02								TCRBD01,TCRBD02	TCRBD01-01,TCRBD02-01		TCRBJ02-03*01	TCRBJ02	TCRBJ02-03	01				1	9	9	0	0	4	36	52	61	-1	64	1	In	VDJ
GCTCCCTCCCAAACATCTGTGTACTTCTGTGCCAGCAGCTTTTTTGGAAAACAAAGCGGGAGCCCAGATACGCAGTATTTTGGCCCA	CASSFFGKQSGSPDTQYF	1	1.167051793758607E-5	54	TCRBV06	TCRBV06				TCRBV06-02,TCRBV06-03		TCRBD02-01*02	TCRBD02	TCRBD02-01	02				TCRBJ02-03*01	TCRBJ02	TCRBJ02-03	01				6	16	6	2	2	4	27	38	54	62	64	1	In	VDJ
AGCACCTTGGAGCTGGGGGACTCGGCCCTTTATCTTTGCGCCAGCAGCTTGGAAGGGGGCGCCCCAGATACGCAGTATTTTGGCCCA	CASSLEGGAPDTQYF	1	1.167051793758607E-5	45	TCRBV05-01*01	TCRBV05	TCRBV05-01	01				TCRBD01-01*01	TCRBD01	TCRBD01-01	01				TCRBJ02-03*01	TCRBJ02	TCRBJ02-03	01				0	1	5	0	4	4	36	52	53	60	64	1	In	VDJ
ATCCAGCCTGCAAAGCTTGAGGACTCGGCCGTGTATCTCTGTGCCAGCAGCTTTTCTGCAAATACAGATACGCAGTATTTTGGCCCA	CASSFSANTDTQYF	1	1.167051793758607E-5	42	TCRBV11-02*02	TCRBV11	TCRBV11-02	02								TCRBD01,TCRBD02	TCRBD01-01,TCRBD02-01		TCRBJ02-03*01	TCRBJ02	TCRBJ02-03	01				3	5	4	6	3	3	39	53	58	60	63	1	In	VDJ
AACCTGAGCTCTCTGGAGCTGGGGGACTCAGCTTTGTATTTCTGTGCCAGCGGTCGGGGTTTGACAGATACGCAGTATTTTGGCCCA	CASGRGLTDTQYF	1	1.167051793758607E-5	39	TCRBV09-01	TCRBV09	TCRBV09-01				01,02	TCRBD02-01*01	TCRBD02	TCRBD02-01	01				TCRBJ02-03*01	TCRBJ02	TCRBJ02-03	01				7	3	8	3	4	3	42	51	54	59	63	1	In	VDJ
GTCGGCTGCTCCCTCCCAGACATCTGTGTACTTCTGTGCCAGCAGTTACTAGCGGGAGTTTGGACAGATACGCAGTATTTTGGCCCA		2	2.334103587517214E-5	47	TCRBV06-05*01	TCRBV06	TCRBV06-05	01				TCRBD02-01*02	TCRBD02	TCRBD02-01	02				TCRBJ02-03*01	TCRBJ02	TCRBJ02-03	01				1	0	6	2	5	3	34	-1	50	58	63	2	Out	VDJ
AGTGCCCATCCTGAAGACAGCAGCTTCTACATCTGCAGTGCTAGAGTGGTAGACAGGGGTGGGACAGATACGCAGTATTTTGGCCCA	CSARVVDRGGTDTQYF	1	1.167051793758607E-5	48	TCRBV20	TCRBV20				TCRBV20-01,TCRBV20-or09_02		TCRBD01-01*01	TCRBD01	TCRBD01-01	01				TCRBJ02-03*01	TCRBJ02	TCRBJ02-03	01				1	5	2	2	4	3	33	46	51	59	63	1	In	VDJ
CAGCGCACACAGCAGGAGGACTCGGCCGTGTATCTCTGTGCCAGCAGCCCACGGAAGGGTGGGACAGATACGCAGTATTTTGGCCCA	CASSPRKGGTDTQYF	1	1.167051793758607E-5	45	TCRBV07-02*01	TCRBV07	TCRBV07-02	01								TCRBD01,TCRBD02	TCRBD01-01,TCRBD02-01		TCRBJ02-03*01	TCRBJ02	TCRBJ02-03	01				5	7	5	3	4	3	36	48	55	59	63	1	In	VDJ
CTGAGGATCCAGCAGGTAGTGCGAGGAGATTCGGCAGCTTATTTCTGTGCCAGCTCACCGGGGACAGATACGCAGTATTTTGGCCCA	CASSPGTDTQYF	2	2.334103587517214E-5	36	TCRBV18-01*01	TCRBV18	TCRBV18-01	01								TCRBD01,TCRBD02	TCRBD01-01,TCRBD02-01		TCRBJ02-03*01	TCRBJ02	TCRBJ02-03	01				3	0	6	2	0	3	45	-1	59	-1	63	2	In	VDJ
CAGCGCACAGAGCAGGGGGACTCGGCCATGTATCTCTGTGCCAGCAGTTTCGGGACTAGCGGGACAGATACGCAGTATTTTGGCCCA	CASSFGTSGTDTQYF	1	1.167051793758607E-5	45	TCRBV07-09	TCRBV07	TCRBV07-09				01,03	TCRBD02-01	TCRBD02	TCRBD02-01				01,02	TCRBJ02-03*01	TCRBJ02	TCRBJ02-03	01				6	4	0	4	0	3	36	47	51	-1	63	1	In	VDJ
GAGCAGGGGGACTCGGCCATGTATCTCTGTGCCAGCAGCGCCGGTGGGGCCAGCGGGGGACGGACAGATACGCAGTATTTTGGCCCA	CASSAGGASGGRTDTQYF	1	1.167051793758607E-5	54	TCRBV07-09	TCRBV07	TCRBV07-09				01,03	TCRBD02-01*01	TCRBD02	TCRBD02-01	01				TCRBJ02-03*01	TCRBJ02	TCRBJ02-03	01				5	12	6	2	4	3	27	39	51	59	63	1	In	VDJ
CGCACACAGCAGGAGGACTCGGCCGTGTATCTCTGTGCCAGCAGCTTAGAAGCTAGCGGGAGGACAGATACGCAGTATTTTGGCCCA	CASSLEASGRTDTQYF	1	1.167051793758607E-5	48	TCRBV07-02*01	TCRBV07	TCRBV07-02	01				TCRBD02-01*02	TCRBD02	TCRBD02-01	02				TCRBJ02-03*01	TCRBJ02	TCRBJ02-03	01				1	3	4	1	0	3	33	49	52	-1	63	1	In	VDJ
CTGACAGTGACCAGTGCCCATCCTGAAGACAGCAGCTTCTACATCTGCAGTGCTAGAGCCCCGACAGATACGCAGTATTTTGGCCCA	CSARAPTDTQYF	1	1.167051793758607E-5	36	TCRBV20	TCRBV20				TCRBV20-01,TCRBV20-or09_02		TCRBD02-01	TCRBD02	TCRBD02-01				01,02	TCRBJ02-03*01	TCRBJ02	TCRBJ02-03	01				1	3	8	6	0	3	45	58	61	-1	63	1	In	VDJ
GTGAGCACCTTGGAGCTGGGGGACTCGGCCCTTTATCTTTGCGCCAGCAGCCCGGGACATACGACAGATACGCAGTATTTTGGCCCA	CASSPGHTTDTQYF	1	1.167051793758607E-5	42	TCRBV05-01*01	TCRBV05	TCRBV05-01	01				TCRBD01-01*01	TCRBD01	TCRBD01-01	01				TCRBJ02-03*01	TCRBJ02	TCRBJ02-03	01				4	2	0	6	4	3	39	51	53	59	63	1	In	VDJ
GCCCATCCTGAAGACAGCAGCTTCTACATCTGCAGTGCTAGAGATTTCGTGGGAGCGGGTTTCACAGATACGCAGTATTTTGGCCCA	CSARDFVGAGFTDTQYF	1	1.167051793758607E-5	51	TCRBV20	TCRBV20				TCRBV20-01,TCRBV20-or09_02		TCRBD02-01	TCRBD02	TCRBD02-01				01,02	TCRBJ02-03*01	TCRBJ02	TCRBJ02-03	01				0	9	6	4	3	2	30	44	53	59	62	1	In	VDJ
GCCCTGCAGCCAGAAGACTCAGCCCTGTATCTCTGCGCCAGCAGCCAAGATCGGGGCAGGGTCACAGATACGCAGTATTTTGGCCCA	CASSQDRGRVTDTQYF	1	1.167051793758607E-5	48	TCRBV04-01*01	TCRBV04	TCRBV04-01	01								TCRBD01,TCRBD02	TCRBD01-01,TCRBD02-01		TCRBJ02-03*01	TCRBJ02	TCRBJ02-03	01				0	6	4	3	1	2	33	50	56	61	62	1	In	VDJ
GCCTTGTTGCTGGGGGACTCGGCCCTGTATCTCTGTGCCAGCAGCTTGGGGGTTAGCGGAGTCACAGATACGCAGTATTTTGGCCCA	CASSLGVSGVTDTQYF	2	2.334103587517214E-5	48	TCRBV05-05*01	TCRBV05	TCRBV05-05	01				TCRBD02-01	TCRBD02	TCRBD02-01				01,02	TCRBJ02-03*01	TCRBJ02	TCRBJ02-03	01				0	4	5	5	3	2	33	49	53	59	62	2	In	VDJ
ATCCTGGAGTCGCCCAGCCCCAACCAGACCTCTCTGTACTTCTGTGCCAGCAGGGCGACAGTCACAGATACGCAGTATTTTGGCCCA	CASRATVTDTQYF	1	1.167051793758607E-5	39	TCRBV27-01*01	TCRBV27	TCRBV27-01	01				TCRBD01-01*01	TCRBD01	TCRBD01-01	01				TCRBJ02-03*01	TCRBJ02	TCRBJ02-03	01				6	3	2	5	1	2	42	53	56	61	62	1	In	VDJ
TCCCAAACATCTGTGTACTTCTGTGCCAGCAGTTACCGGTCAGGGGAAGAGCGGGAGGCTCTCACAGATACGCAGTATTTTGGCCCA	CASSYRSGEEREALTDTQYF	1	1.167051793758607E-5	60	TCRBV06	TCRBV06				TCRBV06-02,TCRBV06-03		TCRBD02-01*02	TCRBD02	TCRBD02-01	02				TCRBJ02-03*01	TCRBJ02	TCRBJ02-03	01				2	13	6	1	4	2	21	36	49	58	62	1	In	VDJ
TTCCCTGGAGCTTGGTGACTCTGCTGTGTATTTCTGTGCCAGCAGCCCCACCTCAGGTCCCTCACAGATACGCAGTATTTTGGCCCA		1	1.167051793758607E-5	47	TCRBV03	TCRBV03				TCRBV03-01,TCRBV03-02		TCRBD01-01*01	TCRBD01	TCRBD01-01	01				TCRBJ02-03*01	TCRBJ02	TCRBJ02-03	01				4	6	4	4	5	2	34	47	53	57	62	1	Out	VDJ
TCGGCTGCTCCCTCCCAGACATCTGTGTACTTCTGTGCCAGCAGTGAACGACTAGGGCGTATCACAGATACGCAGTATTTTGGCCCA	CASSERLGRITDTQYF	5	5.835258968793035E-5	48	TCRBV06-01*01	TCRBV06	TCRBV06-01	01				TCRBD02-01	TCRBD02	TCRBD02-01				01,02	TCRBJ02-03*01	TCRBJ02	TCRBJ02-03	01				2	1	2	8	7	2	33	48	49	55	62	5	In	VDJ
CACGCCCTGCAGCCAGAAGACTCAGCCCTGTATCTCTGCGCCAGCAGCCTTGACCAACGGGGCACAGATACGCAGTATTTTGGCCCA	CASSLDQRGTDTQYF	1	1.167051793758607E-5	45	TCRBV04-01*01	TCRBV04	TCRBV04-01	01				TCRBD02-01	TCRBD02	TCRBD02-01				01,02	TCRBJ02-03*01	TCRBJ02	TCRBJ02-03	01				4	8	8	4	0	1	36	49	57	-1	61	1	In	VDJ
AAGATCCGGTCCACAAAGCTGGAGGACTCAGCCATGTACTTCTGTGCCGGGGGACTAGCGGGCACAGATACGCAGTATTTTGGCCCA	CAGGLAGTDTQYF	3	3.501155381275821E-5	39	TCRBV02-01*01	TCRBV02	TCRBV02-01	01				TCRBD02-01	TCRBD02	TCRBD02-01				01,02	TCRBJ02-03*01	TCRBJ02	TCRBJ02-03	01				11	2	0	5	0	1	42	48	50	-1	61	3	In	VDJ
AGTGCCCATCCTGAAGACAGCAGCTTCTACATCTGCAGTGCTAGAGTAGTCAGGGGGCCGGGCACAGATACGCAGTATTTTGGCCCA	CSARVVRGPGTDTQYF	1	1.167051793758607E-5	48	TCRBV20	TCRBV20				TCRBV20-01,TCRBV20-or09_02		TCRBD01-01*01	TCRBD01	TCRBD01-01	01				TCRBJ02-03*01	TCRBJ02	TCRBJ02-03	01				1	4	4	0	3	1	33	46	50	58	61	1	In	VDJ
AGTGCCCATCCTGAAGACAGCAGCTTCTACATCTGCAGTGCTAGAGTTTGACAGGGGCCGGGCACAGATACGCAGTATTTTGGCCCA	CSARV*QGPGTDTQYF	1	1.167051793758607E-5	48	TCRBV20	TCRBV20				TCRBV20-01,TCRBV20-or09_02		TCRBD01-01*01	TCRBD01	TCRBD01-01	01				TCRBJ02-03*01	TCRBJ02	TCRBJ02-03	01				1	3	2	2	4	1	33	46	49	57	61	1	Stop	VDJ
GAGTCCGCCAGCACCAACCAGACATCTATGTACCTCTGTGCCAGCAGCTCGGGGGGAGAGGGCACAGATACGCAGTATTTTGGCCCA	CASSSGGEGTDTQYF	1	1.167051793758607E-5	45	TCRBV28-01*01	TCRBV28	TCRBV28-01	01				TCRBD02-01*01	TCRBD02	TCRBD02-01	01				TCRBJ02-03*01	TCRBJ02	TCRBJ02-03	01				6	2	8	1	5	1	36	47	49	56	61	1	In	VDJ
GCTGCTCCCTCCCAGACATCTGTGTACTTCTGTGCCATTCAGCACGGGGCAGGGGTTAAGGGCACAGATACGCAGTATTTTGGCCCA	CAIQHGAGVKGTDTQYF	1	1.167051793758607E-5	51	TCRBV06	TCRBV06				TCRBV06-01,TCRBV06-05,TCRBV06-06		TCRBD01-01*01	TCRBD01	TCRBD01-01	01				TCRBJ02-03*01	TCRBJ02	TCRBJ02-03	01				10	12	4	2	6	1	30	37	49	55	61	1	In	VDJ
GAGTCGGCTGCTCCCTCCCAAACATCTGTGTACTTCTGTGCCAGCAGTAAGGGACTATTCGGCACAGATACGCAGTATTTTGGCCCA	CASSKGLFGTDTQYF	2	2.334103587517214E-5	45	TCRBV06	TCRBV06				TCRBV06-02,TCRBV06-03		TCRBD02-01	TCRBD02	TCRBD02-01				01,02	TCRBJ02-03*01	TCRBJ02	TCRBJ02-03	01				5	2	0	9	4	1	36	48	50	57	61	2	In	VDJ
CAGGTAGTGCGAGGAGATTCGGCAGCTTATTTCTGTGCCAGCTCAAGACTAGCGGGGGTCGGCACAGATACGCAGTATTTTGGCCCA	CASSRLAGVGTDTQYF	1	1.167051793758607E-5	48	TCRBV18-01*01	TCRBV18	TCRBV18-01	01				TCRBD02-01*01	TCRBD02	TCRBD02-01	01				TCRBJ02-03*01	TCRBJ02	TCRBJ02-03	01				5	1	2	2	3	1	33	45	46	58	61	1	In	VDJ
GAGTCGGCTGCTCCCTCCCAGACATCTGTGTACTTCTGTGCCAGCAGAGAGATGGTGGGAGGCACAGATACGCAGTATTTTGGCCCA	CASREMVGGTDTQYF	2	2.334103587517214E-5	45	TCRBV06-01*01	TCRBV06	TCRBV06-01	01				TCRBD02-01*02	TCRBD02	TCRBD02-01	02				TCRBJ02-03*01	TCRBJ02	TCRBJ02-03	01				6	9	9	2	0	1	36	47	56	-1	61	2	In	VDJ
CAGGTAGTGCGAGGAGATTCGGCAGCTTATTTCTGTGCCAGCTCCCTACAAGGTGGAACAGGCACAGATACGCAGTATTTTGGCCCA	CASSLQGGTGTDTQYF	1	1.167051793758607E-5	48	TCRBV18-01*01	TCRBV18	TCRBV18-01	01				TCRBD01-01*01	TCRBD01	TCRBD01-01	01				TCRBJ02-03*01	TCRBJ02	TCRBJ02-03	01				6	13	3	5	0	1	33	44	57	-1	61	1	In	VDJ
TTGTTGCTGGGGGACTCGGCCCTCTATCTCTGTGCCAGCAGCTTCCCACTAGCGGGGGCCCGCACAGATACGCAGTATTTTGGCCCA	CASSFPLAGARTDTQYF	1	1.167051793758607E-5	51	TCRBV05-06*01	TCRBV05	TCRBV05-06	01				TCRBD02-01*01	TCRBD02	TCRBD02-01	01				TCRBJ02-03*01	TCRBJ02	TCRBJ02-03	01				2	3	3	2	3	1	30	44	47	58	61	1	In	VDJ
GGGACTCAGCTGTGTACTTCTGTGCCAGCACCGCCAAATGATGGTCAGCGGGGGGGTGGACGCACAGATACGCAGTATTTTGGCCCA		2	2.334103587517214E-5	61	TCRBV12	TCRBV12				TCRBV12-03,TCRBV12-04		TCRBD02-01*01	TCRBD02	TCRBD02-01	01				TCRBJ02-03*01	TCRBJ02	TCRBJ02-03	01				7	16	6	0	5	1	20	30	46	56	61	2	Out	VDJ
ACACAGCAGGAGGACTCGGCCGTGTATCTCTGTGCCAGCAGCCGACAGGGGTCAGTCCTTAGCACAGATACGCAGTATTTTGGCCCA	CASSRQGSVLSTDTQYF	2	2.334103587517214E-5	51	TCRBV07-02*01	TCRBV07	TCRBV07-02	01				TCRBD01-01*01	TCRBD01	TCRBD01-01	01				TCRBJ02-03*01	TCRBJ02	TCRBJ02-03	01				5	1	2	2	9	0	30	42	43	51	60	2	In	VDJ
TCTGCTGTACCCTCTCAGACATCTGTGTACTTCTGTGCCAGCAGTGACGTACCGGGGTCTAGCACAGATACGCAGTATTTTGGCCCA	CASSDVPGSSTDTQYF	1	1.167051793758607E-5	48	TCRBV06-04	TCRBV06	TCRBV06-04				01,02	TCRBD02-01*01	TCRBD02	TCRBD02-01	01				TCRBJ02-03*01	TCRBJ02	TCRBJ02-03	01				2	4	8	3	3	0	33	48	52	57	60	1	In	VDJ
GTGACATCGGCCCAAAAGAACCCGACAGCTTTCTATCTCTGTGCCAGTAGGGACGGACCTAGCACAGATACGCAGTATTTTGGCCCA	CASRDGPSTDTQYF	1	1.167051793758607E-5	42	TCRBV19-01	TCRBV19	TCRBV19-01				01,02					TCRBD01,TCRBD02	TCRBD01-01,TCRBD02-01		TCRBJ02-03*01	TCRBJ02	TCRBJ02-03	01				6	0	1	7	6	0	39	-1	50	54	60	1	In	VDJ
CTGCAGCCAGAAGACTCAGCCCTGTATCTCTGCGCCAGCAGCCAACTACACGGGCGAACTAGCACAGATACGCAGTATTTTGGCCCA	CASSQLHGRTSTDTQYF	1	1.167051793758607E-5	51	TCRBV04-01*01	TCRBV04	TCRBV04-01	01								TCRBD01,TCRBD02	TCRBD01-01,TCRBD02-01		TCRBJ02-03*01	TCRBJ02	TCRBJ02-03	01				2	6	8	0	5	0	30	45	51	55	60	1	In	VDJ
TCTGGAGTCCGCCAGCACCAACCAGACATCTATGTACCTCTGTGCCAGCATTCGGCAGGGAGCACAGATACGCAGTATTTTGGCCCA		1	1.167051793758607E-5	41	TCRBV28-01*01	TCRBV28	TCRBV28-01	01				TCRBD01-01*01	TCRBD01	TCRBD01-01	01				TCRBJ02-03*01	TCRBJ02	TCRBJ02-03	01				7	5	4	3	0	0	40	50	55	-1	60	1	Out	VDJ
GTGAACGCCTTGGAGCTGGACGACTCGGCCCTGTATCTCTGTGCCAGCAGGAGCGTTTCGAGCACAGATACGCAGTATTTTGGCCCA	CASRSVSSTDTQYF	1	1.167051793758607E-5	42	TCRBV05-04*01	TCRBV05	TCRBV05-04	01				TCRBD02-01	TCRBD02	TCRBD02-01				01,02	TCRBJ02-03*01	TCRBJ02	TCRBJ02-03	01				5	1	6	6	5	0	39	50	51	55	60	1	In	VDJ
CCCTCAGAACCCAGGGACTCAGCTGTGTATTTTTGTGCTAGTGGTACCGGGACTCGCGCGAGCACAGATACGCAGTATTTTGGCCCA	CASGTGTRASTDTQYF	1	1.167051793758607E-5	48	TCRBV12-05*01	TCRBV12	TCRBV12-05	01				TCRBD02-01	TCRBD02	TCRBD02-01				01,02	TCRBJ02-03*01	TCRBJ02	TCRBJ02-03	01				5	3	0	10	6	0	33	45	48	54	60	1	In	VDJ
TCCACGGAGTCAGGGGACACAGCACTGTATTTCTGTGCCAGCATCTCCGGAAGGACAGCGAGCACAGATACGCAGTATTTTGGCCCA	CASISGRTASTDTQYF	1	1.167051793758607E-5	48	TCRBV21-01*01	TCRBV21	TCRBV21-01	01				TCRBD01-01*01	TCRBD01	TCRBD01-01	01				TCRBJ02-03*01	TCRBJ02	TCRBJ02-03	01				7	9	1	5	2	0	33	43	52	58	60	1	In	VDJ
CAGAGCAGGGGGACTCGGCCATGTATCTCTGTGCCAGCAGCTTAGAGCAAGCGGGGGTAGAGCACAGATACGCAGTATTTTGGCCCA		1	1.167051793758607E-5	52	TCRBV07-09	TCRBV07	TCRBV07-09				01,03	TCRBD02-01*01	TCRBD02	TCRBD02-01	01				TCRBJ02-03*01	TCRBJ02	TCRBJ02-03	01				1	4	6	2	3	0	29	45	49	57	60	1	Out	VDJ
GTGAACGCCTTGTTGCTGGGGGACTCGGCCCTCTATCTCTGTGCCAGCACCGGTTGGGTCAGCACAGATACGCAGTATTTTGGCCCA	CASTGWVSTDTQYF	1	1.167051793758607E-5	42	TCRBV05-06*01	TCRBV05	TCRBV05-06	01								TCRBD01,TCRBD02	TCRBD01-01,TCRBD02-01		TCRBJ02-03*01	TCRBJ02	TCRBJ02-03	01				6	6	0	9	2	0	39	49	55	58	60	1	In	VDJ
GGGACTCGGCCATGTATCTCTGTGCCAGCAGCTCACCGGGACTAGCGGGGGGGCGTGGTAAGCACAGATACGCAGTATTTTGGCCCA		1	1.167051793758607E-5	61					TCRBV07,TCRBV11	TCRBV07-09,TCRBV11-01		TCRBD02-01*01	TCRBD02	TCRBD02-01	01				TCRBJ02-03*01	TCRBJ02	TCRBJ02-03	01				4	4	0	0	7	0	20	33	37	53	60	1	Out	VDJ
AGCACCTTGGAGCTGGGGGACTCGGCCCTTTATCTTTGCGCCAGCAAAGTCAGCGGGGTAAGCACAGATACGCAGTATTTTGGCCCA	CASKVSGVSTDTQYF	2	2.334103587517214E-5	45	TCRBV05-01*01	TCRBV05	TCRBV05-01	01				TCRBD02-01*01	TCRBD02	TCRBD02-01	01				TCRBJ02-03*01	TCRBJ02	TCRBJ02-03	01				6	5	6	3	2	0	36	46	51	58	60	2	In	VDJ
CTGACGATCCAGCGCACAGAGCAGCGGGACTCGGCCATGTATCGCTGTGCCAGCAGCCTAAGCACAGATACGCAGTATTTTGGCCCA	CASSLSTDTQYF	2	2.334103587517214E-5	36	TCRBV07-06*01	TCRBV07	TCRBV07-06	01				TCRBD02-01	TCRBD02	TCRBD02-01				01,02	TCRBJ02-03*01	TCRBJ02	TCRBJ02-03	01				5	0	4	9	0	0	45	-1	57	-1	60	2	In	VDJ
CATCGGCCCAAAAGAACCCGACAGCTTTCTATCTCTGTGCCACTAAATGGACGGGAGATAAGCACAGATACGCAGTATTTTGGCCCA		2	2.334103587517214E-5	46	TCRBV19-01	TCRBV19	TCRBV19-01				01,02	TCRBD02-01*02	TCRBD02	TCRBD02-01	02				TCRBJ02-03*01	TCRBJ02	TCRBJ02-03	01				10	9	8	2	3	0	35	42	51	57	60	2	Out	VDJ
CGGTCCACAAAGCTGGAGGACTCAGCCATGTACTTCTGTGCCAGCACTGACCCCGGGGGAAGCACAGATACGCAGTATTTTGGCCCA	CASTDPGGSTDTQYF	1	1.167051793758607E-5	45	TCRBV02-01*01	TCRBV02	TCRBV02-01	01				TCRBD02-01*01	TCRBD02	TCRBD02-01	01				TCRBJ02-03*01	TCRBJ02	TCRBJ02-03	01				3	3	8	2	1	0	36	50	53	59	60	1	In	VDJ
AGCACCTTGGAGCTGGGGGACTCGGCCCTTTATCTTTGCGCCAGCAGCTTACGGGCGGGAAGCACAGATACGCAGTATTTTGGCCCA	CASSLRAGSTDTQYF	1	1.167051793758607E-5	45	TCRBV05-01*01	TCRBV05	TCRBV05-01	01				TCRBD02-01*02	TCRBD02	TCRBD02-01	02				TCRBJ02-03*01	TCRBJ02	TCRBJ02-03	01				2	4	7	3	0	0	36	50	54	-1	60	1	In	VDJ
GAGCTTGGTGACTCTGCTGTGTATTTCTGTGCCAGCAGCCAAGAGATCGGACTAGCGGGAAGCACAGATACGCAGTATTTTGGCCCA	CASSQEIGLAGSTDTQYF	1	1.167051793758607E-5	54	TCRBV03	TCRBV03				TCRBV03-01,TCRBV03-02		TCRBD02-01*02	TCRBD02	TCRBD02-01	02				TCRBJ02-03*01	TCRBJ02	TCRBJ02-03	01				0	4	1	3	0	0	27	44	48	-1	60	1	In	VDJ
CAGCCTGCAGAACTGGAGGATTCTGGAGTTTATTTCTGTGCCAGCAGCCTAAGGACGGGAAGCACAGATACGCAGTATTTTGGCCCA	CASSLRTGSTDTQYF	1	1.167051793758607E-5	45	TCRBV14-01*01	TCRBV14	TCRBV14-01	01				TCRBD02-01*02	TCRBD02	TCRBD02-01	02				TCRBJ02-03*01	TCRBJ02	TCRBJ02-03	01				4	6	8	3	0	0	36	49	55	-1	60	1	In	VDJ
AAGATCCAGCCTGCAGAGCTTGGGGACTCGGCCGTGTATCTCTGTGCCAGCAGCTTACGAAGCACAGATACGCAGTATTTTGGCCCA	CASSLRSTDTQYF	1	1.167051793758607E-5	39	TCRBV11-03*01	TCRBV11	TCRBV11-03	01								TCRBD01,TCRBD02	TCRBD01-01,TCRBD02-01		TCRBJ02-03*01	TCRBJ02	TCRBJ02-03	01				2	1	2	8	0	0	42	57	58	-1	60	1	In	VDJ
AAGATCCGGTCCACAAAGCTGGAGGACTCAGCCATGTACTTCTGTGCCAGCAGTGGACGAAGCACAGATACGCAGTATTTTGGCCCA	CASSGRSTDTQYF	1	1.167051793758607E-5	39	TCRBV02-01*01	TCRBV02	TCRBV02-01	01								TCRBD01,TCRBD02	TCRBD01-01,TCRBD02-01		TCRBJ02-03*01	TCRBJ02	TCRBJ02-03	01				4	0	2	7	2	0	42	-1	55	58	60	1	In	VDJ
CAAAAGAACCCGACAGCTTTCTATCTCTGTGCCAGTAGTATTGGGCAAGGGGGCGGGGGGTCCACAGATACGCAGTATTTTGGCCCA	CASSIGQGGGGSTDTQYF	1	1.167051793758607E-5	54	TCRBV19-01	TCRBV19	TCRBV19-01				01,02	TCRBD02-01*01	TCRBD02	TCRBD02-01	01				TCRBJ02-03*01	TCRBJ02	TCRBJ02-03	01				3	11	7	1	2	2	27	41	52	60	62	1	In	VDJ
GCCTTGGAGCTGGAGGACTCGGCCCTGTATCTCTGTGCCAGCAGCTTGGCGGGGGGGGGAGCCACAGATACGCAGTATTTTGGCCCA	CASSLAGGGATDTQYF	1	1.167051793758607E-5	48	TCRBV05-08*01	TCRBV05	TCRBV05-08	01				TCRBD02-01*01	TCRBD02	TCRBD02-01	01				TCRBJ02-03*01	TCRBJ02	TCRBJ02-03	01				0	0	8	0	5	2	33	-1	49	57	62	1	In	VDJ
AACCTGAGCTCTCTGGAGCTGGGGGACTCAGCTTTGTATTTCTGTGCCAGCAGCGAGAACCCCACAGATACGCAGTATTTTGGCCCA	CASSENPTDTQYF	1	1.167051793758607E-5	39	TCRBV09-01	TCRBV09	TCRBV09-01				01,02					TCRBD01,TCRBD02	TCRBD01-01,TCRBD02-01		TCRBJ02-03*01	TCRBJ02	TCRBJ02-03	01				3	1	2	8	4	2	42	55	56	58	62	1	In	VDJ
GCTGCTCCCTCCCAGACATCTGTGTACTTCTGTGCCAGCAGTTATGGACTAGGGTCTACCACCACAGATACGCAGTATTTTGGCCCA	CASSYGLGSTTTDTQYF	2	2.334103587517214E-5	51	TCRBV06	TCRBV06				TCRBV06-05,TCRBV06-06		TCRBD02-01	TCRBD02	TCRBD02-01				01,02	TCRBJ02-03*01	TCRBJ02	TCRBJ02-03	01				3	1	1	8	10	2	30	44	45	52	62	2	In	VDJ
ATCCAGCGCACAGAGCAGGGGGACTCGGCCATGTATCTCTGTGCCAGCAGTCCAGGGTTCTACACAGATACGCAGTATTTTGGCCCA	CASSPGFYTDTQYF	1	1.167051793758607E-5	42	TCRBV07-09	TCRBV07	TCRBV07-09				01,03	TCRBD01-01*01	TCRBD01	TCRBD01-01	01				TCRBJ02-03*01	TCRBJ02	TCRBJ02-03	01				6	2	4	3	5	2	39	50	52	57	62	1	In	VDJ
TCCCTGGAGCTTGGTGACTCTGCTGTGTATTTCTGTGCCAGCAGCCCGGGGGACAGGGGTGACACAGATACGCAGTATTTTGGCCCA	CASSPGDRGDTDTQYF	2	2.334103587517214E-5	48	TCRBV03	TCRBV03				TCRBV03-01,TCRBV03-02		TCRBD01-01*01	TCRBD01	TCRBD01-01	01				TCRBJ02-03*01	TCRBJ02	TCRBJ02-03	01				4	3	0	2	3	2	33	46	49	59	62	2	In	VDJ
AGTGCCCATCCTGAAGACAGCAGCTTCTACATCTGCAGTGCTAAGCTTCTCGCGGGGGGGGACACAGATACGCAGTATTTTGGCCCA	CSAKLLAGGDTDTQYF	1	1.167051793758607E-5	48	TCRBV20	TCRBV20				TCRBV20-01,TCRBV20-or09_02		TCRBD02-01*01	TCRBD02	TCRBD02-01	01				TCRBJ02-03*01	TCRBJ02	TCRBJ02-03	01				4	8	7	0	2	2	33	43	51	60	62	1	In	VDJ
CAGCAGGTAGTGCGAGGAGATTCGGCAGCTTATTTCTGTGCCAGCTCTTATCTCAGGGGGGACACAGATACGCAGTATTTTGGCCCA	CASSYLRGDTDTQYF	1	1.167051793758607E-5	45	TCRBV18-01*01	TCRBV18	TCRBV18-01	01				TCRBD01-01*01	TCRBD01	TCRBD01-01	01				TCRBJ02-03*01	TCRBJ02	TCRBJ02-03	01				6	6	4	1	2	2	36	47	53	60	62	1	In	VDJ
CCACGGAGTCAGGGGACACAGCACTGTATTTCTGTGCCAGCACCCCGGGGTAGCGGGAGGGACACAGATACGCAGTATTTTGGCCCA		1	1.167051793758607E-5	49	TCRBV21-01*01	TCRBV21	TCRBV21-01	01				TCRBD02-01*02	TCRBD02	TCRBD02-01	02				TCRBJ02-03*01	TCRBJ02	TCRBJ02-03	01				7	8	5	0	1	2	32	42	50	61	62	1	Out	VDJ
CCCTCAGAACCCAGGGACTCAGCTGTGTACTTCTGTGCCAGCAGTTTATTTAGCGGGGGAGACACAGATACGCAGTATTTTGGCCCA	CASSLFSGGDTDTQYF	1	1.167051793758607E-5	48	TCRBV12	TCRBV12				TCRBV12-03,TCRBV12-04		TCRBD02-01*01	TCRBD02	TCRBD02-01	01				TCRBJ02-03*01	TCRBJ02	TCRBJ02-03	01				2	2	5	2	3	2	33	48	50	59	62	1	In	VDJ
GAGTCGGCTGCTCCCTCCCAAACATCTGTGTACTTCTGTGCCAGCAGTTCGGACAGGATACACACAGATACGCAGTATTTTGGCCCA	CASSSDRIHTDTQYF	1	1.167051793758607E-5	45	TCRBV06	TCRBV06				TCRBV06-02,TCRBV06-03		TCRBD01-01*01	TCRBD01	TCRBD01-01	01				TCRBJ02-03*01	TCRBJ02	TCRBJ02-03	01				4	1	1	4	5	2	36	49	50	57	62	1	In	VDJ
CTGGAGTCGGCTGCTCCCTCCCAGACATCTGTGTACTTCTGTGCCAGCATTGGACAGGGACACACAGATACGCAGTATTTTGGCCCA	CASIGQGHTDTQYF	1	1.167051793758607E-5	42	TCRBV06-01*01	TCRBV06	TCRBV06-01	01				TCRBD01-01*01	TCRBD01	TCRBD01-01	01				TCRBJ02-03*01	TCRBJ02	TCRBJ02-03	01				7	2	1	3	3	2	39	49	51	59	62	1	In	VDJ
GTGACATCGGCCCAAAAGAACCCGACAGCTTTCTATCTCTGTGCCAGTAGTCTCGACTGGGTAACAGATACGCAGTATTTTGGCCCA	CASSLDWVTDTQYF	2	2.334103587517214E-5	42	TCRBV19-01	TCRBV19	TCRBV19-01				01,02	TCRBD02-01	TCRBD02	TCRBD02-01				01,02	TCRBJ02-03*01	TCRBJ02	TCRBJ02-03	01				5	3	2	10	5	3	39	51	54	58	63	2	In	VDJ
TTGGAGCTGGGGGACTCGGCCCTTTATCTTTGCGCCAGCAGCATTCGACCTGAGGGGGGGCCAACAGATACGCAGTATTTTGGCCCA	CASSIRPEGGPTDTQYF	1	1.167051793758607E-5	51	TCRBV05-01*01	TCRBV05	TCRBV05-01	01				TCRBD02-01*01	TCRBD02	TCRBD02-01	01				TCRBJ02-03*01	TCRBJ02	TCRBJ02-03	01				4	11	9	0	3	3	30	42	53	60	63	1	In	VDJ
CACAGCAGGAGGACTCGGCCGTGTATCTCTGTGCCAGCAGCCCCCCGAAACCACTAGCGGGAAACAGATACGCAGTATTTTGGCCCA		1	1.167051793758607E-5	52	TCRBV07-02*01	TCRBV07	TCRBV07-02	01				TCRBD02-01*02	TCRBD02	TCRBD02-01	02				TCRBJ02-03*01	TCRBJ02	TCRBJ02-03	01				5	11	3	3	1	3	29	41	52	62	63	1	Out	VDJ
CTCAGGCTGGAGTTGGCTGCTCCCTCCCAGACATCTGTGTACTTCTGTGCCAGCAGTTACATTAGGAATACGCAGTATTTTGGCCCA	CASSYIRNTQYF	1	1.167051793758607E-5	36	TCRBV06-06	TCRBV06	TCRBV06-06				01,02					TCRBD01,TCRBD02	TCRBD01-01,TCRBD02-01		TCRBJ02-03*01	TCRBJ02	TCRBJ02-03	01				2	4	1	8	0	7	45	60	64	-1	67	1	In	VDJ
ATGAATGTGAGCACCTTGGAGCTGGGGGACTCGGCCCTTTATCTTTGCGCCAGCAGCTTGGAGGGAAATACGCAGTATTTTGGCCCA	CASSLEGNTQYF	1	1.167051793758607E-5	36	TCRBV05-01*01	TCRBV05	TCRBV05-01	01								TCRBD01,TCRBD02	TCRBD01-01,TCRBD02-01		TCRBJ02-03*01	TCRBJ02	TCRBJ02-03	01				0	1	0	8	1	7	45	61	62	66	67	1	In	VDJ
ACCAGTGCCCATCCTGAAGACAGCAGCTTCTACATCTGCAGTGCTAGAGGGGGCGGGATGGCCCAAATGACGCAGTATTTTGGCCCA	CSARGGGMAQMTQYF	1	1.167051793758607E-5	45	TCRBV20	TCRBV20				TCRBV20-01,TCRBV20-or09_02		TCRBD02-01*02	TCRBD02	TCRBD02-01	02				TCRBJ02-03*01	TCRBJ02	TCRBJ02-03	01				1	3	7	3	11	9	36	49	52	58	69	1	In	VDJ
CTGATTCTGGAGTCCGCCAGCACCAACCAGACATCTATGTACCTCTGTGCCAGCAGAGGACTATCAGGCACGCAGTATTTTGGCCCA	CASRGLSGTQYF	3	3.501155381275821E-5	36	TCRBV28-01*01	TCRBV28	TCRBV28-01	01				TCRBD02-01	TCRBD02	TCRBD02-01				01,02	TCRBJ02-03*01	TCRBJ02	TCRBJ02-03	01				6	1	1	9	6	9	45	56	57	63	69	3	In	VDJ
CTGTCGGCTGCTCCCTCCCAGACATCTGTGTACTTCTGTGCCAGCAGTTACTCGGGACTAGTTGGGAACACGCAGTATTTTGGCCCA	CASSYSGLVGNTQYF	1	1.167051793758607E-5	45	TCRBV06-05*01	TCRBV06	TCRBV06-05	01				TCRBD02-01	TCRBD02	TCRBD02-01				01,02	TCRBJ02-03*01	TCRBJ02	TCRBJ02-03	01				0	0	0	8	8	9	36	-1	53	61	69	1	In	VDJ
CAGCGCACACAGCAGGAGGACTCGGCCGTGTATCTCTGTGCCAGCAGCTCGACAGGGCAGCCCCCTGGGGAGCTGTTTTTTGGAGAA	CASSSTGQPPGELFF	1	1.167051793758607E-5	45	TCRBV07-02*01	TCRBV07	TCRBV07-02	01				TCRBD01-01*01	TCRBD01	TCRBD01-01	01				TCRBJ02-02*01	TCRBJ02	TCRBJ02-02	01				4	1	2	3	9	8	36	49	50	57	66	1	In	VDJ
CAGTCCACGGAGTCAGGGGACACAGCATTGTATTTCTGTGCCAGCAGCAAAGCGCCAGGGGTGGGCGGGGAGCTGTTTTTTGGAGAA	CASSKAPGVGGELFF	1	1.167051793758607E-5	45	TCRBV21-01*01	TCRBV21	TCRBV21-01	01				TCRBD01-01*01	TCRBD01	TCRBD01-01	01				TCRBJ02-02*01	TCRBJ02	TCRBJ02-02	01				0	2	4	2	4	7	36	53	55	61	65	1	In	VDJ
CAGCCTGCAGAGCTTGGGGACTCGGCCGTGTATCTCTGTGCCAGCAGCTTCTCCGGACAGGGCGGCGGGGAGCTGTTTTTTGGAGAA	CASSFSGQGGGELFF	1	1.167051793758607E-5	45	TCRBV11-03*01	TCRBV11	TCRBV11-03	01				TCRBD01-01*01	TCRBD01	TCRBD01-01	01				TCRBJ02-02*01	TCRBJ02	TCRBJ02-02	01				3	4	1	3	3	7	36	50	54	62	65	1	In	VDJ
CGCCTTGGAGCTGGACGACTCGGCCCTGTATCTCTGTGCCAGCAGCTTGGGGACAAAGAAGGTAGCGGGGAGCTGTTTTTTGGAGAA		1	1.167051793758607E-5	47	TCRBV05-04*01	TCRBV05	TCRBV05-04	01				TCRBD01-01*01	TCRBD01	TCRBD01-01	01				TCRBJ02-02*01	TCRBJ02	TCRBJ02-02	01				0	0	1	6	10	7	34	-1	50	55	65	1	Out	VDJ
GCGCACACAGCAGGAGGACTCGGCCGTGTATCTCTGTGCCAGCAGCTGGACCGGGACAGGGGTTCCGGGGAGCTGTTTTTTGGAGAA		3	3.501155381275821E-5	47	TCRBV07-02*01	TCRBV07	TCRBV07-02	01				TCRBD01-01*01	TCRBD01	TCRBD01-01	01				TCRBJ02-02*01	TCRBJ02	TCRBJ02-02	01				4	5	0	2	2	6	34	47	52	62	64	3	Out	VDJ
AATCCTGTCCTCAGAACCGGGAGACACGGCACTGTATCTCTGCGCCAGCAGTCAATGCAGGTGTCCGGGGAGCTGTTTTTTGGAGAA		2	2.334103587517214E-5	41	TCRBV23-01*01	TCRBV23	TCRBV23-01	01				TCRBD01-01*01	TCRBD01	TCRBD01-01	01				TCRBJ02-02*01	TCRBJ02	TCRBJ02-02	01				1	1	4	4	3	6	40	56	57	61	64	2	Out	VDJ
CCCTCAGAACCCAGGGACTCAGCTGTGTACTTCTGTGCCAGCAGCGGAACAGGGTTTGGGTCCTCCGGGGAGCTGTTTTTTGGAGAA	CASSGTGFGSSGELFF	1	1.167051793758607E-5	48	TCRBV12	TCRBV12				TCRBV12-03,TCRBV12-04		TCRBD01-01*01	TCRBD01	TCRBD01-01	01				TCRBJ02-02*01	TCRBJ02	TCRBJ02-02	01				6	4	3	3	10	6	33	44	48	54	64	1	In	VDJ
CTGATCCTGGAGTCGCCCAGCCCCAACCAGACCTCTCTGTACTTCTGTGCCAGCAGGAGGGCCTCCGGGGAGCTGTTTTTTGGAGAA	CASRRASGELFF	1	1.167051793758607E-5	36	TCRBV27-01*01	TCRBV27	TCRBV27-01	01				TCRBD02-01*02	TCRBD02	TCRBD02-01	02				TCRBJ02-02*01	TCRBJ02	TCRBJ02-02	01				6	0	11	0	3	6	45	-1	56	61	64	1	In	VDJ
AATGTGAGCACCTTGGAGCTGGGGGACTCGGCCCTTTATCTTTGCGCCAGCAGCTTGAGTGGATCCGGGGAGCTGTTTTTTGGAGAA	CASSLSGSGELFF	1	1.167051793758607E-5	39	TCRBV05-01*01	TCRBV05	TCRBV05-01	01								TCRBD01,TCRBD02	TCRBD01-01,TCRBD02-01		TCRBJ02-02*01	TCRBJ02	TCRBJ02-02	01				1	3	1	8	1	6	42	57	60	63	64	1	In	VDJ
CGCACACAGCAGGAGGACTCCGCCGTGTATCTCTGTGCCAGCAGCCCCACCGACCGGGGGGGATCCGGGGAGCTGTTTTTTGGAGAA	CASSPTDRGGSGELFF	2	2.334103587517214E-5	48	TCRBV07-08*01	TCRBV07	TCRBV07-08	01				TCRBD02-01*01	TCRBD02	TCRBD02-01	01				TCRBJ02-02*01	TCRBJ02	TCRBJ02-02	01				5	9	8	0	2	6	33	45	54	62	64	2	In	VDJ
GTGACATCGGCCCAAAAGAACCCGACAGCTTTCTATCTCTGTGCCAGTAGTATCGGGGATCGATCCGGGGAGCTGTTTTTTGGAGAA	CASSIGDRSGELFF	2	2.334103587517214E-5	42	TCRBV19-01	TCRBV19	TCRBV19-01				01,02	TCRBD02-01*01	TCRBD02	TCRBD02-01	01				TCRBJ02-02*01	TCRBJ02	TCRBJ02-02	01				3	0	8	3	6	6	39	-1	53	58	64	2	In	VDJ
CAGCGCACACAGCAGGAGGACTCCGCCGTGTATCTCTGTGCCAGCAGCTCCGGGACAGTTTTTGCCGGGGAGCTGTTTTTTGGAGAA	CASSSGTVFAGELFF	1	1.167051793758607E-5	45	TCRBV07-08*01	TCRBV07	TCRBV07-08	01				TCRBD01-01*01	TCRBD01	TCRBD01-01	01				TCRBJ02-02*01	TCRBJ02	TCRBJ02-02	01				4	2	0	5	6	6	36	49	51	58	64	1	In	VDJ
CAGCCTGCAAAGCTTGAGGACTCGGCCGTGTATCTCTGTGCCAGCAGGGCCTGGACAGGGGTTGCCGGGGAGCTGTTTTTTGGAGAA	CASRAWTGVAGELFF	1	1.167051793758607E-5	45	TCRBV11-02*02	TCRBV11	TCRBV11-02	02				TCRBD01-01*01	TCRBD01	TCRBD01-01	01				TCRBJ02-02*01	TCRBJ02	TCRBJ02-02	01				6	5	1	2	3	6	36	47	52	61	64	1	In	VDJ
ACAGCAGGAGGACTCGGCCGTGTATCTCTGTGCCAGCAGCTTGTAACCGGGACAGGGGGAATGGCCGGGGAGCTGTTTTTTGGAGAA		1	1.167051793758607E-5	53	TCRBV07-02*01	TCRBV07	TCRBV07-02	01				TCRBD01-01*01	TCRBD01	TCRBD01-01	01				TCRBJ02-02*01	TCRBJ02	TCRBJ02-02	01				3	6	0	1	5	6	28	42	48	59	64	1	Out	VDJ
TCGCCCAGCCCCAACCAGACCTCTCTGTACTTCTGTGCCAGCAGTTTATCCGCGGGGGGAACGGCCGGGGAGCTGTTTTTTGGAGAA	CASSLSAGGTAGELFF	1	1.167051793758607E-5	48	TCRBV27-01*01	TCRBV27	TCRBV27-01	01				TCRBD02-01*01	TCRBD02	TCRBD02-01	01				TCRBJ02-02*01	TCRBJ02	TCRBJ02-02	01				0	1	7	1	5	6	33	50	51	59	64	1	In	VDJ
ACATCGGCCCAAAAGAACCCGACAGCTTTCTATCTCTGTGCCAGCACGGAGGCGGGCAGCGGAGCCGGGGAGCTGTTTTTTGGAGAA	CASTEAGSGAGELFF	1	1.167051793758607E-5	45	TCRBV19-01	TCRBV19	TCRBV19-01				01,02	TCRBD02-01	TCRBD02	TCRBD02-01				01,02	TCRBJ02-02*01	TCRBJ02	TCRBJ02-02	01				9	13	6	5	2	6	36	44	57	62	64	1	In	VDJ
CTGGAGCTTGGTGACTCTGCTGTGTATTTCTGTGCCAGCAGCCAAGATTTGGTGGCAGGGCGGCCCGGGGAGCTGTTTTTTGGAGAA	CASSQDLVAGRPGELFF	1	1.167051793758607E-5	51	TCRBV03	TCRBV03				TCRBV03-01,TCRBV03-02		TCRBD01-01*01	TCRBD01	TCRBD01-01	01				TCRBJ02-02*01	TCRBJ02	TCRBJ02-02	01				0	8	4	3	4	6	30	47	55	60	64	1	In	VDJ
ATCCAGCGCACACAGCAGGAGGACTCGGCCGTGTATCTCTGTGCCAGCAGCTTAGCGCGCGGCCCCGGGGAGCTGTTTTTTGGAGAA	CASSLARGPGELFF	1	1.167051793758607E-5	42	TCRBV07-02*01	TCRBV07	TCRBV07-02	01				TCRBD02-01	TCRBD02	TCRBD02-01				01,02	TCRBJ02-02*01	TCRBJ02	TCRBJ02-02	01				0	2	7	5	2	6	39	56	58	62	64	1	In	VDJ
AGGATCCAGCAGGTAGTGCGAGGAGATTCGGCAGCTTATTTCTGTGCCAGCTCACCAGGGTACCCCGGGGAGCTGTTTTTTGGAGAA	CASSPGYPGELFF	1	1.167051793758607E-5	39	TCRBV18-01*01	TCRBV18	TCRBV18-01	01								TCRBD01,TCRBD02	TCRBD01-01,TCRBD02-01		TCRBJ02-02*01	TCRBJ02	TCRBJ02-02	01				2	0	0	9	4	6	42	-1	57	60	64	1	In	VDJ
ATCCAGCGCACAGAGCAGGGGGACTCGGCCATGTATCTCTGTGCCAGCAGCTCGCCGGAGGGACCCGGGGAGCTGTTTTTTGGAGAA	CASSSPEGPGELFF	1	1.167051793758607E-5	42	TCRBV07-09	TCRBV07	TCRBV07-09				01,03	TCRBD02-01*02	TCRBD02	TCRBD02-01	02				TCRBJ02-02*01	TCRBJ02	TCRBJ02-02	01				4	4	10	0	2	6	39	52	56	62	64	1	In	VDJ
CGCACAGAGCAGCGGGACTCGGCCATGTATCGCTGTGCCAGCAGCCCCAGGAGCGGGAGGGTTACCGGGGAGCTGTTTTTTGGAGAA	CASSPRSGRVTGELFF	5	5.835258968793035E-5	48	TCRBV07-06*01	TCRBV07	TCRBV07-06	01				TCRBD02-01*02	TCRBD02	TCRBD02-01	02				TCRBJ02-02*01	TCRBJ02	TCRBJ02-02	01				5	6	6	0	2	5	33	45	51	61	63	5	In	VDJ
TTGGAGCTGGGGGACTCAGCCCTGTACTTCTGTGCCAGCACCTTCCTCATGTCGGGAGGAGTTACCGGGGAGCTGTTTTTTGGAGAA	CASTFLMSGGVTGELFF	2	2.334103587517214E-5	51	TCRBV13-01*01	TCRBV13	TCRBV13-01	01				TCRBD02-01*02	TCRBD02	TCRBD02-01	02				TCRBJ02-02*01	TCRBJ02	TCRBJ02-02	01				3	8	8	1	4	5	30	44	52	59	63	2	In	VDJ
GCCCAAAAGAACCCGACAGCTTTCTATCTCTGTGCCAGTAGTACAACCCGGACTAGCGGGGGTACCGGGGAGCTGTTTTTTGGAGAA	CASSTTRTSGGTGELFF	1	1.167051793758607E-5	51	TCRBV19-01	TCRBV19	TCRBV19-01				01,02	TCRBD02-01*01	TCRBD02	TCRBD02-01	01				TCRBJ02-02*01	TCRBJ02	TCRBJ02-02	01				4	6	1	2	1	5	30	43	49	62	63	1	In	VDJ
CTCAGGCTGGAGTTGGCTGCTCCCTCCCAGACATCTGTGTACTTCTGTGCCAGCCGGACGTTGACCGGGGAGCTGTTTTTTGGAGAA	CASRTLTGELFF	1	1.167051793758607E-5	36	TCRBV06-06	TCRBV06	TCRBV06-06				01,02					TCRBD01,TCRBD02	TCRBD01-01,TCRBD02-01		TCRBJ02-02*01	TCRBJ02	TCRBJ02-02	01				8	1	1	7	4	5	45	54	55	59	63	1	In	VDJ
CAGCGCACAGAGCAGCGGGACTCGGCCATGTATCGCTGTGCCAGCAGTATGCGGACTAGCGGGACCGGGGAGCTGTTTTTTGGAGAA	CASSMRTSGTGELFF	1	1.167051793758607E-5	45	TCRBV07-06*01	TCRBV07	TCRBV07-06	01				TCRBD02-01	TCRBD02	TCRBD02-01				01,02	TCRBJ02-02*01	TCRBJ02	TCRBJ02-02	01				6	5	1	4	0	5	36	47	52	-1	63	1	In	VDJ
CAGCCCTCAGAACCCAGGGACTCAGCTGTGTACTTCTGTGCCAGCAGTTTAGGCGGCTTAGGGACCGGGGAGCTGTTTTTTGGAGAA	CASSLGGLGTGELFF	1	1.167051793758607E-5	45	TCRBV12	TCRBV12				TCRBV12-03,TCRBV12-04						TCRBD01,TCRBD02	TCRBD01-01,TCRBD02-01		TCRBJ02-02*01	TCRBJ02	TCRBJ02-02	01				1	7	5	3	0	5	36	52	59	-1	63	1	In	VDJ
TCCCTGGAGCTTGGTGACTCTGCTGTGTATTTCTGTGCCAGCAGCCCTCCGGGACAGGGGTCGACCGGGGAGCTGTTTTTTGGAGAA	CASSPPGQGSTGELFF	1	1.167051793758607E-5	48	TCRBV03	TCRBV03				TCRBV03-01,TCRBV03-02		TCRBD01-01*01	TCRBD01	TCRBD01-01	01				TCRBJ02-02*01	TCRBJ02	TCRBJ02-02	01				4	4	0	2	3	5	33	46	50	60	63	1	In	VDJ
GGGACGCAGCCATGTACCTGTGTGCCACCAGCAGAGAGGGTTATAGGAGCGGGAGAGAATCCGACCGGGGAGCTGTTTTTTGGAGAA		1	1.167051793758607E-5	61	TCRBV15-01*01	TCRBV15	TCRBV15-01	01				TCRBD02-01*02	TCRBD02	TCRBD02-01	02				TCRBJ02-02*01	TCRBJ02	TCRBJ02-02	01				0	10	6	2	8	5	20	37	47	55	63	1	Out	VDJ
CACGCCCTGCAGCCAGAAGACTCAGCCCTGTATCTCTGCGCCAGCAGCCAAGACAAGGGTTTCACCGGGGAGCTGTTTTTTGGAGAA	CASSQDKGFTGELFF	4	4.668207175034428E-5	45	TCRBV04-01*01	TCRBV04	TCRBV04-01	01								TCRBD01,TCRBD02	TCRBD01-01,TCRBD02-01		TCRBJ02-02*01	TCRBJ02	TCRBJ02-02	01				0	2	5	3	3	4	36	53	55	59	62	4	In	VDJ
GGGTTGGAGTCGGCTGCTCCCTCCCAAACATCTGTGTACTTCTGTGCCAGCAGTTACGACGTCACCGGGGAGCTGTTTTTTGGAGAA	CASSYDVTGELFF	1	1.167051793758607E-5	39	TCRBV06	TCRBV06				TCRBV06-02,TCRBV06-03						TCRBD01,TCRBD02	TCRBD01-01,TCRBD02-01		TCRBJ02-02*01	TCRBJ02	TCRBJ02-02	01				2	0	2	7	2	4	42	-1	57	60	62	1	In	VDJ
GAGTCGCCCAGCCCCAACCAGACCTCTCTGTACTTCTGTGCCAGCAGTTTAGAAGAGGGAATCACCGGGGAGCTGTTTTTTGGAGAA	CASSLEEGITGELFF	3	3.501155381275821E-5	45	TCRBV27-01*01	TCRBV27	TCRBV27-01	01				TCRBD02-01*02	TCRBD02	TCRBD02-01	02				TCRBJ02-02*01	TCRBJ02	TCRBJ02-02	01				2	3	11	0	3	4	36	51	54	59	62	3	In	VDJ
ATCCAGCCTGCAAAGCTTGAGGACTCGGCCGTGTATCTCTGTGCCAGCAGCTTCGGCGGGGGCACCGGGGAGCTGTTTTTTGGAGAA	CASSFGGGTGELFF	1	1.167051793758607E-5	42	TCRBV11-02*02	TCRBV11	TCRBV11-02	02				TCRBD02-01*01	TCRBD02	TCRBD02-01	01				TCRBJ02-02*01	TCRBJ02	TCRBJ02-02	01				3	2	7	2	0	4	39	53	55	-1	62	1	In	VDJ
CACACCCTGCAGCCAGAAGACTCGGCCCTGTATCTCTGCGCCAGCAGCCAAGAGAGCAGGGGCACCGGGGAGCTGTTTTTTGGAGAA	CASSQESRGTGELFF	1	1.167051793758607E-5	45	TCRBV04-03*01	TCRBV04	TCRBV04-03	01				TCRBD01-01*01	TCRBD01	TCRBD01-01	01				TCRBJ02-02*01	TCRBJ02	TCRBJ02-02	01				0	3	4	2	0	4	36	53	56	-1	62	1	In	VDJ
ACTCTCAAGATCCAGCCTGCAGAGCTTGGGGACTCGGCCGTGTATCTCTGTGCCAGCAGTCGCACCGGGGAGCTGTTTTTTGGAGAA	CASSRTGELFF	1	1.167051793758607E-5	33	TCRBV11-03*01	TCRBV11	TCRBV11-03	01				TCRBD02-01	TCRBD02	TCRBD02-01				01,02	TCRBJ02-02*01	TCRBJ02	TCRBJ02-02	01				6	1	8	6	0	4	48	59	60	-1	62	1	In	VDJ
CAGAACCCAGGGACTCAGCTGTGTACTTCTGTGCCAGCAGTCAAAGGACAGGGGACGCGCCGCACCGGGGAGCTGTTTTTTGGAGAA		2	2.334103587517214E-5	52	TCRBV12	TCRBV12				TCRBV12-03,TCRBV12-04		TCRBD01-01*01	TCRBD01	TCRBD01-01	01				TCRBJ02-02*01	TCRBJ02	TCRBJ02-02	01				5	4	1	2	8	4	29	41	45	54	62	2	Out	VDJ
GCCATCCCCAACCAGACAGCTCTTTACTTCTGTGCCACCAGTGATTTCAGGGGCGCGGGTTCCACCGGGGAGCTGTTTTTTGGAGAA	CATSDFRGAGSTGELFF	1	1.167051793758607E-5	51	TCRBV24	TCRBV24				TCRBV24-01,TCRBV24-or09_02		TCRBD01-01*01	TCRBD01	TCRBD01-01	01				TCRBJ02-02*01	TCRBJ02	TCRBJ02-02	01				1	0	4	2	9	4	30	-1	47	53	62	1	In	VDJ
ACTGTGACATCGGCCCAAAAGAACCCGACAGCTTTCTATCTCTGTGCCAGTAGTTTTTATTCCACCGGGGAGCTGTTTTTTGGAGAA	CASSFYSTGELFF	1	1.167051793758607E-5	39	TCRBV19-01	TCRBV19	TCRBV19-01				01,02	TCRBD02-01	TCRBD02	TCRBD02-01				01,02	TCRBJ02-02*01	TCRBJ02	TCRBJ02-02	01				5	3	5	9	3	4	42	54	57	59	62	1	In	VDJ
ATCCAGCGCACAGAGCAGGGGGACTCGGCCATGTATCTCTGTGCCAGCAGCCCCGTCCAATCCACCGGGGAGCTGTTTTTTGGAGAA	CASSPVQSTGELFF	1	1.167051793758607E-5	42	TCRBV07-09	TCRBV07	TCRBV07-09				01,03					TCRBD01,TCRBD02	TCRBD01-01,TCRBD02-01		TCRBJ02-02*01	TCRBJ02	TCRBJ02-02	01				5	6	4	6	3	4	39	51	57	59	62	1	In	VDJ
ATCCAGCCCTCAGAACCCAGGGACTCAGCTGTGTACTTCTGTGCCAGCAGTTAGCAGGGTGCCACCGGGGAGCTGTTTTTTGGAGAA	CASS*QGATGELFF	1	1.167051793758607E-5	42	TCRBV12	TCRBV12				TCRBV12-03,TCRBV12-04		TCRBD01-01*01	TCRBD01	TCRBD01-01	01				TCRBJ02-02*01	TCRBJ02	TCRBJ02-02	01				4	2	4	3	3	4	39	52	54	59	62	1	Stop	VDJ
TCGGCTGCTCCCTCCCAAACATCTGTGTACTTCTGTGCCAGCAGTTACTCAGGATACAGGGCCACCGGGGAGCTGTTTTTTGGAGAA	CASSYSGYRATGELFF	1	1.167051793758607E-5	48	TCRBV06	TCRBV06				TCRBV06-02,TCRBV06-03		TCRBD01-01*01	TCRBD01	TCRBD01-01	01				TCRBJ02-02*01	TCRBJ02	TCRBJ02-02	01				0	5	3	3	1	4	33	50	55	61	62	1	In	VDJ
ATCCAGCAGGTAGTGCGAGGAGATTCGGCAGCTTATTTCTGTGCCAGCTCTTTGACGGCGGCCACCGGGGAGCTGTTTTTTGGAGAA	CASSLTAATGELFF	1	1.167051793758607E-5	42	TCRBV18-01*01	TCRBV18	TCRBV18-01	01				TCRBD02-01	TCRBD02	TCRBD02-01				01,02	TCRBJ02-02*01	TCRBJ02	TCRBJ02-02	01				6	7	7	5	1	4	39	50	57	61	62	1	In	VDJ
CTCACTGTGACATCGGCCCAAAAGAACCCGACAGCTTTCTATCTCTGTGCCAGTAGTTTAGCCACCGGGGAGCTGTTTTTTGGAGAA	CASSLATGELFF	1	1.167051793758607E-5	36	TCRBV19-01	TCRBV19	TCRBV19-01				01,02								TCRBJ02-02*01	TCRBJ02	TCRBJ02-02	01				1	0	0	0	1	4	45	-1	-1	61	62	1	In	VJ
GTGACCAGTGCCCATCCTGAAGACAGCAGCTTCTACATCTGCAGTGCTAGACCAGTAGCGCCCACCGGGGAGCTGTTTTTTGGAGAA	CSARPVAPTGELFF	3	3.501155381275821E-5	42	TCRBV20	TCRBV20				TCRBV20-01,TCRBV20-or09_02		TCRBD02-01	TCRBD02	TCRBD02-01				01,02	TCRBJ02-02*01	TCRBJ02	TCRBJ02-02	01				2	4	5	6	2	4	39	51	55	60	62	3	In	VDJ
GAGTCCGCCAGCACCAACCAGACATCTATGTACCTCTGTGCCAGCAGGCGCAAAGGGGTGACCACCGGGGAGCTGTTTTTTGGAGAA	CASRRKGVTTGELFF	2	2.334103587517214E-5	45	TCRBV28-01*01	TCRBV28	TCRBV28-01	01				TCRBD01-01*01	TCRBD01	TCRBD01-01	01				TCRBJ02-02*01	TCRBJ02	TCRBJ02-02	01				6	6	5	2	4	4	36	47	53	58	62	2	In	VDJ
CGGTCCACAAAGCTGGAGGACTCAGCCATGTACTTCTGTGCCACCTCACTCTTCGGACTAACCACCGGGGAGCTGTTTTTTGGAGAA	CATSLFGLTTGELFF	1	1.167051793758607E-5	45	TCRBV02-01*01	TCRBV02	TCRBV02-01	01				TCRBD02-01	TCRBD02	TCRBD02-01				01,02	TCRBJ02-02*01	TCRBJ02	TCRBJ02-02	01				10	11	1	9	2	4	36	43	54	60	62	1	In	VDJ
TCAGCGCACAGAGCAGCGGGACTCAGCCATGTATCGCTGTGCCAGCAGGAAGACTAGTCTTACACCGGGGAGCTGTTTTTTGGAGAA		1	1.167051793758607E-5	44	TCRBV07-07*01	TCRBV07	TCRBV07-07	01				TCRBD02-01	TCRBD02	TCRBD02-01				01,02	TCRBJ02-02*01	TCRBJ02	TCRBJ02-02	01				6	3	2	8	4	3	37	48	51	57	61	1	Out	VDJ
CACACCCTGCAGCCAGAAGACTCGGCCCTGTATCTCTGCGCCAGCAGCCAAGATCAGGGCTACACCGGGGAGCTGTTTTTTGGAGAA	CASSQDQGYTGELFF	1	1.167051793758607E-5	45	TCRBV04-03*01	TCRBV04	TCRBV04-03	01				TCRBD01-01*01	TCRBD01	TCRBD01-01	01				TCRBJ02-02*01	TCRBJ02	TCRBJ02-02	01				0	1	4	3	2	3	36	53	54	59	61	1	In	VDJ
GTGACATCGGCCCAAAAGAACCCGACAGCTTTCTATCTCTGTGCCAGTAGGGATAGCGGCTACACCGGGGAGCTGTTTTTTGGAGAA	CASRDSGYTGELFF	1	1.167051793758607E-5	42	TCRBV19-01	TCRBV19	TCRBV19-01				01,02	TCRBD02-01	TCRBD02	TCRBD02-01				01,02	TCRBJ02-02*01	TCRBJ02	TCRBJ02-02	01				6	3	5	5	2	3	39	50	53	59	61	1	In	VDJ
GATCCAGTCCACGGAGTCAGGGGACACAGCACTGTATTTCTGTGCCAGCAGCACCCTTTGGACACCGGGGAGCTGTTTTTTGGAGAA		1	1.167051793758607E-5	41	TCRBV21-01*01	TCRBV21	TCRBV21-01	01								TCRBD01,TCRBD02	TCRBD01-01,TCRBD02-01		TCRBJ02-02*01	TCRBJ02	TCRBJ02-02	01				4	6	0	10	0	3	40	53	59	-1	61	1	Out	VDJ
CGCACAGAGCAGGGGGACTCGGCCATGTATCTCTGTGCCAGCAGCTTAACGCCCAGGAGGGACACCGGGGAGCTGTTTTTTGGAGAA	CASSLTPRRDTGELFF	1	1.167051793758607E-5	48	TCRBV07-09	TCRBV07	TCRBV07-09				01,03	TCRBD02-01*02	TCRBD02	TCRBD02-01	02				TCRBJ02-02*01	TCRBJ02	TCRBJ02-02	01				2	7	10	0	0	3	33	48	55	-1	61	1	In	VDJ
ATCCAGCCTGCAGAGCTTGGGGACTCGGCCGTGTATCTCTGTGCCAGCCAGACCAGAACGGACACCGGGGAGCTGTTTTTTGGAGAA	CASQTRTDTGELFF	1	1.167051793758607E-5	42	TCRBV11-03*01	TCRBV11	TCRBV11-03	01								TCRBD01,TCRBD02	TCRBD01-01,TCRBD02-01		TCRBJ02-02*01	TCRBJ02	TCRBJ02-02	01				8	2	2	7	8	3	39	48	50	53	61	1	In	VDJ
CAGTGCCCATCCTGAAGACAGCAGCTTCTACATCTGCAGTGCCGGACTAGCGGGGGGCCCGACACCGGGGAGCTGTTTTTTGGAGAA		2	2.334103587517214E-5	47	TCRBV20	TCRBV20				TCRBV20-01,TCRBV20-or09_02		TCRBD02-01*01	TCRBD02	TCRBD02-01	01				TCRBJ02-02*01	TCRBJ02	TCRBJ02-02	01				6	1	1	1	4	3	34	42	43	57	61	2	Out	VDJ
CCTGCAGCCAGAAGACTCGGCCCTGTATCTCTGTGCCAGCAGCCGTGGTCGGGTAGCACCGACACCGGGGAGCTGTTTTTTGGAGAA		2	2.334103587517214E-5	50	TCRBV04-02*01	TCRBV04	TCRBV04-02	01				TCRBD02-01	TCRBD02	TCRBD02-01				01,02	TCRBJ02-02*01	TCRBJ02	TCRBJ02-02	01				4	9	5	7	4	3	31	44	53	57	61	2	Out	VDJ
GAGCTTGGGGACTCGGCCGTGTATCTCTGTGCCAGCAGCTTAGGCCCCAGACAGAGGGGGCACACCGGGGAGCTGTTTTTTGGAGAA	CASSLGPRQRGHTGELFF	1	1.167051793758607E-5	54	TCRBV11-03*01	TCRBV11	TCRBV11-03	01				TCRBD01-01*01	TCRBD01	TCRBD01-01	01				TCRBJ02-02*01	TCRBJ02	TCRBJ02-02	01				1	11	5	0	0	3	27	43	54	-1	61	1	In	VDJ
ACATCGGCCCAAAAGAACCCGACAGCTTTCTATCTCTGTGCCAGTCATACAGACAGGGGTAACACCGGGGAGCTGTTTTTTGGAGAA	CASHTDRGNTGELFF	1	1.167051793758607E-5	45	TCRBV19-01	TCRBV19	TCRBV19-01				01,02	TCRBD01-01*01	TCRBD01	TCRBD01-01	01				TCRBJ02-02*01	TCRBJ02	TCRBJ02-02	01				8	6	2	2	1	2	36	45	51	59	60	1	In	VDJ
GCTGCTCCCTCCCAGACATCTGTGTACTTCTGTGCCAGCAGCACCCCCGGGACTAGCGGTAACACCGGGGAGCTGTTTTTTGGAGAA	CASSTPGTSGNTGELFF	1	1.167051793758607E-5	51	TCRBV06	TCRBV06				TCRBV06-01,TCRBV06-05,TCRBV06-06		TCRBD02-01	TCRBD02	TCRBD02-01				01,02	TCRBJ02-02*01	TCRBJ02	TCRBJ02-02	01				6	7	0	5	1	2	30	41	48	59	60	1	In	VDJ
CGCACAGAGCAGGGGGACTCGGCCATGTATCTCTGTGCCAGCAGCGGGAGCGGGGGGGCTAACACCGGGGAGCTGTTTTTTGGAGAA	CASSGSGGANTGELFF	1	1.167051793758607E-5	48	TCRBV07-09	TCRBV07	TCRBV07-09				01,03	TCRBD02-01*01	TCRBD02	TCRBD02-01	01				TCRBJ02-02*01	TCRBJ02	TCRBJ02-02	01				5	3	6	0	2	2	33	45	48	58	60	1	In	VDJ
AAGATCCAGCCTGCAAAGCTTGAGGACTCGGCCGTGTATCTCTGTGCCAGCAGCCGGACTAACACCGGGGAGCTGTTTTTTGGAGAA	CASSRTNTGELFF	4	4.668207175034428E-5	39	TCRBV11-02*02	TCRBV11	TCRBV11-02	02				TCRBD02-01	TCRBD02	TCRBD02-01				01,02	TCRBJ02-02*01	TCRBJ02	TCRBJ02-02	01				5	1	1	10	0	2	42	54	55	-1	60	4	In	VDJ
GCTGCTCCCTCCCAAACATCTGTGTACTTCTGTGCCAGCAGTTACGAAACGAACAGAATGAACACCGGGGAGCTGTTTTTTGGAGAA	CASSYETNRMNTGELFF	3	3.501155381275821E-5	51	TCRBV06	TCRBV06				TCRBV06-02,TCRBV06-03		TCRBD01-01*01	TCRBD01	TCRBD01-01	01				TCRBJ02-02*01	TCRBJ02	TCRBJ02-02	01				2	7	3	5	3	1	30	45	52	56	59	3	In	VDJ
CCAGAAGACTCGGCCCTGTATCTCTGCGCCAGCAGCCAAGAAGGTGTCTAGCGGGAGTGGAACACCGGGGAGCTGTTTTTTGGAGAA	CASSQEGV*REWNTGELFF	1	1.167051793758607E-5	57	TCRBV04-03*01	TCRBV04	TCRBV04-03	01				TCRBD02-01*02	TCRBD02	TCRBD02-01	02				TCRBJ02-02*01	TCRBJ02	TCRBJ02-02	01				0	6	4	2	2	1	24	41	47	57	59	1	Stop	VDJ
ACTCTGGAGTCAGCTACCCGCTCCCAGACATCTGTGTATTTCTGCGCCAGCAGGACGGGGAACACCGGGGAGCTGTTTTTTGGAGAA	CASRTGNTGELFF	1	1.167051793758607E-5	39	TCRBV10-02*01	TCRBV10	TCRBV10-02	01				TCRBD02-01	TCRBD02	TCRBD02-01				01,02	TCRBJ02-02*01	TCRBJ02	TCRBJ02-02	01				6	2	8	4	0	1	42	53	55	-1	59	1	In	VDJ
CAGCGCACACAGCAGGAGGACTCGGCCGTGTATCTCTGTGCCAGCAGCCCCCGGGGTTCGAACACCGGGGAGCTGTTTTTTGGAGAA	CASSPRGSNTGELFF	1	1.167051793758607E-5	45	TCRBV07-02*01	TCRBV07	TCRBV07-02	01				TCRBD02-01*01	TCRBD02	TCRBD02-01	01				TCRBJ02-02*01	TCRBJ02	TCRBJ02-02	01				5	3	8	3	2	0	36	48	51	56	58	1	In	VDJ
GGCGTCTGCTGTACCCTCTCAGACATCTGTGTACTTCTGTGCCAGCAATTCACAGGGGCGAACACCGGGGAGCTGTTTTTTGGAGAA		1	1.167051793758607E-5	44	TCRBV06-04	TCRBV06	TCRBV06-04				01,02	TCRBD01-01*01	TCRBD01	TCRBD01-01	01				TCRBJ02-02*01	TCRBJ02	TCRBJ02-02	01				7	4	3	2	0	0	37	47	51	-1	58	1	Out	VDJ
ACCTTGGAGCTGGGGGACTCGGCCCTTTATCTTTGCGCCAGCAGCTCCAATCCTTCGGCGAACACCGGGGAGCTGTTTTTTGGAGAA	CASSSNPSANTGELFF	1	1.167051793758607E-5	48	TCRBV05-01*01	TCRBV05	TCRBV05-01	01				TCRBD02-01	TCRBD02	TCRBD02-01				01,02	TCRBJ02-02*01	TCRBJ02	TCRBJ02-02	01				3	9	8	5	0	0	33	46	55	-1	58	1	In	VDJ
AGTCGCCCAGCCCCAACCAGACCTCTCTGTACTTCTGTGCCAGCAGTTTCCCTGACAGCGAACACCGGGGAGCTGTTTTTTGGAGAA		1	1.167051793758607E-5	46	TCRBV27-01*01	TCRBV27	TCRBV27-01	01				TCRBD01-01*01	TCRBD01	TCRBD01-01	01				TCRBJ02-02*01	TCRBJ02	TCRBJ02-02	01				3	4	2	5	0	0	35	49	53	-1	58	1	Out	VDJ
ATCCAGCGCACACAGCAGGAGGACTCGGCCGTGTATCTCTGTGCCAGCAGCTGGGGACCGAACACCGGGGAGCTGTTTTTTGGAGAA	CASSWGPNTGELFF	2	2.334103587517214E-5	42	TCRBV07-02*01	TCRBV07	TCRBV07-02	01								TCRBD01,TCRBD02	TCRBD01-01,TCRBD02-01		TCRBJ02-02*01	TCRBJ02	TCRBJ02-02	01				4	1	0	7	0	0	39	52	53	-1	58	2	In	VDJ
CAGCGCACAGAGCAGCGGGACTCAGCCATGTATCGCTGTGCCAGCAGGGCCGGGACTACGAACACCGGGGAGCTGTTTTTTGGAGAA	CASRAGTTNTGELFF	1	1.167051793758607E-5	45	TCRBV07-07*01	TCRBV07	TCRBV07-07	01				TCRBD02-01	TCRBD02	TCRBD02-01				01,02	TCRBJ02-02*01	TCRBJ02	TCRBJ02-02	01				6	4	0	9	0	0	36	47	51	-1	58	1	In	VDJ
CCTGCAAAGCTTGAGGACTCGGCCGTGTATCTCTGTGCCAGCAGCCCACAGGGGAACACGAACACCGGGGAGCTGTTTTTTGGAGAA	CASSPQGNTNTGELFF	1	1.167051793758607E-5	48	TCRBV11-02*02	TCRBV11	TCRBV11-02	02				TCRBD01-01*01	TCRBD01	TCRBD01-01	01				TCRBJ02-02*01	TCRBJ02	TCRBJ02-02	01				5	2	3	2	4	0	33	45	47	54	58	1	In	VDJ
AGCTCTCTGGAGCTGGGGGACTCAGCTTTGTATTTCTGTGCCAGCACCAGGGCCCGAACGAACACCGGGGAGCTGTTTTTTGGAGAA	CASTRARTNTGELFF	1	1.167051793758607E-5	45	TCRBV09-01	TCRBV09	TCRBV09-01				01,02	TCRBD01-01*01	TCRBD01	TCRBD01-01	01				TCRBJ02-02*01	TCRBJ02	TCRBJ02-02	01				6	1	4	3	6	0	36	46	47	52	58	1	In	VDJ
AGGAGGACTCGGCCGTGTATCTCTGTGCCAGCAGCAACCGACTTGACTAGCGGGAGGGAGAACACCGGGGAGCTGTTTTTTGGAGAA		1	1.167051793758607E-5	58	TCRBV07-02*01	TCRBV07	TCRBV07-02	01				TCRBD02-01*02	TCRBD02	TCRBD02-01	02				TCRBJ02-02*01	TCRBJ02	TCRBJ02-02	01				5	9	2	0	1	1	23	35	44	58	59	1	Out	VDJ
ACTGGAGGATTCTGGAGTTTATTTCTGTGCCACCAGATCTCTAGCGGGAGGCCCTGTCAGAACACCGGGGAGCTGTTTTTTGGAGAA		1	1.167051793758607E-5	56	TCRBV14-01*01	TCRBV14	TCRBV14-01	01				TCRBD02-01*02	TCRBD02	TCRBD02-01	02				TCRBJ02-02*01	TCRBJ02	TCRBJ02-02	01				6	4	4	1	8	1	25	36	40	51	59	1	Out	VDJ
CCGGTCCACAAAGCTGGAGGACTCAGCCATGTACTTCTGTGCCAGCAGTGGGGACAGCAGAACACCGGGGAGCTGTTTTTTGGAGAA		1	1.167051793758607E-5	44	TCRBV02-01*01	TCRBV02	TCRBV02-01	01				TCRBD01-01*01	TCRBD01	TCRBD01-01	01				TCRBJ02-02*01	TCRBJ02	TCRBJ02-02	01				4	0	0	5	2	1	37	-1	50	57	59	1	Out	VDJ
AGCTCTCTGGAGCTGGGGGACTCAGCTTTGTATTTCTGTGCCAGCAGCCCCCTTCTACAGAACACCGGGGAGCTGTTTTTTGGAGAA	CASSPLLQNTGELFF	1	1.167051793758607E-5	45	TCRBV09-01	TCRBV09	TCRBV09-01				01,02					TCRBD01,TCRBD02	TCRBD01-01,TCRBD02-01		TCRBJ02-02*01	TCRBJ02	TCRBJ02-02	01				4	8	3	6	0	1	36	48	56	-1	59	1	In	VDJ
ACTGTGACATCGGCCCAAAAGAACCCGACAGCTTTCTATCTCTGTGCCAGTAGACCAAAGAACACCGGGGAGCTGTTTTTTGGAGAA	CASRPKNTGELFF	2	2.334103587517214E-5	39	TCRBV19-01	TCRBV19	TCRBV19-01				01,02					TCRBD01,TCRBD02	TCRBD01-01,TCRBD02-01		TCRBJ02-02*01	TCRBJ02	TCRBJ02-02	01				6	0	3	7	4	1	42	-1	53	55	59	2	In	VDJ
AACCCGACAGCTTTCTATCTCTGTGCCAGTAGTACCCTACTCCTAAGACAGGGGGATATCAACACCGGGGAGCTGTTTTTTGGAGAA	CASSTLLLRQGDINTGELFF	1	1.167051793758607E-5	60	TCRBV19-01	TCRBV19	TCRBV19-01				01,02	TCRBD01-01*01	TCRBD01	TCRBD01-01	01				TCRBJ02-02*01	TCRBJ02	TCRBJ02-02	01				4	12	2	1	5	2	21	34	46	55	60	1	In	VDJ
ATCCGCTCACCAGGCCTGGGGGACGCAGCCATGTACCTGTGTGCCACCAGCCCGACTACCAACACCGGGGAGCTGTTTTTTGGAGAA	CATSPTTNTGELFF	1	1.167051793758607E-5	42	TCRBV15-01*01	TCRBV15	TCRBV15-01	01				TCRBD02-01	TCRBD02	TCRBD02-01				01,02	TCRBJ02-02*01	TCRBJ02	TCRBJ02-02	01				5	2	2	9	2	2	39	51	53	58	60	1	In	VDJ
CTACACGCCCTGCAGCCAGAAGACTCAGCCCTGTATCTCTGCGCCAGCAGCCAAACGCTAAACACCGGGGAGCTGTTTTTTGGAGAA	CASSQTLNTGELFF	1	1.167051793758607E-5	42	TCRBV04-01*01	TCRBV04	TCRBV04-01	01				TCRBD02-01	TCRBD02	TCRBD02-01				01,02	TCRBJ02-02*01	TCRBJ02	TCRBJ02-02	01				2	3	4	9	0	2	39	54	57	-1	60	1	In	VDJ
ACACAGCAGGAGGACTCGGCCGTGTATCTCTGTGCCAGCAGCTTAGTACCCCTGGGACTAAACACCGGGGAGCTGTTTTTTGGAGAA	CASSLVPLGLNTGELFF	1	1.167051793758607E-5	51	TCRBV07-02*01	TCRBV07	TCRBV07-02	01				TCRBD02-01	TCRBD02	TCRBD02-01				01,02	TCRBJ02-02*01	TCRBJ02	TCRBJ02-02	01				1	7	0	9	0	2	30	46	53	-1	60	1	In	VDJ
GTGACATCGGCCCAAAAGAACCCGACAGCTTTCTATCTCTGTGCCAGTATTAATCAGGGAAACACCGGGGAGCTGTTTTTTGGAGAA	CASINQGNTGELFF	1	1.167051793758607E-5	42	TCRBV19-01	TCRBV19	TCRBV19-01				01,02	TCRBD01-01*01	TCRBD01	TCRBD01-01	01				TCRBJ02-02*01	TCRBJ02	TCRBJ02-02	01				7	5	4	3	1	2	39	49	54	59	60	1	In	VDJ
TCTGCCATCCCCAACCAGACAGCTCTTTACTTCTGTGCCACCAGTCCCACCTGGGACAGAAACACCGGGGAGCTGTTTTTTGGAGAA	CATSPTWDRNTGELFF	1	1.167051793758607E-5	48	TCRBV24	TCRBV24				TCRBV24-01,TCRBV24-or09_02		TCRBD01-01*01	TCRBD01	TCRBD01-01	01				TCRBJ02-02*01	TCRBJ02	TCRBJ02-02	01				6	7	0	5	1	2	33	45	52	59	60	1	In	VDJ
CAGGTAGTGCGAGGAGATTCGGCAGCTTATTTCTGTGCCAGCTCACCCCCTGAGCGGGGTGGAACCGGGGAGCTGTTTTTTGGAGAA	CASSPPERGGTGELFF	1	1.167051793758607E-5	48	TCRBV18-01*01	TCRBV18	TCRBV18-01	01				TCRBD02-01*01	TCRBD02	TCRBD02-01	01				TCRBJ02-02*01	TCRBJ02	TCRBJ02-02	01				3	5	6	3	4	5	33	47	52	59	63	1	In	VDJ
CAGCGCACACAGCAGGAGGACTCGGCCGTGTATCTCTGTGCCAGCAAGACCGGGACACACCGAACCGGGGAGCTGTTTTTTGGAGAA	CASKTGTHRTGELFF	2	2.334103587517214E-5	45	TCRBV07-02*01	TCRBV07	TCRBV07-02	01				TCRBD01-01*01	TCRBD01	TCRBD01-01	01				TCRBJ02-02*01	TCRBJ02	TCRBJ02-02	01				7	5	0	6	6	5	36	46	51	57	63	2	In	VDJ
AACGCCTTGTTGCTGGGGGACTCGGCCCTGTATCTCTGTGCCAGCAGCTTGGAACAGGGGAAAACCGGGGAGCTGTTTTTTGGAGAA	CASSLEQGKTGELFF	2	2.334103587517214E-5	45	TCRBV05-05*01	TCRBV05	TCRBV05-05	01				TCRBD01-01*01	TCRBD01	TCRBD01-01	01				TCRBJ02-02*01	TCRBJ02	TCRBJ02-02	01				0	1	3	2	3	5	36	52	53	60	63	2	In	VDJ
CGCACACAGCAGGAGGACTCGGCCGTGTATCTCTGTGCCAGCAGCTTTGGTAGCGGGAGGGCGGACGGGGAGCTGTTTTTTGGAGAA	CASSFGSGRADGELFF	1	1.167051793758607E-5	48	TCRBV07-02*01	TCRBV07	TCRBV07-02	01				TCRBD02-01*02	TCRBD02	TCRBD02-01	02				TCRBJ02-02*01	TCRBJ02	TCRBJ02-02	01				3	3	5	0	4	7	33	47	50	61	65	1	In	VDJ
GCTGTACCCTCTCAGACATCTGTGTACTTCTGTGCCAGCAGTGACTCTGCATACAGGGGGCTTAACGGGGAGCTGTTTTTTGGAGAA	CASSDSAYRGLNGELFF	1	1.167051793758607E-5	51	TCRBV06-04	TCRBV06	TCRBV06-04				01,02	TCRBD01-01*01	TCRBD01	TCRBD01-01	01				TCRBJ02-02*01	TCRBJ02	TCRBJ02-02	01				0	5	3	0	4	7	30	47	52	61	65	1	In	VDJ
CTGCTGTCGGCTGCTCCCTCCCAGACATCTGTGTACTTCTGTGCCAGCAGACCCAGGGGGCCAAACGGGGAGCTGTTTTTTGGAGAA	CASRPRGPNGELFF	2	2.334103587517214E-5	42	TCRBV06-05*01	TCRBV06	TCRBV06-05	01				TCRBD01-01*01	TCRBD01	TCRBD01-01	01				TCRBJ02-02*01	TCRBJ02	TCRBJ02-02	01				6	3	4	0	4	7	39	50	53	61	65	2	In	VDJ
GAGATCCAGTCCACGGAGTCAGGGGACACAGCACTGTATTTCTGTGCCAGCAGTTAGGGGACCTGAGCAAGGGCTTTCTTTGGACAA	CASS*GT*ARAFF	1	1.167051793758607E-5	39	TCRBV21-01*01	TCRBV21	TCRBV21-01	01								TCRBD01,TCRBD02	TCRBD01-01,TCRBD02-01		TCRBJ01-01*01	TCRBJ01	TCRBJ01-01	01				6	4	0	7	10	11	42	53	57	62	72	1	Stop	VDJ
GTGACCAGTGCCCATCCTGAAGACAGCAGCTTCTACATCTGCAGTGCTAGGACAGGGGGCGTCGGGCCTGAGGCTTTCTTTGGACAA	CSARTGGVGPEAFF	1	1.167051793758607E-5	42	TCRBV20	TCRBV20				TCRBV20-01,TCRBV20-or09_02		TCRBD01-01*01	TCRBD01	TCRBD01-01	01				TCRBJ01-01*01	TCRBJ01	TCRBJ01-01	01				3	0	2	0	12	11	39	-1	50	60	72	1	In	VDJ
TGAAGATCCAGCGCACACAGCAGGAGGACTCCGCCGTGTATCTCTGTGCCAGCAGTGCCTATTCGAGAGGAGGCTTTCTTTGGACAA		2	2.334103587517214E-5	37	TCRBV07-08*01	TCRBV07	TCRBV07-08	01				TCRBD02-01*02	TCRBD02	TCRBD02-01	02				TCRBJ01-01*01	TCRBJ01	TCRBJ01-01	01				6	13	10	2	0	11	44	55	68	-1	72	2	Out	VDJ
ACTCTGAAGATCCAGCGCACACAGCAGGAGGACTCCGCCGTGTATCTCTGTGCCAGCAGCTTAGTAGATAGCGCTTTCTTTGGACAA	CASSLVDSAFF	1	1.167051793758607E-5	33	TCRBV07-08*01	TCRBV07	TCRBV07-08	01				TCRBD02-01	TCRBD02	TCRBD02-01				01,02	TCRBJ01-01*01	TCRBJ01	TCRBJ01-01	01				1	4	5	7	0	11	48	64	68	-1	72	1	In	VDJ
GTCCACGGAGTCAGGGGACACAGCACTGTATTTCTGTGCCAGCAGCAAATGGGGACGCAGGAACAACTGAACGCTTTCTTTGGACAA		1	1.167051793758607E-5	47	TCRBV21-01*01	TCRBV21	TCRBV21-01	01								TCRBD01,TCRBD02	TCRBD01-01,TCRBD02-01		TCRBJ01-01*01	TCRBJ01	TCRBJ01-01	01				2	2	0	7	16	11	34	49	51	56	72	1	Out	VDJ
CTTGAGGACTCGGCCGTGTATCTCTGTGCCAGCAGCTTAGATCAAAGACAGGGGCCCCAAGGACCGCGTGGAGCTTTCTTTGGACAA	CASSLDQRQGPQGPRGAFF	4	4.668207175034428E-5	57	TCRBV11-02*02	TCRBV11	TCRBV11-02	02				TCRBD01-01*01	TCRBD01	TCRBD01-01	01				TCRBJ01-01*01	TCRBJ01	TCRBJ01-01	01				0	5	2	2	17	10	24	41	46	54	71	4	In	VDJ
ATCCAGCGCACAGAGCAGCGGGACTCGGCCATGTATCGCTGTGCCAGCAGCCCCCGGGCGGGGATCCAAGGAGCTTTCTTTGGACAA	CASSPRAGIQGAFF	1	1.167051793758607E-5	42	TCRBV07-06*01	TCRBV07	TCRBV07-06	01				TCRBD02-01*01	TCRBD02	TCRBD02-01	01				TCRBJ01-01*01	TCRBJ01	TCRBJ01-01	01				5	6	7	3	8	10	39	51	57	63	71	1	In	VDJ
CTGACGATCCAGCGCACAGAGCAGCGGGACTCGGCCATGTATCGCTGTGCCAGCAGCTTAGCCCTGGGTGAAGCTTTCTTTGGACAA	CASSLALGEAFF	1	1.167051793758607E-5	36	TCRBV07-06*01	TCRBV07	TCRBV07-06	01								TCRBD01,TCRBD02	TCRBD01-01,TCRBD02-01		TCRBJ01-01*01	TCRBJ01	TCRBJ01-01	01				0	3	0	9	0	7	45	62	65	-1	68	1	In	VDJ
ATCCAGCGCACAGAGCAGGGGGACTCGGCCATGTATCTCTGTGCCAGCAGCTTGGCGGGGGGTACGGGTGAAGCTTTCTTTGGACAA	CASSLAGGTGEAFF	1	1.167051793758607E-5	42	TCRBV07-09	TCRBV07	TCRBV07-09				01,03	TCRBD02-01*01	TCRBD02	TCRBD02-01	01				TCRBJ01-01*01	TCRBJ01	TCRBJ01-01	01				3	1	7	1	6	7	39	53	54	62	68	1	In	VDJ
GAGTCGCCCAGCCCCAACCAGACCTCTCTGTACTTCTGTGCCAGCAGTCCGCGGGGACCCAACGAGGGTGAAGCTTTCTTTGGACAA	CASSPRGPNEGEAFF	1	1.167051793758607E-5	45	TCRBV27-01*01	TCRBV27	TCRBV27-01	01				TCRBD02-01*01	TCRBD02	TCRBD02-01	01				TCRBJ01-01*01	TCRBJ01	TCRBJ01-01	01				5	2	7	3	12	7	36	48	50	56	68	1	In	VDJ
ACTCTGACAGTGACCAGTGCCCATCCTGAAGACAGCAGCTTCTACATCTGCAGTGCAACCTACACCGGTGAAGCTTTCTTTGGACAA	CSATYTGEAFF	1	1.167051793758607E-5	33	TCRBV20-01*01	TCRBV20	TCRBV20-01	01								TCRBD01,TCRBD02	TCRBD01-01,TCRBD02-01		TCRBJ01-01*01	TCRBJ01	TCRBJ01-01	01				6	5	3	6	4	7	48	56	61	64	68	1	In	VDJ
GAGTCGCCCAACCCCAACCAGACCTCTCTGTACTTCTGTGCCAGCAGTTTAAGCCAGGGAGGCCCCCGTGAAGCTTTCTTTGGACAA	CASSLSQGGPREAFF	1	1.167051793758607E-5	45	TCRBV27-01*01	TCRBV27	TCRBV27-01	01				TCRBD02-01*02	TCRBD02	TCRBD02-01	02				TCRBJ01-01*01	TCRBJ01	TCRBJ01-01	01				2	5	9	1	6	7	36	51	56	62	68	1	In	VDJ
ACATCGGCCCAAAAGAACCCGACAGCTTTCTATCTCTGTGCCAGTAGTAATAAGGGATCTACTAAGTCTGAAGCTTTCTTTGGACAA	CASSNKGSTKSEAFF	2	2.334103587517214E-5	45	TCRBV19-01	TCRBV19	TCRBV19-01				01,02					TCRBD01,TCRBD02	TCRBD01-01,TCRBD02-01		TCRBJ01-01*01	TCRBJ01	TCRBJ01-01	01				4	4	0	8	10	6	36	49	53	57	67	2	In	VDJ
CAGCGCACACAGCAGGAGGACTCCGCCGTGTATCTCTGTGCCAGCAACCCGGAGTTAGGCCCGGGGGCTGAAGCTTTCTTTGGACAA	CASNPELGPGAEAFF	1	1.167051793758607E-5	45	TCRBV07-08*01	TCRBV07	TCRBV07-08	01				TCRBD02-01*01	TCRBD02	TCRBD02-01	01				TCRBJ01-01*01	TCRBJ01	TCRBJ01-01	01				7	15	8	2	0	6	36	46	61	-1	67	1	In	VDJ
ACATCGGCCCAAAAGAACCCGACAGCTTTCTATCTCTGTGCCAGTAGCCCTACTATCTCGACAGGGGCTGAAGCTTTCTTTGGACAA	CASSPTISTGAEAFF	1	1.167051793758607E-5	45	TCRBV19-01	TCRBV19	TCRBV19-01				01,02	TCRBD01-01*01	TCRBD01	TCRBD01-01	01				TCRBJ01-01*01	TCRBJ01	TCRBJ01-01	01				6	12	2	2	0	6	36	47	59	-1	67	1	In	VDJ
CCTCTCACTGTGACATCGGCCCAAAAGAACCCGACAGCTTTCTATCTCTGTGCCAGCCGCTCGGGCGCTGAAGCTTTCTTTGGACAA	CASRSGAEAFF	4	4.668207175034428E-5	33	TCRBV19-01	TCRBV19	TCRBV19-01				01,02					TCRBD01,TCRBD02	TCRBD01-01,TCRBD02-01		TCRBJ01-01*01	TCRBJ01	TCRBJ01-01	01				9	6	8	0	1	6	48	56	62	66	67	4	In	VDJ
GTGACCAGTGCCCATCCTGAAGACAGCAGCTTCTACATCTGCAGTGCTAGAAATTCCGGACAGGGGCCTGAAGCTTTCTTTGGACAA	CSARNSGQGPEAFF	3	3.501155381275821E-5	42	TCRBV20	TCRBV20				TCRBV20-01,TCRBV20-or09_02		TCRBD01-01*01	TCRBD01	TCRBD01-01	01				TCRBJ01-01*01	TCRBJ01	TCRBJ01-01	01				2	6	1	2	1	6	39	51	57	66	67	3	In	VDJ
AGCCTGCAGAACTGGAGGATTCTGGAGTTTATTTCTGTGCCAGCAGCCAAAGGGGGCCTCAGGGGCCCTGAAGCTTTCTTTGGACAA		1	1.167051793758607E-5	46	TCRBV14-01*01	TCRBV14	TCRBV14-01	01				TCRBD01-01*01	TCRBD01	TCRBD01-01	01				TCRBJ01-01*01	TCRBJ01	TCRBJ01-01	01				2	0	5	0	10	6	35	-1	50	57	67	1	Out	VDJ
TTCCCTGGAGCTTGGTGACTCTGCTGTGTATTTCTGTGCCAGCAGCCAAGGAAGGGGGCGGGTAGACCTGAAGCTTTCTTTGGACAA		1	1.167051793758607E-5	47	TCRBV03	TCRBV03				TCRBV03-01,TCRBV03-02		TCRBD01-01*01	TCRBD01	TCRBD01-01	01				TCRBJ01-01*01	TCRBJ01	TCRBJ01-01	01				1	2	5	0	8	6	34	50	52	59	67	1	Out	VDJ
GCCTTGGAGCTGGACGACTCGGCCCTGTATCTCTGTGCCAGCAGCCCTACCCGGGGGACGGGTCGTACTGAAGCTTTCTTTGGACAA	CASSPTRGTGRTEAFF	1	1.167051793758607E-5	48	TCRBV05-04*01	TCRBV05	TCRBV05-04	01				TCRBD02-01*01	TCRBD02	TCRBD02-01	01				TCRBJ01-01*01	TCRBJ01	TCRBJ01-01	01				4	6	8	2	9	5	33	45	51	57	66	1	In	VDJ
AGGCTGCTGTCGGCTGCTCCCTCCCAGACATCTGTGTACTTCTGTGCCAGCAGTTACAGCCAGGCTACTGAAGCTTTCTTTGGACAA	CASSYSQATEAFF	2	2.334103587517214E-5	39	TCRBV06-05*01	TCRBV06	TCRBV06-05	01				TCRBD01-01*01	TCRBD01	TCRBD01-01	01				TCRBJ01-01*01	TCRBJ01	TCRBJ01-01	01				2	3	4	4	2	5	42	57	60	64	66	2	In	VDJ
AGCACCTTGGAGCTGGGGGACTCGGCCCTTTATCTTTGCGCCAGCAGCCTGGGACCACAGGGAAATACTGAAGCTTTCTTTGGACAA	CASSLGPQGNTEAFF	1	1.167051793758607E-5	45	TCRBV05-01*01	TCRBV05	TCRBV05-01	01				TCRBD01-01*01	TCRBD01	TCRBD01-01	01				TCRBJ01-01*01	TCRBJ01	TCRBJ01-01	01				0	4	3	3	4	5	36	52	56	62	66	1	In	VDJ
CAGCCAGAAGACTCAGCCCTGTATCTCTGCGCCAGCAGCCAAGTCCAGGGCTGGTCCATACTTTGGACTGAAGCTTTCTTTGGACAA	CASSQVQGWSILWTEAFF	1	1.167051793758607E-5	54	TCRBV04-01*01	TCRBV04	TCRBV04-01	01				TCRBD01-01*01	TCRBD01	TCRBD01-01	01				TCRBJ01-01*01	TCRBJ01	TCRBJ01-01	01				1	2	4	3	16	5	27	43	45	50	66	1	In	VDJ
AGCACCTTGGAGCTGGGGGACTCGGCCCTTTATCTTTGCGCCAGCAGGCCCGCCTTAGCGATGGGGACTGAAGCTTTCTTTGGACAA	CASRPALAMGTEAFF	1	1.167051793758607E-5	45	TCRBV05-01*01	TCRBV05	TCRBV05-01	01				TCRBD02-01	TCRBD02	TCRBD02-01				01,02	TCRBJ01-01*01	TCRBJ01	TCRBJ01-01	01				5	8	5	6	6	5	36	47	55	60	66	1	In	VDJ
AAGATCCAGCCTGCAAAGCTTGAGGACTCGGCCGTGTATCTCTGTGCCAGCACCGAAACCATCGGGACTGAAGCTTTCTTTGGACAA	CASTETIGTEAFF	1	1.167051793758607E-5	39	TCRBV11-02*02	TCRBV11	TCRBV11-02	02				TCRBD02-01	TCRBD02	TCRBD02-01				01,02	TCRBJ01-01*01	TCRBJ01	TCRBJ01-01	01				7	10	8	4	0	5	42	52	62	-1	66	1	In	VDJ
GGAGTCAGGGGACACAGCACTGTATTTCTGTGCCAGCAGCCCCCACCCGTACAGGGGGCAGGACGGACTGAAGCTTTCTTTGGACAA		4	4.668207175034428E-5	53	TCRBV21-01*01	TCRBV21	TCRBV21-01	01				TCRBD01-01*01	TCRBD01	TCRBD01-01	01				TCRBJ01-01*01	TCRBJ01	TCRBJ01-01	01				5	10	3	0	7	5	28	40	50	59	66	4	Out	VDJ
CCTGAGCTCTCTGGAGCTGGGGACTCAGCTTTGTATTTCTGTGCCAGCAGCGCGGGACAGGGGGCGACTGAAGCTTTCTTTGGACAA	CASSAGQGATEAFF	2	2.334103587517214E-5	42	TCRBV09-01	TCRBV09	TCRBV09-01				01,02	TCRBD01-01*01	TCRBD01	TCRBD01-01	01				TCRBJ01-01*01	TCRBJ01	TCRBJ01-01	01				3	1	0	0	1	5	39	52	53	65	66	2	In	VDJ
CTGGAGTCGCCCAGCCCCAACCAGACCTCTCTGTACTTCTGTGCCAGCAGTAACCATAGGGGGATCACTGAAGCTTTCTTTGGACAA	CASSNHRGITEAFF	1	1.167051793758607E-5	42	TCRBV27-01*01	TCRBV27	TCRBV27-01	01				TCRBD01-01*01	TCRBD01	TCRBD01-01	01				TCRBJ01-01*01	TCRBJ01	TCRBJ01-01	01				5	6	5	1	2	4	39	51	57	63	65	1	In	VDJ
CCGCTCACCAGGCCTGGGGGACGCAGCCATGTACCTGTGTGCCACCAGCAGAGATCAGGGCAGATCACTGAAGCTTTCTTTGGACAA		1	1.167051793758607E-5	44	TCRBV15-01*01	TCRBV15	TCRBV15-01	01				TCRBD01-01*01	TCRBD01	TCRBD01-01	01				TCRBJ01-01*01	TCRBJ01	TCRBJ01-01	01				0	1	4	3	5	4	37	54	55	60	65	1	Out	VDJ
TCGCCCAGCCCCAACCAGACCTCTCTGTACTTCTGTGCCAGCAGTTTATCCGGGACAGGGTTGGGCACTGAAGCTTTCTTTGGACAA	CASSLSGTGLGTEAFF	1	1.167051793758607E-5	48	TCRBV27-01*01	TCRBV27	TCRBV27-01	01				TCRBD01-01*01	TCRBD01	TCRBD01-01	01				TCRBJ01-01*01	TCRBJ01	TCRBJ01-01	01				0	1	0	3	5	4	33	50	51	60	65	1	In	VDJ
GCAAAGCTTGAGGACTCGGCCGTGTATCTCTGTGCCAGCAGCTTTGGGGACAGGGGGCTTGTGGGCACTGAAGCTTTCTTTGGACAA	CASSFGDRGLVGTEAFF	1	1.167051793758607E-5	51	TCRBV11-02*02	TCRBV11	TCRBV11-02	02				TCRBD01-01*01	TCRBD01	TCRBD01-01	01				TCRBJ01-01*01	TCRBJ01	TCRBJ01-01	01				3	2	0	0	7	4	30	44	46	58	65	1	In	VDJ
CACACAGCAGGAGGACTCGGCCGTGTATCTCTGTGCCAGCAGCTTAGCGCTCAGGGGGCTGTGGGCACTGAAGCTTTCTTTGGACAA		1	1.167051793758607E-5	50	TCRBV07-02*01	TCRBV07	TCRBV07-02	01				TCRBD01-01*01	TCRBD01	TCRBD01-01	01				TCRBJ01-01*01	TCRBJ01	TCRBJ01-01	01				0	3	4	0	6	4	31	48	51	59	65	1	Out	VDJ
CTGGGGTTGGAGTCGGCTGCTCCCTCCCAGACATCTGTGTACTTCTGTGCCAGCAGCTCCTGGGGCACTGAAGCTTTCTTTGGACAA	CASSSWGTEAFF	1	1.167051793758607E-5	36	TCRBV06	TCRBV06				TCRBV06-02,TCRBV06-03						TCRBD01,TCRBD02	TCRBD01-01,TCRBD02-01		TCRBJ01-01*01	TCRBJ01	TCRBJ01-01	01				6	5	6	2	0	4	45	56	61	-1	65	1	In	VDJ
CGCACACAGCAGGAGGACTCGGCCGTGTATCTCTGTGCCAGCAGCCCAGGGGGACTCTCAGGGGGCACTGAAGCTTTCTTTGGACAA	CASSPGGLSGGTEAFF	1	1.167051793758607E-5	48	TCRBV07-02*01	TCRBV07	TCRBV07-02	01				TCRBD01-01*01	TCRBD01	TCRBD01-01	01				TCRBJ01-01*01	TCRBJ01	TCRBJ01-01	01				5	1	4	1	12	4	33	45	46	53	65	1	In	VDJ
ATCCGGTCCACAAAGCTGGAGGACTCAGCCATGCACTTCTGTGCCAGCAGAGCCGGGACAGGGGGCACTGAAGCTTTCTTTGGACAA	CASRAGTGGTEAFF	1	1.167051793758607E-5	42	TCRBV02-01*01	TCRBV02	TCRBV02-01	01				TCRBD01-01*01	TCRBD01	TCRBD01-01	01				TCRBJ01-01*01	TCRBJ01	TCRBJ01-01	01				6	4	0	1	0	4	39	50	54	-1	65	1	In	VDJ
CAGCAGGTAGTGCGAGGAGATTCGGCAGCTTATTTCTGTGCCAGCTCACGGAGCACGACAGAGGGCACTGAAGCTTTCTTTGGACAA	CASSRSTTEGTEAFF	1	1.167051793758607E-5	45	TCRBV18-01*01	TCRBV18	TCRBV18-01	01								TCRBD01,TCRBD02	TCRBD01-01,TCRBD02-01		TCRBJ01-01*01	TCRBJ01	TCRBJ01-01	01				4	7	2	5	4	4	36	49	56	61	65	1	In	VDJ
CTCACTCTGGAGTCAGCTACCCGCTCCCAGACATCTGTGTATTTCTGCGCCAGCGGTAGACGCGGCACTGAAGCTTTCTTTGGACAA	CASGRRGTEAFF	1	1.167051793758607E-5	36	TCRBV10-02*01	TCRBV10	TCRBV10-02	01				TCRBD02-01	TCRBD02	TCRBD02-01				01,02	TCRBJ01-01*01	TCRBJ01	TCRBJ01-01	01				8	7	7	5	0	4	45	54	61	-1	65	1	In	VDJ
ACCTTGGAGCTGGGGGACTCGGCCCTTTATCTTTGCGCCAGCAACTTAGGACAGGGGGCCACGAGCACTGAAGCTTTCTTTGGACAA	CASNLGQGATSTEAFF	1	1.167051793758607E-5	48	TCRBV05-01*01	TCRBV05	TCRBV05-01	01				TCRBD01-01*01	TCRBD01	TCRBD01-01	01				TCRBJ01-01*01	TCRBJ01	TCRBJ01-01	01				2	1	1	0	6	4	33	47	48	59	65	1	In	VDJ
ATCCGGTCCACAAAGCTGGAGGACTCAGCCATGTACTTCTGTGCCAGCAGCGCGGGGGGGGGATCCACTGAAGCTTTCTTTGGACAA	CASSAGGGSTEAFF	1	1.167051793758607E-5	42	TCRBV02-01*01	TCRBV02	TCRBV02-01	01				TCRBD02-01*01	TCRBD02	TCRBD02-01	01				TCRBJ01-01*01	TCRBJ01	TCRBJ01-01	01				6	1	7	0	5	4	39	50	51	60	65	1	In	VDJ
CAGCGCACAGAGCAGGGGGACTCAGCCGCGTATCTCCGTGCCAGCAGCTTGGGGGGGAACTAGGCCACTGAAGCTTTCTTTGGACAA	RASSLGGN*ATEAFF	2	2.334103587517214E-5	45	TCRBV07-03*03	TCRBV07	TCRBV07-03	03				TCRBD02-01*01	TCRBD02	TCRBD02-01	01				TCRBJ01-01*01	TCRBJ01	TCRBJ01-01	01				3	0	9	0	8	4	36	-1	50	57	65	2	Stop	VDJ
GGGTTGGAGTCGGCTGCTCCCTCCCAAACATCTGTGTACTTCTGTGCCAGCAGTGCTGGGACAGCCACTGAAGCTTTCTTTGGACAA	CASSAGTATEAFF	1	1.167051793758607E-5	39	TCRBV06	TCRBV06				TCRBV06-02,TCRBV06-03		TCRBD01-01*01	TCRBD01	TCRBD01-01	01				TCRBJ01-01*01	TCRBJ01	TCRBJ01-01	01				5	3	0	5	1	4	42	54	57	64	65	1	In	VDJ
ATCCAGCAGGTAGTGCGAGGAGATTCGGCAGCTTATTTCTGTGCCAGCTCACCGGAACGGGGGTACACTGAAGCTTTCTTTGGACAA	CASSPERGYTEAFF	1	1.167051793758607E-5	42	TCRBV18-01*01	TCRBV18	TCRBV18-01	01				TCRBD02-01*01	TCRBD02	TCRBD02-01	01				TCRBJ01-01*01	TCRBJ01	TCRBJ01-01	01				3	4	8	2	1	3	39	53	57	63	64	1	In	VDJ
ATCCAGCCTGCAAAGCTTGAGGACTCGGCCGTGTATCTCTGTGCCAGCAGCTTAGAGCCGGGGTACACTGAAGCTTTCTTTGGACAA	CASSLEPGYTEAFF	4	4.668207175034428E-5	42	TCRBV11-02*02	TCRBV11	TCRBV11-02	02				TCRBD02-01*01	TCRBD02	TCRBD02-01	01				TCRBJ01-01*01	TCRBJ01	TCRBJ01-01	01				0	2	8	3	1	3	39	56	58	63	64	4	In	VDJ
TCCAGCCTGCAGAGCAGGGGGACTCGGCCGTGTATGTCTGTGCAAGTCGCTTAGTGAGGGTGGGACACTGAAGCTTTCTTTGGACAA		2	2.334103587517214E-5	43	TCRBV12-02*01	TCRBV12	TCRBV12-02	01				TCRBD02-01*02	TCRBD02	TCRBD02-01	02				TCRBJ01-01*01	TCRBJ01	TCRBJ01-01	01				1	1	11	0	4	3	38	54	55	60	64	2	Out	VDJ
CTACACACCCTGCAGCCAGAAGACTCGGCCCTGTATCTCTGTGCCAGCAGCTCGTCGTTGGGGGACACTGAAGCTTTCTTTGGACAA	CASSSSLGDTEAFF	2	2.334103587517214E-5	42	TCRBV04-02*01	TCRBV04	TCRBV04-02	01								TCRBD01,TCRBD02	TCRBD01-01,TCRBD02-01		TCRBJ01-01*01	TCRBJ01	TCRBJ01-01	01				5	8	6	1	0	3	39	51	59	-1	64	2	In	VDJ
AGTGACCAGTGCCCATCCTGAAGACAGCAGCTTCTACATCTGCAGTGCTACCCCCCTACAGGGGACACTGAAGCTTTCTTTGGACAA		2	2.334103587517214E-5	41	TCRBV20	TCRBV20				TCRBV20-01,TCRBV20-or09_02		TCRBD01-01*01	TCRBD01	TCRBD01-01	01				TCRBJ01-01*01	TCRBJ01	TCRBJ01-01	01				4	7	3	2	0	3	40	50	57	-1	64	2	Out	VDJ
CTGAGCTCTCTGGAGCTGGGGGACTCAGCTTTGTATTTCTGTGCCAGCAGCGATAGGACAGGGGACACTGAAGCTTTCTTTGGACAA	CASSDRTGDTEAFF	3	3.501155381275821E-5	42	TCRBV09-01	TCRBV09	TCRBV09-01				01,02	TCRBD01-01*01	TCRBD01	TCRBD01-01	01				TCRBJ01-01*01	TCRBJ01	TCRBJ01-01	01				3	3	1	2	0	3	39	52	55	-1	64	3	In	VDJ
TCGGCCCAAAAGAACCCGACAGCTTTCTATCTCTGTGCCAGTAGTGATTGGGGGCGATCCACGGACACTGAAGCTTTCTTTGGACAA	CASSDWGRSTDTEAFF	1	1.167051793758607E-5	48	TCRBV19-01	TCRBV19	TCRBV19-01				01,02	TCRBD01-01*01	TCRBD01	TCRBD01-01	01				TCRBJ01-01*01	TCRBJ01	TCRBJ01-01	01				5	4	6	0	9	3	33	45	49	55	64	1	In	VDJ
ATCAATTCCCTGGAGCTTGGTGACTCTGCTGTGTATTTCTGTGCCAGCAGCCGAGGGAGGATCGACACTGAAGCTTTCTTTGGACAA	CASSRGRIDTEAFF	1	1.167051793758607E-5	42	TCRBV03	TCRBV03				TCRBV03-01,TCRBV03-02		TCRBD02-01*02	TCRBD02	TCRBD02-01	02				TCRBJ01-01*01	TCRBJ01	TCRBJ01-01	01				4	2	9	1	4	3	39	52	54	60	64	1	In	VDJ
ATTCTGGAGTCCGCCAGCACCAACCAGACATCTATGTACCTCTGTGCCAGCAGAGACAGTTTGCACACTGAAGCTTTCTTTGGACAA	CASRDSLHTEAFF	2	2.334103587517214E-5	39	TCRBV28-01*01	TCRBV28	TCRBV28-01	01				TCRBD01-01*01	TCRBD01	TCRBD01-01	01				TCRBJ01-01*01	TCRBJ01	TCRBJ01-01	01				6	1	2	5	5	3	42	53	54	59	64	2	In	VDJ
GTGAGCACCTTGGAGCTGGGGGACTCGGCCCTTTATCTTTGCGCCAGCAGCTTCACGGGCGTTAACACTGAAGCTTTCTTTGGACAA	CASSFTGVNTEAFF	2	2.334103587517214E-5	42	TCRBV05-01*01	TCRBV05	TCRBV05-01	01								TCRBD01,TCRBD02	TCRBD01-01,TCRBD02-01		TCRBJ01-01*01	TCRBJ01	TCRBJ01-01	01				2	3	8	0	3	2	39	53	56	60	63	2	In	VDJ
CGCACACAGCAGGAGGACTCGGCCGTGTATCTCTGTGCCAGCAGGTTGAGGGCGGGGGCCGGTAACACTGAAGCTTTCTTTGGACAA	CASRLRAGAGNTEAFF	1	1.167051793758607E-5	48	TCRBV07-02*01	TCRBV07	TCRBV07-02	01				TCRBD02-01*01	TCRBD02	TCRBD02-01	01				TCRBJ01-01*01	TCRBJ01	TCRBJ01-01	01				6	7	7	2	5	2	33	44	51	58	63	1	In	VDJ
GCTGGAGTCGGCTGCTCCCTCCCAGACATCTGTGTACTTCTGTGCCAGCAGTGGGGGCAGTATAACACTGAAGCTTTCTTTGGACAA		1	1.167051793758607E-5	41	TCRBV06-01*01	TCRBV06	TCRBV06-01	01				TCRBD01-01*01	TCRBD01	TCRBD01-01	01				TCRBJ01-01*01	TCRBJ01	TCRBJ01-01	01				4	0	7	0	5	2	40	-1	53	58	63	1	Out	VDJ
AAGAACCCGACAGCTTTCTATCTCTGTGCCAGTACAGACTCCAATCAATTCAGGGGGAGGTTGAACACTGAAGCTTTCTTTGGACAA	CASTDSNQFRGRLNTEAFF	1	1.167051793758607E-5	57	TCRBV19-01	TCRBV19	TCRBV19-01				01,02	TCRBD01-01*01	TCRBD01	TCRBD01-01	01				TCRBJ01-01*01	TCRBJ01	TCRBJ01-01	01				7	16	4	1	4	0	24	34	50	57	61	1	In	VDJ
ACCTTGGAGCTGGGGGACTCGGCCCTTTATCTTTGCGCCAGCAGCTTAATAACAGGGACGGTGAACACTGAAGCTTTCTTTGGACAA	CASSLITGTVNTEAFF	1	1.167051793758607E-5	48	TCRBV05-01*01	TCRBV05	TCRBV05-01	01				TCRBD01-01*01	TCRBD01	TCRBD01-01	01				TCRBJ01-01*01	TCRBJ01	TCRBJ01-01	01				2	4	3	3	4	0	33	47	51	57	61	1	In	VDJ
AAGATCCAGCCTGCAAAGCTTGAGGACTCGGCCGTGTATCTCTGTGCCAGCAGCAATACAGTGAACACTGAAGCTTTCTTTGGACAA	CASSNTVNTEAFF	1	1.167051793758607E-5	39	TCRBV11-02*02	TCRBV11	TCRBV11-02	02				TCRBD01-01*01	TCRBD01	TCRBD01-01	01				TCRBJ01-01*01	TCRBJ01	TCRBJ01-01	01				5	3	3	5	0	0	42	54	57	-1	61	1	In	VDJ
CATCGGCCCAAAAGAACCCGACAGCTTTCTATCTCTGTGCCAGTAGCATGGAATGGGGTTATGAACACTGAAGCTTTCTTTGGACAA		1	1.167051793758607E-5	46	TCRBV19-01	TCRBV19	TCRBV19-01				01,02					TCRBD01,TCRBD02	TCRBD01-01,TCRBD02-01		TCRBJ01-01*01	TCRBJ01	TCRBJ01-01	01				6	8	6	2	3	0	35	46	54	58	61	1	Out	VDJ
GCTGCTCCCTCCCAGACATCTGTGTACTTCTGTGCCAGCAGTGAAGGCAGGGGGCGTTTGATGAACACTGAAGCTTTCTTTGGACAA	CASSEGRGRLMNTEAFF	1	1.167051793758607E-5	51	TCRBV06-01*01	TCRBV06	TCRBV06-01	01				TCRBD01-01*01	TCRBD01	TCRBD01-01	01				TCRBJ01-01*01	TCRBJ01	TCRBJ01-01	01				1	1	4	0	6	0	30	46	47	55	61	1	In	VDJ
AGGCTGGAGTCGGCTGCTCCCTCCCAGACATCTGTGTACTTCTGTGCCAGCAGTGAAAGGATGAACACTGAAGCTTTCTTTGGACAA	CASSERMNTEAFF	3	3.501155381275821E-5	39	TCRBV06-01*01	TCRBV06	TCRBV06-01	01								TCRBD01,TCRBD02	TCRBD01-01,TCRBD02-01		TCRBJ01-01*01	TCRBJ01	TCRBJ01-01	01				2	1	1	8	0	0	42	57	58	-1	61	3	In	VDJ
ACCTTGGAGCTGGGGGACTCGGCCCTTTATCTTTGCGCCAGCAGCTTGGAAGGGATGAAGATGAACACTGAAGCTTTCTTTGGACAA	CASSLEGMKMNTEAFF	1	1.167051793758607E-5	48	TCRBV05-01*01	TCRBV05	TCRBV05-01	01								TCRBD01,TCRBD02	TCRBD01-01,TCRBD02-01		TCRBJ01-01*01	TCRBJ01	TCRBJ01-01	01				0	2	0	8	6	0	33	49	51	55	61	1	In	VDJ
CTTGAGGACTCGGCCGTGTATCTCTGTGCCAGCAGCTTACGAGCCCCCACGGGCACCCGAATGAACACTGAAGCTTTCTTTGGACAA	CASSLRAPTGTRMNTEAFF	6	7.002310762551643E-5	57	TCRBV11-02*02	TCRBV11	TCRBV11-02	02								TCRBD01,TCRBD02	TCRBD01-01,TCRBD02-01		TCRBJ01-01*01	TCRBJ01	TCRBJ01-01	01				2	11	8	0	7	0	24	39	50	54	61	6	In	VDJ
CGGCCCAAAAGAACCCGACAGCTTTCTATCTCTGTGCCAGTAGTCCGACGGGACAGCGCTGGGAACACTGAAGCTTTCTTTGGACAA		1	1.167051793758607E-5	49	TCRBV19-01	TCRBV19	TCRBV19-01				01,02	TCRBD01-01*01	TCRBD01	TCRBD01-01	01				TCRBJ01-01*01	TCRBJ01	TCRBJ01-01	01				5	5	0	5	6	1	32	44	49	56	62	1	Out	VDJ
TACCAGCTCCCAGACATCTGTGTACTTCTGTGCCATCAGTGAGTTAAGGGCAAGACAGGGGGGAACACTGAAGCTTTCTTTGGACAA		1	1.167051793758607E-5	53	TCRBV10-03*01	TCRBV10	TCRBV10-03	01				TCRBD01-01*01	TCRBD01	TCRBD01-01	01				TCRBJ01-01*01	TCRBJ01	TCRBJ01-01	01				1	9	2	1	0	1	28	44	53	-1	62	1	Out	VDJ
ATCCAGCGCACAGAGCAGCGGGACTCGGCCATGTATCGCTGTGCCAGCAGCGTCCTAAGGGGGAACACTGAAGCTTTCTTTGGACAA	CASSVLRGNTEAFF	1	1.167051793758607E-5	42	TCRBV07-06*01	TCRBV07	TCRBV07-06	01				TCRBD01-01*01	TCRBD01	TCRBD01-01	01				TCRBJ01-01*01	TCRBJ01	TCRBJ01-01	01				5	6	5	2	0	1	39	51	57	-1	62	1	In	VDJ
AACGCCTTGGAGCTGGACGACTCGGCCCTGTATCTCTGTGCCAGCCTCAGGGATCCGTTAGGGAACACTGAAGCTTTCTTTGGACAA	CASLRDPLGNTEAFF	6	7.002310762551643E-5	45	TCRBV05-04*01	TCRBV05	TCRBV05-04	01				TCRBD01-01*01	TCRBD01	TCRBD01-01	01				TCRBJ01-01*01	TCRBJ01	TCRBJ01-01	01				7	2	4	3	10	1	36	45	47	52	62	6	In	VDJ
CAGCCTGCAGAGCTTGGGGACTCGGCCGTGTATCTCTGTGCCAGCAGCGCTCAGGGGACAGGGAACACTGAAGCTTTCTTTGGACAA	CASSAQGTGNTEAFF	1	1.167051793758607E-5	45	TCRBV11-03*01	TCRBV11	TCRBV11-03	01				TCRBD01-01*01	TCRBD01	TCRBD01-01	01				TCRBJ01-01*01	TCRBJ01	TCRBJ01-01	01				5	6	0	4	0	1	36	48	54	-1	62	1	In	VDJ
CTGGAGTTGGCTGCTCCCTCCCAGACATCTGTGTACTTCTGTGCCAGCAGTTCTACGACAGGGAACACTGAAGCTTTCTTTGGACAA	CASSSTTGNTEAFF	1	1.167051793758607E-5	42	TCRBV06-06	TCRBV06	TCRBV06-06				01,02	TCRBD01-01*01	TCRBD01	TCRBD01-01	01				TCRBJ01-01*01	TCRBJ01	TCRBJ01-01	01				4	4	2	4	0	1	39	52	56	-1	62	1	In	VDJ
AGGCTGGAGTCGGCTGCTCCCTCCCAGACATCTGTGTACTTCTGTGCCAGCAGTGGTCGGAGGAACACTGAAGCTTTCTTTGGACAA	CASSGRRNTEAFF	1	1.167051793758607E-5	39	TCRBV06-01*01	TCRBV06	TCRBV06-01	01				TCRBD02-01*02	TCRBD02	TCRBD02-01	02				TCRBJ01-01*01	TCRBJ01	TCRBJ01-01	01				4	3	10	2	0	1	42	55	58	-1	62	1	In	VDJ
GACATCCGCTCACCAGGCCTGGGGGACGCAGCCATGTACCTGTGTGCCACCAGCGTAGGGTCGAACACTGAAGCTTTCTTTGGACAA	CATSVGSNTEAFF	1	1.167051793758607E-5	39	TCRBV15-01*01	TCRBV15	TCRBV15-01	01								TCRBD01,TCRBD02	TCRBD01-01,TCRBD02-01		TCRBJ01-01*01	TCRBJ01	TCRBJ01-01	01				5	2	5	3	2	1	42	54	56	60	62	1	In	VDJ
GAGTCGGCTGCTCCCTCCCAGACATCTGTGTACTTCTGTGCCAGCAGGAAAACAGGGGAAGCGAACACTGAAGCTTTCTTTGGACAA	CASRKTGEANTEAFF	1	1.167051793758607E-5	45	TCRBV06-01*01	TCRBV06	TCRBV06-01	01				TCRBD01-01*01	TCRBD01	TCRBD01-01	01				TCRBJ01-01*01	TCRBJ01	TCRBJ01-01	01				6	4	3	2	4	1	36	47	51	58	62	1	In	VDJ
ACTGTGACATCGGCCCAAAAGAACCCGACAGCTTTCTATCTCTGTGCCAGCGACAGGGGTCCGAACACTGAAGCTTTCTTTGGACAA	CASDRGPNTEAFF	1	1.167051793758607E-5	39	TCRBV19-01	TCRBV19	TCRBV19-01				01,02	TCRBD01-01*01	TCRBD01	TCRBD01-01	01				TCRBJ01-01*01	TCRBJ01	TCRBJ01-01	01				9	1	2	2	3	1	42	50	51	59	62	1	In	VDJ
GCCCAAAAGAACCCGACAGCTTTCTATCTCTGTGCCAGTAGTATACGTGCCTCGTTCTCCCCGAACACTGAAGCTTTCTTTGGACAA	CASSIRASFSPNTEAFF	1	1.167051793758607E-5	51	TCRBV19-01	TCRBV19	TCRBV19-01				01,02					TCRBD01,TCRBD02	TCRBD01-01,TCRBD02-01		TCRBJ01-01*01	TCRBJ01	TCRBJ01-01	01				2	3	10	0	12	1	30	45	48	50	62	1	In	VDJ
GAGTCCGCCAGCACCAACCAGACATCTATGTACCTCTGTGCCAGCAGTCCGCACAGGGAGACGAACACTGAAGCTTTCTTTGGACAA	CASSPHRETNTEAFF	2	2.334103587517214E-5	45	TCRBV28-01*01	TCRBV28	TCRBV28-01	01				TCRBD01-01*01	TCRBD01	TCRBD01-01	01				TCRBJ01-01*01	TCRBJ01	TCRBJ01-01	01				5	4	3	3	4	1	36	48	52	58	62	2	In	VDJ
ACCTTGGAGCTGGGGGACTCGGCCCTTTATCTTTGCGCCAGCAGCCCGGGTGACCGACCCACGAACACTGAAGCTTTCTTTGGACAA	CASSPGDRPTNTEAFF	2	2.334103587517214E-5	48	TCRBV05-01*01	TCRBV05	TCRBV05-01	01				TCRBD02-01	TCRBD02	TCRBD02-01				01,02	TCRBJ01-01*01	TCRBJ01	TCRBJ01-01	01				4	1	8	4	12	1	33	45	46	50	62	2	In	VDJ
TTCCCTGGAGCTTGGTGACTCTGCTGTGTATTTCTGTGCCAGCAGCCAAGATGGCACAACACGAACACTGAAGCTTTCTTTGGACAA		1	1.167051793758607E-5	47	TCRBV03	TCRBV03				TCRBV03-01,TCRBV03-02		TCRBD01-01*01	TCRBD01	TCRBD01-01	01				TCRBJ01-01*01	TCRBJ01	TCRBJ01-01	01				0	4	3	6	4	1	34	51	55	58	62	1	Out	VDJ
ATCCTGGAGTCGCCCAGCCCCAACCAGACCTCTCTGTACTTCTGTGCCAGCAGCCGACAGGAGAACACTGAAGCTTTCTTTGGACAA	CASSRQENTEAFF	1	1.167051793758607E-5	39	TCRBV27-01*01	TCRBV27	TCRBV27-01	01				TCRBD01-01*01	TCRBD01	TCRBD01-01	01				TCRBJ01-01*01	TCRBJ01	TCRBJ01-01	01				6	2	2	4	1	1	42	53	55	61	62	1	In	VDJ
CTGGAGTCGGCTGCTCCCTCCCAGACATCTGTGTACTTCTGTGCCAGCAGTGTAGGGACAGAGAACACTGAAGCTTTCTTTGGACAA	CASSVGTENTEAFF	1	1.167051793758607E-5	42	TCRBV06-01*01	TCRBV06	TCRBV06-01	01				TCRBD01-01*01	TCRBD01	TCRBD01-01	01				TCRBJ01-01*01	TCRBJ01	TCRBJ01-01	01				4	2	0	5	1	1	39	52	54	61	62	1	In	VDJ
CGCACACAGCAGGAGGACTCGGCCGTGTATCTCTGTGCCAGCGCCCCATGGGACTTTCCTAAGAACACTGAAGCTTTCTTTGGACAA	CASAPWDFPKNTEAFF	2	2.334103587517214E-5	48	TCRBV07-02*01	TCRBV07	TCRBV07-02	01				TCRBD02-01	TCRBD02	TCRBD02-01				01,02	TCRBJ01-01*01	TCRBJ01	TCRBJ01-01	01				8	7	0	10	7	1	33	42	49	55	62	2	In	VDJ
AGCACCTTGGAGCTGGGGGACTCGGCCCTTTATCTTTGCGCCAGCAGCTCGGGACAGATAAAGAACACTGAAGCTTTCTTTGGACAA	CASSSGQIKNTEAFF	1	1.167051793758607E-5	45	TCRBV05-01*01	TCRBV05	TCRBV05-01	01				TCRBD01-01*01	TCRBD01	TCRBD01-01	01				TCRBJ01-01*01	TCRBJ01	TCRBJ01-01	01				3	1	0	5	5	1	36	49	50	57	62	1	In	VDJ
GCCCAAAAGAACCCGACAGCTTTCTATCTCTGTGCCAGTAGCCTTTGGGGGGCGACAGGGGTAAACACTGAAGCTTTCTTTGGACAA	CASSLWGATGVNTEAFF	3	3.501155381275821E-5	51	TCRBV19-01	TCRBV19	TCRBV19-01				01,02	TCRBD01-01*01	TCRBD01	TCRBD01-01	01				TCRBJ01-01*01	TCRBJ01	TCRBJ01-01	01				6	12	2	2	2	2	30	41	53	61	63	3	In	VDJ
TAAGAAGCTCCTTCTCAGTGACTCTGGCTTCTATCTCTGTGCCTGGATGCCCCCGGACAGCTAAACACTGAAGCTTTCTTTGGACAA		2	2.334103587517214E-5	44	TCRBV30-01*01	TCRBV30	TCRBV30-01	01				TCRBD01-01*01	TCRBD01	TCRBD01-01	01				TCRBJ01-01*01	TCRBJ01	TCRBJ01-01	01				4	7	1	5	3	2	37	47	54	60	63	2	Out	VDJ
ATCCAGCAGGTAGTGCGAGGAGATTCGGCAGCTTATTTCTGTGCCAGCTCACCGGGGCTGTCAAACACTGAAGCTTTCTTTGGACAA	CASSPGLSNTEAFF	1	1.167051793758607E-5	42	TCRBV18-01*01	TCRBV18	TCRBV18-01	01				TCRBD01-01*01	TCRBD01	TCRBD01-01	01				TCRBJ01-01*01	TCRBJ01	TCRBJ01-01	01				3	0	7	0	5	2	39	-1	53	58	63	1	In	VDJ
TCTGGAGTCTGCTGCCTCCTCCCAGACATCTGTATATTTCTGCGCCGCCATCGGGGCAGAAAAAACACTGAAGCTTTCTTTGGACAA		2	2.334103587517214E-5	41	TCRBV10-01	TCRBV10	TCRBV10-01				01,02					TCRBD01,TCRBD02	TCRBD01-01,TCRBD02-01		TCRBJ01-01*01	TCRBJ01	TCRBJ01-01	01				11	6	7	0	6	2	40	46	52	57	63	2	Out	VDJ
ATCCAGCCTGCAGAGCTTGGGGACTCGGCCGTGTATCTCTGTGCCAGCAGCTCGGGACAGATGGGAACTGAAGCTTTCTTTGGACAA	CASSSGQMGTEAFF	4	4.668207175034428E-5	42	TCRBV11-03*01	TCRBV11	TCRBV11-03	01				TCRBD01-01*01	TCRBD01	TCRBD01-01	01				TCRBJ01-01*01	TCRBJ01	TCRBJ01-01	01				4	1	0	5	6	5	39	52	53	60	66	4	In	VDJ
CTCACTCTGGAGTCAGCTACCCGCTCCCAGACATCTGTGTATTTCTGCGCCAGCGTTAAAGGGAGAACTGAAGCTTTCTTTGGACAA	CASVKGRTEAFF	1	1.167051793758607E-5	36	TCRBV10-02*01	TCRBV10	TCRBV10-02	01				TCRBD02-01*02	TCRBD02	TCRBD02-01	02				TCRBJ01-01*01	TCRBJ01	TCRBJ01-01	01				8	6	9	2	1	5	45	54	60	65	66	1	In	VDJ
AGGCTGGAGTCGGCTGCTCCCTCCCAGACATCTGTGTACTTCTGTGCCAGCACTATGGAACAGGGTTATGAAGCTTTCTTTGGACAA	CASTMEQGYEAFF	1	1.167051793758607E-5	39	TCRBV06-01*01	TCRBV06	TCRBV06-01	01				TCRBD01-01*01	TCRBD01	TCRBD01-01	01				TCRBJ01-01*01	TCRBJ01	TCRBJ01-01	01				7	7	3	3	3	7	42	52	59	65	68	1	In	VDJ
ACTGTGACATCGGCCCAAAAGAACCCGACAGCTTTCTATCTCTGTGCCAGTACGGGGTGGGCGACAGGGGAAGCTTTCTTTGGACAA	CASTGWATGEAFF	1	1.167051793758607E-5	39	TCRBV19-01	TCRBV19	TCRBV19-01				01,02	TCRBD01-01*01	TCRBD01	TCRBD01-01	01				TCRBJ01-01*01	TCRBJ01	TCRBJ01-01	01				7	10	2	3	0	8	42	52	62	-1	69	1	In	VDJ
ACATCGGCCCAAAAGAACCCGACAGCTTTCTATCTCTGTGCCAGTAGTATAGATCCAGGAACGTGGATCGAAGCTTTCTTTGGACAA	CASSIDPGTWIEAFF	4	4.668207175034428E-5	45	TCRBV19-01	TCRBV19	TCRBV19-01				01,02	TCRBD01-01*01	TCRBD01	TCRBD01-01	01				TCRBJ01-01*01	TCRBJ01	TCRBJ01-01	01				0	2	4	4	10	8	36	53	55	59	69	4	In	VDJ
AACATGAGCTCCTTGGAGCTGGGGGACTCAGCCCTGTACTTCTGTGCCAGCAGCGGCGATGGAGGAGCCGAAGCTTTCTTTGGACAA	CASSGDGGAEAFF	3	3.501155381275821E-5	39	TCRBV13-01*01	TCRBV13	TCRBV13-01	01				TCRBD02-01*02	TCRBD02	TCRBD02-01	02				TCRBJ01-01*01	TCRBJ01	TCRBJ01-01	01				5	6	10	1	4	8	42	54	60	65	69	3	In	VDJ
CTGATTCTGGAGTCCGCCAGCACCAACCAGACATCTATGTACCTCTGTGCCAGCAGTTTAGGGACAACTCAAGCTTTCTTTGGACAA	CASSLGTTQAFF	2	2.334103587517214E-5	36	TCRBV28-01*01	TCRBV28	TCRBV28-01	01				TCRBD01-01*01	TCRBD01	TCRBD01-01	01				TCRBJ01-01*01	TCRBJ01	TCRBJ01-01	01				2	0	0	6	4	9	45	-1	60	66	70	2	In	VDJ
ATTCCCTGGAGCTTGGTGACTCTGCTGTGTATTTCTGTGCCAGCAGCCAAGAAGGAGGGGGCAATTGAAAAACTGTTTTTTGGCAGT		1	1.167051793758607E-5	46	TCRBV03	TCRBV03				TCRBV03-01,TCRBV03-02		TCRBD01-01*01	TCRBD01	TCRBD01-01	01				TCRBJ01-04*01	TCRBJ01	TCRBJ01-04	01				0	3	5	0	3	7	35	52	55	62	65	1	Out	VDJ
CTGGAGTCGCCCAGCCCCAACCAGACCTCTCTGTACTTCTGTGCCAGCAGTCGGCAGGGTGGGGGTGAAAAACTGTTTTTTGGCAGT	CASSRQGGGEKLFF	1	1.167051793758607E-5	42	TCRBV27-01*01	TCRBV27	TCRBV27-01	01								TCRBD01,TCRBD02	TCRBD01-01,TCRBD02-01		TCRBJ01-04*01	TCRBJ01	TCRBJ01-04	01				5	3	4	3	6	7	39	51	54	59	65	1	In	VDJ
CCAGCCTGCAGAGCTTGGGGACTCGGCCGTGTATCTCTGTGCCAGCAGCTTACAGGGGACCGGGGTGAAAAACTGTTTTTTGGCAGT		3	3.501155381275821E-5	44	TCRBV11-03*01	TCRBV11	TCRBV11-03	01				TCRBD01-01*01	TCRBD01	TCRBD01-01	01				TCRBJ01-04*01	TCRBJ01	TCRBJ01-04	01				2	0	4	2	7	7	37	-1	52	58	65	3	Out	VDJ
CGCACACAGCAGGAGGACTCGGCCCTGTATCTCTGCGCCAGCAGCCGAGGGACAGGAGCGGTCTCTGAAAAACTGTTTTTTGGCAGT	CASSRGTGAVSEKLFF	2	2.334103587517214E-5	48	TCRBV07-02*01	TCRBV07	TCRBV07-02	01				TCRBD01-01*01	TCRBD01	TCRBD01-01	01				TCRBJ01-04*01	TCRBJ01	TCRBJ01-04	01				5	3	0	4	9	7	33	45	48	56	65	2	In	VDJ
GCCTTGTTGCTGGGGGACTCGGCCCTGTATCTCTGTGCCAGCAGCCCGGCCCAAGCGGACGTTAATGAAAAACTGTTTTTTGGCAGT	CASSPAQADVNEKLFF	1	1.167051793758607E-5	48	TCRBV05-05*01	TCRBV05	TCRBV05-05	01				TCRBD02-01	TCRBD02	TCRBD02-01				01,02	TCRBJ01-04*01	TCRBJ01	TCRBJ01-04	01				4	8	6	5	4	4	33	45	53	58	62	1	In	VDJ
ATCCAGCAGGTAGTGCGAGGAGATTCGGCAGCTTATTTCTGTGCCAGCTCACCAGACAGACTTAATGAAAAACTGTTTTTTGGCAGT	CASSPDRLNEKLFF	1	1.167051793758607E-5	42	TCRBV18-01*01	TCRBV18	TCRBV18-01	01				TCRBD01-01*01	TCRBD01	TCRBD01-01	01				TCRBJ01-04*01	TCRBJ01	TCRBJ01-04	01				2	0	2	5	3	4	39	-1	54	59	62	1	In	VDJ
ATCCAGCCCTCAGAACCCAGGGACTCAGCTGTGTACTTCTGTGCCAGCAGTCCAACCCGGGGTAATGAAAAACTGTTTTTTGGCAGT	CASSPTRGNEKLFF	1	1.167051793758607E-5	42	TCRBV12	TCRBV12				TCRBV12-03,TCRBV12-04		TCRBD02-01*01	TCRBD02	TCRBD02-01	01				TCRBJ01-04*01	TCRBJ01	TCRBJ01-04	01				5	6	8	3	0	4	39	51	57	-1	62	1	In	VDJ
ATCCAGCAGGTAGTGCGAGGAGATTCGGCAGCTTATTTCTGTGCCAGCTCGCTACACAGGGGTAATGAAAAACTGTTTTTTGGCAGT	CASSLHRGNEKLFF	5	5.835258968793035E-5	42	TCRBV18-01*01	TCRBV18	TCRBV18-01	01				TCRBD01-01*01	TCRBD01	TCRBD01-01	01				TCRBJ01-04*01	TCRBJ01	TCRBJ01-04	01				6	5	3	2	0	4	39	50	55	-1	62	5	In	VDJ
CTGGAGTCAGCTACCCGCTCCCAGACATCTGTGTATTTCTGCGCCAGCAGTGAAGGGGGCAGTAATGAAAAACTGTTTTTTGGCAGT	CASSEGGSNEKLFF	1	1.167051793758607E-5	42	TCRBV10-02*01	TCRBV10	TCRBV10-02	01				TCRBD01-01*01	TCRBD01	TCRBD01-01	01				TCRBJ01-04*01	TCRBJ01	TCRBJ01-04	01				3	0	5	0	2	4	39	-1	53	60	62	1	In	VDJ
AGCAAGGGCGACTCGGCTGTGTATCTCTGTGCCAGAAGCTCGGGGTCCCGGGACAGGGTTGCTAATGAAAAACTGTTTTTTGGCAGT	CARSSGSRDRVANEKLFF	1	1.167051793758607E-5	54	TCRBV07-05*01	TCRBV07	TCRBV07-05	01				TCRBD01-01*01	TCRBD01	TCRBD01-01	01				TCRBJ01-04*01	TCRBJ01	TCRBJ01-04	01				3	9	0	3	3	3	27	40	49	58	61	1	In	VDJ
AAGATCCAGCCTGCAAAGCTTGAGGACTCGGCCGTGTATCTCTGCGCCACGGCCAGGGGGGCTAATGAAAAACTGTTTTTTGGCAGT	CATARGANEKLFF	1	1.167051793758607E-5	39	TCRBV11-02*02	TCRBV11	TCRBV11-02	02				TCRBD01-01*01	TCRBD01	TCRBD01-01	01				TCRBJ01-04*01	TCRBJ01	TCRBJ01-04	01				10	4	4	1	1	3	42	49	53	60	61	1	In	VDJ
CAGAGCAGGGGGACTCAGCTGTGTATCTCTGTGCCAGCAGCGCGCGGACCGTGCCGGGAGACTAATGAAAAACTGTTTTTTGGCAGT		2	2.334103587517214E-5	52	TCRBV07-04*01	TCRBV07	TCRBV07-04	01				TCRBD02-01*02	TCRBD02	TCRBD02-01	02				TCRBJ01-04*01	TCRBJ01	TCRBJ01-04	01				5	13	8	2	0	2	29	41	54	-1	60	2	Out	VDJ
GCCTTGTTGCTGGGGGACTCGGCCCTGTATCTCTGTGCCAGCAGCTTGACCGGGGCCAACACTAATGAAAAACTGTTTTTTGGCAGT	CASSLTGANTNEKLFF	1	1.167051793758607E-5	48	TCRBV05-05*01	TCRBV05	TCRBV05-05	01								TCRBD01,TCRBD02	TCRBD01-01,TCRBD02-01		TCRBJ01-04*01	TCRBJ01	TCRBJ01-04	01				1	3	7	0	4	2	33	48	51	56	60	1	In	VDJ
CGCACAGAGCAGGGGGACTCGGCCATGTATCTCTGTGCCAGCAGCTTTTTCTCCGGAGCAACTAATGAAAAACTGTTTTTTGGCAGT	CASSFFSGATNEKLFF	1	1.167051793758607E-5	48	TCRBV07-09	TCRBV07	TCRBV07-09				01,03	TCRBD02-01*02	TCRBD02	TCRBD02-01	02				TCRBJ01-04*01	TCRBJ01	TCRBJ01-04	01				3	7	10	2	0	0	33	47	54	-1	58	1	In	VDJ
GAGATCCAGCGCACAGAGCAGGGGGACTCGGCCATGTATCTCTGTGCCAGCACAGGAGCAACTAATGAAAAACTGTTTTTTGGCAGT	CASTGATNEKLFF	1	1.167051793758607E-5	39	TCRBV07-09	TCRBV07	TCRBV07-09				01,03					TCRBD01,TCRBD02	TCRBD01-01,TCRBD02-01		TCRBJ01-04*01	TCRBJ01	TCRBJ01-04	01				7	0	4	4	2	0	42	-1	52	56	58	1	In	VDJ
GAGTCGGCTGCTCCCTCCCAGACATCTGTGTACTTCTGTGCCAGCAGAGGGACATCAGCAACTAATGAAAAACTGTTTTTTGGCAGT	CASRGTSATNEKLFF	1	1.167051793758607E-5	45	TCRBV06-01*01	TCRBV06	TCRBV06-01	01				TCRBD01-01*01	TCRBD01	TCRBD01-01	01				TCRBJ01-04*01	TCRBJ01	TCRBJ01-04	01				6	1	0	6	4	0	36	47	48	54	58	1	In	VDJ
CTGGAGTCGCCCAGCCCCAACCAGACCTCTCTGTACTTCTGTGCCAGCAGGTGGACAGCAACTAATGAAAAACTGTTTTTTGGCAGT	CASRWTATNEKLFF	1	1.167051793758607E-5	42	TCRBV27-01*01	TCRBV27	TCRBV27-01	01				TCRBD01-01*01	TCRBD01	TCRBD01-01	01				TCRBJ01-04*01	TCRBJ01	TCRBJ01-04	01				6	2	1	5	0	0	39	50	52	-1	58	1	In	VDJ
CACGCCCTGCAGCCAGAAGACTCAGCCCTGTATCTCTGCGCCAGCAGCTCACAGGGGCCAACTAATGAAAAACTGTTTTTTGGCAGT	CASSSQGPTNEKLFF	1	1.167051793758607E-5	45	TCRBV04-01*01	TCRBV04	TCRBV04-01	01				TCRBD01-01*01	TCRBD01	TCRBD01-01	01				TCRBJ01-04*01	TCRBJ01	TCRBJ01-04	01				5	2	3	2	1	0	36	48	50	57	58	1	In	VDJ
CACAGAGCAGGGGGACTCAGCCGCGTATCTCCGTGCCAGCAGCTTAACCCTGGGTCGACAACTAATGAAAAACTGTTTTTTGGCAGT		1	1.167051793758607E-5	50	TCRBV07-03*03	TCRBV07	TCRBV07-03	03								TCRBD01,TCRBD02	TCRBD01-01,TCRBD02-01		TCRBJ01-04*01	TCRBJ01	TCRBJ01-04	01				0	3	0	9	4	0	31	48	51	54	58	1	Out	VDJ
ACATCGGCCCAAAAGAACCCGACAGCTTTCTATCTCTGTGCCAGTAGTATCGGACAGACAACTAATGAAAAACTGTTTTTTGGCAGT	CASSIGQTTNEKLFF	1	1.167051793758607E-5	45	TCRBV19-01	TCRBV19	TCRBV19-01				01,02	TCRBD01-01*01	TCRBD01	TCRBD01-01	01				TCRBJ01-04*01	TCRBJ01	TCRBJ01-04	01				3	1	1	5	1	0	36	50	51	57	58	1	In	VDJ
CGCACACAGCAGGAGGACTCGGCCGTGTATCTCTGTGCCAGCAGCTTAGGATACCGAACAACTAATGAAAAACTGTTTTTTGGCAGT	CASSLGYRTTNEKLFF	1	1.167051793758607E-5	48	TCRBV07-02*01	TCRBV07	TCRBV07-02	01								TCRBD01,TCRBD02	TCRBD01-01,TCRBD02-01		TCRBJ01-04*01	TCRBJ01	TCRBJ01-04	01				1	0	2	8	7	0	33	-1	49	51	58	1	In	VDJ
AGGATCCAGCAGGTAGTGCGAGGAGATTCGGCAGCTTATTTCTGTGCCACCCGTCGGGCCTATAATGAAAAACTGTTTTTTGGCAGT	CATRRAYNEKLFF	2	2.334103587517214E-5	39	TCRBV18-01*01	TCRBV18	TCRBV18-01	01								TCRBD01,TCRBD02	TCRBD01-01,TCRBD02-01		TCRBJ01-04*01	TCRBJ01	TCRBJ01-04	01				10	6	8	0	3	4	42	49	55	59	62	2	In	VDJ
CGCTCACCAGGCCTGGGGGACGCAGCCATGTACCTGTGTGCCACCAGCAGCGGAGACAGGGATAATGAAAAACTGTTTTTTGGCAGT	CATSSGDRDNEKLFF	1	1.167051793758607E-5	45	TCRBV15-01*01	TCRBV15	TCRBV15-01	01				TCRBD01-01*01	TCRBD01	TCRBD01-01	01				TCRBJ01-04*01	TCRBJ01	TCRBJ01-04	01				3	4	2	3	1	4	36	50	54	61	62	1	In	VDJ
ACCAGTGCCCATCCTGAAGACAGCAGCTTCTACATCTGCAGTGCTAGAGATATGGGCACGATGAATGAAAAACTGTTTTTTGGCAGT	CSARDMGTMNEKLFF	1	1.167051793758607E-5	45	TCRBV20	TCRBV20				TCRBV20-01,TCRBV20-or09_02		TCRBD01-01*01	TCRBD01	TCRBD01-01	01				TCRBJ01-04*01	TCRBJ01	TCRBJ01-04	01				0	3	8	0	6	5	36	50	53	57	63	1	In	VDJ
GAGTCGGCTGCTCCCTCCCAGACATCTGTGTACTTCTGTGCCAGCAGGCAGACAGGGTTGGCGAATGAAAAACTGTTTTTTGGCAGT	CASRQTGLANEKLFF	1	1.167051793758607E-5	45	TCRBV06-01*01	TCRBV06	TCRBV06-01	01				TCRBD01-01*01	TCRBD01	TCRBD01-01	01				TCRBJ01-04*01	TCRBJ01	TCRBJ01-04	01				6	3	2	3	6	5	36	47	50	57	63	1	In	VDJ
CTGACGATCCAGCGCACACAGCAGGAGGACTCGGCCGTGTATCTCTGTGCCAGCAGCCAACCGAATGAAAAACTGTTTTTTGGCAGT	CASSQPNEKLFF	1	1.167051793758607E-5	36	TCRBV07-02*01	TCRBV07	TCRBV07-02	01								TCRBD01,TCRBD02	TCRBD01-01,TCRBD02-01		TCRBJ01-04*01	TCRBJ01	TCRBJ01-04	01				5	2	3	7	2	5	45	57	59	61	63	1	In	VDJ
CTGCTGTCGGCTGCTCCCTCCCAGACATCTGTGTACTTCTGTGCCAGCAGTTACTCGAACAGAAATGAAAAACTGTTTTTTGGCAGT	CASSYSNRNEKLFF	1	1.167051793758607E-5	42	TCRBV06-05*01	TCRBV06	TCRBV06-05	01				TCRBD01-01*01	TCRBD01	TCRBD01-01	01				TCRBJ01-04*01	TCRBJ01	TCRBJ01-04	01				0	2	3	5	1	5	39	56	58	62	63	1	In	VDJ
CTGGAGTCGCCCAGCCCCAACCAGACCTCTCTGTACTTCTGTGCCAGCAGTTGGGGCAGGCAAAATGAAAAACTGTTTTTTGGCAGT	CASSWGRQNEKLFF	1	1.167051793758607E-5	42	TCRBV27-01*01	TCRBV27	TCRBV27-01	01				TCRBD01-01*01	TCRBD01	TCRBD01-01	01				TCRBJ01-04*01	TCRBJ01	TCRBJ01-04	01				4	0	7	0	6	5	39	-1	52	57	63	1	In	VDJ
ACGATCCAGCGCACACAGCAGGAGGACTCGGCCGTGTATCTCTGTGCCAGCAGCTCACAGGGTTGGGAAAAACTGTTTTTTGGCAGT	CASSSQGWEKLFF	1	1.167051793758607E-5	39	TCRBV07-02*01	TCRBV07	TCRBV07-02	01				TCRBD01-01*01	TCRBD01	TCRBD01-01	01				TCRBJ01-04*01	TCRBJ01	TCRBJ01-04	01				4	1	3	3	4	8	42	55	56	62	66	1	In	VDJ
CTCCCTCCCAGACATCTGTGTACTTCTGTGCCAGCAGTTACTCGAAAATTAGTCGGACAGGGATGGGAAAAACTGTTTTTTGGCAGT		1	1.167051793758607E-5	55	TCRBV06	TCRBV06				TCRBV06-05,TCRBV06-06		TCRBD01-01*01	TCRBD01	TCRBD01-01	01				TCRBJ01-04*01	TCRBJ01	TCRBJ01-04	01				0	11	1	3	4	8	26	43	54	62	66	1	Out	VDJ
ACATCGGCCCAAAAGAACCCGACAGCTTTCTATCTCTGTGCCAGTAGCCCACCCTCGACAGGGGGGGAAAAACTGTTTTTTGGCAGT	CASSPPSTGGEKLFF	1	1.167051793758607E-5	45	TCRBV19-01	TCRBV19	TCRBV19-01				01,02	TCRBD01-01*01	TCRBD01	TCRBD01-01	01				TCRBJ01-04*01	TCRBJ01	TCRBJ01-04	01				6	9	2	1	1	8	36	47	56	65	66	1	In	VDJ
ATCCTGAGGATCCAGCAGGTAGTGCGAGGAGATTCGGCAGCTTATTTCTGTGCCAGTTCCAGGGGGGAAAAACTGTTTTTTGGCAGT	CASSRGEKLFF	1	1.167051793758607E-5	33	TCRBV18-01*01	TCRBV18	TCRBV18-01	01				TCRBD01-01*01	TCRBD01	TCRBD01-01	01				TCRBJ01-04*01	TCRBJ01	TCRBJ01-04	01				9	3	4	1	0	8	48	56	59	-1	66	1	In	VDJ
CACATCAATTCCCTGGAGCTTGGTGACTCTGCTGTGTATTTCTGTGCCAGCAGCCTAGGGTCAGGGGAAAAACTGTTTTTTGGCAGT	CASSLGSGEKLFF	1	1.167051793758607E-5	39	TCRBV03	TCRBV03				TCRBV03-01,TCRBV03-02		TCRBD01-01*01	TCRBD01	TCRBD01-01	01				TCRBJ01-04*01	TCRBJ01	TCRBJ01-04	01				4	6	4	3	0	8	42	55	61	-1	66	1	In	VDJ
AACGCCTTGTTGCTGGGGGACTCGGCCCTGTATCTCTGTGCCAGCAGTCTGACTCCGGGACAGCGGGAAAAACTGTTTTTTGGCAGT	CASSLTPGQREKLFF	1	1.167051793758607E-5	45	TCRBV05-05*01	TCRBV05	TCRBV05-05	01				TCRBD01-01*01	TCRBD01	TCRBD01-01	01				TCRBJ01-04*01	TCRBJ01	TCRBJ01-04	01				5	9	0	5	3	8	36	47	56	63	66	1	In	VDJ
GCAGCCAGAAGACTCAGCCCTGTATCTCTGCGCCAGCAGCCACATAAACTAGACAGGGGAGTAAGGGAAAAACTGTTTTTTGGCAGT		1	1.167051793758607E-5	53	TCRBV04-01*01	TCRBV04	TCRBV04-01	01				TCRBD01-01*01	TCRBD01	TCRBD01-01	01				TCRBJ01-04*01	TCRBJ01	TCRBJ01-04	01				3	9	2	2	7	8	28	42	51	59	66	1	Out	VDJ
CTGGAGTCGCCCAGCCCCAACCAGACCTCTCTGTACTTCTGTGCCAGCAGACCGGGATTCGCAAGGGAAAAACTGTTTTTTGGCAGT	CASRPGFAREKLFF	1	1.167051793758607E-5	42	TCRBV27-01*01	TCRBV27	TCRBV27-01	01				TCRBD02-01*02	TCRBD02	TCRBD02-01	02				TCRBJ01-04*01	TCRBJ01	TCRBJ01-04	01				6	2	8	3	9	8	39	50	52	57	66	1	In	VDJ
GAGTCGCCCAGCCCCAACCAGACCTCTCTGTACTTCTGTGCCAGCAGGACGGGGCTCGACAGTGAGGAAAAACTGTTTTTTGGCAGT	CASRTGLDSEEKLFF	1	1.167051793758607E-5	45	TCRBV27-01*01	TCRBV27	TCRBV27-01	01								TCRBD01,TCRBD02	TCRBD01-01,TCRBD02-01		TCRBJ01-04*01	TCRBJ01	TCRBJ01-04	01				6	10	2	5	4	8	36	47	57	62	66	1	In	VDJ
AAGAAGCTCCTTCTCAGTGACTCTGGCTTCTATCTCTGTGCCTGGAGTGTATTCGGGACAGGACTCGAAAAACTGTTTTTTGGCAGT	CAWSVFGTGLEKLFF	1	1.167051793758607E-5	45	TCRBV30-01*01	TCRBV30	TCRBV30-01	01				TCRBD01-01*01	TCRBD01	TCRBD01-01	01				TCRBJ01-04*01	TCRBJ01	TCRBJ01-04	01				0	4	0	4	4	8	36	50	54	62	66	1	In	VDJ
GGCTGCTCCCTCCCAGACATCTGTGTACTTCTGTGCCAGCAGGAGAGTTGGGCCTAGAGAGGTCGGGGAAAAACTGTTTTTGGCAGT		2	2.334103587517214E-5	50	TCRBV06	TCRBV06				TCRBV06-01,TCRBV06-05,TCRBV06-06		TCRBD02-01*01	TCRBD02	TCRBD02-01	01				TCRBJ01-04*01	TCRBJ01	TCRBJ01-04	01				6	21	8	3	8	18	31	42	63	68	76	2	Out	VDJ
AAGATCCGGTCCACAAAGCTGGAGGACTCAGCCATGTACTTCTGTGCCAGCACTAGTACTAGGGTCGAGGCCCAGCATTTTGGTGAT	CASTSTRVEAQHF	1	1.167051793758607E-5	39	TCRBV02-01*01	TCRBV02	TCRBV02-01	01				TCRBD02-01	TCRBD02	TCRBD02-01				01,02	TCRBJ01-05*01	TCRBJ01	TCRBJ01-05	01				7	5	3	8	8	11	42	52	57	62	70	1	In	VDJ
GACAGTGACCAGTGCCCATCCTGAAGACAGCAGCTTCTACATCTGCAGTGCTAGCCCAGGTAGCAATCAGCCCAGCATTTTGGTGAT		2	2.334103587517214E-5	38	TCRBV20	TCRBV20				TCRBV20-01,TCRBV20-or09_02						TCRBD01,TCRBD02	TCRBD01-01,TCRBD02-01		TCRBJ01-05*01	TCRBJ01	TCRBJ01-05	01				3	2	4	4	10	11	43	54	56	60	70	2	Out	VDJ
ACTGTGACATCGGCCCAAAAGAACCCGACAGCTTTCTATCTCTGTGCCAGTAGTACGGACAGCAGTTGGCCCCAGCATTTTGGTGAT	CASSTDSSWPQHF	1	1.167051793758607E-5	39	TCRBV19-01	TCRBV19	TCRBV19-01				01,02	TCRBD01-01*01	TCRBD01	TCRBD01-01	01				TCRBJ01-05*01	TCRBJ01	TCRBJ01-05	01				4	1	1	5	6	9	42	55	56	62	68	1	In	VDJ
ATCCTGGAGTCGCCCAGCCCCAACCAGACCTCTCTGTACTTCTGTGCCAGCAGTTATCAGGGCCCAGGGCCCCAGCATTTTGGTGAT	CASSYQGPGPQHF	1	1.167051793758607E-5	39	TCRBV27-01*01	TCRBV27	TCRBV27-01	01				TCRBD01-01*01	TCRBD01	TCRBD01-01	01				TCRBJ01-05*01	TCRBJ01	TCRBJ01-05	01				4	2	4	3	6	9	42	55	57	62	68	1	In	VDJ
AGGCTGCTGTCGGCTGCTCCCTCCCAGACATCTGTGTACTTCTGTGCCAGCAGCCCTTTGGTGCAGCGGCCCCAGCATTTTGGTGAT	CASSPLVQRPQHF	1	1.167051793758607E-5	39	TCRBV06-05*01	TCRBV06	TCRBV06-05	01				TCRBD02-01	TCRBD02	TCRBD02-01				01,02	TCRBJ01-05*01	TCRBJ01	TCRBJ01-05	01				6	11	6	6	0	9	42	53	64	-1	68	1	In	VDJ
CAGCAGGAGGACTCGGCCGTGTATCTCTGTGCCAGCAGCTTATATAAGTCAGGGACAGGGAGGATTCAGCCCCAGCATTTTGGTGAT	CASSLYKSGTGRIQPQHF	1	1.167051793758607E-5	54	TCRBV07-02*01	TCRBV07	TCRBV07-02	01				TCRBD01-01*01	TCRBD01	TCRBD01-01	01				TCRBJ01-05*01	TCRBJ01	TCRBJ01-05	01				2	9	0	3	5	6	27	42	51	60	65	1	In	VDJ
ATCCAGCGCACAGAGCAGGGGGACTCGGCCATGTATCTCTGTGCCAGCAGCCCAGACAGCGCTGGTCAGCCCCAGCATTTTGGTGAT	CASSPDSAGQPQHF	1	1.167051793758607E-5	42	TCRBV07-09	TCRBV07	TCRBV07-09				01,03	TCRBD01-01*01	TCRBD01	TCRBD01-01	01				TCRBJ01-05*01	TCRBJ01	TCRBJ01-05	01				5	3	2	5	6	6	39	51	54	59	65	1	In	VDJ
GTGACATCGGCCCAAAAGAACCCGACAGCTTTCTATCTCTGTGCCAGTCGGGACAGGGTCGTGAGTCAGCCCCAGCATTTTGGTGAT	CASRDRVVSQPQHF	1	1.167051793758607E-5	42	TCRBV19-01	TCRBV19	TCRBV19-01				01,02	TCRBD01-01*01	TCRBD01	TCRBD01-01	01				TCRBJ01-05*01	TCRBJ01	TCRBJ01-05	01				8	1	0	3	7	6	39	48	49	58	65	1	In	VDJ
AGGATCCAGCAGGTAGTGCGAGGAGATTCGGCAGCTTATTTCTGTGCCAGCTCACCAACGAAGAGTCAGCCCCAGCATTTTGGTGAT	CASSPTKSQPQHF	1	1.167051793758607E-5	39	TCRBV18-01*01	TCRBV18	TCRBV18-01	01				TCRBD02-01*02	TCRBD02	TCRBD02-01	02				TCRBJ01-05*01	TCRBJ01	TCRBJ01-05	01				2	5	11	2	0	6	42	57	62	-1	65	1	In	VDJ
AACGCCTTGTTGCTGGGGGACTCGGCCCTGTATCTCTGTGCCAGCAGCTTGGAAGGGGAGGGAAGTCAGCCCCAGCATTTTGGTGAT	CASSLEGEGSQPQHF	1	1.167051793758607E-5	45	TCRBV05-05*01	TCRBV05	TCRBV05-05	01				TCRBD02-01*02	TCRBD02	TCRBD02-01	02				TCRBJ01-05*01	TCRBJ01	TCRBJ01-05	01				0	3	9	0	3	6	36	52	55	62	65	1	In	VDJ
CTGGAGTCCGCCAGCACCAACCAGACATCTATGTACCTCTGTGCCAGCCTGACAGGGAGTGGTCCTCAGCCCCAGCATTTTGGTGAT	CASLTGSGPQPQHF	1	1.167051793758607E-5	42	TCRBV28-01*01	TCRBV28	TCRBV28-01	01				TCRBD01-01*01	TCRBD01	TCRBD01-01	01				TCRBJ01-05*01	TCRBJ01	TCRBJ01-05	01				8	2	2	3	8	6	39	48	50	57	65	1	In	VDJ
CTGGAGTCCGCCAGCACCAACCAGACATCTATGTACCTCTGTGCCAGCAGTTTAAGGGGCGCAACTCAGCCCCAGCATTTTGGTGAT	CASSLRGATQPQHF	1	1.167051793758607E-5	42	TCRBV28-01*01	TCRBV28	TCRBV28-01	01				TCRBD01-01*01	TCRBD01	TCRBD01-01	01				TCRBJ01-05*01	TCRBJ01	TCRBJ01-05	01				2	0	5	2	6	6	39	-1	54	59	65	1	In	VDJ
CTGGAGTCGCCCAGCCCCAACCAGACCTCTCTGTACTTCTGTGCCAGCAGCCCTTCATCGGGGTATCAGCCCCAGCATTTTGGTGAT	CASSPSSGYQPQHF	1	1.167051793758607E-5	42	TCRBV27-01*01	TCRBV27	TCRBV27-01	01				TCRBD02-01*01	TCRBD02	TCRBD02-01	01				TCRBJ01-05*01	TCRBJ01	TCRBJ01-05	01				6	8	8	3	1	5	39	50	58	63	64	1	In	VDJ
AACGCCTTGTTGCTGGGGGACTCGGCCCTGTATCTCTGTGCCAGCAGCTTAAGTCAAGGGGGATATCAGCCCCAGCATTTTGGTGAT	CASSLSQGGYQPQHF	1	1.167051793758607E-5	45	TCRBV05-05*01	TCRBV05	TCRBV05-05	01				TCRBD01-01*01	TCRBD01	TCRBD01-01	01				TCRBJ01-05*01	TCRBJ01	TCRBJ01-05	01				2	6	5	1	2	5	36	50	56	62	64	1	In	VDJ
TGACATCGGCCCAAAAGAACCCGACAGCTTTCTATCTCTGTGCCAGTAGTATTGCGCAGGGGTGATCAGCCCCAGCATTTTGGTGAT		1	1.167051793758607E-5	43	TCRBV19-01	TCRBV19	TCRBV19-01				01,02	TCRBD01-01*01	TCRBD01	TCRBD01-01	01				TCRBJ01-05*01	TCRBJ01	TCRBJ01-05	01				3	4	4	2	2	5	38	52	56	62	64	1	Out	VDJ
ACCAGTGCCCATCCTGAAGACAGCAGCTTCTACATCTGCAGTGCTAGAATATCGTACAGGGGGGATCAGCCCCAGCATTTTGGTGAT	CSARISYRGDQPQHF	1	1.167051793758607E-5	45	TCRBV20	TCRBV20				TCRBV20-01,TCRBV20-or09_02		TCRBD01-01*01	TCRBD01	TCRBD01-01	01				TCRBJ01-05*01	TCRBJ01	TCRBJ01-05	01				2	7	3	1	1	5	36	48	55	63	64	1	In	VDJ
CTGGAGTCGCCCAGCCCCAACCAGACCTCTCTGTACTTCTGTGCCAGCAGTTCGATAGCCAGGGATCAGCCCCAGCATTTTGGTGAT	CASSSIARDQPQHF	1	1.167051793758607E-5	42	TCRBV27-01*01	TCRBV27	TCRBV27-01	01				TCRBD01-01*01	TCRBD01	TCRBD01-01	01				TCRBJ01-05*01	TCRBJ01	TCRBJ01-05	01				4	7	4	3	0	5	39	52	59	-1	64	1	In	VDJ
AAGATCCGGTCCACAAAGCTGGAGGACTCAGCCATGTACTTCTGTGCCAGCAGGGCCGGACTTAATCAGCCCCAGCATTTTGGTGAT	CASRAGLNQPQHF	1	1.167051793758607E-5	39	TCRBV02-01*01	TCRBV02	TCRBV02-01	01				TCRBD02-01	TCRBD02	TCRBD02-01				01,02	TCRBJ01-05*01	TCRBJ01	TCRBJ01-05	01				6	4	1	10	1	4	42	53	57	62	63	1	In	VDJ
TCAGGCTGGAGTTGGCTGCTCCCTCCCAGACATCTGTGTACTTCTGTGCGGGGGGGCGAGAGTAATCAGCCCCAGCATTTTGGTGAT		1	1.167051793758607E-5	37	TCRBV06-06	TCRBV06	TCRBV06-06				01,02	TCRBD02-01*01	TCRBD02	TCRBD02-01	01				TCRBJ01-05*01	TCRBJ01	TCRBJ01-05	01				12	0	9	0	7	4	44	-1	49	56	63	1	Out	VDJ
TTGGCGTCTGCTGTACCCTCTCAGACATCTGTGTACTTCTGTGCCAGCAGTCCGAGAGGGGAGAATCAGCCCCAGCATTTTGGTGAT	CASSPRGENQPQHF	1	1.167051793758607E-5	42	TCRBV06-04	TCRBV06	TCRBV06-04				01,02					TCRBD01,TCRBD02	TCRBD01-01,TCRBD02-01		TCRBJ01-05*01	TCRBJ01	TCRBJ01-05	01				5	5	5	2	2	4	39	51	56	61	63	1	In	VDJ
GTGACATCGGCCCAAAAGAACCCGACAGCTTTCTATCTCTGTGCCTCCAAGGACAGGCACGAGAATCAGCCCCAGCATTTTGGTGAT	CASKDRHENQPQHF	1	1.167051793758607E-5	42	TCRBV19-01	TCRBV19	TCRBV19-01				01,02	TCRBD01-01*01	TCRBD01	TCRBD01-01	01				TCRBJ01-05*01	TCRBJ01	TCRBJ01-05	01				11	5	1	4	6	4	39	45	50	57	63	1	In	VDJ
GAGTCGGCTGCTCCCTCCCAGACATCTGTGTACTTCTGTGCCAGCAGTGAAGCAAGGACAGAGAATCAGCCCCAGCATTTTGGTGAT	CASSEARTENQPQHF	1	1.167051793758607E-5	45	TCRBV06-01*01	TCRBV06	TCRBV06-01	01				TCRBD01-01*01	TCRBD01	TCRBD01-01	01				TCRBJ01-05*01	TCRBJ01	TCRBJ01-05	01				0	2	1	5	2	4	36	53	55	61	63	1	In	VDJ
CCCAGGGACTCAGCTGTGTATTTTTGTGCTAGTGGTTTGGTACGAACTAACGGAGTCGATGGCAATCAGCCCCAGCATTTTGGTGAT	CASGLVRTNGVDGNQPQHF	1	1.167051793758607E-5	57	TCRBV12-05*01	TCRBV12	TCRBV12-05	01				TCRBD02-01	TCRBD02	TCRBD02-01				01,02	TCRBJ01-05*01	TCRBJ01	TCRBJ01-05	01				0	4	3	9	12	2	24	41	45	49	61	1	In	VDJ
GAGTCCGCTACCAGCTCCCAGACATCTGTGTACTTCTGTGCCATCAGTGGGACAACAGGGGGCAATCAGCCCCAGCATTTTGGTGAT	CAISGTTGGNQPQHF	1	1.167051793758607E-5	45	TCRBV10-03*01	TCRBV10	TCRBV10-03	01				TCRBD01-01*01	TCRBD01	TCRBD01-01	01				TCRBJ01-05*01	TCRBJ01	TCRBJ01-05	01				4	5	3	2	0	2	36	49	54	-1	61	1	In	VDJ
ATCCAGCGCACACAGCAGGAGGACTCCGCCGTGTATCTCTGTGCCAGCAGCCCCGGGACAGGCAATCAGCCCCAGCATTTTGGTGAT	CASSPGTGNQPQHF	1	1.167051793758607E-5	42	TCRBV07-08*01	TCRBV07	TCRBV07-08	01				TCRBD01-01*01	TCRBD01	TCRBD01-01	01				TCRBJ01-05*01	TCRBJ01	TCRBJ01-05	01				5	3	0	5	0	2	39	51	54	-1	61	1	In	VDJ
TCCTCAGAACCGGGAGACACGGCACTGTATCTCTGCGCCAGCAGTCCCCCTCGGTACGTTAGCAATCAGCCCCAGCATTTTGGTGAT	CASSPPRYVSNQPQHF	1	1.167051793758607E-5	48	TCRBV23-01*01	TCRBV23	TCRBV23-01	01				TCRBD02-01	TCRBD02	TCRBD02-01				01,02	TCRBJ01-05*01	TCRBJ01	TCRBJ01-05	01				4	5	8	5	5	0	33	46	51	54	59	1	In	VDJ
GCCCAGCCCCAACCAGACCTCTCTGTACTTCTGTGCCAGCAGTTTCTCAGACAACAAGTTAGCAATCAGCCCCAGCATTTTGGTGAT		1	1.167051793758607E-5	50	TCRBV27-01*01	TCRBV27	TCRBV27-01	01				TCRBD01-01*01	TCRBD01	TCRBD01-01	01				TCRBJ01-05*01	TCRBJ01	TCRBJ01-05	01				3	4	2	6	6	0	31	45	49	53	59	1	Out	VDJ
ATCCAGCGCACAGAGCAGGGGGACTCGGCCATGTATCTCTGTGCCAGCAGCCACGACTCTAGCAATCAGCCCCAGCATTTTGGTGAT	CASSHDSSNQPQHF	1	1.167051793758607E-5	42	TCRBV07-09	TCRBV07	TCRBV07-09				01,03	TCRBD02-01	TCRBD02	TCRBD02-01				01,02	TCRBJ01-05*01	TCRBJ01	TCRBJ01-05	01				5	3	2	10	1	0	39	51	54	58	59	1	In	VDJ
CCCAGCCCCAACCAGACCTCTCTGTACTTCTGTGCCAGCAGTTTAAGCACAGGGTCATATAGCAATCAGCCCCAGCATTTTGGTGAT	CASSLSTGSYSNQPQHF	1	1.167051793758607E-5	51	TCRBV27-01*01	TCRBV27	TCRBV27-01	01				TCRBD01-01*01	TCRBD01	TCRBD01-01	01				TCRBJ01-05*01	TCRBJ01	TCRBJ01-05	01				2	3	3	3	5	0	30	45	48	54	59	1	In	VDJ
GAACCGGGAGACACGGCACTGTATCTCTGCGCCAGCAGTCAATCCCTTTGGGGCCCCGATAGCAATCAGCCCCAGCATTTTGGTGAT	CASSQSLWGPDSNQPQHF	1	1.167051793758607E-5	54	TCRBV23-01*01	TCRBV23	TCRBV23-01	01				TCRBD01-01*01	TCRBD01	TCRBD01-01	01				TCRBJ01-05*01	TCRBJ01	TCRBJ01-05	01				0	5	7	0	5	0	27	44	49	54	59	1	In	VDJ
GTCTGCTGTACCCTCTCAGACATCTGTGTACTTCTGTGCCAGCAGTGACGCAGGGCGCCGAGCAATCAGCCCCAGCATTTTGGTGAT		1	1.167051793758607E-5	47	TCRBV06-04	TCRBV06	TCRBV06-04				01,02	TCRBD01-01*01	TCRBD01	TCRBD01-01	01				TCRBJ01-05*01	TCRBJ01	TCRBJ01-05	01				2	1	4	3	5	1	34	49	50	55	60	1	Out	VDJ
GAGTCCGCCAGCACCAACCAGACATCTATGTACCTCTGTGCCAGCAGTCGGACAGGGGTAAGCAATCAGCCCCAGCATTTTGGTGAT	CASSRTGVSNQPQHF	1	1.167051793758607E-5	45	TCRBV28-01*01	TCRBV28	TCRBV28-01	01				TCRBD01-01*01	TCRBD01	TCRBD01-01	01				TCRBJ01-05*01	TCRBJ01	TCRBJ01-05	01				5	1	1	2	2	1	36	48	49	58	60	1	In	VDJ
GACAGTGACCAGTGCCCATCCTGAAGACAGCAGCTTCTACATCTGCACTGCATGGGGCTATCCAATCAGCCCCAGCATTTTGGTGAT		1	1.167051793758607E-5	38	TCRBV20	TCRBV20				TCRBV20-01,TCRBV20-or09_02		TCRBD01-01*01	TCRBD01	TCRBD01-01	01				TCRBJ01-05*01	TCRBJ01	TCRBJ01-05	01				6	2	7	0	4	3	43	51	53	58	62	1	Out	VDJ
TTGGAGCTGGACGACTCGGCCCTGTATCTCTGTGCCAGCAGCTTTAAGGTGTCAGGGGCGCCCAATCAGCCCCAGCATTTTGGTGAT	CASSFKVSGAPNQPQHF	1	1.167051793758607E-5	51	TCRBV05-04*01	TCRBV05	TCRBV05-04	01				TCRBD01-01*01	TCRBD01	TCRBD01-01	01				TCRBJ01-05*01	TCRBJ01	TCRBJ01-05	01				2	8	4	2	4	3	30	44	52	58	62	1	In	VDJ
ACTGTGACATCGGCCCAAAAGAACCCGACAGCTTTCTATCTCTGTGCCACCGTGGACAGCCCCAATCAGCCCCAGCATTTTGGTGAT	CATVDSPNQPQHF	1	1.167051793758607E-5	39	TCRBV19-01	TCRBV19	TCRBV19-01				01,02	TCRBD01-01*01	TCRBD01	TCRBD01-01	01				TCRBJ01-05*01	TCRBJ01	TCRBJ01-05	01				10	4	1	5	3	3	42	49	53	59	62	1	In	VDJ
ACAGTGACCAGTGCCCATCCTGAAGACAGCAGCTTCTACATCTGCAGTGCTAGATTACAGACCAATCAGCCCCAGCATTTTGGTGAT	CSARLQTNQPQHF	1	1.167051793758607E-5	39	TCRBV20	TCRBV20				TCRBV20-01,TCRBV20-or09_02		TCRBD01-01*01	TCRBD01	TCRBD01-01	01				TCRBJ01-05*01	TCRBJ01	TCRBJ01-05	01				2	2	3	5	2	3	42	54	56	60	62	1	In	VDJ
TGGCGTCTGCTGTACCCTCTCAGACATCTGTGTACTTCTGTGCCAGCGGACAGGGGAAGTGACAATCAGCCCCAGCATTTTGGTGAT		1	1.167051793758607E-5	43	TCRBV06-04	TCRBV06	TCRBV06-04				01,02	TCRBD01-01*01	TCRBD01	TCRBD01-01	01				TCRBJ01-05*01	TCRBJ01	TCRBJ01-05	01				8	0	1	2	6	3	38	-1	47	56	62	1	Out	VDJ
AGCTCTCTGGAGCTGGGGGACTCAGCTTTGTATTTCTGTGCCAGCAGCGCGGGGACAGGCCACAATCAGCCCCAGCATTTTGGTGAT	CASSAGTGHNQPQHF	1	1.167051793758607E-5	45	TCRBV09-01	TCRBV09	TCRBV09-01				01,02	TCRBD01-01*01	TCRBD01	TCRBD01-01	01				TCRBJ01-05*01	TCRBJ01	TCRBJ01-05	01				3	2	0	4	3	3	36	49	51	59	62	1	In	VDJ
AAGATCCAGCCTGCAAAGCTTGAGGACTCGGCCGTGTATCTCTGTGCCAGCAGCGATCAAAGTCGGCAGCCCCAGCATTTTGGTGAT	CASSDQSRQPQHF	4	4.668207175034428E-5	39	TCRBV11-02*02	TCRBV11	TCRBV11-02	02				TCRBD02-01	TCRBD02	TCRBD02-01				01,02	TCRBJ01-05*01	TCRBJ01	TCRBJ01-05	01				5	9	8	5	0	7	42	54	63	-1	66	4	In	VDJ
GAGTCGCCCAGCCCCAACCAGACCTCTCTGTACTTCTGTGCCAGCACCCCCGACAGGGGGGGAGGCCAGCCCCAGCATTTTGGTGAT	CASTPDRGGGQPQHF	1	1.167051793758607E-5	45	TCRBV27-01*01	TCRBV27	TCRBV27-01	01				TCRBD01-01*01	TCRBD01	TCRBD01-01	01				TCRBJ01-05*01	TCRBJ01	TCRBJ01-05	01				7	5	2	1	6	7	36	46	51	60	66	1	In	VDJ
GAGTCGCCCAGCCCCAACCAGACCTCTCTGTACTTCTGTGCCAGCAGTCCATCCAGGGGCCCTAGCCAGCCCCAGCATTTTGGTGAT	CASSPSRGPSQPQHF	1	1.167051793758607E-5	45	TCRBV27-01*01	TCRBV27	TCRBV27-01	01				TCRBD01-01*01	TCRBD01	TCRBD01-01	01				TCRBJ01-05*01	TCRBJ01	TCRBJ01-05	01				5	5	4	2	7	7	36	48	53	59	66	1	In	VDJ
ATCCAGCGCACACAGCAGGAGGACTCGGCCGTGTATCTCTGTGCCAGCAGCTTAGTTGGGGGAAGCCAGCCCCAGCATTTTGGTGAT	CASSLVGGSQPQHF	1	1.167051793758607E-5	42	TCRBV07-02*01	TCRBV07	TCRBV07-02	01								TCRBD01,TCRBD02	TCRBD01-01,TCRBD02-01		TCRBJ01-05*01	TCRBJ01	TCRBJ01-05	01				1	2	6	1	4	7	39	55	57	62	66	1	In	VDJ
CTGATTCTGGAGTCCGCCAGCACCAACCAGACATCTATGTACCTCTGTGCCAGCAGTTTAGGGAGACAGCCCCAGCATTTTGGTGAT	CASSLGRQPQHF	1	1.167051793758607E-5	36	TCRBV28-01*01	TCRBV28	TCRBV28-01	01				TCRBD02-01*02	TCRBD02	TCRBD02-01	02				TCRBJ01-05*01	TCRBJ01	TCRBJ01-05	01				2	0	9	2	1	7	45	-1	60	65	66	1	In	VDJ
ACATCGGCCCAAAAGAACCCGACAGCTTTCTATCTCTGTGCCAGTAGTCTGGGGACACCCTCTGAACAGCCCCAGCATTTTGGTGAT	CASSLGTPSEQPQHF	1	1.167051793758607E-5	45	TCRBV19-01	TCRBV19	TCRBV19-01				01,02	TCRBD01-01*01	TCRBD01	TCRBD01-01	01				TCRBJ01-05*01	TCRBJ01	TCRBJ01-05	01				5	3	0	6	9	7	36	48	51	57	66	1	In	VDJ
AGGATCCAGCAGGTAGTGCGAGGAGATTCGGCAGCTTATTTCTGTGCCAGCTCACCATCAGGGGAACAGCCCCAGCATTTTGGTGAT	CASSPSGEQPQHF	1	1.167051793758607E-5	39	TCRBV18-01*01	TCRBV18	TCRBV18-01	01				TCRBD01-01*01	TCRBD01	TCRBD01-01	01				TCRBJ01-05*01	TCRBJ01	TCRBJ01-05	01				2	1	4	2	2	7	42	57	58	64	66	1	In	VDJ
AGCAGCGGGACTCGGCCATGTATCGCTGTGCCAGCAGCTTCGGAGCACGGGGGGGGCGCGACCAAACAGCCCCAGCATTTTGGTGAT		1	1.167051793758607E-5	55	TCRBV07-06*01	TCRBV07	TCRBV07-06	01				TCRBD02-01*01	TCRBD02	TCRBD02-01	01				TCRBJ01-05*01	TCRBJ01	TCRBJ01-05	01				3	7	8	0	11	7	26	40	47	55	66	1	Out	VDJ
GTCCACGGAGTCAGGGGACACAGCACTGTATTTCTGTGCCAGCAGCAAAACTCCTTCGGGACAGGGAACCCCCAGCATTTTGGTGAT		1	1.167051793758607E-5	47	TCRBV21-01*01	TCRBV21	TCRBV21-01	01				TCRBD01-01*01	TCRBD01	TCRBD01-01	01				TCRBJ01-05*01	TCRBJ01	TCRBJ01-05	01				2	8	0	3	3	10	34	49	57	66	69	1	Out	VDJ
CACCTACACGCCCTGCAGCCAGAAGACTCAGCCCTGTATCTCTGCGCCAGCAGCCAAGTATTGGAGGTCGCACCCACCTTCGGTTCG	CASSQVLEVAPTF	1	1.167051793758607E-5	39	TCRBV04-01*01	TCRBV04	TCRBV04-01	01				TCRBD02-01*02	TCRBD02	TCRBD02-01	02				TCRBJ01-02*01	TCRBJ01	TCRBJ01-02	01				1	4	10	1	7	13	42	58	62	67	74	1	In	VDJ
ATTCTGGAGTCCGCCAGCACCAACCAGACATCTATGTACCTCTGTGCCAGCAGTCTTGGGGTCAGGTTTGGCTACACCTTCGGTTCG	CASSLGVRFGYTF	4	4.668207175034428E-5	39	TCRBV28-01*01	TCRBV28	TCRBV28-01	01								TCRBD01,TCRBD02	TCRBD01-01,TCRBD02-01		TCRBJ01-02*01	TCRBJ01	TCRBJ01-02	01				5	8	4	4	2	7	42	54	62	66	68	4	In	VDJ
GAGTCGCCCAGCCCCAACCAGACCTCTCTGTACTTCTGTGCCAGCAGTTTAGCGGCAGGGGGCGCGTTTGGCTACACCTTCGGTTCG	CASSLAAGGAFGYTF	2	2.334103587517214E-5	45	TCRBV27-01*01	TCRBV27	TCRBV27-01	01				TCRBD01-01*01	TCRBD01	TCRBD01-01	01				TCRBJ01-02*01	TCRBJ01	TCRBJ01-02	01				2	4	4	0	5	7	36	51	55	63	68	2	In	VDJ
GATCCAGTCCACGGAGTCAGGGGACACAGCACTGTATTTCTGTGCCAGCAGCAAAGGTGTCAGGGGGGTGGCTACACCTTCGGTTCG		2	2.334103587517214E-5	41	TCRBV21-01*01	TCRBV21	TCRBV21-01	01				TCRBD01-01*01	TCRBD01	TCRBD01-01	01				TCRBJ01-02*01	TCRBJ01	TCRBJ01-02	01				1	4	4	1	1	7	40	56	60	67	68	2	Out	VDJ
CTGGAGTCCGCCAGCACCAACCAGACATCTATGTACCTCTGTGCCAGCAGTTTAGACGGGATTGAGGGTGGCTACACCTTCGGTTCG	CASSLDGIEGGYTF	1	1.167051793758607E-5	42	TCRBV28-01*01	TCRBV28	TCRBV28-01	01				TCRBD02-01*02	TCRBD02	TCRBD02-01	02				TCRBJ01-02*01	TCRBJ01	TCRBJ01-02	01				2	2	8	3	7	7	39	54	56	61	68	1	In	VDJ
ACATCGGCCCAAAAGAACCCGACAGCTTTCTATCTCTGTGCCAGTAGTTCTAGGCCGGGACAGGGGGCTGGCTACACCTTCGGTTCG	CASSSRPGQGAGYTF	2	2.334103587517214E-5	45	TCRBV19-01	TCRBV19	TCRBV19-01				01,02	TCRBD01-01*01	TCRBD01	TCRBD01-01	01				TCRBJ01-02*01	TCRBJ01	TCRBJ01-02	01				5	8	0	0	0	7	36	48	56	-1	68	2	In	VDJ
CTGGAGTCGGCTGCTCCCTCCCAGACATCTGTGTACTTCTGTGCCAGCAGTGAAGCCAACAGGGGGCCTGGCTACACCTTCGGTTCG	CASSEANRGPGYTF	1	1.167051793758607E-5	42	TCRBV06-01*01	TCRBV06	TCRBV06-01	01				TCRBD01-01*01	TCRBD01	TCRBD01-01	01				TCRBJ01-02*01	TCRBJ01	TCRBJ01-02	01				0	2	3	0	1	7	39	56	58	67	68	1	In	VDJ
CACATCAATTCCCTGGAGCTTGGTGACTCTGCTGTGTATTTCTGTGCCAGCAGCCAACGACAGGGCACTGGCTACACCTTCGGTTCG	CASSQRQGTGYTF	1	1.167051793758607E-5	39	TCRBV03	TCRBV03				TCRBV03-01,TCRBV03-02		TCRBD01-01*01	TCRBD01	TCRBD01-01	01				TCRBJ01-02*01	TCRBJ01	TCRBJ01-02	01				2	1	2	3	3	7	42	57	58	65	68	1	In	VDJ
ACGGAGTCAGGGGACACAGCACTGTATTTCTGTGCCAGCAGCCTAAGAGGTAGGGGAACGATGATTTATGGCTACACCTTCGGTTCG	CASSLRGRGTMIYGYTF	2	2.334103587517214E-5	51	TCRBV21-01*01	TCRBV21	TCRBV21-01	01				TCRBD01-01*01	TCRBD01	TCRBD01-01	01				TCRBJ01-02*01	TCRBJ01	TCRBJ01-02	01				5	9	5	2	10	5	30	42	51	56	66	2	In	VDJ
GAGTCGCCCAGCCCCAACCAGACCTCTCTGTACTTCTGTGCCAGCAGTTTGTCGGCGGGCCCCATTTATGGCTACACCTTCGGTTCG	CASSLSAGPIYGYTF	1	1.167051793758607E-5	45	TCRBV27-01*01	TCRBV27	TCRBV27-01	01				TCRBD02-01	TCRBD02	TCRBD02-01				01,02	TCRBJ01-02*01	TCRBJ01	TCRBJ01-02	01				3	4	7	4	7	5	36	50	54	59	66	1	In	VDJ
CTACACACCCTGCAGCCAGAAGACTCGGCCCTGTATCTCTGCGCCAGCAGCCCCCGGCAGGGGGCTTATGGCTACACCTTCGGTTCG	CASSPRQGAYGYTF	1	1.167051793758607E-5	42	TCRBV04-03*01	TCRBV04	TCRBV04-03	01				TCRBD01-01*01	TCRBD01	TCRBD01-01	01				TCRBJ01-02*01	TCRBJ01	TCRBJ01-02	01				4	5	4	0	1	5	39	52	57	65	66	1	In	VDJ
GGAGTCCGCTACCAGCTCCCAGACATCTGTGTACTTCTGTGCCATCAGGGCTCGGACAGGGGGCCTTATGGCTACACCTTCGGTTCG		1	1.167051793758607E-5	44	TCRBV10-03*01	TCRBV10	TCRBV10-03	01				TCRBD01-01*01	TCRBD01	TCRBD01-01	01				TCRBJ01-02*01	TCRBJ01	TCRBJ01-02	01				6	5	1	0	2	5	37	48	53	64	66	1	Out	VDJ
CTGGAGTCCGCCAGCACCAACCAGACATCTATGTACCTCTGTGCCAGCAGTTTGGGACAGAAGGGGTATGGCTACACCTTCGGTTCG	CASSLGQKGYGYTF	1	1.167051793758607E-5	42	TCRBV28-01*01	TCRBV28	TCRBV28-01	01				TCRBD01-01*01	TCRBD01	TCRBD01-01	01				TCRBJ01-02*01	TCRBJ01	TCRBJ01-02	01				3	0	0	5	6	5	39	-1	53	60	66	1	In	VDJ
CTTGGAGCTGGGGGACTCGGCCCTTTATCTTTGCGCCAGCAGCTTGGAAGGGACAGGGGGCCAAAGTATGGCTACACCTTCGGTTCG		1	1.167051793758607E-5	50	TCRBV05-01*01	TCRBV05	TCRBV05-01	01				TCRBD01-01*01	TCRBD01	TCRBD01-01	01				TCRBJ01-02*01	TCRBJ01	TCRBJ01-02	01				0	2	0	0	5	5	31	47	49	61	66	1	Out	VDJ
GGCCCTGTATCTCTGTGCCAGCAGCCAAGTTCCCTCCCCGATTAGGGGCCCACGCCTCCGGGATTCTATGGCTACACCTTCGGTTCG		1	1.167051793758607E-5	68	TCRBV04-02*01	TCRBV04	TCRBV04-02	01								TCRBD01,TCRBD02	TCRBD01-01,TCRBD02-01		TCRBJ01-02*01	TCRBJ01	TCRBJ01-02	01				1	14	5	2	17	4	13	29	43	48	65	1	Out	VDJ
GAGTCGGCTGCTCCCTCCCAGACATCTGTGTACTTCTGTGCCAGCAGTGACAGGGGGGCGGCTGTCTATGGCTACACCTTCGGTTCG	CASSDRGAAVYGYTF	1	1.167051793758607E-5	45	TCRBV06-01*01	TCRBV06	TCRBV06-01	01				TCRBD01-01*01	TCRBD01	TCRBD01-01	01				TCRBJ01-02*01	TCRBJ01	TCRBJ01-02	01				3	0	4	1	8	4	36	-1	50	57	65	1	In	VDJ
GAGTCGGCTGCTCCCTCCCAGACATCTGTGTACTTCTGTGCCAGCAGTGAAAATGGGGCGGTGGGCTATGGCTACACCTTCGGTTCG	CASSENGAVGYGYTF	1	1.167051793758607E-5	45	TCRBV06-01*01	TCRBV06	TCRBV06-01	01				TCRBD01-01*01	TCRBD01	TCRBD01-01	01				TCRBJ01-02*01	TCRBJ01	TCRBJ01-02	01				2	3	7	0	6	4	36	51	54	59	65	1	In	VDJ
ACGATCCAGCGCACACAGCAGGAGGACTCGGCCGTGTATCTCTGTGCCAGCAGCTTAAATGGGGGCTATGGCTACACCTTCGGTTCG	CASSLNGGYGYTF	1	1.167051793758607E-5	39	TCRBV07-02*01	TCRBV07	TCRBV07-02	01								TCRBD01,TCRBD02	TCRBD01-01,TCRBD02-01		TCRBJ01-02*01	TCRBJ01	TCRBJ01-02	01				2	3	6	1	0	4	42	57	60	-1	65	1	In	VDJ
CTGGAGTCGCCCAGCCCCAACCAGACCTCTCTGTACTTCTGTGCCAGCAGTTTGAAAGACTTCGGCTATGGCTACACCTTCGGTTCG	CASSLKDFGYGYTF	1	1.167051793758607E-5	42	TCRBV27-01*01	TCRBV27	TCRBV27-01	01				TCRBD02-01	TCRBD02	TCRBD02-01				01,02	TCRBJ01-02*01	TCRBJ01	TCRBJ01-02	01				3	4	2	10	4	4	39	53	57	61	65	1	In	VDJ
GTCCACGGAGTCAGGGGACACAGCACTGTATTTCTGTGCCAGCAGCCTCTTTGGAAGGGGGTAGGCTATGGCTACACCTTCGGTTCG		1	1.167051793758607E-5	47	TCRBV21-01*01	TCRBV21	TCRBV21-01	01				TCRBD01-01*01	TCRBD01	TCRBD01-01	01				TCRBJ01-02*01	TCRBJ01	TCRBJ01-02	01				5	9	5	1	4	4	34	46	55	61	65	1	Out	VDJ
GTCCACAAAGCTGGAGGACTCAGCCATGTACTTCTGTGCCAGAACCTTAAACGCAGGTGGGGAGGCTATGGCTACACCTTCGGTTCG		1	1.167051793758607E-5	47	TCRBV02-01*01	TCRBV02	TCRBV02-01	01				TCRBD02-01*02	TCRBD02	TCRBD02-01	02				TCRBJ01-02*01	TCRBJ01	TCRBJ01-02	01				9	17	9	1	0	4	34	42	59	-1	65	1	Out	VDJ
CCTGCAAAGCTTGAGGACTCGGCCGTGTATCTCTGTGCCAGCAGCGACTACGACAGCCCCGCAGGCTATGGCTACACCTTCGGTTCG	CASSDYDSPAGYGYTF	1	1.167051793758607E-5	48	TCRBV11-02*02	TCRBV11	TCRBV11-02	02								TCRBD01,TCRBD02	TCRBD01-01,TCRBD02-01		TCRBJ01-02*01	TCRBJ01	TCRBJ01-02	01				5	6	2	5	9	4	33	45	51	56	65	1	In	VDJ
CAGGTAGTGCGAGGAGATTCGGCAGCTTATTTCTGTGCCAGCTCACCGGAACAGGGGGAGAATAGCTATGGCTACACCTTCGGTTCG	CASSPEQGENSYGYTF	1	1.167051793758607E-5	48	TCRBV18-01*01	TCRBV18	TCRBV18-01	01				TCRBD01-01*01	TCRBD01	TCRBD01-01	01				TCRBJ01-02*01	TCRBJ01	TCRBJ01-02	01				3	3	3	1	7	4	33	47	50	58	65	1	In	VDJ
AGCACCAACCAGACATCTATGTACCTCTGTGCCAGCAGTCCGGACGGGGGTGTGAAAGTAGAGAGCTATGGCTACACCTTCGGTTCG	CASSPDGGVKVESYGYTF	1	1.167051793758607E-5	54	TCRBV28-01*01	TCRBV28	TCRBV28-01	01				TCRBD02-01*01	TCRBD02	TCRBD02-01	01				TCRBJ01-02*01	TCRBJ01	TCRBJ01-02	01				5	5	8	2	15	4	27	39	44	50	65	1	In	VDJ
GAGATCCAGCGCACAGAGCAGGGGGACTCGGCCATGTATCTCTGTGCCAGCAGCTTAGATCACAGCTATGGCTACACCTTCGGTTCG	CASSLDHSYGYTF	5	5.835258968793035E-5	39	TCRBV07-09	TCRBV07	TCRBV07-09				01,03	TCRBD01-01*01	TCRBD01	TCRBD01-01	01				TCRBJ01-02*01	TCRBJ01	TCRBJ01-02	01				1	3	3	5	0	4	42	58	61	-1	65	5	In	VDJ
AACGCCTTGGAGCTGGACGACTCGGCCCTGTATCTCTGTGCCAGCAGAACCTGGACAGTCGGGTCCTATGGCTACACCTTCGGTTCG	CASRTWTVGSYGYTF	1	1.167051793758607E-5	45	TCRBV05-04*01	TCRBV05	TCRBV05-04	01				TCRBD01-01*01	TCRBD01	TCRBD01-01	01				TCRBJ01-02*01	TCRBJ01	TCRBJ01-02	01				5	5	1	5	7	4	36	47	52	58	65	1	In	VDJ
AAGATCCAGCCCTCAGAACCCAGGGACTCAGCTGTGTACTTCTGTGCCAGCAGTCTGACAGGGCCCTATGGCTACACCTTCGGTTCG	CASSLTGPYGYTF	1	1.167051793758607E-5	39	TCRBV12	TCRBV12				TCRBV12-03,TCRBV12-04		TCRBD01-01*01	TCRBD01	TCRBD01-01	01				TCRBJ01-02*01	TCRBJ01	TCRBJ01-02	01				5	2	2	3	2	4	42	54	56	63	65	1	In	VDJ
ATCCAGCGCACAGAGCAGGGGGACTCAGCCGCGTATCTCCGTGCCAGCAGCCGCAGTGTAGCCCCCTATGGCTACACCTTCGGTTCG	RASSRSVAPYGYTF	1	1.167051793758607E-5	42	TCRBV07-03*03	TCRBV07	TCRBV07-03	03				TCRBD02-01	TCRBD02	TCRBD02-01				01,02	TCRBJ01-02*01	TCRBJ01	TCRBJ01-02	01				5	7	5	7	3	4	39	51	58	62	65	1	In	VDJ
GAGTCGGCTGCTCCCTCCCAGACATCTGTGTACTTCTGTGCCAGCAGTGAACTCTGGACAGGGACCTATGGCTACACCTTCGGTTCG	CASSELWTGTYGYTF	1	1.167051793758607E-5	45	TCRBV06-01*01	TCRBV06	TCRBV06-01	01				TCRBD01-01*01	TCRBD01	TCRBD01-01	01				TCRBJ01-02*01	TCRBJ01	TCRBJ01-02	01				2	4	1	3	2	4	36	51	55	63	65	1	In	VDJ
TCGCCCAGCCCCAACCAGACCTCTCTGTACTTCTGTGCCAGCAAGCCTCTTAGACAGGGGCAGACCTATGGCTACACCTTCGGTTCG	CASKPLRQGQTYGYTF	1	1.167051793758607E-5	48	TCRBV27-01*01	TCRBV27	TCRBV27-01	01				TCRBD01-01*01	TCRBD01	TCRBD01-01	01				TCRBJ01-02*01	TCRBJ01	TCRBJ01-02	01				7	9	2	2	5	4	33	43	52	60	65	1	In	VDJ
CTCAAGATCCAGCCTGCAAAGCTTGAGGACTCGGCCGTGTATCTCTGTGCCAGCAGCTCATCGTACTATGGCTACACCTTCGGTTCG	CASSSSYYGYTF	1	1.167051793758607E-5	36	TCRBV11-02*02	TCRBV11	TCRBV11-02	02								TCRBD01,TCRBD02	TCRBD01-01,TCRBD02-01		TCRBJ01-02*01	TCRBJ01	TCRBJ01-02	01				4	0	4	6	4	3	45	-1	58	60	64	1	In	VDJ
CTGATTCTGGAGTCCGCCAGCACCAACCAGACATCTATGTACCTCTGTGCCGGCGGGGGGTTGGACTATGGCTACACCTTCGGTTCG	CAGGGLDYGYTF	1	1.167051793758607E-5	36	TCRBV28-01*01	TCRBV28	TCRBV28-01	01				TCRBD02-01*01	TCRBD02	TCRBD02-01	01				TCRBJ01-02*01	TCRBJ01	TCRBJ01-02	01				11	1	7	1	4	3	45	51	52	60	64	1	In	VDJ
ACTCTGGAGTCCGCTACCAGCTCCCAGACATCTGTGTACTTCTGTGCCATCAGTGCTGCAGGGGACTATGGCTACACCTTCGGTTCG	CAISAAGDYGYTF	1	1.167051793758607E-5	39	TCRBV10-03*01	TCRBV10	TCRBV10-03	01				TCRBD01-01*01	TCRBD01	TCRBD01-01	01				TCRBJ01-02*01	TCRBJ01	TCRBJ01-02	01				4	3	4	2	0	3	42	55	58	-1	64	1	In	VDJ
GTGACATCGGCCCAAAAGAACCCGACAGCTTTCTATCTCTGTGCCAGTAGTTCACAGGGGGCGGACTATGGCTACACCTTCGGTTCG	CASSSQGADYGYTF	1	1.167051793758607E-5	42	TCRBV19-01	TCRBV19	TCRBV19-01				01,02	TCRBD01-01*01	TCRBD01	TCRBD01-01	01				TCRBJ01-02*01	TCRBJ01	TCRBJ01-02	01				5	2	3	0	2	3	39	51	53	62	64	1	In	VDJ
TGCTGTACCCTCTCAGACATCTGTGTACTTCTGTGCCAGCAGTGACGGGGGCCGGGCAGGGAGGACTATGGCTACACCTTCGGTTCG		1	1.167051793758607E-5	50	TCRBV06-04	TCRBV06	TCRBV06-04				01,02					TCRBD01,TCRBD02	TCRBD01-01,TCRBD02-01		TCRBJ01-02*01	TCRBJ01	TCRBJ01-02	01				2	0	6	0	12	3	31	-1	46	52	64	1	Out	VDJ
ACTCTGGAGTCAGCTACCCGCTCCCAGACATCTGTGTATTTCTGCGCCAGCAGTGATGGCAGAGACTATGGCTACACCTTCGGTTCG	CASSDGRDYGYTF	1	1.167051793758607E-5	39	TCRBV10-02*01	TCRBV10	TCRBV10-02	01								TCRBD01,TCRBD02	TCRBD01-01,TCRBD02-01		TCRBJ01-02*01	TCRBJ01	TCRBJ01-02	01				3	3	4	5	2	3	42	56	59	62	64	1	In	VDJ
CTGGAGTCCGCCAGCACCAACCAGACATCTATGTACCTCTGTGCCAGCAGCCCTTCGATCAACCACTATGGCTACACCTTCGGTTCG	CASSPSINHYGYTF	1	1.167051793758607E-5	42	TCRBV28-01*01	TCRBV28	TCRBV28-01	01								TCRBD01,TCRBD02	TCRBD01-01,TCRBD02-01		TCRBJ01-02*01	TCRBJ01	TCRBJ01-02	01				6	6	2	8	6	3	39	50	56	58	64	1	In	VDJ
AGTGCCCATCCTGAAGACAGCAGCTTCTACATCTGCAGTGCTAGAACCAGAGACAGAGTTCTTAACTATGGCTACACCTTCGGTTCG	CSARTRDRVLNYGYTF	1	1.167051793758607E-5	48	TCRBV20	TCRBV20				TCRBV20-01,TCRBV20-or09_02		TCRBD01-01*01	TCRBD01	TCRBD01-01	01				TCRBJ01-02*01	TCRBJ01	TCRBJ01-02	01				2	6	2	5	6	1	33	45	51	56	62	1	In	VDJ
CAGCCAGAAGACTCGGCCCTGTATCTCTGTGCCAGCAGCCAAGTGGTAGACAGGGGGCCCTCTAACTATGGCTACACCTTCGGTTCG	CASSQVVDRGPSNYGYTF	4	4.668207175034428E-5	54	TCRBV04-02*01	TCRBV04	TCRBV04-02	01				TCRBD01-01*01	TCRBD01	TCRBD01-01	01				TCRBJ01-02*01	TCRBJ01	TCRBJ01-02	01				1	5	2	0	3	0	27	43	48	58	61	4	In	VDJ
ATCCTGGAGTCGCCCAGCCCCAACCAGACCTCTCTGTACTTCTGTGCCAGCAGTTTATCAGCTAACTATGGCTACACCTTCGGTTCG	CASSLSANYGYTF	1	1.167051793758607E-5	39	TCRBV27-01*01	TCRBV27	TCRBV27-01	01								TCRBD01,TCRBD02	TCRBD01-01,TCRBD02-01		TCRBJ01-02*01	TCRBJ01	TCRBJ01-02	01				0	0	5	5	0	0	42	-1	59	-1	61	1	In	VDJ
GCTTGGGGACTCGGCCGTGTATCTCTGTGCCAGCAGCTTAGGGTGGTAGGGGGCGCCTAAGCTAACTATGGCTACACCTTCGGTTCG		1	1.167051793758607E-5	56	TCRBV11-03*01	TCRBV11	TCRBV11-03	01				TCRBD01-01*01	TCRBD01	TCRBD01-01	01				TCRBJ01-02*01	TCRBJ01	TCRBJ01-02	01				1	6	5	0	7	0	25	41	47	54	61	1	Out	VDJ
GTGACATCGGCCCAAAAGAACCCGACAGCTTTCTATCTCTGTGCCAGTAGACTACAGGTGACTAACTATGGCTACACCTTCGGTTCG	CASRLQVTNYGYTF	4	4.668207175034428E-5	42	TCRBV19-01	TCRBV19	TCRBV19-01				01,02	TCRBD01-01*01	TCRBD01	TCRBD01-01	01				TCRBJ01-02*01	TCRBJ01	TCRBJ01-02	01				6	3	3	4	3	0	39	50	53	58	61	4	In	VDJ
CTGGAGCTGGGGGACTCAGCTTTGTATTTCTGTGCCAGCAGCGGGACAGGGGCCGCCGAAACTAACTATGGCTACACCTTCGGTTCG	CASSGTGAAETNYGYTF	2	2.334103587517214E-5	51	TCRBV09-01	TCRBV09	TCRBV09-01				01,02	TCRBD01-01*01	TCRBD01	TCRBD01-01	01				TCRBJ01-02*01	TCRBJ01	TCRBJ01-02	01				3	0	1	2	9	0	30	-1	43	52	61	2	In	VDJ
CCTTGGAGCTGGGGGACTCGGCCCTTTATCTTTGCGCCAGCAGCTTTATACCCCCGGGGATATAACTATGGCTACACCTTCGGTTCG		1	1.167051793758607E-5	49	TCRBV05-01*01	TCRBV05	TCRBV05-01	01				TCRBD02-01*01	TCRBD02	TCRBD02-01	01				TCRBJ01-02*01	TCRBJ01	TCRBJ01-02	01				2	8	8	3	3	1	32	46	54	59	62	1	Out	VDJ
CTGGAGTCCGCCAGCACCAACCAGACATCTATGTACCTCTGTGCCAGCAGTTTGACAGGGGGGAACTATGGCTACACCTTCGGTTCG	CASSLTGGNYGYTF	1	1.167051793758607E-5	42	TCRBV28-01*01	TCRBV28	TCRBV28-01	01				TCRBD01-01*01	TCRBD01	TCRBD01-01	01				TCRBJ01-02*01	TCRBJ01	TCRBJ01-02	01				3	0	2	1	1	2	39	-1	53	62	63	1	In	VDJ
CAACATGAGCCCTGAAGACAGCAGCATATATCTCTGCAGCGTTGTCGACATTTGGGGGCAGGGAACTATGGCTACACCTTCGGTTCG		1	1.167051793758607E-5	47	TCRBV29-01*01	TCRBV29	TCRBV29-01	01				TCRBD01-01*01	TCRBD01	TCRBD01-01	01				TCRBJ01-02*01	TCRBJ01	TCRBJ01-02	01				4	9	6	0	4	2	34	44	53	59	63	1	Out	VDJ
ACATCGGCCCAAAAGAACCCGACAGCTTTCTATCTCTGTGCCAGTAGTAATGGGGCGAACGTCAACTATGGCTACACCTTCGGTTCG	CASSNGANVNYGYTF	6	7.002310762551643E-5	45	TCRBV19-01	TCRBV19	TCRBV19-01				01,02	TCRBD01-01*01	TCRBD01	TCRBD01-01	01				TCRBJ01-02*01	TCRBJ01	TCRBJ01-02	01				4	2	7	0	7	2	36	49	51	56	63	6	In	VDJ
CTGGAGTTGGCTGCTCCCTCCCAGACATCTGTGTACTTCTGTGCCAGCAGTCAACGAGGGGGCAACTATGGCTACACCTTCGGTTCG	CASSQRGGNYGYTF	1	1.167051793758607E-5	42	TCRBV06-06	TCRBV06	TCRBV06-06				01,02	TCRBD01-01*01	TCRBD01	TCRBD01-01	01				TCRBJ01-02*01	TCRBJ01	TCRBJ01-02	01				5	5	5	0	0	2	39	51	56	-1	63	1	In	VDJ
ATCCTGGAGTCGCCCAGCCCCAACCAGACCTCTCTGTACTTCTGTGCCAGCAGCACAGGGGGCAACTATGGCTACACCTTCGGTTCG	CASSTGGNYGYTF	3	3.501155381275821E-5	39	TCRBV27-01*01	TCRBV27	TCRBV27-01	01				TCRBD01-01*01	TCRBD01	TCRBD01-01	01				TCRBJ01-02*01	TCRBJ01	TCRBJ01-02	01				6	1	3	0	0	2	42	53	54	-1	63	3	In	VDJ
CAGAGCAGGGGGACTCAGCTGTGTATCTCTGTGCCAGCAGCCCGTCCCGGGACAGTTTTCGGAAACTATGGCTACACCTTCGGTTCG		1	1.167051793758607E-5	52	TCRBV07-04*01	TCRBV07	TCRBV07-04	01				TCRBD01-01*01	TCRBD01	TCRBD01-01	01				TCRBJ01-02*01	TCRBJ01	TCRBJ01-02	01				5	7	0	5	8	2	29	41	48	55	63	1	Out	VDJ
CACGGAGTCAGGGGACACAGCACTGTATTTCTGTGCCAGCAGCAAAGACGTGGACAGGGTAATTTATATGGCTACACCTTCGGTTCG		1	1.167051793758607E-5	50	TCRBV21-01*01	TCRBV21	TCRBV21-01	01				TCRBD01-01*01	TCRBD01	TCRBD01-01	01				TCRBJ01-02*01	TCRBJ01	TCRBJ01-02	01				1	4	1	3	7	5	31	47	51	59	66	1	Out	VDJ
ACAGTGACCAGTGCCCATCCTGAAGACAGCAGCTTCTACATCTGCAGTGCTAGAGTTCCCACTTCTGATGGCTACACCTTCGGTTCG	CSARVPTSDGYTF	1	1.167051793758607E-5	39	TCRBV20	TCRBV20				TCRBV20-01,TCRBV20-or09_02		TCRBD02-01	TCRBD02	TCRBD02-01				01,02	TCRBJ01-02*01	TCRBJ01	TCRBJ01-02	01				1	5	3	10	4	6	42	55	60	63	67	1	In	VDJ
TCAGAACCGGGAGACACGGCACTGTATCTCTGCGCCAGCAGTCAATCGAAGTTTGGGTAGGGCTCGGATGGCTACACCTTCGGTTCG	CASSQSKFG*GSDGYTF	1	1.167051793758607E-5	51	TCRBV23-01*01	TCRBV23	TCRBV23-01	01								TCRBD01,TCRBD02	TCRBD01-01,TCRBD02-01		TCRBJ01-02*01	TCRBJ01	TCRBJ01-02	01				0	11	5	3	5	6	30	47	58	62	67	1	Stop	VDJ
ACATCGGCCCAAAAGAACCCGACAGCTTTCTATCTCTGTGCCAGTAGTATGGGGCAGCTTGGGGCCCATGGCTACACCTTCGGTTCG	CASSMGQLGAHGYTF	2	2.334103587517214E-5	45	TCRBV19-01	TCRBV19	TCRBV19-01				01,02	TCRBD01-01*01	TCRBD01	TCRBD01-01	01				TCRBJ01-02*01	TCRBJ01	TCRBJ01-02	01				3	0	7	0	12	6	36	-1	50	55	67	2	In	VDJ
GAGATCCAGCGCACAGAGCAGGGGGACTCGGCCATGTATCTCTGTGCCAGCAGCCCTACAGGGACTAATGGCTACACCTTCGGTTCG	CASSPTGTNGYTF	1	1.167051793758607E-5	39	TCRBV07-09	TCRBV07	TCRBV07-09				01,03	TCRBD02-01	TCRBD02	TCRBD02-01				01,02	TCRBJ01-02*01	TCRBJ01	TCRBJ01-02	01				5	6	0	9	0	6	42	54	60	-1	67	1	In	VDJ
GGGGACACAGCACTGTATTTCTGTGCCAGCAGCAAAGGGGGGACAGGGCCCGTCGCCACCCCCTACAATGGCTACACCTTCGGTTCG	CASSKGGTGPVATPYNGYTF	1	1.167051793758607E-5	60	TCRBV21-01*01	TCRBV21	TCRBV21-01	01				TCRBD01-01*01	TCRBD01	TCRBD01-01	01				TCRBJ01-02*01	TCRBJ01	TCRBJ01-02	01				1	2	0	3	19	6	21	37	39	48	67	1	In	VDJ
GTGACATCGGCCCAAAAGAACCCGACAGCTTTCTATCTCTGTGCCAGTAGTCTCTCGGCGGGGGTTTTGGGCTACACCTTCGGTTCG	CASSLSAGVLGYTF	1	1.167051793758607E-5	42	TCRBV19-01	TCRBV19	TCRBV19-01				01,02	TCRBD02-01*01	TCRBD02	TCRBD02-01	01				TCRBJ01-02*01	TCRBJ01	TCRBJ01-02	01				5	6	7	2	5	8	39	51	57	64	69	1	In	VDJ
AATGTGAACGCCTTGGAGCTGGACGACTCGGCCCTGTATCTCTGTGCCAGCAGCCGTGGCGGGGGATGGGGCTACACCTTCGGTTCG	CASSRGGGWGYTF	1	1.167051793758607E-5	39	TCRBV05-04*01	TCRBV05	TCRBV05-04	01				TCRBD02-01*01	TCRBD02	TCRBD02-01	01				TCRBJ01-02*01	TCRBJ01	TCRBJ01-02	01				4	4	7	2	4	8	42	54	58	65	69	1	In	VDJ
ATTCTGGAGTCCGCCAGCACCAACCAGACATCTATGTACCTCTGTGCCAGCAGTTTACCCACCACTGGGGGCTACACCTTCGGTTCG	CASSLPTTGGYTF	1	1.167051793758607E-5	39	TCRBV28-01*01	TCRBV28	TCRBV28-01	01								TCRBD01,TCRBD02	TCRBD01-01,TCRBD02-01		TCRBJ01-02*01	TCRBJ01	TCRBJ01-02	01				2	9	0	9	0	8	42	57	66	-1	69	1	In	VDJ
TTGGAGTCGGCTGCTCCCTCCCAAACATCTGTGTACTTCTGTGCCAGCACCCTCACGGTTCCCTCTCGGGGCTACACCTTCGGTTCG	CASTLTVPSRGYTF	1	1.167051793758607E-5	42	TCRBV06	TCRBV06				TCRBV06-02,TCRBV06-03		TCRBD02-01	TCRBD02	TCRBD02-01				01,02	TCRBJ01-02*01	TCRBJ01	TCRBJ01-02	01				7	6	8	5	11	8	39	49	55	58	69	1	In	VDJ
CTGGAGTCGGCTGCTCCCTCCCAGACATCTGTGTACTTCTGTGCCAGCAGTGAAGTAGTGGGCCATCGGGGCTACACCTTCGGTTCG	CASSEVVGHRGYTF	1	1.167051793758607E-5	42	TCRBV06-01*01	TCRBV06	TCRBV06-01	01				TCRBD01-01*01	TCRBD01	TCRBD01-01	01				TCRBJ01-02*01	TCRBJ01	TCRBJ01-02	01				1	4	8	0	6	8	39	55	59	63	69	1	In	VDJ
CTGCTGTCGGCTGCTCCCTCCCAGACATCTGTGTACTTCTGTGCCAGCAGGCCAACAGGTACCGTCTCGGGCTACACCTTCGGTTCG	CASRPTGTVSGYTF	1	1.167051793758607E-5	42	TCRBV06-05*01	TCRBV06	TCRBV06-05	01				TCRBD01-01*01	TCRBD01	TCRBD01-01	01				TCRBJ01-02*01	TCRBJ01	TCRBJ01-02	01				6	4	3	4	10	8	39	50	54	59	69	1	In	VDJ
ATTCTGGAGTCCGCCAGCACCAACCAGACATCTATGTACCTCTGTGCCAGCAGTTTAGACAGGGTGAAGGGCTACACCTTCGGTTCG	CASSLDRVKGYTF	1	1.167051793758607E-5	39	TCRBV28-01*01	TCRBV28	TCRBV28-01	01				TCRBD01-01*01	TCRBD01	TCRBD01-01	01				TCRBJ01-02*01	TCRBJ01	TCRBJ01-02	01				2	0	2	3	5	8	42	-1	57	64	69	1	In	VDJ
ACTGTGACATCGGCCCAAAAGAACCCGACAGCTTTCTATCTCTGTACGGTCTATGGGTCCCCCCTAGGCGGCTACACCTTCGGTTCG	CTVYGSPLGGYTF	1	1.167051793758607E-5	39	TCRBV19-01	TCRBV19	TCRBV19-01				01,02	TCRBD02-01	TCRBD02	TCRBD02-01				01,02	TCRBJ01-02*01	TCRBJ01	TCRBJ01-02	01				14	18	4	8	2	8	42	45	63	67	69	1	In	VDJ
ATGAATGTGAGCACCTTGGAGCTGGGGGACTCGGCCCTTTATCTTTGCGCCAGCAGCACCGAGGGGTACGGCTACACCTTCGGTTCG	CASSTEGYGYTF	1	1.167051793758607E-5	36	TCRBV05-01*01	TCRBV05	TCRBV05-01	01								TCRBD01,TCRBD02	TCRBD01-01,TCRBD02-01		TCRBJ01-02*01	TCRBJ01	TCRBJ01-02	01				4	4	5	2	3	8	45	57	61	66	69	1	In	VDJ
ATTCTGGAGTCCGCCAGCACCAACCAGACATCTATGTACCTCTGTGCCAGCACACAGGGTCGAGTCTACGGCTACACCTTCGGTTCG	CASTQGRVYGYTF	5	5.835258968793035E-5	39	TCRBV28-01*01	TCRBV28	TCRBV28-01	01				TCRBD01-01*01	TCRBD01	TCRBD01-01	01				TCRBJ01-02*01	TCRBJ01	TCRBJ01-02	01				7	1	3	3	10	8	42	52	53	59	69	5	In	VDJ
AGGCTGGAGTTGGCTGCTCCCTCCCAGACATCTGTGTACTTCTGTGCCAGCAGTTACAGAGACAGGGACGGCTACACCTTCGGTTCG	CASSYRDRDGYTF	1	1.167051793758607E-5	39	TCRBV06-06	TCRBV06	TCRBV06-06				01,02	TCRBD01-01*01	TCRBD01	TCRBD01-01	01				TCRBJ01-02*01	TCRBJ01	TCRBJ01-02	01				2	3	2	3	2	8	42	57	60	67	69	1	In	VDJ
CTGGAGTCCGCCAGCACCAACCAGACATCTATGTACCTCTGTGCCAGCAGTTTACAGGGGGCAACTCAAGGCTACACCTTCGGTTCG	CASSLQGATQGYTF	8	9.336414350068855E-5	42	TCRBV28-01*01	TCRBV28	TCRBV28-01	01				TCRBD01-01*01	TCRBD01	TCRBD01-01	01				TCRBJ01-02*01	TCRBJ01	TCRBJ01-02	01				2	0	4	0	7	8	39	-1	54	62	69	8	In	VDJ
CAGCGCACACAGCAGGAGGACTCGGCCGTGTATCTCTGTGCCAGCAGCCACCCGGGTCAGGTCGGTAAAGGCTACACCTTCGGTTCG	CASSHPGQVGKGYTF	1	1.167051793758607E-5	45	TCRBV07-02*01	TCRBV07	TCRBV07-02	01								TCRBD01,TCRBD02	TCRBD01-01,TCRBD02-01		TCRBJ01-02*01	TCRBJ01	TCRBJ01-02	01				5	9	4	4	8	8	36	48	57	61	69	1	In	VDJ
AATGTGAACGCCTTGTTGCTGGGGGACTCGGCCCTGTATCTCTGTGCCAGCAGCTTGGAACAGGGGAGGAGCTACACCTTCGGTTCG	CASSLEQGRSYTF	1	1.167051793758607E-5	39	TCRBV05-05*01	TCRBV05	TCRBV05-05	01				TCRBD01-01*01	TCRBD01	TCRBD01-01	01				TCRBJ01-02*01	TCRBJ01	TCRBJ01-02	01				0	1	3	2	4	9	42	58	59	66	70	1	In	VDJ
GAGTCCGCCAGCACCAACCAGACATCTATGTACCTCTGTGCCAGCAGTTTATATGGTGATTATAGCCCATCGGAGTACTTCGGGCCG	CASSLYGDYSPSEYF	1	1.167051793758607E-5	45	TCRBV28-01*01	TCRBV28	TCRBV28-01	01				TCRBD02-01	TCRBD02	TCRBD02-01				01,02	TCRBJ02-07*01	TCRBJ02	TCRBJ02-07	01				1	10	5	7	7	11	36	52	62	66	73	1	In	VDJ
ACAGTGACCAGTGCCCATCCTGAAGACAGCAGCTTCTACATCTGCAGTGCGAGACTTCCGACGGAGGGTGGGCAGTACTTCGGGCCG	CSARLPTEGGQYF	1	1.167051793758607E-5	39	TCRBV20	TCRBV20				TCRBV20-01,TCRBV20-or09_02		TCRBD02-01*02	TCRBD02	TCRBD02-01	02				TCRBJ02-07*01	TCRBJ02	TCRBJ02-07	01				2	8	10	0	3	9	42	54	62	68	71	1	In	VDJ
TCCGCCAGCACCAACCAGACATCTATGTACCTCTGTGCCAGCAGTTTAAAAAAGAGGGGGTTATTAGTAGGGCAGTACTTCGGGCCG	CASSLKKRGLLVGQYF	1	1.167051793758607E-5	48	TCRBV28-01*01	TCRBV28	TCRBV28-01	01				TCRBD01-01*01	TCRBD01	TCRBD01-01	01				TCRBJ02-07*01	TCRBJ02	TCRBJ02-07	01				2	6	5	1	11	9	33	48	54	60	71	1	In	VDJ
CAGCCTGCAGAACTGGAGGATTCTGGAGTTTATTTCTGTGCCAGCAGCCAAAGAGGACAGGGGGTACAAGGGCAGTACTTCGGGCCG	CASSQRGQGVQGQYF	1	1.167051793758607E-5	45	TCRBV14-01*01	TCRBV14	TCRBV14-01	01				TCRBD01-01*01	TCRBD01	TCRBD01-01	01				TCRBJ02-07*01	TCRBJ02	TCRBJ02-07	01				2	3	1	1	7	9	36	51	54	64	71	1	In	VDJ
ACGTTGGCGTCTGCTGTACCCTCTCAGACATCTGTGTACTTCTGTGCCAGCAGTGACGGGGACTGGATGGCGCAGTACTTCGGGCCG	CASSDGDWMAQYF	1	1.167051793758607E-5	39	TCRBV06-04	TCRBV06	TCRBV06-04				01,02	TCRBD02-01	TCRBD02	TCRBD02-01				01,02	TCRBJ02-07*01	TCRBJ02	TCRBJ02-07	01				2	1	0	10	7	9	42	57	58	64	71	1	In	VDJ
ACATCGGCCCAAAAGAACCCGACAGCTTTCTATCTCTGTGCCAGTAGTATAGGAAAACAGGGAACGGGTGAGCAGTACTTCGGGCCG	CASSIGKQGTGEQYF	1	1.167051793758607E-5	45	TCRBV19-01	TCRBV19	TCRBV19-01				01,02	TCRBD01-01*01	TCRBD01	TCRBD01-01	01				TCRBJ02-07*01	TCRBJ02	TCRBJ02-07	01				1	4	3	3	7	7	36	52	56	62	69	1	In	VDJ
CTGATTCTGGAGTCCGCCAGCACCAACCAGACATCTATGTACCTCTGTGCCAGCAGGAGCGGGAATGGGGAGCAGTACTTCGGGCCG	CASRSGNGEQYF	1	1.167051793758607E-5	36	TCRBV28-01*01	TCRBV28	TCRBV28-01	01				TCRBD02-01*02	TCRBD02	TCRBD02-01	02				TCRBJ02-07*01	TCRBJ02	TCRBJ02-07	01				6	1	6	3	5	7	45	56	57	64	69	1	In	VDJ
ACTGTGACATCGGCCCAAAAGAACCCGACAGCTTTCTATCTCTGTGCCAGTAGTTCAAGCCGGGTGGGGGAGCAGTACTTCGGGCCG	CASSSSRVGEQYF	1	1.167051793758607E-5	39	TCRBV19-01	TCRBV19	TCRBV19-01				01,02					TCRBD01,TCRBD02	TCRBD01-01,TCRBD02-01		TCRBJ02-07*01	TCRBJ02	TCRBJ02-07	01				5	11	6	2	0	7	42	54	65	-1	69	1	In	VDJ
CCTGCAAAGCTTGAGGACTCGGCCGTGTATCTCTGTGCCAGCAGCTTAGGTACTAGCGGGAGGGCCGGGGAGCAGTACTTCGGGCCG	CASSLGTSGRAGEQYF	1	1.167051793758607E-5	48	TCRBV11-02*02	TCRBV11	TCRBV11-02	02				TCRBD02-01*02	TCRBD02	TCRBD02-01	02				TCRBJ02-07*01	TCRBJ02	TCRBJ02-07	01				1	2	3	0	5	7	33	49	51	64	69	1	In	VDJ
TCGCCCAGCCCCAACCAGACCTCTCTGTACTTCTGTGCCAGCAGTTTGTCCGGGTTCGGCAGGGGGGTCGAGCAGTACTTCGGGCCG	CASSLSGFGRGVEQYF	1	1.167051793758607E-5	48	TCRBV27-01*01	TCRBV27	TCRBV27-01	01				TCRBD01-01*01	TCRBD01	TCRBD01-01	01				TCRBJ02-07*01	TCRBJ02	TCRBJ02-07	01				3	12	4	1	2	6	33	47	59	66	68	1	In	VDJ
AAGATCCAGCCTGCAAAGCTTGAGGACTCGGCCGTGTATCTCTGTGCCAGCAGCAGAGGGGTGACGGGCGAGCAGTACTTCGGGCCG	CASSRGVTGEQYF	1	1.167051793758607E-5	39	TCRBV11-02*02	TCRBV11	TCRBV11-02	02								TCRBD01,TCRBD02	TCRBD01-01,TCRBD02-01		TCRBJ02-07*01	TCRBJ02	TCRBJ02-07	01				5	2	5	2	7	6	42	54	56	61	68	1	In	VDJ
AGCACCAACCAGACATCTATGTACCTCTGTGCCAGCAGCTACCCTCCCTATCTAGTTGGGGGGACGCGCGAGCAGTACTTCGGGCCG	CASSYPPYLVGGTREQYF	1	1.167051793758607E-5	54	TCRBV28-01*01	TCRBV28	TCRBV28-01	01				TCRBD02-01*01	TCRBD02	TCRBD02-01	01				TCRBJ02-07*01	TCRBJ02	TCRBJ02-07	01				6	19	9	1	5	6	27	38	57	63	68	1	In	VDJ
GTGACATCGGCCCAAAAGAACCCGACAGCTTTCTATCTCTGTGCCAGTAGTGCGGGACAGGGGATAAGCGAGCAGTACTTCGGGCCG	CASSAGQGISEQYF	1	1.167051793758607E-5	42	TCRBV19-01	TCRBV19	TCRBV19-01				01,02	TCRBD01-01*01	TCRBD01	TCRBD01-01	01				TCRBJ02-07*01	TCRBJ02	TCRBJ02-07	01				5	2	0	2	5	6	39	51	53	63	68	1	In	VDJ
CTCCTCACTCTGGAGTCCGCTACCAGCTCCCAGACATCTGTGTACTTCTGTGCCATCAGTGAGGGATCCGAGCAGTACTTCGGGCCG	CAISEGSEQYF	1	1.167051793758607E-5	33	TCRBV10-03*01	TCRBV10	TCRBV10-03	01								TCRBD01,TCRBD02	TCRBD01-01,TCRBD02-01		TCRBJ02-07*01	TCRBJ02	TCRBJ02-07	01				2	0	1	8	2	6	48	-1	63	66	68	1	In	VDJ
CTTCACATCAATTCCCTGGAGCTTGGTGACTCTGCTGTGTATTTCTGTGCCAGCAGCCAAGCCGGATCCGAGCAGTACTTCGGGCCG	CASSQAGSEQYF	1	1.167051793758607E-5	36	TCRBV03	TCRBV03				TCRBV03-01,TCRBV03-02						TCRBD01,TCRBD02	TCRBD01-01,TCRBD02-01		TCRBJ02-07*01	TCRBJ02	TCRBJ02-07	01				1	2	1	8	2	6	45	61	63	66	68	1	In	VDJ
AGAAGCTCCTTCTCAGTGACTCTGGCTTCTATCTCTGTGCCTGGAGAGAGAACGGGACTAGCGGGAACCGAGCAGTACTTCGGGCCG		1	1.167051793758607E-5	46	TCRBV30-01*01	TCRBV30	TCRBV30-01	01				TCRBD02-01*02	TCRBD02	TCRBD02-01	02				TCRBJ02-07*01	TCRBJ02	TCRBJ02-07	01				3	7	0	3	2	6	35	46	53	66	68	1	Out	VDJ
CCTCCCAGACATCTGTGTACTTCTGTGCCAGCAGTTCGCCCGGACTAGCGGGGGGCCCCGTCGGTTTACGAGCAGTACTTCGGGCCG		1	1.167051793758607E-5	58	TCRBV06	TCRBV06				TCRBV06-05,TCRBV06-06		TCRBD02-01*01	TCRBD02	TCRBD02-01	01				TCRBJ02-07*01	TCRBJ02	TCRBJ02-07	01				4	5	1	1	11	4	23	36	41	55	66	1	Out	VDJ
GTGAGCACCTTGGAGCTGGGGGACTCGGCCCTTTATCTTTGCGCCAGCAGCTTAAAGGGGCTCCTTTACGAGCAGTACTTCGGGCCG	CASSLKGLLYEQYF	1	1.167051793758607E-5	42	TCRBV05-01*01	TCRBV05	TCRBV05-01	01				TCRBD01-01*01	TCRBD01	TCRBD01-01	01				TCRBJ02-07*01	TCRBJ02	TCRBJ02-07	01				2	2	5	2	6	4	39	53	55	60	66	1	In	VDJ
GTGACATCGGCCCAAAAGAACCCGACAGCTTTCTATCTCTGTGCCAGTAAAGGCGGGAGCCCAATTTACGAGCAGTACTTCGGGCCG	CASKGGSPIYEQYF	1	1.167051793758607E-5	42	TCRBV19-01	TCRBV19	TCRBV19-01				01,02	TCRBD02-01*02	TCRBD02	TCRBD02-01	02				TCRBJ02-07*01	TCRBJ02	TCRBJ02-07	01				7	3	7	2	7	4	39	49	52	59	66	1	In	VDJ
ATCCTGGAGTCGCCCAGCCCCAACCAGACCTCTCTGTACTTCTGTGCCAGCAGTGCCCGGGACGGTTACGAGCAGTACTTCGGGCCG	CASSARDGYEQYF	1	1.167051793758607E-5	39	TCRBV27-01*01	TCRBV27	TCRBV27-01	01								TCRBD01,TCRBD02	TCRBD01-01,TCRBD02-01		TCRBJ02-07*01	TCRBJ02	TCRBJ02-07	01				5	4	0	7	3	4	42	54	58	63	66	1	In	VDJ
AGCAGGGGGACTCGGCCATGTATCTCTGTGCCAGCAGCTCCTAACCGGGACAGGGGGCCTCGCGCTTACGAGCAGTACTTCGGGCCG		1	1.167051793758607E-5	55	TCRBV07-09	TCRBV07	TCRBV07-09				01,03	TCRBD01-01*01	TCRBD01	TCRBD01-01	01				TCRBJ02-07*01	TCRBJ02	TCRBJ02-07	01				4	7	0	0	8	4	26	39	46	58	66	1	Out	VDJ
GGGTTGGAGTCGGCTGCTCCCTCCCAAACATCTGTGTACTTCTGTGCCAGCAGTCATACACAGGGGTACGAGCAGTACTTCGGGCCG	CASSHTQGYEQYF	1	1.167051793758607E-5	39	TCRBV06	TCRBV06				TCRBV06-02,TCRBV06-03		TCRBD01-01*01	TCRBD01	TCRBD01-01	01				TCRBJ02-07*01	TCRBJ02	TCRBJ02-07	01				5	5	3	2	0	4	42	54	59	-1	66	1	In	VDJ
GCCAGCACCAACCAGACATCTATGTACCTCTGTGCCAGCCGCTTAGTTCAGGGACGCCCACTCGAGTACGAGCAGTACTTCGGGCCG	CASRLVQGRPLEYEQYF	1	1.167051793758607E-5	51	TCRBV28-01*01	TCRBV28	TCRBV28-01	01								TCRBD01,TCRBD02	TCRBD01-01,TCRBD02-01		TCRBJ02-07*01	TCRBJ02	TCRBJ02-07	01				8	11	0	7	11	4	30	39	50	55	66	1	In	VDJ
GTGACATCGGCCCAAAAGAACCCGACAGCTTTCTATCTCTGTGCCAGTAGTCGGACAGGGGCCTTCTACGAGCAGTACTTCGGGCCG	CASSRTGAFYEQYF	1	1.167051793758607E-5	42	TCRBV19-01	TCRBV19	TCRBV19-01				01,02	TCRBD01-01*01	TCRBD01	TCRBD01-01	01				TCRBJ02-07*01	TCRBJ02	TCRBJ02-07	01				5	1	1	2	4	3	39	51	52	61	65	1	In	VDJ
CTGGAGTCGGCTGCTCCCTCCCAGACATCTGTGTACTTCTGTGCCAGCAGACCAACAGAGCCCGTCTACGAGCAGTACTTCGGGCCG	CASRPTEPVYEQYF	1	1.167051793758607E-5	42	TCRBV06-01*01	TCRBV06	TCRBV06-01	01				TCRBD01-01*01	TCRBD01	TCRBD01-01	01				TCRBJ02-07*01	TCRBJ02	TCRBJ02-07	01				6	4	3	5	7	3	39	50	54	58	65	1	In	VDJ
ACTGTGACATCGGCCCAAAAGAACCCGACAGCTTTCTATCTCTGTGCCAGGAGACGGAGCATAGTCTACGAGCAGTACTTCGGGCCG	CARRRSIVYEQYF	1	1.167051793758607E-5	39	TCRBV19-01	TCRBV19	TCRBV19-01				01,02	TCRBD02-01*02	TCRBD02	TCRBD02-01	02				TCRBJ02-07*01	TCRBJ02	TCRBJ02-07	01				9	5	10	2	6	3	42	50	55	59	65	1	In	VDJ
CGCTCACCAGGCCTGGGGGACGCAGCCATGTACCTGTGTGCCACCAGCAGAAGGACTAGCGGGATCTACGAGCAGTACTTCGGGCCG	CATSRRTSGIYEQYF	1	1.167051793758607E-5	45	TCRBV15-01*01	TCRBV15	TCRBV15-01	01				TCRBD02-01*02	TCRBD02	TCRBD02-01	02				TCRBJ02-07*01	TCRBJ02	TCRBJ02-07	01				2	1	1	3	1	3	36	51	52	64	65	1	In	VDJ
GTGACATCGGCCCAAAAGAACCCGACAGCTTTCTATCTCTGTGCCAGTAGTACCCTCGGAGGAATCTACGAGCAGTACTTCGGGCCG	CASSTLGGIYEQYF	4	4.668207175034428E-5	42	TCRBV19-01	TCRBV19	TCRBV19-01				01,02	TCRBD02-01*02	TCRBD02	TCRBD02-01	02				TCRBJ02-07*01	TCRBJ02	TCRBJ02-07	01				4	5	10	1	3	3	39	52	57	62	65	4	In	VDJ
AATGTGAACGCCTTGTTGCTGGGGGACTCGGCCCTGTATCTCTGTGCCAGCAGCTTTGGTTTTGGCTACGAGCAGTACTTCGGGCCG	CASSFGFGYEQYF	1	1.167051793758607E-5	39	TCRBV05-05*01	TCRBV05	TCRBV05-05	01								TCRBD01,TCRBD02	TCRBD01-01,TCRBD02-01		TCRBJ02-07*01	TCRBJ02	TCRBJ02-07	01				2	1	0	10	6	3	42	56	57	59	65	1	In	VDJ
GTGACATCGGCCCAAAAGAACCCGACAGCTTTCTATCTCTGTGCCAGTAGTACCGGGACATTGGGCTACGAGCAGTACTTCGGGCCG	CASSTGTLGYEQYF	2	2.334103587517214E-5	42	TCRBV19-01	TCRBV19	TCRBV19-01				01,02	TCRBD01-01*01	TCRBD01	TCRBD01-01	01				TCRBJ02-07*01	TCRBJ02	TCRBJ02-07	01				4	2	0	6	5	3	39	52	54	60	65	2	In	VDJ
AAGATCCAGCCTGCAAAGCTTGAGGACTCGGCCGTGTATCTCTGTGCCAGCAGCCCGGGTGTGGGCTACGAGCAGTACTTCGGGCCG	CASSPGVGYEQYF	1	1.167051793758607E-5	39	TCRBV11-02*02	TCRBV11	TCRBV11-02	02				TCRBD02-01	TCRBD02	TCRBD02-01				01,02	TCRBJ02-07*01	TCRBJ02	TCRBJ02-07	01				5	1	8	4	6	3	42	54	55	59	65	1	In	VDJ
GTGACCAGTGCCCATCCTGAAGACAGCAGCTTCTACATCTGCAGTGCCCGACACCTCTCTGGGGGCTACGAGCAGTACTTCGGGCCG	CSARHLSGGYEQYF	3	3.501155381275821E-5	42	TCRBV20	TCRBV20				TCRBV20-01,TCRBV20-or09_02						TCRBD01,TCRBD02	TCRBD01-01,TCRBD02-01		TCRBJ02-07*01	TCRBJ02	TCRBJ02-07	01				6	13	6	1	0	3	39	47	60	-1	65	3	In	VDJ
CACAGAGCAGCGGGACTCGGCCATGTATCGCTGTGCCAGCAGCGAGACATGTAAGTAGCGGGGGGCTACGAGCAGTACTTCGGGCCG		1	1.167051793758607E-5	50	TCRBV07-06*01	TCRBV07	TCRBV07-06	01				TCRBD02-01*01	TCRBD02	TCRBD02-01	01				TCRBJ02-07*01	TCRBJ02	TCRBJ02-07	01				5	12	5	1	0	3	31	43	55	-1	65	1	Out	VDJ
ACTGTGACATCGGCCCAAAAGAACCCGACAGCTTTCTATCTCTGTGCCAGTAGTATCTCGCGGGGCTACGAGCAGTACTTCGGGCCG	CASSISRGYEQYF	3	3.501155381275821E-5	39	TCRBV19-01	TCRBV19	TCRBV19-01				01,02	TCRBD02-01*01	TCRBD02	TCRBD02-01	01				TCRBJ02-07*01	TCRBJ02	TCRBJ02-07	01				3	3	7	3	0	3	42	56	59	-1	65	3	In	VDJ
GAGTCAGGGGACACAGCACTGTATTTCTGTGCCAGCCCCCGGGCAGGACTAGCGGGAGAAGGGCGCTACGAGCAGTACTTCGGGCCG	CASPRAGLAGEGRYEQYF	2	2.334103587517214E-5	54	TCRBV21-01*01	TCRBV21	TCRBV21-01	01				TCRBD02-01*02	TCRBD02	TCRBD02-01	02				TCRBJ02-07*01	TCRBJ02	TCRBJ02-07	01				8	9	1	2	7	3	27	36	45	58	65	2	In	VDJ
GAGCTTGGTGACTCTGCTGTGTATTTCTGTGCCAGCAGCCAAGGCAAAACTTCCGGGACAGGGAGCTACGAGCAGTACTTCGGGCCG	CASSQGKTSGTGSYEQYF	1	1.167051793758607E-5	54	TCRBV03	TCRBV03				TCRBV03-01,TCRBV03-02		TCRBD01-01*01	TCRBD01	TCRBD01-01	01				TCRBJ02-07*01	TCRBJ02	TCRBJ02-07	01				1	11	0	3	2	3	27	43	54	63	65	1	In	VDJ
CATCGGCCCAAAAGAACCCGACAGCTTTCTATCTCTGTGCCAGTAGTATAAAAAGAGCGGGAGAGCTACGAGCAGTACTTCGGGCCG		1	1.167051793758607E-5	46	TCRBV19-01	TCRBV19	TCRBV19-01				01,02	TCRBD02-01*02	TCRBD02	TCRBD02-01	02				TCRBJ02-07*01	TCRBJ02	TCRBJ02-07	01				2	5	6	2	2	3	35	50	55	63	65	1	Out	VDJ
ATCAATTCCCTGGAGCTTGGTGACTCTGCTGTGTATTTCTGTGCCAGCAGCCAAGATCGGGGCAGCTACGAGCAGTACTTCGGGCCG	CASSQDRGSYEQYF	1	1.167051793758607E-5	42	TCRBV03	TCRBV03				TCRBV03-01,TCRBV03-02						TCRBD01,TCRBD02	TCRBD01-01,TCRBD02-01		TCRBJ02-07*01	TCRBJ02	TCRBJ02-07	01				0	2	7	0	2	3	39	56	58	63	65	1	In	VDJ
TGTGAGCACCTTGGAGTTGGGGGACTCGGCCCTTTATCTTTGCGCCAGCAGCCTGGGGGGGCCAGCTACGAGCAGTACTTCGGGCCG		1	1.167051793758607E-5	41	TCRBV05-01*01	TCRBV05	TCRBV05-01	01				TCRBD01-01*01	TCRBD01	TCRBD01-01	01				TCRBJ02-07*01	TCRBJ02	TCRBJ02-07	01				0	0	6	0	3	3	40	-1	56	62	65	1	Out	VDJ
GCACACAGCAGGAGGACTCGGCCGTGTATCTCTGTGCCAGCAGCACCAGAGCGGAAGGGGGGTTCCTACGAGCAGTACTTCGGGCCG		1	1.167051793758607E-5	49	TCRBV07-02*01	TCRBV07	TCRBV07-02	01								TCRBD01,TCRBD02	TCRBD01-01,TCRBD02-01		TCRBJ02-07*01	TCRBJ02	TCRBJ02-07	01				5	11	5	1	2	1	32	44	55	61	63	1	Out	VDJ
ATTCTGGAGTCCGCCAGCACCAACCAGACATCTATGTACCTCTGTGCCAGCAGTTTAGGGGGTTCCTACGAGCAGTACTTCGGGCCG	CASSLGGSYEQYF	1	1.167051793758607E-5	39	TCRBV28-01*01	TCRBV28	TCRBV28-01	01								TCRBD01,TCRBD02	TCRBD01-01,TCRBD02-01		TCRBJ02-07*01	TCRBJ02	TCRBJ02-07	01				2	0	6	1	1	1	42	-1	57	62	63	1	In	VDJ
AGGATCCAGCAGGTAGTGCGAGGAGATTCGGCAGCTTATTTCTGTGCCAGCTCCAACGGGGATTCCTACGAGCAGTACTTCGGGCCG	CASSNGDSYEQYF	1	1.167051793758607E-5	39	TCRBV18-01*01	TCRBV18	TCRBV18-01	01				TCRBD02-01*01	TCRBD02	TCRBD02-01	01				TCRBJ02-07*01	TCRBJ02	TCRBJ02-07	01				6	3	8	3	2	1	42	53	56	61	63	1	In	VDJ
GAGTCCGCCAGCACCAACCAGACATCTATGTACCTCTGTGCCAGCAGTTTAGGACCTAGTGTCTCCTACGAGCAGTACTTCGGGCCG	CASSLGPSVSYEQYF	1	1.167051793758607E-5	45	TCRBV28-01*01	TCRBV28	TCRBV28-01	01								TCRBD01,TCRBD02	TCRBD01-01,TCRBD02-01		TCRBJ02-07*01	TCRBJ02	TCRBJ02-07	01				2	0	1	7	7	0	36	-1	51	55	62	1	In	VDJ
GAGTCCGCCAGCACCAACCAGACATCTATGTACCTCTGTGCCAGCAAGGAAGTAAACAGGGTCTCCTACGAGCAGTACTTCGGGCCG	CASKEVNRVSYEQYF	1	1.167051793758607E-5	45	TCRBV28-01*01	TCRBV28	TCRBV28-01	01				TCRBD01-01*01	TCRBD01	TCRBD01-01	01				TCRBJ02-07*01	TCRBJ02	TCRBJ02-07	01				7	9	3	3	1	0	36	46	55	61	62	1	In	VDJ
AACGCCTTGTTGCTGGGGGACTCGGCCCTGTATCTCTGTGCCAGCAGCTTGGGCGGGGACCTCTCCTACGAGCAGTACTTCGGGCCG	CASSLGGDLSYEQYF	1	1.167051793758607E-5	45	TCRBV05-05*01	TCRBV05	TCRBV05-05	01				TCRBD02-01*01	TCRBD02	TCRBD02-01	01				TCRBJ02-07*01	TCRBJ02	TCRBJ02-07	01				0	0	7	3	4	0	36	-1	52	58	62	1	In	VDJ
ACCAGACATCTATGTACCTCTGTGCCAGCAGGGGGATGGACAGTTTTACCGGGCTAGCGGGGCTCCTACGAGCAGTACTTCGGGCCG		2	2.334103587517214E-5	61	TCRBV28-01*01	TCRBV28	TCRBV28-01	01				TCRBD02-01*01	TCRBD02	TCRBD02-01	01				TCRBJ02-07*01	TCRBJ02	TCRBJ02-07	01				6	22	4	3	0	0	20	31	53	-1	62	2	Out	VDJ
GATCCAGCGCACAGAGCAGGGGGACTCGGCCATGTATCTCTGTGCCAGCAGCTCGGGGGAGGCTCCTACGAGCAGTACTTCGGGCCG		1	1.167051793758607E-5	41	TCRBV07-09	TCRBV07	TCRBV07-09				01,03	TCRBD02-01	TCRBD02	TCRBD02-01				01,02	TCRBJ02-07*01	TCRBJ02	TCRBJ02-07	01				4	0	8	2	3	0	40	-1	53	59	62	1	Out	VDJ
CAGCACCAACCAGACATCTATGTACCTCTGTGCCAGCAGTTTACGAACACCGGGACAGGTCGCTCCTACGAGCAGTACTTCGGGCCG		1	1.167051793758607E-5	53	TCRBV28-01*01	TCRBV28	TCRBV28-01	01				TCRBD01-01*01	TCRBD01	TCRBD01-01	01				TCRBJ02-07*01	TCRBJ02	TCRBJ02-07	01				2	8	0	4	3	0	28	43	51	59	62	1	Out	VDJ
GGCCCAAAAGAACCCGACAGCTTTCTATCTCTGTGCCAGTAGTATAGATCGTCGGGGGTGAGCTCCTACGAGCAGTACTTCGGGCCG		1	1.167051793758607E-5	50	TCRBV19-01	TCRBV19	TCRBV19-01				01,02	TCRBD02-01*01	TCRBD02	TCRBD02-01	01				TCRBJ02-07*01	TCRBJ02	TCRBJ02-07	01				0	4	8	2	4	0	31	48	52	58	62	1	Out	VDJ
CGCACAGAGCGGGGGGACTCAGCCGTGTATCTCTGTGCCAGCAGCCTCTATGCAGCGGGGAGCTCCTACGAGCAGTACTTCGGGCCG	CASSLYAAGSSYEQYF	1	1.167051793758607E-5	48	TCRBV07-03*01	TCRBV07	TCRBV07-03	01				TCRBD02-01*01	TCRBD02	TCRBD02-01	01				TCRBJ02-07*01	TCRBJ02	TCRBJ02-07	01				5	8	6	3	2	0	33	45	53	60	62	1	In	VDJ
GAGTCGCCCAGCCCCAACCAGACCTCTCTGTACTTCTGTGCCAGCAGCGCACCGGGACGCAGCTCCTACGAGCAGTACTTCGGGCCG	CASSAPGRSSYEQYF	1	1.167051793758607E-5	45	TCRBV27-01*01	TCRBV27	TCRBV27-01	01								TCRBD01,TCRBD02	TCRBD01-01,TCRBD02-01		TCRBJ02-07*01	TCRBJ02	TCRBJ02-07	01				6	6	0	7	4	0	36	47	53	58	62	1	In	VDJ
GTCGCCCAGCCCCAACCAGACCTCTCTGTACTTCTGTGCCAGCAGTTTATCGCGGGACACAGCTCCTACGAGCAGTACTTCGGGCCG		1	1.167051793758607E-5	47	TCRBV27-01*01	TCRBV27	TCRBV27-01	01								TCRBD01,TCRBD02	TCRBD01-01,TCRBD02-01		TCRBJ02-07*01	TCRBJ02	TCRBJ02-07	01				0	2	0	6	3	0	34	51	53	59	62	1	Out	VDJ
GCAAAGCTTGAGGACTCGGCCGTGTATCTCTGTGCCAGCAGCTTAGGTCGTTCGGGCGGTGCCTCCTACGAGCAGTACTTCGGGCCG	CASSLGRSGGASYEQYF	3	3.501155381275821E-5	51	TCRBV11-02*02	TCRBV11	TCRBV11-02	02								TCRBD01,TCRBD02	TCRBD01-01,TCRBD02-01		TCRBJ02-07*01	TCRBJ02	TCRBJ02-07	01				1	7	8	0	5	0	30	46	53	57	62	3	In	VDJ
CTGGAGTCCGCCAGCACCAACCAGACATCTATGTACCTCTGTGCCAGCAGTCCCCCCTTGGCATCCTACGAGCAGTACTTCGGGCCG	CASSPPLASYEQYF	2	2.334103587517214E-5	42	TCRBV28-01*01	TCRBV28	TCRBV28-01	01				TCRBD01-01*01	TCRBD01	TCRBD01-01	01				TCRBJ02-07*01	TCRBJ02	TCRBJ02-07	01				5	8	9	0	1	1	39	51	59	62	63	2	In	VDJ
GGAGTCAGGGGACACAGCACTGTATTTCTGTGCCAGCAGCAAAGATAAGCCGACAGCAAGTAATCCTACGAGCAGTACTTCGGGCCG		1	1.167051793758607E-5	53	TCRBV21-01*01	TCRBV21	TCRBV21-01	01				TCRBD01-01*01	TCRBD01	TCRBD01-01	01				TCRBJ02-07*01	TCRBJ02	TCRBJ02-07	01				1	7	2	5	7	1	28	44	51	56	63	1	Out	VDJ
CCCCTGATCCTGGAGTCGCCCAGCCCCAACCAGACCTCTCTGTACTTCTGTGCCAGCGGGGGGGCCTACGAGCAGTACTTCGGGCCG	CASGGAYEQYF	1	1.167051793758607E-5	33	TCRBV27-01*01	TCRBV27	TCRBV27-01	01				TCRBD02-01*01	TCRBD02	TCRBD02-01	01				TCRBJ02-07*01	TCRBJ02	TCRBJ02-07	01				8	0	9	0	0	2	48	-1	57	-1	64	1	In	VDJ
CGGTCCACAAAGCTGGAGGACTCAGCCATGTACTTCTGTGCCAGCAGCTCTATGGGACAGGGGGCCTACGAGCAGTACTTCGGGCCG	CASSSMGQGAYEQYF	1	1.167051793758607E-5	45	TCRBV02-01*01	TCRBV02	TCRBV02-01	01				TCRBD01-01*01	TCRBD01	TCRBD01-01	01				TCRBJ02-07*01	TCRBJ02	TCRBJ02-07	01				6	6	0	1	0	2	36	47	53	-1	64	1	In	VDJ
TCCGCCAGCACCAACCAGACATCTATGTACCTCTGTGCCAGCAGACGCCGTGTGGGCGGGAGGGCCTACGAGCAGTACTTCGGGCCG	CASRRRVGGRAYEQYF	2	2.334103587517214E-5	48	TCRBV28-01*01	TCRBV28	TCRBV28-01	01				TCRBD02-01*02	TCRBD02	TCRBD02-01	02				TCRBJ02-07*01	TCRBJ02	TCRBJ02-07	01				6	11	7	0	0	2	33	44	55	-1	64	2	In	VDJ
CCACGGAGTCAGGGGACACAGCACTGTATTTCTGTGCCAGCCCCGTGAAGAGACCTCTTTGGCGCCTACGAGCAGTACTTCGGGCCG		4	4.668207175034428E-5	49	TCRBV21-01*01	TCRBV21	TCRBV21-01	01								TCRBD01,TCRBD02	TCRBD01-01,TCRBD02-01		TCRBJ02-07*01	TCRBJ02	TCRBJ02-07	01				8	10	2	7	10	2	32	41	51	54	64	4	Out	VDJ
ACTGTGACATCGGCCCAAAAGAACCCGACAGCTTTCTATCTCTGTGCCAGTAGTATAGCGGGAGCCTACGAGCAGTACTTCGGGCCG	CASSIAGAYEQYF	1	1.167051793758607E-5	39	TCRBV19-01	TCRBV19	TCRBV19-01				01,02	TCRBD02-01*02	TCRBD02	TCRBD02-01	02				TCRBJ02-07*01	TCRBJ02	TCRBJ02-07	01				1	0	8	2	0	2	42	-1	58	-1	64	1	In	VDJ
CTCTGGAGTCTGCTGCCTCCTCCCAGACATCTGTATATTTCTGCGCCAGCTTAATCGGGACAAGCCTACGAGCAGTACTTCGGGCCG		1	1.167051793758607E-5	40	TCRBV10-01	TCRBV10	TCRBV10-01				01,02	TCRBD01-01*01	TCRBD01	TCRBD01-01	01				TCRBJ02-07*01	TCRBJ02	TCRBJ02-07	01				8	6	0	6	2	2	41	50	56	62	64	1	Out	VDJ
CTGGAGTCGCCCAGCCCCAACCAGACCTCTCTGTACTTCTGTGCCAGCAGTTTGACAGGGGGGCCCTACGAGCAGTACTTCGGGCCG	CASSLTGGPYEQYF	1	1.167051793758607E-5	42	TCRBV27-01*01	TCRBV27	TCRBV27-01	01				TCRBD01-01*01	TCRBD01	TCRBD01-01	01				TCRBJ02-07*01	TCRBJ02	TCRBJ02-07	01				3	0	2	1	2	2	39	-1	53	62	64	1	In	VDJ
AGCGCACAGAGCAGGGGGACTCAGCCGCGTATCTCCGTGCCAGCAGCTTAATCCTAGCGGGGGCCCTACGAGCAGTACTTCGGGCCG		1	1.167051793758607E-5	46	TCRBV07-03*03	TCRBV07	TCRBV07-03	03				TCRBD02-01*01	TCRBD02	TCRBD02-01	01				TCRBJ02-07*01	TCRBJ02	TCRBJ02-07	01				1	2	4	2	1	2	35	51	53	63	64	1	Out	VDJ
GAGTCGCCCAGCCCCAACCAGACCTCTCTGTACTTCTGTGCCAGCAGTTTAGAGGGGGTCGGGCCCTACGAGCAGTACTTCGGGCCG	CASSLEGVGPYEQYF	3	3.501155381275821E-5	45	TCRBV27-01*01	TCRBV27	TCRBV27-01	01				TCRBD01-01*01	TCRBD01	TCRBD01-01	01				TCRBJ02-07*01	TCRBJ02	TCRBJ02-07	01				2	1	5	1	6	2	36	51	52	58	64	3	In	VDJ
ATCCAGCGCACAGAGCAGGGGGACTCGGCCATGTATCTCTGTGCCAGCAGCTTAGTCGGGGCCCCCTACGAGCAGTACTTCGGGCCG	CASSLVGAPYEQYF	1	1.167051793758607E-5	42	TCRBV07-09	TCRBV07	TCRBV07-09				01,03					TCRBD01,TCRBD02	TCRBD01-01,TCRBD02-01		TCRBJ02-07*01	TCRBJ02	TCRBJ02-07	01				1	2	7	0	2	2	39	55	57	62	64	1	In	VDJ
ATGAGCTCCTTGGAGCTGGGGGACTCAGCCCTGTACTTCTGTGCCAGCAGCTCCAGGGGTCTACCCTACGAGCAGTACTTCGGGCCG	CASSSRGLPYEQYF	1	1.167051793758607E-5	42	TCRBV13-01*01	TCRBV13	TCRBV13-01	01				TCRBD01-01*01	TCRBD01	TCRBD01-01	01				TCRBJ02-07*01	TCRBJ02	TCRBJ02-07	01				4	1	4	2	5	2	39	52	53	59	64	1	In	VDJ
ATCCTGGAGTCGCCCAGCCCCAACCAGACCTCTCTGTACTTCTGTGCCAGCAGTTGGGCTGGACCCTACGAGCAGTACTTCGGGCCG	CASSWAGPYEQYF	1	1.167051793758607E-5	39	TCRBV27-01*01	TCRBV27	TCRBV27-01	01								TCRBD01,TCRBD02	TCRBD01-01,TCRBD02-01		TCRBJ02-07*01	TCRBJ02	TCRBJ02-07	01				4	5	1	7	0	2	42	55	60	-1	64	1	In	VDJ
CTGGAGTCGCCCAGCCCCAACCAGACCTCTCTGTACTTCTGTGCCAGCAGTCCCAGCTTGGGACCCTACGAGCAGTACTTCGGGCCG	CASSPSLGPYEQYF	1	1.167051793758607E-5	42	TCRBV27-01*01	TCRBV27	TCRBV27-01	01								TCRBD01,TCRBD02	TCRBD01-01,TCRBD02-01		TCRBJ02-07*01	TCRBJ02	TCRBJ02-07	01				5	8	0	7	0	2	39	51	59	-1	64	1	In	VDJ
ATTCTGGAGTCCGCCAGCACCAACCAGACATCTATGTACCTCTGTGCCAGCAGGGGACAGGGTACCTACGAGCAGTACTTCGGGCCG	CASRGQGTYEQYF	1	1.167051793758607E-5	39	TCRBV28-01*01	TCRBV28	TCRBV28-01	01				TCRBD01-01*01	TCRBD01	TCRBD01-01	01				TCRBJ02-07*01	TCRBJ02	TCRBJ02-07	01				6	0	0	3	2	2	42	-1	53	62	64	1	In	VDJ
ATCCAGCCTGCAAAGCTTGAGGACTCGGCCGTGTATCTCTGTGCCAGCAGCGCATCTAGCGGTACCTACGAGCAGTACTTCGGGCCG	CASSASSGTYEQYF	1	1.167051793758607E-5	42	TCRBV11-02*02	TCRBV11	TCRBV11-02	02				TCRBD02-01	TCRBD02	TCRBD02-01				01,02	TCRBJ02-07*01	TCRBJ02	TCRBJ02-07	01				5	4	4	5	2	2	39	51	55	62	64	1	In	VDJ
GGGACACAGCACTGTATTTCTGTGCCAGCAGCAAAAGTTCGGGACTAGCGGGAGGACCTTTCTACCTACGAGCAGTACTTCGGGCCG		2	2.334103587517214E-5	61	TCRBV21-01*01	TCRBV21	TCRBV21-01	01				TCRBD02-01*02	TCRBD02	TCRBD02-01	02				TCRBJ02-07*01	TCRBJ02	TCRBJ02-07	01				2	5	0	1	9	2	20	35	40	55	64	2	Out	VDJ
CGCACACAGCAGGAGGACTCGGCCGTGTATCTCTGTGCCAGCAGCTTAGCGGGGGCCTCCTCTACCTACGAGCAGTACTTCGGGCCG	CASSLAGASSTYEQYF	1	1.167051793758607E-5	48	TCRBV07-02*01	TCRBV07	TCRBV07-02	01				TCRBD01-01*01	TCRBD01	TCRBD01-01	01				TCRBJ02-07*01	TCRBJ02	TCRBJ02-07	01				0	0	6	0	8	2	33	-1	50	56	64	1	In	VDJ
CTGTCGGCTGCTCCCTCCCAGACATCTGTGTACTTCTGTGCCAGCAGTTACTCCTCGGACAGGACCTACGAGCAGTACTTCGGGCCG	CASSYSSDRTYEQYF	1	1.167051793758607E-5	45	TCRBV06-05*01	TCRBV06	TCRBV06-05	01				TCRBD01-01*01	TCRBD01	TCRBD01-01	01				TCRBJ02-07*01	TCRBJ02	TCRBJ02-07	01				0	3	1	4	1	2	36	53	56	63	64	1	In	VDJ
CCCAGCCCCAACCAGACCTCTCTGTACTTCTGTGCCAGCATAGCCTACACCGGGACCCAGGGCACCTACGAGCAGTACTTCGGGCCG	CASIAYTGTQGTYEQYF	1	1.167051793758607E-5	51	TCRBV27-01*01	TCRBV27	TCRBV27-01	01								TCRBD01,TCRBD02	TCRBD01-01,TCRBD02-01		TCRBJ02-07*01	TCRBJ02	TCRBJ02-07	01				7	11	0	7	8	2	30	40	51	56	64	1	In	VDJ
GATCCAGTCCACGGAGTCAGGGGACACAGCACTGTATTTCTGTGCCAGCAGCTACCGGGAGACACCTACGAGCAGTACTTCGGGCCG		1	1.167051793758607E-5	41	TCRBV21-01*01	TCRBV21	TCRBV21-01	01				TCRBD02-01*02	TCRBD02	TCRBD02-01	02				TCRBJ02-07*01	TCRBJ02	TCRBJ02-07	01				5	3	8	2	3	2	40	52	55	61	64	1	Out	VDJ
GAGTTGGCTGCTCCCTCCCAGACATCTGTGTACTTCTGTGCCAGCAGTTACGCAGGAGAGGGAACCTACGAGCAGTACTTCGGGCCG	CASSYAGEGTYEQYF	1	1.167051793758607E-5	45	TCRBV06-06	TCRBV06	TCRBV06-06				01,02	TCRBD02-01*02	TCRBD02	TCRBD02-01	02				TCRBJ02-07*01	TCRBJ02	TCRBJ02-07	01				2	6	11	0	2	2	36	51	57	62	64	1	In	VDJ
CTGGAGCTTGGTGACTCTGCTGTGTATTTCTGTGCCAGCAGCACTCTATGGACTAGCGGGACAACCTACGAGCAGTACTTCGGGCCG	CASSTLWTSGTTYEQYF	1	1.167051793758607E-5	51	TCRBV03	TCRBV03				TCRBV03-01,TCRBV03-02		TCRBD02-01*02	TCRBD02	TCRBD02-01	02				TCRBJ02-07*01	TCRBJ02	TCRBJ02-07	01				5	7	1	3	3	2	30	42	49	61	64	1	In	VDJ
TTCTAAGAAGCTCCTTCTCAGTGACTCTGGCTTCTATCTCTGTGCCTGGGCTAAAGGGGGGTCTACTACGAGCAGTACTTCGGGCCG		1	1.167051793758607E-5	41	TCRBV30-01*01	TCRBV30	TCRBV30-01	01								TCRBD01,TCRBD02	TCRBD01-01,TCRBD02-01		TCRBJ02-07*01	TCRBJ02	TCRBJ02-07	01				5	5	5	1	5	3	40	49	54	60	65	1	Out	VDJ
GACATCGGCCCAAAAGAACCCGACAGCTTTCTATCTCTGTGCCAGTAGTAGTCGCGGGGGGCCTACTACGAGCAGTACTTCGGGCCG		1	1.167051793758607E-5	44	TCRBV19-01	TCRBV19	TCRBV19-01				01,02	TCRBD02-01*01	TCRBD02	TCRBD02-01	01				TCRBJ02-07*01	TCRBJ02	TCRBJ02-07	01				4	3	7	1	4	3	37	50	53	61	65	1	Out	VDJ
GAGCTGAATGTGAACGCCTTGGAGCTGGACGACTCGGCCCTGTATCTCTGTGCCAGCAGCCTGGACTACGAGCAGTACTTCGGGCCG	CASSLDYEQYF	1	1.167051793758607E-5	33	TCRBV05-04*01	TCRBV05	TCRBV05-04	01											TCRBJ02-07*01	TCRBJ02	TCRBJ02-07	01				0	0	0	0	1	3	48	-1	-1	64	65	1	In	VJ
TCGCCCAGCCCCAACCAGACCTCTCTGTACTTCTGTGCCAGCAGGAAACTTTCCCGGACGGGCGACTACGAGCAGTACTTCGGGCCG	CASRKLSRTGDYEQYF	1	1.167051793758607E-5	48	TCRBV27-01*01	TCRBV27	TCRBV27-01	01								TCRBD01,TCRBD02	TCRBD01-01,TCRBD02-01		TCRBJ02-07*01	TCRBJ02	TCRBJ02-07	01				6	11	1	7	6	3	33	44	55	59	65	1	In	VDJ
ATCCAGCGCACACAGCAGGAGGACTCGGCCGTGTATCTCTGTGCCAGCAGCTTAACAGGGGGGAACTACGAGCAGTACTTCGGGCCG	CASSLTGGNYEQYF	1	1.167051793758607E-5	42	TCRBV07-02*01	TCRBV07	TCRBV07-02	01				TCRBD01-01*01	TCRBD01	TCRBD01-01	01				TCRBJ02-07*01	TCRBJ02	TCRBJ02-07	01				2	0	3	1	3	3	39	-1	54	62	65	1	In	VDJ
CTGACAGTGACCAGTGCCCATCCTGAAGACAGCAGCTTCTACATCTGCAGTGCTGTTGGAGGGAACTACGAGCAGTACTTCGGGCCG	CSAVGGNYEQYF	2	2.334103587517214E-5	36	TCRBV20	TCRBV20				TCRBV20-01,TCRBV20-or09_02		TCRBD02-01*02	TCRBD02	TCRBD02-01	02				TCRBJ02-07*01	TCRBJ02	TCRBJ02-07	01				5	3	10	0	2	3	45	54	57	63	65	2	In	VDJ
CTCTGGAGTCAGCTACCCGCTCCCAGACATCTGTGTATTTCTGCGCCAGCAAAAGGGACAGGGAACTACGAGCAGTACTTCGGGCCG		1	1.167051793758607E-5	40	TCRBV10-02*01	TCRBV10	TCRBV10-02	01				TCRBD01-01*01	TCRBD01	TCRBD01-01	01				TCRBJ02-07*01	TCRBJ02	TCRBJ02-07	01				7	3	0	3	2	3	41	51	54	63	65	1	Out	VDJ
ACTCTCAAGATCCAGCCTGCAAAGCTTGAGGACTCGGCCGTGTATCTCTGTGCCAGCAGCTCAAACTACGAGCAGTACTTCGGGCCG	CASSSNYEQYF	1	1.167051793758607E-5	33	TCRBV11-02*02	TCRBV11	TCRBV11-02	02				TCRBD01-01*01	TCRBD01	TCRBD01-01	01				TCRBJ02-07*01	TCRBJ02	TCRBJ02-07	01				4	0	4	6	2	3	48	-1	61	63	65	1	In	VDJ
TGGGGGACTCAGCCCTGTACTTCTGTGCCAGCAGCTTAGTTTGGCCCTTCTTGGGGACCCTGACTATACGAGCAGTACTTCGGGCCG		1	1.167051793758607E-5	58	TCRBV13-01*01	TCRBV13	TCRBV13-01	01								TCRBD01,TCRBD02	TCRBD01-01,TCRBD02-01		TCRBJ02-07*01	TCRBJ02	TCRBJ02-07	01				1	14	0	7	8	4	23	39	53	58	66	1	Out	VDJ
AGCCCTCAGAACCCAGGGACTCAGCTGTGTACTTCTGTGCCAGCAGTTTCGGCGGGGGGCCTTATATACGAGCAGTACTTCGGGCCG		1	1.167051793758607E-5	46	TCRBV12	TCRBV12				TCRBV12-03,TCRBV12-04		TCRBD02-01*01	TCRBD02	TCRBD02-01	01				TCRBJ02-07*01	TCRBJ02	TCRBJ02-07	01				3	2	7	1	7	4	35	49	51	59	66	1	Out	VDJ
CTCACTCTGGAGTCCGCTACCAGCTCCCAGACATCTGTGTACTTCTGTGCCATCAGCCCGAAGGGATACGAGCAGTACTTCGGGCCG	CAISPKGYEQYF	2	2.334103587517214E-5	36	TCRBV10-03*01	TCRBV10	TCRBV10-03	01								TCRBD01,TCRBD02	TCRBD01-01,TCRBD02-01		TCRBJ02-07*01	TCRBJ02	TCRBJ02-07	01				6	6	0	8	0	4	45	56	62	-1	66	2	In	VDJ
CTGGAGTCGCCCAGCCCCAACCAGACCTCTCTGTACTTCTGTGCCAGCAGTATTAGCGGGAGCGGATACGAGCAGTACTTCGGGCCG	CASSISGSGYEQYF	1	1.167051793758607E-5	42	TCRBV27-01*01	TCRBV27	TCRBV27-01	01				TCRBD02-01*02	TCRBD02	TCRBD02-01	02				TCRBJ02-07*01	TCRBJ02	TCRBJ02-07	01				5	2	5	2	4	4	39	51	53	62	66	1	In	VDJ
TCCGCCAGCACCAACCAGACATCTATGTACCTCTGTGCCAGCACCCTCTCCGGGACTAGGGGACGATACGAGCAGTACTTCGGGCCG	CASTLSGTRGRYEQYF	1	1.167051793758607E-5	48	TCRBV28-01*01	TCRBV28	TCRBV28-01	01				TCRBD02-01	TCRBD02	TCRBD02-01				01,02	TCRBJ02-07*01	TCRBJ02	TCRBJ02-07	01				7	8	0	8	7	4	33	43	51	59	66	1	In	VDJ
ACGATCCAGCGCACACAGCAGGAGGACTCGGCCGTGTATCTCTGTGCCAGCAGCGCCGGGCCGACATACGAGCAGTACTTCGGGCCG	CASSAGPTYEQYF	2	2.334103587517214E-5	39	TCRBV07-02*01	TCRBV07	TCRBV07-02	01								TCRBD01,TCRBD02	TCRBD01-01,TCRBD02-01		TCRBJ02-07*01	TCRBJ02	TCRBJ02-07	01				5	8	2	6	0	4	42	54	62	-1	66	2	In	VDJ
ATTCTGGAGTCCGCCAGCACCAACCAGACATCTATGTACCTCTGTGCCAGCAGGCCCACGGGGAGGGACGAGCAGTACTTCGGGCCG	CASRPTGRDEQYF	1	1.167051793758607E-5	39	TCRBV28-01*01	TCRBV28	TCRBV28-01	01				TCRBD02-01*02	TCRBD02	TCRBD02-01	02				TCRBJ02-07*01	TCRBJ02	TCRBJ02-07	01				6	7	9	0	0	5	42	53	60	-1	67	1	In	VDJ
CAGCTGTGTATTTTTGTGCTAGTGGTTTGGACCACCTCCTTTACCCTTCGGAACCGGACAGGGGCGGACGAGCAGTACTTCGGGCCG		1	1.167051793758607E-5	67	TCRBV12-05*01	TCRBV12	TCRBV12-05	01				TCRBD01-01*01	TCRBD01	TCRBD01-01	01				TCRBJ02-07*01	TCRBJ02	TCRBJ02-07	01				1	25	1	2	3	5	14	30	55	64	67	1	Out	VDJ
TCGGCCCAAAAGAACCCGACAGCTTTCTATCTCTGTGCCAGTAGTATGGGCAGCGGGGGGACCAAGGACGAGCAGTACTTCGGGCCG	CASSMGSGGTKDEQYF	1	1.167051793758607E-5	48	TCRBV19-01	TCRBV19	TCRBV19-01				01,02	TCRBD02-01*01	TCRBD02	TCRBD02-01	01				TCRBJ02-07*01	TCRBJ02	TCRBJ02-07	01				3	4	6	1	7	5	33	47	51	60	67	1	In	VDJ
CAGCGCACAGAGCAGGGGGACTCGGCCATGTATCTCTGTGCCAGCAGCCGAGCGGGAGGAGGAATCGACGAGCAGTACTTCGGGCCG	CASSRAGGGIDEQYF	1	1.167051793758607E-5	45	TCRBV07-09	TCRBV07	TCRBV07-09				01,03	TCRBD02-01*02	TCRBD02	TCRBD02-01	02				TCRBJ02-07*01	TCRBJ02	TCRBJ02-07	01				5	2	6	1	8	5	36	48	50	59	67	1	In	VDJ
GGCAATCCTGTCCTCAGAACCGGGAGACACGGCACTGTATCTCTGCGCCAGCACTGGCAGGAGTATCACGAGCAGTACTTCGGGCCG		1	1.167051793758607E-5	38	TCRBV23-01*01	TCRBV23	TCRBV23-01	01								TCRBD01,TCRBD02	TCRBD01-01,TCRBD02-01		TCRBJ02-07*01	TCRBJ02	TCRBJ02-07	01				7	4	4	4	6	5	43	53	57	61	67	1	Out	VDJ
GAGTCCGCCAGCACCAACCAGACATCTATGTACCTCTGTGCCAGCAGTTCCCGCCAGGGGGCAAATCACGAGCAGTACTTCGGGCCG	CASSSRQGANHEQYF	2	2.334103587517214E-5	45	TCRBV28-01*01	TCRBV28	TCRBV28-01	01				TCRBD01-01*01	TCRBD01	TCRBD01-01	01				TCRBJ02-07*01	TCRBJ02	TCRBJ02-07	01				4	5	4	0	5	5	36	49	54	62	67	2	In	VDJ
GATCCGGTCCACAAAGCTGGAGGACTCAGCCATGTACTTCTGTGCCAGCAGGAGGATAGCGGGGGGCACGAGCAGTACTTCGGGCCG		1	1.167051793758607E-5	41	TCRBV02-01*01	TCRBV02	TCRBV02-01	01				TCRBD02-01*01	TCRBD02	TCRBD02-01	01				TCRBJ02-07*01	TCRBJ02	TCRBJ02-07	01				6	5	5	1	1	5	40	51	56	66	67	1	Out	VDJ
CTTGAGGACTCGGCCGTGTATCTCTGTGCCAGCAGCTTAAAAATTCAGGTGACTAGCGGGAGTTCCCACGAGCAGTACTTCGGGCCG	CASSLKIQVTSGSSHEQYF	1	1.167051793758607E-5	57	TCRBV11-02*02	TCRBV11	TCRBV11-02	02				TCRBD02-01*02	TCRBD02	TCRBD02-01	02				TCRBJ02-07*01	TCRBJ02	TCRBJ02-07	01				2	11	2	2	5	5	24	39	50	62	67	1	In	VDJ
GTGACATCGGCCCAAAAGAACCCGACAGCTTTCTATCTCTGTGCCAGTAGTAGGAGCGGGGGTACCCACGAGCAGTACTTCGGGCCG	CASSRSGGTHEQYF	1	1.167051793758607E-5	42	TCRBV19-01	TCRBV19	TCRBV19-01				01,02	TCRBD02-01*01	TCRBD02	TCRBD02-01	01				TCRBJ02-07*01	TCRBJ02	TCRBJ02-07	01				4	2	6	2	5	5	39	52	54	62	67	1	In	VDJ
ATCCAGCGCACAGAGCAGGGGGACTCGGCCATGTATCTCTGTGCCAGCAGCAACAAGCGGGAGTTTAACGAGCAGTACTTCGGGCCG	CASSNKREFNEQYF	1	1.167051793758607E-5	42	TCRBV07-09	TCRBV07	TCRBV07-09				01,03	TCRBD02-01*02	TCRBD02	TCRBD02-01	02				TCRBJ02-07*01	TCRBJ02	TCRBJ02-07	01				5	4	6	2	4	5	39	51	55	63	67	1	In	VDJ
CTGATTCTGGAGTCCGCCAGCACCAACCAGACATCTATGTACCTCTGTGCCAGCAGTCCTCCCAGCAACGAGCAGTACTTCGGGCCG	CASSPPSNEQYF	1	1.167051793758607E-5	36	TCRBV28-01*01	TCRBV28	TCRBV28-01	01								TCRBD01,TCRBD02	TCRBD01-01,TCRBD02-01		TCRBJ02-07*01	TCRBJ02	TCRBJ02-07	01				5	5	4	5	2	5	45	57	62	65	67	1	In	VDJ
CAGCGCACAGAGCAGCGGGACTCGGCCATGTATCGCTGTGCCAGCAGCTCGACAGGGCTAGCGGGAAACGAGCAGTACTTCGGGCCG	CASSSTGLAGNEQYF	1	1.167051793758607E-5	45	TCRBV07-06*01	TCRBV07	TCRBV07-06	01				TCRBD02-01*02	TCRBD02	TCRBD02-01	02				TCRBJ02-07*01	TCRBJ02	TCRBJ02-07	01				4	8	4	3	1	5	36	49	57	66	67	1	In	VDJ
GTGAGCACCTTGGAGCTGGGGGACTCGGCCCTTTATCTTTGCGCCAGCGGCTGGACAGGTATCCAAAACGAGCAGTACTTCGGGCCG	CASGWTGIQNEQYF	1	1.167051793758607E-5	42	TCRBV05-01*01	TCRBV05	TCRBV05-01	01				TCRBD01-01*01	TCRBD01	TCRBD01-01	01				TCRBJ02-07*01	TCRBJ02	TCRBJ02-07	01				3	0	1	4	8	5	39	-1	52	59	67	1	In	VDJ
CTGTCGGCTGCTCCCTCCCAGACATCTGTGTACTTCTGTGCCAGCAGTTACTTGGCGGGGGTTACAGGAGAGCAGTACTTCGGGCCG	CASSYLAGVTGEQYF	1	1.167051793758607E-5	45	TCRBV06-05*01	TCRBV06	TCRBV06-05	01				TCRBD02-01*01	TCRBD02	TCRBD02-01	01				TCRBJ02-07*01	TCRBJ02	TCRBJ02-07	01				1	2	7	2	8	7	36	52	54	61	69	1	In	VDJ
ATCCAGCCTGCAGAGCTTGGGGACTCGGCCGTGTATCTCTGTGCCAGCAGCCCAAGGACAGGGGTTGAAGAGCAGTACTTCGGGCCG	CASSPRTGVEEQYF	1	1.167051793758607E-5	42	TCRBV11-03*01	TCRBV11	TCRBV11-03	01				TCRBD01-01*01	TCRBD01	TCRBD01-01	01				TCRBJ02-07*01	TCRBJ02	TCRBJ02-07	01				5	4	1	2	5	7	39	51	55	64	69	1	In	VDJ
GAGTCCGCCAGCACCAACCAGACATCTATGTACCTCTGTGCCAGCAGCGTCGTGGGACAGGGGCTTAAAGAGCAGTACTTCGGGCCG	CASSVVGQGLKEQYF	1	1.167051793758607E-5	45	TCRBV28-01*01	TCRBV28	TCRBV28-01	01				TCRBD01-01*01	TCRBD01	TCRBD01-01	01				TCRBJ02-07*01	TCRBJ02	TCRBJ02-07	01				6	6	0	2	6	7	36	47	53	63	69	1	In	VDJ
ACTCTGGAGTCCGCTACCAGCTCCCAGACATCTGTGTACTTCTGTGCCATCGCGGGTCTCGCATCGGGTCAGCAGTACTTCGGGCCG	CAIAGLASGQQYF	1	1.167051793758607E-5	39	TCRBV10-03*01	TCRBV10	TCRBV10-03	01				TCRBD02-01	TCRBD02	TCRBD02-01				01,02	TCRBJ02-07*01	TCRBJ02	TCRBJ02-07	01				8	0	7	4	14	8	42	-1	51	56	70	1	In	VDJ
AGCCTGCAGAGCAGGGGGACTCGGCCGTGTATGTCTGTGCAAGTCGCTTAGGGGACAGGGTCCCCTCTTCGACAGTACTTCGGGCCG		3	3.501155381275821E-5	46	TCRBV12-02*01	TCRBV12	TCRBV12-02	01				TCRBD01-01*01	TCRBD01	TCRBD01-01	01				TCRBJ02-07*01	TCRBJ02	TCRBJ02-07	01				1	0	0	3	12	10	35	-1	51	60	72	3	Out	VDJ
CTGAACATGAGCTCCTTGGAGCTGGGGGACTCAGCCCTGTACTTCTGTGCCAGCAGCTTATCGGGGCAAGCCATATATTTTGGAGAG	CASSLSGQAIYF	1	1.167051793758607E-5	36	TCRBV13-01*01	TCRBV13	TCRBV13-01	01								TCRBD01,TCRBD02	TCRBD01-01,TCRBD02-01		TCRBJ01-03*01	TCRBJ01	TCRBJ01-03	01				2	2	7	0	3	11	45	60	62	67	70	1	In	VDJ
ACTCTGGAGTCAGCTACCCGCTCCCAGACATCTGTGTATTTCTGCGCCAGCAGTGTCATAAATGTCGACACCATATATTTTGGAGAG	CASSVINVDTIYF	1	1.167051793758607E-5	39	TCRBV10-02*01	TCRBV10	TCRBV10-02	01								TCRBD01,TCRBD02	TCRBD01-01,TCRBD02-01		TCRBJ01-03*01	TCRBJ01	TCRBJ01-03	01				4	1	4	6	9	8	42	55	56	58	67	1	In	VDJ
ACGATCCAGCGCACACAGCAGGAGGACTCGGCCGTGTATCTCTGTGCCAGCAGCCCCCGGACCGCCAACACCATATATTTTGGAGAG	CASSPRTANTIYF	3	3.501155381275821E-5	39	TCRBV07-02*01	TCRBV07	TCRBV07-02	01								TCRBD01,TCRBD02	TCRBD01-01,TCRBD02-01		TCRBJ01-03*01	TCRBJ01	TCRBJ01-03	01				5	4	1	7	4	7	42	54	58	62	66	3	In	VDJ
CACATCAATTCCCTGGAGCTTGGTGACTCTGCTGTGTATTTCTGTGCCAGCAGCCAAGGGGGTGGAAACACCATATATTTTGGAGAG	CASSQGGGNTIYF	1	1.167051793758607E-5	39	TCRBV03	TCRBV03				TCRBV03-01,TCRBV03-02						TCRBD01,TCRBD02	TCRBD01-01,TCRBD02-01		TCRBJ01-03*01	TCRBJ01	TCRBJ01-03	01				1	0	6	2	0	3	42	-1	58	-1	62	1	In	VDJ
TCTGGAGCTGGGGGACTCAGCTTTGTATTTCTGTGCCAGCAGCGTGGTGGGGGGGATAGGTCTGGAAACACCATATATTTTGGAGAG		2	2.334103587517214E-5	50	TCRBV09-01	TCRBV09	TCRBV09-01				01,02	TCRBD02-01*01	TCRBD02	TCRBD02-01	01				TCRBJ01-03*01	TCRBJ01	TCRBJ01-03	01				2	3	9	0	5	1	31	45	48	55	60	2	Out	VDJ
TCGCCCAGCCCCAACCAGACCTCTCTGTACTTCTGTGCCAGCAGTTTAACTGGCCGCTTCTCTGGAAACACCATATATTTTGGAGAG	CASSLTGRFSGNTIYF	2	2.334103587517214E-5	48	TCRBV27-01*01	TCRBV27	TCRBV27-01	01								TCRBD01,TCRBD02	TCRBD01-01,TCRBD02-01		TCRBJ01-03*01	TCRBJ01	TCRBJ01-03	01				2	3	9	0	5	0	33	48	51	54	59	2	In	VDJ
TTGGAGCTGGGGACTCAGCCCTGTACTTCTGTGCCAGCAGCCTCCGGGAGCCACCAGCTCTCTGGAAACACCATATATTTTGGAGAG		1	1.167051793758607E-5	52	TCRBV13-01*01	TCRBV13	TCRBV13-01	01				TCRBD02-01*02	TCRBD02	TCRBD02-01	02				TCRBJ01-03*01	TCRBJ01	TCRBJ01-03	01				5	3	8	2	9	0	29	41	44	50	59	1	Out	VDJ
CAGCAGGTAGTGCGAGGAGATTCGGCAGCTTATTTCTGTGCCAGCTCGCCCGCCAGGGGCTCTGGAAACACCATATATTTTGGAGAG	CASSPARGSGNTIYF	1	1.167051793758607E-5	45	TCRBV18-01*01	TCRBV18	TCRBV18-01	01				TCRBD01-01*01	TCRBD01	TCRBD01-01	01				TCRBJ01-03*01	TCRBJ01	TCRBJ01-03	01				6	6	4	2	0	0	36	47	53	-1	59	1	In	VDJ
GCCTTGGAGCTGGAGGACTCGGCCCTGTATCTCTGTGCCAGCAGCTTGGGGGGGTCCCGCTCTGGAAACACCATATATTTTGGAGAG	CASSLGGSRSGNTIYF	1	1.167051793758607E-5	48	TCRBV05-08*01	TCRBV05	TCRBV05-08	01								TCRBD01,TCRBD02	TCRBD01-01,TCRBD02-01		TCRBJ01-03*01	TCRBJ01	TCRBJ01-03	01				0	0	6	1	5	0	33	-1	49	54	59	1	In	VDJ
TCGGCTGCTCCCTCCCAGACATCTGTGTACTTCTGTGCCAGCAGTGAAGACAGGGCGAGCTCTGGAAACACCATATATTTTGGAGAG	CASSEDRASSGNTIYF	1	1.167051793758607E-5	48	TCRBV06-01*01	TCRBV06	TCRBV06-01	01				TCRBD01-01*01	TCRBD01	TCRBD01-01	01				TCRBJ01-03*01	TCRBJ01	TCRBJ01-03	01				1	0	3	3	4	0	33	-1	49	55	59	1	In	VDJ
CAGGTAGTGCGAGGAGATTCGGCAGCTTATTTCTGTGCCAGCTCACCCGACCACATCAGCTCTGGAAACACCATATATTTTGGAGAG	CASSPDHISSGNTIYF	1	1.167051793758607E-5	48	TCRBV18-01*01	TCRBV18	TCRBV18-01	01								TCRBD01,TCRBD02	TCRBD01-01,TCRBD02-01		TCRBJ01-03*01	TCRBJ01	TCRBJ01-03	01				3	1	2	7	8	0	33	47	48	51	59	1	In	VDJ
CTGATTCTGGAGTCCGCCAGCACCAACCAGACATCTATGTACCTCTGTGCCAGCAAAAGCTCTGGAAACACCATATATTTTGGAGAG	CASKSSGNTIYF	1	1.167051793758607E-5	36	TCRBV28-01*01	TCRBV28	TCRBV28-01	01								TCRBD01,TCRBD02	TCRBD01-01,TCRBD02-01		TCRBJ01-03*01	TCRBJ01	TCRBJ01-03	01				7	2	5	5	0	0	45	55	57	-1	59	1	In	VDJ
ACATCGGCCCAAAAGAACCCGACAGCTTTCTATCTCTGTGCCAGTAGTCACGACAGGACCTCTGGAAACACCATATATTTTGGAGAG	CASSHDRTSGNTIYF	1	1.167051793758607E-5	45	TCRBV19-01	TCRBV19	TCRBV19-01				01,02	TCRBD01-01*01	TCRBD01	TCRBD01-01	01				TCRBJ01-03*01	TCRBJ01	TCRBJ01-03	01				5	3	2	4	2	0	36	48	51	57	59	1	In	VDJ
GGGGACTCGGCCATGTATCTCTGTGCCAGCAGCTCTCCCCCCGGGGCAGCCTTACAGTACTCTGGAAACACCATATATTTTGGAGAG	CASSSPPGAALQYSGNTIYF	1	1.167051793758607E-5	60					TCRBV07,TCRBV11	TCRBV07-09,TCRBV11-01						TCRBD01,TCRBD02	TCRBD01-01,TCRBD02-01		TCRBJ01-03*01	TCRBJ01	TCRBJ01-03	01				4	8	7	0	12	0	21	34	42	47	59	1	In	VDJ
CCATCCCCAACCAGACAGCTCTTTACTTCTGTGCCACCCTTACCCCTGACAGGCGGTAACTCTGGAAACACCATATATTTTGGAGAG		1	1.167051793758607E-5	52	TCRBV24	TCRBV24				TCRBV24-01,TCRBV24-or09_02		TCRBD01-01*01	TCRBD01	TCRBD01-01	01				TCRBJ01-03*01	TCRBJ01	TCRBJ01-03	01				9	9	2	4	6	0	29	38	47	53	59	1	Out	VDJ
TCTCTGGAGCTGGGGGACTCAGCTTTGTATTTCTGTGCCAGCAGCGTAGCTGACAGGAACTCTGGAAACACCATATATTTTGGAGAG	CASSVADRNSGNTIYF	2	2.334103587517214E-5	48	TCRBV09-01	TCRBV09	TCRBV09-01				01,02	TCRBD01-01*01	TCRBD01	TCRBD01-01	01				TCRBJ01-03*01	TCRBJ01	TCRBJ01-03	01				0	2	2	4	2	0	33	49	51	57	59	2	In	VDJ
GAGTCTGCCAGGCCCTCACATACCTCTCAGTACCTCTGTGCCAGCAGTCCGGGACAGAACTCTGGAAACACCATATATTTTGGAGAG	CASSPGQNSGNTIYF	1	1.167051793758607E-5	45	TCRBV25-01*01	TCRBV25	TCRBV25-01	01				TCRBD01-01*01	TCRBD01	TCRBD01-01	01				TCRBJ01-03*01	TCRBJ01	TCRBJ01-03	01				5	2	0	5	2	0	36	48	50	57	59	1	In	VDJ
AGCTCTCTGGAGCTGGGGGACTCAGCTTTGTATTTCTGTGCCAGCAGCCCTTCTCGCAACTCTGGAAACACCATATATTTTGGAGAG	CASSPSRNSGNTIYF	3	3.501155381275821E-5	45	TCRBV09-01	TCRBV09	TCRBV09-01				01,02					TCRBD01,TCRBD02	TCRBD01-01,TCRBD02-01		TCRBJ01-03*01	TCRBJ01	TCRBJ01-03	01				4	8	4	6	1	0	36	48	56	58	59	3	In	VDJ
GAGTTGGCTGCTCCCTCCCAGACATCTGTGTACTTCTGTGCCAGCATCCTTTCGAGGGGTGCTGGAAACACCATATATTTTGGAGAG	CASILSRGAGNTIYF	1	1.167051793758607E-5	45	TCRBV06-06	TCRBV06	TCRBV06-06				01,02					TCRBD01,TCRBD02	TCRBD01-01,TCRBD02-01		TCRBJ01-03*01	TCRBJ01	TCRBJ01-03	01				7	8	5	2	2	2	36	46	54	59	61	1	In	VDJ
ATGAATGTGAGCACCTTGGAGCTGGGGGACTCGGCCCTTTATCTTTGCGCCAGCAGCTTGGCTGGAAACACCATATATTTTGGAGAG	CASSLAGNTIYF	1	1.167051793758607E-5	36	TCRBV05-01*01	TCRBV05	TCRBV05-01	01											TCRBJ01-03*01	TCRBJ01	TCRBJ01-03	01				0	0	0	0	0	2	45	-1	-1	-1	61	1	In	VJ
AGTGCCCATCCTGAAGACAGCAGCTTCTACATCTGCAGTGCTAGGCCTTCCGGCAGGTGGGCTGGAAACACCATATATTTTGGAGAG	CSARPSGRWAGNTIYF	1	1.167051793758607E-5	48	TCRBV20	TCRBV20				TCRBV20-01,TCRBV20-or09_02		TCRBD01-01*01	TCRBD01	TCRBD01-01	01				TCRBJ01-03*01	TCRBJ01	TCRBJ01-03	01				3	9	4	4	4	2	33	44	53	57	61	1	In	VDJ
TCGGCTGCTCCCTCCCAGACATCTGTGTACTTCTGTGCCAGCAGTGAGTCGGCGGGAAGGGCTGGAAACACCATATATTTTGGAGAG	CASSESAGRAGNTIYF	1	1.167051793758607E-5	48	TCRBV06-01*01	TCRBV06	TCRBV06-01	01				TCRBD02-01*02	TCRBD02	TCRBD02-01	02				TCRBJ01-03*01	TCRBJ01	TCRBJ01-03	01				3	4	7	3	4	2	33	47	51	57	61	1	In	VDJ
ATCCAGCGCACACAGCAGGAGGACTCGGCCGTGTATCTCTGTGCCAGCAGCTTGTCCAACGCTGGAAACACCATATATTTTGGAGAG	CASSLSNAGNTIYF	1	1.167051793758607E-5	42	TCRBV07-02*01	TCRBV07	TCRBV07-02	01								TCRBD01,TCRBD02	TCRBD01-01,TCRBD02-01		TCRBJ01-03*01	TCRBJ01	TCRBJ01-03	01				3	5	3	7	1	2	39	53	58	60	61	1	In	VDJ
AATTCCCTGGAGCTTGGTGACTCTGCTGTGTATTTCTGTGCCAGCAGCCAAGACGACTGGCCTGGAAACACCATATATTTTGGAGAG	CASSQDDWPGNTIYF	1	1.167051793758607E-5	45	TCRBV03	TCRBV03				TCRBV03-01,TCRBV03-02		TCRBD02-01	TCRBD02	TCRBD02-01				01,02	TCRBJ01-03*01	TCRBJ01	TCRBJ01-03	01				0	1	2	10	3	2	36	53	54	58	61	1	In	VDJ
CAGCAGGTAGTGCGAGGAGATTCGGCAGCTTATTTCTGTGCCAGCTCACCCCAACGGTCACCTGGAAACACCATATATTTTGGAGAG	CASSPQRSPGNTIYF	1	1.167051793758607E-5	45	TCRBV18-01*01	TCRBV18	TCRBV18-01	01				TCRBD02-01	TCRBD02	TCRBD02-01				01,02	TCRBJ01-03*01	TCRBJ01	TCRBJ01-03	01				3	4	8	5	4	2	36	50	54	57	61	1	In	VDJ
GTGAACGCCTTGGAGCTGGACGACTCGGCCCTGTATCTCTGTGCCAGCAGCCAAGACCCAGGGGGAAACACCATATATTTTGGAGAG	CASSQDPGGNTIYF	1	1.167051793758607E-5	42	TCRBV05-04*01	TCRBV05	TCRBV05-04	01				TCRBD01-01*01	TCRBD01	TCRBD01-01	01				TCRBJ01-03*01	TCRBJ01	TCRBJ01-03	01				4	7	4	3	0	4	39	51	58	-1	63	1	In	VDJ
ATCCAGCCTGCAAAGCTTGAGGACTCGGCCGTGTATCTCTGTGCCAGCAGCTCAGGGACGCGGGGAAACACCATATATTTTGGAGAG	CASSSGTRGNTIYF	4	4.668207175034428E-5	42	TCRBV11-02*02	TCRBV11	TCRBV11-02	02								TCRBD01,TCRBD02	TCRBD01-01,TCRBD02-01		TCRBJ01-03*01	TCRBJ01	TCRBJ01-03	01				4	2	0	7	4	4	39	52	54	59	63	4	In	VDJ
CAGCGCACACAGCAGGAGGACTCCGCCGTGTATCTCTGTGCCAGCAGCAACCCGGGACAGTCGGGAAACACCATATATTTTGGAGAG	CASSNPGQSGNTIYF	1	1.167051793758607E-5	45	TCRBV07-08*01	TCRBV07	TCRBV07-08	01				TCRBD01-01*01	TCRBD01	TCRBD01-01	01				TCRBJ01-03*01	TCRBJ01	TCRBJ01-03	01				5	5	0	5	3	4	36	48	53	60	63	1	In	VDJ
CGCACAGAGCAGGGGGACTCAGCTGTGTATCTCTGTGCCAGCAGCTTAGAGGGACCTAAGTTCGGAAACACCATATATTTTGGAGAG	CASSLEGPKFGNTIYF	1	1.167051793758607E-5	48	TCRBV07-04*01	TCRBV07	TCRBV07-04	01								TCRBD01,TCRBD02	TCRBD01-01,TCRBD02-01		TCRBJ01-03*01	TCRBJ01	TCRBJ01-03	01				1	1	0	7	8	4	33	49	50	55	63	1	In	VDJ
CAGCGCACAGAGCAGGGGGACTCGGCCATGTATCTCTGTGCCAGCAGCTTAGCGCTGGAGCGCGGAAACACCATATATTTTGGAGAG	CASSLALERGNTIYF	1	1.167051793758607E-5	45	TCRBV07-09	TCRBV07	TCRBV07-09				01,03	TCRBD02-01	TCRBD02	TCRBD02-01				01,02	TCRBJ01-03*01	TCRBJ01	TCRBJ01-03	01				0	5	6	6	1	4	36	53	58	62	63	1	In	VDJ
TCGGCTGCTCCCTCCCAGACATCTGTGTACTTCTGTGCCAGCAGTGAAATCCCCTGGCAGAGAGGAAACACCATATATTTTGGAGAG	CASSEIPWQRGNTIYF	1	1.167051793758607E-5	48	TCRBV06-01*01	TCRBV06	TCRBV06-01	01								TCRBD01,TCRBD02	TCRBD01-01,TCRBD02-01		TCRBJ01-03*01	TCRBJ01	TCRBJ01-03	01				2	9	4	5	3	4	33	48	57	60	63	1	In	VDJ
ATCCAGTCCACGGAGTCAGGGGACACAGCACTGTATTTCTGTGCCAGCAGCAATGATGGGAGGAGAAACACCATATATTTTGGAGAG	CASSNDGRRNTIYF	1	1.167051793758607E-5	42	TCRBV21-01*01	TCRBV21	TCRBV21-01	01				TCRBD02-01*02	TCRBD02	TCRBD02-01	02				TCRBJ01-03*01	TCRBJ01	TCRBJ01-03	01				3	4	9	1	1	5	39	53	57	63	64	1	In	VDJ
GCCCATCCTGAAGACAGCAGCTTCTACATCTGCAGTGCTAGGGAAGGAAGGCAGGGGGAAAGGAGAAACACCATATATTTTGGAGAG	CSAREGRQGERRNTIYF	2	2.334103587517214E-5	51	TCRBV20	TCRBV20				TCRBV20-01,TCRBV20-or09_02		TCRBD01-01*01	TCRBD01	TCRBD01-01	01				TCRBJ01-03*01	TCRBJ01	TCRBJ01-03	01				3	10	4	1	6	5	30	41	51	58	64	2	In	VDJ
CCTGCAAAGCTTGAGGACTCGGCCGTGTATCTCTGTGCCAGCAGCCCCCCCTCGGACAGGGGAAGAAACACCATATATTTTGGAGAG	CASSPPSDRGRNTIYF	1	1.167051793758607E-5	48	TCRBV11-02*02	TCRBV11	TCRBV11-02	02				TCRBD01-01*01	TCRBD01	TCRBD01-01	01				TCRBJ01-03*01	TCRBJ01	TCRBJ01-03	01				5	8	1	2	2	5	33	45	53	62	64	1	In	VDJ
CCCAGCCCCAACCAGACCTCTCTGTACTTCTGTGCCAGCAGTTTGACAGGGCCGACTTCTGGGGCCAACGTCCTGACTTTCGGGGCC	CASSLTGPTSGANVLTF	2	2.334103587517214E-5	51	TCRBV27-01*01	TCRBV27	TCRBV27-01	01				TCRBD01-01*01	TCRBD01	TCRBD01-01	01				TCRBJ02-06*01	TCRBJ02	TCRBJ02-06	01				3	0	2	3	6	1	30	-1	44	51	57	2	In	VDJ
AGCCCCAACCAGACCTCTCTGTACTTCTGTGCCAGCAGTCCCCACCGGCAGAGAATCTCTGGGGCCAACGTCCTGACTTTCGGGGCC	CASSPHRQRISGANVLTF	1	1.167051793758607E-5	54	TCRBV27-01*01	TCRBV27	TCRBV27-01	01								TCRBD01,TCRBD02	TCRBD01-01,TCRBD02-01		TCRBJ02-06*01	TCRBJ02	TCRBJ02-06	01				5	9	4	5	5	0	27	39	48	51	56	1	In	VDJ
GAGTCGGCTGCTCCCTCCCAGACATCTGTGTACTTCTGTGCCAGCCTTTCCAGGGGCTCTGGGGCCAACGTCCTGACTTTCGGGGCC	CASLSRGSGANVLTF	1	1.167051793758607E-5	45	TCRBV06-01*01	TCRBV06	TCRBV06-01	01				TCRBD01-01*01	TCRBD01	TCRBD01-01	01				TCRBJ02-06*01	TCRBJ02	TCRBJ02-06	01				8	5	4	2	0	0	36	45	50	-1	56	1	In	VDJ
TCCGCCAGCACCAACCAGACATCTATGTACCTCTGTGCCAGCAGCCCAGGGGGCAGCTCTGGGGCCAACGTCCTGACTTTCGGGGCC	CASSPGGSSGANVLTF	1	1.167051793758607E-5	48	TCRBV28-01*01	TCRBV28	TCRBV28-01	01				TCRBD01-01*01	TCRBD01	TCRBD01-01	01				TCRBJ02-06*01	TCRBJ02	TCRBJ02-06	01				6	2	4	0	2	0	33	44	46	54	56	1	In	VDJ
CAGCAGGAGGACTCCGCCGTGTATCTCTGTGCCAGCAGCTTCTACAGGGGAGTCTTATCTGGGGCCAACGTCCTGACTTTCGGGGCC	CASSFYRGVLSGANVLTF	1	1.167051793758607E-5	54	TCRBV07-08*01	TCRBV07	TCRBV07-08	01				TCRBD01-01*01	TCRBD01	TCRBD01-01	01				TCRBJ02-06*01	TCRBJ02	TCRBJ02-06	01				3	2	3	2	7	1	27	41	43	50	57	1	In	VDJ
AGTGCGAGGAGATTCGGCAGCTTATTTCTGTGCCAGCTCACCACCGCAGGGGGCTGATCTGGGGCCAACGTCCTGACTTTCGGGGCC		1	1.167051793758607E-5	53	TCRBV18-01*01	TCRBV18	TCRBV18-01	01				TCRBD01-01*01	TCRBD01	TCRBD01-01	01				TCRBJ02-06*01	TCRBJ02	TCRBJ02-06	01				0	1	4	0	3	1	28	45	46	54	57	1	Out	VDJ
ACCTCTCTGTACTTCTGTGCCAGCAGTTCTAACCCGCCCTGGGACCGAAGAGTGGGATCTGGGGCCAACGTCCTGACTTTCGGGGCC	CASSSNPPWDRRVGSGANVLTF	1	1.167051793758607E-5	66	TCRBV27-01*01	TCRBV27	TCRBV27-01	01								TCRBD01,TCRBD02	TCRBD01-01,TCRBD02-01		TCRBJ02-06*01	TCRBJ02	TCRBJ02-06	01				4	12	0	7	12	1	15	28	40	45	57	1	In	VDJ
CAGGTAGTGCGAGGAGATTCGGCAGCTTATTTCTGTGCCAGCTCGCTCTTAAGTGTGGCTGGGGCCAACGTCCTGACTTTCGGGGCC	CASSLLSVAGANVLTF	2	2.334103587517214E-5	48	TCRBV18-01*01	TCRBV18	TCRBV18-01	01								TCRBD01,TCRBD02	TCRBD01-01,TCRBD02-01		TCRBJ02-06*01	TCRBJ02	TCRBJ02-06	01				6	12	0	10	0	2	33	44	56	-1	58	2	In	VDJ
ACCTTGGAGCTGGGGGACTCGGCCCTTTATCTTTGCGCCAGCAGACCTGGATCAGGTGGAGGGGCCAACGTCCTGACTTTCGGGGCC	CASRPGSGGGANVLTF	1	1.167051793758607E-5	48	TCRBV05-01*01	TCRBV05	TCRBV05-01	01				TCRBD01-01*01	TCRBD01	TCRBD01-01	01				TCRBJ02-06*01	TCRBJ02	TCRBJ02-06	01				5	8	4	4	4	4	33	44	52	56	60	1	In	VDJ
CCTTGGAGCTGGAGGACTCGGCCCTGTATCTCTGTGCCAGCAGCTGGGACAGGGGACGAAGGGGCCAACGTCCTGACTTTCGGGGCC		1	1.167051793758607E-5	49	TCRBV05-08*01	TCRBV05	TCRBV05-08	01				TCRBD01-01*01	TCRBD01	TCRBD01-01	01				TCRBJ02-06*01	TCRBJ02	TCRBJ02-06	01				3	0	0	2	5	4	32	-1	45	55	60	1	Out	VDJ
AGGACTCGGCCGTGTATCTCTGTGCCAGCAGCTTAGGGAGATCAGTGTCATTCTTGCTCTGGGGCCAAAGTCCTGACTTTCGGGGCC		1	1.167051793758607E-5	61					TCRBV07,TCRBV11	TCRBV07-02,TCRBV11-02		TCRBD01-01*01	TCRBD01	TCRBD01-01	01				TCRBJ02-06*01	TCRBJ02	TCRBJ02-06	01				1	24	7	0	4	13	20	36	60	65	69	1	Out	VDJ
CTGTATTTCTGTGCCAGCAGCATTGGGGTACCTACCGGACTAGCGGGACACAGAAGCTCTGGGGCCAAAGTCCTGACTTTCGGGGCC	CASSIGVPTGLAGHRSSGAKVLTF	1	1.167051793758607E-5	72	TCRBV21-01*01	TCRBV21	TCRBV21-01	01				TCRBD02-01*02	TCRBD02	TCRBD02-01	02				TCRBJ02-06*01	TCRBJ02	TCRBJ02-06	01				4	14	1	3	21	13	9	22	36	48	69	1	In	VDJ
GAGCTGGGGGACTCGGCCCTTTATCTTTGCGCCAGCAGCTTGTCGGGGGTTTCGACCTCTGGGGCCAAAGTCCTGACTTTCGGGGCC	CASSLSGVSTSGAKVLTF	1	1.167051793758607E-5	54	TCRBV05-01*01	TCRBV05	TCRBV05-01	01				TCRBD02-01*01	TCRBD02	TCRBD02-01	01				TCRBJ02-06*01	TCRBJ02	TCRBJ02-06	01				1	1	8	2	20	13	27	42	43	49	69	1	In	VDJ
CTGTCGGCTGCTCCCTCCCAGACATCTGTGTACTTCTGTGCCAGCAGTTACACCGACTCTGGGGCCAAAGTCCTGACTTTCGGGGCC	CASSYTDSGAKVLTF	1	1.167051793758607E-5	45	TCRBV06-05*01	TCRBV06	TCRBV06-05	01				TCRBD01-01*01	TCRBD01	TCRBD01-01	01				TCRBJ02-06*01	TCRBJ02	TCRBJ02-06	01				2	9	7	0	4	13	36	51	60	65	69	1	In	VDJ
GCACAGAGCAGGGGGACTCGGCCATGTATCTCTGTGCCAGCAGCCCGGAATCGGGGGAAACTAGCGGGAGGAAGAAATTTCGGCGCC		1	1.167051793758607E-5	49	TCRBV07-09	TCRBV07	TCRBV07-09				01,03	TCRBD02-01*02	TCRBD02	TCRBD02-01	02				TCRBJ02-04*01	TCRBJ02	TCRBJ02-04	01				5	15	3	1	7	19	32	44	59	71	78	1	Out	VDJ
ATTCTGGAGTCCGCCAGCACCAACCAGACATCTATGTACCTCTGTGCCAGCAGTTTCTTTAGGGGTCGCAGCGAGTACTTCGGCGCC	CASSFFRGRSEYF	1	1.167051793758607E-5	39	TCRBV28-01*01	TCRBV28	TCRBV28-01	01				TCRBD01-01*01	TCRBD01	TCRBD01-01	01				TCRBJ02-04*01	TCRBJ02	TCRBJ02-04	01				3	4	5	2	8	14	42	56	60	65	73	1	In	VDJ
ACCTTGGAGCTGGGGGACTCGGCCCTTTATCTTTGCGCCAGCAGCTACACCCCCGGGACACTCCTTACCATTCAGTACTTCGGCGCC	CASSYTPGTLLTIQYF	1	1.167051793758607E-5	48	TCRBV05-01*01	TCRBV05	TCRBV05-01	01				TCRBD01-01*01	TCRBD01	TCRBD01-01	01				TCRBJ02-04*01	TCRBJ02	TCRBJ02-04	01				3	8	0	6	8	9	33	46	54	60	68	1	In	VDJ
GCCTTGGAGCTGGACGACTCGGCCCTGTATCTCTGTGCCAGCAGCTATCCCGGTACGGGAGCGGGAAACATTCAGTACTTCGGCGCC	CASSYPGTGAGNIQYF	1	1.167051793758607E-5	48	TCRBV05-04*01	TCRBV05	TCRBV05-04	01				TCRBD02-01	TCRBD02	TCRBD02-01				01,02	TCRBJ02-04*01	TCRBJ02	TCRBJ02-04	01				3	13	6	4	0	6	33	46	59	-1	65	1	In	VDJ
TCGGCCCAAAAGAACCCGACAGCTTTCTATCTCTGTGCCAGTAGTATAGGGGGAAGGGCCGAGGGAAACATTCAGTACTTCGGCGCC	CASSIGGRAEGNIQYF	1	1.167051793758607E-5	48	TCRBV19-01	TCRBV19	TCRBV19-01				01,02	TCRBD02-01*02	TCRBD02	TCRBD02-01	02				TCRBJ02-04*01	TCRBJ02	TCRBJ02-04	01				1	11	11	0	0	6	33	49	60	-1	65	1	In	VDJ
AATGTGAGCACCTTGGAGCTGGGGGACTCGGCCCTTTATCTTTGCGCCAGCAGCTACGACAGGGAAAACATTCAGTACTTCGGCGCC	CASSYDRENIQYF	1	1.167051793758607E-5	39	TCRBV05-01*01	TCRBV05	TCRBV05-01	01				TCRBD01-01*01	TCRBD01	TCRBD01-01	01				TCRBJ02-04*01	TCRBJ02	TCRBJ02-04	01				3	2	2	3	0	5	42	55	57	-1	64	1	In	VDJ
CACCTTGGAGCTGGGGGACTCGGCCCTTTATCTTTGCGCCAGCAGCTTTATGGTAGCGGTGCCAAAAACATTCAGTACTTCGGCGCC		1	1.167051793758607E-5	47	TCRBV05-01*01	TCRBV05	TCRBV05-01	01				TCRBD02-01	TCRBD02	TCRBD02-01				01,02	TCRBJ02-04*01	TCRBJ02	TCRBJ02-04	01				2	5	5	5	1	1	34	48	53	59	60	1	Out	VDJ
CTGGGGGACTCGGCCCTTTATCTTTGCGCCAGCAGCCCGGAGGAGGCGACGGGATACTTAGCCAAAAACATTCAGTACTTCGGCGCC	CASSPEEATGYLAKNIQYF	2	2.334103587517214E-5	57	TCRBV05-01*01	TCRBV05	TCRBV05-01	01				TCRBD02-01*02	TCRBD02	TCRBD02-01	02				TCRBJ02-04*01	TCRBJ02	TCRBJ02-04	01				4	13	8	3	5	0	24	36	49	54	59	2	In	VDJ
CAGGTAGTGCGAGGAGATTCGGCAGCTTATTTCTGTGCCAGCTCACCACCGGACGGGGTAGCCAAAAACATTCAGTACTTCGGCGCC	CASSPPDGVAKNIQYF	3	3.501155381275821E-5	48	TCRBV18-01*01	TCRBV18	TCRBV18-01	01				TCRBD02-01*01	TCRBD02	TCRBD02-01	01				TCRBJ02-04*01	TCRBJ02	TCRBJ02-04	01				0	3	8	3	1	0	33	50	53	58	59	3	In	VDJ
CGCCCAGCCCCAACCAGACCTCTCTGTACTTCTGTGCCAGCAGCTCCCCTCGGGGTAGTAGCCAAAAACATTCAGTACTTCGGCGCC		1	1.167051793758607E-5	49	TCRBV27-01*01	TCRBV27	TCRBV27-01	01				TCRBD02-01*01	TCRBD02	TCRBD02-01	01				TCRBJ02-04*01	TCRBJ02	TCRBJ02-04	01				6	7	8	3	4	0	32	43	50	55	59	1	Out	VDJ
AGGCTGGAGTCGGCTGCTCCCTCCCAGACATCTGTGTACTTCTGTGCCAGCACGCAGCTAGCCAAAAACATTCAGTACTTCGGCGCC	CASTQLAKNIQYF	1	1.167051793758607E-5	39	TCRBV06-01*01	TCRBV06	TCRBV06-01	01								TCRBD01,TCRBD02	TCRBD01-01,TCRBD02-01		TCRBJ02-04*01	TCRBJ02	TCRBJ02-04	01				7	2	4	5	2	0	42	52	54	57	59	1	In	VDJ
AGCACCTTGGAGCTGGGGGACTCGGCCCTTTATCTTTGCGCCAGCAGCTTAGGAGTTATAGCCAAAAACATTCAGTACTTCGGCGCC	CASSLGVIAKNIQYF	1	1.167051793758607E-5	45	TCRBV05-01*01	TCRBV05	TCRBV05-01	01				TCRBD02-01*02	TCRBD02	TCRBD02-01	02				TCRBJ02-04*01	TCRBJ02	TCRBJ02-04	01				2	1	10	2	4	0	36	50	51	55	59	1	In	VDJ
ATCCAGCGCACACAGCAGGAGGACTCGGCCGTGTATCTCTGTGCCAGCAGCCCTCAGATAGCCAAAAACATTCAGTACTTCGGCGCC	CASSPQIAKNIQYF	1	1.167051793758607E-5	42	TCRBV07-02*01	TCRBV07	TCRBV07-02	01				TCRBD01-01*01	TCRBD01	TCRBD01-01	01				TCRBJ02-04*01	TCRBJ02	TCRBJ02-04	01				5	3	4	5	2	0	39	51	54	57	59	1	In	VDJ
AGTCAGGGGACACAGCACTGTATTTCTGTGCCAGCAGCAAAGCTAGCGGGAGGGCCCAAAGCCAAAAACATTCAGTACTTCGGCGCC		1	1.167051793758607E-5	55	TCRBV21-01*01	TCRBV21	TCRBV21-01	01				TCRBD02-01*02	TCRBD02	TCRBD02-01	02				TCRBJ02-04*01	TCRBJ02	TCRBJ02-04	01				0	0	5	0	5	0	26	-1	43	54	59	1	Out	VDJ
CCGCCAGCACCAACCAGACATCTATGTACCTCTGTGCCAGCAGTCCTCCGGGCCACGGGCCCCAAAAACATTCAGTACTTCGGCGCC		1	1.167051793758607E-5	49	TCRBV28-01*01	TCRBV28	TCRBV28-01	01								TCRBD01,TCRBD02	TCRBD01-01,TCRBD02-01		TCRBJ02-04*01	TCRBJ02	TCRBJ02-04	01				5	5	8	0	8	2	32	44	49	53	61	1	Out	VDJ
TTGGAGTCGGCTGCTCCCTCCCAAACATCTGTGTACTTCTGTGCCAGCACCCCGACAGGCACCAAAAACATTCAGTACTTCGGCGCC	CASTPTGTKNIQYF	1	1.167051793758607E-5	42	TCRBV06	TCRBV06				TCRBV06-02,TCRBV06-03		TCRBD01-01*01	TCRBD01	TCRBD01-01	01				TCRBJ02-04*01	TCRBJ02	TCRBJ02-04	01				7	4	2	4	2	2	39	49	53	59	61	1	In	VDJ
GAGTCCGCCAGCACCAACCAGACATCTATGTACCTCTGTGCCAGCAGTTTTGGAGGGGGAACCAAAAACATTCAGTACTTCGGCGCC	CASSFGGGTKNIQYF	1	1.167051793758607E-5	45	TCRBV28-01*01	TCRBV28	TCRBV28-01	01								TCRBD01,TCRBD02	TCRBD01-01,TCRBD02-01		TCRBJ02-04*01	TCRBJ02	TCRBJ02-04	01				3	3	5	1	2	2	36	50	53	59	61	1	In	VDJ
ACCAGTGCCCATCCTGAAGACAGCAGCTTCTACATCTGCAGTGCTAGAGACCCGAACAGGGTGTTGGGGGATCAGTACTTCGGCGCC	CSARDPNRVLGDQYF	1	1.167051793758607E-5	45	TCRBV20	TCRBV20				TCRBV20-01,TCRBV20-or09_02		TCRBD01-01*01	TCRBD01	TCRBD01-01	01				TCRBJ02-04*01	TCRBJ02	TCRBJ02-04	01				0	5	3	3	10	12	36	50	55	61	71	1	In	VDJ
CCATCCCCAACCAGACAGCTCTTTACTTCTGTGCCACCAGTGAATATAACGGGACAGGGGGCCCCCGGGGATCAGTACTTCGGCGCC		1	1.167051793758607E-5	52	TCRBV24	TCRBV24				TCRBV24-01,TCRBV24-or09_02		TCRBD01-01*01	TCRBD01	TCRBD01-01	01				TCRBJ02-04*01	TCRBJ02	TCRBJ02-04	01				4	7	0	0	9	12	29	43	50	62	71	1	Out	VDJ
CTCGCTCTGAGATGAATGTGAGCACCTTGGAGCTGGGGGACTCGGCCCTTTATCTTTGCGCCACCGGGGTAGGGGCACTTCGGCGCC		1	1.167051793758607E-5	25	TCRBV05-01*01	TCRBV05	TCRBV05-01	01								TCRBD01,TCRBD02	TCRBD01-01,TCRBD02-01		TCRBJ02-04*01	TCRBJ02	TCRBJ02-04	01				9	7	5	2	1	17	56	63	70	75	76	1	Out	VDJ
ACGATCCAGCGCACAGAGCAGCGGGACTCGGCCATGTATCGCTGTGCCAGCAGCTCGACAGGGGATTCACCCCTCCACTTTGGGAAC	CASSSTGDSPLHF	1	1.167051793758607E-5	39	TCRBV07-06*01	TCRBV07	TCRBV07-06	01				TCRBD01-01*01	TCRBD01	TCRBD01-01	01				TCRBJ01-06*01	TCRBJ01	TCRBJ01-06	01				4	1	2	2	0	8	42	55	56	-1	64	1	In	VDJ
CCAGCGCACAGAGCAGCGGGACTCGGCCATGTATCGCTGTGCCAGCAGCCGTCGGGAGACAGGGATTCACCCCTCCACTTTGGGAAC		1	1.167051793758607E-5	44	TCRBV07-06*01	TCRBV07	TCRBV07-06	01				TCRBD01-01*01	TCRBD01	TCRBD01-01	01				TCRBJ01-06*01	TCRBJ01	TCRBJ01-06	01				5	8	2	3	0	8	37	49	57	-1	64	1	Out	VDJ
ACCAGTGCCCATCCTGAAGACAGCAGCTTCTACATCTGCAGTGCTAGAGAGCAGGATGGGAGTCATTCACCCCTCCACTTTGGGAAC	CSAREQDGSHSPLHF	1	1.167051793758607E-5	45	TCRBV20	TCRBV20				TCRBV20-01,TCRBV20-or09_02		TCRBD02-01*02	TCRBD02	TCRBD02-01	02				TCRBJ01-06*01	TCRBJ01	TCRBJ01-06	01				0	7	9	2	2	8	36	50	57	62	64	1	In	VDJ
AACGCCTTGTTGCTGGGGGACTCGGCCCTGTATCTCTGTGCCAGCAGCTTTCAAGGAAGCCCTAATTCACCCCTCCACTTTGGGAAC	CASSFQGSPNSPLHF	1	1.167051793758607E-5	45	TCRBV05-05*01	TCRBV05	TCRBV05-05	01								TCRBD01,TCRBD02	TCRBD01-01,TCRBD02-01		TCRBJ01-06*01	TCRBJ01	TCRBJ01-06	01				2	4	1	8	5	6	36	50	54	57	62	1	In	VDJ
GGGGGACTCAGCCGCGTATCTCCGTGCCAGCAGCTTAGGTCGGGGGGCCGAACAGTCGTCTATAATTCACCCCTCCACTTTGGGAAC		1	1.167051793758607E-5	59	TCRBV07-03*03	TCRBV07	TCRBV07-03	03				TCRBD02-01*01	TCRBD02	TCRBD02-01	01				TCRBJ01-06*01	TCRBJ01	TCRBJ01-06	01				2	3	8	1	12	3	22	37	40	47	59	1	Out	VDJ
CCTGCAAAGCTTGAGGACTCGGCCGTGTATCTCTGTGCCAGCAGCTTATCCGGGAGCTCCTATAATTCACCCCTCCACTTTGGGAAC	CASSLSGSSYNSPLHF	1	1.167051793758607E-5	48	TCRBV11-02*02	TCRBV11	TCRBV11-02	02				TCRBD02-01*02	TCRBD02	TCRBD02-01	02				TCRBJ01-06*01	TCRBJ01	TCRBJ01-06	01				2	2	8	2	0	0	33	48	50	-1	56	1	In	VDJ
CCCTCCCAGACATCTGTGTACTTCTGTGCCAGCGCCTTCCCCGGGACAACCAAAGCCGACTATAATTCACCCCTCCACTTTGGGAAC	CASAFPGTTKADYNSPLHF	1	1.167051793758607E-5	57	TCRBV06	TCRBV06				TCRBV06-01,TCRBV06-05,TCRBV06-06		TCRBD01-01*01	TCRBD01	TCRBD01-01	01				TCRBJ01-06*01	TCRBJ01	TCRBJ01-06	01				8	9	0	6	11	3	24	33	42	48	59	1	In	VDJ
CAGTGACCAGTGCCCATCCTGAAGACAGCAGCTTCTACATCTGCAGTGCGCGGGACACCATATAATTCACCCCTCCACTTTGGGAAC		2	2.334103587517214E-5	40	TCRBV20	TCRBV20				TCRBV20-01,TCRBV20-or09_02						TCRBD01,TCRBD02	TCRBD01-01,TCRBD02-01		TCRBJ01-06*01	TCRBJ01	TCRBJ01-06	01				6	2	0	6	3	4	41	49	51	57	60	2	Out	VDJ
CTGGAGTTGGCTGCTCCCTCCCAGACATCTGTGTACTTCTGTGCCAGCAGCCACATTGGGGGGAATTCACCCCTCCACTTTGGGAAC	CASSHIGGNSPLHF	1	1.167051793758607E-5	42	TCRBV06-06	TCRBV06	TCRBV06-06				01,02	TCRBD02-01*01	TCRBD02	TCRBD02-01	01				TCRBJ01-06*01	TCRBJ01	TCRBJ01-06	01				6	7	9	1	0	7	39	50	57	-1	63	1	In	VDJ
CAGCGCACACAGCAGGAGGACTCGGCCGTGTATCTCTGTGCCAGCAGCTTAGAAGGGACAGGGAATTCACCCCTCCACTTTGGGAAC	CASSLEGTGNSPLHF	3	3.501155381275821E-5	45	TCRBV07-02*01	TCRBV07	TCRBV07-02	01				TCRBD01-01*01	TCRBD01	TCRBD01-01	01				TCRBJ01-06*01	TCRBJ01	TCRBJ01-06	01				1	2	0	3	0	7	36	52	54	-1	63	3	In	VDJ
CTGACGATCCAGCGCACACAGCAGGAGGACTCGGCCGTGTATCTCTGTGCCCTAGGGATGGCCAATTCACCCCTCCACTTTGGGAAC	CALGMANSPLHF	1	1.167051793758607E-5	36	TCRBV07-02*01	TCRBV07	TCRBV07-02	01								TCRBD01,TCRBD02	TCRBD01-01,TCRBD02-01		TCRBJ01-06*01	TCRBJ01	TCRBJ01-06	01				11	3	0	8	5	7	45	51	54	58	63	1	In	VDJ
ACAGAGCAGGGGGACTCGGCCATGTATCTCTGTGCCAGCAGCCCGACCCCCGCCGGGAATGGAAATTCACCCCTCCACTTTGGGAAC	CASSPTPAGNGNSPLHF	1	1.167051793758607E-5	51	TCRBV07-09	TCRBV07	TCRBV07-09				01,03	TCRBD02-01*02	TCRBD02	TCRBD02-01	02				TCRBJ01-06*01	TCRBJ01	TCRBJ01-06	01				5	11	8	3	5	7	30	42	53	58	63	1	In	VDJ
CCTCAGAACCCAGGGACTCAGCTGTGTACTTCTGTGCCAGCAGTATCCATCTACCGGGACAGGGGATCACCCCTCCACTTTGGGAAC		1	1.167051793758607E-5	49	TCRBV12	TCRBV12				TCRBV12-03,TCRBV12-04		TCRBD01-01*01	TCRBD01	TCRBD01-01	01				TCRBJ01-06*01	TCRBJ01	TCRBJ01-06	01				5	11	0	2	1	10	32	44	55	65	66	1	Out	VDJ
AGAAGGAATCCTTTCCTCTCACTGTGACATCGGCCCAAAAGAACCCGACAGCTTTCTATTCTGATGCACGAACCGTTCTTCGGGCCA		3	3.501155381275821E-5	19	TCRBV19-01	TCRBV19	TCRBV19-01				01,02					TCRBD01,TCRBD02	TCRBD01-01,TCRBD02-01		TCRBJ02-01*01	TCRBJ02	TCRBJ02-01	01				20	3	2	8	10	15	62	59	62	64	74	3	Out	VDJ
CCCCTGATCCTGGAGTCGCCCAGCCCCAACCAGACCTCTCTGTACTTCTGTGCCAGCAGCCGCCCTGGCCCCGAGTTCTTCGGGCCA	CASSRPGPEFF	1	1.167051793758607E-5	33	TCRBV27-01*01	TCRBV27	TCRBV27-01	01				TCRBD01-01*01	TCRBD01	TCRBD01-01	01				TCRBJ02-01*01	TCRBJ02	TCRBJ02-01	01				6	7	9	0	4	14	48	59	66	69	73	1	In	VDJ
TCCACAAAGCTGGAGGACTCAGCCATGTACTTCTGTGCCAGCAGCAAGGGGACTAGCGGGGGGGCCGGTTGGCAGTTCTTCGGGCCA	CASSKGTSGGAGWQFF	1	1.167051793758607E-5	48	TCRBV02-01*01	TCRBV02	TCRBV02-01	01				TCRBD02-01*01	TCRBD02	TCRBD02-01	01				TCRBJ02-01*01	TCRBJ02	TCRBJ02-01	01				6	4	0	0	7	12	33	44	48	64	71	1	In	VDJ
CGATCCAGCGCACACAGCAGGAGGACTCGGCCGTGTATCTCTGTGCCAGCAGCTTAAGGGGGTCATATGGGGCAGTTCTTCGGGCCA		1	1.167051793758607E-5	40	TCRBV07-02*01	TCRBV07	TCRBV07-02	01				TCRBD01-01*01	TCRBD01	TCRBD01-01	01				TCRBJ02-01*01	TCRBJ02	TCRBJ02-01	01				2	0	5	1	9	12	41	-1	56	62	71	1	Out	VDJ
CCTGCAAAGCTTGAGGACTCGGCCGTGTATCTCTGTGCCAGCAGCTTTGTTGGCGCTAGCGGGAGTGACGGGCAGTTCTTCGGGCCA	CASSFVGASGSDGQFF	1	1.167051793758607E-5	48	TCRBV11-02*02	TCRBV11	TCRBV11-02	02				TCRBD02-01*02	TCRBD02	TCRBD02-01	02				TCRBJ02-01*01	TCRBJ02	TCRBJ02-01	01				3	8	4	2	6	12	33	47	55	65	71	1	In	VDJ
GGCCCTGTATCTCTGCGCCAGCAGCCAAGATAAGAACGAATTCTGGGAGAGTGGGACTAGGTTTATTTTGAGCAGTTCTTCGGGCCA		2	2.334103587517214E-5	68	TCRBV04-03*01	TCRBV04	TCRBV04-03	01				TCRBD02-01	TCRBD02	TCRBD02-01				01,02	TCRBJ02-01*01	TCRBJ02	TCRBJ02-01	01				0	22	0	8	8	9	13	30	52	60	68	2	Out	VDJ
GAGTCGGCTGCTCCCTCCCAGACATCTGTGTACTTCTGTGCCAGCAGTGAATTTCATGAGGGTTCCGTTGAGCAGTTCTTCGGGCCA	CASSEFHEGSVEQFF	2	2.334103587517214E-5	45	TCRBV06-01*01	TCRBV06	TCRBV06-01	01				TCRBD02-01*02	TCRBD02	TCRBD02-01	02				TCRBJ02-01*01	TCRBJ02	TCRBJ02-01	01				2	6	11	0	6	9	36	51	57	62	68	2	In	VDJ
ACTGTGACATCGGCCCAAAAGAACCCGACAGCTTTCTATCTCTGTGCCAGTAGTAACCTCCCGGGGATTGAGCAGTTCTTCGGGCCA	CASSNLPGIEQFF	1	1.167051793758607E-5	39	TCRBV19-01	TCRBV19	TCRBV19-01				01,02	TCRBD02-01*01	TCRBD02	TCRBD02-01	01				TCRBJ02-01*01	TCRBJ02	TCRBJ02-01	01				4	6	8	3	2	9	42	55	61	66	68	1	In	VDJ
CTGCAGCCAGAAGACTCAGCCCTGTATCTCTGCGCCAGCAGCCAAGATCTGGCGGGAGGGAGGGCGGGTGAGCAGTTCTTCGGGCCA	CASSQDLAGGRAGEQFF	1	1.167051793758607E-5	51	TCRBV04-01*01	TCRBV04	TCRBV04-01	01				TCRBD02-01*02	TCRBD02	TCRBD02-01	02				TCRBJ02-01*01	TCRBJ02	TCRBJ02-01	01				0	4	7	0	8	9	30	47	51	60	68	1	In	VDJ
CTCACTGTGACATCGGCCCAAAAGAACCCGACAGCTTTCTATCTCTGTGCCAGTAGGTTCTAGCAGGGTGAGCAGTTCTTCGGGCCA	CASRF*QGEQFF	1	1.167051793758607E-5	36	TCRBV19-01	TCRBV19	TCRBV19-01				01,02					TCRBD01,TCRBD02	TCRBD01-01,TCRBD02-01		TCRBJ02-01*01	TCRBJ02	TCRBJ02-01	01				6	7	4	3	0	9	45	56	63	-1	68	1	Stop	VDJ
TTGGCGTCTGCTGTACCCTCTCAGACATCTGTGTACTTCTGTGCCAGCAGTGTCGGACAGGGGGTCGGTGAGCAGTTCTTCGGGCCA	CASSVGQGVGEQFF	2	2.334103587517214E-5	42	TCRBV06-04	TCRBV06	TCRBV06-04				01,02	TCRBD01-01*01	TCRBD01	TCRBD01-01	01				TCRBJ02-01*01	TCRBJ02	TCRBJ02-01	01				4	2	1	1	4	9	39	52	54	64	68	2	In	VDJ
CCTCTCACTGTGACATCGGCCCAAAAGAACCCGACAGCTTTCTATCTCTGTGCCAGTAGTCCTGGCGGTGAGCAGTTCTTCGGGCCA	CASSPGGEQFF	2	2.334103587517214E-5	33	TCRBV19-01	TCRBV19	TCRBV19-01				01,02	TCRBD02-01	TCRBD02	TCRBD02-01				01,02	TCRBJ02-01*01	TCRBJ02	TCRBJ02-01	01				5	4	7	5	0	9	48	60	64	-1	68	2	In	VDJ
CTGCTGGGGTTGGAGTCGGCTGCTCCCTCCCAAACATCTGTGTACTTCTGTGCCAGCAGTACACCCGGTGAGCAGTTCTTCGGGCCA	CASSTPGEQFF	2	2.334103587517214E-5	33	TCRBV06	TCRBV06				TCRBV06-02,TCRBV06-03						TCRBD01,TCRBD02	TCRBD01-01,TCRBD02-01		TCRBJ02-01*01	TCRBJ02	TCRBJ02-01	01				5	0	3	6	5	9	48	-1	60	63	68	2	In	VDJ
AAGATCCAGCCCTCAGAACCCAGGGACTCAGCTGTGTACTTCTGTGCCAGCACTCTCAGGGGGGACGGTGAGCAGTTCTTCGGGCCA	CASTLRGDGEQFF	1	1.167051793758607E-5	39	TCRBV12	TCRBV12				TCRBV12-03,TCRBV12-04		TCRBD01-01*01	TCRBD01	TCRBD01-01	01				TCRBJ02-01*01	TCRBJ02	TCRBJ02-01	01				7	4	4	1	5	9	42	52	56	63	68	1	In	VDJ
TCCCTGGAGCTTGGTGACTCTGCTGTGTATTTCTGTGCCAGCAGCCGGACTAGCGGGGGGGCCCACGGTGAGCAGTTCTTCGGGCCA	CASSRTSGGAHGEQFF	1	1.167051793758607E-5	48	TCRBV03	TCRBV03				TCRBV03-01,TCRBV03-02		TCRBD02-01*01	TCRBD02	TCRBD02-01	01				TCRBJ02-01*01	TCRBJ02	TCRBJ02-01	01				4	0	1	0	7	9	33	-1	46	61	68	1	In	VDJ
CTCAAGATCCAGCCTGCAAAGCTTGAGGACTCGGCCGTGTATCTCTGTGCCAGCACCTCCCTGGCAGGTGAGCAGTTCTTCGGGCCA	CASTSLAGEQFF	1	1.167051793758607E-5	36	TCRBV11-02*02	TCRBV11	TCRBV11-02	02				TCRBD01-01*01	TCRBD01	TCRBD01-01	01				TCRBJ02-01*01	TCRBJ02	TCRBJ02-01	01				7	9	4	4	0	9	45	55	64	-1	68	1	In	VDJ
AATGTGAACGCCTTGGAGCTGGACGACTCGGCCCTGTATCTCTGTGCCAGCAGCTTGTCCAGGGGACGTGAGCAGTTCTTCGGGCCA	CASSLSRGREQFF	2	2.334103587517214E-5	39	TCRBV05-04*01	TCRBV05	TCRBV05-04	01				TCRBD01-01*01	TCRBD01	TCRBD01-01	01				TCRBJ02-01*01	TCRBJ02	TCRBJ02-01	01				1	2	4	2	3	9	42	57	59	65	68	2	In	VDJ
ATCCAGCAGGTAGTGCGAGGAGATTCGGCAGCTTATTTCTGTGCCAGCTCACGGGTCTCAGATGGTAGTGAGCAGTTCTTCGGGCCA	CASSRVSDGSEQFF	1	1.167051793758607E-5	42	TCRBV18-01*01	TCRBV18	TCRBV18-01	01								TCRBD01,TCRBD02	TCRBD01-01,TCRBD02-01		TCRBJ02-01*01	TCRBJ02	TCRBJ02-01	01				4	0	0	9	13	9	39	-1	52	55	68	1	In	VDJ
CGGTCCACAAAGCTGGAGGACTCAGCCATGTACTTCTGTGCCACCTGTGCCGGGACTAGCGGGGTGAGTGAGCAGTTCTTCGGGCCA	CATCAGTSGVSEQFF	1	1.167051793758607E-5	45	TCRBV02-01*01	TCRBV02	TCRBV02-01	01				TCRBD02-01*01	TCRBD02	TCRBD02-01	01				TCRBJ02-01*01	TCRBJ02	TCRBJ02-01	01				10	8	0	3	4	9	36	43	51	64	68	1	In	VDJ
AATCTTCACATCAATTCCCTGGAGCTTGGTGACTCTGCTGTGTATTTCTGTGCCAGCAGCCAAGGGTATGAGCAGTTCTTCGGGCCA	CASSQGYEQFF	1	1.167051793758607E-5	33	TCRBV03	TCRBV03				TCRBV03-01,TCRBV03-02						TCRBD01,TCRBD02	TCRBD01-01,TCRBD02-01		TCRBJ02-01*01	TCRBJ02	TCRBJ02-01	01				1	0	0	10	1	8	48	-1	64	66	67	1	In	VDJ
AATGCCTTGGAGCTGGAGGACTCGGCCCTGTATCTCTGTGCCAGCAGCTCTGGGACAGATATTATCTATGAGCAGTTCTTCGGGCCA	CASSSGTDIIYEQFF	1	1.167051793758607E-5	45	TCRBV05-08*01	TCRBV05	TCRBV05-08	01				TCRBD01-01*01	TCRBD01	TCRBD01-01	01				TCRBJ02-01*01	TCRBJ02	TCRBJ02-01	01				3	2	0	5	9	8	36	49	51	58	67	1	In	VDJ
GAGTCCGCCAGCACCAACCAGACATCTATGTACCTCTGTGCCAGCAGTTCGACTAGCACCTCATATGATGAGCAGTTCTTCGGGCCA	CASSSTSTSYDEQFF	2	2.334103587517214E-5	45	TCRBV28-01*01	TCRBV28	TCRBV28-01	01				TCRBD02-01	TCRBD02	TCRBD02-01				01,02	TCRBJ02-01*01	TCRBJ02	TCRBJ02-01	01				4	1	2	7	10	8	36	49	50	57	67	2	In	VDJ
GAGTCGCCCAGCCCCAACCAGACCTCTCTGTACTTCTGTGCCAGCAGTTTTCTCGGGATAGCGAATGATGAGCAGTTCTTCGGGCCA	CASSFLGIANDEQFF	1	1.167051793758607E-5	45	TCRBV27-01*01	TCRBV27	TCRBV27-01	01				TCRBD02-01	TCRBD02	TCRBD02-01				01,02	TCRBJ02-01*01	TCRBJ02	TCRBJ02-01	01				3	8	5	6	4	8	36	50	58	63	67	1	In	VDJ
GAGCTGAATGTGAACGCCTTGTTGCTGGGGGACTCGGCCCTCTATCTCTGTGCCAGCGCCGGGGGGGATGAGCAGTTCTTCGGGCCA	CASAGGDEQFF	1	1.167051793758607E-5	33	TCRBV05-06*01	TCRBV05	TCRBV05-06	01				TCRBD02-01*01	TCRBD02	TCRBD02-01	01				TCRBJ02-01*01	TCRBJ02	TCRBJ02-01	01				7	2	8	0	0	8	48	57	59	-1	67	1	In	VDJ
ATCCAGCCTGCAAAGCTTGAGGACTCGGCCGTGTATCTCTGTGCCAGCAGCTTACCCCTAGCGGGGGATGAGCAGTTCTTCGGGCCA	CASSLPLAGDEQFF	1	1.167051793758607E-5	42	TCRBV11-02*02	TCRBV11	TCRBV11-02	02				TCRBD02-01*01	TCRBD02	TCRBD02-01	01				TCRBJ02-01*01	TCRBJ02	TCRBJ02-01	01				2	3	4	2	0	8	39	54	57	-1	67	1	In	VDJ
CAGCCTGCAAAGCTTGAGGACTCGGCCGTGTATCTCTGTGCCAGCAGCATAGGGGACCCGCGGAGGGATGAGCAGTTCTTCGGGCCA	CASSIGDPRRDEQFF	1	1.167051793758607E-5	45	TCRBV11-02*02	TCRBV11	TCRBV11-02	02				TCRBD02-01*02	TCRBD02	TCRBD02-01	02				TCRBJ02-01*01	TCRBJ02	TCRBJ02-01	01				1	9	10	0	0	8	36	52	61	-1	67	1	In	VDJ
AGTGCCCATCCTGAAGACAGCAGCTTCTACATCTGCAGTGCTAGACCCGGGACTAGCGGGAGGAGGGATGAGCAGTTCTTCGGGCCA	CSARPGTSGRRDEQFF	1	1.167051793758607E-5	48	TCRBV20	TCRBV20				TCRBV20-01,TCRBV20-or09_02		TCRBD02-01*02	TCRBD02	TCRBD02-01	02				TCRBJ02-01*01	TCRBJ02	TCRBJ02-01	01				2	3	0	1	4	8	33	45	48	63	67	1	In	VDJ
CAGCGCACAGAGCAGCGGGACTCAGCCATGTATCGCTGTGCCAGCAGCTTAAGTCCCGGGAGGAGGGATGAGCAGTTCTTCGGGCCA	CASSLSPGRRDEQFF	2	2.334103587517214E-5	45	TCRBV07-07*01	TCRBV07	TCRBV07-07	01				TCRBD02-01*02	TCRBD02	TCRBD02-01	02				TCRBJ02-01*01	TCRBJ02	TCRBJ02-01	01				2	5	8	1	4	8	36	51	56	63	67	2	In	VDJ
GAGTCGGCTGCTCCCTCCCAAACATCTGTGTACTTCTGTGCCAGCAGGAGAGCGGGAGGGTCGAGGGATGAGCAGTTCTTCGGGCCA	CASRRAGGSRDEQFF	2	2.334103587517214E-5	45	TCRBV06	TCRBV06				TCRBV06-02,TCRBV06-03		TCRBD02-01*02	TCRBD02	TCRBD02-01	02				TCRBJ02-01*01	TCRBJ02	TCRBJ02-01	01				6	3	6	0	7	8	36	47	50	60	67	2	In	VDJ
CCTGCAAAGCTTGAGGACTCGGCCGTGTATCTCTGTGCCAGCAGCTTAGATCGTAGGACGCATACGGATGAGCAGTTCTTCGGGCCA	CASSLDRRTHTDEQFF	3	3.501155381275821E-5	48	TCRBV11-02*02	TCRBV11	TCRBV11-02	02								TCRBD01,TCRBD02	TCRBD01-01,TCRBD02-01		TCRBJ02-01*01	TCRBJ02	TCRBJ02-01	01				0	5	1	7	8	8	33	50	55	59	67	3	In	VDJ
GAAGATCCAGCGCACAGAGCAGGGGGACTCAGCCGTGTATCTCCGTGCCAGCTTTCGGGAGCACAGGATGAGCAGTTCTTCGGGCCA		2	2.334103587517214E-5	38	TCRBV07-03*02	TCRBV07	TCRBV07-03	02				TCRBD02-01*02	TCRBD02	TCRBD02-01	02				TCRBJ02-01*01	TCRBJ02	TCRBJ02-01	01				8	3	8	2	6	8	43	52	55	61	67	2	Out	VDJ
TCCGCCAGCACCAACCAGACATCTATGTACCTCTGTGCCAGCCGTACCCTCTCCCGCGGGAGTAAGGATGAGCAGTTCTTCGGGCCA	CASRTLSRGSKDEQFF	2	2.334103587517214E-5	48	TCRBV28-01*01	TCRBV28	TCRBV28-01	01				TCRBD02-01*02	TCRBD02	TCRBD02-01	02				TCRBJ02-01*01	TCRBJ02	TCRBJ02-01	01				8	13	7	2	5	8	33	42	55	62	67	2	In	VDJ
CTGGAGTCGGCTGCTCCCTCCCAGACATCTGTGTACTTCTGTGCCAGCAACCGACAGGGGGCGTTCGATGAGCAGTTCTTCGGGCCA	CASNRQGAFDEQFF	1	1.167051793758607E-5	42	TCRBV06-01*01	TCRBV06	TCRBV06-01	01				TCRBD01-01*01	TCRBD01	TCRBD01-01	01				TCRBJ02-01*01	TCRBJ02	TCRBJ02-01	01				7	3	2	0	5	8	39	49	52	62	67	1	In	VDJ
AGCACCTTGGAGCTGGGGGACTCGGCCCTTTATCTTTGCGCCAGCAGCCGGCAGGGGGATGGATTCGATGAGCAGTTCTTCGGGCCA	CASSRQGDGFDEQFF	1	1.167051793758607E-5	45	TCRBV05-01*01	TCRBV05	TCRBV05-01	01				TCRBD01-01*01	TCRBD01	TCRBD01-01	01				TCRBJ02-01*01	TCRBJ02	TCRBJ02-01	01				4	3	4	1	9	8	36	48	51	58	67	1	In	VDJ
GTGAACGCCTTGGAGCTGGACGACTCGGCCCTGTATCTCTGTGCCAGCAGCTTGGTTCGGGTAGGCGATGAGCAGTTCTTCGGGCCA	CASSLVRVGDEQFF	2	2.334103587517214E-5	42	TCRBV05-04*01	TCRBV05	TCRBV05-04	01				TCRBD02-01	TCRBD02	TCRBD02-01				01,02	TCRBJ02-01*01	TCRBJ02	TCRBJ02-01	01				0	2	8	4	6	8	39	55	57	61	67	2	In	VDJ
CTGGAGTTGGCTGCTCCCTCCCAGACATCTGTGTACTTCTGTGCCAGCAGTTACGGCGGGAGGGCCGATGAGCAGTTCTTCGGGCCA	CASSYGGRADEQFF	1	1.167051793758607E-5	42	TCRBV06-06	TCRBV06	TCRBV06-06				01,02	TCRBD02-01*02	TCRBD02	TCRBD02-01	02				TCRBJ02-01*01	TCRBJ02	TCRBJ02-01	01				2	1	7	0	3	8	39	54	55	64	67	1	In	VDJ
TCAGCTACCCGCTCCCAGACATCTGTGTATTTCTGCGCCAGTTCAGCCGGGACTAGCGGGAGGCCCGATGAGCAGTTCTTCGGGCCA	CASSAGTSGRPDEQFF	1	1.167051793758607E-5	48	TCRBV10-02*01	TCRBV10	TCRBV10-02	01				TCRBD02-01*02	TCRBD02	TCRBD02-01	02				TCRBJ02-01*01	TCRBJ02	TCRBJ02-01	01				9	7	0	1	4	8	33	41	48	63	67	1	In	VDJ
CAGCCCTCAGAACCCAGGGACTCAGCTGTGTACTTCTGTGCCAGCAGTCCTCGTCCTCCCGGTGTAGATGAGCAGTTCTTCGGGCCA	CASSPRPPGVDEQFF	1	1.167051793758607E-5	45	TCRBV12	TCRBV12				TCRBV12-03,TCRBV12-04		TCRBD02-01	TCRBD02	TCRBD02-01				01,02	TCRBJ02-01*01	TCRBJ02	TCRBJ02-01	01				5	16	5	8	0	8	36	48	64	-1	67	1	In	VDJ
TTGGAGCTGGGGGACTCGGCCCTTTATCTTTGCGCCAGCAGCTTGGAGGCTAGCGGGGGCCCCGGAGATGAGCAGTTCTTCGGGCCA	CASSLEASGGPGDEQFF	1	1.167051793758607E-5	51	TCRBV05-01*01	TCRBV05	TCRBV05-01	01				TCRBD02-01*01	TCRBD02	TCRBD02-01	01				TCRBJ02-01*01	TCRBJ02	TCRBJ02-01	01				0	3	4	2	8	8	30	46	49	59	67	1	In	VDJ
TGGGGGACGCAGCCATGTACCTGTGTGCCACCAGCAGAGGCCGTGTTATGACCAGGGGGCGCGATCCATGAGCAGTTCTTCGGGCCA		2	2.334103587517214E-5	58	TCRBV15-01*01	TCRBV15	TCRBV15-01	01				TCRBD01-01*01	TCRBD01	TCRBD01-01	01				TCRBJ02-01*01	TCRBJ02	TCRBJ02-01	01				1	13	4	0	7	8	23	39	52	60	67	2	Out	VDJ
AAGATCCGGTCCACAAAGCTGGAGGACTCAGCCATGTACTTCTGTGCCAGCAGTGAAGTAGGGGGCCATGAGCAGTTCTTCGGGCCA	CASSEVGGHEQFF	1	1.167051793758607E-5	39	TCRBV02-01*01	TCRBV02	TCRBV02-01	01				TCRBD01-01*01	TCRBD01	TCRBD01-01	01				TCRBJ02-01*01	TCRBJ02	TCRBJ02-01	01				1	1	5	0	1	8	42	58	59	66	67	1	In	VDJ
TGGTGTCGGCTGCTCCCTCCCAGACATCTGTGTACTTGTGTGCCAGCGCCGGACTAGCGGAGGGGCCATGAGCAGTTCTTCGGGCCA		1	1.167051793758607E-5	43	TCRBV06-08*01	TCRBV06	TCRBV06-08	01				TCRBD02-01	TCRBD02	TCRBD02-01				01,02	TCRBJ02-01*01	TCRBJ02	TCRBJ02-01	01				8	3	1	5	7	8	38	47	50	60	67	1	Out	VDJ
GTAGTGCGAGGAGATTCGGCAGCTTATTTCTGTGCCAGCTCACCTTCCTCAGGGGTCCGGGGGGGTAATGAGCAGTTCTTCGGGCCA	CASSPSSGVRGGNEQFF	1	1.167051793758607E-5	51	TCRBV18-01*01	TCRBV18	TCRBV18-01	01				TCRBD02-01*01	TCRBD02	TCRBD02-01	01				TCRBJ02-01*01	TCRBJ02	TCRBJ02-01	01				3	13	8	0	1	7	30	44	57	65	66	1	In	VDJ
CTGGAGGACTCAGCCATGTACTTCTGTGCCAGCAGTGATCTTGGGACTAGCGGGGGGCCACGTAGTAATGAGCAGTTCTTCGGGCCA	CASSDLGTSGGPRSNEQFF	1	1.167051793758607E-5	57	TCRBV02-01*01	TCRBV02	TCRBV02-01	01				TCRBD02-01*01	TCRBD02	TCRBD02-01	01				TCRBJ02-01*01	TCRBJ02	TCRBJ02-01	01				3	4	0	1	9	7	24	38	42	57	66	1	In	VDJ
CGGTCCACAAAGCTGGAGGACTCAGCCATGTACTTCTGTGCCAGCAGTGCCCTAGCGGGAGGATATAATGAGCAGTTCTTCGGGCCA	CASSALAGGYNEQFF	1	1.167051793758607E-5	45	TCRBV02-01*01	TCRBV02	TCRBV02-01	01				TCRBD02-01*02	TCRBD02	TCRBD02-01	02				TCRBJ02-01*01	TCRBJ02	TCRBJ02-01	01				4	2	4	1	4	7	36	49	51	62	66	1	In	VDJ
AACGCCTTGTTGCTGGGGGACTCGGCCCTGTATCTCTGTGCCAGCAGCCCGACTAGCGGGGGGTGGAATGAGCAGTTCTTCGGGCCA	CASSPTSGGWNEQFF	2	2.334103587517214E-5	45	TCRBV05-05*01	TCRBV05	TCRBV05-05	01				TCRBD02-01*01	TCRBD02	TCRBD02-01	01				TCRBJ02-01*01	TCRBJ02	TCRBJ02-01	01				4	2	2	1	3	7	36	48	50	63	66	2	In	VDJ
GCGTCTGCTGTACCCTCTCAGACATCTGTGTACTTCTGTGCCAGCAGTGACTCAGCGGGAGCTGGGAATGAGCAGTTCTTCGGGCCA	CASSDSAGAGNEQFF	1	1.167051793758607E-5	45	TCRBV06-04	TCRBV06	TCRBV06-04				01,02	TCRBD02-01*02	TCRBD02	TCRBD02-01	02				TCRBJ02-01*01	TCRBJ02	TCRBJ02-01	01				0	0	6	2	5	7	36	-1	53	61	66	1	In	VDJ
TTGTTGCTGGGGGACTCGGCCCTGTATCTCTGTGCCAGCAGCTTGCCCACTAGCGGGGGCCGGGGGAATGAGCAGTTCTTCGGGCCA	CASSLPTSGGRGNEQFF	1	1.167051793758607E-5	51	TCRBV05-05*01	TCRBV05	TCRBV05-05	01				TCRBD02-01*01	TCRBD02	TCRBD02-01	01				TCRBJ02-01*01	TCRBJ02	TCRBJ02-01	01				1	3	3	2	7	7	30	45	48	59	66	1	In	VDJ
ATCCAGCGCACACAGCAGGAGGACTCGGCCGTGTATCTCTGTGCCAGCAGCTTGCAGGGGATCGGGAATGAGCAGTTCTTCGGGCCA	CASSLQGIGNEQFF	1	1.167051793758607E-5	42	TCRBV07-02*01	TCRBV07	TCRBV07-02	01				TCRBD01-01*01	TCRBD01	TCRBD01-01	01				TCRBJ02-01*01	TCRBJ02	TCRBJ02-01	01				3	1	4	2	6	7	39	53	54	60	66	1	In	VDJ
AACGCCTTGGAGCTGGACGACTCGGCCCTGTATCTCTGTGCCAGCAGCTTACCTAGCGGGAGTAGGAATGAGCAGTTCTTCGGGCCA	CASSLPSGSRNEQFF	1	1.167051793758607E-5	45	TCRBV05-04*01	TCRBV05	TCRBV05-04	01				TCRBD02-01*02	TCRBD02	TCRBD02-01	02				TCRBJ02-01*01	TCRBJ02	TCRBJ02-01	01				2	2	4	2	4	7	36	50	52	62	66	1	In	VDJ
CGCACACAGCAGGAGGACTCGGCCGTGTATCTCTGTGCCAGCAGCTTCCGGGGGACTAGCGGGAGGAATGAGCAGTTCTTCGGGCCA	CASSFRGTSGRNEQFF	1	1.167051793758607E-5	48	TCRBV07-02*01	TCRBV07	TCRBV07-02	01				TCRBD02-01*02	TCRBD02	TCRBD02-01	02				TCRBJ02-01*01	TCRBJ02	TCRBJ02-01	01				3	4	0	1	0	7	33	47	51	-1	66	1	In	VDJ
GAGATCCAGCGCACAGAGCAGGGGGACTCGGCCATGTATCTCTGTGCCAGCAGCTTAGCTCGGGAGAATGAGCAGTTCTTCGGGCCA	CASSLARENEQFF	2	2.334103587517214E-5	39	TCRBV07-09	TCRBV07	TCRBV07-09				01,03	TCRBD02-01*02	TCRBD02	TCRBD02-01	02				TCRBJ02-01*01	TCRBJ02	TCRBJ02-01	01				0	1	8	2	0	7	42	59	60	-1	66	2	In	VDJ
CTGGAGTCCGCCAGCACCAACCAGACATCTATGTACCTCTGTGCCAGCAGTTTAAGGTCGCGGGAGAATGAGCAGTTCTTCGGGCCA	CASSLRSRENEQFF	2	2.334103587517214E-5	42	TCRBV28-01*01	TCRBV28	TCRBV28-01	01				TCRBD02-01*02	TCRBD02	TCRBD02-01	02				TCRBJ02-01*01	TCRBJ02	TCRBJ02-01	01				2	5	7	2	0	7	39	54	59	-1	66	2	In	VDJ
CAGCGCACAGAGCAGGGGGACTCGGCCATGTATCTCTGTGCCAGCAGTTCCTACCCGGGACTAGAGAATGAGCAGTTCTTCGGGCCA	CASSSYPGLENEQFF	1	1.167051793758607E-5	45	TCRBV07-09	TCRBV07	TCRBV07-09				01,03	TCRBD02-01	TCRBD02	TCRBD02-01				01,02	TCRBJ02-01*01	TCRBJ02	TCRBJ02-01	01				6	9	0	8	2	7	36	47	56	64	66	1	In	VDJ
GTGACATCGGCCCAAAAGAACCCGACAGCTTTCTATCTCTGTGCCAGTAGTAGGCTAGCGGGAGAGAATGAGCAGTTCTTCGGGCCA	CASSRLAGENEQFF	3	3.501155381275821E-5	42	TCRBV19-01	TCRBV19	TCRBV19-01				01,02	TCRBD02-01*02	TCRBD02	TCRBD02-01	02				TCRBJ02-01*01	TCRBJ02	TCRBJ02-01	01				4	2	4	2	2	7	39	52	54	64	66	3	In	VDJ
GTGAGCACCTTGGAGCTGGGGGACTCGGCCCTTTATCTTTGCGCCAGCAGAGAGGACAGGGGACAGAATGAGCAGTTCTTCGGGCCA	CASREDRGQNEQFF	1	1.167051793758607E-5	42	TCRBV05-01*01	TCRBV05	TCRBV05-01	01				TCRBD01-01*01	TCRBD01	TCRBD01-01	01				TCRBJ02-01*01	TCRBJ02	TCRBJ02-01	01				5	3	1	2	4	7	39	50	53	62	66	1	In	VDJ
TCTAAGAAGCTCCTTCTCAGTGACTCTGGCTTCTATCTCTGTGCCTGGAGTAGAGCGGGGGGGTTCAATGAGCAGTTCTTCGGGCCA	CAWSRAGGFNEQFF	1	1.167051793758607E-5	42	TCRBV30-01*01	TCRBV30	TCRBV30-01	01				TCRBD02-01*01	TCRBD02	TCRBD02-01	01				TCRBJ02-01*01	TCRBJ02	TCRBJ02-01	01				2	2	6	0	2	6	39	51	53	63	65	1	In	VDJ
AATTCCCTGGAGCTTGGTGACTCTGCTGTGTATTTCTGTGCCAGCAGCCGGACTAGCGGGGGCCTCAATGAGCAGTTCTTCGGGCCA	CASSRTSGGLNEQFF	1	1.167051793758607E-5	45	TCRBV03	TCRBV03				TCRBV03-01,TCRBV03-02		TCRBD02-01*01	TCRBD02	TCRBD02-01	01				TCRBJ02-01*01	TCRBJ02	TCRBJ02-01	01				4	0	1	2	3	6	36	-1	49	62	65	1	In	VDJ
TCGGCCCAAAAGAACCCGACAGCTTTCTATCTCTGTGCCAGTAGTATAGCCGGGACTTCCAACCTCAATGAGCAGTTCTTCGGGCCA	CASSIAGTSNLNEQFF	1	1.167051793758607E-5	48	TCRBV19-01	TCRBV19	TCRBV19-01				01,02	TCRBD02-01	TCRBD02	TCRBD02-01				01,02	TCRBJ02-01*01	TCRBJ02	TCRBJ02-01	01				1	2	0	10	8	6	33	49	51	57	65	1	In	VDJ
CTGGAGTCGGCTGCTCCCTCCCAGACATCTGTGTACTTCTGTGCCAGCAGTGAAGCAGGTGGGATCAATGAGCAGTTCTTCGGGCCA	CASSEAGGINEQFF	2	2.334103587517214E-5	42	TCRBV06-01*01	TCRBV06	TCRBV06-01	01								TCRBD01,TCRBD02	TCRBD01-01,TCRBD02-01		TCRBJ02-01*01	TCRBJ02	TCRBJ02-01	01				0	4	0	8	1	6	39	56	60	64	65	2	In	VDJ
GAGTCGGCTGCTCCCTCCCAGACATCTGTGTACTTCTGTGCCAGCACCTCACTAGCGGGAAGCGGCAATGAGCAGTTCTTCGGGCCA	CASTSLAGSGNEQFF	1	1.167051793758607E-5	45	TCRBV06-01*01	TCRBV06	TCRBV06-01	01				TCRBD02-01*02	TCRBD02	TCRBD02-01	02				TCRBJ02-01*01	TCRBJ02	TCRBJ02-01	01				7	4	3	3	5	6	36	46	50	60	65	1	In	VDJ
TCTCTGGAGCTGGGGGACTCAGCTTTGTATTTCTGTGCCAGCAGCGTAGGTAGCGGGAGGGCCGGCAATGAGCAGTTCTTCGGGCCA	CASSVGSGRAGNEQFF	1	1.167051793758607E-5	48	TCRBV09-01	TCRBV09	TCRBV09-01				01,02	TCRBD02-01*02	TCRBD02	TCRBD02-01	02				TCRBJ02-01*01	TCRBJ02	TCRBJ02-01	01				0	1	5	0	4	6	33	49	50	61	65	1	In	VDJ
TCGGCTGCTCCCTCCCAAACATCTGTGTACTTCTGTGCCAGCCATCGGCGGATCGAGACAGGGCGCAATGAGCAGTTCTTCGGGCCA	CASHRRIETGRNEQFF	1	1.167051793758607E-5	48	TCRBV06	TCRBV06				TCRBV06-02,TCRBV06-03		TCRBD01-01*01	TCRBD01	TCRBD01-01	01				TCRBJ02-01*01	TCRBJ02	TCRBJ02-01	01				8	14	2	3	2	6	33	42	56	63	65	1	In	VDJ
CGCACAGAGCAGGGGGACTCGGCCATGTATCTCTGTGCCAGCAGCTTAGTGTCCGGTGGGACACGCAATGAGCAGTTCTTCGGGCCA	CASSLVSGGTRNEQFF	1	1.167051793758607E-5	48	TCRBV07-09	TCRBV07	TCRBV07-09				01,03	TCRBD01-01*01	TCRBD01	TCRBD01-01	01				TCRBJ02-01*01	TCRBJ02	TCRBJ02-01	01				1	8	0	6	2	6	33	49	57	63	65	1	In	VDJ
GCTCCCTCCCAGACATCTGTGTACTTCTGTGCCAGCAGTTACTCGATGCCCCCGCTAGCGGGAAGCAATGAGCAGTTCTTCGGGCCA	CASSYSMPPLAGSNEQFF	1	1.167051793758607E-5	54	TCRBV06	TCRBV06				TCRBV06-05,TCRBV06-06		TCRBD02-01*02	TCRBD02	TCRBD02-01	02				TCRBJ02-01*01	TCRBJ02	TCRBJ02-01	01				0	10	4	3	2	6	27	44	54	63	65	1	In	VDJ
AGTGCCCATCCTGAAGACAGCAGCTTCTACATCTGCAGTGCTAGAGATTATGGAGCGGGGGGCCCCAATGAGCAGTTCTTCGGGCCA	CSARDYGAGGPNEQFF	1	1.167051793758607E-5	48	TCRBV20	TCRBV20				TCRBV20-01,TCRBV20-or09_02		TCRBD02-01*01	TCRBD02	TCRBD02-01	01				TCRBJ02-01*01	TCRBJ02	TCRBJ02-01	01				0	6	6	1	3	6	33	47	53	62	65	1	In	VDJ
AGCTTGGTGACTCTGCTGTGTATTTCTGTGCCAGCAGCCCGACAGGTAGGGTGGAGGTGGGTGACCAATGAGCAGTTCTTCGGGCCA		1	1.167051793758607E-5	55	TCRBV03	TCRBV03				TCRBV03-01,TCRBV03-02		TCRBD01-01*01	TCRBD01	TCRBD01-01	01				TCRBJ02-01*01	TCRBJ02	TCRBJ02-01	01				4	1	2	4	19	6	26	39	40	46	65	1	Out	VDJ
GCCCTGCAGCCAGAAGACTCAGCCCTGTATCTCTGCGCCAGCAGCCAAGTTGGCTGGACAGCTTACAATGAGCAGTTCTTCGGGCCA	CASSQVGWTAYNEQFF	1	1.167051793758607E-5	48	TCRBV04-01*01	TCRBV04	TCRBV04-01	01				TCRBD01-01*01	TCRBD01	TCRBD01-01	01				TCRBJ02-01*01	TCRBJ02	TCRBJ02-01	01				1	6	1	5	2	4	33	49	55	61	63	1	In	VDJ
TCGGCCCAAAAGAACCCGACAGCTTTCTATCTCTGTGCCAGTAGTATAGGGGCAGGGGTCCCTTACAATGAGCAGTTCTTCGGGCCA	CASSIGAGVPYNEQFF	2	2.334103587517214E-5	48	TCRBV19-01	TCRBV19	TCRBV19-01				01,02	TCRBD01-01*01	TCRBD01	TCRBD01-01	01				TCRBJ02-01*01	TCRBJ02	TCRBJ02-01	01				1	3	4	2	5	4	33	49	52	58	63	2	In	VDJ
GTGACCAGTGCCCATCCTGAAGACAGCAGCTTCTACATCTGCAGTGTTCTTGACGTCGGGACTTACAATGAGCAGTTCTTCGGGCCA	CSVLDVGTYNEQFF	1	1.167051793758607E-5	42	TCRBV20	TCRBV20				TCRBV20-01,TCRBV20-or09_02		TCRBD02-01	TCRBD02	TCRBD02-01				01,02	TCRBJ02-01*01	TCRBJ02	TCRBJ02-01	01				7	11	0	10	0	4	39	46	57	-1	63	1	In	VDJ
AGCACCTTGGAGCTGGGGGACTCGGCCCTTTATCTTTGCGCCAGCAGCTTGGGGACTAGCGATTACAATGAGCAGTTCTTCGGGCCA	CASSLGTSDYNEQFF	3	3.501155381275821E-5	45	TCRBV05-01*01	TCRBV05	TCRBV05-01	01				TCRBD02-01	TCRBD02	TCRBD02-01				01,02	TCRBJ02-01*01	TCRBJ02	TCRBJ02-01	01				0	0	1	6	2	4	36	-1	52	61	63	3	In	VDJ
CACCCTGCAGCCAGAAGACTCGGCCCTGTATCTCTGCGCCAGCCCGGGGTCCGCGGGAGTGGGTACAATGAGCAGTTCTTCGGGCCA		2	2.334103587517214E-5	47	TCRBV04-03*01	TCRBV04	TCRBV04-03	01				TCRBD02-01*02	TCRBD02	TCRBD02-01	02				TCRBJ02-01*01	TCRBJ02	TCRBJ02-01	01				8	9	7	2	4	4	34	43	52	59	63	2	Out	VDJ
CACCCTGCAGCCAGAAGACTCGGCCCTGTATCTCTGCGCCAGCAGCCAACACAGGGGGCGGGGTACAATGAGCAGTTCTTCGGGCCA		2	2.334103587517214E-5	47	TCRBV04-03*01	TCRBV04	TCRBV04-03	01				TCRBD01-01*01	TCRBD01	TCRBD01-01	01				TCRBJ02-01*01	TCRBJ02	TCRBJ02-01	01				2	1	3	0	4	4	34	49	50	59	63	2	Out	VDJ
GCTGTCGGCTGCTCCCTCCCAGACATCTGTGTACTTCTGTGCCAGCAGTCCTTGGGGGAGGGGTACAATGAGCAGTTCTTCGGGCCA		2	2.334103587517214E-5	44	TCRBV06-05*01	TCRBV06	TCRBV06-05	01				TCRBD02-01*02	TCRBD02	TCRBD02-01	02				TCRBJ02-01*01	TCRBJ02	TCRBJ02-01	01				5	6	9	0	1	4	37	49	55	62	63	2	Out	VDJ
ACCAGTGCCCATCCTGAAGACAGCAGCTTCTACATCTGCAGTGCTAGAGATCTAACTAGCGGGTACAATGAGCAGTTCTTCGGGCCA	CSARDLTSGYNEQFF	1	1.167051793758607E-5	45	TCRBV20	TCRBV20				TCRBV20-01,TCRBV20-or09_02		TCRBD02-01	TCRBD02	TCRBD02-01				01,02	TCRBJ02-01*01	TCRBJ02	TCRBJ02-01	01				0	4	3	4	0	4	36	50	54	-1	63	1	In	VDJ
AGCTCTCTGGAGCTGGGGGACTCAGCTTTGTATTTCTGTGCCAGCAGCGTAGCCCGGACAGGGTACAATGAGCAGTTCTTCGGGCCA	CASSVARTGYNEQFF	1	1.167051793758607E-5	45	TCRBV09-01	TCRBV09	TCRBV09-01				01,02	TCRBD01-01*01	TCRBD01	TCRBD01-01	01				TCRBJ02-01*01	TCRBJ02	TCRBJ02-01	01				0	3	1	3	0	4	36	52	55	-1	63	1	In	VDJ
CGCACACAGCAGGAGGACTCGGCCGTGTATCTCTGTGCCAGCAGCTTAACGGGGCAGGGGCGGTACAATGAGCAGTTCTTCGGGCCA	CASSLTGQGRYNEQFF	1	1.167051793758607E-5	48	TCRBV07-02*01	TCRBV07	TCRBV07-02	01				TCRBD01-01*01	TCRBD01	TCRBD01-01	01				TCRBJ02-01*01	TCRBJ02	TCRBJ02-01	01				2	6	4	2	3	4	33	48	54	60	63	1	In	VDJ
AGCGCACAGAGCAGCGGGACTCGGCCATGTATCGCTGTGCCAGCAGCCCGACAACTTACGCGGTACAATGAGCAGTTCTTCGGGCCA		1	1.167051793758607E-5	46	TCRBV07-06*01	TCRBV07	TCRBV07-06	01								TCRBD01,TCRBD02	TCRBD01-01,TCRBD02-01		TCRBJ02-01*01	TCRBJ02	TCRBJ02-01	01				5	2	2	6	10	4	35	47	49	53	63	1	Out	VDJ
GGAGTCGGCTGCTCCCTCCCAGACATCTGTGTACTTCTGTGCCAGCACGACCGCCTTCCTTCGTACAATGAGCAGTTCTTCGGGCCA		1	1.167051793758607E-5	44	TCRBV06-01*01	TCRBV06	TCRBV06-01	01								TCRBD01,TCRBD02	TCRBD01-01,TCRBD02-01		TCRBJ02-01*01	TCRBJ02	TCRBJ02-01	01				7	1	2	7	12	4	37	47	48	51	63	1	Out	VDJ
GAGATCCAGCGCACAGAGCAGGGGGACTCGGCCATGTATCTCTGTGCCGGAAGCGGGGCTCTCTACAATGAGCAGTTCTTCGGGCCA	CAGSGALYNEQFF	1	1.167051793758607E-5	39	TCRBV07-09	TCRBV07	TCRBV07-09				01,03	TCRBD02-01*01	TCRBD02	TCRBD02-01	01				TCRBJ02-01*01	TCRBJ02	TCRBJ02-01	01				11	3	6	3	4	3	42	48	51	58	62	1	In	VDJ
ACAGAGCAGGGGGACTCAGCTGTGTATCTCTGTGCCAGCAGCCTCCGTGGCGTGGGACAACTCTACAATGAGCAGTTCTTCGGGCCA	CASSLRGVGQLYNEQFF	1	1.167051793758607E-5	51	TCRBV07-04*01	TCRBV07	TCRBV07-04	01				TCRBD01-01*01	TCRBD01	TCRBD01-01	01				TCRBJ02-01*01	TCRBJ02	TCRBJ02-01	01				5	11	0	6	3	3	30	42	53	59	62	1	In	VDJ
CACACAGCAGGAGGACTCGGCCGTGTATCTCTGTGCCAGCAGCTTAGTGGGACAGGGGGTTGCTACAATGAGCAGTTCTTCGGGCCA		1	1.167051793758607E-5	50	TCRBV07-02*01	TCRBV07	TCRBV07-02	01				TCRBD01-01*01	TCRBD01	TCRBD01-01	01				TCRBJ02-01*01	TCRBJ02	TCRBJ02-01	01				1	1	0	1	3	3	31	47	48	59	62	1	Out	VDJ
CCCAGCCCCAACCAGACCTCTCTGTACTTCTGTGCCAGCAGTTTACTGGGGGGACTAGCGGGCTACAATGAGCAGTTCTTCGGGCCA	CASSLLGGLAGYNEQFF	1	1.167051793758607E-5	51	TCRBV27-01*01	TCRBV27	TCRBV27-01	01				TCRBD02-01	TCRBD02	TCRBD02-01				01,02	TCRBJ02-01*01	TCRBJ02	TCRBJ02-01	01				2	5	0	4	0	3	30	45	50	-1	62	1	In	VDJ
CAGCGCACAGAGCAGGGGGACTCGGCCATGTATCTCTGTGCCGCTCATTACCGGGGGGTTAGCTACAATGAGCAGTTCTTCGGGCCA	CAAHYRGVSYNEQFF	1	1.167051793758607E-5	45	TCRBV07-09	TCRBV07	TCRBV07-09				01,03	TCRBD02-01*01	TCRBD02	TCRBD02-01	01				TCRBJ02-01*01	TCRBJ02	TCRBJ02-01	01				11	9	8	1	4	3	36	42	51	58	62	1	In	VDJ
CTGATTCTGGAGTCCGCCAGCACCAACCAGACATCTATGTACCTCTGTGCCAGCAGTGTTTCCTACAATGAGCAGTTCTTCGGGCCA	CASSVSYNEQFF	2	2.334103587517214E-5	36	TCRBV28-01*01	TCRBV28	TCRBV28-01	01											TCRBJ02-01*01	TCRBJ02	TCRBJ02-01	01				5	0	0	0	3	1	45	-1	-1	57	60	2	In	VJ
CCCAGGGACTCAGCTGTGTACTTCTGTGCCAGCAGTTTTTCATCGGCCCTAGCGGGGCGTTCCTACAATGAGCAGTTCTTCGGGCCA	CASSFSSALAGRSYNEQFF	2	2.334103587517214E-5	57	TCRBV12	TCRBV12				TCRBV12-03,TCRBV12-04		TCRBD02-01*01	TCRBD02	TCRBD02-01	01				TCRBJ02-01*01	TCRBJ02	TCRBJ02-01	01				3	10	4	3	3	1	24	38	48	57	60	2	In	VDJ
CAGCGCACAGAGCAGGGGGACTCGGCCATGTATCTCTGTGCCAGCAGCTCGGTGGCCCATTCCTACAATGAGCAGTTCTTCGGGCCA	CASSSVAHSYNEQFF	2	2.334103587517214E-5	45	TCRBV07-09	TCRBV07	TCRBV07-09				01,03					TCRBD01,TCRBD02	TCRBD01-01,TCRBD02-01		TCRBJ02-01*01	TCRBJ02	TCRBJ02-01	01				4	4	9	0	4	1	36	49	53	56	60	2	In	VDJ
TCGGCTGCTCCCTCCCAGACATCTGTGTACTTCTGTGCCAGCAGACCAATAGCGGGGAATTCCTACAATGAGCAGTTCTTCGGGCCA	CASRPIAGNSYNEQFF	1	1.167051793758607E-5	48	TCRBV06	TCRBV06				TCRBV06-01,TCRBV06-05		TCRBD02-01*01	TCRBD02	TCRBD02-01	01				TCRBJ02-01*01	TCRBJ02	TCRBJ02-01	01				6	5	5	3	3	1	33	44	49	57	60	1	In	VDJ
CAGAACCGGGAGACACGGCACTGTATCTCTGCGCCAGCAGTCAAGCCCCTGGGGGAGTAGTCCTACAATGAGCAGTTCTTCGGGCCA		1	1.167051793758607E-5	52	TCRBV23-01*01	TCRBV23	TCRBV23-01	01								TCRBD01,TCRBD02	TCRBD01-01,TCRBD02-01		TCRBJ02-01*01	TCRBJ02	TCRBJ02-01	01				2	6	6	1	5	1	29	44	50	55	60	1	Out	VDJ
GAGCTGGGGGACTCAGCTTTGTATTTCTGTGCCAGCAGCGTAGCTACGAGCGGTTGGCAGTCCTACAATGAGCAGTTCTTCGGGCCA	CASSVATSGWQSYNEQFF	1	1.167051793758607E-5	54	TCRBV09-01	TCRBV09	TCRBV09-01				01,02	TCRBD02-01	TCRBD02	TCRBD02-01				01,02	TCRBJ02-01*01	TCRBJ02	TCRBJ02-01	01				0	5	6	5	7	1	27	43	48	53	60	1	In	VDJ
AGCTTGGTGACTCTGCTGTGTATTTCTGTGCCAGCAGCCAAGGCGCCCTAGCGGATATGCTCCTACAATGAGCAGTTCTTCGGGCCA		1	1.167051793758607E-5	55	TCRBV03	TCRBV03				TCRBV03-01,TCRBV03-02		TCRBD02-01	TCRBD02	TCRBD02-01				01,02	TCRBJ02-01*01	TCRBJ02	TCRBJ02-01	01				1	5	4	5	5	0	26	42	47	54	59	1	Out	VDJ
CAGCGCACACAGCAGGAGGACTCGGCCGTGTATCTCTGTGCCAGCAGCAGCCGGGGGGGCTCCTACAATGAGCAGTTCTTCGGGCCA	CASSSRGGSYNEQFF	1	1.167051793758607E-5	45	TCRBV07-02*01	TCRBV07	TCRBV07-02	01				TCRBD02-01*01	TCRBD02	TCRBD02-01	01				TCRBJ02-01*01	TCRBJ02	TCRBJ02-01	01				5	3	8	0	0	0	36	48	51	-1	59	1	In	VDJ
CAGCCTGCAGAGCTTGGGGACTCGGCCGTGTATCTCTGTGCCAGCAGTCCGTCCGGGGGCTCCTACAATGAGCAGTTCTTCGGGCCA	CASSPSGGSYNEQFF	3	3.501155381275821E-5	45	TCRBV11-03*01	TCRBV11	TCRBV11-03	01				TCRBD02-01*01	TCRBD02	TCRBD02-01	01				TCRBJ02-01*01	TCRBJ02	TCRBJ02-01	01				6	6	8	2	0	0	36	47	53	-1	59	3	In	VDJ
GCAGGTAGTGCGAGGAGATTCGGCAGCTTATTTCTGTGCCAGCTCACCACTCCAGGGGGCTCCTACAATGAGCAGTTCTTCGGGCCA		1	1.167051793758607E-5	47	TCRBV18-01*01	TCRBV18	TCRBV18-01	01				TCRBD01-01*01	TCRBD01	TCRBD01-01	01				TCRBJ02-01*01	TCRBJ02	TCRBJ02-01	01				1	2	4	1	0	0	34	50	52	-1	59	1	Out	VDJ
ACACAGCAGGAGGACTCCGCCGTGTATCTCTGTGCCAGCAGCTTAAGTAGGTTGCGGGGCTCCTACAATGAGCAGTTCTTCGGGCCA	CASSLSRLRGSYNEQFF	1	1.167051793758607E-5	51	TCRBV07-08*01	TCRBV07	TCRBV07-08	01				TCRBD02-01*01	TCRBD02	TCRBD02-01	01				TCRBJ02-01*01	TCRBJ02	TCRBJ02-01	01				2	8	7	3	0	0	30	45	53	-1	59	1	In	VDJ
CGCACAGAGCAGGGGGACTCGGCCATGTATCTCTGTGCCAGCAGCCGGACAGGGGGAGGCTCCTACAATGAGCAGTTCTTCGGGCCA	CASSRTGGGSYNEQFF	1	1.167051793758607E-5	48	TCRBV07-09	TCRBV07	TCRBV07-09				01,03	TCRBD01-01*01	TCRBD01	TCRBD01-01	01				TCRBJ02-01*01	TCRBJ02	TCRBJ02-01	01				5	1	1	1	3	0	33	45	46	56	59	1	In	VDJ
GAGTCGCCCAGCCCCAACCAGACCTCTCTGTACTTCTGTGCCAGCAGTTTAGGCGGTAGCTCCTACAATGAGCAGTTCTTCGGGCCA	CASSLGGSSYNEQFF	1	1.167051793758607E-5	45	TCRBV27-01*01	TCRBV27	TCRBV27-01	01				TCRBD02-01	TCRBD02	TCRBD02-01				01,02	TCRBJ02-01*01	TCRBJ02	TCRBJ02-01	01				2	1	7	5	3	0	36	51	52	56	59	1	In	VDJ
CTGGGGGACTCGGCCCTCTATCTCTGTGCCAGCAGTACCCCGGGACTAGCTCCCGGTAGCTCCTACAATGAGCAGTTCTTCGGGCCA	CASSTPGLAPGSSYNEQFF	2	2.334103587517214E-5	57	TCRBV05-06*01	TCRBV05	TCRBV05-06	01				TCRBD02-01	TCRBD02	TCRBD02-01				01,02	TCRBJ02-01*01	TCRBJ02	TCRBJ02-01	01				5	6	0	7	9	0	24	35	41	50	59	2	In	VDJ
CCCAGCCCCAACCAGACCTCTCTGTACTTCTGTGCCAGCACCGACCGTGCCGGACGTAGCTCCTACAATGAGCAGTTCTTCGGGCCA	CASTDRAGRSSYNEQFF	1	1.167051793758607E-5	51	TCRBV27-01*01	TCRBV27	TCRBV27-01	01								TCRBD01,TCRBD02	TCRBD01-01,TCRBD02-01		TCRBJ02-01*01	TCRBJ02	TCRBJ02-01	01				7	11	1	7	4	0	30	40	51	55	59	1	In	VDJ
CACGCCCTGCAGCCAGAAGACTCAGCCCTGTATCTCTGCGCCAGCAGCCGACTTACTAGCTCCTACAATGAGCAGTTCTTCGGGCCA	CASSRLTSSYNEQFF	1	1.167051793758607E-5	45	TCRBV04-01*01	TCRBV04	TCRBV04-01	01				TCRBD02-01	TCRBD02	TCRBD02-01				01,02	TCRBJ02-01*01	TCRBJ02	TCRBJ02-01	01				4	5	3	8	0	0	36	49	54	-1	59	1	In	VDJ
ACCTTGGAGCTGGGGGACTCGGCCCTTTATCTTTGCGCCAGCAGCTTGTCTAGCGGGAGCTCCTACAATGAGCAGTTCTTCGGGCCA	CASSLSSGSSYNEQFF	1	1.167051793758607E-5	48	TCRBV05-01*01	TCRBV05	TCRBV05-01	01				TCRBD02-01*02	TCRBD02	TCRBD02-01	02				TCRBJ02-01*01	TCRBJ02	TCRBJ02-01	01				1	1	4	2	0	0	33	48	49	-1	59	1	In	VDJ
GAGCAGCGGGACTCAGCCATGTATCGCTGTGCTAGCAGCTTAGCGGCTAGCGGACCGAGCTCCTACAATGAGCAGTTCTTCGGGCCA	CASSLAASGPSSYNEQFF	1	1.167051793758607E-5	54	TCRBV07-07*01	TCRBV07	TCRBV07-07	01				TCRBD02-01	TCRBD02	TCRBD02-01				01,02	TCRBJ02-01*01	TCRBJ02	TCRBJ02-01	01				0	2	4	5	6	0	27	44	46	53	59	1	In	VDJ
ACAGTGACCAGTGCCCATCCTGAAGACAGCAGCTTCTACATCTGCAGTGCTCCTTTAAGCTCCTACAATGAGCAGTTCTTCGGGCCA	CSAPLSSYNEQFF	2	2.334103587517214E-5	39	TCRBV20	TCRBV20				TCRBV20-01,TCRBV20-or09_02						TCRBD01,TCRBD02	TCRBD01-01,TCRBD02-01		TCRBJ02-01*01	TCRBJ02	TCRBJ02-01	01				5	6	5	5	0	0	42	51	57	-1	59	2	In	VDJ
TCGGCTGCTCCCTCCCAGACATCTGTGTACTTCTGTGCCAGCAGTGAATTTGGAGGAAGCTCCTACAATGAGCAGTTCTTCGGGCCA	CASSEFGGSSYNEQFF	1	1.167051793758607E-5	48	TCRBV06-01*01	TCRBV06	TCRBV06-01	01				TCRBD02-01*02	TCRBD02	TCRBD02-01	02				TCRBJ02-01*01	TCRBJ02	TCRBJ02-01	01				2	3	10	1	3	0	33	48	51	56	59	1	In	VDJ
CGGAGTCAGGGGACACAGCACTGTATTTCTGTGCCAGCAGCCCCCGGGTAGGGGGAAAGCTCCTACAATGAGCAGTTCTTCGGGCCA		4	4.668207175034428E-5	52	TCRBV21-01*01	TCRBV21	TCRBV21-01	01				TCRBD01-01*01	TCRBD01	TCRBD01-01	01				TCRBJ02-01*01	TCRBJ02	TCRBJ02-01	01				5	8	5	1	4	0	29	41	49	55	59	4	Out	VDJ
AGCTCCCAGACATCTGTGTACTTCTGTGCCATCAGTGAGTGGGCTAGCGGGAGGGAAAGCTCCTACAATGAGCAGTTCTTCGGGCCA	CAISEWASGRESSYNEQFF	1	1.167051793758607E-5	57	TCRBV10-03*01	TCRBV10	TCRBV10-03	01				TCRBD02-01*02	TCRBD02	TCRBD02-01	02				TCRBJ02-01*01	TCRBJ02	TCRBJ02-01	01				1	3	4	0	4	0	24	40	43	55	59	1	In	VDJ
GAGCTGGAGGACTCGGCCCTGTATCTCTGTGCCAGCAGGGACCGGACTAGCGGGAGGGCCTCCTACAATGAGCAGTTCTTCGGGCCA	CASRDRTSGRASYNEQFF	1	1.167051793758607E-5	54	TCRBV05-08*01	TCRBV05	TCRBV05-08	01				TCRBD02-01*02	TCRBD02	TCRBD02-01	02				TCRBJ02-01*01	TCRBJ02	TCRBJ02-01	01				5	5	1	0	1	0	27	38	43	58	59	1	In	VDJ
CCCAGCCCCAACCAGACCTCTCTGTACTTCTGTGCCAGCAGTCCGGACCTAGACAGGGCCTCCTACAATGAGCAGTTCTTCGGGCCA	CASSPDLDRASYNEQFF	1	1.167051793758607E-5	51	TCRBV27-01*01	TCRBV27	TCRBV27-01	01				TCRBD01-01*01	TCRBD01	TCRBD01-01	01				TCRBJ02-01*01	TCRBJ02	TCRBJ02-01	01				5	9	2	3	1	0	30	42	51	58	59	1	In	VDJ
TCCCTGGAGCTTGGTGACTCTGCTGTGTATTTCTGTGCCAGCAGCCTGGGGACCGTACCCTCCTACAATGAGCAGTTCTTCGGGCCA	CASSLGTVPSYNEQFF	2	2.334103587517214E-5	48	TCRBV03	TCRBV03				TCRBV03-01,TCRBV03-02						TCRBD01,TCRBD02	TCRBD01-01,TCRBD02-01		TCRBJ02-01*01	TCRBJ02	TCRBJ02-01	01				4	2	0	7	6	0	33	46	48	53	59	2	In	VDJ
GCCCATCCTGAAGACAGCAGCTTCTACATCTGCAGTGCTAGAGATGGGGCTAGCGGCACCTCCTACAATGAGCAGTTCTTCGGGCCA	CSARDGASGTSYNEQFF	1	1.167051793758607E-5	51	TCRBV20	TCRBV20				TCRBV20-01,TCRBV20-or09_02		TCRBD02-01	TCRBD02	TCRBD02-01				01,02	TCRBJ02-01*01	TCRBJ02	TCRBJ02-01	01				0	5	4	5	3	0	30	44	49	56	59	1	In	VDJ
CCTGAAGACAGCAGCTTCTACATCTGCAGTGCTAGAGGAACAAGCGGCGAGACTTTCCACTCCTACAATGAGCAGTTCTTCGGGCCA	CSARGTSGETFHSYNEQFF	1	1.167051793758607E-5	57	TCRBV20	TCRBV20				TCRBV20-01,TCRBV20-or09_02		TCRBD02-01	TCRBD02	TCRBD02-01				01,02	TCRBJ02-01*01	TCRBJ02	TCRBJ02-01	01				1	5	6	5	12	0	24	37	42	47	59	1	In	VDJ
ACTGTGACATCGGCCCAAAAGAACCCGACAGCTTTCTATCTCTGTGCCAGCGGGACTAACTCCTACAATGAGCAGTTCTTCGGGCCA	CASGTNSYNEQFF	1	1.167051793758607E-5	39	TCRBV19-01	TCRBV19	TCRBV19-01				01,02	TCRBD02-01	TCRBD02	TCRBD02-01				01,02	TCRBJ02-01*01	TCRBJ02	TCRBJ02-01	01				9	1	0	9	1	0	42	50	51	58	59	1	In	VDJ
CTGCAGCCAGAAGACTCAGCCCTGTATCTCTGCGCCAGCAGCCAAGTCTTCCGGGAGGGATCCTACAATGAGCAGTTCTTCGGGCCA	CASSQVFREGSYNEQFF	1	1.167051793758607E-5	51	TCRBV04-01*01	TCRBV04	TCRBV04-01	01				TCRBD02-01*02	TCRBD02	TCRBD02-01	02				TCRBJ02-01*01	TCRBJ02	TCRBJ02-01	01				1	5	8	0	1	1	30	46	51	59	60	1	In	VDJ
GCTCACCAGGCCTGGGGGACGCAGCCATGTACCTGTGTGCCACCAAAACGGGACTGAGGATCCTACAATGAGCAGTTCTTCGGGCCA		1	1.167051793758607E-5	46	TCRBV15-01*01	TCRBV15	TCRBV15-01	01				TCRBD02-01	TCRBD02	TCRBD02-01				01,02	TCRBJ02-01*01	TCRBJ02	TCRBJ02-01	01				7	4	0	10	5	1	35	45	49	55	60	1	Out	VDJ
GAGTCGCCCAGCCCCAACCAGACCTCTCTGTACTTCTGTGCCAGCAGTCTGGACAGGGGTGCCTACAATGAGCAGTTCTTCGGGCCA	CASSLDRGAYNEQFF	1	1.167051793758607E-5	45	TCRBV27-01*01	TCRBV27	TCRBV27-01	01				TCRBD01-01*01	TCRBD01	TCRBD01-01	01				TCRBJ02-01*01	TCRBJ02	TCRBJ02-01	01				5	2	1	2	2	2	36	48	50	59	61	1	In	VDJ
TCACCAGGCCTGGGGGACGCAGCCATGTACCTGTGTGCCACCAGCCGTAGTCTAGCAGGGGCCTACAATGAGCAGTTCTTCGGGCCA	CATSRSLAGAYNEQFF	1	1.167051793758607E-5	48	TCRBV15-01*01	TCRBV15	TCRBV15-01	01				TCRBD01-01*01	TCRBD01	TCRBD01-01	01				TCRBJ02-01*01	TCRBJ02	TCRBJ02-01	01				5	10	4	2	0	2	33	45	55	-1	61	1	In	VDJ
TTGGAGCTGGGGGACTCGGCCCTGTATCTCTGTGCCAGAAGCTTGGTAGTGGGCAGCGGCCCCTACAATGAGCAGTTCTTCGGGCCA	CARSLVVGSGPYNEQFF	1	1.167051793758607E-5	51	TCRBV05-03	TCRBV05	TCRBV05-03				01,02	TCRBD02-01	TCRBD02	TCRBD02-01				01,02	TCRBJ02-01*01	TCRBJ02	TCRBJ02-01	01				0	8	6	5	2	2	30	46	54	59	61	1	In	VDJ
CCTGGAGCTTGGTGACTCTGCTGTGTATTTCTGTGCCAGCAGCCCTCCTCGGACTAGCGACCCTACAATGAGCAGTTCTTCGGGCCA		2	2.334103587517214E-5	50	TCRBV03	TCRBV03				TCRBV03-01,TCRBV03-02		TCRBD02-01	TCRBD02	TCRBD02-01				01,02	TCRBJ02-01*01	TCRBJ02	TCRBJ02-01	01				4	6	1	6	2	2	31	44	50	59	61	2	Out	VDJ
ACGATCCAGCGCACACAGCAGGAGGACTCGGCCGTGTATCTCTGTGCCAGCAGCAACCGACCCTACAATGAGCAGTTCTTCGGGCCA	CASSNRPYNEQFF	1	1.167051793758607E-5	39	TCRBV07-02*01	TCRBV07	TCRBV07-02	01								TCRBD01,TCRBD02	TCRBD01-01,TCRBD02-01		TCRBJ02-01*01	TCRBJ02	TCRBJ02-01	01				5	4	2	7	0	2	42	54	58	-1	61	1	In	VDJ
GAGTCGCCCAGCCCCAACCAGACCTCTCTGTACTTCTGTGCCAGCAGAATGGGGGCGGCGACCTACAATGAGCAGTTCTTCGGGCCA	CASRMGAATYNEQFF	1	1.167051793758607E-5	45	TCRBV27-01*01	TCRBV27	TCRBV27-01	01				TCRBD01-01*01	TCRBD01	TCRBD01-01	01				TCRBJ02-01*01	TCRBJ02	TCRBJ02-01	01				6	3	6	0	5	2	36	47	50	56	61	1	In	VDJ
CTGCAGCCAGAAGACTCGGCCCTGTATCTCTGCGCCAGCAGCCAGGCCGGGACAGCCTTCACCTACAATGAGCAGTTCTTCGGGCCA	CASSQAGTAFTYNEQFF	1	1.167051793758607E-5	51	TCRBV04-03*01	TCRBV04	TCRBV04-03	01				TCRBD01-01*01	TCRBD01	TCRBD01-01	01				TCRBJ02-01*01	TCRBJ02	TCRBJ02-01	01				3	4	0	5	6	2	30	44	48	55	61	1	In	VDJ
CAGCCAGAAGACTCGGCCCTGTATCTCTGCGCCAGCAGCCAATTGATTCGAGGGGGAATCACCTACAATGAGCAGTTCTTCGGGCCA	CASSQLIRGGITYNEQFF	1	1.167051793758607E-5	54	TCRBV04-03*01	TCRBV04	TCRBV04-03	01				TCRBD01-01*01	TCRBD01	TCRBD01-01	01				TCRBJ02-01*01	TCRBJ02	TCRBJ02-01	01				2	8	5	1	5	2	27	42	50	56	61	1	In	VDJ
GCCCAAAAGAACCCGACAGCTTTCTATCTCTGTGCCAGTAGTATTGGACTTAGGGGAATCACCTACAATGAGCAGTTCTTCGGGCCA	CASSIGLRGITYNEQFF	2	2.334103587517214E-5	51	TCRBV19-01	TCRBV19	TCRBV19-01				01,02					TCRBD01,TCRBD02	TCRBD01-01,TCRBD02-01		TCRBJ02-01*01	TCRBJ02	TCRBJ02-01	01				3	7	5	2	5	2	30	44	51	56	61	2	In	VDJ
GCCCAAAAGAACCCGACAGCTTTCTATCTCTGTGCCAGTAGTAAACTAGCGGGAGGGAGAACCTACAATGAGCAGTTCTTCGGGCCA	CASSKLAGGRTYNEQFF	1	1.167051793758607E-5	51	TCRBV19-01	TCRBV19	TCRBV19-01				01,02	TCRBD02-01*02	TCRBD02	TCRBD02-01	02				TCRBJ02-01*01	TCRBJ02	TCRBJ02-01	01				4	1	3	0	4	2	30	43	44	57	61	1	In	VDJ
CCCCTGATCCTGGAGTCGCCCAGCCCCAACCAGACCTCTCTGTACTTCTGTGCCAGCAGTTTATACAATGAGCAGTTCTTCGGGCCA	CASSLYNEQFF	1	1.167051793758607E-5	33	TCRBV27-01*01	TCRBV27	TCRBV27-01	01											TCRBJ02-01*01	TCRBJ02	TCRBJ02-01	01				2	0	0	0	0	4	48	-1	-1	-1	63	1	In	VJ
CAGCGCACACAGCAGGAGGACTCCGCCGTGTATCTCTGTGCCAGCAGCAGTAGCGGGGGATTATACAATGAGCAGTTCTTCGGGCCA	CASSSSGGLYNEQFF	1	1.167051793758607E-5	45	TCRBV07-08*01	TCRBV07	TCRBV07-08	01				TCRBD02-01*01	TCRBD02	TCRBD02-01	01				TCRBJ02-01*01	TCRBJ02	TCRBJ02-01	01				5	2	5	2	4	4	36	48	50	59	63	1	In	VDJ
GCGTCTGCTGTACCCTCTCAGACATCTGTGTACTTCTGTGCCAGCAGTCTCACAGGGGGGAGATACAATGAGCAGTTCTTCGGGCCA	CASSLTGGRYNEQFF	1	1.167051793758607E-5	45	TCRBV06-04	TCRBV06	TCRBV06-04				01,02	TCRBD01-01*01	TCRBD01	TCRBD01-01	01				TCRBJ02-01*01	TCRBJ02	TCRBJ02-01	01				5	3	3	1	4	4	36	48	51	59	63	1	In	VDJ
GTGACATCGGCCCAAAAGAACCCGACAGCTTTCTATCTCTGTGCCAGTAGTACGGGGGACACATACAATGAGCAGTTCTTCGGGCCA	CASSTGDTYNEQFF	1	1.167051793758607E-5	42	TCRBV19-01	TCRBV19	TCRBV19-01				01,02					TCRBD01,TCRBD02	TCRBD01-01,TCRBD02-01		TCRBJ02-01*01	TCRBJ02	TCRBJ02-01	01				4	3	0	6	2	4	39	52	55	61	63	1	In	VDJ
TTCCCTGGAGCTTGGTGACTCTGCTGTGTATTTCTGTGCCAGCAGCCAGGCGACTAGCGGTAATACAATGAGCAGTTCTTCGGGCCA		1	1.167051793758607E-5	47	TCRBV03	TCRBV03				TCRBV03-01,TCRBV03-02		TCRBD02-01	TCRBD02	TCRBD02-01				01,02	TCRBJ02-01*01	TCRBJ02	TCRBJ02-01	01				3	3	2	5	3	4	34	48	51	60	63	1	Out	VDJ
GCCCAAAAGAACCCGACAGCTTTCTATCTCTGTGCCAGTAGTAGGGGGACTAGCGTGGGTAAATACAATGAGCAGTTCTTCGGGCCA	CASSRGTSVGKYNEQFF	1	1.167051793758607E-5	51	TCRBV19-01	TCRBV19	TCRBV19-01				01,02	TCRBD02-01	TCRBD02	TCRBD02-01				01,02	TCRBJ02-01*01	TCRBJ02	TCRBJ02-01	01				4	2	0	6	8	4	30	43	45	55	63	1	In	VDJ
GAACCCAGGGACTCAGCTGTGTACTTCTGTGCCAGCAGTTCCAGAGGTCCCGGGAGGGAAGGTGACAATGAGCAGTTCTTCGGGCCA	CASSSRGPGREGDNEQFF	1	1.167051793758607E-5	54	TCRBV12	TCRBV12				TCRBV12-03,TCRBV12-04		TCRBD02-01*02	TCRBD02	TCRBD02-01	02				TCRBJ02-01*01	TCRBJ02	TCRBJ02-01	01				4	10	8	0	6	5	27	40	50	58	64	1	In	VDJ
CGCACACAGCAGGAGGACTCGGCCGTGTATCTCTGTGCCAGCAGCCCCTTGGGACTAGCGACTGACAATGAGCAGTTCTTCGGGCCA	CASSPLGLATDNEQFF	1	1.167051793758607E-5	48	TCRBV07-02*01	TCRBV07	TCRBV07-02	01				TCRBD02-01	TCRBD02	TCRBD02-01				01,02	TCRBJ02-01*01	TCRBJ02	TCRBJ02-01	01				5	5	0	6	4	5	33	45	50	60	64	1	In	VDJ
GTGACATCGGCCCAAAAGAACCCGACAGCTTTCTATCTCTGTGCCAGTAGTAACAGGGACTTGGACAATGAGCAGTTCTTCGGGCCA	CASSNRDLDNEQFF	1	1.167051793758607E-5	42	TCRBV19-01	TCRBV19	TCRBV19-01				01,02					TCRBD01,TCRBD02	TCRBD01-01,TCRBD02-01		TCRBJ02-01*01	TCRBJ02	TCRBJ02-01	01				4	0	3	3	6	5	39	-1	52	58	64	1	In	VDJ
CAGCGCACACAGCAGGAGGACTCCGCCGTGTATCTCTGTGCCAGCAGCCCTGCCAGCGGGGGGGACAATGAGCAGTTCTTCGGGCCA	CASSPASGGDNEQFF	1	1.167051793758607E-5	45	TCRBV07-08*01	TCRBV07	TCRBV07-08	01				TCRBD02-01*01	TCRBD02	TCRBD02-01	01				TCRBJ02-01*01	TCRBJ02	TCRBJ02-01	01				5	6	6	0	0	5	36	48	54	-1	64	1	In	VDJ
GCCCTGCAGCCAGAAGACTCAGCCCTGTATCTCTGCGCCAGCAGCCAAGATTCGTACGGGGCCGACAATGAGCAGTTCTTCGGGCCA	CASSQDSYGADNEQFF	1	1.167051793758607E-5	48	TCRBV04-01*01	TCRBV04	TCRBV04-01	01								TCRBD01,TCRBD02	TCRBD01-01,TCRBD02-01		TCRBJ02-01*01	TCRBJ02	TCRBJ02-01	01				0	7	7	0	2	5	33	50	57	62	64	1	In	VDJ
GCCCTGCAGCCAGAAGACTCAGCCCTGTATCTCTGCGCCAGCAGCCGCAAACTTGTTCCCGACGACAATGAGCAGTTCTTCGGGCCA	CASSRKLVPDDNEQFF	1	1.167051793758607E-5	48	TCRBV04-01*01	TCRBV04	TCRBV04-01	01								TCRBD01,TCRBD02	TCRBD01-01,TCRBD02-01		TCRBJ02-01*01	TCRBJ02	TCRBJ02-01	01				4	14	2	7	1	5	33	46	60	63	64	1	In	VDJ
CCCTCAGAACCCAGGGACTCAGCTGTGTACTTCTGTGCCAGCAACTCTCGAGGGGCGGGGGCCCACAATGAGCAGTTCTTCGGGCCA	CASNSRGAGAHNEQFF	1	1.167051793758607E-5	48	TCRBV12	TCRBV12				TCRBV12-03,TCRBV12-04		TCRBD02-01*01	TCRBD02	TCRBD02-01	01				TCRBJ02-01*01	TCRBJ02	TCRBJ02-01	01				7	11	7	2	3	5	33	43	54	61	64	1	In	VDJ
CTGGAGTCGGCTGCTCCCTCCCAGACATCTGTGTACTTCTGTGCCAGCAGTAACCAGGGGAAACACAATGAGCAGTTCTTCGGGCCA	CASSNQGKHNEQFF	1	1.167051793758607E-5	42	TCRBV06-01*01	TCRBV06	TCRBV06-01	01				TCRBD01-01*01	TCRBD01	TCRBD01-01	01				TCRBJ02-01*01	TCRBJ02	TCRBJ02-01	01				5	3	4	2	4	5	39	51	54	60	64	1	In	VDJ
GAGTCCGCCAGCACCAACCAGACATCTATGTACCTCTGTGCCAGCGGAGTGACCGGGACAGGTAACAATGAGCAGTTCTTCGGGCCA	CASGVTGTGNNEQFF	2	2.334103587517214E-5	45	TCRBV28-01*01	TCRBV28	TCRBV28-01	01				TCRBD01-01*01	TCRBD01	TCRBD01-01	01				TCRBJ02-01*01	TCRBJ02	TCRBJ02-01	01				8	9	0	4	2	5	36	45	54	62	64	2	In	VDJ
ATCAATTCCCTGGAGCTTGGTGACTCTGCTGTGTATTTCTGTGCCAGCAGCCAAGGAACTGCTAACAATGAGCAGTTCTTCGGGCCA	CASSQGTANNEQFF	1	1.167051793758607E-5	42	TCRBV03	TCRBV03				TCRBV03-01,TCRBV03-02		TCRBD02-01	TCRBD02	TCRBD02-01				01,02	TCRBJ02-01*01	TCRBJ02	TCRBJ02-01	01				1	2	3	10	4	5	39	55	57	60	64	1	In	VDJ
GAGCTGGGGGACTCGGCCCTTTATCTTTGCGCCAGCAGCTTGGGGCTAGACTAGCGGCGGTATAACAATGAGCAGTTCTTCGGGCCA	CASSLGLD*RRYNNEQFF	1	1.167051793758607E-5	54	TCRBV05-01*01	TCRBV05	TCRBV05-01	01				TCRBD02-01	TCRBD02	TCRBD02-01				01,02	TCRBJ02-01*01	TCRBJ02	TCRBJ02-01	01				0	5	2	5	7	5	27	43	48	57	64	1	Stop	VDJ
CAGCGCACACAGCAGGAGGACTCGGCCGTGTATCTCTGTGCCAGCAGCTTAGGTAGCGTTGGGAACAATGAGCAGTTCTTCGGGCCA	CASSLGSVGNNEQFF	1	1.167051793758607E-5	45	TCRBV07-02*01	TCRBV07	TCRBV07-02	01				TCRBD02-01	TCRBD02	TCRBD02-01				01,02	TCRBJ02-01*01	TCRBJ02	TCRBJ02-01	01				1	1	5	6	6	5	36	52	53	58	64	1	In	VDJ
ATCCAGCCCTCAGAACCCAGGGACTCAGCTGTGTACTTCTGTGCCAGCAGTCCTCTCCGGGGGAACAATGAGCAGTTCTTCGGGCCA	CASSPLRGNNEQFF	1	1.167051793758607E-5	42	TCRBV12	TCRBV12				TCRBV12-03,TCRBV12-04		TCRBD02-01*01	TCRBD02	TCRBD02-01	01				TCRBJ02-01*01	TCRBJ02	TCRBJ02-01	01				5	6	8	2	1	5	39	51	57	63	64	1	In	VDJ
CAGCGCACACAGCAGGAGGACTCGGCCGTGTATCTCTGTGCCAGCAGCCCAAGACTAGCGGGGAACAATGAGCAGTTCTTCGGGCCA	CASSPRLAGNNEQFF	1	1.167051793758607E-5	45	TCRBV07-02*01	TCRBV07	TCRBV07-02	01				TCRBD02-01*01	TCRBD02	TCRBD02-01	01				TCRBJ02-01*01	TCRBJ02	TCRBJ02-01	01				5	4	2	3	1	5	36	48	52	63	64	1	In	VDJ
ACTCTGACAGTGACCAGTGCCCATCCTGAAGACAGCAGCTTCTACATCTGCAGCACCGGACCGAACAATGAGCAGTTCTTCGGGCCA	CSTGPNNEQFF	1	1.167051793758607E-5	33	TCRBV20-01*01	TCRBV20	TCRBV20-01	01								TCRBD01,TCRBD02	TCRBD01-01,TCRBD02-01		TCRBJ02-01*01	TCRBJ02	TCRBJ02-01	01				9	4	1	7	3	5	48	53	57	61	64	1	In	VDJ
CAGCGCACACAGCAGGAGGACTCGGCCGTGTATCTCTGTGCCAGCAGCTTAGAGAGACAGGTCAACAATGAGCAGTTCTTCGGGCCA	CASSLERQVNNEQFF	2	2.334103587517214E-5	45	TCRBV07-02*01	TCRBV07	TCRBV07-02	01				TCRBD01-01*01	TCRBD01	TCRBD01-01	01				TCRBJ02-01*01	TCRBJ02	TCRBJ02-01	01				1	3	2	4	3	5	36	52	55	61	64	2	In	VDJ
CTCAGGCTGGAGTCGGCTGCTCCCTCCCAGACATCTGTGTACTTCTGTGCCAGCCAGACAGTCAACAATGAGCAGTTCTTCGGGCCA	CASQTVNNEQFF	1	1.167051793758607E-5	36	TCRBV06-01*01	TCRBV06	TCRBV06-01	01				TCRBD01-01*01	TCRBD01	TCRBD01-01	01				TCRBJ02-01*01	TCRBJ02	TCRBJ02-01	01				8	2	2	5	3	5	45	54	56	61	64	1	In	VDJ
CTGCAGCCAGAAGACTCGGCCCTGTATCTCTGCGCCAGCAGCCAAGAGCCAGCCGGGAGGGCCAACAATGAGCAGTTCTTCGGGCCA	CASSQEPAGRANNEQFF	1	1.167051793758607E-5	51	TCRBV04-03*01	TCRBV04	TCRBV04-03	01				TCRBD02-01*02	TCRBD02	TCRBD02-01	02				TCRBJ02-01*01	TCRBJ02	TCRBJ02-01	01				0	6	8	0	3	5	30	47	53	61	64	1	In	VDJ
TCGCCCAGCCCCAACCAGACCTCTCTGTACTTCTGTGCCAGCAGCCCAATCCCAGGGGGGATAAACAATGAGCAGTTCTTCGGGCCA	CASSPIPGGINNEQFF	1	1.167051793758607E-5	48	TCRBV27-01*01	TCRBV27	TCRBV27-01	01				TCRBD01-01*01	TCRBD01	TCRBD01-01	01				TCRBJ02-01*01	TCRBJ02	TCRBJ02-01	01				6	8	4	1	5	5	33	44	52	59	64	1	In	VDJ
ACATCGGCCCAAAAGAACCCGACAGCTTTCTATCTCTGTGCCAGTAGTATATGGCTAGCGGGAAACAATGAGCAGTTCTTCGGGCCA	CASSIWLAGNNEQFF	2	2.334103587517214E-5	45	TCRBV19-01	TCRBV19	TCRBV19-01				01,02	TCRBD02-01*02	TCRBD02	TCRBD02-01	02				TCRBJ02-01*01	TCRBJ02	TCRBJ02-01	01				2	3	4	3	1	5	36	51	54	63	64	2	In	VDJ
ACAAAGCTGGAGGACTCAGCCATGTACTTCTGTGCCAGCAGTACCAACTTACGGGGACTCCCAAACAATGAGCAGTTCTTCGGGCCA	CASSTNLRGLPNNEQFF	1	1.167051793758607E-5	51	TCRBV02-01*01	TCRBV02	TCRBV02-01	01				TCRBD02-01	TCRBD02	TCRBD02-01				01,02	TCRBJ02-01*01	TCRBJ02	TCRBJ02-01	01				5	11	0	10	5	5	30	42	53	59	64	1	In	VDJ
ATCAATTCCCTGGAGCTTGGTGACTCTGCTGTGTATTTCTGTGCCAGCAGCCAACCAGGGACAAACAATGAGCAGTTCTTCGGGCCA	CASSQPGTNNEQFF	1	1.167051793758607E-5	42	TCRBV03	TCRBV03				TCRBV03-01,TCRBV03-02		TCRBD01-01*01	TCRBD01	TCRBD01-01	01				TCRBJ02-01*01	TCRBJ02	TCRBJ02-01	01				2	3	0	6	1	5	39	54	57	63	64	1	In	VDJ
CTGTCGGCTGCTCCCTCCCAGACATCTGTGTACTTCTGTGCCAGCAGTTACGGTAGCGGGAGGGTAAATGAGCAGTTCTTCGGGCCA	CASSYGSGRVNEQFF	1	1.167051793758607E-5	45	TCRBV06-05*01	TCRBV06	TCRBV06-05	01				TCRBD02-01*02	TCRBD02	TCRBD02-01	02				TCRBJ02-01*01	TCRBJ02	TCRBJ02-01	01				2	2	5	0	2	7	36	51	53	64	66	1	In	VDJ
TGGAGTCTGCTGCCTCCTCCCAGACATCTGTATATTTCTGCGCCAGCAGCAGACTAGCGGGAGGGAAATGAGCAGTTCTTCGGGCCA		1	1.167051793758607E-5	43	TCRBV10-01	TCRBV10	TCRBV10-01				01,02	TCRBD02-01*02	TCRBD02	TCRBD02-01	02				TCRBJ02-01*01	TCRBJ02	TCRBJ02-01	01				6	2	2	0	1	7	38	49	51	65	66	1	Out	VDJ
CAGCAGGTAGTGCGAGGAGATTCGGCAGCTTATTTCTGTGCCAGCTCACCACGGGACAGGGGTCGAAATGAGCAGTTCTTCGGGCCA	CASSPRDRGRNEQFF	1	1.167051793758607E-5	45	TCRBV18-01*01	TCRBV18	TCRBV18-01	01				TCRBD01-01*01	TCRBD01	TCRBD01-01	01				TCRBJ02-01*01	TCRBJ02	TCRBJ02-01	01				1	0	0	2	4	7	36	-1	52	62	66	1	In	VDJ
GCTGCTCCCTCCCAAACATCTGTGTACTTCTGTGCCAGCAGTTATAGGGTACCAGGGTCTATAACAAATGAGCAGTTCTTCGGGCCA	CASSYRVPGSITNEQFF	1	1.167051793758607E-5	51	TCRBV06	TCRBV06				TCRBV06-02,TCRBV06-03		TCRBD01-01*01	TCRBD01	TCRBD01-01	01				TCRBJ02-01*01	TCRBJ02	TCRBJ02-01	01				3	8	4	3	9	7	30	44	52	57	66	1	In	VDJ
CTGGGGGACTCGGCCCTTTATCTTTGCGCCAGCAGCAGCAGGACTAGCGGGAGCTCCTCTCTCGGGGGGGAGCAGTTCTTCGGGCCA	CASSSRTSGSSSLGGEQFF	1	1.167051793758607E-5	57	TCRBV05-01*01	TCRBV05	TCRBV05-01	01				TCRBD02-01*02	TCRBD02	TCRBD02-01	02				TCRBJ02-01*01	TCRBJ02	TCRBJ02-01	01				4	4	1	2	16	10	24	36	40	53	69	1	In	VDJ
AGGATCCAGCAGGTAGTGCGAGGAGATTCGGCAGCTTATTTCTGTGCCAGCTCACCCGGGAGGTCGGGGGAGCAGTTCTTCGGGCCA	CASSPGRSGEQFF	4	4.668207175034428E-5	39	TCRBV18-01*01	TCRBV18	TCRBV18-01	01				TCRBD02-01*02	TCRBD02	TCRBD02-01	02				TCRBJ02-01*01	TCRBJ02	TCRBJ02-01	01				3	0	8	1	6	10	42	-1	56	63	69	4	In	VDJ
AATCTTCACATCAATTCCCTGGAGCTTGGTGACTCTGCTGTGTATTTCTGTGCCAGCAGCCAGCGAGGGGAGCAGTTCTTCGGGCCA	CASSQRGEQFF	1	1.167051793758607E-5	33	TCRBV03	TCRBV03				TCRBV03-01,TCRBV03-02		TCRBD02-01*02	TCRBD02	TCRBD02-01	02				TCRBJ02-01*01	TCRBJ02	TCRBJ02-01	01				3	2	11	0	0	10	48	62	64	-1	69	1	In	VDJ
CTGAATGTGAACGCCTTGTTGCTGGGGGACTCGGCCCTGTATCTCTGTGCGACCTCGGTGGGGTTCCAGGAGCAGTTCTTCGGGCCA	CATSVGFQEQFF	1	1.167051793758607E-5	36	TCRBV05-05*01	TCRBV05	TCRBV05-05	01								TCRBD01,TCRBD02	TCRBD01-01,TCRBD02-01		TCRBJ02-01*01	TCRBJ02	TCRBJ02-01	01				11	9	6	2	6	10	45	50	59	63	69	1	In	VDJ
TTCACATCAATTCCCTGGAGCTTGGTGACTCTGCTGTGTATTTCTGTGCCACCGAGACAGGGGAGCGTCGAGCAGTTCTTCGGGCCA		1	1.167051793758607E-5	37	TCRBV03	TCRBV03				TCRBV03-01,TCRBV03-02		TCRBD01-01*01	TCRBD01	TCRBD01-01	01				TCRBJ02-01*01	TCRBJ02	TCRBJ02-01	01				10	4	2	2	6	10	44	51	55	63	69	1	Out	VDJ
CAAGATCCAGCCTGCAGAGCTTGGGGACTCGGCCGTGTATCTCTGTGCCAGCAGCTTAATAGGGTCGGCGAGCAGTTCTTCGGGCCA		1	1.167051793758607E-5	38	TCRBV11-03*01	TCRBV11	TCRBV11-03	01								TCRBD01,TCRBD02	TCRBD01-01,TCRBD02-01		TCRBJ02-01*01	TCRBJ02	TCRBJ02-01	01				2	2	5	3	5	10	43	58	60	64	69	1	Out	VDJ
CTCAGGCTGGAGTTGGCTGCTCCCTCCCAGACATCTGTGTACTTCTGTGCCAGCAGTTATGGACAGCCCGAGCAGTTCTTCGGGCCA	CASSYGQPEQFF	1	1.167051793758607E-5	36	TCRBV06-06	TCRBV06	TCRBV06-06				01,02	TCRBD01-01*01	TCRBD01	TCRBD01-01	01				TCRBJ02-01*01	TCRBJ02	TCRBJ02-01	01				3	1	1	5	3	10	45	59	60	66	69	1	In	VDJ
TGGAGCTTGGTGACTCTGCTGTGTATTTCTGTGCCAGCAGCCAAGATTGTTGGCGGGGGGCCGGTCCGAGAGCAGTTCTTCGGGCCA		1	1.167051793758607E-5	52	TCRBV03	TCRBV03				TCRBV03-01,TCRBV03-02		TCRBD02-01*01	TCRBD02	TCRBD02-01	01				TCRBJ02-01*01	TCRBJ02	TCRBJ02-01	01				0	6	7	1	9	10	29	46	52	60	69	1	Out	VDJ
AGGATCCAGCAGGTAGTGCGAGGAGATTCGGCAGCTTATTTCTGTGCCAGCTCAGAAATCGGGACTAGCGAACAGTTCTTCGGGCCA	CASSEIGTSEQFF	3	3.501155381275821E-5	39	TCRBV18-01*01	TCRBV18	TCRBV18-01	01				TCRBD02-01	TCRBD02	TCRBD02-01				01,02	TCRBJ02-01*01	TCRBJ02	TCRBJ02-01	01				5	6	0	6	2	13	42	54	60	70	72	3	In	VDJ
CCCTCAGAACCCAGGGACTCAGCTGTGTATTTTTGTGCTAGTGGTTTGGGACCCCGACTCCTAGCGGGGGGTATGCTCTTCGGGCCA	CASGLGPRLLAGGMLF	1	1.167051793758607E-5	48	TCRBV12-05*01	TCRBV12	TCRBV12-05	01				TCRBD02-01*01	TCRBD02	TCRBD02-01	01				TCRBJ02-01*01	TCRBJ02	TCRBJ02-01	01				1	11	4	1	5	17	33	49	60	71	76	1	In	VDJ
GCTGTCGGCTGCTCCCTCCCAGACATCTGTGTACTTCTGTGCCAGCAGTAGGGACTAGCGGGACCCACAATGATGCTCTTCGGGCCA		1	1.167051793758607E-5	44	TCRBV06-05*01	TCRBV06	TCRBV06-05	01				TCRBD02-01*02	TCRBD02	TCRBD02-01	02				TCRBJ02-01*01	TCRBJ02	TCRBJ02-01	01				5	1	0	3	13	17	37	49	50	63	76	1	Out	VDJ
CAGCGCACAGAGCAGGGGGACTCGGCCATGTATCTCTGTGCCAGCAGCTCCACAGGGGGCCGGGTGTCTGCCCAGTACTTCGGGCCA	CASSSTGGRVSAQYF	1	1.167051793758607E-5	45	TCRBV07-09	TCRBV07	TCRBV07-09				01,03	TCRBD01-01*01	TCRBD01	TCRBD01-01	01				TCRBJ02-05*01	TCRBJ02	TCRBJ02-05	01				4	2	3	0	10	9	36	49	51	60	70	1	In	VDJ
AGTCAGGGGACACAGCACTGTATTTCTGTGCCAGCAGCAAAGGTTCTACTAGCGGGGGAGACGAGCGGGGCCCAGTACTTCGGGCCA		1	1.167051793758607E-5	55	TCRBV21-01*01	TCRBV21	TCRBV21-01	01				TCRBD02-01*01	TCRBD02	TCRBD02-01	01				TCRBJ02-05*01	TCRBJ02	TCRBJ02-05	01				1	5	3	2	12	9	26	42	47	58	70	1	Out	VDJ
GTGACATCGGCCCAAAAGAACCCGACAGCTTTCTATCTCTGTGCCAGTAGTATGGGGACAGGCACCGGGGCCCAGTACTTCGGGCCA	CASSMGTGTGAQYF	1	1.167051793758607E-5	42	TCRBV19-01	TCRBV19	TCRBV19-01				01,02	TCRBD01-01*01	TCRBD01	TCRBD01-01	01				TCRBJ02-05*01	TCRBJ02	TCRBJ02-05	01				3	1	0	4	8	9	39	53	54	62	70	1	In	VDJ
TCTAAGAAGCTCCTTCTCAGTGACTCTGGCTTCTATCTCTGTGCCTGGACCGCCGCGGGACAGGGGGCGGCCCAGTACTTCGGGCCA	CAWTAAGQGAAQYF	1	1.167051793758607E-5	42	TCRBV30-01*01	TCRBV30	TCRBV30-01	01				TCRBD01-01*01	TCRBD01	TCRBD01-01	01				TCRBJ02-05*01	TCRBJ02	TCRBJ02-05	01				4	7	0	0	2	9	39	49	56	68	70	1	In	VDJ
ACTCTGAAGATCCAGCCTGCAGAGCAGGGGGACTCGGCCGTGTATGTCTGTGCAAGTCGCCGTTTCGATACCCAGTACTTCGGGCCA	CASRRFDTQYF	2	2.334103587517214E-5	33	TCRBV12-02*01	TCRBV12	TCRBV12-02	01								TCRBD01,TCRBD02	TCRBD01-01,TCRBD02-01		TCRBJ02-05*01	TCRBJ02	TCRBJ02-05	01				5	6	2	8	1	8	48	60	66	68	69	2	In	VDJ
ACATCGGCCCAAAAGAACCCGACAGCTTTCTATCTCTGTGCCAGTAGTTCCCAATCCGGGACCTTTCTGACCCAGTACTTCGGGCCA	CASSSQSGTFLTQYF	1	1.167051793758607E-5	45	TCRBV19-01	TCRBV19	TCRBV19-01				01,02					TCRBD01,TCRBD02	TCRBD01-01,TCRBD02-01		TCRBJ02-05*01	TCRBJ02	TCRBJ02-05	01				5	9	0	7	6	7	36	48	57	62	68	1	In	VDJ
CTGGAGTCGCCCAGCCCCAACCAGACCTCTCTGTACTTCTGTGCCAGCAGTTACCGGGACCCCCTTGGGACCCAGTACTTCGGGCCA	CASSYRDPLGTQYF	1	1.167051793758607E-5	42	TCRBV27-01*01	TCRBV27	TCRBV27-01	01								TCRBD01,TCRBD02	TCRBD01-01,TCRBD02-01		TCRBJ02-05*01	TCRBJ02	TCRBJ02-05	01				4	3	0	7	8	7	39	52	55	60	68	1	In	VDJ
ATCAATTCCCTGGAGCTTGGTGACTCTGCTGTGTATTTCTGTGCCAGCAGCCTACCCGACTCCGTCGGGACCCAGTACTTCGGGCCA	CASSLPDSVGTQYF	1	1.167051793758607E-5	42	TCRBV03	TCRBV03				TCRBV03-01,TCRBV03-02		TCRBD02-01	TCRBD02	TCRBD02-01				01,02	TCRBJ02-05*01	TCRBJ02	TCRBJ02-05	01				4	5	2	10	7	7	39	52	57	61	68	1	In	VDJ
CCCAGCCCCAACCAGACCTCTCTGTACTTCTGTGCCAGCAGTTTACCCCCACCGGTTCGGGGATACGGGACCCAGTACTTCGGGCCA	CASSLPPPVRGYGTQYF	1	1.167051793758607E-5	51	TCRBV27-01*01	TCRBV27	TCRBV27-01	01				TCRBD02-01*01	TCRBD02	TCRBD02-01	01				TCRBJ02-05*01	TCRBJ02	TCRBJ02-05	01				2	12	8	3	6	7	30	45	57	62	68	1	In	VDJ
ACAGTGACCAGTGCCCATCCTGAAGACAGCAGCTTCTACATCTGCAGTGCTAGTTTGGACACCCAAGGGACCCAGTACTTCGGGCCA	CSASLDTQGTQYF	1	1.167051793758607E-5	39	TCRBV20	TCRBV20				TCRBV20-01,TCRBV20-or09_02		TCRBD01-01*01	TCRBD01	TCRBD01-01	01				TCRBJ02-05*01	TCRBJ02	TCRBJ02-05	01				3	3	1	6	7	7	42	53	56	61	68	1	In	VDJ
GTGAACGCCTTGTTGCTGGGGGACTCGGCCCTCTATCTCTGTGCCAGCAGCTTGGTCGACCGTCATGAGACCCAGTACTTCGGGCCA	CASSLVDRHETQYF	1	1.167051793758607E-5	42	TCRBV05-06*01	TCRBV05	TCRBV05-06	01								TCRBD01,TCRBD02	TCRBD01-01,TCRBD02-01		TCRBJ02-05*01	TCRBJ02	TCRBJ02-05	01				0	2	2	7	6	5	39	55	57	60	66	1	In	VDJ
TGCTCCCTCCCAGACATCTGTGTACTTCTGTGCCAGCAGTTAACCCCGAGGGATGTCGGTACCAATGAGACCCAGTACTTCGGGCCA		1	1.167051793758607E-5	53	TCRBV06	TCRBV06				TCRBV06-05,TCRBV06-06		TCRBD02-01*02	TCRBD02	TCRBD02-01	02				TCRBJ02-05*01	TCRBJ02	TCRBJ02-05	01				3	5	11	0	14	5	28	42	47	52	66	1	Out	VDJ
ATCCAGCCCTCAGAACCCAGGGACTCAGCTGTGTATTTTTGTGCTAGTGGTTTCGACGGACCTGGGGAGACCCAGTACTTCGGGCCA	CASGFDGPGETQYF	1	1.167051793758607E-5	42	TCRBV12-05*01	TCRBV12	TCRBV12-05	01								TCRBD01,TCRBD02	TCRBD01-01,TCRBD02-01		TCRBJ02-05*01	TCRBJ02	TCRBJ02-05	01				3	4	1	7	5	5	39	53	57	61	66	1	In	VDJ
ACTGTGACATCGGCCCAAAAGAACCCGACAGCTTTCTATCTCTGTGCCAGTAGTATGATGGTGGGGGAGACCCAGTACTTCGGGCCA	CASSMMVGETQYF	2	2.334103587517214E-5	39	TCRBV19-01	TCRBV19	TCRBV19-01				01,02					TCRBD01,TCRBD02	TCRBD01-01,TCRBD02-01		TCRBJ02-05*01	TCRBJ02	TCRBJ02-05	01				3	6	6	2	0	5	42	56	62	-1	66	2	In	VDJ
CTGCTGTCGGCTGCTCCCTCCCAGACATCTGTGTACTTCTGTGCCAGCAGTTCGCGCGGAAGGGGGGAGACCCAGTACTTCGGGCCA	CASSSRGRGETQYF	1	1.167051793758607E-5	42	TCRBV06-05*01	TCRBV06	TCRBV06-05	01				TCRBD01-01*01	TCRBD01	TCRBD01-01	01				TCRBJ02-05*01	TCRBJ02	TCRBJ02-05	01				4	8	5	1	0	5	39	52	60	-1	66	1	In	VDJ
CCAAACATCTGTGTACTTCTGTGCCAGCTGAGGTCGGGAGTATCCGGTCCTCGAGCGAAACGGCGGGAGACCCAGTACTTCGGGCCA		4	4.668207175034428E-5	62	TCRBV06	TCRBV06				TCRBV06-02,TCRBV06-03		TCRBD02-01*02	TCRBD02	TCRBD02-01	02				TCRBJ02-05*01	TCRBJ02	TCRBJ02-05	01				8	6	8	2	26	5	19	28	34	40	66	4	Out	VDJ
AATTCCCTGGAGCTTGGTGACTCTGCTGTGTATTTCTGTGCCAGCAGACGGGGGGCGGGAGGACGGGAGACCCAGTACTTCGGGCCA	CASRRGAGGRETQYF	1	1.167051793758607E-5	45	TCRBV03	TCRBV03				TCRBV03-01,TCRBV03-02		TCRBD02-01*02	TCRBD02	TCRBD02-01	02				TCRBJ02-05*01	TCRBJ02	TCRBJ02-05	01				6	7	7	1	4	5	36	47	54	62	66	1	In	VDJ
TCGGCTGCTCCCTCCCAGACATCTGTGTACTTCTGTGCCAGCAGTGGAATCTCCGGGACTAAACGGGAGACCCAGTACTTCGGGCCA	CASSGISGTKRETQYF	1	1.167051793758607E-5	48	TCRBV06-01*01	TCRBV06	TCRBV06-01	01				TCRBD02-01	TCRBD02	TCRBD02-01				01,02	TCRBJ02-05*01	TCRBJ02	TCRBJ02-05	01				4	8	0	9	5	5	33	46	54	61	66	1	In	VDJ
CACATCAATTCCCTGGAGCTTGGTGACTCTGCTGTGTATTTCTGTGCCAGCACCCCCCGGGGTAGGGAGACCCAGTACTTCGGGCCA	CASTPRGRETQYF	1	1.167051793758607E-5	39	TCRBV03	TCRBV03				TCRBV03-01,TCRBV03-02		TCRBD02-01*01	TCRBD02	TCRBD02-01	01				TCRBJ02-05*01	TCRBJ02	TCRBJ02-05	01				7	5	8	3	4	5	42	52	57	62	66	1	In	VDJ
CTGCTGTCGGCTGCTCCCTCCCAGACATCTGTGTACTTCTGTGCCAGCAGTTACTCTGGCCCAAGGGAGACCCAGTACTTCGGGCCA	CASSYSGPRETQYF	1	1.167051793758607E-5	42	TCRBV06-05*01	TCRBV06	TCRBV06-05	01								TCRBD01,TCRBD02	TCRBD01-01,TCRBD02-01		TCRBJ02-05*01	TCRBJ02	TCRBJ02-05	01				0	7	5	4	0	5	39	56	63	-1	66	1	In	VDJ
CTGATTCTGGAGTCCGCCAGCACCAACCAGACATCTATGTACCTCTGTGCCAGCAGACAGGGATCGGAGACCCAGTACTTCGGGCCA	CASRQGSETQYF	1	1.167051793758607E-5	36	TCRBV28-01*01	TCRBV28	TCRBV28-01	01				TCRBD01-01*01	TCRBD01	TCRBD01-01	01				TCRBJ02-05*01	TCRBJ02	TCRBJ02-05	01				6	0	3	3	4	5	45	-1	56	62	66	1	In	VDJ
CTGGAGTCCGCCAGCACCAACCAGACATCTATGTACCTCTGTGCCAGCAGTACCGGGACAGGGGAGGAGACCCAGTACTTCGGGCCA	CASSTGTGEETQYF	1	1.167051793758607E-5	42	TCRBV28-01*01	TCRBV28	TCRBV28-01	01				TCRBD01-01*01	TCRBD01	TCRBD01-01	01				TCRBJ02-05*01	TCRBJ02	TCRBJ02-05	01				5	3	0	2	2	5	39	51	54	64	66	1	In	VDJ
ACCCGCTCCCAGACATCTGTGTATTTCTGCGCCAGCGGGAAAAGACTAGCGGGAGGGCCGTTCGAGGAGACCCAGTACTTCGGGCCA	CASGKRLAGGPFEETQYF	1	1.167051793758607E-5	54	TCRBV10-02*01	TCRBV10	TCRBV10-02	01				TCRBD02-01*02	TCRBD02	TCRBD02-01	02				TCRBJ02-05*01	TCRBJ02	TCRBJ02-05	01				8	7	2	0	9	5	27	36	43	57	66	1	In	VDJ
AAGCTGGAGGACTCAGCCATGTACTTCTGTGCCAGCAGCGAGGGGGTAGCGGGAGATTCCTCACGCGAGACCCAGTACTTCGGGCCA	CASSEGVAGDSSRETQYF	2	2.334103587517214E-5	54	TCRBV02-01*01	TCRBV02	TCRBV02-01	01				TCRBD02-01*02	TCRBD02	TCRBD02-01	02				TCRBJ02-05*01	TCRBJ02	TCRBJ02-05	01				6	8	5	2	11	5	27	38	46	55	66	2	In	VDJ
CCGCTCAGGCTGCTGTCGGCTGCTCCCTCCCAGACATCTGTGTACTTCTGTGCCAGCAGTTCCCCCGAGACCCAGTACTTCGGGCCA	CASSSPETQYF	1	1.167051793758607E-5	33	TCRBV06-05*01	TCRBV06	TCRBV06-05	01											TCRBJ02-05*01	TCRBJ02	TCRBJ02-05	01				4	0	0	0	5	5	48	-1	-1	61	66	1	In	VJ
ATTCTGGAGTCCGCCAGCACCAACCAGACATCTATGTACCTCTGTGCCAGCAGTTTTTCAGGGTTAGAGACCCAGTACTTCGGGCCA	CASSFSGLETQYF	1	1.167051793758607E-5	39	TCRBV28-01*01	TCRBV28	TCRBV28-01	01				TCRBD01-01*01	TCRBD01	TCRBD01-01	01				TCRBJ02-05*01	TCRBJ02	TCRBJ02-05	01				3	2	4	3	2	4	42	56	58	63	65	1	In	VDJ
TCCGCCAGCACCAACCAGACATCTATGTACCTCTGTGCCAGCAGTTTATTTGGGGGAAGCAAATTAGAGACCCAGTACTTCGGGCCA	CASSLFGGSKLETQYF	1	1.167051793758607E-5	48	TCRBV28-01*01	TCRBV28	TCRBV28-01	01								TCRBD01,TCRBD02	TCRBD01-01,TCRBD02-01		TCRBJ02-05*01	TCRBJ02	TCRBJ02-05	01				1	2	6	1	9	4	33	49	51	56	65	1	In	VDJ
TGCTCCCTCCCAGACATCTGTGTACTTCTGTGCCAGCCCGGGCGGCGGCGGAGCCAGTCTGCGGGAGAGACCCAGTACTTCGGGCCA		1	1.167051793758607E-5	53	TCRBV06	TCRBV06				TCRBV06-01,TCRBV06-05,TCRBV06-06		TCRBD02-01	TCRBD02	TCRBD02-01				01,02	TCRBJ02-05*01	TCRBJ02	TCRBJ02-05	01				8	23	7	4	0	4	28	37	60	-1	65	1	Out	VDJ
CAGCCTGCAAAGCTTGAGGACTCGGCCGTGTATCTCTGTGCCAGCAGCCTACCCGGGGGGCAGGGAGAGACCCAGTACTTCGGGCCA	CASSLPGGQGETQYF	1	1.167051793758607E-5	45	TCRBV11-02*02	TCRBV11	TCRBV11-02	02				TCRBD02-01*01	TCRBD02	TCRBD02-01	01				TCRBJ02-05*01	TCRBJ02	TCRBJ02-05	01				5	5	8	1	5	4	36	48	53	60	65	1	In	VDJ
CAGCGCACACAGCAGGAGGACTCCGCCGTGTATCTCTGTGCCAGCAGCTTAGTACAGGGGGTAGGAGAGACCCAGTACTTCGGGCCA	CASSLVQGVGETQYF	1	1.167051793758607E-5	45	TCRBV07-08*01	TCRBV07	TCRBV07-08	01				TCRBD01-01*01	TCRBD01	TCRBD01-01	01				TCRBJ02-05*01	TCRBJ02	TCRBJ02-05	01				1	1	3	1	4	4	36	52	53	61	65	1	In	VDJ
AGAGCAGGGGGACTCGGCCATGTATCTCTGTGCCAGCAGCCCACGCCCGTTGACTAGCGCGGAGGAGAGACCCAGTACTTCGGGCCA		2	2.334103587517214E-5	53	TCRBV07-09	TCRBV07	TCRBV07-09				01,03	TCRBD02-01	TCRBD02	TCRBD02-01				01,02	TCRBJ02-05*01	TCRBJ02	TCRBJ02-05	01				5	11	2	6	6	4	28	40	51	59	65	2	Out	VDJ
CCACGGAGTCAGGGGACACAGCACTGTATTTCTGTGCCAGCAGCAATTTAAAAAGCGGGAGTGAGAGAGACCCAGTACTTCGGGCCA		2	2.334103587517214E-5	49	TCRBV21-01*01	TCRBV21	TCRBV21-01	01				TCRBD02-01*02	TCRBD02	TCRBD02-01	02				TCRBJ02-05*01	TCRBJ02	TCRBJ02-05	01				3	7	6	2	4	4	32	46	53	61	65	2	Out	VDJ
ATTCAGCGCACAGAGCAGCGGGACTCAGCCATGTATCGCTGTGCTAGCAGCTATTCCCAGGGGTCAGAGACCCAGTACTTCGGGCCA	CASSYSQGSETQYF	1	1.167051793758607E-5	42	TCRBV07-07*01	TCRBV07	TCRBV07-07	01				TCRBD01-01*01	TCRBD01	TCRBD01-01	01				TCRBJ02-05*01	TCRBJ02	TCRBJ02-05	01				4	5	4	2	2	4	39	52	57	63	65	1	In	VDJ
GTGACATCGGCCCAAAAGAACCCGACAGCTTTCTATCTCTGTGCCAGTAGTATATCCGGACTAGCAGAGACCCAGTACTTCGGGCCA	CASSISGLAETQYF	1	1.167051793758607E-5	42	TCRBV19-01	TCRBV19	TCRBV19-01				01,02	TCRBD02-01	TCRBD02	TCRBD02-01				01,02	TCRBJ02-05*01	TCRBJ02	TCRBJ02-05	01				2	3	1	7	0	4	39	54	57	-1	65	1	In	VDJ
AAGATCCGGTCCACAAAGCTGGAGGACTCAGCCATGTACTTCTGTGCCAGCATCCGGGGGCAGACAGAGACCCAGTACTTCGGGCCA	CASIRGQTETQYF	2	2.334103587517214E-5	39	TCRBV02-01*01	TCRBV02	TCRBV02-01	01								TCRBD01,TCRBD02	TCRBD01-01,TCRBD02-01		TCRBJ02-05*01	TCRBJ02	TCRBJ02-05	01				7	3	6	0	4	4	42	52	55	61	65	2	In	VDJ
GCTGCTCCCTCCCAGACATCTGTGTACTTCTGTGCCAGCAGTTACCCCCGGGGGGGGGAGGGATAAGAGACCCAGTACTTCGGGCCA	CASSYPRGGEG*ETQYF	1	1.167051793758607E-5	51	TCRBV06	TCRBV06				TCRBV06-05,TCRBV06-06		TCRBD02-01*01	TCRBD02	TCRBD02-01	01				TCRBJ02-05*01	TCRBJ02	TCRBJ02-05	01				2	3	8	0	8	3	30	45	48	56	64	1	Stop	VDJ
GACCAGTGCCCATCCTGAAGACAGCAGCTTCTACATCTCCAAGGGCCATGGGACCGACAGGGATAAGAGACCCAGTACTTCGGGCCA		1	1.167051793758607E-5	44	TCRBV20	TCRBV20				TCRBV20-01,TCRBV20-or09_02		TCRBD01-01*01	TCRBD01	TCRBD01-01	01				TCRBJ02-05*01	TCRBJ02	TCRBJ02-05	01				13	17	2	3	2	3	37	38	55	62	64	1	Out	VDJ
CTGGAGTCCGCCAGCACCAACCAGACATCTATGTACCTCTGTGCCATACCGGACAGGGGAGGTGAAGAGACCCAGTACTTCGGGCCA	CAIPDRGGEETQYF	1	1.167051793758607E-5	42	TCRBV28-01*01	TCRBV28	TCRBV28-01	01				TCRBD01-01*01	TCRBD01	TCRBD01-01	01				TCRBJ02-05*01	TCRBJ02	TCRBJ02-05	01				10	4	1	2	5	3	39	46	50	59	64	1	In	VDJ
AACGCCTTGTTGCTGGGGGACTCGGCCCTCTATCTCTGTGCCAGCAGCTTCGGACTAGCGGGGGAAGAGACCCAGTACTTCGGGCCA	CASSFGLAGEETQYF	1	1.167051793758607E-5	45	TCRBV05-06*01	TCRBV05	TCRBV05-06	01				TCRBD02-01*01	TCRBD02	TCRBD02-01	01				TCRBJ02-05*01	TCRBJ02	TCRBJ02-05	01				2	1	1	2	0	3	36	50	51	-1	64	1	In	VDJ
CGCACACAGCAGGAGGACTCCGCCGTGTATCTCTGTGCCAGCAGCCCCCGCTGGGGGTACGGGGAAGAGACCCAGTACTTCGGGCCA	CASSPRWGYGEETQYF	1	1.167051793758607E-5	48	TCRBV07-08*01	TCRBV07	TCRBV07-08	01								TCRBD01,TCRBD02	TCRBD01-01,TCRBD02-01		TCRBJ02-05*01	TCRBJ02	TCRBJ02-05	01				5	7	6	1	7	3	33	45	52	57	64	1	In	VDJ
ACTGTGACATCGGCCCAAAAGAACCCGACAGCTTTCTATCTCTGTGCCAGTAGTCGGGGAGTCGAAGAGACCCAGTACTTCGGGCCA	CASSRGVEETQYF	1	1.167051793758607E-5	39	TCRBV19-01	TCRBV19	TCRBV19-01				01,02	TCRBD02-01	TCRBD02	TCRBD02-01				01,02	TCRBJ02-05*01	TCRBJ02	TCRBJ02-05	01				5	0	8	3	5	3	42	-1	54	59	64	1	In	VDJ
CCCTGGAGCTTGGTGACTCTGCTGTGTATTTCTGTGCCAGCAGCCAATGAAGGGACAGGGTTAGAAGAGACCCAGTACTTCGGGCCA		1	1.167051793758607E-5	49	TCRBV03	TCRBV03				TCRBV03-01,TCRBV03-02		TCRBD01-01*01	TCRBD01	TCRBD01-01	01				TCRBJ02-05*01	TCRBJ02	TCRBJ02-05	01				2	4	0	3	4	3	32	47	51	60	64	1	Out	VDJ
TCCAGCCTGCAGAGCTTGGGGACTCGGCCGTGTATCTCTGTGCCAGCAACGAACCGGACTGTAGAAGAGACCCAGTACTTCGGGCCA		1	1.167051793758607E-5	43	TCRBV11-03*01	TCRBV11	TCRBV11-03	01				TCRBD02-01	TCRBD02	TCRBD02-01				01,02	TCRBJ02-05*01	TCRBJ02	TCRBJ02-05	01				7	7	1	10	4	3	38	48	55	60	64	1	Out	VDJ
AGCACCTTGGAGCTGGGGGACTCGGCCCTTTATCTTTGCGCCAGCAGCTGGGGACTAGCGGGAGAAGAGACCCAGTACTTCGGGCCA	CASSWGLAGEETQYF	1	1.167051793758607E-5	45	TCRBV05-01*01	TCRBV05	TCRBV05-01	01				TCRBD02-01*02	TCRBD02	TCRBD02-01	02				TCRBJ02-05*01	TCRBJ02	TCRBJ02-05	01				3	1	0	2	0	3	36	49	50	-1	64	1	In	VDJ
GTGAACGCCTTGGAGCTGGACGACTCGGCCCTGTATCTCTGTGCCAGCAGCTTGAGGTCAGTTCAAGAGACCCAGTACTTCGGGCCA	CASSLRSVQETQYF	1	1.167051793758607E-5	42	TCRBV05-04*01	TCRBV05	TCRBV05-04	01								TCRBD01,TCRBD02	TCRBD01-01,TCRBD02-01		TCRBJ02-05*01	TCRBJ02	TCRBJ02-05	01				1	4	4	5	2	2	39	54	58	61	63	1	In	VDJ
ACAGAGCAGCGGGACTCGGCCATGTATCGCTGTGCCAGCAGCTTAGTCCCGGGACAGGGGGGTCAAGAGACCCAGTACTTCGGGCCA	CASSLVPGQGGQETQYF	1	1.167051793758607E-5	51	TCRBV07-06*01	TCRBV07	TCRBV07-06	01				TCRBD01-01*01	TCRBD01	TCRBD01-01	01				TCRBJ02-05*01	TCRBJ02	TCRBJ02-05	01				1	4	0	1	2	2	30	46	50	61	63	1	In	VDJ
ACATCGGCCCAAAAGAACCCGACAGCTTTCTATCTCTGTGCCAGTAGTCTTGGGGACAGGTCTCAAGAGACCCAGTACTTCGGGCCA	CASSLGDRSQETQYF	1	1.167051793758607E-5	45	TCRBV19-01	TCRBV19	TCRBV19-01				01,02	TCRBD01-01*01	TCRBD01	TCRBD01-01	01				TCRBJ02-05*01	TCRBJ02	TCRBJ02-05	01				5	4	0	4	3	2	36	48	52	60	63	1	In	VDJ
CGCACAGAGCAGGGGGACTCAGCTGTGTATCTCTGTGCCAGCTGCTGACCTTGAGCGGGGGTGCAAGAGACCCAGTACTTCGGGCCA	CASC*P*AGVQETQYF	1	1.167051793758607E-5	48	TCRBV07-04*01	TCRBV07	TCRBV07-04	01				TCRBD02-01*01	TCRBD02	TCRBD02-01	01				TCRBJ02-05*01	TCRBJ02	TCRBJ02-05	01				4	7	6	2	2	2	33	46	53	61	63	1	Stop	VDJ
CTCAGGCTGGAGTTGGCTGCTCCCTCCCAGACATCTGTGTACTTCTGTGCCACAAGGGGGGGGCAAGAGACCCAGTACTTCGGGCCA	CATRGGQETQYF	1	1.167051793758607E-5	36	TCRBV06-06	TCRBV06	TCRBV06-06				01,02	TCRBD02-01*01	TCRBD02	TCRBD02-01	01				TCRBJ02-05*01	TCRBJ02	TCRBJ02-05	01				10	3	9	0	1	2	45	52	55	62	63	1	In	VDJ
GTGAGCACCTTGGAGCTGGGGGACTCGGCCCTTTATCTTTGCGCCAGCAGCTCCGACAGGTTCCAAGAGACCCAGTACTTCGGGCCA	CASSSDRFQETQYF	1	1.167051793758607E-5	42	TCRBV05-01*01	TCRBV05	TCRBV05-01	01				TCRBD01-01*01	TCRBD01	TCRBD01-01	01				TCRBJ02-05*01	TCRBJ02	TCRBJ02-05	01				3	2	2	4	2	1	39	52	54	60	62	1	In	VDJ
ACTCTGGAGTCCGCTACCAGCTCCCAGACATCTGTGTACTTCTGTGCCATCAGCGGACGTGTCCAAGAGACCCAGTACTTCGGGCCA	CAISGRVQETQYF	1	1.167051793758607E-5	39	TCRBV10-03*01	TCRBV10	TCRBV10-03	01								TCRBD01,TCRBD02	TCRBD01-01,TCRBD02-01		TCRBJ02-05*01	TCRBJ02	TCRBJ02-05	01				6	1	1	7	4	1	42	53	54	58	62	1	In	VDJ
TCGCCCAGCCCCAACCAGACCTCTCTGTACTTCTGTGCCAGCAGTTTAGGGACTAGCGGGCTCCAAGAGACCCAGTACTTCGGGCCA	CASSLGTSGLQETQYF	2	2.334103587517214E-5	48	TCRBV27-01*01	TCRBV27	TCRBV27-01	01				TCRBD02-01	TCRBD02	TCRBD02-01				01,02	TCRBJ02-05*01	TCRBJ02	TCRBJ02-05	01				2	0	0	4	2	1	33	-1	48	60	62	2	In	VDJ
ATCCGGTCCACAAAGCTGGAGGACTCAGCCATGTACTTCTGTGCCAGCTGGGTCGGCCAGCTCCAAGAGACCCAGTACTTCGGGCCA	CASWVGQLQETQYF	1	1.167051793758607E-5	42	TCRBV02-01*01	TCRBV02	TCRBV02-01	01								TCRBD01,TCRBD02	TCRBD01-01,TCRBD02-01		TCRBJ02-05*01	TCRBJ02	TCRBJ02-05	01				8	1	0	9	10	1	39	48	49	52	62	1	In	VDJ
ACTGTGACATCGGCCCAAAAGAACCCGACAGCTTTCTATCTCTGTGCCAGTAACCAGGGACGCCAAGAGACCCAGTACTTCGGGCCA	CASNQGRQETQYF	1	1.167051793758607E-5	39	TCRBV19-01	TCRBV19	TCRBV19-01				01,02					TCRBD01,TCRBD02	TCRBD01-01,TCRBD02-01		TCRBJ02-05*01	TCRBJ02	TCRBJ02-05	01				7	4	0	7	1	1	42	52	56	61	62	1	In	VDJ
GTGACCAGTGCCCATCCTGAAGACAGCAGCTTCTACATCTGCAGTGCTAGAGTACCAAGTTCCCAAGAGACCCAGTACTTCGGGCCA	CSARVPSSQETQYF	1	1.167051793758607E-5	42	TCRBV20	TCRBV20				TCRBV20-01,TCRBV20-or09_02						TCRBD01,TCRBD02	TCRBD01-01,TCRBD02-01		TCRBJ02-05*01	TCRBJ02	TCRBJ02-05	01				1	1	3	7	7	1	39	52	53	55	62	1	In	VDJ
GTGAGCACCTTGGAGCTGGGGGACTCGGCCCTTTATCTTTGCGCCAGCCTGTTGGGACCTTCCCAAGAGACCCAGTACTTCGGGCCA	CASLLGPSQETQYF	1	1.167051793758607E-5	42	TCRBV05-01*01	TCRBV05	TCRBV05-01	01								TCRBD01,TCRBD02	TCRBD01-01,TCRBD02-01		TCRBJ02-05*01	TCRBJ02	TCRBJ02-05	01				7	5	0	7	4	1	39	48	53	58	62	1	In	VDJ
ATCAATTCCCTGGAGCTTGGTGACTCTGCTGTGTATTTCTGTGCCAGCAGCCGGGGGACTGCCCAAGAGACCCAGTACTTCGGGCCA	CASSRGTAQETQYF	1	1.167051793758607E-5	42	TCRBV03	TCRBV03				TCRBV03-01,TCRBV03-02		TCRBD02-01	TCRBD02	TCRBD02-01				01,02	TCRBJ02-05*01	TCRBJ02	TCRBJ02-05	01				4	2	0	10	2	1	39	52	54	60	62	1	In	VDJ
TTGGCTGCTCCCTCCCAGACATCTGTGTACTTCTGTGCCAGCAGTGCGTCACGAACAGGGTACCAAGAGACCCAGTACTTCGGGCCA	CASSASRTGYQETQYF	1	1.167051793758607E-5	48	TCRBV06-06	TCRBV06	TCRBV06-06				01,02	TCRBD01-01*01	TCRBD01	TCRBD01-01	01				TCRBJ02-05*01	TCRBJ02	TCRBJ02-05	01				5	9	3	3	1	0	33	45	54	60	61	1	In	VDJ
CCCTCAGAACCCAGGGACTCAGCTGTGTATTTTTGTGCTAGTGGTTTGGATAAGGGAGGGAACCAAGAGACCCAGTACTTCGGGCCA	CASGLDKGGNQETQYF	1	1.167051793758607E-5	48	TCRBV12-05*01	TCRBV12	TCRBV12-05	01				TCRBD02-01*02	TCRBD02	TCRBD02-01	02				TCRBJ02-05*01	TCRBJ02	TCRBJ02-05	01				1	4	9	0	1	0	33	49	53	60	61	1	In	VDJ
GGACACAGCACTGTATTTCTGTGCCAGCAGCTCAAAACAGGGTTTTCGAGGGTTTGGAGGAACCAAGAGACCCAGTACTTCGGGCCA		1	1.167051793758607E-5	62	TCRBV21-01*01	TCRBV21	TCRBV21-01	01				TCRBD01-01*01	TCRBD01	TCRBD01-01	01				TCRBJ02-05*01	TCRBJ02	TCRBJ02-05	01				5	5	3	3	19	0	19	31	36	42	61	1	Out	VDJ
AGCACCTTGGAGCTGGGGGACTCGGCCCTTTATCTTTGCGCCAGCAGCTACAGGAACGCCAACCAAGAGACCCAGTACTTCGGGCCA	CASSYRNANQETQYF	1	1.167051793758607E-5	45	TCRBV05-01*01	TCRBV05	TCRBV05-01	01				TCRBD01-01*01	TCRBD01	TCRBD01-01	01				TCRBJ02-05*01	TCRBJ02	TCRBJ02-05	01				3	0	3	4	7	0	36	-1	49	54	61	1	In	VDJ
CAGCCAGAAGACTCAGCCCTGTATCTCTGCGCCAGCAGCCAACCGGTCGGGACAGAAGCCTTACAAGAGACCCAGTACTTCGGGCCA	CASSQPVGTEALQETQYF	2	2.334103587517214E-5	54	TCRBV04-01*01	TCRBV04	TCRBV04-01	01				TCRBD01-01*01	TCRBD01	TCRBD01-01	01				TCRBJ02-05*01	TCRBJ02	TCRBJ02-05	01				2	6	0	5	8	2	27	42	48	55	63	2	In	VDJ
ACTCTGACGATCCAGCGCACAGAGCAGCGGGACTCGGCCATGTATCGCTGTGCCAGCAGCCTACAAGAGACCCAGTACTTCGGGCCA	CASSLQETQYF	1	1.167051793758607E-5	33	TCRBV07-06*01	TCRBV07	TCRBV07-06	01				TCRBD02-01	TCRBD02	TCRBD02-01				01,02	TCRBJ02-05*01	TCRBJ02	TCRBJ02-05	01				5	0	4	9	0	2	48	-1	60	-1	63	1	In	VDJ
CTGACGATTCAGCGCACAGAGCAGCGGGACTCAGCCATGTATCGCTGTGCCAGCAGCTCCGGACAAGAGACCCAGTACTTCGGGCCA	CASSSGQETQYF	1	1.167051793758607E-5	36	TCRBV07-07*01	TCRBV07	TCRBV07-07	01								TCRBD01,TCRBD02	TCRBD01-01,TCRBD02-01		TCRBJ02-05*01	TCRBJ02	TCRBJ02-05	01				4	2	1	8	0	2	45	58	60	-1	63	1	In	VDJ
CTCAGGCTGGAGTCGGCTGCTCCCTCCCAGACATCTGTGTACTTCTGTGCCAGCAGGGTAGGGAAAGAGACCCAGTACTTCGGGCCA	CASRVGKETQYF	1	1.167051793758607E-5	36	TCRBV06-01*01	TCRBV06	TCRBV06-01	01								TCRBD01,TCRBD02	TCRBD01-01,TCRBD02-01		TCRBJ02-05*01	TCRBJ02	TCRBJ02-05	01				6	4	0	8	0	3	45	56	60	-1	64	1	In	VDJ
GTGAGCACCTTGGAGCTGGGGGACTCGGCCCTTTATCTTTGCGCCAGCAGCGGTATGGGCAAGAAAGAGACCCAGTACTTCGGGCCA	CASSGMGKKETQYF	1	1.167051793758607E-5	42	TCRBV05-01*01	TCRBV05	TCRBV05-01	01				TCRBD01-01*01	TCRBD01	TCRBD01-01	01				TCRBJ02-05*01	TCRBJ02	TCRBJ02-05	01				4	5	8	0	4	3	39	51	56	60	64	1	In	VDJ
CAGCGCACACAGCAGGAGGACTCGGCCGTGTATCTCTGTGCCAGCAGCTTAAAAGAGTCTAGCGTTCAGACCCAGTACTTCGGGCCA	CASSLKESSVQTQYF	1	1.167051793758607E-5	45	TCRBV07-02*01	TCRBV07	TCRBV07-02	01				TCRBD02-01	TCRBD02	TCRBD02-01				01,02	TCRBJ02-05*01	TCRBJ02	TCRBJ02-05	01				2	7	4	6	3	6	36	51	58	64	67	1	In	VDJ
GAGTCGGCTGCTCCCTCCCAGACATCTGTGTACTTCTGTGCCAGCATCAGTCCGGGGCCGGGGAGGCAGACCCAGTACTTCGGGCCA	CASISPGPGRQTQYF	2	2.334103587517214E-5	45	TCRBV06-01*01	TCRBV06	TCRBV06-01	01				TCRBD02-01*02	TCRBD02	TCRBD02-01	02				TCRBJ02-05*01	TCRBJ02	TCRBJ02-05	01				7	14	9	1	1	6	36	46	60	66	67	2	In	VDJ
ATCCAGCCTGCAGAGCTTGGGGACTCGGCCGTGTATCTCTGTGCCAGCAGCTTAGAAGCAGGGTAACAGACCCAGTACTTCGGGCCA	CASSLEAG*QTQYF	1	1.167051793758607E-5	42	TCRBV11-03*01	TCRBV11	TCRBV11-03	01				TCRBD01-01*01	TCRBD01	TCRBD01-01	01				TCRBJ02-05*01	TCRBJ02	TCRBJ02-05	01				0	2	4	3	4	6	39	56	58	63	67	1	Stop	VDJ
CGCACACAGCAGGAGGACTCGGCCGTGTATCTCTGTGCCAGCAGCTTAGATCGAGCGGGGGGCAGGAAGACCCAGTACTTCGGGCCA	CASSLDRAGGRKTQYF	2	2.334103587517214E-5	48	TCRBV07-02*01	TCRBV07	TCRBV07-02	01				TCRBD02-01*01	TCRBD02	TCRBD02-01	01				TCRBJ02-05*01	TCRBJ02	TCRBJ02-05	01				1	4	6	1	5	6	33	49	53	62	67	2	In	VDJ
CAGAACTGGAGGATTCTGGAGTTTATTTCTGTGCCAGCAGCCGTCGGTCGGAAACAGGGGGCGCTCAAGACCCAGTACTTCGGGCCA		1	1.167051793758607E-5	52	TCRBV14-01*01	TCRBV14	TCRBV14-01	01				TCRBD01-01*01	TCRBD01	TCRBD01-01	01				TCRBJ02-05*01	TCRBJ02	TCRBJ02-05	01				4	11	3	0	5	6	29	42	53	62	67	1	Out	VDJ
CAGGAGGACTCCGCCGTGTATCTCTGTGCCAGCAGCTTAGATTCTAGGGGAGCGGGAGGGGTTCCAAAGACCCAGTACTTCGGGCCA	CASSLDSRGAGGVPKTQYF	1	1.167051793758607E-5	57	TCRBV07-08*01	TCRBV07	TCRBV07-08	01				TCRBD02-01*02	TCRBD02	TCRBD02-01	02				TCRBJ02-05*01	TCRBJ02	TCRBJ02-05	01				1	10	6	0	7	6	24	40	50	60	67	1	In	VDJ
TTGGAGTCGGCTGCTCCCTCCCAAACATCTGTGTACTTCTGTGCCAGCAGTTTAGACATGCAGCCGAGAACCCAGTACTTCGGGCCA	CASSLDMQPRTQYF	1	1.167051793758607E-5	42	TCRBV06	TCRBV06				TCRBV06-02,TCRBV06-03		TCRBD01-01*01	TCRBD01	TCRBD01-01	01				TCRBJ02-05*01	TCRBJ02	TCRBJ02-05	01				4	2	2	6	11	8	39	52	54	58	69	1	In	VDJ
TTGGCTGCTCCCTCCCAGACATCTGTGTACTTCTGTGCCAGCATCATAGGGCCCCAGGAGGGCCGGCTGGCGCAGTATTTTGGCCCA	CASIIGPQEGRLAQYF	1	1.167051793758607E-5	48	TCRBV06-06	TCRBV06	TCRBV06-06				01,02	TCRBD02-01*02	TCRBD02	TCRBD02-01	02				TCRBJ02-03*01	TCRBJ02	TCRBJ02-03	01				7	13	10	0	8	10	33	43	56	62	70	1	In	VDJ
TCACCTACACGCCCTGCAGCCAGAAGACTCAGCCCTGTATCTCTGCGCCAGCAGCCAAGATGGTCGGTTACGCAGTATTTTGGCCCA		1	1.167051793758607E-5	38	TCRBV04-01*01	TCRBV04	TCRBV04-01	01				TCRBD02-01	TCRBD02	TCRBD02-01				01,02	TCRBJ02-03*01	TCRBJ02	TCRBJ02-03	01				0	4	8	5	1	8	43	60	64	67	68	1	Out	VDJ
GAGTCGCCCAGCCCCAACCAGACCTCTCTGTACTTCTGTGCCAGCAGTGCAGCGGGAGAGGGACTGGGTACGCAGTATTTTGGCCCA	CASSAAGEGLGTQYF	2	2.334103587517214E-5	45	TCRBV27-01*01	TCRBV27	TCRBV27-01	01				TCRBD02-01*02	TCRBD02	TCRBD02-01	02				TCRBJ02-03*01	TCRBJ02	TCRBJ02-03	01				5	2	6	2	10	8	36	48	50	58	68	2	In	VDJ
ACTGTGACATCGGCCCAAAAGAACCCGACAGCTTTCTATCTCTGTGCCAGTAGTATCCAGGGGGGTGATACGCAGTATTTTGGCCCA	CASSIQGGDTQYF	1	1.167051793758607E-5	39	TCRBV19-01	TCRBV19	TCRBV19-01				01,02	TCRBD01-01*01	TCRBD01	TCRBD01-01	01				TCRBJ02-03*01	TCRBJ02	TCRBJ02-03	01				3	1	4	1	2	6	42	56	57	64	66	1	In	VDJ
CCTGCAAAGCTTGAGGACTCGGCCGTGTATCTCTGTGCCAGCAGCTTGGACAGGGGAAGGATAAGGGATACGCAGTATTTTGGCCCA	CASSLDRGRIRDTQYF	1	1.167051793758607E-5	48	TCRBV11-02*02	TCRBV11	TCRBV11-02	02				TCRBD01-01*01	TCRBD01	TCRBD01-01	01				TCRBJ02-03*01	TCRBJ02	TCRBJ02-03	01				3	0	1	2	10	6	33	-1	47	56	66	1	In	VDJ
CGCACACAGCAGGAGGACTCGGCCGTGTATCTCTGTGCCAGCAGCCAAAGCGGGGGGCAGGTTCCGGATACGCAGTATTTTGGCCCA	CASSQSGGQVPDTQYF	2	2.334103587517214E-5	48	TCRBV07-02*01	TCRBV07	TCRBV07-02	01				TCRBD02-01*01	TCRBD02	TCRBD02-01	01				TCRBJ02-03*01	TCRBJ02	TCRBJ02-03	01				5	3	6	1	9	6	33	45	48	57	66	2	In	VDJ
CTCTCTGGAGCTGGGGACTCAGCTTTGTATTTCTGTGCCAGCAGCGGCCGGACTAGGGGGAGGACGGATACGCAGTATTTTGGCCCA	CASSGRTRGRTDTQYF	1	1.167051793758607E-5	48	TCRBV09-01	TCRBV09	TCRBV09-01				01,02	TCRBD02-01	TCRBD02	TCRBD02-01				01,02	TCRBJ02-03*01	TCRBJ02	TCRBJ02-03	01				3	3	1	8	10	6	33	46	49	56	66	1	In	VDJ
CAGCCCTCAGAACCCAGGGACTCAGCTGTGTACTTCTGTGCCAGCAGTTCGGGACAGGGTGTAATCGATACGCAGTATTTTGGCCCA	CASSSGQGVIDTQYF	1	1.167051793758607E-5	45	TCRBV12	TCRBV12				TCRBV12-03,TCRBV12-04		TCRBD01-01*01	TCRBD01	TCRBD01-01	01				TCRBJ02-03*01	TCRBJ02	TCRBJ02-03	01				4	1	0	3	7	6	36	49	50	59	66	1	In	VDJ
GCGTCTGCTGTACCCTCTCAGACATCTGTGTACTTCTGTGCCAGCAGCCCGGGACAGGCGGGCTCCGATACGCAGTATTTTGGCCCA	CASSPGQAGSDTQYF	1	1.167051793758607E-5	45	TCRBV06-04	TCRBV06	TCRBV06-04				01,02	TCRBD01-01*01	TCRBD01	TCRBD01-01	01				TCRBJ02-03*01	TCRBJ02	TCRBJ02-03	01				6	3	0	4	8	6	36	47	50	58	66	1	In	VDJ
GAGTCGCCCAGCCCCAACCAGACCTCTCTGTACTTCTGTGCCAGCAGGATCCGGGACGGACCCTCCGATACGCAGTATTTTGGCCCA	CASRIRDGPSDTQYF	1	1.167051793758607E-5	45	TCRBV27-01*01	TCRBV27	TCRBV27-01	01								TCRBD01,TCRBD02	TCRBD01-01,TCRBD02-01		TCRBJ02-03*01	TCRBJ02	TCRBJ02-03	01				6	5	0	7	9	6	36	47	52	57	66	1	In	VDJ
TTGGAGATCCAGCGCACAGAGCAGGGGGACTCGGCCATGTATCTCTGTGCCAGCAGACCCATGGCCGATACGCAGTATTTTGGCCCA	CASRPMADTQYF	1	1.167051793758607E-5	36	TCRBV07-09	TCRBV07	TCRBV07-09				01,03	TCRBD01-01*01	TCRBD01	TCRBD01-01	01				TCRBJ02-03*01	TCRBJ02	TCRBJ02-03	01				6	6	9	0	1	6	45	56	62	65	66	1	In	VDJ
GAGATCCAGCGCACAGAGCAGGGGGACTCGGCCATGTATCTCTGTGCCAGCAGCCGTACAGGGTTAGATACGCAGTATTTTGGCCCA	CASSRTGLDTQYF	1	1.167051793758607E-5	39	TCRBV07-09	TCRBV07	TCRBV07-09				01,03	TCRBD01-01*01	TCRBD01	TCRBD01-01	01				TCRBJ02-03*01	TCRBJ02	TCRBJ02-03	01				5	3	3	3	2	5	42	54	57	63	65	1	In	VDJ
TAGTGCGAGGAGATTCGGCAGCTTATTTCTGTGCCAGCTCACCTTTCGGACTAGCGGGGGGGCGTAGATACGCAGTATTTTGGCCCA		1	1.167051793758607E-5	52	TCRBV18-01*01	TCRBV18	TCRBV18-01	01				TCRBD02-01*01	TCRBD02	TCRBD02-01	01				TCRBJ02-03*01	TCRBJ02	TCRBJ02-03	01				3	4	1	0	3	5	29	43	47	62	65	1	Out	VDJ
GAGCTGGGGGACTCAGCTTTGTATTTCTGTGCCAGCAGCTACGGGACAGGGCCTAATTCCCGCGGAGATACGCAGTATTTTGGCCCA	CASSYGTGPNSRGDTQYF	2	2.334103587517214E-5	54	TCRBV09-01	TCRBV09	TCRBV09-01				01,02	TCRBD01-01*01	TCRBD01	TCRBD01-01	01				TCRBJ02-03*01	TCRBJ02	TCRBJ02-03	01				4	3	0	3	14	5	27	39	42	51	65	2	In	VDJ
GAGCAGCGGGACTCGGCCATGTATCGCTGTGCCAGCAGCTTAGGGGGACTAGCGGGAGGGCCGCGAGATACGCAGTATTTTGGCCCA	CASSLGGLAGGPRDTQYF	1	1.167051793758607E-5	54	TCRBV07-06*01	TCRBV07	TCRBV07-06	01				TCRBD02-01*02	TCRBD02	TCRBD02-01	02				TCRBJ02-03*01	TCRBJ02	TCRBJ02-03	01				1	1	0	0	5	5	27	43	44	60	65	1	In	VDJ
TCGGCTGCTCCCTCCCAGACATCTGTGTACTTCTGTGCCAGCAGTTTCTCGACTAGCGGGTACAGAGATACGCAGTATTTTGGCCCA	CASSFSTSGYRDTQYF	1	1.167051793758607E-5	48	TCRBV06-05*01	TCRBV06	TCRBV06-05	01				TCRBD02-01	TCRBD02	TCRBD02-01				01,02	TCRBJ02-03*01	TCRBJ02	TCRBJ02-03	01				0	0	2	4	5	5	33	-1	50	60	65	1	In	VDJ
CTGGAGTCCGCCAGCACCAACCAGACATCTATGTACCTCTGTGCCAGCAGTTTGATGACAGGGTCAGATACGCAGTATTTTGGCCCA	CASSLMTGSDTQYF	1	1.167051793758607E-5	42	TCRBV28-01*01	TCRBV28	TCRBV28-01	01				TCRBD01-01*01	TCRBD01	TCRBD01-01	01				TCRBJ02-03*01	TCRBJ02	TCRBJ02-03	01				3	3	2	3	1	4	39	53	56	63	64	1	In	VDJ
CTGACAGTGACCAGTGCCCATCCTGAAGACAGCAGCTTCTACATCTGCAGAGTGAACCTCAGGTCAGATACGCAGTATTTTGGCCCA	CRVNLRSDTQYF	2	2.334103587517214E-5	36	TCRBV20	TCRBV20				TCRBV20-01,TCRBV20-or09_02		TCRBD01-01*01	TCRBD01	TCRBD01-01	01				TCRBJ02-03*01	TCRBJ02	TCRBJ02-03	01				9	9	4	4	1	4	45	50	59	63	64	2	In	VDJ
GCTGCTCCCTCCCAAACATCTGTGTACTTCTGTGCCAGCAGTTACCCGACTAGCGGGAGAAGGTCAGATACGCAGTATTTTGGCCCA	CASSYPTSGRRSDTQYF	1	1.167051793758607E-5	51	TCRBV06	TCRBV06				TCRBV06-02,TCRBV06-03		TCRBD02-01*02	TCRBD02	TCRBD02-01	02				TCRBJ02-03*01	TCRBJ02	TCRBJ02-03	01				2	2	2	2	5	4	30	45	47	59	64	1	In	VDJ
GAACTAAACCTGAGCTCTCTGGAGCTGGGGGACTCAGCTTTGTATTTCTGTGCCAGCAGCTTCTCAGATACGCAGTATTTTGGCCCA	CASSFSDTQYF	1	1.167051793758607E-5	33	TCRBV09-01	TCRBV09	TCRBV09-01				01,02	TCRBD02-01	TCRBD02	TCRBD02-01				01,02	TCRBJ02-03*01	TCRBJ02	TCRBJ02-03	01				4	2	4	10	0	4	48	60	62	-1	64	1	In	VDJ
TTGGAGTCGGCTGCTCCCTCCCAAACATCTGTGTACTTCTGTGCCAGCAGTGGAGCGGGAGGCTCAGATACGCAGTATTTTGGCCCA	CASSGAGGSDTQYF	1	1.167051793758607E-5	42	TCRBV06	TCRBV06				TCRBV06-02,TCRBV06-03		TCRBD02-01*02	TCRBD02	TCRBD02-01	02				TCRBJ02-03*01	TCRBJ02	TCRBJ02-03	01				5	2	6	1	2	4	39	51	53	62	64	1	In	VDJ
AGCACCTTGGAGCTGGGGGACTCGGCCCTTTATCTTTGCGCCAGCAGCGCCGGGAGGGGACAATCAGATACGCAGTATTTTGGCCCA	CASSAGRGQSDTQYF	1	1.167051793758607E-5	45	TCRBV05-01*01	TCRBV05	TCRBV05-01	01				TCRBD02-01*02	TCRBD02	TCRBD02-01	02				TCRBJ02-03*01	TCRBJ02	TCRBJ02-03	01				4	2	8	0	6	4	36	48	50	58	64	1	In	VDJ
ATCCGGTCCACAAAGCTGGAGGACTCAGCCATGTACTTCTGTGCCAGCAAAATGGAACCACAATCAGATACGCAGTATTTTGGCCCA	CASKMEPQSDTQYF	2	2.334103587517214E-5	42	TCRBV02-01*01	TCRBV02	TCRBV02-01	01								TCRBD01,TCRBD02	TCRBD01-01,TCRBD02-01		TCRBJ02-03*01	TCRBJ02	TCRBJ02-03	01				7	4	1	8	8	4	39	49	53	56	64	2	In	VDJ
GGGGACTCAGCTTTGTATTTCTGTGCCAGCAGCGTAGGGACTAGCGGGGGGGCCGGGGCTTTGGCAGATACGCAGTATTTTGGCCCA	CASSVGTSGGAGALADTQYF	1	1.167051793758607E-5	60	TCRBV09-01	TCRBV09	TCRBV09-01				01,02	TCRBD02-01*01	TCRBD02	TCRBD02-01	01				TCRBJ02-03*01	TCRBJ02	TCRBJ02-03	01				0	0	1	0	12	4	21	-1	37	52	64	1	In	VDJ
ACTCTGACGATCCAGCGCACACAGCAGGAGGACTCGGCCGTGTATCTCTGTGCCAGCAGCTTGGCAGATACGCAGTATTTTGGCCCA	CASSLADTQYF	1	1.167051793758607E-5	33	TCRBV07-02*01	TCRBV07	TCRBV07-02	01								TCRBD01,TCRBD02	TCRBD01-01,TCRBD02-01		TCRBJ02-03*01	TCRBJ02	TCRBJ02-03	01				3	0	0	10	0	4	48	-1	62	-1	64	1	In	VDJ
CAGCGCACAGAGCAGGGGGACTCGGCCATGTATCTCTGTGCCAGCAGCCGCGGGGGGGGCCTGGCAGATACGCAGTATTTTGGCCCA	CASSRGGGLADTQYF	1	1.167051793758607E-5	45	TCRBV07-09	TCRBV07	TCRBV07-09				01,03	TCRBD02-01*01	TCRBD02	TCRBD02-01	01				TCRBJ02-03*01	TCRBJ02	TCRBJ02-03	01				5	1	7	0	6	4	36	48	49	58	64	1	In	VDJ
GCTGCTCCCTCCCAGACATCTGTGTACTTCTGTGCCAGCAGTGAAGCTCCCCTAAGACAGGGGGCAGATACGCAGTATTTTGGCCCA	CASSEAPLRQGADTQYF	2	2.334103587517214E-5	51	TCRBV06-01*01	TCRBV06	TCRBV06-01	01				TCRBD01-01*01	TCRBD01	TCRBD01-01	01				TCRBJ02-03*01	TCRBJ02	TCRBJ02-03	01				0	8	2	1	0	4	30	47	55	-1	64	2	In	VDJ
GAGTCGGCTGCTCCCTCCCAGACATCTGTGTACTTCTGTGCCAGCAACCGACAGGGGAATAGGGCAGATACGCAGTATTTTGGCCCA	CASNRQGNRADTQYF	1	1.167051793758607E-5	45	TCRBV06-01*01	TCRBV06	TCRBV06-01	01				TCRBD01-01*01	TCRBD01	TCRBD01-01	01				TCRBJ02-03*01	TCRBJ02	TCRBJ02-03	01				7	3	2	2	7	4	36	46	49	57	64	1	In	VDJ
GCACAGAGCAGGGGGACTCAGCCGTGTATCTCCGTGCCAGCAGCTTAGCCCTATCATCTCAGGGCAGATACGCAGTATTTTGGCCCA		1	1.167051793758607E-5	49	TCRBV07-03*02	TCRBV07	TCRBV07-03	02				TCRBD01-01*01	TCRBD01	TCRBD01-01	01				TCRBJ02-03*01	TCRBJ02	TCRBJ02-03	01				2	12	4	3	0	4	32	47	59	-1	64	1	Out	VDJ
CGCACACAGCAGGAGGACTCGGCCGTGTATCTCTGTGCCAGCAGCTTAGGGGGGCACAGGGGAGCAGATACGCAGTATTTTGGCCCA	CASSLGGHRGADTQYF	1	1.167051793758607E-5	48	TCRBV07-02*01	TCRBV07	TCRBV07-02	01				TCRBD01-01*01	TCRBD01	TCRBD01-01	01				TCRBJ02-03*01	TCRBJ02	TCRBJ02-03	01				1	6	3	2	2	4	33	49	55	62	64	1	In	VDJ
CACATCAATTCCCTGGAGCTTGGTGACTCTGCTGTGTATTTCTGTGCCAGCAGCCAAGCGGGAGCAGATACGCAGTATTTTGGCCCA	CASSQAGADTQYF	1	1.167051793758607E-5	39	TCRBV03	TCRBV03				TCRBV03-01,TCRBV03-02		TCRBD02-01*02	TCRBD02	TCRBD02-01	02				TCRBJ02-03*01	TCRBJ02	TCRBJ02-03	01				1	0	8	2	0	4	42	-1	58	-1	64	1	In	VDJ
AGGCTGCTGTCGGCTGCTCCCTCCCAGACATCTGTGTACTTCTGTGCCAGCACACACAGCGAAGCAGATACGCAGTATTTTGGCCCA	CASTHSEADTQYF	2	2.334103587517214E-5	39	TCRBV06-05*01	TCRBV06	TCRBV06-05	01								TCRBD01,TCRBD02	TCRBD01-01,TCRBD02-01		TCRBJ02-03*01	TCRBJ02	TCRBJ02-03	01				7	3	3	5	5	4	42	52	55	59	64	2	In	VDJ
GTCCACGGAGTCAGGGGACACAGCACTGTATTTCTGTGCCAGCAGCAAAGAGTAAAGGATTTTCCAGATACGCAGTATTTTGGCCCA		2	2.334103587517214E-5	47	TCRBV21-01*01	TCRBV21	TCRBV21-01	01								TCRBD01,TCRBD02	TCRBD01-01,TCRBD02-01		TCRBJ02-03*01	TCRBJ02	TCRBJ02-03	01				1	6	1	8	5	4	34	50	56	59	64	2	Out	VDJ
ACCAGTGCCCATCCTGAAGACAGCAGCTTCTACATCTGCAGTGCTATTGTAGCGGGGACGCTTCCAGATACGCAGTATTTTGGCCCA	CSAIVAGTLPDTQYF	2	2.334103587517214E-5	45	TCRBV20	TCRBV20				TCRBV20-01,TCRBV20-or09_02		TCRBD02-01*01	TCRBD02	TCRBD02-01	01				TCRBJ02-03*01	TCRBJ02	TCRBJ02-03	01				4	3	5	3	7	4	36	46	49	57	64	2	In	VDJ
AAGATCCGGTCCACAAAGCTGGAGGACTCAGCCATGTACTTCTGTGCCAGCGGACTAGCGGGTACAGATACGCAGTATTTTGGCCCA	CASGLAGTDTQYF	1	1.167051793758607E-5	39	TCRBV02-01*01	TCRBV02	TCRBV02-01	01				TCRBD02-01	TCRBD02	TCRBD02-01				01,02	TCRBJ02-03*01	TCRBJ02	TCRBJ02-03	01				8	0	1	4	1	3	42	-1	51	62	63	1	In	VDJ
CTGGGGTTGGAGTCGGCTGCTCCCTCCCAAACATCTGTGTACTTCTGTGCCAGCATCAGCAGTACAGATACGCAGTATTTTGGCCCA	CASISSTDTQYF	1	1.167051793758607E-5	36	TCRBV06	TCRBV06				TCRBV06-02,TCRBV06-03						TCRBD01,TCRBD02	TCRBD01-01,TCRBD02-01		TCRBJ02-03*01	TCRBJ02	TCRBJ02-03	01				7	1	4	5	4	3	45	55	56	59	63	1	In	VDJ
CACAGCAGGAGGACTCGGCCGTGTATCTCTGTGCCAGCAGCTCGGGACTAGCGGGAGGTTTTGACAGATACGCAGTATTTTGGCCCA		1	1.167051793758607E-5	52	TCRBV07-02*01	TCRBV07	TCRBV07-02	01				TCRBD02-01*02	TCRBD02	TCRBD02-01	02				TCRBJ02-03*01	TCRBJ02	TCRBJ02-03	01				4	1	0	1	5	3	29	42	43	58	63	1	Out	VDJ
CTCACTGTGACATCGGCCCAAAAGAACCCGACAGCTTTCTATCTCTGTGCCACGGCAGCGGGGACAGATACGCAGTATTTTGGCCCA	CATAAGTDTQYF	2	2.334103587517214E-5	36	TCRBV19-01	TCRBV19	TCRBV19-01				01,02	TCRBD02-01*01	TCRBD02	TCRBD02-01	01				TCRBJ02-03*01	TCRBJ02	TCRBJ02-03	01				10	4	6	3	0	3	45	52	56	-1	63	2	In	VDJ
CAGCGCACACAGCAGGAGGACTCGGCCGTGTATCTCTGTGCCAGCAGCTTCCCCCCGCCCGGGACAGATACGCAGTATTTTGGCCCA	CASSFPPPGTDTQYF	1	1.167051793758607E-5	45	TCRBV07-02*01	TCRBV07	TCRBV07-02	01				TCRBD02-01	TCRBD02	TCRBD02-01				01,02	TCRBJ02-03*01	TCRBJ02	TCRBJ02-03	01				3	9	8	4	0	3	36	50	59	-1	63	1	In	VDJ
ACAAAGCTGGAGGACTCAGCCATGTACTTCTGTGCCAGCAGTTCTACTACAGGGCGGATAGGGACAGATACGCAGTATTTTGGCCCA	CASSSTTGRIGTDTQYF	1	1.167051793758607E-5	51	TCRBV02-01*01	TCRBV02	TCRBV02-01	01				TCRBD01-01*01	TCRBD01	TCRBD01-01	01				TCRBJ02-03*01	TCRBJ02	TCRBJ02-03	01				5	6	3	3	9	3	30	42	48	54	63	1	In	VDJ
CAGCAGGAGGACTCGGCCGTGTATCTCTGTGCCAGCAGCTGGGGGGGACTAGCGGGAGATGCGACAGATACGCAGTATTTTGGCCCA	CASSWGGLAGDATDTQYF	1	1.167051793758607E-5	54	TCRBV07-02*01	TCRBV07	TCRBV07-02	01				TCRBD02-01*02	TCRBD02	TCRBD02-01	02				TCRBJ02-03*01	TCRBJ02	TCRBJ02-03	01				4	4	0	2	5	3	27	40	44	58	63	1	In	VDJ
CCCTCAGAACCCAGGGACTCAGCTGTGTATTTTTGTGCTAGTGGTTTTAACTAGCGGGAGACGACAGATACGCAGTATTTTGGCCCA	CASGFN*RETTDTQYF	2	2.334103587517214E-5	48	TCRBV12-05*01	TCRBV12	TCRBV12-05	01				TCRBD02-01*02	TCRBD02	TCRBD02-01	02				TCRBJ02-03*01	TCRBJ02	TCRBJ02-03	01				3	2	3	2	3	3	33	47	49	60	63	2	Stop	VDJ
CTGGAGCTGGGGGACTCAGCTTTGTATTTCTGTGCCAGCAGCGTGACTAGCGGGAGTTCGGTCACAGATACGCAGTATTTTGGCCCA	CASSVTSGSSVTDTQYF	1	1.167051793758607E-5	51	TCRBV09-01	TCRBV09	TCRBV09-01				01,02	TCRBD02-01*02	TCRBD02	TCRBD02-01	02				TCRBJ02-03*01	TCRBJ02	TCRBJ02-03	01				2	0	2	2	6	2	30	-1	44	56	62	1	In	VDJ
CTGGAGTCGGCTGCTCCCTCCCAGACATCTGTGTACTTCTGTGCCAGCAGTGACGTACAGGTCACAGATACGCAGTATTTTGGCCCA	CASSDVQVTDTQYF	2	2.334103587517214E-5	42	TCRBV06-01*01	TCRBV06	TCRBV06-01	01				TCRBD01-01*01	TCRBD01	TCRBD01-01	01				TCRBJ02-03*01	TCRBJ02	TCRBJ02-03	01				3	3	3	4	1	2	39	53	56	61	62	2	In	VDJ
AGCACCTTGGAGCTGGGGGACTCGGCCCTTTATCTTTGCGCCAGCAGCTGGGACTAGCCAGTCACAGATACGCAGTATTTTGGCCCA	CASSWD*PVTDTQYF	1	1.167051793758607E-5	45	TCRBV05-01*01	TCRBV05	TCRBV05-01	01				TCRBD02-01	TCRBD02	TCRBD02-01				01,02	TCRBJ02-03*01	TCRBJ02	TCRBJ02-03	01				3	0	0	7	4	2	36	-1	49	58	62	1	Stop	VDJ
GCTGCTCCCTCCCAGACATCTGTGTACTTCTGTGCCAGCAGTGAAAGGGAGTCTAGCGGGCTCACAGATACGCAGTATTTTGGCCCA	CASSERESSGLTDTQYF	1	1.167051793758607E-5	51	TCRBV06-01*01	TCRBV06	TCRBV06-01	01				TCRBD02-01	TCRBD02	TCRBD02-01				01,02	TCRBJ02-03*01	TCRBJ02	TCRBJ02-03	01				2	7	4	4	2	2	30	45	52	60	62	1	In	VDJ
CTGGAGTTGGCTGCTCCCTCCCAGACATCTGTGTACTTCTGTGCCAGCAGCGCGACGGAGCTCACAGATACGCAGTATTTTGGCCCA	CASSATELTDTQYF	1	1.167051793758607E-5	42	TCRBV06-06	TCRBV06	TCRBV06-06				01,02	TCRBD02-01*02	TCRBD02	TCRBD02-01	02				TCRBJ02-03*01	TCRBJ02	TCRBJ02-03	01				6	6	10	2	2	2	39	50	56	60	62	1	In	VDJ
GAGTCGGCTGCTCCCTCCCAGACATCTGTGTACTTCTGTGCCAGCAGTGGGGCAGGGGGACTCACAGATACGCAGTATTTTGGCCCA	CASSGAGGLTDTQYF	1	1.167051793758607E-5	45	TCRBV06-01*01	TCRBV06	TCRBV06-01	01				TCRBD01-01*01	TCRBD01	TCRBD01-01	01				TCRBJ02-03*01	TCRBJ02	TCRBJ02-03	01				4	3	4	1	3	2	36	49	52	59	62	1	In	VDJ
GTCAGGGGACACAGCACTGTATTTCTGTGCCAGCAGCAAACTCCCCTAGCGGGAGGGCCGATCACAGATACGCAGTATTTTGGCCCA		3	3.501155381275821E-5	56	TCRBV21-01*01	TCRBV21	TCRBV21-01	01				TCRBD02-01*02	TCRBD02	TCRBD02-01	02				TCRBJ02-03*01	TCRBJ02	TCRBJ02-03	01				2	5	4	0	5	2	25	40	45	57	62	3	Out	VDJ
TCGCCCAGCCCCAACCAGACCTCTCTGTACTTCTGTGCCAGCAGTTGTCCCTGACTGGGTGGCACAGATACGCAGTATTTTGGCCCA	CASSCP*LGGTDTQYF	1	1.167051793758607E-5	48	TCRBV27-01*01	TCRBV27	TCRBV27-01	01				TCRBD02-01	TCRBD02	TCRBD02-01				01,02	TCRBJ02-03*01	TCRBJ02	TCRBJ02-03	01				4	6	2	10	5	1	33	46	52	56	61	1	Stop	VDJ
GCTACCAGCTCCCAGACATCTGTGTACTTCTGTGCCATCAGTGAGCCCTCCGCCCGCTTGGGCACAGATACGCAGTATTTTGGCCCA	CAISEPSARLGTDTQYF	1	1.167051793758607E-5	51	TCRBV10-03*01	TCRBV10	TCRBV10-03	01								TCRBD01,TCRBD02	TCRBD01-01,TCRBD02-01		TCRBJ02-03*01	TCRBJ02	TCRBJ02-03	01				2	14	0	10	0	1	30	45	59	-1	61	1	In	VDJ
ATCCGGTCCACAAAGCTGGAGGACTCAGCCATGTACTTCTGTGCCAGCAGTTACAGGGGGGGCACAGATACGCAGTATTTTGGCCCA	CASSYRGGTDTQYF	1	1.167051793758607E-5	42	TCRBV02-01*01	TCRBV02	TCRBV02-01	01				TCRBD01-01*01	TCRBD01	TCRBD01-01	01				TCRBJ02-03*01	TCRBJ02	TCRBJ02-03	01				5	1	3	1	1	1	39	51	52	60	61	1	In	VDJ
ATCCAGCGCACAGAGCAGGGGGACTCGGCCATGTATCTCTGTGCCAGCAGCTTAGGCGGGGGCACAGATACGCAGTATTTTGGCCCA	CASSLGGGTDTQYF	1	1.167051793758607E-5	42	TCRBV07-09	TCRBV07	TCRBV07-09				01,03	TCRBD02-01*01	TCRBD02	TCRBD02-01	01				TCRBJ02-03*01	TCRBJ02	TCRBJ02-03	01				1	0	7	3	0	1	39	-1	55	-1	61	1	In	VDJ
ATCAATTCCCTGGAGCTTGGTGACTCTGCTGTGTATTTCTGTGCCAGCAGCCAAGTTAGGGGCACAGATACGCAGTATTTTGGCCCA	CASSQVRGTDTQYF	1	1.167051793758607E-5	42	TCRBV03	TCRBV03				TCRBV03-01,TCRBV03-02						TCRBD01,TCRBD02	TCRBD01-01,TCRBD02-01		TCRBJ02-03*01	TCRBJ02	TCRBJ02-03	01				1	2	5	3	0	1	39	55	57	-1	61	1	In	VDJ
GAGTCGGCTGCTCCCTCCCAGACATCTGTGTACTTCTGTGCCAGCAGTGAAGTCTACAGGGGCACAGATACGCAGTATTTTGGCCCA	CASSEVYRGTDTQYF	1	1.167051793758607E-5	45	TCRBV06-01*01	TCRBV06	TCRBV06-01	01				TCRBD01-01*01	TCRBD01	TCRBD01-01	01				TCRBJ02-03*01	TCRBJ02	TCRBJ02-03	01				1	3	3	3	0	1	36	52	55	-1	61	1	In	VDJ
GATCCTGGAGTCGCCCAGCCCCAACCAGACCTCTCTGTACTTCTGTGCCAGATAGACAGGGGCACAGATACGCAGTATTTTGGCCCA		1	1.167051793758607E-5	38	TCRBV27-01*01	TCRBV27	TCRBV27-01	01				TCRBD01-01*01	TCRBD01	TCRBD01-01	01				TCRBJ02-03*01	TCRBJ02	TCRBJ02-03	01				9	3	2	3	0	1	43	51	54	-1	61	1	Out	VDJ
GTGAACGCCTTGTTGCTGGGGGACTCGGCCCTGTATCTCTGTGCCAGCAGCTTGACTAGCGGCACAGATACGCAGTATTTTGGCCCA	CASSLTSGTDTQYF	1	1.167051793758607E-5	42	TCRBV05-05*01	TCRBV05	TCRBV05-05	01				TCRBD02-01	TCRBD02	TCRBD02-01				01,02	TCRBJ02-03*01	TCRBJ02	TCRBJ02-03	01				1	0	3	6	0	1	39	-1	54	-1	61	1	In	VDJ
GTGACATCGGCCCAAAAGAACCCGACAGCTTTCTATCTCTGTGCCAGTAGTATAGACGCCGGCACAGATACGCAGTATTTTGGCCCA	CASSIDAGTDTQYF	1	1.167051793758607E-5	42	TCRBV19-01	TCRBV19	TCRBV19-01				01,02					TCRBD01,TCRBD02	TCRBD01-01,TCRBD02-01		TCRBJ02-03*01	TCRBJ02	TCRBJ02-03	01				0	1	10	0	2	1	39	56	57	59	61	1	In	VDJ
ACAGAGCAGGGGGACTCGGCCATGTATCTCTGTGCCAGCAGCTTAGGTCGGACGGGAGCGCGCACAGATACGCAGTATTTTGGCCCA	CASSLGRTGARTDTQYF	2	2.334103587517214E-5	51	TCRBV07-09	TCRBV07	TCRBV07-09				01,03	TCRBD02-01*02	TCRBD02	TCRBD02-01	02				TCRBJ02-03*01	TCRBJ02	TCRBJ02-03	01				1	6	8	2	3	1	30	46	52	58	61	2	In	VDJ
CAGCGCACACAGCAGGAGGACTCGGCCGTGTATCTCTGTGCCAGCAGCACCGGGACTCTACGCACAGATACGCAGTATTTTGGCCCA	CASSTGTLRTDTQYF	1	1.167051793758607E-5	45	TCRBV07-02*01	TCRBV07	TCRBV07-02	01				TCRBD02-01	TCRBD02	TCRBD02-01				01,02	TCRBJ02-03*01	TCRBJ02	TCRBJ02-03	01				5	3	0	10	4	1	36	48	51	57	61	1	In	VDJ
ATCCAGCCTGCAGAGCTTGGGGACTCGGCCATGTATCTCTGTGCCAGCAGCCCCGGGACACGCACAGATACGCAGTATTTTGGCCCA	CASSPGTRTDTQYF	1	1.167051793758607E-5	42	TCRBV11-01*01	TCRBV11	TCRBV11-01	01				TCRBD01-01*01	TCRBD01	TCRBD01-01	01				TCRBJ02-03*01	TCRBJ02	TCRBJ02-03	01				5	3	0	6	1	1	39	51	54	60	61	1	In	VDJ
ATCCAGCGCACAGAGCAGCGGGACTCGGCCATGTATCGCTGTGCCAGCAGCTTAAGTCTTAGCACAGATACGCAGTATTTTGGCCCA	CASSLSLSTDTQYF	1	1.167051793758607E-5	42	TCRBV07-06*01	TCRBV07	TCRBV07-06	01								TCRBD01,TCRBD02	TCRBD01-01,TCRBD02-01		TCRBJ02-03*01	TCRBJ02	TCRBJ02-03	01				2	0	5	5	4	0	39	-1	54	56	60	1	In	VDJ
ACATCGGCCCAAAAGAACCCGACAGCTTTCTATCTCTGTGCCAGTAGTCGTTCAGGGGCTAGCACAGATACGCAGTATTTTGGCCCA	CASSRSGASTDTQYF	1	1.167051793758607E-5	45	TCRBV19-01	TCRBV19	TCRBV19-01				01,02	TCRBD01-01*01	TCRBD01	TCRBD01-01	01				TCRBJ02-03*01	TCRBJ02	TCRBJ02-03	01				5	4	4	2	2	0	36	48	52	58	60	1	In	VDJ
TCTCTGGAGCTGGGGGACTCAGCTTTGTATTTCTGTGCCAGCAGCGTACTTGGACAGGCTAGCACAGATACGCAGTATTTTGGCCCA	CASSVLGQASTDTQYF	2	2.334103587517214E-5	48	TCRBV09-01	TCRBV09	TCRBV09-01				01,02	TCRBD01-01*01	TCRBD01	TCRBD01-01	01				TCRBJ02-03*01	TCRBJ02	TCRBJ02-03	01				1	3	1	4	2	0	33	48	51	58	60	2	In	VDJ
CAGCAGGTAGTGCGAGGAGATTCGGCAGCTTATTTCTGTGCCAGCTCACCACAACACCCTAGCACAGATACGCAGTATTTTGGCCCA	CASSPQHPSTDTQYF	1	1.167051793758607E-5	45	TCRBV18-01*01	TCRBV18	TCRBV18-01	01				TCRBD01-01*01	TCRBD01	TCRBD01-01	01				TCRBJ02-03*01	TCRBJ02	TCRBJ02-03	01				1	1	3	6	4	0	36	52	53	56	60	1	In	VDJ
GAGTCCGCCAGCACCAACCAGACATCTATGTACCTCTGTGCCAGCAGTGTTTCAGGGACTAGCACAGATACGCAGTATTTTGGCCCA	CASSVSGTSTDTQYF	2	2.334103587517214E-5	45	TCRBV28-01*01	TCRBV28	TCRBV28-01	01				TCRBD02-01	TCRBD02	TCRBD02-01				01,02	TCRBJ02-03*01	TCRBJ02	TCRBJ02-03	01				5	6	0	10	0	0	36	48	54	-1	60	2	In	VDJ
TGCCCATCCTGAAGACAGCAGCTTCTACATCTGCAGTGCTAGGGTTACTTTTTTTGGGTGAGCACAGATACGCAGTATTTTGGCCCA		1	1.167051793758607E-5	50	TCRBV20	TCRBV20				TCRBV20-01,TCRBV20-or09_02						TCRBD01,TCRBD02	TCRBD01-01,TCRBD02-01		TCRBJ02-03*01	TCRBJ02	TCRBJ02-03	01				3	13	0	9	2	0	31	42	55	58	60	1	Out	VDJ
GCGCACAGAGCAGGGGGACTCAGCCGTGTATCTCCGTGCCAGCAGCCCCCGACTAGCGGGAGCACAGATACGCAGTATTTTGGCCCA		1	1.167051793758607E-5	47	TCRBV07-03*02	TCRBV07	TCRBV07-03	02				TCRBD02-01	TCRBD02	TCRBD02-01				01,02	TCRBJ02-03*01	TCRBJ02	TCRBJ02-03	01				5	4	2	4	0	0	34	46	50	-1	60	1	Out	VDJ
GTGACCAGTGCCCATCCTGAAGACAGCAGCTTCTACATCTGCAGTGCTACCGGGACAGGGAGCACAGATACGCAGTATTTTGGCCCA	CSATGTGSTDTQYF	1	1.167051793758607E-5	42	TCRBV20	TCRBV20				TCRBV20-01,TCRBV20-or09_02		TCRBD01-01*01	TCRBD01	TCRBD01-01	01				TCRBJ02-03*01	TCRBJ02	TCRBJ02-03	01				4	2	0	3	0	0	39	49	51	-1	60	1	In	VDJ
TCGGCTGCTCCCTCCCAAACATCTGTGTACTTCTGTGCCAGCAGTTCTAATTCGGTGAGGAGCACAGATACGCAGTATTTTGGCCCA	CASSSNSVRSTDTQYF	1	1.167051793758607E-5	48	TCRBV06	TCRBV06				TCRBV06-02,TCRBV06-03		TCRBD02-01*02	TCRBD02	TCRBD02-01	02				TCRBJ02-03*01	TCRBJ02	TCRBJ02-03	01				4	10	11	1	0	0	33	46	56	-1	60	1	In	VDJ
CTGGAGTCTGCCAGGCCCTCACATACCTCTCAGTACCTCTGTGCCACCAGCTCCCTCAAGAGCACAGATACGCAGTATTTTGGCCCA	CATSSLKSTDTQYF	1	1.167051793758607E-5	42	TCRBV25-01*01	TCRBV25	TCRBV25-01	01								TCRBD01,TCRBD02	TCRBD01-01,TCRBD02-01		TCRBJ02-03*01	TCRBJ02	TCRBJ02-03	01				6	6	4	6	2	0	39	50	56	58	60	1	In	VDJ
CAGCCTGCAAAGCTTGAGGACTCGGCCGTGTATCTCTGTGCCAGCAGCCGACTAGCGGGCAGCACAGATACGCAGTATTTTGGCCCA	CASSRLAGSTDTQYF	1	1.167051793758607E-5	45	TCRBV11-02*02	TCRBV11	TCRBV11-02	02				TCRBD02-01	TCRBD02	TCRBD02-01				01,02	TCRBJ02-03*01	TCRBJ02	TCRBJ02-03	01				5	1	2	4	1	0	36	48	49	59	60	1	In	VDJ
GACATCCGCTCACCAGGCCTGGGGGACGCAGCCATGTACCTGTGTGCCACGGGGGACAGCAGCACAGATACGCAGTATTTTGGCCCA	CATGDSSTDTQYF	1	1.167051793758607E-5	39	TCRBV15-01*01	TCRBV15	TCRBV15-01	01				TCRBD01-01*01	TCRBD01	TCRBD01-01	01				TCRBJ02-03*01	TCRBJ02	TCRBJ02-03	01				9	2	0	5	1	0	42	50	52	59	60	1	In	VDJ
ACTGTGACATCGGCCCAAAAGAACCCGACAGCTTTCTATCTCTGTGCCAGTATATCGTCCAGCACAGATACGCAGTATTTTGGCCCA	CASISSSTDTQYF	1	1.167051793758607E-5	39	TCRBV19-01	TCRBV19	TCRBV19-01				01,02	TCRBD02-01	TCRBD02	TCRBD02-01				01,02	TCRBJ02-03*01	TCRBJ02	TCRBJ02-03	01				7	0	5	9	6	0	42	-1	52	54	60	1	In	VDJ
CTGTCGGCTGCTCCCTCCCAGACATCTGTGTACTTCTGTGCCAGCAGAACCTTACAGGACAGCACAGATACGCAGTATTTTGGCCCA	CASRTLQDSTDTQYF	1	1.167051793758607E-5	45	TCRBV06-05*01	TCRBV06	TCRBV06-05	01				TCRBD01-01*01	TCRBD01	TCRBD01-01	01				TCRBJ02-03*01	TCRBJ02	TCRBJ02-03	01				6	6	3	4	2	0	36	47	53	58	60	1	In	VDJ
AGCACCTTGGAGCTGGGGGACTCGGCCCTTTATCTTTGCGCCAGCAGCTTGGCCAGGGGAAGCACAGATACGCAGTATTTTGGCCCA	CASSLARGSTDTQYF	1	1.167051793758607E-5	45	TCRBV05-01*01	TCRBV05	TCRBV05-01	01				TCRBD01-01*01	TCRBD01	TCRBD01-01	01				TCRBJ02-03*01	TCRBJ02	TCRBJ02-03	01				0	1	4	2	1	0	36	52	53	59	60	1	In	VDJ
TCGGCTGCTCCCTCCCAGACATCTGTGTACTTCTGTGCCAGCAGTGATCGGAGGGATTGGGCCACAGATACGCAGTATTTTGGCCCA	CASSDRRDWATDTQYF	1	1.167051793758607E-5	48	TCRBV06-01*01	TCRBV06	TCRBV06-01	01				TCRBD02-01*02	TCRBD02	TCRBD02-01	02				TCRBJ02-03*01	TCRBJ02	TCRBJ02-03	01				3	2	10	0	7	2	33	47	49	55	62	1	In	VDJ
CAGCCTGCAAAGCTTGAGGACTCGGCCGTGTATCTCTGTGCCAGCAGAGGGGGCGGGGGGGCCACAGATACGCAGTATTTTGGCCCA	CASRGGGGATDTQYF	2	2.334103587517214E-5	45	TCRBV11-02*02	TCRBV11	TCRBV11-02	02				TCRBD02-01*01	TCRBD02	TCRBD02-01	01				TCRBJ02-03*01	TCRBJ02	TCRBJ02-03	01				6	5	7	0	1	2	36	47	52	61	62	2	In	VDJ
GTGACATCGGCCCAAAAGAACCCGACAGCTTTCTATCTCTGTGCCAGTAGTATGAGTACAGCCACAGATACGCAGTATTTTGGCCCA	CASSMSTATDTQYF	1	1.167051793758607E-5	42	TCRBV19-01	TCRBV19	TCRBV19-01				01,02	TCRBD01-01*01	TCRBD01	TCRBD01-01	01				TCRBJ02-03*01	TCRBJ02	TCRBJ02-03	01				3	4	3	5	1	2	39	53	57	61	62	1	In	VDJ
CTGGAGTCCGCTACCAGCTCCCAGACATCTGTGTACTTCTGTGCCACTGACTAGCGGGGACCCACAGATACGCAGTATTTTGGCCCA	CATD*RGPTDTQYF	1	1.167051793758607E-5	42	TCRBV10-03*01	TCRBV10	TCRBV10-03	01				TCRBD02-01*01	TCRBD02	TCRBD02-01	01				TCRBJ02-03*01	TCRBJ02	TCRBJ02-03	01				10	2	2	3	3	2	39	46	48	59	62	1	Stop	VDJ
GAGTCGCCCAGCCCCAACCAGACCTCTCTGTACTTCTGTGCCAGCAGTACAGCCGGGACTTACACAGATACGCAGTATTTTGGCCCA	CASSTAGTYTDTQYF	1	1.167051793758607E-5	45	TCRBV27-01*01	TCRBV27	TCRBV27-01	01				TCRBD02-01	TCRBD02	TCRBD02-01				01,02	TCRBJ02-03*01	TCRBJ02	TCRBJ02-03	01				5	6	0	10	2	2	36	48	54	60	62	1	In	VDJ
CTCAGGCTGGAGTCGGCTGCTCCCTCCCAGACATCTGTGTACTTCTGTGCCAGCAAGGATTACACAGATACGCAGTATTTTGGCCCA	CASKDYTDTQYF	1	1.167051793758607E-5	36	TCRBV06-01*01	TCRBV06	TCRBV06-01	01								TCRBD01,TCRBD02	TCRBD01-01,TCRBD02-01		TCRBJ02-03*01	TCRBJ02	TCRBJ02-03	01				7	1	1	8	3	2	45	55	56	59	62	1	In	VDJ
GTGACCAGTGCCCATCCTGAAGACAGCAGCTTCTACATCTGCAGTGCTAGAATGGGGGGGTACACAGATACGCAGTATTTTGGCCCA	CSARMGGYTDTQYF	1	1.167051793758607E-5	42	TCRBV20	TCRBV20				TCRBV20-01,TCRBV20-or09_02		TCRBD02-01*01	TCRBD02	TCRBD02-01	01				TCRBJ02-03*01	TCRBJ02	TCRBJ02-03	01				2	2	9	0	2	2	39	51	53	60	62	1	In	VDJ
AGCACCTTGGAGCTGGGGGACTCGGCCCTTTATCTTTGCGCCAGCAGCTTGGCGGGGGCCTACACAGATACGCAGTATTTTGGCCCA	CASSLAGAYTDTQYF	1	1.167051793758607E-5	45	TCRBV05-01*01	TCRBV05	TCRBV05-01	01								TCRBD01,TCRBD02	TCRBD01-01,TCRBD02-01		TCRBJ02-03*01	TCRBJ02	TCRBJ02-03	01				0	1	6	0	3	2	36	52	53	59	62	1	In	VDJ
CAGCCTGCAAAGCTTGAGGACTCGGCCGTGTATCTCTGTGCCAGCACCCGGGGGGCCACCTACACAGATACGCAGTATTTTGGCCCA	CASTRGATYTDTQYF	1	1.167051793758607E-5	45	TCRBV11-02*02	TCRBV11	TCRBV11-02	02				TCRBD02-01*01	TCRBD02	TCRBD02-01	01				TCRBJ02-03*01	TCRBJ02	TCRBJ02-03	01				7	2	8	1	7	2	36	46	48	55	62	1	In	VDJ
CTACACGCCCTGCAGCCAGAAGACTCAGCCCTGTATCTCTGCGCCAGCAGCCAAACCCTCAACACAGATACGCAGTATTTTGGCCCA	CASSQTLNTDTQYF	1	1.167051793758607E-5	42	TCRBV04-01*01	TCRBV04	TCRBV04-01	01								TCRBD01,TCRBD02	TCRBD01-01,TCRBD02-01		TCRBJ02-03*01	TCRBJ02	TCRBJ02-03	01				2	0	3	7	6	2	39	-1	54	56	62	1	In	VDJ
GAGTCCGCTACCAGCTCCCAGACATCTGTGTACTTCTGTGCCATCAGTGAGTCTTCGATAGTAACAGATACGCAGTATTTTGGCCCA	CAISESSIVTDTQYF	1	1.167051793758607E-5	45	TCRBV10-03*01	TCRBV10	TCRBV10-03	01				TCRBD02-01	TCRBD02	TCRBD02-01				01,02	TCRBJ02-03*01	TCRBJ02	TCRBJ02-03	01				0	5	5	8	2	3	36	53	58	61	63	1	In	VDJ
ACGATCCAGCGCACAGAGCAGCGGGACTCGGCCATGTATCGCTGTGCCAGCAGCTTACGGGGAACAGATACGCAGTATTTTGGCCCA	CASSLRGTDTQYF	1	1.167051793758607E-5	39	TCRBV07-06*01	TCRBV07	TCRBV07-06	01				TCRBD02-01*01	TCRBD02	TCRBD02-01	01				TCRBJ02-03*01	TCRBJ02	TCRBJ02-03	01				2	0	8	3	1	3	42	-1	57	62	63	1	In	VDJ
GGGACTCGGCCATGTATCTCTGTGCCAGCAGCTTTGTGCCCCATCCGGGACTAGCGGGGGGAAACAGATACGCAGTATTTTGGCCCA		1	1.167051793758607E-5	61					TCRBV07,TCRBV11	TCRBV07-09,TCRBV11-01		TCRBD02-01*01	TCRBD02	TCRBD02-01	01				TCRBJ02-03*01	TCRBJ02	TCRBJ02-03	01				3	12	0	1	2	3	20	34	46	61	63	1	Out	VDJ
CAGCGCACACAGCAGGAGGACTCGGCCGTGTATCTCTGTGCCAGCAGCTTAGATCGCGCTTTTCAAGATACGCAGTATTTTGGCCCA	CASSLDRAFQDTQYF	1	1.167051793758607E-5	45	TCRBV07-02*01	TCRBV07	TCRBV07-02	01				TCRBD02-01	TCRBD02	TCRBD02-01				01,02	TCRBJ02-03*01	TCRBJ02	TCRBJ02-03	01				1	3	7	6	7	5	36	52	55	58	65	1	In	VDJ
GTGAGCACCTTGGAGCTGGGGGACTCGGCCCTTTATCTTTGCGCCAGCGCGAGCGGGGGGGCCCAAGATACGCAGTATTTTGGCCCA	CASASGGAQDTQYF	1	1.167051793758607E-5	42	TCRBV05-01*01	TCRBV05	TCRBV05-01	01				TCRBD02-01*01	TCRBD02	TCRBD02-01	01				TCRBJ02-03*01	TCRBJ02	TCRBJ02-03	01				7	3	6	0	4	5	39	48	51	61	65	1	In	VDJ
CTCACTGTGACATCGGCCCAAAAGAACCCGACAGCTTTCTATCTCTGTGCCAGTAGCCAAAGCCAGAATACGCAGTATTTTGGCCCA	CASSQSQNTQYF	1	1.167051793758607E-5	36	TCRBV19-01	TCRBV19	TCRBV19-01				01,02					TCRBD01,TCRBD02	TCRBD01-01,TCRBD02-01		TCRBJ02-03*01	TCRBJ02	TCRBJ02-03	01				6	7	4	5	1	7	45	56	63	66	67	1	In	VDJ
ATCCGGTCCACAAAGCTGGAGGACTCAGCCATGTACTTCTGTGCCAGCTCCGGGACTCAGATTATTGAGACGCAGTATTTTGGCCCA	CASSGTQIIETQYF	1	1.167051793758607E-5	42	TCRBV02-01*01	TCRBV02	TCRBV02-01	01				TCRBD02-01	TCRBD02	TCRBD02-01				01,02	TCRBJ02-03*01	TCRBJ02	TCRBJ02-03	01				8	3	0	10	12	9	39	48	51	57	69	1	In	VDJ
TTGGAGATCCAGCGCACAGAGCAGGGGGACTCGGCCATGTATCTCTGTGCCAGCAGCTTAAAGGATAGAACGCAGTATTTTGGCCCA	CASSLKDRTQYF	1	1.167051793758607E-5	36	TCRBV07-09	TCRBV07	TCRBV07-09				01,03					TCRBD01,TCRBD02	TCRBD01-01,TCRBD02-01		TCRBJ02-03*01	TCRBJ02	TCRBJ02-03	01				2	2	1	8	4	9	45	60	62	65	69	1	In	VDJ
AACCTGAGCTCTCTGGAGCTGGGGGACTCAGCTTTGTATTTCTGTGCCAGCAGCGTAGCTATACAGCGGGAGCAGTATTTTGGCCCA	CASSVAIQREQYF	2	2.334103587517214E-5	39	TCRBV09-01	TCRBV09	TCRBV09-01				01,02	TCRBD02-01*02	TCRBD02	TCRBD02-01	02				TCRBJ02-03*01	TCRBJ02	TCRBJ02-03	01				0	6	6	3	0	11	42	58	64	-1	71	2	In	VDJ
CTCAGGCTGCTGTCGGCTGCTCCCTCCCAGACATCTGTGTACTTCTGTGCCAGCAGTTTTAGCGGGGGGGCCGAGTACTTTGGCCCA	CASSFSGGAEYF	1	1.167051793758607E-5	36	TCRBV06-05*01	TCRBV06	TCRBV06-05	01				TCRBD02-01*01	TCRBD02	TCRBD02-01	01				TCRBJ02-03*01	TCRBJ02	TCRBJ02-03	01				4	1	5	0	8	18	45	58	59	70	78	1	In	VDJ
CTCAAGATCCAGCCTGCAAAGCTTGAGGACTCGGCCGTGTATCTCTGTGCCAGCAGCTTGCCTAGCGGGAGATTCTTTCTCGGCCCA	CASSLPSGRFFL	1	1.167051793758607E-5	36	TCRBV11-02*02	TCRBV11	TCRBV11-02	02				TCRBD02-01*02	TCRBD02	TCRBD02-01	02				TCRBJ02-03*01	TCRBJ02	TCRBJ02-03	01				3	2	4	2	10	21	45	59	61	71	81	1	In	VDJ
TGCAGCCAGAAGACTCGGCCCTGTATCTCTGTGCCAGCAGCCGTGGGTCGGGTAGCACCGACACCGGGGAGCTGTTTTTTTGGAGAA		2	2.334103587517214E-5	52	TCRBV04-02*01	TCRBV04	TCRBV04-02	01				TCRBD02-01	TCRBD02	TCRBD02-01				01,02	TCRBJ02-02*01	TCRBJ02	TCRBJ02-02	01				4	22	8	3	6	17	29	42	64	69	75	2	Out	VDJ
ACTGTGACATCGGCCCAAAAGAACCCGACAGCTTTCTATCTCTGTGCCAGTAGTGTCAGGACAGGGATGGAGCTGTTTTTTGGAGAA	CASSVRTGMELFF	1	1.167051793758607E-5	39	TCRBV19-01	TCRBV19	TCRBV19-01				01,02	TCRBD01-01*01	TCRBD01	TCRBD01-01	01				TCRBJ02-02*01	TCRBJ02	TCRBJ02-02	01				5	4	1	3	2	10	42	54	58	66	68	1	In	VDJ
AGGCTGGAGTTGGCTGCTCCCTCCCAGACATCTGTGTACTTCTGTGCCAGCAGTTTCGACATCGGGGGGGAGCTGTTTTTTGGAGAA	CASSFDIGGELFF	1	1.167051793758607E-5	39	TCRBV06-06	TCRBV06	TCRBV06-06				01,02					TCRBD01,TCRBD02	TCRBD01-01,TCRBD02-01		TCRBJ02-02*01	TCRBJ02	TCRBJ02-02	01				4	2	2	6	5	8	42	55	57	61	66	1	In	VDJ
ATCCAGCCTGCAAAGCTTGAGGACTCGGCCGTGTATCTCTGTGCCAGCAGCTTCCCCCATACAGGGGGGGAGCTGTTTTTTGGAGAA	CASSFPHTGGELFF	1	1.167051793758607E-5	42	TCRBV11-02*02	TCRBV11	TCRBV11-02	02				TCRBD01-01*01	TCRBD01	TCRBD01-01	01				TCRBJ02-02*01	TCRBJ02	TCRBJ02-02	01				3	7	3	3	0	8	39	53	60	-1	66	1	In	VDJ
CAGCGCACACAGCAGGAGGACTCCGCCGTGTATCTCTGTGCCAGCAGCTTAGTGGGAGGGAATTTCGGGGAGCTGTTTTTTGGAGAA	CASSLVGGNFGELFF	1	1.167051793758607E-5	45	TCRBV07-08*01	TCRBV07	TCRBV07-08	01				TCRBD02-01*02	TCRBD02	TCRBD02-01	02				TCRBJ02-02*01	TCRBJ02	TCRBJ02-02	01				1	1	9	0	5	7	36	52	53	60	65	1	In	VDJ
GACATCGGCCCAAAAGAACCCGACAGCTTTCTATCTCTGTGCCAGTAGTATAGATTGTTTGGGGTCGGGGAGCTGTTTTTTGGAGAA		1	1.167051793758607E-5	44	TCRBV19-01	TCRBV19	TCRBV19-01				01,02					TCRBD01,TCRBD02	TCRBD01-01,TCRBD02-01		TCRBJ02-02*01	TCRBJ02	TCRBJ02-02	01				0	6	6	2	1	7	37	54	60	64	65	1	Out	VDJ
CCCGCAAAGCTTGAGGACTCGGCCGTGTATCTCTGTGCCAGCAGCTTTAGTAGCACAGGGTTTGGCGGGGAGCTGTTTTTTGGAGAA	CASSFSSTGFGGELFF	1	1.167051793758607E-5	48	TCRBV11-02*02	TCRBV11	TCRBV11-02	02				TCRBD01-01*01	TCRBD01	TCRBD01-01	01				TCRBJ02-02*01	TCRBJ02	TCRBJ02-02	01				3	7	3	3	5	7	33	47	54	60	65	1	In	VDJ
GAGTTGGCTGCTCCCTCCCAGACATCTGTGTACTTCTGTGCCAGCCGAAGAGGGGCAGGGGGTGGCGGGGAGCTGTTTTTTGGAGAA	CASRRGAGGGGELFF	1	1.167051793758607E-5	45	TCRBV06-06	TCRBV06	TCRBV06-06				01,02	TCRBD01-01*01	TCRBD01	TCRBD01-01	01				TCRBJ02-02*01	TCRBJ02	TCRBJ02-02	01				8	10	4	1	3	7	36	45	55	62	65	1	In	VDJ
TCTGCTGCCTCCTCCCAGACATCTGTATATTTCTGCGCCAGCATGGCAGGCAACGGGGCAGCTAGCGGGGAGCTGTTTTTTGGAGAA	CASMAGNGAASGELFF	3	3.501155381275821E-5	48	TCRBV10-01	TCRBV10	TCRBV10-01				01,02					TCRBD01,TCRBD02	TCRBD01-01,TCRBD02-01		TCRBJ02-02*01	TCRBJ02	TCRBJ02-02	01				7	11	7	0	6	7	33	43	54	59	65	3	In	VDJ
CAGTGCCCATCCTGAAGACAGCAGCTTCTACATCTGCAGTGCCCCCTAGGCAGCGGGAGTAATAGCGGGGAGCTGTTTTTTGGAGAA		2	2.334103587517214E-5	47	TCRBV20	TCRBV20				TCRBV20-01,TCRBV20-or09_02		TCRBD02-01*02	TCRBD02	TCRBD02-01	02				TCRBJ02-02*01	TCRBJ02	TCRBJ02-02	01				6	9	6	2	6	7	34	42	51	59	65	2	Out	VDJ
ATTCAGCGCACAGAGCAGCGGGACTCAGCCATGTATCGCTGTGCTAGCAGCCGGGGACAGGGGTCCGGGGAGCTGTTTTTTGGAGAA	CASSRGQGSGELFF	1	1.167051793758607E-5	42	TCRBV07-07*01	TCRBV07	TCRBV07-07	01				TCRBD01-01*01	TCRBD01	TCRBD01-01	01				TCRBJ02-02*01	TCRBJ02	TCRBJ02-02	01				5	2	0	2	1	6	39	51	53	63	64	1	In	VDJ
ACTGTGACATCGGCCCAAAAGAACCCGACAGCTTTCTATCTCTGTGCCAGTAGTGGGGGTTGGGCCGGGGAGCTGTTTTTTGGAGAA	CASSGGWAGELFF	1	1.167051793758607E-5	39	TCRBV19-01	TCRBV19	TCRBV19-01				01,02					TCRBD01,TCRBD02	TCRBD01-01,TCRBD02-01		TCRBJ02-02*01	TCRBJ02	TCRBJ02-02	01				5	0	6	1	5	6	42	-1	54	59	64	1	In	VDJ
AATTCCCTGGAGCTTGGTGACTCTGCTGTGTATTTCTGTGCCAGCAGCCAAAGCAGGGGATGGGCCGGGGAGCTGTTTTTTGGAGAA	CASSQSRGWAGELFF	1	1.167051793758607E-5	45	TCRBV03	TCRBV03				TCRBV03-01,TCRBV03-02		TCRBD01-01*01	TCRBD01	TCRBD01-01	01				TCRBJ02-02*01	TCRBJ02	TCRBJ02-02	01				2	2	4	2	5	6	36	51	53	59	64	1	In	VDJ
GCCTTGGAGCTGGACGACTCGGCCCTGTATCTCTGTGCCAGCAGCTTGGCGGGGCGCACATGGGCCGGGGAGCTGTTTTTTGGAGAA	CASSLAGRTWAGELFF	1	1.167051793758607E-5	48	TCRBV05-04*01	TCRBV05	TCRBV05-04	01								TCRBD01,TCRBD02	TCRBD01-01,TCRBD02-01		TCRBJ02-02*01	TCRBJ02	TCRBJ02-02	01				0	1	7	0	9	6	33	49	50	55	64	1	In	VDJ
AAGATCCAGCCTGCAAAGCTTGAGGACTCGGCCGTGTATCTCTGTGCCAGCAGGGGGGCGCGGGCCGGGGAGCTGTTTTTTGGAGAA	CASRGARAGELFF	1	1.167051793758607E-5	39	TCRBV11-02*02	TCRBV11	TCRBV11-02	02				TCRBD01-01*01	TCRBD01	TCRBD01-01	01				TCRBJ02-02*01	TCRBJ02	TCRBJ02-02	01				6	0	6	0	5	6	42	-1	53	59	64	1	In	VDJ
AGCTCTCTGGAGCTGGGGGACTCAGCTTTGTATTTCTGTGCCAGCAGCGTAGCAGGGACAGCGGCCGGGGAGCTGTTTTTTGGAGAA	CASSVAGTAAGELFF	1	1.167051793758607E-5	45	TCRBV09-01	TCRBV09	TCRBV09-01				01,02	TCRBD01-01*01	TCRBD01	TCRBD01-01	01				TCRBJ02-02*01	TCRBJ02	TCRBJ02-02	01				0	2	0	5	3	6	36	52	54	61	64	1	In	VDJ
CAGCAGGTAGTGCGAGGAGATTCGGCAGCTTATTTCTGTGCCAGCTCACCAAAGACAGGGTTCGCCGGGGAGCTGTTTTTTGGAGAA	CASSPKTGFAGELFF	1	1.167051793758607E-5	45	TCRBV18-01*01	TCRBV18	TCRBV18-01	01				TCRBD01-01*01	TCRBD01	TCRBD01-01	01				TCRBJ02-02*01	TCRBJ02	TCRBJ02-02	01				2	2	2	3	4	6	36	51	53	60	64	1	In	VDJ
TCCTCAGAACCGGGAGACACGGCACTGTATCTCTGCGCCAGCAGTCAATCAGAAACAGCGTCCGCCGGGGAGCTGTTTTTTGGAGAA	CASSQSETASAGELFF	1	1.167051793758607E-5	48	TCRBV23-01*01	TCRBV23	TCRBV23-01	01								TCRBD01,TCRBD02	TCRBD01-01,TCRBD02-01		TCRBJ02-02*01	TCRBJ02	TCRBJ02-02	01				0	4	3	5	6	6	33	50	54	58	64	1	In	VDJ
GAGTCGCCCAGCCCCAACCAGACCTCTCTGTACTTCTGTGCCAGCAGCCGGGGAGCGGGACTACCCGGGGAGCTGTTTTTTGGAGAA	CASSRGAGLPGELFF	1	1.167051793758607E-5	45	TCRBV27-01*01	TCRBV27	TCRBV27-01	01				TCRBD02-01	TCRBD02	TCRBD02-01				01,02	TCRBJ02-02*01	TCRBJ02	TCRBJ02-02	01				6	9	0	9	1	6	36	47	56	63	64	1	In	VDJ
TGGAGCTTGGTGACTCTGCTGTGTATTTCTGTGCCAGCAGCTTTGTCACTCATTTCAGGCTTGACCGGGGAGCTGTTTTTTGGAGAA		1	1.167051793758607E-5	52	TCRBV03	TCRBV03				TCRBV03-01,TCRBV03-02		TCRBD01-01*01	TCRBD01	TCRBD01-01	01				TCRBJ02-02*01	TCRBJ02	TCRBJ02-02	01				5	14	4	4	4	5	29	41	55	59	63	1	Out	VDJ
ACTCTGGAGTCCGCTACCAGCTCCCAGACATCTGTGTACTTCTGTGCCATCAGTGTAGGTGTGACCGGGGAGCTGTTTTTTGGAGAA	CAISVGVTGELFF	1	1.167051793758607E-5	39	TCRBV10-03*01	TCRBV10	TCRBV10-03	01								TCRBD01,TCRBD02	TCRBD01-01,TCRBD02-01		TCRBJ02-02*01	TCRBJ02	TCRBJ02-02	01				4	1	5	4	4	5	42	55	56	59	63	1	In	VDJ
ACCTTGGAGCTGGGGGACTCGGCCCTTTATCTTTGCGCCAGCAGCTTTGGAGCGGGAGGCAGGACCGGGGAGCTGTTTTTTGGAGAA	CASSFGAGGRTGELFF	1	1.167051793758607E-5	48	TCRBV05-01*01	TCRBV05	TCRBV05-01	01				TCRBD02-01*02	TCRBD02	TCRBD02-01	02				TCRBJ02-02*01	TCRBJ02	TCRBJ02-02	01				2	3	6	1	4	5	33	47	50	59	63	1	In	VDJ
TTGGAGTCGGCTGCTCCCTCCCAAACATCTGTGTACTTCTGTGCCAGCAGTTTATTCGAGACGACCGGGGAGCTGTTTTTTGGAGAA	CASSLFETTGELFF	1	1.167051793758607E-5	42	TCRBV06	TCRBV06				TCRBV06-02,TCRBV06-03						TCRBD01,TCRBD02	TCRBD01-01,TCRBD02-01		TCRBJ02-02*01	TCRBJ02	TCRBJ02-02	01				4	7	2	7	1	5	39	52	59	62	63	1	In	VDJ
CCTGCAAAGCTTGAGGACTCGGCCGTGTATCTCTGTGCCAGCAGCACCGGTAGGACATCCAAGACCGGGGAGCTGTTTTTTGGAGAA	CASSTGRTSKTGELFF	1	1.167051793758607E-5	48	TCRBV11-02*02	TCRBV11	TCRBV11-02	02				TCRBD01-01*01	TCRBD01	TCRBD01-01	01				TCRBJ02-02*01	TCRBJ02	TCRBJ02-02	01				5	7	1	6	6	5	33	45	52	57	63	1	In	VDJ
GAGTCGGCTGCTCCCTCCCAGACATCTGTGTACTTCTGTGCCAGCAGTCGGGAAGGGGGAATCACCGGGGAGCTGTTTTTTGGAGAA	CASSREGGITGELFF	1	1.167051793758607E-5	45	TCRBV06-01*01	TCRBV06	TCRBV06-01	01				TCRBD01-01*01	TCRBD01	TCRBD01-01	01				TCRBJ02-02*01	TCRBJ02	TCRBJ02-02	01				5	5	5	1	3	4	36	48	53	59	62	1	In	VDJ
GTGACATCGGCCCAAAAGAACCCGACAGCTTTCTATCTCTGTGCCAGTAGTAGAGAGACAATCACCGGGGAGCTGTTTTTTGGAGAA	CASSRETITGELFF	4	4.668207175034428E-5	42	TCRBV19-01	TCRBV19	TCRBV19-01				01,02	TCRBD01-01*01	TCRBD01	TCRBD01-01	01				TCRBJ02-02*01	TCRBJ02	TCRBJ02-02	01				0	0	2	6	2	4	39	-1	56	60	62	4	In	VDJ
ACAGTGACCAGTGCCCATCCTGAAGACAGCAGCTTCTACATCTGCAGTGCCCGGACTAGCGGCACCGGGGAGCTGTTTTTTGGAGAA	CSARTSGTGELFF	1	1.167051793758607E-5	39	TCRBV20	TCRBV20				TCRBV20-01,TCRBV20-or09_02		TCRBD02-01	TCRBD02	TCRBD02-01				01,02	TCRBJ02-02*01	TCRBJ02	TCRBJ02-02	01				6	2	1	5	0	4	42	50	52	-1	62	1	In	VDJ
GAGTCCGCCAGCACCAACCAGACATCTATGTACCTCTGTGCCAGCAGTCTCGGGAGGAGCGGCACCGGGGAGCTGTTTTTTGGAGAA	CASSLGRSGTGELFF	1	1.167051793758607E-5	45	TCRBV28-01*01	TCRBV28	TCRBV28-01	01				TCRBD02-01*02	TCRBD02	TCRBD02-01	02				TCRBJ02-02*01	TCRBJ02	TCRBJ02-02	01				5	2	8	1	5	4	36	48	50	57	62	1	In	VDJ
TCGCCCAGCCCCAACCAGACCTCTCTGTACTTCTGTGCCAGCAGTTTCAGTTTGGACAGACGCACCGGGGAGCTGTTTTTTGGAGAA	CASSFSLDRRTGELFF	1	1.167051793758607E-5	48	TCRBV27-01*01	TCRBV27	TCRBV27-01	01				TCRBD01-01*01	TCRBD01	TCRBD01-01	01				TCRBJ02-02*01	TCRBJ02	TCRBJ02-02	01				3	6	1	5	3	4	33	47	53	59	62	1	In	VDJ
CAGCCCTCAGAACCCAGGGACTCAGCTGTGTATTTTTGTGCTAGTGGGCGGTACGCGGGTAGCACCGGGGAGCTGTTTTTTGGAGAA	CASGRYAGSTGELFF	2	2.334103587517214E-5	45	TCRBV12-05*01	TCRBV12	TCRBV12-05	01				TCRBD02-01	TCRBD02	TCRBD02-01				01,02	TCRBJ02-02*01	TCRBJ02	TCRBJ02-02	01				6	7	7	4	3	4	36	47	54	59	62	2	In	VDJ
CCAGGCCTGGGGGACGCAGCCATGTACCTGTGTGCCACGGGAGGACACCAGGGAAGGTTGAGCACCGGGGAGCTGTTTTTTGGAGAA	CATGGHQGRLSTGELFF	1	1.167051793758607E-5	51	TCRBV15-01*01	TCRBV15	TCRBV15-01	01				TCRBD02-01*02	TCRBD02	TCRBD02-01	02				TCRBJ02-02*01	TCRBJ02	TCRBJ02-02	01				9	0	9	1	18	4	30	-1	38	44	62	1	In	VDJ
TCGCCCAGCCCCAACCAGACCTCTCTGTACTTCTGTGCCAGCAGTTTATTCGTGGCAGGGAGCACCGGGGAGCTGTTTTTTGGAGAA	CASSLFVAGSTGELFF	1	1.167051793758607E-5	48	TCRBV27-01*01	TCRBV27	TCRBV27-01	01								TCRBD01,TCRBD02	TCRBD01-01,TCRBD02-01		TCRBJ02-02*01	TCRBJ02	TCRBJ02-02	01				1	6	4	3	2	4	33	49	55	60	62	1	In	VDJ
GTGAGCACCTTGGAGCTGGGGGACTCGGCCCTTTATCTTTGCGCCAGCAGCTTGGACCCCAGCACCGGGGAGCTGTTTTTTGGAGAA	CASSLDPSTGELFF	2	2.334103587517214E-5	42	TCRBV05-01*01	TCRBV05	TCRBV05-01	01				TCRBD01-01*01	TCRBD01	TCRBD01-01	01				TCRBJ02-02*01	TCRBJ02	TCRBJ02-02	01				0	4	4	5	0	4	39	55	59	-1	62	2	In	VDJ
CTCCTTGGAGCTGGGGGACTCAGCCCTGTACTTCTGTGCCAGCAGCTTAGTAGGGGGCGAAGCACCGGGGAGCTGTTTTTTGGAGAA		1	1.167051793758607E-5	47	TCRBV13-01*01	TCRBV13	TCRBV13-01	01				TCRBD01-01*01	TCRBD01	TCRBD01-01	01				TCRBJ02-02*01	TCRBJ02	TCRBJ02-02	01				1	1	5	0	4	4	34	50	51	58	62	1	Out	VDJ
GCCTTGGAGCTGGACGACTCGGCCCTGTATCTCTGTGCCAGCAGACAAGACAGGGGAAGGTCCACCGGGGAGCTGTTTTTTGGAGAA	CASRQDRGRSTGELFF	1	1.167051793758607E-5	48	TCRBV05-04*01	TCRBV05	TCRBV05-04	01				TCRBD01-01*01	TCRBD01	TCRBD01-01	01				TCRBJ02-02*01	TCRBJ02	TCRBJ02-02	01				5	4	2	2	6	4	33	44	48	56	62	1	In	VDJ
GTGAGCACCTTGGAGCTGGGGGACTCGGCCCTTTATCTTTGCGCCAGCAGCTTCCGGGAGTCCACCGGGGAGCTGTTTTTTGGAGAA	CASSFRESTGELFF	1	1.167051793758607E-5	42	TCRBV05-01*01	TCRBV05	TCRBV05-01	01				TCRBD02-01*02	TCRBD02	TCRBD02-01	02				TCRBJ02-02*01	TCRBJ02	TCRBJ02-02	01				2	1	8	2	2	4	39	53	54	60	62	1	In	VDJ
TCCCTGGAGCTTGGTGACTCTGCTGTGTATTTCTGTGCCAGCAGCCAGAGGACAGGGCCCTCCACCGGGGAGCTGTTTTTTGGAGAA	CASSQRTGPSTGELFF	1	1.167051793758607E-5	48	TCRBV03	TCRBV03				TCRBV03-01,TCRBV03-02		TCRBD01-01*01	TCRBD01	TCRBD01-01	01				TCRBJ02-02*01	TCRBJ02	TCRBJ02-02	01				3	2	1	3	5	4	33	47	49	57	62	1	In	VDJ
GTCGGCTGCTCCCTCCCAAACATCTGTGTACTTCTGTGCCAGCAGTTACCAAGGCCATTATCCACCGGGGAGCTGTTTTTTGGAGAA		3	3.501155381275821E-5	47	TCRBV06	TCRBV06				TCRBV06-02,TCRBV06-03						TCRBD01,TCRBD02	TCRBD01-01,TCRBD02-01		TCRBJ02-02*01	TCRBJ02	TCRBJ02-02	01				2	2	5	4	8	4	34	49	51	54	62	3	Out	VDJ
ACCTTGGAGCTGGGGGACTCGGCCCTTTATCTTTGCGCCAGCAGCTTGGACGGGGGCGTAACCACCGGGGAGCTGTTTTTTGGAGAA	CASSLDGGVTTGELFF	3	3.501155381275821E-5	48	TCRBV05-01*01	TCRBV05	TCRBV05-01	01								TCRBD01,TCRBD02	TCRBD01-01,TCRBD02-01		TCRBJ02-02*01	TCRBJ02	TCRBJ02-02	01				0	2	6	0	5	4	33	49	51	57	62	3	In	VDJ
ACCAGTGCCCATCCTGAAGACAGCAGCTTCTACATCTGCAGTGCTAGATCGAGGGGGGTGTACACCGGGGAGCTGTTTTTTGGAGAA	CSARSRGVYTGELFF	1	1.167051793758607E-5	45	TCRBV20	TCRBV20				TCRBV20-01,TCRBV20-or09_02						TCRBD01,TCRBD02	TCRBD01-01,TCRBD02-01		TCRBJ02-02*01	TCRBJ02	TCRBJ02-02	01				2	3	5	1	4	3	36	48	51	57	61	1	In	VDJ
ACGTTGGCGTCTGCTGTACCCTCTCAGACATCTGTGTACTTCTGTGCCAGCAGTGGTCAGTACACCGGGGAGCTGTTTTTTGGAGAA	CASSGQYTGELFF	6	7.002310762551643E-5	39	TCRBV06-04	TCRBV06	TCRBV06-04				01,02	TCRBD01-01*01	TCRBD01	TCRBD01-01	01				TCRBJ02-02*01	TCRBJ02	TCRBJ02-02	01				4	2	4	5	1	3	42	55	57	60	61	6	In	VDJ
GCAGGAGGACTCGGCCGTGTATCTCTGTGCCAGCACCCCTCCGGGACAGCAACTTTGCTATACACCGGGGAGCTGTTTTTTGGAGAA		2	2.334103587517214E-5	56	TCRBV07-02*01	TCRBV07	TCRBV07-02	01				TCRBD01-01*01	TCRBD01	TCRBD01-01	01				TCRBJ02-02*01	TCRBJ02	TCRBJ02-02	01				7	7	0	5	12	3	25	35	42	49	61	2	Out	VDJ
AGTGCCCATCCTGAAGACAGCAGCTTCTACATCTGCAGTGCTAGAGATCGAGGAAGGGGGGACACCGGGGAGCTGTTTTTTGGAGAA	CSARDRGRGDTGELFF	1	1.167051793758607E-5	48	TCRBV20	TCRBV20				TCRBV20-01,TCRBV20-or09_02						TCRBD01,TCRBD02	TCRBD01-01,TCRBD02-01		TCRBJ02-02*01	TCRBJ02	TCRBJ02-02	01				0	7	5	1	1	3	33	47	54	60	61	1	In	VDJ
CTGCAGCCAGAAGACTCAGCCCTGTATCTCTGCGCCAGCAGTCTTACTCCGGTAGCGGGGGACACCGGGGAGCTGTTTTTTGGAGAA	CASSLTPVAGDTGELFF	2	2.334103587517214E-5	51	TCRBV04-01*01	TCRBV04	TCRBV04-01	01				TCRBD02-01*01	TCRBD02	TCRBD02-01	01				TCRBJ02-02*01	TCRBJ02	TCRBJ02-02	01				6	11	5	2	0	3	30	41	52	-1	61	2	In	VDJ
TCCTGTCCTCAGAACCGGGAGACACGGCACTGTATCTCTGCGCCAGCCCACCGGGACATAGACACCGGGGAGCTGTTTTTTGGAGAA		1	1.167051793758607E-5	43	TCRBV23-01*01	TCRBV23	TCRBV23-01	01				TCRBD01-01*01	TCRBD01	TCRBD01-01	01				TCRBJ02-02*01	TCRBJ02	TCRBJ02-02	01				8	5	0	6	3	3	38	47	52	58	61	1	Out	VDJ
GTGACATCGGCCCAAAAGAACCCGACAGCTTTCTATCTCTGTGCCAGTAGTTCTAGTCTTAACACCGGGGAGCTGTTTTTTGGAGAA	CASSSSLNTGELFF	1	1.167051793758607E-5	42	TCRBV19-01	TCRBV19	TCRBV19-01				01,02	TCRBD02-01	TCRBD02	TCRBD02-01				01,02	TCRBJ02-02*01	TCRBJ02	TCRBJ02-02	01				5	1	4	8	4	2	39	51	52	56	60	1	In	VDJ
CACCTTGGAGCTGGGGGACTCGGCCCTTTATCTTTGCGCCAGCAGCTTCTACAGGGGCCTAACACCGGGGAGCTGTTTTTTGGAGAA		2	2.334103587517214E-5	47	TCRBV05-01*01	TCRBV05	TCRBV05-01	01				TCRBD01-01*01	TCRBD01	TCRBD01-01	01				TCRBJ02-02*01	TCRBJ02	TCRBJ02-02	01				2	2	3	2	3	2	34	48	50	57	60	2	Out	VDJ
TCTGGAGTCCGCCAGCACCAACCAGACATCTATGTACCTCTGTGCCAGCAGTCCAGGGGGAACACCGGGGAGCTGTTTTTTGGAGAA		1	1.167051793758607E-5	41	TCRBV28-01*01	TCRBV28	TCRBV28-01	01				TCRBD01-01*01	TCRBD01	TCRBD01-01	01				TCRBJ02-02*01	TCRBJ02	TCRBJ02-02	01				5	1	4	2	0	1	40	52	53	-1	59	1	Out	VDJ
TCGGCCCAAAAGAACCCGACAGCTTTCTATCTCTGTGCCAGTAGTTTTTCGGGGACGGGGAACACCGGGGAGCTGTTTTTTGGAGAA	CASSFSGTGNTGELFF	1	1.167051793758607E-5	48	TCRBV19-01	TCRBV19	TCRBV19-01				01,02					TCRBD01,TCRBD02	TCRBD01-01,TCRBD02-01		TCRBJ02-02*01	TCRBJ02	TCRBJ02-02	01				5	6	0	7	3	1	33	45	51	56	59	1	In	VDJ
GAGTCCGCCAGCACCAACCAGACATCTATGTACCTCTGTGCCACCCCTTCGGGACAGGGGAACACCGGGGAGCTGTTTTTTGGAGAA	CATPSGQGNTGELFF	1	1.167051793758607E-5	45	TCRBV28-01*01	TCRBV28	TCRBV28-01	01				TCRBD01-01*01	TCRBD01	TCRBD01-01	01				TCRBJ02-02*01	TCRBJ02	TCRBJ02-02	01				10	7	0	3	0	1	36	43	50	-1	59	1	In	VDJ
TCTGCTGCCTCCTCCCAGACATCTGTATATTTCTGCGCCAGCAGTGGGAAAGGACAGGGGAACACCGGGGAGCTGTTTTTTGGAGAA	CASSGKGQGNTGELFF	1	1.167051793758607E-5	48	TCRBV10-01	TCRBV10	TCRBV10-01				01,02	TCRBD01-01*01	TCRBD01	TCRBD01-01	01				TCRBJ02-02*01	TCRBJ02	TCRBJ02-02	01				4	5	1	3	0	1	33	46	51	-1	59	1	In	VDJ
CTCAGGCTGGAGTCGGCTGCTCCCTCCCAGACATCTGTGTACTTCTGTGCCAGCAGTAGGAACACCGGGGAGCTGTTTTTTGGAGAA	CASSRNTGELFF	1	1.167051793758607E-5	36	TCRBV06-01*01	TCRBV06	TCRBV06-01	01								TCRBD01,TCRBD02	TCRBD01-01,TCRBD02-01		TCRBJ02-02*01	TCRBJ02	TCRBJ02-02	01				5	0	5	5	0	1	45	-1	57	-1	59	1	In	VDJ
GCCTTGGAGCTGGACGACTCGGCCCTGTATCTCTGTGCCAGCAGCTTGGAGGGCGGGGCGAACACCGGGGAGCTGTTTTTTGGAGAA	CASSLEGGANTGELFF	1	1.167051793758607E-5	48	TCRBV05-04*01	TCRBV05	TCRBV05-04	01				TCRBD02-01*01	TCRBD02	TCRBD02-01	01				TCRBJ02-02*01	TCRBJ02	TCRBJ02-02	01				0	3	7	3	0	0	33	49	52	-1	58	1	In	VDJ
GCCTTGTTGCTGGGGGACTCGGCCCTGTATCTCTGTGCCAGCAGCTTACTAGCGGTCGCGAACACCGGGGAGCTGTTTTTTGGAGAA	CASSLLAVANTGELFF	1	1.167051793758607E-5	48	TCRBV05-05*01	TCRBV05	TCRBV05-05	01				TCRBD02-01	TCRBD02	TCRBD02-01				01,02	TCRBJ02-02*01	TCRBJ02	TCRBJ02-02	01				2	0	3	5	3	0	33	-1	47	55	58	1	In	VDJ
GTGAGCACCTTGGAGCTGGGGGACTCGGCCCTTTATCTTTGCGCCAGCAGCTTGCGCGCGAACACCGGGGAGCTGTTTTTTGGAGAA	CASSLRANTGELFF	1	1.167051793758607E-5	42	TCRBV05-01*01	TCRBV05	TCRBV05-01	01				TCRBD02-01	TCRBD02	TCRBD02-01				01,02	TCRBJ02-02*01	TCRBJ02	TCRBJ02-02	01				1	1	7	6	0	0	39	54	55	-1	58	1	In	VDJ
CGCACAGAGCAGCGGGACTCGGCCATGTATCGCTGTGCCAGCGCAGTAGCGGGGCGCGCGAACACCGGGGAGCTGTTTTTTGGAGAA	CASAVAGRANTGELFF	1	1.167051793758607E-5	48	TCRBV07-06*01	TCRBV07	TCRBV07-06	01				TCRBD02-01*01	TCRBD02	TCRBD02-01	01				TCRBJ02-02*01	TCRBJ02	TCRBJ02-02	01				8	4	5	3	4	0	33	42	46	54	58	1	In	VDJ
ACTGTGACATCGGCCCAAAAGAACCCGACAGCTTTCTATCTCTGTGCCAGTGGGACAGCGAACACCGGGGAGCTGTTTTTTGGAGAA	CASGTANTGELFF	1	1.167051793758607E-5	39	TCRBV19-01	TCRBV19	TCRBV19-01				01,02	TCRBD01-01*01	TCRBD01	TCRBD01-01	01				TCRBJ02-02*01	TCRBJ02	TCRBJ02-02	01				8	0	0	5	0	0	42	-1	51	-1	58	1	In	VDJ
CAGGTAGTGCGAGGAGATTCGGCAGCTTATTTCTGTGCCAGCTCACCAATGGCGCCTCCGAACACCGGGGAGCTGTTTTTTGGAGAA	CASSPMAPPNTGELFF	1	1.167051793758607E-5	48	TCRBV18-01*01	TCRBV18	TCRBV18-01	01								TCRBD01,TCRBD02	TCRBD01-01,TCRBD02-01		TCRBJ02-02*01	TCRBJ02	TCRBJ02-02	01				2	2	9	0	5	0	33	48	50	53	58	1	In	VDJ
ACACACCCTGCAGCCAGAAGACTCGGCCCTGTATCTCTGCGCCAGATATATCCGGGGCCGAACACCGGGGAGCTGTTTTTTGGAGAA		1	1.167051793758607E-5	44	TCRBV04-03*01	TCRBV04	TCRBV04-03	01								TCRBD01,TCRBD02	TCRBD01-01,TCRBD02-01		TCRBJ02-02*01	TCRBJ02	TCRBJ02-02	01				9	8	7	0	0	0	37	45	53	-1	58	1	Out	VDJ
GCCTTGTTGCTGGGGGACTCGGCCCTCTATCTCTGTGCCAGCAGCTTGGCAGGGGGTACGAACACCGGGGAGCTGTTTTTTGGAGAA	CASSLAGGTNTGELFF	1	1.167051793758607E-5	48	TCRBV05-06*01	TCRBV05	TCRBV05-06	01				TCRBD01-01*01	TCRBD01	TCRBD01-01	01				TCRBJ02-02*01	TCRBJ02	TCRBJ02-02	01				0	0	4	1	2	0	33	-1	49	56	58	1	In	VDJ
ATCCTGGAGTCGCCCAGCCCCAACCAGACCTCTCTGTACTTCTGTGCCAGCAGTTTAACGAACACCGGGGAGCTGTTTTTTGGAGAA	CASSLTNTGELFF	1	1.167051793758607E-5	39	TCRBV27-01*01	TCRBV27	TCRBV27-01	01											TCRBJ02-02*01	TCRBJ02	TCRBJ02-02	01				2	0	0	0	1	0	42	-1	-1	57	58	1	In	VJ
GACATCGGCCCAAAAGAACCCGACAGCTTTCTATCTCTGTGCCGGACCGGACAGGGAGAGAACACCGGGGAGCTGTTTTTTGGAGAA		1	1.167051793758607E-5	44	TCRBV19-01	TCRBV19	TCRBV19-01				01,02	TCRBD01-01*01	TCRBD01	TCRBD01-01	01				TCRBJ02-02*01	TCRBJ02	TCRBJ02-02	01				11	5	1	3	3	1	37	43	48	56	59	1	Out	VDJ
CACGCCCTGCAGCCAGAAGACTCAGCCCTGTATCTCTGCGCCAGCAGCCTCCGGACAGAGAACACCGGGGAGCTGTTTTTTGGAGAA	CASSLRTENTGELFF	1	1.167051793758607E-5	45	TCRBV04-01*01	TCRBV04	TCRBV04-01	01				TCRBD01-01*01	TCRBD01	TCRBD01-01	01				TCRBJ02-02*01	TCRBJ02	TCRBJ02-02	01				4	3	1	5	1	1	36	49	52	58	59	1	In	VDJ
TCCCTGGAGCTTGGTGACTCTGCTGTGTATTTCTGTGCCAGCAGCCGTCGGGGGGCTCAGAACACCGGGGAGCTGTTTTTTGGAGAA	CASSRRGAQNTGELFF	4	4.668207175034428E-5	48	TCRBV03	TCRBV03				TCRBV03-01,TCRBV03-02		TCRBD02-01*01	TCRBD02	TCRBD02-01	01				TCRBJ02-02*01	TCRBJ02	TCRBJ02-02	01				4	2	8	1	4	1	33	46	48	55	59	4	In	VDJ
CTGAATGTGAACGCCTTGGAGCTGGACGACTCGGCCCTGTATCTCTGTGCCAGCGGAAAGAACACCGGGGAGCTGTTTTTTGGAGAA	CASGKNTGELFF	1	1.167051793758607E-5	36	TCRBV05-04*01	TCRBV05	TCRBV05-04	01								TCRBD01,TCRBD02	TCRBD01-01,TCRBD02-01		TCRBJ02-02*01	TCRBJ02	TCRBJ02-02	01				7	0	1	8	2	1	45	-1	54	57	59	1	In	VDJ
AACCCGACAGCTTTCTATCTCTGTGCCAGTAGCCGGCGGACTAGCGGGGGGTAGATTATCAACACCGGGGAGCTGTTTTTTGGAGAA	CASSRRTSGG*IINTGELFF	1	1.167051793758607E-5	60	TCRBV19-01	TCRBV19	TCRBV19-01				01,02	TCRBD02-01*01	TCRBD02	TCRBD02-01	01				TCRBJ02-02*01	TCRBJ02	TCRBJ02-02	01				6	5	1	1	9	2	21	32	37	51	60	1	Stop	VDJ
AGTCGCCCAGCCCCAACCAGACCTCTCTGTACTTCTGTGCCAGCAGTTTATCCTAGCGGCAACACCGGGGAGCTGTTTTTTGGAGAA		1	1.167051793758607E-5	46	TCRBV27-01*01	TCRBV27	TCRBV27-01	01				TCRBD02-01	TCRBD02	TCRBD02-01				01,02	TCRBJ02-02*01	TCRBJ02	TCRBJ02-02	01				0	0	4	5	1	2	35	-1	52	59	60	1	Out	VDJ
ACACAGCAGGAGGACTCGGCCGTGTATCTCTGTGCCAGCAGCTTAGACTGGACTAGCGGCAACACCGGGGAGCTGTTTTTTGGAGAA	CASSLDWTSGNTGELFF	1	1.167051793758607E-5	51	TCRBV07-02*01	TCRBV07	TCRBV07-02	01				TCRBD02-01	TCRBD02	TCRBD02-01				01,02	TCRBJ02-02*01	TCRBJ02	TCRBJ02-02	01				1	3	1	5	1	2	30	46	49	59	60	1	In	VDJ
ATCCTGGAGTCGCCCAGCCCCAACCAGACCTCTCTGTACTTCTGTGCCGGAAGGGACAGAAACACCGGGGAGCTGTTTTTTGGAGAA	CAGRDRNTGELFF	1	1.167051793758607E-5	39	TCRBV27-01*01	TCRBV27	TCRBV27-01	01				TCRBD01-01*01	TCRBD01	TCRBD01-01	01				TCRBJ02-02*01	TCRBJ02	TCRBJ02-02	01				11	4	0	5	1	2	42	48	52	59	60	1	In	VDJ
CTCAGGCTGGAGTCGGCTGCTCCCTCCCAGACATCTGTGTACTTCTGTGCCAGCAGTCCAAACACCGGGGAGCTGTTTTTTGGAGAA	CASSPNTGELFF	1	1.167051793758607E-5	36	TCRBV06-01*01	TCRBV06	TCRBV06-01	01				TCRBD01-01*01	TCRBD01	TCRBD01-01	01				TCRBJ02-02*01	TCRBJ02	TCRBJ02-02	01				5	1	4	6	0	2	45	57	58	-1	60	1	In	VDJ
GTGAGCACCTTGGAGCTGGGGGACTCGGCCCTTTATCTTTGCGCCAGCAGCTTCGGGGAAAACACCGGGGAGCTGTTTTTTGGAGAA	CASSFGENTGELFF	1	1.167051793758607E-5	42	TCRBV05-01*01	TCRBV05	TCRBV05-01	01				TCRBD02-01*01	TCRBD02	TCRBD02-01	01				TCRBJ02-02*01	TCRBJ02	TCRBJ02-02	01				2	0	8	3	2	2	39	-1	53	58	60	1	In	VDJ
ATCCTGGAGTCGCCCAGCCCCAACCAGACCTCTCTGTACTTCTGTGCCAGCAGTATTTGGGGAACCGGGGAGCTGTTTTTTGGAGAA	CASSIWGTGELFF	1	1.167051793758607E-5	39	TCRBV27-01*01	TCRBV27	TCRBV27-01	01								TCRBD01,TCRBD02	TCRBD01-01,TCRBD02-01		TCRBJ02-02*01	TCRBJ02	TCRBJ02-02	01				5	5	0	8	0	5	42	54	59	-1	63	1	In	VDJ
TCCCTGGAGCTTGGTGACTCTGCTGTGTATTTCTGTGCCAGCAGCCTCTCCCTAGGTGGGGGAACCGGGGAGCTGTTTTTTGGAGAA	CASSLSLGGGTGELFF	2	2.334103587517214E-5	48	TCRBV03	TCRBV03				TCRBV03-01,TCRBV03-02						TCRBD01,TCRBD02	TCRBD01-01,TCRBD02-01		TCRBJ02-02*01	TCRBJ02	TCRBJ02-02	01				4	11	6	1	1	5	33	46	57	62	63	2	In	VDJ
ATTCAGCGCACAGAGCAGCGGGACTCAGCCATGTATCGCTGTGCTAGCAGCTTAAGGGCGGGAACCGGGGAGCTGTTTTTTGGAGAA	CASSLRAGTGELFF	1	1.167051793758607E-5	42	TCRBV07-07*01	TCRBV07	TCRBV07-07	01				TCRBD02-01*02	TCRBD02	TCRBD02-01	02				TCRBJ02-02*01	TCRBJ02	TCRBJ02-02	01				2	3	7	3	0	5	39	54	57	-1	63	1	In	VDJ
ATCCTGGAGTCGCCCAGCCCCAACCAGACCTCTCTGTACTTCTGTGCCTCGCGAGTGAGGGGGGACGGGGAGCTGTTTTTTGGAGAA	CASRVRGDGELFF	1	1.167051793758607E-5	39	TCRBV27-01*01	TCRBV27	TCRBV27-01	01								TCRBD01,TCRBD02	TCRBD01-01,TCRBD02-01		TCRBJ02-02*01	TCRBJ02	TCRBJ02-02	01				11	9	5	1	2	7	42	48	57	63	65	1	In	VDJ
ATCCTGGAGTCGCCCAGCCCCAACCAGACCTCTCTGTACTTCTGTGCCAGCAGTTGGAGGGACGGAGGGGAGCTGTTTTTTGGAGAA	CASSWRDGGELFF	1	1.167051793758607E-5	39	TCRBV27-01*01	TCRBV27	TCRBV27-01	01				TCRBD02-01*02	TCRBD02	TCRBD02-01	02				TCRBJ02-02*01	TCRBJ02	TCRBJ02-02	01				4	0	10	0	5	8	42	-1	55	61	66	1	In	VDJ
TGTGAGCACCTTGGAGCTGGGGGACTCGGCCCTTTATCTTTGCGCCAGCAGCTTGGCCACCTACACCGGGGAGCTGTTTTTGGAGAA		2	2.334103587517214E-5	41	TCRBV05-01*01	TCRBV05	TCRBV05-01	01				TCRBD02-01	TCRBD02	TCRBD02-01				01,02	TCRBJ02-02*01	TCRBJ02	TCRBJ02-02	01				0	10	8	3	5	18	40	56	66	71	76	2	Out	VDJ
CTGAGGATCCAGCAGGTAGTGCGAGGAGATTCGGCAGCTTATTTCTGTGCCAGCTCACCACCGGCAGGCTGGGCTTTCTTTGGACAA	CASSPPAGWAFF	1	1.167051793758607E-5	36	TCRBV18-01*01	TCRBV18	TCRBV18-01	01				TCRBD01-01*01	TCRBD01	TCRBD01-01	01				TCRBJ01-01*01	TCRBJ01	TCRBJ01-01	01				0	2	4	4	4	11	45	62	64	68	72	1	In	VDJ
TCAAGATCCAGCCTGCAAAGCTTGAGGACTCGGCCGTGTATCTCTGTGCCAGCAGTGCCTATTCGAGAGGAGGCTTTCTTTGGACAA		2	2.334103587517214E-5	37	TCRBV11-02*02	TCRBV11	TCRBV11-02	02				TCRBD02-01*02	TCRBD02	TCRBD02-01	02				TCRBJ01-01*01	TCRBJ01	TCRBJ01-01	01				6	13	10	2	0	11	44	55	68	-1	72	2	Out	VDJ
AACCTGAGCTCTCTGGAGCTGGGGGACTCAGCTTTGTATTTCTGTGCCAGCGGCGACCTTGACCGGGGCGGAGCTTTCTTTGGACAA	CASGDLDRGGAFF	1	1.167051793758607E-5	39	TCRBV09-01	TCRBV09	TCRBV09-01				01,02					TCRBD01,TCRBD02	TCRBD01-01,TCRBD02-01		TCRBJ01-01*01	TCRBJ01	TCRBJ01-01	01				3	9	7	0	2	10	42	55	64	69	71	1	In	VDJ
ACGATCCAGCGCACACAGCAGGAGGACTCGGCCGTGTATCTCTGTGCCAGCAGCCTCGACGACAGGGCTCGAGCTTTCTTTGGACAA	CASSLDDRARAFF	1	1.167051793758607E-5	39	TCRBV07-02*01	TCRBV07	TCRBV07-02	01				TCRBD01-01*01	TCRBD01	TCRBD01-01	01				TCRBJ01-01*01	TCRBJ01	TCRBJ01-01	01				5	6	2	3	4	10	42	54	60	67	71	1	In	VDJ
GAGTCCGCCAGCACCAACCAGACATCTATGTACCTCTGTGCCAGCAGTTTCCCCCAAGTGGGGGGCAGTGAAGCTTTCTTTGGACAA	CASSFPQVGGSEAFF	4	4.668207175034428E-5	45	TCRBV28-01*01	TCRBV28	TCRBV28-01	01								TCRBD01,TCRBD02	TCRBD01-01,TCRBD02-01		TCRBJ01-01*01	TCRBJ01	TCRBJ01-01	01				3	10	6	0	2	7	36	50	60	66	68	4	In	VDJ
CTGGAGTCCGCCAGCACCAACCAGACATCTATGTACCTCTGTGCCAGTCCGCCAGGGACCATAGGTTCTGAAGCTTTCTTTGGACAA	CASPPGTIGSEAFF	1	1.167051793758607E-5	42	TCRBV28-01*01	TCRBV28	TCRBV28-01	01								TCRBD01,TCRBD02	TCRBD01-01,TCRBD02-01		TCRBJ01-01*01	TCRBJ01	TCRBJ01-01	01				9	7	0	7	8	6	39	47	54	59	67	1	In	VDJ
ACCTTGGAGATCCAGTCCACGGAGTCAGGGGACACAGCACTGTATTTCTGTGCCCGAGGGGGGTCTGCTGAAGCTTTCTTTGGACAA	CARGGSAEAFF	1	1.167051793758607E-5	33	TCRBV21-01*01	TCRBV21	TCRBV21-01	01								TCRBD01,TCRBD02	TCRBD01-01,TCRBD02-01		TCRBJ01-01*01	TCRBJ01	TCRBJ01-01	01				11	2	5	1	5	6	48	54	56	62	67	1	In	VDJ
TCCACAAAGCTGGAGGACTCAGCCATGTACTTCTGTGCCAGCAGTGAAGGGGGTCCTCCGAAACGGGCTGAAGCTTTCTTTGGACAA	CASSEGGPPKRAEAFF	1	1.167051793758607E-5	48	TCRBV02-01*01	TCRBV02	TCRBV02-01	01								TCRBD01,TCRBD02	TCRBD01-01,TCRBD02-01		TCRBJ01-01*01	TCRBJ01	TCRBJ01-01	01				1	0	6	2	14	6	33	-1	49	53	67	1	In	VDJ
TCCAGCCTGCAAAGCTTGAGGACTCGGCCGTGTATCTCTGTGCCAGCAGGATAGCGTTGGGGGGCGGCTGAAGCTTTCTTTGGACAA		1	1.167051793758607E-5	43	TCRBV11-02*02	TCRBV11	TCRBV11-02	02								TCRBD01,TCRBD02	TCRBD01-01,TCRBD02-01		TCRBJ01-01*01	TCRBJ01	TCRBJ01-01	01				6	10	6	0	2	6	38	49	59	65	67	1	Out	VDJ
CTGAGGATCCAGCAGGTAGTGCGAGGAGATTCGGCAGCTTATTTCTGTGCCAGCTCGACCCCCACGGCTGAAGCTTTCTTTGGACAA	CASSTPTAEAFF	1	1.167051793758607E-5	36	TCRBV18-01*01	TCRBV18	TCRBV18-01	01								TCRBD01,TCRBD02	TCRBD01-01,TCRBD02-01		TCRBJ01-01*01	TCRBJ01	TCRBJ01-01	01				6	0	2	7	8	6	45	-1	56	59	67	1	In	VDJ
CTGGAGTCCGCCAGCACCAACCAGACATCTATGTACCTCTGTGCCAGCAGTCTCCAGATACAGGGTACTGAAGCTTTCTTTGGACAA	CASSLQIQGTEAFF	1	1.167051793758607E-5	42	TCRBV28-01*01	TCRBV28	TCRBV28-01	01				TCRBD01-01*01	TCRBD01	TCRBD01-01	01				TCRBJ01-01*01	TCRBJ01	TCRBJ01-01	01				5	8	3	3	1	5	39	51	59	65	66	1	In	VDJ
ACTGTGACATCGGCCCAAAAGAACCCGACAGCTTTCTATCTCTGTGCCAGTAATCGACAGGGAGGTACTGAAGCTTTCTTTGGACAA	CASNRQGGTEAFF	1	1.167051793758607E-5	39	TCRBV19-01	TCRBV19	TCRBV19-01				01,02	TCRBD01-01*01	TCRBD01	TCRBD01-01	01				TCRBJ01-01*01	TCRBJ01	TCRBJ01-01	01				7	3	2	3	4	5	42	52	55	62	66	1	In	VDJ
AGCCTTGAGATCCAGGCTACGAAGCTTGAGGATTCAGCAGTGTATTTTTGTGCCAGCAGCCAAACTACTGAAGCTTTCTTTGGACAA	CASSQTTEAFF	1	1.167051793758607E-5	33	TCRBV16-01	TCRBV16	TCRBV16-01				01,02	TCRBD02-01	TCRBD02	TCRBD02-01				01,02	TCRBJ01-01*01	TCRBJ01	TCRBJ01-01	01				2	0	3	10	0	5	48	-1	63	-1	66	1	In	VDJ
ATCCAGCGCACAGAGCAGGGGGACTCGGCCATGTATCTCTGTGCCAGCAGCTTAACACTCGGAGGGACTGAAGCTTTCTTTGGACAA	CASSLTLGGTEAFF	3	3.501155381275821E-5	42	TCRBV07-09	TCRBV07	TCRBV07-09				01,03	TCRBD02-01*02	TCRBD02	TCRBD02-01	02				TCRBJ01-01*01	TCRBJ01	TCRBJ01-01	01				2	6	10	0	0	5	39	54	60	-1	66	3	In	VDJ
TCGGCTGCTCCCTCCCAGACATCTGTGTACTTCTGTGCCAGCAGTGAACCCTCTAGAGGCCATAGGACTGAAGCTTTCTTTGGACAA	CASSEPSRGHRTEAFF	1	1.167051793758607E-5	48	TCRBV06-01*01	TCRBV06	TCRBV06-01	01				TCRBD02-01	TCRBD02	TCRBD02-01				01,02	TCRBJ01-01*01	TCRBJ01	TCRBJ01-01	01				2	4	4	8	10	5	33	48	52	56	66	1	In	VDJ
AGGATCCAGCAGGTAGTGCGAGGAGATTCGGCAGCTTATTTCTGTGCCAGCTCGGAGACAGGGAAGACTGAAGCTTTCTTTGGACAA	CASSETGKTEAFF	3	3.501155381275821E-5	39	TCRBV18-01*01	TCRBV18	TCRBV18-01	01				TCRBD01-01*01	TCRBD01	TCRBD01-01	01				TCRBJ01-01*01	TCRBJ01	TCRBJ01-01	01				6	3	2	3	3	5	42	53	56	63	66	3	In	VDJ
GAGTCCGCCAGCACCAACCAGACATCTATGTACCTCTGTGCCAGCAGTTCGCCAGGACAGGGTTTCACTGAAGCTTTCTTTGGACAA	CASSSPGQGFTEAFF	1	1.167051793758607E-5	45	TCRBV28-01*01	TCRBV28	TCRBV28-01	01				TCRBD01-01*01	TCRBD01	TCRBD01-01	01				TCRBJ01-01*01	TCRBJ01	TCRBJ01-01	01				4	5	1	3	3	4	36	49	54	62	65	1	In	VDJ
CTGGGGTTGGAGTCGGCTGCTCCCTCCCAAACATCTGTGTACTTCTGTGCCAGCAGTGGTGGCTTCACTGAAGCTTTCTTTGGACAA	CASSGGFTEAFF	1	1.167051793758607E-5	36	TCRBV06	TCRBV06				TCRBV06-02,TCRBV06-03		TCRBD01-01*01	TCRBD01	TCRBD01-01	01				TCRBJ01-01*01	TCRBJ01	TCRBJ01-01	01				5	3	9	0	2	4	45	57	60	63	65	1	In	VDJ
CCTGATTCTGGAGTCCGCCAGCACCAACCAGACATCTATGTACCTCTGTGCCAGCATAGGGGTATCACTGAAGCTTTCTTTGGACAA		1	1.167051793758607E-5	35	TCRBV28-01*01	TCRBV28	TCRBV28-01	01				TCRBD01-01*01	TCRBD01	TCRBD01-01	01				TCRBJ01-01*01	TCRBJ01	TCRBJ01-01	01				7	1	5	2	3	4	46	56	57	62	65	1	Out	VDJ
CAGCGCACACAGCAGGAGGACTCGGCCGTGTATCTCTGTGCCAGCAGCCCTCCCCGGGGAGGTGGCACTGAAGCTTTCTTTGGACAA	CASSPPRGGGTEAFF	1	1.167051793758607E-5	45	TCRBV07-02*01	TCRBV07	TCRBV07-02	01				TCRBD02-01*02	TCRBD02	TCRBD02-01	02				TCRBJ01-01*01	TCRBJ01	TCRBJ01-01	01				5	8	9	1	3	4	36	48	56	62	65	1	In	VDJ
GTGACATCGGCCCAAAAGAACCCGACAGCTTTCTATCTCTGTGCCACCTCTCTGGGGCACTTGGGCACTGAAGCTTTCTTTGGACAA	CATSLGHLGTEAFF	1	1.167051793758607E-5	42	TCRBV19-01	TCRBV19	TCRBV19-01				01,02	TCRBD01-01*01	TCRBD01	TCRBD01-01	01				TCRBJ01-01*01	TCRBJ01	TCRBJ01-01	01				10	7	7	0	7	4	39	46	53	58	65	1	In	VDJ
AGGATCCAGCAGGTAGTGCGAGGAGATTCGGCAGCTTATTTCTGTGCCAGCTCACGGCCGGGGGGCACTGAAGCTTTCTTTGGACAA	CASSRPGGTEAFF	1	1.167051793758607E-5	39	TCRBV18-01*01	TCRBV18	TCRBV18-01	01				TCRBD02-01*01	TCRBD02	TCRBD02-01	01				TCRBJ01-01*01	TCRBJ01	TCRBJ01-01	01				4	3	8	1	0	4	42	55	58	-1	65	1	In	VDJ
ACGATCCAGCGCACACAGCAGGAGGACTCGGCCGTGTATCTCTGTGCCAGCAGCACCCAGGGGGGCACTGAAGCTTTCTTTGGACAA	CASSTQGGTEAFF	1	1.167051793758607E-5	39	TCRBV07-02*01	TCRBV07	TCRBV07-02	01				TCRBD01-01*01	TCRBD01	TCRBD01-01	01				TCRBJ01-01*01	TCRBJ01	TCRBJ01-01	01				5	3	4	1	1	4	42	54	57	64	65	1	In	VDJ
AGCACCTTGGAGCTGGGGGACTCGGCCCTTTATCTTTGCGCCAGCAGCTTGAATCGACAGGGGGGCACTGAAGCTTTCTTTGGACAA	CASSLNRQGGTEAFF	1	1.167051793758607E-5	45	TCRBV05-01*01	TCRBV05	TCRBV05-01	01				TCRBD01-01*01	TCRBD01	TCRBD01-01	01				TCRBJ01-01*01	TCRBJ01	TCRBJ01-01	01				1	4	2	1	1	4	36	51	55	64	65	1	In	VDJ
ATCCAGCGCACACAGCAGGAGGACTCCGCCGTGTATCTCTGTGCCAGCAGCTTAACAGGGGCGGGCACTGAAGCTTTCTTTGGACAA	CASSLTGAGTEAFF	1	1.167051793758607E-5	42	TCRBV07-08*01	TCRBV07	TCRBV07-08	01				TCRBD01-01*01	TCRBD01	TCRBD01-01	01				TCRBJ01-01*01	TCRBJ01	TCRBJ01-01	01				2	0	3	2	4	4	39	-1	54	61	65	1	In	VDJ
GAGTCCGCCAGCACCAACCAGACATCTATGTACCTCTGTGCCAGCAGTGACCCGGGACAGGGAGGCACTGAAGCTTTCTTTGGACAA	CASSDPGQGGTEAFF	1	1.167051793758607E-5	45	TCRBV28-01*01	TCRBV28	TCRBV28-01	01				TCRBD01-01*01	TCRBD01	TCRBD01-01	01				TCRBJ01-01*01	TCRBJ01	TCRBJ01-01	01				5	5	0	3	3	4	36	48	53	62	65	1	In	VDJ
CTGGAGTCCGCCAGCACCAACCAGACATCTATGTACCTCTGTGCCAGCAGGCAGGAGCCCTCAACCACTGAAGCTTTCTTTGGACAA	CASRQEPSTTEAFF	1	1.167051793758607E-5	42	TCRBV28-01*01	TCRBV28	TCRBV28-01	01								TCRBD01,TCRBD02	TCRBD01-01,TCRBD02-01		TCRBJ01-01*01	TCRBJ01	TCRBJ01-01	01				6	1	4	4	10	4	39	50	51	55	65	1	In	VDJ
TGACAGTGACCAGTGCCCATCCTGAAGACAGCAGCTTCTACATCTGCAGTGCTTTTAGACCGGTACACTGAAGCTTTCTTTGGACAA		1	1.167051793758607E-5	37	TCRBV20	TCRBV20				TCRBV20-01,TCRBV20-or09_02						TCRBD01,TCRBD02	TCRBD01-01,TCRBD02-01		TCRBJ01-01*01	TCRBJ01	TCRBJ01-01	01				5	4	2	7	4	3	44	53	57	60	64	1	Out	VDJ
AAGATCCAGCCCTCAGAACCCAGGGACTCAGCTGTGTACTTCTGTGCCAGCACCGCGCAGACGTACACTGAAGCTTTCTTTGGACAA	CASTAQTYTEAFF	1	1.167051793758607E-5	39	TCRBV12	TCRBV12				TCRBV12-03,TCRBV12-04						TCRBD01,TCRBD02	TCRBD01-01,TCRBD02-01		TCRBJ01-01*01	TCRBJ01	TCRBJ01-01	01				7	7	2	7	2	3	42	52	59	62	64	1	In	VDJ
CAGCAGGTAGTGCGAGGAGATTCGGCAGCTTATTTCTGTGCCAGCTCTCGTACGTGGGGGACGGACACTGAAGCTTTCTTTGGACAA	CASSRTWGTDTEAFF	1	1.167051793758607E-5	45	TCRBV18-01*01	TCRBV18	TCRBV18-01	01								TCRBD01,TCRBD02	TCRBD01-01,TCRBD02-01		TCRBJ01-01*01	TCRBJ01	TCRBJ01-01	01				6	10	0	7	2	3	36	47	57	62	64	1	In	VDJ
TCGGCCCAAAAGAACCCGACAGCTTTCTATCTCTGTGCCAGTAGTATGCGCCCCAACAGGGGAGACACTGAAGCTTTCTTTGGACAA	CASSMRPNRGDTEAFF	1	1.167051793758607E-5	48	TCRBV19-01	TCRBV19	TCRBV19-01				01,02	TCRBD01-01*01	TCRBD01	TCRBD01-01	01				TCRBJ01-01*01	TCRBJ01	TCRBJ01-01	01				3	8	3	2	2	3	33	47	55	62	64	1	In	VDJ
CTCAAGATCCAGCCTGCAAAGCTTGAGGACTCGGCCGTGTATCTCTGTGCCAGCTGCGATCTTAACACTGAAGCTTTCTTTGGACAA	CASCDLNTEAFF	1	1.167051793758607E-5	36	TCRBV11-02*02	TCRBV11	TCRBV11-02	02				TCRBD02-01	TCRBD02	TCRBD02-01				01,02	TCRBJ01-01*01	TCRBJ01	TCRBJ01-01	01				8	1	7	6	5	2	45	54	55	58	63	1	In	VDJ
CTGAATGTGAACGCCTTGTTGCTGGGGGACTCGGCCCTGTATCTCTGTGCCAGCAGTCTTTCTAACACTGAAGCTTTCTTTGGACAA	CASSLSNTEAFF	1	1.167051793758607E-5	36	TCRBV05-05*01	TCRBV05	TCRBV05-05	01				TCRBD02-01	TCRBD02	TCRBD02-01				01,02	TCRBJ01-01*01	TCRBJ01	TCRBJ01-01	01				5	1	4	10	4	2	45	56	57	59	63	1	In	VDJ
ACTGTGACATCGGCCCAAAAGAACCCGACAGCTTTCTATCTCTGTGCCAGTAGTATCAAAGATAACACTGAAGCTTTCTTTGGACAA	CASSIKDNTEAFF	1	1.167051793758607E-5	39	TCRBV19-01	TCRBV19	TCRBV19-01				01,02					TCRBD01,TCRBD02	TCRBD01-01,TCRBD02-01		TCRBJ01-01*01	TCRBJ01	TCRBJ01-01	01				3	4	2	8	1	2	42	56	60	62	63	1	In	VDJ
ACCAACCAGACATCTATGTACCTCTGTGCCAGCAGTTTATTATTGAGTCGGGGGGAAGTTTTGAACACTGAAGCTTTCTTTGGACAA	CASSLLLSRGEVLNTEAFF	1	1.167051793758607E-5	57	TCRBV28-01*01	TCRBV28	TCRBV28-01	01				TCRBD02-01*01	TCRBD02	TCRBD02-01	01				TCRBJ01-01*01	TCRBJ01	TCRBJ01-01	01				1	8	8	1	6	0	24	40	48	55	61	1	In	VDJ
CTGAAGATCCAGCCCTCAGAACCCAGGGACTCAGCTGTGTATTTTTGTGCTAGTGGTCTTTTGAACACTGAAGCTTTCTTTGGACAA	CASGLLNTEAFF	1	1.167051793758607E-5	36	TCRBV12-05*01	TCRBV12	TCRBV12-05	01				TCRBD02-01	TCRBD02	TCRBD02-01				01,02	TCRBJ01-01*01	TCRBJ01	TCRBJ01-01	01				5	0	4	10	2	0	45	-1	57	59	61	1	In	VDJ
ACTGTGACATCGGCCCAAAAGAACCCGACAGCTTTCTATCTCTGTGCCAGTAGGGACAGTGTGAACACTGAAGCTTTCTTTGGACAA	CASRDSVNTEAFF	1	1.167051793758607E-5	39	TCRBV19-01	TCRBV19	TCRBV19-01				01,02	TCRBD01-01*01	TCRBD01	TCRBD01-01	01				TCRBJ01-01*01	TCRBJ01	TCRBJ01-01	01				6	0	1	5	2	0	42	-1	53	59	61	1	In	VDJ
ATCCAGCGCACAGAGCAGCGGGACTCGGCCATGTATCGCTGTGCCAGCAGCTTTGGAGGGGTGAACACTGAAGCTTTCTTTGGACAA	CASSFGGVNTEAFF	4	4.668207175034428E-5	42	TCRBV07-06*01	TCRBV07	TCRBV07-06	01				TCRBD02-01*02	TCRBD02	TCRBD02-01	02				TCRBJ01-01*01	TCRBJ01	TCRBJ01-01	01				3	1	10	0	1	0	39	53	54	60	61	4	In	VDJ
ATCCAGCCTGCAAAGCTTGAGGACTCGGCCGTGTATCTCTGTGCCAGCAGCCCAGGGACGGTGAACACTGAAGCTTTCTTTGGACAA	CASSPGTVNTEAFF	1	1.167051793758607E-5	42	TCRBV11-02*02	TCRBV11	TCRBV11-02	02								TCRBD01,TCRBD02	TCRBD01-01,TCRBD02-01		TCRBJ01-01*01	TCRBJ01	TCRBJ01-01	01				5	3	0	7	2	0	39	51	54	59	61	1	In	VDJ
ACCCTGCAGCCAGAAGACTCGGCCCTGTATCTCTGTGCCAGCAGCCAAGTGGGGGGTCCTCTGAACACTGAAGCTTTCTTTGGACAA	CASSQVGGPLNTEAFF	1	1.167051793758607E-5	48	TCRBV04-02*01	TCRBV04	TCRBV04-02	01				TCRBD02-01*01	TCRBD02	TCRBD02-01	01				TCRBJ01-01*01	TCRBJ01	TCRBJ01-01	01				1	1	9	1	5	0	33	49	50	56	61	1	In	VDJ
GCAGGGGGACTCAGCCGCGTATCTCCGTGCCAGCAGCTACAGACAGGACCCAACCTGCCTCTGAACACTGAAGCTTTCTTTGGACAA		1	1.167051793758607E-5	56	TCRBV07-03*03	TCRBV07	TCRBV07-03	03				TCRBD01-01*01	TCRBD01	TCRBD01-01	01				TCRBJ01-01*01	TCRBJ01	TCRBJ01-01	01				4	3	2	4	14	0	25	38	41	47	61	1	Out	VDJ
CAGCGCACAGAGCAGGGGGACTCAGCCGCGTATCTCCGTGCCAGCAGCTTGTGGGCCGGTATGAACACTGAAGCTTTCTTTGGACAA	RASSLWAGMNTEAFF	1	1.167051793758607E-5	45	TCRBV07-03*03	TCRBV07	TCRBV07-03	03				TCRBD01-01*01	TCRBD01	TCRBD01-01	01				TCRBJ01-01*01	TCRBJ01	TCRBJ01-01	01				3	2	8	0	5	0	36	50	52	56	61	1	In	VDJ
ATCCAGCCTGCAAAGCTTGAGGACTCGGCCGTGTATCTCTGTGCCAGCAGCTTTCCTTCTATGAACACTGAAGCTTTCTTTGGACAA	CASSFPSMNTEAFF	1	1.167051793758607E-5	42	TCRBV11-02*02	TCRBV11	TCRBV11-02	02				TCRBD02-01	TCRBD02	TCRBD02-01				01,02	TCRBJ01-01*01	TCRBJ01	TCRBJ01-01	01				3	5	4	9	0	0	39	53	58	-1	61	1	In	VDJ
ACATCGGCCCAAAAGAACCCGACAGCTTTCTATCTCTGTGCCAGTAGTGAACTACAGGGGATGAACACTGAAGCTTTCTTTGGACAA	CASSELQGMNTEAFF	1	1.167051793758607E-5	45	TCRBV19-01	TCRBV19	TCRBV19-01				01,02	TCRBD01-01*01	TCRBD01	TCRBD01-01	01				TCRBJ01-01*01	TCRBJ01	TCRBJ01-01	01				5	5	3	2	1	0	36	48	53	60	61	1	In	VDJ
ATCCAGCAGGTAGTGCGAGGAGATTCGGCAGCTTATTTCTGTGCCAGCTCACCACAGGGGATGAACACTGAAGCTTTCTTTGGACAA	CASSPQGMNTEAFF	1	1.167051793758607E-5	42	TCRBV18-01*01	TCRBV18	TCRBV18-01	01				TCRBD01-01*01	TCRBD01	TCRBD01-01	01				TCRBJ01-01*01	TCRBJ01	TCRBJ01-01	01				1	0	5	2	1	0	39	-1	55	60	61	1	In	VDJ
GAGTCCGCTACCAGCTCCCAGACATCTGTGTACTTCTGTGCCAGCAGTTTTAACACTGCCATGAACACTGAAGCTTTCTTTGGACAA	CASSFNTAMNTEAFF	2	2.334103587517214E-5	45	TCRBV10-03*01	TCRBV10	TCRBV10-03	01								TCRBD01,TCRBD02	TCRBD01-01,TCRBD02-01		TCRBJ01-01*01	TCRBJ01	TCRBJ01-01	01				5	4	3	6	6	0	36	48	52	55	61	2	In	VDJ
CCTGCAGAACTGGAGGATTCTGGAGTTTATTTCTGTGCCAGCAGCCTAAACGACAGGGCCATGAACACTGAAGCTTTCTTTGGACAA	CASSLNDRAMNTEAFF	3	3.501155381275821E-5	48	TCRBV14-01*01	TCRBV14	TCRBV14-01	01				TCRBD01-01*01	TCRBD01	TCRBD01-01	01				TCRBJ01-01*01	TCRBJ01	TCRBJ01-01	01				4	5	2	3	3	0	33	46	51	58	61	3	In	VDJ
TTGTTGCTGGGGGACTCGGCCCTGTATCTCTGTGCCAGCAGCTTGGGAGCAAACAGGGGAATGAACACTGAAGCTTTCTTTGGACAA	CASSLGANRGMNTEAFF	1	1.167051793758607E-5	51	TCRBV05-05*01	TCRBV05	TCRBV05-05	01				TCRBD01-01*01	TCRBD01	TCRBD01-01	01				TCRBJ01-01*01	TCRBJ01	TCRBJ01-01	01				0	6	3	2	2	0	30	46	52	59	61	1	In	VDJ
CAGCAGGTAGTGCGAGGAGATTCGGCAGCTTATTTCTGTGCCAGCTCATCAGGAAGGGGAATGAACACTGAAGCTTTCTTTGGACAA	CASSSGRGMNTEAFF	1	1.167051793758607E-5	45	TCRBV18-01*01	TCRBV18	TCRBV18-01	01				TCRBD01-01*01	TCRBD01	TCRBD01-01	01				TCRBJ01-01*01	TCRBJ01	TCRBJ01-01	01				5	6	5	2	2	0	36	48	54	59	61	1	In	VDJ
ACTGTGACATCGGCCCAAAAGAACCCGACAGCTTTCTATCTCTGTGCCAGTCTTAGTGAGGGGAACACTGAAGCTTTCTTTGGACAA	CASLSEGNTEAFF	1	1.167051793758607E-5	39	TCRBV19-01	TCRBV19	TCRBV19-01				01,02	TCRBD02-01*02	TCRBD02	TCRBD02-01	02				TCRBJ01-01*01	TCRBJ01	TCRBJ01-01	01				8	6	11	0	0	1	42	51	57	-1	62	1	In	VDJ
CTGGAGTCGCCCAGCCCCAACCAGACCTCTCTGTACTTCTGTGCCAGCAGTCCCCCTATGCGGAACACTGAAGCTTTCTTTGGACAA	CASSPPMRNTEAFF	3	3.501155381275821E-5	42	TCRBV27-01*01	TCRBV27	TCRBV27-01	01				TCRBD02-01	TCRBD02	TCRBD02-01				01,02	TCRBJ01-01*01	TCRBJ01	TCRBJ01-01	01				5	4	4	9	4	1	39	51	55	58	62	3	In	VDJ
GCGCACAGAGCAGGGGGACTCGGCCATGTATCTCTGTGCCAGCAGCTTCATAGGACATTCGCGAACACTGAAGCTTTCTTTGGACAA		1	1.167051793758607E-5	47	TCRBV07-09	TCRBV07	TCRBV07-09				01,03	TCRBD01-01*01	TCRBD01	TCRBD01-01	01				TCRBJ01-01*01	TCRBJ01	TCRBJ01-01	01				3	4	1	6	5	1	34	48	52	57	62	1	Out	VDJ
ACTCTGGAGTCAGCTACCCGCTCCCAGACATCTGTGTATTTCTGCGCCAGCAGTGAATCAGCGAACACTGAAGCTTTCTTTGGACAA	CASSESANTEAFF	2	2.334103587517214E-5	39	TCRBV10-02*01	TCRBV10	TCRBV10-02	01								TCRBD01,TCRBD02	TCRBD01-01,TCRBD02-01		TCRBJ01-01*01	TCRBJ01	TCRBJ01-01	01				3	2	4	5	1	1	42	56	58	61	62	2	In	VDJ
CAGCGCACACAGCAGGAGGACTCCGCCGTGTATCTCTGTGCCAGCAGCTTAGTTGCTCCTCCGAACACTGAAGCTTTCTTTGGACAA	CASSLVAPPNTEAFF	1	1.167051793758607E-5	45	TCRBV07-08*01	TCRBV07	TCRBV07-08	01								TCRBD01,TCRBD02	TCRBD01-01,TCRBD02-01		TCRBJ01-01*01	TCRBJ01	TCRBJ01-01	01				1	2	10	0	6	1	36	52	54	56	62	1	In	VDJ
TCCAGTCCACGGAGTCAGGGGACACAGCACTGTATTTCTGTGCCAGCAGCAGGGGGAGGATAGAACACTGAAGCTTTCTTTGGACAA		1	1.167051793758607E-5	43	TCRBV21-01*01	TCRBV21	TCRBV21-01	01				TCRBD02-01*02	TCRBD02	TCRBD02-01	02				TCRBJ01-01*01	TCRBJ01	TCRBJ01-01	01				4	2	9	1	3	1	38	51	53	59	62	1	Out	VDJ
CAGCCTGCAAAGCTTGAGGACTCGGCCGTGTATCTCTGTGCCAGCAGCCCCGCGGGGGTGGAGAACACTGAAGCTTTCTTTGGACAA	CASSPAGVENTEAFF	1	1.167051793758607E-5	45	TCRBV11-02*02	TCRBV11	TCRBV11-02	02				TCRBD02-01*01	TCRBD02	TCRBD02-01	01				TCRBJ01-01*01	TCRBJ01	TCRBJ01-01	01				5	3	7	2	4	1	36	48	51	58	62	1	In	VDJ
ATCCTGTCCTCAGAACCGGGAGACACGGCACTGTATCTCTGCGCCAACCGACAGGGGGCAGAGAACACTGAAGCTTTCTTTGGACAA	CANRQGAENTEAFF	1	1.167051793758607E-5	42	TCRBV23-01*01	TCRBV23	TCRBV23-01	01				TCRBD01-01*01	TCRBD01	TCRBD01-01	01				TCRBJ01-01*01	TCRBJ01	TCRBJ01-01	01				10	3	2	0	3	1	39	46	49	59	62	1	In	VDJ
ATCCAGCGCACACAGCAGGAGGACTCGGCCGTGTATCTCTGTGCCAGCAGCGGCCCCCGGAAGAACACTGAAGCTTTCTTTGGACAA	CASSGPRKNTEAFF	1	1.167051793758607E-5	42	TCRBV07-02*01	TCRBV07	TCRBV07-02	01								TCRBD01,TCRBD02	TCRBD01-01,TCRBD02-01		TCRBJ01-01*01	TCRBJ01	TCRBJ01-01	01				5	7	1	8	1	1	39	51	58	61	62	1	In	VDJ
AAGATCCAGCGCACACAGCAGGAGGACTCCGCCGTGTATCTCTGTGCCAGCAGCATGAACAAGAACACTGAAGCTTTCTTTGGACAA	CASSMNKNTEAFF	1	1.167051793758607E-5	39	TCRBV07-08*01	TCRBV07	TCRBV07-08	01				TCRBD01-01*01	TCRBD01	TCRBD01-01	01				TCRBJ01-01*01	TCRBJ01	TCRBJ01-01	01				5	4	3	6	1	1	42	54	58	61	62	1	In	VDJ
CAGGTAGTGCGAGGAGATTCGGCAGCTTATTTCTGTGCCAGCTCACTCTCCGGACCGGGAGGCAACACTGAAGCTTTCTTTGGACAA	CASSLSGPGGNTEAFF	1	1.167051793758607E-5	48	TCRBV18-01*01	TCRBV18	TCRBV18-01	01				TCRBD02-01*02	TCRBD02	TCRBD02-01	02				TCRBJ01-01*01	TCRBJ01	TCRBJ01-01	01				4	9	8	1	1	2	33	46	55	62	63	1	In	VDJ
GAGTCCGCCAGCACCAACCAGACATCTATGTACCTCTGTGCCAGCAGTTTATGGGACTTTGGAAACACTGAAGCTTTCTTTGGACAA	CASSLWDFGNTEAFF	1	1.167051793758607E-5	45	TCRBV28-01*01	TCRBV28	TCRBV28-01	01				TCRBD02-01	TCRBD02	TCRBD02-01				01,02	TCRBJ01-01*01	TCRBJ01	TCRBJ01-01	01				0	0	1	10	5	2	36	-1	53	58	63	1	In	VDJ
ATTCTGGAGTCCGCCAGCACCAACCAGACATCTATGTACCTCTGTGCCAGCAGTTTGAGGGAAAACACTGAAGCTTTCTTTGGACAA	CASSLRENTEAFF	1	1.167051793758607E-5	39	TCRBV28-01*01	TCRBV28	TCRBV28-01	01				TCRBD02-01*02	TCRBD02	TCRBD02-01	02				TCRBJ01-01*01	TCRBJ01	TCRBJ01-01	01				3	0	11	0	2	2	42	-1	56	61	63	1	In	VDJ
GTGACATCGGCCCAAAAGAACCCGACAGCTTTCTATCTCTGTGCCAGTAGTATCCCAGGGAAGGGAACTGAAGCTTTCTTTGGACAA	CASSIPGKGTEAFF	1	1.167051793758607E-5	42	TCRBV19-01	TCRBV19	TCRBV19-01				01,02	TCRBD01-01*01	TCRBD01	TCRBD01-01	01				TCRBJ01-01*01	TCRBJ01	TCRBJ01-01	01				3	2	4	3	6	5	39	53	55	60	66	1	In	VDJ
CGCACAGAGCAGGGGGACTCAGCCGCGTATCTCCGTGCCAGCAGCTTAATAGGATATCGTGGAGGAACTGAAGCTTTCTTTGGACAA	RASSLIGYRGGTEAFF	4	4.668207175034428E-5	48	TCRBV07-03*03	TCRBV07	TCRBV07-03	03				TCRBD02-01*02	TCRBD02	TCRBD02-01	02				TCRBJ01-01*01	TCRBJ01	TCRBJ01-01	01				1	11	10	1	1	5	33	49	60	65	66	4	In	VDJ
GGATCCAGCAGGTAGTGCGAGGAGATTCGGCAGCTTATTTCTGTGCCAGCTCACCGAACAGTTGGAGGAGAAGCTTTCTTTGGACAA		1	1.167051793758607E-5	40	TCRBV18-01*01	TCRBV18	TCRBV18-01	01				TCRBD02-01*02	TCRBD02	TCRBD02-01	02				TCRBJ01-01*01	TCRBJ01	TCRBJ01-01	01				3	8	10	1	1	8	41	55	63	68	69	1	Out	VDJ
AGTCAGGGGACACAGCACTGTATTTCTGTGCCAGCAGCAAAGACCAAAAAAGCTCGGGACAGGGTCAGTAAAGCTTTCTTTGGACAA		2	2.334103587517214E-5	55	TCRBV21-01*01	TCRBV21	TCRBV21-01	01				TCRBD01-01*01	TCRBD01	TCRBD01-01	01				TCRBJ01-01*01	TCRBJ01	TCRBJ01-01	01				1	13	0	3	6	9	26	42	55	64	70	2	Out	VDJ
TCTGACTGTGAGCAACATGAGCCCTGAAGACAGCAGCATATATCTCTGCAGCGTCCGGGACGGGGGGGAAAACTGTTTTTTGGCAGT		1	1.167051793758607E-5	35	TCRBV29-01*01	TCRBV29	TCRBV29-01	01				TCRBD02-01*01	TCRBD02	TCRBD02-01	01				TCRBJ01-04*01	TCRBJ01	TCRBJ01-04	01				6	6	8	0	0	10	46	54	60	-1	68	1	Out	VDJ
AGAAGCTCCTTCTCAGTGACTCTGGCTTCTATCTCTGTGCCTGGAGGGATGGTTATAGGGCAGGGGGGAAAACTGTTTTTTGGCAGT		1	1.167051793758607E-5	46	TCRBV30-01*01	TCRBV30	TCRBV30-01	01				TCRBD01-01*01	TCRBD01	TCRBD01-01	01				TCRBJ01-04*01	TCRBJ01	TCRBJ01-04	01				3	14	4	1	1	10	35	46	60	67	68	1	Out	VDJ
TAAGAAGCTCCTTCTCAGTGACTCTGGCTTCTATCTCTGTGCCTGGAGGGATGGTTATAGGGCAGGGGAAAACTGTTTTTTGGCAGT		1	1.167051793758607E-5	44	TCRBV30-01*01	TCRBV30	TCRBV30-01	01				TCRBD01-01*01	TCRBD01	TCRBD01-01	01				TCRBJ01-04*01	TCRBJ01	TCRBJ01-04	01				3	14	4	2	0	10	37	48	62	-1	68	1	Out	VDJ
ACCTTGGAGATCCAGCGCACAGAGCAGGGGGACTCGGCCATGTATCGCTGTGCCAGCAGCTCCGGGACAAAACTGTTTTTTGGCAGT	CASSSGTKLFF	1	1.167051793758607E-5	33	TCRBV07-09	TCRBV07	TCRBV07-09				01,03					TCRBD01,TCRBD02	TCRBD01-01,TCRBD02-01		TCRBJ01-04*01	TCRBJ01	TCRBJ01-04	01				4	2	0	7	0	10	48	61	63	-1	68	1	In	VDJ
TCCAGCAGGTAGTGCGAGGAGATTCGGCAGCTTATTTCTGTGCCAGCTCACTAGACGGGTTATTTTGAAAAACTGTTTTTTGGCAGT		1	1.167051793758607E-5	43	TCRBV18-01*01	TCRBV18	TCRBV18-01	01				TCRBD02-01	TCRBD02	TCRBD02-01				01,02	TCRBJ01-04*01	TCRBJ01	TCRBJ01-04	01				4	4	8	4	6	7	38	51	55	59	65	1	Out	VDJ
CTACACACCCTGCAGCCAGAAGACTCGGCCCTGTATCTCTGTGCCAGCAGCTTGGACGGGACAATTGAAAAACTGTTTTTTGGCAGT	CASSLDGTIEKLFF	1	1.167051793758607E-5	42	TCRBV04-02*01	TCRBV04	TCRBV04-02	01				TCRBD01-01*01	TCRBD01	TCRBD01-01	01				TCRBJ01-04*01	TCRBJ01	TCRBJ01-04	01				5	6	0	6	2	7	39	51	57	63	65	1	In	VDJ
CCTGCAAAGCTTGAGGACTCGGCCGTGTATCTCTGTGCCAGCAGCTTACAGCAGGGACAAGGGGGTGAAAAACTGTTTTTTGGCAGT	CASSLQQGQGGEKLFF	1	1.167051793758607E-5	48	TCRBV11-02*02	TCRBV11	TCRBV11-02	02				TCRBD01-01*01	TCRBD01	TCRBD01-01	01				TCRBJ01-04*01	TCRBJ01	TCRBJ01-04	01				2	5	0	6	6	7	33	48	53	59	65	1	In	VDJ
GGAGATCCAGTCCACGGAGTCAGGGGACACAGCACTGTATTTCTGTGCCAGCAGCACAGGGTTAGTGAAAAACTGTTTTTTGGCAGT		1	1.167051793758607E-5	38	TCRBV21-01*01	TCRBV21	TCRBV21-01	01				TCRBD01-01*01	TCRBD01	TCRBD01-01	01				TCRBJ01-04*01	TCRBJ01	TCRBJ01-04	01				4	0	4	3	4	7	43	-1	56	61	65	1	Out	VDJ
ATCCAGCGCACAGAGCAGGGGGACTCGGCCATGTATCTCTGTGCCAGCAGCTCTGTACCGGGTAGTGAAAAACTGTTTTTTGGCAGT	CASSSVPGSEKLFF	6	7.002310762551643E-5	42	TCRBV07-09	TCRBV07	TCRBV07-09				01,03	TCRBD02-01	TCRBD02	TCRBD02-01				01,02	TCRBJ01-04*01	TCRBJ01	TCRBJ01-04	01				4	6	8	4	3	7	39	52	58	62	65	6	In	VDJ
CTTGGAGCTGGGGGACTCGGCCCTTTATCTTTGCGCCAGCAGCTTGGCCGCCAGGGGGCTTCTTATGAAAAACTGTTTTTTGGCAGT		2	2.334103587517214E-5	50	TCRBV05-01*01	TCRBV05	TCRBV05-01	01				TCRBD01-01*01	TCRBD01	TCRBD01-01	01				TCRBJ01-04*01	TCRBJ01	TCRBJ01-04	01				0	4	4	0	5	6	31	47	51	59	64	2	Out	VDJ
CGCTCACCAGGCCTGGGGGACGCAGCCATGTACCTGTGTGCCACCAGCAGGTCAGGGGACAGGGATGAAAAACTGTTTTTTGGCAGT	CATSRSGDRDEKLFF	2	2.334103587517214E-5	45	TCRBV15-01*01	TCRBV15	TCRBV15-01	01				TCRBD01-01*01	TCRBD01	TCRBD01-01	01				TCRBJ01-04*01	TCRBJ01	TCRBJ01-04	01				3	5	0	3	0	6	36	50	55	-1	64	2	In	VDJ
GCCCTGCAGCCAGAAGACTCAGCCCTGTATCTCTGCGCCAGCAGCCAACGGGGGACAGCCTTTAATGAAAAACTGTTTTTTGGCAGT	CASSQRGTAFNEKLFF	1	1.167051793758607E-5	48	TCRBV04-01*01	TCRBV04	TCRBV04-01	01				TCRBD01-01*01	TCRBD01	TCRBD01-01	01				TCRBJ01-04*01	TCRBJ01	TCRBJ01-04	01				2	3	0	5	4	4	33	48	51	58	62	1	In	VDJ
CGCACAGAGCAGGGGGACTCGGCCATGTATCTCTGTGCCAGCAGCTTAGCGCTGGGCAGCTCTAATGAAAAACTGTTTTTTGGCAGT	CASSLALGSSNEKLFF	1	1.167051793758607E-5	48	TCRBV07-09	TCRBV07	TCRBV07-09				01,03	TCRBD01-01*01	TCRBD01	TCRBD01-01	01				TCRBJ01-04*01	TCRBJ01	TCRBJ01-04	01				0	3	8	0	4	3	33	50	53	57	61	1	In	VDJ
AGCACCTTGGAGCTGGGGGACTCGGCCCTTTATCTTTGCGCCAGCAGCCCTGGGAGTTTGGCTAATGAAAAACTGTTTTTTGGCAGT	CASSPGSLANEKLFF	1	1.167051793758607E-5	45	TCRBV05-01*01	TCRBV05	TCRBV05-01	01				TCRBD02-01*02	TCRBD02	TCRBD02-01	02				TCRBJ01-04*01	TCRBJ01	TCRBJ01-04	01				4	3	9	2	5	3	36	48	51	56	61	1	In	VDJ
AGTCCACGGAGTCAGGGGACACAGCACTGTATTTCTGTGCCAGCAGCAAAAACAGGGTTGACTAATGAAAAACTGTTTTTTGGCAGT		1	1.167051793758607E-5	46	TCRBV21-01*01	TCRBV21	TCRBV21-01	01				TCRBD01-01*01	TCRBD01	TCRBD01-01	01				TCRBJ01-04*01	TCRBJ01	TCRBJ01-04	01				2	1	3	3	3	2	35	50	51	57	60	1	Out	VDJ
CCTGCAGAGCTTGGGGACTCGGCCGTGTATCTCTGTGCCAGCAGCCCCGTGCAGCCGCCAACTAATGAAAAACTGTTTTTTGGCAGT	CASSPVQPPTNEKLFF	1	1.167051793758607E-5	48	TCRBV11-03*01	TCRBV11	TCRBV11-03	01								TCRBD01,TCRBD02	TCRBD01-01,TCRBD02-01		TCRBJ01-04*01	TCRBJ01	TCRBJ01-04	01				5	6	4	5	4	0	33	45	51	54	58	1	In	VDJ
GAGCTGGGGGACTCAGCTTTGTATTTCTGTGCCAGCAGCCCGGGGACAGGGGGTACTACAACTAATGAAAAACTGTTTTTTGGCAGT	CASSPGTGGTTTNEKLFF	1	1.167051793758607E-5	54	TCRBV09-01	TCRBV09	TCRBV09-01				01,02	TCRBD01-01*01	TCRBD01	TCRBD01-01	01				TCRBJ01-04*01	TCRBJ01	TCRBJ01-04	01				4	3	0	1	5	0	27	39	42	53	58	1	In	VDJ
GAGTCCGCCAGCACCAACCAGACATCTATGTACCTCTGTGCCAGCAGTTCCCTACAGACAACTAATGAAAAACTGTTTTTTGGCAGT	CASSSLQTTNEKLFF	1	1.167051793758607E-5	45	TCRBV28-01*01	TCRBV28	TCRBV28-01	01				TCRBD01-01*01	TCRBD01	TCRBD01-01	01				TCRBJ01-04*01	TCRBJ01	TCRBJ01-04	01				4	4	3	5	1	0	36	49	53	57	58	1	In	VDJ
GCCTGCAGAGCTTGGGGACTCGGCCGTGTATCTCTGTGCCAGCACCACCGCACAGGGTAAACTAATGAAAAACTGTTTTTTGGCAGT		1	1.167051793758607E-5	47	TCRBV11-03*01	TCRBV11	TCRBV11-03	01				TCRBD01-01*01	TCRBD01	TCRBD01-01	01				TCRBJ01-04*01	TCRBJ01	TCRBJ01-04	01				7	7	3	3	2	1	34	44	51	57	59	1	Out	VDJ
GCCAGCACCAACCAGACATCTATGTACCTCTGTGCCAGCAGTTCTACCGCAAAGGGACAGGATAATGAAAAACTGTTTTTTGGCAGT	CASSSTAKGQDNEKLFF	1	1.167051793758607E-5	51	TCRBV28-01*01	TCRBV28	TCRBV28-01	01				TCRBD01-01*01	TCRBD01	TCRBD01-01	01				TCRBJ01-04*01	TCRBJ01	TCRBJ01-04	01				4	10	0	4	1	4	30	43	53	61	62	1	In	VDJ
CTGGAGTCCGCCAGCACCAACCAGACATCTATGTACCTCTGTGCCAGCAGGCAACAGGGAGATAATGAAAAACTGTTTTTTGGCAGT	CASRQQGDNEKLFF	1	1.167051793758607E-5	42	TCRBV28-01*01	TCRBV28	TCRBV28-01	01				TCRBD01-01*01	TCRBD01	TCRBD01-01	01				TCRBJ01-04*01	TCRBJ01	TCRBJ01-04	01				6	3	3	3	3	4	39	50	53	59	62	1	In	VDJ
CTGGGGGACGCAGCCATGTACCTGTGTGCCACCAGCAGAGCCGGGACAGGGGGCTTTTTGGGGAATGAAAAACTGTTTTTTGGCAGT	CATSRAGTGGFLGNEKLFF	1	1.167051793758607E-5	57	TCRBV15-01*01	TCRBV15	TCRBV15-01	01				TCRBD01-01*01	TCRBD01	TCRBD01-01	01				TCRBJ01-04*01	TCRBJ01	TCRBJ01-04	01				1	2	0	0	9	5	24	40	42	54	63	1	In	VDJ
GGCTGCTCCCTCCCAGACATCTGTGTACTTCTGTGCCAGCAGGAGAGTTGGGCCTAGAGAGGTCGGGAAAAACTGTTTTTTGGCAGT		1	1.167051793758607E-5	50	TCRBV06	TCRBV06				TCRBV06-01,TCRBV06-05,TCRBV06-06						TCRBD01,TCRBD02	TCRBD01-01,TCRBD02-01		TCRBJ01-04*01	TCRBJ01	TCRBJ01-04	01				6	7	8	0	13	8	31	42	49	53	66	1	Out	VDJ
CCAGCCCCAACCAGACCTCTCTGTACTTCTGTGCCAGCAGTTTGCCGGTCGAATATCACAATGAGGGAAAAACTGTTTTTTGGCAGT		1	1.167051793758607E-5	52	TCRBV27-01*01	TCRBV27	TCRBV27-01	01				TCRBD02-01*02	TCRBD02	TCRBD02-01	02				TCRBJ01-04*01	TCRBJ01	TCRBJ01-04	01				3	19	11	1	0	8	29	43	62	-1	66	1	Out	VDJ
CTGGAGTCGGCTGCTCCCTCCCAGACATCTGTGTACTTCTGTGCCAGCAGTGCGGGACAGGGGAGGGAAAAACTGTTTTTTGGCAGT	CASSAGQGREKLFF	1	1.167051793758607E-5	42	TCRBV06-01*01	TCRBV06	TCRBV06-01	01				TCRBD01-01*01	TCRBD01	TCRBD01-01	01				TCRBJ01-04*01	TCRBJ01	TCRBJ01-04	01				4	1	0	2	3	8	39	52	53	63	66	1	In	VDJ
TGAGTTCTAAGAAGCTCCTTCTCAGTGACTCTGGCTTCTATCTCTGTGCCTTGCGGGACAGGACTCGAAAAACTGTTTTTTGGCAGT		1	1.167051793758607E-5	37	TCRBV30-01*01	TCRBV30	TCRBV30-01	01				TCRBD01-01*01	TCRBD01	TCRBD01-01	01				TCRBJ01-04*01	TCRBJ01	TCRBJ01-04	01				7	3	0	4	4	8	44	51	54	62	66	1	Out	VDJ
TAAGAAGCTCCTTCTCAGTGACTCTGGCTTCTATCTCTGTGCCGGGAATTTCGCGGGACAGGACTCGAAAAACTGTTTTTTGGCAGT		1	1.167051793758607E-5	44	TCRBV30-01*01	TCRBV30	TCRBV30-01	01				TCRBD01-01*01	TCRBD01	TCRBD01-01	01				TCRBJ01-04*01	TCRBJ01	TCRBJ01-04	01				4	7	0	4	4	8	37	47	54	62	66	1	Out	VDJ
TTCTAAGAAGCTCCTCTCAGTGACTCTGGCTTCTATCTCTGTGCCTGGAGTCCCGGGACAGGACTCGAAAAACTGTTTTTTGGCAGT	CAWSPGTGLEKLFF	1	1.167051793758607E-5	42	TCRBV30-01*01	TCRBV30	TCRBV30-01	01				TCRBD01-01*01	TCRBD01	TCRBD01-01	01				TCRBJ01-04*01	TCRBJ01	TCRBJ01-04	01				2	3	0	4	4	8	39	51	54	62	66	1	In	VDJ
CTGAAGATCCGGTCCACAAAGCTGGAGGACTCAGCCATGTACTTCTGTGCCAGCAGTTGGACAGACGAAAAACTGTTTTTTGGCAGT	CASSWTDEKLFF	1	1.167051793758607E-5	36	TCRBV02-01*01	TCRBV02	TCRBV02-01	01				TCRBD01-01*01	TCRBD01	TCRBD01-01	01				TCRBJ01-04*01	TCRBJ01	TCRBJ01-04	01				5	1	1	5	2	8	45	57	58	64	66	1	In	VDJ
TAAGAAGCTCCTTCTCAGTGACTCTGGCTTCTATCTCTGTGCCTGGAGGGATGGTTATAGGGCAGGGGGAAAACTGTTTTTGGCAGT		1	1.167051793758607E-5	44	TCRBV30-01*01	TCRBV30	TCRBV30-01	01				TCRBD01-01*01	TCRBD01	TCRBD01-01	01				TCRBJ01-04*01	TCRBJ01	TCRBJ01-04	01				3	14	4	1	7	18	37	48	62	69	76	1	Out	VDJ
CAGTCCACGGAGTCAGGGGACACAGCACTGTATTTCTGTGCCAGCAGCAAAGGGGGGGCCGGCTAATGAAAAACTGTTTTTGGCAGT	CASSKGGAG**KTVF	1	1.167051793758607E-5	45	TCRBV21-01*01	TCRBV21	TCRBV21-01	01								TCRBD01,TCRBD02	TCRBD01-01,TCRBD02-01		TCRBJ01-04*01	TCRBJ01	TCRBJ01-04	01				1	1	6	0	17	18	36	52	53	59	76	1	Stop	VDJ
CCGGTCCACAAAGCTGGAGGACTCAGCCATGTACTTCTGTGCCAGCAGTCGCCCCCGGGCAACTAATGAAAAACTGTTTTTGGCAGT		2	2.334103587517214E-5	44	TCRBV02-01*01	TCRBV02	TCRBV02-01	01								TCRBD01,TCRBD02	TCRBD01-01,TCRBD02-01		TCRBJ01-04*01	TCRBJ01	TCRBJ01-04	01				5	7	8	0	16	18	37	49	56	60	76	2	Out	VDJ
TGTGAGCACCTTGGAGCTGGGGGACTCGGCCCTTTATCTTTGCGCCAGCAGCCCCCGGACAACTAATGAAAAACTGTTTTTGGCAGT		1	1.167051793758607E-5	41	TCRBV05-01*01	TCRBV05	TCRBV05-01	01				TCRBD01-01*01	TCRBD01	TCRBD01-01	01				TCRBJ01-04*01	TCRBJ01	TCRBJ01-04	01				4	4	1	6	15	18	40	52	56	61	76	1	Out	VDJ
CCAGCAGGTAGTGCGAGGAGATTCGGCAGCTTATTTCTGTGCCAGCTCACCGGGGACAGCTGGGAATGAAAAACTGTTTTTGGCAGT		2	2.334103587517214E-5	44	TCRBV18-01*01	TCRBV18	TCRBV18-01	01				TCRBD01-01*01	TCRBD01	TCRBD01-01	01				TCRBJ01-04*01	TCRBJ01	TCRBJ01-04	01				3	1	0	5	17	18	37	51	52	59	76	2	Out	VDJ
ATCCAGCCCTCAGAACCCAGGGACTCAGCTGTGTATTTTTGTGCTAGTGGTTTGATACAGGGTTGGGGAAAAACTGTTTTTGGCAGT	CASGLIQGWGKTVF	1	1.167051793758607E-5	42	TCRBV12-05*01	TCRBV12	TCRBV12-05	01				TCRBD01-01*01	TCRBD01	TCRBD01-01	01				TCRBJ01-04*01	TCRBJ01	TCRBJ01-04	01				2	2	3	3	14	18	39	54	56	62	76	1	In	VDJ
GACGATCCAGCGCACACAGCAGGAGGACTCGGCCGTGTATCTCTGTGCCAGCAGGCCTAAGGGAAACGAAAAACTGTTTTTGGCAGT		1	1.167051793758607E-5	38	TCRBV07-02*01	TCRBV07	TCRBV07-02	01								TCRBD01,TCRBD02	TCRBD01-01,TCRBD02-01		TCRBJ01-04*01	TCRBJ01	TCRBJ01-04	01				6	6	0	8	12	18	43	54	60	64	76	1	Out	VDJ
AGATCCAGCGCACAGAGCAGGGGGACTCAGCCGCGTATCTCCGTGCCAGCAGCCTTATCGACCTTCGGGCTCCAGCATTTTGGTGAT		1	1.167051793758607E-5	40	TCRBV07-03*03	TCRBV07	TCRBV07-03	03								TCRBD01,TCRBD02	TCRBD01-01,TCRBD02-01		TCRBJ01-05*01	TCRBJ01	TCRBJ01-05	01				5	13	8	0	1	12	41	53	66	70	71	1	Out	VDJ
CCTGAGTTCTAAGAAGCTCCTTCTCAGTGACTCTGGCTTCTATCTCTGTGCCTGGAGCGACAGGGATCAGCCCAGCATTTTGGTGAT		1	1.167051793758607E-5	35	TCRBV30-01*01	TCRBV30	TCRBV30-01	01				TCRBD01-01*01	TCRBD01	TCRBD01-01	01				TCRBJ01-05*01	TCRBJ01	TCRBJ01-05	01				3	1	2	3	5	11	46	57	58	65	70	1	Out	VDJ
AGGCTGGAGTTGGCTGCTCCCTCCCAGACATCTGTGTACTTCTGTGCCAGCAGCCCTTTGGTGCAGCGGCCCCAGCATTTTGGTGAT	CASSPLVQRPQHF	1	1.167051793758607E-5	39	TCRBV06-06	TCRBV06	TCRBV06-06				01,02	TCRBD02-01	TCRBD02	TCRBD02-01				01,02	TCRBJ01-05*01	TCRBJ01	TCRBJ01-05	01				6	11	6	6	0	9	42	53	64	-1	68	1	In	VDJ
GAGTTGGCTGCTCCCTCCCAGACATCTGTGTACTTCTGTGCCAGCACCCCCCGGACAGGTCAGGTTCAGCCCCAGCATTTTGGTGAT	CASTPRTGQVQPQHF	1	1.167051793758607E-5	45	TCRBV06-06	TCRBV06	TCRBV06-06				01,02	TCRBD01-01*01	TCRBD01	TCRBD01-01	01				TCRBJ01-05*01	TCRBJ01	TCRBJ01-05	01				7	6	1	4	6	6	36	46	52	59	65	1	In	VDJ
AGCACCAACCAGACATCTATGTACCTCTGTGCCAGCAGTTTACGGGACGGGCGGGACAGGGGCGGTCAGCCCCAGCATTTTGGTGAT	CASSLRDGRDRGGQPQHF	1	1.167051793758607E-5	54	TCRBV28-01*01	TCRBV28	TCRBV28-01	01				TCRBD01-01*01	TCRBD01	TCRBD01-01	01				TCRBJ01-05*01	TCRBJ01	TCRBJ01-05	01				2	10	0	2	3	6	27	42	52	62	65	1	In	VDJ
CTGCAGAGCTTGGGGACTCGGCCATGTATCTCTGTGCCAGCAGCTTCCCCAGACAGGAAGGGCGGTCAGCCCCAGCATTTTGGTGAT		1	1.167051793758607E-5	49	TCRBV11-01*01	TCRBV11	TCRBV11-01	01				TCRBD01-01*01	TCRBD01	TCRBD01-01	01				TCRBJ01-05*01	TCRBJ01	TCRBJ01-05	01				3	5	2	4	8	6	32	46	51	57	65	1	Out	VDJ
ATCCAGCCTGCAAAGCTTGAGGACTCGGCCGTGTATCTCTGTGCCAGCAGCTTTGACAGGGGTACTCAGCCCCAGCATTTTGGTGAT	CASSFDRGTQPQHF	1	1.167051793758607E-5	42	TCRBV11-02*02	TCRBV11	TCRBV11-02	02				TCRBD01-01*01	TCRBD01	TCRBD01-01	01				TCRBJ01-05*01	TCRBJ01	TCRBJ01-05	01				3	1	2	2	3	6	39	53	54	62	65	1	In	VDJ
AGCCTGCAGAGCTTGGGGACTCGGCCGTGTATCTCTGTGCCAGCAGCTATGGGGGGGACCCACTATCAGCCCCAGCATTTTGGTGAT		1	1.167051793758607E-5	46	TCRBV11-03*01	TCRBV11	TCRBV11-03	01				TCRBD02-01*01	TCRBD02	TCRBD02-01	01				TCRBJ01-05*01	TCRBJ01	TCRBJ01-05	01				4	2	9	0	7	5	35	48	50	57	64	1	Out	VDJ
GGAGTCCGCCAGCACCAACCAGACATCTATGTACCTCTGTGCCAGCAGTGAACAGGGAATCGATATCAGCCCCAGCATTTTGGTGAT		1	1.167051793758607E-5	44	TCRBV28-01*01	TCRBV28	TCRBV28-01	01				TCRBD01-01*01	TCRBD01	TCRBD01-01	01				TCRBJ01-05*01	TCRBJ01	TCRBJ01-05	01				5	2	3	3	7	5	37	49	51	57	64	1	Out	VDJ
CGGCCCAAAAGAACCCGACAGCTTTCTATCTCTGTGCCAGTAGTATCCAGAACCCGGACGAGGGATCAGCCCCAGCATTTTGGTGAT		2	2.334103587517214E-5	49	TCRBV19-01	TCRBV19	TCRBV19-01				01,02	TCRBD02-01*02	TCRBD02	TCRBD02-01	02				TCRBJ01-05*01	TCRBJ01	TCRBJ01-05	01				3	13	11	0	0	5	32	46	59	-1	64	2	Out	VDJ
GTGACATCGGCCCAAAAGAACCCGACAGCTTTCTATCTCTGTGCCAGTACTGACAGGGGATCTAATCAGCCCCAGCATTTTGGTGAT	CASTDRGSNQPQHF	1	1.167051793758607E-5	42	TCRBV19-01	TCRBV19	TCRBV19-01				01,02	TCRBD01-01*01	TCRBD01	TCRBD01-01	01				TCRBJ01-05*01	TCRBJ01	TCRBJ01-05	01				7	2	2	2	4	4	39	49	51	59	63	1	In	VDJ
CTGGAGTCCGCCAGCACCAACCAGACATCTATGTACCTCTGTGCCAGCAGTTTACCTGAAGCTAATCAGCCCCAGCATTTTGGTGAT	CASSLPEANQPQHF	1	1.167051793758607E-5	42	TCRBV28-01*01	TCRBV28	TCRBV28-01	01				TCRBD02-01	TCRBD02	TCRBD02-01				01,02	TCRBJ01-05*01	TCRBJ01	TCRBJ01-05	01				2	5	6	7	1	4	39	54	59	62	63	1	In	VDJ
GAGTCCGCCAGCACCAACCAGACATCTATGTACCTCTGTGCCAGCAGTTTATTAGTGATATTGAATCAGCCCCAGCATTTTGGTGAT	CASSLLVILNQPQHF	4	4.668207175034428E-5	45	TCRBV28-01*01	TCRBV28	TCRBV28-01	01				TCRBD02-01	TCRBD02	TCRBD02-01				01,02	TCRBJ01-05*01	TCRBJ01	TCRBJ01-05	01				1	0	5	8	8	4	36	-1	52	55	63	4	In	VDJ
GCCTGCAGAGCAGGGGGACTCGGCCGTGTATGTCTGTGCAAGTCGCTTTGAGGGGGCAGTTGGAATCAGCCCCAGCATTTTGGTGAT		1	1.167051793758607E-5	47	TCRBV12-02*01	TCRBV12	TCRBV12-02	01				TCRBD01-01*01	TCRBD01	TCRBD01-01	01				TCRBJ01-05*01	TCRBJ01	TCRBJ01-05	01				3	2	5	0	6	4	34	48	50	57	63	1	Out	VDJ
CAGGTAGTGCGAGGAGATTCGGCAGCTTATTTCTGTGCCAGCTCACCAACGGAGGGGTCGTCGAATCAGCCCCAGCATTTTGGTGAT	CASSPTEGSSNQPQHF	1	1.167051793758607E-5	48	TCRBV18-01*01	TCRBV18	TCRBV18-01	01				TCRBD02-01*02	TCRBD02	TCRBD02-01	02				TCRBJ01-05*01	TCRBJ01	TCRBJ01-05	01				2	2	10	0	7	4	33	48	50	56	63	1	In	VDJ
GTACCTTGGAGATCCAGTCCACGGAGTCAGGGGACACAGCACTGTATTTCTGTGCGTAAACCGAATCAGCCCCAGCATTTTGGTGAT		1	1.167051793758607E-5	31	TCRBV21-01*01	TCRBV21	TCRBV21-01	01								TCRBD01,TCRBD02	TCRBD01-01,TCRBD02-01		TCRBJ01-05*01	TCRBJ01	TCRBJ01-05	01				12	4	3	7	2	4	50	55	59	61	63	1	Out	VDJ
AAGATCCAGCCTGCAAAGCTTGAGGACTCGGCCGTGTATCTCTGTGCCAGCAGCTTAGTCCAGAATCAGCCCCAGCATTTTGGTGAT	CASSLVQNQPQHF	2	2.334103587517214E-5	39	TCRBV11-02*02	TCRBV11	TCRBV11-02	02				TCRBD01-01*01	TCRBD01	TCRBD01-01	01				TCRBJ01-05*01	TCRBJ01	TCRBJ01-05	01				1	2	4	5	0	4	42	58	60	-1	63	2	In	VDJ
GCGTCTGCTGTACCCTCTCAGACATCTGTGTACTTCTGTGCCAGCAGATTGGACAGGGGTGGCAATCAGCCCCAGCATTTTGGTGAT	CASRLDRGGNQPQHF	1	1.167051793758607E-5	45	TCRBV06-04	TCRBV06	TCRBV06-04				01,02	TCRBD01-01*01	TCRBD01	TCRBD01-01	01				TCRBJ01-05*01	TCRBJ01	TCRBJ01-05	01				6	3	1	2	2	2	36	47	50	59	61	1	In	VDJ
GAGTCGCCCAGCCCCAACCAGACCTCTCTGTACTTCTGTGCCAGCAGTTTGGGCTCAGCTCGCAATCAGCCCCAGCATTTTGGTGAT	CASSLGSARNQPQHF	1	1.167051793758607E-5	45	TCRBV27-01*01	TCRBV27	TCRBV27-01	01				TCRBD01-01*01	TCRBD01	TCRBD01-01	01				TCRBJ01-05*01	TCRBJ01	TCRBJ01-05	01				3	0	8	0	7	2	36	-1	50	54	61	1	In	VDJ
AGATCCAGCCTGCAAAGCTTGAGGACTCGGCCGTGTATCTCTGTGCCAGCAGCTTAGTTTAGCAATCAGCCCCAGCATTTTGGTGAT		1	1.167051793758607E-5	40	TCRBV11-02*02	TCRBV11	TCRBV11-02	02											TCRBJ01-05*01	TCRBJ01	TCRBJ01-05	01				1	0	0	0	2	0	41	-1	-1	57	59	1	Out	VJ
CAGCGCACAGAGCAGGGGGACTCAGCCGCGTATCTCCGTGCCAGCAGCCCGGCGGGATTTAGCAATCAGCCCCAGCATTTTGGTGAT	RASSPAGFSNQPQHF	1	1.167051793758607E-5	45	TCRBV07-03*03	TCRBV07	TCRBV07-03	03				TCRBD02-01*02	TCRBD02	TCRBD02-01	02				TCRBJ01-05*01	TCRBJ01	TCRBJ01-05	01				5	3	7	3	2	0	36	48	51	57	59	1	In	VDJ
CTGGAGTCCGCCAGCACCAACCAGACATCTATGTACCTCTGTGCCAGCAGTGGGCGGGGTAGCAATCAGCCCCAGCATTTTGGTGAT	CASSGRGSNQPQHF	1	1.167051793758607E-5	42	TCRBV28-01*01	TCRBV28	TCRBV28-01	01				TCRBD02-01*01	TCRBD02	TCRBD02-01	01				TCRBJ01-05*01	TCRBJ01	TCRBJ01-05	01				5	2	7	3	0	0	39	51	53	-1	59	1	In	VDJ
CAGCCTGCAGAGCTTGGGGACTCGGCCATGTATCTCTGTGCCAGCAGCGAGGGAACGGGTAGCAATCAGCCCCAGCATTTTGGTGAT	CASSEGTGSNQPQHF	1	1.167051793758607E-5	45	TCRBV11-01*01	TCRBV11	TCRBV11-01	01				TCRBD02-01*02	TCRBD02	TCRBD02-01	02				TCRBJ01-05*01	TCRBJ01	TCRBJ01-05	01				5	0	11	0	6	0	36	-1	48	53	59	1	In	VDJ
GACAGTGACCAGTGCCCATCCTGAAGACAGCAGCTTCTACATCTGCAGTGCTAGCCAGGTAGCAATCAGCCCCAGCATTTTGGTGAT		1	1.167051793758607E-5	38	TCRBV20	TCRBV20				TCRBV20-01,TCRBV20-or09_02		TCRBD01-01*01	TCRBD01	TCRBD01-01	01				TCRBJ01-05*01	TCRBJ01	TCRBJ01-05	01				3	1	4	4	0	0	43	54	55	-1	59	1	Out	VDJ
TTGGAGCTGGGGGACTCGGCCCTGTATCTCTGTGCCAGAAGCTTGGAGTCGGCCAGGGCTAGCAATCAGCCCCAGCATTTTGGTGAT	CARSLESARASNQPQHF	1	1.167051793758607E-5	51	TCRBV05-03	TCRBV05	TCRBV05-03				01,02	TCRBD01-01*01	TCRBD01	TCRBD01-01	01				TCRBJ01-05*01	TCRBJ01	TCRBJ01-05	01				0	7	4	3	1	0	30	46	53	58	59	1	In	VDJ
GCCAGCACCAACCAGACATCTATGTACCTCTGTGCCAGCAGCCCCGGTGCCTTCTTTTATAGCAATCAGCCCCAGCATTTTGGTGAT	CASSPGAFFYSNQPQHF	2	2.334103587517214E-5	51	TCRBV28-01*01	TCRBV28	TCRBV28-01	01				TCRBD02-01	TCRBD02	TCRBD02-01				01,02	TCRBJ01-05*01	TCRBJ01	TCRBJ01-05	01				6	3	8	5	12	0	30	41	44	47	59	2	In	VDJ
TCCGCCAGCACCAACCAGACATCTATGTACCTCTGTGCCAGCAGTTTTCGACCGATTTATAGCAATCAGCCCCAGCATTTTGGTGAT	CASSFRPIYSNQPQHF	1	1.167051793758607E-5	48	TCRBV28-01*01	TCRBV28	TCRBV28-01	01								TCRBD01,TCRBD02	TCRBD01-01,TCRBD02-01		TCRBJ01-05*01	TCRBJ01	TCRBJ01-05	01				3	2	2	7	7	0	33	47	49	52	59	1	In	VDJ
GAGTCGCCCAGCCCCAACCAGACCTCTCTGTACTTCTGTGCCAGCAGTTTATCCCGCTATAGCAATCAGCCCCAGCATTTTGGTGAT	CASSLSRYSNQPQHF	1	1.167051793758607E-5	45	TCRBV27-01*01	TCRBV27	TCRBV27-01	01				TCRBD02-01	TCRBD02	TCRBD02-01				01,02	TCRBJ01-05*01	TCRBJ01	TCRBJ01-05	01				0	3	4	9	0	0	36	53	56	-1	59	1	In	VDJ
ACATCGGCCCAAAAGAACCCGACAGCTTTCTATCTCTGTGCCAGTACTCCCGGGGTCGATAGCAATCAGCCCCAGCATTTTGGTGAT	CASTPGVDSNQPQHF	1	1.167051793758607E-5	45	TCRBV19-01	TCRBV19	TCRBV19-01				01,02	TCRBD02-01*01	TCRBD02	TCRBD02-01	01				TCRBJ01-05*01	TCRBJ01	TCRBJ01-05	01				7	4	8	3	4	0	36	46	50	55	59	1	In	VDJ
ATCCAGCAGGTAGTGCGAGGAGATTCGGCAGCTTATTTCTGTGCCAGCTCAAGGACAGATAGCAATCAGCCCCAGCATTTTGGTGAT	CASSRTDSNQPQHF	1	1.167051793758607E-5	42	TCRBV18-01*01	TCRBV18	TCRBV18-01	01				TCRBD01-01*01	TCRBD01	TCRBD01-01	01				TCRBJ01-05*01	TCRBJ01	TCRBJ01-05	01				5	1	1	5	1	0	39	51	52	58	59	1	In	VDJ
TCGGCTGCTCCCTCCCAGACATCTGTGTACTTCTGTGCCAGCAGTGGGGACCGGCTGAATAGCAATCAGCCCCAGCATTTTGGTGAT	CASSGDRLNSNQPQHF	1	1.167051793758607E-5	48	TCRBV06-01*01	TCRBV06	TCRBV06-01	01								TCRBD01,TCRBD02	TCRBD01-01,TCRBD02-01		TCRBJ01-05*01	TCRBJ01	TCRBJ01-05	01				4	0	0	7	8	0	33	-1	46	51	59	1	In	VDJ
GTAGTGCGAGGAGATTCGGCAGCTTATTTCTGTGCCAGCTCGCAACAGGGCGTATCGAATAGCAATCAGCCCCAGCATTTTGGTGAT	CASSQQGVSNSNQPQHF	1	1.167051793758607E-5	51	TCRBV18-01*01	TCRBV18	TCRBV18-01	01				TCRBD01-01*01	TCRBD01	TCRBD01-01	01				TCRBJ01-05*01	TCRBJ01	TCRBJ01-05	01				6	3	3	3	9	0	30	41	44	50	59	1	In	VDJ
CTGGAGTCCGCCAGCACCAACCAGACATCTATGTACCTCTGTGCCAGCCTACAGGGAAATAGCAATCAGCCCCAGCATTTTGGTGAT	CASLQGNSNQPQHF	1	1.167051793758607E-5	42	TCRBV28-01*01	TCRBV28	TCRBV28-01	01				TCRBD01-01*01	TCRBD01	TCRBD01-01	01				TCRBJ01-05*01	TCRBJ01	TCRBJ01-05	01				8	2	3	3	3	0	39	48	50	56	59	1	In	VDJ
CTGGAGTCCGCCAGCACCAACCAGACATCTATGTACCTCTGTGCCAGCAAAAGGACAGCCAGCAATCAGCCCCAGCATTTTGGTGAT	CASKRTASNQPQHF	1	1.167051793758607E-5	42	TCRBV28-01*01	TCRBV28	TCRBV28-01	01				TCRBD01-01*01	TCRBD01	TCRBD01-01	01				TCRBJ01-05*01	TCRBJ01	TCRBJ01-05	01				7	3	1	5	2	1	39	49	52	58	60	1	In	VDJ
ACTGTGACATCGGCCCAAAAGAACCCGACAGCTTTCTATCTCTGTGCCAGTAGTACACAGCTAAATCAGCCCCAGCATTTTGGTGAT	CASSTQLNQPQHF	2	2.334103587517214E-5	39	TCRBV19-01	TCRBV19	TCRBV19-01				01,02	TCRBD01-01*01	TCRBD01	TCRBD01-01	01				TCRBJ01-05*01	TCRBJ01	TCRBJ01-05	01				4	1	3	5	3	4	42	55	56	60	63	2	In	VDJ
GTGAGCACCTTGGAGCTGGGGACTCGGCCCTTTATCTTTGCGCCAGCAGCTTGGATGACAGAAAATCAGCCCCAGCATTTTGGTGAT		1	1.167051793758607E-5	43	TCRBV05-01*01	TCRBV05	TCRBV05-01	01				TCRBD01-01*01	TCRBD01	TCRBD01-01	01				TCRBJ01-05*01	TCRBJ01	TCRBJ01-05	01				0	2	2	5	2	4	38	54	56	61	63	1	Out	VDJ
GTGAGCACCTTGGAGCTGGGGGACTCGGCCCTTATCTTTGCGCCAGCAGCTTGGATGACAGAAAATCAGCCCCAGCATTTTGGTGAT	APAAWMTENQPQHF	1	1.167051793758607E-5	42	TCRBV05-01*01	TCRBV05	TCRBV05-01	01				TCRBD01-01*01	TCRBD01	TCRBD01-01	01				TCRBJ01-05*01	TCRBJ01	TCRBJ01-05	01				22	23	2	5	2	4	39	33	56	61	63	1	In	VDJ
CTGCTGTCGGCTGCTCCCTCCCAGACATCTGTGTACTTCTGTGCCAGCTGGGACGACAGGGTGGGCCAGCCCCAGCATTTTGGTGAT	CASWDDRVGQPQHF	1	1.167051793758607E-5	42	TCRBV06-05*01	TCRBV06	TCRBV06-05	01				TCRBD01-01*01	TCRBD01	TCRBD01-01	01				TCRBJ01-05*01	TCRBJ01	TCRBJ01-05	01				8	6	2	3	5	7	39	48	54	61	66	1	In	VDJ
CTGGAGTCCGCCAGCACCAACCAGACATCTATGTACCTCTGTGCCAGCAGTCCCATGGGGTCCCGCCAGCCCCAGCATTTTGGTGAT	CASSPMGSRQPQHF	1	1.167051793758607E-5	42	TCRBV28-01*01	TCRBV28	TCRBV28-01	01								TCRBD01,TCRBD02	TCRBD01-01,TCRBD02-01		TCRBJ01-05*01	TCRBJ01	TCRBJ01-05	01				5	5	6	2	6	7	39	51	56	60	66	1	In	VDJ
ATCCTGGAGTCGCCCAGCCCCAACCAGACCTCTCTGTACTTCTGTGCCAGCAGTTTTGGGATAGAAAAGCCCCAGCATTTTGGTGAT	CASSFGIEKPQHF	1	1.167051793758607E-5	39	TCRBV27-01*01	TCRBV27	TCRBV27-01	01								TCRBD01,TCRBD02	TCRBD01-01,TCRBD02-01		TCRBJ01-05*01	TCRBJ01	TCRBJ01-05	01				3	1	0	8	6	8	42	56	57	61	67	1	In	VDJ
CTCCTCACTCTGGAGTCCGCTACCAGCTCCCAGACATCTGTGTACTTCTGTGCCGCAGGGACGGCCCTTGGCTACACCTTCGGTTCG	CAAGTALGYTF	1	1.167051793758607E-5	33	TCRBV10-03*01	TCRBV10	TCRBV10-03	01								TCRBD01,TCRBD02	TCRBD01-01,TCRBD02-01		TCRBJ01-02*01	TCRBJ01	TCRBJ01-02	01				11	3	0	7	6	7	48	54	57	62	68	1	In	VDJ
GCCTTGTTGCTGGGGGACTCGGCCCTGTATCTCTGTGCCAGCACGGGGGACGGAGCGAGGACGGGACTTGGCTACACCTTCGGTTCG	CASTGDGARTGLGYTF	3	3.501155381275821E-5	48	TCRBV05-05*01	TCRBV05	TCRBV05-05	01				TCRBD02-01	TCRBD02	TCRBD02-01				01,02	TCRBJ01-02*01	TCRBJ01	TCRBJ01-02	01				6	19	0	10	0	7	33	43	62	-1	68	3	In	VDJ
GGGTTGGAGTCGGCTGCTCCCTCCCAAACATCTGTGTACTTCTGTGCCATCCAGAGCGAAGGGGCGGGTGGCTACACCTTCGGTTCG	CAIQSEGAGGYTF	1	1.167051793758607E-5	39	TCRBV06	TCRBV06				TCRBV06-02,TCRBV06-03						TCRBD01,TCRBD02	TCRBD01-01,TCRBD02-01		TCRBJ01-02*01	TCRBJ01	TCRBJ01-02	01				10	10	5	2	4	7	42	49	59	64	68	1	In	VDJ
GATCCAGCCCTCAGAACCCAGGGACTCAGCTGTGTACTTCTGTGCCAGCAGTTTAGGCTTGGGGTGCGTGGCTACACCTTCGGTTCG		1	1.167051793758607E-5	41	TCRBV12	TCRBV12				TCRBV12-03,TCRBV12-04						TCRBD01,TCRBD02	TCRBD01-01,TCRBD02-01		TCRBJ01-02*01	TCRBJ01	TCRBJ01-02	01				1	4	6	2	4	7	40	56	60	64	68	1	Out	VDJ
GATCCAGCCCTCAGAACCCAGGACTCAGCTGTGTACTTCTGTGCCAGCAGTTTAGGCTTGGGGGTGCGTGGCTACACCTTCGGTTCG	CASSLGLGVRGYTF	1	1.167051793758607E-5	42	TCRBV12	TCRBV12				TCRBV12-03,TCRBV12-04						TCRBD01,TCRBD02	TCRBD01-01,TCRBD02-01		TCRBJ01-02*01	TCRBJ01	TCRBJ01-02	01				1	4	6	1	4	7	39	55	59	64	68	1	In	VDJ
ACGGAGTCAGGGGACACAGCACTGTATTTCTGTGCCAGCAGCAAAGCTCCACCCGGGACAGGGTTTTATGGCTACACCTTCGGTTCG	CASSKAPPGTGFYGYTF	2	2.334103587517214E-5	51	TCRBV21-01*01	TCRBV21	TCRBV21-01	01				TCRBD01-01*01	TCRBD01	TCRBD01-01	01				TCRBJ01-02*01	TCRBJ01	TCRBJ01-02	01				0	7	0	3	3	5	30	47	54	63	66	2	In	VDJ
TCACCAGGCCTGGGGGACGCAGCCATGTACCTGTGTGCCACCAGCAGAGAAAAAACCGGGCCTCCTTATGGCTACACCTTCGGTTCG	CATSREKTGPPYGYTF	1	1.167051793758607E-5	48	TCRBV15-01*01	TCRBV15	TCRBV15-01	01								TCRBD01,TCRBD02	TCRBD01-01,TCRBD02-01		TCRBJ01-02*01	TCRBJ01	TCRBJ01-02	01				0	7	8	0	5	5	33	50	57	61	66	1	In	VDJ
TCACGTTGGCGTCTGCTGTACCCTCTCAGACATCTGTGTACTTCTGTGCCATCCGGAGGAGGGGATTATGGCTACACCTTCGGTTCG		1	1.167051793758607E-5	37	TCRBV06-04	TCRBV06	TCRBV06-04				01,02	TCRBD02-01*02	TCRBD02	TCRBD02-01	02				TCRBJ01-02*01	TCRBJ01	TCRBJ01-02	01				10	6	10	0	3	5	44	51	57	63	66	1	Out	VDJ
CGGAGTCAGGGGACACAGCACTGTATTTCTGTGCCAGCAGCAAATCGGACGGACCCACCAAGAGATTATGGCTACACCTTCGGTTCG		1	1.167051793758607E-5	52	TCRBV21-01*01	TCRBV21	TCRBV21-01	01								TCRBD01,TCRBD02	TCRBD01-01,TCRBD02-01		TCRBJ01-02*01	TCRBJ01	TCRBJ01-02	01				2	2	1	7	16	5	29	44	46	50	66	1	Out	VDJ
TCCTCAGAACCGGGAGACACGGCACTGTATCTCTGCGCCAGCAGTCAATGAGGGTCCAAAAGGTTCTATGGCTACACCTTCGGTTCG	CASSQ*GSKRFYGYTF	1	1.167051793758607E-5	48	TCRBV23-01*01	TCRBV23	TCRBV23-01	01				TCRBD02-01*02	TCRBD02	TCRBD02-01	02				TCRBJ01-02*01	TCRBJ01	TCRBJ01-02	01				1	0	11	0	11	4	33	-1	49	54	65	1	Stop	VDJ
CAGCAGGTAGTGCGAGGAGATTCGGCAGCTTATTTCTGTGCCAGCTCACGAGGACAGGGGGGTATCTATGGCTACACCTTCGGTTCG	CASSRGQGGIYGYTF	1	1.167051793758607E-5	45	TCRBV18-01*01	TCRBV18	TCRBV18-01	01				TCRBD01-01*01	TCRBD01	TCRBD01-01	01				TCRBJ01-02*01	TCRBJ01	TCRBJ01-02	01				4	2	1	1	4	4	36	49	51	61	65	1	In	VDJ
CCTAGAGTCTGCCATCCCCAACCAGACAGCTCTTTACTTCTGTGCCACCAGTGATTCAGGGGGGGCTATGGCTACACCTTCGGTTCG		1	1.167051793758607E-5	41	TCRBV24	TCRBV24				TCRBV24-01,TCRBV24-or09_02						TCRBD01,TCRBD02	TCRBD01-01,TCRBD02-01		TCRBJ01-02*01	TCRBJ01	TCRBJ01-02	01				2	0	4	1	2	4	40	-1	56	63	65	1	Out	VDJ
AGTCCACGGAGTCAGGGGACACAGCACTGTATTTCTGTGCCAGCAGCGAACTATAAGGGAAGGGGCTATGGCTACACCTTCGGTTCG		2	2.334103587517214E-5	46	TCRBV21-01*01	TCRBV21	TCRBV21-01	01				TCRBD01-01*01	TCRBD01	TCRBD01-01	01				TCRBJ01-02*01	TCRBJ01	TCRBJ01-02	01				5	13	5	2	0	4	35	47	60	-1	65	2	Out	VDJ
GAGTCCGCCAGCACCAACCAGACATCTATGTACCTCTGTGCCAGCAGTTCCAGGGGGTTGGTGAGCTATGGCTACACCTTCGGTTCG	CASSSRGLVSYGYTF	1	1.167051793758607E-5	45	TCRBV28-01*01	TCRBV28	TCRBV28-01	01				TCRBD01-01*01	TCRBD01	TCRBD01-01	01				TCRBJ01-02*01	TCRBJ01	TCRBJ01-02	01				4	1	4	1	8	4	36	49	50	57	65	1	In	VDJ
TCTGAAGATCCGGTCCACAAAGCTGGAGGACTCAGCATGTACTTCTGTGCCAGCAGGAGAGAGAGCTATGGCTACACCTTCGGTTCG		1	1.167051793758607E-5	35	TCRBV02-01*01	TCRBV02	TCRBV02-01	01								TCRBD01,TCRBD02	TCRBD01-01,TCRBD02-01		TCRBJ01-02*01	TCRBJ01	TCRBJ01-02	01				27	17	4	4	8	4	46	36	53	57	65	1	Out	VDJ
TTGGAGATCCAGTGCACAGAGCAGGGGGACTCGGCCATGTACTTCTGTGCCAGCAGGAGAGAGAGCTATGGCTACACCTTCGGTTCG	CASRRESYGYTF	1	1.167051793758607E-5	36	TCRBV07-09	TCRBV07	TCRBV07-09				01,03	TCRBD02-01*02	TCRBD02	TCRBD02-01	02				TCRBJ01-02*01	TCRBJ01	TCRBJ01-02	01				6	0	11	2	6	4	45	-1	56	59	65	1	In	VDJ
TCTGAAGATCGGTCCACAAAGCTGGAGGACTCAGCCATGTACTTCTGTGCCAGCAGGAGAGAGAGCTATGGCTACACCTTCGGTTCG	CASRRESYGYTF	1	1.167051793758607E-5	36	TCRBV02-01*01	TCRBV02	TCRBV02-01	01				TCRBD02-01*02	TCRBD02	TCRBD02-01	02				TCRBJ01-02*01	TCRBJ01	TCRBJ01-02	01				6	0	11	2	6	4	45	-1	56	59	65	1	In	VDJ
ACGATCCAGCGCACACAGCAGGAGGACTCGGCCGTGTATCTCTGTGCCAGCAGCTTAGATCACAGCTATGGCTACACCTTCGGTTCG	CASSLDHSYGYTF	1	1.167051793758607E-5	39	TCRBV07-02*01	TCRBV07	TCRBV07-02	01				TCRBD01-01*01	TCRBD01	TCRBD01-01	01				TCRBJ01-02*01	TCRBJ01	TCRBJ01-02	01				1	3	3	5	0	4	42	58	61	-1	65	1	In	VDJ
GAGTCCGCCAGCACCAACCAGACATCTATGTACCTCTGTGCCAGCAGATTAGGACAGGGGGATGCCTATGGCTACACCTTCGGTTCG	CASRLGQGDAYGYTF	1	1.167051793758607E-5	45	TCRBV28-01*01	TCRBV28	TCRBV28-01	01				TCRBD01-01*01	TCRBD01	TCRBD01-01	01				TCRBJ01-02*01	TCRBJ01	TCRBJ01-02	01				2	0	1	1	4	4	36	-1	51	61	65	1	In	VDJ
AATGTGAACGCCTTGGAGCTGGACGACTCGGCCCTGTATCTCTGTGCCAGCAGCTTGGTTGGTCCCTATGGCTACACCTTCGGTTCG	CASSLVGPYGYTF	1	1.167051793758607E-5	39	TCRBV05-04*01	TCRBV05	TCRBV05-04	01								TCRBD01,TCRBD02	TCRBD01-01,TCRBD02-01		TCRBJ01-02*01	TCRBJ01	TCRBJ01-02	01				0	2	0	10	3	4	42	58	60	62	65	1	In	VDJ
GATTCTGGAGTCCGCCAGCACCAACCAGACATCTATGTACCTCTGTGCCAGCACGGTCTGCGGCCCTATGGCTACACCTTCGGTTCG		1	1.167051793758607E-5	38	TCRBV28-01*01	TCRBV28	TCRBV28-01	01				TCRBD02-01	TCRBD02	TCRBD02-01				01,02	TCRBJ01-02*01	TCRBJ01	TCRBJ01-02	01				7	6	7	5	2	4	43	53	59	63	65	1	Out	VDJ
GTGACATCGGCCCAAAAGAACCCGACAGCTTTCTATCTCTGTGCCACCCCAACCCCGGGGCCGCCCTATGGCTACACCTTCGGTTCG	CATPTPGPPYGYTF	1	1.167051793758607E-5	42	TCRBV19-01	TCRBV19	TCRBV19-01				01,02					TCRBD01,TCRBD02	TCRBD01-01,TCRBD02-01		TCRBJ01-02*01	TCRBJ01	TCRBJ01-02	01				10	10	7	0	4	4	39	46	56	61	65	1	In	VDJ
AAGATCCAGCCTGCAAAGCTTGAGGACTCGGCCGTGTATCTCTGTGCCAGCAGCCAATCCGGACCCTATGGCTACACCTTCGGTTCG	CASSQSGPYGYTF	1	1.167051793758607E-5	39	TCRBV11-02*02	TCRBV11	TCRBV11-02	02								TCRBD01,TCRBD02	TCRBD01-01,TCRBD02-01		TCRBJ01-02*01	TCRBJ01	TCRBJ01-02	01				5	6	1	7	1	4	42	54	60	64	65	1	In	VDJ
AGCTGGGGGACTCAGCCCTGTACTTCTGTGCCAGCAGGTGTGGTTTTCACGCGTGAGTGAAAGACCTATGGCTACACCTTCGGTTCG		1	1.167051793758607E-5	55	TCRBV13-01*01	TCRBV13	TCRBV13-01	01								TCRBD01,TCRBD02	TCRBD01-01,TCRBD02-01		TCRBJ01-02*01	TCRBJ01	TCRBJ01-02	01				6	25	2	7	0	4	26	37	62	-1	65	1	Out	VDJ
CAGACATCTATGTACCTCTGTGCCAGCAGTTTAGCGGGGGACAGGGGTGGACCTTAAGCCCCATACTATGGCTACACCTTCGGTTCG	CASSLAGDRGGP*APYYGYTF	1	1.167051793758607E-5	63	TCRBV28-01*01	TCRBV28	TCRBV28-01	01				TCRBD01-01*01	TCRBD01	TCRBD01-01	01				TCRBJ01-02*01	TCRBJ01	TCRBJ01-02	01				2	4	0	2	17	3	18	33	37	47	64	1	Stop	VDJ
CAGAGCAGGGGGACTCGGCCATGTATCTCTGTGCCAGCAGCTCCTGACAGGGAATCCTACTAGGACTATGGCTACACCTTCGGTTCG		1	1.167051793758607E-5	52	TCRBV07-09	TCRBV07	TCRBV07-09				01,03	TCRBD01-01*01	TCRBD01	TCRBD01-01	01				TCRBJ01-02*01	TCRBJ01	TCRBJ01-02	01				4	3	2	3	12	3	29	42	45	52	64	1	Out	VDJ
GAGTCGCCCAGCCCCAACCAGACCTCTCTGTACTTCTGTGCCAGCAGTTCCGATAGGGGGAACGACTATGGCTACACCTTCGGTTCG	CASSSDRGNDYGYTF	1	1.167051793758607E-5	45	TCRBV27-01*01	TCRBV27	TCRBV27-01	01				TCRBD01-01*01	TCRBD01	TCRBD01-01	01				TCRBJ01-02*01	TCRBJ01	TCRBJ01-02	01				4	5	5	1	4	3	36	49	54	60	64	1	In	VDJ
AATGTGAACGCCTTGTTGCTGGGGGACTCGGCCCTGTATCTCTGTGCCAGCAGCCCCGTCGGAGACTATGGCTACACCTTCGGTTCG	CASSPVGDYGYTF	1	1.167051793758607E-5	39	TCRBV05-05*01	TCRBV05	TCRBV05-05	01				TCRBD02-01*02	TCRBD02	TCRBD02-01	02				TCRBJ01-02*01	TCRBJ01	TCRBJ01-02	01				4	6	10	2	0	3	42	54	60	-1	64	1	In	VDJ
CTCTCACTGTGACATCGGCCCAAAAGAACCCGACAGCTTTCTATCTCTGTGCCAGTGGGTCGTCACTATGGCTACACCTTCGGTTCG		1	1.167051793758607E-5	34	TCRBV19-01	TCRBV19	TCRBV19-01				01,02					TCRBD01,TCRBD02	TCRBD01-01,TCRBD02-01		TCRBJ01-02*01	TCRBJ01	TCRBJ01-02	01				8	0	0	9	5	3	47	-1	56	59	64	1	Out	VDJ
TCGCCCAGCCCCAACCAGACCTCTCTGTACTTCTGTGCCAGCAGTGACTCCGGGACAGGGGTCCACTATGGCTACACCTTCGGTTCG	CASSDSGTGVHYGYTF	1	1.167051793758607E-5	48	TCRBV27-01*01	TCRBV27	TCRBV27-01	01				TCRBD01-01*01	TCRBD01	TCRBD01-01	01				TCRBJ01-02*01	TCRBJ01	TCRBJ01-02	01				5	6	0	2	3	3	33	45	51	61	64	1	In	VDJ
TCCTGTCCTCAGAACCGGGAGACACGGCACTGTATCTCTGCGCCAGAGACAGGGAAGGGATTTAACTATGGCTACACCTTCGGTTCG		1	1.167051793758607E-5	43	TCRBV23-01*01	TCRBV23	TCRBV23-01	01				TCRBD01-01*01	TCRBD01	TCRBD01-01	01				TCRBJ01-02*01	TCRBJ01	TCRBJ01-02	01				9	1	2	3	8	1	38	46	47	54	62	1	Out	VDJ
GCCCATGGAACCCAGGGACTTGGGCCTATATTTCTGTGCCAGCAGCGCGGACAGGAGCTAATTAACTATGGCTACACCTTCGGTTCG		2	2.334103587517214E-5	47	TCRBV12-01*01	TCRBV12	TCRBV12-01	01				TCRBD01-01*01	TCRBD01	TCRBD01-01	01				TCRBJ01-02*01	TCRBJ01	TCRBJ01-02	01				5	2	1	4	7	1	34	46	48	55	62	2	Out	VDJ
ATCCAGCGCACAGAGCAGGGGGACTCGGCCATGTATCTCTGTGCCAGCAGCTTCCGGGACAGTAACTATGGCTACACCTTCGGTTCG	CASSFRDSNYGYTF	1	1.167051793758607E-5	42	TCRBV07-09	TCRBV07	TCRBV07-09				01,03	TCRBD01-01*01	TCRBD01	TCRBD01-01	01				TCRBJ01-02*01	TCRBJ01	TCRBJ01-02	01				3	2	0	5	0	1	39	53	55	-1	62	1	In	VDJ
CGCACAGAGCAGGGGGACTCGGCCATGTATCTCTGTGCCAGCAGCTTATGGACGGGGGCAGCTAACTATGGCTACACCTTCGGTTCG	CASSLWTGAANYGYTF	1	1.167051793758607E-5	48	TCRBV07-09	TCRBV07	TCRBV07-09				01,03					TCRBD01,TCRBD02	TCRBD01-01,TCRBD02-01		TCRBJ01-02*01	TCRBJ01	TCRBJ01-02	01				2	5	6	0	2	0	33	48	53	59	61	1	In	VDJ
CCAGCGCACACAGCAGGAGGACTCGGCCGTGTATCTCTGTGCCAGCAGCTTATTTCAACTACTAACTATGGCTACACCTTCGGTTCG		1	1.167051793758607E-5	44	TCRBV07-02*01	TCRBV07	TCRBV07-02	01				TCRBD02-01	TCRBD02	TCRBD02-01				01,02	TCRBJ01-02*01	TCRBJ01	TCRBJ01-02	01				2	5	3	9	0	0	37	52	57	-1	61	1	Out	VDJ
CTGGAGTCCGCCAGCACCAACCAGACATCTATGTACCTCTGTGCCAGCACCCTGACAGGGACTAACTATGGCTACACCTTCGGTTCG	CASTLTGTNYGYTF	1	1.167051793758607E-5	42	TCRBV28-01*01	TCRBV28	TCRBV28-01	01				TCRBD01-01*01	TCRBD01	TCRBD01-01	01				TCRBJ01-02*01	TCRBJ01	TCRBJ01-02	01				7	4	2	3	1	0	39	49	53	60	61	1	In	VDJ
TAGTGCGAGGAGATTCGGCAGCTTATTTCTGTGCCAGCTCACCAACGGGGCACAGGGGGCCATAACTATGGCTACACCTTCGGTTCG		3	3.501155381275821E-5	52	TCRBV18-01*01	TCRBV18	TCRBV18-01	01				TCRBD01-01*01	TCRBD01	TCRBD01-01	01				TCRBJ01-02*01	TCRBJ01	TCRBJ01-02	01				2	7	3	0	2	1	29	44	51	60	62	3	Out	VDJ
CTGGAGTCCGCCAGCACCAACCAGACATCTATGTACCTCTGTGCCAGCAGTTTATCTGCGGCGAACTATGGCTACACCTTCGGTTCG	CASSLSAANYGYTF	1	1.167051793758607E-5	42	TCRBV28-01*01	TCRBV28	TCRBV28-01	01				TCRBD02-01	TCRBD02	TCRBD02-01				01,02	TCRBJ01-02*01	TCRBJ01	TCRBJ01-02	01				1	2	7	5	2	2	39	55	57	61	63	1	In	VDJ
GAGTCGCCCAGCCCCAACCAGACCTCTCTGTACTTCTGTGCCAGCGCTAACCATAGGGGATTCAACTATGGCTACACCTTCGGTTCG	CASANHRGFNYGYTF	2	2.334103587517214E-5	45	TCRBV27-01*01	TCRBV27	TCRBV27-01	01				TCRBD01-01*01	TCRBD01	TCRBD01-01	01				TCRBJ01-02*01	TCRBJ01	TCRBJ01-02	01				8	9	5	2	4	2	36	45	54	59	63	2	In	VDJ
CTGTCGGCTGCTCCCTCCCAGACATCTGTGTACTTCTGTGCCAGCAGACCCGGCCAGACAGACAACTATGGCTACACCTTCGGTTCG	CASRPGQTDNYGYTF	1	1.167051793758607E-5	45	TCRBV06-05*01	TCRBV06	TCRBV06-05	01				TCRBD01-01*01	TCRBD01	TCRBD01-01	01				TCRBJ01-02*01	TCRBJ01	TCRBJ01-02	01				6	9	2	5	2	2	36	47	56	61	63	1	In	VDJ
GCACAGAGCAGGGGGACTCAGCCGCGTATCTCCGTGCCAGCAACTTAAAATCAAGGACAGGGAAACTATGGCTACACCTTCGGTTCG		1	1.167051793758607E-5	49	TCRBV07-03*03	TCRBV07	TCRBV07-03	03				TCRBD01-01*01	TCRBD01	TCRBD01-01	01				TCRBJ01-02*01	TCRBJ01	TCRBJ01-02	01				1	6	1	3	1	2	32	48	54	62	63	1	Out	VDJ
TCCCTGATTCTGGAGTCCGCCAGCACCAACCAGACATCTATGTACCTCTGTGCCATTACAGGGCTGGATGGCTACACCTTCGGTTCG	CAITGLDGYTF	1	1.167051793758607E-5	33	TCRBV28-01*01	TCRBV28	TCRBV28-01	01				TCRBD01-01*01	TCRBD01	TCRBD01-01	01				TCRBJ01-02*01	TCRBJ01	TCRBJ01-02	01				10	2	3	3	4	6	48	55	57	63	67	1	In	VDJ
CCTGAGTTCTAAGAAGCTCCTTCTCAGTGACTCTGGCTTCTATCTCTGTGCCTGGAGTGGAGGGGGGATGGCTACACCTTCGGTTCG		1	1.167051793758607E-5	35	TCRBV30-01*01	TCRBV30	TCRBV30-01	01								TCRBD01,TCRBD02	TCRBD01-01,TCRBD02-01		TCRBJ01-02*01	TCRBJ01	TCRBJ01-02	01				1	1	5	1	1	6	46	59	60	66	67	1	Out	VDJ
GAATGTGAACGCCTTGTTGCTGGGGACTCGGCCCTGTATCTCTGTGCCAGCAGCCGGAGAGGGGAGGATGGCTACACCTTCGGTTCG	CASSRRGEDGYTF	1	1.167051793758607E-5	39	TCRBV05-05*01	TCRBV05	TCRBV05-05	01				TCRBD02-01*02	TCRBD02	TCRBD02-01	02				TCRBJ01-02*01	TCRBJ01	TCRBJ01-02	01				4	7	9	1	0	6	42	54	61	-1	67	1	In	VDJ
AGGCTGGAGTCGGCTGCTCCCTCCCAGACATCTGTGTACTTCTGTGCCAGCGGATTCGGGGCAGATAATGGCTACACCTTCGGTTCG	CASGFGADNGYTF	1	1.167051793758607E-5	39	TCRBV06-01*01	TCRBV06	TCRBV06-01	01								TCRBD01,TCRBD02	TCRBD01-01,TCRBD02-01		TCRBJ01-02*01	TCRBJ01	TCRBJ01-02	01				8	6	7	0	5	6	42	51	57	62	67	1	In	VDJ
AACGCCTTGTTGCTGGGGGACTCGGCCCTGTATCTCTGCGCCAGCAGCCACTCGGGACAGGGGGAGAATGGCTACACCTTCGGTTCG	CASSHSGQGENGYTF	2	2.334103587517214E-5	45	TCRBV05-05*01	TCRBV05	TCRBV05-05	01				TCRBD01-01*01	TCRBD01	TCRBD01-01	01				TCRBJ01-02*01	TCRBJ01	TCRBJ01-02	01				4	5	0	1	3	6	36	48	53	64	67	2	In	VDJ
CTGAATGTGAACGCCTTGGAGCTGGACGACTCGGCCCTGTATCTCTGTGCCAGCAGCTTCAGGGGATTGGGCTACACCTTCGGTTCG	CASSFRGLGYTF	1	1.167051793758607E-5	36	TCRBV05-04*01	TCRBV05	TCRBV05-04	01				TCRBD01-01*01	TCRBD01	TCRBD01-01	01				TCRBJ01-02*01	TCRBJ01	TCRBJ01-02	01				2	0	4	2	4	8	45	-1	59	65	69	1	In	VDJ
AAGATCCAGCCCTCAGAACCCAGGGACTCAGCTGTGTATTTTTGTGCTAGTGGGTCCACAGGGGTCGGGGGCTACACCTTCGGTTCG	CASGSTGVGGYTF	1	1.167051793758607E-5	39	TCRBV12-05*01	TCRBV12	TCRBV12-05	01				TCRBD01-01*01	TCRBD01	TCRBD01-01	01				TCRBJ01-02*01	TCRBJ01	TCRBJ01-02	01				6	4	3	2	5	8	42	53	57	64	69	1	In	VDJ
CTGGAGTCCGCCAGCACCAACCAGACATCTATGTACCTCTGTGCCAGCAGGTCAGCGGGAGGTGCTAGGGGCTACACCTTCGGTTCG	CASRSAGGARGYTF	1	1.167051793758607E-5	42	TCRBV28-01*01	TCRBV28	TCRBV28-01	01				TCRBD02-01*02	TCRBD02	TCRBD02-01	02				TCRBJ01-02*01	TCRBJ01	TCRBJ01-02	01				6	3	6	1	7	8	39	50	53	62	69	1	In	VDJ
AGGATCCAGCAGGTAGTGCGAGGAGATTCGGCAGCTTATTTCTGTGCCAGCTCACCACAGGGGAATGAGGGCTACACCTTCGGTTCG	CASSPQGNEGYTF	1	1.167051793758607E-5	39	TCRBV18-01*01	TCRBV18	TCRBV18-01	01				TCRBD01-01*01	TCRBD01	TCRBD01-01	01				TCRBJ01-02*01	TCRBJ01	TCRBJ01-02	01				1	0	5	2	6	8	42	-1	58	63	69	1	In	VDJ
TCGCCCAGCCCCAACCAGACCTCTCTGTACTTCTGTGCCAGCAGTTCCTTGTTCGGGACAGGGGTATTTGAGCAGTACTTCGGGCCG	CASSSLFGTGVFEQYF	1	1.167051793758607E-5	48	TCRBV27-01*01	TCRBV27	TCRBV27-01	01				TCRBD01-01*01	TCRBD01	TCRBD01-01	01				TCRBJ02-07*01	TCRBJ02	TCRBJ02-07	01				4	8	0	2	5	7	33	46	54	64	69	1	In	VDJ
ACTCTGGAGTCCGCTACCAGCTCCCAGACATCTGTGTACTTCTGTGCCAGCAGTCGGACAGGGGAGGTGGAGCAGTACTTCGGGCCG	CASSRTGEVEQYF	1	1.167051793758607E-5	39	TCRBV10-03*01	TCRBV10	TCRBV10-03	01				TCRBD01-01*01	TCRBD01	TCRBD01-01	01				TCRBJ02-07*01	TCRBJ02	TCRBJ02-07	01				5	1	1	2	5	7	42	54	55	64	69	1	In	VDJ
GGGTTGGAGTCGGCTGCTCCCTCCCAAACATCTGTGTACTTCTGTGCCAGCAGTCGGACAGGGGAGGTGGAGCAGTACTTCGGGCCG	CASSRTGEVEQYF	1	1.167051793758607E-5	39	TCRBV06	TCRBV06				TCRBV06-02,TCRBV06-03		TCRBD01-01*01	TCRBD01	TCRBD01-01	01				TCRBJ02-07*01	TCRBJ02	TCRBJ02-07	01				5	1	1	2	5	7	42	54	55	64	69	1	In	VDJ
CAATCCTGTCCTCAGAACCGGGAGACACGGCACTGTATCTCTGCGCCAGCAGTCCACAGGGGGCTGTGGGAGCAGTACTTCGGGCCG		2	2.334103587517214E-5	40	TCRBV23-01*01	TCRBV23	TCRBV23-01	01				TCRBD01-01*01	TCRBD01	TCRBD01-01	01				TCRBJ02-07*01	TCRBJ02	TCRBJ02-07	01				4	1	3	0	5	7	41	54	55	64	69	2	Out	VDJ
CTGGAGTCCGCCAGCACCAACCAGACATCTATGTACCTCTGTGCCAGCAGTTTTAGTGGGTACTCTGGGGAGCAGTACTTCGGGCCG	CASSFSGYSGEQYF	1	1.167051793758607E-5	42	TCRBV28-01*01	TCRBV28	TCRBV28-01	01								TCRBD01,TCRBD02	TCRBD01-01,TCRBD02-01		TCRBJ02-07*01	TCRBJ02	TCRBJ02-07	01				3	4	0	9	9	7	39	53	57	60	69	1	In	VDJ
CTGGAGTCGCCCAGCCCCAACCAGACCTCTCTGTACTTCTGTGCCAGCAGTTTATCGAGAAAGGAGGGGGAGCAGTACTTCGGGCCG	CASSLSRKEGEQYF	1	1.167051793758607E-5	42	TCRBV27-01*01	TCRBV27	TCRBV27-01	01				TCRBD02-01*02	TCRBD02	TCRBD02-01	02				TCRBJ02-07*01	TCRBJ02	TCRBJ02-07	01				0	6	10	0	1	7	39	56	62	68	69	1	In	VDJ
AACTCTGACTGTGAGCAACATGAGCCCTGAAGACAGCAGCATATATCTCTGCAGCGTTGAGGAGAGGGGGAGCAGTACTTCGGGCCG		1	1.167051793758607E-5	32	TCRBV29-01*01	TCRBV29	TCRBV29-01	01								TCRBD01,TCRBD02	TCRBD01-01,TCRBD02-01		TCRBJ02-07*01	TCRBJ02	TCRBJ02-07	01				3	4	5	2	0	7	49	60	64	-1	69	1	Out	VDJ
GAGTCTGCTGCCTCCTCCCAGACATCTGTGTATTTCTGCGCCAGCAGTGAGTTAGCGGGAGGGCACGGCGAGCAGTACTTCGGGCCG	CASSELAGGHGEQYF	1	1.167051793758607E-5	45	TCRBV10-01	TCRBV10	TCRBV10-01				01,02	TCRBD02-01*02	TCRBD02	TCRBD02-01	02				TCRBJ02-07*01	TCRBJ02	TCRBJ02-07	01				1	0	5	0	5	6	36	-1	52	63	68	1	In	VDJ
ACTCTCAAGATCCAGCCTGCAAAGCTTGAGGACTCGGCCGTGTATCTCTGTGCCAGCAGCCAAACTAGCGAGCAGTACTTCGGGCCG	CASSQTSEQYF	1	1.167051793758607E-5	33	TCRBV11-02*02	TCRBV11	TCRBV11-02	02				TCRBD02-01	TCRBD02	TCRBD02-01				01,02	TCRBJ02-07*01	TCRBJ02	TCRBJ02-07	01				5	3	3	8	0	6	48	60	63	-1	68	1	In	VDJ
GAGTCCGCCAGCACCAACCAGACATCTATGTACCTCTGTGCCAGCAGTCGAGGGCGGGAGCGCCTTGCCGAGCAGTACTTCGGGCCG	CASSRGRERLAEQYF	1	1.167051793758607E-5	45	TCRBV28-01*01	TCRBV28	TCRBV28-01	01				TCRBD02-01*02	TCRBD02	TCRBD02-01	02				TCRBJ02-07*01	TCRBJ02	TCRBJ02-07	01				5	5	7	2	8	6	36	48	53	60	68	1	In	VDJ
CTGATTCTGGAGTCCGCCAGCACCAACCAGACATCTATGTACCTCTGTGCCAGCAGTTTAAATCGGGCCGAGCAGTACTTCGGGCCG	CASSLNRAEQYF	1	1.167051793758607E-5	36	TCRBV28-01*01	TCRBV28	TCRBV28-01	01								TCRBD01,TCRBD02	TCRBD01-01,TCRBD02-01		TCRBJ02-07*01	TCRBJ02	TCRBJ02-07	01				2	4	8	0	0	6	45	60	64	-1	68	1	In	VDJ
TGTGAGCACCTTGGAGCTGGGGGACTCGGCCCTTTATCTTTGCGCCAGCAGCAGGATGACGGGGGGACCGAGCAGTACTTCGGGCCG		2	2.334103587517214E-5	41	TCRBV05-01*01	TCRBV05	TCRBV05-01	01				TCRBD02-01*01	TCRBD02	TCRBD02-01	01				TCRBJ02-07*01	TCRBJ02	TCRBJ02-07	01				4	7	8	1	2	6	40	52	59	66	68	2	Out	VDJ
AAGATCCAGCCTGCAAAGCTTGAGGACTCGGCCGTGTATCTCTGTGCCAGCAGTTCGGACAGGGGTTACGAGCAGTACTTCGGGCCG	CASSSDRGYEQYF	1	1.167051793758607E-5	39	TCRBV11-02*02	TCRBV11	TCRBV11-02	02				TCRBD01-01*01	TCRBD01	TCRBD01-01	01				TCRBJ02-07*01	TCRBJ02	TCRBJ02-07	01				6	3	1	2	1	4	42	53	56	65	66	1	In	VDJ
GATCCAGCGCACAGAGCAGGGGGACTCAGCCGTGTATCTCCGTGCCAGCCTCCGGGACTAGCGGGTTACGAGCAGTACTTCGGGCCG		1	1.167051793758607E-5	41	TCRBV07-03*02	TCRBV07	TCRBV07-03	02				TCRBD02-01	TCRBD02	TCRBD02-01				01,02	TCRBJ02-07*01	TCRBJ02	TCRBJ02-07	01				8	4	0	4	1	4	40	49	53	65	66	1	Out	VDJ
ATTCTGGAGTCCGCCAGCACCAACCAGACATCTATGTACCTCTGTGCCAGCAGTTTATACCAGGGTTACGAGCAGTACTTCGGGCCG	CASSLYQGYEQYF	1	1.167051793758607E-5	39	TCRBV28-01*01	TCRBV28	TCRBV28-01	01				TCRBD01-01*01	TCRBD01	TCRBD01-01	01				TCRBJ02-07*01	TCRBJ02	TCRBJ02-07	01				1	2	4	3	1	4	42	58	60	65	66	1	In	VDJ
CTGATTCTGGAGTCCGCCAGCACCAACCAGACATCTATGTACCTCTGTGCCAGCAGTTTACTCTATTACGAGCAGTACTTCGGGCCG	CASSLLYYEQYF	1	1.167051793758607E-5	36	TCRBV28-01*01	TCRBV28	TCRBV28-01	01				TCRBD02-01	TCRBD02	TCRBD02-01				01,02	TCRBJ02-07*01	TCRBJ02	TCRBJ02-07	01				2	2	4	9	1	4	45	60	62	65	66	1	In	VDJ
GTGACATCGGCCCAAAAGAACCCGACAGCTTTCTATCTCTGTGCCAGTAGTGCCCCGGGACAGGGGTACGAGCAGTACTTCGGGCCG	CASSAPGQGYEQYF	1	1.167051793758607E-5	42	TCRBV19-01	TCRBV19	TCRBV19-01				01,02	TCRBD01-01*01	TCRBD01	TCRBD01-01	01				TCRBJ02-07*01	TCRBJ02	TCRBJ02-07	01				5	5	0	2	0	4	39	51	56	-1	66	1	In	VDJ
GGGTTGGAGTCGGCTGCTCCCTCCCAAACATCTGTGTACTTCTGTGCCAGCAGCACGGGGGGTCGGTACGAGCAGTACTTCGGGCCG	CASSTGGRYEQYF	1	1.167051793758607E-5	39	TCRBV06	TCRBV06				TCRBV06-02,TCRBV06-03		TCRBD02-01*01	TCRBD02	TCRBD02-01	01				TCRBJ02-07*01	TCRBJ02	TCRBJ02-07	01				6	2	8	1	4	4	42	53	55	62	66	1	In	VDJ
CTGATTCTGGAGTCCGCCAGCACCAACCAGACATCTATGTACCTCTGTGCCACTGTAGCGGGGAGGTACGAGCAGTACTTCGGGCCG	CATVAGRYEQYF	1	1.167051793758607E-5	36	TCRBV28-01*01	TCRBV28	TCRBV28-01	01				TCRBD02-01*01	TCRBD02	TCRBD02-01	01				TCRBJ02-07*01	TCRBJ02	TCRBJ02-07	01				10	3	5	3	3	4	45	52	55	63	66	1	In	VDJ
TGCAGAGCTTGGGGACTCGGCCGTGTATCTCTGTGCCAGCAGGGACTAGTCCTCGAATGCCAAGCGTACGAGCAGTACTTCGGGCCG		1	1.167051793758607E-5	50	TCRBV11-03*01	TCRBV11	TCRBV11-03	01				TCRBD02-01	TCRBD02	TCRBD02-01				01,02	TCRBJ02-07*01	TCRBJ02	TCRBJ02-07	01				6	0	1	8	17	4	31	-1	42	49	66	1	Out	VDJ
GGGGACTCGGCCGTGTATCTCTGTGCCACCAATGGGGGCCTCTCCATGGGATTCGAGGGATATGTCTACGAGCAGTACTTCGGGCCG	CATNGGLSMGFEGYVYEQYF	2	2.334103587517214E-5	60	TCRBV11-03*01	TCRBV11	TCRBV11-03	01				TCRBD01-01*01	TCRBD01	TCRBD01-01	01				TCRBJ02-07*01	TCRBJ02	TCRBJ02-07	01				10	5	6	0	26	3	21	28	33	39	65	2	In	VDJ
TCTGCTGTACCCTCTCAGACATCTGTGTACTTCTGTGCCAGCAGAACCCACAGGGAGGCCCCCCTCTACGAGCAGTACTTCGGGCCG	CASRTHREAPLYEQYF	1	1.167051793758607E-5	48	TCRBV06-04	TCRBV06	TCRBV06-04				01,02					TCRBD01,TCRBD02	TCRBD01-01,TCRBD02-01		TCRBJ02-07*01	TCRBJ02	TCRBJ02-07	01				6	5	3	3	10	3	33	44	49	55	65	1	In	VDJ
TTGGAGTCGGCTGCTCCCTCCCAAACATCTGTGTACTTCTGTGCCAGCAGGCCACTAGCGGCACTCTACGAGCAGTACTTCGGGCCG	CASRPLAALYEQYF	1	1.167051793758607E-5	42	TCRBV06	TCRBV06				TCRBV06-02,TCRBV06-03		TCRBD02-01	TCRBD02	TCRBD02-01				01,02	TCRBJ02-07*01	TCRBJ02	TCRBJ02-07	01				6	3	3	5	4	3	39	50	53	61	65	1	In	VDJ
GGAGTCGCCCAGCCCCAACCAGACCTCTCTGTACTTCTGTGCCAGCAGTTTATAATTTTCCCCTGCTACGAGCAGTACTTCGGGCCG		1	1.167051793758607E-5	44	TCRBV27-01*01	TCRBV27	TCRBV27-01	01				TCRBD02-01	TCRBD02	TCRBD02-01				01,02	TCRBJ02-07*01	TCRBJ02	TCRBJ02-07	01				1	9	4	10	1	3	37	53	62	64	65	1	Out	VDJ
CTGAAGATCCAGCGCACAGAGCAAGGGCGACTCGGCTGTGTATCTCTGTGCCAGCAAGCATAATGCTACGAGCAGTACTTCGGGCCG		1	1.167051793758607E-5	35	TCRBV07-05*01	TCRBV07	TCRBV07-05	01				TCRBD02-01	TCRBD02	TCRBD02-01				01,02	TCRBJ02-07*01	TCRBJ02	TCRBJ02-07	01				8	2	6	7	6	3	46	54	56	59	65	1	Out	VDJ
CCAGCGCACACAGCAGGAGGACTCGGCCGTGTATCTCTGTGCCAGCAGCCTCTATATAGCGGGGGCTACGAGCAGTACTTCGGGCCG		1	1.167051793758607E-5	44	TCRBV07-02*01	TCRBV07	TCRBV07-02	01				TCRBD02-01*01	TCRBD02	TCRBD02-01	01				TCRBJ02-07*01	TCRBJ02	TCRBJ02-07	01				5	7	5	2	0	3	37	49	56	-1	65	1	Out	VDJ
GAGTCCGCCAGCACCAACCAGACATCTATGTACCTCTGTGCCAGCAGCTCCCGGGGCGACCGGGGCTACGAGCAGTACTTCGGGCCG	CASSSRGDRGYEQYF	1	1.167051793758607E-5	45	TCRBV28-01*01	TCRBV28	TCRBV28-01	01								TCRBD01,TCRBD02	TCRBD01-01,TCRBD02-01		TCRBJ02-07*01	TCRBJ02	TCRBJ02-07	01				6	5	7	0	8	3	36	47	52	57	65	1	In	VDJ
TGATTCTGGAGTCCGCCAGCACCAACCAGACATCTATGTACCTCTGTGCCAGCAGTCACACAGGGCTACGAGCAGTACTTCGGGCCG		1	1.167051793758607E-5	37	TCRBV28-01*01	TCRBV28	TCRBV28-01	01				TCRBD01-01*01	TCRBD01	TCRBD01-01	01				TCRBJ02-07*01	TCRBJ02	TCRBJ02-07	01				5	3	3	3	0	3	44	56	59	-1	65	1	Out	VDJ
CTGGAGTCCGCCAGCACCAACCAGACATCTATGTACCTCTGTGCCAGCAGTTACCTCGACAGTCGCTACGAGCAGTACTTCGGGCCG	CASSYLDSRYEQYF	1	1.167051793758607E-5	42	TCRBV28-01*01	TCRBV28	TCRBV28-01	01				TCRBD01-01*01	TCRBD01	TCRBD01-01	01				TCRBJ02-07*01	TCRBJ02	TCRBJ02-07	01				4	5	2	5	3	3	39	52	57	62	65	1	In	VDJ
GAGTCGGCTGCTCCCTCCCAAACATCTGTGTACTTCTGTGCCAGCAGTTACATTACAGGGGCCCGCTACGAGCAGTACTTCGGGCCG	CASSYITGARYEQYF	1	1.167051793758607E-5	45	TCRBV06	TCRBV06				TCRBV06-02,TCRBV06-03		TCRBD01-01*01	TCRBD01	TCRBD01-01	01				TCRBJ02-07*01	TCRBJ02	TCRBJ02-07	01				2	3	3	2	4	3	36	51	54	61	65	1	In	VDJ
ATCCTGGAGTCGCCCAGCCCCAACCAGACCTCTCTGTACTTCTGTGCCAGCAGTTTACGGGACCGCTACGAGCAGTACTTCGGGCCG	CASSLRDRYEQYF	1	1.167051793758607E-5	39	TCRBV27-01*01	TCRBV27	TCRBV27-01	01								TCRBD01,TCRBD02	TCRBD01-01,TCRBD02-01		TCRBJ02-07*01	TCRBJ02	TCRBJ02-07	01				2	1	0	7	2	3	42	57	58	63	65	1	In	VDJ
GGAGTCCGCCAGCACCAACCAGACATCTATGTACCTCTGTGCCAGCAGTCCCCTAGCGGGGTTTCCTACGAGCAGTACTTCGGGCCG		1	1.167051793758607E-5	44	TCRBV28-01*01	TCRBV28	TCRBV28-01	01				TCRBD02-01*01	TCRBD02	TCRBD02-01	01				TCRBJ02-07*01	TCRBJ02	TCRBJ02-07	01				5	3	4	3	2	1	37	49	52	61	63	1	Out	VDJ
GAGTTGGCTGCTCCCTCCCAGACATCTGTGTACTTCTGTGCCAGCAGGCCCTCTGGCGGGGGTTCCTACGAGCAGTACTTCGGGCCG	CASRPSGGGSYEQYF	1	1.167051793758607E-5	45	TCRBV06-06	TCRBV06	TCRBV06-06				01,02	TCRBD02-01*01	TCRBD02	TCRBD02-01	01				TCRBJ02-07*01	TCRBJ02	TCRBJ02-07	01				6	8	7	2	1	1	36	47	55	62	63	1	In	VDJ
GCCAGAAGACTCAGCCCTGTATCTCTGCGCCAGCAGCCAAGAAAAGAGGGCCCTTATTTATATTCCTACGAGCAGTACTTCGGGCCG		1	1.167051793758607E-5	56	TCRBV04-01*01	TCRBV04	TCRBV04-01	01				TCRBD02-01*02	TCRBD02	TCRBD02-01	02				TCRBJ02-07*01	TCRBJ02	TCRBJ02-07	01				0	3	11	0	13	1	25	42	45	50	63	1	Out	VDJ
GACACAGCACTGTATTTCTGTGCCAGCAGCAAGGGCGGACAGGTGAGGTGGTGACGGTCTAATTCCTACGAGCAGTACTTCGGGCCG	CASSKGGQVRW*RSNSYEQYF	1	1.167051793758607E-5	63	TCRBV21-01*01	TCRBV21	TCRBV21-01	01				TCRBD01-01*01	TCRBD01	TCRBD01-01	01				TCRBJ02-07*01	TCRBJ02	TCRBJ02-07	01				3	4	1	4	20	1	18	32	36	43	63	1	Stop	VDJ
ACGATCCAGCGCACACAGCAGGAGGACTCGGCCGTGTATCTCTGTGCCAGCAGCTCAGGGATGTCCTACGAGCAGTACTTCGGGCCG	CASSSGMSYEQYF	1	1.167051793758607E-5	39	TCRBV07-02*01	TCRBV07	TCRBV07-02	01				TCRBD01-01*01	TCRBD01	TCRBD01-01	01				TCRBJ02-07*01	TCRBJ02	TCRBJ02-07	01				4	0	4	3	3	1	42	-1	55	60	63	1	In	VDJ
GGGACTCGGCCGTGTATGTCTGTGCAAGTCGCCCCAGCTTCCTTTGGGCGGACTAGCGCCGAGTCCTACGAGCAGTACTTCGGGCCG		1	1.167051793758607E-5	61	TCRBV12-02*01	TCRBV12	TCRBV12-02	01				TCRBD02-01	TCRBD02	TCRBD02-01				01,02	TCRBJ02-07*01	TCRBJ02	TCRBJ02-07	01				5	17	1	6	5	1	20	32	49	58	63	1	Out	VDJ
CAGGTAGTGCGAGGAGATTCGGCAGCTTATTTCTGTGCCAGCTCACCACAAGGACAGGGCTTCTCCTACGAGCAGTACTTCGGGCCG	CASSPQGQGFSYEQYF	1	1.167051793758607E-5	48	TCRBV18-01*01	TCRBV18	TCRBV18-01	01				TCRBD01-01*01	TCRBD01	TCRBD01-01	01				TCRBJ02-07*01	TCRBJ02	TCRBJ02-07	01				1	2	1	3	3	0	33	49	51	59	62	1	In	VDJ
ACATCGGCCCAAAAGAACCCGACAGCTTTCTATCTCTGTGCCAGTAGCAGGGATCGGGGTGGCTCCTACGAGCAGTACTTCGGGCCG	CASSRDRGGSYEQYF	1	1.167051793758607E-5	45	TCRBV19-01	TCRBV19	TCRBV19-01				01,02					TCRBD01,TCRBD02	TCRBD01-01,TCRBD02-01		TCRBJ02-07*01	TCRBJ02	TCRBJ02-07	01				6	0	4	3	10	0	36	-1	47	52	62	1	In	VDJ
GGGTTGGAGTCGGCTGCTCCCTCCCAAACATCTGTGTACTTCTGTGCCAGCGGAGACAGTAGCTCCTACGAGCAGTACTTCGGGCCG	CASGDSSSYEQYF	1	1.167051793758607E-5	39	TCRBV06	TCRBV06				TCRBV06-02,TCRBV06-03		TCRBD01-01*01	TCRBD01	TCRBD01-01	01				TCRBJ02-07*01	TCRBJ02	TCRBJ02-07	01				8	3	2	5	3	0	42	51	54	59	62	1	In	VDJ
CGCTCACCAGGCCTGGGGGACGCAGCCATGTACCTGTGTGCCACCAGCAGAGATCTGGGGAGCTCCTACGAGCAGTACTTCGGGCCG	CATSRDLGSSYEQYF	1	1.167051793758607E-5	45	TCRBV15-01*01	TCRBV15	TCRBV15-01	01				TCRBD02-01*02	TCRBD02	TCRBD02-01	02				TCRBJ02-07*01	TCRBJ02	TCRBJ02-07	01				0	4	9	2	0	0	36	53	57	-1	62	1	In	VDJ
CGCACACAGCAGGAGGACTCCGCCGTGTATCTCTGTGCCAGCAGCCTCTATGCAGCGGGGAGCTCCTACGAGCAGTACTTCGGGCCG	CASSLYAAGSSYEQYF	1	1.167051793758607E-5	48	TCRBV07-08*01	TCRBV07	TCRBV07-08	01				TCRBD02-01*01	TCRBD02	TCRBD02-01	01				TCRBJ02-07*01	TCRBJ02	TCRBJ02-07	01				5	8	6	3	2	0	33	45	53	60	62	1	In	VDJ
CTGGAGTCGCCCAGCCCCAACCAGACCTCTCTGTACTTCTGTGCCAGCAGTTTAGGCGGGAGCTCCTACGAGCAGTACTTCGGGCCG	CASSLGGSSYEQYF	2	2.334103587517214E-5	42	TCRBV27-01*01	TCRBV27	TCRBV27-01	01				TCRBD02-01*02	TCRBD02	TCRBD02-01	02				TCRBJ02-07*01	TCRBJ02	TCRBJ02-07	01				2	1	7	2	0	0	39	54	55	-1	62	2	In	VDJ
CTGGAGTCCGCCAGCACCAACCAGACATCTATGTACCTCTGTGCCAGCAGGGGAGGGGGCAGCTCCTACGAGCAGTACTTCGGGCCG	CASRGGGSSYEQYF	1	1.167051793758607E-5	42	TCRBV28-01*01	TCRBV28	TCRBV28-01	01								TCRBD01,TCRBD02	TCRBD01-01,TCRBD02-01		TCRBJ02-07*01	TCRBJ02	TCRBJ02-07	01				6	3	5	0	2	0	39	50	53	60	62	1	In	VDJ
CACAGAGCAGGGGGACTCAGCCGCGTATCTCCGTGCCAGCAGCTCCCACTTAGGCATGGGTCCTCCTACGAGCAGTACTTCGGGCCG		1	1.167051793758607E-5	50	TCRBV07-03*03	TCRBV07	TCRBV07-03	03								TCRBD01,TCRBD02	TCRBD01-01,TCRBD02-01		TCRBJ02-07*01	TCRBJ02	TCRBJ02-07	01				4	13	0	9	2	0	31	44	57	60	62	1	Out	VDJ
CTGGAGTCGCCCAGCCCCAACCAGACCTCTCTGTACTTCTGTGCCAGCGGTCCCCGGACAGCCTCCTACGAGCAGTACTTCGGGCCG	CASGPRTASYEQYF	1	1.167051793758607E-5	42	TCRBV27-01*01	TCRBV27	TCRBV27-01	01				TCRBD01-01*01	TCRBD01	TCRBD01-01	01				TCRBJ02-07*01	TCRBJ02	TCRBJ02-07	01				8	7	1	5	1	0	39	48	55	61	62	1	In	VDJ
CACGGAGTCAGGGGACACAGCACTGTATTTCTGTGCCAGTTAACAGGGGCTAGCGGGCCAAACTCCTACGAGCAGTACTTCGGGCCG		1	1.167051793758607E-5	50	TCRBV21-01*01	TCRBV21	TCRBV21-01	01				TCRBD02-01	TCRBD02	TCRBD02-01				01,02	TCRBJ02-07*01	TCRBJ02	TCRBJ02-07	01				9	10	4	4	5	0	31	39	49	57	62	1	Out	VDJ
CTGTCGGCTGCTCCCTCCCAGACATCTGTGTACTTCTGTGCCAGCAGTCCTTACAAAGGGGGTGCCTACGAGCAGTACTTCGGGCCG	CASSPYKGGAYEQYF	1	1.167051793758607E-5	45	TCRBV06-05*01	TCRBV06	TCRBV06-05	01				TCRBD01-01*01	TCRBD01	TCRBD01-01	01				TCRBJ02-07*01	TCRBJ02	TCRBJ02-07	01				5	8	5	1	2	2	36	48	56	62	64	1	In	VDJ
GACTCAGCCGCGTATCTCCGTGCCAGCAGCTTAGGGCAGGGAACAGCGGGGGGCTCCAAGGTGGCCTACGAGCAGTACTTCGGGCCG	RASSLGQGTAGGSKVAYEQYF	1	1.167051793758607E-5	63	TCRBV07-03*03	TCRBV07	TCRBV07-03	03				TCRBD02-01*01	TCRBD02	TCRBD02-01	01				TCRBJ02-07*01	TCRBJ02	TCRBJ02-07	01				2	11	6	1	11	2	18	33	44	53	64	1	In	VDJ
CCAACCAGACATCTATGTACCTCTGTGCCAGCAGCAATCACGGACCATACAACACCCCCTAGGGCCTACGAGCAGTACTTCGGGCCG		1	1.167051793758607E-5	58	TCRBV28-01*01	TCRBV28	TCRBV28-01	01								TCRBD01,TCRBD02	TCRBD01-01,TCRBD02-01		TCRBJ02-07*01	TCRBJ02	TCRBJ02-07	01				6	7	1	7	19	2	23	34	41	45	64	1	Out	VDJ
CTGGAGTCGGCTGCTCCCTCCCAGACATCTGTGTACTTCTGTGCCATCAAGGCAGGACTAGCGGCCTACGAGCAGTACTTCGGGCCG	CAIKAGLAAYEQYF	1	1.167051793758607E-5	42	TCRBV06-01*01	TCRBV06	TCRBV06-01	01				TCRBD02-01	TCRBD02	TCRBD02-01				01,02	TCRBJ02-07*01	TCRBJ02	TCRBJ02-07	01				10	8	1	5	0	2	39	46	54	-1	64	1	In	VDJ
CCTGAGCTCTCTGGAGCTGGGGGACTCAGCTTTGTATTTCTGTGCCAGCAGCGAGGGCCTTCCGCCTACGAGCAGTACTTCGGGCCG		1	1.167051793758607E-5	41	TCRBV09-01	TCRBV09	TCRBV09-01				01,02					TCRBD01,TCRBD02	TCRBD01-01,TCRBD02-01		TCRBJ02-07*01	TCRBJ02	TCRBJ02-07	01				3	0	5	3	7	2	40	-1	53	57	64	1	Out	VDJ
ATCCAGCCTGCAAAGCTTGAGGACTCGGCCGTGTATCTCTGTGCCAGCAGCCGCGACAGGGGGCCCTACGAGCAGTACTTCGGGCCG	CASSRDRGPYEQYF	1	1.167051793758607E-5	42	TCRBV11-02*02	TCRBV11	TCRBV11-02	02				TCRBD01-01*01	TCRBD01	TCRBD01-01	01				TCRBJ02-07*01	TCRBJ02	TCRBJ02-07	01				5	3	2	0	0	2	39	51	54	-1	64	1	In	VDJ
AGTCCGCTACCAGCTCCCAGACATCTGTGTACTTCTGTGCCATCAGTGAGAAGGGACAGGGGCCCCTACGAGCAGTACTTCGGGCCG		1	1.167051793758607E-5	46	TCRBV10-03*01	TCRBV10	TCRBV10-03	01				TCRBD01-01*01	TCRBD01	TCRBD01-01	01				TCRBJ02-07*01	TCRBJ02	TCRBJ02-07	01				2	2	0	2	2	2	35	50	52	62	64	1	Out	VDJ
CTGGAGTCGGCTGCTCCCTCCCAGACATCTGTGTACTTCTGTGCCAGCAGTGAATCTGGGACCCCCTACGAGCAGTACTTCGGGCCG	CASSESGTPYEQYF	1	1.167051793758607E-5	42	TCRBV06-01*01	TCRBV06	TCRBV06-01	01								TCRBD01,TCRBD02	TCRBD01-01,TCRBD02-01		TCRBJ02-07*01	TCRBJ02	TCRBJ02-07	01				2	3	0	7	2	2	39	54	57	62	64	1	In	VDJ
AGGATCCAGCAGGTAGTGCGAGGAGATTCGGCAGCTTATTTCTGTGCCAGCGCCACCGGACGGACCTACGAGCAGTACTTCGGGCCG	CASATGRTYEQYF	3	3.501155381275821E-5	39	TCRBV18-01*01	TCRBV18	TCRBV18-01	01								TCRBD01,TCRBD02	TCRBD01-01,TCRBD02-01		TCRBJ02-07*01	TCRBJ02	TCRBJ02-07	01				8	6	1	7	3	2	42	51	57	61	64	3	In	VDJ
CTCACGTTGGCGTCTGCTGTACCCTCTCAGACATCTGTGTACTTCTGTGCCAGCACGGGAAGGACCTACGAGCAGTACTTCGGGCCG	CASTGRTYEQYF	1	1.167051793758607E-5	36	TCRBV06-04	TCRBV06	TCRBV06-04				01,02	TCRBD02-01*02	TCRBD02	TCRBD02-01	02				TCRBJ02-07*01	TCRBJ02	TCRBJ02-07	01				7	0	8	3	4	2	45	-1	55	60	64	1	In	VDJ
TCCGCCAGCACCAACCAGACATCTATGTACCTCTGTGCCAGCAGCAAGAATAGCGGGAGGGCCACCTACGAGCAGTACTTCGGGCCG	CASSKNSGRATYEQYF	1	1.167051793758607E-5	48	TCRBV28-01*01	TCRBV28	TCRBV28-01	01				TCRBD02-01*02	TCRBD02	TCRBD02-01	02				TCRBJ02-07*01	TCRBJ02	TCRBJ02-07	01				6	6	5	0	3	2	33	44	50	61	64	1	In	VDJ
GTGACATCGGCCCAAAAGAACCCGACAGCTTTCTATCTCTGTGCCAGTAGACCGACAGGCCCCACCTACGAGCAGTACTTCGGGCCG	CASRPTGPTYEQYF	7	8.169362556310249E-5	42	TCRBV19-01	TCRBV19	TCRBV19-01				01,02	TCRBD01-01*01	TCRBD01	TCRBD01-01	01				TCRBJ02-07*01	TCRBJ02	TCRBJ02-07	01				6	3	2	4	5	2	39	50	53	59	64	7	In	VDJ
GTGCAGCCTGCAGAACTGGAGGATTCTGGAGTTTATTTCTGTGCCAGCAGCCAAGGGTTAACCACCTACGAGCAGTACTTCGGGCCG	CASSQGLTTYEQYF	1	1.167051793758607E-5	42	TCRBV14-01*01	TCRBV14	TCRBV14-01	01								TCRBD01,TCRBD02	TCRBD01-01,TCRBD02-01		TCRBJ02-07*01	TCRBJ02	TCRBJ02-07	01				1	0	0	10	7	2	39	-1	55	57	64	1	In	VDJ
TCGGCCCAAAAGAACCCGACAGCTTTCTATCTCTGTGCCAGTAGTACTTGGACTAGCGGGGACTACTACGAGCAGTACTTCGGGCCG	CASSTWTSGDYYEQYF	1	1.167051793758607E-5	48	TCRBV19-01	TCRBV19	TCRBV19-01				01,02	TCRBD02-01*01	TCRBD02	TCRBD02-01	01				TCRBJ02-07*01	TCRBJ02	TCRBJ02-07	01				4	3	1	3	4	3	33	46	49	61	65	1	In	VDJ
ACAGCAGGAGGACTCGGCCGTGTATCTCTGTGCCAGCAGCCTGGGACTAGCGGGAGGGGGCTATACTACGAGCAGTACTTCGGGCCG		1	1.167051793758607E-5	53	TCRBV07-02*01	TCRBV07	TCRBV07-02	01				TCRBD02-01*02	TCRBD02	TCRBD02-01	02				TCRBJ02-07*01	TCRBJ02	TCRBJ02-07	01				5	2	0	0	7	3	28	40	42	58	65	1	Out	VDJ
AGCGCACAGAGCAGGGGGACTCAGCCGTGTATCTCCGTGCCAGCAGCTTACGGAGGATAGTCTAACTACGAGCAGTACTTCGGGCCG		1	1.167051793758607E-5	46	TCRBV07-03*02	TCRBV07	TCRBV07-03	02				TCRBD02-01*02	TCRBD02	TCRBD02-01	02				TCRBJ02-07*01	TCRBJ02	TCRBJ02-07	01				2	1	10	1	9	3	35	50	51	56	65	1	Out	VDJ
TCTGACTGTGAGCAACATGAGCCCTGAAGACAGCAGCATATATCTCTGCAGCGTTGCCAGGGGAACTACGAGCAGTACTTCGGGCCG		1	1.167051793758607E-5	35	TCRBV29-01*01	TCRBV29	TCRBV29-01	01				TCRBD01-01*01	TCRBD01	TCRBD01-01	01				TCRBJ02-07*01	TCRBJ02	TCRBJ02-07	01				4	1	4	2	2	3	46	56	57	63	65	1	Out	VDJ
ATTCTGGAGTCCGCCAGCACCAACCAGACATCTATGTACCTCTGTGCCAGCAGTCGGGGTGGTGTATACGAGCAGTACTTCGGGCCG	CASSRGGVYEQYF	4	4.668207175034428E-5	39	TCRBV28-01*01	TCRBV28	TCRBV28-01	01				TCRBD02-01*01	TCRBD02	TCRBD02-01	01				TCRBJ02-07*01	TCRBJ02	TCRBJ02-07	01				5	0	8	3	7	4	42	-1	54	59	66	4	In	VDJ
CTCCCAGACATCTGTGTACTTCTGTGCCAGCAGCTTAGTTTGGCCCTTTCTTGGGGACCCTGACTATACGAGCAGTACTTCGGGCCG		1	1.167051793758607E-5	59	TCRBV06	TCRBV06				TCRBV06-01,TCRBV06-05,TCRBV06-06						TCRBD01,TCRBD02	TCRBD01-01,TCRBD02-01		TCRBJ02-07*01	TCRBJ02	TCRBJ02-07	01				6	20	0	7	8	4	22	33	53	58	66	1	Out	VDJ
TTCTAAGAAGCTCCTTCTCAGTGACTCTGGCTTCTATCTCTGTGCCTGGAGGTTGGCTAGCGGGGATACGAGCAGTACTTCGGGCCG		1	1.167051793758607E-5	41	TCRBV30-01*01	TCRBV30	TCRBV30-01	01				TCRBD02-01*01	TCRBD02	TCRBD02-01	01				TCRBJ02-07*01	TCRBJ02	TCRBJ02-07	01				3	5	4	3	1	4	40	51	56	65	66	1	Out	VDJ
ATCCAGCGCACACAGCAGGAGGACTCGGCCGTGTATCTCTGTGCCAGCAGCTGGGGGACAGGGGCATACGAGCAGTACTTCGGGCCG	CASSWGTGAYEQYF	1	1.167051793758607E-5	42	TCRBV07-02*01	TCRBV07	TCRBV07-02	01				TCRBD01-01*01	TCRBD01	TCRBD01-01	01				TCRBJ02-07*01	TCRBJ02	TCRBJ02-07	01				4	2	0	2	2	4	39	52	54	64	66	1	In	VDJ
ATCCAGCCTGCAAAGCTTGAGGACTCGGCCGTGTATCTCTGTGCCAGCAGCTTAGGGGGGACACAATACGAGCAGTACTTCGGGCCG	CASSLGGTQYEQYF	1	1.167051793758607E-5	42	TCRBV11-02*02	TCRBV11	TCRBV11-02	02				TCRBD01-01*01	TCRBD01	TCRBD01-01	01				TCRBJ02-07*01	TCRBJ02	TCRBJ02-07	01				1	2	0	6	3	4	39	55	57	63	66	1	In	VDJ
CGCACACAGCAGGAGGACTCGGCCGTGTATCTCTGTGCCAGCAGCTTACGGACAGGCGGGGCTATGGACGAGCAGTACTTCGGGCCG	CASSLRTGGAMDEQYF	1	1.167051793758607E-5	48	TCRBV07-02*01	TCRBV07	TCRBV07-02	01				TCRBD01-01*01	TCRBD01	TCRBD01-01	01				TCRBJ02-07*01	TCRBJ02	TCRBJ02-07	01				2	1	1	4	11	5	33	48	49	56	67	1	In	VDJ
GAGATCCAGCGCACAGAGCAGGGGGACTCGGCCATGTATCTCTGTGCCAGCAGGCCCTATACTGGGGACGAGCAGTACTTCGGGCCG	CASRPYTGDEQYF	1	1.167051793758607E-5	39	TCRBV07-09	TCRBV07	TCRBV07-09				01,03					TCRBD01,TCRBD02	TCRBD01-01,TCRBD02-01		TCRBJ02-07*01	TCRBJ02	TCRBJ02-07	01				6	10	6	2	0	5	42	53	63	-1	67	1	In	VDJ
GGAGTCGCCCAGCCCCAACCAGACCTCTCTGTACTTCTGTGCCAGCAGACCCTACAGGGGTATAGGGACGAGCAGTACTTCGGGCCG		1	1.167051793758607E-5	44	TCRBV27-01*01	TCRBV27	TCRBV27-01	01				TCRBD01-01*01	TCRBD01	TCRBD01-01	01				TCRBJ02-07*01	TCRBJ02	TCRBJ02-07	01				6	5	3	2	7	5	37	48	53	60	67	1	Out	VDJ
TCGGCCCAAAAGAACCCGACAGCTTTCTATCTCTGTGCCAGTAGTGGATTGAGGGGACAGGGATCGGACGAGCAGTACTTCGGGCCG	CASSGLRGQGSDEQYF	1	1.167051793758607E-5	48	TCRBV19-01	TCRBV19	TCRBV19-01				01,02	TCRBD01-01*01	TCRBD01	TCRBD01-01	01				TCRBJ02-07*01	TCRBJ02	TCRBJ02-07	01				5	8	0	3	5	5	33	45	53	62	67	1	In	VDJ
GATCCAGCAGGTAGTGCGAGGAGATTCGGCAGCTTATTTCTGTGCCAGCTCACCGGCCTGCCTCCGGACACCATATATTTTGGAGAG		1	1.167051793758607E-5	41	TCRBV18-01*01	TCRBV18	TCRBV18-01	01								TCRBD01,TCRBD02	TCRBD01-01,TCRBD02-01		TCRBJ01-03*01	TCRBJ01	TCRBJ01-03	01				3	0	9	0	10	8	40	-1	54	57	67	1	Out	VDJ
GCTGCTCCCTCCCAGACATCTGTGTACTTCTGTGCCAGCAGTGAAGCGGCCGGGACAGGGACATGGAACACCATATATTTTGGAGAG	CASSEAAGTGTWNTIYF	4	4.668207175034428E-5	51	TCRBV06-01*01	TCRBV06	TCRBV06-01	01				TCRBD01-01*01	TCRBD01	TCRBD01-01	01				TCRBJ01-03*01	TCRBJ01	TCRBJ01-03	01				0	4	0	3	6	7	30	47	51	60	66	4	In	VDJ
CCACGGAGTCAGGGGACACAGCACTGTATTTCTGTGCCAGCAGCAAGGGGACAGGGCCCGGGTGGAAACACCATATATTTTGGAGAG		3	3.501155381275821E-5	49	TCRBV21-01*01	TCRBV21	TCRBV21-01	01				TCRBD01-01*01	TCRBD01	TCRBD01-01	01				TCRBJ01-03*01	TCRBJ01	TCRBJ01-03	01				3	1	0	3	6	3	32	46	47	56	62	3	Out	VDJ
TCGGCTGCTCCCTCCCAGACATCTGTGTACTTCTGTGCCAGCACCATTTCGGGGCTAGTCTCTGGAAACACCATATATTTTGGAGAG	CASTISGLVSGNTIYF	1	1.167051793758607E-5	48	TCRBV06	TCRBV06				TCRBV06-01,TCRBV06-05						TCRBD01,TCRBD02	TCRBD01-01,TCRBD02-01		TCRBJ01-03*01	TCRBJ01	TCRBJ01-03	01				7	7	7	0	4	0	33	43	50	55	59	1	In	VDJ
CCTGCAAAGCTTGAGGACTCGGCCGTGTATCTCTGTGCCAGCAGCCAAACGGGCGGAGTCTCTGGAAACACCATATATTTTGGAGAG	CASSQTGGVSGNTIYF	1	1.167051793758607E-5	48	TCRBV11-02*02	TCRBV11	TCRBV11-02	02								TCRBD01,TCRBD02	TCRBD01-01,TCRBD02-01		TCRBJ01-03*01	TCRBJ01	TCRBJ01-03	01				5	5	8	0	5	0	33	45	50	54	59	1	In	VDJ
CGCACAGAGCAGGGGGACTCAGCCGTGTATCTCCGTGCCAGCAGCTTATACGGGCTTAGCTCTGGAAACACCATATATTTTGGAGAG	RASSLYGLSSGNTIYF	1	1.167051793758607E-5	48	TCRBV07-03*02	TCRBV07	TCRBV07-03	02								TCRBD01,TCRBD02	TCRBD01-01,TCRBD02-01		TCRBJ01-03*01	TCRBJ01	TCRBJ01-03	01				2	3	8	0	4	0	33	48	51	55	59	1	In	VDJ
CTTGGAGCTGGGGACTCGGCCCTTTATCTTTGCGCCAGCAGCTTGAATCCAAGACAGAGCTCTGGAAACACCATATATTTTGGAGAG	CASSLNPRQSSGNTIYF	1	1.167051793758607E-5	51	TCRBV05-01*01	TCRBV05	TCRBV05-01	01				TCRBD01-01*01	TCRBD01	TCRBD01-01	01				TCRBJ01-03*01	TCRBJ01	TCRBJ01-03	01				1	7	2	5	2	0	30	45	52	57	59	1	In	VDJ
ACTCTGAAGATCCAGCCCTCAGAACCCAGGGACTCAGCTGTGTACTTCTGTGCCAGCAGCTCTGGAAACACCATATATTTTGGAGAG	CASSSGNTIYF	1	1.167051793758607E-5	33	TCRBV12	TCRBV12				TCRBV12-03,TCRBV12-04									TCRBJ01-03*01	TCRBJ01	TCRBJ01-03	01				6	0	0	0	0	0	48	-1	-1	-1	59	1	In	VJ
CTGGAGTCGCCCAGCCCCAACCAGACCTCTCTGTACTTCTGTGCCAGCGGCACAAGAAGCTCTGGAAACACCATATATTTTGGAGAG	CASGTRSSGNTIYF	1	1.167051793758607E-5	42	TCRBV27-01*01	TCRBV27	TCRBV27-01	01				TCRBD01-01*01	TCRBD01	TCRBD01-01	01				TCRBJ01-03*01	TCRBJ01	TCRBJ01-03	01				8	3	3	6	5	0	39	48	51	54	59	1	In	VDJ
CCTGCAGAACTGGAGGATTCTGGAGTTTATTTCTGTGCCAGCAGCCCGTATACAGCTCCCTCTGGAAACACCATATATTTTGGAGAG	CASSPYTAPSGNTIYF	1	1.167051793758607E-5	48	TCRBV14-01*01	TCRBV14	TCRBV14-01	01				TCRBD01-01*01	TCRBD01	TCRBD01-01	01				TCRBJ01-03*01	TCRBJ01	TCRBJ01-03	01				4	5	3	5	4	0	33	46	51	55	59	1	In	VDJ
CGCACACAGCAGGAGGACTCGGCCGTGTATCTCTGTGCCAGCAGCTTAGATAAGATCTACTCTGGAAACACCATATATTTTGGAGAG	CASSLDKIYSGNTIYF	1	1.167051793758607E-5	48	TCRBV07-02*01	TCRBV07	TCRBV07-02	01				TCRBD02-01	TCRBD02	TCRBD02-01				01,02	TCRBJ01-03*01	TCRBJ01	TCRBJ01-03	01				1	7	4	9	0	0	33	49	56	-1	59	1	In	VDJ
CTCCTTGGAGCTGGGGGACTCAGCCCTGTATCTCTGCGCCAGCAGCCCGACGTGGGGGACTCTGGAAACACCATATATTTTGGAGAG		2	2.334103587517214E-5	47	TCRBV13-01*01	TCRBV13	TCRBV13-01	01								TCRBD01,TCRBD02	TCRBD01-01,TCRBD02-01		TCRBJ01-03*01	TCRBJ01	TCRBJ01-03	01				5	7	6	1	1	0	34	46	53	58	59	2	Out	VDJ
GAGTTGGCTGCTCCCTCCCAGACATCTGTGTACTTCTGTGCCAGCAGCTTTAACAGGGACTCTGGAAACACCATATATTTTGGAGAG	CASSFNRDSGNTIYF	1	1.167051793758607E-5	45	TCRBV06-06	TCRBV06	TCRBV06-06				01,02	TCRBD01-01*01	TCRBD01	TCRBD01-01	01				TCRBJ01-03*01	TCRBJ01	TCRBJ01-03	01				6	5	3	3	1	0	36	47	52	58	59	1	In	VDJ
CAGGTAGTGCGAGGAGATTCGGCAGCTTATTTCTGTGCCAGCTCAAGGGGGACTATGCACTCTGGAAACACCATATATTTTGGAGAG	CASSRGTMHSGNTIYF	2	2.334103587517214E-5	48	TCRBV18-01*01	TCRBV18	TCRBV18-01	01				TCRBD02-01	TCRBD02	TCRBD02-01				01,02	TCRBJ01-03*01	TCRBJ01	TCRBJ01-03	01				5	3	0	9	4	0	33	45	48	55	59	2	In	VDJ
ACACAGCAGGAGGACTCGGCCGTGTATCTCTGTGCCAGCAGCAAAGGGCCGGGACGTAACTCTGGAAACACCATATATTTTGGAGAG	CASSKGPGRNSGNTIYF	1	1.167051793758607E-5	51	TCRBV07-02*01	TCRBV07	TCRBV07-02	01								TCRBD01,TCRBD02	TCRBD01-01,TCRBD02-01		TCRBJ01-03*01	TCRBJ01	TCRBJ01-03	01				5	8	0	7	4	0	30	42	50	55	59	1	In	VDJ
CAGAGCAGCGGGACTCGGCCATGTATCGCTGTGCCAGCAGCTCCTTCCCGGACGGGGGGATCTGGAAACACCATATATTTTGGAGAG		1	1.167051793758607E-5	52	TCRBV07-06*01	TCRBV07	TCRBV07-06	01				TCRBD02-01*01	TCRBD02	TCRBD02-01	01				TCRBJ01-03*01	TCRBJ01	TCRBJ01-03	01				4	10	8	1	1	1	29	42	52	59	60	1	Out	VDJ
CACAGAGCAGGGGGACTCGGCCATGTATCTCTGTGCCAGCAGGCAGCTGAACAGGGGGGATCTGGAAACACCATATATTTTGGAGAG		1	1.167051793758607E-5	50	TCRBV07-09	TCRBV07	TCRBV07-09				01,03	TCRBD01-01*01	TCRBD01	TCRBD01-01	01				TCRBJ01-03*01	TCRBJ01	TCRBJ01-03	01				6	8	3	1	2	1	31	42	50	58	60	1	Out	VDJ
CCGGGAGACACGGCACTGTATCTCTGCGCCAGCAGTCTCTTGGGGGGTACATAGGACAAATCTGGAAACACCATATATTTTGGAGAG	CASSLLGGT*DKSGNTIYF	1	1.167051793758607E-5	57	TCRBV23-01*01	TCRBV23	TCRBV23-01	01				TCRBD02-01*01	TCRBD02	TCRBD02-01	01				TCRBJ01-03*01	TCRBJ01	TCRBJ01-03	01				4	4	9	1	13	1	24	37	41	47	60	1	Stop	VDJ
CCTGCAGAACTGGAGGATTCTGGAGTTTATTTCTGTGCCAGCAGCCAAGCCATACAGGGGGCTGGAAACACCATATATTTTGGAGAG	CASSQAIQGAGNTIYF	1	1.167051793758607E-5	48	TCRBV14-01*01	TCRBV14	TCRBV14-01	01				TCRBD01-01*01	TCRBD01	TCRBD01-01	01				TCRBJ01-03*01	TCRBJ01	TCRBJ01-03	01				1	4	3	1	0	2	33	49	53	-1	61	1	In	VDJ
ATCCAGCCCTCAGAACCCAGGGACTCAGCTGTGTATTTTTGTGCTAGTGGTTTGGGCGGGGCTGGAAACACCATATATTTTGGAGAG	CASGLGGAGNTIYF	1	1.167051793758607E-5	42	TCRBV12-05*01	TCRBV12	TCRBV12-05	01				TCRBD02-01*01	TCRBD02	TCRBD02-01	01				TCRBJ01-03*01	TCRBJ01	TCRBJ01-03	01				1	0	7	3	0	2	39	-1	55	-1	61	1	In	VDJ
AAGATCCAGCCTGCAAAGCTTGAGGACTCGGCCGTGTATCTCTGTGCCAGCAGCCCGGGCCCTGGAAACACCATATATTTTGGAGAG	CASSPGPGNTIYF	2	2.334103587517214E-5	39	TCRBV11-02*02	TCRBV11	TCRBV11-02	02								TCRBD01,TCRBD02	TCRBD01-01,TCRBD02-01		TCRBJ01-03*01	TCRBJ01	TCRBJ01-03	01				5	2	8	0	1	2	42	54	56	60	61	2	In	VDJ
CCACGGAGTCAGGGGACACAGCACTGTATTTCTGTGCCAGCAGCTAAAACAGGGGGAAATACTGGAAACACCATATATTTTGGAGAG		5	5.835258968793035E-5	49	TCRBV21-01*01	TCRBV21	TCRBV21-01	01				TCRBD01-01*01	TCRBD01	TCRBD01-01	01				TCRBJ01-03*01	TCRBJ01	TCRBJ01-03	01				5	4	3	1	5	2	32	44	48	56	61	5	Out	VDJ
ATCAATTCCCTGGAGCTTGGTGACTCTGCTGTGTATTTCTGTGCCAGCAGCCCCACAGGTCCCGGAAACACCATATATTTTGGAGAG	CASSPTGPGNTIYF	1	1.167051793758607E-5	42	TCRBV03	TCRBV03				TCRBV03-01,TCRBV03-02		TCRBD01-01*01	TCRBD01	TCRBD01-01	01				TCRBJ01-03*01	TCRBJ01	TCRBJ01-03	01				4	2	3	4	4	4	39	52	54	59	63	1	In	VDJ
CTAAACCTGAGCTCTCTGGAGCTGGGGGACTCAGCTTTGTATTTCTGTGCCAGCCGCGGGGAAGGAAACACCATATATTTTGGAGAG	CASRGEGNTIYF	1	1.167051793758607E-5	36	TCRBV09-01	TCRBV09	TCRBV09-01				01,02					TCRBD01,TCRBD02	TCRBD01-01,TCRBD02-01		TCRBJ01-03*01	TCRBJ01	TCRBJ01-03	01				3	0	0	8	1	4	45	-1	58	62	63	1	In	VDJ
TCCAGCCTGCAGAGCAGGGGGACTCGGCCGTGTATGTCTGTGCAAGTCGCACGGTCCCGGAGTCGAAACACCATATATTTTGGAGAG		1	1.167051793758607E-5	43	TCRBV12-02*01	TCRBV12	TCRBV12-02	01				TCRBD02-01*02	TCRBD02	TCRBD02-01	02				TCRBJ01-03*01	TCRBJ01	TCRBJ01-03	01				5	8	10	2	2	5	38	50	58	62	64	1	Out	VDJ
CGCACACAGCAGGAGGACTCGGCCGTGTATCTCTGTGCCAGCAGCTTAGACACAGGGCCGGGGAGAAACACCATATATTTTGGAGAG	CASSLDTGPGRNTIYF	1	1.167051793758607E-5	48	TCRBV07-02*01	TCRBV07	TCRBV07-02	01				TCRBD01-01*01	TCRBD01	TCRBD01-01	01				TCRBJ01-03*01	TCRBJ01	TCRBJ01-03	01				1	2	3	3	7	5	33	49	51	57	64	1	In	VDJ
ACGCCCTGCAGCCAGAAGACTCAGCCCTGTATCTCTGCGCCAGCAGCCCGACGTGGGGGACTCTGGAAACACCATATATTTGGAGAG		2	2.334103587517214E-5	46	TCRBV04-01*01	TCRBV04	TCRBV04-01	01				TCRBD02-01	TCRBD02	TCRBD02-01				01,02	TCRBJ01-03*01	TCRBJ01	TCRBJ01-03	01				4	8	0	10	16	19	35	48	56	62	78	2	Out	VDJ
TCCAGTCCACGGAGTCAGGGGACACAGCACTGTATTTCTGTGCCAGCAGCTTACGGGACTTCTATGATCGTCCTGACTTTCGGGGCC		1	1.167051793758607E-5	43	TCRBV21-01*01	TCRBV21	TCRBV21-01	01				TCRBD02-01	TCRBD02	TCRBD02-01				01,02	TCRBJ02-06*01	TCRBJ02	TCRBJ02-06	01				5	4	0	10	8	12	38	50	54	60	68	1	Out	VDJ
TCAGGGGACACAGCACTGTATTTCTGTGCCAGCAGCAAATGACAGATGCCGTCTCTCTCTGGGGCCAACGTCCTGACTTTCGGGGCC	CASSK*QMPSLSGANVLTF	1	1.167051793758607E-5	57	TCRBV21-01*01	TCRBV21	TCRBV21-01	01				TCRBD01-01*01	TCRBD01	TCRBD01-01	01				TCRBJ02-06*01	TCRBJ02	TCRBJ02-06	01				2	1	2	5	11	0	24	39	40	45	56	1	Stop	VDJ
GCTGCTCCCTCCCAGACATCTGTGTACTTCTGTGCCAGCAGCCTCCCGGACAGGGGCTCTGGGGCCAACGTCCTGACTTTCGGGGCC	CASSLPDRGSGANVLTF	1	1.167051793758607E-5	51	TCRBV06	TCRBV06				TCRBV06-01,TCRBV06-05,TCRBV06-06		TCRBD01-01*01	TCRBD01	TCRBD01-01	01				TCRBJ02-06*01	TCRBJ02	TCRBJ02-06	01				6	6	1	2	0	0	30	41	47	-1	56	1	In	VDJ
TTGGAGCTGGGGGACTCGGCCCTTTATCTTTGCGCCAGCACTTCCCGGGGACCTACGGAGGGGGCCAACGTCCTGACTTTCGGGGCC	CASTSRGPTEGANVLTF	4	4.668207175034428E-5	51	TCRBV05-01*01	TCRBV05	TCRBV05-01	01								TCRBD01,TCRBD02	TCRBD01-01,TCRBD02-01		TCRBJ02-06*01	TCRBJ02	TCRBJ02-06	01				6	7	0	7	8	4	30	40	47	52	60	4	In	VDJ
AACGCCTTGGAGCTGGACGACTCGGCCCTGTATCTCTGTGCCAGCAGCTTGGGTGTCTCTGGGGCCAAAGTCCTGACTTTCGGGGCC	CASSLGVSGAKVLTF	2	2.334103587517214E-5	45	TCRBV05-04*01	TCRBV05	TCRBV05-04	01				TCRBD01-01*01	TCRBD01	TCRBD01-01	01				TCRBJ02-06*01	TCRBJ02	TCRBJ02-06	01				0	8	7	0	4	13	36	52	60	65	69	2	In	VDJ
GAGTCGCCCAGCCCCAACCAGACCTCTCTGTACTTCTGTGCCAGCAGTACCCTTGGCTCTGGGGCCAAAGTCCTGACTTTCGGGGCC	CASSTLGSGAKVLTF	1	1.167051793758607E-5	45	TCRBV27-01*01	TCRBV27	TCRBV27-01	01				TCRBD01-01*01	TCRBD01	TCRBD01-01	01				TCRBJ02-06*01	TCRBJ02	TCRBJ02-06	01				5	12	7	0	4	13	36	48	60	65	69	1	In	VDJ
ACCCAGGGACTCAGCTGTGTACTTCTGTGCCAGCAGTCCAGGGGGGGGGCAGCAAGCTCTGGGGCCAAAGTCCTGACTTTCGGGGCC		1	1.167051793758607E-5	56	TCRBV12	TCRBV12				TCRBV12-03,TCRBV12-04						TCRBD01,TCRBD02	TCRBD01-01,TCRBD02-01		TCRBJ02-06*01	TCRBJ02	TCRBJ02-06	01				5	1	4	1	24	13	25	37	38	45	69	1	Out	VDJ
CTTGGAGCTGGGGGACTCGGCCCTTTATCTTTGCGCCAGCACCGGGGCCCTACCCCCTCTGGGGCCAAAGTCCTGACTTTCGGGGCC		1	1.167051793758607E-5	50	TCRBV05-01*01	TCRBV05	TCRBV05-01	01								TCRBD01,TCRBD02	TCRBD01-01,TCRBD02-01		TCRBJ02-06*01	TCRBJ02	TCRBJ02-06	01				6	2	7	0	21	13	31	41	43	48	69	1	Out	VDJ
TCGCCCAGCCCCAACCAGACCTCTCTGTACTTCTGTGCCAGCAGTTTGCTGGGCGGGGATGGGGCCAAAGTCCTGACTTTCGGGGCC	CASSLLGGDGAKVLTF	1	1.167051793758607E-5	48	TCRBV27-01*01	TCRBV27	TCRBV27-01	01				TCRBD02-01*01	TCRBD02	TCRBD02-01	01				TCRBJ02-06*01	TCRBJ02	TCRBJ02-06	01				3	5	7	3	11	13	33	47	52	58	69	1	In	VDJ
CAGGAGGACTCCGCCGTGTATCTCTGTGCCAGCAGCCCTGGGGCTAGCGGGAATCGAGGGGGGGCCAAAGTCCTGACTTTCGGGGCC	CASSPGASGNRGGAKVLTF	1	1.167051793758607E-5	57	TCRBV07-08*01	TCRBV07	TCRBV07-08	01				TCRBD02-01*02	TCRBD02	TCRBD02-01	02				TCRBJ02-06*01	TCRBJ02	TCRBJ02-06	01				5	7	4	3	17	13	24	36	43	52	69	1	In	VDJ
GTGACTCTGCTGTGTATTTCTGTGCCAGCAGCCAAGATCTTTGGGACAGGGGGCGCTTACGGGGCCAAAGTCCTGACTTTCGGGGCC		1	1.167051793758607E-5	61	TCRBV03	TCRBV03				TCRBV03-01,TCRBV03-02		TCRBD01-01*01	TCRBD01	TCRBD01-01	01				TCRBJ02-06*01	TCRBJ02	TCRBJ02-06	01				0	5	0	0	15	13	20	37	42	54	69	1	Out	VDJ
ACATCGGCCCAAAAGAACCCGACAGCTTTCTATCTCTGTGCCAGTAGTACTCCCAAGGGCGGGCGTTACATTCAGTACTTCGGCGCC	CASSTPKGGRYIQYF	1	1.167051793758607E-5	45	TCRBV19-01	TCRBV19	TCRBV19-01				01,02	TCRBD02-01	TCRBD02	TCRBD02-01				01,02	TCRBJ02-04*01	TCRBJ02	TCRBJ02-04	01				4	9	7	4	4	8	36	49	58	63	67	1	In	VDJ
GTGACATCGGCCCAAAAGAACCCGACAGCTTTCTATCTCTGTGCCAGTAGTATAGTCTGGGGGTCCGACATTCAGTACTTCGGCGCC	CASSIVWGSDIQYF	1	1.167051793758607E-5	42	TCRBV19-01	TCRBV19	TCRBV19-01				01,02					TCRBD01,TCRBD02	TCRBD01-01,TCRBD02-01		TCRBJ02-04*01	TCRBJ02	TCRBJ02-04	01				1	3	6	1	4	8	39	55	58	63	67	1	In	VDJ
TCTGACGATCCAGCGCACACAGCAGGAGGACTCGGCCGTGTATCTCTGTGCCAGCAGCTTAGCAGCAACATTCAGTACTTCGGCGCC		1	1.167051793758607E-5	35	TCRBV07-02*01	TCRBV07	TCRBV07-02	01				TCRBD02-01	TCRBD02	TCRBD02-01				01,02	TCRBJ02-04*01	TCRBJ02	TCRBJ02-04	01				0	0	6	7	0	7	46	-1	63	-1	66	1	Out	VDJ
CCGCTCACCAGGCCTGGGGGACGCAGCCATGTACCTGTGTGCCACCAGCAGAGCGGGGGGGCGATAAACATTCAGTACTTCGGCGCC		1	1.167051793758607E-5	44	TCRBV15-01*01	TCRBV15	TCRBV15-01	01				TCRBD02-01*01	TCRBD02	TCRBD02-01	01				TCRBJ02-04*01	TCRBJ02	TCRBJ02-04	01				1	0	8	0	4	6	37	-1	53	61	65	1	Out	VDJ
AGCACCTTGGAGCTGGGGGACTCGGCCCTTTATCTTTGCGCCAGCAGCTTGGATGGGATAACGGGAAACATTCAGTACTTCGGCGCC	CASSLDGITGNIQYF	1	1.167051793758607E-5	45	TCRBV05-01*01	TCRBV05	TCRBV05-01	01								TCRBD01,TCRBD02	TCRBD01-01,TCRBD02-01		TCRBJ02-04*01	TCRBJ02	TCRBJ02-04	01				0	2	0	8	7	6	36	52	54	58	65	1	In	VDJ
CACATCAATTCCCTGGAGCTTGGTGACTCTGCTGTGTATTTCTGTGCCAGCAGCTCAGGACTGCCAAACATTCAGTACTTCGGCGCC	CASSSGLPNIQYF	1	1.167051793758607E-5	39	TCRBV03	TCRBV03				TCRBV03-01,TCRBV03-02		TCRBD02-01	TCRBD02	TCRBD02-01				01,02	TCRBJ02-04*01	TCRBJ02	TCRBJ02-04	01				5	3	1	10	3	6	42	54	57	62	65	1	In	VDJ
TCCTGTCCTCAGAACCGGGAGACACGGCACTGTATCTCTGCGCCAGCAATTCATCCTGGGGTCTAAAACATTCAGTACTTCGGCGCC		3	3.501155381275821E-5	43	TCRBV23-01*01	TCRBV23	TCRBV23-01	01								TCRBD01,TCRBD02	TCRBD01-01,TCRBD02-01		TCRBJ02-04*01	TCRBJ02	TCRBJ02-04	01				7	9	6	2	3	5	38	48	57	61	64	3	Out	VDJ
GCCTTGGAGCTGGACGACTCGGCCCTGTATCTCTGTGCCAGCAGCTTGGGGTCCCGGAGAGAGAAAAACATTCAGTACTTCGGCGCC	CASSLGSRREKNIQYF	1	1.167051793758607E-5	48	TCRBV05-04*01	TCRBV05	TCRBV05-04	01				TCRBD02-01*02	TCRBD02	TCRBD02-01	02				TCRBJ02-04*01	TCRBJ02	TCRBJ02-04	01				0	6	10	2	4	4	33	49	55	59	63	1	In	VDJ
CAGGGGGACTCGGCCATGTATCTCTGTGCCAGCAGCTTCACGGGACTAGCGGGAGGGCCGGGCAAAAACATTCAGTACTTCGGCGCC	CASSFTGLAGGPGKNIQYF	2	2.334103587517214E-5	57	TCRBV07-09	TCRBV07	TCRBV07-09				01,03	TCRBD02-01*02	TCRBD02	TCRBD02-01	02				TCRBJ02-04*01	TCRBJ02	TCRBJ02-04	01				3	3	0	0	5	3	24	38	41	57	62	2	In	VDJ
GAGATCCAGCGCACAGAGCAGGGGGACTCGGCCATGTATCTCTGTGCCGGAGGTATTGAGGGCAAAAACATTCAGTACTTCGGCGCC	CAGGIEGKNIQYF	1	1.167051793758607E-5	39	TCRBV07-09	TCRBV07	TCRBV07-09				01,03	TCRBD02-01*02	TCRBD02	TCRBD02-01	02				TCRBJ02-04*01	TCRBJ02	TCRBJ02-04	01				11	0	10	1	9	3	42	-1	48	53	62	1	In	VDJ
CGGTCCACAAAGCTGGAGGACTCAGCCATGTACTTCTGTGCCAGCAGTCTAGCGGGAGTAGGCAAAAACATTCAGTACTTCGGCGCC	CASSLAGVGKNIQYF	1	1.167051793758607E-5	45	TCRBV02-01*01	TCRBV02	TCRBV02-01	01				TCRBD02-01*02	TCRBD02	TCRBD02-01	02				TCRBJ02-04*01	TCRBJ02	TCRBJ02-04	01				5	0	4	2	4	3	36	-1	48	58	62	1	In	VDJ
GCTGGGGGACTCGGCCCTGTATCTCTGTGCCAGGCGAGAGGGACTCGCAGATCTACCTCAGGCAAAAACATTCAGTACTTCGGCGCC		1	1.167051793758607E-5	56	TCRBV05	TCRBV05				TCRBV05-03,TCRBV05-05		TCRBD02-01	TCRBD02	TCRBD02-01				01,02	TCRBJ02-04*01	TCRBJ02	TCRBJ02-04	01				8	6	0	10	17	3	25	33	39	45	62	1	Out	VDJ
CTGCTCCCTCCCAGACATCTGTGTACTTCTGTGCCAGCAGTTACTGGGGACAGGGTGGGGTCCAAAAACATTCAGTACTTCGGCGCC		1	1.167051793758607E-5	52	TCRBV06	TCRBV06				TCRBV06-05,TCRBV06-06		TCRBD01-01*01	TCRBD01	TCRBD01-01	01				TCRBJ02-04*01	TCRBJ02	TCRBJ02-04	01				1	1	0	3	6	2	29	45	46	55	61	1	Out	VDJ
AGTCGCCCAGCCCCAACCAGACCTCTCTGTACTTCTGTGCCAGCAGTAAGGGGGCGGGAGTCCAAAAACATTCAGTACTTCGGCGCC		2	2.334103587517214E-5	46	TCRBV27-01*01	TCRBV27	TCRBV27-01	01								TCRBD01,TCRBD02	TCRBD01-01,TCRBD02-01		TCRBJ02-04*01	TCRBJ02	TCRBJ02-04	01				5	1	5	0	6	2	35	47	48	55	61	2	Out	VDJ
TCGCCCAGCCCCAACCAGACCTCTCTGTACTTCTGTGCCAGCAGTTTAAGTGTTGGGGGGGCCAAAAACATTCAGTACTTCGGCGCC	CASSLSVGGAKNIQYF	1	1.167051793758607E-5	48	TCRBV27-01*01	TCRBV27	TCRBV27-01	01				TCRBD02-01*01	TCRBD02	TCRBD02-01	01				TCRBJ02-04*01	TCRBJ02	TCRBJ02-04	01				2	6	9	1	0	1	33	48	54	-1	60	1	In	VDJ
GAGTCGGCTGCTCCCTCCCAGACATCTGTGTACTTCTGTGCCAGCAGCCCGGGACAGGGGGCCAAAAACATTCAGTACTTCGGCGCC	CASSPGQGAKNIQYF	1	1.167051793758607E-5	45	TCRBV06-01*01	TCRBV06	TCRBV06-01	01				TCRBD01-01*01	TCRBD01	TCRBD01-01	01				TCRBJ02-04*01	TCRBJ02	TCRBJ02-04	01				6	3	0	2	0	1	36	47	50	-1	60	1	In	VDJ
CGCACACAGCAGGAGGACTCGGCCGTGTATCTCTGTGCCAGCAGCCCTTCCCCCAGTAACGCCAAAAACATTCAGTACTTCGGCGCC	CASSPSPSNAKNIQYF	1	1.167051793758607E-5	48	TCRBV07-02*01	TCRBV07	TCRBV07-02	01				TCRBD01-01*01	TCRBD01	TCRBD01-01	01				TCRBJ02-04*01	TCRBJ02	TCRBJ02-04	01				5	8	4	5	4	1	33	45	53	56	60	1	In	VDJ
ATCCGGTCCACAAAGCTGGAGGACTCAGCCATGTACTTCTGTGCCAGCAGTGGGGCCTTAGCCAAAAACATTCAGTACTTCGGCGCC	CASSGALAKNIQYF	1	1.167051793758607E-5	42	TCRBV02-01*01	TCRBV02	TCRBV02-01	01				TCRBD01-01*01	TCRBD01	TCRBD01-01	01				TCRBJ02-04*01	TCRBJ02	TCRBJ02-04	01				4	0	8	0	3	0	39	-1	52	56	59	1	In	VDJ
TTGTTGCTGGGGGACTCGGCCCTCTATCTCTGTGCCAGCAGCTTGATGTCCGATAGATTAGCCAAAAACATTCAGTACTTCGGCGCC	CASSLMSDRLAKNIQYF	1	1.167051793758607E-5	51	TCRBV05-06*01	TCRBV05	TCRBV05-06	01				TCRBD02-01	TCRBD02	TCRBD02-01				01,02	TCRBJ02-04*01	TCRBJ02	TCRBJ02-04	01				1	8	5	8	3	0	30	45	53	56	59	1	In	VDJ
GAGCTTGGTGACTCTGCTGTGTATTTCTGTGCCAGCAGCCCCGGCAGGGGTGGGGGACCAGCCAAAAACATTCAGTACTTCGGCGCC	CASSPGRGGGPAKNIQYF	4	4.668207175034428E-5	54	TCRBV03	TCRBV03				TCRBV03-01,TCRBV03-02		TCRBD01-01*01	TCRBD01	TCRBD01-01	01				TCRBJ02-04*01	TCRBJ02	TCRBJ02-04	01				4	4	4	2	9	0	27	40	44	50	59	4	In	VDJ
CGGCCCAAAAGAACCCGACAGCTTTCTATCTCTGTGCCAGTAGTATATCGGGACAGGGAAGCCAAAAACATTCAGTACTTCGGCGCC		1	1.167051793758607E-5	49	TCRBV19-01	TCRBV19	TCRBV19-01				01,02	TCRBD01-01*01	TCRBD01	TCRBD01-01	01				TCRBJ02-04*01	TCRBJ02	TCRBJ02-04	01				2	2	0	3	1	0	32	47	49	58	59	1	Out	VDJ
GGACTCGGCCCTGTATCTCTGTGCCAGCAGCTCTAATCGGGGACAGGGAGGGAGCAAGAGCCCAAAAACATTCAGTACTTCGGCGCC		1	1.167051793758607E-5	62	TCRBV05	TCRBV05				TCRBV05-05,TCRBV05-08		TCRBD01-01*01	TCRBD01	TCRBD01-01	01				TCRBJ02-04*01	TCRBJ02	TCRBJ02-04	01				3	7	0	3	13	2	19	32	39	48	61	1	Out	VDJ
TGGCGTCTGCTGTACCCTCTCAGACATCTGTGTACTTCTGTGCCAGCAGTGACCCACGAACACCGGGGTACAGCCTACTTCGGCGCC		1	1.167051793758607E-5	43	TCRBV06-04	TCRBV06	TCRBV06-04				01,02	TCRBD02-01*01	TCRBD02	TCRBD02-01	01				TCRBJ02-04*01	TCRBJ02	TCRBJ02-04	01				2	10	8	3	7	16	38	53	63	68	75	1	Out	VDJ
TCCCTGATTCTGGAGTCCGCCAGCACCAACCAGACATCTATGTACCTCTGTGCCAGCAGTTTATACGAGGAGCAATACTTCGGCGCC	CASSLYEEQYF	1	1.167051793758607E-5	33	TCRBV28-01*01	TCRBV28	TCRBV28-01	01				TCRBD02-01*02	TCRBD02	TCRBD02-01	02				TCRBJ02-04*01	TCRBJ02	TCRBJ02-04	01				1	4	10	2	3	16	48	64	68	72	75	1	In	VDJ
CGGAGTCAGGGGACACAGCACTGTATTTCTGTGCCAGCAGCAAAGTAGAAGGAGGCAGGGGAACTTTCACCCCTCCACTTTGGGAAC		1	1.167051793758607E-5	52	TCRBV21-01*01	TCRBV21	TCRBV21-01	01				TCRBD01-01*01	TCRBD01	TCRBD01-01	01				TCRBJ01-06*01	TCRBJ01	TCRBJ01-06	01				1	10	4	2	4	9	29	45	55	61	65	1	Out	VDJ
CAGCGCACAGAGCAGGGGGACTCGGCCATGTATCTCTGTGCCAGCAGCTCAGGGGGACAGGGTAATTCACCCCTCCACTTTGGGAAC	CASSSGGQGNSPLHF	1	1.167051793758607E-5	45	TCRBV07-09	TCRBV07	TCRBV07-09				01,03	TCRBD01-01*01	TCRBD01	TCRBD01-01	01				TCRBJ01-06*01	TCRBJ01	TCRBJ01-06	01				4	4	0	3	0	6	36	49	53	-1	62	1	In	VDJ
GTGACATCGGCCCAAAAGAACCCGACAGCTTTCTATCTCTGTGCCACAGGGGCGGTTCACGGTAATTCACCCCTCCACTTTGGGAAC	CATGAVHGNSPLHF	1	1.167051793758607E-5	42	TCRBV19-01	TCRBV19	TCRBV19-01				01,02	TCRBD01-01*01	TCRBD01	TCRBD01-01	01				TCRBJ01-06*01	TCRBJ01	TCRBJ01-06	01				10	0	4	2	10	6	39	-1	46	52	62	1	In	VDJ
CTGGAGTTGGCTGCTCCCTCCCAGACATCTGTGTACTTCTGTGCCAGCAGCAAAGACAGGGGGAATTCACCCCTCCACTTTGGGAAC	CASSKDRGNSPLHF	1	1.167051793758607E-5	42	TCRBV06-06	TCRBV06	TCRBV06-06				01,02	TCRBD01-01*01	TCRBD01	TCRBD01-01	01				TCRBJ01-06*01	TCRBJ01	TCRBJ01-06	01				6	4	2	1	0	7	39	50	54	-1	63	1	In	VDJ
AGATCCAGTCCACGGAGTCAGGGGACACAGCACTGTATTTCTGTGCCAGTCGGGGAGGAGGGGAATTCACCCCTCCACTTTGGGAAC		1	1.167051793758607E-5	40	TCRBV21-01*01	TCRBV21	TCRBV21-01	01				TCRBD02-01*02	TCRBD02	TCRBD02-01	02				TCRBJ01-06*01	TCRBJ01	TCRBJ01-06	01				9	3	9	1	5	7	41	49	52	58	63	1	Out	VDJ
GATCCAGCCCTCAGAACCCAGGGACTCAGCTGTGTACTTCTGTGCCAGCAGTCGACAGGGGAGAATTCACCCCTCCACTTTGGGAAC		1	1.167051793758607E-5	41	TCRBV12	TCRBV12				TCRBV12-03,TCRBV12-04		TCRBD01-01*01	TCRBD01	TCRBD01-01	01				TCRBJ01-06*01	TCRBJ01	TCRBJ01-06	01				5	1	2	2	2	7	40	52	53	61	63	1	Out	VDJ
TGCAGAGCAGGGGGACTCGGCCGTGTATGTCTGTGCAAGTCGCTTAATGATAGGGTAACATCCGACTCACCCCTCCACTTTGGGAAC		1	1.167051793758607E-5	50	TCRBV12-02*01	TCRBV12	TCRBV12-02	01								TCRBD01,TCRBD02	TCRBD01-01,TCRBD02-01		TCRBJ01-06*01	TCRBJ01	TCRBJ01-06	01				2	5	5	3	11	10	31	46	51	55	66	1	Out	VDJ
AAGATCCAGCCTGCAGAGCTTGGGGACTCGGCCGTGTATCTCTGTGCCAGCAGCTTAGATCGGGGATCACCCCTCCACTTTGGGAAC	CASSLDRGSPLHF	1	1.167051793758607E-5	39	TCRBV11-03*01	TCRBV11	TCRBV11-03	01				TCRBD02-01*01	TCRBD02	TCRBD02-01	01				TCRBJ01-06*01	TCRBJ01	TCRBJ01-06	01				0	1	8	3	1	10	42	59	60	65	66	1	In	VDJ
TGTGAGCACCTTGGAGCTGGGGGACTCGGCCCTTTATCTTTGCGCCAGCAGCTTGGTGGGGGCCAATCACCCCTCCACTTTGGGAAC		1	1.167051793758607E-5	41	TCRBV05-01*01	TCRBV05	TCRBV05-01	01				TCRBD01-01*01	TCRBD01	TCRBD01-01	01				TCRBJ01-06*01	TCRBJ01	TCRBJ01-06	01				0	1	6	0	3	10	40	56	57	63	66	1	Out	VDJ
GTGAGCACCTTGGAGCTGGGGGACTCGGCCCTTTATCTTTGCGCCAGCAGCTTGGAGGTAGCGGGGGTTGAGCAGTTCTTCGGGCCA	CASSLEVAGVEQFF	1	1.167051793758607E-5	42	TCRBV05-01*01	TCRBV05	TCRBV05-01	01				TCRBD02-01*01	TCRBD02	TCRBD02-01	01				TCRBJ02-01*01	TCRBJ02	TCRBJ02-01	01				0	3	5	2	1	9	39	55	58	67	68	1	In	VDJ
ACATCGGCCCAAAAGAACCCGACAGCTTTCTATCTCTGTGCCAGTAGTACACCGGGACTAGCGGGTATTGAGCAGTTCTTCGGGCCA	CASSTPGLAGIEQFF	1	1.167051793758607E-5	45	TCRBV19-01	TCRBV19	TCRBV19-01				01,02	TCRBD02-01	TCRBD02	TCRBD02-01				01,02	TCRBJ02-01*01	TCRBJ02	TCRBJ02-01	01				4	4	0	4	3	9	36	49	53	65	68	1	In	VDJ
ACCTTGGAGATCCAGCGCACAGAGCAGGGGGACTCGGCCATGTATCTCTGTGCCAGCAGCTTAGCTGGTGAGCAGTTCTTCGGGCCA	CASSLAGEQFF	1	1.167051793758607E-5	33	TCRBV07-09	TCRBV07	TCRBV07-09				01,03					TCRBD01,TCRBD02	TCRBD01-01,TCRBD02-01		TCRBJ02-01*01	TCRBJ02	TCRBJ02-01	01				0	1	0	10	0	9	48	65	66	-1	68	1	In	VDJ
GAGTTGGCTGCTCCCTCCCAGACATCTGTGTACTTCTGTGCCAGCAGCCCCGGGACCCAAGGTGTGGGTGAGCAGTTCTTCGGGCCA	CASSPGTQGVGEQFF	2	2.334103587517214E-5	45	TCRBV06-06	TCRBV06	TCRBV06-06				01,02					TCRBD01,TCRBD02	TCRBD01-01,TCRBD02-01		TCRBJ02-01*01	TCRBJ02	TCRBJ02-01	01				6	4	0	7	12	9	36	47	51	56	68	2	In	VDJ
CCTCTCACTGTGACATCGGCCCAAAAGAACCCGACAGCTTTCTATCTCTGTGCCAGTAGTAACAGGGGTGAGCAGTTCTTCGGGCCA	CASSNRGEQFF	1	1.167051793758607E-5	33	TCRBV19-01	TCRBV19	TCRBV19-01				01,02	TCRBD01-01*01	TCRBD01	TCRBD01-01	01				TCRBJ02-01*01	TCRBJ02	TCRBJ02-01	01				4	0	3	2	0	9	48	-1	61	-1	68	1	In	VDJ
ATCAATTCCCTGGAGCTTGGTGACTCTGCTGTGTATTTCTGTGCCAGCAGCCCCTCGGGACATTCGGGTGAGCAGTTCTTCGGGCCA	CASSPSGHSGEQFF	1	1.167051793758607E-5	42	TCRBV03	TCRBV03				TCRBV03-01,TCRBV03-02		TCRBD01-01*01	TCRBD01	TCRBD01-01	01				TCRBJ02-01*01	TCRBJ02	TCRBJ02-01	01				4	4	0	6	6	9	39	52	56	62	68	1	In	VDJ
CAGCGCACAGAGCAGCGGGACTCAGCCATGTATCGCTGTGCTAGCAGCTTACTAGCGGGGGGGCCGGGTGAGCAGTTCTTCGGGCCA	CASSLLAGGPGEQFF	1	1.167051793758607E-5	45	TCRBV07-07*01	TCRBV07	TCRBV07-07	01				TCRBD02-01*01	TCRBD02	TCRBD02-01	01				TCRBJ02-01*01	TCRBJ02	TCRBJ02-01	01				2	0	4	0	5	9	36	-1	51	63	68	1	In	VDJ
CTACACACCCTGCAGCCAGAAGACTCGGCCCTGTATCTCTGCGCCAGCAGCCATGACCTGGTCAGCGGTGAGCAGTTCTTCGGGCCA	CASSHDLVSGEQFF	1	1.167051793758607E-5	42	TCRBV04-03*01	TCRBV04	TCRBV04-03	01				TCRBD02-01	TCRBD02	TCRBD02-01				01,02	TCRBJ02-01*01	TCRBJ02	TCRBJ02-01	01				3	10	6	5	0	9	39	53	63	-1	68	1	In	VDJ
CAGCCTGCAGAGCTTGGGGACTCGGCCGTGTATCTCTGTGCCAGCAGCCGAGGGGACAGGGGGATAGGTGAGCAGTTCTTCGGGCCA	CASSRGDRGIGEQFF	1	1.167051793758607E-5	45	TCRBV11-03*01	TCRBV11	TCRBV11-03	01				TCRBD01-01*01	TCRBD01	TCRBD01-01	01				TCRBJ02-01*01	TCRBJ02	TCRBJ02-01	01				5	4	0	1	5	9	36	48	52	63	68	1	In	VDJ
CAGCCTGCAGAGCTTGGGGACTCGGCCGTGTATCTCTGTGCCAGCAGCTTAGGGGGGGACAGGGGAAGTGAGCAGTTCTTCGGGCCA	CASSLGGDRGSEQFF	1	1.167051793758607E-5	45	TCRBV11-03*01	TCRBV11	TCRBV11-03	01				TCRBD01-01*01	TCRBD01	TCRBD01-01	01				TCRBJ02-01*01	TCRBJ02	TCRBJ02-01	01				1	3	0	2	3	9	36	52	55	65	68	1	In	VDJ
ATCCAGCGCACACAGCAGGAGGACTCCGCCGTGTATCTCTGTGCCAGCAGTTTGGGACTAGCGGGAAGTGAGCAGTTCTTCGGGCCA	CASSLGLAGSEQFF	1	1.167051793758607E-5	42	TCRBV07-08*01	TCRBV07	TCRBV07-08	01				TCRBD02-01*02	TCRBD02	TCRBD02-01	02				TCRBJ02-01*01	TCRBJ02	TCRBJ02-01	01				6	3	0	3	2	9	39	50	53	66	68	1	In	VDJ
CTGGAGTCTGCCAGGCCCTCACATACCTCTCAGTACCTCTGTGCCAGCAGTGGACTGGGGCCTTCAAGTGAGCAGTTCTTCGGGCCA	CASSGLGPSSEQFF	1	1.167051793758607E-5	42	TCRBV25-01*01	TCRBV25	TCRBV25-01	01				TCRBD01-01*01	TCRBD01	TCRBD01-01	01				TCRBJ02-01*01	TCRBJ02	TCRBJ02-01	01				4	4	7	0	7	9	39	52	56	61	68	1	In	VDJ
TCGGCCCAAAAGAACCCGACAGCTTTCTATCTCTGTGCCAGTACCCAGGTGGGGGCTAGCGCCGTGGCTGAGCAGTTCTTCGGGCCA	CASTQVGASAVAEQFF	1	1.167051793758607E-5	48	TCRBV19-01	TCRBV19	TCRBV19-01				01,02					TCRBD01,TCRBD02	TCRBD01-01,TCRBD02-01		TCRBJ02-01*01	TCRBJ02	TCRBJ02-01	01				7	7	6	0	12	9	33	43	50	56	68	1	In	VDJ
GAGCTGGGGGACTCGGCCCTTTATCTTTGCGCCAGCAGCTTGGTCTCAATGGCTAGCGGGAGCTCCGCTGAGCAGTTCTTCGGGCCA	CASSLVSMASGSSAEQFF	1	1.167051793758607E-5	54	TCRBV05-01*01	TCRBV05	TCRBV05-01	01				TCRBD02-01*02	TCRBD02	TCRBD02-01	02				TCRBJ02-01*01	TCRBJ02	TCRBJ02-01	01				0	9	4	2	6	9	27	43	52	62	68	1	In	VDJ
AGCCTGCAGAGCTTGGGGACTCGGCCGTGTATCTCTGTGCCAGCAGCAGCGGACCCGAGAAGTGAACCTGAGCAGTTCTTCGGGCCA		1	1.167051793758607E-5	46	TCRBV11-03*01	TCRBV11	TCRBV11-03	01				TCRBD02-01	TCRBD02	TCRBD02-01				01,02	TCRBJ02-01*01	TCRBJ02	TCRBJ02-01	01				5	0	6	5	16	9	35	-1	47	52	68	1	Out	VDJ
ACCAGTGCCCATCCTGAAGACAGCAGCTTCTACATCTGCAGTGCTAGTGAGACCGGGACAGGGGAACCTGAGCAGTTCTTCGGGCCA	CSASETGTGEPEQFF	1	1.167051793758607E-5	45	TCRBV20	TCRBV20				TCRBV20-01,TCRBV20-or09_02		TCRBD01-01*01	TCRBD01	TCRBD01-01	01				TCRBJ02-01*01	TCRBJ02	TCRBJ02-01	01				3	7	0	2	4	9	36	47	54	64	68	1	In	VDJ
ATCCAGCCTGCAAAGCTTGAGGACTCGGCCGTGTATCTCTGTGCCAGCAGCTTAGATCCAAGTGGTACTGAGCAGTTCTTCGGGCCA	CASSLDPSGTEQFF	1	1.167051793758607E-5	42	TCRBV11-02*02	TCRBV11	TCRBV11-02	02								TCRBD01,TCRBD02	TCRBD01-01,TCRBD02-01		TCRBJ02-01*01	TCRBJ02	TCRBJ02-01	01				0	7	0	10	3	9	39	56	63	65	68	1	In	VDJ
CTGGAGTCGCCCAGCCCCAACCAGACCTCTCTGTACTTCTGTGCCAGCAGTTTATGGGGGTCAGGGTATGAGCAGTTCTTCGGGCCA	CASSLWGSGYEQFF	1	1.167051793758607E-5	42	TCRBV27-01*01	TCRBV27	TCRBV27-01	01								TCRBD01,TCRBD02	TCRBD01-01,TCRBD02-01		TCRBJ02-01*01	TCRBJ02	TCRBJ02-01	01				1	6	4	3	1	8	39	55	61	66	67	1	In	VDJ
CAGCGCACACAGCAGGAGGACTCGGCCGTGTATCTCTGTGCCAGCAGCTTAGCAGGCGGGGGGGACTATGAGCAGTTCTTCGGGCCA	CASSLAGGGDYEQFF	1	1.167051793758607E-5	45	TCRBV07-02*01	TCRBV07	TCRBV07-02	01				TCRBD02-01*01	TCRBD02	TCRBD02-01	01				TCRBJ02-01*01	TCRBJ02	TCRBJ02-01	01				0	2	7	0	3	8	36	53	55	64	67	1	In	VDJ
ACGATCCAGCGCACACAGCAGGAGGACTCGGCCGTGTATCTCTGTGCCAGCAGCCGCAACTTCTATGATGAGCAGTTCTTCGGGCCA	CASSRNFYDEQFF	1	1.167051793758607E-5	39	TCRBV07-02*01	TCRBV07	TCRBV07-02	01				TCRBD02-01	TCRBD02	TCRBD02-01				01,02	TCRBJ02-01*01	TCRBJ02	TCRBJ02-01	01				5	4	3	10	6	8	42	54	58	61	67	1	In	VDJ
CTCACTCTGGAGTCCGCTACCAGCTCCCAGACATCTGTGTACTTCTGTGCCGCCGGACCCCCTCTGGATGAGCAGTTCTTCGGGCCA	CAAGPPLDEQFF	1	1.167051793758607E-5	36	TCRBV10-03*01	TCRBV10	TCRBV10-03	01								TCRBD01,TCRBD02	TCRBD01-01,TCRBD02-01		TCRBJ02-01*01	TCRBJ02	TCRBJ02-01	01				11	3	1	7	9	8	45	51	54	58	67	1	In	VDJ
CAGCCTGCAAAGCTTGAGGACTCGGCCGTGTATCTCTGTGCCAGCAGTACCGGACAGGGGGCGCTGGATGAGCAGTTCTTCGGGCCA	CASSTGQGALDEQFF	1	1.167051793758607E-5	45	TCRBV11-02*02	TCRBV11	TCRBV11-02	02				TCRBD01-01*01	TCRBD01	TCRBD01-01	01				TCRBJ02-01*01	TCRBJ02	TCRBJ02-01	01				6	4	1	0	5	8	36	47	51	62	67	1	In	VDJ
GAGCTGAATGTGAACGCCTTGGAGCTGGAGGACTCGGCCCTGTATCTCTGTGCCAGCAGCCTGAGGGATGAGCAGTTCTTCGGGCCA	CASSLRDEQFF	3	3.501155381275821E-5	33	TCRBV05-08*01	TCRBV05	TCRBV05-08	01				TCRBD02-01*02	TCRBD02	TCRBD02-01	02				TCRBJ02-01*01	TCRBJ02	TCRBJ02-01	01				4	2	11	0	0	8	48	60	62	-1	67	3	In	VDJ
AGATCCAGCGCACAGAGCAGGGGGACTCAGCCGTGTATCTCCGTGCCAGCAGCTCCGGCAGGGTCGGATGAGCAGTTCTTCGGGCCA		1	1.167051793758607E-5	40	TCRBV07-03*02	TCRBV07	TCRBV07-03	02				TCRBD01-01*01	TCRBD01	TCRBD01-01	01				TCRBJ02-01*01	TCRBJ02	TCRBJ02-01	01				4	4	4	3	4	8	41	54	58	63	67	1	Out	VDJ
CTGGAGTCCGCCAGCACCAACCAGACATCTATGTACCTCTGTGCCAGCAGTTTCGCGGGAATGGGCGATGAGCAGTTCTTCGGGCCA	CASSFAGMGDEQFF	1	1.167051793758607E-5	42	TCRBV28-01*01	TCRBV28	TCRBV28-01	01				TCRBD02-01*02	TCRBD02	TCRBD02-01	02				TCRBJ02-01*01	TCRBJ02	TCRBJ02-01	01				3	1	7	3	7	8	39	53	54	60	67	1	In	VDJ
AGTGCCCATCCTGAAGACAGCAGCTTCTACATCTGCAGTGCTAGCCCTAGCGGGGGCCCGAAGGGCGATGAGCAGTTCTTCGGGCCA	CSASPSGGPKGDEQFF	1	1.167051793758607E-5	48	TCRBV20	TCRBV20				TCRBV20-01,TCRBV20-or09_02		TCRBD02-01*01	TCRBD02	TCRBD02-01	01				TCRBJ02-01*01	TCRBJ02	TCRBJ02-01	01				3	2	4	2	11	8	33	44	46	56	67	1	In	VDJ
CACCAACCAGACATCTATGTACCTCTGTGCCAGCAGACTGACAGGGTGGGTCGACCGGCGTGGTCCGATGAGCAGTTCTTCGGGCCA		1	1.167051793758607E-5	56	TCRBV28-01*01	TCRBV28	TCRBV28-01	01				TCRBD01-01*01	TCRBD01	TCRBD01-01	01				TCRBJ02-01*01	TCRBJ02	TCRBJ02-01	01				6	3	2	3	21	8	25	36	39	46	67	1	Out	VDJ
ATTCTGGAGTCCGCCAGCACCAACCAGACATCTATGTACCTCTGTGCCAGCAGGCAGGGTAATGGAGATGAGCAGTTCTTCGGGCCA	CASRQGNGDEQFF	1	1.167051793758607E-5	39	TCRBV28-01*01	TCRBV28	TCRBV28-01	01				TCRBD01-01*01	TCRBD01	TCRBD01-01	01				TCRBJ02-01*01	TCRBJ02	TCRBJ02-01	01				6	1	4	3	8	8	42	53	54	59	67	1	In	VDJ
ACCTTGGAGCTGGGGGACTCGGCCCTTTATCTTTGCGCCAGCAGACACGGAGACATGGGGGGATTTAATGAGCAGTTCTTCGGGCCA	CASRHGDMGGFNEQFF	2	2.334103587517214E-5	48	TCRBV05-01*01	TCRBV05	TCRBV05-01	01				TCRBD02-01*01	TCRBD02	TCRBD02-01	01				TCRBJ02-01*01	TCRBJ02	TCRBJ02-01	01				5	12	9	1	4	7	33	44	56	62	66	2	In	VDJ
TGCAGCCAGAAGACTCGGCCCTGTATCTCTGCGCCAGCAGCCAAGATTCTAGGACTAGCGGGAGTTAATGAGCAGTTCTTCGGGCCA		1	1.167051793758607E-5	52	TCRBV04-03*01	TCRBV04	TCRBV04-03	01				TCRBD02-01*02	TCRBD02	TCRBD02-01	02				TCRBJ02-01*01	TCRBJ02	TCRBJ02-01	01				0	5	1	2	2	7	29	46	51	64	66	1	Out	VDJ
CGCTCACCAGGCCTGGGGGACGCAGCCATGTACCTGTGTGCCACCAGCAGAGCGGTAGCGGGGGATAATGAGCAGTTCTTCGGGCCA	CATSRAVAGDNEQFF	1	1.167051793758607E-5	45	TCRBV15-01*01	TCRBV15	TCRBV15-01	01				TCRBD02-01*01	TCRBD02	TCRBD02-01	01				TCRBJ02-01*01	TCRBJ02	TCRBJ02-01	01				1	3	5	2	2	7	36	52	55	64	66	1	In	VDJ
TCGGCCCAAAAGAACCCGACAGCTTTCTATCTCTGTGCCAGTAGTCTACCCGGACTAGCGGTCGATAATGAGCAGTTCTTCGGGCCA	CASSLPGLAVDNEQFF	1	1.167051793758607E-5	48	TCRBV19-01	TCRBV19	TCRBV19-01				01,02	TCRBD02-01	TCRBD02	TCRBD02-01				01,02	TCRBJ02-01*01	TCRBJ02	TCRBJ02-01	01				5	6	1	5	5	7	33	45	51	61	66	1	In	VDJ
GAGTCGCCCAGCCCCAACCAGACCTCTCTGTACTTCTGTGCCAGCAGTTCCCCGGGGGCAGGGGTGAATGAGCAGTTCTTCGGGCCA	CASSSPGAGVNEQFF	1	1.167051793758607E-5	45	TCRBV27-01*01	TCRBV27	TCRBV27-01	01								TCRBD01,TCRBD02	TCRBD01-01,TCRBD02-01		TCRBJ02-01*01	TCRBJ02	TCRBJ02-01	01				4	9	4	2	2	7	36	49	58	64	66	1	In	VDJ
AGCCCCAACCAGACCTCTCTGTACTTCTGTGCCAGCACTACTCCCCCGGGGCTAGCAGGGAGGGTGAATGAGCAGTTCTTCGGGCCA	CASTTPPGLAGRVNEQFF	2	2.334103587517214E-5	54	TCRBV27-01*01	TCRBV27	TCRBV27-01	01				TCRBD02-01*02	TCRBD02	TCRBD02-01	02				TCRBJ02-01*01	TCRBJ02	TCRBJ02-01	01				7	20	9	0	2	7	27	37	57	64	66	2	In	VDJ
TGCGAGGAGATTCGGCAGCTTATTTCTGTGCCAGCTCACCACCTGATTCAGGCACAGGGGGGGTGGAATGAGCAGTTCTTCGGGCCA		1	1.167051793758607E-5	55	TCRBV18-01*01	TCRBV18	TCRBV18-01	01				TCRBD01-01*01	TCRBD01	TCRBD01-01	01				TCRBJ02-01*01	TCRBJ02	TCRBJ02-01	01				0	10	3	1	5	7	26	43	53	61	66	1	Out	VDJ
CAGCGCACACAGCAGGAGGACTCGGCCGTGTATCTCTGTGCCAGCAGCCCGACTAGCGGGGGGTGGAATGAGCAGTTCTTCGGGCCA	CASSPTSGGWNEQFF	1	1.167051793758607E-5	45	TCRBV07-02*01	TCRBV07	TCRBV07-02	01				TCRBD02-01*01	TCRBD02	TCRBD02-01	01				TCRBJ02-01*01	TCRBJ02	TCRBJ02-01	01				5	2	2	1	3	7	36	48	50	63	66	1	In	VDJ
TCCCTGGAGCTTGGTGACTCTGCTGTGTATTTCTGTGCCAGCAGCCCCCTCCGGGGGGGCCCAGGGAATGAGCAGTTCTTCGGGCCA	CASSPLRGGPGNEQFF	1	1.167051793758607E-5	48	TCRBV03	TCRBV03				TCRBV03-01,TCRBV03-02		TCRBD02-01*01	TCRBD02	TCRBD02-01	01				TCRBJ02-01*01	TCRBJ02	TCRBJ02-01	01				4	5	8	0	7	7	33	46	51	59	66	1	In	VDJ
TCCGCCAGCACCAACCAGACATCTATGTACCTCTGTGCCAGCAGCCCCGTGGGACAGGGGATTCGGAATGAGCAGTTCTTCGGGCCA	CASSPVGQGIRNEQFF	1	1.167051793758607E-5	48	TCRBV28-01*01	TCRBV28	TCRBV28-01	01				TCRBD01-01*01	TCRBD01	TCRBD01-01	01				TCRBJ02-01*01	TCRBJ02	TCRBJ02-01	01				6	6	0	2	6	7	33	44	50	60	66	1	In	VDJ
GTGAACGCCTTGGAGCTGGACGACTCGGCCCTGTATCTCTGCGCCAGCAGCTTGGAGGGGGCGTTCAATGAGCAGTTCTTCGGGCCA	CASSLEGAFNEQFF	1	1.167051793758607E-5	42	TCRBV05-04*01	TCRBV05	TCRBV05-04	01				TCRBD01-01*01	TCRBD01	TCRBD01-01	01				TCRBJ02-01*01	TCRBJ02	TCRBJ02-01	01				0	0	5	0	3	6	39	-1	55	62	65	1	In	VDJ
ATCCAGCCTGCAGAGCTTGGGGACTCGGCCGTGTATCTCTGTGCCAGCAGCTCAGGGGGCTCGGTCAATGAGCAGTTCTTCGGGCCA	CASSSGGSVNEQFF	1	1.167051793758607E-5	42	TCRBV11-03*01	TCRBV11	TCRBV11-03	01				TCRBD01-01*01	TCRBD01	TCRBD01-01	01				TCRBJ02-01*01	TCRBJ02	TCRBJ02-01	01				4	0	4	0	5	6	39	-1	52	60	65	1	In	VDJ
CCTGCAAAGCTTGAGGACTCGGCCGTGTATCTCTGTGCCAGCAACCTTGGGGGCGGGAGGGCCCTCAATGAGCAGTTCTTCGGGCCA	CASNLGGGRALNEQFF	1	1.167051793758607E-5	48	TCRBV11-02*02	TCRBV11	TCRBV11-02	02				TCRBD02-01*02	TCRBD02	TCRBD02-01	02				TCRBJ02-01*01	TCRBJ02	TCRBJ02-01	01				7	9	7	0	4	6	33	43	52	61	65	1	In	VDJ
AACGCCTTGTTGCTGGGGGACTCGGCCCTGTATCTCTGTGCCAGCAGCCTAGCGGGGGGGCCCATCAATGAGCAGTTCTTCGGGCCA	CASSLAGGPINEQFF	1	1.167051793758607E-5	45	TCRBV05-05*01	TCRBV05	TCRBV05-05	01				TCRBD02-01*01	TCRBD02	TCRBD02-01	01				TCRBJ02-01*01	TCRBJ02	TCRBJ02-01	01				4	0	4	0	5	6	36	-1	48	60	65	1	In	VDJ
CTGTCGGCTGCTCCCTCCCAGACATCTGTGTACTTCTGTGCCAGCAGGGCCTACGAGGGAGGGGGCAATGAGCAGTTCTTCGGGCCA	CASRAYEGGGNEQFF	1	1.167051793758607E-5	45	TCRBV06-05*01	TCRBV06	TCRBV06-05	01				TCRBD02-01*02	TCRBD02	TCRBD02-01	02				TCRBJ02-01*01	TCRBJ02	TCRBJ02-01	01				6	9	9	0	2	6	36	47	56	63	65	1	In	VDJ
AAGATCCGGTCCACAAAGCTGGAGGACTCAGCCATGTACTTCTGTGCCAGCAGAGGGACAGGGGGCAATGAGCAGTTCTTCGGGCCA	CASRGTGGNEQFF	1	1.167051793758607E-5	39	TCRBV02-01*01	TCRBV02	TCRBV02-01	01				TCRBD01-01*01	TCRBD01	TCRBD01-01	01				TCRBJ02-01*01	TCRBJ02	TCRBJ02-01	01				6	1	0	1	0	6	42	53	54	-1	65	1	In	VDJ
CAGCCTGCAAAGCTTGAGGACTCGGCCGTGTATCTCTGTGCCAGCAGCTTAGGTTGGACAGAGGGCAATGAGCAGTTCTTCGGGCCA	CASSLGWTEGNEQFF	1	1.167051793758607E-5	45	TCRBV11-02*02	TCRBV11	TCRBV11-02	02				TCRBD01-01*01	TCRBD01	TCRBD01-01	01				TCRBJ02-01*01	TCRBJ02	TCRBJ02-01	01				1	3	1	5	4	6	36	52	55	61	65	1	In	VDJ
CGCACACAGCAGGAGGACTCGGCCGTGTATCTCTGTGCCAGCAGCTTAGATGAGGTGGCAGTCCGCAATGAGCAGTTCTTCGGGCCA	CASSLDEVAVRNEQFF	1	1.167051793758607E-5	48	TCRBV07-02*01	TCRBV07	TCRBV07-02	01				TCRBD02-01*02	TCRBD02	TCRBD02-01	02				TCRBJ02-01*01	TCRBJ02	TCRBJ02-01	01				1	2	11	1	10	6	33	49	51	55	65	1	In	VDJ
AGTGACCAGTGCCCATCCTGAAGACAGCAGCTTCTACATCTGCAGTGCTAGTTAGACTAACCTAGCAATGAGCAGTTCTTCGGGCCA		1	1.167051793758607E-5	41	TCRBV20	TCRBV20				TCRBV20-01,TCRBV20-or09_02		TCRBD02-01	TCRBD02	TCRBD02-01				01,02	TCRBJ02-01*01	TCRBJ02	TCRBJ02-01	01				3	3	2	9	6	6	40	51	54	59	65	1	Out	VDJ
CTGGAGTCCGCCAGCACCAACCAGACATCTATGTACCTCTGTGCCAGCAGCCTTAGTAGCGGGAGCAATGAGCAGTTCTTCGGGCCA	CASSLSSGSNEQFF	1	1.167051793758607E-5	42	TCRBV28-01*01	TCRBV28	TCRBV28-01	01				TCRBD02-01*02	TCRBD02	TCRBD02-01	02				TCRBJ02-01*01	TCRBJ02	TCRBJ02-01	01				6	6	5	2	0	6	39	50	56	-1	65	1	In	VDJ
TTGGAGTCGGCTGCTCCCTCCCAAACATCTGTGTACTTCTGTGCCAGCACCTATTATTGGGGGTCCAATGAGCAGTTCTTCGGGCCA	CASTYYWGSNEQFF	1	1.167051793758607E-5	42	TCRBV06	TCRBV06				TCRBV06-02,TCRBV06-03						TCRBD01,TCRBD02	TCRBD01-01,TCRBD02-01		TCRBJ02-01*01	TCRBJ02	TCRBJ02-01	01				7	9	6	1	2	6	39	49	58	63	65	1	In	VDJ
CGCACAGAGCAGCGGGACTCAGCCATGTATCGCTGTGCCAGCAGTCATAACTAGCGGGATCTACCCAATGAGCAGTTCTTCGGGCCA	CASSHN*RDLPNEQFF	1	1.167051793758607E-5	48	TCRBV07-07*01	TCRBV07	TCRBV07-07	01				TCRBD02-01*02	TCRBD02	TCRBD02-01	02				TCRBJ02-01*01	TCRBJ02	TCRBJ02-01	01				6	5	3	3	6	6	33	44	49	59	65	1	Stop	VDJ
CCTGCAAAGCTTGAGGACTCGGCCGTGTATCTCTGTGCCAGCAGCTCCCTTTTCGGAGCGGGGACCAATGAGCAGTTCTTCGGGCCA	CASSSLFGAGTNEQFF	1	1.167051793758607E-5	48	TCRBV11-02*02	TCRBV11	TCRBV11-02	02				TCRBD02-01*01	TCRBD02	TCRBD02-01	01				TCRBJ02-01*01	TCRBJ02	TCRBJ02-01	01				4	10	6	3	2	6	33	46	56	63	65	1	In	VDJ
GGAGTCTGCCAGGCCCTCACATACCTCTCAGTACCTCTGTGCCAGCAGTGAATCTGGGGGGCGACCAATGAGCAGTTCTTCGGGCCA		1	1.167051793758607E-5	44	TCRBV25-01*01	TCRBV25	TCRBV25-01	01								TCRBD01,TCRBD02	TCRBD01-01,TCRBD02-01		TCRBJ02-01*01	TCRBJ02	TCRBJ02-01	01				1	3	6	0	3	6	37	53	56	62	65	1	Out	VDJ
CCTGTCCCTAGAGTCTGCCATCCCCAACCAGACAGCTCTTTACTTCTGTGCCACCAGTGATTTTACAATGAGCAGTTCTTCGGGCCA		1	1.167051793758607E-5	35	TCRBV24	TCRBV24				TCRBV24-01,TCRBV24-or09_02									TCRBJ02-01*01	TCRBJ02	TCRBJ02-01	01				1	0	0	0	0	4	46	-1	-1	-1	63	1	Out	VJ
CAGCGCACAGAGCAGCGGGACTCAGCCATGTATCGCTGTGCCAGCAGCTCTACAGCGGGAGGTTACAATGAGCAGTTCTTCGGGCCA	CASSSTAGGYNEQFF	1	1.167051793758607E-5	45	TCRBV07-07*01	TCRBV07	TCRBV07-07	01				TCRBD02-01*02	TCRBD02	TCRBD02-01	02				TCRBJ02-01*01	TCRBJ02	TCRBJ02-01	01				4	4	6	1	1	4	36	49	53	62	63	1	In	VDJ
TTGCTGGGGGACTCGGCCCTCTATCTCTGTGCCAGCACCATTTGGGGTAGCGGGAGGGCCGCTTACAATGAGCAGTTCTTCGGGCCA	CASTIWGSGRAAYNEQFF	2	2.334103587517214E-5	54	TCRBV05-06*01	TCRBV05	TCRBV05-06	01				TCRBD02-01*02	TCRBD02	TCRBD02-01	02				TCRBJ02-01*01	TCRBJ02	TCRBJ02-01	01				6	10	5	0	5	4	27	37	47	58	63	2	In	VDJ
CAGCCTGCAGAGCTTGGGGACTCGGCCGTGTATCTCTGTGCCAGCAGCTTAGATCACGCAGATTACAATGAGCAGTTCTTCGGGCCA	CASSLDHADYNEQFF	1	1.167051793758607E-5	45	TCRBV11-03*01	TCRBV11	TCRBV11-03	01				TCRBD01-01*01	TCRBD01	TCRBD01-01	01				TCRBJ02-01*01	TCRBJ02	TCRBJ02-01	01				0	5	4	5	2	4	36	53	58	61	63	1	In	VDJ
AGCGCACACAGCAGGAGGACTCGGCCGTGTATCTCTGTGCCAGCAGCTCCGGGACTCCCTCATTACAATGAGCAGTTCTTCGGGCCA		1	1.167051793758607E-5	46	TCRBV07-02*01	TCRBV07	TCRBV07-02	01				TCRBD02-01	TCRBD02	TCRBD02-01				01,02	TCRBJ02-01*01	TCRBJ02	TCRBJ02-01	01				4	2	0	10	7	4	35	48	50	56	63	1	Out	VDJ
ACTGTGACATCGGCCCAAAAGAACCCGACAGCTTTCTATCTCTGTGCCAGTAGTCCTGACATGTACAATGAGCAGTTCTTCGGGCCA	CASSPDMYNEQFF	3	3.501155381275821E-5	39	TCRBV19-01	TCRBV19	TCRBV19-01				01,02	TCRBD01-01*01	TCRBD01	TCRBD01-01	01				TCRBJ02-01*01	TCRBJ02	TCRBJ02-01	01				5	3	2	6	2	4	42	54	57	61	63	3	In	VDJ
TCTCTGGAGCTGGGGGACTCAGCTTTGTATTTCTGTGCCAGCAGCGCAGGGACAGGGGGAGGGTACAATGAGCAGTTCTTCGGGCCA	CASSAGTGGGYNEQFF	1	1.167051793758607E-5	48	TCRBV09-01	TCRBV09	TCRBV09-01				01,02	TCRBD01-01*01	TCRBD01	TCRBD01-01	01				TCRBJ02-01*01	TCRBJ02	TCRBJ02-01	01				3	2	0	1	4	4	33	46	48	59	63	1	In	VDJ
CCCTCAGAACCCAGGGACTCAGCTGTGTATTTTTGTGCTAGTGGTCCCGAGGGACTAGCGCGGTACAATGAGCAGTTCTTCGGGCCA	CASGPEGLARYNEQFF	1	1.167051793758607E-5	48	TCRBV12-05*01	TCRBV12	TCRBV12-05	01				TCRBD02-01	TCRBD02	TCRBD02-01				01,02	TCRBJ02-01*01	TCRBJ02	TCRBJ02-01	01				5	5	0	6	3	4	33	45	50	60	63	1	In	VDJ
CAGAGCTTGGGGACTCGGCCGTGTATCTCTGTGCCAGCGACTGGCCGGGGACTAGCGGGGCCGTACAATGAGCAGTTCTTCGGGCCA		1	1.167051793758607E-5	52	TCRBV11-03*01	TCRBV11	TCRBV11-03	01				TCRBD02-01*01	TCRBD02	TCRBD02-01	01				TCRBJ02-01*01	TCRBJ02	TCRBJ02-01	01				8	9	0	3	3	4	29	38	47	60	63	1	Out	VDJ
ATCCAGCGCACAGAGCAGGGGGACTCAGCTGTGTATCTCTGTGCCAGCAGCCCTGAGGGATTCTACAATGAGCAGTTCTTCGGGCCA	CASSPEGFYNEQFF	2	2.334103587517214E-5	42	TCRBV07-04*01	TCRBV07	TCRBV07-04	01				TCRBD02-01*02	TCRBD02	TCRBD02-01	02				TCRBJ02-01*01	TCRBJ02	TCRBJ02-01	01				5	3	11	0	3	3	39	51	54	59	62	2	In	VDJ
GAGCAGCGGGACTCAGCCATGTATCGCTGTGCCAGCAGCCCCGACTAGCGGGAGGGCTGTATCTACAATGAGCAGTTCTTCGGGCCA	CASSPD*REGCIYNEQFF	1	1.167051793758607E-5	54	TCRBV07-07*01	TCRBV07	TCRBV07-07	01				TCRBD02-01*02	TCRBD02	TCRBD02-01	02				TCRBJ02-01*01	TCRBJ02	TCRBJ02-01	01				5	3	2	0	6	3	27	39	42	56	62	1	Stop	VDJ
TCCCTGGAGCTTGGTGACTCTGCTGTGTATTTCTGTGCCAGCAGCTTTCTAGCGGGGGGTTCCTACAATGAGCAGTTCTTCGGGCCA	CASSFLAGGSYNEQFF	1	1.167051793758607E-5	48	TCRBV03	TCRBV03				TCRBV03-01,TCRBV03-02		TCRBD02-01*01	TCRBD02	TCRBD02-01	01				TCRBJ02-01*01	TCRBJ02	TCRBJ02-01	01				5	3	4	1	1	1	33	45	48	59	60	1	In	VDJ
ATGAGCTCCTTGGAGCTGGGGGACTCAGCCCTGTACTTCTGTGCCTCCTTCGGGCAGGGTTCCTACAATGAGCAGTTCTTCGGGCCA	CASFGQGSYNEQFF	1	1.167051793758607E-5	42	TCRBV13-01*01	TCRBV13	TCRBV13-01	01				TCRBD01-01*01	TCRBD01	TCRBD01-01	01				TCRBJ02-01*01	TCRBJ02	TCRBJ02-01	01				11	9	4	3	1	1	39	45	54	59	60	1	In	VDJ
GAGTCCGCCAGCACCAACCAGACATCTATGTACCTCTGTGCCAGCAGTTCTAGCGGGAGGTCCTACAATGAGCAGTTCTTCGGGCCA	CASSSSGRSYNEQFF	1	1.167051793758607E-5	45	TCRBV28-01*01	TCRBV28	TCRBV28-01	01				TCRBD02-01*02	TCRBD02	TCRBD02-01	02				TCRBJ02-01*01	TCRBJ02	TCRBJ02-01	01				4	0	4	1	0	1	36	-1	49	-1	60	1	In	VDJ
CAGCGCACACAGCAGGAGGACTCGGCCGTGTATCTCTGTGCCAGCAGCTTAGAAGGCCTCTCCTACAATGAGCAGTTCTTCGGGCCA	CASSLEGLSYNEQFF	1	1.167051793758607E-5	45	TCRBV07-02*01	TCRBV07	TCRBV07-02	01								TCRBD01,TCRBD02	TCRBD01-01,TCRBD02-01		TCRBJ02-01*01	TCRBJ02	TCRBJ02-01	01				1	1	5	4	3	0	36	52	53	56	59	1	In	VDJ
GAGTCCGCCAGCACCAACCAGACATCTATGTACCTCTGTGCCAGCAGCAGGGGGTCCCTCTCCTACAATGAGCAGTTCTTCGGGCCA	CASSRGSLSYNEQFF	1	1.167051793758607E-5	45	TCRBV28-01*01	TCRBV28	TCRBV28-01	01				TCRBD01-01*01	TCRBD01	TCRBD01-01	01				TCRBJ02-01*01	TCRBJ02	TCRBJ02-01	01				6	0	4	1	5	0	36	-1	47	54	59	1	In	VDJ
CGCCCAGCCCCAACCAGACCTCTCTGTACTTCTGTGCCAGCAGTCTCGTTGGTGGGGTGCTCCTACAATGAGCAGTTCTTCGGGCCA		2	2.334103587517214E-5	49	TCRBV27-01*01	TCRBV27	TCRBV27-01	01								TCRBD01,TCRBD02	TCRBD01-01,TCRBD02-01		TCRBJ02-01*01	TCRBJ02	TCRBJ02-01	01				5	9	6	2	2	0	32	44	53	57	59	2	Out	VDJ
CAGCCCTCAGAACCCAGGGACTCAGCTGTGTACTTCTGTGCCAGCAGTCCGTGGGGGGGCTCCTACAATGAGCAGTTCTTCGGGCCA	CASSPWGGSYNEQFF	1	1.167051793758607E-5	45	TCRBV12	TCRBV12				TCRBV12-03,TCRBV12-04		TCRBD02-01*01	TCRBD02	TCRBD02-01	01				TCRBJ02-01*01	TCRBJ02	TCRBJ02-01	01				5	4	9	0	0	0	36	48	52	-1	59	1	In	VDJ
CCAGTGCCCATCCTGAAGACAGCAGCTTCTACATCTGCAGTGCTAGAGATCGGGGGGGGCTCCTACAATGAGCAGTTCTTCGGGCCA		1	1.167051793758607E-5	46	TCRBV20	TCRBV20				TCRBV20-01,TCRBV20-or09_02		TCRBD02-01*01	TCRBD02	TCRBD02-01	01				TCRBJ02-01*01	TCRBJ02	TCRBJ02-01	01				0	1	8	0	1	0	35	49	50	58	59	1	Out	VDJ
GGAGTCAGGGGACACAGCACTGTATTTCTGTGCCAGCAGGGTCAATGACTAGCGGGGGGCTCCTACAATGAGCAGTTCTTCGGGCCA		1	1.167051793758607E-5	53	TCRBV21-01*01	TCRBV21	TCRBV21-01	01				TCRBD02-01*01	TCRBD02	TCRBD02-01	01				TCRBJ02-01*01	TCRBJ02	TCRBJ02-01	01				6	7	2	1	0	0	28	39	46	-1	59	1	Out	VDJ
ACATCGGCCCAAAAGAACCCGACAGCTTTCTATCTCTGTGCCAGTAGTATCGACAGGGGCTCCTACAATGAGCAGTTCTTCGGGCCA	CASSIDRGSYNEQFF	1	1.167051793758607E-5	45	TCRBV19-01	TCRBV19	TCRBV19-01				01,02	TCRBD01-01*01	TCRBD01	TCRBD01-01	01				TCRBJ02-01*01	TCRBJ02	TCRBJ02-01	01				3	1	2	2	0	0	36	50	51	-1	59	1	In	VDJ
AGCTCTCTGGAGCTGGGGGACTCAGCTTTGTATTTCTGTGCCAGCAGCTTTCGTCCGGGCTCCTACAATGAGCAGTTCTTCGGGCCA	CASSFRPGSYNEQFF	1	1.167051793758607E-5	45	TCRBV09-01	TCRBV09	TCRBV09-01				01,02	TCRBD02-01	TCRBD02	TCRBD02-01				01,02	TCRBJ02-01*01	TCRBJ02	TCRBJ02-01	01				4	7	8	4	0	0	36	48	55	-1	59	1	In	VDJ
CAGCGCACACAGCAGGAGGACTCCGCCGTGTATCTCTGTGCCAGCAGCCCAGGTGAGGGCTCCTACAATGAGCAGTTCTTCGGGCCA	CASSPGEGSYNEQFF	1	1.167051793758607E-5	45	TCRBV07-08*01	TCRBV07	TCRBV07-08	01				TCRBD02-01*02	TCRBD02	TCRBD02-01	02				TCRBJ02-01*01	TCRBJ02	TCRBJ02-01	01				5	6	11	0	0	0	36	48	54	-1	59	1	In	VDJ
CGCACACAGCAGGGGGACTTGGCTGTGTATCTCTGTGCCAGCAGCCGGACAGGGGGAGGCTCCTACAATGAGCAGTTCTTCGGGCCA	CASSRTGGGSYNEQFF	1	1.167051793758607E-5	48	TCRBV07-01*01	TCRBV07	TCRBV07-01	01				TCRBD01-01*01	TCRBD01	TCRBD01-01	01				TCRBJ02-01*01	TCRBJ02	TCRBJ02-01	01				5	1	1	1	3	0	33	45	46	56	59	1	In	VDJ
CCTGCAAAGCTTGAGGACTCGGCCGTGTATCTCTGTGCCAGCAGCCCCGGGGGCTCTCGCTCCTACAATGAGCAGTTCTTCGGGCCA	CASSPGGSRSYNEQFF	2	2.334103587517214E-5	48	TCRBV11-02*02	TCRBV11	TCRBV11-02	02								TCRBD01,TCRBD02	TCRBD01-01,TCRBD02-01		TCRBJ02-01*01	TCRBJ02	TCRBJ02-01	01				5	3	6	0	5	0	33	45	48	54	59	2	In	VDJ
GCCCAAAAGAACCCGACAGCTTTCTATCTCTGTGCCAGTAGTATAGGGACTAGCGTTAGCTCCTACAATGAGCAGTTCTTCGGGCCA	CASSIGTSVSSYNEQFF	1	1.167051793758607E-5	51	TCRBV19-01	TCRBV19	TCRBV19-01				01,02	TCRBD02-01	TCRBD02	TCRBD02-01				01,02	TCRBJ02-01*01	TCRBJ02	TCRBJ02-01	01				1	0	1	6	4	0	30	-1	46	55	59	1	In	VDJ
TCCGCTACCAGCTCCCAGACATCTGTGTACTTCTGTGCCATCAGTGAGGGGACACTTAGCTCCTACAATGAGCAGTTCTTCGGGCCA	CAISEGTLSSYNEQFF	1	1.167051793758607E-5	48	TCRBV10-03*01	TCRBV10	TCRBV10-03	01				TCRBD01-01*01	TCRBD01	TCRBD01-01	01				TCRBJ02-01*01	TCRBJ02	TCRBJ02-01	01				2	0	0	6	5	0	33	-1	48	54	59	1	In	VDJ
ACCAGTGCCCATCCTGAAGACAGCAGCTTCTACATCTGCAGTGCTTACCCTACCGAGAGCTCCTACAATGAGCAGTTCTTCGGGCCA	CSAYPTESSYNEQFF	2	2.334103587517214E-5	45	TCRBV20	TCRBV20				TCRBV20-01,TCRBV20-or09_02		TCRBD02-01	TCRBD02	TCRBD02-01				01,02	TCRBJ02-01*01	TCRBJ02	TCRBJ02-01	01				5	4	4	9	7	0	36	45	49	52	59	2	In	VDJ
CAGCGCACACAGCAGGAGGACTCGGCCGTGTATCTCTGTGCCAGCAGCTTTGGACAGAGCTCCTACAATGAGCAGTTCTTCGGGCCA	CASSFGQSSYNEQFF	1	1.167051793758607E-5	45	TCRBV07-02*01	TCRBV07	TCRBV07-02	01				TCRBD01-01*01	TCRBD01	TCRBD01-01	01				TCRBJ02-01*01	TCRBJ02	TCRBJ02-01	01				3	1	1	5	2	0	36	50	51	57	59	1	In	VDJ
ACTGCAGCAAGAAGACTCAGCTGCGTATCTCTGCACCAGCAGCCAGGAGACCCGCCCAGCTCCTACAATGAGCAGTTCTTCGGGCCA		1	1.167051793758607E-5	50	TCRBV01-01*01	TCRBV01	TCRBV01-01	01				TCRBD02-01*02	TCRBD02	TCRBD02-01	02				TCRBJ02-01*01	TCRBJ02	TCRBJ02-01	01				3	0	10	2	10	0	31	-1	45	49	59	1	Out	VDJ
AGTCAGGGGACACAGCACTGTATTTCTGTGCCAGCAGCAAAGGCGAGGGCTAGCTAAAGCTCCTACAATGAGCAGTTCTTCGGGCCA		1	1.167051793758607E-5	55	TCRBV21-01*01	TCRBV21	TCRBV21-01	01				TCRBD02-01	TCRBD02	TCRBD02-01				01,02	TCRBJ02-01*01	TCRBJ02	TCRBJ02-01	01				1	7	4	7	5	0	26	42	49	54	59	1	Out	VDJ
CTGTGTACTTCTGTGCCATCAAATCTAAGGGCCACCTTTAGCGGGAGGGCCACATAAAGCTCCTACAATGAGCAGTTCTTCGGGCCA		1	1.167051793758607E-5	70	TCRBV10-03*01	TCRBV10	TCRBV10-03	01				TCRBD02-01*02	TCRBD02	TCRBD02-01	02				TCRBJ02-01*01	TCRBJ02	TCRBJ02-01	01				7	17	5	0	10	0	11	21	38	49	59	1	Out	VDJ
TCCGCCAGCACCAACCAGACATCTATGTACCTCTGTGCCAGCTCGGGTGTGGGATCCTCCTCCTACAATGAGCAGTTCTTCGGGCCA	CASSGVGSSSYNEQFF	1	1.167051793758607E-5	48	TCRBV28-01*01	TCRBV28	TCRBV28-01	01								TCRBD01,TCRBD02	TCRBD01-01,TCRBD02-01		TCRBJ02-01*01	TCRBJ02	TCRBJ02-01	01				8	8	0	8	5	0	33	42	50	54	59	1	In	VDJ
TCGGCTGCTCCCTCCCAGACATCTGTGTACTTCTGTGCCAGCAGTGAAGGGAGGGCAGCCTCCTACAATGAGCAGTTCTTCGGGCCA	CASSEGRAASYNEQFF	1	1.167051793758607E-5	48	TCRBV06-01*01	TCRBV06	TCRBV06-01	01				TCRBD02-01*02	TCRBD02	TCRBD02-01	02				TCRBJ02-01*01	TCRBJ02	TCRBJ02-01	01				1	0	10	0	4	0	33	-1	49	55	59	1	In	VDJ
CTGGAGTCCGCCAGCACCAACCAGACATCTATGTACCTCTGTGCCAGTAGCGGGATCCCCTCCTACAATGAGCAGTTCTTCGGGCCA	CASSGIPSYNEQFF	1	1.167051793758607E-5	42	TCRBV28-01*01	TCRBV28	TCRBV28-01	01				TCRBD02-01*02	TCRBD02	TCRBD02-01	02				TCRBJ02-01*01	TCRBJ02	TCRBJ02-01	01				9	0	5	3	4	0	39	-1	47	55	59	1	In	VDJ
ACCAGTGCCCATCCTGAAGACAGCAGCTTCTACATCTGCAGTGCTAGAGAAAACGGGCTATCCTACAATGAGCAGTTCTTCGGGCCA	CSARENGLSYNEQFF	3	3.501155381275821E-5	45	TCRBV20	TCRBV20				TCRBV20-01,TCRBV20-or09_02						TCRBD01,TCRBD02	TCRBD01-01,TCRBD02-01		TCRBJ02-01*01	TCRBJ02	TCRBJ02-01	01				0	4	8	0	2	1	36	50	54	58	60	3	In	VDJ
CAGCCTGCAAAGCTTGAGGACTCGGCCGTGTATCTCTGTGCCAGCAGCCGCCAGGCGGGATCCTACAATGAGCAGTTCTTCGGGCCA	CASSRQAGSYNEQFF	1	1.167051793758607E-5	45	TCRBV11-02*02	TCRBV11	TCRBV11-02	02				TCRBD02-01*02	TCRBD02	TCRBD02-01	02				TCRBJ02-01*01	TCRBJ02	TCRBJ02-01	01				5	6	7	3	0	1	36	48	54	-1	60	1	In	VDJ
TCGGCCCAAAAGAACCCGACAGCTTTCTATCTCTGTGCCAGTACCACCCGCGGTCAGGGGGCCTACAATGAGCAGTTCTTCGGGCCA	CASTTRGQGAYNEQFF	1	1.167051793758607E-5	48	TCRBV19-01	TCRBV19	TCRBV19-01				01,02	TCRBD01-01*01	TCRBD01	TCRBD01-01	01				TCRBJ02-01*01	TCRBJ02	TCRBJ02-01	01				7	11	4	1	0	2	33	43	54	-1	61	1	In	VDJ
GAGCTGGGGGACTCGGCCCTTTATCTTTGCGCCAGCAGCTTGGCCAGCCCGGGACAGGGGGCCTACAATGAGCAGTTCTTCGGGCCA	CASSLASPGQGAYNEQFF	1	1.167051793758607E-5	54	TCRBV05-01*01	TCRBV05	TCRBV05-01	01				TCRBD01-01*01	TCRBD01	TCRBD01-01	01				TCRBJ02-01*01	TCRBJ02	TCRBJ02-01	01				0	7	0	1	0	2	27	43	50	-1	61	1	In	VDJ
TCGCCCAGCCCCAACCAGACCTCTCTGTACTTCTGTGCCAGCAGTTCGCGGAGGGCCGGGGCCTACAATGAGCAGTTCTTCGGGCCA	CASSSRRAGAYNEQFF	2	2.334103587517214E-5	48	TCRBV27-01*01	TCRBV27	TCRBV27-01	01				TCRBD02-01*02	TCRBD02	TCRBD02-01	02				TCRBJ02-01*01	TCRBJ02	TCRBJ02-01	01				4	3	10	0	6	2	33	46	49	55	61	2	In	VDJ
GAGTCGCCCAGCCCCAACCAGACCTCTCTGTACTTCTGTGCCAGCAGTTTTAGCGGGAGGGCCTACAATGAGCAGTTCTTCGGGCCA	CASSFSGRAYNEQFF	1	1.167051793758607E-5	45	TCRBV27-01*01	TCRBV27	TCRBV27-01	01				TCRBD02-01*02	TCRBD02	TCRBD02-01	02				TCRBJ02-01*01	TCRBJ02	TCRBJ02-01	01				3	0	5	0	0	2	36	-1	50	-1	61	1	In	VDJ
CGACAGCTTTCTATCTCTGTGCCAGTAGTATAGACCGATCCTACTAGCGGGAGGGCCAGGGCCTACAATGAGCAGTTCTTCGGGCCA		1	1.167051793758607E-5	64	TCRBV19-01	TCRBV19	TCRBV19-01				01,02	TCRBD02-01*02	TCRBD02	TCRBD02-01	02				TCRBJ02-01*01	TCRBJ02	TCRBJ02-01	01				0	8	3	0	6	2	17	34	42	55	61	1	Out	VDJ
AGTGCCCATCCTGAAGACAGCAGCTTCTACATCTGCAGTGCTCCCCGGCCCCGTGGATCGGCCTACAATGAGCAGTTCTTCGGGCCA	CSAPRPRGSAYNEQFF	3	3.501155381275821E-5	48	TCRBV20	TCRBV20				TCRBV20-01,TCRBV20-or09_02						TCRBD01,TCRBD02	TCRBD01-01,TCRBD02-01		TCRBJ02-01*01	TCRBJ02	TCRBJ02-01	01				5	12	1	8	4	2	33	42	54	57	61	3	In	VDJ
GTGACCAGTGCCCATCCTGAAGACAGCAGCTTCTACATCTGCAGTGCTCCCGGGACAGGAGCCTACAATGAGCAGTTCTTCGGGCCA	CSAPGTGAYNEQFF	1	1.167051793758607E-5	42	TCRBV20	TCRBV20				TCRBV20-01,TCRBV20-or09_02		TCRBD01-01*01	TCRBD01	TCRBD01-01	01				TCRBJ02-01*01	TCRBJ02	TCRBJ02-01	01				5	3	0	4	2	2	39	48	51	59	61	1	In	VDJ
AGCACCTTGGAGCTGGGGGACTCGGCCCTTTATCTTTGCGCCAGCAGACCGGGACTAGCAGCCTACAATGAGCAGTTCTTCGGGCCA	CASRPGLAAYNEQFF	1	1.167051793758607E-5	45	TCRBV05-01*01	TCRBV05	TCRBV05-01	01				TCRBD02-01	TCRBD02	TCRBD02-01				01,02	TCRBJ02-01*01	TCRBJ02	TCRBJ02-01	01				5	3	0	7	2	2	36	47	50	59	61	1	In	VDJ
TGTAGTCTGCTGCCTCCTCCCAGACATCTGTATATTTCTGCGCCAGCTTGGGGGCGGGGTCCCTACAATGAGCAGTTCTTCGGGCCA		1	1.167051793758607E-5	43	TCRBV10-01	TCRBV10	TCRBV10-01				01,02					TCRBD01,TCRBD02	TCRBD01-01,TCRBD02-01		TCRBJ02-01*01	TCRBJ02	TCRBJ02-01	01				8	2	6	0	6	2	38	47	49	55	61	1	Out	VDJ
TCCGCCAGCACCAACCAGACATCTATGTACCTCTGTGCCAGCAGTACCCCAACTCGGGTTACCTACAATGAGCAGTTCTTCGGGCCA	CASSTPTRVTYNEQFF	3	3.501155381275821E-5	48	TCRBV28-01*01	TCRBV28	TCRBV28-01	01				TCRBD02-01	TCRBD02	TCRBD02-01				01,02	TCRBJ02-01*01	TCRBJ02	TCRBJ02-01	01				5	9	8	4	3	2	33	45	54	58	61	3	In	VDJ
CTCAGAACCGGGAGACACGGCACTGTATCTCTGCGCCAGCAGTCATCTTAGACGGGGGCGACCTACAATGAGCAGTTCTTCGGGCCA		2	2.334103587517214E-5	50	TCRBV23-01*01	TCRBV23	TCRBV23-01	01								TCRBD01,TCRBD02	TCRBD01-01,TCRBD02-01		TCRBJ02-01*01	TCRBJ02	TCRBJ02-01	01				3	8	6	0	2	2	31	45	53	59	61	2	Out	VDJ
CAGCCTGCAGAGCTTGGGGACTCGGCCGTGTATCTCTGTGCCAGCAGCTTAGCTCCGGGCACCTACAATGAGCAGTTCTTCGGGCCA	CASSLAPGTYNEQFF	1	1.167051793758607E-5	45	TCRBV11-03*01	TCRBV11	TCRBV11-03	01								TCRBD01,TCRBD02	TCRBD01-01,TCRBD02-01		TCRBJ02-01*01	TCRBJ02	TCRBJ02-01	01				1	4	8	0	1	2	36	52	56	60	61	1	In	VDJ
CCCTCAGAACCCAGGGACTCAGCTGTGTACTTCTGTGCCAGCAGCCGTACTAGCGGGGCAACCTACAATGAGCAGTTCTTCGGGCCA	CASSRTSGATYNEQFF	1	1.167051793758607E-5	48	TCRBV12	TCRBV12				TCRBV12-03,TCRBV12-04		TCRBD02-01*01	TCRBD02	TCRBD02-01	01				TCRBJ02-01*01	TCRBJ02	TCRBJ02-01	01				6	4	3	3	3	2	33	44	48	58	61	1	In	VDJ
TCGGCCCAAAAGAACCCGACAGCTTTCTATCTCTGTGCCAGTAGTATAGGTAGCGGGGGCGGATACAATGAGCAGTTCTTCGGGCCA	CASSIGSGGGYNEQFF	1	1.167051793758607E-5	48	TCRBV19-01	TCRBV19	TCRBV19-01				01,02	TCRBD02-01*01	TCRBD02	TCRBD02-01	01				TCRBJ02-01*01	TCRBJ02	TCRBJ02-01	01				1	1	5	2	4	4	33	49	50	59	63	1	In	VDJ
CTGGAGTCCGCCAGCACCAACCAGACATCTATGTACCTCTGTGCCAGCAGTTTGTCGACAGAATACAATGAGCAGTTCTTCGGGCCA	CASSLSTEYNEQFF	1	1.167051793758607E-5	42	TCRBV28-01*01	TCRBV28	TCRBV28-01	01				TCRBD01-01*01	TCRBD01	TCRBD01-01	01				TCRBJ02-01*01	TCRBJ02	TCRBJ02-01	01				3	3	2	5	2	4	39	53	56	61	63	1	In	VDJ
AGCCTGCAAAGCTTGAGGACTCGGCCGTGTATCTCTGTGCCAGCAGCTTTTAGACTAGTTGCTGACAATGAGCAGTTCTTCGGGCCA		1	1.167051793758607E-5	46	TCRBV11-02*02	TCRBV11	TCRBV11-02	02				TCRBD02-01	TCRBD02	TCRBD02-01				01,02	TCRBJ02-01*01	TCRBJ02	TCRBJ02-01	01				3	3	2	8	6	5	35	49	52	58	64	1	Out	VDJ
GACCAGTGCCCATCCTGAAGACAGCAGCTTCTACATCTGCAGTGCGCCGGGGAGGGCGGGTTGGACAATGAGCAGTTCTTCGGGCCA		2	2.334103587517214E-5	44	TCRBV20	TCRBV20				TCRBV20-01,TCRBV20-or09_02		TCRBD02-01*02	TCRBD02	TCRBD02-01	02				TCRBJ02-01*01	TCRBJ02	TCRBJ02-01	01				6	4	9	0	8	5	37	45	49	56	64	2	Out	VDJ
CTGAACATGAGCTCCTTGGAGCTGGGGGACTCAGCCCTGTACTTCTGTGCCAGCAGTGCTCTGGACAATGAGCAGTTCTTCGGGCCA	CASSALDNEQFF	2	2.334103587517214E-5	36	TCRBV13-01*01	TCRBV13	TCRBV13-01	01								TCRBD01,TCRBD02	TCRBD01-01,TCRBD02-01		TCRBJ02-01*01	TCRBJ02	TCRBJ02-01	01				6	6	0	10	0	5	45	56	62	-1	64	2	In	VDJ
CTCACTGTGACATCGGCCCAAAAGAACCCGACAGCTTTCTATCTCTGTGCCAGTAGTATAGGGGACAATGAGCAGTTCTTCGGGCCA	CASSIGDNEQFF	1	1.167051793758607E-5	36	TCRBV19-01	TCRBV19	TCRBV19-01				01,02					TCRBD01,TCRBD02	TCRBD01-01,TCRBD02-01		TCRBJ02-01*01	TCRBJ02	TCRBJ02-01	01				1	0	0	9	0	5	45	-1	61	-1	64	1	In	VDJ
CTGGAGTCGCCCAGCCCCAACCAGACCTCTCTGTACTTCTGTGCCAGCAGGAAGGCGGGGAAGGACAATGAGCAGTTCTTCGGGCCA	CASRKAGKDNEQFF	1	1.167051793758607E-5	42	TCRBV27-01*01	TCRBV27	TCRBV27-01	01				TCRBD02-01*01	TCRBD02	TCRBD02-01	01				TCRBJ02-01*01	TCRBJ02	TCRBJ02-01	01				6	4	7	3	4	5	39	50	54	60	64	1	In	VDJ
GAGTCGCCCAGCCCCAACCAGACCTCTCTGTACTTCTGTGCCAGCAGAACCGACGGGAGAGTCGACAATGAGCAGTTCTTCGGGCCA	CASRTDGRVDNEQFF	1	1.167051793758607E-5	45	TCRBV27-01*01	TCRBV27	TCRBV27-01	01				TCRBD02-01*02	TCRBD02	TCRBD02-01	02				TCRBJ02-01*01	TCRBJ02	TCRBJ02-01	01				6	6	8	2	5	5	36	47	53	59	64	1	In	VDJ
AGCTCTCTGGAGCTGGGGGACTCAGCTTTGTATTTCTGTGCCAGCAGCGTTCCCCTCACTAGCGACAATGAGCAGTTCTTCGGGCCA	CASSVPLTSDNEQFF	1	1.167051793758607E-5	45	TCRBV09-01	TCRBV09	TCRBV09-01				01,02	TCRBD02-01	TCRBD02	TCRBD02-01				01,02	TCRBJ02-01*01	TCRBJ02	TCRBJ02-01	01				2	7	3	6	0	5	36	50	57	-1	64	1	In	VDJ
CTGAATGTGAACGCCTTGTTGCTGGGGGACTCGGCCCTGTATCTCTGTGCCAGCAGCTTGGGGCACAATGAGCAGTTCTTCGGGCCA	CASSLGHNEQFF	1	1.167051793758607E-5	36	TCRBV05-05*01	TCRBV05	TCRBV05-05	01				TCRBD01-01*01	TCRBD01	TCRBD01-01	01				TCRBJ02-01*01	TCRBJ02	TCRBJ02-01	01				0	0	9	0	0	5	45	-1	61	-1	64	1	In	VDJ
TTGGAGCTGGACGACTCGGCCCTGTATCTCTGTGCCAGCAGCCTGGGACCGACTAGCGGGGGCCACAATGAGCAGTTCTTCGGGCCA	CASSLGPTSGGHNEQFF	1	1.167051793758607E-5	51	TCRBV05-04*01	TCRBV05	TCRBV05-04	01				TCRBD02-01*01	TCRBD02	TCRBD02-01	01				TCRBJ02-01*01	TCRBJ02	TCRBJ02-01	01				0	4	2	2	2	5	30	46	50	62	64	1	In	VDJ
ACATCGGCCCAAAAGAACCCGACAGCTTTCTATCTCTGTGCCAGTAGCCCGACAAGTAGGGGACACAATGAGCAGTTCTTCGGGCCA	CASSPTSRGHNEQFF	1	1.167051793758607E-5	45	TCRBV19-01	TCRBV19	TCRBV19-01				01,02					TCRBD01,TCRBD02	TCRBD01-01,TCRBD02-01		TCRBJ02-01*01	TCRBJ02	TCRBJ02-01	01				6	12	0	7	0	5	36	47	59	-1	64	1	In	VDJ
CCAGTCCACGGAGTCAGGGGACACAGCACTGTATTTCTGTGCCAGCATCTAGGGCTCAGCCTTAACAATGAGCAGTTCTTCGGGCCA		1	1.167051793758607E-5	44	TCRBV21-01*01	TCRBV21	TCRBV21-01	01								TCRBD01,TCRBD02	TCRBD01-01,TCRBD02-01		TCRBJ02-01*01	TCRBJ02	TCRBJ02-01	01				7	3	5	3	10	5	37	47	50	54	64	1	Out	VDJ
TCTCTGGAGCTGGGGGACTCAGCTTTGTATTTCTGTGCCAGCAGCGTAGGACTAGCGGGAGGTAACAATGAGCAGTTCTTCGGGCCA	CASSVGLAGGNNEQFF	1	1.167051793758607E-5	48	TCRBV09-01	TCRBV09	TCRBV09-01				01,02	TCRBD02-01*02	TCRBD02	TCRBD02-01	02				TCRBJ02-01*01	TCRBJ02	TCRBJ02-01	01				0	0	2	1	2	5	33	-1	49	62	64	1	In	VDJ
AGGCTGGAGTCGGCTGCTCCCTCCCAGACATCTGTGTACTTCTGTGCCAGCAGCCCGACAGCTAACAATGAGCAGTTCTTCGGGCCA	CASSPTANNEQFF	1	1.167051793758607E-5	39	TCRBV06-01*01	TCRBV06	TCRBV06-01	01				TCRBD01-01*01	TCRBD01	TCRBD01-01	01				TCRBJ02-01*01	TCRBJ02	TCRBJ02-01	01				6	3	2	5	3	5	42	53	56	61	64	1	In	VDJ
CCAGGCCTGGGGGACGCAGCCATGTACCTGTGTGCCACCAGCAGATTCACCGGGACTAGCGAGAACAATGAGCAGTTCTTCGGGCCA	CATSRFTGTSENNEQFF	1	1.167051793758607E-5	51	TCRBV15-01*01	TCRBV15	TCRBV15-01	01				TCRBD02-01	TCRBD02	TCRBD02-01				01,02	TCRBJ02-01*01	TCRBJ02	TCRBJ02-01	01				2	6	0	6	3	5	30	45	51	61	64	1	In	VDJ
CCTGCAGAGCTTGGGGACTCGGCCGTGTATCTCTGTGCCAGCAGCCTAGATGGCGGGAGGCAAAACAATGAGCAGTTCTTCGGGCCA	CASSLDGGRQNNEQFF	1	1.167051793758607E-5	48	TCRBV11-03*01	TCRBV11	TCRBV11-03	01				TCRBD02-01*02	TCRBD02	TCRBD02-01	02				TCRBJ02-01*01	TCRBJ02	TCRBJ02-01	01				0	2	7	1	4	5	33	50	52	60	64	1	In	VDJ
CGGAGTCAGGGGACACAGCACTGTATTTCTGTGCCAGCAGCACCGGGCTAGCGGGGACCGCTAATAAATGAGCAGTTCTTCGGGCCA		2	2.334103587517214E-5	52	TCRBV21-01*01	TCRBV21	TCRBV21-01	01				TCRBD02-01*01	TCRBD02	TCRBD02-01	01				TCRBJ02-01*01	TCRBJ02	TCRBJ02-01	01				4	5	4	3	10	7	29	42	47	56	66	2	Out	VDJ
TCGGCCCAAAAGAACCCGACAGCTTTCTATCTCTGTGCCAGTAGTGTCCGACTAGCGGGAGTTGGAAATGAGCAGTTCTTCGGGCCA	CASSVRLAGVGNEQFF	1	1.167051793758607E-5	48	TCRBV19-01	TCRBV19	TCRBV19-01				01,02	TCRBD02-01*02	TCRBD02	TCRBD02-01	02				TCRBJ02-01*01	TCRBJ02	TCRBJ02-01	01				5	4	2	2	5	7	33	45	49	61	66	1	In	VDJ
ATCCAGCGCACAGAGCAGGGGGACTCGGCCATGTATCTCTGTGCCAGCAGTAGTGTACTTACCTCAAATGAGCAGTTCTTCGGGCCA	CASSSVLTSNEQFF	1	1.167051793758607E-5	42	TCRBV07-09	TCRBV07	TCRBV07-09				01,03	TCRBD02-01	TCRBD02	TCRBD02-01				01,02	TCRBJ02-01*01	TCRBJ02	TCRBJ02-01	01				6	6	3	10	7	7	39	50	56	59	66	1	In	VDJ
AGGATCCAGCAGGTAGTGCGAGGAGATTCGGCAGCTTATTTCTGTGCCAGCTCACCTGCCTCGCAAAATGAGCAGTTCTTCGGGCCA	CASSPASQNEQFF	1	1.167051793758607E-5	39	TCRBV18-01*01	TCRBV18	TCRBV18-01	01								TCRBD01,TCRBD02	TCRBD01-01,TCRBD02-01		TCRBJ02-01*01	TCRBJ02	TCRBJ02-01	01				3	7	4	6	1	7	42	56	63	65	66	1	In	VDJ
CAGCAGGTAGTGCGAGGAGATTCGGCAGCTTATTTCTGTGCCAGCATCCAGGGGTCAGCGCTGAAAAATGAGCAGTTCTTCGGGCCA	CASIQGSALKNEQFF	1	1.167051793758607E-5	45	TCRBV18-01*01	TCRBV18	TCRBV18-01	01				TCRBD01-01*01	TCRBD01	TCRBD01-01	01				TCRBJ02-01*01	TCRBJ02	TCRBJ02-01	01				8	3	4	2	12	7	36	45	48	54	66	1	In	VDJ
GTGAACGCCTTGGAGCTGGACGACTCGGCCCTGTATCTCTGTGCCAGCAGCTTGCTAGAGCCGCCTCGGGAGCAGTTCTTCGGGCCA	CASSLLEPPREQFF	1	1.167051793758607E-5	42	TCRBV05-04*01	TCRBV05	TCRBV05-04	01				TCRBD02-01	TCRBD02	TCRBD02-01				01,02	TCRBJ02-01*01	TCRBJ02	TCRBJ02-01	01				1	0	4	8	11	10	39	-1	54	58	69	1	In	VDJ
CACCTACACGCCCTGCAGCCAGAAGACTCAGCCCTGTATCTCTGCGCCAGCAGCCATCTAGGTCTACGGGAGCAGTTCTTCGGGCCA	CASSHLGLREQFF	1	1.167051793758607E-5	39	TCRBV04-01*01	TCRBV04	TCRBV04-01	01				TCRBD02-01	TCRBD02	TCRBD02-01				01,02	TCRBJ02-01*01	TCRBJ02	TCRBJ02-01	01				3	1	4	8	8	10	42	56	57	61	69	1	In	VDJ
CTGACGATCCAGCGCACACAGCAGGAGGACTCGGCCGTGTATCTCTGTGCCAGCAGCTTAGTAGGGCCAGAGCAGTTCTTCGGGCCA	CASSLVGPEQFF	1	1.167051793758607E-5	36	TCRBV07-02*01	TCRBV07	TCRBV07-02	01								TCRBD01,TCRBD02	TCRBD01-01,TCRBD02-01		TCRBJ02-01*01	TCRBJ02	TCRBJ02-01	01				1	1	5	3	3	10	45	61	62	66	69	1	In	VDJ
ATCCAGCAGGTAGTGCGAGGAGATTCGGCAGCTTATTTCTGTGCCAGCTCCCAGTCTTCTAGCGGGAGATTTAAGTTCTTCGGGCCA	CASSQSSSGRFKFF	1	1.167051793758607E-5	42	TCRBV18-01*01	TCRBV18	TCRBV18-01	01				TCRBD02-01*02	TCRBD02	TCRBD02-01	02				TCRBJ02-01*01	TCRBJ02	TCRBJ02-01	01				6	8	4	2	5	14	39	50	58	68	73	1	In	VDJ
CTGAAGATCCAGCGCACACAGCAGGAGGACTCCGCCGTGTATCTCTGTGCCAGCAGCTTAGATCGGTCCAATAAGTTCTTCGGGCCA	CASSLDRSNKFF	1	1.167051793758607E-5	36	TCRBV07-08*01	TCRBV07	TCRBV07-08	01				TCRBD02-01	TCRBD02	TCRBD02-01				01,02	TCRBJ02-01*01	TCRBJ02	TCRBJ02-01	01				1	2	8	5	7	14	45	61	63	66	73	1	In	VDJ
ACCTTGGAGCTGGGGGACTCGGCCCTTTATCTTTGCGCCAGCAGCTTGGCCGTTACCCGCGGAGAGCAATCCCAGTACTTCGGGCCA	CASSLAVTRGEQSQYF	1	1.167051793758607E-5	48	TCRBV05-01*01	TCRBV05	TCRBV05-01	01				TCRBD02-01	TCRBD02	TCRBD02-01				01,02	TCRBJ02-05*01	TCRBJ02	TCRBJ02-05	01				0	9	7	5	8	9	33	49	58	62	70	1	In	VDJ
CCCTGATCCTGGAGTCGCCCAGCCCCAACCAGACCTCTCTGTACTTCTGTGCCAGCAGTTCAGAGGGGGGCCCAGTACTTCGGGCCA		1	1.167051793758607E-5	34	TCRBV27-01*01	TCRBV27	TCRBV27-01	01								TCRBD01,TCRBD02	TCRBD01-01,TCRBD02-01		TCRBJ02-05*01	TCRBJ02	TCRBJ02-05	01				4	3	5	1	1	9	47	60	63	69	70	1	Out	VDJ
ATGAATGTGAGCACCTTGGAGCTGGGGGACTCGGCCCTTTATCTTTGCGCCAGCAGCTCCGACAGTTGGACCCAGTACTTCGGGCCA	CASSSDSWTQYF	1	1.167051793758607E-5	36	TCRBV05-01*01	TCRBV05	TCRBV05-01	01				TCRBD01-01*01	TCRBD01	TCRBD01-01	01				TCRBJ02-05*01	TCRBJ02	TCRBJ02-05	01				3	2	2	5	3	7	45	58	60	65	68	1	In	VDJ
CCCCTGATCCTGGAGTCGCCCAGCCCCAACCAGACCTCTCTGTACTTCTGTGCCAGCAAAGGGTCCGGGACCCAGTACTTCGGGCCA	CASKGSGTQYF	1	1.167051793758607E-5	33	TCRBV27-01*01	TCRBV27	TCRBV27-01	01								TCRBD01,TCRBD02	TCRBD01-01,TCRBD02-01		TCRBJ02-05*01	TCRBJ02	TCRBJ02-05	01				7	1	5	3	5	7	48	58	59	63	68	1	In	VDJ
GAGTCCGCCAGCACCAACCAGACATCTATGTACCTCTGTGCCAGCAGTTTAGTGGAAGGGGGCTTTGAGACCCAGTACTTCGGGCCA	CASSLVEGGFETQYF	1	1.167051793758607E-5	45	TCRBV28-01*01	TCRBV28	TCRBV28-01	01				TCRBD01-01*01	TCRBD01	TCRBD01-01	01				TCRBJ02-05*01	TCRBJ02	TCRBJ02-05	01				2	5	5	0	3	5	36	51	56	63	66	1	In	VDJ
AACCCAGGGACTTGGGCCTATATTTCTGTGCCAGCAGCTTTCATAGGACTAGCGGGGGTATCGGTTGAGACCCAGTACTTCGGGCCA		1	1.167051793758607E-5	55	TCRBV12-01*01	TCRBV12	TCRBV12-01	01				TCRBD02-01*01	TCRBD02	TCRBD02-01	01				TCRBJ02-05*01	TCRBJ02	TCRBJ02-05	01				2	4	1	2	8	5	26	41	45	58	66	1	Out	VDJ
GCAAAGCTTGAGGACTCGGCCGTGTATCTCTGTGCCAGCAGCTTACGGCCTCCAACCACTAGTGCTGAGACCCAGTACTTCGGGCCA	CASSLRPPTTSAETQYF	1	1.167051793758607E-5	51	TCRBV11-02*02	TCRBV11	TCRBV11-02	02				TCRBD02-01	TCRBD02	TCRBD02-01				01,02	TCRBJ02-05*01	TCRBJ02	TCRBJ02-05	01				2	12	3	8	4	5	30	45	57	62	66	1	In	VDJ
AGTTGGCTGCTCCCTCCCAGACATCTGTGTACTTCTGTGCCAGCAGACCCCCCGGGGCGGGAGATGGAGACCCAGTACTTCGGGCCA		1	1.167051793758607E-5	46	TCRBV06-06	TCRBV06	TCRBV06-06				01,02	TCRBD02-01*02	TCRBD02	TCRBD02-01	02				TCRBJ02-05*01	TCRBJ02	TCRBJ02-05	01				6	10	7	2	3	5	35	46	56	63	66	1	Out	VDJ
AGGCCCTCACATACCTCTCAGTACCTCTGTGCCAGCAGTGGGGAGTTCTTGGGATCATTAAGTTGGGAGACCCAGTACTTCGGGCCA	CASSGEFLGSLSWETQYF	1	1.167051793758607E-5	54	TCRBV25-01*01	TCRBV25	TCRBV25-01	01				TCRBD02-01*02	TCRBD02	TCRBD02-01	02				TCRBJ02-05*01	TCRBJ02	TCRBJ02-05	01				4	0	9	2	21	5	27	-1	40	45	66	1	In	VDJ
TGTGAGCACCTTGGAGCTGGGGGACTCGGCCCTTTATCTTTGCGCCAGCAGCTTGGCCCAGGGGGGGAGACCCAGTACTTCGGGCCA		1	1.167051793758607E-5	41	TCRBV05-01*01	TCRBV05	TCRBV05-01	01				TCRBD01-01*01	TCRBD01	TCRBD01-01	01				TCRBJ02-05*01	TCRBJ02	TCRBJ02-05	01				0	2	4	1	1	5	40	56	58	65	66	1	Out	VDJ
TTGGAGATCCAGCGCACAGAGCAGGGGGACTCGGCCATGTATCTCTGTGCCAGCAGCCCACGGGGGGAGACCCAGTACTTCGGGCCA	CASSPRGETQYF	1	1.167051793758607E-5	36	TCRBV07-09	TCRBV07	TCRBV07-09				01,03	TCRBD02-01*01	TCRBD02	TCRBD02-01	01				TCRBJ02-05*01	TCRBJ02	TCRBJ02-05	01				5	3	8	2	0	5	45	57	60	-1	66	1	In	VDJ
GCAAAGCTTGAGGACTCGGCCGTGTATCTCTGTGCCAGCAGGCCGACTAGCGGGAGGCCGAGGGGGGAGACCCAGTACTTCGGGCCA	CASRPTSGRPRGETQYF	1	1.167051793758607E-5	51	TCRBV11-02*02	TCRBV11	TCRBV11-02	02				TCRBD02-01*02	TCRBD02	TCRBD02-01	02				TCRBJ02-05*01	TCRBJ02	TCRBJ02-05	01				6	3	2	1	9	5	30	41	44	57	66	1	In	VDJ
TTCTAAGAAGCTCCTTCTCAGTGACTCTGGCTTCTATCTCTGTGCCTGGAGTGTGGGGGGGCAGGGGAGACCCAGTACTTCGGGCCA		1	1.167051793758607E-5	41	TCRBV30-01*01	TCRBV30	TCRBV30-01	01				TCRBD02-01*01	TCRBD02	TCRBD02-01	01				TCRBJ02-05*01	TCRBJ02	TCRBJ02-05	01				0	0	9	0	5	5	40	-1	54	61	66	1	Out	VDJ
ACAGAGCAGGGGGACTCGGCCATGTATCTCTGTGCCAGCAGTTCCGGGACAGGGGTACGGCAAGGGGAGACCCAGTACTTCGGGCCA	CASSSGTGVRQGETQYF	1	1.167051793758607E-5	51	TCRBV07-09	TCRBV07	TCRBV07-09				01,03	TCRBD01-01*01	TCRBD01	TCRBD01-01	01				TCRBJ02-05*01	TCRBJ02	TCRBJ02-05	01				6	4	0	2	11	5	30	41	45	55	66	1	In	VDJ
GTGAACGCCTTGTTGCTGGGGGACTCGGCCCTGTATCTCTGTGCCAGCAGCCAGGCGAGGTTATCGGAGACCCAGTACTTCGGGCCA	CASSQARLSETQYF	1	1.167051793758607E-5	42	TCRBV05-05*01	TCRBV05	TCRBV05-05	01								TCRBD01,TCRBD02	TCRBD01-01,TCRBD02-01		TCRBJ02-05*01	TCRBJ02	TCRBJ02-05	01				4	0	4	4	11	5	39	-1	51	55	66	1	In	VDJ
CTGTCGGCTGCTCCCTCCCAGACATCTGTGTACTTCTGTGCCAGCAGTGGCCGGGCCAGGGGGCCGGAGACCCAGTACTTCGGGCCA	CASSGRARGPETQYF	1	1.167051793758607E-5	45	TCRBV06-05*01	TCRBV06	TCRBV06-05	01				TCRBD01-01*01	TCRBD01	TCRBD01-01	01				TCRBJ02-05*01	TCRBJ02	TCRBJ02-05	01				5	8	4	0	2	5	36	48	56	64	66	1	In	VDJ
AACGCCTTGGAGCTGGACGACTCGGCCCTGTATCTCTGTGCCAGCAGTTCTAAAAAACCAGGGCCGGAGACCCAGTACTTCGGGCCA	CASSSKKPGPETQYF	1	1.167051793758607E-5	45	TCRBV05-04*01	TCRBV05	TCRBV05-04	01				TCRBD01-01*01	TCRBD01	TCRBD01-01	01				TCRBJ02-05*01	TCRBJ02	TCRBJ02-05	01				5	11	4	3	3	5	36	47	58	63	66	1	In	VDJ
CTACTCTGAAGATCCAGCGCACAGAGCAGGGGGACTCAGCCGCGTATCTCCGTGCCAGCAGCTTAGGAGACCCAGTACTTCGGGCCA		1	1.167051793758607E-5	31	TCRBV07-03*03	TCRBV07	TCRBV07-03	03											TCRBJ02-05*01	TCRBJ02	TCRBJ02-05	01				2	0	0	0	1	5	50	-1	-1	65	66	1	Out	VJ
CAGCCTGCAGAGCAGGGGGACTCGGCCGTGTATGTCTGTGCAAGTCGCTTAGCTTAGCCCGAGCAGGAGACCCAGTACTTCGGGCCA	CASRLA*PEQETQYF	1	1.167051793758607E-5	45	TCRBV12-02*01	TCRBV12	TCRBV12-02	01				TCRBD02-01	TCRBD02	TCRBD02-01				01,02	TCRBJ02-05*01	TCRBJ02	TCRBJ02-05	01				0	1	5	7	8	5	36	53	54	58	66	1	Stop	VDJ
CGCACAGAGCAGGGGGACTCGGCCATGTATCTCTGTGCCAGCAGGTCGAGCGGGAGGGGGAGTAAGGAGACCCAGTACTTCGGGCCA	CASRSSGRGSKETQYF	1	1.167051793758607E-5	48	TCRBV07-09	TCRBV07	TCRBV07-09				01,03	TCRBD02-01*02	TCRBD02	TCRBD02-01	02				TCRBJ02-05*01	TCRBJ02	TCRBJ02-05	01				6	4	6	0	8	5	33	44	48	58	66	1	In	VDJ
GAGTCCGCCAGCACCAACCAGACATCTATGTACCTCTGTGCCAGCAGAGGGGGATGGGGACAGGGAGAGACCCAGTACTTCGGGCCA	CASRGGWGQGETQYF	1	1.167051793758607E-5	45	TCRBV28-01*01	TCRBV28	TCRBV28-01	01				TCRBD01-01*01	TCRBD01	TCRBD01-01	01				TCRBJ02-05*01	TCRBJ02	TCRBJ02-05	01				6	9	0	3	0	4	36	47	56	-1	65	1	In	VDJ
ACTCTGGAGTCCGCTACCAGCTCCCAGACATCTGTGTACTTCTGTGCCATCAGTGACTCTAGCGGAGAGACCCAGTACTTCGGGCCA	CAISDSSGETQYF	1	1.167051793758607E-5	39	TCRBV10-03*01	TCRBV10	TCRBV10-03	01				TCRBD02-01	TCRBD02	TCRBD02-01				01,02	TCRBJ02-05*01	TCRBJ02	TCRBJ02-05	01				3	2	4	5	0	4	42	56	58	-1	65	1	In	VDJ
TCACCAGGCCTGGGGGACGCAGCCATGTACCTGTGTGCCACCAGCAGAACCTGGGGTAGGGAAGGAGAGACCCAGTACTTCGGGCCA	CATSRTWGREGETQYF	2	2.334103587517214E-5	48	TCRBV15-01*01	TCRBV15	TCRBV15-01	01								TCRBD01,TCRBD02	TCRBD01-01,TCRBD02-01		TCRBJ02-05*01	TCRBJ02	TCRBJ02-05	01				2	10	0	8	3	4	33	48	58	62	65	2	In	VDJ
ACATCGGCCCAAAAGAACCCGACAGCTTTCTATCTCTGTGCCAGTAGTATCATTCGACAGGGGAGAGAGACCCAGTACTTCGGGCCA	CASSIIRQGRETQYF	1	1.167051793758607E-5	45	TCRBV19-01	TCRBV19	TCRBV19-01				01,02	TCRBD01-01*01	TCRBD01	TCRBD01-01	01				TCRBJ02-05*01	TCRBJ02	TCRBJ02-05	01				3	5	2	2	2	4	36	50	55	63	65	1	In	VDJ
CTGGAGTCGCCCAGCCCCAACCAGACCTCTCTGTACTTCTGTGCCAGCAGTTTGGTCAAGGGCACAGAGACCCAGTACTTCGGGCCA	CASSLVKGTETQYF	2	2.334103587517214E-5	42	TCRBV27-01*01	TCRBV27	TCRBV27-01	01								TCRBD01,TCRBD02	TCRBD01-01,TCRBD02-01		TCRBJ02-05*01	TCRBJ02	TCRBJ02-05	01				3	5	5	3	3	4	39	53	58	62	65	2	In	VDJ
CACAGCAGGAGGACTCGGCCGTGTATCTCTGTGCCAGCCCCGATAGACGAGCGGAGGGTGCAATAAGAGACCCAGTACTTCGGGCCA		1	1.167051793758607E-5	52	TCRBV07-02*01	TCRBV07	TCRBV07-02	01				TCRBD02-01*02	TCRBD02	TCRBD02-01	02				TCRBJ02-05*01	TCRBJ02	TCRBJ02-05	01				8	14	10	0	6	3	29	38	52	58	64	1	Out	VDJ
ATCCAGCCTGCAAAGCTTGAGGACTCGGCCGTGTATCTCTGTGCCAGCAGCTCACCCCCCTTTGAAGAGACCCAGTACTTCGGGCCA	CASSSPPFEETQYF	1	1.167051793758607E-5	42	TCRBV11-02*02	TCRBV11	TCRBV11-02	02								TCRBD01,TCRBD02	TCRBD01-01,TCRBD02-01		TCRBJ02-05*01	TCRBJ02	TCRBJ02-05	01				4	1	3	7	9	3	39	52	53	55	64	1	In	VDJ
CTGATTCTGGAGTCCGCCAGCACCAACCAGACATCTATGTACCTCTGTGCCAGCAGCTGGACTGAAGAGACCCAGTACTTCGGGCCA	CASSWTEETQYF	1	1.167051793758607E-5	36	TCRBV28-01*01	TCRBV28	TCRBV28-01	01				TCRBD02-01	TCRBD02	TCRBD02-01				01,02	TCRBJ02-05*01	TCRBJ02	TCRBJ02-05	01				6	2	1	10	1	3	45	56	58	63	64	1	In	VDJ
AGGCTGGAGTTGGCTGCTCCCTCCCAGACATCTGTGTACTTCTGTGCCAGCAGTCGGGCCCGGGAAGAGACCCAGTACTTCGGGCCA	CASSRAREETQYF	1	1.167051793758607E-5	39	TCRBV06-06	TCRBV06	TCRBV06-06				01,02					TCRBD01,TCRBD02	TCRBD01-01,TCRBD02-01		TCRBJ02-05*01	TCRBJ02	TCRBJ02-05	01				5	1	8	0	5	3	42	54	55	59	64	1	In	VDJ
GGCTGCTGTCGGCTGCTCCCTCCCAGACATCTGTGTACTTCTGTGCCAGCAGTTTCCGGACGGGAAGAGACCCAGTACTTCGGGCCA		1	1.167051793758607E-5	40	TCRBV06-05*01	TCRBV06	TCRBV06-05	01								TCRBD01,TCRBD02	TCRBD01-01,TCRBD02-01		TCRBJ02-05*01	TCRBJ02	TCRBJ02-05	01				4	3	1	7	3	3	41	54	57	61	64	1	Out	VDJ
CTTGGTGACTCTGCTGTGTATTTCTGTGCCAGCAGCCCTTCTCGGTGCGAAGCGGGACTAGCGGAAGAGACCCAGTACTTCGGGCCA	CASSPSRCEAGLAEETQYF	1	1.167051793758607E-5	57	TCRBV03	TCRBV03				TCRBV03-01,TCRBV03-02		TCRBD02-01	TCRBD02	TCRBD02-01				01,02	TCRBJ02-05*01	TCRBJ02	TCRBJ02-05	01				4	16	0	5	0	3	24	37	53	-1	64	1	In	VDJ
ACCTTGGAGCTGGGGGACTCGGCCCTTTATCTTTGCGCCAGCAGCTTGGGCGGGCGGGTGACCGAAGAGACCCAGTACTTCGGGCCA	CASSLGGRVTEETQYF	1	1.167051793758607E-5	48	TCRBV05-01*01	TCRBV05	TCRBV05-01	01				TCRBD02-01	TCRBD02	TCRBD02-01				01,02	TCRBJ02-05*01	TCRBJ02	TCRBJ02-05	01				0	0	7	4	10	3	33	-1	49	54	64	1	In	VDJ
CAGGAGGACTCGGCCGTGTATCTCTGTGCCAGCAGCTTCACCAGCTACGCTATAGCGGGGCCTCAAGAGACCCAGTACTTCGGGCCA	CASSFTSYAIAGPQETQYF	1	1.167051793758607E-5	57	TCRBV07-02*01	TCRBV07	TCRBV07-02	01				TCRBD02-01*01	TCRBD02	TCRBD02-01	01				TCRBJ02-05*01	TCRBJ02	TCRBJ02-05	01				3	14	5	3	3	2	24	38	52	60	63	1	In	VDJ
ACAGAGCAGGGGGACTCGGCCATGTATCTCTGTGCCAGCAGCTTATGATAAGCGGGGGAACCTCAAGAGACCCAGTACTTCGGGCCA	CASSL**AGEPQETQYF	1	1.167051793758607E-5	51	TCRBV07-09	TCRBV07	TCRBV07-09				01,03	TCRBD02-01*01	TCRBD02	TCRBD02-01	01				TCRBJ02-05*01	TCRBJ02	TCRBJ02-05	01				2	5	6	2	5	2	30	45	50	58	63	1	Stop	VDJ
ACACAGCAGGAGGACTCGGCCGTGTATCTCTGTGCCAGCAGCTTAAGGGGACTAGCGGGAGGGCAAGAGACCCAGTACTTCGGGCCA	CASSLRGLAGGQETQYF	2	2.334103587517214E-5	51	TCRBV07-02*01	TCRBV07	TCRBV07-02	01				TCRBD02-01*02	TCRBD02	TCRBD02-01	02				TCRBJ02-05*01	TCRBJ02	TCRBJ02-05	01				2	2	0	0	0	2	30	45	47	-1	63	2	In	VDJ
CAGCAGGTAGTGCGAGGAGATTCGGCAGCTTATTTCTGTGCCAGCTCACCAGGCAGGGGTACGCAAGAGACCCAGTACTTCGGGCCA	CASSPGRGTQETQYF	1	1.167051793758607E-5	45	TCRBV18-01*01	TCRBV18	TCRBV18-01	01				TCRBD01-01*01	TCRBD01	TCRBD01-01	01				TCRBJ02-05*01	TCRBJ02	TCRBJ02-05	01				2	2	4	2	4	2	36	51	53	59	63	1	In	VDJ
GGGGACTCGGCCGTGTATCTCTGTGCCAGCAGCTCCCTATTCACCGGGACTAGTACGATGGAGCAAGAGACCCAGTACTTCGGGCCA	CASSSLFTGTSTMEQETQYF	1	1.167051793758607E-5	60	TCRBV11-03*01	TCRBV11	TCRBV11-03	01				TCRBD02-01	TCRBD02	TCRBD02-01				01,02	TCRBJ02-05*01	TCRBJ02	TCRBJ02-05	01				4	11	0	8	10	2	21	34	45	53	63	1	In	VDJ
ATCCAGCGCACAGAGCAGGGGGACTCAGCCGTGTATCTCCGTGCCAGCAGCTTATGGCGGGAGCAAGAGACCCAGTACTTCGGGCCA	RASSLWREQETQYF	1	1.167051793758607E-5	42	TCRBV07-03*02	TCRBV07	TCRBV07-03	02				TCRBD02-01*02	TCRBD02	TCRBD02-01	02				TCRBJ02-05*01	TCRBJ02	TCRBJ02-05	01				2	2	7	2	0	2	39	54	56	-1	63	1	In	VDJ
GGAGTCGCCCAGCCCCAACCAGACCTCTCTGTACTTCTGTGCCAGCAGTTGGGACTAGCGGTCCAAGAGACCCAGTACTTCGGGCCA		1	1.167051793758607E-5	44	TCRBV27-01*01	TCRBV27	TCRBV27-01	01				TCRBD02-01	TCRBD02	TCRBD02-01				01,02	TCRBJ02-05*01	TCRBJ02	TCRBJ02-05	01				4	0	0	5	1	1	37	-1	50	61	62	1	Out	VDJ
AGGCTGGAGTCGGCTGCTCCCTCCCAGACATCTGTGTACTTCTGTGCCAGCAGTGAGACGGTCCAAGAGACCCAGTACTTCGGGCCA	CASSETVQETQYF	1	1.167051793758607E-5	39	TCRBV06-01*01	TCRBV06	TCRBV06-01	01								TCRBD01,TCRBD02	TCRBD01-01,TCRBD02-01		TCRBJ02-05*01	TCRBJ02	TCRBJ02-05	01				3	0	2	7	3	1	42	-1	56	59	62	1	In	VDJ
ACCAGCTCCCAGACATCTGTGTACTTCTGTGCCATCGCGGGGCCCGGTAGCGGGAGGGCCCTCCAAGAGACCCAGTACTTCGGGCCA	CAIAGPGSGRALQETQYF	1	1.167051793758607E-5	54	TCRBV10-03*01	TCRBV10	TCRBV10-03	01				TCRBD02-01*02	TCRBD02	TCRBD02-01	02				TCRBJ02-05*01	TCRBJ02	TCRBJ02-05	01				8	11	5	0	4	1	27	36	47	58	62	1	In	VDJ
GAGTCCGCCAGCACCAACCAGACATCTATGTACCTCTGTGCCAGCAGTTTAGTGACAGTCGGCCAAGAGACCCAGTACTTCGGGCCA	CASSLVTVGQETQYF	1	1.167051793758607E-5	45	TCRBV28-01*01	TCRBV28	TCRBV28-01	01				TCRBD01-01*01	TCRBD01	TCRBD01-01	01				TCRBJ02-05*01	TCRBJ02	TCRBJ02-05	01				2	2	2	5	4	1	36	51	53	58	62	1	In	VDJ
GTCCACGGAGTCAGGGGACACAGCACTGTATTTCTGTGCCAGCAGCTAAGACCCTCGGACGGCCAAGAGACCCAGTACTTCGGGCCA		1	1.167051793758607E-5	47	TCRBV21-01*01	TCRBV21	TCRBV21-01	01								TCRBD01,TCRBD02	TCRBD01-01,TCRBD02-01		TCRBJ02-05*01	TCRBJ02	TCRBJ02-05	01				1	6	1	7	2	1	34	50	56	60	62	1	Out	VDJ
ATCCAGCGCACAGAGCAGGGGGACTCGGCCATGTATCTCTGTGCCAGCAGCCCTAGGGCACCCCAAGAGACCCAGTACTTCGGGCCA	CASSPRAPQETQYF	1	1.167051793758607E-5	42	TCRBV07-09	TCRBV07	TCRBV07-09				01,03					TCRBD01,TCRBD02	TCRBD01-01,TCRBD02-01		TCRBJ02-05*01	TCRBJ02	TCRBJ02-05	01				5	3	5	3	4	1	39	51	54	58	62	1	In	VDJ
ATCCAGCGCACACAGCAGGAGGACTCGGCCGTGTATCTCTGTGCCAGCAGCTCGCGACTCTACCAAGAGACCCAGTACTTCGGGCCA	CASSSRLYQETQYF	2	2.334103587517214E-5	42	TCRBV07-02*01	TCRBV07	TCRBV07-02	01				TCRBD02-01	TCRBD02	TCRBD02-01				01,02	TCRBJ02-05*01	TCRBJ02	TCRBJ02-05	01				4	3	2	10	2	0	39	52	55	59	61	2	In	VDJ
ATCCAGCCTGCAAAGCTTGAGGACTCGGCCGTGTATCTCTGTGCCAGCAGCTTAGGACACTACCAAGAGACCCAGTACTTCGGGCCA	CASSLGHYQETQYF	1	1.167051793758607E-5	42	TCRBV11-02*02	TCRBV11	TCRBV11-02	02				TCRBD01-01*01	TCRBD01	TCRBD01-01	01				TCRBJ02-05*01	TCRBJ02	TCRBJ02-05	01				1	0	2	6	2	0	39	-1	55	59	61	1	In	VDJ
CAGCCTGCAAAGCTTGAGGACTCGGCCGTGTATCTCTGTGCCAGCAGCTTAGTAACAGGGGACCAAGAGACCCAGTACTTCGGGCCA	CASSLVTGDQETQYF	1	1.167051793758607E-5	45	TCRBV11-02*02	TCRBV11	TCRBV11-02	02				TCRBD01-01*01	TCRBD01	TCRBD01-01	01				TCRBJ02-05*01	TCRBJ02	TCRBJ02-05	01				1	2	3	2	0	0	36	52	54	-1	61	1	In	VDJ
ACATCGGCCCAAAAGAACCCGACAGCTTTCTATCTCTGTGCCAGTAGTATGGTAAAGTTCAACCAAGAGACCCAGTACTTCGGGCCA	CASSMVKFNQETQYF	1	1.167051793758607E-5	45	TCRBV19-01	TCRBV19	TCRBV19-01				01,02					TCRBD01,TCRBD02	TCRBD01-01,TCRBD02-01		TCRBJ02-05*01	TCRBJ02	TCRBJ02-05	01				3	0	0	10	9	0	36	-1	50	52	61	1	In	VDJ
CTGGAGTCGCCCAGCCCCAACCAGACCTCTCTGTACTTCTGTGCCAGCAGAAGGGGACACAACCAAGAGACCCAGTACTTCGGGCCA	CASRRGHNQETQYF	1	1.167051793758607E-5	42	TCRBV27-01*01	TCRBV27	TCRBV27-01	01				TCRBD01-01*01	TCRBD01	TCRBD01-01	01				TCRBJ02-05*01	TCRBJ02	TCRBJ02-05	01				6	3	0	6	2	0	39	50	53	59	61	1	In	VDJ
CATCCCCAACCAGACAGCTCTTTACTTCTGTGCCACCAGTGATGCCCTCGGAGCCAGCGGGTACAAGAGACCCAGTACTTCGGGCCA		1	1.167051793758607E-5	53	TCRBV24	TCRBV24				TCRBV24-01,TCRBV24-or09_02		TCRBD02-01	TCRBD02	TCRBD02-01				01,02	TCRBJ02-05*01	TCRBJ02	TCRBJ02-05	01				3	12	6	4	2	2	28	43	55	61	63	1	Out	VDJ
ATCCAGCCTGCAAAGCTTGAGGACTCGGCCGTGTATCTCTGTGCCAGCACCGGGAGCGGGGGACAAGAGACCCAGTACTTCGGGCCA	CASTGSGGQETQYF	1	1.167051793758607E-5	42	TCRBV11-02*02	TCRBV11	TCRBV11-02	02				TCRBD02-01*01	TCRBD02	TCRBD02-01	01				TCRBJ02-05*01	TCRBJ02	TCRBJ02-05	01				7	5	6	2	1	2	39	49	54	62	63	1	In	VDJ
CAGCGCACACAGCAGGAGGACTCGGCCGTGTATCTCTGTGCCAGCAGCTTAAGTGCAGGGGCGAAAGAGACCCAGTACTTCGGGCCA	CASSLSAGAKETQYF	1	1.167051793758607E-5	45	TCRBV07-02*01	TCRBV07	TCRBV07-02	01				TCRBD01-01*01	TCRBD01	TCRBD01-01	01				TCRBJ02-05*01	TCRBJ02	TCRBJ02-05	01				2	4	4	2	3	3	36	51	55	61	64	1	In	VDJ
AACGCCTTGTTGCTGGGGGACTCGGCCCTCTATCTCTGTGCCAGCAGCCTGACCGGGACCGGCAAAGAGACCCAGTACTTCGGGCCA	CASSLTGTGKETQYF	1	1.167051793758607E-5	45	TCRBV05-06*01	TCRBV05	TCRBV05-06	01								TCRBD01,TCRBD02	TCRBD01-01,TCRBD02-01		TCRBJ02-05*01	TCRBJ02	TCRBJ02-05	01				4	6	0	7	5	3	36	48	54	59	64	1	In	VDJ
TCCGCCAGCACCAACCAGACATCTATGTACCTCTGTGCCAGCAGTCCCCGGACCGGACAGGGAAAAGAGACCCAGTACTTCGGGCCA	CASSPRTGQGKETQYF	1	1.167051793758607E-5	48	TCRBV28-01*01	TCRBV28	TCRBV28-01	01				TCRBD01-01*01	TCRBD01	TCRBD01-01	01				TCRBJ02-05*01	TCRBJ02	TCRBJ02-05	01				5	9	1	3	2	3	33	45	54	62	64	1	In	VDJ
ACATCAATTCCCTGGAGCTTGGTGACTCTGCTGTGTATTTCTGTGCCAGCAGCCCATGGACTAGCGCAGACCCAGTACTTCGGGCCA		1	1.167051793758607E-5	40	TCRBV03	TCRBV03				TCRBV03-01,TCRBV03-02		TCRBD02-01	TCRBD02	TCRBD02-01				01,02	TCRBJ02-05*01	TCRBJ02	TCRBJ02-05	01				4	3	1	6	1	6	41	54	57	66	67	1	Out	VDJ
GCCCCAACCAGACCTCTCTGTACTTCTGTGCCAGCAGTTTACCCTCTGACTCGGGACAGCCGAGGGAAGACCCAGTACTTCGGGCCA		1	1.167051793758607E-5	55	TCRBV27-01*01	TCRBV27	TCRBV27-01	01				TCRBD01-01*01	TCRBD01	TCRBD01-01	01				TCRBJ02-05*01	TCRBJ02	TCRBJ02-05	01				2	11	0	5	8	6	26	41	52	59	67	1	Out	VDJ
ACATCGGCCCAAAAGAACCCGACAGCTTTCTATCTCTGTGCCAGTAGCACGCCCAGCGGGGGGGCGAAGACCCAGTACTTCGGGCCA	CASSTPSGGAKTQYF	1	1.167051793758607E-5	45	TCRBV19-01	TCRBV19	TCRBV19-01				01,02	TCRBD02-01*01	TCRBD02	TCRBD02-01	01				TCRBJ02-05*01	TCRBJ02	TCRBJ02-05	01				6	7	6	0	3	6	36	47	54	64	67	1	In	VDJ
CTGTCGGCTGCTCCCTCCCAGACATCTGTGTACTTCTGTGCCAGCAGTTACAAAGGACAGGGAAGGGCAATCTTGCACTTCGGGCCA	CASSYKGQGRAILHF	1	1.167051793758607E-5	45	TCRBV06-05*01	TCRBV06	TCRBV06-05	01				TCRBD01-01*01	TCRBD01	TCRBD01-01	01				TCRBJ02-05*01	TCRBJ02	TCRBJ02-05	01				2	3	1	3	14	15	36	51	54	62	76	1	In	VDJ
CACGGAGTCAGGGGACACAGCACTGTATTTCTGTGCCAGCATAAACAATCCGGGACTCAACCTCCAGGTGGGTAGTATTTTGGCCCA		1	1.167051793758607E-5	50	TCRBV21-01*01	TCRBV21	TCRBV21-01	01				TCRBD02-01	TCRBD02	TCRBD02-01				01,02	TCRBJ02-03*01	TCRBJ02	TCRBJ02-03	01				7	10	0	10	16	13	31	41	51	57	73	1	Out	VDJ
CCCAGCCCCAACCAGACCTCTCTGTACTTCTGTGCCAGCAGTTTAACTGTCCCTGGCGGGATAGAAGTTACGCAGTATTTTGGCCCA	CASSLTVPGGIEVTQYF	2	2.334103587517214E-5	51	TCRBV27-01*01	TCRBV27	TCRBV27-01	01				TCRBD02-01*02	TCRBD02	TCRBD02-01	02				TCRBJ02-03*01	TCRBJ02	TCRBJ02-03	01				2	10	7	3	7	8	30	45	55	61	68	2	In	VDJ
ACACAGCAGGAGGACTCGGCCGTGTATCTCTGTGCCAGCAGCCGCAGGGGATACAAGACAGGGGGCGGTACGCAGTATTTTGGCCCA	CASSRRGYKTGGGTQYF	2	2.334103587517214E-5	51	TCRBV07-02*01	TCRBV07	TCRBV07-02	01				TCRBD01-01*01	TCRBD01	TCRBD01-01	01				TCRBJ02-03*01	TCRBJ02	TCRBJ02-03	01				5	14	2	0	2	8	30	42	56	66	68	2	In	VDJ
GAGTTGGCTGCTCCCTCCCAGACATCTGTGTACTTCTGTGCCACTTTGAAGGGGGCGGCTTATACAGGTACGCAGTATTTTGGCCCA	CATLKGAAYTGTQYF	1	1.167051793758607E-5	45	TCRBV06-06	TCRBV06	TCRBV06-06				01,02	TCRBD01-01*01	TCRBD01	TCRBD01-01	01				TCRBJ02-03*01	TCRBJ02	TCRBJ02-03	01				10	6	5	0	12	8	36	43	49	56	68	1	In	VDJ
GCTCAGGCTGGAGTTGGCTGCTCCCTCCCAGACATCTGTGTACTTCTGTGCCAGCAGTTATCAGGGACTACGCAGTATTTTGGCCCA		1	1.167051793758607E-5	35	TCRBV06-06	TCRBV06	TCRBV06-06				01,02					TCRBD01,TCRBD02	TCRBD01-01,TCRBD02-01		TCRBJ02-03*01	TCRBJ02	TCRBJ02-03	01				3	3	0	7	0	8	46	60	63	-1	68	1	Out	VDJ
TCTGAAGATCCAGCGCACAGAGCAGGGGGACTCAGCCGTGTATCTCCGTGCCAGCAGCCCCAGTGGTATACGCAGTATTTTGGCCCA		1	1.167051793758607E-5	35	TCRBV07-03*02	TCRBV07	TCRBV07-03	02				TCRBD01-01*01	TCRBD01	TCRBD01-01	01				TCRBJ02-03*01	TCRBJ02	TCRBJ02-03	01				5	2	4	5	4	7	46	58	60	63	67	1	Out	VDJ
CCTGCAAAGCTTGAGGACTCGGCCGTGTATCTCTGTGCCAGCAGCAAAAGGGGACTAGCGGGAGGCTATACGCAGTATTTTGGCCCA	CASSKRGLAGGYTQYF	1	1.167051793758607E-5	48	TCRBV11-02*02	TCRBV11	TCRBV11-02	02				TCRBD02-01*02	TCRBD02	TCRBD02-01	02				TCRBJ02-03*01	TCRBJ02	TCRBJ02-03	01				5	5	0	1	2	7	33	45	50	65	67	1	In	VDJ
CACTGTGACATCGGCCCAAAAGAACCCGACAGCTTTCTATCTCTGTGCCAGTAGTATGGGTGAGTGGATACGCAGTATTTTGGCCCA		1	1.167051793758607E-5	38	TCRBV19-01	TCRBV19	TCRBV19-01				01,02					TCRBD01,TCRBD02	TCRBD01-01,TCRBD02-01		TCRBJ02-03*01	TCRBJ02	TCRBJ02-03	01				3	0	0	9	6	6	43	-1	57	60	66	1	Out	VDJ
AAGCTGGAGGACTCAGCCATGTACTTCTGTGCCAGCAGGAGGGGCTCGACTAGCGGGGGGGCAATGGATACGCAGTATTTTGGCCCA	CASRRGSTSGGAMDTQYF	1	1.167051793758607E-5	54	TCRBV02-01*01	TCRBV02	TCRBV02-01	01				TCRBD02-01*01	TCRBD02	TCRBD02-01	01				TCRBJ02-03*01	TCRBJ02	TCRBJ02-03	01				6	9	2	0	5	6	27	38	47	61	66	1	In	VDJ
TCGGCCCAAAAGAACCCGACAGCTTTCTATCTCTGTGCCAGTAGTACCCTTGGGACAGGGAGTTGGGATACGCAGTATTTTGGCCCA	CASSTLGTGSWDTQYF	1	1.167051793758607E-5	48	TCRBV19-01	TCRBV19	TCRBV19-01				01,02	TCRBD01-01*01	TCRBD01	TCRBD01-01	01				TCRBJ02-03*01	TCRBJ02	TCRBJ02-03	01				4	5	0	3	6	6	33	46	51	60	66	1	In	VDJ
CTGGAGTCGCCCAGCCCCAACCAGACCTCTCTGTACTTCTGTGCCAGCAGTTTATCGACCAGTTGGGATACGCAGTATTTTGGCCCA	CASSLSTSWDTQYF	1	1.167051793758607E-5	42	TCRBV27-01*01	TCRBV27	TCRBV27-01	01								TCRBD01,TCRBD02	TCRBD01-01,TCRBD02-01		TCRBJ02-03*01	TCRBJ02	TCRBJ02-03	01				0	0	2	7	7	6	39	-1	56	59	66	1	In	VDJ
TTGGAGATCCAGTCCACGGAGTCAGGGGACACAGCACTGTATTTCTGTGCCAGCAGCAAGGGAGGGGATACGCAGTATTTTGGCCCA	CASSKGGDTQYF	1	1.167051793758607E-5	36	TCRBV21-01*01	TCRBV21	TCRBV21-01	01				TCRBD02-01*02	TCRBD02	TCRBD02-01	02				TCRBJ02-03*01	TCRBJ02	TCRBJ02-03	01				3	0	9	0	0	6	45	-1	59	-1	66	1	In	VDJ
TCCCTAGAGTCTGCCATCCCCAACCAGACAGCTCTTTACTTCTGTGCCACCAGTATAGGCGGAGGGGATACGCAGTATTTTGGCCCA	CATSIGGGDTQYF	1	1.167051793758607E-5	39	TCRBV24	TCRBV24				TCRBV24-01,TCRBV24-or09_02		TCRBD02-01*02	TCRBD02	TCRBD02-01	02				TCRBJ02-03*01	TCRBJ02	TCRBJ02-03	01				6	6	10	0	0	6	42	54	60	-1	66	1	In	VDJ
GCTTGGTGACTCTGCTGTGTATTTCTGTGCCAGCAGCCAAGGACAGGGGCCACAGAGGGAGGAGGGGATACGCAGTATTTTGGCCCA		1	1.167051793758607E-5	56	TCRBV03	TCRBV03				TCRBV03-01,TCRBV03-02		TCRBD01-01*01	TCRBD01	TCRBD01-01	01				TCRBJ02-03*01	TCRBJ02	TCRBJ02-03	01				1	0	2	2	17	6	25	-1	41	49	66	1	Out	VDJ
CAGCGCACACAGCAGGAGGACTCGGCCGTGTATCTCTGTGCCAGCAGCTCACTAGCGGGAGGTCGGGATACGCAGTATTTTGGCCCA	CASSSLAGGRDTQYF	5	5.835258968793035E-5	45	TCRBV07-02*01	TCRBV07	TCRBV07-02	01				TCRBD02-01*02	TCRBD02	TCRBD02-01	02				TCRBJ02-03*01	TCRBJ02	TCRBJ02-03	01				4	1	3	1	4	6	36	49	50	62	66	5	In	VDJ
AGTTGGCTGCTCCCTCCCAGACATCTGTGTACTTCTGTGCCAGCGCCCAGCGGGGGGGGCCAGAGGGATACGCAGTATTTTGGCCCA		1	1.167051793758607E-5	46	TCRBV06-06	TCRBV06	TCRBV06-06				01,02	TCRBD02-01*01	TCRBD02	TCRBD02-01	01				TCRBJ02-03*01	TCRBJ02	TCRBJ02-03	01				8	4	6	0	8	6	35	44	48	58	66	1	Out	VDJ
CTGTCGGCTGCTCCCTCCCAGACATCTGTGTACTTCTGTGCCAGCGCCCAGCGGGGGGGCCAGAGGGATACGCAGTATTTTGGCCCA	CASAQRGGQRDTQYF	1	1.167051793758607E-5	45	TCRBV06-05*01	TCRBV06	TCRBV06-05	01				TCRBD02-01*01	TCRBD02	TCRBD02-01	01				TCRBJ02-03*01	TCRBJ02	TCRBJ02-03	01				8	4	6	0	7	6	36	45	49	59	66	1	In	VDJ
AATGTGAGCACCTTGGAGCTGGGGGACTCGGCCCTTTATCTTTGCGCCAGCAGCCAGGGACTCCCGGATACGCAGTATTTTGGCCCA	CASSQGLPDTQYF	1	1.167051793758607E-5	39	TCRBV05-01*01	TCRBV05	TCRBV05-01	01				TCRBD02-01	TCRBD02	TCRBD02-01				01,02	TCRBJ02-03*01	TCRBJ02	TCRBJ02-03	01				4	2	0	10	4	6	42	54	56	62	66	1	In	VDJ
ACGATCCAGCGCACACAGCAGGAGGACTCGGCCGTGTATCTCTGTGCCAGCAGCTTAAGGAGAACCGATACGCAGTATTTTGGCCCA	CASSLRRTDTQYF	1	1.167051793758607E-5	39	TCRBV07-02*01	TCRBV07	TCRBV07-02	01				TCRBD02-01*02	TCRBD02	TCRBD02-01	02				TCRBJ02-03*01	TCRBJ02	TCRBJ02-03	01				2	1	10	2	4	6	42	57	58	62	66	1	In	VDJ
CCTTCTCAGTGACTCTGGCTTCTATCTCTGTGCCTGGAGTCCACCCCGCCCTAGCGGGAAATAGTAGATACGCAGTATTTTGGCCCA		1	1.167051793758607E-5	53	TCRBV30-01*01	TCRBV30	TCRBV30-01	01				TCRBD02-01*02	TCRBD02	TCRBD02-01	02				TCRBJ02-03*01	TCRBJ02	TCRBJ02-03	01				2	10	4	3	6	5	28	40	50	59	65	1	Out	VDJ
ACATCGGCCCAAAAGAACCCGACAGCTTTCTATCTCTGTGCCAGTAGTATGGGCGGGAAAGGGCTAGATACGCAGTATTTTGGCCCA	CASSMGGKGLDTQYF	2	2.334103587517214E-5	45	TCRBV19-01	TCRBV19	TCRBV19-01				01,02	TCRBD02-01*02	TCRBD02	TCRBD02-01	02				TCRBJ02-03*01	TCRBJ02	TCRBJ02-03	01				3	2	7	3	7	5	36	50	52	58	65	2	In	VDJ
CAGCCTGCAAAGCTTGAGGACTCGGCCGTGTATCTCTGTGCCAGCAGCTTAGGAGGGATGGTTGGAGATACGCAGTATTTTGGCCCA	CASSLGGMVGDTQYF	1	1.167051793758607E-5	45	TCRBV11-02*02	TCRBV11	TCRBV11-02	02				TCRBD02-01*02	TCRBD02	TCRBD02-01	02				TCRBJ02-03*01	TCRBJ02	TCRBJ02-03	01				1	0	11	0	8	5	36	-1	52	57	65	1	In	VDJ
GGGGACACAGCACTGTATTTCTGTGCCAGCAGCATTTCCGGTTGGGGGGTAGCGGGAGGGCCGGGAGATACGCAGTATTTTGGCCCA	CASSISGWGVAGGPGDTQYF	2	2.334103587517214E-5	60	TCRBV21-01*01	TCRBV21	TCRBV21-01	01				TCRBD02-01*02	TCRBD02	TCRBD02-01	02				TCRBJ02-03*01	TCRBJ02	TCRBJ02-03	01				4	15	5	0	5	5	21	34	49	60	65	2	In	VDJ
ATCCAGCCTGCAGAGCTTGGGGACTCGGCCGTGTATCTCTGTGCCAGCAGCGCAGGACATCAGGGAGATACGCAGTATTTTGGCCCA	CASSAGHQGDTQYF	1	1.167051793758607E-5	42	TCRBV11-03*01	TCRBV11	TCRBV11-03	01				TCRBD01-01*01	TCRBD01	TCRBD01-01	01				TCRBJ02-03*01	TCRBJ02	TCRBJ02-03	01				5	3	1	6	6	5	39	51	54	59	65	1	In	VDJ
CTCAAGATCCAGCCTGCAAAGCTTGAGGACTCGGCCGTGTATCTCTGTGCCAGCAGCTTATCCGGAGATACGCAGTATTTTGGCCCA	CASSLSGDTQYF	1	1.167051793758607E-5	36	TCRBV11-02*02	TCRBV11	TCRBV11-02	02				TCRBD02-01	TCRBD02	TCRBD02-01				01,02	TCRBJ02-03*01	TCRBJ02	TCRBJ02-03	01				2	2	8	5	0	5	45	60	62	-1	65	1	In	VDJ
TCCGCCAGCACCAACCAGACATCTATGTACCTCTGTGCCAGCAGCCGATCGGGGAAGCAGGGTAGAGATACGCAGTATTTTGGCCCA	CASSRSGKQGRDTQYF	1	1.167051793758607E-5	48	TCRBV28-01*01	TCRBV28	TCRBV28-01	01								TCRBD01,TCRBD02	TCRBD01-01,TCRBD02-01		TCRBJ02-03*01	TCRBJ02	TCRBJ02-03	01				6	13	4	3	3	5	33	44	57	62	65	1	In	VDJ
CAGCCTGCAAAGCTTGAGGACTCGGCCGTGTATCTCTGTGCCAGCAGCTTAGATCCCACGGGGAGAGATACGCAGTATTTTGGCCCA	CASSLDPTGRDTQYF	1	1.167051793758607E-5	45	TCRBV11-02*02	TCRBV11	TCRBV11-02	02				TCRBD02-01	TCRBD02	TCRBD02-01				01,02	TCRBJ02-03*01	TCRBJ02	TCRBJ02-03	01				0	5	8	3	2	5	36	53	58	63	65	1	In	VDJ
GTGAGCACCTTGGAGCTGGGGGACTCGGCCCTTTATCTTTGCGCCAGCAGCTCGGTAGCGGGTTCAGATACGCAGTATTTTGGCCCA	CASSSVAGSDTQYF	2	2.334103587517214E-5	42	TCRBV05-01*01	TCRBV05	TCRBV05-01	01				TCRBD02-01	TCRBD02	TCRBD02-01				01,02	TCRBJ02-03*01	TCRBJ02	TCRBJ02-03	01				3	3	5	4	2	4	39	52	55	62	64	2	In	VDJ
CCCAGCCCCAACCAGACCTCTCTGTACTTCTGTGCCAGCAGTTTAAGTGGCTTCACTTGGGGGTCAGATACGCAGTATTTTGGCCCA	CASSLSGFTWGSDTQYF	1	1.167051793758607E-5	51	TCRBV27-01*01	TCRBV27	TCRBV27-01	01								TCRBD01,TCRBD02	TCRBD01-01,TCRBD02-01		TCRBJ02-03*01	TCRBJ02	TCRBJ02-03	01				2	13	6	1	1	4	30	45	58	63	64	1	In	VDJ
TCCCTGGAGCTTGGTGACTCTGCTGTGTATTTCTGTGCCAGCAGCCAAGAGCTAGCGGGGGGATCAGATACGCAGTATTTTGGCCCA	CASSQELAGGSDTQYF	5	5.835258968793035E-5	48	TCRBV03	TCRBV03				TCRBV03-01,TCRBV03-02		TCRBD02-01*01	TCRBD02	TCRBD02-01	01				TCRBJ02-03*01	TCRBJ02	TCRBJ02-03	01				0	1	4	1	2	4	33	50	51	62	64	5	In	VDJ
ATCCAGCGCACAGAGCAGGGGGACTCGGCCATGTATCTCTGTGCCAGCGGAGAACAAGCGGAATCAGATACGCAGTATTTTGGCCCA	CASGEQAESDTQYF	1	1.167051793758607E-5	42	TCRBV07-09	TCRBV07	TCRBV07-09				01,03	TCRBD02-01	TCRBD02	TCRBD02-01				01,02	TCRBJ02-03*01	TCRBJ02	TCRBJ02-03	01				8	8	6	5	3	4	39	48	56	61	64	1	In	VDJ
ATCCGGTCCACAAAGCTGGAGGACTCAGCCATGTACTTCTGTGCCAGCAGTAAACTAGCGGGGGCAGATACGCAGTATTTTGGCCCA	CASSKLAGADTQYF	1	1.167051793758607E-5	42	TCRBV02-01*01	TCRBV02	TCRBV02-01	01				TCRBD02-01*01	TCRBD02	TCRBD02-01	01				TCRBJ02-03*01	TCRBJ02	TCRBJ02-03	01				5	2	3	2	0	4	39	51	53	-1	64	1	In	VDJ
CTGGAGTCTGCCAGGCCCTCACATACCTCTCAGTACCTCTGTGCCAGCATAAGCGGGACGGGGGCAGATACGCAGTATTTTGGCCCA	CASISGTGADTQYF	1	1.167051793758607E-5	42	TCRBV25-01*01	TCRBV25	TCRBV25-01	01				TCRBD02-01*02	TCRBD02	TCRBD02-01	02				TCRBJ02-03*01	TCRBJ02	TCRBJ02-03	01				7	2	6	3	6	4	39	49	51	58	64	1	In	VDJ
ACATCTGTGTACTTCTGTGCCAGCAGTAACGCCAAGGCCTCATTGACCGGGACTAGCGCCCGGGCAGATACGCAGTATTTTGGCCCA	CASSNAKASLTGTSARADTQYF	1	1.167051793758607E-5	66	TCRBV06	TCRBV06				TCRBV06-01,TCRBV06-02,TCRBV06-03,TCRBV06-04,TCRBV06-05,TCRBV06-06		TCRBD02-01	TCRBD02	TCRBD02-01				01,02	TCRBJ02-03*01	TCRBJ02	TCRBJ02-03	01				5	21	0	6	6	4	15	27	48	58	64	1	In	VDJ
GAGTCGGCTGCTCCCTCCCAGACATCTGTGTACTTCTGTGCCAGCAGTGAAGGTGGGGGACGGGCAGATACGCAGTATTTTGGCCCA	CASSEGGGRADTQYF	1	1.167051793758607E-5	45	TCRBV06-01*01	TCRBV06	TCRBV06-01	01								TCRBD01,TCRBD02	TCRBD01-01,TCRBD02-01		TCRBJ02-03*01	TCRBJ02	TCRBJ02-03	01				1	4	0	7	3	4	36	52	56	61	64	1	In	VDJ
CGCACAGAGCAGGGGGACTCGGCCATGTATCTCTGTGCCAGCAGACGACCCGGACCCGGGAGGGCAGATACGCAGTATTTTGGCCCA	CASRRPGPGRADTQYF	1	1.167051793758607E-5	48	TCRBV07-09	TCRBV07	TCRBV07-09				01,03	TCRBD02-01*02	TCRBD02	TCRBD02-01	02				TCRBJ02-03*01	TCRBJ02	TCRBJ02-03	01				6	12	8	0	0	4	33	44	56	-1	64	1	In	VDJ
ATCCTGGAGTCGCCCAGCCCCAACCAGACCTCTCTGTACTTCTGTGCCAGCAGTTCAACCGAGGCAGATACGCAGTATTTTGGCCCA	CASSSTEADTQYF	1	1.167051793758607E-5	39	TCRBV27-01*01	TCRBV27	TCRBV27-01	01				TCRBD02-01*02	TCRBD02	TCRBD02-01	02				TCRBJ02-03*01	TCRBJ02	TCRBJ02-03	01				4	5	11	1	0	4	42	55	60	-1	64	1	In	VDJ
CGCACAGAGCAGGGGGACTCGGCCATGTATCTCTGTGCCAGCAGCCCCGTCGGGCGGCGAGACGCAGATACGCAGTATTTTGGCCCA	CASSPVGRRDADTQYF	1	1.167051793758607E-5	48	TCRBV07-09	TCRBV07	TCRBV07-09				01,03					TCRBD01,TCRBD02	TCRBD01-01,TCRBD02-01		TCRBJ02-03*01	TCRBJ02	TCRBJ02-03	01				5	6	8	0	9	4	33	45	51	55	64	1	In	VDJ
ATCCTGGAGTCGCCCAGCCCCAACCAGACCTCTCTGTACTTCTGTGCCAGCAGTTCGGGACTAGCAGATACGCAGTATTTTGGCCCA	CASSSGLADTQYF	2	2.334103587517214E-5	39	TCRBV27-01*01	TCRBV27	TCRBV27-01	01				TCRBD02-01	TCRBD02	TCRBD02-01				01,02	TCRBJ02-03*01	TCRBJ02	TCRBJ02-03	01				4	1	0	8	0	4	42	55	56	-1	64	2	In	VDJ
CTGGGGTTGGAGTCGGCTGCTCCCTCCCAAACATCTGTGTACTTCTGTGCCCACAAAACAATAGCAGATACGCAGTATTTTGGCCCA	CAHKTIADTQYF	1	1.167051793758607E-5	36	TCRBV06	TCRBV06				TCRBV06-02,TCRBV06-03						TCRBD01,TCRBD02	TCRBD01-01,TCRBD02-01		TCRBJ02-03*01	TCRBJ02	TCRBJ02-03	01				11	1	3	6	9	4	45	51	52	55	64	1	In	VDJ
CACACCCTGCAGCCAGAAGACTCGGCCCTGTATCTCTGCGCCAGCAGCCAAGACAGGGGCCCCCCAGATACGCAGTATTTTGGCCCA	CASSQDRGPPDTQYF	1	1.167051793758607E-5	45	TCRBV04-03*01	TCRBV04	TCRBV04-03	01				TCRBD01-01*01	TCRBD01	TCRBD01-01	01				TCRBJ02-03*01	TCRBJ02	TCRBJ02-03	01				0	0	4	2	5	4	36	-1	53	59	64	1	In	VDJ
GAGTTGGCTGCTCCCTCCCAGACATCTGTGTACTTCTGTGCCAGCAGACGCGCAGGTGTCAGTACAGATACGCAGTATTTTGGCCCA	CASRRAGVSTDTQYF	1	1.167051793758607E-5	45	TCRBV06-06	TCRBV06	TCRBV06-06				01,02	TCRBD01-01*01	TCRBD01	TCRBD01-01	01				TCRBJ02-03*01	TCRBJ02	TCRBJ02-03	01				6	5	4	4	7	3	36	47	52	56	63	1	In	VDJ
CACACCCTGCAGCCAGAAGACTCGGCCCTGTATCTCTGCGCCAGCAGCCAAGAGTGGAAGGGGACAGATACGCAGTATTTTGGCCCA	CASSQEWKGTDTQYF	1	1.167051793758607E-5	45	TCRBV04-03*01	TCRBV04	TCRBV04-03	01				TCRBD01-01*01	TCRBD01	TCRBD01-01	01				TCRBJ02-03*01	TCRBJ02	TCRBJ02-03	01				0	5	5	2	0	3	36	53	58	-1	63	1	In	VDJ
GGCCCAAAAGAACCCGACAGCTTTCTATCTCTGTGCCAGTAGTACGGAAGGGGGACAGGGGAGACAGATACGCAGTATTTTGGCCCA		1	1.167051793758607E-5	50	TCRBV19-01	TCRBV19	TCRBV19-01				01,02	TCRBD01-01*01	TCRBD01	TCRBD01-01	01				TCRBJ02-03*01	TCRBJ02	TCRBJ02-03	01				4	7	0	2	2	3	31	44	51	61	63	1	Out	VDJ
CATCCTGAAGACAGCAGCTTCTACATCTGCAGTGCTTCGCGGCGAGGGATAGCGGGAGTTGGCACAGATACGCAGTATTTTGGCCCA	CSASRRGIAGVGTDTQYF	1	1.167051793758607E-5	54	TCRBV20	TCRBV20				TCRBV20-01,TCRBV20-or09_02		TCRBD02-01*02	TCRBD02	TCRBD02-01	02				TCRBJ02-03*01	TCRBJ02	TCRBJ02-03	01				5	13	5	2	3	1	27	36	49	58	61	1	In	VDJ
GAGTCCGCCAGCACCAACCAGACATCTATGTACCTCTGTGCCAGCAGTCCGTCCGCCGGGGGCACAGATACGCAGTATTTTGGCCCA	CASSPSAGGTDTQYF	1	1.167051793758607E-5	45	TCRBV28-01*01	TCRBV28	TCRBV28-01	01				TCRBD02-01*01	TCRBD02	TCRBD02-01	01				TCRBJ02-03*01	TCRBJ02	TCRBJ02-03	01				5	8	8	3	0	1	36	48	56	-1	61	1	In	VDJ
CTGGAGTTGGCTGCTCCCTCCCAGACATCTGTGTACTTCTGTGCCAGCAGATTGGGAGGGGGCACAGATACGCAGTATTTTGGCCCA	CASRLGGGTDTQYF	1	1.167051793758607E-5	42	TCRBV06-06	TCRBV06	TCRBV06-06				01,02	TCRBD02-01*02	TCRBD02	TCRBD02-01	02				TCRBJ02-03*01	TCRBJ02	TCRBJ02-03	01				6	3	9	0	1	1	39	50	53	60	61	1	In	VDJ
CAGCGCACACAGCAGGAGGACTCGGCCGTGTATCTCTGTGCCAGCAGCGGCAGGGCAGGGGGCACAGATACGCAGTATTTTGGCCCA	CASSGRAGGTDTQYF	2	2.334103587517214E-5	45	TCRBV07-02*01	TCRBV07	TCRBV07-02	01				TCRBD01-01*01	TCRBD01	TCRBD01-01	01				TCRBJ02-03*01	TCRBJ02	TCRBJ02-03	01				5	7	4	2	0	1	36	48	55	-1	61	2	In	VDJ
ACCTTGGAGCTGGGGGACTCGGCCCTTTATCTTTGCGCCAGCAGCTCCCTTAGCGGGAGGGGCACAGATACGCAGTATTTTGGCCCA	CASSSLSGRGTDTQYF	1	1.167051793758607E-5	48	TCRBV05-01*01	TCRBV05	TCRBV05-01	01				TCRBD02-01*02	TCRBD02	TCRBD02-01	02				TCRBJ02-03*01	TCRBJ02	TCRBJ02-03	01				3	4	5	0	0	1	33	46	50	-1	61	1	In	VDJ
GAGCTGGGGGACTCGGCCCTTTATCTTTGCGCCAGCAGCTTACCCTCAACTAGCGGGAGGGGCACAGATACGCAGTATTTTGGCCCA	CASSLPSTSGRGTDTQYF	1	1.167051793758607E-5	54	TCRBV05-01*01	TCRBV05	TCRBV05-01	01				TCRBD02-01*02	TCRBD02	TCRBD02-01	02				TCRBJ02-03*01	TCRBJ02	TCRBJ02-03	01				2	7	3	0	0	1	27	41	48	-1	61	1	In	VDJ
GTGACATCGGCCCAAAAGAACCCGACAGCTTTCTATCTCTGTGCCAGTAGTCGGGACAGGGGCACAGATACGCAGTATTTTGGCCCA	CASSRDRGTDTQYF	1	1.167051793758607E-5	42	TCRBV19-01	TCRBV19	TCRBV19-01				01,02	TCRBD01-01*01	TCRBD01	TCRBD01-01	01				TCRBJ02-03*01	TCRBJ02	TCRBJ02-03	01				5	1	0	3	0	1	39	51	52	-1	61	1	In	VDJ
CAGCGGGACTCGGCCATGTATCGCTGTGCCAGCAGCTTAGCGCCCCCGCAGCAGCATTCGGGCACAGATACGCAGTATTTTGGCCCA	CASSLAPPQQHSGTDTQYF	1	1.167051793758607E-5	57	TCRBV07-06*01	TCRBV07	TCRBV07-06	01								TCRBD01,TCRBD02	TCRBD01-01,TCRBD02-01		TCRBJ02-03*01	TCRBJ02	TCRBJ02-03	01				0	7	4	5	10	1	24	41	48	51	61	1	In	VDJ
CTGCAGAACTGGAGGATTCTGGAGTTTATTTCTGTGCCAGCAGCCAAGGATACAGGGGAGGGCACAGATACGCAGTATTTTGGCCCA		2	2.334103587517214E-5	49	TCRBV14-01*01	TCRBV14	TCRBV14-01	01				TCRBD01-01*01	TCRBD01	TCRBD01-01	01				TCRBJ02-03*01	TCRBJ02	TCRBJ02-03	01				1	3	3	2	3	1	32	48	51	58	61	2	Out	VDJ
GCTGGAGGACTCAGCCATGTACTTCTGTGCCAGAGAAAAGGTCGCAGGCGTGCGGCAGAGGGCACAGATACGCAGTATTTTGGCCCA		2	2.334103587517214E-5	56	TCRBV02-01*01	TCRBV02	TCRBV02-01	01								TCRBD01,TCRBD02	TCRBD01-01,TCRBD02-01		TCRBJ02-03*01	TCRBJ02	TCRBJ02-03	01				9	11	4	4	13	1	25	33	44	48	61	2	Out	VDJ
ATTCCCTGGAGCTTGGTGACTCTGCTGTGTATTTCTGTGCCAGCAGCCAAGGCGGCTTTAGGCACAGATACGCAGTATTTTGGCCCA		1	1.167051793758607E-5	46	TCRBV03	TCRBV03				TCRBV03-01,TCRBV03-02		TCRBD02-01	TCRBD02	TCRBD02-01				01,02	TCRBJ02-03*01	TCRBJ02	TCRBJ02-03	01				1	0	7	5	6	1	35	-1	51	55	61	1	Out	VDJ
CCTGCAAAGCTTGAGGACTCGGCCGTGTATCTCTGTGCCAGCAGCTTAGTTGCGGGGGTAGGCACAGATACGCAGTATTTTGGCCCA	CASSLVAGVGTDTQYF	5	5.835258968793035E-5	48	TCRBV11-02*02	TCRBV11	TCRBV11-02	02				TCRBD02-01*01	TCRBD02	TCRBD02-01	01				TCRBJ02-03*01	TCRBJ02	TCRBJ02-03	01				1	2	7	2	3	1	33	49	51	58	61	5	In	VDJ
ATCCAGCCTGCAGAGCTTGGGGACTCGGCCGTGTATCTCTGTGCCAGCAGCGACGGACTGCGCACAGATACGCAGTATTTTGGCCCA	CASSDGLRTDTQYF	1	1.167051793758607E-5	42	TCRBV11-03*01	TCRBV11	TCRBV11-03	01				TCRBD02-01	TCRBD02	TCRBD02-01				01,02	TCRBJ02-03*01	TCRBJ02	TCRBJ02-03	01				5	3	1	10	2	1	39	51	54	59	61	1	In	VDJ
CAGCCTGCAAAGCTTGAGGACTCGGCCGTGTATCTCTGTGCCAGCAGCCCATCCGGGATGCGCACAGATACGCAGTATTTTGGCCCA	CASSPSGMRTDTQYF	2	2.334103587517214E-5	45	TCRBV11-02*02	TCRBV11	TCRBV11-02	02				TCRBD02-01*02	TCRBD02	TCRBD02-01	02				TCRBJ02-03*01	TCRBJ02	TCRBJ02-03	01				5	5	8	3	3	1	36	48	53	58	61	2	In	VDJ
ACATCGGCCCAAAAGAACCCGACAGCTTTCTATCTCTGTGCCAGTAACCCTGGACAGGCGCGCACAGATACGCAGTATTTTGGCCCA	CASNPGQARTDTQYF	1	1.167051793758607E-5	45	TCRBV19-01	TCRBV19	TCRBV19-01				01,02	TCRBD01-01*01	TCRBD01	TCRBD01-01	01				TCRBJ02-03*01	TCRBJ02	TCRBJ02-03	01				7	5	1	4	3	1	36	46	51	58	61	1	In	VDJ
GAGCTGGACGACTCGGCCCTGTATCTCTGTGCCAGCAAAAAAATGTGGACTAGCGGGTCTAGCACAGATACGCAGTATTTTGGCCCA	CASKKMWTSGSSTDTQYF	1	1.167051793758607E-5	54	TCRBV05-04*01	TCRBV05	TCRBV05-04	01				TCRBD02-01	TCRBD02	TCRBD02-01				01,02	TCRBJ02-03*01	TCRBJ02	TCRBJ02-03	01				6	9	1	4	3	0	27	37	46	57	60	1	In	VDJ
CAGCGCACAGAGCAGGGGGACTCAGCCGTGTATCTCCGTGCCAGCAGCTTTGGGAGGTCTAGCACAGATACGCAGTATTTTGGCCCA	RASSFGRSSTDTQYF	1	1.167051793758607E-5	45	TCRBV07-03*02	TCRBV07	TCRBV07-03	02				TCRBD02-01*02	TCRBD02	TCRBD02-01	02				TCRBJ02-03*01	TCRBJ02	TCRBJ02-03	01				3	1	9	1	3	0	36	50	51	57	60	1	In	VDJ
CGGCTGCTCCCTCCCAGACATCTGTGTACTTCTGTGCCAGCAGCCGCCATCGCGGGAGCTAGCACAGATACGCAGTATTTTGGCCCA		1	1.167051793758607E-5	49	TCRBV06	TCRBV06				TCRBV06-01,TCRBV06-05		TCRBD02-01*02	TCRBD02	TCRBD02-01	02				TCRBJ02-03*01	TCRBJ02	TCRBJ02-03	01				6	8	7	2	2	0	32	43	51	58	60	1	Out	VDJ
CAGCCTGCAAAGCTTGAGGACTCGGCCGTGTATCTCTGTGCCAGCAGCTTAGGCGGAGCTAGCACAGATACGCAGTATTTTGGCCCA	CASSLGGASTDTQYF	1	1.167051793758607E-5	45	TCRBV11-02*02	TCRBV11	TCRBV11-02	02				TCRBD02-01	TCRBD02	TCRBD02-01				01,02	TCRBJ02-03*01	TCRBJ02	TCRBJ02-03	01				1	0	7	5	4	0	36	-1	52	56	60	1	In	VDJ
CTCCCTCCCAAACATCTGTGTACTTCTGTGCCAGCAGCCGGACTAGCGGGAGTCAGCACTAGCACAGATACGCAGTATTTTGGCCCA		1	1.167051793758607E-5	55	TCRBV06	TCRBV06				TCRBV06-02,TCRBV06-03		TCRBD02-01*02	TCRBD02	TCRBD02-01	02				TCRBJ02-03*01	TCRBJ02	TCRBJ02-03	01				6	2	1	2	8	0	26	37	39	52	60	1	Out	VDJ
AGTGCCCATCCTGAAGACAGCAGCTTCTACATCTGCAGTGCTAGTCCAGCGGCTAGCGGGAGCACAGATACGCAGTATTTTGGCCCA	CSASPAASGSTDTQYF	1	1.167051793758607E-5	48	TCRBV20	TCRBV20				TCRBV20-01,TCRBV20-or09_02		TCRBD02-01	TCRBD02	TCRBD02-01				01,02	TCRBJ02-03*01	TCRBJ02	TCRBJ02-03	01				3	8	4	4	0	0	33	44	52	-1	60	1	In	VDJ
GCCTTGGAGCTGGACGACTCGGCCCTGTATCTCTGTGCCAGCAGCTTGGGTCCTAGCGGGAGCACAGATACGCAGTATTTTGGCCCA	CASSLGPSGSTDTQYF	1	1.167051793758607E-5	48	TCRBV05-04*01	TCRBV05	TCRBV05-04	01				TCRBD02-01	TCRBD02	TCRBD02-01				01,02	TCRBJ02-03*01	TCRBJ02	TCRBJ02-03	01				0	3	4	4	0	0	33	49	52	-1	60	1	In	VDJ
CAGTGCCCATCCTGAAGACAGCAGCTTCTACATCTGCAGTGCTAGTGTTGGGACAGGGGCAGCACAGATACGCAGTATTTTGGCCCA		1	1.167051793758607E-5	47	TCRBV20	TCRBV20				TCRBV20-01,TCRBV20-or09_02		TCRBD01-01*01	TCRBD01	TCRBD01-01	01				TCRBJ02-03*01	TCRBJ02	TCRBJ02-03	01				3	4	0	2	1	0	34	45	49	59	60	1	Out	VDJ
CAGCAGGTAGTGCGAGGAGATTCGGCAGCTTATTTCTGTGCCAGCTCACCACCCCGACCAAGCACAGATACGCAGTATTTTGGCCCA	CASSPPRPSTDTQYF	1	1.167051793758607E-5	45	TCRBV18-01*01	TCRBV18	TCRBV18-01	01								TCRBD01,TCRBD02	TCRBD01-01,TCRBD02-01		TCRBJ02-03*01	TCRBJ02	TCRBJ02-03	01				0	2	2	7	2	0	36	53	55	58	60	1	In	VDJ
GGAGTCCGCCAGCACCAACCAGACATCTATGTACCTCTGTGCCAGCAGTTTCCGCGGACAAGCACAGATACGCAGTATTTTGGCCCA		1	1.167051793758607E-5	44	TCRBV28-01*01	TCRBV28	TCRBV28-01	01				TCRBD01-01*01	TCRBD01	TCRBD01-01	01				TCRBJ02-03*01	TCRBJ02	TCRBJ02-03	01				3	4	1	6	0	0	37	51	55	-1	60	1	Out	VDJ
GGGGACTCAGCCGCGTATCTCCGTGCCAGCAGCTTATCAACTAACACGTAGCGCCCGAAAAGCACAGATACGCAGTATTTTGGCCCA	RASSLSTNT*RPKSTDTQYF	1	1.167051793758607E-5	60	TCRBV07-03*03	TCRBV07	TCRBV07-03	03				TCRBD02-01	TCRBD02	TCRBD02-01				01,02	TCRBJ02-03*01	TCRBJ02	TCRBJ02-03	01				2	12	5	6	7	0	21	36	48	53	60	1	Stop	VDJ
CTCAGGCTGGAGTCGGCTGCTCCCTCCCAGACATCTGTGTACTTCTGTGCCAGCAGTCTGCCCACAGATACGCAGTATTTTGGCCCA	CASSLPTDTQYF	4	4.668207175034428E-5	36	TCRBV06-01*01	TCRBV06	TCRBV06-01	01								TCRBD01,TCRBD02	TCRBD01-01,TCRBD02-01		TCRBJ02-03*01	TCRBJ02	TCRBJ02-03	01				5	2	10	0	1	2	45	57	59	61	62	4	In	VDJ
ACCAGTGCCCATCCTGAAGACAGCAGCTTCTACATCTGCAGTGCCGCCCGAACGGGGGACCCCACAGATACGCAGTATTTTGGCCCA	CSAARTGDPTDTQYF	1	1.167051793758607E-5	45	TCRBV20	TCRBV20				TCRBV20-01,TCRBV20-or09_02		TCRBD02-01*01	TCRBD02	TCRBD02-01	01				TCRBJ02-03*01	TCRBJ02	TCRBJ02-03	01				6	8	8	2	4	2	36	44	52	58	62	1	In	VDJ
GAGTCGGCTGCTCCCTCCCAGACATCTGTGTACTTCTGTGCCAGCACTCGGACAGGGGGGACCACAGATACGCAGTATTTTGGCCCA	CASTRTGGTTDTQYF	1	1.167051793758607E-5	45	TCRBV06-01*01	TCRBV06	TCRBV06-01	01				TCRBD01-01*01	TCRBD01	TCRBD01-01	01				TCRBJ02-03*01	TCRBJ02	TCRBJ02-03	01				7	3	1	1	3	2	36	46	49	59	62	1	In	VDJ
CACCTTGGAGCTGGGGGACTCGGCCCTTTATCTTTGCGCCAGCAGCCCCCTTAGCGGGAGACCACAGATACGCAGTATTTTGGCCCA		1	1.167051793758607E-5	47	TCRBV05-01*01	TCRBV05	TCRBV05-01	01				TCRBD02-01*02	TCRBD02	TCRBD02-01	02				TCRBJ02-03*01	TCRBJ02	TCRBJ02-03	01				4	5	5	2	2	2	34	46	51	60	62	1	Out	VDJ
ATGTGAGCACCTTGGAGCTGGGGGACTCGGCCCTTTATCTTTGCGCCAGCAGCCAGGATCTACACAGATACGCAGTATTTTGGCCCA		2	2.334103587517214E-5	40	TCRBV05-01*01	TCRBV05	TCRBV05-01	01				TCRBD01-01*01	TCRBD01	TCRBD01-01	01				TCRBJ02-03*01	TCRBJ02	TCRBJ02-03	01				4	0	4	4	5	2	41	-1	53	57	62	2	Out	VDJ
ACATCGGCCCAAAAGAACCCGACAGCTTTCTATCTCTGTGCCAGTACCATGCGGGCGGGCTACACAGATACGCAGTATTTTGGCCCA	CASTMRAGYTDTQYF	1	1.167051793758607E-5	45	TCRBV19-01	TCRBV19	TCRBV19-01				01,02	TCRBD02-01	TCRBD02	TCRBD02-01				01,02	TCRBJ02-03*01	TCRBJ02	TCRBJ02-03	01				7	4	7	4	7	2	36	46	50	55	62	1	In	VDJ
TGGAGTCGCCCAGCCCCAACCAGACCTCTCTGTACTTCTGTGCCAGCAGTTCGCTCAACCTACACAGATACGCAGTATTTTGGCCCA		1	1.167051793758607E-5	43	TCRBV27-01*01	TCRBV27	TCRBV27-01	01				TCRBD02-01	TCRBD02	TCRBD02-01				01,02	TCRBJ02-03*01	TCRBJ02	TCRBJ02-03	01				4	8	4	9	0	2	38	51	59	-1	62	1	Out	VDJ
ATCCGGTCCACAAAGCTGGAGGACTCAGCCATGTACTTCTGTGCCAGACCTGGACAGGCATACACAGATACGCAGTATTTTGGCCCA	CARPGQAYTDTQYF	1	1.167051793758607E-5	42	TCRBV02-01*01	TCRBV02	TCRBV02-01	01				TCRBD01-01*01	TCRBD01	TCRBD01-01	01				TCRBJ02-03*01	TCRBJ02	TCRBJ02-03	01				9	4	1	4	4	2	39	47	51	58	62	1	In	VDJ
GTCTGCTGCCTCCTCCCAGACATCTGTATATTTCTGCGCCAGCAGGGGTAGCGGGGGTGGGACACAGATACGCAGTATTTTGGCCCA		1	1.167051793758607E-5	47	TCRBV10-01	TCRBV10	TCRBV10-01				01,02	TCRBD02-01*01	TCRBD02	TCRBD02-01	01				TCRBJ02-03*01	TCRBJ02	TCRBJ02-03	01				6	3	5	2	5	2	34	45	48	57	62	1	Out	VDJ
GTGCAGCCTGCAGAACTGGAGGATTCTGGAGTTTATTTCTGTGCCAGCACGGGGGCTCGAGACACAGATACGCAGTATTTTGGCCCA	CASTGARDTDTQYF	1	1.167051793758607E-5	42	TCRBV14-01*01	TCRBV14	TCRBV14-01	01								TCRBD01,TCRBD02	TCRBD01-01,TCRBD02-01		TCRBJ02-03*01	TCRBJ02	TCRBJ02-03	01				7	1	6	0	6	2	39	49	50	56	62	1	In	VDJ
AGTCAGGGGACACAGCACTGTATTTCTGTGCCAGCAGCGACTGGGCTAGCGGGAGCATGTCACACAGATACGCAGTATTTTGGCCCA		1	1.167051793758607E-5	55	TCRBV21-01*01	TCRBV21	TCRBV21-01	01				TCRBD02-01*02	TCRBD02	TCRBD02-01	02				TCRBJ02-03*01	TCRBJ02	TCRBJ02-03	01				5	7	4	2	7	2	26	38	45	55	62	1	Out	VDJ
ATCCAGCAGGTAGTGCGAGGAGATTCGGCAGCTTATTTCTGTGCCAGCTCACTGCGGACCAACACAGATACGCAGTATTTTGGCCCA	CASSLRTNTDTQYF	2	2.334103587517214E-5	42	TCRBV18-01*01	TCRBV18	TCRBV18-01	01								TCRBD01,TCRBD02	TCRBD01-01,TCRBD02-01		TCRBJ02-03*01	TCRBJ02	TCRBJ02-03	01				4	3	1	7	3	2	39	52	55	59	62	2	In	VDJ
AGGCTGGAGTTGGCTGCTCCCTCCCAGACATCTGTGTACTTCTGTGCCAGCAGTTGGACCCAAACAGATACGCAGTATTTTGGCCCA	CASSWTQTDTQYF	1	1.167051793758607E-5	39	TCRBV06-06	TCRBV06	TCRBV06-06				01,02					TCRBD01,TCRBD02	TCRBD01-01,TCRBD02-01		TCRBJ02-03*01	TCRBJ02	TCRBJ02-03	01				4	0	1	7	4	3	42	-1	55	59	63	1	In	VDJ
CTGCAGCCAGAAGACTCAGCCCTGTATCTCTGCGCCAGCAGCCAAGTTTTTCCTGAGTCCCTCCAAGATACGCAGTATTTTGGCCCA	CASSQVFPESLQDTQYF	1	1.167051793758607E-5	51	TCRBV04-01*01	TCRBV04	TCRBV04-01	01				TCRBD02-01*02	TCRBD02	TCRBD02-01	02				TCRBJ02-03*01	TCRBJ02	TCRBJ02-03	01				1	8	11	2	8	5	30	46	54	57	65	1	In	VDJ
GAGCTTGGTGACTCTGCTGTGTATTTCTGTGCCAGCAGCCAAAGGTCGGGGGGGCTGAGGAGGGAAAATACGCAGTATTTTGGCCCA	CASSQRSGGLRRENTQYF	1	1.167051793758607E-5	54	TCRBV03	TCRBV03				TCRBV03-01,TCRBV03-02		TCRBD02-01*01	TCRBD02	TCRBD02-01	01				TCRBJ02-03*01	TCRBJ02	TCRBJ02-03	01				2	4	8	0	13	7	27	42	46	54	67	1	In	VDJ
CCAGCACCAACCAGACATCTATGTACCTCTGTGCCAGCAGTTCTTCAGCAACTAGCGGTAACACCGGGGAGCTGTTTTTTTGGAGAA		1	1.167051793758607E-5	52	TCRBV28-01*01	TCRBV28	TCRBV28-01	01				TCRBD02-01	TCRBD02	TCRBD02-01				01,02	TCRBJ02-02*01	TCRBJ02	TCRBJ02-02	01				4	8	3	5	17	17	29	42	50	58	75	1	Out	VDJ
CTACACACCCTGCAGCCAGAAGACTCGGCCCTGTATCTCTGCGCCAGCAGCCAAATACAGGGTGTTGGGGAGCTGTTTTTTGGAGAA	CASSQIQGVGELFF	1	1.167051793758607E-5	42	TCRBV04-03*01	TCRBV04	TCRBV04-03	01				TCRBD01-01*01	TCRBD01	TCRBD01-01	01				TCRBJ02-02*01	TCRBJ02	TCRBJ02-02	01				2	2	3	3	4	8	39	54	56	62	66	1	In	VDJ
CAGGCTACGAAGCTTGAGGATTCAGCAGTGTATTTTTGTGCCAGCAGCCAGTCTCGACTAGACTCTGGGGAGCTGTTTTTTGGAGAA	CASSQSRLDSGELFF	1	1.167051793758607E-5	45	TCRBV16-01	TCRBV16	TCRBV16-01				01,02	TCRBD02-01	TCRBD02	TCRBD02-01				01,02	TCRBJ02-02*01	TCRBJ02	TCRBJ02-02	01				3	5	2	8	5	8	36	50	55	61	66	1	In	VDJ
TCGGCTGCTCCCTCCCAGACATCTGTGTACTTCTGTGCCAGCAGTGAAGGAGCGGGGGCCCCTACTGGGGAGCTGTTTTTTGGAGAA	CASSEGAGAPTGELFF	1	1.167051793758607E-5	48	TCRBV06-01*01	TCRBV06	TCRBV06-01	01				TCRBD02-01*01	TCRBD02	TCRBD02-01	01				TCRBJ02-02*01	TCRBJ02	TCRBJ02-02	01				1	1	6	2	8	8	33	49	50	58	66	1	In	VDJ
GCACCTTGGAGCTGGGGGACTCGGCCCTTTATCTTTGCGCCAGCAGCTTGGTTCAGGGGTATTGATGGGGAGCTGTTTTTTGGAGAA		1	1.167051793758607E-5	46	TCRBV05-01*01	TCRBV05	TCRBV05-01	01				TCRBD01-01*01	TCRBD01	TCRBD01-01	01				TCRBJ02-02*01	TCRBJ02	TCRBJ02-02	01				0	2	4	2	7	8	35	51	53	59	66	1	Out	VDJ
ACATCGGCCCAAAAGAACCCGACAGCTTTCTATCTCTGTGCCAGTAGTATATACAGGAAGGGTCGGGGGGAGCTGTTTTTTGGAGAA	CASSIYRKGRGELFF	1	1.167051793758607E-5	45	TCRBV19-01	TCRBV19	TCRBV19-01				01,02	TCRBD01-01*01	TCRBD01	TCRBD01-01	01				TCRBJ02-02*01	TCRBJ02	TCRBJ02-02	01				2	1	3	4	9	8	36	51	52	57	66	1	In	VDJ
CACCTACACACCCTGCAGCCAGAAGACTCGGCCCTGTATCTCTGCGCCAGCAGCCAATTCCCTGTCGGGGAGCTGTTTTTTGGAGAA	CASSQFPVGELFF	1	1.167051793758607E-5	39	TCRBV04-03*01	TCRBV04	TCRBV04-03	01				TCRBD02-01	TCRBD02	TCRBD02-01				01,02	TCRBJ02-02*01	TCRBJ02	TCRBJ02-02	01				2	4	4	10	2	7	42	57	61	63	65	1	In	VDJ
CAGCCTGCAAAGCTTGAGGACTCGGCCGTGTATCTCTGTGCCAGCAGCTTAGCGCTAGCCGTGGTCGGGGAGCTGTTTTTTGGAGAA	CASSLALAVVGELFF	1	1.167051793758607E-5	45	TCRBV11-02*02	TCRBV11	TCRBV11-02	02				TCRBD02-01	TCRBD02	TCRBD02-01				01,02	TCRBJ02-02*01	TCRBJ02	TCRBJ02-02	01				1	2	4	7	6	7	36	52	54	59	65	1	In	VDJ
CGGCCCAAAAGAACCCGACAGCTTTCTATCTCTGTGCCAGTAGTATTTACAAGCGGGGGGGCCGTCGGGGAGCTGTTTTTTGGAGAA		1	1.167051793758607E-5	49	TCRBV19-01	TCRBV19	TCRBV19-01				01,02	TCRBD02-01*01	TCRBD02	TCRBD02-01	01				TCRBJ02-02*01	TCRBJ02	TCRBJ02-02	01				3	5	6	0	4	7	32	46	51	61	65	1	Out	VDJ
TGAATGTGAACGCCTTGGAGCTGGACGACTCGGCCCTGTATCTCTGTGCCAGCAGCCCATCAGCTCGGGGAGCTGTTTTTTGGAGAA		1	1.167051793758607E-5	37	TCRBV05-04*01	TCRBV05	TCRBV05-04	01								TCRBD01,TCRBD02	TCRBD01-01,TCRBD02-01		TCRBJ02-02*01	TCRBJ02	TCRBJ02-02	01				4	4	4	5	2	7	44	56	60	63	65	1	Out	VDJ
GAGTTGGCTGCTCCCTCCCAGACATCTGTGTACTTCTGTGCCAGCAGCCCCCGAGGGCAGGCTGGCGGGGAGCTGTTTTTTGGAGAA	CASSPRGQAGGELFF	1	1.167051793758607E-5	45	TCRBV06-06	TCRBV06	TCRBV06-06				01,02	TCRBD02-01*02	TCRBD02	TCRBD02-01	02				TCRBJ02-02*01	TCRBJ02	TCRBJ02-02	01				6	5	11	0	8	7	36	47	52	57	65	1	In	VDJ
TCTCTGGAGCTGGGGGACTCAGCTTTGTATTTCTGTGCCAGCAGCGTAGCTCCAGGGGGCATAGGCGGGGAGCTGTTTTTTGGAGAA	CASSVAPGGIGGELFF	1	1.167051793758607E-5	48	TCRBV09-01	TCRBV09	TCRBV09-01				01,02	TCRBD01-01*01	TCRBD01	TCRBD01-01	01				TCRBJ02-02*01	TCRBJ02	TCRBJ02-02	01				0	3	4	0	5	7	33	49	52	60	65	1	In	VDJ
ACGATCCAGCGCACAGAGCAGCGGGACTCGGCCATGTATCGCTGTGCCAGCAGTTCGGGTGGCTCCGGGGAGCTGTTTTTTGGAGAA	CASSSGGSGELFF	1	1.167051793758607E-5	39	TCRBV07-06*01	TCRBV07	TCRBV07-06	01				TCRBD02-01	TCRBD02	TCRBD02-01				01,02	TCRBJ02-02*01	TCRBJ02	TCRBJ02-02	01				6	2	8	4	5	6	42	53	55	59	64	1	In	VDJ
TGGAGCTGGACGACTCGGCCCTGTATCTCTGTGCCCCCAGAGAGACTATGTTAAGGCGGGAGGGCCGGGGAGCTGTTTTTTGGAGAA		1	1.167051793758607E-5	52	TCRBV05-04*01	TCRBV05	TCRBV05-04	01				TCRBD02-01*02	TCRBD02	TCRBD02-01	02				TCRBJ02-02*01	TCRBJ02	TCRBJ02-02	01				10	20	7	0	0	6	29	35	55	-1	64	1	Out	VDJ
CCGCCAGCACCAACCAGACATCTATGTACCTCTGTGCCAGCAGTTTATCGAAATTACAGGGGCGCCGGGGAGCTGTTTTTTGGAGAA		1	1.167051793758607E-5	49	TCRBV28-01*01	TCRBV28	TCRBV28-01	01				TCRBD01-01*01	TCRBD01	TCRBD01-01	01				TCRBJ02-02*01	TCRBJ02	TCRBJ02-02	01				1	7	3	2	2	6	32	48	55	62	64	1	Out	VDJ
CTGGAGTCCGCCAGCACCAACCAGACATCTATGTACCTCTGTGCCAGCAGTCACACAGGGAGCGCCGGGGAGCTGTTTTTTGGAGAA	CASSHTGSAGELFF	1	1.167051793758607E-5	42	TCRBV28-01*01	TCRBV28	TCRBV28-01	01				TCRBD01-01*01	TCRBD01	TCRBD01-01	01				TCRBJ02-02*01	TCRBJ02	TCRBJ02-02	01				5	3	3	3	4	6	39	51	54	60	64	1	In	VDJ
AAGATCCAGCCTGCAGAGCTTGGGGACTCGGCCGTGTATCTCTGTGCCAGCAGCTTAGACGGAGCCGGGGAGCTGTTTTTTGGAGAA	CASSLDGAGELFF	1	1.167051793758607E-5	39	TCRBV11-03*01	TCRBV11	TCRBV11-03	01				TCRBD02-01*02	TCRBD02	TCRBD02-01	02				TCRBJ02-02*01	TCRBJ02	TCRBJ02-02	01				0	1	10	2	0	6	42	59	60	-1	64	1	In	VDJ
CCTTGGAGATCCAGTCCACGGAGTCAGGGGACACAGCACTGTATTTCTTTTGGGTGTGTAGGAGCCGGGGAGCTGTTTTTTGGAGAA		1	1.167051793758607E-5	34	TCRBV21-01*01	TCRBV21	TCRBV21-01	01				TCRBD02-01*02	TCRBD02	TCRBD02-01	02				TCRBJ02-02*01	TCRBJ02	TCRBJ02-02	01				16	12	10	2	0	6	47	48	60	-1	64	1	Out	VDJ
CCCCTGATCCTGGAGTCGCCCAGCCCCAACCAGACCTCTCTGTACTTCTGTGCCAGCCGGGCAGCCGGGGAGCTGTTTTTTGGAGAA	CASRAAGELFF	1	1.167051793758607E-5	33	TCRBV27-01*01	TCRBV27	TCRBV27-01	01								TCRBD01,TCRBD02	TCRBD01-01,TCRBD02-01		TCRBJ02-02*01	TCRBJ02	TCRBJ02-02	01				8	1	8	0	2	6	48	57	58	62	64	1	In	VDJ
CCAGTCCACGGAGTCAGGGGACACAGCACTGTATTTCTGTGCCAGCAGCAACCGACAGTGTTTCCCGGGGAGCTGTTTTTTGGAGAA		2	2.334103587517214E-5	44	TCRBV21-01*01	TCRBV21	TCRBV21-01	01				TCRBD01-01*01	TCRBD01	TCRBD01-01	01				TCRBJ02-02*01	TCRBJ02	TCRBJ02-02	01				3	2	2	5	6	6	37	51	53	58	64	2	Out	VDJ
GTGAGCACCTTGGAGCTGGGGGACTCGGCCCTTTATCTTTGCGCCACCAGGACTAGCGGGAACCCCGGGGAGCTGTTTTTTGGAGAA	CATRTSGNPGELFF	1	1.167051793758607E-5	42	TCRBV05-01*01	TCRBV05	TCRBV05-01	01				TCRBD02-01*02	TCRBD02	TCRBD02-01	02				TCRBJ02-02*01	TCRBJ02	TCRBJ02-02	01				5	0	2	3	3	6	39	-1	50	61	64	1	In	VDJ
TAAGAAGCTCCTTCTCAGTGACTCTGGCTTCTATCTCTGTGCCTGGAGTGTGGGACAGGGCTTACCGGGGAGCTGTTTTTTGGAGAA		1	1.167051793758607E-5	44	TCRBV30-01*01	TCRBV30	TCRBV30-01	01				TCRBD01-01*01	TCRBD01	TCRBD01-01	01				TCRBJ02-02*01	TCRBJ02	TCRBJ02-02	01				0	0	0	3	3	5	37	-1	51	60	63	1	Out	VDJ
CCACGGAGTCAGGGGACACAGCACTGTATTTCTGTGCCAGCAGCAAAGAGTGGAGAGGGAGGTACCGGGGAGCTGTTTTTTGGAGAA		2	2.334103587517214E-5	49	TCRBV21-01*01	TCRBV21	TCRBV21-01	01				TCRBD02-01*02	TCRBD02	TCRBD02-01	02				TCRBJ02-02*01	TCRBJ02	TCRBJ02-02	01				1	8	9	1	1	5	32	48	56	62	63	2	Out	VDJ
ACAGTGACCAGTGCCCATCCTGAAGACAGCAGCTTCTACATCTGCAGTGCCACGGGACTAGATACCGGGGAGCTGTTTTTTGGAGAA	CSATGLDTGELFF	1	1.167051793758607E-5	39	TCRBV20	TCRBV20				TCRBV20-01,TCRBV20-or09_02		TCRBD02-01	TCRBD02	TCRBD02-01				01,02	TCRBJ02-02*01	TCRBJ02	TCRBJ02-02	01				6	3	0	8	2	5	42	50	53	61	63	1	In	VDJ
CAGCGCACAGAGCAGGGGGACTCGGCCATGTATCTCTGTGCCAGCAGCTATAGCGGGGGGTCGACCGGGGAGCTGTTTTTTGGAGAA	CASSYSGGSTGELFF	1	1.167051793758607E-5	45	TCRBV07-09	TCRBV07	TCRBV07-09				01,03	TCRBD02-01*01	TCRBD02	TCRBD02-01	01				TCRBJ02-02*01	TCRBJ02	TCRBJ02-02	01				4	1	5	1	3	5	36	49	50	60	63	1	In	VDJ
CTGGAGTCCGCCAGCACCAACCAGACATCTATGTACCTCTGTGCCAGCAGAAGACCCAGCGCGACCGGGGAGCTGTTTTTTGGAGAA	CASRRPSATGELFF	1	1.167051793758607E-5	42	TCRBV28-01*01	TCRBV28	TCRBV28-01	01				TCRBD02-01	TCRBD02	TCRBD02-01				01,02	TCRBJ02-02*01	TCRBJ02	TCRBJ02-02	01				6	7	6	6	2	5	39	50	57	61	63	1	In	VDJ
ACCAGACCTCTCTGTACTTCTGTGCCAGCAGTTTTCATAGCGGGAGACGGTAATTTTTAATGCACCGGGGAGCTGTTTTTTGGAGAA		1	1.167051793758607E-5	61	TCRBV27-01*01	TCRBV27	TCRBV27-01	01				TCRBD02-01*02	TCRBD02	TCRBD02-01	02				TCRBJ02-02*01	TCRBJ02	TCRBJ02-02	01				3	3	5	2	16	4	20	34	37	46	62	1	Out	VDJ
CAGCGCACACAGCAGGAGGACTCGGCCGTGTATCGCTGTGCCAGCAGCGGATCGAATAGGGGCACCGGGGAGCTGTTTTTTGGAGAA	CASSGSNRGTGELFF	1	1.167051793758607E-5	45	TCRBV07-02*01	TCRBV07	TCRBV07-02	01				TCRBD01-01*01	TCRBD01	TCRBD01-01	01				TCRBJ02-02*01	TCRBJ02	TCRBJ02-02	01				5	9	5	2	0	4	36	48	57	-1	62	1	In	VDJ
GAGCACCTTGGAGCTGGGGACTCGGCCCTTTATCTTTGCGCCAGCAGTCAAGGGGGGCGAAGCACCGGGGAGCTGTTTTTTGGAGAA	CASSQGGRSTGELFF	2	2.334103587517214E-5	45	TCRBV05-01*01	TCRBV05	TCRBV05-01	01								TCRBD01,TCRBD02	TCRBD01-01,TCRBD02-01		TCRBJ02-02*01	TCRBJ02	TCRBJ02-02	01				5	3	5	1	6	4	36	47	50	56	62	2	In	VDJ
GTCCTCAGAACCGGGAGACACGGCACTGTATCTCTGCGCCAGCAGTCAACTCTTCTCCTTACCACCGGGGAGCTGTTTTTTGGAGAA		1	1.167051793758607E-5	47	TCRBV23-01*01	TCRBV23	TCRBV23-01	01								TCRBD01,TCRBD02	TCRBD01-01,TCRBD02-01		TCRBJ02-02*01	TCRBJ02	TCRBJ02-02	01				2	11	3	7	0	4	34	49	60	-1	62	1	Out	VDJ
TCGGCTGCTCCCTCCCAGACATCTGTGTACTTCTGTGCCAGCAGTGCATCCAGGGGGGGCTACACCGGGGAGCTGTTTTTTGGAGAA	CASSASRGGYTGELFF	1	1.167051793758607E-5	48	TCRBV06-01*01	TCRBV06	TCRBV06-01	01								TCRBD01,TCRBD02	TCRBD01-01,TCRBD02-01		TCRBJ02-02*01	TCRBJ02	TCRBJ02-02	01				4	4	4	1	4	3	33	46	50	57	61	1	In	VDJ
AGCCCCAACCAGACCTCTCTGTACTTCTGTGCCAGCAGTCTCCGGGACTAGCGGGAGAGGGACACCGGGGAGCTGTTTTTTGGAGAA	CASSLRD*RERDTGELFF	1	1.167051793758607E-5	54	TCRBV27-01*01	TCRBV27	TCRBV27-01	01				TCRBD02-01*02	TCRBD02	TCRBD02-01	02				TCRBJ02-02*01	TCRBJ02	TCRBJ02-02	01				5	4	0	2	4	3	27	39	43	57	61	1	Stop	VDJ
CTGATTCTGGAGTCCGCCAGCACCAACCAGACATCTATGTACCTCTGTGCCAGCAGACAAGACACCGGGGAGCTGTTTTTTGGAGAA	CASRQDTGELFF	1	1.167051793758607E-5	36	TCRBV28-01*01	TCRBV28	TCRBV28-01	01				TCRBD01-01*01	TCRBD01	TCRBD01-01	01				TCRBJ02-02*01	TCRBJ02	TCRBJ02-02	01				6	0	3	6	2	3	45	-1	56	59	61	1	In	VDJ
TCCGCCAGCACCAACCAGACATCTATGTACCTCTGTGCCAGCAGTTTGACGGGGGCAGGTCACACCGGGGAGCTGTTTTTTGGAGAA	CASSLTGAGHTGELFF	1	1.167051793758607E-5	48	TCRBV28-01*01	TCRBV28	TCRBV28-01	01								TCRBD01,TCRBD02	TCRBD01-01,TCRBD02-01		TCRBJ02-02*01	TCRBJ02	TCRBJ02-02	01				3	3	6	0	5	3	33	47	50	56	61	1	In	VDJ
TTGGAGCTGGAGGACTCGGCCCTGTATCTCTGTGCCAGCCCCCTCACCACAGGGATCCTTAACACCGGGGAGCTGTTTTTTGGAGAA	CASPLTTGILNTGELFF	1	1.167051793758607E-5	51	TCRBV05-08*01	TCRBV05	TCRBV05-08	01				TCRBD01-01*01	TCRBD01	TCRBD01-01	01				TCRBJ02-02*01	TCRBJ02	TCRBJ02-02	01				7	9	3	3	6	2	30	39	48	54	60	1	In	VDJ
CGCACAGAGCAGCGGGACTCGGCCATGTATCGCTGTGCCAGCAGCCACGGACTAGCGGCTAACACCGGGGAGCTGTTTTTTGGAGAA	CASSHGLAANTGELFF	1	1.167051793758607E-5	48	TCRBV07-06*01	TCRBV07	TCRBV07-06	01				TCRBD02-01	TCRBD02	TCRBD02-01				01,02	TCRBJ02-02*01	TCRBJ02	TCRBJ02-02	01				5	3	1	5	2	2	33	45	48	58	60	1	In	VDJ
CACCTTGGAGCTGGGGACTCGGCCCTTTATCTTTGCGCCAGCAGCTTCTACAGGGGGCCTAACACCGGGGAGCTGTTTTTTGGAGAA	CASSFYRGPNTGELFF	2	2.334103587517214E-5	48	TCRBV05-01*01	TCRBV05	TCRBV05-01	01				TCRBD01-01*01	TCRBD01	TCRBD01-01	01				TCRBJ02-02*01	TCRBJ02	TCRBJ02-02	01				2	2	3	0	2	2	33	47	49	58	60	2	In	VDJ
GCCTTGTTGCTGGGGGACTCGGCCCTGTATCTCTGTGCCAGCAGCACGGGGACAGGAGTGAACACCGGGGAGCTGTTTTTTGGAGAA	CASSTGTGVNTGELFF	1	1.167051793758607E-5	48	TCRBV05-05*01	TCRBV05	TCRBV05-05	01				TCRBD01-01*01	TCRBD01	TCRBD01-01	01				TCRBJ02-02*01	TCRBJ02	TCRBJ02-02	01				4	3	0	4	3	1	33	45	48	56	59	1	In	VDJ
ATCGGCCCAAAAGAACCCGACAGCTTTCTATCTCTGTGCCAGTTCGGTCAGTGGACAGTGAACACCGGGGAGCTGTTTTTTGGAGAA		1	1.167051793758607E-5	47	TCRBV19-01	TCRBV19	TCRBV19-01				01,02	TCRBD01-01*01	TCRBD01	TCRBD01-01	01				TCRBJ02-02*01	TCRBJ02	TCRBJ02-02	01				8	9	1	5	1	1	34	43	52	58	59	1	Out	VDJ
ATCCAGCGCACACAGCAGGAGGACTCGGCCGTGTATCTCTGTGCCAGCAGCTTAAACTGGAACACCGGGGAGCTGTTTTTTGGAGAA	CASSLNWNTGELFF	1	1.167051793758607E-5	42	TCRBV07-02*01	TCRBV07	TCRBV07-02	01				TCRBD02-01	TCRBD02	TCRBD02-01				01,02	TCRBJ02-02*01	TCRBJ02	TCRBJ02-02	01				2	1	3	10	1	1	39	54	55	58	59	1	In	VDJ
ATCCAGCGCACAGAGCAGGGGGACTCGGCCATGTATCTCTGTGCCAGCAGCTTAGCTGGGAACACCGGGGAGCTGTTTTTTGGAGAA	CASSLAGNTGELFF	1	1.167051793758607E-5	42	TCRBV07-09	TCRBV07	TCRBV07-09				01,03					TCRBD01,TCRBD02	TCRBD01-01,TCRBD02-01		TCRBJ02-02*01	TCRBJ02	TCRBJ02-02	01				0	1	0	10	0	1	39	56	57	-1	59	1	In	VDJ
TCGGCCCAAAAGAACCCGACAGCTTTCTATCTCTGTGCCAGTAGTATACGGCAGGGGGGGAACACCGGGGAGCTGTTTTTTGGAGAA	CASSIRQGGNTGELFF	1	1.167051793758607E-5	48	TCRBV19-01	TCRBV19	TCRBV19-01				01,02	TCRBD01-01*01	TCRBD01	TCRBD01-01	01				TCRBJ02-02*01	TCRBJ02	TCRBJ02-02	01				2	3	4	1	1	1	33	48	51	58	59	1	In	VDJ
CGCACAGAGCAGCGGGACTCGGCCATGTATCGCTGTGCCAGCAGCTCCCGACAGGGAGGGAACACCGGGGAGCTGTTTTTTGGAGAA	CASSSRQGGNTGELFF	1	1.167051793758607E-5	48	TCRBV07-06*01	TCRBV07	TCRBV07-06	01				TCRBD01-01*01	TCRBD01	TCRBD01-01	01				TCRBJ02-02*01	TCRBJ02	TCRBJ02-02	01				4	3	2	3	3	1	33	46	49	56	59	1	In	VDJ
CTGGGGGACTCGGCCCTTTATCTTTGCGCCAGCAGCTCGCCCCACGGGACCGCAAATTCGAACACCGGGGAGCTGTTTTTTGGAGAA	CASSSPHGTANSNTGELFF	1	1.167051793758607E-5	57	TCRBV05-01*01	TCRBV05	TCRBV05-01	01								TCRBD01,TCRBD02	TCRBD01-01,TCRBD02-01		TCRBJ02-02*01	TCRBJ02	TCRBJ02-02	01				3	8	0	7	8	0	24	37	45	50	58	1	In	VDJ
CTGGAGTCCGCCAGCACCAACCAGACATCTATGTACCTCTGTGCCAGCAAGTTCGGCTCGAACACCGGGGAGCTGTTTTTTGGAGAA	CASKFGSNTGELFF	1	1.167051793758607E-5	42	TCRBV28-01*01	TCRBV28	TCRBV28-01	01								TCRBD01,TCRBD02	TCRBD01-01,TCRBD02-01		TCRBJ02-02*01	TCRBJ02	TCRBJ02-02	01				7	5	9	0	1	0	39	49	54	57	58	1	In	VDJ
TCTCTGGAGCTGGGGGACTCAGCTTTGTATTTCTGTGCCAGCAGCGTAGATCCTGGCGCGAACACCGGGGAGCTGTTTTTTGGAGAA	CASSVDPGANTGELFF	1	1.167051793758607E-5	48	TCRBV09-01	TCRBV09	TCRBV09-01				01,02					TCRBD01,TCRBD02	TCRBD01-01,TCRBD02-01		TCRBJ02-02*01	TCRBJ02	TCRBJ02-02	01				0	5	9	0	1	0	33	49	54	57	58	1	In	VDJ
GAGTCCGCCAGCACCAACCAGACATCTATGTACCTCTGTGCCAGCAGTCTGACCCCGCCGAACACCGGGGAGCTGTTTTTTGGAGAA	CASSLTPPNTGELFF	1	1.167051793758607E-5	45	TCRBV28-01*01	TCRBV28	TCRBV28-01	01								TCRBD01,TCRBD02	TCRBD01-01,TCRBD02-01		TCRBJ02-02*01	TCRBJ02	TCRBJ02-02	01				5	2	2	7	5	0	36	48	50	53	58	1	In	VDJ
ACAGAGCAGCGGGACTCGGCCATGTATCGCTGTGCCAGCAGCTTAGAAGCGGGAGCGACGAACACCGGGGAGCTGTTTTTTGGAGAA	CASSLEAGATNTGELFF	1	1.167051793758607E-5	51	TCRBV07-06*01	TCRBV07	TCRBV07-06	01				TCRBD02-01*02	TCRBD02	TCRBD02-01	02				TCRBJ02-02*01	TCRBJ02	TCRBJ02-02	01				1	1	6	2	3	0	30	46	47	55	58	1	In	VDJ
GCCAGGCCCTCACATACCTCTCAGTACCTCTGTGCCAGCAGTGAATTTGGACTAGCGGAGAACACCGGGGAGCTGTTTTTTGGAGAA	CASSEFGLAENTGELFF	1	1.167051793758607E-5	51	TCRBV25-01*01	TCRBV25	TCRBV25-01	01				TCRBD02-01	TCRBD02	TCRBD02-01				01,02	TCRBJ02-02*01	TCRBJ02	TCRBJ02-02	01				1	2	1	5	1	1	30	46	48	58	59	1	In	VDJ
CGCACACAGCAGGAGGACTCGGCCGTGTATCTCTGTGCCAGCACCAGGACTAGCGGGAAGAACACCGGGGAGCTGTTTTTTGGAGAA	CASTRTSGKNTGELFF	2	2.334103587517214E-5	48	TCRBV07-02*01	TCRBV07	TCRBV07-02	01				TCRBD02-01*02	TCRBD02	TCRBD02-01	02				TCRBJ02-02*01	TCRBJ02	TCRBJ02-02	01				7	3	1	3	1	1	33	43	46	58	59	2	In	VDJ
GAGTCCGCCAGCACCAACCAGACATCTATGTACCTCTGTGCCAGCAGTTTGACAGGGGTAAACACCGGGGAGCTGTTTTTTGGAGAA	CASSLTGVNTGELFF	3	3.501155381275821E-5	45	TCRBV28-01*01	TCRBV28	TCRBV28-01	01				TCRBD01-01*01	TCRBD01	TCRBD01-01	01				TCRBJ02-02*01	TCRBJ02	TCRBJ02-02	01				3	0	2	2	2	2	36	-1	50	58	60	3	In	VDJ
CAGGAGGACTCCGCCGTGTATCTCTGTGCCAGCAGCTCCCCCCAGGGGCGGTCTCTCCGAAACACCGGGGAGCTGTTTTTTGGAGAA	CASSSPQGRSLRNTGELFF	1	1.167051793758607E-5	57	TCRBV07-08*01	TCRBV07	TCRBV07-08	01				TCRBD01-01*01	TCRBD01	TCRBD01-01	01				TCRBJ02-02*01	TCRBJ02	TCRBJ02-02	01				4	5	4	2	12	2	24	37	42	48	60	1	In	VDJ
CAGCAGGAGGACTCGGCCGTGTATCTCTGTGCCAGCAGCTTAGGTGGACTAGCGGGAGGTGTAACCGGGGAGCTGTTTTTTGGAGAA	CASSLGGLAGGVTGELFF	1	1.167051793758607E-5	54	TCRBV07-02*01	TCRBV07	TCRBV07-02	01				TCRBD02-01*02	TCRBD02	TCRBD02-01	02				TCRBJ02-02*01	TCRBJ02	TCRBJ02-02	01				1	2	1	1	4	5	27	43	45	59	63	1	In	VDJ
CACAGAGCAGCGGGACTCGGCCATGTATCGCTGTGCCAGCAGCTCTCCGACTAGCGGGGAACTAGAGGGGAGCTGTTTTTTGGAGAA		1	1.167051793758607E-5	50	TCRBV07-06*01	TCRBV07	TCRBV07-06	01				TCRBD02-01*01	TCRBD02	TCRBD02-01	01				TCRBJ02-02*01	TCRBJ02	TCRBJ02-02	01				4	4	2	3	7	8	31	44	48	59	66	1	Out	VDJ
ATCCAGCCTGCAAAGCTTGAGGACTCGGCCGTGTATCTCTGTGCCAGCAGCTTAGTCAGGACGTCAGGGGAGCTGTTTTTTGGAGAA	CASSLVRTSGELFF	1	1.167051793758607E-5	42	TCRBV11-02*02	TCRBV11	TCRBV11-02	02								TCRBD01,TCRBD02	TCRBD01-01,TCRBD02-01		TCRBJ02-02*01	TCRBJ02	TCRBJ02-02	01				1	3	1	7	4	8	39	55	58	62	66	1	In	VDJ
TAAGAAGCTCCTTCTCAGTGACTCTGGCTTCTATCTCTGTGCCTGGAGTGTGGGGACAGGGCTTACCGGGAGCTGTTTTTTGGAGAA		1	1.167051793758607E-5	44	TCRBV30-01*01	TCRBV30	TCRBV30-01	01				TCRBD01-01*01	TCRBD01	TCRBD01-01	01				TCRBJ02-02*01	TCRBJ02	TCRBJ02-02	01				0	1	0	3	6	9	37	51	52	61	67	1	Out	VDJ
CAGTGCCCATCCTGAAGACAGCAGCTTCTACATCTGCAGTGCCCCCCTAGGCAGCGGGAGTAATAGCGGGGAGCTGTTTTTGGAGAA		2	2.334103587517214E-5	47	TCRBV20	TCRBV20				TCRBV20-01,TCRBV20-or09_02		TCRBD02-01	TCRBD02	TCRBD02-01				01,02	TCRBJ02-02*01	TCRBJ02	TCRBJ02-02	01				6	21	5	3	5	18	34	42	63	71	76	2	Out	VDJ
GTCGGCTGCTCCCTCCCAGACATCTGTGTACTTCTGTGCCAGCAGAATCCAGGGTGTCATAGGGACCGGGGAGCTGTTTTTGGAGAA		1	1.167051793758607E-5	47	TCRBV06	TCRBV06				TCRBV06-01,TCRBV06-05						TCRBD01,TCRBD02	TCRBD01-01,TCRBD02-01		TCRBJ02-02*01	TCRBJ02	TCRBJ02-02	01				6	16	0	7	10	18	34	45	61	66	76	1	Out	VDJ
TCTGCCATCCCCAACCAGACAGCTCTTTACTTCTGTGCCACCAGTGATTTCCCCAGGGTAGGACACCGGGGAGCTGTTTTTGGAGAA	CATSDFPRVGHRGAVF	1	1.167051793758607E-5	48	TCRBV24	TCRBV24				TCRBV24-01,TCRBV24-or09_02						TCRBD01,TCRBD02	TCRBD01-01,TCRBD02-01		TCRBJ02-02*01	TCRBJ02	TCRBJ02-02	01				1	10	1	6	11	18	33	50	60	65	76	1	In	VDJ
CCTGAGTTCTAAGAAGCTCCTTCTCAGTGACTCTGGCTTCTATCTCTGTGCAGTGCCTGCGAACACCGGGGAGCTGTTTTTGGAGAA		1	1.167051793758607E-5	35	TCRBV30-01*01	TCRBV30	TCRBV30-01	01				TCRBD02-01	TCRBD02	TCRBD02-01				01,02	TCRBJ02-02*01	TCRBJ02	TCRBJ02-02	01				9	15	8	3	5	18	46	51	66	71	76	1	Out	VDJ
GAGCACCTTGGAGCTGGGGGACTCGGCCCTTTATCTTTGCGCCAGCAGGCTCGGGGCAGCGAACACCGGGGAGCTGTTTTTGGAGAA		2	2.334103587517214E-5	44	TCRBV05-01*01	TCRBV05	TCRBV05-01	01								TCRBD01,TCRBD02	TCRBD01-01,TCRBD02-01		TCRBJ02-02*01	TCRBJ02	TCRBJ02-02	01				5	4	7	0	19	18	37	48	52	57	76	2	Out	VDJ
GAACGCCTTGGAGCTGGACGACTCGGCCCTGTATCTCTGTGCCAGCAGCTTATCAAAAGCGAACACCGGGGAGCTGTTTTTGGAGAA		1	1.167051793758607E-5	44	TCRBV05-04*01	TCRBV05	TCRBV05-04	01				TCRBD02-01	TCRBD02	TCRBD02-01				01,02	TCRBJ02-02*01	TCRBJ02	TCRBJ02-02	01				2	15	8	3	5	18	37	51	66	71	76	1	Out	VDJ
AAGATCCAGCCCTCAGAACCCAGGGACTCAGCTGTGTACTTCTGTGCCAGCAGTTCTAGGGGGGAGGTTGAAGCTTTCTTTGGACAA	CASSSRGEVEAFF	1	1.167051793758607E-5	39	TCRBV12	TCRBV12				TCRBV12-03,TCRBV12-04						TCRBD01,TCRBD02	TCRBD01-01,TCRBD02-01		TCRBJ01-01*01	TCRBJ01	TCRBJ01-01	01				4	2	5	1	5	7	42	55	57	63	68	1	In	VDJ
AGAGCAGGGGGACTCGGCCATGTATCTCTGTGCCAGCAGCTTAGTGGGACAGGGGCTGTTGGTTACGTTGAAGCTTTCTTTGGACAA		1	1.167051793758607E-5	53	TCRBV07-09	TCRBV07	TCRBV07-09				01,03	TCRBD01-01*01	TCRBD01	TCRBD01-01	01				TCRBJ01-01*01	TCRBJ01	TCRBJ01-01	01				1	1	0	2	13	7	28	44	45	55	68	1	Out	VDJ
ATCCAGCAGGTAGTGCGAGGAGATTCGGCAGCTTATTTCTGTGCCAGCTCACCAGCGACGGCGGGCGGTGAAGCTTTCTTTGGACAA	CASSPATAGGEAFF	1	1.167051793758607E-5	42	TCRBV18-01*01	TCRBV18	TCRBV18-01	01				TCRBD02-01	TCRBD02	TCRBD02-01				01,02	TCRBJ01-01*01	TCRBJ01	TCRBJ01-01	01				2	6	7	4	3	7	39	54	60	65	68	1	In	VDJ
GAGTCCGCCAGCACCAACCAGACATCTATGTACCTCTGTGCCAGCAGTTTAGGGGGGGCAGAGCTACGTGAAGCTTTCTTTGGACAA	CASSLGGAELREAFF	1	1.167051793758607E-5	45	TCRBV28-01*01	TCRBV28	TCRBV28-01	01				TCRBD02-01*01	TCRBD02	TCRBD02-01	01				TCRBJ01-01*01	TCRBJ01	TCRBJ01-01	01				2	0	9	0	10	7	36	-1	51	58	68	1	In	VDJ
CTCAGGCTGCTGTCGGCTGCTCCCTCCCAGACATCTGTGTACTTCTGTGCCAGCCGTACAGGGTCGTCTGAAGCTTTCTTTGGACAA	CASRTGSSEAFF	1	1.167051793758607E-5	36	TCRBV06-05*01	TCRBV06	TCRBV06-05	01				TCRBD01-01*01	TCRBD01	TCRBD01-01	01				TCRBJ01-01*01	TCRBJ01	TCRBJ01-01	01				8	3	3	3	4	6	45	54	57	63	67	1	In	VDJ
CAGCGCACAGAGCAGGGGGACTCGGCCATGTATCTCTGTGCCAGCAGCTCCCTACTCGCAGGGGGCTCTGAAGCTTTCTTTGGACAA	CASSSLLAGGSEAFF	1	1.167051793758607E-5	45	TCRBV07-09	TCRBV07	TCRBV07-09				01,03	TCRBD01-01*01	TCRBD01	TCRBD01-01	01				TCRBJ01-01*01	TCRBJ01	TCRBJ01-01	01				4	9	4	0	1	6	36	49	58	66	67	1	In	VDJ
ATCCAGCAGGTAGTGCGAGGAGATTCGGCAGCTTATTTCTGTGCCAGCTCACCACCCCCAGGGACATCTGAAGCTTTCTTTGGACAA	CASSPPPGTSEAFF	1	1.167051793758607E-5	42	TCRBV18-01*01	TCRBV18	TCRBV18-01	01				TCRBD01-01*01	TCRBD01	TCRBD01-01	01				TCRBJ01-01*01	TCRBJ01	TCRBJ01-01	01				0	4	0	6	1	6	39	56	60	66	67	1	In	VDJ
GGGTTGGAGTCGGCTGCTCCCTCCCAAACATCTGTGTACTTCTGTGCCAGCAGTGGCGGGCTCGGGGCTGAAGCTTTCTTTGGACAA	CASSGGLGAEAFF	1	1.167051793758607E-5	39	TCRBV06	TCRBV06				TCRBV06-02,TCRBV06-03		TCRBD02-01	TCRBD02	TCRBD02-01				01,02	TCRBJ01-01*01	TCRBJ01	TCRBJ01-01	01				5	1	7	4	7	6	42	54	55	60	67	1	In	VDJ
CTCTAAGAAGCTCCTTCTCAGTGACTCTGGCTTCTATCTCTGTGCCTGGACCTCGTGGGGGGGATCCCTGAAGCTTTCTTTGGACAA		1	1.167051793758607E-5	41	TCRBV30-01*01	TCRBV30	TCRBV30-01	01				TCRBD02-01*01	TCRBD02	TCRBD02-01	01				TCRBJ01-01*01	TCRBJ01	TCRBJ01-01	01				4	6	9	0	4	6	40	50	56	63	67	1	Out	VDJ
GAGTCCGCCAGCACCAACCAGACATCTATGTACCTCTGTGCCAGCAGTTTGTACTACTCGGGGAGCCCTGAAGCTTTCTTTGGACAA	CASSLYYSGSPEAFF	1	1.167051793758607E-5	45	TCRBV28-01*01	TCRBV28	TCRBV28-01	01				TCRBD02-01	TCRBD02	TCRBD02-01				01,02	TCRBJ01-01*01	TCRBJ01	TCRBJ01-01	01				3	8	8	3	4	6	36	50	58	63	67	1	In	VDJ
ATCCAGCAGGTAGTGCGAGGAGATTCGGCAGCTTATTTCTGTGCCAGCTCCCCCGGGACAGGGGAACCTGAAGCTTTCTTTGGACAA	CASSPGTGEPEAFF	1	1.167051793758607E-5	42	TCRBV18-01*01	TCRBV18	TCRBV18-01	01				TCRBD01-01*01	TCRBD01	TCRBD01-01	01				TCRBJ01-01*01	TCRBJ01	TCRBJ01-01	01				6	4	0	2	3	6	39	50	54	64	67	1	In	VDJ
AAGATCCAGCCCTCAGAACCCAGGGACTCAGCTGTGTATTTTTGTGCTAGTGGTCCCCGAGGGGGGACTGAAGCTTTCTTTGGACAA	CASGPRGGTEAFF	1	1.167051793758607E-5	39	TCRBV12-05*01	TCRBV12	TCRBV12-05	01								TCRBD01,TCRBD02	TCRBD01-01,TCRBD02-01		TCRBJ01-01*01	TCRBJ01	TCRBJ01-01	01				5	5	5	1	1	5	42	54	59	65	66	1	In	VDJ
ATCAATTCCCTGGAGCTTGGTGACTCTGCTGTGTATTTCTGTGCCAGCAGCGCGGGACAGGGGGCGACTGAAGCTTTCTTTGGACAA	CASSAGQGATEAFF	2	2.334103587517214E-5	42	TCRBV03	TCRBV03				TCRBV03-01,TCRBV03-02		TCRBD01-01*01	TCRBD01	TCRBD01-01	01				TCRBJ01-01*01	TCRBJ01	TCRBJ01-01	01				5	2	0	0	1	5	39	51	53	65	66	2	In	VDJ
CCTGAGCTCTCTGGAGCTGGGGGACTCAGCTTTGTATTTCTGTGCCAGCAGCGCGGGACAGGGGCGACTGAAGCTTTCTTTGGACAA		2	2.334103587517214E-5	41	TCRBV09-01	TCRBV09	TCRBV09-01				01,02	TCRBD01-01*01	TCRBD01	TCRBD01-01	01				TCRBJ01-01*01	TCRBJ01	TCRBJ01-01	01				3	1	0	2	2	5	40	53	54	64	66	2	Out	VDJ
TCGCCCAGCCCCAACCAGACCTCTCTGTACTTCTGTGCCAGCAGTTCATACCTAAGACAGGTGGAGACTGAAGCTTTCTTTGGACAA	CASSSYLRQVETEAFF	1	1.167051793758607E-5	48	TCRBV27-01*01	TCRBV27	TCRBV27-01	01				TCRBD01-01*01	TCRBD01	TCRBD01-01	01				TCRBJ01-01*01	TCRBJ01	TCRBJ01-01	01				4	9	2	4	5	5	33	46	55	61	66	1	In	VDJ
AGGCTGGAGTCGGCTGCTCCCTCCCAGACATCTGTGTACTTCTGTGCCAGCAGTGATGGACGACAGACTGAAGCTTTCTTTGGACAA	CASSDGRQTEAFF	2	2.334103587517214E-5	39	TCRBV06-01*01	TCRBV06	TCRBV06-01	01				TCRBD01-01*01	TCRBD01	TCRBD01-01	01				TCRBJ01-01*01	TCRBJ01	TCRBJ01-01	01				3	5	2	5	0	5	42	56	61	-1	66	2	In	VDJ
GAGCAGGGGGACTCGGCCATGTATCTCTGTGCCAGCAGCTGGCCCGTTAGAGGACAGACCTCGATCACTGAAGCTTTCTTTGGACAA	CASSWPVRGQTSITEAFF	1	1.167051793758607E-5	54	TCRBV07-09	TCRBV07	TCRBV07-09				01,03	TCRBD01-01*01	TCRBD01	TCRBD01-01	01				TCRBJ01-01*01	TCRBJ01	TCRBJ01-01	01				4	11	1	5	8	4	27	40	51	57	65	1	In	VDJ
GCACAGAGCAGGGGGACTCAGCCGCGTATCTCCGTGCCAGCAGCTTAACCTGGGACTACGCCCTGCACTGAAGCTTTCTTTGGACAA		1	1.167051793758607E-5	49	TCRBV07-03*03	TCRBV07	TCRBV07-03	03				TCRBD02-01	TCRBD02	TCRBD02-01				01,02	TCRBJ01-01*01	TCRBJ01	TCRBJ01-01	01				0	2	0	9	7	4	32	49	51	58	65	1	Out	VDJ
AGGCTGGAGTCGGCTGCTCCCTCCCAGACATCTGTGTACTTCTGTGCCAGCCGGCTGGGCTCTGGCACTGAAGCTTTCTTTGGACAA	CASRLGSGTEAFF	1	1.167051793758607E-5	39	TCRBV06-01*01	TCRBV06	TCRBV06-01	01				TCRBD01-01*01	TCRBD01	TCRBD01-01	01				TCRBJ01-01*01	TCRBJ01	TCRBJ01-01	01				8	5	8	0	5	4	42	51	56	60	65	1	In	VDJ
GCTGCTCCCTCCCAGACATCTGTGTACTTCTGTGCCAGCAGTTACGCTGGCTCCCCTGGCGCGGGCACTGAAGCTTTCTTTGGACAA	CASSYAGSPGAGTEAFF	1	1.167051793758607E-5	51	TCRBV06	TCRBV06				TCRBV06-05,TCRBV06-06		TCRBD02-01	TCRBD02	TCRBD02-01				01,02	TCRBJ01-01*01	TCRBJ01	TCRBJ01-01	01				2	15	7	4	0	4	30	45	60	-1	65	1	In	VDJ
TTGGAGATCCAGCGCACAGAGCAGGGGGACTCGGCCATGTATCTCTGTGCCAGCAGCCTAGCGGGCACTGAAGCTTTCTTTGGACAA	CASSLAGTEAFF	1	1.167051793758607E-5	36	TCRBV07-09	TCRBV07	TCRBV07-09				01,03					TCRBD01,TCRBD02	TCRBD01-01,TCRBD02-01		TCRBJ01-01*01	TCRBJ01	TCRBJ01-01	01				0	0	0	9	0	4	45	-1	62	-1	65	1	In	VDJ
CAGCGCACAGAGCAGGGGGACTCGGCCATGTATCTCTGTGCCAGCAGCGTGAGACGGGCCCCGGGCACTGAAGCTTTCTTTGGACAA	CASSVRRAPGTEAFF	1	1.167051793758607E-5	45	TCRBV07-09	TCRBV07	TCRBV07-09				01,03					TCRBD01,TCRBD02	TCRBD01-01,TCRBD02-01		TCRBJ01-01*01	TCRBJ01	TCRBJ01-01	01				5	7	8	0	6	4	36	48	55	59	65	1	In	VDJ
CCTGCAAAGCTTGAGGACTCGGCCGTGTATCTCTGTGCCAGCAGCTACCTTGGACAGTCCAAGGGCACTGAAGCTTTCTTTGGACAA	CASSYLGQSKGTEAFF	1	1.167051793758607E-5	48	TCRBV11-02*02	TCRBV11	TCRBV11-02	02				TCRBD01-01*01	TCRBD01	TCRBD01-01	01				TCRBJ01-01*01	TCRBJ01	TCRBJ01-01	01				4	5	1	5	8	4	33	46	51	57	65	1	In	VDJ
AGGCTGCTGTCGGCTGCTCCCTCCCAGACATCTGTGTACTTCTGTGCCACCGCGACAGCGAGGAGCACTGAAGCTTTCTTTGGACAA	CATATARSTEAFF	1	1.167051793758607E-5	39	TCRBV06-05*01	TCRBV06	TCRBV06-05	01				TCRBD01-01*01	TCRBD01	TCRBD01-01	01				TCRBJ01-01*01	TCRBJ01	TCRBJ01-01	01				10	4	2	5	7	4	42	49	53	58	65	1	In	VDJ
AGATCCAGTCCACGGAGTCAGGGGACACAGCACTGTATTTCTGTGCCAGCAGCCCCACCACAGTCCACTGAAGCTTTCTTTGGACAA		1	1.167051793758607E-5	40	TCRBV21-01*01	TCRBV21	TCRBV21-01	01				TCRBD01-01*01	TCRBD01	TCRBD01-01	01				TCRBJ01-01*01	TCRBJ01	TCRBJ01-01	01				5	6	3	5	2	4	41	53	59	63	65	1	Out	VDJ
TGTGAGCACCTTGGAGCTGGGGGACTCGGCCCTTTATCTTTGCGCCAGCAGCTTGGAGGGGGGACCACTGAAGCTTTCTTTGGACAA		1	1.167051793758607E-5	41	TCRBV05-01*01	TCRBV05	TCRBV05-01	01								TCRBD01,TCRBD02	TCRBD01-01,TCRBD02-01		TCRBJ01-01*01	TCRBJ01	TCRBJ01-01	01				0	0	5	1	3	4	40	-1	56	62	65	1	Out	VDJ
CTCACTCTGGAGTCAGCTACCCGCTCCCAGACATCTGTGTATTTCTGCGCCAGCACGGGACAGACCACTGAAGCTTTCTTTGGACAA	CASTGQTTEAFF	1	1.167051793758607E-5	36	TCRBV10-02*01	TCRBV10	TCRBV10-02	01				TCRBD01-01*01	TCRBD01	TCRBD01-01	01				TCRBJ01-01*01	TCRBJ01	TCRBJ01-01	01				7	1	0	5	2	4	45	55	56	63	65	1	In	VDJ
GAATGTGAGCACCTTGGAGCTGGGGACTCGGCCCTTTATCTTTGCGCCAGCGGCCCAGGGGGCACCACTGAAGCTTTCTTTGGACAA	CASGPGGTTEAFF	1	1.167051793758607E-5	39	TCRBV05-01*01	TCRBV05	TCRBV05-01	01				TCRBD01-01*01	TCRBD01	TCRBD01-01	01				TCRBJ01-01*01	TCRBJ01	TCRBJ01-01	01				7	4	4	0	2	4	42	51	55	63	65	1	In	VDJ
AGCACCTTGGAGCTGGGGGACTCGGCCCTTTATCTTTGCGCCAGCAGCTTGGTTGGCGGGAGTAACACTGAAGCTTTCTTTGGACAA	CASSLVGGSNTEAFF	1	1.167051793758607E-5	45	TCRBV05-01*01	TCRBV05	TCRBV05-01	01				TCRBD02-01*02	TCRBD02	TCRBD02-01	02				TCRBJ01-01*01	TCRBJ01	TCRBJ01-01	01				0	3	7	2	1	2	36	52	55	62	63	1	In	VDJ
TCCGCCAGCACCAACCAGACATCTATGTACCTCTGTGCCAGCAGTTTGGGACAGGGCCCTCCTAACACTGAAGCTTTCTTTGGACAA	CASSLGQGPPNTEAFF	1	1.167051793758607E-5	48	TCRBV28-01*01	TCRBV28	TCRBV28-01	01				TCRBD01-01*01	TCRBD01	TCRBD01-01	01				TCRBJ01-01*01	TCRBJ01	TCRBJ01-01	01				3	0	0	3	7	2	33	-1	47	56	63	1	In	VDJ
GTCCACGGAGTCAGGGGACACAGCACTGTATTTCTGTGCCAGCAGCAAAGAGTAAAGGGTTTGAACACTGAAGCTTTCTTTGGACAA		1	1.167051793758607E-5	47	TCRBV21-01*01	TCRBV21	TCRBV21-01	01								TCRBD01,TCRBD02	TCRBD01-01,TCRBD02-01		TCRBJ01-01*01	TCRBJ01	TCRBJ01-01	01				1	5	5	3	2	0	34	50	55	59	61	1	Out	VDJ
GGGTTGGAGTCGGCTGCTCCCTCCCAAACATCTGTGTACTTCTGTGCCAGCATACTCACGGTGAACACTGAAGCTTTCTTTGGACAA	CASILTVNTEAFF	1	1.167051793758607E-5	39	TCRBV06	TCRBV06				TCRBV06-02,TCRBV06-03		TCRBD02-01	TCRBD02	TCRBD02-01				01,02	TCRBJ01-01*01	TCRBJ01	TCRBJ01-01	01				7	1	3	10	5	0	42	52	53	56	61	1	In	VDJ
CCGCTCAGGCTGCTGTCGGCTGCTCCCTCCCAGACATCTGTGTACTTCTGTGCCAGCAGGCTGAACACTGAAGCTTTCTTTGGACAA	CASRLNTEAFF	1	1.167051793758607E-5	33	TCRBV06-05*01	TCRBV06	TCRBV06-05	01								TCRBD01,TCRBD02	TCRBD01-01,TCRBD02-01		TCRBJ01-01*01	TCRBJ01	TCRBJ01-01	01				6	0	10	0	0	0	48	-1	59	-1	61	1	In	VDJ
CCCAGCCCCAACCAGACCTCTCTGTACTTCTGTGCCAGCAGTTATCGCACACAGGGAATCCTGAACACTGAAGCTTTCTTTGGACAA	CASSYRTQGILNTEAFF	1	1.167051793758607E-5	51	TCRBV27-01*01	TCRBV27	TCRBV27-01	01				TCRBD01-01*01	TCRBD01	TCRBD01-01	01				TCRBJ01-01*01	TCRBJ01	TCRBJ01-01	01				4	7	3	3	5	0	30	43	50	56	61	1	In	VDJ
TGGAGTCGCCCAGCCCCAACCAGACCTCTCTGTACTTCTGTGCCAGCAGTTGCACGCCGCCTGAACACTGAAGCTTTCTTTGGACAA		6	7.002310762551643E-5	43	TCRBV27-01*01	TCRBV27	TCRBV27-01	01								TCRBD01,TCRBD02	TCRBD01-01,TCRBD02-01		TCRBJ01-01*01	TCRBJ01	TCRBJ01-01	01				4	2	3	7	6	0	38	51	53	55	61	6	Out	VDJ
ACATCGGCCCAAAAGAACCCGACAGCTTTCTATCTCTGTGCCAGTAGTAAAGGGACGGCTATGAACACTGAAGCTTTCTTTGGACAA	CASSKGTAMNTEAFF	1	1.167051793758607E-5	45	TCRBV19-01	TCRBV19	TCRBV19-01				01,02					TCRBD01,TCRBD02	TCRBD01-01,TCRBD02-01		TCRBJ01-01*01	TCRBJ01	TCRBJ01-01	01				4	2	0	7	5	0	36	49	51	56	61	1	In	VDJ
TTGGAGCTGGGGGACTCGGCCCTTTATCTTTGCGCCAGCAGCTTGGTAAGAGGGTACGAGATGAACACTGAAGCTTTCTTTGGACAA	CASSLVRGYEMNTEAFF	1	1.167051793758607E-5	51	TCRBV05-01*01	TCRBV05	TCRBV05-01	01				TCRBD02-01*02	TCRBD02	TCRBD02-01	02				TCRBJ01-01*01	TCRBJ01	TCRBJ01-01	01				0	3	11	0	7	0	30	46	49	54	61	1	In	VDJ
CTGGAGTCCGCCAGCACCAACCAGACATCTATGTACCTCTGTGCCAGCAGAACCTCGTTCATGAACACTGAAGCTTTCTTTGGACAA	CASRTSFMNTEAFF	1	1.167051793758607E-5	42	TCRBV28-01*01	TCRBV28	TCRBV28-01	01								TCRBD01,TCRBD02	TCRBD01-01,TCRBD02-01		TCRBJ01-01*01	TCRBJ01	TCRBJ01-01	01				6	1	3	7	8	0	39	50	51	53	61	1	In	VDJ
GAGTCCGCCAGCACCAACCAGACATCTATGTACCTCTGTGCCAGCAGTTTAGGACAGGGTGGGAACACTGAAGCTTTCTTTGGACAA	CASSLGQGGNTEAFF	1	1.167051793758607E-5	45	TCRBV28-01*01	TCRBV28	TCRBV28-01	01				TCRBD01-01*01	TCRBD01	TCRBD01-01	01				TCRBJ01-01*01	TCRBJ01	TCRBJ01-01	01				2	0	1	3	3	1	36	-1	51	59	62	1	In	VDJ
GGGTTGGAGTCGGCTGCTCCCTCCCAAACATCTGTGTACTTCTGTGCCAGCAGTGCCACGGGGAACACTGAAGCTTTCTTTGGACAA	CASSATGNTEAFF	2	2.334103587517214E-5	39	TCRBV06	TCRBV06				TCRBV06-02,TCRBV06-03		TCRBD02-01	TCRBD02	TCRBD02-01				01,02	TCRBJ01-01*01	TCRBJ01	TCRBJ01-01	01				5	4	8	4	0	1	42	54	58	-1	62	2	In	VDJ
CTGGAGTCCGCCAGCACCAACCAGACATCTATGTACCTCTGTGCCAGCACCCCAAGGGCAGGGAACACTGAAGCTTTCTTTGGACAA	CASTPRAGNTEAFF	1	1.167051793758607E-5	42	TCRBV28-01*01	TCRBV28	TCRBV28-01	01								TCRBD01,TCRBD02	TCRBD01-01,TCRBD02-01		TCRBJ01-01*01	TCRBJ01	TCRBJ01-01	01				7	9	4	4	0	1	39	49	58	-1	62	1	In	VDJ
AGGCTGGAGTTGGCTGCTCCCTCCCAGACATCTGTGTACTTCTGTGCCAGCACCCACCCAGGGAACACTGAAGCTTTCTTTGGACAA	CASTHPGNTEAFF	1	1.167051793758607E-5	39	TCRBV06-06	TCRBV06	TCRBV06-06				01,02	TCRBD01-01*01	TCRBD01	TCRBD01-01	01				TCRBJ01-01*01	TCRBJ01	TCRBJ01-01	01				7	6	4	4	0	1	42	52	58	-1	62	1	In	VDJ
ATCCAGCAGGTAGTGCGAGGAGATTCGGCAGCTTATTTCTGTGCCAGCTCACCACCGACAGGGAACACTGAAGCTTTCTTTGGACAA	CASSPPTGNTEAFF	1	1.167051793758607E-5	42	TCRBV18-01*01	TCRBV18	TCRBV18-01	01				TCRBD01-01*01	TCRBD01	TCRBD01-01	01				TCRBJ01-01*01	TCRBJ01	TCRBJ01-01	01				0	0	2	4	0	1	39	-1	56	-1	62	1	In	VDJ
CTGGAGTCGGCTGCTCCCTCCCAGACATCTGTGTACTTCTGTGCCAGCAGTAACAGGGGGAGGAACACTGAAGCTTTCTTTGGACAA	CASSNRGRNTEAFF	1	1.167051793758607E-5	42	TCRBV06-01*01	TCRBV06	TCRBV06-01	01				TCRBD01-01*01	TCRBD01	TCRBD01-01	01				TCRBJ01-01*01	TCRBJ01	TCRBJ01-01	01				5	1	3	1	2	1	39	51	52	60	62	1	In	VDJ
GAGTCCGCCAGCACCAACCAGACATCTATGTACCTCTGTGCCAGCAGTTTACACTCAGGGAGGAACACTGAAGCTTTCTTTGGACAA	CASSLHSGRNTEAFF	1	1.167051793758607E-5	45	TCRBV28-01*01	TCRBV28	TCRBV28-01	01								TCRBD01,TCRBD02	TCRBD01-01,TCRBD02-01		TCRBJ01-01*01	TCRBJ01	TCRBJ01-01	01				2	4	4	3	2	1	36	51	55	60	62	1	In	VDJ
CAAAAGAACCCGACAGCTTTCTATCTCTGTGCCAGTAGTATAGGACTAGAAGGGACAGCCAGGAACACTGAAGCTTTCTTTGGACAA	CASSIGLEGTARNTEAFF	1	1.167051793758607E-5	54	TCRBV19-01	TCRBV19	TCRBV19-01				01,02	TCRBD01-01*01	TCRBD01	TCRBD01-01	01				TCRBJ01-01*01	TCRBJ01	TCRBJ01-01	01				1	8	0	5	4	1	27	43	51	58	62	1	In	VDJ
AACGCCTTGTTGCTGGGGGACTCGGCCCTGTATCTCTGTGCCAGCAGCCGCATCCTGGACAGGAACACTGAAGCTTTCTTTGGACAA	CASSRILDRNTEAFF	1	1.167051793758607E-5	45	TCRBV05-05*01	TCRBV05	TCRBV05-05	01				TCRBD01-01*01	TCRBD01	TCRBD01-01	01				TCRBJ01-01*01	TCRBJ01	TCRBJ01-01	01				4	8	1	5	0	1	36	48	56	-1	62	1	In	VDJ
GTAGTGCGAGGAGATTCGGCAGCTTATTTCTGTGCCAGCTCACCCTATCTCTCAACGGACAGGAACACTGAAGCTTTCTTTGGACAA	CASSPYLSTDRNTEAFF	1	1.167051793758607E-5	51	TCRBV18-01*01	TCRBV18	TCRBV18-01	01				TCRBD01-01*01	TCRBD01	TCRBD01-01	01				TCRBJ01-01*01	TCRBJ01	TCRBJ01-01	01				3	12	1	5	0	1	30	44	56	-1	62	1	In	VDJ
CAGCCTGCAAAGCTTGAGGACTCGGCCGTGTATCTCTGTGCCAGCAGCCGGACGGGAGGATCGAACACTGAAGCTTTCTTTGGACAA	CASSRTGGSNTEAFF	1	1.167051793758607E-5	45	TCRBV11-02*02	TCRBV11	TCRBV11-02	02				TCRBD02-01*02	TCRBD02	TCRBD02-01	02				TCRBJ01-01*01	TCRBJ01	TCRBJ01-01	01				5	4	8	1	3	1	36	48	52	59	62	1	In	VDJ
GACATCGGCCCAAAAGAACCCGACAGCTTTCTATCTCTGTGCCAGTAGTATAGTCAGGGGGCGAACACTGAAGCTTTCTTTGGACAA		1	1.167051793758607E-5	44	TCRBV19-01	TCRBV19	TCRBV19-01				01,02	TCRBD01-01*01	TCRBD01	TCRBD01-01	01				TCRBJ01-01*01	TCRBJ01	TCRBJ01-01	01				1	1	4	0	0	1	37	53	54	-1	62	1	Out	VDJ
CTGGAGTTGGCTGCTCCCTCCCAGACATCTGTGTACTTCTGTGCCAGCAGCCTGTGGGGTGAGAACACTGAAGCTTTCTTTGGACAA	CASSLWGENTEAFF	1	1.167051793758607E-5	42	TCRBV06-06	TCRBV06	TCRBV06-06				01,02					TCRBD01,TCRBD02	TCRBD01-01,TCRBD02-01		TCRBJ01-01*01	TCRBJ01	TCRBJ01-01	01				6	5	6	2	3	1	39	50	55	59	62	1	In	VDJ
GGAGTCCGCCAGCACCAACCAGACATCTATGTACCTCTGTGCCAGCATCCTCTCGACAGGTTCAACACTGAAGCTTTCTTTGGACAA		1	1.167051793758607E-5	44	TCRBV28-01*01	TCRBV28	TCRBV28-01	01				TCRBD01-01*01	TCRBD01	TCRBD01-01	01				TCRBJ01-01*01	TCRBJ01	TCRBJ01-01	01				7	7	2	4	3	2	37	47	54	60	63	1	Out	VDJ
AGAAGCTCCTTCTCAGTGACTCTGGCTTCTATCTCTGTGCCTGGATGCCCCCCCGGACAGCTAAACACTGAAGCTTTCTTTGGACAA		1	1.167051793758607E-5	46	TCRBV30-01*01	TCRBV30	TCRBV30-01	01				TCRBD01-01*01	TCRBD01	TCRBD01-01	01				TCRBJ01-01*01	TCRBJ01	TCRBJ01-01	01				4	9	1	5	3	2	35	45	54	60	63	1	Out	VDJ
CTCTGGAGTCCGCTACCAGCTCCCAGACATCTGTGTACTTCTGTGCCGGCCCCCCGAGGGGGAGGAACTGAAGCTTTCTTTGGACAA		2	2.334103587517214E-5	40	TCRBV10-03*01	TCRBV10	TCRBV10-03	01								TCRBD01,TCRBD02	TCRBD01-01,TCRBD02-01		TCRBJ01-01*01	TCRBJ01	TCRBJ01-01	01				11	9	5	1	4	5	41	47	56	62	66	2	Out	VDJ
ATCCGGTCCACAAAGCTGGAGGACTCAGCCATGTACTTCTGTGCCAGCAGTCAACAGGGGGCAGGAACTGAAGCTTTCTTTGGACAA	CASSQQGAGTEAFF	1	1.167051793758607E-5	42	TCRBV02-01*01	TCRBV02	TCRBV02-01	01				TCRBD01-01*01	TCRBD01	TCRBD01-01	01				TCRBJ01-01*01	TCRBJ01	TCRBJ01-01	01				5	2	3	0	4	5	39	51	53	62	66	1	In	VDJ
AAGATCCAGCCTGCAAAGCTTGAGGACTCGGCCGTGTATCTCTGTGCCAGCAGCCCATTTTTTGGGAATGAAGCTTTCTTTGGACAA	CASSPFFGNEAFF	1	1.167051793758607E-5	39	TCRBV11-02*02	TCRBV11	TCRBV11-02	02								TCRBD01,TCRBD02	TCRBD01-01,TCRBD02-01		TCRBJ01-01*01	TCRBJ01	TCRBJ01-01	01				5	9	0	8	1	7	42	54	63	67	68	1	In	VDJ
GGTGCAGCCTGCAGAACTGGAGGATTCTGGAGTTTATTTCTGTGCCAGCAGCCTCCGGGGGCCTCGGGGGAAGCTTTCTTTGGACAA		1	1.167051793758607E-5	41	TCRBV14-01*01	TCRBV14	TCRBV14-01	01								TCRBD01,TCRBD02	TCRBD01-01,TCRBD02-01		TCRBJ01-01*01	TCRBJ01	TCRBJ01-01	01				4	3	6	0	7	8	40	53	56	62	69	1	Out	VDJ
GTGACATCGGCCCAAAAGAACCCGACAGCTTTCTATCTCTGTGCCAGTAGTCCGAACCTGATACAGGGAGAAGCTTTCTTTGGACAA	CASSPNLIQGEAFF	1	1.167051793758607E-5	42	TCRBV19-01	TCRBV19	TCRBV19-01				01,02	TCRBD01-01*01	TCRBD01	TCRBD01-01	01				TCRBJ01-01*01	TCRBJ01	TCRBJ01-01	01				5	11	3	3	1	8	39	51	62	68	69	1	In	VDJ
AGATCCAGCCTGCAGAGCAGGGGGACTCGGCCGTGTATGTCTGTGCAAGTCCCCCGCTTCGGGCAGGCAAAAGCTTTCTTTGGACAA		1	1.167051793758607E-5	40	TCRBV12-02*01	TCRBV12	TCRBV12-02	01								TCRBD01,TCRBD02	TCRBD01-01,TCRBD02-01		TCRBJ01-01*01	TCRBJ01	TCRBJ01-01	01				7	12	4	4	3	9	41	51	63	67	70	1	Out	VDJ
GAGTTCTAAGAAGCTCCTTCTCAGTGACTCTGGCTTCTATCTCTGTGCCTGGAGTAACCTAGGGAACACTGAAGCTTTCTTGGACAA		1	1.167051793758607E-5	38	TCRBV30-01*01	TCRBV30	TCRBV30-01	01								TCRBD01,TCRBD02	TCRBD01-01,TCRBD02-01		TCRBJ01-01*01	TCRBJ01	TCRBJ01-01	01				2	6	0	8	14	18	43	55	61	65	79	1	Out	VDJ
TGAGATGAATGTGAGCACCTTGGAGCTGGGGGACTCGGCCCTTTATCTTTGCGCCAGGAAGTGGCCTACGAGCAGTACTTCGGGCCG		17	1.983988049389632E-4	32	TCRBV05-01*01	TCRBV05	TCRBV05-01	01								TCRBD01,TCRBD02	TCRBD01-01,TCRBD02-01		TCRBJ02-07*01	TCRBJ02	TCRBJ02-07	01				8	5	0	10	0	2	49	57	62	-1	64	17	Out	VDJ
ATCCTGAGTTCTAAGAAGCTCCTTCTCAGTGACTCTGGCTTCTATCTCTGTGCCTGGCGACAGGGAGGTGAAGCTTTCTTTGGACAA	CAWRQGGEAFF	6	7.002310762551643E-5	33	TCRBV30-01*01	TCRBV30	TCRBV30-01	01				TCRBD01-01*01	TCRBD01	TCRBD01-01	01				TCRBJ01-01*01	TCRBJ01	TCRBJ01-01	01				5	1	2	3	3	7	48	57	58	65	68	6	In	VDJ
CAGTTCATCCTGAGTTCTAAGAAGCTCCTTCTCAGTGACTCTGGCTTCTATCTCTGTGCCTGGAGACCCGGGGCTTTCTTTGGACAA	CAWRPGAFF	6	7.002310762551643E-5	27	TCRBV30-01*01	TCRBV30	TCRBV30-01	01				TCRBD02-01	TCRBD02	TCRBD02-01				01,02	TCRBJ01-01*01	TCRBJ01	TCRBJ01-01	01				3	3	8	4	0	11	54	65	68	-1	72	6	In	VDJ
AGTTCTAAGAAGCTCCTTCTCAGTGACTCTGGCTTCTATCTCTGTGCCTGGAGTGTACAAAGGGCGACACCCTACACCTTCGGTTCG	CAWSVQRATPYTF	5	5.835258968793035E-5	39	TCRBV30-01*01	TCRBV30	TCRBV30-01	01								TCRBD01,TCRBD02	TCRBD01-01,TCRBD02-01		TCRBJ01-02*01	TCRBJ01	TCRBJ01-02	01				0	9	2	6	2	10	42	56	65	69	71	5	In	VDJ
TCTAAGAAGCTCCTTCTCAGTGACTCTGGCTTCTATCTCTGTGCCTGGAGTGTAAAGGGTAGGAGGGACATTCAGTACTTCGGCGCC	CAWSVKGRRDIQYF	6	7.002310762551643E-5	42	TCRBV30-01*01	TCRBV30	TCRBV30-01	01				TCRBD02-01*02	TCRBD02	TCRBD02-01	02				TCRBJ02-04*01	TCRBJ02	TCRBJ02-04	01				0	8	10	0	0	8	39	53	61	-1	67	6	In	VDJ
TCTAAGAAGCTCCTTCTCAGTGACTCTGGCTTCTATCTCTGTGCCTGGAGGGGACAGGGGGCCGGCACTGAAGCTTTCTTTGGACAA	CAWRGQGAGTEAFF	5	5.835258968793035E-5	42	TCRBV30-01*01	TCRBV30	TCRBV30-01	01				TCRBD01-01*01	TCRBD01	TCRBD01-01	01				TCRBJ01-01*01	TCRBJ01	TCRBJ01-01	01				3	0	0	0	3	4	39	-1	50	62	65	5	In	VDJ
AGTTCTAAGAAGCTCCTTCTCAGTGACTCTGGCTTCTATCTCTGTGCCTGGAGTGTACTTCAGGGCGACGAGCAGTACTTCGGGCCG	CAWSVLQGDEQYF	4	4.668207175034428E-5	39	TCRBV30-01*01	TCRBV30	TCRBV30-01	01				TCRBD01-01*01	TCRBD01	TCRBD01-01	01				TCRBJ02-07*01	TCRBJ02	TCRBJ02-07	01				0	4	4	3	2	5	42	56	60	65	67	4	In	VDJ
AAGAAGCTCCTTCTCAGTGACTCTGGCTTCTATCTCTGTGCCTGGAGTGTAGGGAGACAGGGGGTCAGGGAGGCTTTCTTTGGACAA	CAWSVGRQGVREAFF	5	5.835258968793035E-5	45	TCRBV30-01*01	TCRBV30	TCRBV30-01	01				TCRBD01-01*01	TCRBD01	TCRBD01-01	01				TCRBJ01-01*01	TCRBJ01	TCRBJ01-01	01				0	5	2	1	8	11	36	50	55	64	72	5	In	VDJ
CAGCCCTCAGAACCCAGGGACTCAGCTGTGTACTTCTGTGCCAGCAGTTACGGACAGGGGGCTAGCTACGAGCAGTACTTCGGGCCG	CASSYGQGASYEQYF	5	5.835258968793035E-5	45	TCRBV12	TCRBV12				TCRBV12-03,TCRBV12-04		TCRBD01-01*01	TCRBD01	TCRBD01-01	01				TCRBJ02-07*01	TCRBJ02	TCRBJ02-07	01				4	2	1	0	3	3	36	49	51	62	65	5	In	VDJ
AAGAAGCTCCTTCTCAGTGACTCTGGCTTCTATCTCTGTGCCTGGAGTGCGAGGGACAGGACCGAGTATGGCTACACCTTCGGTTCG	CAWSARDRTEYGYTF	4	4.668207175034428E-5	45	TCRBV30-01*01	TCRBV30	TCRBV30-01	01				TCRBD01-01*01	TCRBD01	TCRBD01-01	01				TCRBJ01-02*01	TCRBJ01	TCRBJ01-02	01				1	3	0	4	6	5	36	49	52	60	66	4	In	VDJ
AAGCTCCTTCTCAGTGACTCTGGCTTCTATCTCTGTGCCTGGAGTAGACAGGGGGGTACGAGGAACACTGAAGCTTTCTTTGGACAA	CAWSRQGGTRNTEAFF	4	4.668207175034428E-5	48	TCRBV30-01*01	TCRBV30	TCRBV30-01	01				TCRBD01-01*01	TCRBD01	TCRBD01-01	01				TCRBJ01-01*01	TCRBJ01	TCRBJ01-01	01				2	1	2	1	7	1	33	45	46	55	62	4	In	VDJ
GTGACCAGTGCCCATCCTGAAGACAGCAGCTTCTACATCTGCAGTGCTAGAGGAGGACGGAACAATCAGCCCCAGCATTTTGGTGAT	CSARGGRNNQPQHF	6	7.002310762551643E-5	42	TCRBV20	TCRBV20				TCRBV20-01,TCRBV20-or09_02						TCRBD01,TCRBD02	TCRBD01-01,TCRBD02-01		TCRBJ01-05*01	TCRBJ01	TCRBJ01-05	01				1	2	1	7	4	3	39	52	54	58	62	6	In	VDJ
AAGAAGCTCCTTCTCAGTGACTCTGGCTTCTATCTCTGTGCCTGGAGTGTAGCGAGGACAGGACGTTCACCCCTCCACTTTGGGAAC	CAWSVARTGRSPLHF	4	4.668207175034428E-5	45	TCRBV30-01*01	TCRBV30	TCRBV30-01	01				TCRBD01-01*01	TCRBD01	TCRBD01-01	01				TCRBJ01-06*01	TCRBJ01	TCRBJ01-06	01				0	5	1	4	3	9	36	50	55	62	65	4	In	VDJ
AGTTCTAAGAAGCTCCTTCTCAGTGACTCTGGCTTCTATCTCTGTGCCTGGAGTAGACAGTCGAACACTGAAGCTTTCTTTGGACAA	CAWSRQSNTEAFF	4	4.668207175034428E-5	39	TCRBV30-01*01	TCRBV30	TCRBV30-01	01				TCRBD01-01*01	TCRBD01	TCRBD01-01	01				TCRBJ01-01*01	TCRBJ01	TCRBJ01-01	01				2	1	2	5	2	1	42	54	55	60	62	4	In	VDJ
TCCACTCTGACAGTGACCAGTGCCCATCCTGAAGACAGCAGCTTCTACATCTGCAGTGCTAGGGAGAGGATAGAGTACTTCGGGCCG	CSARERIEYF	5	5.835258968793035E-5	30	TCRBV20-01*01	TCRBV20	TCRBV20-01	01				TCRBD02-01*02	TCRBD02	TCRBD02-01	02				TCRBJ02-07*01	TCRBJ02	TCRBJ02-07	01				3	0	10	2	7	11	51	-1	62	66	73	5	In	VDJ
ATCCTGAGTTCTAAGAAGCTCCTTCTCAGTGACTCTGGCTTCTATCTCTGTGCCTGGAACCGGGGGACTGAAGCTTTCTTTGGACAA	CAWNRGTEAFF	3	3.501155381275821E-5	33	TCRBV30-01*01	TCRBV30	TCRBV30-01	01				TCRBD02-01*01	TCRBD02	TCRBD02-01	01				TCRBJ01-01*01	TCRBJ01	TCRBJ01-01	01				4	2	8	2	0	5	48	58	60	-1	66	3	In	VDJ
AGTTCTAAGAAGCTCCTTCTCAGTGACTCTGGCTTCTATCTCTGTGCCTGGAGTTCGGGAGGTGAGGAAAAACTGTTTTTTGGCAGT	CAWSSGGEEKLFF	3	3.501155381275821E-5	39	TCRBV30-01*01	TCRBV30	TCRBV30-01	01				TCRBD02-01*02	TCRBD02	TCRBD02-01	02				TCRBJ01-04*01	TCRBJ01	TCRBJ01-04	01				2	1	8	1	4	8	42	54	55	62	66	3	In	VDJ
ATCCAGCCCTCAGAACCCAGGGACTCAGCTGTGTACTTCTGTGCCAGCAGTTTAAACAGAGGAGGGACTGAAGCTTTCTTTGGACAA	CASSLNRGGTEAFF	5	5.835258968793035E-5	42	TCRBV12	TCRBV12				TCRBV12-03,TCRBV12-04		TCRBD02-01*02	TCRBD02	TCRBD02-01	02				TCRBJ01-01*01	TCRBJ01	TCRBJ01-01	01				2	6	10	0	0	5	39	54	60	-1	66	5	In	VDJ
TCTAAGAAGCTCCTTCTCAGTGACTCTGGCTTCTATCTCTGTGCCTGGATGACTAGCGGGGAAATCTACGAGCAGTACTTCGGGCCG	CAWMTSGEIYEQYF	3	3.501155381275821E-5	42	TCRBV30-01*01	TCRBV30	TCRBV30-01	01				TCRBD02-01*01	TCRBD02	TCRBD02-01	01				TCRBJ02-07*01	TCRBJ02	TCRBJ02-07	01				4	1	2	3	4	3	39	49	50	61	65	3	In	VDJ
GTGAGCAACATGAGCCCTGAAGACAGCAGCATATATCTCTGCAGCGCAAGGACAGGGGGCGGGTACACTGAAGCTTTCTTTGGACAA	CSARTGGGYTEAFF	3	3.501155381275821E-5	42	TCRBV29-01*01	TCRBV29	TCRBV29-01	01				TCRBD01-01*01	TCRBD01	TCRBD01-01	01				TCRBJ01-01*01	TCRBJ01	TCRBJ01-01	01				7	3	1	0	4	3	39	46	49	60	64	3	In	VDJ
AAGAAGCTCCTTCTCAGTGACTCTGGCTTCTATCTCTGTGCCTGGAGTGGCCAGATCCAAGACGACACTGAAGCTTTCTTTGGACAA	CAWSGQIQDDTEAFF	3	3.501155381275821E-5	45	TCRBV30-01*01	TCRBV30	TCRBV30-01	01								TCRBD01,TCRBD02	TCRBD01-01,TCRBD02-01		TCRBJ01-01*01	TCRBJ01	TCRBJ01-01	01				1	11	2	7	1	3	36	49	60	63	64	3	In	VDJ
CTGAGTTCTAAGAAGCTCCTTCTCAGTGACTCTGGCTTCTATCTCTGTGCCTGGAGTGCAGGGAACACTGAAGCTTTCTTTGGACAA	CAWSAGNTEAFF	3	3.501155381275821E-5	36	TCRBV30-01*01	TCRBV30	TCRBV30-01	01				TCRBD01-01*01	TCRBD01	TCRBD01-01	01				TCRBJ01-01*01	TCRBJ01	TCRBJ01-01	01				1	0	4	4	0	1	45	-1	58	-1	62	3	In	VDJ
GTGAGCAACATGAGCCCTGAAGACAGCAGCATATATCTCTGCAGCGTTGAGCTTGGCGGGAGTGCCTACGAGCAGTACTTCGGGCCG	CSVELGGSAYEQYF	2	2.334103587517214E-5	42	TCRBV29-01*01	TCRBV29	TCRBV29-01	01				TCRBD02-01*02	TCRBD02	TCRBD02-01	02				TCRBJ02-07*01	TCRBJ02	TCRBJ02-07	01				3	5	7	2	2	2	39	50	55	62	64	2	In	VDJ
AGTGCCCATCCTGAAGACAGCAGCTTCTACATCTGCAGTGCTAGGGGGGACAGGGTTGCAACTAATGAAAAACTGTTTTTTGGCAGT	CSARGDRVATNEKLFF	4	4.668207175034428E-5	48	TCRBV20	TCRBV20				TCRBV20-01,TCRBV20-or09_02		TCRBD01-01*01	TCRBD01	TCRBD01-01	01				TCRBJ01-04*01	TCRBJ01	TCRBJ01-04	01				3	2	0	3	3	0	33	44	46	55	58	4	In	VDJ
TTCCCGCTCAGGCTGGAGTTGGCTGCTCCCTCCCAGACATCTGTGTACTTCTGTGCCAGCAGTCGGATATGGGTCACCTTCGGTTCG	CASSRIWVTF	5	5.835258968793035E-5	30	TCRBV06-06	TCRBV06	TCRBV06-06				01,02					TCRBD01,TCRBD02	TCRBD01-01,TCRBD02-01		TCRBJ01-02*01	TCRBJ01	TCRBJ01-02	01				5	7	0	9	1	13	51	63	70	73	74	5	In	VDJ
ATCCTGAGTTCTAAGAAGCTCCTTCTCAGTGACTCTGGCTTCTATCTCTGTGCCTGGAGGACTAACACTGAAGCTTTCTTTGGACAA	CAWRTNTEAFF	3	3.501155381275821E-5	33	TCRBV30-01*01	TCRBV30	TCRBV30-01	01				TCRBD02-01	TCRBD02	TCRBD02-01				01,02	TCRBJ01-01*01	TCRBJ01	TCRBJ01-01	01				3	0	2	10	0	2	48	-1	59	-1	63	3	In	VDJ
TCTAAGAAGCTCCTTCTCAGTGACTCTGGCTTCTATCTCTGTGCCTGGAGTGTACTGACAGGTTTCGGTGGCTACACCTTCGGTTCG	CAWSVLTGFGGYTF	3	3.501155381275821E-5	42	TCRBV30-01*01	TCRBV30	TCRBV30-01	01				TCRBD01-01*01	TCRBD01	TCRBD01-01	01				TCRBJ01-02*01	TCRBJ01	TCRBJ01-02	01				0	3	2	4	6	7	39	53	56	62	68	3	In	VDJ
CTAGAGTCTGCCATCCCCAACCAGACAGCTCTTTACTTCTGTGCCACCAGTGATTCCGACAGGGGGTACGAGCAGTACTTCGGGCCG	CATSDSDRGYEQYF	4	4.668207175034428E-5	42	TCRBV24	TCRBV24				TCRBV24-01,TCRBV24-or09_02		TCRBD01-01*01	TCRBD01	TCRBD01-01	01				TCRBJ02-07*01	TCRBJ02	TCRBJ02-07	01				2	2	2	1	0	4	39	55	57	-1	66	4	In	VDJ
ACAATGTCTCCAGATCAAAAAAACAGAATTTCCTGCTGGGGTTGGAGTCGGCTGCTCCCTCCCACGGGCGGAGCTTTCTTTGGACAA		7	8.169362556310249E-5	1	TCRBV06	TCRBV06				TCRBV06-02,TCRBV06-03						TCRBD01,TCRBD02	TCRBD01-01,TCRBD02-01		TCRBJ01-01*01	TCRBJ01	TCRBJ01-01	01				33	1	8	0	2	10	80	64	65	69	71	7	Out	VDJ
TCTAAGAAGCTCCTTCTCAGTGACTCTGGCTTCTATCTCTGTGCCTGGAGTGGAGGGCCCAGCGGCACTGAAGCTTTCTTTGGACAA	CAWSGGPSGTEAFF	3	3.501155381275821E-5	42	TCRBV30-01*01	TCRBV30	TCRBV30-01	01				TCRBD02-01	TCRBD02	TCRBD02-01				01,02	TCRBJ01-01*01	TCRBJ01	TCRBJ01-01	01				1	8	6	5	0	4	39	52	60	-1	65	3	In	VDJ
ATCCTGAGTTCTAAGAAGCTCCTTCTCAGTGACTCTGGCTTCTATCTCTGTGCCTGGAGTGTACGGGGGGAAGCTTTCTTTGGACAA	CAWSVRGEAFF	3	3.501155381275821E-5	33	TCRBV30-01*01	TCRBV30	TCRBV30-01	01				TCRBD02-01*01	TCRBD02	TCRBD02-01	01				TCRBJ01-01*01	TCRBJ01	TCRBJ01-01	01				0	1	8	2	0	8	48	62	63	-1	69	3	In	VDJ
GAGCAACATGAGCCCTGAAGACAGCAGCATATATCTCTGCAGCGTCCCACGCAGACCCCAAATACTGAAAAACTGTTTTTTGGCAGT		2	2.334103587517214E-5	44	TCRBV29-01*01	TCRBV29	TCRBV29-01	01								TCRBD01,TCRBD02	TCRBD01-01,TCRBD02-01		TCRBJ01-04*01	TCRBJ01	TCRBJ01-04	01				6	8	2	7	9	7	37	45	53	56	65	2	Out	VDJ
CTGGAGTCTGCCAGGCCCTCACATACCTCTCAGTACCTCTGTGCCAGCAGTGATCCCAGCAGTAATGAAAAACTGTTTTTTGGCAGT	CASSDPSSNEKLFF	3	3.501155381275821E-5	42	TCRBV25-01*01	TCRBV25	TCRBV25-01	01								TCRBD01,TCRBD02	TCRBD01-01,TCRBD02-01		TCRBJ01-04*01	TCRBJ01	TCRBJ01-04	01				3	3	4	5	3	4	39	53	56	59	62	3	In	VDJ
CTGTCCCTAGAGTCTGCCATCCCCAACCAGACAGCTCTTTACTTCTGTGCCACCTCTACGAAGAATGAAAAACTGTTTTTTGGCAGT	CATSTKNEKLFF	4	4.668207175034428E-5	36	TCRBV24	TCRBV24				TCRBV24-01,TCRBV24-or09_02		TCRBD02-01	TCRBD02	TCRBD02-01				01,02	TCRBJ01-04*01	TCRBJ01	TCRBJ01-04	01				9	1	4	9	5	5	45	54	55	58	63	4	In	VDJ
AAGATCCAGCCCTCAGAACCCAGGGACTCAGCTGTGTACTTCTGTGCCAGCAGTTTACTCGTTGAACGGGGCTACACCTTCGGTTCG	CASSLLVERGYTF	4	4.668207175034428E-5	39	TCRBV12	TCRBV12				TCRBV12-03,TCRBV12-04		TCRBD02-01	TCRBD02	TCRBD02-01				01,02	TCRBJ01-02*01	TCRBJ01	TCRBJ01-02	01				2	9	8	5	0	8	42	57	66	-1	69	4	In	VDJ
CTGACAGTGACCAGTGCCCATCCTGAAGACAGCAGCTTCTACATCTGCAGTGCTAGCCGGGTAGCGCAGCCCCAGCATTTTGGTGAT	CSASRVAQPQHF	4	4.668207175034428E-5	36	TCRBV20	TCRBV20				TCRBV20-01,TCRBV20-or09_02		TCRBD02-01	TCRBD02	TCRBD02-01				01,02	TCRBJ01-05*01	TCRBJ01	TCRBJ01-05	01				3	5	5	6	0	7	45	56	61	-1	66	4	In	VDJ
CTGAGTTCTAAGAAGCTCCTTCTCAGTGACTCTGGCTTCTATCTCTGTGCCTGGAGTCCCATAAACACTGAAGCTTTCTTTGGACAA	CAWSPINTEAFF	2	2.334103587517214E-5	36	TCRBV30-01*01	TCRBV30	TCRBV30-01	01								TCRBD01,TCRBD02	TCRBD01-01,TCRBD02-01		TCRBJ01-01*01	TCRBJ01	TCRBJ01-01	01				2	2	4	6	2	2	45	57	59	61	63	2	In	VDJ
CACACCCTGCAGCCAGAAGACTCGGCCCTGTATCTCTGCGCCAGCAGCCATCAAAAACCGACGAATGAAAAACTGTTTTTTGGCAGT	CASSHQKPTNEKLFF	4	4.668207175034428E-5	45	TCRBV04-03*01	TCRBV04	TCRBV04-03	01								TCRBD01,TCRBD02	TCRBD01-01,TCRBD02-01		TCRBJ01-04*01	TCRBJ01	TCRBJ01-04	01				3	9	2	7	1	5	36	50	59	62	63	4	In	VDJ
AGGCTGCTGTCGGCTGCTCCCTCCCAGACATCTGTGTACTTCTGTGCCAGCAGTTACGATTCCGAGAAGCCCCAGCATTTTGGTGAT	CASSYDSEKPQHF	5	5.835258968793035E-5	39	TCRBV06-05*01	TCRBV06	TCRBV06-05	01				TCRBD02-01*02	TCRBD02	TCRBD02-01	02				TCRBJ01-05*01	TCRBJ01	TCRBJ01-05	01				2	6	11	2	1	8	42	57	63	66	67	5	In	VDJ
CACATCAATTCCCTGGAGCTTGGTGACTCTGCTGTGTATTTCTGTGCCAGCAGCCCCGGACCAGGAGCTGAAGCTTTCTTTGGACAA	CASSPGPGAEAFF	6	7.002310762551643E-5	39	TCRBV03	TCRBV03				TCRBV03-01,TCRBV03-02						TCRBD01,TCRBD02	TCRBD01-01,TCRBD02-01		TCRBJ01-01*01	TCRBJ01	TCRBJ01-01	01				4	2	1	7	6	6	42	55	57	61	67	6	In	VDJ
ACAGTGACCAGTGCCCATCCTGAAGACAGCAGCTTCTACATCTGCAGTGCTGTCACAGGGTCTCTAAACACCATATATTTTGGAGAG	CSAVTGSLNTIYF	4	4.668207175034428E-5	39	TCRBV20	TCRBV20				TCRBV20-01,TCRBV20-or09_02		TCRBD01-01*01	TCRBD01	TCRBD01-01	01				TCRBJ01-03*01	TCRBJ01	TCRBJ01-03	01				5	3	3	3	5	6	42	51	54	60	65	4	In	VDJ
AAGGTGCAGCCTGCAGAACTGGAGGATTCTGGAGTTTATTTCTGTGCCAGCAGCCCGTCAGTGAACACTGAAGCTTTCTTTGGACAA	CASSPSVNTEAFF	4	4.668207175034428E-5	39	TCRBV14-01*01	TCRBV14	TCRBV14-01	01				TCRBD01-01*01	TCRBD01	TCRBD01-01	01				TCRBJ01-01*01	TCRBJ01	TCRBJ01-01	01				4	3	4	5	0	0	42	55	58	-1	61	4	In	VDJ
AAGAAGCTCCTTCTCAGTGACTCTGGCTTCTATCTCTGTGCCTGGAGTGTACCAAGGGGGTTGTCAACTGAAGCTTTCTTTGGACAA	CAWSVPRGLSTEAFF	2	2.334103587517214E-5	45	TCRBV30-01*01	TCRBV30	TCRBV30-01	01				TCRBD01-01*01	TCRBD01	TCRBD01-01	01				TCRBJ01-01*01	TCRBJ01	TCRBJ01-01	01				0	4	5	1	6	5	36	50	54	60	66	2	In	VDJ
CTGAGTTCTAAGAAGCTCCTTCTCAGTGACTCTGGCTTCTATCTCTGTGCCTGGGCCCTCTCAGGGGTGCCCCAGCATTTTGGTGAT	CAWALSGVPQHF	2	2.334103587517214E-5	36	TCRBV30-01*01	TCRBV30	TCRBV30-01	01				TCRBD01-01*01	TCRBD01	TCRBD01-01	01				TCRBJ01-05*01	TCRBJ01	TCRBJ01-05	01				5	7	4	2	1	9	45	54	61	67	68	2	In	VDJ
GAAGATCCAGCCCTCAGAACCCAGGGACTCAGCTGTGTACTTCTGTGCCAGCAGTTTACCGTTTACAGTGAAGCTTTCTTTGGACAA		3	3.501155381275821E-5	38	TCRBV12	TCRBV12				TCRBV12-03,TCRBV12-04		TCRBD01-01*01	TCRBD01	TCRBD01-01	01				TCRBJ01-01*01	TCRBJ01	TCRBJ01-01	01				2	6	3	5	0	7	43	58	64	-1	68	3	Out	VDJ
ACAGTGACCAGTGCCCATCCTGAAGACAGCAGCTTCTACATCTGCAGTGCCAACGGAGGGACGGTCTATGGCTACACCTTCGGTTCG	CSANGGTVYGYTF	4	4.668207175034428E-5	39	TCRBV20	TCRBV20				TCRBV20-01,TCRBV20-or09_02		TCRBD02-01*02	TCRBD02	TCRBD02-01	02				TCRBJ01-02*01	TCRBJ01	TCRBJ01-02	01				6	4	10	0	5	4	42	50	54	60	65	4	In	VDJ
GTGAGCAACATGAGCCCTGAAGACAGCAGCATATATCTCTGCAGCGTGGGCCGGGACAGGGGGTGGAACGAGCAGTACTTCGGGCCG	CSVGRDRGWNEQYF	2	2.334103587517214E-5	42	TCRBV29-01*01	TCRBV29	TCRBV29-01	01				TCRBD01-01*01	TCRBD01	TCRBD01-01	01				TCRBJ02-07*01	TCRBJ02	TCRBJ02-07	01				6	5	0	1	4	5	39	47	52	63	67	2	In	VDJ
AATTCCCTGGAGCTTGGTGACTCTGCTGTGTATTTCTGTGCCAGCAGCCAGGCCAGTCGCTTCACCGGGGAGCTGTTTTTTGGAGAA	CASSQASRFTGELFF	7	8.169362556310249E-5	45	TCRBV03	TCRBV03				TCRBV03-01,TCRBV03-02		TCRBD01-01*01	TCRBD01	TCRBD01-01	01				TCRBJ02-02*01	TCRBJ02	TCRBJ02-02	01				3	3	4	5	6	4	36	50	53	56	62	7	In	VDJ
TCTAAGAAGCTCCTTCTCAGTGACTCTGGCTTCTATCTCTGTGCCTGGAAACGACAGGGGGATCACACTGAAGCTTTCTTTGGACAA	CAWKRQGDHTEAFF	2	2.334103587517214E-5	42	TCRBV30-01*01	TCRBV30	TCRBV30-01	01				TCRBD01-01*01	TCRBD01	TCRBD01-01	01				TCRBJ01-01*01	TCRBJ01	TCRBJ01-01	01				4	3	2	1	3	3	39	49	52	61	64	2	In	VDJ
GTGACCAGTGCCCATCCTGAAGACAGCAGCTTCTACATCTGCAGTGCTAGAGTAGGGGGCATGAACACTGAAGCTTTCTTTGGACAA	CSARVGGMNTEAFF	4	4.668207175034428E-5	42	TCRBV20	TCRBV20				TCRBV20-01,TCRBV20-or09_02		TCRBD01-01*01	TCRBD01	TCRBD01-01	01				TCRBJ01-01*01	TCRBJ01	TCRBJ01-01	01				1	1	5	0	1	0	39	52	53	60	61	4	In	VDJ
TCTAAGAAGCTCCTTCTCAGTGACTCTGGCTTCTATCTCTGTGCCTGGAGTCAGGACAGGGAAAACTATGGCTACACCTTCGGTTCG	CAWSQDRENYGYTF	2	2.334103587517214E-5	42	TCRBV30-01*01	TCRBV30	TCRBV30-01	01				TCRBD01-01*01	TCRBD01	TCRBD01-01	01				TCRBJ01-02*01	TCRBJ01	TCRBJ01-02	01				2	2	1	3	2	2	39	51	53	61	63	2	In	VDJ
ATCAATTCCCTGGAGCTTGGTGACTCTGCTGTGTATTTCTGTGCCAGCAGCCAAGGGACAGTGAGTTCACCCCTCCACTTTGGGAAC	CASSQGTVSSPLHF	6	7.002310762551643E-5	42	TCRBV03	TCRBV03				TCRBV03-01,TCRBV03-02		TCRBD01-01*01	TCRBD01	TCRBD01-01	01				TCRBJ01-06*01	TCRBJ01	TCRBJ01-06	01				1	0	1	5	4	9	39	-1	55	61	65	6	In	VDJ
TTCTAAGAAGCTCCTTCTCAGTGACTCTGGCTTCTATCTCTGGTGAAAAGGTGGGACGGAGAGAACACTGAAGCTTTCTTTGGACAA		2	2.334103587517214E-5	41	TCRBV30-01*01	TCRBV30	TCRBV30-01	01								TCRBD01,TCRBD02	TCRBD01-01,TCRBD02-01		TCRBJ01-01*01	TCRBJ01	TCRBJ01-01	01				12	10	0	7	5	1	40	42	52	57	62	2	Out	VDJ
CTGAGTTCTAAGAAGCTCCTTCTCAGTGACTCTGGCTTCTATCTCTGTGCCTGGAGTGACCGGGTTGGGGAAGCTTTCTTTGGACAA	CAWSDRVGEAFF	2	2.334103587517214E-5	36	TCRBV30-01*01	TCRBV30	TCRBV30-01	01				TCRBD02-01	TCRBD02	TCRBD02-01				01,02	TCRBJ01-01*01	TCRBJ01	TCRBJ01-01	01				1	2	8	4	5	8	45	58	60	64	69	2	In	VDJ
CTGTCCCTAGAGTCTGCCATCCCCAACCAGACAGCTCTTTACTTCTGTGCCACCAGTGATAGGACAGGGGAGCAGTACTTCGGGCCG	CATSDRTGEQYF	4	4.668207175034428E-5	36	TCRBV24	TCRBV24				TCRBV24-01,TCRBV24-or09_02		TCRBD01-01*01	TCRBD01	TCRBD01-01	01				TCRBJ02-07*01	TCRBJ02	TCRBJ02-07	01				3	1	1	3	0	7	45	60	61	-1	69	4	In	VDJ
ACTCTGACTGTGAGCAACATGAGCCCTGAAGACAGCAGCATATATCTCTGCAGCGTTGAAGAAACCGGGGAGCTGTTTTTTGGAGAA	CSVEETGELFF	2	2.334103587517214E-5	33	TCRBV29-01*01	TCRBV29	TCRBV29-01	01											TCRBJ02-02*01	TCRBJ02	TCRBJ02-02	01				0	0	0	0	1	5	48	-1	-1	62	63	2	In	VJ
CTGAGTTCTAAGAAGCTCCTTCTCAGTGACTCTGGCTTCTATCTCTGTGCCTGGAGCGGAGCACAAGAGACCCAGTACTTCGGGCCA	CAWSGAQETQYF	2	2.334103587517214E-5	36	TCRBV30-01*01	TCRBV30	TCRBV30-01	01				TCRBD02-01*02	TCRBD02	TCRBD02-01	02				TCRBJ02-05*01	TCRBJ02	TCRBJ02-05	01				3	1	10	2	2	2	45	56	57	61	63	2	In	VDJ
ATCCTGAGTTCTAAGAAGCTCCTTCTCAGTGACTCTGGCTTCTATCTCTGTGCCTGGAGTGTCGCAGTTGAAGCTTTCTTTGGACAA	CAWSVAVEAFF	2	2.334103587517214E-5	33	TCRBV30-01*01	TCRBV30	TCRBV30-01	01				TCRBD01-01*01	TCRBD01	TCRBD01-01	01				TCRBJ01-01*01	TCRBJ01	TCRBJ01-01	01				0	2	4	5	1	7	48	62	64	67	68	2	In	VDJ
AAGAAGCTCCTTCTCAGTGACTCTGGCTTCTATCTCTGTGCCTGGAGTGGGGGTTTCAATAGCAATCAGCCCCAGCATTTTGGTGAT	CAWSGGFNSNQPQHF	2	2.334103587517214E-5	45	TCRBV30-01*01	TCRBV30	TCRBV30-01	01								TCRBD01,TCRBD02	TCRBD01-01,TCRBD02-01		TCRBJ01-05*01	TCRBJ01	TCRBJ01-05	01				1	0	6	2	6	0	36	-1	49	53	59	2	In	VDJ
ACTCTGACTGTGAGCAACATGAGCCCTGAAGACAGCAGCATATATCTCTGCAGCTTCCGGGACGCGGAAGGAGCTTTCTTTGGACAA	CSFRDAEGAFF	2	2.334103587517214E-5	33	TCRBV29-01*01	TCRBV29	TCRBV29-01	01								TCRBD01,TCRBD02	TCRBD01-01,TCRBD02-01		TCRBJ01-01*01	TCRBJ01	TCRBJ01-01	01				8	4	0	7	8	10	48	54	58	63	71	2	In	VDJ
ACTGTGAGCAACATGAGCCCTGAAGACAGCAGCATATATCTCTGCAGCGTTGGACACTCTGCTAACTATGGCTACACCTTCGGTTCG	CSVGHSANYGYTF	2	2.334103587517214E-5	39	TCRBV29-01*01	TCRBV29	TCRBV29-01	01				TCRBD01-01*01	TCRBD01	TCRBD01-01	01				TCRBJ01-02*01	TCRBJ01	TCRBJ01-02	01				4	0	2	6	5	0	42	-1	52	56	61	2	In	VDJ
ATCCTGAGTTCTAAGAAGCTCCTTCTCAGTGACTCTGGCTTCTATCTCTGTGCCTGGAGCCGGACAGGGGAGCAGTACTTCGGGCCG	CAWSRTGEQYF	2	2.334103587517214E-5	33	TCRBV30-01*01	TCRBV30	TCRBV30-01	01				TCRBD01-01*01	TCRBD01	TCRBD01-01	01				TCRBJ02-07*01	TCRBJ02	TCRBJ02-07	01				3	2	1	3	0	7	48	59	61	-1	69	2	In	VDJ
TTGGCTGCTCCCTCCCAGACATCTGTGTACTTCTGTGCCAGGGGACTAGCGGGGCCACACGACCTGCACGAGCAGTACTTCGGGCCG	CARGLAGPHDLHEQYF	3	3.501155381275821E-5	48	TCRBV06-06	TCRBV06	TCRBV06-06				01,02	TCRBD02-01*01	TCRBD02	TCRBD02-01	01				TCRBJ02-07*01	TCRBJ02	TCRBJ02-07	01				9	0	0	3	13	5	33	-1	41	54	67	3	In	VDJ
ACCTAACATTCTCAACTCTGACTGTGAGCAACATGAGCCCTGAAGACAGCAGCATATATCTCTGCAGCGTTGATGGCAAGCGGGCCG		2	2.334103587517214E-5	19	TCRBV29-01*01	TCRBV29	TCRBV29-01	01				TCRBD01-01*01	TCRBD01	TCRBD01-01	01				TCRBJ02-07*01	TCRBJ02	TCRBJ02-07	01				3	1	9	0	3	18	62	73	74	77	80	2	Out	VDJ
AGTTCTAAGAAGCTCCTTCTCAGTGACTCTGGCTTCTATCTCTGTGCCTGGGAAAAACAGGGTAGGACTGAAGCTTTCTTTGGACAA	CAWEKQGRTEAFF	2	2.334103587517214E-5	39	TCRBV30-01*01	TCRBV30	TCRBV30-01	01				TCRBD01-01*01	TCRBD01	TCRBD01-01	01				TCRBJ01-01*01	TCRBJ01	TCRBJ01-01	01				5	5	3	3	4	5	42	51	56	62	66	2	In	VDJ
CTGAGTTCTAAGAAGCTCCTTCTCAGTGACTCTGGCTTCTATCTCTGTGCCTTGGGACAGACGAACACTGAAGCTTTCTTTGGACAA	CALGQTNTEAFF	2	2.334103587517214E-5	36	TCRBV30-01*01	TCRBV30	TCRBV30-01	01				TCRBD01-01*01	TCRBD01	TCRBD01-01	01				TCRBJ01-01*01	TCRBJ01	TCRBJ01-01	01				7	1	0	5	2	1	45	52	53	60	62	2	In	VDJ
AGCAACATGAGCCCTGAAGACAGCAGCATATATCTCTGCAGCGTTGGATTAGGGACCCAGTCGAAGGGGACCCAGTACTTCGGGCCA	CSVGLGTQSKGTQYF	2	2.334103587517214E-5	45	TCRBV29-01*01	TCRBV29	TCRBV29-01	01								TCRBD01,TCRBD02	TCRBD01-01,TCRBD02-01		TCRBJ02-05*01	TCRBJ02	TCRBJ02-05	01				4	5	0	7	12	7	36	46	51	56	68	2	In	VDJ
CTGACAGTGACCAGTGCCCATCCTGAAGACAGCAGCTTCTACATCTGCAGTGCGATGAAGTCCGTTTCTGAAGCTTTCTTTGGACAA	CSAMKSVSEAFF	3	3.501155381275821E-5	36	TCRBV20	TCRBV20				TCRBV20-01,TCRBV20-or09_02						TCRBD01,TCRBD02	TCRBD01-01,TCRBD02-01		TCRBJ01-01*01	TCRBJ01	TCRBJ01-01	01				6	0	2	8	12	6	45	-1	53	55	67	3	In	VDJ
ACTCTGACTGTGAGCAACATGAGCCCTGAAGACAGCAGCATATATCTCTGCAGCGGCGGAGGGAACACTGAAGCTTTCTTTGGACAA	CSGGGNTEAFF	2	2.334103587517214E-5	33	TCRBV29-01*01	TCRBV29	TCRBV29-01	01				TCRBD02-01*02	TCRBD02	TCRBD02-01	02				TCRBJ01-01*01	TCRBJ01	TCRBJ01-01	01				7	2	10	1	0	1	48	55	57	-1	62	2	In	VDJ
CTGACTGTGAGCAACATGAGCCCTGAAGACAGCAGCATATATCTCTGCAGCGTTGAAGTTGCATACTACGAGCAGTACTTCGGGCCG	CSVEVAYYEQYF	2	2.334103587517214E-5	36	TCRBV29-01*01	TCRBV29	TCRBV29-01	01								TCRBD01,TCRBD02	TCRBD01-01,TCRBD02-01		TCRBJ02-07*01	TCRBJ02	TCRBJ02-07	01				1	3	4	6	2	3	45	58	61	63	65	2	In	VDJ
ACAGTGACCAGTGCCCATCCTGAAGACAGCAGCTTCTACATCTGCAGTCACGACAGGGGGCGGGACACTGAAGCTTTCTTTGGACAA	CSHDRGRDTEAFF	3	3.501155381275821E-5	39	TCRBV20	TCRBV20				TCRBV20-01,TCRBV20-or09_02		TCRBD01-01*01	TCRBD01	TCRBD01-01	01				TCRBJ01-01*01	TCRBJ01	TCRBJ01-01	01				8	3	2	0	3	3	42	48	51	61	64	3	In	VDJ
CTGACAGTGACCAGTGCCCATCCTGAAGACAGCAGCTTCTACATCTGCAGTGCTAGATTGGGATCCGGGCCCCAGCATTTTGGTGAT	CSARLGSGPQHF	3	3.501155381275821E-5	36	TCRBV20	TCRBV20				TCRBV20-01,TCRBV20-or09_02						TCRBD01,TCRBD02	TCRBD01-01,TCRBD02-01		TCRBJ01-05*01	TCRBJ01	TCRBJ01-05	01				2	2	0	8	5	9	45	57	59	63	68	3	In	VDJ
GTGACCAGTGCCCATCCTGAAGACAGCAGCTTCTACATCTGCACGGGACAGGGGACCAATGGACTCTATGGCTACACCTTCGGTTCG	CTGQGTNGLYGYTF	3	3.501155381275821E-5	42	TCRBV20	TCRBV20				TCRBV20-01,TCRBV20-or09_02		TCRBD01-01*01	TCRBD01	TCRBD01-01	01				TCRBJ01-02*01	TCRBJ01	TCRBJ01-02	01				10	1	0	2	11	4	39	43	44	54	65	3	In	VDJ
TCTGACAGTGACCAGTGCCCATCCTGAAGACAGCAGCTTCTACATCTGCAGTGCTTCGGGAGCTCCTACGAGCAGTACTTCGGGCCG		3	3.501155381275821E-5	35	TCRBV20	TCRBV20				TCRBV20-01,TCRBV20-or09_02		TCRBD02-01*02	TCRBD02	TCRBD02-01	02				TCRBJ02-07*01	TCRBJ02	TCRBJ02-07	01				5	1	8	2	0	0	46	55	56	-1	62	3	Out	VDJ
CTAAGAAGCTCCTTCTCAGTGACTCTGGCTTCTATCTCTGTGCCTGGAGTGTAGGGGGGGCCGGAGGCTGAAGCTTTCTTTGGACAA		2	2.334103587517214E-5	43	TCRBV30-01*01	TCRBV30	TCRBV30-01	01				TCRBD02-01*01	TCRBD02	TCRBD02-01	01				TCRBJ01-01*01	TCRBJ01	TCRBJ01-01	01				0	1	9	0	7	6	38	52	53	60	67	2	Out	VDJ
TCTAAGAAGCTCCTTCTCAGTGACTCTGGCTTCTATCTCTGTGCCTGGAGTCTGACAGCGTTGGGGACTGAAGCTTTCTTTGGACAA	CAWSLTALGTEAFF	2	2.334103587517214E-5	42	TCRBV30-01*01	TCRBV30	TCRBV30-01	01				TCRBD01-01*01	TCRBD01	TCRBD01-01	01				TCRBJ01-01*01	TCRBJ01	TCRBJ01-01	01				2	2	2	5	8	5	39	51	53	58	66	2	In	VDJ
AGTTCTAAGAAGCTCCTTCTCAGTGACTCTGGCTTCTATCTCTGTGCCTGGAGTCCAGGACGAGGGACTGAAGCTTTCTTTGGACAA	CAWSPGRGTEAFF	2	2.334103587517214E-5	39	TCRBV30-01*01	TCRBV30	TCRBV30-01	01				TCRBD02-01*02	TCRBD02	TCRBD02-01	02				TCRBJ01-01*01	TCRBJ01	TCRBJ01-01	01				2	7	11	0	0	5	42	54	61	-1	66	2	In	VDJ
ATCCAGCCCTCAGAACCCAGGGACTCAGCTGTGTACTTCTGTGCCAGCAGTTTAAACGACGGGATTGGAGAACTGTTTTTTGGCAGT	CASSLNDGIGELFF	3	3.501155381275821E-5	42	TCRBV12	TCRBV12				TCRBV12-03,TCRBV12-04		TCRBD02-01*02	TCRBD02	TCRBD02-01	02				TCRBJ01-04*01	TCRBJ01	TCRBJ01-04	01				2	5	8	3	6	12	39	54	59	64	70	3	In	VDJ
GTGACCAGTGCCCATCCTGAAGACAGCAGCTTCTACATCTGCAGTGCTAAGACAACAGGGTTCGACGGCGAGCAGTACTTCGGGCCG	CSAKTTGFDGEQYF	3	3.501155381275821E-5	42	TCRBV20	TCRBV20				TCRBV20-01,TCRBV20-or09_02		TCRBD01-01*01	TCRBD01	TCRBD01-01	01				TCRBJ02-07*01	TCRBJ02	TCRBJ02-07	01				4	5	3	3	8	6	39	49	54	60	68	3	In	VDJ
AGTGACCAGTGCCCATCCTGAAGACAGCAGCTTCTACATCTGCAGTGCTATTGGGTGGGAGAAAACCAGACCCAGTACTTCGGGCCA		3	3.501155381275821E-5	41	TCRBV20	TCRBV20				TCRBV20-01,TCRBV20-or09_02		TCRBD02-01*02	TCRBD02	TCRBD02-01	02				TCRBJ02-05*01	TCRBJ02	TCRBJ02-05	01				4	6	9	2	6	6	40	50	56	61	67	3	Out	VDJ
ACTGTGAGCAACATGAGCCCTGAAGACAGCAGCATATATCTCTGCAGCGTGTTCTTGGGGGGCCTGGCTGAAGCTTTCTTTGGACAA	CSVFLGGLAEAFF	2	2.334103587517214E-5	39	TCRBV29-01*01	TCRBV29	TCRBV29-01	01								TCRBD01,TCRBD02	TCRBD01-01,TCRBD02-01		TCRBJ01-01*01	TCRBJ01	TCRBJ01-01	01				6	7	6	0	4	6	42	50	57	63	67	2	In	VDJ
CTGAGTTCTAAGAAGCTCCTTCTCAGTGACTCTGGCTTCTATCTCTGTGCCTGGGGACAGATGAACACTGAAGCTTTCTTTGGACAA	CAWGQMNTEAFF	2	2.334103587517214E-5	36	TCRBV30-01*01	TCRBV30	TCRBV30-01	01				TCRBD01-01*01	TCRBD01	TCRBD01-01	01				TCRBJ01-01*01	TCRBJ01	TCRBJ01-01	01				5	0	1	5	1	0	45	-1	54	60	61	2	In	VDJ
CTGTCCCTAGAGTCTGCCATCCCCAACCAGACAGCTCTTTACTTCTGTGCCACCAGTGCGAAAGGGCAGCCCCAGCATTTTGGTGAT	CATSAKGQPQHF	4	4.668207175034428E-5	36	TCRBV24	TCRBV24				TCRBV24-01,TCRBV24-or09_02						TCRBD01,TCRBD02	TCRBD01-01,TCRBD02-01		TCRBJ01-05*01	TCRBJ01	TCRBJ01-05	01				5	4	5	3	0	7	45	58	62	-1	66	4	In	VDJ
CAGCGCACAGAGCAGGGGGACTCGGCCATGTATCTCTGTGCCAGCAGCCAAGCCGGGGCGAATCACTATGGCTACACCTTCGGTTCG	CASSQAGANHYGYTF	6	7.002310762551643E-5	45	TCRBV07-09	TCRBV07	TCRBV07-09				01,03					TCRBD01,TCRBD02	TCRBD01-01,TCRBD02-01		TCRBJ01-02*01	TCRBJ01	TCRBJ01-02	01				5	6	7	0	5	3	36	48	54	59	64	6	In	VDJ
GTGAGCACCTTGGAGCTGGGGGACTCGGCCCTTTATCTTTGCGCCAGCAGCTTGGTGGTTCAGCCCTACGAGCAGTACTTCGGGCCG	CASSLVVQPYEQYF	4	4.668207175034428E-5	42	TCRBV05-01*01	TCRBV05	TCRBV05-01	01								TCRBD01,TCRBD02	TCRBD01-01,TCRBD02-01		TCRBJ02-07*01	TCRBJ02	TCRBJ02-07	01				0	5	4	5	1	2	39	55	60	63	64	4	In	VDJ
AGCACCTTGGAGCTGGGGGACTCGGCCCTTTATCTTTGCGCCAGCAGCATTACAGGGGTGAGCAATTCACCCCTCCACTTTGGGAAC	CASSITGVSNSPLHF	5	5.835258968793035E-5	45	TCRBV05-01*01	TCRBV05	TCRBV05-01	01				TCRBD01-01*01	TCRBD01	TCRBD01-01	01				TCRBJ01-06*01	TCRBJ01	TCRBJ01-06	01				4	3	3	2	5	7	36	48	51	58	63	5	In	VDJ
AGCAACATGAGCCCTGAAGACAGCAGCATATATCTCTGCAGCGTTGAGGGTCTGGGAGGGTTCTATGCTGAAGCTTTCTTTGGACAA	CSVEGLGGFYAEAFF	2	2.334103587517214E-5	45	TCRBV29-01*01	TCRBV29	TCRBV29-01	01				TCRBD02-01*02	TCRBD02	TCRBD02-01	02				TCRBJ01-01*01	TCRBJ01	TCRBJ01-01	01				3	6	9	0	7	6	36	47	53	60	67	2	In	VDJ
TCTAAGAAGCTCCTTCTCAGTGACTCTGGCTTCTATCTCTGTGCCTGGAGCTTCCCAGGGTCCAATCAGCCCCAGCATTTTGGTGAT	CAWSFPGSNQPQHF	2	2.334103587517214E-5	42	TCRBV30-01*01	TCRBV30	TCRBV30-01	01				TCRBD01-01*01	TCRBD01	TCRBD01-01	01				TCRBJ01-05*01	TCRBJ01	TCRBJ01-05	01				3	5	4	3	2	3	39	50	55	60	62	2	In	VDJ
CTGAGTTCTAAGAAGCTCCTTCTCAGTGACTCTGGCTTCTATCTCTGTGCCTGGAGTGTACTAACGGATATCTACACCTTCGGTTCG	CAWSVLTDIYTF	2	2.334103587517214E-5	36	TCRBV30-01*01	TCRBV30	TCRBV30-01	01				TCRBD02-01	TCRBD02	TCRBD02-01				01,02	TCRBJ01-02*01	TCRBJ01	TCRBJ01-02	01				0	0	3	9	8	10	45	-1	59	63	71	2	In	VDJ
ATCCAGCCCTCAGAACCCAGGGACTCAGCTGTGTACTTCTGTGCCAGCAGTTGGAGGGACAGGGGGATGGGCTACACCTTCGGTTCG	CASSWRDRGMGYTF	3	3.501155381275821E-5	42	TCRBV12	TCRBV12				TCRBV12-03,TCRBV12-04		TCRBD01-01*01	TCRBD01	TCRBD01-01	01				TCRBJ01-02*01	TCRBJ01	TCRBJ01-02	01				4	3	0	1	3	8	39	52	55	66	69	3	In	VDJ
CTGAGTTCTAAGAAGCTCCTTCTCAGTGACTCTGGCTTCTATCTCTGTGCCTGGAGTTTTCTAGTCTACGAGCAGTACTTCGGGCCG	CAWSFLVYEQYF	2	2.334103587517214E-5	36	TCRBV30-01*01	TCRBV30	TCRBV30-01	01				TCRBD02-01	TCRBD02	TCRBD02-01				01,02	TCRBJ02-07*01	TCRBJ02	TCRBJ02-07	01				2	3	4	8	1	3	45	57	60	64	65	2	In	VDJ
ACAGTGACCAGTGCCCATCCTGAAGACAGCAGCTTCTACATCTGCAGTGCCACGACCGGGACAGGCTACGAGCAGTACTTCGGGCCG	CSATTGTGYEQYF	3	3.501155381275821E-5	39	TCRBV20	TCRBV20				TCRBV20-01,TCRBV20-or09_02		TCRBD01-01*01	TCRBD01	TCRBD01-01	01				TCRBJ02-07*01	TCRBJ02	TCRBJ02-07	01				6	7	0	4	0	3	42	50	57	-1	65	3	In	VDJ
ATCCTGAGTTCTAAGAAGCTCCTTCTCAGTGACTCTGGCTTCTATCTCTGTGCCTGGATCAATACCTACGAGCAGTACTTCGGGCCG	CAWINTYEQYF	2	2.334103587517214E-5	33	TCRBV30-01*01	TCRBV30	TCRBV30-01	01								TCRBD01,TCRBD02	TCRBD01-01,TCRBD02-01		TCRBJ02-07*01	TCRBJ02	TCRBJ02-07	01				4	1	4	6	3	2	48	58	59	61	64	2	In	VDJ
TCTAAGAAGCTCCTTCTCAGTGACTCTGGCTTCTATCTCTGTGCCTGGAGTGGCGTTGGACAGCTCACTGAAGCTTTCTTTGGACAA	CAWSGVGQLTEAFF	2	2.334103587517214E-5	42	TCRBV30-01*01	TCRBV30	TCRBV30-01	01				TCRBD01-01*01	TCRBD01	TCRBD01-01	01				TCRBJ01-01*01	TCRBJ01	TCRBJ01-01	01				1	5	1	5	2	4	39	52	57	63	65	2	In	VDJ
CTGGGGTTGGAGTCGGCTGCTCCCTCCCAAACATCTGTGTACTTCTGTGCCAGCAGTTACAGGAACACTGAAGCTTTCTTTGGACAA	CASSYRNTEAFF	5	5.835258968793035E-5	36	TCRBV06	TCRBV06				TCRBV06-02,TCRBV06-03						TCRBD01,TCRBD02	TCRBD01-01,TCRBD02-01		TCRBJ01-01*01	TCRBJ01	TCRBJ01-01	01				2	0	5	5	0	1	45	-1	60	-1	62	5	In	VDJ
CTGACTGTGAGCAACATGAGCCCTGAAGACAGCAGCATATATCTCTGCAGCGTCGCTCCGGACGCGCTCGAAGCTTTCTTTGGACAA	CSVAPDALEAFF	2	2.334103587517214E-5	36	TCRBV29-01*01	TCRBV29	TCRBV29-01	01								TCRBD01,TCRBD02	TCRBD01-01,TCRBD02-01		TCRBJ01-01*01	TCRBJ01	TCRBJ01-01	01				6	6	1	7	6	8	45	53	59	63	69	2	In	VDJ
TCTAAGAAGCTCCTTCTCAGTGACTCTGGCTTCTATCTCTGTGCCTGGACCTCCGGGACATTAAATGAAAAACTGTTTTTTGGCAGT	CAWTSGTLNEKLFF	2	2.334103587517214E-5	42	TCRBV30-01*01	TCRBV30	TCRBV30-01	01				TCRBD01-01*01	TCRBD01	TCRBD01-01	01				TCRBJ01-04*01	TCRBJ01	TCRBJ01-04	01				4	5	0	6	3	5	39	49	54	60	63	2	In	VDJ
CTGACTGTGAGCAACATGAGCCCTGAAGACAGCAGCATATATCTCTGCAGCGTCGTGGGACAGAGCTACGAGCAGTACTTCGGGCCG	CSVVGQSYEQYF	2	2.334103587517214E-5	36	TCRBV29-01*01	TCRBV29	TCRBV29-01	01				TCRBD01-01*01	TCRBD01	TCRBD01-01	01				TCRBJ02-07*01	TCRBJ02	TCRBJ02-07	01				6	3	0	5	2	3	45	53	56	63	65	2	In	VDJ
AGCTCTCTGGAGCTGGGGGACTCAGCTTTGTATTTCTGTGCCAGCAGCCCGGGGACAGGGCAAGCAGATACGCAGTATTTTGGCCCA	CASSPGTGQADTQYF	4	4.668207175034428E-5	45	TCRBV09-01	TCRBV09	TCRBV09-01				01,02	TCRBD01-01*01	TCRBD01	TCRBD01-01	01				TCRBJ02-03*01	TCRBJ02	TCRBJ02-03	01				4	3	0	3	4	4	36	48	51	60	64	4	In	VDJ
TAACATTCTCAACTCTGACTGTGAGCAACATGAGCCCTGAAGACAGCAGCATATATCTCTGCAGCGTTGACCTTATAGCTTGGCCCA		2	2.334103587517214E-5	22	TCRBV29-01*01	TCRBV29	TCRBV29-01	01				TCRBD02-01	TCRBD02	TCRBD02-01				01,02	TCRBJ02-03*01	TCRBJ02	TCRBJ02-03	01				3	5	5	7	0	19	59	70	75	-1	79	2	Out	VDJ
CTGACTGTGAGCAACATGAGCCCTGAAGACAGCAGCATATATCTCTGCAGCGTTCTTACGGGGATATCTGAAGCTTTCTTTGGACAA	CSVLTGISEAFF	2	2.334103587517214E-5	36	TCRBV29-01*01	TCRBV29	TCRBV29-01	01				TCRBD02-01*01	TCRBD02	TCRBD02-01	01				TCRBJ01-01*01	TCRBJ01	TCRBJ01-01	01				5	4	8	3	4	6	45	54	58	63	67	2	In	VDJ
AATGTGAGTGCCTTGGAGCTGGGGGACTCGGCCCTGTATCTCTGTGCCAGAAGCTTGGCAGGCGGCACTGAAGCTTTCTTTGGACAA	CARSLAGGTEAFF	5	5.835258968793035E-5	39	TCRBV05-03	TCRBV05	TCRBV05-03				01,02					TCRBD01,TCRBD02	TCRBD01-01,TCRBD02-01		TCRBJ01-01*01	TCRBJ01	TCRBJ01-01	01				0	0	4	4	3	4	42	-1	58	62	65	5	In	VDJ
ACAGTGACCAGTGCCCATCCTGAAGACAGCAGCTTCTACATCTGCAGTGCTCAGAGCGGGGGGGCCTACGAGCAGTACTTCGGGCCG	CSAQSGGAYEQYF	3	3.501155381275821E-5	39	TCRBV20	TCRBV20				TCRBV20-01,TCRBV20-or09_02		TCRBD02-01*01	TCRBD02	TCRBD02-01	01				TCRBJ02-07*01	TCRBJ02	TCRBJ02-07	01				5	3	6	0	0	2	42	51	54	-1	64	3	In	VDJ
ACTGTGAGCAACATGAGCCCTGAAGACAGCAGCATATATCTCTGCAGCGTCCCTGGGGCAGGGGCCTACGAGCAGTACTTCGGGCCG	CSVPGAGAYEQYF	2	2.334103587517214E-5	39	TCRBV29-01*01	TCRBV29	TCRBV29-01	01				TCRBD01-01*01	TCRBD01	TCRBD01-01	01				TCRBJ02-07*01	TCRBJ02	TCRBJ02-07	01				6	8	4	2	0	2	42	50	58	-1	64	2	In	VDJ
CCCTCAGAACCCAGGGACTCAGCTGTGTACTTCTGTGCCAGCAGTTTGTCCGGGGGCGTCATGAACACTGAAGCTTTCTTTGGACAA	CASSLSGGVMNTEAFF	3	3.501155381275821E-5	48	TCRBV12	TCRBV12				TCRBV12-03,TCRBV12-04						TCRBD01,TCRBD02	TCRBD01-01,TCRBD02-01		TCRBJ01-01*01	TCRBJ01	TCRBJ01-01	01				3	4	6	0	4	0	33	47	51	57	61	3	In	VDJ
CTGGAGTCCGCTACCAGCTCCCAGACATCTGTGTACTTCTGTGCCATCAGGGACAGGGGAATGAACACTGAAGCTTTCTTTGGACAA	CAIRDRGMNTEAFF	5	5.835258968793035E-5	42	TCRBV10-03*01	TCRBV10	TCRBV10-03	01				TCRBD01-01*01	TCRBD01	TCRBD01-01	01				TCRBJ01-01*01	TCRBJ01	TCRBJ01-01	01				6	0	1	2	2	0	39	-1	50	59	61	5	In	VDJ
ACTCTGACTGTGAGCAACATGAGCCCTGAAGACAGCAGCATATATCTCTGCAGCGTTGTCTGGAACACTGAAGCTTTCTTTGGACAA	CSVVWNTEAFF	2	2.334103587517214E-5	33	TCRBV29-01*01	TCRBV29	TCRBV29-01	01				TCRBD02-01	TCRBD02	TCRBD02-01				01,02	TCRBJ01-01*01	TCRBJ01	TCRBJ01-01	01				4	1	4	10	1	1	48	58	59	61	62	2	In	VDJ
AGTTCTAAGAAGCTCCTTCTCAGTGACTCTGGCTTCTATCTCTGTGCCTGGAGTGGAGGTCTCGGGGAAAAACTGTTTTTTGGCAGT	CAWSGGLGEKLFF	2	2.334103587517214E-5	39	TCRBV30-01*01	TCRBV30	TCRBV30-01	01				TCRBD02-01	TCRBD02	TCRBD02-01				01,02	TCRBJ01-04*01	TCRBJ01	TCRBJ01-04	01				1	7	8	4	0	8	42	55	62	-1	66	2	In	VDJ
GTCGGCTGCTCCCTCCCAAACATCTGTGTACTTCTGTGCCAGCAGTTACGGGGACGGCGTCGGCCTCGAGCCCATTTCTTCGGTTCG		5	5.835258968793035E-5	47	TCRBV06	TCRBV06				TCRBV06-02,TCRBV06-03						TCRBD01,TCRBD02	TCRBD01-01,TCRBD02-01		TCRBJ01-02*01	TCRBJ01	TCRBJ01-02	01				2	1	0	7	22	16	34	49	50	55	77	5	Out	VDJ
ACTGTGAGCAACATGAGCCCTGAAGACAGCAGCATATATCTCTGCAGCGTTGCGCGGGACTCGGGGGATGGCTACACCTTCGGTTCG	CSVARDSGDGYTF	2	2.334103587517214E-5	39	TCRBV29-01*01	TCRBV29	TCRBV29-01	01				TCRBD02-01	TCRBD02	TCRBD02-01				01,02	TCRBJ01-02*01	TCRBJ01	TCRBJ01-02	01				4	3	0	10	6	6	42	52	55	61	67	2	In	VDJ
ACTGTGAGCAACATGAGCCCTGAAGACAGCAGCATATATCTCTGCAGCGCTGGGGAGGGAGCGACCTACGAGCAGTACTTCGGGCCG	CSAGEGATYEQYF	2	2.334103587517214E-5	39	TCRBV29-01*01	TCRBV29	TCRBV29-01	01				TCRBD02-01*02	TCRBD02	TCRBD02-01	02				TCRBJ02-07*01	TCRBJ02	TCRBJ02-07	01				7	3	9	0	5	2	42	49	52	59	64	2	In	VDJ
TGTGAGCAACATGAGCCCTGAAGACAGCAGCATATATCTCTGCAGCGCTTGGGAGGGAGGGAGTTCAACGAGCAGTACTTCGGGCCG		2	2.334103587517214E-5	41	TCRBV29-01*01	TCRBV29	TCRBV29-01	01				TCRBD02-01*02	TCRBD02	TCRBD02-01	02				TCRBJ02-07*01	TCRBJ02	TCRBJ02-07	01				7	3	9	0	10	5	40	47	50	57	67	2	Out	VDJ
ACTGTGAGCAACATGAGCCCTGAAGACAGCAGCATATATCTCTGCAGCGTGGCCGACAGCCTCAAAAACATTCAGTACTTCGGCGCC	CSVADSLKNIQYF	2	2.334103587517214E-5	39	TCRBV29-01*01	TCRBV29	TCRBV29-01	01				TCRBD01-01*01	TCRBD01	TCRBD01-01	01				TCRBJ02-04*01	TCRBJ02	TCRBJ02-04	01				6	4	2	5	3	3	42	50	54	59	62	2	In	VDJ
ACCAGTGCCCATCCTGAAGACAGCAGCTTCTACATCTGCAGTGGCCTAGCGACTAGTAGGGGAGGGGAGACCCAGTACTTCGGGCCA	CSGLATSRGGETQYF	2	2.334103587517214E-5	45	TCRBV20	TCRBV20				TCRBV20-01,TCRBV20-or09_02		TCRBD02-01*02	TCRBD02	TCRBD02-01	02				TCRBJ02-05*01	TCRBJ02	TCRBJ02-05	01				7	16	9	0	0	5	36	43	59	-1	66	2	In	VDJ
AAGAAGCTCCTTCTCAGTGACTCTGGCTTCTATCTCTGTGCCTGGAGTCCTCGGGCAGGGGGGATCACTGAAGCTTTCTTTGGACAA	CAWSPRAGGITEAFF	2	2.334103587517214E-5	45	TCRBV30-01*01	TCRBV30	TCRBV30-01	01				TCRBD01-01*01	TCRBD01	TCRBD01-01	01				TCRBJ01-01*01	TCRBJ01	TCRBJ01-01	01				2	7	4	1	3	4	36	48	55	62	65	2	In	VDJ
TCCCTGGAGCTTGGTGACTCTGCTGTGTATTTCTGTGCCAGCAGCCAAGGTACAGGGGGCCTGTACACTGAAGCTTTCTTTGGACAA	CASSQGTGGLYTEAFF	4	4.668207175034428E-5	48	TCRBV03	TCRBV03				TCRBV03-01,TCRBV03-02		TCRBD01-01*01	TCRBD01	TCRBD01-01	01				TCRBJ01-01*01	TCRBJ01	TCRBJ01-01	01				1	2	3	0	4	3	33	49	51	60	64	4	In	VDJ
AGTTCTAAGAAGCTCCTTCTCAGTGACTCTGGCTTCTATCTCTGTGCCTCATTCGACAGGGGAATGGAGGGCTACACCTTCGGTTCG	CASFDRGMEGYTF	2	2.334103587517214E-5	39	TCRBV30-01*01	TCRBV30	TCRBV30-01	01				TCRBD01-01*01	TCRBD01	TCRBD01-01	01				TCRBJ01-02*01	TCRBJ01	TCRBJ01-02	01				7	5	2	2	7	8	42	49	54	62	69	2	In	VDJ
AAGAAGCTCCTTCTCAGTGACTCTGGCTTCTATCTCTGTGCCTGGTCCCCTCGTTTAGAGGTCAGCTACGAGCAGTACTTCGGGCCG	CAWSPRLEVSYEQYF	2	2.334103587517214E-5	45	TCRBV30-01*01	TCRBV30	TCRBV30-01	01				TCRBD02-01*02	TCRBD02	TCRBD02-01	02				TCRBJ02-07*01	TCRBJ02	TCRBJ02-07	01				5	12	11	1	4	3	36	45	57	61	65	2	In	VDJ
AGTTCTAAGAAGCTCCTTCTCAGTGACTCTGGCTTCTATCTCTGTGCATCGCACCGGGACGACTCCTACGAGCAGTACTTCGGGCCG	CASHRDDSYEQYF	2	2.334103587517214E-5	39	TCRBV30-01*01	TCRBV30	TCRBV30-01	01								TCRBD01,TCRBD02	TCRBD01-01,TCRBD02-01		TCRBJ02-07*01	TCRBJ02	TCRBJ02-07	01				9	8	0	7	2	0	42	47	55	60	62	2	In	VDJ
AAGAAGCTCCTTCTCAGTGACTCTGGCTTCTATCTCTGTGCCTGGAGAGGGGACAGGCCAATCTTCGATGAGCAGTTCTTCGGGCCA	CAWRGDRPIFDEQFF	2	2.334103587517214E-5	45	TCRBV30-01*01	TCRBV30	TCRBV30-01	01				TCRBD01-01*01	TCRBD01	TCRBD01-01	01				TCRBJ02-01*01	TCRBJ02	TCRBJ02-01	01				3	2	0	4	10	8	36	47	49	57	67	2	In	VDJ
AGCAACATGAGCCCTGAAGACAGCAGCATATATCTCTGCAGCGTCGAGACTAGCGGCTCAAGCACAGATACGCAGTATTTTGGCCCA	CSVETSGSSTDTQYF	2	2.334103587517214E-5	45	TCRBV29-01*01	TCRBV29	TCRBV29-01	01				TCRBD02-01	TCRBD02	TCRBD02-01				01,02	TCRBJ02-03*01	TCRBJ02	TCRBJ02-03	01				6	3	2	5	4	0	36	44	47	56	60	2	In	VDJ
ACAGTGACCAGTGCCCATCCTGAAGACAGCAGCTTCTACATCTGCAGTGCTAGAGGGGGGACAGCCCTGAGGCTTTTCTTTGGACAA	CSARGGTALRLFF	3	3.501155381275821E-5	39	TCRBV20	TCRBV20				TCRBV20-01,TCRBV20-or09_02		TCRBD01-01*01	TCRBD01	TCRBD01-01	01				TCRBJ01-01*01	TCRBJ01	TCRBJ01-01	01				1	2	0	5	10	13	42	55	57	64	74	3	In	VDJ
AAGATCCAGCCCTCAGAACCCAGGGACTCAGCTGTGTACTTCTGTGCCAGCAGAGCGTCACAGGAAAATGAAGCTTTCTTTGGACAA	CASRASQENEAFF	3	3.501155381275821E-5	39	TCRBV12	TCRBV12				TCRBV12-03,TCRBV12-04		TCRBD01-01*01	TCRBD01	TCRBD01-01	01				TCRBJ01-01*01	TCRBJ01	TCRBJ01-01	01				6	6	3	4	4	7	42	53	59	64	68	3	In	VDJ
AAGCTCCTTCTCAGTGACTCTGGCTTCTATCTCTGTGCCTGGAGTCCGGGACAGGGGGTCTCTAATGAAAAACTGTTTTTTGGCAGT	CAWSPGQGVSNEKLFF	2	2.334103587517214E-5	48	TCRBV30-01*01	TCRBV30	TCRBV30-01	01				TCRBD01-01*01	TCRBD01	TCRBD01-01	01				TCRBJ01-04*01	TCRBJ01	TCRBJ01-04	01				2	2	0	1	3	3	33	45	47	58	61	2	In	VDJ
GTGAGCAACATGAGCCCTGAAGACAGCAGCATATATCTCTGCAGCGTTGATAAGGGCACTGGCGATCAGCCCCAGCATTTTGGTGAT	CSVDKGTGDQPQHF	2	2.334103587517214E-5	42	TCRBV29-01*01	TCRBV29	TCRBV29-01	01								TCRBD01,TCRBD02	TCRBD01-01,TCRBD02-01		TCRBJ01-05*01	TCRBJ01	TCRBJ01-05	01				3	2	5	3	8	5	39	50	52	56	64	2	In	VDJ
ATCCAGCAGGTAGTGCGAGGAGATTCGGCAGCTTATTTCTGTGCCAGCTCCCCGGGACAGGGAAATCAGCCCCAGCATTTTGGTGAT	CASSPGQGNQPQHF	5	5.835258968793035E-5	42	TCRBV18-01*01	TCRBV18	TCRBV18-01	01				TCRBD01-01*01	TCRBD01	TCRBD01-01	01				TCRBJ01-05*01	TCRBJ01	TCRBJ01-05	01				6	3	0	3	1	4	39	50	53	62	63	5	In	VDJ
TTGGAGTCGGCTGCTCCCTCCCAAACATCTGTGTACTTCTGTGCCAGCAGTCCCCCGACAGGGGCCGGTGGCTACACCTTCGGTTCG	CASSPPTGAGGYTF	5	5.835258968793035E-5	42	TCRBV06	TCRBV06				TCRBV06-02,TCRBV06-03		TCRBD01-01*01	TCRBD01	TCRBD01-01	01				TCRBJ01-02*01	TCRBJ01	TCRBJ01-02	01				5	5	2	2	4	7	39	51	56	64	68	5	In	VDJ
ACTGTGAGCAACATGAGCCCTGAAGACAGCAGCATATATCTCTGCAGCGTCGACCAGGGGGCGCGGGGCGAGCAGTACTTCGGGCCG	CSVDQGARGEQYF	1	1.167051793758607E-5	39	TCRBV29-01*01	TCRBV29	TCRBV29-01	01				TCRBD01-01*01	TCRBD01	TCRBD01-01	01				TCRBJ02-07*01	TCRBJ02	TCRBJ02-07	01				6	4	4	0	6	6	42	50	54	62	68	1	In	VDJ
ACTGTGAGCAACATGAGCCCTGAAGACAGCAGCATATATCTCTGCAGCGTTGCAGCAGGCCTCTCCTACGAGCAGTACTTCGGGCCG	CSVAAGLSYEQYF	1	1.167051793758607E-5	39	TCRBV29-01*01	TCRBV29	TCRBV29-01	01				TCRBD01-01*01	TCRBD01	TCRBD01-01	01				TCRBJ02-07*01	TCRBJ02	TCRBJ02-07	01				4	3	4	4	3	0	42	52	55	59	62	1	In	VDJ
TCGGCTGCTCCCTCCCAAACATCTGTGTACTTCTGTGCCAGCAGTTACGTTTTTGGACTAGCGGGAGACGAGCAGTACTTCGGGCCG	CASSYVFGLAGDEQYF	4	4.668207175034428E-5	48	TCRBV06	TCRBV06				TCRBV06-02,TCRBV06-03		TCRBD02-01*02	TCRBD02	TCRBD02-01	02				TCRBJ02-07*01	TCRBJ02	TCRBJ02-07	01				2	6	1	2	0	5	33	48	54	-1	67	4	In	VDJ
CTGAGTTCTAAGAAGCTCCTTCTCAGTGACTCTGGCTTCTATCTCTGTGCCTGGAGTGTACAGAACCTGGCCCAGTACTTCGGGCCA	CAWSVQNLAQYF	1	1.167051793758607E-5	36	TCRBV30-01*01	TCRBV30	TCRBV30-01	01				TCRBD01-01*01	TCRBD01	TCRBD01-01	01				TCRBJ02-05*01	TCRBJ02	TCRBJ02-05	01				0	0	3	5	7	9	45	-1	59	63	70	1	In	VDJ
TAAGAAGCTCCTTCTCAGTGACTCTGGCTTCTATCTCTGTGCCTGGAGTGTAAGGGCCCTCACACAGATACGCAGTATTTTGGCCCA		2	2.334103587517214E-5	44	TCRBV30-01*01	TCRBV30	TCRBV30-01	01								TCRBD01,TCRBD02	TCRBD01-01,TCRBD02-01		TCRBJ02-03*01	TCRBJ02	TCRBJ02-03	01				0	1	5	3	6	2	37	51	52	56	62	2	Out	VDJ
AGTTCTAAGAAGCTCCTTCTCAGTGACTCTGGCTTCTATCTCTGTGCCTGGAGTGTACACAGGAACACTGAAGCTTTCTTTGGACAA	CAWSVHRNTEAFF	2	2.334103587517214E-5	39	TCRBV30-01*01	TCRBV30	TCRBV30-01	01				TCRBD01-01*01	TCRBD01	TCRBD01-01	01				TCRBJ01-01*01	TCRBJ01	TCRBJ01-01	01				0	2	3	5	0	1	42	56	58	-1	62	2	In	VDJ
AGCAACATGAGCCCTGAAGACAGCAGCATATATCTCTGCAGCGTTGCCAAGTGGAGCGGAACGAACACTGAAGCTTTCTTTGGACAA	CSVAKWSGTNTEAFF	2	2.334103587517214E-5	45	TCRBV29-01*01	TCRBV29	TCRBV29-01	01				TCRBD02-01	TCRBD02	TCRBD02-01				01,02	TCRBJ01-01*01	TCRBJ01	TCRBJ01-01	01				4	8	6	5	3	1	36	46	54	59	62	2	In	VDJ
ACTGTGAGCAACATGAGCCCTGAAGACAGCAGCATATATCTCTGCAGCGTTGAGGATACAGCCCAGGGACCCCAGCATTTTGGTGAT	CSVEDTAQGPQHF	2	2.334103587517214E-5	39	TCRBV29-01*01	TCRBV29	TCRBV29-01	01				TCRBD01-01*01	TCRBD01	TCRBD01-01	01				TCRBJ01-05*01	TCRBJ01	TCRBJ01-05	01				3	10	4	3	1	10	42	53	63	68	69	2	In	VDJ
ACTGTGAGCAACATGAGCCCTGAAGACAGCAGCATATATCTCTGCAGCGTTGAAGATGGCGGACTGCCCAGAAAGGACTTCGGTTCG	CSVEDGGLPRKDF	2	2.334103587517214E-5	39	TCRBV29-01*01	TCRBV29	TCRBV29-01	01				TCRBD02-01	TCRBD02	TCRBD02-01				01,02	TCRBJ01-02*01	TCRBJ01	TCRBJ01-02	01				0	4	1	10	12	16	42	56	60	65	77	2	In	VDJ
CTGAGTTCTAAGAAGCTCCTTCTCAGTGACTCTGGCTTCTATCTCTGTGCCTGGAGCGGCGGAGGGGAGACCCAGTACTTCGGGCCA	CAWSGGGETQYF	1	1.167051793758607E-5	36	TCRBV30-01*01	TCRBV30	TCRBV30-01	01				TCRBD02-01*02	TCRBD02	TCRBD02-01	02				TCRBJ02-05*01	TCRBJ02	TCRBJ02-05	01				3	4	10	0	0	5	45	56	60	-1	66	1	In	VDJ
AAGAAGCTCCTTCTCAGTGACTCTGGCTTCTATCTCTGTGCCTGGAGTGTACCACGAGCATTTGGAGAGACCCAGTACTTCGGGCCA	CAWSVPRAFGETQYF	1	1.167051793758607E-5	45	TCRBV30-01*01	TCRBV30	TCRBV30-01	01				TCRBD02-01	TCRBD02	TCRBD02-01				01,02	TCRBJ02-05*01	TCRBJ02	TCRBJ02-05	01				0	6	6	7	6	4	36	50	56	59	65	1	In	VDJ
TCTAAGAAGCTCCTTCTCAGTGACTCTGGCTTCTATCTCTGTGCCTCCAGACAGAGGGCGGTAAAAGAGACCCAGTACTTCGGGCCA	CASRQRAVKETQYF	1	1.167051793758607E-5	42	TCRBV30-01*01	TCRBV30	TCRBV30-01	01								TCRBD01,TCRBD02	TCRBD01-01,TCRBD02-01		TCRBJ02-05*01	TCRBJ02	TCRBJ02-05	01				7	3	2	5	10	3	39	46	49	54	64	1	In	VDJ
GTGACCAGTGCCCATCCTGAAGACAGCAGCTTCTACATCTGCAGTGCTAGAGATGTGCAGGGCGGCACTGAAGCTTTCTTTGGACAA	CSARDVQGGTEAFF	3	3.501155381275821E-5	42	TCRBV20	TCRBV20				TCRBV20-01,TCRBV20-or09_02		TCRBD01-01*01	TCRBD01	TCRBD01-01	01				TCRBJ01-01*01	TCRBJ01	TCRBJ01-01	01				0	4	4	3	3	4	39	53	57	62	65	3	In	VDJ
CTGACAGTGACCAGTGCCCATCCTGAAGACAGCAGCTTCTACATCTGCAGTCCCCAGACAGGGGCCACTGAAGCTTTCTTTGGACAA	CSPQTGATEAFF	3	3.501155381275821E-5	36	TCRBV20	TCRBV20				TCRBV20-01,TCRBV20-or09_02		TCRBD01-01*01	TCRBD01	TCRBD01-01	01				TCRBJ01-01*01	TCRBJ01	TCRBJ01-01	01				8	5	2	2	1	4	45	51	56	64	65	3	In	VDJ
TCCTTCTCAGTGACTCTGGCTTCTATCTCTGTGCCTGGATCACTTCCCACAGGGGATCCAGTGAACACTGAAGCTTTCTTTGGACAA		2	2.334103587517214E-5	52	TCRBV30-01*01	TCRBV30	TCRBV30-01	01				TCRBD01-01*01	TCRBD01	TCRBD01-01	01				TCRBJ01-01*01	TCRBJ01	TCRBJ01-01	01				4	9	3	2	6	0	29	39	48	55	61	2	Out	VDJ
ACAGTGACCAGTGCCCATCCTGAAGACAGCAGCTTCTACATCTGCAGTGTTCCGATACAGGGGAACACTGAAGCTTTCTTTGGACAA	CSVPIQGNTEAFF	3	3.501155381275821E-5	39	TCRBV20	TCRBV20				TCRBV20-01,TCRBV20-or09_02		TCRBD01-01*01	TCRBD01	TCRBD01-01	01				TCRBJ01-01*01	TCRBJ01	TCRBJ01-01	01				7	7	3	3	0	1	42	49	56	-1	62	3	In	VDJ
AGTTCTAAGAAGCTCCTTCTCAGTGACTCTGGCTTCTATCTCTGTGCCTGGAGTGTACAGGGGGCAACTGAAGCTTTCTTTGGACAA	CAWSVQGATEAFF	2	2.334103587517214E-5	39	TCRBV30-01*01	TCRBV30	TCRBV30-01	01				TCRBD01-01*01	TCRBD01	TCRBD01-01	01				TCRBJ01-01*01	TCRBJ01	TCRBJ01-01	01				0	0	3	0	1	5	42	-1	56	65	66	2	In	VDJ
AGTTCTAAGAAGCTCCTTCTCAGTGACTCTGGCTTCTATCTCTGTGCCTGGAGTGTGGGGGGGGCAACAGAAGCTTTCTTTGGACAA	CAWSVGGATEAFF	2	2.334103587517214E-5	39	TCRBV30-01*01	TCRBV30	TCRBV30-01	01				TCRBD02-01*01	TCRBD02	TCRBD02-01	01				TCRBJ01-01*01	TCRBJ01	TCRBJ01-01	01				0	0	9	0	6	8	42	-1	56	63	69	2	In	VDJ
AAGAAGCTCCTTCTCAGTGACTCTGGCTTCTATCTCTGTGCCTGGATCCACTCTGGGGCCAGGGGGGATGGCTACACCTTCGGTTCG	CAWIHSGARGDGYTF	2	2.334103587517214E-5	45	TCRBV30-01*01	TCRBV30	TCRBV30-01	01				TCRBD01-01*01	TCRBD01	TCRBD01-01	01				TCRBJ01-02*01	TCRBJ01	TCRBJ01-02	01				4	13	4	1	1	6	36	46	59	66	67	2	In	VDJ
TCTAAGAAGCTCCTTCTCAGTGACTCTGGCTTCTATCTCTGTGCCTGGAGCCCGGCGGGACAGGTGCATGGCTACACCTTCGGTTCG	CAWSPAGQVHGYTF	2	2.334103587517214E-5	42	TCRBV30-01*01	TCRBV30	TCRBV30-01	01				TCRBD01-01*01	TCRBD01	TCRBD01-01	01				TCRBJ01-02*01	TCRBJ01	TCRBJ01-02	01				3	6	0	4	3	6	39	50	56	64	67	2	In	VDJ
CTCAGGCTGCTGTCGGCTGCTCCCTCCCAGACATCTGTGTACTTCTGTGCCAGCGGCGCCGGCCTCTACGAGCAGTACTTCGGGCCG	CASGAGLYEQYF	3	3.501155381275821E-5	36	TCRBV06-05*01	TCRBV06	TCRBV06-05	01								TCRBD01,TCRBD02	TCRBD01-01,TCRBD02-01		TCRBJ02-07*01	TCRBJ02	TCRBJ02-07	01				8	0	9	0	8	3	45	-1	54	57	65	3	In	VDJ
AGTTCTAAGAAGCTCCTTCTCAGTGACTCTGGCTTCTATCTCTGTGCCTGGAGTGGCGGCAACTCCTACGAGCAGTACTTCGGGCCG	CAWSGGNSYEQYF	1	1.167051793758607E-5	39	TCRBV30-01*01	TCRBV30	TCRBV30-01	01				TCRBD02-01	TCRBD02	TCRBD02-01				01,02	TCRBJ02-07*01	TCRBJ02	TCRBJ02-07	01				1	0	7	5	3	0	42	-1	55	59	62	1	In	VDJ
CTGACTGTGAGCAACATGAGCCCTGAAGACAGCAGCATATATCTCTGCAGCGCGAGACAGGGGACCTACGAGCAGTACTTCGGGCCG	CSARQGTYEQYF	1	1.167051793758607E-5	36	TCRBV29-01*01	TCRBV29	TCRBV29-01	01				TCRBD01-01*01	TCRBD01	TCRBD01-01	01				TCRBJ02-07*01	TCRBJ02	TCRBJ02-07	01				7	3	2	2	1	2	45	52	55	63	64	1	In	VDJ
CTAAGAAGCTCCTTCTCAGTGACTCTGGCTTCTATCTCTGTGCCTGGAGTGCCCCAGGGGTCTGGAAACACCATATATTTTGGAGAG		2	2.334103587517214E-5	43	TCRBV30-01*01	TCRBV30	TCRBV30-01	01				TCRBD01-01*01	TCRBD01	TCRBD01-01	01				TCRBJ01-03*01	TCRBJ01	TCRBJ01-03	01				1	3	4	2	0	1	38	51	54	-1	60	2	Out	VDJ
AGCTCCTTCTCAGTGACTCTGGCTTCTATCTCTGTGCCTGGAGTCCCCCGGGCACAGCTAGCCAAAAACATTCAGTACTTCGGCGCC		2	2.334103587517214E-5	49	TCRBV30-01*01	TCRBV30	TCRBV30-01	01								TCRBD01,TCRBD02	TCRBD01-01,TCRBD02-01		TCRBJ02-04*01	TCRBJ02	TCRBJ02-04	01				2	9	3	5	2	0	32	44	53	57	59	2	Out	VDJ
GAGTCTGCCATCCCCAACCAGACAGCTCTTTACTTCTGTGCCACCAGTGACCATGGACAGAGGGCCGAGACCCAGTACTTCGGGCCA	CATSDHGQRAETQYF	3	3.501155381275821E-5	45	TCRBV24	TCRBV24				TCRBV24-01,TCRBV24-or09_02		TCRBD01-01*01	TCRBD01	TCRBD01-01	01				TCRBJ02-05*01	TCRBJ02	TCRBJ02-05	01				4	4	1	5	6	5	36	50	54	60	66	3	In	VDJ
CTCCTTCTCAGTGACTCTGGCTTCTATCTCTGTGCCTGGAGTGTAAGGATTGTGGCACTGACTCAAGAGACCCAGTACTTCGGGCCA	CAWSVRIVALTQETQYF	1	1.167051793758607E-5	51	TCRBV30-01*01	TCRBV30	TCRBV30-01	01				TCRBD02-01	TCRBD02	TCRBD02-01				01,02	TCRBJ02-05*01	TCRBJ02	TCRBJ02-05	01				0	15	2	10	0	2	30	44	59	-1	63	1	In	VDJ
AAGAAGCTCCTTCTCAGTGACTCTGGCTTCTATCTCTGTGCCTGGAGGGGCCAGGGAATGAAGAACACTGAAGCTTTCTTTGGACAA	CAWRGQGMKNTEAFF	2	2.334103587517214E-5	45	TCRBV30-01*01	TCRBV30	TCRBV30-01	01				TCRBD01-01*01	TCRBD01	TCRBD01-01	01				TCRBJ01-01*01	TCRBJ01	TCRBJ01-01	01				3	4	4	3	6	1	36	47	51	56	62	2	In	VDJ
AAGCTCCTTCTCAGTGACTCTGGCTTCTATCTCTGTGCCTGGAGTCTGCGGACAGACGGTGGTGATCAGCCCCAGCATTTTGGTGAT	CAWSLRTDGGDQPQHF	2	2.334103587517214E-5	48	TCRBV30-01*01	TCRBV30	TCRBV30-01	01				TCRBD01-01*01	TCRBD01	TCRBD01-01	01				TCRBJ01-05*01	TCRBJ01	TCRBJ01-05	01				2	4	1	5	9	5	33	45	49	55	64	2	In	VDJ
GTGAGCAACATGAGCCCTGAAGACAGCAGCATATATCTCTGCAGCGCCGATCGCGGGGCGACCAACTATGGCTACACCTTCGGTTCG	CSADRGATNYGYTF	2	2.334103587517214E-5	42	TCRBV29-01*01	TCRBV29	TCRBV29-01	01				TCRBD02-01*01	TCRBD02	TCRBD02-01	01				TCRBJ01-02*01	TCRBJ01	TCRBJ01-02	01				7	6	7	3	5	2	39	46	52	58	63	2	In	VDJ
CTGGAGTTGGCTGCTCCCTCCCAGACATCTGTGTACTTCTGTGCCAGCAGTTACGACAGGGGGACGGATGGCTACACCTTCGGTTCG	CASSYDRGTDGYTF	3	3.501155381275821E-5	42	TCRBV06-06	TCRBV06	TCRBV06-06				01,02	TCRBD01-01*01	TCRBD01	TCRBD01-01	01				TCRBJ01-02*01	TCRBJ01	TCRBJ01-02	01				2	0	2	1	4	6	39	-1	54	63	67	3	In	VDJ
TCATCCTGAGTTCTAAGAAGCTCCTTCTCAGTGACTCTGGCTTCTATCTCTGTGCCAGGCGTGGGGAACGGCTACACCTTCGGTTCG		2	2.334103587517214E-5	31	TCRBV30-01*01	TCRBV30	TCRBV30-01	01								TCRBD01,TCRBD02	TCRBD01-01,TCRBD02-01		TCRBJ01-02*01	TCRBJ01	TCRBJ01-02	01				1	0	0	8	2	8	50	-1	63	67	69	2	Out	VDJ
ATCCAGCCCTCAGAACCCAGGGACTCAGCTGTGTACTTCTGTGCCAGCAGTCCCGGGGGGACAGCCTACGAGCAGTACTTCGGGCCG	CASSPGGTAYEQYF	2	2.334103587517214E-5	42	TCRBV12	TCRBV12				TCRBV12-03,TCRBV12-04						TCRBD01,TCRBD02	TCRBD01-01,TCRBD02-01		TCRBJ02-07*01	TCRBJ02	TCRBJ02-07	01				5	6	0	5	0	2	39	51	57	-1	64	2	In	VDJ
AGTTCTAAGAAGCTCCTTCTCAGTGACTCTGGCTTCTATCTCTGTGCCTGGAGTTTGACGATCCAAGAGACCCAGTACTTCGGGCCA	CAWSLTIQETQYF	1	1.167051793758607E-5	39	TCRBV30-01*01	TCRBV30	TCRBV30-01	01								TCRBD01,TCRBD02	TCRBD01-01,TCRBD02-01		TCRBJ02-05*01	TCRBJ02	TCRBJ02-05	01				2	2	2	7	3	1	42	54	56	59	62	1	In	VDJ
AGTTCTAAGAAGCTCCTTCTCAGTGACTCTGGCTTCTATCTCTGTGCCTGGAGGACAACAGGGGGCACTGAAGCTTTCTTTGGACAA	CAWRTTGGTEAFF	2	2.334103587517214E-5	39	TCRBV30-01*01	TCRBV30	TCRBV30-01	01				TCRBD01-01*01	TCRBD01	TCRBD01-01	01				TCRBJ01-01*01	TCRBJ01	TCRBJ01-01	01				3	4	3	1	0	4	42	53	57	-1	65	2	In	VDJ
AGTGCCCATCCTGAAGACAGCAGCTTCTACATCTGCAGTGCTAGAGCCCGGGACAGGATCATGAACACTGAAGCTTTCTTTGGACAA	CSARARDRIMNTEAFF	3	3.501155381275821E-5	48	TCRBV20	TCRBV20				TCRBV20-01,TCRBV20-or09_02		TCRBD01-01*01	TCRBD01	TCRBD01-01	01				TCRBJ01-01*01	TCRBJ01	TCRBJ01-01	01				1	3	0	4	4	0	33	46	49	57	61	3	In	VDJ
ATCCTGGAGTCGCCCAGCCCCAACCAGACCTCTCTGTACTTCTGTGCCAGCAGACCGAGGGGGCAGGGAGAAGCTTTCTTTGGACAA	CASRPRGQGEAFF	6	7.002310762551643E-5	39	TCRBV27-01*01	TCRBV27	TCRBV27-01	01				TCRBD01-01*01	TCRBD01	TCRBD01-01	01				TCRBJ01-01*01	TCRBJ01	TCRBJ01-01	01				6	4	5	0	5	8	42	53	57	64	69	6	In	VDJ
CCCCTGACCCTGGAGTCTGCCAGGCCCTCACATACCTCTCAGTACCTCTGTGCCAGCAGTGTTGTTGAAAAACTGTTTTTTGGCAGT	CASSVVEKLFF	2	2.334103587517214E-5	33	TCRBV25-01*01	TCRBV25	TCRBV25-01	01											TCRBJ01-04*01	TCRBJ01	TCRBJ01-04	01				4	0	0	0	4	7	48	-1	-1	61	65	2	In	VJ
AAGAAGCTCCTTCTCAGTGACTCTGGCTTCTATCTCTGTGCCTGGAGTAGGGGTGGAGGTGTCAATCAGCCCCAGCATTTTGGTGAT	CAWSRGGGVNQPQHF	2	2.334103587517214E-5	45	TCRBV30-01*01	TCRBV30	TCRBV30-01	01								TCRBD01,TCRBD02	TCRBD01-01,TCRBD02-01		TCRBJ01-05*01	TCRBJ01	TCRBJ01-05	01				2	0	5	2	9	3	36	-1	48	53	62	2	In	VDJ
TGCCCATCCTGAAGACAGCAGCTTCTACATCTGCAGTGCTAGAGATTATGGGTCAACCGGAACAATCAGCCCCAGCATTTTGGTGAT		3	3.501155381275821E-5	50	TCRBV20	TCRBV20				TCRBV20-01,TCRBV20-or09_02						TCRBD01,TCRBD02	TCRBD01-01,TCRBD02-01		TCRBJ01-05*01	TCRBJ01	TCRBJ01-05	01				0	4	0	9	10	3	31	45	49	52	62	3	Out	VDJ
GACCAGTGCCCATCCTGAAGACAGCAGCTTCTACATCTGCAGTGCTAGGACAGGGGATCGAGCTCCTACGAGCAGTACTTCGGGCCG		2	2.334103587517214E-5	44	TCRBV20	TCRBV20				TCRBV20-01,TCRBV20-or09_02		TCRBD01-01*01	TCRBD01	TCRBD01-01	01				TCRBJ02-07*01	TCRBJ02	TCRBJ02-07	01				3	0	2	2	6	0	37	-1	48	56	62	2	Out	VDJ
CAGCAGGAGGACTCGGCCGTGTATCTCTGTGCCAGCAGCTTACTCGGGACAGGGGGGCATTCTGGAAACACCATATATTTTGGAGAG	CASSLLGTGGHSGNTIYF	4	4.668207175034428E-5	54	TCRBV07-02*01	TCRBV07	TCRBV07-02	01				TCRBD01-01*01	TCRBD01	TCRBD01-01	01				TCRBJ01-03*01	TCRBJ01	TCRBJ01-03	01				2	3	0	1	4	1	27	42	45	56	60	4	In	VDJ
CTGAGTTCTAAGAAGCTCCTTCTCAGTGACTCTGGCTTCTATCTCTGTGCCTGGGGGCCCGGGTCTTTATCCCTCCACTTTGGGAAC	CAWGPGSLSLHF	2	2.334103587517214E-5	36	TCRBV30-01*01	TCRBV30	TCRBV30-01	01								TCRBD01,TCRBD02	TCRBD01-01,TCRBD02-01		TCRBJ01-06*01	TCRBJ01	TCRBJ01-06	01				5	0	8	0	12	14	45	-1	54	58	70	2	In	VDJ
TCTAAGAAGCTCCTTCTCAGTGACTCTGGCTTCTATCTCTGTGCCTGGAGCGGCGGCGTCGAGGGATCACCCCTCCACTTTGGGAAC	CAWSGGVEGSPLHF	2	2.334103587517214E-5	42	TCRBV30-01*01	TCRBV30	TCRBV30-01	01				TCRBD02-01*02	TCRBD02	TCRBD02-01	02				TCRBJ01-06*01	TCRBJ01	TCRBJ01-06	01				3	10	11	0	1	10	39	50	60	65	66	2	In	VDJ
GTGACCAGTGCCCATCCTGAAGACAGCAGCTTCTACATCTGCAGTGCTAGTACACGGGGCGCCGACAATGAGCAGTTCTTCGGGCCA	CSASTRGADNEQFF	3	3.501155381275821E-5	42	TCRBV20	TCRBV20				TCRBV20-01,TCRBV20-or09_02						TCRBD01,TCRBD02	TCRBD01-01,TCRBD02-01		TCRBJ02-01*01	TCRBJ02	TCRBJ02-01	01				3	5	7	0	4	5	39	50	55	60	64	3	In	VDJ
ACTGTGAGCAACATGAGCCCTGAAGACAGCAGCATATATCTCTGCAGCGTTTTTGGGGGGGTAAAGGAGACCCAGTACTTCGGGCCA	CSVFGGVKETQYF	1	1.167051793758607E-5	39	TCRBV29-01*01	TCRBV29	TCRBV29-01	01				TCRBD02-01*01	TCRBD02	TCRBD02-01	01				TCRBJ02-05*01	TCRBJ02	TCRBJ02-05	01				5	3	9	0	5	5	42	51	54	61	66	1	In	VDJ
GTGCAGCCTGCAGAACTGGAGGATTCTGGAGTTTATTTCTGTGCCAGCAGCCGAGCGAGGGGGAAAGAGACCCAGTACTTCGGGCCA	CASSRARGKETQYF	2	2.334103587517214E-5	42	TCRBV14-01*01	TCRBV14	TCRBV14-01	01				TCRBD01-01*01	TCRBD01	TCRBD01-01	01				TCRBJ02-05*01	TCRBJ02	TCRBJ02-05	01				4	5	5	1	1	3	39	52	57	63	64	2	In	VDJ
GTGACCAGTGCCCATCCTGAAGACAGCAGCTTCTACATCTGCAGTGCTAGAGATCAGGGGAGCGAGGTGAGAGCTTTCTTTGGACAA	CSARDQGSEVRAFF	3	3.501155381275821E-5	42	TCRBV20	TCRBV20				TCRBV20-01,TCRBV20-or09_02		TCRBD01-01*01	TCRBD01	TCRBD01-01	01				TCRBJ01-01*01	TCRBJ01	TCRBJ01-01	01				0	1	4	2	11	10	39	53	54	60	71	3	In	VDJ
CTCCTTCTCAGTGACTCTGGCTTCTATCTCTGTGCCTGGAGTACAGGGACAGGGGGCAGGAGGACGACTGAAGCTTTCTTTGGACAA	CAWSTGTGGRRTTEAFF	2	2.334103587517214E-5	51	TCRBV30-01*01	TCRBV30	TCRBV30-01	01				TCRBD01-01*01	TCRBD01	TCRBD01-01	01				TCRBJ01-01*01	TCRBJ01	TCRBJ01-01	01				2	3	0	0	9	5	30	42	45	57	66	2	In	VDJ
AAGAAGCTCCTTCTCAGTGACTCTGGCTTCTATCTCTGTGCCTGGAGCCGACCGGGGGGACGGAACACTGAAGCTTTCTTTGGACAA	CAWSRPGGRNTEAFF	2	2.334103587517214E-5	45	TCRBV30-01*01	TCRBV30	TCRBV30-01	01				TCRBD02-01*01	TCRBD02	TCRBD02-01	01				TCRBJ01-01*01	TCRBJ01	TCRBJ01-01	01				3	5	8	1	3	1	36	47	52	59	62	2	In	VDJ
TCTAAGAAGCTCCTTCTCAGTGACTCTGGCTTCTATCTCTGTGCCTGGAGTGTAAAGGGGGGTCGAACTGAAGCTTTCTTTGGACAA	CAWSVKGGRTEAFF	2	2.334103587517214E-5	42	TCRBV30-01*01	TCRBV30	TCRBV30-01	01								TCRBD01,TCRBD02	TCRBD01-01,TCRBD02-01		TCRBJ01-01*01	TCRBJ01	TCRBJ01-01	01				0	2	5	1	5	5	39	53	55	61	66	2	In	VDJ
CTGACTGTGAGCAACATGAGCCCTGAAGACAGCAGCATATATCTCTGCAGCGAAAAACGCCCAGGGTATGAAGCTTTCTTTGGACAA	CSEKRPGYEAFF	2	2.334103587517214E-5	36	TCRBV29-01*01	TCRBV29	TCRBV29-01	01				TCRBD01-01*01	TCRBD01	TCRBD01-01	01				TCRBJ01-01*01	TCRBJ01	TCRBJ01-01	01				7	9	4	3	2	7	45	52	61	66	68	2	In	VDJ
CTGACAGTGACCAGTGCCCATCCTGAAGACAGCAGCTTCTACATCTGCAGTGCTAGTGACCCAAATCAGCCCCAGCATTTTGGTGAT	CSASDPNQPQHF	2	2.334103587517214E-5	36	TCRBV20	TCRBV20				TCRBV20-01,TCRBV20-or09_02						TCRBD01,TCRBD02	TCRBD01-01,TCRBD02-01		TCRBJ01-05*01	TCRBJ01	TCRBJ01-05	01				3	1	2	7	3	4	45	56	57	60	63	2	In	VDJ
GTGACCAGTGCCCATCCTGAAGACAGCAGCTTCTACATCTGCAGTGCTAGAGATACGGGGGGCGCTTATGGCTACACCTTCGGTTCG	CSARDTGGAYGYTF	3	3.501155381275821E-5	42	TCRBV20	TCRBV20				TCRBV20-01,TCRBV20-or09_02		TCRBD02-01*01	TCRBD02	TCRBD02-01	01				TCRBJ01-02*01	TCRBJ01	TCRBJ01-02	01				0	2	8	1	4	5	39	53	55	62	66	3	In	VDJ
AGTGCCCATCCTGAAGACAGCAGCTTCTACATCTGCAGTGCCACTCCGGGACAGGGGGCTCTTGGCTATGGCTACACCTTCGGTTCG	CSATPGQGALGYGYTF	3	3.501155381275821E-5	48	TCRBV20	TCRBV20				TCRBV20-01,TCRBV20-or09_02		TCRBD01-01*01	TCRBD01	TCRBD01-01	01				TCRBJ01-02*01	TCRBJ01	TCRBJ01-02	01				6	6	0	0	6	4	33	41	47	59	65	3	In	VDJ
AAGAAGCTCCTTCTCAGTGACTCTGGCTTCTATCTCTGTGCCTGGAGGGACAGGGGGCGTCCCTCCTATGGCTACACCTTCGGTTCG	CAWRDRGRPSYGYTF	2	2.334103587517214E-5	45	TCRBV30-01*01	TCRBV30	TCRBV30-01	01				TCRBD01-01*01	TCRBD01	TCRBD01-01	01				TCRBJ01-02*01	TCRBJ01	TCRBJ01-02	01				3	0	1	0	7	4	36	-1	47	58	65	2	In	VDJ
AACATGAGCCCTGAAGACAGCAGCATATATCTCTGCAGCGTTGCCGGTACCGGGACAGGGGATCCCTACGAGCAGTACTTCGGGCCG	CSVAGTGTGDPYEQYF	1	1.167051793758607E-5	48	TCRBV29-01*01	TCRBV29	TCRBV29-01	01				TCRBD01-01*01	TCRBD01	TCRBD01-01	01				TCRBJ02-07*01	TCRBJ02	TCRBJ02-07	01				4	8	0	2	3	2	33	43	51	61	64	1	In	VDJ
AGTTCTAAGAAGCTCCTTCTCAGTGACTCTGGCTTCTATCTCTGTGCCTGGACGGGACAGGGACCCTACGAGCAGTACTTCGGGCCG	CAWTGQGPYEQYF	1	1.167051793758607E-5	39	TCRBV30-01*01	TCRBV30	TCRBV30-01	01				TCRBD01-01*01	TCRBD01	TCRBD01-01	01				TCRBJ02-07*01	TCRBJ02	TCRBJ02-07	01				4	1	0	3	2	2	42	52	53	62	64	1	In	VDJ
CTGGAGGATTCTGGAGTTTATTTCTGTGCCAGCAGCCAAGCTGGGAGGGCCGGTGACAGGGGATACTACGAGCAGTACTTCGGGCCG	CASSQAGRAGDRGYYEQYF	2	2.334103587517214E-5	57	TCRBV14-01*01	TCRBV14	TCRBV14-01	01				TCRBD01-01*01	TCRBD01	TCRBD01-01	01				TCRBJ02-07*01	TCRBJ02	TCRBJ02-07	01				1	14	2	2	3	3	24	40	54	62	65	2	In	VDJ
CTGAGTTCTAAGAAGCTCCTTCTCAGTGACTCTGGCTTCTATCTCTGTGCCTGGGAGGGGGGGTACAATGAGCAGTTCTTCGGGCCA	CAWEGGYNEQFF	2	2.334103587517214E-5	36	TCRBV30-01*01	TCRBV30	TCRBV30-01	01				TCRBD02-01*01	TCRBD02	TCRBD02-01	01				TCRBJ02-01*01	TCRBJ02	TCRBJ02-01	01				5	2	9	0	0	4	45	54	56	-1	63	2	In	VDJ
GGTCGCACTGCAGCAAGAAGACTCAGCTGCGTATCTCTGCACCAGCAACGAGACTAGCGGGGCGGGGAGACCCAGTACTTCGGGCCA		2	2.334103587517214E-5	44	TCRBV01-01*01	TCRBV01	TCRBV01-01	01				TCRBD02-01*01	TCRBD02	TCRBD02-01	01				TCRBJ02-05*01	TCRBJ02	TCRBJ02-05	01				7	4	2	3	4	5	37	47	51	62	66	2	Out	VDJ
AGTTCTAAGAAGCTCCTTCTCAGTGACTCTGGCTTCTATCTCTGTGCCTGGAACTCCGGCGGGAGAGAGACCCAGTACTTCGGGCCA	CAWNSGGRETQYF	1	1.167051793758607E-5	39	TCRBV30-01*01	TCRBV30	TCRBV30-01	01				TCRBD02-01*02	TCRBD02	TCRBD02-01	02				TCRBJ02-05*01	TCRBJ02	TCRBJ02-05	01				4	6	7	2	0	4	42	52	58	-1	65	1	In	VDJ
CTGAAGATCCAGCCCTCAGAACCCAGGGACTCAGCTGTGTACTTCTGTGCCAGCACCTTTGGCGGATTGGCAGCTTTCTTTGGACAA	CASTFGGLAAFF	2	2.334103587517214E-5	36	TCRBV12	TCRBV12				TCRBV12-03,TCRBV12-04		TCRBD02-01	TCRBD02	TCRBD02-01				01,02	TCRBJ01-01*01	TCRBJ01	TCRBJ01-01	01				7	6	7	5	6	10	45	55	61	65	71	2	In	VDJ
ACAGTGACCAGTGCCCATCCTGAAGACAGCAGCTTCTACATCTGCAGTGGGTCTAGGGCAGGGAACACTGAAGCTTTCTTTGGACAA	CSGSRAGNTEAFF	3	3.501155381275821E-5	39	TCRBV20	TCRBV20				TCRBV20-01,TCRBV20-or09_02						TCRBD01,TCRBD02	TCRBD01-01,TCRBD02-01		TCRBJ01-01*01	TCRBJ01	TCRBJ01-01	01				7	9	4	4	0	1	42	49	58	-1	62	3	In	VDJ
CTCACTCTGGAGTCCGCTACCAGCTCCCAGACATCTGTGTACTTCTGTGCCATCAGTGATTGGGGAACTGAAGCTTTCTTTGGACAA	CAISDWGTEAFF	4	4.668207175034428E-5	36	TCRBV10-03*01	TCRBV10	TCRBV10-03	01								TCRBD01,TCRBD02	TCRBD01-01,TCRBD02-01		TCRBJ01-01*01	TCRBJ01	TCRBJ01-01	01				3	3	0	8	0	5	45	59	62	-1	66	4	In	VDJ
AATTCCCTGGAGCTTGGTGACTCTGCTGTGTATTTCTGTGCCAGCAGCCCCGAGCCCAGAATGGGACGGGAAGCTTTCTTTGGACAA	CASSPEPRMGREAFF	4	4.668207175034428E-5	45	TCRBV03	TCRBV03				TCRBV03-01,TCRBV03-02						TCRBD01,TCRBD02	TCRBD01-01,TCRBD02-01		TCRBJ01-01*01	TCRBJ01	TCRBJ01-01	01				4	13	0	7	2	8	36	49	62	67	69	4	In	VDJ
GCTCCTTCTCAGTGACTCTGGCTTCTATCTCTGTGCCTGGCCACCGGGACAGCGGCCCTCATGGCCAGAGAAGCTTTCTTTGGACAA		2	2.334103587517214E-5	50	TCRBV30-01*01	TCRBV30	TCRBV30-01	01				TCRBD01-01*01	TCRBD01	TCRBD01-01	01				TCRBJ01-01*01	TCRBJ01	TCRBJ01-01	01				5	5	0	5	17	8	31	40	45	52	69	2	Out	VDJ
TCTAAGAAGCTCCTTCTCAGTGACTCTGGCTTCTATCTCTGTGCCTGGAGTGGAGGGTCAGTCGGCTATGGCTACACCTTCGGTTCG	CAWSGGSVGYGYTF	2	2.334103587517214E-5	42	TCRBV30-01*01	TCRBV30	TCRBV30-01	01				TCRBD02-01*02	TCRBD02	TCRBD02-01	02				TCRBJ01-02*01	TCRBJ01	TCRBJ01-02	01				1	0	11	0	8	4	39	-1	52	57	65	2	In	VDJ
CTGACTGTGAGCAACATGAGCCCTGAAGACAGCAGCATATATCTCTGCAGCGTTCGGGACAGCTCCTATGGCTACACCTTCGGTTCG	CSVRDSSYGYTF	2	2.334103587517214E-5	36	TCRBV29-01*01	TCRBV29	TCRBV29-01	01				TCRBD01-01*01	TCRBD01	TCRBD01-01	01				TCRBJ01-02*01	TCRBJ01	TCRBJ01-02	01				5	1	0	5	3	4	45	54	55	62	65	2	In	VDJ
ACAGTGACCAGTGCCCATCCTGAAGACAGCAGCTTCTACATCTGCAGTGCCTTACTAGCGGGAGTATTCGAGCAGTACTTCGGGCCG	CSALLAGVFEQYF	2	2.334103587517214E-5	39	TCRBV20	TCRBV20				TCRBV20-01,TCRBV20-or09_02		TCRBD02-01*02	TCRBD02	TCRBD02-01	02				TCRBJ02-07*01	TCRBJ02	TCRBJ02-07	01				6	3	3	2	4	6	42	50	53	64	68	2	In	VDJ
ACTCTGACTGTGAGCAACATGAGCCCTGAAGACAGCAGCATATATCTCTGCAGCGTTGATAAAGGGTACGAGCAGTACTTCGGGCCG	CSVDKGYEQYF	1	1.167051793758607E-5	33	TCRBV29-01*01	TCRBV29	TCRBV29-01	01								TCRBD01,TCRBD02	TCRBD01-01,TCRBD02-01		TCRBJ02-07*01	TCRBJ02	TCRBJ02-07	01				3	3	5	3	0	4	48	59	62	-1	66	1	In	VDJ
AGCACCTTGGAGCTGGGGGACTCGGCCCTTTATCTTTGCGCCAGCAGCACGGGGACTAGCGGGAGGTACGAGCAGTACTTCGGGCCG	CASSTGTSGRYEQYF	3	3.501155381275821E-5	45	TCRBV05-01*01	TCRBV05	TCRBV05-01	01				TCRBD02-01*02	TCRBD02	TCRBD02-01	02				TCRBJ02-07*01	TCRBJ02	TCRBJ02-07	01				4	3	0	1	0	4	36	48	51	-1	66	3	In	VDJ
CTGACTGTGAGCAACATGAGCCCTGAAGACAGCAGCATATATCTCTGCAGCGTTACGGACGGGACCTACGAGCAGTACTTCGGGCCG	CSVTDGTYEQYF	1	1.167051793758607E-5	36	TCRBV29-01*01	TCRBV29	TCRBV29-01	01				TCRBD02-01*02	TCRBD02	TCRBD02-01	02				TCRBJ02-07*01	TCRBJ02	TCRBJ02-07	01				5	5	8	3	0	2	45	54	59	-1	64	1	In	VDJ
TCTAAGAAGCTCCTTCTCAGTGACTCTGGCTTCTATCTCTGTGCTTCGTGGGTAAACTTGGAGGGGGGTACGCAGTATTTTGGCCCA	CASWVNLEGGTQYF	2	2.334103587517214E-5	42	TCRBV30-01*01	TCRBV30	TCRBV30-01	01								TCRBD01,TCRBD02	TCRBD01-01,TCRBD02-01		TCRBJ02-03*01	TCRBJ02	TCRBJ02-03	01				9	17	5	1	1	8	39	44	61	67	68	2	In	VDJ
AAGAAGCTCCTTCTCAGTGACTCTGGCTTCTATCTCTGTGCCTGGAGTGTAGGGGGGCTAATCACCGGGGAGCTGTTTTTTGGAGAA	CAWSVGGLITGELFF	2	2.334103587517214E-5	45	TCRBV30-01*01	TCRBV30	TCRBV30-01	01								TCRBD01,TCRBD02	TCRBD01-01,TCRBD02-01		TCRBJ02-02*01	TCRBJ02	TCRBJ02-02	01				0	0	5	1	6	4	36	-1	50	56	62	2	In	VDJ
AAGCTCCTTCTCAGTGACTCTGGCTTCTATCTCTGTGCCTGGAGTGTACCCCTCGGGAGGTCTATGACTGAAGCTTTCTTTGGACAA	CAWSVPLGRSMTEAFF	2	2.334103587517214E-5	48	TCRBV30-01*01	TCRBV30	TCRBV30-01	01				TCRBD02-01*02	TCRBD02	TCRBD02-01	02				TCRBJ01-01*01	TCRBJ01	TCRBJ01-01	01				0	6	8	1	6	5	33	47	53	60	66	2	In	VDJ
AGCACCTTGGAGCTGGGGGACTCGGCCCTTTATCTTTGCGCCAGCAGCTTCTTGGGCGGAATGAACACTGAAGCTTTCTTTGGACAA	CASSFLGGMNTEAFF	4	4.668207175034428E-5	45	TCRBV05-01*01	TCRBV05	TCRBV05-01	01								TCRBD01,TCRBD02	TCRBD01-01,TCRBD02-01		TCRBJ01-01*01	TCRBJ01	TCRBJ01-01	01				2	3	8	0	4	0	36	50	53	57	61	4	In	VDJ
AAGATCCAGCCCTCAGAACCCAGGGACTCAGCTGTGTACTTCTGTGCCAGCAGTTTAACGAGGAACACTGAAGCTTTCTTTGGACAA	CASSLTRNTEAFF	2	2.334103587517214E-5	39	TCRBV12	TCRBV12				TCRBV12-03,TCRBV12-04		TCRBD02-01*02	TCRBD02	TCRBD02-01	02				TCRBJ01-01*01	TCRBJ01	TCRBJ01-01	01				2	2	11	2	0	1	42	57	59	-1	62	2	In	VDJ
AGTTCTAAGAAGCTCCTTCTCAGTGACTCTGGCTTCTATCTCTGTGCCTGGAGCCCCTCAGAAGTGCAGCCCCATCATTTTGGTGAT	CAWSPSEVQPHHF	1	1.167051793758607E-5	39	TCRBV30-01*01	TCRBV30	TCRBV30-01	01								TCRBD01,TCRBD02	TCRBD01-01,TCRBD02-01		TCRBJ01-05*01	TCRBJ01	TCRBJ01-05	01				3	5	4	5	14	16	42	53	58	61	75	1	In	VDJ
CTACACGCCCTGCAGCCAGAAGACTCAGCCCTGTATCTCTGCGCCAGCAGCAGTCAGGGGGCTGATCAGCCCCAGCATTTTGGTGAT	CASSSQGADQPQHF	3	3.501155381275821E-5	42	TCRBV04-01*01	TCRBV04	TCRBV04-01	01				TCRBD01-01*01	TCRBD01	TCRBD01-01	01				TCRBJ01-05*01	TCRBJ01	TCRBJ01-05	01				5	3	4	0	2	5	39	51	54	62	64	3	In	VDJ
TCTCTGGAGCTGGGGGACTCAGCTTTGTATTTCTGTGCCAGCAGCGTAGCTCCGGGACAGGGTAATCAGCCCCAGCATTTTGGTGAT	CASSVAPGQGNQPQHF	3	3.501155381275821E-5	48	TCRBV09-01	TCRBV09	TCRBV09-01				01,02	TCRBD01-01*01	TCRBD01	TCRBD01-01	01				TCRBJ01-05*01	TCRBJ01	TCRBJ01-05	01				0	4	0	3	1	4	33	49	53	62	63	3	In	VDJ
AGGCTGCTGTCGGCTGCTCCCTCCCAGACATCTGTGTACTTCTGTGCCAGCAGCCTCAGGGTTGACTATGGCTACACCTTCGGTTCG	CASSLRVDYGYTF	3	3.501155381275821E-5	39	TCRBV06-05*01	TCRBV06	TCRBV06-05	01				TCRBD01-01*01	TCRBD01	TCRBD01-01	01				TCRBJ01-02*01	TCRBJ01	TCRBJ01-02	01				6	3	4	3	3	3	42	53	56	61	64	3	In	VDJ
GCTGCTCCCTCCCAGACATCTGTGTACTTCTGTGCCAGCAGTCTATCTTACAGGGCCTCCCGGGATGGCGAGCAGTACTTCGGGCCG	CASSLSYRASRDGEQYF	3	3.501155381275821E-5	51	TCRBV06	TCRBV06				TCRBV06-01,TCRBV06-05,TCRBV06-06		TCRBD01-01*01	TCRBD01	TCRBD01-01	01				TCRBJ02-07*01	TCRBJ02	TCRBJ02-07	01				5	7	3	3	13	6	30	42	49	55	68	3	In	VDJ
TGTGAGCAACATGAGCCCTGAAGACAGCAGCATATATCTCTGCACCACCGACAGGGGGACCTTGGCTACGAGCAGTACTTCGGGCCG		1	1.167051793758607E-5	41	TCRBV29-01*01	TCRBV29	TCRBV29-01	01				TCRBD01-01*01	TCRBD01	TCRBD01-01	01				TCRBJ02-07*01	TCRBJ02	TCRBJ02-07	01				10	5	2	1	7	3	40	44	49	58	65	1	Out	VDJ
AAGAAGCTCCTTCTCAGTGACTCTGGCTTCTATCTCTGTGCCTGGAGTTATACAGGGGTATGGTCCTACGAGCAGTACTTCGGGCCG	CAWSYTGVWSYEQYF	1	1.167051793758607E-5	45	TCRBV30-01*01	TCRBV30	TCRBV30-01	01				TCRBD01-01*01	TCRBD01	TCRBD01-01	01				TCRBJ02-07*01	TCRBJ02	TCRBJ02-07	01				2	3	3	2	5	1	36	48	51	58	63	1	In	VDJ
ATCCTGAGTTCTAAGAAGCTCCTTCTCAGTGACTCTGGCTTCTATCTCTGTGCCTGGAGCCCAGCCTACGAGCAGTACTTCGGGCCG	CAWSPAYEQYF	1	1.167051793758607E-5	33	TCRBV30-01*01	TCRBV30	TCRBV30-01	01				TCRBD01-01*01	TCRBD01	TCRBD01-01	01				TCRBJ02-07*01	TCRBJ02	TCRBJ02-07	01				3	2	4	5	0	2	48	59	61	-1	64	1	In	VDJ
ACCCTGGAGTCTGCCAGGCCCTCACATACCTCTCAGTACCTCTGTGCCAGCAGGGGGGACAGACACTACGAGCAGTACTTCGGGCCG	CASRGDRHYEQYF	2	2.334103587517214E-5	39	TCRBV25-01*01	TCRBV25	TCRBV25-01	01				TCRBD01-01*01	TCRBD01	TCRBD01-01	01				TCRBJ02-07*01	TCRBJ02	TCRBJ02-07	01				6	2	0	5	3	3	42	53	55	62	65	2	In	VDJ
AAGATCCAGCCCTCAGAACCCAGGGACTCAGCTGTGTACTTCTGTGCCAGCACCACGGACGGGAGATACGAGCAGTACTTCGGGCCG	CASTTDGRYEQYF	2	2.334103587517214E-5	39	TCRBV12	TCRBV12				TCRBV12-03,TCRBV12-04		TCRBD02-01*02	TCRBD02	TCRBD02-01	02				TCRBJ02-07*01	TCRBJ02	TCRBJ02-07	01				7	7	8	2	1	4	42	52	59	65	66	2	In	VDJ
ACTGTGAGCAACATGAGCCCTGAAGACAGCAGCATATATCTCTGCAGCGTTGAAGTACCAGGACGGGACGAGCAGTACTTCGGGCCG	CSVEVPGRDEQYF	1	1.167051793758607E-5	39	TCRBV29-01*01	TCRBV29	TCRBV29-01	01								TCRBD01,TCRBD02	TCRBD01-01,TCRBD02-01		TCRBJ02-07*01	TCRBJ02	TCRBJ02-07	01				1	5	1	7	3	5	42	55	60	64	67	1	In	VDJ
ACTCTGACTGTGAGCAACATGAGCCCTGAAGACAGCAGCATATATCTCTGCAGCGTTGGATCCTACAATGAGCAGTTCTTCGGGCCA	CSVGSYNEQFF	2	2.334103587517214E-5	33	TCRBV29-01*01	TCRBV29	TCRBV29-01	01								TCRBD01,TCRBD02	TCRBD01-01,TCRBD02-01		TCRBJ02-01*01	TCRBJ02	TCRBJ02-01	01				4	0	2	8	0	1	48	-1	58	-1	60	2	In	VDJ
GTGACATCGGCCCAAAAGAACCCGACAGCTTTCTATCTCTGTGCCAGTAGACCGGGACAGTCTGGTGCGACCCAGTACTTCGGGCCA	CASRPGQSGATQYF	4	4.668207175034428E-5	42	TCRBV19-01	TCRBV19	TCRBV19-01				01,02	TCRBD01-01*01	TCRBD01	TCRBD01-01	01				TCRBJ02-05*01	TCRBJ02	TCRBJ02-05	01				6	3	0	5	8	7	39	50	53	60	68	4	In	VDJ
ACTCTGAAGATCCGGTCCACAAAGCTGGAGGACTCAGCCATGTACTTCTGTGCCCCTGGGGCCGGGGAGACCCAGTACTTCGGGCCA	CAPGAGETQYF	3	3.501155381275821E-5	33	TCRBV02-01*01	TCRBV02	TCRBV02-01	01				TCRBD01-01*01	TCRBD01	TCRBD01-01	01				TCRBJ02-05*01	TCRBJ02	TCRBJ02-05	01				11	3	7	0	4	5	48	54	57	62	66	3	In	VDJ
AAGAAGCTCCTTCTCAGTGACTCTGGCTTCTATCTCTGTGCCGGCATCCTATGGGACAGAGGCACCGGGGAGCTGTTTTTTGGAGAA	CAGILWDRGTGELFF	2	2.334103587517214E-5	45	TCRBV30-01*01	TCRBV30	TCRBV30-01	01				TCRBD01-01*01	TCRBD01	TCRBD01-01	01				TCRBJ02-02*01	TCRBJ02	TCRBJ02-02	01				8	10	0	5	3	4	36	42	52	59	62	2	In	VDJ
GAGTCTGCCAGGCCCTCACATACCTCTCAGTACCTCTGTGCCAGCAGCCCACAGGGGGCCGACACCGGGGAGCTGTTTTTTGGAGAA	CASSPQGADTGELFF	3	3.501155381275821E-5	45	TCRBV25-01*01	TCRBV25	TCRBV25-01	01				TCRBD01-01*01	TCRBD01	TCRBD01-01	01				TCRBJ02-02*01	TCRBJ02	TCRBJ02-02	01				6	3	3	0	2	3	36	47	50	59	61	3	In	VDJ
CGCACAGAGCAGGGGGACTCGGCCATGTATCTCTGTGCCAGCAGCCGGGCGCCGGGGAACCGGGGCACTGAAGCTTTCTTTGGACAA	CASSRAPGNRGTEAFF	4	4.668207175034428E-5	48	TCRBV07-09	TCRBV07	TCRBV07-09				01,03	TCRBD02-01*01	TCRBD02	TCRBD02-01	01				TCRBJ01-01*01	TCRBJ01	TCRBJ01-01	01				5	7	8	3	8	4	33	45	52	57	65	4	In	VDJ
ATCCAGCCCTCAGAACCCAGGGACTCAGCTGTGTACTTCTGTGCCAGCAGCGGGACAGGGGGTCGTCAGCCCCAGCATTTTGGTGAT	CASSGTGGRQPQHF	2	2.334103587517214E-5	42	TCRBV12	TCRBV12				TCRBV12-03,TCRBV12-04		TCRBD01-01*01	TCRBD01	TCRBD01-01	01				TCRBJ01-05*01	TCRBJ01	TCRBJ01-05	01				6	1	0	1	3	6	39	50	51	62	65	2	In	VDJ
CTGACAGTGACCAGTGCCCATCCTGAAGACAGCAGCTTCTACATCTGCAGTGCTAGGGGCGGCAATCAGCCCCAGCATTTTGGTGAT	CSARGGNQPQHF	2	2.334103587517214E-5	36	TCRBV20	TCRBV20				TCRBV20-01,TCRBV20-or09_02		TCRBD01-01*01	TCRBD01	TCRBD01-01	01				TCRBJ01-05*01	TCRBJ01	TCRBJ01-05	01				3	0	8	0	1	2	45	-1	56	60	61	2	In	VDJ
AGTTCTAAGAAGCTCCTCCTCAGTGACTCTGGCTTCTATCTCTGTGCCTGGACGGGGGGGGACGGGCAGCCCCAGCATTTTGGTGAT	CAWTGGDGQPQHF	1	1.167051793758607E-5	39	TCRBV30-01*02	TCRBV30	TCRBV30-01	02				TCRBD02-01*01	TCRBD02	TCRBD02-01	01				TCRBJ01-05*01	TCRBJ01	TCRBJ01-05	01				4	0	8	0	6	7	42	-1	52	60	66	1	In	VDJ
TGTGAGCAACATGAGCCCTGAAGACAGCAGCATATATCTCTGCAGCGTTGACGCGGGACGGCGGCCTATGGCTACACCTTCGGTTCG		1	1.167051793758607E-5	41	TCRBV29-01*01	TCRBV29	TCRBV29-01	01				TCRBD02-01*02	TCRBD02	TCRBD02-01	02				TCRBJ01-02*01	TCRBJ01	TCRBJ01-02	01				3	1	7	3	7	4	40	51	52	58	65	1	Out	VDJ
AAGAAGCTCCTTCTCAGTGACTCTGGCTTCTATCTCTGTGCCTGGAGTCCTGGACAGCGTTCTAACTATGGCTACACCTTCGGTTCG	CAWSPGQRSNYGYTF	2	2.334103587517214E-5	45	TCRBV30-01*01	TCRBV30	TCRBV30-01	01				TCRBD01-01*01	TCRBD01	TCRBD01-01	01				TCRBJ01-02*01	TCRBJ01	TCRBJ01-02	01				2	3	1	5	4	0	36	48	51	57	61	2	In	VDJ
CACGCCCTGCAGCCAGAAGACTCAGCCCTGTATCTCTGCGCCAGCAGCCAAGATCAAAGGACAGATCATGGCTACACCTTCGGTTCG	CASSQDQRTDHGYTF	3	3.501155381275821E-5	45	TCRBV04-01*01	TCRBV04	TCRBV04-01	01				TCRBD01-01*01	TCRBD01	TCRBD01-01	01				TCRBJ01-02*01	TCRBJ01	TCRBJ01-02	01				0	5	1	5	3	6	36	53	58	64	67	3	In	VDJ
ACAGTGACCAGTGCCCATCCTGAAGACAGCAGCTTCTACATCTGCAGTGCTAGAGATCCCCAGGGGGTAGCGAATCGCTTCGGGCCG	CSARDPQGVANRF	2	2.334103587517214E-5	39	TCRBV20	TCRBV20				TCRBV20-01,TCRBV20-or09_02		TCRBD01-01*01	TCRBD01	TCRBD01-01	01				TCRBJ02-07*01	TCRBJ02	TCRBJ02-07	01				0	4	4	1	10	15	42	56	60	67	77	2	In	VDJ
CAGCGCACAGAGCAGGGGGACTCGGCCATGTATCTCTGTGCCAGCAGCCAGGGGACAGGGAGCTCCTACGAGCAGTACTTCGGGCCG	CASSQGTGSSYEQYF	4	4.668207175034428E-5	45	TCRBV07-09	TCRBV07	TCRBV07-09				01,03	TCRBD01-01*01	TCRBD01	TCRBD01-01	01				TCRBJ02-07*01	TCRBJ02	TCRBJ02-07	01				5	3	0	3	2	0	36	48	51	60	62	4	In	VDJ
GACTGTGAGCAACATGAGCCCTGAAGACAGCAGCATATATCTCTGCAGCGTCGGGACGGGAGATCCTACGAGCAGTACTTCGGGCCG		1	1.167051793758607E-5	38	TCRBV29-01*01	TCRBV29	TCRBV29-01	01				TCRBD02-01*02	TCRBD02	TCRBD02-01	02				TCRBJ02-07*01	TCRBJ02	TCRBJ02-07	01				6	5	8	2	1	1	43	51	56	62	63	1	Out	VDJ
TTGGAGTCGGCTGCTCCCTCCCAAACATCTGTGTACTTCTGTGCCAGCAGCTGGGGACAACCATCCTACGAGCAGTACTTCGGGCCG	CASSWGQPSYEQYF	3	3.501155381275821E-5	42	TCRBV06	TCRBV06				TCRBV06-02,TCRBV06-03		TCRBD01-01*01	TCRBD01	TCRBD01-01	01				TCRBJ02-07*01	TCRBJ02	TCRBJ02-07	01				6	3	0	6	4	1	39	50	53	59	63	3	In	VDJ
CAGCCCTCAGAACCCAGGGACTCAGCTGTGTACTTCTGTGCCAGCAGTTCGGACAGGGACTATAATTCACCCCTCCACTTTGGGAAC	CASSSDRDYNSPLHF	2	2.334103587517214E-5	45	TCRBV12	TCRBV12				TCRBV12-03,TCRBV12-04		TCRBD01-01*01	TCRBD01	TCRBD01-01	01				TCRBJ01-06*01	TCRBJ01	TCRBJ01-06	01				4	1	1	3	1	3	36	49	50	58	59	2	In	VDJ
AAGAAGCTCCTTCTCAGTGACTCTGGCTTCTATCTCTGTGCCTGGAGTGTACCCGTCTAGCGGCAAGAGACCCAGTACTTCGGGCCA	CAWSVPV*RQETQYF	1	1.167051793758607E-5	45	TCRBV30-01*01	TCRBV30	TCRBV30-01	01				TCRBD02-01	TCRBD02	TCRBD02-01				01,02	TCRBJ02-05*01	TCRBJ02	TCRBJ02-05	01				0	6	4	5	0	2	36	50	56	-1	63	1	Stop	VDJ
CTGACTGTGAGCAACATGAGCCCTGAAGACAGCAGCATATATCTCTGCAGCGTTGATTCTGGGCGCCAGACCCAGTACTTCGGGCCA	CSVDSGRQTQYF	1	1.167051793758607E-5	36	TCRBV29-01*01	TCRBV29	TCRBV29-01	01				TCRBD01-01*01	TCRBD01	TCRBD01-01	01				TCRBJ02-05*01	TCRBJ02	TCRBJ02-05	01				3	4	8	0	3	6	45	56	60	64	67	1	In	VDJ
TGACCAGTGCCCATCCTGAAGACAGCAGCTTCTACATCTGCAGTGCAACCTTTAGCGGGGGGCACAGATACGCAGTATTTTGGCCCA		2	2.334103587517214E-5	43	TCRBV20	TCRBV20				TCRBV20-01,TCRBV20-or09_02		TCRBD02-01*01	TCRBD02	TCRBD02-01	01				TCRBJ02-03*01	TCRBJ02	TCRBJ02-03	01				6	6	5	2	0	1	38	46	52	-1	61	2	Out	VDJ
CTGACTGTGAGCAACATGAGCCCTGAAGACAGCAGCATATATCTCTGCAGCGTTGAATCGTATGGCAGTGAAGCTTTCTTTGGACAA	CSVESYGSEAFF	1	1.167051793758607E-5	36	TCRBV29-01*01	TCRBV29	TCRBV29-01	01				TCRBD01-01*01	TCRBD01	TCRBD01-01	01				TCRBJ01-01*01	TCRBJ01	TCRBJ01-01	01				2	8	4	5	0	7	45	57	65	-1	68	1	In	VDJ
AAGAAGCTCCTTCTCAGTGACTCTGGCTTCTATCTCTGTGCCTGGAGTGTACGAGAACGACTGAACACTGAAGCTTTCTTTGGACAA	CAWSVRERLNTEAFF	2	2.334103587517214E-5	45	TCRBV30-01*01	TCRBV30	TCRBV30-01	01								TCRBD01,TCRBD02	TCRBD01-01,TCRBD02-01		TCRBJ01-01*01	TCRBJ01	TCRBJ01-01	01				0	8	2	7	0	0	36	50	58	-1	61	2	In	VDJ
CTGTCGGCTGCTCCCTCCCAGACATCTGTGTACTTCTGTGCCAGCAGTTACGGGGGACAGGGGTTTGGTGGCTACACCTTCGGTTCG	CASSYGGQGFGGYTF	3	3.501155381275821E-5	45	TCRBV06-05*01	TCRBV06	TCRBV06-05	01				TCRBD01-01*01	TCRBD01	TCRBD01-01	01				TCRBJ01-02*01	TCRBJ01	TCRBJ01-02	01				2	2	0	2	5	7	36	51	53	63	68	3	In	VDJ
CTTCACATCAATTCCCTGGAGCTTGGTGACTCTGCTGTGTATTTCTGTGCCACCCAGGGGGCGAGGTATGGCTACACCTTCGGTTCG	CATQGARYGYTF	4	4.668207175034428E-5	36	TCRBV03	TCRBV03				TCRBV03-01,TCRBV03-02		TCRBD01-01*01	TCRBD01	TCRBD01-01	01				TCRBJ01-02*01	TCRBJ01	TCRBJ01-02	01				10	2	4	0	4	5	45	52	54	62	66	4	In	VDJ
AACATGAGCCCTGAAGACAGCAGCATATATCTCTGCAGCGTTGAAAGTGGGACGGTGGCGGTCGGCTATGGCTACACCTTCGGTTCG	CSVESGTVAVGYGYTF	1	1.167051793758607E-5	48	TCRBV29-01*01	TCRBV29	TCRBV29-01	01								TCRBD01,TCRBD02	TCRBD01-01,TCRBD02-01		TCRBJ01-02*01	TCRBJ01	TCRBJ01-02	01				2	3	0	7	12	4	33	45	48	53	65	1	In	VDJ
CTCCTTCTCAGTGACTCTGGCTTCTATCTCTGTGCCTGGAGTGAGGGCCAAATTCTGGACGTTAACTATGGCTACACCTTCGGTTCG	CAWSEGQILDVNYGYTF	1	1.167051793758607E-5	51	TCRBV30-01*01	TCRBV30	TCRBV30-01	01								TCRBD01,TCRBD02	TCRBD01-01,TCRBD02-01		TCRBJ01-02*01	TCRBJ01	TCRBJ01-02	01				1	13	1	7	2	1	30	43	56	60	62	1	In	VDJ
AATCTTCACATCAATTCCCTGGAGCTTGGTGACTCTGCTGTGTATTTCTGTGCCAGCAGCCGAGAGGGGGAGCAGTACTTCGGGCCG	CASSREGEQYF	3	3.501155381275821E-5	33	TCRBV03	TCRBV03				TCRBV03-01,TCRBV03-02						TCRBD01,TCRBD02	TCRBD01-01,TCRBD02-01		TCRBJ02-07*01	TCRBJ02	TCRBJ02-07	01				0	0	6	2	0	7	48	-1	65	-1	69	3	In	VDJ
ACAGTGACCAGTGCCCATCCTGAAGACAGCAGCTTCTACATCTGCAGTGCCTGGGTGGTTGGCTCCTACGAGCAGTACTTCGGGCCG	CSAWVVGSYEQYF	2	2.334103587517214E-5	39	TCRBV20	TCRBV20				TCRBV20-01,TCRBV20-or09_02						TCRBD01,TCRBD02	TCRBD01-01,TCRBD02-01		TCRBJ02-07*01	TCRBJ02	TCRBJ02-07	01				6	2	0	9	7	0	42	50	52	55	62	2	In	VDJ
CTGGAGTCTGCCAGGCCCTCACATACCTCTCAGTACCTCTGTGCCAGCAGTGGCACTCATAGCTCCTACGAGCAGTACTTCGGGCCG	CASSGTHSSYEQYF	2	2.334103587517214E-5	42	TCRBV25-01*01	TCRBV25	TCRBV25-01	01				TCRBD02-01	TCRBD02	TCRBD02-01				01,02	TCRBJ02-07*01	TCRBJ02	TCRBJ02-07	01				4	2	3	10	5	0	39	52	54	57	62	2	In	VDJ
AGTTCTAAGAAGCTCCTTCTCAGTGACTCTGGCTTCTATCTCTGTGCCTGGACCACCTCTGGGGCCAACGTCCTGACTTTCGGGGCC	CAWTTSGANVLTF	1	1.167051793758607E-5	39	TCRBV30-01*01	TCRBV30	TCRBV30-01	01								TCRBD01,TCRBD02	TCRBD01-01,TCRBD02-01		TCRBJ02-06*01	TCRBJ02	TCRBJ02-06	01				4	2	3	7	0	0	42	52	54	-1	56	1	In	VDJ
CAGCCCTCAGAACCCAGGGACTCAGCTGTGTACTTCTGTGCCAGCAGTACCCTTGGACAAAATAATTCACCCCTCCACTTTGGGAAC	CASSTLGQNNSPLHF	2	2.334103587517214E-5	45	TCRBV12	TCRBV12				TCRBV12-03,TCRBV12-04		TCRBD01-01*01	TCRBD01	TCRBD01-01	01				TCRBJ01-06*01	TCRBJ01	TCRBJ01-06	01				5	6	1	6	2	5	36	48	54	59	61	2	In	VDJ
CTGACTGTGAGCAACATGAGCCCTGAAGACAGCAGCATATATCTCTGCAGCGTTGGGACGAACACCGGGGAGCTGTTTTTTGGAGAA	CSVGTNTGELFF	2	2.334103587517214E-5	36	TCRBV29-01*01	TCRBV29	TCRBV29-01	01								TCRBD01,TCRBD02	TCRBD01-01,TCRBD02-01		TCRBJ02-02*01	TCRBJ02	TCRBJ02-02	01				4	0	1	8	0	0	45	-1	55	-1	58	2	In	VDJ
AGTTCTAAGAAGCTCCTTCTCAGTGACTCTGGCTTCTATCTCTGTGCCTGTGGCACAGGGGGTATCACTGAAGCTTTCTTTGGACAA	CACGTGGITEAFF	1	1.167051793758607E-5	39	TCRBV30-01*01	TCRBV30	TCRBV30-01	01				TCRBD01-01*01	TCRBD01	TCRBD01-01	01				TCRBJ01-01*01	TCRBJ01	TCRBJ01-01	01				6	4	3	1	3	4	42	50	54	62	65	1	In	VDJ
TCTAAGAAGCTCCTTCTCAGTGACTCTGGCTTCTATCTCTGTGCCTGGAGAAGAAGAGGGATTCGCACTGAAGCTTTCTTTGGACAA	CAWRRRGIRTEAFF	1	1.167051793758607E-5	42	TCRBV30-01*01	TCRBV30	TCRBV30-01	01				TCRBD02-01*02	TCRBD02	TCRBD02-01	02				TCRBJ01-01*01	TCRBJ01	TCRBJ01-01	01				3	5	11	0	5	4	39	50	55	60	65	1	In	VDJ
ACTCTGAAGATCCGGTCCACAAAGCTGGAGGACTCAGCCATGTACTTCTGTGCCAGCAGTGATGGGAATGAAGCTTTCTTTGGACAA	CASSDGNEAFF	4	4.668207175034428E-5	33	TCRBV02-01*01	TCRBV02	TCRBV02-01	01								TCRBD01,TCRBD02	TCRBD01-01,TCRBD02-01		TCRBJ01-01*01	TCRBJ01	TCRBJ01-01	01				3	1	0	8	1	7	48	62	63	67	68	4	In	VDJ
TGACAGTGACCAGTGCCCATCCTGAAGACAGCAGCTTCTACATCTGCAGTGCTAGAGATAGGGGGACATGAACTGTTTTTTGGCAGT		2	2.334103587517214E-5	37	TCRBV20	TCRBV20				TCRBV20-01,TCRBV20-or09_02		TCRBD01-01*01	TCRBD01	TCRBD01-01	01				TCRBJ01-04*01	TCRBJ01	TCRBJ01-04	01				0	4	0	6	2	12	44	58	62	68	70	2	Out	VDJ
ACTCTGACAGTGACCAGTGCCCATCCTGAAGACAGCAGCTTCTACATCTGCAGTGCTACACGTGATGAAAAACTGTTTTTTGGCAGT	CSATRDEKLFF	2	2.334103587517214E-5	33	TCRBV20-01*01	TCRBV20	TCRBV20-01	01								TCRBD01,TCRBD02	TCRBD01-01,TCRBD02-01		TCRBJ01-04*01	TCRBJ01	TCRBJ01-04	01				4	1	3	7	3	6	48	58	59	61	64	2	In	VDJ
AACCTGAGCTCTCTGGAGCTGGGGGACTCAGCTTTGTATTTCTGTGCCAGCAGCGAAGCAACTAATGAAAAACTGTTTTTTGGCAGT	CASSEATNEKLFF	3	3.501155381275821E-5	39	TCRBV09-01	TCRBV09	TCRBV09-01				01,02					TCRBD01,TCRBD02	TCRBD01-01,TCRBD02-01		TCRBJ01-04*01	TCRBJ01	TCRBJ01-04	01				3	1	5	5	0	0	42	55	56	-1	58	3	In	VDJ
ACAGTGACCAGTGCCCATCCTGAAGACAGCAGCTTCTACATCTGCAGTGCTCGACCCTCTGGCAATCAGCCCCAGCATTTTGGTGAT	CSARPSGNQPQHF	2	2.334103587517214E-5	39	TCRBV20	TCRBV20				TCRBV20-01,TCRBV20-or09_02						TCRBD01,TCRBD02	TCRBD01-01,TCRBD02-01		TCRBJ01-05*01	TCRBJ01	TCRBJ01-05	01				5	1	2	7	6	2	42	51	52	55	61	2	In	VDJ
ACCAGTGCCCATCCTGAAGACAGCAGCTTCTACATCTGCAGTGCTATACAGGGCCACTATAGCAATCAGCCCCAGCATTTTGGTGAT	CSAIQGHYSNQPQHF	2	2.334103587517214E-5	45	TCRBV20	TCRBV20				TCRBV20-01,TCRBV20-or09_02		TCRBD01-01*01	TCRBD01	TCRBD01-01	01				TCRBJ01-05*01	TCRBJ01	TCRBJ01-05	01				4	1	3	3	6	0	36	46	47	53	59	2	In	VDJ
TCTAAGAAGCTCCTTCTCAGTGACTCTGGCTTCTATCTCTGTGCCTGGAGTCCCGGACCGACCAATCAGCCCCAGCATTTTGGTGAT	CAWSPGPTNQPQHF	1	1.167051793758607E-5	42	TCRBV30-01*01	TCRBV30	TCRBV30-01	01								TCRBD01,TCRBD02	TCRBD01-01,TCRBD02-01		TCRBJ01-05*01	TCRBJ01	TCRBJ01-05	01				2	3	1	7	4	3	39	51	54	58	62	1	In	VDJ
CAGCGCACACAGCAGGAGGACTCCGCCGTGTATCTCTGTGCCAGCAGCTTAGATCGCGGAGCTAACTATGGCTACACCTTCGGTTCG	CASSLDRGANYGYTF	3	3.501155381275821E-5	45	TCRBV07-08*01	TCRBV07	TCRBV07-08	01				TCRBD02-01	TCRBD02	TCRBD02-01				01,02	TCRBJ01-02*01	TCRBJ01	TCRBJ01-02	01				1	3	7	5	2	0	36	52	55	59	61	3	In	VDJ
TCGGCTGCTCCCTCCCAGACATCTGTGTACTTCTGTGCCAGCAGCCCGGACGGACAGTCCCCTAACTATGGCTACACCTTCGGTTCG	CASSPDGQSPNYGYTF	4	4.668207175034428E-5	48	TCRBV06	TCRBV06				TCRBV06-01,TCRBV06-05		TCRBD01-01*01	TCRBD01	TCRBD01-01	01				TCRBJ01-02*01	TCRBJ01	TCRBJ01-02	01				6	7	1	5	4	0	33	44	51	57	61	4	In	VDJ
GTGAGCAACATGAGCCCTGAAGACAGCAGCATATATCTCTGCAGCGTTGAGAGGGCGTCCGGTAGGTCGGGGCAGTACTTCGGGCCG	CSVERASGRSGQYF	1	1.167051793758607E-5	42	TCRBV29-01*01	TCRBV29	TCRBV29-01	01				TCRBD02-01*02	TCRBD02	TCRBD02-01	02				TCRBJ02-07*01	TCRBJ02	TCRBJ02-07	01				3	0	11	0	16	9	39	-1	50	55	71	1	In	VDJ
CACACCCTGCAGCCAGAAGACTCGGCCCTGTATCTCTGTGCCAGCAGCCAAGATAACGGAAGGGTTCAGGAGCAGTACTTCGGGCCG	CASSQDNGRVQEQYF	3	3.501155381275821E-5	45	TCRBV04-02*01	TCRBV04	TCRBV04-02	01								TCRBD01,TCRBD02	TCRBD01-01,TCRBD02-01		TCRBJ02-07*01	TCRBJ02	TCRBJ02-07	01				0	7	5	3	5	7	36	53	60	64	69	3	In	VDJ
CTGAAGACAGCAGCTTCTACATCTGCAGTGCAAGGGACTAGCGGGGCTTAAAAAGGCTTATGCTCCTACGAGCAGTACTTCGGGCCG		2	2.334103587517214E-5	58	TCRBV20	TCRBV20				TCRBV20-01,TCRBV20-or09_02		TCRBD02-01*01	TCRBD02	TCRBD02-01	01				TCRBJ02-07*01	TCRBJ02	TCRBJ02-07	01				6	2	0	3	16	0	23	31	33	46	62	2	Out	VDJ
GTGCAGCCTGCAGAACTGGAGGATTCTGGAGTTTATTTCTGTGCCAGCAGCCCCTCGACAGGGGCCCACGAGCAGTACTTCGGGCCG	CASSPSTGAHEQYF	2	2.334103587517214E-5	42	TCRBV14-01*01	TCRBV14	TCRBV14-01	01				TCRBD01-01*01	TCRBD01	TCRBD01-01	01				TCRBJ02-07*01	TCRBJ02	TCRBJ02-07	01				4	4	2	2	3	5	39	52	56	64	67	2	In	VDJ
ACTGTGAGCAACATGAGCCCTGAAGACAGCAGCATATATCTCTGCAGCGCAGGGTTTTCTGGGGCCAACGTCCTGACTTTCGGGGCC	CSAGFSGANVLTF	1	1.167051793758607E-5	39	TCRBV29-01*01	TCRBV29	TCRBV29-01	01				TCRBD01-01*01	TCRBD01	TCRBD01-01	01				TCRBJ02-06*01	TCRBJ02	TCRBJ02-06	01				7	0	4	3	3	1	42	-1	49	54	57	1	In	VDJ
CTGACAGTGACCAGTGCCCATCCTGAAGACAGCAGCTTCTACATCTGCAGTGCTAGTTTGGAACAAGAGACCCAGTACTTCGGGCCA	CSASLEQETQYF	2	2.334103587517214E-5	36	TCRBV20	TCRBV20				TCRBV20-01,TCRBV20-or09_02						TCRBD01,TCRBD02	TCRBD01-01,TCRBD02-01		TCRBJ02-05*01	TCRBJ02	TCRBJ02-05	01				3	3	1	8	1	2	45	56	59	62	63	2	In	VDJ
ATCCAGCCCTCAGAACCCAGGGACTCAGCTGTGTACTTCTGTGCCAGCAGTCCGGGGACAGGGGGCACTGAAGCTTTCTTTGGACAA	CASSPGTGGTEAFF	2	2.334103587517214E-5	42	TCRBV12	TCRBV12				TCRBV12-03,TCRBV12-04		TCRBD01-01*01	TCRBD01	TCRBD01-01	01				TCRBJ01-01*01	TCRBJ01	TCRBJ01-01	01				5	3	0	1	0	4	39	51	54	-1	65	2	In	VDJ
AGTTCTAAGAAGCTCCTTCTCAGTGACTCTGGCTTCTATCTCTGTGCCTGCTCTCAGAACATGAACACTGAAGCTTTCTTTGGACAA	CACSQNMNTEAFF	1	1.167051793758607E-5	39	TCRBV30-01*01	TCRBV30	TCRBV30-01	01				TCRBD01-01*01	TCRBD01	TCRBD01-01	01				TCRBJ01-01*01	TCRBJ01	TCRBJ01-01	01				6	8	3	6	0	0	42	50	58	-1	61	1	In	VDJ
CTAGAGTCTGCCATCCCCAACCAGACAGCTCTTTACTTCTGTGCCACCAGTGTCGGTAGGGGGAACACTGAAGCTTTCTTTGGACAA	CATSVGRGNTEAFF	3	3.501155381275821E-5	42	TCRBV24	TCRBV24				TCRBV24-01,TCRBV24-or09_02		TCRBD01-01*01	TCRBD01	TCRBD01-01	01				TCRBJ01-01*01	TCRBJ01	TCRBJ01-01	01				5	5	5	2	0	1	39	52	57	-1	62	3	In	VDJ
CCCTCAGAACCCAGGGACTCAGCTGTGTACTTCTGTGCCAGCAGTAGTCATCGAGGGACAGTCAGCGATGAAGCTTTCTTTGGACAA	CASSSHRGTVSDEAFF	2	2.334103587517214E-5	48	TCRBV12	TCRBV12				TCRBV12-03,TCRBV12-04		TCRBD01-01*01	TCRBD01	TCRBD01-01	01				TCRBJ01-01*01	TCRBJ01	TCRBJ01-01	01				5	9	0	5	7	7	33	45	54	61	68	2	In	VDJ
CTGACTGTGAGCAACATGAGCCCTGAAGACAGCAGCATATATCTCTGCAGCGGCCTTAGGAGACAGGGGGAAGCTTTCTTTGGACAA	CSGLRRQGEAFF	1	1.167051793758607E-5	36	TCRBV29-01*01	TCRBV29	TCRBV29-01	01				TCRBD01-01*01	TCRBD01	TCRBD01-01	01				TCRBJ01-01*01	TCRBJ01	TCRBJ01-01	01				7	9	2	2	0	8	45	52	61	-1	69	1	In	VDJ
AGTTCTAAGAAGCTCCTTCTCAGTGACTCTGGCTTCTATCTCTGTGCCTGGAGGCGAACCCGTCCTGGAGATCTGTTTTTTGGCAGT	CAWRRTRPGDLFF	1	1.167051793758607E-5	39	TCRBV30-01*01	TCRBV30	TCRBV30-01	01				TCRBD02-01*02	TCRBD02	TCRBD02-01	02				TCRBJ01-04*01	TCRBJ01	TCRBJ01-04	01				3	13	10	2	2	14	42	53	66	70	72	1	In	VDJ
GTGACCAGTGCCCATCCTGAAGACAGCAGCTTCTACATCTGCAGTGCCCCGACGGGTGCAACTAATGAAAAACTGTTTTTTGGCAGT	CSAPTGATNEKLFF	2	2.334103587517214E-5	42	TCRBV20	TCRBV20				TCRBV20-01,TCRBV20-or09_02		TCRBD02-01	TCRBD02	TCRBD02-01				01,02	TCRBJ01-04*01	TCRBJ01	TCRBJ01-04	01				6	5	8	4	2	0	39	47	52	56	58	2	In	VDJ
AAGAAGCTCCTTCTCAGTGACTCTGGCTTCTATCTCTGTGCCTGGAGCCGAACGGACGGTTTGGATCAGCCCCAGCATTTTGGTGAT	CAWSRTDGLDQPQHF	1	1.167051793758607E-5	45	TCRBV30-01*01	TCRBV30	TCRBV30-01	01								TCRBD01,TCRBD02	TCRBD01-01,TCRBD02-01		TCRBJ01-05*01	TCRBJ01	TCRBJ01-05	01				3	6	1	7	7	5	36	47	53	57	64	1	In	VDJ
CACCTACACGCCCTGCAGCCAGAAGACTCAGCCCTGTATCTCTGCGCCAGCAGCCAAGACCTGAATCAGCCCCAGCATTTTGGTGAT	CASSQDLNQPQHF	3	3.501155381275821E-5	39	TCRBV04-01*01	TCRBV04	TCRBV04-01	01				TCRBD02-01	TCRBD02	TCRBD02-01				01,02	TCRBJ01-05*01	TCRBJ01	TCRBJ01-05	01				0	1	4	10	1	4	42	59	60	62	63	3	In	VDJ
AGTTCTAAGAAGCTCCTTCTCAGTGACTCTGGCTTCTATCTCTGTGCCTGGAGCCCCGACTCCAATCAGCCCCAGCATTTTGGTGAT	CAWSPDSNQPQHF	1	1.167051793758607E-5	39	TCRBV30-01*01	TCRBV30	TCRBV30-01	01				TCRBD02-01	TCRBD02	TCRBD02-01				01,02	TCRBJ01-05*01	TCRBJ01	TCRBJ01-05	01				3	4	2	10	1	3	42	53	57	61	62	1	In	VDJ
TCAACTCTGACTGTGAGCAACATGAGCCCTGAAGACAGCAGCATATATCTCTGCAGCGTTGACAGCGATGGCTACACCTTCGGTTCG	CSVDSDGYTF	1	1.167051793758607E-5	30	TCRBV29-01*01	TCRBV29	TCRBV29-01	01				TCRBD02-01	TCRBD02	TCRBD02-01				01,02	TCRBJ01-02*01	TCRBJ01	TCRBJ01-02	01				3	1	6	6	0	6	51	62	63	-1	67	1	In	VDJ
GAGTCGGCTGCTCCCTCCCAAACATCTGTGTACTTCTGTGCCAGCAGTTCCCGCCGGGACTAGCGGTTCGAGCAGTACTTCGGGCCG	CASSSRRD*RFEQYF	3	3.501155381275821E-5	45	TCRBV06	TCRBV06				TCRBV06-02,TCRBV06-03		TCRBD02-01	TCRBD02	TCRBD02-01				01,02	TCRBJ02-07*01	TCRBJ02	TCRBJ02-07	01				4	6	0	5	2	6	36	49	55	66	68	3	Stop	VDJ
TGCAGCAAGAAGACTCAGCTGCGTATCTCTGCACCAGCAGCCAAGTGCGAGGACTAGCGCCTCTCCTACGAGCAGTACTTCGGGCCG		2	2.334103587517214E-5	52	TCRBV01-01*01	TCRBV01	TCRBV01-01	01				TCRBD02-01	TCRBD02	TCRBD02-01				01,02	TCRBJ02-07*01	TCRBJ02	TCRBJ02-07	01				1	5	1	6	3	0	29	45	50	59	62	2	Out	VDJ
GCATCATTCTCCACTCTGAAGATCCAGCCCTCAGAACCCAGGGACTCAGCTGTGTACTTCTGTGCCAGCAGCTAACGGTTCGGCGCC	CASS*RF	2	2.334103587517214E-5	21	TCRBV12	TCRBV12				TCRBV12-03,TCRBV12-04		TCRBD02-01	TCRBD02	TCRBD02-01				01,02	TCRBJ02-04*01	TCRBJ02	TCRBJ02-04	01				6	0	4	9	4	19	60	-1	71	74	78	2	Stop	VDJ
CGGCTGCTCCCTCCCAGACATCTGTGTACTTCTGTGCCAGCAGCTGTGGGACAGACCTCCTATAATTCACCCCTCCACTTTGGGAAC		3	3.501155381275821E-5	49	TCRBV06	TCRBV06				TCRBV06-01,TCRBV06-05		TCRBD01-01*01	TCRBD01	TCRBD01-01	01				TCRBJ01-06*01	TCRBJ01	TCRBJ01-06	01				6	4	0	5	2	0	32	43	47	54	56	3	Out	VDJ
CTGGAGTCTGCCAGGCCCTCACATACCTCTCAGTACCTCTGTGCCAGCAGTGGGGCAGGGCTAAAGTCACCCCTCCACTTTGGGAAC	CASSGAGLKSPLHF	2	2.334103587517214E-5	42	TCRBV25-01*01	TCRBV25	TCRBV25-01	01				TCRBD01-01*01	TCRBD01	TCRBD01-01	01				TCRBJ01-06*01	TCRBJ01	TCRBJ01-06	01				4	3	4	3	6	10	39	52	55	60	66	2	In	VDJ
AACATGAGCCCTGAAGACAGCAGCATATATCTCTGCAGCCAGACCAATGGGGCGGGAGGCTCCTACAATGAGCAGTTCTTCGGGCCA	CSQTNGAGGSYNEQFF	2	2.334103587517214E-5	48	TCRBV29-01*01	TCRBV29	TCRBV29-01	01				TCRBD02-01*02	TCRBD02	TCRBD02-01	02				TCRBJ02-01*01	TCRBJ02	TCRBJ02-01	01				8	12	7	1	0	0	33	39	51	-1	59	2	In	VDJ
GAGCAACATGAGCCCTGAAGACAGCAGCATATATCTCTGCAGCGTTGACGGTGAATCGGGGGATACAATGAGCAGTTCTTCGGGCCA		2	2.334103587517214E-5	44	TCRBV29-01*01	TCRBV29	TCRBV29-01	01				TCRBD02-01*01	TCRBD02	TCRBD02-01	01				TCRBJ02-01*01	TCRBJ02	TCRBJ02-01	01				3	8	8	2	1	4	37	48	56	62	63	2	Out	VDJ
TCTGCCATCCCCAACCAGACAGCTCTTTACTTCTGTGCCACCAGTGATGCCACCGGGACAAGGGACAATGAGCAGTTCTTCGGGCCA	CATSDATGTRDNEQFF	3	3.501155381275821E-5	48	TCRBV24	TCRBV24				TCRBV24-01,TCRBV24-or09_02		TCRBD01-01*01	TCRBD01	TCRBD01-01	01				TCRBJ02-01*01	TCRBJ02	TCRBJ02-01	01				3	6	0	6	4	5	33	48	54	60	64	3	In	VDJ
AGTTCTAAGAAGCTCCTTCTCAGTGACTCTGGCTTCTATCTCTGTGCCGCGAGGGCCACGAACACCGGGGAGCTGTTTTTTGGAGAA	CAARATNTGELFF	2	2.334103587517214E-5	39	TCRBV30-01*01	TCRBV30	TCRBV30-01	01				TCRBD02-01*02	TCRBD02	TCRBD02-01	02				TCRBJ02-02*01	TCRBJ02	TCRBJ02-02	01				8	2	11	0	3	0	42	48	50	55	58	2	In	VDJ
ACTCTGACAGTGACCAGTGCCCATCCTGAAGACAGCAGCTTCTACATCTGCAGTGCTCAACAGGGAAGTGTGGCTTTCTTTGGACAA	CSAQQGSVAFF	2	2.334103587517214E-5	33	TCRBV20-01*01	TCRBV20	TCRBV20-01	01				TCRBD01-01*01	TCRBD01	TCRBD01-01	01				TCRBJ01-01*01	TCRBJ01	TCRBJ01-01	01				5	2	3	3	7	11	48	57	59	65	72	2	In	VDJ
CTGACAGTGACCAGTGCCCATCCTGAAGACAGCAGCTTCTACATCTGCAGTGTTGGGACGGCGAACACTGAAGCTTTCTTTGGACAA	CSVGTANTEAFF	2	2.334103587517214E-5	36	TCRBV20	TCRBV20				TCRBV20-01,TCRBV20-or09_02						TCRBD01,TCRBD02	TCRBD01-01,TCRBD02-01		TCRBJ01-01*01	TCRBJ01	TCRBJ01-01	01				7	2	0	7	3	1	45	52	54	59	62	2	In	VDJ
ATCCTGAGTTCTAAGAAGCTCCTTCTCAGTGACTCTGGCTTCTATCTCTGTGCCTGGAGTTCGAATGAAAAACTGTTTTTTGGCAGT	CAWSSNEKLFF	1	1.167051793758607E-5	33	TCRBV30-01*01	TCRBV30	TCRBV30-01	01				TCRBD02-01	TCRBD02	TCRBD02-01				01,02	TCRBJ01-04*01	TCRBJ01	TCRBJ01-04	01				2	1	8	6	0	5	48	60	61	-1	63	1	In	VDJ
AGTGCCCATCCTGAAGACAGCAGCTTCTACATCTGCAGTGCCCAGAGGGGACAGGGGAGAGTAGGAGAAAAACTGTTTTTTGGCAGT	CSAQRGQGRVGEKLFF	2	2.334103587517214E-5	48	TCRBV20	TCRBV20				TCRBV20-01,TCRBV20-or09_02		TCRBD01-01*01	TCRBD01	TCRBD01-01	01				TCRBJ01-04*01	TCRBJ01	TCRBJ01-04	01				6	6	0	2	9	8	33	41	47	57	66	2	In	VDJ
CAGCCCTCAGAACCCAGGGACTCAGCTGTGTACTTCTGTGCCAGCATCTTAGGGGGGCCCGGCAATCAGCCCCAGCATTTTGGTGAT	CASILGGPGNQPQHF	2	2.334103587517214E-5	45	TCRBV12	TCRBV12				TCRBV12-03,TCRBV12-04						TCRBD01,TCRBD02	TCRBD01-01,TCRBD02-01		TCRBJ01-05*01	TCRBJ01	TCRBJ01-05	01				7	4	5	1	5	2	36	46	50	56	61	2	In	VDJ
AAGAAGCTCCTTCTCAGTGACTCTGGCTTCTATCTCTGTGCCTGGAGTGTACGCTCGGGGGAATTTCGTGGCTACACCTTCGGTTCG	CAWSVRSGEFRGYTF	1	1.167051793758607E-5	45	TCRBV30-01*01	TCRBV30	TCRBV30-01	01				TCRBD02-01*01	TCRBD02	TCRBD02-01	01				TCRBJ01-02*01	TCRBJ01	TCRBJ01-02	01				0	5	8	2	7	7	36	50	55	61	68	1	In	VDJ
CTGAGTTCTAAGAAGCTCCTTCTCAGTGACTCTGGCTTCTATCTCTGTGCCGGGAGCAGGGATTTGTATGGCTACACCTTCGGTTCG	CAGSRDLYGYTF	1	1.167051793758607E-5	36	TCRBV30-01*01	TCRBV30	TCRBV30-01	01				TCRBD01-01*01	TCRBD01	TCRBD01-01	01				TCRBJ01-02*01	TCRBJ01	TCRBJ01-02	01				3	0	4	3	5	5	45	-1	56	61	66	1	In	VDJ
CTGACAGTGACCAGTGCCCATCCTGAAGACAGCAGCTTCTACATCTGCAGTGCTAGGGGACAGACCTATGGCTACACCTTCGGTTCG	CSARGQTYGYTF	2	2.334103587517214E-5	36	TCRBV20	TCRBV20				TCRBV20-01,TCRBV20-or09_02		TCRBD01-01*01	TCRBD01	TCRBD01-01	01				TCRBJ01-02*01	TCRBJ01	TCRBJ01-02	01				3	0	0	5	2	4	45	-1	56	63	65	2	In	VDJ
TCTAAGAAGCTCCTTCTCAGTGACTCTGGCTTCTATCTCTGTGCCTGCACGACAGGCCCTACTAACTATGGCTACACCTTCGGTTCG	CACTTGPTNYGYTF	1	1.167051793758607E-5	42	TCRBV30-01*01	TCRBV30	TCRBV30-01	01				TCRBD01-01*01	TCRBD01	TCRBD01-01	01				TCRBJ01-02*01	TCRBJ01	TCRBJ01-02	01				6	3	2	4	5	0	39	47	50	56	61	1	In	VDJ
TCTAAGAAGCTCCTTCTCAGTGACTCTGGCTTCTATCTCTGTGCCTGGAGTGCCTCGGTTGAAGCCCATGGCTACACCTTCGGTTCG	CAWSASVEAHGYTF	1	1.167051793758607E-5	42	TCRBV30-01*01	TCRBV30	TCRBV30-01	01				TCRBD02-01	TCRBD02	TCRBD02-01				01,02	TCRBJ01-02*01	TCRBJ01	TCRBJ01-02	01				1	10	6	7	2	6	39	52	62	65	67	1	In	VDJ
GTGACCAGTGCCCATCCTGAAGACAGCAGCTTCTACATCTGCAGTGCTAGCCGGCAGGGGGCCTTCTACGAGCAGTACTTCGGGCCG	CSASRQGAFYEQYF	2	2.334103587517214E-5	42	TCRBV20	TCRBV20				TCRBV20-01,TCRBV20-or09_02		TCRBD01-01*01	TCRBD01	TCRBD01-01	01				TCRBJ02-07*01	TCRBJ02	TCRBJ02-07	01				3	4	4	0	3	3	39	50	54	62	65	2	In	VDJ
TGAGCAACATGAGCCCTGAAGACAGCAGCATATATCTCTGCAGCGTCCCCGCCGGACAGACATACCTACGAGCAGTACTTCGGGCCG		1	1.167051793758607E-5	43	TCRBV29-01*01	TCRBV29	TCRBV29-01	01				TCRBD01-01*01	TCRBD01	TCRBD01-01	01				TCRBJ02-07*01	TCRBJ02	TCRBJ02-07	01				6	7	1	5	5	2	38	46	53	59	64	1	Out	VDJ
ACAGTGACCAGTGCCCATCCTGAAGACAGCAGCTTCTACATCTGCAGTGCACTGACAGGGGACACCTACGAGCAGTACTTCGGGCCG	CSALTGDTYEQYF	2	2.334103587517214E-5	39	TCRBV20	TCRBV20				TCRBV20-01,TCRBV20-or09_02		TCRBD01-01*01	TCRBD01	TCRBD01-01	01				TCRBJ02-07*01	TCRBJ02	TCRBJ02-07	01				6	3	2	2	3	2	42	50	53	61	64	2	In	VDJ
ATCCAGCGCACAGAGCAGGGGGACTCGGCCATGTATCTCTGTGCCAGCAGCTTAGGGACAGGGGTGGACGAGCAGTACTTCGGGCCG	CASSLGTGVDEQYF	3	3.501155381275821E-5	42	TCRBV07-09	TCRBV07	TCRBV07-09				01,03	TCRBD01-01*01	TCRBD01	TCRBD01-01	01				TCRBJ02-07*01	TCRBJ02	TCRBJ02-07	01				1	0	1	2	3	5	39	-1	55	64	67	3	In	VDJ
CTGAGCTCTCTGGAGCTGGGGGACTCAGCTTTGTATTTCTGTGCCAGCTCGCTAGCGGGAGACCTAGACGAGCAGTACTTCGGGCCG	CASSLAGDLDEQYF	2	2.334103587517214E-5	42	TCRBV09-01	TCRBV09	TCRBV09-01				01,02	TCRBD02-01*02	TCRBD02	TCRBD02-01	02				TCRBJ02-07*01	TCRBJ02	TCRBJ02-07	01				7	3	4	2	6	5	39	48	51	61	67	2	In	VDJ
TCTAAGAAGCTCCTTCTCAGTGACTCTGGCTTCTATCTCTGTGCCTGGTCACCGGGACTAGCTTTCCACGAGCAGTACTTCGGGCCG	CAWSPGLAFHEQYF	1	1.167051793758607E-5	42	TCRBV30-01*01	TCRBV30	TCRBV30-01	01				TCRBD02-01	TCRBD02	TCRBD02-01				01,02	TCRBJ02-07*01	TCRBJ02	TCRBJ02-07	01				5	5	0	7	5	5	39	48	53	62	67	1	In	VDJ
TTCATCCTGAGTTCTAAGAAGCTCCTTCTCAGTGACTCTGGCTTCTATCTCTGTGCCTGGAGTTCCCCTGAGCAGTTCTTCGGGCCA	CAWSSPEQFF	2	2.334103587517214E-5	30	TCRBV30-01*01	TCRBV30	TCRBV30-01	01											TCRBJ02-01*01	TCRBJ02	TCRBJ02-01	01				2	0	0	0	5	9	51	-1	-1	63	68	2	In	VJ
TCAACTCTGACTGTGAGCAACATGAGCCCTGAAGACAGCAGCATATATCTCTGCAGCGTTGGGACCGGGGAGCTGTTTTTTGGAGAA	CSVGTGELFF	2	2.334103587517214E-5	30	TCRBV29-01*01	TCRBV29	TCRBV29-01	01								TCRBD01,TCRBD02	TCRBD01-01,TCRBD02-01		TCRBJ02-02*01	TCRBJ02	TCRBJ02-02	01				4	0	0	10	0	5	51	-1	61	-1	63	2	In	VDJ
ACAGTGACCAGTGCCCATCCTGAAGACAGCAGCTTCTACATCTGCAGTGCTAAAGGGGCCGGGGGCACTGAAGCTTTCTTTGGACAA	CSAKGAGGTEAFF	2	2.334103587517214E-5	39	TCRBV20	TCRBV20				TCRBV20-01,TCRBV20-or09_02		TCRBD02-01*01	TCRBD02	TCRBD02-01	01				TCRBJ01-01*01	TCRBJ01	TCRBJ01-01	01				4	7	8	2	0	4	42	52	59	-1	65	2	In	VDJ
AGTGCCCATCCTGAAGACAGCAGCTTCTACATCTGCAGTGCTAGAGGGGGACCCCGGTACGCGAGCACTGAAGCTTTCTTTGGACAA	CSARGGPRYASTEAFF	2	2.334103587517214E-5	48	TCRBV20	TCRBV20				TCRBV20-01,TCRBV20-or09_02						TCRBD01,TCRBD02	TCRBD01-01,TCRBD02-01		TCRBJ01-01*01	TCRBJ01	TCRBJ01-01	01				1	1	0	7	13	4	33	46	47	52	65	2	In	VDJ
GTGACCAGTGCCCATCCTGAAGACAGCAGCTTCTACATCTGCAGTGCTAGAGGGGCAGGGTGGAACACTGAAGCTTTCTTTGGACAA	CSARGAGWNTEAFF	2	2.334103587517214E-5	42	TCRBV20	TCRBV20				TCRBV20-01,TCRBV20-or09_02		TCRBD01-01*01	TCRBD01	TCRBD01-01	01				TCRBJ01-01*01	TCRBJ01	TCRBJ01-01	01				1	3	4	3	2	1	39	52	55	60	62	2	In	VDJ
AGTGACCAGTGCCCATCCTGAAGACAGCAGCTTCTACATCTGCAGTGCAGTTTCGACCTGGGGAACACTGAAGCTTTCTTTGGACAA		2	2.334103587517214E-5	41	TCRBV20	TCRBV20				TCRBV20-01,TCRBV20-or09_02						TCRBD01,TCRBD02	TCRBD01-01,TCRBD02-01		TCRBJ01-01*01	TCRBJ01	TCRBJ01-01	01				6	11	0	9	0	1	40	48	59	-1	62	2	Out	VDJ
ACAGTGACCAGTGCCCATCCTGAAGACAGCAGCTTCTACATCTGCAGTGCGCATACAGGGGGCACAACTGAAGCTTTCTTTGGACAA	CSAHTGGTTEAFF	2	2.334103587517214E-5	39	TCRBV20	TCRBV20				TCRBV20-01,TCRBV20-or09_02		TCRBD01-01*01	TCRBD01	TCRBD01-01	01				TCRBJ01-01*01	TCRBJ01	TCRBJ01-01	01				6	4	3	0	3	5	42	50	54	63	66	2	In	VDJ
ACTGTGAGCAACATGAGCCCTGAAGACAGCAGCATATATCTCTGCAGCGCCGGACAGGTCGGAAATGAAAAACTGTTTTTTGGCAGT	CSAGQVGNEKLFF	1	1.167051793758607E-5	39	TCRBV29-01*01	TCRBV29	TCRBV29-01	01				TCRBD01-01*01	TCRBD01	TCRBD01-01	01				TCRBJ01-04*01	TCRBJ01	TCRBJ01-04	01				7	2	1	4	5	5	42	49	51	58	63	1	In	VDJ
GTGACCAGTGCCCATCCTGAAGACAGCAGCTTCTACATCTGCAGTGCTAGCACCGGGGCCCGTCAGGAGCCCCAGCATTTTGGTGAT	CSASTGARQEPQHF	2	2.334103587517214E-5	42	TCRBV20	TCRBV20				TCRBV20-01,TCRBV20-or09_02						TCRBD01,TCRBD02	TCRBD01-01,TCRBD02-01		TCRBJ01-05*01	TCRBJ01	TCRBJ01-05	01				3	4	7	0	8	8	39	50	54	59	67	2	In	VDJ
CCTGGAGTCTGCCAGGCCCTCACATACCTCTCAGTACCTCTGTGCCAGCAGTCCGCGGGGCAGCTCTATGGCTACACCTTCGGTTCG		2	2.334103587517214E-5	41	TCRBV25-01*01	TCRBV25	TCRBV25-01	01				TCRBD02-01*01	TCRBD02	TCRBD02-01	01				TCRBJ01-02*01	TCRBJ01	TCRBJ01-02	01				5	2	7	3	5	4	40	52	54	60	65	2	Out	VDJ
ACTGTGAGCAACATGAGCCCTGAAGACAGCAGCATATATCTCTGCAGCGTTCAGACAGGCGGATCCTATGGCTACACCTTCGGTTCG	CSVQTGGSYGYTF	1	1.167051793758607E-5	39	TCRBV29-01*01	TCRBV29	TCRBV29-01	01				TCRBD01-01*01	TCRBD01	TCRBD01-01	01				TCRBJ01-02*01	TCRBJ01	TCRBJ01-02	01				5	2	2	4	6	4	42	51	53	59	65	1	In	VDJ
AGTTCTAAGAAGCTCCTTCTCAGTGACTCTGGCTTCTATCTCTGTGCCTGGAGTGTTAACGGGTTAGATGGCTACACCTTCGGTTCG	CAWSVNGLDGYTF	1	1.167051793758607E-5	39	TCRBV30-01*01	TCRBV30	TCRBV30-01	01				TCRBD02-01	TCRBD02	TCRBD02-01				01,02	TCRBJ01-02*01	TCRBJ01	TCRBJ01-02	01				0	3	8	4	4	6	42	56	59	63	67	1	In	VDJ
CTGACTGTGAGCAACATGAGCCCTGAAGACAGCAGCATATATCTCTGCAGCGTTGAAAAGCTGGGAATGGGCTACACCTTCGGTTCG	CSVEKLGMGYTF	1	1.167051793758607E-5	36	TCRBV29-01*01	TCRBV29	TCRBV29-01	01								TCRBD01,TCRBD02	TCRBD01-01,TCRBD02-01		TCRBJ01-02*01	TCRBJ01	TCRBJ01-02	01				2	5	0	8	3	8	45	57	62	66	69	1	In	VDJ
GTGAGCAACATGAGCCCTGAAGACAGCAGCATATATCTCTGCAGCGTTGAATATGGATACAGCGGCGGGGAGCAGTACTTCGGGCCG	CSVEYGYSGGEQYF	1	1.167051793758607E-5	42	TCRBV29-01*01	TCRBV29	TCRBV29-01	01				TCRBD02-01	TCRBD02	TCRBD02-01				01,02	TCRBJ02-07*01	TCRBJ02	TCRBJ02-07	01				2	9	6	5	4	7	39	51	60	65	69	1	In	VDJ
AAGAAGCTCCTTCTCAGTGACTCTGGCTTCTATCTCTGTGCCTGGAGTGGGGACCGGACTAGTTTGTACGAGCAGTACTTCGGGCCG	CAWSGDRTSLYEQYF	1	1.167051793758607E-5	45	TCRBV30-01*01	TCRBV30	TCRBV30-01	01				TCRBD02-01	TCRBD02	TCRBD02-01				01,02	TCRBJ02-07*01	TCRBJ02	TCRBJ02-07	01				1	6	1	8	4	4	36	49	55	62	66	1	In	VDJ
TCTAAGAAGCTCCTTCTCAGTGACTCTGGCTTCTATCTCTGTGCCTGGAGGTCCTCAAGGATAGTCTACGAGCAGTACTTCGGGCCG	CAWRSSRIVYEQYF	1	1.167051793758607E-5	42	TCRBV30-01*01	TCRBV30	TCRBV30-01	01								TCRBD01,TCRBD02	TCRBD01-01,TCRBD02-01		TCRBJ02-07*01	TCRBJ02	TCRBJ02-07	01				3	8	1	8	4	3	39	50	58	61	65	1	In	VDJ
TGACTCTGGCTTCTATCTCTGTGCCTGGACTGTTCTCCCTTCGGTGGATCTAGCGGGGTCATTGGCTACGAGCAGTACTTCGGGCCG		1	1.167051793758607E-5	62	TCRBV30-01	TCRBV30	TCRBV30-01				01,02	TCRBD02-01*01	TCRBD02	TCRBD02-01	01				TCRBJ02-07*01	TCRBJ02	TCRBJ02-07	01				0	16	4	3	7	3	19	33	49	58	65	1	Out	VDJ
AGTTCTAAGAAGCTCCTTCTCAGTGACTCTGGCTTCTATCTCTGTGCCTGGAGTGTAGGACGCTCCTACGAGCAGTACTTCGGGCCG	CAWSVGRSYEQYF	1	1.167051793758607E-5	39	TCRBV30-01*01	TCRBV30	TCRBV30-01	01								TCRBD01,TCRBD02	TCRBD01-01,TCRBD02-01		TCRBJ02-07*01	TCRBJ02	TCRBJ02-07	01				0	1	1	7	1	0	42	56	57	61	62	1	In	VDJ
CACCTTGGAGCTGGGGGACTCGGCCCTTTATCTTTGCGCCAGCAGCTTGAAAAGGGAGTTCCCTCCTACGAGCAGTACTTCGGGCCG		3	3.501155381275821E-5	47	TCRBV05-01*01	TCRBV05	TCRBV05-01	01				TCRBD02-01*02	TCRBD02	TCRBD02-01	02				TCRBJ02-07*01	TCRBJ02	TCRBJ02-07	01				1	4	9	2	4	0	34	49	53	58	62	3	Out	VDJ
CTGACTGTGAGCAACATGAGCCCTGAAGACAGCAGCATATATCTCTGCAGCGTTCGGGCAGGAACCTACGAGCAGTACTTCGGGCCG	CSVRAGTYEQYF	1	1.167051793758607E-5	36	TCRBV29-01*01	TCRBV29	TCRBV29-01	01								TCRBD01,TCRBD02	TCRBD01-01,TCRBD02-01		TCRBJ02-07*01	TCRBJ02	TCRBJ02-07	01				5	4	4	4	2	2	45	54	58	62	64	1	In	VDJ
ACCAGTGCCCATCCTGAAGACAGCAGCTTCTACATCTGCAGTGCTAAAGGGACTAGCGACTCTCTGGACGAGCAGTACTTCGGGCCG	CSAKGTSDSLDEQYF	2	2.334103587517214E-5	45	TCRBV20	TCRBV20				TCRBV20-01,TCRBV20-or09_02		TCRBD02-01	TCRBD02	TCRBD02-01				01,02	TCRBJ02-07*01	TCRBJ02	TCRBJ02-07	01				4	2	0	6	9	5	36	46	48	58	67	2	In	VDJ
TTGGAGCTGGGGGACTCGGCCCTTTATCTTTGCGCCAGCAGCTTGGTGGTAGCGGGAGCCGTTGTCAACGAGCAGTACTTCGGGCCG	CASSLVVAGAVVNEQYF	3	3.501155381275821E-5	51	TCRBV05-01*01	TCRBV05	TCRBV05-01	01				TCRBD02-01*02	TCRBD02	TCRBD02-01	02				TCRBJ02-07*01	TCRBJ02	TCRBJ02-07	01				0	3	5	2	9	5	30	46	49	58	67	3	In	VDJ
TCCACTCTGACAGTGACCAGTGCCCATCCTGAAGACAGCAGCTTCTACATCTGCAGTGCTAGGGGGACAGAGCAGTACTTCGGGCCG	CSARGTEQYF	2	2.334103587517214E-5	30	TCRBV20-01*01	TCRBV20	TCRBV20-01	01				TCRBD01-01*01	TCRBD01	TCRBD01-01	01				TCRBJ02-07*01	TCRBJ02	TCRBJ02-07	01				3	1	0	6	0	7	51	62	63	-1	69	2	In	VDJ
CTGCTGTCGGCTGCTCCCTCCCAGACATCTGTGTACTTCTGTGCCACCGCCCTCCCCTCTGGGGCCAAAGTCCTGACTTTCGGGGCC	CATALPSGAKVLTF	2	2.334103587517214E-5	42	TCRBV06-05*01	TCRBV06	TCRBV06-05	01				TCRBD01-01*01	TCRBD01	TCRBD01-01	01				TCRBJ02-06*01	TCRBJ02	TCRBJ02-06	01				10	14	7	0	4	13	39	46	60	65	69	2	In	VDJ
GCTCCCTCCCAGACATCTGTGTACTTCTGTGCCAGCAGTGAATCGTTTCGAGCAGGGGCCTATAATTCACCCCTCCACTTTGGGAAC	CASSESFRAGAYNSPLHF	4	4.668207175034428E-5	54	TCRBV06-01*01	TCRBV06	TCRBV06-01	01				TCRBD01-01*01	TCRBD01	TCRBD01-01	01				TCRBJ01-06*01	TCRBJ01	TCRBJ01-06	01				2	10	4	2	0	2	27	42	52	-1	58	4	In	VDJ
CCCAGGGACTCAGCTGTGTACTTCTGTGCCAGCAGCCCGGGGCTACGCGGGCCTTCGATGGGGAATTCACCCCTCCACTTTGGGAAC	CASSPGLRGPSMGNSPLHF	2	2.334103587517214E-5	57	TCRBV12	TCRBV12				TCRBV12-03,TCRBV12-04						TCRBD01,TCRBD02	TCRBD01-01,TCRBD02-01		TCRBJ01-06*01	TCRBJ01	TCRBJ01-06	01				6	3	7	0	20	7	24	35	38	43	63	2	In	VDJ
CTGTCGGCTGCTCCCTCCCAGACATCTGTGTACTTCTGTGCCAGCAGTTTCCAGGACAGCCTGGGGAATGAGCAGTTCTTCGGGCCA	CASSFQDSLGNEQFF	3	3.501155381275821E-5	45	TCRBV06-05*01	TCRBV06	TCRBV06-05	01				TCRBD01-01*01	TCRBD01	TCRBD01-01	01				TCRBJ02-01*01	TCRBJ02	TCRBJ02-01	01				4	4	1	5	7	7	36	49	53	59	66	3	In	VDJ
CTGAGCTCTCTGGAGCTGGGGGACTCAGCTTTGTATTTCTGTGCCAGCAGCCCCCGTTGGTTATCCTCTGAAGCTTTCTTTGGACAA	CASSPRWLSSEAFF	3	3.501155381275821E-5	42	TCRBV09-01	TCRBV09	TCRBV09-01				01,02					TCRBD01,TCRBD02	TCRBD01-01,TCRBD02-01		TCRBJ01-01*01	TCRBJ01	TCRBJ01-01	01				4	7	0	10	7	6	39	51	58	60	67	3	In	VDJ
CTGACTGTGAGCAACATGAGCCCTGAAGACAGCAGCATATATCTCTGCAGCGTTGAGGGAGGAGGCACTGAAGCTTTCTTTGGACAA	CSVEGGGTEAFF	1	1.167051793758607E-5	36	TCRBV29-01*01	TCRBV29	TCRBV29-01	01				TCRBD02-01*02	TCRBD02	TCRBD02-01	02				TCRBJ01-01*01	TCRBJ01	TCRBJ01-01	01				3	0	9	1	3	4	45	-1	56	62	65	1	In	VDJ
CTGGAGTCTGCCAGGCCCTCACATACCTCTCAGTACCTCTGTGCCAGCAGTCCGGACAGCTTGAACACTGAAGCTTTCTTTGGACAA	CASSPDSLNTEAFF	2	2.334103587517214E-5	42	TCRBV25-01*01	TCRBV25	TCRBV25-01	01				TCRBD01-01*01	TCRBD01	TCRBD01-01	01				TCRBJ01-01*01	TCRBJ01	TCRBJ01-01	01				5	2	1	5	2	0	39	51	53	59	61	2	In	VDJ
CTGAGGATCCAGCAGGTAGTGCGAGGAGATTCGGCAGCTTATTTCTGTGCCAGCTCAGCAGTGAACACTGAAGCTTTCTTTGGACAA	CASSAVNTEAFF	4	4.668207175034428E-5	36	TCRBV18-01*01	TCRBV18	TCRBV18-01	01				TCRBD01-01*01	TCRBD01	TCRBD01-01	01				TCRBJ01-01*01	TCRBJ01	TCRBJ01-01	01				5	1	4	5	0	0	45	57	58	-1	61	4	In	VDJ
TCCCTGGAGCTTGGTGACTCTGCTGTGTATTTCTGTGCCAGCAGCCATGCCAACAGGGGGATGAACACTGAAGCTTTCTTTGGACAA	CASSHANRGMNTEAFF	3	3.501155381275821E-5	48	TCRBV03	TCRBV03				TCRBV03-01,TCRBV03-02		TCRBD01-01*01	TCRBD01	TCRBD01-01	01				TCRBJ01-01*01	TCRBJ01	TCRBJ01-01	01				3	5	3	1	1	0	33	47	52	60	61	3	In	VDJ
ACAGTGACCAGTGCCCATCCTGAAGACAGCAGCTTCTACATCTGCAGTGCCCCGGAGGGGGGGAACACTGAAGCTTTCTTTGGACAA	CSAPEGGNTEAFF	2	2.334103587517214E-5	39	TCRBV20	TCRBV20				TCRBV20-01,TCRBV20-or09_02						TCRBD01,TCRBD02	TCRBD01-01,TCRBD02-01		TCRBJ01-01*01	TCRBJ01	TCRBJ01-01	01				6	5	5	1	1	1	42	50	55	61	62	2	In	VDJ
CACTCTGACAGTGACCAGTGCCCATCCTGAAGACAGCAGCTTCTACATCTGCAGTGCACGGGTGATTGGGAAGCTTTCTTTGGACAA		2	2.334103587517214E-5	32	TCRBV20-01*01	TCRBV20	TCRBV20-01	01				TCRBD02-01	TCRBD02	TCRBD02-01				01,02	TCRBJ01-01*01	TCRBJ01	TCRBJ01-01	01				6	1	8	4	7	8	49	57	58	62	69	2	Out	VDJ
GTGACATCGGCCCAAAAGAACCCGACAGCTTTCTATCTCTGTGCCAGTAGTATGGACAGAAAAGATCCGGACCTGTTTTTTGGCAGT	CASSMDRKDPDLFF	4	4.668207175034428E-5	42	TCRBV19-01	TCRBV19	TCRBV19-01				01,02	TCRBD01-01*01	TCRBD01	TCRBD01-01	01				TCRBJ01-04*01	TCRBJ01	TCRBJ01-04	01				3	0	1	5	13	14	39	-1	53	59	72	4	In	VDJ
TCTAAGAAGCTCCTTCTCAGTGACTCTGGCTTCTATCTCTGTGCCTGTAGGGGACCCGGGAGCAATCAGCCCCAGCATTTTGGTGAT	CACRGPGSNQPQHF	1	1.167051793758607E-5	42	TCRBV30-01*01	TCRBV30	TCRBV30-01	01								TCRBD01,TCRBD02	TCRBD01-01,TCRBD02-01		TCRBJ01-05*01	TCRBJ01	TCRBJ01-05	01				6	3	0	7	5	1	39	47	50	55	60	1	In	VDJ
CTGAGCTCTCTGGAGCTGGGGGACTCAGCTTTGTATTTCTGTGCCAGCGGGGCGGACAGATTTAACTATGGCTACACCTTCGGTTCG	CASGADRFNYGYTF	3	3.501155381275821E-5	42	TCRBV09-01	TCRBV09	TCRBV09-01				01,02	TCRBD01-01*01	TCRBD01	TCRBD01-01	01				TCRBJ01-02*01	TCRBJ01	TCRBJ01-02	01				7	5	1	5	3	1	39	48	53	59	62	3	In	VDJ
CTGACTGTGAGCAACATGAGCCCTGAAGACAGCAGCATATATCTCTGCAGCGTTGATGACAGGGCTATGGGCTACACCTTCGGTTCG	CSVDDRAMGYTF	1	1.167051793758607E-5	36	TCRBV29-01*01	TCRBV29	TCRBV29-01	01				TCRBD01-01*01	TCRBD01	TCRBD01-01	01				TCRBJ01-02*01	TCRBJ01	TCRBJ01-02	01				3	1	2	3	5	8	45	56	57	64	69	1	In	VDJ
AGCAACATGAGCCCTGAAGACAGCAGCATATATCTCTGCAGCGTTGGTATGGAGACCGGTTCTTCAGCAGGCTACACCTTCGGTTCG	CSVGMETGSSAGYTF	1	1.167051793758607E-5	45	TCRBV29-01*01	TCRBV29	TCRBV29-01	01				TCRBD02-01*02	TCRBD02	TCRBD02-01	02				TCRBJ01-02*01	TCRBJ01	TCRBJ01-02	01				4	4	10	2	15	8	36	46	50	54	69	1	In	VDJ
CTGACTGTGAGCAACATGAGCCCTGAAGACAGCAGCATATATCTCTGCAGCTCCAGCCAGGCCGGTGGCGAGCAGTACTTCGGGCCG	CSSSQAGGEQYF	1	1.167051793758607E-5	36	TCRBV29-01*01	TCRBV29	TCRBV29-01	01				TCRBD01-01*01	TCRBD01	TCRBD01-01	01				TCRBJ02-07*01	TCRBJ02	TCRBJ02-07	01				8	6	4	4	7	6	45	51	57	61	68	1	In	VDJ
CTGAAGATCCGGTCCACAAAGCTGGAGGACTCAGCCATGTACTTCTGTGCCAGCAACCTAGTCCGGTACGAGCAGTACTTCGGGCCG	CASNLVRYEQYF	3	3.501155381275821E-5	36	TCRBV02-01*01	TCRBV02	TCRBV02-01	01				TCRBD02-01	TCRBD02	TCRBD02-01				01,02	TCRBJ02-07*01	TCRBJ02	TCRBJ02-07	01				7	2	4	8	5	4	45	55	57	61	66	3	In	VDJ
CAGCCCTCAGAACCCAGGGACTCAGCTGTGTACTTCTGTGCCAGCAGTTCCCCCGGGACAGGGGGCTACGAGCAGTACTTCGGGCCG	CASSSPGTGGYEQYF	2	2.334103587517214E-5	45	TCRBV12	TCRBV12				TCRBV12-03,TCRBV12-04		TCRBD01-01*01	TCRBD01	TCRBD01-01	01				TCRBJ02-07*01	TCRBJ02	TCRBJ02-07	01				4	5	0	1	0	3	36	49	54	-1	65	2	In	VDJ
CGCACAGAGCAGGGGGACTCGGCCATGTATCTCTGTGCCAGCAGCTTAGGGTCCGGGACAGGGGACTACGAGCAGTACTTCGGGCCG	CASSLGSGTGDYEQYF	3	3.501155381275821E-5	48	TCRBV07-09	TCRBV07	TCRBV07-09				01,03	TCRBD01-01*01	TCRBD01	TCRBD01-01	01				TCRBJ02-07*01	TCRBJ02	TCRBJ02-07	01				1	5	0	2	1	3	33	49	54	64	65	3	In	VDJ
ATCCAGCCCTCAGAACCCAGGGACTCAGCTGTGTACTTCTGTGCCAGCCGATCCGGGACAGGAGACTACGAGCAGTACTTCGGGCCG	CASRSGTGDYEQYF	2	2.334103587517214E-5	42	TCRBV12	TCRBV12				TCRBV12-03,TCRBV12-04		TCRBD01-01*01	TCRBD01	TCRBD01-01	01				TCRBJ02-07*01	TCRBJ02	TCRBJ02-07	01				8	6	0	4	3	3	39	48	54	62	65	2	In	VDJ
AGTTCTAAGAAGCTCCTTCTCAGTGACTCTGGCTTCTATCTCTGTGCCTGGGAGGCTTTCTCTGGAAACACCATATATTTTGGAGAG	CAWEAFSGNTIYF	1	1.167051793758607E-5	39	TCRBV30-01*01	TCRBV30	TCRBV30-01	01				TCRBD02-01*02	TCRBD02	TCRBD02-01	02				TCRBJ01-03*01	TCRBJ01	TCRBJ01-03	01				5	0	11	1	4	0	42	-1	51	55	59	1	In	VDJ
ACAGTGACCAGTGCCCATCCTGAAGACAGCAGCTTCTACATCTGCAGTGCTAGAGTGGACTTAGGGGAGACCCAGTACTTCGGGCCA	CSARVDLGETQYF	2	2.334103587517214E-5	39	TCRBV20	TCRBV20				TCRBV20-01,TCRBV20-or09_02		TCRBD02-01	TCRBD02	TCRBD02-01				01,02	TCRBJ02-05*01	TCRBJ02	TCRBJ02-05	01				1	1	1	10	5	5	42	55	56	61	66	2	In	VDJ
AGGCTGCTGTCGGCTGCTCCCTCCCAGACATCTGTGTACTTCTGTGCCAGCAGAAGAAGGCGGGAAGAGACCCAGTACTTCGGGCCA	CASRRRREETQYF	2	2.334103587517214E-5	39	TCRBV06-05*01	TCRBV06	TCRBV06-05	01				TCRBD02-01	TCRBD02	TCRBD02-01				01,02	TCRBJ02-05*01	TCRBJ02	TCRBJ02-05	01				6	6	7	4	0	3	42	53	59	-1	64	2	In	VDJ
ACTGTGAGCAACATGAGCCCTGAAGACAGCAGCATATATCTCTGCAGCGACCGGGACTACACTCGAGATACGCAGTATTTTGGCCCA	CSDRDYTRDTQYF	1	1.167051793758607E-5	39	TCRBV29-01*01	TCRBV29	TCRBV29-01	01				TCRBD02-01	TCRBD02	TCRBD02-01				01,02	TCRBJ02-03*01	TCRBJ02	TCRBJ02-03	01				7	3	0	9	6	5	42	49	52	59	65	1	In	VDJ
GTGAGCAACATGAGCCCTGAAGACAGCAGCATATATCTCTGCAGCGTGCCGGGACAGGGAGGCACCGGGGAGCTGTTTTTTGGAGAA	CSVPGQGGTGELFF	1	1.167051793758607E-5	42	TCRBV29-01*01	TCRBV29	TCRBV29-01	01				TCRBD01-01*01	TCRBD01	TCRBD01-01	01				TCRBJ02-02*01	TCRBJ02	TCRBJ02-02	01				6	3	0	3	3	4	39	47	50	59	62	1	In	VDJ
GTGAGCAACATGAGCCCTGAAGACAGCAGCATATATCTCTGCAGCATTTCTCGAGACTCAGGCACCGGGGAGCTGTTTTTTGGAGAA	CSISRDSGTGELFF	1	1.167051793758607E-5	42	TCRBV29-01*01	TCRBV29	TCRBV29-01	01								TCRBD01,TCRBD02	TCRBD01-01,TCRBD02-01		TCRBJ02-02*01	TCRBJ02	TCRBJ02-02	01				8	13	4	4	0	4	39	45	58	-1	62	1	In	VDJ
ACTCTCAAGATCCAGCCTGCAAAGCTTGAGGACTCGGCCGTGTATCTCTGTGCCAGCGGCAGGGGGCAAAGCGCTTTCTTTGGACAA	CASGRGQSAFF	5	5.835258968793035E-5	33	TCRBV11-02*02	TCRBV11	TCRBV11-02	02				TCRBD01-01*01	TCRBD01	TCRBD01-01	01				TCRBJ01-01*01	TCRBJ01	TCRBJ01-01	01				8	2	4	0	5	11	48	57	59	67	72	5	In	VDJ
AAGCTCCTTCTCAGTGACTCTGGCTTCTATCTCTGTGCCTGGAGTGTCACCGGGACAGGGATTTACGCTGAAGCTTTCTTTGGACAA	CAWSVTGTGIYAEAFF	1	1.167051793758607E-5	48	TCRBV30-01*01	TCRBV30	TCRBV30-01	01				TCRBD01-01*01	TCRBD01	TCRBD01-01	01				TCRBJ01-01*01	TCRBJ01	TCRBJ01-01	01				0	4	0	3	7	6	33	47	51	60	67	1	In	VDJ
AAGATCCAGCCCTCAGAACCCAGGGACTCAGCTGTGTACTTCTGTGCCAGCAGTCGACGGACTGACACTGAAGCTTTCTTTGGACAA	CASSRRTDTEAFF	2	2.334103587517214E-5	39	TCRBV12	TCRBV12				TCRBV12-03,TCRBV12-04		TCRBD02-01	TCRBD02	TCRBD02-01				01,02	TCRBJ01-01*01	TCRBJ01	TCRBJ01-01	01				5	4	1	10	1	3	42	54	58	63	64	2	In	VDJ
CTCAGGCTGCTGTCGGCTGCTCCCTCCCAGACATCTGTGTACTTCTGTGCCAGCAGTCCAGGACAGCCCGAAGCTTTCTTTGGACAA	CASSPGQPEAFF	2	2.334103587517214E-5	36	TCRBV06-05*01	TCRBV06	TCRBV06-05	01				TCRBD01-01*01	TCRBD01	TCRBD01-01	01				TCRBJ01-01*01	TCRBJ01	TCRBJ01-01	01				5	3	1	5	3	8	45	57	60	66	69	2	In	VDJ
CTGAGTTCTAAGAAGCTCCTTCTCAGTGACTCTGGCTTCTATCTCTGTGCCTGGAGTAGCATTAAGGAAAAACTGTTTTTTGGCAGT	CAWSSIKEKLFF	1	1.167051793758607E-5	36	TCRBV30-01*01	TCRBV30	TCRBV30-01	01				TCRBD02-01	TCRBD02	TCRBD02-01				01,02	TCRBJ01-04*01	TCRBJ01	TCRBJ01-04	01				2	0	6	7	6	8	45	-1	57	60	66	1	In	VDJ
TGAGTTCTAAGAAGCTCCTTCTCAGTGACTCTGGCTTCTATCTCTGTGCCTGGAGTGTTTGGATCTCAGCCCCAGCATTTTGGTGAT		1	1.167051793758607E-5	37	TCRBV30-01*01	TCRBV30	TCRBV30-01	01								TCRBD01,TCRBD02	TCRBD01-01,TCRBD02-01		TCRBJ01-05*01	TCRBJ01	TCRBJ01-05	01				0	2	1	8	2	6	44	58	60	63	65	1	Out	VDJ
GTGACCAGTGCCCATCCTGAAGACAGCAGCTTCTACATCTGCAGTGCTAGAGATCCTAAAGGCAATCAGCCCCAGCATTTTGGTGAT	CSARDPKGNQPQHF	2	2.334103587517214E-5	42	TCRBV20	TCRBV20				TCRBV20-01,TCRBV20-or09_02		TCRBD02-01	TCRBD02	TCRBD02-01				01,02	TCRBJ01-05*01	TCRBJ01	TCRBJ01-05	01				0	2	4	9	3	2	39	53	55	58	61	2	In	VDJ
ATCCAGCAGGTAGTGCGAGGAGATTCGGCAGCTTATTTCTGTGCCAGCTCACCGGGACAGAGCAATCAGCCCCAGCATTTTGGTGAT	CASSPGQSNQPQHF	3	3.501155381275821E-5	42	TCRBV18-01*01	TCRBV18	TCRBV18-01	01				TCRBD01-01*01	TCRBD01	TCRBD01-01	01				TCRBJ01-05*01	TCRBJ01	TCRBJ01-05	01				3	0	0	5	0	1	39	-1	53	-1	60	3	In	VDJ
ACCAGTGCCCATCCTGAAGACAGCAGCTTCTACATCTGCAGTGCTAGAGACTCTCGAGGGGGAAGTGATGGCTACACCTTCGGTTCG	CSARDSRGGSDGYTF	2	2.334103587517214E-5	45	TCRBV20	TCRBV20				TCRBV20-01,TCRBV20-or09_02		TCRBD01-01*01	TCRBD01	TCRBD01-01	01				TCRBJ01-02*01	TCRBJ01	TCRBJ01-02	01				0	6	5	1	5	6	36	50	56	62	67	2	In	VDJ
TGAGCTGAATGTGAACGCCTTGTTGCTGGGGGACTCGGCCCTCTATCTCTGTGCCAGCAGCTTGAGGGGGAGCAGTACTTCGGGCCG		2	2.334103587517214E-5	32	TCRBV05-06*01	TCRBV05	TCRBV05-06	01				TCRBD01-01*01	TCRBD01	TCRBD01-01	01				TCRBJ02-07*01	TCRBJ02	TCRBJ02-07	01				1	0	5	2	0	7	49	-1	64	-1	69	2	Out	VDJ
CTGCTGTCGGCTGCTCCCTCCCAGACATCTGTGTACTTCTGTGCCAGCAGTTTAAGCGGGGGGGCCGGGGAGCAGTACTTCGGGCCG	CASSLSGGAGEQYF	2	2.334103587517214E-5	42	TCRBV06-05*01	TCRBV06	TCRBV06-05	01				TCRBD02-01*01	TCRBD02	TCRBD02-01	01				TCRBJ02-07*01	TCRBJ02	TCRBJ02-07	01				4	2	6	0	5	7	39	52	54	64	69	2	In	VDJ
CACCTACACACCCTGCAGCCAGAAGACTCGGCCCTGTATCTCTGCGCCAGCAGCCAAGATGACGGGATCGAGCAGTACTTCGGGCCG	CASSQDDGIEQYF	2	2.334103587517214E-5	39	TCRBV04-03*01	TCRBV04	TCRBV04-03	01				TCRBD02-01*02	TCRBD02	TCRBD02-01	02				TCRBJ02-07*01	TCRBJ02	TCRBJ02-07	01				0	3	8	3	1	6	42	59	62	67	68	2	In	VDJ
GAGATCCAGCGCACAGAGCAGGGGGACTCGGCCATGTATCTCTGTGCCAGCAGCCCCTCCGTGGGCTACGAGCAGTACTTCGGGCCG	CASSPSVGYEQYF	3	3.501155381275821E-5	39	TCRBV07-09	TCRBV07	TCRBV07-09				01,03					TCRBD01,TCRBD02	TCRBD01-01,TCRBD02-01		TCRBJ02-07*01	TCRBJ02	TCRBJ02-07	01				5	8	0	9	0	3	42	54	62	-1	65	3	In	VDJ
CTGACTGTGAGCAACATGAGCCCTGAAGACAGCAGCATATATCTCTGCAGCACCATGACAGGGGGCTACGAGCAGTACTTCGGGCCG	CSTMTGGYEQYF	1	1.167051793758607E-5	36	TCRBV29-01*01	TCRBV29	TCRBV29-01	01				TCRBD01-01*01	TCRBD01	TCRBD01-01	01				TCRBJ02-07*01	TCRBJ02	TCRBJ02-07	01				8	5	2	1	0	3	45	51	56	-1	65	1	In	VDJ
GAGTCGGCTGCTCCCTCCCAAACATCTGTGTACTTCTGTGCCAGCAGGGAAGACCAGCTGGGTAGCTACGAGCAGTACTTCGGGCCG	CASREDQLGSYEQYF	3	3.501155381275821E-5	45	TCRBV06	TCRBV06				TCRBV06-02,TCRBV06-03						TCRBD01,TCRBD02	TCRBD01-01,TCRBD02-01		TCRBJ02-07*01	TCRBJ02	TCRBJ02-07	01				6	12	0	9	3	3	36	47	59	62	65	3	In	VDJ
ACAGTGACCAGTGCCCATCCTGAAGACAGCAGCTTCTACATCTGCAGTGCTGGGACAGGATTCTCCTACGAGCAGTACTTCGGGCCG	CSAGTGFSYEQYF	2	2.334103587517214E-5	39	TCRBV20	TCRBV20				TCRBV20-01,TCRBV20-or09_02		TCRBD01-01*01	TCRBD01	TCRBD01-01	01				TCRBJ02-07*01	TCRBJ02	TCRBJ02-07	01				5	0	0	4	3	0	42	-1	51	59	62	2	In	VDJ
ACAGTGACCAGTGCCCATCCTGAAGACAGCAGCTTCTACATCTGCAGTGCTAGCGGGAGCCACCCCTACGAGCAGTACTTCGGGCCG	CSASGSHPYEQYF	2	2.334103587517214E-5	39	TCRBV20	TCRBV20				TCRBV20-01,TCRBV20-or09_02		TCRBD02-01*02	TCRBD02	TCRBD02-01	02				TCRBJ02-07*01	TCRBJ02	TCRBJ02-07	01				3	0	8	2	5	2	42	-1	53	59	64	2	In	VDJ
TCTGACAGTGACCAGTGCCCATCCTGAAGACAGCAGCTTCTACATCTGCAGTGCTACCCGAGGGGGCGAGAGCAGTACTTCGGGCCG		2	2.334103587517214E-5	35	TCRBV20	TCRBV20				TCRBV20-01,TCRBV20-or09_02		TCRBD01-01*01	TCRBD01	TCRBD01-01	01				TCRBJ02-07*01	TCRBJ02	TCRBJ02-07	01				4	4	5	0	2	7	46	56	60	67	69	2	Out	VDJ
ACAGTGACCAGTGCCCATCCTGAAGACAGCAGCTTCTACATCTGCAGTGCTAGGGTGAGCTCTGGAAACACCATATATTTTGGAGAG	CSARVSSGNTIYF	2	2.334103587517214E-5	39	TCRBV20	TCRBV20				TCRBV20-01,TCRBV20-or09_02		TCRBD02-01*02	TCRBD02	TCRBD02-01	02				TCRBJ01-03*01	TCRBJ01	TCRBJ01-03	01				3	3	11	2	0	0	42	53	56	-1	59	2	In	VDJ
AACATGAGCCCTGAAGACAGCAGCATATATCTCTGCAGCGGGCAGGGAGCTGGGGGCTCTGGGGCCAACGTCCTGACTTTCGGGGCC	CSGQGAGGSGANVLTF	1	1.167051793758607E-5	48	TCRBV29-01*01	TCRBV29	TCRBV29-01	01								TCRBD01,TCRBD02	TCRBD01-01,TCRBD02-01		TCRBJ02-06*01	TCRBJ02	TCRBJ02-06	01				7	2	4	3	9	0	33	40	42	47	56	1	In	VDJ
CTGTGAGCAACATGAGCCCTGAAGACAGCAGCATATATCTCTGCAGCCTTACTCCGTGGGACCAAAAACATTCAGTACTTCGGCGCC		1	1.167051793758607E-5	40	TCRBV29-01*01	TCRBV29	TCRBV29-01	01								TCRBD01,TCRBD02	TCRBD01-01,TCRBD02-01		TCRBJ02-04*01	TCRBJ02	TCRBJ02-04	01				8	10	0	8	0	2	41	47	57	-1	61	1	Out	VDJ
TGACAGTGACCAGTGCCCATCCTGAAGACAGCAGCTTCTACATCTGCAGTGCGCCCGACAGGGTGAGAGACCCAGTACTTCGGGCCA		2	2.334103587517214E-5	37	TCRBV20	TCRBV20				TCRBV20-01,TCRBV20-or09_02		TCRBD01-01*01	TCRBD01	TCRBD01-01	01				TCRBJ02-05*01	TCRBJ02	TCRBJ02-05	01				6	4	2	3	2	4	44	52	56	63	65	2	Out	VDJ
GTGACCAGTGCCCATCCTGAAGACAGCAGCTTCTACATCTGCAGTGCTAGCCGGTGGGGGATTCAAGAGACCCAGTACTTCGGGCCA	CSASRWGIQETQYF	2	2.334103587517214E-5	42	TCRBV20	TCRBV20				TCRBV20-01,TCRBV20-or09_02						TCRBD01,TCRBD02	TCRBD01-01,TCRBD02-01		TCRBJ02-05*01	TCRBJ02	TCRBJ02-05	01				3	5	6	1	3	2	39	50	55	60	63	2	In	VDJ
GAGTCTGCCAGGCCCTCACATACCTCTCAGTACCTCTGTGCCAGCAGTGACGGGGGCTGAGGCACAGATACGCAGTATTTTGGCCCA	CASSDGG*GTDTQYF	2	2.334103587517214E-5	45	TCRBV25-01*01	TCRBV25	TCRBV25-01	01								TCRBD01,TCRBD02	TCRBD01-01,TCRBD02-01		TCRBJ02-03*01	TCRBJ02	TCRBJ02-03	01				3	1	6	0	4	1	36	50	51	57	61	2	Stop	VDJ
AGTTCTAAGAAGCTCCTTCTCAGTGACTCTGGCTTCTATCTCTGTGCCTGGAAGGGGCAGGTCACCGGGGAGCTGTTTTTTGGAGAA	CAWKGQVTGELFF	1	1.167051793758607E-5	39	TCRBV30-01*01	TCRBV30	TCRBV30-01	01				TCRBD01-01*01	TCRBD01	TCRBD01-01	01				TCRBJ02-02*01	TCRBJ02	TCRBJ02-02	01				4	0	5	2	5	4	42	-1	52	57	62	1	In	VDJ
AGCTCCTTCTCAGTGACTCTGGCTTCTATCTCTGTGCCTGGTGCCGGAGACAGCATAAAGAACACCGGGGAGCTGTTTTTTGGAGAA		1	1.167051793758607E-5	49	TCRBV30-01*01	TCRBV30	TCRBV30-01	01				TCRBD01-01*01	TCRBD01	TCRBD01-01	01				TCRBJ02-02*01	TCRBJ02	TCRBJ02-02	01				5	7	2	5	6	1	32	41	48	53	59	1	Out	VDJ
AAGATCCAGCCTGCAGAGCTTGGGGACTCGGCCGTGTATCTCTGTGCCAGCAGCTCACAGGGAACCGGGGAGCTGTTTTTTGGAGAA	CASSSQGTGELFF	5	5.835258968793035E-5	39	TCRBV11-03*01	TCRBV11	TCRBV11-03	01				TCRBD01-01*01	TCRBD01	TCRBD01-01	01				TCRBJ02-02*01	TCRBJ02	TCRBJ02-02	01				4	1	3	3	1	5	42	55	56	62	63	5	In	VDJ
CTGACAGTGACCAGTGCCCATCCTGAAGACAGCAGCTTCTACATCTGCAGTGCTAGACCCCGACAGGGTGAAGCTTTCTTTGGACAA	CSARPRQGEAFF	2	2.334103587517214E-5	36	TCRBV20	TCRBV20				TCRBV20-01,TCRBV20-or09_02		TCRBD01-01*01	TCRBD01	TCRBD01-01	01				TCRBJ01-01*01	TCRBJ01	TCRBJ01-01	01				2	4	2	3	0	7	45	57	61	-1	68	2	In	VDJ
ACTCTGAAGGTGCAGCCTGCAGAACTGGAGGATTCTGGAGTTTATTTCTGTGCCAGCAGCCGGACAGGTGAAGCTTTCTTTGGACAA	CASSRTGEAFF	2	2.334103587517214E-5	33	TCRBV14-01*01	TCRBV14	TCRBV14-01	01				TCRBD01-01*01	TCRBD01	TCRBD01-01	01				TCRBJ01-01*01	TCRBJ01	TCRBJ01-01	01				4	0	1	4	0	7	48	-1	61	-1	68	2	In	VDJ
ACAGTGACCAGTGCCCATCCTGAAGACAGCAGCTTCTACATCTGCAGTGCCACTACCGGGGGGAACGCTGAAGCTTTCTTTGGACAA	CSATTGGNAEAFF	2	2.334103587517214E-5	39	TCRBV20	TCRBV20				TCRBV20-01,TCRBV20-or09_02		TCRBD02-01*01	TCRBD02	TCRBD02-01	01				TCRBJ01-01*01	TCRBJ01	TCRBJ01-01	01				6	6	8	1	4	6	42	50	56	63	67	2	In	VDJ
GCTCCTTCTCAGTGACTCTGGCTTCTATCTCTGTGCCTGGAGTGCAAAGGTTTCGGGACAGGGGGCACTGAAGCTTTCTTTGGACAA		1	1.167051793758607E-5	50	TCRBV30-01*01	TCRBV30	TCRBV30-01	01				TCRBD01-01*01	TCRBD01	TCRBD01-01	01				TCRBJ01-01*01	TCRBJ01	TCRBJ01-01	01				1	10	0	1	0	4	31	44	54	-1	65	1	Out	VDJ
CTCCTTCTCAGTGACTCTGGCTTCTATCTCTGTGCCTGGAGTGTCTGGACAGGGGGCGTTTTCTCCACTGAAGCTTTCTTTGGACAA	CAWSVWTGGVFSTEAFF	1	1.167051793758607E-5	51	TCRBV30-01*01	TCRBV30	TCRBV30-01	01				TCRBD01-01*01	TCRBD01	TCRBD01-01	01				TCRBJ01-01*01	TCRBJ01	TCRBJ01-01	01				0	2	1	0	8	4	30	44	46	57	65	1	In	VDJ
ATCCAGCAGGTAGTGCGAGGAGATTCGGCAGCTTATTTCTGTGCCAGCTCACCGGAACAGATGAACACTGAAGCTTTCTTTGGACAA	CASSPEQMNTEAFF	4	4.668207175034428E-5	42	TCRBV18-01*01	TCRBV18	TCRBV18-01	01				TCRBD01-01*01	TCRBD01	TCRBD01-01	01				TCRBJ01-01*01	TCRBJ01	TCRBJ01-01	01				3	3	3	5	1	0	39	53	56	60	61	4	In	VDJ
CTGCTGTCGGCTGCTCCCTCCCAGACATCTGTGTACTTCTGTGCCAGCAGTTGGTCCGACGGGAACACTGAAGCTTTCTTTGGACAA	CASSWSDGNTEAFF	2	2.334103587517214E-5	42	TCRBV06-05*01	TCRBV06	TCRBV06-05	01								TCRBD01,TCRBD02	TCRBD01-01,TCRBD02-01		TCRBJ01-01*01	TCRBJ01	TCRBJ01-01	01				4	5	2	7	2	1	39	52	57	60	62	2	In	VDJ
GTGACCAGTGCCCATCCTGAAGACAGCAGCTTCTACATCTGCAGTGCCCACGGGGGCAGTCGGGAAACTGAAGCTTTCTTTGGACAA	CSAHGGSRETEAFF	2	2.334103587517214E-5	42	TCRBV20	TCRBV20				TCRBV20-01,TCRBV20-or09_02						TCRBD01,TCRBD02	TCRBD01-01,TCRBD02-01		TCRBJ01-01*01	TCRBJ01	TCRBJ01-01	01				6	4	6	0	9	5	39	47	51	57	66	2	In	VDJ
CTGAATGTGAACGCCTTGGAGCTGGACGACTCGGCCCTGTATCTCTGTGCCAGCAGCTTGGTAAGGGGAGAAGCTTTCTTTGGACAA	CASSLVRGEAFF	3	3.501155381275821E-5	36	TCRBV05-04*01	TCRBV05	TCRBV05-04	01				TCRBD01-01*01	TCRBD01	TCRBD01-01	01				TCRBJ01-01*01	TCRBJ01	TCRBJ01-01	01				0	2	5	2	1	8	45	61	63	68	69	3	In	VDJ
CTGTCGGCTGCTCCCTCCCAGACATCTGTGTACTTCTGTGCCAGCAGCGCCCTGGGACAGGGGGATCAGCCCCAGCATTTTGGTGAT	CASSALGQGDQPQHF	2	2.334103587517214E-5	45	TCRBV06-05*01	TCRBV06	TCRBV06-05	01				TCRBD01-01*01	TCRBD01	TCRBD01-01	01				TCRBJ01-05*01	TCRBJ01	TCRBJ01-05	01				6	6	0	1	0	5	36	47	53	-1	64	2	In	VDJ
ATCCAGCCCTCAGAACCCAGGGACTCAGCTGTGTACTTCTGTGCCAGCAGTGAACAATCGAGCAATCAGCCCCAGCATTTTGGTGAT	CASSEQSSNQPQHF	2	2.334103587517214E-5	42	TCRBV12	TCRBV12				TCRBV12-03,TCRBV12-04		TCRBD01-01*01	TCRBD01	TCRBD01-01	01				TCRBJ01-05*01	TCRBJ01	TCRBJ01-05	01				5	2	3	6	4	1	39	51	53	56	60	2	In	VDJ
CATGAGCCCTGAAGACAGCAGCATATATCTCTGCAGCGTTGAAGATATCCCCGGGACAGGTTAAATCAGCCCCAGCATTTTGGTGAT		1	1.167051793758607E-5	50	TCRBV29-01*01	TCRBV29	TCRBV29-01	01				TCRBD01-01*01	TCRBD01	TCRBD01-01	01				TCRBJ01-05*01	TCRBJ01	TCRBJ01-05	01				0	7	0	4	3	4	31	45	52	60	63	1	Out	VDJ
TTGTCCACTCTGACAGTGACCAGTGCCCATCCTGAAGACAGCAGCTTCTACATCTGCAGTGCGGGGAGTGGCTACACCTTCGGTTCG	CSAGSGYTF	2	2.334103587517214E-5	27	TCRBV20-01*01	TCRBV20	TCRBV20-01	01				TCRBD02-01*02	TCRBD02	TCRBD02-01	02				TCRBJ01-02*01	TCRBJ01	TCRBJ01-02	01				6	1	9	2	0	7	54	62	63	-1	68	2	In	VDJ
GTGCAGCCTGCAGAACTGGAGGATTCTGGAGTTTATTTCTGTGCCAGCAGCCAATGGGACAGGGGGCCTGGCTACACCTTCGGTTCG	CASSQWDRGPGYTF	2	2.334103587517214E-5	42	TCRBV14-01*01	TCRBV14	TCRBV14-01	01				TCRBD01-01*01	TCRBD01	TCRBD01-01	01				TCRBJ01-02*01	TCRBJ01	TCRBJ01-02	01				2	1	0	0	1	7	39	54	55	67	68	2	In	VDJ
GTGAGCAACATGAGCCCTGAAGACAGCAGCATATATCTCTGCAGCGTTGAGATTCACGGGACCGGGTATGGCTACACCTTCGGTTCG	CSVEIHGTGYGYTF	1	1.167051793758607E-5	42	TCRBV29-01*01	TCRBV29	TCRBV29-01	01								TCRBD01,TCRBD02	TCRBD01-01,TCRBD02-01		TCRBJ01-02*01	TCRBJ01	TCRBJ01-02	01				3	7	0	7	4	5	39	50	57	62	66	1	In	VDJ
TCTAAGAAGCTCCTTCTCAGTGACTCTGGCTTCTATCTCTGTGCCTGGAGCCATAGCCAGGGCGGCTATGGCTACACCTTCGGTTCG	CAWSHSQGGYGYTF	1	1.167051793758607E-5	42	TCRBV30-01*01	TCRBV30	TCRBV30-01	01				TCRBD01-01*01	TCRBD01	TCRBD01-01	01				TCRBJ01-02*01	TCRBJ01	TCRBJ01-02	01				3	7	4	3	3	4	39	50	57	62	65	1	In	VDJ
ATCAATTCCCTGGAGCTTGGTGACTCTGCTGTGTATTTCTGTGCCAGCAGCCATCCGGACAGTCCCTATGGCTACACCTTCGGTTCG	CASSHPDSPYGYTF	3	3.501155381275821E-5	42	TCRBV03	TCRBV03				TCRBV03-01,TCRBV03-02		TCRBD01-01*01	TCRBD01	TCRBD01-01	01				TCRBJ01-02*01	TCRBJ01	TCRBJ01-02	01				3	3	1	5	3	4	39	53	56	62	65	3	In	VDJ
GTGACATCGGCCCAAAAGAACCCGACAGCTTTCTATCTCTGTGCCAGTAGGTCGCCGGGACAGGACTATGGCTACACCTTCGGTTCG	CASRSPGQDYGYTF	4	4.668207175034428E-5	42	TCRBV19-01	TCRBV19	TCRBV19-01				01,02	TCRBD01-01*01	TCRBD01	TCRBD01-01	01				TCRBJ01-02*01	TCRBJ01	TCRBJ01-02	01				6	6	0	4	0	3	39	50	56	-1	64	4	In	VDJ
CTGACTGTGAGCAACATGAGCCCTGAAGACAGCAGCATATATCTCTGCAGCGTTGATGGTAATAACTATGGCTACACCTTCGGTTCG	CSVDGNNYGYTF	1	1.167051793758607E-5	36	TCRBV29-01*01	TCRBV29	TCRBV29-01	01								TCRBD01,TCRBD02	TCRBD01-01,TCRBD02-01		TCRBJ01-02*01	TCRBJ01	TCRBJ01-02	01				3	1	0	10	3	1	45	56	57	59	62	1	In	VDJ
ACTCTGACAGTGACCAGTGCCCATCCTGAAGACAGCAGCTTCTACATCTGCAGTGCTAGCGACAGGGATGGCTACACCTTCGGTTCG	CSASDRDGYTF	2	2.334103587517214E-5	33	TCRBV20-01*01	TCRBV20	TCRBV20-01	01				TCRBD01-01*01	TCRBD01	TCRBD01-01	01				TCRBJ01-02*01	TCRBJ01	TCRBJ01-02	01				3	1	2	3	0	6	48	59	60	-1	67	2	In	VDJ
TCAACTCTGACTGTGAGCAACATGAGCCCTGAAGACAGCAGCATATATCTCTGCAGCGTGATGGACAGGGAGCAGTACTTCGGGCCG	CSVMDREQYF	1	1.167051793758607E-5	30	TCRBV29-01*01	TCRBV29	TCRBV29-01	01				TCRBD01-01*01	TCRBD01	TCRBD01-01	01				TCRBJ02-07*01	TCRBJ02	TCRBJ02-07	01				6	3	1	4	0	7	51	59	62	-1	69	1	In	VDJ
CTGACCCTGGAGTCTGCCAGGCCCTCACATACCTCTCAGTACCTCTGTGCCAGCAGTGAATATTCTTACGAGCAGTACTTCGGGCCG	CASSEYSYEQYF	2	2.334103587517214E-5	36	TCRBV25-01*01	TCRBV25	TCRBV25-01	01				TCRBD02-01	TCRBD02	TCRBD02-01				01,02	TCRBJ02-07*01	TCRBJ02	TCRBJ02-07	01				0	2	4	10	0	4	45	62	64	-1	66	2	In	VDJ
TCCCTGTCCCTAGAGTCTGCCATCCCCAACCAGACAGCTCTTTACTTCTGTGCCACCAGGACACCTTACGAGCAGTACTTCGGGCCG	CATRTPYEQYF	2	2.334103587517214E-5	33	TCRBV24	TCRBV24				TCRBV24-01,TCRBV24-or09_02		TCRBD01-01*01	TCRBD01	TCRBD01-01	01				TCRBJ02-07*01	TCRBJ02	TCRBJ02-07	01				7	0	2	6	3	4	48	-1	59	63	66	2	In	VDJ
CGCACACAGCAGGAGGACTCCGCCGTGTATCTCTGTGCCAGCAGCTTTGGAAAAACAGGGGGTTTGTACGAGCAGTACTTCGGGCCG	CASSFGKTGGLYEQYF	2	2.334103587517214E-5	48	TCRBV07-08*01	TCRBV07	TCRBV07-08	01				TCRBD01-01*01	TCRBD01	TCRBD01-01	01				TCRBJ02-07*01	TCRBJ02	TCRBJ02-07	01				3	7	3	1	4	4	33	47	54	62	66	2	In	VDJ
CTGGAGTCAGCTGCTCCCTCCCAGACATCTGTATACTTCTGTGCCAGCCCCACCTACCAGGGGGCGTACGAGCAGTACTTCGGGCCG	CASPTYQGAYEQYF	2	2.334103587517214E-5	42	TCRBV06-09*01	TCRBV06	TCRBV06-09	01				TCRBD01-01*01	TCRBD01	TCRBD01-01	01				TCRBJ02-07*01	TCRBJ02	TCRBJ02-07	01				8	9	4	0	1	4	39	48	57	65	66	2	In	VDJ
CCCCTGACCCTGGAGTCTGCCAGGCCCTCACATACCTCTCAGTACCTCTGTGCCAGCAGTGACGGCTACGAGCAGTACTTCGGGCCG	CASSDGYEQYF	2	2.334103587517214E-5	33	TCRBV25-01*01	TCRBV25	TCRBV25-01	01				TCRBD02-01	TCRBD02	TCRBD02-01				01,02	TCRBJ02-07*01	TCRBJ02	TCRBJ02-07	01				3	0	8	5	0	3	48	-1	62	-1	65	2	In	VDJ
GTGACCAGTGCCCATCCTGAAGACAGCAGCTTCTACATCTGCAGTGCTAGTTTCCGGGGCCCCTCCTACGAGCAGTACTTCGGGCCG	CSASFRGPSYEQYF	2	2.334103587517214E-5	42	TCRBV20	TCRBV20				TCRBV20-01,TCRBV20-or09_02						TCRBD01,TCRBD02	TCRBD01-01,TCRBD02-01		TCRBJ02-07*01	TCRBJ02	TCRBJ02-07	01				3	5	7	0	2	0	39	50	55	60	62	2	In	VDJ
TGACTGTGAGCAACATGAGCCCTGAAGACAGCAGCATATATCTCTGCAGCGTTGACATGGGGACCCTACGAGCAGTACTTCGGGCCG		1	1.167051793758607E-5	37	TCRBV29-01*01	TCRBV29	TCRBV29-01	01								TCRBD01,TCRBD02	TCRBD01-01,TCRBD02-01		TCRBJ02-07*01	TCRBJ02	TCRBJ02-07	01				3	4	0	7	0	2	44	55	59	-1	64	1	Out	VDJ
GCAACATGAGCCCTGAAGACAGCAGCATATATCTCTGCAGCGCCGGCCCCCTGCGGGCGGGAGATATACGAGCAGTACTTCGGGCCG		1	1.167051793758607E-5	46	TCRBV29-01*01	TCRBV29	TCRBV29-01	01				TCRBD02-01*02	TCRBD02	TCRBD02-01	02				TCRBJ02-07*01	TCRBJ02	TCRBJ02-07	01				7	14	7	2	3	4	35	42	56	63	66	1	Out	VDJ
AGTTCTAAGAAGCTCCTTCTCAGTGACTCTGGCTTCTATCTCTGTGCCTGGAGTTACGGGGGCGTCCACGAGCAGTACTTCGGGCCG	CAWSYGGVHEQYF	1	1.167051793758607E-5	39	TCRBV30-01*01	TCRBV30	TCRBV30-01	01								TCRBD01,TCRBD02	TCRBD01-01,TCRBD02-01		TCRBJ02-07*01	TCRBJ02	TCRBJ02-07	01				2	3	6	0	4	5	42	54	57	63	67	1	In	VDJ
ATGAGCCCTGAAGACAGCAGCATATATCTCTGCAGCGTGACCTACGGGACAGGGTTTACCGGGGCCAACGTCCTGACTTTCGGGGCC	CSVTYGTGFTGANVLTF	1	1.167051793758607E-5	51	TCRBV29-01*01	TCRBV29	TCRBV29-01	01				TCRBD01-01*01	TCRBD01	TCRBD01-01	01				TCRBJ02-06*01	TCRBJ02	TCRBJ02-06	01				6	7	0	3	6	4	30	38	45	54	60	1	In	VDJ
TGACTGTGAGCAACATGAGCCCTGAAGACAGCAGCATATATCTCTGCAGCGTCATGGGAGCCCCCGGATGAGCAGTTCTTCGGGCCA		1	1.167051793758607E-5	37	TCRBV29-01*01	TCRBV29	TCRBV29-01	01				TCRBD02-01*02	TCRBD02	TCRBD02-01	02				TCRBJ02-01*01	TCRBJ02	TCRBJ02-01	01				6	3	9	2	7	8	44	52	55	60	67	1	Out	VDJ
AATGTGAACGCCTTGGAGCTGGACGACTCGGCCCTGTATCTCTGTGCCAGCAGCTTGACAGCCTACAATGAGCAGTTCTTCGGGCCA	CASSLTAYNEQFF	3	3.501155381275821E-5	39	TCRBV05-04*01	TCRBV05	TCRBV05-04	01				TCRBD01-01*01	TCRBD01	TCRBD01-01	01				TCRBJ02-01*01	TCRBJ02	TCRBJ02-01	01				1	0	3	5	0	2	42	-1	57	-1	61	3	In	VDJ
ACTCTGACTGTGAGCAACATGAGCCCTGAAGACAGCAGCATATATCTCTGCAGCGTCGGGCCTCAAGAGACCCAGTACTTCGGGCCA	CSVGPQETQYF	1	1.167051793758607E-5	33	TCRBV29-01*01	TCRBV29	TCRBV29-01	01								TCRBD01,TCRBD02	TCRBD01-01,TCRBD02-01		TCRBJ02-05*01	TCRBJ02	TCRBJ02-05	01				6	1	8	0	2	2	48	56	57	61	63	1	In	VDJ
AGTTCTAAGAAGCTCCTTCTCAGTGACTCTGGCTTCTATCTCTGTGCCTGGAGTCGGGGGACCCAAGAGACCCAGTACTTCGGGCCA	CAWSRGTQETQYF	1	1.167051793758607E-5	39	TCRBV30-01*01	TCRBV30	TCRBV30-01	01				TCRBD02-01*01	TCRBD02	TCRBD02-01	01				TCRBJ02-05*01	TCRBJ02	TCRBJ02-05	01				2	0	8	2	2	1	42	-1	54	60	62	1	In	VDJ
CTGACAGTGACCAGTGCCCATCCTGAAGACAGCAGCTTCTACATCTGCAGTGCTAAGACTACACAAGAGACCCAGTACTTCGGGCCA	CSAKTTQETQYF	2	2.334103587517214E-5	36	TCRBV20	TCRBV20				TCRBV20-01,TCRBV20-or09_02		TCRBD02-01	TCRBD02	TCRBD02-01				01,02	TCRBJ02-05*01	TCRBJ02	TCRBJ02-05	01				4	1	2	9	2	2	45	55	56	61	63	2	In	VDJ
GTGAGCAACATGAGCCCTGAAGACAGCAGCATATATCTCTGCAGCGTTCTGACAGGGGACCGCACAGATACGCAGTATTTTGGCCCA	CSVLTGDRTDTQYF	1	1.167051793758607E-5	42	TCRBV29-01*01	TCRBV29	TCRBV29-01	01				TCRBD01-01*01	TCRBD01	TCRBD01-01	01				TCRBJ02-03*01	TCRBJ02	TCRBJ02-03	01				5	2	2	2	3	1	39	48	50	58	61	1	In	VDJ
TCCTTGGAGCTGGGGGACTCAGCCCTGTACTTCTGTGCCAGCAGCTTAGTGCAGGGGGCCAACACCGGGGAGCTGTTTTTTGGAGAA	CASSLVQGANTGELFF	3	3.501155381275821E-5	48	TCRBV13-01*01	TCRBV13	TCRBV13-01	01				TCRBD01-01*01	TCRBD01	TCRBD01-01	01				TCRBJ02-02*01	TCRBJ02	TCRBJ02-02	01				1	2	4	0	1	2	33	49	51	59	60	3	In	VDJ
GTGAACGCCTTGTTGCTGGGGGACTCGGCCCTCTATCTCTGTGCCAGCAGCTTAAGACAGGGAACGGGTGAAGCTTTCTTTGGACAA	CASSLRQGTGEAFF	2	2.334103587517214E-5	42	TCRBV05-06*01	TCRBV05	TCRBV05-06	01				TCRBD01-01*01	TCRBD01	TCRBD01-01	01				TCRBJ01-01*01	TCRBJ01	TCRBJ01-01	01				2	2	2	3	6	7	39	53	55	62	68	2	In	VDJ
ACCAGTGCCCATCCTGAAGACAGCAGCTTCTACATCTGCAGTGCTAGGTGGGACAGCAAAGGGATCCCTGAAGCTTTCTTTGGACAA	CSARWDSKGIPEAFF	2	2.334103587517214E-5	45	TCRBV20	TCRBV20				TCRBV20-01,TCRBV20-or09_02		TCRBD01-01*01	TCRBD01	TCRBD01-01	01				TCRBJ01-01*01	TCRBJ01	TCRBJ01-01	01				3	2	0	5	11	6	36	47	49	56	67	2	In	VDJ
CTGTCCCTAGAGTCTGCCATCCCCAACCAGACAGCTCTTTACTTCTGTGCCGCCGGGACAGAAATGACTGAAGCTTTCTTTGGACAA	CAAGTEMTEAFF	2	2.334103587517214E-5	36	TCRBV24	TCRBV24				TCRBV24-01,TCRBV24-or09_02		TCRBD01-01*01	TCRBD01	TCRBD01-01	01				TCRBJ01-01*01	TCRBJ01	TCRBJ01-01	01				12	3	0	5	5	5	45	51	54	61	66	2	In	VDJ
CTGACAGTGACCAGTGCCCATCCTGAAGACAGCAGCTTCTACATCTGCAGTGGGGTGGGTGGCGGCACTGAAGCTTTCTTTGGACAA	CSGVGGGTEAFF	2	2.334103587517214E-5	36	TCRBV20	TCRBV20				TCRBV20-01,TCRBV20-or09_02		TCRBD02-01	TCRBD02	TCRBD02-01				01,02	TCRBJ01-01*01	TCRBJ01	TCRBJ01-01	01				7	9	7	5	0	4	45	52	61	-1	65	2	In	VDJ
CACGCCCTGCAGCCAGAAGACTCAGCCCTGTATCTCTGCGCCAGCAGCCAAGATAGCCAGGGCGGCACTGAAGCTTTCTTTGGACAA	CASSQDSQGGTEAFF	2	2.334103587517214E-5	45	TCRBV04-01*01	TCRBV04	TCRBV04-01	01				TCRBD01-01*01	TCRBD01	TCRBD01-01	01				TCRBJ01-01*01	TCRBJ01	TCRBJ01-01	01				0	4	4	3	3	4	36	53	57	62	65	2	In	VDJ
ACCAGTGCCCATCCTGAAGACAGCAGCTTCTACATCTGCAGTGCTAGAGAAGGACAGGGGGCTAATCAGCCCCAGCATTTTGGTGAT	CSAREGQGANQPQHF	2	2.334103587517214E-5	45	TCRBV20	TCRBV20				TCRBV20-01,TCRBV20-or09_02		TCRBD01-01*01	TCRBD01	TCRBD01-01	01				TCRBJ01-05*01	TCRBJ01	TCRBJ01-05	01				0	1	1	0	1	4	36	50	51	62	63	2	In	VDJ
ATCCAGCCCTCAGAACCCAGGGACTCAGCTGTGTACTTCTGTGCCAGCAGCACAGACAGGCGCAATCAGCCCCAGCATTTTGGTGAT	CASSTDRRNQPQHF	2	2.334103587517214E-5	42	TCRBV12	TCRBV12				TCRBV12-03,TCRBV12-04		TCRBD01-01*01	TCRBD01	TCRBD01-01	01				TCRBJ01-05*01	TCRBJ01	TCRBJ01-05	01				6	4	2	4	1	2	39	50	54	60	61	2	In	VDJ
GTGAACGCCTTGTTGCTGGGGGACTCGGCCCTCTATCTCTGTGCCAGCAGCGGCCTTCAGGGGACGGTTGGCTACACCTTCGGTTCG	CASSGLQGTVGYTF	2	2.334103587517214E-5	42	TCRBV05-06*01	TCRBV05	TCRBV05-06	01				TCRBD01-01*01	TCRBD01	TCRBD01-01	01				TCRBJ01-02*01	TCRBJ01	TCRBJ01-02	01				4	6	4	2	5	7	39	51	57	63	68	2	In	VDJ
ATGAATGTGAGCACCTTGGAGCTGGGGGACTCGGCCCTTTATCTTTGCGCCAGCAGCTTGGGGCATGCTGGCTACACCTTCGGTTCG	CASSLGHAGYTF	3	3.501155381275821E-5	36	TCRBV05-01*01	TCRBV05	TCRBV05-01	01				TCRBD01-01*01	TCRBD01	TCRBD01-01	01				TCRBJ01-02*01	TCRBJ01	TCRBJ01-02	01				0	0	9	0	4	7	45	-1	61	64	68	3	In	VDJ
CCGCTCACCAGGCCTGGGGGACGCAGCCATGTACCTGTGTGCCACCAGATGGGGCCAGGGGGCAACTATGGCTACACCTTCGGTTCG		2	2.334103587517214E-5	44	TCRBV15-01*01	TCRBV15	TCRBV15-01	01				TCRBD01-01*01	TCRBD01	TCRBD01-01	01				TCRBJ01-02*01	TCRBJ01	TCRBJ01-02	01				6	7	4	0	0	2	37	48	55	-1	63	2	Out	VDJ
GTGAGCACCTTGGAGCTGGGGGACTCGGCCCTTTATCTTTGCGCCAGCAGTAACATGCAGGGGGTGGCGGGCTACACCTTCGGTTCG	CASSNMQGVAGYTF	3	3.501155381275821E-5	42	TCRBV05-01*01	TCRBV05	TCRBV05-01	01				TCRBD01-01*01	TCRBD01	TCRBD01-01	01				TCRBJ01-02*01	TCRBJ01	TCRBJ01-02	01				5	7	4	1	5	8	39	50	57	64	69	3	In	VDJ
ACAGTGACCAGTGCCCATCCTGAAGACAGCAGCTTCTACATCTGCAGTCCAAGAGGTACTAGCGGGAGCGGGCAGTACTTCGGGCCG	CSPRGTSGSGQYF	2	2.334103587517214E-5	39	TCRBV20	TCRBV20				TCRBV20-01,TCRBV20-or09_02		TCRBD02-01*02	TCRBD02	TCRBD02-01	02				TCRBJ02-07*01	TCRBJ02	TCRBJ02-07	01				1	2	3	2	3	9	42	55	57	68	71	2	In	VDJ
AAGAAGCTCCTTCTCAGTGACTCTGGCTTCTATCTCTGTGCCTGGAGTGTAACCGGGCTAGCGGGGGCCCCGCAGTACTTCGGGCCG	CAWSVTGLAGAPQYF	1	1.167051793758607E-5	45	TCRBV30-01*01	TCRBV30	TCRBV30-01	01				TCRBD02-01*01	TCRBD02	TCRBD02-01	01				TCRBJ02-07*01	TCRBJ02	TCRBJ02-07	01				0	7	4	2	4	9	36	50	57	67	71	1	In	VDJ
ACTCTGGAGTCAGCTACCCGCTCCCAGACATCTGTGTATTTCTGCGCCAGCGGCTCGGGGACCCCGAGCGAGCAGTACTTCGGGCCG	CASGSGTPSEQYF	3	3.501155381275821E-5	39	TCRBV10-02*01	TCRBV10	TCRBV10-02	01								TCRBD01,TCRBD02	TCRBD01-01,TCRBD02-01		TCRBJ02-07*01	TCRBJ02	TCRBJ02-07	01				8	6	0	7	6	6	42	51	57	62	68	3	In	VDJ
TTCTCCCTGTCCCTAGAGTCTGCCATCCCCAACCAGACAGCTCTTTACTTCTGTGCCACAGCAGGCTCCGAGCAGTACTTCGGGCCG	CATAGSEQYF	2	2.334103587517214E-5	30	TCRBV24	TCRBV24				TCRBV24-01,TCRBV24-or09_02		TCRBD01-01*01	TCRBD01	TCRBD01-01	01				TCRBJ02-07*01	TCRBJ02	TCRBJ02-07	01				10	2	4	4	3	6	51	59	61	65	68	2	In	VDJ
CTGACTGTGAGCAACATGAGCCCTGAAGACAGCAGCATATATCTCTGCAGCGGGGGGAGGGGTATGTACGAGCAGTACTTCGGGCCG	CSGGRGMYEQYF	1	1.167051793758607E-5	36	TCRBV29-01*01	TCRBV29	TCRBV29-01	01				TCRBD02-01*02	TCRBD02	TCRBD02-01	02				TCRBJ02-07*01	TCRBJ02	TCRBJ02-07	01				7	2	9	0	5	4	45	52	54	61	66	1	In	VDJ
ACCCTGCAGCCAGAAGACTCGGCCCTGTATCTCTGTGCCAGCAGCCAGGCGTGGGGACAGGGAGCGTACGAGCAGTACTTCGGGCCG	CASSQAWGQGAYEQYF	2	2.334103587517214E-5	48	TCRBV04-02*01	TCRBV04	TCRBV04-02	01				TCRBD01-01*01	TCRBD01	TCRBD01-01	01				TCRBJ02-07*01	TCRBJ02	TCRBJ02-07	01				3	6	0	3	4	4	33	47	53	62	66	2	In	VDJ
GAACTGGAGGATTCTGGAGTTTATTTCTGTGCCAGCAGCCGAAACCGGGGAACAGGGGGGCTAGTCTACGAGCAGTACTTCGGGCCG	CASSRNRGTGGLVYEQYF	2	2.334103587517214E-5	54	TCRBV14-01*01	TCRBV14	TCRBV14-01	01				TCRBD01-01*01	TCRBD01	TCRBD01-01	01				TCRBJ02-07*01	TCRBJ02	TCRBJ02-07	01				4	11	3	1	6	3	27	40	51	59	65	2	In	VDJ
CCTCAGAACCCAGGGACTCAGCTGTGTACTTCTGTGCCAGCAGTTCCCTCGGTGCGGGGGGGCCTCTACGAGCAGTACTTCGGGCCG		2	2.334103587517214E-5	49	TCRBV12	TCRBV12				TCRBV12-03,TCRBV12-04		TCRBD02-01*01	TCRBD02	TCRBD02-01	01				TCRBJ02-07*01	TCRBJ02	TCRBJ02-07	01				4	8	7	0	3	3	32	45	53	62	65	2	Out	VDJ
AGAGTCTGCCATCCCCAACCAGACAGCTCTTTACTTCTGTGCCACCAGTGATGGCCCCCTTGGATCTACGAGCAGTACTTCGGGCCG		2	2.334103587517214E-5	44	TCRBV24	TCRBV24				TCRBV24-01,TCRBV24-or09_02						TCRBD01,TCRBD02	TCRBD01-01,TCRBD02-01		TCRBJ02-07*01	TCRBJ02	TCRBJ02-07	01				3	9	1	8	1	3	37	52	61	64	65	2	Out	VDJ
TCCAGCGCACACAGCAGGAGGACTCGGCCGTGTATCTCTGTGCCAGCAGCCTACACCTCGGGGGGCTACGAGCAGTACTTCGGGCCG		2	2.334103587517214E-5	43	TCRBV07-02*01	TCRBV07	TCRBV07-02	01				TCRBD02-01*01	TCRBD02	TCRBD02-01	01				TCRBJ02-07*01	TCRBJ02	TCRBJ02-07	01				5	8	8	1	0	3	38	50	58	-1	65	2	Out	VDJ
GTGAGCAACATGAGCCCTGAAGACAGCAGCATATATCTCTGCAGCGTTGAAGCCCGTCCACCGAGCTACGAGCAGTACTTCGGGCCG	CSVEARPPSYEQYF	1	1.167051793758607E-5	42	TCRBV29-01*01	TCRBV29	TCRBV29-01	01				TCRBD02-01*02	TCRBD02	TCRBD02-01	02				TCRBJ02-07*01	TCRBJ02	TCRBJ02-07	01				1	10	11	2	0	3	39	52	62	-1	65	1	In	VDJ
ATCCGCTCACCAGGCCTGGGGGACGCAGCCATGTACCTGTGTGCCACCAGCAGTGACAGGGGTTCCTACGAGCAGTACTTCGGGCCG	CATSSDRGSYEQYF	2	2.334103587517214E-5	42	TCRBV15-01*01	TCRBV15	TCRBV15-01	01				TCRBD01-01*01	TCRBD01	TCRBD01-01	01				TCRBJ02-07*01	TCRBJ02	TCRBJ02-07	01				3	1	2	2	1	1	39	53	54	62	63	2	In	VDJ
AATGTGAACGCCTTGGAGCTGGACGACTCGGCCCTGTATCTCTGTGCCAGCAGCCACGGGACTTCCTACGAGCAGTACTTCGGGCCG	CASSHGTSYEQYF	2	2.334103587517214E-5	39	TCRBV05-04*01	TCRBV05	TCRBV05-04	01				TCRBD02-01	TCRBD02	TCRBD02-01				01,02	TCRBJ02-07*01	TCRBJ02	TCRBJ02-07	01				4	3	0	10	0	1	42	54	57	-1	63	2	In	VDJ
TCTCTGGAGCTGGGGGACTCAGCTTTGTATTTCTGTGCCAGCAGCGCGGCCACAGGGAGTGGGTCCTACGAGCAGTACTTCGGGCCG	CASSAATGSGSYEQYF	2	2.334103587517214E-5	48	TCRBV09-01	TCRBV09	TCRBV09-01				01,02	TCRBD01-01*01	TCRBD01	TCRBD01-01	01				TCRBJ02-07*01	TCRBJ02	TCRBJ02-07	01				3	5	3	3	6	1	33	46	51	57	63	2	In	VDJ
AAGCTCCTTCTCAGTGACTCTGGCTTCTATCTCTGTGCCTGGAGTCGCCGCGGAGCGGGGATCTCCTACGAGCAGTACTTCGGGCCG	CAWSRRGAGISYEQYF	1	1.167051793758607E-5	48	TCRBV30-01*01	TCRBV30	TCRBV30-01	01				TCRBD02-01*01	TCRBD02	TCRBD02-01	01				TCRBJ02-07*01	TCRBJ02	TCRBJ02-07	01				2	8	6	3	2	0	33	45	53	60	62	1	In	VDJ
CACGCCCTGCAGCCAGAAGACTCAGCCCTGTATCTCTGCGCCAGCAGCCAAGTGTCAGGGTCCTCCTACGAGCAGTACTTCGGGCCG	CASSQVSGSSYEQYF	2	2.334103587517214E-5	45	TCRBV04-01*01	TCRBV04	TCRBV04-01	01				TCRBD01-01*01	TCRBD01	TCRBD01-01	01				TCRBJ02-07*01	TCRBJ02	TCRBJ02-07	01				1	3	4	3	2	0	36	52	55	60	62	2	In	VDJ
ACCCTGCAGCCAGAAGACTCGGCCCTGTATCTCTGTGCCAGCAGCCAAGATATGAGGGGGAATGCCTACGAGCAGTACTTCGGGCCG	CASSQDMRGNAYEQYF	2	2.334103587517214E-5	48	TCRBV04-02*01	TCRBV04	TCRBV04-02	01				TCRBD01-01*01	TCRBD01	TCRBD01-01	01				TCRBJ02-07*01	TCRBJ02	TCRBJ02-07	01				0	4	5	1	4	2	33	50	54	60	64	2	In	VDJ
CTGAGCTCTCTGGAGCTGGGGGACTCAGCTTTGTATTTCTGTGCCAGCAGCGCATCCGGGACAGCCTACGAGCAGTACTTCGGGCCG	CASSASGTAYEQYF	2	2.334103587517214E-5	42	TCRBV09-01	TCRBV09	TCRBV09-01				01,02	TCRBD01-01*01	TCRBD01	TCRBD01-01	01				TCRBJ02-07*01	TCRBJ02	TCRBJ02-07	01				3	5	0	5	0	2	39	52	57	-1	64	2	In	VDJ
TCCAGCCCTCAGAACCCAGGGACTCAGCTGTGTACTTCTGTGCCAGCAGTCCCCGTCGGGGGTGACTACGAGCAGTACTTCGGGCCG		2	2.334103587517214E-5	43	TCRBV12	TCRBV12				TCRBV12-03,TCRBV12-04		TCRBD02-01*01	TCRBD02	TCRBD02-01	01				TCRBJ02-07*01	TCRBJ02	TCRBJ02-07	01				5	6	8	2	3	3	38	50	56	62	65	2	Out	VDJ
TCTAAGAAGCTCCTTCTCAGTGACTCTGGCTTCTATCTCTGTGCCTGGAGTGTATTACGGGGTAACTACGAGCAGTACTTCGGGCCG	CAWSVLRGNYEQYF	1	1.167051793758607E-5	42	TCRBV30-01*01	TCRBV30	TCRBV30-01	01				TCRBD02-01*01	TCRBD02	TCRBD02-01	01				TCRBJ02-07*01	TCRBJ02	TCRBJ02-07	01				0	4	8	3	3	3	39	53	57	62	65	1	In	VDJ
AAGGTGCAGCCTGCAGAACTGGAGGATTCTGGAGTTTATTTCTGTGCCAGCAGCCAAGCGCAAAGGGGGCTACAGTACTTCGGGCCG	CASSQAQRGLQYF	2	2.334103587517214E-5	39	TCRBV14-01*01	TCRBV14	TCRBV14-01	01				TCRBD01-01*01	TCRBD01	TCRBD01-01	01				TCRBJ02-07*01	TCRBJ02	TCRBJ02-07	01				1	5	5	0	2	10	42	58	63	70	72	2	In	VDJ
ATCCTGAGTTCTAAGAAGCTCCTTCTCAGTGACTCTGGCTTCTATCTCTGTGCCTGGGACCGTGATAACATTCAGTACTTCGGCGCC	CAWDRDNIQYF	1	1.167051793758607E-5	33	TCRBV30-01*01	TCRBV30	TCRBV30-01	01								TCRBD01,TCRBD02	TCRBD01-01,TCRBD02-01		TCRBJ02-04*01	TCRBJ02	TCRBJ02-04	01				5	0	2	7	6	7	48	-1	57	60	66	1	In	VDJ
CTGGAGTCGGCTGCTCCCTCCCAGACATCTGTGTACTTCTGTGCCAGCAGTGAAGGGCTCGTGCCGTCCCCCCTCCACTTTGGGAAC	CASSEGLVPSPLHF	4	4.668207175034428E-5	42	TCRBV06-01*01	TCRBV06	TCRBV06-01	01				TCRBD01-01*01	TCRBD01	TCRBD01-01	01				TCRBJ01-06*01	TCRBJ01	TCRBJ01-06	01				1	0	9	0	11	13	39	-1	55	58	69	4	In	VDJ
AGTTCTAAGAAGCTCCTTCTCAGTGACTCTGGCTTCTATCTCTGTGCCAGCGACGGGACAGGGCATTCACCCCTCCACTTTGGGAAC	CASDGTGHSPLHF	1	1.167051793758607E-5	39	TCRBV30-01*01	TCRBV30	TCRBV30-01	01				TCRBD01-01*01	TCRBD01	TCRBD01-01	01				TCRBJ01-06*01	TCRBJ01	TCRBJ01-06	01				8	6	0	3	1	8	42	48	54	63	64	1	In	VDJ
CAGCCAGAAGACTCAGCCCTGTATCTCTGCGCCAGCAGCCAGTGGACTGCCTTAGACAGGGTTAATTCACCCCTCCACTTTGGGAAC	CASSQWTALDRVNSPLHF	2	2.334103587517214E-5	54	TCRBV04-01*01	TCRBV04	TCRBV04-01	01				TCRBD01-01*01	TCRBD01	TCRBD01-01	01				TCRBJ01-06*01	TCRBJ01	TCRBJ01-06	01				3	13	2	3	1	6	27	41	54	61	62	2	In	VDJ
[truncated: 2,352,506 more chars]
