## Supplementary material for "T cell receptor sequencing specifies psoriasis as a systemic and atopic dermatitis as a skin-focused, allergen-driven disease": TCRSeq_1_AD1TCLm.tsv (part 1 of 3)

nucleotide	aminoAcid	count (templates/reads)	frequencyCount (%)	cdr3Length	vMaxResolved	vFamilyName	vGeneName	vGeneAllele	vFamilyTies	vGeneNameTies	vGeneAlleleTies	dMaxResolved	dFamilyName	dGeneName	dGeneAllele	dFamilyTies	dGeneNameTies	dGeneAlleleTies	jMaxResolved	jFamilyName	jGeneName	jGeneAllele	jFamilyTies	jGeneNameTies	jGeneAlleleTies	vDeletion	n1Insertion	d5Deletion	d3Deletion	n2Insertion	jDeletion	vIndex	n1Index	dIndex	n2Index	jIndex	estimatedNumberGenomes	sequenceStatus	cloneResolved	vOrphon	dOrphon	jOrphon	vFunction	dFunction	jFunction	fractionNucleated	vAlignLength	vAlignSubstitutionCount	vAlignSubstitutionIndexes	vAlignSubstitutionGeneThreePrimeIndexes	vSeqWithMutations
AGTTCTAAGAAGCTCCTTCTCAGTGACTCTGGCTTCTATCTCTGTGCCTGGAAGAGGGACCACTATTCACCCCTCCACTTTGGGAAC	CAWKRDHYSPLHF	24	2.171985013303408E-4	39	TCRBV30-01*01	TCRBV30	TCRBV30-01	01								TCRBD01,TCRBD02	TCRBD01-01,TCRBD02-01		TCRBJ01-06*01	TCRBJ01	TCRBJ01-06	01				4	3	0	7	4	8	42	52	55	60	64	24	In	VDJ
AGTTCTAAGAAGCTCCTTCTCAGTGACTCTGGCTTCTATCTCTGTGCCTGGAGTGTAGGGCGGACCTACGAGCAGTACTTCGGGCCG	CAWSVGRTYEQYF	29	2.6244818910749516E-4	39	TCRBV30-01*01	TCRBV30	TCRBV30-01	01								TCRBD01,TCRBD02	TCRBD01-01,TCRBD02-01		TCRBJ02-07*01	TCRBJ02	TCRBJ02-07	01				0	0	5	3	4	2	42	-1	56	60	64	29	In	VDJ
AGTTCTAAGAAGCTCCTTCTCAGTGACTCTGGCTTCTATCTCTGTGCCTGGGGGGACGGGATGAACACTGAAGCTTTCTTTGGACAA	CAWGDGMNTEAFF	8	7.239950044344695E-5	39	TCRBV30-01*01	TCRBV30	TCRBV30-01	01								TCRBD01,TCRBD02	TCRBD01-01,TCRBD02-01		TCRBJ01-01*01	TCRBJ01	TCRBJ01-01	01				5	1	0	7	4	0	42	51	52	57	61	8	In	VDJ
CTGAGTTCTAAGAAGCTCCTTCTCAGTGACTCTGGCTTCTATCTCTGTGCCTGGAGTGGGACAGGCTACGAGCAGTACTTCGGGCCG	CAWSGTGYEQYF	6	5.42996253325852E-5	36	TCRBV30-01*01	TCRBV30	TCRBV30-01	01				TCRBD01-01*01	TCRBD01	TCRBD01-01	01				TCRBJ02-07*01	TCRBJ02	TCRBJ02-07	01				1	0	1	4	0	3	45	-1	58	-1	65	6	In	VDJ
ACTCTGACTGTGAGCAACATGAGCCCTGAAGACAGCAGCATATATCTCTGCAGCGTTGGGGGGAACACTGAAGCTTTCTTTGGACAA	CSVGGNTEAFF	10	9.049937555430867E-5	33	TCRBV29-01*01	TCRBV29	TCRBV29-01	01								TCRBD01,TCRBD02	TCRBD01-01,TCRBD02-01		TCRBJ01-01*01	TCRBJ01	TCRBJ01-01	01				4	0	6	2	0	1	48	-1	58	-1	62	10	In	VDJ
TCTAAGAAGCTCCTTCTCAGTGACTCTGGCTTCTATCTCTGTGCCTGGAGTGCAGGACTGATGAACACTGAAGCTTTCTTTGGACAA	CAWSAGLMNTEAFF	7	6.334956288801607E-5	42	TCRBV30-01*01	TCRBV30	TCRBV30-01	01				TCRBD02-01	TCRBD02	TCRBD02-01				01,02	TCRBJ01-01*01	TCRBJ01	TCRBJ01-01	01				1	2	1	10	2	0	39	52	54	59	61	7	In	VDJ
CTGAGTTCTAAGAAGCTCCTTCTCAGTGACTCTGGCTTCTATCTCTGTGCCTGGAGCCCGGGCCCTAGAGGCTACACCTTCGGTTCG	CAWSPGPRGYTF	7	6.334956288801607E-5	36	TCRBV30-01*01	TCRBV30	TCRBV30-01	01								TCRBD01,TCRBD02	TCRBD01-01,TCRBD02-01		TCRBJ01-02*01	TCRBJ01	TCRBJ01-02	01				3	3	8	0	6	8	45	56	59	63	69	7	In	VDJ
CTACACGCCCTGCAGCCAGAAGACTCAGCCCTGTATCTCTGCGCCAGCAGCCAAGTACCGGTGAACACTGAAGCTTTCTTTGGACAA	CASSQVPVNTEAFF	23	2.0814856377490996E-4	42	TCRBV04-01*01	TCRBV04	TCRBV04-01	01				TCRBD02-01	TCRBD02	TCRBD02-01				01,02	TCRBJ01-01*01	TCRBJ01	TCRBJ01-01	01				1	3	8	5	0	0	39	55	58	-1	61	23	In	VDJ
CTGGAGTTGGCTGCTCCCTCCCAGACATCTGTGTACTTCTGTGCCAGCAGTTACGGGACCGGGGCGTACGAGCAGTACTTCGGGCCG	CASSYGTGAYEQYF	30	2.7149812666292603E-4	42	TCRBV06-06	TCRBV06	TCRBV06-06				01,02					TCRBD01,TCRBD02	TCRBD01-01,TCRBD02-01		TCRBJ02-07*01	TCRBJ02	TCRBJ02-07	01				2	0	0	7	7	4	39	-1	54	59	66	30	In	VDJ
AGTTCTAAGAAGCTCCTTCTCAGTGACTCTGGCTTCTATCTCTGTGCCTGGATTGGGGATGCGAACACTGAAGCTTTCTTTGGACAA	CAWIGDANTEAFF	6	5.42996253325852E-5	39	TCRBV30-01*01	TCRBV30	TCRBV30-01	01								TCRBD01,TCRBD02	TCRBD01-01,TCRBD02-01		TCRBJ01-01*01	TCRBJ01	TCRBJ01-01	01				4	3	0	8	3	1	42	52	55	59	62	6	In	VDJ
AAGCTCCTTCTCAGTGACTCTGGCTTCTATCTCTGTGCCTGGAATCTTCTGTCCGGGAGGGCGAACACTGAAGCTTTCTTTGGACAA	CAWNLLSGRANTEAFF	7	6.334956288801607E-5	48	TCRBV30-01*01	TCRBV30	TCRBV30-01	01				TCRBD02-01*02	TCRBD02	TCRBD02-01	02				TCRBJ01-01*01	TCRBJ01	TCRBJ01-01	01				4	10	8	0	1	1	33	43	53	61	62	7	In	VDJ
GAAGCTCCTTCTCAGTGACTCTGGCTTCTATCTCTGTGCCTGGAGCAAGTTGGTACAGGGAAGGACACTGAAGCTTTCTTTGGACAA		15	1.3574906333146302E-4	47	TCRBV30-01*01	TCRBV30	TCRBV30-01	01				TCRBD01-01*01	TCRBD01	TCRBD01-01	01				TCRBJ01-01*01	TCRBJ01	TCRBJ01-01	01				3	9	3	3	4	3	34	45	54	60	64	15	Out	VDJ
AGTTCTAAGAAGCTCCTTCTCAGTGACTCTGGCTTCTATCTCTGTGCCTGGAGTGTCGGACAGGGCCAGCCCCAGCATTTTGGTGAT	CAWSVGQGQPQHF	6	5.42996253325852E-5	39	TCRBV30-01*01	TCRBV30	TCRBV30-01	01				TCRBD01-01*01	TCRBD01	TCRBD01-01	01				TCRBJ01-05*01	TCRBJ01	TCRBJ01-05	01				0	1	1	3	1	7	42	56	57	65	66	6	In	VDJ
AGTTCTAAGAAGCTCCTTCTCAGTGACTCTGGCTTCTATCTCTGTGCCTGGAGTGAAGGGGGGAACACTGAAGCTTTCTTTGGACAA	CAWSEGGNTEAFF	6	5.42996253325852E-5	39	TCRBV30-01*01	TCRBV30	TCRBV30-01	01				TCRBD01-01*01	TCRBD01	TCRBD01-01	01				TCRBJ01-01*01	TCRBJ01	TCRBJ01-01	01				1	1	5	1	0	1	42	55	56	-1	62	6	In	VDJ
TCTAAGAAGCTCCTTCTCAGTGACTCTGGCTTCTATCTCTGTGCCTGGAGTGTACCGGGACTTGCCTACGAGCAGTACTTCGGGCCG	CAWSVPGLAYEQYF	6	5.42996253325852E-5	42	TCRBV30-01*01	TCRBV30	TCRBV30-01	01				TCRBD02-01	TCRBD02	TCRBD02-01				01,02	TCRBJ02-07*01	TCRBJ02	TCRBJ02-07	01				0	3	0	10	2	2	39	53	56	62	64	6	In	VDJ
AGGCTGGAGTTGGCTGCTCCCTCCCAGACATCTGTGTACTTCTGTGCCAGCACACACAGCGAAGCAGATACGCAGTATTTTGGCCCA	CASTHSEADTQYF	31	2.805480642183569E-4	39	TCRBV06-06	TCRBV06	TCRBV06-06				01,02					TCRBD01,TCRBD02	TCRBD01-01,TCRBD02-01		TCRBJ02-03*01	TCRBJ02	TCRBJ02-03	01				7	3	3	5	5	4	42	52	55	59	64	31	In	VDJ
TCTAAGAAGCTCCTTCTCAGTGACTCTGGCTTCTATCTCTGTGCCTGGAGTGTACTTAACGGCCTAGGTGGCTACACCTTCGGTTCG	CAWSVLNGLGGYTF	7	6.334956288801607E-5	42	TCRBV30-01*01	TCRBV30	TCRBV30-01	01				TCRBD02-01	TCRBD02	TCRBD02-01				01,02	TCRBJ01-02*01	TCRBJ01	TCRBJ01-02	01				0	10	4	8	1	7	39	53	63	67	68	7	In	VDJ
TGAAGGTGCAGCCTGCAGAACTGGAGGATTCTGGAGTTTATTTCTGTGCCAGCAGCCGTGGAGGGCCATGGCTACACCTTCGGTTCG		27	2.443483139966334E-4	37	TCRBV14-01*01	TCRBV14	TCRBV14-01	01				TCRBD02-01*02	TCRBD02	TCRBD02-01	02				TCRBJ01-02*01	TCRBJ01	TCRBJ01-02	01				4	2	10	0	2	6	44	57	59	65	67	27	Out	VDJ
AAGCTCCTTCTCAGTGACTCTGGCTTCTATCTCTGTGCCTGGATACTCTTCGGACAGGGGTCGAACACTGAAGCTTTCTTTGGACAA	CAWILFGQGSNTEAFF	5	4.5249687777154334E-5	48	TCRBV30-01*01	TCRBV30	TCRBV30-01	01				TCRBD01-01*01	TCRBD01	TCRBD01-01	01				TCRBJ01-01*01	TCRBJ01	TCRBJ01-01	01				4	8	1	2	2	1	33	43	51	60	62	5	In	VDJ
CTGAGTTCTAAGAAGCTCCTTCTCAGTGACTCTGGCTTCTATCTCTGTGCCTGGAGTCCCCCGAACACTGAAGCTTTCTTTGGACAA	CAWSPPNTEAFF	9	8.144943799887781E-5	36	TCRBV30-01*01	TCRBV30	TCRBV30-01	01											TCRBJ01-01*01	TCRBJ01	TCRBJ01-01	01				2	0	0	0	5	1	45	-1	-1	57	62	9	In	VJ
GAGCAACATGAGCCCTGAAGACAGCAGCATATATCTCTGCAGCGGTACGGACAGAAGGTGGGGAACACTGAAGCTTTCTTTGGACAA		9	8.144943799887781E-5	44	TCRBV29-01*01	TCRBV29	TCRBV29-01	01				TCRBD01-01*01	TCRBD01	TCRBD01-01	01				TCRBJ01-01*01	TCRBJ01	TCRBJ01-01	01				7	4	1	5	8	1	37	44	48	54	62	9	Out	VDJ
AGTTCTAAGAAGCTCCTTCTCAGTGACTCTGGCTTCTATCTCTGTGCCTGGAGTGTTCAGTTGAACACTGAAGCTTTCTTTGGACAA	CAWSVQLNTEAFF	5	4.5249687777154334E-5	39	TCRBV30-01*01	TCRBV30	TCRBV30-01	01				TCRBD01-01*01	TCRBD01	TCRBD01-01	01				TCRBJ01-01*01	TCRBJ01	TCRBJ01-01	01				0	1	4	5	1	0	42	56	57	60	61	5	In	VDJ
AGTTCTAAGAAGCTCCTTCTCAGTGACTCTGGCTTCTATCTCTGTGCCTGGAGTGAGGGTTTGAGGACTGAAGCTTTCTTTGGACAA	CAWSEGLRTEAFF	5	4.5249687777154334E-5	39	TCRBV30-01*01	TCRBV30	TCRBV30-01	01								TCRBD01,TCRBD02	TCRBD01-01,TCRBD02-01		TCRBJ01-01*01	TCRBJ01	TCRBJ01-01	01				1	0	5	3	7	5	42	-1	55	59	66	5	In	VDJ
TGAGTTCTAAGAAGCTCCTTCTCAGTGACTCTGGCTTCTATCTCTGTGCCTGGAGTTCGGCAGGGCACTGAAGCTTTCTTTGGACAA		5	4.5249687777154334E-5	37	TCRBV30-01*01	TCRBV30	TCRBV30-01	01				TCRBD01-01*01	TCRBD01	TCRBD01-01	01				TCRBJ01-01*01	TCRBJ01	TCRBJ01-01	01				2	4	4	3	0	4	44	56	60	-1	65	5	Out	VDJ
AAGAAGCTCCTTCTCAGTGACTCTGGCTTCTATCTCTGTGCCTGGAGCCCTACAGGGGCCAGCAATCAACCCCAGCATTTTGGTGAT	CAWSPTGASNQPQHF	7	6.334956288801607E-5	45	TCRBV30-01*01	TCRBV30	TCRBV30-01	01				TCRBD01-01*01	TCRBD01	TCRBD01-01	01				TCRBJ01-05*01	TCRBJ01	TCRBJ01-05	01				3	4	3	2	11	10	36	47	51	58	69	7	In	VDJ
TCTAAGAAGCTCCTTCTCAGTGACTCTGGCTTCTATCTCTGTGCCTCCGAGCGGGAGGGCGTGAACACTGAAGCTTTCTTTGGACAA	CASEREGVNTEAFF	5	4.5249687777154334E-5	42	TCRBV30-01*01	TCRBV30	TCRBV30-01	01				TCRBD02-01*02	TCRBD02	TCRBD02-01	02				TCRBJ01-01*01	TCRBJ01	TCRBJ01-01	01				7	3	6	0	2	0	39	46	49	59	61	5	In	VDJ
GTGACCAGTGCCCATCCTGAAGACAGCAGCTTCTACATCTGCAGTGCTAAATTAGCAGGGGACAGTCAGCCCCAGCATTTTGGTGAT	CSAKLAGDSQPQHF	14	1.2669912577603214E-4	42	TCRBV20	TCRBV20				TCRBV20-01,TCRBV20-or09_02		TCRBD01-01*01	TCRBD01	TCRBD01-01	01				TCRBJ01-05*01	TCRBJ01	TCRBJ01-05	01				4	9	0	5	0	6	39	49	58	-1	65	14	In	VDJ
ACCAGTGCCCATCCTGAAGACAGCAGCTTCTACATCTGCAGTGCTAGAGATGGAGGGACTAGCTATCGCGAGCAGTACTTCGGGCCG	CSARDGGTSYREQYF	16	1.447990008868939E-4	45	TCRBV20	TCRBV20				TCRBV20-01,TCRBV20-or09_02		TCRBD02-01	TCRBD02	TCRBD02-01				01,02	TCRBJ02-07*01	TCRBJ02	TCRBJ02-07	01				0	4	0	7	5	6	36	50	54	63	68	16	In	VDJ
AGTTCTAAGAAGCTCCTTCTCAGTGACTCTGGCTTCTATCTCTGTGCCTGGAGTGTTTCAGGTAATCAGCCCCAGCATTTTGGTGAT	CAWSVSGNQPQHF	7	6.334956288801607E-5	39	TCRBV30-01*01	TCRBV30	TCRBV30-01	01				TCRBD01-01*01	TCRBD01	TCRBD01-01	01				TCRBJ01-05*01	TCRBJ01	TCRBJ01-05	01				0	2	4	4	1	4	42	56	58	62	63	7	In	VDJ
CTAAGAAGCTCCTTCTCAGTGACTCTGGCTTCTATCTCTGTGCCTGGAGGGTCTAGCGGGAGGGGGGACGAGCAGTACTTCGGGCCG		7	6.334956288801607E-5	43	TCRBV30-01*01	TCRBV30	TCRBV30-01	01				TCRBD02-01*02	TCRBD02	TCRBD02-01	02				TCRBJ02-07*01	TCRBJ02	TCRBJ02-07	01				3	3	4	0	3	5	38	49	52	64	67	7	Out	VDJ
TCTAAGAAGCTCCTTCTCAGTGACTCTGGCTTCTATCTCTGTGCCTGGAGTGAACAGGGGATTCGCACTGAAGCTTTCTTTGGACAA	CAWSEQGIRTEAFF	5	4.5249687777154334E-5	42	TCRBV30-01*01	TCRBV30	TCRBV30-01	01				TCRBD01-01*01	TCRBD01	TCRBD01-01	01				TCRBJ01-01*01	TCRBJ01	TCRBJ01-01	01				1	1	3	2	5	4	39	52	53	60	65	5	In	VDJ
CTGACTGTGAGCAACATGAGCCCTGAAGACAGCAGCATATATCTCTGCAGCGCCCTTGGATTGAACACTGAAGCTTTCTTTGGACAA	CSALGLNTEAFF	6	5.42996253325852E-5	36	TCRBV29-01*01	TCRBV29	TCRBV29-01	01								TCRBD01,TCRBD02	TCRBD01-01,TCRBD02-01		TCRBJ01-01*01	TCRBJ01	TCRBJ01-01	01				7	5	1	8	1	0	45	52	57	60	61	6	In	VDJ
GTGACCAGTGCCCATCCTGAAGACAGCAGCTTCTACATCTGCAGTGCTAGAGATTTCGCGGGGGACTACGAGCAGTACTTCGGGCCG	CSARDFAGDYEQYF	9	8.144943799887781E-5	42	TCRBV20	TCRBV20				TCRBV20-01,TCRBV20-or09_02		TCRBD02-01*01	TCRBD02	TCRBD02-01	01				TCRBJ02-07*01	TCRBJ02	TCRBJ02-07	01				0	4	7	2	1	3	39	53	57	64	65	9	In	VDJ
ATCCTGAGTTCTAAGAAGCTCCTTCTCAGTGACTCTGGCTTCTATCTCTGTGCCTGGAGTAGACAGCCCGAAGCTTTCTTTGGACAA	CAWSRQPEAFF	5	4.5249687777154334E-5	33	TCRBV30-01*01	TCRBV30	TCRBV30-01	01				TCRBD01-01*01	TCRBD01	TCRBD01-01	01				TCRBJ01-01*01	TCRBJ01	TCRBJ01-01	01				2	1	2	5	3	8	48	60	61	66	69	5	In	VDJ
GTTCTAAGAAGCTCCTTCTCAGTGACTCTGGCTTCTATCTCTGTGCCTGGAGGCCCGGGACAGAATTCACCCCTCCACTTTGGGAAC		8	7.239950044344695E-5	40	TCRBV30-01*01	TCRBV30	TCRBV30-01	01				TCRBD01-01*01	TCRBD01	TCRBD01-01	01				TCRBJ01-06*01	TCRBJ01	TCRBJ01-06	01				3	4	0	5	0	7	41	52	56	-1	63	8	Out	VDJ
TTCATCCTGAGTTCTAAGAAGCTCCTTCTCAGTGACTCTGGCTTCTATCTCTGTGCCTGGGCCGAGACTGAAGCTTTCTTTGGACAA	CAWAETEAFF	10	9.049937555430867E-5	30	TCRBV30-01*01	TCRBV30	TCRBV30-01	01				TCRBD02-01*02	TCRBD02	TCRBD02-01	02				TCRBJ01-01*01	TCRBJ01	TCRBJ01-01	01				5	3	11	2	0	5	51	60	63	-1	66	10	In	VDJ
ACCCTGGAGTCTGCCAGGCCCTCACATACCTCTCAGTACCTCTGTGCCAGCAGTGTGGGGACGGGGTACGAGCAGTACTTCGGGCCG	CASSVGTGYEQYF	9	8.144943799887781E-5	39	TCRBV25-01*01	TCRBV25	TCRBV25-01	01								TCRBD01,TCRBD02	TCRBD01-01,TCRBD02-01		TCRBJ02-07*01	TCRBJ02	TCRBJ02-07	01				4	2	0	7	4	4	42	55	57	62	66	9	In	VDJ
TCTAAGAAGCTCCTTCTCAGTGACTCTGGCTTCTATCTCTGTGCCTGGAGTGTGCTACAGGGGGCGTCTGAAGCTTTCTTTGGACAA	CAWSVLQGASEAFF	4	3.619975022172347E-5	42	TCRBV30-01*01	TCRBV30	TCRBV30-01	01				TCRBD01-01*01	TCRBD01	TCRBD01-01	01				TCRBJ01-01*01	TCRBJ01	TCRBJ01-01	01				0	3	3	0	2	6	39	53	56	65	67	4	In	VDJ
AAGCTCCTTCTCAGTGACTCTGGCTTCTATCTCTGTGCCTGGAGTGAAACCGGGACAGGGAACAATCAGCCCCAGCATTTTGGTGAT	CAWSETGTGNNQPQHF	8	7.239950044344695E-5	48	TCRBV30-01*01	TCRBV30	TCRBV30-01	01				TCRBD01-01*01	TCRBD01	TCRBD01-01	01				TCRBJ01-05*01	TCRBJ01	TCRBJ01-05	01				1	5	0	3	2	3	33	46	51	60	62	8	In	VDJ
CTGAGTTCTAAGAAGCTCCTTCTCAGTGACTCTGGCTTCTATCTCTGTGCCTGGGCAGGCCGGAACTATGGCTACACCTTCGGTTCG	CAWAGRNYGYTF	4	3.619975022172347E-5	36	TCRBV30-01*01	TCRBV30	TCRBV30-01	01				TCRBD01-01*01	TCRBD01	TCRBD01-01	01				TCRBJ01-02*01	TCRBJ01	TCRBJ01-02	01				5	1	4	4	4	2	45	54	55	59	63	4	In	VDJ
CTGAGTTCTAAGAAGCTCCTTCTCAGTGACTCTGGCTTCTATCTCTGTGCCTGGAGTACGGCAGGGTGGGGCTACACCTTCGGTTCG	CAWSTAGWGYTF	4	3.619975022172347E-5	36	TCRBV30-01*01	TCRBV30	TCRBV30-01	01				TCRBD01-01*01	TCRBD01	TCRBD01-01	01				TCRBJ01-02*01	TCRBJ01	TCRBJ01-02	01				2	4	4	3	3	8	45	57	61	66	69	4	In	VDJ
TTCCCTGGAGCTTGGTGACTCTGCTGTGTATTTCTGTGCCAGCAGCCAAGACAAGCGTAAGGCACCTACGAGCAGTACTTCGGGCCG		20	1.8099875110861734E-4	47	TCRBV03	TCRBV03				TCRBV03-01,TCRBV03-02		TCRBD02-01	TCRBD02	TCRBD02-01				01,02	TCRBJ02-07*01	TCRBJ02	TCRBJ02-07	01				0	2	6	6	7	2	34	51	53	57	64	20	Out	VDJ
CTGAGTTCTAAGAAGCTCCTTCTCAGTGACTCTGGCTTCTATCTCTGTGCCTGGAGTGTAGTCGGGGATGAAGCTTTCTTTGGACAA	CAWSVVGDEAFF	4	3.619975022172347E-5	36	TCRBV30-01*01	TCRBV30	TCRBV30-01	01				TCRBD02-01*01	TCRBD02	TCRBD02-01	01				TCRBJ01-01*01	TCRBJ01	TCRBJ01-01	01				0	3	8	3	1	7	45	59	62	67	68	4	In	VDJ
CTGAGTTCTAAGAAGCTCCTTCTCAGTGACTCTGGCTTCTATCTCTGTGCCTGGAGTGTACTGGATCAGCCCCAGCATTTTGGTGAT	CAWSVLDQPQHF	4	3.619975022172347E-5	36	TCRBV30-01*01	TCRBV30	TCRBV30-01	01				TCRBD02-01	TCRBD02	TCRBD02-01				01,02	TCRBJ01-05*01	TCRBJ01	TCRBJ01-05	01				0	0	3	10	2	5	45	-1	59	62	64	4	In	VDJ
AATTCCCTGGAGCTTGGTGACTCTGCTGTGTATTTCTGTGCCAGCAGCCCCCTCCCAGCGGGAGTCTACGAGCAGTACTTCGGGCCG	CASSPLPAGVYEQYF	19	1.719488135531865E-4	45	TCRBV03	TCRBV03				TCRBV03-01,TCRBV03-02		TCRBD02-01*02	TCRBD02	TCRBD02-01	02				TCRBJ02-07*01	TCRBJ02	TCRBJ02-07	01				4	7	6	2	1	3	36	49	56	64	65	19	In	VDJ
CTGAGTTCTAAGAAGCTCCTTCTCAGTGACTCTGGCTTCTATCTCTGTGCCTGGGCGGGACAGTACACTGAAGCTTTCTTTGGACAA	CAWAGQYTEAFF	4	3.619975022172347E-5	36	TCRBV30-01*01	TCRBV30	TCRBV30-01	01				TCRBD01-01*01	TCRBD01	TCRBD01-01	01				TCRBJ01-01*01	TCRBJ01	TCRBJ01-01	01				5	2	0	5	1	3	45	54	56	63	64	4	In	VDJ
ATGAGCCCTGAAGACAGCAGCATATATCTCTGCAGCGTTGGCAATACAGGGCGTGGGGGCATGAACACTGAAGCTTTCTTTGGACAA	CSVGNTGRGGMNTEAFF	8	7.239950044344695E-5	51	TCRBV29-01*01	TCRBV29	TCRBV29-01	01				TCRBD01-01*01	TCRBD01	TCRBD01-01	01				TCRBJ01-01*01	TCRBJ01	TCRBJ01-01	01				4	5	3	3	10	0	30	40	45	51	61	8	In	VDJ
ACTGTGAGCAACATGAGCCCTGAAGACAGCAGCATATATCTCTGCAGCGTGGGGACCGATAGCAATCAGCCCCAGCATTTTGGTGAT	CSVGTDSNQPQHF	5	4.5249687777154334E-5	39	TCRBV29-01*01	TCRBV29	TCRBV29-01	01								TCRBD01,TCRBD02	TCRBD01-01,TCRBD02-01		TCRBJ01-05*01	TCRBJ01	TCRBJ01-05	01				6	1	0	7	3	0	42	50	51	56	59	5	In	VDJ
AGCAACATGAGCCCTGAAGACAGCAGCATATATCTCTGCAGCGTAGCACCGGGGACTAGCGGGAGTTACGAGCAGTACTTCGGGCCG	CSVAPGTSGSYEQYF	4	3.619975022172347E-5	45	TCRBV29-01*01	TCRBV29	TCRBV29-01	01				TCRBD02-01*02	TCRBD02	TCRBD02-01	02				TCRBJ02-07*01	TCRBJ02	TCRBJ02-07	01				6	7	0	2	1	4	36	44	51	65	66	4	In	VDJ
GAGTCTGCCAGGCCCTCACATACCTCTCAGTACCTCTGTGCCAGCAGTAACGGACAGGGGAGCTCCTACGAGCAGTACTTCGGGCCG	CASSNGQGSSYEQYF	8	7.239950044344695E-5	45	TCRBV25-01*01	TCRBV25	TCRBV25-01	01				TCRBD01-01*01	TCRBD01	TCRBD01-01	01				TCRBJ02-07*01	TCRBJ02	TCRBJ02-07	01				5	3	1	2	2	0	36	48	51	60	62	8	In	VDJ
CTGAGTTCTAAGAAGCTCCTTCTCAGTGACTCTGGCTTCTATCTCTGTGCCTGGAGGGTGACAGGGGTTGAAGCTTTCTTTGGACAA	CAWRVTGVEAFF	4	3.619975022172347E-5	36	TCRBV30-01*01	TCRBV30	TCRBV30-01	01				TCRBD01-01*01	TCRBD01	TCRBD01-01	01				TCRBJ01-01*01	TCRBJ01	TCRBJ01-01	01				3	3	2	2	1	7	45	56	59	67	68	4	In	VDJ
GTTCATCCTGAGTTCTAAGAAGCTCCTTCTCAGTGACTCTGGCTTCTATCTCTGTGCCTCCCTAAGACTGAAGCTTTCTTTGGACAA		4	3.619975022172347E-5	29	TCRBV30-01*01	TCRBV30	TCRBV30-01	01				TCRBD02-01	TCRBD02	TCRBD02-01				01,02	TCRBJ01-01*01	TCRBJ01	TCRBJ01-01	01				7	2	4	9	2	5	52	59	61	64	66	4	Out	VDJ
AGTTCTAAGAAGCTCCTTCTCAGTGACTCTGGCTTCTATCTCTGTGCCTGGAGTCCTCTAGGGAATGAAAAACTGTTTTTTGGCAGT	CAWSPLGNEKLFF	4	3.619975022172347E-5	39	TCRBV30-01*01	TCRBV30	TCRBV30-01	01								TCRBD01,TCRBD02	TCRBD01-01,TCRBD02-01		TCRBJ01-04*01	TCRBJ01	TCRBJ01-04	01				2	5	5	3	0	5	42	54	59	-1	63	4	In	VDJ
ACAGTGACCAGTGCCCATCCTGAAGACAGCAGCTTCTACATCTGCAGTGCTCCCGCGTGGGGGGCTGATGGCTACACCTTCGGTTCG	CSAPAWGADGYTF	13	1.1764918822060128E-4	39	TCRBV20	TCRBV20				TCRBV20-01,TCRBV20-or09_02						TCRBD01,TCRBD02	TCRBD01-01,TCRBD02-01		TCRBJ01-02*01	TCRBJ01	TCRBJ01-02	01				5	8	6	0	2	6	42	51	59	65	67	13	In	VDJ
CTGACTGTGAGCAACATGAGCCCTGAAGACAGCAGCATATATCTCTGCAGCATCCGTACCTCCTGGGGCGAGCAGTACTTCGGGCCG	CSIRTSWGEQYF	4	3.619975022172347E-5	36	TCRBV29-01*01	TCRBV29	TCRBV29-01	01								TCRBD01,TCRBD02	TCRBD01-01,TCRBD02-01		TCRBJ02-07*01	TCRBJ02	TCRBJ02-07	01				8	13	6	2	0	6	45	51	64	-1	68	4	In	VDJ
GAGTTGGCTGCTCCCTCCCAGACATCTGTGTACTTCTGTGCCGGCAGAACCGGGACAGGGAACACCGGGGAGCTGTTTTTTGGAGAA	CAGRTGTGNTGELFF	23	2.0814856377490996E-4	45	TCRBV06-06	TCRBV06	TCRBV06-06				01,02	TCRBD01-01*01	TCRBD01	TCRBD01-01	01				TCRBJ02-02*01	TCRBJ02	TCRBJ02-02	01				6	4	0	4	0	1	36	47	51	-1	59	23	In	VDJ
ACTGTGAGCAACATGAGCCCTGAAGACAGCAGCATATATCTCTGCAGCGTAGCCCCCACACCACAGGGAAGAGCTTTCTTTGGACAA	CSVAPTPQGRAFF	5	4.5249687777154334E-5	39	TCRBV29-01*01	TCRBV29	TCRBV29-01	01				TCRBD01-01*01	TCRBD01	TCRBD01-01	01				TCRBJ01-01*01	TCRBJ01	TCRBJ01-01	01				6	12	3	3	3	10	42	50	62	68	71	5	In	VDJ
CAGCGCACACAGCAGGAGGACTCGGCCGTGTATCTCTGTGCCAGCAGCTTAGGGGGCAGGCGGTCGGCTGAAGCTTTCTTTGGACAA	CASSLGGRRSAEAFF	15	1.3574906333146302E-4	45	TCRBV07-02*01	TCRBV07	TCRBV07-02	01				TCRBD01-01*01	TCRBD01	TCRBD01-01	01				TCRBJ01-01*01	TCRBJ01	TCRBJ01-01	01				1	0	7	0	10	6	36	-1	52	57	67	15	In	VDJ
CTGAATGTGAACGCCTTGGAGCTGGACGACTCGGCCCTGTATCTCTGTGCCAGCAGCAACGTGAACACTGAAGCTTTCTTTGGACAA	CASSNVNTEAFF	16	1.447990008868939E-4	36	TCRBV05-04*01	TCRBV05	TCRBV05-04	01								TCRBD01,TCRBD02	TCRBD01-01,TCRBD02-01		TCRBJ01-01*01	TCRBJ01	TCRBJ01-01	01				4	1	3	7	1	0	45	57	58	60	61	16	In	VDJ
GTGAGCAACATGAGCCCTGAAGACAGCAGCATATATCTCTGCAGCGTTGTCTTGGACAGGCCGAACACTGAAGCTTTCTTTGGACAA	CSVVLDRPNTEAFF	8	7.239950044344695E-5	42	TCRBV29-01*01	TCRBV29	TCRBV29-01	01				TCRBD01-01*01	TCRBD01	TCRBD01-01	01				TCRBJ01-01*01	TCRBJ01	TCRBJ01-01	01				4	4	1	4	2	1	39	49	53	60	62	8	In	VDJ
CCCTAGAGTCTGCCATCCCCAACCAGACAGCTCTTTACTTCTGTGCCACCAGTGTCCGCTTACAGGGTTGGCTACACCTTCGGTTCG		9	8.144943799887781E-5	40	TCRBV24	TCRBV24				TCRBV24-01,TCRBV24-or09_02		TCRBD01-01*01	TCRBD01	TCRBD01-01	01				TCRBJ01-02*01	TCRBJ01	TCRBJ01-02	01				5	7	3	3	1	7	41	54	61	67	68	9	Out	VDJ
AGTTCTAAGAAGCTCCTTCTCAGTGACTCTGGCTTCTATCTCTGTGCCTGGAGTGCACAGCTATCCTATGGCTACACCTTCGGTTCG	CAWSAQLSYGYTF	6	5.42996253325852E-5	39	TCRBV30-01*01	TCRBV30	TCRBV30-01	01				TCRBD01-01*01	TCRBD01	TCRBD01-01	01				TCRBJ01-02*01	TCRBJ01	TCRBJ01-02	01				1	1	3	5	5	4	42	55	56	60	65	6	In	VDJ
ACAGTGACCAGTGCCCATCCTGAAGACAGCAGCTTCTACATCTGCAGTGCTAGGGGTGCGCGGGACTACGAGCAGTACTTCGGGCCG	CSARGARDYEQYF	11	9.954931310973954E-5	39	TCRBV20	TCRBV20				TCRBV20-01,TCRBV20-or09_02		TCRBD02-01*02	TCRBD02	TCRBD02-01	02				TCRBJ02-07*01	TCRBJ02	TCRBJ02-07	01				3	6	7	3	0	3	42	53	59	-1	65	11	In	VDJ
GTGCAGCCTGCAGAACTGGAGGATTCTGGAGTTTATTTCTGTGCCAGCAGCTTACAGGCAGGCGCGTACGAGCAGTACTTCGGGCCG	CASSLQAGAYEQYF	8	7.239950044344695E-5	42	TCRBV14-01*01	TCRBV14	TCRBV14-01	01				TCRBD01-01*01	TCRBD01	TCRBD01-01	01				TCRBJ02-07*01	TCRBJ02	TCRBJ02-07	01				5	2	3	4	8	4	39	51	53	58	66	8	In	VDJ
AGTTCTAAGAAGCTCCTTCTCAGTGACTCTGGCTTCTATCTCTGTGCCTGGAGCTCAGACAGGGACACTGAAGCTTTCTTTGGACAA	CAWSSDRDTEAFF	4	3.619975022172347E-5	39	TCRBV30-01*01	TCRBV30	TCRBV30-01	01				TCRBD01-01*01	TCRBD01	TCRBD01-01	01				TCRBJ01-01*01	TCRBJ01	TCRBJ01-01	01				3	4	2	3	0	3	42	53	57	-1	64	4	In	VDJ
AGTTCTAAGAAGCTCCTTCTCAGTGACTCTGGCTTCTATCTCTGTGCCTACCCAGGGGAGGGAGGGTATGGCTACACCTTCGGTTCG	CAYPGEGGYGYTF	3	2.71498126662926E-5	39	TCRBV30-01*01	TCRBV30	TCRBV30-01	01				TCRBD02-01*02	TCRBD02	TCRBD02-01	02				TCRBJ01-02*01	TCRBJ01	TCRBJ01-02	01				7	6	9	0	4	5	42	49	55	62	66	3	In	VDJ
ACCCTGGAGTCTGCCAGGCCCTCACATACCTCTCAGTACCTCTGTGCCAGCAGTGTGGACAGTAACTATGGCTACACCTTCGGTTCG	CASSVDSNYGYTF	6	5.42996253325852E-5	39	TCRBV25-01*01	TCRBV25	TCRBV25-01	01				TCRBD01-01*01	TCRBD01	TCRBD01-01	01				TCRBJ01-02*01	TCRBJ01	TCRBJ01-02	01				4	1	1	5	0	1	42	55	56	-1	62	6	In	VDJ
AGTTCTAAGAAGCTCCTTCTCAGTGACTCTGGCTTCTATCTCTGTGCCTGGATACTATGGGGTGGGAATGAGCAGTTCTTCGGGCCA	CAWILWGGNEQFF	5	4.5249687777154334E-5	39	TCRBV30-01*01	TCRBV30	TCRBV30-01	01								TCRBD01,TCRBD02	TCRBD01-01,TCRBD02-01		TCRBJ02-01*01	TCRBJ02	TCRBJ02-01	01				4	6	6	2	4	7	42	52	58	62	66	5	In	VDJ
ATCCTGAGTTCTAAGAAGCTCCTTCTCAGTGACTCTGGCTTCTATCTCTGTGCCCGGACAGCTGACAGGGAGCTGTTTTTTGGAGAA	CARTADRELFF	4	3.619975022172347E-5	33	TCRBV30-01*01	TCRBV30	TCRBV30-01	01				TCRBD01-01*01	TCRBD01	TCRBD01-01	01				TCRBJ02-02*01	TCRBJ02	TCRBJ02-02	01				4	5	2	6	0	9	48	58	63	-1	67	4	In	VDJ
TCTAAGAAGCTCCTTCTCAGTGACTCTGGCTTCTATCTCTGTGCCTGGAGTGTACCCGGGAAGGTGGCTGAAGCTTTCTTTGGACAA	CAWSVPGKVAEAFF	4	3.619975022172347E-5	42	TCRBV30-01*01	TCRBV30	TCRBV30-01	01				TCRBD02-01*02	TCRBD02	TCRBD02-01	02				TCRBJ01-01*01	TCRBJ01	TCRBJ01-01	01				0	3	8	3	6	6	39	53	56	61	67	4	In	VDJ
AAGAAGCTCCTTCTCAGTGACTCTGGCTTCTATCTCTGTGCCTGGAGTGTCGGGGACAGGGCCAATCAGCCCCAGCATTTTGGTGAT	CAWSVGDRANQPQHF	6	5.42996253325852E-5	45	TCRBV30-01*01	TCRBV30	TCRBV30-01	01				TCRBD01-01*01	TCRBD01	TCRBD01-01	01				TCRBJ01-05*01	TCRBJ01	TCRBJ01-05	01				0	2	0	3	1	3	36	50	52	61	62	6	In	VDJ
CTCCTTCTCAGTGACTCTGGCTTCTATCTCTGTGCCTGGAGTGTTTGGGGGGACAGCTCCACAGAATACGAGCAGTACTTCGGGCCG	CAWSVWGDSSTEYEQYF	5	4.5249687777154334E-5	51	TCRBV30-01*01	TCRBV30	TCRBV30-01	01				TCRBD01-01*01	TCRBD01	TCRBD01-01	01				TCRBJ02-07*01	TCRBJ02	TCRBJ02-07	01				0	5	0	5	10	4	30	44	49	56	66	5	In	VDJ
TCTAAGAAGCTCCTTCTCAGTGACTCTGGCTTCTATCTCTGTGCCTGGAGTGTGAATCCAGGGTTGACTGAAGCTTTCTTTGGACAA	CAWSVNPGLTEAFF	6	5.42996253325852E-5	42	TCRBV30-01*01	TCRBV30	TCRBV30-01	01				TCRBD01-01*01	TCRBD01	TCRBD01-01	01				TCRBJ01-01*01	TCRBJ01	TCRBJ01-01	01				0	5	4	3	3	5	39	53	58	63	66	6	In	VDJ
AAGAAGCTCCTTCTCAGTGACTCTGGCTTCTATCTCTGTGCCTGGAGTGTACGCGGAGCGAGCAATCAGCCCCAGCATTTTGGTGAT	CAWSVRGASNQPQHF	6	5.42996253325852E-5	45	TCRBV30-01*01	TCRBV30	TCRBV30-01	01				TCRBD02-01	TCRBD02	TCRBD02-01				01,02	TCRBJ01-05*01	TCRBJ01	TCRBJ01-05	01				0	6	6	6	0	1	36	50	56	-1	60	6	In	VDJ
ACTGTGAGCAACATGAGCCCTGAAGACAGCAGCATATATCTCTGCAGCGTTGCGGGGGGTCTGAACACTGAAGCTTTCTTTGGACAA	CSVAGGLNTEAFF	5	4.5249687777154334E-5	39	TCRBV29-01*01	TCRBV29	TCRBV29-01	01				TCRBD02-01*01	TCRBD02	TCRBD02-01	01				TCRBJ01-01*01	TCRBJ01	TCRBJ01-01	01				4	0	8	1	2	0	42	-1	52	59	61	5	In	VDJ
ACTCTGACTGTGAGCAACATGAGCCCTGAAGACAGCAGCATATATCTCTGCAGCGTTGCAGCGAACACTGAAGCTTTCTTTGGACAA	CSVAANTEAFF	5	4.5249687777154334E-5	33	TCRBV29-01*01	TCRBV29	TCRBV29-01	01								TCRBD01,TCRBD02	TCRBD01-01,TCRBD02-01		TCRBJ01-01*01	TCRBJ01	TCRBJ01-01	01				4	0	4	5	1	1	48	-1	58	61	62	5	In	VDJ
AGGCTGCTGTCGGCTGCTCCCTCCCAGACATCTGTGTACTTCTGTGCCAGCAGCCTTCCCGACTTCTATGGCTACACCTTCGGTTCG	CASSLPDFYGYTF	8	7.239950044344695E-5	39	TCRBV06-05*01	TCRBV06	TCRBV06-05	01				TCRBD02-01	TCRBD02	TCRBD02-01				01,02	TCRBJ01-02*01	TCRBJ01	TCRBJ01-02	01				6	7	2	10	1	4	42	53	60	64	65	8	In	VDJ
CTGAGTTCTAAGAAGCTCCTTCTCAGTGACTCTGGCTTCTATCTCTGTGCCCAGGGGGGGGACAGCTATGGCTACACCTTCGGTTCG	CAQGGDSYGYTF	3	2.71498126662926E-5	36	TCRBV30-01*01	TCRBV30	TCRBV30-01	01								TCRBD01,TCRBD02	TCRBD01-01,TCRBD02-01		TCRBJ01-02*01	TCRBJ01	TCRBJ01-02	01				8	7	0	5	0	4	45	51	58	-1	65	3	In	VDJ
TCTAAGAAGCTCCTTCTCAGTGACTCTGGCTTCTATCTCTGTGCCTGGAGTCCGACGGGGGGAAGCTACGAGCAGTACTTCGGGCCG	CAWSPTGGSYEQYF	3	2.71498126662926E-5	42	TCRBV30-01*01	TCRBV30	TCRBV30-01	01				TCRBD02-01*01	TCRBD02	TCRBD02-01	01				TCRBJ02-07*01	TCRBJ02	TCRBJ02-07	01				2	4	8	1	3	3	39	51	55	62	65	3	In	VDJ
AGTTCTAAGAAGCTCCTTCTCAGTGACTCTGGCTTCTATCTCTGTGCCTGGAGGGGAGGGAACACCGGGGAGCTGTTTTTTGGAGAA	CAWRGGNTGELFF	4	3.619975022172347E-5	39	TCRBV30-01*01	TCRBV30	TCRBV30-01	01				TCRBD02-01*02	TCRBD02	TCRBD02-01	02				TCRBJ02-02*01	TCRBJ02	TCRBJ02-02	01				3	0	9	1	0	1	42	-1	53	-1	59	4	In	VDJ
CTGAGTTCTAAGAAGCTCCTTCTCAGTGACTCTGGCTTCTATCTCTGTGCCTGGGACAGGGGATCCCCTGAAGCTTTCTTTGGACAA	CAWDRGSPEAFF	4	3.619975022172347E-5	36	TCRBV30-01*01	TCRBV30	TCRBV30-01	01				TCRBD01-01*01	TCRBD01	TCRBD01-01	01				TCRBJ01-01*01	TCRBJ01	TCRBJ01-01	01				5	0	2	2	5	6	45	-1	54	62	67	4	In	VDJ
ATCCTGAGTTCTAAGAAGCTCCTTCTCAGTGACTCTGGCTTCTATCTCTGTGCTGCCTCAGGGAACACTGAAGCTTTCTTTGGACAA	CAASGNTEAFF	9	8.144943799887781E-5	33	TCRBV30-01*01	TCRBV30	TCRBV30-01	01				TCRBD01-01*01	TCRBD01	TCRBD01-01	01				TCRBJ01-01*01	TCRBJ01	TCRBJ01-01	01				9	5	4	4	0	1	48	53	58	-1	62	9	In	VDJ
TAAATTCTCCCTGTCCCTAGAGTCTGCCATCCCCAACCAGACAGCTCTTTACTTCTGTGCCACCAGATCCATCTCGTAATTGGACAA		8	7.239950044344695E-5	26	TCRBV24	TCRBV24				TCRBV24-01,TCRBV24-or09_02						TCRBD01,TCRBD02	TCRBD01-01,TCRBD02-01		TCRBJ01-01*01	TCRBJ01	TCRBJ01-01	01				7	3	4	6	8	18	55	66	69	71	79	8	Out	VDJ
CTGAGTTCTAAGAAGCTCCTTCTCAGTGACTCTGGCTTCTATCTCTGTGCCTGGCGGGACGGATACTATGGCTACACCTTCGGTTCG	CAWRDGYYGYTF	6	5.42996253325852E-5	36	TCRBV30-01*01	TCRBV30	TCRBV30-01	01								TCRBD01,TCRBD02	TCRBD01-01,TCRBD02-01		TCRBJ01-02*01	TCRBJ01	TCRBJ01-02	01				5	1	0	7	4	3	45	54	55	60	64	6	In	VDJ
CTGAGTTCTAAGAAGCTCCTTCTCAGTGACTCTGGCTTCTATCTCTGTGCCTGGACAAAGGGGGTCTACGAGCAGTACTTCGGGCCG	CAWTKGVYEQYF	4	3.619975022172347E-5	36	TCRBV30-01*01	TCRBV30	TCRBV30-01	01				TCRBD01-01*01	TCRBD01	TCRBD01-01	01				TCRBJ02-07*01	TCRBJ02	TCRBJ02-07	01				4	3	5	1	1	3	45	55	58	64	65	4	In	VDJ
TTGGAGTCGGCTGCTCCCTCCCAAACATCTGTGTACTTCTGTGCCAGCAGTCTCCGCATGGAGTCAGATACGCAGTATTTTGGCCCA	CASSLRMESDTQYF	17	1.5384893844232474E-4	42	TCRBV06	TCRBV06				TCRBV06-02,TCRBV06-03		TCRBD02-01*02	TCRBD02	TCRBD02-01	02				TCRBJ02-03*01	TCRBJ02	TCRBJ02-03	01				5	8	10	2	1	4	39	51	59	63	64	17	In	VDJ
AGTGACCAGTGCCCATCCTGAAGACAGCAGCTTCTACATCTGCAGTGCTAGCTCCGACAGGGCTACACTGAAGCTTTCTTTGGACAA		9	8.144943799887781E-5	41	TCRBV20	TCRBV20				TCRBV20-01,TCRBV20-or09_02		TCRBD01-01*01	TCRBD01	TCRBD01-01	01				TCRBJ01-01*01	TCRBJ01	TCRBJ01-01	01				3	4	2	3	2	3	40	51	55	62	64	9	Out	VDJ
TTCATCCTGAGTTCTAAGAAGCTCCTTCTCAGTGACTCTGGCTTCTATCTCTGTGCCTGGGATGACACTGAAGCTTTCTTTGGACAA	CAWDDTEAFF	4	3.619975022172347E-5	30	TCRBV30-01*01	TCRBV30	TCRBV30-01	01								TCRBD01,TCRBD02	TCRBD01-01,TCRBD02-01		TCRBJ01-01*01	TCRBJ01	TCRBJ01-01	01				5	0	2	8	2	3	51	-1	60	62	64	4	In	VDJ
TCCACTCTGACAGTGACCAGTGCCCATCCTGAAGACAGCAGCTTCTACATCTGCAGTGCTATGAACACTGAAGCTTTCTTTGGACAA	CSAMNTEAFF	7	6.334956288801607E-5	30	TCRBV20-01*01	TCRBV20	TCRBV20-01	01											TCRBJ01-01*01	TCRBJ01	TCRBJ01-01	01				4	0	0	0	0	0	51	-1	-1	-1	61	7	In	VJ
CTGACTGTGAGCAACATGAGCCCTGAAGACAGCAGCATATATCTCTGCAGCGTTGATGGGAAATACAGCGAAGCTTTCTTTGGACAA	CSVDGKYSEAFF	4	3.619975022172347E-5	36	TCRBV29-01*01	TCRBV29	TCRBV29-01	01								TCRBD01,TCRBD02	TCRBD01-01,TCRBD02-01		TCRBJ01-01*01	TCRBJ01	TCRBJ01-01	01				3	1	0	8	8	8	45	56	57	61	69	4	In	VDJ
AAGATCCGGTCCACAAAGCTGGAGGACTCAGCCATGTACTTCTGTGCCAGCAACAGGGCCGGGCCTGAAAAACTGTTTTTTGGCAGT	CASNRAGPEKLFF	16	1.447990008868939E-4	39	TCRBV02-01*01	TCRBV02	TCRBV02-01	01				TCRBD01-01*01	TCRBD01	TCRBD01-01	01				TCRBJ01-04*01	TCRBJ01	TCRBJ01-04	01				7	0	3	3	7	7	42	-1	52	58	65	16	In	VDJ
CCGCTCAGGCTGCTGTCGGCTGCTCCCTCCCAGACATCTGTGTACTTCTGTGCCAGCAGTTACTCGGGGGAGCAGTACTTCGGGCCG	CASSYSGEQYF	8	7.239950044344695E-5	33	TCRBV06-05*01	TCRBV06	TCRBV06-05	01								TCRBD01,TCRBD02	TCRBD01-01,TCRBD02-01		TCRBJ02-07*01	TCRBJ02	TCRBJ02-07	01				0	0	6	2	0	7	48	-1	65	-1	69	8	In	VDJ
CTGACTGTGAGCAACATGAGCCCTGAAGACAGCAGCATATATCTCTGCAGCGTTGCGTCTGGGTCCTACGAGCAGTACTTCGGGCCG	CSVASGSYEQYF	3	2.71498126662926E-5	36	TCRBV29-01*01	TCRBV29	TCRBV29-01	01								TCRBD01,TCRBD02	TCRBD01-01,TCRBD02-01		TCRBJ02-07*01	TCRBJ02	TCRBJ02-07	01				4	5	0	9	0	1	45	55	60	-1	63	3	In	VDJ
AAGAAGCTCCTTCTCAGTGACTCTGGCTTCTATCTCTGTGCCTGGAGTCGCCGGGACAGGGTCCCCTACGAGCAGTACTTCGGGCCG	CAWSRRDRVPYEQYF	3	2.71498126662926E-5	45	TCRBV30-01*01	TCRBV30	TCRBV30-01	01				TCRBD01-01*01	TCRBD01	TCRBD01-01	01				TCRBJ02-07*01	TCRBJ02	TCRBJ02-07	01				2	4	0	3	3	2	36	48	52	61	64	3	In	VDJ
CTGAGTTCTAAGAAGCTCCTTCTCAGTGACTCTGGCTTCTATCTCTGTGCCTGGGCGGGTGGTGGAAACACCATATATTTTGGAGAG	CAWAGGGNTIYF	6	5.42996253325852E-5	36	TCRBV30-01*01	TCRBV30	TCRBV30-01	01				TCRBD02-01	TCRBD02	TCRBD02-01				01,02	TCRBJ01-03*01	TCRBJ01	TCRBJ01-03	01				5	0	7	4	3	3	45	-1	54	59	62	6	In	VDJ
ATCCTGAGTTCTAAGAAGCTCCTTCTCAGTGACTCTGGCTTCTATCTCTGTGCCTGGTCGCAAAAGCTGTCAGCTTTCTTTGGACAA	CAWSQKLSAFF	3	2.71498126662926E-5	33	TCRBV30-01*01	TCRBV30	TCRBV30-01	01				TCRBD02-01	TCRBD02	TCRBD02-01				01,02	TCRBJ01-01*01	TCRBJ01	TCRBJ01-01	01				5	7	6	7	4	10	48	57	64	67	71	3	In	VDJ
ACAGTGACCAGTGCCCATCCTGAAGACAGCAGCTTCTACATCTGCAGTGCTAATCCGGGGAAGTCCACTGAAGCTTTCTTTGGACAA	CSANPGKSTEAFF	11	9.954931310973954E-5	39	TCRBV20	TCRBV20				TCRBV20-01,TCRBV20-or09_02		TCRBD02-01*01	TCRBD02	TCRBD02-01	01				TCRBJ01-01*01	TCRBJ01	TCRBJ01-01	01				4	3	8	3	5	4	42	52	55	60	65	11	In	VDJ
AGTTCTAAGAAGCTCCTTCTCAGTGACTCTGGCTTCTATCTCTGTGCCTGGATGGGTCAGGGGAACACTGAAGCTTTCTTTGGACAA	CAWMGQGNTEAFF	3	2.71498126662926E-5	39	TCRBV30-01*01	TCRBV30	TCRBV30-01	01				TCRBD01-01*01	TCRBD01	TCRBD01-01	01				TCRBJ01-01*01	TCRBJ01	TCRBJ01-01	01				4	5	4	3	0	1	42	52	57	-1	62	3	In	VDJ
TCTAAGAAGCTCCTTCTCAGTGACTCTGGCTTCTATCTCTGTGCCTGGAGTACAGGGTTCGGGAACACTGAAGCTTTCTTTGGACAA	CAWSTGFGNTEAFF	3	2.71498126662926E-5	42	TCRBV30-01*01	TCRBV30	TCRBV30-01	01				TCRBD01-01*01	TCRBD01	TCRBD01-01	01				TCRBJ01-01*01	TCRBJ01	TCRBJ01-01	01				2	0	3	3	5	1	39	-1	51	57	62	3	In	VDJ
ATCCTGAGTTCTAAGAAGCTCCTTCTCAGTGACTCTGGCTTCTATCTCTGTGCCTGGAGTCACGCGGACGAAGCTTTCTTTGGACAA	CAWSHADEAFF	3	2.71498126662926E-5	33	TCRBV30-01*01	TCRBV30	TCRBV30-01	01								TCRBD01,TCRBD02	TCRBD01-01,TCRBD02-01		TCRBJ01-01*01	TCRBJ01	TCRBJ01-01	01				2	5	1	7	0	8	48	60	65	-1	69	3	In	VDJ
CTGAGTTCTAAGAAGCTCCTTCTCAGTGACTCTGGCTTCTATCTCTGTGCCTGGAGTCCGGGGGGTCCAGCAACTTTCTTTGGACAA	CAWSPGGPATFF	3	2.71498126662926E-5	36	TCRBV30-01*01	TCRBV30	TCRBV30-01	01				TCRBD02-01*01	TCRBD02	TCRBD02-01	01				TCRBJ01-01*01	TCRBJ01	TCRBJ01-01	01				2	1	8	1	8	12	45	57	58	65	73	3	In	VDJ
AGTTCTAAGAAGCTCCTTCTCAGTGACTCTGGCTTCTATCTCTGTGCCTGGAGTTGGCAGGGAGATCAGCCCCAGCATTTTGGTGAT	CAWSWQGDQPQHF	3	2.71498126662926E-5	39	TCRBV30-01*01	TCRBV30	TCRBV30-01	01								TCRBD01,TCRBD02	TCRBD01-01,TCRBD02-01		TCRBJ01-05*01	TCRBJ01	TCRBJ01-05	01				2	3	4	3	2	5	42	54	57	62	64	3	In	VDJ
CTGGAGTCGGCTGCTCCCTCCCAGACATCTGTGTACTTCTGTGCCAGCAGTGAAGAGGACAGGGTCTATGGCTACACCTTCGGTTCG	CASSEEDRVYGYTF	15	1.3574906333146302E-4	42	TCRBV06-01*01	TCRBV06	TCRBV06-01	01				TCRBD01-01*01	TCRBD01	TCRBD01-01	01				TCRBJ01-02*01	TCRBJ01	TCRBJ01-02	01				1	1	1	3	1	4	39	55	56	64	65	15	In	VDJ
CACCTACACGCCCTGCAGCCAGAAGACTCAGCCCTGTATCTCTGCGCCAGCAGCCAAGTTCTAGCGGGCGAGCAGTACTTCGGGCCG	CASSQVLAGEQYF	11	9.954931310973954E-5	39	TCRBV04-01*01	TCRBV04	TCRBV04-01	01				TCRBD02-01	TCRBD02	TCRBD02-01				01,02	TCRBJ02-07*01	TCRBJ02	TCRBJ02-07	01				1	2	4	4	0	6	42	58	60	-1	68	11	In	VDJ
CTGAGTTCTAAGAAGCTCCTTCTCAGTGACTCTGGCTTCTATCTCTGTGCCTTAGGGTCAGCGAGAGAGACCCAGTACTTCGGGCCA	CALGSARETQYF	4	3.619975022172347E-5	36	TCRBV30-01*01	TCRBV30	TCRBV30-01	01								TCRBD01,TCRBD02	TCRBD01-01,TCRBD02-01		TCRBJ02-05*01	TCRBJ02	TCRBJ02-05	01				7	1	5	3	8	4	45	52	53	57	65	4	In	VDJ
CAGCCCTCAGAACCCAGGGACTCAGCTGTGTACTTCTGTGCCAGCAGTTTGGGGGAGGCCATGAACACTGAAGCTTTCTTTGGACAA	CASSLGEAMNTEAFF	8	7.239950044344695E-5	45	TCRBV12	TCRBV12				TCRBV12-03,TCRBV12-04		TCRBD02-01*02	TCRBD02	TCRBD02-01	02				TCRBJ01-01*01	TCRBJ01	TCRBJ01-01	01				3	2	9	1	3	0	36	50	52	58	61	8	In	VDJ
AAGATCCAGCCCTCAGAACCCAGGGACTCAGCTGTGTACTTCTGTGCCAGCACCCAGACAGGGGCCGCCAGAACTTTCTTTGGACAA	CASTQTGAARTFF	7	6.334956288801607E-5	39	TCRBV12	TCRBV12				TCRBV12-03,TCRBV12-04		TCRBD01-01*01	TCRBD01	TCRBD01-01	01				TCRBJ01-01*01	TCRBJ01	TCRBJ01-01	01				7	4	2	2	9	12	42	52	56	64	73	7	In	VDJ
AAGAAGCTCCTTCTCAGTGACTCTGGCTTCTATCTCTGTGCCTGGAGCCGGACAGGGTTGAGCAATCAGCCCCAGCATTTTGGTGAT	CAWSRTGLSNQPQHF	3	2.71498126662926E-5	45	TCRBV30-01*01	TCRBV30	TCRBV30-01	01				TCRBD01-01*01	TCRBD01	TCRBD01-01	01				TCRBJ01-05*01	TCRBJ01	TCRBJ01-05	01				3	2	1	3	3	1	36	47	49	57	60	3	In	VDJ
ATCCTGAGTTCTAAGAAGCTCCTTCTCAGTGACTCTGGCTTCTATCTCTGTGCCTGGAGACAGGGCTTCGGGGCTTTCTTTGGACAA	CAWRQGFGAFF	3	2.71498126662926E-5	33	TCRBV30-01*01	TCRBV30	TCRBV30-01	01				TCRBD01-01*01	TCRBD01	TCRBD01-01	01				TCRBJ01-01*01	TCRBJ01	TCRBJ01-01	01				3	0	3	3	7	11	48	-1	59	65	72	3	In	VDJ
AAGAAGCTCCTTCTCAGTGACTCTGGCTTCTATCTCTGTGCCTGGAGTGTAGGGGGGACAGGGTTACCTGAAGCTTTCTTTGGACAA	CAWSVGGTGLPEAFF	3	2.71498126662926E-5	45	TCRBV30-01*01	TCRBV30	TCRBV30-01	01				TCRBD01-01*01	TCRBD01	TCRBD01-01	01				TCRBJ01-01*01	TCRBJ01	TCRBJ01-01	01				0	4	0	3	4	6	36	50	54	63	67	3	In	VDJ
AATTCCCTGGAGCTTGGTGACTCTGCTGTGTATTTCTGTGCCAGCAGCCCTCAGGGCCAGATGAACACTGAAGCTTTCTTTGGACAA	CASSPQGQMNTEAFF	22	1.990986262194791E-4	45	TCRBV03	TCRBV03				TCRBV03-01,TCRBV03-02		TCRBD01-01*01	TCRBD01	TCRBD01-01	01				TCRBJ01-01*01	TCRBJ01	TCRBJ01-01	01				4	2	4	3	5	0	36	49	51	56	61	22	In	VDJ
CTGTGAGCAACATGAGCCCTGAAGACAGCAGCATATATCTCTGCAGCGCCTCCACTGGGGGGGGCAACTGAAGCTTTCTTTGGACAA		4	3.619975022172347E-5	40	TCRBV29-01*01	TCRBV29	TCRBV29-01	01				TCRBD02-01*01	TCRBD02	TCRBD02-01	01				TCRBJ01-01*01	TCRBJ01	TCRBJ01-01	01				7	8	9	0	3	5	41	48	56	63	66	4	Out	VDJ
ATCCTGAGTTCTAAGAAGCTCCTTCTCAGTGACTCTGGCTTCTATCTCTGTGCCTGGATGTTCTCAAACGAAGCTTTCTTTGGACAA	CAWMFSNEAFF	3	2.71498126662926E-5	33	TCRBV30-01*01	TCRBV30	TCRBV30-01	01								TCRBD01,TCRBD02	TCRBD01-01,TCRBD02-01		TCRBJ01-01*01	TCRBJ01	TCRBJ01-01	01				4	9	3	7	0	8	48	58	67	-1	69	3	In	VDJ
ACAGCTCTCACTTATTCCTTCACCTACACACCCTGCAGCCAGAAGACTCGGCCCTGTATCTCTGTGCCAGCAGCCTAGTTCGGACAA		8	7.239950044344695E-5	19	TCRBV04-02*01	TCRBV04	TCRBV04-02	01				TCRBD02-01	TCRBD02	TCRBD02-01				01,02	TCRBJ01-01*01	TCRBJ01	TCRBJ01-01	01				4	0	5	8	3	20	62	-1	75	78	81	8	Out	VDJ
ATCCTGAGTTCTAAGAAGCTCCTTCTCAGTGACTCTGGCTTCTATCTCTGTGCCCTACACCGGGATAACGAGCAGTACTTCGGGCCG	CALHRDNEQYF	3	2.71498126662926E-5	33	TCRBV30-01*01	TCRBV30	TCRBV30-01	01				TCRBD02-01*02	TCRBD02	TCRBD02-01	02				TCRBJ02-07*01	TCRBJ02	TCRBJ02-07	01				8	6	8	3	2	5	48	54	60	65	67	3	In	VDJ
CTGAGTTCTAAGAAGCTCCTTCTCAGTGACTCTGGCTTCTATCTCTGTGCCTTGGGCGTAGGCACAGATACGCAGTATTTTGGCCCA	CALGVGTDTQYF	3	2.71498126662926E-5	36	TCRBV30-01*01	TCRBV30	TCRBV30-01	01				TCRBD01-01*01	TCRBD01	TCRBD01-01	01				TCRBJ02-03*01	TCRBJ02	TCRBJ02-03	01				7	1	8	0	4	1	45	52	53	57	61	3	In	VDJ
AGTTCTAAGAAGCTCCTTCTCAGTGACTCTGGCTTCTATCTCTGTGCCAGAACAGGACAGAGCACAGATACGCAGTATTTTGGCCCA	CARTGQSTDTQYF	3	2.71498126662926E-5	39	TCRBV30-01*01	TCRBV30	TCRBV30-01	01				TCRBD01-01*01	TCRBD01	TCRBD01-01	01				TCRBJ02-03*01	TCRBJ02	TCRBJ02-03	01				8	6	1	5	0	0	42	48	54	-1	60	3	In	VDJ
CAGTTCATCCTGAGTTCTAAGAAGCTCCTTCTCAGTGACTCTGGCTTCTATCTCTGTGCCGGGAGCCCGACAGCTTTCTTTGGACAA	CAGSPTAFF	7	6.334956288801607E-5	27	TCRBV30-01*01	TCRBV30	TCRBV30-01	01								TCRBD01,TCRBD02	TCRBD01-01,TCRBD02-01		TCRBJ01-01*01	TCRBJ01	TCRBJ01-01	01				3	3	2	7	0	10	54	65	68	-1	71	7	In	VDJ
CTGAGTTCTAAGAAGCTCCTTCTCAGTGACTCTGGCTTCTATCTCTGTGCCTGGAGTACCCCACAGGTTGAAGCTTTCTTTGGACAA	CAWSTPQVEAFF	3	2.71498126662926E-5	36	TCRBV30-01*01	TCRBV30	TCRBV30-01	01				TCRBD01-01*01	TCRBD01	TCRBD01-01	01				TCRBJ01-01*01	TCRBJ01	TCRBJ01-01	01				2	5	3	4	1	7	45	57	62	67	68	3	In	VDJ
AGTTCTAAGAAGCTCCTTCTCAGTGACTCTGGCTTCTATCTCTGTGCCCGGACTCCCCAGGGGGACACTGAAGCTTTCTTTGGACAA	CARTPQGDTEAFF	7	6.334956288801607E-5	39	TCRBV30-01*01	TCRBV30	TCRBV30-01	01				TCRBD01-01*01	TCRBD01	TCRBD01-01	01				TCRBJ01-01*01	TCRBJ01	TCRBJ01-01	01				4	5	4	1	0	3	42	52	57	-1	64	7	In	VDJ
ACTGTGAGCAACATGAGCCCTGAAGACAGCAGCATATATCTCTGCAGCGTCAGGACAGGGTTCGACACTGAAGCTTTCTTTGGACAA	CSVRTGFDTEAFF	4	3.619975022172347E-5	39	TCRBV29-01*01	TCRBV29	TCRBV29-01	01				TCRBD01-01*01	TCRBD01	TCRBD01-01	01				TCRBJ01-01*01	TCRBJ01	TCRBJ01-01	01				6	2	1	3	4	3	42	50	52	60	64	4	In	VDJ
AGTTCTAAGAAGCTCCTTCTCAGTGACTCTGGCTTCTATCTCTGTGCCTGGAATGGGGACCTGAACACTGAAGCTTTCTTTGGACAA	CAWNGDLNTEAFF	12	1.085992506651704E-4	39	TCRBV30-01*01	TCRBV30	TCRBV30-01	01								TCRBD01,TCRBD02	TCRBD01-01,TCRBD02-01		TCRBJ01-01*01	TCRBJ01	TCRBJ01-01	01				4	3	0	7	1	0	42	52	55	60	61	12	In	VDJ
CTGAGTTCTAAGAAGCTCCTTCTCAGTGACTCTGGCTTCTATCTCTGTGCCTGGGGACAGACCAACACTGAAGCTTTCTTTGGACAA	CAWGQTNTEAFF	3	2.71498126662926E-5	36	TCRBV30-01*01	TCRBV30	TCRBV30-01	01				TCRBD01-01*01	TCRBD01	TCRBD01-01	01				TCRBJ01-01*01	TCRBJ01	TCRBJ01-01	01				5	0	1	5	3	2	45	-1	54	60	63	3	In	VDJ
ATCCTGAGTTCTAAGAAGCTCCTTCTCAGTGACTCTGGCTTCTATCTCTGTGCCTGGAGCACCAACACTGAAGCTTTCTTTGGACAA	CAWSTNTEAFF	3	2.71498126662926E-5	33	TCRBV30-01*01	TCRBV30	TCRBV30-01	01								TCRBD01,TCRBD02	TCRBD01-01,TCRBD02-01		TCRBJ01-01*01	TCRBJ01	TCRBJ01-01	01				3	1	3	7	1	2	48	59	60	62	63	3	In	VDJ
ACTCTGACAGTGACCAGTGCCCATCCTGAAGACAGCAGCTTCTACATCTGCAGTGCTAGAGGACACCCTGTAACTTTCTTTGGACAA	CSARGHPVTFF	8	7.239950044344695E-5	33	TCRBV20-01*01	TCRBV20	TCRBV20-01	01				TCRBD01-01*01	TCRBD01	TCRBD01-01	01				TCRBJ01-01*01	TCRBJ01	TCRBJ01-01	01				1	0	2	6	8	12	48	-1	61	65	73	8	In	VDJ
GTGACCAGTGCCCATCCTGAAGACAGCAGCTTCTACATCTGCAGTGCTAGAGACGACAGGGGGAGACAGCCCCAGCATTTTGGTGAT	CSARDDRGRQPQHF	6	5.42996253325852E-5	42	TCRBV20	TCRBV20				TCRBV20-01,TCRBV20-or09_02		TCRBD01-01*01	TCRBD01	TCRBD01-01	01				TCRBJ01-05*01	TCRBJ01	TCRBJ01-05	01				0	1	2	1	3	7	39	53	54	63	66	6	In	VDJ
CTGACAGTGACCAGTGCCCATCCTGAAGACAGCAGCTTCTACATCTGCAGTGCTAGGACCGCGGATCGCGAGCAGTACTTCGGGCCG	CSARTADREQYF	5	4.5249687777154334E-5	36	TCRBV20	TCRBV20				TCRBV20-01,TCRBV20-or09_02		TCRBD02-01	TCRBD02	TCRBD02-01				01,02	TCRBJ02-07*01	TCRBJ02	TCRBJ02-07	01				3	4	7	5	4	6	45	56	60	64	68	5	In	VDJ
GTGAGCAACATGAGCCCTGAAGACAGCAGCATATATCTCTGCAGCGTTTCCCACCTGGGGACAGGCTACGAGCAGTACTTCGGGCCG	CSVSHLGTGYEQYF	6	5.42996253325852E-5	42	TCRBV29-01*01	TCRBV29	TCRBV29-01	01				TCRBD01-01*01	TCRBD01	TCRBD01-01	01				TCRBJ02-07*01	TCRBJ02	TCRBJ02-07	01				5	9	0	4	0	3	39	48	57	-1	65	6	In	VDJ
GTGAGCAACATGAGCCCTGAAGACAGCAGCATATATCTCTGCAGCGTGGAACTCAGCGCTGGGGCCAAAGTCCTGACTTTCGGGGCC	CSVELSAGAKVLTF	4	3.619975022172347E-5	42	TCRBV29-01*01	TCRBV29	TCRBV29-01	01				TCRBD01-01*01	TCRBD01	TCRBD01-01	01				TCRBJ02-06*01	TCRBJ02	TCRBJ02-06	01				2	9	7	0	4	13	39	51	60	65	69	4	In	VDJ
CAGCCCTCAGAACCCAGGGACTCAGCTGTGTACTTCTGTGCCAGCAGTTTCGGCAGGGTGAAAGATTCACCCCTCCACTTTGGGAAC	CASSFGRVKDSPLHF	5	4.5249687777154334E-5	45	TCRBV12	TCRBV12				TCRBV12-03,TCRBV12-04		TCRBD01-01*01	TCRBD01	TCRBD01-01	01				TCRBJ01-06*01	TCRBJ01	TCRBJ01-06	01				3	3	4	3	6	8	36	50	53	58	64	5	In	VDJ
AGTTCTAAGAAGCTCCTTCTCAGTGACTCTGGCTTCTATCTCTGTGCCTGGAGTACAGTGGTACGGGAGACCCAGTACTTCGGGCCA	CAWSTVVRETQYF	3	2.71498126662926E-5	39	TCRBV30-01*01	TCRBV30	TCRBV30-01	01				TCRBD01-01*01	TCRBD01	TCRBD01-01	01				TCRBJ02-05*01	TCRBJ02	TCRBJ02-05	01				2	0	3	5	8	5	42	-1	54	58	66	3	In	VDJ
GTGAGCAACATGAGCCCTGAAGACAGCAGCATATATCTCTGCAGCGTTGTGAACAGGGCTTTGGGCACTGAAGCTTTCTTTGGACAA	CSVVNRALGTEAFF	4	3.619975022172347E-5	42	TCRBV29-01*01	TCRBV29	TCRBV29-01	01				TCRBD01-01*01	TCRBD01	TCRBD01-01	01				TCRBJ01-01*01	TCRBJ01	TCRBJ01-01	01				4	3	3	3	7	4	39	49	52	58	65	4	In	VDJ
AGTTCTAAGAAGCTCCTTCTCAGTGACTCTGGCTTCTATCTCTGTGCCTGGGCCACAACGATGAACACTGAAGCTTTCTTTGGACAA	CAWATTMNTEAFF	3	2.71498126662926E-5	39	TCRBV30-01*01	TCRBV30	TCRBV30-01	01				TCRBD01-01*01	TCRBD01	TCRBD01-01	01				TCRBJ01-01*01	TCRBJ01	TCRBJ01-01	01				5	3	3	6	4	0	42	51	54	57	61	3	In	VDJ
AGTTCTAAGAAGCTCCTTCTCAGTGACTCTGGCTTCTATCTCTGTGCCTGGAGTAGCCGGGTCAATGAAAAACTGTTTTTTGGCAGT	CAWSSRVNEKLFF	4	3.619975022172347E-5	39	TCRBV30-01*01	TCRBV30	TCRBV30-01	01				TCRBD02-01	TCRBD02	TCRBD02-01				01,02	TCRBJ01-04*01	TCRBJ01	TCRBJ01-04	01				2	3	8	4	2	5	42	54	57	61	63	4	In	VDJ
ATCCTGAGTTCTAAGAAGCTCCTTCTCAGTGACTCTGGCTTCTATCTCTGTGCCTGGAGGGGTGGGTATGGCTACACCTTCGGTTCG	CAWRGGYGYTF	3	2.71498126662926E-5	33	TCRBV30-01*01	TCRBV30	TCRBV30-01	01								TCRBD01,TCRBD02	TCRBD01-01,TCRBD02-01		TCRBJ01-02*01	TCRBJ01	TCRBJ01-02	01				3	0	0	9	4	5	48	-1	59	62	66	3	In	VDJ
TCATCCTGAGTTCTAAGAAGCTCCTTCTCAGTGACTCTGGCTTCTATCTATCCTAGGTAAGCTTCCTATGGCTACACCTTCGGTTCG		5	4.5249687777154334E-5	31	TCRBV30-01*01	TCRBV30	TCRBV30-01	01				TCRBD02-01	TCRBD02	TCRBD02-01				01,02	TCRBJ01-02*01	TCRBJ01	TCRBJ01-02	01				15	3	4	8	9	4	50	49	52	56	65	5	Out	VDJ
GACCGGCAGTTCATCCTGAGTTCTAAGAAGCTCCTTCTCAGTGACTCTGGCTTCTATCTCTGTGCCTGGAGCCAAATCTTCGGGCCA	CAWSQIF	4	3.619975022172347E-5	21	TCRBV30-01*01	TCRBV30	TCRBV30-01	01				TCRBD01-01*01	TCRBD01	TCRBD01-01	01				TCRBJ02-01*01	TCRBJ02	TCRBJ02-01	01				3	1	4	6	2	17	60	71	72	74	76	4	In	VDJ
AGTTCTAAGAAGCTCCTTCTCAGTGACTCTGGCTTCTATCTCTGTGCCTGGGGGAGGACTAGCCAAGAGACCCAGTACTTCGGGCCA	CAWGRTSQETQYF	3	2.71498126662926E-5	39	TCRBV30-01*01	TCRBV30	TCRBV30-01	01				TCRBD02-01	TCRBD02	TCRBD02-01				01,02	TCRBJ02-05*01	TCRBJ02	TCRBJ02-05	01				5	4	1	8	0	1	42	51	55	-1	62	3	In	VDJ
AGTTCTAAGAAGCTCCTTCTCAGTGACTCTGGCTTCTATCTCTGTGCCTGGAGTCCAAGGTTTCCCACTGAAGCTTTCTTTGGACAA	CAWSPRFPTEAFF	5	4.5249687777154334E-5	39	TCRBV30-01*01	TCRBV30	TCRBV30-01	01								TCRBD01,TCRBD02	TCRBD01-01,TCRBD02-01		TCRBJ01-01*01	TCRBJ01	TCRBJ01-01	01				2	3	5	4	5	4	42	54	57	60	65	5	In	VDJ
AGTTCTAAGAAGCTCCTTCTCAGTGACTCTGGCTTCTATCTCTGTGCCTGGAGAGGGACTCTAAACACTGAAGCTTTCTTTGGACAA	CAWRGTLNTEAFF	3	2.71498126662926E-5	39	TCRBV30-01*01	TCRBV30	TCRBV30-01	01				TCRBD02-01	TCRBD02	TCRBD02-01				01,02	TCRBJ01-01*01	TCRBJ01	TCRBJ01-01	01				3	1	0	10	3	2	42	53	54	60	63	3	In	VDJ
CTGAGTTCTAAGAAGCTCCTTCTCAGTGACTCTGGCTTCTATCTCTGTGCCTGGAGTCCTCAGGGGTACGAGCAGTACTTCGGGCCG	CAWSPQGYEQYF	2	1.8099875110861736E-5	36	TCRBV30-01*01	TCRBV30	TCRBV30-01	01				TCRBD01-01*01	TCRBD01	TCRBD01-01	01				TCRBJ02-07*01	TCRBJ02	TCRBJ02-07	01				2	3	4	2	0	4	45	57	60	-1	66	2	In	VDJ
CTGAGTTCTAAGAAGCTCCTTCTCAGTGACTCTGGCTTCTATCTCTGTGCCTGGACGACAGGGTCCTACGAGCAGTACTTCGGGCCG	CAWTTGSYEQYF	2	1.8099875110861736E-5	36	TCRBV30-01*01	TCRBV30	TCRBV30-01	01				TCRBD01-01*01	TCRBD01	TCRBD01-01	01				TCRBJ02-07*01	TCRBJ02	TCRBJ02-07	01				4	1	2	3	0	1	45	55	56	-1	63	2	In	VDJ
CATGAGCCCTGAAGACAGCAGCATATATCTCTGCAGCGTTTGCACCGGGACAGGGGCCAGATGAACACTGAAGCTTTCTTTGGACAA		8	7.239950044344695E-5	50	TCRBV29-01*01	TCRBV29	TCRBV29-01	01				TCRBD01-01*01	TCRBD01	TCRBD01-01	01				TCRBJ01-01*01	TCRBJ01	TCRBJ01-01	01				5	6	0	2	5	0	31	40	46	56	61	8	Out	VDJ
TCTAAGAAGCTCCTTCTCAGTGACTCTGGCTTCTATCTCTGTGCCCGTCAAAAGGGCCCCTCGAACACTGAAGCTTTCTTTGGACAA	CARQKGPSNTEAFF	3	2.71498126662926E-5	42	TCRBV30-01*01	TCRBV30	TCRBV30-01	01								TCRBD01,TCRBD02	TCRBD01-01,TCRBD02-01		TCRBJ01-01*01	TCRBJ01	TCRBJ01-01	01				8	7	5	3	6	1	39	45	52	56	62	3	In	VDJ
TCAACTCTGACTGTGAGCAACATGAGCCCTGAAGACAGCAGCATATATCTCTGCAGCGTTGCGGACAGGGAAGCTTTCTTTGGACAA	CSVADREAFF	4	3.619975022172347E-5	30	TCRBV29-01*01	TCRBV29	TCRBV29-01	01				TCRBD01-01*01	TCRBD01	TCRBD01-01	01				TCRBJ01-01*01	TCRBJ01	TCRBJ01-01	01				4	1	1	4	0	8	51	61	62	-1	69	4	In	VDJ
AAGAAGCTCCTTCTCAGTGACTCTGGCTTCTATCTCTGTGCCTGGAGTCGAGGGGTCGGAACTAATGAAAAACTGTTTTTTGGCAGT	CAWSRGVGTNEKLFF	3	2.71498126662926E-5	45	TCRBV30-01*01	TCRBV30	TCRBV30-01	01								TCRBD01,TCRBD02	TCRBD01-01,TCRBD02-01		TCRBJ01-04*01	TCRBJ01	TCRBJ01-04	01				2	2	5	2	4	1	36	48	50	55	59	3	In	VDJ
AAGAAGCTCCTTCTCAGTGACTCTGGCTTCTATCTCTGTGCCTGGAGTGTGGATTGGACTGCCGTAGAGCCCCAGCATTTTGGTGAT	CAWSVDWTAVEPQHF	3	2.71498126662926E-5	45	TCRBV30-01*01	TCRBV30	TCRBV30-01	01				TCRBD02-01	TCRBD02	TCRBD02-01				01,02	TCRBJ01-05*01	TCRBJ01	TCRBJ01-05	01				0	5	1	10	7	8	36	50	55	60	67	3	In	VDJ
GTGAACGCCTTGGAGCTGGACGACTCGGCCCTGTATCTCTGTGCCAGCAGCTTCGGAGGGTCGGACTATGGCTACACCTTCGGTTCG	CASSFGGSDYGYTF	16	1.447990008868939E-4	42	TCRBV05-04*01	TCRBV05	TCRBV05-04	01				TCRBD02-01*02	TCRBD02	TCRBD02-01	02				TCRBJ01-02*01	TCRBJ01	TCRBJ01-02	01				2	1	10	0	4	3	39	53	54	60	64	16	In	VDJ
ACTGTGAGCAACATGAGCCCTGAAGACAGCAGCATATATCTCTGCAGCGTTGCCCGAGAAACTAACTATGGCTACACCTTCGGTTCG	CSVARETNYGYTF	3	2.71498126662926E-5	39	TCRBV29-01*01	TCRBV29	TCRBV29-01	01				TCRBD02-01*02	TCRBD02	TCRBD02-01	02				TCRBJ01-02*01	TCRBJ01	TCRBJ01-02	01				4	3	11	2	3	0	42	52	55	58	61	3	In	VDJ
CTGACAGTGACCAGTGCCCATCCTGAAGACAGCAGCTTCTACATCTGCAGTGCTAGAGTGGACGCCCAGGGCTACACCTTCGGTTCG	CSARVDAQGYTF	7	6.334956288801607E-5	36	TCRBV20	TCRBV20				TCRBV20-01,TCRBV20-or09_02						TCRBD01,TCRBD02	TCRBD01-01,TCRBD02-01		TCRBJ01-02*01	TCRBJ01	TCRBJ01-02	01				1	1	1	7	6	8	45	58	59	63	69	7	In	VDJ
TCTAAGAAGCTCCTTCTCAGTGACTCTGGCTTCTATCTCTGTGCCTGGAGTCCGATCCGGACAGGGGGTGACTACACCTTCGGTTCG	CAWSPIRTGGDYTF	3	2.71498126662926E-5	42	TCRBV30-01*01	TCRBV30	TCRBV30-01	01				TCRBD01-01*01	TCRBD01	TCRBD01-01	01				TCRBJ01-02*01	TCRBJ01	TCRBJ01-02	01				2	7	1	1	3	10	39	51	58	68	71	3	In	VDJ
AGTTCTAAGAAGCTCCTTCTCAGTGACTCTGGCTTCTATCTCTGTGCCTGGAGTGGTCGGACCCAAGAGACCCAGTACTTCGGGCCA	CAWSGRTQETQYF	3	2.71498126662926E-5	39	TCRBV30-01*01	TCRBV30	TCRBV30-01	01								TCRBD01,TCRBD02	TCRBD01-01,TCRBD02-01		TCRBJ02-05*01	TCRBJ02	TCRBJ02-05	01				1	3	1	7	0	1	42	55	58	-1	62	3	In	VDJ
TCTAAGAAGCTCCTTCTCAGTGACTCTGGCTTCTATCTCTGTGCCTGCCTACGTCCTCCCACTACCGGGGAGCTGTTTTTTGGAGAA	CACLRPPTTGELFF	4	3.619975022172347E-5	42	TCRBV30-01*01	TCRBV30	TCRBV30-01	01				TCRBD02-01	TCRBD02	TCRBD02-01				01,02	TCRBJ02-02*01	TCRBJ02	TCRBJ02-02	01				6	13	3	10	0	5	39	47	60	-1	63	4	In	VDJ
CTGAGTTCTAAGAAGCTCCTTCTCAGTGACTCTGGCTTCTATCTCTGTGCCTGGAGCACCGTGGGCCTTCGTGCTTTCTTTGGACAA	CAWSTVGLRAFF	3	2.71498126662926E-5	36	TCRBV30-01*01	TCRBV30	TCRBV30-01	01				TCRBD01-01*01	TCRBD01	TCRBD01-01	01				TCRBJ01-01*01	TCRBJ01	TCRBJ01-01	01				3	6	8	0	6	11	45	56	62	66	72	3	In	VDJ
TTCATCCTGAGTTCTAAGAAGCTCCTTCTCAGTGACTCTGGCTTCTATCTCTGTGCCTGGGGGCAGGGGGCAGCTTTCTTTGGACAA	CAWGQGAAFF	3	2.71498126662926E-5	30	TCRBV30-01*01	TCRBV30	TCRBV30-01	01				TCRBD01-01*01	TCRBD01	TCRBD01-01	01				TCRBJ01-01*01	TCRBJ01	TCRBJ01-01	01				5	3	4	0	0	10	51	60	63	-1	71	3	In	VDJ
CTGAGTTCTAAGAAGCTCCTTCTCAGTGACTCTGGCTTCTATCTCTGTGCCTGGGGGCAGGGGGGCACTGAAGCTTTCTTTGGACAA	CAWGQGGTEAFF	3	2.71498126662926E-5	36	TCRBV30-01*01	TCRBV30	TCRBV30-01	01				TCRBD01-01*01	TCRBD01	TCRBD01-01	01				TCRBJ01-01*01	TCRBJ01	TCRBJ01-01	01				5	3	4	1	1	4	45	54	57	64	65	3	In	VDJ
TCTAAGAAGCTCCTTCTCAGTGACTCTGGCTTCTATCTCTGTGCCTGGAGTGTTTGGGGCAGGAACACTGAAGCTTTCTTTGGACAA	CAWSVWGRNTEAFF	8	7.239950044344695E-5	42	TCRBV30-01*01	TCRBV30	TCRBV30-01	01				TCRBD01-01*01	TCRBD01	TCRBD01-01	01				TCRBJ01-01*01	TCRBJ01	TCRBJ01-01	01				0	2	7	0	2	1	39	53	55	60	62	8	In	VDJ
ACAGTGACCAGTGCCCATCCTGAAGACAGCAGCTTCTACATCTGCAGTGCTCCCCCGGCGGAGAACACTGAAGCTTTCTTTGGACAA	CSAPPAENTEAFF	11	9.954931310973954E-5	39	TCRBV20	TCRBV20				TCRBV20-01,TCRBV20-or09_02		TCRBD02-01	TCRBD02	TCRBD02-01				01,02	TCRBJ01-01*01	TCRBJ01	TCRBJ01-01	01				5	6	7	5	1	1	42	51	57	61	62	11	In	VDJ
CTGAGTTCTAAGAAGCTCCTTCTCAGTGACTCTGGCTTCTATCTCTGTGCCTGGAGTGCCCAGAACACTGAAGCTTTCTTTGGACAA	CAWSAQNTEAFF	3	2.71498126662926E-5	36	TCRBV30-01*01	TCRBV30	TCRBV30-01	01				TCRBD01-01*01	TCRBD01	TCRBD01-01	01				TCRBJ01-01*01	TCRBJ01	TCRBJ01-01	01				1	2	4	6	0	1	45	58	60	-1	62	3	In	VDJ
CTGACTGTGAGCAACATGAGCCCTGAAGACAGCAGCATATATCTCTGCAGCGTTGGACAGGGAGATCAGCCCCAGCATTTTGGTGAT	CSVGQGDQPQHF	4	3.619975022172347E-5	36	TCRBV29-01*01	TCRBV29	TCRBV29-01	01				TCRBD01-01*01	TCRBD01	TCRBD01-01	01				TCRBJ01-05*01	TCRBJ01	TCRBJ01-05	01				4	0	2	3	2	5	45	-1	55	62	64	4	In	VDJ
AGTTCTAAGAAGCTCCTTCTCAGTGACTCTGGCTTCTATCTCTGTGCCTGGAGGGGGGGAAACAATCAGCCCCAGCATTTTGGTGAT	CAWRGGNNQPQHF	3	2.71498126662926E-5	39	TCRBV30-01*01	TCRBV30	TCRBV30-01	01				TCRBD02-01*01	TCRBD02	TCRBD02-01	01				TCRBJ01-05*01	TCRBJ01	TCRBJ01-05	01				3	0	9	1	3	3	42	-1	53	59	62	3	In	VDJ
GTGAGCAACATGAGCCCTGAAGACAGCAGCATATATCTCTGCAGCGTTGATACCGACGGAGACTCCTACGAGCAGTACTTCGGGCCG	CSVDTDGDSYEQYF	4	3.619975022172347E-5	42	TCRBV29-01*01	TCRBV29	TCRBV29-01	01				TCRBD02-01*02	TCRBD02	TCRBD02-01	02				TCRBJ02-07*01	TCRBJ02	TCRBJ02-07	01				3	7	10	2	1	0	39	50	57	61	62	4	In	VDJ
CACGCCCTGCAGCCAGAAGACTCAGCCCTGTATCTCTGCGCCAGCAGCCAAGTTGGCAGGCGGACCTACGAGCAGTACTTCGGGCCG	CASSQVGRRTYEQYF	5	4.5249687777154334E-5	45	TCRBV04-01*01	TCRBV04	TCRBV04-01	01								TCRBD01,TCRBD02	TCRBD01-01,TCRBD02-01		TCRBJ02-07*01	TCRBJ02	TCRBJ02-07	01				1	4	4	4	4	2	36	52	56	60	64	5	In	VDJ
AATGTGAACGCCTTGTTGCTGGGGGACTCGGCCCTCTATCTCTGTGCCAGCAGCTTGGGGGGGCAAGAGACCCAGTACTTCGGGCCA	CASSLGGQETQYF	5	4.5249687777154334E-5	39	TCRBV05-06*01	TCRBV05	TCRBV05-06	01								TCRBD01,TCRBD02	TCRBD01-01,TCRBD02-01		TCRBJ02-05*01	TCRBJ02	TCRBJ02-05	01				0	0	6	1	0	2	42	-1	58	-1	63	5	In	VDJ
CTGAGTTCTAAGAAGCTCCTTCTCAGTGACTCTGGCTTCTATCTCTGTGCCTGGAGTGTTGGGGGTACTGAAGCTTTCTTTGGACAA	CAWSVGGTEAFF	3	2.71498126662926E-5	36	TCRBV30-01*01	TCRBV30	TCRBV30-01	01								TCRBD01,TCRBD02	TCRBD01-01,TCRBD02-01		TCRBJ01-01*01	TCRBJ01	TCRBJ01-01	01				0	1	6	1	1	5	45	59	60	65	66	3	In	VDJ
TCTAAGAAGCTCCTTCTCAGTGACTCTGGCTTCTATCTCTGTGCCTGGAGTGTACGCCAGGGCGGTACTGAAGCTTTCTTTGGACAA	CAWSVRQGGTEAFF	3	2.71498126662926E-5	42	TCRBV30-01*01	TCRBV30	TCRBV30-01	01				TCRBD01-01*01	TCRBD01	TCRBD01-01	01				TCRBJ01-01*01	TCRBJ01	TCRBJ01-01	01				0	4	4	3	4	5	39	53	57	62	66	3	In	VDJ
CTGAGTTCTAAGAAGCTCCTTCTCAGTGACTCTGGCTTCTATCTCTGTGCCTGGAGTGAAGGATTGACTGAAGCTTTCTTTGGACAA	CAWSEGLTEAFF	6	5.42996253325852E-5	36	TCRBV30-01*01	TCRBV30	TCRBV30-01	01								TCRBD01,TCRBD02	TCRBD01-01,TCRBD02-01		TCRBJ01-01*01	TCRBJ01	TCRBJ01-01	01				1	2	1	8	3	5	45	58	60	63	66	6	In	VDJ
AAGAAGCTCCTTCTCAGTGACTCTGGCTTCTATCTCTGTGCCTGGATTGGGGTGAGGGGGCTGCTCACTGAAGCTTTCTTTGGACAA	CAWIGVRGLLTEAFF	3	2.71498126662926E-5	45	TCRBV30-01*01	TCRBV30	TCRBV30-01	01				TCRBD01-01*01	TCRBD01	TCRBD01-01	01				TCRBJ01-01*01	TCRBJ01	TCRBJ01-01	01				4	8	5	0	4	4	36	46	54	61	65	3	In	VDJ
ACCAGTGCCCATCCTGAAGACAGCAGCTTCTACATCTGCAGTGCACCCAGTCTACAGGGGCGGTACACTGAAGCTTTCTTTGGACAA	CSAPSLQGRYTEAFF	9	8.144943799887781E-5	45	TCRBV20	TCRBV20				TCRBV20-01,TCRBV20-or09_02		TCRBD01-01*01	TCRBD01	TCRBD01-01	01				TCRBJ01-01*01	TCRBJ01	TCRBJ01-01	01				6	9	3	2	4	3	36	44	53	60	64	9	In	VDJ
AGTTCTAAGAAGCTCCTTCTCAGTGACTCTGGCTTCTATCTCTGTGCCTGGAGGGACAGGATTAATGAAAAACTGTTTTTTGGCAGT	CAWRDRINEKLFF	6	5.42996253325852E-5	39	TCRBV30-01*01	TCRBV30	TCRBV30-01	01				TCRBD01-01*01	TCRBD01	TCRBD01-01	01				TCRBJ01-04*01	TCRBJ01	TCRBJ01-04	01				3	0	1	4	2	4	42	-1	53	60	62	6	In	VDJ
AGTTCTAAGAAGCTCCTTCTCAGTGACTCTGGCTTCTATCTCTGTGCCCTGAACAGGGGGACTAATGAAAAACTGTTTTTTGGCAGT	CALNRGTNEKLFF	3	2.71498126662926E-5	39	TCRBV30-01*01	TCRBV30	TCRBV30-01	01				TCRBD01-01*01	TCRBD01	TCRBD01-01	01				TCRBJ01-04*01	TCRBJ01	TCRBJ01-04	01				8	4	3	1	0	2	42	48	52	-1	60	3	In	VDJ
AGTTCTAAGAAGCTCCTTCTCAGTGACTCTGGCTTCTATCTCTGTGCCTGGAGATCAGGGGCACGTCAGCCCCAGCATTTTGGTGAT	CAWRSGARQPQHF	5	4.5249687777154334E-5	39	TCRBV30-01*01	TCRBV30	TCRBV30-01	01				TCRBD01-01*01	TCRBD01	TCRBD01-01	01				TCRBJ01-05*01	TCRBJ01	TCRBJ01-05	01				3	2	4	2	4	6	42	53	55	61	65	5	In	VDJ
ATCCAGCCCTCAGAACCCAGGGACTCAGCTGTGTACTTCTGTGCCAGCAGTGGGACAGGCGGCAATCAGCCCCAGCATTTTGGTGAT	CASSGTGGNQPQHF	8	7.239950044344695E-5	42	TCRBV12	TCRBV12				TCRBV12-03,TCRBV12-04		TCRBD01-01*01	TCRBD01	TCRBD01-01	01				TCRBJ01-05*01	TCRBJ01	TCRBJ01-05	01				5	0	0	4	2	2	39	-1	51	59	61	8	In	VDJ
AAGAAGCTCCTTCTCAGTGACTCTGGCTTCTATCTCTGTGCCTGGAGAGCGGGGGCGAATAGCAATCAGCCCCAGCATTTTGGTGAT	CAWRAGANSNQPQHF	3	2.71498126662926E-5	45	TCRBV30-01*01	TCRBV30	TCRBV30-01	01				TCRBD02-01*01	TCRBD02	TCRBD02-01	01				TCRBJ01-05*01	TCRBJ01	TCRBJ01-05	01				3	0	6	2	4	0	36	-1	47	55	59	3	In	VDJ
CTCAACTCTGACTGTGAGCAACATGAGCCCTGAAGACAGCAGCATATATCCTTTGTAGGGGAGGAAATTGAGCAGTACTTCGGGCCG		3	2.71498126662926E-5	29	TCRBV29-01*01	TCRBV29	TCRBV29-01	01				TCRBD02-01*02	TCRBD02	TCRBD02-01	02				TCRBJ02-07*01	TCRBJ02	TCRBJ02-07	01				16	8	9	1	5	7	52	50	58	64	69	3	Out	VDJ
CTGAACATGAGCTCCTTGGAGCTGGGGGACTCAGCCCTGTACTTCTGTGCCAGCAGCCTGCTCTCCTACGAGCAGTACTTCGGGCCG	CASSLLSYEQYF	6	5.42996253325852E-5	36	TCRBV13-01*01	TCRBV13	TCRBV13-01	01								TCRBD01,TCRBD02	TCRBD01-01,TCRBD02-01		TCRBJ02-07*01	TCRBJ02	TCRBJ02-07	01				5	2	10	0	1	0	45	57	59	61	62	6	In	VDJ
TAAGAAGCTCCTTCTCAGTGACTCTGGCTTCTATCTCTGTGCCCGCTCCAAGAGGAGCGGGAAACCTACGAGCAGTACTTCGGGCCG		2	1.8099875110861736E-5	44	TCRBV30-01*01	TCRBV30	TCRBV30-01	01				TCRBD02-01*02	TCRBD02	TCRBD02-01	02				TCRBJ02-07*01	TCRBJ02	TCRBJ02-07	01				8	12	6	3	2	2	37	43	55	62	64	2	Out	VDJ
TCTAAGAAGCTCCTTCTCAGTGACTCTGGCTTCTATCTCTGTGCCTGGAGCAGGGATTCTGGGGCCAAAGTCCTGACTTTCGGGGCC	CAWSRDSGAKVLTF	2	1.8099875110861736E-5	42	TCRBV30-01*01	TCRBV30	TCRBV30-01	01				TCRBD01-01*01	TCRBD01	TCRBD01-01	01				TCRBJ02-06*01	TCRBJ02	TCRBJ02-06	01				3	0	4	3	14	13	39	-1	50	55	69	2	In	VDJ
GACCAGTGCCCATCCTGAAGACAGCAGCTTCTACATCTGCAGTGCTAGAGAGGGGCTAGCGTGGGACCTGAAGCTTTCTTTGGACAA		6	5.42996253325852E-5	44	TCRBV20	TCRBV20				TCRBV20-01,TCRBV20-or09_02		TCRBD02-01	TCRBD02	TCRBD02-01				01,02	TCRBJ01-01*01	TCRBJ01	TCRBJ01-01	01				0	4	4	6	6	6	37	51	55	61	67	6	Out	VDJ
AGTTCTAAGAAGCTCCTTCTCAGTGACTCTGGCTTCTATCTCTGTGCCTGGACCAGAACAGGGGCCACTGAAGCTTTCTTTGGACAA	CAWTRTGATEAFF	3	2.71498126662926E-5	39	TCRBV30-01*01	TCRBV30	TCRBV30-01	01				TCRBD01-01*01	TCRBD01	TCRBD01-01	01				TCRBJ01-01*01	TCRBJ01	TCRBJ01-01	01				4	5	3	2	1	4	42	52	57	64	65	3	In	VDJ
CTGAGTTCTAAGAAGCTCCTTCTCAGTGACTCTGGCTTCTATCTCTGTACCTTGGACAGGGGGGACACTGAAGCTTTCTTTGGACAA	CTLDRGDTEAFF	3	2.71498126662926E-5	36	TCRBV30-01*01	TCRBV30	TCRBV30-01	01				TCRBD01-01*01	TCRBD01	TCRBD01-01	01				TCRBJ01-01*01	TCRBJ01	TCRBJ01-01	01				7	1	1	1	1	3	45	52	53	63	64	3	In	VDJ
AAGAAGCTCCTTCTCAGTGACTCTGGCTTCTATCTCTGTGCCTGGAGTGTACTGGCAGGGCTGAACACTGAAGCTTTCTTTGGACAA	CAWSVLAGLNTEAFF	3	2.71498126662926E-5	45	TCRBV30-01*01	TCRBV30	TCRBV30-01	01				TCRBD01-01*01	TCRBD01	TCRBD01-01	01				TCRBJ01-01*01	TCRBJ01	TCRBJ01-01	01				0	5	4	3	1	0	36	50	55	60	61	3	In	VDJ
GTGAGCACCTTGGAGCTGGGGGACTCGGCCCTTTATCTTTGCGCCAGCGGTGGTGGGGAGATGAACACTGAAGCTTTCTTTGGACAA	CASGGGEMNTEAFF	11	9.954931310973954E-5	42	TCRBV05-01*01	TCRBV05	TCRBV05-01	01				TCRBD02-01*02	TCRBD02	TCRBD02-01	02				TCRBJ01-01*01	TCRBJ01	TCRBJ01-01	01				7	7	9	2	1	0	39	48	55	60	61	11	In	VDJ
AGTTCTAAGAAGCTCCTTCTCAGTGACTCTGGCTTCTATCTCTGTGCCTGGAGTGGGACAGCGAACACTGAAGCTTTCTTTGGACAA	CAWSGTANTEAFF	3	2.71498126662926E-5	39	TCRBV30-01*01	TCRBV30	TCRBV30-01	01				TCRBD01-01*01	TCRBD01	TCRBD01-01	01				TCRBJ01-01*01	TCRBJ01	TCRBJ01-01	01				1	0	1	5	1	1	42	-1	55	61	62	3	In	VDJ
CTAGAGTCTGCCATCCCCAACCAGACAGCTCTTTACTTCTGTGCCACCAGTGCTGGGTTCCCGAACACTGAAGCTTTCTTTGGACAA	CATSAGFPNTEAFF	12	1.085992506651704E-4	42	TCRBV24	TCRBV24				TCRBV24-01,TCRBV24-or09_02						TCRBD01,TCRBD02	TCRBD01-01,TCRBD02-01		TCRBJ01-01*01	TCRBJ01	TCRBJ01-01	01				5	2	0	9	5	1	39	52	54	57	62	12	In	VDJ
AGTTCTAAGAAGCTCCTTCTCAGTGACTCTGGCTTCTATCTCTGTGCCTGGAGTCAGGGCCAGAACACTGAAGCTTTCTTTGGACAA	CAWSQGQNTEAFF	3	2.71498126662926E-5	39	TCRBV30-01*01	TCRBV30	TCRBV30-01	01				TCRBD01-01*01	TCRBD01	TCRBD01-01	01				TCRBJ01-01*01	TCRBJ01	TCRBJ01-01	01				2	0	4	3	3	1	42	-1	54	59	62	3	In	VDJ
AGTTCTAAGAAGCTCCTTCTCAGTGACTCTGGCTTCTATCTCTGTGCCTGCCAATGGGAAGGCGAGGAAAAACTGTTTTTTGGCAGT	CACQWEGEEKLFF	3	2.71498126662926E-5	39	TCRBV30-01*01	TCRBV30	TCRBV30-01	01								TCRBD01,TCRBD02	TCRBD01-01,TCRBD02-01		TCRBJ01-04*01	TCRBJ01	TCRBJ01-04	01				6	5	0	8	7	8	42	50	55	59	66	3	In	VDJ
GTGAGCAACATGAGCCCTGAAGACAGCAGCATATATCTCTGCAGCGTTCGGCAGGGGACAGGTAATCAGCCCCAGCATTTTGGTGAT	CSVRQGTGNQPQHF	6	5.42996253325852E-5	42	TCRBV29-01*01	TCRBV29	TCRBV29-01	01				TCRBD01-01*01	TCRBD01	TCRBD01-01	01				TCRBJ01-05*01	TCRBJ01	TCRBJ01-05	01				5	6	0	4	1	4	39	48	54	62	63	6	In	VDJ
CTGACTGTGAGCAACATGAGCCCTGAAGACAGCAGCATATATCTCTGCAGCGTTGTCTGGGGCAATCAGCCCCAGCATTTTGGTGAT	CSVVWGNQPQHF	5	4.5249687777154334E-5	36	TCRBV29-01*01	TCRBV29	TCRBV29-01	01								TCRBD01,TCRBD02	TCRBD01-01,TCRBD02-01		TCRBJ01-05*01	TCRBJ01	TCRBJ01-05	01				4	3	0	9	0	2	45	55	58	-1	61	5	In	VDJ
CTGACAGTGACCAGTGCCCATCCTGAAGACAGCAGCTTCTACATCTGCAGTGCTAGGCCTTTTGGCTATGGCTACACCTTCGGTTCG	CSARPFGYGYTF	5	4.5249687777154334E-5	36	TCRBV20	TCRBV20				TCRBV20-01,TCRBV20-or09_02						TCRBD01,TCRBD02	TCRBD01-01,TCRBD02-01		TCRBJ01-02*01	TCRBJ01	TCRBJ01-02	01				3	7	0	10	0	4	45	56	63	-1	65	5	In	VDJ
GCTGTCGGCTGCTCCCTCCCAGACATCTGTGTACTTCTGTGCCAGCATCTACTGGGGGGCCCGCAGGGCGAGCAGTACTTCGGGCCG		5	4.5249687777154334E-5	44	TCRBV06-05*01	TCRBV06	TCRBV06-05	01								TCRBD01,TCRBD02	TCRBD01-01,TCRBD02-01		TCRBJ02-07*01	TCRBJ02	TCRBJ02-07	01				7	7	6	0	8	6	37	47	54	60	68	5	Out	VDJ
CACGCCCTGCAGCCAGAAGACTCAGCCCTGTATCTCTGCGCCAGCAGCCAAGATCTAGCGGCGGCCTACGAGCAGTACTTCGGGCCG	CASSQDLAAAYEQYF	8	7.239950044344695E-5	45	TCRBV04-01*01	TCRBV04	TCRBV04-01	01				TCRBD02-01	TCRBD02	TCRBD02-01				01,02	TCRBJ02-07*01	TCRBJ02	TCRBJ02-07	01				0	1	4	5	3	2	36	53	54	61	64	8	In	VDJ
CCCTCAGAACCCAGGGACTCAGCTGTGTACTTCTGTGCCAGCAGCCCGAGCTCTACTAACCGTCCCTACGAGCAGTACTTCGGGCCG	CASSPSSTNRPYEQYF	7	6.334956288801607E-5	48	TCRBV12	TCRBV12				TCRBV12-03,TCRBV12-04		TCRBD02-01	TCRBD02	TCRBD02-01				01,02	TCRBJ02-07*01	TCRBJ02	TCRBJ02-07	01				6	10	3	9	6	2	33	44	54	58	64	7	In	VDJ
ACCTTGGAGCTGGGGGACTCGGCCCTTTATCTTTGCGCCAGCAGCTTGGATACTAGCGGGAGGACCTACGAGCAGTACTTCGGGCCG	CASSLDTSGRTYEQYF	15	1.3574906333146302E-4	48	TCRBV05-01*01	TCRBV05	TCRBV05-01	01				TCRBD02-01*02	TCRBD02	TCRBD02-01	02				TCRBJ02-07*01	TCRBJ02	TCRBJ02-07	01				0	2	3	1	1	2	33	49	51	63	64	15	In	VDJ
AGTTCTAAGAAGCTCCTTCTCAGTGACTCTGGCTTCTATCTCTGTGCCTGGAGTACGACAGGCCACTACGAGCAGTACTTCGGGCCG	CAWSTTGHYEQYF	2	1.8099875110861736E-5	39	TCRBV30-01*01	TCRBV30	TCRBV30-01	01				TCRBD01-01*01	TCRBD01	TCRBD01-01	01				TCRBJ02-07*01	TCRBJ02	TCRBJ02-07	01				2	2	2	4	3	3	42	54	56	62	65	2	In	VDJ
AGTTCTAAGAAGCTCCTTCTCAGTGACTCTGGCTTCTATCTCTGTGCCTGGAGTATGCCATATAATTCACCCCTCCACTTTGGGAAC	CAWSMPYNSPLHF	5	4.5249687777154334E-5	39	TCRBV30-01*01	TCRBV30	TCRBV30-01	01								TCRBD01,TCRBD02	TCRBD01-01,TCRBD02-01		TCRBJ01-06*01	TCRBJ01	TCRBJ01-06	01				2	4	4	6	0	4	42	54	58	-1	60	5	In	VDJ
CTGAAGATCCAGCCCTCAGAACCCAGGGACTCAGCTGTGTACTTCTGTGCCAGCAGTTTGTTAAGGGAGACCCAGTACTTCGGGCCA	CASSLLRETQYF	10	9.049937555430867E-5	36	TCRBV12	TCRBV12				TCRBV12-03,TCRBV12-04						TCRBD01,TCRBD02	TCRBD01-01,TCRBD02-01		TCRBJ02-05*01	TCRBJ02	TCRBJ02-05	01				3	4	5	4	0	5	45	59	63	-1	66	10	In	VDJ
ACTCTGACTGTGAGCAACATGAGCCCTGAAGACAGCAGCATATATCTCTGCAGCGTCACGAGGGGCACTGAAGCTTTCTTTGGACAA	CSVTRGTEAFF	7	6.334956288801607E-5	33	TCRBV29-01*01	TCRBV29	TCRBV29-01	01								TCRBD01,TCRBD02	TCRBD01-01,TCRBD02-01		TCRBJ01-01*01	TCRBJ01	TCRBJ01-01	01				6	4	5	2	0	4	48	56	60	-1	65	7	In	VDJ
AGTTCTAAGAAGCTCCTTCTCAGTGACTCTGGCTTCTATCTCTGTGCCTGGGGGGGACAGCTGAACACTGAAGCTTTCTTTGGACAA	CAWGGQLNTEAFF	3	2.71498126662926E-5	39	TCRBV30-01*01	TCRBV30	TCRBV30-01	01				TCRBD01-01*01	TCRBD01	TCRBD01-01	01				TCRBJ01-01*01	TCRBJ01	TCRBJ01-01	01				5	2	0	5	1	0	42	51	53	60	61	3	In	VDJ
CTGGAGTCTGCCAGGCCCTCACATACCTCTCAGTACCTCTGTGCCAGCAGTGAATCTGGACTGAACACTGAAGCTTTCTTTGGACAA	CASSESGLNTEAFF	5	4.5249687777154334E-5	42	TCRBV25-01*01	TCRBV25	TCRBV25-01	01								TCRBD01,TCRBD02	TCRBD01-01,TCRBD02-01		TCRBJ01-01*01	TCRBJ01	TCRBJ01-01	01				1	2	1	7	0	0	39	55	57	-1	61	5	In	VDJ
CTGACAGTGACCAGTGCCCATCCTGAAGACAGCAGCTTCTACATCTGCAGTGCTAGAGGGGGAAACACTGAAGCTTTCTTTGGACAA	CSARGGNTEAFF	6	5.42996253325852E-5	36	TCRBV20	TCRBV20				TCRBV20-01,TCRBV20-or09_02						TCRBD01,TCRBD02	TCRBD01-01,TCRBD02-01		TCRBJ01-01*01	TCRBJ01	TCRBJ01-01	01				1	1	0	8	0	2	45	58	59	-1	63	6	In	VDJ
AAGAAGCTCCTTCTCAGTGACTCTGGCTTCTATCTCTGTGCCTGGAGTGTACTTTTGGCCGGGACTGAAAAACTGTTTTTTGGCAGT	CAWSVLLAGTEKLFF	3	2.71498126662926E-5	45	TCRBV30-01*01	TCRBV30	TCRBV30-01	01								TCRBD01,TCRBD02	TCRBD01-01,TCRBD02-01		TCRBJ01-04*01	TCRBJ01	TCRBJ01-04	01				0	10	0	7	0	7	36	50	60	-1	65	3	In	VDJ
TCTAAGAAGCTCCTTCTCAGTGACTCTGGCTTCTATCTCTGTGCCTGGAGTGTTGGGACTTTGGGTCAGCCCCAGCATTTTGGTGAT	CAWSVGTLGQPQHF	3	2.71498126662926E-5	42	TCRBV30-01*01	TCRBV30	TCRBV30-01	01				TCRBD02-01	TCRBD02	TCRBD02-01				01,02	TCRBJ01-05*01	TCRBJ01	TCRBJ01-05	01				0	1	0	10	5	6	39	53	54	60	65	3	In	VDJ
GAAGATCCGGTCCACAAAGCTGGAGGACTCAGCCATGTACTTCTGTGCCAGCAGTGAATACGGGGGTGTGGCTACACCTTCGGTTCG		7	6.334956288801607E-5	38	TCRBV02-01*01	TCRBV02	TCRBV02-01	01				TCRBD02-01*01	TCRBD02	TCRBD02-01	01				TCRBJ01-02*01	TCRBJ01	TCRBJ01-02	01				2	2	8	2	2	7	43	58	60	66	68	7	Out	VDJ
TCTAAGAAGCTCCTTCTCAGTGACTCTGGCTTCTATCTCTGTGCCTGGAACGGGGGCAGCTTCAACTATGGCTACACCTTCGGTTCG	CAWNGGSFNYGYTF	4	3.619975022172347E-5	42	TCRBV30-01*01	TCRBV30	TCRBV30-01	01								TCRBD01,TCRBD02	TCRBD01-01,TCRBD02-01		TCRBJ01-02*01	TCRBJ01	TCRBJ01-02	01				4	2	6	0	6	2	39	49	51	57	63	4	In	VDJ
CTGAGTTCTAAGAAGCTCCTTCTCAGTGACTCTGGCTTCTATCTCTGTGCCTGGAGGAAGGGGGCAAGGGAGCAGTACTTCGGGCCG	CAWRKGAREQYF	2	1.8099875110861736E-5	36	TCRBV30-01*01	TCRBV30	TCRBV30-01	01				TCRBD01-01*01	TCRBD01	TCRBD01-01	01				TCRBJ02-07*01	TCRBJ02	TCRBJ02-07	01				3	2	5	0	4	7	45	56	58	65	69	2	In	VDJ
AAGCTCCTTCTCAGTGACTCTGGCTTCTATCTCTGTGCCTGGAGGGAAGGAGGGGCCGCTAGGATCTACGAGCAGTACTTCGGGCCG	CAWREGGAARIYEQYF	2	1.8099875110861736E-5	48	TCRBV30-01*01	TCRBV30	TCRBV30-01	01				TCRBD02-01*02	TCRBD02	TCRBD02-01	02				TCRBJ02-07*01	TCRBJ02	TCRBJ02-07	01				3	4	10	0	11	3	33	44	48	54	65	2	In	VDJ
CTGACTGTGAGCAACATGAGCCCTGAAGACAGCAGCATATATCTCTGCAGCGTTCCGGGACCAACGGGGGAGAAGTACTTCGGGCCG	CSVPGPTGEKYF	4	3.619975022172347E-5	36	TCRBV29-01*01	TCRBV29	TCRBV29-01	01				TCRBD02-01*01	TCRBD02	TCRBD02-01	01				TCRBJ02-07*01	TCRBJ02	TCRBJ02-07	01				5	10	8	2	3	11	45	54	64	70	73	4	In	VDJ
ACTGTGAGCAACATGAGCCCTGAAGACAGCAGCATATATCTCTGCAGCGTTAGGCAGAACTCCAATTCACCCCTCCACTTTGGGAAC	CSVRQNSNSPLHF	6	5.42996253325852E-5	39	TCRBV29-01*01	TCRBV29	TCRBV29-01	01								TCRBD01,TCRBD02	TCRBD01-01,TCRBD02-01		TCRBJ01-06*01	TCRBJ01	TCRBJ01-06	01				5	3	4	5	6	7	42	51	54	57	63	6	In	VDJ
AGTTCTAAGAAGCTCCTTCTCAGTGACTCTGGCTTCTATCTCTGTGCCTGTCGGGATAACCGCTACAATGAGCAGTTCTTCGGGCCA	CACRDNRYNEQFF	3	2.71498126662926E-5	39	TCRBV30-01*01	TCRBV30	TCRBV30-01	01				TCRBD02-01*02	TCRBD02	TCRBD02-01	02				TCRBJ02-01*01	TCRBJ02	TCRBJ02-01	01				6	1	8	3	6	3	42	50	51	56	62	3	In	VDJ
CTGACTGTGAGCAACATGAGCCCTGAAGACAGCAGCATATATCTCTGCAGCGTCCCCGCGGGGGGCCTTGAAGCTTTCTTTGGACAA	CSVPAGGLEAFF	4	3.619975022172347E-5	36	TCRBV29-01*01	TCRBV29	TCRBV29-01	01				TCRBD02-01*01	TCRBD02	TCRBD02-01	01				TCRBJ01-01*01	TCRBJ01	TCRBJ01-01	01				6	4	7	1	3	7	45	53	57	65	68	4	In	VDJ
ACTCTGACTGTGAGCAACATGAGCCCTGAAGACAGCAGCATATATCTCTGCAGCGGAGGCTGGGGGACTGAAGCTTTCTTTGGACAA	CSGGWGTEAFF	4	3.619975022172347E-5	33	TCRBV29-01*01	TCRBV29	TCRBV29-01	01								TCRBD01,TCRBD02	TCRBD01-01,TCRBD02-01		TCRBJ01-01*01	TCRBJ01	TCRBJ01-01	01				7	6	6	1	0	5	48	55	61	-1	66	4	In	VDJ
AAGAAGCTCCTTCTCAGTGACTCTGGCTTCTATCTCTGTGCCTGGAGTGGCCCGGGACCCCAGCGGACTGAAGCTTTCTTTGGACAA	CAWSGPGPQRTEAFF	3	2.71498126662926E-5	45	TCRBV30-01*01	TCRBV30	TCRBV30-01	01								TCRBD01,TCRBD02	TCRBD01-01,TCRBD02-01		TCRBJ01-01*01	TCRBJ01	TCRBJ01-01	01				1	4	0	7	8	5	36	49	53	58	66	3	In	VDJ
ACTGTGAGCAACATGAGCCCTGAAGACAGCAGCATATATCTCTGCAGCGTGATGAGGGCAATGAACACTGAAGCTTTCTTTGGACAA	CSVMRAMNTEAFF	4	3.619975022172347E-5	39	TCRBV29-01*01	TCRBV29	TCRBV29-01	01				TCRBD02-01*02	TCRBD02	TCRBD02-01	02				TCRBJ01-01*01	TCRBJ01	TCRBJ01-01	01				6	3	11	0	3	0	42	50	53	58	61	4	In	VDJ
AAGCTCCTTCTCAGTGACTCTGGCTTCTATCTCTGTGCCTGGAGCTCGATTGGGGTTAGTCGGAACACTGAAGCTTTCTTTGGACAA	CAWSSIGVSRNTEAFF	3	2.71498126662926E-5	48	TCRBV30-01*01	TCRBV30	TCRBV30-01	01								TCRBD01,TCRBD02	TCRBD01-01,TCRBD02-01		TCRBJ01-01*01	TCRBJ01	TCRBJ01-01	01				3	7	6	2	7	1	33	44	51	55	62	3	In	VDJ
ACAGTGACCAGTGCCCATCCTGAAGACAGCAGCTTCTACATCTGCAGTGCTAGACTGACCTCGAACACTGAAGCTTTCTTTGGACAA	CSARLTSNTEAFF	6	5.42996253325852E-5	39	TCRBV20	TCRBV20				TCRBV20-01,TCRBV20-or09_02						TCRBD01,TCRBD02	TCRBD01-01,TCRBD02-01		TCRBJ01-01*01	TCRBJ01	TCRBJ01-01	01				2	2	2	7	3	1	42	54	56	59	62	6	In	VDJ
ACTGTGAGCAACATGAGCCCTGAAGACAGCAGCATATATCTCTGCAGCGTGGGGGGACAGTTCAACACTGAAGCTTTCTTTGGACAA	CSVGGQFNTEAFF	4	3.619975022172347E-5	39	TCRBV29-01*01	TCRBV29	TCRBV29-01	01				TCRBD01-01*01	TCRBD01	TCRBD01-01	01				TCRBJ01-01*01	TCRBJ01	TCRBJ01-01	01				6	3	0	5	3	2	42	50	53	60	63	4	In	VDJ
TTCTAAGAAGCTCCTTCTCAGTGACTCTGGCTTCTATCTCTGTGCCTGGAGTGTACAGGGTTTAATGAAAAACTGTTTTTTGGCAGT		6	5.42996253325852E-5	41	TCRBV30-01*01	TCRBV30	TCRBV30-01	01				TCRBD01-01*01	TCRBD01	TCRBD01-01	01				TCRBJ01-04*01	TCRBJ01	TCRBJ01-04	01				0	0	3	3	2	4	40	-1	54	60	62	6	Out	VDJ
CTACACGCCCTGCAGCCAGAAGACTCAGCCCTGTATCTCTGCGCCAGCAGCCAAGAAGGTGGGAATCAGCCCCAGCATTTTGGTGAT	CASSQEGGNQPQHF	6	5.42996253325852E-5	42	TCRBV04-01*01	TCRBV04	TCRBV04-01	01								TCRBD01,TCRBD02	TCRBD01-01,TCRBD02-01		TCRBJ01-05*01	TCRBJ01	TCRBJ01-05	01				0	4	0	9	0	4	39	56	60	-1	63	6	In	VDJ
TCTAAGAAGCTCCTTCTCAGTGACTCTGGCTTCTATCTCTGTGCCTGGACTGTACAGGGCCCCAATCAGCCCCAGCATTTTGGTGAT	CAWTVQGPNQPQHF	3	2.71498126662926E-5	42	TCRBV30-01*01	TCRBV30	TCRBV30-01	01				TCRBD01-01*01	TCRBD01	TCRBD01-01	01				TCRBJ01-05*01	TCRBJ01	TCRBJ01-05	01				0	0	3	3	3	3	39	-1	53	59	62	3	In	VDJ
ATCCTGAGTTCTAAGAAGCTCCTTCTCAGTGACTCTGGCTTCTATCTCTGTGCCTGGAACAGGGAATTTGGCTACACCTTCGGTTCG	CAWNREFGYTF	5	4.5249687777154334E-5	33	TCRBV30-01*01	TCRBV30	TCRBV30-01	01				TCRBD01-01*01	TCRBD01	TCRBD01-01	01				TCRBJ01-02*01	TCRBJ01	TCRBJ01-02	01				4	0	3	3	4	7	48	-1	58	64	68	5	In	VDJ
ATCCAGCGCACAGAGCAGGGGGACTCGGCCATGTATCTCTGTGCCAGCAGCCAAGAGACAGGGGCCTATGGCTACACCTTCGGTTCG	CASSQETGAYGYTF	13	1.1764918822060128E-4	42	TCRBV07-09	TCRBV07	TCRBV07-09				01,03	TCRBD01-01*01	TCRBD01	TCRBD01-01	01				TCRBJ01-02*01	TCRBJ01	TCRBJ01-02	01				5	5	2	2	1	4	39	51	56	64	65	13	In	VDJ
TCTAAGAAGCTCCTTCTCAGTGACTCTGGCTTCTATCTCTGTGCCTGGAGTCCAACAGGACTCTCTAGGGGCTACACCTTCGGTTCG	CAWSPTGLSRGYTF	2	1.8099875110861736E-5	42	TCRBV30-01*01	TCRBV30	TCRBV30-01	01								TCRBD01,TCRBD02	TCRBD01-01,TCRBD02-01		TCRBJ01-02*01	TCRBJ01	TCRBJ01-02	01				2	3	3	4	10	8	39	51	54	59	69	2	In	VDJ
ATCCTGAGTTCTAAGAAGCTCCTTCTCAGTGACTCTGGCTTCTATCTCTGTGCCTGGAGTGTACAAAGGCCCCTCCACTTTGGGAAC	CAWSVQRPLHF	3	2.71498126662926E-5	33	TCRBV30-01*01	TCRBV30	TCRBV30-01	01								TCRBD01,TCRBD02	TCRBD01-01,TCRBD02-01		TCRBJ01-06*01	TCRBJ01	TCRBJ01-06	01				0	0	3	6	4	13	48	-1	62	65	69	3	In	VDJ
ACTCTGAAGATCCGGTCCACAAAGCTGGAGGACTCAGCCATGTACTTCTGTGCCAGCACATTGGGGGATGAGCAGTTCTTCGGGCCA	CASTLGDEQFF	17	1.5384893844232474E-4	33	TCRBV02-01*01	TCRBV02	TCRBV02-01	01								TCRBD01,TCRBD02	TCRBD01-01,TCRBD02-01		TCRBJ02-01*01	TCRBJ02	TCRBJ02-01	01				7	4	6	1	0	8	48	58	62	-1	67	17	In	VDJ
CTGAGTTCTAAGAAGCTCCTTCTCAGTGACTCTGGCTTCTATCTCTGTGCCTGGAGTACCACTGAAGAGACCCAGTACTTCGGGCCA	CAWSTTEETQYF	2	1.8099875110861736E-5	36	TCRBV30-01*01	TCRBV30	TCRBV30-01	01				TCRBD02-01	TCRBD02	TCRBD02-01				01,02	TCRBJ02-05*01	TCRBJ02	TCRBJ02-05	01				2	3	3	10	1	3	45	57	60	63	64	2	In	VDJ
AGTTCTAAGAAGCTCCTTCTCAGTGACTCTGGCTTCTATCTCTGTGCCTGGAGCGGGGGGTACACCGGGGAGCTGTTTTTTGGAGAA	CAWSGGYTGELFF	3	2.71498126662926E-5	39	TCRBV30-01*01	TCRBV30	TCRBV30-01	01				TCRBD02-01*01	TCRBD02	TCRBD02-01	01				TCRBJ02-02*01	TCRBJ02	TCRBJ02-02	01				3	0	8	1	1	3	42	-1	53	60	61	3	In	VDJ
AAGAAGCTCCTTCTCAGTGACTCTGGCTTCTATCTCTGTGCCTGGAAGGTAGCGGGAGTTTTAACCGGGGAGCTGTTTTTTGGAGAA	CAWKVAGVLTGELFF	3	2.71498126662926E-5	45	TCRBV30-01*01	TCRBV30	TCRBV30-01	01				TCRBD02-01*02	TCRBD02	TCRBD02-01	02				TCRBJ02-02*01	TCRBJ02	TCRBJ02-02	01				4	3	5	2	5	5	36	46	49	58	63	3	In	VDJ
AGTTCTAAGAAGCTCCTTCTCAGTGACTCTGGCTTCTATCTCTGTGCCTGGAGTGGACAGCTTGGCACTGAAGCTTTCTTTGGACAA	CAWSGQLGTEAFF	4	3.619975022172347E-5	39	TCRBV30-01*01	TCRBV30	TCRBV30-01	01				TCRBD01-01*01	TCRBD01	TCRBD01-01	01				TCRBJ01-01*01	TCRBJ01	TCRBJ01-01	01				1	0	2	5	5	4	42	-1	55	60	65	4	In	VDJ
AAGCTCCTTCTCAGTGACTCTGGCTTCTATCTCTGTGCCTGGAGTACCCCCGGACAGGGGGCTTCCACTGAAGCTTTCTTTGGACAA	CAWSTPGQGASTEAFF	3	2.71498126662926E-5	48	TCRBV30-01*01	TCRBV30	TCRBV30-01	01				TCRBD01-01*01	TCRBD01	TCRBD01-01	01				TCRBJ01-01*01	TCRBJ01	TCRBJ01-01	01				2	6	1	0	3	4	33	45	51	62	65	3	In	VDJ
AGTTCTAAGAAGCTCCTTCTCAGTGACTCTGGCTTCTATCTCTGTGCCTGGAGTGCTCGACGGGACACTGAAGCTTTCTTTGGACAA	CAWSARRDTEAFF	3	2.71498126662926E-5	39	TCRBV30-01*01	TCRBV30	TCRBV30-01	01				TCRBD02-01	TCRBD02	TCRBD02-01				01,02	TCRBJ01-01*01	TCRBJ01	TCRBJ01-01	01				1	5	8	4	0	3	42	55	60	-1	64	3	In	VDJ
AGTTCTAAGAAGCTCCTTCTCAGTGACTCTGGCTTCTATCTCTGTGCCTGGAGTGTACAGGGGAACACTGAAGCTTTCTTTGGACAA	CAWSVQGNTEAFF	3	2.71498126662926E-5	39	TCRBV30-01*01	TCRBV30	TCRBV30-01	01				TCRBD01-01*01	TCRBD01	TCRBD01-01	01				TCRBJ01-01*01	TCRBJ01	TCRBJ01-01	01				0	0	3	3	0	1	42	-1	56	-1	62	3	In	VDJ
ACAGTGACCAGTGCCCATCCTGAAGACAGCAGCTTCTACATCTGCAGTGCCCGAAGGGACAGGAACACTGAAGCTTTCTTTGGACAA	CSARRDRNTEAFF	7	6.334956288801607E-5	39	TCRBV20	TCRBV20				TCRBV20-01,TCRBV20-or09_02		TCRBD01-01*01	TCRBD01	TCRBD01-01	01				TCRBJ01-01*01	TCRBJ01	TCRBJ01-01	01				6	5	0	5	0	1	42	50	55	-1	62	7	In	VDJ
AGTTCTAAGAAGCTCCTTCTCAGTGACTCTGGCTTCTATCTCTGTGCCTGGAGGGGAGTGAGGTCAAATGAAGCTTTCTTTGGACAA	CAWRGVRSNEAFF	3	2.71498126662926E-5	39	TCRBV30-01*01	TCRBV30	TCRBV30-01	01				TCRBD02-01*02	TCRBD02	TCRBD02-01	02				TCRBJ01-01*01	TCRBJ01	TCRBJ01-01	01				3	0	9	2	10	7	42	-1	53	58	68	3	In	VDJ
AGTTCTAAGAAGCTCCTTCTCAGTGACTCTGGCTTCTATCTCTGTGCCTGGAGCTCGTCCCTACAGGGGAAAGCTTTCTTTGGACAA	CAWSSSLQGKAFF	3	2.71498126662926E-5	39	TCRBV30-01*01	TCRBV30	TCRBV30-01	01				TCRBD01-01*01	TCRBD01	TCRBD01-01	01				TCRBJ01-01*01	TCRBJ01	TCRBJ01-01	01				3	9	3	2	1	9	42	53	62	69	70	3	In	VDJ
AGTTCTAAGAAGCTCCTTCTCAGTGACTCTGGCTTCTATCTCTGTGCCTGGAGCAGGCAGGGTGGTGAAAAACTGTTTTTTGGCAGT	CAWSRQGGEKLFF	3	2.71498126662926E-5	39	TCRBV30-01*01	TCRBV30	TCRBV30-01	01				TCRBD01-01*01	TCRBD01	TCRBD01-01	01				TCRBJ01-04*01	TCRBJ01	TCRBJ01-04	01				3	4	4	3	3	7	42	53	57	62	65	3	In	VDJ
CTCCTTCTCAGTGACTCTGGCTTCTATCTCTGTGCCTGGAGTCGGGACAGGTCTTCTTTCGGGAATCAGCCCCAGCATTTTGGTGAT	CAWSRDRSSFGNQPQHF	4	3.619975022172347E-5	51	TCRBV30-01*01	TCRBV30	TCRBV30-01	01				TCRBD01-01*01	TCRBD01	TCRBD01-01	01				TCRBJ01-05*01	TCRBJ01	TCRBJ01-05	01				2	1	0	4	12	4	30	42	43	51	63	4	In	VDJ
CTGAGTTCTAAGAAGCTCCTTCTCAGTGACTCTGGCTTCTATCTCTGTGCCTGGAGAGAAGGCAATCAGCCCCAGCATTTTGGTGAT	CAWREGNQPQHF	3	2.71498126662926E-5	36	TCRBV30-01*01	TCRBV30	TCRBV30-01	01								TCRBD01,TCRBD02	TCRBD01-01,TCRBD02-01		TCRBJ01-05*01	TCRBJ01	TCRBJ01-05	01				3	1	2	8	2	2	45	56	57	59	61	3	In	VDJ
CTGAGTTCTAAGAAGCTCCTTCTCAGTGACTCTGGCTTCTATCTCTGTGCCTGGGGACAAGGCAATCAGCCCCAGCATTTTGGTGAT	CAWGQGNQPQHF	3	2.71498126662926E-5	36	TCRBV30-01*01	TCRBV30	TCRBV30-01	01				TCRBD01-01*01	TCRBD01	TCRBD01-01	01				TCRBJ01-05*01	TCRBJ01	TCRBJ01-05	01				5	0	1	6	2	2	45	-1	54	59	61	3	In	VDJ
AGTTCTAAGAAGCTCCTTCTCAGTGACTCTGGCTTCTATCTCTGTGCCTGGAGTGGGGGGGACAATCAGCCCCAGCATTTTGGTGAT	CAWSGGDNQPQHF	5	4.5249687777154334E-5	39	TCRBV30-01*01	TCRBV30	TCRBV30-01	01				TCRBD02-01*01	TCRBD02	TCRBD02-01	01				TCRBJ01-05*01	TCRBJ01	TCRBJ01-05	01				1	0	9	1	1	3	42	-1	55	61	62	5	In	VDJ
ACCAGTGCCCATCCTGAAGACAGCAGCTTCTACATCTGCAGTGCACCTCACTTAGGACAGGGGCCAGGTGGCTACACCTTCGGTTCG	CSAPHLGQGPGGYTF	6	5.42996253325852E-5	45	TCRBV20	TCRBV20				TCRBV20-01,TCRBV20-or09_02		TCRBD01-01*01	TCRBD01	TCRBD01-01	01				TCRBJ01-02*01	TCRBJ01	TCRBJ01-02	01				6	10	1	2	5	7	36	44	54	63	68	6	In	VDJ
AAGAAGCTCCTTCTCAGTGACTCTGGCTTCTATCTCTGTGCCTGGAGTCCATCCAGGGGATGGGGCTATGGCTACACCTTCGGTTCG	CAWSPSRGWGYGYTF	5	4.5249687777154334E-5	45	TCRBV30-01*01	TCRBV30	TCRBV30-01	01				TCRBD01-01*01	TCRBD01	TCRBD01-01	01				TCRBJ01-02*01	TCRBJ01	TCRBJ01-02	01				2	5	4	2	6	4	36	48	53	59	65	5	In	VDJ
GTGAGCAACATGAGCCCTGAAGACAGCAGCATATATCTCTGCAGCGTTGAAAGCCACGGAACCCGTGATGGCTACACCTTCGGTTCG	CSVESHGTRDGYTF	3	2.71498126662926E-5	42	TCRBV29-01*01	TCRBV29	TCRBV29-01	01								TCRBD01,TCRBD02	TCRBD01-01,TCRBD02-01		TCRBJ01-02*01	TCRBJ01	TCRBJ01-02	01				2	6	1	8	7	6	39	51	57	60	67	3	In	VDJ
ATTCTCAACTCTGACTGTGAGCAACATGAGCCCTGAAGACAGCAGCATATATCTCTGCAGCCTCCAGTGGGCTACACCTTCGGTTCG		3	2.71498126662926E-5	26	TCRBV29-01*01	TCRBV29	TCRBV29-01	01				TCRBD01-01*01	TCRBD01	TCRBD01-01	01				TCRBJ01-02*01	TCRBJ01	TCRBJ01-02	01				8	3	4	5	2	8	55	61	64	67	69	3	Out	VDJ
TGACTGTGAGCAACATGAGCCCTGAAGACAGCAGCATATATCTCTGCAGCGTTGAAGGGCCGCCTGGGAGGCTACACCTTCGGTTCG		5	4.5249687777154334E-5	37	TCRBV29-01*01	TCRBV29	TCRBV29-01	01								TCRBD01,TCRBD02	TCRBD01-01,TCRBD02-01		TCRBJ01-02*01	TCRBJ01	TCRBJ01-02	01				1	8	0	8	0	8	44	57	65	-1	69	5	Out	VDJ
AGTTCATCCTGAGTTCTAAGAAGCTCCTTCTCAGTGACTCTGGCTTCTATCTCTGTGCCTGGATTTTTGATGTACAACTTCGGTTCG		2	1.8099875110861736E-5	28	TCRBV30-01*01	TCRBV30	TCRBV30-01	01				TCRBD01-01*01	TCRBD01	TCRBD01-01	01				TCRBJ01-02*01	TCRBJ01	TCRBJ01-02	01				4	10	3	6	1	16	53	63	73	76	77	2	Out	VDJ
TTCTCCCTGTCCCTAGAGTCTGCCATCCCCAACCAGACAGCTCTTTACTTCTGTGCCACCGGGGATTACGAGCAGTACTTCGGGCCG	CATGDYEQYF	5	4.5249687777154334E-5	30	TCRBV24	TCRBV24				TCRBV24-01,TCRBV24-or09_02						TCRBD01,TCRBD02	TCRBD01-01,TCRBD02-01		TCRBJ02-07*01	TCRBJ02	TCRBJ02-07	01				9	1	0	8	1	4	51	60	61	65	66	5	In	VDJ
GAGTCTGCCAGGCCCTCACATACCTCTCAGTACCTCTGTGCCAGCAGTGAACCGGCTAGCGGCCACTACGAGCAGTACTTCGGGCCG	CASSEPASGHYEQYF	5	4.5249687777154334E-5	45	TCRBV25-01*01	TCRBV25	TCRBV25-01	01				TCRBD02-01	TCRBD02	TCRBD02-01				01,02	TCRBJ02-07*01	TCRBJ02	TCRBJ02-07	01				2	4	4	5	3	3	36	51	55	62	65	5	In	VDJ
TGACTGTGAGCAACATGAGCCCTGAAGACAGCAGCATATATCTCTGCAGCGACGATAACAGGGGAGGCCAAGCAGTACTTCGGGCCG		3	2.71498126662926E-5	37	TCRBV29-01*01	TCRBV29	TCRBV29-01	01				TCRBD01-01*01	TCRBD01	TCRBD01-01	01				TCRBJ02-07*01	TCRBJ02	TCRBJ02-07	01				7	6	3	2	6	8	44	51	57	64	70	3	Out	VDJ
TCTAAGAAGCTCCTTCTCAGTGACTCTGGCTTCTATCTCTGTGCCTGGAGTGTACTGGGGGCGAAGGAGACCCAGTACTTCGGGCCA	CAWSVLGAKETQYF	2	1.8099875110861736E-5	42	TCRBV30-01*01	TCRBV30	TCRBV30-01	01				TCRBD01-01*01	TCRBD01	TCRBD01-01	01				TCRBJ02-05*01	TCRBJ02	TCRBJ02-05	01				0	3	6	0	4	5	39	53	56	62	66	2	In	VDJ
TCTAAGAAGCTCCTTCTCAGTGACTCTGGCTTCTATCTCTGTGCCTGGTCGACGGGACCCCCGACCGGGGAGCTGTTTTTTGGAGAA	CAWSTGPPTGELFF	3	2.71498126662926E-5	42	TCRBV30-01*01	TCRBV30	TCRBV30-01	01								TCRBD01,TCRBD02	TCRBD01-01,TCRBD02-01		TCRBJ02-02*01	TCRBJ02	TCRBJ02-02	01				5	5	0	7	5	5	39	48	53	58	63	3	In	VDJ
CTGACCCTGGAGTCTGCCAGGCCCTCACATACCTCTCAGTACCTCTGTGCCAGCTCTAATCCGGGACGAAGGGCTTTCTTTGGACAA	CASSNPGRRAFF	5	4.5249687777154334E-5	36	TCRBV25-01*01	TCRBV25	TCRBV25-01	01								TCRBD01,TCRBD02	TCRBD01-01,TCRBD02-01		TCRBJ01-01*01	TCRBJ01	TCRBJ01-01	01				8	8	0	7	5	11	45	54	62	67	72	5	In	VDJ
TCTAAGAAGCTCCTTCTCAGTGACTCTGGCTTCTATCTCTGTGCCTGGAGTGTGCCGGGGAAGGACACTGAAGCTTTCTTTGGACAA	CAWSVPGKDTEAFF	3	2.71498126662926E-5	42	TCRBV30-01*01	TCRBV30	TCRBV30-01	01				TCRBD02-01*01	TCRBD02	TCRBD02-01	01				TCRBJ01-01*01	TCRBJ01	TCRBJ01-01	01				0	2	8	3	4	3	39	53	55	60	64	3	In	VDJ
ACGATCCAGCGCACACAGCAGGAGGACTCGGCCGTGTATCTCTGTGCCAGCAGCTTAGGGCTGAACACTGAAGCTTTCTTTGGACAA	CASSLGLNTEAFF	12	1.085992506651704E-4	39	TCRBV07-02*01	TCRBV07	TCRBV07-02	01				TCRBD01-01*01	TCRBD01	TCRBD01-01	01				TCRBJ01-01*01	TCRBJ01	TCRBJ01-01	01				1	0	9	0	0	0	42	-1	58	-1	61	12	In	VDJ
ACTGTGAGCAACATGAGCCCTGAAGACAGCAGCATATATCTCTGCAGCGTAAATGACGGCCCGAACACTGAAGCTTTCTTTGGACAA	CSVNDGPNTEAFF	3	2.71498126662926E-5	39	TCRBV29-01*01	TCRBV29	TCRBV29-01	01								TCRBD01,TCRBD02	TCRBD01-01,TCRBD02-01		TCRBJ01-01*01	TCRBJ01	TCRBJ01-01	01				6	4	2	7	5	1	42	50	54	57	62	3	In	VDJ
CGTTTGGTGCCCAGGACCGGCAGTTCATCCTGAGTTCTAAGAAGCTCCTTCTCAGTGACTCTGGCTTCTATCTCTTAGTATGGACAA		3	2.71498126662926E-5	7	TCRBV30-01*01	TCRBV30	TCRBV30-01	01				TCRBD02-01	TCRBD02	TCRBD02-01				01,02	TCRBJ01-01*01	TCRBJ01	TCRBJ01-01	01				13	0	5	8	2	19	74	-1	75	78	80	3	Out	VDJ
GAGTTGGCTGCTCCCTCCCAGACATCTGTGTACTTCTGTGCCAGCAGTGACTGGGGGGCGGCTAATGAAAAACTGTTTTTTGGCAGT	CASSDWGAANEKLFF	14	1.2669912577603214E-4	45	TCRBV06-06	TCRBV06	TCRBV06-06				01,02					TCRBD01,TCRBD02	TCRBD01-01,TCRBD02-01		TCRBJ01-04*01	TCRBJ01	TCRBJ01-04	01				1	1	6	0	2	3	36	52	53	59	61	14	In	VDJ
CTGAGTTCTAAGAAGCTCCTTCTCAGTGACTCTGGCTTCTATCTCTGTGCCTGCCACTCTGGGGCCAACGTCCTGACTTTCGGGGCC	CACHSGANVLTF	2	1.8099875110861736E-5	36	TCRBV30-01*01	TCRBV30	TCRBV30-01	01				TCRBD01-01*01	TCRBD01	TCRBD01-01	01				TCRBJ02-06*01	TCRBJ02	TCRBJ02-06	01				6	1	4	6	0	0	45	53	54	-1	56	2	In	VDJ
AAGAAGCTCCTTCTCAGTGACTCTGGCTTCTATCTCTGTGCCTGGAGTGCCGAGGGGATTAGCACAGATACGCAGTATTTTGGCCCA	CAWSAEGISTDTQYF	3	2.71498126662926E-5	45	TCRBV30-01*01	TCRBV30	TCRBV30-01	01								TCRBD01,TCRBD02	TCRBD01-01,TCRBD02-01		TCRBJ02-03*01	TCRBJ02	TCRBJ02-03	01				1	3	5	2	3	0	36	49	52	57	60	3	In	VDJ
AACGCCTTGTTGCTGGGGGACTCGGCCCTCTATCTCTGTGCCAGCAGCTCGGGACAGAGTAGCACAGATACGCAGTATTTTGGCCCA	CASSSGQSSTDTQYF	9	8.144943799887781E-5	45	TCRBV05-06*01	TCRBV05	TCRBV05-06	01				TCRBD01-01*01	TCRBD01	TCRBD01-01	01				TCRBJ02-03*01	TCRBJ02	TCRBJ02-03	01				3	1	0	5	3	0	36	49	50	57	60	9	In	VDJ
CTGAGTTCTAAGAAGCTCCTTCTCAGTGACTCTGGCTTCTATCTCTGTGCCTGGACGGACTACACAGATACGCAGTATTTTGGCCCA	CAWTDYTDTQYF	3	2.71498126662926E-5	36	TCRBV30-01*01	TCRBV30	TCRBV30-01	01				TCRBD02-01	TCRBD02	TCRBD02-01				01,02	TCRBJ02-03*01	TCRBJ02	TCRBJ02-03	01				4	1	1	9	0	2	45	55	56	-1	62	3	In	VDJ
TCTAAGAAGCTCCTTCTCAGTGACTCTGGCTTCTATCTCTGTGCCTGGAGAACTAGCGGGGATGCCGGGGAGCTGTTTTTTGGAGAA	CAWRTSGDAGELFF	3	2.71498126662926E-5	42	TCRBV30-01*01	TCRBV30	TCRBV30-01	01				TCRBD02-01*01	TCRBD02	TCRBD02-01	01				TCRBJ02-02*01	TCRBJ02	TCRBJ02-02	01				3	1	3	3	3	6	39	50	51	61	64	3	In	VDJ
CTGAGTTCTAAGAAGCTCCTTCTCAGTGACTCTGGCTTCTATCTCTGTGCCTGGAGTGAGATGGGGCGGAGGGCTTTCTTTGGACAA	CAWSEMGRRAFF	8	7.239950044344695E-5	36	TCRBV30-01*01	TCRBV30	TCRBV30-01	01								TCRBD01,TCRBD02	TCRBD01-01,TCRBD02-01		TCRBJ01-01*01	TCRBJ01	TCRBJ01-01	01				1	4	7	0	5	11	45	58	62	67	72	8	In	VDJ
TGAGTTCTAAGAAGCTCCTTCTCAGTGACTCTGGCTTCTATCTCTGTGCCTGGACCCTCCAGGGACCCTGAAGCTTTCTTTGGACAA		3	2.71498126662926E-5	37	TCRBV30-01*01	TCRBV30	TCRBV30-01	01								TCRBD01,TCRBD02	TCRBD01-01,TCRBD02-01		TCRBJ01-01*01	TCRBJ01	TCRBJ01-01	01				4	7	0	7	1	6	44	54	61	66	67	3	Out	VDJ
CTGACAGTGACCAGTGCCCATCCTGAAGACAGCAGCTTCTACATCTGCAGTGCTACCAGGGGAGGGACTGAAGCTTTCTTTGGACAA	CSATRGGTEAFF	5	4.5249687777154334E-5	36	TCRBV20	TCRBV20				TCRBV20-01,TCRBV20-or09_02		TCRBD02-01*02	TCRBD02	TCRBD02-01	02				TCRBJ01-01*01	TCRBJ01	TCRBJ01-01	01				4	4	9	0	0	5	45	55	59	-1	66	5	In	VDJ
CTGAGTTCTAAGAAGCTCCTTCTCAGTGACTCTGGCTTCTATCTCTGTGCCTGGAGTGGCGGTGACACTGAAGCTTTCTTTGGACAA	CAWSGGDTEAFF	3	2.71498126662926E-5	36	TCRBV30-01*01	TCRBV30	TCRBV30-01	01				TCRBD02-01	TCRBD02	TCRBD02-01				01,02	TCRBJ01-01*01	TCRBJ01	TCRBJ01-01	01				1	0	7	5	2	3	45	-1	58	62	64	3	In	VDJ
AGTTCTAAGAAGCTCCTTCTCAGTGACTCTGGCTTCTATCTCTGTGCCTGGATAGGACAGGGTAACACTGAAGCTTTCTTTGGACAA	CAWIGQGNTEAFF	3	2.71498126662926E-5	39	TCRBV30-01*01	TCRBV30	TCRBV30-01	01				TCRBD01-01*01	TCRBD01	TCRBD01-01	01				TCRBJ01-01*01	TCRBJ01	TCRBJ01-01	01				4	2	1	3	1	2	42	52	54	62	63	3	In	VDJ
AAGAAGCTCCTTCTCAGTGACTCTGGCTTCTATCTCTGTGCCTGGACCGCCGGTGGCAGCCAGAACACTGAAGCTTTCTTTGGACAA	CAWTAGGSQNTEAFF	3	2.71498126662926E-5	45	TCRBV30-01*01	TCRBV30	TCRBV30-01	01								TCRBD01,TCRBD02	TCRBD01-01,TCRBD02-01		TCRBJ01-01*01	TCRBJ01	TCRBJ01-01	01				4	10	4	5	3	1	36	46	56	59	62	3	In	VDJ
TCTAAGAAGCTCCTTCTCAGTGACTCTGGCTTCTATCTCTGTGCCTGGAGTGTACTATTAGGGGAAACTGAAGCTTTCTTTGGACAA	CAWSVLLGETEAFF	3	2.71498126662926E-5	42	TCRBV30-01*01	TCRBV30	TCRBV30-01	01				TCRBD01-01*01	TCRBD01	TCRBD01-01	01				TCRBJ01-01*01	TCRBJ01	TCRBJ01-01	01				0	6	5	2	2	5	39	53	59	64	66	3	In	VDJ
ACAGTGACCAGTGCCCATCCTGAAGACAGCAGCTTCTACATCTGCAGTGCTAGTGACAGGTCGATTTCAAAACTGTTTTTTGGCAGT	CSASDRSISKLFF	6	5.42996253325852E-5	39	TCRBV20	TCRBV20				TCRBV20-01,TCRBV20-or09_02		TCRBD01-01*01	TCRBD01	TCRBD01-01	01				TCRBJ01-04*01	TCRBJ01	TCRBJ01-04	01				3	1	2	4	8	10	42	53	54	60	68	6	In	VDJ
ATCCAGCCCTCAGAACCCAGGGACTCAGCTGTGTACTTCTGTGCCAGCAGCCCAGACAGGGGAAGTGAAAAACTGTTTTTTGGCAGT	CASSPDRGSEKLFF	4	3.619975022172347E-5	42	TCRBV12	TCRBV12				TCRBV12-03,TCRBV12-04		TCRBD01-01*01	TCRBD01	TCRBD01-01	01				TCRBJ01-04*01	TCRBJ01	TCRBJ01-04	01				6	4	2	2	3	7	39	50	54	62	65	4	In	VDJ
AAGAAGCTCCTTCTCAGTGACTCTGGCTTCTATCTCTGTGCCTGGAGTACCCGGGAGGCAACTAATGAAAAACTGTTTTTTGGCAGT	CAWSTREATNEKLFF	3	2.71498126662926E-5	45	TCRBV30-01*01	TCRBV30	TCRBV30-01	01				TCRBD02-01*02	TCRBD02	TCRBD02-01	02				TCRBJ01-04*01	TCRBJ01	TCRBJ01-04	01				2	3	8	1	0	0	36	48	51	-1	58	3	In	VDJ
TCTAAGAAGCTCCTTCTCAGTGACTCTGGCTTCTATCTCTGTGCCTGGAGTAGAGGCGGGTATAATGAAAAACTGTTTTTTGGCAGT	CAWSRGGYNEKLFF	3	2.71498126662926E-5	42	TCRBV30-01*01	TCRBV30	TCRBV30-01	01				TCRBD02-01	TCRBD02	TCRBD02-01				01,02	TCRBJ01-04*01	TCRBJ01	TCRBJ01-04	01				2	4	7	4	2	4	39	51	55	60	62	3	In	VDJ
TCTAAGAAGCTCCTTCTCAGTGACTCTGGCTTCTATCTCTGTGCCTGGAGTGTACCCATGCCGGGCGGGCCCCAGCATTTTGGTGAT	CAWSVPMPGGPQHF	2	1.8099875110861736E-5	42	TCRBV30-01*01	TCRBV30	TCRBV30-01	01								TCRBD01,TCRBD02	TCRBD01-01,TCRBD02-01		TCRBJ01-05*01	TCRBJ01	TCRBJ01-05	01				0	9	8	0	2	9	39	53	62	66	68	2	In	VDJ
TACACACCCTGCAGCCAGAAGACTCGGCCCTGTATCTCTGTGCCAGCAGAGATATTGGGGGGCAGTCAGCCCCAGCATTTTGGTGAT		8	7.239950044344695E-5	43	TCRBV04-02*01	TCRBV04	TCRBV04-02	01								TCRBD01,TCRBD02	TCRBD01-01,TCRBD02-01		TCRBJ01-05*01	TCRBJ01	TCRBJ01-05	01				6	8	6	0	2	6	38	49	57	63	65	8	Out	VDJ
GTGACCAGTGCCCATCCTGAAGACAGCAGCTTCTACATCTGCAGTGCTAGAAGGACAGGGAGCAATCAGCCCCAGCATTTTGGTGAT	CSARRTGSNQPQHF	7	6.334956288801607E-5	42	TCRBV20	TCRBV20				TCRBV20-01,TCRBV20-or09_02		TCRBD01-01*01	TCRBD01	TCRBD01-01	01				TCRBJ01-05*01	TCRBJ01	TCRBJ01-05	01				2	1	1	3	0	1	39	51	52	-1	60	7	In	VDJ
GTGACCAGTGCCCATCCTGAAGACAGCAGCTTCTACATCTGCAGTGCTAATACAGGGGGCGGCGGACAGCCCCAGCATTTTGGTGAT	CSANTGGGGQPQHF	5	4.5249687777154334E-5	42	TCRBV20	TCRBV20				TCRBV20-01,TCRBV20-or09_02		TCRBD01-01*01	TCRBD01	TCRBD01-01	01				TCRBJ01-05*01	TCRBJ01	TCRBJ01-05	01				4	2	3	0	6	7	39	49	51	60	66	5	In	VDJ
TCTAAGAAGCTCCTTCTCAGTGACTCTGGCTTCTATCTCTGTGCCTGGATCGGACAGGGTGGACGTATGGTCTACACCTTCGGTTCG	CAWIGQGGRMVYTF	2	1.8099875110861736E-5	42	TCRBV30-01*01	TCRBV30	TCRBV30-01	01				TCRBD01-01*01	TCRBD01	TCRBD01-01	01				TCRBJ01-02*01	TCRBJ01	TCRBJ01-02	01				4	2	1	3	12	10	39	49	51	59	71	2	In	VDJ
ATCCTGAGTTCTAAGAAGCTCCTTCTCAGTGACTCTGGCTTCTATCTCTGTGCCTGGGAGCGGGGGGTCGAGCAGTACTTCGGGCCG	CAWERGVEQYF	4	3.619975022172347E-5	33	TCRBV30-01*01	TCRBV30	TCRBV30-01	01				TCRBD02-01*01	TCRBD02	TCRBD02-01	01				TCRBJ02-07*01	TCRBJ02	TCRBJ02-07	01				5	1	6	1	1	6	48	57	58	67	68	4	In	VDJ
CTGACTGTGAGCAACATGAGCCCTGAAGACAGCAGCATATATCTCTGCAGCGTTAGGGAGGGCCCCTACGAGCAGTACTTCGGGCCG	CSVREGPYEQYF	3	2.71498126662926E-5	36	TCRBV29-01*01	TCRBV29	TCRBV29-01	01				TCRBD02-01*02	TCRBD02	TCRBD02-01	02				TCRBJ02-07*01	TCRBJ02	TCRBJ02-07	01				5	1	9	0	2	2	45	54	55	62	64	3	In	VDJ
AAGATCCAGCCCTCAGAACCCAGGGACTCAGCTGTGTACTTCTGTGCCAGCAGTTTATATGCCAGGGACGAGCAGTACTTCGGGCCG	CASSLYARDEQYF	3	2.71498126662926E-5	39	TCRBV12	TCRBV12				TCRBV12-03,TCRBV12-04		TCRBD01-01*01	TCRBD01	TCRBD01-01	01				TCRBJ02-07*01	TCRBJ02	TCRBJ02-07	01				2	5	4	3	0	5	42	57	62	-1	67	3	In	VDJ
ACCCTGGAGTCTGCCAGGCCCTCACATACCTCTCAGTACCTCTGTGCCAGCAGTGTGTCCGGGGCCAACGTCCTGACTTTCGGGGCC	CASSVSGANVLTF	3	2.71498126662926E-5	39	TCRBV25-01*01	TCRBV25	TCRBV25-01	01											TCRBJ02-06*01	TCRBJ02	TCRBJ02-06	01				4	0	0	0	5	4	42	-1	-1	55	60	3	In	VJ
TCTAAGAAGCTCCTTCTCAGTGACTCTGGCTTCTATCTCTGTGCCTGGAGTACCCTCTCTGGGGCCAAAGTCCTGACTTTCGGGGCC	CAWSTLSGAKVLTF	2	1.8099875110861736E-5	42	TCRBV30-01*01	TCRBV30	TCRBV30-01	01				TCRBD01-01*01	TCRBD01	TCRBD01-01	01				TCRBJ02-06*01	TCRBJ02	TCRBJ02-06	01				2	9	7	0	4	13	39	51	60	65	69	2	In	VDJ
AGAAGACTCAGCCCTGTATCTCTGCGCCAGCAGCCAAACCTATAGGGACTAGCGGGAGCATAGGACAATGAGCAGTTCTTCGGGCCA		14	1.2669912577603214E-4	59	TCRBV04-01*01	TCRBV04	TCRBV04-01	01				TCRBD02-01*02	TCRBD02	TCRBD02-01	02				TCRBJ02-01*01	TCRBJ02	TCRBJ02-01	01				2	7	0	2	6	5	22	37	44	58	64	14	Out	VDJ
CTGAGTTCTAAGAAGCTCCTTCTCAGTGACTCTGGCTTCTATCTCTGTGCCTGGGTCGGTAGCGGAGAGACCCAGTACTTCGGGCCA	CAWVGSGETQYF	2	1.8099875110861736E-5	36	TCRBV30-01*01	TCRBV30	TCRBV30-01	01				TCRBD02-01	TCRBD02	TCRBD02-01				01,02	TCRBJ02-05*01	TCRBJ02	TCRBJ02-05	01				5	5	5	5	0	4	45	54	59	-1	65	2	In	VDJ
ACTGTGAGCAACATGAGCCCTGAAGACAGCAGCATATATCTCTGCAGCGTTGACCTATATCGGGAAGAGACCCAGTACTTCGGGCCA	CSVDLYREETQYF	3	2.71498126662926E-5	39	TCRBV29-01*01	TCRBV29	TCRBV29-01	01				TCRBD02-01	TCRBD02	TCRBD02-01				01,02	TCRBJ02-05*01	TCRBJ02	TCRBJ02-05	01				3	7	8	4	0	3	42	53	60	-1	64	3	In	VDJ
CTGAGTTCTAAGAAGCTCCTTCTCAGTGACTCTGGCTTCTATCTCTGTGCCTGGTCGGGGGACCAAGAGACCCAGTACTTCGGGCCA	CAWSGDQETQYF	2	1.8099875110861736E-5	36	TCRBV30-01*01	TCRBV30	TCRBV30-01	01				TCRBD02-01*01	TCRBD02	TCRBD02-01	01				TCRBJ02-05*01	TCRBJ02	TCRBJ02-05	01				5	1	8	2	0	0	45	54	55	-1	61	2	In	VDJ
ACTGTGAGCAACATGAGCCCTGAAGACAGCAGCATATATCTCTGCAGCGTTGAATGGTCACCGGTCGGGGAGCTGTTTTTTGGAGAA	CSVEWSPVGELFF	7	6.334956288801607E-5	39	TCRBV29-01*01	TCRBV29	TCRBV29-01	01				TCRBD02-01	TCRBD02	TCRBD02-01				01,02	TCRBJ02-02*01	TCRBJ02	TCRBJ02-02	01				2	7	8	5	1	7	42	54	61	64	65	7	In	VDJ
TCTAAGAAGCTCCTTCTCAGTGACTCTGGCTTCTATCTCTGTGCCTGGAGTGTGAGGAAGGGGACCGGGGAGCTGTTTTTTGGAGAA	CAWSVRKGTGELFF	4	3.619975022172347E-5	42	TCRBV30-01*01	TCRBV30	TCRBV30-01	01				TCRBD01-01*01	TCRBD01	TCRBD01-01	01				TCRBJ02-02*01	TCRBJ02	TCRBJ02-02	01				0	5	5	2	0	5	39	53	58	-1	63	4	In	VDJ
ACAGTGACCAGTGCCCATCCTGAAGACAGCAGCTTCTACATCTGCAGTGCTAGTTCACTGAACACCGGGGAGCTGTTTTTTGGAGAA	CSASSLNTGELFF	6	5.42996253325852E-5	39	TCRBV20	TCRBV20				TCRBV20-01,TCRBV20-or09_02		TCRBD02-01	TCRBD02	TCRBD02-01				01,02	TCRBJ02-02*01	TCRBJ02	TCRBJ02-02	01				3	3	3	10	0	1	42	53	56	-1	59	6	In	VDJ
GTGCAGCCTGCAGAACTGGAGGATTCTGGAGTTTATTTCTGTGCCAGCAGCCAAGCTCCCAGGGTTGGTGAAGCTTTCTTTGGACAA	CASSQAPRVGEAFF	7	6.334956288801607E-5	42	TCRBV14-01*01	TCRBV14	TCRBV14-01	01				TCRBD01-01*01	TCRBD01	TCRBD01-01	01				TCRBJ01-01*01	TCRBJ01	TCRBJ01-01	01				1	4	4	3	4	7	39	55	59	64	68	7	In	VDJ
TTCTCAACTCTGACTGTGAGCAACATGAGCCCTGAAGACAGCAGCATATATCTCTGCAGCGCGGGCCGTGAAGCTTTCTTTGGACAA	CSAGREAFF	3	2.71498126662926E-5	27	TCRBV29-01*01	TCRBV29	TCRBV29-01	01								TCRBD01,TCRBD02	TCRBD01-01,TCRBD02-01		TCRBJ01-01*01	TCRBJ01	TCRBJ01-01	01				7	1	8	0	2	7	54	61	62	66	68	3	In	VDJ
TGGAGTCTGCCAGGCCCTCACATACCTCTCAGTACCTCTGTGCCAGCAGTGGCCCCAATGGCGAGGACTGAAGCTTTCTTTGGACAA		4	3.619975022172347E-5	43	TCRBV25-01*01	TCRBV25	TCRBV25-01	01				TCRBD02-01*02	TCRBD02	TCRBD02-01	02				TCRBJ01-01*01	TCRBJ01	TCRBJ01-01	01				4	11	11	1	0	5	38	51	62	-1	66	4	Out	VDJ
AAGCTCCTTCTCAGTGACTCTGGCTTCTATCTCTGTGCCTGGAGGTCCGGGACAGGGGGCCGGGGCACTGAAGCTTTCTTTGGACAA	CAWRSGTGGRGTEAFF	3	2.71498126662926E-5	48	TCRBV30-01*01	TCRBV30	TCRBV30-01	01				TCRBD01-01*01	TCRBD01	TCRBD01-01	01				TCRBJ01-01*01	TCRBJ01	TCRBJ01-01	01				3	4	0	0	5	4	33	44	48	60	65	3	In	VDJ
ACTGTGAGCAACATGAGCCCTGAAGACAGCAGCATATATCTCTGCAGCGTTGAAGAGGGGTTGAACACTGAAGCTTTCTTTGGACAA	CSVEEGLNTEAFF	3	2.71498126662926E-5	39	TCRBV29-01*01	TCRBV29	TCRBV29-01	01								TCRBD01,TCRBD02	TCRBD01-01,TCRBD02-01		TCRBJ01-01*01	TCRBJ01	TCRBJ01-01	01				0	0	6	2	1	0	42	-1	56	60	61	3	In	VDJ
AAGAAGCTCCTTCTCAGTGACTCTGGCTTCTATCTCTGTGCCTGGAGTGAGGTCCGGCAGTTTGGAACTGAAGCTTTCTTTGGACAA	CAWSEVRQFGTEAFF	3	2.71498126662926E-5	45	TCRBV30-01*01	TCRBV30	TCRBV30-01	01								TCRBD01,TCRBD02	TCRBD01-01,TCRBD02-01		TCRBJ01-01*01	TCRBJ01	TCRBJ01-01	01				1	14	1	8	0	5	36	49	63	-1	66	3	In	VDJ
ATCCTGAGTTCTAAGAAGCTCCTTCTCAGTGACTCTGGCTTCTATCTCTGTGCCTGGAGTAGTTTGGGAGAAGCTTTCTTTGGACAA	CAWSSLGEAFF	3	2.71498126662926E-5	33	TCRBV30-01*01	TCRBV30	TCRBV30-01	01								TCRBD01,TCRBD02	TCRBD01-01,TCRBD02-01		TCRBJ01-01*01	TCRBJ01	TCRBJ01-01	01				2	5	0	8	0	8	48	60	65	-1	69	3	In	VDJ
TCTAAGAAGCTCCTTCTCAGTGACTCTGGCTTCTATCTCTGTGCCTGGAGTCGGGCCAGGGGGAATGAAAAACTGTTTTTTGGCAGT	CAWSRARGNEKLFF	3	2.71498126662926E-5	42	TCRBV30-01*01	TCRBV30	TCRBV30-01	01				TCRBD01-01*01	TCRBD01	TCRBD01-01	01				TCRBJ01-04*01	TCRBJ01	TCRBJ01-04	01				2	5	4	1	0	5	39	51	56	-1	63	3	In	VDJ
AAGAAGCTCCTTCTCAGTGACTCTGGCTTCTATCTCTGTGCCTGGAGTGTTGCCGGGACAGGGAATCAGCCCCAGCATTTTGGTGAT	CAWSVAGTGNQPQHF	2	1.8099875110861736E-5	45	TCRBV30-01*01	TCRBV30	TCRBV30-01	01				TCRBD01-01*01	TCRBD01	TCRBD01-01	01				TCRBJ01-05*01	TCRBJ01	TCRBJ01-05	01				0	4	0	3	0	4	36	50	54	-1	63	2	In	VDJ
AAGAAGCTCCTTCTCAGTGACTCTGGCTTCTATCTCTGTGCCTGGAGTTTGAGCGGCCTGGGCAATCAGCCCCAGCATTTTGGTGAT	CAWSLSGLGNQPQHF	2	1.8099875110861736E-5	45	TCRBV30-01*01	TCRBV30	TCRBV30-01	01				TCRBD02-01	TCRBD02	TCRBD02-01				01,02	TCRBJ01-05*01	TCRBJ01	TCRBJ01-05	01				2	3	6	5	5	2	36	48	51	56	61	2	In	VDJ
CTGAGTTCTAAGAAGCTCCTTCTCAGTGACTCTGGCTTCTATCTCTGTGCCTGGAGTGGACAAAATCAGCCCCAGCATTTTGGTGAT	CAWSGQNQPQHF	2	1.8099875110861736E-5	36	TCRBV30-01*01	TCRBV30	TCRBV30-01	01				TCRBD01-01*01	TCRBD01	TCRBD01-01	01				TCRBJ01-05*01	TCRBJ01	TCRBJ01-05	01				1	0	2	6	1	4	45	-1	58	62	63	2	In	VDJ
CAACATGAGCCCTGAAGACAGCAGCATATATCTCTGCAGCGTGCGGGGGCTCGGCCTAGTACCCTCCAGCCCCAGCATTTTGGTGAT		4	3.619975022172347E-5	47	TCRBV29-01*01	TCRBV29	TCRBV29-01	01				TCRBD02-01*01	TCRBD02	TCRBD02-01	01				TCRBJ01-05*01	TCRBJ01	TCRBJ01-05	01				6	0	7	2	17	7	34	-1	42	49	66	4	Out	VDJ
TCAACTCTGACTGTGAGCAACATGAGCCCTGAAGACAGCAGCATATATCTCTGCAGCGTATCCAACTATGGCTACACCTTCGGTTCG	CSVSNYGYTF	3	2.71498126662926E-5	30	TCRBV29-01*01	TCRBV29	TCRBV29-01	01											TCRBJ01-02*01	TCRBJ01	TCRBJ01-02	01				6	0	0	0	4	2	51	-1	-1	59	63	3	In	VJ
AGTTCTAAGAAGCTCCTTCTCAGTGACTCTGGCTTCTATCTCTGTGCCTGGGGGCAGAGACAGGGGGATGGCTACACCTTCGGTTCG	CAWGQRQGDGYTF	2	1.8099875110861736E-5	39	TCRBV30-01*01	TCRBV30	TCRBV30-01	01				TCRBD01-01*01	TCRBD01	TCRBD01-01	01				TCRBJ01-02*01	TCRBJ01	TCRBJ01-02	01				5	7	2	1	0	6	42	51	58	-1	67	2	In	VDJ
ACTCTGAAGATCCAGCCCTCAGAACCCAGGGACTCAGCTGTGTACTTCTGTGCCAGCAGCCAAGGACCGGGCTACACCTTCGGTTCG	CASSQGPGYTF	3	2.71498126662926E-5	33	TCRBV12	TCRBV12				TCRBV12-03,TCRBV12-04						TCRBD01,TCRBD02	TCRBD01-01,TCRBD02-01		TCRBJ01-02*01	TCRBJ01	TCRBJ01-02	01				6	4	1	7	2	8	48	59	63	67	69	3	In	VDJ
AATGTGAACGCCTTGGAGCTGGACGACTCGGCCCTGTATCTCTGTGCCTTCCACCGGGACGGCTCCTACGAGCAGTACTTCGGGCCG	CAFHRDGSYEQYF	6	5.42996253325852E-5	39	TCRBV05-04*01	TCRBV05	TCRBV05-04	01								TCRBD01,TCRBD02	TCRBD01-01,TCRBD02-01		TCRBJ02-07*01	TCRBJ02	TCRBJ02-07	01				10	7	0	7	2	0	42	48	55	60	62	6	In	VDJ
ATCCTGAGTTCTAAGAAGCTCCTTCTCAGTGACTCTGGCTTCTATCTCTGTGCCCTACCCACGCCCTACGAGCAGTACTTCGGGCCG	CALPTPYEQYF	2	1.8099875110861736E-5	33	TCRBV30-01*01	TCRBV30	TCRBV30-01	01				TCRBD02-01	TCRBD02	TCRBD02-01				01,02	TCRBJ02-07*01	TCRBJ02	TCRBJ02-07	01				8	0	4	9	7	2	48	-1	54	57	64	2	In	VDJ
AGTTCTAAGAAGCTCCTTCTCAGTGACTCTGGCTTCTATCTCTGTGCCTGGAGTCAGGACAGTACCTACGAGCAGTACTTCGGGCCG	CAWSQDSTYEQYF	2	1.8099875110861736E-5	39	TCRBV30-01*01	TCRBV30	TCRBV30-01	01				TCRBD01-01*01	TCRBD01	TCRBD01-01	01				TCRBJ02-07*01	TCRBJ02	TCRBJ02-07	01				2	2	1	5	2	2	42	54	56	62	64	2	In	VDJ
TGAGCAACATGAGCCCTGAAGACAGCAGCATATATCTCTGCAGCCTCTCCGAGTAGCGGCTTTCCCCACGAGCAGTACTTCGGGCCG		2	1.8099875110861736E-5	43	TCRBV29-01*01	TCRBV29	TCRBV29-01	01				TCRBD02-01	TCRBD02	TCRBD02-01				01,02	TCRBJ02-07*01	TCRBJ02	TCRBJ02-07	01				8	9	5	5	8	5	38	44	53	59	67	2	Out	VDJ
ACTCTGACTGTGAGCAACATGAGCCCTGAAGACAGCAGCATATATCTCTGCAGCGTTGACTCGGAAAACATTCAGTACTTCGGCGCC	CSVDSENIQYF	3	2.71498126662926E-5	33	TCRBV29-01*01	TCRBV29	TCRBV29-01	01				TCRBD02-01	TCRBD02	TCRBD02-01				01,02	TCRBJ02-04*01	TCRBJ02	TCRBJ02-04	01				3	2	8	5	0	5	48	59	61	-1	64	3	In	VDJ
CACATCAATTCCCTGGAGCTTGGTGACTCTGCTGTGTATTTCTGTGCCAGCAGCCAAGGGAGGGATTCACCCCTCCACTTTGGGAAC	CASSQGRDSPLHF	11	9.954931310973954E-5	39	TCRBV03	TCRBV03				TCRBV03-01,TCRBV03-02		TCRBD02-01*02	TCRBD02	TCRBD02-01	02				TCRBJ01-06*01	TCRBJ01	TCRBJ01-06	01				1	0	10	0	0	8	42	-1	58	-1	64	11	In	VDJ
AAGAAGCTCCTTCTCAGTGACTCTGGCTTCTATCTCTGTGCCTGGACTTGGACAGGGTCCGGTAATTCACCCCTCCACTTTGGGAAC	CAWTWTGSGNSPLHF	2	1.8099875110861736E-5	45	TCRBV30-01*01	TCRBV30	TCRBV30-01	01				TCRBD01-01*01	TCRBD01	TCRBD01-01	01				TCRBJ01-06*01	TCRBJ01	TCRBJ01-06	01				4	3	1	3	5	6	36	46	49	57	62	2	In	VDJ
TCTAAGAAGCTCCTTCTCAGTGACTCTGGCTTCTATCTCTGTGCCTGGAGCGACTAGCGTGTTAACTGTGAGCAGTTCTTCGGGCCA	CAWSD*RVNCEQFF	3	2.71498126662926E-5	42	TCRBV30-01*01	TCRBV30	TCRBV30-01	01				TCRBD02-01	TCRBD02	TCRBD02-01				01,02	TCRBJ02-01*01	TCRBJ02	TCRBJ02-01	01				3	1	2	6	9	9	39	50	51	59	68	3	Stop	VDJ
AGTTCTAAGAAGCTCCTTCTCAGTGACTCTGGCTTCTATCTCTGTGCCTGGAGGGCCCAGGGGGCGGAGACCCAGTACTTCGGGCCA	CAWRAQGAETQYF	2	1.8099875110861736E-5	39	TCRBV30-01*01	TCRBV30	TCRBV30-01	01				TCRBD01-01*01	TCRBD01	TCRBD01-01	01				TCRBJ02-05*01	TCRBJ02	TCRBJ02-05	01				3	4	4	0	1	5	42	53	57	65	66	2	In	VDJ
TCTAAGAAGCTCCTTCTCAGTGACTCTGGCTTCTATCTCTGTGCCTGGGGAGGGCACAGGGTTGGAGAGACCCAGTACTTCGGGCCA	CAWGGHRVGETQYF	2	1.8099875110861736E-5	42	TCRBV30-01*01	TCRBV30	TCRBV30-01	01								TCRBD01,TCRBD02	TCRBD01-01,TCRBD02-01		TCRBJ02-05*01	TCRBJ02	TCRBJ02-05	01				5	7	3	3	4	4	39	48	55	61	65	2	In	VDJ
TTCTAAGAAGCTCCTTCTCAGTGACTCTGGCTTCTATCTCTGTGCCTGGAGGCGGATAGTAACACCGGGGAGCTGTTTTTTGGAGAA		3	2.71498126662926E-5	41	TCRBV30-01*01	TCRBV30	TCRBV30-01	01				TCRBD02-01	TCRBD02	TCRBD02-01				01,02	TCRBJ02-02*01	TCRBJ02	TCRBJ02-02	01				3	0	7	5	5	2	40	-1	51	55	60	3	Out	VDJ
CTGACTGTGAGCAACATGAGCCCTGAAGACAGCAGCATATATCTCTGCAGCGTTGTTGGAGGACAGAGCGGAGCTTTCTTTGGACAA	CSVVGGQSGAFF	7	6.334956288801607E-5	36	TCRBV29-01*01	TCRBV29	TCRBV29-01	01				TCRBD01-01*01	TCRBD01	TCRBD01-01	01				TCRBJ01-01*01	TCRBJ01	TCRBJ01-01	01				4	5	1	5	5	10	45	55	60	66	71	7	In	VDJ
ACTCTGACTGTGAGCAACATGAGCCCTGAAGACAGCAGCATATATCTCTGCAGCGTTGTTAGTGGGACTGAAGCTTTCTTTGGACAA	CSVVSGTEAFF	3	2.71498126662926E-5	33	TCRBV29-01*01	TCRBV29	TCRBV29-01	01								TCRBD01,TCRBD02	TCRBD01-01,TCRBD02-01		TCRBJ01-01*01	TCRBJ01	TCRBJ01-01	01				4	5	0	9	0	5	48	58	63	-1	66	3	In	VDJ
CTGAGTTCTAAGAAGCTCCTTCTCAGTGACTCTGGCTTCTATCTCTGTGCCTGGAGTGCCCCGGGCACTGAAGCTTTCTTTGGACAA	CAWSAPGTEAFF	2	1.8099875110861736E-5	36	TCRBV30-01*01	TCRBV30	TCRBV30-01	01				TCRBD02-01	TCRBD02	TCRBD02-01				01,02	TCRBJ01-01*01	TCRBJ01	TCRBJ01-01	01				1	3	8	4	0	4	45	58	61	-1	65	2	In	VDJ
CTGACCTTGTCCACTCTGACAGTGACCAGTGCCCATCCTGAAGACAGCAGCTTCTACATCTTCAGCACTGAAGCTTTCTTTGGACAA	FSTEAFF	5	4.5249687777154334E-5	21	TCRBV20-01*01	TCRBV20	TCRBV20-01	01											TCRBJ01-01*01	TCRBJ01	TCRBJ01-01	01				9	0	0	0	0	4	60	-1	-1	-1	65	5	In	VJ
CTGACTGTGAGCAACATGAGCCCTGAAGACAGCAGCATATATCTCTGCAGCGGGGACAGGTTGAACACTGAAGCTTTCTTTGGACAA	CSGDRLNTEAFF	3	2.71498126662926E-5	36	TCRBV29-01*01	TCRBV29	TCRBV29-01	01				TCRBD01-01*01	TCRBD01	TCRBD01-01	01				TCRBJ01-01*01	TCRBJ01	TCRBJ01-01	01				7	0	0	4	1	0	45	-1	52	60	61	3	In	VDJ
AAGAAGCTCCTTCTCAGTGACTCTGGCTTCTATCTCTGTGCCTGGAGAGGGCAGGGTAGTATGAACACTGAAGCTTTCTTTGGACAA	CAWRGQGSMNTEAFF	2	1.8099875110861736E-5	45	TCRBV30-01*01	TCRBV30	TCRBV30-01	01				TCRBD01-01*01	TCRBD01	TCRBD01-01	01				TCRBJ01-01*01	TCRBJ01	TCRBJ01-01	01				3	4	4	3	5	0	36	47	51	56	61	2	In	VDJ
AGTTCTAAGAAGCTCCTTCTCAGTGACTCTGGCTTCTATCTCTGTGCCTGGAGCAGGGGGATGAACACTGAAGCTTTCTTTGGACAA	CAWSRGMNTEAFF	2	1.8099875110861736E-5	39	TCRBV30-01*01	TCRBV30	TCRBV30-01	01				TCRBD01-01*01	TCRBD01	TCRBD01-01	01				TCRBJ01-01*01	TCRBJ01	TCRBJ01-01	01				3	0	4	1	1	0	42	-1	53	60	61	2	In	VDJ
AACATGAGCCCTGAAGACAGCAGCATATATCTCTGCACTACGGTGGGGGACCACTCCTCGGGGAACACTGAAGCTTTCTTTGGACAA	CTTVGDHSSGNTEAFF	6	5.42996253325852E-5	48	TCRBV29-01*01	TCRBV29	TCRBV29-01	01								TCRBD01,TCRBD02	TCRBD01-01,TCRBD02-01		TCRBJ01-01*01	TCRBJ01	TCRBJ01-01	01				10	9	0	7	11	1	33	37	46	51	62	6	In	VDJ
ACTCTGACTGTGAGCAACATGAGCCCTGAAGACAGCAGCATATATCTCTGCAGCGTGGTCCCGGAAACTGAAGCTTTCTTTGGACAA	CSVVPETEAFF	3	2.71498126662926E-5	33	TCRBV29-01*01	TCRBV29	TCRBV29-01	01								TCRBD01,TCRBD02	TCRBD01-01,TCRBD02-01		TCRBJ01-01*01	TCRBJ01	TCRBJ01-01	01				6	6	1	8	1	5	48	56	62	65	66	3	In	VDJ
CCGCTCAGGCTGCTGTCGGCTGCTCCCTCCCAGACATCTGTGTACTTCTGTGCCTGCCAGTCGGGAACCAAAGCTTTCTTTGGACAA	CACQSGTKAFF	8	7.239950044344695E-5	33	TCRBV06-05*01	TCRBV06	TCRBV06-05	01				TCRBD02-01*02	TCRBD02	TCRBD02-01	02				TCRBJ01-01*01	TCRBJ01	TCRBJ01-01	01				11	7	8	3	4	9	48	54	61	66	70	8	In	VDJ
AGTTCTAAGAAGCTCCTTCTCAGTGACTCTGGCTTCTATCTCTGTGCCTGGAGAGGTACGGCTAATGAAAAACTGTTTTTTGGCAGT	CAWRGTANEKLFF	3	2.71498126662926E-5	39	TCRBV30-01*01	TCRBV30	TCRBV30-01	01								TCRBD01,TCRBD02	TCRBD01-01,TCRBD02-01		TCRBJ01-04*01	TCRBJ01	TCRBJ01-04	01				3	0	5	4	5	3	42	-1	53	56	61	3	In	VDJ
CTAAGAAGCTCCTTCTCAGTGACTCTGGCTTCTATCTCTGTGCCTGGAGTTGCTACATGACAGAAGGAAAAACTGTTTTTTGGCAGT		3	2.71498126662926E-5	43	TCRBV30-01*01	TCRBV30	TCRBV30-01	01				TCRBD01-01*01	TCRBD01	TCRBD01-01	01				TCRBJ01-04*01	TCRBJ01	TCRBJ01-04	01				2	8	2	5	3	8	38	50	58	63	66	3	Out	VDJ
AGTTCTAAGAAGCTCCTTCTCAGTGACTCTGGCTTCTATCTCTGTGCCTGGAGGAGGGGGCGAGGAGAAAAACTGTTTTTTGGCAGT	CAWRRGRGEKLFF	3	2.71498126662926E-5	39	TCRBV30-01*01	TCRBV30	TCRBV30-01	01				TCRBD01-01*01	TCRBD01	TCRBD01-01	01				TCRBJ01-04*01	TCRBJ01	TCRBJ01-04	01				3	1	5	0	5	8	42	53	54	61	66	3	In	VDJ
CTGAAGATCCAGCCCTCAGAACCCAGGGACTCAGCTGTGTACTTCTGTGCCAGCAGAAGGGGCTTGGAGCCCCAGCATTTTGGTGAT	CASRRGLEPQHF	4	3.619975022172347E-5	36	TCRBV12	TCRBV12				TCRBV12-03,TCRBV12-04		TCRBD01-01*01	TCRBD01	TCRBD01-01	01				TCRBJ01-05*01	TCRBJ01	TCRBJ01-05	01				6	1	5	2	5	8	45	56	57	62	67	4	In	VDJ
CTCCTTCTCAGTGACTCTGGCTTCTATCTCTGTGCCTGGAGTGCCGATGATGGCGGGAATAGCAATCAGCCCCAGCATTTTGGTGAT	CAWSADDGGNSNQPQHF	2	1.8099875110861736E-5	51	TCRBV30-01*01	TCRBV30	TCRBV30-01	01				TCRBD02-01*02	TCRBD02	TCRBD02-01	02				TCRBJ01-05*01	TCRBJ01	TCRBJ01-05	01				1	9	7	3	1	0	30	43	52	58	59	2	In	VDJ
AGTTCTAAGAAGCTCCTTCTCAGTGACTCTGGCTTCTATCTCTGTGCCTGGAGTACAGGTCTGGAACAGCCCCAGCATTTTGGTGAT	CAWSTGLEQPQHF	2	1.8099875110861736E-5	39	TCRBV30-01*01	TCRBV30	TCRBV30-01	01				TCRBD01-01*01	TCRBD01	TCRBD01-01	01				TCRBJ01-05*01	TCRBJ01	TCRBJ01-05	01				2	0	3	4	7	7	42	-1	54	59	66	2	In	VDJ
AAGAAGCTCCTTCTCAGTGACTCTGGCTTCTATCTCTGTGCCTGGAGTGTACCGGGACTGGCGGGGTACGAGCAGTACTTCGGGCCG	CAWSVPGLAGYEQYF	2	1.8099875110861736E-5	45	TCRBV30-01*01	TCRBV30	TCRBV30-01	01				TCRBD02-01	TCRBD02	TCRBD02-01				01,02	TCRBJ02-07*01	TCRBJ02	TCRBJ02-07	01				0	3	0	10	7	4	36	50	53	59	66	2	In	VDJ
TGAGCACCTTGGAGCTGGGGGACTCGGCCCTTTATCTTTGCGCCAGCAGCTTGGAGGACAGGGATCTACGAGCAGTACTTCGGGCCG		8	7.239950044344695E-5	43	TCRBV05-01*01	TCRBV05	TCRBV05-01	01				TCRBD01-01*01	TCRBD01	TCRBD01-01	01				TCRBJ02-07*01	TCRBJ02	TCRBJ02-07	01				0	1	1	3	2	3	38	54	55	63	65	8	Out	VDJ
CACACCCTGCAGCCAGAAGACTCGGCCCTGTATCTCTGCGCCAGCAGCCAAGCTTGGGAGGGTTCCTACGAGCAGTACTTCGGGCCG	CASSQAWEGSYEQYF	3	2.71498126662926E-5	45	TCRBV04-03*01	TCRBV04	TCRBV04-03	01				TCRBD02-01*02	TCRBD02	TCRBD02-01	02				TCRBJ02-07*01	TCRBJ02	TCRBJ02-07	01				1	3	9	0	1	1	36	52	55	62	63	3	In	VDJ
GAAGCTCCTTCTCAGTGACTCTGGCTTCTATCTCTGTGCCTGGAGCCCTCGTAACGCGGGACCTCCTACGAGCAGTACTTCGGGCCG		2	1.8099875110861736E-5	47	TCRBV30-01*01	TCRBV30	TCRBV30-01	01				TCRBD02-01*02	TCRBD02	TCRBD02-01	02				TCRBJ02-07*01	TCRBJ02	TCRBJ02-07	01				3	10	7	3	1	0	34	45	55	61	62	2	Out	VDJ
CGCACTGCAGCAAGAAGACTCAGCTGCGTATCTCTGCACCAGCAGCCAAGTTAGACACGTAGGCCCTACGAGCAGTACTTCGGGCCG		4	3.619975022172347E-5	47	TCRBV01-01*01	TCRBV01	TCRBV01-01	01				TCRBD01-01*01	TCRBD01	TCRBD01-01	01				TCRBJ02-07*01	TCRBJ02	TCRBJ02-07	01				1	3	2	6	7	2	34	50	53	57	64	4	Out	VDJ
CACGCCCTGCAGCCAGAAGACTCAGCCCTGTATCTCTGCGCCAGCAGCCAAGAACCGGCCTTAACCTACGAGCAGTACTTCGGGCCG	CASSQEPALTYEQYF	4	3.619975022172347E-5	45	TCRBV04-01*01	TCRBV04	TCRBV04-01	01								TCRBD01,TCRBD02	TCRBD01-01,TCRBD02-01		TCRBJ02-07*01	TCRBJ02	TCRBJ02-07	01				0	3	9	0	5	2	36	53	56	59	64	4	In	VDJ
TCTAAGAAGCTCCTTCTCAGTGACTCTGGCTTCTATCTCTGTGCCTGGAGTAAAACCTCTGGGGCCAACGTCCTGACTTTCGGGGCC	CAWSKTSGANVLTF	2	1.8099875110861736E-5	42	TCRBV30-01*01	TCRBV30	TCRBV30-01	01								TCRBD01,TCRBD02	TCRBD01-01,TCRBD02-01		TCRBJ02-06*01	TCRBJ02	TCRBJ02-06	01				2	3	3	7	0	0	39	51	54	-1	56	2	In	VDJ
AGGCTGCTGTCGGCTGCTCCCTCCCAGACATCTGTGTACTTCTGTGCCAGCAGCCCCCCTGGGGCCAACGTCCTGACTTTCGGGGCC	CASSPPGANVLTF	4	3.619975022172347E-5	39	TCRBV06-05*01	TCRBV06	TCRBV06-05	01											TCRBJ02-06*01	TCRBJ02	TCRBJ02-06	01				6	0	0	0	5	2	42	-1	-1	53	58	4	In	VJ
CTTCACATCAATTCCCTGGAGCTTGGTGACTCTGCTGTGTATTTCTGTGCCAGCAGCCAAACGGACTCACCCCTCCACTTTGGGAAC	CASSQTDSPLHF	9	8.144943799887781E-5	36	TCRBV03	TCRBV03				TCRBV03-01,TCRBV03-02						TCRBD01,TCRBD02	TCRBD01-01,TCRBD02-01		TCRBJ01-06*01	TCRBJ01	TCRBJ01-06	01				2	2	1	7	0	10	45	60	62	-1	66	9	In	VDJ
AAGCTCCTTCTCAGTGACTCTGGCTTCTATCTCTGTGCCTGGAGTGTCTTAAGCGGGAGGGCCATGGAGACCCAGTACTTCGGGCCA	CAWSVLSGRAMETQYF	2	1.8099875110861736E-5	48	TCRBV30-01*01	TCRBV30	TCRBV30-01	01				TCRBD02-01*02	TCRBD02	TCRBD02-01	02				TCRBJ02-05*01	TCRBJ02	TCRBJ02-05	01				0	4	6	0	5	5	33	47	51	61	66	2	In	VDJ
AGGCTGCTGTCGGCTGCTCCCTCCCAGACATCTGTGTACTTCTGTGCCAGCAGCCCCACTATCCAAGAGACCCAGTACTTCGGGCCA	CASSPTIQETQYF	5	4.5249687777154334E-5	39	TCRBV06-05*01	TCRBV06	TCRBV06-05	01				TCRBD02-01	TCRBD02	TCRBD02-01				01,02	TCRBJ02-05*01	TCRBJ02	TCRBJ02-05	01				6	4	3	9	1	1	42	53	57	61	62	5	In	VDJ
AACTCTGACTGTGAGCAACATGAGCCCTGAAGACAGCAGCATATATCTCTGCAGCGTTAGCCGCCCGGGGAGCTGTTTTTTGGAGAA		4	3.619975022172347E-5	32	TCRBV29-01*01	TCRBV29	TCRBV29-01	01				TCRBD02-01	TCRBD02	TCRBD02-01				01,02	TCRBJ02-02*01	TCRBJ02	TCRBJ02-02	01				5	0	6	7	3	6	49	-1	58	61	64	4	Out	VDJ
ACTGTGAGCAACATGAGCCCTGAAGACAGCAGCATATATCTCTGCAGCGGGTTGACAGGCGGCACCGGGGAGCTGTTTTTTGGAGAA	CSGLTGGTGELFF	5	4.5249687777154334E-5	39	TCRBV29-01*01	TCRBV29	TCRBV29-01	01				TCRBD01-01*01	TCRBD01	TCRBD01-01	01				TCRBJ02-02*01	TCRBJ02	TCRBJ02-02	01				7	4	2	4	3	4	42	49	53	59	62	5	In	VDJ
CTGAGTTCTAAGAAGCTCCTTCTCAGTGACTCTGGCTTCTATCTCTGTGCCTGGAGCACAATGGGAGTACGGGCTTTCTTTGGACAA	CAWSTMGVRAFF	2	1.8099875110861736E-5	36	TCRBV30-01*01	TCRBV30	TCRBV30-01	01				TCRBD02-01*02	TCRBD02	TCRBD02-01	02				TCRBJ01-01*01	TCRBJ01	TCRBJ01-01	01				3	6	9	2	5	11	45	56	62	67	72	2	In	VDJ
AGTTCTAAGAAGCTCCTTCTCAGTGACTCTGGCTTCTATCTCTGTGCCTGGAGTGTACCCCAGGGTCGAGAGGCTTTCTTTGGACAA	CAWSVPQGREAFF	2	1.8099875110861736E-5	39	TCRBV30-01*01	TCRBV30	TCRBV30-01	01				TCRBD01-01*01	TCRBD01	TCRBD01-01	01				TCRBJ01-01*01	TCRBJ01	TCRBJ01-01	01				0	4	4	3	7	11	42	56	60	65	72	2	In	VDJ
AGTTCTAAGAAGCTCCTTCTCAGTGACTCTGGCTTCTATCTCTGTGCCTGGATGAGGGGCGGCGTCGGGGGAGCTTTCTTTGGACAA	CAWMRGGVGGAFF	2	1.8099875110861736E-5	39	TCRBV30-01*01	TCRBV30	TCRBV30-01	01				TCRBD02-01*01	TCRBD02	TCRBD02-01	01				TCRBJ01-01*01	TCRBJ01	TCRBJ01-01	01				4	13	8	2	0	10	42	52	65	-1	71	2	In	VDJ
AGTTCTAAGAAGCTCCTTCTCAGTGACTCTGGCTTCTATCTCTGTGCCTCGAGGGGCGACAGGGGGACTGAAGCTTTCTTTGGACAA	CASRGDRGTEAFF	2	1.8099875110861736E-5	39	TCRBV30-01*01	TCRBV30	TCRBV30-01	01				TCRBD01-01*01	TCRBD01	TCRBD01-01	01				TCRBJ01-01*01	TCRBJ01	TCRBJ01-01	01				3	4	2	1	0	5	42	53	57	-1	66	2	In	VDJ
CTGCTGTCGGCTGCTCCCTCCCAGACATCTGTGTACTTCTGTGCCAGCAGGACGACTGCCTTTGACACTGAAGCTTTCTTTGGACAA	CASRTTAFDTEAFF	6	5.42996253325852E-5	42	TCRBV06-05*01	TCRBV06	TCRBV06-05	01				TCRBD02-01	TCRBD02	TCRBD02-01				01,02	TCRBJ01-01*01	TCRBJ01	TCRBJ01-01	01				6	3	2	10	7	3	39	50	53	57	64	6	In	VDJ
AGTTCTAAGAAGCTCCTTCTCAGTGACTCTGGCTTCTATCTCTGTGCCTGGGGCCCTACAGTGAACACTGAAGCTTTCTTTGGACAA	CAWGPTVNTEAFF	2	1.8099875110861736E-5	39	TCRBV30-01*01	TCRBV30	TCRBV30-01	01				TCRBD01-01*01	TCRBD01	TCRBD01-01	01				TCRBJ01-01*01	TCRBJ01	TCRBJ01-01	01				5	6	3	5	0	0	42	51	57	-1	61	2	In	VDJ
TCTAAGAAGCTCCTTCTCAGTGACTCTGGCTTCTATCTCTGTGCCTGGAGTGTTGACAGGGGGAACACTGAAGCTTTCTTTGGACAA	CAWSVDRGNTEAFF	2	1.8099875110861736E-5	42	TCRBV30-01*01	TCRBV30	TCRBV30-01	01				TCRBD01-01*01	TCRBD01	TCRBD01-01	01				TCRBJ01-01*01	TCRBJ01	TCRBJ01-01	01				0	1	2	2	0	1	39	53	54	-1	62	2	In	VDJ
ATCCAGCCCTCAGAACCCAGGGACTCAGCTGTGTACTTCTGTGCCAGCAGACCCGGGACAGGGAACACTGAAGCTTTCTTTGGACAA	CASRPGTGNTEAFF	4	3.619975022172347E-5	42	TCRBV12	TCRBV12				TCRBV12-03,TCRBV12-04		TCRBD01-01*01	TCRBD01	TCRBD01-01	01				TCRBJ01-01*01	TCRBJ01	TCRBJ01-01	01				6	4	0	4	0	1	39	50	54	-1	62	4	In	VDJ
AGTTCTAAGAAGCTCCTTCTCAGTGACTCTGGCTTCTATCTCTGTGCCTGGAGGGCCACAGGGAACACTGAAGCTTTCTTTGGACAA	CAWRATGNTEAFF	5	4.5249687777154334E-5	39	TCRBV30-01*01	TCRBV30	TCRBV30-01	01				TCRBD01-01*01	TCRBD01	TCRBD01-01	01				TCRBJ01-01*01	TCRBJ01	TCRBJ01-01	01				3	4	3	4	0	1	42	53	57	-1	62	5	In	VDJ
CTAAGAAGCTCCTTCTCAGTGACTCTGGCTTCTATCTCTGTGCCTGGAGGTCCAGGGGCCACGAACACTGAAGCTTTCTTTGGACAA		2	1.8099875110861736E-5	43	TCRBV30-01*01	TCRBV30	TCRBV30-01	01				TCRBD01-01*01	TCRBD01	TCRBD01-01	01				TCRBJ01-01*01	TCRBJ01	TCRBJ01-01	01				3	3	4	2	4	1	38	49	52	58	62	2	Out	VDJ
ATCCAGCCCTCAGAACCCAGGGACTCAGCTGTGTACTTCTGTGCCAGCAGTGCCGGGACGGCCAACACTGAAGCTTTCTTTGGACAA	CASSAGTANTEAFF	4	3.619975022172347E-5	42	TCRBV12	TCRBV12				TCRBV12-03,TCRBV12-04						TCRBD01,TCRBD02	TCRBD01-01,TCRBD02-01		TCRBJ01-01*01	TCRBJ01	TCRBJ01-01	01				5	3	0	7	4	2	39	51	54	59	63	4	In	VDJ
AAGAAGCTCCTTCTCAGTGACTCTGGCTTCTATCTCTGTGCCTGGAGGGATAGGACAGGGATGAGAACTGAAGCTTTCTTTGGACAA	CAWRDRTGMRTEAFF	2	1.8099875110861736E-5	45	TCRBV30-01*01	TCRBV30	TCRBV30-01	01				TCRBD01-01*01	TCRBD01	TCRBD01-01	01				TCRBJ01-01*01	TCRBJ01	TCRBJ01-01	01				3	5	1	3	6	5	36	47	52	60	66	2	In	VDJ
ACTCTGAAGATCCAGCCCTCAGAACCCAGGGACTCAGCTGTGTACTTCTGTGCCAGCAGAGACAGGGGTCACCCTTTCTTTGGACAA	CASRDRGHPFF	4	3.619975022172347E-5	33	TCRBV12	TCRBV12				TCRBV12-03,TCRBV12-04		TCRBD01-01*01	TCRBD01	TCRBD01-01	01				TCRBJ01-01*01	TCRBJ01	TCRBJ01-01	01				6	1	2	2	5	12	48	59	60	68	73	4	In	VDJ
CTGACCCTGGAGTCTGCCAGGCCCTCACATACCTCTCAGTACCTCTGTGCCAGCAGTGAATTAAGCGAAAAACTGTTTTTTGGCAGT	CASSELSEKLFF	4	3.619975022172347E-5	36	TCRBV25-01*01	TCRBV25	TCRBV25-01	01				TCRBD02-01	TCRBD02	TCRBD02-01				01,02	TCRBJ01-04*01	TCRBJ01	TCRBJ01-04	01				1	2	6	7	0	8	45	61	63	-1	66	4	In	VDJ
CTGAGTTCTAAGAAGCTCCTTCTCAGTGACTCTGGCTTCTATCTCTGTGCCTGGAGAGATACAGGAGGGCCCCAGCATTTTGGTGAT	CAWRDTGGPQHF	2	1.8099875110861736E-5	36	TCRBV30-01*01	TCRBV30	TCRBV30-01	01								TCRBD01,TCRBD02	TCRBD01-01,TCRBD02-01		TCRBJ01-05*01	TCRBJ01	TCRBJ01-05	01				3	4	3	4	3	9	45	56	60	65	68	2	In	VDJ
AAGAAGCTCCTTCTCAGTGACTCTGGCTTCTATCTCTGTGCCTGGAGTCGGCAGGGAATGTTGCATCAGCCCCAGCATTTTGGTGAT	CAWSRQGMLHQPQHF	2	1.8099875110861736E-5	45	TCRBV30-01*01	TCRBV30	TCRBV30-01	01				TCRBD01-01*01	TCRBD01	TCRBD01-01	01				TCRBJ01-05*01	TCRBJ01	TCRBJ01-05	01				2	3	4	3	8	5	36	48	51	56	64	2	In	VDJ
AAGAAGCTCCTTCTCAGTGACTCTGGCTTCTATCTCTGTGCCTGGAGTGTAACCGGATCCAGCAATCAGCCCCAGCATTTTGGTGAT	CAWSVTGSSNQPQHF	2	1.8099875110861736E-5	45	TCRBV30-01*01	TCRBV30	TCRBV30-01	01								TCRBD01,TCRBD02	TCRBD01-01,TCRBD02-01		TCRBJ01-05*01	TCRBJ01	TCRBJ01-05	01				0	4	1	8	3	1	36	50	54	57	60	2	In	VDJ
AGTTCTAAGAAGCTCCTTCTCAGTGACTCTGGCTTCTATCTCTGTGCCTGCGGGGGCAGGGACCAACAGCCCCAGCATTTTGGTGAT	CACGGRDQQPQHF	2	1.8099875110861736E-5	39	TCRBV30-01*01	TCRBV30	TCRBV30-01	01								TCRBD01,TCRBD02	TCRBD01-01,TCRBD02-01		TCRBJ01-05*01	TCRBJ01	TCRBJ01-05	01				6	1	6	0	9	7	42	50	51	57	66	2	In	VDJ
AGGCTGGAGTTGGCTGCTCCCTCCCAGACATCTGTGTACTTCTGTGCCAGCAGCCTTGGACAGGAACGTGGCTACACCTTCGGTTCG	CASSLGQERGYTF	6	5.42996253325852E-5	39	TCRBV06-06	TCRBV06	TCRBV06-06				01,02	TCRBD01-01*01	TCRBD01	TCRBD01-01	01				TCRBJ01-02*01	TCRBJ01	TCRBJ01-02	01				6	4	1	4	4	7	42	53	57	64	68	6	In	VDJ
ACCAGTGCCCATCCTGAAGACAGCAGCTTCTACATCTGCAGTGCTAGAGGTCTCGGACAGTGGTCTGCTGGCTACACCTTCGGTTCG	CSARGLGQWSAGYTF	4	3.619975022172347E-5	45	TCRBV20	TCRBV20				TCRBV20-01,TCRBV20-or09_02		TCRBD01-01*01	TCRBD01	TCRBD01-01	01				TCRBJ01-02*01	TCRBJ01	TCRBJ01-02	01				1	5	1	5	8	7	36	49	54	60	68	4	In	VDJ
ACAGTGACCAGTGCCCATCCTGAAGACAGCAGCTTCTACATCTGCAGTGCCCAGGGCGGACAGGGCTATGGCTACACCTTCGGTTCG	CSAQGGQGYGYTF	5	4.5249687777154334E-5	39	TCRBV20	TCRBV20				TCRBV20-01,TCRBV20-or09_02		TCRBD01-01*01	TCRBD01	TCRBD01-01	01				TCRBJ01-02*01	TCRBJ01	TCRBJ01-02	01				6	7	1	3	0	4	42	50	57	-1	65	5	In	VDJ
AGCAACATGAGCCCTGAAGACAGCAGCATATATCTCTGCAGCGTTGGTACATCTCAGGGGCTGGACTATGGCTACACCTTCGGTTCG	CSVGTSQGLDYGYTF	3	2.71498126662926E-5	45	TCRBV29-01*01	TCRBV29	TCRBV29-01	01				TCRBD01-01*01	TCRBD01	TCRBD01-01	01				TCRBJ01-02*01	TCRBJ01	TCRBJ01-02	01				4	8	4	2	4	3	36	46	54	60	64	3	In	VDJ
CCAGAAGACTCAGCCCTGTATCTCTGCGCCAGCAGCCAAGGGACCCCCGAGGACAGTAACAGGGGGCATGGCTACACCTTCGGTTCG	CASSQGTPEDSNRGHGYTF	5	4.5249687777154334E-5	57	TCRBV04-01*01	TCRBV04	TCRBV04-01	01				TCRBD01-01*01	TCRBD01	TCRBD01-01	01				TCRBJ01-02*01	TCRBJ01	TCRBJ01-02	01				1	18	3	0	0	6	24	40	58	-1	67	5	In	VDJ
ACTCTGAAGATCCAGCCCTCAGAACCCAGGGACTCAGCTGTGTACTTCTGTGCCAGCGTAAGGATGGTGGACTACACCTTCGGTTCG	CASVRMVDYTF	3	2.71498126662926E-5	33	TCRBV12	TCRBV12				TCRBV12-03,TCRBV12-04						TCRBD01,TCRBD02	TCRBD01-01,TCRBD02-01		TCRBJ01-02*01	TCRBJ01	TCRBJ01-02	01				8	4	1	8	7	10	48	57	61	64	71	3	In	VDJ
CTAGAGTCTGCCATCCCCAACCAGACAGCTCTTTACTTCTGTGCCACCAGTGACACACCCAGCTCCTACGAGCAGTACTTCGGGCCG	CATSDTPSSYEQYF	4	3.619975022172347E-5	42	TCRBV24	TCRBV24				TCRBV24-01,TCRBV24-or09_02		TCRBD01-01*01	TCRBD01	TCRBD01-01	01				TCRBJ02-07*01	TCRBJ02	TCRBJ02-07	01				4	1	3	6	5	0	39	53	54	57	62	4	In	VDJ
CTACACACCCTGCAGCCAGAAGACTCGGCCCTGTATCTCTGCGCCAGCAGCCAAGCTCCTAACTCCTACGAGCAGTACTTCGGGCCG	CASSQAPNSYEQYF	5	4.5249687777154334E-5	42	TCRBV04-03*01	TCRBV04	TCRBV04-03	01				TCRBD02-01	TCRBD02	TCRBD02-01				01,02	TCRBJ02-07*01	TCRBJ02	TCRBJ02-07	01				1	3	4	9	1	0	39	55	58	61	62	5	In	VDJ
AGTTCTAAGAAGCTCCTTCTCAGTGACTCTGGCTTCTATCTCTGTGCCTGGAGTGCGGACAGTACCTACGAGCAGTACTTCGGGCCG	CAWSADSTYEQYF	3	2.71498126662926E-5	39	TCRBV30-01*01	TCRBV30	TCRBV30-01	01				TCRBD01-01*01	TCRBD01	TCRBD01-01	01				TCRBJ02-07*01	TCRBJ02	TCRBJ02-07	01				1	1	1	5	2	2	42	55	56	62	64	3	In	VDJ
AGTTCTAAGAAGCTCCTTCTCAGTGACTCTGGCTTCTATCTCTGTGCCTGGAGTGGGGACAGCTACTACGAGCAGTACTTCGGGCCG	CAWSGDSYYEQYF	2	1.8099875110861736E-5	39	TCRBV30-01*01	TCRBV30	TCRBV30-01	01				TCRBD01-01*01	TCRBD01	TCRBD01-01	01				TCRBJ02-07*01	TCRBJ02	TCRBJ02-07	01				1	0	0	5	3	3	42	-1	55	62	65	2	In	VDJ
CTGAGGATCCAGCAGGTAGTGCGAGGAGATTCGGCAGCTTATTTCTGTGCCAGCTCACCGTCATCATACGAGCAGTACTTCGGGCCG	CASSPSSYEQYF	8	7.239950044344695E-5	36	TCRBV18-01*01	TCRBV18	TCRBV18-01	01				TCRBD01-01*01	TCRBD01	TCRBD01-01	01				TCRBJ02-07*01	TCRBJ02	TCRBJ02-07	01				3	2	4	6	3	4	45	59	61	63	66	8	In	VDJ
TCTAAGAAGCTCCTTCTCAGTGACTCTGGCTTCTATCTCTGTGCCTGGAGTGTAAGTCTCTCTGGAAACACCATATATTTTGGAGAG	CAWSVSLSGNTIYF	3	2.71498126662926E-5	42	TCRBV30-01*01	TCRBV30	TCRBV30-01	01								TCRBD01,TCRBD02	TCRBD01-01,TCRBD02-01		TCRBJ01-03*01	TCRBJ01	TCRBJ01-03	01				0	1	5	5	3	0	39	53	54	56	59	3	In	VDJ
GTGACCAGTGCCCATCCTGAAGACAGCAGCTTCTACATCTGCAGTGCTAGAGATGCGATAGATAATTCACCCCTCCACTTTGGGAAC	CSARDAIDNSPLHF	5	4.5249687777154334E-5	42	TCRBV20	TCRBV20				TCRBV20-01,TCRBV20-or09_02		TCRBD02-01	TCRBD02	TCRBD02-01				01,02	TCRBJ01-06*01	TCRBJ01	TCRBJ01-06	01				0	5	5	8	0	5	39	53	58	-1	61	5	In	VDJ
ATCCAGCCCTCAGAACCCAGGGACTCAGCTGTGTACTTCTGTGCCAGCAGTTTAGGGGTAGGGAATTCACCCCTCCACTTTGGGAAC	CASSLGVGNSPLHF	4	3.619975022172347E-5	42	TCRBV12	TCRBV12				TCRBV12-03,TCRBV12-04						TCRBD01,TCRBD02	TCRBD01-01,TCRBD02-01		TCRBJ01-06*01	TCRBJ01	TCRBJ01-06	01				1	4	5	3	0	7	39	55	59	-1	63	4	In	VDJ
GACTGTGAGCAACATGAGCCCTGAAGACAGCAGCATATATCTCTGCAGCGTTGGAGACTAGCGGGATTTGAGCAGTTCTTCGGGCCA		3	2.71498126662926E-5	38	TCRBV29-01*01	TCRBV29	TCRBV29-01	01				TCRBD02-01*02	TCRBD02	TCRBD02-01	02				TCRBJ02-01*01	TCRBJ02	TCRBJ02-01	01				0	0	4	3	2	9	43	-1	57	66	68	3	Out	VDJ
AGTTCTAAGAAGCTCCTTCTCAGTGACTCTGGCTTCTATCTCTGTGCCTGGAGGAGCCTGGGCTACAATGAGCAGTTCTTCGGGCCA	CAWRSLGYNEQFF	5	4.5249687777154334E-5	39	TCRBV30-01*01	TCRBV30	TCRBV30-01	01								TCRBD01,TCRBD02	TCRBD01-01,TCRBD02-01		TCRBJ02-01*01	TCRBJ02	TCRBJ02-01	01				3	6	0	9	0	3	42	53	59	-1	62	5	In	VDJ
GCCCTGCAGCCAGAAGACTCAGCCCTGTATCTCTGCGCCAGCAGCCAAGGGCACGGGGCGAGTTTCGAGACCCAGTACTTCGGGCCA	CASSQGHGASFETQYF	5	4.5249687777154334E-5	48	TCRBV04-01*01	TCRBV04	TCRBV04-01	01								TCRBD01,TCRBD02	TCRBD01-01,TCRBD02-01		TCRBJ02-05*01	TCRBJ02	TCRBJ02-05	01				1	5	7	0	7	5	33	49	54	59	66	5	In	VDJ
CTTCACCTACACACCCTGCAGCCAGAAGACTCGGCCCTGTATCTCTGCGCCAGCAGCCAACCCACCGGGGAGCTGTTTTTTGGAGAA	CASSQPTGELFF	5	4.5249687777154334E-5	36	TCRBV04-03*01	TCRBV04	TCRBV04-03	01											TCRBJ02-02*01	TCRBJ02	TCRBJ02-02	01				2	0	0	0	2	4	45	-1	-1	60	62	5	In	VJ
AGTTCTAAGAAGCTCCTTCTCAGTGACTCTGGCTTCTATCTCTGTGCCTGGGACAGGGAGGACACCGGGGAGCTGTTTTTTGGAGAA	CAWDREDTGELFF	3	2.71498126662926E-5	39	TCRBV30-01*01	TCRBV30	TCRBV30-01	01				TCRBD01-01*01	TCRBD01	TCRBD01-01	01				TCRBJ02-02*01	TCRBJ02	TCRBJ02-02	01				5	0	2	3	3	3	42	-1	51	58	61	3	In	VDJ
AGTTCTAAGAAGCTCCTTCTCAGTGACTCTGGCTTCTATCTCTGTGCCTGGGAAAACCACAGGGGGTTAGTAGCTTTCTTTGGACAA	CAWENHRGLVAFF	2	1.8099875110861736E-5	39	TCRBV30-01*01	TCRBV30	TCRBV30-01	01				TCRBD01-01*01	TCRBD01	TCRBD01-01	01				TCRBJ01-01*01	TCRBJ01	TCRBJ01-01	01				5	7	3	1	5	10	42	51	58	66	71	2	In	VDJ
TCAACTCTGACTGTGAGCAACATGAGCCCTGAAGACAGCAGCATATATCTCTGCAGCGTGAAGCAACTTGAAGCTTTCTTTGGACAA	CSVKQLEAFF	3	2.71498126662926E-5	30	TCRBV29-01*01	TCRBV29	TCRBV29-01	01				TCRBD02-01	TCRBD02	TCRBD02-01				01,02	TCRBJ01-01*01	TCRBJ01	TCRBJ01-01	01				6	6	3	10	0	7	51	59	65	-1	68	3	In	VDJ
ACTGTGAGCAACATGAGCCCTGAAGACAGCAGCATATATCTCTGCAGCGTCCTCACCCAATTAACTGCTGAAGCTTTCTTTGGACAA	CSVLTQLTAEAFF	3	2.71498126662926E-5	39	TCRBV29-01*01	TCRBV29	TCRBV29-01	01				TCRBD02-01	TCRBD02	TCRBD02-01				01,02	TCRBJ01-01*01	TCRBJ01	TCRBJ01-01	01				6	13	3	10	1	6	42	50	63	66	67	3	In	VDJ
TCCACTCTGAAGATCCAGCCCTCAGAACCCAGGGACTCAGCTGTGTACTTCTGTGCCAGCAGTTCTACTGAAGCTTTCTTTGGACAA	CASSSTEAFF	4	3.619975022172347E-5	30	TCRBV12	TCRBV12				TCRBV12-03,TCRBV12-04		TCRBD02-01	TCRBD02	TCRBD02-01				01,02	TCRBJ01-01*01	TCRBJ01	TCRBJ01-01	01				4	0	4	10	0	5	51	-1	64	-1	66	4	In	VDJ
GTGAGCAACATGAGCCCTGAAGACAGCAGCATATATCTCTGCAGCGTGGCTACACAGGGGGCTGGCACTGAAGCTTTCTTTGGACAA	CSVATQGAGTEAFF	3	2.71498126662926E-5	42	TCRBV29-01*01	TCRBV29	TCRBV29-01	01				TCRBD01-01*01	TCRBD01	TCRBD01-01	01				TCRBJ01-01*01	TCRBJ01	TCRBJ01-01	01				6	6	3	0	3	4	39	47	53	62	65	3	In	VDJ
ACAGTGACCAGTGCCCATCCTGAAGACAGCAGCTTCTACATCTGCAGTGCCTAGTGGAGAATGAACACTGAAGCTTTCTTTGGACAA	CSA*WRMNTEAFF	5	4.5249687777154334E-5	39	TCRBV20	TCRBV20				TCRBV20-01,TCRBV20-or09_02		TCRBD02-01	TCRBD02	TCRBD02-01				01,02	TCRBJ01-01*01	TCRBJ01	TCRBJ01-01	01				6	0	4	8	7	0	42	-1	50	54	61	5	Stop	VDJ
ACCAGTGCCCATCCTGAAGACAGCAGCTTCTACATCTGCAGTGCTAGAGATATACCGGGGGGGAACACTGAAGCTTTCTTTGGACAA	CSARDIPGGNTEAFF	12	1.085992506651704E-4	45	TCRBV20	TCRBV20				TCRBV20-01,TCRBV20-or09_02		TCRBD02-01*01	TCRBD02	TCRBD02-01	01				TCRBJ01-01*01	TCRBJ01	TCRBJ01-01	01				0	5	8	1	0	1	36	50	55	-1	62	12	In	VDJ
ACTGTGAGCAACATGAGCCCTGAAGACAGCAGCATATATCTCTGCAGCGCAAGACAGGGCGGGAACACTGAAGCTTTCTTTGGACAA	CSARQGGNTEAFF	6	5.42996253325852E-5	39	TCRBV29-01*01	TCRBV29	TCRBV29-01	01				TCRBD01-01*01	TCRBD01	TCRBD01-01	01				TCRBJ01-01*01	TCRBJ01	TCRBJ01-01	01				7	3	2	3	3	1	42	49	52	59	62	6	In	VDJ
ATCCAGCCCTCAGAACCCAGGGACTCAGCTGTGTACTTCTGTGCCAGCGGGACAGGGTATAGGAACACTGAAGCTTTCTTTGGACAA	CASGTGYRNTEAFF	4	3.619975022172347E-5	42	TCRBV12	TCRBV12				TCRBV12-03,TCRBV12-04		TCRBD01-01*01	TCRBD01	TCRBD01-01	01				TCRBJ01-01*01	TCRBJ01	TCRBJ01-01	01				8	0	0	3	5	1	39	-1	48	57	62	4	In	VDJ
TCTAAGAAGCTCCTTCTCAGTGACTCTGGCTTCTATCTCTGTGCCTGGAGTGCGACAGGGAAGAACACTGAAGCTTTCTTTGGACAA	CAWSATGKNTEAFF	2	1.8099875110861736E-5	42	TCRBV30-01*01	TCRBV30	TCRBV30-01	01				TCRBD01-01*01	TCRBD01	TCRBD01-01	01				TCRBJ01-01*01	TCRBJ01	TCRBJ01-01	01				1	1	2	3	2	1	39	52	53	60	62	2	In	VDJ
TCTAAGAAGCTCCTTCTCAGTGACTCTGGCTTCTATCTCTGTGCCTGGAGTTCTAGGGGCGGAAACACTGAAGCTTTCTTTGGACAA	CAWSSRGGNTEAFF	2	1.8099875110861736E-5	42	TCRBV30-01*01	TCRBV30	TCRBV30-01	01				TCRBD01-01*01	TCRBD01	TCRBD01-01	01				TCRBJ01-01*01	TCRBJ01	TCRBJ01-01	01				2	3	5	2	4	2	39	51	54	59	63	2	In	VDJ
TCTAAGAAGCTCCTTCTCAGTGACTCTGGCTTCTATCTCTGTGCCTGGAGCGCCGGGACCGCTAATGAAAAACTGTTTTTTGGCAGT	CAWSAGTANEKLFF	3	2.71498126662926E-5	42	TCRBV30-01*01	TCRBV30	TCRBV30-01	01								TCRBD01,TCRBD02	TCRBD01-01,TCRBD02-01		TCRBJ01-04*01	TCRBJ01	TCRBJ01-04	01				3	4	0	7	2	3	39	50	54	59	61	3	In	VDJ
TCTAAGAAGCTCCTTCTCAGTGACTCTGGCTTCTATCTCTGTGCCTGGAGGATCCAGGGAACTAATGAAAAACTGTTTTTTGGCAGT	CAWRIQGTNEKLFF	3	2.71498126662926E-5	42	TCRBV30-01*01	TCRBV30	TCRBV30-01	01				TCRBD01-01*01	TCRBD01	TCRBD01-01	01				TCRBJ01-04*01	TCRBJ01	TCRBJ01-04	01				3	4	4	3	0	1	39	50	54	-1	59	3	In	VDJ
CTGACTGTGAGCAACATGAGCCCTGAAGACAGCAGCATATATCTCTGCAGCGTTGAAGAAGGGCCCGAAAAACTGTTTTTTGGCAGT	CSVEEGPEKLFF	3	2.71498126662926E-5	36	TCRBV29-01*01	TCRBV29	TCRBV29-01	01								TCRBD01,TCRBD02	TCRBD01-01,TCRBD02-01		TCRBJ01-04*01	TCRBJ01	TCRBJ01-04	01				0	0	5	3	3	8	45	-1	59	63	66	3	In	VDJ
TCTAAGAAGCTCCTTCTCAGTGACTCTGGCTTCTATCTCTGTGCCTGGAGTGGGGGGGGTAGCAATCAGCCCCAGCATTTTGGTGAT	CAWSGGGSNQPQHF	2	1.8099875110861736E-5	42	TCRBV30-01*01	TCRBV30	TCRBV30-01	01				TCRBD02-01*01	TCRBD02	TCRBD02-01	01				TCRBJ01-05*01	TCRBJ01	TCRBJ01-05	01				1	0	9	0	0	0	39	-1	52	-1	59	2	In	VDJ
ACTGTGAGCAACATGAGCCCTGAAGACAGCAGCATATATCTCTGCAGCGTAGGGGACAACTCCAATCAGCCCCAGCATTTTGGTGAT	CSVGDNSNQPQHF	5	4.5249687777154334E-5	39	TCRBV29-01*01	TCRBV29	TCRBV29-01	01				TCRBD01-01*01	TCRBD01	TCRBD01-01	01				TCRBJ01-05*01	TCRBJ01	TCRBJ01-05	01				6	2	0	6	4	3	42	50	52	58	62	5	In	VDJ
ATCCTGAGTTCTAAGAAGCTCCTTCTCAGTGACTCTGGCTTCTATCTCTGTGCCTGGAGGCTGTACTATGGCTACACCTTCGGTTCG	CAWRLYYGYTF	2	1.8099875110861736E-5	33	TCRBV30-01*01	TCRBV30	TCRBV30-01	01								TCRBD01,TCRBD02	TCRBD01-01,TCRBD02-01		TCRBJ01-02*01	TCRBJ01	TCRBJ01-02	01				3	0	10	0	3	3	48	-1	59	61	64	2	In	VDJ
CTGAGTTCTAAGAAGCTCCTTCTCAGTGACTCTGGCTTCTATCTCTGTGCCTGGCGACAGAGTAACTATGGCTACACCTTCGGTTCG	CAWRQSNYGYTF	2	1.8099875110861736E-5	36	TCRBV30-01*01	TCRBV30	TCRBV30-01	01				TCRBD01-01*01	TCRBD01	TCRBD01-01	01				TCRBJ01-02*01	TCRBJ01	TCRBJ01-02	01				5	1	2	5	2	1	45	54	55	60	62	2	In	VDJ
AGTTCTAAGAAGCTCCTTCTCAGTGACTCTGGCTTCTATCTCTGTGCCTGGGACAGGGGAACTAACTATGGCTACACCTTCGGTTCG	CAWDRGTNYGYTF	3	2.71498126662926E-5	39	TCRBV30-01*01	TCRBV30	TCRBV30-01	01				TCRBD01-01*01	TCRBD01	TCRBD01-01	01				TCRBJ01-02*01	TCRBJ01	TCRBJ01-02	01				5	0	2	2	2	0	42	-1	51	59	61	3	In	VDJ
AGCACCTTGGAGCTGGGGGACTCGGCCCTTTATCTTTGCGCCAGCAGCTTGGGCTGGGGACAGGGGATCGGCTACACCTTCGGTTCG	CASSLGWGQGIGYTF	6	5.42996253325852E-5	45	TCRBV05-01*01	TCRBV05	TCRBV05-01	01				TCRBD01-01*01	TCRBD01	TCRBD01-01	01				TCRBJ01-02*01	TCRBJ01	TCRBJ01-02	01				0	4	0	2	3	8	36	52	56	66	69	6	In	VDJ
TCTAAGAAGCTCCTTCTCAGTGACTCTGGCTTCTATCTCTGTGCCTGGATTCCGCCGGGACAGGGGGGCGGCTACACCTTCGGTTCG	CAWIPPGQGGGYTF	4	3.619975022172347E-5	42	TCRBV30-01*01	TCRBV30	TCRBV30-01	01				TCRBD01-01*01	TCRBD01	TCRBD01-01	01				TCRBJ01-02*01	TCRBJ01	TCRBJ01-02	01				4	7	0	1	2	8	39	49	56	67	69	4	In	VDJ
AGTTCTAAGAAGCTCCTTCTCAGTGACTCTGGCTTCTATCTCTGTGCCTGGAGCTCGGGACATACCTCAGGCTACACCTTCGGTTCG	CAWSSGHTSGYTF	2	1.8099875110861736E-5	39	TCRBV30-01*01	TCRBV30	TCRBV30-01	01				TCRBD01-01*01	TCRBD01	TCRBD01-01	01				TCRBJ01-02*01	TCRBJ01	TCRBJ01-02	01				3	3	0	6	7	8	42	53	56	62	69	2	In	VDJ
ACCGGCAGTTCATCCTGAGTTCTAAGAAGCTCCTTCTCAGTGACTCTGGCTTCTATCTCTGTGCCTGGAGTGTGCTACTTCGGTTCG		2	1.8099875110861736E-5	22	TCRBV30-01*01	TCRBV30	TCRBV30-01	01				TCRBD02-01	TCRBD02	TCRBD02-01				01,02	TCRBJ01-02*01	TCRBJ01	TCRBJ01-02	01				0	1	4	9	0	16	59	73	74	-1	77	2	Out	VDJ
AGCAACATGAGCCCTGAAGACAGCAGCATATATCTCTGCAGCGTCGTCACATTAAGCGGGAGCGGCGGCGAGCAGTACTTCGGGCCG	CSVVTLSGSGGEQYF	3	2.71498126662926E-5	45	TCRBV29-01*01	TCRBV29	TCRBV29-01	01				TCRBD02-01*02	TCRBD02	TCRBD02-01	02				TCRBJ02-07*01	TCRBJ02	TCRBJ02-07	01				6	10	6	2	6	6	36	44	54	62	68	3	In	VDJ
GACCAGTGCCCATCCTGAAGACAGCAGCTTCTACATCTGCAGTGCTAGAGCCTAAGGACCTGAAACGGCGAGCAGTACTTCGGGCCG		4	3.619975022172347E-5	44	TCRBV20	TCRBV20				TCRBV20-01,TCRBV20-or09_02						TCRBD01,TCRBD02	TCRBD01-01,TCRBD02-01		TCRBJ02-07*01	TCRBJ02	TCRBJ02-07	01				1	5	1	7	9	6	37	50	55	59	68	4	Out	VDJ
AGTTCTAAGAAGCTCCTTCTCAGTGACTCTGGCTTCTATCTCTGTGCCTGGAGTCATGATCGAAAAGGCGAGCAGTACTTCGGGCCG	CAWSHDRKGEQYF	2	1.8099875110861736E-5	39	TCRBV30-01*01	TCRBV30	TCRBV30-01	01								TCRBD01,TCRBD02	TCRBD01-01,TCRBD02-01		TCRBJ02-07*01	TCRBJ02	TCRBJ02-07	01				2	11	5	4	0	6	42	54	65	-1	68	2	In	VDJ
CTGAGTTCTAAGAAGCTCCTTCTCAGTGACTCTGGCTTCTATCTCTGTGCCTGGAGAGAACAGGGCTACGAGCAGTACTTCGGGCCG	CAWREQGYEQYF	2	1.8099875110861736E-5	36	TCRBV30-01*01	TCRBV30	TCRBV30-01	01				TCRBD01-01*01	TCRBD01	TCRBD01-01	01				TCRBJ02-07*01	TCRBJ02	TCRBJ02-07	01				3	3	3	3	0	3	45	56	59	-1	65	2	In	VDJ
GAGCTGAATGTGAACGCCTTGGAGCTGGACGACTCGGCCCTGTATCTCTGTGCCAGCCCGGGGGAATACGAGCAGTACTTCGGGCCG	CASPGEYEQYF	5	4.5249687777154334E-5	33	TCRBV05-04*01	TCRBV05	TCRBV05-04	01				TCRBD02-01*01	TCRBD02	TCRBD02-01	01				TCRBJ02-07*01	TCRBJ02	TCRBJ02-07	01				7	1	8	2	2	4	48	57	58	64	66	5	In	VDJ
ACCCTGGAGTCTGCCAGGCCCTCACATACCTCTCAGTACCTCTGTGCCAGCAGTGACCATCGATTGGACGAGCAGTACTTCGGGCCG	CASSDHRLDEQYF	3	2.71498126662926E-5	39	TCRBV25-01*01	TCRBV25	TCRBV25-01	01								TCRBD01,TCRBD02	TCRBD01-01,TCRBD02-01		TCRBJ02-07*01	TCRBJ02	TCRBJ02-07	01				3	9	0	10	0	5	42	56	65	-1	67	3	In	VDJ
TGTGGTCGCACTGCAGCAAGAAGACTCAGCTGCGTATCTCTGCACCAGCAGCCAAGTCTAGTTCACAACGAGCAGTACTTCGGGCCG		3	2.71498126662926E-5	41	TCRBV01-01*01	TCRBV01	TCRBV01-01	01				TCRBD02-01	TCRBD02	TCRBD02-01				01,02	TCRBJ02-07*01	TCRBJ02	TCRBJ02-07	01				1	1	4	8	6	5	40	56	57	61	67	3	Out	VDJ
ATCCTGAGTTCTAAGAAGCTCCTTCTCAGTGACTCTGGCTTCTATCTCTGTGCCTGGACCCAGGCCGCGACCATATATTTTGGAGAG	CAWTQAATIYF	3	2.71498126662926E-5	33	TCRBV30-01*01	TCRBV30	TCRBV30-01	01				TCRBD01-01*01	TCRBD01	TCRBD01-01	01				TCRBJ01-03*01	TCRBJ01	TCRBJ01-03	01				4	2	4	4	5	10	48	58	60	64	69	3	In	VDJ
ACTGTGAGCAACATGAGCCCTGAAGACAGCAGCATATATCTCTGCAGCGTTCCTGACTTGACTGGAAACACCATATATTTTGGAGAG	CSVPDLTGNTIYF	3	2.71498126662926E-5	39	TCRBV29-01*01	TCRBV29	TCRBV29-01	01				TCRBD02-01	TCRBD02	TCRBD02-01				01,02	TCRBJ01-03*01	TCRBJ01	TCRBJ01-03	01				5	3	2	10	3	2	42	51	54	58	61	3	In	VDJ
AGAAGCTCCTTCTCAGTGACTCTGGCTTCTATCTCTGTGCCTGGAGTCCTCTTTCGGGACTAGATAATACCTGAGTACTTCGGCGCC		2	1.8099875110861736E-5	46	TCRBV30-01*01	TCRBV30	TCRBV30-01	01				TCRBD02-01	TCRBD02	TCRBD02-01				01,02	TCRBJ02-04*01	TCRBJ02	TCRBJ02-04	01				2	8	0	8	10	14	35	47	55	63	73	2	Out	VDJ
ACATGAGCCCTGAAGACAGCAGCATATATCTCTGCAGCGTTGAAGAATGGGGGACAGGGCTCCTACAATGAGCAGTTCTTCGGGCCA		3	2.71498126662926E-5	49	TCRBV29-01*01	TCRBV29	TCRBV29-01	01				TCRBD01-01*01	TCRBD01	TCRBD01-01	01				TCRBJ02-01*01	TCRBJ02	TCRBJ02-01	01				0	4	0	3	0	0	32	46	50	-1	59	3	Out	VDJ
CACACCCTGCAGCCAGAAGACTCGGCCCTGTATCTCTGCGCCAGCAGCCTAAGGATGGCGGGGGACCAACAGCAGTTCTTCGGGCCA	CASSLRMAGDQQQFF	5	4.5249687777154334E-5	45	TCRBV04-03*01	TCRBV04	TCRBV04-03	01				TCRBD02-01*01	TCRBD02	TCRBD02-01	01				TCRBJ02-01*01	TCRBJ02	TCRBJ02-01	01				4	8	7	2	6	11	36	49	57	64	70	5	In	VDJ
GCTACCAGCTCCCAGACATCTGTGTACTTCTGTGCCATCAGTGAGTCCGACGGGGGAGAGGGCCAAGAGACCCAGTACTTCGGGCCA	CAISESDGGEGQETQYF	11	9.954931310973954E-5	51	TCRBV10-03*01	TCRBV10	TCRBV10-03	01				TCRBD02-01*01	TCRBD02	TCRBD02-01	01				TCRBJ02-05*01	TCRBJ02	TCRBJ02-05	01				0	3	8	2	6	1	30	47	50	56	62	11	In	VDJ
CTGAGTTCTAAGAAGCTCCTTCTCAGTGACTCTGGCTTCTATCTCTGTGCCTGGGACAGCGGGGCGGGGGAGCTGTTTTTTGGAGAA	CAWDSGAGELFF	3	2.71498126662926E-5	36	TCRBV30-01*01	TCRBV30	TCRBV30-01	01				TCRBD02-01*01	TCRBD02	TCRBD02-01	01				TCRBJ02-02*01	TCRBJ02	TCRBJ02-02	01				5	3	6	3	2	8	45	54	57	64	66	3	In	VDJ
TGACTGTGAGCAACATGAGCCCTGAAGACAGCAGCATATATCTCTGCATTCAGGGGTCGAAAAACCGGGGAGCTGTTTTTTGGAGAA		3	2.71498126662926E-5	37	TCRBV29-01*01	TCRBV29	TCRBV29-01	01				TCRBD01-01*01	TCRBD01	TCRBD01-01	01				TCRBJ02-02*01	TCRBJ02	TCRBJ02-02	01				10	2	4	2	7	5	44	48	50	56	63	3	Out	VDJ
CTGACTGTGAGCAACATGAGCCCTGAAGACAGCAGCATATATCTCTGCAGCGTTGATAAAGGTACTAGGGGAGCTTTCTTTGGACAA	CSVDKGTRGAFF	3	2.71498126662926E-5	36	TCRBV29-01*01	TCRBV29	TCRBV29-01	01								TCRBD01,TCRBD02	TCRBD01-01,TCRBD02-01		TCRBJ01-01*01	TCRBJ01	TCRBJ01-01	01				3	10	5	2	0	10	45	56	66	-1	71	3	In	VDJ
CTGAGTTCTAAGAAGCTCCTTCTCAGTGACTCTGGCTTCTATCTCTGTGCCTGGAGTGTACAGGGGGCCGGAGCTTTCTTTGGACAA	CAWSVQGAGAFF	11	9.954931310973954E-5	36	TCRBV30-01*01	TCRBV30	TCRBV30-01	01				TCRBD01-01*01	TCRBD01	TCRBD01-01	01				TCRBJ01-01*01	TCRBJ01	TCRBJ01-01	01				0	0	3	0	3	10	45	-1	59	68	71	11	In	VDJ
CTGAGTTCTAAGAAGCTCCTTCTCAGTGACTCTGGCTTCTATCTCTGTGCCTGGAGTTCGCCGGGGACCTCAGCTTTCTTTGGACAA	CAWSSPGTSAFF	2	1.8099875110861736E-5	36	TCRBV30-01*01	TCRBV30	TCRBV30-01	01								TCRBD01,TCRBD02	TCRBD01-01,TCRBD02-01		TCRBJ01-01*01	TCRBJ01	TCRBJ01-01	01				2	6	0	7	3	10	45	57	63	68	71	2	In	VDJ
CTGAGTTCTAAGAAGCTCCTTCTCAGTGACTCTGGCTTCTATCTCTGTGCCTGGAGGAGGGCAGGTAGTGAAGCTTTCTTTGGACAA	CAWRRAGSEAFF	5	4.5249687777154334E-5	36	TCRBV30-01*01	TCRBV30	TCRBV30-01	01				TCRBD02-01*02	TCRBD02	TCRBD02-01	02				TCRBJ01-01*01	TCRBJ01	TCRBJ01-01	01				3	0	11	0	7	7	45	-1	56	61	68	5	In	VDJ
TCTAAGAAGCTCCTTCTCAGTGACTCTGGCTTCTATCTCTGTGCCTGGACCGACAGGGGGACGAGTTCTGAAGCTTTCTTTGGACAA	CAWTDRGTSSEAFF	2	1.8099875110861736E-5	42	TCRBV30-01*01	TCRBV30	TCRBV30-01	01				TCRBD01-01*01	TCRBD01	TCRBD01-01	01				TCRBJ01-01*01	TCRBJ01	TCRBJ01-01	01				4	2	2	1	7	6	39	49	51	60	67	2	In	VDJ
ACTCTGACAGTGACCAGTGCCCATCCTGAAGACAGCAGCTTCTACATCTGCAGTGCTAGTACTCGCACTGAAGCTTTCTTTGGACAA	CSASTRTEAFF	5	4.5249687777154334E-5	33	TCRBV20-01*01	TCRBV20	TCRBV20-01	01				TCRBD02-01	TCRBD02	TCRBD02-01				01,02	TCRBJ01-01*01	TCRBJ01	TCRBJ01-01	01				3	1	3	10	2	4	48	59	60	63	65	5	In	VDJ
GTGAGCAACATGAGCCCTGAAGACAGCAGCATATATCTCTGCAGCGTTGAAGATATGGAAGGGGACACTGAAGCTTTCTTTGGACAA	CSVEDMEGDTEAFF	3	2.71498126662926E-5	42	TCRBV29-01*01	TCRBV29	TCRBV29-01	01				TCRBD01-01*01	TCRBD01	TCRBD01-01	01				TCRBJ01-01*01	TCRBJ01	TCRBJ01-01	01				0	6	5	2	0	3	39	53	59	-1	64	3	In	VDJ
GTGACCAGTGCCCATCCTGAAGACAGCAGCTTCTACATCTGCAGTGCTAGACTTGGGTCAGTGAACACTGAAGCTTTCTTTGGACAA	CSARLGSVNTEAFF	5	4.5249687777154334E-5	42	TCRBV20	TCRBV20				TCRBV20-01,TCRBV20-or09_02						TCRBD01,TCRBD02	TCRBD01-01,TCRBD02-01		TCRBJ01-01*01	TCRBJ01	TCRBJ01-01	01				2	3	0	9	4	0	39	51	54	57	61	5	In	VDJ
ACTCTGACTGTGAGCAACATGAGCCCTGAAGACAGCAGCATATATCTCTGCAGCGTAGCAATGAACACTGAAGCTTTCTTTGGACAA	CSVAMNTEAFF	3	2.71498126662926E-5	33	TCRBV29-01*01	TCRBV29	TCRBV29-01	01				TCRBD02-01	TCRBD02	TCRBD02-01				01,02	TCRBJ01-01*01	TCRBJ01	TCRBJ01-01	01				6	0	6	7	2	0	48	-1	56	59	61	3	In	VDJ
CTGAGTTCTAAGAAGCTCCTTCTCAGTGACTCTGGCTTCTATCTCTGTGCCTGGAGTGCGGGGAACACTGAAGCTTTCTTTGGACAA	CAWSAGNTEAFF	5	4.5249687777154334E-5	36	TCRBV30-01*01	TCRBV30	TCRBV30-01	01				TCRBD02-01	TCRBD02	TCRBD02-01				01,02	TCRBJ01-01*01	TCRBJ01	TCRBJ01-01	01				1	0	8	4	0	1	45	-1	58	-1	62	5	In	VDJ
AGTTCTAAGAAGCTCCTTCTCAGTGACTCTGGCTTCTATCTCTGTGCCTGGAGCGGCAGGAAGAACACTGAAGCTTTCTTTGGACAA	CAWSGRKNTEAFF	2	1.8099875110861736E-5	39	TCRBV30-01*01	TCRBV30	TCRBV30-01	01				TCRBD01-01*01	TCRBD01	TCRBD01-01	01				TCRBJ01-01*01	TCRBJ01	TCRBJ01-01	01				3	3	4	4	2	1	42	53	56	60	62	2	In	VDJ
CTGAGTTCTAAGAAGCTCCTTCTCAGTGACTCTGGCTTCTATCTCTGTGCCTGGAGAGCCGCGACAGTAGAAGCTTTCTTTGGACAA	CAWRAATVEAFF	2	1.8099875110861736E-5	36	TCRBV30-01*01	TCRBV30	TCRBV30-01	01				TCRBD01-01*01	TCRBD01	TCRBD01-01	01				TCRBJ01-01*01	TCRBJ01	TCRBJ01-01	01				3	6	2	5	2	8	45	56	62	67	69	2	In	VDJ
GCTGAATGTGAACGCCTTGTTGCTGGGGGACTCGGCCCTCTATCTCTGTGCCAGCAGCTTGTCTGGGACGCCTACCCCATTGGACAA		7	6.334956288801607E-5	35	TCRBV05-06*01	TCRBV05	TCRBV05-06	01								TCRBD01,TCRBD02	TCRBD01-01,TCRBD02-01		TCRBJ01-01*01	TCRBJ01	TCRBJ01-01	01				1	3	0	7	10	18	46	61	64	69	79	7	Out	VDJ
ACTCTGACTGTGAGCAACATGAGCCCTGAAGACAGCAGCATATATCTCTGCAGCGTTGAGACAGGTCGCAAACTGTTTTTTGGCAGT	CSVETGRKLFF	3	2.71498126662926E-5	33	TCRBV29-01*01	TCRBV29	TCRBV29-01	01				TCRBD01-01*01	TCRBD01	TCRBD01-01	01				TCRBJ01-04*01	TCRBJ01	TCRBJ01-04	01				3	0	2	4	4	11	48	-1	59	65	69	3	In	VDJ
TCCTGAGTTCTAAGAAGCTCCTTCTCAGTGACTCTGGCTTCTATCTCTGTCCCGACCCCCAAGGATGAAAAACTGTTTTTTGGCAGT		2	1.8099875110861736E-5	34	TCRBV30-01*01	TCRBV30	TCRBV30-01	01								TCRBD01,TCRBD02	TCRBD01-01,TCRBD02-01		TCRBJ01-04*01	TCRBJ01	TCRBJ01-04	01				11	3	2	7	8	6	47	50	53	56	64	2	Out	VDJ
AAGAAGCTCCTTCTCAGTGACTCTGGCTTCTATCTCTGTGCCTGCAATGACAGGGGAAAGTCTAATGAAAAACTGTTTTTTGGCAGT	CACNDRGKSNEKLFF	2	1.8099875110861736E-5	45	TCRBV30-01*01	TCRBV30	TCRBV30-01	01				TCRBD01-01*01	TCRBD01	TCRBD01-01	01				TCRBJ01-04*01	TCRBJ01	TCRBJ01-04	01				6	4	2	2	5	3	36	44	48	56	61	2	In	VDJ
TTCTAAGAAGCTCCTTCTCAGTGACTCTGGCTTCTATCTCTGTGCCTGGATATTCTTCGAATGCTGGAAAAACTGTTTTTTGGCAGT		2	1.8099875110861736E-5	41	TCRBV30-01*01	TCRBV30	TCRBV30-01	01								TCRBD01,TCRBD02	TCRBD01-01,TCRBD02-01		TCRBJ01-04*01	TCRBJ01	TCRBJ01-04	01				4	8	2	8	6	8	40	50	58	60	66	2	Out	VDJ
TCTAAGAAGCTCCTTCTCAGTGACTCTGGCTTCTATCTCTGTGCCTGGAGTTATCAGGGAGGGGGGGAAAAACTGTTTTTTGGCAGT	CAWSYQGGGEKLFF	2	1.8099875110861736E-5	42	TCRBV30-01*01	TCRBV30	TCRBV30-01	01				TCRBD02-01*02	TCRBD02	TCRBD02-01	02				TCRBJ01-04*01	TCRBJ01	TCRBJ01-04	01				2	5	9	0	3	8	39	51	56	63	66	2	In	VDJ
GTGCAGCCTGCAGAACTGGAGGATTCTGGAGTTTATTTCTGTGCCAGCAGCTAGGCGGGGGCTGAGGAAAAACTGTTTTTTGGCAGT	CASS*AGAEEKLFF	6	5.42996253325852E-5	42	TCRBV14-01*01	TCRBV14	TCRBV14-01	01				TCRBD02-01*01	TCRBD02	TCRBD02-01	01				TCRBJ01-04*01	TCRBJ01	TCRBJ01-04	01				5	3	7	2	5	8	39	51	54	61	66	6	Stop	VDJ
ATCCTGAGTTCTAAGAAGCTCCTTCTCAGTGACTCTGGCTTCTATCTCTGTGCCAACAGGGTCGGGCAAAAACTGTTTTTTGGCAGT	CANRVGQKLFF	2	1.8099875110861736E-5	33	TCRBV30-01*01	TCRBV30	TCRBV30-01	01				TCRBD01-01*01	TCRBD01	TCRBD01-01	01				TCRBJ01-04*01	TCRBJ01	TCRBJ01-04	01				8	1	3	3	6	9	48	54	55	61	67	2	In	VDJ
AGTTCTAAGAAGCTCCTTCTCAGTGACTCTGGCTTCTATCTCTGTGCCTTCCTGGATCGGGGGACGAGGGCCCAGCATTTTGGTGAT	CAFLDRGTRAQHF	2	1.8099875110861736E-5	39	TCRBV30-01*01	TCRBV30	TCRBV30-01	01				TCRBD02-01*01	TCRBD02	TCRBD02-01	01				TCRBJ01-05*01	TCRBJ01	TCRBJ01-05	01				7	8	8	2	7	11	42	49	57	63	70	2	In	VDJ
TCTAAGAAGCTCCTTCTCAGTGACTCTGGCTTCTATCTCTGTGCCTGGAGTGTAAATTTAGGGTCCGAGCCCCAGCATTTTGGTGAT	CAWSVNLGSEPQHF	2	1.8099875110861736E-5	42	TCRBV30-01*01	TCRBV30	TCRBV30-01	01								TCRBD01,TCRBD02	TCRBD01-01,TCRBD02-01		TCRBJ01-05*01	TCRBJ01	TCRBJ01-05	01				0	6	5	3	4	8	39	53	59	63	67	2	In	VDJ
AGTTCTAAGAAGCTCCTTCTCAGTGACTCTGGCTTCTATCTCTGTGCCTGGTCCTTAGGGGTGCGTCAGCCCCAGCATTTTGGTGAT	CAWSLGVRQPQHF	2	1.8099875110861736E-5	39	TCRBV30-01*01	TCRBV30	TCRBV30-01	01				TCRBD01-01*01	TCRBD01	TCRBD01-01	01				TCRBJ01-05*01	TCRBJ01	TCRBJ01-05	01				5	5	5	2	4	6	42	51	56	61	65	2	In	VDJ
AAGAAGCTCCTTCTCAGTGACTCTGGCTTCTATCTCTGTGCCTGGACCGGTAGGGGGCGAGGGGATCAGCCCCAGCATTTTGGTGAT	CAWTGRGRGDQPQHF	2	1.8099875110861736E-5	45	TCRBV30-01*01	TCRBV30	TCRBV30-01	01				TCRBD01-01*01	TCRBD01	TCRBD01-01	01				TCRBJ01-05*01	TCRBJ01	TCRBJ01-05	01				4	5	5	0	6	5	36	46	51	58	64	2	In	VDJ
TCTAAGAAGCTCCTTCTCAGTGACTCTGGCTTCTATCTCTGTGCCTGGAGTCAGGGACAGGACAATCAGCCCCAGCATTTTGGTGAT	CAWSQGQDNQPQHF	2	1.8099875110861736E-5	42	TCRBV30-01*01	TCRBV30	TCRBV30-01	01				TCRBD01-01*01	TCRBD01	TCRBD01-01	01				TCRBJ01-05*01	TCRBJ01	TCRBJ01-05	01				2	2	0	4	1	3	39	51	53	61	62	2	In	VDJ
ACTGTGAGCAACATGAGCCCTGAAGACAGCAGCATATATCTCTGCAGCGTTGAAGAGATGGGGACTCTTGGCTACACCTTCGGTTCG	CSVEEMGTLGYTF	3	2.71498126662926E-5	39	TCRBV29-01*01	TCRBV29	TCRBV29-01	01				TCRBD02-01	TCRBD02	TCRBD02-01				01,02	TCRBJ01-02*01	TCRBJ01	TCRBJ01-02	01				0	4	0	10	2	7	42	56	60	66	68	3	In	VDJ
CTGACTGTGAGCAACATGAGCCCTGAAGACAGCAGCATATATCTCTGCAGCGTTGAGGGCATTAACTATGGCTACACCTTCGGTTCG	CSVEGINYGYTF	3	2.71498126662926E-5	36	TCRBV29-01*01	TCRBV29	TCRBV29-01	01				TCRBD01-01*01	TCRBD01	TCRBD01-01	01				TCRBJ01-02*01	TCRBJ01	TCRBJ01-02	01				3	0	8	0	2	1	45	-1	56	60	62	3	In	VDJ
CATCCTGAAGACAGCAGCTTCTACATCTGCAGTGCTAGAAAGTCAGGTGGATCACAGTCTTCTAACTATGGCTACACCTTCGGTTCG	CSARKSGGSQSSNYGYTF	5	4.5249687777154334E-5	54	TCRBV20	TCRBV20				TCRBV20-01,TCRBV20-or09_02		TCRBD01-01*01	TCRBD01	TCRBD01-01	01				TCRBJ01-02*01	TCRBJ01	TCRBJ01-02	01				2	14	3	5	4	0	27	39	53	57	61	5	In	VDJ
TAAGAAGCTCCTTCTCAGTGACTCTGGCTTCTATCTCTGTGCCTGGAGCGACCGGGACAGGGGAACTATGGCTACACCTTCGGTTCG		2	1.8099875110861736E-5	44	TCRBV30-01*01	TCRBV30	TCRBV30-01	01				TCRBD01-01*01	TCRBD01	TCRBD01-01	01				TCRBJ01-02*01	TCRBJ01	TCRBJ01-02	01				3	5	0	2	0	2	37	48	53	-1	63	2	Out	VDJ
AGTTCTAAGAAGCTCCTTCTCAGTGACTCTGGCTTCTATCTCTGTGCCACGGGACGGTGGCAGGAATATGGCTACACCTTCGGTTCG	CATGRWQEYGYTF	2	1.8099875110861736E-5	39	TCRBV30-01*01	TCRBV30	TCRBV30-01	01								TCRBD01,TCRBD02	TCRBD01-01,TCRBD02-01		TCRBJ01-02*01	TCRBJ01	TCRBJ01-02	01				8	2	0	7	11	5	42	48	50	55	66	2	In	VDJ
CTGACCCTGGAGTCTGCCAGGCCCTCACATACCTCTCAGTACCTCTGTGCCAGCAGTGCGCAGGGGTGGGAGCAGTACTTCGGGCCG	CASSAQGWEQYF	3	2.71498126662926E-5	36	TCRBV25-01*01	TCRBV25	TCRBV25-01	01				TCRBD01-01*01	TCRBD01	TCRBD01-01	01				TCRBJ02-07*01	TCRBJ02	TCRBJ02-07	01				4	2	4	2	3	7	45	58	60	66	69	3	In	VDJ
AGTCTGCCATCCCCAACCAGACAGCTCTTTACTTCTGTGCCACCAGTGAAGGCAGACCTGGGGCATTACGAGCAGTACTTCGGGCCG		4	3.619975022172347E-5	46	TCRBV24	TCRBV24				TCRBV24-01,TCRBV24-or09_02		TCRBD01-01*01	TCRBD01	TCRBD01-01	01				TCRBJ02-07*01	TCRBJ02	TCRBJ02-07	01				4	10	7	0	2	4	35	49	59	64	66	4	Out	VDJ
AGTTCTAAGAAGCTCCTTCTCAGTGACTCTGGCTTCTATCTCTGTGCCTGGAGTGCGGGGGTCTCCTACGAGCAGTACTTCGGGCCG	CAWSAGVSYEQYF	3	2.71498126662926E-5	39	TCRBV30-01*01	TCRBV30	TCRBV30-01	01				TCRBD02-01*01	TCRBD02	TCRBD02-01	01				TCRBJ02-07*01	TCRBJ02	TCRBJ02-07	01				1	0	8	2	1	0	42	-1	55	61	62	3	In	VDJ
ACTGTGAGCAACATGAGCCCTGAAGACAGCAGCATATATCTCTGCAGCGTGAGGGACAGGGGCTCCTACGAGCAGTACTTCGGGCCG	CSVRDRGSYEQYF	2	1.8099875110861736E-5	39	TCRBV29-01*01	TCRBV29	TCRBV29-01	01				TCRBD01-01*01	TCRBD01	TCRBD01-01	01				TCRBJ02-07*01	TCRBJ02	TCRBJ02-07	01				6	2	0	2	0	0	42	50	52	-1	62	2	In	VDJ
AGGCTGCTGTCGGCTGCTCCCTCCCAGACATCTGTGTACTTCTGTGCCAGCAGGGAGGACGTAGCCTACGAGCAGTACTTCGGGCCG	CASREDVAYEQYF	4	3.619975022172347E-5	39	TCRBV06-05*01	TCRBV06	TCRBV06-05	01				TCRBD02-01*02	TCRBD02	TCRBD02-01	02				TCRBJ02-07*01	TCRBJ02	TCRBJ02-07	01				6	0	10	1	6	2	42	-1	53	58	64	4	In	VDJ
CTGCTGTCGGCTGCTCCCTCCCAGACATCTGTGTACTTCTGTGCCAGCAGAACGACCCAGGAGTCAGACGAGCAGTACTTCGGGCCG	CASRTTQESDEQYF	8	7.239950044344695E-5	42	TCRBV06-05*01	TCRBV06	TCRBV06-05	01								TCRBD01,TCRBD02	TCRBD01-01,TCRBD02-01		TCRBJ02-07*01	TCRBJ02	TCRBJ02-07	01				6	7	4	4	6	5	39	50	57	61	67	8	In	VDJ
AGCAACATGAGCCCTGAAGACAGCAGCATATATCTCTGCAGCGTTGAAGACGTCGTTTTAGCCAAAAACATTCAGTACTTCGGCGCC	CSVEDVVLAKNIQYF	4	3.619975022172347E-5	45	TCRBV29-01*01	TCRBV29	TCRBV29-01	01				TCRBD02-01	TCRBD02	TCRBD02-01				01,02	TCRBJ02-04*01	TCRBJ02	TCRBJ02-04	01				0	0	8	6	7	0	36	-1	50	52	59	4	In	VDJ
ACTCTGACTGTGAGCAACATGAGCCCTGAAGACAGCAGCATATATCTCTGCAGCGTGGGGGAGTATTTTGAGCAGTTCTTCGGGCCA	CSVGEYFEQFF	3	2.71498126662926E-5	33	TCRBV29-01*01	TCRBV29	TCRBV29-01	01								TCRBD01,TCRBD02	TCRBD01-01,TCRBD02-01		TCRBJ02-01*01	TCRBJ02	TCRBJ02-01	01				6	0	6	1	7	9	48	-1	56	61	68	3	In	VDJ
AAGAAGCTCCTTCTCAGTGACTCTGGCTTCTATCTCTGTGCCTGGAGTCCCGGGAACGGGGGCACCGATGAGCAGTTCTTCGGGCCA	CAWSPGNGGTDEQFF	5	4.5249687777154334E-5	45	TCRBV30-01*01	TCRBV30	TCRBV30-01	01								TCRBD01,TCRBD02	TCRBD01-01,TCRBD02-01		TCRBJ02-01*01	TCRBJ02	TCRBJ02-01	01				2	9	6	0	4	8	36	48	57	63	67	5	In	VDJ
CTGACTGTGAGCAACATGAGCCCTGAAGACAGCAGCATATATCTCTGCAGCGCTACGGACAGGGGTGAGACCCAGTACTTCGGGCCA	CSATDRGETQYF	2	1.8099875110861736E-5	36	TCRBV29-01*01	TCRBV29	TCRBV29-01	01				TCRBD01-01*01	TCRBD01	TCRBD01-01	01				TCRBJ02-05*01	TCRBJ02	TCRBJ02-05	01				7	4	1	2	1	5	45	52	56	65	66	2	In	VDJ
ACTGTGAGCAACATGAGCCCTGAAGACAGCAGCATATATCTCTGCAGCGTGGGACTAGCGGTTCAAGAGACCCAGTACTTCGGGCCA	CSVGLAVQETQYF	2	1.8099875110861736E-5	39	TCRBV29-01*01	TCRBV29	TCRBV29-01	01				TCRBD02-01	TCRBD02	TCRBD02-01				01,02	TCRBJ02-05*01	TCRBJ02	TCRBJ02-05	01				6	0	0	5	2	2	42	-1	50	61	63	2	In	VDJ
CTGAGTTCTAAGAAGCTCCTTCTCAGTGACTCTGGCTTCTATCTCTGTGCCTGGAGTGTAAATTCCTTGGACCAGTACTTCGGGCCA	CAWSVNSLDQYF	3	2.71498126662926E-5	36	TCRBV30-01*01	TCRBV30	TCRBV30-01	01								TCRBD01,TCRBD02	TCRBD01-01,TCRBD02-01		TCRBJ02-05*01	TCRBJ02	TCRBJ02-05	01				0	9	1	8	0	10	45	59	68	-1	71	3	In	VDJ
GCTCAGGCTGCTGTCGGCTGCTCCCTCCCAGACATCTGTGTACTTCTGTGCCAGCAGCCTAGACAGGGGGCAGCTTTCTTTGGACAA		5	4.5249687777154334E-5	35	TCRBV06-05*01	TCRBV06	TCRBV06-05	01				TCRBD01-01*01	TCRBD01	TCRBD01-01	01				TCRBJ01-01*01	TCRBJ01	TCRBJ01-01	01				6	4	2	0	0	10	46	57	61	-1	71	5	Out	VDJ
AGTTCTAAGAAGCTCCTTCTCAGTGACTCTGGCTTCTATCTCTGTGCCTGGGTGAATGACGCAAATTCTGAAGCTTTCTTTGGACAA	CAWVNDANSEAFF	2	1.8099875110861736E-5	39	TCRBV30-01*01	TCRBV30	TCRBV30-01	01								TCRBD01,TCRBD02	TCRBD01-01,TCRBD02-01		TCRBJ01-01*01	TCRBJ01	TCRBJ01-01	01				5	6	2	7	7	6	42	51	57	60	67	2	In	VDJ
TCTAAGAAGCTCCTTCTCAGTGACTCTGGCTTCTATCTCTGTGCCTGGAGTCGCGGACAGGGATGGACTGAAGCTTTCTTTGGACAA	CAWSRGQGWTEAFF	5	4.5249687777154334E-5	42	TCRBV30-01*01	TCRBV30	TCRBV30-01	01				TCRBD01-01*01	TCRBD01	TCRBD01-01	01				TCRBJ01-01*01	TCRBJ01	TCRBJ01-01	01				2	3	1	3	4	5	39	51	54	62	66	5	In	VDJ
AGTTCTAAGAAGCTCCTTCTCAGTGACTCTGGCTTCTATCTCTGTGCCTGGAGTGTTCAGGGGAGGACTGAAGCTTTCTTTGGACAA	CAWSVQGRTEAFF	2	1.8099875110861736E-5	39	TCRBV30-01*01	TCRBV30	TCRBV30-01	01								TCRBD01,TCRBD02	TCRBD01-01,TCRBD02-01		TCRBJ01-01*01	TCRBJ01	TCRBJ01-01	01				0	1	4	2	3	5	42	56	57	63	66	2	In	VDJ
AAGATCCAGCCCTCAGAACCCAGGGACTCAGCTGTGTACTTCTGTGCCAGCAGTTTCAGCGGCTACACTGAAGCTTTCTTTGGACAA	CASSFSGYTEAFF	3	2.71498126662926E-5	39	TCRBV12	TCRBV12				TCRBV12-03,TCRBV12-04		TCRBD02-01	TCRBD02	TCRBD02-01				01,02	TCRBJ01-01*01	TCRBJ01	TCRBJ01-01	01				3	1	6	5	2	3	42	56	57	62	64	3	In	VDJ
AAGAAGCTCCTTCTCAGTGACTCTGGCTTCTATCTCTGTGCCTGGAGTGTACCGGGAGTTATGAACACTGAAGCTTTCTTTGGACAA	CAWSVPGVMNTEAFF	2	1.8099875110861736E-5	45	TCRBV30-01*01	TCRBV30	TCRBV30-01	01				TCRBD02-01*02	TCRBD02	TCRBD02-01	02				TCRBJ01-01*01	TCRBJ01	TCRBJ01-01	01				0	2	8	2	3	0	36	50	52	58	61	2	In	VDJ
CTGACTGTGAGCAACATGAGCCCTGAAGACAGCAGCATATATCTCTGCAGCGTTGCCAGTGGGAACACTGAAGCTTTCTTTGGACAA	CSVASGNTEAFF	3	2.71498126662926E-5	36	TCRBV29-01*01	TCRBV29	TCRBV29-01	01				TCRBD01-01*01	TCRBD01	TCRBD01-01	01				TCRBJ01-01*01	TCRBJ01	TCRBJ01-01	01				4	1	4	5	3	1	45	55	56	59	62	3	In	VDJ
AGTTCTAAGAAGCTCCTTCTCAGTGACTCTGGCTTCTATCTCTGTGCCTGGAGTGTACGCGGGAACACTGAAGCTTTCTTTGGACAA	CAWSVRGNTEAFF	2	1.8099875110861736E-5	39	TCRBV30-01*01	TCRBV30	TCRBV30-01	01				TCRBD02-01	TCRBD02	TCRBD02-01				01,02	TCRBJ01-01*01	TCRBJ01	TCRBJ01-01	01				0	2	7	5	0	1	42	56	58	-1	62	2	In	VDJ
ACAGTGACCAGTGCCCATCCTGAAGACAGCAGCTTCTACATCTGCAGTGCTGACAGGGGGGCGAACACTGAAGCTTTCTTTGGACAA	CSADRGANTEAFF	7	6.334956288801607E-5	39	TCRBV20	TCRBV20				TCRBV20-01,TCRBV20-or09_02		TCRBD01-01*01	TCRBD01	TCRBD01-01	01				TCRBJ01-01*01	TCRBJ01	TCRBJ01-01	01				5	0	2	1	2	1	42	-1	51	60	62	7	In	VDJ
AAGCTCCTTCTCAGTGACTCTGGCTTCTATCTCTGTGCCTGGAGTGAGATGAGCAGGGGGGGAAACACTGAAGCTTTCTTTGGACAA	CAWSEMSRGGNTEAFF	2	1.8099875110861736E-5	48	TCRBV30-01*01	TCRBV30	TCRBV30-01	01								TCRBD01,TCRBD02	TCRBD01-01,TCRBD02-01		TCRBJ01-01*01	TCRBJ01	TCRBJ01-01	01				1	7	4	1	3	2	33	46	53	60	63	2	In	VDJ
TCTAAGAAGCTCCTTCTCAGTGACTCTGGCTTCTATCTCTGTGCCTGGAGTGTCGGGATAAGGAGAACTGAAGCTTTCTTTGGACAA	CAWSVGIRRTEAFF	2	1.8099875110861736E-5	42	TCRBV30-01*01	TCRBV30	TCRBV30-01	01				TCRBD02-01*02	TCRBD02	TCRBD02-01	02				TCRBJ01-01*01	TCRBJ01	TCRBJ01-01	01				0	0	8	3	8	5	39	-1	53	58	66	2	In	VDJ
CTGAGTTCTAAGAAGCTCCTTCTCAGTGACTCTGGCTTCTATCTCTGTGCCTTTCGACGGATACAAACTGAAGCTTTCTTTGGACAA	CAFRRIQTEAFF	2	1.8099875110861736E-5	36	TCRBV30-01*01	TCRBV30	TCRBV30-01	01								TCRBD01,TCRBD02	TCRBD01-01,TCRBD02-01		TCRBJ01-01*01	TCRBJ01	TCRBJ01-01	01				7	6	1	8	5	5	45	52	58	61	66	2	In	VDJ
CTGAGTTCTAAGAAGCTCCTTCTCAGTGACTCTGGCTTCTATCTCTGTGCCTGGAGTTCACAGACCTCGGAAGCTTTCTTTGGACAA	CAWSSQTSEAFF	2	1.8099875110861736E-5	36	TCRBV30-01*01	TCRBV30	TCRBV30-01	01				TCRBD01-01*01	TCRBD01	TCRBD01-01	01				TCRBJ01-01*01	TCRBJ01	TCRBJ01-01	01				2	2	3	5	6	8	45	57	59	63	69	2	In	VDJ
CCTTGTCCACTCTGACAGTGACCAGTGCCCATCCTGAAGACAGCAGCTTCTACATCTGCAGTGCTCGCGGAAGCTTTCTTTGGACAA		5	4.5249687777154334E-5	25	TCRBV20-01*01	TCRBV20	TCRBV20-01	01				TCRBD02-01	TCRBD02	TCRBD02-01				01,02	TCRBJ01-01*01	TCRBJ01	TCRBJ01-01	01				5	1	7	6	0	8	56	65	66	-1	69	5	Out	VDJ
ACTCTGACTGTGAGCAACATGAGCCCTGAAGACAGCAGCATATATCTCTGCAGCGTCAGTTCGGGTGAAAAACTGTTTTTTGGCAGT	CSVSSGEKLFF	3	2.71498126662926E-5	33	TCRBV29-01*01	TCRBV29	TCRBV29-01	01				TCRBD02-01	TCRBD02	TCRBD02-01				01,02	TCRBJ01-04*01	TCRBJ01	TCRBJ01-04	01				6	5	8	4	0	7	48	56	61	-1	65	3	In	VDJ
AGTTCTAAGAAGCTCCTTCTCAGTGACTCTGGCTTCTATCTCTGTGCCTGGGGAGGACAGTCTAATGAAAAACTGTTTTTTGGCAGT	CAWGGQSNEKLFF	4	3.619975022172347E-5	39	TCRBV30-01*01	TCRBV30	TCRBV30-01	01				TCRBD01-01*01	TCRBD01	TCRBD01-01	01				TCRBJ01-04*01	TCRBJ01	TCRBJ01-04	01				5	3	1	5	1	3	42	51	54	60	61	4	In	VDJ
ACTGTGAGCAACATGAGCCCTGAAGACAGCAGCATATATCTCTGCAGCGGCTGTATAGGAGTGAATGAAAAACTGTTTTTTGGCAGT	CSGCIGVNEKLFF	3	2.71498126662926E-5	39	TCRBV29-01*01	TCRBV29	TCRBV29-01	01				TCRBD02-01*02	TCRBD02	TCRBD02-01	02				TCRBJ01-04*01	TCRBJ01	TCRBJ01-04	01				7	8	10	2	2	5	42	49	57	61	63	3	In	VDJ
ACAGTGACCAGTGCCCATCCTGAAGACAGCAGCTTCTACATCTGCAGTGCTAGAAGGGGCGCGAATGAAAAACTGTTTTTTGGCAGT	CSARRGANEKLFF	5	4.5249687777154334E-5	39	TCRBV20	TCRBV20				TCRBV20-01,TCRBV20-or09_02		TCRBD01-01*01	TCRBD01	TCRBD01-01	01				TCRBJ01-04*01	TCRBJ01	TCRBJ01-04	01				2	0	5	2	4	5	42	-1	54	59	63	5	In	VDJ
CTGACAGTGACCAGTGCCCATCCTGAAGACAGCAGCTTCTACATCTGCAGTGCTAGTAGGCGGCTCAGGCCCCAGCATTTTGGTGAT	CSASRRLRPQHF	7	6.334956288801607E-5	36	TCRBV20	TCRBV20				TCRBV20-01,TCRBV20-or09_02		TCRBD02-01	TCRBD02	TCRBD02-01				01,02	TCRBJ01-05*01	TCRBJ01	TCRBJ01-05	01				3	3	7	5	5	9	45	56	59	63	68	7	In	VDJ
TCCTTCTCAGTGACTCTGGCTTCTATCTCTGTGCCTGGAGTGTACTAACGGAGGACTCTCGTTTATCAGCCCCAGCATTTTGGTGAT		2	1.8099875110861736E-5	52	TCRBV30-01*01	TCRBV30	TCRBV30-01	01				TCRBD02-01	TCRBD02	TCRBD02-01				01,02	TCRBJ01-05*01	TCRBJ01	TCRBJ01-05	01				0	9	1	10	7	5	29	43	52	57	64	2	Out	VDJ
GTGACCAGTGCCCATCCTGAAGACAGCAGCTTCTACATCTGCAGTGCTAGGGACAGGGTGGGCAATCAGCCCCAGCATTTTGGTGAT	CSARDRVGNQPQHF	7	6.334956288801607E-5	42	TCRBV20	TCRBV20				TCRBV20-01,TCRBV20-or09_02		TCRBD01-01*01	TCRBD01	TCRBD01-01	01				TCRBJ01-05*01	TCRBJ01	TCRBJ01-05	01				3	0	1	3	3	2	39	-1	50	58	61	7	In	VDJ
AGTTCTAAGAAGCTCCTTCTCAGTGACTCTGGCTTCTATCTCTGTGCCTGGAGTGTAGTGGGCACGTCTGGCTACACCTTCGGTTCG	CAWSVVGTSGYTF	2	1.8099875110861736E-5	39	TCRBV30-01*01	TCRBV30	TCRBV30-01	01				TCRBD01-01*01	TCRBD01	TCRBD01-01	01				TCRBJ01-02*01	TCRBJ01	TCRBJ01-02	01				0	3	8	0	5	7	42	56	59	63	68	2	In	VDJ
TCTAAGAAGCTCCTTCTCAGTGACTCTGGCTTCTATCTCTGTGCCTGGAGTCCTGTAGGGGGGTGGTATGGCTACACCTTCGGTTCG	CAWSPVGGWYGYTF	2	1.8099875110861736E-5	42	TCRBV30-01*01	TCRBV30	TCRBV30-01	01								TCRBD01,TCRBD02	TCRBD01-01,TCRBD02-01		TCRBJ01-02*01	TCRBJ01	TCRBJ01-02	01				2	5	5	1	4	5	39	51	56	62	66	2	In	VDJ
TCTAAGAAGCTCCTTCTCAGTGACTCTGGCTTCTATCTCTGTGCCTGGGCGGGACAGGGGGGCCTCTATGGCTACACCTTCGGTTCG	CAWAGQGGLYGYTF	3	2.71498126662926E-5	42	TCRBV30-01*01	TCRBV30	TCRBV30-01	01				TCRBD01-01*01	TCRBD01	TCRBD01-01	01				TCRBJ01-02*01	TCRBJ01	TCRBJ01-02	01				5	2	0	1	4	4	39	48	50	61	65	3	In	VDJ
AGCAACATGAGCCCTGAAGACAGCAGCATATATCTCTGCAGCGTTGATCGAGGACAGGATGCTAACTATGGCTACACCTTCGGTTCG	CSVDRGQDANYGYTF	2	1.8099875110861736E-5	45	TCRBV29-01*01	TCRBV29	TCRBV29-01	01				TCRBD01-01*01	TCRBD01	TCRBD01-01	01				TCRBJ01-02*01	TCRBJ01	TCRBJ01-02	01				3	4	1	4	3	0	36	47	51	58	61	2	In	VDJ
TCTAAGAAGCTCCTTCTCAGTGACTCTGGCTTCTATCTCTGTGCCTGGAGTATGGCAGGTTCCAACTATGGCTACACCTTCGGTTCG	CAWSMAGSNYGYTF	2	1.8099875110861736E-5	42	TCRBV30-01*01	TCRBV30	TCRBV30-01	01				TCRBD01-01*01	TCRBD01	TCRBD01-01	01				TCRBJ01-02*01	TCRBJ01	TCRBJ01-02	01				2	4	4	4	4	2	39	51	55	59	63	2	In	VDJ
CTGAGTTCTAAGAAGCTCCTTCTCAGTGACTCTGGCTTCTATCTCTGTGCCTGGAGAGGACTAAACTATGGCTACACCTTCGGTTCG	CAWRGLNYGYTF	2	1.8099875110861736E-5	36	TCRBV30-01*01	TCRBV30	TCRBV30-01	01				TCRBD02-01	TCRBD02	TCRBD02-01				01,02	TCRBJ01-02*01	TCRBJ01	TCRBJ01-02	01				3	1	1	9	0	2	45	56	57	-1	63	2	In	VDJ
CTGAGTTCTAAGAAGCTCCTTCTCAGTGACTCTGGCTTCTATCTCTGTGCCTGGACCTTGACCGGGAATGGCTACACCTTCGGTTCG	CAWTLTGNGYTF	2	1.8099875110861736E-5	36	TCRBV30-01*01	TCRBV30	TCRBV30-01	01				TCRBD02-01*02	TCRBD02	TCRBD02-01	02				TCRBJ01-02*01	TCRBJ01	TCRBJ01-02	01				4	7	8	3	0	6	45	55	62	-1	67	2	In	VDJ
TCTAAGAAGCTCCTTCTCAGTGACTCTGGCTTCTATCTCTGTGCCTGGAGGGACAGCACAGACGGCTACGGGCAGTACTTCGGGCCG	CAWRDSTDGYGQYF	2	1.8099875110861736E-5	42	TCRBV30-01*01	TCRBV30	TCRBV30-01	01				TCRBD01-01*01	TCRBD01	TCRBD01-01	01				TCRBJ02-07*01	TCRBJ02	TCRBJ02-07	01				3	0	1	5	15	9	39	-1	50	56	71	2	In	VDJ
CATCCTGAAGACAGCAGCTTCTACATCTGCAGTGCTAGAGGGTGGGGACAGGGGGCCCTCGGTTCGGCCGAGCAGTACTTCGGGCCG	CSARGWGQGALGSAEQYF	7	6.334956288801607E-5	54	TCRBV20	TCRBV20				TCRBV20-01,TCRBV20-or09_02		TCRBD01-01*01	TCRBD01	TCRBD01-01	01				TCRBJ02-07*01	TCRBJ02	TCRBJ02-07	01				1	4	0	0	12	6	27	40	44	56	68	7	In	VDJ
CTGACTGTGAGCAACATGAGCCCTGAAGACAGCAGCATATATCTCTGCAGCGTTGAGGGCAGCTCCTACGAGCAGTACTTCGGGCCG	CSVEGSSYEQYF	2	1.8099875110861736E-5	36	TCRBV29-01*01	TCRBV29	TCRBV29-01	01				TCRBD01-01*01	TCRBD01	TCRBD01-01	01				TCRBJ02-07*01	TCRBJ02	TCRBJ02-07	01				3	0	8	0	2	0	45	-1	56	60	62	2	In	VDJ
AAGAAGCTCCTTCTCAGTGACTCTGGCTTCTATCTCTGTGCCTGGAGCCGCGGGACATCATACTCCTACGAGCAGTACTTCGGGCCG	CAWSRGTSYSYEQYF	2	1.8099875110861736E-5	45	TCRBV30-01*01	TCRBV30	TCRBV30-01	01								TCRBD01,TCRBD02	TCRBD01-01,TCRBD02-01		TCRBJ02-07*01	TCRBJ02	TCRBJ02-07	01				3	4	0	6	5	0	36	47	51	57	62	2	In	VDJ
TCTAAGAAGCTCCTTCTCAGTGACTCTGGCTTCTATCTCTGTGCCTGGATGGCCGGGGGTGCCCCCTACGAGCAGTACTTCGGGCCG	CAWMAGGAPYEQYF	2	1.8099875110861736E-5	42	TCRBV30-01*01	TCRBV30	TCRBV30-01	01				TCRBD02-01*01	TCRBD02	TCRBD02-01	01				TCRBJ02-07*01	TCRBJ02	TCRBJ02-07	01				4	4	8	2	5	2	39	49	53	59	64	2	In	VDJ
AAGCTCCTTCTCAGTGACTCTGGCTTCTATCTCTGTGCCTGGAGTTCCCATCAACGGACAGTTACCTACGAGCAGTACTTCGGGCCG	CAWSSHQRTVTYEQYF	5	4.5249687777154334E-5	48	TCRBV30-01*01	TCRBV30	TCRBV30-01	01				TCRBD01-01*01	TCRBD01	TCRBD01-01	01				TCRBJ02-07*01	TCRBJ02	TCRBJ02-07	01				2	10	1	5	3	2	33	45	55	61	64	5	In	VDJ
CTGACAGTGACCAGTGCCCATCCTGAAGACAGCAGCTTCTACATCTGCAGTGGTACCCGGGACAGGGACGAGCAGTACTTCGGGCCG	CSGTRDRDEQYF	5	4.5249687777154334E-5	36	TCRBV20	TCRBV20				TCRBV20-01,TCRBV20-or09_02		TCRBD01-01*01	TCRBD01	TCRBD01-01	01				TCRBJ02-07*01	TCRBJ02	TCRBJ02-07	01				7	6	0	3	0	5	45	52	58	-1	67	5	In	VDJ
CAGCGCACAGAGCAGGGGGACTCGGCCATGTATCTCTGTGCCAGCAGCTTAGAGGGACAGGGGTTAAACGAGCAGTACTTCGGGCCG	CASSLEGQGLNEQYF	7	6.334956288801607E-5	45	TCRBV07-09	TCRBV07	TCRBV07-09				01,03	TCRBD01-01*01	TCRBD01	TCRBD01-01	01				TCRBJ02-07*01	TCRBJ02	TCRBJ02-07	01				1	1	0	2	4	5	36	52	53	63	67	7	In	VDJ
GAGCATTTTCCCCTGACCCTGGAGTCTGCCAGGCCCTCACATACCTCTCAGTACCTCTGTGCCAGCAGTGAATTAAGGAGAGGAGAG	CASSELRR	7	6.334956288801607E-5	24	TCRBV25-01*01	TCRBV25	TCRBV25-01	01				TCRBD02-01*02	TCRBD02	TCRBD02-01	02				TCRBJ01-03*01	TCRBJ01	TCRBJ01-03	01				1	3	10	2	1	22	57	73	76	80	81	7	In	VDJ
CCCTCAGAACCCAGGGACTCAGCTGTGTACTTCTGTGCCAGCAGCCCCGGGGAAGGGTTTGGTAATTCACCCCTCCACTTTGGGAAC	CASSPGEGFGNSPLHF	3	2.71498126662926E-5	48	TCRBV12	TCRBV12				TCRBV12-03,TCRBV12-04		TCRBD02-01*01	TCRBD02	TCRBD02-01	01				TCRBJ01-06*01	TCRBJ01	TCRBJ01-06	01				6	3	8	3	10	6	33	44	47	52	62	3	In	VDJ
AAGAAGCTCCTTCTCAGTGACTCTGGCTTCTATCTCTGTGCCTCCAATGGACTAGCGCCCTCCTACAATGAGCAGTTCTTCGGGCCA	CASNGLAPSYNEQFF	3	2.71498126662926E-5	45	TCRBV30-01*01	TCRBV30	TCRBV30-01	01				TCRBD02-01	TCRBD02	TCRBD02-01				01,02	TCRBJ02-01*01	TCRBJ02	TCRBJ02-01	01				7	5	1	6	2	0	36	43	48	57	59	3	In	VDJ
ACTGTGAGCAACATGAGCCCTGAAGACAGCAGCATATATCTCTGCAGCGTGACGGACAGCGCATCCGAGACCCAGTACTTCGGGCCA	CSVTDSASETQYF	4	3.619975022172347E-5	39	TCRBV29-01*01	TCRBV29	TCRBV29-01	01				TCRBD01-01*01	TCRBD01	TCRBD01-01	01				TCRBJ02-05*01	TCRBJ02	TCRBJ02-05	01				6	3	1	5	7	5	42	50	53	59	66	4	In	VDJ
CTGAGTTCTAAGAAGCTCCTTCTCAGTGACTCTGGCTTCTATCTCTGTGCCTCTGCGTTCGGGCGAGAGACCCAGTACTTCGGGCCA	CASAFGRETQYF	2	1.8099875110861736E-5	36	TCRBV30-01*01	TCRBV30	TCRBV30-01	01								TCRBD01,TCRBD02	TCRBD01-01,TCRBD02-01		TCRBJ02-05*01	TCRBJ02	TCRBJ02-05	01				7	8	8	0	1	4	45	52	60	64	65	2	In	VDJ
CTGAAGATCCAGCCCTCAGAACCCAGGGACTCAGCTGTGTACTTCTGTGCCAGCAGTTTAGGGGGTGATACGCAGTATTTTGGCCCA	CASSLGGDTQYF	3	2.71498126662926E-5	36	TCRBV12	TCRBV12				TCRBV12-03,TCRBV12-04						TCRBD01,TCRBD02	TCRBD01-01,TCRBD02-01		TCRBJ02-03*01	TCRBJ02	TCRBJ02-03	01				1	0	6	2	1	6	45	-1	61	65	66	3	In	VDJ
CTAAGAAGCTCCTTCTCAGTGACTCTGGCTTCTATCTCTGTGCCTGACCCTACTAGCGCAGACACAGATACGCAGTATTTTGGCCCA		4	3.619975022172347E-5	43	TCRBV30-01*01	TCRBV30	TCRBV30-01	01				TCRBD02-01	TCRBD02	TCRBD02-01				01,02	TCRBJ02-03*01	TCRBJ02	TCRBJ02-03	01				6	5	3	6	4	2	38	46	51	58	62	4	Out	VDJ
GCCCATCCTGAAGACAGCAGCTTCTACATCTGCAGTGCTAGAGGGCTAGCGGGAGGGTCGAACACCGGGGAGCTGTTTTTTGGAGAA	CSARGLAGGSNTGELFF	7	6.334956288801607E-5	51	TCRBV20	TCRBV20				TCRBV20-01,TCRBV20-or09_02		TCRBD02-01*02	TCRBD02	TCRBD02-01	02				TCRBJ02-02*01	TCRBJ02	TCRBJ02-02	01				1	2	4	0	1	0	30	43	45	57	58	7	In	VDJ
ATCCTGAGTTCTAAGAAGCTCCTTCTCAGTGACTCTGGCTTCTATCTCTGTGCCTGGGGGGACAGGGCGGCAGCTTTCTTTGGACAA	CAWGDRAAAFF	2	1.8099875110861736E-5	33	TCRBV30-01*01	TCRBV30	TCRBV30-01	01				TCRBD01-01*01	TCRBD01	TCRBD01-01	01				TCRBJ01-01*01	TCRBJ01	TCRBJ01-01	01				5	1	0	3	4	10	48	57	58	67	71	2	In	VDJ
AAGAAGCTCCTTCTCAGTGACTCTGGCTTCTATCTCTGTGCCTGGAGAAGGACAGGGGGTAAGGAGGGTGAAGCTTTCTTTGGACAA	CAWRRTGGKEGEAFF	2	1.8099875110861736E-5	45	TCRBV30-01*01	TCRBV30	TCRBV30-01	01				TCRBD01-01*01	TCRBD01	TCRBD01-01	01				TCRBJ01-01*01	TCRBJ01	TCRBJ01-01	01				3	2	1	1	9	7	36	47	49	59	68	2	In	VDJ
ACAAAGCTGGAGGACTCAGCCATGTACTTCTGTGCCAGCAGTTCATTCGGGGACAGGGGGCGGATGGCTGAAGCTTTCTTTGGACAA	CASSSFGDRGRMAEAFF	9	8.144943799887781E-5	51	TCRBV02-01*01	TCRBV02	TCRBV02-01	01				TCRBD01-01*01	TCRBD01	TCRBD01-01	01				TCRBJ01-01*01	TCRBJ01	TCRBJ01-01	01				5	7	0	0	6	6	30	42	49	61	67	9	In	VDJ
CTGAGTTCTAAGAAGCTCCTTCTCAGTGACTCTGGCTTCTATCTCTGTGCCTGGAGGGCTGGATGGACTGAAGCTTTCTTTGGACAA	CAWRAGWTEAFF	2	1.8099875110861736E-5	36	TCRBV30-01*01	TCRBV30	TCRBV30-01	01								TCRBD01,TCRBD02	TCRBD01-01,TCRBD02-01		TCRBJ01-01*01	TCRBJ01	TCRBJ01-01	01				3	4	1	8	3	5	45	56	60	63	66	2	In	VDJ
AAGAAGCTCCTTCTCAGTGACTCTGGCTTCTATCTCTGTGCCTGGAGTGTACTTCAGGCAGGGGGGACTGAAGCTTTCTTTGGACAA	CAWSVLQAGGTEAFF	2	1.8099875110861736E-5	45	TCRBV30-01*01	TCRBV30	TCRBV30-01	01				TCRBD01-01*01	TCRBD01	TCRBD01-01	01				TCRBJ01-01*01	TCRBJ01	TCRBJ01-01	01				0	8	4	1	1	5	36	50	58	65	66	2	In	VDJ
ATCCAGCCCTCAGAACCCAGGGACTCAGCTGTGTACTTCTGTGCCAGCAGAGAAGGGGGCAGCGGGACTGAAGCTTTCTTTGGACAA	CASREGGSGTEAFF	3	2.71498126662926E-5	42	TCRBV12	TCRBV12				TCRBV12-03,TCRBV12-04		TCRBD01-01*01	TCRBD01	TCRBD01-01	01				TCRBJ01-01*01	TCRBJ01	TCRBJ01-01	01				6	3	5	0	6	5	39	50	53	60	66	3	In	VDJ
TGACCAGTGCCCATCCTGAAGACAGCAGCTTCTACATCTGCAGTGCTAGAGTGGAGCTCCGTGGACACTGAAGCTTTCTTTGGACAA		4	3.619975022172347E-5	43	TCRBV20	TCRBV20				TCRBV20-01,TCRBV20-or09_02		TCRBD02-01*02	TCRBD02	TCRBD02-01	02				TCRBJ01-01*01	TCRBJ01	TCRBJ01-01	01				1	1	10	2	8	3	38	51	52	56	64	4	Out	VDJ
GTGACCAGTGCCCATCCTGAAGACAGCAGCTTCTACATCTGCAGTGCTAGAGAGGGCAGTTTGAACACTGAAGCTTTCTTTGGACAA	CSAREGSLNTEAFF	4	3.619975022172347E-5	42	TCRBV20	TCRBV20				TCRBV20-01,TCRBV20-or09_02		TCRBD01-01*01	TCRBD01	TCRBD01-01	01				TCRBJ01-01*01	TCRBJ01	TCRBJ01-01	01				0	0	8	0	4	0	39	-1	53	57	61	4	In	VDJ
TCTAAGAAGCTCCTTCTCAGTGACTCTGGCTTCTATCTCTGTGCCTGGAGTGTTGGAAAGTTGAACACTGAAGCTTTCTTTGGACAA	CAWSVGKLNTEAFF	2	1.8099875110861736E-5	42	TCRBV30-01*01	TCRBV30	TCRBV30-01	01								TCRBD01,TCRBD02	TCRBD01-01,TCRBD02-01		TCRBJ01-01*01	TCRBJ01	TCRBJ01-01	01				0	1	1	8	4	0	39	53	54	57	61	2	In	VDJ
AGTTCTAAGAAGCTCCTTCTCAGTGACTCTGGCTTCTATCTCTGTGCCTGGCGTGGCAGGGTGAACACTGAAGCTTTCTTTGGACAA	CAWRGRVNTEAFF	2	1.8099875110861736E-5	39	TCRBV30-01*01	TCRBV30	TCRBV30-01	01				TCRBD01-01*01	TCRBD01	TCRBD01-01	01				TCRBJ01-01*01	TCRBJ01	TCRBJ01-01	01				1	1	4	3	0	0	42	55	56	-1	61	2	In	VDJ
AAGAAGCTCCTTCTCAGTGACTCTGGCTTCTATCTCTGTGCCTGGAGTCAACCGCAGGTACTGAACACTGAAGCTTTCTTTGGACAA	CAWSQPQVLNTEAFF	6	5.42996253325852E-5	45	TCRBV30-01*01	TCRBV30	TCRBV30-01	01				TCRBD01-01*01	TCRBD01	TCRBD01-01	01				TCRBJ01-01*01	TCRBJ01	TCRBJ01-01	01				2	6	4	4	3	0	36	48	54	58	61	6	In	VDJ
ACTGTGAGCAACATGAGCCCTGAAGACAGCAGCATATATCTCTGCAGCGTTGATCAGGGGATGAACACTGAAGCTTTCTTTGGACAA	CSVDQGMNTEAFF	3	2.71498126662926E-5	39	TCRBV29-01*01	TCRBV29	TCRBV29-01	01				TCRBD01-01*01	TCRBD01	TCRBD01-01	01				TCRBJ01-01*01	TCRBJ01	TCRBJ01-01	01				3	1	4	2	1	0	42	53	54	60	61	3	In	VDJ
AGTGCCCATCCTGAAGACAGCAGCTTCTACATCTGCAGTGCTAGTTTAAGGGGTGGGGGCATGAACACTGAAGCTTTCTTTGGACAA	CSASLRGGGMNTEAFF	4	3.619975022172347E-5	48	TCRBV20	TCRBV20				TCRBV20-01,TCRBV20-or09_02		TCRBD01-01*01	TCRBD01	TCRBD01-01	01				TCRBJ01-01*01	TCRBJ01	TCRBJ01-01	01				3	10	6	0	1	0	33	44	54	60	61	4	In	VDJ
TCTAAGAAGCTCCTTCTCAGTGACTCTGGCTTCTATCTCTGTGCCTGGAGTGTACTAAGGGGGAACACTGAAGCTTTCTTTGGACAA	CAWSVLRGNTEAFF	2	1.8099875110861736E-5	42	TCRBV30-01*01	TCRBV30	TCRBV30-01	01				TCRBD01-01*01	TCRBD01	TCRBD01-01	01				TCRBJ01-01*01	TCRBJ01	TCRBJ01-01	01				0	4	5	2	0	1	39	53	57	-1	62	2	In	VDJ
CAGCCCTCAGAACCCAGGGACTCAGCTGTGTACTTCTGTGCCAGCAGTACAAGGGGGCGCGGGAACACTGAAGCTTTCTTTGGACAA	CASSTRGRGNTEAFF	3	2.71498126662926E-5	45	TCRBV12	TCRBV12				TCRBV12-03,TCRBV12-04		TCRBD01-01*01	TCRBD01	TCRBD01-01	01				TCRBJ01-01*01	TCRBJ01	TCRBJ01-01	01				5	3	5	0	4	1	36	48	51	58	62	3	In	VDJ
ACGATCCAGCGCACACAGCAGGAGGACTCGGCCGTGTATCTCTGTGCCAGCAGCTTGACAGGGAACACTGAAGCTTTCTTTGGACAA	CASSLTGNTEAFF	6	5.42996253325852E-5	39	TCRBV07-02*01	TCRBV07	TCRBV07-02	01				TCRBD01-01*01	TCRBD01	TCRBD01-01	01				TCRBJ01-01*01	TCRBJ01	TCRBJ01-01	01				3	0	2	4	0	1	42	-1	56	-1	62	6	In	VDJ
CTGACTGTGAGCAACATGAGCCCTGAAGACAGCAGCATATATCTCTGCAGCGTTGTTGTCTCCAACACTGAAGCTTTCTTTGGACAA	CSVVVSNTEAFF	3	2.71498126662926E-5	36	TCRBV29-01*01	TCRBV29	TCRBV29-01	01				TCRBD02-01	TCRBD02	TCRBD02-01				01,02	TCRBJ01-01*01	TCRBJ01	TCRBJ01-01	01				4	4	4	10	2	2	45	55	59	61	63	3	In	VDJ
CTGAGTTCTAAGAAGCTCCTTCTCAGTGACTCTGGCTTCTATCTCTGTGCCTGGAGTCCAACCCAGACCGAAGCTTTCTTTGGACAA	CAWSPTQTEAFF	2	1.8099875110861736E-5	36	TCRBV30-01*01	TCRBV30	TCRBV30-01	01								TCRBD01,TCRBD02	TCRBD01-01,TCRBD02-01		TCRBJ01-01*01	TCRBJ01	TCRBJ01-01	01				2	8	2	7	1	8	45	57	65	68	69	2	In	VDJ
ATCCTGAGTTCTAAGAAGCTCCTTCTCAGTGACTCTGGCTTCTATCTCTGTGCCTGGAGTGTACTAGGAAAACTGTTTTTTGGCAGT	CAWSVLGKLFF	2	1.8099875110861736E-5	33	TCRBV30-01*01	TCRBV30	TCRBV30-01	01				TCRBD02-01	TCRBD02	TCRBD02-01				01,02	TCRBJ01-04*01	TCRBJ01	TCRBJ01-04	01				0	0	3	8	1	10	48	-1	62	67	68	2	In	VDJ
ACCCTGCAGCCAGAAGACTCGGCCCTGTATCTCTGCGCCAGCAGCCCGGGAAGGGGACAGCTTAATGAAAAACTGTTTTTTGGCAGT	CASSPGRGQLNEKLFF	5	4.5249687777154334E-5	48	TCRBV04-03*01	TCRBV04	TCRBV04-03	01				TCRBD01-01*01	TCRBD01	TCRBD01-01	01				TCRBJ01-04*01	TCRBJ01	TCRBJ01-04	01				4	7	0	5	2	4	33	46	53	60	62	5	In	VDJ
AGTTCTAAGAAGCTCCTTCTCAGTGACTCTGGCTTCTATCTCTGTGCCTGGAGTTATAGGGGTAATGAAAAACTGTTTTTTGGCAGT	CAWSYRGNEKLFF	2	1.8099875110861736E-5	39	TCRBV30-01*01	TCRBV30	TCRBV30-01	01				TCRBD01-01*01	TCRBD01	TCRBD01-01	01				TCRBJ01-04*01	TCRBJ01	TCRBJ01-04	01				2	3	5	2	0	4	42	54	57	-1	62	2	In	VDJ
CTGACAGTGACCAGTGCCCATCCTGAAGACAGCAGCTTCTACATCTGCAGTGCAAGCGGACCTAATGAAAAACTGTTTTTTGGCAGT	CSASGPNEKLFF	5	4.5249687777154334E-5	36	TCRBV20	TCRBV20				TCRBV20-01,TCRBV20-or09_02		TCRBD02-01	TCRBD02	TCRBD02-01				01,02	TCRBJ01-04*01	TCRBJ01	TCRBJ01-04	01				6	1	6	5	2	3	45	53	54	59	61	5	In	VDJ
AGTTCTAAGAAGCTCCTTCTCAGTGACTCTGGCTTCTATCTCTGTGCCTGGAGCGCTACAGGGGCTCAGCCCCAGCATTTTGGTGAT	CAWSATGAQPQHF	2	1.8099875110861736E-5	39	TCRBV30-01*01	TCRBV30	TCRBV30-01	01				TCRBD01-01*01	TCRBD01	TCRBD01-01	01				TCRBJ01-05*01	TCRBJ01	TCRBJ01-05	01				3	4	3	2	1	6	42	53	57	64	65	2	In	VDJ
AGTTCTAAGAAGCTCCTTCTCAGTGACTCTGGCTTCTATCTCTGTGCCTGGGCCGGGACAGGGGATCAGCCCCAGCATTTTGGTGAT	CAWAGTGDQPQHF	2	1.8099875110861736E-5	39	TCRBV30-01*01	TCRBV30	TCRBV30-01	01				TCRBD01-01*01	TCRBD01	TCRBD01-01	01				TCRBJ01-05*01	TCRBJ01	TCRBJ01-05	01				5	3	0	2	0	5	42	51	54	-1	64	2	In	VDJ
AGTTCTAAGAAGCTCCTTCTCAGTGACTCTGGCTTCTATCTCTGTGCCTGGAGTGAACAGAGCAATCAGCCCCAGCATTTTGGTGAT	CAWSEQSNQPQHF	2	1.8099875110861736E-5	39	TCRBV30-01*01	TCRBV30	TCRBV30-01	01				TCRBD01-01*01	TCRBD01	TCRBD01-01	01				TCRBJ01-05*01	TCRBJ01	TCRBJ01-05	01				1	1	3	5	0	1	42	55	56	-1	60	2	In	VDJ
CTCCTTCTCAGTGACTCTGGCTTCTATCTCTGTGCCTGGAGCCCCTTTCAGGGGGCAGTAAGCAATCAGCCCCAGCATTTTGGTGAT	CAWSPFQGAVSNQPQHF	2	1.8099875110861736E-5	51	TCRBV30-01*01	TCRBV30	TCRBV30-01	01				TCRBD01-01*01	TCRBD01	TCRBD01-01	01				TCRBJ01-05*01	TCRBJ01	TCRBJ01-05	01				3	7	4	0	4	1	30	41	48	56	60	2	In	VDJ
AGTTCTAAGAAGCTCCTTCTCAGTGACTCTGGCTTCTATCTCTGTGCCTGGAGTGATGCCCAGAGGCAGCCCCAGCATTTTGGTGAT	CAWSDAQRQPQHF	2	1.8099875110861736E-5	39	TCRBV30-01*01	TCRBV30	TCRBV30-01	01				TCRBD02-01*02	TCRBD02	TCRBD02-01	02				TCRBJ01-05*01	TCRBJ01	TCRBJ01-05	01				1	7	11	1	0	7	42	55	62	-1	66	2	In	VDJ
TCTAAGAAGCTCCTTCTCAGTGACTCTGGCTTCTATCTCTGTGCCTGGAGTGTAGGGGGCGGGGACCAGCCCCAGCATTTTGGTGAT	CAWSVGGGDQPQHF	2	1.8099875110861736E-5	42	TCRBV30-01*01	TCRBV30	TCRBV30-01	01				TCRBD01-01*01	TCRBD01	TCRBD01-01	01				TCRBJ01-05*01	TCRBJ01	TCRBJ01-05	01				0	0	5	0	6	7	39	-1	53	60	66	2	In	VDJ
CAGCCCTCAGAACCCAGGGACTCAGCTGTGTACTTCTGTGCCAGCAGTCCCGGACCAGGGAGGGACCAGCCCCAGCATTTTGGTGAT	CASSPGPGRDQPQHF	3	2.71498126662926E-5	45	TCRBV12	TCRBV12				TCRBV12-03,TCRBV12-04		TCRBD02-01*02	TCRBD02	TCRBD02-01	02				TCRBJ01-05*01	TCRBJ01	TCRBJ01-05	01				5	9	9	0	2	7	36	48	57	64	66	3	In	VDJ
CTGAGTTCTAAGAAGCTCCTTCTCAGTGACTCTGGCTTCTATCTCTGTGCCTGGAGTCCGACATTCTATGGCTACACCTTCGGTTCG	CAWSPTFYGYTF	2	1.8099875110861736E-5	36	TCRBV30-01*01	TCRBV30	TCRBV30-01	01				TCRBD01-01*01	TCRBD01	TCRBD01-01	01				TCRBJ01-02*01	TCRBJ01	TCRBJ01-02	01				2	2	2	6	2	4	45	57	59	63	65	2	In	VDJ
TCCCTGGAGCTTGGTGACTCTGCTGTGTATTTCTGTGCCAGCAGCCAAGCCCCAGGGACGTATGGCTATGGCTACACCTTCGGTTCG	CASSQAPGTYGYGYTF	9	8.144943799887781E-5	48	TCRBV03	TCRBV03				TCRBV03-01,TCRBV03-02						TCRBD01,TCRBD02	TCRBD01-01,TCRBD02-01		TCRBJ01-02*01	TCRBJ01	TCRBJ01-02	01				1	5	0	7	6	4	33	49	54	59	65	9	In	VDJ
ATCCAGCGCACACAGCAGGAGGACTCGGCCGTGTATCTCTGTGCCAGCAGCCCGGACAGGGGGAACTATGGCTACACCTTCGGTTCG	CASSPDRGNYGYTF	5	4.5249687777154334E-5	42	TCRBV07-02*01	TCRBV07	TCRBV07-02	01				TCRBD01-01*01	TCRBD01	TCRBD01-01	01				TCRBJ01-02*01	TCRBJ01	TCRBJ01-02	01				5	2	1	1	0	2	39	51	53	-1	63	5	In	VDJ
CGGCAGTTCATCCTGAGTTCTAAGAAGCTCCTTCTCAGTGACTCTGGCTTCTATCTCTGTGCCTGGGACGGCTACACCTTCGGTTCG	CAWDGYTF	2	1.8099875110861736E-5	24	TCRBV30-01*01	TCRBV30	TCRBV30-01	01								TCRBD01,TCRBD02	TCRBD01-01,TCRBD02-01		TCRBJ01-02*01	TCRBJ01	TCRBJ01-02	01				5	0	2	7	0	8	57	-1	66	-1	69	2	In	VDJ
ACCCTGGAGTCTGCCAGGCCCTCACATACCTCTCAGTACCTCTGTGCCAGCAGTACGGCGGGAGGGCGCGAGCAGTACTTCGGGCCG	CASSTAGGREQYF	4	3.619975022172347E-5	39	TCRBV25-01*01	TCRBV25	TCRBV25-01	01				TCRBD02-01*02	TCRBD02	TCRBD02-01	02				TCRBJ02-07*01	TCRBJ02	TCRBJ02-07	01				5	3	7	0	2	6	42	54	57	66	68	4	In	VDJ
CTTCACCTACACGCCCTGCAGCCAGAAGACTCAGCCCTGTATCTCTGCGCCAGCAGAGGGACCGCGGCCGAGCAGTACTTCGGGCCG	CASRGTAAEQYF	4	3.619975022172347E-5	36	TCRBV04-01*01	TCRBV04	TCRBV04-01	01								TCRBD01,TCRBD02	TCRBD01-01,TCRBD02-01		TCRBJ02-07*01	TCRBJ02	TCRBJ02-07	01				6	1	0	7	6	6	45	56	57	62	68	4	In	VDJ
CTGTCCCTAGAGTCTGCCATCCCCAACCAGACAGCTCTTTACTTCTGTGCCACCAGTGACGAGGATTACGAGCAGTACTTCGGGCCG	CATSDEDYEQYF	4	3.619975022172347E-5	36	TCRBV24	TCRBV24				TCRBV24-01,TCRBV24-or09_02		TCRBD02-01*02	TCRBD02	TCRBD02-01	02				TCRBJ02-07*01	TCRBJ02	TCRBJ02-07	01				4	1	11	1	2	4	45	59	60	64	66	4	In	VDJ
AGGCTGCTGTCGGCTGCTCCCTCCCAGACATCTGTGTACTTCTGTGCCAGCAGTTATTCGACAGGCTACGAGCAGTACTTCGGGCCG	CASSYSTGYEQYF	4	3.619975022172347E-5	39	TCRBV06-05*01	TCRBV06	TCRBV06-05	01				TCRBD01-01*01	TCRBD01	TCRBD01-01	01				TCRBJ02-07*01	TCRBJ02	TCRBJ02-07	01				3	3	2	4	0	3	42	56	59	-1	65	4	In	VDJ
TCAGAACCCAGGGACTCAGCTGTGTACTTCTGTGCCAGCAGTTTGAGCATACAGAACCCACATCGCTACGAGCAGTACTTCGGGCCG	CASSLSIQNPHRYEQYF	2	1.8099875110861736E-5	51	TCRBV12	TCRBV12				TCRBV12-03,TCRBV12-04		TCRBD01-01*01	TCRBD01	TCRBD01-01	01				TCRBJ02-07*01	TCRBJ02	TCRBJ02-07	01				3	6	3	5	11	3	30	44	50	54	65	2	In	VDJ
GTGACCAGTGCCCATCCTGAAGACAGCAGCTTCTACATCTGCAGTGCTAGCTGGGACGGTGACTCCTACGAGCAGTACTTCGGGCCG	CSASWDGDSYEQYF	3	2.71498126662926E-5	42	TCRBV20	TCRBV20				TCRBV20-01,TCRBV20-or09_02						TCRBD01,TCRBD02	TCRBD01-01,TCRBD02-01		TCRBJ02-07*01	TCRBJ02	TCRBJ02-07	01				3	2	0	7	5	0	39	50	52	57	62	3	In	VDJ
TCTAAGAAGCTCCTTCTCAGTGACTCTGGCTTCTATCTCTGTGCCTGGAGGCGGCGGGGATCGGCCTACGAGCAGTACTTCGGGCCG	CAWRRRGSAYEQYF	2	1.8099875110861736E-5	42	TCRBV30-01*01	TCRBV30	TCRBV30-01	01				TCRBD02-01*01	TCRBD02	TCRBD02-01	01				TCRBJ02-07*01	TCRBJ02	TCRBJ02-07	01				3	3	7	3	5	2	39	50	53	59	64	2	In	VDJ
CCCCTGACCCTGGAGTCTGCCAGGCCCTCACATACCTCTCAGTACCTCTGTGCCAGCAGTAGGGGATACGAGCAGTACTTCGGGCCG	CASSRGYEQYF	3	2.71498126662926E-5	33	TCRBV25-01*01	TCRBV25	TCRBV25-01	01				TCRBD01-01*01	TCRBD01	TCRBD01-01	01				TCRBJ02-07*01	TCRBJ02	TCRBJ02-07	01				5	0	5	2	1	4	48	-1	60	65	66	3	In	VDJ
CTACACGCCCTGCAGCCAGAAGACTCAGCCCTGTATCTCTGCGCCAGCAGCCCAGGACAGGGAGTCCACGAGCAGTACTTCGGGCCG	CASSPGQGVHEQYF	4	3.619975022172347E-5	42	TCRBV04-01*01	TCRBV04	TCRBV04-01	01				TCRBD01-01*01	TCRBD01	TCRBD01-01	01				TCRBJ02-07*01	TCRBJ02	TCRBJ02-07	01				4	2	1	3	5	5	39	52	54	62	67	4	In	VDJ
AGTTCTAAGAAGCTCCTTCTCAGTGACTCTGGCTTCTATCTCTGTGCCTGGAGTGGTTCCGGGCATTCACCCCTCCACTTTGGGAAC	CAWSGSGHSPLHF	2	1.8099875110861736E-5	39	TCRBV30-01*01	TCRBV30	TCRBV30-01	01								TCRBD01,TCRBD02	TCRBD01-01,TCRBD02-01		TCRBJ01-06*01	TCRBJ01	TCRBJ01-06	01				1	5	8	0	0	8	42	55	60	-1	64	2	In	VDJ
TGAGTTCTAAGAAGCTCCTTCTCAGTGACTCTGGCTTCTATCTCTGTGCCTGGGTATCTCGACGACCCTGAGCAGTTCTTCGGGCCA		7	6.334956288801607E-5	37	TCRBV30-01*01	TCRBV30	TCRBV30-01	01								TCRBD01,TCRBD02	TCRBD01-01,TCRBD02-01		TCRBJ02-01*01	TCRBJ02	TCRBJ02-01	01				5	7	2	7	5	9	44	53	60	63	68	7	Out	VDJ
TCTAAGAAGCTCCTTCTCAGTGACTCTGGCTTCTATCTCTGTGCCTGGAGGGGCCCCGTCCCCTGGGATGAGCAGTTCTTCGGGCCA	CAWRGPVPWDEQFF	2	1.8099875110861736E-5	42	TCRBV30-01*01	TCRBV30	TCRBV30-01	01				TCRBD01-01*01	TCRBD01	TCRBD01-01	01				TCRBJ02-01*01	TCRBJ02	TCRBJ02-01	01				3	0	8	0	13	8	39	-1	50	54	67	2	In	VDJ
AGTGCCCATCCTGAAGACAGCAGCTTCTACATCTGCAGTGCTACGGAGGGACTAGCGGGCGGGGTGAATGAGCAGTTCTTCGGGCCA	CSATEGLAGGVNEQFF	7	6.334956288801607E-5	48	TCRBV20	TCRBV20				TCRBV20-01,TCRBV20-or09_02		TCRBD02-01	TCRBD02	TCRBD02-01				01,02	TCRBJ02-01*01	TCRBJ02	TCRBJ02-01	01				4	4	0	4	7	7	33	43	47	59	66	7	In	VDJ
GTGACCAGTGCCCATCCTGAAGACAGCAGCTTCTACATCTGCAGTGCTCCTGGACTAGCGGCCTACAATGAGCAGTTCTTCGGGCCA	CSAPGLAAYNEQFF	5	4.5249687777154334E-5	42	TCRBV20	TCRBV20				TCRBV20-01,TCRBV20-or09_02		TCRBD02-01	TCRBD02	TCRBD02-01				01,02	TCRBJ02-01*01	TCRBJ02	TCRBJ02-01	01				5	3	1	5	0	2	39	48	51	-1	61	5	In	VDJ
CTGACTGTGAGCAACATGAGCCCTGAAGACAGCAGCATATATCTCTGCAGCGTTGAATCTCCAGTGGAGACCCAGTACTTCGGGCCA	CSVESPVETQYF	2	1.8099875110861736E-5	36	TCRBV29-01*01	TCRBV29	TCRBV29-01	01				TCRBD01-01*01	TCRBD01	TCRBD01-01	01				TCRBJ02-05*01	TCRBJ02	TCRBJ02-05	01				2	4	4	5	2	5	45	57	61	64	66	2	In	VDJ
TCTAAGAAGCTCCTTCTCAGTGACTCTGGCTTCTATCTCTGTGCCTGGAGGCTAGCGGGGGGGCAAGAGACCCAGTACTTCGGGCCA	CAWRLAGGQETQYF	2	1.8099875110861736E-5	42	TCRBV30-01*01	TCRBV30	TCRBV30-01	01				TCRBD02-01*01	TCRBD02	TCRBD02-01	01				TCRBJ02-05*01	TCRBJ02	TCRBJ02-05	01				3	1	4	0	0	2	39	50	51	-1	63	2	In	VDJ
TCCACTCTGACAGTGACCAGTGCCCATCCTGAAGACAGCAGCTTCTACATCTGCAGTGCTAGAGTGGAGGACCAGTACTTCGGGCCA	CSARVEDQYF	4	3.619975022172347E-5	30	TCRBV20-01*01	TCRBV20	TCRBV20-01	01				TCRBD02-01*02	TCRBD02	TCRBD02-01	02				TCRBJ02-05*01	TCRBJ02	TCRBJ02-05	01				1	1	10	1	1	10	51	64	65	70	71	4	In	VDJ
CTGAGTTCTAAGAAGCTCCTTCTCAGTGACTCTGGCTTCTATCTCTGTGCCTGGAGTCCCCGTACCCTTGAAGCTTTCTTTGGACAA	CAWSPRTLEAFF	2	1.8099875110861736E-5	36	TCRBV30-01*01	TCRBV30	TCRBV30-01	01								TCRBD01,TCRBD02	TCRBD01-01,TCRBD02-01		TCRBJ01-01*01	TCRBJ01	TCRBJ01-01	01				2	6	3	7	3	7	45	57	63	65	68	2	In	VDJ
ACTCTGACTGTGAGCAACATGAGCCCTGAAGACAGCAGCATATATCTCTGCAGCGTGAGGGGGGGCTCTGAAGCTTTCTTTGGACAA	CSVRGGSEAFF	3	2.71498126662926E-5	33	TCRBV29-01*01	TCRBV29	TCRBV29-01	01				TCRBD02-01*01	TCRBD02	TCRBD02-01	01				TCRBJ01-01*01	TCRBJ01	TCRBJ01-01	01				6	2	9	0	2	6	48	56	58	65	67	3	In	VDJ
ATCCGCTCACCAGGCCTGGGGGACGCAGCCATGTACCTGTGTGCCACCAGCACGGACAGGGGATTCGCTGAAGCTTTCTTTGGACAA	CATSTDRGFAEAFF	5	4.5249687777154334E-5	42	TCRBV15-01*01	TCRBV15	TCRBV15-01	01				TCRBD01-01*01	TCRBD01	TCRBD01-01	01				TCRBJ01-01*01	TCRBJ01	TCRBJ01-01	01				4	1	1	2	5	6	39	52	53	62	67	5	In	VDJ
TCTAAGAAGCTCCTTCTCAGTGACTCTGGCTTCTATCTCTGTGCCTGGAGTGTTCGGCCCCGGGGGACTGAAGCTTTCTTTGGACAA	CAWSVRPRGTEAFF	2	1.8099875110861736E-5	42	TCRBV30-01*01	TCRBV30	TCRBV30-01	01				TCRBD02-01*01	TCRBD02	TCRBD02-01	01				TCRBJ01-01*01	TCRBJ01	TCRBJ01-01	01				0	7	8	2	0	5	39	53	60	-1	66	2	In	VDJ
ACCAGTGCCCATCCTGAAGACAGCAGCTTCTACATCTGCAGTGCTAGAGATCTGTCCGGAGGGGGCACTGAAGCTTTCTTTGGACAA	CSARDLSGGGTEAFF	6	5.42996253325852E-5	45	TCRBV20	TCRBV20				TCRBV20-01,TCRBV20-or09_02						TCRBD01,TCRBD02	TCRBD01-01,TCRBD02-01		TCRBJ01-01*01	TCRBJ01	TCRBJ01-01	01				0	9	5	1	0	4	36	50	59	-1	65	6	In	VDJ
AGTTCTAAGAAGCTCCTTCTCAGTGACTCTGGCTTCTATCTCTGTGCCTGGAGTAAGGGACAAAGCACTGAAGCTTTCTTTGGACAA	CAWSKGQSTEAFF	2	1.8099875110861736E-5	39	TCRBV30-01*01	TCRBV30	TCRBV30-01	01				TCRBD01-01*01	TCRBD01	TCRBD01-01	01				TCRBJ01-01*01	TCRBJ01	TCRBJ01-01	01				2	2	0	6	3	4	42	54	56	62	65	2	In	VDJ
TCCTTCTCAGTGACTCTGGCTTCTATCTCTGTGCCTGGGAACCGGGACAGGGTGAATCTGGGATACACTGAAGCTTTCTTTGGACAA		2	1.8099875110861736E-5	52	TCRBV30-01*01	TCRBV30	TCRBV30-01	01				TCRBD01-01*01	TCRBD01	TCRBD01-01	01				TCRBJ01-01*01	TCRBJ01	TCRBJ01-01	01				5	5	0	3	12	3	29	38	43	52	64	2	Out	VDJ
GTGAGCAACATGAGCCCTGAAGACAGCAGCATATATCTCTGCAGCGTTGAAAAAGGCCACCTGAACACTGAAGCTTTCTTTGGACAA	CSVEKGHLNTEAFF	3	2.71498126662926E-5	42	TCRBV29-01*01	TCRBV29	TCRBV29-01	01								TCRBD01,TCRBD02	TCRBD01-01,TCRBD02-01		TCRBJ01-01*01	TCRBJ01	TCRBJ01-01	01				2	2	5	4	5	0	39	51	53	56	61	3	In	VDJ
ATCCTGAGTTCTAAGAAGCTCCTTCTCAGTGACTCTGGCTTCTATCTCTGTGCTCGACAGGCGAACACTGAAGCTTTCTTTGGACAA	CARQANTEAFF	2	1.8099875110861736E-5	33	TCRBV30-01*01	TCRBV30	TCRBV30-01	01				TCRBD01-01*01	TCRBD01	TCRBD01-01	01				TCRBJ01-01*01	TCRBJ01	TCRBJ01-01	01				9	2	2	4	1	1	48	53	55	61	62	2	In	VDJ
ATCCTGAGTTCTAAGAAGCTCCTTCTCAGTGACTCTGGCTTCTATCTCTGTGCCTGGAGGCCGAACACTGAAGCTTTCTTTGGACAA	CAWRPNTEAFF	2	1.8099875110861736E-5	33	TCRBV30-01*01	TCRBV30	TCRBV30-01	01								TCRBD01,TCRBD02	TCRBD01-01,TCRBD02-01		TCRBJ01-01*01	TCRBJ01	TCRBJ01-01	01				3	0	10	0	1	1	48	-1	59	61	62	2	In	VDJ
CTGAGTTCTAAGAAGCTCCTTCTCAGTGACTCTGGCTTCTATCTCTGTGCCTGGAAGCTGACCAACACTGAAGCTTTCTTTGGACAA	CAWKLTNTEAFF	2	1.8099875110861736E-5	36	TCRBV30-01*01	TCRBV30	TCRBV30-01	01								TCRBD01,TCRBD02	TCRBD01-01,TCRBD02-01		TCRBJ01-01*01	TCRBJ01	TCRBJ01-01	01				4	4	2	7	1	2	45	55	59	62	63	2	In	VDJ
GAGCTGAATGTGAACGCCTTGTTGCTGGGGGACTCGGCCCTCTATCTCTGTGCCAGCAGCTTAAACACTGAAGCTTTCTTTGGACAA	CASSLNTEAFF	4	3.619975022172347E-5	33	TCRBV05-06*01	TCRBV05	TCRBV05-06	01											TCRBJ01-01*01	TCRBJ01	TCRBJ01-01	01				2	0	0	0	1	2	48	-1	-1	62	63	4	In	VJ
AGAAGCTCCTTCTCAGTGACTCTGGCTTCTATCTCTGTGCCTGGAGTGCAACGACAGGGGGATAATCAGCCCCAGCATTTTGGTGAT		2	1.8099875110861736E-5	46	TCRBV30-01*01	TCRBV30	TCRBV30-01	01				TCRBD01-01*01	TCRBD01	TCRBD01-01	01				TCRBJ01-05*01	TCRBJ01	TCRBJ01-05	01				1	4	2	1	2	4	35	48	52	61	63	2	Out	VDJ
CTGACTGTGAGCAACATGAGCCCTGAAGACAGCAGCATATATCTCTGCAGCGTTGGCGAGGGCAATCAGCCCCAGCATTTTGGTGAT	CSVGEGNQPQHF	3	2.71498126662926E-5	36	TCRBV29-01*01	TCRBV29	TCRBV29-01	01				TCRBD02-01*02	TCRBD02	TCRBD02-01	02				TCRBJ01-05*01	TCRBJ01	TCRBJ01-05	01				4	2	11	1	0	2	45	55	57	-1	61	3	In	VDJ
TCTAAGAAGCTCCTTCTCAGTGACTCTGGCTTCTATCTCTGTGCCTGGAGTGTATTGGTTAGCAATCAGCCCCAGCATTTTGGTGAT	CAWSVLVSNQPQHF	2	1.8099875110861736E-5	42	TCRBV30-01*01	TCRBV30	TCRBV30-01	01								TCRBD01,TCRBD02	TCRBD01-01,TCRBD02-01		TCRBJ01-05*01	TCRBJ01	TCRBJ01-05	01				0	3	0	10	1	0	39	53	56	58	59	2	In	VDJ
AAGAAGCTCCTTCTCAGTGACTCTGGCTTCTATCTCTGTGCCTGGAGTGACGACAGTCATAGCAATCAGCCCCAGCATTTTGGTGAT	CAWSDDSHSNQPQHF	2	1.8099875110861736E-5	45	TCRBV30-01*01	TCRBV30	TCRBV30-01	01				TCRBD01-01*01	TCRBD01	TCRBD01-01	01				TCRBJ01-05*01	TCRBJ01	TCRBJ01-05	01				1	2	2	5	3	0	36	49	51	56	59	2	In	VDJ
AGTTCTAAGAAGCTCCTTCTCAGTGACTCTGGCTTCTATCTCTGTGCCTGGGGGGGCCAGGCTGGACAGCCCCAGCATTTTGGTGAT	CAWGGQAGQPQHF	2	1.8099875110861736E-5	39	TCRBV30-01*01	TCRBV30	TCRBV30-01	01				TCRBD01-01*01	TCRBD01	TCRBD01-01	01				TCRBJ01-05*01	TCRBJ01	TCRBJ01-05	01				5	0	6	0	9	7	42	-1	51	57	66	2	In	VDJ
AGGCTGCTGTCGGCTGCTCCCTCCCAGACATCTGTGTACTTCTGTGCCAGCAGGTCGACAGGGGAACAGCCCCAGCATTTTGGTGAT	CASRSTGEQPQHF	5	4.5249687777154334E-5	39	TCRBV06-05*01	TCRBV06	TCRBV06-05	01				TCRBD01-01*01	TCRBD01	TCRBD01-01	01				TCRBJ01-05*01	TCRBJ01	TCRBJ01-05	01				6	3	2	2	2	7	42	53	56	64	66	5	In	VDJ
CTGAGTTCTAAGAAGCTCCTTCTCAGTGACTCTGGCTTCTATCTCTGTGCCTGGAGTGTACAGTAAGCTGGCTACACCTTCGGTTCG	CAWSVQ*AGYTF	2	1.8099875110861736E-5	36	TCRBV30-01*01	TCRBV30	TCRBV30-01	01				TCRBD01-01*01	TCRBD01	TCRBD01-01	01				TCRBJ01-02*01	TCRBJ01	TCRBJ01-02	01				0	0	3	5	5	7	45	-1	59	63	68	2	Stop	VDJ
ATCCAGCGCACACAGCAGGAGGACTCGGCCGTGTATCTCTGTGCCAGCAGCTTAGGGAGGGGCGGTTATGGCTACACCTTCGGTTCG	CASSLGRGGYGYTF	7	6.334956288801607E-5	42	TCRBV07-02*01	TCRBV07	TCRBV07-02	01				TCRBD02-01*02	TCRBD02	TCRBD02-01	02				TCRBJ01-02*01	TCRBJ01	TCRBJ01-02	01				1	0	10	0	5	5	39	-1	55	61	66	7	In	VDJ
CTGAGTTCTAAGAAGCTCCTTCTCAGTGACTCTGGCTTCTATCTCTGTGCCTGGAGTGCGTCGGGCTATGGCTACACCTTCGGTTCG	CAWSASGYGYTF	2	1.8099875110861736E-5	36	TCRBV30-01*01	TCRBV30	TCRBV30-01	01				TCRBD02-01	TCRBD02	TCRBD02-01				01,02	TCRBJ01-02*01	TCRBJ01	TCRBJ01-02	01				1	3	8	4	0	4	45	58	61	-1	65	2	In	VDJ
CTAAGAAGCTCCTTCTCAGTGACTCTGGCTTCTATCTCTGTGCCTGGAGTGGCGGGACAAGGGGACTATGGCTACACCTTCGGTTCG		2	1.8099875110861736E-5	43	TCRBV30-01*01	TCRBV30	TCRBV30-01	01								TCRBD01,TCRBD02	TCRBD01-01,TCRBD02-01		TCRBJ01-02*01	TCRBJ01	TCRBJ01-02	01				1	2	0	6	5	3	38	51	53	59	64	2	Out	VDJ
GTGAGCACCTTGGAGCTGGGGGACTCGGCCCTTTATCTTTGCGCCAGCAGCTTGGCCGGGGCCGACTATGGCTACACCTTCGGTTCG	CASSLAGADYGYTF	6	5.42996253325852E-5	42	TCRBV05-01*01	TCRBV05	TCRBV05-01	01								TCRBD01,TCRBD02	TCRBD01-01,TCRBD02-01		TCRBJ01-02*01	TCRBJ01	TCRBJ01-02	01				0	2	7	0	2	3	39	55	57	62	64	6	In	VDJ
ACTGTGAGCAACATGAGCCCTGAAGACAGCAGCATATATCTCTGCAGCGGTACACAGGGCGCTAACTATGGCTACACCTTCGGTTCG	CSGTQGANYGYTF	2	1.8099875110861736E-5	39	TCRBV29-01*01	TCRBV29	TCRBV29-01	01				TCRBD01-01*01	TCRBD01	TCRBD01-01	01				TCRBJ01-02*01	TCRBJ01	TCRBJ01-02	01				7	4	3	3	2	0	42	49	53	59	61	2	In	VDJ
TCTGGCTTCTATCTCTGTGCCTGGAGGACCGGGACAGGGGTTTTTGGACCAAGCTCCAAAGCTAACTATGGCTACACCTTCGGTTCG	CAWRTGTGVFGPSSKANYGYTF	3	2.71498126662926E-5	66	TCRBV30-01	TCRBV30	TCRBV30-01				01,02	TCRBD01-01*01	TCRBD01	TCRBD01-01	01				TCRBJ01-02*01	TCRBJ01	TCRBJ01-02	01				3	4	0	2	21	0	15	26	30	40	61	3	In	VDJ
ATCCTGAGTTCTAAGAAGCTCCTTCTCAGTGACTCTGGCTTCTATCTCTGTGCCTGGAGCCCAGGGGTGGGGCAGTACTTCGGGCCG	CAWSPGVGQYF	2	1.8099875110861736E-5	33	TCRBV30-01*01	TCRBV30	TCRBV30-01	01				TCRBD01-01*01	TCRBD01	TCRBD01-01	01				TCRBJ02-07*01	TCRBJ02	TCRBJ02-07	01				3	2	4	2	4	9	48	59	61	67	71	2	In	VDJ
CTGACTGTGAGCAACATGAGCCCTGAAGACAGCAGCATATATCTCTGCAGCGTTTACCGGGACCGAGAGGAGCAGTACTTCGGGCCG	CSVYRDREEQYF	2	1.8099875110861736E-5	36	TCRBV29-01*01	TCRBV29	TCRBV29-01	01								TCRBD01,TCRBD02	TCRBD01-01,TCRBD02-01		TCRBJ02-07*01	TCRBJ02	TCRBJ02-07	01				5	4	0	7	6	7	45	54	58	63	69	2	In	VDJ
ATCCTGAGTTCTAAGAAGCTCCTTCTCAGTGACTCTGGCTTCTATCTCTGTGCCTGGAGAGATTCTGGCGAGCAGTACTTCGGGCCG	CAWRDSGEQYF	2	1.8099875110861736E-5	33	TCRBV30-01*01	TCRBV30	TCRBV30-01	01								TCRBD01,TCRBD02	TCRBD01-01,TCRBD02-01		TCRBJ02-07*01	TCRBJ02	TCRBJ02-07	01				3	7	0	10	0	6	48	59	66	-1	68	2	In	VDJ
ACTGTGAGCAACATGAGCCCTGAAGACAGCAGCATATATCTCTGCAGCGTCCGACTAGCGGGGGAGGGCGAGCAGTACTTCGGGCCG	CSVRLAGEGEQYF	4	3.619975022172347E-5	39	TCRBV29-01*01	TCRBV29	TCRBV29-01	01				TCRBD02-01*01	TCRBD02	TCRBD02-01	01				TCRBJ02-07*01	TCRBJ02	TCRBJ02-07	01				6	2	2	2	4	6	42	50	52	64	68	4	In	VDJ
CTACACACCCTGCAGCCAGAAGACTCGGCCCTGTATCTCTGTGCCAGCAGCCTAAGAAGGAGCCTCTACGAGCAGTACTTCGGGCCG	CASSLRRSLYEQYF	4	3.619975022172347E-5	42	TCRBV04-02*01	TCRBV04	TCRBV04-02	01				TCRBD02-01*02	TCRBD02	TCRBD02-01	02				TCRBJ02-07*01	TCRBJ02	TCRBJ02-07	01				4	6	10	2	3	3	39	52	58	62	65	4	In	VDJ
TCTAAGAAGCTCCTTCTCAGTGACTCTGGCTTCTATCTCTGTGCCTGGGATCCCGCCGGGAAGAGCTACGAGCAGTACTTCGGGCCG	CAWDPAGKSYEQYF	2	1.8099875110861736E-5	42	TCRBV30-01*01	TCRBV30	TCRBV30-01	01				TCRBD02-01*02	TCRBD02	TCRBD02-01	02				TCRBJ02-07*01	TCRBJ02	TCRBJ02-07	01				5	8	8	3	4	3	39	48	56	61	65	2	In	VDJ
CAGCCAGAAGACTCAGCCCTGTATCTCTGCGCCAGCAGCCAAGACCTAGGAGGGGGCCACCTCTCCTACGAGCAGTACTTCGGGCCG	CASSQDLGGGHLSYEQYF	8	7.239950044344695E-5	54	TCRBV04-01*01	TCRBV04	TCRBV04-01	01				TCRBD01-01*01	TCRBD01	TCRBD01-01	01				TCRBJ02-07*01	TCRBJ02	TCRBJ02-07	01				0	6	5	0	5	0	27	44	50	57	62	8	In	VDJ
GTGAGCAACATGAGCCCTGAAGACAGCAGCATATATCTCTGCAGCGTTGAAGGTGGGGACAGCTCCTACGAGCAGTACTTCGGGCCG	CSVEGGDSSYEQYF	5	4.5249687777154334E-5	42	TCRBV29-01*01	TCRBV29	TCRBV29-01	01				TCRBD01-01*01	TCRBD01	TCRBD01-01	01				TCRBJ02-07*01	TCRBJ02	TCRBJ02-07	01				1	3	0	5	0	0	39	52	55	-1	62	5	In	VDJ
GTGACATCGGCCCAAAAGAACCCGACAGCTTTCTATCTCTGTGCCAGTAGTATCCAACACTCCTCCTACGAGCAGTACTTCGGGCCG	CASSIQHSSYEQYF	11	9.954931310973954E-5	42	TCRBV19-01	TCRBV19	TCRBV19-01				01,02					TCRBD01,TCRBD02	TCRBD01-01,TCRBD02-01		TCRBJ02-07*01	TCRBJ02	TCRBJ02-07	01				3	3	3	6	3	0	39	53	56	59	62	11	In	VDJ
ACTCTGACTGTGAGCAACATGAGCCCTGAAGACAGCAGCATATATCTCTGCAGCGGCAGGGACTCCTACGAGCAGTACTTCGGGCCG	CSGRDSYEQYF	2	1.8099875110861736E-5	33	TCRBV29-01*01	TCRBV29	TCRBV29-01	01				TCRBD01-01*01	TCRBD01	TCRBD01-01	01				TCRBJ02-07*01	TCRBJ02	TCRBJ02-07	01				7	1	4	3	1	0	48	55	56	61	62	2	In	VDJ
GTGAACGCCTTGGAGCTGGAGGACTCGGCCCTGTATCTCTGTGCCAGCAGCTTGGCCTCGAGGGCCTACGAGCAGTACTTCGGGCCG	CASSLASRAYEQYF	5	4.5249687777154334E-5	42	TCRBV05-08*01	TCRBV05	TCRBV05-08	01				TCRBD02-01*02	TCRBD02	TCRBD02-01	02				TCRBJ02-07*01	TCRBJ02	TCRBJ02-07	01				0	4	11	0	0	2	39	55	59	-1	64	5	In	VDJ
ACAGTGACCAGTGCCCATCCTGAAGACAGCAGCTTCTACATCTGCAGTGCTAGGTCACAACAGTCATACGAGCAGTACTTCGGGCCG	CSARSQQSYEQYF	3	2.71498126662926E-5	39	TCRBV20	TCRBV20				TCRBV20-01,TCRBV20-or09_02		TCRBD01-01*01	TCRBD01	TCRBD01-01	01				TCRBJ02-07*01	TCRBJ02	TCRBJ02-07	01				3	6	3	5	3	4	42	53	59	63	66	3	In	VDJ
TCTAAGAAGCTCCTTCTCAGTGACTCTGGCTTCTATCTCTGTGCCTGGAGTGCGGACATTCTAAACCACGAGCAGTACTTCGGGCCG	CAWSADILNHEQYF	4	3.619975022172347E-5	42	TCRBV30-01*01	TCRBV30	TCRBV30-01	01				TCRBD01-01*01	TCRBD01	TCRBD01-01	01				TCRBJ02-07*01	TCRBJ02	TCRBJ02-07	01				1	1	1	6	9	5	39	52	53	58	67	4	In	VDJ
TCTAAGAAGCTCCTTCTCAGTGACTCTGGCTTCTATCTCTGTGCCTGGAGGTGGGCAGGGACTAGAAACGAGCAGTACTTCGGGCCG	CAWRWAGTRNEQYF	2	1.8099875110861736E-5	42	TCRBV30-01*01	TCRBV30	TCRBV30-01	01				TCRBD02-01	TCRBD02	TCRBD02-01				01,02	TCRBJ02-07*01	TCRBJ02	TCRBJ02-07	01				3	7	0	8	2	5	39	50	57	65	67	2	In	VDJ
TCTAAGAAGCTCCTTCTCAGTGACTCTGGCTTCTATCTCTGTGCCTGGAGTTGGAATTCTGGGGCCAAAGTCCTGACTTTCGGGGCC	CAWSWNSGAKVLTF	2	1.8099875110861736E-5	42	TCRBV30-01*01	TCRBV30	TCRBV30-01	01				TCRBD01-01*01	TCRBD01	TCRBD01-01	01				TCRBJ02-06*01	TCRBJ02	TCRBJ02-06	01				2	9	7	0	4	13	39	51	60	65	69	2	In	VDJ
CTACACGCCCTGCAGCCAGAAGACTCAGCCCTGTATCTCTGCGCCAGCAGCCAAGACGTTAGAAGTTCACCCCTCCACTTTGGGAAC	CASSQDVRSSPLHF	4	3.619975022172347E-5	42	TCRBV04-01*01	TCRBV04	TCRBV04-01	01				TCRBD02-01	TCRBD02	TCRBD02-01				01,02	TCRBJ01-06*01	TCRBJ01	TCRBJ01-06	01				0	3	5	8	3	9	39	56	59	62	65	4	In	VDJ
AGTTCTAAGAAGCTCCTTCTCAGTGACTCTGGCTTCTATCTCTGTGCCTGGAGTGTACAGGCTAATTCACCCCTCCACTTTGGGAAC	CAWSVQANSPLHF	2	1.8099875110861736E-5	39	TCRBV30-01*01	TCRBV30	TCRBV30-01	01				TCRBD01-01*01	TCRBD01	TCRBD01-01	01				TCRBJ01-06*01	TCRBJ01	TCRBJ01-06	01				0	0	3	4	1	6	42	-1	56	61	62	2	In	VDJ
CTGAGTTCTAAGAAGCTCCTTCTCAGTGACTCTGGCTTCTATCTCTGTGCCTGGACGGGGTGGAATTCACCCCTCCACTTTGGGAAC	CAWTGWNSPLHF	4	3.619975022172347E-5	36	TCRBV30-01*01	TCRBV30	TCRBV30-01	01				TCRBD02-01*01	TCRBD02	TCRBD02-01	01				TCRBJ01-06*01	TCRBJ01	TCRBJ01-06	01				4	0	8	3	3	7	45	-1	55	60	63	4	In	VDJ
CTGAGTTCTAAGAAGCTCCTTCTCAGTGACTCTGGCTTCTATCTCTGTGCCTGGACTCAAACCGCGTCACCCCTCCACTTTGGGAAC	CAWTQTASPLHF	4	3.619975022172347E-5	36	TCRBV30-01*01	TCRBV30	TCRBV30-01	01				TCRBD02-01	TCRBD02	TCRBD02-01				01,02	TCRBJ01-06*01	TCRBJ01	TCRBJ01-06	01				4	8	7	6	0	10	45	55	63	-1	66	4	In	VDJ
AGTTCTAAGAAGCTCCTTCTCAGTGACTCTGGCTTCTATCTCTGTGCCTGGAGTGTAGGGAATTGGGAGACCCAGTACTTCGGGCCA	CAWSVGNWETQYF	2	1.8099875110861736E-5	39	TCRBV30-01*01	TCRBV30	TCRBV30-01	01								TCRBD01,TCRBD02	TCRBD01-01,TCRBD02-01		TCRBJ02-05*01	TCRBJ02	TCRBJ02-05	01				0	1	0	8	5	5	42	56	57	61	66	2	In	VDJ
CTGAGTTCTAAGAAGCTCCTTCTCAGTGACTCTGGCTTCTATCTCTGTGCCTGGGACAAAACCGGGGAGACCCAGTACTTCGGGCCA	CAWDKTGETQYF	2	1.8099875110861736E-5	36	TCRBV30-01*01	TCRBV30	TCRBV30-01	01								TCRBD01,TCRBD02	TCRBD01-01,TCRBD02-01		TCRBJ02-05*01	TCRBJ02	TCRBJ02-05	01				5	0	2	6	8	5	45	-1	54	58	66	2	In	VDJ
AGTTCTAAGAAGCTCCTTCTCAGTGACTCTGGCTTCTATCTCTGTGCCTGGAGTAGCGGGGGGGCAGAGACCCAGTACTTCGGGCCA	CAWSSGGAETQYF	2	1.8099875110861736E-5	39	TCRBV30-01*01	TCRBV30	TCRBV30-01	01				TCRBD02-01*01	TCRBD02	TCRBD02-01	01				TCRBJ02-05*01	TCRBJ02	TCRBJ02-05	01				2	0	6	0	1	4	42	-1	54	64	65	2	In	VDJ
AGTTCTAAGAAGCTCCTTCTCAGTGACTCTGGCTTCTATCTCTGTGCCTGGAGTGGCGGGAGTCAAGAGACCCAGTACTTCGGGCCA	CAWSGGSQETQYF	2	1.8099875110861736E-5	39	TCRBV30-01*01	TCRBV30	TCRBV30-01	01				TCRBD02-01*02	TCRBD02	TCRBD02-01	02				TCRBJ02-05*01	TCRBJ02	TCRBJ02-05	01				1	0	7	2	1	2	42	-1	55	62	63	2	In	VDJ
AGTTCTAAGAAGCTCCTTCTCAGTGACTCTGGCTTCTATCTCTGTGCCTGGAGTGTCTCTACCCAAGAGACCCAGTACTTCGGGCCA	CAWSVSTQETQYF	2	1.8099875110861736E-5	39	TCRBV30-01*01	TCRBV30	TCRBV30-01	01				TCRBD02-01	TCRBD02	TCRBD02-01				01,02	TCRBJ02-05*01	TCRBJ02	TCRBJ02-05	01				0	2	4	9	1	1	42	56	58	61	62	2	In	VDJ
ACCAGTGCCCATCCTGAAGACAGCAGCTTCTACATCTGCAGTGCTAGAGCATCGGGACTACCACAAGAGACCCAGTACTTCGGGCCA	CSARASGLPQETQYF	4	3.619975022172347E-5	45	TCRBV20	TCRBV20				TCRBV20-01,TCRBV20-or09_02		TCRBD02-01	TCRBD02	TCRBD02-01				01,02	TCRBJ02-05*01	TCRBJ02	TCRBJ02-05	01				1	4	0	9	3	2	36	49	53	60	63	4	In	VDJ
CTGAGCTCTCTGGAGCTGGGGGACTCAGCTTTGTATTTCTGTGCCAGCAGCGTGACTAGCGGGAGCGGGGCTTCTGGTTTTGGCCCA	CASSVTSGSGASGF	5	4.5249687777154334E-5	42	TCRBV09-01	TCRBV09	TCRBV09-01				01,02	TCRBD02-01*02	TCRBD02	TCRBD02-01	02				TCRBJ02-03*01	TCRBJ02	TCRBJ02-03	01				2	0	2	2	12	17	39	-1	53	65	77	5	In	VDJ
CTGTGAGCAACATGAGCCCTGAAGACAGCAGCATATATCTCTGCAGCGTTCAGGGGGAGTTCCGCAGATACGCAGTATTTTGGCCCA		3	2.71498126662926E-5	40	TCRBV29-01*01	TCRBV29	TCRBV29-01	01				TCRBD01-01*01	TCRBD01	TCRBD01-01	01				TCRBJ02-03*01	TCRBJ02	TCRBJ02-03	01				5	0	4	1	7	4	41	-1	50	57	64	3	Out	VDJ
TCTAAGAAGCTCCTTCTCAGTGACTCTGGCTTCTATCTCTGTGCCTGGAGCCGGGACAGGGAGCCAGATACGCAGTATTTTGGCCCA	CAWSRDREPDTQYF	3	2.71498126662926E-5	42	TCRBV30-01*01	TCRBV30	TCRBV30-01	01				TCRBD01-01*01	TCRBD01	TCRBD01-01	01				TCRBJ02-03*01	TCRBJ02	TCRBJ02-03	01				3	2	0	3	3	4	39	50	52	61	64	3	In	VDJ
AGTTCTAAGAAGCTCCTTCTCAGTGACTCTGGCTTCTATCTCTGTGCCTGGAGTGGGGGTAGCACAGATACGCAGTATTTTGGCCCA	CAWSGGSTDTQYF	2	1.8099875110861736E-5	39	TCRBV30-01*01	TCRBV30	TCRBV30-01	01								TCRBD01,TCRBD02	TCRBD01-01,TCRBD02-01		TCRBJ02-03*01	TCRBJ02	TCRBJ02-03	01				1	0	6	2	1	0	42	-1	55	59	60	2	In	VDJ
ACTGTGACATCGGCCCAAAAGAACCCGACAGCTTTCTATCTCTGTGCCAGTAGGACCGCTAGCACAGATACGCAGTATTTTGGCCCA	CASRTASTDTQYF	20	1.8099875110861734E-4	39	TCRBV19-01	TCRBV19	TCRBV19-01				01,02					TCRBD01,TCRBD02	TCRBD01-01,TCRBD02-01		TCRBJ02-03*01	TCRBJ02	TCRBJ02-03	01				6	0	2	7	4	0	42	-1	53	56	60	20	In	VDJ
AGTTCTAAGAAGCTCCTTCTCAGTGACTCTGGCTTCTATCTCTGTGCCTCCTCGGGGGGTGACACAGATACGCAGTATTTTGGCCCA	CASSGGDTDTQYF	2	1.8099875110861736E-5	39	TCRBV30-01*01	TCRBV30	TCRBV30-01	01				TCRBD02-01*01	TCRBD02	TCRBD02-01	01				TCRBJ02-03*01	TCRBJ02	TCRBJ02-03	01				7	3	8	1	3	2	42	49	52	59	62	2	In	VDJ
TCTAAGAAGCTCCTTCTCAGTGACTCTGGCTTCTATCTCTGTGCCTGGAGTCCAAAGGACTCGCCCGGGGAGCTGTTTTTTGGAGAA	CAWSPKDSPGELFF	7	6.334956288801607E-5	42	TCRBV30-01*01	TCRBV30	TCRBV30-01	01				TCRBD02-01	TCRBD02	TCRBD02-01				01,02	TCRBJ02-02*01	TCRBJ02	TCRBJ02-02	01				2	5	1	10	3	6	39	51	56	61	64	7	In	VDJ
ACTGTGAGCAACATGAGCCCTGAAGACAGCAGCATATATCTCTGCAGCGTTGGGACAGGGAACACCGGGGAGCTGTTTTTTGGAGAA	CSVGTGNTGELFF	3	2.71498126662926E-5	39	TCRBV29-01*01	TCRBV29	TCRBV29-01	01				TCRBD01-01*01	TCRBD01	TCRBD01-01	01				TCRBJ02-02*01	TCRBJ02	TCRBJ02-02	01				4	0	1	4	0	1	42	-1	52	-1	59	3	In	VDJ
TCTAAGAAGCTCCTTCTCAGTGACTCTGGCTTCTATCTCTGTGCCTGGAGGGGCAGGTCGAACACCGGGGAGCTGTTTTTTGGAGAA	CAWRGRSNTGELFF	2	1.8099875110861736E-5	42	TCRBV30-01*01	TCRBV30	TCRBV30-01	01				TCRBD01-01*01	TCRBD01	TCRBD01-01	01				TCRBJ02-02*01	TCRBJ02	TCRBJ02-02	01				3	3	4	4	1	0	39	50	53	57	58	2	In	VDJ
AAGAAGCTCCTTCTCAGTGACTCTGGCTTCTATCTCTGTGCCTGGAGCGTAAACGACAGAAACACCGGGGAGCTGTTTTTTGGAGAA	CAWSVNDRNTGELFF	2	1.8099875110861736E-5	45	TCRBV30-01*01	TCRBV30	TCRBV30-01	01				TCRBD01-01*01	TCRBD01	TCRBD01-01	01				TCRBJ02-02*01	TCRBJ02	TCRBJ02-02	01				3	7	2	5	1	2	36	47	54	59	60	2	In	VDJ
CTGAGTTCTAAGAAGCTCCTTCTCAGTGACTCTGGCTTCTATCTCTGTGCCTGGACCCCTGGGGGGTCTTCTGCTTTCTTTGGACAA	CAWTPGGSSAFF	2	1.8099875110861736E-5	36	TCRBV30-01*01	TCRBV30	TCRBV30-01	01				TCRBD02-01*01	TCRBD02	TCRBD02-01	01				TCRBJ01-01*01	TCRBJ01	TCRBJ01-01	01				4	5	9	1	6	11	45	55	60	66	72	2	In	VDJ
AAGAAGCTCCTTCTCAGTGACTCTGGCTTCTATCTCTGTGCCTGGAGCGTTACAGGGGTACAAGTTTCTGAAGCTTTCTTTGGACAA	CAWSVTGVQVSEAFF	4	3.619975022172347E-5	45	TCRBV30-01*01	TCRBV30	TCRBV30-01	01				TCRBD01-01*01	TCRBD01	TCRBD01-01	01				TCRBJ01-01*01	TCRBJ01	TCRBJ01-01	01				3	4	3	2	9	6	36	47	51	58	67	4	In	VDJ
ACAGTGACCAGTGCCCATCCTGAAGACAGCAGCTTCTACATCTGCAGTGCTAGAGACAGGGGGTCTGCTGAAGCTTTCTTTGGACAA	CSARDRGSAEAFF	4	3.619975022172347E-5	39	TCRBV20	TCRBV20				TCRBV20-01,TCRBV20-or09_02		TCRBD01-01*01	TCRBD01	TCRBD01-01	01				TCRBJ01-01*01	TCRBJ01	TCRBJ01-01	01				0	0	4	1	4	6	42	-1	56	63	67	4	In	VDJ
ACTGTGAGCAACATGAGCCCTGAAGACAGCAGCATATATCTCTGCAGCGTGGGTTGGGGCAGAATCGCTGAAGCTTTCTTTGGACAA	CSVGWGRIAEAFF	3	2.71498126662926E-5	39	TCRBV29-01*01	TCRBV29	TCRBV29-01	01				TCRBD01-01*01	TCRBD01	TCRBD01-01	01				TCRBJ01-01*01	TCRBJ01	TCRBJ01-01	01				6	5	7	0	7	6	42	50	55	60	67	3	In	VDJ
AACCTGAGCTCTCTGGAGCTGGGGGACTCAGCTTTGTATTTCTGTGCCAGCAGCTCCGTACCGGGAGCTGAAGCTTTCTTTGGACAA	CASSSVPGAEAFF	5	4.5249687777154334E-5	39	TCRBV09-01	TCRBV09	TCRBV09-01				01,02	TCRBD02-01*02	TCRBD02	TCRBD02-01	02				TCRBJ01-01*01	TCRBJ01	TCRBJ01-01	01				4	7	8	2	0	6	42	54	61	-1	67	5	In	VDJ
ACTGTGAGCAACATGAGCCCTGAAGACAGCAGCATATATCTCTGCAGCGTAGTAGACAGGGAGCGGACTGAAGCTTTCTTTGGACAA	CSVVDRERTEAFF	3	2.71498126662926E-5	39	TCRBV29-01*01	TCRBV29	TCRBV29-01	01				TCRBD01-01*01	TCRBD01	TCRBD01-01	01				TCRBJ01-01*01	TCRBJ01	TCRBJ01-01	01				6	4	2	3	5	5	42	50	54	61	66	3	In	VDJ
GTGACCAGTGCCCATCCTGAAGACAGCAGCTTCTACATCTGCAGTGCTAGAGGCCCAGGGTGGGAGACTGAAGCTTTCTTTGGACAA	CSARGPGWETEAFF	4	3.619975022172347E-5	42	TCRBV20	TCRBV20				TCRBV20-01,TCRBV20-or09_02						TCRBD01,TCRBD02	TCRBD01-01,TCRBD02-01		TCRBJ01-01*01	TCRBJ01	TCRBJ01-01	01				1	3	4	3	6	5	39	52	55	60	66	4	In	VDJ
ATCCTGAGTTCTAAGAAGCTCCTTCTCAGTGACTCTGGCTTCTATCTCTGTGCCTGGAGACTAGGCACTGAAGCTTTCTTTGGACAA	CAWRLGTEAFF	2	1.8099875110861736E-5	33	TCRBV30-01*01	TCRBV30	TCRBV30-01	01				TCRBD02-01	TCRBD02	TCRBD02-01				01,02	TCRBJ01-01*01	TCRBJ01	TCRBJ01-01	01				3	0	3	8	1	4	48	-1	59	64	65	2	In	VDJ
ACCAGTGCCCATCCTGAAGACAGCAGCTTCTACATCTGCAGTGCTAGAGTATCGATGGATGGTACCACTGAAGCTTTCTTTGGACAA	CSARVSMDGTTEAFF	4	3.619975022172347E-5	45	TCRBV20	TCRBV20				TCRBV20-01,TCRBV20-or09_02						TCRBD01,TCRBD02	TCRBD01-01,TCRBD02-01		TCRBJ01-01*01	TCRBJ01	TCRBJ01-01	01				1	7	1	8	6	4	36	49	56	59	65	4	In	VDJ
CAACATGAGCCCTGAAGACAGCAGCATATATCTCTGCAGCGTTGAAGGCCAGGGCTTAGGAGGGACACTGAAGCTTTCTTTGGACAA		3	2.71498126662926E-5	47	TCRBV29-01*01	TCRBV29	TCRBV29-01	01				TCRBD02-01*02	TCRBD02	TCRBD02-01	02				TCRBJ01-01*01	TCRBJ01	TCRBJ01-01	01				1	11	10	0	0	3	34	47	58	-1	64	3	Out	VDJ
TCTAAGAAGCTCCTTCTCAGTGACTCTGGCTTCTATCTCTGTGCCTGGAGTGTACCAGGGAAGGACACTGAAGCTTTCTTTGGACAA	CAWSVPGKDTEAFF	5	4.5249687777154334E-5	42	TCRBV30-01*01	TCRBV30	TCRBV30-01	01				TCRBD01-01*01	TCRBD01	TCRBD01-01	01				TCRBJ01-01*01	TCRBJ01	TCRBJ01-01	01				0	2	4	3	4	3	39	53	55	60	64	5	In	VDJ
AGTGCCCATCCTGAAGACAGCAGCTTCTACATCTGCAGTGCTAGATCTGGACAGGGGGTCGTGCACACTGAAGCTTTCTTTGGACAA	CSARSGQGVVHTEAFF	6	5.42996253325852E-5	48	TCRBV20	TCRBV20				TCRBV20-01,TCRBV20-or09_02		TCRBD01-01*01	TCRBD01	TCRBD01-01	01				TCRBJ01-01*01	TCRBJ01	TCRBJ01-01	01				2	3	1	1	6	3	33	45	48	58	64	6	In	VDJ
CAGCGCACACAGCAGGAGGACTCCGCCGTGTATCTCTGTGCCAGCACCGATTCAAGACAGGGGAACACTGAAGCTTTCTTTGGACAA	CASTDSRQGNTEAFF	13	1.1764918822060128E-4	45	TCRBV07-08*01	TCRBV07	TCRBV07-08	01				TCRBD01-01*01	TCRBD01	TCRBD01-01	01				TCRBJ01-01*01	TCRBJ01	TCRBJ01-01	01				7	9	2	3	0	1	36	46	55	-1	62	13	In	VDJ
CCGCTCAGGCTGGAGTTGGCTGCTCCCTCCCAGACATCTGTGTACTTCTGTGCCAGCGAAGGGAACACTGAAGCTTTCTTTGGACAA	CASEGNTEAFF	6	5.42996253325852E-5	33	TCRBV06-06	TCRBV06	TCRBV06-06				01,02					TCRBD01,TCRBD02	TCRBD01-01,TCRBD02-01		TCRBJ01-01*01	TCRBJ01	TCRBJ01-01	01				8	2	5	4	0	1	48	57	59	-1	62	6	In	VDJ
TGAGCTCTCTGGAGCTGGGGGACTCAGCTTTGTATTTCTGTGCCAGCAGCGTAGAGGCCGCGGAACACTGAAGCTTTCTTTGGACAA		8	7.239950044344695E-5	43	TCRBV09-01	TCRBV09	TCRBV09-01				01,02					TCRBD01,TCRBD02	TCRBD01-01,TCRBD02-01		TCRBJ01-01*01	TCRBJ01	TCRBJ01-01	01				0	0	5	4	5	1	38	-1	54	57	62	8	Out	VDJ
AAGGTGCAGCCTGCAGAACTGGAGGATTCTGGAGTTTATTTCTGTGCCAGCAGCGTAAGTAGGAACACTGAAGCTTTCTTTGGACAA	CASSVSRNTEAFF	8	7.239950044344695E-5	39	TCRBV14-01*01	TCRBV14	TCRBV14-01	01				TCRBD02-01	TCRBD02	TCRBD02-01				01,02	TCRBJ01-01*01	TCRBJ01	TCRBJ01-01	01				5	5	5	8	0	1	42	54	59	-1	62	8	In	VDJ
ACCAGTGCCCATCCTGAAGACAGCAGCTTCTACATCTGCAGTGCTAGAGACGAGGGCAGGGGCAACACTGAAGCTTTCTTTGGACAA	CSARDEGRGNTEAFF	6	5.42996253325852E-5	45	TCRBV20	TCRBV20				TCRBV20-01,TCRBV20-or09_02		TCRBD01-01*01	TCRBD01	TCRBD01-01	01				TCRBJ01-01*01	TCRBJ01	TCRBJ01-01	01				0	6	4	2	1	2	36	50	56	62	63	6	In	VDJ
CTGACTGTGAGCAACATGAGCCCTGAAGACAGCAGCATATATCTCTGCAGCGTTGGGATGGGAAACACTGAAGCTTTCTTTGGACAA	CSVGMGNTEAFF	3	2.71498126662926E-5	36	TCRBV29-01*01	TCRBV29	TCRBV29-01	01								TCRBD01,TCRBD02	TCRBD01-01,TCRBD02-01		TCRBJ01-01*01	TCRBJ01	TCRBJ01-01	01				4	4	0	8	0	2	45	55	59	-1	63	3	In	VDJ
ACTGTGAGCAACATGAGCCCTGAAGACAGCAGCATATATCTCTGCAGCGTCTCACAGACAGGGGGAACTGAAGCTTTCTTTGGACAA	CSVSQTGGTEAFF	3	2.71498126662926E-5	39	TCRBV29-01*01	TCRBV29	TCRBV29-01	01				TCRBD01-01*01	TCRBD01	TCRBD01-01	01				TCRBJ01-01*01	TCRBJ01	TCRBJ01-01	01				6	6	2	1	1	5	42	50	56	65	66	3	In	VDJ
TCTAAGAAGCTCCTTCTCAGTGACTCTGGCTTCTATCTCTGTGCCTGGAACAGTCAGGGGGCTAATGAAAAACTGTTTTTTGGCAGT	CAWNSQGANEKLFF	2	1.8099875110861736E-5	42	TCRBV30-01*01	TCRBV30	TCRBV30-01	01				TCRBD01-01*01	TCRBD01	TCRBD01-01	01				TCRBJ01-04*01	TCRBJ01	TCRBJ01-04	01				4	5	4	1	0	3	39	49	54	-1	61	2	In	VDJ
AGTTCTAAGAAGCTCCTTCTCAGTGACTCTGGCTTCTATCTCTGTGCCTGGAGTGACGGGCCTAATGAAAAACTGTTTTTTGGCAGT	CAWSDGPNEKLFF	2	1.8099875110861736E-5	39	TCRBV30-01*01	TCRBV30	TCRBV30-01	01								TCRBD01,TCRBD02	TCRBD01-01,TCRBD02-01		TCRBJ01-04*01	TCRBJ01	TCRBJ01-04	01				1	2	8	0	0	3	42	55	57	-1	61	2	In	VDJ
TCTAAGAAGCTCCTTCTCAGTGACTCTGGCTTCTATCTCTGTGCCTGGAGTCCCACGGGCGCGGGGGAAAAACTGTTTTTTGGCAGT	CAWSPTGAGEKLFF	2	1.8099875110861736E-5	42	TCRBV30-01*01	TCRBV30	TCRBV30-01	01				TCRBD02-01*01	TCRBD02	TCRBD02-01	01				TCRBJ01-04*01	TCRBJ01	TCRBJ01-04	01				2	9	7	3	0	8	39	51	60	-1	66	2	In	VDJ
ACTCTGACTGTGAGCAACATGAGCCCTGAAGACAGCAGCATATATCTCTGCAGCGTTGGAGGGGCCGAAAAACTGTTTTTTGGCAGT	CSVGGAEKLFF	3	2.71498126662926E-5	33	TCRBV29-01*01	TCRBV29	TCRBV29-01	01								TCRBD01,TCRBD02	TCRBD01-01,TCRBD02-01		TCRBJ01-04*01	TCRBJ01	TCRBJ01-04	01				4	1	5	2	2	8	48	58	59	64	66	3	In	VDJ
ATCCTGAGTTCTAAGAAGCTCCTTCTCAGTGACTCTGGCTTCTATCTCTGTGCCTGGAGGATAGCAGAAAAACTGTTTTTTGGCAGT	CAWRIAEKLFF	2	1.8099875110861736E-5	33	TCRBV30-01*01	TCRBV30	TCRBV30-01	01				TCRBD02-01	TCRBD02	TCRBD02-01				01,02	TCRBJ01-04*01	TCRBJ01	TCRBJ01-04	01				3	2	5	7	1	8	48	59	61	65	66	2	In	VDJ
AGTTCTAAGAAGCTCCTTCTCAGTGACTCTGGCTTCTATCTCTGTGCCTGGACGGTTGGCGGGAATCAGCCCCAGCATTTTGGTGAT	CAWTVGGNQPQHF	2	1.8099875110861736E-5	39	TCRBV30-01*01	TCRBV30	TCRBV30-01	01				TCRBD02-01	TCRBD02	TCRBD02-01				01,02	TCRBJ01-05*01	TCRBJ01	TCRBJ01-05	01				4	6	7	4	0	4	42	52	58	-1	63	2	In	VDJ
ATCCAGCCCTCAGAACCCAGGGACTCAGCTGTGTACTTCTGTGCCAGCAGCTCTAGGACAGTCAATCAGCCCCAGCATTTTGGTGAT	CASSSRTVNQPQHF	3	2.71498126662926E-5	42	TCRBV12	TCRBV12				TCRBV12-03,TCRBV12-04		TCRBD01-01*01	TCRBD01	TCRBD01-01	01				TCRBJ01-05*01	TCRBJ01	TCRBJ01-05	01				6	5	1	5	1	3	39	50	55	61	62	3	In	VDJ
ACCAGTGCCCATCCTGAAGACAGCAGCTTCTACATCTGCAGTGCTAGACCCCAAGGGGGGCTCAATCAGCCCCAGCATTTTGGTGAT	CSARPQGGLNQPQHF	4	3.619975022172347E-5	45	TCRBV20	TCRBV20				TCRBV20-01,TCRBV20-or09_02						TCRBD01,TCRBD02	TCRBD01-01,TCRBD02-01		TCRBJ01-05*01	TCRBJ01	TCRBJ01-05	01				2	5	5	1	3	3	36	48	53	59	62	4	In	VDJ
GGTCCACAAAGCTGGAGGACTCAGCCATGTACTTCTGTGCCAGCAGTGACAGGGAACCTTAGCAATCAGCCCCAGCATTTTGGTGAT		16	1.447990008868939E-4	46	TCRBV02-01*01	TCRBV02	TCRBV02-01	01				TCRBD01-01*01	TCRBD01	TCRBD01-01	01				TCRBJ01-05*01	TCRBJ01	TCRBJ01-05	01				3	0	4	3	5	0	35	-1	49	54	59	16	Out	VDJ
TCTAAGAAGCTCCTTCTCAGTGACTCTGGCTTCTATCTCTGTGCCTGGAGTAAGGCGGGTAGCAATCAGCCCCAGCATTTTGGTGAT	CAWSKAGSNQPQHF	2	1.8099875110861736E-5	42	TCRBV30-01*01	TCRBV30	TCRBV30-01	01				TCRBD02-01	TCRBD02	TCRBD02-01				01,02	TCRBJ01-05*01	TCRBJ01	TCRBJ01-05	01				2	3	7	4	0	0	39	51	54	-1	59	2	In	VDJ
GTGAGCAACATGAGCCCTGAAGACAGCAGCATATATCTCTGCAGCGTTGCTGAGGGGGCTAGCAATCAGCCCCAGCATTTTGGTGAT	CSVAEGASNQPQHF	2	1.8099875110861736E-5	42	TCRBV29-01*01	TCRBV29	TCRBV29-01	01				TCRBD01-01*01	TCRBD01	TCRBD01-01	01				TCRBJ01-05*01	TCRBJ01	TCRBJ01-05	01				4	3	5	0	0	0	39	49	52	-1	59	2	In	VDJ
CTGACTGTGAGCAACATGAGCCCTGAAGACAGCAGCATATATCTCTGCAGCGTTGGCGGGGGAGGGCAGCCCCAGCATTTTGGTGAT	CSVGGGGQPQHF	2	1.8099875110861736E-5	36	TCRBV29-01*01	TCRBV29	TCRBV29-01	01				TCRBD02-01	TCRBD02	TCRBD02-01				01,02	TCRBJ01-05*01	TCRBJ01	TCRBJ01-05	01				4	0	7	2	4	7	45	-1	55	62	66	2	In	VDJ
CTAGAGTCTGCCATCCCCAACCAGACAGCTCTTTACTTCTGTGCCACCAGTGACTCGGACAGGAGGAAGCCCCAGCATTTTGGTGAT	CATSDSDRRKPQHF	4	3.619975022172347E-5	42	TCRBV24	TCRBV24				TCRBV24-01,TCRBV24-or09_02		TCRBD01-01*01	TCRBD01	TCRBD01-01	01				TCRBJ01-05*01	TCRBJ01	TCRBJ01-05	01				4	3	1	4	4	8	39	53	56	63	67	4	In	VDJ
TCCCTAGAGTCTGCCATCCCCAACCAGACAGCTCTTTACTTCTGTGCCACCAGTGACCCAGGTTCCGGTGGCTACACCTTCGGTTCG	CATSDPGSGGYTF	4	3.619975022172347E-5	39	TCRBV24	TCRBV24				TCRBV24-01,TCRBV24-or09_02		TCRBD01-01*01	TCRBD01	TCRBD01-01	01				TCRBJ01-02*01	TCRBJ01	TCRBJ01-02	01				4	2	4	4	6	7	42	56	58	62	68	4	In	VDJ
AGTTCTAAGAAGCTCCTTCTCAGTGACTCTGGCTTCTATCTCTGTGCCTGGGGGAGGACACCTGACGGTGGCTACACCTTCGGTTCG	CAWGRTPDGGYTF	4	3.619975022172347E-5	39	TCRBV30-01*01	TCRBV30	TCRBV30-01	01				TCRBD02-01*02	TCRBD02	TCRBD02-01	02				TCRBJ01-02*01	TCRBJ01	TCRBJ01-02	01				5	0	9	1	11	7	42	-1	51	57	68	4	In	VDJ
ACTCTGACAGTGACCAGTGCCCATCCTGAAGACAGCAGCTTCTACATCTGCAGTGCTAGAGATTGGAGTGGCTACACCTTCGGTTCG	CSARDWSGYTF	4	3.619975022172347E-5	33	TCRBV20-01*01	TCRBV20	TCRBV20-01	01				TCRBD02-01*02	TCRBD02	TCRBD02-01	02				TCRBJ01-02*01	TCRBJ01	TCRBJ01-02	01				0	2	10	2	0	7	48	62	64	-1	68	4	In	VDJ
AATTCCCTGGAGCTTGGTGACTCTGCTGTGTATTTCTGTGCCAGCAGCCAAGATGAAGGAGGTCTCTATGGCTACACCTTCGGTTCG	CASSQDEGGLYGYTF	10	9.049937555430867E-5	45	TCRBV03	TCRBV03				TCRBV03-01,TCRBV03-02		TCRBD02-01*02	TCRBD02	TCRBD02-01	02				TCRBJ01-02*01	TCRBJ01	TCRBJ01-02	01				0	4	10	1	3	4	36	53	57	62	65	10	In	VDJ
ACTGTGAGCAACATGAGCCCTGAAGACAGCAGCATATATCTCTGCAGCGTTGAGGGACAGGCTGGCTATGGCTACACCTTCGGTTCG	CSVEGQAGYGYTF	2	1.8099875110861736E-5	39	TCRBV29-01*01	TCRBV29	TCRBV29-01	01				TCRBD01-01*01	TCRBD01	TCRBD01-01	01				TCRBJ01-02*01	TCRBJ01	TCRBJ01-02	01				3	0	0	4	4	4	42	-1	53	61	65	2	In	VDJ
AGTTCTAAGAAGCTCCTTCTCAGTGACTCTGGCTTCTATCTCTGTGCCTGGACCGAGGGGTTTAACTATGGCTACACCTTCGGTTCG	CAWTEGFNYGYTF	2	1.8099875110861736E-5	39	TCRBV30-01*01	TCRBV30	TCRBV30-01	01								TCRBD01,TCRBD02	TCRBD01-01,TCRBD02-01		TCRBJ01-02*01	TCRBJ01	TCRBJ01-02	01				4	3	5	2	2	1	42	52	55	60	62	2	In	VDJ
ACTGTGAGCAACATGAGCCCTGAAGACAGCAGCATATATCTCTGCAGCGTCGAGGAGGCCTCTAACTATGGCTACACCTTCGGTTCG	CSVEEASNYGYTF	2	1.8099875110861736E-5	39	TCRBV29-01*01	TCRBV29	TCRBV29-01	01				TCRBD02-01*02	TCRBD02	TCRBD02-01	02				TCRBJ01-02*01	TCRBJ01	TCRBJ01-02	01				6	3	10	1	3	0	42	50	53	58	61	2	In	VDJ
GCCCTGCAGCCAGAAGACTCAGCCCTGTATCTCTGCGCCAGCAGCCAGTTGGACAGGGAAGGGAAAGGGGGCTACACCTTCGGTTCG	CASSQLDREGKGGYTF	6	5.42996253325852E-5	48	TCRBV04-01*01	TCRBV04	TCRBV04-01	01				TCRBD01-01*01	TCRBD01	TCRBD01-01	01				TCRBJ01-02*01	TCRBJ01	TCRBJ01-02	01				3	3	1	3	11	8	33	47	50	58	69	6	In	VDJ
AGTTCTAAGAAGCTCCTTCTCAGTGACTCTGGCTTCTATCTCTGTGCCTGGAGAGATCGAGGGGCTCAGGGCTACACCTTCGGTTCG	CAWRDRGAQGYTF	2	1.8099875110861736E-5	39	TCRBV30-01*01	TCRBV30	TCRBV30-01	01								TCRBD01,TCRBD02	TCRBD01-01,TCRBD02-01		TCRBJ01-02*01	TCRBJ01	TCRBJ01-02	01				3	6	5	2	5	8	42	53	59	64	69	2	In	VDJ
TCTAAGAAGCTCCTTCTCAGTGACTCTGGCTTCTATCTCTGTGCCTGGGCCAGACAGGATCTTTCTGCAGGCTACACCTTCGGTTCG	CAWARQDLSAGYTF	2	1.8099875110861736E-5	42	TCRBV30-01*01	TCRBV30	TCRBV30-01	01				TCRBD01-01*01	TCRBD01	TCRBD01-01	01				TCRBJ01-02*01	TCRBJ01	TCRBJ01-02	01				5	4	2	4	11	8	39	48	52	58	69	2	In	VDJ
CTGACCCTGGAGTCTGCCAGGCCCTCACATACCTCTCAGTACCTCTGTGCCAGCAGTGAATTTGGGGGCGAGCAGTACTTCGGGCCG	CASSEFGGEQYF	4	3.619975022172347E-5	36	TCRBV25-01*01	TCRBV25	TCRBV25-01	01								TCRBD01,TCRBD02	TCRBD01-01,TCRBD02-01		TCRBJ02-07*01	TCRBJ02	TCRBJ02-07	01				1	2	6	1	0	6	45	61	63	-1	68	4	In	VDJ
CCCTGATCCTGGAGTCGCCCAGCCCCAACCAGACCTCTCTGTACTTCTGTGCCAGCAGCCCTCGGGGGCGAGCAGTACTTCGGGCCG		7	6.334956288801607E-5	34	TCRBV27-01*01	TCRBV27	TCRBV27-01	01				TCRBD02-01*01	TCRBD02	TCRBD02-01	01				TCRBJ02-07*01	TCRBJ02	TCRBJ02-07	01				6	4	8	2	0	6	47	58	62	-1	68	7	Out	VDJ
CTGAAGATCCAGCCCTCAGAACCCAGGGACTCAGCTGTGTACTTCTGTGCCAGCAGTCCCACTGCCGGCGAGCAGTACTTCGGGCCG	CASSPTAGEQYF	2	1.8099875110861736E-5	36	TCRBV12	TCRBV12				TCRBV12-03,TCRBV12-04		TCRBD02-01	TCRBD02	TCRBD02-01				01,02	TCRBJ02-07*01	TCRBJ02	TCRBJ02-07	01				5	3	3	10	5	6	45	57	60	63	68	2	In	VDJ
AGTTCTAAGAAGCTCCTTCTCAGTGACTCTGGCTTCTATCTCTGTGCCTGGAGCCCGCGGAGGGGGACCGAGCAGTACTTCGGGCCG	CAWSPRRGTEQYF	2	1.8099875110861736E-5	39	TCRBV30-01*01	TCRBV30	TCRBV30-01	01								TCRBD01,TCRBD02	TCRBD01-01,TCRBD02-01		TCRBJ02-07*01	TCRBJ02	TCRBJ02-07	01				3	7	5	1	2	6	42	53	60	66	68	2	In	VDJ
AAGATCCAGCCCTCAGAACCCAGGGACTCAGCTGTGTACTTCTGTGCCAGCAGAGGGGATGGGACTTACGAGCAGTACTTCGGGCCG	CASRGDGTYEQYF	2	1.8099875110861736E-5	39	TCRBV12	TCRBV12				TCRBV12-03,TCRBV12-04		TCRBD02-01	TCRBD02	TCRBD02-01				01,02	TCRBJ02-07*01	TCRBJ02	TCRBJ02-07	01				6	7	0	10	0	4	42	53	60	-1	66	2	In	VDJ
CTGAAGATCCAGCCCTCAGAACCCAGGGACTCAGCTGTGTACTTCTGTGCCAGCAGTGGCCTAGCGTACGAGCAGTACTTCGGGCCG	CASSGLAYEQYF	2	1.8099875110861736E-5	36	TCRBV12	TCRBV12				TCRBV12-03,TCRBV12-04		TCRBD02-01	TCRBD02	TCRBD02-01				01,02	TCRBJ02-07*01	TCRBJ02	TCRBJ02-07	01				5	3	4	6	0	4	45	57	60	-1	66	2	In	VDJ
CTGTGAGCAACATGAGCCCTGAAGACAGCAGCATATATCTCTGCAGCGTTGAGCGGGACAGGGATCTACGAGCAGTACTTCGGGCCG		3	2.71498126662926E-5	40	TCRBV29-01*01	TCRBV29	TCRBV29-01	01				TCRBD01-01*01	TCRBD01	TCRBD01-01	01				TCRBJ02-07*01	TCRBJ02	TCRBJ02-07	01				3	2	0	3	2	3	41	52	54	63	65	3	Out	VDJ
AGGCTGCTGTCGGCTGCTCCCTCCCAGACATCTGTGTACTTCTGTGCCAGCAGTCCGGGACTCAGCTACGAGCAGTACTTCGGGCCG	CASSPGLSYEQYF	6	5.42996253325852E-5	39	TCRBV06-05*01	TCRBV06	TCRBV06-05	01				TCRBD02-01	TCRBD02	TCRBD02-01				01,02	TCRBJ02-07*01	TCRBJ02	TCRBJ02-07	01				5	2	0	10	3	3	42	54	56	62	65	6	In	VDJ
CTGCTGTCGGCTGCTCCCTCCCAGACATCTGTGTACTTCTGTGCCAGCAGTCGACAGGGGCCGTCCTACGAGCAGTACTTCGGGCCG	CASSRQGPSYEQYF	4	3.619975022172347E-5	42	TCRBV06-05*01	TCRBV06	TCRBV06-05	01				TCRBD01-01*01	TCRBD01	TCRBD01-01	01				TCRBJ02-07*01	TCRBJ02	TCRBJ02-07	01				5	1	2	2	3	1	39	51	52	60	63	4	In	VDJ
AGTTCTAAGAAGCTCCTTCTCAGTGACTCTGGCTTCTATCTCTGTGCCTGGAACCGGGACATCTCCTACGAGCAGTACTTCGGGCCG	CAWNRDISYEQYF	2	1.8099875110861736E-5	39	TCRBV30-01*01	TCRBV30	TCRBV30-01	01				TCRBD01-01*01	TCRBD01	TCRBD01-01	01				TCRBJ02-07*01	TCRBJ02	TCRBJ02-07	01				4	3	0	6	1	0	42	52	55	61	62	2	In	VDJ
GCCCTCAGAACCCAGGGACTCAGCTGTGTACTTCTGTGCCAGCAGGCAAGACAGGGGCTTACCTCCTACGAGCAGTACTTCGGGCCG		3	2.71498126662926E-5	47	TCRBV12	TCRBV12				TCRBV12-03,TCRBV12-04		TCRBD01-01*01	TCRBD01	TCRBD01-01	01				TCRBJ02-07*01	TCRBJ02	TCRBJ02-07	01				6	4	2	2	5	0	34	45	49	57	62	3	Out	VDJ
CTGAGTTCTAAGAAGCTCCTTCTCAGTGACTCTGGCTTCTATCTCTGTGCCTGGAGTACAGGAACCTACGAGCAGTACTTCGGGCCG	CAWSTGTYEQYF	2	1.8099875110861736E-5	36	TCRBV30-01*01	TCRBV30	TCRBV30-01	01				TCRBD01-01*01	TCRBD01	TCRBD01-01	01				TCRBJ02-07*01	TCRBJ02	TCRBJ02-07	01				2	0	3	4	2	2	45	-1	57	62	64	2	In	VDJ
GATCCAGCCCTCAGAACCCAGGGACTCAGCTGTGTACTTCTGTGCCAGCAGTTTAGGGACGGGGGCGACGAGCAGTACTTCGGGCCG		4	3.619975022172347E-5	41	TCRBV12	TCRBV12				TCRBV12-03,TCRBV12-04						TCRBD01,TCRBD02	TCRBD01-01,TCRBD02-01		TCRBJ02-07*01	TCRBJ02	TCRBJ02-07	01				1	4	6	0	1	5	40	56	60	66	67	4	Out	VDJ
CATGTGGTCGCACTGCAGCAAGAAGACTCAGCTGCGTATCTCTGCACCAGCAGCCAAGGGTGAGGCCACGAGCAGTACTTCGGGCCG	CTSSQG*GHEQYF	2	1.8099875110861736E-5	39	TCRBV01-01*01	TCRBV01	TCRBV01-01	01				TCRBD02-01*02	TCRBD02	TCRBD02-01	02				TCRBJ02-07*01	TCRBJ02	TCRBJ02-07	01				1	3	11	1	2	5	42	58	61	65	67	2	Stop	VDJ
AACATGAGCTCCTTGGAGCTGGGGGACTCAGCCCTGTACTTCTGTGCCAGCAGCTTCGCAGGGTTACACGAGCAGTACTTCGGGCCG	CASSFAGLHEQYF	5	4.5249687777154334E-5	39	TCRBV13-01*01	TCRBV13	TCRBV13-01	01				TCRBD01-01*01	TCRBD01	TCRBD01-01	01				TCRBJ02-07*01	TCRBJ02	TCRBJ02-07	01				3	2	4	3	4	5	42	56	58	63	67	5	In	VDJ
AAGATCCGGTCCACAAAGCTGGAGGACTCAGCCATGTACTTCTGTGCCAGCAGTGACCAGTACACAAACGAGCAGTACTTCGGGCCG	CASSDQYTNEQYF	5	4.5249687777154334E-5	39	TCRBV02-01*01	TCRBV02	TCRBV02-01	01				TCRBD01-01*01	TCRBD01	TCRBD01-01	01				TCRBJ02-07*01	TCRBJ02	TCRBJ02-07	01				3	5	3	6	3	5	42	56	61	64	67	5	In	VDJ
AAGAAGCTCCTTCTCAGTGACTCTGGCTTCTATCTCTGTGCCTGGAGTGTAAGTGGGGGCTCTGGAAACACCATATATTTTGGAGAG	CAWSVSGGSGNTIYF	4	3.619975022172347E-5	45	TCRBV30-01*01	TCRBV30	TCRBV30-01	01								TCRBD01,TCRBD02	TCRBD01-01,TCRBD02-01		TCRBJ01-03*01	TCRBJ01	TCRBJ01-03	01				0	4	6	1	0	0	36	50	54	-1	59	4	In	VDJ
CTGAGTTCTAAGAAGCTCCTTCTCAGTGACTCTGGCTTCTATCTCTGTGCCTGGAGTCTCCCTGGAAACACCATATATTTTGGAGAG	CAWSLPGNTIYF	2	1.8099875110861736E-5	36	TCRBV30-01*01	TCRBV30	TCRBV30-01	01				TCRBD02-01	TCRBD02	TCRBD02-01				01,02	TCRBJ01-03*01	TCRBJ01	TCRBJ01-03	01				2	0	4	10	2	2	45	-1	57	59	61	2	In	VDJ
GCTCCTTCTCAGTGACTCTGGCTTCTATCTCTGTGCCTGGAGTGTCTTGGACTGTGCTCTGGGGCCAACGTCCTGACTTTCGGGGCC		2	1.8099875110861736E-5	50	TCRBV30-01*01	TCRBV30	TCRBV30-01	01				TCRBD02-01	TCRBD02	TCRBD02-01				01,02	TCRBJ02-06*01	TCRBJ02	TCRBJ02-06	01				0	3	1	10	3	0	31	45	48	53	56	2	Out	VDJ
AAGCTCCTTCTCAGTGACTCTGGCTTCTATCTCTGTGCCTGGAGTGGCCAACCGGTCTCTGGGGCCAAAGTCCTGACTTTCGGGGCC	CAWSGQPVSGAKVLTF	2	1.8099875110861736E-5	48	TCRBV30-01*01	TCRBV30	TCRBV30-01	01				TCRBD01-01*01	TCRBD01	TCRBD01-01	01				TCRBJ02-06*01	TCRBJ02	TCRBJ02-06	01				1	14	7	0	4	13	33	46	60	65	69	2	In	VDJ
ACTCTGACTGTGAGCAACATGAGCCCTGAAGACAGCAGCATATATCTCTGCAGCGTTGAAAGCGAGACAGGGTTCTACTTCGGCGCC	CSVESETGFYF	4	3.619975022172347E-5	33	TCRBV29-01*01	TCRBV29	TCRBV29-01	01				TCRBD01-01*01	TCRBD01	TCRBD01-01	01				TCRBJ02-04*01	TCRBJ02	TCRBJ02-04	01				2	5	2	3	3	16	48	60	65	72	75	4	In	VDJ
TGAGTTCTAAGAAGCTCCTTCTCAGTGACTCTGGCTTCTATCTCTGTGCCCCCCGGAGTCTATAATTCACCCCTCCACTTTGGGAAC		4	3.619975022172347E-5	37	TCRBV30-01*01	TCRBV30	TCRBV30-01	01				TCRBD02-01*02	TCRBD02	TCRBD02-01	02				TCRBJ01-06*01	TCRBJ01	TCRBJ01-06	01				8	4	10	2	1	3	44	50	54	58	59	4	Out	VDJ
AGTTCTAAGAAGCTCCTTCTCAGTGACTCTGGCTTCTATCTCTGTGCCTGGAGTGACAGGGATAATTCACCCCTCCACTTTGGGAAC	CAWSDRDNSPLHF	2	1.8099875110861736E-5	39	TCRBV30-01*01	TCRBV30	TCRBV30-01	01				TCRBD01-01*01	TCRBD01	TCRBD01-01	01				TCRBJ01-06*01	TCRBJ01	TCRBJ01-06	01				1	0	3	3	0	5	42	-1	55	-1	61	2	In	VDJ
ACTGTGAGCAACATGAGCCCTGAAGACAGCAGCATATATCTCTGCAGCGTTGTCAGGGGTTCCTACAATGAGCAGTTCTTCGGGCCA	CSVVRGSYNEQFF	3	2.71498126662926E-5	39	TCRBV29-01*01	TCRBV29	TCRBV29-01	01				TCRBD01-01*01	TCRBD01	TCRBD01-01	01				TCRBJ02-01*01	TCRBJ02	TCRBJ02-01	01				4	1	4	2	1	1	42	52	53	59	60	3	In	VDJ
GTGAGCAACATGAGCCCTGAAGACAGCAGCATATATCTCTGCAGCGTGTTGGGGCCTAGCTCCTACAATGAGCAGTTCTTCGGGCCA	CSVLGPSSYNEQFF	3	2.71498126662926E-5	42	TCRBV29-01*01	TCRBV29	TCRBV29-01	01				TCRBD01-01*01	TCRBD01	TCRBD01-01	01				TCRBJ02-01*01	TCRBJ02	TCRBJ02-01	01				6	3	7	0	4	0	39	47	50	55	59	3	In	VDJ
AAGCTCCTTCTCAGTGACTCTGGCTTCTATCTCTGTGCCTAGGGATCGGAACCCGCCGGAACCTACAATGAGCAGTTCTTCGGGCCA	CA*GSEPAGTYNEQFF	3	2.71498126662926E-5	48	TCRBV30-01*01	TCRBV30	TCRBV30-01	01								TCRBD01,TCRBD02	TCRBD01-01,TCRBD02-01		TCRBJ02-01*01	TCRBJ02	TCRBJ02-01	01				7	1	0	8	16	2	33	40	41	45	61	3	Stop	VDJ
AGCAACATGAGCCCTGAAGACAGCAGCATATATCTCTGCAGCGTCGTGATGTCGCTAGCGTCCAACAATGAGCAGTTCTTCGGGCCA	CSVVMSLASNNEQFF	3	2.71498126662926E-5	45	TCRBV29-01*01	TCRBV29	TCRBV29-01	01				TCRBD02-01	TCRBD02	TCRBD02-01				01,02	TCRBJ02-01*01	TCRBJ02	TCRBJ02-01	01				6	10	4	6	4	5	36	44	54	60	64	3	In	VDJ
TCCACTCTGACAGTGACCAGTGCCCATCCTGAAGACAGCAGCTTCTACATCTGCAGTTTCAAGGTTGAGACCCAGTACTTCGGGCCA	CSFKVETQYF	4	3.619975022172347E-5	30	TCRBV20-01*01	TCRBV20	TCRBV20-01	01								TCRBD01,TCRBD02	TCRBD01-01,TCRBD02-01		TCRBJ02-05*01	TCRBJ02	TCRBJ02-05	01				8	4	5	4	2	5	51	57	61	64	66	4	In	VDJ
GCTCCTTCTCAGTGACTCTGGCTTCTATCTCTGTGCCTGGATCGAGGCGGGGGGATCAAACAAGGAGAGACCCAGTACTTCGGGCCA		2	1.8099875110861736E-5	50	TCRBV30-01*01	TCRBV30	TCRBV30-01	01				TCRBD02-01*01	TCRBD02	TCRBD02-01	01				TCRBJ02-05*01	TCRBJ02	TCRBJ02-05	01				4	5	7	1	11	4	31	41	46	54	65	2	Out	VDJ
TGTGAGCAACATGAGCCCTGAAGACAGCAGCATATATCTCTGCAGCGTTGAAGAGGGAGGGGGCGAGAGACCCAGTACTTCGGGCCA		2	1.8099875110861736E-5	41	TCRBV29-01*01	TCRBV29	TCRBV29-01	01								TCRBD01,TCRBD02	TCRBD01-01,TCRBD02-01		TCRBJ02-05*01	TCRBJ02	TCRBJ02-05	01				0	3	5	0	1	4	40	54	57	64	65	2	Out	VDJ
AAGAAGCTCCTTCTCAGTGACTCTGGCTTCTATCTCTGTGCCTGGAGTATGACTAGCGGGAGCGCAGATACGCAGTATTTTGGCCCA	CAWSMTSGSADTQYF	3	2.71498126662926E-5	45	TCRBV30-01*01	TCRBV30	TCRBV30-01	01				TCRBD02-01*02	TCRBD02	TCRBD02-01	02				TCRBJ02-03*01	TCRBJ02	TCRBJ02-03	01				2	2	2	2	2	4	36	48	50	62	64	3	In	VDJ
CTGAGTTCTAAGAAGCTCCTTCTCAGTGACTCTGGCTTCTATCTCTGTGCCGGAGGGCCAAGCACAGATACGCAGTATTTTGGCCCA	CAGGPSTDTQYF	2	1.8099875110861736E-5	36	TCRBV30-01*01	TCRBV30	TCRBV30-01	01				TCRBD02-01*02	TCRBD02	TCRBD02-01	02				TCRBJ02-03*01	TCRBJ02	TCRBJ02-03	01				8	0	10	0	3	0	45	-1	51	57	60	2	In	VDJ
AGTTCTAAGAAGCTCCTTCTCAGTGACTCTGGCTTCTATCTCTGTGCCTCCCCAGGGGGAAGCACCGGGGAGCTGTTTTTTGGAGAA	CASPGGSTGELFF	4	3.619975022172347E-5	39	TCRBV30-01*01	TCRBV30	TCRBV30-01	01				TCRBD01-01*01	TCRBD01	TCRBD01-01	01				TCRBJ02-02*01	TCRBJ02	TCRBJ02-02	01				7	3	4	1	3	4	42	49	52	59	62	4	In	VDJ
AATTCCCTGGAGCTTGGTGACTCTGCTGTGTATTTCTGTGCCAGCAGCCGGGACAGGGGGTACACCGGGGAGCTGTTTTTTGGAGAA	CASSRDRGYTGELFF	8	7.239950044344695E-5	45	TCRBV03	TCRBV03				TCRBV03-01,TCRBV03-02		TCRBD01-01*01	TCRBD01	TCRBD01-01	01				TCRBJ02-02*01	TCRBJ02	TCRBJ02-02	01				4	0	0	1	1	3	36	-1	49	60	61	8	In	VDJ
ACTCTGACTGTGAGCAACATGAGCCCTGAAGACAGCAGCATATATCTCTGCAGCGGGGGGAACACCGGGGAGCTGTTTTTTGGAGAA	CSGGNTGELFF	3	2.71498126662926E-5	33	TCRBV29-01*01	TCRBV29	TCRBV29-01	01								TCRBD01,TCRBD02	TCRBD01-01,TCRBD02-01		TCRBJ02-02*01	TCRBJ02	TCRBJ02-02	01				7	0	6	2	0	1	48	-1	55	-1	59	3	In	VDJ
ACCAGTGCCCATCCTGAAGACAGCAGCTTCTACATCTGCAGTGCTAGGACAGGGATGATCAACACCGGGGAGCTGTTTTTTGGAGAA	CSARTGMINTGELFF	5	4.5249687777154334E-5	45	TCRBV20	TCRBV20				TCRBV20-01,TCRBV20-or09_02		TCRBD01-01*01	TCRBD01	TCRBD01-01	01				TCRBJ02-02*01	TCRBJ02	TCRBJ02-02	01				3	0	2	3	6	2	36	-1	47	54	60	5	In	VDJ
CTGACTGTGAGCAACATGAGCCCTGAAGACAGCAGCATATATCTCTGCAGCGCTACTGCGGGCGCAGAAGGAGCTTTCTTTGGACAA	CSATAGAEGAFF	2	1.8099875110861736E-5	36	TCRBV29-01*01	TCRBV29	TCRBV29-01	01				TCRBD02-01	TCRBD02	TCRBD02-01				01,02	TCRBJ01-01*01	TCRBJ01	TCRBJ01-01	01				7	5	7	4	9	10	45	52	57	62	71	2	In	VDJ
ATCCTGAGTTCTAAGAAGCTCCTTCTCAGTGACTCTGGCTTCTATCTCTGTGCCTGGAACAGGGGTGGTGAAGCTTTCTTTGGACAA	CAWNRGGEAFF	2	1.8099875110861736E-5	33	TCRBV30-01*01	TCRBV30	TCRBV30-01	01				TCRBD01-01*01	TCRBD01	TCRBD01-01	01				TCRBJ01-01*01	TCRBJ01	TCRBJ01-01	01				4	0	3	2	3	7	48	-1	58	65	68	2	In	VDJ
CTGACTGTGAGCAACATGAGCCCTGAAGACAGCAGCATATATCTCTGCAGCGGGAGGACAGGCCCGGGTGAAGCTTTCTTTGGACAA	CSGRTGPGEAFF	2	1.8099875110861736E-5	36	TCRBV29-01*01	TCRBV29	TCRBV29-01	01				TCRBD01-01*01	TCRBD01	TCRBD01-01	01				TCRBJ01-01*01	TCRBJ01	TCRBJ01-01	01				7	3	1	4	6	7	45	52	55	62	68	2	In	VDJ
AAGATCCAGCCCTCAGAACCCAGGGACTCAGCTGTGTACTTCTGTGCCAGCAGTTTGTGGGCTGACGCTGAAGCTTTCTTTGGACAA	CASSLWADAEAFF	3	2.71498126662926E-5	39	TCRBV12	TCRBV12				TCRBV12-03,TCRBV12-04		TCRBD01-01*01	TCRBD01	TCRBD01-01	01				TCRBJ01-01*01	TCRBJ01	TCRBJ01-01	01				3	2	8	0	5	6	42	56	58	62	67	3	In	VDJ
ACAGTGACCAGTGCCCATCCTGAAGACAGCAGCTTCTACATCTGCAGTGCCAAGACAGGTGCCACTCCTGAAGCTTTCTTTGGACAA	CSAKTGATPEAFF	4	3.619975022172347E-5	39	TCRBV20	TCRBV20				TCRBV20-01,TCRBV20-or09_02		TCRBD01-01*01	TCRBD01	TCRBD01-01	01				TCRBJ01-01*01	TCRBJ01	TCRBJ01-01	01				6	3	2	4	8	6	42	50	53	59	67	4	In	VDJ
AGCACCTTGGAGCTGGGGGACTCGGCCCTTTATCTTTGCGCCAGCAGCAATCCCAGGGTGGGGTCCACTGAAGCTTTCTTTGGACAA	CASSNPRVGSTEAFF	7	6.334956288801607E-5	45	TCRBV05-01*01	TCRBV05	TCRBV05-01	01				TCRBD01-01*01	TCRBD01	TCRBD01-01	01				TCRBJ01-01*01	TCRBJ01	TCRBJ01-01	01				4	5	4	3	7	4	36	48	53	58	65	7	In	VDJ
GTGAGCACCTTGGAGCTGGGGGACTCGGCCCTTTATCTTTGCGCCAGCAGCCGAGACACCCTAGACACTGAAGCTTTCTTTGGACAA	CASSRDTLDTEAFF	6	5.42996253325852E-5	42	TCRBV05-01*01	TCRBV05	TCRBV05-01	01								TCRBD01,TCRBD02	TCRBD01-01,TCRBD02-01		TCRBJ01-01*01	TCRBJ01	TCRBJ01-01	01				4	3	2	6	6	3	39	51	54	58	64	6	In	VDJ
CTGAATGTGAACGCCTTGTTGCTGGGGGACTCGGCCCTCTATCTCTGTGCCAGCAGCTTCGTGAACACTGAAGCTTTCTTTGGACAA	CASSFVNTEAFF	7	6.334956288801607E-5	36	TCRBV05-06*01	TCRBV05	TCRBV05-06	01				TCRBD02-01	TCRBD02	TCRBD02-01				01,02	TCRBJ01-01*01	TCRBJ01	TCRBJ01-01	01				2	0	8	6	0	0	45	-1	59	-1	61	7	In	VDJ
AAGGTGCAGCCTGCAGAACTGGAGGATTCTGGAGTTTATTTCTGTGCCAGCAGCCAAGGCCTGAACACTGAAGCTTTCTTTGGACAA	CASSQGLNTEAFF	5	4.5249687777154334E-5	39	TCRBV14-01*01	TCRBV14	TCRBV14-01	01								TCRBD01,TCRBD02	TCRBD01-01,TCRBD02-01		TCRBJ01-01*01	TCRBJ01	TCRBJ01-01	01				1	0	10	0	1	0	42	-1	58	60	61	5	In	VDJ
CACTGCAGCAAGAAGACTCAGCTGCGTATCTCTGCACCAGCAGCCCGACCGGCAGGGTCGATGAACACTGAAGCTTTCTTTGGACAA		3	2.71498126662926E-5	49	TCRBV01-01*01	TCRBV01	TCRBV01-01	01				TCRBD01-01*01	TCRBD01	TCRBD01-01	01				TCRBJ01-01*01	TCRBJ01	TCRBJ01-01	01				4	7	4	3	4	0	32	45	52	57	61	3	Out	VDJ
CTGAGTTCTAAGAAGCTCCTTCTCAGTGACTCTGGCTTCTATCTCTGTGCCTGGATCGGCATGAACACTGAAGCTTTCTTTGGACAA	CAWIGMNTEAFF	2	1.8099875110861736E-5	36	TCRBV30-01*01	TCRBV30	TCRBV30-01	01								TCRBD01,TCRBD02	TCRBD01-01,TCRBD02-01		TCRBJ01-01*01	TCRBJ01	TCRBJ01-01	01				4	2	9	0	1	0	45	55	57	60	61	2	In	VDJ
AGGCTGCTGTCGGCTGCTCCCTCCCAGACATCTGTGTACTTCTGTGCCAGCAGTTACGCAAGGAACACTGAAGCTTTCTTTGGACAA	CASSYARNTEAFF	5	4.5249687777154334E-5	39	TCRBV06-05*01	TCRBV06	TCRBV06-05	01								TCRBD01,TCRBD02	TCRBD01-01,TCRBD02-01		TCRBJ01-01*01	TCRBJ01	TCRBJ01-01	01				2	1	4	6	2	1	42	57	58	60	62	5	In	VDJ
ATCCAGCCCTCAGAACCCAGGGACTCAGCTGTGTACTTCTGTGCCAGCAGCCGAGGACGGGCGAACACTGAAGCTTTCTTTGGACAA	CASSRGRANTEAFF	3	2.71498126662926E-5	42	TCRBV12	TCRBV12				TCRBV12-03,TCRBV12-04						TCRBD01,TCRBD02	TCRBD01-01,TCRBD02-01		TCRBJ01-01*01	TCRBJ01	TCRBJ01-01	01				6	4	1	7	4	1	39	50	54	58	62	3	In	VDJ
ATCCTGAGTTCTAAGAAGCTCCTTCTCAGTGACTCTGGCTTCTATCTCTGTGCCTGGAGTGTAAGGCGGGAAGCTTTCTTTGGACAA	CAWSVRREAFF	5	4.5249687777154334E-5	33	TCRBV30-01*01	TCRBV30	TCRBV30-01	01				TCRBD02-01	TCRBD02	TCRBD02-01				01,02	TCRBJ01-01*01	TCRBJ01	TCRBJ01-01	01				0	3	7	5	0	8	48	62	65	-1	69	5	In	VDJ
TGAGTTCTAAGAAGCTCCTTCTCAGTGACTCTGGCTTCTATCTCTGTGCCTGGAGGGGGGGGTTCGGAGGAAGCTTTCTTTGGACAA		2	1.8099875110861736E-5	37	TCRBV30-01*01	TCRBV30	TCRBV30-01	01				TCRBD02-01*01	TCRBD02	TCRBD02-01	01				TCRBJ01-01*01	TCRBJ01	TCRBJ01-01	01				3	0	9	0	7	8	44	-1	55	62	69	2	Out	VDJ
AAGAAGCTCCTTCTCAGTGACTCTGGCTTCTATCTCTGTGCCTCCAGGACAGGGAAGTGGGGAAGTGAAAAACTGTTTTTTGGCAGT	CASRTGKWGSEKLFF	2	1.8099875110861736E-5	45	TCRBV30-01*01	TCRBV30	TCRBV30-01	01				TCRBD01-01*01	TCRBD01	TCRBD01-01	01				TCRBJ01-04*01	TCRBJ01	TCRBJ01-04	01				7	3	1	3	11	7	36	43	46	54	65	2	In	VDJ
AAGCTCCTTCTCAGTGACTCTGGCTTCTATCTCTGTGCCTGGAGTGTGGGACAGGGATCAACTAATGAAAAACTGTTTTTTGGCAGT	CAWSVGQGSTNEKLFF	3	2.71498126662926E-5	48	TCRBV30-01*01	TCRBV30	TCRBV30-01	01				TCRBD01-01*01	TCRBD01	TCRBD01-01	01				TCRBJ01-04*01	TCRBJ01	TCRBJ01-04	01				0	0	0	3	2	0	33	-1	47	56	58	3	In	VDJ
AAGAAGCTCCTTCTCAGTGACTCTGGCTTCTATCTCTGTGCCTGGAGTCTACAGGGGGCAACTAATGAAAAACTGTTTTTTGGCAGT	CAWSLQGATNEKLFF	2	1.8099875110861736E-5	45	TCRBV30-01*01	TCRBV30	TCRBV30-01	01				TCRBD01-01*01	TCRBD01	TCRBD01-01	01				TCRBJ01-04*01	TCRBJ01	TCRBJ01-04	01				2	2	3	1	0	0	36	48	50	-1	58	2	In	VDJ
CTGACAGTGACCAGTGCCCATCCTGAAGACAGCAGCTTCTACATCTGCAGTGCTAGGGGGCCCGGGGGGCCCCAGCATTTTGGTGAT	CSARGPGGPQHF	4	3.619975022172347E-5	36	TCRBV20	TCRBV20				TCRBV20-01,TCRBV20-or09_02		TCRBD02-01*01	TCRBD02	TCRBD02-01	01				TCRBJ01-05*01	TCRBJ01	TCRBJ01-05	01				3	6	8	2	0	9	45	56	62	-1	68	4	In	VDJ
GACTGTGAGCAACATGAGCCCTGAAGACAGCAGCATATATCTCTGCAGCGATGGAAGGGGGCCGGTCAGCCCCAGCATTTTGGTGAT		2	1.8099875110861736E-5	38	TCRBV29-01*01	TCRBV29	TCRBV29-01	01				TCRBD01-01*01	TCRBD01	TCRBD01-01	01				TCRBJ01-05*01	TCRBJ01	TCRBJ01-05	01				7	5	5	0	3	6	43	50	55	62	65	2	Out	VDJ
TCAACTCTGACTGTGAGCAACATGAGCCCTGAAGACAGCAGCATATATCTCTGCAGCGTTTACGGTCAGCCCCAGCATTTTGGTGAT	CSVYGQPQHF	5	4.5249687777154334E-5	30	TCRBV29-01*01	TCRBV29	TCRBV29-01	01				TCRBD02-01	TCRBD02	TCRBD02-01				01,02	TCRBJ01-05*01	TCRBJ01	TCRBJ01-05	01				5	2	8	5	0	6	51	60	62	-1	65	5	In	VDJ
ACAGTGACCAGTGCCCATCCTGAAGACAGCAGCTTCTACATCTGCAGTGCTCCGGGACGGAAAGATCAGCCCCAGCATTTTGGTGAT	CSAPGRKDQPQHF	4	3.619975022172347E-5	39	TCRBV20	TCRBV20				TCRBV20-01,TCRBV20-or09_02						TCRBD01,TCRBD02	TCRBD01-01,TCRBD02-01		TCRBJ01-05*01	TCRBJ01	TCRBJ01-05	01				5	2	0	7	6	5	42	51	53	58	64	4	In	VDJ
GACTGTGAGCAACATGAGCCCTGAAGACAGCAGCATATATCTCTGCAGCGTTGTACCACAGTGAATCAGCCCCAGCATTTTGGTGAT		2	1.8099875110861736E-5	38	TCRBV29-01*01	TCRBV29	TCRBV29-01	01				TCRBD01-01*01	TCRBD01	TCRBD01-01	01				TCRBJ01-05*01	TCRBJ01	TCRBJ01-05	01				4	4	3	5	2	4	43	53	57	61	63	2	Out	VDJ
AAGATCCAGCCCTCAGAACCCAGGGACTCAGCTGTGTACTTCTGTGCCAGCAGGCAGGGGCTGAATCAGCCCCAGCATTTTGGTGAT	CASRQGLNQPQHF	3	2.71498126662926E-5	39	TCRBV12	TCRBV12				TCRBV12-03,TCRBV12-04		TCRBD01-01*01	TCRBD01	TCRBD01-01	01				TCRBJ01-05*01	TCRBJ01	TCRBJ01-05	01				6	1	4	2	3	4	42	53	54	60	63	3	In	VDJ
CAGCCCTCAGAACCCAGGGACTCAGCTGTGTACTTCTGTGCCAGCAGGCGGACAGGGGAGGGGAATCAGCCCCAGCATTTTGGTGAT	CASRRTGEGNQPQHF	3	2.71498126662926E-5	45	TCRBV12	TCRBV12				TCRBV12-03,TCRBV12-04		TCRBD01-01*01	TCRBD01	TCRBD01-01	01				TCRBJ01-05*01	TCRBJ01	TCRBJ01-05	01				6	2	1	2	5	4	36	47	49	58	63	3	In	VDJ
CTGAGTTCTAAGAAGCTCCTTCTCAGTGACTCTGGCTTCTATCTCTGTGCGTTAGGGGGGGGCAATCAGCCCCAGCATTTTGGTGAT	CALGGGNQPQHF	2	1.8099875110861736E-5	36	TCRBV30-01*01	TCRBV30	TCRBV30-01	01				TCRBD02-01*01	TCRBD02	TCRBD02-01	01				TCRBJ01-05*01	TCRBJ01	TCRBJ01-05	01				9	4	9	0	0	2	45	50	54	-1	61	2	In	VDJ
CTGACTGTGAGCAACATGAGCCCTGAAGACAGCAGCATATATCTCTGCAGCGTTGGGCAACGCAATCAGCCCCAGCATTTTGGTGAT	CSVGQRNQPQHF	2	1.8099875110861736E-5	36	TCRBV29-01*01	TCRBV29	TCRBV29-01	01				TCRBD01-01*01	TCRBD01	TCRBD01-01	01				TCRBJ01-05*01	TCRBJ01	TCRBJ01-05	01				4	0	9	0	3	2	45	-1	55	58	61	2	In	VDJ
TTCTAAGAAGCTCCTTCTCAGTGACTCTGGCTTCTATCTCTGTGCCTGGAGTACAAGGATAGCAATCAGCCCCAGCATTTTGGTGAT		2	1.8099875110861736E-5	41	TCRBV30-01*01	TCRBV30	TCRBV30-01	01								TCRBD01,TCRBD02	TCRBD01-01,TCRBD02-01		TCRBJ01-05*01	TCRBJ01	TCRBJ01-05	01				2	4	1	8	0	0	40	52	56	-1	59	2	Out	VDJ
AGTTCTAAGAAGCTCCTTCTCAGTGACTCTGGCTTCTATCTCTGTGCCTGGAGTGTGGGGGACACAAAGCCCCAGCATTTTGGTGAT	CAWSVGDTKPQHF	2	1.8099875110861736E-5	39	TCRBV30-01*01	TCRBV30	TCRBV30-01	01				TCRBD01-01*01	TCRBD01	TCRBD01-01	01				TCRBJ01-05*01	TCRBJ01	TCRBJ01-05	01				0	2	0	6	3	8	42	56	58	64	67	2	In	VDJ
ACTCTGACTGTGAGCAACATGAGCCCTGAAGACAGCAGCATATATCTCTGCAGCGCTGACCGGGACAGGGGTCCTACCTTCGGTTCG	CSADRDRGPTF	2	1.8099875110861736E-5	33	TCRBV29-01*01	TCRBV29	TCRBV29-01	01				TCRBD01-01*01	TCRBD01	TCRBD01-01	01				TCRBJ01-02*01	TCRBJ01	TCRBJ01-02	01				3	2	0	2	4	14	48	59	61	71	75	2	In	VDJ
TCTAAGAAGCTCCTTCTCAGTGACTCTGGCTTCTATCTCTGTGCCTGGCTCACCACAGGGCGTCGGGTTGGCTACACCTTCGGTTCG	CAWLTTGRRVGYTF	4	3.619975022172347E-5	42	TCRBV30-01*01	TCRBV30	TCRBV30-01	01				TCRBD01-01*01	TCRBD01	TCRBD01-01	01				TCRBJ01-02*01	TCRBJ01	TCRBJ01-02	01				5	6	3	3	8	7	39	48	54	60	68	4	In	VDJ
CTCCTTCTCAGTGACTCTGGCTTCTATCTCTGTGCCTGGAGTCCAATCTCCCCCGGACAGGGGGATATTGGCTACACCTTCGGTTCG	CAWSPISPGQGDIGYTF	2	1.8099875110861736E-5	51	TCRBV30-01*01	TCRBV30	TCRBV30-01	01				TCRBD01-01*01	TCRBD01	TCRBD01-01	01				TCRBJ01-02*01	TCRBJ01	TCRBJ01-02	01				2	12	1	1	4	7	30	42	54	64	68	2	In	VDJ
GTGAGCACCTTGGAGCTGGGGGACTCGGCCCTTTATCTTTGCGCCAGCAGCTTGGACAGGGGGTCGTATGGCTACACCTTCGGTTCG	CASSLDRGSYGYTF	8	7.239950044344695E-5	42	TCRBV05-01*01	TCRBV05	TCRBV05-01	01				TCRBD01-01*01	TCRBD01	TCRBD01-01	01				TCRBJ01-02*01	TCRBJ01	TCRBJ01-02	01				0	0	3	1	3	5	39	-1	55	63	66	8	In	VDJ
AGTTCTAAGAAGCTCCTTCTCAGTGACTCTGGCTTCTATCTCTGTGCCTGGAGTGTGGGACAGTTCTATGGCTACACCTTCGGTTCG	CAWSVGQFYGYTF	2	1.8099875110861736E-5	39	TCRBV30-01*01	TCRBV30	TCRBV30-01	01				TCRBD01-01*01	TCRBD01	TCRBD01-01	01				TCRBJ01-02*01	TCRBJ01	TCRBJ01-02	01				0	0	0	5	2	4	42	-1	56	63	65	2	In	VDJ
GTGAGCAACATGAGCCCTGAAGACAGCAGCATATATCTCTGCAGCGTTGGTCCAGGGGGCTTGCTCTATGGCTACACCTTCGGTTCG	CSVGPGGLLYGYTF	6	5.42996253325852E-5	42	TCRBV29-01*01	TCRBV29	TCRBV29-01	01				TCRBD01-01*01	TCRBD01	TCRBD01-01	01				TCRBJ01-02*01	TCRBJ01	TCRBJ01-02	01				4	3	4	0	5	4	39	49	52	60	65	6	In	VDJ
CTGAGTTCTAAGAAGCTCCTTCTCAGTGACTCTGGCTTCTATCTCTGTGCCTGGAGCGTCACTTCCTATGGCTACACCTTCGGTTCG	CAWSVTSYGYTF	2	1.8099875110861736E-5	36	TCRBV30-01*01	TCRBV30	TCRBV30-01	01				TCRBD02-01	TCRBD02	TCRBD02-01				01,02	TCRBJ01-02*01	TCRBJ01	TCRBJ01-02	01				3	4	3	10	2	4	45	56	60	63	65	2	In	VDJ
ACTGTGAGCAACATGAGCCCTGAAGACAGCAGCATATATCTCTGCAGCGCCGGGACAGGAGCCTCCTATGGCTACACCTTCGGTTCG	CSAGTGASYGYTF	2	1.8099875110861736E-5	39	TCRBV29-01*01	TCRBV29	TCRBV29-01	01				TCRBD01-01*01	TCRBD01	TCRBD01-01	01				TCRBJ01-02*01	TCRBJ01	TCRBJ01-02	01				7	2	0	4	6	4	42	49	51	59	65	2	In	VDJ
AAGAAGCTCCTTCTCAGTGACTCTGGCTTCTATCTCTGTGCCTCTCAGGAGGGTGTTTTATTGAGGGATGGCTACACCTTCGGTTCG	CASQEGVLLRDGYTF	2	1.8099875110861736E-5	45	TCRBV30-01*01	TCRBV30	TCRBV30-01	01				TCRBD02-01*02	TCRBD02	TCRBD02-01	02				TCRBJ01-02*01	TCRBJ01	TCRBJ01-02	01				7	4	10	0	14	6	36	43	47	53	67	2	In	VDJ
CTGCTGTCGGCTGCTCCCTCCCAGACATCTGTGTACTTCTGTGCCAGCAAAAGGACAGGGGAAGAATGGGGCTACACCTTCGGTTCG	CASKRTGEEWGYTF	4	3.619975022172347E-5	42	TCRBV06-05*01	TCRBV06	TCRBV06-05	01				TCRBD01-01*01	TCRBD01	TCRBD01-01	01				TCRBJ01-02*01	TCRBJ01	TCRBJ01-02	01				7	3	1	2	8	8	39	49	52	61	69	4	In	VDJ
GTTCTAAGAAGCTCCTTCTCAGTGACTCTGGCTTCTATCTCTGTGCCTGGAGTGTCTGGTTCGTTTTAGGGCTACACCTTCGGTTCG		2	1.8099875110861736E-5	40	TCRBV30-01*01	TCRBV30	TCRBV30-01	01				TCRBD02-01	TCRBD02	TCRBD02-01				01,02	TCRBJ01-02*01	TCRBJ01	TCRBJ01-02	01				0	11	5	8	0	8	41	55	66	-1	69	2	Out	VDJ
CTGAGTTCTAAGAAGCTCCTTCTCAGTGACTCTGGCTTCTATCTCTGTGCCTGGAGTGTGGACAGAAGCGGCTACACCTTCGGTTCG	CAWSVDRSGYTF	2	1.8099875110861736E-5	36	TCRBV30-01*01	TCRBV30	TCRBV30-01	01				TCRBD01-01*01	TCRBD01	TCRBD01-01	01				TCRBJ01-02*01	TCRBJ01	TCRBJ01-02	01				0	0	1	5	4	8	45	-1	59	65	69	2	In	VDJ
CTGAGTTCTAAGAAGCTCCTCCTCAGTGACTCTGGCTTCTATCTCTGTGCCTGGAGTTCCACAGGGAACGGCTACACCTTCGGTTCG	CAWSSTGNGYTF	2	1.8099875110861736E-5	36	TCRBV30-01*02	TCRBV30	TCRBV30-01	02				TCRBD01-01*01	TCRBD01	TCRBD01-01	01				TCRBJ01-02*01	TCRBJ01	TCRBJ01-02	01				2	3	3	3	3	8	45	57	60	66	69	2	In	VDJ
ATCCTGAGTTCTAAGAAGCTCCTTCTCAGTGACTCTGGCTTCTATCTCTGTGCCTGGAGTTCTACTCGGGGAGAAATCTTCGGGCCG	CAWSSTRGEIF	2	1.8099875110861736E-5	33	TCRBV30-01*01	TCRBV30	TCRBV30-01	01				TCRBD02-01	TCRBD02	TCRBD02-01				01,02	TCRBJ02-07*01	TCRBJ02	TCRBJ02-07	01				2	6	8	3	6	15	48	60	66	71	77	2	In	VDJ
CTGAAGATCCAGCCCTCAGAACCCAGGGACTCAGCTGTGTACTTCTGTGCCAGCAGTCTTCGACTAGTGCGGCAGTACTTCGGGCCG	CASSLRLVRQYF	2	1.8099875110861736E-5	36	TCRBV12	TCRBV12				TCRBV12-03,TCRBV12-04		TCRBD02-01	TCRBD02	TCRBD02-01				01,02	TCRBJ02-07*01	TCRBJ02	TCRBJ02-07	01				5	4	2	8	4	9	45	57	61	67	71	2	In	VDJ
ACAGTGACCAGTGCCCATCCTGAAGACAGCAGCTTCTACATCTGCAGTGCTAGAGTTCAGGGGGCAGATGAGCAGTACTTCGGGCCG	CSARVQGADEQYF	3	2.71498126662926E-5	39	TCRBV20	TCRBV20				TCRBV20-01,TCRBV20-or09_02		TCRBD01-01*01	TCRBD01	TCRBD01-01	01				TCRBJ02-07*01	TCRBJ02	TCRBJ02-07	01				1	2	4	0	4	7	42	55	57	65	69	3	In	VDJ
ACTCTGACTGTGAGCAACATGAGCCCTGAAGACAGCAGCATATATCTCTGCAGCGCAGACAGGGGTCGGGAGCAGTACTTCGGGCCG	CSADRGREQYF	2	1.8099875110861736E-5	33	TCRBV29-01*01	TCRBV29	TCRBV29-01	01				TCRBD01-01*01	TCRBD01	TCRBD01-01	01				TCRBJ02-07*01	TCRBJ02	TCRBJ02-07	01				7	2	2	2	4	7	48	55	57	65	69	2	In	VDJ
ACGCCCTGCAGCCAGAAGACTCAGCCCTGTATCTCTGCGCCAGCAGCCATGATAGCACAGGGGGCGTTCGAGCAGTACTTCGGGCCG		7	6.334956288801607E-5	46	TCRBV04-01*01	TCRBV04	TCRBV04-01	01				TCRBD01-01*01	TCRBD01	TCRBD01-01	01				TCRBJ02-07*01	TCRBJ02	TCRBJ02-07	01				3	7	3	0	3	6	35	49	56	65	68	7	Out	VDJ
TCTAAGAAGCTCCTTCTCAGTGACTCTGGCTTCTATCTCTGTGCCTGGAGATCCCCGGACAGGGGTTCCGAGCAGTACTTCGGGCCG	CAWRSPDRGSEQYF	2	1.8099875110861736E-5	42	TCRBV30-01*01	TCRBV30	TCRBV30-01	01				TCRBD01-01*01	TCRBD01	TCRBD01-01	01				TCRBJ02-07*01	TCRBJ02	TCRBJ02-07	01				3	6	1	2	3	6	39	50	56	65	68	2	In	VDJ
GAACCCAGGGACTCAGCTGTGTACTTCTGTGCCAGCAGTTCCGGGACAGGGTGATTAGGGTTTTGGTACGAGCAGTACTTCGGGCCG	CASSSGTG*LGFWYEQYF	2	1.8099875110861736E-5	54	TCRBV12	TCRBV12				TCRBV12-03,TCRBV12-04		TCRBD01-01*01	TCRBD01	TCRBD01-01	01				TCRBJ02-07*01	TCRBJ02	TCRBJ02-07	01				4	2	0	3	15	4	27	40	42	51	66	2	Stop	VDJ
TCTAAGAAGCTCCTTCTCAGTGACTCTGGCTTCTATCTCTGTGCCTGGAGTCCGGGACAGGGGTCCTACGAGCAGTACTTCGGGCCG	CAWSPGQGSYEQYF	2	1.8099875110861736E-5	42	TCRBV30-01*01	TCRBV30	TCRBV30-01	01				TCRBD01-01*01	TCRBD01	TCRBD01-01	01				TCRBJ02-07*01	TCRBJ02	TCRBJ02-07	01				2	2	0	2	0	1	39	51	53	-1	63	2	In	VDJ
CTGACTGTGAGCAACATGAGCCCTGAAGACAGCAGCATATATCTCTGCAGCGTCGTGTTAAGCTCCTACGAGCAGTACTTCGGGCCG	CSVVLSSYEQYF	2	1.8099875110861736E-5	36	TCRBV29-01*01	TCRBV29	TCRBV29-01	01								TCRBD01,TCRBD02	TCRBD01-01,TCRBD02-01		TCRBJ02-07*01	TCRBJ02	TCRBJ02-07	01				6	7	5	5	0	0	45	53	60	-1	62	2	In	VDJ
CTACACACCCTGCAGCCAGAAGACTCGGCCCTGTATCTCTGCGCCAGCAGCCAAGCACAGAACTCCTACGAGCAGTACTTCGGGCCG	CASSQAQNSYEQYF	3	2.71498126662926E-5	42	TCRBV04-03*01	TCRBV04	TCRBV04-03	01				TCRBD01-01*01	TCRBD01	TCRBD01-01	01				TCRBJ02-07*01	TCRBJ02	TCRBJ02-07	01				1	1	3	5	2	0	39	55	56	60	62	3	In	VDJ
TGTGAACGCCTTGTTGCTGGGGGACTCGGCCCTCTATCTCTGTGCCAGCAGCTTGCAGAGGGGCCCTACGAGCAGTACTTCGGGCCG		3	2.71498126662926E-5	41	TCRBV05-06*01	TCRBV05	TCRBV05-06	01								TCRBD01,TCRBD02	TCRBD01-01,TCRBD02-01		TCRBJ02-07*01	TCRBJ02	TCRBJ02-07	01				1	3	5	2	1	2	40	55	58	63	64	3	Out	VDJ
CTAAGAAGCTCCTTCTCAGTGACTCTGGCTTCTATCTCTGTGCCTGGAGTGAAAGGGTCCCTACCCTACGAGCAGTACTTCGGGCCG		3	2.71498126662926E-5	43	TCRBV30-01*01	TCRBV30	TCRBV30-01	01								TCRBD01,TCRBD02	TCRBD01-01,TCRBD02-01		TCRBJ02-07*01	TCRBJ02	TCRBJ02-07	01				1	2	5	3	7	2	38	51	53	57	64	3	Out	VDJ
TCTAAGAAGCTCCTTCTCAGTGACTCTGGCTTCTATCTCTGTGCCTGGAGAAGAACTAGCGGGACCTACGAGCAGTACTTCGGGCCG	CAWRRTSGTYEQYF	2	1.8099875110861736E-5	42	TCRBV30-01*01	TCRBV30	TCRBV30-01	01				TCRBD02-01*02	TCRBD02	TCRBD02-01	02				TCRBJ02-07*01	TCRBJ02	TCRBJ02-07	01				3	4	3	3	0	2	39	50	54	-1	64	2	In	VDJ
TCTAAGAAGCTCCTTCTCAGTGACTCTGGCTTCTATCTCTGTGCCTGGGAAGACTCGGGGGTCACCTACGAGCAGTACTTCGGGCCG	CAWEDSGVTYEQYF	4	3.619975022172347E-5	42	TCRBV30-01*01	TCRBV30	TCRBV30-01	01				TCRBD02-01*01	TCRBD02	TCRBD02-01	01				TCRBJ02-07*01	TCRBJ02	TCRBJ02-07	01				5	7	8	2	3	2	39	48	55	61	64	4	In	VDJ
CTCCTTCTCAGTGACTCTGGCTTCTATCTCTGTGCCTGGAGTGCCCCCCCGACCGGGACCAAAACCTACGAGCAGTACTTCGGGCCG	CAWSAPPTGTKTYEQYF	2	1.8099875110861736E-5	51	TCRBV30-01*01	TCRBV30	TCRBV30-01	01								TCRBD01,TCRBD02	TCRBD01-01,TCRBD02-01		TCRBJ02-07*01	TCRBJ02	TCRBJ02-07	01				1	11	0	7	5	2	30	43	54	59	64	2	In	VDJ
AAGAAGCTCCTTCTCAGTGACTCTGGCTTCTATCTCTGTGCCTGGAGTCTACCGGGACTAGCGTACTACGAGCAGTACTTCGGGCCG	CAWSLPGLAYYEQYF	2	1.8099875110861736E-5	45	TCRBV30-01*01	TCRBV30	TCRBV30-01	01				TCRBD02-01	TCRBD02	TCRBD02-01				01,02	TCRBJ02-07*01	TCRBJ02	TCRBJ02-07	01				2	5	0	6	2	3	36	48	53	63	65	2	In	VDJ
CTGACAGTGACCAGTGCCCATCCTGAAGACAGCAGCTTCTACATCTGCAGTGCTACGGGGGACACATACGAGCAGTACTTCGGGCCG	CSATGDTYEQYF	3	2.71498126662926E-5	36	TCRBV20	TCRBV20				TCRBV20-01,TCRBV20-or09_02						TCRBD01,TCRBD02	TCRBD01-01,TCRBD02-01		TCRBJ02-07*01	TCRBJ02	TCRBJ02-07	01				4	3	0	6	2	4	45	55	58	64	66	3	In	VDJ
ACTCTGACAGTGACCAGTGCCCATCCTGAAGACAGCAGCTTCTACATCTGCAGTGCCAAGGGTAGCCACGAGCAGTACTTCGGGCCG	CSAKGSHEQYF	4	3.619975022172347E-5	33	TCRBV20-01*01	TCRBV20	TCRBV20-01	01								TCRBD01,TCRBD02	TCRBD01-01,TCRBD02-01		TCRBJ02-07*01	TCRBJ02	TCRBJ02-07	01				6	2	5	3	5	5	48	56	58	62	67	4	In	VDJ
CGGTCCACAAAGCTGGAGGACTCAGCCATGTACTTCTGTGCCAGCAGTGAAGCCTGGATCTCTGGAAACACCATATATTTTGGAGAG	CASSEAWISGNTIYF	13	1.1764918822060128E-4	45	TCRBV02-01*01	TCRBV02	TCRBV02-01	01								TCRBD01,TCRBD02	TCRBD01-01,TCRBD02-01		TCRBJ01-03*01	TCRBJ01	TCRBJ01-03	01				0	2	1	8	1	0	36	53	55	58	59	13	In	VDJ
ACAGTGACCAGTGCCCATCCTGAAGACAGCAGCTTCTACATCTGCAGTGCCGTAGAGAACTCTGGAAACACCATATATTTTGGAGAG	CSAVENSGNTIYF	4	3.619975022172347E-5	39	TCRBV20	TCRBV20				TCRBV20-01,TCRBV20-or09_02		TCRBD02-01	TCRBD02	TCRBD02-01				01,02	TCRBJ01-03*01	TCRBJ01	TCRBJ01-03	01				6	2	5	8	4	0	42	50	52	55	59	4	In	VDJ
CACATCAATTCCCTGGAGCTTGGTGACTCTGCTGTGTATTTCTGTGCCAGCAGGGCCTCTGGGGCCAACGTCCTGACTTTCGGGGCC	CASRASGANVLTF	5	4.5249687777154334E-5	39	TCRBV03	TCRBV03				TCRBV03-01,TCRBV03-02		TCRBD01-01*01	TCRBD01	TCRBD01-01	01				TCRBJ02-06*01	TCRBJ02	TCRBJ02-06	01				6	0	9	0	0	0	42	-1	53	-1	56	5	In	VDJ
GTGACTCTGGCTTCTATCTCTGTGCCTGGAGTGTAGAGGTCCGCGGAAGTGACCAGCTCTGGGGCCAAAGTCCTGACTTTCGGGGCC		1	9.049937555430868E-6	61	TCRBV30-01	TCRBV30	TCRBV30-01				01,02	TCRBD01-01*01	TCRBD01	TCRBD01-01	01				TCRBJ02-06*01	TCRBJ02	TCRBJ02-06	01				0	26	7	0	4	13	20	34	60	65	69	1	Out	VDJ
AGCACCTTGGAGCTGGGGGACTCGGCCCTTTATCTTTGCGCCAGCAGCTTGGAGGCGGGACGTGATTCACCCCTCCACTTTGGGAAC	CASSLEAGRDSPLHF	8	7.239950044344695E-5	45	TCRBV05-01*01	TCRBV05	TCRBV05-01	01				TCRBD02-01*02	TCRBD02	TCRBD02-01	02				TCRBJ01-06*01	TCRBJ01	TCRBJ01-06	01				0	2	7	3	4	8	36	52	54	60	64	8	In	VDJ
TCTAAGAAGCTCCTTCTCAGTGACTCTGGCTTCTATCTCTGTGCCTGGAGGGACAGGGGGTGGAATTCACCCCTCCACTTTGGGAAC	CAWRDRGWNSPLHF	2	1.8099875110861736E-5	42	TCRBV30-01*01	TCRBV30	TCRBV30-01	01				TCRBD01-01*01	TCRBD01	TCRBD01-01	01				TCRBJ01-06*01	TCRBJ01	TCRBJ01-06	01				3	0	1	1	3	7	39	-1	50	60	63	2	In	VDJ
TCGGCTGCTCCCTCCCAGACATCTGTGTACTTCTGTGCCAGCAGTGAAGTATTGACAGGGGTCAATTCACCCCTCCACTTTGGGAAC	CASSEVLTGVNSPLHF	7	6.334956288801607E-5	48	TCRBV06-01*01	TCRBV06	TCRBV06-01	01				TCRBD01-01*01	TCRBD01	TCRBD01-01	01				TCRBJ01-06*01	TCRBJ01	TCRBJ01-06	01				1	4	2	2	2	7	33	49	53	61	63	7	In	VDJ
AAGAAGCTCCTTCTCAGTGACTCTGGCTTCTATCTCTGTGCCTGGAGGAAGTTCGCAGGACCAAATTCACCCCTCCACTTTGGGAAC	CAWRKFAGPNSPLHF	2	1.8099875110861736E-5	45	TCRBV30-01*01	TCRBV30	TCRBV30-01	01								TCRBD01,TCRBD02	TCRBD01-01,TCRBD02-01		TCRBJ01-06*01	TCRBJ01	TCRBJ01-06	01				3	10	1	7	2	7	36	47	57	61	63	2	In	VDJ
AGTTCTAAGAAGCTCCTTCTCAGTGACTCTGGCTTCTATCTCTGTGCCTGGACTGTAGGGGCCCCGCAACCCCTCCACTTTGGGAAC	CAWTVGAPQPLHF	3	2.71498126662926E-5	39	TCRBV30-01*01	TCRBV30	TCRBV30-01	01				TCRBD01-01*01	TCRBD01	TCRBD01-01	01				TCRBJ01-06*01	TCRBJ01	TCRBJ01-06	01				0	0	5	2	7	12	42	-1	56	61	68	3	In	VDJ
AGTTCTAAGAAGCTCCTTCTCAGTGACTCTGGCTTCTATCTCTGTGCCTGCAGGACAACCTTAATAGGGGAGCAGTTCTTCGGGCCA	CACRTTLIGEQFF	3	2.71498126662926E-5	39	TCRBV30-01*01	TCRBV30	TCRBV30-01	01				TCRBD01-01*01	TCRBD01	TCRBD01-01	01				TCRBJ02-01*01	TCRBJ02	TCRBJ02-01	01				6	2	1	6	12	10	42	50	52	57	69	3	In	VDJ
CCCCTCACTCTGGAGTCTGCTGCCTCCTCCCAGACATCTGTATATTTCTGCGCCAGCAGTGAGGGGGAGACCCAGTACTTCGGGCCA	CASSEGETQYF	8	7.239950044344695E-5	33	TCRBV10-01	TCRBV10	TCRBV10-01				01,02					TCRBD01,TCRBD02	TCRBD01-01,TCRBD02-01		TCRBJ02-05*01	TCRBJ02	TCRBJ02-05	01				2	0	0	9	0	5	48	-1	63	-1	66	8	In	VDJ
TCTAAGAAGCTCCTTCTCAGTGACTCTGGCTTCTATCTCTGTGCCTGGGCCGGGGGGCGACGGTGAGAGACCCAGTACTTCGGGCCA	CAWAGGRR*ETQYF	2	1.8099875110861736E-5	42	TCRBV30-01*01	TCRBV30	TCRBV30-01	01				TCRBD02-01*01	TCRBD02	TCRBD02-01	01				TCRBJ02-05*01	TCRBJ02	TCRBJ02-05	01				5	2	8	1	8	4	39	48	50	57	65	2	Stop	VDJ
AAGCTCCTTCTCAGTGACTCTGGCTTCTATCTCTGTGCCTGGAGTGTAGGGTTTACAGGGGGTCGAGAGACCCAGTACTTCGGGCCA	CAWSVGFTGGRETQYF	2	1.8099875110861736E-5	48	TCRBV30-01*01	TCRBV30	TCRBV30-01	01				TCRBD01-01*01	TCRBD01	TCRBD01-01	01				TCRBJ02-05*01	TCRBJ02	TCRBJ02-05	01				0	7	3	1	3	4	33	47	54	62	65	2	In	VDJ
AAGAAGCTCCTTCTCAGTGACTCTGGCTTCTATCTCTGTGCCTGGAGTGGCGGGAGAGGGGCACGAGAGACCCAGTACTTCGGGCCA	CAWSGGRGARETQYF	3	2.71498126662926E-5	45	TCRBV30-01*01	TCRBV30	TCRBV30-01	01				TCRBD02-01*02	TCRBD02	TCRBD02-01	02				TCRBJ02-05*01	TCRBJ02	TCRBJ02-05	01				1	0	7	2	9	4	36	-1	49	56	65	3	In	VDJ
CTGGAGTCTGCCAGGCCCTCACATACCTCTCAGTACCTCTGTGCCAGCAGTCCCAGCCTCTCTTCCGGGGAGCTGTTTTTTGGAGAA	CASSPSLSSGELFF	6	5.42996253325852E-5	42	TCRBV25-01*01	TCRBV25	TCRBV25-01	01								TCRBD01,TCRBD02	TCRBD01-01,TCRBD02-01		TCRBJ02-02*01	TCRBJ02	TCRBJ02-02	01				5	2	4	5	8	6	39	51	53	56	64	6	In	VDJ
CTGAGTTCTAAGAAGCTCCTTCTCAGTGACTCTGGCTTCTATCTCTGTGCCTGGTCCCGCGGGTCCGGGGAGCTGTTTTTTGGAGAA	CAWSRGSGELFF	2	1.8099875110861736E-5	36	TCRBV30-01*01	TCRBV30	TCRBV30-01	01				TCRBD02-01	TCRBD02	TCRBD02-01				01,02	TCRBJ02-02*01	TCRBJ02	TCRBJ02-02	01				5	4	7	4	1	6	45	54	58	63	64	2	In	VDJ
CTGAGTTCTAAGAAGCTCCTTCTCAGTGACTCTGGCTTCTATCTCTGTGCCTGGAGTGCACGTACCGGGGAGCTGTTTTTTGGAGAA	CAWSARTGELFF	2	1.8099875110861736E-5	36	TCRBV30-01*01	TCRBV30	TCRBV30-01	01								TCRBD01,TCRBD02	TCRBD01-01,TCRBD02-01		TCRBJ02-02*01	TCRBJ02	TCRBJ02-02	01				1	1	3	7	2	5	45	58	59	61	63	2	In	VDJ
TCTGCCAGGCCCTCACATACCTCTCAGTACCTCTGTGCCAGCAGTGAATTCGGACGGTTGAACACCGGGGAGCTGTTTTTTGGAGAA	CASSEFGRLNTGELFF	5	4.5249687777154334E-5	48	TCRBV25-01*01	TCRBV25	TCRBV25-01	01								TCRBD01,TCRBD02	TCRBD01-01,TCRBD02-01		TCRBJ02-02*01	TCRBJ02	TCRBJ02-02	01				1	2	1	7	4	1	33	49	51	55	59	5	In	VDJ
AGGCTGCTGTCGGCTGCTCCCTCCCAGACATCTGTGTACTTCTGTGCCAGCAAATACGGGGTCCGGGGTGAAGCTTTCTTTGGACAA	CASKYGVRGEAFF	5	4.5249687777154334E-5	39	TCRBV06-05*01	TCRBV06	TCRBV06-05	01				TCRBD02-01*01	TCRBD02	TCRBD02-01	01				TCRBJ01-01*01	TCRBJ01	TCRBJ01-01	01				7	4	8	3	7	7	42	52	56	61	68	5	In	VDJ
ATCCAGCCCTCAGAACCCAGGGACTCAGCTGTGTACTTCTGTGCCAGCAGTTTTGGCGGGAGTTCGTCTGAAGCTTTCTTTGGACAA	CASSFGGSSSEAFF	3	2.71498126662926E-5	42	TCRBV12	TCRBV12				TCRBV12-03,TCRBV12-04		TCRBD02-01*02	TCRBD02	TCRBD02-01	02				TCRBJ01-01*01	TCRBJ01	TCRBJ01-01	01				3	2	7	2	5	6	39	53	55	62	67	3	In	VDJ
AAGATCCAGCCCTCAGAACCCAGGGACTCAGCTGTGTACTTCTGTGCCAGCAGCCCGACGCCTCGCTCTGAAGCTTTCTTTGGACAA	CASSPTPRSEAFF	6	5.42996253325852E-5	39	TCRBV12	TCRBV12				TCRBV12-03,TCRBV12-04						TCRBD01,TCRBD02	TCRBD01-01,TCRBD02-01		TCRBJ01-01*01	TCRBJ01	TCRBJ01-01	01				6	3	2	7	8	6	42	53	56	59	67	6	In	VDJ
GGGTTGGAGTCGGCTGCTCCCTCCCAAACATCTGTGTACTTCTGTGCCAGCACCAACGGGGGGAGGGCTGAAGCTTTCTTTGGACAA	CASTNGGRAEAFF	5	4.5249687777154334E-5	39	TCRBV06	TCRBV06				TCRBV06-02,TCRBV06-03		TCRBD02-01	TCRBD02	TCRBD02-01				01,02	TCRBJ01-01*01	TCRBJ01	TCRBJ01-01	01				7	4	8	1	4	6	42	52	56	63	67	5	In	VDJ
AAGAAGCTCCTTCTCAGTGACTCTGGCTTCTATCTCTGTGCCTGGAGTGTACGGCTCCGAATCGAGGCTGAAGCTTTCTTTGGACAA	CAWSVRLRIEAEAFF	2	1.8099875110861736E-5	45	TCRBV30-01*01	TCRBV30	TCRBV30-01	01				TCRBD02-01*02	TCRBD02	TCRBD02-01	02				TCRBJ01-01*01	TCRBJ01	TCRBJ01-01	01				0	13	11	1	0	6	36	50	63	-1	67	2	In	VDJ
ACTCTGACAGTGACCAGTGCCCATCCTGAAGACAGCAGCTTCTACATCTGCAGTGCTTCGCGACTCGCTGAAGCTTTCTTTGGACAA	CSASRLAEAFF	4	3.619975022172347E-5	33	TCRBV20-01*01	TCRBV20	TCRBV20-01	01				TCRBD02-01	TCRBD02	TCRBD02-01				01,02	TCRBJ01-01*01	TCRBJ01	TCRBJ01-01	01				5	4	2	10	2	6	48	57	61	65	67	4	In	VDJ
AGTTCTAAGAAGCTCCTTCTCAGTGACTCTGGCTTCTATCTCTGTGCCTGGAGTCGGAAGGGGGGGACTGAAGCTTTCTTTGGACAA	CAWSRKGGTEAFF	2	1.8099875110861736E-5	39	TCRBV30-01*01	TCRBV30	TCRBV30-01	01				TCRBD02-01*01	TCRBD02	TCRBD02-01	01				TCRBJ01-01*01	TCRBJ01	TCRBJ01-01	01				2	5	9	0	0	5	42	54	59	-1	66	2	In	VDJ
AATTCCCTGGAGCTTGGTGACTCTGCTGTGTATTTCTGTGCCAGCAGCCGGAGACAGGGGTTAGGGACTGAAGCTTTCTTTGGACAA	CASSRRQGLGTEAFF	6	5.42996253325852E-5	45	TCRBV03	TCRBV03				TCRBV03-01,TCRBV03-02		TCRBD01-01*01	TCRBD01	TCRBD01-01	01				TCRBJ01-01*01	TCRBJ01	TCRBJ01-01	01				4	3	2	2	6	5	36	49	52	60	66	6	In	VDJ
TCTCCCTGTCCCTAGAGTCTGCCATCCCCAACCAGACAGCTCTTTACTTCTGTGCCACCGAGGAGGACTGAAGCTTTCTTTGGACAA		8	7.239950044344695E-5	31	TCRBV24	TCRBV24				TCRBV24-01,TCRBV24-or09_02		TCRBD02-01*02	TCRBD02	TCRBD02-01	02				TCRBJ01-01*01	TCRBJ01	TCRBJ01-01	01				9	2	10	1	0	5	50	59	61	-1	66	8	Out	VDJ
TCTAAGAAGCTCCTTCTCAGTGACTCTGGCTTCTATCTCTGTGCCTGGGAACGAACTGACAGGGTCACTGAAGCTTTCTTTGGACAA	CAWERTDRVTEAFF	2	1.8099875110861736E-5	42	TCRBV30-01*01	TCRBV30	TCRBV30-01	01				TCRBD01-01*01	TCRBD01	TCRBD01-01	01				TCRBJ01-01*01	TCRBJ01	TCRBJ01-01	01				5	9	2	3	1	4	39	48	57	64	65	2	In	VDJ
AAGATCCAGCCCTCAGAACCCAGGGACTCAGCTGTGTACTTCTGTGCCAGCATTTCCGGACGGATCACTGAAGCTTTCTTTGGACAA	CASISGRITEAFF	5	4.5249687777154334E-5	39	TCRBV12	TCRBV12				TCRBV12-03,TCRBV12-04						TCRBD01,TCRBD02	TCRBD01-01,TCRBD02-01		TCRBJ01-01*01	TCRBJ01	TCRBJ01-01	01				7	5	1	7	4	4	42	52	57	61	65	5	In	VDJ
ACGCCTTGTTGCTGGGGGACTCGGCCCTCTATCTCTGTGCCAGCAGCTACAGTTAGGGGCTGTTGCACTGAAGCTTTCTTTGGACAA		6	5.42996253325852E-5	46	TCRBV05-06*01	TCRBV05	TCRBV05-06	01				TCRBD01-01*01	TCRBD01	TCRBD01-01	01				TCRBJ01-01*01	TCRBJ01	TCRBJ01-01	01				3	6	5	2	6	4	35	48	54	59	65	6	Out	VDJ
CATCCTGAAGACAGCAGCTTCTACATCTGCAGTGCTCCGAGGAGCGGGCCGGACGGGAATTTGGACACTGAAGCTTTCTTTGGACAA	CSAPRSGPDGNLDTEAFF	5	4.5249687777154334E-5	54	TCRBV20	TCRBV20				TCRBV20-01,TCRBV20-or09_02		TCRBD02-01	TCRBD02	TCRBD02-01				01,02	TCRBJ01-01*01	TCRBJ01	TCRBJ01-01	01				5	6	6	4	16	3	27	36	42	48	64	5	In	VDJ
ACTCTGACTGTGAGCAACATGAGCCCTGAAGACAGCAGCATATATCTCTGCAGCGCGGTATTGAACACTGAAGCTTTCTTTGGACAA	CSAVLNTEAFF	2	1.8099875110861736E-5	33	TCRBV29-01*01	TCRBV29	TCRBV29-01	01				TCRBD02-01	TCRBD02	TCRBD02-01				01,02	TCRBJ01-01*01	TCRBJ01	TCRBJ01-01	01				7	0	8	5	3	0	48	-1	55	58	61	2	In	VDJ
GTGAGCAACATGAGCCCTGAAGACAGCAGCATATATCTCTGCAGCGTTGTGGGGACTCTATTGAACACTGAAGCTTTCTTTGGACAA	CSVVGTLLNTEAFF	2	1.8099875110861736E-5	42	TCRBV29-01*01	TCRBV29	TCRBV29-01	01				TCRBD02-01	TCRBD02	TCRBD02-01				01,02	TCRBJ01-01*01	TCRBJ01	TCRBJ01-01	01				4	2	0	10	4	0	39	49	51	57	61	2	In	VDJ
CTGACTGTGAGCAACATGAGCCCTGAAGACAGCAGCATATATCTCTGCAGCGCGGGACACCTGAACACTGAAGCTTTCTTTGGACAA	CSAGHLNTEAFF	6	5.42996253325852E-5	36	TCRBV29-01*01	TCRBV29	TCRBV29-01	01				TCRBD01-01*01	TCRBD01	TCRBD01-01	01				TCRBJ01-01*01	TCRBJ01	TCRBJ01-01	01				7	1	0	6	2	0	45	52	53	59	61	6	In	VDJ
ACTGTGAGCAACATGAGCCCTGAAGACAGCAGCATATATCTCTGCAGCTTGAGGACAGTTGGGAACACTGAAGCTTTCTTTGGACAA	CSLRTVGNTEAFF	2	1.8099875110861736E-5	39	TCRBV29-01*01	TCRBV29	TCRBV29-01	01				TCRBD01-01*01	TCRBD01	TCRBD01-01	01				TCRBJ01-01*01	TCRBJ01	TCRBJ01-01	01				8	4	1	5	4	1	42	48	52	58	62	2	In	VDJ
CTGAGTTCTAAGAAGCTCCTTCTCAGTGACTCTGGCTTCTATCTCTGTGCCTATACAGGGGGGAACACTGAAGCTTTCTTTGGACAA	CAYTGGNTEAFF	2	1.8099875110861736E-5	36	TCRBV30-01*01	TCRBV30	TCRBV30-01	01				TCRBD01-01*01	TCRBD01	TCRBD01-01	01				TCRBJ01-01*01	TCRBJ01	TCRBJ01-01	01				7	2	3	1	0	1	45	52	54	-1	62	2	In	VDJ
GTGACCAGTGCCCATCCTGAAGACAGCAGCTTCTACATCTGCAGTGCTAGACGGGAGGGGTCGAACACTGAAGCTTTCTTTGGACAA	CSARREGSNTEAFF	4	3.619975022172347E-5	42	TCRBV20	TCRBV20				TCRBV20-01,TCRBV20-or09_02		TCRBD02-01*02	TCRBD02	TCRBD02-01	02				TCRBJ01-01*01	TCRBJ01	TCRBJ01-01	01				2	0	8	0	3	1	39	-1	51	59	62	4	In	VDJ
CTCCTTCTCAGTGACTCTGGCTTCTATCTCTGTGCCTGGCGAGACCCCATTCGAGGGCAGGGAAACACTGAAGCTTTCTTTGGACAA	CAWRDPIRGQGNTEAFF	2	1.8099875110861736E-5	51	TCRBV30-01*01	TCRBV30	TCRBV30-01	01								TCRBD01,TCRBD02	TCRBD01-01,TCRBD02-01		TCRBJ01-01*01	TCRBJ01	TCRBJ01-01	01				5	18	4	3	1	2	30	39	57	62	63	2	In	VDJ
CTGACAGTGACCAGTGCCCATCCTGAAGACAGCAGCTTCTACATCTGCAGTGCTAGAGAAGGGGGAACTGAAGCTTTCTTTGGACAA	CSAREGGTEAFF	4	3.619975022172347E-5	36	TCRBV20	TCRBV20				TCRBV20-01,TCRBV20-or09_02		TCRBD01-01*01	TCRBD01	TCRBD01-01	01				TCRBJ01-01*01	TCRBJ01	TCRBJ01-01	01				0	0	5	1	1	5	45	-1	59	65	66	4	In	VDJ
TGACAGTGACCAGTGCCCATCCTGAAGACAGCAGCTTCTACATCTGCAGTGCAAAGAGGGGGCTAAACTGAAGCTTTCTTTGGACAA		5	4.5249687777154334E-5	37	TCRBV20	TCRBV20				TCRBV20-01,TCRBV20-or09_02		TCRBD01-01*01	TCRBD01	TCRBD01-01	01				TCRBJ01-01*01	TCRBJ01	TCRBJ01-01	01				6	4	5	0	3	5	44	52	56	63	66	5	Out	VDJ
GAAGCTCCTTCTCAGTGACTCTGGCTTCTATCTCTGTGCCTGGTCCTCTGGACCCAGGGGAGGAAAACTGAAGCTTTCTTTGGACAA		2	1.8099875110861736E-5	47	TCRBV30-01*01	TCRBV30	TCRBV30-01	01								TCRBD01,TCRBD02	TCRBD01-01,TCRBD02-01		TCRBJ01-01*01	TCRBJ01	TCRBJ01-01	01				5	11	4	2	6	5	34	43	54	60	66	2	Out	VDJ
CTGACAGTGACCAGTGCCCATCCTGAAGACAGCAGCTTCTACATCTGCAGTGCTAGAGGGCAGGGGATCGAAGCTTTCTTTGGACAA	CSARGQGIEAFF	4	3.619975022172347E-5	36	TCRBV20	TCRBV20				TCRBV20-01,TCRBV20-or09_02		TCRBD01-01*01	TCRBD01	TCRBD01-01	01				TCRBJ01-01*01	TCRBJ01	TCRBJ01-01	01				1	2	4	2	3	8	45	58	60	66	69	4	In	VDJ
ACTCTGAAGATCCAGCCCTCAGAACCCAGGGACTCAGCTGTGTACTTCTGTGCCAGCAGGCTGGACAGGGCCATGTTCTTTGGACAA	CASRLDRAMFF	3	2.71498126662926E-5	33	TCRBV12	TCRBV12				TCRBV12-03,TCRBV12-04		TCRBD01-01*01	TCRBD01	TCRBD01-01	01				TCRBJ01-01*01	TCRBJ01	TCRBJ01-01	01				6	3	1	3	5	14	48	59	62	70	75	3	In	VDJ
AAGCTCCTTCTCAGTGACTCTGGCTTCTATCTCTGTGCCTGGAAAAATCCAGACGGGGGGCGGAGTGAAAAACTGTTTTTTGGCAGT	CAWKNPDGGRSEKLFF	2	1.8099875110861736E-5	48	TCRBV30-01*01	TCRBV30	TCRBV30-01	01				TCRBD02-01*01	TCRBD02	TCRBD02-01	01				TCRBJ01-04*01	TCRBJ01	TCRBJ01-04	01				4	10	8	1	5	7	33	43	53	60	65	2	In	VDJ
CTAGAGTCTGCCATCCCCAACCAGACAGCTCTTTACTTCTGTGCCACCAGGGAAAACAGAGGTAATGAAAAACTGTTTTTTGGCAGT	CATRENRGNEKLFF	6	5.42996253325852E-5	42	TCRBV24	TCRBV24				TCRBV24-01,TCRBV24-or09_02						TCRBD01,TCRBD02	TCRBD01-01,TCRBD02-01		TCRBJ01-04*01	TCRBJ01	TCRBJ01-04	01				7	5	3	5	3	4	39	50	55	59	62	6	In	VDJ
CACGCCCTGCAGCCAGAAGACTCAGCCCTGTATCTCTGCGCCAGCAGCCTCGCCGGGATGTCTCGCGAAAAACTGTTTTTTGGCAGT	CASSLAGMSREKLFF	5	4.5249687777154334E-5	45	TCRBV04-01*01	TCRBV04	TCRBV04-01	01				TCRBD02-01*02	TCRBD02	TCRBD02-01	02				TCRBJ01-04*01	TCRBJ01	TCRBJ01-04	01				4	4	8	3	8	8	36	49	53	58	66	5	In	VDJ
CTGACTGTGAGCAACATGAGCCCTGAAGACAGCAGCATATATCTCTGCAGCGTTGGGTCAGGGAACGAAAAACTGTTTTTTGGCAGT	CSVGSGNEKLFF	3	2.71498126662926E-5	36	TCRBV29-01*01	TCRBV29	TCRBV29-01	01				TCRBD01-01*01	TCRBD01	TCRBD01-01	01				TCRBJ01-04*01	TCRBJ01	TCRBJ01-04	01				4	3	4	3	3	8	45	55	58	63	66	3	In	VDJ
TCTAAGAAGCTCCTTCTCAGTGACTCTGGCTTCTATCTCTGTGCCTAGACCGGGACAGGGGGGTGTCAGCCCCAGCATTTTGGTGAT	CA*TGTGGCQPQHF	4	3.619975022172347E-5	42	TCRBV30-01*01	TCRBV30	TCRBV30-01	01				TCRBD01-01*01	TCRBD01	TCRBD01-01	01				TCRBJ01-05*01	TCRBJ01	TCRBJ01-05	01				7	5	0	1	3	6	39	46	51	62	65	4	Stop	VDJ
ACTCTGAAGGTGCAGCCTGCAGAACTGGAGGATTCTGGAGTTTATTTCTGTGCCAGCAGCCAAGCTCAGCCCCAGCATTTTGGTGAT	CASSQAQPQHF	5	4.5249687777154334E-5	33	TCRBV14-01*01	TCRBV14	TCRBV14-01	01											TCRBJ01-05*01	TCRBJ01	TCRBJ01-05	01				1	0	0	0	1	6	48	-1	-1	64	65	5	In	VJ
CCCTCAGAACCCAGGGACTCAGCTGTGTACTTCTGTGCCAGCAGTTTTTCCGGCACCAGAACATATCAGCCCCAGCATTTTGGTGAT	CASSFSGTRTYQPQHF	4	3.619975022172347E-5	48	TCRBV12	TCRBV12				TCRBV12-03,TCRBV12-04						TCRBD01,TCRBD02	TCRBD01-01,TCRBD02-01		TCRBJ01-05*01	TCRBJ01	TCRBJ01-05	01				3	13	3	6	1	5	33	47	60	63	64	4	In	VDJ
CACGCCCTGCAGCCAGAAGACTCAGCCCTGTATCTCTGCGCCAGCAGCCAAGAAACAGGGGGCGATCAGCCCCAGCATTTTGGTGAT	CASSQETGGDQPQHF	4	3.619975022172347E-5	45	TCRBV04-01*01	TCRBV04	TCRBV04-01	01				TCRBD01-01*01	TCRBD01	TCRBD01-01	01				TCRBJ01-05*01	TCRBJ01	TCRBJ01-05	01				0	1	3	0	1	5	36	53	54	63	64	4	In	VDJ
GCTACCAGCTCCCAGACATCTGTGTACTTCTGTGCCATCAGTGAGGGTCAATCCGGGACGGGCAATCAGCCCCAGCATTTTGGTGAT	CAISEGQSGTGNQPQHF	5	4.5249687777154334E-5	51	TCRBV10-03*01	TCRBV10	TCRBV10-03	01								TCRBD01,TCRBD02	TCRBD01-01,TCRBD02-01		TCRBJ01-05*01	TCRBJ01	TCRBJ01-05	01				2	9	0	7	2	2	30	45	54	59	61	5	In	VDJ
ACCAGTGCCCATCCTGAAGACAGCAGCTTCTACATCTGCAGTGCCAACAGGGGGCTATATAGCAATCAGCCCCAGCATTTTGGTGAT	CSANRGLYSNQPQHF	4	3.619975022172347E-5	45	TCRBV20	TCRBV20				TCRBV20-01,TCRBV20-or09_02		TCRBD01-01*01	TCRBD01	TCRBD01-01	01				TCRBJ01-05*01	TCRBJ01	TCRBJ01-05	01				6	2	3	0	4	0	36	44	46	55	59	4	In	VDJ
ACTGTGAGCAACATGAGCCCTGAAGACAGCAGCATATATCTCTGCAGCGTAAAACAGGATAGCAATCAGCCCCAGCATTTTGGTGAT	CSVKQDSNQPQHF	2	1.8099875110861736E-5	39	TCRBV29-01*01	TCRBV29	TCRBV29-01	01				TCRBD01-01*01	TCRBD01	TCRBD01-01	01				TCRBJ01-05*01	TCRBJ01	TCRBJ01-05	01				6	3	3	4	1	0	42	50	53	58	59	2	In	VDJ
AGTTCTAAGAAGCTCCTTCTCAGTGACTCTGGCTTCTATCTCTGTGCCTGGATGAAAAATAGCAATCAGCCCCAGCATTTTGGTGAT	CAWMKNSNQPQHF	2	1.8099875110861736E-5	39	TCRBV30-01*01	TCRBV30	TCRBV30-01	01								TCRBD01,TCRBD02	TCRBD01-01,TCRBD02-01		TCRBJ01-05*01	TCRBJ01	TCRBJ01-05	01				4	1	2	8	4	0	42	52	53	55	59	2	In	VDJ
GTGACCAGTGCCCATCCTGAAGACAGCAGCTTCTACATCTGCAGTGCTAGAGAAGATGGGAGCAATCAGCCCCAGCATTTTGGTGAT	CSAREDGSNQPQHF	6	5.42996253325852E-5	42	TCRBV20	TCRBV20				TCRBV20-01,TCRBV20-or09_02						TCRBD01,TCRBD02	TCRBD01-01,TCRBD02-01		TCRBJ01-05*01	TCRBJ01	TCRBJ01-05	01				0	4	0	9	0	1	39	53	57	-1	60	6	In	VDJ
AGTTCTAAGAAGCTCCTTCTCAGTGACTCTGGCTTCTATCTCTGTGCCTCCTCGAAGGGAAGCAATCAGCCCCAGCATTTTGGTGAT	CASSKGSNQPQHF	2	1.8099875110861736E-5	39	TCRBV30-01*01	TCRBV30	TCRBV30-01	01								TCRBD01,TCRBD02	TCRBD01-01,TCRBD02-01		TCRBJ01-05*01	TCRBJ01	TCRBJ01-05	01				7	7	0	8	0	1	42	49	56	-1	60	2	In	VDJ
AGTTCTAAGAAGCTCCTTCTCAGTGACTCTGGCTTCTATCTCTGTGCCTGGAGTGTACAGAACAATCAGCCCCAGCATTTTGGTGAT	CAWSVQNNQPQHF	2	1.8099875110861736E-5	39	TCRBV30-01*01	TCRBV30	TCRBV30-01	01				TCRBD01-01*01	TCRBD01	TCRBD01-01	01				TCRBJ01-05*01	TCRBJ01	TCRBJ01-05	01				0	0	3	5	2	3	42	-1	56	60	62	2	In	VDJ
AAGAAGCTCCTTCTCAGTGACTCTGGCTTCTATCTCTGTGCCTGGACGGAAGGGGCGCGAAACAATCAGCCCCAGCATTTTGGTGAT	CAWTEGARNNQPQHF	2	1.8099875110861736E-5	45	TCRBV30-01*01	TCRBV30	TCRBV30-01	01				TCRBD01-01*01	TCRBD01	TCRBD01-01	01				TCRBJ01-05*01	TCRBJ01	TCRBJ01-05	01				4	4	5	2	7	3	36	46	50	55	62	2	In	VDJ
CTGAGTTCTAAGAAGCTCCTTCTCAGTGACTCTGGCTTCTATCTCTGTGCCTGGAGTCGAGGTAACCAGCCCCAGCATTTTGGTGAT	CAWSRGNQPQHF	2	1.8099875110861736E-5	36	TCRBV30-01*01	TCRBV30	TCRBV30-01	01				TCRBD02-01*02	TCRBD02	TCRBD02-01	02				TCRBJ01-05*01	TCRBJ01	TCRBJ01-05	01				2	1	11	1	4	7	45	57	58	62	66	2	In	VDJ
AGTTCTAAGAAGCTCCTTCTCAGTGACTCTGGCTTCTATCTCTGTGCCTGGAGTGTACAGGGGACACAGCCCCAGCATTTTGGTGAT	CAWSVQGTQPQHF	5	4.5249687777154334E-5	39	TCRBV30-01*01	TCRBV30	TCRBV30-01	01				TCRBD01-01*01	TCRBD01	TCRBD01-01	01				TCRBJ01-05*01	TCRBJ01	TCRBJ01-05	01				0	0	3	2	3	7	42	-1	56	63	66	5	In	VDJ
CTGAGTTCTAAGAAGCTCCTTCTCAGTGACTCTGGCTTCTATCTCTGTGCCTGGAGTGGTGCTACCGGCCCCCAGCATTTTGGTGAT	CAWSGATGPQHF	2	1.8099875110861736E-5	36	TCRBV30-01*01	TCRBV30	TCRBV30-01	01								TCRBD01,TCRBD02	TCRBD01-01,TCRBD02-01		TCRBJ01-05*01	TCRBJ01	TCRBJ01-05	01				1	8	9	0	0	10	45	58	66	-1	69	2	In	VDJ
CCCTCAGAACCCAGGGACTCAGCTGTGTACTTCTGTGCCAGCACCCCATCGCCCGGGAGGGGAAGGAGTGGCTACACCTTCGGTTCG	CASTPSPGRGRSGYTF	3	2.71498126662926E-5	48	TCRBV12	TCRBV12				TCRBV12-03,TCRBV12-04		TCRBD02-01*02	TCRBD02	TCRBD02-01	02				TCRBJ01-02*01	TCRBJ01	TCRBJ01-02	01				7	10	8	0	7	7	33	43	53	61	68	3	In	VDJ
CCTGCAGCCAGAAGACTCGGCCCTGTATCTCTGCGCCAGCAGCCAAGAAACCCTGAAGGGACTACTTATGGCTACACCTTCGGTTCG		5	4.5249687777154334E-5	50	TCRBV04-03*01	TCRBV04	TCRBV04-03	01				TCRBD02-01	TCRBD02	TCRBD02-01				01,02	TCRBJ01-02*01	TCRBJ01	TCRBJ01-02	01				0	9	0	9	2	5	31	48	57	64	66	5	Out	VDJ
CTGAAGATCCGGTCCACAAAGCTGGAGGACTCAGCCATGTACTTCTGTGCCAGCAAAGGACTTTGGTATGGCTACACCTTCGGTTCG	CASKGLWYGYTF	9	8.144943799887781E-5	36	TCRBV02-01*01	TCRBV02	TCRBV02-01	01				TCRBD02-01	TCRBD02	TCRBD02-01				01,02	TCRBJ01-02*01	TCRBJ01	TCRBJ01-02	01				7	2	1	10	4	5	45	55	57	62	66	9	In	VDJ
CTGAGTTCTAAGAAGCTCCTTCTCAGTGACTCTGGCTTCTATCTCTGTGCCTGGAGTGGGGAGGGGTATGGCTACACCTTCGGTTCG	CAWSGEGYGYTF	2	1.8099875110861736E-5	36	TCRBV30-01*01	TCRBV30	TCRBV30-01	01				TCRBD02-01*02	TCRBD02	TCRBD02-01	02				TCRBJ01-02*01	TCRBJ01	TCRBJ01-02	01				1	0	9	0	1	5	45	-1	58	65	66	2	In	VDJ
GTGAGCAACATGAGCCCTGAAGACAGCAGCATATATCTCTGCAGCGTTGAAGATAAAGGCAGGGTCTATGGCTACACCTTCGGTTCG	CSVEDKGRVYGYTF	2	1.8099875110861736E-5	42	TCRBV29-01*01	TCRBV29	TCRBV29-01	01				TCRBD01-01*01	TCRBD01	TCRBD01-01	01				TCRBJ01-02*01	TCRBJ01	TCRBJ01-02	01				0	6	4	3	1	4	39	53	59	64	65	2	In	VDJ
AGTTCTAAGAAGCTCCTTCTCAGTGACTCTGGCTTCTATCTCTGTGCCTGGAGGGAGAGCTCCGTCTATGGCTACACCTTCGGTTCG	CAWRESSVYGYTF	2	1.8099875110861736E-5	39	TCRBV30-01*01	TCRBV30	TCRBV30-01	01				TCRBD02-01*02	TCRBD02	TCRBD02-01	02				TCRBJ01-02*01	TCRBJ01	TCRBJ01-02	01				3	0	10	2	8	4	42	-1	53	57	65	2	In	VDJ
AGCTCTCTGGAGCTGGGGGACTCAGCTTTGTATTTCTGTGCCAGCAGCGTAGGAGGGATAGTAAGCTATGGCTACACCTTCGGTTCG	CASSVGGIVSYGYTF	6	5.42996253325852E-5	45	TCRBV09-01	TCRBV09	TCRBV09-01				01,02	TCRBD02-01*02	TCRBD02	TCRBD02-01	02				TCRBJ01-02*01	TCRBJ01	TCRBJ01-02	01				0	0	11	0	8	4	36	-1	52	57	65	6	In	VDJ
ACAGCTCTCTCTTAAACCTTCACCTACACGCCCTGCAGCCAGAAGACTCCGTCAAGGGGTCAGTACTATGGCTACACCTTCGGTTCG		4	3.619975022172347E-5	19	TCRBV04-01*01	TCRBV04	TCRBV04-01	01				TCRBD01-01*01	TCRBD01	TCRBD01-01	01				TCRBJ01-02*01	TCRBJ01	TCRBJ01-02	01				30	5	5	2	5	3	62	49	54	59	64	4	Out	VDJ
CTGCTGTCGGCTGCTCCCTCCCAGACATCTGTGTACTTCTGTGCCAGCAGTTACATGAGGCCTGACTATGGCTACACCTTCGGTTCG	CASSYMRPDYGYTF	4	3.619975022172347E-5	42	TCRBV06-05*01	TCRBV06	TCRBV06-05	01				TCRBD02-01*02	TCRBD02	TCRBD02-01	02				TCRBJ01-02*01	TCRBJ01	TCRBJ01-02	01				2	2	11	1	4	3	39	54	56	60	64	4	In	VDJ
AAGAAGCTCCTTCTCAGTGACTCTGGCTTCTATCTCTGTGCCTGGAGTGGGGGAACAGAATCTAACTATGGCTACACCTTCGGTTCG	CAWSGGTESNYGYTF	3	2.71498126662926E-5	45	TCRBV30-01*01	TCRBV30	TCRBV30-01	01								TCRBD01,TCRBD02	TCRBD01-01,TCRBD02-01		TCRBJ01-02*01	TCRBJ01	TCRBJ01-02	01				1	1	0	8	7	0	36	49	50	54	61	3	In	VDJ
AAGAAGCTCCTTCTCAGTGACTCTGGCTTCTATCTCTGTGCCTGGAGCGAGGAGGGGACCCCGAACTATGGCTACACCTTCGGTTCG	CAWSEEGTPNYGYTF	2	1.8099875110861736E-5	45	TCRBV30-01*01	TCRBV30	TCRBV30-01	01				TCRBD02-01*02	TCRBD02	TCRBD02-01	02				TCRBJ01-02*01	TCRBJ01	TCRBJ01-02	01				3	3	10	0	7	2	36	47	50	56	63	2	In	VDJ
TCTAAGAAGCTCCTTCTCAGTGACTCTGGCTTCTATCTCTGTGCCTGGAGTGTACCTCATCTACTTAATGGCTACACCTTCGGTTCG	CAWSVPHLLNGYTF	3	2.71498126662926E-5	42	TCRBV30-01*01	TCRBV30	TCRBV30-01	01				TCRBD02-01	TCRBD02	TCRBD02-01				01,02	TCRBJ01-02*01	TCRBJ01	TCRBJ01-02	01				0	9	3	10	2	6	39	53	62	65	67	3	In	VDJ
ATTCTCAACTCTGACTGTGAGCAACATGAGCCCTGAAGACAGCAGCATATATCTCTGCAGCGTCGGTAGGGCTACACCTTCGGTTCG		2	1.8099875110861736E-5	26	TCRBV29-01*01	TCRBV29	TCRBV29-01	01				TCRBD02-01	TCRBD02	TCRBD02-01				01,02	TCRBJ01-02*01	TCRBJ01	TCRBJ01-02	01				6	3	5	8	0	8	55	63	66	-1	69	2	Out	VDJ
ACTCTGACAGTGACCAGTGCCCATCCTGAAGACAGCAGCTTCTACATCTGCAGTGCTACTGACAGGGCCGGCTACACCTTCGGTTCG	CSATDRAGYTF	3	2.71498126662926E-5	33	TCRBV20-01*01	TCRBV20	TCRBV20-01	01				TCRBD01-01*01	TCRBD01	TCRBD01-01	01				TCRBJ01-02*01	TCRBJ01	TCRBJ01-02	01				4	2	2	3	2	8	48	58	60	67	69	3	In	VDJ
GAGATCCAGCGCACAGAGCAGGGGGACTCGGCCATGTATCTCTGTGCCAGCAGCCTCCCCAAGGGAAACGGCTACACCTTCGGTTCG	CASSLPKGNGYTF	7	6.334956288801607E-5	39	TCRBV07-09	TCRBV07	TCRBV07-09				01,03					TCRBD01,TCRBD02	TCRBD01-01,TCRBD02-01		TCRBJ01-02*01	TCRBJ01	TCRBJ01-02	01				5	8	0	8	3	8	42	54	62	66	69	7	In	VDJ
CTGAGTTCTAAGAAGCTCCTTCTCAGTGACTCTGGCTTCTATCTCTGTGCCTGGACCAAAGGATCAAGGAGCTACACCTTCGGTTCG	CAWTKGSRSYTF	2	1.8099875110861736E-5	36	TCRBV30-01*01	TCRBV30	TCRBV30-01	01								TCRBD01,TCRBD02	TCRBD01-01,TCRBD02-01		TCRBJ01-02*01	TCRBJ01	TCRBJ01-02	01				4	5	1	8	7	9	45	55	60	63	70	2	In	VDJ
AGTTCTAAGAAGCTCCTTCTCAGTGACTCTGGCTTCTATCTCTGTGCCTGGAGTGGGATAGCCCTGGGGGAGCAGTACTTCGGGCCG	CAWSGIALGEQYF	1	9.049937555430868E-6	39	TCRBV30-01*01	TCRBV30	TCRBV30-01	01								TCRBD01,TCRBD02	TCRBD01-01,TCRBD02-01		TCRBJ02-07*01	TCRBJ02	TCRBJ02-07	01				1	10	6	2	0	7	42	55	65	-1	69	1	In	VDJ
AGTTCTAAGAAGCTCCTTCTCAGTGACTCTGGCTTCTATCTCTGTGCCTGGAGCTACGGGCCTGCCGGGGAGCAGTACTTCGGGCCG	CAWSYGPAGEQYF	1	9.049937555430868E-6	39	TCRBV30-01*01	TCRBV30	TCRBV30-01	01								TCRBD01,TCRBD02	TCRBD01-01,TCRBD02-01		TCRBJ02-07*01	TCRBJ02	TCRBJ02-07	01				3	4	8	0	8	7	42	53	57	61	69	1	In	VDJ
TCTAAGAAGCTCCTTCTCAGTGACTCTGGCTTCTATCTCTGTGCCTGGAGGAGGGGACGGGCGCGGGGCGAGCAGTACTTCGGGCCG	CAWRRGRARGEQYF	1	9.049937555430868E-6	42	TCRBV30-01*01	TCRBV30	TCRBV30-01	01				TCRBD02-01*01	TCRBD02	TCRBD02-01	01				TCRBJ02-07*01	TCRBJ02	TCRBJ02-07	01				3	12	7	3	0	6	39	50	62	-1	68	1	In	VDJ
CTCCTTCTCAGTGACTCTGGCTTCTATCTCTGTGCCTGGAGCCCAACCAGGACTAGCGGCTTCCCCTCCGAGCAGTACTTCGGGCCG	CAWSPTRTSGFPSEQYF	1	9.049937555430868E-6	51	TCRBV30-01*01	TCRBV30	TCRBV30-01	01				TCRBD02-01	TCRBD02	TCRBD02-01				01,02	TCRBJ02-07*01	TCRBJ02	TCRBJ02-07	01				3	8	1	5	9	6	30	41	49	59	68	1	In	VDJ
GTGAGCACCTTGGAGCTGGGGGACTCGGCCCTTTATCTTTGCGCCAGCAGCTTGGGGGACAGGGCTTACGAGCAGTACTTCGGGCCG	CASSLGDRAYEQYF	5	4.5249687777154334E-5	42	TCRBV05-01*01	TCRBV05	TCRBV05-01	01				TCRBD01-01*01	TCRBD01	TCRBD01-01	01				TCRBJ02-07*01	TCRBJ02	TCRBJ02-07	01				0	0	0	3	2	4	39	-1	55	64	66	5	In	VDJ
CCCCTGACCCTGGAGTCTGCCAGGCCCTCACATACCTCTCAGTACCTCTGTGCCAGCAGTAGAGGGTACGAGCAGTACTTCGGGCCG	CASSRGYEQYF	2	1.8099875110861736E-5	33	TCRBV25-01*01	TCRBV25	TCRBV25-01	01				TCRBD02-01*02	TCRBD02	TCRBD02-01	02				TCRBJ02-07*01	TCRBJ02	TCRBJ02-07	01				5	1	11	0	0	4	48	60	61	-1	66	2	In	VDJ
AGCACCTTGGAGCTGGGGGACTCGGCCCTTTATCTTTGCGCCAGCAGCGGCGGGACTAGCGGTCTCTACGAGCAGTACTTCGGGCCG	CASSGGTSGLYEQYF	8	7.239950044344695E-5	45	TCRBV05-01*01	TCRBV05	TCRBV05-01	01				TCRBD02-01	TCRBD02	TCRBD02-01				01,02	TCRBJ02-07*01	TCRBJ02	TCRBJ02-07	01				4	3	0	5	3	3	36	48	51	62	65	8	In	VDJ
ACAGTGACCAGTGCCCATCCTGAAGACAGCAGCTTCTACATCTGCAGTGCTAGAGATCAAGGTGGCTACGAGCAGTACTTCGGGCCG	CSARDQGGYEQYF	7	6.334956288801607E-5	39	TCRBV20	TCRBV20				TCRBV20-01,TCRBV20-or09_02						TCRBD01,TCRBD02	TCRBD01-01,TCRBD02-01		TCRBJ02-07*01	TCRBJ02	TCRBJ02-07	01				0	3	5	4	3	3	42	56	59	62	65	7	In	VDJ
CACACCCTGCAGCCAGAAGACTCGGCCCTGTATCTCTGTGCCAGCAGCCAAGGACTAGCGGATTCCTACGAGCAGTACTTCGGGCCG	CASSQGLADSYEQYF	14	1.2669912577603214E-4	45	TCRBV04-02*01	TCRBV04	TCRBV04-02	01				TCRBD02-01	TCRBD02	TCRBD02-01				01,02	TCRBJ02-07*01	TCRBJ02	TCRBJ02-07	01				1	0	2	5	2	1	36	-1	52	61	63	14	In	VDJ
TCAACTCTGACTGTGAGCAACATGAGCCCTGAAGACAGCAGCATATATCTCTGCAGCGTCGGGTCCTACGAGCAGTACTTCGGGCCG	CSVGSYEQYF	3	2.71498126662926E-5	30	TCRBV29-01*01	TCRBV29	TCRBV29-01	01				TCRBD02-01	TCRBD02	TCRBD02-01				01,02	TCRBJ02-07*01	TCRBJ02	TCRBJ02-07	01				6	0	8	4	0	1	51	-1	59	-1	63	3	In	VDJ
GCTGTCGGCTGCTCCCTCCCAGACATCTGTGTACTTCTGTGCCAGCAGCCTTTATTGACGTACTCCTACGAGCAGTACTTCGGGCCG		3	2.71498126662926E-5	44	TCRBV06-05*01	TCRBV06	TCRBV06-05	01								TCRBD01,TCRBD02	TCRBD01-01,TCRBD02-01		TCRBJ02-07*01	TCRBJ02	TCRBJ02-07	01				6	8	2	7	3	0	37	48	56	59	62	3	Out	VDJ
AGCACCTTGGAGCTGGGGGACTCGGCCCTTTATCTTTGCGCCAGCAGCTTAGGGACTAGCGGATCCTACGAGCAGTACTTCGGGCCG	CASSLGTSGSYEQYF	6	5.42996253325852E-5	45	TCRBV05-01*01	TCRBV05	TCRBV05-01	01				TCRBD02-01	TCRBD02	TCRBD02-01				01,02	TCRBJ02-07*01	TCRBJ02	TCRBJ02-07	01				2	1	0	5	1	1	36	50	51	62	63	6	In	VDJ
AGAAGCTCCTTCTCAGTGACTCTGGCTTCTATCTCTGTGCCTGAATTCTACCGGGACAGGGGACGATACGAGCAGTACTTCGGGCCG		1	9.049937555430868E-6	46	TCRBV30-01*01	TCRBV30	TCRBV30-01	01				TCRBD01-01*01	TCRBD01	TCRBD01-01	01				TCRBJ02-07*01	TCRBJ02	TCRBJ02-07	01				6	9	0	2	4	4	35	43	52	62	66	1	Out	VDJ
TCTGCCAGGCCCTCACATACCTCTCAGTACCTCTGTGCCAGCAGTGATCCGACTAGGGGCCTTGGGGACGAGCAGTACTTCGGGCCG	CASSDPTRGLGDEQYF	4	3.619975022172347E-5	48	TCRBV25-01*01	TCRBV25	TCRBV25-01	01				TCRBD02-01	TCRBD02	TCRBD02-01				01,02	TCRBJ02-07*01	TCRBJ02	TCRBJ02-07	01				3	3	2	8	11	5	33	47	50	56	67	4	In	VDJ
ACAGTGACCAGTGCCCATCCTGAAGACAGCAGCTTCTACATCTGCAGTGCGCCTAGGGTAAGGCGAGACGAGCAGTACTTCGGGCCG	CSAPRVRRDEQYF	3	2.71498126662926E-5	39	TCRBV20	TCRBV20				TCRBV20-01,TCRBV20-or09_02						TCRBD01,TCRBD02	TCRBD01-01,TCRBD02-01		TCRBJ02-07*01	TCRBJ02	TCRBJ02-07	01				6	4	5	3	9	5	42	50	54	58	67	3	In	VDJ
CAGCAGGAGGACTCGGCCGTGTATCTCTGTGCCAGCAGCTCGCCGGGACAGGGACAGACTGGGGCCAAAGTCCTGACTTTCGGGGCC	CASSSPGQGQTGAKVLTF	5	4.5249687777154334E-5	54	TCRBV07-02*01	TCRBV07	TCRBV07-02	01				TCRBD01-01*01	TCRBD01	TCRBD01-01	01				TCRBJ02-06*01	TCRBJ02	TCRBJ02-06	01				4	4	0	3	16	13	27	40	44	53	69	5	In	VDJ
GTGACCAGTGCCCATCCTGAAGACAGCAGCTTCTACATCTGCAGTGCTCGGCCAGGGGAGGCCAAAAACATTCAGTACTTCGGCGCC	CSARPGEAKNIQYF	5	4.5249687777154334E-5	42	TCRBV20	TCRBV20				TCRBV20-01,TCRBV20-or09_02		TCRBD01-01*01	TCRBD01	TCRBD01-01	01				TCRBJ02-04*01	TCRBJ02	TCRBJ02-04	01				5	4	4	2	2	1	39	48	52	58	60	5	In	VDJ
AGTTCTAAGAAGCTCCTTCTCAGTGACTCTGGCTTCTATCTCTGTGCCTTAGGACAGGGAGCCAAAAACATTCAGTACTTCGGCGCC	CALGQGAKNIQYF	2	1.8099875110861736E-5	39	TCRBV30-01*01	TCRBV30	TCRBV30-01	01				TCRBD01-01*01	TCRBD01	TCRBD01-01	01				TCRBJ02-04*01	TCRBJ02	TCRBJ02-04	01				7	2	1	3	0	0	42	49	51	-1	59	2	In	VDJ
AAGAAGCTCCTTCTCAGTGACTCTGGCTTCTATCTCTGTGCCTGGAGTCCCCCGGACCGTAATAATTCACCCCTCCACTTTGGGAAC	CAWSPPDRNNSPLHF	2	1.8099875110861736E-5	45	TCRBV30-01*01	TCRBV30	TCRBV30-01	01								TCRBD01,TCRBD02	TCRBD01-01,TCRBD02-01		TCRBJ01-06*01	TCRBJ01	TCRBJ01-06	01				2	5	1	7	4	5	36	48	53	57	61	2	In	VDJ
ACCAGTGCCCATCCTGAAGACAGCAGCTTCTACATCTGCAGTGCTAGAGAAGTGGCAGGGTCCAATTCACCCCTCCACTTTGGGAAC	CSAREVAGSNSPLHF	6	5.42996253325852E-5	45	TCRBV20	TCRBV20				TCRBV20-01,TCRBV20-or09_02		TCRBD01-01*01	TCRBD01	TCRBD01-01	01				TCRBJ01-06*01	TCRBJ01	TCRBJ01-06	01				0	5	4	3	3	7	36	50	55	60	63	6	In	VDJ
CTGACCCTGGAGTCTGCCAGGCCCTCACATACCTCTCAGTACCTCTGTGCCAGCAGTGGGCCGGGATCACCCCTCCACTTTGGGAAC	CASSGPGSPLHF	3	2.71498126662926E-5	36	TCRBV25-01*01	TCRBV25	TCRBV25-01	01				TCRBD02-01*02	TCRBD02	TCRBD02-01	02				TCRBJ01-06*01	TCRBJ01	TCRBJ01-06	01				4	3	8	3	0	10	45	58	61	-1	66	3	In	VDJ
AGTTCTAAGAAGCTCCTTCTCAGTGACTCTGGCTTCTATCTCTGTGCCTGGGGCCAGGGAACAAGGAATGAGCAGTTCTTCGGGCCA	CAWGQGTRNEQFF	2	1.8099875110861736E-5	39	TCRBV30-01*01	TCRBV30	TCRBV30-01	01				TCRBD01-01*01	TCRBD01	TCRBD01-01	01				TCRBJ02-01*01	TCRBJ02	TCRBJ02-01	01				5	3	4	3	7	7	42	51	54	59	66	2	In	VDJ
AGTGCCCATCCTGAAGACAGCAGCTTCTACATCTGCAGTTCCCTCGAACTAGCGGGAGCGGAATACAATGAGCAGTTCTTCGGGCCA	CSSLELAGAEYNEQFF	10	9.049937555430867E-5	48	TCRBV20	TCRBV20				TCRBV20-01,TCRBV20-or09_02		TCRBD02-01*02	TCRBD02	TCRBD02-01	02				TCRBJ02-01*01	TCRBJ02	TCRBJ02-01	01				8	8	3	2	5	4	33	39	47	58	63	10	In	VDJ
ACTCTGACAGTGACCAGTGCCCATCCTGAAGACAGCAGCTTCTACATCTGCAGTGCTAGGCACTCGGGCGAGCAGTTCTTCGGGCCA	CSARHSGEQFF	5	4.5249687777154334E-5	33	TCRBV20-01*01	TCRBV20	TCRBV20-01	01								TCRBD01,TCRBD02	TCRBD01-01,TCRBD02-01		TCRBJ02-01*01	TCRBJ02	TCRBJ02-01	01				3	6	8	0	0	10	48	59	65	-1	69	5	In	VDJ
AAGCTCCTTCTCAGTGACTCTGGCTTCTATCTCTGTGCCTGGAGTGTACTAGCGGGGGGCTGGGGAGAGACCCAGTACTTCGGGCCA	CAWSVLAGGWGETQYF	2	1.8099875110861736E-5	48	TCRBV30-01*01	TCRBV30	TCRBV30-01	01				TCRBD02-01*01	TCRBD02	TCRBD02-01	01				TCRBJ02-05*01	TCRBJ02	TCRBJ02-05	01				0	0	3	1	6	4	33	-1	47	59	65	2	In	VDJ
ACCAGTGCCCATCCTGAAGACAGCAGCTTCTACATCTGCAGTGCTAGAGATTTGGCGGGAGTGGCAGAGACCCAGTACTTCGGGCCA	CSARDLAGVAETQYF	4	3.619975022172347E-5	45	TCRBV20	TCRBV20				TCRBV20-01,TCRBV20-or09_02		TCRBD02-01*02	TCRBD02	TCRBD02-01	02				TCRBJ02-05*01	TCRBJ02	TCRBJ02-05	01				0	4	7	2	4	4	36	50	54	61	65	4	In	VDJ
AGTTCTAAGAAGCTCCTTCTCAGTGACTCTGGCTTCTATCTCTGTGCCTGGAGTGTAGCGGGTGGGGATACGCAGTATTTTGGCCCA	CAWSVAGGDTQYF	2	1.8099875110861736E-5	39	TCRBV30-01*01	TCRBV30	TCRBV30-01	01				TCRBD02-01	TCRBD02	TCRBD02-01				01,02	TCRBJ02-03*01	TCRBJ02	TCRBJ02-03	01				0	0	6	4	4	6	42	-1	56	62	66	2	In	VDJ
TCTAAGAAGCTCCTTCTCAGTGACTCTGGCTTCTATCTCTGTGCCTGGAGTTCTAGCGGGGTCGCAGATACGCAGTATTTTGGCCCA	CAWSSSGVADTQYF	2	1.8099875110861736E-5	42	TCRBV30-01*01	TCRBV30	TCRBV30-01	01				TCRBD02-01*01	TCRBD02	TCRBD02-01	01				TCRBJ02-03*01	TCRBJ02	TCRBJ02-03	01				2	1	4	3	3	4	39	51	52	61	64	2	In	VDJ
ACCAGTGCCCATCCTGAAGACAGCAGCTTCTACATCTGCAGTGCTAGTCCGACTAGCGGGTTGACAGATACGCAGTATTTTGGCCCA	CSASPTSGLTDTQYF	4	3.619975022172347E-5	45	TCRBV20	TCRBV20				TCRBV20-01,TCRBV20-or09_02		TCRBD02-01	TCRBD02	TCRBD02-01				01,02	TCRBJ02-03*01	TCRBJ02	TCRBJ02-03	01				3	3	2	4	3	3	36	47	50	60	63	4	In	VDJ
AGTGCCCATCCTGAAGACAGCAGCTTCTACATCTGCAGTGCTAAGCTTCTCGCGGGGGGGGACACAGATACGCAGTATTTTGGCCCA	CSAKLLAGGDTDTQYF	5	4.5249687777154334E-5	48	TCRBV20	TCRBV20				TCRBV20-01,TCRBV20-or09_02		TCRBD02-01*01	TCRBD02	TCRBD02-01	01				TCRBJ02-03*01	TCRBJ02	TCRBJ02-03	01				4	8	7	0	2	2	33	43	51	60	62	5	In	VDJ
GAGTTCTAAGAAGCTCCTTCTCAGTGACTCTGGCTTCTATCTCTGTGCCTGGGAGGGAGGGGGAAAGATACGCAGTATTTTGGCCCA		2	1.8099875110861736E-5	38	TCRBV30-01*01	TCRBV30	TCRBV30-01	01				TCRBD02-01*02	TCRBD02	TCRBD02-01	02				TCRBJ02-03*01	TCRBJ02	TCRBJ02-03	01				5	2	9	0	4	5	43	52	54	61	65	2	Out	VDJ
GTGACCAGTGCCCATCCTGAAGACAGCAGCTTCTACATCTGCAGTGCTAGCGTAGCGGGAGTACCCGGGGAGCTGTTTTTTGGAGAA	CSASVAGVPGELFF	4	3.619975022172347E-5	42	TCRBV20	TCRBV20				TCRBV20-01,TCRBV20-or09_02		TCRBD02-01*02	TCRBD02	TCRBD02-01	02				TCRBJ02-02*01	TCRBJ02	TCRBJ02-02	01				3	2	5	2	3	6	39	50	52	61	64	4	In	VDJ
AGCTCTCTGGAGCTGGGGGACTCAGCTTTGTATTTCTGTGCCAGCAGCGCCGGACAGGGTGGCACCGGGGAGCTGTTTTTTGGAGAA	CASSAGQGGTGELFF	6	5.42996253325852E-5	45	TCRBV09-01	TCRBV09	TCRBV09-01				01,02	TCRBD01-01*01	TCRBD01	TCRBD01-01	01				TCRBJ02-02*01	TCRBJ02	TCRBJ02-02	01				3	2	1	3	3	4	36	49	51	59	62	6	In	VDJ
AAGAAGCTCCTTCTCAGTGACTCTGGCTTCTATCTCTGTGCCTGGAGTGGACAGGGAGTAGGCACCGGGGAGCTGTTTTTTGGAGAA	CAWSGQGVGTGELFF	2	1.8099875110861736E-5	45	TCRBV30-01*01	TCRBV30	TCRBV30-01	01				TCRBD01-01*01	TCRBD01	TCRBD01-01	01				TCRBJ02-02*01	TCRBJ02	TCRBJ02-02	01				1	0	2	3	6	4	36	-1	49	56	62	2	In	VDJ
ACCAGTGCCCATCCTGAAGACAGCAGCTTCTACATCTGCAGTGCTGGTCCTCGTGCTTCGAACACCGGGGAGCTGTTTTTTGGAGAA	CSAGPRASNTGELFF	7	6.334956288801607E-5	45	TCRBV20	TCRBV20				TCRBV20-01,TCRBV20-or09_02						TCRBD01,TCRBD02	TCRBD01-01,TCRBD02-01		TCRBJ02-02*01	TCRBJ02	TCRBJ02-02	01				5	0	0	10	11	0	36	-1	45	47	58	7	In	VDJ
GCTGCTCCCTCCCAGACATCTGTGTACTTCTGTGCCAGCAGTTACTTTAGGCCGAACACGAACACCGGGGAGCTGTTTTTTGGAGAA	CASSYFRPNTNTGELFF	6	5.42996253325852E-5	51	TCRBV06	TCRBV06				TCRBV06-05,TCRBV06-06						TCRBD01,TCRBD02	TCRBD01-01,TCRBD02-01		TCRBJ02-02*01	TCRBJ02	TCRBJ02-02	01				1	9	3	6	0	0	30	46	55	-1	58	6	In	VDJ
AAGCTCCTTCTCAGTGACTCTGGCTTCTATCTCTGTGCCTGGAGTGTAGAAGGGGCGAAGAACACCGGGGAGCTGTTTTTTGGAGAA	CAWSVEGAKNTGELFF	2	1.8099875110861736E-5	48	TCRBV30-01*01	TCRBV30	TCRBV30-01	01				TCRBD01-01*01	TCRBD01	TCRBD01-01	01				TCRBJ02-02*01	TCRBJ02	TCRBJ02-02	01				0	3	5	2	4	1	33	47	50	55	59	2	In	VDJ
CTGTCGGCTGCTCCCTCCCAGACATCTGTGTACTTCTGTGCCAGCAGTTACTCGAACAGAAACACCGGGGAGCTGTTTTTTGGAGAA	CASSYSNRNTGELFF	5	4.5249687777154334E-5	45	TCRBV06-05*01	TCRBV06	TCRBV06-05	01				TCRBD01-01*01	TCRBD01	TCRBD01-01	01				TCRBJ02-02*01	TCRBJ02	TCRBJ02-02	01				0	2	3	5	1	2	36	53	55	59	60	5	In	VDJ
CTGAGTTCTAAGAAGCTCCTTCTCAGTGACTCTGGCTTCTATCTCTGTGCCTGGAGTGGACAGGGGGTGATGGCTTTCTTTGGACAA	CAWSGQGVMAFF	2	1.8099875110861736E-5	36	TCRBV30-01*01	TCRBV30	TCRBV30-01	01				TCRBD01-01*01	TCRBD01	TCRBD01-01	01				TCRBJ01-01*01	TCRBJ01	TCRBJ01-01	01				1	0	2	1	5	11	45	-1	58	67	72	2	In	VDJ
ACTCTGACTGTGAGCAACATGAGCCCTGAAGACAGCAGCATATATCTCTGCAGCGTTGTTCCGGCCCTTGAAGCTTTCTTTGGACAA	CSVVPALEAFF	2	1.8099875110861736E-5	33	TCRBV29-01*01	TCRBV29	TCRBV29-01	01								TCRBD01,TCRBD02	TCRBD01-01,TCRBD02-01		TCRBJ01-01*01	TCRBJ01	TCRBJ01-01	01				4	4	9	0	3	7	48	58	62	65	68	2	In	VDJ
CTCAACTCTGACTGTGAGCAACATGAGCCCTGAAGACAGCAGCATATATCTCTGCAGCGTTAATCAGGTGAAGCTTTCTTTGGACAA		2	1.8099875110861736E-5	29	TCRBV29-01*01	TCRBV29	TCRBV29-01	01				TCRBD01-01*01	TCRBD01	TCRBD01-01	01				TCRBJ01-01*01	TCRBJ01	TCRBJ01-01	01				5	3	4	4	0	7	52	61	64	-1	68	2	Out	VDJ
CTGACTGTGAGCAACATGAGCCCTGAAGACAGCAGCATATATCTCTGCAGCGTTAAGGGACAGGGTAGTGAAGCTTTCTTTGGACAA	CSVKGQGSEAFF	2	1.8099875110861736E-5	36	TCRBV29-01*01	TCRBV29	TCRBV29-01	01				TCRBD01-01*01	TCRBD01	TCRBD01-01	01				TCRBJ01-01*01	TCRBJ01	TCRBJ01-01	01				5	2	0	3	3	7	45	54	56	65	68	2	In	VDJ
CAGCCTGCAGAACTGGAGGATTCTGGAGTTTATTTCTGTGCCAGCAGCCAAGATTAAACAGGAGGGACTGAAGCTTTCTTTGGACAA	CASSQD*TGGTEAFF	5	4.5249687777154334E-5	45	TCRBV14-01*01	TCRBV14	TCRBV14-01	01				TCRBD02-01*02	TCRBD02	TCRBD02-01	02				TCRBJ01-01*01	TCRBJ01	TCRBJ01-01	01				0	7	10	0	0	5	36	53	60	-1	66	5	Stop	VDJ
ATCCAGCCCTCAGAACCCAGGGACTCAGCTGTGTACTTCTGTGCCAGCAGCCGGACAGGGCGGGTCACTGAAGCTTTCTTTGGACAA	CASSRTGRVTEAFF	3	2.71498126662926E-5	42	TCRBV12	TCRBV12				TCRBV12-03,TCRBV12-04		TCRBD01-01*01	TCRBD01	TCRBD01-01	01				TCRBJ01-01*01	TCRBJ01	TCRBJ01-01	01				6	2	1	3	5	4	39	50	52	60	65	3	In	VDJ
ACAGTGACCAGTGCCCATCCTGAAGACAGCAGCTTCTACATCTGCAGTGCGCAGACGGGGACAGTCACTGAAGCTTTCTTTGGACAA	CSAQTGTVTEAFF	5	4.5249687777154334E-5	39	TCRBV20	TCRBV20				TCRBV20-01,TCRBV20-or09_02		TCRBD01-01*01	TCRBD01	TCRBD01-01	01				TCRBJ01-01*01	TCRBJ01	TCRBJ01-01	01				6	7	0	5	1	4	42	50	57	64	65	5	In	VDJ
AGTTCTAAGAAGCTCCTTCTCAGTGACTCTGGCTTCTATCTCTGTGCCTGGGGGCGGGGCGGGATCACTGAAGCTTTCTTTGGACAA	CAWGRGGITEAFF	3	2.71498126662926E-5	39	TCRBV30-01*01	TCRBV30	TCRBV30-01	01				TCRBD02-01	TCRBD02	TCRBD02-01				01,02	TCRBJ01-01*01	TCRBJ01	TCRBJ01-01	01				5	2	7	3	6	4	42	51	53	59	65	3	In	VDJ
CTGAGTTCTAAGAAGCTCCTTCTCAGTGACTCTGGCTTCTATCTCTGTGCCTGGAGTAAACATGCCACTGAAGCTTTCTTTGGACAA	CAWSKHATEAFF	2	1.8099875110861736E-5	36	TCRBV30-01*01	TCRBV30	TCRBV30-01	01				TCRBD01-01*01	TCRBD01	TCRBD01-01	01				TCRBJ01-01*01	TCRBJ01	TCRBJ01-01	01				2	2	3	6	3	4	45	57	59	62	65	2	In	VDJ
GTGAGCAACATGAGCCCTGAAGACAGCAGCATATATCTCTGCAGCGTCCACAGGGGGCGGGGGGACACTGAAGCTTTCTTTGGACAA	CSVHRGRGDTEAFF	2	1.8099875110861736E-5	42	TCRBV29-01*01	TCRBV29	TCRBV29-01	01				TCRBD01-01*01	TCRBD01	TCRBD01-01	01				TCRBJ01-01*01	TCRBJ01	TCRBJ01-01	01				6	2	3	0	6	3	39	47	49	58	64	2	In	VDJ
ACAGTGACCAGTGCCCATCCTGAAGACAGCAGCTTCTACATCTGCAGTGCTGAAACAGGGGAGGACACTGAAGCTTTCTTTGGACAA	CSAETGEDTEAFF	4	3.619975022172347E-5	39	TCRBV20	TCRBV20				TCRBV20-01,TCRBV20-or09_02		TCRBD01-01*01	TCRBD01	TCRBD01-01	01				TCRBJ01-01*01	TCRBJ01	TCRBJ01-01	01				5	3	3	2	3	3	42	51	54	61	64	4	In	VDJ
GTGACCAGTGCCCATCCTGAAGACAGCAGCTTCTACATCTGCAGTGCTAGACTGGACAGAAAGGACACTGAAGCTTTCTTTGGACAA	CSARLDRKDTEAFF	7	6.334956288801607E-5	42	TCRBV20	TCRBV20				TCRBV20-01,TCRBV20-or09_02		TCRBD01-01*01	TCRBD01	TCRBD01-01	01				TCRBJ01-01*01	TCRBJ01	TCRBJ01-01	01				2	2	1	5	5	3	39	51	53	59	64	7	In	VDJ
CTGAGTTCTAAGAAGCTCCTTCTCAGTGACTCTGGCTTCTATCTCTGTGCTGAGGTGGGGATTAACACTGAAGCTTTCTTTGGACAA	CAEVGINTEAFF	2	1.8099875110861736E-5	36	TCRBV30-01*01	TCRBV30	TCRBV30-01	01								TCRBD01,TCRBD02	TCRBD01-01,TCRBD02-01		TCRBJ01-01*01	TCRBJ01	TCRBJ01-01	01				9	7	0	8	2	2	45	50	57	61	63	2	In	VDJ
TCTAAGAAGCTCCTTCTCAGTGACTCTGGCTTCTATCTCTGTGCCTGGAACTCCGGGACACCTAACACTGAAGCTTTCTTTGGACAA	CAWNSGTPNTEAFF	2	1.8099875110861736E-5	42	TCRBV30-01*01	TCRBV30	TCRBV30-01	01				TCRBD01-01*01	TCRBD01	TCRBD01-01	01				TCRBJ01-01*01	TCRBJ01	TCRBJ01-01	01				4	5	0	6	3	2	39	49	54	60	63	2	In	VDJ
CTCCTTCTCAGTGACTCTGGCTTCTATCTCTGTGCCTGGAGTCGCCCGTTGGGTGCAGGGCTGAACACTGAAGCTTTCTTTGGACAA	CAWSRPLGAGLNTEAFF	2	1.8099875110861736E-5	51	TCRBV30-01*01	TCRBV30	TCRBV30-01	01				TCRBD01-01*01	TCRBD01	TCRBD01-01	01				TCRBJ01-01*01	TCRBJ01	TCRBJ01-01	01				2	13	4	3	1	0	30	42	55	60	61	2	In	VDJ
CTGACTGTGAGCAACATGAGCCCTGAAGACAGCAGCATATATCTCTGCAGCGTCAGGGGACTGAACACTGAAGCTTTCTTTGGACAA	CSVRGLNTEAFF	2	1.8099875110861736E-5	36	TCRBV29-01*01	TCRBV29	TCRBV29-01	01				TCRBD01-01*01	TCRBD01	TCRBD01-01	01				TCRBJ01-01*01	TCRBJ01	TCRBJ01-01	01				6	0	4	2	2	0	45	-1	53	59	61	2	In	VDJ
CAGCCTGCAGAACTGGAGGATTCTGGAGTTTATTTCTGTGCCAGCAGCCAAGAGGAGGAAATGAACACTGAAGCTTTCTTTGGACAA	CASSQEEEMNTEAFF	5	4.5249687777154334E-5	45	TCRBV14-01*01	TCRBV14	TCRBV14-01	01				TCRBD02-01*02	TCRBD02	TCRBD02-01	02				TCRBJ01-01*01	TCRBJ01	TCRBJ01-01	01				0	0	10	1	3	0	36	-1	53	58	61	5	In	VDJ
AACGCCTTGTTGCTGGGGGACTCGGCCCTCTATCTCTGTGCCTCGTCTAGATGGGCGAAAATGAACACTGAAGCTTTCTTTGGACAA	CASSRWAKMNTEAFF	4	3.619975022172347E-5	45	TCRBV05-06*01	TCRBV05	TCRBV05-06	01								TCRBD01,TCRBD02	TCRBD01-01,TCRBD02-01		TCRBJ01-01*01	TCRBJ01	TCRBJ01-01	01				10	10	8	0	5	0	36	42	52	56	61	4	In	VDJ
CTGACAGTGACCAGTGCCCATCCTGAAGACAGCAGCTTCTACATCTGCAGTGCTAGAGAGGGGAACACTGAAGCTTTCTTTGGACAA	CSAREGNTEAFF	4	3.619975022172347E-5	36	TCRBV20	TCRBV20				TCRBV20-01,TCRBV20-or09_02						TCRBD01,TCRBD02	TCRBD01-01,TCRBD02-01		TCRBJ01-01*01	TCRBJ01	TCRBJ01-01	01				0	0	0	9	0	1	45	-1	59	-1	62	4	In	VDJ
GTTCTAAGAAGCTCCTTCTCAGTGACTCTGGCTTCTATCTCTGTGCCTGGAGTCTGGGTGAGGAACACTGAAGCTTTCTTTGGACAA		2	1.8099875110861736E-5	40	TCRBV30-01*01	TCRBV30	TCRBV30-01	01								TCRBD01,TCRBD02	TCRBD01-01,TCRBD02-01		TCRBJ01-01*01	TCRBJ01	TCRBJ01-01	01				2	2	0	9	4	1	41	53	55	58	62	2	Out	VDJ
CTGAGTTCTAAGAAGCTCCTTCTCAGTGACTCTGGCTTCTATCTCTGTGCCTGGGGACGGCAGAACACTGAAGCTTTCTTTGGACAA	CAWGRQNTEAFF	2	1.8099875110861736E-5	36	TCRBV30-01*01	TCRBV30	TCRBV30-01	01								TCRBD01,TCRBD02	TCRBD01-01,TCRBD02-01		TCRBJ01-01*01	TCRBJ01	TCRBJ01-01	01				5	0	1	7	4	1	45	-1	54	58	62	2	In	VDJ
AGTTCTAAGAAGCTCCTTCTCAGTGACTCTGGCTTCTATCTCTGTGCCTGGATATGGGAACTAAACACTGAAGCTTTCTTTGGACAA	CAWIWELNTEAFF	2	1.8099875110861736E-5	39	TCRBV30-01*01	TCRBV30	TCRBV30-01	01								TCRBD01,TCRBD02	TCRBD01-01,TCRBD02-01		TCRBJ01-01*01	TCRBJ01	TCRBJ01-01	01				4	3	0	8	4	2	42	52	55	59	63	2	In	VDJ
TTCTAAGAAGCTCCTTCTCAGTGACTCTGGCTTCTATCTCTGTGCCTGGAATTTGCTGAGGGAAACACTGAAGCTTTCTTTGGACAA		2	1.8099875110861736E-5	41	TCRBV30-01*01	TCRBV30	TCRBV30-01	01				TCRBD02-01*02	TCRBD02	TCRBD02-01	02				TCRBJ01-01*01	TCRBJ01	TCRBJ01-01	01				4	7	11	0	1	2	40	50	57	62	63	2	Out	VDJ
ACAGTGACCAGTGCCCATCCTGAAGACAGCAGCTTCTACATCTGCAGTGCCAGCGTGAGAGCAAACACTGAAGCTTTCTTTGGACAA	CSASVRANTEAFF	4	3.619975022172347E-5	39	TCRBV20	TCRBV20				TCRBV20-01,TCRBV20-or09_02		TCRBD02-01	TCRBD02	TCRBD02-01				01,02	TCRBJ01-01*01	TCRBJ01	TCRBJ01-01	01				6	1	6	6	8	2	42	50	51	55	63	4	In	VDJ
TCCACTCTGACAGTGACCAGTGCCCATCCTGAAGACAGCAGCTTCTACATCTGCAGTGCTAGAGATAGAGAACTGTTTTTTGGCAGT	CSARDRELFF	4	3.619975022172347E-5	30	TCRBV20-01*01	TCRBV20	TCRBV20-01	01				TCRBD02-01	TCRBD02	TCRBD02-01				01,02	TCRBJ01-04*01	TCRBJ01	TCRBJ01-04	01				0	0	5	8	2	12	51	-1	65	68	70	4	In	VDJ
CTCCTTCTCAGTGACTCTGGCTTCTATCTCTGTGCCTGGAGTCGGCAGGGAAAGGGCCTAAGTGATGAAAAACTGTTTTTTGGCAGT	CAWSRQGKGLSDEKLFF	2	1.8099875110861736E-5	51	TCRBV30-01*01	TCRBV30	TCRBV30-01	01				TCRBD01-01*01	TCRBD01	TCRBD01-01	01				TCRBJ01-04*01	TCRBJ01	TCRBJ01-04	01				2	3	4	3	14	6	30	42	45	50	64	2	In	VDJ
AGAAGCTCCTTCTCAGTGACTCTGGCTTCTATCTCTGTGCCTGGAGGTAACAGGTTCTCAACTAATGAAAAACTGTTTTTTGGCAGT		2	1.8099875110861736E-5	46	TCRBV30-01*01	TCRBV30	TCRBV30-01	01				TCRBD01-01*01	TCRBD01	TCRBD01-01	01				TCRBJ01-04*01	TCRBJ01	TCRBJ01-04	01				3	3	3	4	4	0	35	46	49	54	58	2	Out	VDJ
CACACCCTGCAGCCAGAAGACTCGGCCCTGTATCTCTGCGCCAGCAGCCAAGCTGTCCAGGGGAATGAAAAACTGTTTTTTGGCAGT	CASSQAVQGNEKLFF	4	3.619975022172347E-5	45	TCRBV04-03*01	TCRBV04	TCRBV04-03	01				TCRBD01-01*01	TCRBD01	TCRBD01-01	01				TCRBJ01-04*01	TCRBJ01	TCRBJ01-04	01				1	5	4	2	0	5	36	52	57	-1	63	4	In	VDJ
TCTAAGAAGCTCCTTCTCAGTGACTCTGGCTTCTATCTCTGTGCCTGGAGTGTGGGGACAGGCTTTCAGCCCCAGCATTTTGGTGAT	CAWSVGTGFQPQHF	2	1.8099875110861736E-5	42	TCRBV30-01*01	TCRBV30	TCRBV30-01	01				TCRBD01-01*01	TCRBD01	TCRBD01-01	01				TCRBJ01-05*01	TCRBJ01	TCRBJ01-05	01				0	1	0	4	3	6	39	53	54	62	65	2	In	VDJ
AGTTCTAAGAAGCTCCTTCTCAGTGACTCTGGCTTCTATCTCTGTGCCTGGAGTCCGGACAGGATTCAGCCCCAGCATTTTGGTGAT	CAWSPDRIQPQHF	2	1.8099875110861736E-5	39	TCRBV30-01*01	TCRBV30	TCRBV30-01	01				TCRBD01-01*01	TCRBD01	TCRBD01-01	01				TCRBJ01-05*01	TCRBJ01	TCRBJ01-05	01				2	2	1	4	2	6	42	54	56	63	65	2	In	VDJ
TCTAAGAAGCTCCTTCTCAGTGACTCTGGCTTCTATCTCTGTGCCTGGAGTGCAGGGCAGCGGGATCAGCCCCAGCATTTTGGTGAT	CAWSAGQRDQPQHF	4	3.619975022172347E-5	42	TCRBV30-01*01	TCRBV30	TCRBV30-01	01				TCRBD02-01	TCRBD02	TCRBD02-01				01,02	TCRBJ01-05*01	TCRBJ01	TCRBJ01-05	01				1	6	6	4	0	5	39	52	58	-1	64	4	In	VDJ
AGTTCTAAGAAGCTCCTTCTCAGTGACTCTGGCTTCTATCTCTGTGCCTGGAGTCCCAGGGGGAATCAGCCCCAGCATTTTGGTGAT	CAWSPRGNQPQHF	2	1.8099875110861736E-5	39	TCRBV30-01*01	TCRBV30	TCRBV30-01	01				TCRBD01-01*01	TCRBD01	TCRBD01-01	01				TCRBJ01-05*01	TCRBJ01	TCRBJ01-05	01				2	2	4	1	0	4	42	54	56	-1	63	2	In	VDJ
GAGTTCTAAGAAGCTCCTTCTCAGTGACTCTGGCTTCTATCTCTGTGCCTGGAGTGTGATAGCAATCAGCCCCAGCATTTTGGTGAT		2	1.8099875110861736E-5	38	TCRBV30-01*01	TCRBV30	TCRBV30-01	01								TCRBD01,TCRBD02	TCRBD01-01,TCRBD02-01		TCRBJ01-05*01	TCRBJ01	TCRBJ01-05	01				0	0	2	8	0	0	43	-1	57	-1	59	2	Out	VDJ
CTGACAGTGACCAGTGCCCATCCTGAAGACAGCAGCTTCTACATCTGCAGTGCTGGACAGAGCAATCAGCCCCAGCATTTTGGTGAT	CSAGQSNQPQHF	4	3.619975022172347E-5	36	TCRBV20	TCRBV20				TCRBV20-01,TCRBV20-or09_02		TCRBD01-01*01	TCRBD01	TCRBD01-01	01				TCRBJ01-05*01	TCRBJ01	TCRBJ01-05	01				5	0	1	5	0	1	45	-1	54	-1	60	4	In	VDJ
AAGCTCCTTCTCAGTGACTCTGGCTTCTATCTCTGTGCCTGGAGTGTGGATTGGGACAGGGGAAATCAGCCCCAGCATTTTGGTGAT	CAWSVDWDRGNQPQHF	2	1.8099875110861736E-5	48	TCRBV30-01*01	TCRBV30	TCRBV30-01	01				TCRBD01-01*01	TCRBD01	TCRBD01-01	01				TCRBJ01-05*01	TCRBJ01	TCRBJ01-05	01				0	5	0	2	1	4	33	47	52	62	63	2	In	VDJ
GAGATCCAGCGCACAGAGCAGGGGGACTCGGCCATGTATCTCTGTGCCAGCAGCTACCTCGGGGGGTATGGCTACACCTTCGGTTCG	CASSYLGGYGYTF	7	6.334956288801607E-5	39	TCRBV07-09	TCRBV07	TCRBV07-09				01,03	TCRBD02-01*01	TCRBD02	TCRBD02-01	01				TCRBJ01-02*01	TCRBJ01	TCRBJ01-02	01				4	4	8	1	0	5	42	55	59	-1	66	7	In	VDJ
AGTTCTAAGAAGCTCCTTCTCAGTGACTCTGGCTTCTATCTCTGTGCCTGGTTCGCCGGGACAGGGTATGGCTACACCTTCGGTTCG	CAWFAGTGYGYTF	2	1.8099875110861736E-5	39	TCRBV30-01*01	TCRBV30	TCRBV30-01	01				TCRBD01-01*01	TCRBD01	TCRBD01-01	01				TCRBJ01-02*01	TCRBJ01	TCRBJ01-02	01				5	6	0	3	0	5	42	51	57	-1	66	2	In	VDJ
TCTAAGAAGCTCCTTCTCAGTGACTCTGGCTTCTATCTCTGTGCCTGGAAGCAGGGGGCGCTTAGGTATGGCTACACCTTCGGTTCG	CAWKQGALRYGYTF	2	1.8099875110861736E-5	42	TCRBV30-01*01	TCRBV30	TCRBV30-01	01				TCRBD01-01*01	TCRBD01	TCRBD01-01	01				TCRBJ01-02*01	TCRBJ01	TCRBJ01-02	01				4	2	4	0	7	5	39	49	51	59	66	2	In	VDJ
GTGAGCAACATGAGCCCTGAAGACAGCAGCATATATCTCTGCAGCGTTGTGGAAACAGGGAACTTCTATGGCTACACCTTCGGTTCG	CSVVETGNFYGYTF	2	1.8099875110861736E-5	42	TCRBV29-01*01	TCRBV29	TCRBV29-01	01				TCRBD01-01*01	TCRBD01	TCRBD01-01	01				TCRBJ01-02*01	TCRBJ01	TCRBJ01-02	01				4	5	3	3	5	4	39	49	54	60	65	2	In	VDJ
ACCAGTGCCCATCCTGAAGACAGCAGCTTCTACATCTGCAGTGCTAGAGCCGACTCCCGGGGGCTCTATGGCTACACCTTCGGTTCG	CSARADSRGLYGYTF	4	3.619975022172347E-5	45	TCRBV20	TCRBV20				TCRBV20-01,TCRBV20-or09_02						TCRBD01,TCRBD02	TCRBD01-01,TCRBD02-01		TCRBJ01-02*01	TCRBJ01	TCRBJ01-02	01				1	9	6	0	1	4	36	49	58	64	65	4	In	VDJ
GTGCAGCCTGCAGAACTGGAGGATTCTGGAGTTTATTTCTGTGCCAGCAGCTTACAGGGGGCGAGCTATGGCTACACCTTCGGTTCG	CASSLQGASYGYTF	7	6.334956288801607E-5	42	TCRBV14-01*01	TCRBV14	TCRBV14-01	01				TCRBD01-01*01	TCRBD01	TCRBD01-01	01				TCRBJ01-02*01	TCRBJ01	TCRBJ01-02	01				5	2	3	0	3	4	39	51	53	62	65	7	In	VDJ
TGACAGTGACCAGTGCCCATCCTGAAGACAGCAGCTTCTACATCTGCAGTGCCCTCTTGGGGTGACTATGGCTACACCTTCGGTTCG		3	2.71498126662926E-5	37	TCRBV20	TCRBV20				TCRBV20-01,TCRBV20-or09_02						TCRBD01,TCRBD02	TCRBD01-01,TCRBD02-01		TCRBJ01-02*01	TCRBJ01	TCRBJ01-02	01				6	6	6	2	2	3	44	52	58	62	64	3	Out	VDJ
ACAGTGACCAGTGCCCATCCTGAAGACAGCAGCTTCTACATCTGCAGTGCTAGAGCCGGAGGGGCGGATGGCTACACCTTCGGTTCG	CSARAGGADGYTF	3	2.71498126662926E-5	39	TCRBV20	TCRBV20				TCRBV20-01,TCRBV20-or09_02		TCRBD02-01*02	TCRBD02	TCRBD02-01	02				TCRBJ01-02*01	TCRBJ01	TCRBJ01-02	01				1	2	10	0	4	6	42	55	57	63	67	3	In	VDJ
GTGAGCAACATGAGCCCTGAAGACAGCAGCATATATCTCTGCAGCGTTGAAGGGTATGGGCCCGGTCATGGCTACACCTTCGGTTCG	CSVEGYGPGHGYTF	2	1.8099875110861736E-5	42	TCRBV29-01*01	TCRBV29	TCRBV29-01	01				TCRBD01-01*01	TCRBD01	TCRBD01-01	01				TCRBJ01-02*01	TCRBJ01	TCRBJ01-02	01				1	5	8	0	6	6	39	52	57	61	67	2	In	VDJ
CTGAAGATCCAGCCCTCAGAACCCAGGGACTCAGCTGTGTACTTCTGTGCCAGCAGTAACCGGGCCTTGGGCTACACCTTCGGTTCG	CASSNRALGYTF	5	4.5249687777154334E-5	36	TCRBV12	TCRBV12				TCRBV12-03,TCRBV12-04						TCRBD01,TCRBD02	TCRBD01-01,TCRBD02-01		TCRBJ01-02*01	TCRBJ01	TCRBJ01-02	01				5	4	8	0	4	8	45	57	61	65	69	5	In	VDJ
GTGACCAGTGCCCATCCTGAAGACAGCAGCTTCTACATCTGCAGTGTCACCGGGACAGGGGGCGGTTGGGGCTACACCTTCGGTTCG	CSVTGTGGGWGYTF	6	5.42996253325852E-5	42	TCRBV20	TCRBV20				TCRBV20-01,TCRBV20-or09_02		TCRBD01-01*01	TCRBD01	TCRBD01-01	01				TCRBJ01-02*01	TCRBJ01	TCRBJ01-02	01				7	5	0	0	6	8	39	46	51	63	69	6	In	VDJ
GATCCAGCCCTCAGAACCCAGGGACTCAGCTGTGTATTTTTGTGCTAGTGGTCACCCCTCGGGTTTGGCGGCTACACCTTCGGTTCG		7	6.334956288801607E-5	41	TCRBV12-05*01	TCRBV12	TCRBV12-05	01				TCRBD02-01	TCRBD02	TCRBD02-01				01,02	TCRBJ01-02*01	TCRBJ01	TCRBJ01-02	01				5	7	8	4	6	8	40	52	59	63	69	7	Out	VDJ
CTTCACCTACACGCCCTGCAGCCAGAAGACTCAGCCCTGTATCTCTGCGCCAGCAGCCACCCCCGATCCGGCTACACCTTCGGTTCG	CASSHPRSGYTF	8	7.239950044344695E-5	36	TCRBV04-01*01	TCRBV04	TCRBV04-01	01								TCRBD01,TCRBD02	TCRBD01-01,TCRBD02-01		TCRBJ01-02*01	TCRBJ01	TCRBJ01-02	01				3	5	2	8	3	8	45	59	64	66	69	8	In	VDJ
CTGAGTTCTAAGAAGCTCCTTCTCAGTGACTCTGGCTTCTATCTCTGTGCCTGGAAAGCGGGGGGTTGGGAGCAGTACTTCGGGCCG	CAWKAGGWEQYF	1	9.049937555430868E-6	36	TCRBV30-01*01	TCRBV30	TCRBV30-01	01				TCRBD02-01*01	TCRBD02	TCRBD02-01	01				TCRBJ02-07*01	TCRBJ02	TCRBJ02-07	01				4	1	6	1	4	7	45	55	56	65	69	1	In	VDJ
CTGACAGTGACCAGTGCCCATCCTGAAGACAGCAGCTTCTACATCTGCAGTACGACGGCAGGGGGCTGGGAGCAGTACTTCGGGCCG	CSTTAGGWEQYF	3	2.71498126662926E-5	36	TCRBV20	TCRBV20				TCRBV20-01,TCRBV20-or09_02		TCRBD01-01*01	TCRBD01	TCRBD01-01	01				TCRBJ02-07*01	TCRBJ02	TCRBJ02-07	01				8	7	4	0	3	7	45	51	58	66	69	3	In	VDJ
ATCCTGAGTTCTAAGAAGCTCCTTCTCAGTGACTCTGGCTTCTATCTCTGTGCCTGGGGGACAGGGCTCGAGCAGTACTTCGGGCCG	CAWGTGLEQYF	1	9.049937555430868E-6	33	TCRBV30-01*01	TCRBV30	TCRBV30-01	01				TCRBD01-01*01	TCRBD01	TCRBD01-01	01				TCRBJ02-07*01	TCRBJ02	TCRBJ02-07	01				5	0	0	3	2	6	48	-1	57	66	68	1	In	VDJ
ACCAGTGCCCATCCTGAAGACAGCAGCTTCTACATCTGCAGTGCTAGTCCCGGGACTAGCGGAACTTACGAGCAGTACTTCGGGCCG	CSASPGTSGTYEQYF	3	2.71498126662926E-5	45	TCRBV20	TCRBV20				TCRBV20-01,TCRBV20-or09_02		TCRBD02-01	TCRBD02	TCRBD02-01				01,02	TCRBJ02-07*01	TCRBJ02	TCRBJ02-07	01				3	4	0	5	4	4	36	47	51	62	66	3	In	VDJ
ACAGTGACCAGTGCCCATCCTGAAGACAGCAGCTTCTACATCTGCAGTGTTCCCGGGACTAGCTTGTACGAGCAGTACTTCGGGCCG	CSVPGTSLYEQYF	3	2.71498126662926E-5	39	TCRBV20	TCRBV20				TCRBV20-01,TCRBV20-or09_02		TCRBD02-01	TCRBD02	TCRBD02-01				01,02	TCRBJ02-07*01	TCRBJ02	TCRBJ02-07	01				7	5	0	7	3	4	42	49	54	63	66	3	In	VDJ
CTGAGTTCTAAGAAGCTCCTTCTCAGTGACTCTGGCTTCTATCTCTGTGCCTGCCGAGAGAGGCTGTACGAGCAGTACTTCGGGCCG	CACRERLYEQYF	3	2.71498126662926E-5	36	TCRBV30-01*01	TCRBV30	TCRBV30-01	01				TCRBD02-01*02	TCRBD02	TCRBD02-01	02				TCRBJ02-07*01	TCRBJ02	TCRBJ02-07	01				6	6	11	1	3	4	45	53	59	63	66	3	In	VDJ
GTGAGCAACATGAGCCCTGAAGACAGCAGCATATATCTCTGCAGCGTTGTGTTTGGGACAGGGGGCTACGAGCAGTACTTCGGGCCG	CSVVFGTGGYEQYF	4	3.619975022172347E-5	42	TCRBV29-01*01	TCRBV29	TCRBV29-01	01				TCRBD01-01*01	TCRBD01	TCRBD01-01	01				TCRBJ02-07*01	TCRBJ02	TCRBJ02-07	01				4	5	0	1	0	3	39	49	54	-1	65	4	In	VDJ
ACTCTGACTGTGAGCAACATGAGCCCTGAAGACAGCAGCATATATCTCTGCAGCATGCAACAGGGCTACGAGCAGTACTTCGGGCCG	CSMQQGYEQYF	2	1.8099875110861736E-5	33	TCRBV29-01*01	TCRBV29	TCRBV29-01	01				TCRBD01-01*01	TCRBD01	TCRBD01-01	01				TCRBJ02-07*01	TCRBJ02	TCRBJ02-07	01				8	5	3	3	0	3	48	54	59	-1	65	2	In	VDJ
CAGCCCTCAGAACCCAGGGACTCAGCTGTGTACTTCTGTGCCAGCAGCCAAATCCGGGACTAGCGCTACGAGCAGTACTTCGGGCCG	CASSQIRD*RYEQYF	2	1.8099875110861736E-5	45	TCRBV12	TCRBV12				TCRBV12-03,TCRBV12-04		TCRBD02-01	TCRBD02	TCRBD02-01				01,02	TCRBJ02-07*01	TCRBJ02	TCRBJ02-07	01				6	8	0	6	0	3	36	47	55	-1	65	2	Stop	VDJ
CTGGAGTCTGCCAGGCCCTCACATACCTCTCAGTACCTCTGTGCCAGCAGTTGGCAGGGGGTTTCCTACGAGCAGTACTTCGGGCCG	CASSWQGVSYEQYF	2	1.8099875110861736E-5	42	TCRBV25-01*01	TCRBV25	TCRBV25-01	01				TCRBD01-01*01	TCRBD01	TCRBD01-01	01				TCRBJ02-07*01	TCRBJ02	TCRBJ02-07	01				5	3	4	1	2	1	39	51	54	61	63	2	In	VDJ
CTGAGTTCTAAGAAGCTCCTTCTCAGTGACTCTGGCTTCTATCTCTGTGCCTGGACTAGCGGGTCCTACGAGCAGTACTTCGGGCCG	CAWTSGSYEQYF	1	9.049937555430868E-6	36	TCRBV30-01*01	TCRBV30	TCRBV30-01	01				TCRBD02-01	TCRBD02	TCRBD02-01				01,02	TCRBJ02-07*01	TCRBJ02	TCRBJ02-07	01				4	0	4	4	0	1	45	-1	55	-1	63	1	In	VDJ
CTGAATGTGAACGCCTTGTTGCTGGGGGACTCGGCCCTCTATCTCTGTGCCAGCAGCTCCGAGTCCTACGAGCAGTACTTCGGGCCG	CASSSESYEQYF	4	3.619975022172347E-5	36	TCRBV05-06*01	TCRBV05	TCRBV05-06	01				TCRBD02-01*02	TCRBD02	TCRBD02-01	02				TCRBJ02-07*01	TCRBJ02	TCRBJ02-07	01				3	2	11	2	0	1	45	58	60	-1	63	4	In	VDJ
GTGACCAGTGCCCATCCTGAAGACAGCAGCTTCTACATCTGCAGTGCTAGTGAGCGGCTCGGCTCCTACGAGCAGTACTTCGGGCCG	CSASERLGSYEQYF	5	4.5249687777154334E-5	42	TCRBV20	TCRBV20				TCRBV20-01,TCRBV20-or09_02		TCRBD02-01	TCRBD02	TCRBD02-01				01,02	TCRBJ02-07*01	TCRBJ02	TCRBJ02-07	01				3	2	6	5	5	0	39	50	52	57	62	5	In	VDJ
AGCCCTCAGAACCCAGGGACTCAGCTGTGTACTTCTGTGCCAGGGGGTTTTGGCCGGGACAGCTCCTACGAGCAGTACTTCGGGCCG		2	1.8099875110861736E-5	46	TCRBV12	TCRBV12				TCRBV12-03,TCRBV12-04		TCRBD01-01*01	TCRBD01	TCRBD01-01	01				TCRBJ02-07*01	TCRBJ02	TCRBJ02-07	01				9	12	0	5	0	0	35	43	55	-1	62	2	Out	VDJ
ATCCAGCCCTCAGAACCCAGGGACTCAGCTGTGTACTTCTGTGCCAGCCAGAGGAGCGGGGGGGCCTACGAGCAGTACTTCGGGCCG	CASQRSGGAYEQYF	2	1.8099875110861736E-5	42	TCRBV12	TCRBV12				TCRBV12-03,TCRBV12-04		TCRBD02-01*01	TCRBD02	TCRBD02-01	01				TCRBJ02-07*01	TCRBJ02	TCRBJ02-07	01				8	6	6	0	0	2	39	48	54	-1	64	2	In	VDJ
ATCCTGAGTTCTAAGAAGCTCCTTCTCAGTGACTCTGGCTTCTATCTCTGTGCCTGGAAAGAGGCCTACGAGCAGTACTTCGGGCCG	CAWKEAYEQYF	1	9.049937555430868E-6	33	TCRBV30-01*01	TCRBV30	TCRBV30-01	01				TCRBD02-01*02	TCRBD02	TCRBD02-01	02				TCRBJ02-07*01	TCRBJ02	TCRBJ02-07	01				4	2	11	1	0	2	48	58	60	-1	64	1	In	VDJ
GAGTCTGCCATCCCCAACCAGACAGCTCTTTACTTCTGTGCCACCAGTCGGTCAGGGGGCCACCCCTACGAGCAGTACTTCGGGCCG	CATSRSGGHPYEQYF	3	2.71498126662926E-5	45	TCRBV24	TCRBV24				TCRBV24-01,TCRBV24-or09_02		TCRBD01-01*01	TCRBD01	TCRBD01-01	01				TCRBJ02-07*01	TCRBJ02	TCRBJ02-07	01				6	4	4	0	4	2	36	48	52	60	64	3	In	VDJ
GAGTCTGCCAGGCCCTCACATACCTCTCAGTACCTCTGTGCCAGCAGTGGGGGACAGGGGGTTACCTACGAGCAGTACTTCGGGCCG	CASSGGQGVTYEQYF	2	1.8099875110861736E-5	45	TCRBV25-01*01	TCRBV25	TCRBV25-01	01				TCRBD01-01*01	TCRBD01	TCRBD01-01	01				TCRBJ02-07*01	TCRBJ02	TCRBJ02-07	01				4	1	0	1	3	2	36	49	50	61	64	2	In	VDJ
CACATCAATTCCCTGGAGCTTGGTGACTCTGCTGTGTATTTCTGTGCCAGCAGGCAGTCGGGGACCTACGAGCAGTACTTCGGGCCG	CASRQSGTYEQYF	5	4.5249687777154334E-5	39	TCRBV03	TCRBV03				TCRBV03-01,TCRBV03-02		TCRBD02-01*01	TCRBD02	TCRBD02-01	01				TCRBJ02-07*01	TCRBJ02	TCRBJ02-07	01				6	5	8	3	1	2	42	53	58	63	64	5	In	VDJ
CCCTCAGAACCCAGGGACTCAGCTGTGTACTTCTGTGCCAGCAACTCTGGAGGTGCAGGGTACACCTACGAGCAGTACTTCGGGCCG	CASNSGGAGYTYEQYF	2	1.8099875110861736E-5	48	TCRBV12	TCRBV12				TCRBV12-03,TCRBV12-04						TCRBD01,TCRBD02	TCRBD01-01,TCRBD02-01		TCRBJ02-07*01	TCRBJ02	TCRBJ02-07	01				7	12	4	3	4	2	33	43	55	60	64	2	In	VDJ
CTCAGGCTGGAGTTGGCTGCTCCCTCCCAGACATCTGTGTACTTCTGTGCCAGCAGTCAGGGAACCTACGAGCAGTACTTCGGGCCG	CASSQGTYEQYF	6	5.42996253325852E-5	36	TCRBV06-06	TCRBV06	TCRBV06-06				01,02	TCRBD01-01*01	TCRBD01	TCRBD01-01	01				TCRBJ02-07*01	TCRBJ02	TCRBJ02-07	01				5	0	4	3	2	2	45	-1	57	62	64	6	In	VDJ
ACAGTGACCAGTGCCCATCCTGAAGACAGCAGCTTCTACATCTGCAGTGCGGTGACAGGGGATCACTACGAGCAGTACTTCGGGCCG	CSAVTGDHYEQYF	11	9.954931310973954E-5	39	TCRBV20	TCRBV20				TCRBV20-01,TCRBV20-or09_02		TCRBD01-01*01	TCRBD01	TCRBD01-01	01				TCRBJ02-07*01	TCRBJ02	TCRBJ02-07	01				6	3	2	2	4	3	42	50	53	61	65	11	In	VDJ
AGGCTGCTGTCGGCTGCTCCCTCCCAGACATCTGTGTACTTCTGTGCCAGCCGCGGTGGGGGAATATACGAGCAGTACTTCGGGCCG	CASRGGGIYEQYF	5	4.5249687777154334E-5	39	TCRBV06-05*01	TCRBV06	TCRBV06-05	01								TCRBD01,TCRBD02	TCRBD01-01,TCRBD02-01		TCRBJ02-07*01	TCRBJ02	TCRBJ02-07	01				8	6	6	1	4	4	42	51	57	62	66	5	In	VDJ
ATCCAGCGCACAGAGCAGGGGGACTCGGCCATGTATCTCTGTGCCAGCAGTCCGGGACAGGGAATCGACGAGCAGTACTTCGGGCCG	CASSPGQGIDEQYF	10	9.049937555430867E-5	42	TCRBV07-09	TCRBV07	TCRBV07-09				01,03	TCRBD01-01*01	TCRBD01	TCRBD01-01	01				TCRBJ02-07*01	TCRBJ02	TCRBJ02-07	01				6	3	0	3	5	5	39	50	53	62	67	10	In	VDJ
AAGAAGCTCCTTCTCAGTGACTCTGGCTTCTATCTCTGTGCCTGGAGTGTTGGACTAGCGGGAGTCCACGAGCAGTACTTCGGGCCG	CAWSVGLAGVHEQYF	1	9.049937555430868E-6	45	TCRBV30-01*01	TCRBV30	TCRBV30-01	01				TCRBD02-01*02	TCRBD02	TCRBD02-01	02				TCRBJ02-07*01	TCRBJ02	TCRBJ02-07	01				0	1	1	2	3	5	36	50	51	64	67	1	In	VDJ
ATCCGGTCCACAAAGCTGGAGGACTCAGCCATGTACTTCTGTGCCAGCAGTGAGGGACTGGCGTACGAAGAGCAGTACTTCGGGCCG	CASSEGLAYEEQYF	4	3.619975022172347E-5	42	TCRBV02-01*01	TCRBV02	TCRBV02-01	01				TCRBD02-01	TCRBD02	TCRBD02-01				01,02	TCRBJ02-07*01	TCRBJ02	TCRBJ02-07	01				3	0	0	10	10	7	39	-1	53	59	69	4	In	VDJ
ATCCTGAGTTCTAAGAAGCTCCTTCTCAGTGACTCTGGCTTCTATCTCTGTGCCTGGAGTACACCCCAGGCCATATATTTTGGAGAG	CAWSTPQAIYF	3	2.71498126662926E-5	33	TCRBV30-01*01	TCRBV30	TCRBV30-01	01				TCRBD01-01*01	TCRBD01	TCRBD01-01	01				TCRBJ01-03*01	TCRBJ01	TCRBJ01-03	01				2	6	4	4	0	11	48	60	66	-1	70	3	In	VDJ
AAGAAGCTCCTTCTCAGTGACTCTGGCTTCTATCTCTGTGCCTGGAGAAGACAGTCCTCTGGGGCCAACGTCCTGACTTTCGGGGCC	CAWRRQSSGANVLTF	1	9.049937555430868E-6	45	TCRBV30-01*01	TCRBV30	TCRBV30-01	01				TCRBD01-01*01	TCRBD01	TCRBD01-01	01				TCRBJ02-06*01	TCRBJ02	TCRBJ02-06	01				3	2	2	5	2	0	36	47	49	54	56	1	In	VDJ
AAGAAGCTCCTTCTCAGTGACTCTGGCTTCTATCTCTGTGCCTGGAGTCCCCAGGTTTCTGGGGCCAAAGTCCTGACTTTCGGGGCC	CAWSPQVSGAKVLTF	2	1.8099875110861736E-5	45	TCRBV30-01*01	TCRBV30	TCRBV30-01	01				TCRBD01-01*01	TCRBD01	TCRBD01-01	01				TCRBJ02-06*01	TCRBJ02	TCRBJ02-06	01				2	12	7	0	4	13	36	48	60	65	69	2	In	VDJ
CTGAAGACAGCAGCTTCTACATCTGCAGTGCTAGTCTATACCGGGACTAGTTTCTCGAGAGGGGCCAAAGTCCTGACTTTCGGGGCC		3	2.71498126662926E-5	58	TCRBV20	TCRBV20				TCRBV20-01,TCRBV20-or09_02		TCRBD02-01	TCRBD02	TCRBD02-01				01,02	TCRBJ02-06*01	TCRBJ02	TCRBJ02-06	01				3	8	0	8	19	13	23	34	42	50	69	3	Out	VDJ
CAGCCCTCAGAACCCAGGGACTCAGCTGTGTACTTCTGTGCCAGCAGTCCGGGGACAGGTAAATCTTCACCCCTCCACTTTGGGAAC	CASSPGTGKSSPLHF	3	2.71498126662926E-5	45	TCRBV12	TCRBV12				TCRBV12-03,TCRBV12-04		TCRBD01-01*01	TCRBD01	TCRBD01-01	01				TCRBJ01-06*01	TCRBJ01	TCRBJ01-06	01				5	3	0	4	6	9	36	48	51	59	65	3	In	VDJ
ACAGTGACCAGTGCCCATCCTGAAGACAGCAGCTTCTACATCTGCAGTGCTAGAGAGGCGGGAGGGAATGAGCAGTTCTTCGGGCCA	CSAREAGGNEQFF	4	3.619975022172347E-5	39	TCRBV20	TCRBV20				TCRBV20-01,TCRBV20-or09_02		TCRBD02-01*02	TCRBD02	TCRBD02-01	02				TCRBJ02-01*01	TCRBJ02	TCRBJ02-01	01				0	1	7	0	0	7	42	56	57	-1	66	4	In	VDJ
ACCAGTGCCCATCCTGAAGACAGCAGCTTCTACATCTGCAGTGCTAGTTCTGGTGCCAGCTCCTACAATGAGCAGTTCTTCGGGCCA	CSASSGASSYNEQFF	6	5.42996253325852E-5	45	TCRBV20	TCRBV20				TCRBV20-01,TCRBV20-or09_02		TCRBD01-01*01	TCRBD01	TCRBD01-01	01				TCRBJ02-01*01	TCRBJ02	TCRBJ02-01	01				3	9	4	5	0	0	36	47	56	-1	59	6	In	VDJ
CACATCAATTCCCTGGAGCTTGGTGACTCTGCTGTGTATTTCTGTGCCAGCAGCCAGGGGCCCTACAATGAGCAGTTCTTCGGGCCA	CASSQGPYNEQFF	11	9.954931310973954E-5	39	TCRBV03	TCRBV03				TCRBV03-01,TCRBV03-02		TCRBD01-01*01	TCRBD01	TCRBD01-01	01				TCRBJ02-01*01	TCRBJ02	TCRBJ02-01	01				3	0	7	0	0	2	42	-1	56	-1	61	11	In	VDJ
CTAACATTCTCAACTCTGACTGTGAGCAACATGAGCCCTGAAGACAGCAGCATATATCTCTGCAGCGTAAACCAGTTCTTCGGGCCA	CSVNQFF	5	4.5249687777154334E-5	21	TCRBV29-01*01	TCRBV29	TCRBV29-01	01								TCRBD01,TCRBD02	TCRBD01-01,TCRBD02-01		TCRBJ02-01*01	TCRBJ02	TCRBJ02-01	01				6	2	3	7	0	13	60	68	70	-1	72	5	In	VDJ
GTGAGCAACATGAGCCCTGAAGACAGCAGCATATATCTCTGCAGCGTTGAAGGGACAGGGGTTTTGGTGACCCAGTACTTCGGGCCA	CSVEGTGVLVTQYF	2	1.8099875110861736E-5	42	TCRBV29-01*01	TCRBV29	TCRBV29-01	01				TCRBD01-01*01	TCRBD01	TCRBD01-01	01				TCRBJ02-05*01	TCRBJ02	TCRBJ02-05	01				1	0	1	2	7	7	39	-1	52	61	68	2	In	VDJ
AGTTCTAAGAAGCTCCTTCTCAGTGACTCTGGCTTCTATCTCTGTGCCTGGAGTAAGGGGGGTGGTGAGACCCAGTACTTCGGGCCA	CAWSKGGGETQYF	2	1.8099875110861736E-5	39	TCRBV30-01*01	TCRBV30	TCRBV30-01	01								TCRBD01,TCRBD02	TCRBD01-01,TCRBD02-01		TCRBJ02-05*01	TCRBJ02	TCRBJ02-05	01				2	1	5	1	5	5	42	54	55	61	66	2	In	VDJ
CTGACTGTGAGCAACATGAGCCCTGAAGACAGCAGCATATATCTCTGCAGCGTCCAGACAGGAATCGAGACCCAGTACTTCGGGCCA	CSVQTGIETQYF	2	1.8099875110861736E-5	36	TCRBV29-01*01	TCRBV29	TCRBV29-01	01				TCRBD01-01*01	TCRBD01	TCRBD01-01	01				TCRBJ02-05*01	TCRBJ02	TCRBJ02-05	01				6	3	2	4	4	5	45	53	56	62	66	2	In	VDJ
AAGAAGCTCCTTCTCAGTGACTCTGGCTTCTATCTCTGTGCCTGGAGGGACCGGGACAGGGGGCCAGAGACCCAGTACTTCGGGCCA	CAWRDRDRGPETQYF	2	1.8099875110861736E-5	45	TCRBV30-01*01	TCRBV30	TCRBV30-01	01				TCRBD01-01*01	TCRBD01	TCRBD01-01	01				TCRBJ02-05*01	TCRBJ02	TCRBJ02-05	01				3	5	0	0	1	4	36	47	52	64	65	2	In	VDJ
GAAGATCCAGCCCTCAGAACCCAGGGACTCAGCTGTGTACTTCTGTGCCAGCAGTTTACAGGGCAAGAGACCCAGTACTTCGGGCCA		2	1.8099875110861736E-5	38	TCRBV12	TCRBV12				TCRBV12-03,TCRBV12-04		TCRBD01-01*01	TCRBD01	TCRBD01-01	01				TCRBJ02-05*01	TCRBJ02	TCRBJ02-05	01				2	0	4	3	0	2	43	-1	58	-1	63	2	Out	VDJ
CTGAGTTCTAAGAAGCTCCTTCTCAGTGACTCTGGCTTCTATCTCTGTGCCTGGGCCGCTGTCCAAGAGACCCAGTACTTCGGGCCA	CAWAAVQETQYF	2	1.8099875110861736E-5	36	TCRBV30-01*01	TCRBV30	TCRBV30-01	01								TCRBD01,TCRBD02	TCRBD01-01,TCRBD02-01		TCRBJ02-05*01	TCRBJ02	TCRBJ02-05	01				5	0	10	0	6	1	45	-1	54	56	62	2	In	VDJ
AGTTCTAAGAAGCTCCTTCTCAGTGACTCTGGCTTCTATCTCTGTGCCTGGGGATCGGAGGTCCAAGAGACCCAGTACTTCGGGCCA	CAWGSEVQETQYF	2	1.8099875110861736E-5	39	TCRBV30-01*01	TCRBV30	TCRBV30-01	01				TCRBD02-01*02	TCRBD02	TCRBD02-01	02				TCRBJ02-05*01	TCRBJ02	TCRBJ02-05	01				5	5	10	1	1	1	42	51	56	61	62	2	In	VDJ
AGTGCCCATCCTGAAGACAGCAGCTTCTACATCTGCAGTGCTAGGCTAGCGGGAGGAGAATACCAAGAGACCCAGTACTTCGGGCCA	CSARLAGGEYQETQYF	3	2.71498126662926E-5	48	TCRBV20	TCRBV20				TCRBV20-01,TCRBV20-or09_02		TCRBD02-01*02	TCRBD02	TCRBD02-01	02				TCRBJ02-05*01	TCRBJ02	TCRBJ02-05	01				3	1	4	1	5	0	33	44	45	56	61	3	In	VDJ
CTCAGGCTGCTGTCGGCTGCTCCCTCCCAGACATCTGTGTACTTCTGTGCCAGCGTGGGACAGGGAAAGACCCAGTACTTCGGGCCA	CASVGQGKTQYF	6	5.42996253325852E-5	36	TCRBV06-05*01	TCRBV06	TCRBV06-05	01				TCRBD01-01*01	TCRBD01	TCRBD01-01	01				TCRBJ02-05*01	TCRBJ02	TCRBJ02-05	01				8	2	0	3	2	6	45	54	56	65	67	6	In	VDJ
ATCCAGCGCACAGAGCAGGGGGACTCGGCCATGTATCTCTGTGCCAGCAGGACAAACTACGGCACAGATACGCAGTATTTTGGCCCA	CASRTNYGTDTQYF	10	9.049937555430867E-5	42	TCRBV07-09	TCRBV07	TCRBV07-09				01,03					TCRBD01,TCRBD02	TCRBD01-01,TCRBD02-01		TCRBJ02-03*01	TCRBJ02	TCRBJ02-03	01				6	0	2	6	7	1	39	-1	50	54	61	10	In	VDJ
TCTCAACTCTGACTGTGAGCAACATGAGCCCTGAAGACAGCAGCATATATCTCTGCAGCGTTGAAAGATACGCAGTATTTTGGCCCA		2	1.8099875110861736E-5	28	TCRBV29-01*01	TCRBV29	TCRBV29-01	01											TCRBJ02-03*01	TCRBJ02	TCRBJ02-03	01				2	0	0	0	0	5	53	-1	-1	-1	65	2	Out	VJ
CCACTCTGACAGTGACCAGTGCCCATCCTGAAGACAGCAGCTTCTACATCTGCAGTGTCCTCCCCCGGGGAGCTGTTTTTTGGAGAA		4	3.619975022172347E-5	31	TCRBV20-01*01	TCRBV20	TCRBV20-01	01				TCRBD02-01	TCRBD02	TCRBD02-01				01,02	TCRBJ02-02*01	TCRBJ02	TCRBJ02-02	01				7	2	4	10	3	6	50	57	59	61	64	4	Out	VDJ
TCTAAGAAGCTCCTTCTCAGTGACTCTGGCTTCTATCTCTGTGCCTGGGGTTTCTCAGGTTCCACCGGGGAGCTGTTTTTTGGAGAA	CAWGFSGSTGELFF	2	1.8099875110861736E-5	42	TCRBV30-01*01	TCRBV30	TCRBV30-01	01				TCRBD01-01*01	TCRBD01	TCRBD01-01	01				TCRBJ02-02*01	TCRBJ02	TCRBJ02-02	01				5	7	4	4	3	4	39	48	55	59	62	2	In	VDJ
ACACAGCAGGAGGACTCCGCCGTGTATCTCTGTGCCAGCAGCTTAGCCCCCAGGGGCGGAAACACCGGGGAGCTGTTTTTTGGAGAA	CASSLAPRGGNTGELFF	15	1.3574906333146302E-4	51	TCRBV07-08*01	TCRBV07	TCRBV07-08	01				TCRBD01-01*01	TCRBD01	TCRBD01-01	01				TCRBJ02-02*01	TCRBJ02	TCRBJ02-02	01				0	3	4	2	4	2	30	47	50	56	60	15	In	VDJ
CTCAGTGACTCTGGCTTCTATCTCTGTGCCTGGAGTTCTTGGGGTGGTAGCGGGGGGTCAAACACCGGGGAGCTGTTTTTTGGAGAA	CAWSSWGGSGGSNTGELFF	2	1.8099875110861736E-5	57	TCRBV30-01	TCRBV30	TCRBV30-01				01,02	TCRBD02-01*01	TCRBD02	TCRBD02-01	01				TCRBJ02-02*01	TCRBJ02	TCRBJ02-02	01				2	11	5	1	3	2	24	36	47	57	60	2	In	VDJ
CTGAAGGTGCAGCCTGCAGAACTGGAGGATTCTGGAGTTTATTTCTGTGCCAGCAGTCGGGACGGTCCCGTAGCTTTCTTTGGACAA	CASSRDGPVAFF	5	4.5249687777154334E-5	36	TCRBV14-01*01	TCRBV14	TCRBV14-01	01								TCRBD01,TCRBD02	TCRBD01-01,TCRBD02-01		TCRBJ01-01*01	TCRBJ01	TCRBJ01-01	01				6	2	0	7	8	10	45	56	58	63	71	5	In	VDJ
TCTAAGAAGCTCCTTCTCAGTGACTCTGGCTTCTATCTCTGTGCCTGGAGTGTACAAGGAGTAAGGATTGAAGCTTTCTTTGGACAA	CAWSVQGVRIEAFF	2	1.8099875110861736E-5	42	TCRBV30-01*01	TCRBV30	TCRBV30-01	01				TCRBD02-01*02	TCRBD02	TCRBD02-01	02				TCRBJ01-01*01	TCRBJ01	TCRBJ01-01	01				0	4	10	2	7	7	39	53	57	61	68	2	In	VDJ
GACGTATTCTACTCTGAAGGTGCAGCCTGCAGAACTGGAGGATTCTGGAGTTTATTTCTGTGCCAACGTGAAGCTTTCTTTGGACAA		5	4.5249687777154334E-5	23	TCRBV14-01*01	TCRBV14	TCRBV14-01	01								TCRBD01,TCRBD02	TCRBD01-01,TCRBD02-01		TCRBJ01-01*01	TCRBJ01	TCRBJ01-01	01				10	0	3	7	1	7	58	-1	65	67	68	5	Out	VDJ
TTCATCCTGAGTTCTAAGAAGCTCCTTCTCAGTGACTCTGGCTTCTATCTCTGTGCCTGGGGAAGGAGTGAAGCTTTCTTTGGACAA	CAWGRSEAFF	2	1.8099875110861736E-5	30	TCRBV30-01*01	TCRBV30	TCRBV30-01	01				TCRBD02-01*02	TCRBD02	TCRBD02-01	02				TCRBJ01-01*01	TCRBJ01	TCRBJ01-01	01				5	4	10	2	0	7	51	60	64	-1	68	2	In	VDJ
ACTGTGAGCAACATGAGCCCTGAAGACAGCAGCATATATCTCTGCAGCGCCAGTACAGGGGGACTCACTGAAGCTTTCTTTGGACAA	CSASTGGLTEAFF	6	5.42996253325852E-5	39	TCRBV29-01*01	TCRBV29	TCRBV29-01	01				TCRBD01-01*01	TCRBD01	TCRBD01-01	01				TCRBJ01-01*01	TCRBJ01	TCRBJ01-01	01				7	5	3	1	3	4	42	49	54	62	65	6	In	VDJ
CTGACAGTGACCAGTGCCCATCCTGAAGACAGCAGCTTCTACATCTGCAGTGCTAGTGTACGTGGCACTGAAGCTTTCTTTGGACAA	CSASVRGTEAFF	4	3.619975022172347E-5	36	TCRBV20	TCRBV20				TCRBV20-01,TCRBV20-or09_02						TCRBD01,TCRBD02	TCRBD01-01,TCRBD02-01		TCRBJ01-01*01	TCRBJ01	TCRBJ01-01	01				3	7	0	10	0	4	45	56	63	-1	65	4	In	VDJ
AAGAAGCTCCTTCTCAGTGACTCTGGCTTCTATCTCTGTGCCTGGAGGGTAATTCTAGCAGGGCCCACTGAAGCTTTCTTTGGACAA	CAWRVILAGPTEAFF	2	1.8099875110861736E-5	45	TCRBV30-01*01	TCRBV30	TCRBV30-01	01								TCRBD01,TCRBD02	TCRBD01-01,TCRBD02-01		TCRBJ01-01*01	TCRBJ01	TCRBJ01-01	01				3	11	4	3	2	4	36	47	58	63	65	2	In	VDJ
ACCCTGGAGTCTGCCAGGCCCTCACATACCTCTCAGTACCTCTGTGCCAGCAGCTCAGGGAGGACCACTGAAGCTTTCTTTGGACAA	CASSSGRTTEAFF	3	2.71498126662926E-5	39	TCRBV25-01*01	TCRBV25	TCRBV25-01	01				TCRBD02-01*02	TCRBD02	TCRBD02-01	02				TCRBJ01-01*01	TCRBJ01	TCRBJ01-01	01				6	4	9	1	2	4	42	53	57	63	65	3	In	VDJ
ACTCTGACTGTGAGCAACATGAGCCCTGAAGACAGCAGCATATATCTCTGCAGCGTTGTTTTGGACACTGAAGCTTTCTTTGGACAA	CSVVLDTEAFF	2	1.8099875110861736E-5	33	TCRBV29-01*01	TCRBV29	TCRBV29-01	01								TCRBD01,TCRBD02	TCRBD01-01,TCRBD02-01		TCRBJ01-01*01	TCRBJ01	TCRBJ01-01	01				4	4	0	10	0	3	48	58	62	-1	64	2	In	VDJ
CACCTACACACCCTGCAGCCAGAAGACTCGGCCCTGTATCTCTGCGCCAGCAGCCCTGGGGTGGACACTGAAGCTTTCTTTGGACAA	CASSPGVDTEAFF	3	2.71498126662926E-5	39	TCRBV04-03*01	TCRBV04	TCRBV04-03	01								TCRBD01,TCRBD02	TCRBD01-01,TCRBD02-01		TCRBJ01-01*01	TCRBJ01	TCRBJ01-01	01				4	2	6	2	3	3	42	55	57	61	64	3	In	VDJ
AGTTCTAAGAAGCTCCTTCTCAGTGACTCTGGCTTCTATCTCTGTGCCTGGAGTGTAGCGCGGGACACTGAAGCTTTCTTTGGACAA	CAWSVARDTEAFF	2	1.8099875110861736E-5	39	TCRBV30-01*01	TCRBV30	TCRBV30-01	01				TCRBD02-01	TCRBD02	TCRBD02-01				01,02	TCRBJ01-01*01	TCRBJ01	TCRBJ01-01	01				0	3	7	4	0	3	42	56	59	-1	64	2	In	VDJ
TGAAGATCCAGCCCTCAGAACCCAGGGACTCAGCTGTGTACTTCTGTGCCAGAGCAGGGGCCAGACACTGAAGCTTTCTTTGGACAA		3	2.71498126662926E-5	37	TCRBV12	TCRBV12				TCRBV12-03,TCRBV12-04		TCRBD01-01*01	TCRBD01	TCRBD01-01	01				TCRBJ01-01*01	TCRBJ01	TCRBJ01-01	01				9	2	4	2	4	3	44	52	54	60	64	3	Out	VDJ
AGTTCTAAGAAGCTCCTTCTCAGTGACTCTGGCTTCTATCTCTGTGCCTGGAGTTTTGGGGGCCACACTGAAGCTTTCTTTGGACAA	CAWSFGGHTEAFF	2	1.8099875110861736E-5	39	TCRBV30-01*01	TCRBV30	TCRBV30-01	01				TCRBD01-01*01	TCRBD01	TCRBD01-01	01				TCRBJ01-01*01	TCRBJ01	TCRBJ01-01	01				2	3	6	0	1	3	42	54	57	63	64	2	In	VDJ
ACTGTGAGCAACATGAGCCCTGAAGACAGCAGCATATATCTCTGCAGCGTCCGTTCAGGGATGAACACTGAAGCTTTCTTTGGACAA	CSVRSGMNTEAFF	2	1.8099875110861736E-5	39	TCRBV29-01*01	TCRBV29	TCRBV29-01	01				TCRBD01-01*01	TCRBD01	TCRBD01-01	01				TCRBJ01-01*01	TCRBJ01	TCRBJ01-01	01				6	5	4	3	1	0	42	50	55	60	61	2	In	VDJ
AAGAAGCTCCTTCTCAGTGACTCTGGCTTCTATCTCTGTGCCTGGAGTGCCCCGGACAGAATGAACACTGAAGCTTTCTTTGGACAA	CAWSAPDRMNTEAFF	2	1.8099875110861736E-5	45	TCRBV30-01*01	TCRBV30	TCRBV30-01	01				TCRBD01-01*01	TCRBD01	TCRBD01-01	01				TCRBJ01-01*01	TCRBJ01	TCRBJ01-01	01				1	4	1	5	2	0	36	49	53	59	61	2	In	VDJ
CTACACGCCCTGCAGCCAGAAGACTCAGCCCTGTATCTCTGCGCCAGCAGCCAAGGGTTCTGGAACACTGAAGCTTTCTTTGGACAA	CASSQGFWNTEAFF	4	3.619975022172347E-5	42	TCRBV04-01*01	TCRBV04	TCRBV04-01	01								TCRBD01,TCRBD02	TCRBD01-01,TCRBD02-01		TCRBJ01-01*01	TCRBJ01	TCRBJ01-01	01				1	0	0	10	5	1	39	-1	55	57	62	4	In	VDJ
ATCCAGCCCTCAGAACCCAGGGACTCAGCTGTGTACTTCTGTGCCAGCAGTTTAAGACAGGGGAACACTGAAGCTTTCTTTGGACAA	CASSLRQGNTEAFF	3	2.71498126662926E-5	42	TCRBV12	TCRBV12				TCRBV12-03,TCRBV12-04		TCRBD01-01*01	TCRBD01	TCRBD01-01	01				TCRBJ01-01*01	TCRBJ01	TCRBJ01-01	01				2	1	2	3	0	1	39	54	55	-1	62	3	In	VDJ
ATCCTGAGTTCTAAGAAGCTCCTTCTCAGTGACTCTGGCTTCTATCTCTGTCTCCTGGGTTCGAACACTGAAGCTTTCTTTGGACAA	CLLGSNTEAFF	2	1.8099875110861736E-5	33	TCRBV30-01*01	TCRBV30	TCRBV30-01	01								TCRBD01,TCRBD02	TCRBD01-01,TCRBD02-01		TCRBJ01-01*01	TCRBJ01	TCRBJ01-01	01				11	5	0	9	3	1	48	51	56	59	62	2	In	VDJ
AAGAAGCTCCTTCTCAGTGACTCTGGCTTCTATCTCTGTGCCTGGACCCCGTCGCAGGGGGCGAACACTGAAGCTTTCTTTGGACAA	CAWTPSQGANTEAFF	4	3.619975022172347E-5	45	TCRBV30-01*01	TCRBV30	TCRBV30-01	01				TCRBD01-01*01	TCRBD01	TCRBD01-01	01				TCRBJ01-01*01	TCRBJ01	TCRBJ01-01	01				4	8	4	0	0	1	36	46	54	-1	62	4	In	VDJ
GCCAGGCCCTCACATACCTCTCAGTACCTCTGTGCCAGCAGTCCCCACGCAAAGACAGTGACGAACACTGAAGCTTTCTTTGGACAA	CASSPHAKTVTNTEAFF	3	2.71498126662926E-5	51	TCRBV25-01*01	TCRBV25	TCRBV25-01	01				TCRBD01-01*01	TCRBD01	TCRBD01-01	01				TCRBJ01-01*01	TCRBJ01	TCRBJ01-01	01				5	11	2	5	4	1	30	42	53	58	62	3	In	VDJ
AGCAACATGAGCCCTGAAGACAGCAGCATATATCTCTGCAGCGTTGAAGATGTGCGGATAACGAACACTGAAGCTTTCTTTGGACAA	CSVEDVRITNTEAFF	2	1.8099875110861736E-5	45	TCRBV29-01*01	TCRBV29	TCRBV29-01	01				TCRBD02-01	TCRBD02	TCRBD02-01				01,02	TCRBJ01-01*01	TCRBJ01	TCRBJ01-01	01				0	3	7	5	5	1	36	50	53	57	62	2	In	VDJ
CTGAAGATCCAGCCCTCAGAACCCAGGGACTCAGCTGTGTACTTCTGTGCCAGCAGTTTATCCGGAACTGAAGCTTTCTTTGGACAA	CASSLSGTEAFF	3	2.71498126662926E-5	36	TCRBV12	TCRBV12				TCRBV12-03,TCRBV12-04						TCRBD01,TCRBD02	TCRBD01-01,TCRBD02-01		TCRBJ01-01*01	TCRBJ01	TCRBJ01-01	01				2	3	1	8	0	5	45	60	63	-1	66	3	In	VDJ
ACAGTGACCAGTGCCCATCCTGAAGACAGCAGCTTCTACATCTGCAGTGCAAAGGGACAGGCCGGAGACGAAGCTTTCTTTGGACAA	CSAKGQAGDEAFF	4	3.619975022172347E-5	39	TCRBV20	TCRBV20				TCRBV20-01,TCRBV20-or09_02		TCRBD01-01*01	TCRBD01	TCRBD01-01	01				TCRBJ01-01*01	TCRBJ01	TCRBJ01-01	01				6	3	0	4	8	8	42	50	53	61	69	4	In	VDJ
CTGACAGTGACCAGTGCCCATCCTGAAGACAGCAGCTTCTACATCTGCAGTGCCCCGGCGCGAGGGGGCCGGACTTTCTTTGGACAA	CSAPARGGRTFF	4	3.619975022172347E-5	36	TCRBV20	TCRBV20				TCRBV20-01,TCRBV20-or09_02		TCRBD01-01*01	TCRBD01	TCRBD01-01	01				TCRBJ01-01*01	TCRBJ01	TCRBJ01-01	01				6	9	5	0	4	12	45	53	62	69	73	4	In	VDJ
CTGAGTTCTAAGAAGCTCCTTCTCAGTGACTCTGGCTTCTATCTCTGTGCCTGGACCCGTCTTGGTGAAAAACTGTTTTTTGGCAGT	CAWTRLGEKLFF	2	1.8099875110861736E-5	36	TCRBV30-01*01	TCRBV30	TCRBV30-01	01								TCRBD01,TCRBD02	TCRBD01-01,TCRBD02-01		TCRBJ01-04*01	TCRBJ01	TCRBJ01-04	01				4	8	0	10	0	7	45	55	63	-1	65	2	In	VDJ
TCCCTAGAGTCTGCCATCCCCAACCAGACAGCTCTTTACTTCTGTGCCACCAGCGGGACAACTAATGAAAAACTGTTTTTTGGCAGT	CATSGTTNEKLFF	4	3.619975022172347E-5	39	TCRBV24	TCRBV24				TCRBV24-01,TCRBV24-or09_02		TCRBD02-01*02	TCRBD02	TCRBD02-01	02				TCRBJ01-04*01	TCRBJ01	TCRBJ01-04	01				7	0	8	3	0	0	42	-1	53	-1	58	4	In	VDJ
AACGCCTTGTTGCTAGGGGACTCGGCCCTCTATCTCTGTGCCAGCAGTTTTACGAGTGCCGGGAATGAAAAACTGTTTTTTGGCAGT	CASSFTSAGNEKLFF	3	2.71498126662926E-5	45	TCRBV05-07*01	TCRBV05	TCRBV05-07	01				TCRBD02-01	TCRBD02	TCRBD02-01				01,02	TCRBJ01-04*01	TCRBJ01	TCRBJ01-04	01				5	12	8	4	0	5	36	47	59	-1	63	3	In	VDJ
GACTGTGAGCAACATGAGCCCTGAAGACAGCAGCATATATCTCTGCAGCGTTGTAACAGGGAGAATGAAAAACTGTTTTTTGGCAGT		2	1.8099875110861736E-5	38	TCRBV29-01*01	TCRBV29	TCRBV29-01	01				TCRBD01-01*01	TCRBD01	TCRBD01-01	01				TCRBJ01-04*01	TCRBJ01	TCRBJ01-04	01				4	2	3	3	2	5	43	53	55	61	63	2	Out	VDJ
CTGTCCCTAGAGTCTGCCATCCCCAACCAGACAGCTCTTTACTTCTGTGCCACCCCTACAGGGGGTCAGCCCCAGCATTTTGGTGAT	CATPTGGQPQHF	4	3.619975022172347E-5	36	TCRBV24	TCRBV24				TCRBV24-01,TCRBV24-or09_02		TCRBD01-01*01	TCRBD01	TCRBD01-01	01				TCRBJ01-05*01	TCRBJ01	TCRBJ01-05	01				9	3	3	1	0	6	45	54	57	-1	65	4	In	VDJ
AGATCCAGCCCTCAGAACCCAGGGACTCAGCTGTGTACTTCTGTGCCAGCAGTTCTGGGTCACACTCAGCCCCAGCATTTTGGTGAT		3	2.71498126662926E-5	40	TCRBV12	TCRBV12				TCRBV12-03,TCRBV12-04						TCRBD01,TCRBD02	TCRBD01-01,TCRBD02-01		TCRBJ01-05*01	TCRBJ01	TCRBJ01-05	01				4	2	0	9	6	6	41	54	56	59	65	3	Out	VDJ
AGGCTGCTGTCGGCTGCTCCCTCCCAGACATCTGTGTACTTCTGTGCCAGCAGTGGGGGTGAGGATCAGCCCCAGCATTTTGGTGAT	CASSGGEDQPQHF	4	3.619975022172347E-5	39	TCRBV06-05*01	TCRBV06	TCRBV06-05	01								TCRBD01,TCRBD02	TCRBD01-01,TCRBD02-01		TCRBJ01-05*01	TCRBJ01	TCRBJ01-05	01				5	0	6	1	5	5	42	-1	54	59	64	4	In	VDJ
GAGTCTGCCATCCCCAACCAGACAGCTCTTTACTTCTGTGCCACCAGTGATGGGACAGTCCCTAATCAGCCCCAGCATTTTGGTGAT	CATSDGTVPNQPQHF	4	3.619975022172347E-5	45	TCRBV24	TCRBV24				TCRBV24-01,TCRBV24-or09_02		TCRBD01-01*01	TCRBD01	TCRBD01-01	01				TCRBJ01-05*01	TCRBJ01	TCRBJ01-05	01				3	0	0	5	5	4	36	-1	51	58	63	4	In	VDJ
GTGACCAGTGCCCATCCTGAAGACAGCAGCTTCTACATCTGCAGTGCTAGGGTGGGAGAGGGCAATCAGCCCCAGCATTTTGGTGAT	CSARVGEGNQPQHF	6	5.42996253325852E-5	42	TCRBV20	TCRBV20				TCRBV20-01,TCRBV20-or09_02		TCRBD02-01*02	TCRBD02	TCRBD02-01	02				TCRBJ01-05*01	TCRBJ01	TCRBJ01-05	01				3	3	9	2	3	2	39	50	53	58	61	6	In	VDJ
AGAACCCAGGGACTCAGCTGTGTACTTCTGTGCCAGCAGTTTTCCCCAGGGGCAGTCAGCGGCAATCAGCCCCAGCATTTTGGTGAT		3	2.71498126662926E-5	53	TCRBV12	TCRBV12				TCRBV12-03,TCRBV12-04		TCRBD01-01*01	TCRBD01	TCRBD01-01	01				TCRBJ01-05*01	TCRBJ01	TCRBJ01-05	01				3	4	4	2	9	2	28	42	46	52	61	3	Out	VDJ
AAGCTCCTTCTCAGTGACTCTGGCTTCTATCTCTGTGCCTGGAGTGTACGGGGGACAGTTAGCAATCAGCCCCAGCATTTTGGTGAT	CAWSVRGTVSNQPQHF	2	1.8099875110861736E-5	48	TCRBV30-01*01	TCRBV30	TCRBV30-01	01				TCRBD01-01*01	TCRBD01	TCRBD01-01	01				TCRBJ01-05*01	TCRBJ01	TCRBJ01-05	01				0	4	0	5	1	0	33	47	51	58	59	2	In	VDJ
AAGCTCCTTCTCAGTGACTCTGGCTTCTATCTCTGTGCCTGGAGTGTAATCGACAGGGGTAGCAATCAGCCCCAGCATTTTGGTGAT	CAWSVIDRGSNQPQHF	2	1.8099875110861736E-5	48	TCRBV30-01*01	TCRBV30	TCRBV30-01	01				TCRBD01-01*01	TCRBD01	TCRBD01-01	01				TCRBJ01-05*01	TCRBJ01	TCRBJ01-05	01				0	4	2	2	0	0	33	47	51	-1	59	2	In	VDJ
CTGCAGCCAGAAGACTCGGCCCTGTATCTCTGTGCCAGCAGCCCCAGAACAACAGGGCCTAGCAATCAGCCCCAGCATTTTGGTGAT	CASSPRTTGPSNQPQHF	4	3.619975022172347E-5	51	TCRBV04-02*01	TCRBV04	TCRBV04-02	01				TCRBD01-01*01	TCRBD01	TCRBD01-01	01				TCRBJ01-05*01	TCRBJ01	TCRBJ01-05	01				4	8	3	3	2	0	30	43	51	57	59	4	In	VDJ
GTGACCAGTGCCCATCCTGAAGACAGCAGCTTCTACATCTGCAGTGCAACTACAGGGATTGCCAATCAGCCCCAGCATTTTGGTGAT	CSATTGIANQPQHF	3	2.71498126662926E-5	42	TCRBV20	TCRBV20				TCRBV20-01,TCRBV20-or09_02		TCRBD01-01*01	TCRBD01	TCRBD01-01	01				TCRBJ01-05*01	TCRBJ01	TCRBJ01-05	01				6	4	3	3	5	3	39	47	51	57	62	3	In	VDJ
CCGCTCAGGCTGCTGTCGGCTGCTCCCTCCCAGACATCTGTGTACTTCTGTGCCAGCAGGGCCTTTCTTTGGTACACCTTCGGTTCG	CASRAFLWYTF	7	6.334956288801607E-5	33	TCRBV06-05*01	TCRBV06	TCRBV06-05	01				TCRBD01-01*01	TCRBD01	TCRBD01-01	01				TCRBJ01-02*01	TCRBJ01	TCRBJ01-02	01				6	0	9	0	10	11	48	-1	59	62	72	7	In	VDJ
GTGACCAGTGCCCATCCTGAAGACAGCAGCTTCTACATCTGCAGTGCTCGGCCCCGGGCAGGGGGAGGTGGCTACACCTTCGGTTCG	CSARPRAGGGGYTF	3	2.71498126662926E-5	42	TCRBV20	TCRBV20				TCRBV20-01,TCRBV20-or09_02		TCRBD01-01*01	TCRBD01	TCRBD01-01	01				TCRBJ01-02*01	TCRBJ01	TCRBJ01-02	01				5	10	4	1	3	7	39	48	58	65	68	3	In	VDJ
CTGAGTTCTAAGAAGCTCCTTCTCAGTGACTCTGGCTTCTATCTCTGTGCCTGGAGTAACGGGGAGAGTGGCTACACCTTCGGTTCG	CAWSNGESGYTF	2	1.8099875110861736E-5	36	TCRBV30-01*01	TCRBV30	TCRBV30-01	01				TCRBD02-01	TCRBD02	TCRBD02-01				01,02	TCRBJ01-02*01	TCRBJ01	TCRBJ01-02	01				2	2	8	3	4	7	45	57	59	64	68	2	In	VDJ
TCTAAGAAGCTCCTTCTCAGTGACTCTGGCTTCTATCTCTGTGCCTGGAGTGTACCCGGACAGGGTACTGGCTACACCTTCGGTTCG	CAWSVPGQGTGYTF	2	1.8099875110861736E-5	42	TCRBV30-01*01	TCRBV30	TCRBV30-01	01				TCRBD01-01*01	TCRBD01	TCRBD01-01	01				TCRBJ01-02*01	TCRBJ01	TCRBJ01-02	01				0	4	1	3	3	7	39	53	57	65	68	2	In	VDJ
AAGCTCCTTCTCAGTGACTCTGGCTTCTATCTCTGTGCCTGGAACCCCCCCAACCCGGGACAGCCCTATGGCTACACCTTCGGTTCG	CAWNPPNPGQPYGYTF	2	1.8099875110861736E-5	48	TCRBV30-01*01	TCRBV30	TCRBV30-01	01				TCRBD01-01*01	TCRBD01	TCRBD01-01	01				TCRBJ01-02*01	TCRBJ01	TCRBJ01-02	01				4	13	0	5	2	4	33	43	56	63	65	2	In	VDJ
AGTTCTAAGAAGCTCCTTCTCAGTGACTCTGGCTTCTATCTCTGTGCCTGGAGGGCCAGGGCGTACTATGGCTACACCTTCGGTTCG	CAWRARAYYGYTF	2	1.8099875110861736E-5	39	TCRBV30-01*01	TCRBV30	TCRBV30-01	01				TCRBD01-01*01	TCRBD01	TCRBD01-01	01				TCRBJ01-02*01	TCRBJ01	TCRBJ01-02	01				3	3	4	3	3	3	42	53	56	61	64	2	In	VDJ
AAGCTCCTTCTCAGTGACTCTGGCTTCTATCTCTGTGCCTGGTACTACCTGGGAGGGCAGTCTAACTATGGCTACACCTTCGGTTCG	CAWYYLGGQSNYGYTF	2	1.8099875110861736E-5	48	TCRBV30-01*01	TCRBV30	TCRBV30-01	01				TCRBD02-01*02	TCRBD02	TCRBD02-01	02				TCRBJ01-02*01	TCRBJ01	TCRBJ01-02	01				5	8	9	0	4	0	33	42	50	57	61	2	In	VDJ
AAGATCCAGCCCTCAGAACCCAGGGACTCAGCTGTGTACTTCTGTGCCAGCGGGACAGACTCTAACTATGGCTACACCTTCGGTTCG	CASGTDSNYGYTF	2	1.8099875110861736E-5	39	TCRBV12	TCRBV12				TCRBV12-03,TCRBV12-04		TCRBD01-01*01	TCRBD01	TCRBD01-01	01				TCRBJ01-02*01	TCRBJ01	TCRBJ01-02	01				8	0	0	5	3	0	42	-1	51	58	61	2	In	VDJ
CTGACTGTGAGCAACATGAGCCCTGAAGACAGCAGCATATATCTCTGCAGCGTTGAAAGGGGGAACTATGGCTACACCTTCGGTTCG	CSVERGNYGYTF	2	1.8099875110861736E-5	36	TCRBV29-01*01	TCRBV29	TCRBV29-01	01				TCRBD01-01*01	TCRBD01	TCRBD01-01	01				TCRBJ01-02*01	TCRBJ01	TCRBJ01-02	01				2	0	5	1	0	2	45	-1	57	-1	63	2	In	VDJ
TCTGCCATCCCCAACCAGACAGCTCTTTACTTCTGTGCCACCAGTGGACCGACAGGGAACGGGAACTATGGCTACACCTTCGGTTCG	CATSGPTGNGNYGYTF	3	2.71498126662926E-5	48	TCRBV24	TCRBV24				TCRBV24-01,TCRBV24-or09_02		TCRBD01-01*01	TCRBD01	TCRBD01-01	01				TCRBJ01-02*01	TCRBJ01	TCRBJ01-02	01				5	4	2	3	6	2	33	46	50	57	63	3	In	VDJ
CTGACTGTGAGCAACATGAGCCCTGAAGACAGCAGCATATATCTCTGCAGCGTTGTGAAACAGGGATATGGCTACACCTTCGGTTCG	CSVVKQGYGYTF	2	1.8099875110861736E-5	36	TCRBV29-01*01	TCRBV29	TCRBV29-01	01				TCRBD01-01*01	TCRBD01	TCRBD01-01	01				TCRBJ01-02*01	TCRBJ01	TCRBJ01-02	01				4	4	3	3	1	5	45	55	59	65	66	2	In	VDJ
CTCTCAGTACCTCTGTGCCAGCAGTGAATTGGAATTGGAGCTGAGTCCCGGGACAGGGACCGGTAGGATGGCTACACCTTCGGTTCG		4	3.619975022172347E-5	68	TCRBV25	TCRBV25				TCRBV25-01,TCRBV25-or09_02		TCRBD01-01*01	TCRBD01	TCRBD01-01	01				TCRBJ01-02*01	TCRBJ01	TCRBJ01-02	01				1	20	0	3	9	6	13	29	49	58	67	4	Out	VDJ
AAGAAGCTCCTTCTCAGTGACTCTGGCTTCTATCTCTGTGCCTGGACCTCAGGGGGCACTATAATCGATGGCTACACCTTCGGTTCG	CAWTSGGTIIDGYTF	2	1.8099875110861736E-5	45	TCRBV30-01*01	TCRBV30	TCRBV30-01	01				TCRBD01-01*01	TCRBD01	TCRBD01-01	01				TCRBJ01-02*01	TCRBJ01	TCRBJ01-02	01				4	3	4	0	10	6	36	46	49	57	67	2	In	VDJ
ATGAATGTGAGCACCTTGGAGCTGGGGGACTCGGCCCTTTATCTTTGCGCCAGCAGCTTGGAAGGGGGAGGCTACACCTTCGGTTCG	CASSLEGGGYTF	4	3.619975022172347E-5	36	TCRBV05-01*01	TCRBV05	TCRBV05-01	01				TCRBD01-01*01	TCRBD01	TCRBD01-01	01				TCRBJ01-02*01	TCRBJ01	TCRBJ01-02	01				0	1	5	1	1	8	45	61	62	68	69	4	In	VDJ
ATCCTGAGTTCTAAGAAGCTCCTTCTCAGTGACTCTGGCTTCTATCTCTGTGCCTGGACGACAGGGAGAGGGCAGTACTTCGGGCCG	CAWTTGRGQYF	1	9.049937555430868E-6	33	TCRBV30-01*01	TCRBV30	TCRBV30-01	01				TCRBD01-01*01	TCRBD01	TCRBD01-01	01				TCRBJ02-07*01	TCRBJ02	TCRBJ02-07	01				4	1	2	3	5	9	48	58	59	66	71	1	In	VDJ
GATCCAGCGCACAGAGCAGGGGGACTCGGCCATGTATCTCTGTGCCAGCAGCTTACCGGGCCCAGGGATGAGCAGTACTTCGGGCCG		5	4.5249687777154334E-5	41	TCRBV07-09	TCRBV07	TCRBV07-09				01,03	TCRBD01-01*01	TCRBD01	TCRBD01-01	01				TCRBJ02-07*01	TCRBJ02	TCRBJ02-07	01				2	7	4	3	2	7	40	55	62	67	69	5	Out	VDJ
AGTTCTAAGAAGCTCCTTCTCAGTGACTCTGGCTTCTATCTCTGTGCCTGGAGCAACGTGGCTAATGGCGAGCAGTACTTCGGGCCG	CAWSNVANGEQYF	1	9.049937555430868E-6	39	TCRBV30-01*01	TCRBV30	TCRBV30-01	01								TCRBD01,TCRBD02	TCRBD01-01,TCRBD02-01		TCRBJ02-07*01	TCRBJ02	TCRBJ02-07	01				3	6	9	0	6	6	42	53	59	62	68	1	In	VDJ
CTGACGATCCAGCGCACACAGCAGGAGGACTCGGCCGTGTATCTCTGTGCCAGCAGCTTAGCGAACGGCGAGCAGTACTTCGGGCCG	CASSLANGEQYF	3	2.71498126662926E-5	36	TCRBV07-02*01	TCRBV07	TCRBV07-02	01				TCRBD02-01	TCRBD02	TCRBD02-01				01,02	TCRBJ02-07*01	TCRBJ02	TCRBJ02-07	01				0	3	8	5	0	6	45	62	65	-1	68	3	In	VDJ
AGCACCTTGGAGCTGGGGGACTCGGCCCTTTATCTTTGCGCCAGCAGCTCCTCTAGCGGGAGGCAGAGCGAGCAGTACTTCGGGCCG	CASSSSSGRQSEQYF	5	4.5249687777154334E-5	45	TCRBV05-01*01	TCRBV05	TCRBV05-01	01				TCRBD02-01*02	TCRBD02	TCRBD02-01	02				TCRBJ02-07*01	TCRBJ02	TCRBJ02-07	01				3	3	4	1	5	6	36	49	52	63	68	5	In	VDJ
CTGAGTTCTAAGAAGCTCCTTCTCAGTGACTCTGGCTTCTATCTCTGTGCCTGGGGACGGCGGAGGGCCGAGCAGTACTTCGGGCCG	CAWGRRRAEQYF	1	9.049937555430868E-6	36	TCRBV30-01*01	TCRBV30	TCRBV30-01	01				TCRBD02-01*02	TCRBD02	TCRBD02-01	02				TCRBJ02-07*01	TCRBJ02	TCRBJ02-07	01				5	7	10	0	1	6	45	54	61	67	68	1	In	VDJ
AGTTCTAAGAAGCTCCTTCTCAGTGACTCTGGCTTCTATCTCTGTGCCTGGAGTTTCAGCGGACCTTACGAGCAGTACTTCGGGCCG	CAWSFSGPYEQYF	1	9.049937555430868E-6	39	TCRBV30-01*01	TCRBV30	TCRBV30-01	01				TCRBD02-01	TCRBD02	TCRBD02-01				01,02	TCRBJ02-07*01	TCRBJ02	TCRBJ02-07	01				2	3	6	5	4	4	42	54	57	62	66	1	In	VDJ
AAGAAGCTCCTTCTCAGTGACTCTGGCTTCTATCTCTGTGCCTGGAGTGTAAGGATGGTCGGGGGGTACGAGCAGTACTTCGGGCCG	CAWSVRMVGGYEQYF	1	9.049937555430868E-6	45	TCRBV30-01*01	TCRBV30	TCRBV30-01	01				TCRBD02-01*01	TCRBD02	TCRBD02-01	01				TCRBJ02-07*01	TCRBJ02	TCRBJ02-07	01				0	9	8	1	0	4	36	50	59	-1	66	1	In	VDJ
ACTCTGGAGTCCGCTACCAGCTCCCAGACATCTGTGTACTTCTGTGCCACCCTAGCGGGAGAGGGGTACGAGCAGTACTTCGGGCCG	CATLAGEGYEQYF	6	5.42996253325852E-5	39	TCRBV10-03*01	TCRBV10	TCRBV10-03	01				TCRBD02-01*02	TCRBD02	TCRBD02-01	02				TCRBJ02-07*01	TCRBJ02	TCRBJ02-07	01				10	2	4	2	5	4	42	49	51	61	66	6	In	VDJ
TCTAAGAAGCTCCTTCTCAGTGACTCTGGCTTCTATCTCTGTGCCTGGACAAACCTCCACTCTAGGTACGAGCAGTACTTCGGGCCG	CAWTNLHSRYEQYF	1	9.049937555430868E-6	42	TCRBV30-01*01	TCRBV30	TCRBV30-01	01				TCRBD02-01	TCRBD02	TCRBD02-01				01,02	TCRBJ02-07*01	TCRBJ02	TCRBJ02-07	01				4	12	4	8	1	4	39	49	61	65	66	1	In	VDJ
CACCCTGCAGCCAGAAGACTCGGCCCTGTATCTCTGCGCCAGCAGCCTATCCCCGGGACAGGGGTCTACGAGCAGTACTTCGGGCCG		2	1.8099875110861736E-5	47	TCRBV04-03*01	TCRBV04	TCRBV04-03	01				TCRBD01-01*01	TCRBD01	TCRBD01-01	01				TCRBJ02-07*01	TCRBJ02	TCRBJ02-07	01				4	7	0	2	1	3	34	47	54	64	65	2	Out	VDJ
CTGCTGTCGGCTGCTCCCTCCCAGACATCTGTGTACTTCTGTGCCAGCAGTTACGGCGCAGGGATCTACGAGCAGTACTTCGGGCCG	CASSYGAGIYEQYF	3	2.71498126662926E-5	42	TCRBV06-05*01	TCRBV06	TCRBV06-05	01				TCRBD01-01*01	TCRBD01	TCRBD01-01	01				TCRBJ02-07*01	TCRBJ02	TCRBJ02-07	01				2	4	4	3	2	3	39	54	58	63	65	3	In	VDJ
ATCCGGTCCACAAAGCTGGAGGACTCAGCCATGTACTTCTGTGCCAGCAGTGAATGATACAAAAGCTACGAGCAGTACTTCGGGCCG	CASSE*YKSYEQYF	4	3.619975022172347E-5	42	TCRBV02-01*01	TCRBV02	TCRBV02-01	01				TCRBD01-01*01	TCRBD01	TCRBD01-01	01				TCRBJ02-07*01	TCRBJ02	TCRBJ02-07	01				2	4	3	6	4	3	39	54	58	61	65	4	Stop	VDJ
ATCCTGAGTTCTAAGAAGCTCCTTCTCAGTGACTCTGGCTTCTATCTCTGTGCCTGGACGGGGTCCTACGAGCAGTACTTCGGGCCG	CAWTGSYEQYF	1	9.049937555430868E-6	33	TCRBV30-01*01	TCRBV30	TCRBV30-01	01				TCRBD02-01*01	TCRBD02	TCRBD02-01	01				TCRBJ02-07*01	TCRBJ02	TCRBJ02-07	01				4	0	8	3	0	1	48	-1	58	-1	63	1	In	VDJ
ACCAGTGCCCATCCTGAAGACAGCAGCTTCTACATCTGCAGTGCTAGAGATGGGGGGGCCCTCTCCTACGAGCAGTACTTCGGGCCG	CSARDGGALSYEQYF	3	2.71498126662926E-5	45	TCRBV20	TCRBV20				TCRBV20-01,TCRBV20-or09_02		TCRBD02-01*01	TCRBD02	TCRBD02-01	01				TCRBJ02-07*01	TCRBJ02	TCRBJ02-07	01				0	1	9	0	4	0	36	50	51	58	62	3	In	VDJ
CTGTCGGCTGCTCCCTCCCAGACATCTGTGTACTTCTGTGCCAGCTCGCCCGACCGGGGTAGCTCCTACGAGCAGTACTTCGGGCCG	CASSPDRGSSYEQYF	7	6.334956288801607E-5	45	TCRBV06-05*01	TCRBV06	TCRBV06-05	01				TCRBD02-01*01	TCRBD02	TCRBD02-01	01				TCRBJ02-07*01	TCRBJ02	TCRBJ02-07	01				8	9	8	3	3	0	36	45	54	59	62	7	In	VDJ
ACACGCCCTGCAGCCAGAAGACTCAGCCCTGTATCTCTGCGCCAGCAGCCAAGCGGGCGGTCCTCCTACGAGCAGTACTTCGGGCCG		3	2.71498126662926E-5	44	TCRBV04-01*01	TCRBV04	TCRBV04-01	01								TCRBD01,TCRBD02	TCRBD01-01,TCRBD02-01		TCRBJ02-07*01	TCRBJ02	TCRBJ02-07	01				1	1	8	0	4	0	37	53	54	58	62	3	Out	VDJ
TCTAAGAAGCTCCTTCTCAGTGACTCTGGCTTCTATCTCTGTGCCTGGAGTCGCACTAGCGGATCCTACGAGCAGTACTTCGGGCCG	CAWSRTSGSYEQYF	1	9.049937555430868E-6	42	TCRBV30-01*01	TCRBV30	TCRBV30-01	01				TCRBD02-01	TCRBD02	TCRBD02-01				01,02	TCRBJ02-07*01	TCRBJ02	TCRBJ02-07	01				2	3	3	5	1	1	39	51	54	62	63	1	In	VDJ
ACACAGCAGGAGGACTCGGCCGTGTATCTCTGTGCCAGCAGCTTAGGGTCCCTAGCGGGAAGTCCCTACGAGCAGTACTTCGGGCCG	CASSLGSLAGSPYEQYF	6	5.42996253325852E-5	51	TCRBV07-02*01	TCRBV07	TCRBV07-02	01				TCRBD02-01*02	TCRBD02	TCRBD02-01	02				TCRBJ02-07*01	TCRBJ02	TCRBJ02-07	01				1	5	4	3	4	2	30	46	51	60	64	6	In	VDJ
CTGTCGGCTGCTCCCTCCCAGACATCTGTGTACTTCTGTGCCAGCAGTAACCAACAGGGGGGTTACTACGAGCAGTACTTCGGGCCG	CASSNQQGGYYEQYF	5	4.5249687777154334E-5	45	TCRBV06-05*01	TCRBV06	TCRBV06-05	01				TCRBD01-01*01	TCRBD01	TCRBD01-01	01				TCRBJ02-07*01	TCRBJ02	TCRBJ02-07	01				5	5	3	1	4	3	36	48	53	61	65	5	In	VDJ
TGGAGTCAGCTGCTCCCTCTCAGACTTCTGTTTACTTCTGTGCCAGCAGTTACAGGGACAGGGGACTACGAGCAGTACTTCGGGCCG		5	4.5249687777154334E-5	43	TCRBV06-07*01	TCRBV06	TCRBV06-07	01				TCRBD01-01*01	TCRBD01	TCRBD01-01	01				TCRBJ02-07*01	TCRBJ02	TCRBJ02-07	01				2	1	0	2	1	3	38	53	54	64	65	5	Out	VDJ
CACACCCTGCAGCCAGAAGACTCGGCCCTGTATCTCTGCGCCAGCAGCCAAGGGGCAGGGGCCAACTACGAGCAGTACTTCGGGCCG	CASSQGAGANYEQYF	2	1.8099875110861736E-5	45	TCRBV04-03*01	TCRBV04	TCRBV04-03	01				TCRBD01-01*01	TCRBD01	TCRBD01-01	01				TCRBJ02-07*01	TCRBJ02	TCRBJ02-07	01				1	3	4	2	4	3	36	52	55	61	65	2	In	VDJ
ACGCCTTGTTGCTGGGGGACTCGGCCCTCTATCTCTGTGCCAGCAGCTTGAAGGGACAGGTACTTCCACGAGCAGTACTTCGGGCCG		3	2.71498126662926E-5	46	TCRBV05-06*01	TCRBV05	TCRBV05-06	01				TCRBD01-01*01	TCRBD01	TCRBD01-01	01				TCRBJ02-07*01	TCRBJ02	TCRBJ02-07	01				1	2	0	4	7	5	35	50	52	60	67	3	Out	VDJ
GAGTTGGCTGCTCCCTCCCAGACATCTGTGTACTTCTGTGCCAGCAGTTACTCCGTGGACATAAGTAACGAGCAGTACTTCGGGCCG	CASSYSVDISNEQYF	4	3.619975022172347E-5	45	TCRBV06-06	TCRBV06	TCRBV06-06				01,02	TCRBD01-01*01	TCRBD01	TCRBD01-01	01				TCRBJ02-07*01	TCRBJ02	TCRBJ02-07	01				0	3	1	6	6	5	36	53	56	61	67	4	In	VDJ
CAGCGCACACAGCAGGAGGACTCGGCCGTGTATCTCTGTGCCAGCAGCTTGGGTAGCGGGAGATCCAACGAGCAGTACTTCGGGCCG	CASSLGSGRSNEQYF	7	6.334956288801607E-5	45	TCRBV07-02*01	TCRBV07	TCRBV07-02	01				TCRBD02-01*02	TCRBD02	TCRBD02-01	02				TCRBJ02-07*01	TCRBJ02	TCRBJ02-07	01				3	3	5	2	5	5	36	50	53	62	67	7	In	VDJ
CTGACTGTGAGCAACATGAGCCCTGAAGACAGCAGCATATATCTCTGCAGCGCGTATCTCCCCGGAAACACCATATATTTTGGAGAG	CSAYLPGNTIYF	2	1.8099875110861736E-5	36	TCRBV29-01*01	TCRBV29	TCRBV29-01	01				TCRBD02-01	TCRBD02	TCRBD02-01				01,02	TCRBJ01-03*01	TCRBJ01	TCRBJ01-03	01				7	5	4	10	4	4	45	52	57	59	63	2	In	VDJ
AGCAACATGAGCCCTGAAGACAGCAGCATATATCTCTGCAGCGCGATCTCGGGGGCGCCGGGAGGAAACACCATATATTTTGGAGAG	CSAISGAPGGNTIYF	2	1.8099875110861736E-5	45	TCRBV29-01*01	TCRBV29	TCRBV29-01	01								TCRBD01,TCRBD02	TCRBD01-01,TCRBD02-01		TCRBJ01-03*01	TCRBJ01	TCRBJ01-03	01				7	7	6	0	7	4	36	43	50	56	63	2	In	VDJ
CTGAGTTCTAAGAAGCTCCTTCTCAGTGACTCTGGCTTCTATCTCTGTGCCTGGAGTACCACAGGAAACACCATATATTTTGGAGAG	CAWSTTGNTIYF	2	1.8099875110861736E-5	36	TCRBV30-01*01	TCRBV30	TCRBV30-01	01				TCRBD01-01*01	TCRBD01	TCRBD01-01	01				TCRBJ01-03*01	TCRBJ01	TCRBJ01-03	01				2	3	3	6	0	4	45	57	60	-1	63	2	In	VDJ
AGTTCTAAGAAGCTCCTTCTCAGTGACTCTGGCTTCTATCTCTGTGCCTGGAGTTCCCACTCGGCCAACGTCCTGACTTTCGGGGCC	CAWSSHSANVLTF	2	1.8099875110861736E-5	39	TCRBV30-01*01	TCRBV30	TCRBV30-01	01				TCRBD02-01	TCRBD02	TCRBD02-01				01,02	TCRBJ02-06*01	TCRBJ02	TCRBJ02-06	01				2	4	3	10	1	6	42	54	58	61	62	2	In	VDJ
AAGAAGCTCCTTCTCAGTGACTCTGGCTTCTATCTCTGTGCCTGGAGTTGGCTTAGCTCTGGGGCCAAAGTCCTGACTTTCGGGGCC	CAWSWLSSGAKVLTF	1	9.049937555430868E-6	45	TCRBV30-01*01	TCRBV30	TCRBV30-01	01				TCRBD01-01*01	TCRBD01	TCRBD01-01	01				TCRBJ02-06*01	TCRBJ02	TCRBJ02-06	01				2	12	7	0	4	13	36	48	60	65	69	1	In	VDJ
GCCCTGCAGCCAGAAGACTCAGCCCTGTATCTCTGCGCCAGCAGCACTGTTGGAGCCTCTGGGGCCAAAGTCCTGACTTTCGGGGCC	CASSTVGASGAKVLTF	3	2.71498126662926E-5	48	TCRBV04-01*01	TCRBV04	TCRBV04-01	01				TCRBD01-01*01	TCRBD01	TCRBD01-01	01				TCRBJ02-06*01	TCRBJ02	TCRBJ02-06	01				5	15	7	0	4	13	33	45	60	65	69	3	In	VDJ
GTGACCAGTGCCCATCCTGAAGACAGCAGCTTCTACATCTGCAGTGCTAGAAAACGAGACGGAGGGAACATTCAGTACTTCGGCGCC	CSARKRDGGNIQYF	7	6.334956288801607E-5	42	TCRBV20	TCRBV20				TCRBV20-01,TCRBV20-or09_02		TCRBD02-01*02	TCRBD02	TCRBD02-01	02				TCRBJ02-04*01	TCRBJ02	TCRBJ02-04	01				2	9	10	0	0	7	39	51	60	-1	66	7	In	VDJ
GAGTCTGCCATCCCCAACCAGACAGCTCTTTACTTCTGTGCCACCAGTGTTATGGACAGGACCAAAAACATTCAGTACTTCGGCGCC	CATSVMDRTKNIQYF	5	4.5249687777154334E-5	45	TCRBV24	TCRBV24				TCRBV24-01,TCRBV24-or09_02		TCRBD01-01*01	TCRBD01	TCRBD01-01	01				TCRBJ02-04*01	TCRBJ02	TCRBJ02-04	01				5	4	1	4	1	2	36	49	53	60	61	5	In	VDJ
ATCCAGCCCTCAGAACCCAGGGACTCAGCTGTGTACTTCTGTGCCAGCAGACTCGGACAGGTAGATTCACCCCTCCACTTTGGGAAC	CASRLGQVDSPLHF	3	2.71498126662926E-5	42	TCRBV12	TCRBV12				TCRBV12-03,TCRBV12-04		TCRBD01-01*01	TCRBD01	TCRBD01-01	01				TCRBJ01-06*01	TCRBJ01	TCRBJ01-06	01				6	4	1	4	3	8	39	50	54	61	64	3	In	VDJ
GAGTCTGCCAGGCCCTCACATACCTCTCAGTACCTCTGTGCCAGCAGTGACACAGGACAGGGCGGGTCACCCCTCCACTTTGGGAAC	CASSDTGQGGSPLHF	3	2.71498126662926E-5	45	TCRBV25-01*01	TCRBV25	TCRBV25-01	01				TCRBD01-01*01	TCRBD01	TCRBD01-01	01				TCRBJ01-06*01	TCRBJ01	TCRBJ01-06	01				3	4	1	3	4	10	36	50	54	62	66	3	In	VDJ
AAGATCCAGCCCTCAGAACCCAGGGACTCAGCTGTGTACTTCTGTGCCAGCAGTTCAACAGGGGTAGGTGAGCAGTTCTTCGGGCCA	CASSSTGVGEQFF	3	2.71498126662926E-5	39	TCRBV12	TCRBV12				TCRBV12-03,TCRBV12-04		TCRBD01-01*01	TCRBD01	TCRBD01-01	01				TCRBJ02-01*01	TCRBJ02	TCRBJ02-01	01				4	2	3	2	4	9	42	55	57	64	68	3	In	VDJ
AGTTCTAAGAAGCTCCTTCTCAGTGACTCTGGCTTCTATCTCTGTGCCTGGAGGGACAGCCGACTCGATGAGCAGTTCTTCGGGCCA	CAWRDSRLDEQFF	2	1.8099875110861736E-5	39	TCRBV30-01*01	TCRBV30	TCRBV30-01	01				TCRBD01-01*01	TCRBD01	TCRBD01-01	01				TCRBJ02-01*01	TCRBJ02	TCRBJ02-01	01				3	0	1	5	8	8	42	-1	53	59	67	2	In	VDJ
CTGACTGTGAGCAACATGAGCCCTGAAGACAGCAGCATATATCTCTGCAGCGTTGAAGATCGCTACAATGAGCAGTTCTTCGGGCCA	CSVEDRYNEQFF	6	5.42996253325852E-5	36	TCRBV29-01*01	TCRBV29	TCRBV29-01	01				TCRBD02-01	TCRBD02	TCRBD02-01				01,02	TCRBJ02-01*01	TCRBJ02	TCRBJ02-01	01				0	1	8	6	0	3	45	59	60	-1	62	6	In	VDJ
TCTAAGAAGCTCCTTCTCAGTGACTCTGGCTTCTATCTCTGTGCCTGGAGTGTAAAGGCCTCCTACAATGAGCAGTTCTTCGGGCCA	CAWSVKASYNEQFF	2	1.8099875110861736E-5	42	TCRBV30-01*01	TCRBV30	TCRBV30-01	01								TCRBD01,TCRBD02	TCRBD01-01,TCRBD02-01		TCRBJ02-01*01	TCRBJ02	TCRBJ02-01	01				0	2	5	4	1	0	39	53	55	58	59	2	In	VDJ
TCACCAGGCCTGGGGGACGCAGCCATGTACCTGTGTGCCACCAGCAGAGATTCGGGGACAGGGAACAATGAGCAGTTCTTCGGGCCA	CATSRDSGTGNNEQFF	8	7.239950044344695E-5	48	TCRBV15-01*01	TCRBV15	TCRBV15-01	01				TCRBD01-01*01	TCRBD01	TCRBD01-01	01				TCRBJ02-01*01	TCRBJ02	TCRBJ02-01	01				0	4	0	3	1	5	33	50	54	63	64	8	In	VDJ
CGGTCCACAAAGCTGGAGGACTCAGCCATGTACTTCTGTGCCAGCAAGGCAAGCGGGGGGGCCCGGGGGACCCAGTACTTCGGGCCA	CASKASGGARGTQYF	6	5.42996253325852E-5	45	TCRBV02-01*01	TCRBV02	TCRBV02-01	01				TCRBD02-01*01	TCRBD02	TCRBD02-01	01				TCRBJ02-05*01	TCRBJ02	TCRBJ02-05	01				7	5	6	0	7	7	36	46	51	61	68	6	In	VDJ
CTGAGTTCTAAGAAGCTCCTTCTCAGTGACTCTGGCTTCTATCTCTGTGCCTGGAGTGTACGGGGGGAGACCCAGTACTTCGGGCCA	CAWSVRGETQYF	2	1.8099875110861736E-5	36	TCRBV30-01*01	TCRBV30	TCRBV30-01	01				TCRBD02-01*01	TCRBD02	TCRBD02-01	01				TCRBJ02-05*01	TCRBJ02	TCRBJ02-05	01				0	1	8	2	0	5	45	59	60	-1	66	2	In	VDJ
AAGCTCCTTCTCAGTGACTCTGGCTTCTATCTCTGTGCCTGGAGTGTACCAAAAGGCAGGGGGCGGGAGACCCAGTACTTCGGGCCA	CAWSVPKGRGRETQYF	4	3.619975022172347E-5	48	TCRBV30-01*01	TCRBV30	TCRBV30-01	01				TCRBD01-01*01	TCRBD01	TCRBD01-01	01				TCRBJ02-05*01	TCRBJ02	TCRBJ02-05	01				0	9	4	0	2	5	33	47	56	64	66	4	In	VDJ
AACATGAGCTCCTTGGAGCTGGGGGACTCAGCCCTGTACTTCTGTGCCAGCAGCAACAGTTGGGCAGAGACCCAGTACTTCGGGCCA	CASSNSWAETQYF	5	4.5249687777154334E-5	39	TCRBV13-01*01	TCRBV13	TCRBV13-01	01				TCRBD01-01*01	TCRBD01	TCRBD01-01	01				TCRBJ02-05*01	TCRBJ02	TCRBJ02-05	01				5	1	3	5	6	4	42	54	55	59	65	5	In	VDJ
GCTCCTTCTCAGTGACTCTGGCTTCTATCTCTGTGCCTGGAGTTGCATCTCTAGGGGGCCATCCAAGAGACCCAGTACTTCGGGCCA		2	1.8099875110861736E-5	50	TCRBV30-01*01	TCRBV30	TCRBV30-01	01				TCRBD01-01*01	TCRBD01	TCRBD01-01	01				TCRBJ02-05*01	TCRBJ02	TCRBJ02-05	01				2	9	5	0	3	1	31	43	52	59	62	2	Out	VDJ
CTTCTCAGTGACTCTGGCTTCTATCTCTGTGCCTGGAGTTATAAGCCCCGGGACAGGGTATCCCAAGAGACCCAGTACTTCGGGCCA	CAWSYKPRDRVSQETQYF	2	1.8099875110861736E-5	54	TCRBV30-01*01	TCRBV30	TCRBV30-01	01				TCRBD01-01*01	TCRBD01	TCRBD01-01	01				TCRBJ02-05*01	TCRBJ02	TCRBJ02-05	01				2	10	0	3	4	1	27	39	49	58	62	2	In	VDJ
CTCAGGCTGCTGTCGGCTGCTCCCTCCCAGACATCTGTGTACTTCTGTGCCACGTCGACAGGGGAAGGTACGCAGTATTTTGGCCCA	CATSTGEGTQYF	5	4.5249687777154334E-5	36	TCRBV06-05*01	TCRBV06	TCRBV06-05	01				TCRBD01-01*01	TCRBD01	TCRBD01-01	01				TCRBJ02-03*01	TCRBJ02	TCRBJ02-03	01				10	4	2	2	4	8	45	52	56	64	68	5	In	VDJ
CTCAGTGACTCTGGCTTCTATCTCTGTGCCTGGAGTCCACCCGTGCCCACCGGGACCTACAGTCGCGATACGCAGTATTTTGGCCCA	CAWSPPVPTGTYSRDTQYF	2	1.8099875110861736E-5	57	TCRBV30-01	TCRBV30	TCRBV30-01				01,02					TCRBD01,TCRBD02	TCRBD01-01,TCRBD02-01		TCRBJ02-03*01	TCRBJ02	TCRBJ02-03	01				2	15	0	7	10	6	24	36	51	56	66	2	In	VDJ
CCTTGGAGCTGGGGGACTCGGCCCTTTATCTTTGCGCCAGCAGCTTGGTGTGTTTTCCAGGTCACAGATACGCAGTATTTTGGCCCA		9	8.144943799887781E-5	49	TCRBV05-01*01	TCRBV05	TCRBV05-01	01				TCRBD01-01*01	TCRBD01	TCRBD01-01	01				TCRBJ02-03*01	TCRBJ02	TCRBJ02-03	01				0	9	4	4	1	2	32	48	57	61	62	9	Out	VDJ
AGTTCTAAGAAGCTCCTTCTCAGTGACTCTGGCTTCTATCTCTGTGCCTGGCTAGAGCGGGGCACAGATACGCAGTATTTTGGCCCA	CAWLERGTDTQYF	2	1.8099875110861736E-5	39	TCRBV30-01*01	TCRBV30	TCRBV30-01	01				TCRBD02-01	TCRBD02	TCRBD02-01				01,02	TCRBJ02-03*01	TCRBJ02	TCRBJ02-03	01				5	4	6	4	0	1	42	51	55	-1	61	2	In	VDJ
GAGTCTGCCAGGCCCTCACATACCTCTCAGTACCTCTGTGCCAGCAGTGAATGGGACAGGGGCACAGATACGCAGTATTTTGGCCCA	CASSEWDRGTDTQYF	3	2.71498126662926E-5	45	TCRBV25-01*01	TCRBV25	TCRBV25-01	01				TCRBD01-01*01	TCRBD01	TCRBD01-01	01				TCRBJ02-03*01	TCRBJ02	TCRBJ02-03	01				1	0	0	3	0	1	36	-1	52	-1	61	3	In	VDJ
AAGAAGCTCCTTCTCAGTGACTCTGGCTTCTATCTCTGTGCCTGGAGGGGACTAGCGGGGCGCACAGATACGCAGTATTTTGGCCCA	CAWRGLAGRTDTQYF	2	1.8099875110861736E-5	45	TCRBV30-01*01	TCRBV30	TCRBV30-01	01				TCRBD02-01*01	TCRBD02	TCRBD02-01	01				TCRBJ02-03*01	TCRBJ02	TCRBJ02-03	01				3	0	0	3	1	1	36	-1	47	60	61	2	In	VDJ
CTGAGTTCTAAGAAGCTCCTTCTCAGTGACTCTGGCTTCTATCTCTGTGCCGGGCGACTCACCACCGGGGAGCTGTTTTTTGGAGAA	CAGRLTTGELFF	2	1.8099875110861736E-5	36	TCRBV30-01*01	TCRBV30	TCRBV30-01	01								TCRBD01,TCRBD02	TCRBD01-01,TCRBD02-01		TCRBJ02-02*01	TCRBJ02	TCRBJ02-02	01				8	0	8	0	7	4	45	-1	51	55	62	2	In	VDJ
AGCAACATGAGCCCTGAAGACAGCAGCATATATCTCTGCAGCGTCCTATGGGACAGGTCGAACACCGGGGAGCTGTTTTTTGGAGAA	CSVLWDRSNTGELFF	3	2.71498126662926E-5	45	TCRBV29-01*01	TCRBV29	TCRBV29-01	01				TCRBD01-01*01	TCRBD01	TCRBD01-01	01				TCRBJ02-02*01	TCRBJ02	TCRBJ02-02	01				6	5	0	4	1	0	36	44	49	57	58	3	In	VDJ
ACTCTGGAGTCCGCTACCAGCTCCCAGACATCTGTGTACTTCTGTGCCATCGGAGCAACGAACACCGGGGAGCTGTTTTTTGGAGAA	CAIGATNTGELFF	6	5.42996253325852E-5	39	TCRBV10-03*01	TCRBV10	TCRBV10-03	01				TCRBD02-01*02	TCRBD02	TCRBD02-01	02				TCRBJ02-02*01	TCRBJ02	TCRBJ02-02	01				8	0	10	2	3	0	42	-1	51	55	58	6	In	VDJ
ATGAATGTGAGCACCTTGGAGCTGGGGGACTCGGCCCTTTATCTTTGCGCCAGCAGCTTGGCCGGACTTGCCGCTTTCTTTGGACAA	CASSLAGLAAFF	5	4.5249687777154334E-5	36	TCRBV05-01*01	TCRBV05	TCRBV05-01	01				TCRBD02-01	TCRBD02	TCRBD02-01				01,02	TCRBJ01-01*01	TCRBJ01	TCRBJ01-01	01				0	2	1	10	4	11	45	61	63	68	72	5	In	VDJ
CTCTGAAGATCCAGCCCTCAGAACCCAGGGACTCAGCTGTGTACTTCTGTGCCAGCAGGGAAGGGAAGTTGAGCTTTCTTTGGACAA		3	2.71498126662926E-5	34	TCRBV12	TCRBV12				TCRBV12-03,TCRBV12-04						TCRBD01,TCRBD02	TCRBD01-01,TCRBD02-01		TCRBJ01-01*01	TCRBJ01	TCRBJ01-01	01				6	4	0	8	5	10	47	58	62	66	71	3	Out	VDJ
GTGAACGCCTTGGAGCTGGACGACTCGGCCCTGTATCTCTGTGCCAGCAGAACCGAGCAGGCCGCGCTTGAAGCTTTCTTTGGACAA	CASRTEQAALEAFF	5	4.5249687777154334E-5	42	TCRBV05-04*01	TCRBV05	TCRBV05-04	01				TCRBD01-01*01	TCRBD01	TCRBD01-01	01				TCRBJ01-01*01	TCRBJ01	TCRBJ01-01	01				5	7	4	4	7	7	39	50	57	61	68	5	In	VDJ
ATCCAGCCCTCAGAACCCAGGGACTCAGCTGTGTACTTCTGTGCCAGCAGCAAAAAGTCAGGGAGCCCTGAAGCTTTCTTTGGACAA	CASSKKSGSPEAFF	3	2.71498126662926E-5	42	TCRBV12	TCRBV12				TCRBV12-03,TCRBV12-04						TCRBD01,TCRBD02	TCRBD01-01,TCRBD02-01		TCRBJ01-01*01	TCRBJ01	TCRBJ01-01	01				6	8	4	3	4	6	39	50	58	63	67	3	In	VDJ
TGCAGCCTGCAGAACTGGAGGATTCTGGAGTTTATTTCTGTGCCAGCAGCCAAGATGTAGGCAGACCCTGAAGCTTTCTTTGGACAA		4	3.619975022172347E-5	43	TCRBV14-01*01	TCRBV14	TCRBV14-01	01								TCRBD01,TCRBD02	TCRBD01-01,TCRBD02-01		TCRBJ01-01*01	TCRBJ01	TCRBJ01-01	01				0	8	2	7	1	6	38	55	63	66	67	4	Out	VDJ
AATGTGAGCACCTTGGAGCTGGGGGACTCGGCCCTTTATCTTTGCGCCACCCGGGGACAGGGAGGGACTGAAGCTTTCTTTGGACAA	CATRGQGGTEAFF	5	4.5249687777154334E-5	39	TCRBV05-01*01	TCRBV05	TCRBV05-01	01				TCRBD01-01*01	TCRBD01	TCRBD01-01	01				TCRBJ01-01*01	TCRBJ01	TCRBJ01-01	01				9	4	0	3	4	5	42	49	53	62	66	5	In	VDJ
AAGAAGCTCCTTCTCAGTGACTCTGGCTTCTATCTCTGTGCCTCCACTAAGGGGCCGGGGCGAGGGACTGAAGCTTTCTTTGGACAA	CASTKGPGRGTEAFF	2	1.8099875110861736E-5	45	TCRBV30-01*01	TCRBV30	TCRBV30-01	01								TCRBD01,TCRBD02	TCRBD01-01,TCRBD02-01		TCRBJ01-01*01	TCRBJ01	TCRBJ01-01	01				7	6	5	2	12	5	36	43	49	54	66	2	In	VDJ
AGCAACATGAGCCCTGAAGACAGCAGCATATATCTCTGCAGCGATGTAAGAGAGGCTTAACGAGGGACTGAAGCTTTCTTTGGACAA	CSDVREA*RGTEAFF	2	1.8099875110861736E-5	45	TCRBV29-01*01	TCRBV29	TCRBV29-01	01				TCRBD02-01*02	TCRBD02	TCRBD02-01	02				TCRBJ01-01*01	TCRBJ01	TCRBJ01-01	01				7	18	11	0	0	5	36	43	61	-1	66	2	Stop	VDJ
ACTGTGAGCAACATGAGCCCTGAAGACAGCAGCATATATCTCTGCAGCGTTGAGGGACAGGGGCAGACTGAAGCTTTCTTTGGACAA	CSVEGQGQTEAFF	2	1.8099875110861736E-5	39	TCRBV29-01*01	TCRBV29	TCRBV29-01	01				TCRBD01-01*01	TCRBD01	TCRBD01-01	01				TCRBJ01-01*01	TCRBJ01	TCRBJ01-01	01				3	0	0	2	3	5	42	-1	53	63	66	2	In	VDJ
CTGAAGATCCAGCCCTCAGAACCCAGGGACTCAGCTGTGTACTTCTGTGCCAGCAGCCAGGAGTTCACTGAAGCTTTCTTTGGACAA	CASSQEFTEAFF	3	2.71498126662926E-5	36	TCRBV12	TCRBV12				TCRBV12-03,TCRBV12-04						TCRBD01,TCRBD02	TCRBD01-01,TCRBD02-01		TCRBJ01-01*01	TCRBJ01	TCRBJ01-01	01				6	1	4	4	4	4	45	56	57	61	65	3	In	VDJ
TGAGCACCTTGGAGCTGGGGGACTCGGCCCTTTATCTTTGCGCCAGCAGGCGTTAGAGTTGTTGGCACTGAAGCTTTCTTTGGACAA		5	4.5249687777154334E-5	43	TCRBV05-01*01	TCRBV05	TCRBV05-01	01				TCRBD02-01	TCRBD02	TCRBD02-01				01,02	TCRBJ01-01*01	TCRBJ01	TCRBJ01-01	01				5	4	5	8	9	4	38	49	53	56	65	5	Out	VDJ
AAGAAGCTCCTTCTCAGTGACTCTGGCTTCTATCTCTGTGCCTGGAGTGCATCAGGGGGGTGGGGCACTGAAGCTTTCTTTGGACAA	CAWSASGGWGTEAFF	2	1.8099875110861736E-5	45	TCRBV30-01*01	TCRBV30	TCRBV30-01	01				TCRBD01-01*01	TCRBD01	TCRBD01-01	01				TCRBJ01-01*01	TCRBJ01	TCRBJ01-01	01				1	3	4	1	6	4	36	49	52	59	65	2	In	VDJ
ACCAGTGCCCATCCTGAAGACAGCAGCTTCTACATCTGCAGTGCTCCCATGGACGACTCATGGGGCACTGAAGCTTTCTTTGGACAA	CSAPMDDSWGTEAFF	4	3.619975022172347E-5	45	TCRBV20	TCRBV20				TCRBV20-01,TCRBV20-or09_02						TCRBD01,TCRBD02	TCRBD01-01,TCRBD02-01		TCRBJ01-01*01	TCRBJ01	TCRBJ01-01	01				5	5	1	7	11	4	36	45	50	54	65	4	In	VDJ
AGTTCTAAGAAGCTCCTTCTCAGTGACTCTGGCTTCTATCTCTGTGCCTGGAACGTGGGCCTGAGCACTGAAGCTTTCTTTGGACAA	CAWNVGLSTEAFF	2	1.8099875110861736E-5	39	TCRBV30-01*01	TCRBV30	TCRBV30-01	01				TCRBD01-01*01	TCRBD01	TCRBD01-01	01				TCRBJ01-01*01	TCRBJ01	TCRBJ01-01	01				4	4	8	0	5	4	42	52	56	60	65	2	In	VDJ
TGACCAGTGCCCATCCTGAAGACAGCAGCTTCTACATCTGCAGTGCTAGAGGGGGCAGGGTGATCCACTGAAGCTTTCTTTGGACAA		4	3.619975022172347E-5	43	TCRBV20	TCRBV20				TCRBV20-01,TCRBV20-or09_02		TCRBD01-01*01	TCRBD01	TCRBD01-01	01				TCRBJ01-01*01	TCRBJ01	TCRBJ01-01	01				1	4	4	3	5	4	38	51	55	60	65	4	Out	VDJ
AGTTCTAAGAAGCTCCTTCTCAGTGACTCTGGCTTCTATCTCTGTGCCTGGAGGACCCGGGGCCCCACTGAAGCTTTCTTTGGACAA	CAWRTRGPTEAFF	2	1.8099875110861736E-5	39	TCRBV30-01*01	TCRBV30	TCRBV30-01	01								TCRBD01,TCRBD02	TCRBD01-01,TCRBD02-01		TCRBJ01-01*01	TCRBJ01	TCRBJ01-01	01				3	5	7	0	2	4	42	53	58	63	65	2	In	VDJ
CCCCTGACCCTGGAGTCTGCCAGGCCCTCACATACCTCTCAGTACCTCTGTGCCAGCGGGGGGTACACTGAAGCTTTCTTTGGACAA	CASGGYTEAFF	3	2.71498126662926E-5	33	TCRBV25-01*01	TCRBV25	TCRBV25-01	01				TCRBD02-01*01	TCRBD02	TCRBD02-01	01				TCRBJ01-01*01	TCRBJ01	TCRBJ01-01	01				8	0	9	1	1	3	48	-1	57	63	64	3	In	VDJ
ACGATCCAGCGCACACAGCAGGAGGACTCGGCCGTGTATCTCTGTGCCAGCAGCTTGAGCCGCGACACTGAAGCTTTCTTTGGACAA	CASSLSRDTEAFF	4	3.619975022172347E-5	39	TCRBV07-02*01	TCRBV07	TCRBV07-02	01				TCRBD02-01	TCRBD02	TCRBD02-01				01,02	TCRBJ01-01*01	TCRBJ01	TCRBJ01-01	01				3	1	6	7	4	3	42	56	57	60	64	4	In	VDJ
ACAGTGACCAGTGCCCATCCTGAAGACAGCAGCTTCTACATCTGCAGTGCTAGGTCCGACGCAGACACTGAAGCTTTCTTTGGACAA	CSARSDADTEAFF	4	3.619975022172347E-5	39	TCRBV20	TCRBV20				TCRBV20-01,TCRBV20-or09_02						TCRBD01,TCRBD02	TCRBD01-01,TCRBD02-01		TCRBJ01-01*01	TCRBJ01	TCRBJ01-01	01				3	4	2	7	4	3	42	53	57	60	64	4	In	VDJ
TCTGAAGATCCAGCCCTCAGAACCCAGGGACTCAGCTGTGTACTTCTGTGCCAGCAGCGACAGCACACTGAAGCTTTCTTTGGACAA		9	8.144943799887781E-5	35	TCRBV12	TCRBV12				TCRBV12-03,TCRBV12-04		TCRBD01-01*01	TCRBD01	TCRBD01-01	01				TCRBJ01-01*01	TCRBJ01	TCRBJ01-01	01				6	1	2	5	1	3	46	57	58	63	64	9	Out	VDJ
AGTTCTAAGAAGCTCCTTCTCAGTGACTCTGGCTTCTATCTCTGTGCCTGGAGCTTAGATTTGAACACTGAAGCTTTCTTTGGACAA	CAWSLDLNTEAFF	2	1.8099875110861736E-5	39	TCRBV30-01*01	TCRBV30	TCRBV30-01	01				TCRBD02-01	TCRBD02	TCRBD02-01				01,02	TCRBJ01-01*01	TCRBJ01	TCRBJ01-01	01				3	2	5	8	3	0	42	53	55	58	61	2	In	VDJ
TCTAAGAAGCTCCTTCTCAGTGACTCTGGCTTCTATCTCTGTGCCTGGAACTCCAGGGGGTTGAACACTGAAGCTTTCTTTGGACAA	CAWNSRGLNTEAFF	2	1.8099875110861736E-5	42	TCRBV30-01*01	TCRBV30	TCRBV30-01	01				TCRBD01-01*01	TCRBD01	TCRBD01-01	01				TCRBJ01-01*01	TCRBJ01	TCRBJ01-01	01				4	4	4	1	1	0	39	49	53	60	61	2	In	VDJ
AAGATCCAGCCCTCAGAACCCAGGGACTCAGCTGTGTACTTCTGTGCCAGCAGTTTTGCGGTGAACACTGAAGCTTTCTTTGGACAA	CASSFAVNTEAFF	3	2.71498126662926E-5	39	TCRBV12	TCRBV12				TCRBV12-03,TCRBV12-04		TCRBD02-01	TCRBD02	TCRBD02-01				01,02	TCRBJ01-01*01	TCRBJ01	TCRBJ01-01	01				3	1	7	5	0	0	42	56	57	-1	61	3	In	VDJ
ACTGTGAGCAACATGAGCCCTGAAGACAGCAGCATATATCTCTGCAGCGTTAGGGGACAGGGGAACACTGAAGCTTTCTTTGGACAA	CSVRGQGNTEAFF	5	4.5249687777154334E-5	39	TCRBV29-01*01	TCRBV29	TCRBV29-01	01				TCRBD01-01*01	TCRBD01	TCRBD01-01	01				TCRBJ01-01*01	TCRBJ01	TCRBJ01-01	01				5	2	0	3	0	1	42	51	53	-1	62	5	In	VDJ
CTGACAGTGACCAGTGCCCATCCTGAAGACAGCAGCTTCTACATCTGCAGTGCTGGAACAGGGAACACTGAAGCTTTCTTTGGACAA	CSAGTGNTEAFF	4	3.619975022172347E-5	36	TCRBV20	TCRBV20				TCRBV20-01,TCRBV20-or09_02		TCRBD01-01*01	TCRBD01	TCRBD01-01	01				TCRBJ01-01*01	TCRBJ01	TCRBJ01-01	01				5	3	3	4	0	1	45	54	57	-1	62	4	In	VDJ
ATCCAGCCCTCAGAACCCAGGGACTCAGCTGTGTACTTCTGTGCCAGCAGTGTCGGACCGTCGAACACTGAAGCTTTCTTTGGACAA	CASSVGPSNTEAFF	3	2.71498126662926E-5	42	TCRBV12	TCRBV12				TCRBV12-03,TCRBV12-04						TCRBD01,TCRBD02	TCRBD01-01,TCRBD02-01		TCRBJ01-01*01	TCRBJ01	TCRBJ01-01	01				5	3	1	7	4	1	39	51	54	58	62	3	In	VDJ
ACTGTGAGCAACATGAGCCCTGAAGACAGCAGCATATATCTCTGCAGCTTCCGCCGGGGGGCGAACACTGAAGCTTTCTTTGGACAA	CSFRRGANTEAFF	2	1.8099875110861736E-5	39	TCRBV29-01*01	TCRBV29	TCRBV29-01	01				TCRBD02-01*01	TCRBD02	TCRBD02-01	01				TCRBJ01-01*01	TCRBJ01	TCRBJ01-01	01				8	6	8	1	1	1	42	48	54	61	62	2	In	VDJ
CTGACAGTGACCAGTGCCCATCCTGAAGACAGCAGCTTCTACATCTGCAGTGCCCGGGACACGAACACTGAAGCTTTCTTTGGACAA	CSARDTNTEAFF	4	3.619975022172347E-5	36	TCRBV20	TCRBV20				TCRBV20-01,TCRBV20-or09_02		TCRBD01-01*01	TCRBD01	TCRBD01-01	01				TCRBJ01-01*01	TCRBJ01	TCRBJ01-01	01				6	2	0	6	1	1	45	53	55	61	62	4	In	VDJ
CTGGAGTCGGCTGCTCCCTCCCAGACATCTGTGTACTTCTGTGCCAGCAGTGAATCTGGGGAGAACACTGAAGCTTTCTTTGGACAA	CASSESGENTEAFF	8	7.239950044344695E-5	42	TCRBV06-01*01	TCRBV06	TCRBV06-01	01								TCRBD01,TCRBD02	TCRBD01-01,TCRBD02-01		TCRBJ01-01*01	TCRBJ01	TCRBJ01-01	01				2	4	0	8	0	1	39	54	58	-1	62	8	In	VDJ
CTGAGTTCTAAGAAGCTCCTTCTCAGTGACTCTGGCTTCTATCTCTGTGCCTGGAGTCCCAGAAACACTGAAGCTTTCTTTGGACAA	CAWSPRNTEAFF	2	1.8099875110861736E-5	36	TCRBV30-01*01	TCRBV30	TCRBV30-01	01				TCRBD01-01*01	TCRBD01	TCRBD01-01	01				TCRBJ01-01*01	TCRBJ01	TCRBJ01-01	01				2	2	4	5	1	2	45	57	59	62	63	2	In	VDJ
ACAGTGACCAGTGCCCATCCTGAAGACAGCAGCTTCTACATCTGCAGTTCCCCCGGGACAGGGGAAACTGAAGCTTTCTTTGGACAA	CSSPGTGETEAFF	4	3.619975022172347E-5	39	TCRBV20	TCRBV20				TCRBV20-01,TCRBV20-or09_02		TCRBD01-01*01	TCRBD01	TCRBD01-01	01				TCRBJ01-01*01	TCRBJ01	TCRBJ01-01	01				8	6	0	2	2	5	42	48	54	64	66	4	In	VDJ
TCAACTCTGACTGTGAGCAACATGAGCCCTGAAGACAGCAGCATATATCTCTGCAGCGTTGGAGGGCTCGAAGCTTTCTTTGGACAA	CSVGGLEAFF	2	1.8099875110861736E-5	30	TCRBV29-01*01	TCRBV29	TCRBV29-01	01				TCRBD02-01*02	TCRBD02	TCRBD02-01	02				TCRBJ01-01*01	TCRBJ01	TCRBJ01-01	01				4	0	11	0	3	8	51	-1	61	66	69	2	In	VDJ
CAGCCCTCAGAACCCAGGGACTCAGCTGTGTACTTCTGTGCCAGCAGTTTCCCGACAGGGGGTGGTGAAAAACTGTTTTTTGGCAGT	CASSFPTGGGEKLFF	4	3.619975022172347E-5	45	TCRBV12	TCRBV12				TCRBV12-03,TCRBV12-04		TCRBD01-01*01	TCRBD01	TCRBD01-01	01				TCRBJ01-04*01	TCRBJ01	TCRBJ01-04	01				3	3	2	1	3	7	36	50	53	62	65	4	In	VDJ
ATCCAGCCCTCAGAACCCAGGGACTCAGCTGTGTACTTCTGTGCCAGCAGTGAGGGACAGGGCGGTGAAAAACTGTTTTTTGGCAGT	CASSEGQGGEKLFF	3	2.71498126662926E-5	42	TCRBV12	TCRBV12				TCRBV12-03,TCRBV12-04		TCRBD01-01*01	TCRBD01	TCRBD01-01	01				TCRBJ01-04*01	TCRBJ01	TCRBJ01-04	01				5	2	0	3	3	7	39	51	53	62	65	3	In	VDJ
TCCTTCTCAGTGACTCTGGCTTCTATCTCTGTGCCTGGAGTCTAAAGATGACAGGCCGAATCTAATGAAAAACTGTTTTTTGGCAGT		2	1.8099875110861736E-5	52	TCRBV30-01*01	TCRBV30	TCRBV30-01	01				TCRBD01-01*01	TCRBD01	TCRBD01-01	01				TCRBJ01-04*01	TCRBJ01	TCRBJ01-04	01				2	8	2	4	6	3	29	41	49	55	61	2	Out	VDJ
AAGAAGCTCCTTCTCAGTGACTCTGGCTTCTATCTCTGTGCCTGGAGTGGACAGGGGGCGGCTAATGAAAAACTGTTTTTTGGCAGT	CAWSGQGAANEKLFF	2	1.8099875110861736E-5	45	TCRBV30-01*01	TCRBV30	TCRBV30-01	01				TCRBD01-01*01	TCRBD01	TCRBD01-01	01				TCRBJ01-04*01	TCRBJ01	TCRBJ01-04	01				1	0	2	0	2	3	36	-1	49	59	61	2	In	VDJ
AGTTCTAAGAAGCTCCTTCTCAGTGACTCTGGCTTCTATCTCTGTGCCTGGAGTGGCGGGCGCGGGGAAAAACTGTTTTTTGGCAGT	CAWSGGRGEKLFF	2	1.8099875110861736E-5	39	TCRBV30-01*01	TCRBV30	TCRBV30-01	01				TCRBD02-01	TCRBD02	TCRBD02-01				01,02	TCRBJ01-04*01	TCRBJ01	TCRBJ01-04	01				1	0	7	4	6	8	42	-1	55	60	66	2	In	VDJ
CTACACGCCCTGCAGCCAGAAGACTCAGCCCTGTATCTCTGCGCCAGCAGCCAAGATAGTGGACAGGAAAAACTGTTTTTTGGCAGT	CASSQDSGQEKLFF	4	3.619975022172347E-5	42	TCRBV04-01*01	TCRBV04	TCRBV04-01	01				TCRBD01-01*01	TCRBD01	TCRBD01-01	01				TCRBJ01-04*01	TCRBJ01	TCRBJ01-04	01				0	4	1	5	0	8	39	56	60	-1	66	4	In	VDJ
TCTAAGAAGCTCCTTCTCAGTGACTCTGGCTTCTATCTCTGTGCCTGGAGTTTGCAGGGGGCAGGCGAAAAACTGTTTTTTGGCAGT	CAWSLQGAGEKLFF	3	2.71498126662926E-5	42	TCRBV30-01*01	TCRBV30	TCRBV30-01	01				TCRBD01-01*01	TCRBD01	TCRBD01-01	01				TCRBJ01-04*01	TCRBJ01	TCRBJ01-04	01				2	3	4	0	4	8	39	51	54	62	66	3	In	VDJ
CTGAGATGAATGTGAGCACCTTGGAGCTGGGGGACTCGGCCCTTTATCTTTGCGCCAGCAGCCCCGTGGCCCCAGCATTTTGGTGAT		5	4.5249687777154334E-5	31	TCRBV05-01*01	TCRBV05	TCRBV05-01	01				TCRBD02-01	TCRBD02	TCRBD02-01				01,02	TCRBJ01-05*01	TCRBJ01	TCRBJ01-05	01				4	2	8	6	2	9	50	62	64	66	68	5	Out	VDJ
AGTCCGCTACCAGCTCCCAGACATCTGTGTACTTCTGTGCCATCAGTGAGTCGAAAGGGGGCAGATCAGCCCCAGCATTTTGGTGAT		5	4.5249687777154334E-5	46	TCRBV10-03*01	TCRBV10	TCRBV10-03	01				TCRBD01-01*01	TCRBD01	TCRBD01-01	01				TCRBJ01-05*01	TCRBJ01	TCRBJ01-05	01				0	3	5	0	2	5	35	52	55	62	64	5	Out	VDJ
AGAAGCTCCTTCTCAGTGACTCTGGCTTCTATCTCTGTGCCTGGATTGTCCTCGACAGGGGAGAATCAGCCCCAGCATTTTGGTGAT		2	1.8099875110861736E-5	46	TCRBV30-01*01	TCRBV30	TCRBV30-01	01				TCRBD01-01*01	TCRBD01	TCRBD01-01	01				TCRBJ01-05*01	TCRBJ01	TCRBJ01-05	01				0	4	2	2	2	4	35	49	53	61	63	2	Out	VDJ
CTGACAGTGACCAGTGCCCATCCTGAAGACAGCAGCTTCTACATCTGCAGTGTATCTGTGCTCAATCAGCCCCAGCATTTTGGTGAT	CSVSVLNQPQHF	3	2.71498126662926E-5	36	TCRBV20	TCRBV20				TCRBV20-01,TCRBV20-or09_02						TCRBD01,TCRBD02	TCRBD01-01,TCRBD02-01		TCRBJ01-05*01	TCRBJ01	TCRBJ01-05	01				7	7	10	0	1	3	45	52	59	61	62	3	In	VDJ
CAGCCCTCAGAACCCAGGGACTCAGCTGTGTACTTCTGTGCCAGCAGTTACAGGGGACAGGGCAATCAGCCCCAGCATTTTGGTGAT	CASSYRGQGNQPQHF	2	1.8099875110861736E-5	45	TCRBV12	TCRBV12				TCRBV12-03,TCRBV12-04		TCRBD01-01*01	TCRBD01	TCRBD01-01	01				TCRBJ01-05*01	TCRBJ01	TCRBJ01-05	01				4	4	0	4	0	2	36	49	53	-1	61	2	In	VDJ
CTAGAGTCTGCCATCCCCAACCAGACAGCTCTTTACTTCTGTGCCACCAGTGGTCACAGTAGCAATCAGCCCCAGCATTTTGGTGAT	CATSGHSSNQPQHF	3	2.71498126662926E-5	42	TCRBV24	TCRBV24				TCRBV24-01,TCRBV24-or09_02		TCRBD01-01*01	TCRBD01	TCRBD01-01	01				TCRBJ01-05*01	TCRBJ01	TCRBJ01-05	01				5	3	3	5	0	0	39	52	55	-1	59	3	In	VDJ
TCTAAGAAGCTCCTTCTCAGTGACTCTGGCTTCTATCTCTGTGCCTGGAGTGTGCTGGGGAGCAATCAGCCCCAGCATTTTGGTGAT	CAWSVLGSNQPQHF	2	1.8099875110861736E-5	42	TCRBV30-01*01	TCRBV30	TCRBV30-01	01								TCRBD01,TCRBD02	TCRBD01-01,TCRBD02-01		TCRBJ01-05*01	TCRBJ01	TCRBJ01-05	01				0	3	6	2	0	1	39	53	56	-1	60	2	In	VDJ
CCATCCTGAAGACAGCAGCTTCTACATCTGCAGTGCTAGTCGAACGGGGGACAGGGGGCGAGCAATCAGCCCCAGCATTTTGGTGAT		3	2.71498126662926E-5	53	TCRBV20	TCRBV20				TCRBV20-01,TCRBV20-or09_02		TCRBD01-01*01	TCRBD01	TCRBD01-01	01				TCRBJ01-05*01	TCRBJ01	TCRBJ01-05	01				3	8	0	0	1	1	28	39	47	59	60	3	Out	VDJ
AGTTCTAAGAAGCTCCTTCTCAGTGACTCTGGCTTCTATCTCTGTGCCTGGAGTGTAAGGGGACCGCAGCCCCAGCATTTTGGTGAT	CAWSVRGPQPQHF	2	1.8099875110861736E-5	39	TCRBV30-01*01	TCRBV30	TCRBV30-01	01								TCRBD01,TCRBD02	TCRBD01-01,TCRBD02-01		TCRBJ01-05*01	TCRBJ01	TCRBJ01-05	01				0	3	0	7	2	7	42	56	59	64	66	2	In	VDJ
CTACACGCCCTGCAGCCAGAAGACTCAGCCCTGTATCTCTGCGCCAGCAGCCAGGACAGGGGAGGCCAGCCCCAGCATTTTGGTGAT	CASSQDRGGQPQHF	6	5.42996253325852E-5	42	TCRBV04-01*01	TCRBV04	TCRBV04-01	01				TCRBD01-01*01	TCRBD01	TCRBD01-01	01				TCRBJ01-05*01	TCRBJ01	TCRBJ01-05	01				3	0	1	2	4	7	39	-1	53	62	66	6	In	VDJ
GTGAACGCCTTGTTGCTGGGGGACTCGGCCCTCTATCTCTGTGCCAGCAGCTTGGCCGCAGGGTCCCAGCCCCAGCATTTTGGTGAT	CASSLAAGSQPQHF	3	2.71498126662926E-5	42	TCRBV05-06*01	TCRBV05	TCRBV05-06	01				TCRBD01-01*01	TCRBD01	TCRBD01-01	01				TCRBJ01-05*01	TCRBJ01	TCRBJ01-05	01				0	3	4	3	3	7	39	55	58	63	66	3	In	VDJ
TCTAAGAAGCTCCTTCTCAGTGACTCTGGCTTCTATCTCTGTGCCTGGGGGCGAGGGACAGGGGTTCTTGGCTACACCTTCGGTTCG	CAWGRGTGVLGYTF	2	1.8099875110861736E-5	42	TCRBV30-01*01	TCRBV30	TCRBV30-01	01				TCRBD01-01*01	TCRBD01	TCRBD01-01	01				TCRBJ01-02*01	TCRBJ01	TCRBJ01-02	01				5	6	0	2	4	7	39	48	54	64	68	2	In	VDJ
AACCTGAGCTCTCTGGAGCTGGGGGACTCAGCTTTGTATTTCTGTGCCAGCAGCGTTGAGGGGGCTGGTGGCTACACCTTCGGTTCG	CASSVEGAGGYTF	7	6.334956288801607E-5	39	TCRBV09-01	TCRBV09	TCRBV09-01				01,02	TCRBD01-01*01	TCRBD01	TCRBD01-01	01				TCRBJ01-02*01	TCRBJ01	TCRBJ01-02	01				2	2	5	0	3	7	42	56	58	65	68	7	In	VDJ
AGTTCTAAGAAGCTCCTTCTCAGTGACTCTGGCTTCTATCTCTGTGCCTGGAGTCCTCAGGGGATGGGTGGCTACACCTTCGGTTCG	CAWSPQGMGGYTF	2	1.8099875110861736E-5	39	TCRBV30-01*01	TCRBV30	TCRBV30-01	01				TCRBD01-01*01	TCRBD01	TCRBD01-01	01				TCRBJ01-02*01	TCRBJ01	TCRBJ01-02	01				2	3	4	2	5	7	42	54	57	63	68	2	In	VDJ
CAGCGCACACAGCAGGAGGACTCCGCCGTGTATCTCTGTGCCAGCAGCTCGGCCGGGACAGGGGGCCGTGGCTACACCTTCGGTTCG	CASSSAGTGGRGYTF	6	5.42996253325852E-5	45	TCRBV07-08*01	TCRBV07	TCRBV07-08	01				TCRBD01-01*01	TCRBD01	TCRBD01-01	01				TCRBJ01-02*01	TCRBJ01	TCRBJ01-02	01				4	5	0	0	2	7	36	49	54	66	68	6	In	VDJ
AACTCTGACTGTGAGCAACATGAGCCCTGAAGACAGCAGCATATATCTCTGCAGCGTTGACGCCGATCTGGCTACACCTTCGGTTCG		4	3.619975022172347E-5	32	TCRBV29-01*01	TCRBV29	TCRBV29-01	01								TCRBD01,TCRBD02	TCRBD01-01,TCRBD02-01		TCRBJ01-02*01	TCRBJ01	TCRBJ01-02	01				3	4	2	8	2	7	49	60	64	66	68	4	Out	VDJ
AAGATCCAGCCCTCAGAACCCAGGGACTCAGCTGTGTACTTCTGTGCCAGCAGTTTAAGGGGGGTGCCTGGCTACACCTTCGGTTCG	CASSLRGVPGYTF	2	1.8099875110861736E-5	39	TCRBV12	TCRBV12				TCRBV12-03,TCRBV12-04						TCRBD01,TCRBD02	TCRBD01-01,TCRBD02-01		TCRBJ01-02*01	TCRBJ01	TCRBJ01-02	01				2	0	5	1	5	7	42	-1	57	63	68	2	In	VDJ
TCAACTCTGACTGTGAGCAACATGAGCCCTGAAGACAGCAGCATATATCTCTGCAGCGTTGAGGACACTGGCTACACCTTCGGTTCG	CSVEDTGYTF	2	1.8099875110861736E-5	30	TCRBV29-01*01	TCRBV29	TCRBV29-01	01				TCRBD01-01*01	TCRBD01	TCRBD01-01	01				TCRBJ01-02*01	TCRBJ01	TCRBJ01-02	01				3	0	1	6	1	7	51	-1	62	67	68	2	In	VDJ
TGTGAGCAACATGAGCCCTGAAGACAGCAGCATATATCTCTGCAGCGCCCACCGGGCAGGGCGAATTATGGCTACACCTTCGGTTCG		2	1.8099875110861736E-5	41	TCRBV29-01*01	TCRBV29	TCRBV29-01	01				TCRBD01-01*01	TCRBD01	TCRBD01-01	01				TCRBJ01-02*01	TCRBJ01	TCRBJ01-02	01				7	9	4	3	5	5	40	47	56	61	66	2	Out	VDJ
ATCCGGTCCACAAAGCTGGAGGACTCAGCCATGTACTTCTGTGCCAGCAGACAGGGTGAGGTAGTGTATGGCTACACCTTCGGTTCG	CASRQGEVVYGYTF	4	3.619975022172347E-5	42	TCRBV02-01*01	TCRBV02	TCRBV02-01	01				TCRBD01-01*01	TCRBD01	TCRBD01-01	01				TCRBJ01-02*01	TCRBJ01	TCRBJ01-02	01				6	0	3	3	10	5	39	-1	50	56	66	4	In	VDJ
AAGAAGCTCCTTCTCAGTGACTCTGGCTTCTATCTCTGTGCCTGGAGCTTTGGACAGGCCCAAGGGTATGGCTACACCTTCGGTTCG	CAWSFGQAQGYGYTF	2	1.8099875110861736E-5	45	TCRBV30-01*01	TCRBV30	TCRBV30-01	01				TCRBD01-01*01	TCRBD01	TCRBD01-01	01				TCRBJ01-02*01	TCRBJ01	TCRBJ01-02	01				3	4	1	4	8	5	36	47	51	58	66	2	In	VDJ
ATCAATTCCCTGGAGCTTGGTGACTCTGCTGTGTATTTCTGTGCCAGCAGCCTGGCCGGACGAATCTATGGCTACACCTTCGGTTCG	CASSLAGRIYGYTF	7	6.334956288801607E-5	42	TCRBV03	TCRBV03				TCRBV03-01,TCRBV03-02						TCRBD01,TCRBD02	TCRBD01-01,TCRBD02-01		TCRBJ01-02*01	TCRBJ01	TCRBJ01-02	01				4	5	1	7	4	4	39	52	57	61	65	7	In	VDJ
ACTCTGAAGGTGCAGCCTGCAGAACTGGAGGATTCTGGAGTTTATTTCTGTGCCAGCGAAGGAGGCTATGGCTACACCTTCGGTTCG	CASEGGYGYTF	5	4.5249687777154334E-5	33	TCRBV14-01*01	TCRBV14	TCRBV14-01	01				TCRBD02-01*02	TCRBD02	TCRBD02-01	02				TCRBJ01-02*01	TCRBJ01	TCRBJ01-02	01				8	3	10	1	0	4	48	57	60	-1	65	5	In	VDJ
CTGAGTTCTAAGAAGCTCCTTCTCAGTGACTCTGGCTTCTATCTCTGTGCCTGGAGTGACGGCGCCTATGGCTACACCTTCGGTTCG	CAWSDGAYGYTF	2	1.8099875110861736E-5	36	TCRBV30-01*01	TCRBV30	TCRBV30-01	01								TCRBD01,TCRBD02	TCRBD01-01,TCRBD02-01		TCRBJ01-02*01	TCRBJ01	TCRBJ01-02	01				1	2	9	0	2	4	45	58	60	63	65	2	In	VDJ
GTGAGCAACATGAGCCCTGAAGACAGCAGCATATATCTCTGCAGCGTTGAAGTGGGACAAGGAACCTATGGCTACACCTTCGGTTCG	CSVEVGQGTYGYTF	2	1.8099875110861736E-5	42	TCRBV29-01*01	TCRBV29	TCRBV29-01	01				TCRBD01-01*01	TCRBD01	TCRBD01-01	01				TCRBJ01-02*01	TCRBJ01	TCRBJ01-02	01				1	1	0	6	6	4	39	52	53	59	65	2	In	VDJ
TCTAAGAAGCTCCTTCTCAGTGACTCTGGCTTCTATCTCTGTGCCTGGAGTGTCCCAGGGATGGACTATGGCTACACCTTCGGTTCG	CAWSVPGMDYGYTF	4	3.619975022172347E-5	42	TCRBV30-01*01	TCRBV30	TCRBV30-01	01				TCRBD01-01*01	TCRBD01	TCRBD01-01	01				TCRBJ01-02*01	TCRBJ01	TCRBJ01-02	01				0	2	4	3	4	3	39	53	55	60	64	4	In	VDJ
ATGAGCTCCTTGGAGCTGGGGGACTCAGCCCTGTACTTCTGTGCCAGCAGCTTAGGGACAGGGGACTATGGCTACACCTTCGGTTCG	CASSLGTGDYGYTF	11	9.954931310973954E-5	42	TCRBV13-01*01	TCRBV13	TCRBV13-01	01				TCRBD01-01*01	TCRBD01	TCRBD01-01	01				TCRBJ01-02*01	TCRBJ01	TCRBJ01-02	01				0	0	2	2	0	3	39	-1	56	-1	64	11	In	VDJ
ATCCAGCGCACACAGCAGGAGGACTCGGCCGTGTATCTCTGTGCCAGCAGCTTCCGGGACAGTAACTATGGCTACACCTTCGGTTCG	CASSFRDSNYGYTF	5	4.5249687777154334E-5	42	TCRBV07-02*01	TCRBV07	TCRBV07-02	01				TCRBD01-01*01	TCRBD01	TCRBD01-01	01				TCRBJ01-02*01	TCRBJ01	TCRBJ01-02	01				3	2	0	5	0	1	39	53	55	-1	62	5	In	VDJ
TCTAAGAAGCTCCTTCTCAGTGACTCTGGCTTCTATCTCTGTGCCTGGAGTCTCGTGGTTACTAACTATGGCTACACCTTCGGTTCG	CAWSLVVTNYGYTF	2	1.8099875110861736E-5	42	TCRBV30-01*01	TCRBV30	TCRBV30-01	01								TCRBD01,TCRBD02	TCRBD01-01,TCRBD02-01		TCRBJ01-02*01	TCRBJ01	TCRBJ01-02	01				2	5	0	10	3	0	39	51	56	58	61	2	In	VDJ
CTGGAGTCTGCCAGGCCCTCACATACCTCTCAGTACCTCTGTGCCAGCAGTGAATACCCAGGGAACTATGGCTACACCTTCGGTTCG	CASSEYPGNYGYTF	4	3.619975022172347E-5	42	TCRBV25-01*01	TCRBV25	TCRBV25-01	01				TCRBD01-01*01	TCRBD01	TCRBD01-01	01				TCRBJ01-02*01	TCRBJ01	TCRBJ01-02	01				0	2	4	3	0	2	39	56	58	-1	63	4	In	VDJ
AGTTCTAAGAAGCTCCTTCTCAGTGACTCTGGCTTCTATCTCTGTGCCTGGAGCGGGGGCGCGAACTATGGCTACACCTTCGGTTCG	CAWSGGANYGYTF	2	1.8099875110861736E-5	39	TCRBV30-01*01	TCRBV30	TCRBV30-01	01								TCRBD01,TCRBD02	TCRBD01-01,TCRBD02-01		TCRBJ01-02*01	TCRBJ01	TCRBJ01-02	01				3	1	6	0	3	2	42	53	54	60	63	2	In	VDJ
GTGAGCAACATGAGCCCTGAAGACAGCAGCATATATCTCTGCAGCGTTGAGGAAGGACAGGGTGAGGATGGCTACACCTTCGGTTCG	CSVEEGQGEDGYTF	2	1.8099875110861736E-5	42	TCRBV29-01*01	TCRBV29	TCRBV29-01	01				TCRBD01-01*01	TCRBD01	TCRBD01-01	01				TCRBJ01-02*01	TCRBJ01	TCRBJ01-02	01				3	4	1	3	5	6	39	50	54	62	67	2	In	VDJ
AAGAAGCTCCTTCTCAGTGACTCTGGCTTCTATCTCTGTGCCTGGGCAAAAGGGACAGGGGTTAAGGATGGCTACACCTTCGGTTCG	CAWAKGTGVKDGYTF	2	1.8099875110861736E-5	45	TCRBV30-01*01	TCRBV30	TCRBV30-01	01				TCRBD01-01*01	TCRBD01	TCRBD01-01	01				TCRBJ01-02*01	TCRBJ01	TCRBJ01-02	01				5	6	0	2	6	6	36	45	51	61	67	2	In	VDJ
CTCTGAAGATCCAGCCCTCAGAACCCAGGGACTCAGCTGTGTACTTCTGTGCCAGCAGTTTAATCCGGCGGCTACACCTTCGGTTCG		2	1.8099875110861736E-5	34	TCRBV12	TCRBV12				TCRBV12-03,TCRBV12-04						TCRBD01,TCRBD02	TCRBD01-01,TCRBD02-01		TCRBJ01-02*01	TCRBJ01	TCRBJ01-02	01				2	4	9	0	0	8	47	62	66	-1	69	2	Out	VDJ
AAGAAGCTCCTTCTCAGTGACTCTGGCTTCTATCTCTGTGCCTGGAGGATGGCAGGGGGCGCCTCCGGAGGCTACACCTTCGGTTCG	CAWRMAGGASGGYTF	2	1.8099875110861736E-5	45	TCRBV30-01*01	TCRBV30	TCRBV30-01	01				TCRBD01-01*01	TCRBD01	TCRBD01-01	01				TCRBJ01-02*01	TCRBJ01	TCRBJ01-02	01				3	5	4	0	9	8	36	47	52	60	69	2	In	VDJ
ACTCTGAAGATCCAGCCCTCAGAACCCAGGGACTCAGCTGTGTACTTCTGTGCCAGCAGTTTGGTAGGTCGCTACACCTTCGGTTCG	CASSLVGRYTF	2	1.8099875110861736E-5	33	TCRBV12	TCRBV12				TCRBV12-03,TCRBV12-04						TCRBD01,TCRBD02	TCRBD01-01,TCRBD02-01		TCRBJ01-02*01	TCRBJ01	TCRBJ01-02	01				3	3	5	4	2	9	48	62	65	68	70	2	In	VDJ
TTCATCCTGAGTTCTAAGAAGCTCCTTCTCAGTGACTCTGGCTTCTATCTCTGTGCCTGGAGATTGAGGAGCTACACCTTCGGTTCG	CAWRLRSYTF	6	5.42996253325852E-5	30	TCRBV30-01*01	TCRBV30	TCRBV30-01	01				TCRBD02-01*02	TCRBD02	TCRBD02-01	02				TCRBJ01-02*01	TCRBJ01	TCRBJ01-02	01				3	3	11	1	1	9	51	62	65	69	70	6	In	VDJ
AGGCTGCTGTCGGCTGCTCCCTCCCAGACATCTGTGTACTTCTGTGCCAGCAGAAGGGCAGGGGCACATGGGCAGTACTTCGGGCCG	CASRRAGAHGQYF	3	2.71498126662926E-5	39	TCRBV06-05*01	TCRBV06	TCRBV06-05	01				TCRBD01-01*01	TCRBD01	TCRBD01-01	01				TCRBJ02-07*01	TCRBJ02	TCRBJ02-07	01				6	5	4	2	7	9	42	53	58	64	71	3	In	VDJ
ATCCTGAGTTCTAAGAAGCTCCTTCTCAGTGACTCTGGCTTCTATCTCTGTGCCTGGCAAACCGTGGGGGAGCAGTACTTCGGGCCG	CAWQTVGEQYF	1	9.049937555430868E-6	33	TCRBV30-01*01	TCRBV30	TCRBV30-01	01								TCRBD01,TCRBD02	TCRBD01-01,TCRBD02-01		TCRBJ02-07*01	TCRBJ02	TCRBJ02-07	01				5	8	6	2	0	7	48	57	65	-1	69	1	In	VDJ
AATGTGAACGCCTTGGAGCTGGACGACTCGGCCCTGTATCTCTGTGCCAGCAGTCTTAGCGGGGGCGGCGAGCAGTACTTCGGGCCG	CASSLSGGGEQYF	8	7.239950044344695E-5	39	TCRBV05-04*01	TCRBV05	TCRBV05-04	01				TCRBD02-01*01	TCRBD02	TCRBD02-01	01				TCRBJ02-07*01	TCRBJ02	TCRBJ02-07	01				5	3	5	2	3	6	42	53	56	65	68	8	In	VDJ
CAACTCTGACTGTGAGCAACATGAGCCCTGAAGACAGCAGCATATATCTCTGCAGCGTTGTTAGGGCGCGAGCAGTACTTCGGGCCG		2	1.8099875110861736E-5	31	TCRBV29-01*01	TCRBV29	TCRBV29-01	01								TCRBD01,TCRBD02	TCRBD01-01,TCRBD02-01		TCRBJ02-07*01	TCRBJ02	TCRBJ02-07	01				4	2	5	3	2	6	50	60	62	66	68	2	Out	VDJ
ACTCTGAAGATCCAGCGCACACAGCAGGAGGACTCCGCCGTGTATCTCTGTGCCAGCAGCTTAGGACGCGAGCAGTACTTCGGGCCG	CASSLGREQYF	6	5.42996253325852E-5	33	TCRBV07-08*01	TCRBV07	TCRBV07-08	01								TCRBD01,TCRBD02	TCRBD01-01,TCRBD02-01		TCRBJ02-07*01	TCRBJ02	TCRBJ02-07	01				1	0	2	7	1	6	48	-1	64	67	68	6	In	VDJ
AAGATCCAGCGCACACAGCAGGAGGACTCCGCCGTGTATCTCTGTGCCAGCAGCTTAGCAGGGTTGGCCGAGCAGTACTTCGGGCCG	CASSLAGLAEQYF	4	3.619975022172347E-5	39	TCRBV07-08*01	TCRBV07	TCRBV07-08	01								TCRBD01,TCRBD02	TCRBD01-01,TCRBD02-01		TCRBJ02-07*01	TCRBJ02	TCRBJ02-07	01				0	0	5	3	5	6	42	-1	59	63	68	4	In	VDJ
TCTAAGAAGCTCCTTCTCAGTGACTCTGGCTTCTATCTCTGTGCCTGGAGTAACATAGTTGGGGGGACCGAGCAGTACTTCGGGCCG	CAWSNIVGGTEQYF	1	9.049937555430868E-6	42	TCRBV30-01*01	TCRBV30	TCRBV30-01	01				TCRBD02-01*01	TCRBD02	TCRBD02-01	01				TCRBJ02-07*01	TCRBJ02	TCRBJ02-07	01				2	9	9	1	2	6	39	51	60	66	68	1	In	VDJ
CTGTCGGCTGCTCCCTCCCAGACATCTGTGTACTTCTGTGCCAGCAGTTACAAAGGGACAGGGGTCTACGAGCAGTACTTCGGGCCG	CASSYKGTGVYEQYF	3	2.71498126662926E-5	45	TCRBV06-05*01	TCRBV06	TCRBV06-05	01				TCRBD01-01*01	TCRBD01	TCRBD01-01	01				TCRBJ02-07*01	TCRBJ02	TCRBJ02-07	01				2	3	0	2	1	3	36	51	54	64	65	3	In	VDJ
GTGACCAGTGCCCATCCTGAAGACAGCAGCTTCTACATCTGCAGTGCGGCGGGCCAGGACAGGGTCTACGAGCAGTACTTCGGGCCG	CSAAGQDRVYEQYF	3	2.71498126662926E-5	42	TCRBV20	TCRBV20				TCRBV20-01,TCRBV20-or09_02		TCRBD01-01*01	TCRBD01	TCRBD01-01	01				TCRBJ02-07*01	TCRBJ02	TCRBJ02-07	01				6	9	1	3	1	3	39	47	56	64	65	3	In	VDJ
CTTCACCTACACGCCCTGCAGCCAGAAGACTCAGCCCTGTATCTCTGCGCCAGCAGCCAAGGAGTCTACGAGCAGTACTTCGGGCCG	CASSQGVYEQYF	6	5.42996253325852E-5	36	TCRBV04-01*01	TCRBV04	TCRBV04-01	01				TCRBD02-01*02	TCRBD02	TCRBD02-01	02				TCRBJ02-07*01	TCRBJ02	TCRBJ02-07	01				1	0	11	2	1	3	45	-1	61	64	65	6	In	VDJ
CCTGAGTTCTAAGAAGCTCCTTCTCAGTGACTCTGGCTTCTATCTCTACCCAAATGGGACATAGGCTACGAGCAGTACTTCGGGCCG		1	9.049937555430868E-6	35	TCRBV30-01*01	TCRBV30	TCRBV30-01	01				TCRBD01-01*01	TCRBD01	TCRBD01-01	01				TCRBJ02-07*01	TCRBJ02	TCRBJ02-07	01				13	8	0	6	4	3	46	47	55	61	65	1	Out	VDJ
TCTAAGAAGCTCCTTCTCAGTGACTCTGGCTTCTATCTCTGTGCCTGGAGCACGGACAGGGGGCGCTACGAGCAGTACTTCGGGCCG	CAWSTDRGRYEQYF	1	9.049937555430868E-6	42	TCRBV30-01*01	TCRBV30	TCRBV30-01	01				TCRBD01-01*01	TCRBD01	TCRBD01-01	01				TCRBJ02-07*01	TCRBJ02	TCRBJ02-07	01				3	3	1	0	1	3	39	50	53	64	65	1	In	VDJ
ACTGTGAGCAACATGAGCCCTGAAGACAGCAGCATATATCTCTGCAGCGTGGAGGACAGAGAGAGCTACGAGCAGTACTTCGGGCCG	CSVEDRESYEQYF	2	1.8099875110861736E-5	39	TCRBV29-01*01	TCRBV29	TCRBV29-01	01				TCRBD01-01*01	TCRBD01	TCRBD01-01	01				TCRBJ02-07*01	TCRBJ02	TCRBJ02-07	01				6	3	1	5	6	3	42	50	53	59	65	2	In	VDJ
AGCAACATGAGCCCTGAAGACAGCAGCATATATCTCTGCAGCGTTGAAGATCCTACAGGTGTCTCCTACGAGCAGTACTTCGGGCCG	CSVEDPTGVSYEQYF	2	1.8099875110861736E-5	45	TCRBV29-01*01	TCRBV29	TCRBV29-01	01				TCRBD01-01*01	TCRBD01	TCRBD01-01	01				TCRBJ02-07*01	TCRBJ02	TCRBJ02-07	01				0	4	3	4	3	0	36	50	54	59	62	2	In	VDJ
TCTAAGAAGCTCCTTCTCAGTGACTCTGGCTTCTATCTCTGTGCCTGGAGTAAGGCAGGGGTCTCCTACGAGCAGTACTTCGGGCCG	CAWSKAGVSYEQYF	4	3.619975022172347E-5	42	TCRBV30-01*01	TCRBV30	TCRBV30-01	01				TCRBD01-01*01	TCRBD01	TCRBD01-01	01				TCRBJ02-07*01	TCRBJ02	TCRBJ02-07	01				2	4	4	2	1	0	39	51	55	61	62	4	In	VDJ
GCAGCCAGAAGACTCAGCCCTGTATCTCTGCGCCAGCAGCCAAGAGGGGGACAGGGAGAGAGCTCCTACGAGCAGTACTTCGGGCCG		5	4.5249687777154334E-5	53	TCRBV04-01*01	TCRBV04	TCRBV04-01	01				TCRBD01-01*01	TCRBD01	TCRBD01-01	01				TCRBJ02-07*01	TCRBJ02	TCRBJ02-07	01				0	2	0	3	6	0	28	45	47	56	62	5	Out	VDJ
GCTCTCTGGAGCTGGGGGACTCAGCTTTGTATTTCTGTGCCAGCACCGCGGTGGACAGACAGCTCCTACGAGCAGTACTTCGGGCCG		5	4.5249687777154334E-5	46	TCRBV09-01	TCRBV09	TCRBV09-01				01,02	TCRBD01-01*01	TCRBD01	TCRBD01-01	01				TCRBJ02-07*01	TCRBJ02	TCRBJ02-07	01				6	7	1	5	4	0	35	45	52	58	62	5	Out	VDJ
TGACCAGTGCCCATCCTGAAGACAGCAGCTTCTACATCTGCAGTGCCCTAAGGGGCCTCGAACTCCTACGAGCAGTACTTCGGGCCG		3	2.71498126662926E-5	43	TCRBV20	TCRBV20				TCRBV20-01,TCRBV20-or09_02		TCRBD01-01*01	TCRBD01	TCRBD01-01	01				TCRBJ02-07*01	TCRBJ02	TCRBJ02-07	01				6	4	5	2	7	0	38	46	50	55	62	3	Out	VDJ
ATCCTGAGTTCTAAGAAGCTCCTTCTCAGTGACTCTGGCTTCTATCTCTGTGCCTGGATGAGAGCCTACGAGCAGTACTTCGGGCCG	CAWMRAYEQYF	1	9.049937555430868E-6	33	TCRBV30-01*01	TCRBV30	TCRBV30-01	01				TCRBD02-01*02	TCRBD02	TCRBD02-01	02				TCRBJ02-07*01	TCRBJ02	TCRBJ02-07	01				4	1	11	2	2	2	48	58	59	62	64	1	In	VDJ
CTGACCCTGGAGTCTGCCAGGCCCTCACATACCTCTCAGTACCTCTGTGCCAGCAGTGATTTCCCCTACGAGCAGTACTTCGGGCCG	CASSDFPYEQYF	2	1.8099875110861736E-5	36	TCRBV25-01*01	TCRBV25	TCRBV25-01	01											TCRBJ02-07*01	TCRBJ02	TCRBJ02-07	01				3	0	0	0	5	2	45	-1	-1	59	64	2	In	VJ
AAGAAGCTCCTTCTCAGTGACTCTGGCTTCTATCTCTGTGCCTGGAGTGAAGGGACAGGGATCCCCTACGAGCAGTACTTCGGGCCG	CAWSEGTGIPYEQYF	3	2.71498126662926E-5	45	TCRBV30-01*01	TCRBV30	TCRBV30-01	01				TCRBD01-01*01	TCRBD01	TCRBD01-01	01				TCRBJ02-07*01	TCRBJ02	TCRBJ02-07	01				1	2	0	3	4	2	36	49	51	60	64	3	In	VDJ
CTGGAGTCGCCCAGCCCCAACCAGACCTCTCTGTACTTCTGTGCCAGCAGTTCGGGACTAGCTACCTACGAGCAGTACTTCGGGCCG	CASSSGLATYEQYF	6	5.42996253325852E-5	42	TCRBV27-01*01	TCRBV27	TCRBV27-01	01				TCRBD02-01	TCRBD02	TCRBD02-01				01,02	TCRBJ02-07*01	TCRBJ02	TCRBJ02-07	01				4	1	0	7	2	2	39	52	53	62	64	6	In	VDJ
GTTCTAAGAAGCTCCTTCTCAGTGACTCTGGCTTCTATCTCTGTGCCTGGCTTTTTCGGACAGACCTACGAGCAGTACTTCGGGCCG		1	9.049937555430868E-6	40	TCRBV30-01*01	TCRBV30	TCRBV30-01	01				TCRBD01-01*01	TCRBD01	TCRBD01-01	01				TCRBJ02-07*01	TCRBJ02	TCRBJ02-07	01				5	7	1	5	1	2	41	50	57	63	64	1	Out	VDJ
GAGTCCGCTACCAGCTCCCAGACATCTGTGTACTTCTGTGCCATCAGTTCCGGGGCCGCGGGCACCTACGAGCAGTACTTCGGGCCG	CAISSGAAGTYEQYF	4	3.619975022172347E-5	45	TCRBV10-03*01	TCRBV10	TCRBV10-03	01								TCRBD01,TCRBD02	TCRBD01-01,TCRBD02-01		TCRBJ02-07*01	TCRBJ02	TCRBJ02-07	01				5	3	7	0	8	2	36	48	51	56	64	4	In	VDJ
ATCCAGCCCTCAGAACCCAGGGACTCAGCTGTGTACTTCTGTGCCAGCAGTACCTCGGGTCTAACCTACGAGCAGTACTTCGGGCCG	CASSTSGLTYEQYF	4	3.619975022172347E-5	42	TCRBV12	TCRBV12				TCRBV12-03,TCRBV12-04		TCRBD02-01	TCRBD02	TCRBD02-01				01,02	TCRBJ02-07*01	TCRBJ02	TCRBJ02-07	01				5	4	8	4	5	2	39	51	55	59	64	4	In	VDJ
GTGACCAGTGCCCATCCTGAAGACAGCAGCTTCTACATCTGCAGTGCTAGAGATCTCAGGGGGGACGACGAGCAGTACTTCGGGCCG	CSARDLRGDDEQYF	3	2.71498126662926E-5	42	TCRBV20	TCRBV20				TCRBV20-01,TCRBV20-or09_02		TCRBD01-01*01	TCRBD01	TCRBD01-01	01				TCRBJ02-07*01	TCRBJ02	TCRBJ02-07	01				0	3	4	1	4	5	39	53	56	63	67	3	In	VDJ
ACTGTGAGCAACATGAGCCCTGAAGACAGCAGCATATATCTCTGCAGCGTTGAAGGGCTAGCGGGAGACGAGCAGTACTTCGGGCCG	CSVEGLAGDEQYF	2	1.8099875110861736E-5	39	TCRBV29-01*01	TCRBV29	TCRBV29-01	01				TCRBD02-01*02	TCRBD02	TCRBD02-01	02				TCRBJ02-07*01	TCRBJ02	TCRBJ02-07	01				1	2	4	2	0	5	42	55	57	-1	67	2	In	VDJ
ATCCTGAGTTCTAAGAAGCTCCTTCTCAGTGACTCTGGCTTCTATCTCTGTGCCTGGAGTCAGGGTGGAGAGCAGTACTTCGGGCCG	CAWSQGGEQYF	1	9.049937555430868E-6	33	TCRBV30-01*01	TCRBV30	TCRBV30-01	01				TCRBD01-01*01	TCRBD01	TCRBD01-01	01				TCRBJ02-07*01	TCRBJ02	TCRBJ02-07	01				2	0	4	3	4	7	48	-1	60	65	69	1	In	VDJ
CTGAGTTCTAAGAAGCTCCTTCTCAGTGACTCTGGCTTCTATCTCTGTGCCTTGTCCCCGCCTGGAAACACCATATATTTTGGAGAG	CALSPPGNTIYF	2	1.8099875110861736E-5	36	TCRBV30-01*01	TCRBV30	TCRBV30-01	01								TCRBD01,TCRBD02	TCRBD01-01,TCRBD02-01		TCRBJ01-03*01	TCRBJ01	TCRBJ01-03	01				7	7	10	0	0	2	45	52	59	-1	61	2	In	VDJ
GTGAGCAACATGAGCCCTGAAGACAGCAGCATATATCTCTGCAGCGTTGAAGATAGCTCTGGGGCCAAAGTCCTGACTTTCGGGGCC	CSVEDSSGAKVLTF	2	1.8099875110861736E-5	42	TCRBV29-01*01	TCRBV29	TCRBV29-01	01				TCRBD01-01*01	TCRBD01	TCRBD01-01	01				TCRBJ02-06*01	TCRBJ02	TCRBJ02-06	01				0	7	7	0	4	13	39	53	60	65	69	2	In	VDJ
CTGAGTTCTAAGAAGCTCCTTCTCAGTGACTCTGGCTTCTATCTCTGTGCCTGGAGCCCGGGTAATTCACCCCTCCACTTTGGGAAC	CAWSPGNSPLHF	2	1.8099875110861736E-5	36	TCRBV30-01*01	TCRBV30	TCRBV30-01	01				TCRBD02-01	TCRBD02	TCRBD02-01				01,02	TCRBJ01-06*01	TCRBJ01	TCRBJ01-06	01				3	2	8	4	0	6	45	56	58	-1	62	2	In	VDJ
AAGAAGCTCCTTCTCAGTGACTCTGGCTTCTATCTCTGTGCCTGGAGCGGCGGGACGGGATATAATTCACCCCTCCACTTTGGGAAC	CAWSGGTGYNSPLHF	2	1.8099875110861736E-5	45	TCRBV30-01*01	TCRBV30	TCRBV30-01	01				TCRBD02-01*02	TCRBD02	TCRBD02-01	02				TCRBJ01-06*01	TCRBJ01	TCRBJ01-06	01				3	2	7	3	5	4	36	47	49	55	60	2	In	VDJ
ATGTGGTCGCACTGCAGCAAGAAGACTCAGCTGCGTATCTCTGCACCAGCAGCCAAGATAAGGGCCTAACCCCTCCACTTTGGGAAC		3	2.71498126662926E-5	40	TCRBV01-01*01	TCRBV01	TCRBV01-01	01								TCRBD01,TCRBD02	TCRBD01-01,TCRBD02-01		TCRBJ01-06*01	TCRBJ01	TCRBJ01-06	01				0	2	5	3	4	12	41	58	60	64	68	3	Out	VDJ
CTCCTTCTCAGTGACTCTGGCTTCTATCTCTGTGCCTGGAGTAGTCGATTAGGTAGAGGGGAGAGGCAACCCCTCCACTTTGGGAAC	CAWSSRLGRGERQPLHF	2	1.8099875110861736E-5	51	TCRBV30-01*01	TCRBV30	TCRBV30-01	01								TCRBD01,TCRBD02	TCRBD01-01,TCRBD02-01		TCRBJ01-06*01	TCRBJ01	TCRBJ01-06	01				2	14	5	2	7	12	30	42	56	61	68	2	In	VDJ
ACCTTGGAGATCCAGCGCACAGAGCAGGGGGACTCGGCCATGTATCTCTGTGCCAGCAGCTTACAGGTAACCCTCCACTTTGGGAAC	CASSLQVTLHF	7	6.334956288801607E-5	33	TCRBV07-09	TCRBV07	TCRBV07-09				01,03	TCRBD01-01*01	TCRBD01	TCRBD01-01	01				TCRBJ01-06*01	TCRBJ01	TCRBJ01-06	01				2	0	4	4	3	14	48	-1	63	67	70	7	In	VDJ
CTGAGTTCTAAGAAGCTCCTTCTCAGTGACTCTGGCTTCTATCTCTGTGCCTGGATCCCCAATACGGCTGAGCAGTTCTTCGGGCCA	CAWIPNTAEQFF	3	2.71498126662926E-5	36	TCRBV30-01*01	TCRBV30	TCRBV30-01	01								TCRBD01,TCRBD02	TCRBD01-01,TCRBD02-01		TCRBJ02-01*01	TCRBJ02	TCRBJ02-01	01				4	10	9	0	0	9	45	55	65	-1	68	3	In	VDJ
CTACACACCCTGCAGCCAGAAGACTCGGCCCTGTATCTCTGTGCCAGCAGCCCGAATGAGGACTCCAATGAGCAGTTCTTCGGGCCA	CASSPNEDSNEQFF	4	3.619975022172347E-5	42	TCRBV04-02*01	TCRBV04	TCRBV04-02	01				TCRBD02-01	TCRBD02	TCRBD02-01				01,02	TCRBJ02-01*01	TCRBJ02	TCRBJ02-01	01				4	7	1	10	1	6	39	52	59	64	65	4	In	VDJ
AAGAAGCTCCTTCTCAGTGACTCTGGCTTCTATCTCTGTGCCTGGAGTGTGGTGGGATATACCTACAATGAGCAGTTCTTCGGGCCA	CAWSVVGYTYNEQFF	2	1.8099875110861736E-5	45	TCRBV30-01*01	TCRBV30	TCRBV30-01	01								TCRBD01,TCRBD02	TCRBD01-01,TCRBD02-01		TCRBJ02-01*01	TCRBJ02	TCRBJ02-01	01				0	3	0	8	4	2	36	50	53	57	61	2	In	VDJ
GTGAGCAACATGAGCCCTGAAGACAGCAGCATATATCTCTGCAGCGTTGGGGGACAGGGAACCTACAATGAGCAGTTCTTCGGGCCA	CSVGGQGTYNEQFF	2	1.8099875110861736E-5	42	TCRBV29-01*01	TCRBV29	TCRBV29-01	01				TCRBD01-01*01	TCRBD01	TCRBD01-01	01				TCRBJ02-01*01	TCRBJ02	TCRBJ02-01	01				4	1	0	3	2	2	39	49	50	59	61	2	In	VDJ
AAGAAGCTCCTTCTCAGTGACTCTGGCTTCTATCTCTGTGCCTGGGCCCGGGACACGGGGAGGTCCGCGACCCAGTACTTCGGGCCA	CAWARDTGRSATQYF	3	2.71498126662926E-5	45	TCRBV30-01*01	TCRBV30	TCRBV30-01	01								TCRBD01,TCRBD02	TCRBD01-01,TCRBD02-01		TCRBJ02-05*01	TCRBJ02	TCRBJ02-05	01				5	4	0	6	13	7	36	45	49	55	68	3	In	VDJ
ATCCAGCCCTCAGAACCCAGGGACTCAGCTGTGTACTTCTGTGCCAGCAGTGGTAGCGGGAGAGGGGAGACCCAGTACTTCGGGCCA	CASSGSGRGETQYF	2	1.8099875110861736E-5	42	TCRBV12	TCRBV12				TCRBV12-03,TCRBV12-04		TCRBD02-01*02	TCRBD02	TCRBD02-01	02				TCRBJ02-05*01	TCRBJ02	TCRBJ02-05	01				5	2	5	2	4	5	39	51	53	62	66	2	In	VDJ
ACTGTGAGCAACATGAGCCCTGAAGACAGCAGCATATATCTCTGCAGCTCCGCTCTGACCCGGGGAGAGACCCAGTACTTCGGGCCA	CSSALTRGETQYF	2	1.8099875110861736E-5	39	TCRBV29-01*01	TCRBV29	TCRBV29-01	01				TCRBD02-01*01	TCRBD02	TCRBD02-01	01				TCRBJ02-05*01	TCRBJ02	TCRBJ02-05	01				8	12	8	3	0	4	42	48	60	-1	65	2	In	VDJ
CAATTCCCTGGAGCTTGGTGACTCTGCTGTGTATTTCTGTGCCAGCACTCGGGACGGGGGGTAGCAGAGACCCAGTACTTCGGGCCA		7	6.334956288801607E-5	44	TCRBV03	TCRBV03				TCRBV03-01,TCRBV03-02		TCRBD02-01*01	TCRBD02	TCRBD02-01	01				TCRBJ02-05*01	TCRBJ02	TCRBJ02-05	01				7	7	8	1	4	4	37	47	54	61	65	7	Out	VDJ
ACAGTGACCAGTGCCCATCCTGAAGACAGCAGCTTCTACATCTGCAGTGCTAGAAAACTAGCGGAAGAGACCCAGTACTTCGGGCCA	CSARKLAEETQYF	5	4.5249687777154334E-5	39	TCRBV20	TCRBV20				TCRBV20-01,TCRBV20-or09_02		TCRBD02-01	TCRBD02	TCRBD02-01				01,02	TCRBJ02-05*01	TCRBJ02	TCRBJ02-05	01				2	2	3	5	0	3	42	54	56	-1	64	5	In	VDJ
GCCTTGTTGCTGGGGGACTCGGCCCTCTATCTCTGTGCCAGCAGCTTGGTCATGCGGGGGAGCGAAGAGACCCAGTACTTCGGGCCA	CASSLVMRGSEETQYF	3	2.71498126662926E-5	48	TCRBV05-06*01	TCRBV05	TCRBV05-06	01				TCRBD02-01*01	TCRBD02	TCRBD02-01	01				TCRBJ02-05*01	TCRBJ02	TCRBJ02-05	01				0	4	7	2	4	3	33	49	53	60	64	3	In	VDJ
CTGACTGTGAGCAACATGAGCCCTGAAGACAGCAGCATATATCTCTGCAGCGTTACCATTTCTCAAGAGACCCAGTACTTCGGGCCA	CSVTISQETQYF	2	1.8099875110861736E-5	36	TCRBV29-01*01	TCRBV29	TCRBV29-01	01								TCRBD01,TCRBD02	TCRBD01-01,TCRBD02-01		TCRBJ02-05*01	TCRBJ02	TCRBJ02-05	01				5	0	3	7	7	2	45	-1	54	56	63	2	In	VDJ
ACTGTGAGCAACATGAGCCCTGAAGACAGCAGCATATATCTCTGCAGCGTCGATGGGAGAAACCAAGAGACCCAGTACTTCGGGCCA	CSVDGRNQETQYF	2	1.8099875110861736E-5	39	TCRBV29-01*01	TCRBV29	TCRBV29-01	01				TCRBD02-01*02	TCRBD02	TCRBD02-01	02				TCRBJ02-05*01	TCRBJ02	TCRBJ02-05	01				6	4	9	2	2	0	42	50	54	59	61	2	In	VDJ
TCGGCTGCTCCCTCCCAGACATCTGTGTACTTCTGTGCCAGCAGTTCCGGCCGACTAGCGGGACAAGAGACCCAGTACTTCGGGCCA	CASSSGRLAGQETQYF	3	2.71498126662926E-5	48	TCRBV06-05*01	TCRBV06	TCRBV06-05	01				TCRBD02-01*02	TCRBD02	TCRBD02-01	02				TCRBJ02-05*01	TCRBJ02	TCRBJ02-05	01				4	6	2	3	0	2	33	46	52	-1	63	3	In	VDJ
CTGACTGTGAGCAACATGAGCCCTGAAGACAGCAGCATATATCTCTGCAGCGTTATCACTAGCGGCATTACGCAGTATTTTGGCCCA	CSVITSGITQYF	2	1.8099875110861736E-5	36	TCRBV29-01*01	TCRBV29	TCRBV29-01	01				TCRBD02-01	TCRBD02	TCRBD02-01				01,02	TCRBJ02-03*01	TCRBJ02	TCRBJ02-03	01				5	3	3	5	3	8	45	54	57	65	68	2	In	VDJ
CTGAGTTCTAAGAAGCTCCTTCTCAGTGACTCTGGCTTCTATCTCTGTGCCTGGAGTCCCAGTGGACGTACGCAGTATTTTGGCCCA	CAWSPSGRTQYF	2	1.8099875110861736E-5	36	TCRBV30-01*01	TCRBV30	TCRBV30-01	01								TCRBD01,TCRBD02	TCRBD01-01,TCRBD02-01		TCRBJ02-03*01	TCRBJ02	TCRBJ02-03	01				2	6	1	7	1	8	45	57	63	67	68	2	In	VDJ
AAGAAGCTCCTTCTCAGTGACTCTGGCTTCTATCTCTGTGCCTGGACACGACTAGCGGGAGGGCCGGATACGCAGTATTTTGGCCCA	CAWTRLAGGPDTQYF	2	1.8099875110861736E-5	45	TCRBV30-01*01	TCRBV30	TCRBV30-01	01				TCRBD02-01*02	TCRBD02	TCRBD02-01	02				TCRBJ02-03*01	TCRBJ02	TCRBJ02-03	01				4	3	2	0	3	6	36	46	49	63	66	2	In	VDJ
TCTAAGAAGCTCCTTCTCAGTGACTCTGGCTTCTATCTCTGTGCCTGGAGTAAACGGGGTGGCCCAGATACGCAGTATTTTGGCCCA	CAWSKRGGPDTQYF	2	1.8099875110861736E-5	42	TCRBV30-01*01	TCRBV30	TCRBV30-01	01				TCRBD02-01*01	TCRBD02	TCRBD02-01	01				TCRBJ02-03*01	TCRBJ02	TCRBJ02-03	01				2	3	8	3	5	4	39	51	54	59	64	2	In	VDJ
AAGAAGCTCCTTCTCAGTGACTCTGGCTTCTATCTCTGTGCCTGGCGGGGACTAGCGGGAGTCACAGATACGCAGTATTTTGGCCCA	CAWRGLAGVTDTQYF	2	1.8099875110861736E-5	45	TCRBV30-01*01	TCRBV30	TCRBV30-01	01				TCRBD02-01*02	TCRBD02	TCRBD02-01	02				TCRBJ02-03*01	TCRBJ02	TCRBJ02-03	01				5	2	0	2	1	2	36	45	47	61	62	2	In	VDJ
AGTTCTAAGAAGCTCCTTCTCAGTGACTCTGGCTTCTATCTCTGTGCCTGTCGACAAGTCCCCACAGATACGCAGTATTTTGGCCCA	CACRQVPTDTQYF	2	1.8099875110861736E-5	39	TCRBV30-01*01	TCRBV30	TCRBV30-01	01				TCRBD01-01*01	TCRBD01	TCRBD01-01	01				TCRBJ02-03*01	TCRBJ02	TCRBJ02-03	01				6	2	2	6	6	2	42	50	52	56	62	2	In	VDJ
CTGAGTTCTAAGAAGCTCCTTCTCAGTGACTCTGGCTTCTATCTCTGTGCCTGGAGCACAGTAACAGATACGCAGTATTTTGGCCCA	CAWSTVTDTQYF	3	2.71498126662926E-5	36	TCRBV30-01*01	TCRBV30	TCRBV30-01	01				TCRBD01-01*01	TCRBD01	TCRBD01-01	01				TCRBJ02-03*01	TCRBJ02	TCRBJ02-03	01				3	1	3	5	2	3	45	56	57	61	63	3	In	VDJ
AAGAAGCTCCTTCTCAGTGACTCTGGCTTCTATCTCTGTGCCTGGAGCTCCCTGGGGACAGGGGAAGATACGCAGTATTTTGGCCCA	CAWSSLGTGEDTQYF	2	1.8099875110861736E-5	45	TCRBV30-01*01	TCRBV30	TCRBV30-01	01				TCRBD01-01*01	TCRBD01	TCRBD01-01	01				TCRBJ02-03*01	TCRBJ02	TCRBJ02-03	01				3	7	0	2	1	5	36	47	54	64	65	2	In	VDJ
TCTAAGAAGCTCCTCCTCAGTGACTCTGGCTTCTATCTCTGTGCCTGGAGTGTTCTAGGGGGGATCGGGGAGCTGTTTTTTGGAGAA	CAWSVLGGIGELFF	2	1.8099875110861736E-5	42	TCRBV30-01*02	TCRBV30	TCRBV30-01	02								TCRBD01,TCRBD02	TCRBD01-01,TCRBD02-01		TCRBJ02-02*01	TCRBJ02	TCRBJ02-02	01				0	3	5	1	3	7	39	53	56	62	65	2	In	VDJ
CTGAGTTCTAAGAAGCTCCTTCTCAGTGACTCTGGCTTCTATCTCTGTGCCTGGAATCGGGGTTCCGGGGAGCTGTTTTTTGGAGAA	CAWNRGSGELFF	3	2.71498126662926E-5	36	TCRBV30-01*01	TCRBV30	TCRBV30-01	01				TCRBD02-01*01	TCRBD02	TCRBD02-01	01				TCRBJ02-02*01	TCRBJ02	TCRBJ02-02	01				4	2	8	3	2	6	45	55	57	62	64	3	In	VDJ
TCTAAGAAGCTCCTTCTCAGTGACTCTGGCTTCTATCTCTGTGCCTGGATACAGCGGGAGGATACCGGGGAGCTGTTTTTTGGAGAA	CAWIQREDTGELFF	2	1.8099875110861736E-5	42	TCRBV30-01*01	TCRBV30	TCRBV30-01	01				TCRBD02-01*02	TCRBD02	TCRBD02-01	02				TCRBJ02-02*01	TCRBJ02	TCRBJ02-02	01				4	3	6	1	2	5	39	49	52	61	63	2	In	VDJ
AACATGAGCCCTGAAGACAGCAGCATATATCTCTGCAGCGTTGAAGATGGGGACAGGGGGTTGACCGGGGAGCTGTTTTTTGGAGAA	CSVEDGDRGLTGELFF	2	1.8099875110861736E-5	48	TCRBV29-01*01	TCRBV29	TCRBV29-01	01				TCRBD01-01*01	TCRBD01	TCRBD01-01	01				TCRBJ02-02*01	TCRBJ02	TCRBJ02-02	01				0	2	0	1	3	5	33	47	49	60	63	2	In	VDJ
GTGACCAGTGCCCATCCTGAAGACAGCAGCTTCTACATCTGCAGTGCTCGAGGGACATTTCACACCGGGGAGCTGTTTTTTGGAGAA	CSARGTFHTGELFF	4	3.619975022172347E-5	42	TCRBV20	TCRBV20				TCRBV20-01,TCRBV20-or09_02		TCRBD01-01*01	TCRBD01	TCRBD01-01	01				TCRBJ02-02*01	TCRBJ02	TCRBJ02-02	01				1	0	1	6	4	3	39	-1	52	57	61	4	In	VDJ
GAACTAAACCTGAGCTCTCTGGAGCTGGGGGACTCAGCTTTGTATTTCTGTGCCAGCAGCGACGACGGGGAGCTGTTTTTTGGAGAA	CASSDDGELFF	11	9.954931310973954E-5	33	TCRBV09-01	TCRBV09	TCRBV09-01				01,02					TCRBD01,TCRBD02	TCRBD01-01,TCRBD02-01		TCRBJ02-02*01	TCRBJ02	TCRBJ02-02	01				3	2	2	8	0	7	48	61	63	-1	65	11	In	VDJ
CTTCACATCAATTCCCTGGAGCTTGGTGACTCTGCTGTGTATTTCTGTGCCAGCAGCCAAACGGCCTTTTGGGCTTTCTTTGGACAA	CASSQTAFWAFF	6	5.42996253325852E-5	36	TCRBV03	TCRBV03				TCRBV03-01,TCRBV03-02						TCRBD01,TCRBD02	TCRBD01-01,TCRBD02-01		TCRBJ01-01*01	TCRBJ01	TCRBJ01-01	01				2	2	9	0	7	11	45	60	62	65	72	6	In	VDJ
CTGACCTTGTCCACTCTGACAGTGACCAGTGCCCATCCTGAAGACAGCAGCTTCTACATCTGCAGTGTTGGAGCTTTCTTTGGACAA	CSVGAFF	3	2.71498126662926E-5	21	TCRBV20-01*01	TCRBV20	TCRBV20-01	01								TCRBD01,TCRBD02	TCRBD01-01,TCRBD02-01		TCRBJ01-01*01	TCRBJ01	TCRBJ01-01	01				7	2	0	10	0	10	60	67	69	-1	71	3	In	VDJ
TTCATCCTGAGTTCTAAGAAGCTCCTTCTCAGTGACTCTGGCTTCTATCTCTGTGCTTCTTTTTCGGTCGGAGCTTTCTTTGGACAA	CASFSVGAFF	2	1.8099875110861736E-5	30	TCRBV30-01*01	TCRBV30	TCRBV30-01	01				TCRBD02-01	TCRBD02	TCRBD02-01				01,02	TCRBJ01-01*01	TCRBJ01	TCRBJ01-01	01				9	8	8	5	4	10	51	56	64	67	71	2	In	VDJ
GTGAGCAACATGAGCCCTGAAGACAGCAGCATATATCTCTGCAGCGTTGAAGATCGAACAGTAGAGATTGAAGCTTTCTTTGGACAA	CSVEDRTVEIEAFF	2	1.8099875110861736E-5	42	TCRBV29-01*01	TCRBV29	TCRBV29-01	01				TCRBD01-01*01	TCRBD01	TCRBD01-01	01				TCRBJ01-01*01	TCRBJ01	TCRBJ01-01	01				0	4	3	5	7	7	39	53	57	61	68	2	In	VDJ
CAGCCTGCAGAACTGGAGGATTCTGGAGTTTATTTCTGTGCCAGCAGAGGACAGGGAGGGAGAAACCGTGAAGCTTTCTTTGGACAA	CASRGQGGRNREAFF	4	3.619975022172347E-5	45	TCRBV14-01*01	TCRBV14	TCRBV14-01	01				TCRBD01-01*01	TCRBD01	TCRBD01-01	01				TCRBJ01-01*01	TCRBJ01	TCRBJ01-01	01				6	1	1	3	12	7	36	47	48	56	68	4	In	VDJ
AACGCCTTGGAGCTGGACGACTCGGCCCTGTATCTCTGTGCCAGCAGCCCCGGTGGCAGTCAGAACTCTGAAGCTTTCTTTGGACAA	CASSPGGSQNSEAFF	6	5.42996253325852E-5	45	TCRBV05-04*01	TCRBV05	TCRBV05-04	01								TCRBD01,TCRBD02	TCRBD01-01,TCRBD02-01		TCRBJ01-01*01	TCRBJ01	TCRBJ01-01	01				4	8	4	5	8	6	36	48	56	59	67	6	In	VDJ
GTGAACGCCTTGTTGCTGGGGGACTCGGCCCTCTATCTCTGTGCCAGCAGCTTGAGGGGGACCATCGCTGAAGCTTTCTTTGGACAA	CASSLRGTIAEAFF	3	2.71498126662926E-5	42	TCRBV05-06*01	TCRBV05	TCRBV05-06	01				TCRBD01-01*01	TCRBD01	TCRBD01-01	01				TCRBJ01-01*01	TCRBJ01	TCRBJ01-01	01				1	0	5	1	7	6	39	-1	54	60	67	3	In	VDJ
AATGTGAACGCCTTGGAGCTGGACGACTCGGCCCTGTATCTCTGTGCCAGCAGCCGGGAGGGGGAAGCTGAAGCTTTCTTTGGACAA	CASSREGEAEAFF	5	4.5249687777154334E-5	39	TCRBV05-04*01	TCRBV05	TCRBV05-04	01				TCRBD02-01*02	TCRBD02	TCRBD02-01	02				TCRBJ01-01*01	TCRBJ01	TCRBJ01-01	01				4	0	8	0	5	6	42	-1	54	62	67	5	In	VDJ
ACTCTGGAGTCCGCTACCAGCTCCCAGACATCTGTGTACTTCTGTGCCATCAGTGAGTCCGGCGATCCTGAAGCTTTCTTTGGACAA	CAISESGDPEAFF	5	4.5249687777154334E-5	39	TCRBV10-03*01	TCRBV10	TCRBV10-03	01								TCRBD01,TCRBD02	TCRBD01-01,TCRBD02-01		TCRBJ01-01*01	TCRBJ01	TCRBJ01-01	01				0	1	9	0	4	6	42	59	60	63	67	5	In	VDJ
ACTGTGAGCAACATGAGCCCTGAAGACAGCAGCATATATCTCTGCAGCGTTGATGAGCAGGGTTCCCCTGAAGCTTTCTTTGGACAA	CSVDEQGSPEAFF	2	1.8099875110861736E-5	39	TCRBV29-01*01	TCRBV29	TCRBV29-01	01				TCRBD01-01*01	TCRBD01	TCRBD01-01	01				TCRBJ01-01*01	TCRBJ01	TCRBJ01-01	01				3	4	4	3	5	6	42	53	57	62	67	2	In	VDJ
ATGTGAGCACCTTGGAGCTGGGGGACTCGGCCCTTTATCTTTGCGCCAGCAATCAACAGGGGTTTACCTGAAGCTTTCTTTGGACAA		7	6.334956288801607E-5	40	TCRBV05-01*01	TCRBV05	TCRBV05-01	01				TCRBD01-01*01	TCRBD01	TCRBD01-01	01				TCRBJ01-01*01	TCRBJ01	TCRBJ01-01	01				6	4	3	2	5	6	41	51	55	62	67	7	Out	VDJ
AAGATCCAGCCCTCAGAACCCAGGGACTCAGCTGTGTACTTCTGTGCCAGCAGTTTAGGTGGCGGTACTGAAGCTTTCTTTGGACAA	CASSLGGGTEAFF	3	2.71498126662926E-5	39	TCRBV12	TCRBV12				TCRBV12-03,TCRBV12-04		TCRBD02-01	TCRBD02	TCRBD02-01				01,02	TCRBJ01-01*01	TCRBJ01	TCRBJ01-01	01				1	3	7	5	1	5	42	58	61	65	66	3	In	VDJ
TCTAAGAAGCTCCTTCTCAGTGACTCTGGCTTCTATCTCTGTGCCCGCCGGGACAGGGGAGGTTCGACTGAAGCTTTCTTTGGACAA	CARRDRGGSTEAFF	2	1.8099875110861736E-5	42	TCRBV30-01*01	TCRBV30	TCRBV30-01	01				TCRBD01-01*01	TCRBD01	TCRBD01-01	01				TCRBJ01-01*01	TCRBJ01	TCRBJ01-01	01				8	4	0	2	7	5	39	45	49	59	66	2	In	VDJ
GTGAACGCCTTGGAGCTGGACGACTCGGCCCTGTATCTCTGTGCCAGCAGCTTGGTTCAGGGAGTCACTGAAGCTTTCTTTGGACAA	CASSLVQGVTEAFF	5	4.5249687777154334E-5	42	TCRBV05-04*01	TCRBV05	TCRBV05-04	01								TCRBD01,TCRBD02	TCRBD01-01,TCRBD02-01		TCRBJ01-01*01	TCRBJ01	TCRBJ01-01	01				0	2	4	3	3	4	39	55	57	62	65	5	In	VDJ
CCCCTGACCCTGGAGTCTGCCAGGCCCTCACATACCTCTCAGTACCTCTGTGCCAGCATGGTTGGCACTGAAGCTTTCTTTGGACAA	CASMVGTEAFF	3	2.71498126662926E-5	33	TCRBV25-01*01	TCRBV25	TCRBV25-01	01								TCRBD01,TCRBD02	TCRBD01-01,TCRBD02-01		TCRBJ01-01*01	TCRBJ01	TCRBJ01-01	01				7	1	0	10	4	4	48	58	59	61	65	3	In	VDJ
CTGACTGTGAGCAACATGAGCCCTGAAGACAGCAGCATATATCTCTGCAGCGTTGATAGCAGGGGCACTGAAGCTTTCTTTGGACAA	CSVDSRGTEAFF	2	1.8099875110861736E-5	36	TCRBV29-01*01	TCRBV29	TCRBV29-01	01				TCRBD01-01*01	TCRBD01	TCRBD01-01	01				TCRBJ01-01*01	TCRBJ01	TCRBJ01-01	01				3	3	4	2	0	4	45	56	59	-1	65	2	In	VDJ
GTGAGCAACATGAGCCCTGAAGACAGCAGCATATATCTCTGCAGCGTTGAGGGTCAGGCAGGGTCCACTGAAGCTTTCTTTGGACAA	CSVEGQAGSTEAFF	2	1.8099875110861736E-5	42	TCRBV29-01*01	TCRBV29	TCRBV29-01	01				TCRBD01-01*01	TCRBD01	TCRBD01-01	01				TCRBJ01-01*01	TCRBJ01	TCRBJ01-01	01				3	8	4	3	2	4	39	50	58	63	65	2	In	VDJ
ATCCAGCCCTCAGAACCCAGGGACTCAGCTGTGTACTTCTGTGCCAGCAGTTTAATAACAGGGGCCACTGAAGCTTTCTTTGGACAA	CASSLITGATEAFF	3	2.71498126662926E-5	42	TCRBV12	TCRBV12				TCRBV12-03,TCRBV12-04		TCRBD01-01*01	TCRBD01	TCRBD01-01	01				TCRBJ01-01*01	TCRBJ01	TCRBJ01-01	01				2	3	3	2	1	4	39	54	57	64	65	3	In	VDJ
CTGCAGCCAGAAGACTCAGCCCTGTATCTCTGCGCCAGCAGCCAAGAAAAAATTCGGCGGTTGGACACTGAAGCTTTCTTTGGACAA	CASSQEKIRRLDTEAFF	5	4.5249687777154334E-5	51	TCRBV04-01*01	TCRBV04	TCRBV04-01	01				TCRBD02-01	TCRBD02	TCRBD02-01				01,02	TCRBJ01-01*01	TCRBJ01	TCRBJ01-01	01				0	9	7	5	4	3	30	47	56	60	64	5	In	VDJ
ACAGTGACCAGTGCCCATCCTGAAGACAGCAGCTTCTACATCTGCAGTGCTAGAGATTCTGCGGACACTGAAGCTTTCTTTGGACAA	CSARDSADTEAFF	7	6.334956288801607E-5	39	TCRBV20	TCRBV20				TCRBV20-01,TCRBV20-or09_02		TCRBD02-01	TCRBD02	TCRBD02-01				01,02	TCRBJ01-01*01	TCRBJ01	TCRBJ01-01	01				0	4	7	5	0	3	42	56	60	-1	64	7	In	VDJ
ACCAGTGCCCATCCTGAAGACAGCAGCTTCTACATCTGCAGTGCTAGAATCACAGGGAGAGGAGACACTGAAGCTTTCTTTGGACAA	CSARITGRGDTEAFF	3	2.71498126662926E-5	45	TCRBV20	TCRBV20				TCRBV20-01,TCRBV20-or09_02		TCRBD01-01*01	TCRBD01	TCRBD01-01	01				TCRBJ01-01*01	TCRBJ01	TCRBJ01-01	01				2	3	3	3	7	3	36	48	51	57	64	3	In	VDJ
GTGAGCAACATGAGCCCTGAAGACAGCAGCATATATCTCTGCAGCGTGGAACAGGGCCTCCCTAACACTGAAGCTTTCTTTGGACAA	CSVEQGLPNTEAFF	4	3.619975022172347E-5	42	TCRBV29-01*01	TCRBV29	TCRBV29-01	01				TCRBD01-01*01	TCRBD01	TCRBD01-01	01				TCRBJ01-01*01	TCRBJ01	TCRBJ01-01	01				2	0	4	3	7	2	39	-1	51	56	63	4	In	VDJ
CTAAACCTGAGCTCTCTGGAGCTGGGGGACTCAGCTTTGTATTTCTGTGCCAGCACTAGTTTGAACACTGAAGCTTTCTTTGGACAA	CASTSLNTEAFF	4	3.619975022172347E-5	36	TCRBV09-01	TCRBV09	TCRBV09-01				01,02	TCRBD02-01	TCRBD02	TCRBD02-01				01,02	TCRBJ01-01*01	TCRBJ01	TCRBJ01-01	01				6	0	4	8	2	0	45	-1	55	59	61	4	In	VDJ
TAAGAAGCTCCTTCTCAGTGACTCTGGCTTCTATCTCTGTGCCTGGAGTGTACCGGGCCCCTGAACACTGAAGCTTTCTTTGGACAA		2	1.8099875110861736E-5	44	TCRBV30-01*01	TCRBV30	TCRBV30-01	01								TCRBD01,TCRBD02	TCRBD01-01,TCRBD02-01		TCRBJ01-01*01	TCRBJ01	TCRBJ01-01	01				0	3	8	0	3	0	37	51	54	58	61	2	Out	VDJ
ATCCAGCCCTCAGAACCCAGGGACTCAGCTGTGTACTTCTGTGCCAGCAGACGGGACAGTGGGAACACTGAAGCTTTCTTTGGACAA	CASRRDSGNTEAFF	3	2.71498126662926E-5	42	TCRBV12	TCRBV12				TCRBV12-03,TCRBV12-04		TCRBD01-01*01	TCRBD01	TCRBD01-01	01				TCRBJ01-01*01	TCRBJ01	TCRBJ01-01	01				6	2	0	5	3	1	39	50	52	59	62	3	In	VDJ
AAGGTGCAGCCTGCAGAACTGGAGGATTCTGGAGTTTATTTCTGTGCCAGCAGAGCCTCGGGGAACACTGAAGCTTTCTTTGGACAA	CASRASGNTEAFF	4	3.619975022172347E-5	39	TCRBV14-01*01	TCRBV14	TCRBV14-01	01				TCRBD02-01	TCRBD02	TCRBD02-01				01,02	TCRBJ01-01*01	TCRBJ01	TCRBJ01-01	01				6	5	8	4	0	1	42	53	58	-1	62	4	In	VDJ
CTGACTGTGAGCAACATGAGCCCTGAAGACAGCAGCATATATCTCTGCAGCGGGCGACAGGGGAACACTGAAGCTTTCTTTGGACAA	CSGRQGNTEAFF	2	1.8099875110861736E-5	36	TCRBV29-01*01	TCRBV29	TCRBV29-01	01				TCRBD01-01*01	TCRBD01	TCRBD01-01	01				TCRBJ01-01*01	TCRBJ01	TCRBJ01-01	01				7	3	2	3	0	1	45	52	55	-1	62	2	In	VDJ
AGGATCCAGCAGGTAGTGCGAGGAGATTCGGCAGCTTATTTCTGTGCCAGCTCACGTGTTCCGAACACTGAAGCTTTCTTTGGACAA	CASSRVPNTEAFF	7	6.334956288801607E-5	39	TCRBV18-01*01	TCRBV18	TCRBV18-01	01											TCRBJ01-01*01	TCRBJ01	TCRBJ01-01	01				4	0	0	0	7	1	42	-1	-1	55	62	7	In	VJ
CAGTGACCAGTGCCCATCCTGAAGACAGCAGCTTCTACATCTGCAGTGATGAACGGGGGGACGAACACTGAAGCTTTCTTTGGACAA		3	2.71498126662926E-5	40	TCRBV20	TCRBV20				TCRBV20-01,TCRBV20-or09_02		TCRBD02-01*01	TCRBD02	TCRBD02-01	01				TCRBJ01-01*01	TCRBJ01	TCRBJ01-01	01				7	5	8	1	2	1	41	48	53	60	62	3	Out	VDJ
ACTGTGAGCAACATGAGCCCTGAAGACAGCAGCATATATCTCTGCAGCGTCGAGGAGCAGACGAACACTGAAGCTTTCTTTGGACAA	CSVEEQTNTEAFF	5	4.5249687777154334E-5	39	TCRBV29-01*01	TCRBV29	TCRBV29-01	01				TCRBD02-01*02	TCRBD02	TCRBD02-01	02				TCRBJ01-01*01	TCRBJ01	TCRBJ01-01	01				6	3	10	2	5	1	42	50	53	57	62	5	In	VDJ
ACTCTGAAGATCCGGTCCACAAAGCTGGAGGACTCAGCCATGTACTTCTGTGCCAGCATCCAGAACACTGAAGCTTTCTTTGGACAA	CASIQNTEAFF	5	4.5249687777154334E-5	33	TCRBV02-01*01	TCRBV02	TCRBV02-01	01				TCRBD01-01*01	TCRBD01	TCRBD01-01	01				TCRBJ01-01*01	TCRBJ01	TCRBJ01-01	01				7	2	4	6	0	1	48	58	60	-1	62	5	In	VDJ
AACGCCTTGGAGCTGGACGACTCGGCCCTGTATCTCTGTGCCAGCAGCTTGGTTTTGGGACAGAACACTGAAGCTTTCTTTGGACAA	CASSLVLGQNTEAFF	5	4.5249687777154334E-5	45	TCRBV05-04*01	TCRBV05	TCRBV05-04	01				TCRBD01-01*01	TCRBD01	TCRBD01-01	01				TCRBJ01-01*01	TCRBJ01	TCRBJ01-01	01				0	4	0	6	0	1	36	52	56	-1	62	5	In	VDJ
CTGAATGTGAACGCCTTGTTGCTGGGGGACTCGGCCCTCTATCTCTGTGCCAGCAGCTTGGTAAACACTGAAGCTTTCTTTGGACAA	CASSLVNTEAFF	5	4.5249687777154334E-5	36	TCRBV05-06*01	TCRBV05	TCRBV05-06	01				TCRBD02-01	TCRBD02	TCRBD02-01				01,02	TCRBJ01-01*01	TCRBJ01	TCRBJ01-01	01				0	0	5	9	0	2	45	-1	61	-1	63	5	In	VDJ
ACTGTGAGCAACATGAGCCCTGAAGACAGCAGCATATATCTCTGCAGCGTTTCTGGACTAGTAAACACTGAAGCTTTCTTTGGACAA	CSVSGLVNTEAFF	2	1.8099875110861736E-5	39	TCRBV29-01*01	TCRBV29	TCRBV29-01	01				TCRBD02-01	TCRBD02	TCRBD02-01				01,02	TCRBJ01-01*01	TCRBJ01	TCRBJ01-01	01				5	3	1	8	2	2	42	51	54	61	63	2	In	VDJ
TCACTCTGGAGTCCGCTACCAGCTCCCAGACATCTGTGTACTTCTGTGCCATGTAAGGGCAGAAACACTGAAGCTTTCTTTGGACAA		5	4.5249687777154334E-5	37	TCRBV10-03*01	TCRBV10	TCRBV10-03	01								TCRBD01,TCRBD02	TCRBD01-01,TCRBD02-01		TCRBJ01-01*01	TCRBJ01	TCRBJ01-01	01				9	3	5	3	4	2	44	52	55	59	63	5	Out	VDJ
GCATTTTCCCCTGACCCTGGAGTCTGCCAGGCCCTCACATACCTCTCAGTACCTCTGTCCCCAAACACTGAAGCTTTCTTTGGACAA		3	2.71498126662926E-5	26	TCRBV25-01*01	TCRBV25	TCRBV25-01	01				TCRBD01-01*01	TCRBD01	TCRBD01-01	01				TCRBJ01-01*01	TCRBJ01	TCRBJ01-01	01				14	3	4	6	0	2	55	58	61	-1	63	3	Out	VDJ
CTGACAGTGACCAGTGCCCATCCTGAAGACAGCAGCTTCTACATCTGCAGTGCTGCCAAGGATGGAACTGAAGCTTTCTTTGGACAA	CSAAKDGTEAFF	3	2.71498126662926E-5	36	TCRBV20	TCRBV20				TCRBV20-01,TCRBV20-or09_02						TCRBD01,TCRBD02	TCRBD01-01,TCRBD02-01		TCRBJ01-01*01	TCRBJ01	TCRBJ01-01	01				5	5	1	8	4	5	45	54	59	62	66	3	In	VDJ
AAGGTGCAGCCTGCAGAACTGGAGGATTCTGGAGTTTATTTCTGTGCCAGCAGCCAAGTAGACAGGTTCGAAGCTTTCTTTGGACAA	CASSQVDRFEAFF	7	6.334956288801607E-5	39	TCRBV14-01*01	TCRBV14	TCRBV14-01	01				TCRBD01-01*01	TCRBD01	TCRBD01-01	01				TCRBJ01-01*01	TCRBJ01	TCRBJ01-01	01				1	2	2	4	3	8	42	58	60	66	69	7	In	VDJ
AGGCTGCTGTCGGCTGCTCCCTCCCAGACATCTGTGTACTTCTGTGCCAGCAGACACCCGAACGAACGGCAAGCTTTCTTTGGACAA	CASRHPNERQAFF	4	3.619975022172347E-5	39	TCRBV06-05*01	TCRBV06	TCRBV06-05	01								TCRBD01,TCRBD02	TCRBD01-01,TCRBD02-01		TCRBJ01-01*01	TCRBJ01	TCRBJ01-01	01				6	0	3	6	14	9	42	-1	53	56	70	4	In	VDJ
GTGACCAGTGCCCATCCTGAAGACAGCAGCTTCTACATCTGCAGTGCTAGAAAGGGGGCGCCGGGTGAAAAACTGTTTTTTGGCAGT	CSARKGAPGEKLFF	4	3.619975022172347E-5	42	TCRBV20	TCRBV20				TCRBV20-01,TCRBV20-or09_02		TCRBD01-01*01	TCRBD01	TCRBD01-01	01				TCRBJ01-04*01	TCRBJ01	TCRBJ01-04	01				2	1	5	0	6	7	39	51	52	59	65	4	In	VDJ
CTGACTGTGAGCAACATGAGCCCTGAAGACAGCAGCATATATCTCTGCAGCGTTGGGGTACGAGGTGAAAAACTGTTTTTTGGCAGT	CSVGVRGEKLFF	2	1.8099875110861736E-5	36	TCRBV29-01*01	TCRBV29	TCRBV29-01	01				TCRBD02-01*02	TCRBD02	TCRBD02-01	02				TCRBJ01-04*01	TCRBJ01	TCRBJ01-04	01				4	6	11	1	0	7	45	55	61	-1	65	2	In	VDJ
TCTAAGAAGCTCCTTCTCAGTGACTCTGGCTTCTATCTCTGTGCCTGGAGTGGAGGGATATCGAATGAAAAACTGTTTTTTGGCAGT	CAWSGGISNEKLFF	2	1.8099875110861736E-5	42	TCRBV30-01*01	TCRBV30	TCRBV30-01	01				TCRBD02-01*02	TCRBD02	TCRBD02-01	02				TCRBJ01-04*01	TCRBJ01	TCRBJ01-04	01				1	0	11	0	6	5	39	-1	52	57	63	2	In	VDJ
GTGACCAGTGCCCATCCTGAAGACAGCAGCTTCTACATCTGCAGTGCTAGAGATGGGGCTTCACCGGAAAAACTGTTTTTTGGCAGT	CSARDGASPEKLFF	4	3.619975022172347E-5	42	TCRBV20	TCRBV20				TCRBV20-01,TCRBV20-or09_02		TCRBD01-01*01	TCRBD01	TCRBD01-01	01				TCRBJ01-04*01	TCRBJ01	TCRBJ01-04	01				0	1	7	0	7	8	39	53	54	59	66	4	In	VDJ
ACTCTGACAGTGACCAGTGCCCATCCTGAAGACAGCAGCTTCTACATCTGCAGTGCTAGAGATACCGAAAAACTGTTTTTTGGCAGT	CSARDTEKLFF	4	3.619975022172347E-5	33	TCRBV20-01*01	TCRBV20	TCRBV20-01	01								TCRBD01,TCRBD02	TCRBD01-01,TCRBD02-01		TCRBJ01-04*01	TCRBJ01	TCRBJ01-04	01				0	1	3	7	1	8	48	62	63	65	66	4	In	VDJ
GTTCTAAGAAGCTCCTTCTCAGTGACTCTGGCTTCTATCTCTGTGCCTGGATCGTAGACAGGGAACGAAAAACTGTTTTTTGGCAGT		5	4.5249687777154334E-5	40	TCRBV30-01*01	TCRBV30	TCRBV30-01	01				TCRBD01-01*01	TCRBD01	TCRBD01-01	01				TCRBJ01-04*01	TCRBJ01	TCRBJ01-04	01				4	5	2	3	3	8	41	51	56	63	66	5	Out	VDJ
ATCCTGAGTTCTAAGAAGCTCCTTCTCAGTGACTCTGGCTTCTATCTCTGTGCCTATCACAGGGGGCAAAAACTGTTTTTTGGCAGT	CAYHRGQKLFF	2	1.8099875110861736E-5	33	TCRBV30-01*01	TCRBV30	TCRBV30-01	01				TCRBD01-01*01	TCRBD01	TCRBD01-01	01				TCRBJ01-04*01	TCRBJ01	TCRBJ01-04	01				7	3	3	0	0	9	48	55	58	-1	67	2	In	VDJ
TCTAAGAAGCTCCTTCTCAGTGACTCTGGCTTCTATCTCTGTGCCTGGAGTGTACGCGACCCGGGCCAAAAACTGTTTTTTGGCAGT	CAWSVRDPGQKLFF	2	1.8099875110861736E-5	42	TCRBV30-01*01	TCRBV30	TCRBV30-01	01								TCRBD01,TCRBD02	TCRBD01-01,TCRBD02-01		TCRBJ01-04*01	TCRBJ01	TCRBJ01-04	01				0	9	8	0	1	9	39	53	62	66	67	2	In	VDJ
ATCCAGCGCACAGAGCAGGGGGACTCGGCCATGTATCTCTGTGCCAGCAGCTTCACGGGGGGCGTTCAGCCCCAGCATTTTGGTGAT	CASSFTGGVQPQHF	9	8.144943799887781E-5	42	TCRBV07-09	TCRBV07	TCRBV07-09				01,03	TCRBD02-01*01	TCRBD02	TCRBD02-01	01				TCRBJ01-05*01	TCRBJ01	TCRBJ01-05	01				3	2	8	1	3	6	39	53	55	62	65	9	In	VDJ
GTGACCAGTGCCCATCCTGAAGACAGCAGCTTCTACATCTGCAGTGCTAGTTTACCCGTCGGGGGTCAGCCCCAGCATTTTGGTGAT	CSASLPVGGQPQHF	3	2.71498126662926E-5	42	TCRBV20	TCRBV20				TCRBV20-01,TCRBV20-or09_02		TCRBD02-01*01	TCRBD02	TCRBD02-01	01				TCRBJ01-05*01	TCRBJ01	TCRBJ01-05	01				3	9	8	2	0	6	39	50	59	-1	65	3	In	VDJ
ACAGTGACCAGTGCCCATCCTGAAGACAGCAGCTTCTACATCTGCAGTGCTAGAGTAGGAGGGGGTCAGCCCCAGCATTTTGGTGAT	CSARVGGGQPQHF	3	2.71498126662926E-5	39	TCRBV20	TCRBV20				TCRBV20-01,TCRBV20-or09_02						TCRBD01,TCRBD02	TCRBD01-01,TCRBD02-01		TCRBJ01-05*01	TCRBJ01	TCRBJ01-05	01				1	4	5	1	0	6	42	55	59	-1	65	3	In	VDJ
TACACGCCCTGCAGCCAGAAGACTCAGCCCTGTATCTCTGCGCCAGCAGCCAATAACAGGGGTCGTCAGCCCCAGCATTTTGGTGAT		3	2.71498126662926E-5	43	TCRBV04-01*01	TCRBV04	TCRBV04-01	01				TCRBD01-01*01	TCRBD01	TCRBD01-01	01				TCRBJ01-05*01	TCRBJ01	TCRBJ01-05	01				2	2	3	2	3	6	38	53	55	62	65	3	Out	VDJ
CACGCCCTGCAGCCAGAAGACTCAGCCCTGTATCTCTGCGCCAGCAGCCAGATTCAAGGGAGTGATCAGCCCCAGCATTTTGGTGAT	CASSQIQGSDQPQHF	3	2.71498126662926E-5	45	TCRBV04-01*01	TCRBV04	TCRBV04-01	01				TCRBD02-01*02	TCRBD02	TCRBD02-01	02				TCRBJ01-05*01	TCRBJ01	TCRBJ01-05	01				3	7	9	2	2	5	36	50	57	62	64	3	In	VDJ
AACGCCTTGTTGCTGGGGGACTCGGCCCTCTATCTCTGTGCCAGCAGCTTGACCGGGGGGTTGGATCAGCCCCAGCATTTTGGTGAT	CASSLTGGLDQPQHF	3	2.71498126662926E-5	45	TCRBV05-06*01	TCRBV05	TCRBV05-06	01				TCRBD02-01*01	TCRBD02	TCRBD02-01	01				TCRBJ01-05*01	TCRBJ01	TCRBJ01-05	01				1	2	8	1	4	5	36	51	53	60	64	3	In	VDJ
TTGGAGTCGGCTGCTCCCTCCCAAACATCTGTGTACTTCTGTGCCAGCAGTTACCATTCAGGGGATCAGCCCCAGCATTTTGGTGAT	CASSYHSGDQPQHF	4	3.619975022172347E-5	42	TCRBV06	TCRBV06				TCRBV06-02,TCRBV06-03		TCRBD01-01*01	TCRBD01	TCRBD01-01	01				TCRBJ01-05*01	TCRBJ01	TCRBJ01-05	01				2	4	4	2	0	5	39	54	58	-1	64	4	In	VDJ
AAGAAGCTCCTTCTCAGTGACTCTGGCTTCTATCTCTGTGCCTGGAGTGTCCCCCGAATGGATCATCAGCCCCAGCATTTTGGTGAT	CAWSVPRMDHQPQHF	2	1.8099875110861736E-5	45	TCRBV30-01*01	TCRBV30	TCRBV30-01	01								TCRBD01,TCRBD02	TCRBD01-01,TCRBD02-01		TCRBJ01-05*01	TCRBJ01	TCRBJ01-05	01				0	9	1	8	2	5	36	50	59	62	64	2	In	VDJ
ACCAGTGCCCATCCTGAAGACAGCAGCTTCTACATCTGCAGTGCTAGATTCACAGTCTCGGGGCATCAGCCCCAGCATTTTGGTGAT	CSARFTVSGHQPQHF	7	6.334956288801607E-5	45	TCRBV20	TCRBV20				TCRBV20-01,TCRBV20-or09_02						TCRBD01,TCRBD02	TCRBD01-01,TCRBD02-01		TCRBJ01-05*01	TCRBJ01	TCRBJ01-05	01				2	11	7	0	0	5	36	48	59	-1	64	7	In	VDJ
CTGGAGTCTGCCAGGCCCTCACATACCTCTCAGTACCTCTGTGCCAGCAGTGACGGAGTTACTAATCAGCCCCAGCATTTTGGTGAT	CASSDGVTNQPQHF	3	2.71498126662926E-5	42	TCRBV25-01*01	TCRBV25	TCRBV25-01	01				TCRBD02-01*02	TCRBD02	TCRBD02-01	02				TCRBJ01-05*01	TCRBJ01	TCRBJ01-05	01				3	1	10	2	5	4	39	53	54	58	63	3	In	VDJ
CGCACACAGCAGGAGGACTCGGCCGTGTATCTCTGTGCCAGCAGCTTAGCAGGGACAGGGGGGAATCAGCCCCAGCATTTTGGTGAT	CASSLAGTGGNQPQHF	6	5.42996253325852E-5	48	TCRBV07-02*01	TCRBV07	TCRBV07-02	01				TCRBD01-01*01	TCRBD01	TCRBD01-01	01				TCRBJ01-05*01	TCRBJ01	TCRBJ01-05	01				0	1	0	1	1	4	33	50	51	62	63	6	In	VDJ
CTGAATGTGAACGCCTTGTTGCTGGGGGACTCGGCCCTCTATCTCTGTGCCAGCAGCTTGGTCAATCAGCCCCAGCATTTTGGTGAT	CASSLVNQPQHF	3	2.71498126662926E-5	36	TCRBV05-06*01	TCRBV05	TCRBV05-06	01											TCRBJ01-05*01	TCRBJ01	TCRBJ01-05	01				0	0	0	0	1	3	45	-1	-1	61	62	3	In	VJ
CTCACTCTGGAGTCCGCTACCAGCTCCCAGACATCTGTGTACTTCTGTGCCACTGGGACGGGCAATCAGCCCCAGCATTTTGGTGAT	CATGTGNQPQHF	8	7.239950044344695E-5	36	TCRBV10-03*01	TCRBV10	TCRBV10-03	01								TCRBD01,TCRBD02	TCRBD01-01,TCRBD02-01		TCRBJ01-05*01	TCRBJ01	TCRBJ01-05	01				10	2	0	7	2	2	45	52	54	59	61	8	In	VDJ
TCTAAGAAGCTCCTTCTCAGTGACTCTGGCTTCTATCTCTGTGCCTGGGCGACAGCCGGTAGCAATCAGCCCCAGCATTTTGGTGAT	CAWATAGSNQPQHF	2	1.8099875110861736E-5	42	TCRBV30-01*01	TCRBV30	TCRBV30-01	01				TCRBD01-01*01	TCRBD01	TCRBD01-01	01				TCRBJ01-05*01	TCRBJ01	TCRBJ01-05	01				5	2	2	5	4	0	39	48	50	55	59	2	In	VDJ
AGCAACATGAGCCCTGAAGACAGCAGCATATATCTCTGCAGCGTTGTAGAGGGAGGGAATAGCAATCAGCCCCAGCATTTTGGTGAT	CSVVEGGNSNQPQHF	4	3.619975022172347E-5	45	TCRBV29-01*01	TCRBV29	TCRBV29-01	01				TCRBD02-01*02	TCRBD02	TCRBD02-01	02				TCRBJ01-05*01	TCRBJ01	TCRBJ01-05	01				0	0	9	0	2	0	36	-1	50	57	59	4	In	VDJ
TCTAAGAAGCTCCTTCTCAGTGACTCTGGCTTCTATCTCTGTGCCTCCAACGGTGGAAATAGCAATCAGCCCCAGCATTTTGGTGAT	CASNGGNSNQPQHF	2	1.8099875110861736E-5	42	TCRBV30-01*01	TCRBV30	TCRBV30-01	01								TCRBD01,TCRBD02	TCRBD01-01,TCRBD02-01		TCRBJ01-05*01	TCRBJ01	TCRBJ01-05	01				7	8	1	8	2	0	39	46	54	57	59	2	In	VDJ
CTGTCGGCTGCTCCCTCCCAGACATCTGTGTACTTCTGTGCCAGCAGTTAAAGGCAGGAGGACAATCAGCCCCAGCATTTTGGTGAT	CASS*RQEDNQPQHF	4	3.619975022172347E-5	45	TCRBV06-05*01	TCRBV06	TCRBV06-05	01				TCRBD02-01*02	TCRBD02	TCRBD02-01	02				TCRBJ01-05*01	TCRBJ01	TCRBJ01-05	01				3	6	10	1	1	3	36	50	56	61	62	4	Stop	VDJ
TCTAAGAAGCTCCTTCTCAGTGACTCTGGCTTCTATCTCTGTGCCTGGAGAGCGACAGGGAGCGGCCAGCCCCAGCATTTTGGTGAT	CAWRATGSGQPQHF	4	3.619975022172347E-5	42	TCRBV30-01*01	TCRBV30	TCRBV30-01	01				TCRBD01-01*01	TCRBD01	TCRBD01-01	01				TCRBJ01-05*01	TCRBJ01	TCRBJ01-05	01				3	3	2	3	6	7	39	50	53	60	66	4	In	VDJ
AGTTCTAAGAAGCTCCTTCTCAGTGACTCTGGCTTCTATCTCTGTGCCTGGGCCGGACAGGGGGCGCGTGGCTACACCTTCGGTTCG	CAWAGQGARGYTF	3	2.71498126662926E-5	39	TCRBV30-01*01	TCRBV30	TCRBV30-01	01				TCRBD01-01*01	TCRBD01	TCRBD01-01	01				TCRBJ01-02*01	TCRBJ01	TCRBJ01-02	01				5	3	1	0	3	7	42	51	54	65	68	3	In	VDJ
AGTTCTAAGAAGCTCCTTCTCAGTGACTCTGGCTTCTATCTCTGTGCCTGGAGTGCTCCGGGGGGCAGTGGCTACACCTTCGGTTCG	CAWSAPGGSGYTF	1	9.049937555430868E-6	39	TCRBV30-01*01	TCRBV30	TCRBV30-01	01				TCRBD02-01*01	TCRBD02	TCRBD02-01	01				TCRBJ01-02*01	TCRBJ01	TCRBJ01-02	01				1	3	8	1	3	7	42	55	58	65	68	1	In	VDJ
ATCCAGCCCTCAGAACCCAGGGACTCAGCTGTGTACTTCTGTGCCAGCAGTCCAACGGGACAGTTTTATGGCTACACCTTCGGTTCG	CASSPTGQFYGYTF	4	3.619975022172347E-5	42	TCRBV12	TCRBV12				TCRBV12-03,TCRBV12-04		TCRBD01-01*01	TCRBD01	TCRBD01-01	01				TCRBJ01-02*01	TCRBJ01	TCRBJ01-02	01				5	5	0	5	3	5	39	51	56	63	66	4	In	VDJ
CTGACTGTGAGCAACATGAGCCCTGAAGACAGCAGCATATATCTCTGCAGCGTGCCCAAGGGGGGGTATGGCTACACCTTCGGTTCG	CSVPKGGYGYTF	2	1.8099875110861736E-5	36	TCRBV29-01*01	TCRBV29	TCRBV29-01	01				TCRBD02-01*01	TCRBD02	TCRBD02-01	01				TCRBJ01-02*01	TCRBJ01	TCRBJ01-02	01				6	6	9	0	0	5	45	53	59	-1	66	2	In	VDJ
CTGAGTTCTAAGAAGCTCCTTCTCAGTGACTCTGGCTTCTATCTCTGTGCCTGTACGAACAGGGCCTATGGCTACACCTTCGGTTCG	CACTNRAYGYTF	1	9.049937555430868E-6	36	TCRBV30-01*01	TCRBV30	TCRBV30-01	01				TCRBD01-01*01	TCRBD01	TCRBD01-01	01				TCRBJ01-02*01	TCRBJ01	TCRBJ01-02	01				6	5	3	3	1	4	45	53	58	64	65	1	In	VDJ
CTGGAGTCGGCTGCTCCCTCCCAGACATCTGTGTACTTCTGTGCCAACAGGGTCCTCGGGGGCGACTATGGCTACACCTTCGGTTCG	CANRVLGGDYGYTF	5	4.5249687777154334E-5	42	TCRBV06-01*01	TCRBV06	TCRBV06-01	01								TCRBD01,TCRBD02	TCRBD01-01,TCRBD02-01		TCRBJ01-02*01	TCRBJ01	TCRBJ01-02	01				6	7	6	0	1	3	39	50	57	63	64	5	In	VDJ
ACAGTGACCAGTGCCCATCCTGAAGACAGCAGCTTCTACATCTGCAGTGCTAGCAGGGACACTAACTATGGCTACACCTTCGGTTCG	CSASRDTNYGYTF	3	2.71498126662926E-5	39	TCRBV20	TCRBV20				TCRBV20-01,TCRBV20-or09_02		TCRBD01-01*01	TCRBD01	TCRBD01-01	01				TCRBJ01-02*01	TCRBJ01	TCRBJ01-02	01				3	2	0	6	0	0	42	53	55	-1	61	3	In	VDJ
AGTTCTAAGAAGCTCCTTCTCAGTGACTCTGGCTTCTATCTCTGTGCCTGGTCAGGACTAACTAACTATGGCTACACCTTCGGTTCG	CAWSGLTNYGYTF	1	9.049937555430868E-6	39	TCRBV30-01*01	TCRBV30	TCRBV30-01	01				TCRBD02-01	TCRBD02	TCRBD02-01				01,02	TCRBJ01-02*01	TCRBJ01	TCRBJ01-02	01				5	3	1	9	1	0	42	51	54	60	61	1	In	VDJ
AAGAAGCTCCTTCTCAGTGACTCTGGCTTCTATCTCTGTGCCTGGAGTGTAATAGACAGAGATAACTATGGCTACACCTTCGGTTCG	CAWSVIDRDNYGYTF	1	9.049937555430868E-6	45	TCRBV30-01*01	TCRBV30	TCRBV30-01	01				TCRBD01-01*01	TCRBD01	TCRBD01-01	01				TCRBJ01-02*01	TCRBJ01	TCRBJ01-02	01				0	4	2	5	3	1	36	50	54	59	62	1	In	VDJ
GAGTCGGCTGCTCCCTCCCAAACATCTGTGTACTTCTGTGCCAGCAGTTACCGGGCAGGGGGCAACTATGGCTACACCTTCGGTTCG	CASSYRAGGNYGYTF	8	7.239950044344695E-5	45	TCRBV06	TCRBV06				TCRBV06-02,TCRBV06-03		TCRBD01-01*01	TCRBD01	TCRBD01-01	01				TCRBJ01-02*01	TCRBJ01	TCRBJ01-02	01				2	4	4	0	0	2	36	51	55	-1	63	8	In	VDJ
AAGAAGCTCCTTCTCAGTGACTCTGGCTTCTATCTCTGTGCCTGGAGTGTACCCGGGCTAGGAAACTATGGCTACACCTTCGGTTCG	CAWSVPGLGNYGYTF	1	9.049937555430868E-6	45	TCRBV30-01*01	TCRBV30	TCRBV30-01	01								TCRBD01,TCRBD02	TCRBD01-01,TCRBD02-01		TCRBJ01-02*01	TCRBJ01	TCRBJ01-02	01				0	4	8	0	5	2	36	50	54	58	63	1	In	VDJ
AAGAAGCTCCTTCTCAGTGACTCTGGCTTCTATCTCTGTGCCTGGAGAAAAGCGGGACAGGGGGCGCATGGCTACACCTTCGGTTCG	CAWRKAGQGAHGYTF	1	9.049937555430868E-6	45	TCRBV30-01*01	TCRBV30	TCRBV30-01	01				TCRBD01-01*01	TCRBD01	TCRBD01-01	01				TCRBJ01-02*01	TCRBJ01	TCRBJ01-02	01				3	6	0	0	2	6	36	47	53	65	67	1	In	VDJ
TCTAAGAAGCTCCTTCTCAGTGACTCTGGCTTCTATCTCTGTGCCTGGAGTGTGGGGGGAGGACAACATGGCTACACCTTCGGTTCG	CAWSVGGGQHGYTF	1	9.049937555430868E-6	42	TCRBV30-01*01	TCRBV30	TCRBV30-01	01				TCRBD02-01	TCRBD02	TCRBD02-01				01,02	TCRBJ01-02*01	TCRBJ01	TCRBJ01-02	01				0	0	9	1	8	6	39	-1	53	59	67	1	In	VDJ
CGGCAGTTCATCCTGAGTTCTAAGAAGCTCCTTCTCAGTGACTCTGGCTTCTATCTCTGTGCCTGGAATGGCTACACCTTCGGTTCG	CAWNGYTF	1	9.049937555430868E-6	24	TCRBV30-01*01	TCRBV30	TCRBV30-01	01											TCRBJ01-02*01	TCRBJ01	TCRBJ01-02	01				4	0	0	0	0	6	57	-1	-1	-1	67	1	In	VJ
TCTAAGAAGCTCCTTCTCAGTGACTCTGGCTTCTATCTCTGTGCCTGGAGTGTAATGGTGAATAAAGGGGGCTACACCTTCGGTTCG	CAWSVMVNKGGYTF	1	9.049937555430868E-6	42	TCRBV30-01*01	TCRBV30	TCRBV30-01	01								TCRBD01,TCRBD02	TCRBD01-01,TCRBD02-01		TCRBJ01-02*01	TCRBJ01	TCRBJ01-02	01				0	12	5	3	0	8	39	53	65	-1	69	1	In	VDJ
TAAGAAGCTCCTTCTCAGTGACTCTGGCTTCTATCTCTGTGCCTGGAGTGTACACGGACAGGGGTGGTCGGCTACACCTTCGGTTCG		1	9.049937555430868E-6	44	TCRBV30-01*01	TCRBV30	TCRBV30-01	01				TCRBD01-01*01	TCRBD01	TCRBD01-01	01				TCRBJ01-02*01	TCRBJ01	TCRBJ01-02	01				0	4	1	2	5	8	37	51	55	64	69	1	Out	VDJ
AAGAAGCTCCTTCTCAGTGACTCTGGCTTCTATCTCTGTGCCCGATACGACCGGGACAGGGGAACTATCGGCTACACCTTCGGTTCG	CARYDRDRGTIGYTF	1	9.049937555430868E-6	45	TCRBV30-01*01	TCRBV30	TCRBV30-01	01				TCRBD01-01*01	TCRBD01	TCRBD01-01	01				TCRBJ01-02*01	TCRBJ01	TCRBJ01-02	01				8	10	0	2	7	8	36	42	52	62	69	1	In	VDJ
GTGAGCAACATGAGCCCTGAAGACAGCAGCATATATCTCTGCAGCGTTTCCCCGTTGGGGGGTTGGGGCGGCTACACCTTCGGTTCG	CSVSPLGGWGGYTF	2	1.8099875110861736E-5	42	TCRBV29-01*01	TCRBV29	TCRBV29-01	01				TCRBD02-01*01	TCRBD02	TCRBD02-01	01				TCRBJ01-02*01	TCRBJ01	TCRBJ01-02	01				5	8	9	1	7	8	39	48	56	62	69	2	In	VDJ
ATCCTGAGTTCTAAGAAGCTCCTTCTCAGTGACTCTGGCTTCTATCTCTGTGCCTGGAGCGCAGGGGGCGGCTACACCTTCGGTTCG	CAWSAGGGYTF	1	9.049937555430868E-6	33	TCRBV30-01*01	TCRBV30	TCRBV30-01	01				TCRBD01-01*01	TCRBD01	TCRBD01-01	01				TCRBJ01-02*01	TCRBJ01	TCRBJ01-02	01				3	2	4	0	0	8	48	59	61	-1	69	1	In	VDJ
ACTCTGACTGTGAGCAACATGAGCCCTGAAGACAGCAGCATATATCTCTGCAGCGTTGATCTGGGTAACGGCTACACCTTCGGTTCG	CSVDLGNGYTF	2	1.8099875110861736E-5	33	TCRBV29-01*01	TCRBV29	TCRBV29-01	01								TCRBD01,TCRBD02	TCRBD01-01,TCRBD02-01		TCRBJ01-02*01	TCRBJ01	TCRBJ01-02	01				3	3	0	9	4	8	48	59	62	65	69	2	In	VDJ
ACAGTGACCAGTGCCCATCCTGAAGACAGCAGCTTCTACATCTGCAGTGCTAGAGACAGGGTTGACAACGGCTACACCTTCGGTTCG	CSARDRVDNGYTF	3	2.71498126662926E-5	39	TCRBV20	TCRBV20				TCRBV20-01,TCRBV20-or09_02		TCRBD01-01*01	TCRBD01	TCRBD01-01	01				TCRBJ01-02*01	TCRBJ01	TCRBJ01-02	01				0	0	4	3	8	8	42	-1	56	61	69	3	In	VDJ
AGTTCTAAGAAGCTCCTTCTCAGTGACTCTGGCTTCTATCTCTGTGCCTGGGCCGGGACAGGGGCCCTCCAGAATTACTTCGGGCCG	CAWAGTGALQNYF	1	9.049937555430868E-6	39	TCRBV30-01*01	TCRBV30	TCRBV30-01	01				TCRBD01-01*01	TCRBD01	TCRBD01-01	01				TCRBJ02-07*01	TCRBJ02	TCRBJ02-07	01				5	3	0	2	11	13	42	51	54	64	75	1	In	VDJ
AGTTCTAAGAAGCTCCTTCTCAGTGACTCTGGCTTCTATCTCTGTGCCTGGAGTACTAATTCTTTGGGTGGGGGGTACTTCGGGCCG	CAWSTNSLGGGYF	1	9.049937555430868E-6	39	TCRBV30-01*01	TCRBV30	TCRBV30-01	01								TCRBD01,TCRBD02	TCRBD01-01,TCRBD02-01		TCRBJ02-07*01	TCRBJ02	TCRBJ02-07	01				2	15	6	1	0	12	42	54	69	-1	74	1	In	VDJ
CCGCTCAGGCTGCTGTCGGCTGCTCCCTCCCAGACATCTGTGTACTTCTGTGCCAGCAGTTACTACGGGGAGCAGTACTTCGGGCCG	CASSYYGEQYF	3	2.71498126662926E-5	33	TCRBV06-05*01	TCRBV06	TCRBV06-05	01				TCRBD02-01	TCRBD02	TCRBD02-01				01,02	TCRBJ02-07*01	TCRBJ02	TCRBJ02-07	01				1	1	8	4	0	7	48	64	65	-1	69	3	In	VDJ
GCCTTGTTGCTGGGGGACTCGGCCCTCTATCTCTGTGCCAGCAGCTTCCTAGCGGGAGAGCGGCCTAGGGAGCAGTACTTCGGGCCG	CASSFLAGERPREQYF	3	2.71498126662926E-5	48	TCRBV05-06*01	TCRBV05	TCRBV05-06	01				TCRBD02-01*02	TCRBD02	TCRBD02-01	02				TCRBJ02-07*01	TCRBJ02	TCRBJ02-07	01				2	1	4	2	11	7	33	47	48	58	69	3	In	VDJ
TCTAAGAAGCTCCTTCTCAGTGACTCTGGCTTCTATCTCTGTGCCTGGAGGCCAAGGACAGGGGTAGCGGAGCAGTACTTCGGGCCG	CAWRPRTGVAEQYF	1	9.049937555430868E-6	42	TCRBV30-01*01	TCRBV30	TCRBV30-01	01				TCRBD01-01*01	TCRBD01	TCRBD01-01	01				TCRBJ02-07*01	TCRBJ02	TCRBJ02-07	01				3	5	1	2	5	7	39	50	55	64	69	1	In	VDJ
CTGAGTTCTAAGAAGCTCCTTCTCAGTGACTCTGGCTTCTATCTCTGTGCCTGGAGTGGGGCAGGGGTCGAGCAGTACTTCGGGCCG	CAWSGAGVEQYF	1	9.049937555430868E-6	36	TCRBV30-01*01	TCRBV30	TCRBV30-01	01				TCRBD01-01*01	TCRBD01	TCRBD01-01	01				TCRBJ02-07*01	TCRBJ02	TCRBJ02-07	01				1	3	4	2	1	6	45	58	61	67	68	1	In	VDJ
AGCAACATGAGCCCTGAAGACAGCAGCATATATCTCTGCAGCGTTCAACGACCGACAGGGATTCAGGGCGAGCAGTACTTCGGGCCG	CSVQRPTGIQGEQYF	2	1.8099875110861736E-5	45	TCRBV29-01*01	TCRBV29	TCRBV29-01	01				TCRBD01-01*01	TCRBD01	TCRBD01-01	01				TCRBJ02-07*01	TCRBJ02	TCRBJ02-07	01				5	8	2	3	8	6	36	45	53	60	68	2	In	VDJ
ATCCTGGAGTCGCCCAGCCCCAACCAGACCTCTCTGTACTTCTGTGCCAGCAGCCCCAGGGACAGTAGCGAGCAGTACTTCGGGCCG	CASSPRDSSEQYF	13	1.1764918822060128E-4	39	TCRBV27-01*01	TCRBV27	TCRBV27-01	01				TCRBD01-01*01	TCRBD01	TCRBD01-01	01				TCRBJ02-07*01	TCRBJ02	TCRBJ02-07	01				6	5	0	5	3	6	42	53	58	65	68	13	In	VDJ
CTTCACCTACACGCCCTGCAGCCAGAAGACTCAGCCCTGTATCTCTGCGCCAGCAGCCAAGTGGGCGCCGAGCAGTACTTCGGGCCG	CASSQVGAEQYF	5	4.5249687777154334E-5	36	TCRBV04-01*01	TCRBV04	TCRBV04-01	01				TCRBD01-01*01	TCRBD01	TCRBD01-01	01				TCRBJ02-07*01	TCRBJ02	TCRBJ02-07	01				1	1	8	0	2	6	45	61	62	66	68	5	In	VDJ
ACTGTGACATCGGCCCAAAAGAACCCGACAGCTTTCTATCTCTGTGCCAGTACAGGACTAGCGGGAACCGAGCAGTACTTCGGGCCG	CASTGLAGTEQYF	5	4.5249687777154334E-5	39	TCRBV19-01	TCRBV19	TCRBV19-01				01,02	TCRBD02-01*02	TCRBD02	TCRBD02-01	02				TCRBJ02-07*01	TCRBJ02	TCRBJ02-07	01				7	2	1	3	2	6	42	52	54	66	68	5	In	VDJ
CTGAAGATCCAGCCCTCAGAACCCAGGGACTCAGCTGTGTACTTCTGTGCCAGCAGTTTAAGGGGTTACGAGCAGTACTTCGGGCCG	CASSLRGYEQYF	2	1.8099875110861736E-5	36	TCRBV12	TCRBV12				TCRBV12-03,TCRBV12-04		TCRBD01-01*01	TCRBD01	TCRBD01-01	01				TCRBJ02-07*01	TCRBJ02	TCRBJ02-07	01				2	0	5	2	1	4	45	-1	60	65	66	2	In	VDJ
AAGATCCAGCGCACACAGCAGGAGGACTCCGCCGTGTATCTCTGTGCCAGCAGTAAGATACAGGGGTACGAGCAGTACTTCGGGCCG	CASSKIQGYEQYF	12	1.085992506651704E-4	39	TCRBV07-08*01	TCRBV07	TCRBV07-08	01				TCRBD01-01*01	TCRBD01	TCRBD01-01	01				TCRBJ02-07*01	TCRBJ02	TCRBJ02-07	01				6	6	3	2	0	4	42	53	59	-1	66	12	In	VDJ
GTGAGCAACATGAGCCCTGAAGACAGCAGCATATATCTCTGCAGCGTTGAACGGGAGGAGTGAACGTACGAGCAGTACTTCGGGCCG	CSVEREE*TYEQYF	2	1.8099875110861736E-5	42	TCRBV29-01*01	TCRBV29	TCRBV29-01	01				TCRBD02-01*02	TCRBD02	TCRBD02-01	02				TCRBJ02-07*01	TCRBJ02	TCRBJ02-07	01				2	0	8	1	8	4	39	-1	51	58	66	2	Stop	VDJ
AGTTCTAAGAAGCTCCTTCTCAGTGACTCTGGCTTCTATCTCTGTGCCTGGAGGTCCGGGATCGGCTACGAGCAGTACTTCGGGCCG	CAWRSGIGYEQYF	1	9.049937555430868E-6	39	TCRBV30-01*01	TCRBV30	TCRBV30-01	01				TCRBD02-01*02	TCRBD02	TCRBD02-01	02				TCRBJ02-07*01	TCRBJ02	TCRBJ02-07	01				3	3	8	3	4	3	42	53	56	61	65	1	In	VDJ
ATCCTGAGTTCTAAGAAGCTCCTTCTCAGTGACTCTGGCTTCTATCTCTGTGCCTGGAGTGTCAGCTACGAGCAGTACTTCGGGCCG	CAWSVSYEQYF	1	9.049937555430868E-6	33	TCRBV30-01*01	TCRBV30	TCRBV30-01	01				TCRBD01-01*01	TCRBD01	TCRBD01-01	01				TCRBJ02-07*01	TCRBJ02	TCRBJ02-07	01				0	0	4	5	0	3	48	-1	62	-1	65	1	In	VDJ
GTGAGCACCTTGGAGCTGGGGGACTCGGCCCTTTATCTTTGCGCCAGCAGCAGGGCACTCCGTTCCTACGAGCAGTACTTCGGGCCG	CASSRALRSYEQYF	3	2.71498126662926E-5	42	TCRBV05-01*01	TCRBV05	TCRBV05-01	01								TCRBD01,TCRBD02	TCRBD01-01,TCRBD02-01		TCRBJ02-07*01	TCRBJ02	TCRBJ02-07	01				4	0	5	3	8	1	39	-1	51	55	63	3	In	VDJ
GTGAGCACCTTGGAGCTGGGGGACTCGGCCCTTTATCTTTGCGCCAGCAGCTTGGGAGGGGCTTCCTACGAGCAGTACTTCGGGCCG	CASSLGGASYEQYF	3	2.71498126662926E-5	42	TCRBV05-01*01	TCRBV05	TCRBV05-01	01								TCRBD01,TCRBD02	TCRBD01-01,TCRBD02-01		TCRBJ02-07*01	TCRBJ02	TCRBJ02-07	01				0	1	5	2	2	1	39	55	56	61	63	3	In	VDJ
CTGAGCTCTCTGGAGCTGGGGGACTCAGCTTTGTATTTCTGTGCCAGCAGCGTAGCGGGAGGGTCCTACGAGCAGTACTTCGGGCCG	CASSVAGGSYEQYF	7	6.334956288801607E-5	42	TCRBV09-01	TCRBV09	TCRBV09-01				01,02	TCRBD02-01*02	TCRBD02	TCRBD02-01	02				TCRBJ02-07*01	TCRBJ02	TCRBJ02-07	01				0	0	8	0	0	1	39	-1	55	-1	63	7	In	VDJ
CTGACTGTGAGCAACATGAGCCCTGAAGACAGCAGCATATATCTCTGCAGCGCACAGGGGAAGTCCTACGAGCAGTACTTCGGGCCG	CSAQGKSYEQYF	2	1.8099875110861736E-5	36	TCRBV29-01*01	TCRBV29	TCRBV29-01	01				TCRBD01-01*01	TCRBD01	TCRBD01-01	01				TCRBJ02-07*01	TCRBJ02	TCRBJ02-07	01				7	1	3	2	3	1	45	52	53	60	63	2	In	VDJ
TCTAAGAAGCTCCTTCTCAGTGACTCTGGCTTCTATCTCTGTGCCTGGAGCCTCGGAGGGGGCTCCTACGAGCAGTACTTCGGGCCG	CAWSLGGGSYEQYF	2	1.8099875110861736E-5	42	TCRBV30-01*01	TCRBV30	TCRBV30-01	01								TCRBD01,TCRBD02	TCRBD01-01,TCRBD02-01		TCRBJ02-07*01	TCRBJ02	TCRBJ02-07	01				3	6	5	1	0	0	39	50	56	-1	62	2	In	VDJ
ACAGTGACCAGTGCCCATCCTGAAGACAGCAGCTTCTACATCTGCAGTGCTAGCCCGGACAGCTCCTACGAGCAGTACTTCGGGCCG	CSASPDSSYEQYF	3	2.71498126662926E-5	39	TCRBV20	TCRBV20				TCRBV20-01,TCRBV20-or09_02		TCRBD01-01*01	TCRBD01	TCRBD01-01	01				TCRBJ02-07*01	TCRBJ02	TCRBJ02-07	01				3	3	1	5	0	0	42	53	56	-1	62	3	In	VDJ
CACCTTGGAGCTGGGGGACTCGGCCCTTTATCTTTGCGCCAGCAGCTCTAAATTGGACGGAACTCCTACGAGCAGTACTTCGGGCCG		3	2.71498126662926E-5	47	TCRBV05-01*01	TCRBV05	TCRBV05-01	01								TCRBD01,TCRBD02	TCRBD01-01,TCRBD02-01		TCRBJ02-07*01	TCRBJ02	TCRBJ02-07	01				3	7	1	7	4	0	34	47	54	58	62	3	Out	VDJ
AGTTCTAAGAAGCTCCTTCTCAGTGACTCTGGCTTCTATCTCTGTGCCTGGAGTGTAGGGGGAGCCTACGAGCAGTACTTCGGGCCG	CAWSVGGAYEQYF	1	9.049937555430868E-6	39	TCRBV30-01*01	TCRBV30	TCRBV30-01	01				TCRBD01-01*01	TCRBD01	TCRBD01-01	01				TCRBJ02-07*01	TCRBJ02	TCRBJ02-07	01				0	0	5	1	2	2	42	-1	56	62	64	1	In	VDJ
GCTGCTGTCGGCTGCTCCCTCCCAGACATCTGTGTACTTCTGTGCCAGCACCCAAGGGACGGAGCCTACGAGCAGTACTTCGGGCCG		4	3.619975022172347E-5	41	TCRBV06-05*01	TCRBV06	TCRBV06-05	01								TCRBD01,TCRBD02	TCRBD01-01,TCRBD02-01		TCRBJ02-07*01	TCRBJ02	TCRBJ02-07	01				7	5	0	7	4	2	40	50	55	60	64	4	Out	VDJ
AACGCCTTGTTGCTGGGGGACTCGGCCCTCTATCTCTGTGCCAGCAGCTTGGCCGGGACAGGAGCCTACGAGCAGTACTTCGGGCCG	CASSLAGTGAYEQYF	3	2.71498126662926E-5	45	TCRBV05-06*01	TCRBV05	TCRBV05-06	01				TCRBD01-01*01	TCRBD01	TCRBD01-01	01				TCRBJ02-07*01	TCRBJ02	TCRBJ02-07	01				0	2	0	4	2	2	36	52	54	62	64	3	In	VDJ
AAGATCCAGCCCTCAGAACCCAGGGACTCAGCTGTGTACTTCTGTGCCAGCAGTTCAAACAGAGCCTACGAGCAGTACTTCGGGCCG	CASSSNRAYEQYF	2	1.8099875110861736E-5	39	TCRBV12	TCRBV12				TCRBV12-03,TCRBV12-04		TCRBD01-01*01	TCRBD01	TCRBD01-01	01				TCRBJ02-07*01	TCRBJ02	TCRBJ02-07	01				4	3	3	5	2	2	42	55	58	62	64	2	In	VDJ
CTGACTGTGAGCAACATGAGCCCTGAAGACAGCAGCATATATCTCTGCAGCGGCGGACATAGTACCTACGAGCAGTACTTCGGGCCG	CSGGHSTYEQYF	2	1.8099875110861736E-5	36	TCRBV29-01*01	TCRBV29	TCRBV29-01	01				TCRBD01-01*01	TCRBD01	TCRBD01-01	01				TCRBJ02-07*01	TCRBJ02	TCRBJ02-07	01				7	2	1	6	5	2	45	52	54	59	64	2	In	VDJ
ACCCTGGAGTCTGCCAGGCCCTCACATACCTCTCAGTACCTCTGTGCCAGCAGCCGGGACTCTACCTACGAGCAGTACTTCGGGCCG	CASSRDSTYEQYF	2	1.8099875110861736E-5	39	TCRBV25-01*01	TCRBV25	TCRBV25-01	01				TCRBD02-01	TCRBD02	TCRBD02-01				01,02	TCRBJ02-07*01	TCRBJ02	TCRBJ02-07	01				6	2	0	10	3	2	42	53	55	61	64	2	In	VDJ
ATCCAGCGCACACAGCAGGAGGACTCGGCCGTGTATCTCTGTGCCAGCTCCATCGGCCCAGGGACCTACGAGCAGTACTTCGGGCCG	CASSIGPGTYEQYF	3	2.71498126662926E-5	42	TCRBV07-02*01	TCRBV07	TCRBV07-02	01				TCRBD01-01*01	TCRBD01	TCRBD01-01	01				TCRBJ02-07*01	TCRBJ02	TCRBJ02-07	01				8	10	4	3	1	2	39	48	58	63	64	3	In	VDJ
AGCTCTCTGGAGCTGGGGGACTCAGCTTTGTATTTCTGTGCCAGCACCCCGGGGACTAGCTCGACCTACGAGCAGTACTTCGGGCCG	CASTPGTSSTYEQYF	3	2.71498126662926E-5	45	TCRBV09-01	TCRBV09	TCRBV09-01				01,02	TCRBD02-01	TCRBD02	TCRBD02-01				01,02	TCRBJ02-07*01	TCRBJ02	TCRBJ02-07	01				6	5	0	7	4	2	36	46	51	60	64	3	In	VDJ
CAACTCTGACTGTGAGCAACATGAGCCCTGAAGACAGCAGCATATATCTCTGCCCGTGGGGAGACCTACGAGCAGTACTTCGGGCCG		2	1.8099875110861736E-5	31	TCRBV29-01*01	TCRBV29	TCRBV29-01	01				TCRBD02-01*02	TCRBD02	TCRBD02-01	02				TCRBJ02-07*01	TCRBJ02	TCRBJ02-07	01				11	5	9	2	1	2	50	53	58	63	64	2	Out	VDJ
CTGAGTTCTAAGAAGCTCCTTCTCAGTGACTCTGGCTTCTATCTCTGTGCCTGGAACAAGGAGACCTACGAGCAGTACTTCGGGCCG	CAWNKETYEQYF	1	9.049937555430868E-6	36	TCRBV30-01*01	TCRBV30	TCRBV30-01	01				TCRBD02-01*02	TCRBD02	TCRBD02-01	02				TCRBJ02-07*01	TCRBJ02	TCRBJ02-07	01				4	4	10	2	1	2	45	55	59	63	64	1	In	VDJ
ATCCAGCCCTCAGAACCCAGGGACTCAGCTGTGTACTTCTGTGCCAGCACCCACGGCGGCAGCACCTACGAGCAGTACTTCGGGCCG	CASTHGGSTYEQYF	6	5.42996253325852E-5	42	TCRBV12	TCRBV12				TCRBV12-03,TCRBV12-04		TCRBD02-01	TCRBD02	TCRBD02-01				01,02	TCRBJ02-07*01	TCRBJ02	TCRBJ02-07	01				7	6	7	5	5	2	39	49	55	59	64	6	In	VDJ
AAGAAGCTCCTTCTCAGTGACTCTGGCTTCTATCTCTGTGCCTGGAGCGCCGTGTCTAGCAGTCACTACGAGCAGTACTTCGGGCCG	CAWSAVSSSHYEQYF	1	9.049937555430868E-6	45	TCRBV30-01*01	TCRBV30	TCRBV30-01	01				TCRBD02-01	TCRBD02	TCRBD02-01				01,02	TCRBJ02-07*01	TCRBJ02	TCRBJ02-07	01				3	8	4	7	5	3	36	47	55	60	65	1	In	VDJ
CTGACTGTGAGCAACATGAGCCCTGAAGACAGCAGCATATATCTCTGCAGCGTTGCCGGGACAAACTACGAGCAGTACTTCGGGCCG	CSVAGTNYEQYF	4	3.619975022172347E-5	36	TCRBV29-01*01	TCRBV29	TCRBV29-01	01				TCRBD01-01*01	TCRBD01	TCRBD01-01	01				TCRBJ02-07*01	TCRBJ02	TCRBJ02-07	01				4	2	0	6	2	3	45	55	57	63	65	4	In	VDJ
AAGAAGCTCCTTCTCAGTGACTCTGGCTTCTATCTCTGTGCCTGGAGTGTAGGAGGGCCGTCGGGATACGAGCAGTACTTCGGGCCG	CAWSVGGPSGYEQYF	1	9.049937555430868E-6	45	TCRBV30-01*01	TCRBV30	TCRBV30-01	01				TCRBD02-01*02	TCRBD02	TCRBD02-01	02				TCRBJ02-07*01	TCRBJ02	TCRBJ02-07	01				0	1	10	0	9	4	36	50	51	57	66	1	In	VDJ
CTGGGGTTGGAGTCGGCTGCTCCCTCCCAAACATCTGTGTACTTCTGTGCCAGCAGCTATGTGCGATACGAGCAGTACTTCGGGCCG	CASSYVRYEQYF	6	5.42996253325852E-5	36	TCRBV06	TCRBV06				TCRBV06-02,TCRBV06-03		TCRBD02-01	TCRBD02	TCRBD02-01				01,02	TCRBJ02-07*01	TCRBJ02	TCRBJ02-07	01				6	0	4	9	7	4	45	-1	56	59	66	6	In	VDJ
TCTAAGAAGCTCCTTCTCAGTGACTCTGGCTTCTATCTCTGTGCCTGGAGTGCTACCGGGGGGAAGGACGAGCAGTACTTCGGGCCG	CAWSATGGKDEQYF	1	9.049937555430868E-6	42	TCRBV30-01*01	TCRBV30	TCRBV30-01	01				TCRBD02-01*01	TCRBD02	TCRBD02-01	01				TCRBJ02-07*01	TCRBJ02	TCRBJ02-07	01				1	4	8	1	4	5	39	52	56	63	67	1	In	VDJ
ATTCTCAACTCTGACTGTGAGCAACATGAGCCCTGAAGACAGCAGCATATATCTCTGCAGCGGTCCGACGAGCAGTACTTCGGGCCG		2	1.8099875110861736E-5	26	TCRBV29-01*01	TCRBV29	TCRBV29-01	01				TCRBD02-01	TCRBD02	TCRBD02-01				01,02	TCRBJ02-07*01	TCRBJ02	TCRBJ02-07	01				7	3	8	6	0	5	55	62	65	-1	67	2	Out	VDJ
CAGGCTGCTGTCGGCTGCTCCCTCCCAGACATCTGTGTACTTCTGTGCCAGCACCGCGGACAGGGTCACGAGCAGTACTTCGGGCCG		3	2.71498126662926E-5	38	TCRBV06-05*01	TCRBV06	TCRBV06-05	01				TCRBD01-01*01	TCRBD01	TCRBD01-01	01				TCRBJ02-07*01	TCRBJ02	TCRBJ02-07	01				7	4	1	3	2	5	43	53	57	65	67	3	Out	VDJ
CTGACTGTGAGCAACATGAGCCCTGAAGACAGCAGCATATATCTCTGCAGCGCTATACTAGCTGGAAACACCATATATTTTGGAGAG	CSAILAGNTIYF	2	1.8099875110861736E-5	36	TCRBV29-01*01	TCRBV29	TCRBV29-01	01				TCRBD02-01	TCRBD02	TCRBD02-01				01,02	TCRBJ01-03*01	TCRBJ01	TCRBJ01-03	01				7	4	3	8	0	2	45	52	56	-1	61	2	In	VDJ
AAGAAGCTCCTTCTCAGTGACTCTGGCTTCTATCTCTGTGCCTGGAGTGTAATTGGCTCTGGGGCCAACGTCCTGACTTTCGGGGCC	CAWSVIGSGANVLTF	1	9.049937555430868E-6	45	TCRBV30-01*01	TCRBV30	TCRBV30-01	01								TCRBD01,TCRBD02	TCRBD01-01,TCRBD02-01		TCRBJ02-06*01	TCRBJ02	TCRBJ02-06	01				0	4	0	10	0	0	36	50	54	-1	56	1	In	VDJ
GAGTCTGCCAGGCCCTCACATACCTCTCAGTACCTCTGTGCCAGCACCCCCGGGTCTACTGGGGCCAAAGTCCTGACTTTCGGGGCC	CASTPGSTGAKVLTF	2	1.8099875110861736E-5	45	TCRBV25-01*01	TCRBV25	TCRBV25-01	01				TCRBD01-01*01	TCRBD01	TCRBD01-01	01				TCRBJ02-06*01	TCRBJ02	TCRBJ02-06	01				7	14	7	0	4	13	36	46	60	65	69	2	In	VDJ
GTGCAGCCTGCAGAACTGGAGGATTCTGGAGTTTATTTCTGTGCCAGCAGCCCCCCGGGGCTTGTAGGCATTCAGTACTTCGGCGCC	CASSPPGLVGIQYF	6	5.42996253325852E-5	42	TCRBV14-01*01	TCRBV14	TCRBV14-01	01								TCRBD01,TCRBD02	TCRBD01-01,TCRBD02-01		TCRBJ02-04*01	TCRBJ02	TCRBJ02-04	01				4	4	7	0	7	9	39	52	56	61	68	6	In	VDJ
AGTTCTAAGAAGCTCCTTCTCAGTGACTCTGGCTTCTATCTCTGTGCCTGGAGTGGGGGAAATATGGACATTCAGTACTTCGGCGCC	CAWSGGNMDIQYF	2	1.8099875110861736E-5	39	TCRBV30-01*01	TCRBV30	TCRBV30-01	01								TCRBD01,TCRBD02	TCRBD01-01,TCRBD02-01		TCRBJ02-04*01	TCRBJ02	TCRBJ02-04	01				1	1	0	8	7	8	42	55	56	60	67	2	In	VDJ
GTGACCAGTGCCCATCCTGAAGACAGCAGCTTCTACATCTGCAGTGTTTTCCGGGGGGCAGCCAAAAACATTCAGTACTTCGGCGCC	CSVFRGAAKNIQYF	3	2.71498126662926E-5	42	TCRBV20	TCRBV20				TCRBV20-01,TCRBV20-or09_02		TCRBD02-01*01	TCRBD02	TCRBD02-01	01				TCRBJ02-04*01	TCRBJ02	TCRBJ02-04	01				7	5	8	1	1	0	39	46	51	58	59	3	In	VDJ
AAGCTCCTTCTCAGTGACTCTGGCTTCTATCTCTGTGCCTGGAGTCAAAAGACCGGATCCTATAATTCACCCCTCCACTTTGGGAAC	CAWSQKTGSYNSPLHF	2	1.8099875110861736E-5	48	TCRBV30-01*01	TCRBV30	TCRBV30-01	01								TCRBD01,TCRBD02	TCRBD01-01,TCRBD02-01		TCRBJ01-06*01	TCRBJ01	TCRBJ01-06	01				2	9	1	8	0	1	33	45	54	-1	57	2	In	VDJ
CGCACAGAGCAGGGGGACTCGGCCATGTATCTCTGTGCCAGCAGCTTAGCCGCCGGGACGGCCAATTCACCCCTCCACTTTGGGAAC	CASSLAAGTANSPLHF	6	5.42996253325852E-5	48	TCRBV07-09	TCRBV07	TCRBV07-09				01,03					TCRBD01,TCRBD02	TCRBD01-01,TCRBD02-01		TCRBJ01-06*01	TCRBJ01	TCRBJ01-06	01				0	4	0	7	4	7	33	50	54	59	63	6	In	VDJ
TCTAAGAAGCTCCTTCTCAGTGACTCTGGCTTCTATCTCTGTGCCTGGAGGGGACAGGATCCCAATTCACCCCTCCACTTTGGGAAC	CAWRGQDPNSPLHF	2	1.8099875110861736E-5	42	TCRBV30-01*01	TCRBV30	TCRBV30-01	01				TCRBD01-01*01	TCRBD01	TCRBD01-01	01				TCRBJ01-06*01	TCRBJ01	TCRBJ01-06	01				3	0	0	4	5	7	39	-1	50	58	63	2	In	VDJ
CTGCTGTCGGCTGCTCCCTCCCAGACATCTGTGTACTTCTGTGCCAGCAGTTGGGACAGGGTAAATTCACCCCTCCACTTTGGGAAC	CASSWDRVNSPLHF	4	3.619975022172347E-5	42	TCRBV06-05*01	TCRBV06	TCRBV06-05	01				TCRBD01-01*01	TCRBD01	TCRBD01-01	01				TCRBJ01-06*01	TCRBJ01	TCRBJ01-06	01				4	0	0	3	2	7	39	-1	52	61	63	4	In	VDJ
AGTTCTAAGAAGCTCCTTCTCAGTGACTCTGGCTTCTATCTCTGTGCCTACTCGACAGGGGGAAATTCACCCCTCCACTTTGGGAAC	CAYSTGGNSPLHF	2	1.8099875110861736E-5	39	TCRBV30-01*01	TCRBV30	TCRBV30-01	01				TCRBD01-01*01	TCRBD01	TCRBD01-01	01				TCRBJ01-06*01	TCRBJ01	TCRBJ01-06	01				7	4	2	1	1	7	42	49	53	62	63	2	In	VDJ
GTGAGCACCTTGGAGCTGGGGGACTCGGCCCTTTATCTTTGCGCCAGCAGCTTGGGCGGCTGGGAATCACCCCTCCACTTTGGGAAC	CASSLGGWESPLHF	4	3.619975022172347E-5	42	TCRBV05-01*01	TCRBV05	TCRBV05-01	01								TCRBD01,TCRBD02	TCRBD01-01,TCRBD02-01		TCRBJ01-06*01	TCRBJ01	TCRBJ01-06	01				0	6	0	8	1	10	39	55	61	65	66	4	In	VDJ
AAGAAGCTCCTTCTCAGTGACTCTGGCTTCTATCTCTGTGCCTGGAGTGCCGGAAGGAGGTTCGAATCACCCCTCCACTTTGGGAAC	CAWSAGRRFESPLHF	2	1.8099875110861736E-5	45	TCRBV30-01*01	TCRBV30	TCRBV30-01	01				TCRBD02-01*02	TCRBD02	TCRBD02-01	02				TCRBJ01-06*01	TCRBJ01	TCRBJ01-06	01				1	6	10	1	6	10	36	49	55	60	66	2	In	VDJ
TCTAAGAAGCTCCTTCTCAGTGACTCTGGCTTCTATCTCTGTGCCTGGAGTGTACTCAGAGGCGTCCGTGAGCAGTTCTTCGGGCCA	CAWSVLRGVREQFF	2	1.8099875110861736E-5	42	TCRBV30-01*01	TCRBV30	TCRBV30-01	01				TCRBD02-01*02	TCRBD02	TCRBD02-01	02				TCRBJ02-01*01	TCRBJ02	TCRBJ02-01	01				0	5	11	1	6	9	39	53	58	62	68	2	In	VDJ
GACATCCGCTCACCAGGCCTGGGGGACGCAGCCATGTACCTGTGTGCCACCAGCACCCGTATGACGAATGAGCAGTTCTTCGGGCCA	CATSTRMTNEQFF	8	7.239950044344695E-5	39	TCRBV15-01*01	TCRBV15	TCRBV15-01	01								TCRBD01,TCRBD02	TCRBD01-01,TCRBD02-01		TCRBJ02-01*01	TCRBJ02	TCRBJ02-01	01				4	7	2	7	1	7	42	55	62	65	66	8	In	VDJ
ACTCTGACAGTGACCAGTGCCCATCCTGAAGACAGCAGCTTCTACATCTGCAGGACAGGGGGAGACAATGAGCAGTTCTTCGGGCCA	CRTGGDNEQFF	4	3.619975022172347E-5	33	TCRBV20-01*01	TCRBV20	TCRBV20-01	01				TCRBD01-01*01	TCRBD01	TCRBD01-01	01				TCRBJ02-01*01	TCRBJ02	TCRBJ02-01	01				9	0	2	1	2	5	48	-1	53	62	64	4	In	VDJ
AAGAAGCTCCTTCTCAGTGACTCTGGCTTCTATCTCTGTGCCTGGAGTGTATCCCGGCGCCCCCTAAATGAGCAGTTCTTCGGGCCA	CAWSVSRRPLNEQFF	3	2.71498126662926E-5	45	TCRBV30-01*01	TCRBV30	TCRBV30-01	01								TCRBD01,TCRBD02	TCRBD01-01,TCRBD02-01		TCRBJ02-01*01	TCRBJ02	TCRBJ02-01	01				0	5	9	0	8	7	36	50	55	58	66	3	In	VDJ
ACGCCCTGCAGCCAGAAGACTCAGCCCTGTATCTCTGCGCCAGCAGCCAAGAAGGAGCAGGGATAAGGGCCCCAGTACTTCGGGCCA		3	2.71498126662926E-5	46	TCRBV04-01*01	TCRBV04	TCRBV04-01	01				TCRBD01-01*01	TCRBD01	TCRBD01-01	01				TCRBJ02-05*01	TCRBJ02	TCRBJ02-05	01				0	5	4	3	8	9	35	52	57	62	70	3	Out	VDJ
ACTCTGACGATCCAGCGCACACAGCAGGAGGACTCGGCCGTGTATCTCTGTGCCAGCAGCTTAACTGAGACCCAGTACTTCGGGCCA	CASSLTETQYF	4	3.619975022172347E-5	33	TCRBV07-02*01	TCRBV07	TCRBV07-02	01				TCRBD02-01	TCRBD02	TCRBD02-01				01,02	TCRBJ02-05*01	TCRBJ02	TCRBJ02-05	01				2	0	3	10	0	5	48	-1	63	-1	66	4	In	VDJ
GTGAGCAACATGAGCCCTGAAGACAGCAGCATATATCTCTGCAGCACTGGACTAGCGGGAGGGGGGGAGACCCAGTACTTCGGGCCA	CSTGLAGGGETQYF	2	1.8099875110861736E-5	42	TCRBV29-01*01	TCRBV29	TCRBV29-01	01				TCRBD02-01*02	TCRBD02	TCRBD02-01	02				TCRBJ02-05*01	TCRBJ02	TCRBJ02-05	01				8	3	1	0	3	5	39	45	48	63	66	2	In	VDJ
GTGAGCAACATGAGCCCTGAAGACAGCAGCATATATCTCTGCAGCGCCGCACCGGGAGCAATAGAGGAGACCCAGTACTTCGGGCCA	CSAAPGAIEETQYF	2	1.8099875110861736E-5	42	TCRBV29-01*01	TCRBV29	TCRBV29-01	01				TCRBD02-01*02	TCRBD02	TCRBD02-01	02				TCRBJ02-05*01	TCRBJ02	TCRBJ02-05	01				7	6	8	2	8	5	39	46	52	58	66	2	In	VDJ
CTGACAGTGACCAGTGCCCATCCTGAAGACAGCAGCTTCTACATCTGCAGTGCTAGAGCCAGAGGAGAGACCCAGTACTTCGGGCCA	CSARARGETQYF	3	2.71498126662926E-5	36	TCRBV20	TCRBV20				TCRBV20-01,TCRBV20-or09_02		TCRBD02-01*02	TCRBD02	TCRBD02-01	02				TCRBJ02-05*01	TCRBJ02	TCRBJ02-05	01				1	3	11	1	0	4	45	58	61	-1	65	3	In	VDJ
ACTCTGACAGTGACCAGTGCCCATCCTGAAGACAGCAGCTTCTACATCTGCAGTGCTGGGGGGGAAGAGACCCAGTACTTCGGGCCA	CSAGGEETQYF	6	5.42996253325852E-5	33	TCRBV20-01*01	TCRBV20	TCRBV20-01	01				TCRBD02-01*01	TCRBD02	TCRBD02-01	01				TCRBJ02-05*01	TCRBJ02	TCRBJ02-05	01				5	0	9	0	0	3	48	-1	57	-1	64	6	In	VDJ
TCAACTCTGACTGTGAGCAACATGAGCCCTGAAGACAGCAGCATATATCTCTGCAGCGCGGTGGGGACGGAGGTTTCATTCGGGCCA	CSAVGTEVSF	2	1.8099875110861736E-5	30	TCRBV29-01*01	TCRBV29	TCRBV29-01	01								TCRBD01,TCRBD02	TCRBD01-01,TCRBD02-01		TCRBJ02	TCRBJ02				TCRBJ02-01,TCRBJ02-05		7	5	0	7	10	19	51	58	63	68	78	2	In	VDJ
AAGAAGCTCCTTCTCAGTGACTCTGGCTTCTATCTCTGTGCCTGGAGTGATCTTGCGGGGTTGGTGGATACGCAGTATTTTGGCCCA	CAWSDLAGLVDTQYF	2	1.8099875110861736E-5	45	TCRBV30-01*01	TCRBV30	TCRBV30-01	01				TCRBD02-01*01	TCRBD02	TCRBD02-01	01				TCRBJ02-03*01	TCRBJ02	TCRBJ02-03	01				1	5	7	3	6	6	36	49	54	60	66	2	In	VDJ
AACATGAGCCCTGAAGACAGCAGCATATATCTCTGCAGCGTTGAGGCTAGCGGGCTCGCAGGCACAGATACGCAGTATTTTGGCCCA	CSVEASGLAGTDTQYF	3	2.71498126662926E-5	48	TCRBV29-01*01	TCRBV29	TCRBV29-01	01				TCRBD02-01	TCRBD02	TCRBD02-01				01,02	TCRBJ02-03*01	TCRBJ02	TCRBJ02-03	01				3	2	4	4	7	1	33	44	46	54	61	3	In	VDJ
AAGAAGCTCCTTCTCAGTGACTCTGGCTTCTATCTCTGTGCCTGGAGTGTTCGGGGGGTAAACACAGATACGCAGTATTTTGGCCCA	CAWSVRGVNTDTQYF	2	1.8099875110861736E-5	45	TCRBV30-01*01	TCRBV30	TCRBV30-01	01				TCRBD02-01*01	TCRBD02	TCRBD02-01	01				TCRBJ02-03*01	TCRBJ02	TCRBJ02-03	01				0	1	8	1	4	2	36	50	51	58	62	2	In	VDJ
AATGTGAGCACCTTGGAGCTGGGGGACTCGGCCCTTTATCTTTGCGCCAGCAGCTTGGCCGGCGACTGGGAGCTGTTTTTTGGAGAA	CASSLAGDWELFF	8	7.239950044344695E-5	39	TCRBV05-01*01	TCRBV05	TCRBV05-01	01				TCRBD02-01	TCRBD02	TCRBD02-01				01,02	TCRBJ02-02*01	TCRBJ02	TCRBJ02-02	01				0	5	2	10	0	9	42	58	63	-1	67	8	In	VDJ
TCGGCCCAAAAGAACCCGACAGCTTTCTATCTCTGTGCCAGTAGTATAGACCAGACTAGGGGTGGCGGGGAGCTGTTTTTTGGAGAA	CASSIDQTRGGGELFF	10	9.049937555430867E-5	48	TCRBV19-01	TCRBV19	TCRBV19-01				01,02	TCRBD02-01	TCRBD02	TCRBD02-01				01,02	TCRBJ02-02*01	TCRBJ02	TCRBJ02-02	01				0	3	2	8	6	7	33	50	53	59	65	10	In	VDJ
TCTAAGAAGCTCCTTCTCAGTGACTCTGGCTTCTATCTCTGTGCCTGGAGTGTAAGCGCTGGCCGCGGGGAGCTGTTTTTTGGAGAA	CAWSVSAGRGELFF	2	1.8099875110861736E-5	42	TCRBV30-01*01	TCRBV30	TCRBV30-01	01				TCRBD02-01	TCRBD02	TCRBD02-01				01,02	TCRBJ02-02*01	TCRBJ02	TCRBJ02-02	01				0	1	6	6	7	7	39	53	54	58	65	2	In	VDJ
AGCAACATGAGCCCTGAAGACAGCAGCATATATCTCTGCAGCGTTGAAGTGGGGGGCCGGAGCACCGGGGAGCTGTTTTTTGGAGAA	CSVEVGGRSTGELFF	2	1.8099875110861736E-5	45	TCRBV29-01*01	TCRBV29	TCRBV29-01	01								TCRBD01,TCRBD02	TCRBD01-01,TCRBD02-01		TCRBJ02-02*01	TCRBJ02	TCRBJ02-02	01				1	2	6	0	5	4	36	49	51	57	62	2	In	VDJ
ATCCAGCCCTCAGAACCCAGGGACTCAGCTGTGTACTTCTGTGCCAGCCACGGACAGGGACCCACCGGGGAGCTGTTTTTTGGAGAA	CASHGQGPTGELFF	3	2.71498126662926E-5	42	TCRBV12	TCRBV12				TCRBV12-03,TCRBV12-04		TCRBD01-01*01	TCRBD01	TCRBD01-01	01				TCRBJ02-02*01	TCRBJ02	TCRBJ02-02	01				8	3	1	3	3	4	39	48	51	59	62	3	In	VDJ
AAGAAGCTCCTTCTCAGTGACTCTGGCTTCTATCTCTGTGCCTGGAATACCGGGACAGTTAACACCGGGGAGCTGTTTTTTGGAGAA	CAWNTGTVNTGELFF	2	1.8099875110861736E-5	45	TCRBV30-01*01	TCRBV30	TCRBV30-01	01				TCRBD01-01*01	TCRBD01	TCRBD01-01	01				TCRBJ02-02*01	TCRBJ02	TCRBJ02-02	01				4	5	0	5	2	2	36	46	51	58	60	2	In	VDJ
AAGCTCCTTCTCAGTGACTCTGGCTTCTATCTCTGTGCCTGGAGGGACAGGGTTAATCGTAACACCGGGGAGCTGTTTTTTGGAGAA	CAWRDRVNRNTGELFF	2	1.8099875110861736E-5	48	TCRBV30-01*01	TCRBV30	TCRBV30-01	01				TCRBD01-01*01	TCRBD01	TCRBD01-01	01				TCRBJ02-02*01	TCRBJ02	TCRBJ02-02	01				3	0	1	3	8	2	33	-1	44	52	60	2	In	VDJ
AAGAAGCTCCTTCTCAGTGACTCTGGCTTCTATCTCTGTGCCTGGACCGGGACAGGTGCGAACACCGGGGAGCTGTTTTTTGGAGAA	CAWTGTGANTGELFF	2	1.8099875110861736E-5	45	TCRBV30-01*01	TCRBV30	TCRBV30-01	01				TCRBD01-01*01	TCRBD01	TCRBD01-01	01				TCRBJ02-02*01	TCRBJ02	TCRBJ02-02	01				4	2	0	4	2	0	36	46	48	56	58	2	In	VDJ
AGTTCTAAGAAGCTCCTTCTCAGTGACTCTGGCTTCTATCTCTGTGCCTGGAGTCCTACGAACACCGGGGAGCTGTTTTTTGGAGAA	CAWSPTNTGELFF	2	1.8099875110861736E-5	39	TCRBV30-01*01	TCRBV30	TCRBV30-01	01				TCRBD02-01	TCRBD02	TCRBD02-01				01,02	TCRBJ02-02*01	TCRBJ02	TCRBJ02-02	01				2	1	4	9	0	0	42	54	55	-1	58	2	In	VDJ
CCCATCCTGAAGACAGCAGCTTCTACATCTGCAGTGCTAGACCCGACTAGCGGGAGGGAGAACACCGGGGAGCTGTTTTTTGGAGAA		6	5.42996253325852E-5	52	TCRBV20	TCRBV20				TCRBV20-01,TCRBV20-or09_02		TCRBD02-01*02	TCRBD02	TCRBD02-01	02				TCRBJ02-02*01	TCRBJ02	TCRBJ02-02	01				2	3	2	0	1	1	29	41	44	58	59	6	Out	VDJ
ACTGTGAGCAACATGAGCCCTGAAGACAGCAGCATATATCTCTGCAGCGTGGCTCCAAAGGGCTACGGGGAGCTGTTTTTTGGAGAA	CSVAPKGYGELFF	2	1.8099875110861736E-5	39	TCRBV29-01*01	TCRBV29	TCRBV29-01	01								TCRBD01,TCRBD02	TCRBD01-01,TCRBD02-01		TCRBJ02-02*01	TCRBJ02	TCRBJ02-02	01				6	8	5	3	3	7	42	50	58	62	65	2	In	VDJ
AGTTCTAAGAAGCTCCTTCTCAGTGACTCTGGCTTCTATCTCTGTGCCTGGAGTTTCTCCAAGGGGGCAGGAGCTTTCTTTGGACAA	CAWSFSKGAGAFF	2	1.8099875110861736E-5	39	TCRBV30-01*01	TCRBV30	TCRBV30-01	01				TCRBD01-01*01	TCRBD01	TCRBD01-01	01				TCRBJ01-01*01	TCRBJ01	TCRBJ01-01	01				2	7	5	0	3	10	42	54	61	68	71	2	In	VDJ
ATTCTACTCTGAAGGTGCAGCCTGCAGAACTGGAGGATTCTGGAGTTTATTTCTGTGCCAGCCCCACTGGCAGCTTTCTTTGGACAA		4	3.619975022172347E-5	28	TCRBV14-01*01	TCRBV14	TCRBV14-01	01								TCRBD01,TCRBD02	TCRBD01-01,TCRBD02-01		TCRBJ01-01*01	TCRBJ01	TCRBJ01-01	01				8	6	9	0	0	10	53	62	68	-1	71	4	Out	VDJ
CTGACAGTGACCAGTGCCCATCCTGAAGACAGCAGCTTCTACATCTGCAGTGCTAGAGTGGCCGGAATTGAAGCTTTCTTTGGACAA	CSARVAGIEAFF	3	2.71498126662926E-5	36	TCRBV20	TCRBV20				TCRBV20-01,TCRBV20-or09_02						TCRBD01,TCRBD02	TCRBD01-01,TCRBD02-01		TCRBJ01-01*01	TCRBJ01	TCRBJ01-01	01				1	5	1	8	2	7	45	58	63	66	68	3	In	VDJ
CTCCTCACTCTGGAGTCCGCTACCAGCTCCCAGACATCTGTGTACTTCTGTGCCATCAGTCCAGGTGGTGAAGCTTTCTTTGGACAA	CAISPGGEAFF	5	4.5249687777154334E-5	33	TCRBV10-03*01	TCRBV10	TCRBV10-03	01				TCRBD01-01*01	TCRBD01	TCRBD01-01	01				TCRBJ01-01*01	TCRBJ01	TCRBJ01-01	01				5	1	4	4	3	7	48	60	61	65	68	5	In	VDJ
CTGACCCTGGAGTCTGCCAGGCCCTCACATACCTCTCAGTACCTCTGTGCCAGCAGTGACCTCCGAGGTGAAGCTTTCTTTGGACAA	CASSDLRGEAFF	3	2.71498126662926E-5	36	TCRBV25-01*01	TCRBV25	TCRBV25-01	01				TCRBD02-01*02	TCRBD02	TCRBD02-01	02				TCRBJ01-01*01	TCRBJ01	TCRBJ01-01	01				3	5	11	1	0	7	45	59	64	-1	68	3	In	VDJ
CCTGCAGAACTGGAGGATTCTGGAGTTTATTTCTGTGCCAGCAGCCAAGATCTTGGCGGCGTTGACTCTGAAGCTTTCTTTGGACAA	CASSQDLGGVDSEAFF	4	3.619975022172347E-5	48	TCRBV14-01*01	TCRBV14	TCRBV14-01	01				TCRBD02-01	TCRBD02	TCRBD02-01				01,02	TCRBJ01-01*01	TCRBJ01	TCRBJ01-01	01				0	13	2	10	0	6	33	50	63	-1	67	4	In	VDJ
AGTTCTAAGAAGCTCCTTCTCAGTGACTCTGGCTTCTATCTCTGTGCCTGGAGGAGGGACTTGGTCGCTGAAGCTTTCTTTGGACAA	CAWRRDLVAEAFF	2	1.8099875110861736E-5	39	TCRBV30-01*01	TCRBV30	TCRBV30-01	01				TCRBD02-01	TCRBD02	TCRBD02-01				01,02	TCRBJ01-01*01	TCRBJ01	TCRBJ01-01	01				3	2	0	10	6	6	42	53	55	61	67	2	In	VDJ
TCTCAACTCTGACTGTGAGCAACATGAGCCCTGAAGACAGCAGCATATATCTCTGCAGCCCATTGTACTGAAGCTTTCTTTGGACAA		5	4.5249687777154334E-5	28	TCRBV29-01*01	TCRBV29	TCRBV29-01	01				TCRBD01-01*01	TCRBD01	TCRBD01-01	01				TCRBJ01-01*01	TCRBJ01	TCRBJ01-01	01				8	1	4	6	4	5	53	59	60	62	66	5	Out	VDJ
AGCTGGAGTCAGCTGCTCCCTCTCAGACTTCTGTTTACTTCTGTGCCAGCAGTTACTAAGGTTGGGACTGAAGCTTTCTTTGGACAA		5	4.5249687777154334E-5	40	TCRBV06-07*01	TCRBV06	TCRBV06-07	01								TCRBD01,TCRBD02	TCRBD01-01,TCRBD02-01		TCRBJ01-01*01	TCRBJ01	TCRBJ01-01	01				1	6	0	9	0	5	41	57	63	-1	66	5	Out	VDJ
ATCCAGCCCTCAGAACCCAGGGACTCAGCTGTGTACTTCTGTGCCAGCAGTCGTCAGGGGGGGATCACTGAAGCTTTCTTTGGACAA	CASSRQGGITEAFF	5	4.5249687777154334E-5	42	TCRBV12	TCRBV12				TCRBV12-03,TCRBV12-04						TCRBD01,TCRBD02	TCRBD01-01,TCRBD02-01		TCRBJ01-01*01	TCRBJ01	TCRBJ01-01	01				5	3	4	1	4	4	39	51	54	61	65	5	In	VDJ
CTGACTGTGAGCAACATGAGCCCTGAAGACAGCAGCATATATCTCTGCAGCGTTGTCAGGGTGGCCACTGAAGCTTTCTTTGGACAA	CSVVRVATEAFF	2	1.8099875110861736E-5	36	TCRBV29-01*01	TCRBV29	TCRBV29-01	01				TCRBD01-01*01	TCRBD01	TCRBD01-01	01				TCRBJ01-01*01	TCRBJ01	TCRBJ01-01	01				4	1	4	3	4	4	45	55	56	61	65	2	In	VDJ
TCTAAGAAGCTCCTTCTCAGTGACTCTGGCTTCTATCTCTGTGCCTGGAGTGTACAGGGGGTGGACACTGAAGCTTTCTTTGGACAA	CAWSVQGVDTEAFF	5	4.5249687777154334E-5	42	TCRBV30-01*01	TCRBV30	TCRBV30-01	01				TCRBD01-01*01	TCRBD01	TCRBD01-01	01				TCRBJ01-01*01	TCRBJ01	TCRBJ01-01	01				0	0	3	1	3	3	39	-1	53	61	64	5	In	VDJ
CACCTACACACCCTGCAGCCAGAAGACTCGGCCCTGTATCTCTGCGCCAGCAGCCAAACTACCCACACTGAAGCTTTCTTTGGACAA	CASSQTTHTEAFF	3	2.71498126662926E-5	39	TCRBV04-03*01	TCRBV04	TCRBV04-03	01				TCRBD02-01	TCRBD02	TCRBD02-01				01,02	TCRBJ01-01*01	TCRBJ01	TCRBJ01-01	01				2	0	3	9	3	3	42	-1	57	61	64	3	In	VDJ
GTGACCAGTGCCCATCCTGAAGACAGCAGCTTCTACATCTGCAGTGCCCCAACCGGGACGGTGAACACTGAAGCTTTCTTTGGACAA	CSAPTGTVNTEAFF	3	2.71498126662926E-5	42	TCRBV20	TCRBV20				TCRBV20-01,TCRBV20-or09_02						TCRBD01,TCRBD02	TCRBD01-01,TCRBD02-01		TCRBJ01-01*01	TCRBJ01	TCRBJ01-01	01				6	7	0	7	2	0	39	47	54	59	61	3	In	VDJ
ATCCAGCCCTCAGAACCCAGGGACTCAGCTGTGTACTTCTGTGCCAGCAGCCACGGACAGCTGAACACTGAAGCTTTCTTTGGACAA	CASSHGQLNTEAFF	2	1.8099875110861736E-5	42	TCRBV12	TCRBV12				TCRBV12-03,TCRBV12-04		TCRBD01-01*01	TCRBD01	TCRBD01-01	01				TCRBJ01-01*01	TCRBJ01	TCRBJ01-01	01				6	4	1	5	1	0	39	50	54	60	61	2	In	VDJ
ACTGTGAGCAACATGAGCCCTGAAGACAGCAGCATATATCTCTGCAGCGCAGGACAGGGTATGAACACTGAAGCTTTCTTTGGACAA	CSAGQGMNTEAFF	4	3.619975022172347E-5	39	TCRBV29-01*01	TCRBV29	TCRBV29-01	01				TCRBD01-01*01	TCRBD01	TCRBD01-01	01				TCRBJ01-01*01	TCRBJ01	TCRBJ01-01	01				7	2	1	3	2	0	42	49	51	59	61	4	In	VDJ
ACTGTGAGCAACATGAGCCCTGAAGACAGCAGCATATATCTCTGCAGCGTCGTGGACTGGATGAACACTGAAGCTTTCTTTGGACAA	CSVVDWMNTEAFF	2	1.8099875110861736E-5	39	TCRBV29-01*01	TCRBV29	TCRBV29-01	01				TCRBD02-01	TCRBD02	TCRBD02-01				01,02	TCRBJ01-01*01	TCRBJ01	TCRBJ01-01	01				6	3	1	10	3	0	42	50	53	58	61	2	In	VDJ
AAGAAGCTCCTTCTCAGTGACTCTGGCTTCTATCTCTGTGCCTGGAGCCCGGGACTGACCATGAACACTGAAGCTTTCTTTGGACAA	CAWSPGLTMNTEAFF	5	4.5249687777154334E-5	45	TCRBV30-01*01	TCRBV30	TCRBV30-01	01				TCRBD02-01	TCRBD02	TCRBD02-01				01,02	TCRBJ01-01*01	TCRBJ01	TCRBJ01-01	01				3	3	0	10	5	0	36	47	50	56	61	5	In	VDJ
AAGAAGCTCCTTCTCAGTGACTCTGGCTTCTATCTCTGTGCCTGGGGAAGCAGGGGGAACATGAACACTGAAGCTTTCTTTGGACAA	CAWGSRGNMNTEAFF	2	1.8099875110861736E-5	45	TCRBV30-01*01	TCRBV30	TCRBV30-01	01				TCRBD01-01*01	TCRBD01	TCRBD01-01	01				TCRBJ01-01*01	TCRBJ01	TCRBJ01-01	01				5	5	4	1	4	0	36	45	50	57	61	2	In	VDJ
AAGAAGCTCCTTCTCAGTGACTCTGGCTTCTATCTCTGTGCCTGGAGAGAAGGACATCTAATGAACACTGAAGCTTTCTTTGGACAA	CAWREGHLMNTEAFF	2	1.8099875110861736E-5	45	TCRBV30-01*01	TCRBV30	TCRBV30-01	01				TCRBD01-01*01	TCRBD01	TCRBD01-01	01				TCRBJ01-01*01	TCRBJ01	TCRBJ01-01	01				3	4	1	6	5	0	36	47	51	56	61	2	In	VDJ
ATCCGGTCCACAAAGCTGGAGGACTCAGCCATGTACTTCTGTGCCAGCAGTGAAGAGGCGGGGAACACTGAAGCTTTCTTTGGACAA	CASSEEAGNTEAFF	9	8.144943799887781E-5	42	TCRBV02-01*01	TCRBV02	TCRBV02-01	01				TCRBD02-01	TCRBD02	TCRBD02-01				01,02	TCRBJ01-01*01	TCRBJ01	TCRBJ01-01	01				1	2	7	4	0	1	39	55	57	-1	62	9	In	VDJ
TCAACTCTGACTGTGAGCAACATGAGCCCTGAAGACAGCAGCATATATCTCTGCAGTGCAGGGAACACTGAAGCTTTCTTTGGACAA	CSAGNTEAFF	2	1.8099875110861736E-5	30	TCRBV29-01*01	TCRBV29	TCRBV29-01	01				TCRBD01-01*01	TCRBD01	TCRBD01-01	01				TCRBJ01-01*01	TCRBJ01	TCRBJ01-01	01				9	2	4	4	0	1	51	56	58	-1	62	2	In	VDJ
GTGACCAGTGCCCATCCTGAAGACAGCAGCTTCTACATCTGCAGTGCGACGGACGGCTCGTCGAACACTGAAGCTTTCTTTGGACAA	CSATDGSSNTEAFF	3	2.71498126662926E-5	42	TCRBV20	TCRBV20				TCRBV20-01,TCRBV20-or09_02						TCRBD01,TCRBD02	TCRBD01-01,TCRBD02-01		TCRBJ01-01*01	TCRBJ01	TCRBJ01-01	01				6	3	1	7	8	1	39	47	50	54	62	3	In	VDJ
TTGGAGATCCAGCGCACAGAGCAGGGGGACTCGGCCATGTATCTCTGTGCCAGCAGCTTAGAGAACACTGAAGCTTTCTTTGGACAA	CASSLENTEAFF	7	6.334956288801607E-5	36	TCRBV07-09	TCRBV07	TCRBV07-09				01,03								TCRBJ01-01*01	TCRBJ01	TCRBJ01-01	01				1	0	0	0	1	1	45	-1	-1	61	62	7	In	VJ
ACTGTGAGCAACATGAGCCCTGAAGACAGCAGCATATATCTCTGCAGTGCACCGGGACGTCTCAACACTGAAGCTTTCTTTGGACAA	CSAPGRLNTEAFF	2	1.8099875110861736E-5	39	TCRBV29-01*01	TCRBV29	TCRBV29-01	01								TCRBD01,TCRBD02	TCRBD01-01,TCRBD02-01		TCRBJ01-01*01	TCRBJ01	TCRBJ01-01	01				9	6	0	7	5	2	42	47	53	58	63	2	In	VDJ
AAGAAGCTCCTTCTCAGTGACTCTGGCTTCTATCTCTGTGCCTGGAGTAGGTTTGGGCAGCCCAACACTGAAGCTTTCTTTGGACAA	CAWSRFGQPNTEAFF	2	1.8099875110861736E-5	45	TCRBV30-01*01	TCRBV30	TCRBV30-01	01				TCRBD01-01*01	TCRBD01	TCRBD01-01	01				TCRBJ01-01*01	TCRBJ01	TCRBJ01-01	01				2	6	8	0	5	2	36	48	54	58	63	2	In	VDJ
ACATGAGCCCTGAAGACAGCAGCATATATCTCTGCAGCGTAGGTCCTAGCCCCATGGGACCAAAACACTGAAGCTTTCTTTGGACAA		2	1.8099875110861736E-5	49	TCRBV29-01*01	TCRBV29	TCRBV29-01	01								TCRBD01,TCRBD02	TCRBD01-01,TCRBD02-01		TCRBJ01-01*01	TCRBJ01	TCRBJ01-01	01				6	15	0	7	3	2	32	40	55	60	63	2	Out	VDJ
AGTTCTAAGAAGCTCCTTCTCAGTGACTCTGGCTTCTATCTCTGTGCCTGGAAGAGGGAGGGATCCCTAAGTCTCTTCTTTGGACAA	CAWKREGSLSLFF	5	4.5249687777154334E-5	39	TCRBV30-01*01	TCRBV30	TCRBV30-01	01				TCRBD02-01*02	TCRBD02	TCRBD02-01	02				TCRBJ01-01*01	TCRBJ01	TCRBJ01-01	01				4	3	9	0	13	14	42	52	55	62	75	5	In	VDJ
TGACCTTGTCCACTCTGACAGTGACCAGTGCCCATCCTGAAGACAGCAGCTTCTACATCTGCAGTGTGGGGGGTTTACTTTGGACAA		3	2.71498126662926E-5	22	TCRBV20-01*01	TCRBV20	TCRBV20-01	01				TCRBD02-01*01	TCRBD02	TCRBD02-01	01				TCRBJ01-01*01	TCRBJ01	TCRBJ01-01	01				7	1	9	1	4	16	59	66	67	73	77	3	Out	VDJ
TGTGAACGCCTTGTTGCTGGGGGACTCGGCCCTCTATCTCTGTGCCAGCAGCTAAGACATCCTAGAGGGGGACTGTTTTTTGGCAGT		4	3.619975022172347E-5	41	TCRBV05-06*01	TCRBV05	TCRBV05-06	01				TCRBD01-01*01	TCRBD01	TCRBD01-01	01				TCRBJ01-04*01	TCRBJ01	TCRBJ01-04	01				3	12	5	1	0	13	40	53	65	-1	71	4	Out	VDJ
ACAGTGACCAGTGCCCATCCTGAAGACAGCAGCTTCTACATCTGCAGTGCTGCCGGACAGGGGGGTGAAAAACTGTTTTTTGGCAGT	CSAAGQGGEKLFF	3	2.71498126662926E-5	39	TCRBV20	TCRBV20				TCRBV20-01,TCRBV20-or09_02		TCRBD01-01*01	TCRBD01	TCRBD01-01	01				TCRBJ01-04*01	TCRBJ01	TCRBJ01-04	01				5	3	1	1	1	7	42	51	54	64	65	3	In	VDJ
TAAGAAGCTCCTTCTCAGTGACTCTGGCTTCTATCTCTGTGCCTGGAGTGTATATCAGGGGGGAGTGAAAAACTGTTTTTTGGCAGT		2	1.8099875110861736E-5	44	TCRBV30-01*01	TCRBV30	TCRBV30-01	01				TCRBD01-01*01	TCRBD01	TCRBD01-01	01				TCRBJ01-04*01	TCRBJ01	TCRBJ01-04	01				0	4	4	1	3	7	37	51	55	62	65	2	Out	VDJ
CTGACTGTGAGCAACATGAGCCCTGAAGACAGCAGCATATATCTCTGCAGCGCTTCCGGGACAACTGAAAAACTGTTTTTTGGCAGT	CSASGTTEKLFF	2	1.8099875110861736E-5	36	TCRBV29-01*01	TCRBV29	TCRBV29-01	01				TCRBD01-01*01	TCRBD01	TCRBD01-01	01				TCRBJ01-04*01	TCRBJ01	TCRBJ01-04	01				7	5	0	6	2	7	45	52	57	63	65	2	In	VDJ
CTCCTTCTCAGTGACTCTGGCTTCTATCTCTGTGCCTGGAGCGTTAAGGGGCCCGGCAGGGGGTATGAAAAACTGTTTTTTGGCAGT	CAWSVKGPGRGYEKLFF	2	1.8099875110861736E-5	51	TCRBV30-01*01	TCRBV30	TCRBV30-01	01				TCRBD01-01*01	TCRBD01	TCRBD01-01	01				TCRBJ01-04*01	TCRBJ01	TCRBJ01-04	01				3	15	4	1	1	6	30	41	56	63	64	2	In	VDJ
GTGCAGCCTGCAGAACTGGAGGATTCTGGAGTTTATTTCTGTGCCAGCAGCCAAGATGGGACTAATGAAAAACTGTTTTTTGGCAGT	CASSQDGTNEKLFF	7	6.334956288801607E-5	42	TCRBV14-01*01	TCRBV14	TCRBV14-01	01								TCRBD01,TCRBD02	TCRBD01-01,TCRBD02-01		TCRBJ01-04*01	TCRBJ01	TCRBJ01-04	01				0	1	0	9	0	2	39	56	57	-1	60	7	In	VDJ
CAGCCCTCAGAACCCAGGGACTCAGCTGTGTACTTCTGTGCCAGCAGTTCACAGGGGTCAACTAATGAAAAACTGTTTTTTGGCAGT	CASSSQGSTNEKLFF	3	2.71498126662926E-5	45	TCRBV12	TCRBV12				TCRBV12-03,TCRBV12-04		TCRBD01-01*01	TCRBD01	TCRBD01-01	01				TCRBJ01-04*01	TCRBJ01	TCRBJ01-04	01				4	1	3	2	1	0	36	49	50	57	58	3	In	VDJ
AGCTCCTTCTCAGTGACTCTGGCTTCTATCTCTGTGCCTGGAGTGTACCGCAATTTAGCAACTAATGAAAAACTGTTTTTTGGCAGT		2	1.8099875110861736E-5	49	TCRBV30-01*01	TCRBV30	TCRBV30-01	01				TCRBD02-01	TCRBD02	TCRBD02-01				01,02	TCRBJ01-04*01	TCRBJ01	TCRBJ01-04	01				0	9	5	8	0	0	32	46	55	-1	58	2	Out	VDJ
ACTGTGAGCAACATGAGCCCTGAAGACAGCAGCATATATCTCTGCAGCGTTACCGGGACAGGGAATGAAAAACTGTTTTTTGGCAGT	CSVTGTGNEKLFF	5	4.5249687777154334E-5	39	TCRBV29-01*01	TCRBV29	TCRBV29-01	01				TCRBD01-01*01	TCRBD01	TCRBD01-01	01				TCRBJ01-04*01	TCRBJ01	TCRBJ01-04	01				5	3	0	3	0	5	42	51	54	-1	63	5	In	VDJ
ATCCAGCCCTCAGAACCCAGGGACTCAGCTGTGTACTTCTGTGCCAGCACCAGACAGGGGGCGAATGAAAAACTGTTTTTTGGCAGT	CASTRQGANEKLFF	3	2.71498126662926E-5	42	TCRBV12	TCRBV12				TCRBV12-03,TCRBV12-04		TCRBD01-01*01	TCRBD01	TCRBD01-01	01				TCRBJ01-04*01	TCRBJ01	TCRBJ01-04	01				7	3	2	0	1	5	39	49	52	62	63	3	In	VDJ
TTGCTGGGGGACTCGGCCCTCTATCTCTGTGCCAGCACCCGGGCCCTGGGACAGGGGTCCGTCAATGAAAAACTGTTTTTTGGCAGT	CASTRALGQGSVNEKLFF	4	3.619975022172347E-5	54	TCRBV05-06*01	TCRBV05	TCRBV05-06	01				TCRBD01-01*01	TCRBD01	TCRBD01-01	01				TCRBJ01-04*01	TCRBJ01	TCRBJ01-04	01				6	10	0	2	6	5	27	37	47	57	63	4	In	VDJ
AGTTCTAAGAAGCTCCTTCTCAGTGACTCTGGCTTCTATCTCTGTGCCTGGACCGAGAACCTAAATGAAAAACTGTTTTTTGGCAGT	CAWTENLNEKLFF	2	1.8099875110861736E-5	39	TCRBV30-01*01	TCRBV30	TCRBV30-01	01				TCRBD02-01	TCRBD02	TCRBD02-01				01,02	TCRBJ01-04*01	TCRBJ01	TCRBJ01-04	01				4	8	4	9	0	5	42	52	60	-1	63	2	In	VDJ
CTAGAGTCTGCCATCCCCAACCAGACAGCTCTTTACTTCTGTGCCACCAGTGAGGCAGGGGCAAATGAAAAACTGTTTTTTGGCAGT	CATSEAGANEKLFF	6	5.42996253325852E-5	42	TCRBV24	TCRBV24				TCRBV24-01,TCRBV24-or09_02		TCRBD01-01*01	TCRBD01	TCRBD01-01	01				TCRBJ01-04*01	TCRBJ01	TCRBJ01-04	01				4	2	4	2	2	5	39	53	55	61	63	6	In	VDJ
CTGCTGTCGGCTGCTCCCTCCCAGACATCTGTGTACTTCTGTGCCAGCAGTCCCCAGGGGGCCGGGGAAAAACTGTTTTTTGGCAGT	CASSPQGAGEKLFF	4	3.619975022172347E-5	42	TCRBV06-05*01	TCRBV06	TCRBV06-05	01				TCRBD01-01*01	TCRBD01	TCRBD01-01	01				TCRBJ01-04*01	TCRBJ01	TCRBJ01-04	01				5	3	4	0	4	8	39	51	54	62	66	4	In	VDJ
CACCTACACACCCTGCAGCCAGAAGACTCGGCCCTGTATCTCTGCGCCAGCAGCCCTCGTCGAGACCAAAAACTGTTTTTTGGCAGT	CASSPRRDQKLFF	3	2.71498126662926E-5	39	TCRBV04-03*01	TCRBV04	TCRBV04-03	01								TCRBD01,TCRBD02	TCRBD01-01,TCRBD02-01		TCRBJ01-04*01	TCRBJ01	TCRBJ01-04	01				4	8	2	7	1	9	42	55	63	66	67	3	In	VDJ
ATCCAGCGCACACAGCAGGAGGACTCGGCCGTGTATCTCTGTGCCAGCGCCCCACCGGGCAGATTTCAGCCCCAGCATTTTGGTGAT	CASAPPGRFQPQHF	4	3.619975022172347E-5	42	TCRBV07-02*01	TCRBV07	TCRBV07-02	01								TCRBD01,TCRBD02	TCRBD01-01,TCRBD02-01		TCRBJ01-05*01	TCRBJ01	TCRBJ01-05	01				8	8	8	0	5	6	39	48	56	60	65	4	In	VDJ
AGTTCTAAGAAGCTCCTTCTCAGTGACTCTGGCTTCTATCTCTGTGCCTGGGGGACAGGGGTGATTCAGCCCCAGCATTTTGGTGAT	CAWGTGVIQPQHF	2	1.8099875110861736E-5	39	TCRBV30-01*01	TCRBV30	TCRBV30-01	01				TCRBD01-01*01	TCRBD01	TCRBD01-01	01				TCRBJ01-05*01	TCRBJ01	TCRBJ01-05	01				5	0	0	2	4	6	42	-1	51	61	65	2	In	VDJ
CCAGGCCCTCACATACCTCTCAGTACCTCTGTGCCAGCAGTGGAGGTTCAGGGGCGCCATTGAAGTCAGCCCCAGCATTTTGGTGAT		4	3.619975022172347E-5	52	TCRBV25-01*01	TCRBV25	TCRBV25-01	01				TCRBD01-01*01	TCRBD01	TCRBD01-01	01				TCRBJ01-05*01	TCRBJ01	TCRBJ01-05	01				4	6	4	2	11	6	29	42	48	54	65	4	Out	VDJ
CCTAGAGTCTGCCATCCCCAACCAGACAGCTCTTTACTTCTGTGCCACCAGTCGGTCGCGGTCACTCAGCCCCAGCATTTTGGTGAT		9	8.144943799887781E-5	41	TCRBV24	TCRBV24				TCRBV24-01,TCRBV24-or09_02		TCRBD02-01	TCRBD02	TCRBD02-01				01,02	TCRBJ01-05*01	TCRBJ01	TCRBJ01-05	01				6	5	7	5	4	6	40	52	57	61	65	9	Out	VDJ
TCGGCTGCTCCCTCCCAGACATCTGTGTACTTCTGTGCCAGCAGTAGTGTGCAGCGCGGCCTTAATCAGCCCCAGCATTTTGGTGAT	CASSSVQRGLNQPQHF	4	3.619975022172347E-5	48	TCRBV06	TCRBV06				TCRBV06-01,TCRBV06-05		TCRBD02-01	TCRBD02	TCRBD02-01				01,02	TCRBJ01-05*01	TCRBJ01	TCRBJ01-05	01				5	7	6	6	7	4	33	45	52	56	63	4	In	VDJ
TCTAAGAAGCTCCTTCTCAGTGACTCTGGCTTCTATCTCTGTGCCTGGAGTAAAAAACGAACTAATCAGCCCCAGCATTTTGGTGAT	CAWSKKRTNQPQHF	2	1.8099875110861736E-5	42	TCRBV30-01*01	TCRBV30	TCRBV30-01	01				TCRBD02-01	TCRBD02	TCRBD02-01				01,02	TCRBJ01-05*01	TCRBJ01	TCRBJ01-05	01				2	9	3	10	0	4	39	51	60	-1	63	2	In	VDJ
CACGCCCTGCAGCCAGAAGACTCAGCCCTGTATCTCTGCGCCAGCAGCGCGGGGAGGGGGGGCAATCAGCCCCAGCATTTTGGTGAT	CASSAGRGGNQPQHF	3	2.71498126662926E-5	45	TCRBV04-01*01	TCRBV04	TCRBV04-01	01				TCRBD02-01*02	TCRBD02	TCRBD02-01	02				TCRBJ01-05*01	TCRBJ01	TCRBJ01-05	01				5	3	9	0	3	2	36	48	51	58	61	3	In	VDJ
TGACCAGTGCCCATCCTGAAGACAGCAGCTTCTACATCTGCAGTGCCGACTACGGACAGGGGCAATCAGCCCCAGCATTTTGGTGAT		4	3.619975022172347E-5	43	TCRBV20	TCRBV20				TCRBV20-01,TCRBV20-or09_02		TCRBD01-01*01	TCRBD01	TCRBD01-01	01				TCRBJ01-05*01	TCRBJ01	TCRBJ01-05	01				6	7	1	3	0	2	38	46	53	-1	61	4	Out	VDJ
CAGCCCTCAGAACCCAGGGACTCAGCTGTGTACTTCTGTGCCAGCAGTTTAGCGGGGGCTCGCAATCAGCCCCAGCATTTTGGTGAT	CASSLAGARNQPQHF	2	1.8099875110861736E-5	45	TCRBV12	TCRBV12				TCRBV12-03,TCRBV12-04		TCRBD01-01*01	TCRBD01	TCRBD01-01	01				TCRBJ01-05*01	TCRBJ01	TCRBJ01-05	01				0	0	6	0	2	2	36	-1	53	59	61	2	In	VDJ
ACCAGTGCCCATCCTGAAGACAGCAGCTTCTACATCTGCAGTGTTCCGATAGGCTCAAGTAGCAATCAGCCCCAGCATTTTGGTGAT	CSVPIGSSSNQPQHF	3	2.71498126662926E-5	45	TCRBV20	TCRBV20				TCRBV20-01,TCRBV20-or09_02						TCRBD01,TCRBD02	TCRBD01-01,TCRBD02-01		TCRBJ01-05*01	TCRBJ01	TCRBJ01-05	01				7	7	5	4	6	0	36	43	50	53	59	3	In	VDJ
CTCCTTCTCAGTGACTCTGGCTTCTATCTCTGTGCCTGGAGTGTGCAGGGGCTCCCCTATAGCAATCAGCCCCAGCATTTTGGTGAT	CAWSVQGLPYSNQPQHF	2	1.8099875110861736E-5	51	TCRBV30-01*01	TCRBV30	TCRBV30-01	01				TCRBD01-01*01	TCRBD01	TCRBD01-01	01				TCRBJ01-05*01	TCRBJ01	TCRBJ01-05	01				0	1	4	2	8	0	30	44	45	51	59	2	In	VDJ
CAGCGCACACAGCAGGAGGACTCGGCCGTGTATCTCTGTGCCAGCAGCTTAACTGGGCGGAGCAATCAGCCCCAGCATTTTGGTGAT	CASSLTGRSNQPQHF	4	3.619975022172347E-5	45	TCRBV07-02*01	TCRBV07	TCRBV07-02	01								TCRBD01,TCRBD02	TCRBD01-01,TCRBD02-01		TCRBJ01-05*01	TCRBJ01	TCRBJ01-05	01				2	3	8	0	2	1	36	51	54	58	60	4	In	VDJ
GTGACCAGTGCCCATCCTGAAGACAGCAGCTTCTACATCTGCAGTGCCAGACAGGTTGTCAGCAATCAGCCCCAGCATTTTGGTGAT	CSARQVVSNQPQHF	3	2.71498126662926E-5	42	TCRBV20	TCRBV20				TCRBV20-01,TCRBV20-or09_02		TCRBD01-01*01	TCRBD01	TCRBD01-01	01				TCRBJ01-05*01	TCRBJ01	TCRBJ01-05	01				2	0	4	4	5	1	39	-1	51	55	60	3	In	VDJ
CACCTACACGCCCTGCAGCCAGAAGACTCAGCCCTGTATCTCTGCGCCAGCAGCCAAGATTTGGCACAGCCCCAGCATTTTGGTGAT	CASSQDLAQPQHF	3	2.71498126662926E-5	39	TCRBV04-01*01	TCRBV04	TCRBV04-01	01				TCRBD01-01*01	TCRBD01	TCRBD01-01	01				TCRBJ01-05*01	TCRBJ01	TCRBJ01-05	01				0	3	9	0	1	7	42	59	62	65	66	3	In	VDJ
AGTTCTAAGAAGCTCCTTCTCAGTGACTCTGGCTTCTATCTCTGTGCCTGGCCCTGGGCAGGGGAACAGCCCCAGCATTTTGGTGAT	CAWPWAGEQPQHF	2	1.8099875110861736E-5	39	TCRBV30-01*01	TCRBV30	TCRBV30-01	01				TCRBD01-01*01	TCRBD01	TCRBD01-01	01				TCRBJ01-05*01	TCRBJ01	TCRBJ01-05	01				5	7	4	2	2	7	42	51	58	64	66	2	In	VDJ
ACTCTGACTGTGAGCAACATGAGCCCTGAAGACAGCAGCATATATCTCTGCAGCGCTAACCCCCAGGGGAGTAGCACCTTCGGTTCG	CSANPQGSSTF	2	1.8099875110861736E-5	33	TCRBV29-01*01	TCRBV29	TCRBV29-01	01				TCRBD01-01*01	TCRBD01	TCRBD01-01	01				TCRBJ01-02*01	TCRBJ01	TCRBJ01-02	01				7	8	4	2	5	13	48	55	63	69	74	2	In	VDJ
CTACACGCCCTGCAGCCAGAAGACTCAGCCCTGTATCTCTGCGCCAGCAGCCAAGGTACCGGTGGGGGTGGCTACACCTTCGGTTCG	CASSQGTGGGGYTF	3	2.71498126662926E-5	42	TCRBV04-01*01	TCRBV04	TCRBV04-01	01								TCRBD01,TCRBD02	TCRBD01-01,TCRBD02-01		TCRBJ01-02*01	TCRBJ01	TCRBJ01-02	01				1	8	6	1	0	7	39	55	63	-1	68	3	In	VDJ
AAGCTCCTTCTCAGTGACTCTGGCTTCTATCTCTGTGCCTGGAGTGTACGTCGGTTGCAGGGGGGCGGTGGCTACACCTTCGGTTCG	CAWSVRRLQGGGGYTF	1	9.049937555430868E-6	48	TCRBV30-01*01	TCRBV30	TCRBV30-01	01				TCRBD01-01*01	TCRBD01	TCRBD01-01	01				TCRBJ01-02*01	TCRBJ01	TCRBJ01-02	01				0	10	4	1	4	7	33	47	57	64	68	1	In	VDJ
AATGTGAACGCCTTGTTGCTGGGGGACTCGGCCCTCTATCTCTGTGCCAGCAGCTCCGTACGCGGGTATGGCTACACCTTCGGTTCG	CASSSVRGYGYTF	3	2.71498126662926E-5	39	TCRBV05-06*01	TCRBV05	TCRBV05-06	01				TCRBD02-01	TCRBD02	TCRBD02-01				01,02	TCRBJ01-02*01	TCRBJ01	TCRBJ01-02	01				3	6	7	4	0	5	42	55	61	-1	66	3	In	VDJ
TCTAAGAAGCTCCTTCTCAGTGACTCTGGCTTCTATCTCTGTGCCTGGAGTGTAGATGGACAGGGCTATGGCTACACCTTCGGTTCG	CAWSVDGQGYGYTF	3	2.71498126662926E-5	42	TCRBV30-01*01	TCRBV30	TCRBV30-01	01				TCRBD01-01*01	TCRBD01	TCRBD01-01	01				TCRBJ01-02*01	TCRBJ01	TCRBJ01-02	01				0	4	1	3	0	4	39	53	57	-1	65	3	In	VDJ
CACCTACACGCCCTGCAGCCAGAAGACTCAGCCCTGTATCTCTGCGCCAGCAGCCAAGACGGCGGCTATGGCTACACCTTCGGTTCG	CASSQDGGYGYTF	3	2.71498126662926E-5	39	TCRBV04-01*01	TCRBV04	TCRBV04-01	01				TCRBD02-01	TCRBD02	TCRBD02-01				01,02	TCRBJ01-02*01	TCRBJ01	TCRBJ01-02	01				0	2	7	5	0	4	42	59	61	-1	65	3	In	VDJ
CTGACTGTGAGCAACATGAGCCCTGAAGACAGCAGCATATATCTCTGCAGCGTTGAGGGGGACGGCTATGGCTACACCTTCGGTTCG	CSVEGDGYGYTF	2	1.8099875110861736E-5	36	TCRBV29-01*01	TCRBV29	TCRBV29-01	01								TCRBD01,TCRBD02	TCRBD01-01,TCRBD02-01		TCRBJ01-02*01	TCRBJ01	TCRBJ01-02	01				3	2	0	7	2	4	45	56	58	63	65	2	In	VDJ
AGTTCTAAGAAGCTCCTTCTCAGTGACTCTGGCTTCTATCTCTGTGCCTGGAGTGTGCTCGGGGCCTATGGCTACACCTTCGGTTCG	CAWSVLGAYGYTF	1	9.049937555430868E-6	39	TCRBV30-01*01	TCRBV30	TCRBV30-01	01								TCRBD01,TCRBD02	TCRBD01-01,TCRBD02-01		TCRBJ01-02*01	TCRBJ01	TCRBJ01-02	01				0	4	7	0	0	4	42	56	60	-1	65	1	In	VDJ
CGCACACAGCAGGAGGACTCGGCCGTGTATCTCTGTGCCAGCAGCAGAGACGCGTCTGAGGGGCACTATGGCTACACCTTCGGTTCG	CASSRDASEGHYGYTF	4	3.619975022172347E-5	48	TCRBV07-02*01	TCRBV07	TCRBV07-02	01								TCRBD01,TCRBD02	TCRBD01-01,TCRBD02-01		TCRBJ01-02*01	TCRBJ01	TCRBJ01-02	01				5	13	5	2	1	3	33	45	58	63	64	4	In	VDJ
TCAGCTGCTCCCTCTCAGACTTCTGTTTACTTCTGTGCCAGCAGTTACCCAGACGGGAAAGCTAACTATGGCTACACCTTCGGTTCG	CASSYPDGKANYGYTF	6	5.42996253325852E-5	48	TCRBV06-07*01	TCRBV06	TCRBV06-07	01				TCRBD02-01*02	TCRBD02	TCRBD02-01	02				TCRBJ01-02*01	TCRBJ01	TCRBJ01-02	01				2	5	8	3	3	0	33	48	53	58	61	6	In	VDJ
CCTTGGAGCTGGGGGACTCGGCCCTTTATCTTTGCGCCAGCAGCTTTGGGCAGGGGGCTGTATAACTATGGCTACACCTTCGGTTCG		5	4.5249687777154334E-5	49	TCRBV05-01*01	TCRBV05	TCRBV05-01	01				TCRBD01-01*01	TCRBD01	TCRBD01-01	01				TCRBJ01-02*01	TCRBJ01	TCRBJ01-02	01				2	4	4	0	4	1	32	46	50	58	62	5	Out	VDJ
ACAGTGACCAGTGCCCATCCTGAAGACAGCAGCTTCTACATCTGCAGTGCGTGGGGCCAGCATAACTATGGCTACACCTTCGGTTCG	CSAWGQHNYGYTF	5	4.5249687777154334E-5	39	TCRBV20	TCRBV20				TCRBV20-01,TCRBV20-or09_02		TCRBD01-01*01	TCRBD01	TCRBD01-01	01				TCRBJ01-02*01	TCRBJ01	TCRBJ01-02	01				6	2	7	0	5	1	42	50	52	57	62	5	In	VDJ
AGCCTGCAGAACTGGAGGATTCTGGAGTTTATTTCTGTGCCAGCAGCCAAACGGGTAGGGGGAAACTATGGCTACACCTTCGGTTCG		6	5.42996253325852E-5	46	TCRBV14-01*01	TCRBV14	TCRBV14-01	01				TCRBD01-01*01	TCRBD01	TCRBD01-01	01				TCRBJ01-02*01	TCRBJ01	TCRBJ01-02	01				2	6	5	1	1	2	35	50	56	62	63	6	Out	VDJ
GTGAGCAACATGAGCCCTGAAGACAGCAGCATATATCTCTGCAGCGTTGAATTAGCCAGGGAGCGATATGGCTACACCTTCGGTTCG	CSVELARERYGYTF	2	1.8099875110861736E-5	42	TCRBV29-01*01	TCRBV29	TCRBV29-01	01								TCRBD01,TCRBD02	TCRBD01-01,TCRBD02-01		TCRBJ01-02*01	TCRBJ01	TCRBJ01-02	01				2	5	4	3	5	5	39	51	56	61	66	2	In	VDJ
TCAACTCTGACTGTGAGCAACATGAGCCCTGAAGACAGCAGCATATATCTCTGCAGCGTTCGGAGGGATGGCTACACCTTCGGTTCG	CSVRRDGYTF	2	1.8099875110861736E-5	30	TCRBV29-01*01	TCRBV29	TCRBV29-01	01				TCRBD02-01*02	TCRBD02	TCRBD02-01	02				TCRBJ01-02*01	TCRBJ01	TCRBJ01-02	01				5	1	10	0	0	6	51	60	61	-1	67	2	In	VDJ
GTGACATCGGCCCAAAAGAACCCGACAGCTTTCTATCTCTGTGCCAGTGTCTCTTGGACAGGGGGCGATGGCTACACCTTCGGTTCG	CASVSWTGGDGYTF	6	5.42996253325852E-5	42	TCRBV19-01	TCRBV19	TCRBV19-01				01,02	TCRBD01-01*01	TCRBD01	TCRBD01-01	01				TCRBJ01-02*01	TCRBJ01	TCRBJ01-02	01				8	7	1	0	1	6	39	48	55	66	67	6	In	VDJ
AATTCCCTGGAGCTTGGTGACTCTGCTGTGTATTTCTGTGCCAGCAGCCGCTGGGACAGGGAGAACGATGGCTACACCTTCGGTTCG	CASSRWDRENDGYTF	5	4.5249687777154334E-5	45	TCRBV03	TCRBV03				TCRBV03-01,TCRBV03-02		TCRBD01-01*01	TCRBD01	TCRBD01-01	01				TCRBJ01-02*01	TCRBJ01	TCRBJ01-02	01				4	3	0	3	6	6	36	49	52	61	67	5	In	VDJ
TCTAAGAAGCTCCTTCTCAGTGACTCTGGCTTCTATCTCTGTGCCTGGAGTTTTACCGGACAGGGGAATGGCTACACCTTCGGTTCG	CAWSFTGQGNGYTF	1	9.049937555430868E-6	42	TCRBV30-01*01	TCRBV30	TCRBV30-01	01				TCRBD01-01*01	TCRBD01	TCRBD01-01	01				TCRBJ01-02*01	TCRBJ01	TCRBJ01-02	01				2	6	1	2	1	6	39	51	57	66	67	1	In	VDJ
TCTAAGAAGCTCCTTCTCAGTGACTCTGGCTTCTATCTCTGTGCCTGGAGTAGAGTAGAAGGCCTAGGGGGCTACACCTTCGGTTCG	CAWSRVEGLGGYTF	1	9.049937555430868E-6	42	TCRBV30-01*01	TCRBV30	TCRBV30-01	01								TCRBD01,TCRBD02	TCRBD01-01,TCRBD02-01		TCRBJ01-02*01	TCRBJ01	TCRBJ01-02	01				2	14	5	3	0	8	39	51	65	-1	69	1	In	VDJ
TCTAAGAAGCTCCTTCTCAGTGACTCTGGCTTCTATCTCTGTGCCTGTGACTGGACAGGGGGCTTAGGAGGCTACACCTTCGGTTCG	CACDWTGGLGGYTF	1	9.049937555430868E-6	42	TCRBV30-01*01	TCRBV30	TCRBV30-01	01				TCRBD01-01*01	TCRBD01	TCRBD01-01	01				TCRBJ01-02*01	TCRBJ01	TCRBJ01-02	01				6	5	1	0	6	8	39	47	52	63	69	1	In	VDJ
ACTGCAGCAAGAAGACTCAGCTGCGTATCTCTGCACCAGCAGCCAAGATCTTGGACAGGGGGCGGTCAAGGCTACACCTTCGGTTCG		2	1.8099875110861736E-5	50	TCRBV01-01*01	TCRBV01	TCRBV01-01	01				TCRBD01-01*01	TCRBD01	TCRBD01-01	01				TCRBJ01-02*01	TCRBJ01	TCRBJ01-02	01				0	4	1	0	6	8	31	48	52	63	69	2	Out	VDJ
GAATGTGAACGCCTTGTTGCTAGGGGACTCGGCCCTCTATCTCTGTGCCAGCAGCCGCCTGGTACCAGGAGCTACACCTTCGGTTCG		2	1.8099875110861736E-5	38	TCRBV05-07*01	TCRBV05	TCRBV05-07	01				TCRBD01-01*01	TCRBD01	TCRBD01-01	01				TCRBJ01-02*01	TCRBJ01	TCRBJ01-02	01				4	10	4	4	1	9	43	55	65	69	70	2	Out	VDJ
GAGCTGAATGTGAACGCCTTGTTGCTGGGGGACTCGGCCCTGTATCTCTGTGCCAGCAGCTTGTAGGGCCGCCCCACCTTCGGGCCG	CASSL*GRPTF	6	5.42996253325852E-5	33	TCRBV05-05*01	TCRBV05	TCRBV05-05	01								TCRBD01,TCRBD02	TCRBD01-01,TCRBD02-01		TCRBJ02-07*01	TCRBJ02	TCRBJ02-07	01				1	1	5	3	9	15	48	63	64	68	77	6	Stop	VDJ
CACATCAATTCCCTGGAGCTTGGTGACTCTGCTGTGTATTTCTGTGCCAGCAGCCAAGAGGTCGGGTGGGAGCAGTACTTCGGGCCG	CASSQEVGWEQYF	4	3.619975022172347E-5	39	TCRBV03	TCRBV03				TCRBV03-01,TCRBV03-02		TCRBD02-01	TCRBD02	TCRBD02-01				01,02	TCRBJ02-07*01	TCRBJ02	TCRBJ02-07	01				0	3	8	4	3	7	42	59	62	66	69	4	In	VDJ
CAGCGCACACAGCAGGAGGACTCGGCCGTGTATCTCTGTGCCAGCAGCCCACGGAGGCAGGGGGCTGGGGAGCAGTACTTCGGGCCG	CASSPRRQGAGEQYF	3	2.71498126662926E-5	45	TCRBV07-02*01	TCRBV07	TCRBV07-02	01				TCRBD01-01*01	TCRBD01	TCRBD01-01	01				TCRBJ02-07*01	TCRBJ02	TCRBJ02-07	01				5	9	4	0	4	7	36	48	57	65	69	3	In	VDJ
ACTGTGAGCAACATGAGCCCTGAAGACAGCAGCATATATCTCTGCAGCGTGAGGTTAAGGGACAGGGTCGAGCAGTACTTCGGGCCG	CSVRLRDRVEQYF	2	1.8099875110861736E-5	39	TCRBV29-01*01	TCRBV29	TCRBV29-01	01				TCRBD01-01*01	TCRBD01	TCRBD01-01	01				TCRBJ02-07*01	TCRBJ02	TCRBJ02-07	01				6	8	0	3	1	6	42	50	58	67	68	2	In	VDJ
TCTAAGAAGCTCCTTCTCAGTGACTCTGGCTTCTATCTCTGTGCCTGGAGTGCACTAGCGAGCGGGGGCGAGCAGTACTTCGGGCCG	CAWSALASGGEQYF	1	9.049937555430868E-6	42	TCRBV30-01*01	TCRBV30	TCRBV30-01	01				TCRBD02-01*01	TCRBD02	TCRBD02-01	01				TCRBJ02-07*01	TCRBJ02	TCRBJ02-07	01				1	8	6	2	0	6	39	52	60	-1	68	1	In	VDJ
AGTTCTAAGAAGCTCCTTCTCAGTGACTCTGGCTTCTATCTCTGTGCCTGGAGTGCCGGGGTTCGTTACGAGCAGTACTTCGGGCCG	CAWSAGVRYEQYF	1	9.049937555430868E-6	39	TCRBV30-01*01	TCRBV30	TCRBV30-01	01				TCRBD02-01*01	TCRBD02	TCRBD02-01	01				TCRBJ02-07*01	TCRBJ02	TCRBJ02-07	01				1	1	8	3	5	4	42	55	56	61	66	1	In	VDJ
AGTCTGCCATCCCCAACCAGACAGCTCTTTACTTCTGTGCCACCAGTGACCCCAGGGATTCACCCGTACGAGCAGTACTTCGGGCCG		3	2.71498126662926E-5	46	TCRBV24	TCRBV24				TCRBV24-01,TCRBV24-or09_02		TCRBD01-01*01	TCRBD01	TCRBD01-01	01				TCRBJ02-07*01	TCRBJ02	TCRBJ02-07	01				4	3	4	3	9	4	35	49	52	57	66	3	Out	VDJ
CTGAGATGAATGTGAGCACCTTGGAGCTGGGGGACTCGGCCCTTTATCTTTGCGCCAGCAGCTATCTACGAGCAGTACTTCGGGCCG		3	2.71498126662926E-5	31	TCRBV05-01*01	TCRBV05	TCRBV05-01	01											TCRBJ02-07*01	TCRBJ02	TCRBJ02-07	01				3	0	0	0	2	3	50	-1	-1	63	65	3	Out	VJ
AGCTCCTTCTCAGTGACTCTGGCTTCTATCTCTGTGCCTGGAGTATAATCCACAAGGGCGCCGGGCTACGAGCAGTACTTCGGGCCG		1	9.049937555430868E-6	49	TCRBV30-01*01	TCRBV30	TCRBV30-01	01								TCRBD01,TCRBD02	TCRBD01-01,TCRBD02-01		TCRBJ02-07*01	TCRBJ02	TCRBJ02-07	01				2	10	5	3	7	3	32	44	54	58	65	1	Out	VDJ
AAGCTCCTTCTCAGTGACTCTGGCTTCTATCTCTGTGCCTGGAGTCCCACTGGGACTAGCGGAGGCTACGAGCAGTACTTCGGGCCG	CAWSPTGTSGGYEQYF	1	9.049937555430868E-6	48	TCRBV30-01*01	TCRBV30	TCRBV30-01	01				TCRBD02-01	TCRBD02	TCRBD02-01				01,02	TCRBJ02-07*01	TCRBJ02	TCRBJ02-07	01				2	6	0	5	3	3	33	45	51	62	65	1	In	VDJ
GTGAACGCCTTGTTGCTGGGGGACTCGGCCCTCTATCTCTGTGCCAGCAGCTTGGGACCGATTTCCTACGAGCAGTACTTCGGGCCG	CASSLGPISYEQYF	2	1.8099875110861736E-5	42	TCRBV05-06*01	TCRBV05	TCRBV05-06	01								TCRBD01,TCRBD02	TCRBD01-01,TCRBD02-01		TCRBJ02-07*01	TCRBJ02	TCRBJ02-07	01				0	0	2	7	5	1	39	-1	55	58	63	2	In	VDJ
CCCTCAGAACCCAGGGACTCAGCTGTGTACTTCTGTGCCAGCAGTGAAACAGGGGGCGCGTCTTCCTACGAGCAGTACTTCGGGCCG	CASSETGGASSYEQYF	2	1.8099875110861736E-5	48	TCRBV12	TCRBV12				TCRBV12-03,TCRBV12-04		TCRBD01-01*01	TCRBD01	TCRBD01-01	01				TCRBJ02-07*01	TCRBJ02	TCRBJ02-07	01				5	3	3	0	6	1	33	45	48	57	63	2	In	VDJ
ATCCAGCCCTCAGAACCCAGGGACTCAGCTGTGTACTTCTGTGCCAGCAGTTTCCGAGTTGAGTCCTACGAGCAGTACTTCGGGCCG	CASSFRVESYEQYF	2	1.8099875110861736E-5	42	TCRBV12	TCRBV12				TCRBV12-03,TCRBV12-04		TCRBD02-01*02	TCRBD02	TCRBD02-01	02				TCRBJ02-07*01	TCRBJ02	TCRBJ02-07	01				3	2	11	2	5	1	39	53	55	58	63	2	In	VDJ
GCCCATCCTGAAGACAGCAGCTTCTACATCTGCAGTGCTAGACCCGAGGACGGGAGGGATGGCTCCTACGAGCAGTACTTCGGGCCG	CSARPEDGRDGSYEQYF	2	1.8099875110861736E-5	51	TCRBV20	TCRBV20				TCRBV20-01,TCRBV20-or09_02		TCRBD02-01*02	TCRBD02	TCRBD02-01	02				TCRBJ02-07*01	TCRBJ02	TCRBJ02-07	01				2	8	8	0	4	0	30	42	50	58	62	2	In	VDJ
GAGTCGCCCAGCCCCAACCAGACCTCTCTGTACTTCTGTGCCAGCAGTTTAGCTAGCGGGAGCTCCTACGAGCAGTACTTCGGGCCG	CASSLASGSSYEQYF	5	4.5249687777154334E-5	45	TCRBV27-01*01	TCRBV27	TCRBV27-01	01				TCRBD02-01*02	TCRBD02	TCRBD02-01	02				TCRBJ02-07*01	TCRBJ02	TCRBJ02-07	01				2	1	4	2	0	0	36	51	52	-1	62	5	In	VDJ
CTACACGCCCTGCAGCCAGAAGACTCAGCCCTGTATCTCTGCGCCAGCAGCCGAACCGGGAGCTCCTACGAGCAGTACTTCGGGCCG	CASSRTGSSYEQYF	3	2.71498126662926E-5	42	TCRBV04-01*01	TCRBV04	TCRBV04-01	01				TCRBD02-01*02	TCRBD02	TCRBD02-01	02				TCRBJ02-07*01	TCRBJ02	TCRBJ02-07	01				4	4	8	2	0	0	39	52	56	-1	62	3	In	VDJ
AAGAAGCTCCTTCTCAGTGACTCTGGCTTCTATCTCTGTGCCTGGAGTGCTCTGGGGCGAAGCTCCTACGAGCAGTACTTCGGGCCG	CAWSALGRSSYEQYF	1	9.049937555430868E-6	45	TCRBV30-01*01	TCRBV30	TCRBV30-01	01				TCRBD01-01*01	TCRBD01	TCRBD01-01	01				TCRBJ02-07*01	TCRBJ02	TCRBJ02-07	01				1	4	7	0	4	0	36	49	53	58	62	1	In	VDJ
ACAGTGACCAGTGCCCATCCTGAAGACAGCAGCTTCTACATCTGCAGTGCTATTAGCGGGGCCTCCTACGAGCAGTACTTCGGGCCG	CSAISGASYEQYF	2	1.8099875110861736E-5	39	TCRBV20	TCRBV20				TCRBV20-01,TCRBV20-or09_02		TCRBD02-01*01	TCRBD02	TCRBD02-01	01				TCRBJ02-07*01	TCRBJ02	TCRBJ02-07	01				4	1	5	3	1	0	42	52	53	61	62	2	In	VDJ
GTGAGCAACATGAGCCCTGAAGACAGCAGCATATATCTCTGCAGCGTTGGCGCGGCAGGCGCCTCCTACGAGCAGTACTTCGGGCCG	CSVGAAGASYEQYF	2	1.8099875110861736E-5	42	TCRBV29-01*01	TCRBV29	TCRBV29-01	01								TCRBD01,TCRBD02	TCRBD01-01,TCRBD02-01		TCRBJ02-07*01	TCRBJ02	TCRBJ02-07	01				4	6	4	4	3	0	39	49	55	59	62	2	In	VDJ
CGCCCTGCAGCCAGAAGACTCAGCCCTGTATCTCTGCGCCAGCAGCCAAAGGACTAGCGGGGTCCCTACGAGCAGTACTTCGGGCCG		3	2.71498126662926E-5	47	TCRBV04-01*01	TCRBV04	TCRBV04-01	01				TCRBD02-01*01	TCRBD02	TCRBD02-01	01				TCRBJ02-07*01	TCRBJ02	TCRBJ02-07	01				2	1	1	3	2	2	34	49	50	62	64	3	Out	VDJ
CTGCTGTCGGCTGCTCCCTCCCAGACATCTGTGTACTTCTGTGCCAGCAGTCCTCGCGGGGGGCCCTACGAGCAGTACTTCGGGCCG	CASSPRGGPYEQYF	5	4.5249687777154334E-5	42	TCRBV06-05*01	TCRBV06	TCRBV06-05	01				TCRBD02-01*01	TCRBD02	TCRBD02-01	01				TCRBJ02-07*01	TCRBJ02	TCRBJ02-07	01				5	4	7	1	1	2	39	51	55	63	64	5	In	VDJ
ACTGTGAGCAACATGAGCCCTGAAGACAGCAGCATATATCTCTGCAGCGTCGGGACAGGCTTCCCCTACGAGCAGTACTTCGGGCCG	CSVGTGFPYEQYF	2	1.8099875110861736E-5	39	TCRBV29-01*01	TCRBV29	TCRBV29-01	01				TCRBD01-01*01	TCRBD01	TCRBD01-01	01				TCRBJ02-07*01	TCRBJ02	TCRBJ02-07	01				6	1	0	4	5	2	42	50	51	59	64	2	In	VDJ
CTGAGCTCTCTGGAGCTGGGGGACTCAGCTTTGTATTTCTGTGCCAGCAGCGTCGACTTGGGCCCCTACGAGCAGTACTTCGGGCCG	CASSVDLGPYEQYF	4	3.619975022172347E-5	42	TCRBV09-01	TCRBV09	TCRBV09-01				01,02					TCRBD01,TCRBD02	TCRBD01-01,TCRBD02-01		TCRBJ02-07*01	TCRBJ02	TCRBJ02-07	01				2	6	8	0	1	2	39	53	59	63	64	4	In	VDJ
CTGCTGTCGGCTGCTCCCTCCCAGACATCTGTGTACTTCTGTGCCAGCAGTTACTCGATACAGACCTACGAGCAGTACTTCGGGCCG	CASSYSIQTYEQYF	3	2.71498126662926E-5	42	TCRBV06-05*01	TCRBV06	TCRBV06-05	01				TCRBD01-01*01	TCRBD01	TCRBD01-01	01				TCRBJ02-07*01	TCRBJ02	TCRBJ02-07	01				0	3	3	5	1	2	39	56	59	63	64	3	In	VDJ
GTGACCAGTGCCCATCCTGAAGACAGCAGCTTCTACATCTGCAGTGCTAGGCCCAACGGACCATACTACGAGCAGTACTTCGGGCCG	CSARPNGPYYEQYF	2	1.8099875110861736E-5	42	TCRBV20	TCRBV20				TCRBV20-01,TCRBV20-or09_02						TCRBD01,TCRBD02	TCRBD01-01,TCRBD02-01		TCRBJ02-07*01	TCRBJ02	TCRBJ02-07	01				3	7	1	7	4	3	39	50	57	61	65	2	In	VDJ
CCGCTCAGGCTGCTGTCGGCTGCTCCCTCCCAGACATCTGTGTACTTCTGTGCCAGCGGGCGGGACTACGAGCAGTACTTCGGGCCG	CASGRDYEQYF	3	2.71498126662926E-5	33	TCRBV06-05*01	TCRBV06	TCRBV06-05	01				TCRBD02-01*02	TCRBD02	TCRBD02-01	02				TCRBJ02-07*01	TCRBJ02	TCRBJ02-07	01				8	2	7	3	0	3	48	57	59	-1	65	3	In	VDJ
GCAGTTCATCCTGAGTTCTAAGAAGCTCCTTCTCAGTGACTCTGGCTTCTATCTCTGTGCCTCAACTACGAGCAGTACTTCGGGCCG		1	9.049937555430868E-6	26	TCRBV30-01*01	TCRBV30	TCRBV30-01	01				TCRBD01-01*01	TCRBD01	TCRBD01-01	01				TCRBJ02-07*01	TCRBJ02	TCRBJ02-07	01				7	0	4	6	1	3	55	-1	62	64	65	1	Out	VDJ
ACAGTGACCAGTGCCCATCCTGAAGACAGCAGCTTCTACATCTGCAGTGCCAGGACTAGCGGGGGATACGAGCAGTACTTCGGGCCG	CSARTSGGYEQYF	2	1.8099875110861736E-5	39	TCRBV20	TCRBV20				TCRBV20-01,TCRBV20-or09_02		TCRBD02-01*01	TCRBD02	TCRBD02-01	01				TCRBJ02-07*01	TCRBJ02	TCRBJ02-07	01				6	2	1	2	1	4	42	50	52	65	66	2	In	VDJ
AGTCTGCCATCCCCAACCAGACAGCTCTTTACTTCTGTGCCACCAGTGTCTGCCTTAGGGGCGAATGACGAGCAGTACTTCGGGCCG		3	2.71498126662926E-5	46	TCRBV24	TCRBV24				TCRBV24-01,TCRBV24-or09_02		TCRBD01-01*01	TCRBD01	TCRBD01-01	01				TCRBJ02-07*01	TCRBJ02	TCRBJ02-07	01				5	8	5	2	6	5	35	48	56	61	67	3	Out	VDJ
GAGTTCTAAGAAGCTCCTTCTCAGTGACTCTGGCTTCTATCTCTGTTTCGGCTAGCGGGGGGGTAAGACGAGCAGTACTTCGGGCCG		1	9.049937555430868E-6	38	TCRBV30-01*01	TCRBV30	TCRBV30-01	01				TCRBD02-01*01	TCRBD02	TCRBD02-01	01				TCRBJ02-07*01	TCRBJ02	TCRBJ02-07	01				11	5	4	0	4	5	43	46	51	63	67	1	Out	VDJ
GTGACCAGTGCCCATCCTGAAGACAGCAGCTTCTACATCTGCAGCCTACAGACTAGCGGGGGGGCGAACGAGCAGTACTTCGGGCCG	CSLQTSGGANEQYF	4	3.619975022172347E-5	42	TCRBV20	TCRBV20				TCRBV20-01,TCRBV20-or09_02		TCRBD02-01*01	TCRBD02	TCRBD02-01	01				TCRBJ02-07*01	TCRBJ02	TCRBJ02-07	01				9	6	2	0	3	5	39	44	50	64	67	4	In	VDJ
CTGAGTTCTAAGAAGCTCCTTCTCAGTGACTCTGGCTTCTATCTCTGTGCCTGGAGTTCAACGACAAACGAGCAGTACTTCGGGCCG	CAWSSTTNEQYF	1	9.049937555430868E-6	36	TCRBV30-01*01	TCRBV30	TCRBV30-01	01				TCRBD01-01*01	TCRBD01	TCRBD01-01	01				TCRBJ02-07*01	TCRBJ02	TCRBJ02-07	01				2	5	2	6	1	5	45	57	62	66	67	1	In	VDJ
AGCCCTCAGAACCCAGGGACTCAGCTGTGTACTTCTGTGCCAGCAGTTTAATTGGAAGGCGGGACTAGCGGGGGAGGGATCGGGCCG		2	1.8099875110861736E-5	46	TCRBV12	TCRBV12				TCRBV12-03,TCRBV12-04		TCRBD02-01*01	TCRBD02	TCRBD02-01	01				TCRBJ02-07*01	TCRBJ02	TCRBJ02-07	01				2	10	0	2	5	17	35	50	60	74	79	2	Out	VDJ
TCTAAGAAGCTCCTTCTCAGTGACTCTGGCTTCTATCTCTGTGCCTGGAGTCCAACTTTCTCTGGAAACACCATATATTTTGGAGAG	CAWSPTFSGNTIYF	2	1.8099875110861736E-5	42	TCRBV30-01*01	TCRBV30	TCRBV30-01	01				TCRBD02-01	TCRBD02	TCRBD02-01				01,02	TCRBJ01-03*01	TCRBJ01	TCRBJ01-03	01				2	3	3	10	2	0	39	51	54	57	59	2	In	VDJ
ACTCTGACAGTGACCAGTGCCCATCCTGAAGACAGCAGCTTCTACATCTGCAGTGCTAGCTCTGGAAACACCATATATTTTGGAGAG	CSASSGNTIYF	3	2.71498126662926E-5	33	TCRBV20-01*01	TCRBV20	TCRBV20-01	01											TCRBJ01-03*01	TCRBJ01	TCRBJ01-03	01				3	0	0	0	0	0	48	-1	-1	-1	59	3	In	VJ
CTGAGTTCTAAGAAGCTCCTTCTCAGTGACTCTGGCTTCTATCTCTGTGCCGGGCACCCCTCTGGAAACACCATATATTTTGGAGAG	CAGHPSGNTIYF	2	1.8099875110861736E-5	36	TCRBV30-01*01	TCRBV30	TCRBV30-01	01				TCRBD01-01*01	TCRBD01	TCRBD01-01	01				TCRBJ01-03*01	TCRBJ01	TCRBJ01-03	01				8	0	8	0	4	0	45	-1	51	55	59	2	In	VDJ
AAGAAGCTCCTTCTCAGTGACTCTGGCTTCTATCTCTGTGCCTGGAGTGTGAAAGGGGGCAATGGAAACACCATATATTTTGGAGAG	CAWSVKGGNGNTIYF	2	1.8099875110861736E-5	45	TCRBV30-01*01	TCRBV30	TCRBV30-01	01				TCRBD01-01*01	TCRBD01	TCRBD01-01	01				TCRBJ01-03*01	TCRBJ01	TCRBJ01-03	01				0	3	5	0	2	3	36	50	53	60	62	2	In	VDJ
CAGCGCACACAGCAGGAGGACTCGGCCGTGTATCTCTGTGCCAGCACCAAATCGGGCTCTGGGGCCAACGTCCTGACTTTCGGGGCC	CASTKSGSGANVLTF	3	2.71498126662926E-5	45	TCRBV07-02*01	TCRBV07	TCRBV07-02	01				TCRBD02-01	TCRBD02	TCRBD02-01				01,02	TCRBJ02-06*01	TCRBJ02	TCRBJ02-06	01				7	6	8	4	0	0	36	46	52	-1	56	3	In	VDJ
GTGACCAGTGCCCATCCTGAAGACAGCAGCTTCTACATCTGCAGTGCTAGAAGTCAGGCCGGGGCCAACGTCCTGACTTTCGGGGCC	CSARSQAGANVLTF	2	1.8099875110861736E-5	42	TCRBV20	TCRBV20				TCRBV20-01,TCRBV20-or09_02		TCRBD01-01*01	TCRBD01	TCRBD01-01	01				TCRBJ02-06*01	TCRBJ02	TCRBJ02-06	01				2	3	4	4	2	4	39	51	54	58	60	2	In	VDJ
AACTCTGACTGTGAGCAACATGAGCCCTGAAGACAGCAGCATATATCTCTGCAGCCCGAGGCCAAAAACATTCAGTACTTCGGCGCC		2	1.8099875110861736E-5	32	TCRBV29-01*01	TCRBV29	TCRBV29-01	01				TCRBD02-01*02	TCRBD02	TCRBD02-01	02				TCRBJ02-04*01	TCRBJ02	TCRBJ02-04	01				8	2	11	2	0	1	49	55	57	-1	60	2	Out	VDJ
AATTCCCTGGAGCTTGGTGACTCTGCTGTGTATTTCTGTGCCAGCAGTAATGACAGGGGGGCTTTTTCACCCCTCCACTTTGGGAAC	CASSNDRGAFSPLHF	5	4.5249687777154334E-5	45	TCRBV03	TCRBV03				TCRBV03-01,TCRBV03-02		TCRBD01-01*01	TCRBD01	TCRBD01-01	01				TCRBJ01-06*01	TCRBJ01	TCRBJ01-06	01				6	4	2	1	5	9	36	47	51	60	65	5	In	VDJ
AAGATCCAGCCCTCAGAACCCAGGGACTCAGCTGTGTACTTCTGTGCCAGCAGTCGGGACAGGGTTTCACCCCTCCACTTTGGGAAC	CASSRDRVSPLHF	2	1.8099875110861736E-5	39	TCRBV12	TCRBV12				TCRBV12-03,TCRBV12-04		TCRBD01-01*01	TCRBD01	TCRBD01-01	01				TCRBJ01-06*01	TCRBJ01	TCRBJ01-06	01				5	1	0	3	1	9	42	54	55	64	65	2	In	VDJ
AAGCTCCTCCTCAGTGACTCTGGCTTCTATCTCTGTGCCTGGAGGAACAGGGGAGGCCTCGGGGGTTCACCCCTCCACTTTGGGAAC	CAWRNRGGLGGSPLHF	2	1.8099875110861736E-5	48	TCRBV30-01*02	TCRBV30	TCRBV30-01	02				TCRBD01-01*01	TCRBD01	TCRBD01-01	01				TCRBJ01-06*01	TCRBJ01	TCRBJ01-06	01				3	2	3	2	12	9	33	44	46	53	65	2	In	VDJ
TCCCTGGAGCTTGGTGACTCTGCTGTGTATTTCTGTGCCAGCAGCGTTCGCCTGGGACAGGGGAGTTCACCCCTCCACTTTGGGAAC	CASSVRLGQGSSPLHF	5	4.5249687777154334E-5	48	TCRBV03	TCRBV03				TCRBV03-01,TCRBV03-02		TCRBD01-01*01	TCRBD01	TCRBD01-01	01				TCRBJ01-06*01	TCRBJ01	TCRBJ01-06	01				5	8	0	2	2	9	33	45	53	63	65	5	In	VDJ
CTGAGTTCTAAGAAGCTCCTTCTCAGTGACTCTGGCTTCTATCTCTGTGCCTATGACAGAATTAATTCACCCCTCCACTTTGGGAAC	CAYDRINSPLHF	2	1.8099875110861736E-5	36	TCRBV30-01*01	TCRBV30	TCRBV30-01	01				TCRBD01-01*01	TCRBD01	TCRBD01-01	01				TCRBJ01-06*01	TCRBJ01	TCRBJ01-06	01				7	2	2	5	3	6	45	52	54	59	62	2	In	VDJ
CTGGAGTCCGCTACCAGCTCCCAGACATCTGTGTACTTCTGTGCCATCAGTAACAGGGGAGGTAATTCACCCCTCCACTTTGGGAAC	CAISNRGGNSPLHF	4	3.619975022172347E-5	42	TCRBV10-03*01	TCRBV10	TCRBV10-03	01				TCRBD01-01*01	TCRBD01	TCRBD01-01	01				TCRBJ01-06*01	TCRBJ01	TCRBJ01-06	01				5	1	3	2	3	6	39	51	52	59	62	4	In	VDJ
ACCAGTGCCCATCCTGAAGACAGCAGCTTCTACATCTGCAGTGCCCCTCTGGACAGGTCTAGTAATTCACCCCTCCACTTTGGGAAC	CSAPLDRSSNSPLHF	4	3.619975022172347E-5	45	TCRBV20	TCRBV20				TCRBV20-01,TCRBV20-or09_02		TCRBD01-01*01	TCRBD01	TCRBD01-01	01				TCRBJ01-06*01	TCRBJ01	TCRBJ01-06	01				6	6	1	4	5	6	36	44	50	57	62	4	In	VDJ
CAGCCCTCAGAACCCAGGGACTCAGCTGTGTACTTCTGTGCCAGCAGCCTATCGGGACGGAGTAATTCACCCCTCCACTTTGGGAAC	CASSLSGRSNSPLHF	2	1.8099875110861736E-5	45	TCRBV12	TCRBV12				TCRBV12-03,TCRBV12-04						TCRBD01,TCRBD02	TCRBD01-01,TCRBD02-01		TCRBJ01-06*01	TCRBJ01	TCRBJ01-06	01				6	6	0	7	4	6	36	47	53	58	62	2	In	VDJ
CAGCCAGAAGACTCAGCCCTGTATCTCTGCGCCAGCAGCCAAGACTTAACAGGGAGCTCCTATAATTCACCCCTCCACTTTGGGAAC	CASSQDLTGSSYNSPLHF	3	2.71498126662926E-5	54	TCRBV04-01*01	TCRBV04	TCRBV04-01	01				TCRBD01-01*01	TCRBD01	TCRBD01-01	01				TCRBJ01-06*01	TCRBJ01	TCRBJ01-06	01				0	4	3	3	2	0	27	44	48	54	56	3	In	VDJ
CCCTCAGAACCCAGGGACTCAGCTGTGTACTTCTGTGCCAGCAGTTCTATCAGACAGGGGAATAATTCACCCCTCCACTTTGGGAAC	CASSSIRQGNNSPLHF	2	1.8099875110861736E-5	48	TCRBV12	TCRBV12				TCRBV12-03,TCRBV12-04		TCRBD01-01*01	TCRBD01	TCRBD01-01	01				TCRBJ01-06*01	TCRBJ01	TCRBJ01-06	01				4	6	2	2	1	5	33	46	52	60	61	2	In	VDJ
AGTTCTAAGAAGCTCCTTCTCAGTGACTCTGGCTTCTATCTCTGTGCCTGGAGTGTTCCAGGGAATTCACCCCTCCACTTTGGGAAC	CAWSVPGNSPLHF	2	1.8099875110861736E-5	39	TCRBV30-01*01	TCRBV30	TCRBV30-01	01				TCRBD01-01*01	TCRBD01	TCRBD01-01	01				TCRBJ01-06*01	TCRBJ01	TCRBJ01-06	01				0	2	4	3	0	7	42	56	58	-1	63	2	In	VDJ
TCTAAGAAGCTCCTTCTCAGTGACTCTGGCTTCTATCTCTGTGCCTGGATGGCCGGGACTCCCGGCTCACCCCTCCACTTTGGGAAC	CAWMAGTPGSPLHF	2	1.8099875110861736E-5	42	TCRBV30-01*01	TCRBV30	TCRBV30-01	01				TCRBD02-01	TCRBD02	TCRBD02-01				01,02	TCRBJ01-06*01	TCRBJ01	TCRBJ01-06	01				4	5	0	10	6	10	39	49	54	60	66	2	In	VDJ
ACTCTGACTGTGAGCAACATGAGCCCTGAAGACAGCAGCATATATCTCTGCAGCGTTGATGAGGGATATAGGCAGTTCTTCGGGCCA	CSVDEGYRQFF	2	1.8099875110861736E-5	33	TCRBV29-01*01	TCRBV29	TCRBV29-01	01				TCRBD02-01*02	TCRBD02	TCRBD02-01	02				TCRBJ02-01*01	TCRBJ02	TCRBJ02-01	01				3	1	11	0	6	12	48	59	60	65	71	2	In	VDJ
CACACCCTGCAGCCAGAAGACTCGGCCCTGTATCTCTGCGCCAGCAGCCCGGGACTAGCGGGAGGGGGTGAGCAGTTCTTCGGGCCA	CASSPGLAGGGEQFF	3	2.71498126662926E-5	45	TCRBV04-03*01	TCRBV04	TCRBV04-03	01				TCRBD02-01*02	TCRBD02	TCRBD02-01	02				TCRBJ02-01*01	TCRBJ02	TCRBJ02-01	01				4	1	0	0	2	9	36	49	50	66	68	3	In	VDJ
ACCAGTGCCCATCCTGAAGACAGCAGCTTCTACATCTGCAGTGCTAAGTTAGTAGAGTCGGGAGCGGGTGAGCAGTTCTTCGGGCCA	CSAKLVESGAGEQFF	6	5.42996253325852E-5	45	TCRBV20	TCRBV20				TCRBV20-01,TCRBV20-or09_02		TCRBD02-01	TCRBD02	TCRBD02-01				01,02	TCRBJ02-01*01	TCRBJ02	TCRBJ02-01	01				4	16	6	4	0	9	36	46	62	-1	68	6	In	VDJ
CTGAGTTCTAAGAAGCTCCTTCTCAGTGACTCTGGCTTCTATCTCTGTGCCTGGAGTGTTCTGGGTAATGAGCAGTTCTTCGGGCCA	CAWSVLGNEQFF	5	4.5249687777154334E-5	36	TCRBV30-01*01	TCRBV30	TCRBV30-01	01								TCRBD01,TCRBD02	TCRBD01-01,TCRBD02-01		TCRBJ02-01*01	TCRBJ02	TCRBJ02-01	01				0	3	0	9	1	7	45	59	62	65	66	5	In	VDJ
TCTAAGAAGCTCCTTCTCAGTGACTCTGGCTTCTATCTCTGTGCCTGGAGTGGAGACAGGGGAGGGAATGAGCAGTTCTTCGGGCCA	CAWSGDRGGNEQFF	2	1.8099875110861736E-5	42	TCRBV30-01*01	TCRBV30	TCRBV30-01	01				TCRBD01-01*01	TCRBD01	TCRBD01-01	01				TCRBJ02-01*01	TCRBJ02	TCRBJ02-01	01				1	2	2	2	4	7	39	52	54	62	66	2	In	VDJ
GTGACCAGTGCCCATCCTGAAGACAGCAGCTTCTACATCTGCAGTGCCAAGGGGTTAGCGGGAGCCAATGAGCAGTTCTTCGGGCCA	CSAKGLAGANEQFF	7	6.334956288801607E-5	42	TCRBV20	TCRBV20				TCRBV20-01,TCRBV20-or09_02		TCRBD02-01*02	TCRBD02	TCRBD02-01	02				TCRBJ02-01*01	TCRBJ02	TCRBJ02-01	01				6	8	5	2	1	6	39	47	55	64	65	7	In	VDJ
AACGCCTTGGAGCTGGACGACTCGGCCCTGTATCTCTGTGCCAGCAGCTCACCGGGACAAGATCCCAATGAGCAGTTCTTCGGGCCA	CASSSPGQDPNEQFF	7	6.334956288801607E-5	45	TCRBV05-04*01	TCRBV05	TCRBV05-04	01				TCRBD01-01*01	TCRBD01	TCRBD01-01	01				TCRBJ02-01*01	TCRBJ02	TCRBJ02-01	01				3	4	0	6	6	6	36	49	53	59	65	7	In	VDJ
CTGACTGTGAGCAACATGAGCCCTGAAGACAGCAGCATATATCTCTGCAGCGGGTGGACAGTCTACAATGAGCAGTTCTTCGGGCCA	CSGWTVYNEQFF	2	1.8099875110861736E-5	36	TCRBV29-01*01	TCRBV29	TCRBV29-01	01				TCRBD01-01*01	TCRBD01	TCRBD01-01	01				TCRBJ02-01*01	TCRBJ02	TCRBJ02-01	01				7	3	1	5	1	3	45	52	55	61	62	2	In	VDJ
AAGAAGCTCCTTCTCAGTGACTCTGGCTTCTATCTCTGTGCCTGGACGGGACGGCCTAGCTCCTACAATGAGCAGTTCTTCGGGCCA	CAWTGRPSSYNEQFF	2	1.8099875110861736E-5	45	TCRBV30-01*01	TCRBV30	TCRBV30-01	01								TCRBD01,TCRBD02	TCRBD01-01,TCRBD02-01		TCRBJ02-01*01	TCRBJ02	TCRBJ02-01	01				4	1	0	7	7	0	36	46	47	52	59	2	In	VDJ
ACCTTGGAGCTGGGGGACTCGGCCCTTTATCTTTGCGCCAGCAGCTTGACTAGCGGGAGCTCCTACAATGAGCAGTTCTTCGGGCCA	CASSLTSGSSYNEQFF	6	5.42996253325852E-5	48	TCRBV05-01*01	TCRBV05	TCRBV05-01	01				TCRBD02-01*02	TCRBD02	TCRBD02-01	02				TCRBJ02-01*01	TCRBJ02	TCRBJ02-01	01				1	0	3	2	0	0	33	-1	48	-1	59	6	In	VDJ
ACCAGTGCCCATCCTGAAGACAGCAGCTTCTACATCTGCAGTGCTAATCCGGCTAGCGGGACCTACAATGAGCAGTTCTTCGGGCCA	CSANPASGTYNEQFF	4	3.619975022172347E-5	45	TCRBV20	TCRBV20				TCRBV20-01,TCRBV20-or09_02		TCRBD02-01*02	TCRBD02	TCRBD02-01	02				TCRBJ02-01*01	TCRBJ02	TCRBJ02-01	01				4	6	4	3	0	2	36	46	52	-1	61	4	In	VDJ
CTGAGTTCTAAGAAGCTCCTTCTCAGTGACTCTGGCTTCTATCTCTGTGCCTGGAGCAGAGGGGGGACAGAGCAGTTCTTCGGGCCA	CAWSRGGTEQFF	2	1.8099875110861736E-5	36	TCRBV30-01*01	TCRBV30	TCRBV30-01	01								TCRBD01,TCRBD02	TCRBD01-01,TCRBD02-01		TCRBJ02-01*01	TCRBJ02	TCRBJ02-01	01				3	7	0	6	0	10	45	56	63	-1	69	2	In	VDJ
CTGACTGTGAGCAACATGAGCCCTGAAGACAGCAGCATATATCTCTGCAGCGTTGTAGAAGGAAGCATGCCCCAGTACTTCGGGCCA	CSVVEGSMPQYF	2	1.8099875110861736E-5	36	TCRBV29-01*01	TCRBV29	TCRBV29-01	01								TCRBD01,TCRBD02	TCRBD01-01,TCRBD02-01		TCRBJ02-05*01	TCRBJ02	TCRBJ02-05	01				0	1	1	8	7	9	45	59	60	63	70	2	In	VDJ
ACCAGTGCCCATCCTGAAGACAGCAGCTTCTACATCTGCAGTGCTTTGAAGACTAGCGGGGGGGTTGAGACCCAGTACTTCGGGCCA	CSALKTSGGVETQYF	3	2.71498126662926E-5	45	TCRBV20	TCRBV20				TCRBV20-01,TCRBV20-or09_02		TCRBD02-01*01	TCRBD02	TCRBD02-01	01				TCRBJ02-05*01	TCRBJ02	TCRBJ02-05	01				5	5	2	0	2	5	36	45	50	64	66	3	In	VDJ
GCCCTGCAGCCAGAAGACTCAGCCCTGTATCTCTGCGCCAGCAGCCAAGGAGGAGGACTAGCCGGGGAGACCCAGTACTTCGGGCCA	CASSQGGGLAGETQYF	3	2.71498126662926E-5	48	TCRBV04-01*01	TCRBV04	TCRBV04-01	01				TCRBD02-01	TCRBD02	TCRBD02-01				01,02	TCRBJ02-05*01	TCRBJ02	TCRBJ02-05	01				1	5	1	7	4	5	33	49	54	62	66	3	In	VDJ
ACTGTGAGCAACATGAGCCCTGAAGACAGCAGCATATATCTCTGCAGCGTTGAACCCCAGGGTGTCGAGACCCAGTACTTCGGGCCA	CSVEPQGVETQYF	2	1.8099875110861736E-5	39	TCRBV29-01*01	TCRBV29	TCRBV29-01	01				TCRBD01-01*01	TCRBD01	TCRBD01-01	01				TCRBJ02-05*01	TCRBJ02	TCRBJ02-05	01				2	3	4	3	4	5	42	54	57	62	66	2	In	VDJ
ATCAATTCCCTGGAGCTTGGTGACTCTGCTGTGTATTTCTGTGCCAGCAGCCACCTAGACAGGGTAGAGACCCAGTACTTCGGGCCA	CASSHLDRVETQYF	4	3.619975022172347E-5	42	TCRBV03	TCRBV03				TCRBV03-01,TCRBV03-02		TCRBD01-01*01	TCRBD01	TCRBD01-01	01				TCRBJ02-05*01	TCRBJ02	TCRBJ02-05	01				3	4	2	3	1	4	39	53	57	64	65	4	In	VDJ
ACATGAGCCCTGAAGACAGCAGCATATATCTCTGCAGCGTTGAAGATAGACAGGGGGCTGAGGGGAGAGACCCAGTACTTCGGGCCA		2	1.8099875110861736E-5	49	TCRBV29-01*01	TCRBV29	TCRBV29-01	01				TCRBD01-01*01	TCRBD01	TCRBD01-01	01				TCRBJ02-05*01	TCRBJ02	TCRBJ02-05	01				0	2	2	0	7	4	32	46	48	58	65	2	Out	VDJ
AGTTCTAAGAAGCTCCTTCTCAGTGACTCTGGCTTCTATCTCTGTGCCTGGTCCGAGACATCCCAAGCCACCCAGTACTTCGGGCCA	CAWSETSQATQYF	2	1.8099875110861736E-5	39	TCRBV30-01*01	TCRBV30	TCRBV30-01	01				TCRBD01-01*01	TCRBD01	TCRBD01-01	01				TCRBJ02-05*01	TCRBJ02	TCRBJ02-05	01				5	5	2	6	9	8	42	51	56	60	69	2	In	VDJ
GTGACCAGTGCCCATCCTGAAGACAGCAGCTTCTACATCTGCAGTGCTAGAATAGCGGGAGCGACGTATACGCAGTATTTTGGCCCA	CSARIAGATYTQYF	3	2.71498126662926E-5	42	TCRBV20	TCRBV20				TCRBV20-01,TCRBV20-or09_02		TCRBD02-01*02	TCRBD02	TCRBD02-01	02				TCRBJ02-03*01	TCRBJ02	TCRBJ02-03	01				2	1	5	2	6	7	39	51	52	61	67	3	In	VDJ
GAGTCTGCCAGGCCCTCACATACCTCTCAGTACCTCTGTGCCAGCAGTCCGACAGGGGGCGGGTCAGATACGCAGTATTTTGGCCCA	CASSPTGGGSDTQYF	3	2.71498126662926E-5	45	TCRBV25-01*01	TCRBV25	TCRBV25-01	01				TCRBD01-01*01	TCRBD01	TCRBD01-01	01				TCRBJ02-03*01	TCRBJ02	TCRBJ02-03	01				5	2	2	0	4	4	36	48	50	60	64	3	In	VDJ
CTCCTTCTCAGTGACTCTGGCTTCTATCTCTGTGCCTGGAGTGATACGGGCAGACATTCCGGCACAGATACGCAGTATTTTGGCCCA	CAWSDTGRHSGTDTQYF	3	2.71498126662926E-5	51	TCRBV30-01*01	TCRBV30	TCRBV30-01	01								TCRBD01,TCRBD02	TCRBD01-01,TCRBD02-01		TCRBJ02-03*01	TCRBJ02	TCRBJ02-03	01				1	9	2	6	5	1	30	43	52	56	61	3	In	VDJ
TCTAAGAAGCTCCTTCTCAGTGACTCTGGCTTCTATCTCTGTGCCTGGAGCGCCATTAGTTCTGCCGGGGAGCTGTTTTTTGGAGAA	CAWSAISSAGELFF	2	1.8099875110861736E-5	42	TCRBV30-01*01	TCRBV30	TCRBV30-01	01				TCRBD02-01	TCRBD02	TCRBD02-01				01,02	TCRBJ02-02*01	TCRBJ02	TCRBJ02-02	01				3	6	5	8	5	6	39	50	56	59	64	2	In	VDJ
CTGACCCTGGAGTCTGCCAGGCCCTCACATACCTCTCAGTACCTCTGTGCCAGCAGTGAAGGCACCGGGGAGCTGTTTTTTGGAGAA	CASSEGTGELFF	3	2.71498126662926E-5	36	TCRBV25-01*01	TCRBV25	TCRBV25-01	01								TCRBD01,TCRBD02	TCRBD01-01,TCRBD02-01		TCRBJ02-02*01	TCRBJ02	TCRBJ02-02	01				2	0	0	10	0	4	45	-1	60	-1	62	3	In	VDJ
GTGAGCAACATGAGCCCTGAAGACAGCAGCATATATCTCTGCAGCGTTGAGTCCGGGAGTAGCACCGGGGAGCTGTTTTTTGGAGAA	CSVESGSSTGELFF	2	1.8099875110861736E-5	42	TCRBV29-01*01	TCRBV29	TCRBV29-01	01				TCRBD02-01*02	TCRBD02	TCRBD02-01	02				TCRBJ02-02*01	TCRBJ02	TCRBJ02-02	01				3	3	8	2	3	4	39	50	53	59	62	2	In	VDJ
TCTAAGAAGCTCCTTCTCAGTGACTCTGGCTTCTATCTCTGTGCCTGGAGTGTACTTGGGAACACCGGGGAGCTGTTTTTTGGAGAA	CAWSVLGNTGELFF	5	4.5249687777154334E-5	42	TCRBV30-01*01	TCRBV30	TCRBV30-01	01				TCRBD02-01	TCRBD02	TCRBD02-01				01,02	TCRBJ02-02*01	TCRBJ02	TCRBJ02-02	01				0	0	3	10	3	1	39	-1	53	56	59	5	In	VDJ
CTGTCGGCTGCTCCCTCCCAGACATCTGTGTACTTCTGTGCCAGCAGACGGGACAGCTCGAACACCGGGGAGCTGTTTTTTGGAGAA	CASRRDSSNTGELFF	4	3.619975022172347E-5	45	TCRBV06-05*01	TCRBV06	TCRBV06-05	01				TCRBD01-01*01	TCRBD01	TCRBD01-01	01				TCRBJ02-02*01	TCRBJ02	TCRBJ02-02	01				6	2	0	5	2	0	36	47	49	56	58	4	In	VDJ
CCACTCTGACAGTGACCAGTGCCCATCCTGAAGACAGCAGCTTCTACATCTGCAGTGCTAGTGGTAGGGGGAGCTTTCTTTGGACAA		3	2.71498126662926E-5	31	TCRBV20-01*01	TCRBV20	TCRBV20-01	01				TCRBD01-01*01	TCRBD01	TCRBD01-01	01				TCRBJ01-01*01	TCRBJ01	TCRBJ01-01	01				3	4	5	1	0	10	50	61	65	-1	71	3	Out	VDJ
CAAGATCCAGCCTGCAGAGCTTGGGGACTCGGCCATGTATCTCTGTGCCAGCAGCTTAGGGACAGGGATGCAGCTTTCTTTGGACAA		9	8.144943799887781E-5	38	TCRBV11-01*01	TCRBV11	TCRBV11-01	01				TCRBD01-01*01	TCRBD01	TCRBD01-01	01				TCRBJ01-01*01	TCRBJ01	TCRBJ01-01	01				1	0	1	3	4	10	43	-1	59	67	71	9	Out	VDJ
ATCCAGCGCACAGAGCAGGGGGACTCGGCCATGTATCTCTGTGCCAGCAGCTGGGACAACCCGGTGGCTGAAGCTTTCTTTGGACAA	CASSWDNPVAEAFF	6	5.42996253325852E-5	42	TCRBV07-09	TCRBV07	TCRBV07-09				01,03	TCRBD01-01*01	TCRBD01	TCRBD01-01	01				TCRBJ01-01*01	TCRBJ01	TCRBJ01-01	01				4	0	0	6	9	6	39	-1	52	58	67	6	In	VDJ
CTGGAGTCGCCCAGCCCCAACCAGACCTCTCTGTACTTCTGTGCCAGCAGTTTACAGGGAATGTTTCCTGAAGCTTTCTTTGGACAA	CASSLQGMFPEAFF	8	7.239950044344695E-5	42	TCRBV27-01*01	TCRBV27	TCRBV27-01	01				TCRBD01-01*01	TCRBD01	TCRBD01-01	01				TCRBJ01-01*01	TCRBJ01	TCRBJ01-01	01				2	0	4	3	8	6	39	-1	54	59	67	8	In	VDJ
ATCCTGAGTTCTAAGAAGCTCCTTCTCAGTGACTCTGGCTTCTATCTCTGTGCCTGGGCGGGGTATACTGAAGCTTTCTTTGGACAA	CAWAGYTEAFF	2	1.8099875110861736E-5	33	TCRBV30-01*01	TCRBV30	TCRBV30-01	01				TCRBD02-01*01	TCRBD02	TCRBD02-01	01				TCRBJ01-01*01	TCRBJ01	TCRBJ01-01	01				5	0	7	3	3	5	48	-1	57	63	66	2	In	VDJ
GTGAACGCCTTGGAGCTGGACGACTCGGCCCTGTATCTCTGTGCCAGCAAATTAGGGAATTTGGATACTGAAGCTTTCTTTGGACAA	CASKLGNLDTEAFF	4	3.619975022172347E-5	42	TCRBV05-04*01	TCRBV05	TCRBV05-04	01								TCRBD01,TCRBD02	TCRBD01-01,TCRBD02-01		TCRBJ01-01*01	TCRBJ01	TCRBJ01-01	01				6	5	0	8	8	5	39	49	54	58	66	4	In	VDJ
AGTTCTAAGAAGCTCCTTCTCAGTGACTCTGGCTTCTATCTCTGTGCCTGGAGTTCAATGGGGGGGACTGAAGCTTTCTTTGGACAA	CAWSSMGGTEAFF	2	1.8099875110861736E-5	39	TCRBV30-01*01	TCRBV30	TCRBV30-01	01				TCRBD02-01*01	TCRBD02	TCRBD02-01	01				TCRBJ01-01*01	TCRBJ01	TCRBJ01-01	01				2	5	9	0	0	5	42	54	59	-1	66	2	In	VDJ
ACCAGTGCCCATCCTGAAGACAGCAGCTTCTACATCTGCAGTGCTAGAGACCAACCTGGGCGGGGCACTGAAGCTTTCTTTGGACAA	CSARDQPGRGTEAFF	3	2.71498126662926E-5	45	TCRBV20	TCRBV20				TCRBV20-01,TCRBV20-or09_02		TCRBD02-01*01	TCRBD02	TCRBD02-01	01				TCRBJ01-01*01	TCRBJ01	TCRBJ01-01	01				0	9	7	3	0	4	36	50	59	-1	65	3	In	VDJ
ACTGTGAGCAACATGAGCCCTGAAGACAGCAGCATATATCTCTGCAGCGGAAGGGACAGGGGATCCACTGAAGCTTTCTTTGGACAA	CSGRDRGSTEAFF	2	1.8099875110861736E-5	39	TCRBV29-01*01	TCRBV29	TCRBV29-01	01				TCRBD01-01*01	TCRBD01	TCRBD01-01	01				TCRBJ01-01*01	TCRBJ01	TCRBJ01-01	01				7	3	0	2	3	4	42	49	52	62	65	2	In	VDJ
AGGCTGCTGTCGGCTGCTCCCTCCCAGACATCTGTGTACTTCTGTGCCAGCAGTCACAGGGGGCCCACTGAAGCTTTCTTTGGACAA	CASSHRGPTEAFF	6	5.42996253325852E-5	39	TCRBV06-05*01	TCRBV06	TCRBV06-05	01				TCRBD01-01*01	TCRBD01	TCRBD01-01	01				TCRBJ01-01*01	TCRBJ01	TCRBJ01-01	01				5	1	3	0	1	4	42	54	55	64	65	6	In	VDJ
AGCAACATGAGCCCTGAAGACAGCAGCATATATCTCTGCAGCGTTTTGGGGGGCAGGGGGCGTGACACTGAAGCTTTCTTTGGACAA	CSVLGGRGRDTEAFF	4	3.619975022172347E-5	45	TCRBV29-01*01	TCRBV29	TCRBV29-01	01				TCRBD01-01*01	TCRBD01	TCRBD01-01	01				TCRBJ01-01*01	TCRBJ01	TCRBJ01-01	01				5	8	4	0	3	3	36	45	53	61	64	4	In	VDJ
AAGATCCAGCCCTCAGAACCCAGGGACTCAGCTGTGTACTTCTGTGCCAGCAGTTTGAAGGCGGACACTGAAGCTTTCTTTGGACAA	CASSLKADTEAFF	2	1.8099875110861736E-5	39	TCRBV12	TCRBV12				TCRBV12-03,TCRBV12-04		TCRBD02-01	TCRBD02	TCRBD02-01				01,02	TCRBJ01-01*01	TCRBJ01	TCRBJ01-01	01				3	4	7	5	0	3	42	56	60	-1	64	2	In	VDJ
ACTGTGAGCAACATGAGCCCTGAAGACAGCAGCATATATCTCTGCAGCGTTCAAAGGGCCCAGGACACTGAAGCTTTCTTTGGACAA	CSVQRAQDTEAFF	2	1.8099875110861736E-5	39	TCRBV29-01*01	TCRBV29	TCRBV29-01	01								TCRBD01,TCRBD02	TCRBD01-01,TCRBD02-01		TCRBJ01-01*01	TCRBJ01	TCRBJ01-01	01				5	9	4	4	0	3	42	51	60	-1	64	2	In	VDJ
ACAGTGACCAGTGCCCATCCTGAAGACAGCAGCTTCTACATCTGCAGTGCCCGGGACAGGAGTAACACTGAAGCTTTCTTTGGACAA	CSARDRSNTEAFF	3	2.71498126662926E-5	39	TCRBV20	TCRBV20				TCRBV20-01,TCRBV20-or09_02		TCRBD01-01*01	TCRBD01	TCRBD01-01	01				TCRBJ01-01*01	TCRBJ01	TCRBJ01-01	01				6	2	0	4	3	2	42	50	52	60	63	3	In	VDJ
TGAGTTCTAAGAAGCTCCTTCTCAGTGACTCTGGCTTCTATCTCTGTGCCTCCCGGGACTATGAACACTGAAGCTTTCTTTGGACAA		2	1.8099875110861736E-5	37	TCRBV30-01*01	TCRBV30	TCRBV30-01	01				TCRBD02-01	TCRBD02	TCRBD02-01				01,02	TCRBJ01-01*01	TCRBJ01	TCRBJ01-01	01				7	3	0	9	0	0	44	51	54	-1	61	2	Out	VDJ
ACCAGTGCCCATCCTGAAGACAGCAGCTTCTACATCTGCAGTGCTAGAGATCGGGCAGGGATGAACACTGAAGCTTTCTTTGGACAA	CSARDRAGMNTEAFF	3	2.71498126662926E-5	45	TCRBV20	TCRBV20				TCRBV20-01,TCRBV20-or09_02		TCRBD01-01*01	TCRBD01	TCRBD01-01	01				TCRBJ01-01*01	TCRBJ01	TCRBJ01-01	01				0	5	4	3	1	0	36	50	55	60	61	3	In	VDJ
ACTGTGAGCAACATGAGCCCTGAAGACAGCAGCATATATCTCTGCAGCGTTGAACTAGACATGAACACTGAAGCTTTCTTTGGACAA	CSVELDMNTEAFF	2	1.8099875110861736E-5	39	TCRBV29-01*01	TCRBV29	TCRBV29-01	01								TCRBD01,TCRBD02	TCRBD01-01,TCRBD02-01		TCRBJ01-01*01	TCRBJ01	TCRBJ01-01	01				2	3	2	6	0	0	42	54	57	-1	61	2	In	VDJ
AAGATCCAGCCCTCAGAACCCAGGGACTCAGCTGTGTACTTCTGTGCCAGCAGTTTGGGAATGAACACTGAAGCTTTCTTTGGACAA	CASSLGMNTEAFF	2	1.8099875110861736E-5	39	TCRBV12	TCRBV12				TCRBV12-03,TCRBV12-04						TCRBD01,TCRBD02	TCRBD01-01,TCRBD02-01		TCRBJ01-01*01	TCRBJ01	TCRBJ01-01	01				3	0	0	8	1	0	42	-1	56	60	61	2	In	VDJ
AACCTGAGCTCTCTGGAGCTGGGGGACTCAGCTTTGTATTTCTGTGCCAGCAGCGTAGTGGGGAACACTGAAGCTTTCTTTGGACAA	CASSVVGNTEAFF	4	3.619975022172347E-5	39	TCRBV09-01	TCRBV09	TCRBV09-01				01,02					TCRBD01,TCRBD02	TCRBD01-01,TCRBD02-01		TCRBJ01-01*01	TCRBJ01	TCRBJ01-01	01				0	1	0	9	0	1	42	58	59	-1	62	4	In	VDJ
ATCCAGCGCACACAGCAGGAGGACTCGGCCGTGTATCTCTGTGCCAGCAGCTTAGTAAGGGGGAACACTGAAGCTTTCTTTGGACAA	CASSLVRGNTEAFF	4	3.619975022172347E-5	42	TCRBV07-02*01	TCRBV07	TCRBV07-02	01				TCRBD01-01*01	TCRBD01	TCRBD01-01	01				TCRBJ01-01*01	TCRBJ01	TCRBJ01-01	01				1	2	5	2	0	1	39	55	57	-1	62	4	In	VDJ
ATCCAGCGCACAGAGCAGGGGGACTCGGCCATGTATCTCTGTGCCAGCAGCTTAGGTCCAGGGAACACTGAAGCTTTCTTTGGACAA	CASSLGPGNTEAFF	6	5.42996253325852E-5	42	TCRBV07-09	TCRBV07	TCRBV07-09				01,03	TCRBD01-01*01	TCRBD01	TCRBD01-01	01				TCRBJ01-01*01	TCRBJ01	TCRBJ01-01	01				1	3	4	4	0	1	39	55	58	-1	62	6	In	VDJ
AAGATCCAGCCCTCAGAACCCAGGGACTCAGCTGTGTACTTCTGTGCCAGCATCATGACAGGGAACACTGAAGCTTTCTTTGGACAA	CASIMTGNTEAFF	2	1.8099875110861736E-5	39	TCRBV12	TCRBV12				TCRBV12-03,TCRBV12-04		TCRBD01-01*01	TCRBD01	TCRBD01-01	01				TCRBJ01-01*01	TCRBJ01	TCRBJ01-01	01				7	4	2	4	0	1	42	52	56	-1	62	2	In	VDJ
AAGATCCAGCCCTCAGAACCCAGGGACTCAGCTGTGTACTTCTGTGCCAGCAGCTCCCGGTCGAACACTGAAGCTTTCTTTGGACAA	CASSSRSNTEAFF	5	4.5249687777154334E-5	39	TCRBV12	TCRBV12				TCRBV12-03,TCRBV12-04		TCRBD02-01	TCRBD02	TCRBD02-01				01,02	TCRBJ01-01*01	TCRBJ01	TCRBJ01-01	01				6	4	8	5	2	1	42	53	57	60	62	5	In	VDJ
CTGACAGTGACCAGTGCCCATCCTGAAGACAGCAGCTTCTACATCTGCAGTGCCCCGGGTCCGAACACTGAAGCTTTCTTTGGACAA	CSAPGPNTEAFF	3	2.71498126662926E-5	36	TCRBV20	TCRBV20				TCRBV20-01,TCRBV20-or09_02		TCRBD02-01	TCRBD02	TCRBD02-01				01,02	TCRBJ01-01*01	TCRBJ01	TCRBJ01-01	01				6	2	8	4	3	1	45	53	55	59	62	3	In	VDJ
GCCTTGTTGCTGGGGGACTCGGCCCTCTATCTCTGTGCCAGCAGCTGGGGGACTTCATAGGAGAACACTGAAGCTTTCTTTGGACAA	CASSWGTS*ENTEAFF	5	4.5249687777154334E-5	48	TCRBV05-06*01	TCRBV05	TCRBV05-06	01				TCRBD02-01	TCRBD02	TCRBD02-01				01,02	TCRBJ01-01*01	TCRBJ01	TCRBJ01-01	01				3	2	0	10	8	1	33	46	48	54	62	5	Stop	VDJ
ACAGTGACCAGTGCCCATCCTGAAGACAGCAGCTTCTACATCTGCAGTGCTAGTGACAGACAGAACACTGAAGCTTTCTTTGGACAA	CSASDRQNTEAFF	6	5.42996253325852E-5	39	TCRBV20	TCRBV20				TCRBV20-01,TCRBV20-or09_02		TCRBD01-01*01	TCRBD01	TCRBD01-01	01				TCRBJ01-01*01	TCRBJ01	TCRBJ01-01	01				3	1	2	5	3	1	42	53	54	59	62	6	In	VDJ
AATGTGAGCACCTTGGAGCTGGGGGACTCGGCCCTTTATCTTTGCGCCAGCAGCCCCCAACAGAACACTGAAGCTTTCTTTGGACAA	CASSPQQNTEAFF	7	6.334956288801607E-5	39	TCRBV05-01*01	TCRBV05	TCRBV05-01	01				TCRBD01-01*01	TCRBD01	TCRBD01-01	01				TCRBJ01-01*01	TCRBJ01	TCRBJ01-01	01				4	5	3	6	0	1	42	54	59	-1	62	7	In	VDJ
AGTGCCCATCCTGAAGACAGCAGCTTCTACATCTGCAGTGCTAGGCGAGCCGGGACAGGGGGCAACACTGAAGCTTTCTTTGGACAA	CSARRAGTGGNTEAFF	6	5.42996253325852E-5	48	TCRBV20	TCRBV20				TCRBV20-01,TCRBV20-or09_02		TCRBD01-01*01	TCRBD01	TCRBD01-01	01				TCRBJ01-01*01	TCRBJ01	TCRBJ01-01	01				3	7	0	0	0	2	33	44	51	-1	63	6	In	VDJ
ACGATCCAGCGCACACAGCAGGAGGACTCGGCCGTGTATCTCTGTGCCAGCAGCTTAGGGCCAAACACTGAAGCTTTCTTTGGACAA	CASSLGPNTEAFF	7	6.334956288801607E-5	39	TCRBV07-02*01	TCRBV07	TCRBV07-02	01				TCRBD01-01*01	TCRBD01	TCRBD01-01	01				TCRBJ01-01*01	TCRBJ01	TCRBJ01-01	01				1	0	9	0	2	2	42	-1	58	61	63	7	In	VDJ
CTGACTGTGAGCAACATGAGCCCTGAAGACAGCAGCATATATCTCTGCAGCGTCGGTGACAGGGGAACTGAAGCTTTCTTTGGACAA	CSVGDRGTEAFF	2	1.8099875110861736E-5	36	TCRBV29-01*01	TCRBV29	TCRBV29-01	01				TCRBD01-01*01	TCRBD01	TCRBD01-01	01				TCRBJ01-01*01	TCRBJ01	TCRBJ01-01	01				6	4	2	2	1	5	45	53	57	65	66	2	In	VDJ
CTGACTGTGAGCAACATGAGCCCTGAAGACAGCAGCATATATCTCTGCAGCGTTGAAGATTCAAGAACTGAAGCTTTCTTTGGACAA	CSVEDSRTEAFF	2	1.8099875110861736E-5	36	TCRBV29-01*01	TCRBV29	TCRBV29-01	01								TCRBD01,TCRBD02	TCRBD01-01,TCRBD02-01		TCRBJ01-01*01	TCRBJ01	TCRBJ01-01	01				0	5	2	8	0	5	45	59	64	-1	66	2	In	VDJ
CTGAGTTCTAAGAAGCTCCTTCTCAGTGACTCTGGCTTCTATCTCTGTGCCTGGAGTATAGGGCCATATGAAGCTTTCTTTGGACAA	CAWSIGPYEAFF	4	3.619975022172347E-5	36	TCRBV30-01*01	TCRBV30	TCRBV30-01	01								TCRBD01,TCRBD02	TCRBD01-01,TCRBD02-01		TCRBJ01-01*01	TCRBJ01	TCRBJ01-01	01				2	2	5	3	5	7	45	57	59	63	68	4	In	VDJ
TCAACTCTGACTGTGAGCAACATGAGCCCTGAAGACAGCAGCATATATCTCTGCAGCGTAAAGGCGGAGCAAGCTTTCTTTGGACAA	CSVKAEQAFF	2	1.8099875110861736E-5	30	TCRBV29-01*01	TCRBV29	TCRBV29-01	01				TCRBD02-01	TCRBD02	TCRBD02-01				01,02	TCRBJ01-01*01	TCRBJ01	TCRBJ01-01	01				6	4	7	5	3	9	51	59	63	67	70	2	In	VDJ
GAGCTTGGTGACTCTGCTGTGTATTTCTGTGCCAGCAGCCAAGATTAATCTCTCCTTATCTTGGACCGCAAAGCTTTCTTTGGACAA	CASSQD*SLLILDRKAFF	5	4.5249687777154334E-5	54	TCRBV03	TCRBV03				TCRBV03-01,TCRBV03-02						TCRBD01,TCRBD02	TCRBD01-01,TCRBD02-01		TCRBJ01-01*01	TCRBJ01	TCRBJ01-01	01				0	18	1	7	4	9	27	44	62	66	70	5	Stop	VDJ
TCTAAGAAGCTCCTTCTCAGTGACTCTGGCTTCTATCTCTGTGCCTGGAGAAGCTCAGGGGGAGTTGAAAAACTGTTTTTTGGCAGT	CAWRSSGGVEKLFF	2	1.8099875110861736E-5	42	TCRBV30-01*01	TCRBV30	TCRBV30-01	01				TCRBD01-01*01	TCRBD01	TCRBD01-01	01				TCRBJ01-04*01	TCRBJ01	TCRBJ01-04	01				3	5	4	1	3	7	39	50	55	62	65	2	In	VDJ
ACTGTGAGCAACATGAGCCCTGAAGACAGCAGCATATATCTCTGCAGCACATCACGGGGGGTCGGTGAAAAACTGTTTTTTGGCAGT	CSTSRGVGEKLFF	2	1.8099875110861736E-5	39	TCRBV29-01*01	TCRBV29	TCRBV29-01	01				TCRBD02-01*01	TCRBD02	TCRBD02-01	01				TCRBJ01-04*01	TCRBJ01	TCRBJ01-04	01				8	6	8	1	4	7	42	48	54	61	65	2	In	VDJ
GTGAGCACCTTGGAGCTGGGGGACTCGGCCCTTTATCTTTGCGCCAGCAGCTTGATCGGGGTGGATGAAAAACTGTTTTTTGGCAGT	CASSLIGVDEKLFF	5	4.5249687777154334E-5	42	TCRBV05-01*01	TCRBV05	TCRBV05-01	01				TCRBD02-01*01	TCRBD02	TCRBD02-01	01				TCRBJ01-04*01	TCRBJ01	TCRBJ01-04	01				1	2	8	3	3	6	39	54	56	61	64	5	In	VDJ
ACCTTGGAGCTGGGGGACTCGGCCCTTTATCTTTGCGCCAGCAGCTCGGGGGGCGGAAGGGCTAATGAAAAACTGTTTTTTGGCAGT	CASSSGGGRANEKLFF	5	4.5249687777154334E-5	48	TCRBV05-01*01	TCRBV05	TCRBV05-01	01				TCRBD02-01*01	TCRBD02	TCRBD02-01	01				TCRBJ01-04*01	TCRBJ01	TCRBJ01-04	01				3	0	8	1	8	3	33	-1	46	53	61	5	In	VDJ
GCTGCTCCCTCCCAGACATCTGTGTACTTCTGTGCCAGCAGCTTGTTCGATCCGGCAGGGACTAATGAAAAACTGTTTTTTGGCAGT	CASSLFDPAGTNEKLFF	9	8.144943799887781E-5	51	TCRBV06	TCRBV06				TCRBV06-01,TCRBV06-05,TCRBV06-06		TCRBD01-01*01	TCRBD01	TCRBD01-01	01				TCRBJ01-04*01	TCRBJ01	TCRBJ01-04	01				6	14	4	3	0	2	30	41	55	-1	60	9	In	VDJ
ACAGTGACCAGTGCCCATCCTGAAGACAGCAGCTTCTACATCTGCAGTGCGAGCAGGGGTGAGAATGAAAAACTGTTTTTTGGCAGT	CSASRGENEKLFF	3	2.71498126662926E-5	39	TCRBV20	TCRBV20				TCRBV20-01,TCRBV20-or09_02		TCRBD01-01*01	TCRBD01	TCRBD01-01	01				TCRBJ01-04*01	TCRBJ01	TCRBJ01-04	01				6	3	4	2	4	5	42	50	53	59	63	3	In	VDJ
AATCTTCACATCAATTCCCTGGAGCTTGGTGACTCTGCTGTGTATTTCTGTGCCAGCAGCCAAGAAGGGGGAGGGCATTTTGGTGAT	CASSQEGGGHF	5	4.5249687777154334E-5	33	TCRBV03	TCRBV03				TCRBV03-01,TCRBV03-02						TCRBD01,TCRBD02	TCRBD01-01,TCRBD02-01		TCRBJ01-05*01	TCRBJ01	TCRBJ01-05	01				0	0	5	1	3	15	48	-1	65	71	74	5	In	VDJ
GTGACCAGTGCCCATCCTGAAGACAGCAGCTTCTACATCTGCAGTGCTAGAACCCTCCGGGACAGGGATCCCCAGCATTTTGGTGAT	CSARTLRDRDPQHF	5	4.5249687777154334E-5	42	TCRBV20	TCRBV20				TCRBV20-01,TCRBV20-or09_02		TCRBD01-01*01	TCRBD01	TCRBD01-01	01				TCRBJ01-05*01	TCRBJ01	TCRBJ01-05	01				2	7	0	3	2	10	39	51	58	67	69	5	In	VDJ
AGCCTGCAGAACTGGAGGATTCTGGAGTTTATTTCTGTGCCAGTAATGGGGGGGACAGGTGCCGCCGGGCCCCAGCATTTTGGTGAT		5	4.5249687777154334E-5	46	TCRBV14-01*01	TCRBV14	TCRBV14-01	01				TCRBD01-01*01	TCRBD01	TCRBD01-01	01				TCRBJ01-05*01	TCRBJ01	TCRBJ01-05	01				9	8	0	4	9	9	35	43	51	59	68	5	Out	VDJ
GCTGCTCCCTCCCAGACATCTGTGTACTTCTGTGCCAGCAGTTACTCGATGGGAACCGGGGATTCAGGGCCCCAGCATTTTGGTGAT	CASSYSMGTGDSGPQHF	3	2.71498126662926E-5	51	TCRBV06	TCRBV06				TCRBV06-05,TCRBV06-06		TCRBD02-01*01	TCRBD02	TCRBD02-01	01				TCRBJ01-05*01	TCRBJ01	TCRBJ01-05	01				0	9	8	3	7	9	30	47	56	61	68	3	In	VDJ
CTGAGCTCTCTGGAGCTGGGGGACTCAGCTTTGTATTTCTGTGCCAGCAGCGTAGGGATGACGGGTCAGCCCCAGCATTTTGGTGAT	CASSVGMTGQPQHF	4	3.619975022172347E-5	42	TCRBV09-01	TCRBV09	TCRBV09-01				01,02	TCRBD02-01	TCRBD02	TCRBD02-01				01,02	TCRBJ01-05*01	TCRBJ01	TCRBJ01-05	01				0	6	8	4	0	6	39	55	61	-1	65	4	In	VDJ
CTGGAGTTGGCTGCTCCCTCCCAGACATCTGTGTACTTCTGTGCCAGCAGTATTACAGGGTCCGGTCAGCCCCAGCATTTTGGTGAT	CASSITGSGQPQHF	4	3.619975022172347E-5	42	TCRBV06-06	TCRBV06	TCRBV06-06				01,02	TCRBD01-01*01	TCRBD01	TCRBD01-01	01				TCRBJ01-05*01	TCRBJ01	TCRBJ01-05	01				5	3	3	3	5	6	39	51	54	60	65	4	In	VDJ
CACGCCCTGCAGCCAGAAGACTCAGCCCTGTATCTCTGCGCCAGCAGTCTGTATGATGGGAGGGATCAGCCCCAGCATTTTGGTGAT	CASSLYDGRDQPQHF	3	2.71498126662926E-5	45	TCRBV04-01*01	TCRBV04	TCRBV04-01	01				TCRBD02-01*02	TCRBD02	TCRBD02-01	02				TCRBJ01-05*01	TCRBJ01	TCRBJ01-05	01				6	10	9	0	0	5	36	47	57	-1	64	3	In	VDJ
AGTTCTAAGAAGCTCCTTCTCAGTGACTCTGGCTTCTATCTCTGTGCTTTGGGGCAGGGCTTTAATCAGCCCCAGCATTTTGGTGAT	CALGQGFNQPQHF	1	9.049937555430868E-6	39	TCRBV30-01*01	TCRBV30	TCRBV30-01	01				TCRBD01-01*01	TCRBD01	TCRBD01-01	01				TCRBJ01-05*01	TCRBJ01	TCRBJ01-05	01				9	7	4	3	4	4	42	47	54	59	63	1	In	VDJ
TCTAAGAAGCTCCTTCTCAGTGACTCTGGCTTCTATCTCTGTGCCTGGAGTGCCGGGACACGTAATCAGCCCCAGCATTTTGGTGAT	CAWSAGTRNQPQHF	1	9.049937555430868E-6	42	TCRBV30-01*01	TCRBV30	TCRBV30-01	01				TCRBD01-01*01	TCRBD01	TCRBD01-01	01				TCRBJ01-05*01	TCRBJ01	TCRBJ01-05	01				1	2	0	6	3	4	39	52	54	60	63	1	In	VDJ
CTGAGTTCTAAGAAGCTCCTTCTCAGTGACTCTGGCTTCTATCTCTGTGCCTGGGACAGGGATAATCAGCCCCAGCATTTTGGTGAT	CAWDRDNQPQHF	1	9.049937555430868E-6	36	TCRBV30-01*01	TCRBV30	TCRBV30-01	01				TCRBD01-01*01	TCRBD01	TCRBD01-01	01				TCRBJ01-05*01	TCRBJ01	TCRBJ01-05	01				5	0	2	3	2	4	45	-1	54	61	63	1	In	VDJ
CTGACTGTGAGCAACATGAGCCCTGAAGACAGCAGCATATATCTCTGCAGCGTGACGGTTAATAATCAGCCCCAGCATTTTGGTGAT	CSVTVNNQPQHF	2	1.8099875110861736E-5	36	TCRBV29-01*01	TCRBV29	TCRBV29-01	01								TCRBD01,TCRBD02	TCRBD01-01,TCRBD02-01		TCRBJ01-05*01	TCRBJ01	TCRBJ01-05	01				6	0	2	7	7	4	45	-1	53	56	63	2	In	VDJ
GCTCTGAGCTGAATGTGAACGCCTTGGAGCTGGACGACTCGGCCCTGTATCTCTGTGCCGGTCAATCAGCCCCAGCATTTTGGTGAT		4	3.619975022172347E-5	28	TCRBV05-04*01	TCRBV05	TCRBV05-04	01								TCRBD01,TCRBD02	TCRBD01-01,TCRBD02-01		TCRBJ01-05*01	TCRBJ01	TCRBJ01-05	01				10	0	0	10	1	3	53	-1	59	61	62	4	Out	VDJ
TGAGTTCTAAGAAGCTCCTTCTCAGTGACTCTGGCTTCTATCTCTGTGCCTGGGGACGGGGGCAATCAGCCCCAGCATTTTGGTGAT		1	9.049937555430868E-6	37	TCRBV30-01*01	TCRBV30	TCRBV30-01	01				TCRBD02-01*01	TCRBD02	TCRBD02-01	01				TCRBJ01-05*01	TCRBJ01	TCRBJ01-05	01				5	3	8	3	0	2	44	53	56	-1	61	1	Out	VDJ
CACTCTGACAGTGACCAGTGCCCATCCTGAAGACAGCAGCTTCTACATCTGCAGTGTAGACGCAATCAGCCCCAGCATTTTGGTGAT		3	2.71498126662926E-5	32	TCRBV20-01*01	TCRBV20	TCRBV20-01	01								TCRBD01,TCRBD02	TCRBD01-01,TCRBD02-01		TCRBJ01-05*01	TCRBJ01	TCRBJ01-05	01				7	2	2	7	0	2	49	56	58	-1	61	3	Out	VDJ
AAGATCCAGCCCTCAGAACCCAGGGACTCAGCTGTGTACTTCTGTGCCAGCAGACCGGATAGCAATCAGCCCCAGCATTTTGGTGAT	CASRPDSNQPQHF	2	1.8099875110861736E-5	39	TCRBV12	TCRBV12				TCRBV12-03,TCRBV12-04						TCRBD01,TCRBD02	TCRBD01-01,TCRBD02-01		TCRBJ01-05*01	TCRBJ01	TCRBJ01-05	01				6	3	1	8	0	0	42	53	56	-1	59	2	In	VDJ
CAGTGACCAGTGCCCATCCTGAAGACAGCAGCTTCTACATCTGCAGTGCTAGGGGGGAATAGCAATCAGCCCCAGCATTTTGGTGAT		3	2.71498126662926E-5	40	TCRBV20	TCRBV20				TCRBV20-01,TCRBV20-or09_02						TCRBD01,TCRBD02	TCRBD01-01,TCRBD02-01		TCRBJ01-05*01	TCRBJ01	TCRBJ01-05	01				3	0	6	1	2	0	41	-1	52	57	59	3	Out	VDJ
ATCCAGCCCTCAGAACCCAGGGACTCAGCTGTGTACTTCTGTGCCAGCACCAGAGCGGTGAGCAATCAGCCCCAGCATTTTGGTGAT	CASTRAVSNQPQHF	2	1.8099875110861736E-5	42	TCRBV12	TCRBV12				TCRBV12-03,TCRBV12-04		TCRBD02-01	TCRBD02	TCRBD02-01				01,02	TCRBJ01-05*01	TCRBJ01	TCRBJ01-05	01				7	4	6	5	2	1	39	49	53	58	60	2	In	VDJ
TCTAAGAAGCTCCTTCTCAGTGACTCTGGCTTCTATCTCTGTGCCTGGAGCGGTCGGATAAGCAATCAGCCCCAGCATTTTGGTGAT	CAWSGRISNQPQHF	1	9.049937555430868E-6	42	TCRBV30-01*01	TCRBV30	TCRBV30-01	01								TCRBD01,TCRBD02	TCRBD01-01,TCRBD02-01		TCRBJ01-05*01	TCRBJ01	TCRBJ01-05	01				3	5	1	8	2	1	39	50	55	58	60	1	In	VDJ
GTGAACGCCTTGGAGCTGGACGACTCGGCCCTGTATCTCTGTGCCAGCAGCTTGGGCGGTACCAATCAGCCCCAGCATTTTGGTGAT	CASSLGGTNQPQHF	4	3.619975022172347E-5	42	TCRBV05-04*01	TCRBV05	TCRBV05-04	01				TCRBD02-01	TCRBD02	TCRBD02-01				01,02	TCRBJ01-05*01	TCRBJ01	TCRBJ01-05	01				0	0	7	5	3	3	39	-1	55	59	62	4	In	VDJ
GTGACCAGTGCCCATCCTGAAGACAGCAGCTTCTACATCTGCAGTGCTAGAGATCTGACAGACAATCAGCCCCAGCATTTTGGTGAT	CSARDLTDNQPQHF	3	2.71498126662926E-5	42	TCRBV20	TCRBV20				TCRBV20-01,TCRBV20-or09_02		TCRBD01-01*01	TCRBD01	TCRBD01-01	01				TCRBJ01-05*01	TCRBJ01	TCRBJ01-05	01				0	3	2	5	1	3	39	53	56	61	62	3	In	VDJ
ATCCAGCGCACACAGCAGGAGGACTCGGCCGTGTATCTCTGTGCCAGCAGCCGACAGGGAAACAATCAGCCCCAGCATTTTGGTGAT	CASSRQGNNQPQHF	4	3.619975022172347E-5	42	TCRBV07-02*01	TCRBV07	TCRBV07-02	01				TCRBD01-01*01	TCRBD01	TCRBD01-01	01				TCRBJ01-05*01	TCRBJ01	TCRBJ01-05	01				5	1	2	3	3	3	39	51	52	59	62	4	In	VDJ
CGCACACAGCAGGAGGACTCGGCCGTGTATCTCTGTGCCAGCAGCTTAGCGTCGTACAGGGTAAATCAGCCCCAGCATTTTGGTGAT	CASSLASYRVNQPQHF	4	3.619975022172347E-5	48	TCRBV07-02*01	TCRBV07	TCRBV07-02	01				TCRBD01-01*01	TCRBD01	TCRBD01-01	01				TCRBJ01-05*01	TCRBJ01	TCRBJ01-05	01				0	5	3	3	2	4	33	50	55	61	63	4	In	VDJ
AAGAAGCTCCTTCTCAGTGACTCTGGCTTCTATCTCTGTGCCTGGAGTCCCCCCGGGACACTAAATCAGCCCCAGCATTTTGGTGAT	CAWSPPGTLNQPQHF	3	2.71498126662926E-5	45	TCRBV30-01*01	TCRBV30	TCRBV30-01	01				TCRBD01-01*01	TCRBD01	TCRBD01-01	01				TCRBJ01-05*01	TCRBJ01	TCRBJ01-05	01				2	6	0	6	3	4	36	48	54	60	63	3	In	VDJ
TCTAAGAAGCTCCTTCTCAGTGACTCTGGCTTCTATCTCTGTGCCTGGAGCCCCCGCAGGGTGGAGCAGCCCCAGCATTTTGGTGAT	CAWSPRRVEQPQHF	1	9.049937555430868E-6	42	TCRBV30-01*01	TCRBV30	TCRBV30-01	01				TCRBD01-01*01	TCRBD01	TCRBD01-01	01				TCRBJ01-05*01	TCRBJ01	TCRBJ01-05	01				3	6	4	3	5	7	39	50	56	61	66	1	In	VDJ
TGACTGTGAGCAACATGAGCCCTGAAGACAGCAGCATATATCTCTGCAGCACTATCGGACAGGGAACAGCCCCAGCATTTTGGTGAT		2	1.8099875110861736E-5	37	TCRBV29-01*01	TCRBV29	TCRBV29-01	01				TCRBD01-01*01	TCRBD01	TCRBD01-01	01				TCRBJ01-05*01	TCRBJ01	TCRBJ01-05	01				8	6	1	3	2	7	44	50	56	64	66	2	Out	VDJ
CATCCTGAGTTCTAAGAAGCTCCTTCTCAGTGACTCTGGCTTCTATCTCTGTGCCTGGAGTGTACCGTAGGATTCACCTTCGGTTCG		1	9.049937555430868E-6	32	TCRBV30-01*01	TCRBV30	TCRBV30-01	01								TCRBD01,TCRBD02	TCRBD01-01,TCRBD02-01		TCRBJ01-02*01	TCRBJ01	TCRBJ01-02	01				0	6	1	8	2	13	49	63	69	72	74	1	Out	VDJ
GTGAACGCCTTGTTGCTGGGGGACTCGGCCCTCTATCTCTGTGCCAGCAGCTTGGGAGACAGGGAGCTACTCTACACCTTCGGTTCG	CASSLGDRELLYTF	3	2.71498126662926E-5	42	TCRBV05-06*01	TCRBV05	TCRBV05-06	01				TCRBD01-01*01	TCRBD01	TCRBD01-01	01				TCRBJ01-02*01	TCRBJ01	TCRBJ01-02	01				0	2	2	3	7	10	39	55	57	64	71	3	In	VDJ
CTGAGTTCTAAGAAGCTCCTTCTCAGTGACTCTGGCTTCTATCTCTGTGCCTGGAGCGCACAGTCTATTGGCTACACCTTCGGTTCG	CAWSAQSIGYTF	1	9.049937555430868E-6	36	TCRBV30-01*01	TCRBV30	TCRBV30-01	01				TCRBD01-01*01	TCRBD01	TCRBD01-01	01				TCRBJ01-02*01	TCRBJ01	TCRBJ01-02	01				3	3	3	5	5	7	45	56	59	63	68	1	In	VDJ
TCTAAGAAGCTCCTTCTCAGTGACTCTGGCTTCTATCTCTGTGCCTGGAGTGTAGTGCAGGCCGAGGGTGGCTACACCTTCGGTTCG	CAWSVVQAEGGYTF	1	9.049937555430868E-6	42	TCRBV30-01*01	TCRBV30	TCRBV30-01	01				TCRBD02-01*02	TCRBD02	TCRBD02-01	02				TCRBJ01-02*01	TCRBJ01	TCRBJ01-02	01				0	10	11	0	0	7	39	53	63	-1	68	1	In	VDJ
AGTTCTAAGAAGCTCCTTCTCAGTGACTCTGGCTTCTATCTCTGTGCCTGGAGAATCGACAGTACTAGTGGCTACACCTTCGGTTCG	CAWRIDSTSGYTF	1	9.049937555430868E-6	39	TCRBV30-01*01	TCRBV30	TCRBV30-01	01								TCRBD01,TCRBD02	TCRBD01-01,TCRBD02-01		TCRBJ01-02*01	TCRBJ01	TCRBJ01-02	01				3	4	2	5	6	7	42	53	57	62	68	1	In	VDJ
CTGAGTTCTAAGAAGCTCCTTCTCAGTGACTCTGGCTTCTATCTCTGTGCCTGGAGACAGGGAAGTTATGGCTACACCTTCGGTTCG	CAWRQGSYGYTF	1	9.049937555430868E-6	36	TCRBV30-01*01	TCRBV30	TCRBV30-01	01				TCRBD01-01*01	TCRBD01	TCRBD01-01	01				TCRBJ01-02*01	TCRBJ01	TCRBJ01-02	01				3	0	3	3	4	5	45	-1	56	62	66	1	In	VDJ
AGTTCTAAGAAGCTCCTTCTCAGTGACTCTGGCTTCTATCTCTGTGCCTGGAGTACCAACAGGGGGTATGGCTACACCTTCGGTTCG	CAWSTNRGYGYTF	1	9.049937555430868E-6	39	TCRBV30-01*01	TCRBV30	TCRBV30-01	01				TCRBD01-01*01	TCRBD01	TCRBD01-01	01				TCRBJ01-02*01	TCRBJ01	TCRBJ01-02	01				2	4	3	1	0	5	42	54	58	-1	66	1	In	VDJ
ACTCTGACAGTGACCAGTGCCCATCCTGAAGACAGCAGCTTCTACATCTGCAGTGCTAGTAACATCTATGGCTACACCTTCGGTTCG	CSASNIYGYTF	3	2.71498126662926E-5	33	TCRBV20-01*01	TCRBV20	TCRBV20-01	01				TCRBD01-01*01	TCRBD01	TCRBD01-01	01				TCRBJ01-02*01	TCRBJ01	TCRBJ01-02	01				3	2	3	6	1	4	48	59	61	64	65	3	In	VDJ
AGGCTGGAGTTGGCTGCTCCCTCCCAGACATCTGTGTACTTCTGTGCCAGCATACTGGGCCCTAGCTATGGCTACACCTTCGGTTCG	CASILGPSYGYTF	4	3.619975022172347E-5	39	TCRBV06-06	TCRBV06	TCRBV06-06				01,02					TCRBD01,TCRBD02	TCRBD01-01,TCRBD02-01		TCRBJ01-02*01	TCRBJ01	TCRBJ01-02	01				7	4	8	0	5	4	42	52	56	60	65	4	In	VDJ
CAGCGCACACAGCAGGAGGACTCGGCCGTGTATCTCTGTGCCAGCAGCTTAGCGCTCAGGGGGAGCTATGGCTACACCTTCGGTTCG	CASSLALRGSYGYTF	3	2.71498126662926E-5	45	TCRBV07-02*01	TCRBV07	TCRBV07-02	01				TCRBD01-01*01	TCRBD01	TCRBD01-01	01				TCRBJ01-02*01	TCRBJ01	TCRBJ01-02	01				0	3	4	1	2	4	36	53	56	63	65	3	In	VDJ
ATGTGAACGCCTTGTTGCTGGGGGACTCGGCCCTCTATCTCTGTGCCAGCTGGGGACTGGCTGGACTATGGCTACACCTTCGGTTCG		3	2.71498126662926E-5	40	TCRBV05-06*01	TCRBV05	TCRBV05-06	01				TCRBD02-01	TCRBD02	TCRBD02-01				01,02	TCRBJ01-02*01	TCRBJ01	TCRBJ01-02	01				7	2	0	10	6	3	41	50	52	58	64	3	Out	VDJ
CTGGAGTCGCCCAGCCCCAACCAGACCTCTCTGTACTTCTGTGCCAGCAGTTTAGGGACAGGGGACTATGGCTACACCTTCGGTTCG	CASSLGTGDYGYTF	6	5.42996253325852E-5	42	TCRBV27-01*01	TCRBV27	TCRBV27-01	01				TCRBD01-01*01	TCRBD01	TCRBD01-01	01				TCRBJ01-02*01	TCRBJ01	TCRBJ01-02	01				2	0	0	2	0	3	39	-1	54	-1	64	6	In	VDJ
GAGTTGGCTGCTCCCTCCCAGACATCTGTGTACTTCTGTGCCAGCAGTACCTACAGGGGGCGGGACTATGGCTACACCTTCGGTTCG	CASSTYRGRDYGYTF	4	3.619975022172347E-5	45	TCRBV06-06	TCRBV06	TCRBV06-06				01,02	TCRBD01-01*01	TCRBD01	TCRBD01-01	01				TCRBJ01-02*01	TCRBJ01	TCRBJ01-02	01				5	4	3	0	3	3	36	48	52	61	64	4	In	VDJ
CTGCTGTCGGCTGCTCCCTCCCAGACATCTGTGTACTTCTGTGCCAGCAACCCTTCTGACAGGGACTATGGCTACACCTTCGGTTCG	CASNPSDRDYGYTF	5	4.5249687777154334E-5	42	TCRBV06-05*01	TCRBV06	TCRBV06-05	01				TCRBD01-01*01	TCRBD01	TCRBD01-01	01				TCRBJ01-02*01	TCRBJ01	TCRBJ01-02	01				7	8	2	3	0	3	39	49	57	-1	64	5	In	VDJ
GCCCTGCAGCCAGAAGACTCAGCCCTGTATCTCTGCGCCAGCAGCCAAGCGGATACAGGGGTTAACTATGGCTACACCTTCGGTTCG	CASSQADTGVNYGYTF	6	5.42996253325852E-5	48	TCRBV04-01*01	TCRBV04	TCRBV04-01	01				TCRBD01-01*01	TCRBD01	TCRBD01-01	01				TCRBJ01-02*01	TCRBJ01	TCRBJ01-02	01				1	5	3	2	1	1	33	49	54	61	62	6	In	VDJ
GTGAGCACCTTGGAGCTGGGGGACTCGGCCCTTTATCTTTGCGCCAGCTCACCTCGGACAGCTAACTATGGCTACACCTTCGGTTCG	CASSPRTANYGYTF	4	3.619975022172347E-5	42	TCRBV05-01*01	TCRBV05	TCRBV05-01	01				TCRBD01-01*01	TCRBD01	TCRBD01-01	01				TCRBJ01-02*01	TCRBJ01	TCRBJ01-02	01				7	7	1	5	0	0	39	48	55	-1	61	4	In	VDJ
GCCCTGCAGCCAGAAGACTCAGCCCTGTATCTCTGCGCCAGCAGCCAAGAGGGGACGGCCCCTAACTATGGCTACACCTTCGGTTCG	CASSQEGTAPNYGYTF	3	2.71498126662926E-5	48	TCRBV04-01*01	TCRBV04	TCRBV04-01	01								TCRBD01,TCRBD02	TCRBD01-01,TCRBD02-01		TCRBJ01-02*01	TCRBJ01	TCRBJ01-02	01				0	1	0	7	5	0	33	50	51	56	61	3	In	VDJ
CTGAAGATCCAGCCCTCAGAACCCAGGGACTCAGCTGTGTACTTCTGTGCCAGCCTCGGACGGAACTATGGCTACACCTTCGGTTCG	CASLGRNYGYTF	2	1.8099875110861736E-5	36	TCRBV12	TCRBV12				TCRBV12-03,TCRBV12-04						TCRBD01,TCRBD02	TCRBD01-01,TCRBD02-01		TCRBJ01-02*01	TCRBJ01	TCRBJ01-02	01				8	3	1	7	2	2	45	54	57	61	63	2	In	VDJ
ATCCTGAGTTCTAAGAAGCTCCTTCTCAGTGACTCTGGCTTCTATCTCTGTGCCTGGGGTCGCAACTATGGCTACACCTTCGGTTCG	CAWGRNYGYTF	1	9.049937555430868E-6	33	TCRBV30-01*01	TCRBV30	TCRBV30-01	01								TCRBD01,TCRBD02	TCRBD01-01,TCRBD02-01		TCRBJ01-02*01	TCRBJ01	TCRBJ01-02	01				5	0	0	10	4	2	48	-1	57	59	63	1	In	VDJ
CTGAGTTCTAAGAAGCTCCTTCTCAGTGACTCTGGCTTCTATCTCTGTGCCTGGAGTGTCCAAAACTATGGCTACACCTTCGGTTCG	CAWSVQNYGYTF	1	9.049937555430868E-6	36	TCRBV30-01*01	TCRBV30	TCRBV30-01	01				TCRBD01-01*01	TCRBD01	TCRBD01-01	01				TCRBJ01-02*01	TCRBJ01	TCRBJ01-02	01				0	1	4	6	1	2	45	59	60	62	63	1	In	VDJ
ACTGTGAGCAACATGAGCCCTGAAGACAGCAGCATATATCTCTGCAGCGTTGAGCGCAGTCGGGGATATGGCTACACCTTCGGTTCG	CSVERSRGYGYTF	2	1.8099875110861736E-5	39	TCRBV29-01*01	TCRBV29	TCRBV29-01	01				TCRBD02-01*01	TCRBD02	TCRBD02-01	01				TCRBJ01-02*01	TCRBJ01	TCRBJ01-02	01				3	7	8	3	1	5	42	53	60	65	66	2	In	VDJ
ACTCTGAAGATCCGGTCCACAAAGCTGGAGGACTCAGCCATGTACTTCTGTGCCAGCAGGGACAGGGATGGCTACACCTTCGGTTCG	CASRDRDGYTF	4	3.619975022172347E-5	33	TCRBV02-01*01	TCRBV02	TCRBV02-01	01				TCRBD01-01*01	TCRBD01	TCRBD01-01	01				TCRBJ01-02*01	TCRBJ01	TCRBJ01-02	01				6	0	1	3	0	6	48	-1	59	-1	67	4	In	VDJ
CTGAGTTCTAAGAAGCTCCTTCTCAGTGACTCTGGCTTCTATCTCTGTGCCTGGAGTAAGGGATCAGATGGCTACACCTTCGGTTCG	CAWSKGSDGYTF	1	9.049937555430868E-6	36	TCRBV30-01*01	TCRBV30	TCRBV30-01	01								TCRBD01,TCRBD02	TCRBD01-01,TCRBD02-01		TCRBJ01-02*01	TCRBJ01	TCRBJ01-02	01				2	2	0	8	4	6	45	57	59	63	67	1	In	VDJ
AGTGCCCATCCTGAAGACAGCAGCTTCTACATCTGCAGTGCTAGAGGGACGGGTCGGGGCCCAAGTGAGGGCTACACCTTCGGTTCG	CSARGTGRGPSEGYTF	3	2.71498126662926E-5	48	TCRBV20	TCRBV20				TCRBV20-01,TCRBV20-or09_02						TCRBD01,TCRBD02	TCRBD01-01,TCRBD02-01		TCRBJ01-02*01	TCRBJ01	TCRBJ01-02	01				1	9	7	0	9	8	33	46	55	60	69	3	In	VDJ
ACAGTGACCAGTGCCCATCCTGAAGACAGCAGCTTCTACATCTGCAGTGCTATCACGCAGGTCGGGGGAGGCTACACCTTCGGTTCG	CSAITQVGGGYTF	3	2.71498126662926E-5	39	TCRBV20	TCRBV20				TCRBV20-01,TCRBV20-or09_02		TCRBD02-01*01	TCRBD02	TCRBD02-01	01				TCRBJ01-02*01	TCRBJ01	TCRBJ01-02	01				4	10	8	2	1	8	42	52	62	68	69	3	In	VDJ
CTGACCCTGGAGTCTGCCAGGCCCTCACATACCTCTCAGTACCTCTGTGCCAGCAGTGACCCGCTGAAAGGCTACACCTTCGGTTCG	CASSDPLKGYTF	5	4.5249687777154334E-5	36	TCRBV25-01*01	TCRBV25	TCRBV25-01	01								TCRBD01,TCRBD02	TCRBD01-01,TCRBD02-01		TCRBJ01-02*01	TCRBJ01	TCRBJ01-02	01				3	6	2	8	2	8	45	59	65	67	69	5	In	VDJ
CACTCTGACGATCCAGCGCACACAGCAGGAGGACTCGGCCGTGTATCTCTGTGCCAGCAGCCCTTGGAAAGCTACACCTTCGGTTCG		3	2.71498126662926E-5	32	TCRBV07-02*01	TCRBV07	TCRBV07-02	01								TCRBD01,TCRBD02	TCRBD01-01,TCRBD02-01		TCRBJ01-02*01	TCRBJ01	TCRBJ01-02	01				5	4	1	8	2	9	49	61	65	68	70	3	Out	VDJ
AAGAAGCTCCTTCTCAGTGACTCTGGCTTCTATCTCTGTGCCTGGAAACGAAAGAGATGGAGGGACGGTCCGCTTGTTCACGGTTCG	CAWKRKRWRDGPLVH	1	9.049937555430868E-6	45	TCRBV30-01*01	TCRBV30	TCRBV30-01	01				TCRBD02-01*02	TCRBD02	TCRBD02-01	02				TCRBJ01-02*01	TCRBJ01	TCRBJ01-02	01				4	12	10	0	16	19	36	46	58	64	80	1	In	VDJ
CTGAGTTCTAAGAAGCTCCTTCTCAGTGACTCTGGCTTCTATCTCTGTGCCTGGACTACAGCAACTTGGGAGCAGTACTTCGGGCCG	CAWTTATWEQYF	1	9.049937555430868E-6	36	TCRBV30-01*01	TCRBV30	TCRBV30-01	01				TCRBD01-01*01	TCRBD01	TCRBD01-01	01				TCRBJ02-07*01	TCRBJ02	TCRBJ02-07	01				4	2	3	5	8	7	45	55	57	61	69	1	In	VDJ
CAGCCTGCAGAACTGGAGGATTCTGGAGTTTATTTCTGTGCCAGCAGCCAAGACAGAACAGGGGGCTGGGAGCAGTACTTCGGGCCG	CASSQDRTGGWEQYF	4	3.619975022172347E-5	45	TCRBV14-01*01	TCRBV14	TCRBV14-01	01				TCRBD01-01*01	TCRBD01	TCRBD01-01	01				TCRBJ02-07*01	TCRBJ02	TCRBJ02-07	01				0	4	3	0	3	7	36	53	57	66	69	4	In	VDJ
CTTCACATCAATTCCCTGGAGCTTGGTGACTCTGCTGTGTATTTCTGTGCCAGCAGCCGTGTCCCGGGGGAGCAGTACTTCGGGCCG	CASSRVPGEQYF	5	4.5249687777154334E-5	36	TCRBV03	TCRBV03				TCRBV03-01,TCRBV03-02		TCRBD02-01*01	TCRBD02	TCRBD02-01	01				TCRBJ02-07*01	TCRBJ02	TCRBJ02-07	01				4	6	8	3	0	7	45	58	64	-1	69	5	In	VDJ
CTCAGGCTGCTGTCGGCTGCTCCCTCCCAGACATCTGTGTACTTCTGTGCCAGCAGGGACCCGGTGAGGGAGCAGTACTTCGGGCCG	CASRDPVREQYF	6	5.42996253325852E-5	36	TCRBV06-05*01	TCRBV06	TCRBV06-05	01								TCRBD01,TCRBD02	TCRBD01-01,TCRBD02-01		TCRBJ02-07*01	TCRBJ02	TCRBJ02-07	01				6	0	1	7	9	7	45	-1	56	60	69	6	In	VDJ
ACCTTGGAGCTGGGGGACTCGGCCCTTTATCTTTGCGCCAGCAGCAAGGACACGGGGTTCGTTTTGGGCGAGCAGTACTTCGGGCCG	CASSKDTGFVLGEQYF	3	2.71498126662926E-5	48	TCRBV05-01*01	TCRBV05	TCRBV05-01	01								TCRBD01,TCRBD02	TCRBD01-01,TCRBD02-01		TCRBJ02-07*01	TCRBJ02	TCRBJ02-07	01				4	2	1	6	16	6	33	45	47	52	68	3	In	VDJ
CTGTCCCTAGAGTCTGCCATCCCCAACCAGACAGCTCTTTACTTCTGTGCCACCAGTGCGGGAGGGAGCGAGCAGTACTTCGGGCCG	CATSAGGSEQYF	2	1.8099875110861736E-5	36	TCRBV24	TCRBV24				TCRBV24-01,TCRBV24-or09_02		TCRBD02-01*02	TCRBD02	TCRBD02-01	02				TCRBJ02-07*01	TCRBJ02	TCRBJ02-07	01				5	0	8	0	2	6	45	-1	58	66	68	2	In	VDJ
ACCAGTGCCCATCCTGAAGACAGCAGCTTCTACATCTGCAGTGCTAGCCCTCTGGGCGGGAGGGCCAGCGAGCAGTACTTCGGGCCG	CSASPLGGRASEQYF	2	1.8099875110861736E-5	45	TCRBV20	TCRBV20				TCRBV20-01,TCRBV20-or09_02		TCRBD02-01*02	TCRBD02	TCRBD02-01	02				TCRBJ02-07*01	TCRBJ02	TCRBJ02-07	01				3	8	7	0	4	6	36	47	55	64	68	2	In	VDJ
CTGTCGGCTGCTCCCTCCCAGACATCTGTGTACTTCTGTGCCAGCAGTTACGGGTCCGGGGTGGCAAGCGAGCAGTACTTCGGGCCG	CASSYGSGVASEQYF	5	4.5249687777154334E-5	45	TCRBV06-05*01	TCRBV06	TCRBV06-05	01				TCRBD02-01*01	TCRBD02	TCRBD02-01	01				TCRBJ02-07*01	TCRBJ02	TCRBJ02-07	01				2	5	8	3	7	6	36	51	56	61	68	5	In	VDJ
ACTCTGAAGATCCGGTCCACAAAGCTGGAGGACTCAGCCATGTACTTCTGTGCCAGCAGTGAAGGGTACGAGCAGTACTTCGGGCCG	CASSEGYEQYF	3	2.71498126662926E-5	33	TCRBV02-01*01	TCRBV02	TCRBV02-01	01								TCRBD01,TCRBD02	TCRBD01-01,TCRBD02-01		TCRBJ02-07*01	TCRBJ02	TCRBJ02-07	01				1	0	0	10	0	4	48	-1	64	-1	66	3	In	VDJ
AGTTCTAAGAAGCTCCTTCTCAGTGACTCTGGCTTCTATCTCTGTGCCTGGAGTGTACGGAATTTCTACGAGCAGTACTTCGGGCCG	CAWSVRNFYEQYF	1	9.049937555430868E-6	39	TCRBV30-01*01	TCRBV30	TCRBV30-01	01								TCRBD01,TCRBD02	TCRBD01-01,TCRBD02-01		TCRBJ02-07*01	TCRBJ02	TCRBJ02-07	01				0	2	1	8	4	3	42	56	58	61	65	1	In	VDJ
TCTGCCATCCCCAACCAGACAGCTCTTTACTTCTGTGCCACCACTTCGGAGGGGGAACACCCGTTCTACGAGCAGTACTTCGGGCCG	CATTSEGEHPFYEQYF	2	1.8099875110861736E-5	48	TCRBV24	TCRBV24				TCRBV24-01,TCRBV24-or09_02						TCRBD01,TCRBD02	TCRBD01-01,TCRBD02-01		TCRBJ02-07*01	TCRBJ02	TCRBJ02-07	01				8	6	5	1	10	3	33	43	49	55	65	2	In	VDJ
CTGTCGGCTGCTCCCTCCCAGACATCTGTGTACTTCTGTGCCAGCAGTAAAGGGACAGGGGGCTTCTACGAGCAGTACTTCGGGCCG	CASSKGTGGFYEQYF	3	2.71498126662926E-5	45	TCRBV06-05*01	TCRBV06	TCRBV06-05	01				TCRBD01-01*01	TCRBD01	TCRBD01-01	01				TCRBJ02-07*01	TCRBJ02	TCRBJ02-07	01				5	3	0	0	2	3	36	48	51	63	65	3	In	VDJ
CGCCTTGTTGCTGGGGGACTCGGCCCTCTATCTCTGTGCCAGCAGCACATGGGACACCTCGACTTCTACGAGCAGTACTTCGGGCCG		2	1.8099875110861736E-5	47	TCRBV05-06*01	TCRBV05	TCRBV05-06	01				TCRBD01-01*01	TCRBD01	TCRBD01-01	01				TCRBJ02-07*01	TCRBJ02	TCRBJ02-07	01				4	4	0	6	9	3	34	46	50	56	65	2	Out	VDJ
AGGCTGCTGTCGGCTGCTCCCTCCCAGACATCTGTGTACTTCTGTGCCAGCAGTTACGGGGAGCTCTACGAGCAGTACTTCGGGCCG	CASSYGELYEQYF	3	2.71498126662926E-5	39	TCRBV06-05*01	TCRBV06	TCRBV06-05	01				TCRBD02-01*02	TCRBD02	TCRBD02-01	02				TCRBJ02-07*01	TCRBJ02	TCRBJ02-07	01				2	1	9	2	2	3	42	57	58	63	65	3	In	VDJ
AGTTCTAAGAAGCTCCTTCTCAGTGACTCTGGCTTCTATCTCTGTGCCTGGAGTGCTAGCGAACTCTACGAGCAGTACTTCGGGCCG	CAWSASELYEQYF	1	9.049937555430868E-6	39	TCRBV30-01*01	TCRBV30	TCRBV30-01	01				TCRBD02-01	TCRBD02	TCRBD02-01				01,02	TCRBJ02-07*01	TCRBJ02	TCRBJ02-07	01				1	0	4	6	4	3	42	-1	55	61	65	1	In	VDJ
CTGAGTTCTAAGAAGCTCCTTCTCAGTGACTCTGGCTTCTATCTCTGTGCCTGGGGGACAGGGGGCTACGAGCAGTACTTCGGGCCG	CAWGTGGYEQYF	1	9.049937555430868E-6	36	TCRBV30-01*01	TCRBV30	TCRBV30-01	01				TCRBD01-01*01	TCRBD01	TCRBD01-01	01				TCRBJ02-07*01	TCRBJ02	TCRBJ02-07	01				5	0	0	1	0	3	45	-1	54	-1	65	1	In	VDJ
AACGCCTTGTTGCTGGGGGACTCGGCCCTCTATCTCTGTGCCAGCAGCCCGTATGACAGGGGAGGCTACGAGCAGTACTTCGGGCCG	CASSPYDRGGYEQYF	4	3.619975022172347E-5	45	TCRBV05-06*01	TCRBV05	TCRBV05-06	01				TCRBD01-01*01	TCRBD01	TCRBD01-01	01				TCRBJ02-07*01	TCRBJ02	TCRBJ02-07	01				4	6	2	2	3	3	36	48	54	62	65	4	In	VDJ
AGGCTGCTGTCGGCTGCTCCCTCCCAGACATCTGTGTACTTCTGTGCCAGCACCAAGACAGGTTCCTACGAGCAGTACTTCGGGCCG	CASTKTGSYEQYF	3	2.71498126662926E-5	39	TCRBV06-05*01	TCRBV06	TCRBV06-05	01				TCRBD01-01*01	TCRBD01	TCRBD01-01	01				TCRBJ02-07*01	TCRBJ02	TCRBJ02-07	01				7	4	2	4	1	1	42	52	56	62	63	3	In	VDJ
TCTAAGAAGCTCCTTCTCAGTGACTCTGGCTTCTATCTCTGTGCCTGGAGTAGGGGGGGCCCTTCCTACGAGCAGTACTTCGGGCCG	CAWSRGGPSYEQYF	1	9.049937555430868E-6	42	TCRBV30-01*01	TCRBV30	TCRBV30-01	01				TCRBD02-01*01	TCRBD02	TCRBD02-01	01				TCRBJ02-07*01	TCRBJ02	TCRBJ02-07	01				2	1	9	0	4	1	39	51	52	59	63	1	In	VDJ
CTGGAGTCTGCCAGGCCCTCACATACCTCTCAGTACCTCTGTGCCAGCAACCCGAAGTGGGATTCCTACGAGCAGTACTTCGGGCCG	CASNPKWDSYEQYF	2	1.8099875110861736E-5	42	TCRBV25-01*01	TCRBV25	TCRBV25-01	01								TCRBD01,TCRBD02	TCRBD01-01,TCRBD02-01		TCRBJ02-07*01	TCRBJ02	TCRBJ02-07	01				7	9	0	8	1	1	39	49	58	62	63	2	In	VDJ
ATCCTGGAGTCGCCCAGCCCCAACCAGACCTCTCTGTACTTCTGTGCCAGCAGTCCAACAGGGTCCTACGAGCAGTACTTCGGGCCG	CASSPTGSYEQYF	9	8.144943799887781E-5	39	TCRBV27-01*01	TCRBV27	TCRBV27-01	01				TCRBD01-01*01	TCRBD01	TCRBD01-01	01				TCRBJ02-07*01	TCRBJ02	TCRBJ02-07	01				5	3	3	3	0	1	42	54	57	-1	63	9	In	VDJ
ACACCCTGCAGCCAGAAGACTCGGCCCTGTATCTCTGCGCCAGCAGCCAAGTTCCACTAGCAGTCCTACGAGCAGTACTTCGGGCCG		2	1.8099875110861736E-5	46	TCRBV04-03*01	TCRBV04	TCRBV04-03	01				TCRBD02-01	TCRBD02	TCRBD02-01				01,02	TCRBJ02-07*01	TCRBJ02	TCRBJ02-07	01				1	4	3	7	2	1	35	51	55	61	63	2	Out	VDJ
AGGCTGCTGTCGGCTGCTCCCTCCCAGACATCTGTGTACTTCTGTGCCAGCACTAGCGGGAGCTCCTACGAGCAGTACTTCGGGCCG	CASTSGSSYEQYF	5	4.5249687777154334E-5	39	TCRBV06-05*01	TCRBV06	TCRBV06-05	01				TCRBD02-01*02	TCRBD02	TCRBD02-01	02				TCRBJ02-07*01	TCRBJ02	TCRBJ02-07	01				7	0	4	2	0	0	42	-1	52	-1	62	5	In	VDJ
CCTCAGAACCCAGGGACTCAGCTGTGTACTTCTGTGCCAGCAGCCCTCCCGACAGGGCAAAGCTCCTACGAGCAGTACTTCGGGCCG		3	2.71498126662926E-5	49	TCRBV12	TCRBV12				TCRBV12-03,TCRBV12-04		TCRBD01-01*01	TCRBD01	TCRBD01-01	01				TCRBJ02-07*01	TCRBJ02	TCRBJ02-07	01				6	7	2	3	5	0	32	43	50	57	62	3	Out	VDJ
ATCCTGAGTTCTAAGAAGCTCCTTCTCAGTGACTCTGGCTTCTATCTCTGTGCCTGGAGTGCCTCCTACGAGCAGTACTTCGGGCCG	CAWSASYEQYF	2	1.8099875110861736E-5	33	TCRBV30-01*01	TCRBV30	TCRBV30-01	01											TCRBJ02-07*01	TCRBJ02	TCRBJ02-07	01				1	0	0	0	1	0	48	-1	-1	61	62	2	In	VJ
AGCAACATGAGCCCTGAAGACAGCAGCATATATCTCTGCAGCGTGAAATGGGACAGGGGCCCCTCCTACGAGCAGTACTTCGGGCCG	CSVKWDRGPSYEQYF	1	9.049937555430868E-6	45	TCRBV29-01*01	TCRBV29	TCRBV29-01	01				TCRBD01-01*01	TCRBD01	TCRBD01-01	01				TCRBJ02-07*01	TCRBJ02	TCRBJ02-07	01				6	5	0	2	3	0	36	44	49	59	62	1	In	VDJ
AAGCTCCTTCTCAGTGACTCTGGCTTCTATCTCTGTGCCTGGAGTGTCTGGAGAGGGGTTACCTCCTACGAGCAGTACTTCGGGCCG	CAWSVWRGVTSYEQYF	1	9.049937555430868E-6	48	TCRBV30-01*01	TCRBV30	TCRBV30-01	01								TCRBD01,TCRBD02	TCRBD01-01,TCRBD02-01		TCRBJ02-07*01	TCRBJ02	TCRBJ02-07	01				0	6	5	2	4	0	33	47	53	58	62	1	In	VDJ
TCGGCTGCTCCCTCCCAGACATCTGTGTACTTCTGTGCCAGCAGCCCCTCGGGGGTAATGACCTCCTACGAGCAGTACTTCGGGCCG	CASSPSGVMTSYEQYF	3	2.71498126662926E-5	48	TCRBV06	TCRBV06				TCRBV06-01,TCRBV06-05		TCRBD02-01*01	TCRBD02	TCRBD02-01	01				TCRBJ02-07*01	TCRBJ02	TCRBJ02-07	01				6	5	8	2	7	0	33	44	49	55	62	3	In	VDJ
TTCTAAGAAGCTCCTTCTCAGTGACTCTGGCTTCTATCTCTGGTAGCTGAACTGGGACAGGACTCCTACGAGCAGTACTTCGGGCCG		1	9.049937555430868E-6	41	TCRBV30-01*01	TCRBV30	TCRBV30-01	01				TCRBD01-01*01	TCRBD01	TCRBD01-01	01				TCRBJ02-07*01	TCRBJ02	TCRBJ02-07	01				12	11	0	4	1	0	40	42	53	61	62	1	Out	VDJ
GTGAGCAACATGAGCCCTGAAGACAGCAGCATATATCTCTGCAGCGTTGAATTCGTTGAGGGATCCTACGAGCAGTACTTCGGGCCG	CSVEFVEGSYEQYF	4	3.619975022172347E-5	42	TCRBV29-01*01	TCRBV29	TCRBV29-01	01				TCRBD02-01*02	TCRBD02	TCRBD02-01	02				TCRBJ02-07*01	TCRBJ02	TCRBJ02-07	01				2	6	11	0	1	1	39	51	57	62	63	4	In	VDJ
GACCAGTGCCCATCCTGAAGACAGCAGCTTCTACATCTGCAGTGCTTGGGAAGGGACAGGGGTGCCTACGAGCAGTACTTCGGGCCG		2	1.8099875110861736E-5	44	TCRBV20	TCRBV20				TCRBV20-01,TCRBV20-or09_02		TCRBD01-01*01	TCRBD01	TCRBD01-01	01				TCRBJ02-07*01	TCRBJ02	TCRBJ02-07	01				5	6	0	2	2	2	37	46	52	62	64	2	Out	VDJ
GAAGATCCAGCGCACACAGCAGGAGGACTCCGCCGTGTATCTCTGTGCCAGCAGCTTAGTTAGGCCTACGAGCAGTACTTCGGGCCG		5	4.5249687777154334E-5	38	TCRBV07-08*01	TCRBV07	TCRBV07-08	01								TCRBD01,TCRBD02	TCRBD01-01,TCRBD02-01		TCRBJ02-07*01	TCRBJ02	TCRBJ02-07	01				1	2	5	4	0	2	43	59	61	-1	64	5	Out	VDJ
ACTGTGAGCAACATGAGCCCTGAAGACAGCAGCATATATCTCTGCAGCGTTGAGGGGGGTTACGCCTACGAGCAGTACTTCGGGCCG	CSVEGGYAYEQYF	1	9.049937555430868E-6	39	TCRBV29-01*01	TCRBV29	TCRBV29-01	01				TCRBD02-01*01	TCRBD02	TCRBD02-01	01				TCRBJ02-07*01	TCRBJ02	TCRBJ02-07	01				3	0	9	1	5	2	42	-1	53	59	64	1	In	VDJ
ACTGTGAGCAACATGAGCCCTGAAGACAGCAGCATATATCTCTGCAGCGTTGAAGAGGAGGCCCCCTACGAGCAGTACTTCGGGCCG	CSVEEEAPYEQYF	1	9.049937555430868E-6	39	TCRBV29-01*01	TCRBV29	TCRBV29-01	01				TCRBD02-01*02	TCRBD02	TCRBD02-01	02				TCRBJ02-07*01	TCRBJ02	TCRBJ02-07	01				0	0	10	1	3	2	42	-1	56	61	64	1	In	VDJ
GTGAGCAACATGAGCCCTGAAGACAGCAGCATATATCTCTGCAGCATATCAACTACGGGACACCCCTACGAGCAGTACTTCGGGCCG	CSISTTGHPYEQYF	1	9.049937555430868E-6	42	TCRBV29-01*01	TCRBV29	TCRBV29-01	01				TCRBD01-01*01	TCRBD01	TCRBD01-01	01				TCRBJ02-07*01	TCRBJ02	TCRBJ02-07	01				8	11	0	6	2	2	39	45	56	62	64	1	In	VDJ
AGTTCTAAGAAGCTCCTTCTCAGTGACTCTGGCTTCTATCTCTGTGCCTGGAGTTCAGGGAGTACCTACGAGCAGTACTTCGGGCCG	CAWSSGSTYEQYF	1	9.049937555430868E-6	39	TCRBV30-01*01	TCRBV30	TCRBV30-01	01								TCRBD01,TCRBD02	TCRBD01-01,TCRBD02-01		TCRBJ02-07*01	TCRBJ02	TCRBJ02-07	01				2	1	4	3	4	2	42	54	55	60	64	1	In	VDJ
TCTAAGAAGCTCCTTCTCAGTGACTCTGGCTTCTATCTCTGTGCCTGGAGTAGCGGGAGCTATACCTACGAGCAGTACTTCGGGCCG	CAWSSGSYTYEQYF	1	9.049937555430868E-6	42	TCRBV30-01*01	TCRBV30	TCRBV30-01	01				TCRBD02-01*02	TCRBD02	TCRBD02-01	02				TCRBJ02-07*01	TCRBJ02	TCRBJ02-07	01				2	0	6	2	5	2	39	-1	51	59	64	1	In	VDJ
ACTCTGGAGTCCGCTACCAGCTCCCAGACATCTGTGTACTTCTGTGCCATCACGAGGGGGGCGACCTACGAGCAGTACTTCGGGCCG	CAITRGATYEQYF	3	2.71498126662926E-5	39	TCRBV10-03*01	TCRBV10	TCRBV10-03	01								TCRBD01,TCRBD02	TCRBD01-01,TCRBD02-01		TCRBJ02-07*01	TCRBJ02	TCRBJ02-07	01				7	2	5	1	4	2	42	52	54	60	64	3	In	VDJ
AGTGCCCATCCTGAAGACAGCAGCTTCTACATCTGCAGTGCTAGAGTTTTAGGACTAGCGGGCACCTACGAGCAGTACTTCGGGCCG	CSARVLGLAGTYEQYF	2	1.8099875110861736E-5	48	TCRBV20	TCRBV20				TCRBV20-01,TCRBV20-or09_02		TCRBD02-01	TCRBD02	TCRBD02-01				01,02	TCRBJ02-07*01	TCRBJ02	TCRBJ02-07	01				1	5	1	4	2	2	33	46	51	62	64	2	In	VDJ
GTGAGCAACATGAGCCCTGAAGACAGCAGCATATATCTCTGCAGCGTTGGTACCGGGACAGCAACCTACGAGCAGTACTTCGGGCCG	CSVGTGTATYEQYF	1	9.049937555430868E-6	42	TCRBV29-01*01	TCRBV29	TCRBV29-01	01				TCRBD01-01*01	TCRBD01	TCRBD01-01	01				TCRBJ02-07*01	TCRBJ02	TCRBJ02-07	01				4	5	0	5	3	2	39	49	54	61	64	1	In	VDJ
ACGATCCAGCGCACACAGCAGGAGGACTCGGCCGTGTATCTCTGTGCCAGCAGCTCTCCAGCAGACTACGAGCAGTACTTCGGGCCG	CASSSPADYEQYF	3	2.71498126662926E-5	39	TCRBV07-02*01	TCRBV07	TCRBV07-02	01								TCRBD01,TCRBD02	TCRBD01-01,TCRBD02-01		TCRBJ02-07*01	TCRBJ02	TCRBJ02-07	01				4	3	4	5	4	3	42	55	58	61	65	3	In	VDJ
CTCAGAACCCAGGGACTCAGCTGTGTACTTCTGTGCCAGCAGTTCGGGGAGACTAGCGGGGTTAACTACGAGCAGTACTTCGGGCCG		2	1.8099875110861736E-5	50	TCRBV12	TCRBV12				TCRBV12-03,TCRBV12-04		TCRBD02-01*01	TCRBD02	TCRBD02-01	01				TCRBJ02-07*01	TCRBJ02	TCRBJ02-07	01				4	6	2	3	4	3	31	44	50	61	65	2	Out	VDJ
CTCTCTGGAGCTGGGGGACTCAGCTTTGTATTTCTGTGCCAGCAGCGTAGAAAGGGGACAGGATCGGACGAGCAGTACTTCGGGCCG		4	3.619975022172347E-5	47	TCRBV09-01	TCRBV09	TCRBV09-01				01,02	TCRBD01-01*01	TCRBD01	TCRBD01-01	01				TCRBJ02-07*01	TCRBJ02	TCRBJ02-07	01				0	4	0	4	5	5	34	50	54	62	67	4	Out	VDJ
TCCCTAGAGTCTGCCATCCCCAACCAGACAGCTCTTTACTTCTGTGCCACCAGTTCTGGCGGGAGAGACGAGCAGTACTTCGGGCCG	CATSSGGRDEQYF	4	3.619975022172347E-5	39	TCRBV24	TCRBV24				TCRBV24-01,TCRBV24-or09_02		TCRBD02-01*02	TCRBD02	TCRBD02-01	02				TCRBJ02-07*01	TCRBJ02	TCRBJ02-07	01				6	4	7	2	2	5	42	54	58	65	67	4	In	VDJ
CTTCACATCAATTCCCTGGAGCTTGGTGACTCTGCTGTGTATTTCTGTGCCAGCTCCGACCTAATCCACGAGCAGTACTTCGGGCCG	CASSDLIHEQYF	4	3.619975022172347E-5	36	TCRBV03	TCRBV03				TCRBV03-01,TCRBV03-02						TCRBD01,TCRBD02	TCRBD01-01,TCRBD02-01		TCRBJ02-07*01	TCRBJ02	TCRBJ02-07	01				8	3	2	7	7	5	45	54	57	60	67	4	In	VDJ
AGGCTGCTGTCGGCTGCTCCCTCCCAGACATCTGTGTACTTCTGTGCCAGCACTAAACCACAGGGACACGAGCAGTACTTCGGGCCG	CASTKPQGHEQYF	3	2.71498126662926E-5	39	TCRBV06-05*01	TCRBV06	TCRBV06-05	01				TCRBD01-01*01	TCRBD01	TCRBD01-01	01				TCRBJ02-07*01	TCRBJ02	TCRBJ02-07	01				7	7	3	3	2	5	42	52	59	65	67	3	In	VDJ
AGTTCTAAGAAGCTCCTTCTCAGTGACTCTGGCTTCTATCTCTGTGCCTGGAGTCGGGGGGCGGATAACGAGCAGTACTTCGGGCCG	CAWSRGADNEQYF	1	9.049937555430868E-6	39	TCRBV30-01*01	TCRBV30	TCRBV30-01	01				TCRBD02-01*01	TCRBD02	TCRBD02-01	01				TCRBJ02-07*01	TCRBJ02	TCRBJ02-07	01				2	0	8	1	6	5	42	-1	54	61	67	1	In	VDJ
CTGAAGATCCAGCCCTCAGAACCCAGGGACTCAGCTGTGTACTTCTGTGCCAGCAGCGAAGATGAAGGAGAGCAGTACTTCGGGCCG	CASSEDEGEQYF	3	2.71498126662926E-5	36	TCRBV12	TCRBV12				TCRBV12-03,TCRBV12-04						TCRBD01,TCRBD02	TCRBD01-01,TCRBD02-01		TCRBJ02-07*01	TCRBJ02	TCRBJ02-07	01				6	10	1	8	0	7	45	56	66	-1	69	3	In	VDJ
CCCCTGACCCTGGAGTCTGCCAGGCCCTCACATACCTCTCAGTACCTCTGTGCCAGCAGTGATGTAGGACAGCAGTACTTCGGGCCG	CASSDVGQQYF	2	1.8099875110861736E-5	33	TCRBV25-01*01	TCRBV25	TCRBV25-01	01								TCRBD01,TCRBD02	TCRBD01-01,TCRBD02-01		TCRBJ02-07*01	TCRBJ02	TCRBJ02-07	01				3	4	1	7	0	8	48	62	66	-1	70	2	In	VDJ
TGACAGTGACCAGTGCCCATCCTGAAGACAGCAGCTTCTACATCTGCAGTGCCGCCCTGCCGGCAAAACTGACAGTACTTCGGGCCG		4	3.619975022172347E-5	37	TCRBV20	TCRBV20				TCRBV20-01,TCRBV20-or09_02						TCRBD01,TCRBD02	TCRBD01-01,TCRBD02-01		TCRBJ02-07*01	TCRBJ02	TCRBJ02-07	01				6	9	9	0	8	10	44	52	61	64	72	4	Out	VDJ
TGTCCCTAGAGTCTGCCATCCCCAACCAGACAGCTCTTTACTTCTGTGCCACCACCCTTGGATTAAGGGACCTCGGACTTCGGGCCG		5	4.5249687777154334E-5	37	TCRBV24	TCRBV24				TCRBV24-01,TCRBV24-or09_02						TCRBD01,TCRBD02	TCRBD01-01,TCRBD02-01		TCRBJ02-07*01	TCRBJ02	TCRBJ02-07	01				8	12	0	7	5	14	44	54	66	71	76	5	Out	VDJ
AGTTCTAAGAAGCTCCTTCTCAGTGACTCTGGCTTCTATCTCTGTGCCTGGAGTACTGTCTCTGGAAACACCATATATTTTGGAGAG	CAWSTVSGNTIYF	2	1.8099875110861736E-5	39	TCRBV30-01*01	TCRBV30	TCRBV30-01	01				TCRBD02-01	TCRBD02	TCRBD02-01				01,02	TCRBJ01-03*01	TCRBJ01	TCRBJ01-03	01				2	0	3	10	2	0	42	-1	54	57	59	2	In	VDJ
AAGAAGCTCCTTCTCAGTGACTCTGGCTTCTATCTCTGTGCCTGGAGTCCCGCGGGGGGTCCTGGAAACACCATATATTTTGGAGAG	CAWSPAGGPGNTIYF	2	1.8099875110861736E-5	45	TCRBV30-01*01	TCRBV30	TCRBV30-01	01				TCRBD02-01*01	TCRBD02	TCRBD02-01	01				TCRBJ01-03*01	TCRBJ01	TCRBJ01-03	01				2	3	7	1	2	2	36	48	51	59	61	2	In	VDJ
AACCTGAGCTCTCTGGAGCTGGGGGACTCAGCTTTGTATTTCTGTGCCAGCAGCGCGACAGATGGAAACACCATATATTTTGGAGAG	CASSATDGNTIYF	4	3.619975022172347E-5	39	TCRBV09-01	TCRBV09	TCRBV09-01				01,02	TCRBD01-01*01	TCRBD01	TCRBD01-01	01				TCRBJ01-03*01	TCRBJ01	TCRBJ01-03	01				3	1	2	5	1	3	42	55	56	61	62	4	In	VDJ
TAAGAAGCTCCTTCTCAGTGACTCTGGCTTCTATCTCTGTGCCTGGAGTGATGGCGGGGGCGAGGAAACACCATATATTTTGGAGAG		2	1.8099875110861736E-5	44	TCRBV30-01*01	TCRBV30	TCRBV30-01	01				TCRBD02-01*01	TCRBD02	TCRBD02-01	01				TCRBJ01-03*01	TCRBJ01	TCRBJ01-03	01				1	3	7	2	3	4	37	50	53	60	63	2	Out	VDJ
AAGAAGCTCCTTCTCAGTGACTCTGGCTTCTATCTCTGTGCCTGGAATGAGCACCCAGCTGGGGCCAACGTCCTGACTTTCGGGGCC	CAWNEHPAGANVLTF	2	1.8099875110861736E-5	45	TCRBV30-01*01	TCRBV30	TCRBV30-01	01								TCRBD01,TCRBD02	TCRBD01-01,TCRBD02-01		TCRBJ02-06*01	TCRBJ02	TCRBJ02-06	01				4	9	4	5	0	2	36	46	55	-1	58	2	In	VDJ
ACCAGTGCCCATCCTGAAGACAGCAGCTTCTACATCTGCAGTGCTAGAGTCTCCGGATCCGGGGCCAACGTCCTGACTTTCGGGGCC	CSARVSGSGANVLTF	2	1.8099875110861736E-5	45	TCRBV20	TCRBV20				TCRBV20-01,TCRBV20-or09_02						TCRBD01,TCRBD02	TCRBD01-01,TCRBD02-01		TCRBJ02-06*01	TCRBJ02	TCRBJ02-06	01				1	5	1	8	3	4	36	49	54	57	60	2	In	VDJ
ACATGAGCCCTGAAGACAGCAGCATATATCTCTGCAGCGTCTCACCGGGACAGAAGCTCTGGGGCCAAAGTCCTGACTTTCGGGGCC		1	9.049937555430868E-6	49	TCRBV29-01*01	TCRBV29	TCRBV29-01	01				TCRBD01-01*01	TCRBD01	TCRBD01-01	01				TCRBJ02-06*01	TCRBJ02	TCRBJ02-06	01				6	6	0	5	16	13	32	40	46	53	69	1	Out	VDJ
GACAGTGACCAGTGCCCATCCTGAAGACAGCAGCTTCTACATCTGCAGTGGAGTAAGAGGACCAAAAACATTCAGTACTTCGGCGCC		3	2.71498126662926E-5	38	TCRBV20	TCRBV20				TCRBV20-01,TCRBV20-or09_02		TCRBD02-01*02	TCRBD02	TCRBD02-01	02				TCRBJ02-04*01	TCRBJ02	TCRBJ02-04	01				7	6	11	1	1	2	43	50	56	60	61	3	Out	VDJ
CGCACACAGCAGGAGGACTCGGCCGTGTATCTCTGTGCCAGCAGCTCTACCCCGACAGGGGAGGGTTCACCCCTCCACTTTGGGAAC	CASSSTPTGEGSPLHF	4	3.619975022172347E-5	48	TCRBV07-02*01	TCRBV07	TCRBV07-02	01				TCRBD01-01*01	TCRBD01	TCRBD01-01	01				TCRBJ01-06*01	TCRBJ01	TCRBJ01-06	01				4	7	2	2	4	9	33	46	53	61	65	4	In	VDJ
TCTAAGAAGCTCCTTCTCAGTGACTCTGGCTTCTATCTCTGTGCCTGGAGACAACAGGGCAGCTATTCACCCCTCCACTTTGGGAAC	CAWRQQGSYSPLHF	1	9.049937555430868E-6	42	TCRBV30-01*01	TCRBV30	TCRBV30-01	01				TCRBD01-01*01	TCRBD01	TCRBD01-01	01				TCRBJ01-06*01	TCRBJ01	TCRBJ01-06	01				3	3	3	3	5	8	39	50	53	59	64	1	In	VDJ
GTGACATCGGCCCAAAAGAACCCGACAGCTTTCTATCTCTGTGCCAGTAGTACCGGGACTAAGGATTCACCCCTCCACTTTGGGAAC	CASSTGTKDSPLHF	6	5.42996253325852E-5	42	TCRBV19-01	TCRBV19	TCRBV19-01				01,02	TCRBD02-01	TCRBD02	TCRBD02-01				01,02	TCRBJ01-06*01	TCRBJ01	TCRBJ01-06	01				4	2	0	9	3	8	39	52	54	61	64	6	In	VDJ
AAGCTCCTTCTCAGTGACTCTGGCTTCTATCTCTGTGCCTGGAGCCCAAAACAGGGGCGCACTAATTCACCCCTCCACTTTGGGAAC	CAWSPKQGRTNSPLHF	1	9.049937555430868E-6	48	TCRBV30-01*01	TCRBV30	TCRBV30-01	01				TCRBD01-01*01	TCRBD01	TCRBD01-01	01				TCRBJ01-06*01	TCRBJ01	TCRBJ01-06	01				3	6	3	2	5	6	33	44	50	57	62	1	In	VDJ
CTGCTGTCGGCTGCTCCCTCCCAGACATCTGTGTACTTCTGTGCCAGCAGCCCCTTCAGGGTCAATTCACCCCTCCACTTTGGGAAC	CASSPFRVNSPLHF	3	2.71498126662926E-5	42	TCRBV06-05*01	TCRBV06	TCRBV06-05	01				TCRBD01-01*01	TCRBD01	TCRBD01-01	01				TCRBJ01-06*01	TCRBJ01	TCRBJ01-06	01				6	6	4	3	2	7	39	50	56	61	63	3	In	VDJ
AGTTCTAAGAAGCTCCTTCTCAGTGACTCTGGCTTCTATCTCTGTGCCTGGCTGGGACAACCCAATTCACCCCTCCACTTTGGGAAC	CAWLGQPNSPLHF	1	9.049937555430868E-6	39	TCRBV30-01*01	TCRBV30	TCRBV30-01	01				TCRBD01-01*01	TCRBD01	TCRBD01-01	01				TCRBJ01-06*01	TCRBJ01	TCRBJ01-06	01				5	2	0	6	4	7	42	51	53	59	63	1	In	VDJ
ATCAATTCCCTGGAGCTTGGTGACTCTGCTGTGTATTTCTGTGCCAGCAGCCAAGTAGAGGGAAATTCACCCCTCCACTTTGGGAAC	CASSQVEGNSPLHF	5	4.5249687777154334E-5	42	TCRBV03	TCRBV03				TCRBV03-01,TCRBV03-02		TCRBD02-01*02	TCRBD02	TCRBD02-01	02				TCRBJ01-06*01	TCRBJ01	TCRBJ01-06	01				1	2	11	0	1	7	39	55	57	62	63	5	In	VDJ
CTGACTGTGAGCAACATGAGCCCTGAAGACAGCAGCATATATCTCTGCAGCGCCGAGCGGGGAGGGTCTGGGCAGTTCTTCGGGCCA	CSAERGGSGQFF	2	1.8099875110861736E-5	36	TCRBV29-01*01	TCRBV29	TCRBV29-01	01				TCRBD02-01	TCRBD02	TCRBD02-01				01,02	TCRBJ02-01*01	TCRBJ02	TCRBJ02-01	01				7	3	6	3	9	12	45	52	55	62	71	2	In	VDJ
ACCAGTGCCCATCCTGAAGACAGCAGCTTCTACATCTGCAGTGCTAGTCCCAGGGGGGCTGTGTTTAGTGAGCAGTTCTTCGGGCCA	CSASPRGAVFSEQFF	5	4.5249687777154334E-5	45	TCRBV20	TCRBV20				TCRBV20-01,TCRBV20-or09_02		TCRBD01-01*01	TCRBD01	TCRBD01-01	01				TCRBJ02-01*01	TCRBJ02	TCRBJ02-01	01				3	3	4	1	11	9	36	47	50	57	68	5	In	VDJ
CTGAGTTCTAAGAAGCTCCTTCTCAGTGACTCTGGCTTCTATCTCTGTGCCTGGAGGCCTAGCCCGAGTGAGCAGTTCTTCGGGCCA	CAWRPSPSEQFF	2	1.8099875110861736E-5	36	TCRBV30-01*01	TCRBV30	TCRBV30-01	01				TCRBD02-01	TCRBD02	TCRBD02-01				01,02	TCRBJ02-01*01	TCRBJ02	TCRBJ02-01	01				3	2	4	7	5	9	45	56	58	63	68	2	In	VDJ
ACTCTGAAGATCCAGCCCTCAGAACCCAGGGACTCAGCTGTGTACTTCTGTGCCAGCAGCGGGGGGAATGAGCAGTTCTTCGGGCCA	CASSGGNEQFF	3	2.71498126662926E-5	33	TCRBV12	TCRBV12				TCRBV12-03,TCRBV12-04		TCRBD02-01*01	TCRBD02	TCRBD02-01	01				TCRBJ02-01*01	TCRBJ02	TCRBJ02-01	01				6	0	8	1	0	7	48	-1	59	-1	66	3	In	VDJ
AGTTCTAAGAAGCTCCTTCTCAGTGACTCTGGCTTCTATCTCTGTGCCTGGAGTGTACGACAAGGCAATGAGCAGTTCTTCGGGCCA	CAWSVRQGNEQFF	3	2.71498126662926E-5	39	TCRBV30-01*01	TCRBV30	TCRBV30-01	01				TCRBD01-01*01	TCRBD01	TCRBD01-01	01				TCRBJ02-01*01	TCRBJ02	TCRBJ02-01	01				0	2	2	6	3	6	42	56	58	62	65	3	In	VDJ
ACATGAGCCCTGAAGACAGCAGCATATATCTCTGCAGCGGGGGAGGACTAGCGGGAGTTTAGCTACAATGAGCAGTTCTTCGGGCCA		2	1.8099875110861736E-5	49	TCRBV29-01*01	TCRBV29	TCRBV29-01	01				TCRBD02-01*02	TCRBD02	TCRBD02-01	02				TCRBJ02-01*01	TCRBJ02	TCRBJ02-01	01				7	5	1	2	5	3	32	39	44	57	62	2	Out	VDJ
CTGACAGTGACCAGTGCCCATCCTGAAGACAGCAGCTTCTACATCTGCAGTGCTATTTCAGGGGCGGGCGAGCAGTTCTTCGGGCCA	CSAISGAGEQFF	4	3.619975022172347E-5	36	TCRBV20	TCRBV20				TCRBV20-01,TCRBV20-or09_02		TCRBD01-01*01	TCRBD01	TCRBD01-01	01				TCRBJ02-01*01	TCRBJ02	TCRBJ02-01	01				4	3	4	2	5	10	45	55	58	64	69	4	In	VDJ
CACAGGCTAAATTCTCCCTGTCCCTAGAGTCTGCCATCCCCAACCAGACAGCTCTTTACTTCTGTGCCACCTACCCCCTTCGGGCCA		3	2.71498126662926E-5	19	TCRBV24	TCRBV24				TCRBV24-01,TCRBV24-or09_02						TCRBD01,TCRBD02	TCRBD01-01,TCRBD02-01		TCRBJ02	TCRBJ02				TCRBJ02-01,TCRBJ02-05		9	1	3	7	3	18	62	71	72	74	77	3	Out	VDJ
CAGCGCACAGAGCAGGGGGACTCGGCCATGTATCTCTGTGCCAGCAGCTTAGGGGAGGACAGGGGAGGGACCCAGTACTTCGGGCCA	CASSLGEDRGGTQYF	8	7.239950044344695E-5	45	TCRBV07-09	TCRBV07	TCRBV07-09				01,03	TCRBD01-01*01	TCRBD01	TCRBD01-01	01				TCRBJ02-05*01	TCRBJ02	TCRBJ02-05	01				1	4	1	2	3	7	36	52	56	65	68	8	In	VDJ
GTGAGCAACATGAGCCCTGAAGACAGCAGCATATATCTCTGCAGCGTGGGACTAGCGGGAGGGGTTGAGACCCAGTACTTCGGGCCA	CSVGLAGGVETQYF	2	1.8099875110861736E-5	42	TCRBV29-01*01	TCRBV29	TCRBV29-01	01				TCRBD02-01*02	TCRBD02	TCRBD02-01	02				TCRBJ02-05*01	TCRBJ02	TCRBJ02-05	01				6	0	0	0	3	5	39	-1	47	63	66	2	In	VDJ
ACTCTGACTGTGAGCAACATGAGCCCTGAAGACAGCAGCATATATCTCTGCAGCGTTGATGGTGGGGAGACCCAGTACTTCGGGCCA	CSVDGGETQYF	2	1.8099875110861736E-5	33	TCRBV29-01*01	TCRBV29	TCRBV29-01	01								TCRBD01,TCRBD02	TCRBD01-01,TCRBD02-01		TCRBJ02-05*01	TCRBJ02	TCRBJ02-05	01				3	4	0	9	0	5	48	59	63	-1	66	2	In	VDJ
ACGATCCAGCGCACACAGCAGGAGGACTCGGCCGTGTATCTCTGTGCCTCAACGCCGGACGTCGGGGAGACCCAGTACTTCGGGCCA	CASTPDVGETQYF	3	2.71498126662926E-5	39	TCRBV07-02*01	TCRBV07	TCRBV07-02	01								TCRBD01,TCRBD02	TCRBD01-01,TCRBD02-01		TCRBJ02-05*01	TCRBJ02	TCRBJ02-05	01				11	8	1	7	6	5	42	48	56	60	66	3	In	VDJ
CGCTCACCAGGCCTGGGGGACGCAGCCATGTACCTGTGTGCCACCAGCAGAGATGGGGGGGCCGGGGAGACCCAGTACTTCGGGCCA	CATSRDGGAGETQYF	3	2.71498126662926E-5	45	TCRBV15-01*01	TCRBV15	TCRBV15-01	01				TCRBD02-01*01	TCRBD02	TCRBD02-01	01				TCRBJ02-05*01	TCRBJ02	TCRBJ02-05	01				0	1	9	0	5	5	36	53	54	61	66	3	In	VDJ
TCTAAGAAGCTCCTTCTCAGTGACTCTGGCTTCTATCTCTGTGCCTGGAGTCCCACAGGGGAAGGGGAGACCCAGTACTTCGGGCCA	CAWSPTGEGETQYF	1	9.049937555430868E-6	42	TCRBV30-01*01	TCRBV30	TCRBV30-01	01				TCRBD01-01*01	TCRBD01	TCRBD01-01	01				TCRBJ02-05*01	TCRBJ02	TCRBJ02-05	01				2	3	3	2	5	5	39	51	54	61	66	1	In	VDJ
GCAGCCAGAAGACTCGGCCCTGTATCTCTGCGCCAGCAGCCGCTGAGATCCTAGCGGGAGTCACAGGAGACCCAGTACTTCGGGCCA		2	1.8099875110861736E-5	53	TCRBV04-03*01	TCRBV04	TCRBV04-03	01				TCRBD02-01*02	TCRBD02	TCRBD02-01	02				TCRBJ02-05*01	TCRBJ02	TCRBJ02-05	01				4	9	4	2	6	5	28	41	50	60	66	2	Out	VDJ
ACTCTGAAGGTGCAGCCTGCAGAACTGGAGGATTCTGGAGTTTATTTCTGTGCCAGCAGCCAAGGCGAGACCCAGTACTTCGGGCCA	CASSQGETQYF	3	2.71498126662926E-5	33	TCRBV14-01*01	TCRBV14	TCRBV14-01	01								TCRBD01,TCRBD02	TCRBD01-01,TCRBD02-01		TCRBJ02-05*01	TCRBJ02	TCRBJ02-05	01				1	0	10	0	0	5	48	-1	64	-1	66	3	In	VDJ
CCTTCTCAGTGACTCTGGCTTCTATCTCTGTGCCTGGAGTGTAGCCTTGTAGCCCCTCAGAGATGAGAGACCCAGTACTTCGGGCCA		1	9.049937555430868E-6	53	TCRBV30-01*01	TCRBV30	TCRBV30-01	01				TCRBD02-01	TCRBD02	TCRBD02-01				01,02	TCRBJ02-05*01	TCRBJ02	TCRBJ02-05	01				0	7	5	7	12	4	28	42	49	53	65	1	Out	VDJ
ATCCAGCGCACACAGCAGGAGGACTCGGCCGTGTATCTCTGTGCCAGCAGCCTCGCAGGGCTTGGAGAGACCCAGTACTTCGGGCCA	CASSLAGLGETQYF	3	2.71498126662926E-5	42	TCRBV07-02*01	TCRBV07	TCRBV07-02	01				TCRBD01-01*01	TCRBD01	TCRBD01-01	01				TCRBJ02-05*01	TCRBJ02	TCRBJ02-05	01				5	4	4	3	5	4	39	51	55	60	65	3	In	VDJ
CCCTAGAGTCTGCCATCCCCAACCAGACAGCTCTTTACTTCTGTGCCACCAGTGATTTCAGGGAGAGAGACCCAGTACTTCGGGCCA		4	3.619975022172347E-5	40	TCRBV24	TCRBV24				TCRBV24-01,TCRBV24-or09_02						TCRBD01,TCRBD02	TCRBD01-01,TCRBD02-01		TCRBJ02-05*01	TCRBJ02	TCRBJ02-05	01				1	0	4	3	2	4	41	-1	58	63	65	4	Out	VDJ
GTGAGCAACATGAGCCCTGAAGACAGCAGCATATATCTCTGCAGCGTTGTGCCCCTCCCACAGCCAGAGACCCAGTACTTCGGGCCA	CSVVPLPQPETQYF	2	1.8099875110861736E-5	42	TCRBV29-01*01	TCRBV29	TCRBV29-01	01				TCRBD01-01*01	TCRBD01	TCRBD01-01	01				TCRBJ02-05*01	TCRBJ02	TCRBJ02-05	01				4	10	3	5	2	4	39	49	59	63	65	2	In	VDJ
ATCCGCTCACCAGGCCTGGGGGACGCAGCCATGTACCTGTGTGCCACCAGGGGACTAGCGGGAGAAGAGACCCAGTACTTCGGGCCA	CATRGLAGEETQYF	9	8.144943799887781E-5	42	TCRBV15-01*01	TCRBV15	TCRBV15-01	01				TCRBD02-01*02	TCRBD02	TCRBD02-01	02				TCRBJ02-05*01	TCRBJ02	TCRBJ02-05	01				6	0	0	2	0	3	39	-1	50	-1	64	9	In	VDJ
CTGAGTTCTAAGAAGCTCCTTCTCAGTGACTCTGGCTTCTATCTCTGTGCGTGGACGACAGGGCAAGAGACCCAGTACTTCGGGCCA	CAWTTGQETQYF	1	9.049937555430868E-6	36	TCRBV30-01*01	TCRBV30	TCRBV30-01	01				TCRBD01-01*01	TCRBD01	TCRBD01-01	01				TCRBJ02-05*01	TCRBJ02	TCRBJ02-05	01				4	1	2	3	0	2	45	55	56	-1	63	1	In	VDJ
CTGCAGCCAGAAGACTCAGCCCTGTATCTCTGCGCCAGCAGCCAAGGGGGGACAGGGACAATCCAAGAGACCCAGTACTTCGGGCCA	CASSQGGTGTIQETQYF	3	2.71498126662926E-5	51	TCRBV04-01*01	TCRBV04	TCRBV04-01	01				TCRBD01-01*01	TCRBD01	TCRBD01-01	01				TCRBJ02-05*01	TCRBJ02	TCRBJ02-05	01				1	2	0	3	5	1	30	46	48	57	62	3	In	VDJ
GTGAGCAACATGAGCCCTGAAGACAGCAGCATATATCTCTGCAGCGTTAGGATGCGGGGCAAACAAGAGACCCAGTACTTCGGGCCA	CSVRMRGKQETQYF	3	2.71498126662926E-5	42	TCRBV29-01*01	TCRBV29	TCRBV29-01	01				TCRBD02-01*01	TCRBD02	TCRBD02-01	01				TCRBJ02-05*01	TCRBJ02	TCRBJ02-05	01				5	5	7	3	4	2	39	48	53	59	63	3	In	VDJ
CTGACAGTGACCAGTGCCCATCCTGAAGACAGCAGCTTCTACATCTGCAGTGCTGCTCCCCAGTCGGATACGCAGTATTTTGGCCCA	CSAAPQSDTQYF	3	2.71498126662926E-5	36	TCRBV20	TCRBV20				TCRBV20-01,TCRBV20-or09_02		TCRBD01-01*01	TCRBD01	TCRBD01-01	01				TCRBJ02-03*01	TCRBJ02	TCRBJ02-03	01				5	6	4	5	3	6	45	54	60	63	66	3	In	VDJ
CACCTACACACCCTGCAGCCAGAAGACTCGGCCCTGTATCTCTGCGCCAGCAGCCAGCTCCGGGAGGATACGCAGTATTTTGGCCCA	CASSQLREDTQYF	3	2.71498126662926E-5	39	TCRBV04-03*01	TCRBV04	TCRBV04-03	01				TCRBD02-01*02	TCRBD02	TCRBD02-01	02				TCRBJ02-03*01	TCRBJ02	TCRBJ02-03	01				3	4	8	2	0	6	42	56	60	-1	66	3	In	VDJ
ACTCTGACTGTGAGCAACATGAGCCCTGAAGACAGCAGCATATATCTCTGCAGCGTTGGGACAGTAGATACGCAGTATTTTGGCCCA	CSVGTVDTQYF	2	1.8099875110861736E-5	33	TCRBV29-01*01	TCRBV29	TCRBV29-01	01				TCRBD01-01*01	TCRBD01	TCRBD01-01	01				TCRBJ02-03*01	TCRBJ02	TCRBJ02-03	01				4	0	1	5	1	5	48	-1	58	64	65	2	In	VDJ
GTGACCAGTGCCCATCCTGAAGACAGCAGCTTCTACATCTGCAGTGCTAGTGGAACCACCGTGGGAGATACGCAGTATTTTGGCCCA	CSASGTTVGDTQYF	5	4.5249687777154334E-5	42	TCRBV20	TCRBV20				TCRBV20-01,TCRBV20-or09_02						TCRBD01,TCRBD02	TCRBD01-01,TCRBD02-01		TCRBJ02-03*01	TCRBJ02	TCRBJ02-03	01				3	12	0	9	0	5	39	50	62	-1	65	5	In	VDJ
CTGAGTTCTAAGAAGCTCCTTCTCAGTGACTCTGGCTTCTATCTCTGTGCCTGGAGTGTACGTTCAGATACGCAGTATTTTGGCCCA	CAWSVRSDTQYF	1	9.049937555430868E-6	36	TCRBV30-01*01	TCRBV30	TCRBV30-01	01								TCRBD01,TCRBD02	TCRBD01-01,TCRBD02-01		TCRBJ02-03*01	TCRBJ02	TCRBJ02-03	01				0	0	3	7	3	4	45	-1	59	61	64	1	In	VDJ
GTTCTAAGAAGCTCCTTCTCAGTGACTCTGGCTTCTATCTCTGTGCCGATATGGGGGGGTATCACAGATACGCAGTATTTTGGCCCA		1	9.049937555430868E-6	40	TCRBV30-01*01	TCRBV30	TCRBV30-01	01				TCRBD02-01*01	TCRBD02	TCRBD02-01	01				TCRBJ02-03*01	TCRBJ02	TCRBJ02-03	01				8	5	9	0	3	2	41	47	52	59	62	1	Out	VDJ
AGTTCTAAGAAGCTCCTTCTCAGTGACTCTGGCTTCTATCTCTGTGCCTGGGACGCGGCGGGCACAGATACGCAGTATTTTGGCCCA	CAWDAAGTDTQYF	1	9.049937555430868E-6	39	TCRBV30-01*01	TCRBV30	TCRBV30-01	01				TCRBD02-01	TCRBD02	TCRBD02-01				01,02	TCRBJ02-03*01	TCRBJ02	TCRBJ02-03	01				5	3	7	5	3	1	42	51	54	58	61	1	In	VDJ
GACCCTGGAGTCTGCCAGGCCCTCACATACCTCTCAGTACCTCTGTGCCAGCAGTGAGTCGGCACAGATACGCAGTATTTTGGCCCA		2	1.8099875110861736E-5	38	TCRBV25-01*01	TCRBV25	TCRBV25-01	01				TCRBD02-01	TCRBD02	TCRBD02-01				01,02	TCRBJ02-03*01	TCRBJ02	TCRBJ02-03	01				3	2	8	6	0	1	43	57	59	-1	61	2	Out	VDJ
AGCAACATGAGCCCTGAAGACAGCAGCATATATCTCTGCAGCGTGGAAGGGACAGGGGGTAACACAGATACGCAGTATTTTGGCCCA	CSVEGTGGNTDTQYF	2	1.8099875110861736E-5	45	TCRBV29-01*01	TCRBV29	TCRBV29-01	01				TCRBD01-01*01	TCRBD01	TCRBD01-01	01				TCRBJ02-03*01	TCRBJ02	TCRBJ02-03	01				1	0	1	1	3	2	36	-1	49	59	62	2	In	VDJ
AGTTCTAAGAAGCTCCTTCTCAGTGACTCTGGCTTCTATCTCTGTGCCTGGAGTGTACTTTCGCGTGGGGAGCTGTTTTTTGGAGAA	CAWSVLSRGELFF	2	1.8099875110861736E-5	39	TCRBV30-01*01	TCRBV30	TCRBV30-01	01				TCRBD02-01	TCRBD02	TCRBD02-01				01,02	TCRBJ02-02*01	TCRBJ02	TCRBJ02-02	01				0	0	3	10	7	8	42	-1	56	59	66	2	In	VDJ
CCCTCAGAACCCAGGGACTCAGCTGTGTACTTCTGTGCCAGCAGTTCCCCCAGGACAGGGGGCTTCGGGGAGCTGTTTTTTGGAGAA	CASSSPRTGGFGELFF	4	3.619975022172347E-5	48	TCRBV12	TCRBV12				TCRBV12-03,TCRBV12-04		TCRBD01-01*01	TCRBD01	TCRBD01-01	01				TCRBJ02-02*01	TCRBJ02	TCRBJ02-02	01				4	6	1	0	2	7	33	46	52	63	65	4	In	VDJ
CTGCTGTCGGCTGCTCCCTCCCAGACATCTGTGTACTTCTGTGCCACCCATGATAGAGAAACGCTCGGGGAGCTGTTTTTTGGAGAA	CATHDRETLGELFF	8	7.239950044344695E-5	42	TCRBV06-05*01	TCRBV06	TCRBV06-05	01				TCRBD02-01	TCRBD02	TCRBD02-01				01,02	TCRBJ02-02*01	TCRBJ02	TCRBJ02-02	01				10	7	5	8	9	7	39	46	53	56	65	8	In	VDJ
CTGAGTTCTAAGAAGCTCCTTCTCAGTGACTCTGGCTTCTATCTCTGTGCCTGGAACAGGGGGACCGGGGAGCTGTTTTTTGGAGAA	CAWNRGTGELFF	4	3.619975022172347E-5	36	TCRBV30-01*01	TCRBV30	TCRBV30-01	01				TCRBD01-01*01	TCRBD01	TCRBD01-01	01				TCRBJ02-02*01	TCRBJ02	TCRBJ02-02	01				4	0	3	1	0	5	45	-1	55	-1	63	4	In	VDJ
GTCGCACTGCAGCAAGAAGACTCAGCTGCGTATCTCTGCACCAGGGGAGAGATTTGCAGTTACACCGGGGAGCTGTTTTTTGGAGAA	CTRGEICSYTGELFF	3	2.71498126662926E-5	45	TCRBV01-01*01	TCRBV01	TCRBV01-01	01				TCRBD02-01*02	TCRBD02	TCRBD02-01	02				TCRBJ02-02*01	TCRBJ02	TCRBJ02-02	01				9	0	9	2	12	3	36	-1	44	49	61	3	In	VDJ
GTGAGCACCTTGGAGCTGGGGGACTCGGCCCTTTATCTTTGCGCCAGCAGCTTGACAGGGAACACCGGGGAGCTGTTTTTTGGAGAA	CASSLTGNTGELFF	7	6.334956288801607E-5	42	TCRBV05-01*01	TCRBV05	TCRBV05-01	01				TCRBD01-01*01	TCRBD01	TCRBD01-01	01				TCRBJ02-02*01	TCRBJ02	TCRBJ02-02	01				1	0	3	4	0	1	39	-1	54	-1	59	7	In	VDJ
TCAACTCTGACTGTGAGCAACATGAGCCCTGAAGACAGCAGCATATATCTCTGCAGCGTCATTAAGAGTGAAGCTTTCTTTGGACAA	CSVIKSEAFF	2	1.8099875110861736E-5	30	TCRBV29-01*01	TCRBV29	TCRBV29-01	01				TCRBD02-01*02	TCRBD02	TCRBD02-01	02				TCRBJ01-01*01	TCRBJ01	TCRBJ01-01	01				6	6	11	2	0	7	51	59	65	-1	68	2	In	VDJ
CTAGAGTCTGCCATCCCCAACCAGACAGCTCTTTACTTCTGTGCCACCAGTTCGGGACCGCCTATTTCTGAAGCTTTCTTTGGACAA	CATSSGPPISEAFF	3	2.71498126662926E-5	42	TCRBV24	TCRBV24				TCRBV24-01,TCRBV24-or09_02						TCRBD01,TCRBD02	TCRBD01-01,TCRBD02-01		TCRBJ01-01*01	TCRBJ01	TCRBJ01-01	01				6	2	0	7	9	6	39	51	53	58	67	3	In	VDJ
GAGTCTGCCAGGCCCTCACATACCTCTCAGTACCTCTGTGCCAGCAGTGGCCAGACAGGGGGCGTGGCTGAAGCTTTCTTTGGACAA	CASSGQTGGVAEAFF	4	3.619975022172347E-5	45	TCRBV25-01*01	TCRBV25	TCRBV25-01	01				TCRBD01-01*01	TCRBD01	TCRBD01-01	01				TCRBJ01-01*01	TCRBJ01	TCRBJ01-01	01				4	4	2	0	4	6	36	49	53	63	67	4	In	VDJ
CTACACGCCCTGCAGCCAGAAGACTCAGCCCTGTATCTCTGCGCCAGCAGCCAGGGACAGGCGGTTACTGAAGCTTTCTTTGGACAA	CASSQGQAVTEAFF	3	2.71498126662926E-5	42	TCRBV04-01*01	TCRBV04	TCRBV04-01	01				TCRBD01-01*01	TCRBD01	TCRBD01-01	01				TCRBJ01-01*01	TCRBJ01	TCRBJ01-01	01				3	0	0	4	5	5	39	-1	53	61	66	3	In	VDJ
ATCCAGCCCTCAGAACCCAGGGACTCAGCTGTGTACTTCTGTGCCAGCAGTTTAACCGAGGGGAGGACTGAAGCTTTCTTTGGACAA	CASSLTEGRTEAFF	2	1.8099875110861736E-5	42	TCRBV12	TCRBV12				TCRBV12-03,TCRBV12-04		TCRBD02-01*02	TCRBD02	TCRBD02-01	02				TCRBJ01-01*01	TCRBJ01	TCRBJ01-01	01				2	6	9	1	0	5	39	54	60	-1	66	2	In	VDJ
CCAGTGCCCATCCTGAAGACAGCAGCTTCTACATCTGCAGTGCTAGAGGCGACAGTTGCTGACAGGACTGAAGCTTTCTTTGGACAA		3	2.71498126662926E-5	46	TCRBV20	TCRBV20				TCRBV20-01,TCRBV20-or09_02		TCRBD01-01*01	TCRBD01	TCRBD01-01	01				TCRBJ01-01*01	TCRBJ01	TCRBJ01-01	01				1	12	2	4	0	5	35	48	60	-1	66	3	Out	VDJ
ACACAGCAGGAGGACTCGGCCGTGTATCTCTGTGCCAGCAGCTTACGTAGACAGGGGGCTAGTGGCACTGAAGCTTTCTTTGGACAA	CASSLRRQGASGTEAFF	6	5.42996253325852E-5	51	TCRBV07-02*01	TCRBV07	TCRBV07-02	01				TCRBD01-01*01	TCRBD01	TCRBD01-01	01				TCRBJ01-01*01	TCRBJ01	TCRBJ01-01	01				2	4	2	0	6	4	30	45	49	59	65	6	In	VDJ
ACTGTGAGCAACATGAGCCCTGAAGACAGCAGCATATATCTCTGCTCCGGTGACGGGGCAGGAGGCACTGAAGCTTTCTTTGGACAA	CSGDGAGGTEAFF	2	1.8099875110861736E-5	39	TCRBV29-01*01	TCRBV29	TCRBV29-01	01								TCRBD01,TCRBD02	TCRBD01-01,TCRBD02-01		TCRBJ01-01*01	TCRBJ01	TCRBJ01-01	01				11	9	7	0	6	4	42	45	54	59	65	2	In	VDJ
GCTCTCTGGAGCTGGGGGACTCAGCTTTGTATTTCTGTGCCAGCAGCGTAGGAGGATTGTCGTAGCACTGAAGCTTTCTTTGGACAA		7	6.334956288801607E-5	46	TCRBV09-01	TCRBV09	TCRBV09-01				01,02	TCRBD02-01*02	TCRBD02	TCRBD02-01	02				TCRBJ01-01*01	TCRBJ01	TCRBJ01-01	01				0	0	11	1	10	4	35	-1	51	55	65	7	Out	VDJ
AGGCTGCTGTCGGCTGCTCCCTCCCAGACATCTGTGTACTTCTGTGCCAGCAGTGAAGGACTGAGCACTGAAGCTTTCTTTGGACAA	CASSEGLSTEAFF	3	2.71498126662926E-5	39	TCRBV06-05*01	TCRBV06	TCRBV06-05	01				TCRBD02-01	TCRBD02	TCRBD02-01				01,02	TCRBJ01-01*01	TCRBJ01	TCRBJ01-01	01				5	3	1	10	3	4	42	54	57	62	65	3	In	VDJ
TGACAGTGACCAGTGCCCATCCTGAAGACAGCAGCTTCTACATCTGCAGTGCTATCGACAAGGTACACTGAAGCTTTCTTTGGACAA		3	2.71498126662926E-5	37	TCRBV20	TCRBV20				TCRBV20-01,TCRBV20-or09_02		TCRBD01-01*01	TCRBD01	TCRBD01-01	01				TCRBJ01-01*01	TCRBJ01	TCRBJ01-01	01				4	2	2	6	4	3	44	54	56	60	64	3	Out	VDJ
AAGATCCAGCCCTCAGAACCCAGGGACTCAGCTGTGTACTTCTGTGCCAGCAGCCGGACAGGCTACACTGAAGCTTTCTTTGGACAA	CASSRTGYTEAFF	2	1.8099875110861736E-5	39	TCRBV12	TCRBV12				TCRBV12-03,TCRBV12-04		TCRBD01-01*01	TCRBD01	TCRBD01-01	01				TCRBJ01-01*01	TCRBJ01	TCRBJ01-01	01				6	2	1	4	2	3	42	53	55	62	64	2	In	VDJ
ACAGTGACCAGTGCCCATCCTGAAGACAGCAGCTTCTACATCTGCAGTGCGTGGGGCCAGGGGGACACTGAAGCTTTCTTTGGACAA	CSAWGQGDTEAFF	3	2.71498126662926E-5	39	TCRBV20	TCRBV20				TCRBV20-01,TCRBV20-or09_02		TCRBD01-01*01	TCRBD01	TCRBD01-01	01				TCRBJ01-01*01	TCRBJ01	TCRBJ01-01	01				6	7	4	1	0	3	42	50	57	-1	64	3	In	VDJ
ACAGTGACCAGTGCCCATCCTGAAGACAGCAGCTTCTACATCTGCAGTGCCAACCCTAATTTGAACACTGAAGCTTTCTTTGGACAA	CSANPNLNTEAFF	3	2.71498126662926E-5	39	TCRBV20	TCRBV20				TCRBV20-01,TCRBV20-or09_02		TCRBD02-01	TCRBD02	TCRBD02-01				01,02	TCRBJ01-01*01	TCRBJ01	TCRBJ01-01	01				6	5	4	9	3	0	42	50	55	58	61	3	In	VDJ
CTGGAGTCTGCCAGGCCCTCACATACCTCTCAGTACCTCTGTGCCAGCAGTGAGGGGGGGTTGAACACTGAAGCTTTCTTTGGACAA	CASSEGGLNTEAFF	2	1.8099875110861736E-5	42	TCRBV25-01*01	TCRBV25	TCRBV25-01	01				TCRBD02-01*01	TCRBD02	TCRBD02-01	01				TCRBJ01-01*01	TCRBJ01	TCRBJ01-01	01				3	0	9	0	1	0	39	-1	53	60	61	2	In	VDJ
AACCTGAGCTCTCTGGAGCTGGGGGACTCAGCTTTGTATTTCTGTGCCAGCAGCGTAGCGTTGAACACTGAAGCTTTCTTTGGACAA	CASSVALNTEAFF	4	3.619975022172347E-5	39	TCRBV09-01	TCRBV09	TCRBV09-01				01,02	TCRBD02-01	TCRBD02	TCRBD02-01				01,02	TCRBJ01-01*01	TCRBJ01	TCRBJ01-01	01				0	0	8	6	1	0	42	-1	58	60	61	4	In	VDJ
CGCCCTGCAGCCAGAAGACTCAGCCCTGTATCTCTGCGCCAGCAGCCTTATCAGGGGCTGGTGAACACTGAAGCTTTCTTTGGACAA		6	5.42996253325852E-5	47	TCRBV04-01*01	TCRBV04	TCRBV04-01	01				TCRBD01-01*01	TCRBD01	TCRBD01-01	01				TCRBJ01-01*01	TCRBJ01	TCRBJ01-01	01				4	4	4	2	4	0	34	47	51	57	61	6	Out	VDJ
AGCACCTTGGAGCTGGGGGACTCGGCCCTTTATCTTTGCGCCAGCAGCTTGGAGGCAGGGGTGAACACTGAAGCTTTCTTTGGACAA	CASSLEAGVNTEAFF	4	3.619975022172347E-5	45	TCRBV05-01*01	TCRBV05	TCRBV05-01	01				TCRBD01-01*01	TCRBD01	TCRBD01-01	01				TCRBJ01-01*01	TCRBJ01	TCRBJ01-01	01				0	3	4	2	0	0	36	52	55	-1	61	4	In	VDJ
GTGACCAGTGCCCATCCTGAAGACAGCAGCTTCTACATCTGCAGTGCGCCCGCTGGGACAGTGAACACTGAAGCTTTCTTTGGACAA	CSAPAGTVNTEAFF	6	5.42996253325852E-5	42	TCRBV20	TCRBV20				TCRBV20-01,TCRBV20-or09_02		TCRBD01-01*01	TCRBD01	TCRBD01-01	01				TCRBJ01-01*01	TCRBJ01	TCRBJ01-01	01				6	7	0	5	0	0	39	47	54	-1	61	6	In	VDJ
CTGGAGTCTGCCAGGCCCTCACATACCTCTCAGTACCTCTGTGCCAGCGAGGGAATTGGTCTGAACACTGAAGCTTTCTTTGGACAA	CASEGIGLNTEAFF	2	1.8099875110861736E-5	42	TCRBV25-01*01	TCRBV25	TCRBV25-01	01				TCRBD02-01*02	TCRBD02	TCRBD02-01	02				TCRBJ01-01*01	TCRBJ01	TCRBJ01-01	01				8	0	11	0	8	0	39	-1	48	53	61	2	In	VDJ
CACCTACACGCCCTGCAGCCAGAAGACTCAGCCCTGTATCTCTGCGCCAGCAGCCAACTGATGAACACTGAAGCTTTCTTTGGACAA	CASSQLMNTEAFF	3	2.71498126662926E-5	39	TCRBV04-01*01	TCRBV04	TCRBV04-01	01								TCRBD01,TCRBD02	TCRBD01-01,TCRBD02-01		TCRBJ01-01*01	TCRBJ01	TCRBJ01-01	01				2	2	2	8	0	0	42	57	59	-1	61	3	In	VDJ
CCCTCAGAACCCAGGGACTCAGCTGTGTACTTCTGTGCCAGCAGTTTAGGGTCGGCAGGGATGAACACTGAAGCTTTCTTTGGACAA	CASSLGSAGMNTEAFF	2	1.8099875110861736E-5	48	TCRBV12	TCRBV12				TCRBV12-03,TCRBV12-04		TCRBD01-01*01	TCRBD01	TCRBD01-01	01				TCRBJ01-01*01	TCRBJ01	TCRBJ01-01	01				1	6	4	3	1	0	33	49	55	60	61	2	In	VDJ
GTGACCAGTGCCCATCCTGAAGACAGCAGCTTCTACATCTGCAGTGCTAGAGATTACCGCATGAACACTGAAGCTTTCTTTGGACAA	CSARDYRMNTEAFF	3	2.71498126662926E-5	42	TCRBV20	TCRBV20				TCRBV20-01,TCRBV20-or09_02						TCRBD01,TCRBD02	TCRBD01-01,TCRBD02-01		TCRBJ01-01*01	TCRBJ01	TCRBJ01-01	01				0	2	3	7	4	0	39	53	55	57	61	3	In	VDJ
AAGAAGCTCCTTCTCAGTGACTCTGGCTTCTATCTCTGTGCCTGGAGAACCCTGGGACCGGGGAACACTGAAGCTTTCTTTGGACAA	CAWRTLGPGNTEAFF	1	9.049937555430868E-6	45	TCRBV30-01*01	TCRBV30	TCRBV30-01	01								TCRBD01,TCRBD02	TCRBD01-01,TCRBD02-01		TCRBJ01-01*01	TCRBJ01	TCRBJ01-01	01				3	6	0	7	4	1	36	47	53	58	62	1	In	VDJ
CCCTCAGAACCCAGGGACTCAGCTGTGTACTTCTGTGCCAGCAGTCTCACCCTGGGCAGCGGGAACACTGAAGCTTTCTTTGGACAA	CASSLTLGSGNTEAFF	2	1.8099875110861736E-5	48	TCRBV12	TCRBV12				TCRBV12-03,TCRBV12-04		TCRBD02-01	TCRBD02	TCRBD02-01				01,02	TCRBJ01-01*01	TCRBJ01	TCRBJ01-01	01				5	12	6	5	0	1	33	45	57	-1	62	2	In	VDJ
AACCTGAGCTCTCTGGAGCTGGGGGACTCAGCTTTGTATTTCTGTGCCAGCGGGAAGGACGGGAACACTGAAGCTTTCTTTGGACAA	CASGKDGNTEAFF	4	3.619975022172347E-5	39	TCRBV09-01	TCRBV09	TCRBV09-01				01,02					TCRBD01,TCRBD02	TCRBD01-01,TCRBD02-01		TCRBJ01-01*01	TCRBJ01	TCRBJ01-01	01				7	0	0	8	7	1	42	-1	51	55	62	4	In	VDJ
CTGGAGTCTGCCAGGCCCTCACATACCTCTCAGTACCTCTGTGCCAGCAGTGATCTGACAGGGAACACTGAAGCTTTCTTTGGACAA	CASSDLTGNTEAFF	5	4.5249687777154334E-5	42	TCRBV25-01*01	TCRBV25	TCRBV25-01	01				TCRBD01-01*01	TCRBD01	TCRBD01-01	01				TCRBJ01-01*01	TCRBJ01	TCRBJ01-01	01				3	3	2	4	0	1	39	53	56	-1	62	5	In	VDJ
AGTTCTAAGAAGCTCCTTCTCAGTGACTCTGGCTTCTATCTCTGTGCCTGGAGGCTGACAGGGAACACTGAAGCTTTCTTTGGACAA	CAWRLTGNTEAFF	1	9.049937555430868E-6	39	TCRBV30-01*01	TCRBV30	TCRBV30-01	01				TCRBD01-01*01	TCRBD01	TCRBD01-01	01				TCRBJ01-01*01	TCRBJ01	TCRBJ01-01	01				3	3	2	4	0	1	42	53	56	-1	62	1	In	VDJ
CTGGAGTTGGCTGCTCCCTCCCAGACATCTGTGTACTTCTGTGCCAGTCAGGACAGATTCCCGAACACTGAAGCTTTCTTTGGACAA	CASQDRFPNTEAFF	4	3.619975022172347E-5	42	TCRBV06-06	TCRBV06	TCRBV06-06				01,02	TCRBD01-01*01	TCRBD01	TCRBD01-01	01				TCRBJ01-01*01	TCRBJ01	TCRBJ01-01	01				9	3	1	5	6	1	39	47	50	56	62	4	In	VDJ
AAGATCCAGCCCTCAGAACCCAGGGACTCAGCTGTGTACTTCTGTGCCAGCAGACTGGACACGAACACTGAAGCTTTCTTTGGACAA	CASRLDTNTEAFF	2	1.8099875110861736E-5	39	TCRBV12	TCRBV12				TCRBV12-03,TCRBV12-04		TCRBD01-01*01	TCRBD01	TCRBD01-01	01				TCRBJ01-01*01	TCRBJ01	TCRBJ01-01	01				6	3	1	6	1	1	42	53	56	61	62	2	In	VDJ
ACAGTGACCAGTGCCCATCCTGAAGACAGCAGCTTCTACATCTGCAGTGCTAGACTCAGCGAGAACACTGAAGCTTTCTTTGGACAA	CSARLSENTEAFF	7	6.334956288801607E-5	39	TCRBV20	TCRBV20				TCRBV20-01,TCRBV20-or09_02		TCRBD02-01	TCRBD02	TCRBD02-01				01,02	TCRBJ01-01*01	TCRBJ01	TCRBJ01-01	01				2	3	6	6	1	1	42	54	57	61	62	7	In	VDJ
CTCCTTCTCAGTGACTCTGGCTTCTATCTCTGTGCCTGGAGTGTTCCCCACCCCCCCGGGAAGAACACTGAAGCTTTCTTTGGACAA	CAWSVPHPPGKNTEAFF	1	9.049937555430868E-6	51	TCRBV30-01*01	TCRBV30	TCRBV30-01	01				TCRBD02-01*02	TCRBD02	TCRBD02-01	02				TCRBJ01-01*01	TCRBJ01	TCRBJ01-01	01				0	12	8	3	1	1	30	44	56	61	62	1	In	VDJ
GTGACCAGTGCCCATCCTGAAGACAGCAGCTTCTACATCTGCAGTGCTAGAGATTTTGTCAAGAACACTGAAGCTTTCTTTGGACAA	CSARDFVKNTEAFF	3	2.71498126662926E-5	42	TCRBV20	TCRBV20				TCRBV20-01,TCRBV20-or09_02		TCRBD01-01*01	TCRBD01	TCRBD01-01	01				TCRBJ01-01*01	TCRBJ01	TCRBJ01-01	01				0	6	4	6	1	1	39	53	59	61	62	3	In	VDJ
TAGAGTCTGCCATCCCCAACCAGACAGCTCTTTACTTCTGTGCCACTGGGGCGGCCAGGGACCAACACTGAAGCTTTCTTTGGACAA		3	2.71498126662926E-5	43	TCRBV24	TCRBV24				TCRBV24-01,TCRBV24-or09_02						TCRBD01,TCRBD02	TCRBD01-01,TCRBD02-01		TCRBJ01-01*01	TCRBJ01	TCRBJ01-01	01				10	11	0	7	1	2	38	46	57	62	63	3	Out	VDJ
AAGATCCAGCCCTCAGAACCCAGGGACTCAGCTGTGTACTTCTGTGCCAGCACCCTTTGGGCAAACACTGAAGCTTTCTTTGGACAA	CASTLWANTEAFF	2	1.8099875110861736E-5	39	TCRBV12	TCRBV12				TCRBV12-03,TCRBV12-04		TCRBD01-01*01	TCRBD01	TCRBD01-01	01				TCRBJ01-01*01	TCRBJ01	TCRBJ01-01	01				7	6	8	0	1	2	42	52	58	62	63	2	In	VDJ
CTCACTCTGGAGTCCGCTACCAGCTCCCAGACATCTGTGTACTTCTGTGCCATCAGTGAGTCCGAAACTGAAGCTTTCTTTGGACAA	CAISESETEAFF	4	3.619975022172347E-5	36	TCRBV10-03*01	TCRBV10	TCRBV10-03	01								TCRBD01,TCRBD02	TCRBD01-01,TCRBD02-01		TCRBJ01-01*01	TCRBJ01	TCRBJ01-01	01				0	1	2	8	1	5	45	62	63	65	66	4	In	VDJ
ATCCTGAGTTCTAAGAAGCTCCTTCTCAGTGACTCTGGCTTCTATCTCTGTGCCTGGAACTTGGTTGAGGAAGCTTTCTTTGGACAA	CAWNLVEEAFF	1	9.049937555430868E-6	33	TCRBV30-01*01	TCRBV30	TCRBV30-01	01				TCRBD02-01	TCRBD02	TCRBD02-01				01,02	TCRBJ01-01*01	TCRBJ01	TCRBJ01-01	01				4	0	3	10	8	8	48	-1	58	61	69	1	In	VDJ
CCCCTGACCCTGGAGTCTGCCAGGCCCTCACATACCTCTCAGTACCTCTGTGCCAGCATCCGACTTGGCGAAGCTTTCTTTGGACAA	CASIRLGEAFF	2	1.8099875110861736E-5	33	TCRBV25-01*01	TCRBV25	TCRBV25-01	01				TCRBD02-01	TCRBD02	TCRBD02-01				01,02	TCRBJ01-01*01	TCRBJ01	TCRBJ01-01	01				7	3	2	10	4	8	48	58	61	65	69	2	In	VDJ
AACGCCTTGTTGCTGGGGGACTCGGCCCTCTATCTCTGTGCCAGCAGCTTGTCCGTTCAGGCGCTCAATCCGAACCACTTTGGACAA	CASSLSVQALNPNHF	3	2.71498126662926E-5	45	TCRBV05-06*01	TCRBV05	TCRBV05-06	01				TCRBD01-01*01	TCRBD01	TCRBD01-01	01				TCRBJ01-01*01	TCRBJ01	TCRBJ01-01	01				1	6	4	4	16	16	36	51	57	61	77	3	In	VDJ
ATCCGGTCCACAAAGCTGGAGGACTCAGCCATGTACTTCTGTGCCAGTAAACAGCCCCGGGGGCGTGAAAAACTGTTTTTTGGCAGT	CASKQPRGREKLFF	7	6.334956288801607E-5	42	TCRBV02-01*01	TCRBV02	TCRBV02-01	01								TCRBD01,TCRBD02	TCRBD01-01,TCRBD02-01		TCRBJ01-04*01	TCRBJ01	TCRBJ01-04	01				9	11	6	0	1	7	39	47	58	64	65	7	In	VDJ
TTGGCTGCTCCCTCCCAGACATCTGTGTACTTCTGTGCCAGCAGTATGGGGGGGGAGACAGGGAGTGAAAAACTGTTTTTTGGCAGT	CASSMGGETGSEKLFF	4	3.619975022172347E-5	48	TCRBV06-06	TCRBV06	TCRBV06-06				01,02					TCRBD01,TCRBD02	TCRBD01-01,TCRBD02-01		TCRBJ01-04*01	TCRBJ01	TCRBJ01-04	01				5	11	2	3	2	7	33	45	56	63	65	4	In	VDJ
TTCATCCTGAGTTCTAAGAAGCTCCTTCTCAGTGACTCTGGCTTCTATCTCTGTGCCTGGGGAAGTGAAAAACTGTTTTTTGGCAGT	CAWGSEKLFF	4	3.619975022172347E-5	30	TCRBV30-01*01	TCRBV30	TCRBV30-01	01								TCRBD01,TCRBD02	TCRBD01-01,TCRBD02-01		TCRBJ01-04*01	TCRBJ01	TCRBJ01-04	01				5	0	1	8	2	7	51	-1	60	63	65	4	In	VDJ
GCCCATCCTGAAGACAGCAGCTTCTACATCTGCAGTGCTAGAGACCCGACAGGGTACGCAACTAATGAAAAACTGTTTTTTGGCAGT	CSARDPTGYATNEKLFF	5	4.5249687777154334E-5	51	TCRBV20	TCRBV20				TCRBV20-01,TCRBV20-or09_02		TCRBD01-01*01	TCRBD01	TCRBD01-01	01				TCRBJ01-04*01	TCRBJ01	TCRBJ01-04	01				0	3	2	3	4	0	30	44	47	54	58	5	In	VDJ
GTGACCAGTGCCCATCCTGAAGACAGCAGCTTCTACATCTGCAGTGGCTTCGGAGGGCCCAATAATGAAAAACTGTTTTTTGGCAGT	CSGFGGPNNEKLFF	3	2.71498126662926E-5	42	TCRBV20	TCRBV20				TCRBV20-01,TCRBV20-or09_02		TCRBD02-01*02	TCRBD02	TCRBD02-01	02				TCRBJ01-04*01	TCRBJ01	TCRBJ01-04	01				7	5	10	0	5	4	39	46	51	57	62	3	In	VDJ
ACTGTGAGCAACATGAGCCCTGAAGACAGCAGCATATATCTCTGCAGCGTTGGACAAGGCCTAAATGAAAAACTGTTTTTTGGCAGT	CSVGQGLNEKLFF	2	1.8099875110861736E-5	39	TCRBV29-01*01	TCRBV29	TCRBV29-01	01				TCRBD01-01*01	TCRBD01	TCRBD01-01	01				TCRBJ01-04*01	TCRBJ01	TCRBJ01-04	01				4	0	2	6	7	5	42	-1	52	56	63	2	In	VDJ
ATCCAGCAGGTAGTGCGAGGAGATTCGGCAGCTTATTTCTGTGCCAGCTCTCTGGGGACAGGGCTCGAAAAACTGTTTTTTGGCAGT	CASSLGTGLEKLFF	8	7.239950044344695E-5	42	TCRBV18-01*01	TCRBV18	TCRBV18-01	01				TCRBD01-01*01	TCRBD01	TCRBD01-01	01				TCRBJ01-04*01	TCRBJ01	TCRBJ01-04	01				6	4	0	3	3	8	39	50	54	63	66	8	In	VDJ
GGGTTGGAGTCGGCTGCTCCCTCCCAAACATCTGTGTACTTCTGTGCCAGCAGAGACCATGGGGGGGAAGAAAGGCTTTTTGGCAGT	CASRDHGGEERLF	4	3.619975022172347E-5	39	TCRBV06	TCRBV06				TCRBV06-02,TCRBV06-03		TCRBD02-01*01	TCRBD02	TCRBD02-01	01				TCRBJ01-04*01	TCRBJ01	TCRBJ01-04	01				6	7	9	0	9	18	42	53	60	67	76	4	In	VDJ
TCTAAGAAGCTCCTTCTCAGTGACTCTGGCTTCTATCTCTGTGCCTGGAGTTATGGACAGGGTTCTCAGTCCCAGCATTTTGGTGAT	CAWSYGQGSQSQHF	1	9.049937555430868E-6	42	TCRBV30-01*01	TCRBV30	TCRBV30-01	01				TCRBD01-01*01	TCRBD01	TCRBD01-01	01				TCRBJ01-05*01	TCRBJ01	TCRBJ01-05	01				2	3	1	3	8	11	39	51	54	62	70	1	In	VDJ
AAGCTCCTTCTCAGTGACTCTGGCTTCTATCTCTGTGCCTGGAGTGTACCCGGAGTCAGCCCGACCCGGCCCCAGCATTTTGGTGAT	CAWSVPGVSPTRPQHF	1	9.049937555430868E-6	48	TCRBV30-01*01	TCRBV30	TCRBV30-01	01				TCRBD02-01*02	TCRBD02	TCRBD02-01	02				TCRBJ01-05*01	TCRBJ01	TCRBJ01-05	01				0	4	10	2	13	9	33	47	51	55	68	1	In	VDJ
ACTGTGAGCAACATGAGCCCTGAAGACAGCAGCATATATCTCTGCAGCGTCCGACAGGGTCGGGATGAGCCCCAGCATTTTGGTGAT	CSVRQGRDEPQHF	2	1.8099875110861736E-5	39	TCRBV29-01*01	TCRBV29	TCRBV29-01	01				TCRBD01-01*01	TCRBD01	TCRBD01-01	01				TCRBJ01-05*01	TCRBJ01	TCRBJ01-05	01				6	2	2	3	8	8	42	50	52	59	67	2	In	VDJ
TGACTGTGAGCAACATGAGCCCTGAAGACAGCAGCATATATCTCTGCAGCGTTGCCCTACTGTGATCAGCCCCAGCATTTTGGTGAT		2	1.8099875110861736E-5	37	TCRBV29-01*01	TCRBV29	TCRBV29-01	01				TCRBD02-01	TCRBD02	TCRBD02-01				01,02	TCRBJ01-05*01	TCRBJ01	TCRBJ01-05	01				4	4	3	10	3	5	44	54	58	61	64	2	Out	VDJ
ACAGTGACCAGTGCCCATCCTGAAGACAGCAGCTTCTACATCTGCAGTGCTAGCGGACGAGGCGATCAGCCCCAGCATTTTGGTGAT	CSASGRGDQPQHF	3	2.71498126662926E-5	39	TCRBV20	TCRBV20				TCRBV20-01,TCRBV20-or09_02						TCRBD01,TCRBD02	TCRBD01-01,TCRBD02-01		TCRBJ01-05*01	TCRBJ01	TCRBJ01-05	01				3	1	1	7	6	5	42	53	54	58	64	3	In	VDJ
ACTCTGGAGTCCGCTACCAGCTCCCAGACATCTGTGTACTTCTGTGCCACCGGGACTCGGAAAGATCAGCCCCAGCATTTTGGTGAT	CATGTRKDQPQHF	4	3.619975022172347E-5	39	TCRBV10-03*01	TCRBV10	TCRBV10-03	01				TCRBD02-01	TCRBD02	TCRBD02-01				01,02	TCRBJ01-05*01	TCRBJ01	TCRBJ01-05	01				10	2	0	10	7	5	42	49	51	57	64	4	In	VDJ
ACCAGTGCCCATCCTGAAGACAGCAGCTTCTACATCTGCAGTGCTAGAGTAGGGACAGGGGGCAATCAGCCCCAGCATTTTGGTGAT	CSARVGTGGNQPQHF	3	2.71498126662926E-5	45	TCRBV20	TCRBV20				TCRBV20-01,TCRBV20-or09_02		TCRBD01-01*01	TCRBD01	TCRBD01-01	01				TCRBJ01-05*01	TCRBJ01	TCRBJ01-05	01				1	2	0	2	0	2	36	49	51	-1	61	3	In	VDJ
GCCCATCCTGAAGACAGCAGCTTCTACATCTGCAGTGCTAGTATGACCCGGGGCGTTGGTCGCAATCAGCCCCAGCATTTTGGTGAT	CSASMTRGVGRNQPQHF	4	3.619975022172347E-5	51	TCRBV20	TCRBV20				TCRBV20-01,TCRBV20-or09_02						TCRBD01,TCRBD02	TCRBD01-01,TCRBD02-01		TCRBJ01-05*01	TCRBJ01	TCRBJ01-05	01				3	8	7	0	7	2	30	41	49	54	61	4	In	VDJ
ACCTTGGAGCTGGGGGACTCGGCCCTTTATCTTTGCGCCAGCAGCTTGGGGTCGGGGGGTAGCAATCAGCCCCAGCATTTTGGTGAT	CASSLGSGGSNQPQHF	4	3.619975022172347E-5	48	TCRBV05-01*01	TCRBV05	TCRBV05-01	01				TCRBD02-01*01	TCRBD02	TCRBD02-01	01				TCRBJ01-05*01	TCRBJ01	TCRBJ01-05	01				0	3	8	1	0	0	33	49	52	-1	59	4	In	VDJ
GCACACAGCAGGAGGACTCGGCCGTGTATCTCTGTGCCAGCAGCTAAGAAGACAGGGCGTAGCAATCAGCCCCAGCATTTTGGTGAT		4	3.619975022172347E-5	49	TCRBV07-02*01	TCRBV07	TCRBV07-02	01				TCRBD01-01*01	TCRBD01	TCRBD01-01	01				TCRBJ01-05*01	TCRBJ01	TCRBJ01-05	01				4	5	2	3	2	0	32	45	50	57	59	4	Out	VDJ
CTTCTCAGTGACTCTGGCTTCTATCTCTGTGCCTGGAGTCCCTATCGGGCCGATTTCGATAGCAATCAGCCCCAGCATTTTGGTGAT	CAWSPYRADFDSNQPQHF	1	9.049937555430868E-6	54	TCRBV30-01*01	TCRBV30	TCRBV30-01	01								TCRBD01,TCRBD02	TCRBD01-01,TCRBD02-01		TCRBJ01-05*01	TCRBJ01	TCRBJ01-05	01				2	7	8	0	9	0	27	39	46	50	59	1	In	VDJ
AGTGCCCATCCTGAAGACAGCAGCTTCTACATCTGCAGTGCTAGAGAGAGGCAGGGGGTGAGCAATCAGCCCCAGCATTTTGGTGAT	CSARERQGVSNQPQHF	3	2.71498126662926E-5	48	TCRBV20	TCRBV20				TCRBV20-01,TCRBV20-or09_02		TCRBD01-01*01	TCRBD01	TCRBD01-01	01				TCRBJ01-05*01	TCRBJ01	TCRBJ01-05	01				0	4	4	1	2	1	33	47	51	58	60	3	In	VDJ
ACCAGTGCCCATCCTGAAGACAGCAGCTTCTACATCTGCAGTGCTAGAGAAAAGGGTAGGAGCAATCAGCCCCAGCATTTTGGTGAT	CSAREKGRSNQPQHF	3	2.71498126662926E-5	45	TCRBV20	TCRBV20				TCRBV20-01,TCRBV20-or09_02						TCRBD01,TCRBD02	TCRBD01-01,TCRBD02-01		TCRBJ01-05*01	TCRBJ01	TCRBJ01-05	01				0	2	5	3	4	1	36	50	52	56	60	3	In	VDJ
GTGAGCACCTTGGAGCTGGGGGACTCGGCCCTTTATCTTTGCGCCAGCAGCCCCGGACAGCCCAATCAGCCCCAGCATTTTGGTGAT	CASSPGQPNQPQHF	4	3.619975022172347E-5	42	TCRBV05-01*01	TCRBV05	TCRBV05-01	01				TCRBD01-01*01	TCRBD01	TCRBD01-01	01				TCRBJ01-05*01	TCRBJ01	TCRBJ01-05	01				4	3	1	5	2	3	39	51	54	60	62	4	In	VDJ
ACTCTGACTGTGAGCAACATGAGCCCTGAAGACAGCAGCATATATCTCTGCAGCGTTGTTACCAATCAGCCCCAGCATTTTGGTGAT	CSVVTNQPQHF	4	3.619975022172347E-5	33	TCRBV29-01*01	TCRBV29	TCRBV29-01	01								TCRBD01,TCRBD02	TCRBD01-01,TCRBD02-01		TCRBJ01-05*01	TCRBJ01	TCRBJ01-05	01				4	2	3	7	0	3	48	58	60	-1	62	4	In	VDJ
AAGATCCAGCCCTCAGAACCCAGGGACTCAGCTGTGTACTTCTGTGCCAGCAGGGGACACGACGGGCAGCCCCAGCATTTTGGTGAT	CASRGHDGQPQHF	2	1.8099875110861736E-5	39	TCRBV12	TCRBV12				TCRBV12-03,TCRBV12-04		TCRBD01-01*01	TCRBD01	TCRBD01-01	01				TCRBJ01-05*01	TCRBJ01	TCRBJ01-05	01				6	0	0	6	7	7	42	-1	53	59	66	2	In	VDJ
AAGCTCCTTCTCAGTGACTCTGGCTTCTATCTCTGTGCCTGGAGTCCGTTCCGGGGGGTGGGGAAGCAGCCCCAGCATTTTGGTGAT	CAWSPFRGVGKQPQHF	1	9.049937555430868E-6	48	TCRBV30-01*01	TCRBV30	TCRBV30-01	01				TCRBD02-01*01	TCRBD02	TCRBD02-01	01				TCRBJ01-05*01	TCRBJ01	TCRBJ01-05	01				2	6	8	1	8	7	33	45	51	58	66	1	In	VDJ
CTGACAGTGACCAGTGCCCATCCTGAAGACAGCAGCTTCTACATCTGCAGTGCTGCTGGGGGCCGCCAGCCCCAGCATTTTGGTGAT	CSAAGGRQPQHF	3	2.71498126662926E-5	36	TCRBV20	TCRBV20				TCRBV20-01,TCRBV20-or09_02		TCRBD01-01*01	TCRBD01	TCRBD01-01	01				TCRBJ01-05*01	TCRBJ01	TCRBJ01-05	01				5	3	6	0	3	7	45	54	57	63	66	3	In	VDJ
ACCCTGGAGTCTGCCAGGCCCTCACATACCTCTCAGTACCTCTGTGCCAGCAGATCAGGGGGCGCGTCTGGCTACACCTTCGGTTCG	CASRSGGASGYTF	4	3.619975022172347E-5	39	TCRBV25-01*01	TCRBV25	TCRBV25-01	01				TCRBD01-01*01	TCRBD01	TCRBD01-01	01				TCRBJ01-02*01	TCRBJ01	TCRBJ01-02	01				6	2	4	0	5	7	42	53	55	63	68	4	In	VDJ
AGGCTGCTGTCGGCTGCTCCCTCCCAGACATCTGTGTACTTCTGTGCCAGCAGCCCCGGGAGGGTTTATGGCTACACCTTCGGTTCG	CASSPGRVYGYTF	3	2.71498126662926E-5	39	TCRBV06-05*01	TCRBV06	TCRBV06-05	01				TCRBD02-01*02	TCRBD02	TCRBD02-01	02				TCRBJ01-02*01	TCRBJ01	TCRBJ01-02	01				6	3	8	0	2	5	42	53	56	64	66	3	In	VDJ
AAGATCCAGCCCTCAGAACCCAGGGACTCAGCTGTGTACTTCTGTGCCAGCAGTCCCGGGAGAGGTTATGGCTACACCTTCGGTTCG	CASSPGRGYGYTF	2	1.8099875110861736E-5	39	TCRBV12	TCRBV12				TCRBV12-03,TCRBV12-04		TCRBD02-01*02	TCRBD02	TCRBD02-01	02				TCRBJ01-02*01	TCRBJ01	TCRBJ01-02	01				5	2	8	2	4	5	42	54	56	62	66	2	In	VDJ
GAGTCTGCCATCCCCAACCAGACAGCTCTTTACTTCTGTGCCACCAGTGATTGGCGACTGGGGCATTATGGCTACACCTTCGGTTCG	CATSDWRLGHYGYTF	3	2.71498126662926E-5	45	TCRBV24	TCRBV24				TCRBV24-01,TCRBV24-or09_02		TCRBD01-01*01	TCRBD01	TCRBD01-01	01				TCRBJ01-02*01	TCRBJ01	TCRBJ01-02	01				2	7	7	0	2	5	36	52	59	64	66	3	In	VDJ
AGTTCTAAGAAGCTCCTTCTCAGTGACTCTGGCTTCTATCTCTGTGCCTTCGGGGTCCTAATAGGGTATGGCTACACCTTCGGTTCG	CAFGVLIGYGYTF	1	9.049937555430868E-6	39	TCRBV30-01*01	TCRBV30	TCRBV30-01	01				TCRBD02-01*01	TCRBD02	TCRBD02-01	01				TCRBJ01-02*01	TCRBJ01	TCRBJ01-02	01				7	1	8	3	11	5	42	49	50	55	66	1	In	VDJ
AACGCCTTGGAGCTGGACGACTCGGCCCTGTATCTCTGTGCCAGCAGCCTTCGACAGGGGGGATTCTATGGCTACACCTTCGGTTCG	CASSLRQGGFYGYTF	6	5.42996253325852E-5	45	TCRBV05-04*01	TCRBV05	TCRBV05-04	01				TCRBD01-01*01	TCRBD01	TCRBD01-01	01				TCRBJ01-02*01	TCRBJ01	TCRBJ01-02	01				4	4	2	1	4	4	36	48	52	61	65	6	In	VDJ
TCATCCTGAGTTCTAAGAAGCTCCTTCTCAGTGACTCTGGCTTCTATCTCTGTTCCACGGGAGGGCTATGGCTACACCTTCGGTTCG		1	9.049937555430868E-6	31	TCRBV30-01*01	TCRBV30	TCRBV30-01	01				TCRBD02-01*02	TCRBD02	TCRBD02-01	02				TCRBJ01-02*01	TCRBJ01	TCRBJ01-02	01				11	4	8	0	0	4	50	53	57	-1	65	1	Out	VDJ
TCTAAGAAGCTCCTTCTCAGTGACTCTGGCTTCTATCTCTGTGCCTGGAGTGTACAGGGGTTCAGCTATGGCTACACCTTCGGTTCG	CAWSVQGFSYGYTF	1	9.049937555430868E-6	42	TCRBV30-01*01	TCRBV30	TCRBV30-01	01				TCRBD01-01*01	TCRBD01	TCRBD01-01	01				TCRBJ01-02*01	TCRBJ01	TCRBJ01-02	01				0	0	3	2	5	4	39	-1	53	60	65	1	In	VDJ
ACCCTGGAGTCTGCCAGGCCCTCACATACCTCTCAGTACCTCTGTGCCAGCAGCCCCGGGACATCCTATGGCTACACCTTCGGTTCG	CASSPGTSYGYTF	2	1.8099875110861736E-5	39	TCRBV25-01*01	TCRBV25	TCRBV25-01	01				TCRBD01-01*01	TCRBD01	TCRBD01-01	01				TCRBJ01-02*01	TCRBJ01	TCRBJ01-02	01				6	4	0	6	2	4	42	53	57	63	65	2	In	VDJ
ACTCTGACTGTGAGCAACATGAGCCCTGAAGACAGCAGCATATATCTCTGCAGCGTTGAGACGGCCTATGGCTACACCTTCGGTTCG	CSVETAYGYTF	2	1.8099875110861736E-5	33	TCRBV29-01*01	TCRBV29	TCRBV29-01	01								TCRBD01,TCRBD02	TCRBD01-01,TCRBD02-01		TCRBJ01-02*01	TCRBJ01	TCRBJ01-02	01				3	0	2	7	3	4	48	-1	59	62	65	2	In	VDJ
TCTAAGAAGCTCCTTCTCAGTGACTCTGGCTTCTATCTCTGTGCCTGGAGTGTACTAGGGTCGTACTATGGCTACACCTTCGGTTCG	CAWSVLGSYYGYTF	1	9.049937555430868E-6	42	TCRBV30-01*01	TCRBV30	TCRBV30-01	01				TCRBD02-01	TCRBD02	TCRBD02-01				01,02	TCRBJ01-02*01	TCRBJ01	TCRBJ01-02	01				0	0	3	8	6	3	39	-1	53	58	64	1	In	VDJ
ACTCTGACAGTGACCAGTGCCCATCCTGAAGACAGCAGCTTCTACATCTGCAGTACCCCGGCGGACTATGGCTACACCTTCGGTTCG	CSTPADYGYTF	3	2.71498126662926E-5	33	TCRBV20-01*01	TCRBV20	TCRBV20-01	01				TCRBD02-01	TCRBD02	TCRBD02-01				01,02	TCRBJ01-02*01	TCRBJ01	TCRBJ01-02	01				8	6	7	5	0	3	48	54	60	-1	64	3	In	VDJ
GAAGATCCAGCCCTCAGAACCCAGGGACTCAGCTGTGTACTTCTGTGCCAGCAGGGCGGGACGGACTATGGCTACACCTTCGGTTCG		4	3.619975022172347E-5	38	TCRBV12	TCRBV12				TCRBV12-03,TCRBV12-04		TCRBD02-01*02	TCRBD02	TCRBD02-01	02				TCRBJ01-02*01	TCRBJ01	TCRBJ01-02	01				6	1	7	3	3	3	43	54	55	61	64	4	Out	VDJ
ATCCTGAGTTCTAAGAAGCTCCTTCTCAGTGACTCTGGCTTCTATCTCTGTGCCCAGTTCCTTAACTATGGCTACACCTTCGGTTCG	CAQFLNYGYTF	1	9.049937555430868E-6	33	TCRBV30-01*01	TCRBV30	TCRBV30-01	01				TCRBD01-01*01	TCRBD01	TCRBD01-01	01				TCRBJ01-02*01	TCRBJ01	TCRBJ01-02	01				8	0	4	5	5	1	48	-1	54	57	62	1	In	VDJ
TCAGCTGCTCCCTCCCAGACATCTGTGTACTTCTGTGCCAGCAGCCACCTCCAGGACCGATCTAACTATGGCTACACCTTCGGTTCG	CASSHLQDRSNYGYTF	3	2.71498126662926E-5	48	TCRBV06	TCRBV06				TCRBV06-01,TCRBV06-05,TCRBV06-06,TCRBV06-09						TCRBD01,TCRBD02	TCRBD01-01,TCRBD02-01		TCRBJ01-02*01	TCRBJ01	TCRBJ01-02	01				6	9	1	7	4	0	33	44	53	57	61	3	In	VDJ
CTGTCGGCTGCTCCCTCCCAGACATCTGTGTACTTCTGTGCCAGCAGCCCATATGAGGGGATGAACTATGGCTACACCTTCGGTTCG	CASSPYEGMNYGYTF	3	2.71498126662926E-5	45	TCRBV06-05*01	TCRBV06	TCRBV06-05	01								TCRBD01,TCRBD02	TCRBD01-01,TCRBD02-01		TCRBJ01-02*01	TCRBJ01	TCRBJ01-02	01				6	8	5	2	3	2	36	47	55	60	63	3	In	VDJ
GAGTTCTAAGAAGCTCCTTCTCAGTGACTCTGGCTTCTATCTCTGTGCCTGGAGTACCTATGGAACTATGGCTACACCTTCGGTTCG		1	9.049937555430868E-6	38	TCRBV30-01*01	TCRBV30	TCRBV30-01	01				TCRBD02-01	TCRBD02	TCRBD02-01				01,02	TCRBJ01-02*01	TCRBJ01	TCRBJ01-02	01				2	2	4	9	3	2	43	55	57	60	63	1	Out	VDJ
TGAGTTCTAAGAAGCTCCTTCTCAGTGACTCTGGCTTCTATCTCTGTGCCTGGAGGGCAGGGAAACTATGGCTACACCTTCGGTTCG		2	1.8099875110861736E-5	37	TCRBV30-01*01	TCRBV30	TCRBV30-01	01				TCRBD01-01*01	TCRBD01	TCRBD01-01	01				TCRBJ01-02*01	TCRBJ01	TCRBJ01-02	01				3	2	4	3	1	2	44	55	57	62	63	2	Out	VDJ
TCCACTCTGACAGTGACCAGTGCCCATCCTGAAGACAGCAGCTTCTACATCTGCAGTGCTAGAGAATATGGCTACACCTTCGGTTCG	CSAREYGYTF	3	2.71498126662926E-5	30	TCRBV20-01*01	TCRBV20	TCRBV20-01	01											TCRBJ01-02*01	TCRBJ01	TCRBJ01-02	01				0	0	0	0	1	5	51	-1	-1	65	66	3	In	VJ
ACTCTGAAGATCCAGCCCTCAGAACCCAGGGACTCAGCTGTGTACTTCTGTGCCAGCAGTTTCGGTGATGGCTACACCTTCGGTTCG	CASSFGDGYTF	2	1.8099875110861736E-5	33	TCRBV12	TCRBV12				TCRBV12-03,TCRBV12-04		TCRBD02-01	TCRBD02	TCRBD02-01				01,02	TCRBJ01-02*01	TCRBJ01	TCRBJ01-02	01				3	0	8	5	2	6	48	-1	62	65	67	2	In	VDJ
AGTTCTAAGAAGCTCCTTCTCAGTGACTCTGGCTTCTATCTCTGTGCCTGGAGCCGGGAGGGAAGGGATGGCTACACCTTCGGTTCG	CAWSREGRDGYTF	1	9.049937555430868E-6	39	TCRBV30-01*01	TCRBV30	TCRBV30-01	01				TCRBD02-01*02	TCRBD02	TCRBD02-01	02				TCRBJ01-02*01	TCRBJ01	TCRBJ01-02	01				3	1	8	0	5	6	42	53	54	62	67	1	In	VDJ
ACTCTGAAGGTGCAGCCTGCAGAACTGGAGGATTCTGGAGTTTATTTCTGTGCCAGCAGCCGCGCCGATGGCTACACCTTCGGTTCG	CASSRADGYTF	3	2.71498126662926E-5	33	TCRBV14-01*01	TCRBV14	TCRBV14-01	01				TCRBD02-01	TCRBD02	TCRBD02-01				01,02	TCRBJ01-02*01	TCRBJ01	TCRBJ01-02	01				4	0	7	6	3	6	48	-1	61	64	67	3	In	VDJ
GTGACCAGTGCCCATCCTGAAGACAGCAGCTTCTACATCTGCAGTGCTAGAGAGGCGGTTGATGTTTGGGGCTACACCTTCGGTTCG	CSAREAVDVWGYTF	3	2.71498126662926E-5	42	TCRBV20	TCRBV20				TCRBV20-01,TCRBV20-or09_02		TCRBD02-01	TCRBD02	TCRBD02-01				01,02	TCRBJ01-02*01	TCRBJ01	TCRBJ01-02	01				0	1	7	5	11	8	39	53	54	58	69	3	In	VDJ
TCTAAGAAGCTCCTTCTCAGTGACTCTGGCTTCTATCTCTGTGCCTGGAGTCAAACAACAGGGAGAGGGGGCTACACCTTCGGTTCG	CAWSQTTGRGGYTF	1	9.049937555430868E-6	42	TCRBV30-01*01	TCRBV30	TCRBV30-01	01				TCRBD01-01*01	TCRBD01	TCRBD01-01	01				TCRBJ01-02*01	TCRBJ01	TCRBJ01-02	01				2	6	3	3	6	8	39	51	57	63	69	1	In	VDJ
AAGATCCAGCCCTCAGAACCCAGGGACTCAGCTGTGTACTTCTGTGCCAGCAGTTTCCCAGGGGAGGAGGGCTACACCTTCGGTTCG	CASSFPGEEGYTF	2	1.8099875110861736E-5	39	TCRBV12	TCRBV12				TCRBV12-03,TCRBV12-04						TCRBD01,TCRBD02	TCRBD01-01,TCRBD02-01		TCRBJ01-02*01	TCRBJ01	TCRBJ01-02	01				3	2	4	2	5	8	42	56	58	64	69	2	In	VDJ
CTGAGCTCTCTGGAGCTGGGGGACTCAGCTTTGTATTTCTGTGCCAGCAGCGTATCTACAGGGGGTCGCGGCTACACCTTCGGTTCG	CASSVSTGGRGYTF	3	2.71498126662926E-5	42	TCRBV09-01	TCRBV09	TCRBV09-01				01,02	TCRBD01-01*01	TCRBD01	TCRBD01-01	01				TCRBJ01-02*01	TCRBJ01	TCRBJ01-02	01				1	3	3	1	4	8	39	54	57	65	69	3	In	VDJ
ATCCGGTCCACAAAGCTGGAGGACTCAGCCATGTACTTCTGTGCCAGCACCCTCTCTGGTGGGGGTCGAGGCTACACCTTCGGTTCG	CASTLSGGGRGYTF	6	5.42996253325852E-5	42	TCRBV02-01*01	TCRBV02	TCRBV02-01	01								TCRBD01,TCRBD02	TCRBD01-01,TCRBD02-01		TCRBJ01-02*01	TCRBJ01	TCRBJ01-02	01				7	11	6	1	4	8	39	49	60	65	69	6	In	VDJ
AGTTCTAAGAAGCTCCTTCTCAGTGACTCTGGCTTCTATCTCTGTGCCTGGAGTATGGGACAGGGAACAGGCTACACCTTCGGTTCG	CAWSMGQGTGYTF	1	9.049937555430868E-6	39	TCRBV30-01*01	TCRBV30	TCRBV30-01	01				TCRBD01-01*01	TCRBD01	TCRBD01-01	01				TCRBJ01-02*01	TCRBJ01	TCRBJ01-02	01				2	2	0	3	4	8	42	54	56	65	69	1	In	VDJ
AAGATCCAGCCCTCAGAACCCAGGGACTCAGCTGTGTACTTCTGTGCCAGCAGCTCCCCGGGGTCGCGGAGCTACACCTTCGGTTCG	CASSSPGSRSYTF	2	1.8099875110861736E-5	39	TCRBV12	TCRBV12				TCRBV12-03,TCRBV12-04		TCRBD02-01*01	TCRBD02	TCRBD02-01	01				TCRBJ01-02*01	TCRBJ01	TCRBJ01-02	01				6	5	8	3	7	9	42	53	58	63	70	2	In	VDJ
ATGAATGTGAGCACCTTGGAGCTGGGGGACTCGGCCCTTTATCTTTGCGCCAGCAGCGATAGGACTGCTGTGCAGTACTTCGGGCCG	CASSDRTAVQYF	5	4.5249687777154334E-5	36	TCRBV05-01*01	TCRBV05	TCRBV05-01	01				TCRBD02-01	TCRBD02	TCRBD02-01				01,02	TCRBJ02-07*01	TCRBJ02	TCRBJ02-07	01				4	4	1	10	5	9	45	57	61	66	71	5	In	VDJ
ACCCTGGAGTCTGCCAGGCCCTCACATACCTCTCAGTACCTCTGTGCCAGCAGAACAGGGGGCCGGAGCGTGCAGTACTTCGGGCCG	CASRTGGRSVQYF	3	2.71498126662926E-5	39	TCRBV25-01*01	TCRBV25	TCRBV25-01	01				TCRBD01-01*01	TCRBD01	TCRBD01-01	01				TCRBJ02-07*01	TCRBJ02	TCRBJ02-07	01				6	1	3	0	8	9	42	53	54	63	71	3	In	VDJ
CTGCTGTCGGCTGCTCCCTCCCAGACATCTGTGTACTTCTGTGCCAGCAATCCCAGGGGCGCGGTTAGTGAGCAGTACTTCGGGCCG	CASNPRGAVSEQYF	4	3.619975022172347E-5	42	TCRBV06-05*01	TCRBV06	TCRBV06-05	01				TCRBD01-01*01	TCRBD01	TCRBD01-01	01				TCRBJ02-07*01	TCRBJ02	TCRBJ02-07	01				7	4	4	2	10	7	39	49	53	59	69	4	In	VDJ
ACTGTGAGCAACATGAGCCCTGAAGACAGCAGCATATATCTCTGCAGCGCGCTGGACGACAGGGGTGGGGAGCAGTACTTCGGGCCG	CSALDDRGGEQYF	1	9.049937555430868E-6	39	TCRBV29-01*01	TCRBV29	TCRBV29-01	01				TCRBD01-01*01	TCRBD01	TCRBD01-01	01				TCRBJ02-07*01	TCRBJ02	TCRBJ02-07	01				7	8	2	2	4	7	42	49	57	65	69	1	In	VDJ
GTTGGAGTCGGCTGCTCCCTCCCAAACATCTGTGTACTTCTGTGCCAGCAGTTACCCACAGGGGTGGGGGAGCAGTACTTCGGGCCG		3	2.71498126662926E-5	41	TCRBV06	TCRBV06				TCRBV06-02,TCRBV06-03		TCRBD01-01*01	TCRBD01	TCRBD01-01	01				TCRBJ02-07*01	TCRBJ02	TCRBJ02-07	01				2	2	3	2	5	7	40	55	57	64	69	3	Out	VDJ
CACATCAATTCCCTGGAGCTTGGTGACTCTGCTGTGTATTTCTGTGCCAGCAGCCAAAACGGGCCAAGGGAGCAGTACTTCGGGCCG	CASSQNGPREQYF	6	5.42996253325852E-5	39	TCRBV03	TCRBV03				TCRBV03-01,TCRBV03-02						TCRBD01,TCRBD02	TCRBD01-01,TCRBD02-01		TCRBJ02-07*01	TCRBJ02	TCRBJ02-07	01				2	3	8	0	5	7	42	57	60	64	69	6	In	VDJ
GCTTTCTTGACATCCGCTCACCAGGCCTGGGGGACGCAGCCATGTACCTGTGTGCCACCAGCCGGGGGCGAGCAGTACTTCGGGCCG		5	4.5249687777154334E-5	31	TCRBV15-01*01	TCRBV15	TCRBV15-01	01				TCRBD02-01*01	TCRBD02	TCRBD02-01	01				TCRBJ02-07*01	TCRBJ02	TCRBJ02-07	01				5	0	8	2	0	6	50	-1	62	-1	68	5	Out	VDJ
GTGAGCACCTTGGAGCTGGGGGACTCGGCCCTTTATCTTTGCGCCAGCAGCCAGGACGGTCTGAGGGGCGAGCAGTACTTCGGGCCG	CASSQDGLRGEQYF	7	6.334956288801607E-5	42	TCRBV05-01*01	TCRBV05	TCRBV05-01	01								TCRBD01,TCRBD02	TCRBD01-01,TCRBD02-01		TCRBJ02-07*01	TCRBJ02	TCRBJ02-07	01				4	12	5	2	0	6	39	51	63	-1	68	7	In	VDJ
ACTGTGAGCAACATGAGCCCTGAAGACAGCAGCATATATCTCTGCAGCGTTGAAGAGGGGGTGGGGAGCGAGCAGTACTTCGGGCCG	CSVEEGVGSEQYF	1	9.049937555430868E-6	39	TCRBV29-01*01	TCRBV29	TCRBV29-01	01								TCRBD01,TCRBD02	TCRBD01-01,TCRBD02-01		TCRBJ02-07*01	TCRBJ02	TCRBJ02-07	01				0	0	6	1	7	6	42	-1	56	61	68	1	In	VDJ
TGACCCTGGAGTCTGCCAGGCCCTCACATACCTCTCAGTACCTCTGTGCCAGCAGTGCGAAGATCGAGCGAGCAGTACTTCGGGCCG		4	3.619975022172347E-5	37	TCRBV25-01*01	TCRBV25	TCRBV25-01	01				TCRBD02-01*02	TCRBD02	TCRBD02-01	02				TCRBJ02-07*01	TCRBJ02	TCRBJ02-07	01				4	8	11	2	0	6	44	57	65	-1	68	4	Out	VDJ
CTGACAGTGACCAGTGCCCATCCTGAAGACAGCAGCTTCTACATCTGCAGTGCTAGAACCGGAAAGAGCGAGCAGTACTTCGGGCCG	CSARTGKSEQYF	2	1.8099875110861736E-5	36	TCRBV20	TCRBV20				TCRBV20-01,TCRBV20-or09_02						TCRBD01,TCRBD02	TCRBD01-01,TCRBD02-01		TCRBJ02-07*01	TCRBJ02	TCRBJ02-07	01				2	3	1	8	5	6	45	57	60	63	68	2	In	VDJ
ACTGTGAGCAACATGAGCCCTGAAGACAGCAGCATATATCTCTGCAGCGCCGGGGAAGTTCAGGGTTCCGAGCAGTACTTCGGGCCG	CSAGEVQGSEQYF	1	9.049937555430868E-6	39	TCRBV29-01*01	TCRBV29	TCRBV29-01	01								TCRBD01,TCRBD02	TCRBD01-01,TCRBD02-01		TCRBJ02-07*01	TCRBJ02	TCRBJ02-07	01				7	11	4	3	3	6	42	49	60	65	68	1	In	VDJ
AGTTCTAAGAAGCTCCTTCTCAGTGACTCTGGCTTCTATCTCTGTGCCTGGAGTGTAGCTAGCGCGACCGAGCAGTACTTCGGGCCG	CAWSVASATEQYF	1	9.049937555430868E-6	39	TCRBV30-01*01	TCRBV30	TCRBV30-01	01				TCRBD02-01	TCRBD02	TCRBD02-01				01,02	TCRBJ02-07*01	TCRBJ02	TCRBJ02-07	01				0	2	4	6	4	6	42	56	58	64	68	1	In	VDJ
ACCCTGGAGTCTGCCAGGCCCTCACATACCTCTCAGTACCTCTGTGCCAGCAGCGATGGGGCGGTTTACGAGCAGTACTTCGGGCCG	CASSDGAVYEQYF	2	1.8099875110861736E-5	39	TCRBV25-01*01	TCRBV25	TCRBV25-01	01				TCRBD01-01*01	TCRBD01	TCRBD01-01	01				TCRBJ02-07*01	TCRBJ02	TCRBJ02-07	01				6	4	7	0	4	4	42	53	57	62	66	2	In	VDJ
CTGACAGTGACCAGTGCCCATCCTGAAGACAGCAGCTTCTACATCTGCAGTGCTAGATCGGACTCTTACGAGCAGTACTTCGGGCCG	CSARSDSYEQYF	2	1.8099875110861736E-5	36	TCRBV20	TCRBV20				TCRBV20-01,TCRBV20-or09_02		TCRBD02-01	TCRBD02	TCRBD02-01				01,02	TCRBJ02-07*01	TCRBJ02	TCRBJ02-07	01				2	2	1	10	2	4	45	57	59	64	66	2	In	VDJ
GTGACCAGTGCCCATCCTGAAGACAGCAGCTTCTACATCTGCAGTGCAGGACCGGGACAGGGGGCTTACGAGCAGTACTTCGGGCCG	CSAGPGQGAYEQYF	2	1.8099875110861736E-5	42	TCRBV20	TCRBV20				TCRBV20-01,TCRBV20-or09_02		TCRBD01-01*01	TCRBD01	TCRBD01-01	01				TCRBJ02-07*01	TCRBJ02	TCRBJ02-07	01				6	6	0	0	1	4	39	47	53	65	66	2	In	VDJ
CTGGAGTCTGCCAGGCCCTCACATACCTCTCAGTACCTCTGTGCCAGCAGTGAGGACAGTCCTCCTTACGAGCAGTACTTCGGGCCG	CASSEDSPPYEQYF	2	1.8099875110861736E-5	42	TCRBV25-01*01	TCRBV25	TCRBV25-01	01				TCRBD01-01*01	TCRBD01	TCRBD01-01	01				TCRBJ02-07*01	TCRBJ02	TCRBJ02-07	01				3	0	1	5	7	4	39	-1	53	59	66	2	In	VDJ
TCTAAGAAGCTCCTTCTCAGTGACTCTGGCTTCTATCTCTGTGCCTGGAGTATTGGGACAGGGCCTTACGAGCAGTACTTCGGGCCG	CAWSIGTGPYEQYF	1	9.049937555430868E-6	42	TCRBV30-01*01	TCRBV30	TCRBV30-01	01				TCRBD01-01*01	TCRBD01	TCRBD01-01	01				TCRBJ02-07*01	TCRBJ02	TCRBJ02-07	01				2	3	0	3	3	4	39	51	54	63	66	1	In	VDJ
AGGCTGCTGTCGGCTGCTCCCTCCCAGACATCTGTGTACTTCTGTGCCAGCACCGCCTCATAAGAGTACGAGCAGTACTTCGGGCCG	CASTAS*EYEQYF	6	5.42996253325852E-5	39	TCRBV06-05*01	TCRBV06	TCRBV06-05	01				TCRBD02-01*02	TCRBD02	TCRBD02-01	02				TCRBJ02-07*01	TCRBJ02	TCRBJ02-07	01				7	11	11	2	0	4	42	52	63	-1	66	6	Stop	VDJ
AATGTGAGCACCTTGGAGCTGGGGGACTCGGCCCTTTATCTTTGCGCCAGCAGCTTGGAGGGCCAGTACGAGCAGTACTTCGGGCCG	CASSLEGQYEQYF	7	6.334956288801607E-5	39	TCRBV05-01*01	TCRBV05	TCRBV05-01	01								TCRBD01,TCRBD02	TCRBD01-01,TCRBD02-01		TCRBJ02-07*01	TCRBJ02	TCRBJ02-07	01				0	0	5	3	4	4	42	-1	58	62	66	7	In	VDJ
ACTCTGACTGTGAGCAACATGAGCCCTGAAGACAGCAGCATATATCTCTGCAGCGCCATGAGTGTCTACGAGCAGTACTTCGGGCCG	CSAMSVYEQYF	1	9.049937555430868E-6	33	TCRBV29-01*01	TCRBV29	TCRBV29-01	01				TCRBD02-01*02	TCRBD02	TCRBD02-01	02				TCRBJ02-07*01	TCRBJ02	TCRBJ02-07	01				7	4	11	2	3	3	48	55	59	62	65	1	In	VDJ
CCCTCAGAACCCAGGGACTCAGCTGTGTACTTCTGTGCCAGCAGTTTGGGCCGTCGGGGGGCGGTCTACGAGCAGTACTTCGGGCCG	CASSLGRRGAVYEQYF	2	1.8099875110861736E-5	48	TCRBV12	TCRBV12				TCRBV12-03,TCRBV12-04		TCRBD02-01*01	TCRBD02	TCRBD02-01	01				TCRBJ02-07*01	TCRBJ02	TCRBJ02-07	01				3	7	8	1	4	3	33	47	54	61	65	2	In	VDJ
AGTTCTAAGAAGCTCCTTCTCAGTGACTCTGGCTTCTATCTCTGTGCCTGGGCGCACAGGGGGCTCTACGAGCAGTACTTCGGGCCG	CAWAHRGLYEQYF	2	1.8099875110861736E-5	39	TCRBV30-01*01	TCRBV30	TCRBV30-01	01				TCRBD01-01*01	TCRBD01	TCRBD01-01	01				TCRBJ02-07*01	TCRBJ02	TCRBJ02-07	01				5	4	3	0	1	3	42	51	55	64	65	2	In	VDJ
ACTGTGAGCAACATGAGCCCTGAAGACAGCAGCATATATCTCTGCAGCGTTGGAGAGGTCCAAGGCTACGAGCAGTACTTCGGGCCG	CSVGEVQGYEQYF	1	9.049937555430868E-6	39	TCRBV29-01*01	TCRBV29	TCRBV29-01	01								TCRBD01,TCRBD02	TCRBD01-01,TCRBD02-01		TCRBJ02-07*01	TCRBJ02	TCRBJ02-07	01				0	6	5	4	0	3	42	56	62	-1	65	1	In	VDJ
CTTCACCTACACACCCTGCAGCCAGAAGACTCGGCCCTGTATCTCTGTGCCAGCAGCCCCCAAGGCTACGAGCAGTACTTCGGGCCG	CASSPQGYEQYF	3	2.71498126662926E-5	36	TCRBV04-02*01	TCRBV04	TCRBV04-02	01								TCRBD01,TCRBD02	TCRBD01-01,TCRBD02-01		TCRBJ02-07*01	TCRBJ02	TCRBJ02-07	01				4	4	5	4	0	3	45	58	62	-1	65	3	In	VDJ
ATCAATTCCCTGGAGCTTGGTGACTCTGCTGTGTATTTCTGTGCCAGCAGCCAAGCCAGGGGGTCCTACGAGCAGTACTTCGGGCCG	CASSQARGSYEQYF	8	7.239950044344695E-5	42	TCRBV03	TCRBV03				TCRBV03-01,TCRBV03-02		TCRBD01-01*01	TCRBD01	TCRBD01-01	01				TCRBJ02-07*01	TCRBJ02	TCRBJ02-07	01				1	1	4	1	0	1	39	55	56	-1	63	8	In	VDJ
GTGAGCAACATGAGCCCTGAAGACAGCAGCATATATCTCTGCAGCGTTGGCGGACCTCGCGGCTCCTACGAGCAGTACTTCGGGCCG	CSVGGPRGSYEQYF	1	9.049937555430868E-6	42	TCRBV29-01*01	TCRBV29	TCRBV29-01	01								TCRBD01,TCRBD02	TCRBD01-01,TCRBD02-01		TCRBJ02-07*01	TCRBJ02	TCRBJ02-07	01				4	2	1	7	7	0	39	49	51	55	62	1	In	VDJ
GAGTCGCCCAGCCCCAACCAGACCTCTCTGTACTTCTGTGCCAGCAGTTTATCGACTAGCGGCTCCTACGAGCAGTACTTCGGGCCG	CASSLSTSGSYEQYF	9	8.144943799887781E-5	45	TCRBV27-01*01	TCRBV27	TCRBV27-01	01				TCRBD02-01	TCRBD02	TCRBD02-01				01,02	TCRBJ02-07*01	TCRBJ02	TCRBJ02-07	01				0	0	2	5	0	0	36	-1	53	-1	62	9	In	VDJ
CAGCCCTCAGAACCCAGGGACTCAGCTGTGTACTTCTGTGCCAGCACCCGGGGACAGGGCAGCTCCTACGAGCAGTACTTCGGGCCG	CASTRGQGSSYEQYF	2	1.8099875110861736E-5	45	TCRBV12	TCRBV12				TCRBV12-03,TCRBV12-04		TCRBD01-01*01	TCRBD01	TCRBD01-01	01				TCRBJ02-07*01	TCRBJ02	TCRBJ02-07	01				7	4	0	3	3	0	36	46	50	59	62	2	In	VDJ
TTGGCTGCTCCCTCCCAGACATCTGTGTACTTCTGTGCCAGCAGTGCATCTCCGGGACGAAGCTCCTACGAGCAGTACTTCGGGCCG	CASSASPGRSSYEQYF	3	2.71498126662926E-5	48	TCRBV06-06	TCRBV06	TCRBV06-06				01,02					TCRBD01,TCRBD02	TCRBD01-01,TCRBD02-01		TCRBJ02-07*01	TCRBJ02	TCRBJ02-07	01				5	8	0	7	4	0	33	45	53	58	62	3	In	VDJ
CTGAAGATCCAGCCCTCAGAACCCAGGGACTCAGCTGTGTACTTCTGTGCCAGCATGGGTCCCTCCTACGAGCAGTACTTCGGGCCG	CASMGPSYEQYF	2	1.8099875110861736E-5	36	TCRBV12	TCRBV12				TCRBV12-03,TCRBV12-04						TCRBD01,TCRBD02	TCRBD01-01,TCRBD02-01		TCRBJ02-07*01	TCRBJ02	TCRBJ02-07	01				7	1	0	9	3	0	45	55	56	59	62	2	In	VDJ
CACACCCTGCAGCCAGAAGACTCGGCCCTGTATCTCTGCGCCAGCAGCCTATCGGCTAGTGGATCCTACGAGCAGTACTTCGGGCCG	CASSLSASGSYEQYF	2	1.8099875110861736E-5	45	TCRBV04-03*01	TCRBV04	TCRBV04-03	01				TCRBD02-01	TCRBD02	TCRBD02-01				01,02	TCRBJ02-07*01	TCRBJ02	TCRBJ02-07	01				4	6	4	8	4	1	36	49	55	59	63	2	In	VDJ
AATGTGAGCACCTTGGAGCTGGGGGACTCGGCCCTTTATCTTTGCGCCAGCAGCTTGGGCGGATCCTACGAGCAGTACTTCGGGCCG	CASSLGGSYEQYF	3	2.71498126662926E-5	39	TCRBV05-01*01	TCRBV05	TCRBV05-01	01				TCRBD02-01	TCRBD02	TCRBD02-01				01,02	TCRBJ02-07*01	TCRBJ02	TCRBJ02-07	01				0	0	7	5	1	1	42	-1	58	62	63	3	In	VDJ
TCTAAGAAGCTCCTTCTCAGTGACTCTGGCTTCTATCTCTGTGCCTGGAGTGCGGGACACCCATCCTACGAGCAGTACTTCGGGCCG	CAWSAGHPSYEQYF	1	9.049937555430868E-6	42	TCRBV30-01*01	TCRBV30	TCRBV30-01	01				TCRBD01-01*01	TCRBD01	TCRBD01-01	01				TCRBJ02-07*01	TCRBJ02	TCRBJ02-07	01				1	1	0	6	4	1	39	52	53	59	63	1	In	VDJ
TCTAAGAAGCTCCTTCTCAGTGACTCTGGCTTCTATCTCTGTGCCTGGAGTGTAACGACAGGGGCCTACGAGCAGTACTTCGGGCCG	CAWSVTTGAYEQYF	1	9.049937555430868E-6	42	TCRBV30-01*01	TCRBV30	TCRBV30-01	01				TCRBD01-01*01	TCRBD01	TCRBD01-01	01				TCRBJ02-07*01	TCRBJ02	TCRBJ02-07	01				0	3	2	2	0	2	39	53	56	-1	64	1	In	VDJ
AATGTGAGCACCTTGGAGCTGGGGGACTCGGCCCTTTATCTTTGCGCCAGCAGCTTGGTTACAGCCTACGAGCAGTACTTCGGGCCG	CASSLVTAYEQYF	3	2.71498126662926E-5	39	TCRBV05-01*01	TCRBV05	TCRBV05-01	01				TCRBD01-01*01	TCRBD01	TCRBD01-01	01				TCRBJ02-07*01	TCRBJ02	TCRBJ02-07	01				0	2	3	5	0	2	42	58	60	-1	64	3	In	VDJ
ACAGTGACCAGTGCCCATCCTGAAGACAGCAGCTTCTACATCTGCAGTGCTAGAGCCGGGACAGCCTACGAGCAGTACTTCGGGCCG	CSARAGTAYEQYF	2	1.8099875110861736E-5	39	TCRBV20	TCRBV20				TCRBV20-01,TCRBV20-or09_02		TCRBD01-01*01	TCRBD01	TCRBD01-01	01				TCRBJ02-07*01	TCRBJ02	TCRBJ02-07	01				1	2	0	5	0	2	42	55	57	-1	64	2	In	VDJ
GTGAACGCCTTGGAGCTGGACGACTCGGCCCTGTATCTCTGTGCCAGCAGCTTGGTGGGGGGGCCCTACGAGCAGTACTTCGGGCCG	CASSLVGGPYEQYF	3	2.71498126662926E-5	42	TCRBV05-04*01	TCRBV05	TCRBV05-04	01				TCRBD02-01*01	TCRBD02	TCRBD02-01	01				TCRBJ02-07*01	TCRBJ02	TCRBJ02-07	01				0	1	9	0	1	2	39	55	56	63	64	3	In	VDJ
CTGACTGTGAGCAACATGAGCCCTGAAGACAGCAGCATATATCTCTGCAGCGTCCTCAGGGAACCCTACGAGCAGTACTTCGGGCCG	CSVLREPYEQYF	1	9.049937555430868E-6	36	TCRBV29-01*01	TCRBV29	TCRBV29-01	01				TCRBD01-01*01	TCRBD01	TCRBD01-01	01				TCRBJ02-07*01	TCRBJ02	TCRBJ02-07	01				6	3	4	3	3	2	45	53	56	61	64	1	In	VDJ
ACGATCCAGCGCACAGAGCAGCGGGACTCGGCCATGTATCGCTGTGCCAGCAGCCCGACAGGTACCTACGAGCAGTACTTCGGGCCG	CASSPTGTYEQYF	6	5.42996253325852E-5	39	TCRBV07-06*01	TCRBV07	TCRBV07-06	01				TCRBD01-01*01	TCRBD01	TCRBD01-01	01				TCRBJ02-07*01	TCRBJ02	TCRBJ02-07	01				5	2	2	4	2	2	42	54	56	62	64	6	In	VDJ
CTGTCGGCTGCTCCCTCCCAGACATCTGTGTACTTCTGTGCCAGCAGTTACAGTCAGGGGTACACCTACGAGCAGTACTTCGGGCCG	CASSYSQGYTYEQYF	5	4.5249687777154334E-5	45	TCRBV06-05*01	TCRBV06	TCRBV06-05	01				TCRBD01-01*01	TCRBD01	TCRBD01-01	01				TCRBJ02-07*01	TCRBJ02	TCRBJ02-07	01				2	3	4	2	4	2	36	51	54	60	64	5	In	VDJ
ACAGTGACCAGTGCCCATCCTGAAGACAGCAGCTTCTACATCTGCAGTGCTAGATGAGGACAGTACTACGAGCAGTACTTCGGGCCG	CSAR*GQYYEQYF	3	2.71498126662926E-5	39	TCRBV20	TCRBV20				TCRBV20-01,TCRBV20-or09_02		TCRBD01-01*01	TCRBD01	TCRBD01-01	01				TCRBJ02-07*01	TCRBJ02	TCRBJ02-07	01				2	3	1	5	2	3	42	54	57	63	65	3	Stop	VDJ
CTACACACCCTGCAGCCAGAAGACTCGGCCCTGTATCTCTGCGCCAGCAGCCAGACAGGGGGCTACTACGAGCAGTACTTCGGGCCG	CASSQTGGYYEQYF	2	1.8099875110861736E-5	42	TCRBV04-03*01	TCRBV04	TCRBV04-03	01				TCRBD01-01*01	TCRBD01	TCRBD01-01	01				TCRBJ02-07*01	TCRBJ02	TCRBJ02-07	01				3	0	2	0	2	3	39	-1	53	63	65	2	In	VDJ
GTGAGCAACATGAGCCCTGAAGACAGCAGCATATATCTCTGCAGCGTTGTATTCGGACTAGCGGACTACGAGCAGTACTTCGGGCCG	CSVVFGLADYEQYF	3	2.71498126662926E-5	42	TCRBV29-01*01	TCRBV29	TCRBV29-01	01				TCRBD02-01	TCRBD02	TCRBD02-01				01,02	TCRBJ02-07*01	TCRBJ02	TCRBJ02-07	01				4	5	1	5	1	3	39	49	54	64	65	3	In	VDJ
GTCCCTAGAGTCTGCCATCCCCAACCAGACAGCTCTTTACTTCTGTGCCACCAGAGGACACGGAACTACGAGCAGTACTTCGGGCCG		2	1.8099875110861736E-5	38	TCRBV24	TCRBV24				TCRBV24-01,TCRBV24-or09_02		TCRBD01-01*01	TCRBD01	TCRBD01-01	01				TCRBJ02-07*01	TCRBJ02	TCRBJ02-07	01				7	1	1	6	5	3	43	54	55	60	65	2	Out	VDJ
AATGTGAGCACCTTGGAGCTGGGGGACTCGGCCCTTTATCTTTGCGCCAGCAGCTTGGGACAGAACTACGAGCAGTACTTCGGGCCG	CASSLGQNYEQYF	3	2.71498126662926E-5	39	TCRBV05-01*01	TCRBV05	TCRBV05-01	01				TCRBD01-01*01	TCRBD01	TCRBD01-01	01				TCRBJ02-07*01	TCRBJ02	TCRBJ02-07	01				0	0	2	5	2	3	42	-1	58	63	65	3	In	VDJ
ATGAATGTGAGCACCTTGGAGCTGGGGGACTCGGCCCTTTATCTTTGCGCCAGCAGCTTGATGGGATACGAGCAGTACTTCGGGCCG	CASSLMGYEQYF	3	2.71498126662926E-5	36	TCRBV05-01*01	TCRBV05	TCRBV05-01	01								TCRBD01,TCRBD02	TCRBD01-01,TCRBD02-01		TCRBJ02-07*01	TCRBJ02	TCRBJ02-07	01				1	2	0	8	0	4	45	60	62	-1	66	3	In	VDJ
ACTCTGAAGATCCAGCCCTCAGAACCCAGGGACTCAGCTGTGTACTTCTGTGCCAGCAGTTTACGATACGAGCAGTACTTCGGGCCG	CASSLRYEQYF	2	1.8099875110861736E-5	33	TCRBV12	TCRBV12				TCRBV12-03,TCRBV12-04						TCRBD01,TCRBD02	TCRBD01-01,TCRBD02-01		TCRBJ02-07*01	TCRBJ02	TCRBJ02-07	01				2	1	2	8	0	4	48	63	64	-1	66	2	In	VDJ
ACCCTGCAGCCAGAAGACTCGGCCCTGTATCTCTGCGCCAGCAGCCAAGATTCGGGACTAGCGAGATACGAGCAGTACTTCGGGCCG	CASSQDSGLARYEQYF	2	1.8099875110861736E-5	48	TCRBV04-03*01	TCRBV04	TCRBV04-03	01				TCRBD02-01	TCRBD02	TCRBD02-01				01,02	TCRBJ02-07*01	TCRBJ02	TCRBJ02-07	01				0	3	0	6	3	4	33	50	53	63	66	2	In	VDJ
GCTACCCGCTCCCAGACATCTGTGTATTTCTGCGCCAGCAGTGAAAGCGGGAGTACGTTGGTCGCATACGAGCAGTACTTCGGGCCG	CASSESGSTLVAYEQYF	4	3.619975022172347E-5	51	TCRBV10-02*01	TCRBV10	TCRBV10-02	01				TCRBD02-01*02	TCRBD02	TCRBD02-01	02				TCRBJ02-07*01	TCRBJ02	TCRBJ02-07	01				3	1	6	2	13	4	30	44	45	53	66	4	In	VDJ
ATCCAGCCCTCAGAACCCAGGGACTCAGCTGTGTACTTCTGTGCCAGCAGTTTAGTTAGGGGTATGGACGAGCAGTACTTCGGGCCG	CASSLVRGMDEQYF	2	1.8099875110861736E-5	42	TCRBV12	TCRBV12				TCRBV12-03,TCRBV12-04		TCRBD01-01*01	TCRBD01	TCRBD01-01	01				TCRBJ02-07*01	TCRBJ02	TCRBJ02-07	01				1	2	5	2	5	5	39	55	57	62	67	2	In	VDJ
GTGAGCAACATGAGCCCTGAAGACAGCAGCATATATCTCTGCAGCGTGCTATTCGGCGGGAGAGGCGACGAGCAGTACTTCGGGCCG	CSVLFGGRGDEQYF	1	9.049937555430868E-6	42	TCRBV29-01*01	TCRBV29	TCRBV29-01	01				TCRBD02-01*02	TCRBD02	TCRBD02-01	02				TCRBJ02-07*01	TCRBJ02	TCRBJ02-07	01				6	8	7	2	5	5	39	47	55	62	67	1	In	VDJ
ACTGTGAGCAACATGAGCCCTGAAGACAGCAGCATATATCTCTGCAGCGTTGAAGGGAGCGGGTCTCACGAGCAGTACTTCGGGCCG	CSVEGSGSHEQYF	1	9.049937555430868E-6	39	TCRBV29-01*01	TCRBV29	TCRBV29-01	01				TCRBD02-01	TCRBD02	TCRBD02-01				01,02	TCRBJ02-07*01	TCRBJ02	TCRBJ02-07	01				1	2	6	4	4	5	42	55	57	63	67	1	In	VDJ
AGAGTCTGCCATCCCCAACCAGACAGCTCTTTACTTCTGTGCCACCAGTGATCCGGGACAGGGGTGCACGAGCAGTACTTCGGGCCG		2	1.8099875110861736E-5	44	TCRBV24	TCRBV24				TCRBV24-01,TCRBV24-or09_02		TCRBD01-01*01	TCRBD01	TCRBD01-01	01				TCRBJ02-07*01	TCRBJ02	TCRBJ02-07	01				3	2	0	2	3	5	37	52	54	64	67	2	Out	VDJ
CCTCAGAACCCAGGGACTCAGCTGTGTATTTTTGTGCTAGTGGTTTGGTACTAACTCAAAAGACTCCACGAGCAGTACTTCGGGCCG		9	8.144943799887781E-5	49	TCRBV12-05*01	TCRBV12	TCRBV12-05	01				TCRBD02-01	TCRBD02	TCRBD02-01				01,02	TCRBJ02-07*01	TCRBJ02	TCRBJ02-07	01				0	12	2	10	2	5	32	49	61	65	67	9	Out	VDJ
CTCTGACTGTGAGCAACATGAGCCCTGAAGACAGCAGCATATATCTCTGCAGCCCTGAGAGGAGGCCACGAGCAGTACTTCGGGCCG		1	9.049937555430868E-6	34	TCRBV29-01*01	TCRBV29	TCRBV29-01	01				TCRBD02-01*02	TCRBD02	TCRBD02-01	02				TCRBJ02-07*01	TCRBJ02	TCRBJ02-07	01				8	7	10	1	2	5	47	53	60	65	67	1	Out	VDJ
ACTCTGAAGATCCAGCCCTCAGAACCCAGGGACTCAGCTGTGTACTTCTGTGCCAGCAGTTTAGACCACGAGCAGTACTTCGGGCCG	CASSLDHEQYF	2	1.8099875110861736E-5	33	TCRBV12	TCRBV12				TCRBV12-03,TCRBV12-04						TCRBD01,TCRBD02	TCRBD01-01,TCRBD02-01		TCRBJ02-07*01	TCRBJ02	TCRBJ02-07	01				1	0	3	7	1	5	48	-1	64	66	67	2	In	VDJ
TCTAAGAAGCTCCTTCTCAGTGACTCTGGCTTCTATCTCTGTGCCTGGAGTGTACTAATGGGGGGCAACGAGCAGTACTTCGGGCCG	CAWSVLMGGNEQYF	1	9.049937555430868E-6	42	TCRBV30-01*01	TCRBV30	TCRBV30-01	01								TCRBD01,TCRBD02	TCRBD01-01,TCRBD02-01		TCRBJ02-07*01	TCRBJ02	TCRBJ02-07	01				0	7	6	0	1	5	39	53	60	66	67	1	In	VDJ
CTGACTGTGAGCAACATGAGCCCTGAAGACAGCAGCATATATCTCTGCAGCGCTGGCCCCAGGGGCAACGAGCAGTACTTCGGGCCG	CSAGPRGNEQYF	4	3.619975022172347E-5	36	TCRBV29-01*01	TCRBV29	TCRBV29-01	01				TCRBD01-01*01	TCRBD01	TCRBD01-01	01				TCRBJ02-07*01	TCRBJ02	TCRBJ02-07	01				7	7	4	2	2	5	45	52	59	65	67	4	In	VDJ
CACCTACACGCCCTGCAGCCAGAAGACTCAGCCCTGTATCTCTGCGCCAGCAGCCAAGTTGGTTTAAACGAGCAGTACTTCGGGCCG	CASSQVGLNEQYF	2	1.8099875110861736E-5	39	TCRBV04-01*01	TCRBV04	TCRBV04-01	01								TCRBD01,TCRBD02	TCRBD01-01,TCRBD02-01		TCRBJ02-07*01	TCRBJ02	TCRBJ02-07	01				1	2	0	10	5	5	42	58	60	62	67	2	In	VDJ
AATGTGAACGCCTTGGAGCTGGACGACTCGGCCCTGTATCTCTGTGCCAGCAGCTCAAAGAGTGGAAACGAGCAGTACTTCGGGCCG	CASSSKSGNEQYF	3	2.71498126662926E-5	39	TCRBV05-04*01	TCRBV05	TCRBV05-04	01								TCRBD01,TCRBD02	TCRBD01-01,TCRBD02-01		TCRBJ02-07*01	TCRBJ02	TCRBJ02-07	01				3	8	1	8	1	5	42	55	63	66	67	3	In	VDJ
AGTTCTAAGAAGCTCCTTCTCAGTGACTCTGGCTTCTATCTCTGTGCCTGGAGTGTTGACAGGATCGGGGCCATATATTTTGGAGAG	CAWSVDRIGAIYF	2	1.8099875110861736E-5	39	TCRBV30-01*01	TCRBV30	TCRBV30-01	01				TCRBD01-01*01	TCRBD01	TCRBD01-01	01				TCRBJ01-03*01	TCRBJ01	TCRBJ01-03	01				0	1	2	4	7	11	42	56	57	63	70	2	In	VDJ
ATCCTGAGTTCTAAGAAGCTCCTTCTCAGTGACTCTGGCTTCTATCTCTGTGCCCGCATTGGGGAGAGCACCATATATTTTGGAGAG	CARIGESTIYF	2	1.8099875110861736E-5	33	TCRBV30-01*01	TCRBV30	TCRBV30-01	01				TCRBD02-01*02	TCRBD02	TCRBD02-01	02				TCRBJ01-03*01	TCRBJ01	TCRBJ01-03	01				8	7	9	2	2	9	48	54	61	66	68	2	In	VDJ
CTCAGTGACTCTGGCTTCTATCTCTGTGCCTGGAGTGTTGGGACAGGGGCCTTCCGCGTCTCTGGAAACACCATATATTTTGGAGAG	CAWSVGTGAFRVSGNTIYF	2	1.8099875110861736E-5	57	TCRBV30-01	TCRBV30	TCRBV30-01				01,02	TCRBD01-01*01	TCRBD01	TCRBD01-01	01				TCRBJ01-03*01	TCRBJ01	TCRBJ01-03	01				0	1	0	2	10	0	24	38	39	49	59	2	In	VDJ
CTGTCGGCTGCTCCCTCCCAGACATCTGTGTACTTCTGTGCCAGTCACCCGACAGGAAGCTCTGGAAACACCATATATTTTGGAGAG	CASHPTGSSGNTIYF	4	3.619975022172347E-5	45	TCRBV06-05*01	TCRBV06	TCRBV06-05	01				TCRBD01-01*01	TCRBD01	TCRBD01-01	01				TCRBJ01-03*01	TCRBJ01	TCRBJ01-03	01				9	6	2	4	3	0	36	44	50	56	59	4	In	VDJ
CTCCTTCTCAGTGACTCTGGCTTCTATCTCTGTGCCTGGAGGGCCCGGGGGCAGGAGTACTCTGGAAACACCATATATTTTGGAGAG	CAWRARGQEYSGNTIYF	2	1.8099875110861736E-5	51	TCRBV30-01*01	TCRBV30	TCRBV30-01	01								TCRBD01,TCRBD02	TCRBD01-01,TCRBD02-01		TCRBJ01-03*01	TCRBJ01	TCRBJ01-03	01				3	5	6	0	7	0	30	41	46	52	59	2	In	VDJ
AAGAAGCTCCTTCTCAGTGACTCTGGCTTCTATCTCTGTGCCTGGAGTGTACTAGGGGCTGGGGCCAACGTCCTGACTTTCGGGGCC	CAWSVLGAGANVLTF	1	9.049937555430868E-6	45	TCRBV30-01*01	TCRBV30	TCRBV30-01	01								TCRBD01,TCRBD02	TCRBD01-01,TCRBD02-01		TCRBJ02-06*01	TCRBJ02	TCRBJ02-06	01				0	3	5	2	0	2	36	50	53	-1	58	1	In	VDJ
AATGTGAACGCCTTGTTGCTGGGGGACTCGGCCCTCTATCTCTGTGCCAGCAGCTTTACCGGGGCCAAAGTCCTGACTTTCGGGGCC	CASSFTGAKVLTF	3	2.71498126662926E-5	39	TCRBV05-06*01	TCRBV05	TCRBV05-06	01								TCRBD01,TCRBD02	TCRBD01-01,TCRBD02-01		TCRBJ02-06*01	TCRBJ02	TCRBJ02-06	01				2	4	7	0	4	13	42	56	60	65	69	3	In	VDJ
AGTTCTAAGAAGCTCCTTCTCAGTGACTCTGGCTTCTATCTCTGTGCCTGGAGTAAGGGGGCCCCAAACATTCAGTACTTCGGCGCC	CAWSKGAPNIQYF	3	2.71498126662926E-5	39	TCRBV30-01*01	TCRBV30	TCRBV30-01	01				TCRBD01-01*01	TCRBD01	TCRBD01-01	01				TCRBJ02-04*01	TCRBJ02	TCRBJ02-04	01				2	1	5	0	3	6	42	54	55	62	65	3	In	VDJ
ACTCTGACTGTGAGCAACATGAGCCCTGAAGACAGCAGCATATATCTCTGCAGCGCCTCAGACAGGTCGCTACAGTACTTCGGCGCC	CSASDRSLQYF	2	1.8099875110861736E-5	33	TCRBV29-01*01	TCRBV29	TCRBV29-01	01				TCRBD01-01*01	TCRBD01	TCRBD01-01	01				TCRBJ02-04*01	TCRBJ02	TCRBJ02-04	01				7	5	2	4	6	13	48	55	60	66	72	2	In	VDJ
TCTAAGAAGCTCCTTCTCAGTGACTCTGGCTTCTATCTCTGTGCCTGGAATGAGGACAGGGTGTTTTCACCCCTCCACTTTGGGAAC	CAWNEDRVFSPLHF	1	9.049937555430868E-6	42	TCRBV30-01*01	TCRBV30	TCRBV30-01	01				TCRBD01-01*01	TCRBD01	TCRBD01-01	01				TCRBJ01-06*01	TCRBJ01	TCRBJ01-06	01				4	4	1	3	4	9	39	49	53	61	65	1	In	VDJ
TGTGGTCGCACTGCAGCAAGAAGACTCAGCTGCGTATCTCTGCACCAGCAGCCCCAGGGTATTGGTTCACCCCTCCACTTTGGGAAC		2	1.8099875110861736E-5	41	TCRBV01-01*01	TCRBV01	TCRBV01-01	01				TCRBD01-01*01	TCRBD01	TCRBD01-01	01				TCRBJ01-06*01	TCRBJ01	TCRBJ01-06	01				4	1	4	3	6	9	40	53	54	59	65	2	Out	VDJ
CACGCCCTGCAGCCAGAAGACTCAGCCCTGTATCTCTGCGCCAGCAGCCAGGTAGAGAGGGTACGTTCACCCCTCCACTTTGGGAAC	CASSQVERVRSPLHF	3	2.71498126662926E-5	45	TCRBV04-01*01	TCRBV04	TCRBV04-01	01				TCRBD02-01*02	TCRBD02	TCRBD02-01	02				TCRBJ01-06*01	TCRBJ01	TCRBJ01-06	01				3	6	11	0	4	9	36	50	56	61	65	3	In	VDJ
AAGAAGCTCCTTCTCAGTGACTCTGGCTTCTATCTCTGTGCCTGGACCCCCCGGACAGGGGGTAATTCACCCCTCCACTTTGGGAAC	CAWTPRTGGNSPLHF	1	9.049937555430868E-6	45	TCRBV30-01*01	TCRBV30	TCRBV30-01	01				TCRBD01-01*01	TCRBD01	TCRBD01-01	01				TCRBJ01-06*01	TCRBJ01	TCRBJ01-06	01				4	6	1	1	0	6	36	46	52	-1	62	1	In	VDJ
AAGCTCCTTCTCAGTGACTCTGGCTTCTATCTCTGTGCCTGGAGGACGGGCCGGCAGACTTATAATTCACCCCTCCACTTTGGGAAC	CAWRTGRQTYNSPLHF	1	9.049937555430868E-6	48	TCRBV30-01*01	TCRBV30	TCRBV30-01	01								TCRBD01,TCRBD02	TCRBD01-01,TCRBD02-01		TCRBJ01-06*01	TCRBJ01	TCRBJ01-06	01				3	3	8	0	9	4	33	44	47	51	60	1	In	VDJ
CTCACTGTGACATCGGCCCAAAAGAACCCGACAGCTTTCTATCTCTGTGCCAGTAGTCCCGGGAGGTCACCCCTCCACTTTGGGAAC	CASSPGRSPLHF	6	5.42996253325852E-5	36	TCRBV19-01	TCRBV19	TCRBV19-01				01,02	TCRBD02-01*02	TCRBD02	TCRBD02-01	02				TCRBJ01-06*01	TCRBJ01	TCRBJ01-06	01				5	2	8	1	0	10	45	57	59	-1	66	6	In	VDJ
CTTCACCTACACGCCCTGCAGCCAGAAGACTCAGCCCTGTATCTCTGCGCCAGCAGCCAAGAGGTTGGTGAGCAGTTCTTCGGGCCA	CASSQEVGEQFF	4	3.619975022172347E-5	36	TCRBV04-01*01	TCRBV04	TCRBV04-01	01								TCRBD01,TCRBD02	TCRBD01-01,TCRBD02-01		TCRBJ02-01*01	TCRBJ02	TCRBJ02-01	01				0	0	0	10	4	9	45	-1	62	64	68	4	In	VDJ
TCTAAGAAGCTCCTTCTCAGTGACTCTGGCTTCTATCTCTGTGCCTGGAGTGTAAGACTAGCGGGGGCTGAGCAGTTCTTCGGGCCA	CAWSVRLAGAEQFF	2	1.8099875110861736E-5	42	TCRBV30-01*01	TCRBV30	TCRBV30-01	01				TCRBD02-01*01	TCRBD02	TCRBD02-01	01				TCRBJ02-01*01	TCRBJ02	TCRBJ02-01	01				0	2	2	2	1	9	39	53	55	67	68	2	In	VDJ
CTGAGTTCTAAGAAGCTCCTTCTCAGTGACTCTGGCTTCTATCTCTGTGCCTGGGCTTCCCAGGGGTATGAGCAGTTCTTCGGGCCA	CAWASQGYEQFF	3	2.71498126662926E-5	36	TCRBV30-01*01	TCRBV30	TCRBV30-01	01				TCRBD01-01*01	TCRBD01	TCRBD01-01	01				TCRBJ02-01*01	TCRBJ02	TCRBJ02-01	01				5	6	4	2	1	8	45	54	60	66	67	3	In	VDJ
CTGCTGGGGTTGGAGTCGGCTGCTCCCTCCCAAACATCTGTGTACTTCTGTGCCAGCAGTCATTTGGATGAGCAGTTCTTCGGGCCA	CASSHLDEQFF	6	5.42996253325852E-5	33	TCRBV06	TCRBV06				TCRBV06-02,TCRBV06-03						TCRBD01,TCRBD02	TCRBD01-01,TCRBD02-01		TCRBJ02-01*01	TCRBJ02	TCRBJ02-01	01				5	5	0	10	0	8	48	60	65	-1	67	6	In	VDJ
GAGTCTGCCAGGCCCTCACATACCTCTCAGTACCTCTGTGCCAGCAGTCATGGCCGCAACGGGGTGAATGAGCAGTTCTTCGGGCCA	CASSHGRNGVNEQFF	3	2.71498126662926E-5	45	TCRBV25-01*01	TCRBV25	TCRBV25-01	01				TCRBD02-01*01	TCRBD02	TCRBD02-01	01				TCRBJ02-01*01	TCRBJ02	TCRBJ02-01	01				5	11	8	3	2	7	36	48	59	64	66	3	In	VDJ
CTCCTCACTCTGGAGTCCGCTACCAGCTCCCAGACATCTGTGTACTTCTGTGCCACCTCTGGGGGCAATGAGCAGTTCTTCGGGCCA	CATSGGNEQFF	5	4.5249687777154334E-5	33	TCRBV10-03*01	TCRBV10	TCRBV10-03	01								TCRBD01,TCRBD02	TCRBD01-01,TCRBD02-01		TCRBJ02-01*01	TCRBJ02	TCRBJ02-01	01				10	5	6	1	0	6	48	55	60	-1	65	5	In	VDJ
ACTGTGAGCAACATGAGCCCTGAAGACAGCAGCATATATCTCTGCAGCGTGCTGGGACGGTCATCCAATGAGCAGTTCTTCGGGCCA	CSVLGRSSNEQFF	2	1.8099875110861736E-5	39	TCRBV29-01*01	TCRBV29	TCRBV29-01	01								TCRBD01,TCRBD02	TCRBD01-01,TCRBD02-01		TCRBJ02-01*01	TCRBJ02	TCRBJ02-01	01				6	3	0	7	7	6	42	50	53	58	65	2	In	VDJ
TTCTCAGTGACTCTGGCTTCTATCTCTGTGCCTGGAGTATTAAAGCGGGAGGTATTGAGCTCCTACAATGAGCAGTTCTTCGGGCCA		2	1.8099875110861736E-5	55	TCRBV30-01*01	TCRBV30	TCRBV30-01	01				TCRBD02-01*02	TCRBD02	TCRBD02-01	02				TCRBJ02-01*01	TCRBJ02	TCRBJ02-01	01				2	5	6	1	7	0	26	38	43	52	59	2	Out	VDJ
ATGAGCCCTGAAGACAGCAGCATATATCTCTGCAGCGTTTCCGGGACTAGCGGGACCCCCTCCTACAATGAGCAGTTCTTCGGGCCA	CSVSGTSGTPSYNEQFF	2	1.8099875110861736E-5	51	TCRBV29-01*01	TCRBV29	TCRBV29-01	01				TCRBD02-01*02	TCRBD02	TCRBD02-01	02				TCRBJ02-01*01	TCRBJ02	TCRBJ02-01	01				5	3	0	3	4	0	30	39	42	55	59	2	In	VDJ
CTACACGCCCTGCAGCCAGAAGACTCAGCCCTGTATCTCTGCGCCAGCAGCCGCAACGTCGGGGCCGGGGTTAGAGGCTTCGGGCCA	CASSRNVGAGVRGF	3	2.71498126662926E-5	42	TCRBV04-01*01	TCRBV04	TCRBV04-01	01								TCRBD01,TCRBD02	TCRBD01-01,TCRBD02-01		TCRBJ02	TCRBJ02				TCRBJ02-01,TCRBJ02-05		4	8	7	0	12	18	39	52	60	65	77	3	In	VDJ
CAGTTCATCCTGAGTTCTAAGAAGCTCCTTCTCAGTGACTCTGGCTTCTATCTCTGTGCCTGGAACCCCCCGTTGTACTTCGGGCCA	CAWNPPLYF	1	9.049937555430868E-6	27	TCRBV30-01*01	TCRBV30	TCRBV30-01	01								TCRBD01,TCRBD02	TCRBD01-01,TCRBD02-01		TCRBJ02-05*01	TCRBJ02	TCRBJ02-05	01				4	0	3	7	8	13	54	-1	64	66	74	1	In	VDJ
ACTGTGAGCAACATGAGCCCTGAAGACAGCAGCATATATCTCTGCAGCGTTGCCCGACCGGCGGGGGAGACCCAGTACTTCGGGCCA	CSVARPAGETQYF	2	1.8099875110861736E-5	39	TCRBV29-01*01	TCRBV29	TCRBV29-01	01				TCRBD02-01*01	TCRBD02	TCRBD02-01	01				TCRBJ02-05*01	TCRBJ02	TCRBJ02-05	01				4	8	7	3	0	5	42	52	60	-1	66	2	In	VDJ
AATCTTCACATCAATTCCCTGGAGCTTGGTGACTCTGCTGTGTATTTCTGTGCCAGCAGCCAAGGGGAGACCCAGTACTTCGGGCCA	CASSQGETQYF	4	3.619975022172347E-5	33	TCRBV03	TCRBV03				TCRBV03-01,TCRBV03-02						TCRBD01,TCRBD02	TCRBD01-01,TCRBD02-01		TCRBJ02-05*01	TCRBJ02	TCRBJ02-05	01				1	0	0	10	0	5	48	-1	64	-1	66	4	In	VDJ
AGTTCTAAGAAGCTCCTTCTCAGTGACTCTGGCTTCTATCTCTGTGCCTGGAGGCCCCCGGGCCGGGAGACCCAGTACTTCGGGCCA	CAWRPPGRETQYF	3	2.71498126662926E-5	39	TCRBV30-01*01	TCRBV30	TCRBV30-01	01								TCRBD01,TCRBD02	TCRBD01-01,TCRBD02-01		TCRBJ02-05*01	TCRBJ02	TCRBJ02-05	01				3	6	8	0	3	5	42	53	59	63	66	3	In	VDJ
CTGAGTTCTAAGAAGCTCCTTCTCAGTGACTCTGGCTTCTATCTCTGTGCCTGGAGTCACAATGCGGAGACCCAGTACTTCGGGCCA	CAWSHNAETQYF	1	9.049937555430868E-6	36	TCRBV30-01*01	TCRBV30	TCRBV30-01	01								TCRBD01,TCRBD02	TCRBD01-01,TCRBD02-01		TCRBJ02-05*01	TCRBJ02	TCRBJ02-05	01				2	1	3	6	5	5	45	57	58	61	66	1	In	VDJ
AAGAAGCTCCTTCTCAGTGACTCTGGCTTCTATCTCTGTGCCTGGAGTTCCGGGAACAAATTTGTAGAGACCCAGTACTTCGGGCCA	CAWSSGNKFVETQYF	1	9.049937555430868E-6	45	TCRBV30-01*01	TCRBV30	TCRBV30-01	01				TCRBD02-01*02	TCRBD02	TCRBD02-01	02				TCRBJ02-05*01	TCRBJ02	TCRBJ02-05	01				2	2	8	3	10	4	36	48	50	55	65	1	In	VDJ
ATCCTGAGTTCTAAGAAGCTCCTTCTCAGTGACTCTGGCTTCTATCTCTGTGCCTACCGTGGGGGAGAGACCCAGTACTTCGGGCCA	CAYRGGETQYF	1	9.049937555430868E-6	33	TCRBV30-01*01	TCRBV30	TCRBV30-01	01								TCRBD01,TCRBD02	TCRBD01-01,TCRBD02-01		TCRBJ02-05*01	TCRBJ02	TCRBJ02-05	01				7	5	6	1	0	4	48	55	60	-1	65	1	In	VDJ
ATCCAGCGCACACAGCAGGAGGACTCGGCCGTGTATCTCTGTGCCAGCAGTCGACAGGGAGGTCGAGAGACCCAGTACTTCGGGCCA	CASSRQGGRETQYF	3	2.71498126662926E-5	42	TCRBV07-02*01	TCRBV07	TCRBV07-02	01				TCRBD01-01*01	TCRBD01	TCRBD01-01	01				TCRBJ02-05*01	TCRBJ02	TCRBJ02-05	01				6	2	2	3	6	4	39	50	52	59	65	3	In	VDJ
GACTGTGAGCAACATGAGCCCTGAAGACAGCAGCATATATCTCTGCACCCGGCCCCTGGGCGCCGAGAGACCCAGTACTTCGGGCCA		2	1.8099875110861736E-5	38	TCRBV29-01*01	TCRBV29	TCRBV29-01	01				TCRBD01-01*01	TCRBD01	TCRBD01-01	01				TCRBJ02-05*01	TCRBJ02	TCRBJ02-05	01				10	10	8	0	4	4	43	47	57	61	65	2	Out	VDJ
GTGACCAGTGCCCATCCTGAAGACAGCAGCTTCTACATCTGCAGTGCTAGACCGACTAGCGGGGCAGAGACCCAGTACTTCGGGCCA	CSARPTSGAETQYF	3	2.71498126662926E-5	42	TCRBV20	TCRBV20				TCRBV20-01,TCRBV20-or09_02		TCRBD02-01*01	TCRBD02	TCRBD02-01	01				TCRBJ02-05*01	TCRBJ02	TCRBJ02-05	01				2	2	2	3	1	4	39	51	53	64	65	3	In	VDJ
ACCCTGCAGCCAGAAGACTCGGCCCTGTATCTCTGTGCCAGCAGCCAACTTAGCGGGGGGGCAGAAGAGACCCAGTACTTCGGGCCA	CASSQLSGGAEETQYF	3	2.71498126662926E-5	48	TCRBV04-02*01	TCRBV04	TCRBV04-02	01				TCRBD02-01*01	TCRBD02	TCRBD02-01	01				TCRBJ02-05*01	TCRBJ02	TCRBJ02-05	01				2	2	5	0	3	3	33	48	50	61	64	3	In	VDJ
GTGAGCAACATGAGCCCTGAAGACAGCAGCATATATCTCTGCAGCGTTGAGGCTAGCGGGTTCCAAGAGACCCAGTACTTCGGGCCA	CSVEASGFQETQYF	2	1.8099875110861736E-5	42	TCRBV29-01*01	TCRBV29	TCRBV29-01	01				TCRBD02-01	TCRBD02	TCRBD02-01				01,02	TCRBJ02-05*01	TCRBJ02	TCRBJ02-05	01				3	2	4	4	2	1	39	50	52	60	62	2	In	VDJ
AGTTCTAAGAAGCTCCTTCTCAGTGACTCTGGCTTCTATCTCTGTGCCTGGACCCCAGGGGTCCAAGAGACCCAGTACTTCGGGCCA	CAWTPGVQETQYF	1	9.049937555430868E-6	39	TCRBV30-01*01	TCRBV30	TCRBV30-01	01				TCRBD01-01*01	TCRBD01	TCRBD01-01	01				TCRBJ02-05*01	TCRBJ02	TCRBJ02-05	01				4	3	4	2	1	1	42	52	55	61	62	1	In	VDJ
TCTAAGAAGCTCCTTCTCAGTGACTCTGGCTTCTATCTCTGTGCCTGGAGTGTCCAGGGGATCCAAGAGACCCAGTACTTCGGGCCA	CAWSVQGIQETQYF	1	9.049937555430868E-6	42	TCRBV30-01*01	TCRBV30	TCRBV30-01	01				TCRBD01-01*01	TCRBD01	TCRBD01-01	01				TCRBJ02-05*01	TCRBJ02	TCRBJ02-05	01				0	1	4	2	2	1	39	53	54	60	62	1	In	VDJ
AGAAGCTCCTTCTCAGTGACTCTGGCTTCTATCTCTGTGCCTGGAGTGTAGGACTAGAGGAGCCAAGAGACCCAGTACTTCGGGCCA		1	9.049937555430868E-6	46	TCRBV30-01*01	TCRBV30	TCRBV30-01	01				TCRBD02-01	TCRBD02	TCRBD02-01				01,02	TCRBJ02-05*01	TCRBJ02	TCRBJ02-05	01				0	1	1	8	5	1	35	49	50	57	62	1	Out	VDJ
AGTTCTAAGAAGCTCCTTCTCAGTGACTCTGGCTTCTATCTCTGTGCCTGGAGTAGCGGGGGACAAGAGACCCAGTACTTCGGGCCA	CAWSSGGQETQYF	1	9.049937555430868E-6	39	TCRBV30-01*01	TCRBV30	TCRBV30-01	01				TCRBD02-01*01	TCRBD02	TCRBD02-01	01				TCRBJ02-05*01	TCRBJ02	TCRBJ02-05	01				2	0	6	2	1	2	42	-1	54	62	63	1	In	VDJ
GAAGCTCCTTCTCAGTGACTCTGGCTTCTATCTCTGTGCCTGGAGGGGGCCCTAGCTGTACTGGTACAGACCCAGTACTTCGGGCCA		1	9.049937555430868E-6	47	TCRBV30-01*01	TCRBV30	TCRBV30-01	01								TCRBD01,TCRBD02	TCRBD01-01,TCRBD02-01		TCRBJ02-05*01	TCRBJ02	TCRBJ02-05	01				3	0	7	0	17	6	34	-1	45	50	67	1	Out	VDJ
AACCTGAGCTCTCTGGAGCTGGGGGACTCAGCTTTGTATTTCTGTGCCAGCAGCGGAAGTAGCGTTGATACGCAGTATTTTGGCCCA	CASSGSSVDTQYF	4	3.619975022172347E-5	39	TCRBV09-01	TCRBV09	TCRBV09-01				01,02	TCRBD02-01	TCRBD02	TCRBD02-01				01,02	TCRBJ02-03*01	TCRBJ02	TCRBJ02-03	01				3	4	5	6	2	6	42	55	59	64	66	4	In	VDJ
AAGAAGCTCCTTCTCAGTGACTCTGGCTTCTATCTCTGTGCCTGGAGTGTACGGCGGAGGGGGCTGGATACGCAGTATTTTGGCCCA	CAWSVRRRGLDTQYF	3	2.71498126662926E-5	45	TCRBV30-01*01	TCRBV30	TCRBV30-01	01				TCRBD01-01*01	TCRBD01	TCRBD01-01	01				TCRBJ02-03*01	TCRBJ02	TCRBJ02-03	01				0	7	5	0	2	6	36	50	57	64	66	3	In	VDJ
AAGAAGCTCCTTCTCAGTGACTCTGGCTTCTATCTCTGTGCCTGGAGTAATCGAGGGACTGGCCGCGATACGCAGTATTTTGGCCCA	CAWSNRGTGRDTQYF	1	9.049937555430868E-6	45	TCRBV30-01*01	TCRBV30	TCRBV30-01	01				TCRBD02-01	TCRBD02	TCRBD02-01				01,02	TCRBJ02-03*01	TCRBJ02	TCRBJ02-03	01				2	6	0	10	6	6	36	48	54	60	66	1	In	VDJ
AGTTCTAAGAAGCTCCTTCTCAGTGACTCTGGCTTCTATCTCTGTGCCTGGCGGCCCGGGGGCCCCGATACGCAGTATTTTGGCCCA	CAWRPGGPDTQYF	1	9.049937555430868E-6	39	TCRBV30-01*01	TCRBV30	TCRBV30-01	01								TCRBD01,TCRBD02	TCRBD01-01,TCRBD02-01		TCRBJ02-03*01	TCRBJ02	TCRBJ02-03	01				5	6	6	0	3	6	42	51	57	63	66	1	In	VDJ
AAGCTCCTTCTCAGTGACTCTGGCTTCTATCTCTGTGCCTGGAGTGGGACTAGCGGGGGGGCCGTAGATACGCAGTATTTTGGCCCA	CAWSGTSGGAVDTQYF	2	1.8099875110861736E-5	48	TCRBV30-01*01	TCRBV30	TCRBV30-01	01				TCRBD02-01*01	TCRBD02	TCRBD02-01	01				TCRBJ02-03*01	TCRBJ02	TCRBJ02-03	01				1	0	1	0	4	5	33	-1	46	61	65	2	In	VDJ
AGTTCTAAGAAGCTCCTTCTCAGTGACTCTGGCTTCTATCTCTGTGCCTGGAGGACAGGAGGCTCAGATACGCAGTATTTTGGCCCA	CAWRTGGSDTQYF	1	9.049937555430868E-6	39	TCRBV30-01*01	TCRBV30	TCRBV30-01	01				TCRBD01-01*01	TCRBD01	TCRBD01-01	01				TCRBJ02-03*01	TCRBJ02	TCRBJ02-03	01				3	0	2	4	5	4	42	-1	53	59	64	1	In	VDJ
AGTTCTAAGAAGCTCCTTCTCAGTGACTCTGGCTTCTATCTCTGTGCCTGGAGTGTAGCATACTCAGATACGCAGTATTTTGGCCCA	CAWSVAYSDTQYF	1	9.049937555430868E-6	39	TCRBV30-01*01	TCRBV30	TCRBV30-01	01				TCRBD02-01	TCRBD02	TCRBD02-01				01,02	TCRBJ02-03*01	TCRBJ02	TCRBJ02-03	01				0	5	3	10	0	4	42	56	61	-1	64	1	In	VDJ
CTGAGTTCTAAGAAGCTCCTTCTCAGTGACTCTGGCTTCTATCTCTGTGCCTGGACGCGGGGTGCAGATACGCAGTATTTTGGCCCA	CAWTRGADTQYF	1	9.049937555430868E-6	36	TCRBV30-01*01	TCRBV30	TCRBV30-01	01				TCRBD02-01*01	TCRBD02	TCRBD02-01	01				TCRBJ02-03*01	TCRBJ02	TCRBJ02-03	01				4	1	7	3	2	4	45	55	56	62	64	1	In	VDJ
CTGAATGTGAACGCCTTGTTGCTGGGGGACTCGGCCCTCTATCTCTGTGCCAGCAGCGGACCGACAGATACGCAGTATTTTGGCCCA	CASSGPTDTQYF	5	4.5249687777154334E-5	36	TCRBV05-06*01	TCRBV05	TCRBV05-06	01								TCRBD01,TCRBD02	TCRBD01-01,TCRBD02-01		TCRBJ02-03*01	TCRBJ02	TCRBJ02-03	01				4	0	1	7	2	3	45	-1	57	61	63	5	In	VDJ
TCTAAGAAGCTCCTTCTCAGTGACTCTGGCTTCTATCTCTGTGCCTGGGGAATTAGCGGCCGCACAGATACGCAGTATTTTGGCCCA	CAWGISGRTDTQYF	1	9.049937555430868E-6	42	TCRBV30-01*01	TCRBV30	TCRBV30-01	01				TCRBD02-01	TCRBD02	TCRBD02-01				01,02	TCRBJ02-03*01	TCRBJ02	TCRBJ02-03	01				5	5	5	5	2	1	39	48	53	59	61	1	In	VDJ
AAGCTCCTTCTCAGTGACTCTGGCTTCTATCTCTGTGCCTGGAGTGTTGGGACTAGCCTTAGCACAGATACGCAGTATTTTGGCCCA	CAWSVGTSLSTDTQYF	1	9.049937555430868E-6	48	TCRBV30-01*01	TCRBV30	TCRBV30-01	01				TCRBD02-01	TCRBD02	TCRBD02-01				01,02	TCRBJ02-03*01	TCRBJ02	TCRBJ02-03	01				0	1	0	7	3	0	33	47	48	57	60	1	In	VDJ
AAGGTGCAGCCTGCAGAACTGGAGGATTCTGGAGTTTATTTCTGTGCCAGCAGCCAAGATCGAACAGATACGCAGTATTTTGGCCCA	CASSQDRTDTQYF	4	3.619975022172347E-5	39	TCRBV14-01*01	TCRBV14	TCRBV14-01	01								TCRBD01,TCRBD02	TCRBD01-01,TCRBD02-01		TCRBJ02-03*01	TCRBJ02	TCRBJ02-03	01				0	2	2	8	0	3	42	59	61	-1	63	4	In	VDJ
CTGTCGGCTGCTCCCTCCCAGACATCTGTGTACTTCTGTGCCAGCAGTGAGCGGGACCGTAAGCTCGGGGAGCTGTTTTTTGGAGAA	CASSERDRKLGELFF	5	4.5249687777154334E-5	45	TCRBV06	TCRBV06				TCRBV06-01,TCRBV06-05		TCRBD02-01*02	TCRBD02	TCRBD02-01	02				TCRBJ02-02*01	TCRBJ02	TCRBJ02-02	01				3	0	7	3	9	7	36	-1	50	56	65	5	In	VDJ
ATCCTGAGTTCTAAGAAGCTCCTTCTCAGTGACTCTGGCTTCTATCTCTGTGCCTGGAGTGTAGGCGGGGAGCTGTTTTTTGGAGAA	CAWSVGGELFF	2	1.8099875110861736E-5	33	TCRBV30-01*01	TCRBV30	TCRBV30-01	01								TCRBD01,TCRBD02	TCRBD01-01,TCRBD02-01		TCRBJ02-02*01	TCRBJ02	TCRBJ02-02	01				0	0	5	4	0	7	48	-1	62	-1	65	2	In	VDJ
TCTAAGAAGCTCCTTCTCAGTGACTCTGGCTTCTATCTCTGTGCCTGGAGCCGGGTAAAGAGGGCCGGGGAGCTGTTTTTTGGAGAA	CAWSRVKRAGELFF	2	1.8099875110861736E-5	42	TCRBV30-01*01	TCRBV30	TCRBV30-01	01				TCRBD02-01*02	TCRBD02	TCRBD02-01	02				TCRBJ02-02*01	TCRBJ02	TCRBJ02-02	01				3	9	11	0	0	6	39	50	59	-1	64	2	In	VDJ
CCTGCAGCCAGAAGACTCGGCCCTGTATCTCTGCGCCAGCATCCGTATTGAAAGGGCCCAACGGCCGGGGAGCTGTTTTTTGGAGAA		3	2.71498126662926E-5	50	TCRBV04-03*01	TCRBV04	TCRBV04-03	01								TCRBD01,TCRBD02	TCRBD01-01,TCRBD02-01		TCRBJ02-02*01	TCRBJ02	TCRBJ02-02	01				7	11	5	3	8	6	31	41	52	56	64	3	Out	VDJ
AAGATCCAGCCCTCAGAACCCAGGGACTCAGCTGTGTACTTCTGTGCCAGCAGGTCGACAGGCCCCGGGGAGCTGTTTTTTGGAGAA	CASRSTGPGELFF	2	1.8099875110861736E-5	39	TCRBV12	TCRBV12				TCRBV12-03,TCRBV12-04		TCRBD01-01*01	TCRBD01	TCRBD01-01	01				TCRBJ02-02*01	TCRBJ02	TCRBJ02-02	01				6	3	2	4	2	6	42	53	56	62	64	2	In	VDJ
ATCCTGAGTTCTAAGAAGCTCCTTCTCAGTGACTCTGGCTTCTATCTCTGTGCGGGAAGGGATACCGGGGAGCTGTTTTTTGGAGAA	CAGRDTGELFF	2	1.8099875110861736E-5	33	TCRBV30-01*01	TCRBV30	TCRBV30-01	01								TCRBD01,TCRBD02	TCRBD01-01,TCRBD02-01		TCRBJ02-02*01	TCRBJ02	TCRBJ02-02	01				9	0	0	8	6	5	48	-1	53	57	63	2	In	VDJ
ATCCGGTCCACAAAGCTGGAGGACTCAGCCATGTACTTCTGTGCCAGCAGTGCATCCGGGTTCACCGGGGAGCTGTTTTTTGGAGAA	CASSASGFTGELFF	5	4.5249687777154334E-5	42	TCRBV02-01*01	TCRBV02	TCRBV02-01	01				TCRBD02-01	TCRBD02	TCRBD02-01				01,02	TCRBJ02-02*01	TCRBJ02	TCRBJ02-02	01				4	4	8	4	2	4	39	52	56	60	62	5	In	VDJ
GTTGGAGTCGGCTGCTCCCTCCCAAACATCTGTGTACTTCTGTGCCAGCAGTTAGACAGGCTCACCGGGGAGCTGTTTTTTGGAGAA		4	3.619975022172347E-5	41	TCRBV06	TCRBV06				TCRBV06-02,TCRBV06-03		TCRBD01-01*01	TCRBD01	TCRBD01-01	01				TCRBJ02-02*01	TCRBJ02	TCRBJ02-02	01				3	0	2	4	2	4	40	-1	54	60	62	4	Out	VDJ
CTACACGCCCTGCAGCCAGAAGACTCAGCCCTGTATCTCTGCGCCAGCAGCCTCACAGCGGGCACCGGGGAGCTGTTTTTTGGAGAA	CASSLTAGTGELFF	8	7.239950044344695E-5	42	TCRBV04-01*01	TCRBV04	TCRBV04-01	01				TCRBD02-01	TCRBD02	TCRBD02-01				01,02	TCRBJ02-02*01	TCRBJ02	TCRBJ02-02	01				4	4	6	4	0	4	39	52	56	-1	62	8	In	VDJ
TCTAAGAAGCTCCTTCTCAGTGACTCTGGCTTCTATCTCTGTGCCTGGAGGCCCCAGGATTACACCGGGGAGCTGTTTTTTGGAGAA	CAWRPQDYTGELFF	2	1.8099875110861736E-5	42	TCRBV30-01*01	TCRBV30	TCRBV30-01	01				TCRBD01-01*01	TCRBD01	TCRBD01-01	01				TCRBJ02-02*01	TCRBJ02	TCRBJ02-02	01				3	4	4	4	3	3	39	50	54	58	61	2	In	VDJ
GTGACCAGTGCCCATCCTGAAGACAGCAGCTTCTACATCTGCAGTGCTGGGACAGGGGGTAACACCGGGGAGCTGTTTTTTGGAGAA	CSAGTGGNTGELFF	3	2.71498126662926E-5	42	TCRBV20	TCRBV20				TCRBV20-01,TCRBV20-or09_02		TCRBD01-01*01	TCRBD01	TCRBD01-01	01				TCRBJ02-02*01	TCRBJ02	TCRBJ02-02	01				5	0	0	1	1	2	39	-1	48	59	60	3	In	VDJ
ACTGTGAGCAACATGAGCCCTGAAGACAGCAGCATATATCTCTGCAGCGGCCGAATTGTGAACACCGGGGAGCTGTTTTTTGGAGAA	CSGRIVNTGELFF	3	2.71498126662926E-5	39	TCRBV29-01*01	TCRBV29	TCRBV29-01	01								TCRBD01,TCRBD02	TCRBD01-01,TCRBD02-01		TCRBJ02-02*01	TCRBJ02	TCRBJ02-02	01				7	3	2	8	5	1	42	49	52	54	59	3	In	VDJ
TCTGCCATCCCCAACCAGACAGCTCTTTACTTCTGTGCCACCAGTCCCTCCCCGGCGCGGAACACCGGGGAGCTGTTTTTTGGAGAA	CATSPSPARNTGELFF	5	4.5249687777154334E-5	48	TCRBV24	TCRBV24				TCRBV24-01,TCRBV24-or09_02						TCRBD01,TCRBD02	TCRBD01-01,TCRBD02-01		TCRBJ02-02*01	TCRBJ02	TCRBJ02-02	01				6	8	9	0	3	1	33	45	53	56	59	5	In	VDJ
AAGAAGCTCCTTCTCAGTGACTCTGGCTTCTATCTCTGTGCCTGGAGCTCCCAGGGGGCGAACACCGGGGAGCTGTTTTTTGGAGAA	CAWSSQGANTGELFF	2	1.8099875110861736E-5	45	TCRBV30-01*01	TCRBV30	TCRBV30-01	01				TCRBD01-01*01	TCRBD01	TCRBD01-01	01				TCRBJ02-02*01	TCRBJ02	TCRBJ02-02	01				3	4	4	1	0	0	36	47	51	-1	58	2	In	VDJ
CTGCTGTCGGCTGCTCCCTCCCAGACATCTGTGTACTTCTGTGCCAGCAGTCCGAACGCGAACACCGGGGAGCTGTTTTTTGGAGAA	CASSPNANTGELFF	4	3.619975022172347E-5	42	TCRBV06-05*01	TCRBV06	TCRBV06-05	01								TCRBD01,TCRBD02	TCRBD01-01,TCRBD02-01		TCRBJ02-02*01	TCRBJ02	TCRBJ02-02	01				5	2	2	8	3	0	39	51	53	55	58	4	In	VDJ
GAGTCTGCCATCCCCAACCAGACAGCTCTTTACTTCTGTGCCACCAGAGGCGGACAGACGAACACCGGGGAGCTGTTTTTTGGAGAA	CATRGGQTNTGELFF	4	3.619975022172347E-5	45	TCRBV24	TCRBV24				TCRBV24-01,TCRBV24-or09_02		TCRBD01-01*01	TCRBD01	TCRBD01-01	01				TCRBJ02-02*01	TCRBJ02	TCRBJ02-02	01				7	4	1	5	1	0	36	47	51	57	58	4	In	VDJ
CTGACTGTGAGCAACATGAGCCCTGAAGACAGCAGCATATATCTCTGCAGCGTATCAACCCTGCAGGGGGTAGCTTTCTTTGGACAA	CSVSTLQGVAFF	2	1.8099875110861736E-5	36	TCRBV29-01*01	TCRBV29	TCRBV29-01	01				TCRBD01-01*01	TCRBD01	TCRBD01-01	01				TCRBJ01-01*01	TCRBJ01	TCRBJ01-01	01				6	10	4	1	1	10	45	53	63	70	71	2	In	VDJ
CTGAATGTGAACGCCTTGTTGCTGGGGGACTCGGCCCTCTATCTCTGTGCCAGCAGCTTGTTACGCCAGCCAGCTTTCTTTGGACAA	CASSLLRQPAFF	3	2.71498126662926E-5	36	TCRBV05-06*01	TCRBV05	TCRBV05-06	01								TCRBD01,TCRBD02	TCRBD01-01,TCRBD02-01		TCRBJ01-01*01	TCRBJ01	TCRBJ01-01	01				1	6	4	5	2	10	45	60	66	69	71	3	In	VDJ
CTGCTGTCGGCTGCTCCCTCCCAGACATCTGTGTACTTCTGTGCCAGCAGTTACACTGACAGGGGGGTTGAAGCTTTCTTTGGACAA	CASSYTDRGVEAFF	5	4.5249687777154334E-5	42	TCRBV06-05*01	TCRBV06	TCRBV06-05	01				TCRBD01-01*01	TCRBD01	TCRBD01-01	01				TCRBJ01-01*01	TCRBJ01	TCRBJ01-01	01				2	3	2	1	2	7	39	54	57	66	68	5	In	VDJ
CTGAATGTGAACGCCTTGTTGCTGGGGGACTCGGCCCTCTATCTCTGTGCCAGCAGACGGACAGGGAGTGAAGCTTTCTTTGGACAA	CASRRTGSEAFF	3	2.71498126662926E-5	36	TCRBV05-06*01	TCRBV05	TCRBV05-06	01				TCRBD01-01*01	TCRBD01	TCRBD01-01	01				TCRBJ01-01*01	TCRBJ01	TCRBJ01-01	01				5	2	1	3	2	7	45	56	58	66	68	3	In	VDJ
GTGAACGCCTTGTTGCTGGGGGACTCGGCCCTCTATCTCTGTGCCAGCAGCGAGGGACAGGGTTGGGCTGAAGCTTTCTTTGGACAA	CASSEGQGWAEAFF	3	2.71498126662926E-5	42	TCRBV05-06*01	TCRBV05	TCRBV05-06	01				TCRBD01-01*01	TCRBD01	TCRBD01-01	01				TCRBJ01-01*01	TCRBJ01	TCRBJ01-01	01				4	2	0	3	5	6	39	51	53	62	67	3	In	VDJ
ATCAATTCCCTGGAGCTTGGTGACTCTGCTGTGTATTTCTGTGCCAGCAGCCATGGGGGACAGGGGGCTGAAGCTTTCTTTGGACAA	CASSHGGQGAEAFF	5	4.5249687777154334E-5	42	TCRBV03	TCRBV03				TCRBV03-01,TCRBV03-02		TCRBD01-01*01	TCRBD01	TCRBD01-01	01				TCRBJ01-01*01	TCRBJ01	TCRBJ01-01	01				3	3	0	1	0	6	39	53	56	-1	67	5	In	VDJ
GGAGCTTGGTGACTCTGCTGTGTATTTCTGTGCCAGCAGCCAAGATGTCAGGGGCCCGGGACAGGGGCTGAAGCTTTCTTTGGACAA		9	8.144943799887781E-5	53	TCRBV03	TCRBV03				TCRBV03-01,TCRBV03-02		TCRBD01-01*01	TCRBD01	TCRBD01-01	01				TCRBJ01-01*01	TCRBJ01	TCRBJ01-01	01				0	12	0	2	0	6	28	45	57	-1	67	9	Out	VDJ
GTGAGCAACATGAGCCCTGAAGACAGCAGCATATATCTCTGCAGCGTCGTACTTCAAGGGGGGGGCGCTGAAGCTTTCTTTGGACAA	CSVVLQGGGAEAFF	2	1.8099875110861736E-5	42	TCRBV29-01*01	TCRBV29	TCRBV29-01	01				TCRBD02-01*01	TCRBD02	TCRBD02-01	01				TCRBJ01-01*01	TCRBJ01	TCRBJ01-01	01				6	10	9	0	3	6	39	47	57	64	67	2	In	VDJ
GTGACCAGTGCCCATCCTGAAGACAGCAGCTTCTACATCTGCAGTGCTGTCCCAGGGAAGACGGGGACTGAAGCTTTCTTTGGACAA	CSAVPGKTGTEAFF	3	2.71498126662926E-5	42	TCRBV20	TCRBV20				TCRBV20-01,TCRBV20-or09_02						TCRBD01,TCRBD02	TCRBD01-01,TCRBD02-01		TCRBJ01-01*01	TCRBJ01	TCRBJ01-01	01				5	4	4	3	9	5	39	48	52	57	66	3	In	VDJ
GAGCAACATGAGCCCTGAAGACAGCAGCATATATCTCTGCAGCGTTCAGTGAGTCTCAGTCAATTCACTGAAGCTTTCTTTGGACAA		2	1.8099875110861736E-5	44	TCRBV29-01*01	TCRBV29	TCRBV29-01	01								TCRBD01,TCRBD02	TCRBD01-01,TCRBD02-01		TCRBJ01-01*01	TCRBJ01	TCRBJ01-01	01				5	0	4	5	16	4	37	-1	46	49	65	2	Out	VDJ
CTACACGCCCTGCAGCCAGAAGACTCAGCCCTGTATCTCTGCGCCAGCAGCCCTACGATGAGGGTCACTGAAGCTTTCTTTGGACAA	CASSPTMRVTEAFF	3	2.71498126662926E-5	42	TCRBV04-01*01	TCRBV04	TCRBV04-01	01				TCRBD02-01*02	TCRBD02	TCRBD02-01	02				TCRBJ01-01*01	TCRBJ01	TCRBJ01-01	01				4	7	11	0	1	4	39	52	59	64	65	3	In	VDJ
AGCACCTTGGAGCTGGGGGACTCGGCCCTTTATCTTTGCGCCAGCAGCGAAGGGACAGGTGGATCCACTGAAGCTTTCTTTGGACAA	CASSEGTGGSTEAFF	4	3.619975022172347E-5	45	TCRBV05-01*01	TCRBV05	TCRBV05-01	01				TCRBD01-01*01	TCRBD01	TCRBD01-01	01				TCRBJ01-01*01	TCRBJ01	TCRBJ01-01	01				4	3	0	4	6	4	36	48	51	59	65	4	In	VDJ
CTGAAGATCCGGTCCACAAAGCTGGAGGACTCAGCCATGTACTTCTGTGCCAGCAGTGGTGGGGACACTGAAGCTTTCTTTGGACAA	CASSGGDTEAFF	4	3.619975022172347E-5	36	TCRBV02-01*01	TCRBV02	TCRBV02-01	01								TCRBD01,TCRBD02	TCRBD01-01,TCRBD02-01		TCRBJ01-01*01	TCRBJ01	TCRBJ01-01	01				4	2	6	2	0	3	45	58	60	-1	64	4	In	VDJ
TCTGACAGTGACCAGTGCCCATCCTGAAGACAGCAGCTTCTACATCTGCAGTGCTAGAAGGCCCACACTGAAGCTTTCTTTGGACAA		3	2.71498126662926E-5	35	TCRBV20	TCRBV20				TCRBV20-01,TCRBV20-or09_02						TCRBD01,TCRBD02	TCRBD01-01,TCRBD02-01		TCRBJ01-01*01	TCRBJ01	TCRBJ01-01	01				2	0	5	4	3	3	46	-1	58	61	64	3	Out	VDJ
AAGATCCAGCCCTCAGAACCCAGGGACTCAGCTGTGTACTTCTGTGCCAGCAGTTCCGCTTTGAACACTGAAGCTTTCTTTGGACAA	CASSSALNTEAFF	4	3.619975022172347E-5	39	TCRBV12	TCRBV12				TCRBV12-03,TCRBV12-04						TCRBD01,TCRBD02	TCRBD01-01,TCRBD02-01		TCRBJ01-01*01	TCRBJ01	TCRBJ01-01	01				4	2	10	0	2	0	42	55	57	59	61	4	In	VDJ
AAGAAGCTCCTTCTCAGTGACTCTGGCTTCTATCTCTGTGCCTGGAGCCCGAGGGGGCAGTTGAACACTGAAGCTTTCTTTGGACAA	CAWSPRGQLNTEAFF	1	9.049937555430868E-6	45	TCRBV30-01*01	TCRBV30	TCRBV30-01	01				TCRBD01-01*01	TCRBD01	TCRBD01-01	01				TCRBJ01-01*01	TCRBJ01	TCRBJ01-01	01				3	4	5	0	3	0	36	47	51	58	61	1	In	VDJ
GTGAGCACCTTGGAGCTGGGGGACTCGGCCCTTTATCTTTGCGCCAGCGCCGTTTCGGGGGTGAACACTGAAGCTTTCTTTGGACAA	CASAVSGVNTEAFF	4	3.619975022172347E-5	42	TCRBV05-01*01	TCRBV05	TCRBV05-01	01				TCRBD02-01*01	TCRBD02	TCRBD02-01	01				TCRBJ01-01*01	TCRBJ01	TCRBJ01-01	01				7	7	8	2	0	0	39	48	55	-1	61	4	In	VDJ
GATCCAGCCCTCAGAACCCAGGGACTCAGCTGTGTACTTCTGTGCCAGCAGTTTAAACAGGTGAACACTGAAGCTTTCTTTGGACAA		2	1.8099875110861736E-5	41	TCRBV12	TCRBV12				TCRBV12-03,TCRBV12-04		TCRBD01-01*01	TCRBD01	TCRBD01-01	01				TCRBJ01-01*01	TCRBJ01	TCRBJ01-01	01				2	1	3	4	0	0	40	55	56	-1	61	2	Out	VDJ
AGGCTGGAGTTGGCTGCTCCCTCCCAGACATCTGTGTACTTCTGTGCCAGCAGTTTGTACGTGAACACTGAAGCTTTCTTTGGACAA	CASSLYVNTEAFF	4	3.619975022172347E-5	39	TCRBV06-06	TCRBV06	TCRBV06-06				01,02					TCRBD01,TCRBD02	TCRBD01-01,TCRBD02-01		TCRBJ01-01*01	TCRBJ01	TCRBJ01-01	01				4	3	3	7	1	0	42	55	58	60	61	4	In	VDJ
CTGAAGATCCAGCCCTCAGAACCCAGGGACTCAGCTGTGTACTTCTGTGCCACCGGGGGGCTGAACACTGAAGCTTTCTTTGGACAA	CATGGLNTEAFF	2	1.8099875110861736E-5	36	TCRBV12	TCRBV12				TCRBV12-03,TCRBV12-04		TCRBD02-01*01	TCRBD02	TCRBD02-01	01				TCRBJ01-01*01	TCRBJ01	TCRBJ01-01	01				10	1	8	1	1	0	45	52	53	60	61	2	In	VDJ
AATTCCCTGGAGCTTGGTGACTCTGCTGTGTATTTCTGTGCCAGCAGTCCTCCGGGCTCCATGAACACTGAAGCTTTCTTTGGACAA	CASSPPGSMNTEAFF	5	4.5249687777154334E-5	45	TCRBV03	TCRBV03				TCRBV03-01,TCRBV03-02						TCRBD01,TCRBD02	TCRBD01-01,TCRBD02-01		TCRBJ01-01*01	TCRBJ01	TCRBJ01-01	01				6	6	8	0	4	0	36	47	53	57	61	5	In	VDJ
GCAGCCAGAAGACTCAGCCCTGTATCTCTGCGCCAGCAGCCTGGACAGGGGGCGGGACACATGAACACTGAAGCTTTCTTTGGACAA		3	2.71498126662926E-5	53	TCRBV04-01*01	TCRBV04	TCRBV04-01	01				TCRBD01-01*01	TCRBD01	TCRBD01-01	01				TCRBJ01-01*01	TCRBJ01	TCRBJ01-01	01				4	1	1	0	8	0	28	41	42	53	61	3	Out	VDJ
CACACCCTGCAGCCAGAAGACTCGGCCCTGTATCTCTGCGCCAGCAGCCAACGCGGGACAATGAACACTGAAGCTTTCTTTGGACAA	CASSQRGTMNTEAFF	3	2.71498126662926E-5	45	TCRBV04-03*01	TCRBV04	TCRBV04-03	01								TCRBD01,TCRBD02	TCRBD01-01,TCRBD02-01		TCRBJ01-01*01	TCRBJ01	TCRBJ01-01	01				2	3	0	6	1	0	36	51	54	60	61	3	In	VDJ
CTGCTGTCGGCTGCTCCCTCCCAGACATCTGTGTACTTCTGTGCCAGCAGTTACTTCGGGGGGAACACTGAAGCTTTCTTTGGACAA	CASSYFGGNTEAFF	6	5.42996253325852E-5	42	TCRBV06-05*01	TCRBV06	TCRBV06-05	01				TCRBD02-01*01	TCRBD02	TCRBD02-01	01				TCRBJ01-01*01	TCRBJ01	TCRBJ01-01	01				1	1	8	2	0	1	39	55	56	-1	62	6	In	VDJ
ACCAGTGCCCATCCTGAAGACAGCAGCTTCTACATCTGCAGTGCTAGAGATTGGGGCAGGGGGAACACTGAAGCTTTCTTTGGACAA	CSARDWGRGNTEAFF	3	2.71498126662926E-5	45	TCRBV20	TCRBV20				TCRBV20-01,TCRBV20-or09_02		TCRBD01-01*01	TCRBD01	TCRBD01-01	01				TCRBJ01-01*01	TCRBJ01	TCRBJ01-01	01				0	6	4	2	0	1	36	50	56	-1	62	3	In	VDJ
CTGACTGTGAGCAACATGAGCCCTGAAGACAGCAGCATATATCTCTGCAGCGTTGTTCCGGGGAACACTGAAGCTTTCTTTGGACAA	CSVVPGNTEAFF	2	1.8099875110861736E-5	36	TCRBV29-01*01	TCRBV29	TCRBV29-01	01				TCRBD02-01	TCRBD02	TCRBD02-01				01,02	TCRBJ01-01*01	TCRBJ01	TCRBJ01-01	01				4	3	8	4	0	1	45	55	58	-1	62	2	In	VDJ
CAGCCCTCAGAACCCAGGGACTCAGCTGTGTACTTCTGTGCCAGCAGTGGGGCCGGGACGGGGAACACTGAAGCTTTCTTTGGACAA	CASSGAGTGNTEAFF	3	2.71498126662926E-5	45	TCRBV12	TCRBV12				TCRBV12-03,TCRBV12-04						TCRBD01,TCRBD02	TCRBD01-01,TCRBD02-01		TCRBJ01-01*01	TCRBJ01	TCRBJ01-01	01				5	6	0	7	3	1	36	48	54	59	62	3	In	VDJ
CACATCAATTCCCTGGAGCTTGGTGACTCTGCTGTGTATTTCTGTGCCAGCAGCCAGAAGGGGAACACTGAAGCTTTCTTTGGACAA	CASSQKGNTEAFF	5	4.5249687777154334E-5	39	TCRBV03	TCRBV03				TCRBV03-01,TCRBV03-02						TCRBD01,TCRBD02	TCRBD01-01,TCRBD02-01		TCRBJ01-01*01	TCRBJ01	TCRBJ01-01	01				3	2	5	3	0	1	42	56	58	-1	62	5	In	VDJ
AATTCCCTGGAGCTTGGTGACTCTGCTGTGTATTTCTGTGCCAGCAGCCTACGGACCCCCGGGAACACTGAAGCTTTCTTTGGACAA	CASSLRTPGNTEAFF	5	4.5249687777154334E-5	45	TCRBV03	TCRBV03				TCRBV03-01,TCRBV03-02						TCRBD01,TCRBD02	TCRBD01-01,TCRBD02-01		TCRBJ01-01*01	TCRBJ01	TCRBJ01-01	01				4	3	1	7	6	1	36	49	52	56	62	5	In	VDJ
AGGCTGGAGTCGGCTGCTCCCTCCCAGACATCTGTGTACTTCTGTGCCAGCGCAGGGACAGGGAACACTGAAGCTTTCTTTGGACAA	CASAGTGNTEAFF	9	8.144943799887781E-5	39	TCRBV06-01*01	TCRBV06	TCRBV06-01	01				TCRBD01-01*01	TCRBD01	TCRBD01-01	01				TCRBJ01-01*01	TCRBJ01	TCRBJ01-01	01				8	3	0	4	0	1	42	51	54	-1	62	9	In	VDJ
AAGATCCAGCCCTCAGAACCCAGGGACTCAGCTGTGTACTTCTGTGCCAGCAGTTTTAAGCGGAACACTGAAGCTTTCTTTGGACAA	CASSFKRNTEAFF	2	1.8099875110861736E-5	39	TCRBV12	TCRBV12				TCRBV12-03,TCRBV12-04		TCRBD02-01	TCRBD02	TCRBD02-01				01,02	TCRBJ01-01*01	TCRBJ01	TCRBJ01-01	01				3	2	6	6	0	1	42	56	58	-1	62	2	In	VDJ
ACCCTGGAGTCTGCCAGGCCCTCACATACCTCTCAGTACCTCTGTGCCAGCAGTGAATCCAGGAACACTGAAGCTTTCTTTGGACAA	CASSESRNTEAFF	2	1.8099875110861736E-5	39	TCRBV25-01*01	TCRBV25	TCRBV25-01	01				TCRBD01-01*01	TCRBD01	TCRBD01-01	01				TCRBJ01-01*01	TCRBJ01	TCRBJ01-01	01				1	1	4	5	0	1	42	58	59	-1	62	2	In	VDJ
AAGATCCAGCCCTCAGAACCCAGGGACTCAGCTGTGTACTTCTGTGCCAGCAGCGGACAATCGAACACTGAAGCTTTCTTTGGACAA	CASSGQSNTEAFF	2	1.8099875110861736E-5	39	TCRBV12	TCRBV12				TCRBV12-03,TCRBV12-04		TCRBD01-01*01	TCRBD01	TCRBD01-01	01				TCRBJ01-01*01	TCRBJ01	TCRBJ01-01	01				6	1	1	6	3	1	42	53	54	59	62	2	In	VDJ
GTGAACGCCTTGGAGCTGGACGACTCGGCCCTGTATCTCTGTGCCAGCAGCCAGGGACAAGCGAACACTGAAGCTTTCTTTGGACAA	CASSQGQANTEAFF	4	3.619975022172347E-5	42	TCRBV05-04*01	TCRBV05	TCRBV05-04	01				TCRBD01-01*01	TCRBD01	TCRBD01-01	01				TCRBJ01-01*01	TCRBJ01	TCRBJ01-01	01				4	2	0	6	3	1	39	51	53	59	62	4	In	VDJ
GAGTCGGCTGCTCCCTCCCAAACATCTGTGTACTTCTGTGCCAGCAGGCAGACGGGACAGCCGAACACTGAAGCTTTCTTTGGACAA	CASRQTGQPNTEAFF	4	3.619975022172347E-5	45	TCRBV06	TCRBV06				TCRBV06-02,TCRBV06-03		TCRBD01-01*01	TCRBD01	TCRBD01-01	01				TCRBJ01-01*01	TCRBJ01	TCRBJ01-01	01				6	6	0	5	2	1	36	47	53	60	62	4	In	VDJ
CAGCGCACACAGCAGGAGGACTCGGCCGTGTATCTCTGTGCCAGCAGCCAACCTCCAGGGCTAAACACTGAAGCTTTCTTTGGACAA	CASSQPPGLNTEAFF	4	3.619975022172347E-5	45	TCRBV07-02*01	TCRBV07	TCRBV07-02	01				TCRBD01-01*01	TCRBD01	TCRBD01-01	01				TCRBJ01-01*01	TCRBJ01	TCRBJ01-01	01				5	7	4	3	3	2	36	48	55	60	63	4	In	VDJ
CCTAGAGTCTGCCATCCCCAACCAGACAGCTCTTTACTTCTGTGCCACCAGTGATTTAGGGAAAACACTGAAGCTTTCTTTGGACAA		3	2.71498126662926E-5	41	TCRBV24	TCRBV24				TCRBV24-01,TCRBV24-or09_02						TCRBD01,TCRBD02	TCRBD01-01,TCRBD02-01		TCRBJ01-01*01	TCRBJ01	TCRBJ01-01	01				1	1	0	8	1	2	40	57	58	62	63	3	Out	VDJ
CTCAGTGACTCTGGCTTCTATCTCTGTGCCTGGAGTAGGTACAACTCACCTCTTGGGGGCCCGGGAACTGAAGCTTTCTTTGGACAA	CAWSRYNSPLGGPGTEAFF	1	9.049937555430868E-6	57	TCRBV30-01	TCRBV30	TCRBV30-01				01,02	TCRBD01-01*01	TCRBD01	TCRBD01-01	01				TCRBJ01-01*01	TCRBJ01	TCRBJ01-01	01				2	18	6	0	6	5	24	36	54	60	66	1	In	VDJ
CTCAGGCTGCTGTCGGCTGCTCCCTCCCAGACATCTGTGTACTTCTGTGCCAGCAGGACAGGGACCTATGAAGCTTTCTTTGGACAA	CASRTGTYEAFF	7	6.334956288801607E-5	36	TCRBV06-05*01	TCRBV06	TCRBV06-05	01				TCRBD01-01*01	TCRBD01	TCRBD01-01	01				TCRBJ01-01*01	TCRBJ01	TCRBJ01-01	01				6	0	2	3	5	7	45	-1	56	63	68	7	In	VDJ
CTGAAGATCCAGCCCTCAGAACCCAGGGACTCAGCTGTGTACTTCTGTGCCAGCACCAGAGTTCAGGATGAAGCTTTCTTTGGACAA	CASTRVQDEAFF	2	1.8099875110861736E-5	36	TCRBV12	TCRBV12				TCRBV12-03,TCRBV12-04		TCRBD01-01*01	TCRBD01	TCRBD01-01	01				TCRBJ01-01*01	TCRBJ01	TCRBJ01-01	01				7	8	4	4	1	7	45	55	63	67	68	2	In	VDJ
AATGTGAGCACCTTGGAGCTGGGGGACTCGGCCCTTTATCTTTGCGCCAGCAGCTTGGGACAGTCTCCAGAAGCTTTCTTTGGACAA	CASSLGQSPEAFF	4	3.619975022172347E-5	39	TCRBV05-01*01	TCRBV05	TCRBV05-01	01				TCRBD01-01*01	TCRBD01	TCRBD01-01	01				TCRBJ01-01*01	TCRBJ01	TCRBJ01-01	01				0	0	2	5	6	8	42	-1	58	63	69	4	In	VDJ
AAGATCCAGCCCTCAGAACCCAGGGACTCAGCTGTGTACTTCTGTGCCAGCAGTCCACAAGACCTCGGGGAACTGTTTTTTGGCAGT	CASSPQDLGELFF	2	1.8099875110861736E-5	39	TCRBV12	TCRBV12				TCRBV12-03,TCRBV12-04		TCRBD02-01*01	TCRBD02	TCRBD02-01	01				TCRBJ01-04*01	TCRBJ01	TCRBJ01-04	01				5	11	8	3	0	12	42	54	65	-1	70	2	In	VDJ
AGTTCTAAGAAGCTCCTTCTCAGTGACTCTGGCTTCTATCTCTGTGCCTGGAGTGTAAAAGTCGGTGAAAAACTGTTTTTTGGCAGT	CAWSVKVGEKLFF	2	1.8099875110861736E-5	39	TCRBV30-01*01	TCRBV30	TCRBV30-01	01				TCRBD02-01	TCRBD02	TCRBD02-01				01,02	TCRBJ01-04*01	TCRBJ01	TCRBJ01-04	01				0	6	8	5	0	7	42	56	62	-1	65	2	In	VDJ
GTGAGCAACATGAGCCCTGAAGACAGCAGCATATATCTCTGCAGCGTGTTAGGGGGGGAAGGCGGTGAAAAACTGTTTTTTGGCAGT	CSVLGGEGGEKLFF	2	1.8099875110861736E-5	42	TCRBV29-01*01	TCRBV29	TCRBV29-01	01				TCRBD02-01*01	TCRBD02	TCRBD02-01	01				TCRBJ01-04*01	TCRBJ01	TCRBJ01-04	01				6	4	9	0	7	7	39	47	51	58	65	2	In	VDJ
AAGAAGCTCCTTCTCAGTGACTCTGGCTTCTATCTCTGTGCCTGGAGGTTAACAGGGGAAAGAAGTGAAAAACTGTTTTTTGGCAGT	CAWRLTGERSEKLFF	2	1.8099875110861736E-5	45	TCRBV30-01*01	TCRBV30	TCRBV30-01	01				TCRBD01-01*01	TCRBD01	TCRBD01-01	01				TCRBJ01-04*01	TCRBJ01	TCRBJ01-04	01				3	4	3	2	7	7	36	47	51	58	65	2	In	VDJ
TAAGAAGCTCCTTCTCAGTGACTCTGGCTTCTATCTCTGTGCCTGGAGTGGAGGGACAGCCCGAATGAAAAACTGTTTTTTGGCAGT		2	1.8099875110861736E-5	44	TCRBV30-01*01	TCRBV30	TCRBV30-01	01				TCRBD01-01*01	TCRBD01	TCRBD01-01	01				TCRBJ01-04*01	TCRBJ01	TCRBJ01-04	01				1	2	0	5	4	5	37	50	52	59	63	2	Out	VDJ
AAGAAGCTCCTTCTCAGTGACTCTGGCTTCTATCTCTGTGCCTGGAGTGCTGGGTTCACGCAGAATGAAAAACTGTTTTTTGGCAGT	CAWSAGFTQNEKLFF	5	4.5249687777154334E-5	45	TCRBV30-01*01	TCRBV30	TCRBV30-01	01								TCRBD01,TCRBD02	TCRBD01-01,TCRBD02-01		TCRBJ01-04*01	TCRBJ01	TCRBJ01-04	01				1	2	0	9	9	5	36	49	51	54	63	5	In	VDJ
AGTGCCCATCCTGAAGACAGCAGCTTCTACATCTGCAGTGCCGAACGGGGACAGGGAGTTTATGAGGAAAAACTGTTTTTTGGCAGT	CSAERGQGVYEEKLFF	3	2.71498126662926E-5	48	TCRBV20	TCRBV20				TCRBV20-01,TCRBV20-or09_02		TCRBD01-01*01	TCRBD01	TCRBD01-01	01				TCRBJ01-04*01	TCRBJ01	TCRBJ01-04	01				6	6	0	3	10	8	33	41	47	56	66	3	In	VDJ
CCTGAGTTCTAAGAAGCTCCTTCTCAGTGACTCTGGCTTCTATCTCTGTGCCTGGAGTGTAAGGGAGAAAAACTGTTTTTTGGCAGT		2	1.8099875110861736E-5	35	TCRBV30-01*01	TCRBV30	TCRBV30-01	01								TCRBD01,TCRBD02	TCRBD01-01,TCRBD02-01		TCRBJ01-04*01	TCRBJ01	TCRBJ01-04	01				0	2	0	8	0	8	46	60	62	-1	66	2	Out	VDJ
TGTGGTCGCACTGCAGCAAGAAGACTCAGCTGCGTATCTCTGCACCAGCAGCCATACCGAAGCAGAGAAAAACTGTTTTTTGGCAGT		2	1.8099875110861736E-5	41	TCRBV01-01*01	TCRBV01	TCRBV01-01	01								TCRBD01,TCRBD02	TCRBD01-01,TCRBD02-01		TCRBJ01-04*01	TCRBJ01	TCRBJ01-04	01				3	8	4	5	1	8	40	54	62	65	66	2	Out	VDJ
ACTGTGAGCAACATGAGCCCTGAAGACAGCAGCATATATCTCTGCAGCGTTGAAGATCAGGCACCAGAAAAACTGTTTTTTGGCAGT	CSVEDQAPEKLFF	2	1.8099875110861736E-5	39	TCRBV29-01*01	TCRBV29	TCRBV29-01	01				TCRBD01-01*01	TCRBD01	TCRBD01-01	01				TCRBJ01-04*01	TCRBJ01	TCRBJ01-04	01				0	1	4	4	5	8	42	56	57	61	66	2	In	VDJ
CTGTCCCTAGAGTCTGCCATCCCCAACCAGACAGCTCTTTACTTCTGTGCCACCAGTCCCCCGGTTGGGCCCCAGCATTTTGGTGAT	CATSPPVGPQHF	3	2.71498126662926E-5	36	TCRBV24	TCRBV24				TCRBV24-01,TCRBV24-or09_02		TCRBD02-01	TCRBD02	TCRBD02-01				01,02	TCRBJ01-05*01	TCRBJ01	TCRBJ01-05	01				6	4	8	5	4	9	45	57	61	64	68	3	In	VDJ
TCTAAGAAGCTCCTTCTCAGTGACTCTGGCTTCTATCTCTGTGCCTGGAGCCGCAACAGAGGGGGGGGGCCCCAGCATTTTGGTGAT	CAWSRNRGGGPQHF	1	9.049937555430868E-6	42	TCRBV30-01*01	TCRBV30	TCRBV30-01	01				TCRBD02-01*01	TCRBD02	TCRBD02-01	01				TCRBJ01-05*01	TCRBJ01	TCRBJ01-05	01				3	10	9	0	1	9	39	50	60	67	68	1	In	VDJ
AAGAAGCTCCTTCTCAGTGACTCTGGCTTCTATCTCTGTGCCTGGAGTGGGATATCGCCGGGGCCGGGGCCCCAGCATTTTGGTGAT	CAWSGISPGPGPQHF	2	1.8099875110861736E-5	45	TCRBV30-01*01	TCRBV30	TCRBV30-01	01								TCRBD01,TCRBD02	TCRBD01-01,TCRBD02-01		TCRBJ01-05*01	TCRBJ01	TCRBJ01-05	01				1	10	7	0	4	9	36	49	59	64	68	2	In	VDJ
ACCAGTGCCCATCCTGAAGACAGCAGCTTCTACATCTGCAGTGCTAGAGAGGGGGGCAGGGGTGGTCAGCCCCAGCATTTTGGTGAT	CSAREGGRGGQPQHF	3	2.71498126662926E-5	45	TCRBV20	TCRBV20				TCRBV20-01,TCRBV20-or09_02						TCRBD01,TCRBD02	TCRBD01-01,TCRBD02-01		TCRBJ01-05*01	TCRBJ01	TCRBJ01-05	01				0	6	4	2	3	6	36	50	56	62	65	3	In	VDJ
CTGAATGTGAACGCCTTGTTGCTGGGGGACTCGGCCCTCTATCTCTGTGCCAGCAGCCTGGGAGGTCAGCCCCAGCATTTTGGTGAT	CASSLGGQPQHF	3	2.71498126662926E-5	36	TCRBV05-06*01	TCRBV05	TCRBV05-06	01				TCRBD02-01*02	TCRBD02	TCRBD02-01	02				TCRBJ01-05*01	TCRBJ01	TCRBJ01-05	01				0	0	11	1	0	6	45	-1	61	-1	65	3	In	VDJ
CTACACGCCCTGCAGCCAGAAGACTCAGCCCTGTATCTCTGCGCCAGCAGCCAAGAGGGGACAGGTCAGCCCCAGCATTTTGGTGAT	CASSQEGTGQPQHF	3	2.71498126662926E-5	42	TCRBV04-01*01	TCRBV04	TCRBV04-01	01				TCRBD01-01*01	TCRBD01	TCRBD01-01	01				TCRBJ01-05*01	TCRBJ01	TCRBJ01-05	01				0	1	0	4	0	6	39	56	57	-1	65	3	In	VDJ
CTCTGACTGTGAGCAACATGAGCCCTGAAGACAGCAGCATATATCTCTGCAGCGTTGAAGAAGCCTCAGCCCCAGCATTTTGGTGAT		2	1.8099875110861736E-5	34	TCRBV29-01*01	TCRBV29	TCRBV29-01	01				TCRBD02-01	TCRBD02	TCRBD02-01				01,02	TCRBJ01-05*01	TCRBJ01	TCRBJ01-05	01				0	0	6	7	1	6	47	-1	61	64	65	2	Out	VDJ
AGTTCTAAGAAGCTCCTTCTCAGTGACTCTGGCTTCTATCTCTGTGCCTGGAGCCCGGGGCAAGATCAGCCCCAGCATTTTGGTGAT	CAWSPGQDQPQHF	3	2.71498126662926E-5	39	TCRBV30-01*01	TCRBV30	TCRBV30-01	01								TCRBD01,TCRBD02	TCRBD01-01,TCRBD02-01		TCRBJ01-05*01	TCRBJ01	TCRBJ01-05	01				3	3	7	0	3	5	42	53	56	61	64	3	In	VDJ
AGTTCTAAGAAGCTCCTTCTCAGTGACTCTGGCTTCTATCTCTGTGCCGCTCATGGGGGTGGGAATCAGCCCCAGCATTTTGGTGAT	CAAHGGGNQPQHF	1	9.049937555430868E-6	39	TCRBV30-01*01	TCRBV30	TCRBV30-01	01								TCRBD01,TCRBD02	TCRBD01-01,TCRBD02-01		TCRBJ01-05*01	TCRBJ01	TCRBJ01-05	01				8	6	6	1	4	4	42	48	54	59	63	1	In	VDJ
ACAGTGACCAGTGCCCATCCTGAAGACAGCAGCTTCTACATCTGCAGTGCCATGGATGCGGGGAATCAGCCCCAGCATTTTGGTGAT	CSAMDAGNQPQHF	3	2.71498126662926E-5	39	TCRBV20	TCRBV20				TCRBV20-01,TCRBV20-or09_02		TCRBD02-01*01	TCRBD02	TCRBD02-01	01				TCRBJ01-05*01	TCRBJ01	TCRBJ01-05	01				6	7	7	3	0	4	42	50	57	-1	63	3	In	VDJ
CTTCACATCAATTCCCTGGAGCTTGGTGACTCTGCTGTGTATTTCTGTGCCAGCAGGACAGGGAATCAGCCCCAGCATTTTGGTGAT	CASRTGNQPQHF	4	3.619975022172347E-5	36	TCRBV03	TCRBV03				TCRBV03-01,TCRBV03-02		TCRBD01-01*01	TCRBD01	TCRBD01-01	01				TCRBJ01-05*01	TCRBJ01	TCRBJ01-05	01				6	0	2	3	0	4	45	-1	56	-1	63	4	In	VDJ
AAGAAGCTCCTTCTCAGTGACTCTGGCTTCTATCTCTGTGCCTGGAGTGACAAGGGGCTGGGCAATCAGCCCCAGCATTTTGGTGAT	CAWSDKGLGNQPQHF	1	9.049937555430868E-6	45	TCRBV30-01*01	TCRBV30	TCRBV30-01	01				TCRBD01-01*01	TCRBD01	TCRBD01-01	01				TCRBJ01-05*01	TCRBJ01	TCRBJ01-05	01				1	3	5	2	4	2	36	49	52	57	61	1	In	VDJ
GCTCTCTGGAGCTGGGGGACTCAGCTTTGTATTTCTGTGCCAGCAGCGGTGCAGAGAGGGGGCAATCAGCCCCAGCATTTTGGTGAT		3	2.71498126662926E-5	46	TCRBV09-01	TCRBV09	TCRBV09-01				01,02					TCRBD01,TCRBD02	TCRBD01-01,TCRBD02-01		TCRBJ01-05*01	TCRBJ01	TCRBJ01-05	01				3	8	5	2	0	2	35	48	56	-1	61	3	Out	VDJ
CAATTCCCTGGAGCTTGGTGACTCTGCTGTGTATTTCTGTGCCGGCGACGTAAGACCAGGGGCAATCAGCCCCAGCATTTTGGTGAT		4	3.619975022172347E-5	44	TCRBV03	TCRBV03				TCRBV03-01,TCRBV03-02		TCRBD01-01*01	TCRBD01	TCRBD01-01	01				TCRBJ01-05*01	TCRBJ01	TCRBJ01-05	01				11	13	4	3	0	2	37	43	56	-1	61	4	Out	VDJ
CTGCAGCCAGAAGACTCAGCCCTGTATCTCTGCGCCAGCAGCCAAGCGGGTGTGCCATACGGCAATCAGCCCCAGCATTTTGGTGAT	CASSQAGVPYGNQPQHF	5	4.5249687777154334E-5	51	TCRBV04-01*01	TCRBV04	TCRBV04-01	01				TCRBD02-01	TCRBD02	TCRBD02-01				01,02	TCRBJ01-05*01	TCRBJ01	TCRBJ01-05	01				1	0	8	4	11	2	30	-1	46	50	61	5	In	VDJ
CACGCCCTGCAGCCAGAAGACTCAGCCCTGTATCTCTGCGCCAGCAGCCCGGCGTTTAGTAGCAATCAGCCCCAGCATTTTGGTGAT	CASSPAFSSNQPQHF	6	5.42996253325852E-5	45	TCRBV04-01*01	TCRBV04	TCRBV04-01	01								TCRBD01,TCRBD02	TCRBD01-01,TCRBD02-01		TCRBJ01-05*01	TCRBJ01	TCRBJ01-05	01				4	1	9	0	6	0	36	49	50	53	59	6	In	VDJ
CAGTGACCAGTGCCCATCCTGAAGACAGCAGCTTCTACATCTGCAGTGCTAGGCACAAATAGCAATCAGCCCCAGCATTTTGGTGAT		3	2.71498126662926E-5	40	TCRBV20	TCRBV20				TCRBV20-01,TCRBV20-or09_02		TCRBD01-01*01	TCRBD01	TCRBD01-01	01				TCRBJ01-05*01	TCRBJ01	TCRBJ01-05	01				3	2	3	6	2	0	41	52	54	57	59	3	Out	VDJ
CCCTCAGAACCCAGGGACTCAGCTGTGTACTTCTGTGCCAGCAGCCCCTCTACAGGGGGCAGCAATCAGCCCCAGCATTTTGGTGAT	CASSPSTGGSNQPQHF	2	1.8099875110861736E-5	48	TCRBV12	TCRBV12				TCRBV12-03,TCRBV12-04		TCRBD01-01*01	TCRBD01	TCRBD01-01	01				TCRBJ01-05*01	TCRBJ01	TCRBJ01-05	01				6	7	3	0	0	1	33	44	51	-1	60	2	In	VDJ
ACCAGTGCCCATCCTGAAGACAGCAGCTTCTACATCTGCAGTGCGGTTCCCGGGACAGTACCCAATCAGCCCCAGCATTTTGGTGAT	CSAVPGTVPNQPQHF	3	2.71498126662926E-5	45	TCRBV20	TCRBV20				TCRBV20-01,TCRBV20-or09_02		TCRBD01-01*01	TCRBD01	TCRBD01-01	01				TCRBJ01-05*01	TCRBJ01	TCRBJ01-05	01				6	7	0	5	4	3	36	44	51	58	62	3	In	VDJ
AGTTCTAAGAAGCTCCTTCTCAGTGACTCTGGCTTCTATCTCTGTGCCTGGGGTAAACAGGGAAATCAGCCCCAGCATTTTGGTGAT	CAWGKQGNQPQHF	1	9.049937555430868E-6	39	TCRBV30-01*01	TCRBV30	TCRBV30-01	01				TCRBD01-01*01	TCRBD01	TCRBD01-01	01				TCRBJ01-05*01	TCRBJ01	TCRBJ01-05	01				5	5	3	3	1	4	42	51	56	62	63	1	In	VDJ
GTGAGCAACATGAGCCCTGAAGACAGCAGCATATATCTCTGCAGCGTTGAATCCACAGGGTTGGGCCAGCCCCAGCATTTTGGTGAT	CSVESTGLGQPQHF	2	1.8099875110861736E-5	42	TCRBV29-01*01	TCRBV29	TCRBV29-01	01				TCRBD01-01*01	TCRBD01	TCRBD01-01	01				TCRBJ01-05*01	TCRBJ01	TCRBJ01-05	01				2	3	3	3	6	7	39	51	54	60	66	2	In	VDJ
CTGAAGATCCAGCCCTCAGAACCCAGGGACTCAGCTGTGTACTTCTGTGCCAGCACCTTGGCTCGACAGCCCCAGCATTTTGGTGAT	CASTLARQPQHF	2	1.8099875110861736E-5	36	TCRBV12	TCRBV12				TCRBV12-03,TCRBV12-04		TCRBD01-01*01	TCRBD01	TCRBD01-01	01				TCRBJ01-05*01	TCRBJ01	TCRBJ01-05	01				7	4	9	0	4	7	45	55	59	62	66	2	In	VDJ
TTCATGTGGTCGCACTGCAGCAAGAAGACTCAGCTGCGTATCTCTGCACCAGCAGCCAAGACGGAACAGCCCCAGCATTTTGGTGAT		4	3.619975022172347E-5	37	TCRBV01-01*01	TCRBV01	TCRBV01-01	01								TCRBD01,TCRBD02	TCRBD01-01,TCRBD02-01		TCRBJ01-05*01	TCRBJ01	TCRBJ01-05	01				0	1	1	8	1	7	44	61	62	65	66	4	Out	VDJ
GTGACCAGTGCCCATCCTGAAGACAGCAGCTTCTACATCTGCAGTGCTAGAGACCCGGGCATTTTCAAGCCCCAGCATTTTGGTGAT	CSARDPGIFKPQHF	3	2.71498126662926E-5	42	TCRBV20	TCRBV20				TCRBV20-01,TCRBV20-or09_02						TCRBD01,TCRBD02	TCRBD01-01,TCRBD02-01		TCRBJ01-05*01	TCRBJ01	TCRBJ01-05	01				0	3	8	0	7	8	39	53	56	60	67	3	In	VDJ
CGCCTTGTTGCTAGGGGACTCGGCCCTCTATCTCTGTGCCAGCAGCTTGCCGGGACAGGGATGATTGTTGGCTACACCTTCGGTTCG		5	4.5249687777154334E-5	47	TCRBV05-07*01	TCRBV05	TCRBV05-07	01				TCRBD01-01*01	TCRBD01	TCRBD01-01	01				TCRBJ01-02*01	TCRBJ01	TCRBJ01-02	01				1	2	0	3	8	7	34	49	51	60	68	5	Out	VDJ
CAGCCAGAAGACTCAGCCCTGTATCTCTGCGCCAGCAGCCAAGATCTATCCCCCCTGGAAGTGCTGGGTGGCTACACCTTCGGTTCG	CASSQDLSPLEVLGGYTF	4	3.619975022172347E-5	54	TCRBV04-01*01	TCRBV04	TCRBV04-01	01								TCRBD01,TCRBD02	TCRBD01-01,TCRBD02-01		TCRBJ01-02*01	TCRBJ01	TCRBJ01-02	01				0	21	0	9	0	7	27	44	65	-1	68	4	In	VDJ
ACTGTGAGCAACATGAGCCCTGAAGACAGCAGCATATATCTCTGCAGCGTTGAAAGGGGACAGGGGGGTGGCTACACCTTCGGTTCG	CSVERGQGGGYTF	2	1.8099875110861736E-5	39	TCRBV29-01*01	TCRBV29	TCRBV29-01	01				TCRBD01-01*01	TCRBD01	TCRBD01-01	01				TCRBJ01-02*01	TCRBJ01	TCRBJ01-02	01				2	2	0	1	1	7	42	54	56	67	68	2	In	VDJ
ACAGTGACCAGTGCCCATCCTGAAGACAGCAGCTTCTACATCTGCAGTGCCCACGGCCAGAGCCGGGGTGGCTACACCTTCGGTTCG	CSAHGQSRGGYTF	2	1.8099875110861736E-5	39	TCRBV20	TCRBV20				TCRBV20-01,TCRBV20-or09_02		TCRBD02-01*01	TCRBD02	TCRBD02-01	01				TCRBJ01-02*01	TCRBJ01	TCRBJ01-02	01				6	13	8	3	0	7	42	50	63	-1	68	2	In	VDJ
CTGACTGTGAGCAACATGAGCCCTGAAGACAGCAGCATATATCTCTGCAGCTCGCGATACGACAGGGGTGGCTACACCTTCGGTTCG	CSSRYDRGGYTF	2	1.8099875110861736E-5	36	TCRBV29-01*01	TCRBV29	TCRBV29-01	01				TCRBD01-01*01	TCRBD01	TCRBD01-01	01				TCRBJ01-02*01	TCRBJ01	TCRBJ01-02	01				8	9	2	2	0	7	45	51	60	-1	68	2	In	VDJ
GAGCAACATGAGCCCTGAAGACAGCAGCATATATCTCTGCAGCGTTGAATATTGGCTTCTTAAGCAGGTGGCTACACCTTCGGTTCG		2	1.8099875110861736E-5	44	TCRBV29-01*01	TCRBV29	TCRBV29-01	01				TCRBD01-01*01	TCRBD01	TCRBD01-01	01				TCRBJ01-02*01	TCRBJ01	TCRBJ01-02	01				2	15	4	4	0	7	37	49	64	-1	68	2	Out	VDJ
ATCCTGAGTTCTAAGAAGCTCCTTCTCAGTGACTCTGGCTTCTATCTCTGTGCCCATGCGACAGGGTCTGGCTACACCTTCGGTTCG	CAHATGSGYTF	1	9.049937555430868E-6	33	TCRBV30-01*01	TCRBV30	TCRBV30-01	01				TCRBD01-01*01	TCRBD01	TCRBD01-01	01				TCRBJ01-02*01	TCRBJ01	TCRBJ01-02	01				8	5	2	3	2	7	48	54	59	66	68	1	In	VDJ
AACGCCTTGTTGCTGGGGGACTCGGCCCTCTATCTCTGTGCCAGCAGCTTGGTAGGCGGGACTGGATCTGGCTACACCTTCGGTTCG	CASSLVGGTGSGYTF	2	1.8099875110861736E-5	45	TCRBV05-06*01	TCRBV05	TCRBV05-06	01				TCRBD02-01	TCRBD02	TCRBD02-01				01,02	TCRBJ01-02*01	TCRBJ01	TCRBJ01-02	01				0	5	0	10	5	7	36	52	57	63	68	2	In	VDJ
TTGACATCCGCTCACCAGGCCTGGGGGACGCAGCCATGTACCTGTGTGCCACCAGCAGAGGGGCAGCCTGGCTACACCTTCGGTTCG		3	2.71498126662926E-5	37	TCRBV15-01*01	TCRBV15	TCRBV15-01	01				TCRBD01-01*01	TCRBD01	TCRBD01-01	01				TCRBJ01-02*01	TCRBJ01	TCRBJ01-02	01				1	0	8	0	4	7	44	-1	60	64	68	3	Out	VDJ
TGACTGTGAGCAACATGAGCCCTGAAGACAGCAGCATATATCTCTGCAGCGCTAGGACGGGAGGTTTATGGCTACACCTTCGGTTCG		4	3.619975022172347E-5	37	TCRBV29-01*01	TCRBV29	TCRBV29-01	01				TCRBD02-01*02	TCRBD02	TCRBD02-01	02				TCRBJ01-02*01	TCRBJ01	TCRBJ01-02	01				7	6	8	1	2	5	44	51	57	64	66	4	Out	VDJ
ACTGTGAGCAACATGAGCCCTGAAGACAGCAGCATATATCTCTGCAGCGTTTTGACATACACCATTTATGGCTACACCTTCGGTTCG	CSVLTYTIYGYTF	2	1.8099875110861736E-5	39	TCRBV29-01*01	TCRBV29	TCRBV29-01	01				TCRBD01-01*01	TCRBD01	TCRBD01-01	01				TCRBJ01-02*01	TCRBJ01	TCRBJ01-02	01				5	2	2	6	9	5	42	51	53	57	66	2	In	VDJ
ACTGTGAGCAACATGAGCCCTGAAGACAGCAGCATATATCTCTGCAGCGTTGTAAATCCTGGGGGTTATGGCTACACCTTCGGTTCG	CSVVNPGGYGYTF	2	1.8099875110861736E-5	39	TCRBV29-01*01	TCRBV29	TCRBV29-01	01								TCRBD01,TCRBD02	TCRBD01-01,TCRBD02-01		TCRBJ01-02*01	TCRBJ01	TCRBJ01-02	01				4	8	6	1	1	5	42	52	60	65	66	2	In	VDJ
AGAGTCTGCCATCCCCAACCAGACAGCTCTTTACTTCTGTGCCACCCGGGTGGAAAAGACAGGGGTTATGGCTACACCTTCGGTTCG		3	2.71498126662926E-5	44	TCRBV24	TCRBV24				TCRBV24-01,TCRBV24-or09_02		TCRBD01-01*01	TCRBD01	TCRBD01-01	01				TCRBJ01-02*01	TCRBJ01	TCRBJ01-02	01				9	11	2	2	1	5	37	46	57	65	66	3	Out	VDJ
ACTGTGAGCAACATGAGCCCTGAAGACAGCAGCATATATCTCTGCAGCGTCCCGGGTGACGGTTTGTATGGCTACACCTTCGGTTCG	CSVPGDGLYGYTF	2	1.8099875110861736E-5	39	TCRBV29-01*01	TCRBV29	TCRBV29-01	01				TCRBD02-01	TCRBD02	TCRBD02-01				01,02	TCRBJ01-02*01	TCRBJ01	TCRBJ01-02	01				6	2	8	4	10	5	42	50	52	56	66	2	In	VDJ
CTGCTGTCGGCTGCTCCCTCCCAGACATCTGTGTACTTCTGTGCCAGCGCTAGGGTATTTGGAGCGTATGGCTACACCTTCGGTTCG	CASARVFGAYGYTF	3	2.71498126662926E-5	42	TCRBV06-05*01	TCRBV06	TCRBV06-05	01								TCRBD01,TCRBD02	TCRBD01-01,TCRBD02-01		TCRBJ01-02*01	TCRBJ01	TCRBJ01-02	01				8	3	5	3	11	5	39	48	51	55	66	3	In	VDJ
ATGAGCCCTGAAGACAGCAGCATATATCTCTGCAGCGTTGAAGGTGCGACAGGGCAACTGGTGGGCTATGGCTACACCTTCGGTTCG	CSVEGATGQLVGYGYTF	2	1.8099875110861736E-5	51	TCRBV29-01*01	TCRBV29	TCRBV29-01	01				TCRBD01-01*01	TCRBD01	TCRBD01-01	01				TCRBJ01-02*01	TCRBJ01	TCRBJ01-02	01				1	4	2	3	11	4	30	43	47	54	65	2	In	VDJ
ACTGTGAGCAACATGAGCCCTGAAGACAGCAGCATATATCTCTGCAGCGTTTCATCAGGGGTGGGCTATGGCTACACCTTCGGTTCG	CSVSSGVGYGYTF	2	1.8099875110861736E-5	39	TCRBV29-01*01	TCRBV29	TCRBV29-01	01				TCRBD01-01*01	TCRBD01	TCRBD01-01	01				TCRBJ01-02*01	TCRBJ01	TCRBJ01-02	01				5	4	4	2	4	4	42	51	55	61	65	2	In	VDJ
GTGACCAGTGCCCATCCTGAAGACAGCAGCTTCTACATCTGCAGTGCTAGAATAAGGGGGCTCGGCTATGGCTACACCTTCGGTTCG	CSARIRGLGYGYTF	4	3.619975022172347E-5	42	TCRBV20	TCRBV20				TCRBV20-01,TCRBV20-or09_02		TCRBD01-01*01	TCRBD01	TCRBD01-01	01				TCRBJ01-02*01	TCRBJ01	TCRBJ01-02	01				2	3	5	0	4	4	39	51	54	61	65	4	In	VDJ
ACAGTGACCAGTGCCCATCCTGAAGACAGCAGCTTCTACATCTGCAGTGCAGAGACGGGACAGTCCTATGGCTACACCTTCGGTTCG	CSAETGQSYGYTF	4	3.619975022172347E-5	39	TCRBV20	TCRBV20				TCRBV20-01,TCRBV20-or09_02		TCRBD01-01*01	TCRBD01	TCRBD01-01	01				TCRBJ01-02*01	TCRBJ01	TCRBJ01-02	01				6	6	0	5	2	4	42	50	56	63	65	4	In	VDJ
CTCAGAACCCAGGGACTCAGCTGTGTACTTCTGTGCCAGCATCCCGACCCGGGCAGGGGGCGCGCCTATGGCTACACCTTCGGTTCG		2	1.8099875110861736E-5	50	TCRBV12	TCRBV12				TCRBV12-03,TCRBV12-04		TCRBD01-01*01	TCRBD01	TCRBD01-01	01				TCRBJ01-02*01	TCRBJ01	TCRBJ01-02	01				7	12	4	0	4	4	31	41	53	61	65	2	Out	VDJ
TGGAGTCTGCCAGGCCCTCACATACCTCTCAGTACCTCTGTGCCAGCAGTGAATCACCAGGTACCCTATGGCTACACCTTCGGTTCG		2	1.8099875110861736E-5	43	TCRBV25-01*01	TCRBV25	TCRBV25-01	01				TCRBD01-01*01	TCRBD01	TCRBD01-01	01				TCRBJ01-02*01	TCRBJ01	TCRBJ01-02	01				1	3	4	4	4	4	38	54	57	61	65	2	Out	VDJ
CATCCCCAACCAGACAGCTCTTTACTTCTGTGCCACCAACGGCCCCATAACACGACAGGGAATGACTATGGCTACACCTTCGGTTCG		4	3.619975022172347E-5	53	TCRBV24	TCRBV24				TCRBV24-01,TCRBV24-or09_02		TCRBD01-01*01	TCRBD01	TCRBD01-01	01				TCRBJ01-02*01	TCRBJ01	TCRBJ01-02	01				8	15	2	3	4	3	28	38	53	60	64	4	Out	VDJ
ACCAGTGCCCATCCTGAAGACAGCAGCTTCTACATCTGCAGTGCCCGCTTGGACCCCGGTGAGGACTATGGCTACACCTTCGGTTCG	CSARLDPGEDYGYTF	2	1.8099875110861736E-5	45	TCRBV20	TCRBV20				TCRBV20-01,TCRBV20-or09_02						TCRBD01,TCRBD02	TCRBD01-01,TCRBD02-01		TCRBJ01-02*01	TCRBJ01	TCRBJ01-02	01				6	6	1	7	10	3	36	44	50	54	64	2	In	VDJ
ATCCAGCCCTCAGAACCCAGGGACTCAGCTGTGTACTTCTGTGCCAGCAGGCAGGGGGCGGGTAACTATGGCTACACCTTCGGTTCG	CASRQGAGNYGYTF	2	1.8099875110861736E-5	42	TCRBV12	TCRBV12				TCRBV12-03,TCRBV12-04		TCRBD01-01*01	TCRBD01	TCRBD01-01	01				TCRBJ01-02*01	TCRBJ01	TCRBJ01-02	01				6	1	4	0	3	1	39	50	51	59	62	2	In	VDJ
AGCAACATGAGCCCTGAAGACAGCAGCATATATCTCTGCAGCGTTCAGGACAGGGGAAAATCTAACTATGGCTACACCTTCGGTTCG	CSVQDRGKSNYGYTF	2	1.8099875110861736E-5	45	TCRBV29-01*01	TCRBV29	TCRBV29-01	01				TCRBD01-01*01	TCRBD01	TCRBD01-01	01				TCRBJ01-02*01	TCRBJ01	TCRBJ01-02	01				5	2	1	2	5	0	36	45	47	56	61	2	In	VDJ
CAGCGCACAGAGCAGGGGGACTCGGCCATGTATCTCTGTGCCAGCAGCTTCCACGGGACAGAGAACTATGGCTACACCTTCGGTTCG	CASSFHGTENYGYTF	5	4.5249687777154334E-5	45	TCRBV07-09	TCRBV07	TCRBV07-09				01,03	TCRBD01-01*01	TCRBD01	TCRBD01-01	01				TCRBJ01-02*01	TCRBJ01	TCRBJ01-02	01				3	4	0	5	2	2	36	50	54	61	63	5	In	VDJ
GAGTCGGCTGCTCCCTCCCAAACATCTGTGTACTTCTGTGCCTCCCACCTCACCCAAACAGGGGTATATGGCTACACCTTCGGTTCG	CASHLTQTGVYGYTF	6	5.42996253325852E-5	45	TCRBV06	TCRBV06				TCRBV06-02,TCRBV06-03		TCRBD01-01*01	TCRBD01	TCRBD01-01	01				TCRBJ01-02*01	TCRBJ01	TCRBJ01-02	01				11	15	3	2	2	5	36	42	57	64	66	6	In	VDJ
GTGCAGCCTGCAGAACTGGAGGATTCTGGAGTTTATTTCTGTGCCAGCAGCCAAGATTGAGGAGAATATGGCTACACCTTCGGTTCG	CASSQD*GEYGYTF	3	2.71498126662926E-5	42	TCRBV14-01*01	TCRBV14	TCRBV14-01	01				TCRBD02-01*02	TCRBD02	TCRBD02-01	02				TCRBJ01-02*01	TCRBJ01	TCRBJ01-02	01				0	4	10	2	2	5	39	56	60	64	66	3	Stop	VDJ
CACATCAATTCCCTGGAGCTTGGTGACTCTGCTGTGTATTTCTGTGCCAGCAGCCGGACAGATACTGATGGCTACACCTTCGGTTCG	CASSRTDTDGYTF	4	3.619975022172347E-5	39	TCRBV03	TCRBV03				TCRBV03-01,TCRBV03-02		TCRBD01-01*01	TCRBD01	TCRBD01-01	01				TCRBJ01-02*01	TCRBJ01	TCRBJ01-02	01				4	0	1	5	6	6	42	-1	55	61	67	4	In	VDJ
TCCACTCTGAAGATCCAGCCCTCAGAACCCAGGGACTCAGCTGTGTACTTCTGTGCCAGCAGTTTGGATGGCTACACCTTCGGTTCG	CASSLDGYTF	2	1.8099875110861736E-5	30	TCRBV12	TCRBV12				TCRBV12-03,TCRBV12-04						TCRBD01,TCRBD02	TCRBD01-01,TCRBD02-01		TCRBJ01-02*01	TCRBJ01	TCRBJ01-02	01				3	0	0	10	0	6	51	-1	65	-1	67	2	In	VDJ
CTCAAGATCCAGCCTGCAAAGCTTGAGGACTCGGCCGTGTATCTCTGTGCCAGCAGCTTCGACAGGGATGGCTACACCTTCGGTTCG	CASSFDRDGYTF	16	1.447990008868939E-4	36	TCRBV11-02*02	TCRBV11	TCRBV11-02	02				TCRBD01-01*01	TCRBD01	TCRBD01-01	01				TCRBJ01-02*01	TCRBJ01	TCRBJ01-02	01				3	1	2	3	0	6	45	59	60	-1	67	16	In	VDJ
CCGCTCAGGCTGCTGTCGGCTGCTCCCTCCCAGACATCTGTGTACTTCTGTGCCAGCAGGGGACCCGATGGCTACACCTTCGGTTCG	CASRGPDGYTF	3	2.71498126662926E-5	33	TCRBV06-05*01	TCRBV06	TCRBV06-05	01								TCRBD01,TCRBD02	TCRBD01-01,TCRBD02-01		TCRBJ01-02*01	TCRBJ01	TCRBJ01-02	01				6	0	0	7	3	6	48	-1	59	64	67	3	In	VDJ
ACTCTGACTGTGAGCAACATGAGCCCTGAAGACAGCAGCATATATCTCTGCAGCGCCACAGGGAACGATGGCTACACCTTCGGTTCG	CSATGNDGYTF	3	2.71498126662926E-5	33	TCRBV29-01*01	TCRBV29	TCRBV29-01	01				TCRBD01-01*01	TCRBD01	TCRBD01-01	01				TCRBJ01-02*01	TCRBJ01	TCRBJ01-02	01				7	2	3	3	4	6	48	55	57	63	67	3	In	VDJ
CTGAGTTCTAAGAAGCTCCTTCTCAGTGACTCTGGCTTCTATCTCTGTGCCTGGAGTGTGACAGGGAATGGCTACACCTTCGGTTCG	CAWSVTGNGYTF	1	9.049937555430868E-6	36	TCRBV30-01*01	TCRBV30	TCRBV30-01	01				TCRBD01-01*01	TCRBD01	TCRBD01-01	01				TCRBJ01-02*01	TCRBJ01	TCRBJ01-02	01				0	0	2	3	1	6	45	-1	59	66	67	1	In	VDJ
GAGTCTGCCAGGCCCTCACATACCTCTCAGTACCTCTGTGCCAGCAGTGGGGACAGGACGAAGATTGAGGGCTACACCTTCGGTTCG	CASSGDRTKIEGYTF	2	1.8099875110861736E-5	45	TCRBV25-01*01	TCRBV25	TCRBV25-01	01				TCRBD01-01*01	TCRBD01	TCRBD01-01	01				TCRBJ01-02*01	TCRBJ01	TCRBJ01-02	01				4	0	0	4	12	8	36	-1	49	57	69	2	In	VDJ
TCGCTCAGGCTGGAGTCGGCTGCTCCCTCCCAGACATCTGTGTACTTCTGTGCGCTAATTGGGGCAGGGAGCTACACCTTCGGTTCG	CALIGAGSYTF	4	3.619975022172347E-5	33	TCRBV06-01*01	TCRBV06	TCRBV06-01	01				TCRBD01-01*01	TCRBD01	TCRBD01-01	01				TCRBJ01-02*01	TCRBJ01	TCRBJ01-02	01				12	11	4	3	1	9	48	53	64	69	70	4	In	VDJ
TTAAACCTTCACCTACACGCCCTGCAGCCAGAAGACTCAGCCCTGTATCTCTGCGCCAGCAGCCCCCCCCGGGGGTACTTCGGGCCG	CASSPPRGYF	2	1.8099875110861736E-5	30	TCRBV04-01*01	TCRBV04	TCRBV04-01	01				TCRBD02-01*01	TCRBD02	TCRBD02-01	01				TCRBJ02-07*01	TCRBJ02	TCRBJ02-07	01				4	5	8	3	0	12	51	64	69	-1	74	2	In	VDJ
ACTCTGACTGTGAGCAACATGAGCCCTGAAGACAGCAGCATATATCTCTGCAGCGTTGAATTGGCCCAACGGCAGTACTTCGGGCCG	CSVELAQRQYF	1	9.049937555430868E-6	33	TCRBV29-01*01	TCRBV29	TCRBV29-01	01				TCRBD01-01*01	TCRBD01	TCRBD01-01	01				TCRBJ02-07*01	TCRBJ02	TCRBJ02-07	01				2	2	9	0	6	9	48	60	62	65	71	1	In	VDJ
CTGACGATCCAGCGCACACAGCAGGAGGACTCGGCCGTGTATCTCTGTGCCAGCAGCTTAGCAGGGTATGAGCAGTACTTCGGGCCG	CASSLAGYEQYF	3	2.71498126662926E-5	36	TCRBV07-02*01	TCRBV07	TCRBV07-02	01								TCRBD01,TCRBD02	TCRBD01-01,TCRBD02-01		TCRBJ02-07*01	TCRBJ02	TCRBJ02-07	01				0	0	5	3	3	7	45	-1	62	66	69	3	In	VDJ
AACATGAGCCCTGAAGACAGCAGCATATATCTCTGCAGCGTCTCACCCCCCGCGTCGATAAGACGGGGGGAGCAGTACTTCGGGCCG	CSVSPPASIRRGEQYF	1	9.049937555430868E-6	48	TCRBV29-01*01	TCRBV29	TCRBV29-01	01				TCRBD02-01*01	TCRBD02	TCRBD02-01	01				TCRBJ02-07*01	TCRBJ02	TCRBJ02-07	01				6	22	8	2	0	7	33	41	63	-1	69	1	In	VDJ
GAGCTGAATGTGAACGCCTTGGAGCTGGACGACTCGGCCCTGTATCTCTGTGCCAGCAGCTTGTCGGGGGAGCAGTACTTCGGGCCG	CASSLSGEQYF	3	2.71498126662926E-5	33	TCRBV05-04*01	TCRBV05	TCRBV05-04	01				TCRBD02-01*01	TCRBD02	TCRBD02-01	01				TCRBJ02-07*01	TCRBJ02	TCRBJ02-07	01				1	1	8	3	0	7	48	63	64	-1	69	3	In	VDJ
ACTGTGAGCAACATGAGCCCTGAAGACAGCAGCATATATCTCTGCAGCGTTGAAAACGTCGCGGGGGGCGAGCAGTACTTCGGGCCG	CSVENVAGGEQYF	1	9.049937555430868E-6	39	TCRBV29-01*01	TCRBV29	TCRBV29-01	01				TCRBD02-01*01	TCRBD02	TCRBD02-01	01				TCRBJ02-07*01	TCRBJ02	TCRBJ02-07	01				2	6	7	1	0	6	42	54	60	-1	68	1	In	VDJ
CTAAACCTGAGCTCTCTGGAGCTGGGGGACTCAGCTTTGTATTTCTGTGCCAGCAGCGTAGCTGAGGGCGAGCAGTACTTCGGGCCG	CASSVAEGEQYF	3	2.71498126662926E-5	36	TCRBV09-01	TCRBV09	TCRBV09-01				01,02	TCRBD02-01*02	TCRBD02	TCRBD02-01	02				TCRBJ02-07*01	TCRBJ02	TCRBJ02-07	01				0	2	11	0	0	6	45	61	63	-1	68	3	In	VDJ
GAGTCGGCTGCTCCCTCCCAAACATCTGTGTACTTCTGTGCCAGCAGTTACCGGCCTAGCGGCCTCGGCGAGCAGTACTTCGGGCCG	CASSYRPSGLGEQYF	6	5.42996253325852E-5	45	TCRBV06	TCRBV06				TCRBV06-02,TCRBV06-03		TCRBD02-01	TCRBD02	TCRBD02-01				01,02	TCRBJ02-07*01	TCRBJ02	TCRBJ02-07	01				2	4	4	5	6	6	36	51	55	62	68	6	In	VDJ
ATCCTGAGTTCTAAGAAGCTCCTTCTCAGTGACTCTGGCTTCTATCTCTGTGCCTGGACGACAGGCGGCGAGCAGTACTTCGGGCCG	CAWTTGGEQYF	1	9.049937555430868E-6	33	TCRBV30-01*01	TCRBV30	TCRBV30-01	01				TCRBD01-01*01	TCRBD01	TCRBD01-01	01				TCRBJ02-07*01	TCRBJ02	TCRBJ02-07	01				4	1	2	4	3	6	48	58	59	65	68	1	In	VDJ
GTGACCAGTGCCCATCCTGAAGACAGCAGCTTCTACATCTGCAGTGCTAGACACAGTGACAGGGGAGGCGAGCAGTACTTCGGGCCG	CSARHSDRGGEQYF	2	1.8099875110861736E-5	42	TCRBV20	TCRBV20				TCRBV20-01,TCRBV20-or09_02		TCRBD01-01*01	TCRBD01	TCRBD01-01	01				TCRBJ02-07*01	TCRBJ02	TCRBJ02-07	01				2	6	2	2	3	6	39	51	57	65	68	2	In	VDJ
TCAACTCTGACTGTGAGCAACATGAGCCCTGAAGACAGCAGCATATATCTCTGCAGCGTCGGCGGAGGCGAGCAGTACTTCGGGCCG	CSVGGGEQYF	1	9.049937555430868E-6	30	TCRBV29-01*01	TCRBV29	TCRBV29-01	01				TCRBD02-01*02	TCRBD02	TCRBD02-01	02				TCRBJ02-07*01	TCRBJ02	TCRBJ02-07	01				6	4	10	1	0	6	51	59	63	-1	68	1	In	VDJ
AGCACCTTGGAGCTGGGGGACTCGGCCCTTTATCTTTGCGCCAGCAGAGCCAATAGCGGGGGGGCTTCCGAGCAGTACTTCGGGCCG	CASRANSGGASEQYF	4	3.619975022172347E-5	45	TCRBV05-01*01	TCRBV05	TCRBV05-01	01				TCRBD02-01*01	TCRBD02	TCRBD02-01	01				TCRBJ02-07*01	TCRBJ02	TCRBJ02-07	01				5	6	5	0	4	6	36	47	53	64	68	4	In	VDJ
ACGCCCTGCAGCCAGAAGACTCAGCCCTGTATCTCTGCGCCAGCAGCCAAGAAGGCCAGGCTGTCCGCCGAGCAGTACTTCGGGCCG		2	1.8099875110861736E-5	46	TCRBV04-01*01	TCRBV04	TCRBV04-01	01				TCRBD01-01*01	TCRBD01	TCRBD01-01	01				TCRBJ02-07*01	TCRBJ02	TCRBJ02-07	01				0	4	4	4	8	6	35	52	56	60	68	2	Out	VDJ
TTGGAGATCCAGCGCACAGAGCAGGGGGACTCGGCCATGTATCTCTGTGCCAGCAGCCCTACAGGGACCGAGCAGTACTTCGGGCCG	CASSPTGTEQYF	4	3.619975022172347E-5	36	TCRBV07-09	TCRBV07	TCRBV07-09				01,03	TCRBD01-01*01	TCRBD01	TCRBD01-01	01				TCRBJ02-07*01	TCRBJ02	TCRBJ02-07	01				5	3	3	3	2	6	45	57	60	66	68	4	In	VDJ
CTGACAGTGACCAGTGCCCATCCTGAAGACAGCAGCTTCTACATCTGCAGTACAAGAGAGATTCGGTACGAGCAGTACTTCGGGCCG	CSTREIRYEQYF	4	3.619975022172347E-5	36	TCRBV20	TCRBV20				TCRBV20-01,TCRBV20-or09_02		TCRBD02-01	TCRBD02	TCRBD02-01				01,02	TCRBJ02-07*01	TCRBJ02	TCRBJ02-07	01				0	4	8	5	0	4	45	59	63	-1	66	4	In	VDJ
CTACACACCCTGCAGCCAGAAGACTCGGCCCTGTATCTCTGCGCCAGCAGCCAAGATAGAGGCCGGTACGAGCAGTACTTCGGGCCG	CASSQDRGRYEQYF	3	2.71498126662926E-5	42	TCRBV04-03*01	TCRBV04	TCRBV04-03	01				TCRBD02-01*02	TCRBD02	TCRBD02-01	02				TCRBJ02-07*01	TCRBJ02	TCRBJ02-07	01				0	2	11	1	4	4	39	56	58	62	66	3	In	VDJ
CACGCCCTGCAGCCAGAAGACTCAGCCCTGTATCTCTGCGCCAGCAGCCTGGGACAGGGGACCGTCTACGAGCAGTACTTCGGGCCG	CASSLGQGTVYEQYF	5	4.5249687777154334E-5	45	TCRBV04-01*01	TCRBV04	TCRBV04-01	01				TCRBD01-01*01	TCRBD01	TCRBD01-01	01				TCRBJ02-07*01	TCRBJ02	TCRBJ02-07	01				4	1	0	2	5	3	36	49	50	60	65	5	In	VDJ
ACTGTGAGCAACATGAGCCCTGAAGACAGCAGCATATATCTCTGCAGCGTTGAAGGCAGGGTAGTCTACGAGCAGTACTTCGGGCCG	CSVEGRVVYEQYF	4	3.619975022172347E-5	39	TCRBV29-01*01	TCRBV29	TCRBV29-01	01				TCRBD01-01*01	TCRBD01	TCRBD01-01	01				TCRBJ02-07*01	TCRBJ02	TCRBJ02-07	01				1	1	4	3	4	3	42	55	56	61	65	4	In	VDJ
ACTGTGAGCAACATGAGCCCTGAAGACAGCAGCATATATCTCTGCAGCGTGGCCGGGACACCAGTCTACGAGCAGTACTTCGGGCCG	CSVAGTPVYEQYF	1	9.049937555430868E-6	39	TCRBV29-01*01	TCRBV29	TCRBV29-01	01				TCRBD01-01*01	TCRBD01	TCRBD01-01	01				TCRBJ02-07*01	TCRBJ02	TCRBJ02-07	01				6	4	0	6	5	3	42	50	54	60	65	1	In	VDJ
TCTCTGGAGCTGGGGGACTCAGCTTTGTATTTCTGTGCCAGCAGCGTAGACTCCGGACTAACGCTCTACGAGCAGTACTTCGGGCCG	CASSVDSGLTLYEQYF	4	3.619975022172347E-5	48	TCRBV09-01	TCRBV09	TCRBV09-01				01,02	TCRBD02-01	TCRBD02	TCRBD02-01				01,02	TCRBJ02-07*01	TCRBJ02	TCRBJ02-07	01				0	5	1	9	5	3	33	49	54	60	65	4	In	VDJ
ATCCAGCCCTCAGAACCCAGGGACTCAGCTGTGTACTTCTGTGCCAGCACAGGGGGACTAGCGATCTACGAGCAGTACTTCGGGCCG	CASTGGLAIYEQYF	2	1.8099875110861736E-5	42	TCRBV12	TCRBV12				TCRBV12-03,TCRBV12-04		TCRBD02-01	TCRBD02	TCRBD02-01				01,02	TCRBJ02-07*01	TCRBJ02	TCRBJ02-07	01				7	4	0	6	2	3	39	49	53	63	65	2	In	VDJ
AGCAACATGAGCCCTGAAGACAGCAGCATATATCTCTGCAGCGTTGAAGATATTCAGGGAGGCATCTACGAGCAGTACTTCGGGCCG	CSVEDIQGGIYEQYF	1	9.049937555430868E-6	45	TCRBV29-01*01	TCRBV29	TCRBV29-01	01				TCRBD02-01*02	TCRBD02	TCRBD02-01	02				TCRBJ02-07*01	TCRBJ02	TCRBJ02-07	01				0	6	9	1	3	3	36	50	56	62	65	1	In	VDJ
TCTAAGAAGCTCCTTCTCAGTGACTCTGGCTTCTATCTCTGTGCCTGGATGACTAGCGGGGAAATCTACGAGCAGTACTTCGGGCCG	CAWMTSGEIYEQYF	3	2.71498126662926E-5	42	TCRBV30-01*01	TCRBV30	TCRBV30-01	01				TCRBD02-01*01	TCRBD02	TCRBD02-01	01				TCRBJ02-07*01	TCRBJ02	TCRBJ02-07	01				4	1	2	3	4	3	39	49	50	61	65	3	In	VDJ
ACTGTGAGCAACATGAGCCCTGAAGACAGCAGCATATATCTCTGCAGCGTTGAAGGGCCAGGGGGCTACGAGCAGTACTTCGGGCCG	CSVEGPGGYEQYF	1	9.049937555430868E-6	39	TCRBV29-01*01	TCRBV29	TCRBV29-01	01				TCRBD01-01*01	TCRBD01	TCRBD01-01	01				TCRBJ02-07*01	TCRBJ02	TCRBJ02-07	01				1	3	4	1	0	3	42	55	58	-1	65	1	In	VDJ
ATCCTGAGTTCTAAGAAGCTCCTTCTCAGTGACTCTGGCTTCTATCTCTGTGCCTGGAGTAGGGGCTACGAGCAGTACTTCGGGCCG	CAWSRGYEQYF	1	9.049937555430868E-6	33	TCRBV30-01*01	TCRBV30	TCRBV30-01	01				TCRBD01-01*01	TCRBD01	TCRBD01-01	01				TCRBJ02-07*01	TCRBJ02	TCRBJ02-07	01				2	0	5	2	0	3	48	-1	60	-1	65	1	In	VDJ
ACCAGTGCCCATCCTGAAGACAGCAGCTTCTACATCTGCAGTGCTAGAGATCCGGGACTAGCGGGCTACGAGCAGTACTTCGGGCCG	CSARDPGLAGYEQYF	5	4.5249687777154334E-5	45	TCRBV20	TCRBV20				TCRBV20-01,TCRBV20-or09_02		TCRBD02-01	TCRBD02	TCRBD02-01				01,02	TCRBJ02-07*01	TCRBJ02	TCRBJ02-07	01				0	3	0	4	0	3	36	50	53	-1	65	5	In	VDJ
GTGAACGCCTTGTTGCTGGGGGACTCGGCCCTCTATCTCTGTGCCAGCAGCGGAACAGGGGAGGGCTACGAGCAGTACTTCGGGCCG	CASSGTGEGYEQYF	6	5.42996253325852E-5	42	TCRBV05-06*01	TCRBV05	TCRBV05-06	01								TCRBD01,TCRBD02	TCRBD01-01,TCRBD02-01		TCRBJ02-07*01	TCRBJ02	TCRBJ02-07	01				4	3	3	2	4	3	39	51	54	61	65	6	In	VDJ
CCAGCCCTCAGAACCCAGGGACTCAGCTGTGTACTTCTGTGCCAGCAGTTTACGCAGGGGGCGAGCTACGAGCAGTACTTCGGGCCG		2	1.8099875110861736E-5	44	TCRBV12	TCRBV12				TCRBV12-03,TCRBV12-04		TCRBD01-01*01	TCRBD01	TCRBD01-01	01				TCRBJ02-07*01	TCRBJ02	TCRBJ02-07	01				2	2	4	0	3	3	37	52	54	62	65	2	Out	VDJ
ACCTTGGAGCTGGGGGACTCGGCCCTTTATCTTTGCGCCAGCAGCTTGGCCGTAGGCAAACACAGCTACGAGCAGTACTTCGGGCCG	CASSLAVGKHSYEQYF	3	2.71498126662926E-5	48	TCRBV05-01*01	TCRBV05	TCRBV05-01	01				TCRBD01-01*01	TCRBD01	TCRBD01-01	01				TCRBJ02-07*01	TCRBJ02	TCRBJ02-07	01				0	12	3	5	0	3	33	49	61	-1	65	3	In	VDJ
ATCCGGTCCACAAAGCTGGAGGACTCAGCCATGTACTTCTGTGCCAGCAGTGAGGATAGCGGAAGCTACGAGCAGTACTTCGGGCCG	CASSEDSGSYEQYF	6	5.42996253325852E-5	42	TCRBV02-01*01	TCRBV02	TCRBV02-01	01				TCRBD02-01	TCRBD02	TCRBD02-01				01,02	TCRBJ02-07*01	TCRBJ02	TCRBJ02-07	01				3	3	5	5	3	3	39	53	56	62	65	6	In	VDJ
AATTCCCTGGAGCTTGGTGACTCTGCTGTGTATTTCTGTGCCAGCAGCCAAGGGGTCTAGCGGTCCTACGAGCAGTACTTCGGGCCG	CASSQGV*RSYEQYF	3	2.71498126662926E-5	45	TCRBV03	TCRBV03				TCRBV03-01,TCRBV03-02		TCRBD02-01	TCRBD02	TCRBD02-01				01,02	TCRBJ02-07*01	TCRBJ02	TCRBJ02-07	01				1	4	4	5	0	1	36	52	56	-1	63	3	Stop	VDJ
GTGACCAGTGCCCATCCTGAAGACAGCAGCTTCTACATCTGCAGTGCGAGACTAGCGGGAGAGTCCTACGAGCAGTACTTCGGGCCG	CSARLAGESYEQYF	2	1.8099875110861736E-5	42	TCRBV20	TCRBV20				TCRBV20-01,TCRBV20-or09_02		TCRBD02-01*02	TCRBD02	TCRBD02-01	02				TCRBJ02-07*01	TCRBJ02	TCRBJ02-07	01				2	0	4	2	2	1	39	-1	51	61	63	2	In	VDJ
AAGATCCAGCCCTCAGAACCCAGGGACTCAGCTGTGTACTTCTGTGCCAGCGGGCGGGAGAAGTCCTACGAGCAGTACTTCGGGCCG	CASGREKSYEQYF	2	1.8099875110861736E-5	39	TCRBV12	TCRBV12				TCRBV12-03,TCRBV12-04		TCRBD02-01*02	TCRBD02	TCRBD02-01	02				TCRBJ02-07*01	TCRBJ02	TCRBJ02-07	01				8	2	7	2	3	1	42	51	53	60	63	2	In	VDJ
CCAGCCCTCAGAACCCAGGGACTCAGCTGTGTACTTCTGTGCCAGCCCGCTGTGGCTAGCGGCTCCTACGAGCAGTACTTCGGGCCG		2	1.8099875110861736E-5	44	TCRBV12	TCRBV12				TCRBV12-03,TCRBV12-04		TCRBD02-01	TCRBD02	TCRBD02-01				01,02	TCRBJ02-07*01	TCRBJ02	TCRBJ02-07	01				8	9	4	5	0	0	37	46	55	-1	62	2	Out	VDJ
CAGCCCTCAGAACCCAGGGACTCAGCTGTGTACTTCTGTGCCAGCAGTTCATCGGGACGGAGCTCCTACGAGCAGTACTTCGGGCCG	CASSSSGRSSYEQYF	2	1.8099875110861736E-5	45	TCRBV12	TCRBV12				TCRBV12-03,TCRBV12-04						TCRBD01,TCRBD02	TCRBD01-01,TCRBD02-01		TCRBJ02-07*01	TCRBJ02	TCRBJ02-07	01				4	4	0	7	4	0	36	49	53	58	62	2	In	VDJ
GTGAGCACCTTGGAGCTGGGGGACTCGGCCCTTTATCTTTGCGCCAGCAGTGGGGGGACGAGCTCCTACGAGCAGTACTTCGGGCCG	CASSGGTSSYEQYF	3	2.71498126662926E-5	42	TCRBV05-01*01	TCRBV05	TCRBV05-01	01				TCRBD02-01*01	TCRBD02	TCRBD02-01	01				TCRBJ02-07*01	TCRBJ02	TCRBJ02-07	01				5	1	9	1	5	0	39	50	51	57	62	3	In	VDJ
GTCTGCCAGGCCCTCACATACCTCTCAGTACCTCTGTGCCAGCAGTCGCAGGGCCAATAGAGCTCCTACGAGCAGTACTTCGGGCCG		2	1.8099875110861736E-5	47	TCRBV25-01*01	TCRBV25	TCRBV25-01	01				TCRBD01-01*01	TCRBD01	TCRBD01-01	01				TCRBJ02-07*01	TCRBJ02	TCRBJ02-07	01				5	2	4	3	9	0	34	46	48	53	62	2	Out	VDJ
AACATGAGCCCTGAAGACAGCAGCATATATCTCTGCAGCGTTGTAGGGCAGGGGCCTAACAGCTCCTACGAGCAGTACTTCGGGCCG	CSVVGQGPNSSYEQYF	2	1.8099875110861736E-5	48	TCRBV29-01*01	TCRBV29	TCRBV29-01	01				TCRBD01-01*01	TCRBD01	TCRBD01-01	01				TCRBJ02-07*01	TCRBJ02	TCRBJ02-07	01				4	5	4	2	8	0	33	43	48	54	62	2	In	VDJ
ACTGTGACATCGGCCCAAAAGAACCCGACAGCTTTCTATCTCTGTGCCAGCGGACTGGGCCCCTCCTACGAGCAGTACTTCGGGCCG	CASGLGPSYEQYF	7	6.334956288801607E-5	39	TCRBV19-01	TCRBV19	TCRBV19-01				01,02	TCRBD02-01	TCRBD02	TCRBD02-01				01,02	TCRBJ02-07*01	TCRBJ02	TCRBJ02-07	01				9	1	1	10	6	0	42	50	51	56	62	7	In	VDJ
ACTGTGAGCAACATGAGCCCTGAAGACAGCAGCATATATCTCTGCAGCGTTGTTGGGACTGAATCCTACGAGCAGTACTTCGGGCCG	CSVVGTESYEQYF	1	9.049937555430868E-6	39	TCRBV29-01*01	TCRBV29	TCRBV29-01	01				TCRBD02-01	TCRBD02	TCRBD02-01				01,02	TCRBJ02-07*01	TCRBJ02	TCRBJ02-07	01				4	2	0	10	3	1	42	52	54	60	63	1	In	VDJ
GCCCATCCTGAAGACAGCAGCTTCTACATCTGCAGTGCTGGAAACCCAAAGTAGCGGGGGCCTCCCTACGAGCAGTACTTCGGGCCG	CSAGNPK*RGPPYEQYF	2	1.8099875110861736E-5	51	TCRBV20	TCRBV20				TCRBV20-01,TCRBV20-or09_02		TCRBD02-01*01	TCRBD02	TCRBD02-01	01				TCRBJ02-07*01	TCRBJ02	TCRBJ02-07	01				5	12	5	2	4	2	30	39	51	60	64	2	Stop	VDJ
CTGGAGTCTGCCAGGCCCTCACATACCTCTCAGTACCTCTGTGCCAGCAGTGGTCGGAGGGGGCCCTACGAGCAGTACTTCGGGCCG	CASSGRRGPYEQYF	2	1.8099875110861736E-5	42	TCRBV25-01*01	TCRBV25	TCRBV25-01	01				TCRBD01-01*01	TCRBD01	TCRBD01-01	01				TCRBJ02-07*01	TCRBJ02	TCRBJ02-07	01				4	5	5	0	0	2	39	52	57	-1	64	2	In	VDJ
AGTGACCAGTGCCCATCCTGAAGACAGCAGCTTCTACATCTGCAGTGCGCACGGGCTAGTTCACCCTACGAGCAGTACTTCGGGCCG		2	1.8099875110861736E-5	41	TCRBV20	TCRBV20				TCRBV20-01,TCRBV20-or09_02						TCRBD01,TCRBD02	TCRBD01-01,TCRBD02-01		TCRBJ02-07*01	TCRBJ02	TCRBJ02-07	01				6	4	8	0	8	2	40	48	52	56	64	2	Out	VDJ
CTGAGTTCTAAGAAGCTCCTTCTCAGTGACTCTGGCTTCTATCTCTGTGCCTTGCGGGAGGGGACCTACGAGCAGTACTTCGGGCCG	CALREGTYEQYF	1	9.049937555430868E-6	36	TCRBV30-01*01	TCRBV30	TCRBV30-01	01				TCRBD02-01*02	TCRBD02	TCRBD02-01	02				TCRBJ02-07*01	TCRBJ02	TCRBJ02-07	01				7	1	7	0	2	2	45	52	53	62	64	1	In	VDJ
CTGAAGATCCGGTCCACAAAGCTGGAGGACTCAGCCATGTACTTCTGTGCCAGCAGTGAAACGACCTACGAGCAGTACTTCGGGCCG	CASSETTYEQYF	6	5.42996253325852E-5	36	TCRBV02-01*01	TCRBV02	TCRBV02-01	01								TCRBD01,TCRBD02	TCRBD01-01,TCRBD02-01		TCRBJ02-07*01	TCRBJ02	TCRBJ02-07	01				2	2	2	8	0	2	45	60	62	-1	64	6	In	VDJ
CCCGCTCAGGCTGGAGTTGGCTGCTCCCTCCCAGACATCTGTGTACTTCTGTGCCAGCAGTTAACCTACGAGCAGTACTTCGGGCCG		3	2.71498126662926E-5	32	TCRBV06-06	TCRBV06	TCRBV06-06				01,02								TCRBJ02-07*01	TCRBJ02	TCRBJ02-07	01				3	0	0	0	1	2	49	-1	-1	63	64	3	Out	VJ
GAGTCTGCCATCCCCAACCAGACAGCTCTTTACTTCTGTGCCACCAGTGATCCTACAGGGGGAACCTACGAGCAGTACTTCGGGCCG	CATSDPTGGTYEQYF	2	1.8099875110861736E-5	45	TCRBV24	TCRBV24				TCRBV24-01,TCRBV24-or09_02		TCRBD01-01*01	TCRBD01	TCRBD01-01	01				TCRBJ02-07*01	TCRBJ02	TCRBJ02-07	01				3	3	3	1	2	2	36	51	54	62	64	2	In	VDJ
AGCACCTTGGAGCTGGGGGACTCGGCCCTTTATCTTTGCGCCAGCAGCTCGGGACTAGCGGGAACCTACGAGCAGTACTTCGGGCCG	CASSSGLAGTYEQYF	3	2.71498126662926E-5	45	TCRBV05-01*01	TCRBV05	TCRBV05-01	01				TCRBD02-01*02	TCRBD02	TCRBD02-01	02				TCRBJ02-07*01	TCRBJ02	TCRBJ02-07	01				3	1	0	3	1	2	36	49	50	63	64	3	In	VDJ
AAGAAGCTCCTTCTCAGTGACTCTGGCTTCTATCTCTGTGCCTGGAGCGATCCGGGACGGGCAACCTACGAGCAGTACTTCGGGCCG	CAWSDPGRATYEQYF	1	9.049937555430868E-6	45	TCRBV30-01*01	TCRBV30	TCRBV30-01	01								TCRBD01,TCRBD02	TCRBD01-01,TCRBD02-01		TCRBJ02-07*01	TCRBJ02	TCRBJ02-07	01				3	6	0	7	6	2	36	47	53	58	64	1	In	VDJ
CTGACTGTGAGCAACATGAGCCCTGAAGACAGCAGCATATATCTCTGCAGCGTTGGAGGGATGAACTACGAGCAGTACTTCGGGCCG	CSVGGMNYEQYF	1	9.049937555430868E-6	36	TCRBV29-01*01	TCRBV29	TCRBV29-01	01				TCRBD02-01*02	TCRBD02	TCRBD02-01	02				TCRBJ02-07*01	TCRBJ02	TCRBJ02-07	01				4	0	11	0	5	3	45	-1	55	60	65	1	In	VDJ
CTGGAGTTGGCTGCTCCCTCCCAGACATCTGTGTACTTCTGTGCCAGCACCTCCGAGACAGGGGTATACGAGCAGTACTTCGGGCCG	CASTSETGVYEQYF	3	2.71498126662926E-5	42	TCRBV06-06	TCRBV06	TCRBV06-06				01,02	TCRBD01-01*01	TCRBD01	TCRBD01-01	01				TCRBJ02-07*01	TCRBJ02	TCRBJ02-07	01				7	7	2	2	2	4	39	49	56	64	66	3	In	VDJ
CTGCTGTCGGCTGCTCCCTCCCAGACATCTGTGTACTTCTGTGCCAGCAGTCATCCGGACAGGATATACGAGCAGTACTTCGGGCCG	CASSHPDRIYEQYF	2	1.8099875110861736E-5	42	TCRBV06-05*01	TCRBV06	TCRBV06-05	01				TCRBD01-01*01	TCRBD01	TCRBD01-01	01				TCRBJ02-07*01	TCRBJ02	TCRBJ02-07	01				5	5	1	4	3	4	39	51	56	63	66	2	In	VDJ
GTGAACGCCTTGTTGCTGGGGGACTCGGCCCTCTATCTCTGTGCCAGCAGCACGCCGACAGGTGCATACGAGCAGTACTTCGGGCCG	CASSTPTGAYEQYF	3	2.71498126662926E-5	42	TCRBV05-06*01	TCRBV05	TCRBV05-06	01				TCRBD01-01*01	TCRBD01	TCRBD01-01	01				TCRBJ02-07*01	TCRBJ02	TCRBJ02-07	01				4	5	2	4	4	4	39	51	56	62	66	3	In	VDJ
AGCACCTTGGAGCTGGGGGACTCGGCCCTTTATCTTTGCGCCAGCAGCTTGTTGCGGGACAAACAATACGAGCAGTACTTCGGGCCG	CASSLLRDKQYEQYF	3	2.71498126662926E-5	45	TCRBV05-01*01	TCRBV05	TCRBV05-01	01								TCRBD01,TCRBD02	TCRBD01-01,TCRBD02-01		TCRBJ02-07*01	TCRBJ02	TCRBJ02-07	01				1	4	0	6	5	4	36	51	55	61	66	3	In	VDJ
CTGAGCTCTCTGGAGCTGGGGGACTCAGCTTTGTATTTCTGTGCCAGCAGCCCGGGACAGGGGATTGACGAGCAGTACTTCGGGCCG	CASSPGQGIDEQYF	6	5.42996253325852E-5	42	TCRBV09-01	TCRBV09	TCRBV09-01				01,02	TCRBD01-01*01	TCRBD01	TCRBD01-01	01				TCRBJ02-07*01	TCRBJ02	TCRBJ02-07	01				4	2	0	2	4	5	39	51	53	63	67	6	In	VDJ
GTGACCAGTGCCCATCCTGAAGACAGCAGCTTCTACATCTGCAGTGCTAGAGGTCGGGGGATCGGCGACGAGCAGTACTTCGGGCCG	CSARGRGIGDEQYF	2	1.8099875110861736E-5	42	TCRBV20	TCRBV20				TCRBV20-01,TCRBV20-or09_02		TCRBD02-01*01	TCRBD02	TCRBD02-01	01				TCRBJ02-07*01	TCRBJ02	TCRBJ02-07	01				1	2	8	2	7	5	39	52	54	60	67	2	In	VDJ
TTGGAGTCGGCTGCTCCCTCCCAAACATCTGTGTACTTCTGTGCCAGCAATCGGAGAGGGGGCCGCGACGAGCAGTACTTCGGGCCG	CASNRRGGRDEQYF	5	4.5249687777154334E-5	42	TCRBV06	TCRBV06				TCRBV06-02,TCRBV06-03		TCRBD01-01*01	TCRBD01	TCRBD01-01	01				TCRBJ02-07*01	TCRBJ02	TCRBJ02-07	01				7	7	5	0	4	5	39	49	56	63	67	5	In	VDJ
AACATGAGCCCTGAAGACAGCAGCATATATCTCTGCAGCGTTGGGTCCTATAGCGGGAGTAGTAGAGACGAGCAGTACTTCGGGCCG	CSVGSYSGSSRDEQYF	1	9.049937555430868E-6	48	TCRBV29-01*01	TCRBV29	TCRBV29-01	01				TCRBD02-01*02	TCRBD02	TCRBD02-01	02				TCRBJ02-07*01	TCRBJ02	TCRBJ02-07	01				4	7	5	2	8	5	33	43	50	59	67	1	In	VDJ
ACTCTGACTGTGAGCAACATGAGCCCTGAAGACAGCAGCATATATCTCTGCAGTGTGATAGGGACGCACGAGCAGTACTTCGGGCCG	CSVIGTHEQYF	3	2.71498126662926E-5	33	TCRBV29-01*01	TCRBV29	TCRBV29-01	01								TCRBD01,TCRBD02	TCRBD01-01,TCRBD02-01		TCRBJ02-07*01	TCRBJ02	TCRBJ02-07	01				9	7	0	7	2	5	48	53	60	65	67	3	In	VDJ
AATGTGAACGCCTTGGAGCTGGACGACTCGGCCCTGTATCTCTGTGCCAGCAGCTTGTCCGGAGGCCACGAGCAGTACTTCGGGCCG	CASSLSGGHEQYF	3	2.71498126662926E-5	39	TCRBV05-04*01	TCRBV05	TCRBV05-04	01				TCRBD02-01*02	TCRBD02	TCRBD02-01	02				TCRBJ02-07*01	TCRBJ02	TCRBJ02-07	01				1	3	10	1	2	5	42	57	60	65	67	3	In	VDJ
ACAGTGACCAGTGCCCATCCTGAAGACAGCAGCTTCTACATCTGCAGTGCTAGATGGGACAGGACCCACGAGCAGTACTTCGGGCCG	CSARWDRTHEQYF	2	1.8099875110861736E-5	39	TCRBV20	TCRBV20				TCRBV20-01,TCRBV20-or09_02		TCRBD01-01*01	TCRBD01	TCRBD01-01	01				TCRBJ02-07*01	TCRBJ02	TCRBJ02-07	01				2	1	0	4	4	5	42	54	55	63	67	2	In	VDJ
TCTGACAGTGACCAGTGCCCATCCTGAAGACAGCAGCTTCTACATCTGCAGTGCTAGAGTTCAGACCACGAGCAGTACTTCGGGCCG		2	1.8099875110861736E-5	35	TCRBV20	TCRBV20				TCRBV20-01,TCRBV20-or09_02						TCRBD01,TCRBD02	TCRBD01-01,TCRBD02-01		TCRBJ02-07*01	TCRBJ02	TCRBJ02-07	01				1	4	2	7	1	5	46	59	63	66	67	2	Out	VDJ
GAGTCGCCCAGCCCCAACCAGACCTCTCTGTACTTCTGTGCCAGCAGGGCGACAGGCGCCCTCCTCAACGAGCAGTACTTCGGGCCG	CASRATGALLNEQYF	7	6.334956288801607E-5	45	TCRBV27-01*01	TCRBV27	TCRBV27-01	01				TCRBD01-01*01	TCRBD01	TCRBD01-01	01				TCRBJ02-07*01	TCRBJ02	TCRBJ02-07	01				6	3	2	4	11	5	36	47	50	56	67	7	In	VDJ
TCTAAGAAGCTCCTTCTCAGTGACTCTGGCTTCTATCTCTGTGCCTGGAGTTCTGGACAGGGGGCCGGAGAGCAGTACTTCGGGCCG	CAWSSGQGAGEQYF	1	9.049937555430868E-6	42	TCRBV30-01*01	TCRBV30	TCRBV30-01	01				TCRBD01-01*01	TCRBD01	TCRBD01-01	01				TCRBJ02-07*01	TCRBJ02	TCRBJ02-07	01				2	3	1	0	4	7	39	51	54	65	69	1	In	VDJ
AACATGAGCCCTGAAGACAGCAGCATATATCTCTGCAGCGTTGAGGCCACTAGCGGGAGGGCCGTCACAGAGCAGTACTTCGGGCCG	CSVEATSGRAVTEQYF	1	9.049937555430868E-6	48	TCRBV29-01*01	TCRBV29	TCRBV29-01	01				TCRBD02-01*02	TCRBD02	TCRBD02-01	02				TCRBJ02-07*01	TCRBJ02	TCRBJ02-07	01				3	4	3	0	8	7	33	44	48	61	69	1	In	VDJ
AAGAAGCTCCTTCTCAGTGACTCTGGCTTCTATCTCTGTGCCTGGAGCCCGACAGGGAAAGGTGGAAACACCATATATTTTGGAGAG	CAWSPTGKGGNTIYF	2	1.8099875110861736E-5	45	TCRBV30-01*01	TCRBV30	TCRBV30-01	01				TCRBD01-01*01	TCRBD01	TCRBD01-01	01				TCRBJ01-03*01	TCRBJ01	TCRBJ01-03	01				3	3	2	3	5	3	36	47	50	57	62	2	In	VDJ
AGTTCTAAGAAGCTCCTTCTCAGTGACTCTGGCTTCTATCTCTGTGCCTGGAGTACAGGGGCCGGAAACACCATATATTTTGGAGAG	CAWSTGAGNTIYF	2	1.8099875110861736E-5	39	TCRBV30-01*01	TCRBV30	TCRBV30-01	01				TCRBD01-01*01	TCRBD01	TCRBD01-01	01				TCRBJ01-03*01	TCRBJ01	TCRBJ01-03	01				2	0	3	2	2	4	42	-1	54	61	63	2	In	VDJ
AAGAAGCTCCTTCTCAGTGACTCTGGCTTCTATCTCTGTGCCTGTTACCCGCCCGGGGGCGCCGGAAACACCATATATTTTGGAGAG	CACYPPGGAGNTIYF	3	2.71498126662926E-5	45	TCRBV30-01*01	TCRBV30	TCRBV30-01	01								TCRBD01,TCRBD02	TCRBD01-01,TCRBD02-01		TCRBJ01-03*01	TCRBJ01	TCRBJ01-03	01				6	10	6	0	3	4	36	44	54	60	63	3	In	VDJ
TTTCTTGACATCCGCTCACCAGGCCTGGGGGACGCAGCCATGTACCTGTGTGCCACCAGCAGGGTGAACGTCCTGACTTTCGGGGCC	CATSRVNVLTF	2	1.8099875110861736E-5	33	TCRBV15-01*01	TCRBV15	TCRBV15-01	01								TCRBD01,TCRBD02	TCRBD01-01,TCRBD02-01		TCRBJ02-06*01	TCRBJ02	TCRBJ02-06	01				3	0	0	10	2	10	48	-1	62	64	66	2	In	VDJ
TCTAAGAAGCTCCTTCTCAGTGACTCTGGCTTCTATCTCTGTGGGGGTGGGATACGTGGTGGGGCCAACGTCCTGACTTTCGGGGCC	CGGGIRGGANVLTF	1	9.049937555430868E-6	42	TCRBV30-01*01	TCRBV30	TCRBV30-01	01								TCRBD01,TCRBD02	TCRBD01-01,TCRBD02-01		TCRBJ02-06*01	TCRBJ02	TCRBJ02-06	01				10	5	0	8	7	3	39	43	48	52	59	1	In	VDJ
ATCCAGCCCTCAGAACCCAGGGACTCAGCTGTGTACTTCTGTGCCAGCAGCCCGACTGGTGGGGCCAACGTCCTGACTTTCGGGGCC	CASSPTGGANVLTF	2	1.8099875110861736E-5	42	TCRBV12	TCRBV12				TCRBV12-03,TCRBV12-04		TCRBD02-01	TCRBD02	TCRBD02-01				01,02	TCRBJ02-06*01	TCRBJ02	TCRBJ02-06	01				6	3	2	10	2	3	39	50	53	57	59	2	In	VDJ
CAGGCCCTCACATACCTCTCAGTACCTCTGTGCCAGCAGTCGTCCGGACGGGGGGGTTCTGGGGCCAACGTCCTGACTTTCGGGGCC		2	1.8099875110861736E-5	53	TCRBV25-01*01	TCRBV25	TCRBV25-01	01				TCRBD02-01*01	TCRBD02	TCRBD02-01	01				TCRBJ02-06*01	TCRBJ02	TCRBJ02-06	01				5	8	8	0	1	1	28	40	48	56	57	2	Out	VDJ
AGCACCTTGGAGCTGGGGGACTCGGCCCTTTATCTTTGCGCCAGCACCCAGACAGTCTCTGGGGCCAACGTCCTGACTTTCGGGGCC	CASTQTVSGANVLTF	3	2.71498126662926E-5	45	TCRBV05-01*01	TCRBV05	TCRBV05-01	01				TCRBD01-01*01	TCRBD01	TCRBD01-01	01				TCRBJ02-06*01	TCRBJ02	TCRBJ02-06	01				6	4	2	5	1	0	36	46	50	55	56	3	In	VDJ
ACATCGGCCCAAAAGAACCCGACAGCTTTCTATCTCTGTGCCAGTAGAGTGGACAACTCTGGGGCCAACGTCCTGACTTTCGGGGCC	CASRVDNSGANVLTF	4	3.619975022172347E-5	45	TCRBV19-01	TCRBV19	TCRBV19-01				01,02	TCRBD01-01*01	TCRBD01	TCRBD01-01	01				TCRBJ02-06*01	TCRBJ02	TCRBJ02-06	01				6	3	1	6	1	0	36	47	50	55	56	4	In	VDJ
CTGAGCTCTCTGGAGCTGGGGGACTCAGCTTTGTATTTCTGTGCCAGCAGCGCGGGACTGACGGGGGACATTCAGTACTTCGGCGCC	CASSAGLTGDIQYF	5	4.5249687777154334E-5	42	TCRBV09-01	TCRBV09	TCRBV09-01				01,02	TCRBD02-01	TCRBD02	TCRBD02-01				01,02	TCRBJ02-04*01	TCRBJ02	TCRBJ02-04	01				3	1	0	10	8	8	39	52	53	59	67	5	In	VDJ
CTGACTGTGAGCAACATGAGCCCTGAAGACAGCAGCATATATCTCTGCAGCGTCCACGGACAGGGGGACATTCAGTACTTCGGCGCC	CSVHGQGDIQYF	2	1.8099875110861736E-5	36	TCRBV29-01*01	TCRBV29	TCRBV29-01	01				TCRBD01-01*01	TCRBD01	TCRBD01-01	01				TCRBJ02-04*01	TCRBJ02	TCRBJ02-04	01				6	4	1	1	0	8	45	53	57	-1	67	2	In	VDJ
CAGCCCTCAGAACCCAGGGACTCAGCTGTGTACTTCTGTGCCAGCAGTTTACTTGGAGGTGCCAAAAACATTCAGTACTTCGGCGCC	CASSLLGGAKNIQYF	3	2.71498126662926E-5	45	TCRBV12	TCRBV12				TCRBV12-03,TCRBV12-04		TCRBD02-01*02	TCRBD02	TCRBD02-01	02				TCRBJ02-04*01	TCRBJ02	TCRBJ02-04	01				2	3	10	1	1	1	36	51	54	59	60	3	In	VDJ
TCTAAGAAGCTCCTTCTCAGTGACTCTGGCTTCTATCTCTGTGCCTGGAGTGAAGGACGTACCAAAAACATTCAGTACTTCGGCGCC	CAWSEGRTKNIQYF	1	9.049937555430868E-6	42	TCRBV30-01*01	TCRBV30	TCRBV30-01	01								TCRBD01,TCRBD02	TCRBD01-01,TCRBD02-01		TCRBJ02-04*01	TCRBJ02	TCRBJ02-04	01				1	2	1	7	3	2	39	52	54	58	61	1	In	VDJ
ACTCTGACTGTGAGCAACATGAGCCCTGAAGACAGCAGCATATATCTCTGCAGCGTGGGGCTCGGAGGAATTCAGTACTTCGGCGCC	CSVGLGGIQYF	2	1.8099875110861736E-5	33	TCRBV29-01*01	TCRBV29	TCRBV29-01	01								TCRBD01,TCRBD02	TCRBD01-01,TCRBD02-01		TCRBJ02-04*01	TCRBJ02	TCRBJ02-04	01				6	0	7	0	8	10	48	-1	56	61	69	2	In	VDJ
ATCAATTCCCTGGAGCTTGGTGACTCTGCTGTGTATTTCTGTGCCAGCAGTTCTAGCGGGTCTCTTTCACCCCTCCACTTTGGGAAC	CASSSSGSLSPLHF	4	3.619975022172347E-5	42	TCRBV03	TCRBV03				TCRBV03-01,TCRBV03-02		TCRBD02-01	TCRBD02	TCRBD02-01				01,02	TCRBJ01-06*01	TCRBJ01	TCRBJ01-06	01				6	2	4	4	5	9	39	50	52	60	65	4	In	VDJ
CAACATGAGCCCTGAAGACAGCAGCATATATCTCTGCAGCGTTGATCCCCCCCCGGGACAGGCGATTCACCCCTCCACTTTGGGAAC		2	1.8099875110861736E-5	47	TCRBV29-01*01	TCRBV29	TCRBV29-01	01				TCRBD01-01*01	TCRBD01	TCRBD01-01	01				TCRBJ01-06*01	TCRBJ01	TCRBJ01-06	01				3	9	0	4	2	8	34	45	54	62	64	2	Out	VDJ
CACGCCCTGCAGCCAGAAGACTCAGCCCTGTATCTCTGCGCCAGCAGCCAAGGTGGGGGAAGAGATTCACCCCTCCACTTTGGGAAC	CASSQGGGRDSPLHF	6	5.42996253325852E-5	45	TCRBV04-01*01	TCRBV04	TCRBV04-01	01								TCRBD01,TCRBD02	TCRBD01-01,TCRBD02-01		TCRBJ01-06*01	TCRBJ01	TCRBJ01-06	01				1	2	6	1	5	8	36	52	54	59	64	6	In	VDJ
AAGCTCCTTCTCAGTGACTCTGGCTTCTATCTCTGTGCCTGGAGTCCGGGTCCGGGGGTTGGTAATTCACCCCTCCACTTTGGGAAC	CAWSPGPGVGNSPLHF	1	9.049937555430868E-6	48	TCRBV30-01*01	TCRBV30	TCRBV30-01	01				TCRBD02-01*01	TCRBD02	TCRBD02-01	01				TCRBJ01-06*01	TCRBJ01	TCRBJ01-06	01				2	7	8	2	4	6	33	45	52	58	62	1	In	VDJ
GTGAGCACCTTGGAGCTGGGGGACTCGGCCCTTTATCTTTGCGCCAGCAGCTCCGACGTACCCAATTCACCCCTCCACTTTGGGAAC	CASSSDVPNSPLHF	4	3.619975022172347E-5	42	TCRBV05-01*01	TCRBV05	TCRBV05-01	01								TCRBD01,TCRBD02	TCRBD01-01,TCRBD02-01		TCRBJ01-06*01	TCRBJ01	TCRBJ01-06	01				3	2	2	7	6	7	39	52	54	57	63	4	In	VDJ
TCTGACTGTGAGCAACATGAGCCCTGAAGACAGCAGCATATATCTCTGCAGCGTGAAGGGGCTTGGTCACCCCTCCACTTTGGGAAC		2	1.8099875110861736E-5	35	TCRBV29-01*01	TCRBV29	TCRBV29-01	01				TCRBD01-01*01	TCRBD01	TCRBD01-01	01				TCRBJ01-06*01	TCRBJ01	TCRBJ01-06	01				6	2	5	2	5	10	46	54	56	61	66	2	Out	VDJ
GGCTAAATTCTCCCTGTCCCTAGAGTCTGCCATCCCCAACCAGACAGCTCTTTACTTCTGTGCCACCAGCCCATCCACTTTGGGAAC		3	2.71498126662926E-5	23	TCRBV24	TCRBV24				TCRBV24-01,TCRBV24-or09_02		TCRBD01-01*01	TCRBD01	TCRBD01-01	01				TCRBJ01-06*01	TCRBJ01	TCRBJ01-06	01				7	2	4	6	0	17	58	69	71	-1	73	3	Out	VDJ
AGTTCTAAGAAGCTCCTTCTCAGTGACTCTGGCTTCTATCTCTGTGCCTGGACCCTGGGGACGTCAGTGCCACCCCACTTTGGGAAC	CAWTLGTSVPPHF	1	9.049937555430868E-6	39	TCRBV30-01*01	TCRBV30	TCRBV30-01	01								TCRBD01,TCRBD02	TCRBD01-01,TCRBD02-01		TCRBJ01-06*01	TCRBJ01	TCRBJ01-06	01				4	5	0	7	12	18	42	52	57	62	74	1	In	VDJ
ACTCTGACAGTGACCAGTGCCCATCCTGAAGACAGCAGCTTCTACATCTGCAGTGCTAGGTCGCCTCCGGTTGAGTTCTTCGGGCCA	CSARSPPVEFF	3	2.71498126662926E-5	33	TCRBV20-01*01	TCRBV20	TCRBV20-01	01				TCRBD02-01	TCRBD02	TCRBD02-01				01,02	TCRBJ02-01*01	TCRBJ02	TCRBJ02-01	01				3	8	8	5	3	14	48	59	67	70	73	3	In	VDJ
CTGACTGTGAGCAACATGAGCCCTGAAGACAGCAGCATATATCTCTGCAGCACTGGGGGGCAGGGGAGTGAGCAGTTCTTCGGGCCA	CSTGGQGSEQFF	2	1.8099875110861736E-5	36	TCRBV29-01*01	TCRBV29	TCRBV29-01	01								TCRBD01,TCRBD02	TCRBD01-01,TCRBD02-01		TCRBJ02-01*01	TCRBJ02	TCRBJ02-01	01				8	9	4	2	2	9	45	51	60	66	68	2	In	VDJ
AAGAAGCTCCTTCTCAGTGACTCTGGCTTCTATCTCTGTGCCTGGAGTTGGGGGGACACCAGTGGGTATGAGCAGTTCTTCGGGCCA	CAWSWGDTSGYEQFF	2	1.8099875110861736E-5	45	TCRBV30-01*01	TCRBV30	TCRBV30-01	01								TCRBD01,TCRBD02	TCRBD01-01,TCRBD02-01		TCRBJ02-01*01	TCRBJ02	TCRBJ02-01	01				2	4	0	6	9	8	36	48	52	58	67	2	In	VDJ
AGTTCTAAGAAGCTCCTTCTCAGTGACTCTGGCTTCTATCTCTGTGCCTGGAGCCTGACAGGGGGGAATGAGCAGTTCTTCGGGCCA	CAWSLTGGNEQFF	2	1.8099875110861736E-5	39	TCRBV30-01*01	TCRBV30	TCRBV30-01	01				TCRBD01-01*01	TCRBD01	TCRBD01-01	01				TCRBJ02-01*01	TCRBJ02	TCRBJ02-01	01				3	3	2	1	1	7	42	53	56	65	66	2	In	VDJ
ACTGTGAGCAACATGAGCCCTGAAGACAGCAGCATATATCTCTGCAGCGCTCGCGGGGGGAGGAGGAATGAGCAGTTCTTCGGGCCA	CSARGGRRNEQFF	2	1.8099875110861736E-5	39	TCRBV29-01*01	TCRBV29	TCRBV29-01	01				TCRBD02-01*01	TCRBD02	TCRBD02-01	01				TCRBJ02-01*01	TCRBJ02	TCRBJ02-01	01				7	3	7	1	6	7	42	49	52	60	66	2	In	VDJ
ACCTACACGCCCTGCAGCCAGAAGACTCAGCCCTGTATCTCTGCGCCAGCAGCCAACTCAACAGGCAATGAGCAGTTCTTCGGGCCA		3	2.71498126662926E-5	40	TCRBV04-01*01	TCRBV04	TCRBV04-01	01				TCRBD01-01*01	TCRBD01	TCRBD01-01	01				TCRBJ02-01*01	TCRBJ02	TCRBJ02-01	01				2	4	3	4	0	6	41	56	60	-1	65	3	Out	VDJ
CTGAGTTCTAAGAAGCTCCTTCTCAGTGACTCTGGCTTCTATCTCTGTGCCTGGACTAGCGGGTACAATGAGCAGTTCTTCGGGCCA	CAWTSGYNEQFF	2	1.8099875110861736E-5	36	TCRBV30-01*01	TCRBV30	TCRBV30-01	01				TCRBD02-01	TCRBD02	TCRBD02-01				01,02	TCRBJ02-01*01	TCRBJ02	TCRBJ02-01	01				4	0	4	4	0	4	45	-1	55	-1	63	2	In	VDJ
AAGAAGCTCCTTCTCAGTGACTCTGGCTTCTATCTCTGTGCCTGGAGTCCACCGGGACTAACGTACAATGAGCAGTTCTTCGGGCCA	CAWSPPGLTYNEQFF	2	1.8099875110861736E-5	45	TCRBV30-01*01	TCRBV30	TCRBV30-01	01				TCRBD02-01	TCRBD02	TCRBD02-01				01,02	TCRBJ02-01*01	TCRBJ02	TCRBJ02-01	01				2	5	0	9	3	4	36	48	53	60	63	2	In	VDJ
AGCCCTGAAGACAGCAGCATATATCTCTGCAGCGTTGAAGGGGGACTAGCGGGAGGATCCTACTACAATGAGCAGTTCTTCGGGCCA	CSVEGGLAGGSYYNEQFF	2	1.8099875110861736E-5	54	TCRBV29-01*01	TCRBV29	TCRBV29-01	01				TCRBD02-01*02	TCRBD02	TCRBD02-01	02				TCRBJ02-01*01	TCRBJ02	TCRBJ02-01	01				1	1	0	1	6	3	27	40	41	56	62	2	In	VDJ
CTCCTTCTCAGTGACTCTGGCTTCTATCTCTGTGCCTGGAGTGTGGCCCGCGCGCTGGGGACCCACAATGAGCAGTTCTTCGGGCCA	CAWSVARALGTHNEQFF	2	1.8099875110861736E-5	51	TCRBV30-01*01	TCRBV30	TCRBV30-01	01								TCRBD01,TCRBD02	TCRBD01-01,TCRBD02-01		TCRBJ02-01*01	TCRBJ02	TCRBJ02-01	01				0	13	0	7	2	5	30	44	57	62	64	2	In	VDJ
GAAGCTCCTTCTCAGTGACTCTGGCTTCTATCTCTGTGCCTGGAGGGCCGGGAGGCAGTAGAGAACAATGAGCAGTTCTTCGGGCCA		2	1.8099875110861736E-5	47	TCRBV30-01*01	TCRBV30	TCRBV30-01	01				TCRBD02-01*02	TCRBD02	TCRBD02-01	02				TCRBJ02-01*01	TCRBJ02	TCRBJ02-01	01				3	3	8	1	9	5	34	45	48	55	64	2	Out	VDJ
ACAGTGACCAGTGCCCATCCTGAAGACAGCAGCTTCTACATCTGCAGTTCGACCGGGAGGGCAAGAAATGAGCAGTTCTTCGGGCCA	CSSTGRARNEQFF	3	2.71498126662926E-5	39	TCRBV20	TCRBV20				TCRBV20-01,TCRBV20-or09_02		TCRBD02-01*02	TCRBD02	TCRBD02-01	02				TCRBJ02-01*01	TCRBJ02	TCRBJ02-01	01				8	5	8	0	5	7	42	48	53	61	66	3	In	VDJ
GAAGCTCCTTCTCAGTGACTCTGGCTTCTATCTCTGTGCCTGGAGTTTGAAACAGGCCAAACTTCACGGGAGCAGTTCTTCGGGCCA		3	2.71498126662926E-5	47	TCRBV30-01*01	TCRBV30	TCRBV30-01	01				TCRBD01-01*01	TCRBD01	TCRBD01-01	01				TCRBJ02-01*01	TCRBJ02	TCRBJ02-01	01				2	5	3	4	13	10	34	46	51	56	69	3	Out	VDJ
CTGACTGTGAGCAACATGAGCCCTGAAGACAGCAGCATATATCTCTGCAGCGTTGGGACTAGCGGGAGTACCCAGTTCTTCGGGCCA	CSVGTSGSTQFF	2	1.8099875110861736E-5	36	TCRBV29-01*01	TCRBV29	TCRBV29-01	01				TCRBD02-01*02	TCRBD02	TCRBD02-01	02				TCRBJ02-01*01	TCRBJ02	TCRBJ02-01	01				4	0	1	2	4	13	45	-1	55	68	72	2	In	VDJ
CTACACGCCCTGCAGCCAGAAGACTCAGCCCTGTATCTCTGCGCCAGCAGCCTTCCTCCTACCGGGGGGCCACAATTCTTCGGGCCA	CASSLPPTGGPQFF	3	2.71498126662926E-5	42	TCRBV04-01*01	TCRBV04	TCRBV04-01	01				TCRBD02-01*01	TCRBD02	TCRBD02-01	01				TCRBJ02-01*01	TCRBJ02	TCRBJ02-01	01				4	10	8	1	6	16	39	52	62	69	75	3	In	VDJ
CTGACTGTGAGCAACATGAGCCCTGAAGACAGCAGCATATATCTCTGCAGCGTTGACGGAGCTACTTGGACCCAGTACTTCGGGCCA	CSVDGATWTQYF	2	1.8099875110861736E-5	36	TCRBV29-01*01	TCRBV29	TCRBV29-01	01				TCRBD02-01*02	TCRBD02	TCRBD02-01	02				TCRBJ02-05*01	TCRBJ02	TCRBJ02-05	01				3	1	10	2	7	7	45	56	57	61	68	2	In	VDJ
ACTGTGAGCAACATGAGCCCTGAAGACAGCAGCATATATCTCTGCAGCGTGGGGGAGGCTAGCGTAGGGACCCAGTACTTCGGGCCA	CSVGEASVGTQYF	2	1.8099875110861736E-5	39	TCRBV29-01*01	TCRBV29	TCRBV29-01	01				TCRBD02-01	TCRBD02	TCRBD02-01				01,02	TCRBJ02-05*01	TCRBJ02	TCRBJ02-05	01				6	8	4	6	4	7	42	50	58	64	68	2	In	VDJ
AAGAAGCTCCTTCTCAGTGACTCTGGCTTCTATCTCTGTGCCTGGAGTGTACCCGCGGGTCAGGGGGAGACCCAGTACTTCGGGCCA	CAWSVPAGQGETQYF	1	9.049937555430868E-6	45	TCRBV30-01*01	TCRBV30	TCRBV30-01	01				TCRBD01-01*01	TCRBD01	TCRBD01-01	01				TCRBJ02-05*01	TCRBJ02	TCRBJ02-05	01				0	10	4	2	0	5	36	50	60	-1	66	1	In	VDJ
ACTCTGACTGTGAGCAACATGAGCCCTGAAGACAGCAGCATATATCTCTGCAGCGGATGGCAGGGGGAGACCCAGTACTTCGGGCCA	CSGWQGETQYF	2	1.8099875110861736E-5	33	TCRBV29-01*01	TCRBV29	TCRBV29-01	01				TCRBD01-01*01	TCRBD01	TCRBD01-01	01				TCRBJ02-05*01	TCRBJ02	TCRBJ02-05	01				7	5	4	2	0	5	48	55	60	-1	66	2	In	VDJ
GAGTCTGCCATCCCCAACCAGACAGCTCTTTACTTCTGTGCCACCAGCCCCACCACAAACAGGGAGGAGACCCAGTACTTCGGGCCA	CATSPTTNREETQYF	3	2.71498126662926E-5	45	TCRBV24	TCRBV24				TCRBV24-01,TCRBV24-or09_02		TCRBD01-01*01	TCRBD01	TCRBD01-01	01				TCRBJ02-05*01	TCRBJ02	TCRBJ02-05	01				7	11	3	3	2	5	36	47	58	64	66	3	In	VDJ
ACTGTGAGCAACATGAGCCCTGAAGACAGCAGCATATATCTCTGCAGCGTTGGGGAGGGTCCCGGCGAGACCCAGTACTTCGGGCCA	CSVGEGPGETQYF	2	1.8099875110861736E-5	39	TCRBV29-01*01	TCRBV29	TCRBV29-01	01				TCRBD02-01*02	TCRBD02	TCRBD02-01	02				TCRBJ02-05*01	TCRBJ02	TCRBJ02-05	01				4	0	9	0	7	5	42	-1	52	59	66	2	In	VDJ
ACTCTGACTGTGAGCAACATGAGCCCTGAAGACAGCAGCATATATCTCTGCAGCGGGGGGACACTAGAGACCCAGTACTTCGGGCCA	CSGGTLETQYF	3	2.71498126662926E-5	33	TCRBV29-01*01	TCRBV29	TCRBV29-01	01				TCRBD01-01*01	TCRBD01	TCRBD01-01	01				TCRBJ02-05*01	TCRBJ02	TCRBJ02-05	01				7	2	0	6	2	4	48	55	57	63	65	3	In	VDJ
CACATCAATTCCCTGGAGCTTGGTGACTCTGCTGTGTATTTCTGTGCCAGCAGCCAAGTGGGGGGAGAGACCCAGTACTTCGGGCCA	CASSQVGGETQYF	4	3.619975022172347E-5	39	TCRBV03	TCRBV03				TCRBV03-01,TCRBV03-02		TCRBD02-01*01	TCRBD02	TCRBD02-01	01				TCRBJ02-05*01	TCRBJ02	TCRBJ02-05	01				1	1	9	1	0	4	42	58	59	-1	65	4	In	VDJ
TTGGAGATCCAGCGCACAGAGCAGGGGGACTCGGCCATGTATCTCTGTGCCAGCAAAACCCAGGGAGAGACCCAGTACTTCGGGCCA	CASKTQGETQYF	5	4.5249687777154334E-5	36	TCRBV07-09	TCRBV07	TCRBV07-09				01,03	TCRBD01-01*01	TCRBD01	TCRBD01-01	01				TCRBJ02-05*01	TCRBJ02	TCRBJ02-05	01				7	5	4	3	0	4	45	55	60	-1	65	5	In	VDJ
AGTGCCCATCCTGAAGACAGCAGCTTCTACATCTGCAGTGCTAGAGATCGCGCTAGCGGGGTCGGAGAGACCCAGTACTTCGGGCCA	CSARDRASGVGETQYF	2	1.8099875110861736E-5	48	TCRBV20	TCRBV20				TCRBV20-01,TCRBV20-or09_02		TCRBD02-01*01	TCRBD02	TCRBD02-01	01				TCRBJ02-05*01	TCRBJ02	TCRBJ02-05	01				0	5	4	3	4	4	33	47	52	61	65	2	In	VDJ
CTGACTGTGAGCAACATGAGCCCTGAAGACAGCAGCATATATCTCTGCAGCGTTGAAACTGGGCAAGAGACCCAGTACTTCGGGCCA	CSVETGQETQYF	2	1.8099875110861736E-5	36	TCRBV29-01*01	TCRBV29	TCRBV29-01	01								TCRBD01,TCRBD02	TCRBD01-01,TCRBD02-01		TCRBJ02-05*01	TCRBJ02	TCRBJ02-05	01				2	3	0	9	0	2	45	57	60	-1	63	2	In	VDJ
CTGACTGTGAGCAACATGAGCCCTGAAGACAGCAGCATATATCTCTGCAGCGTTGGAGGATACCAAGAGACCCAGTACTTCGGGCCA	CSVGGYQETQYF	2	1.8099875110861736E-5	36	TCRBV29-01*01	TCRBV29	TCRBV29-01	01				TCRBD02-01*02	TCRBD02	TCRBD02-01	02				TCRBJ02-05*01	TCRBJ02	TCRBJ02-05	01				4	0	11	1	2	0	45	-1	55	59	61	2	In	VDJ
CTGACTGTGAGCAACATGAGCCCTGAAGACAGCAGCATATATCTCTGCAGCGTATGGGTCTTACAAGAGACCCAGTACTTCGGGCCA	CSVWVLQETQYF	2	1.8099875110861736E-5	36	TCRBV29-01*01	TCRBV29	TCRBV29-01	01								TCRBD01,TCRBD02	TCRBD01-01,TCRBD02-01		TCRBJ02-05*01	TCRBJ02	TCRBJ02-05	01				6	2	0	9	5	2	45	53	55	58	63	2	In	VDJ
CCAGCCCTCAGAACCCAGGGACTCAGCTGTGTACTTCTGTGCCAGCAGCCGACAGGGGCGTGACAAGAGACCCAGTACTTCGGGCCA		2	1.8099875110861736E-5	44	TCRBV12	TCRBV12				TCRBV12-03,TCRBV12-04		TCRBD01-01*01	TCRBD01	TCRBD01-01	01				TCRBJ02-05*01	TCRBJ02	TCRBJ02-05	01				6	2	2	2	5	2	37	48	50	58	63	2	Out	VDJ
AGCTCTCTGGAGCTGGGGGACTCAGCTTTGTATTTCTGTGCCAGCAGCGTAGAGGGTTTGCGGGGTGATACGCAGTATTTTGGCCCA	CASSVEGLRGDTQYF	3	2.71498126662926E-5	45	TCRBV09-01	TCRBV09	TCRBV09-01				01,02	TCRBD02-01*01	TCRBD02	TCRBD02-01	01				TCRBJ02-03*01	TCRBJ02	TCRBJ02-03	01				0	7	7	3	1	6	36	52	59	65	66	3	In	VDJ
CTGGGGGACTCGGCCCTTTATCTTTGCGCCAGCAGCTTGGAATCGGAACGACTAGCGGGAGGTTCAGATACGCAGTATTTTGGCCCA	CASSLESERLAGGSDTQYF	6	5.42996253325852E-5	57	TCRBV05-01*01	TCRBV05	TCRBV05-01	01				TCRBD02-01*02	TCRBD02	TCRBD02-01	02				TCRBJ02-03*01	TCRBJ02	TCRBJ02-03	01				0	9	2	1	2	4	24	40	49	62	64	6	In	VDJ
CTGACTGTGAGCAACATGAGCCCTGAAGACAGCAGCATATATCTCTGCAGCGTTGAAAATCGGGCAGATACGCAGTATTTTGGCCCA	CSVENRADTQYF	2	1.8099875110861736E-5	36	TCRBV29-01*01	TCRBV29	TCRBV29-01	01				TCRBD02-01	TCRBD02	TCRBD02-01				01,02	TCRBJ02-03*01	TCRBJ02	TCRBJ02-03	01				2	3	8	4	0	4	45	57	60	-1	64	2	In	VDJ
ATCCTGAGTTCTAAGAAGCTCCTTCTCAGTGACTCTGGCTTCTATCTCTGTGCCTGGAGTATGACAGATACGCAGTATTTTGGCCCA	CAWSMTDTQYF	1	9.049937555430868E-6	33	TCRBV30-01*01	TCRBV30	TCRBV30-01	01											TCRBJ02-03*01	TCRBJ02	TCRBJ02-03	01				2	0	0	0	3	3	48	-1	-1	60	63	1	In	VJ
CTGATCCTGGAGTCGCCCAGCCCCAACCAGACCTCTCTGTACTTCTGTGCCAGCAGGAGGTTCACAGATACGCAGTATTTTGGCCCA	CASRRFTDTQYF	9	8.144943799887781E-5	36	TCRBV27-01*01	TCRBV27	TCRBV27-01	01				TCRBD02-01*02	TCRBD02	TCRBD02-01	02				TCRBJ02-03*01	TCRBJ02	TCRBJ02-03	01				6	0	11	1	2	2	45	-1	56	60	62	9	In	VDJ
CTGGAGTCGCCCAGCCCCAACCAGACCTCTCTGTACTTCTGTGCCAGCAGTTTCAAGCGGGGCACAGATACGCAGTATTTTGGCCCA	CASSFKRGTDTQYF	7	6.334956288801607E-5	42	TCRBV27-01*01	TCRBV27	TCRBV27-01	01				TCRBD02-01	TCRBD02	TCRBD02-01				01,02	TCRBJ02-03*01	TCRBJ02	TCRBJ02-03	01				3	2	6	4	0	1	39	53	55	-1	61	7	In	VDJ
GGAGTCCGCTACCAGCTCCCAGACATCTGTGTACTTCTGTGCCATCAGTCGACTAGCGGGAGCACAGATACGCAGTATTTTGGCCCA		4	3.619975022172347E-5	44	TCRBV10-03*01	TCRBV10	TCRBV10-03	01				TCRBD02-01	TCRBD02	TCRBD02-01				01,02	TCRBJ02-03*01	TCRBJ02	TCRBJ02-03	01				5	1	2	4	0	0	37	49	50	-1	60	4	Out	VDJ
AGCAACATGAGCCCTGAAGACAGCAGCATATATCTCTGCAGCGTTATTCGGGGGGGACAGAGCACAGATACGCAGTATTTTGGCCCA	CSVIRGGQSTDTQYF	2	1.8099875110861736E-5	45	TCRBV29-01*01	TCRBV29	TCRBV29-01	01				TCRBD02-01*01	TCRBD02	TCRBD02-01	01				TCRBJ02-03*01	TCRBJ02	TCRBJ02-03	01				5	3	8	0	4	0	36	45	48	56	60	2	In	VDJ
TCTAAGAAGCTCCTTCTCAGTGACTCTGGCTTCTATCTCTGTGCCTGGAGTGGACAGGGAAGCACAGATACGCAGTATTTTGGCCCA	CAWSGQGSTDTQYF	2	1.8099875110861736E-5	42	TCRBV30-01*01	TCRBV30	TCRBV30-01	01				TCRBD01-01*01	TCRBD01	TCRBD01-01	01				TCRBJ02-03*01	TCRBJ02	TCRBJ02-03	01				1	0	2	3	1	0	39	-1	52	59	60	2	In	VDJ
GTTCTAAGAAGCTCCTTCTCAGTGACTCTGGCTTCTATCTCTGTGCCTGGAGTGAGAACTGGGGCAAATACGCAGTATTTTGGCCCA		1	9.049937555430868E-6	40	TCRBV30-01*01	TCRBV30	TCRBV30-01	01				TCRBD01-01*01	TCRBD01	TCRBD01-01	01				TCRBJ02-03*01	TCRBJ02	TCRBJ02-03	01				1	6	7	0	2	7	41	54	60	65	67	1	Out	VDJ
CCGCTCAGGCTGCTGTCGGCTGCTCCCTCCCAGACATCTGTGTACTTCTGTGCCAGCAGTTACGCCGGGGAGCTGTTTTTTGGAGAA	CASSYAGELFF	4	3.619975022172347E-5	33	TCRBV06-05*01	TCRBV06	TCRBV06-05	01											TCRBJ02-02*01	TCRBJ02	TCRBJ02-02	01				2	0	0	0	1	6	48	-1	-1	63	64	4	In	VJ
CTGAGTTCTAAGAAGCTCCTTCTCAGTGACTCTGGCTTCTATCTCTGTGCCTGGAGTGGTAATCCCGGGGAGCTGTTTTTTGGAGAA	CAWSGNPGELFF	2	1.8099875110861736E-5	36	TCRBV30-01*01	TCRBV30	TCRBV30-01	01				TCRBD02-01	TCRBD02	TCRBD02-01				01,02	TCRBJ02-02*01	TCRBJ02	TCRBJ02-02	01				1	1	5	9	3	6	45	58	59	61	64	2	In	VDJ
ACAGTGACCAGTGCCCATCCTGAAGACAGCAGCTTCTACATCTGCAGTGCTCCCATAGGGGGGACCGGGGAGCTGTTTTTTGGAGAA	CSAPIGGTGELFF	3	2.71498126662926E-5	39	TCRBV20	TCRBV20				TCRBV20-01,TCRBV20-or09_02						TCRBD01,TCRBD02	TCRBD01-01,TCRBD02-01		TCRBJ02-02*01	TCRBJ02	TCRBJ02-02	01				5	5	5	1	1	5	42	51	56	62	63	3	In	VDJ
CACATCAATTCCCTGGAGCTTGGTGACTCTGCTGTGTATTTCTGTGCCAGCAGCCAAGGCGTCACCGGGGAGCTGTTTTTTGGAGAA	CASSQGVTGELFF	5	4.5249687777154334E-5	39	TCRBV03	TCRBV03				TCRBV03-01,TCRBV03-02		TCRBD02-01	TCRBD02	TCRBD02-01				01,02	TCRBJ02-02*01	TCRBJ02	TCRBJ02-02	01				1	0	7	6	1	4	42	-1	58	61	62	5	In	VDJ
TCTAAGAAGCTCCTTCTCAGTGACTCTGGCTTCTATCTCTGTGCCTGGGTGACAGGGTTCGGCACCGGGGAGCTGTTTTTTGGAGAA	CAWVTGFGTGELFF	2	1.8099875110861736E-5	42	TCRBV30-01*01	TCRBV30	TCRBV30-01	01				TCRBD01-01*01	TCRBD01	TCRBD01-01	01				TCRBJ02-02*01	TCRBJ02	TCRBJ02-02	01				5	2	2	3	5	4	39	48	50	57	62	2	In	VDJ
CTAAACCTGAGCTCTCTGGAGCTGGGGGACTCAGCTTTGTATTTCTGTGCCAGCAGCGTAGGCACCGGGGAGCTGTTTTTTGGAGAA	CASSVGTGELFF	4	3.619975022172347E-5	36	TCRBV09-01	TCRBV09	TCRBV09-01				01,02								TCRBJ02-02*01	TCRBJ02	TCRBJ02-02	01				0	0	0	0	1	4	45	-1	-1	61	62	4	In	VJ
GCCCTCAGAACCCAGGGACTCAGCTGTGTACTTCTGTGCCAGCAGTCCCCGGACAGGGTACGCACCGGGGAGCTGTTTTTTGGAGAA		2	1.8099875110861736E-5	47	TCRBV12	TCRBV12				TCRBV12-03,TCRBV12-04		TCRBD01-01*01	TCRBD01	TCRBD01-01	01				TCRBJ02-02*01	TCRBJ02	TCRBJ02-02	01				5	4	1	3	4	4	34	46	50	58	62	2	Out	VDJ
CCCTCAGAACCCAGGGACTCAGCTGTGTACTTCTGTGCCAGCAGTTTGTGGGGGGCAGGGAACACCGGGGAGCTGTTTTTTGGAGAA	CASSLWGAGNTGELFF	2	1.8099875110861736E-5	48	TCRBV12	TCRBV12				TCRBV12-03,TCRBV12-04						TCRBD01,TCRBD02	TCRBD01-01,TCRBD02-01		TCRBJ02-02*01	TCRBJ02	TCRBJ02-02	01				3	3	6	0	3	1	33	47	50	56	59	2	In	VDJ
AAGACAGCAGCTTCTACATCTGCAGTGCTAGAGAACGAGAGGAAACTAGCGGGAGCGTCGAACACCGGGGAGCTGTTTTTTGGAGAA		3	2.71498126662926E-5	61	TCRBV20	TCRBV20				TCRBV20-01,TCRBV20-or09_02		TCRBD02-01*02	TCRBD02	TCRBD02-01	02				TCRBJ02-02*01	TCRBJ02	TCRBJ02-02	01				0	10	3	2	3	0	20	34	44	55	58	3	Out	VDJ
ACTGTGAGCAACATGAGCCCTGAAGACAGCAGCATATATCTCTGCAGCGGGGGACGGACGAACACCGGGGAGCTGTTTTTTGGAGAA	CSGGRTNTGELFF	2	1.8099875110861736E-5	39	TCRBV29-01*01	TCRBV29	TCRBV29-01	01								TCRBD01,TCRBD02	TCRBD01-01,TCRBD02-01		TCRBJ02-02*01	TCRBJ02	TCRBJ02-02	01				7	1	0	7	3	0	42	49	50	55	58	2	In	VDJ
GTGACCAGTGCCCATCCTGAAGACAGCAGCTTCTACATCTGCAGTGCCCTGGACAACCAGAACACCGGGGAGCTGTTTTTTGGAGAA	CSALDNQNTGELFF	3	2.71498126662926E-5	42	TCRBV20	TCRBV20				TCRBV20-01,TCRBV20-or09_02		TCRBD01-01*01	TCRBD01	TCRBD01-01	01				TCRBJ02-02*01	TCRBJ02	TCRBJ02-02	01				6	3	1	6	4	1	39	47	50	55	59	3	In	VDJ
GACATCCGCTCACCAGGCCTGGGGGACGCAGCCATGTACCTGTGTGCCACCAGCGATAACACGGGGCCCATTGCTTTCTTTGGACAA	CATSDNTGPIAFF	3	2.71498126662926E-5	39	TCRBV15-01*01	TCRBV15	TCRBV15-01	01								TCRBD01,TCRBD02	TCRBD01-01,TCRBD02-01		TCRBJ01-01*01	TCRBJ01	TCRBJ01-01	01				5	8	7	0	5	11	42	54	62	67	72	3	In	VDJ
CTACACGCCCTGCAGCCAGAAGACTCAGCCCTGTATCTCTGCGCCAGCAGCCAAGAAGGGACAGCGCGGGGCGCTTTCTTTGGACAA	CASSQEGTARGAFF	3	2.71498126662926E-5	42	TCRBV04-01*01	TCRBV04	TCRBV04-01	01				TCRBD01-01*01	TCRBD01	TCRBD01-01	01				TCRBJ01-01*01	TCRBJ01	TCRBJ01-01	01				0	1	0	5	8	11	39	56	57	64	72	3	In	VDJ
CTACACACCCTGCAGCCAGAAGACTCGGCCCTGTATCTCTGTGCCAGCAGCCAAGATTGGGGAGGGAATGGAGCTTTCTTTGGACAA	CASSQDWGGNGAFF	3	2.71498126662926E-5	42	TCRBV04-02*01	TCRBV04	TCRBV04-02	01				TCRBD02-01*02	TCRBD02	TCRBD02-01	02				TCRBJ01-01*01	TCRBJ01	TCRBJ01-01	01				0	3	9	0	5	10	39	56	59	66	71	3	In	VDJ
AATGTGAGCACCTTGGAGCTGGGGGACTCGGCCCTTTATCTTTGCGCCAGCAGCCGGAGGGGGGAAGGTGAAGCTTTCTTTGGACAA	CASSRRGEGEAFF	4	3.619975022172347E-5	39	TCRBV05-01*01	TCRBV05	TCRBV05-01	01								TCRBD01,TCRBD02	TCRBD01-01,TCRBD02-01		TCRBJ01-01*01	TCRBJ01	TCRBJ01-01	01				4	3	5	1	5	7	42	54	57	63	68	4	In	VDJ
CAGCCCTCAGAACCCAGGGACTCAGCTGTGTACTTCTGTGCCAGCAGTCAGGGTGGGGGGCTTCCCTCTGAAGCTTTCTTTGGACAA	CASSQGGGLPSEAFF	2	1.8099875110861736E-5	45	TCRBV12	TCRBV12				TCRBV12-03,TCRBV12-04						TCRBD01,TCRBD02	TCRBD01-01,TCRBD02-01		TCRBJ01-01*01	TCRBJ01	TCRBJ01-01	01				5	7	6	0	6	6	36	48	55	61	67	2	In	VDJ
AGGATCCAGCAGGTAGTGCGAGGAGATTCGGCAGCTTATTTCTGTGCCAGCTCACGTAACTCCCCGCCTGAAGCTTTCTTTGGACAA	CASSRNSPPEAFF	5	4.5249687777154334E-5	39	TCRBV18-01*01	TCRBV18	TCRBV18-01	01				TCRBD02-01	TCRBD02	TCRBD02-01				01,02	TCRBJ01-01*01	TCRBJ01	TCRBJ01-01	01				4	3	3	10	6	6	42	55	58	61	67	5	In	VDJ
AATGTGAGCACCTTGGAGCTGGGGGACTCGGCCCTTTATCTTTGCGCCAGCAGCTTGGCTGGGGTCCCTGAAGCTTTCTTTGGACAA	CASSLAGVPEAFF	4	3.619975022172347E-5	39	TCRBV05-01*01	TCRBV05	TCRBV05-01	01								TCRBD01,TCRBD02	TCRBD01-01,TCRBD02-01		TCRBJ01-01*01	TCRBJ01	TCRBJ01-01	01				0	2	6	2	3	6	42	58	60	64	67	4	In	VDJ
TGAGCTCTCTGGAGCTGGGGGACTCAGCTTTGTATTTCTGTGCCAGCGGACAGGGGCCACCACGACCCTGAAGCTTTCTTTGGACAA		3	2.71498126662926E-5	43	TCRBV09-01	TCRBV09	TCRBV09-01				01,02	TCRBD01-01*01	TCRBD01	TCRBD01-01	01				TCRBJ01-01*01	TCRBJ01	TCRBJ01-01	01				7	0	1	2	11	6	38	-1	47	56	67	3	Out	VDJ
ACAGTGACCAGTGCCCATCCTGAAGACAGCAGCTTCTACATCTGCAGTCCCAATCGACGGGGGCCTACTGAAGCTTTCTTTGGACAA	CSPNRRGPTEAFF	3	2.71498126662926E-5	39	TCRBV20	TCRBV20				TCRBV20-01,TCRBV20-or09_02						TCRBD01,TCRBD02	TCRBD01-01,TCRBD02-01		TCRBJ01-01*01	TCRBJ01	TCRBJ01-01	01				8	10	6	0	2	5	42	48	58	64	66	3	In	VDJ
ATCCAGCCCTCAGAACCCAGGGACTCAGCTGTGTACTTCTGTGCCAGCAGTTTCCTTCCGGGGGGGACTGAAGCTTTCTTTGGACAA	CASSFLPGGTEAFF	4	3.619975022172347E-5	42	TCRBV12	TCRBV12				TCRBV12-03,TCRBV12-04		TCRBD02-01*01	TCRBD02	TCRBD02-01	01				TCRBJ01-01*01	TCRBJ01	TCRBJ01-01	01				3	5	8	0	0	5	39	53	58	-1	66	4	In	VDJ
ACCTGAGCTCTCTGGAGCTGGGGGACTCAGCTTTGTATTTCTGTGCCAGCAGGAGACAGGCCGGGGACTGAAGCTTTCTTTGGACAA		3	2.71498126662926E-5	40	TCRBV09-01	TCRBV09	TCRBV09-01				01,02	TCRBD01-01*01	TCRBD01	TCRBD01-01	01				TCRBJ01-01*01	TCRBJ01	TCRBJ01-01	01				5	2	2	4	6	5	41	52	54	60	66	3	Out	VDJ
CCGCTCAGGCTGCTGTCGGCTGCTCCCTCCCAGACATCTGTGTACTTCTGTGCCAGCAGTTACGGGACTGAAGCTTTCTTTGGACAA	CASSYGTEAFF	3	2.71498126662926E-5	33	TCRBV06-05*01	TCRBV06	TCRBV06-05	01								TCRBD01,TCRBD02	TCRBD01-01,TCRBD02-01		TCRBJ01-01*01	TCRBJ01	TCRBJ01-01	01				2	0	0	9	0	5	48	-1	63	-1	66	3	In	VDJ
CTGAAGATCCAGCCCTCAGAACCCAGGGACTCAGCTGTGTACTTCTGTGCCAGCAGCCGGGCAGGGACTGAAGCTTTCTTTGGACAA	CASSRAGTEAFF	2	1.8099875110861736E-5	36	TCRBV12	TCRBV12				TCRBV12-03,TCRBV12-04		TCRBD01-01*01	TCRBD01	TCRBD01-01	01				TCRBJ01-01*01	TCRBJ01	TCRBJ01-01	01				6	5	4	3	0	5	45	56	61	-1	66	2	In	VDJ
CTGACAGTGACCAGTGCCCATCCTGAAGACAGCAGCTTCTACATCTGCAGTGCTAGGGCAGGGGAGACTGAAGCTTTCTTTGGACAA	CSARAGETEAFF	3	2.71498126662926E-5	36	TCRBV20	TCRBV20				TCRBV20-01,TCRBV20-or09_02		TCRBD01-01*01	TCRBD01	TCRBD01-01	01				TCRBJ01-01*01	TCRBJ01	TCRBJ01-01	01				3	2	4	2	2	5	45	56	58	64	66	3	In	VDJ
GTGAGCAACATGAGCCCTGAAGACAGCAGCATATATCTCTGCAGCGTTTCAGGACAGGGGGCGATCACTGAAGCTTTCTTTGGACAA	CSVSGQGAITEAFF	2	1.8099875110861736E-5	42	TCRBV29-01*01	TCRBV29	TCRBV29-01	01				TCRBD01-01*01	TCRBD01	TCRBD01-01	01				TCRBJ01-01*01	TCRBJ01	TCRBJ01-01	01				5	3	1	0	3	4	39	48	51	62	65	2	In	VDJ
AGTTCTAAGAAGCTCCTTCTCAGTGACTCTGGCTTCTATCTCTGTGCCTGGAGTGTACGCGGGGGCACTGAAGCTTTCTTTGGACAA	CAWSVRGGTEAFF	1	9.049937555430868E-6	39	TCRBV30-01*01	TCRBV30	TCRBV30-01	01				TCRBD02-01*01	TCRBD02	TCRBD02-01	01				TCRBJ01-01*01	TCRBJ01	TCRBJ01-01	01				0	2	7	2	0	4	42	56	58	-1	65	1	In	VDJ
TCCCTGGAGCTTGGTGACTCTGCTGTGTATTTCTGTGCCAGCAGCCATGCCAGAGGGGGTAGGGGCACTGAAGCTTTCTTTGGACAA	CASSHARGGRGTEAFF	4	3.619975022172347E-5	48	TCRBV03	TCRBV03				TCRBV03-01,TCRBV03-02		TCRBD01-01*01	TCRBD01	TCRBD01-01	01				TCRBJ01-01*01	TCRBJ01	TCRBJ01-01	01				3	6	5	1	6	4	33	47	53	59	65	4	In	VDJ
AGGATCCAGCAGGTAGTGCGAGGAGATTCGGCAGCTTATTTCTGTGCCAGCTCACCAGACAGGGGCACTGAAGCTTTCTTTGGACAA	CASSPDRGTEAFF	7	6.334956288801607E-5	39	TCRBV18-01*01	TCRBV18	TCRBV18-01	01				TCRBD01-01*01	TCRBD01	TCRBD01-01	01				TCRBJ01-01*01	TCRBJ01	TCRBJ01-01	01				2	0	2	2	0	4	42	-1	57	-1	65	7	In	VDJ
ACAGTGACCAGTGCCCATCCTGAAGACAGCAGCTTCTACATCTGCAGTGCTAGAAAGCCGGCGGGCACTGAAGCTTTCTTTGGACAA	CSARKPAGTEAFF	5	4.5249687777154334E-5	39	TCRBV20	TCRBV20				TCRBV20-01,TCRBV20-or09_02		TCRBD02-01	TCRBD02	TCRBD02-01				01,02	TCRBJ01-01*01	TCRBJ01	TCRBJ01-01	01				2	6	7	4	0	4	42	54	60	-1	65	5	In	VDJ
GTGAGCAACATGAGCCCTGAAGACAGCAGCATATATCTCTGCAGCGTTGATCCAGGGAGGGTGAGCACTGAAGCTTTCTTTGGACAA	CSVDPGRVSTEAFF	2	1.8099875110861736E-5	42	TCRBV29-01*01	TCRBV29	TCRBV29-01	01				TCRBD02-01*02	TCRBD02	TCRBD02-01	02				TCRBJ01-01*01	TCRBJ01	TCRBJ01-01	01				3	4	9	0	4	4	39	50	54	61	65	2	In	VDJ
CAGCAGGTAGTGCGAGGAGATTCGGCAGCTTATTTCTGTGCCAGCTCACCACCGGGCAGGGGGAGCACTGAAGCTTTCTTTGGACAA	CASSPPGRGSTEAFF	7	6.334956288801607E-5	45	TCRBV18-01*01	TCRBV18	TCRBV18-01	01				TCRBD01-01*01	TCRBD01	TCRBD01-01	01				TCRBJ01-01*01	TCRBJ01	TCRBJ01-01	01				0	3	4	1	2	4	36	53	56	63	65	7	In	VDJ
CTGAATGTGAACGCCTTGGAGCTGGACGACTCGGCCCTGTATCTCTGTGCCAGCCGAAGGGGTTACACTGAAGCTTTCTTTGGACAA	CASRRGYTEAFF	4	3.619975022172347E-5	36	TCRBV05-04*01	TCRBV05	TCRBV05-04	01				TCRBD01-01*01	TCRBD01	TCRBD01-01	01				TCRBJ01-01*01	TCRBJ01	TCRBJ01-01	01				7	3	5	2	2	3	45	54	57	62	64	4	In	VDJ
ACCCTGGAGTCTGCCAGGCCCTCACATACCTCTCAGTACCTCTGTGCCAGCAGTGTACAGGGTTACACTGAAGCTTTCTTTGGACAA	CASSVQGYTEAFF	2	1.8099875110861736E-5	39	TCRBV25-01*01	TCRBV25	TCRBV25-01	01				TCRBD01-01*01	TCRBD01	TCRBD01-01	01				TCRBJ01-01*01	TCRBJ01	TCRBJ01-01	01				4	1	3	3	2	3	42	55	56	62	64	2	In	VDJ
TTGGAGCTGGGGGACTCGGCCCTTTATCTTTGCGCCAGCAGCCTCTTCCCCTCCGGCCAGGGGTACACTGAAGCTTTCTTTGGACAA	CASSLFPSGQGYTEAFF	4	3.619975022172347E-5	51	TCRBV05-01*01	TCRBV05	TCRBV05-01	01				TCRBD01-01*01	TCRBD01	TCRBD01-01	01				TCRBJ01-01*01	TCRBJ01	TCRBJ01-01	01				4	15	4	2	1	3	30	42	57	63	64	4	In	VDJ
ATCCAGCCCTCAGAACCCAGGGACTCAGCTGTGTACTTCTGTGCCAGCAGTTCTCTCGGGATTAACACTGAAGCTTTCTTTGGACAA	CASSSLGINTEAFF	2	1.8099875110861736E-5	42	TCRBV12	TCRBV12				TCRBV12-03,TCRBV12-04		TCRBD02-01*02	TCRBD02	TCRBD02-01	02				TCRBJ01-01*01	TCRBJ01	TCRBJ01-01	01				4	4	8	3	2	2	39	52	56	61	63	2	In	VDJ
ACCAGTGCCCATCCTGAAGACAGCAGCTTCTACATCTGCAGTGCACTGAATCGGGGGGGATTGAACACTGAAGCTTTCTTTGGACAA	CSALNRGGLNTEAFF	5	4.5249687777154334E-5	45	TCRBV20	TCRBV20				TCRBV20-01,TCRBV20-or09_02		TCRBD02-01*01	TCRBD02	TCRBD02-01	01				TCRBJ01-01*01	TCRBJ01	TCRBJ01-01	01				6	7	8	0	2	0	36	44	51	59	61	5	In	VDJ
GTCTGCCATCCCCAACCAGACAGCTCTTTACTTCTGTGCCACCAGTGATCCCCGGGACGTGTGAACACTGAAGCTTTCTTTGGACAA		3	2.71498126662926E-5	47	TCRBV24	TCRBV24				TCRBV24-01,TCRBV24-or09_02						TCRBD01,TCRBD02	TCRBD01-01,TCRBD02-01		TCRBJ01-01*01	TCRBJ01	TCRBJ01-01	01				3	4	0	7	3	0	34	49	53	58	61	3	Out	VDJ
AGGCTGGAGTTGGCTGCTCCCTCCCAGACATCTGTGTACTTCTGTGCCAGCAGTTACCCGGTGAACACTGAAGCTTTCTTTGGACAA	CASSYPVNTEAFF	4	3.619975022172347E-5	39	TCRBV06-06	TCRBV06	TCRBV06-06				01,02	TCRBD02-01	TCRBD02	TCRBD02-01				01,02	TCRBJ01-01*01	TCRBJ01	TCRBJ01-01	01				2	1	8	5	0	0	42	57	58	-1	61	4	In	VDJ
GTGAGCAACATGAGCCCTGAAGACAGCAGCATATATCTCTGCAGCGTTGTCGTCAGGGGTCTGAACACTGAAGCTTTCTTTGGACAA	CSVVVRGLNTEAFF	4	3.619975022172347E-5	42	TCRBV29-01*01	TCRBV29	TCRBV29-01	01				TCRBD01-01*01	TCRBD01	TCRBD01-01	01				TCRBJ01-01*01	TCRBJ01	TCRBJ01-01	01				4	4	4	2	2	0	39	49	53	59	61	4	In	VDJ
ACTGTGAGCAACATGAGCCCTGAAGACAGCAGCATATATCTCTGCAGCGTTGGAGAGGCTTGGAACACTGAAGCTTTCTTTGGACAA	CSVGEAWNTEAFF	2	1.8099875110861736E-5	39	TCRBV29-01*01	TCRBV29	TCRBV29-01	01				TCRBD01-01*01	TCRBD01	TCRBD01-01	01				TCRBJ01-01*01	TCRBJ01	TCRBJ01-01	01				0	0	9	0	3	1	42	-1	56	59	62	2	In	VDJ
CTGGAGTCTGCCAGGCCCTCACATACCTCTCAGTACCTCTGTGCCAGCAGTGACAGGGGGTGGAACACTGAAGCTTTCTTTGGACAA	CASSDRGWNTEAFF	2	1.8099875110861736E-5	42	TCRBV25-01*01	TCRBV25	TCRBV25-01	01				TCRBD01-01*01	TCRBD01	TCRBD01-01	01				TCRBJ01-01*01	TCRBJ01	TCRBJ01-01	01				3	0	4	1	2	1	39	-1	53	60	62	2	In	VDJ
CTGACAGTGACCAGTGCCCATCCTGAAGACAGCAGCTTCTACATCTGCAGTGCTAGAAAGGGGAACACTGAAGCTTTCTTTGGACAA	CSARKGNTEAFF	5	4.5249687777154334E-5	36	TCRBV20	TCRBV20				TCRBV20-01,TCRBV20-or09_02						TCRBD01,TCRBD02	TCRBD01-01,TCRBD02-01		TCRBJ01-01*01	TCRBJ01	TCRBJ01-01	01				2	1	5	3	0	1	45	57	58	-1	62	5	In	VDJ
ACAGTGACCAGTGCCCATCCTGAAGACAGCAGCTTCTACATCTGCAGTGCCAGGGACAGGGCGAACACTGAAGCTTTCTTTGGACAA	CSARDRANTEAFF	3	2.71498126662926E-5	39	TCRBV20	TCRBV20				TCRBV20-01,TCRBV20-or09_02		TCRBD01-01*01	TCRBD01	TCRBD01-01	01				TCRBJ01-01*01	TCRBJ01	TCRBJ01-01	01				6	2	0	3	1	1	42	50	52	61	62	3	In	VDJ
CTTCACATCAATTCCCTGGAGCTTGGTGACTCTGCTGTGTATTTCTGTGCCAGCAGCCAAGCGAACACTGAAGCTTTCTTTGGACAA	CASSQANTEAFF	4	3.619975022172347E-5	36	TCRBV03	TCRBV03				TCRBV03-01,TCRBV03-02									TCRBJ01-01*01	TCRBJ01	TCRBJ01-01	01				1	0	0	0	1	1	45	-1	-1	61	62	4	In	VJ
ACTCTGACTGTGAGCAACATGAGCCCTGAAGACAGCAGCATATATCTCTGCAGCGGGTCGGAGAACACTGAAGCTTTCTTTGGACAA	CSGSENTEAFF	4	3.619975022172347E-5	33	TCRBV29-01*01	TCRBV29	TCRBV29-01	01								TCRBD01,TCRBD02	TCRBD01-01,TCRBD02-01		TCRBJ01-01*01	TCRBJ01	TCRBJ01-01	01				7	4	1	8	0	1	48	55	59	-1	62	4	In	VDJ
TCTAAGAAGCTCCTTCTCAGTGACTCTGGCTTCTATCTCTGTGCCTGGAGGTTCGGACTAGAGAACACTGAAGCTTTCTTTGGACAA	CAWRFGLENTEAFF	1	9.049937555430868E-6	42	TCRBV30-01*01	TCRBV30	TCRBV30-01	01				TCRBD02-01	TCRBD02	TCRBD02-01				01,02	TCRBJ01-01*01	TCRBJ01	TCRBJ01-01	01				3	4	1	8	1	1	39	50	54	61	62	1	In	VDJ
ATCAATTCCCTGGAGCTTGGTGACTCTGCTGTGTATTTCTGTGCCAGCAGCCAAGAATGGAAGAACACTGAAGCTTTCTTTGGACAA	CASSQEWKNTEAFF	4	3.619975022172347E-5	42	TCRBV03	TCRBV03				TCRBV03-01,TCRBV03-02						TCRBD01,TCRBD02	TCRBD01-01,TCRBD02-01		TCRBJ01-01*01	TCRBJ01	TCRBJ01-01	01				0	2	1	8	1	1	39	56	58	61	62	4	In	VDJ
AGGATCCAGCAGGTAGTGCGAGGAGATTCGGCAGCTTATTTCTGTGCCAGCTCACCAAAGACCAACACTGAAGCTTTCTTTGGACAA	CASSPKTNTEAFF	11	9.954931310973954E-5	39	TCRBV18-01*01	TCRBV18	TCRBV18-01	01								TCRBD01,TCRBD02	TCRBD01-01,TCRBD02-01		TCRBJ01-01*01	TCRBJ01	TCRBJ01-01	01				2	2	2	7	1	2	42	57	59	62	63	11	In	VDJ
AGCAACATGAGCCCTGAAGACAGCAGCATATATCTCTGCAGCGTTGAAGGAGTTCAGGGGGCAGGAACTGAAGCTTTCTTTGGACAA	CSVEGVQGAGTEAFF	2	1.8099875110861736E-5	45	TCRBV29-01*01	TCRBV29	TCRBV29-01	01				TCRBD01-01*01	TCRBD01	TCRBD01-01	01				TCRBJ01-01*01	TCRBJ01	TCRBJ01-01	01				1	5	4	0	4	5	36	49	54	62	66	2	In	VDJ
AGGCTGCTGTCGGCTGCTCCCTCCCAGACATCTGTGTACTTCTGTGCCAGCACGAGGGCACCGTTATATGAAGCTTTCTTTGGACAA	CASTRAPLYEAFF	3	2.71498126662926E-5	39	TCRBV06-05*01	TCRBV06	TCRBV06-05	01				TCRBD02-01*02	TCRBD02	TCRBD02-01	02				TCRBJ01-01*01	TCRBJ01	TCRBJ01-01	01				7	1	11	0	10	7	42	52	53	58	68	3	In	VDJ
AAGAAGCTCCTTCTCAGTGACTCTGGCTTCTATCTCTGTGCCTGGAGTGCGACGGGAGGGAGGTTAAATGAAGCTTTCTTTGGACAA	CAWSATGGRLNEAFF	1	9.049937555430868E-6	45	TCRBV30-01*01	TCRBV30	TCRBV30-01	01				TCRBD02-01*02	TCRBD02	TCRBD02-01	02				TCRBJ01-01*01	TCRBJ01	TCRBJ01-01	01				1	3	8	0	8	7	36	49	52	60	68	1	In	VDJ
ACAGTGACCAGTGCCCATCCTGAAGACAGCAGCTTCTACATCTGCAGTGCTAGAGAAGGGGGCCCGTTGGAAGCTTTCTTTGGACAA	CSAREGGPLEAFF	3	2.71498126662926E-5	39	TCRBV20	TCRBV20				TCRBV20-01,TCRBV20-or09_02		TCRBD01-01*01	TCRBD01	TCRBD01-01	01				TCRBJ01-01*01	TCRBJ01	TCRBJ01-01	01				0	0	5	0	6	8	42	-1	56	63	69	3	In	VDJ
CTGACCCTGGAGTCTGCCAGGCCCTCACATACCTCTCAGTACCTCTGTGCCAGCGGCAGGGACAGATTGGAAGCTTTCTTTGGACAA	CASGRDRLEAFF	2	1.8099875110861736E-5	36	TCRBV25-01*01	TCRBV25	TCRBV25-01	01				TCRBD01-01*01	TCRBD01	TCRBD01-01	01				TCRBJ01-01*01	TCRBJ01	TCRBJ01-01	01				8	4	0	5	4	8	45	54	58	65	69	2	In	VDJ
ACAGTGACCAGTGCCCATCCTGAAGACAGCAGCTTCTACATCTGCAGTGCTCGTATCAGGGGGACAACGGAAGCTTTCTTTGGACAA	CSARIRGTTEAFF	3	2.71498126662926E-5	39	TCRBV20	TCRBV20				TCRBV20-01,TCRBV20-or09_02		TCRBD01-01*01	TCRBD01	TCRBD01-01	01				TCRBJ01-01*01	TCRBJ01	TCRBJ01-01	01				5	5	4	1	6	8	42	51	56	63	69	3	In	VDJ
CGCTCAGGCTGCTGTCGGCTGCTCCCTCCCAGACATCTGTGTACTTCTGTGCCAGCAGTTCCCGCGGGCGAAGCTTTCTTTGGACAA		3	2.71498126662926E-5	34	TCRBV06-05*01	TCRBV06	TCRBV06-05	01				TCRBD02-01	TCRBD02	TCRBD02-01				01,02	TCRBJ01-01*01	TCRBJ01	TCRBJ01-01	01				4	3	7	4	1	8	47	60	63	68	69	3	Out	VDJ
TCTAAGAAGCTCCTTCTCAGTGACTCTGGCTTCTATCTCTGTGCCTTGGGAACGGGACAGGCGGTTGAAAAACTGTTTTTTGGCAGT	CALGTGQAVEKLFF	3	2.71498126662926E-5	42	TCRBV30-01*01	TCRBV30	TCRBV30-01	01				TCRBD01-01*01	TCRBD01	TCRBD01-01	01				TCRBJ01-04*01	TCRBJ01	TCRBJ01-04	01				7	7	0	4	4	7	39	46	53	61	65	3	In	VDJ
AAGAAGCTCCTTCTCAGTGACTCTGGCTTCTATCTCTGTGCCTGGACCACGACAGGGGTGTTGGGTGAAAAACTGTTTTTTGGCAGT	CAWTTTGVLGEKLFF	1	9.049937555430868E-6	45	TCRBV30-01*01	TCRBV30	TCRBV30-01	01				TCRBD01-01*01	TCRBD01	TCRBD01-01	01				TCRBJ01-04*01	TCRBJ01	TCRBJ01-04	01				4	4	2	2	7	7	36	46	50	58	65	1	In	VDJ
ACTCTGACGATCCAGCGCACACAGCAGGAGGACTCGGCCGTGTATCTCTGTGCCGCCGGAAGAGGTGAAAAACTGTTTTTTGGCAGT	CAAGRGEKLFF	5	4.5249687777154334E-5	33	TCRBV07-02*01	TCRBV07	TCRBV07-02	01				TCRBD02-01*02	TCRBD02	TCRBD02-01	02				TCRBJ01-04*01	TCRBJ01	TCRBJ01-04	01				11	7	11	1	0	7	48	54	61	-1	65	5	In	VDJ
CTTCACCTACACACCCTGCAGCCAGAAGACTCGGCCCTGTATCTCTGCGCCAGCAGCCAATCGTCTGAAAAACTGTTTTTTGGCAGT	CASSQSSEKLFF	3	2.71498126662926E-5	36	TCRBV04-03*01	TCRBV04	TCRBV04-03	01				TCRBD02-01	TCRBD02	TCRBD02-01				01,02	TCRBJ01-04*01	TCRBJ01	TCRBJ01-04	01				2	1	8	6	2	7	45	60	61	63	65	3	In	VDJ
CCCCTGACCCTGGAGTCTGCCAGGCCCTCACATACCTCTCAGTACCTCTGTGCCAGCAGTATTGATGAAAAACTGTTTTTTGGCAGT	CASSIDEKLFF	6	5.42996253325852E-5	33	TCRBV25-01*01	TCRBV25	TCRBV25-01	01											TCRBJ01-04*01	TCRBJ01	TCRBJ01-04	01				5	0	0	0	4	6	48	-1	-1	60	64	6	In	VJ
ACTCTGAAGATCCAGCCCTCAGAACCCAGGGACTCAGCTGTGTACTTCTGTGCCAGCAGTCCTGATGAAAAACTGTTTTTTGGCAGT	CASSPDEKLFF	2	1.8099875110861736E-5	33	TCRBV12	TCRBV12				TCRBV12-03,TCRBV12-04		TCRBD02-01	TCRBD02	TCRBD02-01				01,02	TCRBJ01-04*01	TCRBJ01	TCRBJ01-04	01				5	1	4	10	1	6	48	60	61	63	64	2	In	VDJ
GTGAGCAACATGAGCCCTGAAGACAGCAGCATATATCTCTGCAGCGTGGGGACCCCGGGAGAGGATGAAAAACTGTTTTTTGGCAGT	CSVGTPGEDEKLFF	2	1.8099875110861736E-5	42	TCRBV29-01*01	TCRBV29	TCRBV29-01	01				TCRBD02-01*02	TCRBD02	TCRBD02-01	02				TCRBJ01-04*01	TCRBJ01	TCRBJ01-04	01				6	8	8	2	3	6	39	47	55	61	64	2	In	VDJ
AGCCCTCAGAACCCAGGGACTCAGCTGTGTACTTCTGTGCCAGCAGTGGGAGGGGGCGTACGCGATGAAAAACTGTTTTTTGGCAGT		2	1.8099875110861736E-5	46	TCRBV12	TCRBV12				TCRBV12-03,TCRBV12-04						TCRBD01,TCRBD02	TCRBD01-01,TCRBD02-01		TCRBJ01-04*01	TCRBJ01	TCRBJ01-04	01				5	3	5	0	7	6	35	47	50	57	64	2	Out	VDJ
AGTTCTAAGAAGCTCCTTCTCAGTGACTCTGGCTTCTATCTCTGTGCCTGGAGTGGACAGGGCCATGAAAAACTGTTTTTTGGCAGT	CAWSGQGHEKLFF	1	9.049937555430868E-6	39	TCRBV30-01*01	TCRBV30	TCRBV30-01	01				TCRBD01-01*01	TCRBD01	TCRBD01-01	01				TCRBJ01-04*01	TCRBJ01	TCRBJ01-04	01				1	0	2	3	2	6	42	-1	55	62	64	1	In	VDJ
CTGGAGTCTGCCAGGCCCTCACATACCTCTCAGTACCTCTGTGCCAGCAGTCCCCTGGGGGGTAATGAAAAACTGTTTTTTGGCAGT	CASSPLGGNEKLFF	2	1.8099875110861736E-5	42	TCRBV25-01*01	TCRBV25	TCRBV25-01	01				TCRBD02-01*01	TCRBD02	TCRBD02-01	01				TCRBJ01-04*01	TCRBJ01	TCRBJ01-04	01				5	5	9	1	0	4	39	51	56	-1	62	2	In	VDJ
GTGACCAGTGCCCATCCTGAAGACAGCAGCTTCTACATCTGCAGTGCTTGGGCCGCCGCAACTAATGAAAAACTGTTTTTTGGCAGT	CSAWAAATNEKLFF	3	2.71498126662926E-5	42	TCRBV20	TCRBV20				TCRBV20-01,TCRBV20-or09_02		TCRBD01-01*01	TCRBD01	TCRBD01-01	01				TCRBJ01-04*01	TCRBJ01	TCRBJ01-04	01				5	1	8	0	5	0	39	48	49	53	58	3	In	VDJ
TCTAAGAAGCTCCTTCTCAGTGACTCTGGCTTCTATCTCTGTGCCTGGAGCGGCCCGGAAACTAATGAAAAACTGTTTTTTGGCAGT	CAWSGPETNEKLFF	1	9.049937555430868E-6	42	TCRBV30-01*01	TCRBV30	TCRBV30-01	01								TCRBD01,TCRBD02	TCRBD01-01,TCRBD02-01		TCRBJ01-04*01	TCRBJ01	TCRBJ01-04	01				3	6	1	8	0	1	39	50	56	-1	59	1	In	VDJ
CAGCGCACACAGCAGGAGGACTCGGCCGTGTATCTCTGTGCCAGCAGCTCCCTCCGCGGACTCAATGAAAAACTGTTTTTTGGCAGT	CASSSLRGLNEKLFF	4	3.619975022172347E-5	45	TCRBV07-02*01	TCRBV07	TCRBV07-02	01				TCRBD02-01	TCRBD02	TCRBD02-01				01,02	TCRBJ01-04*01	TCRBJ01	TCRBJ01-04	01				4	8	1	10	1	5	36	49	57	62	63	4	In	VDJ
CTGACAGTGACCAGTGCCCATCCTGAAGACAGCAGCTTCTACATCTGCAGTGCTAGAGATTGAGGGGAAAAACTGTTTTTTGGCAGT	CSARD*GEKLFF	4	3.619975022172347E-5	36	TCRBV20	TCRBV20				TCRBV20-01,TCRBV20-or09_02		TCRBD02-01*02	TCRBD02	TCRBD02-01	02				TCRBJ01-04*01	TCRBJ01	TCRBJ01-04	01				0	2	11	0	0	8	45	59	61	-1	66	4	Stop	VDJ
CTGAGTTCTAAGAAGCTCCTTCTCAGTGACTCTGGCTTCTATCTCTGTGCCTGGGGACAGTCTAACGAAAAACTGTTTTTTGGCAGT	CAWGQSNEKLFF	1	9.049937555430868E-6	36	TCRBV30-01*01	TCRBV30	TCRBV30-01	01				TCRBD01-01*01	TCRBD01	TCRBD01-01	01				TCRBJ01-04*01	TCRBJ01	TCRBJ01-04	01				5	0	1	5	6	8	45	-1	54	60	66	1	In	VDJ
ACCAGTGCCCATCCTGAAGACAGCAGCTTCTACATCTGCAGTGCTCAAAAGGATGCAGGGGGTGGAGAAAAACTGTTTTTTGGCAGT	CSAQKDAGGGEKLFF	3	2.71498126662926E-5	45	TCRBV20	TCRBV20				TCRBV20-01,TCRBV20-or09_02		TCRBD01-01*01	TCRBD01	TCRBD01-01	01				TCRBJ01-04*01	TCRBJ01	TCRBJ01-04	01				5	10	4	1	4	8	36	45	55	62	66	3	In	VDJ
CTTCACCTACACGCCCTGCAGCCAGAAGACTCAGCCCTGTATCTCTGCGCCAGCAGCGCAATGGGACAGGGCCCCATTTTTGGCAGT	CASSAMGQGPIF	3	2.71498126662926E-5	36	TCRBV04-01*01	TCRBV04	TCRBV04-01	01				TCRBD01-01*01	TCRBD01	TCRBD01-01	01				TCRBJ01-04*01	TCRBJ01	TCRBJ01-04	01				5	5	0	3	5	18	45	57	62	71	76	3	In	VDJ
AAGAAGCTCCTTCTCAGTGACTCTGGCTTCTATCTCTGTGCCTGGAGCCTCGCCGGGACCCGGGGTCGGGCCCAGCATTTTGGTGAT	CAWSLAGTRGRAQHF	1	9.049937555430868E-6	45	TCRBV30-01*01	TCRBV30	TCRBV30-01	01								TCRBD01,TCRBD02	TCRBD01-01,TCRBD02-01		TCRBJ01-05*01	TCRBJ01	TCRBJ01-05	01				3	7	0	7	11	11	36	47	54	59	70	1	In	VDJ
GGTCGCACTGCAGCAAGAAGACTCAGCTGCGTATCTCTGCACCAGCAGCCTTGGGACAGCCACTTTACAGCCCAGCATTTTGGTGAT		2	1.8099875110861736E-5	44	TCRBV01-01*01	TCRBV01	TCRBV01-01	01				TCRBD01-01*01	TCRBD01	TCRBD01-01	01				TCRBJ01-05*01	TCRBJ01	TCRBJ01-05	01				4	2	0	5	11	11	37	50	52	59	70	2	Out	VDJ
CTGAATGTGAACGCCTTGTTGCTGGGGGACTCGGCCCTCTATCTCTGTGCCAGCAGCTTGGGGGAAGGGCCCCAGCATTTTGGTGAT	CASSLGEGPQHF	3	2.71498126662926E-5	36	TCRBV05-06*01	TCRBV05	TCRBV05-06	01								TCRBD01,TCRBD02	TCRBD01-01,TCRBD02-01		TCRBJ01-05*01	TCRBJ01	TCRBJ01-05	01				0	0	0	8	3	9	45	-1	61	65	68	3	In	VDJ
GATCCAGCCCTCAGAACCCAGGGACTCAGCTGTGTACTTCTGTGCCAGCAGGCGGGCTCTGGGTTTAGGCCCCAGCATTTTGGTGAT		2	1.8099875110861736E-5	41	TCRBV12	TCRBV12				TCRBV12-03,TCRBV12-04		TCRBD02-01	TCRBD02	TCRBD02-01				01,02	TCRBJ01-05*01	TCRBJ01	TCRBJ01-05	01				6	0	7	4	12	9	40	-1	51	56	68	2	Out	VDJ
GTCCACTCTGACAGTGACCAGTGCCCATCCTGAAGACAGCAGCTTCTACATCTGCAGTGCCGAAATTAGCCCCAGCATTTTGGTGAT		4	3.619975022172347E-5	29	TCRBV20-01*01	TCRBV20	TCRBV20-01	01								TCRBD01,TCRBD02	TCRBD01-01,TCRBD02-01		TCRBJ01-05*01	TCRBJ01	TCRBJ01-05	01				6	1	2	8	4	8	52	60	61	63	67	4	Out	VDJ
CCAGCAGGTAGTGCGAGGAGATTCGGCAGCTTATTTCTGTGCCAGCTCACCCAAACCAGGCGGATTCAGCCCCAGCATTTTGGTGAT		5	4.5249687777154334E-5	44	TCRBV18-01*01	TCRBV18	TCRBV18-01	01								TCRBD01,TCRBD02	TCRBD01-01,TCRBD02-01		TCRBJ01-05*01	TCRBJ01	TCRBJ01-05	01				3	5	4	4	5	6	37	51	56	60	65	5	Out	VDJ
CTGACTGTGAGCAACATGAGCCCTGAAGACAGCAGCATATATCTCTGCAGCGTTGTGACAGGGGGTCAGCCCCAGCATTTTGGTGAT	CSVVTGGQPQHF	2	1.8099875110861736E-5	36	TCRBV29-01*01	TCRBV29	TCRBV29-01	01				TCRBD01-01*01	TCRBD01	TCRBD01-01	01				TCRBJ01-05*01	TCRBJ01	TCRBJ01-05	01				4	1	2	1	0	6	45	55	56	-1	65	2	In	VDJ
GTCCCTAGAGTCTGCCATCCCCAACCAGACAGCTCTTTACTTCTGTGCCACGGAGATAGGGAGAGTCAGCCCCAGCATTTTGGTGAT		3	2.71498126662926E-5	38	TCRBV24	TCRBV24				TCRBV24-01,TCRBV24-or09_02		TCRBD02-01*02	TCRBD02	TCRBD02-01	02				TCRBJ01-05*01	TCRBJ01	TCRBJ01-05	01				10	7	9	2	2	6	43	51	58	63	65	3	Out	VDJ
AGGCTGCTGTCGGCTGCTCCCTCCCAGACATCTGTGTACTTCTGTGCCAGCAGTTACGGGGGGACTCAGCCCCAGCATTTTGGTGAT	CASSYGGTQPQHF	3	2.71498126662926E-5	39	TCRBV06-05*01	TCRBV06	TCRBV06-05	01				TCRBD02-01*01	TCRBD02	TCRBD02-01	01				TCRBJ01-05*01	TCRBJ01	TCRBJ01-05	01				2	0	9	1	2	6	42	-1	57	63	65	3	In	VDJ
GTGAGCAACATGAGCCCTGAAGACAGCAGCATATATCTCTGCAGCGTGCGTCAGGGGAAGGGAGATCAGCCCCAGCATTTTGGTGAT	CSVRQGKGDQPQHF	2	1.8099875110861736E-5	42	TCRBV29-01*01	TCRBV29	TCRBV29-01	01				TCRBD01-01*01	TCRBD01	TCRBD01-01	01				TCRBJ01-05*01	TCRBJ01	TCRBJ01-05	01				6	4	4	2	7	5	39	47	51	57	64	2	In	VDJ
CTGACAGTGACCAGTGCCCATCCTGAAGACAGCAGCTTCTACATCTGCAGTGCTGACAGGGGGAATCAGCCCCAGCATTTTGGTGAT	CSADRGNQPQHF	5	4.5249687777154334E-5	36	TCRBV20	TCRBV20				TCRBV20-01,TCRBV20-or09_02		TCRBD01-01*01	TCRBD01	TCRBD01-01	01				TCRBJ01-05*01	TCRBJ01	TCRBJ01-05	01				5	0	2	1	0	4	45	-1	54	-1	63	5	In	VDJ
CGCCCTGCAGCCAGAAGACTCAGCCCTGTATCTCTGCGCCAGCAGCCCTATACAGGGAACGCGAATCAGCCCCAGCATTTTGGTGAT		3	2.71498126662926E-5	47	TCRBV04-01*01	TCRBV04	TCRBV04-01	01				TCRBD01-01*01	TCRBD01	TCRBD01-01	01				TCRBJ01-05*01	TCRBJ01	TCRBJ01-05	01				4	4	3	3	6	4	34	47	51	57	63	3	Out	VDJ
ATCCAGCCCTCAGAACCCAGGGACTCAGCTGTGTACTTCTGTGCCAGCAGTTTAGGGGCACGCAATCAGCCCCAGCATTTTGGTGAT	CASSLGARNQPQHF	2	1.8099875110861736E-5	42	TCRBV12	TCRBV12				TCRBV12-03,TCRBV12-04		TCRBD01-01*01	TCRBD01	TCRBD01-01	01				TCRBJ01-05*01	TCRBJ01	TCRBJ01-05	01				1	0	8	0	2	2	39	-1	55	59	61	2	In	VDJ
GTGACCAGTGCCCATCCTGAAGACAGCAGCTTCTACATCTGCAGTGCCCCCAAGGGGCTTAGCAATCAGCCCCAGCATTTTGGTGAT	CSAPKGLSNQPQHF	3	2.71498126662926E-5	42	TCRBV20	TCRBV20				TCRBV20-01,TCRBV20-or09_02		TCRBD01-01*01	TCRBD01	TCRBD01-01	01				TCRBJ01-05*01	TCRBJ01	TCRBJ01-05	01				6	5	5	2	2	0	39	47	52	57	59	3	In	VDJ
AGCACCTTGGAGCTGGGGGACTCGGCCCTTTATCTTTGCGCCAGCAGCGCAGACGGGTCTAGCAATCAGCCCCAGCATTTTGGTGAT	CASSADGSSNQPQHF	5	4.5249687777154334E-5	45	TCRBV05-01*01	TCRBV05	TCRBV05-01	01				TCRBD02-01	TCRBD02	TCRBD02-01				01,02	TCRBJ01-05*01	TCRBJ01	TCRBJ01-05	01				4	5	8	4	2	0	36	48	53	57	59	5	In	VDJ
GCTGCTCCCTCCCAGACATCTGTGTACTTCTGTGCCAGCAGCCCCACGTGGAGGGGGACTAGCAATCAGCCCCAGCATTTTGGTGAT	CASSPTWRGTSNQPQHF	3	2.71498126662926E-5	51	TCRBV06	TCRBV06				TCRBV06-01,TCRBV06-05,TCRBV06-06						TCRBD01,TCRBD02	TCRBD01-01,TCRBD02-01		TCRBJ01-05*01	TCRBJ01	TCRBJ01-05	01				6	10	5	1	2	0	30	41	51	57	59	3	In	VDJ
ATCCAGCCCTCAGAACCCAGGGACTCAGCTGTGTACTTCTGTGCCAGCAGTAGAGGGACTAGCAATCAGCCCCAGCATTTTGGTGAT	CASSRGTSNQPQHF	2	1.8099875110861736E-5	42	TCRBV12	TCRBV12				TCRBV12-03,TCRBV12-04						TCRBD01,TCRBD02	TCRBD01-01,TCRBD02-01		TCRBJ01-05*01	TCRBJ01	TCRBJ01-05	01				5	3	0	7	0	0	39	51	54	-1	59	2	In	VDJ
ACCAGTGCCCATCCTGAAGACAGCAGCTTCTACATCTGCAGCGCAGACACCAACGCGTATAGCAATCAGCCCCAGCATTTTGGTGAT	CSADTNAYSNQPQHF	3	2.71498126662926E-5	45	TCRBV20	TCRBV20				TCRBV20-01,TCRBV20-or09_02		TCRBD01-01*01	TCRBD01	TCRBD01-01	01				TCRBJ01-05*01	TCRBJ01	TCRBJ01-05	01				9	4	2	6	10	0	36	41	45	49	59	3	In	VDJ
AGTTCTAAGAAGCTCCTTCTCAGTGACTCTGGCTTCTATCTCTGTGCCTGGTCCAGGGATAGCAATCAGCCCCAGCATTTTGGTGAT	CAWSRDSNQPQHF	1	9.049937555430868E-6	39	TCRBV30-01*01	TCRBV30	TCRBV30-01	01				TCRBD01-01*01	TCRBD01	TCRBD01-01	01				TCRBJ01-05*01	TCRBJ01	TCRBJ01-05	01				5	2	4	3	1	0	42	51	53	58	59	1	In	VDJ
GCTCCCTCCCAGACATCTGTGTACTTCTGTGCCAGCAGTTCGACCGGGACCGGTTATATGAGCAATCAGCCCCAGCATTTTGGTGAT	CASSSTGTGYMSNQPQHF	4	3.619975022172347E-5	54	TCRBV06	TCRBV06				TCRBV06-05,TCRBV06-06						TCRBD01,TCRBD02	TCRBD01-01,TCRBD02-01		TCRBJ01-05*01	TCRBJ01	TCRBJ01-05	01				4	5	0	7	10	1	27	40	45	50	60	4	In	VDJ
ACCAGTGCCCATCCTGAAGACAGCAGCTTCTACATCTGCAGTGCTCCCGACAGGCGAGGGAGCAATCAGCCCCAGCATTTTGGTGAT	CSAPDRRGSNQPQHF	3	2.71498126662926E-5	45	TCRBV20	TCRBV20				TCRBV20-01,TCRBV20-or09_02		TCRBD01-01*01	TCRBD01	TCRBD01-01	01				TCRBJ01-05*01	TCRBJ01	TCRBJ01-05	01				5	3	2	4	6	1	36	45	48	54	60	3	In	VDJ
AACATGAGCCCTGAAGACAGCAGCATATATCTCTGCAGCGTTGAGAGGGGACAGGGACTCAGCAATCAGCCCCAGCATTTTGGTGAT	CSVERGQGLSNQPQHF	2	1.8099875110861736E-5	48	TCRBV29-01*01	TCRBV29	TCRBV29-01	01				TCRBD01-01*01	TCRBD01	TCRBD01-01	01				TCRBJ01-05*01	TCRBJ01	TCRBJ01-05	01				3	3	0	3	4	1	33	44	47	56	60	2	In	VDJ
CTAGAGTCTGCCATCCCCAACCAGACAGCTCTTTACTTCTGTGCCACCAGTGATCCGGACAGCAATCAGCCCCAGCATTTTGGTGAT	CATSDPDSNQPQHF	3	2.71498126662926E-5	42	TCRBV24	TCRBV24				TCRBV24-01,TCRBV24-or09_02						TCRBD01,TCRBD02	TCRBD01-01,TCRBD02-01		TCRBJ01-05*01	TCRBJ01	TCRBJ01-05	01				3	2	1	7	0	1	39	54	56	-1	60	3	In	VDJ
AAGATCCAGCCCTCAGAACCCAGGGACTCAGCTGTGTACTTCTGTGCCAGCAGTTTTAAAAGCAATCAGCCCCAGCATTTTGGTGAT	CASSFKSNQPQHF	2	1.8099875110861736E-5	39	TCRBV12	TCRBV12				TCRBV12-03,TCRBV12-04		TCRBD02-01	TCRBD02	TCRBD02-01				01,02	TCRBJ01-05*01	TCRBJ01	TCRBJ01-05	01				3	0	5	9	2	1	42	-1	56	58	60	2	In	VDJ
TTGTTGCTGGGGGACTCGGCCCTCTATCTCTGTGCCAGCAGCTTGGCCGGACAGGGAGAGGACAATCAGCCCCAGCATTTTGGTGAT	CASSLAGQGEDNQPQHF	3	2.71498126662926E-5	51	TCRBV05-06*01	TCRBV05	TCRBV05-06	01				TCRBD01-01*01	TCRBD01	TCRBD01-01	01				TCRBJ01-05*01	TCRBJ01	TCRBJ01-05	01				0	2	1	3	6	3	30	46	48	56	62	3	In	VDJ
TCTCTGGAGCTGGGGGACTCAGCTTTGTATTTCTGTGCCAGCAGCCCCGGGGGTCCTTCCCACAATCAGCCCCAGCATTTTGGTGAT	CASSPGGPSHNQPQHF	3	2.71498126662926E-5	48	TCRBV09-01	TCRBV09	TCRBV09-01				01,02	TCRBD02-01*01	TCRBD02	TCRBD02-01	01				TCRBJ01-05*01	TCRBJ01	TCRBJ01-05	01				4	2	8	2	9	3	33	45	47	53	62	3	In	VDJ
AGTTCTAAGAAGCTCCTTCTCAGTGACTCTGGCTTCTATCTCTGTGCCTGGAGCAATGCTGGAAATCAGCCCCAGCATTTTGGTGAT	CAWSNAGNQPQHF	1	9.049937555430868E-6	39	TCRBV30-01*01	TCRBV30	TCRBV30-01	01								TCRBD01,TCRBD02	TCRBD01-01,TCRBD02-01		TCRBJ01-05*01	TCRBJ01	TCRBJ01-05	01				3	7	1	8	0	4	42	53	60	-1	63	1	In	VDJ
CTGGAGCTGGGGGACTCAGCTTTGTATTTCTGTGCCAGCAGCCCCCCAGGAGGGGGCGAGGGAAATCAGCCCCAGCATTTTGGTGAT	CASSPPGGGEGNQPQHF	3	2.71498126662926E-5	51	TCRBV09-01	TCRBV09	TCRBV09-01				01,02	TCRBD01-01*01	TCRBD01	TCRBD01-01	01				TCRBJ01-05*01	TCRBJ01	TCRBJ01-05	01				4	8	5	0	6	4	30	42	50	57	63	3	In	VDJ
CACTCTGACAGTGACCAGTGCCCATCCTGAAGACAGCAGCTTCTACATCTGCAGTGCTAGCGGGGGCAGCCCCAGCATTTTGGTGAT		3	2.71498126662926E-5	32	TCRBV20-01*01	TCRBV20	TCRBV20-01	01				TCRBD02-01*01	TCRBD02	TCRBD02-01	01				TCRBJ01-05*01	TCRBJ01	TCRBJ01-05	01				3	0	8	2	0	7	49	-1	60	-1	66	3	Out	VDJ
GTGAGCACCTTGGAGCTGGGGGACTCGGCCCTTTATCTTTGCGCCAGCAGGGAGGCCCCCGGGAGGCAGCCCCAGCATTTTGGTGAT	CASREAPGRQPQHF	3	2.71498126662926E-5	42	TCRBV05-01*01	TCRBV05	TCRBV05-01	01				TCRBD02-01*02	TCRBD02	TCRBD02-01	02				TCRBJ01-05*01	TCRBJ01	TCRBJ01-05	01				5	9	8	1	0	7	39	50	59	-1	66	3	In	VDJ
CTGAGTTCTAAGAAGCTCCTTCTCAGTGACTCTGGCTTCTATCTCTGTGCCTGGAGCCACCCTCCGCAGCCCCAGCATTTTGGTGAT	CAWSHPPQPQHF	1	9.049937555430868E-6	36	TCRBV30-01*01	TCRBV30	TCRBV30-01	01								TCRBD01,TCRBD02	TCRBD01-01,TCRBD02-01		TCRBJ01-05*01	TCRBJ01	TCRBJ01-05	01				3	2	3	7	6	7	45	56	58	60	66	1	In	VDJ
AGGCTGCTGTCGGCTGCTCCCTCCCAGACATCTGTGTACTTCTGTGCCAGCAGGCGAACAGGGGAGCAGCCCCAGCATTTTGGTGAT	CASRRTGEQPQHF	3	2.71498126662926E-5	39	TCRBV06-05*01	TCRBV06	TCRBV06-05	01				TCRBD01-01*01	TCRBD01	TCRBD01-01	01				TCRBJ01-05*01	TCRBJ01	TCRBJ01-05	01				6	4	3	2	2	7	42	53	57	64	66	3	In	VDJ
GCAACATGAGCCCTGAAGACAGCAGCATATATCTCTGCAGCGTTGAAGTCGGGCAAACGTAGCGGACAGCCCCAGCATTTTGGTGAT		2	1.8099875110861736E-5	46	TCRBV29-01*01	TCRBV29	TCRBV29-01	01				TCRBD02-01	TCRBD02	TCRBD02-01				01,02	TCRBJ01-05*01	TCRBJ01	TCRBJ01-05	01				1	11	5	5	1	7	35	48	59	65	66	2	Out	VDJ
CTGCTGTCGGCTGCTCCCTCCCAGACATCTGTGTACTTCTGTGCCAGCAAGGAACCGGGGCCGGCGGGTGGCTACACCTTCGGTTCG	CASKEPGPAGGYTF	3	2.71498126662926E-5	42	TCRBV06-05*01	TCRBV06	TCRBV06-05	01								TCRBD01,TCRBD02	TCRBD01-01,TCRBD02-01		TCRBJ01-02*01	TCRBJ01	TCRBJ01-02	01				7	7	7	0	7	7	39	49	56	61	68	3	In	VDJ
AGTTCTAAGAAGCTCCTTCTCAGTGACTCTGGCTTCTATCTCTGTGCCTGGAGTGTTCAGGGGGGTCGTGGCTACACCTTCGGTTCG	CAWSVQGGRGYTF	1	9.049937555430868E-6	39	TCRBV30-01*01	TCRBV30	TCRBV30-01	01				TCRBD01-01*01	TCRBD01	TCRBD01-01	01				TCRBJ01-02*01	TCRBJ01	TCRBJ01-02	01				0	1	4	1	4	7	42	56	57	64	68	1	In	VDJ
CTAAACCTGAGCTCTCTGGAGCTGGGGGACTCAGCTTTGTATTTCTGTGCCAGCGCGGACAGGGATCGTGGCTACACCTTCGGTTCG	CASADRDRGYTF	3	2.71498126662926E-5	36	TCRBV09-01	TCRBV09	TCRBV09-01				01,02	TCRBD01-01*01	TCRBD01	TCRBD01-01	01				TCRBJ01-02*01	TCRBJ01	TCRBJ01-02	01				7	2	1	3	4	7	45	54	56	64	68	3	In	VDJ
CTGAAGATCCAGCCCTCAGAACCCAGGGACTCAGCTGTGTACTTCTGTGCCAGCACCATTCCCGGTTCTGGCTACACCTTCGGTTCG	CASTIPGSGYTF	2	1.8099875110861736E-5	36	TCRBV12	TCRBV12				TCRBV12-03,TCRBV12-04		TCRBD02-01	TCRBD02	TCRBD02-01				01,02	TCRBJ01-02*01	TCRBJ01	TCRBJ01-02	01				7	7	8	5	3	7	45	55	62	65	68	2	In	VDJ
AGCACCTTGGAGCTGGGGGACTCGGCCCTTTATCTTTGCGCCAGCAGCTTGAAAGGGACAGGGGGCTCTGGCTACACCTTCGGTTCG	CASSLKGTGGSGYTF	3	2.71498126662926E-5	45	TCRBV05-01*01	TCRBV05	TCRBV05-01	01				TCRBD01-01*01	TCRBD01	TCRBD01-01	01				TCRBJ01-02*01	TCRBJ01	TCRBJ01-02	01				1	3	0	0	2	7	36	51	54	66	68	3	In	VDJ
AAGATCCAGCCCTCAGAACCCAGGGACTCAGCTGTGTACTTCTGTGCCAGCAGTTTGAGAGACCTCGCTGGCTACACCTTCGGTTCG	CASSLRDLAGYTF	2	1.8099875110861736E-5	39	TCRBV12	TCRBV12				TCRBV12-03,TCRBV12-04						TCRBD01,TCRBD02	TCRBD01-01,TCRBD02-01		TCRBJ01-02*01	TCRBJ01	TCRBJ01-02	01				3	4	2	7	5	7	42	56	60	63	68	2	In	VDJ
ATCCTGAGTTCTAAGAAGCTCCTTCTCAGTGACTCTGGCTTCTATCTCTGTGCCTGGTTGACCCGTTATGGCTACACCTTCGGTTCG	CAWLTRYGYTF	3	2.71498126662926E-5	33	TCRBV30-01*01	TCRBV30	TCRBV30-01	01								TCRBD01,TCRBD02	TCRBD01-01,TCRBD02-01		TCRBJ01-02*01	TCRBJ01	TCRBJ01-02	01				5	2	2	7	4	5	48	57	59	62	66	3	In	VDJ
ACTGTGAGCAACATGAGCCCTGAAGACAGCAGCATATATCTCTGCAGCGTTGGGTCAGGGGGCTTCTATGGCTACACCTTCGGTTCG	CSVGSGGFYGYTF	1	9.049937555430868E-6	39	TCRBV29-01*01	TCRBV29	TCRBV29-01	01				TCRBD01-01*01	TCRBD01	TCRBD01-01	01				TCRBJ01-02*01	TCRBJ01	TCRBJ01-02	01				4	3	4	0	2	4	42	52	55	63	65	1	In	VDJ
ACAGTGACCAGTGCCCATCCTGAAGACAGCAGCTTCTACATCTGCAGTGCTAATGAGCCGGGATTCTATGGCTACACCTTCGGTTCG	CSANEPGFYGYTF	4	3.619975022172347E-5	39	TCRBV20	TCRBV20				TCRBV20-01,TCRBV20-or09_02		TCRBD02-01*02	TCRBD02	TCRBD02-01	02				TCRBJ01-02*01	TCRBJ01	TCRBJ01-02	01				4	6	8	3	2	4	42	52	58	63	65	4	In	VDJ
AGTGCCCATCCTGAAGACAGCAGCTTCTACATCTGCAGTGCCCCTCCGATGGGGTCCCTTACCCTCTATGGCTACACCTTCGGTTCG	CSAPPMGSLTLYGYTF	2	1.8099875110861736E-5	48	TCRBV20	TCRBV20				TCRBV20-01,TCRBV20-or09_02						TCRBD01,TCRBD02	TCRBD01-01,TCRBD02-01		TCRBJ01-02*01	TCRBJ01	TCRBJ01-02	01				6	9	6	2	11	4	33	41	50	54	65	2	In	VDJ
CCCTGGAGTCTGCCAGGCCCTCACATACCTCTCAGTACCTCTGTGCCAGCCAACTACGGGGGCGGCTATGGCTACACCTTCGGTTCG		2	1.8099875110861736E-5	40	TCRBV25-01*01	TCRBV25	TCRBV25-01	01								TCRBD01,TCRBD02	TCRBD01-01,TCRBD02-01		TCRBJ01-02*01	TCRBJ01	TCRBJ01-02	01				8	7	6	0	2	4	41	50	57	63	65	2	Out	VDJ
CTGGAGTTGGCTGCTCCCTCCCAGACATCTGTGTACTTCTGTGCCAGCAGTTCGGACAGGGGCGGCTATGGCTACACCTTCGGTTCG	CASSSDRGGYGYTF	3	2.71498126662926E-5	42	TCRBV06-06	TCRBV06	TCRBV06-06				01,02	TCRBD01-01*01	TCRBD01	TCRBD01-01	01				TCRBJ01-02*01	TCRBJ01	TCRBJ01-02	01				4	1	1	2	3	4	39	52	53	62	65	3	In	VDJ
CAGCGCACAGAGCAGGGGGACTCGGCCATGTATCTCTGTGCCAGCAGTAGACGAGGGGAAGGGAGCTATGGCTACACCTTCGGTTCG	CASSRRGEGSYGYTF	10	9.049937555430867E-5	45	TCRBV07-09	TCRBV07	TCRBV07-09				01,03					TCRBD01,TCRBD02	TCRBD01-01,TCRBD02-01		TCRBJ01-02*01	TCRBJ01	TCRBJ01-02	01				6	6	5	2	7	4	36	47	53	58	65	10	In	VDJ
TCTAAGAAGCTCCTTCTCAGTGACTCTGGCTTCTATCTCTGTGCCTGGAGTATTGAGGACAGGAGCTATGGCTACACCTTCGGTTCG	CAWSIEDRSYGYTF	1	9.049937555430868E-6	42	TCRBV30-01*01	TCRBV30	TCRBV30-01	01				TCRBD01-01*01	TCRBD01	TCRBD01-01	01				TCRBJ01-02*01	TCRBJ01	TCRBJ01-02	01				2	5	1	4	2	4	39	51	56	63	65	1	In	VDJ
ACTGTGACATCGGCCCAAAAGAACCCGACAGCTTTCTATCTCTGTGCCAGCGACCCCGGTACTCCCTATGGCTACACCTTCGGTTCG	CASDPGTPYGYTF	9	8.144943799887781E-5	39	TCRBV19-01	TCRBV19	TCRBV19-01				01,02					TCRBD01,TCRBD02	TCRBD01-01,TCRBD02-01		TCRBJ01-02*01	TCRBJ01	TCRBJ01-02	01				9	1	2	7	11	4	42	50	51	54	65	9	In	VDJ
AGCACCTTGGAGCTGGGGGACTCGGCCCTTTATCTTTGCGCCAGCAACCCCGCCCAGGGGAATCCCTATGGCTACACCTTCGGTTCG	CASNPAQGNPYGYTF	3	2.71498126662926E-5	45	TCRBV05-01*01	TCRBV05	TCRBV05-01	01				TCRBD01-01*01	TCRBD01	TCRBD01-01	01				TCRBJ01-02*01	TCRBJ01	TCRBJ01-02	01				6	8	4	2	5	4	36	46	54	60	65	3	In	VDJ
AGTTCTAAGAAGCTCCTTCTCAGTGACTCTGGCTTCTATCTCTGTGCCTGGGCTTCGGGTGGGACCTATGGCTACACCTTCGGTTCG	CAWASGGTYGYTF	1	9.049937555430868E-6	39	TCRBV30-01*01	TCRBV30	TCRBV30-01	01								TCRBD01,TCRBD02	TCRBD01-01,TCRBD02-01		TCRBJ01-02*01	TCRBJ01	TCRBJ01-02	01				5	9	0	7	0	4	42	51	60	-1	65	1	In	VDJ
GTGAGCAACATGAGCCCTGAAGACAGCAGCATATATCTCTGCAGCGTTGAAACCCTCGACAGGACCTATGGCTACACCTTCGGTTCG	CSVETLDRTYGYTF	1	9.049937555430868E-6	42	TCRBV29-01*01	TCRBV29	TCRBV29-01	01				TCRBD01-01*01	TCRBD01	TCRBD01-01	01				TCRBJ01-02*01	TCRBJ01	TCRBJ01-02	01				2	6	2	4	2	4	39	51	57	63	65	1	In	VDJ
CAGTGACCAGTGCCCATCCTGAAGACAGCAGCTTCTACATCTGCAGTGCTAGAGCGGGACACCTACTATGGCTACACCTTCGGTTCG		2	1.8099875110861736E-5	40	TCRBV20	TCRBV20				TCRBV20-01,TCRBV20-or09_02		TCRBD01-01*01	TCRBD01	TCRBD01-01	01				TCRBJ01-02*01	TCRBJ01	TCRBJ01-02	01				1	1	0	6	3	3	41	54	55	61	64	2	Out	VDJ
GTGAGCAACATGAGCCCTGAAGACAGCAGCATATATCTCTGCAGCGTTCGGAGGACAGGGGGGGACTATGGCTACACCTTCGGTTCG	CSVRRTGGDYGYTF	1	9.049937555430868E-6	42	TCRBV29-01*01	TCRBV29	TCRBV29-01	01				TCRBD01-01*01	TCRBD01	TCRBD01-01	01				TCRBJ01-02*01	TCRBJ01	TCRBJ01-02	01				5	4	1	1	2	3	39	48	52	62	64	1	In	VDJ
ACTCTGGAGTCCGCTACCAGCTCCCAGACATCTGTGTACTTCTGTGCCATCAGTGGTCCAGGGGACTATGGCTACACCTTCGGTTCG	CAISGPGDYGYTF	3	2.71498126662926E-5	39	TCRBV10-03*01	TCRBV10	TCRBV10-03	01				TCRBD01-01*01	TCRBD01	TCRBD01-01	01				TCRBJ01-02*01	TCRBJ01	TCRBJ01-02	01				4	3	4	2	0	3	42	55	58	-1	64	3	In	VDJ
TCCACTCTGACAGTGACCAGTGCCCATCCTGAAGACAGCAGCTTCTACATCTGCAGTACCCCCGACTATGGCTACACCTTCGGTTCG	CSTPDYGYTF	2	1.8099875110861736E-5	30	TCRBV20-01*01	TCRBV20	TCRBV20-01	01								TCRBD01,TCRBD02	TCRBD01-01,TCRBD02-01		TCRBJ01-02*01	TCRBJ01	TCRBJ01-02	01				8	0	3	7	5	3	51	-1	57	59	64	2	In	VDJ
TTCTAAGAAGCTCCTTCTCAGTGACTCTGGCTTCTATCTCTGTGCCCAGGGCAGGGAGTCCCTAACTATGGCTACACCTTCGGTTCG		1	9.049937555430868E-6	41	TCRBV30-01*01	TCRBV30	TCRBV30-01	01								TCRBD01,TCRBD02	TCRBD01-01,TCRBD02-01		TCRBJ01-02*01	TCRBJ01	TCRBJ01-02	01				8	0	4	3	10	0	40	-1	46	51	61	1	Out	VDJ
AAGAAGCTCCTTCTCAGTGACTCTGGCTTCTATCTCTGTGCCTGGAGTAGGAACGGAGGATATAACTATGGCTACACCTTCGGTTCG	CAWSRNGGYNYGYTF	1	9.049937555430868E-6	45	TCRBV30-01*01	TCRBV30	TCRBV30-01	01				TCRBD02-01*02	TCRBD02	TCRBD02-01	02				TCRBJ01-02*01	TCRBJ01	TCRBJ01-02	01				2	6	10	1	3	1	36	48	54	59	62	1	In	VDJ
AGTGCCCATCCTGAAGACAGCAGCTTCTACATCTGCAGTGCTAGAGATTTTATGGGACTGCCGAACTATGGCTACACCTTCGGTTCG	CSARDFMGLPNYGYTF	2	1.8099875110861736E-5	48	TCRBV20	TCRBV20				TCRBV20-01,TCRBV20-or09_02		TCRBD02-01	TCRBD02	TCRBD02-01				01,02	TCRBJ01-02*01	TCRBJ01	TCRBJ01-02	01				0	6	0	10	4	2	33	47	53	59	63	2	In	VDJ
AAGATCCAGCCCTCAGAACCCAGGGACTCAGCTGTGTACTTCTGTGCCAGCAGATTGGCAGGAAACTATGGCTACACCTTCGGTTCG	CASRLAGNYGYTF	2	1.8099875110861736E-5	39	TCRBV12	TCRBV12				TCRBV12-03,TCRBV12-04		TCRBD01-01*01	TCRBD01	TCRBD01-01	01				TCRBJ01-02*01	TCRBJ01	TCRBJ01-02	01				6	5	4	4	1	2	42	53	58	62	63	2	In	VDJ
ATCCAGCAGGTAGTGCGAGGAGATTCGGCAGCTTATTTCTGTGCCAGCTCACCGACAGGGCTGGTCGATGGCTACACCTTCGGTTCG	CASSPTGLVDGYTF	4	3.619975022172347E-5	42	TCRBV18-01*01	TCRBV18	TCRBV18-01	01				TCRBD01-01*01	TCRBD01	TCRBD01-01	01				TCRBJ01-02*01	TCRBJ01	TCRBJ01-02	01				3	0	2	3	7	6	39	-1	53	60	67	4	In	VDJ
TCGGCTGCTCCCTCCCAGACATCTGTGTACTTCTGTGCCAGCAGTTACAGCCCGCGGCAGGGGTATCATGGCTACACCTTCGGTTCG	CASSYSPRQGYHGYTF	3	2.71498126662926E-5	48	TCRBV06-05*01	TCRBV06	TCRBV06-05	01				TCRBD01-01*01	TCRBD01	TCRBD01-01	01				TCRBJ01-02*01	TCRBJ01	TCRBJ01-02	01				2	9	4	2	4	6	33	48	57	63	67	3	In	VDJ
CTGACAGTGACCAGTGCCCATCCTGAAGACAGCAGCTTCTACATCTGCAGTGCTAGAGGGGGTGGGAATGGCTACACCTTCGGTTCG	CSARGGGNGYTF	2	1.8099875110861736E-5	36	TCRBV20	TCRBV20				TCRBV20-01,TCRBV20-or09_02						TCRBD01,TCRBD02	TCRBD01-01,TCRBD02-01		TCRBJ01-02*01	TCRBJ01	TCRBJ01-02	01				1	5	0	8	0	6	45	58	63	-1	67	2	In	VDJ
AAGATCCAGCCCTCAGAACCCAGGGACTCAGCTGTGTACTTCTGTGCCAGCAGTCCCCGACAGGGGAATGGCTACACCTTCGGTTCG	CASSPRQGNGYTF	2	1.8099875110861736E-5	39	TCRBV12	TCRBV12				TCRBV12-03,TCRBV12-04		TCRBD01-01*01	TCRBD01	TCRBD01-01	01				TCRBJ01-02*01	TCRBJ01	TCRBJ01-02	01				5	4	2	2	1	6	42	54	58	66	67	2	In	VDJ
ACTCTGACTGTGAGCAACATGAGCCCTGAAGACAGCAGCATATATCTCTGCAGCGTTTCCCCTGGCGGGGGCTACACCTTCGGTTCG	CSVSPGGGYTF	8	7.239950044344695E-5	33	TCRBV29-01*01	TCRBV29	TCRBV29-01	01				TCRBD02-01	TCRBD02	TCRBD02-01				01,02	TCRBJ01-02*01	TCRBJ01	TCRBJ01-02	01				5	7	7	4	0	8	48	57	64	-1	69	8	In	VDJ
CTGACTGTGAGCAACATGAGCCCTGAAGACAGCAGCATATATCTCTGCAGCGCATCGTACGAACCCCGGGGCTACACCTTCGGTTCG	CSASYEPRGYTF	1	9.049937555430868E-6	36	TCRBV29-01*01	TCRBV29	TCRBV29-01	01				TCRBD02-01	TCRBD02	TCRBD02-01				01,02	TCRBJ01-02*01	TCRBJ01	TCRBJ01-02	01				7	14	8	5	0	8	45	52	66	-1	69	1	In	VDJ
TACACGCCCTGCAGCCAGAAGACTCAGCCCTGTATCTCTGCGCCAGCAGCCAAGGTAGCCAGGGCGGAGGGCTACACCTTCGGTTCG		3	2.71498126662926E-5	43	TCRBV04-01*01	TCRBV04	TCRBV04-01	01				TCRBD01-01*01	TCRBD01	TCRBD01-01	01				TCRBJ01-02*01	TCRBJ01	TCRBJ01-02	01				1	5	4	3	5	8	38	54	59	64	69	3	Out	VDJ
AGGATCCAGCAGGTAGTGCGAGGAGATTCGGCAGCTTATTTCTGTGCCAGCTCACCCGGTAACAGGGGCGGCTACACCTTCGGTTCG	CASSPGNRGGYTF	7	6.334956288801607E-5	39	TCRBV18-01*01	TCRBV18	TCRBV18-01	01				TCRBD01-01*01	TCRBD01	TCRBD01-01	01				TCRBJ01-02*01	TCRBJ01	TCRBJ01-02	01				3	5	3	2	1	8	42	56	61	68	69	7	In	VDJ
ACTGTGAGCAACATGAGCCCTGAAGACAGCAGCATATATCTCTGCAGCGTTGAAGGGGGGGCAGGGCGCGGCTACACCTTCGGTTCG	CSVEGGAGRGYTF	4	3.619975022172347E-5	39	TCRBV29-01*01	TCRBV29	TCRBV29-01	01								TCRBD01,TCRBD02	TCRBD01-01,TCRBD02-01		TCRBJ01-02*01	TCRBJ01	TCRBJ01-02	01				1	1	6	0	7	8	42	55	56	62	69	4	In	VDJ
CTGACAGTGACCAGTGCCCATCCTGAAGACAGCAGCTTCTACATCTGCAGTGCTACCTCCATTACGGGAGGCTACACCTTCGGTTCG	CSATSITGGYTF	2	1.8099875110861736E-5	36	TCRBV20	TCRBV20				TCRBV20-01,TCRBV20-or09_02		TCRBD02-01*02	TCRBD02	TCRBD02-01	02				TCRBJ01-02*01	TCRBJ01	TCRBJ01-02	01				4	9	8	3	0	8	45	55	64	-1	69	2	In	VDJ
CTCCCTGTCCCTAGAGTCTGCCATCCCCAACCAGACAGCTCTTTACTTCTGTGCCACCCGACAGGGAGAGGCTACACCTTCGGTTCG		2	1.8099875110861736E-5	32	TCRBV24	TCRBV24				TCRBV24-01,TCRBV24-or09_02		TCRBD01-01*01	TCRBD01	TCRBD01-01	01				TCRBJ01-02*01	TCRBJ01	TCRBJ01-02	01				9	1	2	3	3	8	49	58	59	66	69	2	Out	VDJ
CCGCTCAGGCTGGAGTTGGCTGCTCCCTCCCAGACATCTGTGTACTTCTGTGCCAGCAGTGTACAGGAACGGCAGTACTTCGGGCCG	CASSVQERQYF	7	6.334956288801607E-5	33	TCRBV06-06	TCRBV06	TCRBV06-06				01,02	TCRBD01-01*01	TCRBD01	TCRBD01-01	01				TCRBJ02-07*01	TCRBJ02	TCRBJ02-07	01				5	2	3	4	4	9	48	60	62	67	71	7	In	VDJ
AATGTGAGCACCTTGGAGCTGGGGGACTCGGCCCTTTATCTTTGCGCCAGCAGTGTCGAGGGGGCGAGTGAGCAGTACTTCGGGCCG	CASSVEGASEQYF	3	2.71498126662926E-5	39	TCRBV05-01*01	TCRBV05	TCRBV05-01	01				TCRBD01-01*01	TCRBD01	TCRBD01-01	01				TCRBJ02-07*01	TCRBJ02	TCRBJ02-07	01				5	5	5	0	4	7	42	53	58	65	69	3	In	VDJ
CCGCTCAGGCTGCTGTCGGCTGCTCCCTCCCAGACATCTGTGTACTTCTGTGCCAGCAGTTATCTGGATGAGCAGTACTTCGGGCCG	CASSYLDEQYF	4	3.619975022172347E-5	33	TCRBV06-05*01	TCRBV06	TCRBV06-05	01								TCRBD01,TCRBD02	TCRBD01-01,TCRBD02-01		TCRBJ02-07*01	TCRBJ02	TCRBJ02-07	01				3	3	1	8	1	7	48	62	65	68	69	4	In	VDJ
CTACACGCCCTGCAGCCAGAAGACTCAGCCCTGTATCTCTGCGCCAGCAGCCAAGTTAATCCCACGGGGGAGCAGTACTTCGGGCCG	CASSQVNPTGEQYF	4	3.619975022172347E-5	42	TCRBV04-01*01	TCRBV04	TCRBV04-01	01				TCRBD02-01*01	TCRBD02	TCRBD02-01	01				TCRBJ02-07*01	TCRBJ02	TCRBJ02-07	01				1	9	8	3	0	7	39	55	64	-1	69	4	In	VDJ
ACGATCCAGCGCACACAGCAGGAGGACTCGGCCGTGTATCTCTGTGCCAGCAGCCCCAAGCGTACTACGGAGCAGTACTTCGGGCCG	CASSPKRTTEQYF	3	2.71498126662926E-5	39	TCRBV07-02*01	TCRBV07	TCRBV07-02	01				TCRBD02-01	TCRBD02	TCRBD02-01				01,02	TCRBJ02-07*01	TCRBJ02	TCRBJ02-07	01				5	9	3	9	2	7	42	54	63	67	69	3	In	VDJ
TCTGACTGTGAGCAACATGAGCCCTGAAGACAGCAGCATATATCTCTGCAGCGTTGATATTCCTCCTTCGAGCAGTACTTCGGGCCG		1	9.049937555430868E-6	35	TCRBV29-01*01	TCRBV29	TCRBV29-01	01				TCRBD02-01	TCRBD02	TCRBD02-01				01,02	TCRBJ02-07*01	TCRBJ02	TCRBJ02-07	01				3	5	4	10	4	6	46	57	62	64	68	1	Out	VDJ
CTGAGTTCTAAGAAGCTCCTTCTCAGTGACTCTGGCTTCTATCTCTGTGCCTGGAGAGCACAGGGTCTCGAGCAGTACTTCGGGCCG	CAWRAQGLEQYF	1	9.049937555430868E-6	36	TCRBV30-01*01	TCRBV30	TCRBV30-01	01				TCRBD01-01*01	TCRBD01	TCRBD01-01	01				TCRBJ02-07*01	TCRBJ02	TCRBJ02-07	01				3	3	3	3	3	6	45	56	59	65	68	1	In	VDJ
ACACGCCCTGCAGCCAGAAGACTCAGCCCTGTATCTCTGCGCCAGCAGCCAGCTCTCCCCCCACTAGGCGAGCAGTACTTCGGGCCG		2	1.8099875110861736E-5	44	TCRBV04-01*01	TCRBV04	TCRBV04-01	01				TCRBD02-01	TCRBD02	TCRBD02-01				01,02	TCRBJ02-07*01	TCRBJ02	TCRBJ02-07	01				3	11	3	8	1	6	37	51	62	67	68	2	Out	VDJ
AGGCTGCTGTCGGCTGCTCCCTCCCAGACATCTGTGTACTTCTGTGCCAGCAGCCGGACAGGGTGGCGCGAGCAGTACTTCGGGCCG	CASSRTGWREQYF	2	1.8099875110861736E-5	39	TCRBV06-05*01	TCRBV06	TCRBV06-05	01				TCRBD01-01*01	TCRBD01	TCRBD01-01	01				TCRBJ02-07*01	TCRBJ02	TCRBJ02-07	01				6	2	1	3	5	6	42	53	55	63	68	2	In	VDJ
GTGCAGCCTGCAGAACTGGAGGATTCTGGAGTTTATTTCTGTGCCAGCAGCCCGGGGACAGGGGGCCGCGAGCAGTACTTCGGGCCG	CASSPGTGGREQYF	3	2.71498126662926E-5	42	TCRBV14-01*01	TCRBV14	TCRBV14-01	01				TCRBD01-01*01	TCRBD01	TCRBD01-01	01				TCRBJ02-07*01	TCRBJ02	TCRBJ02-07	01				4	2	0	0	2	6	39	52	54	66	68	3	In	VDJ
ACTCTGACTGTGAGCAACATGAGCCCTGAAGACAGCAGCATATATCTCTGCAGCGTCCCACAGGGTACCGAGCAGTACTTCGGGCCG	CSVPQGTEQYF	1	9.049937555430868E-6	33	TCRBV29-01*01	TCRBV29	TCRBV29-01	01				TCRBD01-01*01	TCRBD01	TCRBD01-01	01				TCRBJ02-07*01	TCRBJ02	TCRBJ02-07	01				6	3	3	3	3	6	48	56	59	65	68	1	In	VDJ
CTGAATGTGAACGCCTTGTTGCTGGGGGACTCGGCCCTCTATCTCTGTGCCAGCAGCTTGTCAGGGACCGAGCAGTACTTCGGGCCG	CASSLSGTEQYF	2	1.8099875110861736E-5	36	TCRBV05-06*01	TCRBV05	TCRBV05-06	01								TCRBD01,TCRBD02	TCRBD01-01,TCRBD02-01		TCRBJ02-07*01	TCRBJ02	TCRBJ02-07	01				1	3	0	7	0	6	45	60	63	-1	68	2	In	VDJ
TGCAGCAAGAAGACTCAGCTGCGTATCTCTGCACCAGCAGCCAAGGCCCTAGGCGGGGGGGCTCTTTACGAGCAGTACTTCGGGCCG		2	1.8099875110861736E-5	52	TCRBV01-01*01	TCRBV01	TCRBV01-01	01				TCRBD02-01*01	TCRBD02	TCRBD02-01	01				TCRBJ02-07*01	TCRBJ02	TCRBJ02-07	01				1	7	7	0	5	4	29	45	52	61	66	2	Out	VDJ
ACTAAACCTGAGCTCTCTGGAGCTGGGGGACTCAGCTTTGTATTTCTGTGGGGACCAACCCTTTGGTACGAGCAGTACTTCGGGCCG		3	2.71498126662926E-5	35	TCRBV09-01	TCRBV09	TCRBV09-01				01,02					TCRBD01,TCRBD02	TCRBD01-01,TCRBD02-01		TCRBJ02-07*01	TCRBJ02	TCRBJ02-07	01				12	0	0	7	11	4	46	-1	50	55	66	3	Out	VDJ
CTGGAGTCTGCCAGGCCCTCACATACCTCTCAGTACCTCTGTGCCAGCAGTGGTACAGGGCGGCGGTACGAGCAGTACTTCGGGCCG	CASSGTGRRYEQYF	2	1.8099875110861736E-5	42	TCRBV25-01*01	TCRBV25	TCRBV25-01	01				TCRBD01-01*01	TCRBD01	TCRBD01-01	01				TCRBJ02-07*01	TCRBJ02	TCRBJ02-07	01				4	2	3	3	6	4	39	52	54	60	66	2	In	VDJ
ATCAATTCCCTGGAGCTTGGTGACTCTGCTGTGTATTTCTGTGCCAGCAGCCATGCGGGGGGGCCGTACGAGCAGTACTTCGGGCCG	CASSHAGGPYEQYF	3	2.71498126662926E-5	42	TCRBV03	TCRBV03				TCRBV03-01,TCRBV03-02		TCRBD02-01*01	TCRBD02	TCRBD02-01	01				TCRBJ02-07*01	TCRBJ02	TCRBJ02-07	01				3	1	7	0	3	4	39	53	54	63	66	3	In	VDJ
ACGATCCAGCGCACACAGCAGGAGGACTCGGCCGTGTATCTCTGTGCCAGCAGCTCCGGGACACAGTACGAGCAGTACTTCGGGCCG	CASSSGTQYEQYF	3	2.71498126662926E-5	39	TCRBV07-02*01	TCRBV07	TCRBV07-02	01				TCRBD01-01*01	TCRBD01	TCRBD01-01	01				TCRBJ02-07*01	TCRBJ02	TCRBJ02-07	01				4	2	0	6	3	4	42	55	57	63	66	3	In	VDJ
CTGCTGTCGGCTGCTCCCTCCCAGACATCTGTGTACTTCTGTGCCACTCGGGCAGGGGGCCTGTTCTACGAGCAGTACTTCGGGCCG	CATRAGGLFYEQYF	2	1.8099875110861736E-5	42	TCRBV06-05*01	TCRBV06	TCRBV06-05	01				TCRBD01-01*01	TCRBD01	TCRBD01-01	01				TCRBJ02-07*01	TCRBJ02	TCRBJ02-07	01				10	6	4	0	5	3	39	46	52	60	65	2	In	VDJ
CTACACGCCCTGCAGCCAGAAGACTCAGCCCTGTATCTCTGCGCCAGCAGCCAAGCAGGGGGGGTCTACGAGCAGTACTTCGGGCCG	CASSQAGGVYEQYF	2	1.8099875110861736E-5	42	TCRBV04-01*01	TCRBV04	TCRBV04-01	01								TCRBD01,TCRBD02	TCRBD01-01,TCRBD02-01		TCRBJ02-07*01	TCRBJ02	TCRBJ02-07	01				1	0	4	1	3	3	39	-1	55	62	65	2	In	VDJ
TGAGCAACATGAGCCCTGAAGACAGCAGCATATATCTCTGCAGCGTTGAACAGGTAGGGCCTACTCTACGAGCAGTACTTCGGGCCG		1	9.049937555430868E-6	43	TCRBV29-01*01	TCRBV29	TCRBV29-01	01								TCRBD01,TCRBD02	TCRBD01-01,TCRBD02-01		TCRBJ02-07*01	TCRBJ02	TCRBJ02-07	01				2	0	4	4	11	3	38	-1	50	54	65	1	Out	VDJ
CTGAAGATCCAGCCCTCAGAACCCAGGGACTCAGCTGTGTACTTCTGTGCCAGCGAAGCGGGAGGCTACGAGCAGTACTTCGGGCCG	CASEAGGYEQYF	2	1.8099875110861736E-5	36	TCRBV12	TCRBV12				TCRBV12-03,TCRBV12-04		TCRBD02-01*02	TCRBD02	TCRBD02-01	02				TCRBJ02-07*01	TCRBJ02	TCRBJ02-07	01				8	2	6	1	0	3	45	54	56	-1	65	2	In	VDJ
CTGAGTTCTAAGAAGCTCCTTCTCAGTGACTCTGGCTTCTATCTCTGTGCCTGGCAGGCAGGGCGCTACGAGCAGTACTTCGGGCCG	CAWQAGRYEQYF	1	9.049937555430868E-6	36	TCRBV30-01*01	TCRBV30	TCRBV30-01	01				TCRBD01-01*01	TCRBD01	TCRBD01-01	01				TCRBJ02-07*01	TCRBJ02	TCRBJ02-07	01				5	4	4	3	2	3	45	54	58	63	65	1	In	VDJ
CTGGAGTTGGCTGCTCCCTCCCAGACATCTGTGTACTTCTGTGCCAGCAGTTACGACCACGGAAGCTACGAGCAGTACTTCGGGCCG	CASSYDHGSYEQYF	3	2.71498126662926E-5	42	TCRBV06-06	TCRBV06	TCRBV06-06				01,02					TCRBD01,TCRBD02	TCRBD01-01,TCRBD02-01		TCRBJ02-07*01	TCRBJ02	TCRBJ02-07	01				2	6	1	8	2	3	39	54	60	63	65	3	In	VDJ
CTGTGAGCAACATGAGCCCTGAAGACAGCAGCATATATCTCTGCAGCGTGGGGGCAGGGTCGGTCCTACGAGCAGTACTTCGGGCCG		1	9.049937555430868E-6	40	TCRBV29-01*01	TCRBV29	TCRBV29-01	01				TCRBD01-01*01	TCRBD01	TCRBD01-01	01				TCRBJ02-07*01	TCRBJ02	TCRBJ02-07	01				6	0	6	0	8	1	41	-1	49	55	63	1	Out	VDJ
TAAGAAGCTCCTTCTCAGTGACTCTGGCTTCTATCTCTGTGCCTGGTATCTAGCGGGGGGCCGTCCTACGAGCAGTACTTCGGGCCG		1	9.049937555430868E-6	44	TCRBV30-01*01	TCRBV30	TCRBV30-01	01				TCRBD02-01*01	TCRBD02	TCRBD02-01	01				TCRBJ02-07*01	TCRBJ02	TCRBJ02-07	01				5	3	4	1	3	1	37	46	49	60	63	1	Out	VDJ
CTCTCTGGAGCTGGGGGACTCAGCTTTGTATTTCTGTGCCAGCAGCGTAGTAACAGGGGCGAGTCCTACGAGCAGTACTTCGGGCCG		3	2.71498126662926E-5	47	TCRBV09-01	TCRBV09	TCRBV09-01				01,02	TCRBD01-01*01	TCRBD01	TCRBD01-01	01				TCRBJ02-07*01	TCRBJ02	TCRBJ02-07	01				0	2	3	2	4	1	34	50	52	59	63	3	Out	VDJ
CTGACAGTGACCAGTGCCCATCCTGAAGACAGCAGCTTCTACATCTGCAGTGCTAGGGTCCAGTCCTACGAGCAGTACTTCGGGCCG	CSARVQSYEQYF	3	2.71498126662926E-5	36	TCRBV20	TCRBV20				TCRBV20-01,TCRBV20-or09_02		TCRBD01-01*01	TCRBD01	TCRBD01-01	01				TCRBJ02-07*01	TCRBJ02	TCRBJ02-07	01				3	4	4	5	0	1	45	56	60	-1	63	3	In	VDJ
ATCCAGCGCACACAGCAGGAGGACTCGGCCGTGTATCTCTGTGCCAGCAGCTTAGGAAGGGTCTCCTACGAGCAGTACTTCGGGCCG	CASSLGRVSYEQYF	3	2.71498126662926E-5	42	TCRBV07-02*01	TCRBV07	TCRBV07-02	01								TCRBD01,TCRBD02	TCRBD01-01,TCRBD02-01		TCRBJ02-07*01	TCRBJ02	TCRBJ02-07	01				1	2	5	3	1	0	39	55	57	61	62	3	In	VDJ
CAGCCCTCAGAACCCAGGGACTCAGCTGTGTACTTCTGTGCCAGCAGTGGGGAGGGCGGCCTCTCCTACGAGCAGTACTTCGGGCCG	CASSGEGGLSYEQYF	2	1.8099875110861736E-5	45	TCRBV12	TCRBV12				TCRBV12-03,TCRBV12-04		TCRBD02-01*02	TCRBD02	TCRBD02-01	02				TCRBJ02-07*01	TCRBJ02	TCRBJ02-07	01				5	1	9	0	6	0	36	48	49	56	62	2	In	VDJ
GAGCTGGGGGACTCGGCCCTTTATCTTTGCGCCAGCAGCTCAAACTCGACCGGACAGGGGATCTCCTACGAGCAGTACTTCGGGCCG	CASSSNSTGQGISYEQYF	5	4.5249687777154334E-5	54	TCRBV05-01*01	TCRBV05	TCRBV05-01	01				TCRBD01-01*01	TCRBD01	TCRBD01-01	01				TCRBJ02-07*01	TCRBJ02	TCRBJ02-07	01				3	11	1	2	2	0	27	40	51	60	62	5	In	VDJ
CTGAAGATCCAGCCCTCAGAACCCAGGGACTCAGCTGTGTACTTCTGTGCCAGCAGTTCGGGCTCCTACGAGCAGTACTTCGGGCCG	CASSSGSYEQYF	2	1.8099875110861736E-5	36	TCRBV12	TCRBV12				TCRBV12-03,TCRBV12-04		TCRBD02-01	TCRBD02	TCRBD02-01				01,02	TCRBJ02-07*01	TCRBJ02	TCRBJ02-07	01				4	0	8	4	0	0	45	-1	58	-1	62	2	In	VDJ
TCAACTCTGACTGTGAGCAACATGAGCCCTGAAGACAGCAGCATATATCTCTGCAGCGCGGGCTCCTACGAGCAGTACTTCGGGCCG	CSAGSYEQYF	1	9.049937555430868E-6	30	TCRBV29-01*01	TCRBV29	TCRBV29-01	01				TCRBD02-01	TCRBD02	TCRBD02-01				01,02	TCRBJ02-07*01	TCRBJ02	TCRBJ02-07	01				7	0	8	4	0	0	51	-1	58	-1	62	1	In	VDJ
TCTAAGAAGCTCCTTCTCAGTGACTCTGGCTTCTATCTCTGTGCCTGCCGGGAGAGGGGAAGCTCCTACGAGCAGTACTTCGGGCCG	CACRERGSSYEQYF	2	1.8099875110861736E-5	42	TCRBV30-01*01	TCRBV30	TCRBV30-01	01				TCRBD02-01*02	TCRBD02	TCRBD02-01	02				TCRBJ02-07*01	TCRBJ02	TCRBJ02-07	01				6	1	8	2	8	0	39	47	48	54	62	2	In	VDJ
ACGATCCAGCGCACACAGCAGGAGGACTCGGCCGTGTATCTCTGTGCCAGCAGCTTCGCTTCCTCCTACGAGCAGTACTTCGGGCCG	CASSFASSYEQYF	3	2.71498126662926E-5	39	TCRBV07-02*01	TCRBV07	TCRBV07-02	01								TCRBD01,TCRBD02	TCRBD01-01,TCRBD02-01		TCRBJ02-07*01	TCRBJ02	TCRBJ02-07	01				3	1	10	0	3	0	42	56	57	59	62	3	In	VDJ
CATCCTGAAGACAGCAGCTTCTACATCTGCAGTGCTAGGGATGCGGGACTAGCGGGAGGGTCCTCCTACGAGCAGTACTTCGGGCCG	CSARDAGLAGGSSYEQYF	3	2.71498126662926E-5	54	TCRBV20	TCRBV20				TCRBV20-01,TCRBV20-or09_02		TCRBD02-01*02	TCRBD02	TCRBD02-01	02				TCRBJ02-07*01	TCRBJ02	TCRBJ02-07	01				3	6	0	0	2	0	27	38	44	60	62	3	In	VDJ
AGAAGCTCCTTCTCAGTGACTCTGGCTTCTATCTCTGTGCCTGGAGTGTATATAGCGGGGCACTCCTACGAGCAGTACTTCGGGCCG		1	9.049937555430868E-6	46	TCRBV30-01*01	TCRBV30	TCRBV30-01	01				TCRBD02-01*01	TCRBD02	TCRBD02-01	01				TCRBJ02-07*01	TCRBJ02	TCRBJ02-07	01				0	3	5	3	2	0	35	49	52	60	62	1	Out	VDJ
AGCAACATGAGCCCTGAAGACAGCAGCATATATCTCTGCAGCGTTGAAGACCGGCGGGGGGTATCCTACGAGCAGTACTTCGGGCCG	CSVEDRRGVSYEQYF	1	9.049937555430868E-6	45	TCRBV29-01*01	TCRBV29	TCRBV29-01	01				TCRBD02-01*01	TCRBD02	TCRBD02-01	01				TCRBJ02-07*01	TCRBJ02	TCRBJ02-07	01				0	3	7	1	2	1	36	50	53	61	63	1	In	VDJ
ACTGTGAGCAACATGAGCCCTGAAGACAGCAGCATATATCTCTGCAGCGTTGTTCAGGGAAATGCCTACGAGCAGTACTTCGGGCCG	CSVVQGNAYEQYF	1	9.049937555430868E-6	39	TCRBV29-01*01	TCRBV29	TCRBV29-01	01				TCRBD01-01*01	TCRBD01	TCRBD01-01	01				TCRBJ02-07*01	TCRBJ02	TCRBJ02-07	01				4	2	4	3	5	2	42	52	54	59	64	1	In	VDJ
GCCTTGTTGCTGGGGGACTCGGCCCTCTATCTCTGTGCCAGCAGCTTGGGTGGTGTTTGGGGGGCCTACGAGCAGTACTTCGGGCCG	CASSLGGVWGAYEQYF	2	1.8099875110861736E-5	48	TCRBV05-06*01	TCRBV05	TCRBV05-06	01				TCRBD02-01*01	TCRBD02	TCRBD02-01	01				TCRBJ02-07*01	TCRBJ02	TCRBJ02-07	01				0	9	9	1	0	2	33	49	58	-1	64	2	In	VDJ
AAGATCCAGCCCTCAGAACCCAGGGACTCAGCTGTGTACTTCTGTGCCAGCAGGCGGACGGGGGCCTACGAGCAGTACTTCGGGCCG	CASRRTGAYEQYF	2	1.8099875110861736E-5	39	TCRBV12	TCRBV12				TCRBV12-03,TCRBV12-04		TCRBD02-01*01	TCRBD02	TCRBD02-01	01				TCRBJ02-07*01	TCRBJ02	TCRBJ02-07	01				6	5	8	2	0	2	42	53	58	-1	64	2	In	VDJ
ACTGTGACATCGGCCCAAAAGAACCCGACAGCTTTCTATCTCTGTGCCAGTAGTCCTGGCAGAGCCTACGAGCAGTACTTCGGGCCG	CASSPGRAYEQYF	4	3.619975022172347E-5	39	TCRBV19-01	TCRBV19	TCRBV19-01				01,02					TCRBD01,TCRBD02	TCRBD01-01,TCRBD02-01		TCRBJ02-07*01	TCRBJ02	TCRBJ02-07	01				5	5	4	5	2	2	42	54	59	62	64	4	In	VDJ
GTGAACGCCTTGTTGCTGGGGGACTCGGCCCTCTATCTCTGTGCCAGCAGCTTGGTCGGGGTTCCCTACGAGCAGTACTTCGGGCCG	CASSLVGVPYEQYF	2	1.8099875110861736E-5	42	TCRBV05-06*01	TCRBV05	TCRBV05-06	01				TCRBD02-01*01	TCRBD02	TCRBD02-01	01				TCRBJ02-07*01	TCRBJ02	TCRBJ02-07	01				0	1	8	3	3	2	39	55	56	61	64	2	In	VDJ
AGGCTGCTGTCGGCTGCTCCCTCCCAGACATCTGTGTACTTCTGTGCCAGCATCGGGACAGGGCCCTACGAGCAGTACTTCGGGCCG	CASIGTGPYEQYF	2	1.8099875110861736E-5	39	TCRBV06-05*01	TCRBV06	TCRBV06-05	01				TCRBD01-01*01	TCRBD01	TCRBD01-01	01				TCRBJ02-07*01	TCRBJ02	TCRBJ02-07	01				7	2	0	3	1	2	42	52	54	63	64	2	In	VDJ
CTGACAGTGACCAGTGCCCATCCTGAAGACAGCAGCTTCTACATCTGCAGTGCTGAGGTCCCCCCCTACGAGCAGTACTTCGGGCCG	CSAEVPPYEQYF	2	1.8099875110861736E-5	36	TCRBV20	TCRBV20				TCRBV20-01,TCRBV20-or09_02		TCRBD02-01*02	TCRBD02	TCRBD02-01	02				TCRBJ02-07*01	TCRBJ02	TCRBJ02-07	01				5	0	11	1	6	2	45	-1	54	58	64	2	In	VDJ
GTGAGCAACATGAGCCCTGAAGACAGCAGCATATATCTCTGCAGCGTGTCAGGGGGCAGGAACCCCTACGAGCAGTACTTCGGGCCG	CSVSGGRNPYEQYF	1	9.049937555430868E-6	42	TCRBV29-01*01	TCRBV29	TCRBV29-01	01				TCRBD01-01*01	TCRBD01	TCRBD01-01	01				TCRBJ02-07*01	TCRBJ02	TCRBJ02-07	01				6	2	4	0	7	2	39	47	49	57	64	1	In	VDJ
TGTGAGCAACATGAGCCCTGAAGACAGCAGCATATATCTCTGCAGCGTTGCCATGACAGGGGACCCTACGAGCAGTACTTCGGGCCG		1	9.049937555430868E-6	41	TCRBV29-01*01	TCRBV29	TCRBV29-01	01				TCRBD01-01*01	TCRBD01	TCRBD01-01	01				TCRBJ02-07*01	TCRBJ02	TCRBJ02-07	01				4	4	2	2	2	2	40	50	54	62	64	1	Out	VDJ
CTGCTGTCGGCTGCTCCCTCCCAGACATCTGTGTACTTCTGTGCCAGCAGTTCGCCGAGGGTGACCTACGAGCAGTACTTCGGGCCG	CASSSPRVTYEQYF	4	3.619975022172347E-5	42	TCRBV06-05*01	TCRBV06	TCRBV06-05	01				TCRBD02-01*02	TCRBD02	TCRBD02-01	02				TCRBJ02-07*01	TCRBJ02	TCRBJ02-07	01				4	4	11	0	3	2	39	52	56	61	64	4	In	VDJ
ACTGTGAGCAACATGAGCCCTGAAGACAGCAGCATATATCTCTGCAGCGTTGAGCCACAGGGGACCTACGAGCAGTACTTCGGGCCG	CSVEPQGTYEQYF	4	3.619975022172347E-5	39	TCRBV29-01*01	TCRBV29	TCRBV29-01	01				TCRBD01-01*01	TCRBD01	TCRBD01-01	01				TCRBJ02-07*01	TCRBJ02	TCRBJ02-07	01				3	3	3	2	1	2	42	53	56	63	64	4	In	VDJ
ACTCTGACAGTGACCAGTGCCCATCCTGAAGACAGCAGCTTCTACATCTGCAGTGCTGCCGGGACCTACGAGCAGTACTTCGGGCCG	CSAAGTYEQYF	3	2.71498126662926E-5	33	TCRBV20-01*01	TCRBV20	TCRBV20-01	01				TCRBD02-01*02	TCRBD02	TCRBD02-01	02				TCRBJ02-07*01	TCRBJ02	TCRBJ02-07	01				5	2	8	3	0	2	48	57	59	-1	64	3	In	VDJ
TGAGCAACATGAGCCCTGAAGACAGCAGCATATATCTCTGCAGCGTTGAAGTCAGGACGGCCGACCTACGAGCAGTACTTCGGGCCG		2	1.8099875110861736E-5	43	TCRBV29-01*01	TCRBV29	TCRBV29-01	01								TCRBD01,TCRBD02	TCRBD01-01,TCRBD02-01		TCRBJ02-07*01	TCRBJ02	TCRBJ02-07	01				1	3	1	7	6	2	38	51	54	58	64	2	Out	VDJ
GAGTCGGCTGCTCCCTCCCAGACATCTGTGTACTTCTGTGCCAGCAGTGAAGTGGTTGGAGTCACCTACGAGCAGTACTTCGGGCCG	CASSEVVGVTYEQYF	7	6.334956288801607E-5	45	TCRBV06-01*01	TCRBV06	TCRBV06-01	01				TCRBD02-01*02	TCRBD02	TCRBD02-01	02				TCRBJ02-07*01	TCRBJ02	TCRBJ02-07	01				1	5	10	2	3	2	36	52	57	61	64	7	In	VDJ
GTGACCAGTGCCCATCCTGAAGACAGCAGCTTCTACATCTGCAGTGCTACCCGGGACTCCATAACCTACGAGCAGTACTTCGGGCCG	CSATRDSITYEQYF	2	1.8099875110861736E-5	42	TCRBV20	TCRBV20				TCRBV20-01,TCRBV20-or09_02		TCRBD02-01	TCRBD02	TCRBD02-01				01,02	TCRBJ02-07*01	TCRBJ02	TCRBJ02-07	01				4	3	0	10	6	2	39	49	52	58	64	2	In	VDJ
GTGAACGCCTTGTTGCTGGGGGACTCGGCCCTCTATCTCTGTGCCAGCAGCTTGCAGGGGGCAACCTACGAGCAGTACTTCGGGCCG	CASSLQGATYEQYF	2	1.8099875110861736E-5	42	TCRBV05-06*01	TCRBV05	TCRBV05-06	01				TCRBD01-01*01	TCRBD01	TCRBD01-01	01				TCRBJ02-07*01	TCRBJ02	TCRBJ02-07	01				1	0	4	0	2	2	39	-1	54	62	64	2	In	VDJ
GACATCCGCTCACCAGGCCTGGGGGACGCAGCCATGTACCTGTGTGCCACCAGCAGAGATCCCTACTACGAGCAGTACTTCGGGCCG	CATSRDPYYEQYF	2	1.8099875110861736E-5	39	TCRBV15-01*01	TCRBV15	TCRBV15-01	01				TCRBD02-01	TCRBD02	TCRBD02-01				01,02	TCRBJ02-07*01	TCRBJ02	TCRBJ02-07	01				0	3	4	9	0	3	42	59	62	-1	65	2	In	VDJ
AATGTGAACGCCTTGTTGCTGGGGGACTCGGCCCTCTATCTCTGTGCCAGCAGTCTCGGTGGGAACTACGAGCAGTACTTCGGGCCG	CASSLGGNYEQYF	2	1.8099875110861736E-5	39	TCRBV05-06*01	TCRBV05	TCRBV05-06	01								TCRBD01,TCRBD02	TCRBD01-01,TCRBD02-01		TCRBJ02-07*01	TCRBJ02	TCRBJ02-07	01				5	7	0	8	1	3	42	53	60	64	65	2	In	VDJ
TTCACCTACACGCCCTGCAGCCAGAAGACTCAGCCCTGTATCTCTGCGCCAGCAGCCTCCCCGGGATACGAGCAGTACTTCGGGCCG		2	1.8099875110861736E-5	37	TCRBV04-01*01	TCRBV04	TCRBV04-01	01				TCRBD02-01*02	TCRBD02	TCRBD02-01	02				TCRBJ02-07*01	TCRBJ02	TCRBJ02-07	01				4	4	8	3	0	4	44	57	61	-1	66	2	Out	VDJ
CTGACTGTGAGCAACATGAGCCCTGAAGACAGCAGCATATATCTCTGCAGCGTTGAAGTCTCCCGATACGAGCAGTACTTCGGGCCG	CSVEVSRYEQYF	1	9.049937555430868E-6	36	TCRBV29-01*01	TCRBV29	TCRBV29-01	01								TCRBD01,TCRBD02	TCRBD01-01,TCRBD02-01		TCRBJ02-07*01	TCRBJ02	TCRBJ02-07	01				1	6	2	8	0	4	45	58	64	-1	66	1	In	VDJ
TCTCTGGAGCTGGGGGACTCAGCTTTGTATTTCTGTGCCAGCAGCGTAGGGGAGGGGCAGGGGGCGGACGAGCAGTACTTCGGGCCG	CASSVGEGQGADEQYF	3	2.71498126662926E-5	48	TCRBV09-01	TCRBV09	TCRBV09-01				01,02	TCRBD01-01*01	TCRBD01	TCRBD01-01	01				TCRBJ02-07*01	TCRBJ02	TCRBJ02-07	01				0	8	4	0	2	5	33	49	57	65	67	3	In	VDJ
ATCCAGCGCACACAGCAGGAGGACTCGGCCGTGTATCTCTGTGCCAGCAGCTTAAGGGGACTAGCGGACGAGCAGTACTTCGGGCCG	CASSLRGLADEQYF	4	3.619975022172347E-5	42	TCRBV07-02*01	TCRBV07	TCRBV07-02	01				TCRBD02-01	TCRBD02	TCRBD02-01				01,02	TCRBJ02-07*01	TCRBJ02	TCRBJ02-07	01				2	2	0	5	0	5	39	54	56	-1	67	4	In	VDJ
AATCCTGTCCTCAGAACCGGGAGACACGGCACTGTATCTCTGCGCCGAGGGAGGGGGCGTATCACGCACGAGCAGTACTTCGGGCCG		5	4.5249687777154334E-5	41	TCRBV23-01*01	TCRBV23	TCRBV23-01	01								TCRBD01,TCRBD02	TCRBD01-01,TCRBD02-01		TCRBJ02-07*01	TCRBJ02	TCRBJ02-07	01				11	5	5	0	9	5	40	46	51	58	67	5	Out	VDJ
AAGAAGCTCCTTCTCAGTGACTCTGGCTTCTATCTCTGTGCCTGGAGTGCTCGAGGGGTGCGGTCCCACGAGCAGTACTTCGGGCCG	CAWSARGVRSHEQYF	1	9.049937555430868E-6	45	TCRBV30-01*01	TCRBV30	TCRBV30-01	01								TCRBD01,TCRBD02	TCRBD01-01,TCRBD02-01		TCRBJ02-07*01	TCRBJ02	TCRBJ02-07	01				1	4	5	2	9	5	36	49	53	58	67	1	In	VDJ
CTACACACCCTGCAGCCAGAAGACTCGGCCCTGTATCTCTGCGCCAGCAGCCAAGCGTACCCCGCCCACGAGCAGTACTTCGGGCCG	CASSQAYPAHEQYF	2	1.8099875110861736E-5	42	TCRBV04-03*01	TCRBV04	TCRBV04-03	01								TCRBD01,TCRBD02	TCRBD01-01,TCRBD02-01		TCRBJ02-07*01	TCRBJ02	TCRBJ02-07	01				1	3	3	7	7	5	39	55	58	60	67	2	In	VDJ
AAGATCCAGCCCTCAGAACCCAGGGACTCAGCTGTGTACTTCTGTGCCAGCAGTTTTGACAGGGACCACGAGCAGTACTTCGGGCCG	CASSFDRDHEQYF	2	1.8099875110861736E-5	39	TCRBV12	TCRBV12				TCRBV12-03,TCRBV12-04		TCRBD01-01*01	TCRBD01	TCRBD01-01	01				TCRBJ02-07*01	TCRBJ02	TCRBJ02-07	01				3	1	2	3	3	5	42	56	57	64	67	2	In	VDJ
TTGTTGCTGGGGGACTCGGCCCTCTATCTCTGTGCCAGCAGCTGGGGAGCCAGGGTAACTGGCTATAACGAGCAGTACTTCGGGCCG	CASSWGARVTGYNEQYF	2	1.8099875110861736E-5	51	TCRBV05-06*01	TCRBV05	TCRBV05-06	01								TCRBD01,TCRBD02	TCRBD01-01,TCRBD02-01		TCRBJ02-07*01	TCRBJ02	TCRBJ02-07	01				3	7	4	3	12	5	30	43	50	55	67	2	In	VDJ
ACCAGTGCCCATCCTGAAGACAGCAGCTTCTACATCTGCAGTGCTAGAGATGCCCGGACAGGGCTGAACGAGCAGTACTTCGGGCCG	CSARDARTGLNEQYF	2	1.8099875110861736E-5	45	TCRBV20	TCRBV20				TCRBV20-01,TCRBV20-or09_02		TCRBD01-01*01	TCRBD01	TCRBD01-01	01				TCRBJ02-07*01	TCRBJ02	TCRBJ02-07	01				0	5	1	3	4	5	36	50	55	63	67	2	In	VDJ
TCGCTCAGGCTGGAGTCGGCTGCTCCCTCCCAGACATCTGTGTACTTCTGTGCCAGCAGTGGGGGGAACGAGCAGTACTTCGGGCCG	CASSGGNEQYF	3	2.71498126662926E-5	33	TCRBV06-01*01	TCRBV06	TCRBV06-01	01								TCRBD01,TCRBD02	TCRBD01-01,TCRBD02-01		TCRBJ02-07*01	TCRBJ02	TCRBJ02-07	01				4	0	6	1	1	5	48	-1	61	66	67	3	In	VDJ
GTGAGCAACATGAGCCCTGAAGACAGCAGCATATATCTCTGCAGCGCCCAAGCCGGCGGGAGGCGCAACGAGCAGTACTTCGGGCCG	CSAQAGGRRNEQYF	1	9.049937555430868E-6	42	TCRBV29-01*01	TCRBV29	TCRBV29-01	01				TCRBD02-01*02	TCRBD02	TCRBD02-01	02				TCRBJ02-07*01	TCRBJ02	TCRBJ02-07	01				7	9	7	1	4	5	39	46	55	63	67	1	In	VDJ
TCTAAGAAGCTCCTTCTCAGTGACTCTGGCTTCTATCTCTGTGCCTGGAGTTACGGGACGGGGCTAAACGAGCAGTACTTCGGGCCG	CAWSYGTGLNEQYF	1	9.049937555430868E-6	42	TCRBV30-01*01	TCRBV30	TCRBV30-01	01								TCRBD01,TCRBD02	TCRBD01-01,TCRBD02-01		TCRBJ02-07*01	TCRBJ02	TCRBJ02-07	01				2	3	0	7	8	5	39	51	54	59	67	1	In	VDJ
ATCCTGAGTTCTAAGAAGCTCCTTCTCAGTGACTCTGGCTTCTATCTCTGTGCCTGGAGTCGGGAAAACGAGCAGTACTTCGGGCCG	CAWSRENEQYF	1	9.049937555430868E-6	33	TCRBV30-01*01	TCRBV30	TCRBV30-01	01				TCRBD02-01*02	TCRBD02	TCRBD02-01	02				TCRBJ02-07*01	TCRBJ02	TCRBJ02-07	01				2	0	8	3	2	5	48	-1	60	65	67	1	In	VDJ
AGTGCCCATCCTGAAGACAGCAGCTTCTACATCTGCAGTGCTCTGTCCCGGGACAGGGACTTGGTGTGAGAGCAGTACTTCGGGCCG	CSALSRDRDLV*EQYF	2	1.8099875110861736E-5	48	TCRBV20	TCRBV20				TCRBV20-01,TCRBV20-or09_02		TCRBD01-01*01	TCRBD01	TCRBD01-01	01				TCRBJ02-07*01	TCRBJ02	TCRBJ02-07	01				5	7	0	3	11	7	33	42	49	58	69	2	Stop	VDJ
GTGAACGCCTTGGAGCTGGACGACTCGGCCCTGTATCTCTGTGCCAGCAGCCCCGAGGGGGGTCCGAGAGAGCAGTACTTCGGGCCG	CASSPEGGPREQYF	3	2.71498126662926E-5	42	TCRBV05-04*01	TCRBV05	TCRBV05-04	01								TCRBD01,TCRBD02	TCRBD01-01,TCRBD02-01		TCRBJ02-07*01	TCRBJ02	TCRBJ02-07	01				4	4	5	1	8	7	39	51	55	61	69	3	In	VDJ
TTGGAGATCCAGCGCACAGAGCAGGGGGACTCGGCCATGTATCTCTGTGCCAGCAGCTTGGGACAGTTGCAGCAGTACTTCGGGCCG	CASSLGQLQQYF	6	5.42996253325852E-5	36	TCRBV07-09	TCRBV07	TCRBV07-09				01,03	TCRBD01-01*01	TCRBD01	TCRBD01-01	01				TCRBJ02-07*01	TCRBJ02	TCRBJ02-07	01				3	0	0	5	4	8	45	-1	59	66	70	6	In	VDJ
CCGCTCAGGCTGCTGTCGGCTGCTCCCTCCCAGACATCTGTGTACTTCTGTGCCAGCAGTTACAGCTTGCAGCAGTACTTCGGGCCG	CASSYSLQQYF	2	1.8099875110861736E-5	33	TCRBV06-05*01	TCRBV06	TCRBV06-05	01				TCRBD02-01	TCRBD02	TCRBD02-01				01,02	TCRBJ02-07*01	TCRBJ02	TCRBJ02-07	01				2	0	6	7	4	8	48	-1	63	66	70	2	In	VDJ
CGAGGAGATTCGGCAGCTTATTTCTGTGCCAGCTCACCACTGTCTAAGACAGGGTCCATCGCACCCTTCCAGCAGTACTTCGGGCCG	CASSPLSKTGSIAPFQQYF	6	5.42996253325852E-5	57	TCRBV18-01*01	TCRBV18	TCRBV18-01	01				TCRBD01-01*01	TCRBD01	TCRBD01-01	01				TCRBJ02-07*01	TCRBJ02	TCRBJ02-07	01				1	7	2	3	16	8	24	40	47	54	70	6	In	VDJ
ACTCTGACTGTGAGCAACATGAGCCCTGAAGACAGCAGCATATATCTCTGCAGCGGTCGAGGGGGAAACACCATATATTTTGGAGAG	CSGRGGNTIYF	2	1.8099875110861736E-5	33	TCRBV29-01*01	TCRBV29	TCRBV29-01	01				TCRBD02-01*02	TCRBD02	TCRBD02-01	02				TCRBJ01-03*01	TCRBJ01	TCRBJ01-03	01				7	3	11	0	0	4	48	55	58	-1	63	2	In	VDJ
CTGAGTTCTAAGAAGCTCCTTCTCAGTGACTCTGGCTTCTATCTCTGTGCCTGGAGCCAAACGGGAAACACCATATATTTTGGAGAG	CAWSQTGNTIYF	1	9.049937555430868E-6	36	TCRBV30-01*01	TCRBV30	TCRBV30-01	01								TCRBD01,TCRBD02	TCRBD01-01,TCRBD02-01		TCRBJ01-03*01	TCRBJ01	TCRBJ01-03	01				3	4	3	7	1	4	45	56	60	62	63	1	In	VDJ
CTAAGAAGCTCCTTCTCAGTGACTCTGGCTTCTATCTCTGTGCCTGGCAGGAGGGGAGGAGGCGGAAACACCATATATTTTGGAGAG		1	9.049937555430868E-6	43	TCRBV30-01*01	TCRBV30	TCRBV30-01	01				TCRBD02-01*02	TCRBD02	TCRBD02-01	02				TCRBJ01-03*01	TCRBJ01	TCRBJ01-03	01				5	6	9	1	4	4	38	47	53	59	63	1	Out	VDJ
TTCATCCTGAGTTCTAAGAAGCTCCTTCTCAGTGACTCTGGCTTCTATCTCTGTGCCTCTGGGGAAAACACCATATATTTTGGAGAG	CASGENTIYF	1	9.049937555430868E-6	30	TCRBV30-01*01	TCRBV30	TCRBV30-01	01								TCRBD01,TCRBD02	TCRBD01-01,TCRBD02-01		TCRBJ01-03*01	TCRBJ01	TCRBJ01-03	01				7	3	0	8	0	6	51	58	61	-1	65	1	In	VDJ
CTGAATGTGAACGCCTTGTTGCTGGGGGACTCGGCCCTCTATCTCTGTGCCAGCAGCCTTGGGGCCAACGTCCTGACTTTCGGGGCC	CASSLGANVLTF	2	1.8099875110861736E-5	36	TCRBV05-06*01	TCRBV05	TCRBV05-06	01				TCRBD02-01	TCRBD02	TCRBD02-01				01,02	TCRBJ02-06*01	TCRBJ02	TCRBJ02-06	01				4	0	4	10	0	3	45	-1	57	-1	59	2	In	VDJ
AATGTGAACGCCTTGTTGCTGGGGGACTCGGCCCTCTATCTCTGTGCCAGCAGCCATTCTGGGGCCAACGTCCTGACTTTCGGGGCC	CASSHSGANVLTF	2	1.8099875110861736E-5	39	TCRBV05-06*01	TCRBV05	TCRBV05-06	01				TCRBD01-01*01	TCRBD01	TCRBD01-01	01				TCRBJ02-06*01	TCRBJ02	TCRBJ02-06	01				4	0	4	6	1	1	42	-1	54	56	57	2	In	VDJ
ACCAGTGCCCATCCTGAAGACAGCAGCTTCTACATCTGCAGTGCGAGTAACAGGGGCTCTGGGGCCAACGTCCTGACTTTCGGGGCC	CSASNRGSGANVLTF	2	1.8099875110861736E-5	45	TCRBV20	TCRBV20				TCRBV20-01,TCRBV20-or09_02		TCRBD01-01*01	TCRBD01	TCRBD01-01	01				TCRBJ02-06*01	TCRBJ02	TCRBJ02-06	01				6	5	3	2	0	0	36	44	49	-1	56	2	In	VDJ
AAGAAGCTCCTTCTCAGTGACTCTGGCTTCTATCTCTGTGCCTGGAGTGTCTCGGGGGCTGGGGCCAACGTCCTGACTTTCGGGGCC	CAWSVSGAGANVLTF	1	9.049937555430868E-6	45	TCRBV30-01*01	TCRBV30	TCRBV30-01	01				TCRBD02-01*01	TCRBD02	TCRBD02-01	01				TCRBJ02-06*01	TCRBJ02	TCRBJ02-06	01				0	2	8	2	0	2	36	50	52	-1	58	1	In	VDJ
AAGAAGCTCCTTCTCAGTGACTCTGGCTTCTATCTCTGTGCCTGGAGTGTTTCCCTTTCTGGGGCCAAAGTCCTGACTTTCGGGGCC	CAWSVSLSGAKVLTF	3	2.71498126662926E-5	45	TCRBV30-01*01	TCRBV30	TCRBV30-01	01				TCRBD01-01*01	TCRBD01	TCRBD01-01	01				TCRBJ02-06*01	TCRBJ02	TCRBJ02-06	01				0	10	7	0	4	13	36	50	60	65	69	3	In	VDJ
ACAGAGCAGGGGGACTCGGCCATGTATCTCTGTGCCAGCAGCTCCCTTAGACAGGAGTCTGGGGCCAAAGTCCTGACTTTCGGGGCC	CASSSLRQESGAKVLTF	5	4.5249687777154334E-5	51	TCRBV07-09	TCRBV07	TCRBV07-09				01,03	TCRBD01-01*01	TCRBD01	TCRBD01-01	01				TCRBJ02-06*01	TCRBJ02	TCRBJ02-06	01				4	6	2	4	14	13	30	43	49	55	69	5	In	VDJ
CCTGAAGACAGCAGCTTCTACATCTGCAGTGCTTATGCACTCGTGACAGGGAAGGTCTCTGGGGCCAAAGTCCTGACTTTCGGGGCC	CSAYALVTGKVSGAKVLTF	3	2.71498126662926E-5	57	TCRBV20	TCRBV20				TCRBV20-01,TCRBV20-or09_02		TCRBD01-01*01	TCRBD01	TCRBD01-01	01				TCRBJ02-06*01	TCRBJ02	TCRBJ02-06	01				5	11	2	3	18	13	24	33	44	51	69	3	In	VDJ
CAGCCCTCAGAACCCAGGGACTCAGCTGTGTACTTCTGTGCCAGCAGTGTATCCGGGACCAGGGATGGCATTCAGTACTTCGGCGCC	CASSVSGTRDGIQYF	2	1.8099875110861736E-5	45	TCRBV12	TCRBV12				TCRBV12-03,TCRBV12-04						TCRBD01,TCRBD02	TCRBD01-01,TCRBD02-01		TCRBJ02-04*01	TCRBJ02	TCRBJ02-04	01				5	6	0	7	9	9	36	48	54	59	68	2	In	VDJ
AGCAACATGAGCCCTGAAGACAGCAGCATATATCTCTGCAGCGTTGGTGGGAACAGGGGTTTCGAAAACATTCAGTACTTCGGCGCC	CSVGGNRGFENIQYF	2	1.8099875110861736E-5	45	TCRBV29-01*01	TCRBV29	TCRBV29-01	01				TCRBD01-01*01	TCRBD01	TCRBD01-01	01				TCRBJ02-04*01	TCRBJ02	TCRBJ02-04	01				4	6	3	2	5	5	36	46	52	59	64	2	In	VDJ
AGCAACATGAGCCCTGAAGACAGCAGCATATATCTCTGCAGCGTTACTCCGGGACAGGGGGCCAAAAACATTCAGTACTTCGGCGCC	CSVTPGQGAKNIQYF	2	1.8099875110861736E-5	45	TCRBV29-01*01	TCRBV29	TCRBV29-01	01				TCRBD01-01*01	TCRBD01	TCRBD01-01	01				TCRBJ02-04*01	TCRBJ02	TCRBJ02-04	01				5	5	0	2	0	1	36	45	50	-1	60	2	In	VDJ
TAAGAAGCTCCTTCTCAGTGACTCTGGCTTCTATCTCTGTGCCTGGAGACGGCTGCCTTAGCCAAAAACATTCAGTACTTCGGCGCC		2	1.8099875110861736E-5	44	TCRBV30-01*01	TCRBV30	TCRBV30-01	01								TCRBD01,TCRBD02	TCRBD01-01,TCRBD02-01		TCRBJ02-04*01	TCRBJ02	TCRBJ02-04	01				3	2	9	0	6	0	37	48	50	53	59	2	Out	VDJ
GAAGCTCCTTCTCAGTGACTCTGGCTTCTATCTCTGTGCCTGGAGTCCGGGACAGGGGAAGCCAAAAACATTCAGTACTTCGGCGCC		1	9.049937555430868E-6	47	TCRBV30-01*01	TCRBV30	TCRBV30-01	01				TCRBD01-01*01	TCRBD01	TCRBD01-01	01				TCRBJ02-04*01	TCRBJ02	TCRBJ02-04	01				2	2	0	2	1	0	34	46	48	58	59	1	Out	VDJ
CTTCTCAGTGACTCTGGCTTCTATCTCTGTGCCTGGAGTGTAGGGGGTCCGGGGTCCGGAACCAAAAACATTCAGTACTTCGGCGCC	CAWSVGGPGSGTKNIQYF	1	9.049937555430868E-6	54	TCRBV30-01*01	TCRBV30	TCRBV30-01	01				TCRBD01-01*01	TCRBD01	TCRBD01-01	01				TCRBJ02-04*01	TCRBJ02	TCRBJ02-04	01				0	0	5	1	14	2	27	-1	41	47	61	1	In	VDJ
AAGGTGCAGCCTGCAGAACTGGAGGATTCTGGAGTTTATTTCTGTGCCAGCAGCCAAGCTCGTGTTTCACCCCTCCACTTTGGGAAC	CASSQARVSPLHF	3	2.71498126662926E-5	39	TCRBV14-01*01	TCRBV14	TCRBV14-01	01				TCRBD02-01	TCRBD02	TCRBD02-01				01,02	TCRBJ01-06*01	TCRBJ01	TCRBJ01-06	01				1	0	4	10	5	9	42	-1	58	60	65	3	In	VDJ
CAGCCAGAAGACTCAGCCCTGTATCTCTGCGCCAGCAGCCCCCCACCTGGGGGGGACAGGGGATATTCACCCCTCCACTTTGGGAAC	CASSPPPGGDRGYSPLHF	3	2.71498126662926E-5	54	TCRBV04-01*01	TCRBV04	TCRBV04-01	01				TCRBD01-01*01	TCRBD01	TCRBD01-01	01				TCRBJ01-06*01	TCRBJ01	TCRBJ01-06	01				4	12	0	2	2	8	27	40	52	62	64	3	In	VDJ
AGTTCTAAGAAGCTCCTTCTCAGTGACTCTGGCTTCTATCTCTGTGCCTGGAGTCCCCCGGGGGATTCACCCCTCCACTTTGGGAAC	CAWSPPGDSPLHF	1	9.049937555430868E-6	39	TCRBV30-01*01	TCRBV30	TCRBV30-01	01				TCRBD02-01*01	TCRBD02	TCRBD02-01	01				TCRBJ01-06*01	TCRBJ01	TCRBJ01-06	01				2	4	8	2	0	8	42	54	58	-1	64	1	In	VDJ
GAAGCTCCTTCTCAGTGACTCTGGCTTCTATCTCTGTGCCTGGAGTGTATGGAGGGGTAAGGTAATTCACCCCTCCACTTTGGGAAC		4	3.619975022172347E-5	47	TCRBV30-01*01	TCRBV30	TCRBV30-01	01				TCRBD02-01*02	TCRBD02	TCRBD02-01	02				TCRBJ01-06*01	TCRBJ01	TCRBJ01-06	01				0	2	10	0	6	6	34	48	50	56	62	4	Out	VDJ
CTCCTTCTCAGTGACTCTGGCTTCTATCTCTGTGCCTGGACCATAGACAGGGGGAGCTCCTATAATTCACCCCTCCACTTTGGGAAC	CAWTIDRGSSYNSPLHF	1	9.049937555430868E-6	51	TCRBV30-01*01	TCRBV30	TCRBV30-01	01				TCRBD01-01*01	TCRBD01	TCRBD01-01	01				TCRBJ01-06*01	TCRBJ01	TCRBJ01-06	01				4	5	2	1	2	0	30	40	45	54	56	1	In	VDJ
AGTGCCCATCCTGAAGACAGCAGCTTCTACATCTGCAGTGCTCCCGGGACAGGAGACTCCTATAATTCACCCCTCCACTTTGGGAAC	CSAPGTGDSYNSPLHF	3	2.71498126662926E-5	48	TCRBV20	TCRBV20				TCRBV20-01,TCRBV20-or09_02		TCRBD01-01*01	TCRBD01	TCRBD01-01	01				TCRBJ01-06*01	TCRBJ01	TCRBJ01-06	01				5	3	0	4	3	0	33	42	45	53	56	3	In	VDJ
GAGTCTGCCAGGCCCTCACATACCTCTCAGTACCTCTGTGCCAGACCTAAGGGGCGATCCTATAATTCACCCCTCCACTTTGGGAAC	CARPKGRSYNSPLHF	2	1.8099875110861736E-5	45	TCRBV25-01*01	TCRBV25	TCRBV25-01	01				TCRBD01-01*01	TCRBD01	TCRBD01-01	01				TCRBJ01-06*01	TCRBJ01	TCRBJ01-06	01				9	5	5	2	3	1	36	44	49	54	57	2	In	VDJ
CGCACAGAGCAGGGGGACTCGGCCATGTATCTCTGTGCCAGCAGCCCGGGCCAGGGGGACGATAATTCACCCCTCCACTTTGGGAAC	CASSPGQGDDNSPLHF	8	7.239950044344695E-5	48	TCRBV07-09	TCRBV07	TCRBV07-09				01,03	TCRBD01-01*01	TCRBD01	TCRBD01-01	01				TCRBJ01-06*01	TCRBJ01	TCRBJ01-06	01				5	6	4	1	3	5	33	45	51	58	61	8	In	VDJ
GAGTCGGCTGCTCCCTCCCAGACATCTGTGTACTTCTGTGCCAGCAGTGAAGCGAGGGTGCATAATTCACCCCTCCACTTTGGGAAC	CASSEARVHNSPLHF	4	3.619975022172347E-5	45	TCRBV06-01*01	TCRBV06	TCRBV06-01	01				TCRBD02-01*02	TCRBD02	TCRBD02-01	02				TCRBJ01-06*01	TCRBJ01	TCRBJ01-06	01				0	0	11	0	3	5	36	-1	53	58	61	4	In	VDJ
CAGCCCTCAGAACCCAGGGACTCAGCTGTGTACTTCTGTGCCAGCAGTCCGAGAGGACAGGGGAATTCACCCCTCCACTTTGGGAAC	CASSPRGQGNSPLHF	2	1.8099875110861736E-5	45	TCRBV12	TCRBV12				TCRBV12-03,TCRBV12-04		TCRBD01-01*01	TCRBD01	TCRBD01-01	01				TCRBJ01-06*01	TCRBJ01	TCRBJ01-06	01				5	6	1	2	0	7	36	48	54	-1	63	2	In	VDJ
CACATCAATTCCCTGGAGCTTGGTGACTCTGCTGTGTATTTCTGTGCCAGCAGCCAAGCAGAAAATTCACCCCTCCACTTTGGGAAC	CASSQAENSPLHF	4	3.619975022172347E-5	39	TCRBV03	TCRBV03				TCRBV03-01,TCRBV03-02		TCRBD01-01*01	TCRBD01	TCRBD01-01	01				TCRBJ01-06*01	TCRBJ01	TCRBJ01-06	01				1	0	4	5	2	7	42	-1	58	61	63	4	In	VDJ
CTGACAGTGACCAGTGCCCATCCTGAAGACAGCAGCTTCTACATCTGCAGTCTTGGGGTCCTGGGATCACCCCTCCACTTTGGGAAC	CSLGVLGSPLHF	3	2.71498126662926E-5	36	TCRBV20	TCRBV20				TCRBV20-01,TCRBV20-or09_02						TCRBD01,TCRBD02	TCRBD01-01,TCRBD02-01		TCRBJ01-06*01	TCRBJ01	TCRBJ01-06	01				8	11	0	8	0	10	45	51	62	-1	66	3	In	VDJ
AGTTCTAAGAAGCTCCTTCTCAGTGACTCTGGCTTCTATCTCTGTGCCTGGAGAGGCGAACCACAGACACCCCTCCACTTTGGGAAC	CAWRGEPQTPLHF	1	9.049937555430868E-6	39	TCRBV30-01*01	TCRBV30	TCRBV30-01	01				TCRBD01-01*01	TCRBD01	TCRBD01-01	01				TCRBJ01-06*01	TCRBJ01	TCRBJ01-06	01				3	9	3	5	1	11	42	53	62	66	67	1	In	VDJ
ACTCTGACTGTGAGCAACATGAGCCCTGAAGACAGCAGCATATATCTCTGCAGCGTGAGAGGGGCGTCTGAGCAGTTCTTCGGGCCA	CSVRGASEQFF	2	1.8099875110861736E-5	33	TCRBV29-01*01	TCRBV29	TCRBV29-01	01								TCRBD01,TCRBD02	TCRBD01-01,TCRBD02-01		TCRBJ02-01*01	TCRBJ02	TCRBJ02-01	01				6	3	5	2	4	9	48	56	59	64	68	2	In	VDJ
ACAGTGACCAGTGCCCATCCTGAAGACAGCAGCTTCTACATCTGCAGTGCTAGAGTAGCGGGAGTACCTGAGCAGTTCTTCGGGCCA	CSARVAGVPEQFF	4	3.619975022172347E-5	39	TCRBV20	TCRBV20				TCRBV20-01,TCRBV20-or09_02		TCRBD02-01*02	TCRBD02	TCRBD02-01	02				TCRBJ02-01*01	TCRBJ02	TCRBJ02-01	01				1	0	5	2	4	9	42	-1	55	64	68	4	In	VDJ
GCCTTGTTGCTGGGGGACTCGGCCCTCTATCTCTGTGCCAGCAGCTTTGAACCCAGGGTGGCAGGCGATGAGCAGTTCTTCGGGCCA	CASSFEPRVAGDEQFF	3	2.71498126662926E-5	48	TCRBV05-06*01	TCRBV05	TCRBV05-06	01				TCRBD01-01*01	TCRBD01	TCRBD01-01	01				TCRBJ02-01*01	TCRBJ02	TCRBJ02-01	01				2	6	4	3	9	8	33	47	53	58	67	3	In	VDJ
CTGAGTTCTAAGAAGCTCCTTCTCAGTGACTCTGGCTTCTATCTCTGTGCCTGGGACAGGGTTTGGAATGAGCAGTTCTTCGGGCCA	CAWDRVWNEQFF	4	3.619975022172347E-5	36	TCRBV30-01*01	TCRBV30	TCRBV30-01	01				TCRBD01-01*01	TCRBD01	TCRBD01-01	01				TCRBJ02-01*01	TCRBJ02	TCRBJ02-01	01				5	0	2	3	5	7	45	-1	54	61	66	4	In	VDJ
GTGACCAGTGCCCATCCTGAAGACAGCAGCTTCTACATCTGCAGTGCTAGCTTCTCTAGCGGGGGGAATGAGCAGTTCTTCGGGCCA	CSASFSSGGNEQFF	3	2.71498126662926E-5	42	TCRBV20	TCRBV20				TCRBV20-01,TCRBV20-or09_02		TCRBD02-01*01	TCRBD02	TCRBD02-01	01				TCRBJ02-01*01	TCRBJ02	TCRBJ02-01	01				3	5	4	1	0	7	39	50	55	-1	66	3	In	VDJ
ACTCTGACTGTGAGCAACATGAGCCCTGAAGACAGCAGCATATATCTCTGCAGCGTTGAGACAGGGAATGAGCAGTTCTTCGGGCCA	CSVETGNEQFF	4	3.619975022172347E-5	33	TCRBV29-01*01	TCRBV29	TCRBV29-01	01				TCRBD01-01*01	TCRBD01	TCRBD01-01	01				TCRBJ02-01*01	TCRBJ02	TCRBJ02-01	01				3	0	2	3	0	7	48	-1	59	-1	66	4	In	VDJ
AAGCTCCTTCTCAGTGACTCTGGCTTCTATCTCTGTGCCTGGAGCAAGACTAGCGGGAGGCACCTCAATGAGCAGTTCTTCGGGCCA	CAWSKTSGRHLNEQFF	2	1.8099875110861736E-5	48	TCRBV30-01*01	TCRBV30	TCRBV30-01	01				TCRBD02-01*02	TCRBD02	TCRBD02-01	02				TCRBJ02-01*01	TCRBJ02	TCRBJ02-01	01				3	3	2	1	5	6	33	44	47	60	65	2	In	VDJ
CTGACTGTGAGCAACATGAGCCCTGAAGACAGCAGCATATATCTCTGCAGCGTCTCGGACAGTACCAATGAGCAGTTCTTCGGGCCA	CSVSDSTNEQFF	2	1.8099875110861736E-5	36	TCRBV29-01*01	TCRBV29	TCRBV29-01	01				TCRBD01-01*01	TCRBD01	TCRBD01-01	01				TCRBJ02-01*01	TCRBJ02	TCRBJ02-01	01				6	3	1	5	3	6	45	53	56	62	65	2	In	VDJ
TCTGCCATCCCCAACCAGACAGCTCTTTACTTCTGTGCCACCAGTGATTCTGACAGGGCGGGCTACAATGAGCAGTTCTTCGGGCCA	CATSDSDRAGYNEQFF	3	2.71498126662926E-5	48	TCRBV24	TCRBV24				TCRBV24-01,TCRBV24-or09_02		TCRBD01-01*01	TCRBD01	TCRBD01-01	01				TCRBJ02-01*01	TCRBJ02	TCRBJ02-01	01				2	2	2	3	4	3	33	49	51	58	62	3	In	VDJ
AGTGCCCATCCTGAAGACAGCAGCTTCTACATCTGCAGTGCTTTCTCTAGGACAGGCGGCTCCTACAATGAGCAGTTCTTCGGGCCA	CSAFSRTGGSYNEQFF	3	2.71498126662926E-5	48	TCRBV20	TCRBV20				TCRBV20-01,TCRBV20-or09_02		TCRBD01-01*01	TCRBD01	TCRBD01-01	01				TCRBJ02-01*01	TCRBJ02	TCRBJ02-01	01				5	7	1	4	3	0	33	42	49	56	59	3	In	VDJ
AGTTCTAAGAAGCTCCTTCTCAGTGACTCTGGCTTCTATCTCTGTGCCTGGAGTCCTAGCTCCTACAATGAGCAGTTCTTCGGGCCA	CAWSPSSYNEQFF	2	1.8099875110861736E-5	39	TCRBV30-01*01	TCRBV30	TCRBV30-01	01				TCRBD02-01	TCRBD02	TCRBD02-01				01,02	TCRBJ02-01*01	TCRBJ02	TCRBJ02-01	01				2	1	4	8	0	0	42	54	55	-1	59	2	In	VDJ
AAGAAGCTCCTTCTCAGTGACTCTGGCTTCTATCTCTGTGCCTGGAGTGGTTCACTAGCGGCCTACAATGAGCAGTTCTTCGGGCCA	CAWSGSLAAYNEQFF	2	1.8099875110861736E-5	45	TCRBV30-01*01	TCRBV30	TCRBV30-01	01				TCRBD02-01	TCRBD02	TCRBD02-01				01,02	TCRBJ02-01*01	TCRBJ02	TCRBJ02-01	01				1	4	3	5	0	2	36	49	53	-1	61	2	In	VDJ
TACACACCCTGCAGCCAGAAGACTCGGCCCTGTATCTCTGCGCCAGCAGCCAAGACGTGTTTGGACAATGAGCAGTTCTTCGGGCCA		3	2.71498126662926E-5	43	TCRBV04-03*01	TCRBV04	TCRBV04-03	01								TCRBD01,TCRBD02	TCRBD01-01,TCRBD02-01		TCRBJ02-01*01	TCRBJ02	TCRBJ02-01	01				0	7	0	10	0	5	38	55	62	-1	64	3	Out	VDJ
AAGAAGCTCCTTCTCAGTGACTCTGGCTTCTATCTCTGTGCCTGGAGTGGGGGACAGGGGCGAGACAATGAGCAGTTCTTCGGGCCA	CAWSGGQGRDNEQFF	2	1.8099875110861736E-5	45	TCRBV30-01*01	TCRBV30	TCRBV30-01	01				TCRBD01-01*01	TCRBD01	TCRBD01-01	01				TCRBJ02-01*01	TCRBJ02	TCRBJ02-01	01				1	1	0	2	4	5	36	49	50	60	64	2	In	VDJ
CCCCTGACCCTGGAGTCTGCCAGGCCCTCACATACCTCTCAGTACCTCTGTGCCAGCAGGTTACACAATGAGCAGTTCTTCGGGCCA	CASRLHNEQFF	3	2.71498126662926E-5	33	TCRBV25-01*01	TCRBV25	TCRBV25-01	01								TCRBD01,TCRBD02	TCRBD01-01,TCRBD02-01		TCRBJ02-01*01	TCRBJ02	TCRBJ02-01	01				6	3	3	7	0	5	48	59	62	-1	64	3	In	VDJ
ACTCTGACTGTGAGCAACATGAGCCCTGAAGACAGCAGCATATATCTCTGCAGCGTTGAAATGGGAAATGAGCAGTTCTTCGGGCCA	CSVEMGNEQFF	2	1.8099875110861736E-5	33	TCRBV29-01*01	TCRBV29	TCRBV29-01	01								TCRBD01,TCRBD02	TCRBD01-01,TCRBD02-01		TCRBJ02-01*01	TCRBJ02	TCRBJ02-01	01				2	2	0	8	0	7	48	60	62	-1	66	2	In	VDJ
ATCAATTCCCTGGAGCTTGGTGACTCTGCTGTGTATTTCTGTGCCAGCAGCCTCCCCCAGGGGCGAAATGAGCAGTTCTTCGGGCCA	CASSLPQGRNEQFF	5	4.5249687777154334E-5	42	TCRBV03	TCRBV03				TCRBV03-01,TCRBV03-02		TCRBD01-01*01	TCRBD01	TCRBD01-01	01				TCRBJ02-01*01	TCRBJ02	TCRBJ02-01	01				4	5	4	2	3	7	39	52	57	63	66	5	In	VDJ
TTAAATCTTCACATCAATTCCCTGGAGCTTGGTGACTCTGCTGTGTATTTCTGTGCCAGCAGCCAAGGGACCCAGTACTTCGGGCCA	CASSQGTQYF	9	8.144943799887781E-5	30	TCRBV03	TCRBV03				TCRBV03-01,TCRBV03-02									TCRBJ02-05*01	TCRBJ02	TCRBJ02-05	01				1	0	0	0	1	7	51	-1	-1	67	68	9	In	VJ
ACTGTGAGCAACATGAGCCCTGAAGACAGCAGCATATATCTCTGCAGCGTTGGCCACGGGACAGTGGAGACCCAGTACTTCGGGCCA	CSVGHGTVETQYF	1	9.049937555430868E-6	39	TCRBV29-01*01	TCRBV29	TCRBV29-01	01				TCRBD01-01*01	TCRBD01	TCRBD01-01	01				TCRBJ02-05*01	TCRBJ02	TCRBJ02-05	01				4	5	0	5	2	5	42	52	57	64	66	1	In	VDJ
CTGAGCTCTCTGGAGCTGGGGGACTCAGCTTTGTATTTCTGTGCCAGCAGCGTAGTGGACTCCTGGGAGACCCAGTACTTCGGGCCA	CASSVVDSWETQYF	3	2.71498126662926E-5	42	TCRBV09-01	TCRBV09	TCRBV09-01				01,02	TCRBD02-01	TCRBD02	TCRBD02-01				01,02	TCRBJ02-05*01	TCRBJ02	TCRBJ02-05	01				0	1	1	10	5	5	39	55	56	61	66	3	In	VDJ
ATCCTGAGTTCTAAGAAGCTCCTTCTCAGTGACTCTGGCTTCTATCTCTGTGCCTGTGACTGGGGGGAGACCCAGTACTTCGGGCCA	CACDWGETQYF	1	9.049937555430868E-6	33	TCRBV30-01*01	TCRBV30	TCRBV30-01	01								TCRBD01,TCRBD02	TCRBD01-01,TCRBD02-01		TCRBJ02-05*01	TCRBJ02	TCRBJ02-05	01				6	5	6	1	0	5	48	56	61	-1	66	1	In	VDJ
ACAGTGACCAGTGCCCATCCTGAAGACAGCAGCTTCTACATCTGCAGTGCTAGAGGGGGCGGCGGGGAGACCCAGTACTTCGGGCCA	CSARGGGGETQYF	2	1.8099875110861736E-5	39	TCRBV20	TCRBV20				TCRBV20-01,TCRBV20-or09_02						TCRBD01,TCRBD02	TCRBD01-01,TCRBD02-01		TCRBJ02-05*01	TCRBJ02	TCRBJ02-05	01				1	0	7	0	6	5	42	-1	55	60	66	2	In	VDJ
GACTGTGAGCAACATGAGCCCTGAAGACAGCAGCATATATCTCTGCAGCGTTGAGAGGGGGCAGGGGAGACCCAGTACTTCGGGCCA		1	9.049937555430868E-6	38	TCRBV29-01*01	TCRBV29	TCRBV29-01	01				TCRBD01-01*01	TCRBD01	TCRBD01-01	01				TCRBJ02-05*01	TCRBJ02	TCRBJ02-05	01				3	1	5	0	4	5	43	54	55	62	66	1	Out	VDJ
GACTGTGAGCAACATGAGCCCTGAAGACAGCAGCATATATCTCTGCAGCGTTTCCCGATACTTCGGGAGACCCAGTACTTCGGGCCA		1	9.049937555430868E-6	38	TCRBV29-01*01	TCRBV29	TCRBV29-01	01				TCRBD02-01	TCRBD02	TCRBD02-01				01,02	TCRBJ02-05*01	TCRBJ02	TCRBJ02-05	01				5	7	3	10	4	5	43	52	59	62	66	1	Out	VDJ
ACTCTGACAGTGACCAGTGCCCATCCTGAAGACAGCAGCTTCTACATCTGCAGTGCTTCCCCCTCGGAGACCCAGTACTTCGGGCCA	CSASPSETQYF	2	1.8099875110861736E-5	33	TCRBV20-01*01	TCRBV20	TCRBV20-01	01				TCRBD02-01	TCRBD02	TCRBD02-01				01,02	TCRBJ02-05*01	TCRBJ02	TCRBJ02-05	01				5	5	4	10	2	5	48	57	62	64	66	2	In	VDJ
AGTGCCCATCCTGAAGACAGCAGCTTCTACATCTGCAGTGCTCCAGCTCCGGGACAGGGAGGAGAGGAGACCCAGTACTTCGGGCCA	CSAPAPGQGGEETQYF	2	1.8099875110861736E-5	48	TCRBV20	TCRBV20				TCRBV20-01,TCRBV20-or09_02		TCRBD01-01*01	TCRBD01	TCRBD01-01	01				TCRBJ02-05*01	TCRBJ02	TCRBJ02-05	01				5	8	0	3	7	5	33	42	50	59	66	2	In	VDJ
AGTTCTAAGAAGCTCCTTCTCAGTGACTCTGGCTTCTATCTCTGTGCCTGGGCTAGCGGGGGGCTAGAGACCCAGTACTTCGGGCCA	CAWASGGLETQYF	3	2.71498126662926E-5	39	TCRBV30-01*01	TCRBV30	TCRBV30-01	01				TCRBD02-01*01	TCRBD02	TCRBD02-01	01				TCRBJ02-05*01	TCRBJ02	TCRBJ02-05	01				5	1	4	1	2	4	42	51	52	63	65	3	In	VDJ
ACTCTGACTGTGAGCAACATGAGCCCTGAAGACAGCAGCATATATCTCTGCAGCGGCGGGACGGGAGAGACCCAGTACTTCGGGCCA	CSGGTGETQYF	1	9.049937555430868E-6	33	TCRBV29-01*01	TCRBV29	TCRBV29-01	01				TCRBD02-01*02	TCRBD02	TCRBD02-01	02				TCRBJ02-05*01	TCRBJ02	TCRBJ02-05	01				7	0	7	3	4	4	48	-1	55	61	65	1	In	VDJ
CTGAAGATCCGGTCCACAAAGCTGGAGGACTCAGCCATGTACTTCTGTGCCAGCATAGGAAGCGGAGAGACCCAGTACTTCGGGCCA	CASIGSGETQYF	3	2.71498126662926E-5	36	TCRBV02-01*01	TCRBV02	TCRBV02-01	01				TCRBD02-01	TCRBD02	TCRBD02-01				01,02	TCRBJ02-05*01	TCRBJ02	TCRBJ02-05	01				7	5	6	5	0	4	45	55	60	-1	65	3	In	VDJ
AGCTCTCTGGAGCTGGGGGACTCAGCTTTGTATTTCTGTGCCAGCAGCGTAGGACTAGCGGGAGGAGAGACCCAGTACTTCGGGCCA	CASSVGLAGGETQYF	7	6.334956288801607E-5	45	TCRBV09-01	TCRBV09	TCRBV09-01				01,02	TCRBD02-01*02	TCRBD02	TCRBD02-01	02				TCRBJ02-05*01	TCRBJ02	TCRBJ02-05	01				0	0	2	1	0	4	36	-1	52	-1	65	7	In	VDJ
AGTTCTAAGAAGCTCCTTCTCAGTGACTCTGGCTTCTATCTCTGTGCCTGGAGGTATAGGGGGCGAGAGACCCAGTACTTCGGGCCA	CAWRYRGRETQYF	1	9.049937555430868E-6	39	TCRBV30-01*01	TCRBV30	TCRBV30-01	01				TCRBD01-01*01	TCRBD01	TCRBD01-01	01				TCRBJ02-05*01	TCRBJ02	TCRBJ02-05	01				3	4	5	0	1	4	42	53	57	64	65	1	In	VDJ
AAGAAGCTCCTTCTCAGTGACTCTGGCTTCTATCTCTGTGCCTGGAGTCCCCGACAGGGAGTTAGAGAGACCCAGTACTTCGGGCCA	CAWSPRQGVRETQYF	3	2.71498126662926E-5	45	TCRBV30-01*01	TCRBV30	TCRBV30-01	01				TCRBD01-01*01	TCRBD01	TCRBD01-01	01				TCRBJ02-05*01	TCRBJ02	TCRBJ02-05	01				2	4	2	3	6	4	36	48	52	59	65	3	In	VDJ
CTGACAGTGACCAGTGCCCATCCTGAAGACAGCAGCTTCTACATCTGCAGTGTAACAGCGGGAGCAGAGACCCAGTACTTCGGGCCA	CSVTAGAETQYF	2	1.8099875110861736E-5	36	TCRBV20	TCRBV20				TCRBV20-01,TCRBV20-or09_02		TCRBD02-01*02	TCRBD02	TCRBD02-01	02				TCRBJ02-05*01	TCRBJ02	TCRBJ02-05	01				7	4	6	2	1	4	45	52	56	64	65	2	In	VDJ
AATGTGAGCACCTTGGAGCTGGGGGACTCGGCCCTTTATCTTTGCGCCAGCAGCTTGGCAGGGCCAGAGACCCAGTACTTCGGGCCA	CASSLAGPETQYF	6	5.42996253325852E-5	39	TCRBV05-01*01	TCRBV05	TCRBV05-01	01				TCRBD01-01*01	TCRBD01	TCRBD01-01	01				TCRBJ02-05*01	TCRBJ02	TCRBJ02-05	01				0	0	4	3	2	4	42	-1	58	63	65	6	In	VDJ
GAGTCTGCCAGGCCCTCACATACCTCTCAGTACCTCTGTGCCAGCAGTGAATCCGGGAAGGGTACAGAGACCCAGTACTTCGGGCCA	CASSESGKGTETQYF	2	1.8099875110861736E-5	45	TCRBV25-01*01	TCRBV25	TCRBV25-01	01				TCRBD02-01*02	TCRBD02	TCRBD02-01	02				TCRBJ02-05*01	TCRBJ02	TCRBJ02-05	01				1	1	8	3	7	4	36	52	53	58	65	2	In	VDJ
AGTTCTAAGAAGCTCCTTCTCAGTGACTCTGGCTTCTATCTCTGTGCCTGGTTCCGACGGGCAGAAGAGACCCAGTACTTCGGGCCA	CAWFRRAEETQYF	1	9.049937555430868E-6	39	TCRBV30-01*01	TCRBV30	TCRBV30-01	01								TCRBD01,TCRBD02	TCRBD01-01,TCRBD02-01		TCRBJ02-05*01	TCRBJ02	TCRBJ02-05	01				5	7	8	0	2	3	42	51	58	62	64	1	In	VDJ
AGTTCTAAGAAGCTCCTTCTCAGTGACTCTGGCTTCTATCTCTGTGCCTGGAGCCCATTGATTCAAGAGACCCAGTACTTCGGGCCA	CAWSPLIQETQYF	1	9.049937555430868E-6	39	TCRBV30-01*01	TCRBV30	TCRBV30-01	01								TCRBD01,TCRBD02	TCRBD01-01,TCRBD02-01		TCRBJ02-05*01	TCRBJ02	TCRBJ02-05	01				3	6	2	8	2	2	42	53	59	61	63	1	In	VDJ
GAGTTCTAAGAAGCTCCTTCTCAGTGACTCTGGCTTCTATCTCTGTGCCCCCTAGTGTTAGGGCAAGAGACCCAGTACTTCGGGCCA		1	9.049937555430868E-6	38	TCRBV30-01*01	TCRBV30	TCRBV30-01	01								TCRBD01,TCRBD02	TCRBD01-01,TCRBD02-01		TCRBJ02-05*01	TCRBJ02	TCRBJ02-05	01				8	10	5	3	0	2	43	49	59	-1	63	1	Out	VDJ
TGCCAGGCCCTCACATACCTCTCAGTACCTCTGTGCCAGCAGTGTACGGGGGACTAGCGGGTCCAAGAGACCCAGTACTTCGGGCCA		2	1.8099875110861736E-5	50	TCRBV25-01*01	TCRBV25	TCRBV25-01	01				TCRBD02-01	TCRBD02	TCRBD02-01				01,02	TCRBJ02-05*01	TCRBJ02	TCRBJ02-05	01				4	5	0	4	1	1	31	44	49	61	62	2	Out	VDJ
AGCAACATGAGCCCTGAAGACAGCAGCATATATCTCTGCAGCGTTGGATACCACAGTACCATCCAAGAGACCCAGTACTTCGGGCCA	CSVGYHSTIQETQYF	1	9.049937555430868E-6	45	TCRBV29-01*01	TCRBV29	TCRBV29-01	01				TCRBD01-01*01	TCRBD01	TCRBD01-01	01				TCRBJ02-05*01	TCRBJ02	TCRBJ02-05	01				4	6	3	5	6	1	36	46	52	56	62	1	In	VDJ
CTACTCTGAAGGTGCAGCCTGCAGAACTGGAGGATTCTGGAGTTTATTGCGACTAGCGGGAGCCAAGAGACCCAGTACTTCGGGCCA		3	2.71498126662926E-5	31	TCRBV14-01*01	TCRBV14	TCRBV14-01	01				TCRBD02-01*02	TCRBD02	TCRBD02-01	02				TCRBJ02-05*01	TCRBJ02	TCRBJ02-05	01				19	2	2	2	0	1	50	48	50	-1	62	3	Out	VDJ
CTGACTGTGAGCAACATGAGCCCTGAAGACAGCAGCATATATCTCTGCAGCGTCAGACAGCCCCAAGAGACCCAGTACTTCGGGCCA	CSVRQPQETQYF	1	9.049937555430868E-6	36	TCRBV29-01*01	TCRBV29	TCRBV29-01	01				TCRBD01-01*01	TCRBD01	TCRBD01-01	01				TCRBJ02-05*01	TCRBJ02	TCRBJ02-05	01				6	2	2	5	2	1	45	53	55	60	62	1	In	VDJ
GTGAGCAACATGAGCCCTGAAGACAGCAGCATATATCTCTGCAGCGTCCAGATATTGACGGACCAAGAGACCCAGTACTTCGGGCCA	CSVQILTDQETQYF	1	9.049937555430868E-6	42	TCRBV29-01*01	TCRBV29	TCRBV29-01	01								TCRBD01,TCRBD02	TCRBD01-01,TCRBD02-01		TCRBJ02-05*01	TCRBJ02	TCRBJ02-05	01				6	9	2	7	2	0	39	47	56	59	61	1	In	VDJ
AGTTCTAAGAAGCTCCTTCTCAGTGACTCTGGCTTCTATCTCTGTGCCTGCTCCCCGGGGGGCGCGAAGACCCAGTACTTCGGGCCA	CACSPGGAKTQYF	1	9.049937555430868E-6	39	TCRBV30-01*01	TCRBV30	TCRBV30-01	01				TCRBD02-01*01	TCRBD02	TCRBD02-01	01				TCRBJ02-05*01	TCRBJ02	TCRBJ02-05	01				6	5	8	1	5	6	42	50	55	62	67	1	In	VDJ
CTGACTGTGAGCAACATGAGCCCTGAAGACAGCAGCATATATCTCTGCAGCGTTGAAGAAGATCCGGGGCTACAAAGATTCGGGCCA	CSVEEDPGLQRF	3	2.71498126662926E-5	36	TCRBV29-01*01	TCRBV29	TCRBV29-01	01								TCRBD01,TCRBD02	TCRBD01-01,TCRBD02-01		TCRBJ02	TCRBJ02				TCRBJ02-01,TCRBJ02-05		0	6	7	0	8	19	45	59	65	70	78	3	In	VDJ
CTGACTGTGAGCAACATGAGCCCTGAAGACAGCAGCATATATCTCTGCAGCGGGACAACCATGACGGATACGCAGTATTTTGGCCCA	CSGTTMTDTQYF	2	1.8099875110861736E-5	36	TCRBV29-01*01	TCRBV29	TCRBV29-01	01				TCRBD01-01*01	TCRBD01	TCRBD01-01	01				TCRBJ02-03*01	TCRBJ02	TCRBJ02-03	01				7	0	1	6	9	6	45	-1	52	57	66	2	In	VDJ
AAGATCCAGCCCTCAGAACCCAGGGACTCAGCTGTGTACTTCTGTGCCAGCAGTGAGCTCGGCGAGGATACGCAGTATTTTGGCCCA	CASSELGEDTQYF	3	2.71498126662926E-5	39	TCRBV12	TCRBV12				TCRBV12-03,TCRBV12-04						TCRBD01,TCRBD02	TCRBD01-01,TCRBD02-01		TCRBJ02-03*01	TCRBJ02	TCRBJ02-03	01				5	6	9	0	3	6	42	54	60	63	66	3	In	VDJ
CTGACTGTGAGCAACATGAGCCCTGAAGACAGCAGCATATATCTCTGCAGCGTTCTGGGACAGGGAGATACGCAGTATTTTGGCCCA	CSVLGQGDTQYF	2	1.8099875110861736E-5	36	TCRBV29-01*01	TCRBV29	TCRBV29-01	01				TCRBD01-01*01	TCRBD01	TCRBD01-01	01				TCRBJ02-03*01	TCRBJ02	TCRBJ02-03	01				5	2	0	3	0	5	45	54	56	-1	65	2	In	VDJ
TGACCAGTGCCCATCCTGAAGACAGCAGCTTCTACATCTGCAGTGCTAGATGGGACTAGCGGGACAGATACGCAGTATTTTGGCCCA		3	2.71498126662926E-5	43	TCRBV20	TCRBV20				TCRBV20-01,TCRBV20-or09_02		TCRBD02-01	TCRBD02	TCRBD02-01				01,02	TCRBJ02-03*01	TCRBJ02	TCRBJ02-03	01				2	1	0	4	0	3	38	50	51	-1	63	3	Out	VDJ
TGCCTCCTCCCAGACATCTGTATATTTCTGCGCCAGCAGGATGGGACTAGCGGGGGGGTTAGCACAGATACGCAGTATTTTGGCCCA		15	1.3574906333146302E-4	53	TCRBV10-01	TCRBV10	TCRBV10-01				01,02	TCRBD02-01*01	TCRBD02	TCRBD02-01	01				TCRBJ02-03*01	TCRBJ02	TCRBJ02-03	01				6	3	0	0	2	0	28	39	42	58	60	15	Out	VDJ
ATGAATGTGAGCACCTTGGAGCTGGGGGACTCGGCCCTTTATCTTTGCGCCAGCAGCTCCAACACAGATACGCAGTATTTTGGCCCA	CASSSNTDTQYF	4	3.619975022172347E-5	36	TCRBV05-01*01	TCRBV05	TCRBV05-01	01				TCRBD01-01*01	TCRBD01	TCRBD01-01	01				TCRBJ02-03*01	TCRBJ02	TCRBJ02-03	01				3	1	4	6	1	2	45	58	59	61	62	4	In	VDJ
GTGACCAGTGCCCATCCTGAAGACAGCAGCTTCTACATCTGCAGTGCTAGAGATTGAGCCTAGCAAAATACGCAGTATTTTGGCCCA	CSARD*A*QNTQYF	3	2.71498126662926E-5	42	TCRBV20	TCRBV20				TCRBV20-01,TCRBV20-or09_02		TCRBD02-01	TCRBD02	TCRBD02-01				01,02	TCRBJ02-03*01	TCRBJ02	TCRBJ02-03	01				0	6	4	7	3	7	39	53	59	64	67	3	Stop	VDJ
CCCTGTCCCTAGAGTCTGCCATCCCCAACCAGACAGCTCTTTACTTCTGTGCCACCAGTGACGTTCGGGGAGCTGTTTTTTGGAGAA		7	6.334956288801607E-5	34	TCRBV24	TCRBV24				TCRBV24-01,TCRBV24-or09_02		TCRBD02-01	TCRBD02	TCRBD02-01				01,02	TCRBJ02-02*01	TCRBJ02	TCRBJ02-02	01				4	0	8	6	2	7	47	-1	61	63	65	7	Out	VDJ
ACAGTGACCAGTGCCCATCCTGAAGACAGCAGCTTCTACATCTGCAGTGCACCGCGGGGGGGAAGCGGGGAGCTGTTTTTTGGAGAA	CSAPRGGSGELFF	3	2.71498126662926E-5	39	TCRBV20	TCRBV20				TCRBV20-01,TCRBV20-or09_02		TCRBD02-01*01	TCRBD02	TCRBD02-01	01				TCRBJ02-02*01	TCRBJ02	TCRBJ02-02	01				6	3	7	0	3	7	42	50	53	62	65	3	In	VDJ
CCCTCAGAACCCAGGGACTCAGCTGTGTACTTCTGTGCCAGCAGACAACAGGGGGCGCATCTGTCCGGGGAGCTGTTTTTTGGAGAA	CASRQQGAHLSGELFF	2	1.8099875110861736E-5	48	TCRBV12	TCRBV12				TCRBV12-03,TCRBV12-04		TCRBD01-01*01	TCRBD01	TCRBD01-01	01				TCRBJ02-02*01	TCRBJ02	TCRBJ02-02	01				6	3	3	0	8	6	33	44	47	56	64	2	In	VDJ
GCTCTCTGGAGCTGGGGGACTCAGCTTTGTATTTCTGTGCCAGCAGTATCCGACTAGCTTTGGTCCGGGGAGCTGTTTTTTGGAGAA		4	3.619975022172347E-5	46	TCRBV09-01	TCRBV09	TCRBV09-01				01,02	TCRBD02-01	TCRBD02	TCRBD02-01				01,02	TCRBJ02-02*01	TCRBJ02	TCRBJ02-02	01				5	5	2	7	6	6	35	46	51	58	64	4	Out	VDJ
CAGCCTGCAGAACTGGAGGATTCTGGAGTTTATTTCTGTGCCAGCAACCTAGCGGGAGGGAAGGCCGGGGAGCTGTTTTTTGGAGAA	CASNLAGGKAGELFF	4	3.619975022172347E-5	45	TCRBV14-01*01	TCRBV14	TCRBV14-01	01				TCRBD02-01*02	TCRBD02	TCRBD02-01	02				TCRBJ02-02*01	TCRBJ02	TCRBJ02-02	01				7	2	4	0	4	6	36	46	48	60	64	4	In	VDJ
AATGTGAGCACCTTGGAGCTGGGGGACTCGGCCCTTTATCTTTGCGCCAGCAGCTCACAGGTCCCCGGGGAGCTGTTTTTTGGAGAA	CASSSQVPGELFF	4	3.619975022172347E-5	39	TCRBV05-01*01	TCRBV05	TCRBV05-01	01				TCRBD01-01*01	TCRBD01	TCRBD01-01	01				TCRBJ02-02*01	TCRBJ02	TCRBJ02-02	01				3	1	3	4	3	6	42	55	56	61	64	4	In	VDJ
AGTTCTAAGAAGCTCCTTCTCAGTGACTCTGGCTTCTATCTCTGTGCCTGGAAGCGCGGGGGGACCGGGGAGCTGTTTTTTGGAGAA	CAWKRGGTGELFF	1	9.049937555430868E-6	39	TCRBV30-01*01	TCRBV30	TCRBV30-01	01				TCRBD02-01*01	TCRBD02	TCRBD02-01	01				TCRBJ02-02*01	TCRBJ02	TCRBJ02-02	01				4	3	7	1	0	5	42	52	55	-1	63	1	In	VDJ
CTGGAGTCGGCTGCTCCCTCCCAGACATCTGTGTACTTCTGTGCCAGCAGGACTAGCGTATTCACCGGGGAGCTGTTTTTTGGAGAA	CASRTSVFTGELFF	5	4.5249687777154334E-5	42	TCRBV06-01*01	TCRBV06	TCRBV06-01	01				TCRBD02-01	TCRBD02	TCRBD02-01				01,02	TCRBJ02-02*01	TCRBJ02	TCRBJ02-02	01				6	0	2	6	4	4	39	-1	50	58	62	5	In	VDJ
AACATGAGCCCTGAAGACAGCAGCATATATCTCTGCAGCGGAACCACCGCCGGGGGTCGATTCACCGGGGAGCTGTTTTTTGGAGAA	CSGTTAGGRFTGELFF	3	2.71498126662926E-5	48	TCRBV29-01*01	TCRBV29	TCRBV29-01	01				TCRBD02-01*01	TCRBD02	TCRBD02-01	01				TCRBJ02-02*01	TCRBJ02	TCRBJ02-02	01				7	10	8	2	6	4	33	40	50	56	62	3	In	VDJ
ACTGTGAGCAACATGAGCCCTGAAGACAGCAGCATATATCTCTGCAGCGCCCAAGGGGGGAGCACCGGGGAGCTGTTTTTTGGAGAA	CSAQGGSTGELFF	2	1.8099875110861736E-5	39	TCRBV29-01*01	TCRBV29	TCRBV29-01	01								TCRBD01,TCRBD02	TCRBD01-01,TCRBD02-01		TCRBJ02-02*01	TCRBJ02	TCRBJ02-02	01				7	4	5	1	3	4	42	49	53	59	62	2	In	VDJ
GCTGCTCCCTCCCAGACATCTGTGTACTTCTGTGCCAGCAGCCGGGGACTAGCGGGGGCGTACACCGGGGAGCTGTTTTTTGGAGAA	CASSRGLAGAYTGELFF	4	3.619975022172347E-5	51	TCRBV06	TCRBV06				TCRBV06-01,TCRBV06-05,TCRBV06-06		TCRBD02-01*01	TCRBD02	TCRBD02-01	01				TCRBJ02-02*01	TCRBJ02	TCRBJ02-02	01				6	3	0	2	3	3	30	41	44	58	61	4	In	VDJ
TCTGCTGTACCCTCTCAGACATCTGTGTACTTCTGTGCCAGCAGTGACTCTGGGGGGCTTGACACCGGGGAGCTGTTTTTTGGAGAA	CASSDSGGLDTGELFF	5	4.5249687777154334E-5	48	TCRBV06-04	TCRBV06	TCRBV06-04				01,02					TCRBD01,TCRBD02	TCRBD01-01,TCRBD02-01		TCRBJ02-02*01	TCRBJ02	TCRBJ02-02	01				0	2	6	0	3	3	33	50	52	58	61	5	In	VDJ
AGCCCTCAGAACCCAGGGACTCAGCTGTGTACTTCTGTGCCAGCACCTTGGGACCTAATGGACACCGGGGAGCTGTTTTTTGGAGAA		2	1.8099875110861736E-5	46	TCRBV12	TCRBV12				TCRBV12-03,TCRBV12-04						TCRBD01,TCRBD02	TCRBD01-01,TCRBD02-01		TCRBJ02-02*01	TCRBJ02	TCRBJ02-02	01				7	4	0	7	7	3	35	45	49	54	61	2	Out	VDJ
CACATCAATTCCCTGGAGCTTGGTGACTCTGCTGTGTATTTCTGTGCCAGCAGCCGCAGCGACACCGGGGAGCTGTTTTTTGGAGAA	CASSRSDTGELFF	5	4.5249687777154334E-5	39	TCRBV03	TCRBV03				TCRBV03-01,TCRBV03-02		TCRBD02-01	TCRBD02	TCRBD02-01				01,02	TCRBJ02-02*01	TCRBJ02	TCRBJ02-02	01				4	2	6	6	0	3	42	55	57	-1	61	5	In	VDJ
AAGAAGCTCCTTCTCAGTGACTCTGGCTTCTATCTCTGTGCCTGGAGGGGGGACTCCTTGAACACCGGGGAGCTGTTTTTTGGAGAA	CAWRGDSLNTGELFF	1	9.049937555430868E-6	45	TCRBV30-01*01	TCRBV30	TCRBV30-01	01				TCRBD02-01	TCRBD02	TCRBD02-01				01,02	TCRBJ02-02*01	TCRBJ02	TCRBJ02-02	01				3	2	0	10	4	1	36	47	49	55	59	1	In	VDJ
TCTAAGAAGCTCCTTCTCAGTGACTCTGGCTTCTATCTCTGTGCCTGGGGAGGGCTAGCGAACACCGGGGAGCTGTTTTTTGGAGAA	CAWGGLANTGELFF	1	9.049937555430868E-6	42	TCRBV30-01*01	TCRBV30	TCRBV30-01	01				TCRBD02-01*02	TCRBD02	TCRBD02-01	02				TCRBJ02-02*01	TCRBJ02	TCRBJ02-02	01				5	0	10	0	4	0	39	-1	48	54	58	1	In	VDJ
TCGGCTGCTCCCTCCCAGACATCTGTGTACTTCTGTGCCAGCAGCCCTCGGGGAGGGACGAACACCGGGGAGCTGTTTTTTGGAGAA	CASSPRGGTNTGELFF	4	3.619975022172347E-5	48	TCRBV06	TCRBV06				TCRBV06-01,TCRBV06-05		TCRBD02-01*02	TCRBD02	TCRBD02-01	02				TCRBJ02-02*01	TCRBJ02	TCRBJ02-02	01				6	6	9	0	1	0	33	44	50	57	58	4	In	VDJ
AAGAAGCTCCTTCTCAGTGACTCTGGCTTCTATCTCTGTGCCGGTACCATTTACCGGACGAACACCGGGGAGCTGTTTTTTGGAGAA	CAGTIYRTNTGELFF	1	9.049937555430868E-6	45	TCRBV30-01*01	TCRBV30	TCRBV30-01	01								TCRBD01,TCRBD02	TCRBD01-01,TCRBD02-01		TCRBJ02-02*01	TCRBJ02	TCRBJ02-02	01				8	13	1	8	0	0	36	42	55	-1	58	1	In	VDJ
AGCAACATGAGCCCTGAAGACAGCAGCATATATCTCTGCAGCGTCGGGACTAGCAGGACGAACACCGGGGAGCTGTTTTTTGGAGAA	CSVGTSRTNTGELFF	5	4.5249687777154334E-5	45	TCRBV29-01*01	TCRBV29	TCRBV29-01	01				TCRBD02-01	TCRBD02	TCRBD02-01				01,02	TCRBJ02-02*01	TCRBJ02	TCRBJ02-02	01				6	1	0	7	4	0	36	44	45	54	58	5	In	VDJ
GTGAGCAACATGAGCCCTGAAGACAGCAGCATATATCTCTGCAGCGTTCAGACAGGAACAAACACCGGGGAGCTGTTTTTTGGAGAA	CSVQTGTNTGELFF	2	1.8099875110861736E-5	42	TCRBV29-01*01	TCRBV29	TCRBV29-01	01				TCRBD01-01*01	TCRBD01	TCRBD01-01	01				TCRBJ02-02*01	TCRBJ02	TCRBJ02-02	01				5	2	2	4	4	2	39	48	50	56	60	2	In	VDJ
CTCAGGCTGCTGTCGGCTGCTCCCTCCCAGACATCTGTGTACTTCTGTGCCAGCAGTCAACAGGGTCGGGAGCTGTTTTTTGGAGAA	CASSQQGRELFF	3	2.71498126662926E-5	36	TCRBV06-05*01	TCRBV06	TCRBV06-05	01				TCRBD01-01*01	TCRBD01	TCRBD01-01	01				TCRBJ02-02*01	TCRBJ02	TCRBJ02-02	01				5	2	3	3	2	9	45	57	59	65	67	3	In	VDJ
ATCCTGGAGTCGCCCAGCCCCAACCAGACCTCTCTGTACTTCTGTGCCAGCAGTCCTACACCCGGCCCTTCGTTAGGGTTTGGACAA	CASSPTPGPSLGF	5	4.5249687777154334E-5	39	TCRBV27-01*01	TCRBV27	TCRBV27-01	01								TCRBD01,TCRBD02	TCRBD01-01,TCRBD02-01		TCRBJ01-01*01	TCRBJ01	TCRBJ01-01	01				5	20	5	3	0	17	42	54	74	-1	78	5	In	VDJ
GAACGCACCCTGCAGCCTGGCAATCCTGTCCTCAGAACCGGGAGACACGGCACTGTAACCCCGGACCGGGAGGCTTTCTTTGGACAA		4	3.619975022172347E-5	20	TCRBV23-01*01	TCRBV23	TCRBV23-01	01				TCRBD02-01*02	TCRBD02	TCRBD02-01	02				TCRBJ01-01*01	TCRBJ01	TCRBJ01-01	01				21	9	8	2	0	11	61	57	66	-1	72	4	Out	VDJ
TCAACTCTGACTGTGAGCAACATGAGCCCTGAAGACAGCAGCATATATCTCTGCAGCGTGAAAGACAGGGTAGCTTTCTTTGGACAA	CSVKDRVAFF	2	1.8099875110861736E-5	30	TCRBV29-01*01	TCRBV29	TCRBV29-01	01				TCRBD01-01*01	TCRBD01	TCRBD01-01	01				TCRBJ01-01*01	TCRBJ01	TCRBJ01-01	01				6	4	2	3	1	10	51	59	63	70	71	2	In	VDJ
GTTCTAAGAAGCTCCTTCTCAGTGACTCTGGCTTCTATCTCTGTGCCTGGAGTGTACCCGGGGGGCTTAGGAGCTTTCTTTGGACAA		1	9.049937555430868E-6	40	TCRBV30-01*01	TCRBV30	TCRBV30-01	01				TCRBD02-01*01	TCRBD02	TCRBD02-01	01				TCRBJ01-01*01	TCRBJ01	TCRBJ01-01	01				0	3	8	1	6	10	41	55	58	65	71	1	Out	VDJ
GTGACCAGTGCCCATCCTGAAGACAGCAGCTTCTACATCTGCAGTGCTAGAGATCTAGGCCGGCCGAATAGAGCTTTCTTTGGACAA	CSARDLGRPNRAFF	3	2.71498126662926E-5	42	TCRBV20	TCRBV20				TCRBV20-01,TCRBV20-or09_02		TCRBD02-01	TCRBD02	TCRBD02-01				01,02	TCRBJ01-01*01	TCRBJ01	TCRBJ01-01	01				0	1	4	8	13	10	39	53	54	58	71	3	In	VDJ
ATCCAGCCCTCAGAACCCAGGGACTCAGCTGTGTACTTCTGTGCCAGCAGTTTAGCGGGTACGGGTGGTGAAGCTTTCTTTGGACAA	CASSLAGTGGEAFF	2	1.8099875110861736E-5	42	TCRBV12	TCRBV12				TCRBV12-03,TCRBV12-04		TCRBD02-01	TCRBD02	TCRBD02-01				01,02	TCRBJ01-01*01	TCRBJ01	TCRBJ01-01	01				0	5	8	4	3	7	39	56	61	65	68	2	In	VDJ
ATGAATGTGAGCACCTTGGAGCTGGGGGACTCGGCCCTTTATCTTTGCGCCAGCAGCTTGGGACAGGGTGAAGCTTTCTTTGGACAA	CASSLGQGEAFF	4	3.619975022172347E-5	36	TCRBV05-01*01	TCRBV05	TCRBV05-01	01				TCRBD01-01*01	TCRBD01	TCRBD01-01	01				TCRBJ01-01*01	TCRBJ01	TCRBJ01-01	01				0	0	2	3	0	7	45	-1	61	-1	68	4	In	VDJ
CTGACAGTGACCAGTGCCCATCCTGAAGACAGCAGCTTCTACATCTGCAGTGCTAGTCTCTCGGGAAGTGAAGCTTTCTTTGGACAA	CSASLSGSEAFF	3	2.71498126662926E-5	36	TCRBV20	TCRBV20				TCRBV20-01,TCRBV20-or09_02		TCRBD02-01*02	TCRBD02	TCRBD02-01	02				TCRBJ01-01*01	TCRBJ01	TCRBJ01-01	01				3	5	8	3	2	7	45	56	61	66	68	3	In	VDJ
ATCCAGCGCACACAGCAGGAGGACTCGGCCGTGTATCTCTGTGCCAGCAGCGCATGGACAGGGGGTACTGAAGCTTTCTTTGGACAA	CASSAWTGGTEAFF	5	4.5249687777154334E-5	42	TCRBV07-02*01	TCRBV07	TCRBV07-02	01				TCRBD01-01*01	TCRBD01	TCRBD01-01	01				TCRBJ01-01*01	TCRBJ01	TCRBJ01-01	01				5	4	1	1	1	5	39	51	55	65	66	5	In	VDJ
ACCAGTGCCCATCCTGAAGACAGCAGCTTCTACATCTGCAGTGCTATGAGATACAGGGTGATAGGTACTGAAGCTTTCTTTGGACAA	CSAMRYRVIGTEAFF	3	2.71498126662926E-5	45	TCRBV20	TCRBV20				TCRBV20-01,TCRBV20-or09_02		TCRBD01-01*01	TCRBD01	TCRBD01-01	01				TCRBJ01-01*01	TCRBJ01	TCRBJ01-01	01				4	6	3	3	8	5	36	46	52	58	66	3	In	VDJ
TTGGAGATCCAGCGCACAGAGCAGGGGGACTCGGCCATGTATCTCTGTGCCAGCAGCCGTCCTGATACTGAAGCTTTCTTTGGACAA	CASSRPDTEAFF	5	4.5249687777154334E-5	36	TCRBV07-09	TCRBV07	TCRBV07-09				01,03					TCRBD01,TCRBD02	TCRBD01-01,TCRBD02-01		TCRBJ01-01*01	TCRBJ01	TCRBJ01-01	01				5	6	2	8	1	5	45	57	63	65	66	5	In	VDJ
ATCCGCTCACCAGGCCTGGGGGACGCAGCCATGTACCTGTGTGCCACCAGGAGTACAGGGGGTTGGACTGAAGCTTTCTTTGGACAA	CATRSTGGWTEAFF	3	2.71498126662926E-5	42	TCRBV15-01*01	TCRBV15	TCRBV15-01	01				TCRBD01-01*01	TCRBD01	TCRBD01-01	01				TCRBJ01-01*01	TCRBJ01	TCRBJ01-01	01				6	4	3	1	4	5	39	50	54	62	66	3	In	VDJ
AACGCCTTGGAGCTGGACGACTCGGCCCTGTATCTCTGTGCCAGCAGCCCGGGACTCCTTGGGGGGACTGAAGCTTTCTTTGGACAA	CASSPGLLGGTEAFF	7	6.334956288801607E-5	45	TCRBV05-04*01	TCRBV05	TCRBV05-04	01				TCRBD02-01	TCRBD02	TCRBD02-01				01,02	TCRBJ01-01*01	TCRBJ01	TCRBJ01-01	01				4	2	0	10	10	5	36	48	50	56	66	7	In	VDJ
CTGACAGTGACCAGTGCCCATCCTGAAGACAGCAGCTTCTACATCTGCAGTGCCCCGGAGCGGGGGACTGAAGCTTTCTTTGGACAA	CSAPERGTEAFF	3	2.71498126662926E-5	36	TCRBV20	TCRBV20				TCRBV20-01,TCRBV20-or09_02		TCRBD02-01*01	TCRBD02	TCRBD02-01	01				TCRBJ01-01*01	TCRBJ01	TCRBJ01-01	01				6	5	6	2	0	5	45	53	58	-1	66	3	In	VDJ
GACAGTGACCAGTGCCCATCCTGAAGACAGCAGCTTCTACATCTGCAGTGCTAGAGTGTTGAGGGGACTGAAGCTTTCTTTGGACAA		3	2.71498126662926E-5	38	TCRBV20	TCRBV20				TCRBV20-01,TCRBV20-or09_02						TCRBD01,TCRBD02	TCRBD01-01,TCRBD02-01		TCRBJ01-01*01	TCRBJ01	TCRBJ01-01	01				1	5	5	2	0	5	43	56	61	-1	66	3	Out	VDJ
CTGACTGTGAGCAACATGAGCCCTGAAGACAGCAGCATATATCTCTGCAGCGTCACCGTGGGCCGGACTGAAGCTTTCTTTGGACAA	CSVTVGRTEAFF	2	1.8099875110861736E-5	36	TCRBV29-01*01	TCRBV29	TCRBV29-01	01				TCRBD01-01*01	TCRBD01	TCRBD01-01	01				TCRBJ01-01*01	TCRBJ01	TCRBJ01-01	01				6	6	8	0	3	5	45	53	59	63	66	2	In	VDJ
TCGCTCAGGCTGGAGTCGGCTGCTCCCTCCCAGACATCTGTGTACTTCTGTGCCAGCAGCTCACGGACTGAAGCTTTCTTTGGACAA	CASSSRTEAFF	8	7.239950044344695E-5	33	TCRBV06-01*01	TCRBV06	TCRBV06-01	01				TCRBD02-01	TCRBD02	TCRBD02-01				01,02	TCRBJ01-01*01	TCRBJ01	TCRBJ01-01	01				6	4	8	5	0	5	48	59	63	-1	66	8	In	VDJ
AGTTCTAAGAAGCTCCTTCTCAGTGACTCTGGCTTCTATCTCTGTGCCTGGAGGCCGGACAGGGAGACTGAAGCTTTCTTTGGACAA	CAWRPDRETEAFF	1	9.049937555430868E-6	39	TCRBV30-01*01	TCRBV30	TCRBV30-01	01				TCRBD01-01*01	TCRBD01	TCRBD01-01	01				TCRBJ01-01*01	TCRBJ01	TCRBJ01-01	01				3	3	1	3	2	5	42	53	56	64	66	1	In	VDJ
CTACACACCCTGCAGCCAGAAGACTCGGCCCTGTATCTCTGTGCCAGCAGCCAAGAACCGGGGCTCACTGAAGCTTTCTTTGGACAA	CASSQEPGLTEAFF	3	2.71498126662926E-5	42	TCRBV04-02*01	TCRBV04	TCRBV04-02	01								TCRBD01,TCRBD02	TCRBD01-01,TCRBD02-01		TCRBJ01-01*01	TCRBJ01	TCRBJ01-01	01				0	3	7	0	1	4	39	56	59	64	65	3	In	VDJ
CTGTCGGCTGCTCCCTCCCAGACATCTGTGTACTTCTGTGCCAGCAGTTATACAGGGGTGTCGCTCACTGAAGCTTTCTTTGGACAA	CASSYTGVSLTEAFF	3	2.71498126662926E-5	45	TCRBV06-05*01	TCRBV06	TCRBV06-05	01				TCRBD01-01*01	TCRBD01	TCRBD01-01	01				TCRBJ01-01*01	TCRBJ01	TCRBJ01-01	01				3	1	3	2	7	4	36	50	51	58	65	3	In	VDJ
CTGTCGGCTGCTCCCTCCCAGACATCTGTGTACTTCTGTGCCAGCAGTTTCGCGGTTTGGGGGATCACTGAAGCTTTCTTTGGACAA	CASSFAVWGITEAFF	6	5.42996253325852E-5	45	TCRBV06-05*01	TCRBV06	TCRBV06-05	01								TCRBD01,TCRBD02	TCRBD01-01,TCRBD02-01		TCRBJ01-01*01	TCRBJ01	TCRBJ01-01	01				4	9	6	1	2	4	36	49	58	63	65	6	In	VDJ
TGAGCAACATGAGCCCTGAAGACAGCAGCATATATCTCTGCAGCCCCGAGGAACGAGAGGGAGATCACTGAAGCTTTCTTTGGACAA		2	1.8099875110861736E-5	43	TCRBV29-01*01	TCRBV29	TCRBV29-01	01				TCRBD02-01*02	TCRBD02	TCRBD02-01	02				TCRBJ01-01*01	TCRBJ01	TCRBJ01-01	01				8	14	9	2	2	4	38	44	58	63	65	2	Out	VDJ
AACCTGAGCTCTCTGGAGCTGGGGGACTCAGCTTTGTATTTCTGTGCCAGCAGCGTAGATGGGGGCACTGAAGCTTTCTTTGGACAA	CASSVDGGTEAFF	3	2.71498126662926E-5	39	TCRBV09-01	TCRBV09	TCRBV09-01				01,02					TCRBD01,TCRBD02	TCRBD01-01,TCRBD02-01		TCRBJ01-01*01	TCRBJ01	TCRBJ01-01	01				0	2	6	1	0	4	42	58	60	-1	65	3	In	VDJ
ATCAATTCCCTGGAGCTTGGTGACTCTGCTGTGTATTTCTGTGCCAGCAGCCCCCGACAGGGGGGCACTGAAGCTTTCTTTGGACAA	CASSPRQGGTEAFF	4	3.619975022172347E-5	42	TCRBV03	TCRBV03				TCRBV03-01,TCRBV03-02		TCRBD01-01*01	TCRBD01	TCRBD01-01	01				TCRBJ01-01*01	TCRBJ01	TCRBJ01-01	01				4	3	2	1	1	4	39	52	55	64	65	4	In	VDJ
AAGAAGCTCCTTCTCAGTGACTCTGGCTTCTATCTCTGTGCCTGGAGTGTAAGAAAACAGAAGTCCACTGAAGCTTTCTTTGGACAA	CAWSVRKQKSTEAFF	1	9.049937555430868E-6	45	TCRBV30-01*01	TCRBV30	TCRBV30-01	01				TCRBD01-01*01	TCRBD01	TCRBD01-01	01				TCRBJ01-01*01	TCRBJ01	TCRBJ01-01	01				0	6	3	5	5	4	36	50	56	60	65	1	In	VDJ
CTGACTGTGAGCAACATGAGCCCTGAAGACAGCAGCATATATCTCTGCAGCGCCGTACAGGGGGCCACTGAAGCTTTCTTTGGACAA	CSAVQGATEAFF	2	1.8099875110861736E-5	36	TCRBV29-01*01	TCRBV29	TCRBV29-01	01				TCRBD01-01*01	TCRBD01	TCRBD01-01	01				TCRBJ01-01*01	TCRBJ01	TCRBJ01-01	01				7	4	3	0	0	4	45	52	56	-1	65	2	In	VDJ
ACAGTGACCAGTGCCCATCCTGAAGACAGCAGCTTCTACATCTGCAGTGCCGTCCTGGGGGGGCCCACTGAAGCTTTCTTTGGACAA	CSAVLGGPTEAFF	3	2.71498126662926E-5	39	TCRBV20	TCRBV20				TCRBV20-01,TCRBV20-or09_02		TCRBD02-01*01	TCRBD02	TCRBD02-01	01				TCRBJ01-01*01	TCRBJ01	TCRBJ01-01	01				6	6	9	0	2	4	42	50	56	63	65	3	In	VDJ
CTGTCGGCTGCTCCCTCCCAGACATCTGTGTACTTCTGTGCCAGCACAGAAAGGCGTCCCTTGGACACTGAAGCTTTCTTTGGACAA	CASTERRPLDTEAFF	3	2.71498126662926E-5	45	TCRBV06-05*01	TCRBV06	TCRBV06-05	01								TCRBD01,TCRBD02	TCRBD01-01,TCRBD02-01		TCRBJ01-01*01	TCRBJ01	TCRBJ01-01	01				7	0	4	5	15	3	36	-1	46	49	64	3	In	VDJ
GTGAGCACCTTGGAGCTGGGGGACTCGGCCCTTTATCTTTGCGCCAGCAGCTCCGGGACAGGGGACACTGAAGCTTTCTTTGGACAA	CASSSGTGDTEAFF	4	3.619975022172347E-5	42	TCRBV05-01*01	TCRBV05	TCRBV05-01	01				TCRBD01-01*01	TCRBD01	TCRBD01-01	01				TCRBJ01-01*01	TCRBJ01	TCRBJ01-01	01				3	2	0	2	0	3	39	52	54	-1	64	4	In	VDJ
CTGGAGTCCGCTACCAGCTCCCAGACATCTGTGTACTTCTGTGCCAGCGAGCGTGGGGGATCAGACACTGAAGCTTTCTTTGGACAA	CASERGGSDTEAFF	4	3.619975022172347E-5	42	TCRBV10-03*01	TCRBV10	TCRBV10-03	01								TCRBD01,TCRBD02	TCRBD01-01,TCRBD02-01		TCRBJ01-01*01	TCRBJ01	TCRBJ01-01	01				10	8	6	1	5	3	39	46	54	59	64	4	In	VDJ
ACCCTGCAGCCAGAAGACTCGGCCCTGTATCTCTGCGCCAGCAGCGCCGGACAGGGGGCCCGTCACACTGAAGCTTTCTTTGGACAA	CASSAGQGARHTEAFF	2	1.8099875110861736E-5	48	TCRBV04-03*01	TCRBV04	TCRBV04-03	01				TCRBD01-01*01	TCRBD01	TCRBD01-01	01				TCRBJ01-01*01	TCRBJ01	TCRBJ01-01	01				5	3	1	0	5	3	33	45	48	59	64	2	In	VDJ
CTGCAGCCAGAAGACTCAGCCCTGTATCTCTGCGCCAGCAGCCAAGATCAGCGGGGGGCCCTTAACACTGAAGCTTTCTTTGGACAA	CASSQDQRGALNTEAFF	3	2.71498126662926E-5	51	TCRBV04-01*01	TCRBV04	TCRBV04-01	01				TCRBD02-01*01	TCRBD02	TCRBD02-01	01				TCRBJ01-01*01	TCRBJ01	TCRBJ01-01	01				0	2	6	1	5	2	30	47	49	58	63	3	In	VDJ
AAGATCCAGCCCTCAGAACCCAGGGACTCAGCTGTGTACTTCTGTGCCAGCAGCTATACAAGTAACACTGAAGCTTTCTTTGGACAA	CASSYTSNTEAFF	3	2.71498126662926E-5	39	TCRBV12	TCRBV12				TCRBV12-03,TCRBV12-04						TCRBD01,TCRBD02	TCRBD01-01,TCRBD02-01		TCRBJ01-01*01	TCRBJ01	TCRBJ01-01	01				6	4	3	6	3	2	42	53	57	60	63	3	In	VDJ
AGCAACATGAGCCCTGAAGACAGCAGCATATATCTCTGCAGCGTTGAAGGTTTTTCAGGGTTGAACACTGAAGCTTTCTTTGGACAA	CSVEGFSGLNTEAFF	2	1.8099875110861736E-5	45	TCRBV29-01*01	TCRBV29	TCRBV29-01	01				TCRBD01-01*01	TCRBD01	TCRBD01-01	01				TCRBJ01-01*01	TCRBJ01	TCRBJ01-01	01				1	6	4	3	1	0	36	49	55	60	61	2	In	VDJ
ACCAGTGCCCATCCTGAAGACAGCAGCTTCTACATCTGCAGTGCTAGAGCGGCAGGGGGGGTGAACACTGAAGCTTTCTTTGGACAA	CSARAAGGVNTEAFF	3	2.71498126662926E-5	45	TCRBV20	TCRBV20				TCRBV20-01,TCRBV20-or09_02						TCRBD01,TCRBD02	TCRBD01-01,TCRBD02-01		TCRBJ01-01*01	TCRBJ01	TCRBJ01-01	01				1	3	4	1	2	0	36	49	52	59	61	3	In	VDJ
ATCCAGCGCACAGAGCAGGGGGACTCGGCCATGTATCTCTGTGCCAGCAGCTTAGACGGGGTGAACACTGAAGCTTTCTTTGGACAA	CASSLDGVNTEAFF	5	4.5249687777154334E-5	42	TCRBV07-09	TCRBV07	TCRBV07-09				01,03	TCRBD02-01*01	TCRBD02	TCRBD02-01	01				TCRBJ01-01*01	TCRBJ01	TCRBJ01-01	01				1	1	8	3	0	0	39	55	56	-1	61	5	In	VDJ
AACATGAGCCCTGAAGACAGCAGCATATATCTCTGCAGCGTTACCCCAGGGACAGGACATCTGAACACTGAAGCTTTCTTTGGACAA	CSVTPGTGHLNTEAFF	2	1.8099875110861736E-5	48	TCRBV29-01*01	TCRBV29	TCRBV29-01	01				TCRBD01-01*01	TCRBD01	TCRBD01-01	01				TCRBJ01-01*01	TCRBJ01	TCRBJ01-01	01				5	6	0	4	5	0	33	42	48	56	61	2	In	VDJ
TCGCCCAGCCCCAACCAGACCTCTCTGTACTTCTGTGCCAGCAAGTCTGAAGGGACGGGGCTGAACACTGAAGCTTTCTTTGGACAA	CASKSEGTGLNTEAFF	5	4.5249687777154334E-5	48	TCRBV27-01*01	TCRBV27	TCRBV27-01	01								TCRBD01,TCRBD02	TCRBD01-01,TCRBD02-01		TCRBJ01-01*01	TCRBJ01	TCRBJ01-01	01				7	8	0	7	5	0	33	43	51	56	61	5	In	VDJ
ATGAGCTCCTTGGAGCTGGGGGACTCAGCCCTGTACTTCTGTGCCAGCAGGGCAGGGGGGATGAACACTGAAGCTTTCTTTGGACAA	CASRAGGMNTEAFF	6	5.42996253325852E-5	42	TCRBV13-01*01	TCRBV13	TCRBV13-01	01				TCRBD01-01*01	TCRBD01	TCRBD01-01	01				TCRBJ01-01*01	TCRBJ01	TCRBJ01-01	01				6	2	4	1	2	0	39	50	52	59	61	6	In	VDJ
ATCCGCTCACCAGGCCTGGGGGACGCAGCCATGTACCTGTGTGCCACCAGCAAGACAGGGATGAACACTGAAGCTTTCTTTGGACAA	CATSKTGMNTEAFF	3	2.71498126662926E-5	42	TCRBV15-01*01	TCRBV15	TCRBV15-01	01				TCRBD01-01*01	TCRBD01	TCRBD01-01	01				TCRBJ01-01*01	TCRBJ01	TCRBJ01-01	01				4	1	2	3	1	0	39	52	53	60	61	3	In	VDJ
ACCTTGGAGCTGGGGGACTCGGCCCTTTATCTTTGCGCCAGCAGCCGGACAGGGGGCGAGATGAACACTGAAGCTTTCTTTGGACAA	CASSRTGGEMNTEAFF	4	3.619975022172347E-5	48	TCRBV05-01*01	TCRBV05	TCRBV05-01	01				TCRBD01-01*01	TCRBD01	TCRBD01-01	01				TCRBJ01-01*01	TCRBJ01	TCRBJ01-01	01				4	1	1	0	4	0	33	45	46	57	61	4	In	VDJ
AGGCTGCTGTCGGCTGCTCCCTCCCAGACATCTGTGTACTTCTGTGCCAGCAGCTCAGGGGGGAACACTGAAGCTTTCTTTGGACAA	CASSSGGNTEAFF	5	4.5249687777154334E-5	39	TCRBV06-05*01	TCRBV06	TCRBV06-05	01				TCRBD01-01*01	TCRBD01	TCRBD01-01	01				TCRBJ01-01*01	TCRBJ01	TCRBJ01-01	01				6	2	4	1	0	1	42	53	55	-1	62	5	In	VDJ
CTGACAGTGACCAGTGCCCATCCTGAAGACAGCAGCTTCTACATCTGCAGTGCTCACAGGGGGAACACTGAAGCTTTCTTTGGACAA	CSAHRGNTEAFF	3	2.71498126662926E-5	36	TCRBV20	TCRBV20				TCRBV20-01,TCRBV20-or09_02		TCRBD01-01*01	TCRBD01	TCRBD01-01	01				TCRBJ01-01*01	TCRBJ01	TCRBJ01-01	01				5	1	3	2	0	1	45	54	55	-1	62	3	In	VDJ
ATCCAGCCCTCAGAACCCAGGGACTCAGCTGTGTACTTCTGTGCCAGCAGTACCCGGACGGGGAACACTGAAGCTTTCTTTGGACAA	CASSTRTGNTEAFF	2	1.8099875110861736E-5	42	TCRBV12	TCRBV12				TCRBV12-03,TCRBV12-04						TCRBD01,TCRBD02	TCRBD01-01,TCRBD02-01		TCRBJ01-01*01	TCRBJ01	TCRBJ01-01	01				5	4	1	7	3	1	39	51	55	59	62	2	In	VDJ
AACGCCTTGGAGCTGGACGACTCGGCCCTGTATCTCTGTGCCAGCAGCTTGGCCGCGGGCGGGAACACTGAAGCTTTCTTTGGACAA	CASSLAAGGNTEAFF	4	3.619975022172347E-5	45	TCRBV05-04*01	TCRBV05	TCRBV05-04	01				TCRBD02-01	TCRBD02	TCRBD02-01				01,02	TCRBJ01-01*01	TCRBJ01	TCRBJ01-01	01				0	2	7	4	3	1	36	52	54	59	62	4	In	VDJ
CTGACAGTGACCAGTGCCCATCCTGAAGACAGCAGCTTCTACATCTGCAGTGGGTTCGGAGGGAACACTGAAGCTTTCTTTGGACAA	CSGFGGNTEAFF	3	2.71498126662926E-5	36	TCRBV20	TCRBV20				TCRBV20-01,TCRBV20-or09_02		TCRBD02-01*02	TCRBD02	TCRBD02-01	02				TCRBJ01-01*01	TCRBJ01	TCRBJ01-01	01				7	5	10	1	0	1	45	52	57	-1	62	3	In	VDJ
AGCACCTTGGAGCTGGGGGACTCGGCCCTTTATCTTTGCGCCAGCAGCTTGGAGGGCTTGAGGAACACTGAAGCTTTCTTTGGACAA	CASSLEGLRNTEAFF	4	3.619975022172347E-5	45	TCRBV05-01*01	TCRBV05	TCRBV05-01	01								TCRBD01,TCRBD02	TCRBD01-01,TCRBD02-01		TCRBJ01-01*01	TCRBJ01	TCRBJ01-01	01				0	0	5	3	6	1	36	-1	52	56	62	4	In	VDJ
CAGCCTGCAGAACTGGAGGATTCTGGAGTTTATTTCTGTGCCAGCAGCCTACAGGGGGCGAGGAACACTGAAGCTTTCTTTGGACAA	CASSLQGARNTEAFF	3	2.71498126662926E-5	45	TCRBV14-01*01	TCRBV14	TCRBV14-01	01				TCRBD01-01*01	TCRBD01	TCRBD01-01	01				TCRBJ01-01*01	TCRBJ01	TCRBJ01-01	01				4	1	3	0	3	1	36	49	50	59	62	3	In	VDJ
CGCTCACCAGGCCTGGGGGACGCAGCCATGTACCTGTGTGCCACCAGCAGAGATCACAGATCGAACACTGAAGCTTTCTTTGGACAA	CATSRDHRSNTEAFF	5	4.5249687777154334E-5	45	TCRBV15-01*01	TCRBV15	TCRBV15-01	01				TCRBD01-01*01	TCRBD01	TCRBD01-01	01				TCRBJ01-01*01	TCRBJ01	TCRBJ01-01	01				0	2	3	5	3	1	36	53	55	59	62	5	In	VDJ
CAGCCCTCAGAACCCAGGGACTCAGCTGTGTACTTCTGTGCCAGCAGACCTCGACAGGGGGCGAACACTGAAGCTTTCTTTGGACAA	CASRPRQGANTEAFF	2	1.8099875110861736E-5	45	TCRBV12	TCRBV12				TCRBV12-03,TCRBV12-04		TCRBD01-01*01	TCRBD01	TCRBD01-01	01				TCRBJ01-01*01	TCRBJ01	TCRBJ01-01	01				6	5	2	0	0	1	36	47	52	-1	62	2	In	VDJ
AACGCCTTGTTGCTGGGGGACTCGGCCCTCTATCTCTGTGCCAGCAGCCGATGGACAGCCCAGAACACTGAAGCTTTCTTTGGACAA	CASSRWTAQNTEAFF	3	2.71498126662926E-5	45	TCRBV05-06*01	TCRBV05	TCRBV05-06	01				TCRBD01-01*01	TCRBD01	TCRBD01-01	01				TCRBJ01-01*01	TCRBJ01	TCRBJ01-01	01				4	4	1	5	4	1	36	48	52	58	62	3	In	VDJ
AACGCCTTGTTGCTGGGGGACTCGGCCCTCTATCTCTGTGCCAGCACGACCCTGGGACACCAGAACACTGAAGCTTTCTTTGGACAA	CASTTLGHQNTEAFF	3	2.71498126662926E-5	45	TCRBV05-06*01	TCRBV05	TCRBV05-06	01				TCRBD01-01*01	TCRBD01	TCRBD01-01	01				TCRBJ01-01*01	TCRBJ01	TCRBJ01-01	01				6	7	0	6	3	1	36	46	53	59	62	3	In	VDJ
AACATGAGCCCTGAAGACAGCAGCATATATCTCTGCAGCGTTGAAGATCGAGGTGGCCCCAAGAACACTGAAGCTTTCTTTGGACAA	CSVEDRGGPKNTEAFF	2	1.8099875110861736E-5	48	TCRBV29-01*01	TCRBV29	TCRBV29-01	01				TCRBD02-01*02	TCRBD02	TCRBD02-01	02				TCRBJ01-01*01	TCRBJ01	TCRBJ01-01	01				0	2	11	1	9	1	33	47	49	53	62	2	In	VDJ
CAGCCTGCAGAACTGGAGGATTCTGGAGTTTATTTCTGTGCCAGCAGCCAAGACGGGACTTTCAACACTGAAGCTTTCTTTGGACAA	CASSQDGTFNTEAFF	3	2.71498126662926E-5	45	TCRBV14-01*01	TCRBV14	TCRBV14-01	01				TCRBD02-01	TCRBD02	TCRBD02-01				01,02	TCRBJ01-01*01	TCRBJ01	TCRBJ01-01	01				0	1	0	10	3	2	36	53	54	60	63	3	In	VDJ
CTGACAGTGACCAGTGCCCATCCTGAAGACAGCAGCTTCTACATCTGCAGTGCTAGTAAGATCAACACTGAAGCTTTCTTTGGACAA	CSASKINTEAFF	3	2.71498126662926E-5	36	TCRBV20	TCRBV20				TCRBV20-01,TCRBV20-or09_02						TCRBD01,TCRBD02	TCRBD01-01,TCRBD02-01		TCRBJ01-01*01	TCRBJ01	TCRBJ01-01	01				3	3	2	8	2	2	45	56	59	61	63	3	In	VDJ
CGGTCCACAAAGCTGGAGGACTCAGCCATGTACTTCTGTGCCAGCAGTGAATTCGGAGGGGGCGCGGATGAAGCTTTCTTTGGACAA	CASSEFGGGADEAFF	4	3.619975022172347E-5	45	TCRBV02-01*01	TCRBV02	TCRBV02-01	01				TCRBD01-01*01	TCRBD01	TCRBD01-01	01				TCRBJ01-01*01	TCRBJ01	TCRBJ01-01	01				2	5	5	0	5	7	36	51	56	63	68	4	In	VDJ
CCCCTGACCCTGGAGTCTGCCAGGCCCTCACATACCTCTCAGTACCTCTGTGCCAGCAGACTCGTGGGCGAAGCTTTCTTTGGACAA	CASRLVGEAFF	2	1.8099875110861736E-5	33	TCRBV25-01*01	TCRBV25	TCRBV25-01	01				TCRBD01-01*01	TCRBD01	TCRBD01-01	01				TCRBJ01-01*01	TCRBJ01	TCRBJ01-01	01				6	6	8	0	0	8	48	59	65	-1	69	2	In	VDJ
AGGCTGCTGTCGGCTGCTCCCTCCCAGACATCTGTGTACTTCTGTGCCAGCAGTTACTCGATACGTACCGAAGCTTTCTTTGGACAA	CASSYSIRTEAFF	3	2.71498126662926E-5	39	TCRBV06-05*01	TCRBV06	TCRBV06-05	01								TCRBD01,TCRBD02	TCRBD01-01,TCRBD02-01		TCRBJ01-01*01	TCRBJ01	TCRBJ01-01	01				0	0	2	8	8	8	42	-1	59	61	69	3	In	VDJ
AATCTTCACATCAATTCCCTGGAGCTTGGTGACTCTGCTGTGTATTTCTGTGCCAGCAGCCAAGAAAGAGAAGCTTTCTTTGGACAA	CASSQEREAFF	4	3.619975022172347E-5	33	TCRBV03	TCRBV03				TCRBV03-01,TCRBV03-02						TCRBD01,TCRBD02	TCRBD01-01,TCRBD02-01		TCRBJ01-01*01	TCRBJ01	TCRBJ01-01	01				0	2	2	8	0	8	48	65	67	-1	69	4	In	VDJ
ACTCTGAAGATCCGGTCCACAAAGCTGGAGGACTCAGCCATGTACTTCTGTGCCAGCAGTGAAGACTACAAAGCTTTCTTTGGACAA	CASSEDYKAFF	4	3.619975022172347E-5	33	TCRBV02-01*01	TCRBV02	TCRBV02-01	01				TCRBD02-01	TCRBD02	TCRBD02-01				01,02	TCRBJ01-01*01	TCRBJ01	TCRBJ01-01	01				1	0	3	9	2	9	48	-1	64	68	70	4	In	VDJ
TCCACTCTGACAGTGACCAGTGCCCATCCTGAAGACAGCAGCTTCTACATCTGCAGTGCGGAAAGGGACCAACTGTTTTTTGGCAGT	CSAERDQLFF	3	2.71498126662926E-5	30	TCRBV20-01*01	TCRBV20	TCRBV20-01	01								TCRBD01,TCRBD02	TCRBD01-01,TCRBD02-01		TCRBJ01-04*01	TCRBJ01	TCRBJ01-04	01				6	5	0	7	1	12	51	59	64	69	70	3	In	VDJ
ACAGTGACCAGTGCCCATCCTGAAGACAGCAGCTTCTACATCTGCAGTGCTAGACGAACAGGGGCGGGAAAACTGTTTTTTGGCAGT	CSARRTGAGKLFF	3	2.71498126662926E-5	39	TCRBV20	TCRBV20				TCRBV20-01,TCRBV20-or09_02		TCRBD01-01*01	TCRBD01	TCRBD01-01	01				TCRBJ01-04*01	TCRBJ01	TCRBJ01-04	01				2	3	3	2	4	10	42	54	57	64	68	3	In	VDJ
GTGACCAGTGCCCATCCTGAAGACAGCAGCTTCTACATCTGCAGTGCTAGAGAGGGCGGCGGAGAGGGAAAACTGTTTTTTGGCAGT	CSAREGGGEGKLFF	3	2.71498126662926E-5	42	TCRBV20	TCRBV20				TCRBV20-01,TCRBV20-or09_02		TCRBD02-01*02	TCRBD02	TCRBD02-01	02				TCRBJ01-04*01	TCRBJ01	TCRBJ01-04	01				0	10	11	0	0	10	39	53	63	-1	68	3	In	VDJ
AGGCTGCTGTCGGCTGCTCCCTCCCAGACATCTGTGTACTTCTGTGCCAGCAGCCCCGTGGGGTTTGAAAAACTGTTTTTTGGCAGT	CASSPVGFEKLFF	3	2.71498126662926E-5	39	TCRBV06-05*01	TCRBV06	TCRBV06-05	01								TCRBD01,TCRBD02	TCRBD01-01,TCRBD02-01		TCRBJ01-04*01	TCRBJ01	TCRBJ01-04	01				6	6	6	2	2	7	42	53	59	63	65	3	In	VDJ
CTGACAGTGACCAGTGCCCATCCTGAAGACAGCAGCTTCTACATCTGCAGTGCTAGGAATGGGGGTGAAAAACTGTTTTTTGGCAGT	CSARNGGEKLFF	3	2.71498126662926E-5	36	TCRBV20	TCRBV20				TCRBV20-01,TCRBV20-or09_02						TCRBD01,TCRBD02	TCRBD01-01,TCRBD02-01		TCRBJ01-04*01	TCRBJ01	TCRBJ01-04	01				3	4	6	1	0	7	45	56	60	-1	65	3	In	VDJ
TTGGAGATCCAGCGCACAGAGCAGGGGGACTCGGCCATGTATCTCTGTGCCAGCGCGGACCGTGATGAAAAACTGTTTTTTGGCAGT	CASADRDEKLFF	5	4.5249687777154334E-5	36	TCRBV07-09	TCRBV07	TCRBV07-09				01,03					TCRBD01,TCRBD02	TCRBD01-01,TCRBD02-01		TCRBJ01-04*01	TCRBJ01	TCRBJ01-04	01				8	2	1	7	4	6	45	54	56	60	64	5	In	VDJ
CTGACCCTGGAGTCTGCCAGGCCCTCACATACCTCTCAGTACCTCTGTGCCAGCGGAGGTGGACATGAAAAACTGTTTTTTGGCAGT	CASGGGHEKLFF	2	1.8099875110861736E-5	36	TCRBV25-01*01	TCRBV25	TCRBV25-01	01				TCRBD02-01*02	TCRBD02	TCRBD02-01	02				TCRBJ01-04*01	TCRBJ01	TCRBJ01-04	01				8	0	10	1	5	6	45	-1	54	59	64	2	In	VDJ
GAGCTGGGGGACTCGGCCCTTTATCTTTGCGCCAGCAGAGTGAGGGAAACGGACTTTGGGGTTAATGAAAAACTGTTTTTTGGCAGT	CASRVRETDFGVNEKLFF	6	5.42996253325852E-5	54	TCRBV05-01*01	TCRBV05	TCRBV05-01	01				TCRBD02-01	TCRBD02	TCRBD02-01				01,02	TCRBJ01-04*01	TCRBJ01	TCRBJ01-04	01				5	12	1	10	7	4	27	38	50	55	62	6	In	VDJ
AGGATCCAGCAGGTAGTGCGAGGAGATTCGGCAGCTTATTTCTGTGCCAGCTCAGCGGGTCGTAATGAAAAACTGTTTTTTGGCAGT	CASSAGRNEKLFF	5	4.5249687777154334E-5	39	TCRBV18-01*01	TCRBV18	TCRBV18-01	01				TCRBD02-01	TCRBD02	TCRBD02-01				01,02	TCRBJ01-04*01	TCRBJ01	TCRBJ01-04	01				5	0	7	4	3	4	42	-1	54	59	62	5	In	VDJ
GAGTTGGCTGCTCCCTCCCAGACATCTGTGTACTTCTGTGCCAGCAGTGACAGGGGAAAAGCTAATGAAAAACTGTTTTTTGGCAGT	CASSDRGKANEKLFF	4	3.619975022172347E-5	45	TCRBV06-06	TCRBV06	TCRBV06-06				01,02	TCRBD01-01*01	TCRBD01	TCRBD01-01	01				TCRBJ01-04*01	TCRBJ01	TCRBJ01-04	01				5	0	2	2	5	3	36	-1	48	56	61	4	In	VDJ
AATTCCCTGGAGCTTGGTGACTCTGCTGTGTATTTCTGTGCCAGCAGCCTCAGGGGCGATACTAATGAAAAACTGTTTTTTGGCAGT	CASSLRGDTNEKLFF	5	4.5249687777154334E-5	45	TCRBV03	TCRBV03				TCRBV03-01,TCRBV03-02		TCRBD01-01*01	TCRBD01	TCRBD01-01	01				TCRBJ01-04*01	TCRBJ01	TCRBJ01-04	01				4	1	4	2	4	2	36	49	50	56	60	5	In	VDJ
ATCCAGCCCTCAGAACCCAGGGACTCAGCTGTGTACTTCTGTGCCAGCAGCCAGACAGGGACTAATGAAAAACTGTTTTTTGGCAGT	CASSQTGTNEKLFF	2	1.8099875110861736E-5	42	TCRBV12	TCRBV12				TCRBV12-03,TCRBV12-04		TCRBD01-01*01	TCRBD01	TCRBD01-01	01				TCRBJ01-04*01	TCRBJ01	TCRBJ01-04	01				6	3	2	3	0	2	39	50	53	-1	60	2	In	VDJ
CAGCCTGCAGAACTGGAGGATTCTGGAGTTTATTTCTGTGCCAGCAGCCAAGAAATGGAGGATAATGAAAAACTGTTTTTTGGCAGT	CASSQEMEDNEKLFF	3	2.71498126662926E-5	45	TCRBV14-01*01	TCRBV14	TCRBV14-01	01				TCRBD02-01*02	TCRBD02	TCRBD02-01	02				TCRBJ01-04*01	TCRBJ01	TCRBJ01-04	01				0	3	10	1	1	4	36	53	56	61	62	3	In	VDJ
CTGACAGTGACCAGTGCCCATCCTGAAGACAGCAGCTTCTACATCTGCGGATCCGGGACTGGGAATGAAAAACTGTTTTTTGGCAGT	CGSGTGNEKLFF	3	2.71498126662926E-5	36	TCRBV20	TCRBV20				TCRBV20-01,TCRBV20-or09_02		TCRBD02-01	TCRBD02	TCRBD02-01				01,02	TCRBJ01-04*01	TCRBJ01	TCRBJ01-04	01				11	6	0	10	3	5	45	48	54	60	63	3	In	VDJ
AAGATCCAGCCCTCAGAACCCAGGGACTCAGCTGTGTACTTCTGTGCCAGCAGTTTAGGGCAGAATGAAAAACTGTTTTTTGGCAGT	CASSLGQNEKLFF	2	1.8099875110861736E-5	39	TCRBV12	TCRBV12				TCRBV12-03,TCRBV12-04		TCRBD01-01*01	TCRBD01	TCRBD01-01	01				TCRBJ01-04*01	TCRBJ01	TCRBJ01-04	01				1	2	4	5	0	5	42	58	60	-1	63	2	In	VDJ
AAGATCCAGCCCTCAGAACCCAGGGACTCAGCTGTGTACTTCTGTGCCAGCAGTTTGGGCAGTGGGGAAAAACTGTTTTTTGGCAGT	CASSLGSGEKLFF	2	1.8099875110861736E-5	39	TCRBV12	TCRBV12				TCRBV12-03,TCRBV12-04		TCRBD01-01*01	TCRBD01	TCRBD01-01	01				TCRBJ01-04*01	TCRBJ01	TCRBJ01-04	01				3	0	8	0	6	8	42	-1	56	60	66	2	In	VDJ
ACTCTGACAGTGACCAGTGCCCATCCTGAAGACAGCAGCTTCTACATCTGCAGTGCTAGTACGATCGAAAAACTGTTTTTTGGCAGT	CSASTIEKLFF	3	2.71498126662926E-5	33	TCRBV20-01*01	TCRBV20	TCRBV20-01	01								TCRBD01,TCRBD02	TCRBD01-01,TCRBD02-01		TCRBJ01-04*01	TCRBJ01	TCRBJ01-04	01				3	3	2	8	2	8	48	59	62	64	66	3	In	VDJ
GAGCAGGGGGACTCGGCCATGTATCTCTGTGCCAGCAGCTTAGAAGGCCCTGACAGGGATCGAAGCGAAAAACTGTTTTTTGGCAGT	CASSLEGPDRDRSEKLFF	5	4.5249687777154334E-5	54	TCRBV07-09	TCRBV07	TCRBV07-09				01,03	TCRBD01-01*01	TCRBD01	TCRBD01-01	01				TCRBJ01-04*01	TCRBJ01	TCRBJ01-04	01				1	8	2	3	8	8	27	43	51	58	66	5	In	VDJ
ACTGTGAGCAACATGAGCCCTGAAGACAGCAGCATATATCTCTGCAGCGTTGAGGTGCAGGGTTACGAAAAACTGTTTTTTGGCAGT	CSVEVQGYEKLFF	2	1.8099875110861736E-5	39	TCRBV29-01*01	TCRBV29	TCRBV29-01	01				TCRBD01-01*01	TCRBD01	TCRBD01-01	01				TCRBJ01-04*01	TCRBJ01	TCRBJ01-04	01				3	4	4	3	4	8	42	53	57	62	66	2	In	VDJ
TCAACTCTGACTGTGAGCAACATGAGCCCTGAAGACAGCAGCATATATCTCTGCAGCGTCAGCTTGGGGCCCCAGCATTTTGGTGAT	CSVSLGPQHF	2	1.8099875110861736E-5	30	TCRBV29-01*01	TCRBV29	TCRBV29-01	01								TCRBD01,TCRBD02	TCRBD01-01,TCRBD02-01		TCRBJ01-05*01	TCRBJ01	TCRBJ01-05	01				6	6	0	9	0	9	51	59	65	-1	68	2	In	VDJ
ATCCAGCGCACACAGCAGGAGGACTCGGCCGTGTATCTCTGTGCCAGCAGCTTAGGAGGTGGTGGTCAGCCCCAGCATTTTGGTGAT	CASSLGGGGQPQHF	3	2.71498126662926E-5	42	TCRBV07-02*01	TCRBV07	TCRBV07-02	01				TCRBD02-01*02	TCRBD02	TCRBD02-01	02				TCRBJ01-05*01	TCRBJ01	TCRBJ01-05	01				1	0	11	1	6	6	39	-1	55	59	65	3	In	VDJ
CTGACTGTGAGCAACATGAGCCCTGAAGACAGCAGCATATATCTCTGCAGCGCAGGGGGCGTGGGTCAGCCCCAGCATTTTGGTGAT	CSAGGVGQPQHF	2	1.8099875110861736E-5	36	TCRBV29-01*01	TCRBV29	TCRBV29-01	01				TCRBD01-01*01	TCRBD01	TCRBD01-01	01				TCRBJ01-05*01	TCRBJ01	TCRBJ01-05	01				7	0	4	0	5	6	45	-1	52	60	65	2	In	VDJ
TCTAAGAAGCTCCTTCTCAGTGACTCTGGCTTCTATCTCTGTGCCTGGGCAGAAGGAACCCCCGGTCAGCCCCAGCATTTTGGTGAT	CAWAEGTPGQPQHF	1	9.049937555430868E-6	42	TCRBV30-01*01	TCRBV30	TCRBV30-01	01								TCRBD01,TCRBD02	TCRBD01-01,TCRBD02-01		TCRBJ01-05*01	TCRBJ01	TCRBJ01-05	01				5	6	1	8	8	6	39	48	54	57	65	1	In	VDJ
GTGAGCACCTTGGAGCTGGGGGACTCGGCCCTTTATCTTTGCGCCAGCACCCTACAGGGGGGAGGTCAGCCCCAGCATTTTGGTGAT	CASTLQGGGQPQHF	5	4.5249687777154334E-5	42	TCRBV05-01*01	TCRBV05	TCRBV05-01	01				TCRBD01-01*01	TCRBD01	TCRBD01-01	01				TCRBJ01-05*01	TCRBJ01	TCRBJ01-05	01				6	4	3	1	4	6	39	49	53	61	65	5	In	VDJ
CTGTCGGCTGCTCCCTCCCAGACATCTGTGTACTTCTGTGCCAGCAGTGCCACGGGACAGGGAACTCAGCCCCAGCATTTTGGTGAT	CASSATGQGTQPQHF	3	2.71498126662926E-5	45	TCRBV06-05*01	TCRBV06	TCRBV06-05	01				TCRBD01-01*01	TCRBD01	TCRBD01-01	01				TCRBJ01-05*01	TCRBJ01	TCRBJ01-05	01				5	5	0	3	3	6	36	48	53	62	65	3	In	VDJ
CTACACGCCCTGCAGCCAGAAGACTCAGCCCTGTATCTCTGCGCCAGCAGCCAAGTAGGGGGGTATCAGCCCCAGCATTTTGGTGAT	CASSQVGGYQPQHF	3	2.71498126662926E-5	42	TCRBV04-01*01	TCRBV04	TCRBV04-01	01								TCRBD01,TCRBD02	TCRBD01-01,TCRBD02-01		TCRBJ01-05*01	TCRBJ01	TCRBJ01-05	01				1	1	5	1	2	5	39	55	56	62	64	3	In	VDJ
TCTAAGAAGCTCCTTCTCAGTGACTCTGGCTTCTATCTCTGTGCCTGGAGCAGGACAGTAGGCGATCAGCCCCAGCATTTTGGTGAT	CAWSRTVGDQPQHF	1	9.049937555430868E-6	42	TCRBV30-01*01	TCRBV30	TCRBV30-01	01				TCRBD01-01*01	TCRBD01	TCRBD01-01	01				TCRBJ01-05*01	TCRBJ01	TCRBJ01-05	01				3	2	1	5	6	5	39	50	52	58	64	1	In	VDJ
TGGAGTTGGCTGCTCCCTCCCAGACATCTGTGTACTTCTGTGCCAGCAGTTACAGTGCCAGGGCATCAGCCCCAGCATTTTGGTGAT		7	6.334956288801607E-5	43	TCRBV06-06	TCRBV06	TCRBV06-06				01,02	TCRBD01-01*01	TCRBD01	TCRBD01-01	01				TCRBJ01-05*01	TCRBJ01	TCRBJ01-05	01				2	5	4	3	1	5	38	53	58	63	64	7	Out	VDJ
CGGTCCACAAAGCTGGAGGACTCAGCCATGTACTTCTGTGCCAGCAGTAAGGGGACAGGGGGCCATCAGCCCCAGCATTTTGGTGAT	CASSKGTGGHQPQHF	3	2.71498126662926E-5	45	TCRBV02-01*01	TCRBV02	TCRBV02-01	01				TCRBD01-01*01	TCRBD01	TCRBD01-01	01				TCRBJ01-05*01	TCRBJ01	TCRBJ01-05	01				5	3	0	0	1	5	36	48	51	63	64	3	In	VDJ
ACCAGTGCCCATCCTGAAGACAGCAGCTTCTACATCTGCAGTGCTAGAGAGGCAGGACAAGTGAATCAGCCCCAGCATTTTGGTGAT	CSAREAGQVNQPQHF	2	1.8099875110861736E-5	45	TCRBV20	TCRBV20				TCRBV20-01,TCRBV20-or09_02		TCRBD01-01*01	TCRBD01	TCRBD01-01	01				TCRBJ01-05*01	TCRBJ01	TCRBJ01-05	01				0	4	1	6	4	4	36	50	54	59	63	2	In	VDJ
AGGCTGCTGTCGGCTGCTCCCTCCCAGACATCTGTGTACTTCTGTGCCAGTGCGAGGGGGTGGAATCAGCCCCAGCATTTTGGTGAT	CASARGWNQPQHF	3	2.71498126662926E-5	39	TCRBV06-05*01	TCRBV06	TCRBV06-05	01				TCRBD01-01*01	TCRBD01	TCRBD01-01	01				TCRBJ01-05*01	TCRBJ01	TCRBJ01-05	01				9	4	5	1	3	4	42	50	54	60	63	3	In	VDJ
CAGCCCTCAGAACCCAGGGACTCAGCTGTGTACTTCTGTGCCAGCAGCTCAGCGGACGCTCCGAATCAGCCCCAGCATTTTGGTGAT	CASSSADAPNQPQHF	2	1.8099875110861736E-5	45	TCRBV12	TCRBV12				TCRBV12-03,TCRBV12-04		TCRBD02-01	TCRBD02	TCRBD02-01				01,02	TCRBJ01-05*01	TCRBJ01	TCRBJ01-05	01				6	3	6	5	8	4	36	47	50	55	63	2	In	VDJ
GGCTGCTGTCGGCTGCTCCCTCCCAGACATCTGTGTACTTCTGTGCCAGCATAGGGGCAGTTCAATCAGCCCCAGCATTTTGGTGAT		3	2.71498126662926E-5	40	TCRBV06-05*01	TCRBV06	TCRBV06-05	01				TCRBD01-01*01	TCRBD01	TCRBD01-01	01				TCRBJ01-05*01	TCRBJ01	TCRBJ01-05	01				7	1	5	2	5	3	41	51	52	57	62	3	Out	VDJ
CGCACACAGCAGGAGGACTCGGCCGTGTATCTCTGTGCCAGCAGCACCTACAGCGGGGGCGTCAATCAGCCCCAGCATTTTGGTGAT	CASSTYSGGVNQPQHF	3	2.71498126662926E-5	48	TCRBV07-02*01	TCRBV07	TCRBV07-02	01				TCRBD02-01*01	TCRBD02	TCRBD02-01	01				TCRBJ01-05*01	TCRBJ01	TCRBJ01-05	01				5	6	6	2	3	3	33	45	51	59	62	3	In	VDJ
AAGAAGCTCCTTCTCAGTGACTCTGGCTTCTATCTCTGTGCCTGGAGTGTAATAGGGACAGTCAATCAGCCCCAGCATTTTGGTGAT	CAWSVIGTVNQPQHF	5	4.5249687777154334E-5	45	TCRBV30-01*01	TCRBV30	TCRBV30-01	01				TCRBD01-01*01	TCRBD01	TCRBD01-01	01				TCRBJ01-05*01	TCRBJ01	TCRBJ01-05	01				0	4	0	5	1	3	36	50	54	61	62	5	In	VDJ
AGGCTGGAGTTGGCTGCTCCCTCCCAGACATCTGTGTACTTCTGTGCCAGCAGGGCGGGTGGCAATCAGCCCCAGCATTTTGGTGAT	CASRAGGNQPQHF	3	2.71498126662926E-5	39	TCRBV06-06	TCRBV06	TCRBV06-06				01,02	TCRBD02-01	TCRBD02	TCRBD02-01				01,02	TCRBJ01-05*01	TCRBJ01	TCRBJ01-05	01				6	1	7	4	2	2	42	53	54	59	61	3	In	VDJ
AACGCCTTGGAGCTGGACGACTCGGCCCTGTATCTCTGTGCCAGCAGCTCCGGACAGGGTGGCAATCAGCCCCAGCATTTTGGTGAT	CASSSGQGGNQPQHF	3	2.71498126662926E-5	45	TCRBV05-04*01	TCRBV05	TCRBV05-04	01				TCRBD01-01*01	TCRBD01	TCRBD01-01	01				TCRBJ01-05*01	TCRBJ01	TCRBJ01-05	01				3	2	1	3	2	2	36	49	51	59	61	3	In	VDJ
GTGAGCAACATGAGCCCTGAAGACAGCAGCATATATCTCTGCAGCGTTAGTACAGGGGATGGCAATCAGCCCCAGCATTTTGGTGAT	CSVSTGDGNQPQHF	2	1.8099875110861736E-5	42	TCRBV29-01*01	TCRBV29	TCRBV29-01	01				TCRBD01-01*01	TCRBD01	TCRBD01-01	01				TCRBJ01-05*01	TCRBJ01	TCRBJ01-05	01				5	3	3	2	3	2	39	48	51	58	61	2	In	VDJ
GTGACCAGTGCCCATCCTGAAGACAGCAGCTTCTACATCTGCAGTGCTAGAGATCCCAGGGGCAATCAGCCCCAGCATTTTGGTGAT	CSARDPRGNQPQHF	2	1.8099875110861736E-5	42	TCRBV20	TCRBV20				TCRBV20-01,TCRBV20-or09_02		TCRBD01-01*01	TCRBD01	TCRBD01-01	01				TCRBJ01-05*01	TCRBJ01	TCRBJ01-05	01				0	3	4	3	0	2	39	53	56	-1	61	2	In	VDJ
AGTGCCCATCCTGAAGACAGCAGCTTCTACATCTGCAGTGCTTCCCCTTCCTTCCCGAAGGGCAATCAGCCCCAGCATTTTGGTGAT	CSASPSFPKGNQPQHF	4	3.619975022172347E-5	48	TCRBV20	TCRBV20				TCRBV20-01,TCRBV20-or09_02						TCRBD01,TCRBD02	TCRBD01-01,TCRBD02-01		TCRBJ01-05*01	TCRBJ01	TCRBJ01-05	01				5	16	5	4	0	2	33	42	58	-1	61	4	In	VDJ
GTGACCAGTGCCCATCCTGAAGACAGCAGCTTCTACATCTGCAGTGCCCTGCCCCCCGTCGGCAATCAGCCCCAGCATTTTGGTGAT	CSALPPVGNQPQHF	2	1.8099875110861736E-5	42	TCRBV20	TCRBV20				TCRBV20-01,TCRBV20-or09_02						TCRBD01,TCRBD02	TCRBD01-01,TCRBD02-01		TCRBJ01-05*01	TCRBJ01	TCRBJ01-05	01				6	3	10	0	9	2	39	47	50	52	61	2	In	VDJ
CAGCGCACACAGCAGGAGGACTCGGCCGTGTATCTCTGTGCCAGCAGCTTAACAGCCGGTAGCAATCAGCCCCAGCATTTTGGTGAT	CASSLTAGSNQPQHF	4	3.619975022172347E-5	45	TCRBV07-02*01	TCRBV07	TCRBV07-02	01				TCRBD01-01*01	TCRBD01	TCRBD01-01	01				TCRBJ01-05*01	TCRBJ01	TCRBJ01-05	01				2	0	3	5	4	0	36	-1	51	55	59	4	In	VDJ
CAGCCCTCAGAACCCAGGGACTCAGCTGTGTACTTCTGTGCCAGCAGTTTACGGGGATCTAGCAATCAGCCCCAGCATTTTGGTGAT	CASSLRGSSNQPQHF	2	1.8099875110861736E-5	45	TCRBV12	TCRBV12				TCRBV12-03,TCRBV12-04		TCRBD02-01*01	TCRBD02	TCRBD02-01	01				TCRBJ01-05*01	TCRBJ01	TCRBJ01-05	01				2	0	8	3	3	0	36	-1	51	56	59	2	In	VDJ
AACATGAGCCCTGAAGACAGCAGCATATATCTCTGCAGCGGGGGCCTTGGACAGGCCACTAGCAATCAGCCCCAGCATTTTGGTGAT	CSGGLGQATSNQPQHF	5	4.5249687777154334E-5	48	TCRBV29-01*01	TCRBV29	TCRBV29-01	01				TCRBD01-01*01	TCRBD01	TCRBD01-01	01				TCRBJ01-05*01	TCRBJ01	TCRBJ01-05	01				7	8	1	4	4	0	33	40	48	55	59	5	In	VDJ
CGCACACAGCAGGAGGACTCCGCCGTGTATCTCTGTGCCAGCAGCTTAGCACAGGGTTATAGCAATCAGCCCCAGCATTTTGGTGAT	CASSLAQGYSNQPQHF	4	3.619975022172347E-5	48	TCRBV07-08*01	TCRBV07	TCRBV07-08	01				TCRBD01-01*01	TCRBD01	TCRBD01-01	01				TCRBJ01-05*01	TCRBJ01	TCRBJ01-05	01				0	0	3	3	3	0	33	-1	50	56	59	4	In	VDJ
TTGTTGCTGGGGGACTCGGCCCTCTATCTCTGTGCCAGCAGCTTGGGGACAGGATTCTATAGCAATCAGCCCCAGCATTTTGGTGAT	CASSLGTGFYSNQPQHF	2	1.8099875110861736E-5	51	TCRBV05-06*01	TCRBV05	TCRBV05-06	01				TCRBD01-01*01	TCRBD01	TCRBD01-01	01				TCRBJ01-05*01	TCRBJ01	TCRBJ01-05	01				0	0	1	4	6	0	30	-1	46	53	59	2	In	VDJ
ACTGTGAGCAACATGAGCCCTGAAGACAGCAGCATATATCTCTGCAGCGTTCAGGGAGATAGCAATCAGCCCCAGCATTTTGGTGAT	CSVQGDSNQPQHF	2	1.8099875110861736E-5	39	TCRBV29-01*01	TCRBV29	TCRBV29-01	01								TCRBD01,TCRBD02	TCRBD01-01,TCRBD02-01		TCRBJ01-05*01	TCRBJ01	TCRBJ01-05	01				5	0	4	3	3	0	42	-1	51	56	59	2	In	VDJ
AAGAAGCTCCTTCTCAGTGACTCTGGCTTCTATCTCTGTGCCTGGAGTCCTTCCGGGAATAGCAATCAGCCCCAGCATTTTGGTGAT	CAWSPSGNSNQPQHF	1	9.049937555430868E-6	45	TCRBV30-01*01	TCRBV30	TCRBV30-01	01				TCRBD02-01*02	TCRBD02	TCRBD02-01	02				TCRBJ01-05*01	TCRBJ01	TCRBJ01-05	01				2	5	8	3	1	0	36	48	53	58	59	1	In	VDJ
AAGAAGCTCCTTCTCAGTGACTCTGGCTTCTATCTCTGTGCCTTCCAGGTGGGACAAAATAGCAATCAGCCCCAGCATTTTGGTGAT	CAFQVGQNSNQPQHF	1	9.049937555430868E-6	45	TCRBV30-01*01	TCRBV30	TCRBV30-01	01				TCRBD01-01*01	TCRBD01	TCRBD01-01	01				TCRBJ01-05*01	TCRBJ01	TCRBJ01-05	01				7	7	0	6	3	0	36	43	50	56	59	1	In	VDJ
ACAGTGACCAGTGCCCATCCTGAAGACAGCAGCTTCTACATCTGCAGTGGGCGGGAGGGCTCCAATCAGCCCCAGCATTTTGGTGAT	CSGREGSNQPQHF	5	4.5249687777154334E-5	39	TCRBV20	TCRBV20				TCRBV20-01,TCRBV20-or09_02		TCRBD02-01*02	TCRBD02	TCRBD02-01	02				TCRBJ01-05*01	TCRBJ01	TCRBJ01-05	01				7	1	7	0	3	3	42	49	50	59	62	5	In	VDJ
CAGCGCACACAGCAGGAGGACTCGGCCGTGTATCTCTGTGCCAGCAGCTTAGGCCAGGGCTCCAATCAGCCCCAGCATTTTGGTGAT	CASSLGQGSNQPQHF	3	2.71498126662926E-5	45	TCRBV07-02*01	TCRBV07	TCRBV07-02	01				TCRBD01-01*01	TCRBD01	TCRBD01-01	01				TCRBJ01-05*01	TCRBJ01	TCRBJ01-05	01				1	2	4	3	3	3	36	52	54	59	62	3	In	VDJ
CTGAGTTCTAAGAAGCTCCTTCTCAGTGACTCTGGCTTCTATCTCTGTGCCTGGAGTCCCGGAAATCAGCCCCAGCATTTTGGTGAT	CAWSPGNQPQHF	4	3.619975022172347E-5	36	TCRBV30-01*01	TCRBV30	TCRBV30-01	01								TCRBD01,TCRBD02	TCRBD01-01,TCRBD02-01		TCRBJ01-05*01	TCRBJ01	TCRBJ01-05	01				2	3	1	8	0	4	45	57	60	-1	63	4	In	VDJ
CTGACAGTGACCAGTGCCCATCCTGAAGACAGCAGCTTCTACATCTGCAGTGCCCCCGGACCAAATCAGCCCCAGCATTTTGGTGAT	CSAPGPNQPQHF	2	1.8099875110861736E-5	36	TCRBV20	TCRBV20				TCRBV20-01,TCRBV20-or09_02						TCRBD01,TCRBD02	TCRBD01-01,TCRBD02-01		TCRBJ01-05*01	TCRBJ01	TCRBJ01-05	01				6	4	1	7	2	4	45	53	57	61	63	2	In	VDJ
TCGGCTGCTCCCTCCCAAACATCTGTGTACTTCTGTGCCAGCAGCACCCTCGGAGTACGACCAAATCAGCCCCAGCATTTTGGTGAT	CASSTLGVRPNQPQHF	3	2.71498126662926E-5	48	TCRBV06	TCRBV06				TCRBV06-02,TCRBV06-03		TCRBD02-01*02	TCRBD02	TCRBD02-01	02				TCRBJ01-05*01	TCRBJ01	TCRBJ01-05	01				6	7	10	2	8	4	33	44	51	55	63	3	In	VDJ
GTGAGCACCTTGGAGCTGGGGGACTCGGCCCTTTATCTTTGCGCCAGCAGCTTAGGCGGAACAAATCAGCCCCAGCATTTTGGTGAT	CASSLGGTNQPQHF	3	2.71498126662926E-5	42	TCRBV05-01*01	TCRBV05	TCRBV05-01	01				TCRBD02-01	TCRBD02	TCRBD02-01				01,02	TCRBJ01-05*01	TCRBJ01	TCRBJ01-05	01				2	2	7	5	4	4	39	53	55	59	63	3	In	VDJ
CAGCGCACACAGCAGGAGGACTCCGCCGTGTATCTCTGTGCCAGCAGCGTGGACAGGGTTGGGGAGCAGCCCCAGCATTTTGGTGAT	CASSVDRVGEQPQHF	3	2.71498126662926E-5	45	TCRBV07-08*01	TCRBV07	TCRBV07-08	01				TCRBD01-01*01	TCRBD01	TCRBD01-01	01				TCRBJ01-05*01	TCRBJ01	TCRBJ01-05	01				5	2	1	3	8	7	36	48	50	58	66	3	In	VDJ
AGGCTGCTGTCGGCTGCTCCCTCCCAGACATCTGTGTACTTCTGTGCCAGCAGAGACGGGGCCACCCAGCCCCAGCATTTTGGTGAT	CASRDGATQPQHF	3	2.71498126662926E-5	39	TCRBV06-05*01	TCRBV06	TCRBV06-05	01								TCRBD01,TCRBD02	TCRBD01-01,TCRBD02-01		TCRBJ01-05*01	TCRBJ01	TCRBJ01-05	01				6	4	7	0	4	7	42	53	57	62	66	3	In	VDJ
GTCCCTAGAGTCTGCCATCCCCAACCAGACAGCTCTTTACTTCTGTGCCACCAACCTGGGGCGGACCAGCCCCAGCATTTTGGTGAT		3	2.71498126662926E-5	38	TCRBV24	TCRBV24				TCRBV24-01,TCRBV24-or09_02		TCRBD01-01*01	TCRBD01	TCRBD01-01	01				TCRBJ01-05*01	TCRBJ01	TCRBJ01-05	01				8	4	7	0	4	7	43	53	57	62	66	3	Out	VDJ
ACCAGTGCCCATCCTGAAGACAGCAGCTTCTACATCTGCAGTGCTCTTCCCAGCGAGGGGAAGTTGAGCCCCCAGCATTTTGGTGAT	CSALPSEGKLSPQHF	4	3.619975022172347E-5	45	TCRBV20	TCRBV20				TCRBV20-01,TCRBV20-or09_02						TCRBD01,TCRBD02	TCRBD01-01,TCRBD02-01		TCRBJ01-05*01	TCRBJ01	TCRBJ01-05	01				5	10	5	2	9	10	36	45	55	60	69	4	In	VDJ
TTCACTCTGAAGATCCGGTCCACAAAGCTGGAGGACTCAGCCATGTACTTCTGTGCCAGCAGTGCACTTGGCTACACCTTCGGTTCG	CASSALGYTF	3	2.71498126662926E-5	30	TCRBV02-01*01	TCRBV02	TCRBV02-01	01				TCRBD02-01	TCRBD02	TCRBD02-01				01,02	TCRBJ01-02*01	TCRBJ01	TCRBJ01-02	01				4	1	3	10	0	7	51	64	65	-1	68	3	In	VDJ
TGTGAACGCCTTGGAGCTGGACGACTCGGCCCTGTATCTCTGTGCCAGCAGCTTTATGCGGGGGGTGGTGGCTACACCTTCGGTTCG		3	2.71498126662926E-5	41	TCRBV05-04*01	TCRBV05	TCRBV05-04	01				TCRBD02-01*01	TCRBD02	TCRBD02-01	01				TCRBJ01-02*01	TCRBJ01	TCRBJ01-02	01				2	3	7	1	3	7	40	54	57	65	68	3	Out	VDJ
ATCCAGCGCACACAGCAGGAGGACTCGGCCGTGTATCTCTGTGCCAGCACCCCGCAGGGGGCGTGGGGTGGCTACACCTTCGGTTCG	CASTPQGAWGGYTF	3	2.71498126662926E-5	42	TCRBV07-02*01	TCRBV07	TCRBV07-02	01				TCRBD01-01*01	TCRBD01	TCRBD01-01	01				TCRBJ01-02*01	TCRBJ01	TCRBJ01-02	01				7	5	4	0	6	7	39	49	54	62	68	3	In	VDJ
CTGGAGTCCGCTACCAGCTCCCAGACATCTGTGTACTTCTGTGCCATCAGTGATAATTCGGGGGGCGGTGGCTACACCTTCGGTTCG	CAISDNSGGGGYTF	3	2.71498126662926E-5	42	TCRBV10-03*01	TCRBV10	TCRBV10-03	01				TCRBD02-01*01	TCRBD02	TCRBD02-01	01				TCRBJ01-02*01	TCRBJ01	TCRBJ01-02	01				3	5	8	1	3	7	39	53	58	65	68	3	In	VDJ
CTGAGTTCTAAGAAGCTCCTTCTCAGTGACTCTGGCTTCTATCTCTGTGCCTGGAGTGTTAGTCTTAGTGGCTACACCTTCGGTTCG	CAWSVSLSGYTF	1	9.049937555430868E-6	36	TCRBV30-01*01	TCRBV30	TCRBV30-01	01				TCRBD02-01	TCRBD02	TCRBD02-01				01,02	TCRBJ01-02*01	TCRBJ01	TCRBJ01-02	01				0	0	5	8	6	7	45	-1	59	62	68	1	In	VDJ
CACGCCCTGCAGCCAGAAGACTCAGCCCTGTATCTCTGCGCCAGCAGCCAAGCGGGTCAGGGGGCGAGTGGCTACACCTTCGGTTCG	CASSQAGQGASGYTF	5	4.5249687777154334E-5	45	TCRBV04-01*01	TCRBV04	TCRBV04-01	01				TCRBD01-01*01	TCRBD01	TCRBD01-01	01				TCRBJ01-02*01	TCRBJ01	TCRBJ01-02	01				1	5	4	0	3	7	36	52	57	65	68	5	In	VDJ
ACCCTGGAGTCTGCCAGGCCCTCACATACCTCTCAGTACCTCTGTGCCAGCAGTGAACACAGCAGACCTGGCTACACCTTCGGTTCG	CASSEHSRPGYTF	2	1.8099875110861736E-5	39	TCRBV25-01*01	TCRBV25	TCRBV25-01	01				TCRBD01-01*01	TCRBD01	TCRBD01-01	01				TCRBJ01-02*01	TCRBJ01	TCRBJ01-02	01				2	1	3	5	6	7	42	57	58	62	68	2	In	VDJ
ATCCTGGAGTCGCCCAGCCCCAACCAGACCTCTCTGTACTTCTGTGCCAGCAGTCGGGCCGAGTATTATGGCTACACCTTCGGTTCG	CASSRAEYYGYTF	4	3.619975022172347E-5	39	TCRBV27-01*01	TCRBV27	TCRBV27-01	01								TCRBD01,TCRBD02	TCRBD01-01,TCRBD02-01		TCRBJ01-02*01	TCRBJ01	TCRBJ01-02	01				5	1	8	0	7	5	42	54	55	59	66	4	In	VDJ
CTTCACATCAATTCCCTGGAGCTTGGTGACTCTGCTGTGTATTTCTGTGCCAGCCTGGGTGTCGATTATGGCTACACCTTCGGTTCG	CASLGVDYGYTF	3	2.71498126662926E-5	36	TCRBV03	TCRBV03				TCRBV03-01,TCRBV03-02						TCRBD01,TCRBD02	TCRBD01-01,TCRBD02-01		TCRBJ01-02*01	TCRBJ01	TCRBJ01-02	01				8	2	0	9	7	5	45	54	56	59	66	3	In	VDJ
CTACACGCCCTGCAGCCAGAAGACTCAGCCCTGTATCTCTGCGCCAGCAGCCAAGATCGGGCAGGGTATGGCTACACCTTCGGTTCG	CASSQDRAGYGYTF	2	1.8099875110861736E-5	42	TCRBV04-01*01	TCRBV04	TCRBV04-01	01				TCRBD01-01*01	TCRBD01	TCRBD01-01	01				TCRBJ01-02*01	TCRBJ01	TCRBJ01-02	01				0	5	4	3	0	5	39	56	61	-1	66	2	In	VDJ
CTGGAGTCTGCCAGGCCCTCACATACCTCTCAGTACCTCTGTGCCAGCAGTGGGACCGGGACAGCGTATGGCTACACCTTCGGTTCG	CASSGTGTAYGYTF	2	1.8099875110861736E-5	42	TCRBV25-01*01	TCRBV25	TCRBV25-01	01				TCRBD01-01*01	TCRBD01	TCRBD01-01	01				TCRBJ01-02*01	TCRBJ01	TCRBJ01-02	01				4	5	0	5	2	5	39	52	57	64	66	2	In	VDJ
TCTAAGAAGCTCCTTCTCAGTGACTCTGGCTTCTATCTCTGTGCCTGGAGGGAACAGGGGGTATTCTATGGCTACACCTTCGGTTCG	CAWREQGVFYGYTF	1	9.049937555430868E-6	42	TCRBV30-01*01	TCRBV30	TCRBV30-01	01				TCRBD01-01*01	TCRBD01	TCRBD01-01	01				TCRBJ01-02*01	TCRBJ01	TCRBJ01-02	01				3	3	3	1	4	4	39	50	53	61	65	1	In	VDJ
TCTCTGGAGCTGGGGGACTCAGCTTTGTATTTCTGTGCCAGCAGCGAGACCCGGACAGGGGATGTCTATGGCTACACCTTCGGTTCG	CASSETRTGDVYGYTF	3	2.71498126662926E-5	48	TCRBV09-01	TCRBV09	TCRBV09-01				01,02	TCRBD01-01*01	TCRBD01	TCRBD01-01	01				TCRBJ01-02*01	TCRBJ01	TCRBJ01-02	01				3	6	1	2	4	4	33	46	52	61	65	3	In	VDJ
ACAGTGACCAGTGCCCATCCTGAAGACAGCAGCTTCTACATCTGCAGTGCTGCGGACCGGGATGTCTATGGCTACACCTTCGGTTCG	CSAADRDVYGYTF	2	1.8099875110861736E-5	39	TCRBV20	TCRBV20				TCRBV20-01,TCRBV20-or09_02		TCRBD02-01*02	TCRBD02	TCRBD02-01	02				TCRBJ01-02*01	TCRBJ01	TCRBJ01-02	01				5	6	8	3	3	4	42	51	57	62	65	2	In	VDJ
CTACACACCCTGCAGCCAGAAGACTCGGCCCTGTATCTCTGCGCCAGCAGCCAAGAGCATACAGTCTATGGCTACACCTTCGGTTCG	CASSQEHTVYGYTF	2	1.8099875110861736E-5	42	TCRBV04-03*01	TCRBV04	TCRBV04-03	01				TCRBD01-01*01	TCRBD01	TCRBD01-01	01				TCRBJ01-02*01	TCRBJ01	TCRBJ01-02	01				0	4	3	5	1	4	39	56	60	64	65	2	In	VDJ
ATCCAGCCCTCAGAACCCAGGGACTCAGCTGTGTACTTCTGTGCCAGCAGTTTCGACAGGGGGATCTATGGCTACACCTTCGGTTCG	CASSFDRGIYGYTF	2	1.8099875110861736E-5	42	TCRBV12	TCRBV12				TCRBV12-03,TCRBV12-04		TCRBD01-01*01	TCRBD01	TCRBD01-01	01				TCRBJ01-02*01	TCRBJ01	TCRBJ01-02	01				3	1	2	1	2	4	39	53	54	63	65	2	In	VDJ
CTGCTGTCGGCTGCTCCCTCCCAGACATCTGTGTACTTCTGTGCCAGCAGATCGACAGGGGGCATCTATGGCTACACCTTCGGTTCG	CASRSTGGIYGYTF	4	3.619975022172347E-5	42	TCRBV06-05*01	TCRBV06	TCRBV06-05	01				TCRBD01-01*01	TCRBD01	TCRBD01-01	01				TCRBJ01-02*01	TCRBJ01	TCRBJ01-02	01				6	3	2	0	2	4	39	50	53	63	65	4	In	VDJ
CTTCACATCAATTCCCTGGAGCTTGGTGACTCTGCTGTGTATTTCTGTGCCAGCACCTCGGGAGGCTATGGCTACACCTTCGGTTCG	CASTSGGYGYTF	3	2.71498126662926E-5	36	TCRBV03	TCRBV03				TCRBV03-01,TCRBV03-02		TCRBD02-01*02	TCRBD02	TCRBD02-01	02				TCRBJ01-02*01	TCRBJ01	TCRBJ01-02	01				7	3	8	1	0	4	45	55	58	-1	65	3	In	VDJ
AAGAAGCTCCTTCTCAGTGACTCTGGCTTCTATCTCTGTGCCTGGAGCCGACAGGGACCTATTTCCTATGGCTACACCTTCGGTTCG	CAWSRQGPISYGYTF	1	9.049937555430868E-6	45	TCRBV30-01*01	TCRBV30	TCRBV30-01	01				TCRBD01-01*01	TCRBD01	TCRBD01-01	01				TCRBJ01-02*01	TCRBJ01	TCRBJ01-02	01				3	2	2	3	9	4	36	47	49	56	65	1	In	VDJ
GTGACCAGTGCCCATCCTGAAGACAGCAGCTTCTACATCTGCAGTGCTATAACAGGCGTTACCTCCTATGGCTACACCTTCGGTTCG	CSAITGVTSYGYTF	2	1.8099875110861736E-5	42	TCRBV20	TCRBV20				TCRBV20-01,TCRBV20-or09_02		TCRBD01-01*01	TCRBD01	TCRBD01-01	01				TCRBJ01-02*01	TCRBJ01	TCRBJ01-02	01				4	2	3	4	9	4	39	49	51	56	65	2	In	VDJ
AAGATCCAGCCCTCAGAACCCAGGGACTCAGCTGTGTACTTCTGTGCCAGCAGTTCGGGGGCTGCCTATGGCTACACCTTCGGTTCG	CASSSGAAYGYTF	2	1.8099875110861736E-5	39	TCRBV12	TCRBV12				TCRBV12-03,TCRBV12-04						TCRBD01,TCRBD02	TCRBD01-01,TCRBD02-01		TCRBJ01-02*01	TCRBJ01	TCRBJ01-02	01				4	1	6	0	3	4	42	55	56	62	65	2	In	VDJ
GTGAGCACCTTGGAGCTGGGGGACTCGGCCCTTTATCTTTGCGCCAGCAGCCCCGGTGGGGGGGCCTATGGCTACACCTTCGGTTCG	CASSPGGGAYGYTF	5	4.5249687777154334E-5	42	TCRBV05-01*01	TCRBV05	TCRBV05-01	01				TCRBD02-01*01	TCRBD02	TCRBD02-01	01				TCRBJ01-02*01	TCRBJ01	TCRBJ01-02	01				4	6	9	0	1	4	39	51	57	64	65	5	In	VDJ
CTGAGTTCTAAGAAGCTCCTTCTCAGTGACTCTGGCTTCTATCTCTGTGCCTGGAGTGGGTCTTACTATGGCTACACCTTCGGTTCG	CAWSGSYYGYTF	1	9.049937555430868E-6	36	TCRBV30-01*01	TCRBV30	TCRBV30-01	01								TCRBD01,TCRBD02	TCRBD01-01,TCRBD02-01		TCRBJ01-02*01	TCRBJ01	TCRBJ01-02	01				1	0	0	10	4	3	45	-1	58	60	64	1	In	VDJ
ACTCTGACAGTGACCAGTGCCCATCCTGAAGACAGCAGCTTCTACATCTGCAGTGCCCAACTGGACTATGGCTACACCTTCGGTTCG	CSAQLDYGYTF	4	3.619975022172347E-5	33	TCRBV20-01*01	TCRBV20	TCRBV20-01	01				TCRBD02-01	TCRBD02	TCRBD02-01				01,02	TCRBJ01-02*01	TCRBJ01	TCRBJ01-02	01				6	3	3	10	2	3	48	56	59	62	64	4	In	VDJ
ATCCAGCGCACACAGCAGGAGGACTCGGCCGTGTATCTCTGTGCCAGCAGCTCTTGGGGCAGGGACTATGGCTACACCTTCGGTTCG	CASSSWGRDYGYTF	3	2.71498126662926E-5	42	TCRBV07-02*01	TCRBV07	TCRBV07-02	01				TCRBD01-01*01	TCRBD01	TCRBD01-01	01				TCRBJ01-02*01	TCRBJ01	TCRBJ01-02	01				4	7	4	3	0	3	39	52	59	-1	64	3	In	VDJ
CTAGAGTCTGCCATCCCCAACCAGACAGCTCTTTACTTCTGTGCCACCAGTGACAGGGGTAAGGACTATGGCTACACCTTCGGTTCG	CATSDRGKDYGYTF	2	1.8099875110861736E-5	42	TCRBV24	TCRBV24				TCRBV24-01,TCRBV24-or09_02		TCRBD01-01*01	TCRBD01	TCRBD01-01	01				TCRBJ01-02*01	TCRBJ01	TCRBJ01-02	01				4	0	4	2	5	3	39	-1	53	59	64	2	In	VDJ
ACTCTGACAGTGACCAGTGCCCATCCTGAAGACAGCAGCTTCTACATCTGCAGTGCTAGATCCGACTATGGCTACACCTTCGGTTCG	CSARSDYGYTF	2	1.8099875110861736E-5	33	TCRBV20-01*01	TCRBV20	TCRBV20-01	01				TCRBD02-01	TCRBD02	TCRBD02-01				01,02	TCRBJ01-02*01	TCRBJ01	TCRBJ01-02	01				2	2	8	6	0	3	48	60	62	-1	64	2	In	VDJ
ATCCGCTCACCAGGCCTGGGGGACGCAGCCATGTACCTGTGTGCCACCAGCAGAGCGGGCAGTAACTATGGCTACACCTTCGGTTCG	CATSRAGSNYGYTF	2	1.8099875110861736E-5	42	TCRBV15-01*01	TCRBV15	TCRBV15-01	01								TCRBD01,TCRBD02	TCRBD01-01,TCRBD02-01		TCRBJ01-02*01	TCRBJ01	TCRBJ01-02	01				1	1	8	0	2	1	39	55	56	60	62	2	In	VDJ
ACTGTGAGCAACATGAGCCCTGAAGACAGCAGCATATATCTCTGCAGCGCCCGGGACAGAGCTAACTATGGCTACACCTTCGGTTCG	CSARDRANYGYTF	1	9.049937555430868E-6	39	TCRBV29-01*01	TCRBV29	TCRBV29-01	01				TCRBD01-01*01	TCRBD01	TCRBD01-01	01				TCRBJ01-02*01	TCRBJ01	TCRBJ01-02	01				7	3	0	5	2	0	42	49	52	59	61	1	In	VDJ
ATGAGCCCTGAAGACAGCAGCATATATCTCTGCAGCGTTGATGGGGCGCAGGACCCCGGGCTGAACTATGGCTACACCTTCGGTTCG	CSVDGAQDPGLNYGYTF	1	9.049937555430868E-6	51	TCRBV29-01*01	TCRBV29	TCRBV29-01	01				TCRBD01-01*01	TCRBD01	TCRBD01-01	01				TCRBJ01-02*01	TCRBJ01	TCRBJ01-02	01				3	1	7	0	16	2	30	41	42	47	63	1	In	VDJ
CCATCCCCAACCAGACAGCTCTTTACTTCTGTGCCACCAGTGATTCCCCGCGGACAGGGGGCGAACTATGGCTACACCTTCGGTTCG		2	1.8099875110861736E-5	52	TCRBV24	TCRBV24				TCRBV24-01,TCRBV24-or09_02		TCRBD01-01*01	TCRBD01	TCRBD01-01	01				TCRBJ01-02*01	TCRBJ01	TCRBJ01-02	01				2	6	1	0	1	2	29	45	51	62	63	2	Out	VDJ
AAGATCCAGCCCTCAGAACCCAGGGACTCAGCTGTGTACTTCTGTGCCAGCAGTCACCTAGCGAACTATGGCTACACCTTCGGTTCG	CASSHLANYGYTF	2	1.8099875110861736E-5	39	TCRBV12	TCRBV12				TCRBV12-03,TCRBV12-04		TCRBD02-01	TCRBD02	TCRBD02-01				01,02	TCRBJ01-02*01	TCRBJ01	TCRBJ01-02	01				5	3	4	6	0	2	42	54	57	-1	63	2	In	VDJ
AAGAAGCTCCTTCTCAGTGACTCTGGCTTCTATCTCTGTGCCTGGAGTGTACAAGGGATCCCGAACTATGGCTACACCTTCGGTTCG	CAWSVQGIPNYGYTF	3	2.71498126662926E-5	45	TCRBV30-01*01	TCRBV30	TCRBV30-01	01								TCRBD01,TCRBD02	TCRBD01-01,TCRBD02-01		TCRBJ01-02*01	TCRBJ01	TCRBJ01-02	01				0	4	0	8	5	2	36	50	54	58	63	3	In	VDJ
ACCCTGGAGTCTGCCAGGCCCTCACATACCTCTCAGTACCTCTGTGCCAGCAGTGGGCGACAGGGGGATGGCTACACCTTCGGTTCG	CASSGRQGDGYTF	2	1.8099875110861736E-5	39	TCRBV25-01*01	TCRBV25	TCRBV25-01	01				TCRBD01-01*01	TCRBD01	TCRBD01-01	01				TCRBJ01-02*01	TCRBJ01	TCRBJ01-02	01				4	3	2	1	0	6	42	55	58	-1	67	2	In	VDJ
CCCTGACCCTGGAGTCTGCCAGGCCCTCACATACCTCTCAGTACCTCTGTGCCAGAGTTTGGGGAGAATGGCTACACCTTCGGTTCG		4	3.619975022172347E-5	34	TCRBV25-01*01	TCRBV25	TCRBV25-01	01				TCRBD02-01*02	TCRBD02	TCRBD02-01	02				TCRBJ01-02*01	TCRBJ01	TCRBJ01-02	01				9	6	9	2	1	6	47	55	61	66	67	4	Out	VDJ
CAGCCCTCAGAACCCAGGGACTCAGCTGTGTACTTCTGTGCCAGCAGTTTAAGGCTGCGGAGCTCTTTGGGCTACACCTTCGGTTCG	CASSLRLRSSLGYTF	2	1.8099875110861736E-5	45	TCRBV12	TCRBV12				TCRBV12-03,TCRBV12-04		TCRBD02-01	TCRBD02	TCRBD02-01				01,02	TCRBJ01-02*01	TCRBJ01	TCRBJ01-02	01				2	5	7	5	9	8	36	51	56	60	69	2	In	VDJ
CCAGAGCAAACACAGATGATTTCCCCCTCACGTTGGCGTCTGCTGTACCCTCTCAGACATCTGTGTAAGGGCTACACCTTCGGTTCG		4	3.619975022172347E-5	10	TCRBV06-04	TCRBV06	TCRBV06-04				01,02					TCRBD01,TCRBD02	TCRBD01-01,TCRBD02-01		TCRBJ01-02*01	TCRBJ01	TCRBJ01-02	01				21	0	5	5	0	8	71	-1	67	-1	69	4	Out	VDJ
CTGGAGTTGGCTGCTCCCTCCCAGACATCTGTGTACTTCTGTGCCAGCACCAACGCAAACAGGGGGAAGGGCTACACCTTCGGTTCG	CASTNANRGKGYTF	3	2.71498126662926E-5	42	TCRBV06-06	TCRBV06	TCRBV06-06				01,02	TCRBD01-01*01	TCRBD01	TCRBD01-01	01				TCRBJ01-02*01	TCRBJ01	TCRBJ01-02	01				7	9	3	1	3	8	39	49	58	66	69	3	In	VDJ
TCCCCTGACCCTGGAGTCTGCCAGGCCCTCACATACCTCTCAGTACCTCTGTGCCAGCAGTGAATAAAGGGCTACACCTTCGGTTCG		2	1.8099875110861736E-5	32	TCRBV25-01*01	TCRBV25	TCRBV25-01	01								TCRBD01,TCRBD02	TCRBD01-01,TCRBD02-01		TCRBJ01-02*01	TCRBJ01	TCRBJ01-02	01				0	1	5	5	0	8	49	66	67	-1	69	2	Out	VDJ
CTTCACCTACACACCCTGCAGCCAGAAGACTCGGCCCTGTATCTCTGTGCCAGCAGCCAAGTGAGTGGAGGCTACACCTTCGGTTCG	CASSQVSGGYTF	3	2.71498126662926E-5	36	TCRBV04-02*01	TCRBV04	TCRBV04-02	01								TCRBD01,TCRBD02	TCRBD01-01,TCRBD02-01		TCRBJ01-02*01	TCRBJ01	TCRBJ01-02	01				1	5	1	8	0	8	45	61	66	-1	69	3	In	VDJ
CAGCCCTCAGAACCCAGGGACTCAGCTGTGTACTTCTGTGCCAGCACCTCGCCGGGGTGGGGACAGGGAGGCTACACCTTCGGTTCG	CASTSPGWGQGGYTF	4	3.619975022172347E-5	45	TCRBV12	TCRBV12				TCRBV12-03,TCRBV12-04		TCRBD01-01*01	TCRBD01	TCRBD01-01	01				TCRBJ01-02*01	TCRBJ01	TCRBJ01-02	01				7	13	0	3	1	8	36	46	59	68	69	4	In	VDJ
GTGACCAGTGCCCATCCTGAAGACAGCAGCTTCTACATCTGCAGTGCTAGAGCCGACGGAGGGAGTAGAGGCTACACCTTCGGTTCG	CSARADGGSRGYTF	4	3.619975022172347E-5	42	TCRBV20	TCRBV20				TCRBV20-01,TCRBV20-or09_02		TCRBD02-01*02	TCRBD02	TCRBD02-01	02				TCRBJ01-02*01	TCRBJ01	TCRBJ01-02	01				1	5	10	0	6	8	39	52	57	63	69	4	In	VDJ
GAGCTGAATGTGAACGCCTTGTTGCTGGGGGACTCGGCCCTCTATCTCTGTGCCAGCAGCTTGGGGCCCAGCTACACCTTCGGTTCG	CASSLGPSYTF	2	1.8099875110861736E-5	33	TCRBV05-06*01	TCRBV05	TCRBV05-06	01				TCRBD01-01*01	TCRBD01	TCRBD01-01	01				TCRBJ01-02*01	TCRBJ01	TCRBJ01-02	01				0	0	9	0	3	9	48	-1	64	67	70	2	In	VDJ
ACACACCCTGCAGCCAGAAGACTCGGCCCTGTATCTCTGCGCCAGCAGCCAACTGGGACAGGGGTTTGACGACGGTACTTCGGGCCG		2	1.8099875110861736E-5	44	TCRBV04-03*01	TCRBV04	TCRBV04-03	01				TCRBD01-01*01	TCRBD01	TCRBD01-01	01				TCRBJ02-07*01	TCRBJ02	TCRBJ02-07	01				2	2	0	2	10	12	37	52	54	64	74	2	Out	VDJ
TCTGAAGATCCAGCCCTCAGAACCCAGGGACTCAGCTGTGTACTTCTGTGCCAGCGACAGGGGGCTCTTGGGCAGTACTTCGGGCCG		1	9.049937555430868E-6	35	TCRBV12	TCRBV12				TCRBV12-03,TCRBV12-04		TCRBD01-01*01	TCRBD01	TCRBD01-01	01				TCRBJ02-07*01	TCRBJ02	TCRBJ02-07	01				8	0	2	0	6	9	46	-1	55	65	71	1	Out	VDJ
CTGCTGTCGGCTGCTCCCTCCCAGACATCTGTGTACTTCTGTGCCAGCAGTTACGGAGGGACAGCCCCTGGGCAGTACTTCGGGCCG	CASSYGGTAPGQYF	2	1.8099875110861736E-5	42	TCRBV06-05*01	TCRBV06	TCRBV06-05	01				TCRBD01-01*01	TCRBD01	TCRBD01-01	01				TCRBJ02-07*01	TCRBJ02	TCRBJ02-07	01				2	3	0	5	7	9	39	54	57	64	71	2	In	VDJ
GTGACCAGTGCCCATCCTGAAGACAGCAGCTTCTACATCTGCAGTGCTAGTTCGGGGGATACCTACGTGGAGCAGTACTTCGGGCCG	CSASSGDTYVEQYF	2	1.8099875110861736E-5	42	TCRBV20	TCRBV20				TCRBV20-01,TCRBV20-or09_02		TCRBD02-01*01	TCRBD02	TCRBD02-01	01				TCRBJ02-07*01	TCRBJ02	TCRBJ02-07	01				3	2	8	2	11	7	39	50	52	58	69	2	In	VDJ
ACTGTGAGCAACATGAGCCCTGAAGACAGCAGCATATATCTCTGCAGCGTTGTAGTGACTTCGTCTTGGGAGCAGTACTTCGGGCCG	CSVVVTSSWEQYF	5	4.5249687777154334E-5	39	TCRBV29-01*01	TCRBV29	TCRBV29-01	01				TCRBD02-01	TCRBD02	TCRBD02-01				01,02	TCRBJ02-07*01	TCRBJ02	TCRBJ02-07	01				4	4	2	10	9	7	42	52	56	60	69	5	In	VDJ
CACGCCCTGCAGCCAGAAGACTCAGCCCTGTATCTCTGCGCCAGCAGCCAAGGGGAGGGACCGGCGTGGGAGCAGTACTTCGGGCCG	CASSQGEGPAWEQYF	3	2.71498126662926E-5	45	TCRBV04-01*01	TCRBV04	TCRBV04-01	01				TCRBD02-01*02	TCRBD02	TCRBD02-01	02				TCRBJ02-07*01	TCRBJ02	TCRBJ02-07	01				1	0	9	0	10	7	36	-1	52	59	69	3	In	VDJ
GCTCCTTCTCAGTGACTCTGGCTTCTATCTCTGTGCCTGGAGTGTACCGATACGGCGGGGGGTTTGCGGGAGCAGTACTTCGGGCCG		1	9.049937555430868E-6	50	TCRBV30-01*01	TCRBV30	TCRBV30-01	01				TCRBD02-01*01	TCRBD02	TCRBD02-01	01				TCRBJ02-07*01	TCRBJ02	TCRBJ02-07	01				0	9	7	1	7	7	31	45	54	62	69	1	Out	VDJ
CTTCACCTACACGCCCTGCAGCCAGAAGACTCAGCCCTGTATCTCTGCGCCAGCAGCCAAGATGGGCGGGAGCAGTACTTCGGGCCG	CASSQDGREQYF	2	1.8099875110861736E-5	36	TCRBV04-01*01	TCRBV04	TCRBV04-01	01								TCRBD01,TCRBD02	TCRBD01-01,TCRBD02-01		TCRBJ02-07*01	TCRBJ02	TCRBJ02-07	01				0	1	8	0	2	7	45	62	63	67	69	2	In	VDJ
GAAGATCCAGCCCTCAGAACCCAGGGACTCAGCTGTGTACTTCTGTGCCCAGGGACCGCGAGAGGAGAGGAGCAGTACTTCGGGCCG		1	9.049937555430868E-6	38	TCRBV12	TCRBV12				TCRBV12-03,TCRBV12-04						TCRBD01,TCRBD02	TCRBD01-01,TCRBD02-01		TCRBJ02-07*01	TCRBJ02	TCRBJ02-07	01				11	2	0	7	13	7	43	49	51	56	69	1	Out	VDJ
CTGTCGGCTGCTCCCTCCCAGACATCTGTGTACTTCTGTGCCAGCAGTTTGTCATTCCAGGGGGCCTTCGAGCAGTACTTCGGGCCG	CASSLSFQGAFEQYF	2	1.8099875110861736E-5	45	TCRBV06-05*01	TCRBV06	TCRBV06-05	01				TCRBD01-01*01	TCRBD01	TCRBD01-01	01				TCRBJ02-07*01	TCRBJ02	TCRBJ02-07	01				4	8	4	0	3	6	36	49	57	65	68	2	In	VDJ
ATCCTGAGTTCTAAGAAGCTCCTTCTCAGTGACTCTGGCTTCTATCTCTGTGCCTGGAGTCCGGGCCTCGAGCAGTACTTCGGGCCG	CAWSPGLEQYF	1	9.049937555430868E-6	33	TCRBV30-01*01	TCRBV30	TCRBV30-01	01								TCRBD01,TCRBD02	TCRBD01-01,TCRBD02-01		TCRBJ02-07*01	TCRBJ02	TCRBJ02-07	01				2	2	8	0	2	6	48	60	62	66	68	1	In	VDJ
ATCCAGCCCTCAGAACCCAGGGACTCAGCTGTGTATTTTTGTGCTAGTGGTTCGACAGTGGGGTAATGCGAGCAGTACTTCGGGCCG	CASGSTVG*CEQYF	4	3.619975022172347E-5	42	TCRBV12-05*01	TCRBV12	TCRBV12-05	01				TCRBD01-01*01	TCRBD01	TCRBD01-01	01				TCRBJ02-07*01	TCRBJ02	TCRBJ02-07	01				4	1	2	5	10	6	39	52	53	58	68	4	Stop	VDJ
TCCCTAGAGTCTGCCATCCCCAACCAGACAGCTCTTTACTTCTGTGCCACCAGTGATTTCGGGGGTGGCGAGCAGTACTTCGGGCCG	CATSDFGGGEQYF	2	1.8099875110861736E-5	39	TCRBV24	TCRBV24				TCRBV24-01,TCRBV24-or09_02		TCRBD02-01*01	TCRBD02	TCRBD02-01	01				TCRBJ02-07*01	TCRBJ02	TCRBJ02-07	01				1	0	8	2	3	6	42	-1	59	65	68	2	In	VDJ
CTCAGGCTGGAGTTGGCTGCTCCCTCCCAGACATCTGTGTACTTCTGTGCCAGCAGTTACTCGGAGGGCGAGCAGTACTTCGGGCCG	CASSYSEGEQYF	3	2.71498126662926E-5	36	TCRBV06-06	TCRBV06	TCRBV06-06				01,02	TCRBD02-01*02	TCRBD02	TCRBD02-01	02				TCRBJ02-07*01	TCRBJ02	TCRBJ02-07	01				0	0	10	0	0	6	45	-1	62	-1	68	3	In	VDJ
CTGAGTTCTAAGAAGCTCCTTCTCAGTGACTCTGGCTTCTATCTCTGTGCCTGGACGGGCAGGGTAGGCGAGCAGTACTTCGGGCCG	CAWTGRVGEQYF	1	9.049937555430868E-6	36	TCRBV30-01*01	TCRBV30	TCRBV30-01	01				TCRBD01-01*01	TCRBD01	TCRBD01-01	01				TCRBJ02-07*01	TCRBJ02	TCRBJ02-07	01				4	4	4	3	4	6	45	55	59	64	68	1	In	VDJ
TCGCTCAGGCTGGAGTCGGCTGCTCCCTCCCAGACATCTGTGTACTTCTGTGCCATTGGGGCAGGAGGCGAGCAGTACTTCGGGCCG	CAIGAGGEQYF	3	2.71498126662926E-5	33	TCRBV06-01*01	TCRBV06	TCRBV06-01	01								TCRBD01,TCRBD02	TCRBD01-01,TCRBD02-01		TCRBJ02-07*01	TCRBJ02	TCRBJ02-07	01				10	2	7	0	6	6	48	55	57	62	68	3	In	VDJ
CTCAGGCTGCTGTCGGCTGCTCCCTCCCAGACATCTGTGTACTTCTGTGCCAGCAGTTATCGAGGGCGCGAGCAGTACTTCGGGCCG	CASSYRGREQYF	2	1.8099875110861736E-5	36	TCRBV06-05*01	TCRBV06	TCRBV06-05	01				TCRBD02-01*02	TCRBD02	TCRBD02-01	02				TCRBJ02-07*01	TCRBJ02	TCRBJ02-07	01				3	2	11	0	2	6	45	59	61	66	68	2	In	VDJ
TTGTCCACTCTGACAGTGACCAGTGCCCATCCTGAAGACAGCAGCTTCTACATCTGCAGTGCTACGCGCGAGCAGTACTTCGGGCCG	CSATREQYF	2	1.8099875110861736E-5	27	TCRBV20-01*01	TCRBV20	TCRBV20-01	01				TCRBD02-01	TCRBD02	TCRBD02-01				01,02	TCRBJ02-07*01	TCRBJ02	TCRBJ02-07	01				4	1	7	6	0	6	54	64	65	-1	68	2	In	VDJ
CCGCTCAGGCTGCTGTCGGCTGCTCCCTCCCAGACATCTGTGTACTTCTGTGCCAGCAACTTGGGCCGCGAGCAGTACTTCGGGCCG	CASNLGREQYF	2	1.8099875110861736E-5	33	TCRBV06-05*01	TCRBV06	TCRBV06-05	01				TCRBD01-01*01	TCRBD01	TCRBD01-01	01				TCRBJ02-07*01	TCRBJ02	TCRBJ02-07	01				7	4	8	0	2	6	48	58	62	66	68	2	In	VDJ
AGTGCCCATCCTGAAGACAGCAGCTTCTACATCTGCAGTGCTAGAGATCGAAGGTCCGCTAGCGCTAGCGAGCAGTACTTCGGGCCG	CSARDRRSASASEQYF	2	1.8099875110861736E-5	48	TCRBV20	TCRBV20				TCRBV20-01,TCRBV20-or09_02		TCRBD02-01	TCRBD02	TCRBD02-01				01,02	TCRBJ02-07*01	TCRBJ02	TCRBJ02-07	01				0	11	4	6	4	6	33	47	58	64	68	2	In	VDJ
ATGAATGTGAGCACCTTGGAGCTGGGGGACTCGGCCCTTTATCTTTGCGCCAGCAGCTTAAGTAAGTCCGAGCAGTACTTCGGGCCG	CASSLSKSEQYF	4	3.619975022172347E-5	36	TCRBV05-01*01	TCRBV05	TCRBV05-01	01								TCRBD01,TCRBD02	TCRBD01-01,TCRBD02-01		TCRBJ02-07*01	TCRBJ02	TCRBJ02-07	01				2	1	5	5	6	6	45	59	60	62	68	4	In	VDJ
GTGACCAGTGCCCATCCTGAAGACAGCAGCTTCTACATCTGCAGTGCCTCCGCCGGGACTAGTCTCCCCGAGCAGTACTTCGGGCCG	CSASAGTSLPEQYF	2	1.8099875110861736E-5	42	TCRBV20	TCRBV20				TCRBV20-01,TCRBV20-or09_02		TCRBD02-01	TCRBD02	TCRBD02-01				01,02	TCRBJ02-07*01	TCRBJ02	TCRBJ02-07	01				6	7	0	8	6	6	39	47	54	62	68	2	In	VDJ
CTGAGTTCTAAGAAGCTCCTTCTCAGTGACTCTGGCTTCTATCTCTGTGCCGGGGGACAGGGGGGACCCGAGCAGTACTTCGGGCCG	CAGGQGGPEQYF	1	9.049937555430868E-6	36	TCRBV30-01*01	TCRBV30	TCRBV30-01	01				TCRBD01-01*01	TCRBD01	TCRBD01-01	01				TCRBJ02-07*01	TCRBJ02	TCRBJ02-07	01				8	2	0	1	4	6	45	51	53	64	68	1	In	VDJ
AGTTCTAAGAAGCTCCTTCTCAGTGACTCTGGCTTCTATCTCTGTGCCTGGAGTGTTTCGCGCGGGACCGAGCAGTACTTCGGGCCG	CAWSVSRGTEQYF	1	9.049937555430868E-6	39	TCRBV30-01*01	TCRBV30	TCRBV30-01	01				TCRBD02-01*02	TCRBD02	TCRBD02-01	02				TCRBJ02-07*01	TCRBJ02	TCRBJ02-07	01				0	5	7	3	1	6	42	56	61	67	68	1	In	VDJ
GTGAGCACCTTGGAGCTGGGGGACTCGGCCCTTTATCTTTGCGCCAGCAGCTGGGGACTAGCGGGTTACGAGCAGTACTTCGGGCCG	CASSWGLAGYEQYF	3	2.71498126662926E-5	42	TCRBV05-01*01	TCRBV05	TCRBV05-01	01				TCRBD02-01	TCRBD02	TCRBD02-01				01,02	TCRBJ02-07*01	TCRBJ02	TCRBJ02-07	01				3	1	0	4	1	4	39	52	53	65	66	3	In	VDJ
CTTCACATCAATTCCCTGGAGCTTGGTGACTCTGCTGTGTATTTCTGTGCCAGCAGCCAACAGGGTTACGAGCAGTACTTCGGGCCG	CASSQQGYEQYF	7	6.334956288801607E-5	36	TCRBV03	TCRBV03				TCRBV03-01,TCRBV03-02		TCRBD01-01*01	TCRBD01	TCRBD01-01	01				TCRBJ02-07*01	TCRBJ02	TCRBJ02-07	01				2	0	4	3	1	4	45	-1	60	65	66	7	In	VDJ
TCTAAGAAGCTCCTTCTCAGTGACTCTGGCTTCTATCTCTGTGCCTGGAGTCGGGGCGGGACGAGTTACGAGCAGTACTTCGGGCCG	CAWSRGGTSYEQYF	1	9.049937555430868E-6	42	TCRBV30-01*01	TCRBV30	TCRBV30-01	01				TCRBD02-01*02	TCRBD02	TCRBD02-01	02				TCRBJ02-07*01	TCRBJ02	TCRBJ02-07	01				2	4	7	3	5	4	39	51	55	61	66	1	In	VDJ
AACATGAGCTCCTTGGAGCTGGGGGACTCAGCCCTGTACTTCTGTGCCAGCACCCTCAAATCCTCTTACGAGCAGTACTTCGGGCCG	CASTLKSSYEQYF	2	1.8099875110861736E-5	39	TCRBV13-01*01	TCRBV13	TCRBV13-01	01								TCRBD01,TCRBD02	TCRBD01-01,TCRBD02-01		TCRBJ02-07*01	TCRBJ02	TCRBJ02-07	01				7	4	4	6	8	4	42	52	56	58	66	2	In	VDJ
AACGCCTTGTTGCTGGGGGACTCGGCCCTCTATCTCTGTGCCAGCAGCTTTAGAGGGACAGGGGCTTACGAGCAGTACTTCGGGCCG	CASSFRGTGAYEQYF	2	1.8099875110861736E-5	45	TCRBV05-06*01	TCRBV05	TCRBV05-06	01				TCRBD01-01*01	TCRBD01	TCRBD01-01	01				TCRBJ02-07*01	TCRBJ02	TCRBJ02-07	01				2	4	0	2	2	4	36	50	54	64	66	2	In	VDJ
CAGCCCTCAGAACCCAGGGACTCAGCTGTGTACTTCTGTGCCAGCAGTGCTGACAGGGGTGAGCCTTACGAGCAGTACTTCGGGCCG	CASSADRGEPYEQYF	1	9.049937555430868E-6	45	TCRBV12	TCRBV12				TCRBV12-03,TCRBV12-04		TCRBD01-01*01	TCRBD01	TCRBD01-01	01				TCRBJ02-07*01	TCRBJ02	TCRBJ02-07	01				5	3	2	2	7	4	36	48	51	59	66	1	In	VDJ
GCCTTGGAGCTGGACGACTCGGCCCTGTATCTCTGTGCCAGCAGCCCAGGACTAGCGGGGGGTGGGTACGAGCAGTACTTCGGGCCG	CASSPGLAGGGYEQYF	3	2.71498126662926E-5	48	TCRBV05-04*01	TCRBV05	TCRBV05-04	01				TCRBD02-01*01	TCRBD02	TCRBD02-01	01				TCRBJ02-07*01	TCRBJ02	TCRBJ02-07	01				4	3	1	1	4	4	33	45	48	62	66	3	In	VDJ
CAGCCCTCAGAACCCAGGGACTCAGCTGTGTACTTCTGTGCCAGCAGTCCGAGGTCGTCCAGTGGGTACGAGCAGTACTTCGGGCCG	CASSPRSSSGYEQYF	1	9.049937555430868E-6	45	TCRBV12	TCRBV12				TCRBV12-03,TCRBV12-04		TCRBD02-01*02	TCRBD02	TCRBD02-01	02				TCRBJ02-07*01	TCRBJ02	TCRBJ02-07	01				5	2	11	1	12	4	36	48	50	54	66	1	In	VDJ
AGTTCTAAGAAGCTCCTTCTCAGTGACTCTGGCTTCTATCTCTGTGCCTGCGGTCGAGACAGGGGGTACGAGCAGTACTTCGGGCCG	CACGRDRGYEQYF	1	9.049937555430868E-6	39	TCRBV30-01*01	TCRBV30	TCRBV30-01	01				TCRBD01-01*01	TCRBD01	TCRBD01-01	01				TCRBJ02-07*01	TCRBJ02	TCRBJ02-07	01				6	7	2	1	0	4	42	50	57	-1	66	1	In	VDJ
TGCCATCCCCAACCAGACAGCTCTTTACTTCTGTGCCACCAGTGTCGCAGCCTAGGTGGGCCGGGGTACGAGCAGTACTTCGGGCCG		2	1.8099875110861736E-5	50	TCRBV24	TCRBV24				TCRBV24-01,TCRBV24-or09_02		TCRBD02-01*01	TCRBD02	TCRBD02-01	01				TCRBJ02-07*01	TCRBJ02	TCRBJ02-07	01				5	17	8	3	0	4	31	44	61	-1	66	2	Out	VDJ
ATCCAGCGCACACAGCAGGAGGACTCGGCCGTGTATCTCTGTGCCAGCAGTAAAGGGGGACAGGGGTACGAGCAGTACTTCGGGCCG	CASSKGGQGYEQYF	4	3.619975022172347E-5	42	TCRBV07-02*01	TCRBV07	TCRBV07-02	01				TCRBD01-01*01	TCRBD01	TCRBD01-01	01				TCRBJ02-07*01	TCRBJ02	TCRBJ02-07	01				6	6	0	2	0	4	39	50	56	-1	66	4	In	VDJ
ATCCTGAGTTCTAAGAAGCTCCTTCTCAGTGACTCTGGCTTCTATCTCTGTGCCTGGAGACAGGGGTACGAGCAGTACTTCGGGCCG	CAWRQGYEQYF	1	9.049937555430868E-6	33	TCRBV30-01*01	TCRBV30	TCRBV30-01	01				TCRBD01-01*01	TCRBD01	TCRBD01-01	01				TCRBJ02-07*01	TCRBJ02	TCRBJ02-07	01				3	0	3	2	0	4	48	-1	59	-1	66	1	In	VDJ
CTGAATGTGAACGCCTTGTTGCTGGGGGACTCGGCCCTCTATCTCTGTGCCAGCAGCATACTCGGGTACGAGCAGTACTTCGGGCCG	CASSILGYEQYF	2	1.8099875110861736E-5	36	TCRBV05-06*01	TCRBV05	TCRBV05-06	01				TCRBD02-01	TCRBD02	TCRBD02-01				01,02	TCRBJ02-07*01	TCRBJ02	TCRBJ02-07	01				4	5	8	4	0	4	45	57	62	-1	66	2	In	VDJ
ATTCTCCCTGTCCCTAGAGTCTGCCATCCCCAACCAGACAGCTCTTTACTTCTGTGCCAGAGCAGGTACGAGCAGTACTTCGGGCCG		2	1.8099875110861736E-5	29	TCRBV24	TCRBV24				TCRBV24-01,TCRBV24-or09_02		TCRBD01-01*01	TCRBD01	TCRBD01-01	01				TCRBJ02-07*01	TCRBJ02	TCRBJ02-07	01				11	3	4	4	0	4	52	59	62	-1	66	2	Out	VDJ
AATGTGAGCACCTTGGAGCTGGGGGACTCGGCCCTTTATCTTTGCGCCAGCAGCTTGGCGATGGAGTACGAGCAGTACTTCGGGCCG	CASSLAMEYEQYF	4	3.619975022172347E-5	39	TCRBV05-01*01	TCRBV05	TCRBV05-01	01				TCRBD02-01*02	TCRBD02	TCRBD02-01	02				TCRBJ02-07*01	TCRBJ02	TCRBJ02-07	01				0	4	10	2	0	4	42	58	62	-1	66	4	In	VDJ
ACCTTGGAGCTGGGGGACTCGGCCCTTTATCTTTGCGCCAGCAGCGTACTCAAACGAGGCGGGTTCTACGAGCAGTACTTCGGGCCG	CASSVLKRGGFYEQYF	3	2.71498126662926E-5	48	TCRBV05-01*01	TCRBV05	TCRBV05-01	01				TCRBD02-01	TCRBD02	TCRBD02-01				01,02	TCRBJ02-07*01	TCRBJ02	TCRBJ02-07	01				4	13	7	4	2	3	33	45	58	63	65	3	In	VDJ
CAGCCTGCAGAACTGGAGGATTCTGGAGTTTATTTCTGTGCCAGCAGCCAAGCCCTACAGCGGTTCTACGAGCAGTACTTCGGGCCG	CASSQALQRFYEQYF	2	1.8099875110861736E-5	45	TCRBV14-01*01	TCRBV14	TCRBV14-01	01				TCRBD02-01	TCRBD02	TCRBD02-01				01,02	TCRBJ02-07*01	TCRBJ02	TCRBJ02-07	01				1	6	6	5	2	3	36	52	58	63	65	2	In	VDJ
AATTCCCTGGAGCTTGGTGACTCTGCTGTGTATTTCTGTGCCAGCAGCCACGGGACAGGGGGCTTCTACGAGCAGTACTTCGGGCCG	CASSHGTGGFYEQYF	6	5.42996253325852E-5	45	TCRBV03	TCRBV03				TCRBV03-01,TCRBV03-02		TCRBD01-01*01	TCRBD01	TCRBD01-01	01				TCRBJ02-07*01	TCRBJ02	TCRBJ02-07	01				3	1	0	0	2	3	36	50	51	63	65	6	In	VDJ
GGGTTGGAGTCGGCTGCTCCCTCCCAAACATCTGTGTACTTCTGTGCCAGCACCCGGACATCAGTCTACGAGCAGTACTTCGGGCCG	CASTRTSVYEQYF	4	3.619975022172347E-5	39	TCRBV06	TCRBV06				TCRBV06-02,TCRBV06-03		TCRBD01-01*01	TCRBD01	TCRBD01-01	01				TCRBJ02-07*01	TCRBJ02	TCRBJ02-07	01				7	3	1	6	5	3	42	52	55	60	65	4	In	VDJ
ACAGTGACCAGTGCCCATCCTGAAGACAGCAGCTTCTACATCTGCAGTGCTAGAGCCGTGGGACTCTACGAGCAGTACTTCGGGCCG	CSARAVGLYEQYF	2	1.8099875110861736E-5	39	TCRBV20	TCRBV20				TCRBV20-01,TCRBV20-or09_02		TCRBD02-01	TCRBD02	TCRBD02-01				01,02	TCRBJ02-07*01	TCRBJ02	TCRBJ02-07	01				1	4	0	10	0	3	42	55	59	-1	65	2	In	VDJ
CACATCAATTCCCTGGAGCTTGGTGACTCTGCTGTGTATTTCTGTGCCAGCAGCCAGCGGGGGGGCTACGAGCAGTACTTCGGGCCG	CASSQRGGYEQYF	6	5.42996253325852E-5	39	TCRBV03	TCRBV03				TCRBV03-01,TCRBV03-02		TCRBD02-01*01	TCRBD02	TCRBD02-01	01				TCRBJ02-07*01	TCRBJ02	TCRBJ02-07	01				3	0	7	0	0	3	42	-1	56	-1	65	6	In	VDJ
AATGTGAACGCCTTGTTGCTGGGGGACTCGGCCCTCTATCTCTGTGCCAGCAGTCGGACAGGGGGCTACGAGCAGTACTTCGGGCCG	CASSRTGGYEQYF	2	1.8099875110861736E-5	39	TCRBV05-06*01	TCRBV05	TCRBV05-06	01				TCRBD01-01*01	TCRBD01	TCRBD01-01	01				TCRBJ02-07*01	TCRBJ02	TCRBJ02-07	01				5	2	1	1	0	3	42	53	55	-1	65	2	In	VDJ
CTGGAGCTTGGTGACTCTGCTGTGTATTTCTGTGCCAGCAGCACGACTAGCGGGGCCACCCAGGGCTACGAGCAGTACTTCGGGCCG	CASSTTSGATQGYEQYF	3	2.71498126662926E-5	51	TCRBV03	TCRBV03				TCRBV03-01,TCRBV03-02		TCRBD02-01*01	TCRBD02	TCRBD02-01	01				TCRBJ02-07*01	TCRBJ02	TCRBJ02-07	01				5	2	2	3	10	3	30	42	44	55	65	3	In	VDJ
AACGCCTTGTTGCTGGGGGACTCGGCCCTCTATCTCTGTGCCAGCAGCTTGATTGTGGGACAGGGCTACGAGCAGTACTTCGGGCCG	CASSLIVGQGYEQYF	2	1.8099875110861736E-5	45	TCRBV05-06*01	TCRBV05	TCRBV05-06	01				TCRBD01-01*01	TCRBD01	TCRBD01-01	01				TCRBJ02-07*01	TCRBJ02	TCRBJ02-07	01				1	5	0	3	0	3	36	51	56	-1	65	2	In	VDJ
CTGCTGTCGGCTGCTCCCTCCCAGACATCTGTGTACTTCTGTGCCAGCAGTCCTCCGGGACAGGGCTACGAGCAGTACTTCGGGCCG	CASSPPGQGYEQYF	2	1.8099875110861736E-5	42	TCRBV06-05*01	TCRBV06	TCRBV06-05	01				TCRBD01-01*01	TCRBD01	TCRBD01-01	01				TCRBJ02-07*01	TCRBJ02	TCRBJ02-07	01				5	5	0	3	0	3	39	51	56	-1	65	2	In	VDJ
AAGATCCGGTCCACAAAGCTGGAGGACTCAGCCATGTACTTCTGTGCCAGCACCCAGGGAGGAGGCTACGAGCAGTACTTCGGGCCG	CASTQGGGYEQYF	3	2.71498126662926E-5	39	TCRBV02-01*01	TCRBV02	TCRBV02-01	01				TCRBD02-01*02	TCRBD02	TCRBD02-01	02				TCRBJ02-07*01	TCRBJ02	TCRBJ02-07	01				7	4	9	1	3	3	42	52	56	62	65	3	In	VDJ
CACCTACACACCCTGCAGCCAGAAGACTCGGCCCTGTATCTCTGCGCCAGCAGCTGGCGGACAGGCTACGAGCAGTACTTCGGGCCG	CASSWRTGYEQYF	3	2.71498126662926E-5	39	TCRBV04-03*01	TCRBV04	TCRBV04-03	01				TCRBD01-01*01	TCRBD01	TCRBD01-01	01				TCRBJ02-07*01	TCRBJ02	TCRBJ02-07	01				5	4	1	4	0	3	42	54	58	-1	65	3	In	VDJ
CTGACTGTGAGCAACATGAGCCCTGAAGACAGCAGCATATATCTCTGCAGCGTTGGCCGGGACAGCTACGAGCAGTACTTCGGGCCG	CSVGRDSYEQYF	1	9.049937555430868E-6	36	TCRBV29-01*01	TCRBV29	TCRBV29-01	01				TCRBD01-01*01	TCRBD01	TCRBD01-01	01				TCRBJ02-07*01	TCRBJ02	TCRBJ02-07	01				4	3	0	5	0	3	45	55	58	-1	65	1	In	VDJ
AGCTCTCTGGAGCTGGGGGACTCAGCTTTGTATTTCTGTGCCAGCAGCTCAGACGGGAGTGGGTCCTACGAGCAGTACTTCGGGCCG	CASSSDGSGSYEQYF	4	3.619975022172347E-5	45	TCRBV09-01	TCRBV09	TCRBV09-01				01,02	TCRBD02-01*02	TCRBD02	TCRBD02-01	02				TCRBJ02-07*01	TCRBJ02	TCRBJ02-07	01				4	5	8	2	4	1	36	48	53	59	63	4	In	VDJ
AGGCTGCTGTCGGCTGCTCCCTCCCAGACATCTGTGTACTTCTGTGCCAGCAGTTACGGCCCGTCCTACGAGCAGTACTTCGGGCCG	CASSYGPSYEQYF	2	1.8099875110861736E-5	39	TCRBV06-05*01	TCRBV06	TCRBV06-05	01				TCRBD01-01*01	TCRBD01	TCRBD01-01	01				TCRBJ02-07*01	TCRBJ02	TCRBJ02-07	01				2	0	9	0	3	1	42	-1	57	60	63	2	In	VDJ
AATGTGAACGCCTTGGAGCTGGACGACTCGGCCCTGTATCTCTGTGCCAGCAGCGCGGGGTTCTCCTACGAGCAGTACTTCGGGCCG	CASSAGFSYEQYF	3	2.71498126662926E-5	39	TCRBV05-04*01	TCRBV05	TCRBV05-04	01				TCRBD02-01*01	TCRBD02	TCRBD02-01	01				TCRBJ02-07*01	TCRBJ02	TCRBJ02-07	01				4	0	7	3	2	0	42	-1	54	60	62	3	In	VDJ
TGGAGTCTGCCAGGCCCTCACATACCTCTCAGTACCTCTGTGCCACGCTTAAGTTCTGGCCTCTCCTACGAGCAGTACTTCGGGCCG		3	2.71498126662926E-5	43	TCRBV25-01*01	TCRBV25	TCRBV25-01	01				TCRBD01-01*01	TCRBD01	TCRBD01-01	01				TCRBJ02-07*01	TCRBJ02	TCRBJ02-07	01				10	12	9	0	2	0	38	45	57	60	62	3	Out	VDJ
CTGACTGTGAGCAACATGAGCCCTGAAGACAGCAGCATATATCTCTGCAGCGTTGAAGATGGCTCCTACGAGCAGTACTTCGGGCCG	CSVEDGSYEQYF	1	9.049937555430868E-6	36	TCRBV29-01*01	TCRBV29	TCRBV29-01	01								TCRBD01,TCRBD02	TCRBD01-01,TCRBD02-01		TCRBJ02-07*01	TCRBJ02	TCRBJ02-07	01				0	1	0	10	0	0	45	59	60	-1	62	1	In	VDJ
GAGTCCGCTACCAGCTCCCAGACATCTGTGTACTTCTGTGCCATCAGGAATACTAGCGGGGGCTCCTACGAGCAGTACTTCGGGCCG	CAIRNTSGGSYEQYF	3	2.71498126662926E-5	45	TCRBV10-03*01	TCRBV10	TCRBV10-03	01				TCRBD02-01*01	TCRBD02	TCRBD02-01	01				TCRBJ02-07*01	TCRBJ02	TCRBJ02-07	01				6	4	3	2	0	0	36	47	51	-1	62	3	In	VDJ
GTGAGCAACATGAGCCCTGAAGACAGCAGCATATATCTCTGCAGCGTTGAATTAGCGGTGAGCTCCTACGAGCAGTACTTCGGGCCG	CSVELAVSSYEQYF	3	2.71498126662926E-5	42	TCRBV29-01*01	TCRBV29	TCRBV29-01	01				TCRBD02-01	TCRBD02	TCRBD02-01				01,02	TCRBJ02-07*01	TCRBJ02	TCRBJ02-07	01				2	1	5	5	4	0	39	51	52	58	62	3	In	VDJ
ACCAGTGCCCATCCTGAAGACAGCAGCTTCTACATCTGCAGTGTTATTAACCCCCGGGACAGCTCCTACGAGCAGTACTTCGGGCCG	CSVINPRDSSYEQYF	2	1.8099875110861736E-5	45	TCRBV20	TCRBV20				TCRBV20-01,TCRBV20-or09_02		TCRBD01-01*01	TCRBD01	TCRBD01-01	01				TCRBJ02-07*01	TCRBJ02	TCRBJ02-07	01				7	12	0	5	0	0	36	43	55	-1	62	2	In	VDJ
ACTGTGAGCAACATGAGCCCTGAAGACAGCAGCATATATCTCTGCAGCACCGGACAGGGCTCCTCCTACGAGCAGTACTTCGGGCCG	CSTGQGSSYEQYF	3	2.71498126662926E-5	39	TCRBV29-01*01	TCRBV29	TCRBV29-01	01				TCRBD01-01*01	TCRBD01	TCRBD01-01	01				TCRBJ02-07*01	TCRBJ02	TCRBJ02-07	01				8	3	1	3	3	0	42	48	51	59	62	3	In	VDJ
GCCTTGTTGCTGGGGGACTCGGCCCTCTATCTCTGTGCCAGCAGCTTTTGGAGCGGGACCTCCTCCTACGAGCAGTACTTCGGGCCG	CASSFWSGTSSYEQYF	2	1.8099875110861736E-5	48	TCRBV05-06*01	TCRBV05	TCRBV05-06	01				TCRBD02-01*02	TCRBD02	TCRBD02-01	02				TCRBJ02-07*01	TCRBJ02	TCRBJ02-07	01				2	4	6	3	4	0	33	47	51	58	62	2	In	VDJ
AAGAAGCTCCTTCTCAGTGACTCTGGCTTCTATCTCTGTGCCTGGGGGAGGGCGGGAGCCCCCTCCTACGAGCAGTACTTCGGGCCG	CAWGRAGAPSYEQYF	1	9.049937555430868E-6	45	TCRBV30-01*01	TCRBV30	TCRBV30-01	01				TCRBD02-01*02	TCRBD02	TCRBD02-01	02				TCRBJ02-07*01	TCRBJ02	TCRBJ02-07	01				5	6	7	2	4	0	36	45	51	58	62	1	In	VDJ
TTGTTGCTGGGGGACTCGGCCCTCTATCTCTGTGCCAGCAGCTTGGGGACAGGAGCCCGACCCTCCTACGAGCAGTACTTCGGGCCG	CASSLGTGARPSYEQYF	2	1.8099875110861736E-5	51	TCRBV05-06*01	TCRBV05	TCRBV05-06	01				TCRBD01-01*01	TCRBD01	TCRBD01-01	01				TCRBJ02-07*01	TCRBJ02	TCRBJ02-07	01				0	0	1	4	9	0	30	-1	46	53	62	2	In	VDJ
AGCACCTTGGAGCTGGGGGACTCGGCCCTTTATCTTTGCGCCAGCAGCTACGGTGGGGCAACCTCCTACGAGCAGTACTTCGGGCCG	CASSYGGATSYEQYF	3	2.71498126662926E-5	45	TCRBV05-01*01	TCRBV05	TCRBV05-01	01				TCRBD01-01*01	TCRBD01	TCRBD01-01	01				TCRBJ02-07*01	TCRBJ02	TCRBJ02-07	01				3	5	7	0	3	0	36	49	54	59	62	3	In	VDJ
AGCAACATGAGCCCTGAAGACAGCAGCATATATCTCTGCAGCGTTGGAGGCGGTACAGGGGCATCCTACGAGCAGTACTTCGGGCCG	CSVGGGTGASYEQYF	2	1.8099875110861736E-5	45	TCRBV29-01*01	TCRBV29	TCRBV29-01	01				TCRBD01-01*01	TCRBD01	TCRBD01-01	01				TCRBJ02-07*01	TCRBJ02	TCRBJ02-07	01				4	8	3	2	2	1	36	46	54	61	63	2	In	VDJ
ACTGTGAGCAACATGAGCCCTGAAGACAGCAGCATATATCTCTGCAGCGTCCTACCGGGGACATCCTACGAGCAGTACTTCGGGCCG	CSVLPGTSYEQYF	1	9.049937555430868E-6	39	TCRBV29-01*01	TCRBV29	TCRBV29-01	01				TCRBD01-01*01	TCRBD01	TCRBD01-01	01				TCRBJ02-07*01	TCRBJ02	TCRBJ02-07	01				6	7	0	6	0	1	42	50	57	-1	63	1	In	VDJ
CACCCTGCAGCCAGAAGACTCGGCCCTGTATCTCTGCGCCAGCAGCCAAGACGGGCTAGCGAGCCCTACGAGCAGTACTTCGGGCCG		3	2.71498126662926E-5	47	TCRBV04-03*01	TCRBV04	TCRBV04-03	01				TCRBD02-01	TCRBD02	TCRBD02-01				01,02	TCRBJ02-07*01	TCRBJ02	TCRBJ02-07	01				0	4	4	6	3	2	34	51	55	61	64	3	Out	VDJ
ACGATCCAGCGCACACAGCAGGAGGACTCGGCCGTGTATCTCTGTGCCAGCAGCTCGGGACTCCCCTACGAGCAGTACTTCGGGCCG	CASSSGLPYEQYF	2	1.8099875110861736E-5	39	TCRBV07-02*01	TCRBV07	TCRBV07-02	01				TCRBD02-01	TCRBD02	TCRBD02-01				01,02	TCRBJ02-07*01	TCRBJ02	TCRBJ02-07	01				4	1	0	10	2	2	42	55	56	62	64	2	In	VDJ
GTGACCAGTGCCCATCCTGAAGACAGCAGCTTCTACATCTGCAGTGCTAGATAAGGGGCCCTACCCTACGAGCAGTACTTCGGGCCG	CSAR*GALPYEQYF	3	2.71498126662926E-5	42	TCRBV20	TCRBV20				TCRBV20-01,TCRBV20-or09_02		TCRBD01-01*01	TCRBD01	TCRBD01-01	01				TCRBJ02-07*01	TCRBJ02	TCRBJ02-07	01				2	2	5	2	6	2	39	51	53	58	64	3	Stop	VDJ
TTGGAGCTGGACGACTCGGCCCTGTATCTCTGTGCCAGCAGCTTGGCCCCTAGCGGGGTCTTGACCTACGAGCAGTACTTCGGGCCG	CASSLAPSGVLTYEQYF	3	2.71498126662926E-5	51	TCRBV05-04*01	TCRBV05	TCRBV05-04	01				TCRBD02-01*01	TCRBD02	TCRBD02-01	01				TCRBJ02-07*01	TCRBJ02	TCRBJ02-07	01				0	3	4	3	6	2	30	46	49	58	64	3	In	VDJ
GAGTTGGCTGCTCCCTCCCAGACATCTGTGTACTTCTGTGCCAGCAGTTACGAGGGCAGGGGGACCTACGAGCAGTACTTCGGGCCG	CASSYEGRGTYEQYF	3	2.71498126662926E-5	45	TCRBV06-06	TCRBV06	TCRBV06-06				01,02	TCRBD01-01*01	TCRBD01	TCRBD01-01	01				TCRBJ02-07*01	TCRBJ02	TCRBJ02-07	01				2	5	4	1	1	2	36	51	56	63	64	3	In	VDJ
CATCCTGAAGACAGCAGCTTCTACATCTGCAGTGCCTCCGACCGGACTAGCGGGTTTTTCGGGACCTACGAGCAGTACTTCGGGCCG	CSASDRTSGFFGTYEQYF	2	1.8099875110861736E-5	54	TCRBV20	TCRBV20				TCRBV20-01,TCRBV20-or09_02		TCRBD02-01	TCRBD02	TCRBD02-01				01,02	TCRBJ02-07*01	TCRBJ02	TCRBJ02-07	01				6	8	1	4	10	2	27	35	43	54	64	2	In	VDJ
ACAGTGACCAGTGCCCATCCTGAAGACAGCAGCTTCTACATCTGCAGTGCTAGACGGGGCAGCACCTACGAGCAGTACTTCGGGCCG	CSARRGSTYEQYF	2	1.8099875110861736E-5	39	TCRBV20	TCRBV20				TCRBV20-01,TCRBV20-or09_02						TCRBD01,TCRBD02	TCRBD01-01,TCRBD02-01		TCRBJ02-07*01	TCRBJ02	TCRBJ02-07	01				2	1	7	0	4	2	42	54	55	60	64	2	In	VDJ
CTCAGAACCCAGGGACTCAGCTGTGTACTTCTGTGCCAGCAGTCCAGAATACAACAGGGGGACACCTACGAGCAGTACTTCGGGCCG		1	9.049937555430868E-6	50	TCRBV12	TCRBV12				TCRBV12-03,TCRBV12-04		TCRBD01-01*01	TCRBD01	TCRBD01-01	01				TCRBJ02-07*01	TCRBJ02	TCRBJ02-07	01				5	10	3	1	3	2	31	43	53	61	64	1	Out	VDJ
CTGGAGCTTGGTGACTCTGCTGTGTATTTCTGTGCCAGCAGCCAAGATAATGAGCGGGGGCTAACCTACGAGCAGTACTTCGGGCCG	CASSQDNERGLTYEQYF	6	5.42996253325852E-5	51	TCRBV03	TCRBV03				TCRBV03-01,TCRBV03-02		TCRBD02-01*01	TCRBD02	TCRBD02-01	01				TCRBJ02-07*01	TCRBJ02	TCRBJ02-07	01				0	5	6	2	4	2	30	47	52	60	64	6	In	VDJ
ACTCTGAAGATCCAGCCCTCAGAACCCAGGGACTCAGCTGTGTACTTCTGTGCCAGCAGTTTAGACTACGAGCAGTACTTCGGGCCG	CASSLDYEQYF	1	9.049937555430868E-6	33	TCRBV12	TCRBV12				TCRBV12-03,TCRBV12-04									TCRBJ02-07*01	TCRBJ02	TCRBJ02-07	01				1	0	0	0	1	3	48	-1	-1	64	65	1	In	VJ
ACCTTGGAGCTGGGGGACTCGGCCCTTTATCTTTGCGCCAGCAGCTTGGCGGACAGGGGGGCGAACTACGAGCAGTACTTCGGGCCG	CASSLADRGANYEQYF	6	5.42996253325852E-5	48	TCRBV05-01*01	TCRBV05	TCRBV05-01	01				TCRBD01-01*01	TCRBD01	TCRBD01-01	01				TCRBJ02-07*01	TCRBJ02	TCRBJ02-07	01				0	1	1	1	5	3	33	49	50	60	65	6	In	VDJ
CTGGAGTCTGCTGCCTCCTCCCAGACATCTGTATATTTCTGCGCCAGCAGTGGCCCCGGGACCAACTACGAGCAGTACTTCGGGCCG	CASSGPGTNYEQYF	6	5.42996253325852E-5	42	TCRBV10-01	TCRBV10	TCRBV10-01				01,02					TCRBD01,TCRBD02	TCRBD01-01,TCRBD02-01		TCRBJ02-07*01	TCRBJ02	TCRBJ02-07	01				4	5	0	7	3	3	39	52	57	62	65	6	In	VDJ
TCTAAGAAGCTCCTTCTCAGTGACTCTGGCTTCTATCTCTGTGCCTGGAGTAGACAGGACAGGTTATACGAGCAGTACTTCGGGCCG	CAWSRQDRLYEQYF	1	9.049937555430868E-6	42	TCRBV30-01*01	TCRBV30	TCRBV30-01	01				TCRBD01-01*01	TCRBD01	TCRBD01-01	01				TCRBJ02-07*01	TCRBJ02	TCRBJ02-07	01				2	5	1	4	3	4	39	51	56	63	66	1	In	VDJ
AGTTCTAAGAAGCTCCTTCTCAGTGACTCTGGCTTCTATCTCTGTGCCTGGAGTCTAGGGGCCGTATACGAGCAGTACTTCGGGCCG	CAWSLGAVYEQYF	1	9.049937555430868E-6	39	TCRBV30-01*01	TCRBV30	TCRBV30-01	01				TCRBD01-01*01	TCRBD01	TCRBD01-01	01				TCRBJ02-07*01	TCRBJ02	TCRBJ02-07	01				2	2	5	2	5	4	42	54	56	61	66	1	In	VDJ
GTGACCAGTGCCCATCCTGAAGACAGCAGCTTCTACATCTGCAGTGCTGGGACTAGCGGGACTGGATACGAGCAGTACTTCGGGCCG	CSAGTSGTGYEQYF	2	1.8099875110861736E-5	42	TCRBV20	TCRBV20				TCRBV20-01,TCRBV20-or09_02		TCRBD02-01*02	TCRBD02	TCRBD02-01	02				TCRBJ02-07*01	TCRBJ02	TCRBJ02-07	01				5	0	0	3	5	4	39	-1	48	61	66	2	In	VDJ
AGGCTGCTGTCGGCTGCTCCCTCCCAGACATCTGTGTACTTCTGTGCCAGCAGACGGGACAGGGGATACGAGCAGTACTTCGGGCCG	CASRRDRGYEQYF	2	1.8099875110861736E-5	39	TCRBV06-05*01	TCRBV06	TCRBV06-05	01				TCRBD01-01*01	TCRBD01	TCRBD01-01	01				TCRBJ02-07*01	TCRBJ02	TCRBJ02-07	01				6	2	0	2	1	4	42	53	55	65	66	2	In	VDJ
ATCCTGAGTTCTAAGAAGCTCCTTCTCAGTGACTCTGGCTTCTATCTCTGTGCCTGGAGTGCAAGATACGAGCAGTACTTCGGGCCG	CAWSARYEQYF	1	9.049937555430868E-6	33	TCRBV30-01*01	TCRBV30	TCRBV30-01	01								TCRBD01,TCRBD02	TCRBD01-01,TCRBD02-01		TCRBJ02-07*01	TCRBJ02	TCRBJ02-07	01				1	3	2	8	0	4	48	61	64	-1	66	1	In	VDJ
GAGTTGGCTGCTCCCTCCCAGACATCTGTGTACTTCTGTGCCAGCAGGCCGATAGGGGGAAAGCAATACGAGCAGTACTTCGGGCCG	CASRPIGGKQYEQYF	3	2.71498126662926E-5	45	TCRBV06-06	TCRBV06	TCRBV06-06				01,02	TCRBD01-01*01	TCRBD01	TCRBD01-01	01				TCRBJ02-07*01	TCRBJ02	TCRBJ02-07	01				6	6	5	1	7	4	36	47	53	59	66	3	In	VDJ
ATCCTGAGTTCTAAGAAGCTCCTTCTCAGTGACTCTGGCTTCTATCTCTGTGCCTGGAGGGACTTTGACGAGCAGTACTTCGGGCCG	CAWRDFDEQYF	3	2.71498126662926E-5	33	TCRBV30-01*01	TCRBV30	TCRBV30-01	01				TCRBD02-01	TCRBD02	TCRBD02-01				01,02	TCRBJ02-07*01	TCRBJ02	TCRBJ02-07	01				3	0	1	10	3	5	48	-1	59	64	67	3	In	VDJ
AGCTCCTTCTCAGTGACTCTGGCTTCTATCTCTGTGCCTGGAGTGTAAAAAGACTAGCGGGAGATGGACGAGCAGTACTTCGGGCCG		1	9.049937555430868E-6	49	TCRBV30-01*01	TCRBV30	TCRBV30-01	01				TCRBD02-01*02	TCRBD02	TCRBD02-01	02				TCRBJ02-07*01	TCRBJ02	TCRBJ02-07	01				0	5	2	2	4	5	32	46	51	63	67	1	Out	VDJ
TCTAAGAAGCTCCTTCTCAGTGACTCTGGCTTCTATCTCTGTGCCTGGAGTTGGGGGGAAGGGTCGGACGAGCAGTACTTCGGGCCG	CAWSWGEGSDEQYF	1	9.049937555430868E-6	42	TCRBV30-01*01	TCRBV30	TCRBV30-01	01				TCRBD02-01*01	TCRBD02	TCRBD02-01	01				TCRBJ02-07*01	TCRBJ02	TCRBJ02-07	01				2	1	9	1	9	5	39	51	52	58	67	1	In	VDJ
CTGTCGGCTGCTCCCTCCCAGACATCTGTGTACTTCTGTGCCAGCAGTTACATCGGGACGGTGAAGGACGAGCAGTACTTCGGGCCG	CASSYIGTVKDEQYF	2	1.8099875110861736E-5	45	TCRBV06-05*01	TCRBV06	TCRBV06-05	01								TCRBD01,TCRBD02	TCRBD01-01,TCRBD02-01		TCRBJ02-07*01	TCRBJ02	TCRBJ02-07	01				2	3	0	7	8	5	36	51	54	59	67	2	In	VDJ
GAGTCGGCTGCTCCCTCCCAAACATCTGTGTACTTCTGTGCCAGCAGTTTTTTAGCGGGAGAGAGCGACGAGCAGTACTTCGGGCCG	CASSFLAGESDEQYF	3	2.71498126662926E-5	45	TCRBV06	TCRBV06				TCRBV06-02,TCRBV06-03		TCRBD02-01*02	TCRBD02	TCRBD02-01	02				TCRBJ02-07*01	TCRBJ02	TCRBJ02-07	01				4	3	5	2	6	5	36	49	52	61	67	3	In	VDJ
AAGATCCGGTCCACAAAGCTGGAGGACTCAGCCATGTACTTCTGTGCCAGCAGTTCGGGACTAGCCGACGAGCAGTACTTCGGGCCG	CASSSGLADEQYF	6	5.42996253325852E-5	39	TCRBV02-01*01	TCRBV02	TCRBV02-01	01				TCRBD02-01	TCRBD02	TCRBD02-01				01,02	TCRBJ02-07*01	TCRBJ02	TCRBJ02-07	01				5	2	0	7	2	5	42	54	56	65	67	6	In	VDJ
CAGCCCTCAGAACCCAGGGACTCAGCTGTGTACTTCTGTGCCAGCAGCCGATCTCTACTAGCGGGAGACGAGCAGTACTTCGGGCCG	CASSRSLLAGDEQYF	1	9.049937555430868E-6	45	TCRBV12	TCRBV12				TCRBV12-03,TCRBV12-04		TCRBD02-01*02	TCRBD02	TCRBD02-01	02				TCRBJ02-07*01	TCRBJ02	TCRBJ02-07	01				6	9	3	2	0	5	36	47	56	-1	67	1	In	VDJ
AGCACCTTGGAGCTGGGGGACTCGGCCCTTTATCTTTGCGCCAGCAGCTCCTCCCAGGTAGGGCCAGACGAGCAGTACTTCGGGCCG	CASSSSQVGPDEQYF	3	2.71498126662926E-5	45	TCRBV05-01*01	TCRBV05	TCRBV05-01	01								TCRBD01,TCRBD02	TCRBD01-01,TCRBD02-01		TCRBJ02-07*01	TCRBJ02	TCRBJ02-07	01				3	5	4	4	9	5	36	49	54	58	67	3	In	VDJ
AGTTCTAAGAAGCTCCTTCTCAGTGACTCTGGCTTCTATCTCTGTGCCTCTGAGGGACAGGGCCCCCACGAGCAGTACTTCGGGCCG	CASEGQGPHEQYF	2	1.8099875110861736E-5	39	TCRBV30-01*01	TCRBV30	TCRBV30-01	01				TCRBD01-01*01	TCRBD01	TCRBD01-01	01				TCRBJ02-07*01	TCRBJ02	TCRBJ02-07	01				7	4	0	3	5	5	42	49	53	62	67	2	In	VDJ
AAGAAGCTCCTTCTCAGTGACTCTGGCTTCTATCTCTGTGCCTGTCGCCCGACAGGGGTATTCTGGAACGAGCAGTACTTCGGGCCG	CACRPTGVFWNEQYF	2	1.8099875110861736E-5	45	TCRBV30-01*01	TCRBV30	TCRBV30-01	01				TCRBD01-01*01	TCRBD01	TCRBD01-01	01				TCRBJ02-07*01	TCRBJ02	TCRBJ02-07	01				6	6	2	2	9	5	36	44	50	58	67	2	In	VDJ
CTGGAGTTGGCTGCTCCCTCCCAGACATCTGTGTACTTCTGTGCCAGCAGTTACTCGAAACAGGGGAACGAGCAGTACTTCGGGCCG	CASSYSKQGNEQYF	4	3.619975022172347E-5	42	TCRBV06-06	TCRBV06	TCRBV06-06				01,02	TCRBD01-01*01	TCRBD01	TCRBD01-01	01				TCRBJ02-07*01	TCRBJ02	TCRBJ02-07	01				0	3	3	2	1	5	39	56	59	66	67	4	In	VDJ
CTGACTGTGAGCAACATGAGCCCTGAAGACAGCAGCATATATCTCTGCAGCGCGTTCAGTAGCTCGAACGAGCAGTACTTCGGGCCG	CSAFSSSNEQYF	1	9.049937555430868E-6	36	TCRBV29-01*01	TCRBV29	TCRBV29-01	01				TCRBD02-01	TCRBD02	TCRBD02-01				01,02	TCRBJ02-07*01	TCRBJ02	TCRBJ02-07	01				7	7	5	7	4	5	45	52	59	63	67	1	In	VDJ
AAGATCCAGCGCACACAGCAGGAGGACTCCGCCGTGTATCTCTGTGCCAGCAGCTTAGGGGGACAGAACGAGCAGTACTTCGGGCCG	CASSLGGQNEQYF	3	2.71498126662926E-5	39	TCRBV07-08*01	TCRBV07	TCRBV07-08	01				TCRBD01-01*01	TCRBD01	TCRBD01-01	01				TCRBJ02-07*01	TCRBJ02	TCRBJ02-07	01				1	1	0	5	1	5	42	58	59	66	67	3	In	VDJ
ACAGTGACCAGTGCCCATCCTGAAGACAGCAGCTTCTACATCTGCAGTGCCCTCGGGGTGAATGGCAACGAGCAGTACTTCGGGCCG	CSALGVNGNEQYF	2	1.8099875110861736E-5	39	TCRBV20	TCRBV20				TCRBV20-01,TCRBV20-or09_02		TCRBD02-01*01	TCRBD02	TCRBD02-01	01				TCRBJ02-07*01	TCRBJ02	TCRBJ02-07	01				6	3	8	3	9	5	42	50	53	58	67	2	In	VDJ
CCGCTCAGGCTGCTGTCGGCTGCTCCCTCCCAGACATCTGTGTACTTCTGTGCCAGCAGGTCGGGGGGAGAGCAGTACTTCGGGCCG	CASRSGGEQYF	2	1.8099875110861736E-5	33	TCRBV06-05*01	TCRBV06	TCRBV06-05	01				TCRBD02-01*01	TCRBD02	TCRBD02-01	01				TCRBJ02-07*01	TCRBJ02	TCRBJ02-07	01				6	2	8	1	1	7	48	59	61	68	69	2	In	VDJ
AAGATCCAGCCCTCAGAACCCAGGGACTCAGCTGTGTACTTCTGTGCCAGCGGCCCCGCCCTGCGGAGAGAGCAGTACTTCGGGCCG	CASGPALRREQYF	5	4.5249687777154334E-5	39	TCRBV12	TCRBV12				TCRBV12-03,TCRBV12-04		TCRBD02-01	TCRBD02	TCRBD02-01				01,02	TCRBJ02-07*01	TCRBJ02	TCRBJ02-07	01				8	11	7	5	3	7	42	51	62	66	69	5	In	VDJ
ACTGTGAGCAACATGAGCCCTGAAGACAGCAGCATATATCTCTGCAGCGTTGAAGATCCAAGTCGCGACTTCCAGTACTTCGGGCCG	CSVEDPSRDFQYF	1	9.049937555430868E-6	39	TCRBV29-01*01	TCRBV29	TCRBV29-01	01				TCRBD02-01	TCRBD02	TCRBD02-01				01,02	TCRBJ02-07*01	TCRBJ02	TCRBJ02-07	01				0	10	2	10	2	10	42	56	66	70	72	1	In	VDJ
TTCCCGCTCAGGCTGCTGTCGGCTGCTCCCTCCCAGACATCTGTGTACTTCTGTGCCAGCAGTTACTCGATCGCCTCGGTAGGGCCG	CASSYSIASV	2	1.8099875110861736E-5	30	TCRBV06-05*01	TCRBV06	TCRBV06-05	01				TCRBD02-01	TCRBD02	TCRBD02-01				01,02	TCRBJ02-07*01	TCRBJ02	TCRBJ02-07	01				0	8	8	5	2	19	51	68	76	79	81	2	In	VDJ
TCTAAGAAGCTCCTTCTCAGTGACTCTGGCTTCTATCTCTGTGCCTGCCACTCACCTTCCCGTGGGAACACCATATATTTTGGAGAG	CACHSPSRGNTIYF	1	9.049937555430868E-6	42	TCRBV30-01*01	TCRBV30	TCRBV30-01	01								TCRBD01,TCRBD02	TCRBD01-01,TCRBD02-01		TCRBJ01-03*01	TCRBJ01	TCRBJ01-03	01				6	16	0	9	0	7	39	47	63	-1	66	1	In	VDJ
AAGAAGCTCCTTCTCAGTGACTCTGGCTTCTATCTCTGTGCCTGGAGTGCACAGGGCCTCTCTGGAAACACCATATATTTTGGAGAG	CAWSAQGLSGNTIYF	1	9.049937555430868E-6	45	TCRBV30-01*01	TCRBV30	TCRBV30-01	01				TCRBD01-01*01	TCRBD01	TCRBD01-01	01				TCRBJ01-03*01	TCRBJ01	TCRBJ01-03	01				1	1	3	3	3	0	36	49	50	56	59	1	In	VDJ
TCCCTGGAGCTTGGTGACTCTGCTGTGTATTTCTGTGCCAGCAGCCAAGGGAAGGGTAGCTCTGGAAACACCATATATTTTGGAGAG	CASSQGKGSSGNTIYF	6	5.42996253325852E-5	48	TCRBV03	TCRBV03				TCRBV03-01,TCRBV03-02						TCRBD01,TCRBD02	TCRBD01-01,TCRBD02-01		TCRBJ01-03*01	TCRBJ01	TCRBJ01-03	01				1	3	5	3	3	0	33	49	52	56	59	6	In	VDJ
ATCCGGTCCACAAAGCTGGAGGACTCAGCCATGTACTTCTGTGCCAGCATTCTAGAGAGCTCTGGAAACACCATATATTTTGGAGAG	CASILESSGNTIYF	4	3.619975022172347E-5	42	TCRBV02-01*01	TCRBV02	TCRBV02-01	01				TCRBD02-01	TCRBD02	TCRBD02-01				01,02	TCRBJ01-03*01	TCRBJ01	TCRBJ01-03	01				7	2	4	8	4	0	39	49	51	55	59	4	In	VDJ
CACGCCCTGCAGCCAGAAGACTCAGCCCTGTATCTCTGCGCCAGCAGCCAAGATAGGTCCTCTGGAAACACCATATATTTTGGAGAG	CASSQDRSSGNTIYF	3	2.71498126662926E-5	45	TCRBV04-01*01	TCRBV04	TCRBV04-01	01								TCRBD01,TCRBD02	TCRBD01-01,TCRBD02-01		TCRBJ01-03*01	TCRBJ01	TCRBJ01-03	01				0	1	5	4	2	0	36	53	54	57	59	3	In	VDJ
TAAGAAGCTCCTTCTCAGTGACTCTGGCTTCTATCTCTGTGCCTGGAAGTATAACATAACTCTGGAAACACCATATATTTTGGAGAG		1	9.049937555430868E-6	44	TCRBV30-01*01	TCRBV30	TCRBV30-01	01				TCRBD01-01*01	TCRBD01	TCRBD01-01	01				TCRBJ01-03*01	TCRBJ01	TCRBJ01-03	01				4	6	3	6	3	0	37	47	53	56	59	1	Out	VDJ
AAGATCCAGCCCTCAGAACCCAGGGACTCAGCTGTGTACTTCTGTGCCAGCCGCGACAGGGCTGGAAACACCATATATTTTGGAGAG	CASRDRAGNTIYF	2	1.8099875110861736E-5	39	TCRBV12	TCRBV12				TCRBV12-03,TCRBV12-04		TCRBD01-01*01	TCRBD01	TCRBD01-01	01				TCRBJ01-03*01	TCRBJ01	TCRBJ01-03	01				8	3	2	3	0	2	42	51	54	-1	61	2	In	VDJ
CTGACTGTGAGCAACATGAGCCCTGAAGACAGCAGCATATATCTCTGCAGCGCATGGACAGCTGGAAACACCATATATTTTGGAGAG	CSAWTAGNTIYF	2	1.8099875110861736E-5	36	TCRBV29-01*01	TCRBV29	TCRBV29-01	01				TCRBD01-01*01	TCRBD01	TCRBD01-01	01				TCRBJ01-03*01	TCRBJ01	TCRBJ01-03	01				7	3	1	5	0	2	45	52	55	-1	61	2	In	VDJ
AGTTCTAAGAAGCTCCTTCTCAGTGACTCTGGCTTCTATCTCTGTGCCTGGGAGGGTAATACTGGAAACACCATATATTTTGGAGAG	CAWEGNTGNTIYF	1	9.049937555430868E-6	39	TCRBV30-01*01	TCRBV30	TCRBV30-01	01				TCRBD02-01*02	TCRBD02	TCRBD02-01	02				TCRBJ01-03*01	TCRBJ01	TCRBJ01-03	01				5	0	11	0	5	2	42	-1	51	56	61	1	In	VDJ
AGCTCTCTGGAGCTGGGGGACTCAGCTTTGTATTTCTGTGCCAGCAGCGGGATCGGGACAGGCGGAAACACCATATATTTTGGAGAG	CASSGIGTGGNTIYF	4	3.619975022172347E-5	45	TCRBV09-01	TCRBV09	TCRBV09-01				01,02	TCRBD01-01*01	TCRBD01	TCRBD01-01	01				TCRBJ01-03*01	TCRBJ01	TCRBJ01-03	01				3	5	0	4	1	4	36	49	54	62	63	4	In	VDJ
CTGCTGTCGGCTGCTCCCTCCCAGACATCTGTGTACTTCTGTGCCAGCAGACCGACAGGGTCAGGAAACACCATATATTTTGGAGAG	CASRPTGSGNTIYF	3	2.71498126662926E-5	42	TCRBV06-05*01	TCRBV06	TCRBV06-05	01				TCRBD01-01*01	TCRBD01	TCRBD01-01	01				TCRBJ01-03*01	TCRBJ01	TCRBJ01-03	01				6	3	2	3	3	4	39	50	53	60	63	3	In	VDJ
AACGCCTTGGAGCTGGACGACTCGGCCCTGTATCTCTGTGCCAGCAGCGAGGGGGGCTCTGGGGCCAACGTCCTGACTTTCGGGGCC	CASSEGGSGANVLTF	3	2.71498126662926E-5	45	TCRBV05-04*01	TCRBV05	TCRBV05-04	01								TCRBD01,TCRBD02	TCRBD01-01,TCRBD02-01		TCRBJ02-06*01	TCRBJ02	TCRBJ02-06	01				4	1	5	1	1	0	36	48	49	55	56	3	In	VDJ
GAACCCAGGGACTCAGCTGTGTACTTCTGTGCCAGCAGTTTAGTCCAGGGATTACGCTCTGGGGCCAACGTCCTGACTTTCGGGGCC	CASSLVQGLRSGANVLTF	1	9.049937555430868E-6	54	TCRBV12	TCRBV12				TCRBV12-03,TCRBV12-04		TCRBD01-01*01	TCRBD01	TCRBD01-01	01				TCRBJ02-06*01	TCRBJ02	TCRBJ02-06	01				1	2	4	3	6	0	27	43	45	50	56	1	In	VDJ
CAGCGCACACAGCAGGAGGACTCGGCCGTGTATCTCTGTGCCAGCAGCTCCGGCGTGTCCGGGGCCAACGTCCTGACTTTCGGGGCC	CASSSGVSGANVLTF	2	1.8099875110861736E-5	45	TCRBV07-02*01	TCRBV07	TCRBV07-02	01								TCRBD01,TCRBD02	TCRBD01-01,TCRBD02-01		TCRBJ02-06*01	TCRBJ02	TCRBJ02-06	01				4	2	9	0	6	4	36	49	51	54	60	2	In	VDJ
ACATCGGCCCAAAAGAACCCGACAGCTTTCTATCTCTGTGCCAGTAGTGATGCGGGGTCTGGGGCCAAAGTCCTGACTTTCGGGGCC	CASSDAGSGAKVLTF	4	3.619975022172347E-5	45	TCRBV19-01	TCRBV19	TCRBV19-01				01,02	TCRBD02-01*01	TCRBD02	TCRBD02-01	01				TCRBJ02-06*01	TCRBJ02	TCRBJ02-06	01				5	3	7	3	12	13	36	48	51	57	69	4	In	VDJ
CAGGTAGTGCGAGGAGATTCGGCAGCTTATTTCTGTGCCAGCTCACCCCGGGACAAGGAGGGGGCCAAAGTCCTGACTTTCGGGGCC	CASSPRDKEGAKVLTF	4	3.619975022172347E-5	48	TCRBV18-01*01	TCRBV18	TCRBV18-01	01				TCRBD01-01*01	TCRBD01	TCRBD01-01	01				TCRBJ02-06*01	TCRBJ02	TCRBJ02-06	01				3	11	5	0	4	13	33	47	58	65	69	4	In	VDJ
TCCACTCTGACAGTGACCAGTGCCCATCCTGAAGACAGCAGCTTCTACATCTGCAGTGCGGCGGGAGGGCCGGGGTTCTTCGGCGCC	CSAAGGPGFF	3	2.71498126662926E-5	30	TCRBV20-01*01	TCRBV20	TCRBV20-01	01				TCRBD02-01*02	TCRBD02	TCRBD02-01	02				TCRBJ02-04*01	TCRBJ02	TCRBJ02-04	01				6	1	7	0	8	18	51	59	60	69	77	3	In	VDJ
TCTGCCATCCCCAACCAGACAGCTCTTTACTTCTGTGCCACCAGTGAGAGCGGGAGGGCCGGGGGTGACATTCAGTACTTCGGCGCC	CATSESGRAGGDIQYF	3	2.71498126662926E-5	48	TCRBV24	TCRBV24				TCRBV24-01,TCRBV24-or09_02		TCRBD02-01*02	TCRBD02	TCRBD02-01	02				TCRBJ02-04*01	TCRBJ02	TCRBJ02-04	01				4	1	6	0	9	8	33	47	48	58	67	3	In	VDJ
AGCTCCTTCTCAGTGACTCTGGCTTCTATCTCTGTGCCTGGAGTGTACTTAAACTAGCGGGAAACGGACATTCAGTACTTCGGCGCC		1	9.049937555430868E-6	49	TCRBV30-01*01	TCRBV30	TCRBV30-01	01				TCRBD02-01*02	TCRBD02	TCRBD02-01	02				TCRBJ02-04*01	TCRBJ02	TCRBJ02-04	01				0	6	3	3	5	8	32	46	52	62	67	1	Out	VDJ
CTGACCCTGGAGTCTGCCAGGCCCTCACATACCTCTCAGTACCTCTGTGCCAGCAGAGGGACAACGAACATTCAGTACTTCGGCGCC	CASRGTTNIQYF	2	1.8099875110861736E-5	36	TCRBV25-01*01	TCRBV25	TCRBV25-01	01				TCRBD01-01*01	TCRBD01	TCRBD01-01	01				TCRBJ02-04*01	TCRBJ02	TCRBJ02-04	01				6	1	0	6	3	7	45	56	57	63	66	2	In	VDJ
TCTAAGAAGCTCCTTCTCAGTGACTCTGGCTTCTATCTCTGTGCCTGGATTGGGACGGCGGGGTTTTCACCCCTCCACTTTGGGAAC	CAWIGTAGFSPLHF	1	9.049937555430868E-6	42	TCRBV30-01*01	TCRBV30	TCRBV30-01	01				TCRBD02-01*01	TCRBD02	TCRBD02-01	01				TCRBJ01-06*01	TCRBJ01	TCRBJ01-06	01				4	8	7	3	2	9	39	49	57	63	65	1	In	VDJ
CACTCTGAAGATCCAGCCCTCAGAACCCAGGGACTCAGCTGTGTACTTCTGTGCCAGCAGTCCCTTTCACCCCTCCACTTTGGGAAC		2	1.8099875110861736E-5	32	TCRBV12	TCRBV12				TCRBV12-03,TCRBV12-04		TCRBD02-01	TCRBD02	TCRBD02-01				01,02	TCRBJ01-06*01	TCRBJ01	TCRBJ01-06	01				5	2	4	10	0	9	49	61	63	-1	65	2	Out	VDJ
AAGCTCCTTCTCAGTGACTCTGGCTTCTATCTCTGTGCCTGGAGGGTCGAACAGGGGGCTAGGTCTTCACCCCTCCACTTTGGGAAC	CAWRVEQGARSSPLHF	1	9.049937555430868E-6	48	TCRBV30-01*01	TCRBV30	TCRBV30-01	01				TCRBD01-01*01	TCRBD01	TCRBD01-01	01				TCRBJ01-06*01	TCRBJ01	TCRBJ01-06	01				3	6	3	0	6	9	33	44	50	59	65	1	In	VDJ
GCCCTGCAGCCAGAAGACTCAGCCCTGTATCTCTGCGCCAGCAGCCAAGCCCTCCCAGGGATCGATTCACCCCTCCACTTTGGGAAC	CASSQALPGIDSPLHF	3	2.71498126662926E-5	48	TCRBV04-01*01	TCRBV04	TCRBV04-01	01				TCRBD01-01*01	TCRBD01	TCRBD01-01	01				TCRBJ01-06*01	TCRBJ01	TCRBJ01-06	01				1	6	4	3	4	8	33	49	55	60	64	3	In	VDJ
GCTCAGGCTGCTGTCGGCTGCTCCCTCCCAGACATCTGTGTACTTCTGTGCCAGCAGCTGTTTAATTCACCCCTCCACTTTGGGAAC		3	2.71498126662926E-5	35	TCRBV06-05*01	TCRBV06	TCRBV06-05	01				TCRBD02-01	TCRBD02	TCRBD02-01				01,02	TCRBJ01-06*01	TCRBJ01	TCRBJ01-06	01				6	0	4	10	3	6	46	-1	57	59	62	3	Out	VDJ
AGCAACATGAGCCCTGAAGACAGCAGCATATATCTCTGCAGCGTTGGAGACTCCCCGGGGGGTAATTCACCCCTCCACTTTGGGAAC	CSVGDSPGGNSPLHF	4	3.619975022172347E-5	45	TCRBV29-01*01	TCRBV29	TCRBV29-01	01				TCRBD02-01*01	TCRBD02	TCRBD02-01	01				TCRBJ01-06*01	TCRBJ01	TCRBJ01-06	01				0	5	8	1	0	6	36	50	55	-1	62	4	In	VDJ
CTGCTGTCGGCTGCTCCCTCCCAGACATCTGTGTACTTCTGTGCCAGCAAGGGGGGCTCCTATAATTCACCCCTCCACTTTGGGAAC	CASKGGSYNSPLHF	3	2.71498126662926E-5	42	TCRBV06-05*01	TCRBV06	TCRBV06-05	01								TCRBD01,TCRBD02	TCRBD01-01,TCRBD02-01		TCRBJ01-06*01	TCRBJ01	TCRBJ01-06	01				7	0	5	1	1	0	39	-1	49	55	56	3	In	VDJ
CTTCTCAGTGACTCTGGCTTCTATCTCTGTGCCTGGAGGGCGGACAGGGGGCTAAGCTCCTATAATTCACCCCTCCACTTTGGGAAC	CAWRADRGLSSYNSPLHF	1	9.049937555430868E-6	54	TCRBV30-01*01	TCRBV30	TCRBV30-01	01				TCRBD01-01*01	TCRBD01	TCRBD01-01	01				TCRBJ01-06*01	TCRBJ01	TCRBJ01-06	01				3	3	1	0	4	0	27	38	41	52	56	1	In	VDJ
TTCTAAGAAGCTCCTTCTCAGTGACTCTGGCTTCTATCTCTGTGCCTGAATGGACAGAGATATAATTCACCCCTCCACTTTGGGAAC		1	9.049937555430868E-6	41	TCRBV30-01*01	TCRBV30	TCRBV30-01	01				TCRBD01-01*01	TCRBD01	TCRBD01-01	01				TCRBJ01-06*01	TCRBJ01	TCRBJ01-06	01				6	3	1	5	3	4	40	48	51	57	60	1	Out	VDJ
CTGGAGTCTGCCAGGCCCTCACATACCTCTCAGTACCTCTGTGCCAGCAGTGTTACAAACGTAAATTCACCCCTCCACTTTGGGAAC	CASSVTNVNSPLHF	4	3.619975022172347E-5	42	TCRBV25-01*01	TCRBV25	TCRBV25-01	01				TCRBD01-01*01	TCRBD01	TCRBD01-01	01				TCRBJ01-06*01	TCRBJ01	TCRBJ01-06	01				4	2	3	6	6	7	39	52	54	57	63	4	In	VDJ
TCAACTCTGACTGTGAGCAACATGAGCCCTGAAGACAGCAGCATATATCTCTGCAGCGTTGCGGACAGGGACGAGTTCTTCGGGCCA	CSVADRDEFF	2	1.8099875110861736E-5	30	TCRBV29-01*01	TCRBV29	TCRBV29-01	01				TCRBD01-01*01	TCRBD01	TCRBD01-01	01				TCRBJ02-01*01	TCRBJ02	TCRBJ02-01	01				4	1	1	3	3	14	51	61	62	70	73	2	In	VDJ
ACTCTGACGATCCAGCGCACACAGCAGGAGGACTCGGCCGTGTATCTCTGTGCCAGCAGCGCCGTGGGTGAGCAGTTCTTCGGGCCA	CASSAVGEQFF	7	6.334956288801607E-5	33	TCRBV07-02*01	TCRBV07	TCRBV07-02	01								TCRBD01,TCRBD02	TCRBD01-01,TCRBD02-01		TCRBJ02-01*01	TCRBJ02	TCRBJ02-01	01				5	5	0	9	0	9	48	60	65	-1	68	7	In	VDJ
GTGAGCACCTTGGAGCTGGGGGACTCGGCCCTTTATCTTTGCGCCAGCAGCTTGTTACAGTGGGGGTATGAGCAGTTCTTCGGGCCA	CASSLLQWGYEQFF	4	3.619975022172347E-5	42	TCRBV05-01*01	TCRBV05	TCRBV05-01	01								TCRBD01,TCRBD02	TCRBD01-01,TCRBD02-01		TCRBJ02-01*01	TCRBJ02	TCRBJ02-01	01				1	7	6	1	1	8	39	54	61	66	67	4	In	VDJ
CTAGAGTCTGCCATCCCCAACCAGACAGCTCTTTACTTCTGTGCCACCAGTGATCCGACAGGGAGGGATGAGCAGTTCTTCGGGCCA	CATSDPTGRDEQFF	3	2.71498126662926E-5	42	TCRBV24	TCRBV24				TCRBV24-01,TCRBV24-or09_02						TCRBD01,TCRBD02	TCRBD01-01,TCRBD02-01		TCRBJ02-01*01	TCRBJ02	TCRBJ02-01	01				3	2	2	3	4	8	39	54	56	63	67	3	In	VDJ
GTGACCAGTGCCCATCCTGAAGACAGCAGCTTCTACATCTGCAGTGTGGTTCAGCGGGAGGTTAAAGATGAGCAGTTCTTCGGGCCA	CSVVQREVKDEQFF	3	2.71498126662926E-5	42	TCRBV20	TCRBV20				TCRBV20-01,TCRBV20-or09_02		TCRBD02-01*02	TCRBD02	TCRBD02-01	02				TCRBJ02-01*01	TCRBJ02	TCRBJ02-01	01				7	6	6	1	6	8	39	46	52	61	67	3	In	VDJ
ACTGTGAGCAACATGAGCCCTGAAGACAGCAGCATATATCTCTGCAGCTGCCGGACAGGGATGGGTAATGAGCAGTTCTTCGGGCCA	CSCRTGMGNEQFF	2	1.8099875110861736E-5	39	TCRBV29-01*01	TCRBV29	TCRBV29-01	01				TCRBD01-01*01	TCRBD01	TCRBD01-01	01				TCRBJ02-01*01	TCRBJ02	TCRBJ02-01	01				8	4	1	3	6	7	42	48	52	60	66	2	In	VDJ
ACTGTGAGCAACATGAGCCCTGAAGACAGCAGCATATATCTCTGCAGCGTGGATGGGCTAGCGGGGAATGAGCAGTTCTTCGGGCCA	CSVDGLAGNEQFF	2	1.8099875110861736E-5	39	TCRBV29-01*01	TCRBV29	TCRBV29-01	01				TCRBD02-01*01	TCRBD02	TCRBD02-01	01				TCRBJ02-01*01	TCRBJ02	TCRBJ02-01	01				6	7	4	3	0	7	42	50	57	-1	66	2	In	VDJ
TCTAAGAAGCTCCTTCTCAGTGACTCTGGCTTCTATCTCTGTGCCTGGAGTACAGGACAGGCGGAGAATGAGCAGTTCTTCGGGCCA	CAWSTGQAENEQFF	1	9.049937555430868E-6	42	TCRBV30-01*01	TCRBV30	TCRBV30-01	01				TCRBD01-01*01	TCRBD01	TCRBD01-01	01				TCRBJ02-01*01	TCRBJ02	TCRBJ02-01	01				2	3	1	4	5	7	39	51	54	61	66	1	In	VDJ
ATCCAGCCCTCAGAACCCAGGGACTCAGCTGTGTACTTCTGTGCCAGCAGGGTGACAGGATTGATCAATGAGCAGTTCTTCGGGCCA	CASRVTGLINEQFF	2	1.8099875110861736E-5	42	TCRBV12	TCRBV12				TCRBV12-03,TCRBV12-04		TCRBD01-01*01	TCRBD01	TCRBD01-01	01				TCRBJ02-01*01	TCRBJ02	TCRBJ02-01	01				6	3	2	4	6	6	39	50	53	59	65	2	In	VDJ
ACTGTGAGCAACATGAGCCCTGAAGACAGCAGCATATATCTCTGCAGCGTTCGAGAGCGATCAAGCAATGAGCAGTTCTTCGGGCCA	CSVRERSSNEQFF	2	1.8099875110861736E-5	39	TCRBV29-01*01	TCRBV29	TCRBV29-01	01				TCRBD02-01	TCRBD02	TCRBD02-01				01,02	TCRBJ02-01*01	TCRBJ02	TCRBJ02-01	01				5	4	6	6	6	6	42	51	55	59	65	2	In	VDJ
ACCAGTGCCCATCCTGAAGACAGCAGCTTCTACATCTGCAGTGCACAGCCCGCCGGGAGTGTTTACAATGAGCAGTTCTTCGGGCCA	CSAQPAGSVYNEQFF	3	2.71498126662926E-5	45	TCRBV20	TCRBV20				TCRBV20-01,TCRBV20-or09_02		TCRBD02-01*02	TCRBD02	TCRBD02-01	02				TCRBJ02-01*01	TCRBJ02	TCRBJ02-01	01				6	9	8	2	4	4	36	44	53	59	63	3	In	VDJ
ACCAGTGCCCATCCTGAAGACAGCAGCTTCTACATCTGCAGTGCTATCTCCGGGGGACTAACGTACAATGAGCAGTTCTTCGGGCCA	CSAISGGLTYNEQFF	4	3.619975022172347E-5	45	TCRBV20	TCRBV20				TCRBV20-01,TCRBV20-or09_02		TCRBD02-01	TCRBD02	TCRBD02-01				01,02	TCRBJ02-01*01	TCRBJ02	TCRBJ02-01	01				4	7	0	9	3	4	36	46	53	60	63	4	In	VDJ
GAGCAGCGGGACTCGGCCATGTATCGCTGTGCCAGCAGCGCTGGGACATCCCTCCTTCGCTCCTACAATGAGCAGTTCTTCGGGCCA	CASSAGTSLLRSYNEQFF	11	9.954931310973954E-5	54	TCRBV07-06*01	TCRBV07	TCRBV07-06	01				TCRBD01-01*01	TCRBD01	TCRBD01-01	01				TCRBJ02-01*01	TCRBJ02	TCRBJ02-01	01				5	3	0	6	11	0	27	39	42	48	59	11	In	VDJ
AACATGAGCCCTGAAGACAGCAGCATATATCTCTGCAGCGTTTCCGGTAGCGGGGAGAGCTCCTACAATGAGCAGTTCTTCGGGCCA	CSVSGSGESSYNEQFF	2	1.8099875110861736E-5	48	TCRBV29-01*01	TCRBV29	TCRBV29-01	01				TCRBD02-01*01	TCRBD02	TCRBD02-01	01				TCRBJ02-01*01	TCRBJ02	TCRBJ02-01	01				5	5	5	3	4	0	33	42	47	55	59	2	In	VDJ
GTGACCAGTGCCCATCCTGAAGACAGCAGCTTCTACATCTGCAGTGCTCCAGCTAGCGGTACCTACAATGAGCAGTTCTTCGGGCCA	CSAPASGTYNEQFF	3	2.71498126662926E-5	42	TCRBV20	TCRBV20				TCRBV20-01,TCRBV20-or09_02		TCRBD02-01	TCRBD02	TCRBD02-01				01,02	TCRBJ02-01*01	TCRBJ02	TCRBJ02-01	01				5	4	4	5	2	2	39	48	52	59	61	3	In	VDJ
CTGTGAGCAACATGAGCCCTGAAGACAGCAGCATATATCTCTGCAGCGTGACCGGGACAGGGGCACAATGAGCAGTTCTTCGGGCCA		4	3.619975022172347E-5	40	TCRBV29-01*01	TCRBV29	TCRBV29-01	01				TCRBD01-01*01	TCRBD01	TCRBD01-01	01				TCRBJ02-01*01	TCRBJ02	TCRBJ02-01	01				6	4	0	2	1	5	41	49	53	63	64	4	Out	VDJ
AAGAAGCTCCTTCTCAGTGACTCTGGCTTCTATCTCTGTGCCTGGAGTTCGGGGACAGGGTCGAACAATGAGCAGTTCTTCGGGCCA	CAWSSGTGSNNEQFF	1	9.049937555430868E-6	45	TCRBV30-01*01	TCRBV30	TCRBV30-01	01				TCRBD01-01*01	TCRBD01	TCRBD01-01	01				TCRBJ02-01*01	TCRBJ02	TCRBJ02-01	01				2	3	0	3	4	5	36	48	51	60	64	1	In	VDJ
AAGCTCCTTCTCAGTGACTCTGGCTTCTATCTCTGTGCCTGGAGTGTACAAGGGGGCATAGTAAACAATGAGCAGTTCTTCGGGCCA	CAWSVQGGIVNNEQFF	1	9.049937555430868E-6	48	TCRBV30-01*01	TCRBV30	TCRBV30-01	01				TCRBD01-01*01	TCRBD01	TCRBD01-01	01				TCRBJ02-01*01	TCRBJ02	TCRBJ02-01	01				0	3	5	0	7	5	33	47	50	57	64	1	In	VDJ
ACCAGTGCCCATCCTGAAGACAGCAGCTTCTACATCTGCAGTGCTAGTTTGGGGGGAGGGCCAAACAATGAGCAGTTCTTCGGGCCA	CSASLGGGPNNEQFF	3	2.71498126662926E-5	45	TCRBV20	TCRBV20				TCRBV20-01,TCRBV20-or09_02		TCRBD02-01*02	TCRBD02	TCRBD02-01	02				TCRBJ02-01*01	TCRBJ02	TCRBJ02-01	01				3	6	9	0	4	5	36	47	53	60	64	3	In	VDJ
ATCCTGAGTTCTAAGAAGCTCCTTCTCAGTGACTCTGGCTTCTATCTCTGTGCCTGGAGCGAGGGAAGCGAGCAGTTCTTCGGGCCA	CAWSEGSEQFF	1	9.049937555430868E-6	33	TCRBV30-01*01	TCRBV30	TCRBV30-01	01				TCRBD02-01*02	TCRBD02	TCRBD02-01	02				TCRBJ02-01*01	TCRBJ02	TCRBJ02-01	01				3	1	11	0	4	10	48	59	60	65	69	1	In	VDJ
AAGAAGCTCCTTCTCAGTGACTCTGGCTTCTATCTCTGTGCCTGGAGTTCCCGGACTAGCGGGAGGAAAAAGCAGTTCTTCGGGCCA	CAWSSRTSGRKKQFF	1	9.049937555430868E-6	45	TCRBV30-01*01	TCRBV30	TCRBV30-01	01				TCRBD02-01*02	TCRBD02	TCRBD02-01	02				TCRBJ02-01*01	TCRBJ02	TCRBJ02-01	01				2	4	1	1	4	11	36	48	52	66	70	1	In	VDJ
ACAGTGACCAGTGCCCATCCTGAAGACAGCAGCTTCTACATCTGCAGTGCTAGAGATGCCAGAGGGGGAGGCCAGTACTTCGGGCCA	CSARDARGGGQYF	2	1.8099875110861736E-5	39	TCRBV20	TCRBV20				TCRBV20-01,TCRBV20-or09_02						TCRBD01,TCRBD02	TCRBD01-01,TCRBD02-01		TCRBJ02-05*01	TCRBJ02	TCRBJ02-05	01				0	6	5	1	3	10	42	56	62	68	71	2	In	VDJ
TGACTGTGAGCAACATGAGCCCTGAAGACAGCAGCATATATCTCTGCAGCGTTGACAGGGAAGATGGGGACCCAGTACTTCGGGCCA		2	1.8099875110861736E-5	37	TCRBV29-01*01	TCRBV29	TCRBV29-01	01				TCRBD01-01*01	TCRBD01	TCRBD01-01	01				TCRBJ02-05*01	TCRBJ02	TCRBJ02-05	01				3	0	4	3	8	7	44	-1	55	60	68	2	Out	VDJ
CACCTACACACCCTGCAGCCAGAAGACTCGGCCCTGTATCTCTGCGCCAGCAGCCAAGAGAGGGGGGGGACCCAGTACTTCGGGCCA	CASSQERGGTQYF	2	1.8099875110861736E-5	39	TCRBV04-03*01	TCRBV04	TCRBV04-03	01				TCRBD02-01*01	TCRBD02	TCRBD02-01	01				TCRBJ02-05*01	TCRBJ02	TCRBJ02-05	01				0	2	9	0	0	7	42	59	61	-1	68	2	In	VDJ
ACTGTGAGCAACATGAGCCCTGAAGACAGCAGCATATATCTCTGCAGCGTCCTCGGGACCTACCTCGGGACCCAGTACTTCGGGCCA	CSVLGTYLGTQYF	1	9.049937555430868E-6	39	TCRBV29-01*01	TCRBV29	TCRBV29-01	01								TCRBD01,TCRBD02	TCRBD01-01,TCRBD02-01		TCRBJ02-05*01	TCRBJ02	TCRBJ02-05	01				6	4	0	7	9	7	42	50	54	59	68	1	In	VDJ
ACGATCCAGCGCACACAGCAGGAGGACTCGGCCGTGTATCTCTGTGCCAGCTCTCGTCAGCGGATGGAGACCCAGTACTTCGGGCCA	CASSRQRMETQYF	4	3.619975022172347E-5	39	TCRBV07-02*01	TCRBV07	TCRBV07-02	01				TCRBD02-01	TCRBD02	TCRBD02-01				01,02	TCRBJ02-05*01	TCRBJ02	TCRBJ02-05	01				8	7	6	5	3	5	42	51	58	63	66	4	In	VDJ
CACTGCAGCAAGAAGACTCAGCTGCGTATCTCTGCACCAGCAGCCAAGAAACTCCGGGCATTTCGGGAGACCCAGTACTTCGGGCCA		2	1.8099875110861736E-5	49	TCRBV01-01*01	TCRBV01	TCRBV01-01	01								TCRBD01,TCRBD02	TCRBD01-01,TCRBD02-01		TCRBJ02-05*01	TCRBJ02	TCRBJ02-05	01				0	6	8	0	7	5	32	49	55	59	66	2	Out	VDJ
TCTAAGAAGCTCCTTCTCAGTGACTCTGGCTTCTATCTCTGTGCCTGGAGTGTAACAGGGGGTCGGGAGACCCAGTACTTCGGGCCA	CAWSVTGGRETQYF	1	9.049937555430868E-6	42	TCRBV30-01*01	TCRBV30	TCRBV30-01	01				TCRBD01-01*01	TCRBD01	TCRBD01-01	01				TCRBJ02-05*01	TCRBJ02	TCRBJ02-05	01				0	1	3	1	4	5	39	53	54	62	66	1	In	VDJ
AAGAAGCTCCTTCTCAGTGACTCTGGCTTCTATCTCTGTGCCTGGAGTGTACTGGCAGGCTTTAGGGAGACCCAGTACTTCGGGCCA	CAWSVLAGFRETQYF	1	9.049937555430868E-6	45	TCRBV30-01*01	TCRBV30	TCRBV30-01	01				TCRBD01-01*01	TCRBD01	TCRBD01-01	01				TCRBJ02-05*01	TCRBJ02	TCRBJ02-05	01				0	5	4	4	7	5	36	50	55	59	66	1	In	VDJ
CAGGCTGCTGTCGGCTGCTCCCTCCCAGACATCTGTGTACTTCTGTGCCAGCAGGACAGGAGTGCGGAGACCCAGTACTTCGGGCCA		4	3.619975022172347E-5	38	TCRBV06-05*01	TCRBV06	TCRBV06-05	01				TCRBD01-01*01	TCRBD01	TCRBD01-01	01				TCRBJ02-05*01	TCRBJ02	TCRBJ02-05	01				6	0	2	4	6	5	43	-1	54	60	66	4	Out	VDJ
AATGTGAACGCCTTGTTGCTGGGGGACTCGGCCCTCTATCTCTGTGCCAGCAGCTTGAGGGGCGCGGAGACCCAGTACTTCGGGCCA	CASSLRGAETQYF	2	1.8099875110861736E-5	39	TCRBV05-06*01	TCRBV05	TCRBV05-06	01				TCRBD01-01*01	TCRBD01	TCRBD01-01	01				TCRBJ02-05*01	TCRBJ02	TCRBJ02-05	01				1	0	5	2	4	5	42	-1	57	62	66	2	In	VDJ
CTCAGGCTGCTGTCGGCTGCTCCCTCCCAGACATCTGTGTACTTCTGTGCCACATCGTCGGGTCCGGAGACCCAGTACTTCGGGCCA	CATSSGPETQYF	4	3.619975022172347E-5	36	TCRBV06-05*01	TCRBV06	TCRBV06-05	01				TCRBD02-01	TCRBD02	TCRBD02-01				01,02	TCRBJ02-05*01	TCRBJ02	TCRBJ02-05	01				10	6	8	4	4	5	45	52	58	62	66	4	In	VDJ
CTGACTGTGAGCAACATGAGCCCTGAAGACAGCAGCATATATCTCTGCAGCGTTGTGTCTAGCGTAGAGACCCAGTACTTCGGGCCA	CSVVSSVETQYF	1	9.049937555430868E-6	36	TCRBV29-01*01	TCRBV29	TCRBV29-01	01				TCRBD02-01	TCRBD02	TCRBD02-01				01,02	TCRBJ02-05*01	TCRBJ02	TCRBJ02-05	01				4	3	4	6	1	4	45	55	58	64	65	1	In	VDJ
ACTCTGACGATCCAGCGCACACAGCAGGAGGACTCGGCCGTGTATCTCTGTGCCAGCAGCTCCGTAGAGACCCAGTACTTCGGGCCA	CASSSVETQYF	3	2.71498126662926E-5	33	TCRBV07-02*01	TCRBV07	TCRBV07-02	01				TCRBD02-01	TCRBD02	TCRBD02-01				01,02	TCRBJ02-05*01	TCRBJ02	TCRBJ02-05	01				4	1	8	6	1	4	48	61	62	64	65	3	In	VDJ
AATGTGAGCACCTTGGAGCTGGGGGACTCGGCCCTTTATCTTTGCGCCAGCAGCTTGGGGGGTGGAGAGACCCAGTACTTCGGGCCA	CASSLGGGETQYF	5	4.5249687777154334E-5	39	TCRBV05-01*01	TCRBV05	TCRBV05-01	01								TCRBD01,TCRBD02	TCRBD01-01,TCRBD02-01		TCRBJ02-05*01	TCRBJ02	TCRBJ02-05	01				0	0	6	2	3	4	42	-1	58	62	65	5	In	VDJ
TCTAAGAAGCTCCTTCTCAGTGACTCTGGCTTCTATCTCTGTGCCTGGATGGAGCGGGGGGGCCGAGAGACCCAGTACTTCGGGCCA	CAWMERGGRETQYF	1	9.049937555430868E-6	42	TCRBV30-01*01	TCRBV30	TCRBV30-01	01				TCRBD02-01*01	TCRBD02	TCRBD02-01	01				TCRBJ02-05*01	TCRBJ02	TCRBJ02-05	01				4	3	6	0	3	4	39	49	52	62	65	1	In	VDJ
CTGAAGATCCGGTCCACAAAGCTGGAGGACTCAGCCATGTACTTCTGTGCCATTCTCAGGAACTCAGAGACCCAGTACTTCGGGCCA	CAILRNSETQYF	4	3.619975022172347E-5	36	TCRBV02-01*01	TCRBV02	TCRBV02-01	01				TCRBD01-01*01	TCRBD01	TCRBD01-01	01				TCRBJ02-05*01	TCRBJ02	TCRBJ02-05	01				10	4	4	4	5	4	45	52	56	60	65	4	In	VDJ
AGCACCTTGGAGCTGGGGGACTCGGCCCTTTATCTTTGCGCCAGCAGCACCCTGACTAGCGGGGAAGAGACCCAGTACTTCGGGCCA	CASSTLTSGEETQYF	3	2.71498126662926E-5	45	TCRBV05-01*01	TCRBV05	TCRBV05-01	01				TCRBD02-01*01	TCRBD02	TCRBD02-01	01				TCRBJ02-05*01	TCRBJ02	TCRBJ02-05	01				4	5	2	3	0	3	36	48	53	-1	64	3	In	VDJ
CAGCGCACACAGCAGGAGGACTCGGCCGTGTATCTCTGTGCCAGCAGCTCGATACAGGGGAGGGAAGAGACCCAGTACTTCGGGCCA	CASSSIQGREETQYF	3	2.71498126662926E-5	45	TCRBV07-02*01	TCRBV07	TCRBV07-02	01								TCRBD01,TCRBD02	TCRBD01-01,TCRBD02-01		TCRBJ02-05*01	TCRBJ02	TCRBJ02-05	01				4	4	3	2	4	3	36	49	53	60	64	3	In	VDJ
AGTCTGCCAGGCCCTCACATACCTCTCAGTACCTCTGTGCCAGCAGCCTTCACTCGGGACAGTCAAGAGACCCAGTACTTCGGGCCA		3	2.71498126662926E-5	46	TCRBV25-01*01	TCRBV25	TCRBV25-01	01				TCRBD01-01*01	TCRBD01	TCRBD01-01	01				TCRBJ02-05*01	TCRBJ02	TCRBJ02-05	01				6	9	0	5	1	2	35	46	55	62	63	3	Out	VDJ
AGTTCTAAGAAGCTCCTTCTCAGTGACTCTGGCTTCTATCTCTGTGCCTGGAGTGGACAGCCGCAAGAGACCCAGTACTTCGGGCCA	CAWSGQPQETQYF	1	9.049937555430868E-6	39	TCRBV30-01*01	TCRBV30	TCRBV30-01	01				TCRBD01-01*01	TCRBD01	TCRBD01-01	01				TCRBJ02-05*01	TCRBJ02	TCRBJ02-05	01				1	0	2	5	3	2	42	-1	55	60	63	1	In	VDJ
ACTGTGAGCAACATGAGCCCTGAAGACAGCAGCATATATCTCTGCAGCGTTGAAGGGAGGGTCCAAGAGACCCAGTACTTCGGGCCA	CSVEGRVQETQYF	1	9.049937555430868E-6	39	TCRBV29-01*01	TCRBV29	TCRBV29-01	01				TCRBD02-01*02	TCRBD02	TCRBD02-01	02				TCRBJ02-05*01	TCRBJ02	TCRBJ02-05	01				1	0	10	0	1	1	42	-1	55	61	62	1	In	VDJ
CTGACTGTGAGCAACATGAGCCCTGAAGACAGCAGCATATATCTCTGCAGCGTGGGGCAGCTCCAAGAGACCCAGTACTTCGGGCCA	CSVGQLQETQYF	1	9.049937555430868E-6	36	TCRBV29-01*01	TCRBV29	TCRBV29-01	01				TCRBD01-01*01	TCRBD01	TCRBD01-01	01				TCRBJ02-05*01	TCRBJ02	TCRBJ02-05	01				6	0	7	0	4	1	45	-1	53	58	62	1	In	VDJ
CCTTGGAGCTGGACGACTCGGCCCTGTATCTCTGTGCCAGCAGCTTGGGGCTGACTAGCGCGCCAAGAGACCCAGTACTTCGGGCCA		4	3.619975022172347E-5	49	TCRBV05-04*01	TCRBV05	TCRBV05-04	01				TCRBD02-01	TCRBD02	TCRBD02-01				01,02	TCRBJ02-05*01	TCRBJ02	TCRBJ02-05	01				0	4	2	6	2	1	32	48	52	60	62	4	Out	VDJ
AACGCCTTGGAGCTGGACGACTCGGCCCTGTATCTCTGTGCCAGCAGCTTCCCCGTGGGCCGCCAAGAGACCCAGTACTTCGGGCCA	CASSFPVGRQETQYF	3	2.71498126662926E-5	45	TCRBV05-04*01	TCRBV05	TCRBV05-04	01				TCRBD01-01*01	TCRBD01	TCRBD01-01	01				TCRBJ02-05*01	TCRBJ02	TCRBJ02-05	01				2	6	8	0	2	1	36	50	56	60	62	3	In	VDJ
TCTAAGAAGCTCCTTCTCAGTGACTCTGGCTTCTATCTCTGTGCCTGGAGTGTAGGAAGCAGCCAAGAGACCCAGTACTTCGGGCCA	CAWSVGSSQETQYF	1	9.049937555430868E-6	42	TCRBV30-01*01	TCRBV30	TCRBV30-01	01								TCRBD01,TCRBD02	TCRBD01-01,TCRBD02-01		TCRBJ02-05*01	TCRBJ02	TCRBJ02-05	01				0	1	1	8	5	1	39	53	54	57	62	1	In	VDJ
ACAGTGACCAGTGCCCATCCTGAAGACAGCAGCTTCTACATCTGCAGTGCTGGAAGGGACAGCCAAGAGACCCAGTACTTCGGGCCA	CSAGRDSQETQYF	2	1.8099875110861736E-5	39	TCRBV20	TCRBV20				TCRBV20-01,TCRBV20-or09_02		TCRBD01-01*01	TCRBD01	TCRBD01-01	01				TCRBJ02-05*01	TCRBJ02	TCRBJ02-05	01				5	4	0	5	0	1	42	51	55	-1	62	2	In	VDJ
TGAAGACAGCAGCTTCTACATCTGCAGTGCTAGTCTCCCACTACCCTCTAGCGGGGGGCCCCCCAAGAGACCCAGTACTTCGGGCCA		3	2.71498126662926E-5	59	TCRBV20	TCRBV20				TCRBV20-01,TCRBV20-or09_02		TCRBD02-01*01	TCRBD02	TCRBD02-01	01				TCRBJ02-05*01	TCRBJ02	TCRBJ02-05	01				3	14	4	1	4	1	22	33	47	58	62	3	Out	VDJ
CTGAGCTCTCTGGAGCTGGGGGACTCAGCTTTGTATTTCTGTGCCAGCGGGCGGGGGACATACCAAGAGACCCAGTACTTCGGGCCA	CASGRGTYQETQYF	6	5.42996253325852E-5	42	TCRBV09-01	TCRBV09	TCRBV09-01				01,02	TCRBD02-01*01	TCRBD02	TCRBD02-01	01				TCRBJ02-05*01	TCRBJ02	TCRBJ02-05	01				7	2	7	2	4	0	39	48	50	57	61	6	In	VDJ
GCTCCCTCCCAGACATCTGTGTACTTCTGTGCCAGCAGTTACTCGTATCCGGGACTATTGAACCAAGAGACCCAGTACTTCGGGCCA	CASSYSYPGLLNQETQYF	3	2.71498126662926E-5	54	TCRBV06	TCRBV06				TCRBV06-05,TCRBV06-06		TCRBD02-01	TCRBD02	TCRBD02-01				01,02	TCRBJ02-05*01	TCRBJ02	TCRBJ02-05	01				0	6	0	9	4	0	27	44	50	57	61	3	In	VDJ
ACAGTGACCAGTGCCCATCCTGAAGACAGCAGCTTCTACATCTGCAGTGCTTCCCCGGGACTACAAGAGACCCAGTACTTCGGGCCA	CSASPGLQETQYF	2	1.8099875110861736E-5	39	TCRBV20	TCRBV20				TCRBV20-01,TCRBV20-or09_02		TCRBD02-01	TCRBD02	TCRBD02-01				01,02	TCRBJ02-05*01	TCRBJ02	TCRBJ02-05	01				5	5	0	9	0	2	42	51	56	-1	63	2	In	VDJ
GAGATGAATGTGAGCACCTTGGAGCTGGGGGACTCGGCCCTTTATCTTTGCGCCATCCGATAGAAAGAGACCCAGTACTTCGGGCCA	CAIR*KETQYF	3	2.71498126662926E-5	33	TCRBV05-01*01	TCRBV05	TCRBV05-01	01				TCRBD02-01	TCRBD02	TCRBD02-01				01,02	TCRBJ02-05*01	TCRBJ02	TCRBJ02-05	01				9	5	5	8	1	3	48	55	60	63	64	3	Stop	VDJ
TCCCTAGAGTCTGCCATCCCCAACCAGACAGCTCTTTACTTCTGTGCCACCAGTGAGAGAGGAAAAGAGACCCAGTACTTCGGGCCA	CATSERGKETQYF	2	1.8099875110861736E-5	39	TCRBV24	TCRBV24				TCRBV24-01,TCRBV24-or09_02		TCRBD02-01*02	TCRBD02	TCRBD02-01	02				TCRBJ02-05*01	TCRBJ02	TCRBJ02-05	01				4	2	11	1	2	3	42	56	58	62	64	2	In	VDJ
GTGACCAGTGCCCATCCTGAAGACAGCAGCTTCTACATCTGCAGTGCTTATCTCGGCGGGGGGAGGAAGACCCAGTACTTCGGGCCA	CSAYLGGGRKTQYF	2	1.8099875110861736E-5	42	TCRBV20	TCRBV20				TCRBV20-01,TCRBV20-or09_02		TCRBD02-01*01	TCRBD02	TCRBD02-01	01				TCRBJ02-05*01	TCRBJ02	TCRBJ02-05	01				5	7	7	1	4	6	39	48	55	63	67	2	In	VDJ
CTGACAGTGACCAGTGCCCATCCTGAAGACAGCAGCTTCTACATCTGCAGTGCTAGAGAGGAGGGAGGGACCCAGAACTTCGGGCCA	CSAREEGGTQNF	2	1.8099875110861736E-5	36	TCRBV20	TCRBV20				TCRBV20-01,TCRBV20-or09_02		TCRBD02-01*02	TCRBD02	TCRBD02-01	02				TCRBJ02-05*01	TCRBJ02	TCRBJ02-05	01				0	3	9	0	7	15	45	59	62	69	76	2	In	VDJ
AGTTCTAAGAAGCTCCTTCTCAGTGACTCTGGCTTCTATCTCTGTGCCTGGCGAGCGGGGGGGATAAGTACGCAGTATTTTGGCCCA	CAWRAGGISTQYF	1	9.049937555430868E-6	39	TCRBV30-01*01	TCRBV30	TCRBV30-01	01				TCRBD02-01*01	TCRBD02	TCRBD02-01	01				TCRBJ02-03*01	TCRBJ02	TCRBJ02-03	01				5	2	6	0	5	8	42	51	53	63	68	1	In	VDJ
TTCTAAGAAGCTCCTTCTCAGTGACTCTGGCTTCTATCTCTGTGCCTGGAGTGGGACTGGACCGGTGATACGCAGTATTTTGGCCCA		1	9.049937555430868E-6	41	TCRBV30-01*01	TCRBV30	TCRBV30-01	01				TCRBD02-01	TCRBD02	TCRBD02-01				01,02	TCRBJ02-03*01	TCRBJ02	TCRBJ02-03	01				1	0	1	10	8	6	40	-1	53	58	66	1	Out	VDJ
ACTCTGACTGTGAGCAACATGAGCCCTGAAGACAGCAGCATATATCTCTGCAGCGCAGAGGGGGTGGATACGCAGTATTTTGGCCCA	CSAEGVDTQYF	2	1.8099875110861736E-5	33	TCRBV29-01*01	TCRBV29	TCRBV29-01	01				TCRBD01-01*01	TCRBD01	TCRBD01-01	01				TCRBJ02-03*01	TCRBJ02	TCRBJ02-03	01				7	3	5	1	2	6	48	55	58	64	66	2	In	VDJ
ACTCTGACTGTGAGCAACATGAGCCCTGAAGACAGCAGCATATATCTCTGCAGCGGGGACAGGATGGATACGCAGTATTTTGGCCCA	CSGDRMDTQYF	2	1.8099875110861736E-5	33	TCRBV29-01*01	TCRBV29	TCRBV29-01	01				TCRBD01-01*01	TCRBD01	TCRBD01-01	01				TCRBJ02-03*01	TCRBJ02	TCRBJ02-03	01				7	0	0	4	3	6	48	-1	55	63	66	2	In	VDJ
TCGGCTGCTCCCTCCCAGACATCTGTGTACTTCTGTGCCAGCAGTCCGATATCCCCCCGGGGGGGCGATACGCAGTATTTTGGCCCA	CASSPISPRGGDTQYF	3	2.71498126662926E-5	48	TCRBV06	TCRBV06				TCRBV06-01,TCRBV06-05		TCRBD02-01*01	TCRBD02	TCRBD02-01	01				TCRBJ02-03*01	TCRBJ02	TCRBJ02-03	01				5	12	8	0	1	6	33	45	57	65	66	3	In	VDJ
TCAACTCTGACTGTGAGCAACATGAGCCCTGAAGACAGCAGCATATATCTCTGCAGCGTTGGTTCAGATACGCAGTATTTTGGCCCA	CSVGSDTQYF	5	4.5249687777154334E-5	30	TCRBV29-01*01	TCRBV29	TCRBV29-01	01											TCRBJ02-03*01	TCRBJ02	TCRBJ02-03	01				4	0	0	0	3	4	51	-1	-1	61	64	5	In	VJ
CACGCCCTGCAGCCAGAAGACTCAGCCCTGTATCTCTGCGCCAGCAGCCAAGTGTGGGGGCGGGCAGATACGCAGTATTTTGGCCCA	CASSQVWGRADTQYF	4	3.619975022172347E-5	45	TCRBV04-01*01	TCRBV04	TCRBV04-01	01				TCRBD01-01*01	TCRBD01	TCRBD01-01	01				TCRBJ02-03*01	TCRBJ02	TCRBJ02-03	01				1	3	6	0	3	4	36	52	55	61	64	4	In	VDJ
CAGCCCTCAGAACCCAGGGACTCAGCTGTGTACTTCTGTGCCAGCAATCGACCGGGACTAGTCGCAGATACGCAGTATTTTGGCCCA	CASNRPGLVADTQYF	3	2.71498126662926E-5	45	TCRBV12	TCRBV12				TCRBV12-03,TCRBV12-04		TCRBD02-01	TCRBD02	TCRBD02-01				01,02	TCRBJ02-03*01	TCRBJ02	TCRBJ02-03	01				7	7	0	8	3	4	36	46	53	61	64	3	In	VDJ
CACACCCTGCAGCCAGAAGACTCGGCCCTGTATCTCTGTGCCAGCAGCCAAGTATTGGAGGGCGCAGATACGCAGTATTTTGGCCCA	CASSQVLEGADTQYF	4	3.619975022172347E-5	45	TCRBV04-02*01	TCRBV04	TCRBV04-02	01				TCRBD02-01*02	TCRBD02	TCRBD02-01	02				TCRBJ02-03*01	TCRBJ02	TCRBJ02-03	01				1	4	10	0	2	4	36	52	56	62	64	4	In	VDJ
AGTTCTAAGAAGCTCCTTCTCAGTGACTCTGGCTTCTATCTCTGTGCCTGGAGTGAAGCTAGCACAGATACGCAGTATTTTGGCCCA	CAWSEASTDTQYF	1	9.049937555430868E-6	39	TCRBV30-01*01	TCRBV30	TCRBV30-01	01				TCRBD02-01	TCRBD02	TCRBD02-01				01,02	TCRBJ02-03*01	TCRBJ02	TCRBJ02-03	01				1	1	6	7	1	0	42	55	56	59	60	1	In	VDJ
ACAGTGACCAGTGCCCATCCTGAAGACAGCAGCTTCTACATCTGCAGTGCTAGACAGACTAGCACAGATACGCAGTATTTTGGCCCA	CSARQTSTDTQYF	4	3.619975022172347E-5	39	TCRBV20	TCRBV20				TCRBV20-01,TCRBV20-or09_02		TCRBD02-01	TCRBD02	TCRBD02-01				01,02	TCRBJ02-03*01	TCRBJ02	TCRBJ02-03	01				2	2	2	10	0	0	42	54	56	-1	60	4	In	VDJ
TGTCCCTAGAGTCTGCCATCCCCAACCAGACAGCTCTTTACTTCTGTGCCCGCGGGGCTGAGCACAGATACGCAGTATTTTGGCCCA		3	2.71498126662926E-5	37	TCRBV24	TCRBV24				TCRBV24-01,TCRBV24-or09_02		TCRBD02-01*01	TCRBD02	TCRBD02-01	01				TCRBJ02-03*01	TCRBJ02	TCRBJ02-03	01				12	1	7	3	3	0	44	50	51	57	60	3	Out	VDJ
TCAGAACCCAGGGACTCAGCTGTGTACTTCTGTGCCAGCAGTTACAGGACTAGCGGCCAGAGCACAGATACGCAGTATTTTGGCCCA	CASSYRTSGQSTDTQYF	3	2.71498126662926E-5	51	TCRBV12	TCRBV12				TCRBV12-03,TCRBV12-04		TCRBD02-01	TCRBD02	TCRBD02-01				01,02	TCRBJ02-03*01	TCRBJ02	TCRBJ02-03	01				4	3	1	5	4	0	30	43	46	56	60	3	In	VDJ
GTGACCAGTGCCCATCCTGAAGACAGCAGCTTCTACATCTGCAGTGCCCCCGAGGGGCGGACCACAGATACGCAGTATTTTGGCCCA	CSAPEGRTTDTQYF	2	1.8099875110861736E-5	42	TCRBV20	TCRBV20				TCRBV20-01,TCRBV20-or09_02						TCRBD01,TCRBD02	TCRBD01-01,TCRBD02-01		TCRBJ02-03*01	TCRBJ02	TCRBJ02-03	01				6	5	5	2	5	2	39	47	52	57	62	2	In	VDJ
AATGTGAGCACCTTGGAGCTGGGGGACTCGGCCCTTTATCTTTGCGCCAGCAGCGCACGGGACACAGATACGCAGTATTTTGGCCCA	CASSARDTDTQYF	3	2.71498126662926E-5	39	TCRBV05-01*01	TCRBV05	TCRBV05-01	01				TCRBD02-01*02	TCRBD02	TCRBD02-01	02				TCRBJ02-03*01	TCRBJ02	TCRBJ02-03	01				4	3	8	3	0	2	42	54	57	-1	62	3	In	VDJ
AAGCTCCTTCTCAGTGACTCTGGCTTCTATCTCTGTGCCTGGAGTGCCGGACTAGCGGGGAACACAGATACGCAGTATTTTGGCCCA	CAWSAGLAGNTDTQYF	1	9.049937555430868E-6	48	TCRBV30-01*01	TCRBV30	TCRBV30-01	01				TCRBD02-01*01	TCRBD02	TCRBD02-01	01				TCRBJ02-03*01	TCRBJ02	TCRBJ02-03	01				1	2	1	3	2	2	33	46	48	60	62	1	In	VDJ
ACTGTGAGCAACATGAGCCCTGAAGACAGCAGCATATATCTCTGCAGCGCAGGACAGGGCAACACAGATACGCAGTATTTTGGCCCA	CSAGQGNTDTQYF	2	1.8099875110861736E-5	39	TCRBV29-01*01	TCRBV29	TCRBV29-01	01				TCRBD01-01*01	TCRBD01	TCRBD01-01	01				TCRBJ02-03*01	TCRBJ02	TCRBJ02-03	01				7	2	1	3	3	2	42	49	51	59	62	2	In	VDJ
ACTCTGACTGTGAGCAACATGAGCCCTGAAGACAGCAGCATATATCTCTGCAGCGTGCAGGCCACGGGGGAGCTGTTTTTTGGAGAA	CSVQATGELFF	2	1.8099875110861736E-5	33	TCRBV29-01*01	TCRBV29	TCRBV29-01	01				TCRBD01-01*01	TCRBD01	TCRBD01-01	01				TCRBJ02-02*01	TCRBJ02	TCRBJ02-02	01				6	1	4	4	5	8	48	56	57	61	66	2	In	VDJ
CTGACTGTGAGCAACATGAGCCCTGAAGACAGCAGCATATATCTCTGCAGCGTTGATCAGGGGATCGGGGAGCTGTTTTTTGGAGAA	CSVDQGIGELFF	3	2.71498126662926E-5	36	TCRBV29-01*01	TCRBV29	TCRBV29-01	01				TCRBD01-01*01	TCRBD01	TCRBD01-01	01				TCRBJ02-02*01	TCRBJ02	TCRBJ02-02	01				3	1	4	2	2	7	45	56	57	63	65	3	In	VDJ
ACTGCAGCAAGAAGACTCAGCTGCGTATCTCTGCACCAGCAGCCAAGACGTGACTAGCGGGAGGGCGGGGAGCTGTTTTTTGGAGAA		2	1.8099875110861736E-5	50	TCRBV01-01*01	TCRBV01	TCRBV01-01	01				TCRBD02-01*02	TCRBD02	TCRBD02-01	02				TCRBJ02-02*01	TCRBJ02	TCRBJ02-02	01				0	3	2	0	0	7	31	48	51	-1	65	2	Out	VDJ
GTGACCAGTGCCCATCCTGAAGACAGCAGCTTCTACATCTGCAGTGCCACCAGGCCGAGGACGTCCGGGGAGCTGTTTTTTGGAGAA	CSATRPRTSGELFF	3	2.71498126662926E-5	42	TCRBV20	TCRBV20				TCRBV20-01,TCRBV20-or09_02						TCRBD01,TCRBD02	TCRBD01-01,TCRBD02-01		TCRBJ02-02*01	TCRBJ02	TCRBJ02-02	01				6	11	1	7	2	6	39	47	58	62	64	3	In	VDJ
TCCCTAGAGTCTGCCATCCCCAACCAGACAGCTCTTTACTTCTGTGCCACCAGAGCCTTGGGGGCCGGGGAGCTGTTTTTTGGAGAA	CATRALGAGELFF	3	2.71498126662926E-5	39	TCRBV24	TCRBV24				TCRBV24-01,TCRBV24-or09_02						TCRBD01,TCRBD02	TCRBD01-01,TCRBD02-01		TCRBJ02-02*01	TCRBJ02	TCRBJ02-02	01				7	6	6	1	0	6	42	53	59	-1	64	3	In	VDJ
CCCTCAGAACCCAGGGACTCAGCTGTGTACTTCTGTGCCAGCAGTCCGGGACTAGCGGGGGGGCCCGGGGAGCTGTTTTTTGGAGAA	CASSPGLAGGPGELFF	6	5.42996253325852E-5	48	TCRBV12	TCRBV12				TCRBV12-03,TCRBV12-04		TCRBD02-01*01	TCRBD02	TCRBD02-01	01				TCRBJ02-02*01	TCRBJ02	TCRBJ02-02	01				5	2	0	0	1	6	33	45	47	63	64	6	In	VDJ
TCACCAGGCCTGGGGGACGCAGCCATGTACCTGTGTGCCACCAGCAGACCCTCGGGACTCGCTACCGGGGAGCTGTTTTTTGGAGAA	CATSRPSGLATGELFF	3	2.71498126662926E-5	48	TCRBV15-01*01	TCRBV15	TCRBV15-01	01				TCRBD02-01	TCRBD02	TCRBD02-01				01,02	TCRBJ02-02*01	TCRBJ02	TCRBJ02-02	01				2	5	0	10	4	5	33	48	53	59	63	3	In	VDJ
TCCCTGGAGCTTGGTGACTCTGCTGTGTATTTCTGTGCCAGCAGCCAAGGATCTAGCGGGAGGACCGGGGAGCTGTTTTTTGGAGAA	CASSQGSSGRTGELFF	5	4.5249687777154334E-5	48	TCRBV03	TCRBV03				TCRBV03-01,TCRBV03-02		TCRBD02-01*02	TCRBD02	TCRBD02-01	02				TCRBJ02-02*01	TCRBJ02	TCRBJ02-02	01				1	3	4	1	0	5	33	49	52	-1	63	5	In	VDJ
GCCCTGCAGCCAGAAGACTCAGCCCTGTATCTCTGCGCCAGCAGCCAAGATTCAGCTAGCTTCACCGGGGAGCTGTTTTTTGGAGAA	CASSQDSASFTGELFF	5	4.5249687777154334E-5	48	TCRBV04-01*01	TCRBV04	TCRBV04-01	01				TCRBD02-01	TCRBD02	TCRBD02-01				01,02	TCRBJ02-02*01	TCRBJ02	TCRBJ02-02	01				0	5	4	7	2	4	33	50	55	60	62	5	In	VDJ
GCCCATCCTGAAGACAGCAGCTTCTACATCTGCAGTGCTCCCATCGACGAGGCCCCCCGGGTCACCGGGGAGCTGTTTTTTGGAGAA	CSAPIDEAPRVTGELFF	7	6.334956288801607E-5	51	TCRBV20	TCRBV20				TCRBV20-01,TCRBV20-or09_02		TCRBD02-01	TCRBD02	TCRBD02-01				01,02	TCRBJ02-02*01	TCRBJ02	TCRBJ02-02	01				5	18	8	4	1	4	30	39	57	61	62	7	In	VDJ
ATCCAGCCCTCAGAACCCAGGGACTCAGCTGTGTACTTCTGTGCCAGCAGTTTTCTAGCCCTCACCGGGGAGCTGTTTTTTGGAGAA	CASSFLALTGELFF	2	1.8099875110861736E-5	42	TCRBV12	TCRBV12				TCRBV12-03,TCRBV12-04		TCRBD02-01	TCRBD02	TCRBD02-01				01,02	TCRBJ02-02*01	TCRBJ02	TCRBJ02-02	01				3	1	4	7	3	4	39	53	54	59	62	2	In	VDJ
AGTGCCCATCCTGAAGACAGCAGCTTCTACATCTGCAGTGCTAGAGATTTTGTGGGATTTGGCACCGGGGAGCTGTTTTTTGGAGAA	CSARDFVGFGTGELFF	3	2.71498126662926E-5	48	TCRBV20	TCRBV20				TCRBV20-01,TCRBV20-or09_02						TCRBD01,TCRBD02	TCRBD01-01,TCRBD02-01		TCRBJ02-02*01	TCRBJ02	TCRBJ02-02	01				0	6	0	8	5	4	33	47	53	57	62	3	In	VDJ
TCTAAGAAGCTCCTTCTCAGTGACTCTGGCTTCTATCTCTGTGCCTGGAGTATAAGGGTCGGCACCGGGGAGCTGTTTTTTGGAGAA	CAWSIRVGTGELFF	1	9.049937555430868E-6	42	TCRBV30-01*01	TCRBV30	TCRBV30-01	01								TCRBD01,TCRBD02	TCRBD01-01,TCRBD02-01		TCRBJ02-02*01	TCRBJ02	TCRBJ02-02	01				2	3	5	3	4	4	39	51	54	58	62	1	In	VDJ
CTTCTCAGTGACTCTGGCTTCTATCTCTGTGCCTGGAGTCTAAGCCGAAGTGGACAGGGGAGCACCGGGGAGCTGTTTTTTGGAGAA	CAWSLSRSGQGSTGELFF	1	9.049937555430868E-6	54	TCRBV30-01*01	TCRBV30	TCRBV30-01	01				TCRBD01-01*01	TCRBD01	TCRBD01-01	01				TCRBJ02-02*01	TCRBJ02	TCRBJ02-02	01				2	12	1	2	2	4	27	39	51	60	62	1	In	VDJ
AGCACCTTGGAGCTGGGGGACTCGGCCCTTTATCTTTGCGCCAGCAGTTTCGGGAGCCCTGACACCGGGGAGCTGTTTTTTGGAGAA	CASSFGSPDTGELFF	4	3.619975022172347E-5	45	TCRBV05-01*01	TCRBV05	TCRBV05-01	01				TCRBD02-01*02	TCRBD02	TCRBD02-01	02				TCRBJ02-02*01	TCRBJ02	TCRBJ02-02	01				5	3	8	2	5	3	36	47	50	56	61	4	In	VDJ
GAGTCTGCCAGGCCCTCACATACCTCTCAGTACCTCTGTGCCAGCAGTGCCAGGGTCTTGAACACCGGGGAGCTGTTTTTTGGAGAA	CASSARVLNTGELFF	2	1.8099875110861736E-5	45	TCRBV25-01*01	TCRBV25	TCRBV25-01	01				TCRBD01-01*01	TCRBD01	TCRBD01-01	01				TCRBJ02-02*01	TCRBJ02	TCRBJ02-02	01				4	1	4	3	4	1	36	49	50	55	59	2	In	VDJ
AGTTCTAAGAAGCTCCTTCTCAGTGACTCTGGCTTCTATCTCTGTGCCTGGGGACCAATGAACACCGGGGAGCTGTTTTTTGGAGAA	CAWGPMNTGELFF	1	9.049937555430868E-6	39	TCRBV30-01*01	TCRBV30	TCRBV30-01	01								TCRBD01,TCRBD02	TCRBD01-01,TCRBD02-01		TCRBJ02-02*01	TCRBJ02	TCRBJ02-02	01				5	0	1	7	4	1	42	-1	51	55	59	1	In	VDJ
AGTTCTAAGAAGCTCCTTCTCAGTGACTCTGGCTTCTATCTCTGTGCCACTGGACAGGGGAACACCGGGGAGCTGTTTTTTGGAGAA	CATGQGNTGELFF	1	9.049937555430868E-6	39	TCRBV30-01*01	TCRBV30	TCRBV30-01	01				TCRBD01-01*01	TCRBD01	TCRBD01-01	01				TCRBJ02-02*01	TCRBJ02	TCRBJ02-02	01				8	3	1	3	0	1	42	48	51	-1	59	1	In	VDJ
AGCAACATGAGCCCTGAAGACAGCAGCATATATCTCTGCAGCGTCACGCGGCCAGACCGGAACACCGGGGAGCTGTTTTTTGGAGAA	CSVTRPDRNTGELFF	2	1.8099875110861736E-5	45	TCRBV29-01*01	TCRBV29	TCRBV29-01	01				TCRBD02-01	TCRBD02	TCRBD02-01				01,02	TCRBJ02-02*01	TCRBJ02	TCRBJ02-02	01				6	3	7	5	8	1	36	44	47	51	59	2	In	VDJ
GCAACATGAGCCCTGAAGACAGCAGCATATATCTCTGCAGCGTTGTTAGCGGGACCCCCGAACACCGGGGAGCTGTTTTTTGGAGAA		2	1.8099875110861736E-5	46	TCRBV29-01*01	TCRBV29	TCRBV29-01	01				TCRBD02-01*02	TCRBD02	TCRBD02-01	02				TCRBJ02-02*01	TCRBJ02	TCRBJ02-02	01				4	1	5	3	4	0	35	45	46	54	58	2	Out	VDJ
ACACAGCAGGAGGACTCGGCCGTGTATCTCTGTGCCAGCAGCTTAGCATCCCCGGGACAGAACACCGGGGAGCTGTTTTTTGGAGAA	CASSLASPGQNTGELFF	6	5.42996253325852E-5	51	TCRBV07-02*01	TCRBV07	TCRBV07-02	01				TCRBD01-01*01	TCRBD01	TCRBD01-01	01				TCRBJ02-02*01	TCRBJ02	TCRBJ02-02	01				0	6	0	6	0	1	30	47	53	-1	59	6	In	VDJ
AGCAACATGAGCCCTGAAGACAGCAGCATATATCTCTGCAGCGTTGGGTTAGCGGGGGGCAACACCGGGGAGCTGTTTTTTGGAGAA	CSVGLAGGNTGELFF	2	1.8099875110861736E-5	45	TCRBV29-01*01	TCRBV29	TCRBV29-01	01				TCRBD02-01*01	TCRBD02	TCRBD02-01	01				TCRBJ02-02*01	TCRBJ02	TCRBJ02-02	01				4	3	5	1	1	2	36	46	49	59	60	2	In	VDJ
AGTTCTAAGAAGCTCCTTCTCAGTGACTCTGGCTTCTATCTCTGTGCCTGGAGTCCACAGGGAACCGGGGAGCTGTTTTTTGGAGAA	CAWSPQGTGELFF	1	9.049937555430868E-6	39	TCRBV30-01*01	TCRBV30	TCRBV30-01	01				TCRBD01-01*01	TCRBD01	TCRBD01-01	01				TCRBJ02-02*01	TCRBJ02	TCRBJ02-02	01				2	2	3	3	1	5	42	54	56	62	63	1	In	VDJ
TCTGCCATCCCCAACCAGACAGCTCTTTACTTCTGTGCCACCAGTGATTCGGGGACAGGGTCGAACGGGGAGCTGTTTTTTGGAGAA	CATSDSGTGSNGELFF	3	2.71498126662926E-5	48	TCRBV24	TCRBV24				TCRBV24-01,TCRBV24-or09_02		TCRBD01-01*01	TCRBD01	TCRBD01-01	01				TCRBJ02-02*01	TCRBJ02	TCRBJ02-02	01				2	2	0	3	5	7	33	49	51	60	65	3	In	VDJ
ACTGTGAGCAACATGAGCCCTGAAGACAGCAGCATATATCTCTGCAGCGTTGATGGGACCTACAACGGGGAGCTGTTTTTTGGAGAA	CSVDGTYNGELFF	2	1.8099875110861736E-5	39	TCRBV29-01*01	TCRBV29	TCRBV29-01	01								TCRBD01,TCRBD02	TCRBD01-01,TCRBD02-01		TCRBJ02-02*01	TCRBJ02	TCRBJ02-02	01				3	1	0	7	6	7	42	53	54	59	65	2	In	VDJ
ACTGTGAGCAACATGAGCCCTGAAGACAGCAGCATATATCTCTGCAGCGTTGGACTCTCTCGAAACGGGGAGCTGTTTTTTGGAGAA	CSVGLSRNGELFF	2	1.8099875110861736E-5	39	TCRBV29-01*01	TCRBV29	TCRBV29-01	01				TCRBD02-01	TCRBD02	TCRBD02-01				01,02	TCRBJ02-02*01	TCRBJ02	TCRBJ02-02	01				4	0	2	10	9	7	42	-1	52	56	65	2	In	VDJ
CTGACTGTGAGCAACATGAGCCCTGAAGACAGCAGCATATATCTCTGCAGCGTTGAAACGGCCGCCAGTGCTGCTTTCTTTGGACAA	CSVETAASAAFF	2	1.8099875110861736E-5	36	TCRBV29-01*01	TCRBV29	TCRBV29-01	01								TCRBD01,TCRBD02	TCRBD01-01,TCRBD02-01		TCRBJ01-01*01	TCRBJ01	TCRBJ01-01	01				2	8	4	5	4	11	45	57	65	68	72	2	In	VDJ
ACAGTGACCAGTGCCCATCCTGAAGACAGCAGCTTCTACATCTGCAGTGCTCCTCTGCAGGGACTACAGGAGGCTTTCTTTGGACAA	CSAPLQGLQEAFF	6	5.42996253325852E-5	39	TCRBV20	TCRBV20				TCRBV20-01,TCRBV20-or09_02		TCRBD02-01	TCRBD02	TCRBD02-01				01,02	TCRBJ01-01*01	TCRBJ01	TCRBJ01-01	01				5	8	0	9	6	11	42	51	59	66	72	6	In	VDJ
CCTACACGCCCTGCAGCCAGAAGACTCAGCCCTGTATCTCTGCGCCAGCAGCCATGATATTGGGGGCGCGTAGCTTTCTTTGGACAA		5	4.5249687777154334E-5	41	TCRBV04-01*01	TCRBV04	TCRBV04-01	01				TCRBD01-01*01	TCRBD01	TCRBD01-01	01				TCRBJ01-01*01	TCRBJ01	TCRBJ01-01	01				3	7	6	0	4	10	40	54	61	67	71	5	Out	VDJ
GAGATCCAGCGCACAGAGCAGGGGGACTCGGCCATGTATCTCTGTGCCAGCAGCTTCTTCGAAGGGGTAGGAGCTTTCTTTGGACAA	CASSFFEGVGAFF	8	7.239950044344695E-5	39	TCRBV07-09	TCRBV07	TCRBV07-09				01,03	TCRBD01-01*01	TCRBD01	TCRBD01-01	01				TCRBJ01-01*01	TCRBJ01	TCRBJ01-01	01				3	6	5	2	4	10	42	56	62	67	71	8	In	VDJ
AGTTCTAAGAAGCTCCTTCTCAGTGACTCTGGCTTCTATCTCTGTGCCTGGAGTGTCCGACAGGGCTTTGAAGCTTTCTTTGGACAA	CAWSVRQGFEAFF	1	9.049937555430868E-6	39	TCRBV30-01*01	TCRBV30	TCRBV30-01	01				TCRBD01-01*01	TCRBD01	TCRBD01-01	01				TCRBJ01-01*01	TCRBJ01	TCRBJ01-01	01				0	2	2	3	3	7	42	56	58	65	68	1	In	VDJ
ACCCAGGGACTCAGCTGTGTACTTCTGTGCCAGCCATCCGTGGGGCCAGTAAGCAGGGAGGACACAGTTGAAGCTTTCTTTGGACAA		2	1.8099875110861736E-5	56	TCRBV12	TCRBV12				TCRBV12-03,TCRBV12-04		TCRBD02-01*02	TCRBD02	TCRBD02-01	02				TCRBJ01-01*01	TCRBJ01	TCRBJ01-01	01				8	21	9	1	7	7	25	34	55	61	68	2	Out	VDJ
ACTCTGACAGTGACCAGTGCCCATCCTGAAGACAGCAGCTTCTACATCTGCAGTGCTAGCAGGGCGGGTGAAGCTTTCTTTGGACAA	CSASRAGEAFF	2	1.8099875110861736E-5	33	TCRBV20-01*01	TCRBV20	TCRBV20-01	01								TCRBD01,TCRBD02	TCRBD01-01,TCRBD02-01		TCRBJ01-01*01	TCRBJ01	TCRBJ01-01	01				3	0	4	3	4	7	48	-1	59	64	68	2	In	VDJ
GTGAGCACCTTGGAGCTGGGGGACTCGGCCCTTTATCTTTGCGCCAGCAGTTTGGGCGATGGACAGGGTGAAGCTTTCTTTGGACAA	CASSLGDGQGEAFF	3	2.71498126662926E-5	42	TCRBV05-01*01	TCRBV05	TCRBV05-01	01				TCRBD01-01*01	TCRBD01	TCRBD01-01	01				TCRBJ01-01*01	TCRBJ01	TCRBJ01-01	01				0	5	1	3	0	7	39	55	60	-1	68	3	In	VDJ
ACGTTGGCGTCTGCTGTACCCTCTCAGACATCTGTGTACTTCTGTGCCAGCAGTGAGGAAGTAGGCCGTGAAGCTTTCTTTGGACAA	CASSEEVGREAFF	4	3.619975022172347E-5	39	TCRBV06-04	TCRBV06	TCRBV06-04				01,02					TCRBD01,TCRBD02	TCRBD01-01,TCRBD02-01		TCRBJ01-01*01	TCRBJ01	TCRBJ01-01	01				3	0	1	8	9	7	42	-1	56	59	68	4	In	VDJ
TCCCTGTCCCTAGAGTCTGCCATCCCCAACCAGACAGCTCTTTACTTCTGTGCCACCAGGACAGGGAGTGAAGCTTTCTTTGGACAA	CATRTGSEAFF	3	2.71498126662926E-5	33	TCRBV24	TCRBV24				TCRBV24-01,TCRBV24-or09_02		TCRBD01-01*01	TCRBD01	TCRBD01-01	01				TCRBJ01-01*01	TCRBJ01	TCRBJ01-01	01				7	0	2	3	2	7	48	-1	59	66	68	3	In	VDJ
ACTCTGACAGTGACCAGTGCCCATCCTGAAGACAGCAGCTTCTACATCTGCAGTGCTAGGGAGTCAGCTGAAGCTTTCTTTGGACAA	CSARESAEAFF	2	1.8099875110861736E-5	33	TCRBV20-01*01	TCRBV20	TCRBV20-01	01				TCRBD02-01*02	TCRBD02	TCRBD02-01	02				TCRBJ01-01*01	TCRBJ01	TCRBJ01-01	01				3	0	10	2	4	6	48	-1	59	63	67	2	In	VDJ
GTGCAGCCTGCAGAACTGGAGGATTCTGGAGTTTATTTCTGTGCCAGCAGCCAAGCGGGGCAGATTCCTGAAGCTTTCTTTGGACAA	CASSQAGQIPEAFF	3	2.71498126662926E-5	42	TCRBV14-01*01	TCRBV14	TCRBV14-01	01								TCRBD01,TCRBD02	TCRBD01-01,TCRBD02-01		TCRBJ01-01*01	TCRBJ01	TCRBJ01-01	01				1	1	7	0	6	6	39	55	56	61	67	3	In	VDJ
ACTCTGACAGTGACCAGTGCCCATCCTGAAGACAGCAGCTTCTACATCTGCAGTGCTAGAGATACCCCTGAAGCTTTCTTTGGACAA	CSARDTPEAFF	2	1.8099875110861736E-5	33	TCRBV20-01*01	TCRBV20	TCRBV20-01	01								TCRBD01,TCRBD02	TCRBD01-01,TCRBD02-01		TCRBJ01-01*01	TCRBJ01	TCRBJ01-01	01				0	1	3	7	2	6	48	62	63	65	67	2	In	VDJ
AATGTGAACGCCTTGGAGCTGGACGACTCGGCCCTGTATCTCTGTGCCAGCACCCCGACAGGAGGTACTGAAGCTTTCTTTGGACAA	CASTPTGGTEAFF	3	2.71498126662926E-5	39	TCRBV05-04*01	TCRBV05	TCRBV05-04	01				TCRBD01-01*01	TCRBD01	TCRBD01-01	01				TCRBJ01-01*01	TCRBJ01	TCRBJ01-01	01				6	4	2	4	4	5	42	52	56	62	66	3	In	VDJ
CTGCTGTCGGCTGCTCCCTCCCAGACATCTGTGTACTTCTGTGCCAGCAGTTACGACAGCTCGCGTACTGAAGCTTTCTTTGGACAA	CASSYDSSRTEAFF	3	2.71498126662926E-5	42	TCRBV06-05*01	TCRBV06	TCRBV06-05	01				TCRBD01-01*01	TCRBD01	TCRBD01-01	01				TCRBJ01-01*01	TCRBJ01	TCRBJ01-01	01				2	0	2	5	7	5	39	-1	54	59	66	3	In	VDJ
ACTGTGAGCAACATGAGCCCTGAAGACAGCAGCATATATCTCTGCAGCGTTGACCGGGGGGCTGGGACTGAAGCTTTCTTTGGACAA	CSVDRGAGTEAFF	2	1.8099875110861736E-5	39	TCRBV29-01*01	TCRBV29	TCRBV29-01	01				TCRBD02-01*01	TCRBD02	TCRBD02-01	01				TCRBJ01-01*01	TCRBJ01	TCRBJ01-01	01				3	1	8	1	5	5	42	53	54	61	66	2	In	VDJ
GTGACCAGTGCCCATCCTGAAGACAGCAGCTTCTACATCTGCAGTGCTAGAGATCTTAGCCAGGGGACTGAAGCTTTCTTTGGACAA	CSARDLSQGTEAFF	2	1.8099875110861736E-5	42	TCRBV20	TCRBV20				TCRBV20-01,TCRBV20-or09_02		TCRBD01-01*01	TCRBD01	TCRBD01-01	01				TCRBJ01-01*01	TCRBJ01	TCRBJ01-01	01				0	7	4	2	0	5	39	53	60	-1	66	2	In	VDJ
CAGCCCTCAGAACCCAGGGACTCAGCTGTGTACTTCTGTGCCAGCAGTTTCTCCCCTATCGACAGGACTGAAGCTTTCTTTGGACAA	CASSFSPIDRTEAFF	2	1.8099875110861736E-5	45	TCRBV12	TCRBV12				TCRBV12-03,TCRBV12-04		TCRBD01-01*01	TCRBD01	TCRBD01-01	01				TCRBJ01-01*01	TCRBJ01	TCRBJ01-01	01				3	10	2	4	0	5	36	50	60	-1	66	2	In	VDJ
AAGATCCGGTCCACAAAGCTGGAGGACTCAGCCATGTACTTCTGTGCCAGCAGTGAGGGTGGGTTCACTGAAGCTTTCTTTGGACAA	CASSEGGFTEAFF	7	6.334956288801607E-5	39	TCRBV02-01*01	TCRBV02	TCRBV02-01	01								TCRBD01,TCRBD02	TCRBD01-01,TCRBD02-01		TCRBJ01-01*01	TCRBJ01	TCRBJ01-01	01				3	0	0	9	6	4	42	-1	56	59	65	7	In	VDJ
ATCCGGTCCACAAAGCTGGAGGACTCAGCCATGTACTTCTGTGCCAGCACCGGGACAGGGGGATTCACTGAAGCTTTCTTTGGACAA	CASTGTGGFTEAFF	6	5.42996253325852E-5	42	TCRBV02-01*01	TCRBV02	TCRBV02-01	01				TCRBD01-01*01	TCRBD01	TCRBD01-01	01				TCRBJ01-01*01	TCRBJ01	TCRBJ01-01	01				7	2	0	1	3	4	39	49	51	62	65	6	In	VDJ
CACCTACACGCCCTGCAGCCAGAAGACTCAGCCCTGTATCTCTGCGCCAGCAGCGACAGGGGTGTCACTGAAGCTTTCTTTGGACAA	CASSDRGVTEAFF	3	2.71498126662926E-5	39	TCRBV04-01*01	TCRBV04	TCRBV04-01	01				TCRBD01-01*01	TCRBD01	TCRBD01-01	01				TCRBJ01-01*01	TCRBJ01	TCRBJ01-01	01				5	0	2	2	3	4	42	-1	54	62	65	3	In	VDJ
ACCAGTGCCCATCCTGAAGACAGCAGCTTCTACATCTGCAGTGCTAGAGATGGACACAGGGGGCTCACTGAAGCTTTCTTTGGACAA	CSARDGHRGLTEAFF	2	1.8099875110861736E-5	45	TCRBV20	TCRBV20				TCRBV20-01,TCRBV20-or09_02		TCRBD01-01*01	TCRBD01	TCRBD01-01	01				TCRBJ01-01*01	TCRBJ01	TCRBJ01-01	01				0	5	3	0	1	4	36	50	55	64	65	2	In	VDJ
AAGATCCAGCCCTCAGAACCCAGGGACTCAGCTGTGTACTTCTGTGCCAGCAGTTTAAAAGGGCTCACTGAAGCTTTCTTTGGACAA	CASSLKGLTEAFF	2	1.8099875110861736E-5	39	TCRBV12	TCRBV12				TCRBV12-03,TCRBV12-04						TCRBD01,TCRBD02	TCRBD01-01,TCRBD02-01		TCRBJ01-01*01	TCRBJ01	TCRBJ01-01	01				2	2	5	3	2	4	42	57	59	63	65	2	In	VDJ
ACAGTGACCAGTGCCCATCCTGAAGACAGCAGCTTCTACATCTGCAGTGCTACCCGCGCTGGGGGCACTGAAGCTTTCTTTGGACAA	CSATRAGGTEAFF	2	1.8099875110861736E-5	39	TCRBV20	TCRBV20				TCRBV20-01,TCRBV20-or09_02						TCRBD01,TCRBD02	TCRBD01-01,TCRBD02-01		TCRBJ01-01*01	TCRBJ01	TCRBJ01-01	01				4	8	6	1	0	4	42	52	60	-1	65	2	In	VDJ
GTGAACGCCTTGTTGCTGGGGGACTCGGCCCTCTATCTCTGTGCCAGCAGCCCCTTGGACGGGGGCACTGAAGCTTTCTTTGGACAA	CASSPLDGGTEAFF	5	4.5249687777154334E-5	42	TCRBV05-06*01	TCRBV05	TCRBV05-06	01				TCRBD02-01*01	TCRBD02	TCRBD02-01	01				TCRBJ01-01*01	TCRBJ01	TCRBJ01-01	01				4	8	8	2	0	4	39	51	59	-1	65	5	In	VDJ
CTGAATGTGAACGCCTTGTTGCTGGGGGACTCGGCCCTCTATCTCTGTGCCAGCAGCTTCGAGGGCACTGAAGCTTTCTTTGGACAA	CASSFEGTEAFF	2	1.8099875110861736E-5	36	TCRBV05-06*01	TCRBV05	TCRBV05-06	01				TCRBD02-01*02	TCRBD02	TCRBD02-01	02				TCRBJ01-01*01	TCRBJ01	TCRBJ01-01	01				2	1	11	0	0	4	45	59	60	-1	65	2	In	VDJ
AAGATCCAGCCCTCAGAACCCAGGGACTCAGCTGTGTACTTCTGTGCCAGCAGTACGACAGGGAGCACTGAAGCTTTCTTTGGACAA	CASSTTGSTEAFF	2	1.8099875110861736E-5	39	TCRBV12	TCRBV12				TCRBV12-03,TCRBV12-04		TCRBD01-01*01	TCRBD01	TCRBD01-01	01				TCRBJ01-01*01	TCRBJ01	TCRBJ01-01	01				5	2	2	3	2	4	42	54	56	63	65	2	In	VDJ
AATGTGAGCACCTTGGAGCTGGGGGACTCGGCCCTTTATCTTTGCGCCAGCAGTCAGACAGGGAGCACTGAAGCTTTCTTTGGACAA	CASSQTGSTEAFF	3	2.71498126662926E-5	39	TCRBV05-01*01	TCRBV05	TCRBV05-01	01				TCRBD01-01*01	TCRBD01	TCRBD01-01	01				TCRBJ01-01*01	TCRBJ01	TCRBJ01-01	01				5	3	2	3	2	4	42	53	56	63	65	3	In	VDJ
CTGAATGTGAACGCCTTGGAGCTGGACGACTCGGCCCTGTATCTCTGTGCCAGCAGCTTTGACAGCACTGAAGCTTTCTTTGGACAA	CASSFDSTEAFF	3	2.71498126662926E-5	36	TCRBV05-04*01	TCRBV05	TCRBV05-04	01				TCRBD01-01*01	TCRBD01	TCRBD01-01	01				TCRBJ01-01*01	TCRBJ01	TCRBJ01-01	01				2	1	2	5	0	4	45	59	60	-1	65	3	In	VDJ
CTGGAGTCTGCCAGGCCCTCACATACCTCTCAGTACCTCTGTGCCAGCAGCCTCACAGGGGGCCCCACTGAAGCTTTCTTTGGACAA	CASSLTGGPTEAFF	2	1.8099875110861736E-5	42	TCRBV25-01*01	TCRBV25	TCRBV25-01	01				TCRBD01-01*01	TCRBD01	TCRBD01-01	01				TCRBJ01-01*01	TCRBJ01	TCRBJ01-01	01				6	4	3	0	2	4	39	50	54	63	65	2	In	VDJ
ATCCAGCCCTCAGAACCCAGGGACTCAGCTGTGTACTTCTGTGCCAGCAGTCGCGTAGGGGGATACACTGAAGCTTTCTTTGGACAA	CASSRVGGYTEAFF	2	1.8099875110861736E-5	42	TCRBV12	TCRBV12				TCRBV12-03,TCRBV12-04		TCRBD01-01*01	TCRBD01	TCRBD01-01	01				TCRBJ01-01*01	TCRBJ01	TCRBJ01-01	01				5	5	5	1	2	3	39	51	56	62	64	2	In	VDJ
AATTCCCTGGAGCTTGGTGACTCTGCTGTGTATTTCTGTGCCAGCAGCCAGGGACAGGTGGGGGACACTGAAGCTTTCTTTGGACAA	CASSQGQVGDTEAFF	7	6.334956288801607E-5	45	TCRBV03	TCRBV03				TCRBV03-01,TCRBV03-02		TCRBD01-01*01	TCRBD01	TCRBD01-01	01				TCRBJ01-01*01	TCRBJ01	TCRBJ01-01	01				3	0	0	4	6	3	36	-1	50	58	64	7	In	VDJ
ACAGTGACCAGTGCCCATCCTGAAGACAGCAGCTTCTACATCTGCAGTGCTAGTCTAGCCGGGGACACTGAAGCTTTCTTTGGACAA	CSASLAGDTEAFF	6	5.42996253325852E-5	39	TCRBV20	TCRBV20				TCRBV20-01,TCRBV20-or09_02		TCRBD02-01	TCRBD02	TCRBD02-01				01,02	TCRBJ01-01*01	TCRBJ01	TCRBJ01-01	01				3	1	4	7	5	3	42	53	54	59	64	6	In	VDJ
AGTGCCCATCCTGAAGACAGCAGCTTCTACATCTGCAGTGCTAGACCCTTTTTGGGCAGTCGGGACACTGAAGCTTTCTTTGGACAA	CSARPFLGSRDTEAFF	2	1.8099875110861736E-5	48	TCRBV20	TCRBV20				TCRBV20-01,TCRBV20-or09_02						TCRBD01,TCRBD02	TCRBD01-01,TCRBD02-01		TCRBJ01-01*01	TCRBJ01	TCRBJ01-01	01				2	8	8	0	7	3	33	45	53	57	64	2	In	VDJ
CTACACACCCTGCAGCCAGAAGACTCGGCCCTGTATCTCTGCGCCAGCAGCCAAGATCGGCGGGACACTGAAGCTTTCTTTGGACAA	CASSQDRRDTEAFF	4	3.619975022172347E-5	42	TCRBV04-03*01	TCRBV04	TCRBV04-03	01				TCRBD02-01	TCRBD02	TCRBD02-01				01,02	TCRBJ01-01*01	TCRBJ01	TCRBJ01-01	01				0	3	7	4	0	3	39	56	59	-1	64	4	In	VDJ
ACTCTGAAGATCCAGCCCTCAGAACCCAGGGACTCAGCTGTGTACTTCTGTGCCAGCATCCGGGACACTGAAGCTTTCTTTGGACAA	CASIRDTEAFF	2	1.8099875110861736E-5	33	TCRBV12	TCRBV12				TCRBV12-03,TCRBV12-04		TCRBD02-01	TCRBD02	TCRBD02-01				01,02	TCRBJ01-01*01	TCRBJ01	TCRBJ01-01	01				7	2	8	4	0	3	48	58	60	-1	64	2	In	VDJ
CTGAGCTCTCTGGAGCTGGGGGACTCAGCTTTGTATTTCTGTGCCAGCAGCGCAACAGGGGAGGACACTGAAGCTTTCTTTGGACAA	CASSATGEDTEAFF	12	1.085992506651704E-4	42	TCRBV09-01	TCRBV09	TCRBV09-01				01,02	TCRBD01-01*01	TCRBD01	TCRBD01-01	01				TCRBJ01-01*01	TCRBJ01	TCRBJ01-01	01				3	2	3	2	3	3	39	52	54	61	64	12	In	VDJ
AATGTGAGCACCTTGGAGCTGGGGGACTCGGCCCTTTATCTTTGCGCCAGCAGCAGAGCAGAGGACACTGAAGCTTTCTTTGGACAA	CASSRAEDTEAFF	6	5.42996253325852E-5	39	TCRBV05-01*01	TCRBV05	TCRBV05-01	01				TCRBD02-01*02	TCRBD02	TCRBD02-01	02				TCRBJ01-01*01	TCRBJ01	TCRBJ01-01	01				4	6	11	1	0	3	42	54	60	-1	64	6	In	VDJ
GAGTCGGCTGCTCCCTCCCAAACATCTGTGTACTTCTGTGCCAGCAGTTACTTGGGGACAGGCCACACTGAAGCTTTCTTTGGACAA	CASSYLGTGHTEAFF	3	2.71498126662926E-5	45	TCRBV06	TCRBV06				TCRBV06-02,TCRBV06-03		TCRBD01-01*01	TCRBD01	TCRBD01-01	01				TCRBJ01-01*01	TCRBJ01	TCRBJ01-01	01				1	2	0	4	2	3	36	52	54	62	64	3	In	VDJ
GTGACCAGTGCCCATCCTGAAGACAGCAGCTTCTACATCTGCAGTGCTAGTCTCTCCGCCTTACACACTGAAGCTTTCTTTGGACAA	CSASLSALHTEAFF	2	1.8099875110861736E-5	42	TCRBV20	TCRBV20				TCRBV20-01,TCRBV20-or09_02						TCRBD01,TCRBD02	TCRBD01-01,TCRBD02-01		TCRBJ01-01*01	TCRBJ01	TCRBJ01-01	01				3	12	3	7	0	3	39	50	62	-1	64	2	In	VDJ
GACAGTGACCAGTGCCCATCCTGAAGACAGCAGCTTCTACATCTGCAGTGCTTTTCCCAGTTTAACACTGAAGCTTTCTTTGGACAA		2	1.8099875110861736E-5	38	TCRBV20	TCRBV20				TCRBV20-01,TCRBV20-or09_02		TCRBD01-01*01	TCRBD01	TCRBD01-01	01				TCRBJ01-01*01	TCRBJ01	TCRBJ01-01	01				5	5	4	5	3	2	43	52	57	60	63	2	Out	VDJ
ACCAGACAGCTCTTTACTTCTGTGCCACCAGTGATTTACAAGGTCGGGACAGGGGGTGTTCATAACACTGAAGCTTTCTTTGGACAA		3	2.71498126662926E-5	61	TCRBV24	TCRBV24				TCRBV24-01,TCRBV24-or09_02		TCRBD01-01*01	TCRBD01	TCRBD01-01	01				TCRBJ01-01*01	TCRBJ01	TCRBJ01-01	01				1	8	0	1	7	2	20	37	45	56	63	3	Out	VDJ
ACAGTGACCAGTGCCCATCCTGAAGACAGCAGCTTCTACATCTGCAGTGGCCTAAGGGATTTGAACACTGAAGCTTTCTTTGGACAA	CSGLRDLNTEAFF	2	1.8099875110861736E-5	39	TCRBV20	TCRBV20				TCRBV20-01,TCRBV20-or09_02						TCRBD01,TCRBD02	TCRBD01-01,TCRBD02-01		TCRBJ01-01*01	TCRBJ01	TCRBJ01-01	01				7	6	0	8	2	0	42	49	55	59	61	2	In	VDJ
CAGCCCTCAGAACCCAGGGACTCAGCTGTGTACTTCTGTGCCAGCAGTTTAAAGGGAGGGTTGAACACTGAAGCTTTCTTTGGACAA	CASSLKGGLNTEAFF	2	1.8099875110861736E-5	45	TCRBV12	TCRBV12				TCRBV12-03,TCRBV12-04		TCRBD02-01*02	TCRBD02	TCRBD02-01	02				TCRBJ01-01*01	TCRBJ01	TCRBJ01-01	01				2	2	9	0	1	0	36	51	53	60	61	2	In	VDJ
ACTCTGAAGATCCAGCCCTCAGAACCCAGGGACTCAGCTGTGTACTTCTGTGCCAGCGGATTGAACACTGAAGCTTTCTTTGGACAA	CASGLNTEAFF	2	1.8099875110861736E-5	33	TCRBV12	TCRBV12				TCRBV12-03,TCRBV12-04						TCRBD01,TCRBD02	TCRBD01-01,TCRBD02-01		TCRBJ01-01*01	TCRBJ01	TCRBJ01-01	01				8	0	1	8	1	0	48	-1	57	60	61	2	In	VDJ
AGCAACATGAGCCCTGAAGACAGCAGCATATATCTCTGCAGCGTTGAAGAAGCGGCGGAATTGAACACTGAAGCTTTCTTTGGACAA	CSVEEAAELNTEAFF	2	1.8099875110861736E-5	45	TCRBV29-01*01	TCRBV29	TCRBV29-01	01				TCRBD02-01	TCRBD02	TCRBD02-01				01,02	TCRBJ01-01*01	TCRBJ01	TCRBJ01-01	01				0	0	6	5	6	0	36	-1	50	55	61	2	In	VDJ
CGCTCACCAGGCCTGGGGGACGCAGCCATGTACCTGTGTGCCACCAGCAGAGGTAAGTCGGTGAACACTGAAGCTTTCTTTGGACAA	CATSRGKSVNTEAFF	3	2.71498126662926E-5	45	TCRBV15-01*01	TCRBV15	TCRBV15-01	01				TCRBD02-01	TCRBD02	TCRBD02-01				01,02	TCRBJ01-01*01	TCRBJ01	TCRBJ01-01	01				1	6	8	5	0	0	36	52	58	-1	61	3	In	VDJ
ACTGTGAGCAACATGAGCCCTGAAGACAGCAGCATATATCTCTGCAGCGTGGGAGGGACGGTGAACACTGAAGCTTTCTTTGGACAA	CSVGGTVNTEAFF	2	1.8099875110861736E-5	39	TCRBV29-01*01	TCRBV29	TCRBV29-01	01				TCRBD02-01*02	TCRBD02	TCRBD02-01	02				TCRBJ01-01*01	TCRBJ01	TCRBJ01-01	01				6	0	9	0	4	0	42	-1	50	57	61	2	In	VDJ
AAGATCCAGCCCTCAGAACCCAGGGACTCAGCTGTGTACTTCTGTGCCAGCAGTTTTAAGCTGAACACTGAAGCTTTCTTTGGACAA	CASSFKLNTEAFF	2	1.8099875110861736E-5	39	TCRBV12	TCRBV12				TCRBV12-03,TCRBV12-04		TCRBD02-01	TCRBD02	TCRBD02-01				01,02	TCRBJ01-01*01	TCRBJ01	TCRBJ01-01	01				3	2	6	7	0	0	42	56	58	-1	61	2	In	VDJ
TCCCTGATTCTGGAGTCCGCCAGCACCAACCAGACATCTATGTACCTCTGTGCCAGCAGACTGAACACTGAAGCTTTCTTTGGACAA	CASRLNTEAFF	8	7.239950044344695E-5	33	TCRBV28-01*01	TCRBV28	TCRBV28-01	01								TCRBD01,TCRBD02	TCRBD01-01,TCRBD02-01		TCRBJ01-01*01	TCRBJ01	TCRBJ01-01	01				6	0	3	7	0	0	48	-1	59	-1	61	8	In	VDJ
GAGATCCAGCGCACAGAGCAGGGGGACTCGGCCATGTATCTCTGTGCCAGCACCCAAGCACTGAACACTGAAGCTTTCTTTGGACAA	CASTQALNTEAFF	5	4.5249687777154334E-5	39	TCRBV07-09	TCRBV07	TCRBV07-09				01,03	TCRBD02-01	TCRBD02	TCRBD02-01				01,02	TCRBJ01-01*01	TCRBJ01	TCRBJ01-01	01				7	4	6	7	2	0	42	52	56	59	61	5	In	VDJ
CTGACAGTGACCAGTGCCCATCCTGAAGACAGCAGCTTCTACATCTGCAGTGCTCGGGATATGAACACTGAAGCTTTCTTTGGACAA	CSARDMNTEAFF	5	4.5249687777154334E-5	36	TCRBV20	TCRBV20				TCRBV20-01,TCRBV20-or09_02		TCRBD02-01*02	TCRBD02	TCRBD02-01	02				TCRBJ01-01*01	TCRBJ01	TCRBJ01-01	01				5	0	8	3	2	0	45	-1	54	59	61	5	In	VDJ
CTGAGCTCTCTGGAGCTGGGGGACTCAGCTTTGTATTTCTGTGCCAGCAGCGTAAAGGAGATGAACACTGAAGCTTTCTTTGGACAA	CASSVKEMNTEAFF	3	2.71498126662926E-5	42	TCRBV09-01	TCRBV09	TCRBV09-01				01,02	TCRBD02-01*02	TCRBD02	TCRBD02-01	02				TCRBJ01-01*01	TCRBJ01	TCRBJ01-01	01				1	2	10	2	1	0	39	54	56	60	61	3	In	VDJ
AGTGCCCATCCTGAAGACAGCAGCTTCTACATCTGCAGTGCTAGAGTTCGTACCGGGGTCATGAACACTGAAGCTTTCTTTGGACAA	CSARVRTGVMNTEAFF	2	1.8099875110861736E-5	48	TCRBV20	TCRBV20				TCRBV20-01,TCRBV20-or09_02		TCRBD02-01*01	TCRBD02	TCRBD02-01	01				TCRBJ01-01*01	TCRBJ01	TCRBJ01-01	01				1	7	8	3	3	0	33	46	53	58	61	2	In	VDJ
GTGACCAGTGCCCATCCTGAAGACAGCAGCTTCTACATCTGCAGTGCTCAACTCCACAGGGGGAACACTGAAGCTTTCTTTGGACAA	CSAQLHRGNTEAFF	2	1.8099875110861736E-5	42	TCRBV20	TCRBV20				TCRBV20-01,TCRBV20-or09_02		TCRBD01-01*01	TCRBD01	TCRBD01-01	01				TCRBJ01-01*01	TCRBJ01	TCRBJ01-01	01				5	7	3	2	0	1	39	48	55	-1	62	2	In	VDJ
ATCCAGCCCTCAGAACCCAGGGACTCAGCTGTGTACTTCTGTGCCAGCAGTGTTGGACAGGGGAACACTGAAGCTTTCTTTGGACAA	CASSVGQGNTEAFF	2	1.8099875110861736E-5	42	TCRBV12	TCRBV12				TCRBV12-03,TCRBV12-04		TCRBD01-01*01	TCRBD01	TCRBD01-01	01				TCRBJ01-01*01	TCRBJ01	TCRBJ01-01	01				5	3	1	3	0	1	39	51	54	-1	62	2	In	VDJ
ATGAATGTGAGCACCTTGGAGCTGGGGGACTCGGCCCTTTATCTTTGCGCCAGCAGCTCAGGGAACACTGAAGCTTTCTTTGGACAA	CASSSGNTEAFF	10	9.049937555430867E-5	36	TCRBV05-01*01	TCRBV05	TCRBV05-01	01				TCRBD01-01*01	TCRBD01	TCRBD01-01	01				TCRBJ01-01*01	TCRBJ01	TCRBJ01-01	01				3	0	4	4	0	1	45	-1	58	-1	62	10	In	VDJ
CTGTCGGCTGCTCCCTCCCAGACATCTGTGTACTTCTGTGCCAGCAGTCACCCCAGGGGAGCGAACACTGAAGCTTTCTTTGGACAA	CASSHPRGANTEAFF	3	2.71498126662926E-5	45	TCRBV06-05*01	TCRBV06	TCRBV06-05	01				TCRBD01-01*01	TCRBD01	TCRBD01-01	01				TCRBJ01-01*01	TCRBJ01	TCRBJ01-01	01				5	5	4	2	3	1	36	48	53	59	62	3	In	VDJ
AGCTCTCTGGAGCTGGGGGACTCAGCTTTGTATTTCTGTGCCAGCAGCGTAGTCAACGGAGCGAACACTGAAGCTTTCTTTGGACAA	CASSVVNGANTEAFF	3	2.71498126662926E-5	45	TCRBV09-01	TCRBV09	TCRBV09-01				01,02	TCRBD02-01*02	TCRBD02	TCRBD02-01	02				TCRBJ01-01*01	TCRBJ01	TCRBJ01-01	01				0	5	10	2	1	1	36	52	57	61	62	3	In	VDJ
CTGAATGTGAACGCCTTGTTGCTGGGGGACTCGGCCCTCTATCTCTGTGCCAGCAGCTTGACGAACACTGAAGCTTTCTTTGGACAA	CASSLTNTEAFF	2	1.8099875110861736E-5	36	TCRBV05-06*01	TCRBV05	TCRBV05-06	01								TCRBD01,TCRBD02	TCRBD01-01,TCRBD02-01		TCRBJ01-01*01	TCRBJ01	TCRBJ01-01	01				1	0	3	7	0	1	45	-1	60	-1	62	2	In	VDJ
ACTGTGAGCAACATGAGCCCTGAAGACAGCAGCATATATCTCTGCAGCGTTGCCGCGACAACGAACACTGAAGCTTTCTTTGGACAA	CSVAATTNTEAFF	2	1.8099875110861736E-5	39	TCRBV29-01*01	TCRBV29	TCRBV29-01	01				TCRBD01-01*01	TCRBD01	TCRBD01-01	01				TCRBJ01-01*01	TCRBJ01	TCRBJ01-01	01				4	4	2	6	2	1	42	52	56	60	62	2	In	VDJ
CAGTGACCAGTGCCCATCCTGAAGACAGCAGCTTCTACATCTGCAGTGCTCCCTTGAGGGGAGAACACTGAAGCTTTCTTTGGACAA		2	1.8099875110861736E-5	40	TCRBV20	TCRBV20				TCRBV20-01,TCRBV20-or09_02						TCRBD01,TCRBD02	TCRBD01-01,TCRBD02-01		TCRBJ01-01*01	TCRBJ01	TCRBJ01-01	01				5	6	5	2	1	1	41	50	56	61	62	2	Out	VDJ
GTGAGCACCTTGGAGCTGGGGGACTCGGCCCTTTATCTTTGCGCCAGCAGCGTGCTGGCACAGAACACTGAAGCTTTCTTTGGACAA	CASSVLAQNTEAFF	6	5.42996253325852E-5	42	TCRBV05-01*01	TCRBV05	TCRBV05-01	01				TCRBD01-01*01	TCRBD01	TCRBD01-01	01				TCRBJ01-01*01	TCRBJ01	TCRBJ01-01	01				4	8	3	6	0	1	39	51	59	-1	62	6	In	VDJ
GTGACCAGTGCCCATCCTGAAGACAGCAGCTTCTACATCTGCAGTGCCAGACAGGGGGCACAGAACACTGAAGCTTTCTTTGGACAA	CSARQGAQNTEAFF	2	1.8099875110861736E-5	42	TCRBV20	TCRBV20				TCRBV20-01,TCRBV20-or09_02		TCRBD01-01*01	TCRBD01	TCRBD01-01	01				TCRBJ01-01*01	TCRBJ01	TCRBJ01-01	01				2	0	4	0	3	1	39	-1	51	59	62	2	In	VDJ
CACCTACACGCCCTGCAGCCAGAAGACTCAGCCCTGTATCTCTGCGCCAGCAGGGGACAACAGAACACTGAAGCTTTCTTTGGACAA	CASRGQQNTEAFF	3	2.71498126662926E-5	39	TCRBV04-01*01	TCRBV04	TCRBV04-01	01				TCRBD01-01*01	TCRBD01	TCRBD01-01	01				TCRBJ01-01*01	TCRBJ01	TCRBJ01-01	01				6	0	0	6	3	1	42	-1	53	59	62	3	In	VDJ
AGTGCCCATCCTGAAGACAGCAGCTTCTACATCTGCAGTGCTAGGGGTATAACACAGGGGAAGAACACTGAAGCTTTCTTTGGACAA	CSARGITQGKNTEAFF	2	1.8099875110861736E-5	48	TCRBV20	TCRBV20				TCRBV20-01,TCRBV20-or09_02		TCRBD01-01*01	TCRBD01	TCRBD01-01	01				TCRBJ01-01*01	TCRBJ01	TCRBJ01-01	01				3	9	3	2	2	1	33	44	53	60	62	2	In	VDJ
GCCTTGTTGCTGGGGGACTCGGCCCTCTATCTCTGTGCCAGCAGCGTTAACCCGGGACAGAAGAACACTGAAGCTTTCTTTGGACAA	CASSVNPGQKNTEAFF	2	1.8099875110861736E-5	48	TCRBV05-06*01	TCRBV05	TCRBV05-06	01				TCRBD01-01*01	TCRBD01	TCRBD01-01	01				TCRBJ01-01*01	TCRBJ01	TCRBJ01-01	01				4	8	0	5	2	1	33	45	53	60	62	2	In	VDJ
GTGACCAGTGCCCATCCTGAAGACAGCAGCTTCTACATCTGCAGTGCCACGGGACAGCTCAAGAACACTGAAGCTTTCTTTGGACAA	CSATGQLKNTEAFF	2	1.8099875110861736E-5	42	TCRBV20	TCRBV20				TCRBV20-01,TCRBV20-or09_02		TCRBD01-01*01	TCRBD01	TCRBD01-01	01				TCRBJ01-01*01	TCRBJ01	TCRBJ01-01	01				6	3	0	5	5	1	39	47	50	57	62	2	In	VDJ
ATCCAGCCCTCAGAACCCAGGGACTCAGCTGTGTACTTCTGTGCCAGCAGTGGACTGACAAGCAACACTGAAGCTTTCTTTGGACAA	CASSGLTSNTEAFF	2	1.8099875110861736E-5	42	TCRBV12	TCRBV12				TCRBV12-03,TCRBV12-04		TCRBD02-01	TCRBD02	TCRBD02-01				01,02	TCRBJ01-01*01	TCRBJ01	TCRBJ01-01	01				5	0	1	10	7	2	39	-1	51	56	63	2	In	VDJ
CAATTCCCTGGAGCTTGGTGACTCTGCTGTGTATTTCTGTGCCAGCAGCCAGGCGGAGAGTTAAACACTGAAGCTTTCTTTGGACAA		4	3.619975022172347E-5	44	TCRBV03	TCRBV03				TCRBV03-01,TCRBV03-02		TCRBD02-01	TCRBD02	TCRBD02-01				01,02	TCRBJ01-01*01	TCRBJ01	TCRBJ01-01	01				3	1	7	5	7	2	37	51	52	56	63	4	Out	VDJ
GTGACCAGTGCCCATCCTGAAGACAGCAGCTTCTACATCTGCAGTGCGGACTCGGGACCGATAAACACTGAAGCTTTCTTTGGACAA	CSADSGPINTEAFF	2	1.8099875110861736E-5	42	TCRBV20	TCRBV20				TCRBV20-01,TCRBV20-or09_02						TCRBD01,TCRBD02	TCRBD01-01,TCRBD02-01		TCRBJ01-01*01	TCRBJ01	TCRBJ01-01	01				6	6	0	7	5	2	39	47	53	58	63	2	In	VDJ
AACATGAGCTCCTTGGAGCTGGGGGACTCAGCCCTGTACTTCTGTGCCAGCAGCCCGCGCCGGGGAACTGAAGCTTTCTTTGGACAA	CASSPRRGTEAFF	3	2.71498126662926E-5	39	TCRBV13-01*01	TCRBV13	TCRBV13-01	01				TCRBD02-01*01	TCRBD02	TCRBD02-01	01				TCRBJ01-01*01	TCRBJ01	TCRBJ01-01	01				5	6	8	3	1	5	42	54	60	65	66	3	In	VDJ
CACCTACACACCCTGCAGCCAGAAGACTCGGCCCTGTATCTCTGCGCCAGCAGCCAAGCTGTAGGGTGGGAAGCTTTCTTTGGACAA	CASSQAVGWEAFF	4	3.619975022172347E-5	39	TCRBV04-03*01	TCRBV04	TCRBV04-03	01								TCRBD01,TCRBD02	TCRBD01-01,TCRBD02-01		TCRBJ01-01*01	TCRBJ01	TCRBJ01-01	01				1	4	5	3	3	8	42	58	62	66	69	4	In	VDJ
AACCTGAGCTCTCTGGAGCTGGGGGACTCAGCTTTGTATTTCTGTGCCAGCAGCGTACGCCTCGACTCGGAAGCTTTCTTTGGACAA	CASSVRLDSEAFF	7	6.334956288801607E-5	39	TCRBV09-01	TCRBV09	TCRBV09-01				01,02	TCRBD02-01	TCRBD02	TCRBD02-01				01,02	TCRBJ01-01*01	TCRBJ01	TCRBJ01-01	01				1	6	2	10	2	8	42	57	63	67	69	7	In	VDJ
ACTGTGAGCAACATGAGCCCTGAAGACAGCAGCATATATCTCTGCAGCGGCGACCGAGGACAGGGTCTCGAAGCTTTCTTTGGACAA	CSGDRGQGLEAFF	2	1.8099875110861736E-5	39	TCRBV29-01*01	TCRBV29	TCRBV29-01	01				TCRBD01-01*01	TCRBD01	TCRBD01-01	01				TCRBJ01-01*01	TCRBJ01	TCRBJ01-01	01				7	8	1	3	4	8	42	49	57	65	69	2	In	VDJ
TAGAGTCTGCCATCCCCAACCAGACAGCTCTTTACTTCTGTGCCACCAGTGATTTGGTCCTGGACCGCCGAAGCTTTCTTTGGACAA		3	2.71498126662926E-5	43	TCRBV24	TCRBV24				TCRBV24-01,TCRBV24-or09_02						TCRBD01,TCRBD02	TCRBD01-01,TCRBD02-01		TCRBJ01-01*01	TCRBJ01	TCRBJ01-01	01				0	5	1	7	4	8	38	56	61	65	69	3	Out	VDJ
CCGCTCAGGCTGCTGTCGGCTGCTCCCTCCCAGACATCTGTGTACTTCTGTGCCAGCAGGGGATCGGGAGAAGCTTTCTTTGGACAA	CASRGSGEAFF	5	4.5249687777154334E-5	33	TCRBV06-05*01	TCRBV06	TCRBV06-05	01				TCRBD02-01*02	TCRBD02	TCRBD02-01	02				TCRBJ01-01*01	TCRBJ01	TCRBJ01-01	01				6	5	8	3	0	8	48	59	64	-1	69	5	In	VDJ
TCTAAGAAGCTCCTTCTCAGTGACTCTGGCTTCTATCTCTGTGCCTGGAGTGTACGATCGGAAGGAGGGAAAGCTTTCTTTGGACAA	CAWSVRSEGGKAFF	1	9.049937555430868E-6	42	TCRBV30-01*01	TCRBV30	TCRBV30-01	01				TCRBD02-01*02	TCRBD02	TCRBD02-01	02				TCRBJ01-01*01	TCRBJ01	TCRBJ01-01	01				0	10	10	0	1	9	39	53	63	69	70	1	In	VDJ
CTCAGGCTGCTGTCGGCTGCTCCCTCCCAGACATCTGTGTACTTCTGTGCCAGCAGTGATTGGACGGGAAAAGCTTTCTTTGGACAA	CASSDWTGKAFF	3	2.71498126662926E-5	36	TCRBV06-05*01	TCRBV06	TCRBV06-05	01				TCRBD02-01*02	TCRBD02	TCRBD02-01	02				TCRBJ01-01*01	TCRBJ01	TCRBJ01-01	01				5	7	8	3	1	9	45	57	64	69	70	3	In	VDJ
ACAGTGACCAGTGCCCATCCTGAAGACAGCAGCTTCTACATCTGCAGTGCTAGAGATAGGGTCGGGACAAAAGCTTTCTTTGGACAA	CSARDRVGTKAFF	2	1.8099875110861736E-5	39	TCRBV20	TCRBV20				TCRBV20-01,TCRBV20-or09_02		TCRBD01-01*01	TCRBD01	TCRBD01-01	01				TCRBJ01-01*01	TCRBJ01	TCRBJ01-01	01				0	7	0	6	1	9	42	56	63	69	70	2	In	VDJ
CTCAGGCTGCTGTCGGCTGCTCCCTCCCAGACATCTGTGTACTTCTGTGCCAGCAGTACTACTGGGGGGGATCCTTTCTTTGGACAA	CASSTTGGDPFF	3	2.71498126662926E-5	36	TCRBV06-05*01	TCRBV06	TCRBV06-05	01				TCRBD02-01*01	TCRBD02	TCRBD02-01	01				TCRBJ01-01*01	TCRBJ01	TCRBJ01-01	01				5	6	9	0	3	12	45	57	63	70	73	3	In	VDJ
TCCCTGTCCCTAGAGTCTGCCATCCCCAACCAGACAGCTCTTTACTTCTGTGCCACCAGGGGGACAGGGGCAGTCTTCTTTGGACAA	CATRGTGAVFF	3	2.71498126662926E-5	33	TCRBV24	TCRBV24				TCRBV24-01,TCRBV24-or09_02		TCRBD01-01*01	TCRBD01	TCRBD01-01	01				TCRBJ01-01*01	TCRBJ01	TCRBJ01-01	01				7	1	0	2	5	14	48	59	60	70	75	3	In	VDJ
CCCCTGACCCTGGAGTCTGCCAGGCCCTCACATACCTCTCAGTACCTCTGTGCCAGCAAAAACAGGGGGGATTTGTTTTTTGGCAGT	CASKNRGDLFF	4	3.619975022172347E-5	33	TCRBV25-01*01	TCRBV25	TCRBV25-01	01				TCRBD01-01*01	TCRBD01	TCRBD01-01	01				TCRBJ01-04*01	TCRBJ01	TCRBJ01-04	01				7	3	3	1	4	15	48	58	61	69	73	4	In	VDJ
GTGACCAGTGCCCATCCTGAAGACAGCAGCTTCTACATCTGCAGTGCTAGAGTTACCGGGACATCTATTGGGCTGTTTTTTGGCAGT	CSARVTGTSIGLFF	3	2.71498126662926E-5	42	TCRBV20	TCRBV20				TCRBV20-01,TCRBV20-or09_02		TCRBD01-01*01	TCRBD01	TCRBD01-01	01				TCRBJ01-04*01	TCRBJ01	TCRBJ01-04	01				1	5	0	6	9	14	39	52	57	63	72	3	In	VDJ
CTGAATGTGAACGCCTTGTTGCTGGGGGACTCGGCCCTCTATCTCTGTGCCAGCAGCTCGTGGACAGGGCAACTGTTTTTTGGCAGT	CASSSWTGQLFF	3	2.71498126662926E-5	36	TCRBV05-06*01	TCRBV05	TCRBV05-06	01				TCRBD01-01*01	TCRBD01	TCRBD01-01	01				TCRBJ01-04*01	TCRBJ01	TCRBJ01-04	01				3	3	1	3	1	12	45	58	61	69	70	3	In	VDJ
AATTCCCTGGAGCTTGGTGACTCTGCTGTGTATTTCTGTGCCAGCAGCCCCCGGGGCGCCGAGGGAGGAAAACTGTTTTTTGGCAGT	CASSPRGAEGGKLFF	4	3.619975022172347E-5	45	TCRBV03	TCRBV03				TCRBV03-01,TCRBV03-02		TCRBD02-01*02	TCRBD02	TCRBD02-01	02				TCRBJ01-04*01	TCRBJ01	TCRBJ01-04	01				4	13	9	1	0	10	36	49	62	-1	68	4	In	VDJ
ACTCTGACTGTGAGCAACATGAGCCCTGAAGACAGCAGCATATATCTCTGCAGCGTTTCACAGGGTGAAAAACTGTTTTTTGGCAGT	CSVSQGEKLFF	2	1.8099875110861736E-5	33	TCRBV29-01*01	TCRBV29	TCRBV29-01	01				TCRBD01-01*01	TCRBD01	TCRBD01-01	01				TCRBJ01-04*01	TCRBJ01	TCRBJ01-04	01				5	2	3	3	0	7	48	57	59	-1	65	2	In	VDJ
AATGTGAGCACCTTGGAGCTGGGGGACTCGGCCCTTTATCTTTGCGCCAGCAGCTTGGCTTTGGATGAAAAACTGTTTTTTGGCAGT	CASSLALDEKLFF	4	3.619975022172347E-5	39	TCRBV05-01*01	TCRBV05	TCRBV05-01	01								TCRBD01,TCRBD02	TCRBD01-01,TCRBD02-01		TCRBJ01-04*01	TCRBJ01	TCRBJ01-04	01				0	4	0	10	0	6	42	58	62	-1	64	4	In	VDJ
GTGAGCACCTTGGAGCTGGGGGACTCGGCCCTTTATCTTTGCGCCAGCAGCTTGGTGGGACCTAATGAAAAACTGTTTTTTGGCAGT	CASSLVGPNEKLFF	4	3.619975022172347E-5	42	TCRBV05-01*01	TCRBV05	TCRBV05-01	01								TCRBD01,TCRBD02	TCRBD01-01,TCRBD02-01		TCRBJ01-04*01	TCRBJ01	TCRBJ01-04	01				0	1	0	7	0	3	39	55	56	-1	61	4	In	VDJ
GTGAACGCCTTGGAGCTGGACGACTCGGCCCTGTATCTCTGTGCCAGCAGCCCGACAGGACCTAATGAAAAACTGTTTTTTGGCAGT	CASSPTGPNEKLFF	4	3.619975022172347E-5	42	TCRBV05-04*01	TCRBV05	TCRBV05-04	01				TCRBD01-01*01	TCRBD01	TCRBD01-01	01				TCRBJ01-04*01	TCRBJ01	TCRBJ01-04	01				4	2	2	4	2	3	39	51	53	59	61	4	In	VDJ
CTGCTGTCGGCTGCTCCCTCCCAGACATCTGTGTACTTCTGTGCCAGCAGTTCCAGAGTCACTAATGAAAAACTGTTTTTTGGCAGT	CASSSRVTNEKLFF	3	2.71498126662926E-5	42	TCRBV06-05*01	TCRBV06	TCRBV06-05	01								TCRBD01,TCRBD02	TCRBD01-01,TCRBD02-01		TCRBJ01-04*01	TCRBJ01	TCRBJ01-04	01				4	1	4	5	4	2	39	52	53	56	60	3	In	VDJ
GTGAGCAACATGAGCCCTGAAGACAGCAGCATATATCTCTGCAGCGTACAGCCAGGGGTAACTAATGAAAAACTGTTTTTTGGCAGT	CSVQPGVTNEKLFF	2	1.8099875110861736E-5	42	TCRBV29-01*01	TCRBV29	TCRBV29-01	01				TCRBD01-01*01	TCRBD01	TCRBD01-01	01				TCRBJ01-04*01	TCRBJ01	TCRBJ01-04	01				6	5	4	2	1	1	39	47	52	58	59	2	In	VDJ
AAGCTCCTTCTCAGTGACTCTGGCTTCTATCTCTGTGCCTGGAGGGGAAGGGCCCCGTCAACTAATGAAAAACTGTTTTTTGGCAGT	CAWRGRAPSTNEKLFF	1	9.049937555430868E-6	48	TCRBV30-01*01	TCRBV30	TCRBV30-01	01								TCRBD01,TCRBD02	TCRBD01-01,TCRBD02-01		TCRBJ01-04*01	TCRBJ01	TCRBJ01-04	01				3	0	0	8	10	0	33	-1	44	48	58	1	In	VDJ
CAGCCCTCAGAACCCAGGGACTCAGCTGTGTACTTCTGTGCCAGCAGGGTACAGGGGGCAACTAATGAAAAACTGTTTTTTGGCAGT	CASRVQGATNEKLFF	2	1.8099875110861736E-5	45	TCRBV12	TCRBV12				TCRBV12-03,TCRBV12-04		TCRBD01-01*01	TCRBD01	TCRBD01-01	01				TCRBJ01-04*01	TCRBJ01	TCRBJ01-04	01				6	3	3	1	0	0	36	47	50	-1	58	2	In	VDJ
AACGCCTTGTTGCTGGGGGACTCGGCCCTCTATCTCTGTGCCAGCAGCTGGGGGGCCGCAACTAATGAAAAACTGTTTTTTGGCAGT	CASSWGAATNEKLFF	3	2.71498126662926E-5	45	TCRBV05-06*01	TCRBV05	TCRBV05-06	01								TCRBD01,TCRBD02	TCRBD01-01,TCRBD02-01		TCRBJ01-04*01	TCRBJ01	TCRBJ01-04	01				3	1	6	0	2	0	36	49	50	56	58	3	In	VDJ
TTCTCAGTGACTCTGGCTTCTATCTCTGTGCCTGGCCTTACGAGATCGCACACCCACGCAACTAATGAAAAACTGTTTTTTGGCAGT		1	9.049937555430868E-6	55	TCRBV30-01*01	TCRBV30	TCRBV30-01	01								TCRBD01,TCRBD02	TCRBD01-01,TCRBD02-01		TCRBJ01-04*01	TCRBJ01	TCRBJ01-04	01				5	14	3	6	6	0	26	35	49	52	58	1	Out	VDJ
ACCAGTGCCCATCCTGAAGACAGCAGCTTCTACATCTGCAGTGCTAGGAGGGACATCCTTGTGAATGAAAAACTGTTTTTTGGCAGT	CSARRDILVNEKLFF	5	4.5249687777154334E-5	45	TCRBV20	TCRBV20				TCRBV20-01,TCRBV20-or09_02		TCRBD01-01*01	TCRBD01	TCRBD01-01	01				TCRBJ01-04*01	TCRBJ01	TCRBJ01-04	01				3	2	0	6	8	5	36	47	49	55	63	5	In	VDJ
AAGATCCAGCCCTCAGAACCCAGGGACTCAGCTGTGTACTTCTGTGCCAGCAGTTTACGGTGGAATGAAAAACTGTTTTTTGGCAGT	CASSLRWNEKLFF	4	3.619975022172347E-5	39	TCRBV12	TCRBV12				TCRBV12-03,TCRBV12-04		TCRBD02-01	TCRBD02	TCRBD02-01				01,02	TCRBJ01-04*01	TCRBJ01	TCRBJ01-04	01				2	0	8	5	3	5	42	-1	57	60	63	4	In	VDJ
AGCAACATGAGCCCTGAAGACAGCAGCATATATCTCTGCAGCGTTGGGTCAATGGCCGCCGCAAATGAAAAACTGTTTTTTGGCAGT	CSVGSMAAANEKLFF	2	1.8099875110861736E-5	45	TCRBV29-01*01	TCRBV29	TCRBV29-01	01				TCRBD01-01*01	TCRBD01	TCRBD01-01	01				TCRBJ01-04*01	TCRBJ01	TCRBJ01-04	01				4	7	9	0	7	5	36	46	53	56	63	2	In	VDJ
ACTCTGACAGTGACCAGTGCCCATCCTGAAGACAGCAGCTTCTACATCTGCAGTGCTAGTCACGGGGAAAAACTGTTTTTTGGCAGT	CSASHGEKLFF	3	2.71498126662926E-5	33	TCRBV20-01*01	TCRBV20	TCRBV20-01	01				TCRBD02-01	TCRBD02	TCRBD02-01				01,02	TCRBJ01-04*01	TCRBJ01	TCRBJ01-04	01				3	3	8	4	0	8	48	59	62	-1	66	3	In	VDJ
TTCACTCTGAAGATCCGGTCCACAAAGCTGGAGGACTCAGCCATGTACTTCTGTGCCAGTGGGCGGGAAAAACTGTTTTTTGGCAGT	CASGREKLFF	4	3.619975022172347E-5	30	TCRBV02-01*01	TCRBV02	TCRBV02-01	01								TCRBD01,TCRBD02	TCRBD01-01,TCRBD02-01		TCRBJ01-04*01	TCRBJ01	TCRBJ01-04	01				9	1	8	0	2	8	51	59	60	64	66	4	In	VDJ
TCTAAGAAGCTCCTTCTCAGTGACTCTGGCTTCTATCTCTGTGCCTTCGTCCCAGGGAGTGGAAAGGAAAAACTGTTTTTTGGCAGT	CAFVPGSGKEKLFF	4	3.619975022172347E-5	42	TCRBV30-01*01	TCRBV30	TCRBV30-01	01								TCRBD01,TCRBD02	TCRBD01-01,TCRBD02-01		TCRBJ01-04*01	TCRBJ01	TCRBJ01-04	01				7	6	4	3	9	8	39	46	52	57	66	4	In	VDJ
AGTTCTAAGAAGCTCCTTCTCAGTGACTCTGGCTTCTATCTCTGTGCCTGGAGTGGACAGGGGGGCGAAAAACTGTTTTTTGGCAGT	CAWSGQGGEKLFF	3	2.71498126662926E-5	39	TCRBV30-01*01	TCRBV30	TCRBV30-01	01				TCRBD01-01*01	TCRBD01	TCRBD01-01	01				TCRBJ01-04*01	TCRBJ01	TCRBJ01-04	01				1	0	2	1	2	8	42	-1	55	64	66	3	In	VDJ
CACGCCCTGCAGCCAGAAGACTCAGCCCTGTATCTCTGCGCCAGCAGCCAAGATCCCGCCCAGGGGGCTGCCCTTGATTTTGGTGAT	CASSQDPAQGAALDF	2	1.8099875110861736E-5	45	TCRBV04-01*01	TCRBV04	TCRBV04-01	01				TCRBD01-01*01	TCRBD01	TCRBD01-01	01				TCRBJ01-05*01	TCRBJ01	TCRBJ01-05	01				0	7	4	0	8	17	36	53	60	68	76	2	In	VDJ
CTCAGGCTGGAGTTGGCTGCTCCCTCCCAGACATCTGTGTACTTCTGTGCCAGCCTGGGAGGATTCCAGGCCCAGCATTTTGGTGAT	CASLGGFQAQHF	3	2.71498126662926E-5	36	TCRBV06-06	TCRBV06	TCRBV06-06				01,02	TCRBD02-01*02	TCRBD02	TCRBD02-01	02				TCRBJ01-05*01	TCRBJ01	TCRBJ01-05	01				8	2	9	1	8	11	45	54	56	62	70	3	In	VDJ
TGGAGTCGGCTGCTCCCTCCCAAACATCTGTGTACTTCTGTGCCAGCAGTTACTCGGGACAGTCAACGGCCCCAGCATTTTGGTGAT		3	2.71498126662926E-5	43	TCRBV06	TCRBV06				TCRBV06-02,TCRBV06-03		TCRBD01-01*01	TCRBD01	TCRBD01-01	01				TCRBJ01-05*01	TCRBJ01	TCRBJ01-05	01				0	0	0	5	6	9	38	-1	55	62	68	3	Out	VDJ
GAGTTGGCTGCTCCCTCCCAGACATCTGTGTACTTCTGTGCCAGCAGCGATTCGGGACAGGGGTTTCCGCCCCAGCATTTTGGTGAT	CASSDSGQGFPPQHF	6	5.42996253325852E-5	45	TCRBV06-06	TCRBV06	TCRBV06-06				01,02	TCRBD01-01*01	TCRBD01	TCRBD01-01	01				TCRBJ01-05*01	TCRBJ01	TCRBJ01-05	01				6	6	0	2	5	9	36	47	53	63	68	6	In	VDJ
AAGATCCGGTCCACAAAGCTGGAGGACTCAGCCATGTACTTCTGTGCCAGCAGTAGGGACGGGGGCGAGCCCCAGCATTTTGGTGAT	CASSRDGGEPQHF	3	2.71498126662926E-5	39	TCRBV02-01*01	TCRBV02	TCRBV02-01	01								TCRBD01,TCRBD02	TCRBD01-01,TCRBD02-01		TCRBJ01-05*01	TCRBJ01	TCRBJ01-05	01				5	6	6	0	1	8	42	54	60	66	67	3	In	VDJ
GAGATCCAGCGCACAGAGCAGGGGGACTCGGCCATGTATCTCTGTGCCAGCAGCCCAGACGAGGTTCAGCCCCAGCATTTTGGTGAT	CASSPDEVQPQHF	4	3.619975022172347E-5	39	TCRBV07-09	TCRBV07	TCRBV07-09				01,03	TCRBD02-01*02	TCRBD02	TCRBD02-01	02				TCRBJ01-05*01	TCRBJ01	TCRBJ01-05	01				5	6	11	1	1	6	42	54	60	64	65	4	In	VDJ
GTGACCAGTGCCCATCCTGAAGACAGCAGCTTCTACATCTGCAGTGCAAGGGGAATTGACGGGATTCAGCCCCAGCATTTTGGTGAT	CSARGIDGIQPQHF	2	1.8099875110861736E-5	42	TCRBV20	TCRBV20				TCRBV20-01,TCRBV20-or09_02						TCRBD01,TCRBD02	TCRBD01-01,TCRBD02-01		TCRBJ01-05*01	TCRBJ01	TCRBJ01-05	01				6	1	5	2	12	6	39	47	48	53	65	2	In	VDJ
CACGCCCTGCAGCCAGAAGACTCAGCCCTGTATCTCTGCGCCAGCAGCCCCGAGGGACGGGCGGGTCAGCCCCAGCATTTTGGTGAT	CASSPEGRAGQPQHF	2	1.8099875110861736E-5	45	TCRBV04-01*01	TCRBV04	TCRBV04-01	01								TCRBD01,TCRBD02	TCRBD01-01,TCRBD02-01		TCRBJ01-05*01	TCRBJ01	TCRBJ01-05	01				4	4	0	7	7	6	36	49	53	58	65	2	In	VDJ
ACCAGTGCCCATCCTGAAGACAGCAGCTTCTACATCTGCAGTGCTAGCCCGGGACAGGGGCTCGGTCAGCCCCAGCATTTTGGTGAT	CSASPGQGLGQPQHF	4	3.619975022172347E-5	45	TCRBV20	TCRBV20				TCRBV20-01,TCRBV20-or09_02		TCRBD01-01*01	TCRBD01	TCRBD01-01	01				TCRBJ01-05*01	TCRBJ01	TCRBJ01-05	01				3	3	0	2	5	6	36	47	50	60	65	4	In	VDJ
TCCACTCTGACAGTGACCAGTGCCCATCCTGAAGACAGCAGCTTCTACATCTGCAGTGCCGCCTATCAGCCCCAGCATTTTGGTGAT	CSAAYQPQHF	2	1.8099875110861736E-5	30	TCRBV20-01*01	TCRBV20	TCRBV20-01	01								TCRBD01,TCRBD02	TCRBD01-01,TCRBD02-01		TCRBJ01-05*01	TCRBJ01	TCRBJ01-05	01				6	1	10	0	2	5	51	59	60	62	64	2	In	VDJ
CTGTCCCTAGAGTCTGCCATCCCCAACCAGACAGCTCTTTACTTCTGTGCCGTCCGACAGGGGGATCAGCCCCAGCATTTTGGTGAT	CAVRQGDQPQHF	2	1.8099875110861736E-5	36	TCRBV24	TCRBV24				TCRBV24-01,TCRBV24-or09_02		TCRBD01-01*01	TCRBD01	TCRBD01-01	01				TCRBJ01-05*01	TCRBJ01	TCRBJ01-05	01				12	4	2	1	0	5	45	51	55	-1	64	2	In	VDJ
AGTGACCAGTGCCCATCCTGAAGACAGCAGCTTCTACATCTGCAGTGCCGCAGGGGGCAGGCGGATCAGCCCCAGCATTTTGGTGAT		4	3.619975022172347E-5	41	TCRBV20	TCRBV20				TCRBV20-01,TCRBV20-or09_02		TCRBD01-01*01	TCRBD01	TCRBD01-01	01				TCRBJ01-05*01	TCRBJ01	TCRBJ01-05	01				6	2	4	0	6	5	40	48	50	58	64	4	Out	VDJ
GACCAGTGCCCATCCTGAAGACAGCAGCTTCTACATCTGCAGTGCTAGAGTTACCCGAGAGGAGATCAGCCCCAGCATTTTGGTGAT		8	7.239950044344695E-5	44	TCRBV20	TCRBV20				TCRBV20-01,TCRBV20-or09_02		TCRBD02-01*02	TCRBD02	TCRBD02-01	02				TCRBJ01-05*01	TCRBJ01	TCRBJ01-05	01				1	10	10	2	0	5	37	50	60	-1	64	8	Out	VDJ
GGAGCTGGGGGACTCAGCTTTGTATTTCTGTGCCAGCAGCGTAGTGGGACCATACAGCCACCCCATCAGCCCCAGCATTTTGGTGAT		9	8.144943799887781E-5	53	TCRBV09-01	TCRBV09	TCRBV09-01				01,02					TCRBD01,TCRBD02	TCRBD01-01,TCRBD02-01		TCRBJ01-05*01	TCRBJ01	TCRBJ01-05	01				0	1	0	7	14	5	28	44	45	50	64	9	Out	VDJ
ATCCAGCCCTCAGAACCCAGGGACTCAGCTGTGTACTTCTGTGCCAGCAGTTTGGGACAGCTTAATCAGCCCCAGCATTTTGGTGAT	CASSLGQLNQPQHF	2	1.8099875110861736E-5	42	TCRBV12	TCRBV12				TCRBV12-03,TCRBV12-04		TCRBD01-01*01	TCRBD01	TCRBD01-01	01				TCRBJ01-05*01	TCRBJ01	TCRBJ01-05	01				3	0	0	5	3	4	39	-1	53	60	63	2	In	VDJ
AACGCCTTGTTGCTAGGGGACTCGGCCCTCTATCTCTGTGCCAGCAGCTTGGCTGGGGGGAGGAATCAGCCCCAGCATTTTGGTGAT	CASSLAGGRNQPQHF	2	1.8099875110861736E-5	45	TCRBV05-07*01	TCRBV05	TCRBV05-07	01				TCRBD02-01	TCRBD02	TCRBD02-01				01,02	TCRBJ01-05*01	TCRBJ01	TCRBJ01-05	01				0	2	9	1	3	4	36	52	54	60	63	2	In	VDJ
AATTCCCTGGAGCTTGGTGACTCTGCTGTGTATTTCTGTGCCAGCAGCCAAGACAGGGGGGAGAATCAGCCCCAGCATTTTGGTGAT	CASSQDRGENQPQHF	3	2.71498126662926E-5	45	TCRBV03	TCRBV03				TCRBV03-01,TCRBV03-02		TCRBD01-01*01	TCRBD01	TCRBD01-01	01				TCRBJ01-05*01	TCRBJ01	TCRBJ01-05	01				0	0	4	1	3	4	36	-1	53	60	63	3	In	VDJ
ATCCAGCGCACACAGCAGGAGGACTCCGCCGTGTATCTCTGTGCCAGCAGCCCAGAGACAGTCAATCAGCCCCAGCATTTTGGTGAT	CASSPETVNQPQHF	5	4.5249687777154334E-5	42	TCRBV07-08*01	TCRBV07	TCRBV07-08	01				TCRBD01-01*01	TCRBD01	TCRBD01-01	01				TCRBJ01-05*01	TCRBJ01	TCRBJ01-05	01				5	5	2	5	1	3	39	51	56	61	62	5	In	VDJ
TGACCAGTGCCCATCCTGAAGACAGCAGCTTCTACATCTGCAGTGCTAGAGTGCGGGTAGGGCAATCAGCCCCAGCATTTTGGTGAT		2	1.8099875110861736E-5	43	TCRBV20	TCRBV20				TCRBV20-01,TCRBV20-or09_02		TCRBD02-01	TCRBD02	TCRBD02-01				01,02	TCRBJ01-05*01	TCRBJ01	TCRBJ01-05	01				1	1	7	4	4	2	38	51	52	57	61	2	Out	VDJ
GTGACCAGTGCCCATCCTGAAGACAGCAGCTTCTACATCTGCAGTGCTAGACTGGGACAGGGCAATCAGCCCCAGCATTTTGGTGAT	CSARLGQGNQPQHF	2	1.8099875110861736E-5	42	TCRBV20	TCRBV20				TCRBV20-01,TCRBV20-or09_02		TCRBD01-01*01	TCRBD01	TCRBD01-01	01				TCRBJ01-05*01	TCRBJ01	TCRBJ01-05	01				2	2	0	4	0	2	39	51	53	-1	61	2	In	VDJ
AATTCCCTGGAGCTTGGTGACTCTGCTGTGTATTTCTGTGCCAGCAGCCAAGGAGCGGGTCGCAATCAGCCCCAGCATTTTGGTGAT	CASSQGAGRNQPQHF	3	2.71498126662926E-5	45	TCRBV03	TCRBV03				TCRBV03-01,TCRBV03-02		TCRBD02-01	TCRBD02	TCRBD02-01				01,02	TCRBJ01-05*01	TCRBJ01	TCRBJ01-05	01				1	1	6	4	2	2	36	52	53	59	61	3	In	VDJ
AGCAACATGAGCCCTGAAGACAGCAGCATATATCTCTGCAGCGTTGTCTATGGGGGGGTTAGCAATCAGCCCCAGCATTTTGGTGAT	CSVVYGGVSNQPQHF	1	9.049937555430868E-6	45	TCRBV29-01*01	TCRBV29	TCRBV29-01	01				TCRBD02-01*01	TCRBD02	TCRBD02-01	01				TCRBJ01-05*01	TCRBJ01	TCRBJ01-05	01				4	5	9	0	1	0	36	46	51	58	59	1	In	VDJ
CAGCCCTCAGAACCCAGGGACTCAGCTGTGTACTTCTGTGCCAGCAGTTTAAGGGGGGGTAGCAATCAGCCCCAGCATTTTGGTGAT	CASSLRGGSNQPQHF	2	1.8099875110861736E-5	45	TCRBV12	TCRBV12				TCRBV12-03,TCRBV12-04		TCRBD02-01*01	TCRBD02	TCRBD02-01	01				TCRBJ01-05*01	TCRBJ01	TCRBJ01-05	01				2	1	9	0	0	0	36	51	52	-1	59	2	In	VDJ
CCCAGGGACTCAGCTGTGTACTTCTGTGCCAGCAGCCCCGGACAGGGATCCGCTCAGGGTAGCAATCAGCCCCAGCATTTTGGTGAT	CASSPGQGSAQGSNQPQHF	4	3.619975022172347E-5	57	TCRBV12	TCRBV12				TCRBV12-03,TCRBV12-04		TCRBD01-01*01	TCRBD01	TCRBD01-01	01				TCRBJ01-05*01	TCRBJ01	TCRBJ01-05	01				6	4	1	3	12	0	24	35	39	47	59	4	In	VDJ
AGGCTGCTGTCGGCTGCTCCCTCCCAGACATCTGTGTACTTCTGTGCCAGCAGTACCCGTAGCAATCAGCCCCAGCATTTTGGTGAT	CASSTRSNQPQHF	3	2.71498126662926E-5	39	TCRBV06-05*01	TCRBV06	TCRBV06-05	01								TCRBD01,TCRBD02	TCRBD01-01,TCRBD02-01		TCRBJ01-05*01	TCRBJ01	TCRBJ01-05	01				5	0	3	7	3	0	42	-1	54	56	59	3	In	VDJ
AATGTGAACGCCTTGTTGCTGGGGGACTCGGCCCTCTATCTCTGTGCCAGCAGCTTCAGTAGCAATCAGCCCCAGCATTTTGGTGAT	CASSFSSNQPQHF	2	1.8099875110861736E-5	39	TCRBV05-06*01	TCRBV05	TCRBV05-06	01				TCRBD01-01*01	TCRBD01	TCRBD01-01	01				TCRBJ01-05*01	TCRBJ01	TCRBJ01-05	01				2	0	4	5	0	0	42	-1	56	-1	59	2	In	VDJ
CCAGTGCCCATCCTGAAGACAGCAGCTTCTACATCTGCAGTGGGATGTAAAGACAGCCATAGCAATCAGCCCCAGCATTTTGGTGAT		2	1.8099875110861736E-5	46	TCRBV20	TCRBV20				TCRBV20-01,TCRBV20-or09_02		TCRBD01-01*01	TCRBD01	TCRBD01-01	01				TCRBJ01-05*01	TCRBJ01	TCRBJ01-05	01				7	9	2	5	3	0	35	42	51	56	59	2	Out	VDJ
GAGCAACATGAGCCCTGAAGACAGCAGCATATATCTCTGCAGCGTGGTTCGGGACGGAATAGCAATCAGCCCCAGCATTTTGGTGAT		1	9.049937555430868E-6	44	TCRBV29-01*01	TCRBV29	TCRBV29-01	01								TCRBD01,TCRBD02	TCRBD01-01,TCRBD02-01		TCRBJ01-05*01	TCRBJ01	TCRBJ01-05	01				6	5	0	7	4	0	37	45	50	55	59	1	Out	VDJ
AGTCTGCCATCCCCAACCAGACAGCTCTTTACTTCTGTGCCACCAGTGGGGGAACCGAATAGCAATCAGCCCCAGCATTTTGGTGAT		2	1.8099875110861736E-5	46	TCRBV24	TCRBV24				TCRBV24-01,TCRBV24-or09_02						TCRBD01,TCRBD02	TCRBD01-01,TCRBD02-01		TCRBJ01-05*01	TCRBJ01	TCRBJ01-05	01				5	1	0	8	6	0	35	48	49	53	59	2	Out	VDJ
ACCCTGGAGTCTGCCAGGCCCTCACATACCTCTCAGTACCTCTGTGCCAGCAGTGGAAATAGCAATCAGCCCCAGCATTTTGGTGAT	CASSGNSNQPQHF	2	1.8099875110861736E-5	39	TCRBV25-01*01	TCRBV25	TCRBV25-01	01								TCRBD01,TCRBD02	TCRBD01-01,TCRBD02-01		TCRBJ01-05*01	TCRBJ01	TCRBJ01-05	01				4	0	2	8	2	0	42	-1	55	57	59	2	In	VDJ
TCTAAGAAGCTCCTTCTCAGTGACTCTGGCTTCTATCTCTGTGCCTGGAGTGGAAGGGGGAGCAATCAGCCCCAGCATTTTGGTGAT	CAWSGRGSNQPQHF	1	9.049937555430868E-6	42	TCRBV30-01*01	TCRBV30	TCRBV30-01	01				TCRBD01-01*01	TCRBD01	TCRBD01-01	01				TCRBJ01-05*01	TCRBJ01	TCRBJ01-05	01				1	2	5	1	0	1	39	52	54	-1	60	1	In	VDJ
CCAGCCCTCAGAACCCAGGGACTCAGCTGTGTATTTTTGTGCTAGTGGACAGGGGGAAGGAGCAATCAGCCCCAGCATTTTGGTGAT		8	7.239950044344695E-5	44	TCRBV12-05*01	TCRBV12	TCRBV12-05	01				TCRBD01-01*01	TCRBD01	TCRBD01-01	01				TCRBJ01-05*01	TCRBJ01	TCRBJ01-05	01				6	0	3	1	4	1	37	-1	48	56	60	8	Out	VDJ
AGCACCTTGGAGCTGGGGGACTCGGCCCTTTATCTTTGCGCCAGCAGCTTGGCGGGACAGAGCAATCAGCCCCAGCATTTTGGTGAT	CASSLAGQSNQPQHF	5	4.5249687777154334E-5	45	TCRBV05-01*01	TCRBV05	TCRBV05-01	01				TCRBD01-01*01	TCRBD01	TCRBD01-01	01				TCRBJ01-05*01	TCRBJ01	TCRBJ01-05	01				0	1	0	5	0	1	36	52	53	-1	60	5	In	VDJ
CAGAGCAGGGGGACTCAGCTGTGTATCTCTGTGCCAGCAGCTTGTACACCGGGACACAGAGCCAATCAGCCCCAGCATTTTGGTGAT		4	3.619975022172347E-5	52	TCRBV07-04*01	TCRBV07	TCRBV07-04	01				TCRBD01-01*01	TCRBD01	TCRBD01-01	01				TCRBJ01-05*01	TCRBJ01	TCRBJ01-05	01				3	7	0	6	6	3	29	43	50	56	62	4	Out	VDJ
GTGACCAGTGCCCATCCTGAAGACAGCAGCTTCTACATCTGCAGTGCTCCCCGGACAGGGCACAATCAGCCCCAGCATTTTGGTGAT	CSAPRTGHNQPQHF	2	1.8099875110861736E-5	42	TCRBV20	TCRBV20				TCRBV20-01,TCRBV20-or09_02		TCRBD01-01*01	TCRBD01	TCRBD01-01	01				TCRBJ01-05*01	TCRBJ01	TCRBJ01-05	01				5	4	1	3	2	3	39	48	52	60	62	2	In	VDJ
GAGTCTGCCAGGCCCTCACATACCTCTCAGTACCTCTGTGCCAGTGGGGGGTCGGGGGGCAGAAATCAGCCCCAGCATTTTGGTGAT	CASGGSGGRNQPQHF	2	1.8099875110861736E-5	45	TCRBV25-01*01	TCRBV25	TCRBV25-01	01				TCRBD02-01*01	TCRBD02	TCRBD02-01	01				TCRBJ01-05*01	TCRBJ01	TCRBJ01-05	01				9	8	8	1	4	4	36	44	52	59	63	2	In	VDJ
TTGGCTGCTCCCTCCCAGACATCTGTGTACTTCTGTGCCAGCAGTTACGCCCTACAGGGGGGCGGGCAGCCCCAGCATTTTGGTGAT	CASSYALQGGGQPQHF	3	2.71498126662926E-5	48	TCRBV06-06	TCRBV06	TCRBV06-06				01,02	TCRBD01-01*01	TCRBD01	TCRBD01-01	01				TCRBJ01-05*01	TCRBJ01	TCRBJ01-05	01				2	5	3	1	5	7	33	48	53	61	66	3	In	VDJ
ACTGTGAGCAACATGAGCCCTGAAGACAGCAGCATATATCTCTGCAGCGTTCGACAGGGGGCACGGCAGCCCCAGCATTTTGGTGAT	CSVRQGARQPQHF	1	9.049937555430868E-6	39	TCRBV29-01*01	TCRBV29	TCRBV29-01	01				TCRBD01-01*01	TCRBD01	TCRBD01-01	01				TCRBJ01-05*01	TCRBJ01	TCRBJ01-05	01				5	1	2	0	4	7	42	51	52	62	66	1	In	VDJ
CTCAGTGACTCTGGCTTCTATCTCTGTGCCTGGACCATTTTCTCTCGGATTGGGGACTGGGGCAGGCAGCCCCAGCATTTTGGTGAT	CAWTIFSRIGDWGRQPQHF	1	9.049937555430868E-6	57	TCRBV30-01	TCRBV30	TCRBV30-01				01,02	TCRBD02-01	TCRBD02	TCRBD02-01				01,02	TCRBJ01-05*01	TCRBJ01	TCRBJ01-05	01				4	18	0	10	8	7	24	34	52	58	66	1	In	VDJ
ACTGTGAGCAACATGAGCCCTGAAGACAGCAGCATATATCTCTGCAGCGTTGCGGCGGGAGGAGGCCAGCCCCAGCATTTTGGTGAT	CSVAAGGGQPQHF	7	6.334956288801607E-5	39	TCRBV29-01*01	TCRBV29	TCRBV29-01	01				TCRBD02-01*02	TCRBD02	TCRBD02-01	02				TCRBJ01-05*01	TCRBJ01	TCRBJ01-05	01				4	2	7	1	4	7	42	52	54	62	66	7	In	VDJ
AAACCTGAGCTCTCTGGAGCTGGGGGACTCAGCTTTGTATTTCTGTGCCAGCAGCGCTACGTATCCCAGCCCCAGCATTTTGGTGAT		3	2.71498126662926E-5	38	TCRBV09-01	TCRBV09	TCRBV09-01				01,02	TCRBD02-01	TCRBD02	TCRBD02-01				01,02	TCRBJ01-05*01	TCRBJ01	TCRBJ01-05	01				3	0	4	9	7	7	43	-1	56	59	66	3	Out	VDJ
AAGAAGCTCCTTCTCAGTGACTCTGGCTTCTATCTCTGTGCCTGGAGTGAGGGCCCGGGGACGGTGGGGACCCAGCATTTTGGTGAT	CAWSEGPGTVGTQHF	1	9.049937555430868E-6	45	TCRBV30-01*01	TCRBV30	TCRBV30-01	01								TCRBD01,TCRBD02	TCRBD01-01,TCRBD02-01		TCRBJ01-05*01	TCRBJ01	TCRBJ01-05	01				1	8	0	7	8	11	36	49	57	62	70	1	In	VDJ
CTGAATGTGAACGCCTTGGAGCTGGACGACTCGGCCCTGTATCTCTGTGCCAGCAGCTCGACCGACCGAGGACCAGCCTTCGGTTCG	CASSSTDRGPAF	3	2.71498126662926E-5	36	TCRBV05-04*01	TCRBV05	TCRBV05-04	01								TCRBD01,TCRBD02	TCRBD01-01,TCRBD02-01		TCRBJ01-02*01	TCRBJ01	TCRBJ01-02	01				3	11	1	7	3	15	45	58	69	73	76	3	In	VDJ
ACAGTGACCAGTGCCCATCCTGAAGACAGCAGCTTCTACATCTGCAGTGCTTTTATGAGGGGTTCTGGTGGCTACACCTTCGGTTCG	CSAFMRGSGGYTF	2	1.8099875110861736E-5	39	TCRBV20	TCRBV20				TCRBV20-01,TCRBV20-or09_02						TCRBD01,TCRBD02	TCRBD01-01,TCRBD02-01		TCRBJ01-02*01	TCRBJ01	TCRBJ01-02	01				5	6	5	2	6	7	42	51	57	62	68	2	In	VDJ
AGTGCCCATCCTGAAGACAGCAGCTTCTACATCTGCAGTGCTAGAGATTCCTTTACACAGGGGGCTGGTGGCTACACCTTCGGTTCG	CSARDSFTQGAGGYTF	2	1.8099875110861736E-5	48	TCRBV20	TCRBV20				TCRBV20-01,TCRBV20-or09_02		TCRBD01-01*01	TCRBD01	TCRBD01-01	01				TCRBJ01-02*01	TCRBJ01	TCRBJ01-02	01				0	9	3	0	3	7	33	47	56	65	68	2	In	VDJ
AATGTGAGCACCTTGGAGCTGGGGGACTCGGCCCTTTATCTTTGCGCCAGCCCGGGACAGGCGAGGGGTGGCTACACCTTCGGTTCG	CASPGQARGGYTF	5	4.5249687777154334E-5	39	TCRBV05-01*01	TCRBV05	TCRBV05-01	01				TCRBD01-01*01	TCRBD01	TCRBD01-01	01				TCRBJ01-02*01	TCRBJ01	TCRBJ01-02	01				7	2	0	4	7	7	42	51	53	61	68	5	In	VDJ
ATCCTGAGTTCTAAGAAGCTCCTTCTCAGTGACTCTGGCTTCTATCTCTGTGCCTGGAGGGCAGGGACTGGCTACACCTTCGGTTCG	CAWRAGTGYTF	1	9.049937555430868E-6	33	TCRBV30-01*01	TCRBV30	TCRBV30-01	01								TCRBD01,TCRBD02	TCRBD01-01,TCRBD02-01		TCRBJ01-02*01	TCRBJ01	TCRBJ01-02	01				3	4	0	7	0	7	48	59	63	-1	68	1	In	VDJ
CAGCGCACAGAGCAGGGGGACTCGGCCATGTATCTCTGTGCCAGCATCAATCAAAGGGGCCCGGCTTATGGCTACACCTTCGGTTCG	CASINQRGPAYGYTF	6	5.42996253325852E-5	45	TCRBV07-09	TCRBV07	TCRBV07-09				01,03	TCRBD01-01*01	TCRBD01	TCRBD01-01	01				TCRBJ01-02*01	TCRBJ01	TCRBJ01-02	01				7	8	5	2	7	5	36	46	54	59	66	6	In	VDJ
CTGACAGTGACCAGTGCCCATCCTGAAGACAGCAGCTTCTACATCTGCAGTGCCCAGTTCCGTGATTATGGCTACACCTTCGGTTCG	CSAQFRDYGYTF	2	1.8099875110861736E-5	36	TCRBV20	TCRBV20				TCRBV20-01,TCRBV20-or09_02		TCRBD01-01*01	TCRBD01	TCRBD01-01	01				TCRBJ01-02*01	TCRBJ01	TCRBJ01-02	01				6	1	4	5	9	5	45	53	54	57	66	2	In	VDJ
CTGTCGGCTGCTCCCTCCCAGACATCTGTGTACTTCTGTGCCAGCAGGATGGACCCGACCTTTAGGTATGGCTACACCTTCGGTTCG	CASRMDPTFRYGYTF	4	3.619975022172347E-5	45	TCRBV06-05*01	TCRBV06	TCRBV06-05	01								TCRBD01,TCRBD02	TCRBD01-01,TCRBD02-01		TCRBJ01-02*01	TCRBJ01	TCRBJ01-02	01				6	3	1	7	12	5	36	47	50	54	66	4	In	VDJ
AGCTCCTTGGAGCTGGGGGACTCAGCCCTGTACTTCTGTGCCAGCAGCTCTAGGGGACAGGGGTTCTATGGCTACACCTTCGGTTCG	CASSSRGQGFYGYTF	3	2.71498126662926E-5	45	TCRBV13-01*01	TCRBV13	TCRBV13-01	01				TCRBD01-01*01	TCRBD01	TCRBD01-01	01				TCRBJ01-02*01	TCRBJ01	TCRBJ01-02	01				4	4	0	2	2	4	36	49	53	63	65	3	In	VDJ
GTGAGCAACATGAGCCCTGAAGACAGCAGCATATATCTCTGCAGCGGAGGACAGGCAGAGCCTCTCTATGGCTACACCTTCGGTTCG	CSGGQAEPLYGYTF	1	9.049937555430868E-6	42	TCRBV29-01*01	TCRBV29	TCRBV29-01	01				TCRBD01-01*01	TCRBD01	TCRBD01-01	01				TCRBJ01-02*01	TCRBJ01	TCRBJ01-02	01				7	2	1	4	10	4	39	46	48	55	65	1	In	VDJ
AGCACCTTGGAGCTGGGGGACTCGGCCCTTTATCTTTGCGCCAGCAGCACAGGGACAGGGGGACTCTATGGCTACACCTTCGGTTCG	CASSTGTGGLYGYTF	5	4.5249687777154334E-5	45	TCRBV05-01*01	TCRBV05	TCRBV05-01	01				TCRBD01-01*01	TCRBD01	TCRBD01-01	01				TCRBJ01-02*01	TCRBJ01	TCRBJ01-02	01				4	3	0	1	3	4	36	48	51	62	65	5	In	VDJ
ACCCTGGAGTCTGCCAGGCCCTCACATACCTCTCAGTACCTCTGTGCCAGCAGTCGAGGGGTTGGCTATGGCTACACCTTCGGTTCG	CASSRGVGYGYTF	3	2.71498126662926E-5	39	TCRBV25-01*01	TCRBV25	TCRBV25-01	01								TCRBD01,TCRBD02	TCRBD01-01,TCRBD02-01		TCRBJ01-02*01	TCRBJ01	TCRBJ01-02	01				5	2	5	2	4	4	42	54	56	61	65	3	In	VDJ
GTGAGCAACATGAGCCCTGAAGACAGCAGCATATATCTCTGCAGCGTTGAGGTGGGCCTTGGGGGCTATGGCTACACCTTCGGTTCG	CSVEVGLGGYGYTF	1	9.049937555430868E-6	42	TCRBV29-01*01	TCRBV29	TCRBV29-01	01								TCRBD01,TCRBD02	TCRBD01-01,TCRBD02-01		TCRBJ01-02*01	TCRBJ01	TCRBJ01-02	01				3	10	6	1	0	4	39	50	60	-1	65	1	In	VDJ
ACGATCCAGCGCACACAGCAGGAGGACTCGGCCGTGTATCTCTGTGCCAGCAGACCGACAGGGGGCTATGGCTACACCTTCGGTTCG	CASRPTGGYGYTF	6	5.42996253325852E-5	39	TCRBV07-02*01	TCRBV07	TCRBV07-02	01				TCRBD01-01*01	TCRBD01	TCRBD01-01	01				TCRBJ01-02*01	TCRBJ01	TCRBJ01-02	01				6	3	2	1	0	4	42	53	56	-1	65	6	In	VDJ
CACGCCCTGCAGCCAGAAGACTCAGCCCTGTATCTCTGCGCCAGCAGCCAAGGTGCGGGAGGCGGCTATGGCTACACCTTCGGTTCG	CASSQGAGGGYGYTF	2	1.8099875110861736E-5	45	TCRBV04-01*01	TCRBV04	TCRBV04-01	01				TCRBD02-01*02	TCRBD02	TCRBD02-01	02				TCRBJ01-02*01	TCRBJ01	TCRBJ01-02	01				1	2	7	1	3	4	36	52	54	62	65	2	In	VDJ
AATGTGAACGCCTTGGAGCTGGACGACTCGGCCCTGTATCTCTGTGCCAGCAGCCCGGGACGGTCCTATGGCTACACCTTCGGTTCG	CASSPGRSYGYTF	3	2.71498126662926E-5	39	TCRBV05-04*01	TCRBV05	TCRBV05-04	01								TCRBD01,TCRBD02	TCRBD01-01,TCRBD02-01		TCRBJ01-02*01	TCRBJ01	TCRBJ01-02	01				4	2	0	7	4	4	42	54	56	61	65	3	In	VDJ
AAGATCCAGCCCTCAGAACCCAGGGACTCAGCTGTGTACTTCTGTGCCAGCAGTTTTTTGGCGTCCTATGGCTACACCTTCGGTTCG	CASSFLASYGYTF	2	1.8099875110861736E-5	39	TCRBV12	TCRBV12				TCRBV12-03,TCRBV12-04						TCRBD01,TCRBD02	TCRBD01-01,TCRBD02-01		TCRBJ01-02*01	TCRBJ01	TCRBJ01-02	01				3	3	9	0	3	4	42	56	59	62	65	2	In	VDJ
TTCCCGCTCAGGCTGCTGTCGGCTGCTCCCTCCCAGACATCTGTGTACTTCTGTGCCAGCAGTGCCTATGGCTACACCTTCGGTTCG	CASSAYGYTF	2	1.8099875110861736E-5	30	TCRBV06-05*01	TCRBV06	TCRBV06-05	01								TCRBD01,TCRBD02	TCRBD01-01,TCRBD02-01		TCRBJ01-02*01	TCRBJ01	TCRBJ01-02	01				5	0	10	0	0	4	51	-1	63	-1	65	2	In	VDJ
ACCAGTGCCCATCCTGAAGACAGCAGCTTCTACATCTGCAGTGCTAGAGATCCCCAGGCGGGTACCTATGGCTACACCTTCGGTTCG	CSARDPQAGTYGYTF	4	3.619975022172347E-5	45	TCRBV20	TCRBV20				TCRBV20-01,TCRBV20-or09_02		TCRBD02-01	TCRBD02	TCRBD02-01				01,02	TCRBJ01-02*01	TCRBJ01	TCRBJ01-02	01				0	7	7	4	3	4	36	50	57	62	65	4	In	VDJ
CCTAGAGTCTGCCATCCCCAACCAGACAGCTCTTTACTTCTGTGCCAGTGGGCCACGGAGACTACCTATGGCTACACCTTCGGTTCG		4	3.619975022172347E-5	41	TCRBV24	TCRBV24				TCRBV24-01,TCRBV24-or09_02		TCRBD02-01	TCRBD02	TCRBD02-01				01,02	TCRBJ01-02*01	TCRBJ01	TCRBJ01-02	01				11	12	2	9	1	4	40	47	59	64	65	4	Out	VDJ
CAGCGCACACAGCAGGAGGACTCCGCCGTGTATCTCTGTGCCAGCAGCCCCCGACAGGGGGCAACCTATGGCTACACCTTCGGTTCG	CASSPRQGATYGYTF	3	2.71498126662926E-5	45	TCRBV07-08*01	TCRBV07	TCRBV07-08	01				TCRBD01-01*01	TCRBD01	TCRBD01-01	01				TCRBJ01-02*01	TCRBJ01	TCRBJ01-02	01				5	4	2	0	3	4	36	48	52	62	65	3	In	VDJ
ACCAGTGCCCATCCTGAAGACAGCAGCTTCTACATCTGCAGTGCTACTAATCCTAGGGTTATGGACTATGGCTACACCTTCGGTTCG	CSATNPRVMDYGYTF	2	1.8099875110861736E-5	45	TCRBV20	TCRBV20				TCRBV20-01,TCRBV20-or09_02						TCRBD01,TCRBD02	TCRBD01-01,TCRBD02-01		TCRBJ01-02*01	TCRBJ01	TCRBJ01-02	01				4	8	5	3	6	3	36	46	54	58	64	2	In	VDJ
TCGGCTGCTCCCTCCCAGACATCTGTGTACTTCTGTGCCAGCAGTTCACTCCTTACTACAGGGGACTATGGCTACACCTTCGGTTCG	CASSSLLTTGDYGYTF	2	1.8099875110861736E-5	48	TCRBV06-05*01	TCRBV06	TCRBV06-05	01				TCRBD01-01*01	TCRBD01	TCRBD01-01	01				TCRBJ01-02*01	TCRBJ01	TCRBJ01-02	01				4	11	3	2	0	3	33	46	57	-1	64	2	In	VDJ
ACTCTGGAGTCCGCTACCAGCTCCCAGACATCTGTGTACTTCTGTGCCATCAGTCCTCCGTAGGACTATGGCTACACCTTCGGTTCG	CAISPP*DYGYTF	3	2.71498126662926E-5	39	TCRBV10-03*01	TCRBV10	TCRBV10-03	01								TCRBD01,TCRBD02	TCRBD01-01,TCRBD02-01		TCRBJ01-02*01	TCRBJ01	TCRBJ01-02	01				5	7	5	4	0	3	42	54	61	-1	64	3	Stop	VDJ
AGCAACATGAGCCCTGAAGACAGCAGCATATATCTCTGCAGCGTTTGGGGAGGGGAGGGGGTAGACTATGGCTACACCTTCGGTTCG	CSVWGGEGVDYGYTF	1	9.049937555430868E-6	45	TCRBV29-01*01	TCRBV29	TCRBV29-01	01				TCRBD02-01*02	TCRBD02	TCRBD02-01	02				TCRBJ01-02*01	TCRBJ01	TCRBJ01-02	01				5	2	9	0	10	3	36	45	47	54	64	1	In	VDJ
ATCCAGCGCACACAGCAGGAGGACTCGGCCGTGTATCTCTGTGCCAGCAGCCCCCGGGAGGCTAACTATGGCTACACCTTCGGTTCG	CASSPREANYGYTF	3	2.71498126662926E-5	42	TCRBV07-02*01	TCRBV07	TCRBV07-02	01				TCRBD02-01*02	TCRBD02	TCRBD02-01	02				TCRBJ01-02*01	TCRBJ01	TCRBJ01-02	01				5	3	8	1	0	0	39	51	54	-1	61	3	In	VDJ
GCTGCTCCCTCCCAGACATCTGTGTACTTCTGTGCCAGCAGTTACTTGTTCGGCAGGGGCGCTAACTATGGCTACACCTTCGGTTCG	CASSYLFGRGANYGYTF	2	1.8099875110861736E-5	51	TCRBV06	TCRBV06				TCRBV06-05,TCRBV06-06		TCRBD01-01*01	TCRBD01	TCRBD01-01	01				TCRBJ01-02*01	TCRBJ01	TCRBJ01-02	01				1	7	4	2	2	0	30	46	53	59	61	2	In	VDJ
GAGTCCGCTACCAGCTCCCAGACATCTGTGTACTTCTGTGCCATCAGTGAGCCCCAGGTAGCTAACTATGGCTACACCTTCGGTTCG	CAISEPQVANYGYTF	3	2.71498126662926E-5	45	TCRBV10-03*01	TCRBV10	TCRBV10-03	01				TCRBD01-01*01	TCRBD01	TCRBD01-01	01				TCRBJ01-02*01	TCRBJ01	TCRBJ01-02	01				2	3	4	4	3	0	36	51	54	58	61	3	In	VDJ
GAGCAACATGAGCCCTGAAGACAGCAGCATATATCTCTGCAGCGTTACTACAGGGGTTGAGCTAACTATGGCTACACCTTCGGTTCG		3	2.71498126662926E-5	44	TCRBV29-01*01	TCRBV29	TCRBV29-01	01				TCRBD01-01*01	TCRBD01	TCRBD01-01	01				TCRBJ01-02*01	TCRBJ01	TCRBJ01-02	01				5	3	3	2	5	0	37	46	49	56	61	3	Out	VDJ
TGAGCAACATGAGCCCTGAAGACAGCAGCATATATCTCTGCAGCGTTTTCGACACCCGGGCCTAACTATGGCTACACCTTCGGTTCG		1	9.049937555430868E-6	43	TCRBV29-01*01	TCRBV29	TCRBV29-01	01								TCRBD01,TCRBD02	TCRBD01-01,TCRBD02-01		TCRBJ01-02*01	TCRBJ01	TCRBJ01-02	01				5	3	2	6	7	0	38	47	50	54	61	1	Out	VDJ
AAGCTCCTTCTCAGTGACTCTGGCTTCTATCTCTGTGCCTGGAGTGCAGGGACAGGGCAAACTAACTATGGCTACACCTTCGGTTCG	CAWSAGTGQTNYGYTF	3	2.71498126662926E-5	48	TCRBV30-01*01	TCRBV30	TCRBV30-01	01				TCRBD01-01*01	TCRBD01	TCRBD01-01	01				TCRBJ01-02*01	TCRBJ01	TCRBJ01-02	01				1	2	0	3	4	0	33	46	48	57	61	3	In	VDJ
ACTGTGAGCAACATGAGCCCTGAAGACAGCAGCATATATCTCTGCAGCGGGGGACAGGGGTTGAACTATGGCTACACCTTCGGTTCG	CSGGQGLNYGYTF	1	9.049937555430868E-6	39	TCRBV29-01*01	TCRBV29	TCRBV29-01	01				TCRBD01-01*01	TCRBD01	TCRBD01-01	01				TCRBJ01-02*01	TCRBJ01	TCRBJ01-02	01				7	1	0	2	3	2	42	49	50	60	63	1	In	VDJ
ACAGTGACCAGTGCCCATCCTGAAGACAGCAGCTTCTACATCTGCAGTGCTAGCAACAGGGGGAACTATGGCTACACCTTCGGTTCG	CSASNRGNYGYTF	2	1.8099875110861736E-5	39	TCRBV20	TCRBV20				TCRBV20-01,TCRBV20-or09_02		TCRBD01-01*01	TCRBD01	TCRBD01-01	01				TCRBJ01-02*01	TCRBJ01	TCRBJ01-02	01				3	2	3	1	0	2	42	53	55	-1	63	2	In	VDJ
ACTGTGAGCAACATGAGCCCTGAAGACAGCAGCATATATCTCTGCAGCGTTGAATTGGCAGGGAACTATGGCTACACCTTCGGTTCG	CSVELAGNYGYTF	1	9.049937555430868E-6	39	TCRBV29-01*01	TCRBV29	TCRBV29-01	01				TCRBD01-01*01	TCRBD01	TCRBD01-01	01				TCRBJ01-02*01	TCRBJ01	TCRBJ01-02	01				2	4	4	3	0	2	42	54	58	-1	63	1	In	VDJ
GTGACCAGTGCCCATCCTGAAGACAGCAGCTTCTACATCTGCAGTGCTCTCCGGGGACAGAGGAACTATGGCTACACCTTCGGTTCG	CSALRGQRNYGYTF	2	1.8099875110861736E-5	42	TCRBV20	TCRBV20				TCRBV20-01,TCRBV20-or09_02		TCRBD01-01*01	TCRBD01	TCRBD01-01	01				TCRBJ01-02*01	TCRBJ01	TCRBJ01-02	01				5	5	0	5	3	2	39	48	53	60	63	2	In	VDJ
CCCTCAGAACCCAGGGACTCAGCTGTGTACTTCTGTGCCAGCAGTCAAATGGTTCTCTCCCAGAACTATGGCTACACCTTCGGTTCG	CASSQMVLSQNYGYTF	2	1.8099875110861736E-5	48	TCRBV12	TCRBV12				TCRBV12-03,TCRBV12-04		TCRBD01-01*01	TCRBD01	TCRBD01-01	01				TCRBJ01-02*01	TCRBJ01	TCRBJ01-02	01				5	15	4	5	0	2	33	45	60	-1	63	2	In	VDJ
AGCACCTTGGAGCTGGGGGACTCGGCCCTTTATCTTTGCGCCAGCACCGAGAAGACGGGGCTCAACTATGGCTACACCTTCGGTTCG	CASTEKTGLNYGYTF	3	2.71498126662926E-5	45	TCRBV05-01*01	TCRBV05	TCRBV05-01	01								TCRBD01,TCRBD02	TCRBD01-01,TCRBD02-01		TCRBJ01-02*01	TCRBJ01	TCRBJ01-02	01				6	10	7	0	2	2	36	46	56	61	63	3	In	VDJ
CTGCTGTCGGCTGCTCCCTCCCAGACATCTGTGTACTTCTGTGCCAGCAGTTACTACCGGGACAACTATGGCTACACCTTCGGTTCG	CASSYYRDNYGYTF	4	3.619975022172347E-5	42	TCRBV06-05*01	TCRBV06	TCRBV06-05	01								TCRBD01,TCRBD02	TCRBD01-01,TCRBD02-01		TCRBJ01-02*01	TCRBJ01	TCRBJ01-02	01				1	3	0	7	0	2	39	55	58	-1	63	4	In	VDJ
CTGCTGTCGGCTGCTCCCTCCCAGACATCTGTGTACTTCTGTGCCAGCAGACGGACAGGGATAAACTATGGCTACACCTTCGGTTCG	CASRRTGINYGYTF	2	1.8099875110861736E-5	42	TCRBV06-05*01	TCRBV06	TCRBV06-05	01				TCRBD01-01*01	TCRBD01	TCRBD01-01	01				TCRBJ01-02*01	TCRBJ01	TCRBJ01-02	01				6	2	1	3	3	2	39	50	52	60	63	2	In	VDJ
CTCTGACTGTGAGCAACATGAGCCCTGAAGACAGCAGCATATATCTCTGCAGCGTTGACCGGTCCATATGGCTACACCTTCGGTTCG		1	9.049937555430868E-6	34	TCRBV29-01*01	TCRBV29	TCRBV29-01	01				TCRBD02-01	TCRBD02	TCRBD02-01				01,02	TCRBJ01-02*01	TCRBJ01	TCRBJ01-02	01				3	1	8	5	4	5	47	58	59	62	66	1	Out	VDJ
CTCAGGCTGGAGTTGGCTGCTCCCTCCCAGACATCTGTGTACTTCTGTGCCAGCACGTGGGACATCGATGGCTACACCTTCGGTTCG	CASTWDIDGYTF	3	2.71498126662926E-5	36	TCRBV06-06	TCRBV06	TCRBV06-06				01,02	TCRBD01-01*01	TCRBD01	TCRBD01-01	01				TCRBJ01-02*01	TCRBJ01	TCRBJ01-02	01				7	3	0	6	3	6	45	55	58	64	67	3	In	VDJ
CCCCTGACCCTGGAGTCTGCCAGGCCCTCACATACCTCTCAGTACCTCTGTGCCACCCGACAGGGCGATGGCTACACCTTCGGTTCG	CATRQGDGYTF	5	4.5249687777154334E-5	33	TCRBV25-01*01	TCRBV25	TCRBV25-01	01				TCRBD01-01*01	TCRBD01	TCRBD01-01	01				TCRBJ01-02*01	TCRBJ01	TCRBJ01-02	01				10	3	2	3	2	6	48	55	58	65	67	5	In	VDJ
GAGATCCAGCGCACAGAGCAGGGGGACTCGGCCATGTATCTCTGTGCCAGCAGCGAACGGACAGCAGATGGCTACACCTTCGGTTCG	CASSERTADGYTF	4	3.619975022172347E-5	39	TCRBV07-09	TCRBV07	TCRBV07-09				01,03	TCRBD01-01*01	TCRBD01	TCRBD01-01	01				TCRBJ01-02*01	TCRBJ01	TCRBJ01-02	01				5	4	1	5	3	6	42	54	58	64	67	4	In	VDJ
CACCTACACACCCTGCAGCCAGAAGACTCGGCCCTGTATCTCTGCGCCAGCAGCCAGCAGATCCTCCATGGCTACACCTTCGGTTCG	CASSQQILHGYTF	2	1.8099875110861736E-5	39	TCRBV04-03*01	TCRBV04	TCRBV04-03	01				TCRBD01-01*01	TCRBD01	TCRBD01-01	01				TCRBJ01-02*01	TCRBJ01	TCRBJ01-02	01				3	1	4	5	7	6	42	56	57	60	67	2	In	VDJ
TCCACCTTGGAGATCCAGCGCACAGAGCAGGGGGACTCGGCCATGTATCTCTGTGCCAGCAGCTCTAATGGCTACACCTTCGGTTCG	CASSSNGYTF	4	3.619975022172347E-5	30	TCRBV07-09	TCRBV07	TCRBV07-09				01,03	TCRBD02-01	TCRBD02	TCRBD02-01				01,02	TCRBJ01-02*01	TCRBJ01	TCRBJ01-02	01				4	0	4	9	0	6	51	-1	64	-1	67	4	In	VDJ
CTGACAGTGACCAGTGCCCATCCTGAAGACAGCAGCTTCTACATCTGCAGTGCCTTCCGGCAGGGTTGGGGCTACACCTTCGGTTCG	CSAFRQGWGYTF	2	1.8099875110861736E-5	36	TCRBV20	TCRBV20				TCRBV20-01,TCRBV20-or09_02		TCRBD01-01*01	TCRBD01	TCRBD01-01	01				TCRBJ01-02*01	TCRBJ01	TCRBJ01-02	01				6	7	4	3	4	8	45	53	60	65	69	2	In	VDJ
ATCAATTCCCTGGAGCTTGGTGACTCTGCTGTGTATTTCTGTGCCAGCAGCCAAGCTGTAGGGCCTCGGGGCTACACCTTCGGTTCG	CASSQAVGPRGYTF	3	2.71498126662926E-5	42	TCRBV03	TCRBV03				TCRBV03-01,TCRBV03-02						TCRBD01,TCRBD02	TCRBD01-01,TCRBD02-01		TCRBJ01-02*01	TCRBJ01	TCRBJ01-02	01				1	4	5	3	6	8	39	55	59	63	69	3	In	VDJ
TTCTCAACTCTGACTGTGAGCAACATGAGCCCTGAAGACAGCAGCATATATCTCTGCAGCGTCCAAAAGGGCTACACCTTCGGTTCG	CSVQKGYTF	1	9.049937555430868E-6	27	TCRBV29-01*01	TCRBV29	TCRBV29-01	01								TCRBD01,TCRBD02	TCRBD01-01,TCRBD02-01		TCRBJ01-02*01	TCRBJ01	TCRBJ01-02	01				6	1	4	6	4	8	54	62	63	65	69	1	In	VDJ
CTGCTGTCGGCTGCTCCCTCCCAGACATCTGTGTACTTCTGTGCCAGCAGGGGTGTGGGACAGGGCTTCGGCTACACCTTCGGTTCG	CASRGVGQGFGYTF	2	1.8099875110861736E-5	42	TCRBV06-05*01	TCRBV06	TCRBV06-05	01				TCRBD01-01*01	TCRBD01	TCRBD01-01	01				TCRBJ01-02*01	TCRBJ01	TCRBJ01-02	01				6	6	0	3	4	8	39	50	56	65	69	2	In	VDJ
CTTCACATCAATTCCCTGGAGCTTGGTGACTCTGCTGTGTATTTCTGTGCCAGCAGCCAAGAAGGGTACGGCTACACCTTCGGTTCG	CASSQEGYGYTF	3	2.71498126662926E-5	36	TCRBV03	TCRBV03				TCRBV03-01,TCRBV03-02						TCRBD01,TCRBD02	TCRBD01-01,TCRBD02-01		TCRBJ01-02*01	TCRBJ01	TCRBJ01-02	01				0	0	5	3	3	8	45	-1	62	66	69	3	In	VDJ
CTTCACCTACACGCCCTGCAGCCAGAAGACTCAGCCCTGTATCTCTGCGCCAGCAGCCAAGATGCAGTAGGCTACACCTTCGGTTCG	CASSQDAVGYTF	2	1.8099875110861736E-5	36	TCRBV04-01*01	TCRBV04	TCRBV04-01	01				TCRBD01-01*01	TCRBD01	TCRBD01-01	01				TCRBJ01-02*01	TCRBJ01	TCRBJ01-02	01				0	2	4	5	2	8	45	62	64	67	69	2	In	VDJ
AGTTCTAAGAAGCTCCTTCTCAGTGACTCTGGCTTCTATCTCTGTGCCTGGAGTGTTCTATCAGCGGGAGGCTACACCTTCGGTTCG	CAWSVLSAGGYTF	1	9.049937555430868E-6	39	TCRBV30-01*01	TCRBV30	TCRBV30-01	01				TCRBD02-01*02	TCRBD02	TCRBD02-01	02				TCRBJ01-02*01	TCRBJ01	TCRBJ01-02	01				0	6	6	3	0	8	42	56	62	-1	69	1	In	VDJ
CCGCTCAGGCTGCTGTCGGCTGCTCCCTCCCAGACATCTGTGTACTTCTGTGCCAGCAAACGGGAAGGAGGCTACACCTTCGGTTCG	CASKREGGYTF	2	1.8099875110861736E-5	33	TCRBV06-05*01	TCRBV06	TCRBV06-05	01				TCRBD02-01*02	TCRBD02	TCRBD02-01	02				TCRBJ01-02*01	TCRBJ01	TCRBJ01-02	01				7	2	8	3	4	8	48	58	60	65	69	2	In	VDJ
ACTCTGACTGTGAGCAACATGAGCCCTGAAGACAGCAGCATATATCTCTGCAGCGTTGACTGGGGGGAGCGCTACACCTTCGGTTCG	CSVDWGERYTF	1	9.049937555430868E-6	33	TCRBV29-01*01	TCRBV29	TCRBV29-01	01				TCRBD02-01*01	TCRBD02	TCRBD02-01	01				TCRBJ01-02*01	TCRBJ01	TCRBJ01-02	01				3	2	9	1	3	9	48	59	61	67	70	1	In	VDJ
GACATCCGCTCACCAGGCCTGGGGGACGCAGCCATGTACCTGTGTGCCACCAGCAGAGATAGACAGGGGGCGTATTACTTCGGGCCG	CATSRDRQGAYYF	2	1.8099875110861736E-5	39	TCRBV15-01*01	TCRBV15	TCRBV15-01	01				TCRBD01-01*01	TCRBD01	TCRBD01-01	01				TCRBJ02-07*01	TCRBJ02	TCRBJ02-07	01				0	2	2	0	4	13	42	59	61	71	75	2	In	VDJ
GAGCTGAATGTGAACGCCTTGTTGCTGGGGGACTCGGCCCTCTATCTCTGTGCCAGCAGTATCCGACAGGGGCTGTACTTCGGGCCG	CASSIRQGLYF	2	1.8099875110861736E-5	33	TCRBV05-06*01	TCRBV05	TCRBV05-06	01				TCRBD01-01*01	TCRBD01	TCRBD01-01	01				TCRBJ02-07*01	TCRBJ02	TCRBJ02-07	01				5	5	2	2	2	12	48	59	64	72	74	2	In	VDJ
GTGAGCAACATGAGCCCTGAAGACAGCAGCATATATCTCTGCAGCGTTGAGTATGTGGGAGGGCGTGGGGAGCAGTACTTCGGGCCG	CSVEYVGGRGEQYF	2	1.8099875110861736E-5	42	TCRBV29-01*01	TCRBV29	TCRBV29-01	01				TCRBD02-01*02	TCRBD02	TCRBD02-01	02				TCRBJ02-07*01	TCRBJ02	TCRBJ02-07	01				3	6	9	0	6	7	39	50	56	63	69	2	In	VDJ
CTGACTGTGAGCAACATGAGCCCTGAAGACAGCAGCATATATCTCTGCAGCGTTGTACAGGGGGCGCGGGAGCAGTACTTCGGGCCG	CSVVQGAREQYF	2	1.8099875110861736E-5	36	TCRBV29-01*01	TCRBV29	TCRBV29-01	01				TCRBD01-01*01	TCRBD01	TCRBD01-01	01				TCRBJ02-07*01	TCRBJ02	TCRBJ02-07	01				4	1	3	0	4	7	45	55	56	65	69	2	In	VDJ
ATCCTGAAGACAGCAGCTTCTACATCTGCAGTGCTAGAGATCTTGATTAGCGGGAGGGCCAATTAATTCGAGCAGTACTTCGGGCCG		2	1.8099875110861736E-5	55	TCRBV20	TCRBV20				TCRBV20-01,TCRBV20-or09_02		TCRBD02-01*02	TCRBD02	TCRBD02-01	02				TCRBJ02-07*01	TCRBJ02	TCRBJ02-07	01				0	7	5	0	10	6	26	40	47	58	68	2	Out	VDJ
TGACCAGTGCCCATCCTGAAGACAGCAGCTTCTACATCTGCACCTTCTGACCCTGCGGGAGGGCCTGTCGAGCAGTACTTCGGGCCG		2	1.8099875110861736E-5	43	TCRBV20	TCRBV20				TCRBV20-01,TCRBV20-or09_02		TCRBD02-01*02	TCRBD02	TCRBD02-01	02				TCRBJ02-07*01	TCRBJ02	TCRBJ02-07	01				10	12	7	0	5	6	38	42	54	63	68	2	Out	VDJ
ATCCAGCCCTCAGAACCCAGGGACTCAGCTGTGTACTTCTGTGCCAGCAGTTTAGATGTCGGGGGTGGCGAGCAGTACTTCGGGCCG	CASSLDVGGGEQYF	1	9.049937555430868E-6	42	TCRBV12	TCRBV12				TCRBV12-03,TCRBV12-04		TCRBD02-01*01	TCRBD02	TCRBD02-01	01				TCRBJ02-07*01	TCRBJ02	TCRBJ02-07	01				1	4	8	2	3	6	39	55	59	65	68	1	In	VDJ
CTGTCGGCTGCTCCCTCCCAGACATCTGTGTACTTCTGTGCCAGCAGTTACAGGACTAGCGGGAGTGGCGAGCAGTACTTCGGGCCG	CASSYRTSGSGEQYF	2	1.8099875110861736E-5	45	TCRBV06-05*01	TCRBV06	TCRBV06-05	01				TCRBD02-01*02	TCRBD02	TCRBD02-01	02				TCRBJ02-07*01	TCRBJ02	TCRBJ02-07	01				2	1	1	2	3	6	36	51	52	65	68	2	In	VDJ
ACTCTGACAGTGACCAGTGCCCATCCTGAAGACAGCAGCTTCTACATCTGCAGTGCCCTGGACCTGGGCGAGCAGTACTTCGGGCCG	CSALDLGEQYF	2	1.8099875110861736E-5	33	TCRBV20-01*01	TCRBV20	TCRBV20-01	01								TCRBD01,TCRBD02	TCRBD01-01,TCRBD02-01		TCRBJ02-07*01	TCRBJ02	TCRBJ02-07	01				6	3	1	7	5	6	48	56	59	63	68	2	In	VDJ
AGTTCTAAGAAGCTCCTTCTCAGTGACTCTGGCTTCTATCTCTGTGCCTGGAGTGTACGGCCGGGGGGCGAGCAGTACTTCGGGCCG	CAWSVRPGGEQYF	1	9.049937555430868E-6	39	TCRBV30-01*01	TCRBV30	TCRBV30-01	01				TCRBD02-01*01	TCRBD02	TCRBD02-01	01				TCRBJ02-07*01	TCRBJ02	TCRBJ02-07	01				0	5	8	1	0	6	42	56	61	-1	68	1	In	VDJ
AATGTGAACGCCTTGGAGCTGGACGACTCGGCCCTGTATCTCTGTGCCAGCAGCTTGGGGGACAGGGGCGAGCAGTACTTCGGGCCG	CASSLGDRGEQYF	3	2.71498126662926E-5	39	TCRBV05-04*01	TCRBV05	TCRBV05-04	01				TCRBD01-01*01	TCRBD01	TCRBD01-01	01				TCRBJ02-07*01	TCRBJ02	TCRBJ02-07	01				0	0	0	2	0	6	42	-1	58	-1	68	3	In	VDJ
GTGACCAGTGCCCATCCTGAAGACAGCAGCTTCTACATCTGCAGTGCTAGAGTCGCAGGGGGCATCGGCGAGCAGTACTTCGGGCCG	CSARVAGGIGEQYF	2	1.8099875110861736E-5	42	TCRBV20	TCRBV20				TCRBV20-01,TCRBV20-or09_02		TCRBD01-01*01	TCRBD01	TCRBD01-01	01				TCRBJ02-07*01	TCRBJ02	TCRBJ02-07	01				1	3	4	0	5	6	39	52	55	63	68	2	In	VDJ
AATTCCCTGGAGCTTGGTGACTCTGCTGTGTATTTCTGTGCCAGCAGCCACGCGGGGCGACAGCCCGGCGAGCAGTACTTCGGGCCG	CASSHAGRQPGEQYF	3	2.71498126662926E-5	45	TCRBV03	TCRBV03				TCRBV03-01,TCRBV03-02		TCRBD02-01*01	TCRBD02	TCRBD02-01	01				TCRBJ02-07*01	TCRBJ02	TCRBJ02-07	01				3	1	7	3	11	6	36	50	51	57	68	3	In	VDJ
AGCTCCTTGGAGCTGGGGGACTCAGCCCTGTACTTCTGTGCCAGCAGCCTAGGGACTAGCGGGAACGGCGAGCAGTACTTCGGGCCG	CASSLGTSGNGEQYF	2	1.8099875110861736E-5	45	TCRBV13-01*01	TCRBV13	TCRBV13-01	01				TCRBD02-01*02	TCRBD02	TCRBD02-01	02				TCRBJ02-07*01	TCRBJ02	TCRBJ02-07	01				0	0	2	3	4	6	36	-1	53	64	68	2	In	VDJ
AGACTCGGCCCTGTATCTCTGCGCCAGCAGCCAAGATCGTTCTTCGCGTCCCCCCTTTCAGCAGTAGGCGAGCAGTACTTCGGGCCG		2	1.8099875110861736E-5	62	TCRBV04-03*01	TCRBV04	TCRBV04-03	01								TCRBD01,TCRBD02	TCRBD01-01,TCRBD02-01		TCRBJ02-07*01	TCRBJ02	TCRBJ02-07	01				0	22	4	5	7	6	19	36	58	61	68	2	Out	VDJ
ACTCTGAAGATCCAGCCCTCAGAACCCAGGGACTCAGCTGTGTACTTCTGTGCCAGCAGCCTGGACCGCGAGCAGTACTTCGGGCCG	CASSLDREQYF	3	2.71498126662926E-5	33	TCRBV12	TCRBV12				TCRBV12-03,TCRBV12-04						TCRBD01,TCRBD02	TCRBD01-01,TCRBD02-01		TCRBJ02-07*01	TCRBJ02	TCRBJ02-07	01				6	3	1	7	2	6	48	59	62	66	68	3	In	VDJ
ACTCTGAAGATCCAGCCCTCAGAACCCAGGGACTCAGCTGTGTACTTCTGTGCCAGCAGTTTAAGTAGCGAGCAGTACTTCGGGCCG	CASSLSSEQYF	1	9.049937555430868E-6	33	TCRBV12	TCRBV12				TCRBV12-03,TCRBV12-04		TCRBD02-01	TCRBD02	TCRBD02-01				01,02	TCRBJ02-07*01	TCRBJ02	TCRBJ02-07	01				2	2	5	8	0	6	48	63	65	-1	68	1	In	VDJ
CACGCCCTGCAGCCAGAAGACTCAGCCCTGTATCTCTGCGCCAGCAGCCAGCCCACCTCAGGTGACAGCGAGCAGTACTTCGGGCCG	CASSQPTSGDSEQYF	2	1.8099875110861736E-5	45	TCRBV04-01*01	TCRBV04	TCRBV04-01	01				TCRBD01-01*01	TCRBD01	TCRBD01-01	01				TCRBJ02-07*01	TCRBJ02	TCRBJ02-07	01				3	13	2	5	0	6	36	50	63	-1	68	2	In	VDJ
AGTTCTAAGAAGCTCCTTCTCAGTGACTCTGGCTTCTATCTCTGTGCCTGGAGAAGGGACAGGGGCTCCGAGCAGTACTTCGGGCCG	CAWRRDRGSEQYF	1	9.049937555430868E-6	39	TCRBV30-01*01	TCRBV30	TCRBV30-01	01				TCRBD01-01*01	TCRBD01	TCRBD01-01	01				TCRBJ02-07*01	TCRBJ02	TCRBJ02-07	01				3	2	0	2	3	6	42	53	55	65	68	1	In	VDJ
ACAGTGACCAGTGCCCATCCTGAAGACAGCAGCTTCTACATCTGCAGTGCTCCGTTGGTGGTTAAATCCGAGCAGTACTTCGGGCCG	CSAPLVVKSEQYF	2	1.8099875110861736E-5	39	TCRBV20	TCRBV20				TCRBV20-01,TCRBV20-or09_02						TCRBD01,TCRBD02	TCRBD01-01,TCRBD02-01		TCRBJ02-07*01	TCRBJ02	TCRBJ02-07	01				5	5	0	10	10	6	42	51	56	58	68	2	In	VDJ
ATCCAGCCCTCAGAACCCAGGGACTCAGCTGTGTACTTCTGTGCCAGCACTAAATCCTCTAGCGGGGCCGAGCAGTACTTCGGGCCG	CASTKSSSGAEQYF	1	9.049937555430868E-6	42	TCRBV12	TCRBV12				TCRBV12-03,TCRBV12-04		TCRBD02-01*01	TCRBD02	TCRBD02-01	01				TCRBJ02-07*01	TCRBJ02	TCRBJ02-07	01				7	9	4	3	1	6	39	49	58	67	68	1	In	VDJ
TTGGAGTCGGCTGCTCCCTCCCAAACATCTGTGTACTTCTGTGCCAGCCGCAAGGAGGGACTAGCACCCGAGCAGTACTTCGGGCCG	CASRKEGLAPEQYF	2	1.8099875110861736E-5	42	TCRBV06	TCRBV06				TCRBV06-02,TCRBV06-03		TCRBD02-01	TCRBD02	TCRBD02-01				01,02	TCRBJ02-07*01	TCRBJ02	TCRBJ02-07	01				8	8	0	7	3	6	39	48	56	65	68	2	In	VDJ
ATCCAGCAGGTAGTGCGAGGAGATTCGGCAGCTTATTTCTGTGCCAGCTCACCACGAGGGTTTATTTACGAGCAGTACTTCGGGCCG	CASSPRGFIYEQYF	4	3.619975022172347E-5	42	TCRBV18-01*01	TCRBV18	TCRBV18-01	01				TCRBD02-01*02	TCRBD02	TCRBD02-01	02				TCRBJ02-07*01	TCRBJ02	TCRBJ02-07	01				1	0	11	0	6	4	39	-1	55	60	66	4	In	VDJ
ATCCGGTCCACAAAGCTGGAGGACTCAGCCATGTACTTCTGTGCCAGCCACAGACTAGCGGGAGGTTACGAGCAGTACTTCGGGCCG	CASHRLAGGYEQYF	5	4.5249687777154334E-5	42	TCRBV02-01*01	TCRBV02	TCRBV02-01	01				TCRBD02-01*02	TCRBD02	TCRBD02-01	02				TCRBJ02-07*01	TCRBJ02	TCRBJ02-07	01				8	4	2	1	1	4	39	48	52	65	66	5	In	VDJ
TGAATGTGAACGCCTTGGAGCTGGACGACTCGGCCCTGTATCTCTGTGCCAGCAGCTTTTACAGGTTACGAGCAGTACTTCGGGCCG		3	2.71498126662926E-5	37	TCRBV05-04*01	TCRBV05	TCRBV05-04	01				TCRBD01-01*01	TCRBD01	TCRBD01-01	01				TCRBJ02-07*01	TCRBJ02	TCRBJ02-07	01				2	2	3	4	1	4	44	58	60	65	66	3	Out	VDJ
CGGTCCACAAAGCTGGAGGACTCAGCCATGTACTTCTGTGCCAGCAGAACTCGGGGGGGCGGAGGGTACGAGCAGTACTTCGGGCCG	CASRTRGGGGYEQYF	3	2.71498126662926E-5	45	TCRBV02-01*01	TCRBV02	TCRBV02-01	01				TCRBD02-01*01	TCRBD02	TCRBD02-01	01				TCRBJ02-07*01	TCRBJ02	TCRBJ02-07	01				6	4	8	0	7	4	36	47	51	59	66	3	In	VDJ
ATCCAGCCCTCAGAACCCAGGGACTCAGCTGTGTACTTCTGTGCCAGCAGTTTAGGGGCAGGGCGGTACGAGCAGTACTTCGGGCCG	CASSLGAGRYEQYF	1	9.049937555430868E-6	42	TCRBV12	TCRBV12				TCRBV12-03,TCRBV12-04		TCRBD01-01*01	TCRBD01	TCRBD01-01	01				TCRBJ02-07*01	TCRBJ02	TCRBJ02-07	01				1	3	4	3	3	4	39	55	58	63	66	1	In	VDJ
ATCCAGCCCTCAGAACCCAGGGACTCAGCTGTGTACTTCTGTGCCAGCAGTGGCCAACAGGGCCGGTACGAGCAGTACTTCGGGCCG	CASSGQQGRYEQYF	4	3.619975022172347E-5	42	TCRBV12	TCRBV12				TCRBV12-03,TCRBV12-04		TCRBD01-01*01	TCRBD01	TCRBD01-01	01				TCRBJ02-07*01	TCRBJ02	TCRBJ02-07	01				5	5	3	3	4	4	39	51	56	62	66	4	In	VDJ
GTGAACGCCTTGGAGCTGGACGACTCGGCCCTGTATCTCTGTGCCAGCAGCCAGGACTCGGGAAGGTACGAGCAGTACTTCGGGCCG	CASSQDSGRYEQYF	3	2.71498126662926E-5	42	TCRBV05-04*01	TCRBV05	TCRBV05-04	01				TCRBD02-01	TCRBD02	TCRBD02-01				01,02	TCRBJ02-07*01	TCRBJ02	TCRBJ02-07	01				4	2	1	10	8	4	39	51	53	58	66	3	In	VDJ
AAGAAGCTCCTTCTCAGTGACTCTGGCTTCTATCTCTGTGCCTGGAGTGTAATCCGGGATATGTTCTACGAGCAGTACTTCGGGCCG	CAWSVIRDMFYEQYF	1	9.049937555430868E-6	45	TCRBV30-01*01	TCRBV30	TCRBV30-01	01				TCRBD02-01*02	TCRBD02	TCRBD02-01	02				TCRBJ02-07*01	TCRBJ02	TCRBJ02-07	01				0	4	8	3	6	3	36	50	54	59	65	1	In	VDJ
AGTCTGCCATCCCCAACCAGACAGCTCTTTACTTCTGTGCCACCAGTGATTTTAGGGACAGGGGTCTACGAGCAGTACTTCGGGCCG		2	1.8099875110861736E-5	46	TCRBV24	TCRBV24				TCRBV24-01,TCRBV24-or09_02		TCRBD01-01*01	TCRBD01	TCRBD01-01	01				TCRBJ02-07*01	TCRBJ02	TCRBJ02-07	01				1	2	0	2	1	3	35	52	54	64	65	2	Out	VDJ
TCGGCTGCTCCCTCCCAAACATCTGTGTACTTCTGTGCCAGCAGTTACCCTAGGACAGGGGCTCTCTACGAGCAGTACTTCGGGCCG	CASSYPRTGALYEQYF	2	1.8099875110861736E-5	48	TCRBV06	TCRBV06				TCRBV06-02,TCRBV06-03		TCRBD01-01*01	TCRBD01	TCRBD01-01	01				TCRBJ02-07*01	TCRBJ02	TCRBJ02-07	01				2	4	1	2	4	3	33	48	52	61	65	2	In	VDJ
CAGGTAGTGCGAGGAGATTCGGCAGCTTATTTCTGTGCCAGCTCACCGGTAGTAGGGACAACGCTCTACGAGCAGTACTTCGGGCCG	CASSPVVGTTLYEQYF	6	5.42996253325852E-5	48	TCRBV18-01*01	TCRBV18	TCRBV18-01	01				TCRBD01-01*01	TCRBD01	TCRBD01-01	01				TCRBJ02-07*01	TCRBJ02	TCRBJ02-07	01				3	7	0	6	5	3	33	47	54	60	65	6	In	VDJ
ACTCTGACTGTGAGCAACATGAGCCCTGAAGACAGCAGCATATATCTCTGCAGCCTTACCGTGGGCTACGAGCAGTACTTCGGGCCG	CSLTVGYEQYF	1	9.049937555430868E-6	33	TCRBV29-01*01	TCRBV29	TCRBV29-01	01								TCRBD01,TCRBD02	TCRBD01-01,TCRBD02-01		TCRBJ02-07*01	TCRBJ02	TCRBJ02-07	01				8	8	0	9	0	3	48	54	62	-1	65	1	In	VDJ
CCTCTCACTGTGACATCGGCCCAAAAGAACCCGACAGCTTTCTATCTCTGTGCCAGTAGTATGGGCTACGAGCAGTACTTCGGGCCG	CASSMGYEQYF	6	5.42996253325852E-5	33	TCRBV19-01	TCRBV19	TCRBV19-01				01,02					TCRBD01,TCRBD02	TCRBD01-01,TCRBD02-01		TCRBJ02-07*01	TCRBJ02	TCRBJ02-07	01				3	0	0	9	0	3	48	-1	62	-1	65	6	In	VDJ
CAGTGCCCATCCTGAAGACAGCAGCTTCTACATCTGCAGTGCTCCTGGGACTAGCGGGAAATGGGCTACGAGCAGTACTTCGGGCCG		2	1.8099875110861736E-5	47	TCRBV20	TCRBV20				TCRBV20-01,TCRBV20-or09_02		TCRBD02-01*02	TCRBD02	TCRBD02-01	02				TCRBJ02-07*01	TCRBJ02	TCRBJ02-07	01				5	3	0	3	6	3	34	43	46	59	65	2	Out	VDJ
ACAGTGACCAGTGCCCATCCTGAAGACAGCAGCTTCTACATCTGCAGTGCCCCTACTAGCGGGGGCTACGAGCAGTACTTCGGGCCG	CSAPTSGGYEQYF	2	1.8099875110861736E-5	39	TCRBV20	TCRBV20				TCRBV20-01,TCRBV20-or09_02		TCRBD02-01*01	TCRBD02	TCRBD02-01	01				TCRBJ02-07*01	TCRBJ02	TCRBJ02-07	01				6	4	3	2	0	3	42	50	54	-1	65	2	In	VDJ
CCGCTCAGGCTGCTGTCGGCTGCTCCCTCCCAGACATCTGTGTACTTCTGTGCCAGTAGACAGGGCTACGAGCAGTACTTCGGGCCG	CASRQGYEQYF	2	1.8099875110861736E-5	33	TCRBV06-05*01	TCRBV06	TCRBV06-05	01				TCRBD01-01*01	TCRBD01	TCRBD01-01	01				TCRBJ02-07*01	TCRBJ02	TCRBJ02-07	01				9	2	2	3	0	3	48	56	58	-1	65	2	In	VDJ
AGGCTGCTGTCGGCTGCTCCCTCCCAGACATCTGTGTACTTCTGTGCCAGCAGTTTAAGGGACGGCTACGAGCAGTACTTCGGGCCG	CASSLRDGYEQYF	2	1.8099875110861736E-5	39	TCRBV06-05*01	TCRBV06	TCRBV06-05	01								TCRBD01,TCRBD02	TCRBD01-01,TCRBD02-01		TCRBJ02-07*01	TCRBJ02	TCRBJ02-07	01				4	3	0	7	2	3	42	55	58	63	65	2	In	VDJ
GATCCAGCGCACAGAGCAGGGGGACTCGGCCATGTATCTCTGTGCCAGCAGCTGCGTTGTGGTAGCTACGAGCAGTACTTCGGGCCG		4	3.619975022172347E-5	41	TCRBV07-09	TCRBV07	TCRBV07-09				01,03	TCRBD02-01	TCRBD02	TCRBD02-01				01,02	TCRBJ02-07*01	TCRBJ02	TCRBJ02-07	01				4	9	5	8	0	3	40	53	62	-1	65	4	Out	VDJ
AAGATCCAGCCCTCAGAACCCAGGGACTCAGCTGTGTACTTCTGTGCCAGCAGCACCGGGACTAGCTACGAGCAGTACTTCGGGCCG	CASSTGTSYEQYF	1	9.049937555430868E-6	39	TCRBV12	TCRBV12				TCRBV12-03,TCRBV12-04		TCRBD02-01	TCRBD02	TCRBD02-01				01,02	TCRBJ02-07*01	TCRBJ02	TCRBJ02-07	01				6	4	0	8	0	3	42	53	57	-1	65	1	In	VDJ
CTGGAGTCCGCTACCAGCTCCCAGACATCTGTGTACTTCTGTGCCATCAACCCGGGACAGATGAGCTACGAGCAGTACTTCGGGCCG	CAINPGQMSYEQYF	3	2.71498126662926E-5	42	TCRBV10-03*01	TCRBV10	TCRBV10-03	01				TCRBD01-01*01	TCRBD01	TCRBD01-01	01				TCRBJ02-07*01	TCRBJ02	TCRBJ02-07	01				7	4	0	5	5	3	39	49	53	60	65	3	In	VDJ
CAGCGCACACAGCAGGAGGACTCGGCCGTGTATCTCTGTGCCAGCAGCGTCGGGACAGGGGAAAGCTACGAGCAGTACTTCGGGCCG	CASSVGTGESYEQYF	4	3.619975022172347E-5	45	TCRBV07-02*01	TCRBV07	TCRBV07-02	01				TCRBD01-01*01	TCRBD01	TCRBD01-01	01				TCRBJ02-07*01	TCRBJ02	TCRBJ02-07	01				5	3	0	2	4	3	36	48	51	61	65	4	In	VDJ
GAGTTGGCTGCTCCCTCCCAGACATCTGTGTACTTCTGTGCCAGCAGCTCGAGTAGCGGGAATTCCTACGAGCAGTACTTCGGGCCG	CASSSSSGNSYEQYF	4	3.619975022172347E-5	45	TCRBV06-06	TCRBV06	TCRBV06-06				01,02	TCRBD02-01*02	TCRBD02	TCRBD02-01	02				TCRBJ02-07*01	TCRBJ02	TCRBJ02-07	01				6	6	5	3	2	1	36	47	53	61	63	4	In	VDJ
CTGACAGTGACCAGTGCCCATCCTGAAGACAGCAGCTTCTACATCTGCAGTGGTCTAGGGGGGTCCTACGAGCAGTACTTCGGGCCG	CSGLGGSYEQYF	2	1.8099875110861736E-5	36	TCRBV20	TCRBV20				TCRBV20-01,TCRBV20-or09_02						TCRBD01,TCRBD02	TCRBD01-01,TCRBD02-01		TCRBJ02-07*01	TCRBJ02	TCRBJ02-07	01				7	4	5	1	1	1	45	52	56	62	63	2	In	VDJ
CACGCCCTGCAGCCAGAAGACTCAGCCCTGTATCTCTGCGCCAGCAGCCTCCTCGCTGAGGGGTCCTACGAGCAGTACTTCGGGCCG	CASSLLAEGSYEQYF	2	1.8099875110861736E-5	45	TCRBV04-01*01	TCRBV04	TCRBV04-01	01								TCRBD01,TCRBD02	TCRBD01-01,TCRBD02-01		TCRBJ02-07*01	TCRBJ02	TCRBJ02-07	01				4	9	5	2	0	1	36	49	58	-1	63	2	In	VDJ
GCCCATCCTGAAGACAGCAGCTTCTACATCTGCAGTGCTAGAGATACTAGCGGGAGGGCTAGGTCCTACGAGCAGTACTTCGGGCCG	CSARDTSGRARSYEQYF	2	1.8099875110861736E-5	51	TCRBV20	TCRBV20				TCRBV20-01,TCRBV20-or09_02		TCRBD02-01*02	TCRBD02	TCRBD02-01	02				TCRBJ02-07*01	TCRBJ02	TCRBJ02-07	01				0	1	3	0	5	1	30	44	45	58	63	2	In	VDJ
CTGAGCTCTCTGGAGCTGGGGGACTCAGCTTTGTATTTCTGTGCCAGCAGCCCAACAGGGGCGTCCTACGAGCAGTACTTCGGGCCG	CASSPTGASYEQYF	2	1.8099875110861736E-5	42	TCRBV09-01	TCRBV09	TCRBV09-01				01,02	TCRBD01-01*01	TCRBD01	TCRBD01-01	01				TCRBJ02-07*01	TCRBJ02	TCRBJ02-07	01				4	3	3	2	2	1	39	51	54	61	63	2	In	VDJ
ATCCAGCCCTCAGAACCCAGGGACTCAGCTGTGTACTTCTGTGCCAGCAGGCCCTCAGGGACGTCCTACGAGCAGTACTTCGGGCCG	CASRPSGTSYEQYF	1	9.049937555430868E-6	42	TCRBV12	TCRBV12				TCRBV12-03,TCRBV12-04						TCRBD01,TCRBD02	TCRBD01-01,TCRBD02-01		TCRBJ02-07*01	TCRBJ02	TCRBJ02-07	01				6	7	0	7	1	1	39	50	57	62	63	1	In	VDJ
CACCTACACACCCTGCAGCCAGAAGACTCGGCCCTGTATCTCTGCGCCAGCAGGTCCGACGTCTCCTACGAGCAGTACTTCGGGCCG	CASRSDVSYEQYF	2	1.8099875110861736E-5	39	TCRBV04-03*01	TCRBV04	TCRBV04-03	01								TCRBD01,TCRBD02	TCRBD01-01,TCRBD02-01		TCRBJ02-07*01	TCRBJ02	TCRBJ02-07	01				6	4	2	7	2	0	42	53	57	60	62	2	In	VDJ
GTGACATCGGCCCAAAAGAACCCGACAGCTTTCTATCTCTGTGCCAGTAGTATGAACCTTCTCTCCTACGAGCAGTACTTCGGGCCG	CASSMNLLSYEQYF	4	3.619975022172347E-5	42	TCRBV19-01	TCRBV19	TCRBV19-01				01,02					TCRBD01,TCRBD02	TCRBD01-01,TCRBD02-01		TCRBJ02-07*01	TCRBJ02	TCRBJ02-07	01				3	0	2	8	7	0	39	-1	53	55	62	4	In	VDJ
CTGACTGTGAGCAACATGAGCCCTGAAGACAGCAGCATATATCTCTGCAGCGTTGGTATGGGCTCCTACGAGCAGTACTTCGGGCCG	CSVGMGSYEQYF	3	2.71498126662926E-5	36	TCRBV29-01*01	TCRBV29	TCRBV29-01	01								TCRBD01,TCRBD02	TCRBD01-01,TCRBD02-01		TCRBJ02-07*01	TCRBJ02	TCRBJ02-07	01				4	4	0	9	0	0	45	55	59	-1	62	3	In	VDJ
ATCCAGCGCACACAGCAGGAGGACTCGGCCGTGTATCTCTGTGCCAGCAGCTTAGCGACTAGCTCCTACGAGCAGTACTTCGGGCCG	CASSLATSSYEQYF	2	1.8099875110861736E-5	42	TCRBV07-02*01	TCRBV07	TCRBV07-02	01				TCRBD02-01	TCRBD02	TCRBD02-01				01,02	TCRBJ02-07*01	TCRBJ02	TCRBJ02-07	01				0	0	2	8	0	0	39	-1	56	-1	62	2	In	VDJ
GTGACCAGTGCCCATCCTGAAGACAGCAGCTTCTACATCTGCAGTGCTAGTGGCGGGATGAGCTCCTACGAGCAGTACTTCGGGCCG	CSASGGMSSYEQYF	2	1.8099875110861736E-5	42	TCRBV20	TCRBV20				TCRBV20-01,TCRBV20-or09_02		TCRBD02-01*02	TCRBD02	TCRBD02-01	02				TCRBJ02-07*01	TCRBJ02	TCRBJ02-07	01				3	2	7	3	4	0	39	50	52	58	62	2	In	VDJ
GAGTCGGCTGCTCCCTCCCAAACATCTGTGTACTTCTGTGCCACCCTACTTCGCGGGATGAGCTCCTACGAGCAGTACTTCGGGCCG	CATLLRGMSSYEQYF	2	1.8099875110861736E-5	45	TCRBV06	TCRBV06				TCRBV06-02,TCRBV06-03		TCRBD02-01*02	TCRBD02	TCRBD02-01	02				TCRBJ02-07*01	TCRBJ02	TCRBJ02-07	01				10	9	7	3	4	0	36	43	52	58	62	2	In	VDJ
GTGACCAGTGCCCATCCTGAAGACAGCAGCTTCTACATCTGCAGTGCCGGAGGGGCGGGGAGCTCCTACGAGCAGTACTTCGGGCCG	CSAGGAGSSYEQYF	2	1.8099875110861736E-5	42	TCRBV20	TCRBV20				TCRBV20-01,TCRBV20-or09_02		TCRBD02-01	TCRBD02	TCRBD02-01				01,02	TCRBJ02-07*01	TCRBJ02	TCRBJ02-07	01				6	7	7	3	2	0	39	47	54	60	62	2	In	VDJ
ATCCAGCGCACAGAGCAGGGGGACTCGGCCATGTATCTCTGTGCCAGCAGCTTACACGGGAGCTCCTACGAGCAGTACTTCGGGCCG	CASSLHGSSYEQYF	5	4.5249687777154334E-5	42	TCRBV07-09	TCRBV07	TCRBV07-09				01,03	TCRBD02-01*02	TCRBD02	TCRBD02-01	02				TCRBJ02-07*01	TCRBJ02	TCRBJ02-07	01				2	2	8	2	0	0	39	54	56	-1	62	5	In	VDJ
AGCAACATGAGCCCTGAAGACAGCAGCATATATCTCTGCAGCGTACCTACTAGCGGAGGGAGCTCCTACGAGCAGTACTTCGGGCCG	CSVPTSGGSSYEQYF	1	9.049937555430868E-6	45	TCRBV29-01*01	TCRBV29	TCRBV29-01	01				TCRBD02-01	TCRBD02	TCRBD02-01				01,02	TCRBJ02-07*01	TCRBJ02	TCRBJ02-07	01				6	4	3	5	6	0	36	44	48	56	62	1	In	VDJ
CTGGAGTCTGCCAGGCCCTCACATACCTCTCAGTACCTCTGTGCCAGCAGTGATGGACGGAGCTCCTACGAGCAGTACTTCGGGCCG	CASSDGRSSYEQYF	2	1.8099875110861736E-5	42	TCRBV25-01*01	TCRBV25	TCRBV25-01	01								TCRBD01,TCRBD02	TCRBD01-01,TCRBD02-01		TCRBJ02-07*01	TCRBJ02	TCRBJ02-07	01				3	1	1	7	4	0	39	53	54	58	62	2	In	VDJ
ATCAATTCCCTGGAGCTTGGTGACTCTGCTGTGTATTTCTGTGCCAGCAGCCAAGGGACGAGCTCCTACGAGCAGTACTTCGGGCCG	CASSQGTSSYEQYF	3	2.71498126662926E-5	42	TCRBV03	TCRBV03				TCRBV03-01,TCRBV03-02						TCRBD01,TCRBD02	TCRBD01-01,TCRBD02-01		TCRBJ02-07*01	TCRBJ02	TCRBJ02-07	01				1	0	1	7	3	0	39	-1	55	59	62	3	In	VDJ
GAGTCGGCTGCTCCCTCCCAGACATCTGTGTACTTCTGTGCCAGCAGTCGCGCGACGGACAGCTCCTACGAGCAGTACTTCGGGCCG	CASSRATDSSYEQYF	3	2.71498126662926E-5	45	TCRBV06-01*01	TCRBV06	TCRBV06-01	01				TCRBD01-01*01	TCRBD01	TCRBD01-01	01				TCRBJ02-07*01	TCRBJ02	TCRBJ02-07	01				5	8	1	5	0	0	36	48	56	-1	62	3	In	VDJ
GCCTTGGAGCTGGACGACTCGGCCCTGTATCTCTGTGCCAGCAGCTTGGTGGGGGGCCGAAGCTCCTACGAGCAGTACTTCGGGCCG	CASSLVGGRSSYEQYF	3	2.71498126662926E-5	48	TCRBV05-04*01	TCRBV05	TCRBV05-04	01								TCRBD01,TCRBD02	TCRBD01-01,TCRBD02-01		TCRBJ02-07*01	TCRBJ02	TCRBJ02-07	01				0	2	6	0	5	0	33	49	51	57	62	3	In	VDJ
CGCTCACCAGGCCTGGGGGACGCAGCCATGTACCTGTGTGCCACCAGCAGCCACCCCAGAAGCTCCTACGAGCAGTACTTCGGGCCG	CATSSHPRSSYEQYF	2	1.8099875110861736E-5	45	TCRBV15-01*01	TCRBV15	TCRBV15-01	01				TCRBD01-01*01	TCRBD01	TCRBD01-01	01				TCRBJ02-07*01	TCRBJ02	TCRBJ02-07	01				3	6	4	5	3	0	36	50	56	59	62	2	In	VDJ
GCTTGGTGACTCTGCTGTGTATTTCTGTGCCAGCAGCCAAGGTGGTGTCGGCTAGCGGGGTCCTCCTACGAGCAGTACTTCGGGCCG		3	2.71498126662926E-5	56	TCRBV03	TCRBV03				TCRBV03-01,TCRBV03-02		TCRBD02-01*01	TCRBD02	TCRBD02-01	01				TCRBJ02-07*01	TCRBJ02	TCRBJ02-07	01				1	10	4	3	2	0	25	41	51	60	62	3	Out	VDJ
CTACACACCCTGCAGCCAGAAGACTCGGCCCTGTATCTCTGCGCCAGCAGCCAAGGGAGCTCCTCCTACGAGCAGTACTTCGGGCCG	CASSQGSSSYEQYF	2	1.8099875110861736E-5	42	TCRBV04-03*01	TCRBV04	TCRBV04-03	01				TCRBD02-01*02	TCRBD02	TCRBD02-01	02				TCRBJ02-07*01	TCRBJ02	TCRBJ02-07	01				1	0	10	2	3	0	39	-1	55	59	62	2	In	VDJ
GTGACCAGTGCCCATCCTGAAGACAGCAGCTTCTACATCTGCAGTTTTGGGGGACTAGCGGCCTCCTACGAGCAGTACTTCGGGCCG	CSFGGLAASYEQYF	2	1.8099875110861736E-5	42	TCRBV20	TCRBV20				TCRBV20-01,TCRBV20-or09_02		TCRBD02-01	TCRBD02	TCRBD02-01				01,02	TCRBJ02-07*01	TCRBJ02	TCRBJ02-07	01				8	5	0	5	1	0	39	45	50	61	62	2	In	VDJ
GTGAGCAACATGAGCCCTGAAGACAGCAGCATATATCTCTGCAGCGTTGAAACGGGGAGGTACTCCTACGAGCAGTACTTCGGGCCG	CSVETGRYSYEQYF	5	4.5249687777154334E-5	42	TCRBV29-01*01	TCRBV29	TCRBV29-01	01				TCRBD02-01*02	TCRBD02	TCRBD02-01	02				TCRBJ02-07*01	TCRBJ02	TCRBJ02-07	01				2	3	9	1	2	0	39	51	54	60	62	5	In	VDJ
GTGCAGCCTGCAGAACTGGAGGATTCTGGAGTTTATTTCTGTGCCAGCAGGGCGATGGGTGACTCCTACGAGCAGTACTTCGGGCCG	CASRAMGDSYEQYF	2	1.8099875110861736E-5	42	TCRBV14-01*01	TCRBV14	TCRBV14-01	01								TCRBD01,TCRBD02	TCRBD01-01,TCRBD02-01		TCRBJ02-07*01	TCRBJ02	TCRBJ02-07	01				6	6	0	9	3	0	39	50	56	59	62	2	In	VDJ
GTGAGCACCTTGGAGCTGGGGGACTCGGCCCTTTATCTTTGCGCCAGCAGCTTGGGCGGGAACTCCTACGAGCAGTACTTCGGGCCG	CASSLGGNSYEQYF	3	2.71498126662926E-5	42	TCRBV05-01*01	TCRBV05	TCRBV05-01	01				TCRBD02-01*02	TCRBD02	TCRBD02-01	02				TCRBJ02-07*01	TCRBJ02	TCRBJ02-07	01				0	0	7	3	1	0	39	-1	55	61	62	3	In	VDJ
ACAGTGACCAGTGCCCATCCTGAAGACAGCAGCTTCTACATCTGCAGTGCTCCCAGGGACAACTCCTACGAGCAGTACTTCGGGCCG	CSAPRDNSYEQYF	2	1.8099875110861736E-5	39	TCRBV20	TCRBV20				TCRBV20-01,TCRBV20-or09_02		TCRBD01-01*01	TCRBD01	TCRBD01-01	01				TCRBJ02-07*01	TCRBJ02	TCRBJ02-07	01				5	4	0	6	1	0	42	51	55	61	62	2	In	VDJ
GTGACCAGTGCCCATCCTGAAGACAGCAGCTTCTACATCTGCAGTGCCTACGACAGGGGCTTATCCTACGAGCAGTACTTCGGGCCG	CSAYDRGLSYEQYF	2	1.8099875110861736E-5	42	TCRBV20	TCRBV20				TCRBV20-01,TCRBV20-or09_02		TCRBD01-01*01	TCRBD01	TCRBD01-01	01				TCRBJ02-07*01	TCRBJ02	TCRBJ02-07	01				6	4	2	2	4	1	39	47	51	59	63	2	In	VDJ
CTGAGTTCTAAGAAGCTCCTTCTCAGTGACTCTGGCTTCTATCTCTGTGCCTGGGCCGGGACATCCTACGAGCAGTACTTCGGGCCG	CAWAGTSYEQYF	1	9.049937555430868E-6	36	TCRBV30-01*01	TCRBV30	TCRBV30-01	01				TCRBD01-01*01	TCRBD01	TCRBD01-01	01				TCRBJ02-07*01	TCRBJ02	TCRBJ02-07	01				5	3	0	6	0	1	45	54	57	-1	63	1	In	VDJ
AATTCCCTGGAGCTTGGTGACTCTGCTGTGTATTTCTGTGCCAGCAGTAGCGGACAGGGAGGTGCCTACGAGCAGTACTTCGGGCCG	CASSSGQGGAYEQYF	3	2.71498126662926E-5	45	TCRBV03	TCRBV03				TCRBV03-01,TCRBV03-02		TCRBD01-01*01	TCRBD01	TCRBD01-01	01				TCRBJ02-07*01	TCRBJ02	TCRBJ02-07	01				6	4	1	3	5	2	36	47	51	59	64	3	In	VDJ
ACTGTGAGCAACATGAGCCCTGAAGACAGCAGCATATATCTCTGCAGCGTAAGACTAGCGGGAGCCTACGAGCAGTACTTCGGGCCG	CSVRLAGAYEQYF	1	9.049937555430868E-6	39	TCRBV29-01*01	TCRBV29	TCRBV29-01	01				TCRBD02-01*02	TCRBD02	TCRBD02-01	02				TCRBJ02-07*01	TCRBJ02	TCRBJ02-07	01				6	2	2	2	0	2	42	50	52	-1	64	1	In	VDJ
CCTACACGCCCTGCAGCCAGAAGACTCAGCCCTGTATCTCTGCGCCAGCAGAGGGACAGAGAAGCCTACGAGCAGTACTTCGGGCCG		2	1.8099875110861736E-5	41	TCRBV04-01*01	TCRBV04	TCRBV04-01	01				TCRBD01-01*01	TCRBD01	TCRBD01-01	01				TCRBJ02-07*01	TCRBJ02	TCRBJ02-07	01				6	1	0	5	5	2	40	51	52	59	64	2	Out	VDJ
GTGAACGCCTTGTTGCTGGGGGACTCGGCCCTCTATCTCTGTGCCAGCAGCTTAGGGGGCTCGCCCTACGAGCAGTACTTCGGGCCG	CASSLGGSPYEQYF	2	1.8099875110861736E-5	42	TCRBV05-06*01	TCRBV05	TCRBV05-06	01				TCRBD01-01*01	TCRBD01	TCRBD01-01	01				TCRBJ02-07*01	TCRBJ02	TCRBJ02-07	01				2	0	5	0	4	2	39	-1	53	60	64	2	In	VDJ
CACCCTGCAGCCAGAAGACTCGGCCCTGTATCTCTGCGCCAGCAGCCCTCAAGGGACAGGGGACCCTACGAGCAGTACTTCGGGCCG		2	1.8099875110861736E-5	47	TCRBV04-03*01	TCRBV04	TCRBV04-03	01				TCRBD01-01*01	TCRBD01	TCRBD01-01	01				TCRBJ02-07*01	TCRBJ02	TCRBJ02-07	01				4	5	0	2	2	2	34	47	52	62	64	2	Out	VDJ
CAGTGACCAGTGCCCATCCTGAAGACAGCAGCTTCTACATCTGCAGTGCTAGGCCGGGACAGACCCTACGAGCAGTACTTCGGGCCG		2	1.8099875110861736E-5	40	TCRBV20	TCRBV20				TCRBV20-01,TCRBV20-or09_02		TCRBD01-01*01	TCRBD01	TCRBD01-01	01				TCRBJ02-07*01	TCRBJ02	TCRBJ02-07	01				3	3	0	5	2	2	41	52	55	62	64	2	Out	VDJ
AACATGAGCCCTGAAGACAGCAGCATATATCTCTGCAGCGTGGACTACTTTACAGGGAAGAATACCTACGAGCAGTACTTCGGGCCG	CSVDYFTGKNTYEQYF	1	9.049937555430868E-6	48	TCRBV29-01*01	TCRBV29	TCRBV29-01	01								TCRBD01,TCRBD02	TCRBD01-01,TCRBD02-01		TCRBJ02-07*01	TCRBJ02	TCRBJ02-07	01				6	10	3	3	7	2	33	41	51	57	64	1	In	VDJ
CTACACGCCCTGCAGCCAGAAGACTCAGCCCTGTATCTCTGCGCCAGCAGCCAATTGGCAGGGACCTACGAGCAGTACTTCGGGCCG	CASSQLAGTYEQYF	5	4.5249687777154334E-5	42	TCRBV04-01*01	TCRBV04	TCRBV04-01	01				TCRBD01-01*01	TCRBD01	TCRBD01-01	01				TCRBJ02-07*01	TCRBJ02	TCRBJ02-07	01				2	4	4	3	1	2	39	54	58	63	64	5	In	VDJ
GAGTCTGCCAGGCCCTCACATACCTCTCAGTACCTCTGTGCCAGCAGTGGGGGACAGGGATCGACCTACGAGCAGTACTTCGGGCCG	CASSGGQGSTYEQYF	2	1.8099875110861736E-5	45	TCRBV25-01*01	TCRBV25	TCRBV25-01	01				TCRBD01-01*01	TCRBD01	TCRBD01-01	01				TCRBJ02-07*01	TCRBJ02	TCRBJ02-07	01				4	1	0	3	5	2	36	49	50	59	64	2	In	VDJ
ACTGTGAGCAACATGAGCCCTGAAGACAGCAGCATATATCTCTGCAGCGTTGGCGGGACAGCGACCTACGAGCAGTACTTCGGGCCG	CSVGGTATYEQYF	1	9.049937555430868E-6	39	TCRBV29-01*01	TCRBV29	TCRBV29-01	01				TCRBD01-01*01	TCRBD01	TCRBD01-01	01				TCRBJ02-07*01	TCRBJ02	TCRBJ02-07	01				4	2	0	5	3	2	42	52	54	61	64	1	In	VDJ
TGAACGCCTTGGAGCTGGAGGACTCGGCCCTGTATCTCTGTGCCAGCAGCTTTATGGGCACCGACCTACGAGCAGTACTTCGGGCCG		3	2.71498126662926E-5	43	TCRBV05-08*01	TCRBV05	TCRBV05-08	01				TCRBD01-01*01	TCRBD01	TCRBD01-01	01				TCRBJ02-07*01	TCRBJ02	TCRBJ02-07	01				2	3	8	0	5	2	38	52	55	59	64	3	Out	VDJ
ATCCAGCGCACACAGCAGGAGGACTCCGCCGTGTATCTCTGTGCCAGCAGCTTGGCTTTTAGCACCTACGAGCAGTACTTCGGGCCG	CASSLAFSTYEQYF	4	3.619975022172347E-5	42	TCRBV07-08*01	TCRBV07	TCRBV07-08	01				TCRBD02-01	TCRBD02	TCRBD02-01				01,02	TCRBJ02-07*01	TCRBJ02	TCRBJ02-07	01				3	6	5	7	1	2	39	53	59	63	64	4	In	VDJ
GAGTCTGCCAGGCCCTCACATACCTCTCAGTACCTCTGTGCCAGCAGTGGAGGACAGGGTAGCACCTACGAGCAGTACTTCGGGCCG	CASSGGQGSTYEQYF	2	1.8099875110861736E-5	45	TCRBV25-01*01	TCRBV25	TCRBV25-01	01				TCRBD01-01*01	TCRBD01	TCRBD01-01	01				TCRBJ02-07*01	TCRBJ02	TCRBJ02-07	01				4	2	1	3	5	2	36	49	51	59	64	2	In	VDJ
GTGCCCATCCTGAAGACAGCAGCTTCTACATCTGCAGTGCTAGGAGGGACTAGCGGGTATCCCACCTACGAGCAGTACTTCGGGCCG		2	1.8099875110861736E-5	49	TCRBV20	TCRBV20				TCRBV20-01,TCRBV20-or09_02		TCRBD02-01	TCRBD02	TCRBD02-01				01,02	TCRBJ02-07*01	TCRBJ02	TCRBJ02-07	01				3	2	0	4	7	2	32	43	45	57	64	2	Out	VDJ
TCTGACAGTGACCAGTGCCCATCCTGAAGACAGCAGCTTCTACATCTGCAGGCACTGGGACACACCTACGAGCAGTACTTCGGGCCG		2	1.8099875110861736E-5	35	TCRBV20	TCRBV20				TCRBV20-01,TCRBV20-or09_02		TCRBD01-01*01	TCRBD01	TCRBD01-01	01				TCRBJ02-07*01	TCRBJ02	TCRBJ02-07	01				9	5	0	6	2	2	46	51	56	62	64	2	Out	VDJ
CTGTCGGCTGCTCCCTCCCAGACATCTGTGTACTTCTGTGCCAGCAGTTACAGTCGAGAGATAACCTACGAGCAGTACTTCGGGCCG	CASSYSREITYEQYF	2	1.8099875110861736E-5	45	TCRBV06-05*01	TCRBV06	TCRBV06-05	01				TCRBD02-01*02	TCRBD02	TCRBD02-01	02				TCRBJ02-07*01	TCRBJ02	TCRBJ02-07	01				2	4	11	2	6	2	36	51	55	58	64	2	In	VDJ
ATGTGAGCACCTTGGAGCTGGGGGACTCGGCCCTTTATCTTTGCGCCAGGGCGCGATGGACGAACCTACGAGCAGTACTTCGGGCCG		3	2.71498126662926E-5	40	TCRBV05-01*01	TCRBV05	TCRBV05-01	01								TCRBD01,TCRBD02	TCRBD01-01,TCRBD02-01		TCRBJ02-07*01	TCRBJ02	TCRBJ02-07	01				8	8	1	7	3	2	41	49	57	61	64	3	Out	VDJ
GTGACCAGTGCCCATCCTGAAGACAGCAGCTTCTACATCTGCAGTGCTAGGAAGACAGGACGAACCTACGAGCAGTACTTCGGGCCG	CSARKTGRTYEQYF	2	1.8099875110861736E-5	42	TCRBV20	TCRBV20				TCRBV20-01,TCRBV20-or09_02		TCRBD01-01*01	TCRBD01	TCRBD01-01	01				TCRBJ02-07*01	TCRBJ02	TCRBJ02-07	01				3	3	2	4	5	2	39	50	53	59	64	2	In	VDJ
TTCTCGCTCAGGCTGGAGTCGGCTGCTCCCTCCCAGACATCTGTGTACTTCTGTGCCACTGGATACTACGAGCAGTACTTCGGGCCG	CATGYYEQYF	3	2.71498126662926E-5	30	TCRBV06-01*01	TCRBV06	TCRBV06-01	01								TCRBD01,TCRBD02	TCRBD01-01,TCRBD02-01		TCRBJ02-07*01	TCRBJ02	TCRBJ02-07	01				10	2	1	8	2	3	51	58	60	63	65	3	In	VDJ
CGGTCCACAAAGCTGGAGGACTCAGCCATGTACTTCTGTGCCAGCAGTGAAGGGACGGCGATGGACTACGAGCAGTACTTCGGGCCG	CASSEGTAMDYEQYF	3	2.71498126662926E-5	45	TCRBV02-01*01	TCRBV02	TCRBV02-01	01								TCRBD01,TCRBD02	TCRBD01-01,TCRBD02-01		TCRBJ02-07*01	TCRBJ02	TCRBJ02-07	01				1	0	1	7	9	3	36	-1	52	56	65	3	In	VDJ
ACCTTGGAGATCCAGCGCACAGAGCAGGGGGACTCGGCCATGTATCTCTGTGCCAGCAGCCCGGACTACGAGCAGTACTTCGGGCCG	CASSPDYEQYF	4	3.619975022172347E-5	33	TCRBV07-09	TCRBV07	TCRBV07-09				01,03					TCRBD01,TCRBD02	TCRBD01-01,TCRBD02-01		TCRBJ02-07*01	TCRBJ02	TCRBJ02-07	01				5	2	1	8	0	3	48	60	62	-1	65	4	In	VDJ
CTGTCGGCTGCTCCCTCCCAGACATCTGTGTACTTCTGTGCCAGCAGACCTGACTCCGGGACGCACTACGAGCAGTACTTCGGGCCG	CASRPDSGTHYEQYF	2	1.8099875110861736E-5	45	TCRBV06-05*01	TCRBV06	TCRBV06-05	01								TCRBD01,TCRBD02	TCRBD01-01,TCRBD02-01		TCRBJ02-07*01	TCRBJ02	TCRBJ02-07	01				6	10	0	7	3	3	36	47	57	62	65	2	In	VDJ
CATCCTGAAGACAGCAGCTTCTACATCTGCAGTGCTAGGGCCGGATCAGGCGGGGGGAGGGGCAACTACGAGCAGTACTTCGGGCCG	CSARAGSGGGRGNYEQYF	2	1.8099875110861736E-5	54	TCRBV20	TCRBV20				TCRBV20-01,TCRBV20-or09_02		TCRBD02-01*01	TCRBD02	TCRBD02-01	01				TCRBJ02-07*01	TCRBJ02	TCRBJ02-07	01				3	11	7	1	8	3	27	38	49	57	65	2	In	VDJ
TGTGAGCAACATGAGCCCTGAAGACAGCAGCATATATCTCTGCAGCGTGGAGGGACGCGAGCAGGATACGAGCAGTACTTCGGGCCG		1	9.049937555430868E-6	41	TCRBV29-01*01	TCRBV29	TCRBV29-01	01				TCRBD02-01*02	TCRBD02	TCRBD02-01	02				TCRBJ02-07*01	TCRBJ02	TCRBJ02-07	01				6	0	10	0	12	4	40	-1	48	54	66	1	Out	VDJ
AGTTCTAAGAAGCTCCTTCTCAGTGACTCTGGCTTCTATCTCTGTGCCGGCAGACAAGGGGGCCAATACGAGCAGTACTTCGGGCCG	CAGRQGGQYEQYF	1	9.049937555430868E-6	39	TCRBV30-01*01	TCRBV30	TCRBV30-01	01				TCRBD01-01*01	TCRBD01	TCRBD01-01	01				TCRBJ02-07*01	TCRBJ02	TCRBJ02-07	01				8	8	5	0	3	4	42	48	56	63	66	1	In	VDJ
CAGCCCTCAGAACCCAGGGACTCAGCTGTGTACTTCTGTGCCAGCAGTCCAGCGGGACAGGAAAAATACGAGCAGTACTTCGGGCCG	CASSPAGQEKYEQYF	1	9.049937555430868E-6	45	TCRBV12	TCRBV12				TCRBV12-03,TCRBV12-04		TCRBD01-01*01	TCRBD01	TCRBD01-01	01				TCRBJ02-07*01	TCRBJ02	TCRBJ02-07	01				5	5	0	4	5	4	36	48	53	61	66	1	In	VDJ
AACGCCTTGGAGCTGGACGACTCGGCCCTGTATCTCTGTGCCAGCAGCTTAACCGGGACAGGGTATGACGAGCAGTACTTCGGGCCG	CASSLTGTGYDEQYF	3	2.71498126662926E-5	45	TCRBV05-04*01	TCRBV05	TCRBV05-04	01				TCRBD01-01*01	TCRBD01	TCRBD01-01	01				TCRBJ02-07*01	TCRBJ02	TCRBJ02-07	01				2	4	0	3	4	5	36	50	54	63	67	3	In	VDJ
AGTGCCCATCCTGAAGACAGCAGCTTCTACATCTGCAGTGCCCGGGGGACTAGCGGGCGCCTCTGGGACGAGCAGTACTTCGGGCCG	CSARGTSGRLWDEQYF	2	1.8099875110861736E-5	48	TCRBV20	TCRBV20				TCRBV20-01,TCRBV20-or09_02		TCRBD02-01	TCRBD02	TCRBD02-01				01,02	TCRBJ02-07*01	TCRBJ02	TCRBJ02-07	01				6	4	0	4	10	5	33	41	45	57	67	2	In	VDJ
TTGGAGCTGGGGGACTCGGCCCTTTATCTTTGCGCCAGTAGCAGGATTGGGTCGGGGACAGGGGGCGACGAGCAGTACTTCGGGCCG	CASSRIGSGTGGDEQYF	3	2.71498126662926E-5	51	TCRBV05-01*01	TCRBV05	TCRBV05-01	01				TCRBD01-01*01	TCRBD01	TCRBD01-01	01				TCRBJ02-07*01	TCRBJ02	TCRBJ02-07	01				4	12	0	0	1	5	30	42	54	66	67	3	In	VDJ
TTCCCGCTCAGGCTGCTGTCGGCTGCTCCCTCCCAGACATCTGTGTACTTCTGTGCCAGCAGTTATCACGAGCAGTACTTCGGGCCG	CASSYHEQYF	4	3.619975022172347E-5	30	TCRBV06-05*01	TCRBV06	TCRBV06-05	01											TCRBJ02-07*01	TCRBJ02	TCRBJ02-07	01				3	0	0	0	2	5	51	-1	-1	65	67	4	In	VJ
CTCAAGATCCAGCCTGCAAAGCTTGAGGACTCGGCCGTGTATCTCTGTGCCAGCAGCTTAGGGGTGCACGAGCAGTACTTCGGGCCG	CASSLGVHEQYF	5	4.5249687777154334E-5	36	TCRBV11-02*02	TCRBV11	TCRBV11-02	02								TCRBD01,TCRBD02	TCRBD01-01,TCRBD02-01		TCRBJ02-07*01	TCRBJ02	TCRBJ02-07	01				1	0	0	9	3	5	45	-1	61	64	67	5	In	VDJ
AGTGACCAGTGCCCATCCTGAAGACAGCAGCTTCTACATCTGCAGGTTTTGCAGGGCCCTATCGTCCACGAGCAGTACTTCGGGCCG		2	1.8099875110861736E-5	41	TCRBV20	TCRBV20				TCRBV20-01,TCRBV20-or09_02		TCRBD01-01*01	TCRBD01	TCRBD01-01	01				TCRBJ02-07*01	TCRBJ02	TCRBJ02-07	01				9	6	4	3	11	5	40	45	51	56	67	2	Out	VDJ
ACAGTGACCAGTGCCCATCCTGAAGACAGCAGCTTCTACATCTGCAGTGCTACAGCGGGAGGAATCCACGAGCAGTACTTCGGGCCG	CSATAGGIHEQYF	2	1.8099875110861736E-5	39	TCRBV20	TCRBV20				TCRBV20-01,TCRBV20-or09_02		TCRBD02-01*02	TCRBD02	TCRBD02-01	02				TCRBJ02-07*01	TCRBJ02	TCRBJ02-07	01				4	1	6	1	5	5	42	52	53	62	67	2	In	VDJ
CTGGAGTTGGCTGCTCCCTCCCAGACATCTGTGTACTTCTGTGCCAGCAGTTCCCAGGGGGCGGTCAACGAGCAGTACTTCGGGCCG	CASSSQGAVNEQYF	2	1.8099875110861736E-5	42	TCRBV06-06	TCRBV06	TCRBV06-06				01,02	TCRBD01-01*01	TCRBD01	TCRBD01-01	01				TCRBJ02-07*01	TCRBJ02	TCRBJ02-07	01				4	2	4	0	5	5	39	52	54	62	67	2	In	VDJ
TGTGAGCACCTTGGAGCTGGGGGACTCGGCCCTTTATCTTTGCGCCAGCAGCTTGCACAGGGGCGCAACGAGCAGTACTTCGGGCCG		3	2.71498126662926E-5	41	TCRBV05-01*01	TCRBV05	TCRBV05-01	01				TCRBD01-01*01	TCRBD01	TCRBD01-01	01				TCRBJ02-07*01	TCRBJ02	TCRBJ02-07	01				1	1	3	2	4	5	40	55	56	63	67	3	Out	VDJ
AATGTGAACGCCTTGGAGCTGGACGACTCGGCCCTGTATCTCTGTGCCAGCAGCTTGGATAGACATGTAGAGCAGTACTTCGGGCCG	CASSLDRHVEQYF	3	2.71498126662926E-5	39	TCRBV05-04*01	TCRBV05	TCRBV05-04	01				TCRBD01-01*01	TCRBD01	TCRBD01-01	01				TCRBJ02-07*01	TCRBJ02	TCRBJ02-07	01				0	3	2	6	4	7	42	58	61	65	69	3	In	VDJ
GCCAGAAGACTCAGCCCTGTATCTCTGCGCCAGCAGCTTCCGGGACTAGTAGTTCCACGGGGGTTAGAAGAGCAGTACTTCGGGCCG		3	2.71498126662926E-5	56	TCRBV04-01*01	TCRBV04	TCRBV04-01	01				TCRBD02-01	TCRBD02	TCRBD02-01				01,02	TCRBJ02-07*01	TCRBJ02	TCRBJ02-07	01				5	4	0	8	20	7	25	37	41	49	69	3	Out	VDJ
CTCTCTCTTAAACCTTCACCTACACGCCCTGCAGCCAGAAGACTCAGCCCTGTATCTCTGCGCCAGCCCCCATCGCACTTCGGGCCG		2	1.8099875110861736E-5	23	TCRBV04-01*01	TCRBV04	TCRBV04-01	01								TCRBD01,TCRBD02	TCRBD01-01,TCRBD02-01		TCRBJ02-07*01	TCRBJ02	TCRBJ02-07	01				8	3	4	6	4	14	58	67	70	72	76	2	Out	VDJ
TCTAAGAAGCTCCTTCTCAGTGACTCTGGCTTCTATCTCTGTGCCTGGAGGGTCCAGGGCTCTGGAAACACCATATATTTTGGAGAG	CAWRVQGSGNTIYF	3	2.71498126662926E-5	42	TCRBV30-01*01	TCRBV30	TCRBV30-01	01				TCRBD01-01*01	TCRBD01	TCRBD01-01	01				TCRBJ01-03*01	TCRBJ01	TCRBJ01-03	01				3	4	4	3	0	0	39	50	54	-1	59	3	In	VDJ
TCCCTGGAGCTTGGTGACTCTGCTGTGTATTTCTGTGCCAGCAGCCAAGCCCTGACAGGCTCTGGAAACACCATATATTTTGGAGAG	CASSQALTGSGNTIYF	4	3.619975022172347E-5	48	TCRBV03	TCRBV03				TCRBV03-01,TCRBV03-02		TCRBD01-01*01	TCRBD01	TCRBD01-01	01				TCRBJ01-03*01	TCRBJ01	TCRBJ01-03	01				1	4	2	4	0	0	33	49	53	-1	59	4	In	VDJ
TCTAAGAAGCTCCTTCTCAGTGACTCTGGCTTCTATCTCTGTGCCTGGAGTGTTCGGGCAGCTGGAAACACCATATATTTTGGAGAG	CAWSVRAAGNTIYF	2	1.8099875110861736E-5	42	TCRBV30-01*01	TCRBV30	TCRBV30-01	01								TCRBD01,TCRBD02	TCRBD01-01,TCRBD02-01		TCRBJ01-03*01	TCRBJ01	TCRBJ01-03	01				0	2	8	0	2	2	39	53	55	59	61	2	In	VDJ
AGTTCTAAGAAGCTCCTTCTCAGTGACTCTGGCTTCTATCTCTGTGCCTGGAGTAGAACAGCTGGAAACACCATATATTTTGGAGAG	CAWSRTAGNTIYF	1	9.049937555430868E-6	39	TCRBV30-01*01	TCRBV30	TCRBV30-01	01				TCRBD01-01*01	TCRBD01	TCRBD01-01	01				TCRBJ01-03*01	TCRBJ01	TCRBJ01-03	01				2	3	3	5	0	2	42	54	57	-1	61	1	In	VDJ
CTTCTCAGTGACTCTGGCTTCTATCTCTGTGCCTGGAGTGTACTTACAGCGGGAAGCTTTGGGGCCAACGTCCTGACTTTCGGGGCC	CAWSVLTAGSFGANVLTF	1	9.049937555430868E-6	54	TCRBV30-01*01	TCRBV30	TCRBV30-01	01				TCRBD02-01*02	TCRBD02	TCRBD02-01	02				TCRBJ02-06*01	TCRBJ02	TCRBJ02-06	01				0	6	6	3	5	3	27	41	47	54	59	1	In	VDJ
AAGCTCCTTCTCAGTGACTCTGGCTTCTATCTCTGTGCCTGGCACGGGGTGGGCTTGTCTGGGGCCAACGTCCTGACTTTCGGGGCC	CAWHGVGLSGANVLTF	1	9.049937555430868E-6	48	TCRBV30-01*01	TCRBV30	TCRBV30-01	01				TCRBD02-01*01	TCRBD02	TCRBD02-01	01				TCRBJ02-06*01	TCRBJ02	TCRBJ02-06	01				5	2	8	3	8	1	33	42	44	49	57	1	In	VDJ
CAGCCCTCAGAACCCAGGGACTCAGCTGTGTACTTCTGTGCCAGCAGGCTCGGTGGGTCTGGGGCCAACGTCCTGACTTTCGGGGCC	CASRLGGSGANVLTF	2	1.8099875110861736E-5	45	TCRBV12	TCRBV12				TCRBV12-03,TCRBV12-04						TCRBD01,TCRBD02	TCRBD01-01,TCRBD02-01		TCRBJ02-06*01	TCRBJ02	TCRBJ02-06	01				6	7	0	9	0	1	36	47	54	-1	57	2	In	VDJ
GTGACCAGTGCCCATCCTGAAGACAGCAGCTTCTACATCTGCAGTGCTACAGGGGGGTCTGGGGCCAACGTCCTGACTTTCGGGGCC	CSATGGSGANVLTF	2	1.8099875110861736E-5	42	TCRBV20	TCRBV20				TCRBV20-01,TCRBV20-or09_02		TCRBD01-01*01	TCRBD01	TCRBD01-01	01				TCRBJ02-06*01	TCRBJ02	TCRBJ02-06	01				4	0	4	1	1	1	39	-1	49	56	57	2	In	VDJ
TCGGCTGCTCCCTCCCAGACATCTGTGTACTTCTGTGCCAGCAGTTACTCGATGGGCTCTGGGGCCAACGTCCTGACTTTCGGGGCC	CASSYSMGSGANVLTF	2	1.8099875110861736E-5	48	TCRBV06-05*01	TCRBV06	TCRBV06-05	01								TCRBD01,TCRBD02	TCRBD01-01,TCRBD02-01		TCRBJ02-06*01	TCRBJ02	TCRBJ02-06	01				0	3	0	9	0	0	33	50	53	-1	56	2	In	VDJ
CAGCGCACAGAGCAGGGGGACTCGGCCATGTATCTCTGTGCCAGCAGCTTAGAAGGATCTGGGGCCAACGTCCTGACTTTCGGGGCC	CASSLEGSGANVLTF	3	2.71498126662926E-5	45	TCRBV07-09	TCRBV07	TCRBV07-09				01,03					TCRBD01,TCRBD02	TCRBD01-01,TCRBD02-01		TCRBJ02-06*01	TCRBJ02	TCRBJ02-06	01				1	2	1	8	0	1	36	52	54	-1	57	3	In	VDJ
AAGATCCAGCCCTCAGAACCCAGGGACTCAGCTGTGTACTTCTGTGCCAGCAGTTTGAATTTGGGGGAGGGAGAGTACTTCGGCGCC	CASSLNLGEGEYF	2	1.8099875110861736E-5	39	TCRBV12	TCRBV12				TCRBV12-03,TCRBV12-04		TCRBD02-01*02	TCRBD02	TCRBD02-01	02				TCRBJ02-04*01	TCRBJ02	TCRBJ02-04	01				3	8	9	0	2	14	42	56	64	71	73	2	In	VDJ
CTGGAGTCGCCCAGCCCCAACCAGACCTCTCTGTACTTCTGTGCCAGCAGGTCGGAGGGGGCCGGTGGCATTCAGTACTTCGGCGCC	CASRSEGAGGIQYF	5	4.5249687777154334E-5	42	TCRBV27-01*01	TCRBV27	TCRBV27-01	01				TCRBD01-01*01	TCRBD01	TCRBD01-01	01				TCRBJ02-04*01	TCRBJ02	TCRBJ02-04	01				6	5	5	0	6	9	39	50	55	62	68	5	In	VDJ
CTGAGTTCTAAGAAGCTCCTTCTCAGTGACTCTGGCTTCTATCTCTGTGCCTGGAGAAAGGACAGAAACATTCAGTACTTCGGCGCC	CAWRKDRNIQYF	2	1.8099875110861736E-5	36	TCRBV30-01*01	TCRBV30	TCRBV30-01	01				TCRBD01-01*01	TCRBD01	TCRBD01-01	01				TCRBJ02-04*01	TCRBJ02	TCRBJ02-04	01				3	3	1	5	0	6	45	56	59	-1	65	2	In	VDJ
CACATCAATTCCCTGGAGCTTGGTGACTCTGCTGTGTATTTCTGTGCCAGCAGCTCGGGGGCTAAAAACATTCAGTACTTCGGCGCC	CASSSGAKNIQYF	5	4.5249687777154334E-5	39	TCRBV03	TCRBV03				TCRBV03-01,TCRBV03-02						TCRBD01,TCRBD02	TCRBD01-01,TCRBD02-01		TCRBJ02-04*01	TCRBJ02	TCRBJ02-04	01				5	2	6	0	1	4	42	54	56	62	63	5	In	VDJ
CTCCTTCTCAGTGACTCTGGCTTCTATCTCTGTGCCTGGAGACCACGGGGTAGCGGGAGCGCCAAAAACATTCAGTACTTCGGCGCC	CAWRPRGSGSAKNIQYF	1	9.049937555430868E-6	51	TCRBV30-01*01	TCRBV30	TCRBV30-01	01				TCRBD02-01*02	TCRBD02	TCRBD02-01	02				TCRBJ02-04*01	TCRBJ02	TCRBJ02-04	01				3	9	5	2	1	1	30	41	50	59	60	1	In	VDJ
AAGAAGCTCCTTCTCAGTGACTCTGGCTTCTATCTCTGTGCCTGGAGTCAAGGGGGTCTAGCCAAAAACATTCAGTACTTCGGCGCC	CAWSQGGLAKNIQYF	1	9.049937555430868E-6	45	TCRBV30-01*01	TCRBV30	TCRBV30-01	01				TCRBD01-01*01	TCRBD01	TCRBD01-01	01				TCRBJ02-04*01	TCRBJ02	TCRBJ02-04	01				2	2	5	1	3	0	36	48	50	56	59	1	In	VDJ
ACCAGTGCCCATCCTGAAGACAGCAGCTTCTACATCTGCAGTGCTGGATCCGACAGGGAGACCAAAAACATTCAGTACTTCGGCGCC	CSAGSDRETKNIQYF	4	3.619975022172347E-5	45	TCRBV20	TCRBV20				TCRBV20-01,TCRBV20-or09_02		TCRBD01-01*01	TCRBD01	TCRBD01-01	01				TCRBJ02-04*01	TCRBJ02	TCRBJ02-04	01				5	6	2	3	3	2	36	45	51	58	61	4	In	VDJ
CATCCGCTCACCAGGCCTGGGGGACGCAGCCATGTACCTGTGTGCCACCAGCAGAGTGGCGTGGATTCACCCCTCCACTTTGGGAAC		6	5.42996253325852E-5	41	TCRBV15-01*01	TCRBV15	TCRBV15-01	01								TCRBD01,TCRBD02	TCRBD01-01,TCRBD02-01		TCRBJ01-06*01	TCRBJ01	TCRBJ01-06	01				1	1	9	0	4	8	40	56	57	60	64	6	Out	VDJ
AAGATCCAGCCCTCAGAACCCAGGGACTCAGCTGTGTACTTCTGTGCCAGCAGTTTAAGGCAGGATTCACCCCTCCACTTTGGGAAC	CASSLRQDSPLHF	2	1.8099875110861736E-5	39	TCRBV12	TCRBV12				TCRBV12-03,TCRBV12-04		TCRBD01-01*01	TCRBD01	TCRBD01-01	01				TCRBJ01-06*01	TCRBJ01	TCRBJ01-06	01				2	3	4	4	0	8	42	57	60	-1	64	2	In	VDJ
CCCTCAGAACCCAGGGACTCAGCTGTGTACTTCTGTGCCAGCAGCTTAATGGGACAGCCTTATAATTCACCCCTCCACTTTGGGAAC	CASSLMGQPYNSPLHF	2	1.8099875110861736E-5	48	TCRBV12	TCRBV12				TCRBV12-03,TCRBV12-04		TCRBD01-01*01	TCRBD01	TCRBD01-01	01				TCRBJ01-06*01	TCRBJ01	TCRBJ01-06	01				2	2	0	5	3	4	33	48	50	57	60	2	In	VDJ
AAGAAGCTCCTTCTCAGTGACTCTGGCTTCTATCTCTGTGCCTGGAGTAAGGCAGGATTGTATAATTCACCCCTCCACTTTGGGAAC	CAWSKAGLYNSPLHF	1	9.049937555430868E-6	45	TCRBV30-01*01	TCRBV30	TCRBV30-01	01				TCRBD01-01*01	TCRBD01	TCRBD01-01	01				TCRBJ01-06*01	TCRBJ01	TCRBJ01-06	01				2	4	4	4	4	4	36	48	52	56	60	1	In	VDJ
CAGCCCTCAGAACCCAGGGACTCAGCTGTGTACTTCTGTGCCAGCAGGGAACAGGGGCACTATAATTCACCCCTCCACTTTGGGAAC	CASREQGHYNSPLHF	2	1.8099875110861736E-5	45	TCRBV12	TCRBV12				TCRBV12-03,TCRBV12-04		TCRBD01-01*01	TCRBD01	TCRBD01-01	01				TCRBJ01-06*01	TCRBJ01	TCRBJ01-06	01				6	3	3	2	2	3	36	47	50	57	59	2	In	VDJ
GCTGCTCCCTCCCAGACATCTGTGTACTTCTGTGCCAGCAGTTACTCCCGGCGGGACAGAAATAATTCACCCCTCCACTTTGGGAAC	CASSYSRRDRNNSPLHF	3	2.71498126662926E-5	51	TCRBV06	TCRBV06				TCRBV06-05,TCRBV06-06		TCRBD01-01*01	TCRBD01	TCRBD01-01	01				TCRBJ01-06*01	TCRBJ01	TCRBJ01-06	01				0	5	0	5	2	5	30	47	52	59	61	3	In	VDJ
CATCGGCCCAAAAGAACCCGACAGCTTTCTATCTCTGTGCCAGTAGTATAGGCAGGGGTATGGAATTCACCCCTCCACTTTGGGAAC		8	7.239950044344695E-5	46	TCRBV19-01	TCRBV19	TCRBV19-01				01,02	TCRBD01-01*01	TCRBD01	TCRBD01-01	01				TCRBJ01-06*01	TCRBJ01	TCRBJ01-06	01				1	1	4	2	5	7	35	51	52	58	63	8	Out	VDJ
CTGAGTTCTAAGAAGCTCCTTCTCAGTGACTCTGGCTTCTATCTCTGTGCCTGGTCCGACAGGAATTCACCCCTCCACTTTGGGAAC	CAWSDRNSPLHF	1	9.049937555430868E-6	36	TCRBV30-01*01	TCRBV30	TCRBV30-01	01				TCRBD01-01*01	TCRBD01	TCRBD01-01	01				TCRBJ01-06*01	TCRBJ01	TCRBJ01-06	01				5	3	2	4	0	7	45	54	57	-1	63	1	In	VDJ
CTGCTGTCGGCTGCTCCCTCCCAGACATCTGTGTACTTCTGTGCCAGCAGGAGGACAGGCGCGAATTCACCCCTCCACTTTGGGAAC	CASRRTGANSPLHF	3	2.71498126662926E-5	42	TCRBV06-05*01	TCRBV06	TCRBV06-05	01				TCRBD01-01*01	TCRBD01	TCRBD01-01	01				TCRBJ01-06*01	TCRBJ01	TCRBJ01-06	01				6	2	1	4	4	7	39	50	52	59	63	3	In	VDJ
CCCTAGAGTCTGCCATCCCCAACCAGACAGCTCTTTACTTCTGTGCCACCAGTGCTGCAGCAGAATTCACCCCTCCACTTTGGGAAC		2	1.8099875110861736E-5	40	TCRBV24	TCRBV24				TCRBV24-01,TCRBV24-or09_02						TCRBD01,TCRBD02	TCRBD01-01,TCRBD02-01		TCRBJ01-06*01	TCRBJ01	TCRBJ01-06	01				5	3	4	5	3	7	41	54	57	60	63	2	Out	VDJ
AGGCTGCTGTCGGCTGCTCCCTCCCAGACATCTGTGTACTTCTGTGCCAGCAACGACAGGGGAAATTCACCCCTCCACTTTGGGAAC	CASNDRGNSPLHF	3	2.71498126662926E-5	39	TCRBV06-05*01	TCRBV06	TCRBV06-05	01				TCRBD01-01*01	TCRBD01	TCRBD01-01	01				TCRBJ01-06*01	TCRBJ01	TCRBJ01-06	01				7	2	2	2	1	7	42	52	54	62	63	3	In	VDJ
AACGCCTTGTTGCTGGGGGACTCGGCCCTCTATCTCTGTGCCAGCAGCATCGGGACTCCCCGGGTGTCACCCCTCCACTTTGGGAAC	CASSIGTPRVSPLHF	2	1.8099875110861736E-5	45	TCRBV05-06*01	TCRBV05	TCRBV05-06	01				TCRBD02-01	TCRBD02	TCRBD02-01				01,02	TCRBJ01-06*01	TCRBJ01	TCRBJ01-06	01				4	3	0	10	9	10	36	48	51	57	66	2	In	VDJ
ATCCAGCGCACAGAGCAGGGGGACTCGGCCATGTATCTCTGTGCCAGCAGCTTAGGCTGGGGCCCCTCACCCCTCCACTTTGGGAAC	CASSLGWGPSPLHF	4	3.619975022172347E-5	42	TCRBV07-09	TCRBV07	TCRBV07-09				01,03	TCRBD01-01*01	TCRBD01	TCRBD01-01	01				TCRBJ01-06*01	TCRBJ01	TCRBJ01-06	01				1	3	7	0	3	10	39	55	58	63	66	4	In	VDJ
CCCTCCCAGACATCTGTGTACTTCTGTGCCAGCACCCCACCGGGTAACCAGACTAAGACTAATTCATCACCCCTCCACTTTGGGAAC	CASTPPGNQTKTNSSPLHF	5	4.5249687777154334E-5	57	TCRBV06	TCRBV06				TCRBV06-01,TCRBV06-05,TCRBV06-06		TCRBD02-01	TCRBD02	TCRBD02-01				01,02	TCRBJ01-06*01	TCRBJ01	TCRBJ01-06	01				7	16	2	9	11	10	24	34	50	55	66	5	In	VDJ
AGCACCTTGGAGCTGGGGGACTCGGCCCTTTATCTTTGCGCCAGCAGCCAGGTGGCAGGGGGTAGGACACCCCTCCACTTTGGGAAC	CASSQVAGGRTPLHF	6	5.42996253325852E-5	45	TCRBV05-01*01	TCRBV05	TCRBV05-01	01				TCRBD01-01*01	TCRBD01	TCRBD01-01	01				TCRBJ01-06*01	TCRBJ01	TCRBJ01-06	01				4	7	4	1	5	11	36	48	55	62	67	6	In	VDJ
AGTTCTAAGAAGCTCCTTCTCAGTGACTCTGGCTTCTATCTCTGTGCCTGGAGTGGCGGGGGAGCGAAAGGGCAGTTCTTCGGGCCA	CAWSGGGAKGQFF	1	9.049937555430868E-6	39	TCRBV30-01*01	TCRBV30	TCRBV30-01	01				TCRBD02-01*01	TCRBD02	TCRBD02-01	01				TCRBJ02-01*01	TCRBJ02	TCRBJ02-01	01				1	0	7	2	9	12	42	-1	55	62	71	1	In	VDJ
TGACTGTGAGCAACATGAGCCCTGAAGACAGCAGCATATATCTCTGCAGCGTTGCGAGGTAGGGGGGAACGGCAGTTCTTCGGGCCA		2	1.8099875110861736E-5	37	TCRBV29-01*01	TCRBV29	TCRBV29-01	01								TCRBD01,TCRBD02	TCRBD01-01,TCRBD02-01		TCRBJ02-01*01	TCRBJ02	TCRBJ02-01	01				4	6	5	1	5	12	44	54	60	66	71	2	Out	VDJ
GTGACCAGTGCCCATCCTGAAGACAGCAGCTTCTACATCTGCAGTGCCCGGACCGGGACTAGCTGGGGTGAGCAGTTCTTCGGGCCA	CSARTGTSWGEQFF	3	2.71498126662926E-5	42	TCRBV20	TCRBV20				TCRBV20-01,TCRBV20-or09_02		TCRBD02-01	TCRBD02	TCRBD02-01				01,02	TCRBJ02-01*01	TCRBJ02	TCRBJ02-01	01				6	7	0	7	5	9	39	47	54	63	68	3	In	VDJ
TCAACTCTGACTGTGAGCAACATGAGCCCTGAAGACAGCAGCATATATCTCTGCAGCGTTGGGGAGGGTGAGCAGTTCTTCGGGCCA	CSVGEGEQFF	2	1.8099875110861736E-5	30	TCRBV29-01*01	TCRBV29	TCRBV29-01	01				TCRBD02-01*02	TCRBD02	TCRBD02-01	02				TCRBJ02-01*01	TCRBJ02	TCRBJ02-01	01				4	0	9	0	0	9	51	-1	61	-1	68	2	In	VDJ
AATGTGAACGCCTTGTTGCTGGGGGACTCGGCCCTCTATCTCTGTGCCAGCAGCTTGGCCGGGACTTCTGAGCAGTTCTTCGGGCCA	CASSLAGTSEQFF	3	2.71498126662926E-5	39	TCRBV05-06*01	TCRBV05	TCRBV05-06	01				TCRBD02-01	TCRBD02	TCRBD02-01				01,02	TCRBJ02-01*01	TCRBJ02	TCRBJ02-01	01				0	2	0	10	2	9	42	58	60	66	68	3	In	VDJ
ACCAGTGCCCATCCTGAAGACAGCAGCTTCTACATCTGCAGTGCTAGACTTAGCGGGGGCCGCGGGGCTGAGCAGTTCTTCGGGCCA	CSARLSGGRGAEQFF	3	2.71498126662926E-5	45	TCRBV20	TCRBV20				TCRBV20-01,TCRBV20-or09_02		TCRBD02-01*01	TCRBD02	TCRBD02-01	01				TCRBJ02-01*01	TCRBJ02	TCRBJ02-01	01				2	2	5	2	9	9	36	48	50	59	68	3	In	VDJ
AGTTCTAAGAAGCTCCTTCTCAGTGACTCTGGCTTCTATCTCTGTGCCTGGAGTTGGGGTACTGGGAATGAGCAGTTCTTCGGGCCA	CAWSWGTGNEQFF	1	9.049937555430868E-6	39	TCRBV30-01*01	TCRBV30	TCRBV30-01	01								TCRBD01,TCRBD02	TCRBD01-01,TCRBD02-01		TCRBJ02-01*01	TCRBJ02	TCRBJ02-01	01				2	1	6	2	7	7	42	54	55	59	66	1	In	VDJ
CACGCCCTGCAGCCAGAAGACTCAGCCCTGTATCTCTGCGCCAGCAGGGGACTGGCGGGAGGCGGGAATGAGCAGTTCTTCGGGCCA	CASRGLAGGGNEQFF	5	4.5249687777154334E-5	45	TCRBV04-01*01	TCRBV04	TCRBV04-01	01				TCRBD02-01*02	TCRBD02	TCRBD02-01	02				TCRBJ02-01*01	TCRBJ02	TCRBJ02-01	01				6	7	7	1	4	7	36	47	54	62	66	5	In	VDJ
AATGTGAACGCCTTGGAGCTGGACGACTCGGCCCTGTATCTCTGTGCCAGCAGCTTGGCTGGAGGGAATGAGCAGTTCTTCGGGCCA	CASSLAGGNEQFF	4	3.619975022172347E-5	39	TCRBV05-04*01	TCRBV05	TCRBV05-04	01				TCRBD02-01*02	TCRBD02	TCRBD02-01	02				TCRBJ02-01*01	TCRBJ02	TCRBJ02-01	01				0	2	10	0	0	7	42	58	60	-1	66	4	In	VDJ
CTGACAGTGACCAGTGCCCATCCTGAAGACAGCAGCTTCTACATCTGCAGTGCCCCTAGCGGCCGGAATGAGCAGTTCTTCGGGCCA	CSAPSGRNEQFF	4	3.619975022172347E-5	36	TCRBV20	TCRBV20				TCRBV20-01,TCRBV20-or09_02		TCRBD02-01	TCRBD02	TCRBD02-01				01,02	TCRBJ02-01*01	TCRBJ02	TCRBJ02-01	01				6	2	4	5	4	7	45	53	55	62	66	4	In	VDJ
CACATCAATTCCCTGGAGCTTGGTGACTCTGCTGTGTATTTCTGTGCCAGCAGCCAGAAGGGAGGCAATGAGCAGTTCTTCGGGCCA	CASSQKGGNEQFF	5	4.5249687777154334E-5	39	TCRBV03	TCRBV03				TCRBV03-01,TCRBV03-02		TCRBD02-01*02	TCRBD02	TCRBD02-01	02				TCRBJ02-01*01	TCRBJ02	TCRBJ02-01	01				3	3	9	1	0	6	42	56	59	-1	65	5	In	VDJ
ACTCTGACTGTGAGCAACATGAGCCCTGAAGACAGCAGCATATATCTCTGCAGCGTTGAAGCAGGCAATGAGCAGTTCTTCGGGCCA	CSVEAGNEQFF	2	1.8099875110861736E-5	33	TCRBV29-01*01	TCRBV29	TCRBV29-01	01				TCRBD01-01*01	TCRBD01	TCRBD01-01	01				TCRBJ02-01*01	TCRBJ02	TCRBJ02-01	01				1	0	4	4	0	6	48	-1	61	-1	65	2	In	VDJ
AGCAACATGAGCCCTGAAGACAGCAGCATATATCTCTGCAGCGTTGAAGATCCCAGCGGTTATACCAATGAGCAGTTCTTCGGGCCA	CSVEDPSGYTNEQFF	2	1.8099875110861736E-5	45	TCRBV29-01*01	TCRBV29	TCRBV29-01	01				TCRBD02-01	TCRBD02	TCRBD02-01				01,02	TCRBJ02-01*01	TCRBJ02	TCRBJ02-01	01				0	4	6	5	6	6	36	50	54	59	65	2	In	VDJ
CTGAGTTCTAAGAAGCTCCTTCTCAGTGACTCTGGCTTCTATCTCTGCGCCGGGGATTGGGGTTACAATGAGCAGTTCTTCGGGCCA	CAGDWGYNEQFF	1	9.049937555430868E-6	36	TCRBV30-01*01	TCRBV30	TCRBV30-01	01								TCRBD01,TCRBD02	TCRBD01-01,TCRBD02-01		TCRBJ02-01*01	TCRBJ02	TCRBJ02-01	01				8	1	0	8	7	4	45	51	52	56	63	1	In	VDJ
AGCAACATGAGCCCTGAAGACAGCAGCATATATCTCTGCAGCGTTGAGGGGGCGGAGGGAATGTACAATGAGCAGTTCTTCGGGCCA	CSVEGAEGMYNEQFF	2	1.8099875110861736E-5	45	TCRBV29-01*01	TCRBV29	TCRBV29-01	01								TCRBD01,TCRBD02	TCRBD01-01,TCRBD02-01		TCRBJ02-01*01	TCRBJ02	TCRBJ02-01	01				3	0	6	0	10	4	36	-1	47	53	63	2	In	VDJ
CTGAACATGAGCTCCTTGGAGCTGGGGGACTCAGCCCTGTACTTCTGTGCCAGCAGCTCTGGGTACAATGAGCAGTTCTTCGGGCCA	CASSSGYNEQFF	3	2.71498126662926E-5	36	TCRBV13-01*01	TCRBV13	TCRBV13-01	01								TCRBD01,TCRBD02	TCRBD01-01,TCRBD02-01		TCRBJ02-01*01	TCRBJ02	TCRBJ02-01	01				4	2	0	9	0	4	45	58	60	-1	63	3	In	VDJ
TCTAAGAAGCTCCTTCTCAGTGACTCTGGCTTCTATCTCTGTGCCTGGAGTCCCCAGGGGCAGTACAATGAGCAGTTCTTCGGGCCA	CAWSPQGQYNEQFF	1	9.049937555430868E-6	42	TCRBV30-01*01	TCRBV30	TCRBV30-01	01				TCRBD01-01*01	TCRBD01	TCRBD01-01	01				TCRBJ02-01*01	TCRBJ02	TCRBJ02-01	01				2	3	4	2	3	4	39	51	54	60	63	1	In	VDJ
AAGAAGCTCCTTCTCAGTGACTCTGGCTTCTATCTCTGTGCCTGGAGTCGTTTGTCGGGACTCTACAATGAGCAGTTCTTCGGGCCA	CAWSRLSGLYNEQFF	1	9.049937555430868E-6	45	TCRBV30-01*01	TCRBV30	TCRBV30-01	01				TCRBD02-01	TCRBD02	TCRBD02-01				01,02	TCRBJ02-01*01	TCRBJ02	TCRBJ02-01	01				2	8	0	10	0	3	36	48	56	-1	62	1	In	VDJ
ACTGTGAGCAACATGAGCCCTGAAGACAGCAGCATATATCTCTGCAGCGTTCACCGGGACATCTACAATGAGCAGTTCTTCGGGCCA	CSVHRDIYNEQFF	2	1.8099875110861736E-5	39	TCRBV29-01*01	TCRBV29	TCRBV29-01	01				TCRBD01-01*01	TCRBD01	TCRBD01-01	01				TCRBJ02-01*01	TCRBJ02	TCRBJ02-01	01				5	4	0	6	1	3	42	51	55	61	62	2	In	VDJ
TCTAAGAAGCTCCTTCTCAGTGACTCTGGCTTCTATCTCTGTGCCTGGAAGGGAGACAGGGGCTACAATGAGCAGTTCTTCGGGCCA	CAWKGDRGYNEQFF	1	9.049937555430868E-6	42	TCRBV30-01*01	TCRBV30	TCRBV30-01	01				TCRBD01-01*01	TCRBD01	TCRBD01-01	01				TCRBJ02-01*01	TCRBJ02	TCRBJ02-01	01				4	5	2	2	0	3	39	49	54	-1	62	1	In	VDJ
GAGCAACATGAGCCCTGAAGACAGCAGCATATATCTCTGCAGCGTTGAACCCCAGGGGGTTCCTACAATGAGCAGTTCTTCGGGCCA		2	1.8099875110861736E-5	44	TCRBV29-01*01	TCRBV29	TCRBV29-01	01				TCRBD01-01*01	TCRBD01	TCRBD01-01	01				TCRBJ02-01*01	TCRBJ02	TCRBJ02-01	01				2	3	4	1	1	1	37	49	52	59	60	2	Out	VDJ
GTGAGCAACATGAGCCCTGAAGACAGCAGCATATATCTCTGCAGCGCTGTAGCGGGAGGGTCCTACAATGAGCAGTTCTTCGGGCCA	CSAVAGGSYNEQFF	2	1.8099875110861736E-5	42	TCRBV29-01*01	TCRBV29	TCRBV29-01	01				TCRBD02-01*02	TCRBD02	TCRBD02-01	02				TCRBJ02-01*01	TCRBJ02	TCRBJ02-01	01				7	3	5	0	0	1	39	46	49	-1	60	2	In	VDJ
AACATGAGCCCTGAAGACAGCAGCATATATCTCTGCAGCGTTGGTTGGCAGGGGGCAAGCTCCTACAATGAGCAGTTCTTCGGGCCA	CSVGWQGASSYNEQFF	2	1.8099875110861736E-5	48	TCRBV29-01*01	TCRBV29	TCRBV29-01	01				TCRBD01-01*01	TCRBD01	TCRBD01-01	01				TCRBJ02-01*01	TCRBJ02	TCRBJ02-01	01				4	5	4	0	3	0	33	43	48	56	59	2	In	VDJ
CACGCCCTGCAGCCAGAAGACTCAGCCCTGTATCTCTGCGCCAGCAATTGGCAGGGAACGCCGAACAATGAGCAGTTCTTCGGGCCA	CASNWQGTPNNEQFF	3	2.71498126662926E-5	45	TCRBV04-01*01	TCRBV04	TCRBV04-01	01				TCRBD01-01*01	TCRBD01	TCRBD01-01	01				TCRBJ02-01*01	TCRBJ02	TCRBJ02-01	01				7	5	4	3	8	5	36	46	51	56	64	3	In	VDJ
AGTTCTAAGAAGCTCCTTCTCAGTGACTCTGGCTTCTATCTCTGTGCCTGGAGTGTAGGACTAGCAAATGAGCAGTTCTTCGGGCCA	CAWSVGLANEQFF	1	9.049937555430868E-6	39	TCRBV30-01*01	TCRBV30	TCRBV30-01	01				TCRBD02-01	TCRBD02	TCRBD02-01				01,02	TCRBJ02-01*01	TCRBJ02	TCRBJ02-01	01				0	1	1	7	1	7	42	56	57	65	66	1	In	VDJ
CTGCTGTCGGCTGCTCCCTCCCAGACATCTGTGTACTTCTGTGCCAGCAGTCAGCCGGGACAGGGCCGTTCCCAGTACTTCGGGCCA	CASSQPGQGRSQYF	2	1.8099875110861736E-5	42	TCRBV06-05*01	TCRBV06	TCRBV06-05	01				TCRBD01-01*01	TCRBD01	TCRBD01-01	01				TCRBJ02-05*01	TCRBJ02	TCRBJ02-05	01				5	5	0	3	5	9	39	51	56	65	70	2	In	VDJ
GTGACCAGTGCCCATCCTGAAGACAGCAGCTTCTACATCTGCAGTGCCTACCTAGGTTCGGGGCAAGTGGCCCAGTACTTCGGGCCA	CSAYLGSGQVAQYF	2	1.8099875110861736E-5	42	TCRBV20	TCRBV20				TCRBV20-01,TCRBV20-or09_02						TCRBD01,TCRBD02	TCRBD01-01,TCRBD02-01		TCRBJ02-05*01	TCRBJ02	TCRBJ02-05	01				6	12	7	0	6	9	39	47	59	64	70	2	In	VDJ
AGCAACATGAGCCCTGAAGACAGCAGCATATATCTCTGCAGCGTTCATACTAGCCCGGGACAAGGACGGGCCCAGTACTTCGGGCCA	CSVHTSPGQGRAQYF	1	9.049937555430868E-6	45	TCRBV29-01*01	TCRBV29	TCRBV29-01	01								TCRBD01,TCRBD02	TCRBD01-01,TCRBD02-01		TCRBJ02-05*01	TCRBJ02	TCRBJ02-05	01				5	11	0	6	8	9	36	45	56	62	70	1	In	VDJ
AAGAAGCTCCTTCTCAGTGACTCTGGCTTCTATCTCTGTGCCTGCCATATCCGGGGGACAGGGTCGGTGACCCAGTACTTCGGGCCA	CACHIRGTGSVTQYF	2	1.8099875110861736E-5	45	TCRBV30-01*01	TCRBV30	TCRBV30-01	01				TCRBD01-01*01	TCRBD01	TCRBD01-01	01				TCRBJ02-05*01	TCRBJ02	TCRBJ02-05	01				6	10	0	3	5	7	36	44	54	63	68	2	In	VDJ
AGTGCCCATCCTGAAGACAGCAGCTTCTACATCTGCAGTCCCGGAGCGATTTTTGAGGGGTAAACGTGGACCCAGTACTTCGGGCCA	CSPGAIFEG*TWTQYF	2	1.8099875110861736E-5	48	TCRBV20	TCRBV20				TCRBV20-01,TCRBV20-or09_02						TCRBD01,TCRBD02	TCRBD01-01,TCRBD02-01		TCRBJ02-05*01	TCRBJ02	TCRBJ02-05	01				8	16	5	2	8	7	33	39	55	60	68	2	Stop	VDJ
CTTCACCTACACACCCTGCAGCCAGAAGACTCGGCCCTGTATCTCTGTGCCAGCAGCCAAGATGGAGGGACCCAGTACTTCGGGCCA	CASSQDGGTQYF	2	1.8099875110861736E-5	36	TCRBV04-02*01	TCRBV04	TCRBV04-02	01				TCRBD02-01*02	TCRBD02	TCRBD02-01	02				TCRBJ02-05*01	TCRBJ02	TCRBJ02-05	01				0	1	10	1	0	7	45	62	63	-1	68	2	In	VDJ
CTGGAGTCGCCCAGCCCCAACCAGACCTCTCTGTACTTCTGTGCCAGCAGTTTACTGGGACCACCTACGACCCAGTACTTCGGGCCA	CASSLLGPPTTQYF	4	3.619975022172347E-5	42	TCRBV27-01*01	TCRBV27	TCRBV27-01	01								TCRBD01,TCRBD02	TCRBD01-01,TCRBD02-01		TCRBJ02-05*01	TCRBJ02	TCRBJ02-05	01				2	2	0	7	7	7	39	54	56	61	68	4	In	VDJ
TGACCAGTGCCCATCCTGAAGACAGCAGCTTCTACATCTGCAGTGCTAGGTTAACTAGCGGGGGTGTAGACCCAGTACTTCGGGCCA		2	1.8099875110861736E-5	43	TCRBV20	TCRBV20				TCRBV20-01,TCRBV20-or09_02		TCRBD02-01*01	TCRBD02	TCRBD02-01	01				TCRBJ02-05*01	TCRBJ02	TCRBJ02-05	01				3	4	3	2	3	6	38	49	53	64	67	2	Out	VDJ
ATCCAGCCCTCAGAACCCAGGGACTCAGCTGTGTACTTCTGTGCCAGCAGCCCCCGGTCGAGCGGTGAGACCCAGTACTTCGGGCCA	CASSPRSSGETQYF	2	1.8099875110861736E-5	42	TCRBV12	TCRBV12				TCRBV12-03,TCRBV12-04		TCRBD02-01	TCRBD02	TCRBD02-01				01,02	TCRBJ02-05*01	TCRBJ02	TCRBJ02-05	01				6	10	6	5	1	5	39	50	60	65	66	2	In	VDJ
TCTAAGAAGCTCCTTCTCAGTGACTCTGGCTTCTATCTCTGTGCCTGGAGTGTACTGTCAACCTGGGAGACCCAGTACTTCGGGCCA	CAWSVLSTWETQYF	1	9.049937555430868E-6	42	TCRBV30-01*01	TCRBV30	TCRBV30-01	01				TCRBD02-01	TCRBD02	TCRBD02-01				01,02	TCRBJ02-05*01	TCRBJ02	TCRBJ02-05	01				0	0	3	10	10	5	39	-1	53	56	66	1	In	VDJ
ACTGTGAGCAACATGAGCCCTGAAGACAGCAGCATATATCTCTGCAGCGTTGAAGGTCTTCCTGGGGAGACCCAGTACTTCGGGCCA	CSVEGLPGETQYF	1	9.049937555430868E-6	39	TCRBV29-01*01	TCRBV29	TCRBV29-01	01								TCRBD01,TCRBD02	TCRBD01-01,TCRBD02-01		TCRBJ02-05*01	TCRBJ02	TCRBJ02-05	01				1	8	0	9	0	5	42	55	63	-1	66	1	In	VDJ
AAGATCCAGCCCTCAGAACCCAGGGACTCAGCTGTGTACTTCTGTGCCAGCAGACGGGGGGCAGGGGAGACCCAGTACTTCGGGCCA	CASRRGAGETQYF	4	3.619975022172347E-5	39	TCRBV12	TCRBV12				TCRBV12-03,TCRBV12-04		TCRBD02-01*01	TCRBD02	TCRBD02-01	01				TCRBJ02-05*01	TCRBJ02	TCRBJ02-05	01				6	1	8	1	5	5	42	53	54	61	66	4	In	VDJ
CGGTCCACAAAGCTGGAGGACTCAGCCATGTACTTCTGTGCCAGCAGTACTGATCAGGGGGCGCGGGAGACCCAGTACTTCGGGCCA	CASSTDQGARETQYF	3	2.71498126662926E-5	45	TCRBV02-01*01	TCRBV02	TCRBV02-01	01				TCRBD01-01*01	TCRBD01	TCRBD01-01	01				TCRBJ02-05*01	TCRBJ02	TCRBJ02-05	01				5	6	4	0	4	5	36	48	54	62	66	3	In	VDJ
GTGACCAGTGCCCATCCTGAAGACAGCAGCTTCTACATCTGCAGTGCTAAACCGGGACTAGCGAGGGAGACCCAGTACTTCGGGCCA	CSAKPGLARETQYF	2	1.8099875110861736E-5	42	TCRBV20	TCRBV20				TCRBV20-01,TCRBV20-or09_02		TCRBD02-01	TCRBD02	TCRBD02-01				01,02	TCRBJ02-05*01	TCRBJ02	TCRBJ02-05	01				4	4	0	6	3	5	39	49	53	63	66	2	In	VDJ
TCTAAGAAGCTCCTTCTCAGTGACTCTGGCTTCTATCTCTGTGCCTGGAGTTTAGGCTGGGGGTCGGAGACCCAGTACTTCGGGCCA	CAWSLGWGSETQYF	1	9.049937555430868E-6	42	TCRBV30-01*01	TCRBV30	TCRBV30-01	01								TCRBD01,TCRBD02	TCRBD01-01,TCRBD02-01		TCRBJ02-05*01	TCRBJ02	TCRBJ02-05	01				2	7	6	1	3	5	39	51	58	63	66	1	In	VDJ
AAGATCCGGTCCACAAAGCTGGAGGACTCAGCCATGTACTTCTGTGCCAGCAGTTTGTCGCCGGCGGAGACCCAGTACTTCGGGCCA	CASSLSPAETQYF	3	2.71498126662926E-5	39	TCRBV02-01*01	TCRBV02	TCRBV02-01	01								TCRBD01,TCRBD02	TCRBD01-01,TCRBD02-01		TCRBJ02-05*01	TCRBJ02	TCRBJ02-05	01				5	8	9	0	1	5	42	54	62	65	66	3	In	VDJ
GCTGCTCCCTCCCAAACATCTGTGTACTTCTGTGCCAGCAGACTTAATCCTGACAGGGGGCTCGAGGAGACCCAGTACTTCGGGCCA	CASRLNPDRGLEETQYF	3	2.71498126662926E-5	51	TCRBV06	TCRBV06				TCRBV06-02,TCRBV06-03		TCRBD01-01*01	TCRBD01	TCRBD01-01	01				TCRBJ02-05*01	TCRBJ02	TCRBJ02-05	01				6	10	2	0	5	5	30	41	51	61	66	3	In	VDJ
TCAACTCTGACTGTGAGCAACATGAGCCCTGAAGACAGCAGCATATATCTCTGCAGCGGGGAAGAGGAGACCCAGTACTTCGGGCCA	CSGEEETQYF	1	9.049937555430868E-6	30	TCRBV29-01*01	TCRBV29	TCRBV29-01	01											TCRBJ02-05*01	TCRBJ02	TCRBJ02-05	01				0	0	0	0	1	5	51	-1	-1	65	66	1	In	VJ
CTACACGCCCTGCAGCCAGAAGACTCAGCCCTGTATCTCTGCGCCAGCAGCCAAGATGTGTCGGAAGAGACCCAGTACTTCGGGCCA	CASSQDVSEETQYF	2	1.8099875110861736E-5	42	TCRBV04-01*01	TCRBV04	TCRBV04-01	01				TCRBD02-01	TCRBD02	TCRBD02-01				01,02	TCRBJ02-05*01	TCRBJ02	TCRBJ02-05	01				0	5	8	5	0	3	39	56	61	-1	64	2	In	VDJ
ACTGTGAGCAACATGAGCCCTGAAGACAGCAGCATATATCTCTGCAGCGTTGGGGGGGGCGGTCAAGAGACCCAGTACTTCGGGCCA	CSVGGGGQETQYF	1	9.049937555430868E-6	39	TCRBV29-01*01	TCRBV29	TCRBV29-01	01				TCRBD02-01*01	TCRBD02	TCRBD02-01	01				TCRBJ02-05*01	TCRBJ02	TCRBJ02-05	01				4	0	9	0	4	2	42	-1	52	59	63	1	In	VDJ
AGCACCAACCAGACATCTATGTACCTCTGTGCCAGCAGTCCCTCGGGCCGCTCTAGCGGGAGTCAAGAGACCCAGTACTTCGGGCCA	CASSPSGRSSGSQETQYF	13	1.1764918822060128E-4	54	TCRBV28-01*01	TCRBV28	TCRBV28-01	01				TCRBD02-01*02	TCRBD02	TCRBD02-01	02				TCRBJ02-05*01	TCRBJ02	TCRBJ02-05	01				5	13	4	2	1	2	27	39	52	62	63	13	In	VDJ
ACTCTGACTGTGAGCAACATGAGCCCTGAAGACAGCAGCATATATCTCTGCAGCGTTAAACAGCAAGAGACCCAGTACTTCGGGCCA	CSVKQQETQYF	1	9.049937555430868E-6	33	TCRBV29-01*01	TCRBV29	TCRBV29-01	01				TCRBD01-01*01	TCRBD01	TCRBD01-01	01				TCRBJ02-05*01	TCRBJ02	TCRBJ02-05	01				5	2	3	5	0	2	48	57	59	-1	63	1	In	VDJ
ACCAGTGCCCATCCTGAAGACAGCAGCTTCTACATCTGCAGTGCCCCGCTAGCGGGGGGCCTCCAAGAGACCCAGTACTTCGGGCCA	CSAPLAGGLQETQYF	3	2.71498126662926E-5	45	TCRBV20	TCRBV20				TCRBV20-01,TCRBV20-or09_02		TCRBD02-01*01	TCRBD02	TCRBD02-01	01				TCRBJ02-05*01	TCRBJ02	TCRBJ02-05	01				6	4	4	1	3	1	36	44	48	59	62	3	In	VDJ
AAGAAGCTCCTTCTCAGTGACTCTGGCTTCTATCTCTGTGCCTGGAGTGGGCTCGGAGGGCGCCAAGAGACCCAGTACTTCGGGCCA	CAWSGLGGRQETQYF	1	9.049937555430868E-6	45	TCRBV30-01*01	TCRBV30	TCRBV30-01	01				TCRBD02-01*02	TCRBD02	TCRBD02-01	02				TCRBJ02-05*01	TCRBJ02	TCRBJ02-05	01				1	5	10	0	2	1	36	49	54	60	62	1	In	VDJ
ACCAGTGCCCATCCTGAAGACAGCAGCTTCTACATCTGCAGTGCTAGAGTCGGCGGGAGCTCCCAAGAGACCCAGTACTTCGGGCCA	CSARVGGSSQETQYF	2	1.8099875110861736E-5	45	TCRBV20	TCRBV20				TCRBV20-01,TCRBV20-or09_02		TCRBD02-01*02	TCRBD02	TCRBD02-01	02				TCRBJ02-05*01	TCRBJ02	TCRBJ02-05	01				1	3	7	2	3	1	36	49	52	59	62	2	In	VDJ
CTGACAGTGACCAGTGCCCATCCTGAAGACAGCAGCTTCTACATCTGCAGTGGGGCGGGGACCCAAGAGACCCAGTACTTCGGGCCA	CSGAGTQETQYF	2	1.8099875110861736E-5	36	TCRBV20	TCRBV20				TCRBV20-01,TCRBV20-or09_02		TCRBD02-01*01	TCRBD02	TCRBD02-01	01				TCRBJ02-05*01	TCRBJ02	TCRBJ02-05	01				7	2	7	3	2	1	45	52	54	60	62	2	In	VDJ
GTGAACGCCTTGTTGCTGGGGGACTCGGCCCTCTATCTCTGTGCCAGCAGCTTGGCAGGGAACCAAGAGACCCAGTACTTCGGGCCA	CASSLAGNQETQYF	2	1.8099875110861736E-5	42	TCRBV05-06*01	TCRBV05	TCRBV05-06	01				TCRBD01-01*01	TCRBD01	TCRBD01-01	01				TCRBJ02-05*01	TCRBJ02	TCRBJ02-05	01				0	0	4	3	1	0	39	-1	55	60	61	2	In	VDJ
GTGAGCAACATGAGCCCTGAAGACAGCAGCATATATCTCTGCAGCGTTACTACCCGGACAGGACAAGAGACCCAGTACTTCGGGCCA	CSVTTRTGQETQYF	1	9.049937555430868E-6	42	TCRBV29-01*01	TCRBV29	TCRBV29-01	01				TCRBD01-01*01	TCRBD01	TCRBD01-01	01				TCRBJ02-05*01	TCRBJ02	TCRBJ02-05	01				5	7	1	4	1	2	39	48	55	62	63	1	In	VDJ
CTGACTGTGAGCAACATGAGCCCTGAAGACAGCAGCATATATCTCTGCAGCGTTTCCTATACGAAAGAGACCCAGTACTTCGGGCCA	CSVSYTKETQYF	1	9.049937555430868E-6	36	TCRBV29-01*01	TCRBV29	TCRBV29-01	01				TCRBD02-01	TCRBD02	TCRBD02-01				01,02	TCRBJ02-05*01	TCRBJ02	TCRBJ02-05	01				5	2	4	9	5	3	45	54	56	59	64	1	In	VDJ
ACAGTGACCAGTGCCCATCCTGAAGACAGCAGCTTCTACATCTGCAGTGCGCCGGGACAGGGGGCAAAGACCCAGTACTTCGGGCCA	CSAPGQGAKTQYF	2	1.8099875110861736E-5	39	TCRBV20	TCRBV20				TCRBV20-01,TCRBV20-or09_02		TCRBD01-01*01	TCRBD01	TCRBD01-01	01				TCRBJ02-05*01	TCRBJ02	TCRBJ02-05	01				6	3	0	0	2	6	42	50	53	65	67	2	In	VDJ
CCGCTCAGGCTGCTGTCGGCTGCTCCCTCCCAGACATCTGTGTACTTCTGTGCCAGCAGTTCTTCCGGTCCGCAGTATTTTGGCCCA	CASSSSGPQYF	3	2.71498126662926E-5	33	TCRBV06-05*01	TCRBV06	TCRBV06-05	01				TCRBD02-01	TCRBD02	TCRBD02-01				01,02	TCRBJ02-03*01	TCRBJ02	TCRBJ02-03	01				4	4	8	5	2	10	48	61	65	68	70	3	In	VDJ
AGTTCTAAGAAGCTCCTTCTCAGTGACTCTGGCTTCTATCTCTGTGCCTGGAGTATCCGAACGGGGGGTACGCAGTATTTTGGCCCA	CAWSIRTGGTQYF	1	9.049937555430868E-6	39	TCRBV30-01*01	TCRBV30	TCRBV30-01	01				TCRBD02-01*01	TCRBD02	TCRBD02-01	01				TCRBJ02-03*01	TCRBJ02	TCRBJ02-03	01				2	7	8	1	0	8	42	54	61	-1	68	1	In	VDJ
CTGAGTTCTAAGAAGCTCCTTCTCAGTGACTCTGGCTTCTATCTCTGTGCCTGGAGCAACGGGTGGGATACGCAGTATTTTGGCCCA	CAWSNGWDTQYF	1	9.049937555430868E-6	36	TCRBV30-01*01	TCRBV30	TCRBV30-01	01				TCRBD02-01	TCRBD02	TCRBD02-01				01,02	TCRBJ02-03*01	TCRBJ02	TCRBJ02-03	01				3	3	8	4	3	6	45	56	59	63	66	1	In	VDJ
CCGCTCAGGCTGCTGTCGGCTGCTCCCTCCCAGACATCTGTGTACTTCTGTGCCAGCAGAGCCGGGGATACGCAGTATTTTGGCCCA	CASRAGDTQYF	4	3.619975022172347E-5	33	TCRBV06-05*01	TCRBV06	TCRBV06-05	01				TCRBD02-01	TCRBD02	TCRBD02-01				01,02	TCRBJ02-03*01	TCRBJ02	TCRBJ02-03	01				6	3	8	4	0	6	48	59	62	-1	66	4	In	VDJ
CTGGAGTCTGCCAGGCCCTCACATACCTCTCAGTACCTCTGTGCCAGCAGTGAATATAAAGCGGTAGATACGCAGTATTTTGGCCCA	CASSEYKAVDTQYF	2	1.8099875110861736E-5	42	TCRBV25-01*01	TCRBV25	TCRBV25-01	01				TCRBD02-01	TCRBD02	TCRBD02-01				01,02	TCRBJ02-03*01	TCRBJ02	TCRBJ02-03	01				0	3	6	5	1	5	39	56	59	64	65	2	In	VDJ
ACAGTGACCAGTGCCCATCCTGAAGACAGCAGCTTCTACATCTGCAGTGCTCTAGCGGGAGATGGAGATACGCAGTATTTTGGCCCA	CSALAGDGDTQYF	6	5.42996253325852E-5	39	TCRBV20	TCRBV20				TCRBV20-01,TCRBV20-or09_02		TCRBD02-01*02	TCRBD02	TCRBD02-01	02				TCRBJ02-03*01	TCRBJ02	TCRBJ02-03	01				5	0	4	2	4	5	42	-1	51	61	65	6	In	VDJ
CTGTGAGCAACATGAGCCCTGAAGACAGCAGCATATATCTCTGCAGCGTTTGAGAGGTTATAGGGAGATACGCAGTATTTTGGCCCA		1	9.049937555430868E-6	40	TCRBV29-01*01	TCRBV29	TCRBV29-01	01								TCRBD01,TCRBD02	TCRBD01-01,TCRBD02-01		TCRBJ02-03*01	TCRBJ02	TCRBJ02-03	01				5	11	5	3	0	5	41	50	61	-1	65	1	Out	VDJ
ACTCTGACTGTGAGCAACATGAGCCCTGAAGACAGCAGCATATATCTCTGCAGCGGAAAACAGGGAGATACGCAGTATTTTGGCCCA	CSGKQGDTQYF	3	2.71498126662926E-5	33	TCRBV29-01*01	TCRBV29	TCRBV29-01	01				TCRBD01-01*01	TCRBD01	TCRBD01-01	01				TCRBJ02-03*01	TCRBJ02	TCRBJ02-03	01				7	4	3	3	0	5	48	55	59	-1	65	3	In	VDJ
CACACCCTGCAGCCAGAAGACTCGGCCCTGTATCTCTGTGCCAGCAGCCCGCGGACAGGGATAGGAGATACGCAGTATTTTGGCCCA	CASSPRTGIGDTQYF	3	2.71498126662926E-5	45	TCRBV04-02*01	TCRBV04	TCRBV04-02	01				TCRBD01-01*01	TCRBD01	TCRBD01-01	01				TCRBJ02-03*01	TCRBJ02	TCRBJ02-03	01				4	3	1	3	5	5	36	49	52	60	65	3	In	VDJ
AAGAAGCTCCTTCTCAGTGACTCTGGCTTCTATCTCTGTGCCTGGAGTGGGGGGGGCCGGACCTCAGATACGCAGTATTTTGGCCCA	CAWSGGGRTSDTQYF	1	9.049937555430868E-6	45	TCRBV30-01*01	TCRBV30	TCRBV30-01	01				TCRBD02-01*01	TCRBD02	TCRBD02-01	01				TCRBJ02-03*01	TCRBJ02	TCRBJ02-03	01				1	0	9	0	8	4	36	-1	49	56	64	1	In	VDJ
GTGAGCACCTTGGAGCTGGGGGACTCGGCCCTTTATCTTTGCGCCAGCAGCTTAGGGCGGCGGGCAGATACGCAGTATTTTGGCCCA	CASSLGRRADTQYF	3	2.71498126662926E-5	42	TCRBV05-01*01	TCRBV05	TCRBV05-01	01				TCRBD02-01	TCRBD02	TCRBD02-01				01,02	TCRBJ02-03*01	TCRBJ02	TCRBJ02-03	01				2	6	7	4	0	4	39	53	59	-1	64	3	In	VDJ
GTGAGCAACATGAGCCCTGAAGACAGCAGCATATATCTCTGCAGCGTTGAGGGCAGCTTGGGGACAGATACGCAGTATTTTGGCCCA	CSVEGSLGTDTQYF	1	9.049937555430868E-6	42	TCRBV29-01*01	TCRBV29	TCRBV29-01	01								TCRBD01,TCRBD02	TCRBD01-01,TCRBD02-01		TCRBJ02-03*01	TCRBJ02	TCRBJ02-03	01				3	9	6	2	0	3	39	50	59	-1	63	1	In	VDJ
AGAAGCTCCTTCTCAGTGACTCTGGCTTCTATCTCTGTGCCTGGAGTGTACCGGGACTGGCCGACAGATACGCAGTATTTTGGCCCA		1	9.049937555430868E-6	46	TCRBV30-01*01	TCRBV30	TCRBV30-01	01				TCRBD02-01	TCRBD02	TCRBD02-01				01,02	TCRBJ02-03*01	TCRBJ02	TCRBJ02-03	01				0	3	0	10	5	3	35	49	52	58	63	1	Out	VDJ
ACCAGTGCCCATCCTGAAGACAGCAGCTTCTACATCTGCAGTGCTAGGGTTTCTAGCGCTGGCACAGATACGCAGTATTTTGGCCCA	CSARVSSAGTDTQYF	2	1.8099875110861736E-5	45	TCRBV20	TCRBV20				TCRBV20-01,TCRBV20-or09_02		TCRBD02-01	TCRBD02	TCRBD02-01				01,02	TCRBJ02-03*01	TCRBJ02	TCRBJ02-03	01				3	5	4	6	3	1	36	47	52	58	61	2	In	VDJ
TGCAGAACTGGAGGATTCTGGAGTTTATTTCTGTGCCAGCAGCCAAGGCTAGCGGGAGAGGGCACAGATACGCAGTATTTTGGCCCA		3	2.71498126662926E-5	50	TCRBV14-01*01	TCRBV14	TCRBV14-01	01				TCRBD02-01*02	TCRBD02	TCRBD02-01	02				TCRBJ02-03*01	TCRBJ02	TCRBJ02-03	01				1	1	4	2	3	1	31	47	48	58	61	3	Out	VDJ
TCACATACCTCTCAGTACCTCTGTGCCAGCAGGGCGCGGTGACAGGACCACCTCTTTCCTAGCACAGATACGCAGTATTTTGGCCCA	CASRAR*QDHLFPSTDTQYF	2	1.8099875110861736E-5	60	TCRBV25	TCRBV25				TCRBV25-01,TCRBV25-or09_02		TCRBD01-01*01	TCRBD01	TCRBD01-01	01				TCRBJ02-03*01	TCRBJ02	TCRBJ02-03	01				6	8	2	4	14	0	21	32	40	46	60	2	Stop	VDJ
GTGACCAGTGCCCATCCTGAAGACAGCAGCTTCTACATCTGCAGTGCTACACTGCAGGGCAGCACAGATACGCAGTATTTTGGCCCA	CSATLQGSTDTQYF	2	1.8099875110861736E-5	42	TCRBV20	TCRBV20				TCRBV20-01,TCRBV20-or09_02		TCRBD01-01*01	TCRBD01	TCRBD01-01	01				TCRBJ02-03*01	TCRBJ02	TCRBJ02-03	01				4	5	4	3	1	0	39	49	54	59	60	2	In	VDJ
AAGATCCGGTCCACAAAGCTGGAGGACTCAGCCATGTACTTCTGTGCCAGCCAGGGACAGGCCACAGATACGCAGTATTTTGGCCCA	CASQGQATDTQYF	3	2.71498126662926E-5	39	TCRBV02-01*01	TCRBV02	TCRBV02-01	01				TCRBD01-01*01	TCRBD01	TCRBD01-01	01				TCRBJ02-03*01	TCRBJ02	TCRBJ02-03	01				8	2	0	4	1	2	42	51	53	61	62	3	In	VDJ
TCTAAGAAGCTCCTTCTCAGTGACTCTGGCTTCTATCTCTGTGCCTGGAGTGAGGGCGGCAACACAGATACGCAGTATTTTGGCCCA	CAWSEGGNTDTQYF	2	1.8099875110861736E-5	42	TCRBV30-01*01	TCRBV30	TCRBV30-01	01								TCRBD01,TCRBD02	TCRBD01-01,TCRBD02-01		TCRBJ02-03*01	TCRBJ02	TCRBJ02-03	01				1	0	5	3	6	2	39	-1	52	56	62	2	In	VDJ
AAGAAGCTCCTTCTCAGTGACTCTGGCTTCTATCTCTGTGCCTGGAGTGTACAATCTCTCCTGGCCGGGGAGCTGTTTTTTGGAGAA	CAWSVQSLLAGELFF	1	9.049937555430868E-6	45	TCRBV30-01*01	TCRBV30	TCRBV30-01	01				TCRBD01-01*01	TCRBD01	TCRBD01-01	01				TCRBJ02-02*01	TCRBJ02	TCRBJ02-02	01				0	0	3	6	11	6	36	-1	50	53	64	1	In	VDJ
CTGACAGTGACCAGTGCCCATCCTGAAGACAGCAGCTTCTACATCTGCAGTGCTAGCATAGAGGCCGGGGAGCTGTTTTTTGGAGAA	CSASIEAGELFF	3	2.71498126662926E-5	36	TCRBV20	TCRBV20				TCRBV20-01,TCRBV20-or09_02		TCRBD02-01*02	TCRBD02	TCRBD02-01	02				TCRBJ02-02*01	TCRBJ02	TCRBJ02-02	01				3	4	11	1	0	6	45	56	60	-1	64	3	In	VDJ
CGCTCACCAGGCCTGGGGGACGCAGCCATGTACCTGTGTGCCACCAGCAGAGGGGGGCAGGGCGCCGGGGAGCTGTTTTTTGGAGAA	CATSRGGQGAGELFF	3	2.71498126662926E-5	45	TCRBV15-01*01	TCRBV15	TCRBV15-01	01				TCRBD01-01*01	TCRBD01	TCRBD01-01	01				TCRBJ02-02*01	TCRBJ02	TCRBJ02-02	01				1	0	6	0	6	6	36	-1	52	58	64	3	In	VDJ
TCCCTAGAGTCTGCCATCCCCAACCAGACAGCTCTTTACTTCTGTGCCACCAGTGATGACTCACCCGGGGAGCTGTTTTTTGGAGAA	CATSDDSPGELFF	3	2.71498126662926E-5	39	TCRBV24	TCRBV24				TCRBV24-01,TCRBV24-or09_02		TCRBD02-01	TCRBD02	TCRBD02-01				01,02	TCRBJ02-02*01	TCRBJ02	TCRBJ02-02	01				3	0	2	10	3	6	42	-1	57	61	64	3	In	VDJ
CAGAACTGGAGGATTCTGGAGTTTATTTCTGTGCCAGCAGCCAAGGGACTAGCGGGGGGACTTACCGGGGAGCTGTTTTTTGGAGAA		3	2.71498126662926E-5	52	TCRBV14-01*01	TCRBV14	TCRBV14-01	01				TCRBD02-01*01	TCRBD02	TCRBD02-01	01				TCRBJ02-02*01	TCRBJ02	TCRBJ02-02	01				1	0	1	1	4	5	29	-1	45	59	63	3	Out	VDJ
AAGAAGCTCCTTCTCAGTGACTCTGGCTTCTATCTCTGTGCCTGGAGTGTACGGCCCGAGGGTACCGGGGAGCTGTTTTTTGGAGAA	CAWSVRPEGTGELFF	3	2.71498126662926E-5	45	TCRBV30-01*01	TCRBV30	TCRBV30-01	01				TCRBD02-01*02	TCRBD02	TCRBD02-01	02				TCRBJ02-02*01	TCRBJ02	TCRBJ02-02	01				0	7	11	0	1	5	36	50	57	62	63	3	In	VDJ
TCTAAGAAGCTCCTTCTCAGTGACTCTGGCTTCTATCTCTGTGCCTGGAGAGTGGGGGGTTGGACCGGGGAGCTGTTTTTTGGAGAA	CAWRVGGWTGELFF	1	9.049937555430868E-6	42	TCRBV30-01*01	TCRBV30	TCRBV30-01	01				TCRBD02-01*01	TCRBD02	TCRBD02-01	01				TCRBJ02-02*01	TCRBJ02	TCRBJ02-02	01				3	3	9	1	4	5	39	50	53	59	63	1	In	VDJ
CCAGAAGACTCGGCCCTGTATCTCTGTGCCAGCAGCCACGATGCCCCCGGGACCCTACGTGAGACCGGGGAGCTGTTTTTTGGAGAA	CASSHDAPGTLRETGELFF	4	3.619975022172347E-5	57	TCRBV04-02*01	TCRBV04	TCRBV04-02	01								TCRBD01,TCRBD02	TCRBD01-01,TCRBD02-01		TCRBJ02-02*01	TCRBJ02	TCRBJ02-02	01				3	10	0	7	10	5	24	38	48	53	63	4	In	VDJ
ACCAGTGCCCATCCTGAAGACAGCAGCTTCTACATCTGCAGTGCTAGAGCTAGCGGGATTAGCACCGGGGAGCTGTTTTTTGGAGAA	CSARASGISTGELFF	3	2.71498126662926E-5	45	TCRBV20	TCRBV20				TCRBV20-01,TCRBV20-or09_02		TCRBD02-01*02	TCRBD02	TCRBD02-01	02				TCRBJ02-02*01	TCRBJ02	TCRBJ02-02	01				1	0	4	3	4	4	36	-1	49	58	62	3	In	VDJ
TCTCTGGAGCTGGGGGACTCAGCTTTGTATTTCTGTGCCAGCAGCCCCGAGGGGGGGCGGGCCACCGGGGAGCTGTTTTTTGGAGAA	CASSPEGGRATGELFF	6	5.42996253325852E-5	48	TCRBV09-01	TCRBV09	TCRBV09-01				01,02	TCRBD02-01*01	TCRBD02	TCRBD02-01	01				TCRBJ02-02*01	TCRBJ02	TCRBJ02-02	01				4	5	9	0	5	4	33	45	50	57	62	6	In	VDJ
AGGCTGCTGTCGGCTGCTCCCTCCCAGACATCTGTGTACTTCTGTGCCAGCAGTAGACAGCCCACCGGGGAGCTGTTTTTTGGAGAA	CASSRQPTGELFF	3	2.71498126662926E-5	39	TCRBV06-05*01	TCRBV06	TCRBV06-05	01				TCRBD01-01*01	TCRBD01	TCRBD01-01	01				TCRBJ02-02*01	TCRBJ02	TCRBJ02-02	01				5	1	2	5	2	4	42	54	55	60	62	3	In	VDJ
GTGACCAGTGCCCATCCTGAAGACAGCAGCTTCTACATCTGCAGTGCTAGAGTGAGGGCTACCACCGGGGAGCTGTTTTTTGGAGAA	CSARVRATTGELFF	3	2.71498126662926E-5	42	TCRBV20	TCRBV20				TCRBV20-01,TCRBV20-or09_02		TCRBD02-01*02	TCRBD02	TCRBD02-01	02				TCRBJ02-02*01	TCRBJ02	TCRBJ02-02	01				1	1	11	0	4	4	39	52	53	58	62	3	In	VDJ
TCTCTGGAGCTGGGGGACTCAGCTTTGTATTTCTGTGCCAGCAGCGTAGTTCCCAGGGTGGACACCGGGGAGCTGTTTTTTGGAGAA	CASSVVPRVDTGELFF	5	4.5249687777154334E-5	48	TCRBV09-01	TCRBV09	TCRBV09-01				01,02	TCRBD01-01*01	TCRBD01	TCRBD01-01	01				TCRBJ02-02*01	TCRBJ02	TCRBJ02-02	01				0	4	4	3	3	3	33	49	53	58	61	5	In	VDJ
CTGCTGTCGGCTGCTCCCTCCCAGACATCTGTGTACTTCTGTGCCAGCAGTTATGGACCTAACACCGGGGAGCTGTTTTTTGGAGAA	CASSYGPNTGELFF	3	2.71498126662926E-5	42	TCRBV06-05*01	TCRBV06	TCRBV06-05	01								TCRBD01,TCRBD02	TCRBD01-01,TCRBD02-01		TCRBJ02-02*01	TCRBJ02	TCRBJ02-02	01				3	1	1	7	2	2	39	53	54	58	60	3	In	VDJ
GTGAGCAACATGAGCCCTGAAGACAGCAGCATATATCTCTGCAGCGTTGGAAGGACATCGAACACCGGGGAGCTGTTTTTTGGAGAA	CSVGRTSNTGELFF	2	1.8099875110861736E-5	42	TCRBV29-01*01	TCRBV29	TCRBV29-01	01				TCRBD01-01*01	TCRBD01	TCRBD01-01	01				TCRBJ02-02*01	TCRBJ02	TCRBJ02-02	01				4	3	1	6	1	0	39	49	52	57	58	2	In	VDJ
CAGCGCACAGAGCAGGGGGACTCGGCCATGTATCTCTGTGCCAGCAGCGATGGGATGGACAACACCGGGGAGCTGTTTTTTGGAGAA	CASSDGMDNTGELFF	5	4.5249687777154334E-5	45	TCRBV07-09	TCRBV07	TCRBV07-09				01,03					TCRBD01,TCRBD02	TCRBD01-01,TCRBD02-01		TCRBJ02-02*01	TCRBJ02	TCRBJ02-02	01				5	3	0	8	5	2	36	48	51	55	60	5	In	VDJ
ACAGTGACCAGTGCCCATCCTGAAGACAGCAGCTTCTACATCTGCAGTGCTAGACGGCCAGGGGGGGTTCTGGCTTTCTTTGGACAA	CSARRPGGVLAFF	5	4.5249687777154334E-5	39	TCRBV20	TCRBV20				TCRBV20-01,TCRBV20-or09_02						TCRBD01,TCRBD02	TCRBD01-01,TCRBD02-01		TCRBJ01-01*01	TCRBJ01	TCRBJ01-01	01				2	4	4	1	7	11	42	54	58	65	72	5	In	VDJ
CTGGGGTTGGAGTCGGCTGCTCCCTCCCAAACATCTGTGTACTTCTGTGCCAGCCATCAAGGGGAGGGTCGGGCTTTCTTTGGACAA	CASHQGEGRAFF	3	2.71498126662926E-5	36	TCRBV06	TCRBV06				TCRBV06-02,TCRBV06-03		TCRBD02-01*02	TCRBD02	TCRBD02-01	02				TCRBJ01-01*01	TCRBJ01	TCRBJ01-01	01				8	7	9	0	4	11	45	54	61	68	72	3	In	VDJ
TCCACTCTGACAGTGACCAGTGCCCATCCTGAAGACAGCAGCTTCTACATCTGCAGTGCCAGGGGGGGGCAGGCTTTCTTTGGACAA	CSARGGQAFF	2	1.8099875110861736E-5	30	TCRBV20-01*01	TCRBV20	TCRBV20-01	01								TCRBD01,TCRBD02	TCRBD01-01,TCRBD02-01		TCRBJ01-01*01	TCRBJ01	TCRBJ01-01	01				6	0	4	1	6	11	51	-1	59	66	72	2	In	VDJ
CTGACCCTGGAGTCTGCCAGGCCCTCACATACCTCTCAGTACCTCTGTGCCAGCAGTGAATCCCCACGAATAGCTTTCTTTGGACAA	CASSESPRIAFF	4	3.619975022172347E-5	36	TCRBV25-01*01	TCRBV25	TCRBV25-01	01								TCRBD01,TCRBD02	TCRBD01-01,TCRBD02-01		TCRBJ01-01*01	TCRBJ01	TCRBJ01-01	01				1	6	2	8	2	10	45	61	67	69	71	4	In	VDJ
CTGTCGGCTGCTCCCTCCCAGACATCTGTGTACTTCTGTGCCAGCAGTTACTCGAGTAAGGGAGTTTATCGAGCTTTCTTTGGACAA	CASSYSSKGVYRAFF	3	2.71498126662926E-5	45	TCRBV06-05*01	TCRBV06	TCRBV06-05	01				TCRBD02-01*02	TCRBD02	TCRBD02-01	02				TCRBJ01-01*01	TCRBJ01	TCRBJ01-01	01				0	6	9	2	7	10	36	53	59	64	71	3	In	VDJ
ACTCTGACAGTGACCAGTGCCCATCCTGAAGACAGCAGCTTCTACATCTGCAGTGCTAGATGGGGGGTTGAAGCTTTCTTTGGACAA	CSARWGVEAFF	2	1.8099875110861736E-5	33	TCRBV20-01*01	TCRBV20	TCRBV20-01	01				TCRBD02-01*01	TCRBD02	TCRBD02-01	01				TCRBJ01-01*01	TCRBJ01	TCRBJ01-01	01				2	1	9	1	1	7	48	60	61	67	68	2	In	VDJ
ACAGTGACCAGTGCCCATCCTGAAGACAGCAGCTTCTACATCTGCAGTGCTAGAGATGTCCCCCAGCTTGAAGCTTTCTTTGGACAA	CSARDVPQLEAFF	2	1.8099875110861736E-5	39	TCRBV20	TCRBV20				TCRBV20-01,TCRBV20-or09_02						TCRBD01,TCRBD02	TCRBD01-01,TCRBD02-01		TCRBJ01-01*01	TCRBJ01	TCRBJ01-01	01				0	7	4	5	2	7	42	56	63	66	68	2	In	VDJ
AGTGCCCATCCTGAAGACAGCAGCTTCTACATCTGCAGTGCTAGAGGGGACAGGGTGGGTATACAGGGTGAAGCTTTCTTTGGACAA	CSARGDRVGIQGEAFF	2	1.8099875110861736E-5	48	TCRBV20	TCRBV20				TCRBV20-01,TCRBV20-or09_02		TCRBD01-01*01	TCRBD01	TCRBD01-01	01				TCRBJ01-01*01	TCRBJ01	TCRBJ01-01	01				1	0	0	3	13	7	33	-1	46	55	68	2	In	VDJ
ACGATCCAGCGCACACAGCAGGAGGACTCGGCCGTGTATCTCTGTGCCAGCAGCCAGGGGTTTAGGAGTGAAGCTTTCTTTGGACAA	CASSQGFRSEAFF	3	2.71498126662926E-5	39	TCRBV07-02*01	TCRBV07	TCRBV07-02	01				TCRBD01-01*01	TCRBD01	TCRBD01-01	01				TCRBJ01-01*01	TCRBJ01	TCRBJ01-01	01				5	0	4	2	8	7	42	-1	54	60	68	3	In	VDJ
CAGCCTGCAGAACTGGAGGATTCTGGAGTTTATTTCTGTGCCAGCAGCCAAGATAACAGGAGTGGCAGTGAAGCTTTCTTTGGACAA	CASSQDNRSGSEAFF	3	2.71498126662926E-5	45	TCRBV14-01*01	TCRBV14	TCRBV14-01	01				TCRBD01-01*01	TCRBD01	TCRBD01-01	01				TCRBJ01-01*01	TCRBJ01	TCRBJ01-01	01				0	2	3	4	8	7	36	53	55	60	68	3	In	VDJ
ATGAATGTGAGCACCTTGGAGCTGGGGGACTCGGCCCTTTATCTTTGCGCCAGCAGCTGGCAGGGATCTGAAGCTTTCTTTGGACAA	CASSWQGSEAFF	3	2.71498126662926E-5	36	TCRBV05-01*01	TCRBV05	TCRBV05-01	01				TCRBD01-01*01	TCRBD01	TCRBD01-01	01				TCRBJ01-01*01	TCRBJ01	TCRBJ01-01	01				3	2	4	3	2	6	45	58	60	65	67	3	In	VDJ
AGTGCCCATCCTGAAGACAGCAGCTTCTACATCTGCAGTGCTTCCGGACAGGGCTGGAGAAAGGGTACTGAAGCTTTCTTTGGACAA	CSASGQGWRKGTEAFF	2	1.8099875110861736E-5	48	TCRBV20	TCRBV20				TCRBV20-01,TCRBV20-or09_02		TCRBD01-01*01	TCRBD01	TCRBD01-01	01				TCRBJ01-01*01	TCRBJ01	TCRBJ01-01	01				5	3	1	3	13	5	33	42	45	53	66	2	In	VDJ
ACCAGTGCCCATCCTGAAGACAGCAGCTTCTACATCTGCAGTGCCGATCAACCCCGGGCCCTCGTGACTGAAGCTTTCTTTGGACAA	CSADQPRALVTEAFF	2	1.8099875110861736E-5	45	TCRBV20	TCRBV20				TCRBV20-01,TCRBV20-or09_02						TCRBD01,TCRBD02	TCRBD01-01,TCRBD02-01		TCRBJ01-01*01	TCRBJ01	TCRBJ01-01	01				6	11	8	0	7	5	36	44	55	59	66	2	In	VDJ
TCTAAGAAGCTCCTTCTCAGTGACTCTGGCTTCTATCTCTGTGCCTGGAGTGGCCGGACAGGGGGGACTGAAGCTTTCTTTGGACAA	CAWSGRTGGTEAFF	1	9.049937555430868E-6	42	TCRBV30-01*01	TCRBV30	TCRBV30-01	01				TCRBD01-01*01	TCRBD01	TCRBD01-01	01				TCRBJ01-01*01	TCRBJ01	TCRBJ01-01	01				1	3	1	1	1	5	39	52	55	65	66	1	In	VDJ
ACCTTGGAGCTGGGGGACTCGGCCCTTTATCTTTGCGCCAGCAGCCCCGTGGGTAGGGTAGGTTTCACTGAAGCTTTCTTTGGACAA	CASSPVGRVGFTEAFF	3	2.71498126662926E-5	48	TCRBV05-01*01	TCRBV05	TCRBV05-01	01								TCRBD01,TCRBD02	TCRBD01-01,TCRBD02-01		TCRBJ01-01*01	TCRBJ01	TCRBJ01-01	01				4	9	5	3	7	4	33	45	54	58	65	3	In	VDJ
CAGCGCACACAGCAGGAGGACTCGGCCGTGTATCTCTGTGCCAGCAGCCCGACGGAGGGGCGGGTCACTGAAGCTTTCTTTGGACAA	CASSPTEGRVTEAFF	3	2.71498126662926E-5	45	TCRBV07-02*01	TCRBV07	TCRBV07-02	01				TCRBD02-01*02	TCRBD02	TCRBD02-01	02				TCRBJ01-01*01	TCRBJ01	TCRBJ01-01	01				5	5	10	0	6	4	36	48	53	59	65	3	In	VDJ
AACCTGAGCTCTCTGGAGCTGGGGGACTCAGCTTTGTATTTCTGTGCCAGCAGCGTAGGAGCCCTCACTGAAGCTTTCTTTGGACAA	CASSVGALTEAFF	3	2.71498126662926E-5	39	TCRBV09-01	TCRBV09	TCRBV09-01				01,02	TCRBD02-01	TCRBD02	TCRBD02-01				01,02	TCRBJ01-01*01	TCRBJ01	TCRBJ01-01	01				0	1	6	7	3	4	42	58	59	62	65	3	In	VDJ
TCGGCTGCTCCCTCCCAGACATCTGTGTACTTCTGTGCCAGCAGTTAATTGAGGACGGAAAACCTCACTGAAGCTTTCTTTGGACAA	CASS*LRTENLTEAFF	3	2.71498126662926E-5	48	TCRBV06-05*01	TCRBV06	TCRBV06-05	01								TCRBD01,TCRBD02	TCRBD01-01,TCRBD02-01		TCRBJ01-01*01	TCRBJ01	TCRBJ01-01	01				3	5	1	7	9	4	33	47	52	56	65	3	Stop	VDJ
AAGATCCAGCCCTCAGAACCCAGGGACTCAGCTGTGTACTTCTGTGCCAGCATCCCCAATGGTGGCACTGAAGCTTTCTTTGGACAA	CASIPNGGTEAFF	2	1.8099875110861736E-5	39	TCRBV12	TCRBV12				TCRBV12-03,TCRBV12-04						TCRBD01,TCRBD02	TCRBD01-01,TCRBD02-01		TCRBJ01-01*01	TCRBJ01	TCRBJ01-01	01				7	8	0	10	3	4	42	52	60	62	65	2	In	VDJ
AGGCTGCTGTCGGCTGCTCCCTCCCAGACATCTGTGTACTTCTGTGCCAGCAGTTACGCGGGTGGCACTGAAGCTTTCTTTGGACAA	CASSYAGGTEAFF	3	2.71498126662926E-5	39	TCRBV06-05*01	TCRBV06	TCRBV06-05	01				TCRBD02-01	TCRBD02	TCRBD02-01				01,02	TCRBJ01-01*01	TCRBJ01	TCRBJ01-01	01				2	0	7	4	3	4	42	-1	57	62	65	3	In	VDJ
ACAGTGACCAGTGCCCATCCTGAAGACAGCAGCTTCTACATCTGCAGTGCTTCCAAGACAGGGGGCACTGAAGCTTTCTTTGGACAA	CSASKTGGTEAFF	2	1.8099875110861736E-5	39	TCRBV20	TCRBV20				TCRBV20-01,TCRBV20-or09_02		TCRBD01-01*01	TCRBD01	TCRBD01-01	01				TCRBJ01-01*01	TCRBJ01	TCRBJ01-01	01				5	5	2	1	0	4	42	51	56	-1	65	2	In	VDJ
CAGTGACCAGTGCCCATCCTGAAGACAGCAGCTTCTACATCTGCAGTGCTAGAGAAAGGTCGGGGCACTGAAGCTTTCTTTGGACAA		2	1.8099875110861736E-5	40	TCRBV20	TCRBV20				TCRBV20-01,TCRBV20-or09_02		TCRBD02-01*01	TCRBD02	TCRBD02-01	01				TCRBJ01-01*01	TCRBJ01	TCRBJ01-01	01				0	5	8	3	0	4	41	55	60	-1	65	2	Out	VDJ
CACCTACACACCCTGCAGCCAGAAGACTCGGCCCTGTATCTCTGCGCCAGCAGCCTACGACAGGGCACTGAAGCTTTCTTTGGACAA	CASSLRQGTEAFF	2	1.8099875110861736E-5	39	TCRBV04-03*01	TCRBV04	TCRBV04-03	01				TCRBD01-01*01	TCRBD01	TCRBD01-01	01				TCRBJ01-01*01	TCRBJ01	TCRBJ01-01	01				4	3	2	3	0	4	42	55	58	-1	65	2	In	VDJ
ACTGTGACATCGGCCCAAAAGAACCCGACAGCTTTCTATCTCTGTGCCAGTAGTATCTCTGACGGCACTGAAGCTTTCTTTGGACAA	CASSISDGTEAFF	5	4.5249687777154334E-5	39	TCRBV19-01	TCRBV19	TCRBV19-01				01,02					TCRBD01,TCRBD02	TCRBD01-01,TCRBD02-01		TCRBJ01-01*01	TCRBJ01	TCRBJ01-01	01				3	4	2	7	2	4	42	56	60	63	65	5	In	VDJ
CTGAAGATCCGGTCCACAAAGCTGGAGGACTCAGCCATGTACTTCTGTGCCAGCAGTGTGAGGCGCACTGAAGCTTTCTTTGGACAA	CASSVRRTEAFF	3	2.71498126662926E-5	36	TCRBV02-01*01	TCRBV02	TCRBV02-01	01				TCRBD02-01*02	TCRBD02	TCRBD02-01	02				TCRBJ01-01*01	TCRBJ01	TCRBJ01-01	01				4	1	11	1	2	4	45	58	59	63	65	3	In	VDJ
AAGATCCAGCCCTCAGAACCCAGGGACTCAGCTGTGTACTTCTGTGCCAGCAGTTATCAAGGGAGCACTGAAGCTTTCTTTGGACAA	CASSYQGSTEAFF	2	1.8099875110861736E-5	39	TCRBV12	TCRBV12				TCRBV12-03,TCRBV12-04		TCRBD02-01*02	TCRBD02	TCRBD02-01	02				TCRBJ01-01*01	TCRBJ01	TCRBJ01-01	01				4	5	9	2	0	4	42	55	60	-1	65	2	In	VDJ
ACAGTGACCAGTGCCCATCCTGAAGACAGCAGCTTCTACATCTGCAGTGCTCACTCAGGGCGTCCCACTGAAGCTTTCTTTGGACAA	CSAHSGRPTEAFF	2	1.8099875110861736E-5	39	TCRBV20	TCRBV20				TCRBV20-01,TCRBV20-or09_02		TCRBD01-01*01	TCRBD01	TCRBD01-01	01				TCRBJ01-01*01	TCRBJ01	TCRBJ01-01	01				5	4	4	3	5	4	42	51	55	60	65	2	In	VDJ
CCTGCAGAACTGGAGGATTCTGGAGTTTATTTCTGTGCCAGCAGCCACAGACAGGGGCCACGTCCCACTGAAGCTTTCTTTGGACAA	CASSHRQGPRPTEAFF	3	2.71498126662926E-5	48	TCRBV14-01*01	TCRBV14	TCRBV14-01	01				TCRBD01-01*01	TCRBD01	TCRBD01-01	01				TCRBJ01-01*01	TCRBJ01	TCRBJ01-01	01				3	2	2	2	8	4	33	47	49	57	65	3	In	VDJ
CATCCTGAAGACAGCAGCTTCTACATCTGCAGTGCTAGAGACCCTAGTGGGCTCGGAAGAGTTTACACTGAAGCTTTCTTTGGACAA	CSARDPSGLGRVYTEAFF	2	1.8099875110861736E-5	54	TCRBV20	TCRBV20				TCRBV20-01,TCRBV20-or09_02						TCRBD01,TCRBD02	TCRBD01-01,TCRBD02-01		TCRBJ01-01*01	TCRBJ01	TCRBJ01-01	01				0	7	8	0	12	3	27	41	48	52	64	2	In	VDJ
CAACATGAGCCCTGAAGACAGCAGCATATATCTCTGCAGCGTTGAAGATCTAGGCAGATTTGGGACACTGAAGCTTTCTTTGGACAA		1	9.049937555430868E-6	47	TCRBV29-01*01	TCRBV29	TCRBV29-01	01				TCRBD02-01	TCRBD02	TCRBD02-01				01,02	TCRBJ01-01*01	TCRBJ01	TCRBJ01-01	01				0	1	4	8	11	3	34	48	49	53	64	1	Out	VDJ
ACAGAGGATTTCCCGCTCAGGCTGCTGTCGGCTGCTCCCTCCCAGACATCTGTGCCCAGGGGGGACACTGAAGCTTTCTTTGGACAA	GDTEAFF	3	2.71498126662926E-5	21	TCRBV06-05*01	TCRBV06	TCRBV06-05	01				TCRBD01-01*01	TCRBD01	TCRBD01-01	01				TCRBJ01-01*01	TCRBJ01	TCRBJ01-01	01				23	2	4	1	1	3	60	54	56	63	64	3	In	VDJ
GTGACCAGTGCCCATCCTGAAGACAGCAGCTTCTACATCTGCAGTGCTAGTTCGGGGACAGGGGACACTGAAGCTTTCTTTGGACAA	CSASSGTGDTEAFF	2	1.8099875110861736E-5	42	TCRBV20	TCRBV20				TCRBV20-01,TCRBV20-or09_02		TCRBD01-01*01	TCRBD01	TCRBD01-01	01				TCRBJ01-01*01	TCRBJ01	TCRBJ01-01	01				3	4	0	2	0	3	39	50	54	-1	64	2	In	VDJ
AGGCTGCTGTCGGCTGCTCCCTCCCAGACATCTGTGTACTTCTGTGCCAGCAGCGAAACCAGGGACACTGAAGCTTTCTTTGGACAA	CASSETRDTEAFF	3	2.71498126662926E-5	39	TCRBV06-05*01	TCRBV06	TCRBV06-05	01				TCRBD01-01*01	TCRBD01	TCRBD01-01	01				TCRBJ01-01*01	TCRBJ01	TCRBJ01-01	01				6	6	4	3	0	3	42	53	59	-1	64	3	In	VDJ
ACCAGTGCCCATCCTGAAGACAGCAGCTTCTACATCTGCAGTGCTGGGGCCGGGACCCGATTCGACACTGAAGCTTTCTTTGGACAA	CSAGAGTRFDTEAFF	2	1.8099875110861736E-5	45	TCRBV20	TCRBV20				TCRBV20-01,TCRBV20-or09_02						TCRBD01,TCRBD02	TCRBD01-01,TCRBD02-01		TCRBJ01-01*01	TCRBJ01	TCRBJ01-01	01				5	6	0	7	8	3	36	45	51	56	64	2	In	VDJ
ATCCAGCCCTCAGAACCCAGGGACTCAGCTGTGTACTTCTGTGCCAGCAGTTCTAGGGATAGCGACACTGAAGCTTTCTTTGGACAA	CASSSRDSDTEAFF	2	1.8099875110861736E-5	42	TCRBV12	TCRBV12				TCRBV12-03,TCRBV12-04		TCRBD02-01	TCRBD02	TCRBD02-01				01,02	TCRBJ01-01*01	TCRBJ01	TCRBJ01-01	01				4	7	5	6	0	3	39	52	59	-1	64	2	In	VDJ
CTGACAGTGACCAGTGCCCATCCTGAAGACAGCAGCTTCTACATCTGCAGTGCGCTCAGGGATAACACTGAAGCTTTCTTTGGACAA	CSALRDNTEAFF	2	1.8099875110861736E-5	36	TCRBV20	TCRBV20				TCRBV20-01,TCRBV20-or09_02		TCRBD01-01*01	TCRBD01	TCRBD01-01	01				TCRBJ01-01*01	TCRBJ01	TCRBJ01-01	01				6	3	4	3	2	2	45	53	56	61	63	2	In	VDJ
CTGCTGTCGGCTGCTCCCTCCCAGACATCTGTGTACTTCTGTGCCAGCAGCTTCGGACAGTTGAACACTGAAGCTTTCTTTGGACAA	CASSFGQLNTEAFF	4	3.619975022172347E-5	42	TCRBV06-05*01	TCRBV06	TCRBV06-05	01				TCRBD01-01*01	TCRBD01	TCRBD01-01	01				TCRBJ01-01*01	TCRBJ01	TCRBJ01-01	01				6	4	1	5	1	0	39	50	54	60	61	4	In	VDJ
GAGCTGAATGTGAACGCCTTGTTGCTGGGGGACTCGGCCCTCTATCTCTGTGCCAGCAGCTTGAACACTGAAGCTTTCTTTGGACAA	CASSLNTEAFF	2	1.8099875110861736E-5	33	TCRBV05-06*01	TCRBV05	TCRBV05-06	01											TCRBJ01-01*01	TCRBJ01	TCRBJ01-01	01				3	0	0	0	0	0	48	-1	-1	-1	61	2	In	VJ
AACGCCTTGTTGCTGGGGGACTCGGCCCTCTATCTCTGTGCCAGCAGCACAGGACAGGGATTGAACACTGAAGCTTTCTTTGGACAA	CASSTGQGLNTEAFF	2	1.8099875110861736E-5	45	TCRBV05-06*01	TCRBV05	TCRBV05-06	01				TCRBD01-01*01	TCRBD01	TCRBD01-01	01				TCRBJ01-01*01	TCRBJ01	TCRBJ01-01	01				4	3	1	3	2	0	36	48	51	59	61	2	In	VDJ
CTACACGCCCTGCAGCCAGAAGACTCAGCCCTGTATCTCTGCGCCAGCAGCCAAGCCAGGGTGAACACTGAAGCTTTCTTTGGACAA	CASSQARVNTEAFF	3	2.71498126662926E-5	42	TCRBV04-01*01	TCRBV04	TCRBV04-01	01				TCRBD01-01*01	TCRBD01	TCRBD01-01	01				TCRBJ01-01*01	TCRBJ01	TCRBJ01-01	01				1	1	4	3	0	0	39	55	56	-1	61	3	In	VDJ
AGGATCCAGCAGGTAGTGCGAGGAGATTCGGCAGCTTATTTCTGTGCCAGCTTCCCTAAGGTGAACACTGAAGCTTTCTTTGGACAA	CASFPKVNTEAFF	4	3.619975022172347E-5	39	TCRBV18-01*01	TCRBV18	TCRBV18-01	01								TCRBD01,TCRBD02	TCRBD01-01,TCRBD02-01		TCRBJ01-01*01	TCRBJ01	TCRBJ01-01	01				7	6	5	4	0	0	42	52	58	-1	61	4	In	VDJ
GCCCATCCTGAAGACAGCAGCTTCTACATCTGCAGTGCTAAATATCGAGTCTCCTTACCCGTGAACACTGAAGCTTTCTTTGGACAA	CSAKYRVSLPVNTEAFF	2	1.8099875110861736E-5	51	TCRBV20	TCRBV20				TCRBV20-01,TCRBV20-or09_02		TCRBD02-01*02	TCRBD02	TCRBD02-01	02				TCRBJ01-01*01	TCRBJ01	TCRBJ01-01	01				4	6	11	2	12	0	30	40	46	49	61	2	In	VDJ
ACCAGTGCCCATCCTGAAGACAGCAGCTTCTACATCTGCAGTGCCCAACTCATAAGGGTTCTGAACACTGAAGCTTTCTTTGGACAA	CSAQLIRVLNTEAFF	3	2.71498126662926E-5	45	TCRBV20	TCRBV20				TCRBV20-01,TCRBV20-or09_02						TCRBD01,TCRBD02	TCRBD01-01,TCRBD02-01		TCRBJ01-01*01	TCRBJ01	TCRBJ01-01	01				6	10	5	3	3	0	36	44	54	58	61	3	In	VDJ
AAGATCCAGCCCTCAGAACCCAGGGACTCAGCTGTGTACTTCTGTGCCAGCATTCTTAGTCTGAACACTGAAGCTTTCTTTGGACAA	CASILSLNTEAFF	2	1.8099875110861736E-5	39	TCRBV12	TCRBV12				TCRBV12-03,TCRBV12-04		TCRBD02-01	TCRBD02	TCRBD02-01				01,02	TCRBJ01-01*01	TCRBJ01	TCRBJ01-01	01				7	4	5	8	2	0	42	52	56	59	61	2	In	VDJ
TCAGAACCCAGGGACTCAGCTGTGTACTTCTGTGCCAGCAGTTATGGCAGGGGGCGAGGGCTGAACACTGAAGCTTTCTTTGGACAA	CASSYGRGRGLNTEAFF	4	3.619975022172347E-5	51	TCRBV12	TCRBV12				TCRBV12-03,TCRBV12-04		TCRBD01-01*01	TCRBD01	TCRBD01-01	01				TCRBJ01-01*01	TCRBJ01	TCRBJ01-01	01				4	4	4	0	6	0	30	43	47	55	61	4	In	VDJ
GTGACCAGTGCCCATCCTGAAGACAGCAGCTTCTACATCTGCAGTGCTCCCGCGGGACATATGAACACTGAAGCTTTCTTTGGACAA	CSAPAGHMNTEAFF	2	1.8099875110861736E-5	42	TCRBV20	TCRBV20				TCRBV20-01,TCRBV20-or09_02						TCRBD01,TCRBD02	TCRBD01-01,TCRBD02-01		TCRBJ01-01*01	TCRBJ01	TCRBJ01-01	01				5	5	0	6	2	0	39	48	53	59	61	2	In	VDJ
CACATCAATTCCCTGGAGCTTGGTGACTCTGCTGTGTATTTCTGTGCCAGCAGGAGGTGGATGAACACTGAAGCTTTCTTTGGACAA	CASRRWMNTEAFF	4	3.619975022172347E-5	39	TCRBV03	TCRBV03				TCRBV03-01,TCRBV03-02		TCRBD02-01*02	TCRBD02	TCRBD02-01	02				TCRBJ01-01*01	TCRBJ01	TCRBJ01-01	01				6	0	11	1	4	0	42	-1	53	57	61	4	In	VDJ
ACCCTGGAGTCTGCCAGGCCCTCACATACCTCTCAGTACCTCTGTGCCAGCAGTGAATGGATGAACACTGAAGCTTTCTTTGGACAA	CASSEWMNTEAFF	2	1.8099875110861736E-5	39	TCRBV25-01*01	TCRBV25	TCRBV25-01	01								TCRBD01,TCRBD02	TCRBD01-01,TCRBD02-01		TCRBJ01-01*01	TCRBJ01	TCRBJ01-01	01				1	0	1	8	0	0	42	-1	58	-1	61	2	In	VDJ
CTGGAGTTGGCTGCTCCCTCCCAGACATCTGTGTACTTCTGTGCCAGCAGTTACGACTCGATGAACACTGAAGCTTTCTTTGGACAA	CASSYDSMNTEAFF	3	2.71498126662926E-5	42	TCRBV06-06	TCRBV06	TCRBV06-06				01,02	TCRBD02-01	TCRBD02	TCRBD02-01				01,02	TCRBJ01-01*01	TCRBJ01	TCRBJ01-01	01				2	0	2	10	3	0	39	-1	54	58	61	3	In	VDJ
AATTCCCTGGAGCTTGGTGACTCTGCTGTGTATTTCTGTGCCAGCAGGACTAGCTCGGCGATGAACACTGAAGCTTTCTTTGGACAA	CASRTSSAMNTEAFF	11	9.954931310973954E-5	45	TCRBV03	TCRBV03				TCRBV03-01,TCRBV03-02		TCRBD02-01	TCRBD02	TCRBD02-01				01,02	TCRBJ01-01*01	TCRBJ01	TCRBJ01-01	01				6	0	2	7	7	0	36	-1	47	54	61	11	In	VDJ
CGCTCACCAGGCCTGGGGGACGCAGCCATGTACCTGTGTGCCACCAGCCCAGGGGGGGTCATGAACACTGAAGCTTTCTTTGGACAA	CATSPGGVMNTEAFF	4	3.619975022172347E-5	45	TCRBV15-01*01	TCRBV15	TCRBV15-01	01								TCRBD01,TCRBD02	TCRBD01-01,TCRBD02-01		TCRBJ01-01*01	TCRBJ01	TCRBJ01-01	01				5	1	4	1	5	0	36	48	49	56	61	4	In	VDJ
AACCTGAGCTCTCTGGAGCTGGGGGACTCAGCTTTGTATTTCTGTGCCAGCAGCGCCCTCATGAACACTGAAGCTTTCTTTGGACAA	CASSALMNTEAFF	3	2.71498126662926E-5	39	TCRBV09-01	TCRBV09	TCRBV09-01				01,02					TCRBD01,TCRBD02	TCRBD01-01,TCRBD02-01		TCRBJ01-01*01	TCRBJ01	TCRBJ01-01	01				3	4	4	6	0	0	42	55	59	-1	61	3	In	VDJ
ACCAGTGCCCATCCTGAAGACAGCAGCTTCTACATCTGCAGTGCTAGAGTGGACAGGGGCATGAACACTGAAGCTTTCTTTGGACAA	CSARVDRGMNTEAFF	3	2.71498126662926E-5	45	TCRBV20	TCRBV20				TCRBV20-01,TCRBV20-or09_02		TCRBD01-01*01	TCRBD01	TCRBD01-01	01				TCRBJ01-01*01	TCRBJ01	TCRBJ01-01	01				1	1	1	2	2	0	36	49	50	59	61	3	In	VDJ
ATCCAGCGCACACAGCAGGAGGACTCGGCCGTGTATCTCTGTGCCAGCAGCTTAGCCGGCATGAACACTGAAGCTTTCTTTGGACAA	CASSLAGMNTEAFF	5	4.5249687777154334E-5	42	TCRBV07-02*01	TCRBV07	TCRBV07-02	01								TCRBD01,TCRBD02	TCRBD01-01,TCRBD02-01		TCRBJ01-01*01	TCRBJ01	TCRBJ01-01	01				0	1	9	0	1	0	39	56	57	60	61	5	In	VDJ
AAGATCCAGCCCTCAGAACCCAGGGACTCAGCTGTGTACTTCTGTGCCAGCAGTACCCGGGGGAACACTGAAGCTTTCTTTGGACAA	CASSTRGNTEAFF	2	1.8099875110861736E-5	39	TCRBV12	TCRBV12				TCRBV12-03,TCRBV12-04		TCRBD02-01*01	TCRBD02	TCRBD02-01	01				TCRBJ01-01*01	TCRBJ01	TCRBJ01-01	01				5	3	8	3	0	1	42	54	57	-1	62	2	In	VDJ
GCCTTGTTGCTGGGGGACTCGGCCCTCTATCTCTGTGCCAGCAGCTTGTCTTATGGGAGGGGGAACACTGAAGCTTTCTTTGGACAA	CASSLSYGRGNTEAFF	2	1.8099875110861736E-5	48	TCRBV05-06*01	TCRBV05	TCRBV05-06	01				TCRBD02-01*02	TCRBD02	TCRBD02-01	02				TCRBJ01-01*01	TCRBJ01	TCRBJ01-01	01				1	6	9	0	1	1	33	48	54	61	62	2	In	VDJ
GAGATCCAGCGCACAGAGCAGGGGGACTCGGCCATGTATCTCTGTGCCAGCAGCTTAGAGGGGAACACTGAAGCTTTCTTTGGACAA	CASSLEGNTEAFF	10	9.049937555430867E-5	39	TCRBV07-09	TCRBV07	TCRBV07-09				01,03					TCRBD01,TCRBD02	TCRBD01-01,TCRBD02-01		TCRBJ01-01*01	TCRBJ01	TCRBJ01-01	01				1	0	5	3	0	1	42	-1	58	-1	62	10	In	VDJ
CTGGAGTTGGCTGCTCCCTCCCAGACATCTGTGTACTTCTGTGCCAGCAGTTACCTCCAGGGGAACACTGAAGCTTTCTTTGGACAA	CASSYLQGNTEAFF	3	2.71498126662926E-5	42	TCRBV06-06	TCRBV06	TCRBV06-06				01,02	TCRBD01-01*01	TCRBD01	TCRBD01-01	01				TCRBJ01-01*01	TCRBJ01	TCRBJ01-01	01				2	3	4	3	0	1	39	54	57	-1	62	3	In	VDJ
CTGAGGATCCAGCAGGTAGTGCGAGGAGATTCGGCAGCTTATTTCTGTGCCAGCTCACAGGGGAACACTGAAGCTTTCTTTGGACAA	CASSQGNTEAFF	4	3.619975022172347E-5	36	TCRBV18-01*01	TCRBV18	TCRBV18-01	01								TCRBD01,TCRBD02	TCRBD01-01,TCRBD02-01		TCRBJ01-01*01	TCRBJ01	TCRBJ01-01	01				4	0	5	3	0	1	45	-1	58	-1	62	4	In	VDJ
CTGGAGTCGGCTGCTCCCTCCCAGACATCTGTGTACTTCTGTGCCAGCAGTGAAAGGGGGAGGAACACTGAAGCTTTCTTTGGACAA	CASSERGRNTEAFF	7	6.334956288801607E-5	42	TCRBV06-01*01	TCRBV06	TCRBV06-01	01				TCRBD01-01*01	TCRBD01	TCRBD01-01	01				TCRBJ01-01*01	TCRBJ01	TCRBJ01-01	01				2	0	5	1	2	1	39	-1	54	60	62	7	In	VDJ
CTGCAGCCAGAAGACTCAGCCCTGTATCTCTGCGCCAGCAGCCAAGGGAGGCTAGGACAGAGGAACACTGAAGCTTTCTTTGGACAA	CASSQGRLGQRNTEAFF	7	6.334956288801607E-5	51	TCRBV04-01*01	TCRBV04	TCRBV04-01	01				TCRBD01-01*01	TCRBD01	TCRBD01-01	01				TCRBJ01-01*01	TCRBJ01	TCRBJ01-01	01				1	8	1	5	2	1	30	46	54	60	62	7	In	VDJ
AAGGTGCAGCCTGCAGAACTGGAGGATTCTGGAGTTTATTTCTGTGCCAGCAGCCAATTCAGGAACACTGAAGCTTTCTTTGGACAA	CASSQFRNTEAFF	3	2.71498126662926E-5	39	TCRBV14-01*01	TCRBV14	TCRBV14-01	01				TCRBD01-01*01	TCRBD01	TCRBD01-01	01				TCRBJ01-01*01	TCRBJ01	TCRBJ01-01	01				2	2	4	5	0	1	42	57	59	-1	62	3	In	VDJ
AATTCCCTGGAGCTTGGTGACTCTGCTGTGTATTTCTGTGCCAGCAGCCCGAGCAAGGGTTCGAACACTGAAGCTTTCTTTGGACAA	CASSPSKGSNTEAFF	4	3.619975022172347E-5	45	TCRBV03	TCRBV03				TCRBV03-01,TCRBV03-02						TCRBD01,TCRBD02	TCRBD01-01,TCRBD02-01		TCRBJ01-01*01	TCRBJ01	TCRBJ01-01	01				4	6	5	3	3	1	36	49	55	59	62	4	In	VDJ
GTGAGCAACATGAGCCCTGAAGACAGCAGCATATATCTCTGCAGCGTTAGTGTCGGGGGTGCGAACACTGAAGCTTTCTTTGGACAA	CSVSVGGANTEAFF	3	2.71498126662926E-5	42	TCRBV29-01*01	TCRBV29	TCRBV29-01	01				TCRBD02-01*01	TCRBD02	TCRBD02-01	01				TCRBJ01-01*01	TCRBJ01	TCRBJ01-01	01				5	5	8	2	3	1	39	48	53	59	62	3	In	VDJ
ACAGTGACCAGTGCCCATCCTGAAGACAGCAGCTTCTACATCTGCAGTGCTAGACGGGAGGCGAACACTGAAGCTTTCTTTGGACAA	CSARREANTEAFF	2	1.8099875110861736E-5	39	TCRBV20	TCRBV20				TCRBV20-01,TCRBV20-or09_02		TCRBD02-01*02	TCRBD02	TCRBD02-01	02				TCRBJ01-01*01	TCRBJ01	TCRBJ01-01	01				2	0	8	1	1	1	42	-1	54	61	62	2	In	VDJ
ACAGTGACCAGTGCCCATCCTGAAGACAGCAGCTTCTACATCTGCAGTGCCAGGGCAGGAGCGAACACTGAAGCTTTCTTTGGACAA	CSARAGANTEAFF	2	1.8099875110861736E-5	39	TCRBV20	TCRBV20				TCRBV20-01,TCRBV20-or09_02		TCRBD01-01*01	TCRBD01	TCRBD01-01	01				TCRBJ01-01*01	TCRBJ01	TCRBJ01-01	01				6	0	4	3	7	1	42	-1	50	55	62	2	In	VDJ
CACATCAATTCCCTGGAGCTTGGTGACTCTGCTGTGTATTTCTGTGCCAGCAGCCAAGCAGCGAACACTGAAGCTTTCTTTGGACAA	CASSQAANTEAFF	4	3.619975022172347E-5	39	TCRBV03	TCRBV03				TCRBV03-01,TCRBV03-02						TCRBD01,TCRBD02	TCRBD01-01,TCRBD02-01		TCRBJ01-01*01	TCRBJ01	TCRBJ01-01	01				1	0	4	5	1	1	42	-1	58	61	62	4	In	VDJ
TCTAAGAAGCTCCTTCTCAGTGACTCTGGCTTCTATCTCTGTGCCTGGAGTGAGAGACAGACGAACACTGAAGCTTTCTTTGGACAA	CAWSERQTNTEAFF	3	2.71498126662926E-5	42	TCRBV30-01*01	TCRBV30	TCRBV30-01	01				TCRBD01-01*01	TCRBD01	TCRBD01-01	01				TCRBJ01-01*01	TCRBJ01	TCRBJ01-01	01				1	3	2	5	2	1	39	52	55	60	62	3	In	VDJ
AACGCCTTGTTGCTGGGGGACTCGGCCCTCTATCTCTGTGCCAGCAGCTTGGCTTTGACCACGAACACTGAAGCTTTCTTTGGACAA	CASSLALTTNTEAFF	2	1.8099875110861736E-5	45	TCRBV05-06*01	TCRBV05	TCRBV05-06	01								TCRBD01,TCRBD02	TCRBD01-01,TCRBD02-01		TCRBJ01-01*01	TCRBJ01	TCRBJ01-01	01				0	4	2	7	3	1	36	52	56	59	62	2	In	VDJ
CCACTCTGACAGTGACCAGTGCCCATCCTGAAGACAGCAGCTTCTACATCTGCAGCAGGGGAGAACACTGAAGCTTTCTTTGGACAA		2	1.8099875110861736E-5	31	TCRBV20-01*01	TCRBV20	TCRBV20-01	01				TCRBD01-01*01	TCRBD01	TCRBD01-01	01				TCRBJ01-01*01	TCRBJ01	TCRBJ01-01	01				9	0	4	2	1	1	50	-1	55	61	62	2	Out	VDJ
AAGATCCAGCCCTCAGAACCCAGGGACTCAGCTGTGTACTTCTGTGCCAGCAGTTTATCGGAGAACACTGAAGCTTTCTTTGGACAA	CASSLSENTEAFF	2	1.8099875110861736E-5	39	TCRBV12	TCRBV12				TCRBV12-03,TCRBV12-04						TCRBD01,TCRBD02	TCRBD01-01,TCRBD02-01		TCRBJ01-01*01	TCRBJ01	TCRBJ01-01	01				2	2	1	8	0	1	42	57	59	-1	62	2	In	VDJ
CTGTCGGCTGCTCCCTCCCAGACATCTGTGTACTTCTGTGCCAGCAGACCATGGACAGGGCAGAACACTGAAGCTTTCTTTGGACAA	CASRPWTGQNTEAFF	3	2.71498126662926E-5	45	TCRBV06-05*01	TCRBV06	TCRBV06-05	01				TCRBD01-01*01	TCRBD01	TCRBD01-01	01				TCRBJ01-01*01	TCRBJ01	TCRBJ01-01	01				6	5	1	3	2	1	36	47	52	60	62	3	In	VDJ
TGCAGCCTGCAGAACTGGAGGATTCTGGAGTTTATTTCTGTGCCAGCAGCCTAAGGGGTAAAGAACACTGAAGCTTTCTTTGGACAA		3	2.71498126662926E-5	43	TCRBV14-01*01	TCRBV14	TCRBV14-01	01				TCRBD01-01*01	TCRBD01	TCRBD01-01	01				TCRBJ01-01*01	TCRBJ01	TCRBJ01-01	01				4	2	5	2	4	1	38	51	53	58	62	3	Out	VDJ
GTGACCAGTGCCCATCCTGAAGACAGCAGCTTCTACATCTGCAGTGCTTCCCGAACAGGAAAGAACACTGAAGCTTTCTTTGGACAA	CSASRTGKNTEAFF	2	1.8099875110861736E-5	42	TCRBV20	TCRBV20				TCRBV20-01,TCRBV20-or09_02		TCRBD01-01*01	TCRBD01	TCRBD01-01	01				TCRBJ01-01*01	TCRBJ01	TCRBJ01-01	01				5	6	3	4	3	1	39	48	54	59	62	2	In	VDJ
AATGTGAACGCCTTGTTGCTGGGGGACTCGGCCCTCTATCTCTGTGCCAGCAGCTTCCAGGGAGGAACTGAAGCTTTCTTTGGACAA	CASSFQGGTEAFF	4	3.619975022172347E-5	39	TCRBV05-06*01	TCRBV05	TCRBV05-06	01				TCRBD02-01*02	TCRBD02	TCRBD02-01	02				TCRBJ01-01*01	TCRBJ01	TCRBJ01-01	01				2	3	9	1	1	5	42	56	59	65	66	4	In	VDJ
CTGCTGTCGGCTGCTCCCTCCCAGACATCTGTGTACTTCTGTGCCAGCAGTAGGACAGGGTCTAGAACTGAAGCTTTCTTTGGACAA	CASSRTGSRTEAFF	3	2.71498126662926E-5	42	TCRBV06-05*01	TCRBV06	TCRBV06-05	01				TCRBD01-01*01	TCRBD01	TCRBD01-01	01				TCRBJ01-01*01	TCRBJ01	TCRBJ01-01	01				5	1	1	3	6	5	39	51	52	60	66	3	In	VDJ
GTCTGCCATCCCCAACCAGACAGCTCTTTACTTCTGTGCCACCAGGCTCTGGTAGGGCCTCACGCAACTGAAGCTTTCTTTGGACAA		4	3.619975022172347E-5	47	TCRBV24	TCRBV24				TCRBV24-01,TCRBV24-or09_02						TCRBD01,TCRBD02	TCRBD01-01,TCRBD02-01		TCRBJ01-01*01	TCRBJ01	TCRBJ01-01	01				7	8	5	3	9	5	34	45	53	57	66	4	Out	VDJ
AAGATCCAGCCCTCAGAACCCAGGGACTCAGCTGTGTACTTCTGTGCCAGCAGTTTATACAGGGGAGATGAAGCTTTCTTTGGACAA	CASSLYRGDEAFF	2	1.8099875110861736E-5	39	TCRBV12	TCRBV12				TCRBV12-03,TCRBV12-04		TCRBD01-01*01	TCRBD01	TCRBD01-01	01				TCRBJ01-01*01	TCRBJ01	TCRBJ01-01	01				2	1	3	2	3	7	42	57	58	65	68	2	In	VDJ
GCCCTGCAGCCAGAAGACTCAGCCCTGTATCTCTGCGCCAGCAGCCCCTCATCCCGACAGGGAGGTAGGGAAGCTTTCTTTGGACAA	CASSPSSRQGGREAFF	3	2.71498126662926E-5	48	TCRBV04-01*01	TCRBV04	TCRBV04-01	01				TCRBD01-01*01	TCRBD01	TCRBD01-01	01				TCRBJ01-01*01	TCRBJ01	TCRBJ01-01	01				4	9	2	3	7	8	33	46	55	62	69	3	In	VDJ
ACTCTGAAGGTGCAGCCTGCAGAACTGGAGGATTCTGGAGTTTATTTCTGTGCCAGCAGCCAAGGAAACGAAGCTTTCTTTGGACAA	CASSQGNEAFF	8	7.239950044344695E-5	33	TCRBV14-01*01	TCRBV14	TCRBV14-01	01								TCRBD01,TCRBD02	TCRBD01-01,TCRBD02-01		TCRBJ01-01*01	TCRBJ01	TCRBJ01-01	01				1	0	2	8	3	8	48	-1	64	66	69	8	In	VDJ
CTGACAGTGACCAGTGCCCATCCTGAAGACAGCAGCTTCTACATCTGCAGTGCTACCCGGGACGGTCGAGAAGCTTTCTTTGGACAA	CSATRDGREAFF	2	1.8099875110861736E-5	36	TCRBV20	TCRBV20				TCRBV20-01,TCRBV20-or09_02						TCRBD01,TCRBD02	TCRBD01-01,TCRBD02-01		TCRBJ01-01*01	TCRBJ01	TCRBJ01-01	01				4	3	0	7	6	8	45	55	58	63	69	2	In	VDJ
ACAGTGACCAGTGCCCATCCTGAAGACAGCAGCTTCTACATCTGCAGTGCTAGAGTATCAGGGCCAGGGAAACTGTTTTTTGGCAGT	CSARVSGPGKLFF	2	1.8099875110861736E-5	39	TCRBV20	TCRBV20				TCRBV20-01,TCRBV20-or09_02		TCRBD01-01*01	TCRBD01	TCRBD01-01	01				TCRBJ01-04*01	TCRBJ01	TCRBJ01-04	01				1	3	4	3	6	11	42	55	58	63	69	2	In	VDJ
CTGCTGGGGTTGGAGTCGGCTGCTCCCTCCCAAACATCTGTGTACTTCTGTGCCAGCAGTTATGGTGAAAAACTGTTTTTTGGCAGT	CASSYGEKLFF	3	2.71498126662926E-5	33	TCRBV06	TCRBV06				TCRBV06-02,TCRBV06-03						TCRBD01,TCRBD02	TCRBD01-01,TCRBD02-01		TCRBJ01-04*01	TCRBJ01	TCRBJ01-04	01				3	1	0	10	0	7	48	62	63	-1	65	3	In	VDJ
AGGCTGCTGTCGGCTGCTCCCTCCCAGACATCTGTGTACTTCTGTGCCAGCAGTCGAGAGGCTAGTGAAAAACTGTTTTTTGGCAGT	CASSREASEKLFF	3	2.71498126662926E-5	39	TCRBV06-05*01	TCRBV06	TCRBV06-05	01				TCRBD02-01	TCRBD02	TCRBD02-01				01,02	TCRBJ01-04*01	TCRBJ01	TCRBJ01-04	01				5	7	4	8	0	7	42	54	61	-1	65	3	In	VDJ
CTGCTGTCGGCTGCTCCCTCCCAGACATCTGTGTACTTCTGTGCCAGCAGTCCCGACTGGGCCAGTGAAAAACTGTTTTTTGGCAGT	CASSPDWASEKLFF	3	2.71498126662926E-5	42	TCRBV06-05*01	TCRBV06	TCRBV06-05	01								TCRBD01,TCRBD02	TCRBD01-01,TCRBD02-01		TCRBJ01-04*01	TCRBJ01	TCRBJ01-04	01				5	7	8	0	3	7	39	51	58	62	65	3	In	VDJ
ACAGTGACCAGTGCCCATCCTGAAGACAGCAGCTTCTACATCTGCAGTGCTAAGACAGGGGTTAATGAAAAACTGTTTTTTGGCAGT	CSAKTGVNEKLFF	2	1.8099875110861736E-5	39	TCRBV20	TCRBV20				TCRBV20-01,TCRBV20-or09_02		TCRBD01-01*01	TCRBD01	TCRBD01-01	01				TCRBJ01-04*01	TCRBJ01	TCRBJ01-04	01				4	1	2	2	1	4	42	52	53	61	62	2	In	VDJ
CTGAAGATCCAGCCCTCAGAACCCAGGGACTCAGCTGTGTACTTCTGTGCCAGCAGTTTTGGTAATGAAAAACTGTTTTTTGGCAGT	CASSFGNEKLFF	2	1.8099875110861736E-5	36	TCRBV12	TCRBV12				TCRBV12-03,TCRBV12-04						TCRBD01,TCRBD02	TCRBD01-01,TCRBD02-01		TCRBJ01-04*01	TCRBJ01	TCRBJ01-04	01				3	1	0	10	0	4	45	59	60	-1	62	2	In	VDJ
GCTCCCTCCCAGACATCTGTGTACTTCTGTGCCAGCAGTGCCCAGGGGGGGCGCTTGGGAACTAATGAAAAACTGTTTTTTGGCAGT	CASSAQGGRLGTNEKLFF	4	3.619975022172347E-5	54	TCRBV06-01*01	TCRBV06	TCRBV06-01	01								TCRBD01,TCRBD02	TCRBD01-01,TCRBD02-01		TCRBJ01-04*01	TCRBJ01	TCRBJ01-04	01				4	2	4	1	10	1	27	40	42	49	59	4	In	VDJ
AGTGCCCATCCTGAAGACAGCAGCTTCTACATCTGCAGTGCTAGATCCCTCCGAGGGTCAACTAATGAAAAACTGTTTTTTGGCAGT	CSARSLRGSTNEKLFF	2	1.8099875110861736E-5	48	TCRBV20	TCRBV20				TCRBV20-01,TCRBV20-or09_02		TCRBD02-01*02	TCRBD02	TCRBD02-01	02				TCRBJ01-04*01	TCRBJ01	TCRBJ01-04	01				2	7	11	0	1	0	33	45	52	57	58	2	In	VDJ
GTGACCAGTGCCCATCCTGAAGACAGCAGCTTCTACATCTGCAGTGCTAGAGGAGATGCAACTAATGAAAAACTGTTTTTTGGCAGT	CSARGDATNEKLFF	2	1.8099875110861736E-5	42	TCRBV20	TCRBV20				TCRBV20-01,TCRBV20-or09_02		TCRBD02-01*02	TCRBD02	TCRBD02-01	02				TCRBJ01-04*01	TCRBJ01	TCRBJ01-04	01				1	0	11	2	3	0	39	-1	52	55	58	2	In	VDJ
AACGCCTTGGAGCTGGACGACTCGGCCCTGTATCTCTGTGCCAGCAGCCCCACGGCGGCAACTAATGAAAAACTGTTTTTTGGCAGT	CASSPTAATNEKLFF	3	2.71498126662926E-5	45	TCRBV05-04*01	TCRBV05	TCRBV05-04	01				TCRBD02-01	TCRBD02	TCRBD02-01				01,02	TCRBJ01-04*01	TCRBJ01	TCRBJ01-04	01				4	6	7	5	0	0	36	48	54	-1	58	3	In	VDJ
AAGAAGCTCCTTCTCAGTGACTCTGGCTTCTATCTCTGTGCCTGGAGTCCTCCCGGAGCAACTAATGAAAAACTGTTTTTTGGCAGT	CAWSPPGATNEKLFF	1	9.049937555430868E-6	45	TCRBV30-01*01	TCRBV30	TCRBV30-01	01				TCRBD02-01*02	TCRBD02	TCRBD02-01	02				TCRBJ01-04*01	TCRBJ01	TCRBJ01-04	01				2	6	10	2	0	0	36	48	54	-1	58	1	In	VDJ
GTGAGCAACATGAGCCCTGAAGACAGCAGCATATATCTCTGCAGCGTTGAATGGGCAGCAACTAATGAAAAACTGTTTTTTGGCAGT	CSVEWAATNEKLFF	2	1.8099875110861736E-5	42	TCRBV29-01*01	TCRBV29	TCRBV29-01	01				TCRBD01-01*01	TCRBD01	TCRBD01-01	01				TCRBJ01-04*01	TCRBJ01	TCRBJ01-04	01				2	1	8	0	2	0	39	51	52	56	58	2	In	VDJ
TGACCAGTGCCCATCCTGAAGACAGCAGCTTCTACATCTGCAGTGCAAAGACCGGGACAGGATAATGAAAAACTGTTTTTTGGCAGT		2	1.8099875110861736E-5	43	TCRBV20	TCRBV20				TCRBV20-01,TCRBV20-or09_02		TCRBD01-01*01	TCRBD01	TCRBD01-01	01				TCRBJ01-04*01	TCRBJ01	TCRBJ01-04	01				6	7	0	4	1	4	38	46	53	61	62	2	Out	VDJ
GTGAGCACCTTGGAGCTGGGGGACTCGGCCCTTTATCTTTGCGCCAGCAGCCTCCGGGACGGGAATGAAAAACTGTTTTTTGGCAGT	CASSLRDGNEKLFF	3	2.71498126662926E-5	42	TCRBV05-01*01	TCRBV05	TCRBV05-01	01								TCRBD01,TCRBD02	TCRBD01-01,TCRBD02-01		TCRBJ01-04*01	TCRBJ01	TCRBJ01-04	01				4	4	0	7	3	5	39	51	55	60	63	3	In	VDJ
ACAGTGACCAGTGCCCATCCTGAAGACAGCAGCTTCTACATCTGCAGTGCGCAGGGACAGCCAAATGAAAAACTGTTTTTTGGCAGT	CSAQGQPNEKLFF	5	4.5249687777154334E-5	39	TCRBV20	TCRBV20				TCRBV20-01,TCRBV20-or09_02		TCRBD01-01*01	TCRBD01	TCRBD01-01	01				TCRBJ01-04*01	TCRBJ01	TCRBJ01-04	01				6	3	0	5	3	5	42	50	53	60	63	5	In	VDJ
ACTCTGACAGTGACCAGTGCCCATCCTGAAGACAGCAGCTTCTACATCTGCAGTGCTAGCTTCGGGGAAAAACTGTTTTTTGGCAGT	CSASFGEKLFF	2	1.8099875110861736E-5	33	TCRBV20-01*01	TCRBV20	TCRBV20-01	01				TCRBD02-01	TCRBD02	TCRBD02-01				01,02	TCRBJ01-04*01	TCRBJ01	TCRBJ01-04	01				3	3	8	4	0	8	48	59	62	-1	66	2	In	VDJ
ACCCTGCAGCCAGAAGACTCGGCCCTGTATCTCTGCGCCAGCAGCCAAGAACTTCTACAGGAGGAGGAAAAACTGTTTTTTGGCAGT	CASSQELLQEEEKLFF	2	1.8099875110861736E-5	48	TCRBV04-03*01	TCRBV04	TCRBV04-03	01								TCRBD01,TCRBD02	TCRBD01-01,TCRBD02-01		TCRBJ01-04*01	TCRBJ01	TCRBJ01-04	01				0	6	3	4	5	8	33	50	56	61	66	2	In	VDJ
GTGACCAGTGCCCATCCTGAAGACAGCAGCTTCTACATCTGCAGTGCTAGCAAGGGGGCGGTGGGAGAAAAACTGTTTTTTGGCAGT	CSASKGAVGEKLFF	2	1.8099875110861736E-5	42	TCRBV20	TCRBV20				TCRBV20-01,TCRBV20-or09_02		TCRBD01-01*01	TCRBD01	TCRBD01-01	01				TCRBJ01-04*01	TCRBJ01	TCRBJ01-04	01				3	2	5	0	7	8	39	50	52	59	66	2	In	VDJ
CATCCGCTCACCAGGCCTGGGGGACGCAGCCATGTACCTGTGTGCCACCAGCACTTCCGGGACAGGGGAGGAAGGCATTTTGGTGAT		2	1.8099875110861736E-5	41	TCRBV15-01*01	TCRBV15	TCRBV15-01	01				TCRBD01-01*01	TCRBD01	TCRBD01-01	01				TCRBJ01-05*01	TCRBJ01	TCRBJ01-05	01				4	5	0	2	6	15	40	53	58	68	74	2	Out	VDJ
CTGCTCCCTCCCAAACATCTGTGTACTTCTGTGCCAGCAGTTACGTTGAAGGGACCATCCCCCATGGGGCCCCAGCATTTTGGTGAT		3	2.71498126662926E-5	52	TCRBV06	TCRBV06				TCRBV06-02,TCRBV06-03						TCRBD01,TCRBD02	TCRBD01-01,TCRBD02-01		TCRBJ01-05*01	TCRBJ01	TCRBJ01-05	01				2	6	0	7	13	9	29	44	50	55	68	3	Out	VDJ
CTGCTGTCGGCTGCTCCCTCCCAGACATCTGTGTACTTCTGTGCCAGCAGTCCGCAGGGGGGGGTTCAGCCCCAGCATTTTGGTGAT	CASSPQGGVQPQHF	4	3.619975022172347E-5	42	TCRBV06-05*01	TCRBV06	TCRBV06-05	01								TCRBD01,TCRBD02	TCRBD01-01,TCRBD02-01		TCRBJ01-05*01	TCRBJ01	TCRBJ01-05	01				5	3	4	1	4	6	39	51	54	61	65	4	In	VDJ
GGGGTTGGAGTCGGCTGCTCCCTCCCAAACATCTGTGTACTTCTGTGCCAGCAGTTACTCGGCATTCAGCCCCAGCATTTTGGTGAT		3	2.71498126662926E-5	38	TCRBV06	TCRBV06				TCRBV06-02,TCRBV06-03		TCRBD01-01*01	TCRBD01	TCRBD01-01	01				TCRBJ01-05*01	TCRBJ01	TCRBJ01-05	01				0	0	9	0	2	6	43	-1	60	63	65	3	Out	VDJ
TCAACTCTGACTGTGAGCAACATGAGCCCTGAAGACAGCAGCATATATCTCTGCAGCGTTGGGGGTCAGCCCCAGCATTTTGGTGAT	CSVGGQPQHF	1	9.049937555430868E-6	30	TCRBV29-01*01	TCRBV29	TCRBV29-01	01								TCRBD01,TCRBD02	TCRBD01-01,TCRBD02-01		TCRBJ01-05*01	TCRBJ01	TCRBJ01-05	01				4	0	6	2	0	6	51	-1	61	-1	65	1	In	VDJ
AAGATCCAGCCCTCAGAACCCAGGGACTCAGCTGTGTACTTCTGTGCCAGCAATCAGGGTGGGGGTCAGCCCCAGCATTTTGGTGAT	CASNQGGGQPQHF	4	3.619975022172347E-5	39	TCRBV12	TCRBV12				TCRBV12-03,TCRBV12-04						TCRBD01,TCRBD02	TCRBD01-01,TCRBD02-01		TCRBJ01-05*01	TCRBJ01	TCRBJ01-05	01				7	2	4	3	6	6	42	52	54	59	65	4	In	VDJ
AACGCCTTGTTGCTGGGGGACTCGGCCCTCTATCTCTGTGCCAGCAGCTTGTTATCTGGGGGGGGTCAGCCCCAGCATTTTGGTGAT	CASSLLSGGGQPQHF	2	1.8099875110861736E-5	45	TCRBV05-06*01	TCRBV05	TCRBV05-06	01				TCRBD02-01*01	TCRBD02	TCRBD02-01	01				TCRBJ01-05*01	TCRBJ01	TCRBJ01-05	01				1	6	9	0	1	6	36	51	57	64	65	2	In	VDJ
ACCCTGGAGTCTGCCAGGCCCTCACATACCTCTCAGTACCTCTGTGCCAGCAGTGAAACCGGGGGTCAGCCCCAGCATTTTGGTGAT	CASSETGGQPQHF	2	1.8099875110861736E-5	39	TCRBV25-01*01	TCRBV25	TCRBV25-01	01				TCRBD02-01*01	TCRBD02	TCRBD02-01	01				TCRBJ01-05*01	TCRBJ01	TCRBJ01-05	01				2	2	8	2	0	6	42	57	59	-1	65	2	In	VDJ
GCTGTCGGCTGCTCCCTCCCAGACATCTGTGTACTTCTGTGCCAGCAGTTACTCGGGACAGGGGGTCAGCCCCAGCATTTTGGTGAT		2	1.8099875110861736E-5	44	TCRBV06-05*01	TCRBV06	TCRBV06-05	01				TCRBD01-01*01	TCRBD01	TCRBD01-01	01				TCRBJ01-05*01	TCRBJ01	TCRBJ01-05	01				0	0	0	1	0	6	37	-1	54	-1	65	2	Out	VDJ
ATCCAGCCCTCAGAACCCAGGGACTCAGCTGTGTACTTCTGTGCCAGCAGTTTTGCGGGGGGAGGTCAGCCCCAGCATTTTGGTGAT	CASSFAGGGQPQHF	2	1.8099875110861736E-5	42	TCRBV12	TCRBV12				TCRBV12-03,TCRBV12-04		TCRBD02-01*01	TCRBD02	TCRBD02-01	01				TCRBJ01-05*01	TCRBJ01	TCRBJ01-05	01				3	1	7	1	3	6	39	53	54	62	65	2	In	VDJ
GTGAGCACCTTGGAGCTGGGGGACTCGGCCCTTTATCTTTGCGCCAGCAGCTTGGAGGGGGCAGCTCAGCCCCAGCATTTTGGTGAT	CASSLEGAAQPQHF	3	2.71498126662926E-5	42	TCRBV05-01*01	TCRBV05	TCRBV05-01	01				TCRBD01-01*01	TCRBD01	TCRBD01-01	01				TCRBJ01-05*01	TCRBJ01	TCRBJ01-05	01				0	0	5	0	3	6	39	-1	55	62	65	3	In	VDJ
GCTGCTGTCGGCTGCTCCCTCCCAGACATCTGTGTACTTCTGTGCCAGCAGTTACGGACAGGGCCTCAGCCCCAGCATTTTGGTGAT		2	1.8099875110861736E-5	41	TCRBV06-05*01	TCRBV06	TCRBV06-05	01				TCRBD01-01*01	TCRBD01	TCRBD01-01	01				TCRBJ01-05*01	TCRBJ01	TCRBJ01-05	01				2	0	1	3	2	6	40	-1	55	63	65	2	Out	VDJ
CTTCTCAGTGACTCTGGCTTCTATCTCTGTGCCTGGAGTTATCAGGAGGGGAGGGTCAACGGTACTCAGCCCCAGCATTTTGGTGAT	CAWSYQEGRVNGTQPQHF	1	9.049937555430868E-6	54	TCRBV30-01*01	TCRBV30	TCRBV30-01	01				TCRBD02-01*02	TCRBD02	TCRBD02-01	02				TCRBJ01-05*01	TCRBJ01	TCRBJ01-05	01				2	9	9	0	10	6	27	39	48	55	65	1	In	VDJ
AAGATCCGGTCCACAAAGCTGGAGGACTCAGCCATGTACTTCTGTGCCAGCAGGACAGGAGGTTATCAGCCCCAGCATTTTGGTGAT	CASRTGGYQPQHF	5	4.5249687777154334E-5	39	TCRBV02-01*01	TCRBV02	TCRBV02-01	01				TCRBD01-01*01	TCRBD01	TCRBD01-01	01				TCRBJ01-05*01	TCRBJ01	TCRBJ01-05	01				6	0	2	4	5	5	42	-1	53	59	64	5	In	VDJ
GGAGTCGCCCAGCCCCAACCAGACCTCTCTGTACTTCTGTGCCGGAATACCCTAGGCAGCGGATATCAGCCCCAGCATTTTGGTGAT		4	3.619975022172347E-5	44	TCRBV27-01*01	TCRBV27	TCRBV27-01	01				TCRBD02-01	TCRBD02	TCRBD02-01				01,02	TCRBJ01-05*01	TCRBJ01	TCRBJ01-05	01				11	14	6	5	2	5	37	43	57	62	64	4	Out	VDJ
AAACCTGAGCTCTCTGGAGCTGGGGGACTCAGCTTTGTATTTCTGTGCCAGCAGCGCAACTGTGATCAGCCCCAGCATTTTGGTGAT		3	2.71498126662926E-5	38	TCRBV09-01	TCRBV09	TCRBV09-01				01,02	TCRBD02-01	TCRBD02	TCRBD02-01				01,02	TCRBJ01-05*01	TCRBJ01	TCRBJ01-05	01				3	2	3	10	3	5	43	56	58	61	64	3	Out	VDJ
CTCACTCTGGAGTCAGCTACCCGCTCCCAGACATCTGTGTATTTCTGCGCCAGCCGACAGGGGGATCAGCCCCAGCATTTTGGTGAT	CASRQGDQPQHF	4	3.619975022172347E-5	36	TCRBV10-02*01	TCRBV10	TCRBV10-02	01				TCRBD01-01*01	TCRBD01	TCRBD01-01	01				TCRBJ01-05*01	TCRBJ01	TCRBJ01-05	01				8	1	2	1	0	5	45	54	55	-1	64	4	In	VDJ
AGGATCCAGCAGGTAGTGCGAGGAGATTCGGCAGCTTATTTCTGTGCCAGCTCACCAGGGAGGGATCAGCCCCAGCATTTTGGTGAT	CASSPGRDQPQHF	4	3.619975022172347E-5	39	TCRBV18-01*01	TCRBV18	TCRBV18-01	01				TCRBD02-01*02	TCRBD02	TCRBD02-01	02				TCRBJ01-05*01	TCRBJ01	TCRBJ01-05	01				2	0	9	0	0	5	42	-1	57	-1	64	4	In	VDJ
CACATCAATTCCCTGGAGCTTGGTGACTCTGCTGTGTATTTCTGTGCCAGCAGCCACGACAGGGATCAGCCCCAGCATTTTGGTGAT	CASSHDRDQPQHF	3	2.71498126662926E-5	39	TCRBV03	TCRBV03				TCRBV03-01,TCRBV03-02		TCRBD01-01*01	TCRBD01	TCRBD01-01	01				TCRBJ01-05*01	TCRBJ01	TCRBJ01-05	01				3	1	2	3	0	5	42	56	57	-1	64	3	In	VDJ
CACCTTGGAGATCCAGCGCACAGAGCAGGGGGACTCGGCCATGTATCTCTGTGCCAGCAGCTCGATCAGCCCCAGCATTTTGGTGAT		4	3.619975022172347E-5	32	TCRBV07-09	TCRBV07	TCRBV07-09				01,03	TCRBD02-01	TCRBD02	TCRBD02-01				01,02	TCRBJ01-05*01	TCRBJ01	TCRBJ01-05	01				4	0	8	6	0	5	49	-1	62	-1	64	4	Out	VDJ
CTTCACATCAATTCCCTGGAGCTTGGTGACTCTGCTGTGTATTTCTGTGCCAGCAGCTTCCTCGATCAGCCCCAGCATTTTGGTGAT	CASSFLDQPQHF	3	2.71498126662926E-5	36	TCRBV03	TCRBV03				TCRBV03-01,TCRBV03-02		TCRBD02-01	TCRBD02	TCRBD02-01				01,02	TCRBJ01-05*01	TCRBJ01	TCRBJ01-05	01				5	3	4	10	2	5	45	57	60	62	64	3	In	VDJ
TTGGAGATCCAGCGCACAGAGCAGGGGGACTCGGCCATGTATCTCTGTGCCAGCAGCAAGACAGATCAGCCCCAGCATTTTGGTGAT	CASSKTDQPQHF	4	3.619975022172347E-5	36	TCRBV07-09	TCRBV07	TCRBV07-09				01,03	TCRBD01-01*01	TCRBD01	TCRBD01-01	01				TCRBJ01-05*01	TCRBJ01	TCRBJ01-05	01				5	2	2	5	0	5	45	57	59	-1	64	4	In	VDJ
ATCCAGCGCACACAGCAGGAGGACTCGGCCGTGTATCTCTGTGCCAGCAGCCCCCGACAAGTTAATCAGCCCCAGCATTTTGGTGAT	CASSPRQVNQPQHF	4	3.619975022172347E-5	42	TCRBV07-02*01	TCRBV07	TCRBV07-02	01				TCRBD01-01*01	TCRBD01	TCRBD01-01	01				TCRBJ01-05*01	TCRBJ01	TCRBJ01-05	01				5	4	2	6	4	4	39	51	55	59	63	4	In	VDJ
CAGCCCTCAGAACCCAGGGACTCAGCTGTGTACTTCTGTGCCAGCAGCTATAGCCCCGGAGGTAATCAGCCCCAGCATTTTGGTGAT	CASSYSPGGNQPQHF	2	1.8099875110861736E-5	45	TCRBV12	TCRBV12				TCRBV12-03,TCRBV12-04		TCRBD02-01*02	TCRBD02	TCRBD02-01	02				TCRBJ01-05*01	TCRBJ01	TCRBJ01-05	01				6	10	10	1	1	4	36	47	57	62	63	2	In	VDJ
ACAGTGACCAGTGCCCATCCTGAAGACAGCAGCTTCTACATCTGCAGTGCTCCTAAGGGGGCTAATCAGCCCCAGCATTTTGGTGAT	CSAPKGANQPQHF	2	1.8099875110861736E-5	39	TCRBV20	TCRBV20				TCRBV20-01,TCRBV20-or09_02		TCRBD01-01*01	TCRBD01	TCRBD01-01	01				TCRBJ01-05*01	TCRBJ01	TCRBJ01-05	01				5	4	5	0	1	4	42	51	55	62	63	2	In	VDJ
CTACACACCCTGCAGCCAGAAGACTCGGCCCTGTATCTCTGTGCCAGCAGCCAAGAGGAGGCGAATCAGCCCCAGCATTTTGGTGAT	CASSQEEANQPQHF	2	1.8099875110861736E-5	42	TCRBV04-02*01	TCRBV04	TCRBV04-02	01				TCRBD02-01*02	TCRBD02	TCRBD02-01	02				TCRBJ01-05*01	TCRBJ01	TCRBJ01-05	01				0	0	10	1	2	4	39	-1	56	61	63	2	In	VDJ
CTGTCGGCTGCTCCCTCCCAGACATCTGTGTACTTCTGTGCCAGCAGTCGAGACAGGGGAATCAATCAGCCCCAGCATTTTGGTGAT	CASSRDRGINQPQHF	4	3.619975022172347E-5	45	TCRBV06-05*01	TCRBV06	TCRBV06-05	01				TCRBD01-01*01	TCRBD01	TCRBD01-01	01				TCRBJ01-05*01	TCRBJ01	TCRBJ01-05	01				5	3	2	2	3	3	36	48	51	59	62	4	In	VDJ
GCCCTGCAGCCAGAAGACTCAGCCCTGTATCTCTGCGCCAGCAGCCATCCAAGGACATTTGGCAATCAGCCCCAGCATTTTGGTGAT	CASSHPRTFGNQPQHF	2	1.8099875110861736E-5	48	TCRBV04-01*01	TCRBV04	TCRBV04-01	01				TCRBD01-01*01	TCRBD01	TCRBD01-01	01				TCRBJ01-05*01	TCRBJ01	TCRBJ01-05	01				3	5	1	6	4	2	33	47	52	57	61	2	In	VDJ
GTGAACGCCTTGTTGCTGGGGGACTCGGCCCTCTATCTCTGTGCCAGCAGCTTGACAGGGGGCAATCAGCCCCAGCATTTTGGTGAT	CASSLTGGNQPQHF	2	1.8099875110861736E-5	42	TCRBV05-06*01	TCRBV05	TCRBV05-06	01				TCRBD01-01*01	TCRBD01	TCRBD01-01	01				TCRBJ01-05*01	TCRBJ01	TCRBJ01-05	01				1	0	3	2	0	2	39	-1	54	-1	61	2	In	VDJ
ATCCGGTCCACAAAGCTGGAGGACTCAGCCATGTACTTCTGTGCCAGCAGTTCAATTAGGGGCAATCAGCCCCAGCATTTTGGTGAT	CASSSIRGNQPQHF	6	5.42996253325852E-5	42	TCRBV02-01*01	TCRBV02	TCRBV02-01	01								TCRBD01,TCRBD02	TCRBD01-01,TCRBD02-01		TCRBJ01-05*01	TCRBJ01	TCRBJ01-05	01				5	6	5	3	0	2	39	51	57	-1	61	6	In	VDJ
ACCAGTGCCCATCCTGAAGACAGCAGCTTCTACATCTGCAGTGCTAGCAACAGGGGTACGGGCAATCAGCCCCAGCATTTTGGTGAT	CSASNRGTGNQPQHF	4	3.619975022172347E-5	45	TCRBV20	TCRBV20				TCRBV20-01,TCRBV20-or09_02		TCRBD01-01*01	TCRBD01	TCRBD01-01	01				TCRBJ01-05*01	TCRBJ01	TCRBJ01-05	01				3	2	3	2	5	2	36	47	49	56	61	4	In	VDJ
GAGCTCTCTGGAGCTGGGGGACTCAGCTTTGTATTTCTGTGCCAGCAGCCCACAGGGGTCGGCAATCAGCCCCAGCATTTTGGTGAT		3	2.71498126662926E-5	44	TCRBV09-01	TCRBV09	TCRBV09-01				01,02	TCRBD01-01*01	TCRBD01	TCRBD01-01	01				TCRBJ01-05*01	TCRBJ01	TCRBJ01-05	01				4	2	3	2	3	2	37	49	51	58	61	3	Out	VDJ
CATCCTGAAGACAGCAGCTTCTACATCTGCAGTGCTAGGAGGGGGATGACAGGGGGCGTCGGCAATCAGCCCCAGCATTTTGGTGAT	CSARRGMTGGVGNQPQHF	2	1.8099875110861736E-5	54	TCRBV20	TCRBV20				TCRBV20-01,TCRBV20-or09_02		TCRBD01-01*01	TCRBD01	TCRBD01-01	01				TCRBJ01-05*01	TCRBJ01	TCRBJ01-05	01				3	9	2	0	4	2	27	38	47	57	61	2	In	VDJ
ACCAGTGCCCATCCTGAAGACAGCAGCTTCTACATCTGCAGTGCTATGATTCTGGGAGGAGGCAATCAGCCCCAGCATTTTGGTGAT	CSAMILGGGNQPQHF	2	1.8099875110861736E-5	45	TCRBV20	TCRBV20				TCRBV20-01,TCRBV20-or09_02		TCRBD02-01*02	TCRBD02	TCRBD02-01	02				TCRBJ01-05*01	TCRBJ01	TCRBJ01-05	01				4	7	9	1	2	2	36	46	53	59	61	2	In	VDJ
CAGTGCCCATCCTGAAGACAGCAGCTTCTACATCTGCAGTGCTTCGCCCGACAGGGGGAAGGCAATCAGCCCCAGCATTTTGGTGAT		2	1.8099875110861736E-5	47	TCRBV20	TCRBV20				TCRBV20-01,TCRBV20-or09_02		TCRBD01-01*01	TCRBD01	TCRBD01-01	01				TCRBJ01-05*01	TCRBJ01	TCRBJ01-05	01				5	6	2	1	3	2	34	43	49	58	61	2	Out	VDJ
GTGACCAGTGCCCATCCTGAAGACAGCAGCTTCTACATCTGCAGTGCTGGGGGGGCCGGTAGCAATCAGCCCCAGCATTTTGGTGAT	CSAGGAGSNQPQHF	2	1.8099875110861736E-5	42	TCRBV20	TCRBV20				TCRBV20-01,TCRBV20-or09_02		TCRBD02-01*01	TCRBD02	TCRBD02-01	01				TCRBJ01-05*01	TCRBJ01	TCRBJ01-05	01				5	0	9	0	4	0	39	-1	48	55	59	2	In	VDJ
CAGCCCTCAGAACCCAGGGACTCAGCTGTGTACTTCTGTGCCAGCAGTTTACAGGGATCTAGCAATCAGCCCCAGCATTTTGGTGAT	CASSLQGSSNQPQHF	2	1.8099875110861736E-5	45	TCRBV12	TCRBV12				TCRBV12-03,TCRBV12-04		TCRBD01-01*01	TCRBD01	TCRBD01-01	01				TCRBJ01-05*01	TCRBJ01	TCRBJ01-05	01				2	0	4	3	3	0	36	-1	51	56	59	2	In	VDJ
TGCCATCCCCAACCAGACAGCTCTTTACTTCTGTGCCACCAGTGATTCCCCTCGAGGGCTAGCAATCAGCCCCAGCATTTTGGTGAT		2	1.8099875110861736E-5	50	TCRBV24	TCRBV24				TCRBV24-01,TCRBV24-or09_02		TCRBD02-01*02	TCRBD02	TCRBD02-01	02				TCRBJ01-05*01	TCRBJ01	TCRBJ01-05	01				2	6	11	0	1	0	31	47	53	58	59	2	Out	VDJ
GTGACCAGTGCCCATCCTGAAGACAGCAGCTTCTACATCTGCAGTGCTAGAGCGATGGATAGCAATCAGCCCCAGCATTTTGGTGAT	CSARAMDSNQPQHF	2	1.8099875110861736E-5	42	TCRBV20	TCRBV20				TCRBV20-01,TCRBV20-or09_02						TCRBD01,TCRBD02	TCRBD01-01,TCRBD02-01		TCRBJ01-05*01	TCRBJ01	TCRBJ01-05	01				1	4	1	8	0	0	39	52	56	-1	59	2	In	VDJ
GTGACCAGTGCCCATCCTGAAGACAGCAGCTTCTACATCTGCAGTGCTAGAGAAGCCGATAGCAATCAGCCCCAGCATTTTGGTGAT	CSAREADSNQPQHF	3	2.71498126662926E-5	42	TCRBV20	TCRBV20				TCRBV20-01,TCRBV20-or09_02		TCRBD02-01	TCRBD02	TCRBD02-01				01,02	TCRBJ01-05*01	TCRBJ01	TCRBJ01-05	01				0	0	6	7	3	0	39	-1	53	56	59	3	In	VDJ
GTGAGCACCTTGGAGCTGGGGGACTCGGCCCTTTATCTTTGCGCCAGCAGCCCCTCTAATAGCAATCAGCCCCAGCATTTTGGTGAT	CASSPSNSNQPQHF	3	2.71498126662926E-5	42	TCRBV05-01*01	TCRBV05	TCRBV05-01	01				TCRBD02-01	TCRBD02	TCRBD02-01				01,02	TCRBJ01-05*01	TCRBJ01	TCRBJ01-05	01				4	4	4	9	1	0	39	51	55	58	59	3	In	VDJ
CCTAGAGTCTGCCATCCCCAACCAGACAGCTCTTTACTTCTGTGCCACCAGGACAGGGGGAGCAATCAGCCCCAGCATTTTGGTGAT		2	1.8099875110861736E-5	41	TCRBV24	TCRBV24				TCRBV24-01,TCRBV24-or09_02		TCRBD01-01*01	TCRBD01	TCRBD01-01	01				TCRBJ01-05*01	TCRBJ01	TCRBJ01-05	01				7	0	2	1	0	1	40	-1	51	-1	60	2	Out	VDJ
GTGACCAGTGCCCATCCTGAAGACAGCAGCTTCTACATCTGCAGTGCTTCCCGGGACAGAAGCAATCAGCCCCAGCATTTTGGTGAT	CSASRDRSNQPQHF	2	1.8099875110861736E-5	42	TCRBV20	TCRBV20				TCRBV20-01,TCRBV20-or09_02		TCRBD01-01*01	TCRBD01	TCRBD01-01	01				TCRBJ01-05*01	TCRBJ01	TCRBJ01-05	01				5	4	0	5	1	1	39	48	52	59	60	2	In	VDJ
AGTTCTAAGAAGCTCCTTCTCAGTGACTCTGGCTTCTATCTCTGTGCCTGGCGACCGGAAAGCAATCAGCCCCAGCATTTTGGTGAT	CAWRPESNQPQHF	1	9.049937555430868E-6	39	TCRBV30-01*01	TCRBV30	TCRBV30-01	01								TCRBD01,TCRBD02	TCRBD01-01,TCRBD02-01		TCRBJ01-05*01	TCRBJ01	TCRBJ01-05	01				5	5	1	8	1	1	42	51	56	59	60	1	In	VDJ
CTCAGGCTGCTGTCGGCTGCTCCCTCCCAGACATCTGTGTACTTCTGTGCCAGCAGTTATCCCAATCAGCCCCAGCATTTTGGTGAT	CASSYPNQPQHF	2	1.8099875110861736E-5	36	TCRBV06-05*01	TCRBV06	TCRBV06-05	01											TCRBJ01-05*01	TCRBJ01	TCRBJ01-05	01				3	0	0	0	3	3	45	-1	-1	59	62	2	In	VJ
ACAGTGACCAGTGCCCATCCTGAAGACAGCAGCTTCTACATCTGCAGTGCTAGAGGGGGCAACAATCAGCCCCAGCATTTTGGTGAT	CSARGGNNQPQHF	2	1.8099875110861736E-5	39	TCRBV20	TCRBV20				TCRBV20-01,TCRBV20-or09_02		TCRBD01-01*01	TCRBD01	TCRBD01-01	01				TCRBJ01-05*01	TCRBJ01	TCRBJ01-05	01				1	0	7	0	2	3	42	-1	55	60	62	2	In	VDJ
AAGATCCAGCCCTCAGAACCCAGGGACTCAGCTGTGTACTTCTGTGCCAGCAGACCCGACAGAAATCAGCCCCAGCATTTTGGTGAT	CASRPDRNQPQHF	2	1.8099875110861736E-5	39	TCRBV12	TCRBV12				TCRBV12-03,TCRBV12-04		TCRBD01-01*01	TCRBD01	TCRBD01-01	01				TCRBJ01-05*01	TCRBJ01	TCRBJ01-05	01				6	4	2	5	1	4	42	53	57	62	63	2	In	VDJ
GCTGCTCCCTCCCAGACATCTGTGTACTTCTGTGCCAGCAGTTATGCTCGTGTGGGAGCACCAAATCAGCCCCAGCATTTTGGTGAT	CASSYARVGAPNQPQHF	5	4.5249687777154334E-5	51	TCRBV06	TCRBV06				TCRBV06-05,TCRBV06-06		TCRBD02-01*02	TCRBD02	TCRBD02-01	02				TCRBJ01-05*01	TCRBJ01	TCRBJ01-05	01				3	9	9	2	5	4	30	44	53	58	63	5	In	VDJ
ACGATCCAGCGCACACAGCAGGAGGACTCGGCCGTGTATCTCTGTGCCAGCAGCTTACCAGTGGGGCAGCCCCAGCATTTTGGTGAT	CASSLPVGQPQHF	3	2.71498126662926E-5	39	TCRBV07-02*01	TCRBV07	TCRBV07-02	01								TCRBD01,TCRBD02	TCRBD01-01,TCRBD02-01		TCRBJ01-05*01	TCRBJ01	TCRBJ01-05	01				2	5	6	2	0	7	42	57	62	-1	66	3	In	VDJ
GGCTGGAGTCAGCTGCTCCCTCCCAGACATCTGTGTACTTCTGTGCCAGCAGTTATCAGCCCACGGCAGCCCCAGCATTTTGGTGAT		2	1.8099875110861736E-5	40	TCRBV06-09*01	TCRBV06	TCRBV06-09	01								TCRBD01,TCRBD02	TCRBD01-01,TCRBD02-01		TCRBJ01-05*01	TCRBJ01	TCRBJ01-05	01				2	0	4	5	7	7	41	-1	56	59	66	2	Out	VDJ
ACAGTGACCAGTGCCCATCCTGAAGACAGCAGCTTCTACATCTGCAGTGCCAGTAAAGGGACGAACCAGCCCCAGCATTTTGGTGAT	CSASKGTNQPQHF	2	1.8099875110861736E-5	39	TCRBV20	TCRBV20				TCRBV20-01,TCRBV20-or09_02						TCRBD01,TCRBD02	TCRBD01-01,TCRBD02-01		TCRBJ01-05*01	TCRBJ01	TCRBJ01-05	01				6	7	0	7	4	7	42	50	57	62	66	2	In	VDJ
ATCCAGCCCTCAGAACCCAGGGACTCAGCTGTGTACTTCTGTGCCAGCAGTTTAAACAGGGCAGGACAGCCCCAGCATTTTGGTGAT	CASSLNRAGQPQHF	2	1.8099875110861736E-5	42	TCRBV12	TCRBV12				TCRBV12-03,TCRBV12-04		TCRBD01-01*01	TCRBD01	TCRBD01-01	01				TCRBJ01-05*01	TCRBJ01	TCRBJ01-05	01				2	1	3	3	5	7	39	54	55	61	66	2	In	VDJ
ACTCTGAAGATCCAGCCCTCAGAACCCAGGGACTCAGCTGTGTACTTCTGTGCCAGCACCCTAGGTGGACCCCAGCATTTTGGTGAT	CASTLGGPQHF	2	1.8099875110861736E-5	33	TCRBV12	TCRBV12				TCRBV12-03,TCRBV12-04		TCRBD02-01	TCRBD02	TCRBD02-01				01,02	TCRBJ01-05*01	TCRBJ01	TCRBJ01-05	01				7	2	4	8	5	10	48	58	60	64	69	2	In	VDJ
TCTAAGAAGCTCCTTCTCAGTGACTCTGGCTTCTATCTCTGTGCCTGGAACGTACGGGCCTCCGGGGGACCCCAGCATTTTGGTGAT	CAWNVRASGGPQHF	1	9.049937555430868E-6	42	TCRBV30-01*01	TCRBV30	TCRBV30-01	01				TCRBD02-01*01	TCRBD02	TCRBD02-01	01				TCRBJ01-05*01	TCRBJ01	TCRBJ01-05	01				4	13	8	2	1	10	39	49	62	68	69	1	In	VDJ
CTGAAGATCCAGCGCACACAGCAGGAGGACTCCGCCGTGTATCTCTGTGCCAGCAGCCTACACAGCAAACCCCAGCATTTTGGTGAT	CASSLHSKPQHF	5	4.5249687777154334E-5	36	TCRBV07-08*01	TCRBV07	TCRBV07-08	01				TCRBD01-01*01	TCRBD01	TCRBD01-01	01				TCRBJ01-05*01	TCRBJ01	TCRBJ01-05	01				5	4	3	5	4	10	45	57	61	65	69	5	In	VDJ
TTCACTCTGAAGATCCGGTCCACAAAGCTGGAGGACTCAGCCATGTACTTCTGTGCCAGCAGACAGGGGGCGCCCGCCTTCGGTTCG	CASRQGAPAF	3	2.71498126662926E-5	30	TCRBV02-01*01	TCRBV02	TCRBV02-01	01				TCRBD01-01*01	TCRBD01	TCRBD01-01	01				TCRBJ01-02*01	TCRBJ01	TCRBJ01-02	01				6	0	3	0	5	15	51	-1	62	71	76	3	In	VDJ
CTTCACATCAATTCCCTGGAGCTTGGTGACTCTGCTGTGTATTTCTGTGCCAGCAGCCACGGGGACAGGCATTACACCTTCGGTTCG	CASSHGDRHYTF	3	2.71498126662926E-5	36	TCRBV03	TCRBV03				TCRBV03-01,TCRBV03-02		TCRBD01-01*01	TCRBD01	TCRBD01-01	01				TCRBJ01-02*01	TCRBJ01	TCRBJ01-02	01				3	2	0	4	3	11	45	59	61	69	72	3	In	VDJ
AATTCCCTGGAGCTTGGTGACTCTGCTGTGTATTTCTGTGCCAGCAGCCAAGATCCAGGGGACTCGTTTGGCTACACCTTCGGTTCG	CASSQDPGDSFGYTF	6	5.42996253325852E-5	45	TCRBV03	TCRBV03				TCRBV03-01,TCRBV03-02						TCRBD01,TCRBD02	TCRBD01-01,TCRBD02-01		TCRBJ01-02*01	TCRBJ01	TCRBJ01-02	01				0	2	4	2	7	7	36	53	55	61	68	6	In	VDJ
CACATCAATTCCCTGGAGCTTGGTGACTCTGCTGTGTATTTCTGTGCCAGCAGCCAGGGGACAGGGGTTGGCTACACCTTCGGTTCG	CASSQGTGVGYTF	3	2.71498126662926E-5	39	TCRBV03	TCRBV03				TCRBV03-01,TCRBV03-02		TCRBD01-01*01	TCRBD01	TCRBD01-01	01				TCRBJ01-02*01	TCRBJ01	TCRBJ01-02	01				3	1	0	2	1	7	42	56	57	67	68	3	In	VDJ
AGATCCAGCCCTCAGAACCCAGGGACTCAGCTGTGTATTTTTGTGCTAGTGCCTCAAGGGGGACTTGGTGGCTACACCTTCGGTTCG		4	3.619975022172347E-5	40	TCRBV12-05*01	TCRBV12	TCRBV12-05	01								TCRBD01,TCRBD02	TCRBD01-01,TCRBD02-01		TCRBJ01-02*01	TCRBJ01	TCRBJ01-02	01				7	5	5	1	6	7	41	51	56	62	68	4	Out	VDJ
CACCTACACGCCCTGCAGCCAGAAGACTCAGCCCTGTATCTCTGCGCCAGCAGCCAAGATCCGTGGGGTGGCTACACCTTCGGTTCG	CASSQDPWGGYTF	2	1.8099875110861736E-5	39	TCRBV04-01*01	TCRBV04	TCRBV04-01	01								TCRBD01,TCRBD02	TCRBD01-01,TCRBD02-01		TCRBJ01-02*01	TCRBJ01	TCRBJ01-02	01				0	5	6	2	0	7	42	59	64	-1	68	2	In	VDJ
ATCAATTCCCTGGAGCTTGGTGACTCTGCTGTGTATTTCTGTGCCAGCAGTCGAACAGGGGGCTCGGGTGGCTACACCTTCGGTTCG	CASSRTGGSGGYTF	7	6.334956288801607E-5	42	TCRBV03	TCRBV03				TCRBV03-01,TCRBV03-02		TCRBD01-01*01	TCRBD01	TCRBD01-01	01				TCRBJ01-02*01	TCRBJ01	TCRBJ01-02	01				6	4	3	0	5	7	39	50	54	63	68	7	In	VDJ
TCTAAGAAGCTCCTTCTCAGTGACTCTGGCTTCTATCTCTGTGCCTGGAGTCTGGAAGGAACCTTCGGTGGCTACACCTTCGGTTCG	CAWSLEGTFGGYTF	1	9.049937555430868E-6	42	TCRBV30-01*01	TCRBV30	TCRBV30-01	01								TCRBD01,TCRBD02	TCRBD01-01,TCRBD02-01		TCRBJ01-02*01	TCRBJ01	TCRBJ01-02	01				2	2	1	8	12	7	39	51	53	56	68	1	In	VDJ
CAGCCTGCAGAACTGGAGGATTCTGGAGTTTATTTCTGTGCCAGCAGCCAAGTACCAGGGAGGGTCGGTGGCTACACCTTCGGTTCG	CASSQVPGRVGGYTF	3	2.71498126662926E-5	45	TCRBV14-01*01	TCRBV14	TCRBV14-01	01				TCRBD02-01*02	TCRBD02	TCRBD02-01	02				TCRBJ01-02*01	TCRBJ01	TCRBJ01-02	01				1	5	9	0	4	7	36	52	57	64	68	3	In	VDJ
GTGACCAGTGCCCATCCTGAAGACAGCAGCTTCTACATCTGCAGTGCTAGAGATTCCCAGGGCCTAAGTGGCTACACCTTCGGTTCG	CSARDSQGLSGYTF	2	1.8099875110861736E-5	42	TCRBV20	TCRBV20				TCRBV20-01,TCRBV20-or09_02		TCRBD01-01*01	TCRBD01	TCRBD01-01	01				TCRBJ01-02*01	TCRBJ01	TCRBJ01-02	01				0	4	4	3	6	7	39	53	57	62	68	2	In	VDJ
AGCAACATGAGCCCTGAAGACAGCAGCATATATCTCTGCAGCGTTGAGGCCAGACAGGAGCAAAATTCTGGCTACACCTTCGGTTCG	CSVEARQEQNSGYTF	1	9.049937555430868E-6	45	TCRBV29-01*01	TCRBV29	TCRBV29-01	01				TCRBD01-01*01	TCRBD01	TCRBD01-01	01				TCRBJ01-02*01	TCRBJ01	TCRBJ01-02	01				3	5	2	4	10	7	36	47	52	58	68	1	In	VDJ
GTGACCAGTGCCCATCCTGAAGACAGCAGCTTCTACATCTGCAGTGCCCGGGACAGGGGGCGCGCATCTGGCTACACCTTCGGTTCG	CSARDRGRASGYTF	2	1.8099875110861736E-5	42	TCRBV20	TCRBV20				TCRBV20-01,TCRBV20-or09_02		TCRBD01-01*01	TCRBD01	TCRBD01-01	01				TCRBJ01-02*01	TCRBJ01	TCRBJ01-02	01				6	2	0	0	7	7	39	47	49	61	68	2	In	VDJ
CTGACTGTGAGCAACATGAGCCCTGAAGACAGCAGCATATATCTCTGCAGCGTTGATATTTCCGCGGCTGGCTACACCTTCGGTTCG	CSVDISAAGYTF	1	9.049937555430868E-6	36	TCRBV29-01*01	TCRBV29	TCRBV29-01	01				TCRBD02-01	TCRBD02	TCRBD02-01				01,02	TCRBJ01-02*01	TCRBJ01	TCRBJ01-02	01				3	7	7	5	1	7	45	56	63	67	68	1	In	VDJ
GTGAACGCCTTGTTGCTGGGGGACTCGGCCCTCTATCTCTGTGCCAGCAGCTTGGCAGGACAAGTTTATGGCTACACCTTCGGTTCG	CASSLAGQVYGYTF	2	1.8099875110861736E-5	42	TCRBV05-06*01	TCRBV05	TCRBV05-06	01				TCRBD01-01*01	TCRBD01	TCRBD01-01	01				TCRBJ01-02*01	TCRBJ01	TCRBJ01-02	01				0	2	1	6	4	5	39	55	57	62	66	2	In	VDJ
ATCCAGCGCACAGAGCAGGGGGACTCGGCCATGTATCTCTGTGCCAGCAGCCCGTGGCAGGGGGCTTATGGCTACACCTTCGGTTCG	CASSPWQGAYGYTF	4	3.619975022172347E-5	42	TCRBV07-09	TCRBV07	TCRBV07-09				01,03	TCRBD01-01*01	TCRBD01	TCRBD01-01	01				TCRBJ01-02*01	TCRBJ01	TCRBJ01-02	01				5	6	4	0	1	5	39	51	57	65	66	4	In	VDJ
AATTCCCTGGAGCTTGGTGACTCTGCTGTGTATTTCTGTGCCAGCAGCCAAGATCGTTGGGGGAATTATGGCTACACCTTCGGTTCG	CASSQDRWGNYGYTF	3	2.71498126662926E-5	45	TCRBV03	TCRBV03				TCRBV03-01,TCRBV03-02						TCRBD01,TCRBD02	TCRBD01-01,TCRBD02-01		TCRBJ01-02*01	TCRBJ01	TCRBJ01-02	01				0	5	6	1	3	5	36	53	58	63	66	3	In	VDJ
ATCCAGCGCACACAGCAGGAGGACTCCGCCGTGTATCTCTGTGCCAGCAGCCCCCCGGCAGGGGGGTATGGCTACACCTTCGGTTCG	CASSPPAGGYGYTF	5	4.5249687777154334E-5	42	TCRBV07-08*01	TCRBV07	TCRBV07-08	01				TCRBD01-01*01	TCRBD01	TCRBD01-01	01				TCRBJ01-02*01	TCRBJ01	TCRBJ01-02	01				5	7	4	1	1	5	39	51	58	65	66	5	In	VDJ
TTGGTGACTCTGCTGTGTATTTCTGTGCCAGCAGCCAAGATTTCTTCCTCCGGCCCGGGACAGGGGTATGGCTACACCTTCGGTTCG		3	2.71498126662926E-5	58	TCRBV03	TCRBV03				TCRBV03-01,TCRBV03-02		TCRBD01-01*01	TCRBD01	TCRBD01-01	01				TCRBJ01-02*01	TCRBJ01	TCRBJ01-02	01				0	16	0	2	0	5	23	40	56	-1	66	3	Out	VDJ
AATTCCCTGGAGCTTGGTGACTCTGCTGTGTATTTCTGTGCCAGCAGCCAAGATGTGGAAGGGCGGTATGGCTACACCTTCGGTTCG	CASSQDVEGRYGYTF	5	4.5249687777154334E-5	45	TCRBV03	TCRBV03				TCRBV03-01,TCRBV03-02						TCRBD01,TCRBD02	TCRBD01-01,TCRBD02-01		TCRBJ01-02*01	TCRBJ01	TCRBJ01-02	01				0	6	5	3	3	5	36	53	59	63	66	5	In	VDJ
GGCTGGAGTCGGCTGCTCCCTCCCAGACATCTGTGTACTTCTGTGCCAGCAGTGAATACCTGATTCTATGGCTACACCTTCGGTTCG		3	2.71498126662926E-5	40	TCRBV06-01*01	TCRBV06	TCRBV06-01	01								TCRBD01,TCRBD02	TCRBD01-01,TCRBD02-01		TCRBJ01-02*01	TCRBJ01	TCRBJ01-02	01				2	5	2	8	2	4	41	56	61	63	65	3	Out	VDJ
GTGAGCAACATGAGCCCTGAAGACAGCAGCATATATCTCTGCAGCGTTGTGACCCTGAGGACAGTCTATGGCTACACCTTCGGTTCG	CSVVTLRTVYGYTF	2	1.8099875110861736E-5	42	TCRBV29-01*01	TCRBV29	TCRBV29-01	01				TCRBD01-01*01	TCRBD01	TCRBD01-01	01				TCRBJ01-02*01	TCRBJ01	TCRBJ01-02	01				4	9	1	5	1	4	39	49	58	64	65	2	In	VDJ
AACGCCTTGTTGCTGGGGGACTCGGCCCTCTATCTCTGTGCCAGCAGCCCCTCCGGGGGAATGCTCTATGGCTACACCTTCGGTTCG	CASSPSGGMLYGYTF	2	1.8099875110861736E-5	45	TCRBV05-06*01	TCRBV05	TCRBV05-06	01				TCRBD02-01*01	TCRBD02	TCRBD02-01	01				TCRBJ01-02*01	TCRBJ01	TCRBJ01-02	01				4	5	8	2	6	4	36	48	53	59	65	2	In	VDJ
TCTGACAGTGACCAGTGCCCATCCTGAAGACAGCAGCTTCTACATCTGCAGTGCTTCGACGGGTGCTATGGCTACACCTTCGGTTCG		2	1.8099875110861736E-5	35	TCRBV20	TCRBV20				TCRBV20-01,TCRBV20-or09_02		TCRBD02-01	TCRBD02	TCRBD02-01				01,02	TCRBJ01-02*01	TCRBJ01	TCRBJ01-02	01				5	4	8	4	2	4	46	55	59	63	65	2	Out	VDJ
GAGATCCAGCGCACAGAGCAGGGGGACTCGGCCATGTATCTCTGTGCCAGCAGCCCGGGACAGGGCTATGGCTACACCTTCGGTTCG	CASSPGQGYGYTF	6	5.42996253325852E-5	39	TCRBV07-09	TCRBV07	TCRBV07-09				01,03	TCRBD01-01*01	TCRBD01	TCRBD01-01	01				TCRBJ01-02*01	TCRBJ01	TCRBJ01-02	01				5	2	0	3	0	4	42	54	56	-1	65	6	In	VDJ
AAGCTCCTTCTCAGTGACTCTGGCTTCTATCTCTGTGCCTGGAGTGTAACTCTGACAGGGGGCGGCTATGGCTACACCTTCGGTTCG	CAWSVTLTGGGYGYTF	1	9.049937555430868E-6	48	TCRBV30-01*01	TCRBV30	TCRBV30-01	01				TCRBD01-01*01	TCRBD01	TCRBD01-01	01				TCRBJ01-02*01	TCRBJ01	TCRBJ01-02	01				0	6	2	0	2	4	33	47	53	63	65	1	In	VDJ
GTGACCAGTGCCCATCCTGAAGACAGCAGCTTCTACATCTGCAGTGCTAGTTCGACCGGGGACGGCTATGGCTACACCTTCGGTTCG	CSASSTGDGYGYTF	2	1.8099875110861736E-5	42	TCRBV20	TCRBV20				TCRBV20-01,TCRBV20-or09_02						TCRBD01,TCRBD02	TCRBD01-01,TCRBD02-01		TCRBJ01-02*01	TCRBJ01	TCRBJ01-02	01				3	8	0	7	2	4	39	50	58	63	65	2	In	VDJ
AAGATCCAGCCCTCAGAACCCAGGGACTCAGCTGTGTACTTCTGTGCCAGCAGTTCAACAGGTCGCTATGGCTACACCTTCGGTTCG	CASSSTGRYGYTF	2	1.8099875110861736E-5	39	TCRBV12	TCRBV12				TCRBV12-03,TCRBV12-04		TCRBD01-01*01	TCRBD01	TCRBD01-01	01				TCRBJ01-02*01	TCRBJ01	TCRBJ01-02	01				4	2	3	4	3	4	42	55	57	62	65	2	In	VDJ
GTGACCAGTGCCCATCCTGAAGACAGCAGCTTCTACATCTGCAGTGCTAGCGGGACAGGTTCAAGCTATGGCTACACCTTCGGTTCG	CSASGTGSSYGYTF	2	1.8099875110861736E-5	42	TCRBV20	TCRBV20				TCRBV20-01,TCRBV20-or09_02		TCRBD01-01*01	TCRBD01	TCRBD01-01	01				TCRBJ01-02*01	TCRBJ01	TCRBJ01-02	01				3	1	0	4	6	4	39	50	51	59	65	2	In	VDJ
ACGATCCAGCGCACACAGCAGGAGGACTCGGCCGTGTATCTCTGTGCCAGCAGCTTAGCCCAGGCCTATGGCTACACCTTCGGTTCG	CASSLAQAYGYTF	3	2.71498126662926E-5	39	TCRBV07-02*01	TCRBV07	TCRBV07-02	01				TCRBD01-01*01	TCRBD01	TCRBD01-01	01				TCRBJ01-02*01	TCRBJ01	TCRBJ01-02	01				0	1	4	4	1	4	42	59	60	64	65	3	In	VDJ
TGACTGTGAGCAACATGAGCCCTGAAGACAGCAGCATATATCTCTGCATCTTTCGAGGACGGAGCCTATGGCTACACCTTCGGTTCG		1	9.049937555430868E-6	37	TCRBV29-01*01	TCRBV29	TCRBV29-01	01								TCRBD01,TCRBD02	TCRBD01-01,TCRBD02-01		TCRBJ01-02*01	TCRBJ01	TCRBJ01-02	01				10	8	1	7	5	4	44	48	56	60	65	1	Out	VDJ
GAGTCGGCTGCTCCCTCCCAGACATCTGTGTACTTCTGTGCCAGCAGTGAAGGGATAGGGGCTACCTATGGCTACACCTTCGGTTCG	CASSEGIGATYGYTF	3	2.71498126662926E-5	45	TCRBV06-01*01	TCRBV06	TCRBV06-01	01				TCRBD01-01*01	TCRBD01	TCRBD01-01	01				TCRBJ01-02*01	TCRBJ01	TCRBJ01-02	01				1	4	5	2	4	4	36	52	56	61	65	3	In	VDJ
AGCACCTTGGAGCTGGGGGACTCGGCCCTTTATCTTTGCGCCAGCAGCCAAAAAGGACAGGGCACCTATGGCTACACCTTCGGTTCG	CASSQKGQGTYGYTF	4	3.619975022172347E-5	45	TCRBV05-01*01	TCRBV05	TCRBV05-01	01				TCRBD01-01*01	TCRBD01	TCRBD01-01	01				TCRBJ01-02*01	TCRBJ01	TCRBJ01-02	01				4	6	1	3	3	4	36	48	54	62	65	4	In	VDJ
AAGATCCAGCCCTCAGAACCCAGGGACTCAGCTGTGTACTTCTGTGCCAGCAACAGGGACAGGGACTATGGCTACACCTTCGGTTCG	CASNRDRDYGYTF	2	1.8099875110861736E-5	39	TCRBV12	TCRBV12				TCRBV12-03,TCRBV12-04		TCRBD01-01*01	TCRBD01	TCRBD01-01	01				TCRBJ01-02*01	TCRBJ01	TCRBJ01-02	01				7	3	0	3	0	3	42	52	55	-1	64	2	In	VDJ
ACAGTGACCAGTGCCCATCCTGAAGACAGCAGCTTCTACATCTGCAGTGCGGACGCTTATACGGACTATGGCTACACCTTCGGTTCG	CSADAYTDYGYTF	2	1.8099875110861736E-5	39	TCRBV20	TCRBV20				TCRBV20-01,TCRBV20-or09_02						TCRBD01,TCRBD02	TCRBD01-01,TCRBD02-01		TCRBJ01-02*01	TCRBJ01	TCRBJ01-02	01				6	0	1	7	10	3	42	-1	50	54	64	2	In	VDJ
CTTCTCAGTGACTCTGGCTTCTATCTCTGTGCCTGGCTTCCCCTGAACTTACAGGGGGCAAGTAACTATGGCTACACCTTCGGTTCG	CAWLPLNLQGASNYGYTF	1	9.049937555430868E-6	54	TCRBV30-01*01	TCRBV30	TCRBV30-01	01				TCRBD01-01*01	TCRBD01	TCRBD01-01	01				TCRBJ01-02*01	TCRBJ01	TCRBJ01-02	01				5	14	3	0	3	1	27	36	50	59	62	1	In	VDJ
CCTGTCCCTAGAGTCTGCCATCCCCAACCAGACAGCTCTTTACTTCTGTGCCACCAGGATTCTAACTATGGCTACACCTTCGGTTCG		2	1.8099875110861736E-5	35	TCRBV24	TCRBV24				TCRBV24-01,TCRBV24-or09_02						TCRBD01,TCRBD02	TCRBD01-01,TCRBD02-01		TCRBJ01-02*01	TCRBJ01	TCRBJ01-02	01				7	0	2	8	2	0	46	-1	57	59	61	2	Out	VDJ
ACAGTGACCAGTGCCCATCCTGAAGACAGCAGCTTCTACATCTGCAGTGCTTATTCCACTGCTAACTATGGCTACACCTTCGGTTCG	CSAYSTANYGYTF	2	1.8099875110861736E-5	39	TCRBV20	TCRBV20				TCRBV20-01,TCRBV20-or09_02		TCRBD02-01	TCRBD02	TCRBD02-01				01,02	TCRBJ01-02*01	TCRBJ01	TCRBJ01-02	01				5	6	3	10	1	0	42	51	57	60	61	2	In	VDJ
AGCAACATGAGCCCTGAAGACAGCAGCATATATCTCTGCAGCGTCGGTACGGTCAAGGGGGCTAACTATGGCTACACCTTCGGTTCG	CSVGTVKGANYGYTF	3	2.71498126662926E-5	45	TCRBV29-01*01	TCRBV29	TCRBV29-01	01				TCRBD01-01*01	TCRBD01	TCRBD01-01	01				TCRBJ01-02*01	TCRBJ01	TCRBJ01-02	01				6	11	5	1	0	0	36	44	55	-1	61	3	In	VDJ
GTTGGCGTCTGCTGTACCCTCTCAGACATCTGTGTACTTCTGTGCCAGCAGTGTGCCAGGGCTAACTATGGCTACACCTTCGGTTCG		7	6.334956288801607E-5	41	TCRBV06-04	TCRBV06	TCRBV06-04				01,02	TCRBD01-01*01	TCRBD01	TCRBD01-01	01				TCRBJ01-02*01	TCRBJ01	TCRBJ01-02	01				4	3	4	3	0	0	40	53	56	-1	61	7	Out	VDJ
AACGCCTTGTTGCTGGGGGACTCGGCCCTCTATCTCTGTGCCAGCAGCTTGGCTACAGCCGCTAACTATGGCTACACCTTCGGTTCG	CASSLATAANYGYTF	2	1.8099875110861736E-5	45	TCRBV05-06*01	TCRBV05	TCRBV05-06	01				TCRBD01-01*01	TCRBD01	TCRBD01-01	01				TCRBJ01-02*01	TCRBJ01	TCRBJ01-02	01				0	2	3	5	3	0	36	52	54	58	61	2	In	VDJ
